## Supplementary material for "Multi-phase, multi-ethnic GWAS uncovers putative loci in predisposition to human sprint performance, health and disease": Supplementary Data S10. Enrichr HDSigDB Human 2021 table meta.txt (part 1 of 3)

Term	Overlap	P-value	Adjusted P-value	Old P-value	Old Adjusted P-value	Odds Ratio	Combined Score	Genes
Top Neuron-Enriched Genes In Humans And Mice PMID29892006	748/1000	3.4138567746158704E-9	8.749714913340476E-6	0	0	1.5244430282269843	29.719661927472377	FRMPD3;FRMPD4;MYT1L;TMEM200A;WIPF3;STMN2;STMN3;ABAT;ADARB2;GRPR;SLC4A3;RXFP1;ZDBF2;CRHBP;GPR176;DPYSL4;DPYSL5;NDST4;FAM110B;NDST3;STMN1;AP1S2;SAMD12;PKNOX2;ANKS1B;C2ORF80;MEF2C;CXADR;RBFOX2;ACOT7;UNC13A;RBFOX3;UNC5A;DAPK1;PRKCB;CACNA2D1;PRKCE;CACNA2D3;CACNA2D2;UNC5D;SYTL5;HPCAL4;GABRG2;KIAA1217;EML5;PRKAR1B;HECW2;HECW1;HPRT1;ASTN1;C5ORF49;THY1;NYAP2;MTMR7;GRIN2A;FLRT2;FLRT3;KCNMB2;CFAP69;PPARGC1A;PPARGC1B;CADM3;ABCA5;GPR12;ARPP21;BTBD11;NETO2;NR2F2;CGN;L1CAM;GRIN2B;TMEM196;SLC16A14;GPR137C;MLLT11;FAM135B;GRIN3A;LYPD6B;PKIA;PNOC;FXYD6;PLCH1;GALNTL6;SERPINI1;CPEB3;XKR4;CDK14;GABRB3;ACHE;GABRB2;GABRB1;NRSN2;GPR26;KCNC2;GPR22;SNX10;TRIM9;JPH3;CHL1;B3GALT2;B3GALT1;RSPO2;SH3BGRL2;RSPO3;DLGAP1;RNF150;GPRASP1;GPRASP2;GARNL3;ZNF483;ELOVL4;KCND2;KCND3;SLC2A13;ELMOD1;TACR1;PGM2L1;PLCB4;MMP16;LRRC7;KCNMA1;LRRC3B;PLCB1;VAMP2;GAS7;RNF165;ATL1;COL11A1;FAXC;ANKRD55;PLPPR4;PLPPR5;PRUNE2;KCNA3;KCNA4;ADCY1;ADCY8;FSTL4;FSTL5;TMEM169;ADAM23;SLC17A6;SLC17A7;CSMD3;NCDN;SLC17A8;CSMD1;GPR158;SRSF12;GABRA2;RIC3;WDR17;ATRNL1;GABRA5;CKMT1A;KCNB2;GABRA4;NMNAT2;STXBP5L;SLC8A3;AGBL4;FABP3;GPR149;YPEL4;CHRM2;DGKG;RAB3B;RAB3C;ATP8A2;CLSTN2;DGKB;DACH2;CXCL14;CDH9;SERTM1;CDH8;CDH7;LAMP5;RIMS2;RPH3A;RIMS1;ATCAY;RIMS3;FGF9;MAP3K9;MACROD2;PLXNC1;STK32B;SYBU;PCDHAC2;KCNH1;CDKL2;C11ORF87;SLC38A1;IGFBP5;FBXW7;KCNH7;TMEM178A;ANKRD45;VASH2;TBR1;TUBA4A;FRMD3;NPAS4;CLIP3;DISP2;PYGO1;OLFM1;ARMCX4;ARMCX1;OLFM3;CACNB4;SLC9A6;NPTXR;GRIA1;DLX1;GRIA2;MAGEL2;KHDRBS3;PARM1;DLX5;DLX6;GPR83;LIN7A;NREP;AK5;FBXO41;TMEM25;GOLGA7B;BAG4;NDN;NPTX1;SRGAP3;LRRC4C;RAB6B;PLXNA4;GRIA4;ANKRD34A;BDNF;ZBTB16;OSBPL3;TMEM132B;SLC4A10;TRMT9B;LRCH2;DAB1;NBEA;AAK1;ZNF536;SP8;SP9;CNIH3;C8ORF34;CNTNAP3;DPP10;CNTNAP2;SNAP25;RASGRF2;CELF5;HTR2C;CELF6;BICD1;ADRA1A;DUSP14;UNC80;TRO;SCRN1;CEP170B;ME3;ERC2;EDIL3;TRIM67;SMIM13;TRPC5;CERS6;TRPC6;PEG3;SMIM17;COL25A1;SGIP1;TRPC4;LANCL1;HTR3A;KCNAB1;KSR2;KCNAB2;DUSP26;KCNAB3;NIPSNAP1;NRG3;IL1RAPL1;ITGA8;LANCL3;BCAT1;SLC25A12;VSTM2A;CNTNAP5;SLC25A14;CNTNAP4;SLC24A2;NLGN1;PRKAA2;SLC24A3;SEMA3C;NDNF;JAKMIP1;CXXC4;PPM1E;JAKMIP3;JAKMIP2;CNNM1;ABLIM3;SLITRK1;SLITRK4;SLITRK3;NHS;BEND4;SLITRK5;MAL2;CACNG2;WASF1;CACNG3;BEND6;KCNJ3;CACNG5;LINGO2;TUB;SLC12A5;ANGPT1;KCNJ9;KCNIP2;NTRK3;PCDH8;KIAA1549L;SYT16;LYSMD4;SYT14;SEMA4F;SYT13;FBXL16;HTR5A;OXR1;SYT17;NELL2;MGAT4C;NELL1;NECAP1;TSPAN13;FRAS1;RAB15;ASXL3;TRIM37;MDGA2;CBLN4;PTPN5;UNC79;CBLN2;PTPN3;EPHB6;CPNE5;THSD7B;CPNE4;CPNE7;CPNE6;HS6ST2;HS6ST3;RPS6KA6;RESP18;KIF21A;THSD7A;BSN;CALN1;SCN1A;EPHA4;PAQR9;EPHA7;SRRM4;ATP6V1G2;EPHA6;SLC6A17;MTUS2;ANK3;FNDC9;FNDC5;TIAM2;STX1B;KCNQ2;RRAGD;KCNQ3;KCNQ5;ZNF711;TAGLN3;EPHA3;PFN2;CDS1;GPM6A;NECAB1;NRN1;BEX1;IGSF3;TMEM63C;PDE1B;FOXG1;ARX;CEND1;TMTC1;GSPT2;KALRN;PCDH18;NHLH2;SYNGR1;CYP4X1;PGBD5;INPP5F;PENK;ST8SIA5;MAP6;KCNN2;HMGCLL1;SCN3A;RAB11FIP4;MAP9;SCAI;SLC10A4;FAM78B;SPHKAP;BCL11B;MAGEE1;BCL11A;MAGEE2;SIAH3;ST8SIA2;IQSEC3;PDE2A;MYO5A;RAB27B;IGF1;HSPA12A;PNMA8B;SNAP91;ZWINT;CALY;TH;ITGBL1;CCSER1;CD24;MRAP2;CD200;TP73;PTPRT;ROBO2;SLC44A5;PCSK1;RYR2;TENM1;ZCCHC12;TENM2;TMEM151B;TENM3;SLC35F3;DIRAS1;DIRAS2;SLC35F4;ICA1;SLC7A14;GRIK1;SLC35F1;VLDLR;RYR3;PPP3CB;UCHL1;KCNT1;PCLO;KCNT2;CAMKV;SLC22A17;DNER;IDS;TNFAIP8L3;PRMT8;MME;SLC32A1;STRBP;SORCS1;SYP;PROX1;RGMB;SORCS3;SYN3;ANO5;SYN2;AP3B2;GFRA2;ANO3;CNKSR2;TOX3;VSNL1;MPPED1;PITPNM3;KIT;MICU3;RGS7BP;NAPB;AMER3;PNCK;AMIGO1;ICA1L;AKAP6;AKAP5;NOL4;PHYHIP;COL19A1;GNAI1;KIAA0513;PAK1;RELN;TCEAL5;PTCHD1;DZANK1;NPY;CREG2;DYNC1I1;CAP2;ARNT2;CA10;GAD1;KLHL1;PLEKHA5;LHFPL5;GAD2;LHFPL4;SORBS2;PNMA2;SGSM1;PDP1;TTC9;RIT2;XK;KCNS2;TTC3;VWC2;RAB9B;CDK5R1;FHOD3;RIPOR2;GALNT14;GALNT13;GUCY1B1;PCDH11Y;GDA;AMY2B;GALNT17;FAIM2;CYP46A1;CELSR2;ARHGAP36;BASP1;KIF5A;SCN9A;TBC1D30;RGS8;ENPP5;PPFIA4;FAM81A;SH3GL2;RGS7;NSF;GUCY1A2;MLIP;LMO3;NPY1R;LMO7;IPCEF1;SHISA9;TMEM130;GRIP2;MID2;SHISA7;SHISA6;KCTD8;PCP4;TMX4;PREPL;GPRIN1;SCN8A;MAP7D2;SIDT1;SCG5;AMPH;RPP25;SCG2;STEAP2;HDGFL3;RTN3;BHLHB9;NDRG3;NXPH2;HPCA;TMEM59L;CACNA1B;PLD5;CACNA1A;CACNA1D;CACNA1C;KLHL13;CPLX2;EFNA5;SEZ6L2;CACNA1E;RASGRP1;CPLX1;NALCN;PLCXD2;TRHDE;SEL1L3;KCNV1;ARHGAP20;DPP6;BRINP1;SNTG1;TAC3;NXPH1;TAC1;ASIC2;LONRF2;MARK1;KLHL29;SYT5;SYT1;CCDC136;SYT7;AHI1;PLCXD3;RALYL;FGF14;GNAL;DLG2;SYNDIG1L;DLG3;HOOK1;CNTN1;CNTN3;CNTN4;FGF13;FGF12;SDK2;TMEM35A;LRP11;DOCK3;MCTP1;CNRIP1;ELAVL4;CHD5;SLC2A3;AFF3;SOBP;RND3;ELAVL2;HAPLN1;GRM2;GRM5;RASGEF1A;LRRTM3;NETO1;LRRTM4;LRRTM1;VWC2L;ZNF385B;NOS1;YWHAH;KRT222;SVOP;PLA2G4E;TBC1D9;UBE2QL1;DNM3;GREM2;VGF;CDH10;CDH12;B4GALT6;INA;RBM24;CDH18;CAMK2B;HCN4;USP13;RGS17;TUFT1;NRXN1;CAMK2A;CRMP1;ATP1A3;FAM169A;PTHLH;NCALD;RASD2;PRRG3;GNG3;GNG2;NWD2;SV2C;SV2B;CNR1;GNG4;OXCT1;SV2A;ERBB4;FAM241B;ERICH3;SPOCK3;NT5DC3;CLVS2;SLIT1;REPS2;SCN7A;SPOCK1;NRIP3;SLIT2;SNCB;CCDC184;CLVS1;OPCML;CHGA;LGI1;NEGR1;SGTB;ZNF804B;CADPS;LGI2;NAP1L3;ATP2B3;NAP1L2;OPRK1;ATP2B2;CCK;HS3ST5;C14ORF132;ATP2B1;GDAP1;USP29;NAP1L5;MAPK10;SLC4A8;PDE10A;PPP2R2C;PPP2R2B;HCN1
Differentially Expressed Genes In Hippocampus Of Foxp1 KO Vs WT Mice GSE62718	1516/2124	2.0748626456993447E-7	2.65893648046371E-4	0	0	1.2887083268204453	19.83090236954187	USP6NL;POP5;SCX;C4BPA;HTR4;ISM1;TMEM91;PTPDC1;ZDBF2;ZFYVE28;CRHBP;HTR7;LSM11;LURAP1L;UBASH3B;DPYSL5;FGFR1OP2;RAVER2;LIPG;PRKACB;VSTM5;MEF2A;CCBE1;STARD5;UNC5A;RBFOX3;CACNA2D1;CACNA2D3;CACNA2D2;UNC5C;HPCAL4;UPB1;MYL4;SPINT1;ORAI3;AGTR1;ASPHD2;AGTR2;FAR2;GRID2IP;ZNF277;ZNF275;ABCB1;RETSAT;LYPD1;SLCO5A1;AGAP3;IQGAP2;ADAMTS16;EPB41L5;CYB5R1;ADAMTS14;PCNX2;ADAMTS18;AFMID;PDGFC;KCNMB2;SYNDIG1;CFAP69;PIP5K1C;AMZ1;PRELID3A;PROSER3;ZBTB7C;NGFR;CADM3;CFAP74;FYB2;PRRT3;GSTM1;PRRT2;GPR12;CADM2;CYP4F2;CFAP70;BTBD16;NR2F1;PBX3;BTBD11;PBX4;CYP4F8;ZNF35;GRIN2D;FAM220A;MLLT11;PKIB;C11ORF16;FAT4;CFAP77;LRRC36;LRRC10B;GPR21;GPR22;LRRC4;EFCAB5;TFCP2L1;ARHGAP6;JPH1;SHD;LRRC2;LRRC1;SMPD3;JPH3;EFCAB2;HEY2;DLGAP1;SH3BGRL3;DLGAP3;DLGAP2;STUM;CHST8;DUSP4;MYBPC3;DUSP5;DUSP2;ZNF483;DUSP3;KCND2;MAMDC2;TEX11;PGAM2;RIPK4;TEX14;SLC39A12;TMEM42;MED27;TMC4;DUSP6;PGM2L1;TMC3;DUSP7;SLC7A8;MMP15;DPYD;MMP17;CDC42EP3;LRRC9;NUP62CL;SMTNL2;CRB1;GOT1L1;GPR45;STAU2;COL11A1;LRRC17;KCNA4;WNT8B;KCNA5;SLC7A3;GLRA1;PROKR2;GLRA3;FRZB;GBX1;HAS1;TMEM67;ADAM23;SPP1;HAS3;PMS2;IL12RB1;ZNF467;CSMD1;EVC2;EGLN3;PKLR;UTP4;GOLM1;AADAT;ATRNL1;COL22A1;WNT7B;GPR55;BBOX1;UNCX;CASTOR1;GLRA4;PLXDC2;CROCC2;STXBP5L;FOXR2;SPSB2;TTLL3;YPEL1;CENPM;CCDC3;ZNF697;ADGRL2;TTLL8;KCNG2;KCNG3;OLFML2B;RASL11B;FAM13C;FBXO27;NAB2;RASL11A;GPR63;LRRC73;ZBTB20;MSI1;MSI2;LRRC71;FRY;CXCL14;FADS2;HPGDS;ADORA1;NUDT17;ZNF446;SLC25A45;SLC16A3;CDKL2;KCNH2;KCNH3;CPA2;CDKL4;SLC38A1;KCNH5;AGTPBP1;KCNH6;FBXW7;C21ORF58;CNPY1;UBE2E2;TBR1;OLFM4;TUBA4A;FOXP1;FRMD3;ACAP3;OLFM1;SLC9A3;SLC9A5;FRMD7;SLC9A6;PKP2;ZNF436;NPTXR;DSC2;LY6E;OSBP2;CHODL;DLX1;KHDRBS3;SHC3;BEAN1;C11ORF97;LRRC57;DLX5;DLX6;TMEM121B;GMPR;GSTT2;FBXO45;GSTT1;LIN7A;NPAS1;NPAS2;SLC9A3R2;TMEM26;SNN;ZKSCAN7;STK36;HYI;NPTX1;THEM6;ZNF423;SLC14A2;DR1;BDNF;ARPC4;FOXN2;CORO2B;KY;FAM90A1;FBXO31;IGSF10;PTPRE;TMIE;DMXL2;UST;AAK1;SP8;MYCBPAP;SP9;TRIM71;SNAP25;CALR3;LRGUK;ONECUT2;ONECUT3;CRYBG3;SCHIP1;FHL2;HTR2C;PIK3CD;EFCAB12;PIK3CB;MSLN;NRGN;ARL5B;ZNF648;ME3;ERC2;SLC36A1;SMIM13;EMX1;GRID2;PEG3;TMEM255A;TNFRSF18;HTR3A;NRG1;VPS37B;NRG3;SNPH;ITGA8;DTL;MET;CNTNAP5;SLC25A13;ITIH5;ITIH3;SRC;PPM1M;NTN4;PPM1H;PARD6G;ATP10A;SRL;TSPAN33;CXXC4;NTN1;SLC25A29;CCDC85C;SLITRK3;SLITRK6;SLITRK5;SLC25A21;SLC25A22;AKAIN1;CTHRC1;LINGO2;KCNJ5;NTRK2;COL26A1;LINGO3;MYO10;PRRX1;STYK1;CABLES1;SYT13;TM6SF1;BAIAP2;MERTK;SORL1;CABLES2;REC8;TTC39A;BAIAP3;NELL2;TSPAN13;ZNF618;TSPAN18;ZNF616;APLF;ZNF852;SLC25A34;MDGA1;PTPN5;TBATA;KCNK4;EPHB6;ERRFI1;JPT1;CCDC89;CPNE5;THSD7B;CPNE4;ECI1;RGSL1;CPNE6;CCNF;C4B;C4A;MT2A;C7ORF31;RESP18;BSN;SPA17;EPHB2;EPHB3;EPHA4;PAQR9;EPHA7;ATP6V1G2;EPHA6;RSAD2;ARL15;PAQR5;BSX;ENTPD7;ISLR2;FNDC9;GAREM1;SFRP2;SPATA17;ADGRB2;CRISPLD1;FNDC1;KCNQ2;SPATA13;KCNQ3;KCNQ4;KCNQ5;CTXN3;CCDC81;KCTD17;CTXN2;SPATA18;EIF1B;CTXN1;STX1A;CES1;EPHA2;ADCYAP1R1;NUMBL;L3MBTL3;NRN1;PPP1R32;SDC2;FOXG1;PCDH15;LPAR3;AARD;ACTR3B;KALRN;PCDH18;NEU2;PGBD1;ACTR3C;DHX33;PGBD5;TSPAN6;ARSI;TSPAN5;HIVEP3;KCNN3;HIVEP2;SNX8;PAG1;SEC31B;ATP6V1C2;RBM11;NTNG1;SLC10A4;TBC1D8B;PPP1R26;NTNG2;FAM9B;SPHKAP;IQSEC2;C9ORF152;FAM9C;ST8SIA2;LRRN4;IL36G;RASSF8;NBEAL2;RASSF9;HSPA12B;ACER2;PPP1R1A;COL9A1;ID4;ECHDC2;ITGBL1;CD24;MRAP2;CCNJL;PTPRT;CSRNP1;DHRS13;NRP1;SPAG17;BARHL2;PCSK1;CCDC121;TMEM151B;DIRAS2;GRIK3;ICA1;OTUD7A;SLC7A14;GRIK4;GRIK1;SH3RF1;PCSK4;AKAP12;PPP3CB;IMMP2L;KCNT1;PCLO;KIF19;CRTAC1;CCR9;L3HYPDH;UTP14A;GIT1;HTATIP2;UTP14C;LYNX1;SLC32A1;MMD;GAA;AGTRAP;SORCS1;ANO7;SYN2;ANO2;KIF27;ANO3;CNKSR2;RNF144B;ANO1;KIF9;TOX2;GAL;PITPNM3;KIT;CRELD2;NAPA;NAPB;POPDC3;PNCK;PRICKLE2;ARNTL2;CAMKK1;MFSD4A;CAMK2N1;GPC1;CREG2;GPC3;DYNC1I1;REM2;CAP2;NPDC1;MAP3K1;CAVIN1;SORT1;GAD1;CRYBB3;GAD2;KLHL2;KLHL3;PNMA3;UBE2G2;CFAP157;C9ORF116;KLK10;GCK;PLEKHA7;SGSM1;KITLG;MIS18A;RIT2;KCNS2;CFAP161;FKBP1B;KIAA1958;FHOD3;CCDC166;RTL1;PCDH11Y;ZFAND4;KLHL38;PCDH11X;CCER2;JADE3;KLHL34;CFAP300;RTL5;PLB1;NR3C2;NPPC;RGS2;RGS3;FAM174B;PALM;SCN9A;TEKT2;ENPP1;CAPN1;ARHGEF40;CCDC163;RGS8;PPFIA3;SH3GL2;EOMES;FBXW12;CCDC153;ATG9B;OSR1;ATG9A;ADAM11;CARTPT;POU3F1;KLHL40;GRIP2;MID2;TMEM253;TERB1;ADAM18;SLFN13;TANC1;SLFN11;GPRIN1;SCN8A;SCNN1A;SIDT1;ODF3B;RPP25;FBN2;NDRG3;ARHGEF26;ARHGEF25;ARHGEF28;CCDC146;PLD5;CACNA1A;CACNA1C;PLD6;KLHL13;SLC1A5;MCHR1;RASGRP1;FUT4;NKAPL;CACNA1G;KCNV1;ADGRG1;AANAT;BRINP1;GRK5;RHPN1;ISOC1;CAMTA2;CACNA1S;NXPH1;CCDC141;SYT3;ZFHX3;AUTS2;SYT1;CNTN6;RARRES2;ARHGEF38;INHBA;ZFHX4;CALHM5;TMEM231;SSH1;FGF17;AHI1;BMP2;GNAL;NAT8;UBXN10;FGF19;COL5A3;GNB4;NABP1;TAF4B;TCF4;AMOTL1;CNTN4;MELTF;FGF12;MCUR1;DYRK2;CNRIP1;MAST3;ATP2A3;TNFAIP3;RND2;TTC29;SIRPB1;TTC28;GHR;CYP26B1;ARMH4;GRM4;RASGEF1A;ZIC2;ZIC3;CA4;MYO18B;ZIC1;CA7;CFAP47;CFAP46;ZNF385B;CA9;MAN1A1;CA8;SCN5A;QRFPR;MYBL1;DACT1;YWHAH;DNAI2;NAT8B;ARHGEF17;C4ORF47;OLIG1;TCTE1;SSTR5;TMEM212;NAV3;ADGRF4;ELF5;CCDC192;CDHR3;CDHR4;CFAP57;RBM20;CCDC190;CUEDC1;SAXO2;DNAH3;DNAH1;CCDC187;DNAH7;DNAH5;ASB14;CRMP1;ASB11;PKD1L3;ASB16;CYTH3;NWD1;SV2C;ACVR1C;SV2B;CNR1;GNG4;CLVS2;PTK2B;SPOCK1;CCDC180;DNAI1;MDH1B;GALNT3;ZNF804B;HS3ST5;ZIC4;ZIC5;ATP2B1;ACVR2B;IRGM;TTC16;HS3ST2;GALNS;MAPK10;ADGRD1;EEPD1;MAPK11;CLCN5;TEC;SBK1;CCDC170;ACKR3;R3HDM4;ASB4;CCDC173;SNTB1;PATJ;FRMPD3;SERPINE2;C2ORF88;WIPF3;ABAT;MRGPRE;ENO4;EPS8;NYNRIN;MYB;AP1S2;PLCE1;PIP4K2C;DLEU7;C2ORF80;GPR179;UNC13C;WSB2;PRKCE;GLCE;PRKCD;SERPINF2;SOX13;SYTL5;GABRG2;GABRG1;TRHR;SULT2B1;ZC2HC1C;ADCY9;ARMC3;ERVW-1;TYRO3;ACOT1;ASTN2;FREM3;OTULINL;FAM149A;PLAC9;PPP3R1;PRDX4;TERT;FLRT3;GALR1;PRDM16;PCDHA5;PCDHA4;ST3GAL5;PCDHA3;ST3GAL2;PROM2;NR2C2AP;FZD1;DNAH12;WDR59;DNAH10;ARPP21;RAB3IP;SLC16A11;SLC16A10;CGN;TMEM198;EHD1;CPEB1;PNOC;MKS1;PCDHB6;SSPN;CHRFAM7A;PLCH1;CDK14;PRR36;CDC42SE2;GABRB3;RET;CDKN1A;NRSN2;SPEF2;CHM;PYGM;VSIG10L;PHEX;VSIG10;ADAMTSL1;LFNG;AIFM2;TRIM2;NUF2;ANXA6;RSPO2;RSPO3;GPR139;GPRASP2;ZNF365;EDARADD;RPS6KL1;TESC;ANXA5;TACR1;SERPINB8;ITPKB;ZEB2;COL2A1;INF2;PLCB4;RARA;AHRR;EXOC6;FAM90A26;ANGPTL4;PLCB1;GAS7;RNF165;PLPPR2;PLPPR3;ANKRD55;FIGN;ADCY7;TMEM163;APOLD1;ATP6AP1L;FGD5;FGD6;GPR153;RASSF10;RNF138;CHN2;CHRNE;SLC17A6;GPAT3;ALKAL2;GCNT4;SLC17A8;ANKRD50;GABRA2;TIGAR;GABRA5;PCGF5;WHRN;ANKRD66;ECEL1;CARD6;GPR1;GPR4;PRSS35;TTC9B;SNCAIP;RFLNA;SLC8A3;AGBL5;TMEM158;SMOC1;AGBL3;ALMS1;MSRB2;FILIP1;COQ8A;ANKRD63;HSPA1B;BRDT;CCDC71L;CHRM2;C8ORF48;CHRM1;DGKD;PLXND1;CLEC4M;CLSTN2;RAB3D;FAM107A;IRS4;BZW2;DACH2;SERTM2;FAM216B;FGF3;SLC8A2;CDH7;FGF5;CDH6;RIMS1;RIMS3;SALL3;IYD;RNF19A;GRB10;MACROD2;LARGE1;LZTS1;PCDHAC2;PCDHAC1;LZTS3;MAGI1;COL27A1;TMEM178A;IGFBP4;SKIDA1;SEMA6D;KNCN;DGKZ;LEMD1;PGF;MOB3B;DISP1;ENKUR;PYGO1;ARMCX3;CACNB3;C1ORF115;RAB36;STIM2;TEX9;SLCO2A1;MADD;TOX;DGKK;IPPK;BRSK1;IQCA1;MAGEL2;CUL7;MINDY3;SEMA7A;CHRD;AK4;AK5;AK7;GLB1L3;SCRT2;BTBD3;CCDC30;NDN;RAB6B;SRGAP1;SKIL;PLXNA4;DRD5;OSBPL9;ANKRD34B;TMEM132C;ANKRD34A;TMEM132E;SLC37A1;CCDC15;FAM217A;BTBD9;CYP4F11;TRMT9B;LRFN2;DAB1;MAFB;NBEA;SYNJ1;LHX1;MAP3K19;ITGA11;RCAN3;BCL2;SLC26A8;RNF182;LHX5;C6ORF118;DRC1;SLC26A4;GPR101;DRC3;LHX9;C8ORF34;TUBA8;ALK;DPP10;DAGLA;BNC2;PIK3C2G;ADRA1D;TRO;DMRTB1;PSD3;HYDIN;EMILIN2;WDR6;HMGCS2;SOST;ADAMTS8;AMH;ADAMTS9;GAL3ST3;ZNF521;TRPC7;CCDC39;CEMIP2;TRPC4;COL25A1;GPX3;PLEKHG5;LANCL1;NGB;ZFP92;VSTM2L;CATSPERZ;KCNAB2;DUSP26;NGF;ADRA2A;PATL2;REXO5;DUSP23;ASPH;CCDC74B;RTN4RL1;CATSPERG;CCDC74A;DMRTA1;LANCL2;SFT2D2;CCDC40;SLC24A2;SLC24A4;LUZP1;SEMA3C;ARPC4-TTLL3;GLRX;NDNF;SEMA3E;SEMA3F;TTL;VXN;THSD4;CACNG6;C15ORF39;CACNG8;CLEC3B;DNAJB5;CHADL;NHS;ZNF503;WASF1;STOX1;CACNG5;IRX5;SPAG6;SEMA4C;SPAG4;FBXL18;SEMA4F;FBXL16;FBXL13;PTPN13;OXR1;ENOX1;P2RX5;NIN;PFKL;P2RX4;RAB15;MAB21L1;CCDC65;MNDA;PI16;INSM1;NECTIN4;CBLN4;PPIL6;FAAH;FAM89A;TTLL10;MLC1;ACSM5;PKD2L1;HS6ST2;IFIT3;RAPGEFL1;SOX2;SOX3;FRAT1;RPS6KA6;C3ORF18;FRAT2;EDNRB;SOX1;NIPAL2;RPS6KA2;SYNPO;AGFG2;SRRM4;EBF1;MTUS1;ACSL5;ACSL4;EBF3;SLC6A11;HLA-A;KRT5;HLA-F;MTURN;RUNX2;ZPBP;TIAM2;PLPP4;TCERG1L;CD109;NSMF;SIK1;TTLL11;ZNF831;ZFPM2;CFTR;CDS1;SLC22A3;GPM6A;NECAB1;SPTBN5;BEX2;BEX1;IGSF3;PDE1C;STXBP4;IGSF1;MTTP;TWIST2;MGST1;PPL;NUAK1;OTOF;STXBP5;ZNF821;TRPM8;GSTT2B;SPTBN2;CARMIL2;RABGAP1L;BCL11B;DTNB;BCL11A;STAC;PYHIN1;CIDEA;PARP14;SNAP91;GNG13;PM20D1;CCDC88B;VNN1;GKAP1;NMS;SPATS2L;TECPR1;INKA2;IQANK1;RTL8B;CD320;SLC44A5;COL18A1;TENM1;ZCCHC12;TENM3;SLC35F1;ZCCHC18;SIPA1L3;LIMD2;CLDN22;EPB41L4B;EPB41L4A;CAMKV;GLIPR2;CLDN24;DNER;PRX;SH3PXD2B;TNFAIP8L1;TNFAIP8L3;HRAS;PSD;PARP6;PARP1;AVPR1B;NOG;GFRA1;SLC35G2;AVPR1A;RHOF;CYP7B1;IL17RD;CBFA2T3;CFAP299;GFRA2;GFRA4;CDCP1;ADRB3;B3GNT7;NME9;RPUSD3;CLDN19;FIBIN;RGS7BP;RHOV;ALDOA;OPRD1;AMER3;AMIGO2;C17ORF58;PAPLN;ZDHHC23;GDPD2;PTN;PHYHIP;NKD2;PTCHD1;FAM184A;NPY;KIAA0753;UBTD2;TBL1Y;RPRML;SUSD6;TBL1X;ATP6V0E2;GABRE;AAMDC;GABRQ;GINS2;LHFPL5;LHFPL1;VAX1;ETNPPL;TPPP3;QPCT;CLDN34;VWC2;KBTBD8;F2RL2;RIPOR2;GALNT13;AMY2A;AMY2B;GALNT15;FOLH1B;PMCH;ROGDI;GALNT17;SIRPG;ARHGDIG;CWC25;ESPN;PVR;ARHGAP36;DOCK10;RDM1;ARHGAP42;ARHGDIB;SACS;SIRPA;NSF;CADPS2;MLIP;LMO4;AMY1A;LMO3;AMY1B;AMY1C;PAM16;MATK;NPY1R;TOMM34;ANXA11;EPDR1;KCTD1;LMO7;PCDHA13;SHISA2;PCDHA12;KCTD4;PCDHA11;TMEM130;KRT73;SHISA6;KRT72;MYCL;PHOSPHO1;MYCN;FOLH1;MYADM;SELENOW;SELENOV;AMPH;NUPR2;PRTN3;PDE9A;RASL12;CHRNA7;HPCA;TMEM59L;CHRNA9;ARHGAP18;CABP1;EFNA5;CPLX2;DTX4;NTS;TRHDE;CPLX1;SEL1L3;ALDH3B2;ARHGAP21;SDCBP;HRH1;PDZD2;ZMAT2;CDH22;USP51;PDZD7;ASIC1;RAP1GAP2;OPN4;TGFB2;SMURF2;LRRC75A;PTCH1;PTCH2;EPHX4;CRLS1;ARHGAP25;LRP1B;SLC2A9;NR4A1;LIN28B;NR4A3;TMEM114;TMEM116;RADIL;LRP12;LRP11;GPSM1;USP35;CXCL6;PCDHGB7;MCTP1;PCDHGB6;THRA;MEGF11;DOCK9;DOCK7;LRRC74B;DBI;HAPLN4;CXCL5;ELAVL2;FAM166B;HEBP1;IQCJ-SCHIP1;SPRED2;HEPH;LRRTM3;NETO1;HJV;TRPS1;NFKBIZ;BLNK;VWC2L;FLOT1;NOS1;KLF10;KLF12;CAMK1D;RASA4B;SPATS2;IQCD;OPRM1;IQCG;DNM2;IQCH;ZAR1;DNM3;ZAP70;HPDL;PEAK1;RASA4;EHHADH;HKDC1;RNF207;COL6A1;TRNP1;PCDHGB1;RBMS1;PXYLP1;COL6A6;CXORF58;MCTP2;CDH18;CDH19;DTHD1;CAMK2B;HCN4;USP13;PDXK;CAMK2D;NRXN1;CAMK2A;PALM3;USP12;CFAP206;DDO;THBS4;STRN4;DDN;GNA14;OGFRL1;ACAN;IGFBPL1;PALMD;ERICH3;NRIP2;NT5DC3;TOGARAM2;MAPK1;NRIP3;RGS20;CHSY3;RGS22;MUC6;OPCML;TCFL5;ZNF189;LGI1;CMTM8;CMTM4;CRYGN;CADPS;DTNBP1;ARID3B;USP29;DLK1;GDAP2;NAP1L5;MEIS1;RGS10;AQP11;RGS11
Genes Changed In Brain Vs Spinal Cord Derived OPCs PMID30078729	657/895	3.097409626921869E-6	0.0026462202912669167	0	0	1.4105993077395462	17.893373789359902	GLDC;MRGPRF;STMN2;SCX;XYLT1;ISM1;CLDN1;GPR176;HTR7;DPYSL4;GJA3;SCN11A;LIPG;MYB;C3AR1;SMCO3;HOXA3;HOXA2;PLCE1;HOXA1;HOXA6;HOXA5;PRIMA1;GAMT;CUBN;MEF2C;STARD8;GLCE;CACNA2D3;UNC5D;CEL;SYTL5;SYTL4;SYTL2;CH25H;FAM169B;HOXB9;OPTC;DAAM2;HOXB2;HOXB8;FREM1;HOXB7;HOXB6;HOXD1;SHOX2;PDGFB;FIGNL2;PRDM13;THY1;LYPD6;ADAMTS16;HSD11B2;GJC3;FLRT3;NPBWR1;KCNMB2;HOXC5;ALX4;ZBTB7B;HOXC8;NGFR;PLK3;ACE;DNAH17;BTBD16;ABCA8;GRIN2B;ELL2;HRNR;SLC6A9;CILP;DCHS2;LYPD6B;GALNTL6;HOXD3;HOXD9;HOXD8;RNF220;CDKN1C;RET;LRRC38;GPR22;EFCAB6;HOXC12;HOXC11;SLC6A2;HOXC10;VSIR;ADAMTSL1;C1QTNF3;JPH2;CASP12;ADAMTSL5;ADAMTSL4;C1QTNF7;CHL1;ADAMTSL2;LDLRAP1;CHST8;CHST7;GPR37;TCF15;ARG1;OPALIN;PAX3;PAX5;DUSP6;TMC3;PAX2;BACE2;TMEFF2;CD200R1;TMEM179;COL2A1;INF2;PAX8;CDC42EP2;ACSBG1;CRYAB;GAS7;CRB2;OCA2;LRRC18;MYRF;LOC389895;PLPPR5;NDUFA4L2;KCNA4;WNT8B;PTGS2;ADCY8;HOXD11;ADCY7;TMEM163;FSTL5;GLRA1;PROKR2;METTL21C;GBX2;GBX1;EPYC;CARNS1;GCNT4;GPAT3;SLC17A7;SLC17A8;IL12RB1;SAMD3;GSN;GSX1;CDKN2A;GABRA5;PCGF5;P2RY14;GSX2;UNCX;WNT7A;FMO4;SNCAIP;PLXDC1;POU4F1;DHRS3;SMOC2;AGBL1;ETNK2;VEPH1;SNX15;GPR149;PLP1;FILIP1;CCDC3;FRK;HSPA1B;CHRM2;DGKG;CHRM1;PLXND1;DGKB;RASL11A;GPR62;SERTM1;CDH8;FGF5;LAMP5;RPH3A;DEPTOR;LZTS1;PITX3;CSGALNACT1;TPD52;CPA2;KCNH3;COL27A1;NKX6-2;IGFBP5;KCNH7;ANKRD45;CNPY1;TBR1;FRMD4B;SYPL2;EDAR;C6ORF132;MTNR1A;FRMD7;LIX1;RAB37;MFNG;MAL;CHODL;DLX1;BEAN1;SHC3;CNP;KCNE4;DLX6;RNF180;GPR88;NPAS1;GLIS1;NEUROD1;FBXO40;CNTNAP3B;CRNDE;BMF;TNFRSF14;NPTX1;TPPP;SEC16B;C3ORF80;TMEM132E;BDNF;HTR1F;ESRRB;B3GALT5;SYNJ2;FBXO32;CORO2B;HOPX;PTPRB;TMIE;LHX2;LHX1;OGN;ITGA11;SP8;LHX4;SP9;LHX9;LHX8;CNTNAP3;ALK;PIWIL4;ANKRD33B;ONECUT2;SYCP2;FLT3;ITGB4;COL14A1;FHL2;FHL3;ADRA1D;ADRA1B;PIK3CG;RLBP1;BMP15;DUSP14;ADAMTS4;PSTPIP2;ZNF648;SLFN12L;MBL2;TPRN;PLEKHG3;EMX1;EMX2;SLC13A4;TMEM255A;TRPC4;HTR3A;KCNAB1;RTN4RL2;FOXL1;C1QL2;ITGAD;DMRTA1;ESRP1;TNMD;LANCL3;ASPA;CNTNAP4;ITGA9;ITIH3;FRRS1;SEMA3C;PLAG1;LRTM2;SLC5A11;NTN5;NDNF;PRR5L;SEMA3E;NOD2;JAKMIP3;THSD4;CCL8;ABLIM2;SLITRK2;TNNI1;MAL2;ZNF503;PLEKHH1;KCNJ2;PIRT;DRGX;LINGO2;NTRK1;PPP1R14A;ANGPT4;IRX2;SKOR2;KCNJ8;MYO10;IRX5;PRRX2;KCNJ16;TBX3;TBX2;MYO1D;MYO1E;NELL1;NFASC;EVI2A;ZNF616;MGP;MAB21L2;PI15;TRIM36;TLL2;PABPC1L;INSM1;PI16;PIK3AP1;KCNK3;MYO1F;CPNE8;VIPR2;CPNE5;CPNE4;FAM89A;MISP3;HHIP;MLC1;PKD2L1;IKZF1;AQP1;SOX2;LRMDA;EDNRB;SOX1;INSC;HMCN2;THSD7A;PTGDR;PAQR6;SRRM4;SLC6A17;EPHA8;KCNK13;OMD;EBF1;MTUS1;ISLR2;EBF2;EBF3;RUNX2;CYP27A1;TIAM2;SFRP1;TCERG1L;CRISPLD2;IL23A;PAPPA;COL8A2;EZR;NECAB1;SLC22A3;SLC22A6;NRN1;IGSF3;KLK1;FOXG1;SLC22A2;SMIM1;ARX;KLK3;TMTC1;KLK2;SLC6A20;MC2R;NKAIN3;SEC14L1;NHLH1;PENK;TSPAN2;A2M;KCNN4;SEC31B;NTSR1;EGR3;SPHKAP;FOXF1;STAC;ST8SIA2;PARVB;FER1L6;GDF5;PEX5L;ARTN;CYP2S1;MYO5C;PPP1R1B;COL9A1;ITGBL1;SHISAL2B;INKA2;TP73;VSX2;BARHL1;CLIC6;ZCCHC12;PPP1R17;TENM3;MOGAT2;SLC35F4;DOC2B;ZCCHC18;MEOX2;MEOX1;WFDC2;ESM1;CRTAC1;FEZF1;VENTX;APOBEC1;FOXD3;MME;GAB3;RGMB;GFRA3;KIF6;IL17RB;MLF2;CLDN10;HCK;MPPED1;B3GNT6;CLDN14;CNKSR3;RHOJ;CLDN19;MATN1;PTGER4;TMPRSS7;RAMP3;TNXB;ADH1C;ADH1B;SATB2;ADH1A;GREB1L;PRICKLE1;COL19A1;C10ORF90;SCEL;RANBP3L;GPC3;CILP2;CTNNA3;MSX1;LY6G6D;CORIN;FOXB1;UBL4B;PLEKHA1;KLHL1;GAD2;DMRT3;VAX1;BATF;KITLG;TPPP3;RIT2;TTC6;STAC2;TJP3;C1QC;CD83;GDA;C4ORF19;OTP;HOXA13;HOXA10;RGS5;CCND2;FAM162B;MPZ;CAPN5;ARHGDIB;FAM81A;PDE8A;RAG1;EOMES;LMO1;NANOS1;KIRREL2;SLC30A3;NPY1R;NPNT;IPCEF1;SHISA8;PDGFRL;POU3F3;SLFN12;SLFN13;PCP4;SLFN11;EMCN;CARD19;COL4A3;DPEP1;PMEL;KLHL14;CHRNA5;NXPH3;CACNA1A;LPO;SLC1A5;NDRG1;RASGRP1;FBLN2;SEL1L3;SCUBE3;FAM83F;HCAR1;HRH3;OTX2;OTX1;TAC1;WNT3;TFAP2A;CYP2J2;SYT2;TFAP2D;ARHGEF37;HELT;PTCH1;SSH3;ESR1;NR4A2;BMP2;EFNA3;LIN28B;IL5;TLX3;FAM163A;TMEM117;CNTN1;ALPL;CNTN3;CNTN4;FGFR2;FGF10;ZMYND15;ABCD2;COLGALT2;CNRIP1;SPO11;DOCK8;ATP2A3;TNFAIP2;LMOD1;HAPLN4;HAPLN1;HAPLN2;GRM2;HEPH;SIX2;CD200R1L;BDKRB1;MAN1A1;SCN5A;GALNT9;HS3ST3B1;PROSER2;ABCC4;CFAP52;MYOCD;RASA4B;USP44;ARHGEF19;TENT5A;MYRIP;GREM2;ALDH1A3;DCT;DDAH1;RASA4;ALDH1A2;EHHADH;TRNP1;RBM20;COL6A5;MCTP2;CDH18;RBKS;CLRN1;COLEC11;CCDC187;DBX2;CAMK2A;ASB18;DDN;PDLIM2;IGFBPL1;ERBB3;PALMD;SPOCK3;SLIT1;S1PR1;ZPLD1;GBP2;S1PR5;CCDC177;EYA1;LGI3;SPRY4;CCK;HS3ST5;MAPK12;TBX18;DLK1;TSHR;HS3ST2;DLK2;ADGRD1;TBX15;MEIS1;DES;NPHS1;PPP2R2C;XPNPEP2;ACKR4;ATP13A5;ASB2;OTUD1
Up-regulated Genes In Hippocampus Of Foxp1 KO Vs WT Mice GSE62718	813/1122	5.895402359915124E-6	0.003777479062115616	0	0	1.3462943843565551	16.211185422403187	USP6NL;SCX;TMEM91;PTPDC1;ZDBF2;HTR7;DPYSL5;PRKACB;CACNA2D2;UPB1;SPINT1;AGTR1;AGTR2;FAR2;GRID2IP;ZNF275;RETSAT;LYPD1;ADAMTS16;EPB41L5;ADAMTS18;AFMID;PDGFC;CFAP69;AMZ1;PROSER3;ZBTB7C;NGFR;CFAP74;CFAP70;CYP4F2;BTBD16;PBX3;BTBD11;PBX4;CYP4F8;ZNF35;GRIN2D;C11ORF16;CFAP77;LRRC36;GPR21;TFCP2L1;ARHGAP6;LRRC2;SHD;LRRC1;EFCAB2;HEY2;DUSP2;ZNF483;MAMDC2;RIPK4;TEX14;SLC39A12;TMC4;MMP15;CDC42EP3;LRRC9;NUP62CL;CRB1;GOT1L1;LRRC17;WNT8B;KCNA5;SLC7A3;GLRA1;PROKR2;GLRA3;GBX1;HAS1;TMEM67;SPP1;PMS2;IL12RB1;ZNF467;EGLN3;PKLR;GPR55;BBOX1;UNCX;CASTOR1;GLRA4;PLXDC2;CROCC2;FOXR2;SPSB2;TTLL3;ADGRL2;TTLL8;KCNG3;MSI1;LRRC71;MSI2;CXCL14;FADS2;HPGDS;ZNF446;SLC25A45;SLC16A3;KCNH2;CPA2;CDKL4;SLC38A1;KCNH5;KCNH6;C21ORF58;CNPY1;FRMD3;SLC9A5;DSC2;CHODL;DLX1;BEAN1;C11ORF97;SHC3;DLX5;DLX6;GSTT2;GSTT1;LIN7A;NPAS2;SLC9A3R2;TMEM26;ZKSCAN7;STK36;HYI;ZNF423;SLC14A2;FAM90A1;IGSF10;TMIE;MYCBPAP;SP8;SP9;CALR3;LRGUK;CRYBG3;ONECUT3;HTR2C;EFCAB12;MSLN;ZNF648;GRID2;PEG3;TMEM255A;TNFRSF18;NRG1;MET;CNTNAP5;SLC25A13;ITIH5;ITIH3;PPM1M;NTN4;PARD6G;ATP10A;CXXC4;NTN1;TSPAN33;CCDC85C;SLITRK6;SLC25A21;CTHRC1;LINGO2;KCNJ5;NTRK2;COL26A1;MYO10;PRRX1;STYK1;CABLES1;MERTK;TM6SF1;REC8;TTC39A;BAIAP3;ZNF618;ZNF616;SLC25A34;ZNF852;PTPN5;CCDC89;CPNE5;ECI1;C4B;C4A;MT2A;C7ORF31;RESP18;SPA17;RSAD2;PAQR5;BSX;FNDC9;SFRP2;SPATA17;SPATA13;CTXN3;CCDC81;CTXN2;SPATA18;CES1;EPHA2;ADCYAP1R1;L3MBTL3;PPP1R32;SDC2;PCDH15;LPAR3;AARD;PCDH18;NEU2;PGBD1;TSPAN6;KCNN3;SNX8;PAG1;SEC31B;ATP6V1C2;NTNG1;PPP1R26;SLC10A4;FAM9B;C9ORF152;FAM9C;ST8SIA2;RASSF8;NBEAL2;RASSF9;HSPA12B;ACER2;COL9A1;ID4;CD24;MRAP2;PTPRT;BARHL2;DHRS13;PCSK1;SPAG17;CCDC121;GRIK3;GRIK1;PCSK4;AKAP12;KCNT1;KIF19;CCR9;L3HYPDH;UTP14A;UTP14C;SLC32A1;GAA;AGTRAP;SORCS1;ANO7;ANO2;KIF27;ANO1;RNF144B;KIF9;TOX2;GAL;PITPNM3;CRELD2;PNCK;GPC3;MAP3K1;CAVIN1;GAD1;GAD2;PNMA3;CFAP157;C9ORF116;GCK;PLEKHA7;SGSM1;KITLG;RIT2;CFAP161;KIAA1958;FHOD3;CCDC166;RTL1;PCDH11Y;ZFAND4;KLHL38;PCDH11X;CCER2;CFAP300;RTL5;RGS2;RGS3;SCN9A;TEKT2;ENPP1;ARHGEF40;CCDC163;EOMES;FBXW12;CCDC153;ATG9B;ATG9A;CARTPT;GRIP2;MID2;TMEM253;TERB1;ADAM18;SLFN13;SLFN11;SCNN1A;ODF3B;RPP25;FBN2;CCDC146;PLD5;KLHL13;PLD6;SLC1A5;FUT4;NKAPL;CACNA1G;ADGRG1;AANAT;GRK5;ISOC1;RHPN1;CACNA1S;NXPH1;CCDC141;ZFHX3;CNTN6;RARRES2;ARHGEF38;ZFHX4;SSH1;TMEM231;FGF17;AHI1;BMP2;GNAL;NAT8;UBXN10;COL5A3;FGF19;GNB4;AMOTL1;CNTN4;MELTF;FGF12;ATP2A3;RND2;TTC29;TTC28;GHR;GRM4;ZIC2;ZIC3;MYO18B;ZIC1;CFAP47;CFAP46;CA9;MAN1A1;CA8;SCN5A;QRFPR;MYBL1;DACT1;DNAI2;NAT8B;C4ORF47;OLIG1;TCTE1;SSTR5;TMEM212;ELF5;CCDC192;CDHR3;CDHR4;CFAP57;RBM20;CCDC190;CUEDC1;SAXO2;DNAH3;CCDC187;DNAH1;DNAH7;DNAH5;ASB14;ASB16;NWD1;SV2C;GNG4;CCDC180;DNAI1;MDH1B;ZNF804B;HS3ST5;ZIC4;ZIC5;ACVR2B;IRGM;TTC16;HS3ST2;ADGRD1;CLCN5;TEC;CCDC170;ASB4;CCDC173;SNTB1;PATJ;FRMPD3;SERPINE2;C2ORF88;ABAT;MRGPRE;ENO4;EPS8;NYNRIN;MYB;AP1S2;PLCE1;DLEU7;GPR179;UNC13C;GLCE;PRKCD;SOX13;SYTL5;GABRG1;TRHR;ZC2HC1C;ARMC3;TYRO3;ASTN2;FREM3;FAM149A;PLAC9;PRDX4;TERT;GALR1;PRDM16;PROM2;FZD1;DNAH12;DNAH10;SLC16A11;CGN;PNOC;MKS1;SSPN;PLCH1;RET;CDKN1A;NRSN2;SPEF2;CHM;PYGM;VSIG10L;PHEX;VSIG10;ADAMTSL1;LFNG;AIFM2;NUF2;GPR139;GPRASP2;EDARADD;ANXA5;TACR1;ITPKB;COL2A1;PLCB4;FAM90A26;ANGPTL4;PLPPR3;ANKRD55;FIGN;ADCY7;TMEM163;APOLD1;ATP6AP1L;FGD5;FGD6;GPR153;RASSF10;RNF138;CHN2;CHRNE;SLC17A6;GCNT4;GPAT3;ANKRD50;PCGF5;WHRN;ANKRD66;ECEL1;GPR1;GPR4;SNCAIP;RFLNA;AGBL5;SLC8A3;TMEM158;AGBL3;SMOC1;ALMS1;ANKRD63;CHRM2;C8ORF48;CLEC4M;FAM107A;IRS4;DACH2;SERTM2;FAM216B;FGF3;CDH7;CDH6;RIMS3;SALL3;GRB10;LZTS1;MAGI1;COL27A1;SEMA6D;KNCN;LEMD1;MOB3B;DISP1;ENKUR;C1ORF115;RAB36;TEX9;DGKK;TOX;IQCA1;CUL7;MAGEL2;AK7;GLB1L3;CCDC30;NDN;SRGAP1;ANKRD34B;OSBPL9;TMEM132C;SLC37A1;TMEM132E;CCDC15;FAM217A;CYP4F11;TRMT9B;LHX1;MAP3K19;RCAN3;BCL2;C6ORF118;LHX5;DRC1;GPR101;DRC3;ALK;DPP10;BNC2;PIK3C2G;TRO;DMRTB1;HYDIN;EMILIN2;WDR6;HMGCS2;SOST;ZNF521;TRPC7;CCDC39;CEMIP2;COL25A1;GPX3;TRPC4;NGB;ZFP92;VSTM2L;DUSP26;ADRA2A;PATL2;REXO5;CATSPERG;DMRTA1;SFT2D2;CCDC40;SLC24A4;ARPC4-TTLL3;NDNF;SEMA3F;CLEC3B;CHADL;NHS;ZNF503;STOX1;CACNG5;IRX5;SPAG6;SEMA4C;SPAG4;FBXL13;PTPN13;P2RX5;P2RX4;MAB21L1;CCDC65;PI16;PPIL6;FAM89A;TTLL10;MLC1;ACSM5;PKD2L1;HS6ST2;IFIT3;SOX2;SOX3;C3ORF18;RPS6KA6;EDNRB;SOX1;NIPAL2;RPS6KA2;EBF1;MTUS1;EBF3;SLC6A11;HLA-A;HLA-F;ZPBP;PLPP4;TCERG1L;SIK1;CFTR;CDS1;NECAB1;SLC22A3;BEX2;SPTBN5;BEX1;IGSF3;PDE1C;STXBP4;IGSF1;MTTP;MGST1;OTOF;TRPM8;GSTT2B;STAC;PARP14;PM20D1;VNN1;GKAP1;NMS;SPATS2L;IQANK1;RTL8B;CD320;COL18A1;TENM1;ZCCHC12;TENM3;SLC35F1;ZCCHC18;EPB41L4B;EPB41L4A;GLIPR2;DNER;SH3PXD2B;NOG;GFRA1;SLC35G2;AVPR1A;RHOF;IL17RD;CFAP299;GFRA2;CDCP1;ADRB3;B3GNT7;NME9;CLDN19;FIBIN;RHOV;C17ORF58;PAPLN;GDPD2;PTN;PTCHD1;FAM184A;KIAA0753;TBL1Y;TBL1X;GABRE;GABRQ;LHFPL5;VAX1;ETNPPL;TPPP3;QPCT;CLDN34;VWC2;F2RL2;RIPOR2;GALNT13;AMY2A;AMY2B;GALNT15;FOLH1B;PMCH;ARHGAP36;DOCK10;RDM1;ARHGAP42;ARHGDIB;AMY1A;AMY1B;AMY1C;PAM16;TMEM130;FOLH1;SELENOV;NUPR2;PRTN3;PDE9A;CHRNA9;ARHGAP18;EFNA5;NTS;ALDH3B2;HRH1;PDZD2;CDH22;USP51;PDZD7;ASIC1;OPN4;SMURF2;PTCH1;PTCH2;ARHGAP25;LIN28B;TMEM116;RADIL;GPSM1;USP35;CXCL6;PCDHGB7;PCDHGB6;MEGF11;DOCK7;LRRC74B;DBI;CXCL5;FAM166B;HEPH;LRRTM3;HJV;VWC2L;KLF12;RASA4B;IQCD;OPRM1;IQCG;DNM2;IQCH;ZAR1;DNM3;RASA4;EHHADH;RNF207;RBMS1;COL6A6;CXORF58;MCTP2;CDH18;CDH19;DTHD1;HCN4;USP13;CAMK2D;PDXK;CFAP206;DDO;THBS4;IGFBPL1;PALMD;ERICH3;NRIP2;TOGARAM2;RGS20;CHSY3;RGS22;TCFL5;CMTM8;CMTM4;CRYGN;USP29;DLK1;NAP1L5;MEIS1;RGS10
Top Neuron-Specific Genes In Humans And Mice PMID29892006	727/1000	8.937715604474756E-6	0.0045814730188537605	0	0	1.360940157345438	15.821243062126277	FRMPD3;FRMPD4;MYT1L;TMEM200A;WIPF3;STMN2;STMN3;TEX47;ADARB2;GRPR;SLC4A3;RXFP1;ATP5IF1;ZDBF2;CRHBP;HTR7;CNST;DPYSL4;DPYSL5;NDST4;NDST3;AP1S2;PROK2;SAMD12;PKNOX2;C2ORF80;RBFOX2;UNC13A;RBFOX3;UNC5A;PRKCB;CACNA2D1;PRKCE;CACNA2D3;CACNA2D2;LDOC1;UNC5D;SCAMP1;SYTL5;HPCAL4;GABRG2;EML5;PRKAR1B;MYL1;TFR2;HECW1;AGTR2;NYAP1;C5ORF49;SLCO5A1;THY1;NYAP2;MTMR7;GRIN2A;FLRT3;KCNMB2;CFAP69;PCDHA4;PLEK2;PPARGC1B;PCDHA6;CADM3;NDFIP1;GPR12;ARPP21;BTBD11;NETO2;CGN;L1CAM;GRIN2B;GRIN2D;MLLT11;XKR7;FAM135B;LYPD6B;GIPC2;PNOC;SFXN3;CHRFAM7A;GALNTL6;SERPINI1;CPEB3;XKR4;CDK14;DZIP3;ARF3;GPR27;GABRB3;ACHE;GABRB2;NRSN2;GPR26;KCNC2;GPR22;SNX10;TCF20;JPH3;MMP24;CHL1;B3GALT2;RSPO2;RSPO3;GPRASP1;DLGAP2;GPRASP2;ZNF483;ELOVL4;SLC2A13;RIPK4;ELMOD1;TACR1;PGM2L1;LRRC7;KCNMA1;LRRC3B;PLCB1;VAMP2;RNF165;STAU2;PLPPR3;ATL1;FAXC;PELI3;ANKRD55;PLPPR4;KCNA3;KCNA4;ADCY1;FSTL4;FSTL5;GPR151;PROKR2;GLRA3;TMEM169;ADAM23;SLC17A6;SLC17A7;NCDN;SLC17A8;SAMD3;GPR158;IL12RB2;SRSF12;LRRC26;ATRNL1;GABRA5;CKMT1A;KCNB2;ECEL1;LYRM9;TTC9B;NMNAT2;STXBP5L;AGBL4;FABP3;TMEM158;SNX16;SLCO4C1;GPR149;HYLS1;INHA;YPEL4;CCL27;CHRM2;RAB3B;RAB3C;CHRM1;CLSTN2;IRS4;DACH2;CDH9;SERTM1;CDH8;CDH7;SLC8A2;LAMP5;RIMS2;RPH3A;RIMS4;ATCAY;RIMS3;SLN;FGF9;MAP3K9;MACROD2;PLXNC1;STK32B;PCDHAC2;KCNH1;TECTA;CDKL2;MAGI1;C11ORF87;SLC38A1;FBXW7;KCNH7;TMEM178A;FBXO16;ANKRD45;VASH2;TBR1;NPAS4;DISP2;OLFM1;ARMCX4;OLFM3;MADD;ANKRD42;LY6H;NPTXR;GRIA1;RTN4R;DLX1;MAGEL2;PARM1;DLX5;DLX6;GPR88;CHRD;GPR83;UBFD1;AK5;FBXO41;GLB1L2;GOLGA7B;NEUROD1;BAG4;NDN;NPTX1;DRD1;RAB6B;SLC38A4;KCNF1;ANKRD34A;BDNF;ZBTB16;OSBPL3;SLC4A10;NBEA;SYNJ1;LHX1;DMXL2;AAK1;SLC26A8;SP8;LHX5;DRC1;SP9;CNIH3;LHX9;C8ORF34;LHX8;RNF187;CNTNAP3;DPP10;CNTNAP2;SNAP25;KCNK9;CELF5;HTR2C;CELF6;PIK3C2G;ADRA1B;DUSP14;UNC80;CEP170B;HYDIN;ERC2;TRPC7;TRPC5;CERS6;PEG3;SMIM17;COL25A1;TRPC4;ZFP92;VSTM2L;HTR3A;KCNAB1;HTR3B;KSR2;KCNAB2;KCNAB3;NGF;NIPSNAP1;NRG3;IL1RAPL2;LANCL3;VSTM2A;MET;SLC25A14;CNTNAP4;PRKAA2;SLC24A3;CLEC2L;LRTM1;NTN5;NDNF;JAKMIP1;CXXC4;PPM1E;CACNG8;CNNM1;ABLIM3;RAB26;SLITRK4;TRIM46;BEND4;MAL2;CACNG2;WASF1;SLC25A22;CACNG3;BEND6;KCNJ3;UBQLN2;CACNG5;LINGO2;NTRK1;KCNJ5;SLC12A5;KCNJ9;KCNIP2;PCDH8;KIAA1549L;SYT16;LYSMD4;SYT14;SEMA4F;SYT13;FBXL16;HTR5A;OXR1;BAIAP3;SYT17;NELL2;NELL1;P2RX5;NECAP1;RAB15;SYT10;MAB21L1;TRIM37;CBLN4;PTPN5;CBLN2;PTPN3;EPHB6;OXTR;CPNE5;THSD7B;CPNE4;CPNE7;CPNE6;RAPGEFL1;HS6ST3;RPS6KA6;RASSF6;RESP18;HMCN2;THSD7A;CHAC1;BSN;CALN1;SCN1A;PAQR9;EPHA7;SRRM4;ATP6V1G2;EPHA6;SLC6A17;EPHA8;ISLR2;MTUS2;FNDC9;INPP4A;STX1B;TCERG1L;KCNQ2;KCNQ5;ZNF711;TAGLN3;CTXN2;CTXN1;EPHA3;STX1A;NECAB1;NUMBL;NRN1;BEX1;IGSF3;PDE1B;ARX;CEND1;GSPT2;KALRN;CRHR1;NHLH2;CYP4X1;PGBD5;INPP5F;PENK;ST8SIA5;ZNF821;FAM43B;HMGCLL1;MAP9;SCAI;B4GALNT4;SLC10A4;FAM78B;SPHKAP;BCL11B;MAGEE1;BCL11A;MAGEE2;SIAH3;ST8SIA2;IQSEC3;CIDEA;RAB27B;IGF1;HSPA12A;GDF5;PNMA8B;SNAP91;ZWINT;CALY;TH;CORO6;ITGBL1;CD24;MRAP2;CD200;TP73;PTPRT;ROBO2;BARHL2;PCSK1;RYR2;TENM1;ZCCHC12;TENM2;TMEM151B;DOC2A;SLC35F3;DIRAS1;DIRAS2;SLC35F4;SLC7A14;GRIK1;SERP2;EPM2AIP1;PPP3CB;UCHL1;KCNT1;PCLO;KCNT2;SCML4;CAMKV;IDS;PRMT8;MME;SLC32A1;ZDHHC13;SYP;RGMB;SORCS3;SYN3;ANO5;SYN2;AP3B2;GFRA4;NME1;CNKSR2;VSNL1;CCKBR;MPPED1;PITPNM3;KIT;MICU3;RGS7BP;DBN1;NAPB;AMER3;PNCK;SATB1;AMIGO1;ICA1L;AKAP6;AKAP5;NOL4;PHYHIP;CAMKK1;COL19A1;KIAA0513;RELN;TCEAL5;DZANK1;NPY;CREG2;PAK6;GABRD;DYNC1I1;REM2;CAP2;SPRYD3;GAD1;DKKL1;KLHL1;PLEKHA5;LHFPL5;GAD2;PNMA2;VAX1;SGSM1;PDP1;MAS1;RIT2;XK;FAM183A;KCNS2;KIF26B;FKBP1B;TTC3;STAC2;VWC2;RAB9B;CDK5R1;FHOD3;RIPOR2;GALNT14;GUCY1B1;GDA;AMY2B;GALNT17;ARHGDIG;CELSR2;ARHGAP36;TOMM20;PPME1;BASP1;SCN9A;TBC1D30;RGS8;FAM81A;SH3GL2;EOMES;NANOS1;NSF;GUCY1A2;CHRNB3;ATG9B;NPY1R;VWDE;KMO;SHISA9;TMEM130;GRIP2;SHISA6;KCTD8;PCP4;TMX4;PREPL;GPRIN1;SCN8A;MAP7D2;SIDT1;SCG5;AMPH;RPP25;SCG2;HDGFL3;CHRNA3;BHLHB9;NDRG3;CHRNA2;KLHL14;NXPH2;CCDC148;CHAT;CHRNA6;HPCA;TMEM59L;CACNA1B;PLD5;CPLX2;EFNA5;CACNA1E;MCHR1;RASGRP1;CPLX1;PLCXD2;TRHDE;CPLX3;SEL1L3;KCNV1;ATP6V1H;STAP1;TAC3;TAC1;ASIC2;WNT2;LONRF2;MARK1;KLHL29;SYT5;KLHDC2;SYT3;SYT1;TRPV1;SYT7;AHI1;EFNA3;LIN28B;PLCXD3;RALYL;FGF14;GNAL;SYNDIG1L;DLG3;HOOK1;FAM163B;CNTN3;CNTN4;FGF13;FGF12;DNAL1;TMEM35A;LRP11;DOCK3;CNRIP1;ELAVL4;CHD5;LAMC2;AFF3;SOBP;FBLL1;ELAVL2;TMEM191B;GRM2;GRM5;NETO1;PLCZ1;NPTN;VWC2L;ZNF385B;PDE4A;NOS1;GALNT9;YWHAH;KRT222;SVOP;PLA2G4E;UBE2QL1;OPRM1;PJA1;ACTA1;CCNA1;GREM2;CORT;VGF;RNF207;TRNP1;C14ORF39;CDH12;MYH8;B4GALT6;MYH4;INA;RBM24;CDH18;CAMK2B;HCN4;USP13;RGS17;PALM3;CRMP1;ATP1A3;ASB11;FAM169A;PTHLH;RASD2;PRRG3;GNG3;GNG2;NWD2;SV2C;IGFBPL1;SV2B;CNR1;GNG4;OXCT1;SV2A;ERBB4;FAM241B;ERICH3;CLVS2;SLIT1;REPS2;SCN7A;NRIP3;CHSY3;SNCB;CCDC184;CLVS1;NEGR1;SGTB;ZNF804B;CADPS;LGI2;NAP1L3;ATP2B3;NAP1L2;OPRK1;ATP2B2;CCK;HS3ST5;ATP2B1;GDAP1;USP29;NAP1L5;MAPK10;SLC4A8;PDE10A;RGS11;HCN1
Genes Up-Regulated In Pvalb/Th-expressing Interneurons Of zQ175DN Vs WT PMID32681824	127/156	2.4922683059651375E-5	0.008437058229465286	0	0	2.2172460907848794	23.50221479029205	DGKG;MYT1L;FRY;NR3C2;DOCK10;RIMS1;MACROD1;KCNH1;EPHA6;RBFOX3;ARL15;CACNA2D1;MAGI2;CACNA2D3;TTC7B;MTUS2;ANK3;FRMD4B;KIAA1217;OLFM2;PARD3;KCNQ3;ND1;TLN2;DGKI;ASTN1;ND4;NTM;ATP6;AGAP4;CACNA1C;EFNA5;NKAIN2;NKAIN3;ZNF827;CDH20;EPB41L3;KCNMB2;COX3;COX2;COX1;SRGAP3;ASIC2;LRRC4C;SRGAP2;IQSEC2;SPHKAP;IQSEC1;PBX3;ESRRG;LRP1B;PBX1;PTPRD;FAM135B;GNAL;WNK2;CYTB;RERE;ROBO2;RYR2;MCTP1;TENM3;MAST4;THRA;MEGF11;GRIK4;SLC35F1;AFF4;RYR3;SYNE1;SGCE;LRRTM4;RASGEF1B;PHACTR1;ERC2;SPTAN1;RALGPS1;GRID2;KLF12;KCND2;DNMT3A;KCNAB1;NRG1;KSR2;MYRIP;ITFG1;CNKSR2;AGAP6;VSNL1;AGAP5;LRRC7;TBC1D5;IL1RAPL1;RARB;DSCAML1;CDH18;CNTNAP5;SLC24A2;NLGN1;SGMS1;CAMK2A;ATP1A3;NRXN2;JAKMIP1;FBXL20;ATP5F1A;SNX29;CUX2;DZANK1;PCED1B;C11ORF49;SPOP;CHSY3;GPC5;CACNG2;CAMK2G;CSMD1;DYNC1I1;GABRA2;LINGO2;WWOX;PCDH9;PLCL1;PDE4DIP;SNX24;NMNAT2;NOL4L
Signaling Protein Genes Bound By Suz12 PMID16630818	404/542	2.4943338629006104E-5	0.008437058229465286	0	0	1.4893048939591613	15.78499924071567	CNTFR;STMN2;ABAT;FZD10;CRHBP;PREX1;PPP4R1;PLCE1;PROK2;PRIMA1;SAMD11;PRKCB;UNC5C;DKK2;DHH;PDGFB;GRIN2A;FLRT2;GALR2;GALR1;NPBWR1;PLCG2;PIP5K1B;SULT1A3;FZD1;JAG2;NGFR;WNT10A;FZD2;JAG1;GPR12;TSLP;NR2F1;NR2F2;GRIN2B;GPR137B;GRIN2D;XKR7;GRIN3A;TNFSF9;GPR27;RET;GPR26;ADM;FMN2;ARHGAP6;SLC6A2;SHD;SLC6A4;FCRLB;SHH;GPR139;APPL2;DUSP4;GPR37;RIPK3;SPHK1;RIPK4;WNT9B;TACR1;DUSP9;DUSP6;ITPKB;ITPKA;KCNMA1;RARA;CDC42EP1;PPARG;PLCB1;PPARA;GPRC5C;GRP;KCNA1;ADCY1;ADCY8;FSTL4;CHN2;GPR150;ADAM23;GPR158;IL12RB2;GABRA2;GABRA5;GABRA4;SCTR;BMP8B;WNT7A;GPR4;GPR50;ADGRL3;CHRM2;DGKG;CTNND2;RASL11A;IRS4;RORA;RORB;CXCL14;FGF3;FGF5;PYCARD;HHAT;FGF9;ADORA1;GRB10;TNFRSF8;LARGE1;STK32B;MAP3K4;KCNH1;IGFBP1;PPP1R16B;KCNH3;TLE3;KCNH5;IGFBP5;BTN1A1;IGFBP3;SEMA6D;VASH1;MAPKAPK3;PKP1;PGR;ERG;ROR2;TNIK;NPTXR;AJUBA;DGKI;GRIA2;GPR88;CHRD;ITPR1;TACSTD2;GPR83;TNFRSF11A;NPAS1;NPAS2;NPAS3;SLC9A3R1;SOCS3;CLTCL1;NPTX1;DRD4;KL;SRD5A2;BDNF;TNFRSF9;TNK1;ESRRG;CXCL12;DAB1;ITGA11;GPR101;CNIH3;ALK;CNTNAP2;FLT3;HTR2C;ADRA1D;TRH;ADRA1A;NRGN;ADAMTS5;PRKG1;AMN;ITGA4;GRID1;TNFRSF19;NRG1;NRG2;NGF;NRG3;RTN4RL1;IL1RAPL2;ITGA8;CEBPA;NTN4;LRP2;PTH2;NTN1;PPM1E;TBXT;SLITRK2;SLITRK1;P2RY2;SLITRK3;SLITRK5;TSPOAP1;NTRK1;NTRK2;PPP1R14C;NTRK3;PCDH8;SEMA4F;BAIAP2;BAIAP3;TSPAN15;MAB21L1;MAB21L2;CBLN4;CBLN2;KCNK3;PTPN3;VIPR2;HHIP;RPS6KA6;ADGRA2;VSIG2;RASSF5;EPHB1;EPHB3;PTGDR;EPHA4;CSNK1D;MMD2;HLA-F;BTC;SFRP1;ADGRB3;KCNQ3;KCNQ5;RIN3;EPHA3;PTGFR;PDE1C;GIPR;LHB;WNK4;NLK;KALRN;CRHR1;PIK3R5;PENK;NTSR1;NTNG2;YES1;DCLK2;GDF6;GDF7;CALY;RAET1G;PPP1R1B;RGL1;SIM1;SIM2;PTPRT;PCSK1;ROBO3;RYR2;GRIK3;SECTM1;GRIK1;CHRDL2;PCSK5;PCSK4;RYR3;DNER;FFAR4;OXGR1;RAB6C;EDN3;GP1BB;INSRR;AVPR1A;IL17RD;SORCS2;HCK;ADRB3;CCKBR;PITPNM2;CD44;OPRD1;PTGER4;GUCY2D;PTGER2;PTGER3;CXCR4;GNAI1;NKD1;ARNTL;TYMP;PAK1;NPY;CREG2;KISS1R;PAK6;PAK5;MPP2;GCH1;GAD1;GAD2;STK17A;SGSM2;IL17D;RAB9B;IHH;INPPL1;NPPC;BMPER;DUOXA1;SIRPA;SH3GL2;CARD10;GHSR;PDGFRA;WNT5B;ADAM11;MATK;NPY1R;LOX;CALCA;CHRNA3;NXPH2;CCL3L3;CHAT;CACNA1A;CACNA1E;RASGRP1;TRHDE;FBLN5;MCHR2;ARHGAP20;PCSK1N;HRH3;OTX2;NXPH1;ASIC2;TAC1;WNT1;WNT2;WNT3;TGFB2;WNT3A;PTCH1;INHBB;ESR1;LRP1B;PHOX2A;BMP4;EFNA1;BMP2;EFNA3;FGF14;NR4A3;GDNF;IL7;FGF19;GNAS;BMPR1B;FGF13;ULBP2;ULBP3;UCN;MLNR;PDE3B;GRM3;NETO1;RASGEF1A;ZIC1;DACT2;PDE4B;PDE4A;NOS1;QRFPR;DACT1;PDE4C;ARHGEF19;AXIN1;NAV2;SSTR1;SSTR4;SSTR5;GREM1;VGF;RASA2;SCN4B;CAMK2B;CRMP1;PTHLH;DLL3;DLL4;GNA14;RAB40B;RASD1;WNT11;ERBB4;S1PR1;RGS20;NCAM1;SLIT2;S1PR5;MAPK4;CMTM8;ANXA2R;PDE4DIP;DLK1;MAPK12;PDE10A;NEURL2;PMP22;RGS10;ACKR3;ASB2
Genes Down-Regulated In Pvalb/Th-expressing Interneurons Of R6/2 Vs WT PMID32681824	319/422	2.63349457025838E-5	0.008437058229465286	0	0	1.5735933099302544	16.59293367927861	FRMPD3;CERK;FRMPD4;MYT1L;ZMYND8;PITPNA;STMN3;XYLT1;ABAT;LDLRAD3;SLC4A4;BACH2;HS6ST3;GPR176;ZNF608;UBASH3B;ZMIZ1;FAM110B;THSD7A;SOX6;PKNOX2;CALN1;SOX5;MEF2A;EPHA4;SRRM4;RBFOX3;PRKCB;LIMCH1;PRKCE;CACNA2D3;AFAP1;CACNA2D2;MTUS2;UNC5C;RUNX2;KIAA1217;EML5;TIAM1;FNDC1;KCNQ3;SPARCL1;KCNQ5;ASTN2;NECAB1;PCDH15;NLK;KALRN;GRIN2A;SEC14L1;FLRT3;ADAMTS17;KCNMB2;PENK;TSPAN7;ST8SIA4;GSG1L;TSPAN5;HIVEP3;KCNN2;HIVEP2;ARPP21;BCL11B;SPHKAP;IQSEC1;IQSEC3;AMMECR1;ABTB2;LAS1L;GALNTL6;XKR4;CPEB2;CPEB4;GSDME;ROBO2;TENM2;SH3KBP1;LRRC4;PTPRM;ARHGAP5;SIPA1L2;C1QTNF4;TAF7L;AKAP11;CHL1;CRTAC1;DLGAP1;DLGAP2;SPTAN1;KCND3;SLC2A13;DENND2A;ELMOD1;SORCS1;PROX1;SYN2;RNF144B;TMEFF2;ZEB2;VSNL1;PITPNM3;KCNMA1;KIT;RGS7BP;PLCB1;SGK1;DSCAML1;GAS7;PRICKLE2;AKAP7;ADCY1;ADCY8;FSTL4;TMEM164;COL19A1;CUX2;ADAM23;GPC3;CTNNA3;CSMD2;CSMD1;GABRD;JAM2;WWOX;ARNT2;ATRNL1;GAD1;GAD2;NMNAT2;SORBS1;STXBP5L;SH3RF3;NOL4L;ATP5PO;VWC2;CAMK1;ZNF697;CHRM2;DGKG;SEMA5A;RAB3C;GALNT14;DGKD;CLSTN2;EPO;GALNT17;KLHL32;MSI2;TMEM131L;RPH3A;RIMS4;MPC1;TBC1D30;MACROD1;LARGE1;PDE8A;PPFIA4;KCNH1;CSGALNACT1;PPP1R16B;KIRREL3;TMEM178A;RALGAPA2;MATK;SRCIN1;FRMD3;KCTD8;OLFM1;FRMD5;OLFM2;PCP4;MAF;SLC9A9;SRSF2;PKP4;AMPH;UTRN;SCG2;PDE9A;GRIA1;CEMIP;PARM1;CTTNBP2;PLD5;CACNA1A;GPR83;CACNA1D;CACNA1C;EFNA5;DPP6;FUT8;GRK3;ATXN1;CDH20;CNTNAP3B;CDH22;PLXNA2;SRGAP3;NXPH1;SRGAP2;ASIC2;PLXNA4;RAI2;GRIA4;TMEM132D;KLHL29;OSBPL8;TMEM132C;ANKRD24;AUTS2;OSBPL3;ZBTB16;CORO2B;QKI;IGSF11;DAB1;GON4L;DLG2;AAK1;GNAS;RSRP1;CSPG5;ZNF536;CNTN3;TCF4;CNTN4;FGF13;SERGEF;ALK;CNTNAP3;DPP10;SNAP25;SYCP2;MEGF11;CELF2;CHD7;AFF3;SOBP;ADRA1A;ELAVL2;HAPLN1;PITPNC1;TMEM191C;TMEM191B;GHR;GRM3;LRRTM3;LRRTM4;TRPS1;TMEM108;VWC2L;ME3;ERC2;EDIL3;KRT222;TRPC6;CAMK1D;PEG3;GLP2R;HUNK;KCNAB1;ETV1;MYRIP;NAV2;GREM2;IL1RAPL2;PXYLP1;PPP1R12B;VSTM2A;SCN4B;CNTNAP5;CNTNAP4;SLC24A2;SLC24A3;PPM1L;CAMK2A;THSD4;NCALD;ABLIM2;NWD2;CNR1;ERBB4;OXCT1;SPOCK3;MAN1C1;SPOCK1;IGF2BP3;LRRC8B;MICALCL;LEKR1;OPCML;LGI1;TTC14;NTRK2;METAP1D;SLC12A5;SPAG5;NEGR1;PLCL1;CADPS;PDE4DIP;LYSMD4;ATP2B2;LAMB1;ATP2B1;TM6SF1;TTC39C;OXR1;SGCZ;YY1AP1;ENOX1;HS3ST2;MYO1E;EEPD1;C19ORF81;PDE10A;MDGA2;SSBP2;SSBP4
Genes Down-Regulated In Brain Vs Spinal Cord Derived OPCs PMID30078729	396/533	4.9183124374149915E-5	0.01400626086343847	0	0	1.4697817006366005	14.580175669977843	SCX;ISM1;CLDN1;GPR176;HTR7;DPYSL4;GJA3;HOXA3;SMCO3;HOXA2;HOXA1;HOXA6;HOXA5;PRIMA1;GAMT;CACNA2D3;CEL;SYTL4;SYTL2;HOXB9;DAAM2;HOXB2;HOXB8;HOXB7;HOXB6;HOXD1;PDGFB;FIGNL2;PRDM13;THY1;ADAMTS16;HSD11B2;GJC3;NPBWR1;KCNMB2;HOXC5;ZBTB7B;HOXC8;NGFR;PLK3;DNAH17;BTBD16;ABCA8;ELL2;SLC6A9;CILP;DCHS2;GALNTL6;HOXD3;HOXD9;HOXD8;RNF220;CDKN1C;RET;LRRC38;GPR22;HOXC12;HOXC11;SLC6A2;HOXC10;VSIR;ADAMTSL1;C1QTNF3;JPH2;CASP12;ADAMTSL5;ADAMTSL4;ADAMTSL2;LDLRAP1;CHST8;GPR37;TCF15;ARG1;OPALIN;PAX3;PAX5;PAX2;TMC3;BACE2;CD200R1;TMEFF2;COL2A1;INF2;PAX8;CDC42EP2;CRYAB;GAS7;MYRF;KCNA4;ADCY8;HOXD11;ADCY7;TMEM163;GLRA1;GBX2;GBX1;CARNS1;GPAT3;IL12RB1;GSN;CDKN2A;P2RY14;UNCX;PLXDC1;POU4F1;DHRS3;SMOC2;ETNK2;SNX15;PLP1;HSPA1B;CHRM2;DGKB;GPR62;CDH8;FGF5;LAMP5;DEPTOR;CSGALNACT1;TPD52;CPA2;COL27A1;NKX6-2;IGFBP5;FRMD4B;MTNR1A;RAB37;MAL;CHODL;BEAN1;CNP;KCNE4;GLIS1;CRNDE;BMF;NPTX1;TPPP;SEC16B;TMEM132E;BDNF;ESRRB;B3GALT5;SYNJ2;FBXO32;CORO2B;HOPX;PTPRB;TMIE;LHX1;LHX4;ALK;ANKRD33B;ONECUT2;SYCP2;COL14A1;FLT3;ITGB4;FHL2;FHL3;ADRA1D;ADRA1B;ADAMTS4;ZNF648;MBL2;TPRN;PLEKHG3;TMEM255A;KCNAB1;FOXL1;C1QL2;ITGAD;ESRP1;TNMD;ASPA;ITGA9;ITIH3;SEMA3C;PLAG1;SLC5A11;PRR5L;SEMA3E;NOD2;JAKMIP3;THSD4;ABLIM2;CCL8;TNNI1;ZNF503;PLEKHH1;KCNJ2;DRGX;LINGO2;NTRK1;ANGPT4;IRX2;PPP1R14A;SKOR2;IRX5;KCNJ8;TBX3;TBX2;MYO1D;MYO1E;NELL1;NFASC;EVI2A;ZNF616;MAB21L2;MGP;PI15;TLL2;TRIM36;PABPC1L;PI16;KCNK3;CPNE8;FAM89A;MISP3;HHIP;PKD2L1;LRMDA;INSC;HMCN2;THSD7A;PAQR6;EPHA8;KCNK13;EBF1;MTUS1;EBF2;EBF3;RUNX2;CYP27A1;TCERG1L;CRISPLD2;IL23A;PAPPA;COL8A2;SLC22A3;IGSF3;KLK1;SMIM1;KLK3;TMTC1;KLK2;MC2R;SEC14L1;PENK;TSPAN2;A2M;SEC31B;FOXF1;STAC;PARVB;FER1L6;PEX5L;ARTN;CYP2S1;MYO5C;COL9A1;ITGBL1;SHISAL2B;VSX2;BARHL1;PPP1R17;TENM3;SLC35F4;MEOX2;MEOX1;ESM1;CRTAC1;VENTX;FOXD3;GAB3;GFRA3;RGMB;KIF6;IL17RB;HCK;B3GNT6;CLDN14;CNKSR3;RHOJ;CLDN19;MATN1;PTGER4;RAMP3;TNXB;ADH1C;ADH1B;ADH1A;GREB1L;PRICKLE1;C10ORF90;GPC3;CILP2;CTNNA3;LY6G6D;CORIN;FOXB1;PLEKHA1;KLHL1;TPPP3;RIT2;TTC6;STAC2;C1QC;CD83;OTP;HOXA13;HOXA10;RGS5;MPZ;CAPN5;PDE8A;KIRREL2;SLC30A3;PDGFRL;EMCN;CARD19;COL4A3;DPEP1;CHRNA5;KLHL14;CACNA1A;FBLN2;NDRG1;SCUBE3;FAM83F;TAC1;WNT3;CYP2J2;SYT2;ARHGEF37;PTCH1;ESR1;SSH3;BMP2;EFNA3;LIN28B;IL5;TLX3;TMEM117;CNTN3;CNTN4;FGFR2;FGF10;ZMYND15;COLGALT2;DOCK8;ATP2A3;HAPLN4;HAPLN2;CD200R1L;BDKRB1;MAN1A1;HS3ST3B1;PROSER2;ABCC4;MYOCD;RASA4B;ARHGEF19;MYRIP;TENT5A;ALDH1A3;GREM2;RASA4;ALDH1A2;EHHADH;COL6A5;MCTP2;CDH18;RBKS;CLRN1;COLEC11;CCDC187;DBX2;ASB18;PDLIM2;ERBB3;SPOCK3;SLIT1;ZPLD1;S1PR5;LGI3;HS3ST5;DLK1;DLK2;ADGRD1;MEIS1;DES;NPHS1;PPP2R2C;ACKR4;ATP13A5;ASB2
Cortex RNA M24 Module (Darkgrey) PMID26900923	246/322	6.294920013376668E-5	0.0161338799942844	0	0	1.6420992158680885	15.884325404649879	VIT;PATJ;SPARC;THSD7B;ABAT;HS6ST2;RXFP3;NYNRIN;AS3MT;RPS6KA6;SOX1;RESP18;AP1S2;GPR179;PRIMA1;ARL10;TSPYL2;PRKCD;EBF1;CACNA2D2;EBF2;EBF3;HLA-A;FNDC9;HLA-F;SYTL4;GABRG1;INPP4B;TCERG1L;PARD3;SFRP5;MTHFD2L;SPATA13;CTXN3;FREM3;PDE1C;PPP1R32;IGSF1;CD99L2;PRDM12;TRMT2B;ZNF23;GSPT2;NHLH2;INPP5F;GALR1;RIMKLB;ATP6V1C2;SLC10A4;NGFR;GSTM1;MAGEE2;STAC;ST8SIA2;C12ORF75;CYP4F8;PNMA8B;GKAP1;NMS;PNOC;CD24;SIM1;MRAP2;RET;HMX3;ZCCHC12;NRSN2;PPP1R17;GRIK1;DOC2B;ZCCHC18;ARHGAP6;SHH;SCML4;EFCAB1;GPRASP1;FEZF1;GPRASP2;RSPO4;SERPINB1;MME;PRMT2;SLC32A1;GAA;TACR3;GFRA1;AVPR1A;TACR1;ANO1;GAL;LRRC9;PLPPR1;PNCK;ANKRD55;AMIGO2;GDPD2;FIGN;FSTL5;GLRA1;GBX2;GBX1;GPC3;SLC17A6;SLC17A8;GABRE;DUOX2;GABRQ;ECEL1;KLHL1;LHFPL5;GAD2;GPR50;LHFPL3;SNCAIP;VAX1;AGT;GCK;RIT2;FAM183A;QPCT;CFAP161;GPR149;RAB9B;SEMA5A;CD83;GALNT13;PCDH11Y;PCDH11X;IRS4;OTP;DEUP1;SERTM2;ARHGAP36;BEST1;DOCK10;DOCK11;SLN;SCN9A;GRB10;STK32A;STK32B;GHSR;CCDC153;KCNH8;SEMA6D;CARTPT;OLFM4;TMEM130;FOXP2;DGKK;CHODL;IQCA1;MAGEL2;DLX6;CHAT;PLD5;KLHL13;PLD6;NTS;FUT4;TMEM26;STK33;GRK5;CDH23;NDN;ZNF423;SRGAP1;TXNDC5;ANKRD34B;SLC14A2;ZFHX3;LRRC75B;RARRES2;HTR1A;SYT9;ESR1;ARHGAP24;AHI1;IGSF10;LIN28B;TMIE;LHX1;RCAN3;NMUR2;C6ORF118;LHX5;GPR101;LHX8;CXCL6;ONECUT2;ONECUT3;CELF6;OXT;CXCL5;SIX6;ZIC2;ZIC3;ZIC1;HYDIN;WDR6;CNGA3;SCN5A;QRFPR;ZNF521;PGM1;TRPC7;DNAI2;COL25A1;GPX3;SMIM17;TRPC4;NGB;ZFP92;SSTR5;TMEM212;MYO3B;COL6A3;LANCL3;COL6A5;CNTNAP4;DDC;ITIH3;DDO;NRIP2;NNAT;SPOCK3;SLITRK6;TOGARAM2;CCDC180;ZNF503;NCAM1;PCBD1;NTRK1;KCNJ5;TTC12;STYK1;HS3ST5;ZIC4;USP29;DLK1;NAP1L5;REC8;BAIAP3;RGS10;ASB4;PI16
Genes Changed In Cortex Of HdhQ175 Mice GSE89505	1124/1587	6.941032358263524E-5	0.01617260539475401	0	0	1.2432289674032286	11.90450783040793	POP5;SCX;C4BPA;HTR4;ISM1;SLA2;CRHBP;ENDOU;KRTCAP3;CYP2D7;DPYSL5;CYP2D6;PPP4R4;LIPG;PGLYRP1;GTSE1;GBP6;SDS;GBP7;STARD8;UPB1;MYL4;RFX6;CLDN8;DDIT4;IDO2;NGEF;GRID2IP;PIF1;CDCA2;PARPBP;CDCA3;SHOX2;C12ORF60;FPR1;LY9;SLC5A4;SULT1A1;CYB5R2;ADAMTS13;AFMID;ZNF268;SULT1A3;SULT1A2;NGFR;CFAP74;GSTM1;GPR15;COL24A1;TIPARP;CYP4F2;BTBD16;EIF2AK2;ABCA7;ABCA8;CYP4F8;LYZ;MYMK;IL22RA1;BHMT;FXYD3;FXYD5;GSTM5;MAJIN;WFIKKN1;LRRC10B;TMEM52;EFCAB6;LRRC32;METTL11B;HOXC10;MMP21;SHH;CTLA4;DUSP4;MYBPC3;DUSP5;DUSP2;DUSP1;PGAM2;TMEM40;PTGR1;F3;TMC4;DUSP6;TMC3;FAHD2B;MMP12;PLSCR1;PLSCR2;MYOT;PLSCR5;DPYD;MMP17;CKS2;PMP2;CHST4;SMTNL2;PAFAH1B3;MDFI;SERPINB10;KCNA1;WNT8B;GPR42;KCNA5;PTGS2;CENPA;FSTL4;GLRA1;GLRA3;BGLAP;GBX1;IL12RB1;SAMD3;EVC2;LRRC26;GSX1;GOLM1;GSX2;SCTR;ASPRV1;COL3A1;TTLL3;ETNK2;WT1;SHKBP1;FABP7;CCDC3;SIGLEC6;EXOC3L2;RASL11A;DEFB1;CXCL14;POTEH;POTED;PABPC4L;PIM1;TNFRSF8;PITX2;TNFRSF4;ZNF442;PPP1R16B;KCNH3;KCNH4;KCNH5;FBXW7;FST;RAD21L1;CNPY1;SDCBP2;RBX1;NPAS4;SLC9A3;SLC9A4;SLC9A5;JAML;SAP25;LY6D;PKP1;SLC27A6;MAL;ROR1;SLC27A3;NPTXR;DSC1;DSC2;DLX6;KCNE5;GPR88;SPATA1;GPR83;NREP;GPR84;SOCS3;TMEM26;STK33;MOBP;CRNDE;KHDC1;ZBBX;TRIM49B;SLC38A8;THEM6;TRIM49C;IP6K3;BCL2L15;CPA4;SDF2L1;ODF3;ZBTB16;HTR1D;TNFRSF10C;TNFRSF10B;TNFRSF10A;FAM90A1;IGSF10;BFSP2;NFE2L3;SP5;SHBG;KCNK5;PIWIL2;TRIM72;DRAXIN;CRYBG2;ONECUT2;RASGRF2;ONECUT1;ITGAL;FOXM1;TSPAN11;NKPD1;TNFSF13B;PRADC1;ACP7;ITGAX;OR2Y1;SPX;UGT2A1;HTR3A;ADORA2A;MYO3B;DSG1;TNFRSF25;TRIM54;L3MBTL4;MET;ITGA9;SMIM24;TRIM51;ITIH3;KHDC1L;SHCBP1L;LRTM1;SLC5A11;USH1C;ATP10B;BARX1;CDC45;CCL8;CCL3;SLITRK6;E2F2;CCL2;IGF2BP3;TRIM49;MICALCL;TRIM43;NTRK1;TRIM43B;KCNJ5;TRIM40;LINGO3;STYK1;SLC12A1;CABLES1;SYT15;TBX5;BAIAP2;MERTK;REC8;TM6SF2;BAIAP3;SYT12;ZNF616;MGP;KCNK4;SLC23A3;CPNE5;KHDC3L;MT1M;DNHD1;ARR3;CCDC102A;IKZF3;C4B;LGALS4;C4A;LGALS2;MT2A;RASSF6;CCDC96;SPA17;LGALS7;HERC6;ARL10;SLC34A3;RSAD2;EPHA8;SLC34A1;KCNK13;HNF1B;FNDC8;BTC;SFRP1;MT1A;SPATA17;IFI27;MT1F;MT1G;CCDC87;TRIB3;MGARP;MXRA7;RIN1;TRIB1;CTXN2;SPATA19;NAIP;CES1;WNK4;C7ORF57;KALRN;NEU2;SEC14L3;MC2R;SEC14L1;TESPA1;CD19;PENK;SLAMF8;ARSI;B4GALNT3;A2M;ATP6V1C2;RBM11;SLC10A4;CCR1;EGR1;NTNG2;EGR2;FAM9B;EGR3;FAM9C;ST8SIA2;RASSF7;IL36G;NET1;ANLN;ATP4A;PPP1R1A;MYO5C;PPP1R1B;COL9A1;ID4;INTS7;IGSF9B;KIAA0825;FKBP11;ACY3;CCDC121;IL25;MSTN;BRCA1;KIF11;CHRDL2;EDA2R;KIF19;SCML4;NMRK2;AKAP14;CCR6;UTP14A;OXGR1;UTP14C;LYNX1;SEBOX;KIF23;MMEL1;SORCS3;ANO2;ANO3;DMC1;PITPNM2;MFGE8;TMPRSS9;RAMP3;TMPRSS5;DERL3;SLC43A1;NEXN;CRIP2;CRIP3;CAMKK1;CAMKK2;CPN1;CYP2A13;SERTAD1;CAMK2N1;XDH;MFSD4B;IL33;CD72;GCH1;AKR1C1;KLHL1;AKR1C3;CRYBB3;DEFB136;AKR1C2;AKR1C4;CYP8B1;PER2;SH3RF2;PER1;EPGN;ALLC;PNPLA1;IL17B;FOXA1;RTL1;ERCC6L;SAMD9L;PCDH11Y;CD82;PCDH11X;IHH;TTF2;GXYLT2;CFAP300;COX6A2;ACRBP;NPPC;DUOXA1;MPZ;SCN9A;NRTN;ENPP3;SATL1;ENPP6;ACAA1;RGS8;PAMR1;RGS9;RAG1;FBXW12;KIRREL2;SPINK8;CCDC158;CARTPT;COX6B2;MUC3A;KLHL40;GEM;OSCAR;SPOCD1;GPRIN2;SLFN13;PCP4;SLFN11;DOK3;MAP7D3;MASP2;EMID1;NNMT;KLHL14;NXPH3;CCL3L3;HTRA4;TCF7;CHAT;KLHL17;SLC1A2;PLD6;BHLHE23;DDX60;FUT2;NDRG2;MCHR1;SLC1A7;C20ORF144;NKAPL;HCAR2;HCAR3;ADGRG2;FAM71D;FUT7;ADGRG6;ECT2;PRODH;TAC1;MORC2;WNT3;WNT4;SYT2;GGT6;CNTN6;INHBA;PHOX2A;FGF17;BMP4;FGF16;NAT8;TMEM236;COL5A3;MANSC4;COL5A2;NXF2B;MELTF;SDK2;FGF10;CD164L2;MAST3;RTP1;OXT;DMKN;C4ORF50;GRM3;GRM2;GRM4;CA9;MYBL2;QRFPR;MYBL1;HS3ST3B1;KRT222;NAT8B;PLA2G4C;C4ORF46;PLA2G4A;SSTR1;MASTL;SYNGR4;TCTE1;SSTR5;ADGRF2;ACTA1;CFAP100;TBC1D4;ADGRF4;MYOD1;IFIT1B;CDHR3;IRF7;CHI3L1;RBM20;ZP1;NAT8L;SAXO1;MS4A1;SCN4B;CCDC188;DNAH1;DNAH8;ASAP3;PKD1L1;ASB11;PKD1L3;RETN;AURKC;PTHLH;C19ORF71;SV2C;ACVR1C;GNG4;GNG7;DCDC2C;SCN7A;CCDC183;HSD3B2;MX2;HSD3B1;OR51E2;IRGC;ATP2B2;MAPK12;CD2;ADGRD1;SBK3;CD4;CD6;NPHS1;TNIP3;CD7;ASB9;ACKR2;PTX3;BNIPL;TMEM200B;WIPF3;DMP1;C9ORF57;SLC4A4;C9ORF50;EVA1A;MSANTD1;HOXA3;HOXA2;HOXA1;NCKAP5;DLEU7;HOXA5;IER2;SULT2A1;NKX2-8;UNC13C;NHLRC4;DNAAF1;CLEC11A;SYTL1;KNSTRN;UNC13D;HOXB9;ERVW-1;TYRO3;ACOT1;HOXB2;ANKK1;HOXB8;PRR11;HOXB6;HOXD1;SYCP2L;PRDM12;CFP;C14ORF180;GALR2;TTPA;LDHD;HOXC5;GSG1L;HBQ1;TRIM49D2;HOXC8;NKX2-3;NKX2-2;LRRC37A3;LRRC37A2;ARPP21;SNAI3;PLK1;RPL3L;FA2H;GJB4;PCDHB2;GJB6;GIPC2;TNFSF8;HOXD3;HOXD9;HOXD8;RSPH10B;BSPH1;ITK;CDKN1A;MEI1;YJEFN3;GPT;C1QTNF9;HIF3A;PRSS22;PRSS23;ABCC12;PHEX;TAF7L;FCRLA;ZCWPW2;AIFM3;PLEKHN1;GPR139;HAVCR1;TIMP4;BATF3;GRAMD2A;TIGD4;FCRL6;TESC;TNNC1;EN2;EN1;PAX2;PAX1;SERPINB6;COL2A1;INF2;KIFC1;TAL1;ITPKA;FAM90A26;PLIN1;JDP2;HBEGF;NPSR1;SERPINC1;DCAF12L2;DCAF12L1;AOAH;APOLD1;GPR153;SLC17A9;EPYC;RNF138;ASPDH;RHO;ALKAL2;GCNT4;GPAT2;METTL7A;CCL18;C16ORF96;RPRM;CCL25;LGALS7B;NOXRED1;CDKN2A;ECEL1;RFLNB;FMO2;SNCAIP;C6ORF163;PRSS33;POU4F1;AGT;AGMAT;POU4F3;PRSS41;CLCF1;SMOC1;ANKRD63;C16ORF86;SLC28A1;HSPA1B;CLEC4M;CHRM4;TNC;FAM107A;DACH2;METRNL;BEST3;FGF3;LAMP5;RPH3A;OR52W1;RAB44;TNN;GRAP2;SLC39A5;SLC26A10;SLC39A2;STK32B;SLC39A4;LZTS3;TECTB;C8ORF58;RNF43;SLC15A1;IGFBP4;DEFB115;DIO3;KERA;PGC;DGKZ;ENKUR;TRAIP;OBSCN;MELK;SLCO2A1;RHCG;FKBP5;RTN4R;MAGEL2;SEMA7A;ILDR1;GLT8D2;VTCN1;RASAL3;AK8;RAD51AP1;SCRT2;TPO;ESPNL;CLEC7A;ESD;TCP10L2;DRD1;DRD4;IMPG1;DRD5;C3ORF80;CD160;WFS1;ANKRD22;IQCA1L;ESRRB;SLC4A11;PLET1;CYP4F11;MAFA;LSM7;LHX1;P4HA3;CDK3;ITGA11;PLXNB3;RLN2;LHX5;LHX4;SLC26A9;RLN1;DRC1;MAP3K14;SLC26A5;ANKRD33B;SYCP2;PTPN20;TRH;SYNE4;DUSP13;DUSP14;KBTBD13;INSL6;SGCA;PSTPIP2;PIP5KL1;EFHD2;CNGA2;AMH;INSL5;ADAMTS7;METTL17;RFC5;SLC13A1;TRPC6;GPX6;AVPR2;C3ORF62;ZFP92;CATSPERZ;C1QL2;INMT;PATL2;C15ORF48;EVC;CATSPERE;CATSPERG;DMRTA1;ESRP1;PKHD1L1;SPEM1;SLC24A2;CEBPA;SLC24A4;SEMA3D;ARPC4-TTLL3;NLRC3;PLG;NOD2;SEMA3F;P2RY4;RAB25;MROH5;RNF39;MROH8;TNNI2;ZNF503;TNNI3;CACNG1;OR5AU1;IRX2;SEMA4A;RCVRN;ANGPT1;IRX5;SPAG5;KCNIP2;SPAG6;APOC3;KLF4;KLF2;OTOGL;MARCKS;P2RX3;ZGLP1;MAB21L2;MNDA;IFI27L2;IFITM1;ZMYND8;AQP7;IFIT1;LRMDA;RS1;SOX3;RPS6KA2;SYNPO;ZNF841;VRTN;ESCO2;HLA-A;HLA-F;CPT1B;CHIT1;PAPPA;MALL;SIK1;TTLL11;MAGEB1;MAGEB6;PLPP3;NBL1;PLPP2;NECAB2;SMIM3;STC1;C2CD4C;PPL;STRIP2;OTOF;ASL;TRPM8;PINLYP;STAC;PYHIN1;CIDEA;IFNLR1;GNG11;TPX2;CABYR;RAET1E;SPRR1B;INKA2;ROBO3;CITED4;CLDN22;SIPA1L1;CLDN24;PRX;ERMAP;VENTX;OR4D1;GP1BB;BHMT2;TSC22D3;GP1BA;AVPR1A;CFAP299;GFRA2;IGFN1;IL17RB;CDCP1;B3GNT8;CLDN15;ADRB3;CCKBR;NRN1L;CLDN14;CEACAM5;MATN1;FIBIN;ALDOC;VGLL2;DNASE1L2;FATE1;SGK1;MATN3;VWA7;OPRD1;GDPD3;CST7;GDPD5;GUCY2F;LYZL4;NKD2;NPY;GABRD;CBR3;MPZL2;CGREF1;NFYA;STAC3;DMRT3;VAX2;ETNPPL;PDP1;MAS1;GSTA5;KBTBD6;KRT17;GSTA3;GSTA2;GSTA1;SAA1;SAA2;TJP3;FCN2;AMY2A;AMY2B;GALNT15;PMCH;CLEC18C;CLEC18B;SDR9C7;CLEC18A;FAM186B;FAM186A;LMO1;CHRNB4;CHRNB3;SYCE1L;IL11RA;AMY1A;AMY1B;AMY1C;KCTD1;ANXA10;VWDE;KRT73;PRSS53;KRT72;SGO2;SELENOV;LMX1B;LPA;C17ORF97;CHRNA5;CABP4;CHRNA6;CABP1;CPLX2;CPLX3;FAM83H;PDZD3;PDZD2;HRH3;SOHLH1;NPC1L1;DNAJC21;STAP2;GAS2L2;FAM83B;RSPH10B2;FAM83A;CBX8;CYP2J2;STIL;CBX4;MLKL;PTCH2;SSC5D;TRPV1;TDRD6;DGAT2L6;SLC2A9;NR4A1;LIN28B;NR4A3;SYNDIG1L;TMEM114;GDNF;BAMBI;FAM163A;FGFR4;CXCL6;SOWAHB;MEGF11;LRRC74B;CGAS;CHTF18;HAPLN1;CXCL5;OASL;FAM166B;SIX6;DBP;C20ORF202;HEPH;PLCZ1;HJV;GRIFIN;PROSER2;KLF10;PTGIS;GLP2R;C1QTNF9B;MYH1;ARHGAP10;MYH2;HSH2D;DCT;OAS1;RNF207;COL6A1;CXORF58;COL6A5;USP41;C2ORF50;MYH4;CDH18;MYH6;TRARG1;KRT80;HLF;HPGD;RGS13;PERM1;CAMK2A;LCAT;USP18;DDN;RASD2;NXF2;RASD1;HLX;S1PR1;RGS20;HES3;NXF5;GBP4;MAPK4;TMEM30B;LGI4;PDE6G;TRAT1;PCARE;OPRK1;ARID3B;TSPEAR;ARID3C;JSRP1;PDE10A;SCD;XPNPEP2;PDE7B;RGS11
H3K27me3-enriched Genes In MSNs Of Adult Mice PMID27526204	1423/2030	1.4598837868890367E-4	0.03090934640571796	0	0	1.2023551910097523	10.619181253159955	FZD10;TSKU;ZDBF2;CRHBP;ENDOU;AS3MT;CYP2D7;FAM110D;CYP2D6;FAM110C;NKX1-2;LRAT;VSTM4;MNX1;SDS;MEF2B;ESX1;OR10AD1;TMEM82;CLDN6;CH25H;CLDN5;CLDN4;SLC5A8;RFX6;RBP3;RUFY4;MYL9;ATF3;GRID2IP;DHH;SHOX2;GATA6;GATA5;GATA4;LYPD3;GATA3;LYPD4;HPR;ADAMTS12;GATA2;KIAA0040;LYPD8;C3;ADAMTS14;ADAMTS13;ADAMTS19;KCNMB2;CFAP65;ZBTB7B;LYN;GPR17;NGFR;SRMS;CYP4F2;ABCA4;NR2F1;BTBD11;NR2F2;TEX37;CYP4F8;NR0B2;AIF1L;GRIN2D;ABTB2;COL1A1;IL22RA1;TMEM98;LYPD6B;FAT2;FAT4;RNF220;ANXA8L1;LRRC34;KCNC2;DPYS;LRRC38;QPRT;WFIKKN2;GPR20;TMEM52;TFCP2L1;EFCAB6;PTH1R;HOXC12;HOXC11;HOXC10;LRRC30;VSIR;SHE;MMP25;JPH2;NHSL1;MECOM;HEY2;TSPO;FLVCR2;TPSAB1;ZNF488;CGNL1;CHST8;FGFBP1;RIPK3;METRN;GPR35;SPHK1;MAMDC2;ELOVL3;RIPK4;WNT9B;RAB3IL1;EMP2;WNT9A;TMC6;DUSP9;POU5F1;VAMP8;GPRC5B;SLC7A7;MMP15;OAF;CDC42EP1;ACSBG1;PPARA;SMTNL2;CRYAB;GPRC5C;MDFI;SMTNL1;KANK2;OR10H4;UCP1;WNT8B;SNX33;KCNA7;GLRA1;PROKR1;FOXS1;PROKR2;GBX2;FRZB;GBX1;HAS2;JAM2;IL12RB2;EVC2;EGLN3;GSX1;BIK;COL22A1;WNT7B;GSX2;DAB2IP;SCTR;BMP8B;UNCX;CASTOR1;GPR50;TMEM273;HEYL;TTLL6;TMEM54;ETNK2;WT1;ADGRL4;PTF1A;LIMS2;MIXL1;MYLK2;ALDH1L1;KCNG4;LY75;HP;F13A1;LRRC71;ATP12A;FOXQ1;SLC25A48;LEPR;TNFRSF8;HLA-DOA;PITX2;PITX1;PITX3;KCNH6;TBR1;NCCRP1;FOXP4;RBMXL3;SLC9A3;MAG;RBMXL2;JAML;SMO;PKP1;MAL;PKP3;IGFALS;ROR2;AJUBA;PVALB;SHC4;DLX1;KCNE1;LCN8;DLX3;C11ORF97;GLIS3;TACSTD2;GSTT1;NPAS1;NPAS3;SLC9A3R1;SOCS3;TMEM26;BCL2L11;AMDHD1;EIF4EBP1;SMYD2;ZNF423;SLC38A3;SLC38A4;HHATL;KL;SRD5A2;BDNF;LVRN;ZBTB16;HTR1A;FOXN4;TMPRSS13;LY75-CD302;CXCL10;MLXIPL;BFSP2;TMIE;CXCL12;SYCN;TBXAS1;SP6;SP5;HLA-DRA;SP8;HPSE;SP9;SLC49A3;NFE2L2;KCNK5;TRIM72;TRIM73;CRYBG2;TRIM74;CRYBG1;ST6GALNAC2;KCNK9;ONECUT2;ITGB4;ONECUT3;FLT3;FLT4;ONECUT1;COX4I2;LRRK1;DYSF;PIK3CD;TSPAN11;NKPD1;HHEX;SPDYE2;ACP7;SPDYE1;PDILT;UPP1;NKX3-2;UNC45B;CFC1B;EMX1;EMX2;ITGA4;TMEM255B;ITGA1;HTR3A;FOXL1;TNFRSF1A;PARD3B;ADORA2A;SYNPO2L;HAND2;HAND1;TRIM58;MET;ITIH5;RBPJL;SLC47A2;TRIM50;PPM1N;NTN4;PPM1J;PTH2;LRP2;BARX1;ITIH1;TBXT;NTN1;PPM1E;TSPAN32;CECR2;TIFA;BSND;IGF2BP1;E2F2;TRIM47;IGF2BP3;CCL1;PIRT;E2F8;AKAIN1;CTHRC1;NTRK1;TBX1;KCNJ5;COL26A1;LINGO4;KCNJ8;PRRX1;PCDH8;PRRX2;SPDYE4;SPDYE3;SYT15;FOXJ1;SPDYE5;SYT13;TBX5;MCOLN2;TBX3;HCRTR1;TBX2;MYO1E;TSPAN15;NELL1;USH1G;TSPAN18;KCP;PIK3AP1;MDGA1;TBATA;PTPN3;SPON2;KHDC3L;KDELR1;CPNE7;FOXI3;FOXI2;SPATA20;CCDC102A;IKZF3;KDR;PIEZO1;TRIM25;IL12A;MFSD2B;EPHB3;SLC34A3;SLC34A2;BSX;KCNK12;KCNK16;HNF1B;MYO7A;PPP1R3G;SFRP1;CCDC80;OMP;SFRP2;CRISPLD2;PPP1R3B;KCNQ1;SFRP5;KCTD14;TRIM14;KCTD11;RIN3;TRIM15;WFDC10A;TRIM16;EPHA2;CERKL;NRN1;LPAR3;ART5;ART1;ARSJ;CD19;ARSI;APOE;B4GALNT2;SNX8;SEC31B;RTBDN;SLC10A4;NTNG2;IFITM10;FOXF2;C9ORF152;TNFSF15;FOXF1;LRRN4;IGF2;CELA1;IGF1;CNFN;HSPA12B;BST2;CYP26A1;ATP4A;BPIFB1;TH;ARTN;BPIFB3;BPIFB6;ID2;CD207;ID3;ECHDC3;RGL3;SHISAL2A;SHISAL2B;VSX1;TP73;VSX2;BARHL1;WFDC9;BARHL2;PTPRU;ACY3;CD40;FOXE3;FOXE1;MOGAT2;CCDC125;MOGAT1;IL24;GRIK3;WFDC1;PTPRM;SECTM1;CD3G;KIF12;CD3E;CHRDL2;SLC7A10;PPP1R18;WFDC2;DMBX1;GNGT2;KIF19;CTSH;AASS;RBBP8NL;FOXD4;SBSPON;IL11;FOXD3;FOXD1;TNFRSF12A;IL15;GAB1;MMEL1;ANO2;OOEP;NR5A1;ANO1;TOX2;GAL;NR5A2;KIT;ARHGEF5;CD44;OR3A2;OR3A1;FOXC2;POPDC3;RAMP3;SATB2;SLC43A1;CRYBA2;TMPRSS2;CRIP1;MFSD4A;REM1;RANBP3L;ALS2CL;HSD17B2;MSX1;FOXB2;FOXB1;CAVIN1;TMEM176B;CRYBB1;CRYBB3;KLK13;CRYBB2;KLK15;ACTL9;KAZALD1;MOS;DPY19L2;THEMIS2;KIF26A;KCNS3;FOXA2;FOXA1;PLVAP;CD83;RTKN;CD82;PRDM6;C4ORF19;LOXL3;IHH;LOXL4;OTP;PRDM1;NCMAP;LOXL1;LOXL2;TGM1;NPPB;RGS5;CAPN8;RGS3;DMBT1;CCND1;PLAU;DUOXA1;CAPN5;CCRL2;DUOXA2;TEKT4;PAMR1;PRND;GGT2;EOMES;PDGFRB;CARD10;OSR2;PDGFRA;SCARA3;KIRREL2;MSX2;CD93;SLC30A3;OSR1;CYBA;PCOLCE;CARTPT;SLFN13;PROCR;SLFN11;SCNN1B;SCNN1A;PLA2G10;SIDT1;ODF3B;MASP1;EMID1;CALCA;CALCB;KLHL14;CHAT;SLC1A5;BHLHE23;NDRG1;SLC1A7;FUT4;CACNA1G;RASGRP3;CNN1;GRK3;HCAR1;DEAF1;CHAD;CYTL1;NXPH1;PRODH;TAC1;WNT1;FGF23;FAM71A;WNT3;FGF21;TFAP2A;SYT2;TFAP2D;TFAP2E;CCDC136;SLC52A3;HMGA2;LAYN;EVX1;INHBB;EVX2;SYT8;PHOX2A;FGF17;BMP4;ISG20;TMEM233;TMEM235;COL5A1;FGF19;COL5A3;GNAS;ALPL;ALPI;ACTL10;MUC20;FGF10;ZMYND15;TMEM45B;TNFAIP8;LAMC3;RTP1;TREH;TNFAIP2;ATP2A3;OXT;DMKN;LTB4R;TMEM221;CYP26B1;ZIC2;CPT2;GRM6;ZIC3;CA4;MYO18B;ZIC1;ZNF385C;CA6;MYBL2;QRFPR;GALNT9;HS3ST3B1;MYOCD;ARHGEF17;ARHGEF19;SHROOM3;ARHGEF18;OLIG1;ETV2;OLIG2;SHROOM1;TENT5A;SSTR1;TENT5B;TENT5C;MMP9;SSTR5;EPN3;GREM1;ACOX2;TMEM215;IRF4;MYOD1;MMRN2;IRF5;IRF6;FBP1;CREB5;RBM47;PTX4;DBX2;DBX1;PKD1L2;PTHLH;CLN3;GNG2;PDLIM2;CBS;SH3TC1;TBX21;SLIT1;EPS8L2;SLIT2;ATOH1;CCDC183;GALNT6;EYA2;CCK;ZIC4;HS3ST6;ZIC5;CFC1;TBX18;MAPK12;HS3ST2;TBX15;TSPO2;NPHS1;TBX10;SARDH;RBM46;SNTB1;ANKLE1;SPAAR;GLDC;CLEC10A;TRIL;RAX;MRGPRG;WDR86;UPK3BL1;MRGPRE;SOX21;GLDN;RXFP3;GJA1;HOXA9;EVA1A;GJA3;SOX17;EVA1B;SOX18;GJA5;HOXA3;CYP1B1;HOXA2;HOXA1;NCKAP5;HOXA6;PROK1;HOXA5;IER2;NKX2-8;NKX2-6;DNAAF3;SOX13;SOX14;WDR72;HOGA1;FCAMR;SULT2B1;BCAN;BCAM;HOXB9;DAAM2;HOXB2;HOXB8;HOXB7;CFB;HOXB6;OR13J1;HOXD1;CFI;PRDM14;PRDM13;PRDM12;FAM149A;POU5F1B;CRACR2B;C14ORF180;GALR2;GALR1;PRDM16;HOXC5;PLCG2;SERPINH1;ALX4;PLEK2;HOXC8;NKX2-4;NKX2-3;NXNL2;PROM2;NKX2-2;GSDMD;NFE2;WNT10A;AFAP1L1;FZD2;FZD5;MCAM;TMEM190;SLC16A12;FZD8;NFATC1;ELL3;NFATC4;FOSL1;GJB4;TCN2;GIPC3;GJB3;PCDHB1;GJB6;FNDC11;HOXD3;HOXD9;HOXD8;CDKN1C;RET;MESP1;TINAGL1;ELN;TCF21;ADM;SLC6A2;VSIG10;SLC6A3;GLI2;MYOM3;SLC6A4;LFNG;C1QTNF3;GPR132;C1QTNF1;ADAMTSL4;ADAMTSL2;RBPMS2;RSPO3;ANXA8;LDLRAP1;TEAD2;RSPO4;DENND2D;TCF15;AHSG;EN2;COPZ2;EN1;PAX3;PAX5;TACR1;PAX2;PAX1;GCHFR;ITPKB;ZEB2;RIPPLY3;COL2A1;PLCB4;PAX8;TAL2;PAX7;TAL1;AHRR;PRR23B;PRR23A;HLA-DQB2;PRR23C;GRP;TRIM16L;PRUNE2;HOXD13;HOXD12;ADCY8;ASCL1;HOXD11;ADCY7;ASCL2;TMEM163;C16ORF95;RASSF10;CHRNG;EPCAM;GSC;SLC17A6;ALKAL2;GCNT4;CDKN2B;AOC1;GSN;CDKN2A;WHRN;ECEL1;PRSS36;PRSS33;SLC8B1;POU4F1;RFLNA;POU4F3;SMOC2;NFIA;ABI3;ADM2;CLCF1;SLC28A1;CSF1;EPO;FAM107A;IRS4;GUCA1A;METRNL;SERTM1;FGF4;FGF5;TUBB6;FGF8;SALL1;CDH3;SALL3;IYD;SALL4;CHP2;GRB10;PHLDA2;LARGE2;PHLDA3;IGFBP1;NUTM2A;C8ORF58;TLE3;NKX6-3;SLC15A1;COL27A1;NKX6-2;SEMA6A;VASH2;DIO3;PGF;MOB3B;C6ORF132;OBSCN;C1ORF115;LTB4R2;RAB37;NUTM2G;ADTRP;NUTM2F;NUTM2E;PHLDB3;RHCG;CLEC4F;NUTM2D;NUTM2B;CCDC27;CEMIP;NOTCH1;FAM114A1;ILDR1;ITPR2;CYP4F22;NEUROD1;ESPNL;ADAP2;CD300LB;DRD1;DRD4;DRD5;TMEM132C;AMBP;ESRRB;CYP4F11;HOPX;GFAP;ABHD15;CDK6;MAFB;LHX2;LHX1;ZNF536;CSPG4;LHX5;LHX4;SLC26A4;NES;LHX9;LHX8;TUBA8;ALK;GAL3ST1;PLEKHF1;BNC2;COL14A1;ADRA1D;TRH;CPZ;ADRA1B;KBTBD13;PSD2;ADAMTS1;EMILIN2;EFHD1;SOST;INSL3;GAL3ST4;PRKG1;CCDC38;PLEKHG3;SLC13A3;AMN;DTX3L;VWF;PLEKHG6;NGB;APOA4;RTN4RL2;CATSPERZ;C1QL4;NGF;APOA5;C1QL3;C1QL2;ADRA2A;C15ORF48;POM121L2;FOXD4L5;FOXD4L6;NPEPL1;EVC;SAPCD2;SAPCD1;ESRP2;DMRTA1;ESRP1;ASPG;FOXD4L3;FOXD4L4;FOXD4L1;CATSPER4;UNC93B1;PRR5L;TULP1;C1ORF94;RAB20;P2RY2;CEACAM20;IL21R;DRGX;IRX1;ANGPT4;IRX2;SKOR2;IRX5;SPAG6;APOBR;PTPN14;KLF2;P2RX5;TLL2;CBLN4;CCDC60;CBLN2;OXTR;SLC46A2;SPARC;VIPR2;FAM89A;CBLC;ACSM5;PKD2L1;KLHDC7B;AQP2;ANTXR2;AQP1;FERD3L;SOX2;SOX3;EDNRA;EDNRB;SOX1;INSC;PDK4;GSC2;HMCN1;SOX6;SOX7;IFITM5;PTGDR;SOX5;TNS1;SLC6A19;SLC6A18;MUCL3;KRT8;EBF1;KRT7;EBF2;SLC6A12;EBF3;HLA-A;KRT5;HLA-F;RUNX3;RUNX2;TIAM2;CYP27A1;AZGP1;NEIL2;PLPP4;CD109;PAPPA;MALL;COL8A2;PLPP3;NBL1;PLPP2;PTGFR;SLC22A5;SMIM4;KLK1;TSHZ3;SH2D2A;LHB;TWIST2;KLK4;KLK3;UMOD;KLK2;KLK9;SLC6A20;KLK6;NHLH2;PPY;FAM180A;MYL10;OR6B3;OR6B2;TRPM6;NTSR1;SIGLEC11;SIGLEC10;CIDEA;GDF2;PARVB;GDF6;PARP14;GNG11;GDF7;OCLN;PARVG;SIM1;SIM2;SLC22A7;NODAL;ACVRL1;COL18A1;HMX3;CLIC5;ORM1;SLC44A3;BICDL2;MEOX2;SIPA1L2;MEOX1;ORM2;QRFP;SLC22A18;FFAR4;FEZF1;VENTX;OR4D2;ZCCHC24;EDN1;ZYG11A;EDN3;BHMT2;IZUMO1;INSRR;NOG;KRT35;TFEB;GFRA1;PROX1;AVPR1A;IL17RE;KREMEN2;GFRA3;PARP9;RHOC;IL17RC;RHOD;VAV1;IL17RB;CLDN10;HCK;C2CD4D;ADRB3;B3GNT7;MDFIC;CLDN14;B3GNT6;B3GNT5;MMP23B;RHOJ;MATN1;B3GNT3;VWA2;ALDOC;ACTRT2;VGLL2;MATN4;DNASE1L3;HMX2;MATN3;HMX1;TOR4A;C1QA;TNXB;PTGER2;CXCR4;NKD1;NKD2;TYMP;DUOX1;EGFLAM;NPW;WIF1;NPY;SUSD3;CILP2;DNAJC5G;PTCHD3;SUSD5;LY6G6C;DUOX2;CORIN;MPZL2;UBL4B;CA10;CDX2;DMRT1;CDX1;KRT13;DMRT3;OTOP1;VAX1;PDZK1IP1;GRHL2;OTOP3;VAX2;BATF;KRT19;KRT18;LBX2;AXL;KRT15;VWC2;F2RL1;SERHL2;NEUROG1;C1QC;NEUROG3;TJP2;TPSB2;STEAP3;CLEC18C;CIB3;CLEC18B;DEUP1;ESPN;HOXA13;CLEC18A;HOXA11;HOXA10;SYDE1;FAM162B;MEIOC;SVEP1;PDE8A;CA14;KRT71;GHSR;CHRNB4;UNC5CL;SHISA5;SHISA3;ARHGAP45;ALDH3A1;LOX;COL4A4;COL4A3;APLNR;LMX1B;FBLN7;RASL12;CHRNA3;AKNA;TMEM59L;CABP2;DNAJC22;ALOX12;FBLN2;LTBP1;CPLX3;ZFP36L1;FAM83H;SCUBE2;DPP4;FAM83G;ASIC4;C6ORF15;SCIN;CDH23;PMAIP1;OTX2;CDH26;NLRP1;OTX1;ASIC2;FAM83C;CBX8;OPN4;MPIG6B;TGFB1;CBX4;HELT;MLKL;LRRC75B;WSCD1;WNT3A;NKG7;TRPV3;TRPV1;BTNL2;TDRD6;POU2F3;ACSF2;NR4A2;SLC2A9;PYY;SPDYE2B;TLX3;TLX1;TRPV4;TMEM119;NMUR2;FGFR4;FGFR3;UCN;COLGALT2;MEGF11;CGB7;DOCK8;CGB5;ELAVL4;HSPB2;LMOD1;CGAS;SIX1;CXCL1;CGB2;SLC2A4;CGB1;HAPLN3;CXCL3;CXCL2;HK2;SIX6;OBP2A;HJV;OBP2B;SIX2;NAPRT;TMEM108;BDKRB1;GRIFIN;RHBDF1;SRGN;PTGIS;USP44;URAD;ARAP3;ABCC9;ARAP1;KLF14;UTF1;UPK3A;ZAR1;FGR;ALDH1A3;LATS2;DCT;DDAH1;IGDCC4;ALDH1A2;IGDCC3;C14ORF39;PDE5A;TMEM9;USP41;PAPPA2;TRARG1;KRT82;KRT81;SLFN5;NPY4R;PERM1;LEF1;ATP1A2;KRT85;USP18;DLL4;GNA14;ACAN;WNT11;IGFBPL1;ERBB3;HLX;KLRG2;S1PR1;HES1;S1PR3;HES3;S1PR5;HES2;TCFL5;CMTM7;CMTM8;TMEM30B;KDF1;PDX1;ARID3C;DLK1;TSHR;TICRR;KISS1;MLPH;NEURL3;PMP22;C2ORF72
Developmental Transcription Factor Genes Bound By Suz12 PMID16630818	252/333	1.567778007313045E-4	0.03090934640571796	0	0	1.5778476000715254	13.823019549285139	RAX;IKZF1;IKZF3;SOX21;SOX3;HOXA9;SOX17;HOXA3;NKX1-2;HOXA2;NKX1-1;GSC2;HOXA1;SOX8;SOX6;HOXA6;HOXA5;MNX1;ANKS1B;PKNOX2;HES7;NKX2-8;NKX2-6;BSX;ESX1;EBF1;EBF2;SOX14;EBF3;HNF1B;SOX12;RUNX3;RUNX2;HOXB9;HOXB2;HOXB8;ZFPM2;HOXB7;HOXB6;HOXD1;FOXG1;SHOX2;GATA6;GATA5;GATA4;GATA3;GATA2;NLK;HOXC5;ALX4;HOXC8;ZBTB7A;NKX2-2;EGR2;EGR3;FOXF1;NR2F1;NFATC1;HOXD3;SIM1;HOXD9;SIM2;HOXD8;VSX1;VSX2;BARHL1;BTG4;BARHL2;HMX3;MESP1;FOXE1;BHLHE41;TCF21;HOXC12;MEOX2;HOXC11;HOXC10;HEY1;ZNF800;VENTX;FOXD3;FOXD1;TCF15;EN2;EN1;PAX3;PAX5;PROX1;PAX1;ZEB2;PAX8;PAX7;TAL1;RARA;PPARG;VGLL2;HMX2;FOXC2;ASCL4;SATB1;HOXD13;HOXD12;PRICKLE1;ASCL1;HOXD11;PURA;CUX2;GBX2;GSC;PLAGL1;SHOX;MSX1;FOXB1;CDX4;CDX2;DMRT1;GSX1;PCGF5;GSX2;DMRT3;POU4F1;VAX2;POU4F3;LBX2;WT1;NFIC;PTF1A;NEUROG1;FOXA2;NEUROG3;FOXA1;HR;OTP;DACH2;METRNL;HOXA13;HOXA11;HOXA10;DACH1;SALL1;HMGN2;PITX2;PITX1;EOMES;LMO1;OSR2;TLE3;NKX6-2;OSR1;TBR1;FOXP4;POU3F1;POU3F2;FOXP2;HIC1;POU3F4;ERN1;PGR;ERG;LMX1B;DLX1;DLX3;DLX5;DLX6;CACNA1A;BHLHE23;NPAS1;NPAS2;NPAS3;NEUROD1;OTX2;MSC;CBX8;CBX7;TFAP2D;CBX4;HELT;ZBTB16;ESRRG;EVX1;EVX2;ZFHX4;HOPX;PHOX2A;MAFB;NR4A3;BCL6;LHX2;LHX1;MYF6;SP5;LHX5;SP8;LHX4;LHX9;LHX8;ONECUT2;ONECUT1;CHD5;SIX1;ELAVL2;HHEX;SIX6;LBH;SIX5;SIX2;ZIC1;NKX3-2;EMX1;FIGLA;LMNTD2;OLIG1;FOXL1;OLIG2;KLF14;ETV7;HAND2;MYOD1;HAND1;CEBPA;HLF;DBX1;BARX1;MLLT3;TBXT;MLLT6;ATOH7;HLX;TBX21;HES3;HES2;ATOH1;DRGX;IRX1;TBX1;IRX2;IRX5;PRRX1;EYA2;PDX1;FOXJ1;ZIC4;KLF4;MEIS3;TBX5;TBX18;TBX3;TBX2;TBX15;MEIS1;KLF9;INSM1
Suz12 Bound Genes PMID16630818	1303/1857	2.2189467557815268E-4	0.0406225752504861	0	0	1.2046133741905238	10.134783004311304	FZD10;LIPA;FAM110A;CRHBP;PREX1;PPP4R1;TMEM88;PPP4R4;LIPG;NKX1-2;ANKFY1;NKX1-1;MLYCD;MNX1;PKNOX2;SAMD11;HES7;CCBE1;ESX1;CACNA2D3;UNC5C;HPCAL4;UPB1;CLDN6;CH25H;CLDN5;EML5;MOSMO;RBP7;DDX39A;RFX6;RUFY4;RFX4;ATF3;NGEF;TTYH2;DHH;TTYH1;SHOX2;GATA6;LYPD1;PDGFB;GATA5;GATA4;SLCO5A1;GATA3;GATA2;SLC5A2;SLC5A5;PRPSAP1;ADAMTS15;GRIN2A;NPBWR1;ADAMTS17;EPB41L3;SYNDIG1;PIP5K1B;CFAP65;ZBTB7A;SULT1A3;JAG2;NGFR;JAG1;TSLP;ABCA5;COL24A1;GPR12;APCDD1L;C5ORF38;NR2F1;EIF2AK2;BTBD11;NR2F2;GRIN2B;GRIN2D;ABTB2;FAM135B;GRIN3A;DCHS2;FOXL2NB;PYDC1;RNF220;GPR27;GPR26;KCNC2;LRRC38;BHLHE41;LRRC4;HOXC12;ARHGAP6;HOXC11;HOXC10;SHD;SHF;MMP25;SHH;MECOM;HEY1;EFCAB1;STUM;APPL2;CHST8;DUSP4;GPR37;RIPK3;KCND3;SPHK1;RIPK4;WNT9B;NIPA1;DUSP9;DUSP6;TMEFF2;OAF;KCNMA1;CDC42EP1;PPARG;PPARA;LRRC3B;DSCAML1;GPRC5C;CHST2;STAU2;KCNA1;KCNA3;UCP1;KCNA4;KCNA5;KCNA6;SNX31;FSTL4;PSMA7;GBX2;PLAGL1;ADAM23;ZSWIM9;CSMD3;PABPC1L2A;ZNF467;C11ORF45;ZSWIM5;CSMD1;IL12RB2;GSX1;BIK;GSX2;SCTR;BMP8B;WNT7A;GPR50;VWA3B;WTIP;STXBP5L;MYBBP1A;WT1;TAOK1;PTF1A;ADGRL3;TTLL8;EXOC3L1;ALDH1L1;EXOC3L2;RASL11A;HR;RORA;SAYSD1;LRRC71;RORB;CXCL14;HHAT;FADS6;ADORA1;TNFRSF8;SLC16A8;PITX2;PITX1;SLC16A3;MAP3K4;SYBU;KCNH1;PPP1R16B;KCNH3;C11ORF87;DGAT2;KCNH5;KCNH6;KCNH7;BTN1A1;CNPY1;TBR1;FOXP4;SRCIN1;TUBA4B;FOXP2;TUBA4A;NPAS4;FRMD3;SLC9A2;MAF;MAPKAPK3;PKP1;ROR2;LY6H;NPTXR;AJUBA;KANK3;OSBP2;TRABD2A;CHODL;SHC4;C11ORF96;DLX1;GRIA2;KCNE1;DLX3;BEAN1;DLX5;DLX6;GPR88;TACSTD2;CREBL2;GPR83;TNFRSF11A;NPAS1;NPAS2;NPAS3;GLIS2;IGSF21;SLC9A3R1;SOCS3;TMEM26;BCL2L10;BCL2L11;CLTCL1;NPTX1;KL;SRD5A2;BDNF;TNFRSF9;ZBTB16;FBXO39;FBXO32;KY;LRCH2;CXCL12;RGCC;SYCN;SP5;SP8;CNTNAP2;CRYBG1;ST6GALNAC2;KCNK9;ONECUT2;FLT3;LRRK2;ONECUT1;HTR2C;CELF6;NKPD1;NRGN;HHEX;ARL5C;ACP7;SPX;YAF2;NKX3-2;EMX1;ITGA4;TMEM255B;GRID1;TNFRSF19;NRG1;NRG2;FOXL1;ADAMTS20;NRG3;HAND2;IL1RAPL2;HAND1;ITGA8;TOP1;NTN4;LENG8;ATP10A;PTH2;LRP2;MLLT3;BARX1;TBXT;NTN1;PPM1E;MLLT6;MTHFSD;SLITRK2;SLITRK1;CCDC85A;SLITRK3;TRIM47;SH3BP4;SLITRK5;SLC25A23;TSPOAP1;KCNJ2;KCNJ3;NTRK1;TBX1;KCNJ5;NTRK2;PPP1R14C;SLC12A5;PRRX1;NTRK3;PCDH8;CABLES1;SYT15;FOXJ1;TBX5;BAIAP2;MCOLN1;MCOLN2;TBX3;TBX2;BAIAP3;TSPAN15;NELL1;SYT12;USH1G;SYT10;NT5C1A;TRIM36;MDGA2;MDGA1;KCNK3;KCNK4;PTPN3;SPON2;CPNE7;HHIP;MT1M;FOXI2;OGFOD3;IKZF1;IKZF3;ADGRA2;RASSF5;OGFOD2;CCDC96;TRIM25;CCDC92;EPHB1;MFSD2A;EPHB3;EPHA4;SLC34A2;ST6GAL2;LIMCH1;BSX;KCNK13;ISLR2;CSNK1D;HNF1B;MMD2;KCNK17;BTC;SFRP1;MT1A;FNDC1;ADGRB3;THAP7;KCNQ3;MT1G;KCNQ5;RIN3;KCTD12;MGARP;MXRA7;MXRA5;KCTD15;ROPN1;TRIM11;CCNO;EPHA3;GIPR;PCDH10;FOXG1;MYCBP2;WNK4;C7ORF57;PCDH19;KALRN;ZBTB4;PCDH17;PIK3R5;PENK;ZNF703;ST8SIA4;SARAF;ST8SIA5;KCNN2;B4GALNT2;RAB11FIP3;ATP6V1C2;SLC10A4;CTSA;NTNG2;EGR2;EGR3;YES1;EGR4;SPHKAP;FOXF1;ST8SIA1;ST8SIA2;IQSEC3;LRRN4;MYO5A;DCLK2;PNMA8B;CYP26A1;CALY;PPP1R1B;RGL1;RETREG1;VSX1;TP73;VSX2;BARHL1;PTPRT;BARHL2;CCDC122;PCSK1;FOXE1;GRIK3;SLC7A14;SECTM1;GRIK1;CHRDL2;SLC7A10;PCSK5;PCSK4;NAT16;NANP;VMO1;STBD1;LOC403312;MCF2L2;CD34;OXGR1;FOXD3;FOXD1;SLC32A1;HBA2;HBA1;MMEL1;KIF7;SORCS2;RGMA;MN1;TOX2;ZADH2;PITPNM2;CD44;FOXC2;SATB1;CRYBA2;GREB1L;PRICKLE1;CRIP1;GNAI1;COL19A1;MFSD4A;PAK1;RELN;NFIL3;CAMK2N1;CREG2;SHOX;PAK6;GPC5;MSX1;PAK5;FOXB1;GCH1;GAD1;KLHL1;GAD2;KLK10;KCNS2;STK17A;KCNS3;SGSM2;IL17D;FOXA2;FOXA1;CRTC1;PRDM6;INPPL1;IHH;OTP;KLHL35;RTL4;NPPC;CCND3;DUOXA1;TBC1D30;DUOXA2;SH3GL2;EOMES;KIRREL3;CARD10;OSR2;PDGFRA;SLC30A3;SLX4IP;OSR1;TMOD2;SLC30A4;ADAM11;LMTK3;POU3F1;NPNT;POU3F2;POU3F4;ERN1;SLFN13;SLFN11;SCNN1B;RPP25;FBN2;CALCA;ARHGEF26;KLHL14;NXPH2;CCL3L3;HTRA4;CHAT;PLD5;CACNA1A;CACNA1D;CACNA1C;BHLHE23;NDRG2;CACNA1E;NDRG1;RASGRP1;FUT4;MCHR2;CACNA1G;KCNV1;CHAD;LOC441239;CAMTA2;NXPH1;MSC;TAC1;WNT1;CCDC140;WNT2;WNT3;KLHL29;SYT3;TFAP2D;LAYN;EVX1;INHBB;EVX2;MT3;ZFHX4;PHOX2A;BMP4;BMP2;FGF14;IL7;FGF19;GNAS;CNTN4;FGF13;SDK2;FBN1;ZMYND15;CNRIP1;TCHH;ATP2A3;CHD5;SOBP;GRM3;CYP26B1;ARMH4;RASGEF1A;UBE2Q2;ZIC1;DACT2;DACT3;QRFPR;DACT1;HS3ST3B1;MKKS;FIGLA;RFPL2;ARHGEF19;UBE2QL1;OLIG1;NAV2;OLIG2;SSTR1;TENT5C;SSTR4;SSTR5;EPN3;ETV7;GREM1;CCNA1;TBC1D1;ELF1;CYP26C1;VGF;TMEM215;MYOD1;IRF8;NAA38;FBP1;RBM24;SCN4B;BLVRA;PLEC;DBX2;DBX1;CRMP1;ABHD17C;CYGB;PTHLH;ATOH7;SV2C;RAB40B;SV2B;TBX21;SPOCK3;CLVS2;SLIT2;MTA2;CCDC184;ATOH1;CCDC183;CCDC178;CCDC177;GALNT4;EYA2;ZNF804B;ZIC4;HS3ST6;HS3ST1;TBX18;MAPK12;TBX15;ACTC1;CCDC170;ACKR3;ASB2;SNTB1;CNTFR;ANKLE1;TLNRD1;TRIL;RAX;STMN2;ABAT;CWH43;ADARB2;SLC4A4;ENO3;SOX21;BACH2;HOXA9;SOX17;FDXR;HOXA3;PROK2;CYP1B1;HOXA2;PLCE1;HOXA1;BVES;HOXA6;HOXA5;ANKS1B;PRIMA1;NKX2-8;NKX2-6;PRKCB;SOX14;SOX12;SYTL4;WDR76;DKK2;KIAA1217;BCAN;HOXB9;BIN1;ANOS1;HOXB2;ASTN2;HOXB8;HOXB7;HOXB6;ASTN1;FREM3;HOXD1;PHYHIPL;PRDM13;PRDM12;SKA3;FAM149A;FLRT2;GALR2;TTPA;GALR1;PRDM16;HOXC5;PLCG2;ALX4;ST3GAL5;ST3GAL1;HOXC8;KIAA0319L;ZSCAN18;NKX2-2;FZD1;WNT10A;AFAP1L1;FZD2;ARPP21;ZNF140;MCAM;DNAH14;SLC16A11;NFATC1;SLC16A10;GP5;GPR137B;FOSL1;TADA2B;XKR7;CPEB1;PCDHB1;GJB6;SSPN;TNFSF9;HOXD3;CPEB2;HOXD9;HOXD8;GSDME;BTG4;RET;MESP1;CDKN1A;SETD7;TCF21;ADM;FMN2;SLC6A2;SLC6A3;SLC6A4;FCRLB;TRIM9;AIFM3;C1QTNF1;CHL1;ADAMTSL3;TMSB4X;TRIM2;C1QTNF5;RSPO2;RSPO3;PLEKHN1;GPR139;DENND2D;TIGD3;TCF15;PLLP;ELMOD1;EN2;TET2;EN1;PAX3;PAX5;TACR1;PAX1;ITPKB;FAM210A;ZEB2;TMEM179;COL2A1;RIPPLY2;PAX8;PAX7;TAL1;ITPKA;RARA;PLCB1;OCA2;ASCL4;PLPPR1;GRP;PLPPR3;PLPPR4;NDUFA4L2;HOXD13;ADCY1;HOXD12;ADCY8;ASCL1;HOXD11;TMEM163;ECPAS;GSC;CHN2;GPR150;AHSP;GPAT3;SLC17A7;METTL7B;ALKAL1;GPR158;ZNF343;GABRA2;CDKN2B;CDKN2A;GABRA5;PCGF5;GABRA4;GPR4;SNCAIP;SCAF1;POU4F1;POU4F3;SULF2;SLC8A3;SMOC2;GATM;NFIA;NFIC;HSPA1B;TMEM229B;C16ORF87;CHRM2;DGKG;PHLDB1;ATP8A2;CLSTN2;CTNND2;IRS4;DACH2;METRNL;SERTM1;FGF3;CDH8;HID1;CDH7;FGF5;LAMP5;PYCARD;RIMS4;SALL1;DACH1;FGF9;CHP2;GRB10;PLXNC1;SLC26A10;HMGN2;LARGE1;STK32B;PCDHAC1;IGFBP1;TLE3;COL27A1;NKX6-2;IGFBP5;IGFBP3;SEMA6D;MAGI2;DIO3;FRMD4B;VASH1;C6ORF141;HIC1;CLIP1;SLCO2A1;CLIP4;ANKRD42;PGR;ERG;TNIK;CLEC4G;DGKI;CEMIP;PARM1;CHRD;ITPR1;ILDR2;ABHD6;NEUROD1;SCRT2;ADAP2;BTBD3;DRD4;PLXNA4;ANKRD34B;SLC37A2;TMEM132E;C3ORF80;TNK1;SLC4A11;PXDNL;ESRRG;MAFA;HOPX;LRFN2;DAB1;MAFB;BCL6;LHX2;LHX1;ITGA11;BCL2;LHX5;ESAM;LHX4;SLC26A4;GPR101;CNIH3;LHX9;LHX8;TUBA8;ALK;DPP10;EIF4E3;COL14A1;GADL1;ADRA1D;TRH;ADRA1A;SYNE1;ADAMTS5;LBH;PHACTR3;ADAMTS9;PRKG1;TRPC5;AMN;TRPC6;COL25A1;NGB;KCNAB1;C1QL4;NGF;C1QL2;POM121L2;RTN4RL1;LCORL;VSTM2A;VSTM2B;CEBPA;SLC24A4;SLC24A3;THSD1;CACNG6;P2RY2;RNF39;ZNF503;ACSS1;ALOXE3;MEST;DRGX;IRX1;IRX2;IRX5;SPAG6;FBXL19;APOBR;SEMA4F;FBXL16;KLF4;FBXL14;KBTBD11;IMPDH1;ASXL3;MAB21L1;MAB21L2;KLF9;TLL1;ZACN;INSM1;CBLN4;CBLN2;SLC46A2;VIPR2;ARL6IP1;MISP3;IFIT5;HS6ST2;FERD3L;HS6ST3;SOX3;RPS17;RPS6KA6;VSIG2;GSC2;SOX8;SOX6;PTGDR;ESCO1;LMAN1L;EBF1;EBF2;MTUS2;EBF3;HLA-F;RUNX3;RUNX2;PAPPA;ZNF835;MALL;RUBCNL;ZFPM2;CFTR;SLC22A3;PTGFR;PDE1C;TSHZ3;TSHZ1;LHB;C2CD4A;APCDD1;NLK;SLC6A20;CRHR1;CYP4X1;INPP5K;MAP6;FAM43B;STXBP6;PATZ1;NTSR1;CDT1;CARMIL2;CIDEA;GDF6;SNAP91;GDF7;LACC1;RAET1G;CCDC88C;RAET1L;CORO6;SIM1;SIM2;HMX3;ROBO3;ZCCHC12;CLIC5;RYR2;SLC35F3;SLC35F4;MEOX2;RYR3;LIMD2;HBM;GLIPR2;CLDN23;DNER;FFAR4;ZNF800;TNFAIP8L3;FEZF1;VENTX;RAB6C;PRMT8;EDN3;GP1BB;TSC22D3;INSRR;PROX1;AVPR1A;CYP7B1;IL17RD;HCK;ADRB3;CCKBR;B3GNT5;MMP23B;VGLL2;ALDOA;DNASE1L2;HMX2;PTGER4;OPRD1;AMER2;GUCY2D;TNXB;PTGER2;AMIGO2;PTGER3;PAPLN;CXCR4;ZDHHC22;NOL3;NOL4;NKD1;BEGAIN;TYMP;ARNTL;NT5C;DUOX1;PURA;EGFLAM;CUX2;FAM184B;NCR3LG1;NPY;TCEAL1;KISS1R;RPRML;SUSD5;DUOX2;CBR3;MPP2;CA10;CDX4;CDX2;DMRT1;SCD5;LHFPL3;DMRT3;OTOP3;VAX2;TPPP3;LBX2;VWC2;TRIP11;NEUROG1;RAB9B;CDK5R2;TOMM5;NEUROG3;GALNT12;GALNT13;GALNT16;ESPN;HOXA13;ARHGAP36;HOXA11;HOXA10;BMPER;SIRPA;SVEP1;TMEM38B;FAM81A;LMO1;GHSR;LIG1;WNT5B;SLX1B;APLP1;MATK;NPY1R;KCTD1;SHISA3;SHISA2;TMEM130;SHISA6;SELENOO;ALDH3A1;LOX;LMX1B;ABCG4;CHRNA3;TMEM59L;DNAJC22;LTBP4;LPO;TRHDE;NID2;FBLN5;SEL1L3;TMEM121;ARHGAP20;PCSK1N;SCIN;HRH3;CDH23;LONRF3;MYH11;OTX2;NLRP1;ASIC2;CBX8;CYP2J2;CBX7;KLHDC4;TGFB2;CBX4;HELT;WNT3A;PTCH1;HSPA6;TBCD;AZIN2;HSPA2;ESR1;LRP1B;EFNA1;EFNA3;RALYL;NR4A3;GDNF;FAM163A;MYF6;BMPR1B;ULBP2;ZCCHC2;ULBP3;PRAC1;UCN;COLGALT2;MCTP1;SOWAHB;MEGF11;MLNR;PDE3B;SIX1;CLEC14A;ELAVL2;SIX6;DBP;NETO1;SIX5;LRRTM1;SIX2;PDE4B;TMEM108;PDE4A;NOS1;RIMBP3B;SPATS1;LMNTD2;PDE4C;AXIN1;MYRIP;KLF14;ALDH1A3;IGDCC4;ALDH1A2;RNF207;IGDCC3;RASA2;B4GALT5;CAMK2B;HCN4;HLF;NRXN2;DLL3;ERICH5;DLL4;GNA14;ACAN;RASD1;WNT11;C17ORF102;HLX;ERBB4;S1PR1;NRIP3;RGS20;CHSY3;NCAM1;HES3;S1PR5;HES2;MAPK4;CMTM8;TMEM30B;B3GAT2;LGI3;PCDHGC4;PDX1;ANXA2R;PDE4DIP;TSPEAR;MEIS3;SGPP2;DLK1;DLK2;MEIS1;MLPH;PDE10A;NEURL2;PMP22;POMK;RGS10;SSBP4
Genes Down-Regulated In Foxp2/Olfm3-expressing Neurons Of R6/2 Vs WT PMID32681824	438/600	2.982205009591407E-4	0.05095594293055184	0	0	1.374027140722313	11.153909079556085	SERPINE2;FRMPD4;MYT1L;WIPF3;XYLT1;ABAT;HTR4;SLC4A4;BACH2;ZFYVE28;PPP4R4;FAM110B;DIP2B;DIP2C;SAMD12;ANKS1B;UNC13C;UNC13A;RBFOX3;PRKCB;PRKCE;ARMC9;CACNA2D3;SCAMP1;BCR;KIAA1217;ADCY9;HECW2;PARD3;NGEF;TTYH1;GRIN2A;RIC8B;ADAMTS17;EPB41L3;SYNDIG1;GSG1L;PPARGC1B;PRELID3A;CDK17;ARPP21;CADM2;PBX3;NFATC2;NETO2;GRIN2B;CYLD;SLC6A6;FAM135B;STRN;GALNTL6;CPEB2;ARF3;GABRB3;ADAMTSL1;C1QTNF4;TRIM9;NHSL2;UBL3;B3GALT1;RNF150;DLGAP3;DLGAP2;STUM;DLGAP4;CHST9;KCND2;LRRC49;SLC2A13;TESC;ELMOD1;TACR1;COQ10B;INF2;MRAS;LRRC7;ITPKA;RARB;PLCB1;GAS7;RAPGEF4;GRAMD1B;PLPPR1;STAU2;PLPPR5;ADCY5;PPP1R2;CHN2;CSMD3;ZSWIM5;GPR158;GABRA2;GABRA4;PLXDC1;STXBP5L;ABI2;GPR149;ADGRL3;DGKG;RAB3B;SEMA5A;SEMA5B;ATP8A1;CLSTN2;DGKB;GPR63;FRY;CDH9;SLC8A2;RPH3A;DEPTOR;MACROD1;LZTS1;KCNH1;LZTS3;PPP1R16B;COL27A1;SEMA6D;FRMD4B;DGKZ;SRCIN1;FOXP2;FOXP1;CACNB4;OLFM3;LIX1;TOX;UTRN;DGKH;KANK3;OSBP2;GRIA2;KHDRBS3;SHC3;GPR88;ITPR1;ILDR2;GPR83;NPAS2;RAP1GAP;IGSF21;ATXN1;CNTNAP3B;UBR5;DRD1;SRGAP1;PLXNA4;OSBPL8;TMEM132B;PTPRE;DAB1;NBEA;NSG2;P4HA1;ITGA11;ALK;CNTNAP3;DPP10;ANKRD33B;CELF2;LRRK2;CELF5;NRGN;PIK3C2B;SYNE1;SGCD;PSD3;PHACTR1;ERC2;TRPC7;GRID1;PLEKHG5;DNMT3A;FAM219A;KCNAB1;NRG1;KSR2;CATSPERE;NRG3;IL1RAPL1;CNTNAP5;SLC24A2;SLC24A4;LRTM1;SEMA3E;JAKMIP1;THSD4;STOX2;ZNRF1;ABLIM2;NNAT;CACNG3;FNIP2;MEST;NTRK2;SPAG5;KCNIP2;KCNIP3;NTRK3;PLCL1;PLCL2;KIAA1549L;SYT16;KIAA0232;BAIAP2;SORL1;ENOX1;NELL1;NIN;FRAS1;KLF9;TLL1;MDGA2;MDGA1;PTPN5;UNC79;VIPR1;CPNE5;ZMYND8;ULK4;HS6ST2;RPS6KA3;HERC1;RPS6KA2;EPHB1;AGFG2;CALN1;EPHA4;EPHA7;MTUS2;ANK3;RUNX2;INPP4B;TIAM1;ADGRB2;ADGRB3;ADGRB1;KCNQ3;KCNQ5;TLN2;NECAB1;SLC22A3;PDE1B;TSHZ1;PCDH15;ACTR3B;KALRN;PCDH17;TMTC4;ACTR3C;STRIP2;SEC14L1;PPP1R2B;PENK;OTOF;KCNN2;HIVEP2;GPM6B;TRPM3;RABGAP1L;BCL11B;DTNB;IQSEC1;RASSF8;EXT1;PEX5L;PPP1R1A;PPP1R1B;CCSER1;IGSF9B;RAB40AL;SLC44A5;RYR2;SLC35F3;SLC44A1;C2CD2;OTUD7A;PTPRM;SLC35F1;RYR3;SIPA1L1;CAMKV;KCNT2;SH3PXD2A;LYNX1;MME;SORCS1;CBFA2T3;SORCS2;SREBF2;ZDHHC14;ANO3;CNKSR2;ARHGEF9;MDFIC;ARHGEF3;ARHGEF2;RGS7BP;MICU1;PRICKLE1;GDPD5;CAMKK2;FAM184B;PTCHD1;APBB2;CTNNA3;GPC6;CAP2;ARNT2;CA10;YIPF1;SORT1;GAD1;PLEKHA5;GAD2;KLHL2;SORBS2;SORBS1;MPP7;SH3RF3;SCARB1;SH3GL3;GALNT13;WWC1;GALNT17;CYP46A1;DOCK10;RGS8;PDE8A;RGS9;SH3GL2;KIRREL3;NSF;LMO4;MATK;KCTD1;ATP1B3;SHISA9;TANC2;PCP4;JCAD;PDE9A;CTTNBP2;NTM;CACNA1C;CPLX2;RASGRP1;CACNA1I;DPP6;BRINP1;PDZD2;CDH22;ASIC2;TAC1;MYH10;MARK2;MARK1;IVNS1ABP;KLHL29;SMAD3;AUTS2;SYT1;ARHGAP33;AHI1;NR4A1;DIAPH2;PLCXD3;FGF14;GNAL;SYNDIG1L;RSRP1;CNTN4;FGF13;DOCK3;ATP2A2;CHD4;SLC2A3;PPP1R9A;GPHN;PITPNC1;TMEM191C;TMEM191B;GHR;GRM3;SPRED2;GRM5;SPRED1;NETO1;RASGEF1A;LRRTM4;RASGEF1B;NPTN;PDE4B;PDE4A;ZNF385B;CAMK1D;SVOP;PDE4D;GLP2R;TBC1D8;NAV2;ARHGAP10;RBM20;RBMS1;SCN4B;CAMK2B;RGS17;CCDC187;KDM3A;HLF;CAMK2A;ATP1A3;ATP1A1;ATP2C1;RAB40A;ACVR1C;RAB40B;SV2C;CNR1;ERBB4;OXCT1;GNG7;MAPK1;PTK2B;RGS20;SPOCK1;MAPK4;S100PBP;OPCML;NEGR1;PDE4DIP;ATP2B2;ATP2B1;PDE10A;PDE7B;SSBP2;SSBP4;R3HDM2
Down-regulated Genes In LPS, TAT, Or DAQ Activated Microglia PMID16384912	68/81	3.428110018049012E-4	0.054399915262381644	0	0	2.6428567276447574	21.085586492936187	ABCD2;ZFAND4;FHOD1;RASGRF2;LRRK1;CROT;ELK3;EPS8;HPGDS;RGS2;DEPTOR;RASSF2;BCL7A;SESN1;CD200R1L;KDR;WDR7;PRKACB;SOX4;MEF2C;ST6GAL1;CD93;ELOVL6;NAV1;RAB3IL1;FRMD4B;OPRM1;MR1;DUSP6;ZDHHC14;DUSP7;ITPKB;RBL2;OLFM1;CD200R1;RASA3;TBC1D4;RTN4RL1;ACOT1;ITGA6;KCTD12;KIFC3;NPTXR;RIN2;B4GALT4;RNF121;KANK2;RGS18;RASGRP3;IL1RL1;OGFRL1;CNR2;ASB10;MICAL1;S1PR1;ST8SIA4;MBD4;NFATC2;ESR1;AICDA;SBK1;NFIA;CASTOR2;KLHL6;GPR183;NOSTRIN;PDE7B;SIPA1
Bivalent H3K27me3 And H3K4me3-enriched Genes In MSNs Of Adult Mice PMID27526204	599/833	3.60826593624849E-4	0.054399915262381644	0	0	1.302888905038173	10.328147661509902	ANKLE1;GLDC;TRIL;RAX;WDR86;FZD10;SOX21;TSKU;GLDN;RXFP3;ZDBF2;HOXA9;EVA1A;GJA3;FAM110D;EVA1B;SOX18;FAM110C;NKX1-2;HOXA3;CYP1B1;HOXA2;LRAT;HOXA1;HOXA6;MNX1;HOXA5;IER2;NKX2-8;NKX2-6;SOX13;SOX14;CLDN6;CH25H;CLDN5;HOXB9;ATF3;HOXB6;HOXD1;SHOX2;GATA6;GATA5;GATA4;LYPD3;PRDM13;PRDM12;GATA2;CRACR2B;ADAMTS19;GALR2;GALR1;PRDM16;PLCG2;ALX4;ZBTB7B;NKX2-3;NXNL2;NKX2-2;NGFR;WNT10A;FZD2;FZD5;NR2F1;FZD8;BTBD11;NFATC1;NR2F2;GRIN2D;NFATC4;ABTB2;FOSL1;LYPD6B;FAT4;HOXD9;RNF220;CDKN1C;RET;MESP1;KCNC2;LRRC38;ADM;PTH1R;HOXC12;SLC6A2;HOXC10;SLC6A3;VSIG10;GLI2;SLC6A4;LFNG;SHE;MECOM;HEY2;RBPMS2;RSPO3;LDLRAP1;CHST8;SPHK1;WNT9B;EN2;EN1;PAX3;RAB3IL1;TMC6;WNT9A;TACR1;PAX2;PAX1;GCHFR;ITPKB;GPRC5B;COL2A1;MMP15;TAL1;PPARA;SMTNL2;GPRC5C;MDFI;HLA-DQB2;KANK2;SNX33;HOXD12;ADCY8;ASCL1;HOXD11;ADCY7;ASCL2;TMEM163;PROKR2;GBX2;RASSF10;FRZB;GSC;HAS2;ALKAL2;GCNT4;JAM2;EVC2;EGLN3;GSX1;BIK;CDKN2A;WNT7B;GSX2;ECEL1;BMP8B;CASTOR1;POU4F1;POU4F3;SMOC2;ETNK2;WT1;CLCF1;PTF1A;LIMS2;ATP12A;METRNL;SERTM1;FGF4;FOXQ1;FGF5;TUBB6;CDH3;FGF8;SALL1;SALL3;SALL4;PITX2;PITX1;PITX3;PHLDA3;C8ORF58;TLE3;COL27A1;NKX6-2;SEMA6A;VASH2;DIO3;TBR1;FOXP4;MOB3B;OBSCN;LTB4R2;AJUBA;SHC4;DLX1;CEMIP;DLX3;NOTCH1;GLIS3;TACSTD2;NPAS1;NPAS3;NEUROD1;SLC9A3R1;SOCS3;EIF4EBP1;SLC38A3;ZNF423;DRD4;DRD5;TMEM132C;BDNF;ZBTB16;ESRRB;HTR1A;FOXN4;HOPX;ABHD15;MLXIPL;TMIE;CXCL12;CDK6;LHX2;LHX1;SP5;ZNF536;SP8;LHX5;LHX4;SLC26A4;SP9;NES;LHX9;KCNK5;ALK;CRYBG1;KCNK9;ONECUT2;BNC2;FLT3;ONECUT3;ONECUT1;ADRA1D;ADRA1B;KBTBD13;HHEX;PSD2;ADAMTS1;EFHD1;EMILIN2;UPP1;INSL3;NKX3-2;PRKG1;PLEKHG3;EMX1;EMX2;ITGA4;DTX3L;NGB;RTN4RL2;FOXL1;CATSPERZ;NGF;C1QL3;ADRA2A;C1QL2;PARD3B;POM121L2;FOXD4L5;EVC;FOXD4L6;SAPCD2;ESRP2;ESRP1;HAND1;FOXD4L3;MET;FOXD4L4;FOXD4L1;RBPJL;PPM1N;NTN4;PPM1J;PRR5L;LRP2;PTH2;BARX1;NTN1;PPM1E;TBXT;CECR2;RAB20;P2RY2;TIFA;IGF2BP1;E2F2;TRIM47;AKAIN1;E2F8;DRGX;NTRK1;TBX1;IRX1;IRX2;COL26A1;SKOR2;KCNJ8;PRRX1;IRX5;FOXJ1;APOBR;SYT13;PTPN14;TBX3;KLF2;HCRTR1;TBX2;MYO1E;NELL1;TSPAN15;USH1G;TSPAN18;TLL2;CBLN4;MDGA1;CBLN2;PTPN3;OXTR;VIPR2;CPNE7;FOXI3;ANTXR2;SOX3;EDNRB;SOX1;KDR;PDK4;SOX6;SOX7;BSX;KCNK12;EBF1;EBF2;HNF1B;EBF3;RUNX2;PPP1R3G;SFRP1;SFRP2;PPP1R3B;KCNQ1;SFRP5;CD109;PAPPA;TRIM14;TRIM15;NBL1;PLPP2;EPHA2;NRN1;SLC22A5;TSHZ3;LHB;TWIST2;NHLH2;SNX8;NTSR1;RTBDN;IFITM10;FOXF2;FOXF1;LRRN4;IGF2;CIDEA;GDF6;PARP14;GDF7;CYP26A1;OCLN;ARTN;ID2;ID3;RGL3;SIM1;SIM2;VSX1;TP73;VSX2;BARHL1;BARHL2;PTPRU;COL18A1;HMX3;FOXE3;FOXE1;GRIK3;SLC7A10;MEOX2;PPP1R18;DMBX1;FEZF1;VENTX;FOXD4;ZCCHC24;FOXD3;FOXD1;TNFRSF12A;INSRR;NOG;GFRA1;AVPR1A;PROX1;PARP9;RHOC;CLDN10;NR5A2;ADRB3;B3GNT7;C2CD4D;MDFIC;B3GNT5;MMP23B;KIT;RHOJ;VWA2;VGLL2;HMX2;HMX1;FOXC2;POPDC3;TNXB;PTGER2;SLC43A1;TMPRSS2;CXCR4;NKD1;NKD2;TYMP;MFSD4A;ALS2CL;EGFLAM;WIF1;CILP2;MSX1;DUOX2;MPZL2;FOXB2;FOXB1;CA10;CAVIN1;CDX2;DMRT3;OTOP1;VAX1;KAZALD1;GRHL2;VAX2;MOS;DPY19L2;LBX2;KIF26A;KCNS3;VWC2;NEUROG1;FOXA2;NEUROG3;FOXA1;STEAP3;CD83;CD82;PRDM6;IHH;LOXL3;OTP;PRDM1;ESPN;LOXL2;HOXA11;HOXA10;CCND1;CAPN5;DUOXA2;SVEP1;PDE8A;EOMES;CARD10;OSR2;PDGFRA;GHSR;KIRREL2;SLC30A3;OSR1;SHISA3;SIDT1;ODF3B;LMX1B;CHRNA3;KLHL14;CHAT;TMEM59L;DNAJC22;SLC1A5;BHLHE23;LTBP1;CACNA1G;ZFP36L1;FAM83H;GRK3;ASIC4;PMAIP1;NXPH1;OTX1;PRODH;WNT1;ASIC2;WNT3;TFAP2A;CBX8;SYT2;TGFB1;TFAP2E;HELT;LRRC75B;WSCD1;WNT3A;CCDC136;HMGA2;EVX1;INHBB;EVX2;TDRD6;COL5A1;TLX3;FGF19;TLX1;ACTL10;FGFR3;FGF10;UCN;COLGALT2;MEGF11;CGB7;DOCK8;CGB5;SIX1;CGB2;CGB1;HK2;TMEM221;SIX6;ZIC2;GRM6;SIX2;CA4;ZIC1;TMEM108;GALNT9;HS3ST3B1;RHBDF1;OLIG2;SSTR1;TENT5A;KLF14;TENT5C;UTF1;GREM1;ALDH1A3;LATS2;DDAH1;IGDCC4;IRF4;MYOD1;IGDCC3;IRF5;PDE5A;CREB5;LEF1;DBX1;PTHLH;DLL4;CLN3;ACAN;GNA14;PDLIM2;IGFBPL1;WNT11;ERBB3;HLX;KLRG2;S1PR1;HES1;HES2;ATOH1;CMTM7;CMTM8;TMEM30B;PDX1;HS3ST6;ZIC5;MAPK12;TBX18;HS3ST2;TICRR;TBX15;PMP22;C2ORF72;SNTB1
Genes Up-Regulated In Expression In Cerebellum Of 4 Wk SCA1 Spinocerebellar Ataxia 1 Mice GSE2867	33/36	4.535995125044386E-4	0.06458753058604867	0	0	5.5514018691588785	42.73633413910768	USP17L27;USP17L26;USP17L29;SERPINA1;USP17L28;HTR2C;USP17L21;USP17L20;USP17L22;USP17L25;USP17L24;USP17L7;MC2R;USP17L4;USP17L5;USP17L8;SSR1;USP17L18;USP17L17;NFYA;USP17L19;USP17L30;USP17L10;SYP;USP17L12;USP17L2;USP17L11;USP17L3;AIF1L;USP17L1;USP17L13;HOXB2;ERGIC1
Genes Changed In Oligodendrocytes Of zQ175DN Vs WT PMID32681824	106/133	5.529573463141622E-4	0.07459103571595778	0	0	1.9851290471980128	14.888923819974918	CTNND2;RORA;HS6ST3;DOCK10;MACROD2;ANKS1B;KIRREL3;PPP1R16B;EPHA6;MBNL2;SEMA6D;APLP1;MAGI2;TMOD2;ANK2;FRMD4A;ANK3;TANC2;FRMD5;ADGRB3;HECW2;MAL;KCNQ5;GRIA1;PCDH15;SLAIN1;NKAIN2;UGT8;GJC3;MOBP;PENK;MAP7;TSPAN2;APOE;LRRC4C;GPM6B;TMEM132D;TMEM132C;CDK19;SYT1;CADM2;ZBTB16;QKI;PTPRD;FA2H;PEX5L;RALYL;DLG2;FGF14;GALNTL6;FGF12;RNF220;CNTNAP2;TENM2;MAST4;CELF2;GRM3;LRRTM4;PSTPIP2;TRIM2;KIF13B;PDE4B;PHACTR1;EDIL3;GRID2;KCND2;GAB1;NRG1;SORCS1;TMEFF2;ZEB2;NRG3;LRRC7;TBC1D5;IL1RAPL1;ST6GALNAC3;ASPA;CDH18;SLC24A2;NLGN1;ZDHHC20;NRXN1;PTN;CST3;TTR;CLMN;DMD;CSMD1;PAK5;IL33;NEGR1;PCDH9;PLCL1;CADPS;ERBIN;KLHL2;ATP2B1;SGCZ;MGAT4C;TJP1;TTLL7;VMP1;GATM;FMNL2;SCD;PLP1
Markers Present In Sst Chodl GABAergic Neurons PMID26727548	18/18	6.451960078651269E-4	0.07924658963574718	0	0	120582.0	885790.1145247375	GSTM1;GPR88;MCUB;CDCA7;TACR1;GABRG1;HCRTR1;BACE2;GPR151;INSL6;HTR7;KRT18;SIT1;NDST4;ADGRG6;MAN1A1;NOS1;DNASE1L3
Genes Changed In Brain Vs Spinal Cord Derived OPCs From P7 Mice PMID30078729	976/1386	6.921908956959856E-4	0.07924658963574718	0	0	1.214676495324791	8.837559560766218	CLDN1;PREX2;CRHBP;TMEM88;C3AR1;SMCO3;CKMT1B;VSTM4;GBP6;CCBE1;MEF2C;CACNA2D1;STARD8;UNC5D;CH25H;OPTC;TFR2;SPARCL1;CRABP2;TTYH2;SHOX2;PDGFB;FIGNL2;THY1;NYAP2;LYPD6;HACD4;SLC5A5;SULT1A1;UGT8;GRIN2A;ADAMTS19;ADAMTS18;NPBWR1;SYNDIG1;ZBTB7B;RHBDL2;SULT1A3;SULT1A2;GPR12;ABCA4;BTBD16;ABCA8;LYZ;GRIN2B;TMEM98;CILP;DCHS2;LYPD6B;HRC;FAT2;NOX4;STRN;FAT4;FXYD5;GPR26;LRRC38;QPRT;WFIKKN2;EFCAB6;TFCP2L1;HOXC12;LRRC32;HOXC11;JPH1;AACS;HOXC10;VSIR;JPH2;LMBR1;FLVCR2;TSPO;DLGAP2;STUM;CHST8;CHST6;CHST7;GPR37;GPR34;GSTO1;OPALIN;SPHK1;MYOF;NIPA1;RAB3IL1;ELOVL7;EMP3;TMC6;WNT9A;PGM2L1;SIRT2;FAM222A;PLSCR1;TMEFF2;BDH2;PLSCR2;DPYD;PLSCR4;CDC42EP2;ACSBG1;PPARA;SMTNL2;CHST5;CRYAB;GPRC5C;CRB2;MYRF;FSTL4;FSTL5;GLRA1;GLRA3;SRPX2;GBX1;CARNS1;MICALL1;IL12RB1;P2RY12;P2RY13;CKMT1A;GSX2;PLXDC1;HEYL;ETNK2;SNX15;ZNF217;FRK;SIGLEC6;ALDH1L1;NCF1;RASL11A;F13A1;GPR62;RORB;FOXQ1;HPGDS;FNTA;FNTB;LEPR;MAP3K8;PIM3;MAP3K9;SLC25A45;KCNH1;PPP1R16B;KCNH3;C11ORF87;KCNH7;CNPY1;TBR1;MAG;MAF;FRMD7;TXLNB;LIX1;MAL;CHODL;DLX1;GRIA2;KCNE4;DLX6;GPR88;TNFRSF11A;NPAS1;GLIS1;NPAS2;RAP1A;MOBP;CNTNAP3B;CRNDE;BMF;NPTX1;BDNF;HTR1F;DCDC2;B3GALT5;CORO2A;FBXO32;CORO2B;KY;FAM205A;IGSF11;BFSP2;PTPRB;CXCL12;PTPRC;OGN;TBXAS1;NFE2L3;SP8;SP9;CNTNAP3;KCNK5;DRAXIN;KCNK6;ALAS1;ONECUT2;FLT3;ITGB4;CELF2;LRRK1;DYSF;FHL3;PIK3CG;RLBP1;BMP15;NRGN;SLFN12L;MBL2;EMX1;EMX2;ITGA1;SH2D3C;TNFRSF19;HTR3A;ITGAD;IL1RAPL2;TMBIM1;TRIM59;L3MBTL4;MET;CNTNAP5;CNTNAP4;ITGA9;ITIH5;SLC47A2;ITIH3;ITIH2;SLC5A11;AFG1L;NTN5;PARD6B;CCL8;SLITRK2;CCDC85A;IGF2BP3;IGF2BP2;KCNJ2;PIRT;PPP1R14A;MYO10;PRRX2;SORL1;APLN;TBX2;MYO1D;MYO1E;NELL1;TSPAN15;FCGR2A;ZNF616;TRIM36;FCGR2B;PIK3AP1;SLC25A34;BCAR1;KCNK3;MYO1F;CPNE5;CPNE4;HHIP;CPNE6;CCP110;IKZF1;C4B;SPATA25;C4A;RINL;ANPEP;KIF21A;EPHB1;PAQR8;PAQR6;EPHA6;KCNK13;OMD;ISLR2;TALDO1;TMEM170A;OMP;SPATA13;RIN3;NRN1;FOXG1;NKAIN2;NKAIN3;SEC14L1;APOD;ST8SIA6;TSPAN2;A2M;KCNN4;EGR2;EGR3;FOXF2;SPHKAP;APOBEC3H;ST8SIA2;IGF2;HSPA12A;BST2;PEX5L;MYO5C;COL9A1;RGL3;RETREG1;SHISAL2B;CSRNP1;IL22;ACY3;PPP1R17;DIRAS2;OTUD7B;DOC2B;PCSK5;CTSS;KIF19;CRTAC1;NCS1;CTSH;CD33;CTSC;APOBEC1;CD53;FOXD1;HBA2;HBA1;ANO5;KIF6;ANO2;ANO1;VSNL1;PITPNM3;CNKSR3;ARHGEF5;TMPRSS7;RAMP3;TMPRSS5;SATB2;TMPRSS3;PRICKLE1;HSD17B7;COL19A1;RANBP3L;PERP;PAK6;GPC5;MSX1;RELT;DYNC1I1;FOXB1;MOG;PLEKHA1;GAD2;KLHL2;ZDHHC9;CSDC2;CFHR3;FKBP1B;MC5R;CCNYL1;ACAA2;RTKN;CD82;GDA;PRDM6;C4ORF19;GXYLT2;RGS5;CCND2;RGS3;CAPN6;PLAU;MPZ;CAPN5;ENPP4;RAG1;PDGFRB;OSR2;ACOT12;POU3F3;ADAM19;SLFN12;SLFN13;PCP4;SLFN11;TYROBP;CARD19;DOK7;SIDT1;DPEP1;WDFY4;EMID1;NXPH3;DAPP1;PLD4;SLC1A5;NDRG1;RASGRP1;EBP;HCAR1;RHPN2;TAC1;WNT3;WNT4;SYT5;TFAP2A;SYT2;ARHGEF37;SYT1;HMGA2;ZFHX4;BMP6;CALHM5;IL5;CNTN1;PYROXD2;CNTN4;TNFAIP8;LAMC3;TNFAIP2;RERG;ADGRE1;GRM3;GRM2;CYP26B1;ZIC2;MYO18B;CD200R1L;DACT2;ZNF385B;MAN1A1;GALNT9;CFAP52;DNAI2;PLA2G4E;ARHGEF19;PLA2G4A;IRAK3;VGF;CDHR2;IFIT1B;MVD;CLRN1;SHANK1;CCDC187;DNAH8;HMGCR;SPATA48;NWD1;CYTH4;NWD2;PDLIM2;SV2C;SV2B;CLMN;SH3TC1;SV2A;CLVS2;SLIT1;PTK2B;SPOCK1;CLVS1;CCDC177;GALNT6;EYA1;MX2;ATP2B3;CCK;ZIC4;ZIC5;SOD3;HS3ST1;MAPK12;TBX18;HS3ST2;PROB1;TBX15;ACKR3;ACKR2;ASB4;TES;TMEM200C;MRGPRF;STMN2;WDR86;C9ORF50;RXFP1;ENO4;GJA1;GPR176;EVA1A;SCN11A;HOXA3;CYP1B1;HOXA2;PLCE1;HOXA1;HOXA6;HOXA5;PRIMA1;ADGB;GAMT;CUBN;UNC13C;ACOT7;GLCE;SERPINF1;SYTL2;KIAA1217;DEPDC1B;HOXB9;DAAM2;MAP1A;TYRO3;HOXB2;PRR18;HOXB8;HOXB7;HOXB6;OSER1;ENPEP;CFH;HOXD1;SYCP2L;PRDM13;HOXC5;PLCG2;ALX4;GSG1L;HOXC8;ST3GAL1;PLK3;DNAH11;ACE;AFAP1L1;DNAH10;DNAH17;FZD5;MCAM;SLC16A12;SLC16A11;ELL2;TMEM196;FA2H;GJB1;GIPC1;GJB6;HOXD3;HOXD9;HOXD8;CDKN1C;SPEF2;STON1;C1QTNF9;STON2;ADO;SLC6A2;ASGR1;PHEX;C1QTNF4;C1QTNF3;AIFM3;C1QTNF1;UBL3;C1QTNF7;CHL1;ADAMTSL3;MRC1;LDLRAP1;PF4V1;GRAMD2B;ANXA3;EN2;PAX3;TACR3;PAX2;BACE2;CD200R1;TMEM179;COL2A1;INF2;RIPPLY2;ITPKA;HCLS1;ANGPTL4;ANGPTL1;ENG;GAS7;RNF165;NPSR1;GRP;PLPPR5;NDUFA4L2;ADCY1;SGMS2;ADCY8;HOXD11;ADCY7;EPYC;GCNT4;GPAT3;SLC17A7;LDLR;GPR158;BCHE;GSN;SERPIND1;CDKN2A;GABRA5;GSS;CARD6;LAPTM5;FMO4;SNCAIP;POU4F1;SMOC2;AGBL1;GPR149;PLP1;FILIP1;PLCD3;HSPA1B;PF4;PLXND1;ITGA2B;FAM107A;IRS4;CDH8;CDH7;FAM107B;FGF5;RAB44;FGF7;DEPTOR;GRB14;FCGRT;MACROD1;SLC39A8;IL13RA2;LZTS1;MEN1;PHLDA3;TPD52;COL27A1;NKX6-2;SEMA6A;ANKRD45;FRMD4B;SYPL2;MOB3B;TLE6;EDAR;C6ORF132;C1ORF115;RAB37;GRAPL;IPPK;RTN4R;CSF1R;PARM1;CNP;RNF180;GOLGA7B;NEUROD1;VTN;ADAP2;NEUROD4;TPPP;PLTP;SEC16B;CCDC13;DHCR24;TVP23A;SYNJ2;HOPX;REEP5;LHX2;ITGA11;SLC26A7;PLXNB1;LHX4;C8ORF34;SLC48A1;BNC2;SYCP2;COL14A1;PTPN20;ADRA1D;ADRA1B;CPZ;ADAMTS4;KBTBD13;LBH;DMRTB1;HMGCS2;TPRN;PLEKHG3;SLC13A3;SLC13A4;HMGCS1;CEMIP2;TRPC4;VSTM2L;ADRA2A;C1QL2;LCK;RTN4RL1;ESRP1;ASPG;LANCL3;ASPA;CX3CR1;SLC24A2;SLC24A4;FRRS1;PLAG1;FGL2;NDNF;PRR5L;SEMA3E;NOD2;CYP3A4;JAKMIP3;THSD4;CYP3A7;DNAJB2;ABLIM2;RAB20;RAB26;TNNI1;MAL2;ZNF503;BCO2;CACNG2;PLEKHH1;DRGX;IRX1;ANGPT4;IRX2;ANGPT2;IRX5;KCNIP2;CYP51A1;KCNJ16;PTPN14;MGAT4C;RPGRIP1;P2RX6;NFASC;EVI2A;PI15;TLL2;INSM1;PI16;FAM89A;MISP3;DIXDC1;MLC1;PKD2L1;IFIT1;AQP1;KIAA0930;EDNRB;SOX1;INSC;SYNPO;PDK2;PTGDR;SLC6A19;SRRM4;SLC6A17;EBF1;MTUS1;SLC6A13;EBF2;SLC6A12;EBF3;CMBL;HLA-A;HLA-F;RUNX2;MAPK8IP1;CYP27A1;TIAM2;INPP4B;CARHSP1;IL23A;PAPPA;EZR;PLPP2;NECAB1;SLC22A6;SPTBN5;TBCEL;IGSF3;KLK1;SLC22A2;SMIM1;ARX;KLK3;TMTC1;KLK2;SLC6A20;NHLH2;MAP7;FAM180A;STXBP6;RALGDS;TRPM6;NTSR1;PARVB;PARP14;GDF5;ROBO3;RYR2;ZCCHC12;TENM3;CITED4;HBB;HBD;ZCCHC18;EPB41L4A;CAMKV;SLC22A18;STAB1;EDN3;INSRR;RHOG;TFEB;SLC35G2;RAB33A;VAV1;IL17RA;CLDN10;UGDH;B3GNT9;MPPED1;PACS2;B3GNT6;CLDN14;RHOJ;CLDN19;FIBIN;VGLL3;C1QA;ADH1C;ADH1B;ADH1A;PTGER2;PHYHIP;C10ORF90;SCEL;WIF1;NPY;CTNNA3;SUSD5;LY6G6D;CORIN;LY6G6F;MPZL2;GDF10;UBL4B;DMRT3;FAH;GRHL1;VAX1;TPPP3;STAC2;TRIP10;TJP3;C1QC;GALNT12;RIPOR3;FOLH1B;FAIM2;HOXA13;AMOT;HOXA10;ARHGDIB;CA14;CA13;NANOS1;MLIP;APLP1;NPY1R;SHISA3;SHISA2;IPCEF1;MPEG1;ARHGAP45;EMCN;FOLH1;LOX;COL4A1;PMEL;C17ORF98;LPO;EFNA5;NID2;SEL1L3;DPP4;SCUBE2;ALDH3B2;SCUBE3;FAM83F;TMEM125;HRH3;PODXL;OTX1;CYP2J2;RAP1GAP2;HELT;MLKL;SMURF1;SSC5D;ARHGAP25;ESR1;ARHGAP23;SMAD7;NR4A2;LIN28B;TSGA13;ARHGAP30;SYNDIG1L;GDNF;FAM163B;TMEM117;FGFR3;FGFR2;SPO11;LMOD1;HAPLN1;HAPLN2;HEBP1;HEPH;SIX2;VWC2L;BDKRB1;PROSER2;SRGN;ABCC6;CYP3A43;MYRIP;OPRM1;IQCJ;C1QTNF9B;ALDH1A3;DCT;ALDH1A2;EHHADH;ALDH1A1;TRNP1;PDE5A;DOCK2;RBKS;CDH19;COLEC11;DDC;CAMK2A;DDN;IGFBPL1;ERBB3;PALMD;S1PR1;NRIP3;S1PR5;MAPK4;TCFL5;CMTM5;LGI3;ARID3B;DLK1;TSHR;PPP2R2C;XPNPEP2;ATP13A4
Markers Of Septal Nuclei In Basal Forebrain PMID22996553	46/53	7.085599217759626E-4	0.07924658963574718	0	0	3.317691437193512	24.06081374271324	DGKG;CLIC5;SLC24A4;GPR26;PAGE5;PARPBP;WFIKKN2;CDCA7;PLD5;PRDM12;CHRDL2;ARHGAP15;ZIC2;SALL3;ZAR1L;ZIC3;NDST4;ZIC1;PLEKHG4B;PRDM16;GPC3;CTSH;NAALAD2;SCN5A;ANKRD34B;CMTM8;DNAH11;EGFL6;HFM1;STPG2;ANGPT1;EGR4;TRPC4;HBG1;TFPI2;ZIC4;ZIC5;GFRA2;HS3ST2;SPOCD1;TRMT9B;ANO1;COL5A2;HPSE;FREM2;PTPN3
Genes Changed In Foxp2/Olfm3-expressing Neurons Of R6/2 Vs WT PMID32681824	611/854	7.111477025447464E-4	0.07924658963574718	0	0	1.2791952446273434	9.272413551266169	PID1;SERPINE2;FRMPD4;MYT1L;WIPF3;XYLT1;ABAT;HTR4;DCAF5;SLC4A4;BACH2;ZFYVE28;MSANTD2;PPP4R4;ZC3H12B;FAM110B;BBX;DIP2B;SAMD12;DIP2C;ANKS1B;UNC13C;UNC13A;RBFOX3;PRKCB;CACNA2D1;PRKCE;CACNA2D3;ARMC9;SCAMP1;BCR;KIAA1217;EML6;ADCY9;RUFY3;HECW2;PARD3;NGEF;ASTN1;TTYH1;GRIN2A;RIC8B;RNF216;ADAMTS17;EPB41L3;COX3;SYNDIG1;GSG1L;COX1;PPARGC1B;PRELID3A;CDK17;CREBBP;ARPP21;CADM2;EXOC6B;PBX3;NFATC2;PRRC2C;TRIP4;NETO2;GRIN2B;TMEM196;CYLD;SLC6A6;FAM135B;STRN;GALNTL6;CPEB3;XKR4;CDK14;CPEB2;ARF3;GABRB3;GABRB1;KCNC2;ADAMTSL1;C1QTNF4;TRIM9;NHSL2;UBL3;B3GALT1;RNF150;DLGAP3;DLGAP2;STUM;DLGAP4;GARNL3;CHST9;KCND2;LRRC49;SLC2A13;TESC;ELMOD1;TACR1;COQ10B;PHF20L1;INF2;MRAS;PLCB4;LRRC7;DPYD;ITPKA;RARB;PLCB1;DSCAML1;PAFAH1B1;RAPGEF4;GAS7;GRAMD1B;PLPPR1;STAU2;PLPPR5;ADCY5;NSD3;PPP1R2;BTAF1;CHN2;C11ORF49;DMD;CSMD3;CSMD2;ZSWIM5;GPR158;GABRA2;KCNB2;P2RY14;GABRA4;PLXDC2;PLXDC1;STXBP5L;AGBL4;ABI2;GPR149;ADGRL3;DGKG;RAB3B;SEMA5A;SEMA5B;ATP8A1;CLSTN2;DGKB;GPR63;ZBTB20;MSI2;FRY;CDH9;SLC8A1;SLC8A2;RPH3A;RIMS1;DEPTOR;CDH2;MACROD1;TNR;KMT5B;LZTS1;KCNH1;LZTS3;PPP1R16B;COL27A1;KCNH7;RALGAPA2;SEMA6D;MAGI2;FRMD4A;MITF;FRMD4B;SRCIN1;DGKZ;FOXP2;FOXP1;FRMD5;OLFM3;CACNB4;LIX1;UTRN;TOX;KANK3;OSBP2;DGKH;GRIA1;GRIA2;KHDRBS3;SHC3;GPR88;ANKRD12;ITPR1;ILDR2;GPR83;LIN7A;NPAS2;RAP1GAP;PHF21A;NPAS3;IGSF21;ATXN1;CNTNAP3B;UBR5;SMYD3;DRD1;SRGAP3;SRGAP2;SRGAP1;PLXNA4;GRIA4;OSBPL9;OSBPL8;TMEM132B;PTPRD;PTPRE;LRFN2;DAB1;NBEA;NSG2;P4HA1;CNOT2;ITGA11;C8ORF34;CNTNAP3;ALK;DPP10;CNTNAP2;ANKRD33B;CELF2;LRRK2;CELF5;BICD1;NRGN;PIK3C2B;SYNE1;SGCD;PPP6R3;PSD3;PHACTR1;ERC1;UTY;ERC2;EDIL3;PRKG1;TRPC7;GRID2;GRID1;SGIP1;PLEKHG5;DNMT3A;VPS13A;NRG1;FAM219A;KCNAB1;KSR2;PTBP2;DNAJC1;NRG3;CATSPERE;IL1RAPL1;CNTNAP5;SLC24A2;NLGN1;SLC24A4;LRTM1;PPM1H;SEMA3E;JAKMIP1;THSD4;ZNRF1;STOX2;ABLIM2;TTR;CCDC85A;NNAT;CACNG3;FNIP2;MEST;JAZF1;LINGO2;NTRK2;PCDH9;SPAG5;KCNIP2;NTRK3;KCNIP3;PLCL1;PLCL2;KIAA1549L;SYT16;KIAA0232;BAIAP2;SORL1;ENOX1;MGAT4C;NELL1;NIN;FRAS1;APC;KLF9;TLL1;MDGA2;MDGA1;PTPN5;UNC79;TNRC6B;VIPR1;CPNE5;ZMYND8;ULK4;IKZF2;HS6ST2;RPS6KA3;HERC1;NIPAL2;RPS6KA2;CCNL2;THSD7A;EPHB1;SCAPER;AGFG2;CALN1;EPHA4;EPHA7;EPHA6;MTUS2;ANK2;ANK3;RUNX2;INPP4B;TIAM1;ADGRB2;XRN1;ADGRB3;ADGRB1;KCNQ3;GUF1;KCNQ5;TLN2;GPM6A;NECAB1;SLC22A3;PDE1B;TSHZ1;PCDH15;ACTR3B;KALRN;MED12L;PCDH17;TMTC4;NKAIN2;ACTR3C;STRIP2;NKAIN3;SEC14L1;PPP1R2B;ZNF704;PENK;OTOF;HIVEP3;KCNN2;HIVEP2;GPM6B;TRPM3;RABGAP1L;SPHKAP;BCL11B;DTNB;IQSEC1;RANBP17;RASSF8;MEMO1;MED13L;EXT1;PEX5L;PPP1R1A;PPP1R1B;CCSER1;IGSF9B;RAB40AL;SLC44A5;RYR2;TENM3;SLC35F3;SLC44A1;C2CD2;OTUD7A;PTPRM;SLC35F1;RYR3;SIPA1L1;KCNT2;CAMKV;SH3PXD2A;RSRC1;ZMYM4;REV3L;KIF1B;LYNX1;MME;SORCS1;SORCS2;CBFA2T3;SREBF2;SUPT3H;ZDHHC14;ANO3;CNKSR2;ENAH;ARHGEF9;MDFIC;ARHGEF3;ARHGEF2;RGS7BP;MICU1;PDZRN4;PRICKLE2;AKAP6;PRICKLE1;GDPD5;CAMKK2;CUX2;FAM172A;FAM184B;PTCHD1;APBB2;CTNNA3;GPC6;DYNC1I1;PAK5;CAP2;ARNT2;CA10;YIPF1;SORT1;GAD1;GBF1;PLEKHA5;GAD2;KLHL2;LHFPL3;SORBS2;SORBS1;MPP7;SH3RF3;ITCH;NR6A1;SCARB1;SH3GL3;GALNT13;PCDH11Y;WWC1;PCDH11X;GALNT17;CYP46A1;CMIP;IGF1R;DOCK10;SCN9A;RGS8;RGS9;PDE8A;SH3GL2;KIRREL3;NSF;LMO4;MATK;ARID5B;KCTD1;ATP1B3;SHISA9;TANC2;PCP4;WDFY3;JCAD;PDE9A;RTN3;CTTNBP2;NTM;CACNA1B;CACNA1C;CPLX2;RASGRP1;NALCN;CACNA1I;DPP6;PCSK1N;BRINP1;PDZD2;SNTG1;CDH22;TAC1;ASIC2;MYH10;MARK2;KLHDC10;MARK1;IVNS1ABP;KLHL29;HSPA8;ZFHX3;SMAD3;AUTS2;SYT1;CNTN6;ZFHX4;ARHGAP33;AHI1;NR4A1;DIAPH2;PLCXD3;RALYL;FGF14;GNAL;PAN3;SYNDIG1L;TMEM117;GNAS;RSRP1;CNTN3;TCF4;CNTN4;FGF13;FGF12;RERE;DOCK3;MCTP1;USP34;ATP2A2;CHD4;SLC2A3;PPP1R9A;SOBP;GPHN;PITPNC1;TMEM191C;TMEM191B;TTC28;GHR;GRM3;SPRED2;GRM5;SPRED1;RASGEF1A;NETO1;RASGEF1B;LRRTM4;NPTN;PDE4B;ZNF385B;PDE4A;RBM5;KDM6A;RBM6;KLF12;CAMK1D;SVOP;PDE4D;GLP2R;TBC1D8;NAV2;ARHGAP10;FCHSD2;NAV3;CDH10;CDH12;RBM20;RBMS1;SCN4B;CDH18;CAMK2B;RGS17;CCDC187;CAMK2D;KDM3A;HLF;CAMK2A;ATP1A3;ATP1A1;ATP2C1;RAB40A;ACVR1C;RAB40B;SV2C;CNR1;OXCT1;ERBB4;GNG7;SLIT1;PTK2B;SPOCK1;MAPK1;RGS20;SLIT2;MAPK4;S100PBP;OPCML;RBM39;NEGR1;ZNF804B;PDE4DIP;ATP2B2;ATP2B1;PPP2R3A;MAPK10;MEIS1;FMNL2;PDE10A;KANSL1;PPP2R2B;PDE7B;SSBP2;SSBP4;R3HDM2;HCN1
Genes Down-Regulated In Influence Of Mbnl1 KO On Expression In C2C12 Mouse Cells GSE29990	2514/3658	8.393935788919781E-4	0.0896402392791725	0	0	1.1316773751880824	8.015479432850215	POP5;GMFG;ITSN1;LOC728392;HTR4;NDST2;ENDOU;SYNGAP1;DPYSL4;C19ORF54;DPYSL5;RAVER2;SMCO4;MNX1;TSTD3;SDS;CACNA2D3;CACNA2D2;UNC5C;BHLHA15;CACNA2D4;UNC5D;PHKA2;SIGIRR;AGTR1;ORAI1;CCDC169-SOHLH2;CLOCK;SHMT1;CDCA5;PDGFB;PDGFA;BAZ2A;ADAMTS12;LYPD5;ZNF25;LYPD8;ADAMTS13;RHOT1;ADAMTS19;PDGFC;PIP5K1C;GSTM4;BTBD17;KRTAP16-1;BTBD18;CYP4F2;BTBD16;NR2F1;EIF2AK4;PBX4;TEX37;NR2F2;L1CAM;CYP4F8;AIF1L;RNF223;RNF225;RNF227;STRC;FAT2;FXYD6;KCNC2;MTMR11;ARHGAP4;GLT1D1;MMP27;MECOM;OR52B4;CSN1S1;DLGAP3;TPSAB1;JAK3;DLGAP5;DLGAP4;MYBPC3;DUSP5;MAMDC4;ZNF484;CHST7;TPSG1;RAB3IL1;SLC39A13;WNT9A;DUSP9;SETSIP;MED28;CDC20B;MED23;OAF;JMJD7-PLA2G4B;MMP17;ACSBG1;CHST2;RAPGEF4;CRB1;TPSD1;ATL3;PKN3;KCNA1;ATL1;KCNA2;SPOP;ZSWIM9;BID;ZNF467;TP53I11;P4HTM;ZSWIM2;SPDEF;RIC3;RIC1;PKLR;BIK;ODAM;COL22A1;SCTR;DAB2IP;SNX22;TARBP1;CROCC2;CENPE;ETNK2;CENPJ;NCAPD3;LIMS2;MIXL1;ADGRL3;CENPS;KCNG2;RASL11B;RIF1;PDCD7;LY75;MSI1;FRY;FAM204A;NUDT10;FADS6;TNFRSF8;NUDT18;TNFRSF4;NUDT13;FBXW4;PIAS4;KCNH3;KCNH4;KCNH8;STX8;NCCRP1;SRCIN1;FBXW2;MSH2;LGSN;MFNG;ZNF438;LY6H;C21ORF62;SRSF9;CDKL1;COL17A1;DLX1;KHDRBS1;LCN8;INO80D;SHC3;KCNE3;FBXO46;PKMYT1;CYP2C19;SPATA5;NPAS1;SPATA6;NPAS3;IGSF22;SLC9A3R2;LOXHD1;C1ORF226;ZKSCAN7;HNRNPDL;MOBP;AMDHD1;ZNF429;KIAA1522;SMYD1;TNFRSF14;IP6K3;HHATL;KRTAP4-9;UROS;ODF3;STYX;HPS4;CORO2A;TMPRSS13;FBXO30;IGSF11;LCN2;SP5;HPSE;LCN6;SLC49A3;KCNK5;MIPEP;SNAP25;KCNK7;PIWIL4;ITGAM;NUMA1;ITGB4;DYSF;NENF;ITGAE;ELFN2;ITGAL;TSPAN12;TSPAN11;NKPD1;TSPAN10;BMP15;NRGN;PPP6R1;PRADC1;TAGAP;TRIM69;SMIM10;BOK;CERS4;SLC36A3;ITGA1;NRG2;ADAMTS20;TNFRSF1A;ATRN;MMS22L;ITGAD;NRG3;HAND1;BMP2K;ITGA8;ITGA6;BCAT1;CERS1;SMIM23;ITGA9;PRPS1;CANT1;SRC;LRTM2;LRTM1;LENG9;SLC5A11;ATP10B;PTH2;TBXT;TSPAN33;CCDC85C;IGF2BP1;SMIM30;E2F6;KCNJ3;TBX1;NTRK2;TRIM41;MYO10;PCDH9;KCNJ9;PCDH8;KIAA1549L;GZMB;SYT15;KIAA0232;TTC39C;SORL1;REC8;TBX3;TTC39A;DYTN;GZMH;HCRTR1;GZMK;MYO1C;KCP;TRIM37;CD247;ZNF852;MYO1H;PIK3AP1;TRIM33;TRIM34;MYO1G;SLC23A3;SLC23A2;SMARCB1;THSD7B;SLC23A1;IKZF1;IKZF2;LCTL;IKZF4;LGALS4;SPZ1;RINL;MCIDAS;TRIM29;ADGRA2;PPAT;TNFSF11;TRIM25;EPC1;PIEZO1;ATXN7L1;LGALS9;THSD7A;BSN;MFSD2B;ATXN7L3;CER1;SMARCC1;BSX;CTRB2;CTRB1;ISLR2;MYO7A;CRISPLD1;ADGRB2;CRISPLD2;SOAT2;KCNQ2;ADGRB1;KCNQ3;KCNQ4;RIN3;FAM76B;KCTD12;KCTD17;TRIB1;CES3;KCTD18;CES1;CERKL;GRB7;ADCYAP1R1;SLC45A2;EPB42;GIPR;SDC3;ACTR3B;KALRN;MED12L;TTBK1;NKAIN2;ACTR3C;NKAIN4;XRRA1;APOD;APOE;B4GALNT3;B4GALNT4;NTNG1;SMIM10L2B;NTNG2;EGR1;SMIM10L2A;FER1L5;EGR2;YES1;EGR4;C9ORF152;RANBP17;IGF2;NBEAL2;OSGIN2;CNFN;BRI3BP;SMARCA2;CRNN;CYP26A1;PEX5L;PTK7;NDUFAF5;ECHDC2;IGSF9B;FBXL6;CSRNP1;DHRS13;COX7B;IL25;MRPS14;GRIK3;GRIK4;SPATC1L;VMO1;PPP3CB;ODR4;NMRK2;CRTAC1;RAC2;SPTAN1;CAMP;MRPS26;FCER1G;MRPS24;FSHB;PRPF40B;SYP;SYN2;SREBF2;TOX3;KCNU1;PDIK1L;PITPNM3;IL1B;PITPNM2;PABPC3;ARHGEF1;TLCD2;PTMA;FJX1;ARHGEF5;NEXN;PRICKLE4;MFSD4A;RELN;HSD17B1;ORMDL3;MGAT3;RAE1;EPS15;RELT;MFSD4B;MAP3K1;PNPLA7;SORT1;KLHL1;PNMA5;VEGFB;KLHL3;SGSM1;SH3RF2;MIS18A;NOL4L;SGSM3;MC5R;SGSM2;CFHR3;PNPLA3;PNPLA5;PNPLA1;NEK11;KLB;OTUD4;NARF;PCDH11Y;UBE3D;PRDM6;PRDM5;PCDH11X;PRDM2;CELSR2;ETS1;PLB1;TGM1;TMEM266;TEKT1;FAM3B;NRTN;BORCS8;BORCS5;SPINK4;FBXW12;FBXW10;TMOD4;TMOD2;ADAM10;POU3F1;GRIP2;POU3F3;GPRIN2;ADAM15;LYG1;SLFN14;MAP7D1;SHPK;SCNN1A;SIDT1;ANKS6;CARS2;FBN2;PKDCC;UBA6;HTRA4;C11ORF1;TCF7;PLD4;CACNA1A;CACNA1D;CACNA1C;C20ORF141;CACNA1E;TMEM241;CACNA1G;SYCE3;CNN1;KCNV1;ADGRG4;CACNA1I;VCPIP1;GRK3;SNTG2;OR2AK2;TMEM247;ADGRG5;DHRS7C;CACNA1S;FGF23;PIBF1;MORC2;COX10;FGF21;MFAP3L;TFAP2A;SYT2;MUC16;SYT1;TFAP2E;SYT9;SYT7;TMEM233;FGF14;GNAL;FAM151B;HOOK2;FAM151A;UBXN10;FGF18;GNAS;ALPL;GNB3;UBE2O;ALPI;AMOTL1;FGF12;SDK2;RERE;SWSAP1;TTC23;CYP4A22;TNFAIP2;TAZ;DMKN;TENT4B;C4ORF50;TCHP;TMEM221;TMEM222;CYP26B1;GRM4;RASGEF1A;CA4;MYO18B;MYO18A;DACT3;CA8;GGACT;CYTIP;SUN2;SUN1;TTC32;CAD;CYP4A11;HUNK;SHROOM2;C4ORF46;SHROOM3;ETV1;OLIG2;SHROOM1;EEF1G;EPN3;TMEM211;ADGRF1;ELF3;ALS2;DPPA4;ELF4;DPPA3;GFOD2;SPATA31D3;SPATA31D4;CHI3L1;SPATA31D1;GNB1L;ACOX3;NAT8L;SHANK1;ATP6V1B1;AGPAT5;DNAH1;OR1E3;OR1E2;DNAH7;DNAH8;ANKS3;DNAH5;DNAH6;PKD1L1;DNAH9;RETN;PSMB10;NWD1;GNG3;MTA1;NWD2;SV2C;SV2B;CBS;TBX22;ASB10;TBX21;SLIT1;BNIP2;SPOCK1;ZPLD1;FBRS;CLVS1;ARFGEF2;TTC13;EYA2;OR51E2;TMED7-TICAM2;USF3;YY1AP1;CFC1;HS3ST1;CD2;ADGRD1;CD4;OPN1SW;CD6;TBX10;ADGRD2;C19ORF84;OTUD1;DQX1;MRGPRG;WDR86;XYLT1;SLC4A1;SLCO6A1;SLC4A3;SLC4A4;SMC2;NYNRIN;EVA1A;MSANTD2;NCKAP5;RSPH6A;VPS18;TAAR6;DDX11;PRKCD;GTPBP6;ARMC2;BCAN;ZC2HC1B;ADCY9;FAM169B;ARMC5;ARMC3;HECW1;ERVW-1;PRKD2;ASTN2;PI4K2A;TPH2;ANAPC13;ZNF394;ANAPC16;PRDM14;PHYHIPL;LDHB;FAM124A;PCDHA1;CEP70;LDHD;ST3GAL4;CEP72;GSG1L;HMOX1;ST3GAL6;PCDHA2;PROM2;PLK3;AFAP1L1;PHC1;ARPP21;TPRG1;MCAM;PLK1;IRF2BP2;NFATC2;NFATC1;ELL3;NFATC4;XKR8;FOSL1;GJB6;PAH;CEP83;BPIFC;GAPT;CDKN1C;SETD4;MESP2;PYGB;PHF23;PHF1;ABCC12;ADAMTSL1;C1QTNF4;AIFM3;ADAMTSL4;TCTN1;RBPMS2;TEAD1;TEAD2;ZNF366;TEAD3;EXOC8;PLLP;ELMOD1;COL2A1;NCOR1;RARA;AHRR;KIFC3;PLIN1;ANGPTL1;WDR27;GRAMD1B;DCAF12L2;DCAF12L1;PRUNE2;ADCY3;ADCY1;APOLD1;ADCY5;GPAT4;SLC17A7;MBNL3;SIAE;TAF9B;GSN;CDKN2A;WHRN;COLCA2;MCF2;PCGF2;NR1H2;ECEL1;GATB;ELP5;SNCAIP;SCAF1;DHRS3;SLC8A3;NFIA;CLCF1;SMOC1;NUCB1;TMEM229A;PF4;CSF3;MROH2B;PLXND1;RAB3D;CEP120;TNF;RIMS1;RAB44;FGF9;TNN;PHYHD1;SLC39A5;CLCC1;LARGE2;USP7;COL27A1;MAMSTR;MAGI2;SPICE1;VASH2;KNCN;LEMD1;PYGO1;PYGO2;OBSCN;LTB4R2;RAB36;OR2L13;KAT6A;SLCO2A1;AAGAB;RAB38;CSNK1G1;PARM1;UBR3;TPO;ESPNL;UBR5;CD300LB;CD300LD;CCDC33;CD300LF;ZNF786;SRGAP2;CD300LG;PLTP;SRGAP1;AP1M2;PLXNA4;DRD5;TMEM132D;AKIRIN2;TMEM132C;TMEM132E;CCDC13;SLC4A11;FANCE;FANCG;ADCY10;MAP3K15;DAB1;NSG2;LHX2;PLXNB3;SLC26A8;CPE;ZNF777;C8ORF34;LHX8;SLC26A5;ZNF771;GAL3ST1;COL14A1;ZC3H3;CPZ;SYNE4;PIK3C2A;FTCD;SYNE1;TRO;ADAMTS4;CEP170B;TLK2;PHACTR1;EVI5L;HMGCS2;ADAMTS8;COA7;ADAMTS9;PRKG1;ADAMTS7;CCDC51;PLEKHG3;PLA2G12A;SLC13A3;PROP1;SLC13A4;KRTAP5-5;APOA2;APOA1;COBL;FAM219A;BPGM;C1QL4;C1QL2;FOXD4L5;NPEPL1;FOXD4L6;SAPCD2;NOA1;LCORL;LCT;FOXD4L3;FOXD4L4;FOXD4L1;CCDC40;HDAC5;CRX;ARPC4-TTLL3;PLG;TULP1;CYP3A4;THSD1;HDAC7;TTN;CYP3A7;LMF1;HECTD2;DNAJB5;IL21R;CEACAM20;DNAJB8;RAB28;JAZF1;MLXIP;PPIL1;FKRP;IDH3G;FBXL19;NCKAP5L;APOC3;FBXL18;P2RX5;FRAS1;P2RX4;RAB14;POLR3C;ASXL3;P2RX1;TLL2;OR8A1;CCDC65;BCOR;C8ORF74;PI16;NECTIN4;CCDC60;CCDC61;CCDC62;NECTIN1;HDAC10;MISP3;IL23R;AQP9;HDAC11;AQP7;CISD2;AQP4;KLHDC7B;HS6ST2;PABPN1L;RPS16;RPS18;HMCN2;TBC1D10C;GSC2;SYNPO;IFITM5;SRRM4;COG7;C17ORF49;METTL1;KRT2;AP1B1;KRT7;YOD1;HLA-A;KRT5;HLA-F;MAPK8IP3;MAPK8IP1;ZNF839;SUCLG2;MAGEB1;OR8G5;MAGEB6;OR8G1;MACF1;SPTBN5;SLC22A5;SH2D2A;SLC22A2;TXK;FUT10;KRTAP10-11;LHB;SLC22A1;FUT11;KRTAP10-12;C2CD4A;C2CD4C;TRPM1;STRIP1;ATP6V0A4;TRPM8;TRPM3;SPTBN2;VASP;SLC35E4;TRERF1;SNAP91;PM20D2;HAL;ADCK1;SLC22A7;RPS24;TECPR1;DCP1B;CD320;HMX3;COL18A1;ROBO3;C17ORF75;TENM2;SLC44A3;SLC35F3;SLC35F2;CITED4;SLC35F1;LIMD1;LIMD2;SLC22A13;SLC22A17;GSG1;DNER;PRX;UBXN8;DGCR6L;ZNF800;ERMAP;PSD;PARP6;ZYG11A;TMED8;ZER1;EDN3;TOP3A;ZDHHC12;TYK2;PROX1;CYP7B1;VAV1;MLF2;HCK;C2CD4D;CLDN19;VWA1;TLR5;OR4A16;VGLL3;OR8K5;MAGEH1;GUCY2D;PTGER2;AMIGO2;ZDHHC23;GDPD2;GDPD3;CST9;NOL4;BEGAIN;EPPIN-WFDC6;TYMP;PURA;DUOX1;ZDHHC18;KIAA1841;KISS1R;RPRML;SUSD5;ATP6V0E2;GABRD;RTRAF;MPP4;PLAC8L1;SORBS1;GRHL2;RAB11B;CYP2W1;VWC2;OR4A5;SIPA1;RIPOR3;RIPOR2;FCMR;TPSB2;GUCY1B1;KDM1B;FOLH1B;HFE;ROGDI;ARHGDIG;CLEC18C;CLEC18B;MYRFL;CLEC18A;CNDP1;DOCK10;EME2;HCFC1R1;NANOS1;MLIP;CHRNB4;SZT2;CHRNB3;MIGA2;IL11RA;LMO3;ALG14;ATP1B2;SHISA2;SHISA8;MYCN;CERCAM;TIMELESS;CHMP4C;AMPH;LPA;PMEL;RASL12;CHRNA3;CHRNA2;PXN;LPO;FBLN1;CABP1;SCUBE2;SCUBE3;COP1;NLRP9;CDH23;LONRF3;NLRP1;AMELX;GAS2L2;CBX7;KLHDC4;POU2F3;LRP1B;CAMSAP3;COQ2;DAO;TLX1;TRPV4;FGFR3;LRP12;COLGALT2;CGB7;CGB5;CLEC14A;CGB2;CGB1;HAPLN3;HAPLN2;RBM3;FAM166A;MFSD6;HEPH;OBP2A;LRRTM4;CASP6;OBP2B;LRRTM1;SNAPC4;NOS1;BRD3OS;GRIFIN;AKTIP;CYP3A43;GLP2R;IQCD;MYRIP;AXIN2;IQCJ;IQCH;DNM2;IQCN;MYH2;MYH3;DCT;OAS1;RASA3;RASA4;ALDH1A2;IGDCC3;RFT1;LTA;AMTN;COL6A3;RBMS1;DNASE2;COL6A5;SOWAHA;CDH16;MYH4;MYH6;TRARG1;STOML3;ATF6B;ABRAXAS1;LEF1;NRXN2;ATP1A1;NR2C2;GNA15;IFNL2;IFNL1;MCRIP2;RPS6KC1;HES1;HES3;HES2;IFNL3;HES5;TMEM30A;LIMK2;LIMK1;PDX1;C14ORF132;CAPN13;KISS1;FAM167B;CRYGA;SLC4A9;PDE10A;PPP2R2C;CDK2AP2;ALDH16A1;PAXBP1;NEXMIF;ZNF292;OR2M3;CLDN1;IL4I1;PREX1;KRTCAP3;LSM11;CYP2D7;MPRIP;CYP2D6;PPP4R4;TMEM89;LIPN;NKX1-1;SAMD13;XYLB;TMEM8B;HES6;MEF2C;MEF2B;RBFOX3;STARD8;RFX2;HDHD2;TMEM82;EML6;MYL6;PRKAR1B;RBP2;RFX7;RUFY4;RFX4;AKIP1;RBP1;RUFY2;UQCRC1;CYP2E1;MYL9;NGEF;GRID2IP;PIF1;CELA3B;PARPBP;NYAP1;ABCB6;AIRE;TTYH1;CEP85L;CLCNKB;FIGNL2;SLCO5A1;THY1;AGAP3;NYAP2;IQGAP3;GIGYF2;HACD4;SLC5A5;IL22RA2;C3;UGT8;C6;KLRK1;PCNX2;C9;CFAP65;ZBTB7B;AMZ1;GPIHBP1;CFAP74;CADM3;PRRT3;PRRT2;SRMS;COL24A1;EDEM2;INCA1;ABCA4;LYZ;IL22RA1;MLLT10;UCK2;GRIN3A;TDP1;NOX4;DCHS1;GPR27;LRRC36;GPR25;PIGP;MRPL38;TDRP;EFCAB6;PTH1R;AREG;PIGV;AACS;MRPL32;MYPN;LRRC1;MRPL41;TMEM44;NELFCD;LYPLA2;ELOVL4;ARG1;GPR35;NSUN3;TMC7;MANEAL;F2;SIRT2;TMC3;FAM222A;KCNMA1;LRRC9;ACRV1;C5ORF51;LRRC3B;SLC29A3;SMTNL1;MYRF;STAU2;IDUA;COL11A1;PELI3;COL11A2;TMEM72;FSTL4;TMEM70;FSTL3;GGA1;HLA-DMB;UNK;GGA3;MICALL1;CSMD3;CSMD2;SLC16A1;LRRC24;GSX1;ATRNL1;OR10G4;GSX2;GPR55;CASTOR1;GPR50;VWA3B;TMCO4;STXBP5L;LYRM2;TTLL3;TMEM54;OR10G6;UBAP1;OR10G8;OR10G7;OR10G9;ZNF697;TTLL8;MYLK2;FAM13C;NCF2;UPK2;UBE2D2;FAM228A;LRRC72;HR;RORA;LRRC71;EIF4ENIF1;STK11;ATCAY;SCMH1;SLC25A41;FBRSL1;SLC25A42;SH2D6;SLC25A47;PITX3;PPP1R16B;SH3GLB1;LAG3;TNNI3K;FOXP2;TUBA4A;OLFM1;MAG;OLFM2;MAPKAPK3;SAP25;SLC25A52;SLC25A51;DYDC2;RAD54L2;DSC1;DSC2;S100A8;KANK3;GPR87;GPR88;UBFD1;TNFRSF11A;KRCC1;CYP19A1;FOXO1;GLIS1;RAP1GAP;TMEM25;SOCS3;SBNO2;STK33;ATXN2;SOCS1;PMVK;SLC38A7;HYI;SLC38A8;THEM6;CPA5;BDNF;BRPF3;LVRN;TFPI2;FOXN4;FOXN1;LRRC63;LY75-CD302;QKI;PTPRD;KIAA1755;PTPRB;PTPRC;NFE2L3;TUBGCP6;ZNF512B;DRAXIN;CRYBG2;POMT1;FHL3;PIK3CD;FASLG;ARRB2;EFCAB10;MRPL2;SUMO3;SUMO2;ME1;OR2Y1;ME3;CCIN;PDILT;UPP2;ERC1;ERC2;EMX1;CFC1B;PVRIG;SH2D3C;VPS37B;KSR2;PARD3B;SNPH;ZNF639;DSG1;DSG2;PPP1R12B;L3MBTL4;SEC22A;CNTNAP5;SLC47A2;ITIH5;RBPJL;ITIH2;PPM1L;PPM1M;PRCD;LRP5;PPM1H;USH1C;AFG1L;LRP2;CXXC4;PRIMPOL;ZBTB40;CECR2;SLC25A28;FCHO1;SLITRK5;BEND4;CCL2;MICALCL;CNNM3;SLC25A22;SH2B2;AKAIN1;SH2B1;LINGO2;LINGO4;SLC12A5;FOXJ3;PRRX2;LYSMD4;BAIAP2;MERTK;DHODH;PRC1;NT5C1A;NT5C1B;CCM2;SLC25A31;MDGA2;MDGA1;PTPN5;CCNK;FOXI2;PRF1;TXNDC11;ARR3;TXNDC15;ZDHHC2;TCL1B;POF1B;RASSF3;DHX57;IL12B;FAM53A;IL12A;KIF21A;KIF21B;CCNL1;EPHB2;ACAD10;SLC34A3;ACVR1;PAQR6;EPHA6;EPHA8;SCAF11;ZFP3;ZFP2;TAS2R13;VWA5B2;EREG;PPP1R3G;PPP1R3F;SHTN1;MIP;SPATA13;ULK1;KIF20A;SPATA18;CTXN1;PLEKHD1;TAS2R42;PPP1R32;FOXG1;CTR9;PCDH15;WNK4;PCDH17;ART4;PIK3R5;ART1;DHX32;ARSJ;MICAL1;MIER2;DHX37;SLAMF8;ST8SIA5;HIVEP3;ST8SIA6;HIVEP2;SNX8;HMGCLL1;SEC31B;INTS1;INTS3;ST8SIA2;INTS2;IQSEC3;DCLK2;XRCC1;PILRA;ERAL1;HSPA12B;ATP4A;TH;BPIFB4;BPIFB3;BPIFB6;WNK2;ID1;PPP1R1B;RETREG1;VSX2;PTPRT;FKBP10;BARHL2;PTPRU;CD40;DOC2A;CCDC125;DIRAS1;SLC7A14;SECTM1;CTSW;CD3E;PCSK5;PCSK4;SCML4;STBD1;CCR7;KIF1A;LMCD1;AASS;CTSC;FOXD4;FOXD1;CCDC116;TNFRSF12A;HBA2;SORCS1;HBA1;MMEL1;ZFY;COMMD4;ANO2;ENAH;NCR1;NR5A1;MN1;ANO1;CTU2;DBN1;PDZRN4;CAPS2;TMPRSS9;TMPRSS7;TMPRSS5;SATB1;SLC43A1;IBA57;CCDC106;CRIP3;CRIP1;CAMKK2;RXRB;MNT;ALS2CL;RXRA;FAM172A;CAMK2N1;PAK6;HEATR4;PAK5;FOXB2;FOXB1;MOG;YIPF4;AKR1C1;CRYBB1;CAVIN4;DEFB136;MOK;AKR1C3;CRYBB3;MIB2;TMUB1;AKR1C2;CRYBB2;KLK15;AKR1C4;DOHH;CABCOCO1;PLEKHA7;ALDH4A1;ZDHHC9;KIF26A;FKBP1B;C22ORF15;IL17B;ENGASE;IL17A;SH3GL3;PLVAP;FHOD1;WWC1;GIMAP1;IHH;JADE1;KLHL34;OGDHL;RTL5;KLHL30;CCND3;FAM174A;MPZ;CCRL2;SNIP1;EPPIN;ACAA1;PAMR1;RGS9;SH3GL2;CCDC160;EOMES;CD96;CCDC154;G6PD;SCARA3;KIRREL2;PRM1;ADPRHL1;SCARA5;OSR1;LMTK3;PCOLCE;NPNT;DOK3;HNRNPUL1;SCN8A;DPEP2;DPEP1;DPEP3;GCM2;KLHL14;NXPH3;ARHGEF28;NPR2;CCDC146;CHAT;FUT2;ACACB;RASGRP1;SLC1A7;ACACA;RASGRP4;FUT7;NPHP3;PACSIN3;TAC3;CAMTA2;NXPH1;WNT2;GCN1;WNT3;ARHGEF37;HBG2;KLHL26;CACFD1;EVX1;MT3;ZFHX4;SSH3;CALHM6;SSH1;CYP11B2;COL5A3;CYP11B1;PHF13;PHF19;CD164L2;PRR7;LAMC3;TREH;ATP2A3;HMGB2;DDX43;CHD4;LAMC2;MEA1;SOBP;AFF3;ZNF385C;CFAP46;ZNF385B;SCN5A;CFAP43;KRTAP10-1;ZNF385A;HS3ST3B1;KRT222;PLA2G4D;PLA2G4E;PLA2G4B;DDX53;TBC1D9;SSTR1;SSTR4;CCNA2;TBC1D1;UBE2R2;CDHR2;MMRN2;CFAP57;SCN4A;ZP1;ZP3;INA;CCDC188;CCDC187;RBM47;DBX2;TEX101;ATP2C1;CYGB;SPATA48;PDLIM2;RAB40C;CLMN;SH3TC1;NPVF;CCDC180;TAS1R3;CCDC183;CHGA;KRTAP10-3;RBM38;KRTAP10-5;CCDC175;KRTAP10-4;KRTAP10-7;GALNT2;PLA2G2C;KRTAP10-9;ATP2B2;ACVR2B;PROB1;NPHS1;SPATA33;ASB9;R3HDM4;BUD13;ASB2;CNTFR;EHF;PATJ;MYT1L;RPL31;RAPH1;ABAT;ABCA12;DCAF5;ABCA13;RD3L;SOX21;ENO4;GLDN;SOX17;SOX18;TEPP;GPR171;RPL36;HOXA3;ROPN1L;EARS2;PRIMA1;ACOT7;SYTL1;MED9;SOX12;KIAA1217;GPR162;FDX2;HOXB2;NHLRC2;HOXB8;PRR12;DUS3L;HOXB6;ASF1B;OSER1;C1ORF194;HOXD1;SLAIN2;PRDX2;CRACR2A;CRACR2B;RIC8B;TERT;OCSTAMP;SLC19A3;SSR1;PLCG1;CHST14;GATD3A;ZNF148;NKX2-2;DNAH11;FZD2;GSDMA;JUND;ACE;DNAH17;FZD5;DNAH14;UPF3A;A1CF;GPR137B;GPR137C;GPR183;GIPC2;GALNTL5;PLCH1;GALNTL6;HOXD3;CDK13;CPEB3;CDK14;HOXD9;PRR36;MYOM1;SPEF2;SERPINA1;TINAGL1;ELN;KRTAP26-1;TCF24;HIF3A;SLC6A2;SLC6A4;C16ORF70;FCRLB;TRIM9;DSTYK;OR5W2;PIP4P2;PIP4P1;IMPA1;ZAR1L;TRIM2;MRC1;RSPO2;RSPO3;HAVCR1;PF4V1;RSPO4;SERPINB3;MIOX;SERPINB4;TCF15;TESC;SLC2A12;EN1;PAX5;PAX2;SERPINB6;MRAP;FAM234B;TMEM179;INF2;PAX8;IVD;PRR23B;PRR23A;ZNF597;ENG;PRR23C;NPSR1;SF3B4;OCA2;CCL13;PLPPR1;PLPPR2;PLPPR3;AFM;GPS2;FIGN;HOXD11;SBSN;MIPOL1;C16ORF92;GPR153;CHRNG;PATE2;LMAN2;RHO;GCNT4;HS1BP3;GPR156;GPR155;GPR158;RPRM;CCL24;WWOX;BRF2;GPR1;TRMT1;PRSS35;FMO3;PRSS36;FMO5;POU4F3;SULF2;ADAT2;RNF146;AGBL5;TMEM156;TMEM158;ABI3;A4GNT;PLCD3;INHA;ANKRD61;SLC28A1;ZNF575;CCL27;GPHB5;ANKRD39;DGKG;SEMA5B;PHLDB1;COL16A1;CSF3R;ATP8A2;FAM25C;CLEC4M;CLSTN2;EPO;ANKRD33;FAM25A;ITGA2B;DACH1;CDH3;CHP2;FAM25G;GRB10;MACROD1;MACROD2;LZTS2;STK32A;TECTA;IGFBP1;SEMA6B;RNF43;FAM24B;IGFBP3;FAM24A;TEX2;TRAIP;BSCL2;ARMCX3;DISP3;C6ORF132;KIAA1614;STIM2;TEX9;ZFP42;ANKRD42;NHP2;ERP27;ERG;GRAPL;PHLDB3;DGKI;CUL9;NOTCH2;ANKRD16;ANKRD11;MRI1;AK5;CYP4F22;VTN;TCP10L2;ESRRA;ANKRD34B;FN3K;ANKRD34A;ATP8B4;ATP8B3;SLC37A1;ANKRD24;OR5B21;ESRRB;TNK1;CYP4F11;TRMT9B;CDK6;GON4L;CLEC6A;TDRD12;ESAM;RAD9B;NES;EIF4G2;ALK;DAGLA;DUSP13;PAGR1;INSL6;RPL7A;CNGA3;CNGA4;ZNF521;SLC37A3;METTL18;METTL17;AMN;PDCD6IP;VWF;GPX4;COL25A1;GPX3;GPX6;ELAC1;PLPBP;RTN4RL2;KCNAB2;C1ORF162;ADRA2A;PATL2;TRAF7;PTP4A3;EVC;C1ORF159;ESRP2;ESRP1;SPEM1;EFHC2;METTL27;METTL26;VSTM2B;SLC24A2;RNF32;NLGN2;UNC93B1;TYRP1;STMND1;GLT6D1;NDNF;PRR5L;SEMA3E;SEMA3F;JAKMIP1;MRM1;JAKMIP2;MROH5;CHADL;ZNF503;TNNI2;WASF1;MEST;IRX1;IRX2;RPH3AL;SKOR2;IRX5;KCNJ11;KCNIP2;TXNRD2;SPAG6;KCNIP3;CDC42BPG;SEMA4B;SEMA4C;SPAG4;SEMA4F;KLF4;PTPN13;KLF3;PTPN14;ENOX1;RPGRIP1;RAD52;NFASC;MGAT4B;CBLN4;RHEBL1;TRMT61A;CDRT1;VIPR1;OXTR;HPSE2;TTLL10;DIXDC1;HGH1;C10ORF67;RAPGEFL1;LRMDA;C10ORF71;INSC;SOX7;HABP2;SOX4;TNS2;SOX5;TNS1;VSIG8;SLC6A19;SLC6A18;LMAN1L;MTUS1;PTOV1;ACOD1;SLC6A11;RUNX3;PLPP6;OR10V1;TCERG1L;ANTXRL;MALL;COL8A2;OR4C15;CD101;PFN2;CDS1;NECAB1;IGSF8;BEX2;BEX1;TMEM161A;TSHZ3;HEPACAM;ARX;KLK4;TMTC1;KLK9;OTOA;DPH1;CMYA5;OTOG;MYL10;OTOF;CDR2;NTSR2;SRPK3;RABGAP1L;CARMIL3;BCL11B;STK11IP;BCL11A;GDF1;UBAC2;CCDC88B;MARCO;TRMT11;TCHHL1;CC2D1A;CC2D1B;CLIC5;RYR2;CLIC3;FAF1;KRT24;BICDL1;ANKRD9;GYS2;EPM2AIP1;EPB41L4B;GYS1;CAMKV;ZMYM3;ZMYM5;STAB1;ANKRD1;FFAR2;TRIM6-TRIM34;CCHCR1;MAP4K1;PACRG;PRMT8;INSRR;RHOH;KRT32;IL17RC;IL17RB;DCSTAMP;B3GNT8;B3GNT7;ADRB3;NRN1L;B3GNT5;WAC;RDH5;ALDOB;KPTN;TNXB;PRIM1;PAPLN;LYZL4;C10ORF90;SCEL;ATP5F1A;RBM15B;CUX2;FAM184A;NPY;ADAD1;CILP2;CTNNA3;DISC1;LY6G6D;LCMT1;MPZL2;ARNT2;CA10;C1GALT1;ZDHHC11B;LYVE1;TJP1;C10ORF82;FAP;KRT16;AXL;KRT14;R3HCC1;CDK5R2;TJP3;RAB3GAP1;ZNF354C;NEUROG3;TJP2;GALNT12;WASHC5;GALNT14;STEAP3;GALNT15;NRK;POGK;GALNT17;CIB2;SSC4D;ESPN;ARHGAP36;SYDE1;FAM186A;NUSAP1;KRT6C;PDE8A;KRT6A;CADPS2;GHSR;UNC5CL;APLP1;KRT79;MATK;TSC1;KRT75;TMEM130;PRSS56;LGALS9C;LGALS9B;FOLH1;COL4A1;COL4A4;COL4A3;ELMO2;ELMO3;SCG3;LMX1B;ISCU;ABCG1;HDGFL3;H6PD;USP53;CTTNBP2;USP54;NTM;TMEM59L;DNAJC22;LTBP4;ARHGAP15;DNAJC27;CPLX3;ALDH3B2;SDCBP;DPP6;PDZD2;MAN2A2;PODXL;DPP9;SOHLH2;CASKIN1;ZC3H18;MYH11;USP51;OTX1;ASIC2;PDZD7;MARK1;RAP1GAP2;ACBD4;PSAPL1;WSCD1;PTCH1;ALYREF;PTCH2;ASPSCR1;DNAJC12;SMAD9;ESR1;ARHGAP24;SMAD7;ARHGAP33;SLC2A9;DLG2;NR4A3;DLG3;GDNF;ATG16L2;RADIL;CXCL6;HSPB9;ACADVL;DOCK3;PCDHGB6;LRRC74A;DOCK7;LRRC74B;PDE3B;LMOD1;CXCL1;SLC2A4;CXCL3;CHTF18;SLC2A5;CXCL2;CXCL5;SLC2A7;DHTKD1;SLC2A8;NETO1;NFKBIZ;PDE4A;POLL;MRGPRX4;PTGIR;EGFL6;RASA4B;MRGPRX3;AQP12A;USP43;MRGPRX1;USP44;PDE4C;ABCC6;ARAP3;KLF14;UPK3A;CKAP4;DDX19B;RNF207;PXYLP1;CAMK2B;HCN3;KRT80;POLDIP2;CAMK2A;SELENOK;KRT84;SELENOI;PRRG2;LRIG1;REPS2;NRIP3;PDE6C;RGS20;PDE6B;RGS22;CAMK2G;LEKR1;ABCF1;ATE1;CMTM8;PDE6H;PDE6G;LGI4;B3GAT2;LGI3;PCARE;B3GAT1;CADPS;LGI2;OPRK1;ARID3B;GDAP1;SGPP2;DLK1;TSHR;NAP1L5;DLK2;FMNL2;PIK3IP1;SCD;PMP22;RGS10;CENPS-CORT;CMTM1;SSBP3
Markers Of Superior Olivary Complex In Pontine Tegmentum PMID22996553	67/81	8.848563775435669E-4	0.09071547582576647	0	0	2.4174474837539672	16.994861804844756	CDKN1C;PPP1R17;DIRAS1;ADM;CNDP1;MLN;BEST1;ADAMTS4;LAMP5;ZFP36;RSPO2;ENPP6;CA14;OXGR1;CCBE1;LAG3;KCNH8;EN1;MITF;KCNAB3;KRT31;EPN3;AZGP1;PCP4;TMEM215;TNNT1;GAS2;SINHCAF;ATF3;PVALB;CDH19;CHRNA2;PARM1;CD163L1;KLK1;SMPX;SLC5A11;GATA2;THSD4;ACAN;METTL21C;PMAIP1;PPDPFL;SH3BP4;MYH11;BTNL8;GALNT6;NGFR;FOXF1;STAC;TPBG;KDF1;LGI2;SLC4A11;INHBB;PXDNL;KLF4;HS3ST1;KLF2;FA2H;SH3RF2;KITLG;GJB1;MAFB;MGP;PLP1;ASB2
Genes Changed In dSPNs Of zQ175DN Vs WT PMID32681824	458/634	9.40630295740181E-4	0.09183487484530928	0	0	1.3217024838433389	9.210892244078382	PID1;SERPINE2;MYT1L;UXS1;WIPF3;STMN2;ABAT;ADARB2;SLC4A4;ZFYVE28;UBASH3B;PPP4R4;FAM110B;DIP2B;DIP2C;ANKS1B;UNC13C;MBNL2;RBFOX2;UNC13A;RBFOX3;PRKCB;CACNA2D3;SCAMP1;BCR;EML5;ADCY9;PRKAR1B;HECW2;PARD3;HECW1;ASTN2;NGEF;TTYH1;IQGAP2;RIC8B;COX3;SYNDIG1;COX2;GSG1L;COX1;PRELID3A;CDK17;ARPP21;EXOC6B;BRAF;NETO2;GRIN2B;PBX1;GPR137C;CYLD;SLC6A6;AGO4;STRN;CDK14;GABRB2;PHEX;TRIM9;B3GALT1;RNF150;DLGAP3;GPRASP1;DLGAP2;GARNL3;PCMTD1;KCND2;SLC2A13;TESC;ELMOD1;FAM126A;TMEFF2;INF2;MMP16;LRRC7;ITPKA;PELI1;RARB;PLCB1;DSCAML1;RAPGEF4;SAMD5;SYNPO2;PLPPR5;SRRT;ADCY5;FSTL5;BTAF1;SNX25;UBN2;ADAM23;C11ORF49;DMD;CSMD3;CSMD2;GPR158;GABRA4;STXBP5L;SLC8A3;AGBL4;ABI2;SLMAP;GPR149;PLP1;ADGRL3;DGKG;RAB3C;CCNT2;DGKB;GPR63;ZBTB20;CDH9;CDH8;DACH1;TNR;STK32A;LZTS1;KCNH1;LZTS3;MAGI1;PPP1R16B;TLE4;KCNH4;KCNH7;RALGAPA2;SEMA6D;MAGI2;FRMD4A;VRK1;FRMD4B;FOXP1;TRAIP;ACAP2;FRMD5;OLFM3;SLC9A9;ROR1;TNIK;TOX;SRSF7;DGKH;OSBP2;GRIA1;GRIA2;SHC3;RNF180;ATP6;ITPR1;ILDR2;FOXO1;NPAS2;RAP1GAP;NPAS3;ATXN1;CNTNAP3B;PLXNA2;DRD1;SMYD3;SRGAP3;SRGAP1;IMPG1;GRIA4;OSBPL8;SLC4A10;ESRRG;CORO2B;IGSF11;PTPRD;LRFN2;DAB1;NBEA;P4HA1;UST;BCL2;PLEKHM3;CNTNAP3;DPP10;ANKRD33B;ONECUT2;CELF1;CELF2;LRRK2;CELF5;HTR2C;BICD1;SGCD;PSD3;TLK1;PHACTR1;UPP2;ERC2;EDIL3;TRPC7;COL25A1;GRID1;DNMT3A;COBL;KCNAB1;NRG1;DNAJC1;NRG3;IL1RAPL1;CNTNAP5;ITGA9;SLC24A2;NLGN1;JAKMIP1;MLLT3;STOX2;ZNRF1;ABLIM2;TTR;FCHO1;CACNG3;SLC25A25;NTRK2;PCDH9;KCNIP2;KCNIP3;NTRK3;KIAA1549L;KIAA0232;BAIAP2;SGCZ;MGAT4C;NELL2;NIN;NAGK;CROCC;MDGA2;SMAP2;PTPN5;UNC79;TNRC6B;ZMYND8;HS6ST3;ATXN7L1;THSD7A;SCAPER;ACVR1;EPHA7;SRRM4;EPHA6;ARL15;EBF1;ANK2;RUNX2;INPP4A;GAREM1;ADGRB1;SPATA13;KCNQ5;TTLL11;SIK2;KCTD17;GPM6A;PDE1C;PCDH10;PDE1B;KALRN;MBTD1;STRIP2;SEC14L1;PENK;TSPAN7;MAP7;HIVEP3;HIVEP2;STXBP6;ARGLU1;SCN3A;ARSB;GPM6B;BCL11B;BCL11A;MYO5A;SRPK1;PPP1R1A;CCDC88C;PPP1R1B;IGSF9B;KIAA0825;PTPRT;RYR2;TENM1;TENM3;SH3KBP1;OTUD7A;RYR3;SIPA1L1;CAMKV;RALGPS1;RALGPS2;CAP1;MINK1;GAB2;SYP;ANO4;SYN3;SORCS2;ZDHHC14;ANO3;CNKSR2;ENAH;RNF144A;VSNL1;SGK3;RGS7BP;SGK1;PDZRN4;GREB1L;PRICKLE2;NEXN;RGPD5;RGPD8;PRICKLE1;PTN;RGPD2;RGPD1;RGPD4;CAMKK2;RGPD3;C10ORF90;RELN;FAM184B;GABRD;GPC6;DYNC1I1;CAP2;RANBP2;KLHL2;LHFPL3;SORBS2;SORBS1;MPP6;PER2;SGSM1;VMP1;PER1;SH3RF2;TTC8;DLC1;KIF26B;SGSM2;TTC3;RIPOR2;GALNT16;PCDH11Y;WWC1;GALNT17;PCDH11X;CMIP;NR3C2;KIF5A;SCN9A;PDE8A;RGS9;RGS7;LMO3;MATK;ARID5B;KCTD1;LMO7;SHISA9;KCTD8;PCP4;WDFY3;JCAD;CTTNBP2;PLD5;CACNA1A;CACNA1D;CACNA1C;CACNA1E;PDZD4;ARHGAP20;SNTG2;PDZD2;ATP6V1H;ASIC2;MARK2;ZFHX3;SMAD3;AUTS2;CBX4;SYT1;CNTN6;PTCH1;LRP1B;ARHGAP33;AHI1;DIAPH2;RALYL;DLG2;FGF14;GNAL;TMEM117;TCF4;CNTN4;ATP2A2;PSIP1;AFF3;PPP1R9A;PITPNC1;RERG;TMEM191C;HS2ST1;TMEM191B;GRM3;SPRED2;GRM5;SPRED1;NETO1;RASGEF1A;LRRTM4;NPTN;PDE4A;ZNF385B;MAN1A1;KLF12;CAMK1D;SVOP;TBC1D8;ARHGAP10;TBC1D4;RNF207;CDH12;SCN4B;CDH18;CAMK2B;RGS17;KDM3A;NRXN1;CAMK2A;ATP1A3;CNR1;ERBB4;GNG7;SPOCK3;MAPK1;PTK2B;RGS20;CHSY3;MAPK4;CLVS1;OPCML;TTC14;NEGR1;PDE4DIP;ARID3B;ATP2B1;PPP2R3A;USP29;MEIS1;PDE10A;PDE7B;RGS11;SSBP4;HCN1
Genes Up-Regulated In Mouse Brain Derived OPCs From P7 Vs E13.5 Mice PMID30078729	1719/2482	9.674372301300626E-4	0.09183487484530928	0	0	1.1546800714173686	8.014472736182638	SCX;TESK2;HTR4;DPYSL4;LURAP1L;C3AR1;CKMT1B;MLYCD;VSTM5;UNC5A;UNC5C;SCO2;DDIT4;ORAI1;ASPHD2;FAR2;OPTN;SAR1B;LYPD1;PDGFB;PDGFA;ZNF24;PLA2G7;SULT1A1;RNF213;AGMO;NPBWR1;SULT1A3;SULT1A2;SDR42E1;BTBD16;BTBD11;PKIB;PPFIBP1;PKIA;FXYD6;STRN;SFXN5;LGMN;ACHE;MTMR10;BHLHE41;TFCP2L1;GLT1D1;CASP12;MMP24;DLGAP1;DLGAP3;ZNF488;STUM;PCMTD1;CHST6;DUSP2;CHST7;DUSP3;KCND2;KCND3;METRN;SLC39A12;DUSP9;PLSCR1;TMEFF2;SLC7A8;MMP15;PLSCR2;DPYD;MMP17;PLSCR4;CHST5;CRYAB;CHST2;RAPGEF4;SAMD8;ATL1;CIPC;KCNA1;URM1;KCNA2;KCNA4;SNX32;KCNA6;SLC7A3;SNX25;ADAM23;ZNF469;P4HTM;JAM2;RIC3;CKMT1A;SNX22;SNX18;GID4;C12ORF29;LIMS2;SIGLEC6;ADGRL3;CRLF2;MTCH1;ALDH1L1;FRY;FADS2;MFSD13A;NUDT10;FNTA;ADORA1;NUDT18;NUDT17;FADS1;NUDT13;SYBU;MAP3K5;CDKL2;KCNH3;DGAT2;KCNH5;VMAC;SLC27A6;LY6H;GRIA1;SHC4;GRIA2;SHC2;SHC3;TMEM121B;GMPR;CREBL2;GSTT1;LIN7A;NPAS1;FBXO41;NPAS2;IGSF21;MOBP;AP4S1;SMYD3;ZKSCAN4;GRIA4;KCNF1;RASL10B;FBXO32;FAM205A;IGSF11;BFSP2;G6PC3;SP6;SNAP25;KCNK9;ELFN2;TSPAN12;BICD1;RLBP1;NRGN;UNC80;ARL5C;ITGB8;ITGB7;SMIM10;PGM1;MBL2;TRIM67;SMIM13;GRID2;PIANP;TMEM255B;GRID1;TMEM255A;NRG2;ATRN;PCCB;TMBIM6;BCAT1;CERS1;LRTM2;ATP10B;TSPOAP1;KCNJ2;KCNJ3;NTRK2;PCDH9;MID1IP1;NTRK3;KIAA1549L;SYT16;CABLES1;NAGA;HTR5A;TBX3;SYT17;TSPAN15;PINK1;SYT11;KCNK3;UNC79;CPNE8;CERK;THSD7B;CPNE7;HHIP;SLC23A1;CPNE6;MT1M;C4B;C4A;RINL;TRIM25;FBXO6;CPNE2;FBXO5;CCDC92;FBXO8;FBXO7;FBXO9;MFSD2A;ATP6V1G2;LIMCH1;KCNK12;KCNK13;MT1A;ADGRB2;NINJ2;ADGRB1;MT1F;MT1G;KCNQ5;KCTD12;KCTD17;RIN2;SLC45A4;ADCYAP1R1;TMEM63C;SDC3;CEND1;LPAR3;ACTR3B;GSPT1;TTBK1;SEC14L3;ACTR3C;NKAIN4;SYNGR1;APOE;SMIM10L2B;SMIM10L2A;SPHKAP;APOBEC3H;TNFSF12;RAB27B;BRI3BP;SMARCA2;IFFO1;CALY;KYAT1;CD200;MON1B;DHRS13;GRIK3;ICA1;OTUD7A;GRIK4;OTUD7B;WFDC1;GRIK1;NAT14;PPP3CB;KCNT1;CRTAC1;PCYT1B;ZHX3;ATMIN;GAA;PABPC5;IL18;GAB3;SYN2;CNKSR2;RNF144A;RNF144B;ARHGEF9;RAP2A;ZADH2;PITPNM3;CNKSR3;ARHGEF3;MFGE8;TAGLN;FITM2;GNAI1;RELB;MFSD4A;FAM177A1;MGAT3;RELT;TMEM176B;SPRYD7;PNMA5;KLHL2;PCDHB14;KLHL3;PNMA3;PCDHB12;PCDHB11;KAZALD1;PCDHB10;GCK;NUDT9;SGSM1;TTC9;RIT2;KCNS1;KLHL5;MC5R;SGSM2;PNPLA3;TCEA2;TACC2;GRINA;SRP19;PCDH11Y;CRTC1;GDA;C4ORF19;PCDH11X;INPPL1;NCMAP;TMEM266;GNPTAB;ENPP4;ENPP6;ENPP5;BORCS6;TMOD2;ACOT12;ADAM11;CASK;ZNF99;POU3F1;TMEM254;GPRIN2;ADAM17;PCP4;ZNF91;TYROBP;CARD19;GPRIN1;SHPK;MAP7D2;SIDT1;WDFY1;TBC1D23;CARD14;EMID1;CACNA1A;PLD4;CACNA1D;INAVA;CACNA1I;KCNV1;SNTG1;MFAP3L;CNTN6;SYT7;FGF14;GNAL;NAT8;FAM151B;TMEM238;CNTN1;GNB4;CNTN4;FGF12;FGF11;TNFAIP2;RND2;RND1;ADGRE1;GRM5;RASGEF1A;RASGEF1B;MYO18B;DACT3;CA8;MYBL1;ARFGEF3;NAT8B;TTC34;SHROOM2;OLIG1;OLIG2;SHROOM1;TENT5B;ETV4;EPN2;GREM2;CFAP100;ELF1;NAV3;ACOX1;TMEM215;IFIT1B;CHI3L1;NAT8L;FBP1;CLRN1;SHANK1;AGPAT5;OTUB2;REP15;DNAH5;PKD1L1;ASB18;PSMB10;GNG3;NWD1;CYTH4;SV2C;CBS;GNG4;SV2A;GNG7;FAM241A;CLVS2;PTK2B;SPOCK1;FAHD1;EYA1;HS3ST2;GALC;OTUD1;FRMPD4;CLEC10A;C2ORF88;XYLT1;EMC10;CWH43;MRGPRE;EPS8;PXDC1;C2ORF80;ADGB;PRKCB;HUS1;GABRG1;BCAN;HECW2;MAP1A;ASTN2;ASTN1;CFH;PHYHIPL;GJC3;FAM124A;TTPA;LDHD;GSG1L;PCDHA4;AFAP1L1;NDFIP1;SNAPIN;ARPP21;NFATC2;NR1D2;RMDN2;ELL2;GNPTG;GJB1;ARL2BP;PCDHB2;PPT1;PCDHB5;XKR4;PCDHB9;PCDHB8;PCDHB7;GABRB3;GABRB2;PYGB;GABRB1;SETD7;WDR41;C1QTNF4;UBL3;ADAMTSL3;C1QTNF6;PEA15;TIMP4;ZNF365;GRAMD2B;RPS6KL1;GRAMD2A;PLLP;ELMOD3;ANGPTL6;EXOC6;KIFC3;HLA-DQB2;GRAMD1B;GRP;DCAF12L2;DCAF12L1;PRUNE2;NDUFA4L2;ADCY3;ADCY1;SGMS2;ADCY8;ADCY5;ERMP1;RASSF10;EPCAM;ASPDH;GPAT3;SLC17A7;BCHE;CDKN2A;GABRA5;PCGF5;GABRA4;MCF2;SLC8A3;DHRS7;GATM;OSTM1;SMOC1;PLP1;COQ8A;TMEM229A;SCRG1;TMEM229B;TM7SF3;SLC8A1;HID1;SLC8A2;FGF5;RAB44;RIMS1;RIMS4;DEPTOR;RIMS3;LAMP1;MPC1;IL13RA2;MB21D2;SLC39A3;CSGALNACT1;RAB2A;TMEM178A;THNSL2;RAB32;OBSCN;PGR;RAB5C;SLC26A1;CNP;TPPP;DRD5;FANCI;TMEM132D;TRAPPC2;TMEM132C;TMEM132E;TMEM132B;SLC4A10;GFAP;LRFN2;MAP3K15;DAB1;BCL6;REEP5;REEP3;REEP2;CPE;CSPG5;SLC26A7;CSPG4;PLXNB1;SLC26A5;SLC48A1;GAL3ST1;PLEKHF1;WDR1;CPZ;UFSP1;SYNE1;ADAMTS4;PSTPIP1;LBH;PSTPIP2;PHACTR3;PHACTR1;EVI5L;HMGCS2;GAL3ST3;PRKG1;TPRN;PLA2G12A;SLC13A3;TRPC5;SLC13A4;HMGCS1;TRPC1;FAM219A;C1QL3;C1QL2;HAUS2;SAPCD2;SAPCD1;LCORL;CEBPA;FGL2;NOD2;CYP3A4;CYP3A7;ABLIM2;RAB20;RAB26;P2RY2;BCO2;STOX1;JAZF1;TUB;FBXL15;FBXL16;CPPED1;KBTBD11;P2RX7;RAB10;EVI2A;DNAJA4;RAB15;POLR3H;NECTIN4;NECTIN2;IFITM1;PANK3;FAM89A;MISP3;MLC1;AQP4;IFIT1;IFIT3;NIPAL2;BRICD5;PDK2;FLT3LG;GPR37L1;HLA-A;HLA-F;MAPK8IP1;CYP2U1;GSAP;NSMF;SLC22A4;SLC22A3;SLC22A5;SLC22A2;C2CD4C;CRHR1;CBARP;STRIP2;SCFD2;FAM43B;STXBP6;MAGEE1;SLC35E4;SLC35E3;PARVB;SNAP91;PM20D2;PARVG;ADCK1;SLC44A5;TENM1;ZCCHC12;SLC35F3;SLC44A1;SLC35F2;CITED4;HBB;SLC35F1;ZCCHC18;MEOX1;SLC22A17;DNER;ZCCHC24;RAB6C;GP1BB;GFRA1;VAV1;ZDHHC14;GFRA4;MLF2;CLDN10;UGDH;C2CD4D;CLDN14;MATN1;VWA1;RGS7BP;C1QA;MAGEH1;ICA1L;C17ORF58;ZDHHC23;GDPD2;PTN;ZDHHC22;NOL3;PHYHIP;CST3;PURB;KIAA0513;PURA;TCEAL6;TCEAL5;TCEAL3;TCEAL1;SUSD5;ATP6V0E2;EMC7;LHFPL3;SPCS3;GSTA5;GSTA3;GSTA2;QPCT;GSTA1;VWC2;KBTBD8;RAB9B;C1QC;GUCY1B1;FOLH1B;HFE;SPPL2B;SPPL2A;FAIM2;CCDC28B;DOCK10;TATDN3;ARHGDIB;FAM81A;NANOS1;MLIP;MIGA1;TRAPPC2B;SHISA3;ATP1B2;SHISA9;SHISA8;SHISA7;SHISA6;MYCL;CERCAM;AMPH;FBLN7;PMEL;RASL12;CHRNA7;LPO;FAM83F;CDH20;CDH22;LONRF2;CYP2J2;SPECC1;CBX7;CBX4;MLKL;LRP1B;EFNA1;TSGA13;FAM163B;FAM163A;TRPV4;TMEM35A;KLHDC9;LRP11;COLGALT2;THRA;MEGF11;DBI;FBLL1;HAPLN3;HAPLN4;HAPLN2;SPRED3;FLCN;CASP7;MFSD6;SPRED1;DBP;HEPH;LRRTM3;LRRTM4;LRRTM1;DBT;RIMBP3B;SRGN;SPATS1;CYP3A43;MYRIP;DNM2;DNM3;RBL2;MYH2;FCHSD2;DDAH1;RASA3;CDH10;ALDH1A1;HAGH;SOWAHA;CDH18;DDC;NRXN1;PERM1;ATP1A3;NRXN2;ATP1A1;FAM169A;DDN;RASD2;MCRIP2;ERICH3;GNA12;SNCB;LURAP1;GBP4;HES5;OPCML;TMEM30A;DES;PPP2R2C;PPP2R2B;ATP13A4;C2ORF72;NEXMIF;SCAMP5;ZFYVE28;LACTB;PREX1;TMEM88;IGLON5;PPP4R4;SAMD12;GBP6;GBP7;DNTTIP2;HDHD2;SCAMP1;HPCAL4;TMEM80;SCAMP2;MYL4;RUFY1;CLDN5;EML6;PRKAR1B;IDO2;NGEF;GRID2IP;ZNF276;HACD1;ABCB1;TTYH2;TTYH1;AGAP4;TAPBPL;THY1;SLC5A5;UGT8;GRIN2A;PCNX2;MYO6;AMZ1;PPARGC1A;RHBDL2;ZBTB7C;LYN;PRRT1;GPR17;CADM3;PRRT3;CADM4;CADM2;ABCA8;NETO2;LYZ;CP;PTRHD1;HRNR;ABTB2;FAM135B;GRIN3A;HRC;PRRT4;DMRTC1B;TMEM9B;ARF3;GPR27;LRRC38;NCAN;LRRC4;AACS;LRRC2;VSIR;LMBR1;JPH3;HEY1;B3GALT2;EFCAB1;GPR37;ELOVL4;GPR34;OPALIN;NIPA1;TMEM40;ELOVL6;EMP2;ELOVL7;MANEAL;TMEM42;DYNLL2;SIRT2;FAHD2B;KCNMA1;CDC42EP1;SMTNL2;DSCAML1;VAMP2;MYRF;LOC389895;FSTL5;EXTL2;DMD;CSMD3;NCDN;PABPC1L2A;CSMD2;CSMD1;P2RY12;P2RY13;SLC16A1;GSX1;STAT3;TMEM62;TMCO3;STXBP5L;FOXR2;TTLL7;FABP3;SPSB1;CASTOR2;FABP7;FAM13C;LRRC73;HR;GPR62;RORB;HNMT;CXCL14;FOXQ1;HPGDS;ATCAY;PIM3;PPP1R16B;SH3GLB1;C11ORF87;GPR75;SLC9A2;ACAP3;MAG;OLFM2;OLFM3;FRMD7;FRMD8;SLC9A9;MAL;S100A4;NPTXR;DSC2;C11ORF96;LRRC58;BEAN1;LRRC57;GPR88;GPR85;TNFRSF11B;TNFRSF11A;LRRC55;RAP1GAP;TMEM25;ATXN1;HACL1;NPTX1;THEM6;LRRC4C;SLC38A3;COL28A1;BDNF;ZBTB16;B3GALT5;FOXN2;KY;QKI;KIAA1755;PTPRE;PTPRB;TMIE;PTPRC;RGCC;TMEM17;UST;NFE2L3;TMEM18;POMT2;FLT3;RASGRF2;ARRB1;PIK3CB;FOXM1;NXT2;MB;FUNDC1;ZNF648;ME1;ME3;EDIL3;ZNF641;SLC25A18;SNPH;IL1RAPL1;CNTNAP5;ST6GALNAC6;RBPJL;SLC47A2;ITIH3;PCOLCE2;PPM1L;SHCBP1L;AFG1L;PPM1K;NTN1;PPM1E;CNNM1;PARD6A;SLITRK2;SLITRK1;SLITRK4;SLITRK3;SLITRK6;BEND4;SH3BP4;SLITRK5;PCBD1;LRRC8B;BEND7;SLC25A23;PIRT;BEND6;LINGO4;LINGO3;PPP1R14C;ERAP1;BAIAP2;NELL2;FCGR2A;NT5C1A;MGP;FCGR2B;MDGA2;SLC25A34;PTPN5;EPHB6;ZDHHC7;ZDHHC2;CYB5D2;RESP18;ZNF724;BCAP29;CALN1;SCN1A;SLC12A9;PAQR8;PAQR9;ENTPD1;ST6GAL2;EPHA8;RSAD1;MMD2;VWA5B2;ASRGL1;FNDC5;STX1B;FNDC4;PPP1R3C;PPP1R3E;CTXN3;CCNQ;PCDH10;PCDH15;PIK3R1;PCDH17;PGBD5;TSPAN6;TSPAN2;HIVEP2;ARSB;RBM11;PPP1R26;IFITM10;LRRN3;CELA1;PNMA8B;ATP4A;C7ORF61;CYSTM1;RETREG1;SHISAL2B;VSX2;PTPRT;DOC2A;DIRAS2;CTSV;IDE;SLC7A10;CTSS;EDA2R;KIF19;CTSH;CTSF;KIF1A;LMCD1;CD33;CTSB;CD53;LYNX1;NCOA4;SORCS1;ANO4;MRPS7;SORCS3;ANO5;ANO2;ANO3;VSNL1;PDZRN4;TMPRSS7;PNCK;TMPRSS5;TMPRSS3;CCDC106;CAMKK1;COL19A1;ALS2CL;CREG1;PERP;CREG2;PAK6;GPC5;RFTN2;MOG;MAD2L2;FAM171B;IL17D;ENGASE;SCARB1;SH3GL3;CD83;RTKN;KLHL32;CYP46A1;RTL4;CLGN;RGS5;FAM174A;CAPN5;CCRL2;KIF5A;BAALC;RGS9;PPFIA3;SH3GL2;RGS7;PDGFRA;ATG9A;LMTK3;SLC30A1;KLHL40;KLHL42;DOK7;MASP1;CCDC142;NDRG3;ARHGEF26;ARHGEF28;SLC1A2;SLC1A4;MRO;DDX60;NDRG2;SLC1A6;MCHR1;RASGRP3;BRINP1;HCAR1;PACSIN3;NXPH1;MSC;TAC1;WNT3;FDPS;GGT7;LAYN;INHBB;SHISAL1;MT3;SSH3;BMP4;BMP2;AJM1;IL5;COL5A3;MCUR1;PRR7;CHD5;DDX43;ARHGEF10L;GPHN;SIRPB1;TMEM191C;TMEM191B;ARMH4;KRT222;PLA2G4E;ARHGEF19;DDX53;TBC1D8;SSTR1;GPCPD1;PEX7;LMBRD1;VGF;TBC1D5;CCDC190;MVD;BLVRA;DBX2;TAF9;CLCN3;HMGCL;RAB40A;RAB40B;SCN7A;VHL;PDLIM5;CHGA;GALNT3;MX2;ATP2B3;ATP2B2;S100B;SOD2;IRGM;SOD3;PNKD;CLCN4;FAM131B;FAM98C;ASB5;SERPINE2;TRIL;ABAT;RXFP1;GPR176;FDXR;ANKS1B;GPR179;UNC13C;GLCE;SYTL2;GPR162;ACOT1;NHLRC1;PRR18;ACOT6;CDC42SE1;SYCP2L;FAM149A;CRACR2A;PPP3R2;PLCG2;S100A11;NKX2-2;F8A1;ACE;F8A2;F8A3;FZD9;SLC16A11;TMEM196;SLC16A14;CYLD;FA2H;CPEB1;GLUD2;SLC6A9;CHRFAM7A;CPEB3;CPEB2;CDC42SE2;CPEB4;ELN;TMEM181;ADM;ADO;SLC6A3;TRIM9;CHL1;MRC1;EMB;IFNGR1;TACR3;BACE2;FAM234B;TMEM179;FAM234A;MRAS;RIPPLY2;ITPKA;HCLS1;PLCB1;JDP2;HBEGF;NPSR1;OCA2;ASAH2;PLPPR1;PLPPR2;PLPPR4;PLPPR5;TMEM163;RNF138;CHN2;GCNT4;DTD1;GPR155;GPR158;RPRM;SERPIND1;ZNF580;LAPTM5;TTC9B;NMNAT2;AGT;SULF2;TMEM158;ABI2;GPR149;MSRB2;CCL28;RNF141;HSPA1B;BRDT;GPR146;CHRM2;DGKG;SEMA5A;SEMA5B;PHLDB1;CHRM1;ATP8A1;DGKB;CTNND2;FAM107A;IRS2;DACH2;METRNL;CDH9;SERTM1;ABHD12;CDH6;RPH3A;GRB14;STK32A;STK32B;LZTS3;SEMA6B;TPD52;RNF43;MREG;NKX6-2;IGFBP3;SEMA6D;MITF;CYS1;DISP2;DISP3;CACNB4;STIM2;ADAM9;ANKRD40;RHCG;CUL9;CSF1R;SEMA7A;CALCRL;ABHD4;C3ORF70;MINDY1;MINDY2;ABHD2;RNF180;ITPR2;ABHD6;ABHD5;AK5;KLC3;ADAP2;NACC2;IGFBP6;NDP;ANKRD28;ANKRD34B;ANKRD29;ABHD18;DHCR24;ABHD15;TRMT9B;RCAN3;NACAD;DHCR7;SERINC5;ALK;DPP10;DAGLA;RNF13;SRXN1;C15ORF61;PTPN20;ADRA1B;NAGPA;GM2A;SGCB;DMRTB1;EFHD1;PGPEP1;SH3D19;VWF;GPX3;ZFP92;KCNAB1;KCNAB2;DUSP26;METTL22;PTP4A3;DMRTA1;PKHD1L1;VSTM2A;VSTM2B;CX3CR1;NLGN3;SLC24A2;NLGN1;NLGN2;SLC24A3;CLEC2L;SEMA3D;UNC93B1;WBP2;GLRX;NDNF;JAKMIP1;VXN;C1ORF94;JAKMIP3;CACNG7;CACNG8;CLEC3B;CHADL;MGAT5B;MAL2;ACSS1;WASF1;CACNG5;IRX1;IRX2;SEMA4A;KCNIP2;KCNIP3;PLCL1;KCNJ16;SEMA4F;DDHD1;SGCZ;NFASC;MGAT4A;KLF9;FOLR3;CDO1;FOLR2;VIPR2;RAPGEFL1;SOX3;C3ORF18;EDNRB;INSC;HABP4;CHAC2;SOX8;SOX6;GOLGA7;SLC6A19;EBF1;ACSL5;ACSL4;SLC6A11;MIF4GD;PLPP7;INPP4B;PLPP6;PLPP4;RRAGB;RRAGD;PFN4;PLPP2;PFN2;NECAB2;SMIM3;GPM6A;BEX2;TBCEL;BEX1;RWDD2A;HEPACAM;SMIM1;TSHZ1;SLC6A20;IGSF9;MAP7;FAM180A;GPM6B;NTSR2;RABGAP1L;TMEM50B;PDE2A;SS18L2;PARP14;DMRTC1;CREBRF;TMCC2;INKA2;ITM2B;RAB40AL;RTL8B;RYR2;VLDLR;RYR3;SERP2;EPB41L4B;CAMKV;HINT3;KRT28;TNFAIP8L3;CC2D2A;PACRG;TFEB;IL17RB;RAB33A;RAB33B;B3GNT7;ALDOC;SGK3;SGK1;TNXB;AKAP7;AKAP5;ARNTL;SCEL;CUX2;FAM184B;DZANK1;LY6G6D;LY6G6F;CGREF1;C1GALT1;ERG28;CAMK1;CDK5R2;ZNF354B;STEAP3;GALNT13;KIAA1191;GALNT16;MAGEB16;SIRPG;CIB2;TMEM140;ARHGAP35;SYDE2;SIRPA;PDE8A;TMEM14A;PSPH;CADPS2;APLP1;SPNS2;MATK;EPDR1;IPCEF1;KCTD4;MPEG1;FOLH1;COL4A3;SCG5;CMPK2;SCG3;SELENOT;ABCG4;STEAP2;ABCG1;CTTNBP2;TMEM59L;LTBP4;CPLX1;LTBP1;NALCN;TMEM121;ALDH3B2;ASIC4;DPP6;PCSK1N;PDZD2;TMEM125;MAN2A2;TMEM127;CASKIN2;CASKIN1;USP51;ASIC2;ASIC1;RAP1GAP2;ACBD5;LRRC75B;WSCD1;EPHX1;EPHX4;DNAJC12;SMAD9;ESR1;DNAJC18;SLC2A9;NR4A1;ARHGAP31;RALYL;ARHGAP30;DLG2;NR4A3;SYNDIG1L;ATG16L2;MAN2B2;TMEM117;DOCK3;HSPB6;DOCK9;DOCK8;SLC2A3;SLC2A8;NETO1;NAPRT;PDE4B;TMEM108;PDE4A;VHLL;ABCC4;RUBCN;EGFL7;MARS2;PDE4D;AGAP6;AGAP5;EHHADH;TRNP1;DOCK2;CAMK2B;RGS17;SLFN5;OPRL1;NCALD;DLL3;ACAN;ERBB3;ERBB4;S1PR1;NRIP3;BPNT1;NCAM1;S1PR5;SASH1;TCFL5;CMTM4;B3GAT2;CMTM5;LGI3;B3GAT1;LGI2;NAP1L3;NAP1L2;PDE4DIP;GDAP1;NAP1L5;SGPP1;DLK2;PIK3IP1;SCD;POMK;SPRY3;AQP11;RGS11
Genes Up-Regulated In dSPNs Of zQ175DN Vs WT PMID32681824	132/171	0.001465590474774128	0.13415387095878892	0	0	1.711712237948095	11.169773181884034	DGKG;PID1;GALNT16;PCDH11Y;PCDH11X;STMN2;ZBTB20;ADARB2;CMIP;NR3C2;KIF5A;SCN9A;TNR;ATXN7L1;SCAPER;KCNH1;MAGI1;SRRM4;EPHA6;RBFOX3;KCNH7;LMO3;SEMA6D;MAGI2;EBF1;ARID5B;ANK2;FRMD4A;RUNX2;KCTD8;FRMD5;OLFM3;PRKAR1B;HECW1;SLC9A9;WDFY3;ASTN2;TOX;GRIA1;GPM6A;PCDH10;RNF180;ATP6;CACNA1A;ILDR2;CACNA1D;CACNA1C;NPAS3;STRIP2;COX3;SYNDIG1;COX2;COX1;HIVEP3;SRGAP3;STXBP6;ASIC2;ARSB;ZFHX3;CBX4;BCL11A;CNTN6;EXOC6B;SLC4A10;ESRRG;LRP1B;PBX1;LRFN2;RALYL;TMEM117;UST;TCF4;CDK14;KIAA0825;PLEKHM3;DPP10;GABRB2;TENM1;TENM3;ONECUT2;HTR2C;BICD1;SGCD;LRRTM4;UPP2;EDIL3;RALGPS1;GARNL3;TRPC7;KLF12;SVOP;COL25A1;GAB2;SYP;ANO4;SYN3;FAM126A;ENAH;NRG3;VSNL1;CDH12;DSCAML1;CDH18;CNTNAP5;PDZRN4;NRXN1;GREB1L;PRICKLE2;ATP1A3;FSTL5;ERBB4;C11ORF49;DMD;CSMD2;GPC6;DYNC1I1;PCDH9;LHFPL3;PPP2R3A;SGCZ;USP29;STXBP5L;MGAT4C;NELL2;AGBL4;MEIS1;NAGK;DLC1;KIF26B;GPR149;HCN1;TNRC6B
Genes Down-Regulated In Oligodendrocytes Of R6/2 Vs WT PMID32681824	111/142	0.0015542250345005283	0.13736133666982256	0	0	1.8101396463596566	11.705771654129435	PHLDB1;STMN4;RCBTB1;DOCK10;KIAA0930;EPHB1;PDE8A;KIRREL3;PPP1R16B;MBNL2;LIMCH1;PRKCB;APLP1;KCNK13;MAGI2;UBE2E2;ANK3;FRMD4B;SRCIN1;SYTL2;SHTN1;FRMD5;MAG;PCP4;DAAM1;BIN1;MAL;TTYH2;GPR88;SLAIN1;NKAIN2;NKAIN1;UGT8;GJC3;RAP1A;MOBP;CDH20;PENK;MAP7;TSPAN2;APOE;GPM6B;CDK19;XRCC6;SYNJ2;QKI;ARHGAP23;SMAD7;PTPRD;FA2H;PEX5L;FGFR2;RNF220;MAST4;MAST3;GRIK1;PIK3C2B;GRM3;TRIM2;KIF13A;KIF13B;PDE4B;PHACTR1;PACRG;OPALIN;GAB1;KCNAB1;ELOVL7;ANO4;EPN2;TMEFF2;ZEB2;INF2;PACS2;TMBIM1;TRIM59;ST6GALNAC3;ASPA;SCN4B;GAS7;SLC24A2;NBAS;ZDHHC20;PRICKLE2;PRR5L;PTN;ADCY5;PAK1;ABLIM2;CLMN;GNA12;MICALL1;SPOCK3;CTNNA3;PLEKHH1;PAK5;IL33;MOG;SPAG5;PLCL1;ERBIN;ATP2B1;TUBB4A;MYO1D;TTLL7;VMP1;ITCH;TTLL5;PDE10A;SCD;PLP1
Genes Changed By 3.2 Mg/Kg PDE10A Inhibitor In Striatum Of HdhQ175 Mice GSE89505	274/372	0.0016143004633437069	0.13791506958499736	0	0	1.4167388610468368	9.108006678614807	CPNE7;HTR4;ZDBF2;FRAT1;LGALS2;FRAT2;CYP2D7;CYP2D6;SOX18;LIPH;LIPG;HOXA6;IFITM5;VRTN;SLC34A3;CXADR;RNASE6;HLA-A;FNDC9;KCNK18;AGTR1;PRR15;SIK1;MGARP;TRIB1;A3GALT2;ATF3;EPHA2;C12ORF60;PRDM14;ADH7;KLK9;ACMSD;ART1;MC2R;OTOF;ICOS;NKX2-3;EGR1;PLK3;EGR2;EGR3;EGR4;TSLP;SLC10A1;TIPARP;PYHIN1;SH2D1B;LYZ;CIDEC;CYP26A1;AKR1B10;XKR9;AKR1B15;CFAP77;BARHL2;C2CD6;CSRNP1;PCSK1;SERPINA12;CDKN1A;ORM1;LRRC10B;CITED4;TCF23;BHLHE41;C1QTNF9;CLEC9A;MS4A4E;MEOX2;AREG;ORM2;MS4A4A;TAF7L;NANP;JPH2;SCML1;NMRK2;STBD1;DUSP4;DUSP5;DUSP2;DUSP1;AMPD1;IL17RE;COQ10B;DUSP6;CD200R1;CLDN15;NRN1L;SLC7A8;IL1B;RARA;TLR8;PLIN1;STK40;HBEGF;VWA7;NPSR1;OR10H1;OR10H2;OR10H5;PTGER2;SPESP1;AFM;WNT8B;VWCE;HSPA14;OVCA2;PTGS2;SPTY2D1;ASCL2;LYZL4;STX11;TYMP;TUBA3E;C16ORF95;MNT;SERTAD3;TUBA3D;TUBA3C;SERTAD1;PATE2;SPP2;HSF5;CCL18;ADAD2;SCTR;FAM104B;BATF;FAM71E2;PDP1;PER2;PER1;TMEM156;CENPI;SAA1;FOSB;SAA2;KCNG2;CSF3;MIDN;GOLT1A;NAB2;IRS2;STKLD1;PVR;OR52W1;RAB44;RGS2;CCND2;DUOXA1;SATL1;PHLDA1;PRND;FST;CYBB;DIO3;ANXA10;SHISA3;MAT1A;KRT75;KLHL40;KNCN;HIC1;ADAM2;SLC9A3;SCNN1A;FSCN2;PTPRCAP;DGKK;C21ORF62;BLK;C11ORF96;SUCNR1;CCL3L3;CREM;HMMR;FUT2;NTS;SLCO1B1;OR2AK2;RAD51AP2;ZFP57;NLRP4;SLCO1B3;IMPG1;BCL2L15;BTNL9;CBX8;LRRC69;HBG2;ANKRD22;FBXO39;TNFRSF10C;TNFRSF10B;TNFRSF10A;INHBA;CALHM3;FAM205A;NR4A2;NR4A1;DAO;NR4A3;FAM151A;IL7;MAFF;MANSC4;NXF2B;RNF183;FGF10;KCNK7;RND3;DUSP14;GRM2;ARL5B;CA1;ADGRE3;ZNF648;CD200R1L;CFAP47;OR2Y1;TSHB;KLF10;CCDC198;GPX2;PROP1;USP44;GLP2R;PLEKHG6;SLCO1B7;KLF14;C1QL2;C1QTNF9B;MYH2;VGF;HAND1;DSG1;SCN4A;LALBA;SAXO1;CDH17;CLRN3;CCDC188;CEBPE;OR5M3;ASB14;HMGCR;FAM156B;NXF2;ARL13A;ASB10;DNAJB5;BSND;CCL3;PDE6C;MEST;NXF5;SLC25A25;RCVRN;TRIM40;C2ORF73;HSD3B2;TPBG;HSD3B1;C9ORF43;ARID3B;SCIMP;ZNF616;ASB9;ACKR4;MNDA;CLEC2D;UMODL1
Liver RNA M20 Module (Royalblue) PMID26900923	97/123	0.0017957711480615238	0.1448437406219801	0	0	1.8854455526297393	11.920391522190675	SEMA5A;EHF;FAM13C;TTLL10;CTNND2;SLC4A3;DPYSL4;NIPAL2;SCARA3;ANXA13;WDR72;ENKUR;CLDN6;SPINT1;CLDN8;PLEKHS1;CFTR;FREM2;SHC2;KCNE3;CTTNBP2;ILDR1;FUT2;IGSF9;RAP1GAP;GLIS2;ADAMTS16;UGT8;KLC3;SYNGR1;TSPAN8;CFAP69;TPPP;KCNN4;AP1M2;RAB27B;RASSF9;PLET1;SYT7;DAB1;FXYD3;WNK2;GIPC2;MYO5C;LRRN1;CD24;SLC44A4;ITGB4;LAMC3;MTMR11;BICDL2;KIF12;LAMC2;DUSP18;LRRC1;EPB41L4A;BDKRB2;ME3;CHST8;CCDC198;MMP7;SPHK1;ANO9;KCNAB1;ELOVL7;IL17RE;NME5;ENAH;EPN3;GPRC5B;IGDCC4;ESRP1;HKDC1;PITPNM3;KCNMA1;TMEM45A;THSD4;EGFLAM;RAB25;EPCAM;SPP1;PAK6;SH3BP4;MACC1;SCTR;FOXJ1;PDZK1IP1;GRHL2;SGPP2;BICC1;P2RX6;KRT19;PPP2R2B;VEPH1;F2RL1;PLCD3;TMEM229A
Genes Down-Regulated In Brain Vs Spinal Cord Derived OPCs From E13.5 Mouse Embryos PMID30078729	702/992	0.0018084275067902313	0.1448437406219801	0	0	1.2313834431304072	7.776552893343445	FRMPD3;WIPF3;SCX;HTR4;ISM1;CLDN1;ZFYVE28;CRHBP;ISLR;HTR7;DPYSL4;EVA1A;GJA3;CREB3L1;C3AR1;SMCO3;HOXA3;CKMT1B;HOXA2;HOXA1;VSTM4;VSTM5;HOXA6;HOXA5;PRIMA1;GBP6;CCBE1;UNC13C;PRKCE;CACNA2D3;CACNA2D2;CEL;ZNF14;SYTL4;UNC13D;SYTL2;EML6;ADCY9;HOXB9;DAAM2;HOXB2;ASTN2;HOXB8;HOXB7;NGEF;HOXB6;CFH;HOXD1;FIGNL2;PHYHIPL;PRDM13;THY1;SLC5A5;ADAMTS16;SULT1A1;HSD11B2;GRIN2A;ADAMTS17;KCNMB2;HOXC5;PCDHA4;PCDHA2;HOXC8;PPARGC1B;SULT1A3;SULT1A2;ZBTB7C;JAG2;NGFR;COL24A1;SLC16A11;BTBD11;LYZ;CP;GRIN2D;COL1A1;FAM135B;CPEB1;SLC6A9;CILP;DCHS2;HRC;FAT2;GALNTL6;HOXD3;HOXD9;HOXD8;RNF220;RET;ACHE;MYOM1;PYGB;NRSN2;LRRC38;GPR22;PTH1R;HOXC12;ARHGAP6;HOXC11;SLC6A2;HOXC10;LRRC2;VSIR;ASGR1;ADAMTSL1;ZCWPW2;C1QTNF3;TRIM9;JPH2;C1QTNF2;CASP12;MECOM;ADAMTSL5;ADAMTSL4;ADAMTSL3;ADAMTSL2;MRC1;FLVCR2;DLGAP1;STUM;PF4V1;RPS6KL1;SERPINB1;TCF15;ARG1;PAX3;C20ORF173;TEX15;PAX5;PRSS12;TMC3;PAX2;PAX1;TMEFF2;BDH2;COL2A1;INF2;PAX8;PAX7;DPYD;KCNMA1;PLSCR4;PLCB1;ANGPTL1;RAPGEF4;COL11A1;SYNPO2;ANKRD55;KCNA4;ADCY1;ADCY8;HOXD11;ADCY7;TMEM163;FSTL4;FSTL5;GLRA1;FGD5;GBX2;GBX1;OLFML3;GPAT3;CSMD1;GPR158;GPR157;SERPIND1;CDKN2A;CKMT1A;COL22A1;P2RY14;RFLNB;UNCX;GPR4;PRSS35;PLXDC2;PLXDC1;POU4F1;SLC8B1;DHRS3;STXBP5L;SMOC2;FABP3;SPSB1;LGR4;GPR146;PF4;CHRM2;SEMA5A;RAB3C;ALDH1L1;CLSTN2;DGKB;F13A1;CDH9;SLC8A1;SLC8A2;LAMP5;RIMS1;CDH3;DEPTOR;FGF9;SLC25A42;PAPOLB;MB21D2;STK32B;KCNH1;CSGALNACT1;CPA2;C11ORF87;COL27A1;KCNH6;IGFBP5;CACNB1;DISP3;MTNR1A;MAF;OLFM3;OBSCN;PGR;CHODL;CUL9;BEAN1;KCNE4;CHRD;LIN7A;TNFRSF11B;RAD51AP2;TBXA2R;CRNDE;BMF;NPTX1;PLTP;ANKRD34B;SEC16B;TMEM132E;BDNF;LVRN;ESRRB;FBXO32;HOPX;TRMT9B;KIAA1755;MFHAS1;LHX1;TBXAS1;RNF181;SLC26A7;LHX5;RNR2;LHX4;C8ORF34;ALK;ANKRD33B;DAGLA;KCNK9;SYCP2;COL14A1;LRRK1;FHL2;ADRA1D;ELFN2;ADRA1B;CPZ;SYNE4;NRGN;CLEC1A;ADAMTS1;PIP5KL1;ZNF648;ME3;HMGCS2;PLEKHG3;GRID2;SLC13A3;TRPC5;SMIM17;TMEM255A;ITGA1;COBL;VSTM2L;KCNAB1;FOXL1;NRG2;C1QL2;NRG3;SNPH;CATSPERD;IL1RAPL2;TNMD;ASPG;TNFRSF25;PKHD1L1;L3MBTL4;MET;ASPA;CNTNAP5;ITGA9;VSTM2B;ITIH3;PLEKHH2;SEMA3C;SEMA3D;FGL2;SEMA3B;SEMA3E;NOD2;CXXC4;JAKMIP3;THSD4;C15ORF39;ABLIM2;ABLIM3;SLITRK6;NHS;TNNI1;TRIM47;ZNF503;KCNJ2;DRGX;LINGO2;NTRK1;ANGPT4;IRX2;SLC12A5;SKOR2;KCNJ8;ANGPT1;IRX5;NTRK3;CDC42BPG;MERTK;REC8;TBX3;TBX2;MGAT4C;NELL1;EVI2A;CROCC;MAB21L1;MGP;MAB21L2;PI15;PABPC1L;CBLN4;KCNK3;CPNE8;IFITM1;HPSE2;FAM89A;CPNE7;HHIP;PKD2L1;IFIT3;RAPGEFL1;HS6ST3;LGALS4;SPATA25;LRMDA;C3ORF18;RASSF3;NIPAL2;HMCN2;THSD7A;CALN1;EPHA7;PAQR6;EPHA8;EBF1;SLC6A13;EBF2;MTUS2;SLC6A12;EBF3;SLC6A11;ANK3;HLA-A;VWA5B2;HLA-F;RUNX2;FNDC5;CYP27A1;PPP1R3C;TCERG1L;CRISPLD2;PAPPA;COL8A2;LLGL2;PTGFR;SLC22A3;TSHZ3;TMEM63C;TSHZ1;WNK4;TWIST2;TMTC2;TMTC1;CRHR1;PIK3R5;NHLH2;MC2R;NKAIN4;SEC14L1;PENK;ZNF703;ARSI;FAM180A;OTOF;HIVEP3;HIVEP2;A2M;APOB;TRPM6;SEC31B;NTNG1;FOXF1;STAC;IQSEC3;IGF2;GDF6;FER1L6;ACER2;BST2;PM20D1;PPP1R1A;ARTN;CYP2S1;COL9A1;ITGBL1;VSX2;BARHL1;COL18A1;ROBO3;RYR2;CD40;SLC35F4;AKR1B1;MEOX2;SIPA1L2;MEOX1;SIPA1L3;ESM1;KCNT1;CRTAC1;HYAL1;SLC22A18;STAB1;CTSH;CD36;CTSF;VENTX;FOXD3;LYNX1;ZFR;GAB3;RGMB;CYP7B1;GFRA3;SORCS2;CBFA2T3;ANO2;IL17RB;HCK;VSNL1;ZADH2;B3GNT6;PITPNM3;MMP23B;RHOJ;FIBIN;PDZRN4;VGLL3;PTGER4;FOXC2;RAMP3;TNXB;ADH1C;ADH1B;ADH1A;ICA1L;PAPLN;PTGER3;GREB1L;AKAP7;CRIP3;PRICKLE1;C10ORF90;EGFLAM;DZANK1;CREG2;GPC3;GPC5;CILP2;CTNNA3;GPC6;CD55;CORIN;MPZL2;FOXB1;AKR1C1;AKR1C3;KLHL1;AKR1C2;KLHL3;AKR1C4;KAZALD1;LYVE1;ALDH4A1;RIT2;GSTA5;TTC6;CSDC2;KLHL6;AXL;GSTA3;KCNS3;GSTA2;MC5R;GSTA1;STAC2;CDK5R2;C1QC;RIPOR2;GALNT14;CD83;GALNT13;AMY2A;MAGEB18;AMY2B;NRK;GALNT17;OTP;RTL4;ARHGAP36;HOXA10;RGS5;TMEM266;CAPN5;SCN9A;PPFIA4;PDE8A;FBXW12;KIRREL2;SLC30A3;WNT5B;AMY1A;AMY1B;AMY1C;ADAM11;MATK;PCOLCE;SHISA3;PDGFRL;KCTD8;PROCR;ADAM17;DOK2;EMCN;GPRIN1;COL4A3;SIDT1;CERCAM;LMX1B;CARD14;CHRNA3;H6PD;KLHL14;CHRNA5;CTTNBP2;NTM;PLD5;SLC1A2;LTBP4;CACNA1A;MRO;CSF2RA;FBLN2;LTBP1;TRHDE;DPP4;SCUBE2;ASIC4;PDZD2;GRK4;MYH11;STAP2;ASIC2;WNT3;PDZD7;WNT4;ASIC1;ARHGEF33;TFAP2A;TGFB2;SYT2;RARRES2;EPHX2;PTCH1;LAYN;SSC5D;SSH3;ESR1;BMP2;EFNA3;PLCXD3;AJM1;ARHGAP30;DLG2;SYNDIG1L;COL5A1;TLX3;FAM163B;TMEM117;TMEM119;CNTN3;RADIL;CNTN4;FGFR4;FGF12;SDK2;FGF10;ZMYND15;COLGALT2;EDA;DOCK9;DOCK8;DBI;GHR;GRM3;CYP26B1;GRM5;RASGEF1C;MYO18B;DACT2;VWC2L;ZNF385B;BDKRB1;ARFGEF3;GALNT9;ZNF385A;SNTA1;HS3ST3B1;PROSER2;ABCC4;MYOCD;RASA4B;ARHGEF17;UBE2QL1;TENT5A;ARAP1;MYRIP;GREM1;GREM2;RASA4;ALDH1A2;EHHADH;RNF207;ALDH1A1;CDHR4;COL6A5;MCTP2;INA;CDH18;CLRN1;PLEC;SHANK1;COLEC11;PON3;NRXN1;DBX2;ASAP3;ASB18;CLCN2;PRTG;NWD2;SV2C;WNT11;ERBB3;SPOCK3;CLVS2;SLIT1;SPOCK1;ZPLD1;LRIG3;SLIT2;MAPK4;ZNF804B;HS3ST5;SOD3;HS3ST2;DLK2;ADGRD1;MEIS1;DES;NPHS1;PPP2R2C;ACKR4;ATP13A4;ATP13A5;RGS11;ASB2;SNTB1;HCN1
Markers Of Central Glial Substance In Myelencephalon PMID22996553	833/1184	0.0019509875055327985	0.1498020624149005	0	0	1.2083089975294017	7.5391468680158065	ACCS;KRTCAP3;SAMD15;SYNGAP1;RAVER2;SMCO2;VSTM1;GBP5;ZNF19;TSTD1;RFX2;RFX3;ACE2;CLDN4;RFX4;RBP1;PLBD1;IDNK;CFAP61;C5ORF49;LYPD1;TEX26;ZNF23;IQGAP2;DYNC2LI1;RDH10;KCNMB2;PDGFC;CFAP69;HESX1;PROSER3;CFAP74;CFAP73;CFAP70;NR2F1;OR2J2;PBX4;CP;COL1A1;VANGL2;C11ORF16;NANOG;CFAP77;ZNF497;LRRC36;LRRC34;MTMR11;TDRP;EFCAB6;C12ORF42;ARHGAP4;C20ORF85;SMPD2;EFCAB1;EFCAB2;HEY2;C19ORF18;SULT1C4;CHST9;CHST6;LRRC46;METRN;ACTL6A;MAMDC2;MYOF;PGAM2;PIFO;EMP1;NSUN6;SLC39A12;LRRC43;TMC4;POU5F1;C20ORF96;RILPL2;NUP62CL;TMEM106A;CRB2;ZNF474;CRB1;LRRC18;KCNA5;C6ORF52;AXDND1;SNX31;CNPY4;TMEM67;AGR3;DMD;CSMD3;C11ORF65;COL22A1;LRRC27;BBOX1;TMEM270;VWA3A;VWA3B;TMCO4;DCBLD2;TTLL5;TTLL3;FABP7;CENPK;TTC30A;ZNF217;ZNF214;TTLL9;KCNG3;LRRC70;LRRC71;MSI2;HNMT;SLC9C2;HHAT;POFUT2;POTED;POTEE;SLC16A5;ZNF683;CDKL3;FBXW9;PPP1R16A;FBXO15;TC2N;FAM227B;FOXP2;SMO;TXLNB;MAK;DYDC2;SLC27A6;DYDC1;ROR2;C21ORF62;CDKL1;COL17A1;KCNE1;KCNE5;GLIS3;GMPR;TNFRSF11B;SPATA4;SPATA6;C1ORF226;STK33;BCL2L11;STK36;CRNDE;KIAA1522;ZBBX;TSNAXIP1;COL28A1;TMEM120B;NEK5;GFPT2;FBXO36;DCDC2;RABL2B;TNFRSF10B;LRRC66;DCDC1;MYCBPAP;MDM1;MIPEP;LRGUK;PIWIL4;ST6GALNAC2;ITGB4;SUMO4;EFCAB12;NXT2;NADK2;BOC;IQUB;TNFRSF19;PARD3B;LRTOMT;NRG4;TNFRSF25;PPP1R12B;SPACA9;TRIM56;SLC47A2;NTN5;PPM1J;SRL;NTN1;PARD6B;ARL13B;CCL5;NNAT;TP53INP1;IGF2BP3;IGF2BP2;OR12D2;SRY;E2F7;SYT16;FOXJ1;BAIAP3;SYT17;TSPAN19;UBQLNL;MGP;PABPC1L;PTPN3;TRIM34;OR7G1;SPON2;CCDC89;SLC23A1;ULK4;DNHD1;CCDC102A;CYB5D1;C4B;CCDC96;OXER1;ATXN7L1;CPNE2;SPA17;C9ORF135;ZFP3;ENTPD7;RIIAD1;MYO7A;BTC;CYP39A1;SNTN;SPATA17;CRISPLD1;MT1F;PPP1R42;CCDC81;SPATA18;CCNO;KCTD15;CERKL;PPP1R32;LPAR3;CFAP126;ERI1;TSPAN6;CLHC1;ST8SIA1;RASSF9;RPE65;PTK7;MYO5C;PPP1R1B;ID4;ECHDC2;ECHDC3;ANKRD18A;CD24;KIAA0825;RGL2;SPAG16;SPAG17;CCDC121;DOC2A;MSTN;ZBED6CL;PTPRQ;CETN2;BRCA1;PCSK4;KIF15;KIF19;AKAP14;CNTRL;CD36;BBS5;L3HYPDH;OXGR1;SBSPON;CCDC113;KIF6;KIF27;KIF9;MZB1;CD48;CAPS2;TMPRSS5;CCDC103;DERL3;SATB2;CRIP2;CRIP3;CRIP1;ARNTL2;PERP;PLEKHG4B;C22ORF23;HEATR4;GPC4;MSX1;RIBC1;MFSD4B;RIBC2;MOK;PLEKHA5;KCNRG;CFAP157;C9ORF116;CABCOCO1;PLEKHA7;NLRP14;PER2;KITLG;TTC8;GLB1L;TACC2;ALLC;C22ORF15;NEK11;FOXA1;UBE3D;WWC1;PRDM5;LOXL3;LOXL4;CFAP300;LOXL1;PLB1;SCN9A;TEKT1;TEKT2;TEKT4;PAMR1;RGS9;CCDC153;FBXW10;MSX2;ATG9B;MAT1A;GEM;KLHL41;TMEM254;MAP7D3;ODF3B;BBOF1;MASP1;EMID1;NNMT;CCDC148;CCDC146;TCF7;ODF2L;NPHP1;RHPN2;CNTLN;ZFHX2;CCDC138;CCDC136;RARRES2;INHBA;BMP6;TMEM231;COL5A1;FAM151B;UBXN10;COL5A3;KIF4A;TMEM238;UVSSA;COL5A2;RSPH14;CNTN3;PYROXD2;MUC20;DNAL1;ZMYND15;TTC26;DMKN;TTC29;DNPH1;RPGR;TMEM220;MYO18B;CFAP47;CFAP46;CFAP43;CFAP45;ANKUB1;ARMH1;CFAP44;CFAP52;DNAI2;BCKDHB;C4ORF47;PLA2G4A;SHROOM3;TCTE1;CCNA2;CFAP100;IFT43;IRF3;MMRN1;ELF4;CDHR3;CFAP58;TMEM218;CFAP57;CCDC190;ZMYND10;SAXO1;CFAP53;RBM24;SAXO2;ZMYND12;CCDC189;DNAH3;DNAH1;DNAH7;DNAH5;DNAH6;ASB14;DNAH9;RSPH9;NWD1;RAB40A;MARVELD2;CCDC181;MAN1C1;DNAI1;MDH1B;RBM38;TTC12;RRM2;EYA1;GALNT3;LAMB4;SOD3;CFC1;GALNS;RSPH3;RSPH1;SPATA33;ADGRD2;CCDC170;ACKR3;GALM;CPVL;CCDC173;RBM43;SNTB1;MAML2;GLDC;FRMPD2;WDR86;C9ORF50;ENO4;GJA1;MYB;HOXA2;PLCE1;PROK2;ROPN1L;ADGB;DDX17;CUBN;DNAAF3;DAPK1;DNAAF2;NHLRC4;DNAAF1;DNAAF4;HOGA1;SYTL3;GABRG1;ARMC2;ZC2HC1C;BIN3;IFT81;ARMC3;PARD3;PIH1D2;FREM1;C2ORF92;ZNF396;ENPEP;C1ORF194;SLAIN2;C9ORF72;C14ORF180;LRRC37A3;DNAH12;LRRC37A2;NFE2;DNAH11;FZD3;DNAH10;GTF2IRD2;TMEM190;NFATC2;NFATC1;C1ORF189;WDR54;MKS1;SSPN;CEP83;PLCH1;CEP89;FANK1;RSPH10B;WDR49;SPEF2;ELN;STON1;STON2;PHEX;GLI2;CATIP;C1QTNF8;C1QTNF6;C1QTNF5;TCTN1;TEAD1;ADIG;GRAMD2B;GRAMD2A;TIGD4;TET1;WDR31;MRAP;COL21A1;SINHCAF;WDR27;FAM71F1;OCA2;SGMS2;ADCY8;SLC17A8;RSPH4A;COLCA2;FMO3;HIPK1;SNCAIP;AGT;DHRS3;MORN5;MORN2;SMOC1;VEPH1;AGBL2;ALMS1;MORN3;COQ8B;FILIP1;CEP41;CCL28;SLC28A3;COL16A1;MRE11;FAM25C;CEP19;TNC;IL5RA;FAM216B;CEP128;PHYHD1;ANKRD31;GYG2;IL13RA2;CSGALNACT1;IGFBP5;ANKRD45;SPICE1;TTC21A;CYS1;ENKUR;TOM1L1;RAB36;TEX9;PGR;INTS6L;IQCA1;DRC7;MINDY4;CCDC24;AK7;AK8;AK9;GLB1L2;RAD51AP2;CCDC30;CCDC33;DRD1;PLTP;SRGAP1;CCDC17;C8ORF37;CEP112;CCDC13;CCDC15;FANCC;ABHD15;MAP3K19;ITGA11;RIOX2;RLN2;PLXNB2;C6ORF118;EFHB;DRC1;NES;DRC3;C8ORF34;OSCP1;PTPN21;DUSP18;DNALI1;DUSP14;SYNE1;PAGR1;PSTPIP1;HYDIN;CNGA3;CNGA4;INSL5;TTC23L;RFC5;CCDC39;TRPC6;AMT;ZFP91;LCA5L;PATL2;CATSPERD;CCDC74B;RP2;SAPCD1;SCGB2A1;ZNF516;EFHC1;EFHC2;METTL27;DRICH1;RNF32;SLC24A1;CATSPER3;CEBPB;CDNF;NDNF;TPTE;C1ORF158;TTN;CACNG6;TTR;TNNI3;BCO2;STOX1;SPAG6;KCNIP3;KCNJ13;C1ORF141;FBXL13;SVOPL;NIN;CEP162;CCDC65;HCG22;FOLR3;PI16;CCDC60;PPIL6;MLC1;C10ORF67;PJVK;CALML4;ANTXR2;ANTXR1;SOX2;TP53AIP1;RS1;CHEK2;DZIP1L;PTGDR;VSIG8;P3H2;SLC51B;PLPP5;CD109;NSMF;EZR;CFTR;SLC22A4;STXBP4;CSTF3;ARX;MTTP;MGST1;PPL;STK11IP;IFNLR1;ANKEF1;CCDC88C;CLIC6;SLC44A5;CAB39L;SH3PXD2B;CC2D2A;RALGPS2;PSENEN;PACRG;LRRIQ1;CFAP299;B3GNT9;MDFIC;B3GNT5;NME9;TFF3;ICA1L;ZDHHC23;GDPD2;VWCE;GUCY2F;CFAP298;C10ORF105;DZANK1;TBL1Y;RPRML;LY6G6D;ANKMY1;SORBS1;TPPP3;TPPP2;FAM183A;B9D2;STEAP3;KDM1B;CLEC18B;ARHGAP39;DEUP1;RDM1;SVEP1;FAM81B;MLIP;ANXA11;KCTD1;LZTFL1;FAM161A;LOX;AKNA;C5AR1;ARHGAP18;DNAJC25;LTBP3;NTS;LTBP1;NID2;FBLN5;ZFP36L1;SCIN;ZMAT1;GAS2L2;RSPH10B2;ENKD1;TGFB2;EPHX2;TDRD9;TDRD1;TSGA10;DAP;DIAPH3;NR4A3;BMPR1B;KLHDC9;LRP11;PCDHGB3;LRRC74B;CBY1;YBX3;HK2;FAM166B;CASP7;SNAPC1;ENOSF1;TMEM107;TMEM108;STPG1;ABCC4;STPG2;USP43;SPATS1;ABCC6;C9ORF24;IQCD;IQCG;IQCH;IQCN;IQCK;RASA3;HKDC1;COL6A1;USP40;ECT2L;RBKS;PON3;STOML3;OR52H1;CFAP206;TOB2;ERICH6;NXF2;PALMD;ERICH3;ERBB2;PCED1B;TOGARAM2;LRIG3;S1PR3;RGS22;NXF5;LEKR1;GBP3;TCF7L1;C2ORF73;CMTM3;B3GAT2;DAW1;LCA5;ANXA2R;C9ORF43;PPP2R3B;WEE1;XPNPEP3;GAGE7;FSIP1;PAXBP1;SSBP3;SSBP4
HD Markers In Mouse BV2 Cells GSE54443	125/162	0.0019872298564598584	0.1498020624149005	0	0	1.7081630811139008	10.626505830288304	GALNT16;HR;PKD2L1;GIMAP7;TNF;ZC3H12D;KRTCAP3;VSIG1;KIAA0895;MFSD2B;ATP6V1E2;ZNF442;EIF2S3B;CPA2;TSTD1;ZNF705A;PCOLCE;HIC1;CLEC4A;CTAGE1;CTAGE4;PLEKHS1;CTAGE9;CTAGE8;CTAGE6;ACOT6;RHCG;C21ORF62;CCDC150;GRIA1;KLRB1;CABP4;SH2D2A;C12ORF60;DTX2;FPR2;LY9;NID2;TMEM25;PDZD9;ZNF786;BCL2L14;LRRC37A3;ANKRD34A;KL;LRRC37A2;DNAH10;PRG4;TEX38;GRIN2D;PTPRD;BFSP2;DAO;ARMC10;TREML4;CLEC6A;CYP2S1;MANSC4;RNF182;CSPG4;DRC3;MESP1;SLC44A3;TENM2;MTMR11;CELF5;MIA2;SLC35F1;MAGT1;CPZ;ELFN2;SOBP;FCRLA;GABRR3;C1QTNF1;CLEC1A;CCDC54;SLC13A4;APOBEC4;HBA2;HBA1;IQCH;COL2A1;ANGPTL7;OAS1;CDH10;COL6A5;MET;ATP6V1B1;ZNF750;WDR27;COLEC11;CLEC2L;LRTM2;PPM1N;CAPG;FUOM;ASCL2;CPN1;TTN;CECR2;FGD5;SV2C;WNT11;BGLAP;NRAP;PDE6B;ATP6V0E2;PDLIM5;SNCB;HES2;SH3BGR;KRTAP10-7;CRYGN;AKR1C3;AKR1C2;AKR1C4;PTPN13;BATF;GNMT;MSRB3;C16ORF86;CLEC2D;ZNF454;PTPN3
Genes Changed In Pvalb/Th-expressing Interneurons Of R6/2 Vs WT PMID32681824	586/824	0.0021443879760518134	0.1539842990921439	0	0	1.2511346024843284	7.688098386502873	ATF2;FRMPD3;FRMPD4;MYT1L;NEXMIF;STMN3;XYLT1;ABAT;ADARB2;SLC4A4;BACH2;GPR176;UBASH3B;ZMIZ1;FAM110B;BBX;PKNOX2;MEF2A;RBFOX3;PRKCB;CACNA2D1;PRKCE;CACNA2D3;CACNA2D2;RFX3;AFAP1;UNC5C;UNC5D;KIAA1217;EML5;EML6;PRKAR1B;RUFY3;PARD3;HECW1;SPARCL1;ASTN2;CLOCK;RABL6;RNF121;MAPKAP1;GIGYF2;GRIN2A;FLRT3;ADAMTS17;KCNMB2;PRDM16;COX3;GSG1L;COX1;CREBBP;ARPP21;EXOC6B;PBX3;PRRC2C;TRIP4;PHC3;PBX1;ABTB2;FAM135B;LAS1L;GALNTL6;CDK13;XKR4;CDK14;CPEB2;CPEB4;GSDME;DENND1B;GPI;GABRB1;LRRC4;CHM;TCF20;FMN2;ARHGAP5;ARHGAP6;FARS2;C1QTNF4;TAF7L;MED13;CHL1;DLGAP1;DLGAP2;KCND2;KCND3;SLC2A13;DENND2A;ELMOD1;PSMA3;TMEFF2;ZEB2;NCOR1;MMP16;LRRC7;KCNMA1;EXOC4;PLCB1;DSCAML1;RAPGEF6;PAFAH1B1;GAS7;ADCY1;ADCY8;FSTL4;TMEM164;NSD3;FSTL5;BTAF1;NSD1;UBN2;ADAM23;C11ORF49;MFN1;DMD;CSMD2;CSMD1;JAM2;GPR158;BRD4;GABRA2;WDR17;WWOX;MBD5;ATRNL1;KCNB2;NMNAT2;STXBP5L;AGBL4;SLMAP;TAOK1;PKN2;ZNF697;ADGRL3;CHRM2;DGKG;SEMA5A;RAB3C;DGKD;CLSTN2;EPO;ZBTB20;MSI2;TMEM131L;RPH3A;RIMS1;RIMS4;DACH1;CDH2;MPC1;MACROD1;TNR;KMT5B;LARGE1;KCNH1;PPP1R16B;CSGALNACT1;MAP2K4;KCNH7;RALGAPA1;TMEM178A;RALGAPA2;SEMA6D;ANKRD45;MAGI2;ATP11C;FRMD4A;SRCIN1;PIAS2;FRMD3;OLFM1;FRMD5;OLFM2;MAF;OLFM3;SLC9A9;SRSF2;PKP4;TNIK;UTRN;TOX;GRIA1;CEMIP;PARM1;RNF180;ATP6;ANKRD12;GPR83;LIN7A;SPATA7;PHF21A;NPAS3;ATXN1;CNTNAP3B;PLXNA2;AP4S1;SMYD3;SRGAP3;SRGAP2;PLXNA4;GRIA4;TMEM132D;OSBPL8;TMEM132C;ANKRD24;ZBTB16;OSBPL3;SLC4A10;ESRRG;BTBD9;CORO2B;QKI;IGSF11;PTPRD;CNOT4;SON;DAB1;GON4L;AAK1;CSPG5;ZNF536;MNAT1;MCU;CNTNAP3;ALK;DPP10;CNTNAP2;SNAP25;SYCP2;CELF2;HTR2C;ADRA1A;SGCD;TLK2;ME3;PHACTR1;UTY;ERC2;EDIL3;ZNF521;PRKG1;GRID2;TRPC6;PEG3;CHUK;COL25A1;TRPC4;ATRX;VPS13D;NRG1;KCNAB1;PTBP2;ATRN;DNAJC1;NRG3;IL1RAPL2;BIRC6;TOP1;PPP1R12B;LCORL;VSTM2A;CNTNAP5;CNTNAP4;SLC24A2;NLGN1;SLC24A3;PPM1L;MLLT3;HDAC8;PPM1E;THSD4;CNNM1;ABLIM2;TTR;CCDC85A;VPS54;IGF2BP3;LRRC8B;MICALCL;RAB28;JAZF1;LINGO2;NTRK2;METAP1D;SLC12A5;PCDH9;SPAG5;NTRK3;PLCL1;LYSMD4;TM6SF1;TTC39C;OXR1;SGCZ;ENOX1;MGAT4C;MYO1E;NELL1;TMLHE;APC;MDGA2;SLC24A5;UNC79;LPGAT1;CERK;ZMYND8;PITPNA;LDLRAD3;HS6ST2;HS6ST3;CYP4Z1;HERC2;ZNF608;CCNL2;THSD7A;SOX6;SCAPER;CALN1;SOX5;EPHA4;SRRM4;LIMCH1;MTUS2;ANK2;RUNX2;TIAM1;FNDC1;ADGRB3;KCNQ3;GUF1;KCNQ5;ZFPM2;GPM6A;MACF1;NECAB1;L3MBTL3;STXBP4;CSTF3;MYCBP2;PCDH15;NLK;KALRN;MBTD1;NKAIN2;SEC14L1;CYP4X1;DHX36;PENK;TSPAN7;ST8SIA4;TSPAN5;HIVEP3;KCNN2;HIVEP2;SCAI;TRPM3;NTNG1;RABGAP1L;SPHKAP;BCL11B;IQSEC1;BCL11A;IQSEC3;RANBP17;AMMECR1;MEMO1;EXT1;STAG2;CCSER1;RGL1;ROBO2;NRP1;RYR2;TENM2;TENM3;SH3KBP1;FAF1;PTPRM;SIPA1L2;RYR3;EPB41L4B;AKAP11;PCLO;KCNT2;CRTAC1;RSRC1;ZMYM4;BBS9;KIF1B;SPTAN1;PACRG;TSC22D1;SORCS1;PROX1;SYN2;ENAH;RNF144B;VSNL1;PITPNM3;KIT;WAC;RGS7BP;MICU1;SGK1;PRICKLE2;AKAP7;AKAP6;COL19A1;CUX2;FAM172A;GPC3;CTNNA3;GABRD;DYNC1I1;PURG;ARNT2;CA10;GAD1;GBF1;GAD2;LHFPL3;SORBS1;SH3RF3;NOL4L;RIT2;NR6A1;ATP5PO;VWC2;TRIP11;CAMK1;RAB3GAP1;FHOD3;GALNT14;GALNT13;PCDH11Y;PCDH11X;GALNT17;KLHL32;ARID4B;RTL4;IGF1R;NR3C2;DOCK10;TBC1D30;EP300;PPFIA4;SBF2;PDE8A;RGS7;KIRREL3;GUCY1A2;MLIP;MATK;KCTD8;PCP4;AMPH;SCG2;PDE9A;TBC1D19;CTTNBP2;NTM;PLD5;CACNA1A;CACNA1D;CACNA1C;PDS5B;EFNA5;CACNA1E;NALCN;FUT8;GRK3;DPP6;GRK5;UBB;SNTG1;CDH20;CDH22;ATP6V1H;TASP1;NXPH1;ASIC2;PIBF1;RAI2;KLHDC10;KLHL29;HSPA8;ZFHX3;POU2F1;AUTS2;CNTN6;SSH2;ZFHX4;LRP1B;DIAPH2;LIN28B;RALYL;FGF14;PAN3;DLG2;GNAS;RSRP1;CNTN3;TCF4;CNTN4;FGF13;SERGEF;RBM28;RBM26;MCTP1;MEGF11;CHD7;USP34;AFF3;SOBP;PITPNC1;TMEM191C;ELAVL2;HAPLN1;TMEM191B;TTC28;GHR;GRM3;LRRTM3;LRRTM4;PPP2R5E;RB1CC1;TRPS1;PDE4B;TMEM108;VWC2L;ZNF385B;MAN1A1;RBM5;KDM6A;KRT222;USP48;CAMK1D;PDE4D;GLP2R;HUNK;ETV1;NAV2;MYRIP;CKAP5;GREM2;NAV3;PEAK1;CDH10;PXYLP1;SCN4B;CDH18;CAMK2D;NRXN1;CAMK2A;NCALD;NWD2;CNR1;OXCT1;ERBB4;SPOCK3;MAN1C1;SPOCK1;MAPK1;LEKR1;OPCML;ARFGEF1;TTC14;LGI1;NEGR1;ZNF804B;CADPS;PDE4DIP;ATP2B2;HS3ST5;LAMB1;ATP2B1;YY1AP1;HS3ST2;EEPD1;C19ORF81;FMNL2;PDE10A;KANSL1;PPP2R2B;SSBP2;SSBP4
Rostral And Caudal Serotonergic Neuron-Enriched Genes PMID20071532	191/255	0.002178127812006088	0.1539842990921439	0	0	1.5103987890922959	9.25767154904734	ERO1A;ATP8A1;CPNE4;RAB3D;ARHGDIG;DACH2;METRNL;KIAA0930;ZDBF2;FADS3;CYP4Z1;COMTD1;RESP18;SCN9A;GRB10;ENPP4;PCDHAC2;ANKS1B;PCDHAC1;TPD52;C8ORF58;IGFBP5;PRKCB;CACNA2D1;TMOD2;ACSL5;LDOC1;PCDHA13;PCDHA12;PCDHA11;GRIP2;PCDHA10;FOXP1;DISP2;GPRIN2;PRKAR1B;PPP1R3E;LMX1B;TOX;PLPP2;SCG2;STX1A;NECAB2;TPH2;HACD1;CNP;MAOA;GATA3;PDS5B;GATA2;NALCN;PLCXD2;TMEM241;NLN;SDCBP;VTN;CYP4X1;PCDHA1;DSEL;MYO6;PENK;CDH22;PCDHA5;ST8SIA4;PCDHA4;NDN;THEM4;PCDHA3;PCDHA2;PCDHA9;ASIC2;HMGCLL1;PCDHA8;PCDHA7;NKX2-2;PCDHA6;GRIA4;SLC10A4;XRCC4;SYT1;PDE2A;HTR1A;DNAJC12;HSPA12B;ZWINT;ARHGAP24;ABTB2;AHI1;RALYL;FGF14;RCAN3;CNTN1;GNB4;NFE2L3;GALNTL6;RETREG1;ZCCHC12;NRSN2;PPP1R17;ICA1;LRRC3;ZCCHC18;SLC6A4;NETO1;CRTAC1;EFCAB1;ME1;GPRASP2;CCDC112;CERS4;DUSP3;TMED8;CAMK1D;PEG3;SLC2A13;NIPA1;COBL;SYP;SORCS3;POMGNT2;TMEM150C;YDJC;GCHFR;MMP16;VSNL1;NRG3;SNURF;EXOC6;KIFC3;LCORL;HBEGF;CRB1;DDC;DNAH1;USP27X;PPM1M;PTGER3;CRYBA2;OPRL1;ZDHHC24;CLCN3;JAKMIP1;GNAI1;TMEM164;RAB21;FGD5;ZNRF2;PNMA1;ABLIM3;SV2B;FAM184A;CLMN;GNG4;ADAM23;PCBD1;TAF9B;TRAM1L1;CCDC184;JAZF1;CGREF1;CMTM8;HSD3B7;GSN;TMEM30A;GCH1;NEGR1;GABRA5;TMEM176B;LGI3;TPBG;LYRM9;USP29;NAP1L5;STXBP5L;BAIAP3;SYT17;MGAT4C;SPCS3;RIT1;FAM183A;KIF26A;QPCT;TRIM36;ASB4;CAMK1;CCDC3;PDE7B;SSBP2;FRYL;NUCB2;RAB9B
Genes Up-Regulated In Migrating Neuroblasts Of zQ175DN Vs WT PMID32681824	57/69	0.002261634135270908	0.1539842990921439	0	0	2.3983124433705827	14.609722345736412	ROBO2;CNTNAP2;SNAP25;TENM2;DOCK3;MCTP1;RORA;CDH8;HS6ST3;RIMS1;GRM5;LRRTM4;PHACTR1;MACROD2;KIRREL3;GRID2;KCND2;SGIP1;STRBP;NRG1;SORCS1;ANK3;NRG3;ADGRB3;IL1RAPL1;KCNMA1;KCNQ5;CDH18;DGKI;GRIA1;GRIA2;NLGN1;CACNA1C;KALRN;NKAIN2;DMD;LRRC4C;CSMD1;GPR158;ATP6V0A1;OPCML;HSPA8;SYT1;CADM2;CADPS;SGCZ;LRP1B;ENOX1;PTPRD;RALYL;DLG2;FGF14;PPP2R2B;GALNTL6;MDGA2;FGF12;SDK2
Ependymal Cell-Enriched Genes PMID25700174	333/458	0.002283029015022032	0.1539842990921439	0	0	1.350488587291795	8.214012184305368	VIT;CCDC89;IFIT1;C9ORF50;CLDN1;ENO4;IFIT3;CHEK2;NIPAL2;MYB;SPATA24;CCDC96;ROPN1L;CPNE2;SPA17;ACAD10;C2ORF81;XYLB;C9ORF135;TANGO6;MIA;DDX11;DNAAF1;RFX2;RIIAD1;RFX3;DNAAF4;MYO7A;DHX40;ZC2HC1C;SFRP1;EID3;SPATA17;FNDC1;ARMC3;CD109;AKIP1;COL8A2;ACOT1;PIH1D2;CCDC87;PPP1R42;CCDC81;CCNO;CFAP61;SLC22A4;SMIM5;TBCEL;C1ORF194;PDE1C;PPP1R32;STXBP4;TWIST2;C7ORF57;CFAP126;DYNC2LI1;FAM221A;PRDX4;NTHL1;RDH10;TSPAN6;CFAP69;CFAP65;CDR2;RAB11FIP4;TRPM3;DNAH11;ACE;DNAH10;JUND;CFAP70;ST8SIA2;ABCA4;SLC16A12;IGF2;IFFO2;PARP16;ABCA8;C1ORF189;COL1A1;EXT1;GKAP1;MYO5C;MKS1;COL9A1;DCHS1;CD24;FANK1;CCDC122;SPAG17;SPEF2;UCMA;CETN2;CSAD;EFCAB7;CATIP;EFCAB1;C1QTNF5;EFCAB2;FLVCR1;EMB;LYPLA2;SERPINB1;LRRC46;PIFO;SLC2A12;CCDC113;LRRIQ1;ELMOD3;WDR31;C20ORF173;SLC39A13;NME5;LRRC43;FAM126A;CFAP299;IL17RC;KIF6;KIF27;GCHFR;BACE2;C20ORF96;PLSCR1;KIF9;BDH2;PLSCR2;LRRC9;FIBIN;RARB;CRB2;GRAMD1C;MAGEH1;TMPRSS7;SLC43A3;CCDC103;C17ORF58;GNAI3;ARVCF;RNF138;C10ORF105;PLAGL1;C22ORF23;METTL7A;MSX1;CD55;RIBC2;GDF11;RSPH4A;SCTR;MOK;VWA3A;HIPK1;TUBB4B;C9ORF116;PER2;TTC8;FAM183A;MORN5;SMOC1;KIF26B;KRT15;ALMS1;TTC30A;CENPO;TTLL9;NEK11;C11ORF71;LRRC71;CFAP300;RTL5;FAM216B;CEP128;NPPC;RAB42;TEKT1;TEKT4;HMGN1;CDKL4;CCDC153;FBXO16;ANXA11;FBXO10;COX6B2;ENKUR;FAM227A;TEX9;MAK;ANKRD42;ODF3B;BBOF1;C21ORF62;SNRPA;FBLN7;IQCA1;DRC7;C17ORF97;CCDC148;UBA6;CCDC146;GSTT1;MRO;AK7;SPATA6;COX7A1;AK8;GLB1L2;C1ORF226;STK33;SOCS1;STK36;NPHP1;CCDC30;OTX1;ZNF786;FAM71A;CCDC17;KL;C8ORF37;NEK5;RITA1;DCDC2;HMGA2;HSPA2;BTBD8;SMAD5;SSH1;TSGA10;UBXN10;OGN;COL5A2;RLN2;RLN1;DRC1;ZCCHC4;SLC26A3;DRC3;GALK2;MDM1;KLHDC9;OSCP1;LRGUK;HSPB6;LRRC74B;TCHH;FHL3;PTPN21;DBI;DUSP18;DMKN;EFCAB10;DNALI1;RPGR;TMEM220;PSTPIP1;DBP;IQUB;TMEM107;HYDIN;TMEM108;MYBL2;UPP1;CFAP43;C8ORF88;CFAP45;CFAP44;STPG1;CCDC39;CFAP52;DNAI2;TTC34;SORD;C4ORF47;C9ORF24;IRAK3;IQCD;IQCG;ADAMTS20;CFAP100;IQCK;LRTOMT;CATSPERG;TMEM216;IFIT1B;EFHC1;CFAP58;CFAP57;DSG2;COL6A5;ZMYND10;SAXO2;CCDC40;CCDC189;DNAH1;PCOLCE2;DNAH7;DNAH5;SEMA3B;DNAH6;PARD6G;DNAH9;RSPH9;CFAP206;BPHL;DDO;CLEC3B;TTR;WNT11;ERICH3;TOGARAM2;CCDC180;SCN7A;DNAI1;MDH1B;TTC12;ASCC1;SPAG6;CMTM4;CRYGN;DAW1;LCA5;FOXJ1;BICC1;RSPH3;P2RX6;NIN;RSPH1;DNAJA4;SPATA33;CROCC;SYT10;CCDC65;OTUD1;PPIL6
Genes Down-Regulated In Sst/Npy-expressing Interneurons Of R6/2 Vs WT PMID32681824	178/237	0.0024615979605543663	0.15875693298762722	0	0	1.5265215555041802	9.169730357315132	CHRM2;RIPOR2;KCNG3;CLSTN2;FRMPD4;DGKB;EPO;HHIP;WWC1;RAPH1;KLHL32;ZBTB20;RORA;MSI2;CMIP;CCAR1;DOCK10;RPH3A;RIMS4;DACH1;RIMS3;RASSF3;ZMIZ1;BASP1;FAM110B;STMN1;TBC1D30;MACROD1;KIF21A;SOX6;LARGE1;PDE8A;MAGI1;EPHA4;MEF2C;DGAT1;DAPK1;LMO4;CACNA2D1;PRKCE;LMO3;RALGAPA2;LMTK3;FOXP1;OLFM2;PCP4;FNDC1;BIN1;RFX7;KAT6A;MAP7D2;PPIB;TOX;SCG2;SRSF7;ND4;KHDRBS3;NTM;GPR88;IQGAP1;NLK;NYAP2;RAP1GAP;HACD4;IGSF21;GRIN2A;ATXN1;SCFD2;TTC21B;ST3GAL4;OTOF;SRGAP1;TMEM132D;TMEM132C;NDFIP1;BCL11B;DTNB;ANKRD24;TMEM132B;AMMECR1;MYO5A;QKI;PTPRD;AHI1;RALYL;FAM135A;GNAS;CSPG5;CNTN4;KIAA0825;FGFR2;GSDME;PTPRT;SLC44A5;ALK;RERE;ST6GALNAC2;KCNC2;DOCK7;ARRB1;PIK3CB;TAZ;TMEM191C;TMEM191B;GHR;TRIM9;NETO1;SLC22A17;REV3L;TCP11L1;DLGAP1;MAN1A1;UPP2;KIF1A;NOS1;DLGAP2;GARNL3;NCOA1;TRPC7;PEG3;COL25A1;STRBP;GLP2R;SORCS1;TACR1;ANO4;NIPSNAP1;ENAH;TOX3;FAM222A;TMEFF2;PLCB4;LRRC7;RARB;RGS7BP;GAS7;RAPGEF4;RGS17;SGMS1;UHRF2;NTN4;DNAH9;PTN;ATP2C1;JAKMIP1;CYGB;NCALD;CAMKK2;CST3;ZNRF2;GNG2;ABLIM3;ASTE1;OXCT1;NPY;NNAT;STX5;SPOCK1;CHSY3;CSMD2;SLC25A23;DTD1;KDM4C;SPAG5;P2RY14;PLCL2;NMNAT2;ATP2B1;USP29;MPP7;BAIAP3;VMP1;MAPK10;NELL2;NFASC;PDE10A;ATP5PO;SSBP4
Genes Up-Regulated By 3.2 Mg/Kg PDE10A Inhibitor In Striatum Of HdhQ175 Mice GSE89505	185/247	0.0025402082796455706	0.15875693298762722	0	0	1.5099078692362935	9.02246836596782	MIDN;NAB2;IRS2;PVR;ZDBF2;RAB44;FRAT1;LGALS2;RGS2;FRAT2;CCND2;CYP2D6;LIPH;LIPG;SATL1;HOXA6;PHLDA1;PRND;IFITM5;SLC34A3;CXADR;FST;RNASE6;CYBB;ANXA10;SHISA3;FNDC9;KCNK18;KRT75;KLHL40;HIC1;ADAM2;SLC9A3;SCNN1A;SIK1;MGARP;FSCN2;PTPRCAP;TRIB1;A3GALT2;ATF3;C21ORF62;EPHA2;BLK;C11ORF96;SUCNR1;CCL3L3;C12ORF60;CREM;NTS;ACMSD;ART1;SLCO1B1;SLCO1B3;NKX2-3;IMPG1;BTNL9;CBX8;EGR1;PLK3;EGR2;EGR3;EGR4;TSLP;HBG2;TIPARP;ANKRD22;SH2D1B;TNFRSF10C;TNFRSF10B;TNFRSF10A;INHBA;LYZ;CALHM3;FAM205A;NR4A2;CYP26A1;NR4A1;AKR1B10;DAO;NR4A3;AKR1B15;MAFF;NXF2B;C2CD6;CSRNP1;PCSK1;CDKN1A;ORM1;KCNK7;LRRC10B;TCF23;BHLHE41;CLEC9A;AREG;ORM2;RND3;DUSP14;ARL5B;NMRK2;ADGRE3;CD200R1L;DUSP4;KLF10;DUSP5;DUSP2;CCDC198;GPX2;PROP1;DUSP1;USP44;GLP2R;SLCO1B7;KLF14;COQ10B;DUSP6;CD200R1;CLDN15;NRN1L;SLC7A8;VGF;IL1B;RARA;TLR8;PLIN1;LALBA;SAXO1;STK40;HBEGF;VWA7;CCDC188;OR10H1;OR10H2;CEBPE;OR10H5;OR5M3;AFM;WNT8B;ASB14;HMGCR;HSPA14;OVCA2;PTGS2;SPTY2D1;ASCL2;LYZL4;STX11;TUBA3E;C16ORF95;MNT;SERTAD3;TUBA3D;NXF2;TUBA3C;SERTAD1;ARL13A;ASB10;DNAJB5;PATE2;CCL3;PDE6C;HSF5;CCL18;MEST;NXF5;SLC25A25;RCVRN;TRIM40;C2ORF73;HSD3B2;TPBG;HSD3B1;SCTR;C9ORF43;ARID3B;SCIMP;FAM71E2;PDP1;PER2;PER1;CENPI;ACKR4;FOSB;CLEC2D;UMODL1
Genes Down-Regulated In Cortex Of HdhQ175 Mice GSE89505	764/1085	0.002583799930922563	0.15875693298762722	0	0	1.2108189665133262	7.214657694985116	POP5;TMEM200B;WIPF3;SCX;C4BPA;DMP1;HTR4;ISM1;SLA2;C9ORF50;SLC4A4;CRHBP;ENDOU;KRTCAP3;CYP2D7;EVA1A;MSANTD1;CYP2D6;PPP4R4;LIPG;PGLYRP1;IER2;SULT2A1;UNC13C;SDS;NHLRC4;STARD8;DNAAF1;CLEC11A;SYTL1;UPB1;KNSTRN;UNC13D;MYL4;DDIT4;ERVW-1;TYRO3;IDO2;ANKK1;NGEF;GRID2IP;PIF1;C12ORF60;FPR1;CFP;SLC5A4;SULT1A1;ADAMTS13;C14ORF180;GALR2;TTPA;LDHD;GSG1L;TRIM49D2;ZNF268;SULT1A3;SULT1A2;LRRC37A3;NGFR;LRRC37A2;CFAP74;GSTM1;COL24A1;ARPP21;TIPARP;CYP4F2;SNAI3;BTBD16;PLK1;CYP4F8;RPL3L;IL22RA1;FA2H;BHMT;FXYD3;GJB6;GIPC2;FXYD5;GSTM5;MAJIN;BSPH1;RSPH10B;CDKN1A;WFIKKN1;MEI1;LRRC10B;YJEFN3;TMEM52;GPT;EFCAB6;C1QTNF9;HIF3A;LRRC32;METTL11B;PRSS22;PRSS23;MMP21;ABCC12;PHEX;FCRLA;SHH;AIFM3;CTLA4;GPR139;PLEKHN1;TIMP4;DUSP4;MYBPC3;DUSP5;DUSP2;BATF3;GRAMD2A;DUSP1;TESC;TNNC1;PGAM2;TMEM40;F3;TMC4;DUSP6;SERPINB6;INF2;MYOT;MMP17;ITPKA;PMP2;FAM90A26;PLIN1;CHST4;JDP2;HBEGF;NPSR1;KCNA1;GPR42;WNT8B;KCNA5;AOAH;PTGS2;CENPA;FSTL4;APOLD1;GLRA1;GPR153;SLC17A9;BGLAP;GBX1;EPYC;RHO;ALKAL2;GCNT4;GPAT2;METTL7A;C16ORF96;SAMD3;EVC2;CCL25;LRRC26;LGALS7B;NOXRED1;GOLM1;ECEL1;RFLNB;FMO2;C6ORF163;PRSS33;ASPRV1;AGT;AGMAT;PRSS41;TTLL3;ETNK2;SHKBP1;CLCF1;CCDC3;ANKRD63;SLC28A1;HSPA1B;CLEC4M;CHRM4;RASL11A;FAM107A;DEFB1;METRNL;CXCL14;FGF3;LAMP5;RPH3A;OR52W1;TNN;GRAP2;PIM1;TNFRSF8;SLC39A5;SLC26A10;SLC39A2;TNFRSF4;STK32B;ZNF442;LZTS3;PPP1R16B;TECTB;KCNH3;KCNH4;SLC15A1;KCNH5;FBXW7;IGFBP4;FST;DEFB115;DIO3;KERA;SDCBP2;DGKZ;TRAIP;NPAS4;SLC9A3;SLC9A4;SLC9A5;MELK;OBSCN;JAML;SAP25;SLCO2A1;LY6D;MAL;PKP1;ROR1;NPTXR;SLC27A3;RHCG;FKBP5;RTN4R;SEMA7A;DLX6;GPR88;GLT8D2;GPR83;NREP;VTCN1;AK8;SOCS3;SCRT2;TPO;ESPNL;MOBP;TCP10L2;TRIM49B;SLC38A8;THEM6;DRD1;TRIM49C;IP6K3;DRD4;IMPG1;BCL2L15;CPA4;DRD5;SDF2L1;C3ORF80;CD160;WFS1;ODF3;ZBTB16;ANKRD22;HTR1D;ESRRB;IQCA1L;TNFRSF10C;TNFRSF10B;SLC4A11;TNFRSF10A;CYP4F11;MAFA;PLET1;FAM90A1;LSM7;CDK3;ITGA11;MAP3K14;SLC26A5;KCNK5;PIWIL2;TRIM72;CRYBG2;ANKRD33B;SYCP2;RASGRF2;TRH;ITGAL;SYNE4;TSPAN11;DUSP13;DUSP14;INSL6;SGCA;PSTPIP2;PRADC1;PIP5KL1;OR2Y1;EFHD2;CNGA2;SPX;AMH;INSL5;METTL17;RFC5;TRPC6;GPX6;AVPR2;C3ORF62;HTR3A;CATSPERZ;C1QL2;INMT;PATL2;EVC;ADORA2A;MYO3B;CATSPERG;DSG1;TNFRSF25;PKHD1L1;SPEM1;TRIM54;ITGA9;SLC24A2;CEBPA;ITIH3;TRIM51;SLC24A4;SHCBP1L;LRTM1;USH1C;ARPC4-TTLL3;NLRC3;PLG;NOD2;SEMA3F;MROH5;P2RY4;RAB25;RNF39;MROH8;TNNI2;TNNI3;MICALCL;TRIM49;CACNG1;TRIM43;NTRK1;TRIM43B;KCNJ5;SEMA4A;TRIM40;RCVRN;LINGO3;SPAG5;KCNIP2;CABLES1;APOC3;BAIAP2;MERTK;KLF4;REC8;KLF2;TM6SF2;SYT12;P2RX3;ZGLP1;ZNF616;MGP;KCNK4;SLC23A3;IFI27L2;CPNE5;KHDC3L;ZMYND8;MT1M;DNHD1;AQP7;ARR3;IKZF3;C4B;LGALS4;C4A;MT2A;RPS6KA2;SPA17;SYNPO;ZNF841;LGALS7;VRTN;HERC6;EPHA8;SLC34A1;KCNK13;HLA-A;HLA-F;CPT1B;FNDC8;MT1A;IFI27;PAPPA;MALL;MT1F;MT1G;TRIB3;SIK1;TTLL11;MXRA7;RIN1;TRIB1;PLPP3;SPATA19;NBL1;NAIP;CES1;NECAB2;SMIM3;WNK4;STC1;C2CD4C;KALRN;NEU2;SEC14L3;STRIP2;SEC14L1;PENK;ARSI;OTOF;B4GALNT3;ATP6V1C2;SLC10A4;EGR1;NTNG2;EGR2;FAM9B;EGR3;FAM9C;STAC;ST8SIA2;RASSF7;IL36G;NET1;CABYR;PPP1R1A;MYO5C;PPP1R1B;ID4;INTS7;IGSF9B;INKA2;SPRR1B;ROBO3;CCDC121;CITED4;CHRDL2;CLDN22;SIPA1L1;NMRK2;AKAP14;CLDN24;PRX;CCR6;UTP14A;ERMAP;OXGR1;UTP14C;VENTX;OR4D1;LYNX1;GP1BB;BHMT2;TSC22D3;SEBOX;KIF23;GP1BA;MMEL1;SORCS3;GFRA2;IGFN1;ANO2;ANO3;B3GNT8;CDCP1;ADRB3;CCKBR;CLDN15;NRN1L;CEACAM5;DMC1;PITPNM2;ALDOC;MFGE8;DNASE1L2;FATE1;SGK1;MATN3;VWA7;TMPRSS9;OPRD1;RAMP3;DERL3;SLC43A1;NEXN;CRIP2;GDPD3;CRIP3;GDPD5;LYZL4;CAMKK1;CAMKK2;CPN1;NKD2;CYP2A13;SERTAD1;CAMK2N1;NPY;XDH;GABRD;MFSD4B;CBR3;MPZL2;IL33;CD72;GCH1;AKR1C1;AKR1C3;STAC3;AKR1C2;AKR1C4;CYP8B1;ETNPPL;PER2;PDP1;PER1;SH3RF2;MAS1;EPGN;GSTA5;KRT17;GSTA3;GSTA2;GSTA1;SAA1;SAA2;ALLC;PNPLA1;RTL1;FCN2;AMY2A;AMY2B;GALNT15;PMCH;IHH;CLEC18C;CLEC18B;SDR9C7;GXYLT2;CFAP300;ACRBP;COX6A2;CLEC18A;NPPC;MPZ;FAM186B;FAM186A;NRTN;SATL1;ACAA1;RGS8;PAMR1;RGS9;LMO1;FBXW12;KIRREL2;CHRNB3;SPINK8;SYCE1L;AMY1A;IL11RA;AMY1B;AMY1C;KCTD1;ANXA10;CARTPT;KLHL40;MUC3A;GEM;KRT73;PRSS53;OSCAR;KRT72;SPOCD1;PCP4;DOK3;SELENOV;MASP2;LPA;C17ORF97;CHRNA5;NXPH3;CABP4;CHAT;HTRA4;KLHL17;TCF7;CHRNA6;SLC1A2;CABP1;FUT2;NDRG2;CPLX2;MCHR1;C20ORF144;CPLX3;PDZD3;FAM71D;FUT7;PDZD2;HRH3;SOHLH1;NPC1L1;ADGRG6;DNAJC21;STAP2;PRODH;TAC1;MORC2;GAS2L2;RSPH10B2;WNT4;FAM83A;SYT2;PTCH2;SSC5D;INHBA;TRPV1;DGAT2L6;PHOX2A;FGF17;FGF16;NR4A1;NAT8;NR4A3;SYNDIG1L;TMEM114;TMEM236;GDNF;BAMBI;FAM163A;MANSC4;NXF2B;MELTF;SDK2;CD164L2;SOWAHB;MAST3;RTP1;MEGF11;LRRC74B;CGAS;OXT;DMKN;HAPLN1;C4ORF50;GRM3;GRM2;GRM4;C20ORF202;DBP;HEPH;HJV;CA9;MYBL2;QRFPR;HS3ST3B1;KRT222;GRIFIN;KLF10;PROSER2;NAT8B;PTGIS;PLA2G4C;GLP2R;SYNGR4;TCTE1;C1QTNF9B;SSTR5;ADGRF2;ACTA1;ARHGAP10;MYH1;CFAP100;HSH2D;MYH2;TBC1D4;ADGRF4;MYOD1;RNF207;COL6A1;CHI3L1;RBM20;ZP1;CXORF58;COL6A5;NAT8L;SAXO1;MYH4;SCN4B;MYH6;TRARG1;CCDC188;DNAH1;KRT80;HLF;PERM1;CAMK2A;LCAT;ASB11;RETN;PTHLH;DDN;RASD2;C19ORF71;NXF2;ACVR1C;SV2C;RASD1;DCDC2C;GNG7;S1PR1;RGS20;HES3;NXF5;CCDC183;MAPK4;HSD3B2;LGI4;PDE6G;TRAT1;HSD3B1;IRGC;OR51E2;PCARE;OPRK1;ATP2B2;ARID3B;TSPEAR;ARID3C;MAPK12;ADGRD1;SBK3;CD4;JSRP1;PDE10A;CD6;NPHS1;ASB9;CD7;ACKR2;PDE7B;RGS11;BNIPL
Genes Down-Regulated In HD Grade 3 Markers In Human Caudate Nucleus (HG-U133B) GSE3790	404/561	0.002601557231947071	0.15875693298762722	0	0	1.3052796063272503	7.768560944255562	TLNRD1;TMEM200B;FRMPD4;NEXMIF;WIPF3;STMN3;PTPDC1;CNST;SYNGAP1;HENMT1;MSANTD1;DPYSL5;PPP4R4;ANKS1B;C2ORF80;UNC13A;RBFOX3;UNC5A;PRKCB;PRKCE;UNC5D;SYTL5;BCR;EID2;ASPHD2;FAR2;NGEF;RABL6;TTYH3;AGAP3;GRIN2A;RIC8B;PCDHA1;PCDHA5;PCDHA4;PCDHA3;PCDHA2;PCDHA9;PCDHA8;PCDHA7;PPARGC1B;PCDHA6;PRRT1;ACE;NDFIP1;PRRT2;ARPP21;BTBD11;NETO2;TMEM196;SLC16A14;GPR137C;GJB6;PKIA;STRN;XKR4;ARF3;GABRB3;GPR27;DENND1B;GABRB2;LRRC10B;YJEFN3;JPH1;C1QTNF4;GLT1D1;JPH3;ENSA;DLGAP1;RNF150;DLGAP3;GPRASP2;SLC2A13;ELMOD1;MANEAL;FAM126B;PGM2L1;PHF20L1;LRRC7;OAF;KCNMA1;SAMD5;ATL1;FAXC;KCNA1;PELI3;KCNA2;PLPPR5;ADCY1;ADCY5;ADAM23;CSMD1;GPR155;GPR158;ATAD1;CENPV;GABRA4;DAB2IP;GTF2H5;MZT1;STXBP5L;SMOC2;YPEL1;ADGRL3;ATP8A2;CHRM1;LRRC73;DACH2;CXCL14;CDH8;ABHD12;RIMS1;RIMS4;ATCAY;DACH1;MACROD2;PCDHAC2;PCDHAC1;SEMA6B;KCNH3;C11ORF87;DGAT2;TMEM178A;TPM3;FBXO16;RALGAPA2;FOXP2;FOXP1;CLIP3;ACAP3;ARMCX4;OLFM2;CACNB4;OBSCN;DGKI;DGKH;GRIA2;BRSK2;PARM1;DLX6;TMEM121B;GPR85;FBXO44;TMEM25;CNTNAP3B;LRRC4C;RNF175;RAB6B;PLXNA4;TMEM132D;ZNF540;AKIRIN2;ANKRD34A;OSBPL8;RASL10B;TMEM132B;BTBD9;NBEA;ANKRD33B;BMPR2;ONECUT2;CELF2;FLT4;C15ORF61;CELF5;SYNE1;UNC80;PHACTR1;CFC1B;PIANP;SGIP1;VPS13A;VSTM2L;KSR2;NT5C3B;DNAJC5;BCAT1;VSTM2A;PRKAA2;ZBTB45;JAKMIP1;CACNG8;ABLIM2;SLITRK4;SLITRK6;MAL2;ZNF503;SLC25A23;BEND6;NTRK2;KCNIP2;FBXL19;KIAA1549L;FBXL18;FBXL16;TPCN2;FRAS1;SYT12;OCIAD1;CCM2;PTPN5;UNC79;JPT1;LPGAT1;CPNE5;HS6ST2;HS6ST3;RPS6KA6;HABP4;SYNPO;EPHB1;CALN1;EPHA4;EPHA7;ISLR2;CPT1C;INPP4A;TIAM2;STX1B;KCNQ5;MXRA7;CTXN1;PCDH10;TMEM63C;GSKIP;TMTC1;STRIP2;CYP4X1;TESPA1;ARGLU1;RAB11FIP4;SCAI;SMIM10L2B;SMIM10L2A;CARMIL2;BCL11B;MAGEE1;SPHKAP;BCL11A;CENPVL2;DCLK3;MYO5A;RAB27B;CNFN;TRERF1;PPP1R1A;RPL27A;CCDC88C;PPP1R1B;MAGED4;ANKRD18A;BEX5;FKBP11;ROBO2;ZCCHC12;TENM2;SLC35F3;DIRAS1;AP2A1;SLC35F1;EPB41L4B;NCS1;IDS;QSOX1;KIF1A;PRMT8;SLC32A1;GFRA1;SORCS1;SYN2;ITFG1;IL17RA;CNKSR2;ZADH2;PITPNM3;G2E3;MICU3;RGS7BP;ATPAF1;LNP1;NAPB;AMER3;PNCK;ZDHHC23;AKAP5;PRICKLE1;CAMKK1;EXOSC6;SERTAD4;KISS1R;GABRD;REM2;SPRYD3;LHFPL4;LHFPL3;SORBS2;PDP1;SGSM1;SH3RF2;DLC1;RAB9B;GDA;GOLT1A;GALNT17;RTL5;MAGED4B;FAM162A;KIF5A;RGS8;TTC7B;KCTD1;PCDHA13;KCTD4;PCDHA12;SHISA9;PCDHA11;TMEM130;PCDHA10;SHISA7;TANC2;TBL1XR1;SCN8A;MAP7D2;STEAP2;NDRG3;CACNA1B;CACNA1C;KLHL13;CPLX2;EFNA5;SEZ6L2;CACNA1E;CPLX1;PLCXD2;PDZD4;ARHGAP20;DPP6;PDZD2;SNTG1;LONRF2;KLHL29;SYT3;EPHX4;TBCD;TDRD9;DNAJC12;SYT7;ABHD12B;DLG2;FGF14;SYNDIG1L;HOOK1;CYCS;TAF4B;AFF3;FBLL1;PPP1R9A;RERG;PPP1R9B;SPRED1;NETO1;LRRTM1;ZNF385B;NOS1;ZNF385D;KRT222;CAMK1D;SVOP;PDPK1;UBE2QL1;TRAPPC6B;TRNP1;CHMP3;RBM20;SOWAHA;B4GALT6;SCN4B;PDXP;RASD2;TBRG1;IGFBPL1;RAB40C;SV2B;ERICH3;GNG7;REPS2;MAPK1;NRIP3;MTA3;HES5;NEGR1;CADPS;DTNBP1;OPRK1;ATP2B2;HS3ST5;GDAP1;SGPP2;CFC1;PNKD;PPP2R2C;PDE7B;SSBP2;SSBP4
Genes Down-Regulated In CAG Length-Dependent Proteins In 6 Mon Mouse Striatum PMID26900923	417/580	0.0027063687811171196	0.15968117901268	0	0	1.2978060008799615	7.672820472142673	TLNRD1;FRMPD4;GLDC;MYT1L;WIPF3;ALKBH7;ENO3;GLE1;ZFYVE28;LACTB;RABGEF1;CNST;SYNGAP1;PPP4R4;FGFR1OP2;CKMT1B;ANKS1B;ABHD14A-ACY1;PRKCB;PRKCE;CACNA2D3;DNTTIP1;SYTL5;BCR;HECW2;TYRO3;NGEF;AGAP3;IQGAP2;PLA2G7;GRIN2A;PPP3R1;FLRT3;GSG1L;ZBTB7A;CDK17;CDK19;F8A1;PRRT3;ACE;F8A2;JAG1;JUND;ARPP21;F8A3;MCAM;RAB3IP;BRAF;NETO2;FAM136A;CYLD;OGDH;SFXN3;STRN;RET;LRRC10B;ARPC1A;TDRP;TCF20;CLINT1;SMPD3;TRIM9;NHSL2;JPH3;SH3BGRL3;DLGAP3;DLGAP2;CGNL1;SERPINB1;KCND2;TESC;TEX10;ELMOD1;PGAM2;INF2;NCOR1;LRRC7;ITPKA;MMP17;PLCB1;CRYAB;GAS7;ADCY5;ATP5MF-PTCD1;NCDN;CSMD1;CKMT1A;GSR;DAB2IP;NMNAT3;SCAF1;SLC8A3;ABI2;SLMAP;TAOK1;ANKRD63;ADGRL3;PLXND1;DGKB;CHRM4;NAB2;CDH9;RPH3A;RIMS1;DEPTOR;RIMS3;NUDT18;STK32A;LZTS1;KCNH1;LZTS3;MAP3K5;PPP1R16B;SH3GLB2;DGKZ;FOXP1;CACNB1;OLFM1;ACAP2;CACNB3;OLFM2;NPTXR;DGKI;DGKH;FKBP5;OSBP2;SEMA7A;ITPR1;SPATA5;RAP1GAP;SBNO1;SLC9A3R1;BAG4;ATXN1;BAG5;CNTNAP3B;PLXNA2;THEM6;LRRC4C;PLTP;RAB6B;SRGAP1;FN3K;ANKRD34A;OSBPL8;WFS1;OSBPL3;TMEM132B;CORO2B;PTPRD;PTPRE;YRDC;DAB1;P4HA1;MAP3K10;NIT2;CNTNAP3;SNAP25;CALCOCO1;CELF1;DUSP19;MTO1;DDI2;PSD3;HMG20A;ME3;PHACTR1;ERC2;HMGCS1;GRID1;LANCL1;KCNAB1;NRG2;ADORA2A;IL1RAPL1;DNAJC8;CNTNAP5;NLGN3;NFAT5;NLGN1;LRTM2;NDUFB3;LRP4;SRM;ABLIM2;CCDC85C;FCHO1;VPS50;KRIT1;TRIM46;CACNG3;UGGT1;KCNJ2;SEMA4A;LINGO3;PPP1R14C;KCNIP2;NTRK3;KIAA1549L;FBXL15;FBXL16;BAIAP2;IMPDH1;CROCC;DNAJA2;CCM2;SMAP2;PTPN5;CPNE5;RPS6KA4;PNP;CCDC97;THSD7A;BSN;SYNPO;SEPHS2;AGFG2;TNS2;EPHA4;BOLA1;YOD1;TIAM2;GAREM1;ADGRB2;ADGRB3;ADGRB1;GUF1;RIN1;NECAB2;NECAB1;NRN1;PDE1C;PDE1B;FOXG1;ACTR3B;SEC14L3;ACTR3C;STRIP2;SEC14L1;PENK;APOE;HIVEP2;GPM6B;SPTBN2;BBS2;NTNG2;CARMIL2;BCL11B;IQSEC2;PDE2A;MYO5A;TRERF1;NDUFAF6;PPP1R1A;TH;CYP2S1;PPP1R1B;C2CD2L;CUTC;MON1B;RYR2;DOC2A;NAT14;SIPA1L3;RYR3;SH3RF1;KCNT1;CAMKV;GIT1;CAP1;PSD;MINK1;GFRA1;PRPF40A;SORCS1;SORCS3;SORCS2;ANO3;MLF2;CNKSR2;PACS1;PITPNM3;KIT;PITPNM2;ARHGEF2;RGS7BP;DBN1;ATPAF1;DTYMK;NEXN;PHYHIP;CAMKK1;ARNTL;CAMKK2;CAMK2N1;GPC1;XDH;CBR4;REM2;CAP2;CBR3;IL33;SVIL;GCH1;PLEKHA5;KLHL2;SORBS2;SORBS1;PDP1;SH3RF2;TTC9;TTC8;UBXN2B;BCCIP;NUCKS1;OGDHL;CYP46A1;PHRF1;CELSR2;SACS;RGS8;RGS9;PPFIA3;SLC30A3;LMTK3;KCTD1;LMO7;ACYP1;SHISA9;PDIA6;SHISA7;COX6B1;SELENOM;CTTNBP2;NTM;CHAT;HPCA;CACNA1E;PLD3;ARHGAP20;ASIC4;BRINP1;PDZD2;FDPS;SYT2;EPHX1;ARHGAP33;AJM1;DLG2;GNAL;FAM163B;DNAJC10;PHF14;TAB3;CNTN4;PRR7;DOCK3;PCDHGB6;MAST3;ATP2A2;DBI;PPP1R9A;IRF2BPL;PPP1R9B;GRM2;SPRED2;GRM5;GRM4;LRRTM3;NETO1;LRRTM4;MYO18A;NPTN;PDE4A;ZNF385B;RHBDF1;CAMK1D;PDPK1;TBC1D8;NAV1;GPCPD1;SENP3;DDX19B;NAV3;TBC1D4;BLVRB;SOWAHA;SCN4B;CAMK2B;DDC;PDXK;NRXN2;AGPAT1;THBS4;C4ORF33;RASD2;HMGCL;ACVR1C;SV2B;CNR1;SPOCK3;PTK2B;RGS20;MTA2;OPCML;PTCD1;ATP2B2;ATP2B1;WARS2;EEPD1;PDE10A;PPP2R2C;PPP2R2B;FAM131B;PPP2R2D;NAXD;PDE7B
Down-regulated Proteins In Cortex Of 10 Mon HD Q175 Mice Vs Q20 PXD005485	31/35	0.0027413077942090988	0.15968117901268	0	0	3.910041446872645	23.06658639377783	RTN4R;SHC2;CHPF;CPNE5;MAST3;ITPR1;GPT;TCF20;CAMKK1;CAMKK2;DNAJB5;APOE;SYNPO;EARS2;LZTS3;F8A1;PRRT3;F8A2;SDF2L1;CHUK;F8A3;WFS1;PDE4D;STARD8;RDX;BSCL2;MYL4;PDP1;ANKRD63;CRYAB;HSPA1B
Markers Of Preoptic Region In Hypothalamus PMID22996553	27/30	0.003110922578633755	0.17718432375640697	0	0	4.540003013409673	26.208692598497	DIRAS3;TRAPPC3L;DLX1;DDC;FOXG1;CHRDL2;NTS;OC90;RELN;ZIC2;ZIC3;NDST4;PENK;ZIC1;POTED;GCNT3;POTEE;STK32A;PANX3;GCH1;GAD2;ZIC4;ZIC5;NMS;PNOC;GPR149;DRC1
Markers Of Midbrain Raphe Nuclei In Mesencephalon PMID22996553	141/186	0.0036465516753722096	0.19891079218857777	0	0	1.5842857142857143	8.894137706566571	CPNE8;CPNE5;CPNE4;GLDC;TMEM200A;CPNE7;PMCH;HS6ST3;C4B;DACH1;RASSF6;TEKT2;PLXNC1;FAM81B;IL13RA2;RGS8;STK32A;FAM81A;PAMR1;PCDHAC2;CCDC153;CACNA2D1;DNAAF1;UNC5D;SYTL5;PCDHA11;KLHL41;ARMC3;DYDC2;TOX;NBL1;SCG2;C21ORF62;STX1A;NECAB2;TPH2;PARPBP;C1ORF194;GATA3;TEX26;AK7;LYPD6;C14ORF180;PENK;ZBBX;TAC3;SMYD3;PCDHA9;TMEM132E;AMBN;HTR1D;TMEM190;HTR1A;TDRD9;DNAJC12;CP;TP53I3;LYPD6B;COL5A2;C6ORF118;FXYD6;DRC1;CFAP77;DIRAS3;DPP10;RTP5;SPAG17;ZCCHC12;DIRAS2;LRRC74B;MCUB;PTPRM;ADRA1B;PRSS23;SLC6A4;AKAP14;EFCAB1;CFAP47;CNGA3;CD36;CFAP45;CFAP52;LRRIQ1;PIFO;KCNAB1;RGMB;TMEM150C;C4ORF45;GCHFR;CFAP100;ALDH1A2;KIT;CFAP58;ZMYND10;CFAP53;CNTNAP5;SLC47A2;STOML3;SEMA3D;AMIGO2;CAMK2A;PLPPR5;CRYBA2;NDNF;RSPH9;NCALD;CACNG6;FGD5;GNG2;NWD2;RELN;NNAT;GPC3;SLITRK6;GCNT3;MAL2;RPRML;RGS22;SLC17A8;GABRE;CACNG3;SAMD3;GABRA2;GABRQ;GCH1;COL22A1;FOXJ1;BAIAP2;CFAP157;HTR5A;DHRS2;HS3ST2;C16ORF82;KRT19;RIT2;FAM183A;GHRH;QPCT;AGBL2;GPR149;CBLN4
Mouse Microglial Cell Markers (Blue Genes) PMID30811995	278/381	0.00364760329023143	0.19891079218857777	0	0	1.3670272684101095	7.6740604164180155	FAAH;CCP110;DMP1;ARR3;TSKU;COMTD1;C10ORF71;LSM11;RINL;HERC1;C3AR1;PIEZO1;TNS4;CMKLR1;CLEC11A;HLA-A;HLA-F;UNC13D;WDR76;MAPK8IP1;BIN2;OPTC;MAP1A;RUBCNL;KCNQ4;RIN3;NAIP;NRN1;CFH;TAPBPL;LY9;SLC5A5;HSD11B2;SYNGR1;PPP3R2;PLCG2;HAO2;CCR1;RTBDN;CFAP74;IFITM10;COL24A1;IQSEC1;ABCA9;NR2F1;SLC16A10;NR2F2;GP5;GRIN2D;MED13L;GP9;PARVG;MYO5C;FERMT3;PTPRU;ROBO3;CCDC121;CLIC3;DHRS11;HEXB;NCAN;SETD7;PPP1R18;GNGT2;GSG1;STAB1;CD37;KIF1B;CTSC;DENND2D;DENND2C;BATF3;LYNX1;FCER1G;TNFRSF12A;APOBEC4;NXPE1;MST1;NXPE2;RHOH;RAB3IL1;SYP;TMC6;GMIP;PRSS12;LAT2;IL1A;COL2A1;VSNL1;B3GNT5;CD48;GPRC5C;SATB1;PRSS48;ADCY8;DUOX1;MFSD4A;OLFML3;ASPDH;BID;GCNT7;MFSD4B;CCL15;P2RY12;GINS2;LRRC26;WWOX;CCL23;EGLN3;GOLM1;CRYBB1;LHFPL5;STAC3;ADAM32;PRSS35;SNX22;AGT;ETNPPL;CENPH;THEMIS2;ABI3;CYP20A1;STAC2;AGRP;CPSF4L;CCDC3;C1QC;ANKRD39;FHOD3;CCT8L2;NCF1;NCF2;HFE;RTKN2;NRM;LOXL4;HR;KLHL35;SERTM1;HPGDS;CYSLTR2;CCRL2;CLEC5A;PHYHD1;DENND5A;SLC25A45;FAM81A;CA14;GGT2;SLC16A5;C8ORF58;LAG3;CYBA;TBR1;VRK2;IPCEF1;NPNT;MPEG1;CLEC4A;OLFM1;SLFN13;CLEC4C;SLFN11;TYROBP;MFNG;DOK7;NPTXR;WDFY4;CCDC150;RASL12;CHRNA5;MINDY2;C5AR2;PLD4;GPR84;SLC1A5;C20ORF144;PLD3;CACNA1G;SEL1L3;FAM83H;ALDH3B2;CACNA1I;SYCE1;ADAP2;SLC38A6;BMF;TAC3;NLRP1;NPTX1;SLC15A3;TMEM132C;C3ORF80;TGFB1;HTR1A;ARHGAP25;QKI;SLC2A9;REEP4;TMEM116;P4HA3;PLXNB3;CNIH3;FGF10;DAGLA;ITGAM;FLT3;DOCK8;ZC3H3;CGAS;PCTP;SLC2A5;HAPLN4;PIK3CG;TNFSF13B;BLNK;EFHD2;ADAMTS8;CYTIP;GAL3ST4;RASA4B;USP43;NGB;RTN4RL2;KCNAB2;KCNAB3;C1QL3;TENT5C;TCTE1;RCN3;HPDL;SLC25A18;IRF4;RASA4;TMEM215;IRF8;ANG;IRF5;CFAP53;SHANK1;SASH3;SLC24A2;DDC;RBM47;HPGD;UNC93B1;ASAP3;TFPI;MLLT6;C15ORF39;CYTH4;GNG2;NWD2;HLX;IL21R;E2F2;LRIG3;BCO2;FCGR1A;FCGR1B;AKAIN1;CTHRC1;TCFL5;KCNJ5;KDM4D;KDM4E;HCRTR1;SYT17;ADGRD1;FCGR2A;MLPH;MYO1C;NEURL2;MAB21L2;FCGR2B;FCGR2C;MYO1F;PTPN3
Striatum RNA M16 Module (Lightcyan) PMID26900923	217/294	0.003946612421769532	0.20530386298253	0	0	1.4263222256190768	7.894547581466535	VIT;TTLL10;CALML4;TSKU;MYB;CCDC96;SOX4;ADGB;C9ORF135;SLC6A19;CCDC78;DNAAF3;DNAAF1;KRT8;RIIAD1;ESCO2;PIMREG;NEIL3;SFRP1;SNTN;ARMC3;CD109;COL8A2;ACOT1;PIH1D2;DNA2;CCDC81;SPATA18;CES1;RD3;C1ORF194;CDCA3;PPP1R32;CDCA7;C7ORF57;HPR;TEX26;CFAP126;C3;PRR29;CFAP65;KCNN4;CFAP73;FZD5;CFAP70;C1ORF189;C11ORF16;CD24;SHISAL2A;CFAP77;TP73;LRRC36;SPAG16;TOP2A;SPAG17;ANXA8L1;CCDC121;LRRC34;SPEF2;UCMA;C1QTNF3;CATIP;CSRP2;KIF19;SPTLC3;AKAP14;EFCAB1;NUF2;ANXA8;DLGAP5;WDR38;LRRC46;CCDC113;PIFO;EMP1;NME5;LRRC43;CFAP299;KIF6;BACE2;BDH2;NME9;KIF2C;CRB2;GRAMD1C;ZNF474;GOT1L1;LRRC18;SLC43A3;C17ORF58;CXCR4;ASCL1;CPN1;C10ORF105;FAM47E;RSPH4A;GSX1;PKLR;SCTR;VWA3A;C9ORF116;TTLL6;DPY19L2;KRT18;FAM183A;MORN5;CFAP161;MORN3;SLC28A3;TTLL8;HP;DEUP1;LRRC71;FAM216B;TEKT1;SLC39A4;TCP11;UNC5CL;CCDC153;C21ORF58;TTC21A;ODF3B;DYDC1;DSC2;FBLN7;DLX1;IQCA1;C17ORF97;DRC7;C11ORF97;CCDC24;CCDC146;HMMR;AK7;AK8;GLB1L2;CCNB1;ZBBX;CCDC33;TSNAXIP1;SLC14A2;NEK5;UBE2C;RARRES2;FANCA;KIF18B;UBXN10;CDK1;RSPH14;MYCBPAP;EFHB;SLC26A3;DRAXIN;LRGUK;LRRC74B;HMGB2;FOXM1;TTC29;DNALI1;LMNB1;FAM166B;HYDIN;CFAP46;CFAP43;CFAP45;SGCG;ARMH1;CFAP44;CFAP52;CKAP2L;IQCG;TCTE1;ASPM;CFAP100;CFAP221;IQCK;TMEM212;LRTOMT;ACOX2;CDHR3;CFAP58;EFHC1;CFAP57;COL6A5;MCM6;C2ORF50;ECT2L;CFAP53;SAXO2;CCDC40;SPACA9;DTHD1;STOML3;LRP2;SRL;AURKB;PRRG4;IGFBPL1;TOGARAM2;CCDC180;SCN7A;RGS22;DNAI1;E2F7;MDH1B;RRM2;CRYGN;FOXJ1;FBXL13;TTC16;TICRR;FAM167A;RSPH1;TSPAN18;CCDC170;PI15;FSIP1
Genes Down-Regulated In Influence Of Cugbp1 KO On Expression In C2C12 Mouse Cells GSE29990	1020/1464	0.003959063617120326	0.20530386298253	0	0	1.1700671439292072	6.472516281418837	SPI1;TESK1;HTR4;NDST2;PREX1;SYNGAP1;CYP2D7;CYP2D6;RAVER2;LIPN;SMCO3;AKT1;MEF2C;MEF2B;RBFOX3;STARD8;CACNA2D2;UNC5C;BHLHA15;PHKA2;TMEM82;EML6;PRKAR1B;RBP3;RUFY4;PLBD1;C19ORF67;CLOCK;MYL9;GRID2IP;CDCA2;PARPBP;AIRE;CEP85L;CLCNKB;FIGNL2;BAZ2A;ADAMTS12;IQGAP2;NYAP2;GIGYF2;IL22RA2;SLC5A5;UGT8;ADAMTS13;PDGFD;AMZ1;GPIHBP1;BTBD19;CFAP74;PRRT2;CYP4F2;ABCA4;BTBD16;EDEM2;NR2F1;BTBD11;NR2F2;PBX4;TEX37;CYP4F8;LYZ;HRNR;PKIB;AGO4;STRC;NOX4;FXYD6;KCNC2;MTMR11;PIGP;QPRT;EFCAB3;TDRP;PTH1R;PIGV;MMP25;MMP24;SH3BGRL2;TPSAB1;DLGAP4;DUSP5;MAMDC4;ZNF484;ELOVL4;SIRT5;TMC7;WNT9A;SETSIP;SIRT2;MED23;FAM222A;TMEM33;JMJD7-PLA2G4B;LRRC9;ACSBG1;LRRC3B;ACSBG2;SLC29A3;SMTNL1;TPSD1;KCNA2;FSTL3;PSMB4;SNX29;UNK;UCP3;CARNS1;MICALL1;SPOP;FLNA;CSMD2;STX2;GSX1;ATRNL1;ODAM;OR10G4;CASTOR1;WTIP;CROCC2;STXBP5L;ETNK2;CENPJ;OR10G8;OR10G7;PTF1A;OR10G9;MIXL1;NCF2;LRRC72;LY75;MAP3K7CL;MSI1;FRY;STK11;MYBPHL;ADORA1;SLC16A6;NUDT18;TNFRSF8;MAP3K9;SLC25A42;SH2D6;TNFRSF4;SLC25A47;KCNH3;KCNH4;FBXW5;CNPY1;OLFM4;SRCIN1;FBXW2;FOXP2;MAPKAPK3;MSH2;DYDC2;ROR1;C21ORF62;DSC2;KANK3;SRSF9;COL17A1;DLX1;LCN8;KCNE4;GPR88;FBXO46;TNFRSF11A;PKMYT1;SLC9A3R2;MOBP;AMDHD1;HYI;SMYD1;TXNDC8;BRPF1;KRTAP4-9;BMX;FOXN1;LRRC63;LY75-CD302;TMIE;GNL3L;RGCC;TUBGCP6;HPSE;LCN6;CNTNAP2;DRAXIN;CELF1;FHL3;FASLG;ITGAE;NENF;EFCAB10;UNC80;FUNDC1;PRADC1;ACP7;ITGAX;ME1;OR2Y1;CCIN;CFC1B;GRID2;ITGA1;VPS13D;NRG1;KSR2;PARD3B;ATRN;HAND1;IL1RAPL1;DSG2;L3MBTL4;SEC22A;BARX1;TBXT;TSPAN33;PRIMPOL;SLC25A27;CCDC85C;FCHO1;E2F1;BEND4;CCL2;MICALCL;BEND5;AKAIN1;KCNJ3;NTRK1;KCNJ5;COL26A1;LINGO4;FOXJ3;KIAA1549L;TTC39C;SORL1;TTC39A;BAIAP3;DHODH;MYO1C;USH1G;NT5C1A;KCP;PABPC1L;MDGA1;PTPN5;MYO1F;SLC23A2;THSD7B;ARR3;TXNDC15;ZDHHC2;IKZF4;AADACL2;TCL1B;MCIDAS;POF1B;ANPEP;EPC1;C22ORF46;ATXN7L2;BSN;CCNL1;MFSD2B;CALN1;PAQR6;ENTPD6;ISLR2;TIMD4;VWA5B2;PPP1R3F;SHTN1;SPATA17;SOAT2;KCNQ2;SPATA13;ULK1;SPATA18;TRIB1;CES1;TAS2R42;PPP1R32;SDC3;PCDH15;WNK4;C7ORF57;MED12L;PCDH17;TTBK1;ART4;ST8SIA5;ST8SIA6;B4GALNT3;DECR2;SEC31B;B4GALNT4;PPP1R26;SLC10A6;YES1;INTS1;INTS3;XRCC1;NBEAL2;SMARCA2;ATP4A;ARTN;BPIFB3;PTK7;BPIFB6;WNK2;RETREG1;TP73;BARHL1;SPAG16;DHRS13;PTPRU;DOC2A;MRPS14;CCDC125;DIRAS1;SPATC1L;CD3E;SLC7A10;PCSK5;WFDC5;PCSK4;VMO1;CTSC;APOBEC1;CD52;CCDC116;TNFRSF12A;SORCS1;MMEL1;SYP;ANO4;COMMD4;NCR1;NR5A1;MN1;TLCD2;FJX1;DBN1;PDZRN4;TMPRSS7;TMPRSS5;IBA57;NEXN;PRICKLE4;CAMKK2;RELB;FAM172A;CAMK2N1;MGAT5;HSD17B2;PAK6;EXOSC2;FOXB2;YIPF1;SORT1;CRYBB1;CAVIN4;CRYBB3;DEFB136;MOK;PNMA5;VEGFB;GAD2;GCG;KLHL3;KLK15;DOHH;PLEKHA7;NOL4L;NUDT8;CFHR3;PNPLA1;NEK11;SH3GL3;PLVAP;CD80;WWC1;PRDM5;KLHL34;TMEM260;CELSR2;LOXL1;PLB1;NPPB;DUOXA1;PALM;FAM3B;NRTN;PAMR1;PPFIA4;EOMES;FBXW12;HFM1;KIRREL2;PRM1;ADPRHL1;SCARA5;SLC30A3;TMOD2;LMTK3;ADAM10;GPRIN2;LYG1;RRNAD1;SLFN14;FBN2;COX19;UBA6;ARHGEF28;NPR2;CHAT;CACNA1A;PLD4;CACNA1C;CACNA1I;GRK3;FUT7;OR2AK2;ADGRG5;NPHP3;FAM71A;FGF21;WNT4;SYT5;GGT7;HBG2;MUC16;TFAP2E;CACFD1;EVX1;SYT8;ZFHX4;CALHM6;SSH1;TMEM233;GNAL;FAM151A;FGF18;GNAS;ALPL;UBE2O;ALPI;PYROXD2;CD164L2;TTC23;LAMC2;AFF3;DMKN;MEA1;PITPNC1;FAM178B;UBE2Q2;MYO18A;ZNF385C;CFAP46;ZNF385A;MYOCD;PLA2G4B;UBE2QL1;TCTE1;EPN2;SSTR5;EEF1G;EPN3;TBC1D1;TMEM211;LMBRD2;ELF3;ELF4;CDHR2;SPATA31D3;CDHR4;SPATA31D4;SCN4A;SPATA31D1;ZMYND10;NAT8L;ZP3;ZP2;SHANK1;DNAH8;DNAH5;DBX2;DNAH9;TAF1L;RETN;CYGB;ASB16;SV2B;TBX21;BNIP2;FBRS;KRTAP10-3;KRTAP10-7;EYA2;GALNT2;KRTAP10-9;ATP2B3;ACVR2B;YY1AP1;CFC1;ADGRD1;ADGRD2;C19ORF84;ASB4;BUD13;PATJ;PRSS1;MAML1;MYT1L;RPL31;DQX1;SLCO6A1;ABCA12;DCAF5;ABCA13;SOX21;GJA1;EVA1A;MSANTD2;TEPP;RPL38;PRSS3;PRSS2;TAAR2;WDR72;FCAMR;ARMC2;BCAN;ZC2HC1B;HOXB2;PRKD2;NHLRC2;ASTN2;HOXB8;FREM1;TPH2;ZNF394;ANAPC16;C1ORF194;PRDM14;WDR62;CRACR2A;FAM171A2;ST3GAL6;PRR30;JUND;DNAH17;TPRG1;DNAH14;UPF3A;XKR8;XKR7;PLCH1;GALNTL6;HOXD3;CPEB3;HOXD9;CEP89;MYOM1;TINAGL1;ELN;TCF24;FMN2;C1QTNF4;C16ORF70;TRIM9;AIFM3;GPR132;PIP4P2;RBPMS2;RSPO2;ANXA9;CIC;TEAD3;DENND2D;WDR38;PAX2;SERPINB6;COL2A1;PAX8;PRR23B;PRR23A;PRR23C;WDR27;CCL13;OCA2;ZNF593;PLPPR3;WDR45B;SGMS2;C16ORF92;GPR153;RASSF10;EPCAM;ALKAL1;ANKRD52;GPR156;CDKN2A;PRSS38;PRSS35;FMO3;PRSS36;SNCAIP;SCAF1;DHRS3;OR5T2;RFLNA;TM9SF1;NFIA;MORN3;INHA;CSF3;COL16A1;EPO;ANKRD33;CEP120;ITGA2B;FAM107A;RIMS1;RIMS4;CLEC5A;CHP2;STK32A;LARGE2;PLEKHJ1;RNF43;IGFBP3;CEP131;SYPL2;LEMD1;ADAM2;ARMCX3;BSCL2;DISP3;CLIP1;OR13C9;OBSCN;LTB4R2;KAT6A;AAGAB;GRAPL;DGKI;OR13C5;CUL9;BRSK2;UBR3;TPO;ESPNL;CLCA2;SRGAP2;PLTP;DRD5;ANKRD34B;ATP8B4;ATP8B3;TMEM132E;AMBP;FAM217A;SLC4A11;TVP23B;CYP4F11;TVP23C;MAP3K15;GON4L;LHX2;REEP2;SLC26A8;CSPG4;PLXNB1;ZNF777;DRC1;C8ORF34;SLC26A5;COL14A1;CPZ;PIK3C2A;SYNE1;PAGR1;TRO;PSTPIP1;CLEC1A;HYDIN;RNF17;SLC37A3;ZNF521;PRKG1;CCDC51;PLEKHG3;AMN;PLA2G12A;PROP1;COL25A1;TRPC4;GPX6;APOA1;FAM219A;C1ORF162;DUSP26;C1QL2;MEP1A;NOA1;CATSPERG;EVL;EFHC2;LCORL;ASPA;CCDC40;VSTM2B;HDAC5;CLEC2L;FGL1;TYRP1;NLRC5;PRR5L;SEMA3F;TULP1;JAKMIP1;MRM1;JAKMIP2;DNAJB5;CEACAM20;ZNF503;DNAJB8;WASF1;DRGX;JAZF1;IRX1;IRX2;SEMA4A;KCNJ11;SPAG5;KCNIP2;KRR1;SPAG6;TXNRD2;NCKAP5L;SEMA4B;SPAG4;WDR97;FBXL16;C1ORF146;RAD52;RPGRIP1;SVOPL;P2RX4;RAB15;CROCC;RAB12;BCOR;C8ORF74;INSM1;PI16;NECTIN4;MISP3;TTLL10;AQP8;AQP9;HDAC11;CISD2;HGH1;PKD2L1;PABPN1L;LRMDA;RPS16;FLAD1;HMCN2;GSC2;HMCN1;SOX6;SOX7;SOX5;TNS1;VSIG8;SRRM4;C17ORF49;LMAN1L;AP1B1;KRT8;PTOV1;HLA-A;KRT5;HLA-F;RUNX3;GBGT1;ZNF839;OR10V1;TCERG1L;MALL;SUCLG2;MAGEB1;MAGEB6;OR8G5;OR4C15;PFN2;OR8G1;IGSF8;MACF1;BEX2;SPTBN5;BEX1;KRTAP10-11;SLC22A2;ARX;LHB;TMTC2;C2CD4C;KLK9;KLK6;KRT33B;DPH1;MAP7;MYL10;ASL;ATP6V0A4;TRPM3;NTSR2;SRPK3;CARMIL3;BCL11A;SIGLEC11;SIGLEC10;RPS24;TECPR1;DCP1B;CLIC5;ROBO3;RYR2;C2CD3;SLC35F3;CITED4;SLC35F4;SLC35F1;CLDN22;EPB41L4B;GABRR2;CAMKV;SLC22A16;SLC22A17;CLDN24;GSG1;STAB1;ANKRD1;UBXN8;ZYG11A;EDN3;TOP3A;KRT34;RHOH;IL17RE;CYP7B1;GFRA3;KRT31;IL17RB;VAV1;MLF2;B3GNT8;C2CD4D;CDCP2;PACS1;TNNT3;VWA1;ALDOB;KPTN;TLR5;DNASE1L3;MATN3;MAGEH1;GUCY2D;TNXB;PAPLN;CST9;GDPD3;NKD1;BEGAIN;PURA;CUX2;CXCR1;RPRML;LY6G6C;DISC1;MPP4;C1GALT1;SORBS1;ETNPPL;LBX2;KRT16;KRT14;RAB3GAP1;TJP2;RIPOR3;TPSB2;GALNT16;FOLH1B;NRK;POGK;GALNT17;MYRFL;SSC4D;ARHGAP36;ARHGAP40;COTL1;MEIOC;PDE8A;NANOS1;CADPS2;KRTAP13-2;KRTAP13-1;MIGA2;HGD;KRTAP13-4;WNT5B;IL11RA;KRTAP13-3;KRT79;MATK;SHISA5;VWDE;KRT76;PRSS58;SHISA2;KRT75;PRSS54;FOLH1;COL4A1;CERCAM;SCG3;ABCG1;PMEL;CHRNA3;USP53;CTTNBP2;LTBP4;LPO;LTBP1;SCUBE2;ALDH3B2;SCUBE3;DPP6;PDZD2;GAS2L2;ANKZF1;PDZD7;MARK1;CYP2J2;KLHDC4;DNAJC12;SMAD9;ARHGAP33;DAO;DLG2;GDNF;TLX1;HSPB9;DOCK3;CGB7;DOCK7;CGB5;LMOD1;CLEC14A;CXCL1;CGB2;SLC2A4;CGB1;CXCL3;SLC2A5;CXCL2;SLC2A8;MFSD6;CASP6;NOS1;BRD3OS;PROSER2;SRGN;GLP2R;PDE4C;MYRIP;SENP2;TMPRSS11E;IQCJ;UPK3A;FGR;RNF207;SAG;COL6A6;SOWAHA;MYH4;CAMK2B;KRT82;RGS18;KRT80;CAMK2A;LEF1;GNA15;IFNL2;IFNL1;NRIP2;REPS2;ZNF286B;PDE6B;HES3;HES2;IFNL3;LGI3;B3GAT1;DLK1;DLK2;SLC4A9;JSRP1;PDE10A;PPP2R2C;PDE7B;PAXBP1
Genes Changed In Pvalb/Th-expressing Interneurons Of zQ175DN Vs WT PMID32681824	263/360	0.004134668203175346	0.20530386298253	0	0	1.3729305139773826	7.535120707968138	SLC23A2;MYT1L;WIPF3;LDLRAD3;SLC4A4;ZDHHC2;HS6ST3;GPR176;LURAP1L;KIF21A;THSD7A;DDX17;EPHA7;MEF2C;EPHA6;RBFOX3;ARL15;LIMCH1;CACNA2D1;CACNA2D3;MTUS2;ANK3;RUNX2;BCR;KIAA1217;TIAM1;PARD3;KCNQ3;TLN2;ASTN2;ASTN1;AGAP4;NLK;MTDH;NKAIN2;GRIN2A;NKAIN3;FLRT2;ZNF827;DHX36;EPB41L3;KCNMB2;PENK;COX3;ST8SIA4;COX2;COX1;ARGLU1;IQSEC2;SPHKAP;IQSEC1;IQSEC3;PBX3;BRAF;RMDN1;TMEM196;PBX1;EXT1;FAM135B;WNK2;NMT2;ROBO2;RYR2;TENM2;TENM3;KCNC2;GRIK4;SLC35F1;ARHGAP5;RYR3;ZNF280D;TRIM9;CHL1;SLC22A17;ZMYM4;B3GALT1;REV3L;SPTAN1;RALGPS1;KCND2;ELOVL6;GAB2;SYN2;ITFG1;CNKSR2;RNF144B;ZEB2;KIF2A;VSNL1;LRRC7;KIT;RARB;PLEKHO1;RGS7BP;SGK1;DSCAML1;SGMS1;PLPPR4;PLPPR5;ADCY1;FSTL4;ATP5F1A;SNX29;BTAF1;CUX2;DZANK1;UBN2;C11ORF49;SPOP;CTNNA3;GPC5;CSMD1;GABRD;DYNC1I1;GABRA2;WWOX;PCGF5;GAD1;SNX24;NMNAT2;MIB1;SH3RF3;NOL4L;TTC3;PLP1;CAMK1;DGKG;CCNT2;ATP8A1;FRY;NR3C2;DOCK10;RIMS1;MACROD1;PLXNC1;KCNH1;RALGAPA2;MAGI2;MATK;TTC7B;FRMD4B;OLFM2;SRSF2;ND1;DGKI;INTS6L;ND4;GRIA2;CEMIP;SHC3;CTTNBP2;NTM;ATP6;GPR88;GPR83;CACNA1C;EFNA5;ATXN2;BRINP1;CDH20;NXPH1;SRGAP3;ASIC2;LRRC4C;SRGAP2;OSBPL8;OSBPL3;ZBTB16;ESRRG;ZBTB11;LRP1B;QKI;PTPRD;AHI1;NR4A1;GNAL;LRCH1;GNAS;RSRP1;CPE;CYTB;RERE;SNAP25;MCTP1;MAST4;THRA;CELF1;MEGF11;NVL;AFF4;ELAVL2;SYNE1;SGCE;SPRED2;SPRED1;LRRTM4;RASGEF1B;TRPS1;NPTN;TMEM108;PHACTR1;ERC2;GRID2;KLF12;PEG3;DNMT3A;HUNK;ETV1;KCNAB1;NRG1;KSR2;MYRIP;AGAP6;AGAP5;TBC1D5;IL1RAPL1;EVL;TOP1;CDH18;CNTNAP5;SLC24A2;NLGN1;PLEKHH2;DDX24;PPM1L;DCTN4;CAMK2A;ATP1A3;NRXN2;ATP2C1;JAKMIP1;PPM1E;FBXL20;NWD2;TTR;ABLIM3;CNR1;ERBB4;PCED1B;KRIT1;SPOCK1;CHSY3;CACNG2;CAMK2G;FNIP2;CLVS1;LGI1;LINGO2;TTC14;PCDH9;RNF24;PLCL1;PLCL2;PDE4DIP;ATP2B1;TTC39C;OXR1;ENOX1;MAPK10;EEPD1;MYO1E;PDE10A;KANSL1
Genes Changed In Brain Vs Spinal Cord Derived OPCs From E13.5 Mouse Embryos PMID30078729	1131/1628	0.004211429728427313	0.20530386298253	0	0	1.1597046535581608	6.343530048565131	SCX;TMEM97;HTR4;ISM1;CLDN1;ZFYVE28;CRHBP;ISLR;HTR7;DPYSL4;LIPG;C3AR1;SMCO3;CKMT1B;VSTM4;GTSE1;VSTM5;GBP6;CCBE1;CACNA2D3;CACNA2D2;ZNF14;EML6;OPTC;RFX4;NGEF;CDCA2;ABCB1;PARPBP;CDCA3;DHH;CDCA5;SHMT1;CDCA7;GATA6;DAZ4;CDCA8;DAZ3;FIGNL2;DAZ2;DAZ1;THY1;SLC5A5;ADAMTS16;SULT1A1;HSD11B2;GRIN2A;ADAMTS18;ADAMTS17;KCNMB2;SULT1A3;PPARGC1B;SULT1A2;ZBTB7C;JAG2;GPR17;NGFR;COL24A1;BTBD11;LYZ;CP;GRIN2D;HRNR;DHFR;COL1A1;DAZL;FAM135B;TMEM98;CILP;DCHS2;HRC;FAT2;HNRNPA1L2;RNF220;ACHE;LRRC38;GPR22;EFCAB6;PTH1R;HOXC12;ARHGAP6;HOXC11;JPH1;HOXC10;LRRC2;VSIR;CHAF1B;SHH;JPH2;CASP12;MECOM;HEY1;EFCAB1;FLVCR2;DLGAP1;DLGAP5;STUM;DUSP5;ARG1;MAMDC2;C20ORF173;TEX15;DUSP6;TMC3;TMEFF2;BDH2;DPYD;PLSCR4;KCNMA1;CKS2;ACSBG1;SLC29A1;RAPGEF4;LRRC18;SYNPO2;COL11A1;LOC389895;KCNA2;KCNA4;WNT8B;ABRACL;PTGS2;FSTL4;FSTL5;GLRA1;PROKR1;PROKR2;GBX2;FRZB;GBX1;CSMD1;SAMD3;SLC16A1;GSX1;CKMT1A;COL22A1;P2RY14;GSX2;UNCX;WNT7A;PLXDC2;PLXDC1;STXBP5L;FABP3;SPSB1;CENPJ;CENPM;CCDC3;CENPQ;LGR4;CDKN3;ALDH1L1;KCNG3;RASL11A;F13A1;SAT1;NEK2;SLC25A42;SYBU;KCNH1;PITX3;PPP1R16B;KCNH3;CPA2;C11ORF87;KCNH6;TBR1;SAP30;MAF;OLFM3;LIX1;MFNG;CHODL;SHC4;C11ORF96;DLX1;SHC3;BEAN1;KCNE4;DLX6;FBXO48;LIN7A;TNFRSF11B;NPAS1;FBXO40;STK33;CNTNAP3B;CRNDE;BMF;NPTX1;KCNF1;HTR1F;BDNF;LVRN;FBXO32;KIAA1755;MFHAS1;BFSP2;RGCC;TBXAS1;SP8;SP9;CNTNAP3;PIWIL4;NXT1;KCNK9;CDCA7L;LRRK1;FHL2;MCM10;ELFN2;RLBP1;NRGN;ZNF648;ITGB8;ME3;SPDL1;SLFN12L;EMX1;GRID2;EMX2;SMIM17;TMEM255A;ITGA1;HTR3A;NRG2;FOXL1;NRG3;SNPH;IL1RAPL2;ITGA6;TNFRSF25;TRIM59;DTL;L3MBTL4;MET;CNTNAP5;ITGA9;SLC25A13;ITIH3;PCOLCE2;LRTM2;ATP10B;CXXC4;SLITRK2;SLITRK6;TRIM47;KCNJ2;NTRK1;LINGO2;KCNJ5;PPP1R14B;SLC12A5;KCNJ8;NTRK3;PRRX2;FOXJ1;MERTK;REC8;TBX3;TBX2;NELL2;NELL1;PRC1;MGP;PABPC1L;PIK3AP1;KCNK3;CPNE8;DHFR2;CPNE7;HHIP;LRR1;MT1M;CDC20;LGALS4;SPATA25;MT2A;RASSF3;KDR;FBXO5;THSD7A;CALN1;EPHA7;PAQR6;EPHA8;ISLR2;MMD2;ANK3;HASPIN;VWA5B2;ASRGL1;FNDC5;SFRP1;MT1A;PPP1R3C;CRISPLD2;MT1F;KCTD14;MT1G;KIF20A;TMEM63C;FOXG1;WNK4;PIK3R5;MC2R;NKAIN4;SEC14L1;ARSJ;PENK;ZNF703;ARSI;APOD;HIVEP3;HIVEP2;APOB;KCNN4;A2M;SEC31B;NTNG1;NTNG2;EGR2;FOXF1;IQSEC3;IGF2;FER1L6;BST2;ACER2;PPP1R1A;ARTN;PPP1R1B;COL9A1;ID4;ITGBL1;TP73;VSX2;BARHL1;SUV39H2;CD40;MOGAT2;AKR1B1;BRCA1;KIF11;WFDC2;EDA2R;KCNT1;CRTAC1;HYAL1;CTSH;CD36;CTSF;FOXD3;LYNX1;MME;TNFRSF12A;ZFR;GAB3;KIF22;RGMB;SORCS2;ANO2;OOEP;ANO3;RNF144B;VSNL1;ZADH2;PITPNM3;KIF2C;PDZRN4;FOXC2;RAMP3;GREB1L;PRICKLE1;CRIP3;COL19A1;PNMA1;CREG2;GPC3;GPC5;MSX1;GPC4;GPC6;CD55;IL33;FOXB1;AKR1C1;KLHL1;PNMA5;AKR1C3;AKR1C2;KLHL3;AKR1C4;KAZALD1;ALDH4A1;KITLG;MIS18A;RIT2;DPY19L2;XK;TTC6;KLHL6;CSDC2;KCNS3;MC5R;NDUFAB1;SPC24;MAD2L1;SPC25;ERCC6L;CD83;CD82;GDA;C4ORF19;BUB1B;OTP;RTL4;RTL5;TMEM266;RGS5;CCND2;CCND1;FAM174B;TEKT1;CAPN5;SCN9A;PPFIA4;EOMES;FBXW12;KIRREL2;MSX2;SLC30A3;ADAM11;PCOLCE;POU3F1;NPNT;POU3F3;PDGFRL;SLFN12;SLFN13;PROCR;ADAM17;DOK2;SLFN11;GPRIN1;SIDT1;MASP1;CARD14;KLHL14;NXPH3;PLD5;SLC1A2;CACNA1A;MRO;SLC1A5;RASGRP1;CCNB2;CCNB1;GRK4;ECT2;WNT3;WNT4;TFAP2A;ARHGEF33;SYT2;TFAP2D;UBE2C;RARRES2;LAYN;MT3;SSH3;BMP2;AJM1;COL5A1;KIF4B;TMEM238;KIF4A;CNTN1;ALPL;CNTN3;CNTN4;FGF12;SDK2;FGF10;PHF19;ZMYND15;EDA;TNFAIP6;CNRIP1;HMGB2;DNPH1;RERG;GHR;GRM3;CYP26B1;GRM5;GRM4;RASGEF1C;MYO18B;DACT2;ZNF385B;MYBL2;CA8;SCN5A;ARFGEF3;GALNT9;ZNF385A;SNTA1;HS3ST3B1;MYOCD;ARHGEF17;HUNK;PLA2G4A;UBE2QL1;ETV1;OLIG1;OLIG2;TENT5A;ETV4;GREM1;CCNA2;GREM2;CDHR4;RBM20;FAM72D;INA;FAM72B;CLRN1;FAM72A;PLEC;SHANK1;DBX2;ASAP3;ASB18;CLCN2;AURKB;PTHLH;PRTG;NWD2;SV2C;ACVR1C;FAM241A;SPOCK3;CLVS2;SLIT1;SPOCK1;ZPLD1;SLIT2;CCDC177;GALNT6;RRM2;ZNF804B;CCK;HS3ST5;SOD3;TBX18;HS3ST2;ADGRD1;TBX15;NPHS1;ACKR4;ASB2;OTUD1;SNTB1;RBM43;PRSS1;FRMPD3;GLDC;WIPF3;XYLT1;ENO4;RXFP3;EVA1A;GJA3;SCN11A;CREB3L1;MYB;HOXA3;HOXA2;HOXA1;PRSS3;PRSS2;HOXA6;HOXA5;PRIMA1;UNC13C;PRKCE;CEL;SYTL5;KNSTRN;SYTL4;DKK2;UNC13D;SYTL2;BCAN;ADCY9;FAM169B;HOXB9;DAAM2;HOXB2;ASTN2;HOXB8;FREM1;HOXB7;ASF1A;HOXB6;CFH;HOXD1;PHYHIPL;PRDM13;SLAIN1;SKA3;LDHA;FLRT3;PRDM16;HOXC5;ALX4;PCDHA4;PCDHA2;HOXC8;BARD1;ACE;FZD5;MCAM;FZD9;FZD8;SLC16A11;CDC6;CPEB1;SLC6A9;GALNTL6;HOXD3;HOXD9;HOXD8;RET;PYGB;MYOM1;GABRB1;NRSN2;STON2;SLC6A2;ASGR1;ADAMTSL1;LFNG;ZCWPW2;C1QTNF3;TRIM9;C1QTNF2;ADAMTSL5;ADAMTSL4;C1QTNF7;ADAMTSL3;ADAMTSL2;MRC1;NUF2;RSPO3;TK1;EMB;ZNF367;CEP55;PF4V1;RPS6KL1;SERPINB1;TCF15;PAX3;PAX5;PRSS12;PAX2;PAX1;COL2A1;INF2;PAX8;PAX7;PLCB1;ANGPTL1;HLA-DQB2;OCA2;ANKRD55;PLPPR4;PLPPR5;ADCY1;ADCY8;ASCL1;HOXD11;ADCY7;TMEM163;FGD5;METTL21C;EPYC;OLFML3;GPAT3;SLC17A7;SLC17A8;GPR158;GPR157;RPRM;GABRA2;SERPIND1;CDKN2A;PCGF5;RFLNB;GPR4;PRSS35;FMO4;SLC8B1;POU4F1;DHRS3;SMOC2;AGBL1;VEPH1;MSRB3;FILIP1;PF4;GPR146;CHRM2;DGKG;SEMA5A;RAB3C;CHRM1;CLSTN2;DGKB;RTKN2;IRS4;CDH9;SERTM1;SLC8A1;SLC8A2;LAMP5;RPH3A;RIMS1;DEPTOR;HMGN5;CDH3;FGF9;OIP5;PAPOLB;MB21D2;STK32B;CSGALNACT1;TOR3A;COL27A1;IGFBP5;ANKRD45;DIO3;SYPL2;TLE6;MOB3B;EDAR;CACNB1;DISP3;MTNR1A;OBSCN;MELK;PGR;CUL9;CHRD;HMMR;GLB1L2;RAD51AP2;ORC1;TBXA2R;NDP;PLTP;ANKRD34B;SEC16B;TMEM132E;C3ORF80;ESRRB;HOPX;TRMT9B;LHX2;LHX1;ITGA11;MAFF;CDK1;SLC26A7;RNF181;CSPG4;LHX5;RNR2;LHX4;NES;LHX9;C8ORF34;LHX8;ALK;ANKRD33B;DAGLA;SYCP2;COL14A1;ADRA1D;CPZ;SYNE4;ADRA1B;DUSP14;CLEC1A;ADAMTS1;PSTPIP2;PIP5KL1;EMILIN2;HMGCS2;ADAMTS8;PLEKHG3;SLC13A3;TRPC5;CKAP2L;TRPC4;COBL;VSTM2L;KCNAB1;RTN4RL2;BPGM;NGF;C1QL2;ASPM;CATSPERD;DMRTA1;TNMD;ASPG;LANCL3;PKHD1L1;ASPA;VSTM2B;PLEKHH2;FRRS1;SEMA3C;SEMA3D;FGL2;SEMA3B;SEMA3E;NOD2;THSD4;JAKMIP3;C15ORF39;CACNG8;ABLIM2;ABLIM3;NHS;TNNI1;ZNF503;DRGX;ANGPT4;IRX2;SKOR2;ANGPT1;IRX5;CDC42BPG;KCNIP3;MAB21L3;MGAT4C;EVI2A;MAB21L1;CROCC;MAB21L2;PI15;INSM1;CBLN4;CDO1;IFITM1;VIPR1;VIPR2;ARL6IP1;HPSE2;FAM89A;MLC1;PKD2L1;IFIT3;RAPGEFL1;AQP1;HS6ST3;SOX2;LRMDA;SOX3;FRAT1;C3ORF18;FRAT2;SOX1;NIPAL2;HMCN2;SOX6;CDON;PTGDR;SOX5;SLC6A17;EBF1;SLC6A13;EBF2;MTUS2;SLC6A12;EBF3;SLC6A11;ESCO2;HLA-A;HLA-F;PIMREG;RUNX2;TIAM2;CYP27A1;TCERG1L;RRAGB;PAPPA;COL8A2;EZR;LLGL2;SLC22A3;GPM6A;PTGFR;TSHZ3;TSHZ1;ARX;TWIST2;TMTC2;TMTC1;CRHR1;NHLH2;NHLH1;STC2;FAM180A;OTOF;TRPM6;BCL11B;STAC;GDF6;PM20D1;RAET1E;CYP2S1;SIM1;INKA2;SLC44A5;TOP2A;COL18A1;ROBO3;RYR2;FEN1;SLC35F4;SLC35F1;MEOX2;SIPA1L2;MEOX1;SIPA1L3;ESM1;SLC22A18;STAB1;FEZF1;VENTX;CDV3;CYP7B1;GFRA3;CBFA2T3;IL17RB;MLF2;HCK;MPPED1;B3GNT6;B3GNT5;MMP23B;RHOJ;FIBIN;ALDOC;MATN3;VGLL3;PTGER4;TNXB;ADH1C;ADH1B;ADH1A;ICA1L;PTGER3;PAPLN;AKAP7;TYMS;C10ORF90;EGFLAM;DZANK1;CILP2;CTNNA3;CORIN;MPZL2;GINS1;UBL4B;DMRT3;VAX1;LYVE1;BATF;GSTA5;KBTBD6;GSTA3;AXL;GSTA2;GSTA1;STAC2;TRIP13;NEUROG1;CDK5R2;TJP3;C1QC;RIPOR2;GALNT14;GALNT13;AMY2A;MAGEB18;AMY2B;NRK;GALNT17;ARHGAP36;HOXA10;EME1;FAM162B;NUSAP1;FAM81A;PDE8A;CA14;LMO1;WNT5B;AMY1A;AMY1B;AMY1C;MATK;SHISA3;SHISA2;SHISA8;KCTD8;SGO1;SGO2;EMCN;MYCN;COL4A3;CERCAM;LMX1B;PMEL;CHRNA3;H6PD;CHRNA5;CTTNBP2;NTM;ARHGAP19;LTBP4;FBLN2;TRHDE;CSF2RA;LTBP1;PLCXD2;SEL1L3;SCUBE2;DPP4;ASIC4;PDZD2;HRH3;MYH11;OTX2;STAP2;OTX1;ASIC2;PDZD7;ASIC1;TGFB2;HELT;WNT3A;EPHX2;PTCH1;SSC5D;ESR1;EFNA3;PLCXD3;ARHGAP30;DLG2;SYNDIG1L;TLX3;GDNF;FAM163B;TMEM117;TMEM119;RADIL;FGFR4;COLGALT2;ABCD2;DOCK9;DOCK8;DBI;HAPLN1;HK2;HEPH;SIX2;VWC2L;TMEM108;BDKRB1;PROSER2;ABCC4;RASA4B;USP44;MYRIP;ARAP1;AIM2;DCT;DDAH1;RASA4;ALDH1A2;EHHADH;RNF207;ALDH1A1;COL6A5;MCTP2;CDH18;CDH19;COLEC11;PON3;HPGD;NRXN1;CAMK2A;WNT11;ERBB3;PALMD;S1PR1;LRIG3;S1PR3;GBP2;MAPK4;SPRY4;SHCBP1;TSHR;DLK2;FAM167A;WEE1;MEIS1;DES;PPP2R2C;SCD;XPNPEP2;ATP13A4;ATP13A5;RGS11;HCN1
Genes Down-Regulated In Cerebellum Of 12 Week Old Atxn1[154Q/2Q] Vs WT GSE122099	904/1294	0.004236337470033082	0.20530386298253	0	0	1.1796352715607374	6.4455934042929215	LOC728392;HTR4;TMEM91;ZDBF2;CRHBP;HTR7;MPRIP;DPYSL2;NDST4;PPP4R4;PRKACG;SMCO3;PRKACA;VSTM5;CACNA2D2;UNC5D;HPCAL4;ZNF14;SPARCL1;FAR2;IDO2;NGEF;PLBD2;GRID2IP;RABL6;LXN;TTYH1;C5ORF49;SHOX2;LYPD1;GATA3;THY1;SLC5A5;C12ORF56;UGT8;LARP1;SYNDIG1;AMZ1;ZBTB7C;GPR17;COL24A1;C20ORF27;PBX2;C12ORF75;GRIN2B;AIF1L;RNF227;LYPD6B;SFXN5;ARF3;GPR26;KCNC2;TDRP;ARHGAP5;ARHGAP6;EFCAB1;DLGAP2;STUM;CHST8;MYBPC3;UPF2;DUSP5;RMI2;ZNF483;GPR37;MYOC;OPALIN;DYNLL2;FAM222A;GPRC5B;LRRC7;MMP15;KCNMA1;MMP17;SLC29A1;CRYAB;MDFI;SAMD5;CRB1;SAMD8;MYRF;STAU2;COL11A1;COL11A2;KCNA4;KCNA6;GLRA3;HAS1;ADAM23;CARNS1;C11ORF49;DMD;NCDN;BID;ZNF467;P2RY12;ATRNL1;GLRA4;PLXDC1;TTLL5;FABP5;TTLL3;KCNG2;ALDH1L1;KCNG4;RASL11B;NAB2;GPR63;LRRC73;MPV17L2;RORB;FADS2;SLC16A6;FADS1;KCNH2;PPP1R16B;KCNH3;C11ORF87;KCNH5;KCNH7;FST;KCNH8;FOXP4;FOXP2;SLC9A3;MAG;OLFM2;MAF;JAML;LIX1;MAL;LY6H;SLC27A3;PVALB;GRIA1;BEAN1;KHDRBS3;SHC3;SMYD5;TMEM121B;CREBL2;GPR83;NREP;LRRC55;HACL1;THEM6;KCNF1;SDF2L1;HTR1A;QKI;PTPRD;TMIE;SLC25A1;ITGB4;RASGRF2;ARRB1;CELF6;ELFN2;TSPAN11;NRGN;TNFSF13B;PTER;ME1;EDIL3;UNKL;YAF2;EMX2;GRID2;PIANP;SLC36A2;GRID1;ADAMTS20;IL1RAPL2;TMBIM1;TRIM59;BCAT1;CNTNAP5;ITIH3;SHCBP1L;SRL;SLC25A29;CCDC85A;SLITRK6;PCBD1;SMIM32;KCNJ2;SLC25A25;BEND6;LINGO2;NTRK2;PPP1R14A;SLC12A5;MYO10;PCDH8;CABLES1;BAIAP2;BAIAP3;HCRTR1;DBNDD1;NELL1;TSPAN14;USH1G;TSPAN18;TRIM36;TRIM37;BCAR1;EPHB6;THSD7B;CPNE4;CPNE7;CPNE6;CCP110;CDC20;LGALS1;OGFOD1;RESP18;KIF21A;CCDC92;EPHB3;SCN1A;TMEM88B;PAQR6;SMARCC1;EPHA6;ST6GAL2;ENTPD6;KCNK13;FNDC9;ASRGL1;SFRP2;PPP1R3C;SOAT1;SFRP5;ADGRB1;KCNQ2;KCNQ5;FLYWCH1;KCTD12;MXRA7;CTXN2;RIN1;CTXN1;STX1A;PLEKHD1;PCDH15;PCDH19;KALRN;PCDH18;PCDH17;NKAIN2;NKAIN4;PCBP4;DYM;ST8SIA6;TSPAN2;B4GALNT3;SCN3A;RAB11FIP4;NTNG1;EGR3;IQSEC3;DCLK3;RAB27B;HSPA12A;PNMA8B;ANLN;PEX5L;TH;ID2;PPP1R1B;ID4;CYSTM1;CALM1;CD24;RGL1;MRAP2;PTPRT;IL22;PTPRU;CCDC121;PPP1R17;DOC2A;GRIK4;PTPRM;GRIK1;DOC2B;KCNT2;CRTAC1;NCS1;UTP14A;UTP14C;ATMIN;MME;GAA;SORCS1;SORCS2;TMEM150C;MN1;TOX3;TOX2;VSNL1;PITPNM3;PITPNM2;MFGE8;DBN1;PDZRN4;PRICKLE2;PRICKLE1;CAMKK1;ALS2CL;RXRA;CAMK2N1;CREG1;PAK6;GPC5;FOXB1;IL33;MOG;SORT1;GAD1;KLHL1;PNMA2;PLEKHA7;KCNS1;KLHL5;KCNS3;STK17B;SGSM2;TTC3;FHOD3;SH3GL3;PLVAP;RTKN;CD82;GDA;CCER2;MSMO1;JADE2;CYP46A1;RTL5;RGS2;KIF5A;SCN9A;BAALC;TEKT5;RGS8;PAMR1;ATG9B;ATG9A;CARTPT;COX6B2;NPNT;POU3F1;TMEM250;MUC3A;POU3F2;GRIP2;POU3F3;TANC2;PCP2;PCP4;MAP7D2;HHIPL1;RPP25;CCDC148;NXPH3;SLC1A2;KLHL13;NDRG2;SLC1A6;MCHR1;PLD3;CACNA1G;KCNV1;GRK3;ADGRG2;SNTG1;PACSIN2;TAC3;CACNA1S;LLPH;NXPH1;TAC1;ARHGEF33;SYT5;ZFHX3;TFAP2D;RARRES2;HMGA1;INHBB;SHISAL1;MT3;ZFHX4;SYT7;AHI1;GNAL;NAT8;COL5A1;ALPL;CNTN3;AMOTL1;CNTN4;OSTN;FGF11;EDA;MAST4;TNFAIP6;ATP2A3;TCHH;ATP2A2;CHD5;RND2;PHTF1;PITPNC1;RERG;TMEM191C;TMEM191B;C4ORF50;GRM3;ARMH4;GRM5;GRM4;MYO18B;CA7;ZNF385C;CA9;CA8;YWHAH;HS3ST3B1;SHROOM2;NAV1;SSTR1;TENT5A;GREM2;VGF;GFOD2;CHI3L1;NAT8L;SCN4B;CCDC187;DNAH1;ASB16;NWD2;PDLIM2;CLMN;CLVS2;SLIT1;PTK2B;SCN7A;EPS8L2;CCDC184;HSD3B7;TPBG;ZNF804B;ATP2B2;CCK;HS3ST2;PNKD;SBK1;ACKR4;BNIPL;PATJ;TLNRD1;FRMPD3;SERPINE2;TMEM200B;TMEM200A;TMEM200C;STMN4;MRGPRE;ADARB2;C9ORF50;RXFP3;GJA1;STMN1;AP1S1;C2ORF81;ANKS1B;IER3;GAMT;TSPYL2;WSB2;PRKCD;SOX14;UNC13D;GABRG1;SYTL2;KIAA1217;DAAM2;PRR18;C1ORF198;GJC3;LDHD;CEP72;GSG1L;ST3GAL1;DNAH11;DNAH10;MCAM;RMDN3;SLC16A11;TMEM196;FA2H;SLC6A6;CPEB1;GJB1;SLC6A9;PNOC;GALNTL6;CDK14;PYGB;GABRB1;NRSN2;STON2;SLC6A4;TRIM9;AIFM3;NUF2;RSPO3;GPR139;LDLRAP1;GARNL3;SERPINB1;PLLP;EN1;TACR3;TACR1;FAM126B;GNL1;GCHFR;TMEM179;INF2;PAX7;TAL1;ITPKA;PLEKHO1;GRP;PLPPR3;PLPPR5;ADCY7;ADCY5;GPR153;OLFML1;SLC17A6;WWOX;GSN;GABRA5;PCGF5;GABRA4;MCF2;ECEL1;POU4F1;AGT;SULF2;AGBL4;GATM;TMEM158;PLP1;ANKRD63;COQ8A;CCL27;CHRM2;SEMA5B;PHLDB1;CHRM1;COL16A1;CLSTN2;RAB3D;IRS4;CDH9;SERTM1;FAM107B;CDH6;RPH3A;FGF7;SALL1;GRB14;STK32B;PCDHAC1;PHLDA3;CSGALNACT1;NKX6-2;IGFBP5;ANKRD45;CYS1;TEX2;DGKZ;CLIP4;DGKK;TOX;DGKH;FKBP2;MAGEL2;SEMA7A;CNP;ABHD8;ABHD6;AK5;NACC2;DRD1;TPPP;SRGAP1;PLXNA4;IMPG2;C3ORF80;TMEM132B;DHCR24;SYNJ2;MAFA;HOPX;LRFN2;NSG2;LHX2;P4HA3;REEP2;PLXNB3;SPIRE2;LHX5;CNIH3;LHX9;TUBA8;ALK;OSCP1;DAGLA;GAL3ST1;PIK3C2B;ADAMTS4;PSD2;EMILIN2;HMGCS1;COL25A1;GPX3;PLEKHG5;LANCL1;NGB;COBL;VSTM2L;KCNAB2;KCNAB3;C1QL3;ADRA2A;VSTM2A;ASPA;VSTM2B;SLC24A4;NLGN2;SMARCD3;SEMA3C;GLS2;ARPC4-TTLL3;SEMA3F;TTN;DNAJB2;ABLIM2;MGAT5B;NHS;MAL2;CACNG3;PLEKHH1;IRX2;SEMA4A;SPAG5;KCNIP2;PLCL1;CYP51A1;KCNJ14;KCNJ16;MGAT4C;CROCC;CCDC63;INSM1;CBLN4;CBLN2;SPARC;VIPR2;ZMYND8;HDAC11;AQP4;EDNRB;SOX1;VSIG2;INSC;SYNPO;AGFG2;SLC6A17;ARRDC3;SLC35C1;EBF2;SLC6A11;HLA-A;HLA-F;CYP27A1;INPP4A;PLPP6;CARHSP1;KATNAL1;TCERG1L;NSMF;SIK1;ZNF831;PLPP3;NECAB3;RWDD2A;IGSF1;SMIM1;MTTP;GSKIP;STC1;TMTC1;C2CD4C;CBARP;KLK6;MAP6;FAM43B;STXBP6;CDR2;NTSR2;BCL11B;BCL11A;STAC;PDE2A;TRERF1;GNG13;MANF;CYP2S1;CREBRF;SPATS2L;ROBO2;COL18A1;ZCCHC12;TENM3;SH3KBP1;MCUB;SLC35F4;ZCCHC18;EPB41L4A;CAMKV;DNER;SH3PXD2B;PSD;PRMT8;TSC22D3;NOG;RHOG;GFRA1;GFRA2;ZDHHC14;ZDHHC15;CCKBR;MPPED1;VWA1;ALDOC;VGLL3;TOR4A;AMIGO1;AMIGO2;AKAP6;NOL3;BEGAIN;NKD2;CST3;DZANK1;NPY;RPRML;GABRE;CORIN;GABRQ;GDF10;ARNT2;GDF11;GINS2;SVIL;ETNPPL;QPCT;STAC2;VWC2;CAMK1;RAB9B;RIPOR2;GALNT14;AMY2A;GALNT16;AMY2B;POGK;ARHGDIG;FAIM2;ESPN;CMIP;DOCK10;BASP1;PTTG2;SVEP1;PDE8A;NSF;CHRNB4;CHRNB3;AMY1A;AMY1B;LMO3;AMY1C;SPNS2;MATK;NPY1R;TOMM34;KRT77;SHISA3;KCTD4;SHISA9;TMEM130;SHISA7;SHISA6;KCTD9;SELENOS;CERCAM;SELENOW;LMX1B;SCG2;PDE9A;FBLN7;CHRNA3;CTTNBP2;CHRNA6;HPCA;CABP1;CPLX3;ARHGAP20;ASIC4;PDZD2;HRH3;HRH2;LONRF3;STAP2;OTX1;CBX5;OPN3;UQCC2;EPHX2;ESR1;ARHGAP24;DAP;EFNA3;BAMBI;FAM163A;TMEM119;FGFR3;DBI;HAPLN4;ELAVL2;HAPLN1;NETO1;LRRTM4;VWC2L;BRD3OS;EGFL7;CAMK1D;EGFL6;DESI1;OPRM1;PPP2R5C;SENP2;DNM2;DNM3;IGDCC4;CDH10;C14ORF39;DNASE2;COL6A5;PAPPA2;HCN4;STOML3;DDC;HLF;CAMK2A;LEF1;FAM169A;DDN;ERICH5;RASD2;ACAN;IGFBPL1;ERBB3;NT5DC3;LRIG1;REPS2;S1PR1;CHSY3;CAMK2G;HES5;OPCML;PCDHGC5;CMTM5;PCDHGC4;B3GAT1;OPRK1;C14ORF132;USP29;DLK2;WEE1;MLPH;SCD;RGS10;PDE7B;C2ORF72;SSBP2
Genes Down-Regulated In HD Grade 2 Markers In Human Caudate Nucleus (HG-U133B) GSE3790	385/536	0.004245456394098357	0.20530386298253	0	0	1.2926007887952515	7.060063941447689	TLNRD1;TMEM200B;FRMPD4;NEXMIF;WIPF3;STMN3;CNST;HENMT1;PPP4R4;ANKS1B;C2ORF80;UNC13A;RBFOX3;UNC5A;PRKCB;SYTL5;EID2;ASPHD2;FAR2;NGEF;RABL6;AGAP3;GRIN2A;RIC8B;PCDHA1;PCDHA5;PCDHA4;PCDHA3;PCDHA2;PCDHA9;PCDHA8;PCDHA7;PPARGC1B;PCDHA6;PRRT1;HACE1;NDFIP1;ARPP21;NETO2;TMEM196;SLC16A14;GPR137C;PKIA;PSMG4;STRN;XKR4;ARF3;GABRB3;GPR27;GABRB2;LRRC10B;YJEFN3;JPH1;C1QTNF4;TRIM9;GLT1D1;LMBR1;JPH3;DLGAP1;RNF150;DLGAP3;GPRASP2;SLC2A13;ELMOD1;MANEAL;FAM126B;PGM2L1;PHF20L1;LRRC7;KCNMA1;SAMD5;ATL1;FAXC;KCNA1;LOC389895;KCNA2;PLPPR5;ABRACL;ADCY1;ADCY5;ADAM23;CSMD1;GPR155;GPR158;ATAD1;GABRA4;DAB2IP;MZT1;STXBP5L;SMOC2;SLMAP;YPEL1;CEP41;CHRM1;LRRC73;DACH2;CXCL14;CDH8;RIMS1;ATCAY;DACH1;SLC25A40;MACROD2;PCDHAC2;PCDHAC1;SEMA6B;C11ORF87;DGAT2;TMEM178A;TPM3;FBXO16;RALGAPA2;THOC3;FOXP2;FOXP1;CLIP3;ACAP3;ARMCX4;CACNB4;DGKI;DGKH;GRIA2;PARM1;DLX6;TMEM121B;GPR85;UBR3;TMEM25;BAG4;CNTNAP3B;ZNF667;LRRC4C;RNF175;RAB6B;PLXNA4;ZNF540;AKIRIN2;ANKRD34A;OSBPL8;NBDY;NBEA;AAK1;ANKRD33B;BMPR2;EIF4E3;ONECUT2;CELF2;FLT4;RASGRF2;C15ORF61;CELF5;SYNE1;UNC80;PIANP;SGIP1;VPS13A;VSTM2L;KSR2;NT5C3B;DNAJC5;BCAT1;VSTM2A;SLC24A2;SNAP47;PRKAA2;JAKMIP1;SLC25A27;ABLIM2;SLITRK4;SLITRK6;MAL2;ZNF503;SLC25A23;BEND6;JAZF1;KCNIP2;KIAA1549L;FBXL16;SYT13;FRAS1;DNAJA2;OCIAD1;CCM2;SMAP2;PTPN5;JPT1;LPGAT1;CPNE5;CPNE4;HS6ST2;HS6ST3;RPS6KA6;HABP4;SYNPO;EPHB1;CALN1;EPHA4;EPHA7;CPT1C;INPP4A;TIAM2;STX1B;KCNQ5;MXRA7;CTXN1;NECAB1;BEX2;EPB41;PCDH10;TMEM63C;GSKIP;TMTC1;STRIP2;CYP4X1;TESPA1;STXBP6;ARGLU1;SCAI;SMIM10L2B;EGR1;SMIM10L2A;CARMIL2;BCL11B;MAGEE1;SPHKAP;BCL11A;CENPVL2;MYO5A;RAB27B;CNFN;TRERF1;PPP1R1A;RPL27A;CCDC88C;PPP1R1B;LRRN1;BEX5;FKBP11;ROBO2;ZCCHC12;COX7B;TENM2;SLC35F3;DIRAS1;SLC35F1;AKAP12;EPB41L4B;NCS1;PRMT8;SLC32A1;SORCS1;SYN2;ITFG1;IL17RA;CNKSR2;ZADH2;PITPNM3;G2E3;MICU3;RGS7BP;ATPAF1;LNP1;NAPB;PNCK;ZDHHC23;AKAP5;EXOSC6;PAK1;SERTAD4;CAMK2N1;KISS1R;GABRD;MIB2;LHFPL4;LHFPL3;SORBS2;PCDHB10;MPP7;PDP1;SGSM1;SH3RF2;DLC1;FAM171B;RAB9B;TOMM5;GOLT1A;GALNT17;FAM162A;KIF5A;RGS8;LMO3;TMOD2;TTC7B;KCTD1;PCDHA13;KCTD4;PCDHA12;SHISA9;PCDHA11;TMEM130;PCDHA10;TANC2;SCN8A;MAP7D2;CMPK2;STEAP2;JCAD;NDRG3;CACNA1B;KLHL13;CPLX2;HIGD1A;SEZ6L2;CACNA1E;CPLX1;PLCXD2;PDZD4;ARHGAP20;DPP6;ZMAT2;NXPH1;LONRF2;KLHL29;SYT3;EPHX4;TDRD9;DNAJC12;SYT7;ABHD12B;DLG2;FGF14;SYNDIG1L;HOOK1;TAF4B;LRP11;AFF3;FBLL1;PPP1R9A;RERG;PPP1R9B;NETO1;LRRTM1;ZNF385B;NOS1;KRT222;MKKS;CAMK1D;SVOP;PDPK1;SMKR1;UBE2QL1;TRAPPC6B;TRNP1;CHMP3;RBM20;SOWAHA;B4GALT6;SCN4B;PDXP;RASD2;TBRG1;IGFBPL1;RAB40C;SV2B;ERICH3;GNG7;SPOCK3;REPS2;MAPK1;MTA3;TMEM30A;NEGR1;SGTB;DTNBP1;OPRK1;ATP2B2;HS3ST5;GDAP1;SGPP2;NAP1L5;PNKD;PPP2R2C;PDE7B;SSBP2;SSBP4
Interneuron-enriched Genes PMID25700174	257/352	0.004785094274528802	0.22711475232624664	0	0	1.369637986410368	7.3169479195432325	OXTR;CCNH;ARAF;GRPR;RXFP1;TMEM91;GLDN;RXFP3;CRHBP;GPR176;RPS6KA6;DPYSL4;UBASH3B;DPYSL5;IGLON5;RASSF5;RESP18;THSD7A;VSTM5;DLEU7;ACOT7;CXADR;AFAP1;LDOC1;SFRP2;TCERG1L;PAPPA;RUFY3;OPTN;NECAB2;NECAB1;PLEKHD1;IGSF3;ARX;LYPD6;PPP1R2B;FLRT3;ADAMTS17;KCNMB2;HMGCLL1;PCDHA8;RIMKLB;PCDHA6;PPP1R26;SLC10A4;HEXIM2;MAGEE1;CIDEA;BTBD11;PM20D2;GIPC2;PNOC;PCDHB6;MAGED2;PCDHB3;MRAP2;PRRT4;RTL8B;ACHE;COX7B;DIRAS1;SETD7;GRIK1;TMEM53;SHD;SHH;PCLO;RAB6C;ELOVL4;MME;PRMT2;SLC32A1;KCND3;SLC35G2;TACR1;DYNLL2;GNL1;TOX3;TOX2;TNNT1;MICU3;RHOV;PAFAH1B3;C11ORF52;PLPPR1;ANKRD55;PTGER2;KCNA3;AKAP7;SNX31;COL19A1;SLC7A3;PURB;FSTL5;PPP1R2;RELN;RXRA;TMEM65;WIF1;NPY;CILP2;EMC9;ARNT2;EGLN3;GAD1;MCF2;LHFPL5;GAD2;LHFPL3;BLCAP;SH3RF3;SLC8A3;SPCS3;SNX16;CASTOR2;VWC2;RAB3B;KLHL32;CIB2;FAIM2;CDH7;NUDT10;SLN;EME2;PTTG2;SCN9A;NRTN;MAP3K9;STK32A;KCNH2;MAGI1;AGTPBP1;LIG1;VASH2;SHISA9;KRT73;MID2;KRT72;KCTD8;ARMCX4;ARMCX2;FRMD7;SLC9A6;MAP7D2;RPP25;STEAP2;HDGFL3;DLX1;CALCA;CUL7;BEAN1;CALCB;NNMT;PARM1;MINDY2;DLX6;UBFD1;SLC1A6;DNAJC27;NALCN;NPAS1;ZFP57;HRH2;CNTNAP3B;BTBD2;ISOC1;MYH13;NXPH1;GRIA4;ANKRD34B;KLHDC2;KLHL29;OSBPL8;TMEM132E;GFPT2;ZBTB16;GOT2;HMGA1;DNAJC12;ARHGAP24;TRMT9B;IGSF10;GNL3L;SYNDIG1L;FGF18;GNAS;SP8;TCF4;CNTN4;SP9;FGF11;LRP12;ALK;CNTNAP3;SLC25A3;RNF14;PTPN20;HTR2C;ARRB1;CELF6;ELAVL2;TNFSF13B;NETO1;PIP5KL1;FLOT1;WDR6;ZNF385B;SPX;SCN5A;ZNF385A;TRIM67;TRIM62;PEG3;COL25A1;HTR3A;NGF;POMGNT2;DNM2;DNM3;MYO3B;DNAJC5;LANCL3;EVL;BCAT1;VSTM2A;B4GALT5;CLRN1;USP13;CAMK2D;PDXK;PPM1H;CYGB;HDAC6;PTHLH;CNR1;GNG4;SV2A;MGAT5B;NRIP3;CACNG5;POLR2M;COL26A1;LIMK1;NAP1L3;LYSMD4;HTR5A;USP28;OXR1;USP29;NAP1L5;TTC39A;BAIAP3;TTC39B;EEPD1;ZNF618;CLNK;NECTIN4
PMID:20976225, PMID:19228925] NK-specific Genes PMID15789058,	62/77	0.004887969211583444	0.22740872744959342	0	0	2.0868041392854444	11.103839658158265	SPON2;CLIC3;KIR3DS1;PLEKHF1;BNC2;CCL4L2;PRF1;FASLG;PRSS23;ADAMTS1;GNLY;CMKLR1;PTGDR;PDGFRB;FGFBP2;TGFBR1;TTC38;NCR1;KLRF1;RNF165;CX3CR1;KLRB1;CCL3L3;KIR2DL1;KIR2DL2;ASCL2;KIR2DL3;KIR2DL4;PDZD4;ADGRG1;CHST12;PDGFD;CCL3;LAIR2;NCAM1;SPTSSB;KLRC1;S1PR5;TSPOAP1;IL12RB2;KIR2DL5A;IVNS1ABP;LINGO2;CD160;KIR2DS2;KLRC3;ZBTB16;B3GAT1;AKR1C3;KIR2DS5;SH2D1B;GZMB;KIR3DL1;KIR3DL2;COLQ;HOPX;SGSM1;YPEL1;KLRD1;NMUR1;CD247;CD244
CAG Length-Dependent Genes In 2 Mon Mouse Cortex PMID26900923	13/13	0.0049687431670609565	0.22740872744959342	0	0	87087.0	461960.68604970205	SERPINA1;TAT;FGG;POMC;GPR153;GRK4;ALB;CYP1A2;CYP1A1;APOB;GC;CES3;SULT2A1
Down-regulated Genes In Hippocampus Of Foxp1 KO Vs WT Mice GSE62718	706/1005	0.0051406870212759494	0.23115054097421506	0	0	1.1998178392710384	6.323722165455677	POP5;WIPF3;C4BPA;HTR4;ISM1;ZFYVE28;CRHBP;LSM11;LURAP1L;UBASH3B;FGFR1OP2;LIPG;RAVER2;PIP4K2C;VSTM5;C2ORF80;MEF2A;CCBE1;STARD5;RBFOX3;UNC5A;WSB2;CACNA2D1;PRKCE;SERPINF2;CACNA2D3;UNC5C;HPCAL4;GABRG2;MYL4;SULT2B1;ADCY9;ORAI3;ERVW-1;ACOT1;ASPHD2;ZNF277;OTULINL;ABCB1;SLCO5A1;AGAP3;IQGAP2;CYB5R1;ADAMTS14;PPP3R1;PCNX2;FLRT3;KCNMB2;SYNDIG1;PCDHA5;PCDHA4;ST3GAL5;PCDHA3;PIP5K1C;PRELID3A;ST3GAL2;NR2C2AP;CADM3;FYB2;PRRT3;GSTM1;PRRT2;WDR59;GPR12;ARPP21;CADM2;RAB3IP;NR2F1;SLC16A10;TMEM198;FAM220A;MLLT11;EHD1;PKIB;CPEB1;PCDHB6;CHRFAM7A;FAT4;CDK14;PRR36;CDC42SE2;GABRB3;LRRC10B;GPR22;LRRC4;EFCAB5;JPH1;SMPD3;JPH3;TRIM2;ANXA6;RSPO2;RSPO3;DLGAP1;SH3BGRL3;DLGAP3;DLGAP2;STUM;ZNF365;CHST8;DUSP4;MYBPC3;DUSP5;RPS6KL1;DUSP3;KCND2;TESC;PGAM2;TEX11;TMEM42;MED27;SERPINB8;DUSP6;PGM2L1;TMC3;DUSP7;ZEB2;INF2;SLC7A8;DPYD;MMP17;RARA;AHRR;EXOC6;SMTNL2;PLCB1;GAS7;RNF165;GPR45;PLPPR2;STAU2;COL11A1;KCNA4;FRZB;ADAM23;HAS3;ALKAL2;SLC17A8;CSMD1;EVC2;GABRA2;TIGAR;UTP4;AADAT;ATRNL1;GOLM1;GABRA5;COL22A1;WNT7B;CARD6;PRSS35;TTC9B;STXBP5L;YPEL1;MSRB2;CENPM;FILIP1;CCDC3;COQ8A;ZNF697;HSPA1B;BRDT;CCDC71L;KCNG2;OLFML2B;CHRM1;DGKD;RASL11B;CLSTN2;PLXND1;FAM13C;FBXO27;RAB3D;NAB2;RASL11A;GPR63;LRRC73;ZBTB20;FRY;BZW2;SLC8A2;FGF5;RIMS1;IYD;RNF19A;ADORA1;NUDT17;MACROD2;LARGE1;PCDHAC2;LZTS3;PCDHAC1;CDKL2;KCNH3;AGTPBP1;FBXW7;IGFBP4;TMEM178A;SKIDA1;UBE2E2;TBR1;OLFM4;DGKZ;TUBA4A;PGF;FOXP1;ARMCX3;PYGO1;ACAP3;OLFM1;SLC9A3;CACNB3;FRMD7;SLC9A6;STIM2;MADD;SLCO2A1;PKP2;ZNF436;NPTXR;LY6E;OSBP2;IPPK;BRSK1;MINDY3;SEMA7A;KHDRBS3;LRRC57;TMEM121B;CHRD;GMPR;FBXO45;AK4;AK5;NPAS1;SCRT2;SNN;BTBD3;NPTX1;THEM6;RAB6B;SKIL;PLXNA4;DRD5;ANKRD34A;DR1;BDNF;ARPC4;FOXN2;BTBD9;CORO2B;KY;FBXO31;PTPRE;LRFN2;DAB1;MAFB;NBEA;SYNJ1;DMXL2;UST;ITGA11;AAK1;RNF182;SLC26A8;SLC26A4;LHX9;C8ORF34;TUBA8;TRIM71;SNAP25;DAGLA;ONECUT2;SCHIP1;FHL2;PIK3CD;ADRA1D;PIK3CB;NRGN;ARL5B;PSD3;ME3;ERC2;ADAMTS8;AMH;ADAMTS9;GAL3ST3;SLC36A1;EMX1;SMIM13;PLEKHG5;LANCL1;HTR3A;VPS37B;CATSPERZ;KCNAB2;NGF;DUSP23;NRG3;ASPH;SNPH;CCDC74B;RTN4RL1;CCDC74A;ITGA8;LANCL2;DTL;CNTNAP5;SLC24A2;LUZP1;SEMA3C;SRC;PPM1H;GLRX;SEMA3E;SRL;TTL;VXN;THSD4;CACNG6;SLC25A29;C15ORF39;CACNG8;DNAJB5;SLITRK3;SLITRK5;WASF1;SLC25A22;AKAIN1;LINGO3;SPAG6;FBXL18;SEMA4F;SYT13;FBXL16;BAIAP2;SORL1;OXR1;CABLES2;ENOX1;NELL2;NIN;PFKL;TSPAN13;RAB15;TSPAN18;APLF;MNDA;INSM1;CBLN4;NECTIN4;MDGA1;TBATA;KCNK4;EPHB6;ERRFI1;JPT1;FAAH;THSD7B;CPNE4;RGSL1;CCNF;CPNE6;RAPGEFL1;FRAT1;FRAT2;BSN;EPHB2;SYNPO;AGFG2;EPHB3;EPHA4;PAQR9;EPHA7;SRRM4;ATP6V1G2;EPHA6;ARL15;ENTPD7;ISLR2;ACSL5;ACSL4;KRT5;HLA-F;MTURN;RUNX2;TIAM2;GAREM1;ADGRB2;CRISPLD1;FNDC1;CD109;KCNQ2;KCNQ3;KCNQ4;KCNQ5;NSMF;TTLL11;ZNF831;KCTD17;ZFPM2;CTXN1;EIF1B;STX1A;GPM6A;NUMBL;NRN1;FOXG1;TWIST2;ACTR3B;KALRN;PPL;ACTR3C;NUAK1;DHX33;PGBD5;ARSI;TSPAN5;HIVEP3;STXBP5;ZNF821;HIVEP2;RBM11;SPTBN2;TBC1D8B;NTNG2;CARMIL2;RABGAP1L;IQSEC2;SPHKAP;BCL11B;DTNB;BCL11A;PYHIN1;LRRN4;CIDEA;IL36G;SNAP91;GNG13;CCDC88B;PPP1R1A;ECHDC2;ITGBL1;INKA2;TECPR1;CCNJL;SLC44A5;CSRNP1;NRP1;TMEM151B;DIRAS2;ICA1;OTUD7A;SLC7A14;GRIK4;SIPA1L3;SH3RF1;LIMD2;CLDN22;IMMP2L;PPP3CB;PCLO;CAMKV;CRTAC1;CLDN24;PRX;TNFAIP8L1;TNFAIP8L3;HRAS;GIT1;HTATIP2;PSD;PARP6;LYNX1;AVPR1B;PARP1;MMD;CYP7B1;SYN2;CBFA2T3;ANO3;GFRA4;CNKSR2;KIT;RPUSD3;RGS7BP;ALDOA;NAPA;OPRD1;NAPB;POPDC3;AMER3;AMIGO2;PRICKLE2;ZDHHC23;PHYHIP;ARNTL2;CAMKK1;NKD2;MFSD4A;CAMK2N1;GPC1;NPY;CREG2;UBTD2;RPRML;SUSD6;ATP6V0E2;DYNC1I1;REM2;AAMDC;CAP2;NPDC1;GINS2;SORT1;CRYBB3;KLHL2;KLHL3;UBE2G2;LHFPL1;KLK10;MIS18A;KCNS2;FKBP1B;KBTBD8;GALNT17;ROGDI;SIRPG;ARHGDIG;JADE3;KLHL34;CWC25;ESPN;PVR;PLB1;NR3C2;NPPC;FAM174B;PALM;SACS;SIRPA;CAPN1;RGS8;PPFIA3;SH3GL2;NSF;CADPS2;MLIP;LMO4;OSR1;LMO3;ADAM11;MATK;NPY1R;TOMM34;ANXA11;EPDR1;KCTD1;LMO7;PCDHA13;SHISA2;POU3F1;KCTD4;PCDHA12;KLHL40;PCDHA11;KRT73;KRT72;SHISA6;TANC1;MYCL;PHOSPHO1;MYCN;GPRIN1;SCN8A;SIDT1;MYADM;SELENOW;AMPH;RASL12;NDRG3;ARHGEF26;ARHGEF25;ARHGEF28;CHRNA7;HPCA;TMEM59L;CACNA1A;CACNA1C;CABP1;CPLX2;DTX4;MCHR1;RASGRP1;CPLX1;TRHDE;SEL1L3;KCNV1;ARHGAP21;SDCBP;BRINP1;ZMAT2;CAMTA2;RAP1GAP2;SYT3;TGFB2;AUTS2;SYT1;LRRC75A;EPHX4;INHBA;CRLS1;CALHM5;LRP1B;SLC2A9;NR4A1;NR4A3;TMEM114;NABP1;TAF4B;TCF4;LRP12;LRP11;MCUR1;DYRK2;MCTP1;THRA;CNRIP1;MAST3;DOCK9;TNFAIP3;HAPLN4;SIRPB1;ELAVL2;HEBP1;IQCJ-SCHIP1;SPRED2;ARMH4;CYP26B1;RASGEF1A;NETO1;TRPS1;CA4;NFKBIZ;CA7;BLNK;FLOT1;ZNF385B;NOS1;YWHAH;KLF10;CAMK1D;ARHGEF17;SPATS2;HPDL;ZAP70;NAV3;PEAK1;ADGRF4;HKDC1;COL6A1;TRNP1;PCDHGB1;PXYLP1;CAMK2B;NRXN1;CAMK2A;PALM3;USP12;CRMP1;ASB11;PKD1L3;STRN4;DDN;CYTH3;ACAN;GNA14;OGFRL1;ACVR1C;SV2B;CNR1;NT5DC3;CLVS2;PTK2B;SPOCK1;MAPK1;NRIP3;MUC6;OPCML;ZNF189;LGI1;GALNT3;CADPS;DTNBP1;ATP2B1;ARID3B;GDAP2;GALNS;MAPK10;EEPD1;MAPK11;SBK1;ACKR3;R3HDM4;AQP11;RGS11
Genes Up-Regulated In Oligodendrocytes Of zQ175DN Vs WT PMID32681824	47/57	0.005848950721430606	0.2548343665471965	0	0	2.371985815602837	12.195548461527778	GRIA1;CNTNAP2;TENM2;NLGN1;CELF2;CTNND2;NRXN1;PCDH15;RORA;HS6ST3;LRRTM4;PHACTR1;DMD;MACROD2;LRRC4C;CSMD1;ANKS1B;TMEM132D;TMEM132C;GRID2;EPHA6;KCND2;NEGR1;SYT1;CADM2;SEMA6D;CADPS;FRMD4A;NRG1;SORCS1;ANK3;SGCZ;TANC2;MGAT4C;TJP1;RALYL;DLG2;FGF14;NRG3;ADGRB3;LRRC7;IL1RAPL1;KCNQ5;GALNTL6;FGF12;CDH18;RNF220
Genes Down-Regulated In The Astrocytes Of R6/2 Mice Vs WT At 2 Month Old GSE124846	964/1385	0.005897330947002754	0.2548343665471965	0	0	1.1652166579994097	5.981354716165876	TMEM97;HTR4;CLDN1;ZFYVE28;NSDHL;SYNGAP1;PPP4R4;CKMT1B;PKNOX2;GBP6;MEF2A;GBP5;GBP7;RBFOX3;UNC5A;ZNF281;CACNA2D3;CACNA2D2;PHKA1;HPCAL4;UPB1;BCR;ATF3;NGEF;ZBTB8A;CRABP2;LYPD1;AGAP3;IQGAP2;UGT8;GRIN2A;EPB41L3;ZBTB7A;PPARGC1B;PRRT1;NGFR;PRRT3;PRRT2;GPR12;TIPARP;PBX3;C20ORF27;LARP7;NETO2;GRIN2B;FAM135B;AGO4;FXYD3;STRN;ARF3;ACHE;GPR26;KCNC2;LRRC10B;BHLHE41;TDRP;LRRC32;JPH1;SMPD3;NHSL2;SHH;JPH3;HEY1;B3GALT1;DLGAP3;DLGAP2;CGNL1;DLGAP4;DUSP4;OFD1;GPR37;ELOVL4;KCND2;DUSP1;TEX10;PGAM2;ELOVL6;DUSP6;DUSP7;FAM222A;MMP16;LRRC7;CDC42EP3;KCNMA1;MMP17;PELI1;MMP19;CHST2;RAPGEF4;MYRF;STAU2;KCNA1;SYNPO2;KCNA2;GPR42;KCNA4;WNT8B;FSTL4;GLRA1;PROKR2;GBX1;ADAM23;MICALL1;NRAP;HAS3;SPP1;ZSWIM6;ZNF467;CKMT1A;KCNB2;PLXDC1;TTLL7;SLMAP;CENPQ;KCNG4;RASL11B;NAB1;NAB2;HR;SLK;SLC16A6;KCNH1;PPP1R16B;KCNH3;C11ORF87;KCNH4;FBXW7;FST;UBALD1;SRCIN1;FOXP2;TUBA4A;FOXP1;NPAS4;ACAP3;OLFM1;TPST1;FRMD5;SLC9A5;MAL;ROR1;NPTXR;PVALB;LY6E;OSBP2;GRIA1;SHC4;CD274;GRIA2;TXNDC9;DLX5;FBLIM1;TMEM121B;GPR88;GPR83;NREP;NPAS1;FOXO1;NPAS2;RAP1GAP;SBNO1;ATXN1;MOBP;CNTNAP3B;NPTX1;THEM6;GRIA4;RASL10B;HTR1D;STYX;TNFRSF10C;TNFRSF10B;TNFRSF10A;ZBTB11;CORO2A;FBXO32;PTPRD;LCN2;CNTNAP3;SLC25A1;CNTNAP2;SNAP25;ITGAM;KCNK9;CRYBG3;ITGB4;LRRK2;RASGRF2;COX4I2;CELF5;BMP15;NRGN;OR2Y1;ERC2;EDIL3;PIANP;GRID1;TNFRSF19;NRG1;KSR2;TNFRSF1A;ADORA2A;MYO3B;SNPH;IL1RAPL2;ST6GALNAC3;CERS1;CNTNAP5;ITGA9;SRF;SRM;CCL7;FCHO1;LRRC8C;LRRC8B;TSPOAP1;KCNJ2;SLC25A25;LINGO2;KCNJ5;PPP1R14A;LINGO3;NTRK3;KIAA1549L;BAIAP2;TTC39B;MYO1D;FCGR2A;SYT12;TRIM37;FCGR2B;MDGA2;SMAP2;FCGR2C;MDGA1;PTPN5;LPGAT1;CPNE5;CPNE4;CPNE7;HHIP;CCP110;C4B;C4A;SNRPD3;THSD7A;BSN;CCDC92;CALN1;SCN1A;ACVR1;PAQR9;TMEM88B;ARL15;EPHA8;KCNK13;ENTPD7;IMP4;ANK3;FNDC9;STX1B;GAREM1;CRISPLD1;PPP1R3C;KCNQ2;SPATA13;KCNQ3;KCNQ5;MXRA7;KCTD17;RIN1;TRIB1;CTXN1;CCNO;PLEKHD1;FOXG1;WNK4;KALRN;SEC14L3;SEC14L1;PCBP3;PGBD5;PENK;APOD;ST8SIA6;TSPAN2;HIVEP2;SLC10A4;EGR1;EGR2;IFITM10;EGR3;EGR4;SPHKAP;IQSEC1;IQSEC3;DCLK3;IGF2;IGF1;PNMA8B;PEX5L;PPP1R1A;TH;MYO5C;PPP1R1B;CALM1;DIRAS2;GRIK3;SLC7A14;DOC2B;AKAP11;KCNT1;CRTAC1;UTP14A;GIT1;OXGR1;UTP14C;CAP1;LYNX1;MINK1;SORCS1;MRPS6;ANO2;ANO3;CNKSR2;MN1;ARHGEF9;RAP2A;VSNL1;PITPNM3;KIT;PITPNM2;ARHGEF3;ARHGEF2;CD44;RAMP3;NEXN;PRICKLE1;COL19A1;CAMKK2;RELN;CAMK2N1;GPC3;REM2;CAP2;IL33;GAD1;PLEKHA5;GAD2;KLHL2;PER1;SH3RF2;TTC9;KITLG;NOL4L;XK;NLRP10;KCNS3;CCNG1;TTC3;CCNYL1;PNPLA1;SH3GL3;SRP19;AMHR2;CRTC1;MSMO1;CYP46A1;RTL5;CLGN;TGM1;RGS2;PLAU;PALM;TBC1D30;RGS8;ENPP5;RGS9;KIRREL3;G6PD;ADPRHL1;SLX4IP;TMOD2;CARTPT;COX6B2;POU3F1;SLFN13;PCP4;SLFN11;SCN8A;NXPH3;CHAT;SLC1A2;CACNA1C;SLC1A5;CACNA1E;MCHR1;NDRG1;RASGRP1;PLD3;KCNV1;EBP;FUT8;BRINP1;TAC3;NXPH1;MFAP3L;FDPS;SYT2;ZFHX2;AUTS2;SYT1;INHBA;SYT9;SYT7;BMP2;AJM1;FGF14;GNAL;NAT8;CNTN3;CNTN4;FGF12;FGF11;SLC35E2B;SLC35E2A;MAST3;ATP2A2;AFF3;DMKN;PPP1R9A;GPHN;RERG;PPP1R9B;C4ORF50;GRM3;CYP26B1;GRM5;GRM4;RASGEF1A;RASGEF1B;ZIC1;MYO18A;NPTN;ZNF385B;QRFPR;YWHAH;KRT222;PDPK1;SHROOM2;TBC1D8;UBE2QL1;ETV1;GPCPD1;SSTR4;SSTR5;GREM1;GREM2;TBC1D4;VGF;MVD;SCN4B;CCDC187;ASB11;HMGCR;PTHLH;RAB40A;ACVR1C;RAB40B;SV2C;SV2B;CNR1;GNG7;FAM241A;MXI1;SPOCK3;PTK2B;CCDC184;CHGA;GALNT6;ATP2B3;ATP2B2;ATP2B1;IRGM;HS3ST1;HS3ST2;MAPK10;CD4;PNKD;FAM131B;ACKR2;ASB2;TLNRD1;FRMPD4;MYT1L;WIPF3;DMP1;ADARB2;C9ORF50;DCAF6;CNST;AP1S2;PIP4K2A;BVES;ANKS1B;PRIMA1;UNC13C;MBNL2;UNC13A;DAPK1;PRKCB;DDX11;PRKCE;SYTL5;DKK2;KIAA1217;ADCY9;HECW2;PARD3;HECW1;MAP1A;PRR18;OTULINL;TPH2;PHYHIPL;GJC3;PPP3R1;RIC8B;FLRT3;GSG1L;HMOX1;ST3GAL5;CDK17;CDK19;ACE;ARPP21;ZNF382;MCAM;RAB3IP;FOSL1;CYLD;FA2H;FIBP;SLC6A6;SQLE;HNRNPD;GALNTL6;GSDME;GABRB2;CDKN1A;YJEFN3;ADM;TCF20;ABCC12;PHEX;MYOM3;ZCWPW1;ADAMTSL4;ADAMTSL3;ZNF280B;RSPO3;GPR139;RNF150;CIC;LDLRAP1;ZNF365;BATF2;RPS6KL1;SERPINB1;PLLP;TESC;ELMOD1;TACR3;TACR1;INF2;RNF169;ITPKA;RARB;PLCB1;GAS7;HBEGF;RNF165;PLPPR1;PLPPR4;PLPPR5;SBSN;ADCY5;EPYC;GCNT2;SLC17A6;SLC17A8;ANKRD50;GPR155;LDLR;GPR158;WDR17;SF3A2;SERPIND1;GABRA4;MCF2;LAPTM5;RFLNB;NMNAT2;TUBB4A;AGT;SULF2;SLC8A3;ABI2;PLP1;FOSB;ANKRD63;CEP41;TMEM229B;DGKG;RAB3B;RAB3C;CHRM1;CLSTN2;PLXND1;DGKB;CHRM4;RTKN2;SERTM2;CDH9;CDH8;FGF3;CEP128;SLC8A2;LAMP5;RPH3A;RIMS1;DACH1;DEPTOR;FGF9;MACROD2;STK32A;LZTS1;LZTS3;NKX6-2;IGFBP5;IGFBP4;IGFBP3;MINDY4B;DGKZ;CACNB1;CACNB3;CACNB4;OBSCN;STIM2;MADD;NHP2;PGR;TNIK;DGKI;CSNK1G1;DGKH;IPPK;BRSK1;CEMIP;SEMA7A;PARM1;ITPR1;PLXNA2;DRD1;IGFBP6;TPPP;RAB6B;SKIL;SRGAP1;IMPG1;ANKRD34B;TMEM132D;ANKRD29;OSBPL8;TMEM132C;OSBPL3;ESRRB;SLC4A11;DHCR24;ESRRG;FANCB;SYNJ2;MAFA;BTBD8;MAFB;P4HA1;ITGA11;NACAD;DHCR7;MAP3K14;C8ORF34;LHX8;TUBA8;DPP10;ANKRD33B;DAGLA;EIF4E3;COL14A1;TRH;UFSP1;DUSP14;PIK3C2B;SYNE1;METTL14;LBH;SCRN1;SGCA;PSTPIP2;PSD3;TLK1;PHACTR1;RFC5;TRPC6;HMGCS1;GPX3;GPX6;PLEKHG5;DNMT3A;COBL;KCNAB1;KCNAB2;DUSP26;KCNAB3;RTN4RL1;SLC24A2;SLC24A4;SMARCD3;CEBPD;SEMA3C;SEMA3E;KIAA1210;ABLIM2;DNAJB5;VPS50;MGAT5B;P2RY2;MAL2;CACNG2;FNIP1;CACNG3;PLEKHH1;KCNJ11;KCNIP2;KCNIP3;PLCL1;CYP51A1;FBXL16;C1ORF146;OXR1;NFASC;RAB15;VIPR1;PITPNB;ZMYND8;AQP4;RAPGEFL1;HS6ST3;RPS6KA4;SYNPO;AGFG2;ARRDC3;IFRD1;MTUS2;HLA-A;HLA-F;MAPK8IP1;TIAM2;INPP4B;TIAM1;TCERG1L;PAPPA;RRAGD;SIK1;TTLL11;SIK2;ZNF831;NECAB2;SMIM3;IGSF8;NECAB1;SLC22A3;PDE1C;PDE1B;SMIM1;STC1;NMD3;KLK6;INPP5F;MAP6;OTOF;SPTBN2;BCL11B;DTNB;PDE2A;TRERF1;SRPK1;PM20D1;CCDC88C;C2CD2L;INKA2;RAB40AL;SPRR1B;ROBO2;RYR2;TENM2;SLC35F3;MEOX1;RYR3;CAMKV;SH3PXD2A;NKIRAS1;TNFAIP8L3;HRAS;PSD;PRMT8;RHOG;AVPR1A;PROX1;CBFA2T3;ZDHHC14;PACS2;PACS1;FASTKD5;VWA1;RGS7BP;SGK1;VWA7;OPRD1;RGPD5;RGPD8;AKAP5;ZDHHC22;GDPD5;RGPD2;PHYHIP;RGPD1;RGPD4;RGPD3;C10ORF90;FAM184B;PTCHD1;NPY;KIAA0753;TRAM1L1;GABRD;GDF10;RANBP2;CA10;ERBIN;MPP6;PDP1;MAS1;STAC2;CDK5R2;GALNT14;GUCY1B1;GALNT17;TMEM140;DOCK10;ARHGDIB;SACS;TRAPPC12;PDE8A;CA14;NSF;LMO3;KCTD1;LMO7;SHISA7;PHOSPHO1;CERCAM;LRIF1;SCG2;JCAD;USP53;CTTNBP2;HPCA;LPO;CABP1;CPLX2;CPLX1;DNAJC28;FBLN5;ARHGAP20;PDZD2;HRH3;CDH22;MYH10;MARK2;ASIC1;MARK1;CYP2J2;RAP1GAP2;SMAD3;LRP1B;SMAD7;ARHGAP33;NR4A1;EFNA3;PLCXD3;DLG2;NR4A3;SYNDIG1L;GDNF;FAM163B;DOCK3;MCTP1;MEGF11;HAPLN4;HAPLN1;HAPLN2;SPRED2;HPF1;NETO1;LRRTM1;NOS1;TSHB;KLF10;CAMK1D;EGFL6;DESI1;SENP2;DNM2;DNM3;TGFBR3;ARHGAP10;ALDH1A1;COL6A1;RBMS1;CAMK2B;KDM3A;CAMK2A;LCAT;DDN;RASD2;ACAN;GNA14;OGFRL1;ERBB3;ERBB4;ERICH3;NRIP1;REPS2;S1PR3;GBP2;S1PR5;SNCB;GBP4;MAPK4;OPCML;SGTB;PCDHGC5;LGI2;OPRK1;NAP1L1;ARID3B;SGPP2;JSRP1;PDE10A;PPP2R2C;SCD;RGS10;PDE7B;RGS11
Down-regulated Genes In Cerebellum Of 3 Wk ATXN2Q127 Mice E-MTAB-6293	41/49	0.0059656894236565705	0.2548343665471965	0	0	2.5860765460030164	13.24518751398436	ALAS2;NRSN2;DAGLA;GLDC;SH2D4B;ELN;PTPRM;DOC2B;PHYHIP;RAPGEFL1;FAM107B;ALDH3B2;RPS16;HRH3;RGS8;PELP1;CHST8;OPN3;PRRT2;IGFBP5;PCDHGC5;HBA2;GPR50;ATP1B2;HBA1;COX6B2;FOXP4;MAFA;SORCS2;SCAMP3;AICDA;KY;GCHFR;FAM187A;CCDC87;LHX5;ROPN1;SLC29A3;BCAR1;DGKH;GRID2IP
Down-regulated Proteins In The Cortex Of R6/2 Vs WT PXD008099	102/133	0.006845239624031021	0.28503701195106046	0	0	1.6622373640231787	8.284926484549972	ANKRD13D;LAMP5;RPH3A;PREX1;SYNPO;LZTS3;PRKCB;PRKCD;CACNA2D3;LMO7;GPR37L1;DGKZ;HPCAL4;PPP1R3G;OLFM1;ACAP2;ASTN2;NPTXR;PLPP3;RIN1;NGEF;PVALB;NECAB2;NRN1;TTYH3;PDE1B;ITPR1;AK5;CPLX2;KALRN;CPLX3;GRIN2A;PPP3R1;LDHD;GSG1L;THEM6;PRODH;FDPS;PRRT3;SYT2;WFS1;CCDC136;TMEM132B;PDE2A;SLC4A10;PPP1R1A;PPP1R1B;SERPINI1;SERPINA1;CAB39L;MAST3;RASGRF2;PZP;GPT;CLINT1;HAPLN4;GRM2;AIFM3;GRM4;EFHD2;DLGAP1;DLGAP3;DLGAP2;HMGCS1;RTN4RL2;APRT;MLF2;CNKSR2;INF2;VSNL1;ITPKA;PITPNM2;ARHGEF2;MFGE8;SCN4B;DDC;STOML2;KCNA1;CAMK2A;CRIP2;TTL;CAMKK1;CAMKK2;ABLIM2;NWD2;SV2C;NPY;NT5DC3;RGS20;CACNG3;SEMA4A;SGTB;LGI2;KIAA1549L;SORBS2;FBXL16;BAIAP2;PDE10A;SYT12;PTPN5;CDK5R2;HSPA1B
Liver RNA M10 Module (Purple) PMID26900923	177/239	0.006895159867719762	0.28503701195106046	0	0	1.443733961911691	7.185370925936007	RAB3C;MYT1L;DGKB;STMN2;MLC1;STMN3;STMN4;FAIM2;OGDHL;LOC728392;SLC8A2;RPH3A;RIMS1;ATCAY;KIF5A;BAALC;BSN;RGS8;PPFIA3;SH3GL2;ANKS1B;SCN1A;RGS7;UNC13A;SLC6A17;OSR1;APLP1;TMOD2;CACNA2D3;SLC6A11;GPR37L1;HPCAL4;SRCIN1;TMEM130;GABRG2;SHISA7;BCAN;MAG;PCP4;ADGRB2;PRKAR1B;CD109;ADGRB1;KCNQ2;TYRO3;SCG5;AMPH;SCG3;ABCG4;SCG2;ASTN1;GRIA1;GRIA2;BEX2;BRSK2;BEX1;PCDH10;GPR88;HPCA;TMEM59L;CEND1;PHYHIPL;CPLX2;CPLX1;NALCN;GOLGA7B;DPP6;MOBP;PENK;APOD;NPTX1;LONRF2;GPM6B;ARPP21;SPHKAP;CADM2;MYO5A;PNMA8B;SNAP91;DLG2;NAT8;PPP1R1A;NSG2;FAM163B;CNTN1;CPE;CSPG5;DPP10;GABRB2;RYR2;ZCCHC12;SNAP25;KCNC2;NCAN;DIRAS2;GRIK3;CELF5;CHD5;ZCCHC18;NRGN;UNC80;TRIM9;UCHL1;GRM5;JPH3;KCNT1;CAMKV;RASGEF1A;SCRN1;PHACTR3;KIF1A;EDIL3;STUM;GALNT9;ZNF365;SVOP;SGIP1;ELMOD1;SYP;AP3B2;SYN2;CNKSR2;TMEM179;MPPED1;VSNL1;SNPH;NAT8L;SCN4B;SHANK1;SLC24A2;KCNA1;PLPPR4;CAMK2A;ATP1A3;CRMP1;AKAP6;ATP1A2;ADCY1;KCNA6;PTN;PHYHIP;PPM1E;VXN;BEGAIN;DDN;CACNG7;SV2B;CNR1;SV2A;SPOCK1;SLC17A7;SNCB;GPR158;CAP2;OPCML;CHGA;TUB;ARNT2;NEGR1;PCDH9;GAD1;B3GAT1;CADPS;KIAA1549L;GAD2;LHFPL4;FBXL16;SYT13;S100B;TUBB4A;MAPK10;NELL2;PPP2R2C;RAB15;FAM131B;PTPN5;CDK5R2
Top OPC-enriched Genes In Humans And Mice PMID29892006	701/1000	0.007042131712399313	0.2864918028393562	0	0	1.1908477995434517	5.901656344543517	TDRKH;NUP107;PID1;MAML2;SERPINE2;TRIL;C2ORF88;XYLT1;STMN4;ADARB2;SOX21;PTPDC1;PPP4R4;FAM110B;C3AR1;CYP1B1;PXDC1;VSTM5;NCKAP5;DLEU7;ANKS1B;WDHD1;UNC13C;CXADR;AFAP1;UNC5C;KNSTRN;BCAN;RFX4;RUFY3;HECW1;ASTN2;PRR11;ASTN1;CDCA2;CDCA3;LYPD1;CDCA8;ZNF23;SLAIN1;UGT8;GJC3;FLRT2;FLRT3;S100A16;GSG1L;NKX2-2;GPR17;SDR42E1;COL24A1;CADM2;PLK1;RAB3IP;FZD9;SLC16A12;NFATC2;RMDN2;ABCA8;NETO2;CDC6;CP;TMEM196;GPR137C;ABTB2;COL1A1;FA2H;SQLE;PPFIBP1;GRIN3A;GJB1;PKIA;FXYD6;XKR4;PRR36;GABRB3;GABRB2;MTMR10;NCAN;LRRC4;STON1;ADM;FMN2;PHF6;PRSS23;SHD;VSIG10;C1QTNF2;CHL1;ADAMTSL3;C1QTNF6;NUF2;DLGAP1;EMB;ZNF488;DLGAP5;TIMP4;ZIK1;ZNF365;HELLS;CHST6;KCND2;KCND3;PLLP;DENND2A;SLC2A12;EMP1;ELOVL6;MANEAL;F3;KAT2B;TMEFF2;TMEM179;MMP16;LRRC7;MMP15;DPYD;KCNMA1;MMP17;SLC18B1;DSCAML1;ANGPTL1;ZNF471;GPR45;MYRF;CIPC;COL11A1;KCNA1;DCAF12L2;COL11A2;PLPPR5;PRUNE2;FIGN;KCNA6;ADCY1;ASCL1;TMEM163;SLC7A3;ADCY5;EXTL2;SRPX2;SNX27;SNX25;ADAM23;SPP1;HAS2;DMD;CSMD3;CSMD2;TAF9B;CSMD1;ZSWIM5;GPR155;JAM2;SRSF12;RPRM;P2RY12;ZNF462;ZNF583;CENPV;GSN;ATAD5;GSX1;SERPIND1;MCF2;WNT7A;SNX22;TMEM64;NMNAT2;DCBLD1;SULF2;SLC8A3;CENPE;TMEM156;COL3A1;GATM;CENPI;CENPJ;FABP7;SMOC1;PLP1;CENPN;NCAPD2;CEP41;SCRG1;LIMS2;SEMA5A;SEMA5B;PHLDB1;MRE11;CTNND2;FAM13A;ZBTB26;RTKN2;HR;TMEM131L;CEP128;ATCAY;FADS6;SALL3;ADORA1;TNR;MB21D2;STK32A;PHLDA1;PPP1R16B;RNF43;KCNH5;KCNH8;IGFBP3;MAGI2;CYS1;TPST1;ARMCX4;FRMD5;OLFM2;CACNB4;MELK;FRMD7;STIM2;TEX9;ADAM9;RHCG;TOX;SHC4;GRIA2;SHC2;CALCRL;CNP;FAM114A1;ZC4H2;ABHD2;RNF180;GPR85;TNFRSF11B;HMMR;RAP1GAP;NPAS3;VTN;ZFP57;LRRC4C;SRGAP1;CPA4;GRIA4;ANKRD28;FANCI;TMEM132D;TMEM132C;CCDC18;TMEM132E;TMEM132B;SLC4A10;DCDC2;PTPRD;PTPRE;BFSP2;LRCH2;RGCC;DAB1;OGN;UST;CDK1;PLXNB3;CSPG5;CSPG4;SERINC5;DPP10;GAL3ST1;LRRK2;POMT1;FOXM1;TSPAN12;BICD1;RLBP1;UNC80;TRO;ADAMTS5;PTER;GM2A;PSTPIP2;ME1;PHACTR3;ITGB8;ME3;EVI5L;EDIL3;TRIM67;SH3D19;GRID2;TMEM255B;GRID1;TMEM255A;CKAP2L;COBL;NRG1;C1QL3;C1QL2;ADAMTS20;ASPM;NRG3;SAPCD2;DMRTA1;IL1RAPL1;ITGA8;MCM6;BCAT1;DTL;CNTNAP5;ITGA9;VSTM2B;ITIH5;RBPJL;NLGN3;NLGN1;ITIH2;NLGN2;PCOLCE2;SEMA3D;NTN4;AFG1L;ATP10B;LRP4;SEMA3E;CXXC4;NTN1;VXN;SLC25A27;SLC25A29;SLITRK2;SLITRK1;CHADL;SLITRK4;MGAT5B;NNAT;SLITRK3;SLITRK6;BEND4;SH3BP4;SLITRK5;RBBP9;CTHRC1;E2F8;JAZF1;TUB;NTRK2;COL26A1;LINGO3;PPP1R14C;PCDH9;PRRX1;NTRK3;KCNIP3;KCNJ16;SGCZ;NELL2;P2RX7;MARCKS;NFASC;PRC1;SYT11;MDGA2;PTPN4;CDO1;EVI2B;PTPN5;UNC79;VIPR2;THSD7B;FAM89A;THUMPD2;ZDHHC2;ANTXR1;CDC20;SOX2;SOX3;EDNRB;SOX8;THSD7A;SOX6;FBXO7;EPHB3;SCN1A;SOX5;SLC6A13;MMD2;ANK3;CMBL;GPR37L1;PIMREG;ASRGL1;NEIL3;PLPP4;PPA2;RRAGB;NINJ2;KCNQ2;RRAGD;GSAP;KIF20A;ZFPM2;TRIB2;CFTR;NECAB2;GPM6A;SLC22A3;SLC22A6;BEX1;PDE1C;TSHZ3;PCDH10;TMEM63C;HEPACAM;SDC3;PCDH15;SLC6A20;PCDH17;NKAIN4;SCFD2;TSPAN6;ZNF704;ZNHIT6;FAM180A;APOD;TSPAN2;RIMKLB;SCN3A;GPM6B;RBM11;NTNG1;PPP1R26;FER1L5;LRRN3;ST8SIA1;IGF2;MYO5A;PNMA8B;SNAP91;TPX2;CALY;WNK3;SPATS2L;LRRN1;CCSER1;INKA2;PTPRT;SLC44A5;TOP2A;DHRS13;COL18A1;TENM1;GRIK3;GRIK4;GRIK1;SLC35F1;KIF11;KCNT2;CRTAC1;MIS18BP1;DNER;REV3L;LMCD1;ZCCHC24;PCYT1B;PABPC5;GAB1;IL18;GAB3;KIF23;SORCS1;GFRA1;SORCS3;ENAH;RNF144A;UGDH;B3GNT7;B3GNT5;KIF2C;MATN4;PDZRN4;C17ORF58;AKAP5;PTN;ZDHHC22;LIMA1;SCEL;CUX2;FAM184A;TCEAL3;RAD54L;GPC5;SUSD5;TRAM1L1;GPC6;HDX;PURG;RFTN2;CA10;NFYA;ERCC6L2;GAD1;C1GALT1;LHFPL4;LHFPL3;PUS7L;PER2;SH3RF3;KLHL5;QPCT;MC5R;TACC3;FAM171B;TACC2;KIAA1958;SPC24;SPC25;RTKN;GALNT13;PCDH11Y;UBXN2B;ZWILCH;POGK;C4ORF19;KLHL32;LOXL3;BUB1B;PLAT;UBE3B;NCMAP;CLGN;DOCK10;BMPER;RGS1;TBC1D32;FPGT;ENPP1;RGS9;PDGFRA;MMGT1;LMO3;CASK;EPDR1;PCOLCE;SHISA2;POU3F1;PCDHA12;SHISA9;POU3F2;PCDHA11;PDGFRL;POU3F3;SHISA7;SHISA6;TANC1;CERCAM;SCG5;SCG3;MASP1;EMID1;ABCG1;FBN2;FBLN7;PMEL;TEDC1;CTTNBP2;ARHGAP19;CACNA1A;LPO;CACNA1C;MRO;NALCN;INAVA;ARHGAP12;CCNB2;CCNB1;ARHGAP20;ASIC4;DPP6;BRINP1;PDZD2;SNTG1;CDH20;CASKIN2;CASKIN1;RHPN1;PACSIN3;NXPH1;ECT2;ASIC1;CYP2J2;RAP1GAP2;WSCD1;CNTN6;UBE2C;INHBB;SHISAL1;ZFHX4;BMP6;CALHM5;ARHGAP24;LRP1B;TMEM231;BMP4;ARHGAP33;RALYL;FGF14;KIF4A;CAPRIN2;CNTN1;CNTN4;FGF12;TMEM35A;LRP11;DOCK3;TNFAIP6;LAMC3;DOCK9;MEGF11;ELAVL4;DBI;RND2;DNPH1;HAPLN1;MFSD8;ARMH4;GRM5;LRRTM3;NETO1;RASGEF1B;LRRTM4;LRRTM1;TMEM108;CPXM1;CA8;MYBL1;HUNK;ETV1;NAV1;OLIG1;CIP2A;OLIG2;SSTR1;MASTL;DCN;EPN2;RCN3;DNM3;FCHSD2;NAV3;DCT;RASA3;TBC1D5;CDH10;PCDHGB1;COL6A3;PXYLP1;SOWAHA;CDH18;CREB5;TMEM45A;CDH19;AGPAT5;NRXN1;DBX2;OPRL1;NRXN2;ATP1A2;FAM169A;NCALD;DLL3;PRTG;ACAN;GNG3;ERBB3;GNG4;ERBB4;CLVS2;REPS2;NCAM1;SLIT2;S1PR2;OPCML;CHGA;RRM2;EYA1;GALNT3;CMTM4;B3GAT2;CMTM5;CADPS;SPRY4;NAP1L2;PPP2R3A;S100B;GDAP1;TBX18;NAP1L5;SLC4A8;MEIS1;ERCC4;PPP2R2B;BRMS1L;CCDC173
Genes Changed In Pons Of ATXN3-dupKI HOM Mice GSE117605	394/552	0.007360397258838951	0.29476090897506607	0	0	1.2637407039453619	6.2070411253730375	MAML2;DMP1;SLC4A4;CAPN15;ENDOU;RABGEF1;GJA1;NKX1-2;NCKAP5;GBP6;STARD3;GBP7;NHLRC4;PRKCD;CACNA2D4;TMEM82;DEPDC1B;RBP3;ACOT1;PIH1D2;PRR18;GRID2IP;EXD1;TTYH1;C5ORF49;C1ORF198;GATA3;SKA3;C3;UGT8;CRACR2B;PPP3R2;RNF213;CHST14;TRIM49D2;BARD1;NGFR;DNAH10;BTBD17;BTBD16;ABCA8;FOSL1;SLC6A9;HRC;FAT2;GALNTL6;SFXN5;CDKN1C;MYOM1;GPR25;ELN;SLC6A2;ABCC12;LFNG;C1QTNF3;ZNF488;TMC1;SERPINB1;MYOC;RIPK4;EN1;TMC7;WNT9A;DYNLL2;F3;TMC3;ITPKB;CDC42EP4;SERPINB10;PKN3;PET117;TMEM164;GLRA1;EPYC;PLAGL1;UCP3;AGA;ZNF221;GABRA6;SERPIND1;AGT;POU4F3;HEYL;SMOC1;PLP1;TTLL8;FAM107A;DACH2;RAB44;CYSLTR2;TNN;PHYHD1;PIM1;NEK2;SLC26A10;FADS1;RNF43;SEMA6A;IGFBP5;CNPY1;TTC21A;SYPL2;SLC9B1;MAPKAPK3;RAB37;DYDC2;TOX;C21ORF62;SEMA7A;CPB1;ILDR1;NREP;SLC9A3R1;SOCS3;RAD51AP2;MOBP;CD300LB;EIF4EBP2;TRIM49B;NDP;TRIM49C;BCL2L14;IP6K3;BCL2L15;CD160;FANCA;TNFRSF10C;DCDC2;TNFRSF10B;TNFRSF10A;BMX;FAM205A;GFAP;BFSP2;P4HA3;NFE2L3;PLXNB1;HPSE;SLC26A9;SP9;KCNK5;DUSP19;FHL2;GADL1;FOXM1;ACP7;EFHD1;AMH;PGM1;CCDC51;C1QL2;DUSP23;MMS22L;SLC25A18;ITGAD;DMRTA1;ESRP1;TNMD;ST6GALNAC3;ASPA;CEBPA;ITIH3;SLC24A4;TRIM51;CEBPD;FRRS1;SHCBP1L;NLRC5;SLC5A11;THSD1;RAB20;NNAT;SLITRK6;IGF2BP2;MICALCL;TRIM49;TRIM43;PIRT;TRIM43B;KCNJ5;KCNJ14;CABLES1;FOXJ1;KLF2;TPCN2;TM6SF2;SYT12;ASXL3;NT5C1A;TLL2;AHCYL1;MT1M;LDLRAD3;IFIT1;CYB5D1;C4B;C4A;LRMDA;SOX3;FRAT1;MT2A;FRAT2;SOX7;PAQR8;SLC34A3;PAQR6;ARRDC2;KCNK13;KRT7;SLC6A12;SLC6A11;HLA-A;HLA-F;JMJD7;ASRGL1;ZPBP;MT1A;SPATA13;MT1F;KCTD14;MT1G;KCTD11;MAGEB1;MAGEB6;NAIP;EPHA2;GRB7;PPP1R32;IGSF1;SH2D2A;PCDH15;PPL;KLK6;NUAK1;APOD;TSPAN2;APOE;C9ORF152;PYHIN1;IFFO2;CPLANE2;PARP14;TYR;PEX5L;BPIFB1;LPAR6;PPP1R1C;PPP1R1B;PEMT;CALM1;TDGF1;BARHL2;IL22;ACY3;CCDC121;PPP1R17;MCUB;SLC7A10;GABRR2;KIF13B;ZDHHC12;IL17RE;MMEL1;PROX1;IL17RB;TOX3;BANK1;CLDN14;RHOJ;DEPDC1;VWA1;ALDOC;PTN;RAD54L;GABRD;MFSD4B;GDF10;IL33;PNPLA7;PEX10;GRHL2;GCK;ETNPPL;GSTA5;GPAM;GSTA3;GSTA2;GSTA1;CDK5R2;PNPLA2;SAMD9L;GALNT15;SSC4D;CCRL2;FAM186A;TEKT4;ENPP3;RAG1;CCDC153;THEMIS;ARID5B;MAT1A;PCP2;GPRIN2;PROCR;SLFN13;SLFN11;CARD19;TIMELESS;CD300E;RASL12;SLC1A2;LPO;PLD6;NDRG2;COX7A1;ALDH3B2;SNTG2;LPXN;FAM83B;ARHGEF33;CYP2J2;STIL;LRRC75B;CRTAM;HMGA2;ISG15;BMP2;ARHGAP30;DAO;NAT1;BAMBI;NAT2;CASS4;ACTL10;MUC20;TNFAIP6;LRRC74B;ATP2A3;MTR;DBH;DMKN;OASL;SIX6;TMEM102;BDKRB2;CA8;HS3ST3B1;IRAK3;MASTL;MMP9;TCTE1;EPN3;MYH2;AIM2;RCN2;HKDC1;IFIT1B;PCDHGB1;CHI3L1;IRF8;USP41;MS4A1;SCN4B;TRARG1;COLEC11;LAMA2;LCAT;ATP1A2;RRBP1;ATP1A1;USP18;PTHLH;DLL3;ERICH6;PDLIM2;ERBB3;CBS;CLMN;LRIG1;POC1A;S1PR1;TAS1R1;GBP4;C2ORF76;GALNT3;GALNT2;LGI4;MX2;OR51E2;IRGM;ADGRD1;PROB1;BUD13
Up-regulated Genes In Striatum Of Foxp1 KO Vs WT Mice GSE62718	188/255	0.007516372546634717	0.29637635133884277	0	0	1.4191408548654576	6.940551920018604	OXTR;PID1;CD83;TMEM200A;CPNE7;C2ORF88;TMEM200C;FAM107A;IFIT1;LIPA;SERTM1;SLC8A1;RXFP3;EPS8;HTR7;LURAP1L;SOX17;UBASH3B;NDST3;CYP1B1;DLEU7;NUDT12;PAQR8;CSGALNACT1;MAGI1;PHYH;MREG;STARD8;SLC6A13;EBF2;LIFR;UNC5D;CARTPT;GABRG1;DISP3;TANC1;TCERG1L;COL4A3;SLC9A9;SLCO2A1;PKP2;ACOT1;RIN3;CTXN3;STEAP2;EPHA3;PRR13;SMIM3;IGSF3;KLHL14;ILDR2;LIN7A;NLK;PCDH19;PLA2G7;ACACB;PLCXD2;SULT1A1;ARSJ;BTBD3;KCNMB2;OTOF;KCNN2;PIP5K1B;STXBP6;NXPH1;CCDC141;ZNF423;SULT1A3;SULT1A2;ZBTB7C;NTNG1;ANKRD29;TMEM132C;FYB2;SDF2L1;SPHKAP;ST8SIA1;CCDC136;ZBTB16;BTBD11;SHISAL1;IGF1;NMBR;SYNJ2;TMEM196;ESR1;PKIB;PPFIBP1;RALYL;NAT8;GJB6;PNOC;OGN;NOSTRIN;RNF182;ZNF536;PLCH1;C6ORF118;SERPINI1;CDK14;FGF12;FGF10;DPP10;CDKN1A;FLT3;MEGF11;RASGRF2;GPR22;ELAVL4;HIF3A;SIPA1L2;ELAVL2;HAPLN1;ARMH4;NHSL1;CRTAC1;DNER;TMEM108;GGACT;QRFPR;UTP14A;EDIL3;UTP14C;DUSP4;KCND3;TRPC4;TSC22D3;ITPK1;NOG;KCNAB3;NGF;DCN;TBC1D1;TOX2;PLCB4;RAD51C;VSNL1;DPYD;IFIT1B;CDH12;LANCL3;ANGPTL4;BCAT1;MCTP2;JDP2;CAMK2D;RAMP3;PPM1L;NRXN1;ATP10A;ADCY8;PPM1E;GNAI1;DDO;GLRA3;RASD1;TMEM65;PALMD;ERBB4;GNG4;SPP1;SLIT1;NRIP3;SPTSSB;SLIT2;SAMD3;AKAIN1;CTHRC1;KCNJ3;EVC2;KCNB2;CADPS;PCDH8;MERTK;OXR1;HS3ST1;ETNPPL;NELL1;KCNS3;CCNG1;LHFPL6;VWC2;CBLN4;HSPA1B;MEGF9;HCN1;NECTIN1
Genes Changed In Cerebellum Of ATXN1[82Q] Vs WT Mice GSE108255	413/580	0.007881803285074226	0.30607669423704914	0	0	1.2534130993134773	6.070528515185187	SPI1;FRMPD3;TMEM200B;SLC4A1;RD3L;MILR1;MPRIP;UBASH3B;PPP4R4;C3AR1;VSTM4;ANKS1B;ADGB;WSB2;LDOC1;CH25H;FAR2;NGEF;GRID2IP;LY9;SLC5A5;C3;GALR1;CEP72;HLA-DQA2;LYN;DNAH10;FZD2;FZD9;RMDN3;LYZ;NR0B2;SLC16A14;COL1A1;CPEB1;GPR183;DCHS1;LRRC36;GPR26;HEXB;ARHGAP5;LRRC32;MRC1;NUF2;RSPO3;GARNL3;HAVCR2;CHST8;DUSP4;FGFBP1;CHST7;GPR34;MYOC;MAMDC2;GCHFR;MMP12;MS4A6A;FAM222A;TMEM179;ITPKA;KCNMA1;MDFI;GAS7;SAMD8;PLPPR5;ADCY1;KCNA6;MS4A6E;ATP6AP1L;FOXS1;PROKR2;OLFML3;CHN2;ADAM23;GCNT4;GPAT2;SLC17A8;CCL18;CCL15;CCL23;SERPIND1;ECEL1;LAPTM5;BMP8B;CASTOR1;PLXDC1;AGT;COL3A1;TTLL5;MORN3;CPSF4L;CCDC3;DGKG;COL16A1;CSF3R;KCNG4;CLSTN2;RASL11B;RAB3D;NAB2;GPR63;TNC;RORA;LRRC71;FAM107B;FGF7;HPGDS;PHYHD1;SLC16A6;NEK2;LARGE1;SYBU;PCDHAC1;PPP1R16B;KCNH3;LAG3;IGFBP5;IGFBP4;OLFM4;DGKZ;SLC9A2;SLC9A3;OLFM3;JAML;LIX1;PKP3;NPTXR;DGKH;CSF1R;CEMIP;SEMA7A;BEAN1;ITPR1;TNFRSF11B;RASAL3;CLEC7A;BMF;NPTX1;SLC38A8;SLC15A3;SLC14A2;BDNF;DCDC2;GFAP;IGSF10;MLXIPL;TMIE;MAFB;PTPRC;LHX1;REEP2;LHX5;TUBA8;DPP10;ANKRD33B;DAGLA;SH2D4B;COX4I2;PIK3C2G;TSPAN11;PSD2;ITGAX;ADAMTS9;GAL3ST3;PRKG1;GRID2;TRIM62;ZFP92;KCNAB1;KSR2;ADRA2A;ADAMTS20;TNFRSF1A;ASPH;ASPG;CNTNAP5;CNTNAP4;CX3CR1;CEBPA;SMPX;UNC93B1;STMND1;PPM1J;SRL;MGAT5B;SLITRK4;NNAT;CCL3;MROH7;AKAIN1;COL26A1;LINGO3;MYO10;SPAG5;BICC1;DBNDD1;NELL1;FCGR2A;APOC1;PI15;PTPN6;FCGR2B;BCAR1;MYO1F;IFITM1;CERK;CPNE6;AQP4;IFIT3;C4B;CDC20;C4A;HMCN1;LGALS9;AGFG2;EBF2;CMBL;HLA-A;HLA-F;INPP4A;PLPP6;CCDC80;CD109;KCTD12;MXRA7;NBL1;CCNO;NAIP;STX1A;PLEKHD1;SLC22A6;NECAB3;PDE1B;PPP1R32;SMIM1;KALRN;OTOA;STRIP2;CMYA5;APOE;B4GALNT3;SPTBN2;NTNG2;FAM78B;BCL11A;STAC;ST8SIA2;RASSF9;IGF1;GNG13;ID2;ID3;COL18A1;IL22;ZCCHC12;CCDC121;PPP1R17;TENM2;PTPRM;GRIK1;DOC2B;ZCCHC18;CTSS;DNER;STAB1;CCR9;RAC2;CTSH;CD37;CD52;PRMT8;FCER1G;GP1BB;NOG;VAV1;ZDHHC14;ANO3;TOX2;B3GNT5;ARHGEF3;ALDOC;TLR7;CD44;C1QA;SATB2;GDPD2;NEXN;TMPRSS2;CST7;AIF1;CST3;TCEAL7;FAM184B;CREG1;NPY;GPC3;SPTSSB;MPZL3;CORIN;GDF11;DEFB136;PNMA2;COLQ;ERG28;KITLG;XK;NLRP10;KCNS3;STK17B;CFAP161;C1QC;ESPN;ARHGAP36;RTL5;BMPER;BASP1;FAM174B;CAPN3;RGS8;PAMR1;RAG1;ADPRHL1;SPNS2;COX6B2;IPCEF1;LGALS9C;MPEG1;ARHGAP45;LGALS9B;SHISA6;PCP2;MYCL;PCP4;TYROBP;SELENOS;APLNR;PDE9A;FBLN7;CCL3L3;CABP2;PLD4;FUT2;SLC1A6;CSF2RA;CACNA1G;ADGRG1;KCNV2;CALHM2;HRH3;STAP2;WNT3;WNT4;ARHGEF33;STIL;ZFHX3;OPN3;RARRES2;BMP6;BMP4;ARHGAP31;DAP;DLG2;COL5A1;FAM163B;CNTN3;OSTN;FGF11;DOCK8;ATP2A3;ATP2A2;LAMC2;HK2;ADGRE1;ARMH4;LRRTM3;BLNK;CA7;ZNF385C;CA9;CA8;YWHAH;HS3ST3B1;ETV1;ETV4;DCN;CFAP57;IRF8;PDE5A;DOCK2;CREB5;DNAH3;COLEC10;BCL2A1;DNAH5;CAMK2A;NCALD;CYTH3;CLMN;GNG4;SCN7A;EPS8L2;GBP2;HES3;ATP2B2;C14ORF132;CCK;HS3ST2;MLPH;SBK1;FAM131B;SPRY3;ASB4;RGS11
Genes Changed In Migrating Neuroblasts Of zQ175DN Vs WT PMID32681824	78/100	0.008153607803108573	0.31035083957832466	0	0	1.7902896468274976	8.610030643244956	ROBO2;CNTNAP2;SNAP25;TENM2;DOCK3;MCTP1;ZBTB20;RORA;CDH8;SLC8A1;HS6ST3;IGF1R;RIMS1;GRM5;LRRTM4;PHACTR1;MACROD2;SOX6;KIRREL3;GRID2;KCND2;SGIP1;STRBP;NRG1;SORCS1;ANK3;TOX3;NRG3;ADGRB3;IL1RAPL1;KCNMA1;KCNQ5;DGKI;CDH18;GRIA1;GRIA2;NLGN1;NRXN1;SLC1A2;CACNA1C;KALRN;NOL4;PHF21A;NKAIN2;CST3;TTR;PENK;SLIT1;DMD;SLIT2;LRRC4C;CSMD1;GPM6B;GPR158;ATP6V0A1;OPCML;HSPA8;SYT1;BCL11A;CADM2;CADPS;PBX3;SGCZ;LRP1B;ENOX1;PTPRD;RALYL;DLG2;FGF14;FMNL2;NFIA;PPP2R2B;NEDD4;PLP1;GALNTL6;MDGA2;FGF12;SDK2
Genes Changed In Oligodendrocytes Of R6/2 Vs WT PMID32681824	159/214	0.00823404490492629	0.31035083957832466	0	0	1.4615127073504794	7.014497942495725	PHLDB1;MAML2;PCDH11Y;CTNND2;PCDH11X;ZBTB20;STMN4;RORA;RCBTB1;KIAA0930;DOCK10;THSD7A;MACROD2;EPHB1;PDE8A;KIRREL3;PPP1R16B;MBNL2;LIMCH1;PRKCB;SEMA6D;KCNK13;APLP1;MAGI2;UBE2E2;UNC5C;ANK3;FRMD4B;SRCIN1;SYTL2;SHTN1;FRMD5;MAG;PCP4;DAAM1;ADGRB3;BIN1;MAL;DGKI;GPM6A;GRIA2;TTYH2;GPR88;PCDH15;TMTC2;SLAIN1;NALCN;NKAIN2;NKAIN1;UGT8;GJC3;RAP1A;MOBP;CDH20;PENK;MAP7;TSPAN2;APOE;LRRC4C;GPM6B;HSPA8;CDK19;XRCC6;CADM2;ZBTB16;ABCA8;SYNJ2;QKI;ARHGAP23;SMAD7;PTPRD;FA2H;PEX5L;RALYL;TCF4;FGFR2;RNF220;TENM2;MAST4;DOCK9;MAST3;GRIK1;PIK3C2B;GRM3;LRRTM4;TRIM2;TRPS1;KIF13A;KIF13B;PDE4B;PHACTR1;PACRG;GRID2;OPALIN;GAB1;KCNAB1;ELOVL7;ANO4;EPN2;ENAH;TMEFF2;ZEB2;INF2;PACS2;NAV3;DPYD;IL1RAPL1;TMBIM1;TRIM59;ST6GALNAC3;ASPA;SCN4B;GAS7;CDH19;NPSR1;SLC24A2;NBAS;NLGN1;LAMA2;ZDHHC20;NRXN1;PRICKLE2;PRR5L;PTN;ADCY5;PAK1;ABLIM2;TTR;CLMN;ERBB4;MICALL1;GNA12;SPOCK3;CTNNA3;DMD;CSMD3;PLEKHH1;PAK5;IL33;MOG;NEGR1;SPAG5;PLCL1;ERBIN;ATP2B1;TUBB4A;SGCZ;TTLL7;VMP1;MYO1D;ITCH;TTLL5;PDE10A;NFIA;SCD;SMOC1;PLP1;MDGA2;ADGRL3
Definite Neuron-Enriched Genes PMID18171944	240/330	0.008451992260569887	0.3114691996229957	0	0	1.3493606921368961	6.440975035976265	CPNE4;MYT1L;NEXMIF;STMN2;HS6ST2;CYP4Z1;RASSF5;CKMT1B;CALN1;SCN1A;CCBE1;PAQR9;EPHA7;MEF2C;CXADR;UNC13A;RBFOX3;SLC6A17;CACNA2D3;MTUS2;UNC5D;FNDC9;HPCAL4;GABRG2;TRHR;KIAA1217;PRKAR1B;HECW1;KCNQ2;KCNQ5;EPHA3;STX1A;NECAB1;SLCO5A1;KALRN;CYP4X1;PCDHA1;PENK;PCDHA5;ST8SIA4;PCDHA4;PCDHA3;PCDHA2;PCDHA9;PCDHA8;SCN3A;PCDHA7;PCDHA6;NTNG1;SLC10A4;EGR3;PRRT2;ARPP21;BCL11B;GPR12;SPHKAP;BCL11A;ST8SIA2;L1CAM;CALY;LYPD6B;GALNTL6;SERPINI1;CD24;GABRB3;ACHE;RYR2;TENM2;DOC2A;KCNC2;DIRAS2;GPR22;SLC7A14;C1QTNF4;CAMKV;RSPO2;PRMT8;SLC32A1;SYP;SYN3;CBFA2T3;GFRA2;SYN2;PGM2L1;CNKSR2;CCKBR;MPPED1;SLC7A8;VSNL1;ITPKA;RHOV;RNF165;NAPB;RAMP3;GRP;ICA1L;PLPPR4;SATB2;KCNA4;ADCY1;AKAP5;ADCY7;COL19A1;RELN;SERTAD4;PTCHD1;PAK6;SLC17A6;DYNC1I1;GABRA5;CKMT1A;GAD1;PNMA2;TTC9;FABP3;KCNS2;FKBP1B;CCL27;CDK5R2;CDK5R1;DGKG;FHOD3;RAB3C;CLSTN2;GDA;CDH9;CDH8;SLC8A1;LAMP5;FGF9;TBC1D30;GRB10;PCDHAC2;PCDHAC1;CDKL2;C11ORF87;CDKL4;MLIP;LMO3;TMOD3;MATK;LMO7;TBR1;PCDHA13;IPCEF1;PCDHA12;PCDHA11;TMEM130;PCDHA10;FOXP1;NPAS4;OLFM1;PCP4;OLFM3;LY6H;NPTXR;SCG2;CALCA;CEMIP;CALCB;NXPH2;GPR88;HPCA;CACNA1B;NTS;CPLX1;TRHDE;NEUROD1;KCNV1;TAC3;NPTX1;ANKRD34A;KCNF1;SYT1;SLC4A10;EFNA3;PLCXD3;CXCL12;NSG2;AAK1;FGF12;C8ORF34;DPP10;SNAP25;MCTP1;KCNK9;RASGRF2;ELAVL4;CELF5;HTR2C;CELF6;SLC2A3;ELAVL2;NRGN;PAGR1;NETO1;RASGEF1A;CEP170B;VWC2L;ERC2;ARFGEF3;CERS6;SMIM17;UBE2QL1;KCNAB1;YDJC;ASPH;NRG3;VGF;SNURF;VSTM2A;MET;CNTNAP4;CAMK2B;SEMA3C;ATP1A3;CRMP1;DDN;GNG2;NWD2;TTR;ABLIM3;SV2B;MAL2;NRIP3;SPOCK1;BEND6;SLC12A5;LGI2;SYT16;ATP2B3;NAP1L2;CCK;HS3ST5;SYT13;HS3ST2;NELL1;PDE10A;RAB15;CBLN4
Markers Of Raphe Nuclei Of Medulla In Myelencephalon PMID22996553	51/63	0.008506767059543386	0.3114691996229957	0	0	2.14488679245283	10.224446496444763	KLB;ZCCHC12;CLEC18B;TRH;ADRA1B;SLC6A4;SCN9A;PCDHAC2;SAMD11;CADPS2;GPX3;C22ORF42;NGB;TACR3;SORCS1;CARTPT;FNDC9;NPNT;SYTL5;PRSS12;GCHFR;AGTR1;C21ORF62;NECAB2;TPH2;DDC;DAPL1;AMIGO2;SHOX2;NDNF;GATA3;GATA2;NCALD;CNN1;GNG2;GABRE;TAC1;WNT2;SAMD3;GABRQ;GCH1;HTR1D;HTR1A;SH2D1B;DNAJC12;DHRS2;DLK1;HS3ST2;KRT19;COL5A2;ODAPH
Striatum RNA M4 Module (Yellow) PMID26900923	583/829	0.009098024963812379	0.3194448611897076	0	0	1.202475653864889	5.651272336484956	USP6NL;PATJ;ZFYVE9;RAPH1;DMP1;FZD10;CWH43;ADARB2;LIPA;RD3L;SCAMP5;EPS8;ENDOU;RABGEF1;RNF115;HTR7;LSM11;UBASH3B;IGLON5;EPSTI1;GPR179;TSTD3;SERPINF1;PRKCD;SOX13;UNC5C;CACNA2D4;DAAM1;ASTN2;OPTN;PLBD2;GRID2IP;FREM3;PRR13;ZSCAN29;SHOX2;FAM149A;GJC1;ADAMTS15;ADAMTS14;ADAMTS19;ADAMTS17;EPB41L3;KCNMB2;LDHD;ST3GAL4;PIP5K1B;ZBTB7B;GTF2IRD2B;PPARGC1A;ST3GAL1;PRR30;GSDMA;ABCA5;FZD5;GTF2IRD2;EIF2AK3;NR2F1;FZD8;BTBD11;NR2F2;CYP4F8;NR0B2;ABTB2;PKIB;PPFIBP1;PPP5C;SLC6A9;TOLLIP;PNOC;SASS6;L1TD1;PLCH1;CDK14;RET;MYOM1;NUDT4B;KCNC2;MTMR11;TCF25;LRRC38;PIGQ;QPRT;SETD7;CHM;ADM;PYGM;SHD;AIFM3;NHSL1;B3GALT2;DLGAP1;EMB;CHST8;EDARADD;KCND3;WNT9B;SLC39A12;ITPKB;PLCB4;MMP15;MYOT;JDP2;ASAH2;SYNPO2;KCNA2;FIGN;ADCY1;SGMS2;ADCY8;TMEM163;GLRA1;FGD5;SRPX2;GPR153;GBX2;TMEM65;MFN1;SPP1;SLC17A6;GCNT4;EXTL3;JAM2;WWOX;EGLN3;ATRNL1;WHRN;GSS;MCF2;RFLNB;BBOX1;NMNAT2;TUBB4B;GATAD2A;TTLL7;TTLL5;TMEM229A;FRYL;TMEM229B;CHRM2;SEMA5A;ERO1B;RAB3C;KCNG4;CLSTN2;FAM13A;RASL11A;GOLIM4;RORA;MSI2;RORB;METRNL;BEST3;SLC8A1;CDH6;FGF5;RIMS2;TUBB6;RIMS3;FGF9;SALL2;FADS6;IYD;MAEL;MAP3K9;MB21D2;KCNH2;SLC38A1;MREG;CTNNBIP1;VASH2;FRMD4A;NRBP1;DISP2;TOM1L2;OLFM3;RAB37;SLCO2A1;RAB38;PVALB;BRSK2;CEMIP;FAM114A1;KCNE4;MINDY2;STK39;ILDR2;TMEM25;NEUROD1;FBXO40;LOXHD1;BTBD3;NACC2;PMVK;SMYD1;CD300LD;ZNF423;CD300LF;BCL2L15;GRIA4;ANKRD34B;HHATL;ANKRD29;TMEM132C;ANKRD24;ESRRB;SLC4A10;HPS3;ESRRG;SYNJ2;LRCH1;LHX1;RNF182;SP8;LHX9;CALR3;CRYBG1;FLT3;SH2D4B;ADRA1D;PIK3C2G;TRH;ADRA1B;TSPAN11;TNFSF13B;UNC80;PSTPIP1;LBH;MB;PIP5KL1;ME1;EDIL3;BOK;TRIM67;SH3D19;KCNAB2;KCNAB3;NGF;SLC25A18;NRG3;LANCL3;BCAT1;MET;ZNF750;SLC24A3;PPM1L;LUZP1;SMPX;GLS2;PPM1H;ATP10A;PPM1J;PPM1E;TSPAN33;C15ORF39;SLITRK1;CCDC85A;SLITRK6;AKAIN1;BEND6;CTHRC1;KCNJ3;CACNG5;IRX1;IRX2;LINGO4;TRIM40;ANGPT2;PCDH9;ANGPT1;KCNJ9;SYT13;TM6SF1;OXR1;CABLES2;TTC39A;TPCN2;TTC39B;DBNDD1;NELL1;TSPAN14;P2RX5;P2RX3;VAPB;ZNF616;SYCP3;PTPN4;NECTIN4;PFKM;KCNK3;KCNK4;PTPN3;LPGAT1;VIPR2;CERK;CPNE4;CPNE7;PITPNA;AQP4;OR52N4;SOX3;RASSF5;NIPAL2;RASSF6;RPS6KA1;EPHB2;ATXN7L3;FBXO9;SCN1A;SOX5;PAQR8;ST6GAL1;SRRM4;SLC6A17;KCNK12;SACM1L;MTUS1;SLC6A11;HLA-A;HLA-F;MTURN;FNDC5;INPP4B;FNDC4;KATNAL1;PAPPA;HSBP1L1;MXRA7;ZFPM2;KCTD15;SLC45A4;CDS1;SLC22A4;PLEKHD1;NRN1;NECAB3;PPP1R3A;ZBTB4;UBE2J1;TGOLN2;NHLH2;SYNGR1;ARSJ;SEC14L4;HIVEP1;ST8SIA4;ST8SIA5;TRPM8;A2M;SNX8;TRPM6;TRPM3;NTNG1;TMEM184C;C9ORF152;IQSEC1;ST8SIA1;PARP16;IGF1;PARVB;HSPA12A;BRI3BP;SNAP91;AKR1B10;CABYR;WNK2;AKR1B15;CORO6;RETREG1;IL22;COL18A1;DHRS11;TMEM151B;C2CD2;DIRAS1;MOGAT1;PTPRM;GRIK1;SLC7A10;SIPA1L2;MEDAG;AKAP12;GYS1;RSRC1;DNER;KIF1A;NXPE3;MAP4K2;MANBA;TNFRSF12A;STRBP;PROX1;ANO5;VWA8;RNF144B;VSNL1;TNNT1;CNKSR3;CLDN19;ATPAF1;VGLL3;RAMP3;FITM2;ZDHHC22;MFSD4A;KIAA0513;PAK1;ALS2CL;CUX2;NFIL3;CREG1;MGAT3;APBB2;SPTSSB;SUSD5;RELT;DYNC1I1;SH3BGR;FOXB1;GDF11;NQO2;GAD1;OTOP1;PLEKHA7;COLQ;KITLG;ZDHHC9;KCNS3;DLC1;CCNG1;LHFPL6;TRIP10;VWC2;ESYT1;MEGF9;FHOD3;KLHL38;KLHL32;CIB2;OGDHL;TTF2;ARHGAP35;SYDE1;ARHGAP42;RGS3;BMPER;FAM186B;CAPN5;CAPN3;CAPN1;PPFIA3;SH3GL2;NSF;ADAM11;TTC7B;ATP1B2;KMO;SHISA6;TANC1;ALDH3A1;KCTD9;PHOSPHO1;AMPH;RELL1;STEAP2;CHRNA6;CPLX1;CACNA1G;ARHGAP12;SEL1L3;DPP4;SCUBE2;GRK3;CDH20;TMEM127;ADGRG5;DNAJC21;PACSIN2;PMAIP1;OTX2;NXPH1;CCDC141;WNT3;SPECC1;GCKR;ZFHX3;OPN3;CCDC136;SMAD9;INHBB;SHISAL1;SYT9;ZFHX4;SYT7;ARHGAP24;ABHD12B;KIF4B;BAMBI;FES;KIF4A;FAM163A;FGF18;GNAS;GNB3;NMUR1;AMOTL1;FGF12;FGF10;MEGF11;ATP2A3;ELAVL4;HAPLN4;PITPNC1;ELAVL2;LMOD2;ZIC2;ZIC3;CA4;ZIC1;ZNF385C;TMEM108;VWC2L;CA8;GALNT9;ANKUB1;YWHAH;ARHGEF11;RASA4B;ATP6AP2;CKAP4;DNM2;EPN3;DNM3;ZAP70;LATS2;RASA4;ALDH1A1;NAT8L;MCTP2;CUEDC1;INA;SHANK1;B4GALT5;AGPAT5;HCN4;CAMK2D;LEF1;ATP1A3;ATP1A2;ASAP2;DDO;ERICH5;ACAN;OGFRL1;GNG2;RASD1;CLMN;SV2A;NT5DC3;LRIG1;SPOCK1;NRIP3;EPS8L2;PDLIM5;SNCB;CCDC184;MTA3;CAMK2G;SASH1;OPCML;CHGA;LGI3;PCDHGC4;CADPS;LGI2;LIMK1;ZIC4;SGPP2;HS3ST1;SLC4A8;PNKD;ATP13A4;GLA
Markers Of Substantia Nigra, Pars Compacta In Mesencephalon PMID22996553	127/169	0.009253419418150423	0.3194448611897076	0	0	1.5279717625626235	7.155128303818991	FOXA1;RAB3C;KCNG3;OXTR;PID1;CLSTN2;RASL11B;CHRM5;CLDN1;ENO3;SLC8A1;RIMS1;COMTD1;RESP18;ENPP1;PROK2;BSN;CADPS2;UNC13C;CHRNB3;LMO3;SEMA6D;PRKCD;EBF3;NPNT;POU3F2;OLFM3;GPR161;PAPPA;AGTR1;PGR;LMX1B;DGKH;SDC2;CHRNA6;KLHL13;CPLX2;LRRC55;RDH12;GSG1L;PIP5K1B;ST8SIA6;ST3GAL1;NTSR1;SLC10A4;ANKRD29;SYT1;CNTN6;HTR1F;SIAH3;OSBPL3;TMEM132B;CORO2A;PBX1;NR4A2;PKIB;CYP27C1;CYP2S1;CHRFAM7A;CNTN4;GALNTL6;FGF13;CDK14;CNIH3;RET;ROBO2;GPR26;BNC2;CAB39L;ATP2A3;ADM;ELAVL2;RERG;SLC6A3;SMPD3;B3GALT1;RSPO2;FEZF1;RSPO4;CERS6;TRPC6;KCND3;TMEM255A;SLC2A13;EN1;GFRA1;SSTR1;FAM126A;PGM2L1;ZAR1;RNF144B;ALDH1A1;LRRC3B;MATN3;VGLL3;CCDC189;FAM71F1;DDC;HPGD;SMPX;DAPL1;SATB1;GDPD5;NTN1;OC90;GPR152;SV2C;CCDC85A;SLITRK4;MAN1C1;BEND4;ZNF503;TUB;NIPSNAP3A;GABRA4;TPBG;CADPS;PCDH8;STYK1;KLHL1;DLK1;SYT17;CRYGD;SPCS3;KIF26B;ASB5;FOXA2
Genes Up-Regulated In iSPNs Of zQ175DN Vs WT PMID32681824	105/138	0.00926230818564236	0.3194448611897076	0	0	1.6073052440133373	7.525084901655341	DGKG;GALNT16;PCDH11Y;PCDH11X;NR3C2;TNR;ATXN7L1;SCAPER;KCNH1;MLIP;RBFOX3;SEMA6D;MAGI2;ARID5B;ANK2;FRMD4A;RUNX2;FRMD5;OLFM3;WDFY3;MAML3;GRIA1;RTN3;PCDH10;ATP6;CACNA1A;ILDR2;CACNA1D;CACNA1C;NPAS3;COX3;SYNDIG1;COX1;HIVEP3;SRGAP3;STXBP6;ASIC2;ARSB;PLXNA4;ZFHX3;CBX4;BCL11A;EXOC6B;ESRRG;ABCA8;RALYL;TMEM117;UST;RSRP1;TCF4;CDK14;KIAA0825;DPP10;GABRB2;TENM1;TENM3;ONECUT2;GRIK3;HTR2C;BICD1;SGCD;LRRTM4;UPP2;EDIL3;SPTAN1;GARNL3;KLF12;SVOP;PDE4D;NAV2;SYP;ANO4;SYN3;ENAH;NRG3;CDH10;CDH12;DSCAML1;CDH18;ZDHHC20;NRXN1;PRICKLE2;ATP1A3;FSTL4;FSTL5;C11ORF49;NHS;DMD;CSMD2;GPC6;DYNC1I1;PAK5;LINGO2;PCDH9;LHFPL3;PPP2R3A;USP29;MGAT4C;NELL2;AGBL4;MEIS1;DLC1;GPR149;HCN1;TNRC6B
Down-regulated Genes In Pons Of ATXN3-dupKI HOM Mice GSE117605	223/306	0.009354673998514128	0.3194448611897076	0	0	1.359192389684138	6.34998261025784	AHCYL1;MT1M;DMP1;SLC4A4;CAPN15;CYB5D1;C4B;C4A;ENDOU;RABGEF1;FRAT1;GJA1;MT2A;FRAT2;NKX1-2;GBP6;PAQR8;STARD3;PAQR6;NHLRC4;KCNK13;PRKCD;SLC6A12;SLC6A11;ASRGL1;TMEM82;DEPDC1B;MT1A;RBP3;MT1F;MT1G;PIH1D2;KCTD11;PRR18;EPHA2;GRID2IP;EXD1;GRB7;PPP1R32;TTYH1;IGSF1;C1ORF198;KLK6;C3;UGT8;NUAK1;CRACR2B;TSPAN2;APOE;NGFR;DNAH10;BTBD17;BTBD16;IFFO2;CPLANE2;FOSL1;PEX5L;SLC6A9;PPP1R1B;FAT2;GALNTL6;CALM1;TDGF1;SFXN5;BARHL2;IL22;MYOM1;CCDC121;GPR25;PPP1R17;ELN;SLC7A10;SLC6A2;ABCC12;LFNG;C1QTNF3;KIF13B;SERPINB1;MYOC;RIPK4;TMC7;IL17RE;MMEL1;WNT9A;DYNLL2;F3;ITPKB;CDC42EP4;VWA1;ALDOC;PTN;PET117;TMEM164;GLRA1;UCP3;AGA;GABRD;MFSD4B;GDF10;IL33;GABRA6;PNPLA7;SERPIND1;PEX10;AGT;GCK;ETNPPL;HEYL;GSTA5;GPAM;GSTA3;GSTA2;GSTA1;PLP1;CDK5R2;TTLL8;GALNT15;FAM107A;SSC4D;TNN;FAM186A;PHYHD1;PIM1;NEK2;TEKT4;FADS1;CCDC153;IGFBP5;CNPY1;TTC21A;MAT1A;SYPL2;PCP2;GPRIN2;PROCR;MAPKAPK3;RAB37;TIMELESS;CD300E;C21ORF62;SEMA7A;SLC1A2;LPO;NREP;NDRG2;SLC9A3R1;SOCS3;MOBP;EIF4EBP2;IP6K3;BCL2L15;ARHGEF33;STIL;LRRC75B;CRTAM;FANCA;BMX;FAM205A;GFAP;BFSP2;ARHGAP30;DAO;PLXNB1;HPSE;KCNK5;TNFAIP6;LRRC74B;ATP2A3;DUSP19;MTR;DBH;DMKN;TMEM102;ACP7;BDKRB2;EFHD1;CA8;PGM1;CCDC51;MMP9;C1QL2;TCTE1;EPN3;SLC25A18;RCN2;ESRP1;HKDC1;CHI3L1;IRF8;ST6GALNAC3;ASPA;SCN4B;CEBPA;ITIH3;SLC24A4;SHCBP1L;SLC5A11;LCAT;ATP1A2;ATP1A1;PTHLH;PDLIM2;ERBB3;CBS;CLMN;NNAT;LRIG1;S1PR1;MICALCL;TAS1R1;KCNJ5;GALNT3;GALNT2;LGI4;KCNJ14;CABLES1;FOXJ1;TPCN2;ADGRD1;SYT12;NT5C1A;TLL2;BUD13
Top 50 Up-Regulated Genes In HD Rat Striatal Cells PMID28920088	42/51	0.009462312276095224	0.3194448611897076	0	0	2.3546270457802247	10.973594535263691	GPM6A;CD83;CLEC4M;GLDC;SH3KBP1;MSLN;ADCY8;FGF5;RGS2;ADGRG2;TSPAN8;S100A16;SH3TC1;ADAM23;MGAT3;FAM180A;STAP2;RNF130;XDH;ARG1;PYHIN1;GPX7;SORCS1;IGF1;NETO2;SERPINB8;IRGM;TBX18;ALDH3A1;SHTN1;VNN1;ELF3;OAS1;LACTB2;HOOK1;PAH;CMPK2;FETUB;MNDA;REC114;INA;LY6E
Down-regulated Proteins In Striatum Of 10 Mon HD Q175 Mice Vs Q20 PXD006302	216/296	0.00947241882575801	0.3194448611897076	0	0	1.3657852502865877	6.363700166341228	TLNRD1;CPNE5;PITPNB;WIPF3;RPS6KA4;SYNGAP1;PPP4R4;AKT1;MLYCD;THSD7A;SLC12A6;SYNPO;AGFG2;ANKS1B;EPHB3;ABHD14A-ACY1;UNC13A;PRKCB;PRKCE;CACNA2D3;MTUS2;YOD1;BCR;INPP4A;KIAA1217;MYL4;TIAM2;ADCY9;HECW2;RRAGD;SPATA13;SPARCL1;RIN1;NGEF;NECAB2;NRN1;PDE1B;IQGAP2;KALRN;SEC14L3;SEC14L1;RNF216;PENK;APOE;GPM6B;SPTBN2;BBS2;CDK17;CTC1;NGFR;F8A1;PRRT3;ACE;F8A2;ARPP21;F8A3;PDE2A;PRRC2C;NETO2;TRERF1;CYLD;PPP1R1A;PPP1R1B;STRN;PRR36;ACVRL1;RYR2;DOC2A;LRRC10B;TCF20;CLINT1;NAT14;RYR3;CAMKV;TNFAIP8L1;DLGAP3;DLGAP2;CAP1;SERPINB1;MINK1;PGAM2;SORCS3;GFRA2;SORCS2;ANO3;MLF2;INF2;PITPNM3;ITPKA;PITPNM2;POT1;RGS7BP;PLCB1;CRYAB;SYNPO2;GPALPP1;PHYHIP;CAMKK1;ADCY5;CAMKK2;CAMK2N1;SNX25;CSMD1;GPR158;REM2;CBR3;CGREF1;IL33;GABRA4;DAB2IP;NMNAT3;SORBS2;SORBS1;ETNPPL;SLC8A3;AGBL4;SH3RF2;SLMAP;STAC2;ANKRD63;UBXN2B;DGKB;CHRM4;RAB3D;ABHD12;RPH3A;RIMS1;PDE8A;RGS9;CA14;LZTS3;PPP1R16B;MLIP;SLC30A3;LMO7;TANC2;FOXP1;OLFM2;PCP4;NPTXR;DGKI;JCAD;RTN4R;SEMA7A;HPCA;ITPR1;GMPR;CACNA1C;FOXO1;RAP1GAP;ARHGAP20;DRD1;NPTX1;THEM6;PLTP;OSBPL8;SMURF1;TMEM132B;EPHX1;ARHGAP25;CORO2B;ARHGAP31;DLG2;AAK1;PHF14;TUBGCP4;NIT2;SERINC5;CALCOCO1;CUEDC2;DAGLA;MAST3;ATP2A2;PPP1R9A;GRM3;GRM2;GRM5;PDE4A;PHACTR1;ERC2;GRID1;PDPK1;GPCPD1;ADORA2A;ASPH;RABEP2;TBC1D4;ALDH1A2;ASPA;SCN4B;SLC24A2;ITIH3;STOML2;ATP1A1;NCALD;RASD2;ACVR1C;TRIM46;PTK2B;RGS20;SGTB;SPAG5;KCNIP2;NTRK3;KIAA1549L;ATP2B2;FBXL16;BAIAP2;PDE10A;DNAJA4;IMPDH1;CROCC;DNAJA2;PDE7B;SMAP2;PTPN5
Differentially Expressed Proteins In Cortex Of 10 Mon HD Q175 Mice Vs Q20 PXD005485	36/43	0.009723913548824686	0.3219465482955703	0	0	2.5944967960799095	12.020737230544704	RTN4R;SHC2;CHPF;CPNE5;MAST3;ITPR1;GPT;TCF20;CAMKK1;CAMKK2;DNAJB5;APOE;ENPP6;GPRASP1;SYNPO;EARS2;LZTS3;F8A1;PRRT3;F8A2;SDF2L1;CHUK;F8A3;WFS1;PDE4D;STARD8;RDX;TFEB;BSCL2;MYL4;PDP1;EWSR1;SLMAP;ANKRD63;CRYAB;HSPA1B
Genes Changed In iSPNs Of zQ175DN Vs WT PMID32681824	408/574	0.009797827064789108	0.3219465482955703	0	0	1.245405417528331	5.760740631385639	MYT1L;WIPF3;HTR4;SLC4A4;BACH2;ZFYVE28;PPP4R4;FAM110B;DIP2B;DIP2C;ANKS1B;UNC13C;MBNL2;RBFOX2;RBFOX3;PRKCB;CACNA2D3;UNC5C;BCR;KIAA1217;EML5;ADCY9;HECW2;PARD3;MAML3;NGEF;TTYH1;IQGAP2;RIC8B;COX3;SYNDIG1;GSG1L;COX1;PRELID3A;CDK17;ARPP21;EXOC6B;BRAF;ABCA8;NETO2;GRIN2B;GPR137C;CYLD;SLC6A6;STRN;CDK14;GABRB2;LRRC1;TRIM9;B3GALT1;RNF150;DLGAP2;GARNL3;PCMTD1;KCND2;SLC2A13;ELMOD1;INF2;MMP16;LRRC7;ITPKA;PELI1;RARB;PLCB1;DSCAML1;SAMD5;PLPPR4;SYNPO2;SRRT;FSTL4;ADCY5;FSTL5;BTAF1;UBN2;ADAM23;C11ORF49;DMD;CSMD3;CSMD2;GPR158;GABRA4;SLC8A3;AGBL4;ABI2;SLMAP;GPR149;PLP1;ADGRL3;DGKG;RAB3C;CCNT2;DGKB;GPR63;CDH9;CDH8;DACH1;SCMH1;TNR;STK32A;SYBU;KCNH1;LZTS3;PPP1R16B;TLE4;KCNH4;RALGAPA2;SEMA6D;MAGI2;FRMD4A;FRMD4B;FOXP1;TRAIP;ACAP2;FRMD5;OLFM3;ROR1;TNIK;UTRN;SRSF7;DGKH;OSBP2;GRIA1;GRIA2;SHC3;C3ORF70;ANKRD11;ATP6;GPR88;ITPR1;ILDR2;FOXO1;NPAS2;RAP1GAP;NPAS3;ATXN1;SMYD3;SRGAP3;SRGAP1;PLXNA4;OSBPL8;ESRRG;CORO2B;PTPRD;DAB1;NBEA;P4HA1;UST;BCL2;CPE;DPP10;ONECUT2;CELF1;CELF2;LRRK2;CELF5;HTR2C;BICD1;DUSP14;SYNE1;SGCD;PSD3;TLK1;PHACTR1;UPP2;ERC2;EDIL3;SGIP1;COBL;KCNAB1;NRG1;DNAJC1;ADORA2A;NRG3;IL1RAPL1;ITGA9;SLC24A2;NLGN1;MLLT3;ZNRF1;ABLIM2;TTR;NNAT;NHS;CACNG3;SLC25A25;LINGO2;NTRK2;PCDH9;KCNIP2;KCNIP3;NTRK3;KIAA1549L;KIAA0232;BAIAP2;MGAT4C;NELL2;NELL1;NIN;FRAS1;CROCC;MDGA2;PTPN5;UNC79;TNRC6B;ZMYND8;HS6ST3;ATXN7L1;THSD7A;SCAPER;EPHA7;ARL15;ANK2;RUNX2;GAREM1;ADGRB3;ADGRB1;KCNQ5;TTLL11;SIK2;KCTD17;PDE1C;PCDH10;PDE1B;KALRN;PCDH17;MBTD1;SEC14L1;PENK;TSPAN7;HIVEP3;HIVEP2;STXBP6;ARGLU1;SCN3A;ARSB;GPM6B;RABGAP1L;BCL11B;BCL11A;MYO5A;SRPK1;PPP1R1A;CCDC88C;PPP1R1B;KIAA0825;RYR2;TENM1;TENM3;GRIK3;OTUD7A;SLC35F1;RYR3;SIPA1L1;CAMKV;SPTAN1;CAP1;MINK1;SYP;ANO4;SYN3;SORCS2;ZDHHC14;ANO3;CNKSR2;ENAH;SGK3;RGS7BP;SGK1;ZDHHC20;PRICKLE2;NEXN;RGPD5;AKAP6;RGPD8;PRICKLE1;RGPD2;RGPD1;RGPD4;CAMKK2;RGPD3;C10ORF90;RELN;FAM184B;GABRD;GPC6;DYNC1I1;PAK5;CAP2;RANBP2;SVIL;KLHL2;LHFPL3;SORBS2;SORBS1;MPP6;PDP1;PER2;VMP1;PER1;SH3RF2;TTC8;DLC1;TTC3;RIPOR2;GALNT16;PCDH11Y;WWC1;GALNT17;PCDH11X;NR3C2;PDE8A;RGS9;MLIP;MATK;ARID5B;KCTD1;LMO7;SHISA9;PCP4;WDFY3;JCAD;RTN3;CTTNBP2;NTM;PLD5;CACNA1A;CACNA1D;CACNA1C;CACNA1E;BRINP1;PDZD2;ATP6V1H;ASIC2;MARK2;MARK1;ZFHX3;AUTS2;CBX4;SYT1;AHI1;DIAPH2;RALYL;DLG2;FGF14;GNAL;TMEM117;RSRP1;TCF4;CNTN4;ATP2A2;PSIP1;AFF3;PPP1R9A;GPHN;PITPNC1;RERG;TMEM191C;TMEM191B;GRM3;SPRED2;GRM5;SPRED1;NETO1;RASGEF1A;LRRTM4;NPTN;PDE4B;PDE4A;ZNF385B;MAN1A1;KLF12;CAMK1D;SVOP;PDE4D;TBC1D8;NAV2;ARHGAP10;CDH10;CDH12;SCN4B;CDH18;CAMK2B;RGS17;KDM3A;NRXN1;CAMK2A;ATP1A3;CNR1;GNG7;SPOCK3;PTK2B;RGS20;CHSY3;MAPK4;CLVS1;NEGR1;HS3ST5;NAP1L1;ARID3B;ATP2B1;PPP2R3A;USP29;MEIS1;PDE10A;PDE7B;SSBP4;HCN1;R3HDM2
Genes Changed In OPCs Of R6/2 Vs WT PMID32681824	87/113	0.010024631908749658	0.3252295136977895	0	0	1.689789966352703	7.77761321624032	SEMA5A;CNTNAP2;TENM2;PID1;SERPINE2;FRMPD4;ZBTB20;FRY;BACH2;DOCK10;EDNRB;SGCD;LRRTM4;KIF13A;TMEM108;THSD7A;SAMD12;RGS9;ANKS1B;PDGFRA;CHST9;KLF12;KCND2;MAGI2;CACNA2D3;UNC5C;NRG1;ANK3;GPR37L1;DNM2;EPN2;DNM3;PCP4;ADGRB3;IL1RAPL1;KCNQ3;KCNQ5;PPIB;PLCB1;DSCAML1;EMID1;CDH18;ASTN1;GRIA1;NLGN1;PLPPR1;ABHD2;ANKRD11;NTM;PCDH15;NRXN2;AKAP6;PTN;NPAS3;NKAIN2;CST3;DPP6;TTR;CDH20;ERBB4;PENK;DMD;GPC5;APOE;NXPH1;SRGAP3;ASIC2;LRRC4C;CSMD1;ARSB;GPM6B;OPCML;HSPA8;PCDH9;SPAG5;CADM2;CNTN6;LHFPL3;ATP2B1;SGCZ;LRP1B;ABTB2;ARHGAP31;DLG2;PDE10A;PPP2R2B;CSPG5
Genes Up-Regulated In Brain Vs Spinal Cord Derived OPCs PMID30078729	263/364	0.010239835071269562	0.3280587160957986	0	0	1.3177581448895004	6.037269099476688	VIPR2;CPNE5;CPNE4;GLDC;MRGPRF;STMN2;MLC1;XYLT1;IKZF1;AQP1;SOX2;EDNRB;SOX1;SCN11A;LIPG;MYB;C3AR1;PLCE1;PTGDR;CUBN;MEF2C;SRRM4;SLC6A17;GLCE;STARD8;OMD;ISLR2;UNC5D;SYTL5;TIAM2;CH25H;SFRP1;FAM169B;OPTC;EZR;FREM1;NECAB1;SLC22A6;NRN1;FOXG1;SLC22A2;ARX;SHOX2;SLC6A20;LYPD6;NKAIN3;FLRT3;NHLH1;ALX4;KCNN4;NTSR1;ACE;EGR3;SPHKAP;ST8SIA2;GDF5;GRIN2B;HRNR;LYPD6B;PPP1R1B;INKA2;TP73;CLIC6;ZCCHC12;MOGAT2;DOC2B;EFCAB6;ZCCHC18;WFDC2;C1QTNF7;CHL1;FEZF1;APOBEC1;CHST7;MME;DUSP6;MLF2;CLDN10;TMEM179;MPPED1;ACSBG1;CRB2;OCA2;TMPRSS7;LRRC18;LOC389895;SATB2;PLPPR5;NDUFA4L2;WNT8B;PTGS2;COL19A1;FSTL5;SCEL;METTL21C;PROKR2;RANBP3L;EPYC;GCNT4;SLC17A7;MSX1;SLC17A8;SAMD3;UBL4B;GSX1;GABRA5;PCGF5;GSX2;GAD2;WNT7A;DMRT3;FMO4;SNCAIP;VAX1;BATF;KITLG;AGBL1;VEPH1;GPR149;FILIP1;CCDC3;FRK;TJP3;DGKG;CHRM1;PLXND1;GDA;C4ORF19;RASL11A;SERTM1;RPH3A;CCND2;FAM162B;ARHGDIB;FAM81A;LZTS1;PITX3;RAG1;EOMES;LMO1;NANOS1;CPA2;KCNH3;KCNH7;ANKRD45;NPY1R;CNPY1;TBR1;SYPL2;IPCEF1;NPNT;SHISA8;POU3F3;EDAR;SLFN12;SLFN13;C6ORF132;PCP4;SLFN11;FRMD7;LIX1;MFNG;DLX1;PMEL;SHC3;NXPH3;DLX6;RNF180;GPR88;LPO;SLC1A5;NPAS1;RASGRP1;SEL1L3;NEUROD1;FBXO40;HCAR1;HRH3;CNTNAP3B;OTX2;TNFRSF14;OTX1;TFAP2A;C3ORF80;TFAP2D;HELT;HTR1F;NR4A2;LHX2;FAM163A;ITGA11;OGN;CNTN1;ALPL;SP8;CNTN4;SP9;LHX9;LHX8;CNTNAP3;ABCD2;PIWIL4;CNRIP1;SPO11;LMOD1;TNFAIP2;HAPLN1;PIK3CG;RLBP1;BMP15;DUSP14;GRM2;HEPH;PSTPIP2;SIX2;SCN5A;GALNT9;SLFN12L;EMX1;CFAP52;EMX2;SLC13A4;TRPC4;USP44;HTR3A;RTN4RL2;DCT;DDAH1;DMRTA1;TRNP1;LANCL3;RBM20;CNTNAP4;FRRS1;LRTM2;CAMK2A;NTN5;NDNF;DDN;IGFBPL1;PALMD;SLITRK2;S1PR1;MAL2;GBP2;PIRT;CCDC177;EYA1;MYO10;PRRX2;SPRY4;KCNJ16;CCK;MAPK12;TBX18;TSHR;HS3ST2;TBX15;XPNPEP2;INSM1;PIK3AP1;OTUD1;MYO1F
Markers Of Amygdaloid Transition Zone In Amygdala PMID22996553	89/116	0.010889183090656349	0.3445552624858299	0	0	1.664614660073334	7.5240338927124295	ZCCHC13;CALR3;RTP5;OXTR;RHOXF1;BNC2;MSTN;MIA2;MRGPRE;FMR1NB;ARHGAP6;MEOX1;LRRC2;M1AP;SCML4;ZNF408;NDST4;FCER1A;MS4A10;SLC18A1;FGA;FBXW8;C22ORF42;FST;IL13;EN2;ANO9;KRT77;SLC6A11;PRAP1;EVC;ZNF319;MYH8;CCDC42;TFF2;TRIM15;SMIM21;OR5A1;FAM71F1;DDC;DDX4;TMPRSS3;LYPD1;WNT8A;OR1I1;OR9Q1;TNFRSF11B;GATA3;LYZL2;CST7;LILRA2;PIK3R5;SLC5A5;OR4S2;PGS1;GLRA1;GBX2;SI;SLAMF7;TAC4;PDE6C;ALKAL2;CCL1;TAS1R1;TAS1R3;CCL16;C16ORF54;OR51E1;FAM9B;CDKN2B;P2RY10;MPIG6B;SLC10A1;EGF;OR10G3;PNMA5;SPDYE4;APOBR;DCDC1;NLRP12;JSRP1;P4HA3;RPA4;SARDH;KCP;ANKRD62;TNP1;TRIM31;FOXA2
Markers Of Lateral Parabrachial Nucleus In Pontine Tegmentum PMID22996553	71/91	0.011200756274763551	0.3471057791582858	0	0	1.7921730914588057	8.050036457054077	DIRAS3;NPFFR2;PCSK1;RTP1;HTR2C;TTC29;AREG;ENO3;WFDC2;NRGN;SCML4;EFCAB1;CFAP47;CD36;IL13RA2;SGCG;MSX2;ATG9B;C22ORF42;OR14I1;NGB;OPRM1;UNC5D;TC2N;C1QL3;DKK2;FOXP2;TRHR;CORT;CDCP1;TEX9;RARB;LCORL;RBM24;CCNO;PTGER4;RD3;CAMK2D;PNCK;AIRE;FGL1;C5AR1;PTGER3;KCNA5;RSPH9;NOL4;TMEM163;NPS;EPCAM;CRNDE;GALR1;LAIR2;RPRML;DRD1;RPRM;SPRR2D;EGR2;BDNF;HSPA6;PBX3;POU4F1;BAIAP3;NELL2;NR4A2;CRYGD;DIAPH2;FAM183A;LHX2;FAT4;SHISAL2A;LHX9
Genes Up-Regulated In CAG Length-Dependent Genes In 2 Mon Mouse Cortex PMID26900923	11/11	0.011240647549800125	0.3471057791582858	0	0	73689.0	330732.35699423647	SERPINA1;GRK4;TAT;ALB;CYP1A2;FGG;CYP1A1;APOB;GC;CES3;SULT2A1
Genes Down-Regulated In Microglial Cells Of R6/2 Vs WT PMID32681824	26/30	0.011630142547311985	0.3508487752719264	0	0	3.278154425612053	14.601408108087515	CX3CR1;C1QA;SELPLG;SPARC;HEXB;ARHGAP5;CTSS;CST3;LRMDA;PENK;SPOCK3;PHACTR1;P2RY12;KLF12;ARPP21;GPR34;SPAG5;PLCL2;ATP2B1;NAV2;PCP4;PDE10A;BANK1;PLP1;SCN4B;LGMN
Genes Up-Regulated In Cortex Of HdhQ175 Mice GSE89505	366/514	0.011831121455233842	0.3508487752719264	0	0	1.252450401696633	5.557149745661709	IFI27L2;IFITM1;C9ORF57;IFIT1;CCDC102A;LRMDA;RS1;SOX3;LGALS2;CYP2D7;CYP2D6;DPYSL5;RASSF6;HOXA3;CCDC96;HOXA2;HOXA1;GTSE1;NCKAP5;DLEU7;HOXA5;GBP6;ARL10;SLC34A3;NKX2-8;GBP7;RSAD2;HNF1B;ESCO2;HLA-A;HLA-F;BTC;CHIT1;SFRP1;HOXB9;SPATA17;RFX6;IFI27;CLDN8;ACOT1;HOXB2;CCDC87;MAGEB1;MGARP;HOXB8;CTXN2;MAGEB6;PRR11;PLPP2;HOXB6;CDCA2;PARPBP;CDCA3;HOXD1;SYCP2L;SHOX2;C7ORF57;PRDM12;LY9;PPL;CYB5R2;MC2R;TESPA1;CD19;AFMID;HOXC5;SLAMF8;ASL;HBQ1;TRPM8;A2M;HOXC8;NKX2-3;NKX2-2;RBM11;CCR1;GPR15;PINLYP;PYHIN1;CIDEA;EIF2AK2;ABCA7;IFNLR1;ABCA8;LYZ;GNG11;MYMK;ANLN;ATP4A;TPX2;RAET1E;GJB4;PCDHB2;COL9A1;TNFSF8;HOXD3;HOXD9;KIAA0825;HOXD8;FKBP11;ITK;ACY3;IL25;MSTN;BRCA1;KIF11;HOXC10;EDA2R;TAF7L;ZCWPW2;KIF19;SCML4;HAVCR1;TIGD4;FCRL6;EN2;EN1;AVPR1A;PTGR1;CFAP299;PAX2;TMC3;IL17RB;FAHD2B;PAX1;MMP12;PLSCR1;COL2A1;KIFC1;PLSCR2;TAL1;CLDN14;PLSCR5;DPYD;CKS2;FIBIN;MATN1;SMTNL2;VGLL2;PAFAH1B3;MDFI;SERPINB10;TMPRSS5;SERPINC1;DCAF12L2;DCAF12L1;CST7;GUCY2F;GLRA3;RNF138;ASPDH;CCL18;IL12RB1;RPRM;CGREF1;GSX1;NFYA;CDKN2A;GSX2;SCTR;CRYBB3;DEFB136;KLHL1;DMRT3;SNCAIP;POU4F1;VAX2;POU4F3;COL3A1;KBTBD6;WT1;FABP7;SMOC1;C16ORF86;SIGLEC6;IL17B;TJP3;FOXA1;EXOC3L2;ERCC6L;SAMD9L;CD82;PCDH11Y;PCDH11X;TNC;TTF2;DACH2;BEST3;RAB44;POTEH;DUOXA1;SCN9A;PABPC4L;POTED;ENPP3;PITX2;ENPP6;SLC39A4;RAG1;C8ORF58;RNF43;CHRNB4;RAD21L1;CCDC158;CNPY1;VWDE;COX6B2;PGC;ENKUR;RBX1;GPRIN2;SGO2;SLFN13;SLFN11;MAP7D3;SLC27A6;LMX1B;DSC1;DSC2;EMID1;MAGEL2;NNMT;KLHL14;KCNE5;CCL3L3;ILDR1;SPATA1;GPR84;PLD6;RASAL3;BHLHE23;DDX60;SLC1A7;NKAPL;RAD51AP1;FAM83H;HCAR2;TMEM26;HCAR3;STK33;ADGRG2;CLEC7A;CRNDE;ESD;KHDC1;ZBBX;ECT2;FAM83B;WNT3;CBX8;CYP2J2;STIL;GGT6;CBX4;MLKL;CNTN6;TDRD6;BMP4;SLC2A9;IGSF10;BFSP2;LIN28B;LHX1;P4HA3;COL5A3;COL5A2;NFE2L3;PLXNB3;RLN2;SP5;LHX5;LHX4;RLN1;SLC26A9;DRC1;SHBG;FGFR4;FGF10;DRAXIN;CXCL6;ONECUT2;ONECUT1;PTPN20;FOXM1;CHTF18;NKPD1;CXCL5;TNFSF13B;OASL;KBTBD13;FAM166B;SIX6;PLCZ1;ACP7;ITGAX;UGT2A1;MYBL1;ADAMTS7;SLC13A1;ZFP92;C4ORF46;PLA2G4A;SSTR1;MASTL;C15ORF48;CATSPERE;DCT;OAS1;DMRTA1;ESRP1;IFIT1B;CDHR3;IRF7;USP41;C2ORF50;L3MBTL4;MET;MS4A1;CDH18;SMIM24;HPGD;SEMA3D;DNAH8;RGS13;KHDC1L;SLC5A11;ASAP3;ATP10B;PKD1L1;PKD1L3;BARX1;AURKC;USP18;CCL8;CDC45;GNG4;HLX;CCL3;SLITRK6;CCL2;E2F2;ZNF503;SCN7A;IGF2BP3;GBP4;OR5AU1;IRX2;ANGPT1;IRX5;TMEM30B;SPAG6;MX2;SLC12A1;STYK1;SYT15;TBX5;BAIAP3;OTOGL;CD2;MARCKS;SCD;XPNPEP2;TNIP3;MAB21L2;MNDA;PTX3
Genes Changed In Foxp2/Olfm3-expressing Neurons Of zQ175DN Vs WT PMID32681824	460/651	0.011882685696952248	0.3508487752719264	0	0	1.2205994297552303	5.410518040677523	PID1;SERPINE2;FRMPD4;MYT1L;WIPF3;ABAT;ADARB2;HTR4;SLC4A4;BACH2;DCAF6;ZFYVE28;UBASH3B;PPP4R4;DIP2B;DIP2C;PRKACB;MBNL2;RBFOX2;UNC13A;RBFOX3;PRKCB;CACNA2D1;CACNA2D3;UNC5C;UNC5D;SYTL5;BCR;PRKAR1B;HECW2;RUFY3;NGEF;TTYH3;TTYH1;NYAP2;GRIN2A;RIC8B;COX3;COX2;GSG1L;CDK17;CADM2;EXOC6B;PBX3;UPF3B;BRAF;NETO2;RMDN1;TMEM196;PBX1;GPR137C;SLC6A6;STRN;GALNTL6;XKR4;CDK14;DENND1B;GABRB1;MECP2;ZNF280D;TRIM9;UBL3;DLGAP1;RNF150;DLGAP2;GARNL3;ZNF483;KCND2;KCND3;SLC2A13;ELMOD1;TET2;INF2;MMP16;KCNMA1;EXOC4;PLCB1;GPR45;ADCY3;FAM214A;ADCY5;PPP1R2;SNX29;BTAF1;CHN2;SNX25;UBN2;C11ORF49;DMD;CSMD3;GPR158;GABRA2;ANKIB1;GABRA4;KCNB2;ZNF76;NMNAT2;STXBP5L;AGBL4;PLP1;ADGRL3;SEMA5B;ATP8A2;ATP8A1;DGKB;GPR63;ZBTB20;RORA;CDH9;CDH8;SLC8A1;RPH3A;DEPTOR;MPC1;TNR;MACROD2;LARGE1;SYBU;LZTS3;FBXW4;TLE4;USP7;COL27A1;SEMA6D;MAGI2;FRMD4A;FRMD4B;DGKZ;FOXP2;FOXP1;FRMD5;OLFM3;ND1;SRSF5;TNIK;UTRN;DGKI;DGKH;KANK3;ND4;GRIA1;C3ORF70;ANKRD11;ITPR1;NPAS2;RAP1GAP;ATXN1;HNRNPDL;CNTNAP3B;UBR5;CCDC30;DRD1;SRGAP3;LRRC4C;SRGAP1;PLXNA4;GRIA4;OSBPL9;OSBPL8;OSBPL3;SLC4A10;ESRRG;ZBTB11;PTPRD;DAB1;NBEA;P4HA1;CPE;C8ORF34;ALK;CNTNAP3;DPP10;CNTNAP2;SNAP25;ANKRD33B;CELF1;CELF2;LRRK2;CELF5;SYNE1;SGCD;ME3;PHACTR1;UPP2;UTY;EDIL3;GRID2;KCNAB1;NRG1;CATSPERE;NRG3;PCCA;EVL;ST6GALNAC3;CNTNAP5;SLC24A2;NLGN1;PPM1L;PPM1H;TULP4;SEMA3E;PPM1E;LRP6;STOX2;ZNRF1;TTR;CCDC85A;NNAT;KRIT1;WASF1;FNIP2;MEST;SLC25A25;LINGO2;NTRK2;PCDH9;NTRK3;PLCL1;PLCL2;KIAA1549L;SYT16;KIAA0232;BAIAP2;OXR1;SGCZ;SORL1;ENOX1;MGAT4C;NELL1;NIN;FRAS1;TLL1;MDGA2;PTPN5;AHCYL1;ZMYND8;HS6ST2;RPS6KA3;HERC1;BSN;SCAPER;SCN1A;EPHA4;EPHA7;SRRM4;EPHA6;ANK2;RUNX2;GAREM1;ADGRB2;ADGRB1;KCNQ5;SIK2;TLN2;GPM6A;NECAB1;SLC22A3;EPB41;PDE1B;PCDH15;TMTC2;TMTC1;PCDH17;NKAIN2;STRIP2;SEC14L1;PCBP3;PPP1R2B;PENK;OTOF;HIVEP3;STXBP5;HIVEP2;GPM6B;TRPM3;RABGAP1L;BCL11B;RANBP17;MED13L;EXT1;PPP1R1A;PTK7;GOLGB1;PPP1R1B;CCSER1;TMCC1;KIAA0825;PTPRT;ROBO2;SLC44A5;RYR2;TENM1;TENM3;SLC44A1;SLC7A14;GRIK4;OTUD7B;PTPRM;SLC35F1;RYR3;EPB41L4B;PCLO;CAMKV;BBS9;KIF1A;SORCS1;SYN3;CBFA2T3;SORCS2;ZDHHC14;CNKSR2;VSNL1;ARHGEF3;RGS7BP;MICU1;PDZRN4;RGPD5;RGPD8;RGPD2;NOL4;RGPD1;RGPD4;RGPD3;CST3;FAM172A;KIAA1841;TBL1Y;TBL1X;GPC6;PAK5;CAP2;RANBP2;CA10;SORT1;GAD1;PLEKHA5;GAD2;LHFPL3;SORBS2;PER2;SH3RF3;PER1;ITCH;TTC3;RIPOR2;GALNT13;GALNT16;WWC1;GALNT17;ARHGAP39;CYP46A1;IGF1R;NR3C2;DOCK11;KIF5A;RGS9;RGS7;KIRREL3;LMO4;ARID5B;KCTD1;KCTD8;PCP4;CTTNBP2;NTM;CACNA1B;CPLX2;CACNA1E;PDZD4;ARHGAP20;DPP6;PCSK1N;BRINP1;PDZD2;SNTG1;ASIC2;TAC1;MARK2;MARK1;SPECC1;LRP1B;SYT7;AHI1;NR4A1;DIAPH2;PLCXD3;RALYL;FGF14;GNAL;TMEM117;RSRP1;CNTN3;TCF4;CNTN4;SERGEF;FGF12;RERE;DOCK3;MCTP1;MAST4;ATP2A2;SOBP;AFF4;GPHN;PITPNC1;TMEM191C;HS2ST1;TMEM191B;TTC28;GRM3;SPRED2;GRM5;SPRED1;NETO1;RASGEF1A;LRRTM4;NPTN;PDE4B;VWC2L;PDE4A;ZNF385B;KDM6A;CAMK1D;DESI1;PDE4D;TBC1D8;NAV2;ARHGAP10;CDH10;RBM20;SCN4B;CDH18;CAMK2B;CAMK2D;CAMK2A;ATP1A3;NRXN2;ATP2C1;CNR1;ERBB4;OXCT1;GNG7;REPS2;SLIT1;MAPK1;PTK2B;RGS20;SLIT2;CLVS1;NEGR1;HS3ST5;ATP2B1;USP28;USP29;MEIS1;PDE10A;PDE7B;RGS11;SSBP4;HCN1
Differentially Expressed Genes In Striatum Of Foxp1 KO Vs WT Mice GSE62718	357/501	0.012006795551996947	0.3508487752719264	0	0	1.255480338380717	5.5520887213287144	OXTR;PID1;TMEM200B;CPNE5;TMEM200A;CPNE7;C2ORF88;TMEM200C;IFIT1;C9ORF50;LIPA;IKZF3;RXFP3;EPS8;ZFYVE28;RPS6KA4;CNST;HTR7;PNP;LURAP1L;SOX17;UBASH3B;PPP4R4;NDST3;HMCN2;CYP1B1;DLEU7;PRIMA1;PAQR8;ABHD14A-ACY1;DDX11;STARD8;RFX2;SLC6A13;EBF2;UNC5D;DKK2;GABRG1;BCR;SPINT1;TCERG1L;AGTR1;ACOT1;ASPHD2;RIN3;CTXN3;KCTD17;NGEF;CCNO;EPHA3;TRIM11;PRR13;NECAB2;SMIM3;GRB7;ZBTB8A;IGSF3;EPB41;NLK;PCDH19;PLA2G7;IGSF9;SULT1A1;SEC14L3;RIC8B;SEC14L1;ARSJ;XRRA1;KCNMB2;OTOF;PIP5K1B;KCNN2;STXBP6;AMZ1;PPARGC1B;SULT1A3;SULT1A2;ZBTB7C;NTNG1;FYB2;EGR2;ACE;JAG1;EGR4;SPHKAP;ST8SIA1;ST8SIA2;BTBD11;IGF1;NMBR;TMEM196;RPE65;PKIB;SLC6A6;PPFIBP1;AGO4;GJB6;PNOC;CCDC88C;NOSTRIN;PLCH1;STRN;SERPINI1;CDK14;PRRT4;C2CD2L;ACVRL1;RYR2;CDKN1A;GPR22;TDRP;HIF3A;SIPA1L2;PHEX;RYR3;MYOM3;SMPD3;NHSL1;KCNT1;ADAMTSL5;CRTAC1;KRT26;DNER;BBS9;UTP14A;OXGR1;UTP14C;DUSP4;SERPINB1;DUSP1;KCND3;TESC;TSC22D3;ITPK1;NOG;IL17RC;SORCS2;ANO3;FAM222A;TOX2;INF2;PLCB4;RAD51C;VSNL1;C1QTNF12;DPYD;ANGPTL4;JDP2;VWA7;TMPRSS9;TAGLN;RAMP3;COL11A2;GPR42;KCNA4;ADCY8;GNAI1;C10ORF90;GLRA3;HLA-DMB;RELN;TMEM65;CYP2A13;GCNT2;SPP1;FLNA;SPTSSB;ZNF467;GPR155;GABRD;SAMD3;CBR3;EVC2;GLYCTK;KCNB2;KLHL1;NMNAT3;C6ORF163;CABCOCO1;ETNPPL;PER1;KCNS3;CCNG1;LHFPL6;VWC2;HSPA1B;NUCB2;MEGF9;ZNF354B;CD83;CHRM4;NAB2;FAM107A;FAM228A;CDH9;SERTM1;CDH8;SLC8A1;CEP128;ARHGDIB;NEK2;LZTS3;NUDT12;CSGALNACT1;MAGI1;KCNH4;PHYH;DGAT2;MREG;VRK1;LIFR;CARTPT;SHISA2;POU3F1;MUC3A;TMEM252;FOXP1;TRAIP;NPAS4;SLC9A2;DISP3;TPST1;TANC1;MELK;SAP25;SLC9A9;SLCO2A1;COL4A3;PKP2;STEAP2;JCAD;COL17A1;KLHL14;HPCA;PLD5;GMPR;ILDR2;LIN7A;ACACB;PLCXD2;C1ORF112;FOXO1;RAP1GAP;FBLN5;KLC3;HRH3;BTBD3;CNTNAP3B;SLC38A8;NXPH1;ZNF423;CCDC141;ANKRD29;TMEM132C;SDF2L1;ZBTB16;CCDC136;PTCH2;SHISAL1;FANCB;SYNJ2;FBXO32;ESR1;ARHGAP33;NR4A1;RALYL;NAT8;ITGA11;OGN;RNF182;CASS4;ZNF536;C6ORF118;FGF12;SLC26A5;FGF10;CNTNAP3;DPP10;CALCOCO1;ONECUT2;FLT3;MEGF11;RASGRF2;ELAVL4;DMKN;ELAVL2;HAPLN1;ARMH4;DBP;RASGEF1B;TMEM108;ZNF385B;GGACT;QRFPR;EDIL3;TTC34;TRPC4;GPX6;TBC1D8;KCNAB1;KCNAB3;NGF;DCN;ARHGAP10;TBC1D1;MYO3B;IFIT1B;CDH12;LANCL3;BCAT1;MCTP2;EGFL8;ITGA9;CAMK2D;DNAH1;PPM1L;NRXN1;ATP10A;ASB11;SEMA3F;PPM1E;DDO;PARD6B;ABLIM2;ACVR1C;RASD1;PALMD;CNR1;ERBB4;GNG4;FAM241A;SLIT1;NRIP3;SLIT2;KCNJ2;AKAIN1;CTHRC1;KCNJ3;RBM38;LINGO3;KCNIP2;PCDH8;CADPS;FBXL16;ARID3B;MERTK;USP28;OXR1;HS3ST1;NELL1;CROCC;RGS11;CBLN4;ASB2;PTPN5;NECTIN1;HCN1
Genes Up-Regulated In OPCs Of HD Patients Vs Control PMID32681824	297/414	0.012152715691880148	0.3508487752719264	0	0	1.2848472659300096	5.666436779064638	MAML2;ZMYND8;DIXDC1;ABAT;PREX2;ZNF608;OPHN1;DPYSL5;ZMIZ1;DPYSL2;PIP4K2A;DIP2B;DIP2C;NCKAP5;CALN1;SOX5;MBNL2;ST6GAL2;PRKCE;SOX13;RFX3;UNC5C;ANK2;MMD2;BCR;KIAA1217;TIAM2;TIAM1;PLPP4;ADGRB3;CRISPLD2;PARD3;MAP1A;KCNQ2;ZFPM2;RIN2;MACF1;PHYHIPL;TMTC2;FLRT2;ZNF704;COX3;PLCG2;COX2;GSG1L;ST8SIA5;TSPAN5;COX1;CREBBP;ARPP21;CRADD;SPHKAP;CADM2;INSR;PRRC2C;SMARCA2;PEX5L;NDUFAF6;CCSER1;CPEB3;XKR4;FBXL7;CPEB4;RNF220;SLC44A1;TCF25;CAB39L;GRIK1;FMN2;HIF3A;LIMD1;SIPA1L3;LRRC1;TRIM2;ENSA;KIF13A;BBS9;KIF1B;RNF150;MCF2L2;DLGAP4;ZCCHC24;CHST9;ZHX2;ZER1;ZHX3;KCND2;TCF12;SLC39A11;GAB1;ANO4;MRPS6;SORCS2;SREBF2;ZDHHC14;KAT2B;FAM222A;GPRC5B;TMEFF2;ZEB2;MMP16;KCNMA1;SGK3;SGK1;DSCAML1;PDZRN3;RAPGEF4;GRAMD1B;SGMS1;ANKRD55;PRUNE2;FIGN;FAM214A;APOLD1;COL19A1;DHRSX;CUX2;RXRA;APBB2;CSMD3;CSMD1;BRD4;RFTN2;CA10;ATRNL1;ERBIN;ND4L;SORBS1;PLXDC2;MIB1;RIT2;NFIA;CASTOR2;KIAA1958;HSPA1B;ADGRL3;DGKG;SEMA5A;GALNT13;ATP8A1;CD82;DGKB;FAM13C;CTNND2;FAM13A;ZBTB20;IRS2;RORA;MSI2;BEST3;ARHGAP35;IGF1R;DOCK10;CCND3;TNR;STK32A;STK32B;MAP3K5;CSGALNACT1;MAGI1;BNIP3L;MAP2K4;COL27A1;MAGI2;ARID5B;FRMD4A;LIFR;UBE4B;FOXP1;KCTD8;ACAP3;FRMD5;TBL1XR1;SLC9A9;SLC27A6;ND1;PKP4;TOX;ND5;CDKL1;FKBP5;ND4;SHC2;PXK;INO80D;TNKS;ATP6;SLC1A2;CACNA1A;NDRG2;TRHDE;NPAS2;PHF21A;ACACA;NPAS3;DPP6;ATXN1;PDZD2;CDH20;SNTG1;UBR5;SMYD3;LRRC4C;SRGAP1;GRIA4;SPECC1;TMEM132C;CEP112;ZBTB16;ZFHX4;QKI;ARHGAP24;LRP1B;GFAP;PTPRE;FGF14;BCL6;P4HA1;UST;CNTN3;KLRD1;TCF4;CYTB;SLC26A3;FGF12;ALK;DPP10;MAST4;DOCK9;MEGF11;CELF2;PKD1;PITPNC1;SYNE1;UNC80;GRM5;LRRTM4;RASGEF1B;PHACTR3;PDE4B;TMEM108;ERC1;NOS1;ARFGEF3;BCAS3;CERS4;GRID2;KLF12;CERS6;SGIP1;COBL;KCNAB1;ETV1;DNM3;PPM1B;NRG3;CDH10;IL1RAPL1;LCOR;DOCK1;CDH18;CDH19;SLC24A2;NLGN1;NRXN1;LENG8;NRXN2;SEMA3E;TOB2;CXXC4;DNAJB2;CECR2;ERBB4;GNG7;SPOCK3;SPOCK1;NCAM1;SASH1;KCNJ3;KDM4B;PCDH9;KCNIP3;NTRK3;PLCL1;PDE4DIP;PTPN13;HS3ST1;SYT17;P2RX7;RAB10;MAPK10;NFASC;FMNL2;KANSL1;PDE7B;MDGA2;TNRC6B
Liver RNA M6 Module (Red) PMID26900923	52/65	0.012222540143554743	0.3508487752719264	0	0	2.018567439052004	8.89072675111741	CLIC6;RET;UGT1A10;REG1B;REG1A;LMOD1;ACTG2;DMBT1;VSIG2;DUOXA2;CKMT1B;CA9;SPINK4;CHIA;GPX2;CTRB2;CTRB1;OLFM4;SDCBP2;SERPINB5;C15ORF48;SLC9A2;SLC9A3;SLC9A4;LY6D;RGS13;ATP10B;NDNF;CYP2C19;THBS4;CNN1;FAM83E;FLRT3;TRIM46;GCNT3;MYH11;PIP5K1B;SPTSSB;UGT1A9;B4GALNT2;UGT1A8;DUOX2;UGT1A7;LRRC26;S100G;GOLM1;CKMT1A;SLC52A3;GP2;CAPN13;FA2H;SLC26A3
Markers Of Superior Colliculus In Mesencephalon PMID22996553	19/21	0.012320089650594373	0.3508487752719264	0	0	4.790054208703508	21.059588500960224	BARHL1;CHRM2;BARHL2;GALNT14;TFAP2D;LEF1;SHOX2;NEXN;KCNAB3;POU4F1;ADRA2A;BMPER;SLN;MAB21L1;PLSCR5;MAB21L2;SP5;PDZRN3;LHX9
Genes Down-Regulated In Corticostriatal Projection Neurons Of R6/2 Vs WT PMID32681824	702/1006	0.012563397261028422	0.3538460129672071	0	0	1.1721090019675746	5.130283209613585	GMFB;MYT1L;WIPF3;XYLT1;STMN4;ADARB2;TMEM91;SLC4A4;ZFYVE28;PREX1;LSM11;SYNGAP1;UBASH3B;NDST3;STMN1;CKMT1B;DIP2B;PIP4K2C;IER5;ARPIN;ANKS1B;MEF2C;UNC13A;RBFOX3;PRKCB;STARD8;PRKCE;CACNA2D3;MED9;SYTL2;MYL4;KIAA1217;ARMC2;HECW2;DDIT4;MAP1A;TYRO3;TBPL1;UBA52;NGEF;TTYH3;LYPD1;COPS7B;ATXN7L3B;NYAP2;GRIN2A;LDHA;PPP3R1;FLRT2;LDHD;GSG1L;PCDHA4;ST3GAL5;PIP5K1C;ZBTB7A;ST3GAL1;PPARGC1B;KAT14;ZBTB7C;CDK17;PLK3;CDK19;FZD3;PRRT2;ARPP21;TIPARP;IRF2BP2;NR1D2;GRIN2B;PAFAH2;TMEM198;SQLE;RNF227;OGDH;GALNTL6;SERPINI1;PRR36;CDC42SE2;CPEB4;ARF3;CDKN1C;CDKN1A;GPR26;LRRC10B;BHLHE41;LRRC4;EFCAB6;LRRC32;PRSS22;JPH1;ING5;TRIM9;AIFM3;HEY1;TMEM44;RSPO2;DLGAP1;SH3BGRL3;DLGAP2;PCMTD1;GARNL3;ZNF365;DUSP3;DUSP1;TNNC1;NSUN3;NIPA1;NSUN6;WNT9A;TERF1;DYNLL2;COQ10B;SERPINB8;DUSP6;PGM2L1;DUSP7;BACE2;INF2;PLCB4;RNF169;MMP15;CINP;KCNMA1;MMP17;ITPKA;RARA;PLEKHO1;PLCB1;VAMP2;SLC29A2;GAS7;ZNF112;GRAMD1B;SAMD8;KCNA1;KCNA2;ADCY1;SPTY2D1;FSTL4;BTAF1;UNK;GPR153;TMEM65;GCNT4;SLC17A7;NCDN;TP53I11;LDLR;GPR158;WHRN;CKMT1A;DAB2IP;RFLNB;TTC9B;TMEM64;LRRC20;SULF2;TTLL7;ABI2;TAOK1;NFIC;CCDC3;ANKRD63;CCL27;CCDC71L;RAB3C;ALDH1L1;CHRM1;RASL11B;NAB2;RORA;RORB;RPL10A;SERTM1;SLC8A2;LAMP5;RPH3A;RIMS1;FGF9;ADORA1;PIM3;MB21D2;PHLDA1;KCNH1;MAP3K5;LZTS3;PHLDA3;RARS2;KCNH3;C11ORF87;FBXW5;KCNH5;IGFBP5;FBXW7;KCNH7;IGFBP4;MAGI2;SRCIN1;DGKZ;TUBA4A;LEMD1;FOXP1;NPAS4;CACNB1;ACAP3;OLFM1;ACAP2;CACNB3;RAB30;RBMXL1;C1ORF115;CACNB4;MAK;MAPKAPK2;MADD;SRSF5;TNIK;NPTXR;UTRN;PVALB;LY6E;OSBP2;DGKH;RTN4R;SEMA7A;TMEM121B;ABHD2;GPR88;ITPR1;LIN7A;NREP;AK5;LRRC55;FBXO41;FOXO1;GOLGA7B;ARL17A;SBNO1;ATXN1;HNRNPDL;BTBD3;SLC38A9;TPPP;RAB6B;SKIL;PLXNA4;FN3K;TMEM132D;ANKRD34A;TMEM132C;WFS1;ZBTB16;TMEM132B;HTR1A;SLC4A10;ARPC4;FBXO32;FAM205A;CNOT6;DMXL2;PIN1;C8ORF34;KCNK6;SNAP25;ANKRD33B;DAGLA;LRRK2;RASGRF2;CELF5;DUSP18;ADRA1B;NRGN;DUSP14;SYNE1;ARL5B;PSD2;PPP6R1;ADAMTS1;PSTPIP2;PRADC1;PSD3;EFHD2;PHACTR1;ERC2;BOK;RFC5;SMIM13;HMGCS1;VSTM2L;KCNAB1;RTN4RL2;CATSPERZ;KCNAB3;C1QL3;MSL1;ASPH;SEC22B;ST6GALNAC3;CNTNAP5;SLC24A2;SLC24A3;PLAG1;PPM1K;CXXC5;TTL;VXN;ABLIM2;SLITRK1;DNAJB5;CCDC85A;E2F1;RNF39;WASF1;CACNG3;SLC25A25;SEMA4A;KCNJ9;ASCC1;KCNIP2;NTRK3;FBXL19;KCNIP3;KIAA1549L;CABLES1;OXR1;KBTBD11;TTC39B;ENOX1;PFKL;SYT12;KLF9;STUB1;TRIM37;MDGA2;PTPN4;CBLN4;MDGA1;CBLN2;PTPN3;NECTIN1;EPHB6;CPNE8;SLC23A2;LPGAT1;CPNE5;ZMYND8;HDAC11;UMAD1;ZDHHC8;RAPGEFL1;HS6ST3;RPS14;RPS6KA3;FRAT1;FRAT2;RASSF3;VSIG2;CDC27;FBXO3;RCC1;SOX8;SNRPD3;THSD7A;CALN1;EPHB3;HERC6;EPHA4;PAQR9;SFMBT1;RSAD1;ANK2;ACTN4;INPP4A;STX1B;KCNQ3;KCTD13;KCNQ5;TTLL11;MXRA7;TAGLN3;RIN1;TRIB1;CTXN1;TRIB2;STX1A;BEX2;NRN1;BEX1;NECAB3;PDE1B;TSHZ1;PIK3R1;NLK;SMIM7;KALRN;PGBD1;C7ORF50;NUAK1;STRIP2;SEC14L1;ZNF827;PENK;ZNF703;TSPAN5;HIVEP2;STXBP6;RAB11FIP4;GPM6B;MAP9;SCAI;EGR1;EGR2;EGR3;IQSEC2;IQSEC3;MYO5A;RAB27B;PAICS;SRPK1;EXT1;NET1;PEX5L;CABYR;PPP1R1A;SESTD1;PPP1R1B;IGSF9B;CALM1;INKA2;RAB40AL;PTPRT;PCSK1;RYR2;TOP2B;SH3KBP1;DIRAS1;DIRAS2;WASL;COX7C;PPP3CB;PCF11;CD34;SPTAN1;CC2D2A;HRAS;PSD;LYNX1;PRMT8;MMD;STRBP;SYP;SYN2;GFRA2;IGFN1;SREBF2;ANO3;MLF2;CNKSR2;RNF144A;RNF144B;ARHGEF9;RAP2A;CCKBR;PITPNM2;ARHGEF3;G2E3;RGS7BP;PDZRN3;PTMA;DCP2;NAPB;NEXN;CRIP2;AKAP6;AKAP5;PTN;GDPD5;NOL4;PHYHIP;CAMKK2;PURB;PURA;MNT;PAK1;CUX2;MTHFD1L;CAMK2N1;DZANK1;PAK6;RPRML;GABRD;PAK5;CBR4;CAP2;ARNT2;MPP2;CA10;SORT1;GAD1;DKKL1;GAD2;SORBS2;ATP5F1D;MIB1;PDP1;PER1;SPCS3;KITLG;KCNS1;STAC2;COPG1;CDK5R2;CDK5R1;MEGF9;OTUD4;MIDN;GDA;WWC1;GALNT17;INPPL1;OGDHL;NPPC;CCND3;RGS2;ARHGAP42;PPME1;TBC1D30;TRAPPC12;BAALC;RGS8;SBF1;PAMR1;FAM81A;PDE8A;RGS7;CADPS2;GUCY1A2;SLC30A3;LMO4;TMOD2;TTC7B;KCTD1;ACYP1;NPNT;KCTD4;TANC2;ADAM19;PCP4;PHOSPHO1;FANCD2;TBL1XR1;SELENOW;RELL1;JCAD;DDX6;C17ORF97;NDRG3;ARHGEF25;NTM;HPCA;CABP1;CPLX2;MCHR1;RASGRP1;PLCXD2;TRHDE;KCNV1;BRINP1;CALHM2;GRK5;DPP8;HRH3;UBB;ZMAT2;CDH20;DPP9;DNAJC21;PACSIN3;CAMTA2;MYH10;MARK2;WNT4;IVNS1ABP;RAP1GAP2;CBX6;SMAD3;AUTS2;HMGA1;EPHX4;INHBA;KLHL24;SYT7;AZIN1;ARHGAP33;NR4A2;NR4A1;EFNA3;FGF14;NR4A3;TRPV6;FAM163B;PHF14;PHF13;TCF4;FGF12;DOCK3;SOWAHB;MAST3;DOCK7;ELAVL4;ATP2A2;CHD4;MTR;SLC2A3;RND3;YBX3;PITPNC1;TMEM191C;TMEM191B;HS2ST1;GRM3;GRM2;CYP26B1;SPRED1;GRM4;DBP;RASGEF1C;CA4;ARFGEF3;GALNT9;RBM5;YWHAH;KRT222;UTP15;KLF10;CAMK1D;PDPK1;HUNK;ETV1;AXIN2;MYRIP;GPCPD1;ARHGAP10;DDX19B;NAV3;OAS1;RASA3;TMEM215;HKDC1;SOWAHA;NAT8L;SCN4B;SHANK1;CAMK2B;DNAH1;HLF;DNAH7;CAMK2A;USP12;ASB11;HMGCR;ATP1A1;ACVR1B;DDO;NCALD;DDN;RASD2;RAB40A;ACVR1C;NWD2;RAB40B;SV2B;CNR1;NRIP1;SLIT1;MAPK1;RGS20;SLIT2;MAPK6;CAMK2G;MAPK4;OPCML;CHGA;NEGR1;SGTB;BNIP3;LGI2;ATP2B2;CCK;NAP1L1;ATP2B1;S100B;MAPK10;MAPK11;JSRP1;CD6;PPP2R2C;FAM131B;ACKR3;TAF6;PDE7B;RBMX
Autism Susceptibility Genes PMID21614001	105/139	0.013239671694473232	0.3671886618902851	0	0	1.5597975322290176	6.745402959948944	SEMA5A;OXTR;CD83;GALNT13;CTNND2;FMR1;GRPR;CDH9;RIMS3;TDO2;KIAA1586;DUOXA1;HOXA1;CADPS2;PRKCB;TSC1;GABRG1;SLC9A9;SUCLG2;ASTN2;ZNF676;PDE9A;ASTN1;TPH2;PCDH10;ANKRD11;ANKRD12;ARX;CACNA1C;GATA3;FBXO40;RAI1;COP1;DPP6;GRIN2A;AGMO;PIP5K1B;TPPP;WNT2;CREBBP;AUTS2;SLC4A10;AHI1;NBEA;REEP3;RNF182;CNTN3;CNTN4;DHCR7;DPP10;GABRB3;CNTNAP2;GABRB1;GPR89A;CHD7;WDR4;PTEN;PIK3CG;SLC6A4;MECP2;RB1CC1;CA6;DLGAP2;GALNT9;ITGA4;GRID1;ATRX;EN2;HTR3C;VPS13B;HTR3A;AVPR1A;CDH10;DPYD;IL1RAPL1;KCNMA1;SLC25A12;MET;CDH18;PAPPA2;SHANK1;NLGN3;NLGN1;INPP1;NRXN1;RNF8;FGD1;PTCHD1;NSD1;SCN7A;DMD;DISC1;EIF4E;TSPOAP1;PAK5;CAP2;TBX1;NLGN4X;NEGR1;PCDH9;GABRA5;GABRA4;KLHL3;LAMB1;MDGA2
Genes Down-Regulated In Htt-N171-82Q Vs Htt-N171-19Q Changed Genes In Rat Striatal Neurons GSE1918	169/230	0.013323661941395441	0.3671886618902851	0	0	1.4004359267563153	6.047381648484694	PATJ;TMEM41A;GUCY1B1;CPNE5;RASL11B;MYT1L;GDA;WIPF3;STMN4;BZW2;COX6A2;RGS2;STMN1;CKMT1B;PIP4K2A;LZTS1;SCN1A;EPHA4;CADPS2;MEF2C;RBFOX3;LIMCH1;PRKCB;LMO4;TMEM178A;PRKCE;IGFBP3;KCNK13;TTC7B;LMO7;ANK3;DGKZ;SYTL2;FOXP1;INPP4B;OLFM1;PCP4;TNIK;TRIB2;SCG2;NGEF;PVALB;CDS1;NECAB2;NTM;GPR88;ITPR1;GMPR;CPLX1;CBARP;NEU2;BRINP1;PGBD5;HRH3;PENK;PMVK;SYNDIG1;TSPAN5;DRD1;NPTX1;NXPH1;ASIC2;NTNG1;IVNS1ABP;ARPP21;SPHKAP;WSCD1;IQSEC1;PDE2A;IGF1;PTPRD;PLCXD3;NR4A3;NSG2;BAMBI;PNOC;PPP1R1B;SERPINI1;CD200;RYR2;KCNC2;ATP2A2;HTR2C;VLDLR;PRSS23;DUSP14;NRGN;C1QTNF4;SIPA1L1;LBH;CAMKV;CRTAC1;PDE4B;DLGAP1;YWHAH;KCND2;DUSP1;KCND3;MMD;TRPC4;ELMOD1;SSTR1;SORCS3;SORCS2;PGM2L1;CNKSR2;DNM3;GREM1;CORT;MPPED1;VSNL1;ASPH;VGF;RTN4RL1;PITPNM2;PELI1;PLCB1;SGK1;PDZRN3;PTMA;GAS7;SLC24A3;GRP;PPM1L;GLS2;KCNA1;AMIGO2;CAMK2A;AKAP7;NEXN;CXXC5;NCALD;PTHLH;RASD2;RELN;RASD1;TMEM65;CNR1;OXCT1;NPY;NNAT;GPR155;CACNG3;OPCML;GDF10;NTRK2;ATRNL1;GABRA5;KCNIP2;CKMT1A;GAD1;PLCL1;TPBG;CADPS;CYP51A1;ATP2B2;LAMB1;BAIAP2;HS3ST1;HS3ST2;MAPK10;NELL2;NELL1;PDE10A;SCD;KCNS3;ACKR3;CDO1;PTPN5
Genes Up-Regulated In Brain Vs Spinal Cord Derived OPCs From P7 Mice PMID30078729	525/747	0.013698623624528405	0.3705080978208503	0	0	1.1989065223645687	5.143860377905046	TES;TMEM200C;MRGPRF;STMN2;WDR86;RXFP1;PREX2;CRHBP;GJA1;EVA1A;SCN11A;C3AR1;CKMT1B;CYP1B1;PLCE1;VSTM4;ADGB;GBP6;CCBE1;CUBN;UNC13C;MEF2C;CACNA2D1;GLCE;SERPINF1;STARD8;UNC5D;KIAA1217;CH25H;OPTC;TFR2;SPARCL1;OSER1;ENPEP;CFH;CRABP2;SHOX2;PDGFB;THY1;NYAP2;LYPD6;HACD4;SLC5A5;SULT1A1;GRIN2A;ADAMTS19;ALX4;ST3GAL1;SULT1A3;SULT1A2;ACE;GPR12;ABCA4;SLC16A12;SLC16A11;LYZ;GRIN2B;TMEM196;GJB6;LYPD6B;HRC;FAT2;NOX4;FAT4;FXYD5;GPR26;QPRT;WFIKKN2;STON1;EFCAB6;TFCP2L1;LRRC32;ASGR1;PHEX;C1QTNF4;AIFM3;C1QTNF1;C1QTNF7;CHL1;ADAMTSL3;MRC1;FLVCR2;TSPO;DLGAP2;PF4V1;STUM;CHST7;GPR34;ANXA3;SPHK1;MYOF;TACR3;RAB3IL1;EMP3;WNT9A;PGM2L1;PLSCR1;TMEM179;BDH2;RIPPLY2;PLSCR2;DPYD;ITPKA;PLSCR4;HCLS1;ACSBG1;ANGPTL4;PPARA;GPRC5C;ANGPTL1;ENG;RNF165;CRB2;PLPPR5;NDUFA4L2;ADCY1;FSTL4;FSTL5;SRPX2;EPYC;GCNT4;SLC17A7;GPR158;P2RY12;P2RY13;SERPIND1;GABRA5;CKMT1A;GSX2;CARD6;LAPTM5;FMO4;SNCAIP;HEYL;AGBL1;GPR149;ZNF217;FILIP1;PLCD3;FRK;SIGLEC6;PF4;ALDH1L1;NCF1;PLXND1;RASL11A;FAM107A;F13A1;RORB;CDH7;FOXQ1;HPGDS;FCGRT;LEPR;MAP3K8;SLC39A8;MAP3K9;IL13RA2;LZTS1;KCNH1;MEN1;KCNH3;C11ORF87;KCNH7;ANKRD45;CNPY1;TBR1;SYPL2;EDAR;C6ORF132;C1ORF115;MAF;FRMD7;TXLNB;LIX1;GRAPL;RTN4R;CSF1R;DLX1;GRIA2;DLX6;RNF180;GPR88;TNFRSF11A;NPAS1;NPAS2;GOLGA7B;NEUROD1;VTN;ADAP2;CNTNAP3B;PLTP;HTR1F;DCDC2;TVP23A;CORO2A;CXCL12;PTPRC;LHX2;ITGA11;OGN;TBXAS1;SLC26A7;SP8;SP9;C8ORF34;CNTNAP3;DRAXIN;KCNK6;ALAS1;BNC2;CELF2;LRRK1;DYSF;CPZ;PIK3CG;RLBP1;BMP15;NRGN;LBH;DMRTB1;HMGCS2;SLFN12L;EMX1;EMX2;SLC13A3;SLC13A4;TRPC4;ITGA1;SH2D3C;TNFRSF19;VSTM2L;ADRA2A;RTN4RL1;IL1RAPL2;ASPG;LANCL3;L3MBTL4;MET;CNTNAP5;CNTNAP4;CX3CR1;ITIH5;SLC47A2;SLC24A4;ITIH2;FRRS1;FGL2;AFG1L;NTN5;NDNF;RAB20;SLITRK2;RAB26;CCDC85A;MAL2;IGF2BP3;BCO2;CACNG2;PIRT;ANGPT2;MYO10;KCNIP2;PRRX2;KCNJ16;MGAT4C;RPGRIP1;P2RX6;FCGR2A;INSM1;FCGR2B;PIK3AP1;SLC25A34;MYO1F;CPNE5;CPNE4;CPNE6;MLC1;IKZF1;IFIT1;AQP1;C4B;SPATA25;C4A;EDNRB;SOX1;ANPEP;SYNPO;PDK2;PTGDR;SLC6A19;SRRM4;EPHA6;SLC6A17;OMD;SLC6A13;ISLR2;SLC6A12;CMBL;TIAM2;INPP4B;RIN3;EZR;NECAB1;SLC22A6;SPTBN5;TBCEL;NRN1;FOXG1;SLC22A2;ARX;SLC6A20;NHLH2;NKAIN3;FAM180A;ST8SIA6;KCNN4;TRPM6;NTSR1;EGR3;FOXF2;SPHKAP;APOBEC3H;ST8SIA2;IGF2;HSPA12A;PARP14;GDF5;BST2;RGL3;IL22;ROBO3;RYR2;ZCCHC12;CITED4;DIRAS2;HBB;DOC2B;HBD;ZCCHC18;PCSK5;CTSS;EPB41L4A;CAMKV;SLC22A18;NCS1;STAB1;CTSH;CD33;CTSC;APOBEC1;CD53;FOXD1;EDN3;INSRR;HBA2;HBA1;ANO2;VAV1;CLDN10;UGDH;MPPED1;VSNL1;PITPNM3;FIBIN;ARHGEF5;VGLL3;C1QA;TMPRSS7;SATB2;TMPRSS3;PHYHIP;COL19A1;SCEL;RANBP3L;NPY;PERP;PAK6;GPC5;MSX1;DYNC1I1;MPZL2;UBL4B;GAD2;DMRT3;VAX1;CSDC2;CFHR3;FKBP1B;MC5R;TRIP10;TJP3;C1QC;RIPOR3;ACAA2;GDA;FOLH1B;PRDM6;C4ORF19;GXYLT2;AMOT;RGS5;CCND2;ARHGDIB;CA13;RAG1;NANOS1;PDGFRB;MLIP;ACOT12;NPY1R;SHISA3;IPCEF1;MPEG1;POU3F3;ARHGAP45;SLFN12;SLFN13;PCP4;FOLH1;SLFN11;TYROBP;LOX;COL4A1;SIDT1;WDFY4;EMID1;PMEL;NXPH3;DAPP1;PLD4;LPO;SLC1A5;EFNA5;NID2;RASGRP1;SEL1L3;DPP4;SCUBE2;HCAR1;HRH3;OTX1;WNT4;RAP1GAP2;SYT5;TFAP2A;HELT;SYT1;SSC5D;ARHGAP25;ZFHX4;BMP6;CALHM5;NR4A2;TSGA13;ARHGAP30;SYNDIG1L;FAM163B;CNTN1;PYROXD2;CNTN4;TNFAIP8;LAMC3;SPO11;LMOD1;TNFAIP2;HAPLN1;ADGRE1;GRM3;GRM2;CYP26B1;HEPH;ZIC2;SIX2;MYO18B;DACT2;VWC2L;ZNF385B;GALNT9;SRGN;CFAP52;PLA2G4E;ABCC6;OPRM1;IQCJ;DCT;VGF;ALDH1A2;ALDH1A1;IFIT1B;TRNP1;PDE5A;DOCK2;SHANK1;CAMK2A;DDN;NWD1;CYTH4;IGFBPL1;NWD2;SV2C;PALMD;SH3TC1;CLVS2;S1PR1;NRIP3;PTK2B;SPOCK1;MAPK4;CCDC177;EYA1;ATP2B3;CCK;ZIC4;ZIC5;SOD3;MAPK12;TBX18;TSHR;HS3ST2;TBX15;XPNPEP2;ATP13A4;ACKR3;ACKR2
Genes Up-Regulated In R6/1 Poor Vs R6/1 Good GSE135057	90/118	0.01373323031329722	0.3705080978208503	0	0	1.6230792521383695	6.959661275306535	FHOD3;RERE;CDKN1A;FRMPD3;WDR1;TMEM200A;RASGRF2;RAPH1;SLC2A1;HIF3A;SERTM1;HAPLN4;ELAVL2;SHD;LFNG;AIFM3;CHL1;CAPN5;COTL1;CEP170B;PLXNC1;RAB8B;PAQR8;PDGFRA;GPX3;TSC22D3;TMOD2;ITPK1;HUNK;TBC1D9;POU3F2;GFRA2;SHISA6;OLFM2;SLC25A18;TOX2;LY6H;TOX;CDH19;CNTNAP4;LRRC58;RGS17;SLC24A3;SEMA3C;DCAF12L2;SDC3;DCAF12L1;NDUFB1;NRXN2;PLCXD2;SLC5A3;MYL12A;CACNA1G;CBARP;SULT1A1;ADGRG1;PCSK1N;ZFP57;GLRA3;SLIT1;NDN;PABPC1L2A;ASIC2;SNCB;SCAI;SULT1A3;SULT1A2;ZBTB16;IQSEC3;PCDH8;HMGA1;HTR1A;FAM199X;RAB27B;CORO2A;BRI3BP;TMEM196;PNMA8B;SGPP1;SULF2;MGAT4C;SGSM1;TPPP3;CSDC2;GJB6;FXYD6;FGFR3;MDGA1;CBLN2;PNPLA2
Down-regulated Genes In Cerebellum Of ATXN1[82Q] Vs WT Mice GSE108255	219/302	0.014021186318566201	0.37433646390088726	0	0	1.3344041200730148	5.694150292347747	CERK;FRMPD3;TMEM200B;RD3L;CDC20;MPRIP;UBASH3B;PPP4R4;HMCN1;AGFG2;ANKS1B;WSB2;EBF2;LDOC1;HLA-A;HLA-F;INPP4A;PLPP6;FAR2;KCTD12;CCNO;GRID2IP;PLEKHD1;NECAB3;KALRN;OTOA;STRIP2;CMYA5;CEP72;B4GALNT3;SPTBN2;LYN;FAM78B;BCL11A;STAC;RMDN3;NR0B2;SLC16A14;GNG13;CPEB1;ID2;COL18A1;IL22;PPP1R17;GPR26;PTPRM;GRIK1;DOC2B;ARHGAP5;DNER;RSPO3;GARNL3;CHST8;DUSP4;PRMT8;CHST7;GP1BB;NOG;ZDHHC14;ANO3;GCHFR;FAM222A;B3GNT5;ITPKA;KCNMA1;ARHGEF3;ALDOC;MDFI;GAS7;SAMD8;SATB2;PLPPR5;NEXN;TMPRSS2;ADCY1;KCNA6;ATP6AP1L;FOXS1;FAM184B;CHN2;CREG1;NPY;ADAM23;SPTSSB;GPAT2;MPZL3;CORIN;GDF11;BMP8B;PLXDC1;ERG28;KITLG;TTLL5;XK;NLRP10;STK17B;CPSF4L;DGKG;KCNG4;CLSTN2;RASL11B;RAB3D;NAB2;GPR63;TNC;RORA;ESPN;FAM107B;FGF7;FAM174B;SLC16A6;NEK2;LARGE1;RGS8;SYBU;PCDHAC1;RAG1;PPP1R16B;KCNH3;ADPRHL1;IGFBP5;SPNS2;COX6B2;IPCEF1;DGKZ;SHISA6;PCP2;MYCL;SLC9A3;PCP4;OLFM3;JAML;SELENOS;PKP3;NPTXR;PDE9A;DGKH;FBLN7;SEMA7A;BEAN1;CABP2;ITPR1;FUT2;SLC1A6;CACNA1G;KCNV2;HRH3;STAP2;NPTX1;SLC38A8;WNT3;ARHGEF33;STIL;OPN3;BDNF;ARHGAP31;DAP;DLG2;COL5A1;LHX1;REEP2;CNTN3;LHX5;OSTN;FGF11;TUBA8;DPP10;ANKRD33B;DAGLA;SH2D4B;COX4I2;ATP2A3;ATP2A2;TSPAN11;HK2;ARMH4;LRRTM3;PSD2;CA7;ZNF385C;CA9;CA8;GAL3ST3;PRKG1;YWHAH;GRID2;TRIM62;ETV1;KCNAB1;KSR2;ETV4;ASPH;PDE5A;CNTNAP5;CNTNAP4;SMPX;CAMK2A;PPM1J;SRL;NCALD;CYTH3;CLMN;SLITRK4;EPS8L2;HES3;AKAIN1;LINGO3;MYO10;SPAG5;ATP2B2;CCK;DBNDD1;NELL1;MLPH;SBK1;FAM131B;SPRY3;ASB4;BCAR1
Cortex RNA M6 Module (Red) PMID26900923	196/269	0.014313716984562762	0.3745102537559918	0	0	1.3575243162444535	5.7647771990406	NPFFR2;TES;VIPR2;CPNE4;RD3L;GPR174;C3ORF18;ZNF608;FAM110C;MS4A15;SOX4;KCNK13;SLC6A11;CYP39A1;FNDC5;TIAM1;OMP;PAPPA;KCTD12;EPHA3;PLEKHD1;IGSF3;TSHZ1;CDCA7;WNK4;SLCO5A1;CRHR1;PCBP3;ADAMTS19;KCNN4;LYN;YES1;COL24A1;PBX3;IGF1;GDF6;PBX1;PPFIBP1;SLC6A9;TH;ARTN;STRC;BARHL2;BTG1;MTMR11;MCUB;SLC6A3;EPB41L4A;HEY2;FOXD3;DENND2A;TMEM40;FAM126A;GPRC5B;CLDN19;MMP19;SMTNL2;SLC43A3;CXCR4;GDPD4;GDPD5;TMEM163;PROKR2;SERTAD4;FAM184A;FRZB;WIF1;SH3BGR;C17ORF67;GDF11;EGLN3;MAP3K1;PLEKHA1;AKR1C1;GAD1;AKR1C3;AKR1C2;WNT7A;AKR1C4;GLRA4;RFLNA;SLC8A3;NLRP10;CSDC2;FABP7;LHFPL6;LGR4;PRDM1;EPX;KLHL30;TUBB6;SALL1;HEPHL1;SALL3;MPZ;PIM1;SLC25A41;EOMES;CARD10;CHRNB4;VASH2;MITF;SHISA3;SHISA2;C6ORF141;PRSS56;SHISA8;GRIP2;FRMD3;MOB3C;SLC9A4;RBMXL1;FRMD7;RAB37;RHCG;KANK3;FBN2;DLX1;CHRNA3;C11ORF97;CHRNA2;KLHL14;DLX5;LRRC55;SCUBE2;TPO;ISOC1;PACSIN2;CACNA1S;SLC38A8;RAI2;ANKRD29;MGAM;FAM217A;SSC5D;TRMT9B;FGF16;BAMBI;FAM163A;SP8;SP9;TUBA8;GPSM1;CRYBG1;CDCA7L;TRH;HAPLN3;RERG;TSPAN10;ADAMTS5;CLEC1A;GRM4;ZNF385C;ZNF385B;SGCG;TRIM67;TRIM62;RASA4B;TRDN;ZAR1;GREM1;IQCK;RASA3;RASA4;ASPG;RASA2;RBM20;HCN4;PSMB11;STOML3;SEMA3C;REP15;TYRP1;NTN4;NDNF;PPM1J;IGFBPL1;ABLIM3;GNG4;TBX21;NRIP3;TNNI3;IGF2BP2;BEND7;AKAIN1;CACNG5;METAP1D;TM6SF1;TTC39C;EEPD1;MEIS1;USH1G;SYT10;TSPAN18;TLL1;RBMX
Genes Down-Regulated In Brain Vs Spinal Cord Derived OPCs From P7 Mice PMID30078729	453/642	0.014319939472527193	0.3745102537559918	0	0	1.214456205894562	5.156705342822555	C9ORF50;CLDN1;ENO4;GPR176;TMEM88;HOXA3;SMCO3;HOXA2;HOXA1;HOXA6;HOXA5;PRIMA1;GAMT;ACOT7;SYTL2;DEPDC1B;HOXB9;DAAM2;MAP1A;TYRO3;HOXB2;PRR18;HOXB8;HOXB7;HOXB6;TTYH2;HOXD1;SYCP2L;PDGFB;FIGNL2;PRDM13;UGT8;ADAMTS18;NPBWR1;HOXC5;PLCG2;SYNDIG1;GSG1L;ZBTB7B;HOXC8;RHBDL2;PLK3;DNAH11;AFAP1L1;DNAH10;DNAH17;FZD5;MCAM;BTBD16;ABCA8;ELL2;FA2H;GJB1;TMEM98;CILP;DCHS2;GIPC1;STRN;HOXD3;HOXD9;HOXD8;CDKN1C;SPEF2;LRRC38;C1QTNF9;STON2;ADO;HOXC12;HOXC11;JPH1;SLC6A2;AACS;HOXC10;VSIR;C1QTNF3;JPH2;LMBR1;UBL3;LDLRAP1;CHST8;CHST6;GRAMD2B;GPR37;GSTO1;OPALIN;EN2;NIPA1;PAX3;ELOVL7;TMC6;PAX2;SIRT2;BACE2;CD200R1;FAM222A;TMEFF2;COL2A1;INF2;CDC42EP2;SMTNL2;CHST5;CRYAB;GAS7;NPSR1;GRP;MYRF;SGMS2;ADCY8;HOXD11;ADCY7;GLRA1;GLRA3;GBX1;CARNS1;MICALL1;GPAT3;IL12RB1;LDLR;BCHE;GSN;CDKN2A;GSS;PLXDC1;POU4F1;SMOC2;ETNK2;SNX15;PLP1;HSPA1B;ITGA2B;IRS4;GPR62;CDH8;FAM107B;FGF5;RAB44;FGF7;DEPTOR;FNTA;GRB14;FNTB;MACROD1;PIM3;SLC25A45;PHLDA3;PPP1R16B;TPD52;COL27A1;NKX6-2;SEMA6A;FRMD4B;MOB3B;TLE6;MAG;RAB37;MAL;CHODL;IPPK;PARM1;CNP;KCNE4;GLIS1;NEUROD4;RAP1A;MOBP;CRNDE;BMF;NPTX1;TPPP;SEC16B;BDNF;CCDC13;DHCR24;B3GALT5;SYNJ2;FBXO32;CORO2B;HOPX;KY;FAM205A;IGSF11;BFSP2;PTPRB;REEP5;NFE2L3;PLXNB1;LHX4;KCNK5;SLC48A1;ONECUT2;SYCP2;COL14A1;FLT3;ITGB4;PTPN20;FHL3;ADRA1D;ADRA1B;ADAMTS4;KBTBD13;MBL2;TPRN;PLEKHG3;HMGCS1;CEMIP2;HTR3A;C1QL2;ITGAD;LCK;ESRP1;TMBIM1;TRIM59;ASPA;ITGA9;SLC24A2;ITIH3;PLAG1;SLC5A11;PRR5L;SEMA3E;NOD2;CYP3A4;JAKMIP3;THSD4;CYP3A7;DNAJB2;PARD6B;ABLIM2;CCL8;TNNI1;ZNF503;IGF2BP2;PLEKHH1;KCNJ2;DRGX;IRX1;ANGPT4;IRX2;PPP1R14A;IRX5;CYP51A1;PTPN14;SORL1;APLN;TBX2;MYO1D;MYO1E;NELL1;TSPAN15;NFASC;EVI2A;ZNF616;PI15;TLL2;TRIM36;PI16;BCAR1;KCNK3;FAM89A;MISP3;HHIP;DIXDC1;CCP110;PKD2L1;KIAA0930;RINL;INSC;KIF21A;EPHB1;PAQR8;PAQR6;KCNK13;EBF1;MTUS1;EBF2;TALDO1;EBF3;HLA-A;HLA-F;TMEM170A;RUNX2;MAPK8IP1;CYP27A1;CARHSP1;OMP;IL23A;PAPPA;SPATA13;PLPP2;IGSF3;KLK1;SMIM1;KLK3;TMTC1;KLK2;NKAIN2;SEC14L1;MAP7;APOD;TSPAN2;STXBP6;A2M;RALGDS;EGR2;PARVB;PEX5L;MYO5C;COL9A1;RETREG1;SHISAL2B;CSRNP1;ACY3;PPP1R17;TENM3;OTUD7B;KIF19;CRTAC1;RHOG;TFEB;SLC35G2;ANO5;KIF6;RAB33A;IL17RA;ANO1;B3GNT9;PACS2;B3GNT6;CLDN14;CNKSR3;RHOJ;CLDN19;RAMP3;ADH1C;TMPRSS5;ADH1B;ADH1A;PTGER2;PRICKLE1;HSD17B7;C10ORF90;WIF1;CTNNA3;SUSD5;LY6G6D;RELT;CORIN;LY6G6F;GDF10;FOXB1;MOG;PLEKHA1;KLHL2;FAH;GRHL1;TPPP3;ZDHHC9;STAC2;CCNYL1;C1QC;GALNT12;RTKN;CD82;FAIM2;HOXA13;HOXA10;RGS3;CAPN6;PLAU;MPZ;CAPN5;ENPP4;CA14;OSR2;APLP1;SHISA2;ADAM19;EMCN;CARD19;DOK7;DPEP1;C17ORF98;NDRG1;ALDH3B2;SCUBE3;EBP;FAM83F;TMEM125;PODXL;RHPN2;TAC1;WNT3;CYP2J2;SYT2;ARHGEF37;MLKL;SMURF1;HMGA2;ESR1;ARHGAP23;SMAD7;LIN28B;IL5;GDNF;TMEM117;FGFR3;FGFR2;RERG;HAPLN2;HEBP1;CD200R1L;BDKRB1;MAN1A1;PROSER2;DNAI2;CYP3A43;ARHGEF19;PLA2G4A;IRAK3;MYRIP;C1QTNF9B;ALDH1A3;EHHADH;CDHR2;MVD;RBKS;CDH19;CLRN1;COLEC11;CCDC187;DDC;DNAH8;HMGCR;SPATA48;PDLIM2;ERBB3;SV2B;CLMN;SV2A;SLIT1;S1PR5;CLVS1;TCFL5;GALNT6;CMTM5;LGI3;MX2;ARID3B;DLK1;HS3ST1;PROB1;PPP2R2C;ASB4
S1 Pyramidal Neuron-Enriched Genes PMID25700174	182/249	0.014665196599611284	0.3796656453010477	0	0	1.373220792902626	5.798120177287081	FHOD3;RTL1;SEMA5B;ANKRD13D;CHRM4;CALML3;CWH43;RPS6KA3;LSM11;IL12A;BSN;SAMD12;PRKACB;PDE8A;SOX5;KCNH1;PCDHAC1;TLE4;CPA2;MEF2C;KCNH4;KCNH5;EPHA8;KCNH7;TMEM178A;FST;ISLR2;TBR1;FNDC9;VWA5B2;IPCEF1;NPNT;KLHL40;FOXP2;TRHR;MYL4;SULT2B1;TIAM2;CACNB3;PCP4;ADGRB1;RRAGD;CMPK2;STX1A;OSBP2;NECAB3;PDE1B;NXPH3;GPR88;CACNA1A;ILDR2;C2CD4C;CABP1;ARHGAP15;TRHDE;CRHR1;IGSF9;NEU2;GOLGA7B;CACNA1I;IGSF21;FAM171A2;ARHGAP20;KIAA1522;GSG1L;ST3GAL5;HBQ1;PIP5K1C;EVI5;NTSR1;RAP1GAP2;TMEM132D;SEC16B;TMEM132C;CADM3;PRRT3;WNT10A;PRRT2;OPN3;ARPP21;TMEM74B;HTR1F;SLC16A11;CORO2A;BTBD8;TMEM114;COL5A1;SDK2;B4GALT2;GPR26;DOCK3;MCTP1;DOC2A;LRRK2;GRIK3;ATP2A2;PCSK5;TSPAN11;MEDAG;SHF;GRM2;CYP26B1;KCNT1;KCNT2;NKIRAS1;RASGEF1C;DACT2;ERC2;ZNF367;KRT222;EMX1;GP1BB;STRBP;TNNC1;TMEM40;APOA1;COBL;MYRIP;RANGAP1;GFRA2;NME1;MYH3;CCKBR;PACS1;TMEM215;HKDC1;IL1RAPL2;COL6A1;IL1RAPL1;PPARG;PDZRN3;DTL;SCN4B;CDH18;CNTNAP5;SLC24A2;PPM1L;NTN5;AKAP6;ATP1A1;GDPD5;TTL;FSTL4;PSMB10;CAMKK2;PAK1;GPR153;SRPX2;NWD2;PNMA1;CAMK2N1;FRZB;E2F1;SLIT1;SLIT2;PAK5;RPRM;CA10;KCNJ11;NEGR1;KCNJ9;TXNRD2;TPBG;DKKL1;KLHL1;KIAA1549L;OPRK1;NMNAT3;ATP2B2;KAZALD1;MAPK12;HS3ST2;MGAT4C;AGBL4;ADGRD1;MAPK11;FAP;KCNS1;SLCO4C1;OCM;KCNK4;R3HDM2
Genes Down-Regulated In HD Markers In Mouse BV2 Cells GSE54443	69/89	0.015821814626509726	0.40147483956773866	0	0	1.7414260882708585	7.22058925980429	SLC44A3;MTMR11;CELF5;MIA2;PKD2L1;MAGT1;FCRLA;ZC3H12D;KRTCAP3;CLEC1A;VSIG1;CCDC54;MFSD2B;ZNF442;EIF2S3B;SLC13A4;TSTD1;HBA2;PCOLCE;HBA1;HIC1;IQCH;CTAGE1;COL2A1;ANGPTL7;CTAGE4;PLEKHS1;CTAGE9;CTAGE8;COL6A5;CTAGE6;ACOT6;MET;C21ORF62;CCDC150;ZNF750;GRIA1;COLEC11;SH2D2A;FUOM;ASCL2;CPN1;TTN;TMEM25;SV2C;PDLIM5;PDZD9;SNCB;HES2;SH3BGR;LRRC37A3;KL;LRRC37A2;DNAH10;KRTAP10-7;CRYGN;PRG4;PTPN13;TEX38;GNMT;DAO;ARMC10;CYP2S1;RNF182;MSRB3;CSPG4;C16ORF86;DRC3;PTPN3
Markers Of Dentate Gyrus In Hippocampal Formation PMID22996553	195/268	0.015875192711143273	0.40147483956773866	0	0	1.3504951198760788	5.59509803369563	MAML2;THSD7B;ZSCAN31;MYB;EPHA7;RFX3;CACNA2D4;P3H3;FNDC9;TRHR;EML5;TIAM1;PARD3;CYP2E1;MGARP;ZNF831;CCNO;NGEF;PTGFR;IGSF3;KLK1;PDE1B;TSHZ1;PCDH15;WNK4;PPL;ADAMTS16;PCBP3;FLRT3;ZNF704;CFAP69;GSG1L;STXBP6;SCN3A;TBC1D8B;CFAP74;JAG1;DCLK3;PGA3;EHD1;PPP1R1A;LYPD6B;PCDHB5;FAT4;BTG3;COL18A1;BTG1;BHLHE41;SLC7A14;C1QTNF9;ARHGAP6;TAF7L;TMEM44;RSPO2;CD36;GARNL3;SBSPON;CHST9;DENND2C;ELMOD1;LRRIQ1;PROX1;GFRA2;IL17RA;COL2A1;CDC42EP3;COL21A1;GRP;COL11A2;KCNA4;FIGN;CRIP3;COL19A1;PTCHD1;DNAJC5G;CSMD3;GPC4;GABRD;TP53I11;SAMD3;ADAD2;GABRQ;CA10;GCH1;CAVIN4;SNCAIP;SPSB1;STK17B;ANKRD62;CCDC3;SEMA5A;GALNT14;STEAP3;GALNT13;DGKB;CDH9;SLC8A2;DOCK10;RPH3A;SYDE2;TMEM266;DACH1;TEKT2;SVEP1;KIRREL3;PDIA2;C11ORF87;MREG;SLC30A3;NPY1R;THEMIS;ANXA11;THOC3;KCTD4;PGC;SLC9A5;JAML;GPRIN1;FBLN7;FAM114A1;CHRD;GPR85;ILDR2;LY96;CACNA1C;LRRC55;FOXO1;TMEM244;NPHP1;LONRF3;BTNL9;TMEM120B;SMAD3;TMEM132E;BDNF;INHBA;FANCE;IGSF10;MLXIPL;FAM163B;UBXN10;NFE2L3;C6ORF118;TMEM35A;C8ORF34;MIPEP;RTP5;BNC2;ONECUT2;SUMO4;ADRA1B;ADRA1A;DUSP14;TTC28;ADAMTS5;FLCN;PTER;GRM6;LRRTM4;RASGEF1B;PRB2;TMEM108;CNGA3;ADAMTS8;EDIL3;SGCG;DACT1;CFAP52;OR14I1;C1QL3;C1QL2;NPEPL1;ALDH1A2;RBM20;TNFRSF25;TRIM54;DDC;SLC24A4;SEMA3C;HDAC1;LRTM2;DNAH6;NTN5;DDO;GNA14;NXF2;CCDC85A;TIFA;NXF5;LINGO2;MCOLN3;LAMB1;ARID3B;P2RX6;TLL1
Markers Of Subiculum In Hippocampal Formation PMID22996553	89/117	0.01597753945997243	0.40147483956773866	0	0	1.6049235543445353	6.638880756481663	RAB3B;PCSK1;GAL3ST1;PCDH11Y;FRMPD2;PCDH11X;PKD2L1;ISM1;HAPLN4;ASGR1;WFDC2;CDH7;AKAP12;NUDT10;BMPER;GRB14;C7ORF31;NDST4;ADAMTSL3;STMN1;VWC2L;BDKRB1;ZNF385B;MADCAM1;CD52;MLIP;KCNH5;C9ORF24;ETV1;GFRA1;SORCS1;IPCEF1;VAV1;GPRIN2;PCP4;VSNL1;DOK7;ADTRP;ASTN2;PPEF1;TOX;VGLL3;CHODL;OCA2;NXPH2;TSHZ3;SATB1;SEMA3D;SATB2;AMIGO2;PTGER3;KLHL13;LRP2;SLC6A20;CPLX1;MOBP;TESPA1;SLC17A6;SPTSSB;IGFBP6;NTSR1;RPRM;NTNG1;CDT1;OPN3;COL24A1;STAC;CRYBB1;WNT7B;STYK1;KCNJ16;ESRRG;HS3ST5;DCBLD1;HS3ST2;TRMT9B;CYP26A1;CRYGD;MYO1E;KRT19;C10ORF82;FRAS1;RIT2;CD6;FABP6;LHFPL6;GALNTL5;FXYD6;CNTN4
Genes Changed In Sst/Npy-expressing Interneurons Of R6/2 Vs WT PMID32681824	399/564	0.016306301875945717	0.40575778357329	0	0	1.2246473414974424	5.040897829762632	FRMPD4;RAPH1;ZMIZ1;NDST4;ZC3H12B;FAM110B;STMN1;BBX;SAMD12;MEF2C;DAPK1;CACNA2D1;PRKCE;RFX3;UNC5C;UNC5D;EML6;BIN1;RFX7;PARD3;RUFY3;IQGAP1;NYAP2;GIGYF2;HACD4;GRIN2A;FLRT2;KCNMB2;ST3GAL4;CREBBP;NDFIP1;ABCA5;CADM2;PRRC2C;EIF2AK4;PBX1;FAM135A;GRIN3A;GALNTL6;CPEB3;CDK14;GSDME;GABRB3;GPI;GABRB1;KCNC2;TRIM9;TRIM2;B3GALT1;TCP11L1;DLGAP1;RNF150;DLGAP2;GARNL3;TACR1;FAM222A;TMEFF2;NCOR1;PLCB4;MMP16;LRRC7;KCNMA1;EXOC4;RARB;GAS7;PAFAH1B1;RAPGEF4;GRAMD1B;ZNF592;SGMS1;NSD3;BCLAF1;NSD2;STX5;DMD;CSMD3;CSMD2;DTD1;GPR158;MBD5;KCNB2;P2RY14;NMNAT2;TTLL5;ADGRL3;CHRM2;KCNG3;CCNT2;CLSTN2;DGKB;EPO;CTNND2;UBE2D2;ZBTB20;RORA;MSI2;DACH2;CDH9;RPH3A;RIMS4;DACH1;RIMS3;MACROD1;MACROD2;LARGE1;MAGI1;DGAT1;KCNH7;RALGAPA2;SEMA6D;MAGI2;ATP11C;FRMD4A;FOXP1;OLFM2;RAB30;CACNB4;KAT6B;KAT6A;SRSF5;TOX;SRSF7;CSNK1G1;ND4;GRIA1;KHDRBS3;ANKRD12;GPR88;ITPR1;PHF21A;RAP1GAP;IGSF21;ATXN1;TTC21B;SRGAP3;LRRC4C;SRGAP1;GRIA4;OSBPL9;TMEM132D;TMEM132C;CEP112;ANKRD24;TMEM132B;ESRRG;BTBD9;QKI;PTPRD;CPE;CSPG5;ALK;CNTNAP2;SNAP25;ST6GALNAC2;HTR2C;ARRB1;PIK3CB;UNC80;ME1;UPP2;ERC1;UTY;ERC2;EDIL3;TRPC7;BCAS3;GRID2;PPP1R12A;PEG3;COL25A1;VPS13B;NIPSNAP1;ATRN;DNAJC1;NRG3;IL1RAPL2;IL1RAPL1;LCORL;CNTNAP5;FOCAD;NLGN1;UHRF2;NTN4;JAKMIP1;JAKMIP2;ZNRF2;TTR;ABLIM3;ASTE1;NNAT;SLC25A23;PCDH9;SPAG5;PLCL2;SGCZ;BAIAP3;KLF8;MGAT4C;NELL2;NFASC;APC;MDGA2;SLC25A36;UNC79;TNRC6B;HHIP;CCAR1;RPS6KA3;ZNF609;ZNF608;RASSF3;EPC1;KIF21A;ATXN7L1;THSD7A;SOX6;SCAPER;SCN1A;EPHA4;EPHA7;EPHA6;ST6GAL2;ANK2;ANK3;SHTN1;FNDC1;ADGRB3;KCNQ1;TTLL11;EPHA3;GGNBP2;CSTF3;MYCBP2;PCDH15;NLK;NKAIN2;SCFD2;OTOF;APOE;NTNG1;RABGAP1L;BCL11B;DTNB;AMMECR1;MYO5A;RAB27B;SNAP91;EXT1;LRRN1;KIAA0825;PTPRT;ROBO2;SLC44A5;TENM2;SLC35F4;ICA1;GRIK1;SH3RF1;PCLO;SLC22A17;REV3L;KIF1A;NCOA1;NCOA5;STRBP;SORCS1;ANO4;CBFA2T3;SYN2;ENAH;TOX3;KIF2A;SLTM;RGS7BP;PDZRN4;SDCCAG8;AKAP6;PTN;NOL4;CAMKK2;CST3;FAM184A;NPY;APBB2;GPC6;KLHL1;PLEKHA5;SORBS2;SORBS1;MPP7;VMP1;RIT2;DLC1;ATP5PO;TRIP11;RIPOR2;PCDH11Y;WWC1;PCDH11X;KLHL32;ARHGAP39;CMIP;DOCK10;BASP1;SCN9A;TBC1D30;PDE8A;SBF2;KIRREL3;LMO4;LMO3;LMTK3;SDHA;SHISA9;TANC2;PCP4;MAP7D2;SCG5;WDFY3;PPIB;SCG2;NTM;ARHGAP18;EFNA5;COP1;DPP6;SNTG2;CDH20;SNTG1;NXPH1;KLHL29;HSPA8;POU2F1;AUTS2;CNTN6;CNOT10;SSH2;AHI1;RALYL;DLG2;FGF14;GNAS;CNTN4;FGF13;FGFR2;RERE;RBM28;DOCK7;USP34;TAZ;TMEM191C;TMEM191B;GHR;LRRTM3;NETO1;LRRTM4;PDE4B;VWC2L;ZNF385B;MAN1A1;NOS1;KDM6A;RBM6;KLF12;ABCC5;PDE4D;GLP2R;DNM2;DNM3;NAV3;CDH10;CDH12;CDH18;RGS17;DNAH9;ATP2C1;CLCN3;CYGB;NCALD;GNG2;ERBB4;OXCT1;MAPK1;SPOCK1;CHSY3;KDM4C;SWT1;CADPS;ZNF804B;ZFC3H1;ATP2B1;USP29;MAPK10;PNKD;PDE10A;KANSL1;PPP2R2B;SSBP4;HCN1
Influence Of REST Knock Down On Expression In HdhQ7 Control Mice GSE42107	174/238	0.01650404982912884	0.40672961261593477	0	0	1.3741834577588177	5.639854329085586	OR7G2;GALNT12;OR7G1;ERO1B;MYLK2;FAM89A;KLHL32;GCC2;ARHGAP39;JADE3;PTPDC1;OR2T10;HOXA9;MCIDAS;CCDC92;GOLGA7;PKNOX2;CDKL2;KRTAP13-2;KRTAP13-1;ESCO1;KRTAP13-4;TAS2R10;KRTAP13-3;DAPK3;DIO1;PRAMEF20;CSNK1D;SHISA9;FOXP1;FTSJ3;OR2T5;BCR;OR2T4;RFX7;MORF4L2;FKBP8;MAGEB1;MGARP;TLN2;MAGEB6;OR4C15;GTSF1;OR6C1;OSBP2;CDC42SE1;TPH2;REG3A;CELA3B;SEH1L;CRABP2;TTYH2;KLRB1;PRAMEF11;TMTC1;PRAMEF10;REG3G;PRAMEF17;SBNO1;PRAMEF19;PRAMEF18;OR2AK2;PRAMEF13;PITRM1;ADAMTS19;PRAMEF12;PRAMEF15;PRAMEF14;OR10D3;SARAF;SLAMF7;ZNF667;TSNAXIP1;BRAP;NGFR;COA3;JAG1;DEFA6;DEFA4;SLC52A3;DEFA3;DEFA1;FBXO32;SMARCA2;INHBE;PM20D1;LRCH2;MELTF;TMEM9B;EIF4G2;FBXL6;MDM1;ZNF771;OR11L1;SLC25A3;HSPB6;SH3KBP1;GPR22;TCF21;SLC2A2;MIA3;YBX3;PITPNC1;SLC2A8;ZCWPW1;SART1;PPP3CB;NEDD8-MDP1;HEPH;PPP2R5E;RNF17;HMGCS2;LDLRAP1;INSL3;MDP1;DLGAP2;FOXD4;FCER1G;IZUMO4;EDN3;SPHK2;ACTR6;ARAP1;TSN;EPN2;GCHFR;FOXD4L5;LMBRD1;PLCB4;FOXD4L6;ASPH;TEDDM1;RHOJ;PICK1;RARB;AGXT;FOXD4L3;CYLC1;FOXD4L4;VGLL4;CDH18;FOXD4L1;PLEC;DNAH1;PLPPR1;BECN2;PPM1K;SLC5A10;PRAMEF6;ARFRP1;PRAMEF5;PRAMEF4;PRAMEF2;PRAMEF1;TAF9B;PRAMEF8;PRAMEF7;SPAG6;TXNRD2;OR2T29;SORBS1;KLF4;MCOLN1;S100B;BYSL;PER2;PDCL2;NFASC;FABP5;SMOC1;VMA21;CMTM2;MBTPS2;TNRC6B
Neuronal Community 3 Gene Signature PMID26060301	10/10	0.0169062462743874	0.4119060400674381	0	0	66990.0	273324.03154015896	KANK2;LAMP5;SPARC;SV2C;FCRL4;PROK2;FSCN3;PIP5K1B;NMBR;CPLX3
Genes Changed In Striatum Of HdhQ175 Mice GSE89505	1845/2701	0.017035520970405164	0.4119060400674381	0	0	1.0993234374184202	4.476944840152161	SCX;SPINT4;HTR4;ISM1;SLA2;PTPDC1;CRHBP;CAPNS2;DPYSL5;NDST4;NDST3;RAVER2;PGLYRP1;GTSE1;HEMK1;SDS;CACNA2D3;BCR;SPINT1;SCO2;TFR2;DDIT4;AGTR1;ASPHD2;ATF3;CDCA2;CDCA3;CRABP2;C12ORF60;ADAMTS12;SULT1A1;ADAMTS13;RDH12;ADAMTS19;ADAMTS18;AFMID;SULT1A3;SULT1A2;HEXIM2;GSTM1;JAG1;TIPARP;CYP4F2;BTBD16;EIF2AK2;CYP4F8;MOV10;AGO4;FXYD3;STRN;FXYD5;GSTM5;LRRC10B;DPYS;SNX12;HOXC10;MMP21;SMPD3;NHSL2;TCP11L1;DLGAP3;DLGAP2;DLGAP5;CHST8;MYBPC3;DUSP2;DUSP1;GSTO1;WNT9A;DUSP6;MMP12;OAF;PLSCR5;DPYD;PPARG;CHST4;PAFAH1B3;SYNPO2;KCNA3;KCNA4;WNT8B;KCNA5;CENPA;ZSWIM6;BID;IL12RB1;TP53I11;ZSWIM5;SCTR;CENPE;COL3A1;WT1;SHKBP1;SLMAP;SIGLEC6;CRLF2;RASL11B;NAB2;POTEH;POTED;TNFRSF8;NEK2;TNFRSF4;NUDT12;ZNF442;KCNH3;KCNH4;DGAT2;KCNH5;FST;KCNH8;RAD21L1;CNPY1;NPAS4;TPST1;JAML;LY6D;PKP1;SLC27A6;SLC27A3;CDKL1;DLX6;TMEM121B;SPATA1;GMPR;NREP;NPAS2;IGSF21;MOBP;KHDC1;EIF4EBP3;SMYD4;ZKSCAN4;IP6K3;SDF2L1;RASL10B;ODF3;HTR1D;CORO2A;FAM90A1;IGSF10;BFSP2;SP5;SHBG;NIT2;KCNK5;PIWIL2;TRIM72;ONECUT2;MCMDC2;ONECUT1;DYSF;HTR2C;ITGAL;TSPAN11;NKPD1;NRGN;TNFSF13B;PRADC1;ACP7;TAGAP;ITGAX;SPDL1;UGT2A1;ITGA4;TMEM255A;HTR3A;NRG2;ADORA2A;ITGAD;MYO3B;NRG4;ITGA8;TNFRSF25;TRIM54;ITGA9;TRIM56;SMIM24;LRTM2;SRF;LRTM1;SLC5A11;ATP10B;ATP10A;TBXT;MLLT6;SRM;ZNRF1;CDC45;NNAT;E2F2;IGF2BP3;RILP;KCNJ2;NTRK1;COL26A1;TRIM40;STYK1;KIAA1549L;CABLES1;SYT15;TBX5;REC8;TM6SF2;NAGK;SYT12;SYT10;KCNK4;SLC23A3;CPNE5;MT1M;LCTL;IKZF3;NUDT6;C4B;CDC20;LGALS4;C4A;LGALS2;MT2A;ADGRA2;CCDC96;MFSD2B;SPA17;LGALS7;ARL10;ARL11;KCNK13;ISLR2;BTC;CYP39A1;GAREM1;MT1A;CRISPLD1;TRIM17;KCNQ2;MT1F;MT1G;CCDC87;KCNQ5;TRIB3;MGARP;KCTD17;RIN1;TRIB1;NAIP;TRIM11;CES1;NRN1;KALRN;NEU2;SEC14L3;MC2R;NKAIN3;SEC14L1;PPCS;XRRA1;ATP6V1C2;BBS2;SLC10A4;EGR1;NTNG2;EGR2;FAM9B;EGR3;EGR4;FAM9C;RANBP17;IL36G;PEX5L;POLA2;PTK7;MYO5C;ECHDC2;IGSF9B;MRAP2;CD200;ACY3;IL25;MSTN;KCNT1;NMRK2;AKAP14;CNTRL;GIT1;OXGR1;CAP1;IL11;SYP;KIF7;CNKSR2;RNF144A;TOX3;PITPNM3;CNKSR3;DMC1;PITPNM2;MFGE8;TAGLN;NEXN;CAPG;RELB;PNMA1;XDH;MFSD4B;REM2;RIBC2;IL33;KLHL1;PCDHB14;PNMA3;VEGFD;PCDHB12;PCDHB11;CYP8B1;KAZALD1;SH3RF2;EPGN;KITLG;TTC8;KCNS3;CCNYL1;PNPLA1;PCDH11Y;PCDH11X;INPPL1;MSMO1;TTF2;PLB1;TBC1D30;ENPP1;NRTN;ENPP3;ENPP6;RAG1;FBXW12;MORC4;CARTPT;COX6B2;POU3F1;MUC3A;SPOCD1;ADAM18;GPRIN2;PCP4;MAP7D3;CARD19;GPRIN1;HHIPL1;PKDCC;HTRA4;TCF7;SLC41A1;PLD6;BHLHE23;CACNA1E;C20ORF144;SNTG2;FAM71D;GRK4;ECT2;FGF23;MORC2;FGF22;SYT2;CAV3;CNTN6;SYT9;FGF17;AHI1;FGF16;NAT8;HOOK2;NAT1;TMEM236;NAT2;UVSSA;MANSC4;CNTN4;SDK2;FBN1;FGF10;OXT;DMKN;RERG;RND1;TTC28;C4ORF50;GRM3;GRM2;CYP26B1;GRM5;GRM4;RASGEF1A;CA7;MYO18A;CA9;MYBL2;GGACT;CYTIP;QRFPR;MYBL1;SUN2;NAT8B;C4ORF47;SHROOM3;OLIG1;SYNGR4;TENT5C;ADGRF2;ACTA1;ADGRF4;MYOD1;IFIT1B;MS4A1;ATP6V1B1;DNAH1;DNAH8;ASAP3;PKD1L1;ASB11;RETN;ASB16;C19ORF71;GNG3;IL1RL2;NWD2;CNR1;GNG4;GNG7;FAM241A;SPOCK3;SLIT1;PTK2B;SLIT2;MTA3;EYA1;HSD3B2;HSD3B1;OR51E2;HS3ST2;CD2;GALNS;CD4;GALE;CD6;TNIP3;CD7;ACKR2;PTX3;BNIPL;CLEC10A;C2ORF88;WIPF3;WDR86;DMP1;MRGPRE;SLC4A4;SMC2;CNST;EVA1A;MSANTD1;SCN11A;AP1S1;NCKAP5;DLEU7;C2ORF80;ABHD14A-ACY1;PRKCB;DDX11;DNAAF1;KNSTRN;HECW2;PLEKHS1;ERVW-1;OTULINL;PRDM12;WDR62;CFP;XKRX;C14ORF180;FLRT3;TTPA;LDHD;ALX4;GSG1L;HLA-DQA2;LRRC37A3;LRRC37A2;ARPP21;SNAI3;PLK1;NFATC2;WDR54;FOSL1;XKR8;GP9;GJB4;PCDHB2;GJB6;PCDHB6;PCDHB5;PCDHB3;PCDHB8;PCDHB7;CDKN1C;RSPH10B;CDKN1A;YJEFN3;ABCC12;PHEX;TAF7L;C1QTNF6;C1QTNF5;PLEKHN1;ZNF367;CEP55;TIMP4;TEAD3;ZNF365;WDR38;RPS6KL1;GRAMD2A;ELMOD1;COQ10B;FAM126A;COL2A1;KIFC1;ANGPTL3;AHRR;RARB;PLIN1;HLA-DQB2;DCAF12L2;DCAF12L1;ASCL1;APOLD1;ADCY5;PPP1R2;RASSF10;SLC17A9;EPYC;ASPDH;ATP5MF-PTCD1;GPAT2;BCHE;NOXRED1;CDKN2A;GABRA5;ECEL1;RFLNB;DHRS1;DHRS3;AGMAT;GNMT;SLC8A3;SMOC1;PLXND1;FGF3;CEP128;SLC8A2;FGF5;PPP1CB;OR52W1;RAB44;DEPTOR;SLC39A5;PAPOLB;SLC26A10;SLC39A2;LARGE2;SLC39A4;C8ORF58;SKIDA1;DIO3;KERA;VRK1;PGC;TLE6;PYGO1;RAB32;OBSCN;SLCO2A1;FKBP7;ADTRP;IPPK;RTN4R;MAGEL2;GLT8D2;TPO;ESPNL;ORC1;CD300LB;DRD1;CD300LG;SRGAP1;DRD4;DRD5;OSBPL8;IQCA1L;SLC4A11;FANCB;PLET1;GFAP;P4HA1;LHX1;LRFN1;P4HA3;PLXNB3;LHX5;RNR2;LHX4;SLC26A9;MAP3K14;SLC26A5;PIK3C2G;TRH;SYNE4;PIK3C2B;SYNE1;KBTBD13;PSTPIP2;EMILIN2;WDR6;PHACTR1;RFC5;SLC13A1;TRPC7;TRPC5;TRPC6;CKAP2L;PLEKHG5;AVPR2;CATSPERZ;CATSPERE;CATSPERG;LANCL2;CCDC42;DNAJC8;CEBPA;CATSPER3;NUTM1;HDAC1;PLAG1;FGL1;FGL2;ARPC4-TTLL3;NLRC3;PLG;NOD2;THSD4;ABLIM2;P2RY4;RAB25;UGT1A5;XIRP1;UGT1A4;UGT1A3;STOX1;ANGPT1;APOC3;FBXL16;OTOGL;MAB21L3;P2RX3;RAB15;ZGLP1;ZNF738;ASXL3;MAB21L2;EVI2B;PPIL6;IFI27L2;IFITM1;WDSUB1;ZMYND8;AQP7;C14ORF93;IFIT1;GBA2;RPS6KA4;FRAT1;RPS6KA6;FRAT2;PNP;RPS18;DZIP1L;HMCN2;TBC1D10C;GSC2;SYNPO;VRTN;ARRDC1;ARRDC3;ESCO2;HLA-A;P3H3;HLA-F;CPT1B;TIAM2;SIK1;MAGEB1;MAGEB6;SLC22A3;SPTBN5;MTTP;C2CD4C;PPL;STXBP6;TRPM8;SPTBN2;MAGEE2;TPX2;RAET1E;MAGED2;SIM2;SPRR1B;ROBO3;TENM1;SLC44A4;CITED4;LIMD2;CLDN22;CLDN20;SIPA1L1;SH3PXD2A;CLDN24;PRX;ERMAP;HRAS;VENTX;PSD;OR4D1;GP1BB;BHMT2;SLC35G2;PROX1;CFAP299;GFRA2;LIME1;CDCP1;CLDN15;CLDN14;C1QTNF12;MATN1;CLDN17;RGS7BP;VGLL2;MATN3;VWA7;GUCY2D;GDPD3;CST7;GDPD5;GUCY2F;PHYHIP;CT55;TYMP;ZDHHC18;GABRE;GABRD;CBR3;TCEAL9;SVIL;NFYA;LHFPL5;SORBS2;MPP6;VAX2;PDP1;GSTA5;KBTBD6;GSTA3;GSTA2;CLDN34;GSTA1;SAA1;SAA2;RAB9B;FCN2;CCL4L2;FOLH1B;PMCH;CLEC18C;CLEC18B;FAIM2;CLEC18A;DOCK11;LMO1;NANOS1;CHRNB4;MLIP;CHRNB3;SYCE1L;WNT5B;IL11RA;NANOS3;ANXA10;SHISA3;VWDE;SHISA2;SHISA7;SHISA6;MYCN;FANCD2;LPA;JCAD;RASL12;C17ORF97;CABP4;CHRNA6;FBLN1;LPO;FBLN5;HRH3;NPC1L1;CDH22;GAS2L2;FAM83B;FAM83A;CBX8;CBX4;MLKL;TRPV1;DGAT2L6;DIAPH3;TRPV6;FAM163B;FAM163A;CAPRIN2;FGFR4;SOWAHB;OASL;FAM166B;SIX6;DBP;HEPH;CASP6;HJV;LRRTM1;CYP2R1;GRIFIN;PROSER2;GLP2R;MYRIP;MYH1;MYH2;DCT;OAS1;COL6A1;COL6A5;SOWAHA;C2ORF50;CDH18;MYH6;RBKS;TRARG1;KDM3A;PDXK;HLF;PERM1;FAM169A;DDN;ERICH5;RASD2;RASD1;HLX;ERICH3;HES3;GBP4;MAPK4;MUC6;C2ORF76;KDM4B;TMEM30B;JSRP1;PDE10A;PID1;NEXMIF;C4BPA;ZFYVE28;KRTCAP3;SAMD15;CYP2D7;MPRIP;CYP2D6;PPP4R4;GBP6;HES6;GBP7;RFX2;UPB1;TMEM82;CLDN6;MYL4;EML5;RFX6;MYL1;CLDN8;NGEF;CFAP61;PIF1;ZBTB8A;PARPBP;TTYH1;SHOX2;FPR1;FPR2;TAPBPL;IQGAP2;LY9;SLC5A4;SLC5A5;CYB5R2;CYB5R1;C7;AMZ1;ZBTB7C;NGFR;CFAP74;PRRT3;GPR15;SRMS;COL24A1;C20ORF27;ABCA7;ABCA8;NETO2;LYZ;MYMK;IL22RA1;BHMT;HRC;NOX4;PRRT4;MAJIN;GPR26;WFIKKN1;UCMA;GPR21;TDRP;TMEM52;LRRC32;METTL11B;EFCAB9;LRRC1;HEY1;TMEM44;CTLA4;SH3BGRL2;NELFB;SH3BGRL3;MYOF;PGAM2;TMEM40;TMC6;PTGR1;TMC4;SUMF2;TMC3;FAHD2B;MYOT;CDC42EP3;CKS2;CDC42EP1;PMP2;SMTNL2;SERPINB10;GPR45;SRRT;GPR42;MIEF2;OVCA2;FSTL4;FSTL3;FSTL5;GLRA3;BGLAP;GBX1;CARNS1;HAS3;PABPC1L2A;EVC2;LRRC26;GSX1;GPR55;GSX2;TMEM61;GPR50;ASPRV1;PLXDC1;FOXR2;TTLL3;FABP7;FAM228A;GPR63;DEFB1;SAT2;STK19;GPR62;KIAA0895L;SLC16A6;PITX2;SH2D6;SLC16A3;PPP1R16B;C11ORF87;LAG3;ZBTB32;FOXP1;RBX1;SLC9A2;SLC9A3;OLFM2;SLC9A4;OLFM3;SLC9A5;SAP25;MAL;ROR1;NPTXR;DSC1;OSBP2;FBLIM1;C11ORF94;GPR88;GPR83;TNFRSF11B;GPR84;CYP19A1;LRRC55;FOXO1;RAP1GAP;TMEM26;STK33;ATXN1;STK36;CNTNAP3B;CRNDE;NPTX1;SLC38A8;THEM6;CPA4;ZBTB16;TNFRSF10C;DCDC2;TNFRSF10B;TNFRSF10A;PTPRC;NFE2L3;CNTNAP3;DRAXIN;CRYBG2;CRYBG3;CDCA7L;LRRK2;COX4I2;CELF5;FOXM1;IQUB;OR2Y1;ERC2;EMX2;DSG1;DSG2;DTL;MET;SLC47A2;ITIH3;KHDC1L;SHCBP1L;BARX1;CXXC4;CCL8;FCHO1;SLITRK1;CCL4;BEND3;CCL3;SLITRK6;CCL2;MICALCL;PCBD2;SLC25A25;AKAIN1;LINGO4;LINGO3;ERAP1;BAIAP2;MERTK;BAIAP3;ZNF618;ZNF616;MGP;CCM2;SLC25A34;PTPN5;KHDC3L;RGSL1;TONSL;DNHD1;ARR3;POF1B;RASSF3;RASSF6;SLC34A3;RSAD2;EPHA8;PAQR5;SLC34A1;HNF1B;TM4SF5;VWA5B2;FNDC8;IFI27;PPP1R3E;SFRP5;SPATA13;ZNF711;CTXN2;CTXN1;SPATA19;CCNO;L3MBTL3;PCDH10;PPP1R32;FOXG1;PCDH15;WNK4;PCDH19;PCDH18;PPP1R2B;TESPA1;TSPAN6;PENK;TSPAN7;SLAMF8;TSPAN2;A2M;RBM11;CCR1;PPP1R26;LRRN3;ST8SIA2;DCLK3;RASSF8;CELA1;ATP4A;PPP1R1A;TH;PPP1R1B;COL9A1;ID4;INTS7;LRRN1;KIAA0825;SHISAL2A;VSX2;FKBP11;PCSK1;CCDC121;PPP1R17;DIRAS2;BRCA1;KIF11;CHRDL2;CTSS;EDA2R;SCML4;HYAL2;CCR6;CD36;UTP14A;UTP14C;LYNX1;MINK1;SEBOX;KIF23;MMEL1;SORCS2;ANO2;KIF27;ANO3;MN1;BANK1;KIF2C;TMPRSS9;RAMP3;TMPRSS5;DERL3;SLC43A1;CRYBA2;GREB1L;CRIP2;CRIP3;CAMKK1;COL19A1;CAMKK2;CPN1;CYP2A13;CAMK2N1;CD55;CD72;CRYBB3;DEFB136;PLEKHA5;TMUB1;UBE2G2;DSPP;PER2;PER1;NLRP10;KIF26B;FKBP1B;IL17B;SPC24;FOXA1;CCDC166;RTL1;ERCC6L;PLVAP;CD82;IHH;KLHL34;GIMAP5;GXYLT2;CFAP300;CYP46A1;ACRBP;NPPC;RGS2;CCND2;DUOXA1;MPZ;SCN9A;SATL1;ACAA1;RGS9;KIRREL1;SCARA3;KIRREL2;SCARA5;SLC30A3;ATG9B;CCDC158;ATG9A;CYBB;KLHL40;OSCAR;DOK3;MASP2;GEMIN7;KLHL14;NXPH3;CCL3L3;NPR2;CHAT;KLHL17;SLC1A2;SLC1A5;DDX60;FUT2;NDRG2;SLC1A6;MCHR1;SLC1A7;HCAR2;HCAR3;FUT7;PRODH;WNT3;WNT4;IVNS1ABP;GGT6;ARHGEF37;CCDC138;INHBA;PHOX2A;BMP4;BMP2;KIF4B;COL5A3;KIF4A;COL5A2;TAF4B;CD164L2;CNRIP1;MAST3;RTP1;CHD3;AFF3;PPP1R9A;TMEM191C;PPP1R9B;TMEM191B;CFAP47;ZNF385B;CFAP45;HS3ST3B1;KRT222;PLA2G4C;TBC1D8;ARHGEF18;PLA2G4A;ABHD14A;GPCPD1;MASTL;SSTR5;CCNA2;TBC1D4;CDHR3;IRF7;BLVRB;CFAP57;ZP1;SAXO1;SCN4B;CCDC188;CCDC187;AURKC;AURKB;PTHLH;RAB40A;ACVR1C;RAB40B;RAB40C;DCDC2C;DCDC2B;MARVELD3;TAS1R3;CCDC183;CCDC177;MX2;IRGC;ATP2B2;ATP2B1;S100B;IRGM;MAPK12;PROB1;SBK3;SBK1;NPHS1;SPATA32;ASB9;CLNK;NUP35;ASB2;TLNRD1;TMEM200B;MYT1L;TMEM200A;TMEM200C;STMN2;C9ORF57;C9ORF50;HOXA3;HOXA2;HOXA1;IER5;HOXA5;ANKS1B;PRIMA1;SULT2A1;CUBN;NKX2-8;CHIA;NHLRC4;SYTL1;SYTL5;DKK2;TRHR;SULT2B1;HOXB9;GPR161;TYRO3;ACOT1;SPIN2B;HOXB2;SPIN2A;ANKK1;HOXB8;PRR11;HOXB6;ASF1B;PRR13;HOXD1;SYCP2L;CRACR2A;PPP3R1;RIC8B;TERT;GALR2;HOXC5;HBQ1;HOXC8;NKX2-3;NKX2-2;CDK17;ACE;FZD2;RDX;TMEM196;RPL3L;SLC16A14;CYLD;FA2H;SLC6A6;GPR183;GIPC2;TNFSF8;HOXD3;HOXD9;HOXD8;GSDME;BSPH1;ITK;MEI1;HIF3A;PRSS22;PRSS23;FCRLA;TRIM9;ZCWPW1;CHL1;ANXA9;GPR139;RNF150;GPRASP1;HAVCR1;C16ORF74;GPRASP2;RSPO4;BATF3;SERPINB1;TIGD4;FCRL6;TESC;TNNC1;ANXA5;EN2;EN1;TACR1;PAX2;PAX1;SERPINB6;INF2;TAL1;ITPKA;FAM90A26;PLCB1;RNF166;HBEGF;NPSR1;SERPINC1;AOAH;SBSN;GPR153;RNF138;GCNT2;RHO;METTL7A;CCL18;C16ORF96;GPR155;GPR158;RPRM;CCL25;LGALS7B;AOC1;SERPIND1;FMO2;NMNAT3;C6ORF163;PRSS33;POU4F1;AGT;POU4F3;SULF2;PRSS41;TMEM158;AGBL2;MSRB2;MSRB3;ANKRD63;C16ORF86;SLC28A1;SEMA5B;CHRM1;CLEC4M;DGKB;CHRM4;FAM107A;DACH2;BEST3;CDH9;FAM107B;CDH6;IYD;GRAP2;CHP2;MACROD1;STK32A;LZTS3;TECTB;RNF43;SLC15A1;IGFBP5;IGFBP4;ANKRD45;DEFB115;DGKZ;MOB3B;ENKUR;TRAIP;ARMCX4;CACNB3;MELK;TEX9;ARMCX6;NHP2;ZNF557;DGKK;RHCG;SEMA7A;ILDR1;ITPR1;ILDR2;MRI1;VTCN1;AK8;NEUROD1;RAD51AP1;RAD51AP2;BAG2;CLEC7A;ESD;TCP10L2;IMPG1;IMPG2;C3ORF80;WFS1;ANKRD22;ANKRD23;CYP4F11;MAFA;TRMT9B;LSM7;CDK3;ITGA11;MAFF;RLN2;C6ORF118;RLN1;GPR101;ANKRD33B;DAGLA;SYCP2;PTPN20;DUSP18;DUSP13;DUSP14;DUSP11;INSL6;CNGA2;EFHD1;AMH;CLEC1B;INSL5;METTL17;AMN;GPX6;C3ORF62;AMT;NGB;SORD;ZFP92;KCNAB1;INMT;LCA5L;PATL2;C15ORF48;DUSP23;METTL24;DMRTA1;ESRP1;PKHD1L1;SPEM1;VSTM2A;SLC24A2;SLC24A4;SMARCD3;SEMA3D;GLRX;DCAF17;MROH5;MGAT5B;NHS;RBBP8;TNNI2;TNNI3;CACNG1;CACNG3;OR5AU1;IRX2;RCVRN;IRX5;KCNIP2;SPAG6;KCNIP3;AHNAK2;KCNJ14;KLF4;KLF2;MGAT4C;NIN;SH3D21;CROCC;KLF9;MGAT4B;MNDA;FAAH;OXTR;VIPR1;PKD2L1;CYP4Z1;LRMDA;RS1;SOX3;C10ORF71;AGFG2;SOX4;TNS2;VSIG8;MIF4GD;RUNX3;RUNX2;CHIT1;CYP27A1;MALL;RRAGD;GUF1;TTLL11;PLPP2;NECAB2;SMIM3;NECAB1;SMIM5;IGSF3;PDE1B;STC1;TRMT2B;IGSF9;KLK6;TMTC4;NHLH2;CYP4X1;CMYA5;OTOF;ASL;GPM6B;NTSR2;PINLYP;BCL11B;SIAH3;PYHIN1;CIDEA;RAB39A;IFNLR1;GNG11;GDF7;SRPK1;CCDC88B;CCDC88C;CUTC;INKA2;RAB40AL;ACVRL1;RYR2;KRT20;RYR3;EPB41L4B;CAMKV;TSC22D3;LRRIQ1;AVPR1A;IGFN1;IL17RC;IL17RB;CCKBR;NRN1L;CEACAM5;MMP23B;B3GNT3;FASTKD5;FIBIN;ALDOC;SGK3;FAM20A;RHOV;DNASE1L2;FATE1;SGK1;OPRD1;PRIM1;PAPLN;AKAP5;LYZL4;RAD54B;C10ORF90;FAM184B;NPY;CILP2;MPZL3;GDF10;STAC3;DMRT3;LILRB4;ETNPPL;MAS1;KRT17;CDK5R2;NEUROG3;ZNF354B;GALNT12;AMY2A;AMY2B;GALNT15;GALNT17;NRM;SDR9C7;ESPN;TMEM140;ARHGAP36;SYDE2;FAM186B;FAM186A;TMEM14A;CA13;AMY1A;AMY1B;AMY1C;ARID5B;KCTD1;TMEM130;KRT73;PRSS53;KRT72;SGO1;SGO2;FOLH1;SELENOV;LMX1B;STEAP2;ABCG2;TEDC1;KLRB1;CTTNBP2;HPCA;NTS;CPLX3;ASIC4;PDZD3;PDZD2;SOHLH1;MYH13;USP51;PDZD7;RSPH10B2;STIL;SMURF1;EPHX1;PTCH2;SSC5D;TDRD6;ESR1;ARHGAP33;SLC2A9;TDRD1;NR4A1;LIN28B;NR4A3;SYNDIG1L;TMEM114;GDNF;TMEM116;TMEM117;B4GALT2;CXCL6;MCTP1;SPO11;LRRC74B;CHTF18;CXCL5;HEBP1;TMEM102;C20ORF202;PLCZ1;PTGIS;C9ORF24;KLF14;FGR;ARHGAP10;HSH2D;RNF207;CXORF58;KCNA10;USP41;CAMK2B;HCN3;CAMK2D;KRT80;RGS19;HPGD;RGS13;CAMK2A;OPRL1;LCAT;USP18;DLL3;U2AF1L4;PRRG3;NRIP2;S1PR1;RGS20;TCFL5;PTCD1;PDE6G;TRAT1;KDF1;PCARE;ZNF180;OPRK1;ARID3B;ARID3C;USP28;USP29;DLK2;SCD;XPNPEP2;PMP22;AQP11;PDE7B;RGS11;SSBP4
Genes Down-Regulated In Secretory Ependymal Cells Of R6/2 Vs WT PMID32681824	39/48	0.01853133718086638	0.4438861420052386	0	0	2.185944804705173	8.718186348125334	CX3CR1;NOTCH2;SLC23A2;TBCEL;DNAH7;PCOLCE2;THSD7B;CCDC148;ABHD2;DOCK7;LENG8;ANTXR1;STRIP2;PDZD2;AP1S2;DLGAP1;ASIC2;CFAP43;FAM81A;NCKAP5;CDR2;MAPK4;ANKS1B;WDR17;TSC22D1;ARMC9;AZIN2;RFX3;TBC1D9;NR1D2;VWA3A;ATP2B1;MYRIP;PCP4;UBE2R2;RFX7;CNTN1;FGFR2;C8ORF34
Markers Present In Sst Myh8 GABAergic Neurons PMID26727548	14/15	0.018804851793622245	0.44488085081041	0	0	7.057424550312335	28.043667089442838	CHRNA2;NR2F1;CARTPT;NR2F2;TNNI3K;GFRA2;GRM3;MYH1;GLRA3;PLPP4;IL1RAPL2;KIT;MYH13;MYH4
Down-regulated Proteins In Striatum Of 6 Mon HD Q175 Mice Vs Q20 PXD006302	274/383	0.01902073552097121	0.44488085081041	0	0	1.2716425941041296	5.038534778975167	TLNRD1;CPNE5;GLDC;WIPF3;RPS6KA4;ZFYVE28;LACTB;CNST;PNP;SYNGAP1;PPP4R4;CKMT1B;BSN;SYNPO;AGFG2;ANKS1B;ACVR1;ABHD14A-ACY1;EPHA4;PRKCB;PRKCE;CACNA2D3;BCR;TIAM2;GAREM1;ADGRB2;ADGRB3;HECW2;GUF1;PLPP3;RIN1;NGEF;NECAB2;NRN1;PDE1B;COPS7B;AGAP3;ACTR3B;SEC14L3;ACTR3C;STRIP2;SEC14L1;FLRT3;PENK;HMOX1;KCNN2;APOE;ZBTB7A;PRELID3A;SPTBN2;BBS2;CDK19;F8A1;PRRT3;ACE;F8A2;BCL11B;F8A3;IQSEC2;MCAM;PDE2A;RAB3IP;NETO2;CYLD;PPP1R1A;PPP1R1B;SFXN3;STRN;CALM1;C2CD2L;RYR2;LRRC10B;TDRP;TCF20;NAT14;RYR3;SMPD3;NHSL2;KCNT1;CAMKV;SH3BGRL3;DLGAP3;DLGAP2;GIT1;CAP1;PSD;SERPINB1;TESC;ELMOD1;MINK1;PGAM2;PRPF40A;SORCS1;F3;ANO3;MLF2;INF2;LRRC7;PITPNM3;ITPKA;KCNMA1;PITPNM2;RGS7BP;PLCB1;CRYAB;MATN4;ATPAF1;CRIP2;PHYHIP;CAMKK1;ADCY5;CAMKK2;GGA3;ATP5MF-PTCD1;EMC6;CSMD1;REM2;CAP2;CBR3;IL33;CKMT1A;DAB2IP;PLEKHA5;KLHL2;SORBS1;TUBB4B;ETNPPL;PDP1;SLC8A3;SH3RF2;TTC9;SLMAP;TTC30A;ANKRD63;CDK5R2;NUCB2;ADGRL3;PLXND1;UBXN2B;DGKB;CHRM4;ROGDI;CDH9;SLC8A2;RPH3A;DACH1;DEPTOR;RIMS3;SACS;RGS9;PPFIA3;KCNH1;LZTS3;PPP1R16B;SH3GLB2;SLC30A3;LMO7;ACYP1;SHISA9;DGKZ;PDIA6;SHISA7;FOXP1;CACNB1;OLFM2;PCP4;SELENOM;NPTXR;DGKI;JCAD;DGKH;SEMA7A;NTM;TMEM121B;HPCA;ITPR1;GMPR;SLC1A5;CACNA1E;TRHDE;PLD3;RAP1GAP;BAG5;DRD1;THEM6;LRRC4C;ANKRD28;ANKRD34B;FN3K;RAP1GAP2;OSBPL8;SYT2;AMBP;PHF10;EPHX1;DIAPH2;AJM1;DLG2;GNAL;P4HA1;FAM163B;PHF14;CNTN3;NIT2;C8ORF34;CALCOCO1;DOCK3;MAST3;ATP2A2;PPP1R9A;MTO1;GPHN;HEBP1;GRM2;GRM5;GRM4;LRRTM3;NETO1;LRRTM1;NPTN;PDE4A;PHACTR1;ERC2;GRID1;LANCL1;TBC1D8;GPCPD1;ADORA2A;TBC1D4;NDUFS6;SCN4B;CAMK2B;NFAT5;NLGN1;PDXK;LRTM2;AGPAT1;THBS4;RASD2;HMGCL;ABLIM2;ACVR1C;NWD2;CNR1;REPS2;TRIM46;PTK2B;RGS20;RAB28;WASF1;CACNG3;KCNJ2;PTCD1;LINGO3;KCNIP2;PCDHGC5;NTRK3;KIAA1549L;PDE4DIP;FBXL15;ATP2B1;FBXL16;BAIAP2;WARS2;PC;PDE10A;IMPDH1;CROCC;DNAJA2;RGS10;CCM2;NAXD;PDE7B;PTPN5
Markers Of Pontine Raphe Nucleus In Pontine Tegmentum PMID22996553	21/24	0.019093598747227897	0.44488085081041	0	0	3.529518072289157	13.971251905437663	SBSPON;TPH2;SLC32A1;AMBN;NPY1R;GATA3;ADRA1B;GATA2;CP;C4ORF45;C4B;CRNN;FGD5;MYBPHL;COL5A2;PENK;GPC3;RGS20;TAC3;LMX1B;SLC17A8
Genes Down-Regulated In iSPNs Of R6/2 Vs WT PMID32681824	457/650	0.01964205792184993	0.45353688697028266	0	0	1.1994237748155223	4.713834026907854	SERPINE2;FRMPD4;MYT1L;WIPF3;ABAT;HTR4;SLC4A4;BACH2;DCAF6;ELK3;ZFYVE28;MPRIP;PPP4R4;FAM110B;SAMD12;ANKS1B;PRIMA1;UNC13C;MBNL2;UNC13A;RBFOX3;PRKCB;GLCE;PRKCE;ARMC9;CACNA2D3;SCAMP1;BCR;KIAA1217;EML5;ADCY9;HECW2;PARD3;NGEF;TTYH1;IQGAP2;FAM171A1;GRIN2A;RIC8B;GSG1L;SSR1;ST3GAL5;AMZ1;PPARGC1B;PRELID3A;CDK17;CDK19;ARPP21;CADM2;PBX3;NETO2;GRIN2B;CYLD;SLC6A6;AGO4;GIPC2;CHRFAM7A;STRN;GSDME;ARF3;LRRC10B;JPH1;LRRC1;C1QTNF4;TRIM9;NHSL2;B3GALT1;RNF150;DLGAP3;DLGAP2;PCMTD1;KCND2;SLC2A13;TESC;ELMOD1;INF2;MMP16;LRRC7;ITPKA;KCNMA1;PIGK;RARB;PLCB1;GAS7;RAPGEF4;SAMD5;PLPPR1;STAU2;CIPC;SYNPO2;SRRT;KCNA4;FAM214A;FSTL4;ADCY5;ADAM23;GCNT2;CSMD3;CSMD1;GPR155;ZSWIM5;GPR158;WDR17;ATRNL1;GABRA4;PLXDC1;SLC8A3;ABI2;SLMAP;CENPP;DGKG;ATP8A1;DGKB;RORA;CDH9;CDH8;CEP128;SLC8A2;DACH1;DEPTOR;SCMH1;STK32A;LZTS1;KCNH1;LZTS3;PPP1R16B;KCNH3;KCNH4;RALGAPA2;FRMD4B;FOXP1;TRAIP;TPST1;CACNB4;CLIP4;ROR1;TNIK;UTRN;SRSF7;DGKI;DGKH;OSBP2;ABHD2;GPR88;ITPR1;FOXO1;NPAS2;RAP1GAP;IGSF21;ATXN1;SMYD3;LRRC4C;SRGAP1;OSBPL8;TMEM132B;CORO2B;PTPRD;DAB1;NBEA;NSG2;P4HA1;C8ORF34;DPP10;ANKRD33B;DAGLA;CELF1;CELF2;LRRK2;CELF5;NRGN;PIK3C2B;SYNE1;SCRN1;TLK1;PHACTR1;ERC2;GRID1;DNMT3A;KCNAB1;NRG1;KSR2;NRG2;ADORA2A;CATSPERE;MYO3B;IL1RAPL1;CNTNAP5;ITGA9;SLC24A2;NLGN1;SLC24A4;LRTM1;JAKMIP1;THSD4;STOX2;ZNRF1;ABLIM2;ZNRF3;MGAT5B;NNAT;TRIM46;SLC25A23;WASF1;CACNG3;TSPOAP1;SLC25A25;SPAG5;KCNIP2;KCNIP3;NTRK3;KIAA1549L;KIAA0232;BAIAP2;NELL1;NIN;FRAS1;CROCC;KLF9;CCM2;MDGA2;PTPN5;CPNE5;ZMYND8;ULK4;HS6ST3;THSD7A;BSN;EPHB1;AGFG2;CALN1;ACVR1;ARL15;ANK3;FNDC9;INPP4A;TIAM2;GAREM1;ADGRB2;ADGRB3;ADGRB1;KCNQ2;SPATA13;KCNQ3;KCNQ5;TTLL11;KCTD17;NECAB2;NECAB1;PDE1C;EPB41;PDE1B;KALRN;NKAIN2;STRIP2;DHX32;SEC14L1;PGBD5;PENK;TSPAN7;ARGLU1;SCN3A;GPM6B;TRPM3;RABGAP1L;BCL11B;DTNB;IQSEC2;IQSEC1;DCLK3;MYO5A;RASSF8;PPP1R1A;CCDC88C;PPP1R1B;RAB40AL;RYR2;SLC35F3;C2CD2;SH3KBP1;GRIK3;PTPRM;RYR3;SIPA1L1;CAMKV;SH3PXD2A;CAP1;LYNX1;PRMT8;MME;MINK1;SORCS1;CBFA2T3;SORCS2;ANO2;SREBF2;ZDHHC14;ANO3;CNKSR2;RNF144A;ARHGEF9;PACS1;PITPNM3;PITPNM2;SGK3;ARHGEF2;RGS7BP;MICU1;SGK1;OPRD1;NEXN;CAMKK2;C10ORF90;FAM184B;CAMK2N1;DZANK1;CTNNA3;GABRD;CAP2;SVIL;SORT1;GAD1;PLEKHA5;KLHL2;SORBS2;SORBS1;MPP6;MPP7;SH3RF2;TTC8;SGSM2;RIPOR2;SH3GL3;GALNT14;GALNT13;WWC1;GALNT17;CCND2;PALM;TBC1D30;PDE8A;RGS9;RGS7;KIRREL3;NSF;GUCY1A2;ANGEL2;MATK;KCTD1;SHISA9;SHISA7;PCP4;JCAD;CTTNBP2;CHRNA7;NTM;HPCA;CABP1;CACNA1C;CPLX2;CACNA1E;RASGRP1;CACNA1I;ARHGAP20;BRINP1;PDZD2;ASIC2;MYH10;MARK2;MARK1;IVNS1ABP;KLHL29;RAP1GAP2;AUTS2;SYT1;SMURF1;PTCH1;BMP6;LRP1B;SYT7;ARHGAP33;DIAPH2;DLG2;FGF14;GNAL;SYNDIG1L;CNTN4;DOCK3;MAST3;ATP2A2;AFF3;PPP1R9A;GPHN;PITPNC1;RERG;TMEM191C;TMEM191B;GRM3;SPRED2;GRM5;DBP;GRM4;NETO1;RASGEF1A;RASGEF1B;MYO18A;NPTN;PDE4B;PDE4A;ZNF385B;MAN1A1;CAMK1D;PDPK1;GLP2R;TBC1D8;NAV2;GPCPD1;ARHGAP10;RBMS1;SCN4B;CAMK2B;KDM3A;HLF;CAMK2A;DNAH6;ATP1A1;SELENOI;RASD2;RAB40A;ACVR1C;RAB40B;SV2C;SV2B;CNR1;OXCT1;GNG7;SPOCK3;MAPK1;PTK2B;RGS20;SPOCK1;CHSY3;MAPK4;S100PBP;CLVS1;OPCML;NEGR1;PDE4DIP;ATP2B2;ATP2B1;USP28;PDE10A;PPP2R2C;NUP35;PDE7B;RGS11;SSBP2;SSBP4
Down-regulated Genes In Brown Adipose Tissue Of HD Q175 Mice PMID26900923	698/1004	0.01991584905223213	0.4557528671506335	0	0	1.157083669776726	4.531416690754685	VIT;LRRC14B;CNTFR;GMFG;CLEC10A;C2ORF88;ABAT;FZD10;ENO3;ISLR;BVES;SMCO1;PKNOX2;KRTDAP;MEF2C;WSB1;PRKCB;CACNA2D1;SERPINF1;ZNF705A;PHKA1;DKK2;TMEM82;SYTL2;MYL1;BIN1;PADI4;ATF3;CFB;FREM2;LXN;CFH;SLCO5A1;THY1;CFP;ZNF25;HACD4;ADAMTS16;DYNC2LI1;PLAC8;ADAMTS14;C6;FLRT2;PRR29;HLA-DQA2;ST3GAL2;PLK3;CADM3;FZD3;ACE;ARPP21;SNAI3;FZD9;SLC16A12;NFATC2;LYZ;LARP6;MYMK;RPL3L;AIF1L;COL1A1;MLLT11;CILP;PKIA;HRC;SFXN3;NOX4;FXYD6;HOXD9;ACHE;MYOM1;HEXB;LRRC38;WFIKKN2;SETD7;TMEM52;PYGM;EFCAB6;TFCP2L1;STON2;JPH1;PRSS23;LRRC2;LRRC30;MYPN;MS4A4A;MYOM3;SLC6A4;SMPD3;JPH2;NHSL1;C1QTNF1;MMP27;ADAMTSL4;C1QTNF6;B3GALT1;MRC1;EMB;TPSAB1;PF4V1;FGFBP1;RMI2;SERPINB1;MYOC;SLC2A13;TNNC1;MYOF;PGAM2;TNNC2;PAX3;RAB3IL1;WNT9A;SERPINB8;F5;SERPINB6;TMEFF2;CD200R1;BDH2;MYOT;OAF;PAX7;KCNMA1;CRYAB;HLA-DQB2;SMTNL1;GAS7;TPSD1;SYNPO2;LRRC17;AOAH;SGMS2;KCNA7;PTGS2;SBSN;ADCY7;APOLD1;PROKR1;METTL21C;HLA-DMB;OLFML3;HAS1;PLAGL1;CHRNE;NRAP;C11ORF49;HAS2;CCL15;EVC2;CCL24;CCL23;GSN;CKM;NR1H4;TMEM64;AGT;LRRC20;SLC8A3;COL3A1;AGBL1;CASTOR2;FOSB;SIGLEC6;NUCB2;PF4;MYLK2;UGT1A10;OLFML2B;COL16A1;CSF3R;NCF1;CLEC4M;CSF1;NAB2;F13A1;CXCL13;DACH2;BEST3;SLC8A1;BEST1;RAB44;C1ORF127;CYSLTR1;FGF7;ATCAY;SLN;LEPR;CHP2;PITX2;HMGN2;MB21D2;SLC16A3;CPA3;KCNH4;IGFBP4;TPM3;C21ORF58;IPMK;FRMD4B;SYPL2;TUBA4A;SLC9A2;CACNB1;CLEC4A;RAB32;ARMCX4;CLEC4C;MAF;OBSCN;FRMD7;TXLNB;SLC9A9;CLIP4;SLCO2A1;TNIK;KIAA0408;PVALB;S100A8;CHODL;CSF1R;PFKFB4;SHC2;KCNE4;CHRD;ILDR2;TNFRSF11B;GLB1L2;FBXO40;SOCS3;CLEC7A;CD300LB;SMYD1;CD300LD;IGFBP6;SRGAP3;SLC38A3;CD300LF;SOCS7;IP6K3;CD276;SLC38A4;TXNDC5;HHATL;TMEM132C;GFPT2;GOT2;ANKRD23;TNK1;TECRL;KY;PTPRD;OGN;TBXAS1;ITGA11;HPSE;MAP3K14;PGPEP1L;TRIM72;ITGAM;ANKRD33B;COL14A1;DYSF;FHL2;GADL1;ARRB2;DUSP13;ADAMTS5;KBTBD12;SGCA;MB;PSTPIP2;MYADML2;PSD3;EFHD1;EMILIN2;ZNF521;PRKG1;SGCG;EMX2;TNFRSF19;COBL;PTP4A3;EVC;SYNPO2L;ANG;PPP1R12B;SLC25A12;TRIM54;TRIM55;ITGA9;RETNLB;PCOLCE2;SEMA3C;SMPX;SRC;CATSPER4;SEMA3D;LRTM2;LRP4;SEMA3E;SRL;TTN;CACNG6;CLEC3B;CCL8;ABLIM2;DNAJB5;TIFA;TNNI1;XIRP1;TNNI2;XIRP2;CACNG1;UGT1A9;UGT1A8;KCNJ2;SLC25A25;UGT1A7;LINGO3;PPP1R14C;PRRX1;IRX5;PLCL2;BICC1;P2RX7;FCGR2A;EVI2A;PI15;CD248;FOLR3;PI16;FCGR2B;FOLR2;FCGR2C;MDGA1;PFKM;PTPN3;JPT1;SPON2;IFITM1;AQP4;CALML4;ANTXR1;ABRA;RAPGEFL1;C4B;C4A;C10ORF71;ANPEP;RASSF5;NIPAL2;RPS6KA2;IL12A;CPNE2;MYOZ1;SYNPO;MYOZ2;RIIAD1;ISLR2;ANK3;PLPP7;SFRP1;FNDC4;SFRP2;FNDC1;CD109;RRAGD;BTK;CTXN3;NBL1;CCNO;PLA1A;PFN2;PTGFR;BEX2;BEX1;IGSF1;PPP1R3A;ART5;ART1;NEU2;NUAK1;TSPAN8;STC2;CMYA5;ST8SIA5;MYL10;APOD;HIVEP3;KCNN3;SRPK3;EGR2;PPP1R27;RAB27B;PILRA;MYLPF;BST1;WNK2;ITGBL1;LRRN1;CD24;ITM2A;FKBP10;TENM3;MSTN;CITED4;WFDC1;CTSV;EDA2R;JCHAIN;ESM1;NMRK2;NNT;CTSH;FCER1A;CD37;FFAR2;ANKRD2;TNFAIP8L2;CD34;LMCD1;CD33;CTSC;APOBEC2;SYK;IL18;AMPD1;CYP7B1;ANO5;IGFN1;MN1;UGDH;TNNT1;IL1B;TNNT3;MZB1;TLR8;VGLL2;DBN1;DNASE1L1;VGLL3;VWA7;LILRA6;POPDC3;C1QA;PNCK;FITM1;NEXN;TMPRSS2;AKAP6;LILRA4;DUOX1;KIAA0513;LIMA1;TCEAL7;PAK1;TCEAL6;TCEAL5;CXCR1;TCEAL3;GPC1;GPC3;UBTD2;CTNNA3;ATP6V0E2;GPC6;RELT;CD55;LNPK;SH3BGR;CAP2;IL33;NQO1;SVIL;AKR1C1;TMEM176B;CAVIN4;AKR1C3;STAC3;AKR1C2;LILRB1;AKR1C4;LYVE1;COLQ;LILRB5;SH3RF2;TTC9;AXL;LRRN4CL;QPCT;STAC2;SAA1;YIPF7;FAM171B;TACC2;C1QC;FCN2;TPSB2;CD83;KLHL38;C4ORF19;GALNT17;SIRPG;KLHL33;LOXL4;KLHL34;PLAT;GXYLT2;COX6A2;KLHL30;KLHL31;LOXL2;AMOT;DOCK11;FAM174B;PLAU;DUOXA1;CAPN5;CAPN3;ENPP1;SIRPA;PAMR1;PDGFRA;SCARA3;MLIP;SCARA5;TMOD4;MYH15;CYBB;ATP1B4;EPDR1;SHISA2;KMO;GEM;ARHGAP45;PROCR;TYROBP;CERCAM;STEAP2;FBLN7;CCDC146;DAPP1;PLD4;FBLN1;KLHL13;ARHGAP15;CACNA1E;DNAJC27;FBLN2;LTBP1;TRHDE;RASGRP4;SEL1L3;DPP4;SCUBE2;ARHGAP20;HRH1;SCIN;DHRS7C;MYH13;PACSIN3;CACNA1S;WNT2;WNT4;TGFB2;CAV3;CCDC136;DNAJC12;SSC5D;TMEM233;COL5A1;TMEM117;COL5A2;CASS4;MYF6;FGF13;FBN1;MYF5;TNFAIP6;HSPB6;CNRIP1;MS4A8;MS4A7;HSPB7;LRRC74B;TNFAIP2;HSPB2;LMOD1;ARHGEF10L;LAMC2;CXCL1;DMKN;SOBP;CXCL3;CXCL2;SIRPB1;LMOD2;ADGRE1;RASGEF1A;HJV;ADGRE3;MYO18B;CD200R1L;ZNF385B;CPXM1;MAN1A1;MRGPRX4;NOS1;ZNF385A;DACT1;KLF11;CAMK1D;PTGIS;MRGPRX3;PLA2G4E;MRGPRX1;PLA2G4A;ARAP1;ETV4;MMP9;DCN;TRDN;RCN3;ACTA1;GREM2;ALDH1A3;MYH1;MYH2;MYH3;DCT;IGDCC4;MYOD1;ALDH1A2;EHHADH;ALDH1A1;MYH8;PXYLP1;IRF5;SCN4A;ITGB1BP2;B4GALT6;MYH4;RBM24;SCN4B;MYH6;RGS18;SASH3;USP13;CAMK2A;ASB14;ASB11;RETN;ACVR1B;ASB18;ASB15;THBS4;ASB16;IL1RL1;IL1RL2;CYTH4;ASB10;CNR1;TOGARAM2;S1PR2;CAMK2G;OPCML;CMTM7;EYA1;CMTM3;EGF;LGI2;ATP2B3;PDE4DIP;HS3ST5;PPP2R3A;MEIS3;GDAP1;SGPP1;TSHR;SBK2;ADGRD1;EEPD1;SBK3;TBX15;ACTC1;TEC;DES;JSRP1;NEURL3;PPP2R2B;XPNPEP2;FAM131B;RGS10;ATP13A5;ACKR2;ASB4;PTX3;ASB5;ASB2
Down-regulated Genes In Cerebellum Of N171-82Q Mice GSE107613	181/249	0.020726493386368748	0.4701062172501159	0	0	1.3452867198708751	5.214792118284291	CLSTN2;GALNT16;RASL11B;RIF1;ZMYND8;NAB1;C2ORF88;NAB2;MRGPRF;HR;JADE2;CCDC28B;SLC8A2;TMEM266;UBASH3B;POTEH;POTED;SVEP1;HMCN1;POTEA;PDK2;EOMES;CHIA;IGFBP5;MAMSTR;PRKCD;MIF4GD;TUBA4A;TIAM1;PHOSPHO1;MAF;DAAM2;RAB37;PAPPA;KCNQ2;TYRO3;CERCAM;TBC1D25;ROR1;RPP25;CERKL;GRB7;CHRNA3;SEMA7A;GMPR;AK4;CABP1;NREP;CPLX2;CRHR1;STRIP2;GRK3;GRK5;PCBP4;GALR1;PENK;ST3GAL5;ST8SIA5;PIP5K1B;STAP2;NDP;PPARGC1B;PLXNA4;ASIC1;NTNG1;ANKRD34A;CFAP74;DNAH11;PRRT2;ARHGEF37;MCAM;PDE2A;EPHX1;SLC16A11;LAYN;ABCA8;HSPA12A;SYT7;TMEM231;FAM135B;DIAPH2;PLCXD3;AJM1;RGL3;PTPRT;RET;TAS2R60;PTPRU;BTG1;CCDC120;DHRS11;PLEKHF1;MTMR11;MEGF11;DBH;HAPLN4;PAGR1;GRM2;AIFM3;ARMH4;SIPA1L1;GRM4;HEY1;RASGEF1B;CA4;TMEM108;CA9;LDLRAP1;APPL2;CGNL1;DACT1;MYBPC3;PSD;KLF10;DUSP5;TRIM62;CAMK1D;DUSP1;GPX3;SLC2A12;SEBOX;ABHD14B;SORCS1;GPCPD1;EPN3;KAT2B;CCDC74B;PEAK1;RTN4RL1;PITPNM3;CCDC74A;MMP17;RDH5;PLEKHO1;DNASE2;SPACA6;GPRC5C;VWA7;RAMP3;SMARCD3;GLS2;DNAH6;NEXN;ADCY1;CAMKK1;CAMKK2;RASD2;KIAA0513;PRR14L;MARVELD2;SPP1;SPTSSB;MPZL3;ZNF467;CACNG3;LURAP1;GABRQ;IL33;GOLM1;KCNJ9;STAT2;LGI2;RFLNB;TMEM62;WNT7A;USP28;MAPK12;MAPK11;TPPP3;XK;SYT12;NFIC;FAM131B;NT5C1A;TSPAN18;AGBL2;STAC2;CCDC63;TLL1;ESYT1;TBATA
Genes With An Increase Of EZH2 Binding In Their Promoter Regions In Corpus Callosum Of BN Vs BACHD Mice PMID31015293	130/176	0.021285573965223063	0.47855198309532204	0	0	1.4275268788808086	5.495586933555478	MROH2A;OR9K2;OR52N4;LIPF;EIF4ENIF1;TCL1B;USP17L7;TMEM267;USP17L5;POTEH;RPS6KA2;USP17L8;POTED;ZNF841;POTEA;RGS7;ZNF442;OR2D3;CHIA;SCARA5;BROX;CACNA2D1;PRAMEF20;USP17L30;RNASE3;RNASE2;FOXP1;KIAA1217;OR5A2;OR4C15;KLK1;KRTAP10-11;KRTAP10-12;TACSTD2;PHYHIPL;KLK3;KLK2;PRAMEF10;PRAMEF17;HRH1;PRAMEF18;TMEM125;PRAMEF12;PRAMEF14;KCNN4;ZNF268;ALYREF;CCDC88B;PLCXD3;NAT8;MAFF;ZSCAN4;OR2Z1;PCDHB5;INVS;LRRC36;OR7A10;EPM2AIP1;HPF1;SPRED1;C19ORF12;MRGPRX4;QRFPR;ADAMTS9;OR56B4;KRTAP10-1;OR7A17;SH3D19;CHST9;NAT8B;ABCC2;MRGPRX3;USP43;MRGPRX1;MYRIP;OR7A5;ARHGEF3;USP40;CLDN16;SFI1;USP17L27;USP17L26;USP17L29;USP17L28;USP17L21;SNX33;USP17L20;USP17L22;USP17L25;USP17L24;PRAMEF6;PRAMEF4;PRAMEF2;PRAMEF1;OR4C45;SPOP;OR5AN1;SLC17A1;PRAMEF8;SPDEF;KRTAP10-3;ZNF583;KRTAP10-5;USP17L18;KRTAP10-4;USP17L17;KRTAP10-7;ATRNL1;ODAM;USP17L19;C2ORF78;KRTAP10-9;OR5L2;KIAA1549L;USP17L10;USP17L12;USP17L2;C9ORF116;USP17L11;USP17L3;PLEKHA7;BATF;USP17L13;FCGR2A;NLRP10;ZNF616;CLDN34;FCGR2B;SNTB1;R3HDM2
Markers Of Substantia Nigra, Pars Reticulata In Mesencephalon PMID22996553	67/87	0.022108214002942776	0.4927248042568899	0	0	1.6906944234547379	6.444599257675432	FAM25C;MOGAT2;DOCK8;LST1;MS4A7;CLEC9A;IFI30;HK2;MILR1;PYCARD;ESM1;FCGR3A;HELB;PIP5KL1;ARHGDIB;CHP2;ITGAX;VSTM1;HAVCR2;CD53;SBSPON;CD52;CYBB;MPEG1;LAT2;CH25H;AZGP1;TYROBP;TFEC;PLBD1;HCST;WDFY4;C1QA;CSF1R;FGL2;AOAH;ARHGAP15;AIF1;SAMSN1;C3;HLA-DMB;SCIN;ADAMTS19;CCL2;CYTL1;FCGR1A;FCGR1B;CCR1;LYN;P2RY12;P2RY13;CLEC17A;LILRB4;FCGR2A;PTPRC;FAP;PPP1R1A;APOC2;GPR183;APOC1;RGS10;HLA-DRA;CD69;DUS1L;EVI2B;HOXD9;MYO1F
Genes Down-Regulated In HD Markers In Human Caudate Nucleus (HG-U133A) E-AFMX-6	232/323	0.02251006174166868	0.49554305461821385	0	0	1.2890633736911188	4.890439450540672	TLNRD1;CPNE5;TMEM200B;CPNE4;FRMPD4;NEXMIF;WIPF3;HS6ST2;HS6ST3;RPS6KA6;PPP4R4;EPHB1;C2ORF80;CALN1;EPHA4;EPHA7;RBFOX3;UNC5A;PRKCB;SYTL5;INPP4A;ASPHD2;KCNQ5;FAR2;MXRA7;CTXN1;NGEF;NECAB1;GSKIP;AGAP3;GRIN2A;STRIP2;CYP4X1;TESPA1;ARGLU1;PPARGC1B;SCAI;PRRT1;EGR1;HACE1;ARPP21;BCL11B;SPHKAP;BCL11A;CENPVL2;MYO5A;NETO2;TMEM196;TRERF1;GPR137C;PPP1R1A;PKIA;CCDC88C;PPP1R1B;LRRN1;XKR4;BEX5;GABRB3;ROBO2;GABRB2;COX7B;TENM2;SLC35F3;YJEFN3;JPH1;AKAP12;C1QTNF4;GLT1D1;LMBR1;JPH3;NCS1;RNF150;PRMT8;SLC32A1;SLC2A13;ELMOD1;SORCS1;FAM126B;SYN2;ITFG1;PGM2L1;IL17RA;CNKSR2;PHF20L1;LRRC7;ZADH2;PITPNM3;KCNMA1;MICU3;RGS7BP;FAXC;KCNA1;PLPPR5;ZDHHC23;ABRACL;ADCY1;AKAP5;PRICKLE1;ADCY5;EXOSC6;CAMK2N1;ADAM23;CSMD1;GABRD;GPR155;GPR158;GABRA4;LHFPL3;SORBS2;MPP7;MZT1;STXBP5L;PDP1;SH3RF2;SMOC2;YPEL1;RAB9B;CHRM1;GOLT1A;DACH2;CDH8;RIMS1;DACH1;KIF5A;MACROD2;RGS8;SEMA6B;C11ORF87;FBXO16;RALGAPA2;KCTD4;TMEM130;FOXP2;TANC2;FOXP1;CACNB4;SCN8A;MAP7D2;CMPK2;DGKI;JCAD;DGKH;GRIA2;NDRG3;PARM1;DLX6;CACNA1B;GPR85;KLHL13;CPLX2;SEZ6L2;CACNA1E;CPLX1;PLCXD2;ARHGAP20;BAG4;DPP6;CNTNAP3B;NXPH1;LRRC4C;RNF175;LONRF2;PLXNA4;KLHL29;OSBPL8;TMEM132B;EPHX4;TDRD9;ABHD12B;FGF14;SYNDIG1L;NBEA;HOOK1;ONECUT2;FLT4;C15ORF61;CELF5;AFF3;RERG;SYNE1;UNC80;NETO1;LRRTM1;ZNF385B;KRT222;MKKS;CAMK1D;PIANP;SVOP;SGIP1;SMKR1;VPS13A;UBE2QL1;KSR2;TRAPPC6B;TRNP1;RBM20;SOWAHA;B4GALT6;BCAT1;VSTM2A;SCN4B;PRKAA2;JAKMIP1;RASD2;SLC25A27;TBRG1;ABLIM2;IGFBPL1;ERICH3;GNG7;SLITRK4;REPS2;MAL2;SLC25A23;BEND6;TMEM30A;NEGR1;SGTB;KCNIP2;DTNBP1;KIAA1549L;OPRK1;ATP2B2;HS3ST5;FBXL16;SYT13;GDAP1;FRAS1;PDE7B;SSBP2;PTPN5
Genes Down-Regulated In Cerebellum Of 29 Week Old fxSCA7 92Q Mice Vs WT GSE139090	205/284	0.022692881796558262	0.49554305461821385	0	0	1.3117349582054236	4.965840253183032	LPGAT1;TLNRD1;CERK;TMEM200B;MPRIP;UBASH3B;PPP4R4;CCDC92;ANKS1B;UNC13C;SLC6A17;WSB2;CACNA2D2;FNDC5;INPP4A;KIAA1217;PLPP6;FAR2;KCTD12;TRIB1;GRID2IP;PLEKHD1;GSKIP;CRHR1;STRIP2;CMYA5;SYNDIG1;CEP72;BANP;SPTBN2;EGR4;FAM78B;STAC;RMDN3;SLC16A11;GNG13;FAM220A;TH;ID2;COL18A1;IL22;PCSK1;PPP1R17;TMEM151B;PTPRM;GRIK1;DOC2B;ARHGAP5;ABCC12;TRIM9;DNER;LDLRAP1;DLGAP4;GARNL3;DUSP4;DUSP5;PRMT8;DUSP1;KCND3;ELMOD1;ZDHHC14;ANO3;FAM222A;GPRC5B;B3GNT5;PITPNM3;ITPKA;KCNMA1;ALDOC;RGS7BP;GPRC5C;MDFI;CAMKK2;CREG1;ADAM23;CORIN;CAP2;GAD1;ND4L;PLXDC1;PER2;ERG28;KITLG;TTLL5;XK;CSDC2;STK17B;NOMO3;KCNG4;CLSTN2;NAB1;POGK;NAB2;GPR63;TNC;RORA;FAM107B;RPH3A;FGF7;FAM174B;LARGE1;RGS8;NOMO1;PCDHAC2;NOMO2;EOMES;PPP1R16B;FOXP4;DGKZ;MUC3A;SHISA6;NPAS4;PCP2;SLC9A3;PCP4;PKP3;NPTXR;PDE9A;PVALB;DGKH;FBLN7;SEMA7A;BEAN1;CTTNBP2;CABP2;ITPR1;AK4;SLC1A6;RASGRP1;CACNA1G;ARHGAP20;STAP2;IGFBP6;NPTX1;ARHGEF33;ANKRD34A;OPN3;AUTS2;BDNF;SYT7;NR4A2;MFHAS1;NR4A1;ARHGAP31;DAP;DLG2;GNAL;NR4A3;COL5A1;LHX1;REEP2;LHX5;FGF11;TUBA8;DPP10;SNAP25;ANKRD33B;DAGLA;ATP2A3;ATP2A2;TSPAN11;IRF2BPL;ARMH4;GRM4;PSD2;CA7;NPTN;ZNF385C;CA9;CA8;SOST;ARL5A;GAL3ST3;PRKG1;YWHAH;GRID2;KCNAB1;KSR2;PDE5A;EGFL8;CNTNAP5;SHANK1;HDAC5;NLGN2;CLEC2L;CYTH3;SLC25A29;NWD2;CLMN;EPS8L2;CACNG2;SKOR2;MYO10;SPAG5;KCNJ9;SPRY4;ATP2B2;CCK;BAIAP2;TM6SF1;MLPH;SBK1;CCDC63;TRIM37;BCAR1
Genes Changed In Microglial Cells Of zQ175DN Vs WT PMID32681824	54/69	0.023008046624880003	0.49554305461821385	0	0	1.8164414584434212	6.851456010181206	ROBO2;CNTNAP2;TENM2;CTNND2;HEXB;C4ORF19;RORA;IKZF1;CDH8;SLC8A1;CCND3;LRRTM4;PHACTR1;DIP2B;GRID2;KCND2;MAGI2;P3H2;ANK2;NRG1;ANK3;TGFBR1;ARHGAP45;ZEB2;NRG3;ADGRB3;LRRC7;IL1RAPL1;CDH18;GRIA1;NLGN1;NRXN1;NTM;CST3;NKAIN2;TTR;PENK;LRRC4C;CSMD1;OPCML;NEGR1;PCDH9;SYT1;CADM2;MERTK;PLXDC2;SGCZ;LRP1B;PTPRD;DLG2;FGF14;PLP1;MDGA2;FGF12
NP1b Neural Progenitor Cell Markers PMID30078729	54/69	0.023008046624880003	0.49554305461821385	0	0	1.8164414584434212	6.851456010181206	CLIC6;OSCP1;HTR2C;WDR86;CALML4;CYP46A1;CLDN1;SYNGAP1;CPT2;IQUB;MYB;PHYHD1;TMEM107;RSPO2;RSPO3;TSPO;SPA17;FAM81A;CA14;CCDC39;CFAP52;CEP135;CCDC157;LRRIQ1;PIFO;C9ORF24;IQCG;OOEP;ENKUR;GMNC;WDPCP;BBOF1;EZR;CCNO;LEF1;WNT8B;CFAP126;PRTG;TTR;TMEM67;PRDM16;C22ORF23;OTX2;E2F7;TRPM3;NQO1;KCNJ13;FOXJ1;GDF5;KITLG;RSPH1;BUD13;CCDC65;DNAL1
Genes Down-Regulated By 0.32 Mg/Kg PDE10A Inhibitor In Striatum Of HdhQ175 Mice GSE89505	46/58	0.023565029274354176	0.49613831689781285	0	0	1.9338740098076197	7.2481433050475585	NPSR1;KLRB1;SLC22A2;MAP3K7CL;PRDM14;STKLD1;HMMR;HTR4;NTS;SLC5A4;TRPM1;SCML1;RAD51AP2;ZFP57;CYP2D7;CYP2D6;OR2Y1;RNF17;SPP2;HOXA1;PDILT;CD300LD;CD300LF;ICOS;SAMD13;TSHB;BCL2L15;LRRC69;TMCO5A;SLC30A8;HSD3B2;SLC10A1;FBXO39;HSD3B1;MAT1A;BTNL2;XKR9;DMTF1;HAND1;DSG1;SCN4A;RNF183;ACSBG2;ACTRT3;CLRN3;FRK
Genes Up-Regulated In Astrocytes Of zQ175DN Vs WT PMID32681824	46/58	0.023565029274354176	0.49613831689781285	0	0	1.9338740098076197	7.2481433050475585	ROBO2;GRIA1;CNTNAP2;TENM2;NLGN1;CELF2;AKAP6;MSI2;HS6ST3;NKAIN2;GRM5;LRRTM4;PRDM16;PDE4B;DLGAP1;PHACTR1;MACROD2;CSMD3;ERC2;LRRC4C;CSMD1;OPCML;KIRREL3;LINGO2;EPHA6;KCND2;NEGR1;SYT1;FRMD4A;NRG1;ANK3;SGCZ;LRP1B;MGAT4C;PTPRD;DLG2;FGF14;NRG3;ADGRB3;LRRC7;IL1RAPL1;KCNQ3;KCNQ5;GALNTL6;CDH18;DGKI
Genes Down-Regulated In Oligodendrocytes Of zQ175DN Vs WT PMID32681824	59/76	0.023616416176954026	0.49613831689781285	0	0	1.751281572891957	6.559973646753672	MAST4;DOCK10;GRM3;PSTPIP2;TRIM2;KIF13B;PDE4B;EDIL3;KIRREL3;PPP1R16B;MBNL2;APLP1;MAGI2;TMOD2;GAB1;ANK2;FRMD5;TMEFF2;ZEB2;TBC1D5;HECW2;MAL;ST6GALNAC3;ASPA;SLC24A2;ZDHHC20;PTN;SLAIN1;CST3;NKAIN2;UGT8;GJC3;TTR;MOBP;CLMN;PENK;MAP7;TSPAN2;APOE;GPM6B;PAK5;IL33;CDK19;PCDH9;PLCL1;ZBTB16;ERBIN;KLHL2;ATP2B1;QKI;PTPRD;TTLL7;VMP1;FA2H;GATM;PEX5L;FMNL2;SCD;PLP1
Genes Down-Regulated In Expression In Striatum Of R6/2 HD Mice GSE62210	138/188	0.024821109148871444	0.5172073394191667	0	0	1.3941533085162956	5.152875410221234	CLSTN2;RASL11B;CPNE4;CHRM4;CPNE7;MSMO1;HTR4;SLC8A2;PPP4R4;AP1S1;SSX7;SSX4;SSX5;SLC39A2;SSX2;RGS9;SSX3;PRIMA1;PPP1R16B;KCNH3;C11ORF87;KCNH4;IGFBP5;IGFBP4;MYL4;NPAS4;SLC9A5;RIN1;CTXN1;JCAD;IQCA1;SEMA7A;TMEM121B;CHAT;ITPR1;STC1;GPR83;NREP;IQGAP2;NPAS2;KLK6;IGSF21;SEC14L1;HRH3;CNTNAP3B;PENK;GSG1L;TSPAN2;DRD1;THEM6;EGR1;EGR2;EGR3;SYT2;HTR1D;DHCR24;INHBA;NETO2;ARHGAP33;EFNA3;SYNDIG1L;PPP1R1A;TH;LYPD6B;PPP1R1B;CNTNAP3;GPR26;KCNK9;LRRC10B;LRRK2;RASGRF2;DIRAS2;PHEX;DUSP14;GRM4;PRADC1;CYP2R1;EFHD2;GPR139;NOS1;DLGAP3;HRAS;PSD;LYNX1;SERPINB1;TRPC6;HMGCS1;DUSP1;GP1BB;GPX6;TBC1D8;TACR1;GFRA2;ANO3;TRDN;ARHGAP10;INF2;ADORA2A;CCKBR;MYO3B;PITPNM3;ITPKA;PITPNM2;SCN4B;HBEGF;ITGA9;OPRD1;RAMP3;CRIP2;ZDHHC22;CAMKK1;ADCY5;CAMKK2;DDN;RASD2;ACVR1C;FCHO1;CAMK2N1;CNR1;NPY;OR12D2;GABRD;IL33;CA10;KCNIP2;ECEL1;GPR52;OPRK1;FBXL16;PLXDC1;DHRS3;HS3ST2;PDP1;MAS1;CD4;PDE10A;CCM2;RGS11
Genes Down-Regulated In Expression In Cerebrum Of 22 Wk R6/1 HD Mice GSE3621	388/551	0.026096204460824404	0.539391709944298	0	0	1.2048389909061064	4.39280127122822	MYT1L;WIPF3;DMP1;ADARB2;HTR4;CRHBP;IER5;DAPK1;PRKCB;STARD8;PRKCD;CACNA2D3;KIAA1217;MYL4;ADCY9;DAAM1;TYRO3;NGEF;TTYH1;SHOX2;LYPD1;SDR39U1;IQGAP2;LYPD6;LDHD;GSG1L;ARPP21;GALNTL6;ARF3;RET;CDKN1A;MEI1;KCNC2;PRSS23;SLC6A3;SMPD3;TRIM9;TMEM44;B3GALT2;RSPO2;DLGAP3;ZNF365;SERPINB1;DUSP1;TESC;TNNC1;TACR3;TMEM40;TMC7;WNT9A;SERPINB8;DUSP6;DUSP7;INF2;ITPKA;KCNMA1;MMP17;RARB;PLCB1;SYNPO2;PTGS2;ADCY5;FRZB;GCNT2;ZNF107;SLC17A7;CCL25;NOXRED1;ECEL1;TTC9B;AGT;SMOC2;TMEM158;FOSB;ANKRD63;HSPA1B;CHRM1;PLXND1;RASL11B;NAB2;RORB;SLC8A2;LAMP5;RPH3A;LZTS3;KCNH3;C11ORF87;ZNF681;KCNH5;IGFBP5;FBXW7;IGFBP4;FST;DGKZ;FOXP2;LEMD1;FOXP1;CACNB1;NPAS4;OLFM1;CACNB3;LIX1;STIM2;PKP2;MAL;NPTXR;RTN4R;SEMA7A;KHDRBS3;TMEM121B;GPR88;GLT8D2;GPR83;AK5;NPAS1;NPAS2;DRD1;TMEM132D;TMEM132C;C3ORF80;SDF2L1;BDNF;WFS1;OSBPL3;HTR1A;RGCC;P4HA1;LHX2;SLC26A8;C8ORF34;ANKRD33B;DAGLA;RASGRF2;ADRA1B;DUSP14;NRGN;SYNE1;PSTPIP2;PIP5KL1;PRADC1;EFHD2;PHACTR1;ERC2;INSL5;AMN;TRPC6;COL25A1;VSTM2L;RTN4RL2;CATSPERZ;KCNAB3;C1QL2;ADORA2A;MYO3B;TNFRSF25;TRIM59;VSTM2B;SLC24A2;ITIH3;SLC24A4;SEMA3C;LRTM2;SRF;VXN;DNAJB5;RNF39;CACNG3;SEMA4A;SPAG5;KCNIP2;KCNJ9;CYP51A1;PCDH8;BAIAP2;SYT17;NELL2;NELL1;NIN;CBLN4;PTPN5;CBLN2;OXTR;VIPR1;CPNE5;CPNE4;CPNE7;ZMYND8;ZNF729;RASSF3;ZNF845;ZNF721;SPA17;SYNPO;HERC6;KCNK13;SLC6A11;INPP4A;TIAM2;GAREM1;ADGRB2;ADGRB1;KCNQ5;ZG16;RIN1;TRIB1;CTXN1;STX1A;NECAB2;NECAB3;NRN1;PDE1B;NLK;KALRN;NEU2;SEC14L1;PENK;KCNN1;OTOF;STXBP6;NTSR2;SLC10A4;EGR1;EGR2;EGR3;BCL11B;EGR4;PDE2A;DCLK3;IGF1;NET1;PEX5L;PPP1R1A;TH;PPP1R1B;INKA2;RAB40AL;DOC2A;DOC2B;LIMD2;SIPA1L1;CAMKV;NCS1;CD34;PSD;LYNX1;PRMT8;GP1BB;SORCS3;GFRA2;ANO3;CCKBR;TNNT1;PITPNM3;PITPNM2;VWA1;ALDOC;RGS7BP;FJX1;RAMP3;NEXN;AKAP5;PRICKLE1;ZDHHC22;CAMKK2;CUX2;SERTAD1;CAMK2N1;NPY;PAK6;CBR3;IL33;AKR1C1;GAD1;AKR1C3;AKR1C2;AKR1C4;ETNPPL;PDP1;PER1;SH3RF2;KCNS2;STAC2;RIPOR2;WWC1;PMCH;FAIM2;CFAP300;CYP46A1;COX6A2;RGS2;BMPER;TBC1D30;BAALC;FAM81A;PAMR1;RGS9;SLC30A3;SPINK8;LMO4;NPY1R;KCTD1;ZNF99;CARTPT;NPNT;POU3F1;KLHL40;SHISA7;PCP4;ZNF91;JCAD;HPCA;SLC1A2;CPLX2;RASGRP1;CPLX3;KCNV1;PDZD2;HRH3;DNAJC21;TAC3;TAC1;WNT4;LRRC75A;ARHGAP25;SYT7;ARHGAP33;NR4A2;NR4A1;NR4A3;SYNDIG1L;COL5A1;FAM163B;FAM163A;FGFR3;FGF11;SDK2;MAST3;OXT;DMKN;HAPLN1;PITPNC1;RERG;TMEM191C;TMEM191B;GRM3;GRM2;SPRED1;NETO1;RASGEF1A;LRRTM4;RASGEF1B;LRRTM1;QRFPR;GALNT9;KLF10;ARHGEF17;MYRIP;SSTR4;COL6A1;SCN4B;MYH6;HLF;CAMK2A;ATP1A2;PTHLH;DDN;RASD2;RAB40A;ACVR1C;NWD2;RAB40B;RASD1;GNG7;PTK2B;RGS20;MAPK4;TTC14;LGI2;OPRK1;ATP2B2;CCK;ATP2B1;DLK2;HS3ST2;PDE10A;PDE7B;RGS11;SSBP4
Genes Down-Regulated In Expression In R6/1 HD Mice GSE59571	561/805	0.026989489920662843	0.5489124641312134	0	0	1.164930064081118	4.208085899803845	TLNRD1;MYT1L;GMFG;WIPF3;HTR4;CLDN1;C9ORF50;SLC4A4;ZFYVE28;GNAT2;PPP4R4;GPR171;IER5;ANKS1B;PRIMA1;SULT2A1;ABHD14A-ACY1;UNC13C;PRKCB;DDX11;GLCE;CACNA2D3;SYTL5;UPB1;BCR;ADCY9;SPINT1;RUFY4;TFR2;AGTR1;TYRO3;ASPHD2;C19ORF67;NGEF;FREM3;OTULINL;ZBTB8A;TTYH1;IQGAP2;GRIN2A;LDHD;GSG1L;AMZ1;MCTS1;CDK17;GPR12;ARPP21;NETO2;GRIN2B;WDR54;CYLD;FXYD3;GIPC2;FAT2;STRN;PRRT4;BSPH1;GPR26;MEI1;LRRC10B;TDRP;TCF20;LRRC30;ABCC12;PHEX;LRRC1;SHF;SMPD3;AIFM3;SH3BGRL2;GPR139;DLGAP3;PCMTD1;ZNF365;SERPINB1;KCND2;TESC;PGAM2;RIPK4;TACR3;TACR1;DUSP6;SERPINB6;BACE2;INF2;LRRC7;CDC42EP3;MMP17;ITPKA;RARB;CHST4;PLCB1;RNF166;HBEGF;GRP;SYNPO2;GPR42;KCNA4;AOAH;SBSN;FSTL4;ADCY5;PRAMEF6;PRAMEF5;PRAMEF4;PRAMEF2;GBX1;PRAMEF1;SNX25;GCNT2;FLNA;ZSWIM6;ATP5MF-PTCD1;GPAT2;SLC17A8;GPR158;PRAMEF8;PRAMEF7;CCL25;GABRA6;NOXRED1;ECEL1;WNT7A;GATB;PRSS33;DHRS3;LRRC20;TMEM158;SHKBP1;SLMAP;OCM;CCDC3;ANKRD63;SLC28A1;SEMA5B;DGKB;CHRM4;NAB2;CDH9;SLC8A2;DACH1;DEPTOR;GRAP2;ADORA1;SLC16A6;SLC39A5;NEK2;STK32A;FADS1;LZTS3;PPP1R16B;KCNH3;C11ORF87;KCNH4;FBXW7;IGFBP4;FST;CACNB1;TPST1;CACNB3;OBSCN;RAB37;SLCO2A1;ROR1;DGKI;OSBP2;CPB1;FBLIM1;GPR88;STK39;ITPR1;GPR83;NREP;NPAS2;RAP1GAP;ATXN1;CNTNAP3B;EIF4EBP1;DRD1;SKIL;BCL2L15;DRD5;OSBPL8;RASL10B;TMEM132B;LRRC61;SLC4A11;FANCB;CORO2A;MAFA;RNF183;SLC26A5;CNTNAP3;PIWIL2;ANKRD33B;SYCP2;LRRK2;DUSP19;DUSP13;DUSP14;PIK3C2B;IQUB;OR2Y1;PHACTR1;ERC2;CLEC1B;METTL17;RFC5;TRPC6;GPX6;KCNAB1;METTL24;ADORA2A;MYO3B;CATSPERD;IL1RAPL2;CCDC42;DNAJC8;PKHD1L1;LCT;L3MBTL4;ITGA9;SPACA9;VSTM2B;SLC24A4;PLAG1;LRTM2;NDUFB4;PRCD;TPTE;SLC5A10;ABLIM2;MGAT5B;OR8B4;ETFRF1;MAL2;MROH8;KCNJ1;RILP;NTRK1;LINGO3;KCNIP2;NTRK3;KCNIP3;PLCL2;KIAA1549L;CABLES1;BAIAP2;C1ORF146;REC8;NIN;SYT12;RAB15;SYT10;MGAT4B;CCM2;TLL1;CD247;ALDH8A1;MDGA2;PTPN5;IFI27L2;VIPR1;CPNE5;DNHD1;IKZF3;RPS6KA4;AGFG2;CALN1;PTGDR;CCDC78;PRAMEF20;P3H3;TIAM2;SNTN;ADGRB2;CRISPLD1;IFI27;RRAGD;KCNQ3;KCNQ5;TTLL11;KCTD17;RIN1;CTXN1;TRIB2;C22ORF39;CCNO;NAIP;NECAB2;NECAB1;PDE1B;MTTP;WNK4;STC1;PRAMEF11;PRAMEF10;IGSF9;NEU2;PRAMEF17;SEC14L3;PRAMEF19;SEC14L1;PRAMEF18;PGBD5;PRAMEF13;DPH1;PRAMEF12;PRAMEF15;PENK;PRAMEF14;ARSI;OTOF;GPM6B;SPTBN2;SLC10A4;EGR1;EGR2;EGR3;BCL11B;DTNB;ST8SIA2;PDE2A;RASSF7;RAB27B;CPLANE2;BPIFB1;SNW1;PPP1R1A;STAR;BPIFB3;ID2;CYP2S1;MYO5C;PPP1R1B;CCDC88C;ID4;CALM1;INKA2;RAB40AL;ROBO3;OR4E1;GFM2;DIRAS2;CLEC9A;WFDC3;SIPA1L1;CAMKV;SH3PXD2A;CLDN23;GSG1;HRAS;CAP1;SBSPON;PSD;LYNX1;PRMT8;MINK1;ZDHHC12;NME4;SORCS2;IL17RC;ANO2;KIF27;ANO3;CNKSR2;RNF144A;CDCP1;NRN1L;BANK1;PITPNM3;PITPNM2;RGS7BP;OR3A3;OR3A1;VWA7;TMPRSS9;OPRD1;PAPLN;TMPRSS2;AKAP5;GDPD5;PHYHIP;CAMKK1;COL19A1;CAMKK2;FAM184B;PTCHD1;CAMK2N1;RPRML;SPTSSB;MPZL3;GABRD;REM2;CBR3;GABRP;YIPF1;SORT1;PLEKHA5;STAC3;KLHL2;SORBS2;UBE2G2;MPP6;PDP1;PER1;SH3RF2;MAS1;KITLG;NLRP10;KCNS2;KCNS3;PNPLA1;F2RL2;SCARB1;NDUFA13;PRDM6;PRDM5;CIB3;MSMO1;CFAP300;CYP46A1;COX6A2;PLB1;RGS2;BMPER;TGM5;RGS9;TMEM14A;IL11RA;SHISA2;SHISA9;KLHL40;PRSS56;KRT73;KRT72;PCP4;DOK3;FANCD2;CHAT;TCF7;HPCA;SLC1A2;CACNA1E;MCHR1;RASGRP1;FBLN5;DPP4;CACNA1I;KCNV1;KCNV2;PDZD3;FAM71D;PDZD2;HRH3;SOHLH1;PACSIN2;RHPN1;NXPH1;MORC2;ARHGEF33;IVNS1ABP;SYT2;SMAD3;SMURF1;EPHX1;DGAT2L6;EFNA3;SYNDIG1L;TMEM114;FAM163B;TMEM116;GNB3;CNTN4;PRR7;SOWAHB;LAMC2;DMKN;PPP1R9A;TMEM191C;PPP1R9B;TMEM191B;C4ORF50;GRM3;HEBP1;GRM5;GRM4;DBP;RASGEF1A;RASGEF1B;RASGEF1C;TOP1MT;NPTN;NOS1;CYTIP;QRFPR;KRT222;KLF10;CAMK1D;PDPK1;GLP2R;C4ORF47;TBC1D8;ABHD14A;MYRIP;GPCPD1;SSTR5;ZAR1;CCNA2;GREM1;ARHGAP10;TBC1D4;OAS1;ADGRF4;BLVRB;CFAP57;ZP1;KCNA10;COL6A5;SAXO1;SCN4B;CAMK2B;COLEC11;CCDC187;DNAH1;KDM3A;HLF;ATP1A1;DDN;RASD2;RAB40A;ACVR1C;RAB40B;SV2C;CNR1;GNG7;SPOCK3;NRIP1;PTK2B;MAPK4;S100PBP;KDM4B;PTCD1;BNIP3;OPRK1;ATP2B2;ATP2B1;ARID3B;CD4;SBK1;PDE10A;FAM131B;ASB9;RGS10;NUP35;ACKR2;NAXD;PDE7B;RGS11;ASB2;SSBP4
Genes Down-Regulated In HD Grade 1 Markers In Human Caudate Nucleus (HG-U133B) GSE3790	95/127	0.027099319308937102	0.5489124641312134	0	0	1.498762399666818	5.407904436465045	GABRB3;GPR27;ROBO2;GABRB2;EIF4E3;TMEM200B;ONECUT2;SLC35F3;AFF3;HS6ST2;RERG;C1QTNF4;UNC80;DACH1;JPH3;PPP4R4;LRRTM1;KIF5A;ZNF385B;MACROD2;RGS8;ARL5A;C2ORF80;CALN1;KRT222;EPHA7;CAMK1D;RBFOX3;SLC32A1;PRKCB;ELMOD1;KCTD1;SYTL5;FOXP2;ITFG1;FOXP1;INPP4A;CNKSR2;CACNB4;LRRC7;PITPNM3;KCNQ5;FAR2;RGS7BP;SOWAHA;CTXN1;SCN4B;NGEF;DGKH;DLX6;KCNA1;KLHL13;AKAP5;CPLX2;CACNA1E;CPLX1;ADCY5;RASD2;ARHGAP20;DPP6;GRIN2A;STRIP2;TESPA1;CNTNAP3B;ERICH3;REPS2;MAL2;GPR155;GPR158;EGR1;OSBPL8;BCL11B;NEGR1;KCNIP2;GABRA4;EPHX4;KIAA1549L;MYO5A;SORBS2;NETO2;FBXL16;MZT1;STXBP5L;PDP1;SH3RF2;FGF14;SYNDIG1L;NBEA;PPP1R1A;PKIA;PPP1R1B;YPEL1;LRRN1;FAM171B;PTPN5
Down-regulated Proteins In Striatum Of HD Q175 Mice PMID26900923	307/433	0.027199330060344945	0.5489124641312134	0	0	1.2325047457801037	4.442640925228363	TLNRD1;CPNE5;GLDC;ZMYND8;WIPF3;ALKBH7;ENO3;GLE1;ZFYVE28;RPS6KA4;LACTB;RABGEF1;CNST;SYNGAP1;PNP;PPP4R4;CKMT1B;CCDC97;SYNPO;AGFG2;ANKS1B;ABHD14A-ACY1;PRKCB;PRKCE;CACNA2D3;YOD1;GANC;BCR;PLPP6;GAREM1;ADGRB2;ADGRB3;HECW2;GUF1;PLPP3;RIN1;NGEF;NECAB2;NRN1;PDE1B;AGAP3;IQGAP2;PLA2G6;PLA2G7;ACTR3B;KALRN;HPX;ACTR3C;STRIP2;CHTF8;SEC14L1;FLRT3;PENK;KCNN2;APOE;GPM6B;SPTBN2;MCTS1;NTNG2;CDK19;F8A1;PRRT3;CARMIL2;ACE;F8A2;ARPP21;F8A3;BCL11B;IQSEC2;MCAM;PDE2A;MYO5A;TRERF1;CYLD;NDUFAF6;PPP1R1A;TH;PPP1R1B;OGDH;SFXN3;STRN;C2CD2L;CUTC;RET;RYR2;LRRC10B;PPP1R10;ARPC1A;TDRP;TCF20;AP2A1;CLINT1;RYR3;TRIM9;NHSL2;JPH3;KCNT1;CAMKV;SH3BGRL3;DLGAP3;DLGAP2;CGNL1;PSD;SERPINB1;PRMT8;KCND2;TESC;TEX10;ELMOD1;PGAM2;MINK1;GFRA1;SORCS1;SORCS3;SORCS2;ANO3;MLF2;INF2;LRRC7;ITPKA;MMP17;KIT;PITPNM2;RGS7BP;PLCB1;DBN1;NEXN;CAMKK1;ADCY5;ARNTL;CAMKK2;ATP5MF-PTCD1;NCDN;CSMD1;CBR4;REM2;CAP2;CBR3;GCH1;CKMT1A;GSR;DAB2IP;PLEKHA5;KLHL2;NMNAT3;SORBS1;SCAF1;PDP1;SH3RF2;TTC9;ABI2;SLMAP;TAOK1;ANKRD63;MEGF8;PLXND1;UBXN2B;DGKB;CHRM4;OGDHL;CYP46A1;RIMS3;STK32A;RGS8;RGS9;KCNH1;LZTS3;MAP3K5;PPP1R16B;SH3GLB2;SLC30A3;LMTK3;KCTD1;LMO7;DGKZ;PDIA6;SHISA7;FOXP1;COX6B1;CACNB1;OLFM1;ACAP2;OLFM2;SELENOM;NPTXR;DGKI;DGKH;OSBP2;SEMA7A;CTTNBP2;NTM;CHAT;HPCA;ITPR1;SPATA5;CPLX2;CACNA1E;RAP1GAP;PLD3;SBNO1;SLC9A3R1;BAG4;ARHGAP20;BAG5;BRINP1;CNTNAP3B;ESD;PLXNA2;THEM6;LRRC4C;PLTP;PLXNA4;FN3K;ANKRD34A;OSBPL8;SYT2;TMEM132B;EPHX1;ARHGAP33;YRDC;AJM1;DLG2;GNAL;FAM163B;DNAJC10;PHF14;MAP3K10;NIT2;CNTNAP3;CALCOCO1;PRR7;DOCK3;MAST3;ATP2A2;PPP1R9A;MTO1;GRM2;SPRED2;GRM5;GRM4;LRRTM3;NETO1;DDI2;MYO18A;NPTN;PDE4A;ME3;PHACTR1;RHBDF1;LANCL1;TBC1D8;GPCPD1;SENP3;ADORA2A;NAV3;RABEP2;TBC1D4;SOWAHA;SCN4B;NLGN3;CAMK2B;NLGN1;SLC24A4;DDC;PDXK;LRTM2;AGPAT1;MRM2;RASD2;HMGCL;ABLIM2;ACVR1C;VPS50;CNR1;SPOCK3;KRIT1;TRIM46;PTK2B;RGS20;RAB28;MTA2;CACNG3;UGGT1;KCNJ2;OPCML;SEMA4A;PTCD1;PPP1R14C;NEGR1;KCNIP2;PCDHGC5;NTRK3;KIAA1549L;ATP2B2;EXOG;FBXL16;ATP2B1;BAIAP2;PDE10A;IMPDH1;CROCC;DNAJA2;PPP2R2D;CCM2;NAXD;PDE7B;PTPN5
Genes Down-Regulated In Inferior Olive Of 12 Week Old Atxn1[154Q/2Q] Vs WT GSE122099	298/420	0.027722964664372515	0.5551090502717715	0	0	1.2354942049943078	4.429857256727147	SPARC;CPNE4;TRIL;HHIP;ZMYND8;CPNE6;MT1M;CCP110;MLC1;DMP1;AQP4;SLC4A4;EPS8;KIAA0930;GJA1;EDNRB;STMN1;ANKS1A;VSTM4;PROK1;CALN1;PAQR8;PAQR6;RBFOX3;PRKCD;KCNK13;PHKA1;MMD2;SLC6A11;GPR37L1;ASRGL1;KIAA1217;MT1A;TYRO3;MT1F;SPARCL1;KCNQ4;MT1G;PRR18;PLPP3;UBA52;NGEF;NECAB2;TPH2;LXN;TTYH3;NECAB3;NRN1;HOXD1;TTYH1;IGSF1;C1ORF198;LYPD1;PHYHIPL;SLAIN1;LYPD6;PLA2G7;KLK6;PGS1;UGT8;NKAIN1;PENK;ST3GAL4;GSG1L;KCNN2;TSPAN2;APOE;ST3GAL1;SCN3A;NTSR2;FZD1;NGFR;CADM4;BTBD17;SPHKAP;STAC;FA2H;SQLE;PEX5L;SLC6A9;TH;GJB6;ID2;ID4;ID3;CALM1;CD24;SFXN5;GPR26;DOC2A;BHLHE41;HBB;HBD;MAGT1;SLC7A10;SLC6A2;SLC6A4;C1QTNF4;LFNG;SMPD3;NHSL1;HEY1;CAMKV;CRTAC1;NCS1;SH3PXD2B;GPR139;DLGAP3;STUM;SERPINB1;MYOC;DUSP1;METRN;OPALIN;PLLP;LRRC49;TESC;RHOG;HBA2;SLC39A12;HBA1;F3;SORCS2;ANO2;MLF2;ITPKB;GPRC5B;GAL;MMP15;KIT;VWA1;ALDOC;FJX1;MDFI;GAS7;COL11A2;CRYBA2;CST3;GPR153;CAMK2N1;SPP1;METTL7A;IL33;WHRN;SORT1;WNT7A;PRSS35;POU4F1;AGT;ETNPPL;SMOC2;FABP5;GPAM;PLP1;TMEM229A;YPEL5;KCNG4;CLSTN2;MPV17L2;MSMO1;CYP46A1;LAMP5;RPH3A;FADS2;NPPC;RIMS4;BAALC;LZTS1;FADS1;PCDHAC1;KCNH2;KIRREL3;KCNH3;NKX6-2;CCDC153;IGFBP5;FBXW7;ATP1B3;ATP1B2;CARTPT;OLFM1;PCP4;MAF;FRMD8;LIX1;MAL;PVALB;GRIA1;SEMA7A;CNP;ARHGEF26;USP53;GPR88;STK39;SLC1A2;AK4;CABP1;CPLX2;NDRG2;PLCXD2;CACNA1G;IGSF21;SCRT2;ADGRG2;PDZD2;HRH3;CDH22;SMYD1;THEM4;TAC3;NPTX1;THEM6;FDPS;SYT3;PTCH1;HTR1A;SHISAL1;MAFA;QKI;SYT7;GFAP;BFSP2;MAFB;RGCC;GNAS;CNIH3;FGFR3;SNAP25;GAL3ST1;KCNK9;ITGB4;MEGF11;ADRA1D;DBI;TRH;DBH;RND2;PITPNC1;NRGN;DBP;GRM4;PSD2;PTER;EFHD2;EFHD1;HMGCS1;DESI1;VSTM2L;KCNAB1;OLIG1;C1QL3;SLC25A18;RCN2;CDHR4;CHI3L1;ASPA;SCN4B;VSTM2B;STOML3;ITIH3;SLC24A4;CCDC187;SLC24A3;CAMK2A;DBX2;LCAT;ATP1A2;CXXC5;ZBTB40;DDN;ABLIM2;PDLIM2;RASD1;ERBB3;SV2B;CLMN;MGAT5B;NNAT;GNA12;LRIG1;S1PR1;PTK2B;NTRK2;KCNIP2;LGI4;MID1IP1;CMTM5;CYP51A1;B3GAT1;LGI2;CABLES1;CCK;USP29;NELL1;SCD;ATP13A4;SSBP3;MYORG
Markers Of Inferior Olivary Complex In Myelencephalon PMID22996553	148/203	0.029330834883706913	0.5827513938522545	0	0	1.3592640462251957	4.797000400266088	CPNE8;TES;RASL11B;GALNT17;CCER2;TMEM131L;CDH9;RPS6KA6;RIMS4;C7ORF31;TNFSF11;MB21D2;SLC16A3;LMO1;EPHA7;ST6GAL2;KCNH7;ADAM11;LMO7;FOXP4;FOXP2;FOXP1;KIAA1217;CACNB3;PAPPA;DOK7;PKP2;ASTN2;NPTXR;PPEF1;TOX;ARL9;IGSF3;USP53;HOXD1;CHRNA6;GPR88;PLD5;PHYHIPL;LIN7A;NREP;NLK;CPLX2;SEL1L2;ACTR3B;CACNA1E;GRIN2A;GRK3;MICAL1;STC2;KCNN2;PIP5K1B;ST8SIA6;STXBP6;NPTX1;ASIC2;LRRC4C;MSC;SCN3A;SLC10A4;FAM78B;BDNF;TMEM132B;PKIB;CYP27C1;GRIN3A;PPP1R1A;PTK7;WNK2;HOXD3;XKR4;FGF13;CNIH3;PCSK1;GPR26;TENM3;RTP1;DIRAS2;LRRC39;GRIK3;ADRA1D;TSPAN12;JPH1;ADRA1A;MLN;NRGN;SMPD3;TDRG1;RASGEF1B;STBD1;EFHD2;TNFAIP8L3;GPR139;ERC2;SLC36A1;CHST9;PRMT8;SYK;COL25A1;MYOF;VSTM2L;TMEM150C;DUSP6;TOX2;PLCB4;KIT;ARHGEF3;RBM20;LRRC3B;RGS17;SLC24A3;HPGD;SEMA3D;CAMK2A;KCNA6;GDPD5;PTHLH;OC90;PAK1;CNR1;CCDC85A;MGAT5B;SLC17A6;OPCML;GABRA2;SVIL;EYA1;GABRA4;NTRK3;ECEL1;LGI2;DAB2IP;GPR4;SEMA4F;POU4F1;POU4F3;SULF2;NELL2;KITLG;RIT2;DES;FRAS1;MLPH;KCNS1;FABP7;STK17B;CCDC3;MDGA1
Genes Changed In Astrocytes Of R6/2 Vs WT PMID32681824	112/152	0.034326235930918186	0.676754943776487	0	0	1.4136932292061566	4.766754900580062	FAM13C;XYLT1;MSMO1;MSI2;RORB;SLC4A4;PREX2;LRMDA;GJA1;EDNRB;EPHB1;NCKAP5;KIRREL3;IGFBP5;MAGI2;ANK2;FRMD4A;MMD2;ATP1B2;GPR37L1;BCAN;PCP4;ADGRB3;SPARCL1;PLPP3;IGSF8;MACF1;TTYH1;NTM;SLC1A2;PLA2G7;PHF21A;GRK3;PENK;TSPAN7;ST3GAL4;HIVEP3;APOE;ASIC2;GPM6B;TRPM3;NTSR2;HSPA8;ZFHX3;AUTS2;LRP1B;QKI;PTPRD;DLG2;FGF14;CPE;CSPG5;FGF12;FGFR2;SFXN5;CPEB4;PTPRT;ROBO2;TENM2;EDA;ARHGAP5;GPHN;SYNE1;GRM3;SGCD;TRPS1;B3GALT1;PHACTR3;PHACTR1;APPL2;SGIP1;TNFRSF19;IL18;F3;IL1RAPL1;KCNMA1;MFGE8;FJX1;SCN4B;CDH19;CAMK2D;NLGN1;NRXN1;ATP1A2;PTN;ADCY5;CST3;NWD1;TTR;UGP2;CLMN;ERBB4;MGAT5;ADAM23;SPOCK3;S1PR1;RGS20;GPC5;NCAM1;CSMD1;GPR158;SASH1;WDR17;SPAG5;ATP2B1;DDHD1;SORBS1;MERTK;SGCZ;PDE10A;SCD;ATP5PO
Genes Down-Regulated In HD Grade 4 Markers In Human Caudate Nucleus (HG-U133B) GSE3790	144/198	0.03520059892873773	0.688695687437823	0	0	1.3468115831876568	4.507363795410301	CHRM1;CPNE5;GOLT1A;WIPF3;LRRC73;DACH2;HID1;ZFYVE28;TATDN3;SCAMP4;RPS6KA6;SYNGAP1;ZC3H12B;KIF5A;SYNPO;PCDHAC2;ANKS1B;SEMA6B;TLE4;KCNH3;DGAT2;RBFOX3;FBXO16;SHISA9;DGKZ;MOB3B;SHISA7;FOXP1;TIAM2;CLIP3;STX1B;ACAP3;OBSCN;SCN8A;ASPHD2;DENND6B;FIZ1;CTXN1;RABL6;ZBED9;BRSK2;TTYH3;TMEM63C;TMTC1;CACNA1C;BHLHE23;SEZ6L2;CACNA1E;CPLX1;TTBK1;PDZD4;RAI1;ARHGAP20;CNTNAP3B;PLXNA2;ZC3H18;PPARGC1B;RAB11FIP4;B4GALNT4;AP1M1;PRRT1;ZNF540;SYT3;APOOL;BCL11B;MAGEE1;RASL10B;CENPVL2;TBCD;NETO2;SYT7;CDK6;WNK2;ZNF777;IGSF9B;FKBP11;EIF4E3;SLC35F3;ONECUT2;GFM2;YJEFN3;FLT4;CELF5;AP2A1;SPATC1L;PTPN23;FBLL1;PPP1R9B;C1QTNF4;EPB41L4B;NETO1;LRRTM1;NCS1;C19ORF12;RSPO4;DIS3L2;SLC32A1;INF2;LRRC7;PACS1;DNAJC5;PITPNM2;TRNP1;SOWAHA;NAT8L;DSCAML1;NBAS;NLGN2;STAU2;DCAF12L2;PLPPR5;ZDHHC23;ZBTB45;ADCY5;CYTH3;RASD2;REPIN1;ZNRF1;IGFBPL1;ERICH3;ADAM23;NCDN;MTA3;REM2;MBD6;FKRP;KCNIP2;GLYCTK;DAB2IP;LHFPL4;SAMD4B;FBXL18;TTC9B;FBXL16;MZT1;SULF2;PNKD;DPY19L2;MGAT4A;YPEL1;CCDC3;PTPN5;TMEM229B;KCNK4
Expression In R6/1 HD Mice GSE59571	804/1166	0.035856273845682074	0.696209317170327	0	0	1.1262256532728077	3.7483455793852327	GMFG;HTR4;TEX49;CLDN1;ZFYVE28;PPP4R4;BBX;GTSE1;CACNA2D3;UPB1;BCR;RFX6;SPINT1;RUFY4;TFR2;AGTR1;ASPHD2;C19ORF67;NGEF;ZBTB8A;CDCA2;TTYH1;IQGAP2;PCNX4;GRIN2A;AFMID;AMZ1;MCTS1;GPR12;EIF2AK2;ABCA7;NETO2;GRIN2B;FXYD3;FAT2;DCHS1;STRN;PRRT4;GPR26;LRRC10B;SNX12;TDRP;EFCAB5;C12ORF42;LRRC30;LRRC1;SHF;SMPD3;TCP11L1;SH3BGRL2;NELFB;DLGAP3;PCMTD1;KCND2;GSTO1;SPHK2;PGAM2;RIPK4;DUSP6;SUMF2;LRRC7;CDC42EP3;DPYD;MMP17;CKS2;CDC42EP1;CHST4;SYNPO2;GPR42;KCNA4;FSTL4;CNPY4;GBX1;SNX25;MFN1;FLNA;ZSWIM6;IL12RB1;WNT7A;LRRC20;SHKBP1;SLMAP;OCM;CCDC3;ZNF692;NAB2;LRRC72;ADORA1;SLC16A6;NEK2;PITX2;FADS1;NUDT12;PPP1R16B;UGT2B10;KCNH3;C11ORF87;KCNH4;UGT2B11;FBXW7;FST;UGT2B17;TPST1;ROR1;CDKL1;OSBP2;SPATA9;LCN8;CPB1;FBLIM1;GPR88;SPATA1;STK39;GPR83;NREP;NPAS2;RAP1GAP;ATXN1;CNTNAP3B;EIF4EBP1;BCL2L15;RASL10B;LRRC61;DCDC2;CORO2A;IGSF10;NFE2L3;CNTNAP3;PIWIL2;LRRK2;NKPD1;SPR;IQUB;ITGAX;OR2Y1;ERC2;ADORA2A;MYO3B;IL1RAPL2;UGT2B4;SPACA6;L3MBTL4;ITGA9;SPACA9;PRPS1;SMIM24;RETNLB;GTF3C6;LRTM2;NDUFB4;PRCD;SLC5A10;BARX1;SLITRK6;PCBD2;CNNM3;KCNJ1;RILP;NTRK1;LINGO3;NTRK3;KIAA1549L;CABLES1;BAIAP2;REC8;TTC39A;BAIAP3;NAGK;SYT12;ZNF618;SYT10;CCM2;CD248;CD247;ALDH8A1;MDGA2;PTPN5;CPNE5;DNHD1;LCTL;IKZF3;NUDT6;CCAR1;CDC20;CCDC96;CALN1;TMEM88B;CCDC78;SNTN;ADGRB2;CRISPLD1;IFI27;TRIM17;KCNQ3;KCNQ5;KCTD17;RIN1;CTXN1;TP53;TRIB2;C22ORF39;CCNO;NAIP;WNK4;PCDH19;NEU2;SEC14L3;SEC14L1;PGBD5;TESPA1;PENK;DHX37;ARSI;CEP192;RBM11;CCR1;SLC10A4;EGR1;EGR2;EGR3;LRRN3;ST8SIA2;RASSF7;RAB27B;CPLANE2;POLA2;BPIFB1;SNW1;PPP1R1A;BPIFB3;ID2;MYO5C;PPP1R1B;ID4;CALM1;KIAA0825;BARHL1;DIRAS2;OTUD7B;CD3G;CLEC9A;WFDC3;DMBX1;ERMARD;CNTRL;CAP1;SBSPON;LYNX1;GAA;MINK1;GAB2;KIF7;SORCS2;ANO2;KIF27;ANO3;CNKSR2;RNF144A;TOX3;BANK1;PITPNM3;PITPNM2;OR3A3;OR3A1;TMPRSS9;TMPRSS3;GREB1L;TMPRSS2;CAMKK1;COL19A1;CAMKK2;CYP17A1;CAMK2N1;REM2;YIPF1;SORT1;KLHL1;PLEKHA5;TMUB1;KLHL2;PCDHB14;UBE2G2;PCDHB11;PER1;SH3RF2;KITLG;CMSS1;NLRP10;KCNS2;KCNS3;KIF26B;RTN4IP1;PNPLA1;SCARB1;PRDM6;PRDM5;MSMO1;CFAP300;CYP46A1;COX6A2;PLB1;RGS2;DUOXA2;SCN9A;TGM5;RGS9;MORC4;KLHL40;TMEM254;PCP4;DOK3;PLA2G10;COX16;NPR2;CHAT;TCF7;SLC1A2;PLD6;CACNA1E;MCHR1;RASGRP1;CACNA1I;KCNV1;KCNV2;ADGRG2;FAM71D;PACSIN2;RHPN1;NXPH1;ECT2;MORC2;ARHGEF33;IVNS1ABP;SYT2;CCDC138;AHI1;APPBP2;HOOK2;GNB3;CNTN4;PRR7;CYP4A22;LAMC2;CHD3;DMKN;PPP1R9A;TMEM191C;PPP1R9B;TMEM191B;C4ORF50;GRM3;GRM5;GRM4;RASGEF1A;RASGEF1B;RASGEF1C;NPTN;GGACT;CYTIP;QRFPR;MYBL1;KRT222;PDPK1;CYP4A11;C4ORF47;TBC1D8;PLA2G4A;ABHD14A;GPCPD1;TENT5B;SSTR5;CCNA2;GREM1;TBC1D4;ADGRF4;IRF7;BLVRB;CFAP57;ZP1;FAM72D;SAXO1;SCN4B;CLRN2;FAM72B;FAM72A;CCDC187;DNAH1;ASAP3;ASB16;CLN3;RAB40A;ACVR1C;RAB40B;SV2C;CNR1;GNG7;SPOCK3;BNIP2;PTK2B;CCDC177;GALNT6;EGF;BNIP3;ATP2B2;ATP2B1;IRGM;HS3ST1;GALNS;CD4;SBK1;FAM131B;SIMC1;ASB9;NUP35;ACKR2;NAXD;ASB2;TLNRD1;MYT1L;C2ORF88;WIPF3;MRGPRE;C9ORF50;SLC4A4;GLDN;GNAT2;GPR171;CEP97;HOXA6;IER5;ANKS1B;PRIMA1;SULT2A1;ABHD14A-ACY1;UNC13C;PRKCB;DDX11;GLCE;SOX14;SYTL5;WDR76;ADCY9;GPR161;TYRO3;HOXB6;FREM3;OTULINL;RHNO1;PPP3R2;LDHD;HOXC5;GSG1L;NKX2-3;CDK17;ARPP21;NFATC3;WDR54;CYLD;GJB4;PCDHB2;GIPC2;PCDHB5;PCDHB3;HOXD8;BSPH1;MEI1;WDR41;TCF20;ABCC12;PHEX;AIFM3;ANXA9;GPR139;GPRASP1;GPRASP2;ZNF367;ZNF365;SERPINB1;TESC;TACR3;TACR1;FAM126A;PAX2;SERPINB6;BACE2;INF2;ITPKA;RARB;PLCB1;RNF166;HBEGF;CLDND2;GRP;AOAH;SBSN;ADCY5;PRAMEF6;PRAMEF5;PRAMEF4;PRAMEF2;PRAMEF1;GCNT2;ATP5MF-PTCD1;GPAT2;SLC17A8;GPR158;PRAMEF8;PRAMEF7;CCL25;GABRA6;NOXRED1;ECEL1;GATB;PRSS33;POU4F1;DHRS3;AGBL4;TMEM158;SMOC1;ANKRD63;SLC28A1;SEMA5B;DGKB;EPO;CHRM4;CEP120;CDH9;SLC8A2;DACH1;DEPTOR;GRAP2;GRB10;MACROD1;SLC39A5;SSX7;SSX5;SSX2;STK32A;SSX3;LZTS3;IGFBP4;ANKRD45;CYS1;CACNB1;PYGO1;CACNB3;CLEC4D;OBSCN;RAB37;SLCO2A1;DGKI;CUL7;MAGEL2;ITPR1;CYP4F22;BAG2;BAG3;DRD1;SKIL;DRD5;OSBPL8;TMEM132B;SLC4A11;FANCB;MAFA;PLXNB3;NACAD;RNF183;SLC26A5;ANKRD33B;SYCP2;DUSP19;DUSP13;DUSP14;PIK3C2B;SCRN2;PHACTR1;SOST;CLEC1B;METTL17;RFC5;TRPC6;DTX3L;GPX6;ELAC1;KCNAB1;METTL24;CATSPERD;CCDC42;DNAJC8;MCM6;PKHD1L1;LCT;ALDH9A1;VSTM2B;SLC24A4;PLAG1;SEMA3D;TPTE;TTN;ABLIM2;MGAT5B;OR8B4;PRRT1B;ETFRF1;MAL2;MROH8;CCDC77;IRX5;SPAG5;KCNIP2;KCNIP3;PLCL2;SPAG4;C1ORF146;MGAT4C;NIN;RAB15;MGAT4B;TLL1;IFI27L2;VIPR1;RPS6KA4;RPS6KA6;AGFG2;PTGDR;ARRDC1;PRAMEF20;P3H3;TIAM2;RRAGD;TTLL11;NECAB2;BEX3;NECAB1;HEPACAM;PDE1B;MTTP;C2CD4A;STC1;PRAMEF11;PRAMEF10;TRMT2B;PPL;IGSF9;PRAMEF17;PRAMEF19;PRAMEF18;PRAMEF13;DPH1;PRAMEF12;PRAMEF15;PRAMEF14;OTOF;ASL;FADD;GPM6B;SPTBN2;SIGLEC15;BCL11B;DTNB;PDE2A;RAB39A;PARP14;TPX2;RAET1E;STAR;CYP2S1;CCDC88C;SIM2;INKA2;RAB40AL;C2CD6;ROBO3;OR4E1;GFM2;MEOX2;EPB41L4B;SIPA1L1;CAMKV;SH3PXD2A;CLDN23;GSG1;HRAS;PSD;PRMT8;ZDHHC12;GPBAR1;NME4;PROX1;IL17RC;IL17RB;CDCP1;NRN1L;RGS7BP;VWA7;OPRD1;PAPLN;AKAP5;GDPD5;GUCY2F;PHYHIP;TCEAL6;TCEAL5;FAM184B;PTCHD1;TCEAL3;RPRML;SPTSSB;METTL8;MPZL3;GABRD;CBR3;GABRP;NFYA;LHFPL5;STAC3;SORBS2;MPP6;PDP1;MAS1;F2RL2;RAB9B;NDUFA13;CIB3;BMPER;TMEM14A;PHYH;IL11RA;NPY1R;SHISA3;VWDE;SHISA2;SHISA9;PRSS56;KRT73;KRT72;SELENON;FANCD2;AIPL1;FAIM;HPCA;CSF2RA;FBLN5;DPP4;PDZD3;PDZD2;HRH3;SOHLH1;MYH13;SMAD3;CBX4;SMURF1;ALYREF;EPHX1;DGAT2L6;EFNA3;SYNDIG1L;TMEM114;FAM163B;TMEM116;TLX1;SOWAHB;CHTF18;HEBP1;DBP;PLCZ1;TOP1MT;NOS1;KLF10;CAMK1D;GLP2R;MYRIP;KLF14;ZAR1;ARHGAP10;OAS1;KCNA10;COL6A5;USP41;CAMK2B;COLEC11;KDM3A;HLF;RGS19;HPGD;ATP1A1;USP18;DDN;RASD2;NRIP1;MAPK4;S100PBP;TCFL5;KDM4B;PTCD1;TMEM30B;OPRK1;ARID3B;PDE10A;RGS10;PDE7B;RGS11;SSBP4
Astrocyte Gene Markers PMID17151600	41/52	0.03722132375224894	0.71352803483514	0	0	1.8799396681749623	6.186643565631751	C1QA;ITGAM;SPARC;SELPLG;GLDC;HEPACAM;NCAN;MT1M;ATP1A4;AQP4;DBI;ATP1A2;SLC6A20;PLA2G7;CST3;GJA1;STAB1;S1PR1;SOX8;APOE;MAGI1;EMX2;GSN;GPR37L1;LYZ;GFAP;BCAN;CLDN5;MT1A;MLPH;MT1F;MT1G;SPARCL1;ATP13A5;ID3;ALDOC;ZNF780B;ZNF780A;MFGE8;PLPP3;MATN4
Up-regulated Genes In The Liver Of 10 Mon HD Q140 Mice Vs Q20 GSE78273	33/41	0.037305016257475135	0.71352803483514	0	0	2.080221208923726	6.841072626445436	GALNT11;TNXB;TRIL;PDGFB;TCF21;SLC1A5;LTBP1;FBLN5;LOXL1;MIPOL1;ESM1;CAPN6;OLFML3;ADAMTSL3;ADAMTSL2;FAM180A;WNT4;GPX3;TNFRSF19;DCLK2;EMP1;COL1A1;SMOC2;ZNF618;WT1;MMP23B;RBP1;ACKR3;DPEP1;DSG1;CCDC3;CD24;METTL27
Genes Up-Regulated In HD Markers In Human Cerebellum (HG-U133B) E-AFMX-6	8/8	0.03824070209614129	0.7260068109067417	0	0	53592.0	174916.5080875573	ZBTB16;MT1M;BBOX1;AQP4;CD44;S100A8;AQP1;ETNPPL
Genes Down-Regulated In dSPNs Of zQ175DN Vs WT PMID32681824	326/463	0.0389121156383623	0.7269686966503468	0	0	1.2034440178332841	3.906920375410338	SERPINE2;MYT1L;UXS1;ZMYND8;WIPF3;ABAT;SLC4A4;HS6ST3;ZFYVE28;UBASH3B;PPP4R4;FAM110B;DIP2B;THSD7A;DIP2C;ANKS1B;ACVR1;UNC13C;EPHA7;MBNL2;RBFOX2;UNC13A;PRKCB;ARL15;CACNA2D3;SCAMP1;BCR;INPP4A;EML5;ADCY9;GAREM1;HECW2;PARD3;ADGRB1;SPATA13;KCNQ5;TTLL11;SIK2;KCTD17;NGEF;PDE1C;TTYH1;PDE1B;IQGAP2;KALRN;MBTD1;RIC8B;SEC14L1;PENK;TSPAN7;MAP7;GSG1L;HIVEP2;ARGLU1;SCN3A;PRELID3A;GPM6B;CDK17;ARPP21;BCL11B;MYO5A;BRAF;NETO2;GRIN2B;GPR137C;SRPK1;CYLD;SLC6A6;PPP1R1A;AGO4;CCDC88C;PPP1R1B;STRN;IGSF9B;PTPRT;RYR2;SH3KBP1;OTUD7A;PHEX;RYR3;TRIM9;SIPA1L1;CAMKV;B3GALT1;RNF150;DLGAP3;GPRASP1;DLGAP2;PCMTD1;RALGPS2;CAP1;KCND2;SLC2A13;TESC;ELMOD1;MINK1;SORCS2;ZDHHC14;ANO3;CNKSR2;RNF144A;TMEFF2;INF2;MMP16;LRRC7;ITPKA;PELI1;RARB;SGK3;RGS7BP;PLCB1;SGK1;RAPGEF4;SAMD5;SYNPO2;PLPPR5;SRRT;NEXN;RGPD5;RGPD8;PRICKLE1;PTN;RGPD2;RGPD1;RGPD4;ADCY5;CAMKK2;RGPD3;C10ORF90;BTAF1;RELN;FAM184B;SNX25;UBN2;ADAM23;CSMD3;GABRD;GPR158;CAP2;RANBP2;GABRA4;KLHL2;SORBS2;SORBS1;MPP6;SLC8A3;PER2;SGSM1;VMP1;PER1;SH3RF2;TTC8;ABI2;SLMAP;SGSM2;TTC3;PLP1;ADGRL3;RAB3C;RIPOR2;CCNT2;DGKB;WWC1;GALNT17;GPR63;CDH9;CDH8;DACH1;STK32A;LZTS1;PDE8A;RGS9;LZTS3;RGS7;PPP1R16B;TLE4;KCNH4;RALGAPA2;MATK;KCTD1;VRK1;LMO7;FRMD4B;SHISA9;FOXP1;TRAIP;ACAP2;PCP4;ROR1;TNIK;SRSF7;JCAD;DGKH;OSBP2;GRIA2;SHC3;CTTNBP2;ITPR1;PLD5;CACNA1E;FOXO1;NPAS2;RAP1GAP;PDZD4;ARHGAP20;SNTG2;ATXN1;PDZD2;CNTNAP3B;PLXNA2;ATP6V1H;DRD1;SMYD3;SRGAP1;IMPG1;MARK2;GRIA4;OSBPL8;SMAD3;AUTS2;SYT1;PTCH1;CORO2B;IGSF11;PTPRD;ARHGAP33;AHI1;DIAPH2;DAB1;DLG2;FGF14;GNAL;NBEA;P4HA1;BCL2;CNTN4;CNTNAP3;ANKRD33B;CELF1;CELF2;LRRK2;CELF5;ATP2A2;PSIP1;AFF3;PPP1R9A;PITPNC1;RERG;TMEM191C;HS2ST1;TMEM191B;GRM3;SPRED2;GRM5;SPRED1;NETO1;RASGEF1A;PSD3;NPTN;TLK1;PDE4A;ZNF385B;PHACTR1;MAN1A1;ERC2;CAMK1D;GRID1;DNMT3A;TBC1D8;COBL;KCNAB1;NRG1;ARHGAP10;DNAJC1;TBC1D4;RNF207;IL1RAPL1;SCN4B;ITGA9;SLC24A2;CAMK2B;RGS17;NLGN1;KDM3A;CAMK2A;JAKMIP1;MLLT3;STOX2;ZNRF1;ABLIM2;TTR;FCHO1;CNR1;GNG7;SPOCK3;MAPK1;PTK2B;RGS20;CHSY3;CACNG3;SLC25A25;MAPK4;CLVS1;OPCML;TTC14;NTRK2;NEGR1;KCNIP2;KCNIP3;NTRK3;KIAA1549L;PDE4DIP;KIAA0232;ARID3B;ATP2B1;BAIAP2;NIN;PDE10A;CROCC;PDE7B;RGS11;MDGA2;SMAP2;PTPN5;UNC79;SSBP4
Genes Up-Regulated In HD Markers In Mouse BV2 Cells GSE54443	56/73	0.03914228643688953	0.7269686966503468	0	0	1.6618568605245043	5.385333409950449	MESP1;TENM2;GALNT16;HR;SLC35F1;CPZ;ELFN2;SOBP;GIMAP7;TNF;GABRR3;C1QTNF1;KIAA0895;ATP6V1E2;CPA2;APOBEC4;ZNF705A;CLEC4A;OAS1;CDH10;RHCG;ATP6V1B1;WDR27;KLRB1;CLEC2L;CABP4;LRTM2;PPM1N;C12ORF60;CAPG;DTX2;FPR2;LY9;NID2;CECR2;FGD5;WNT11;BGLAP;NRAP;PDE6B;ATP6V0E2;ZNF786;BCL2L14;ANKRD34A;AKR1C3;AKR1C2;AKR1C4;BATF;GRIN2D;PTPRD;BFSP2;TREML4;CLEC6A;MANSC4;CLEC2D;ZNF454
Genes Up-Regulated In OPCs Of R6/2 Vs WT PMID32681824	56/73	0.03914228643688953	0.7269686966503468	0	0	1.6618568605245043	5.385333409950449	SEMA5A;CNTNAP2;TENM2;PID1;FRMPD4;ZBTB20;FRY;DOCK10;SGCD;LRRTM4;KIF13A;SAMD12;ANKS1B;KLF12;KCND2;MAGI2;NRG1;UNC5C;ANK3;DNM2;DNM3;ADGRB3;IL1RAPL1;PLCB1;DSCAML1;CDH18;ASTN1;GRIA1;NLGN1;PLPPR1;NTM;PCDH15;NRXN2;AKAP6;NKAIN2;DPP6;TTR;CDH20;ERBB4;DMD;SRGAP3;ASIC2;LRRC4C;CSMD1;ARSB;OPCML;HSPA8;PCDH9;CADM2;CNTN6;LHFPL3;SGCZ;LRP1B;ABTB2;DLG2;PPP2R2B
Genes Up-Regulated In Foxp2/Olfm3-expressing Neurons Of zQ175DN Vs WT PMID32681824	145/200	0.0401778940528447	0.7408341183988559	0	0	1.3314077227120706	4.279728021789907	PID1;ATP8A2;GALNT16;FRMPD4;DGKB;ZBTB20;ARHGAP39;CDH8;SLC8A1;IGF1R;NR3C2;KIF5A;TNR;LARGE1;SCAPER;SYBU;FBXW4;SRRM4;EPHA6;RBFOX3;CACNA2D1;MAGI2;ARID5B;ANK2;FRMD4A;RUNX2;KCTD8;FRMD5;PRKAR1B;RUFY3;ND1;DGKI;ND4;GRIA1;GPM6A;NTM;CACNA1B;TMTC1;CACNA1E;NKAIN2;PCSK1N;SNTG1;COX3;COX2;HIVEP3;SRGAP3;ASIC2;PLXNA4;GRIA4;OSBPL9;RANBP17;EXOC6B;SLC4A10;ESRRG;TMEM196;LRP1B;SYT7;MED13L;PTPRD;RALYL;TMEM117;RSRP1;CNTN3;TCF4;XKR4;SERGEF;CDK14;KIAA0825;FGF12;C8ORF34;PTPRT;RERE;TENM1;CNTNAP2;GABRB1;TENM3;MCTP1;MAST4;SLC7A14;GRIK4;OTUD7B;SOBP;TTC28;GRM3;EPB41L4B;LRRTM4;VWC2L;DLGAP1;ME3;UPP2;KIF1A;UTY;EDIL3;GARNL3;KDM6A;ZNF483;GRID2;CAMK1D;KCND3;NAV2;SYN3;VSNL1;CATSPERE;PCCA;CDH10;KCNMA1;EXOC4;EVL;ST6GALNAC3;PDZRN4;CDH18;CNTNAP5;SLC24A2;CAMK2D;NLGN1;GPR45;PPM1H;TULP4;ATP1A3;NRXN2;PPM1E;SNX29;FAM172A;CCDC85A;KIAA1841;C11ORF49;TBL1Y;REPS2;SLIT1;DMD;TBL1X;SLIT2;PAK5;LINGO2;PCDH9;KCNB2;ZNF76;LHFPL3;SGCZ;USP29;MGAT4C;AGBL4;ITCH;MEIS1;HCN1
Differentially Expressed Genes In The Liver Of 10 Mon HD Q140 Mice Vs Q20 GSE78273	68/90	0.040912152900645704	0.7489846277453924	0	0	1.55958588377541	4.984948220755251	MIPEP;GALNT11;UGT1A10;CDKN1A;TRIL;TCF21;LOXL1;CCAR1;RGS5;ESM1;CAPN6;ADAMTSL3;HNF4A;ADAMTSL2;AASS;MAP3K5;GPX3;IL1R1;TNFRSF19;ALG14;WNT9B;EMP1;SLC51B;TENT5C;ARMCX4;MMP23B;RBP1;CDIP1;DPEP1;DSG1;PLIN2;METTL27;RAPGEF4;TNXB;NR1I2;PDGFB;SLC1A5;ABCB11;LTBP1;FBLN5;MIPOL1;OLFML3;FAM180A;EIF4EBP3;BCO1;SLC17A1;UGT1A9;SLC25A22;UGT1A8;UGT1A7;WNT4;GSTM1;ZBTB16;STAT3;DCLK2;COL1A1;SMOC2;GSTA5;ZNF618;GSTA3;WT1;GSTA2;GSTA1;ACKR3;CCDC3;CEP85;TACC2;CD24
Genes Up-Regulated In Pvalb/Th-expressing Interneurons Of HD Patients Vs Control PMID32681824	468/672	0.04267587638558204	0.7695191935508506	0	0	1.1610920375319145	3.662225329144321	PID1;WIPF3;XYLT1;BACH2;SCAMP5;GPR176;DPYSL2;NDST4;NDST3;BBX;PIP4K2A;PLCE1;ANKS1A;PKNOX2;UNC13C;MEF2C;ACOT7;MBNL2;CACNA2D3;AFAP1;CACNA2D2;RFX3;UNC5C;UNC5D;KIAA1217;HECW1;ANOS1;SPARCL1;HPRT1;ASTN1;PHYHIPL;AGAP3;SLAIN1;LYPD6;FAM171A1;FLRT2;ADAMTS17;COX3;PLCG2;VTI1A;COX2;COX1;ST3GAL6;CADM2;BTBD11;GRIN2B;PBX1;GPR137C;GRIN2D;DHFR;FAM135B;GRIN3A;PKIA;GIPC2;PLCH1;GALNTL6;SERPINI1;CPEB3;XKR4;SFXN5;CPEB4;RNF220;GABRB2;KCNC2;FMN2;TRIM9;JPH3;CHL1;RSPO2;ZNF483;KCND2;DENND2A;ITPKB;FAM222B;TMEFF2;ZEB2;INF2;PLCB4;MMP16;DPYD;EXOC4;RARB;PLCB1;DSCAML1;ERGIC1;RAPGEF4;SAMD5;PLPPR1;SGMS1;HSPA13;SNX31;FSTL4;FSTL5;DHRSX;DMD;NCDN;ANKRD50;CSMD1;WWOX;ATRNL1;RNLS;GABRA4;NMNAT2;PLXDC2;SNCAIP;RNF145;NFIA;CASTOR2;ADGRL2;HSPA1B;ADGRL3;DGKG;RAB3B;RAB3C;ATP8A2;ATP8A1;CTNND2;GOLIM4;ZBTB20;RORA;MSI2;CDH9;CDH7;RPH3A;CDH2;MACROD1;TNR;MAP3K9;PLXNC1;LZTS3;CSGALNACT1;MAGI1;PPP1R16B;MAP2K4;SEMA6D;MAGI2;UBE2E2;FRMD4A;FRMD4B;FOXP1;ACAP3;FRMD5;CACNB4;SLC9A9;SLC27A6;ND1;DGKI;ND5;ND4;INO80D;KHDRBS3;SHC3;ATP8;ATP6;GLIS3;PHF21A;FBXO42;NPAS3;ARL17A;IGSF21;ATXN1;MOBP;CNTNAP3B;SMYD3;SRGAP3;LRRC4C;PLXNA4;TMEM132D;TMEM132C;OSBPL3;TMEM132B;ESRRG;QKI;GFAP;PTPRD;LRFN2;PTPRE;DAB1;BCL6;REEP2;BCL2;ZNF536;PLXNB1;CYTB;SLC26A3;ALK;CNTNAP3;CNTNAP2;RNF11;RASGRF2;SCHIP1;CELF5;PSD3;PHACTR3;ITGB8;ERC2;PRKG1;GRID2;TRPC5;OVCH1;GRID1;SGIP1;TRPC4;KCNAB1;KSR2;RANGAP1;MYO3B;NRG3;DNAJC5;IL1RAPL1;ZNF516;ST6GALNAC3;VSTM2A;ITGA9;SLC24A2;UHRF2;LENG8;MLLT3;CXXC4;DNAJB2;FBXL20;CACNG7;CNNM1;SLITRK4;NHS;SLITRK5;LRRC8B;CACNG2;CACNG3;JAZF1;KCNJ3;NTRK2;NLGN4X;PCDH9;KIAA1549L;PTPN13;BAIAP3;SYT17;TTC39B;MGAT4C;NELL2;KLF7;NIN;MGAT4A;BCOR;MDGA2;TNRC6B;HPSE2;ZMYND8;DIXDC1;CBLB;HS6ST2;HS6ST3;KIAA0930;SOX6;CALN1;CDON;SOX5;LIMCH1;P3H2;PTOV1;ANK2;MMD2;ANK3;RUNX2;INPP4A;INPP4B;SHTN1;ADGRB3;KCNQ5;TTLL11;ZFPM2;EPHA3;PDE1C;EPB41;PCDH10;TSHZ1;TMTC2;TMTC1;ZBTB4;MED12L;NKAIN2;NUAK1;ZNF704;ERI3;ST8SIA5;TSPAN5;KCNN2;HIVEP2;STXBP6;SCAI;BANP;SNX6;RABGAP1L;FAM78B;SPHKAP;BCL11A;ST8SIA1;C9ORF153;INSR;RAB27B;HSPA12A;BRI3BP;SMARCA2;TRERF1;EXT1;PEX5L;ANKRD18B;PTPRT;RYR2;TENM1;SLC44A1;GRIK3;PTPRM;SLC35F1;SIPA1L3;EPB41L4B;SUFU;BBS9;GIT1;PACRG;ZER1;GAB1;KIF6;MRPS6;SYN2;ZDHHC14;TOX3;TOX2;MPPED1;VSNL1;PACS1;PDZRN3;PDZRN4;OPRD1;AMER2;PRICKLE1;WIF1;GPC5;GPC6;PAK5;SCD5;LHFPL3;ND4L;SORBS1;MPP6;ZDHHC11B;MIB1;SGSM1;SH3RF3;KCNS3;KIF26B;CFAP161;VWC2;PNPLA6;GALNT16;FAIM2;ARHGAP35;CMIP;IGF1R;DOCK11;RGS5;ARHGAP42;CCND3;SCN9A;SIRPA;PPFIA3;SH3GL2;LMO3;SHISA9;TMEM130;TBL1XR1;SCN8A;PXK;BHLHB9;NDRG3;NXPH2;NTM;CCDC146;ARHGAP18;CACNA1A;EFNA5;NDRG2;NALCN;TRHDE;ACACA;PDZD4;RAI1;GRK3;GRK5;DEAF1;CASKIN1;NXPH1;RAP1GAP2;SYT1;KLHL24;SSH2;LRP1B;DLG2;FGF14;GNAL;CNTN1;CNTN3;TCF4;FGF12;FGFR2;RERE;COLGALT2;MCTP1;ELAVL4;ELAVL2;PITPNC1;IQCJ-SCHIP1;GRM5;LRRTM3;LRRTM4;RASGEF1B;PDE4B;TMEM108;VWC2L;PDE4A;ZNF385D;SUN2;KLF12;CAMK1D;PDE4D;HUNK;SHROOM3;NAV1;NAV2;DNM3;TGFBR3;GREM2;TBC1D1;NAV3;TBC1D4;CDH10;CUEDC1;CDH18;CREB5;CAMK2D;NRXN1;NRXN2;ASAP2;ADD3;GNG2;CLMN;ERBB4;SPOCK3;CLVS2;MAN1C1;SLIT1;TOGARAM2;SLIT2;SASH1;CLVS1;OPCML;LGI1;CMTM8;NEGR1;CADPS;ZNF804B;ATP2B2;FMNL2;KANSL1;PPP2R2C;PPP2R2B;PDE7B
Down-regulated Genes In Blood From The 75 Wk Vs 40 Wk MJD84.2 Mice GSE108069	15/17	0.04284666512252078	0.7695191935508506	0	0	3.7804832154147223	11.909004003108656	CRB2;KCNH2;PHF2;CALCOCO1;KLF13;CCL21;HSPB6;ANXA11;PKD1L1;PTPA;CD4;HEY1;BTBD2;PITPNM2;NUCB1
Genes Down-Regulated In R6/1 HD Mice PMID30811995	754/1094	0.04314349093096889	0.7695191935508506	0	0	1.123935414605788	3.532780455293868	TLNRD1;TMEM200B;MYT1L;GMFG;WIPF3;STMN4;TMEM97;HTR4;ISM1;SLA2;CLDN1;C9ORF50;SLC4A4;ZFYVE28;EVA1A;PPP4R4;LIPG;IER5;CDK5RAP3;ANKS1B;PRIMA1;ABHD14A-ACY1;UNC13C;CHIA;PRKCB;DDX11;GLCE;SERPINF1;CACNA2D3;UPB1;BCR;ADCY9;SPINT1;TFR2;RBP1;AGTR1;TYRO3;ASPHD2;NGEF;FREM2;FREM3;OTULINL;ZBTB8A;CRABP2;DAZ4;DAZ3;DAZ2;DAZ1;IQGAP2;XKRX;GRIN2A;PPP3R1;FLRT3;TTPA;LDHD;SERPINH1;GSG1L;PLEK2;AMZ1;MCTS1;CDK17;NGFR;CFAP74;PRRT3;GSTM1;JAG1;ACE;BTBD17;GPR12;ARPP21;CYP4F2;C20ORF27;NETO2;CYP4F8;WDR54;DAZL;CYLD;LYPD6B;GIPC2;FAT2;CYB5RL;STRN;PRRT4;BSPH1;RSPH10B;GPR26;MEI1;LRRC10B;YJEFN3;TDRP;TMEM52;TCF20;LRRC32;PRSS23;ABCC12;PHEX;LRRC1;MYOM3;MRPL41;SHF;SMPD3;ZCWPW1;AIFM3;HEY1;TMEM44;MRC1;SH3BGRL2;GPR139;RNF150;DLGAP3;TEAD1;CGNL1;ZNF365;MYBPC3;SERPINB1;KCND2;METRN;TESC;PGAM2;ELMOD1;TACR3;TACR1;COQ10B;DUSP6;BACE2;INF2;LRRC7;IVD;CDC42EP3;MMP17;ITPKA;RARB;PPARG;PLCB1;RNF166;HBEGF;PLPPR1;GRP;KCNA1;NIP7;SYNPO2;GPR42;KCNA4;WNT8B;KCNA5;AOAH;SBSN;FSTL4;ADCY5;PPP1R2;GPR153;GBX1;HAS3;GCNT2;FLNA;ZSWIM6;ATP5MF-PTCD1;GPAT2;SLC17A8;GPR155;LDLR;GPR158;CCL25;GABRA6;NOXRED1;ECEL1;NR1H4;RFLNB;WNT7A;NMNAT3;DHRS3;LRRC20;TMEM158;TTLL3;SHKBP1;SLMAP;PLP1;CCDC3;ANKRD63;SEMA5B;RASL11B;CLSTN2;DGKB;CHRM4;NAB2;CHRM5;CDH9;FGF3;FAM228B;CEP128;SLC8A2;RPH3A;RIMS1;DACH1;DEPTOR;GRAP2;ADORA1;LEPR;SLC16A6;SLC39A5;NEK2;OIP5;SLC26A10;STK32A;TNFRSF4;FADS1;KCNH1;ZNF442;LZTS3;PPP1R16B;KCNH3;C11ORF87;KCNH4;DGAT2;IGFBP4;FST;IGFBP3;VRK1;TC2N;SDCBP2;DGKZ;TUBA4A;TRAIP;NPAS4;SLC9A2;CACNB1;TPST1;CACNB3;SLC9A5;OBSCN;RAB37;SLCO2A1;PKP2;NHP2;ROR1;SLC25A53;SLC27A3;DGKI;OSBP2;IPPK;SEMA7A;FBLIM1;ABHD2;GPR88;STK39;ITPR1;GPR83;NREP;FOXO1;NPAS2;RAP1GAP;AK8;C1ORF112;IGSF21;SCRT2;SNN;ATXN1;CNTNAP3B;EIF4EBP1;THEM6;DRD1;SKIL;SRGAP1;IMPG1;DRD5;TMEM132D;OSBPL8;TMEM132C;RASL10B;ANKRD22;TMEM132B;LRRC61;SLC4A11;DHCR24;FANCB;CORO2A;CYP4F11;MAFA;CORO2B;RGCC;ITGA11;SLC26A7;C8ORF34;SLC26A5;CNTNAP3;PIWIL2;DPP10;ANKRD33B;SYCP2;COL14A1;LRRK2;DUSP19;DUSP18;SYNE4;ADRA1A;DUSP14;PIK3C2B;INSL6;KBTBD12;PSTPIP2;PRADC1;IQUB;OR2Y1;PHACTR1;ERC2;CLEC1B;INSL5;RFC5;TRPC6;GPX6;KCNAB1;ADORA2A;MYO3B;NRG4;CATSPERD;RTN4RL1;IL1RAPL2;EFHC1;DSG1;CCDC42;TNFRSF25;DNAJC8;PKHD1L1;L3MBTL4;CNTNAP5;ITGA9;VSTM2B;SLC47A2;SLC24A2;CEBPA;SLC24A4;SMARCD3;PLAG1;LRTM2;PRCD;SHCBP1L;ARPC4-TTLL3;NOD2;THSD4;PARD6B;ABLIM2;NNAT;ETFRF1;MAL2;CACNG1;WASF1;RILP;KCNJ2;SLC25A25;NTRK1;LINGO3;ANGPT2;KCNIP2;NTRK3;KCNIP3;KIAA1549L;CABLES1;SYT14;FBXL16;BAIAP2;C1ORF146;REC8;P2RX6;NIN;SYT12;RAB15;SYT10;CROCC;KLF9;MGAT4B;CCM2;TLL1;PTPN5;TRMT61A;KCNK4;CCDC62;PPIL6;IFI27L2;VIPR1;CPNE4;DNHD1;ARR3;IKZF3;RPS6KA4;FRAT1;FRAT2;TBC1D10C;AGFG2;CALN1;ENTPD1;ST6GAL2;CCDC78;KCNK13;ARRDC3;HLA-A;FNDC9;HLA-F;TIAM2;GAREM1;SNTN;ADGRB2;CRISPLD1;IFI27;PPP1R3C;SPATA13;RRAGD;KCNQ3;KCNQ5;TRIB3;TTLL11;KCTD17;RIN1;CTXN1;C22ORF39;CCNO;NAIP;NECAB2;PLEKHD1;NECAB1;SLC22A3;PDE1C;PDE1B;FUT11;MTTP;WNK4;STC1;KALRN;IGSF9;KLK6;NEU2;SEC14L3;STRIP2;SEC14L1;PGBD5;PPP1R2B;DPH1;XRRA1;PENK;KCNN1;OTOF;DECR2;GPM6B;ATP6V1C2;SPTBN2;BBS2;SLC10A4;EGR1;EGR2;EGR3;BCL11B;ST8SIA2;DCLK3;RASSF7;IGF1;PM20D1;SNW1;PPP1R1A;ID2;CYP2S1;MYO5C;PPP1R1B;CCDC88C;ID4;CALM1;INKA2;RAB40AL;NRP1;ROBO3;RYR2;OR4E1;DIRAS2;CLEC9A;RYR3;WFDC3;LIMD2;IMMP2L;SIPA1L1;CAMKV;SH3PXD2A;CLDN23;HRAS;OXGR1;CAP1;SBSPON;PSD;LYNX1;PRMT8;MME;INSRR;IL18;ZDHHC12;NME4;SORCS3;SORCS2;IGFN1;IL17RC;ANO2;KIF27;ANO3;ZDHHC15;CNKSR2;RNF144A;CDCP1;BANK1;TNNT1;PITPNM3;C1QTNF12;KIT;PITPNM2;SGK3;RGS7BP;DNASE1L2;SGK1;FJX1;VWA7;TMPRSS9;OPRD1;NAPB;RAMP3;PAPLN;AKAP5;ZNF3;GDPD5;PHYHIP;CAMKK1;COL19A1;CAMKK2;C10ORF90;FAM184B;CAMK2N1;PERP;CREG2;C22ORF23;MPZL3;GABRD;CD55;REM2;CBR3;IL33;SORT1;PLEKHA5;STAC3;KLHL2;SORBS2;UBE2G2;PUS7L;CABCOCO1;MPP6;PDP1;PER1;SH3RF2;MAS1;KITLG;KRT18;KCNS1;NLRP10;FAP;KCNS2;KCNS3;PNPLA1;GALNT14;AMY2A;AMY2B;MPI;PRDM5;GALNT17;CLEC18C;CLEC18B;MSMO1;SDR9C7;GXYLT2;CFAP300;COX6A2;PLB1;CCDC28B;CLEC18A;RGS2;BMPER;NRTN;RGS9;TMEM14A;CCDC153;AMY1A;SLX4IP;AMY1B;AMY1C;ANXA10;CARTPT;SHISA2;SHISA9;KLHL40;PCP4;DPM3;DOK3;LOX;FANCD2;COL4A4;SELENOV;JCAD;CHAT;TCF7;HPCA;SLC41A1;ARHGAP18;CABP1;CPLX2;CACNA1E;MCHR1;RASGRP1;FBLN5;DPP4;KCNV1;SCUBE3;SNTG2;ASIC4;PDZD3;FAM71D;PDZD2;HRH3;SOHLH1;RHPN1;NXPH1;PRODH;MORC2;RSPH10B2;ISOC2;ARHGEF33;IVNS1ABP;RAP1GAP2;SYT2;OPN3;SMAD3;RARRES2;EPHX2;EPHX1;PTCH2;SSC5D;INHBA;SYT9;DGAT2L6;TDRD1;BMP2;EFNA3;SYNDIG1L;TMEM114;GDNF;FAM163B;TMEM116;UVSSA;CNTN4;ZCCHC4;B4GALT2;MCTP1;SOWAHB;MAST3;MEGF11;LAMC2;DMKN;PPP1R9A;RERG;PPP1R9B;GRM3;HEBP1;GRM5;GRM4;C20ORF202;DBP;RASGEF1A;RASGEF1C;TOP1MT;CFAP47;NOS1;CYTIP;QRFPR;TAS2R4;KRT222;KLF10;CAMK1D;STPG2;PDPK1;C4ORF47;TBC1D8;ABHD14A;MYRIP;GPCPD1;SSTR5;ADGRF2;CCNA2;GREM1;ACTA1;ARHGAP10;TBC1D4;TEX13B;ADGRF4;RNF207;BLVRB;CFAP57;CHI3L1;COL6A5;SOWAHA;SCN4B;CCDC189;CAMK2B;COLEC11;CCDC187;DNAH1;KDM3A;HLF;DNAH7;ATP1A1;PTHLH;DDN;RASD2;RMND5B;RAB40A;ACVR1C;RAB40B;SV2C;RAB40C;CNR1;GNG7;SPOCK3;NRIP1;PTK2B;HES1;MAPK4;S100PBP;MDH1B;KDM4B;PTCD1;PDE6H;TRAT1;BNIP3;TAF10;TPBG;ZNF180;OPRK1;ATP2B2;ATP2B1;ARID3B;SBK3;CD4;SBK1;JSRP1;PDE10A;FAM131B;RGS10;NUP35;ACKR2;PDE7B;RGS11;ASB2;SSBP4;BNIPL
Genes Up-Regulated In WT Vs R6/1 Both Treated With AAV2/1-control GSE139847	318/452	0.043234788869029456	0.7695191935508506	0	0	1.2000020692961288	3.769338271785866	VPS29;VIPR1;MYT1L;RXFP1;RAPGEFL1;ZFYVE28;RASSF3;PPP4R4;AP1S1;BSN;SYNPO;IER5;ANKS1B;PKNOX2;MEF2C;ST6GAL2;RBFOX3;PRKCB;GLCE;PRKCE;STARD8;CACNA2D3;SYTL2;ARMC1;KIAA1217;MYL4;TIAM2;HECW2;RRAGD;TYRO3;KCNQ3;ASPHD2;KCNQ5;SIK1;KCTD17;RIN1;TRIB1;CTXN1;NGEF;OTULINL;NECAB1;NECAB3;PDE1B;ACTR3B;KALRN;GRIN2A;PPP3R1;ACTR3C;SEC14L1;PENK;TSPAN7;GSG1L;ST3GAL5;HIVEP2;GPM6B;CDK17;EGR1;EGR2;PRRT2;EGR3;ARPP21;CADM2;NR1D2;NETO2;NET1;PEX5L;PPP1R1A;ID2;STRN;GALNTL6;SERPINI1;IGSF9B;CALM1;INKA2;RAB40AL;ACVRL1;PTPRT;ROBO2;ROBO3;GPR26;DOC2A;LRRC10B;DIRAS2;PRSS23;SIPA1L1;CAMKV;B3GALT2;RSPO2;DLGAP1;CD34;GARNL3;ZNF365;CAP1;PSD;LYNX1;PRMT8;DUSP1;MMD;TESC;TNNC1;ELMOD1;HBA2;WNT9A;HBA1;COQ10B;IGFN1;DUSP6;ANO3;CNKSR2;ARHGEF9;INF2;PITPNM3;ITPKA;ARHGEF2;RGS7BP;PLCB1;SGK1;GAS7;OPRD1;ADCY1;AKAP5;PRICKLE1;PTN;PHYHIP;APOLD1;CAMKK1;ADCY5;CAMKK2;CAMK2N1;NPY;ADAM23;GCNT2;GCNT4;GABRD;GPR158;PAK5;CAP2;CA10;SORT1;GABRA4;DKKL1;PRSS35;TTC9B;SORBS2;PLXDC1;PDP1;VMP1;SMOC2;PER1;ABI2;SLMAP;STAC2;CDK5R2;CHRM1;PLXND1;RASL11B;DGKB;CHRM4;FMR1;CDH9;SLC8A2;LAMP5;RPH3A;RGS2;TBC1D30;ADORA1;BAALC;SLC26A10;FAM81A;PAMR1;RGS9;KCNH1;LZTS3;RGS7;KCNH3;C11ORF87;KCNH4;FBXW7;IGFBP4;KCNH7;LMO4;FST;KCTD1;NPNT;DGKZ;FOXP1;TRAIP;CACNB1;NPAS4;OLFM1;CACNB3;PCP4;C1ORF115;CACNB4;OBSCN;SCG3;NPTXR;JCAD;DGKH;RTN4R;SEMA7A;NXPH3;TMEM121B;NTM;HPCA;ITPR1;SLC1A2;GLT8D2;GPR83;NREP;CABP1;ARHGAP15;CPLX2;RASGRP1;PLD3;CPLX3;KCNV1;SNN;HRH3;ZMAT2;DNAJC21;DRD1;THEM6;SKIL;IVNS1ABP;OSBPL8;SYT2;SYT1;TMEM132B;EPHX4;INHBA;BTBD8;NR4A2;NR4A1;NR4A3;SYNDIG1L;FAM163B;C8ORF34;SNAP25;ALAS2;ANKRD33B;DOCK3;MCTP1;MAST3;LRRK2;FHL2;ATP2A2;PPP1R9A;DUSP14;NRGN;CYP26B1;DBP;PTER;NETO1;RASGEF1A;RASGEF1B;PRADC1;EFHD2;NPTN;TLK1;PHACTR1;ERC2;KLF10;KRT222;CAMK1D;HMGCS1;TBC1D8;KCNAB1;ETV1;GPCPD1;ARHGAP10;ADORA2A;MYO3B;HKDC1;SCN4B;ITGA9;SLC24A2;CAMK2B;HLF;CAMK2A;ASB11;ATP1A1;HMGCR;NCALD;DDN;RASD2;RAB40A;ACVR1C;RAB40B;CNR1;ERBB4;MAL2;MAPK1;PTK2B;LRRC8B;WASF1;MAPK6;CACNG3;OPCML;SGTB;KCNIP2;KCNIP3;BNIP3;KIAA1549L;SYT16;OPRK1;ATP2B2;FBXL16;ATP2B1;BAIAP2;KLF2;CD4;PDE10A;SYT12;PPP2R2C;FAM131B;KLF9;RGS11
HD Grade 2 Markers In Human Caudate Nucleus (HG-U133B) GSE3790	651/942	0.04401050885115139	0.777923684037938	0	0	1.1332349944990017	3.5394632698752013	EHF;TLNRD1;MAML2;TMEM200B;FRMPD4;NEXMIF;C2ORF88;WIPF3;STMN3;PREX1;CNST;HENMT1;PPP4R4;AP1S2;BBX;DIP2B;ANKS1B;C2ORF80;CDK5RAP2;HES6;UNC13A;RBFOX3;UNC5A;PRKCB;SYTL5;SYTL4;GABRG1;EID2;DYNC1LI2;DAAM1;RFX4;RUFY3;ARMC3;ASPHD2;FAR2;NGEF;RABL6;AGAP3;SLAIN1;GJC1;GRIN2A;FAM124A;RIC8B;PCDHA1;PRDM16;PCDHA5;PCDHA4;PCDHA3;PCDHA2;PCDHA9;PCDHA8;PPARGC1B;PCDHA7;PCDHA6;PRRT1;CDK19;HACE1;NDFIP1;ARPP21;CFAP70;LARP7;IRF2BP2;NETO2;CP;ELL2;TMEM196;SLC16A14;GPR137C;VANGL2;PKIA;SSPN;PSMG4;STRN;CDK13;XKR4;ARF3;GPR27;GABRB3;GABRB2;MTMR10;LRRC10B;YJEFN3;STON2;ARHGAP5;OSBPL11;JPH1;VSIR;C1QTNF4;TRIM9;GLT1D1;LMBR1;JPH3;NHSL1;DLGAP1;RNF150;DLGAP3;GPRASP2;TEAD1;CGNL1;CHST6;GRAMD2B;IFNGR1;SLC2A13;ELMOD1;SLC39A11;ELOVL7;MANEAL;FAM126B;PGM2L1;PHF20L1;ITPKB;KAT2B;GPRC5B;ZEB2;BDH2;LRRC7;KCNMA1;PMP2;PPARA;SLC18B1;SAMD5;CRB1;ATL1;FAXC;KCNA1;LOC389895;SYNPO2;KCNA2;PLPPR5;ABRACL;FIGN;ADCY1;SGMS2;SLC7A2;ADCY5;ADAM23;CSMD1;GPR155;GPR158;ATAD1;PCGF5;GABRA4;DAB2IP;PLXDC2;MZT1;STXBP5L;WDR11;SMOC2;NFIA;SLMAP;NFIC;YPEL1;MSRB3;CEP41;CHRM1;GOLIM4;LRRC73;ZBTB20;MSI2;DACH2;CXCL14;CDH8;FAM107B;RIMS1;ATCAY;DACH1;SALL1;RNF19A;PHYHD1;SLC25A40;MAP3K8;ZNF326;MACROD2;PCDHAC2;PCDHAC1;SEMA6B;C11ORF87;DGAT2;COL27A1;SEMA6A;TMEM178A;TPM3;FBXO16;RALGAPA2;THOC3;FOXP2;FOXP1;CLIP3;ACAP3;ARMCX4;CACNB4;LIX1;KAT6A;C18ORF54;ANKRD40;DGKI;DGKH;FKBP5;SHC4;GRIA2;IQCA1;INO80D;PARM1;MINDY1;DLX6;TMEM121B;GLIS3;GPR85;UBR3;KRCC1;GLIS2;NPAS3;SAV1;TMEM25;SOCS3;BAG4;BCL2L11;MOBP;CNTNAP3B;ZNF667;LRRC4C;RNF175;RAB6B;PLXNA4;ZNF540;HHATL;AKIRIN2;ANKRD34A;OSBPL8;HPS3;BTBD7;FOXN2;NBDY;QKI;GFAP;BCL6;NBEA;REEP3;AAK1;RNF182;MDM4;MAFK;EFHB;ZNF652;CNIH4;ANKRD33B;BMPR2;EIF4E3;ONECUT2;CELF2;FLT4;RASGRF2;C15ORF61;CELF5;ARRB1;DNALI1;SYNE1;UNC80;NADK2;PSD2;BOC;PHACTR3;ITGB8;SPX;ZNF521;PRKG1;BOK;PIANP;DTX3L;SGIP1;VPS13A;VSTM2L;KSR2;C1ORF162;NT5C3B;SLC25A18;ZNF638;DNAJC5;BMP2K;LCOR;TRIM59;BCAT1;VSTM2A;CERS1;SLC25A13;TRIM56;SLC47A2;SLC24A2;SNAP47;SLC24A4;PRKAA2;LRP2;PPM1K;CXXC5;JAKMIP1;ZBTB41;SLC25A27;ABLIM2;RBBP4;SLITRK4;TP53INP1;SLITRK6;TRIM47;MAL2;ZNF503;SLC25A23;PLEKHH1;PIRT;BEND6;JAZF1;PRRX1;KCNIP2;KIAA1549L;SYT13;FBXL16;PTPN13;PTPN14;KLF6;FRAS1;ZNF738;DNAJA2;OCIAD1;CCM2;SMAP2;PTPN5;JPT1;LPGAT1;CPNE5;CPNE4;LDLRAD3;AQP4;IKZF2;ANTXR2;ANTXR1;HS6ST2;HS6ST3;SOX2;RPS6KA6;HABP4;PDK4;SYNPO;EPHB1;CALN1;EPHA4;C9ORF135;EPHA7;SCAF11;ARRDC2;ARRDC3;MTUS1;CPT1C;TMEM170A;MTURN;INPP4A;TIAM2;STX1B;GAREM1;SFRP2;CRISPLD1;CYP2U1;CD109;KCNQ5;MXRA7;SPATA18;CTXN1;KCTD15;NECAB1;ADCYAP1R1;BEX2;EPB41;PCDH10;TMEM63C;HEPACAM;MGST1;GSKIP;TMTC2;LPAR3;TMTC1;CFAP126;TMTC4;NLN;STRIP2;CYP4X1;TESPA1;STXBP6;ARGLU1;SCAI;BANP;SMIM10L2B;EGR1;SMIM10L2A;CARMIL2;SPHKAP;BCL11B;MAGEE1;BCL11A;CENPVL2;MYO5A;RASSF8;RAB27B;CNFN;TRERF1;ANLN;PEX5L;PPP1R1A;GKAP1;RPL27A;PPP1R1B;CCDC88C;CREBRF;LRRN1;BEX5;FKBP11;CLIC6;ROBO2;ZCCHC12;COX7B;TENM2;SLC35F3;SLC44A1;CAB39L;DIRAS1;SLC35F1;AKAP12;EPB41L4B;NCS1;DNER;KIF1B;CD36;PRMT8;SLC32A1;GAB1;SORCS1;IL17RD;SYN2;IL17RB;ITFG1;RGMA;IL17RA;CNKSR2;ENAH;ZADH2;PITPNM3;B3GNT5;G2E3;FIBIN;MICU3;RGS7BP;TLR4;ATPAF1;CAPS2;LNP1;NAPB;AMER2;PNCK;PAPLN;ZDHHC23;AKAP5;EXOSC6;PAK1;SERTAD4;CAMK2N1;KISS1R;GABRD;RFTN2;MIB2;ERBIN;LHFPL4;LHFPL3;SORBS2;PCDHB10;PLEKHA7;MPP7;SGSM1;PDP1;SH3RF2;KLHL5;DLC1;FAM171B;RAB9B;TOMM5;C1QC;TJP2;RTKN;GALNT15;GOLT1A;POGK;GALNT17;CFAP300;ETS1;ARHGAP42;FAM162A;KIF5A;TEKT1;COTL1;RGS8;FAM81B;LMO3;TMOD2;TTC7B;KCTD1;LIFR;PCDHA13;KCTD4;PCDHA12;SHISA9;POU3F2;PCDHA11;TMEM130;TANC2;PCDHA10;SCN8A;MAP7D2;ODF3B;CMPK2;RELL1;MASP1;STEAP2;JCAD;NDRG3;ARHGEF26;USP53;USP54;CACNA1B;SLC41A1;ARHGAP18;KLHL13;MRO;HIGD1A;CPLX2;SEZ6L2;CACNA1E;CPLX1;PLCXD2;ARHGAP21;PDZD4;ARHGAP20;DPP6;ZMAT1;ZMAT2;NPHP3;NXPH1;LONRF2;QSER1;KLHL29;CRTAP;SYT3;TGFB2;EPHX4;TDRD9;DNAJC12;SMAD9;KLHL24;SMAD5;SYT7;ABHD12B;FGF14;DLG2;SYNDIG1L;NASP;HOOK1;GNB4;TAF4B;TCF4;BMPR1B;LRP11;MAST4;MEGF10;DOCK9;SOWAHC;MS4A7;DOCK7;USP34;SLC40A1;C2ORF49;AFF3;PPP1R9A;FBLL1;RERG;PPP1R9B;ZIC2;NETO1;LRRTM1;TRPS1;ZNF385B;NOS1;CFAP43;RBM6;KRT222;RBM17;CFAP52;MKKS;CAMK1D;SVOP;PDPK1;SMKR1;UBE2QL1;NAV1;TGFBR1;TGFBR3;CFAP100;LATS2;IGDCC4;TRAPPC6B;TRNP1;RBM20;CHMP3;USP40;SOWAHA;B4GALT6;SCN4B;CREB5;C2ORF68;DNAH5;PDXP;RASD2;TBRG1;OGFRL1;IGFBPL1;RAB40C;SV2B;ERBB3;CLMN;GNG7;ERICH3;SPOCK3;REPS2;TOGARAM2;MAPK1;S1PR3;MTA3;GBP3;TMEM30A;NEGR1;SGTB;B3GAT2;DTNBP1;OPRK1;ATP2B2;HS3ST5;GDAP1;SGPP2;NAP1L5;PNKD;FAM167A;FMNL2;KANSL1;PPP2R2C;PDE7B;SSBP2;SSBP4
Top 20 Astrocyte-Enriched Genes PMID26060301	18/21	0.04464488694023181	0.7837318166288638	0	0	3.0246179326959273	9.403584011443566	MGST1;AQP4;GPR37L1;SLC39A12;SLC4A4;AGT;ETNPPL;GFAP;GJA1;RANBP3L;SLC25A18;GJB6;ATP13A4;ACSBG1;BMPR1B;PRODH;FGFR3;SFXN5
HD Grade 1 Markers In Human Caudate Nucleus (HG-U133B) GSE3790	105/143	0.04538902746931061	0.7913746762166197	0	0	1.3947707439255914	4.313307448990946	TMEM200B;HS6ST2;FAM107B;DACH1;PPP4R4;KIF5A;MACROD2;RGS8;C2ORF80;CALN1;EPHA7;SEMA6A;RBFOX3;PRKCB;KCTD1;SYTL5;SYTL4;FOXP2;FOXP1;INPP4A;CACNB4;LIX1;KCNQ5;FAR2;CTXN1;NGEF;DGKH;HEPACAM;DLX6;KLHL13;CPLX2;CACNA1E;CPLX1;ARHGAP20;DPP6;GRIN2A;STRIP2;TESPA1;CNTNAP3B;EGR1;OSBPL8;BCL11B;EPHX4;MYO5A;NETO2;QKI;FGF14;SYNDIG1L;NBEA;PPP1R1A;PKIA;PPP1R1B;LRRN1;GABRB3;GPR27;ROBO2;GABRB2;EIF4E3;ONECUT2;SLC35F3;AFF3;RERG;C1QTNF4;UNC80;JPH3;LRRTM1;ZNF385B;ARL5A;KRT222;CAMK1D;SLC32A1;ELMOD1;ITFG1;RGMA;CNKSR2;ITPKB;IGDCC4;LRRC7;PITPNM3;RGS7BP;SOWAHA;SCN4B;KCNA1;AKAP5;SLC7A2;ADCY5;RASD2;ERICH3;REPS2;MAL2;GPR155;GPR158;NEGR1;KCNIP2;GABRA4;KIAA1549L;SORBS2;FBXL16;MZT1;STXBP5L;PDP1;SH3RF2;YPEL1;FAM171B;PTPN5
Cortex RNA M16 Module (Lightcyan) PMID26900923	175/244	0.04613760258043826	0.7989910500923194	0	0	1.2810618155800966	3.94070882326049	STEAP4;DQX1;HFE;RRH;WDR86;LOXL4;CALML4;CLDN2;CLDN1;BEST3;ENO4;FAM216B;AQP1;RS1;CDH3;TEKT1;SLC16A8;TNS4;LARGE2;CA14;SLC39A4;DNAAF3;SCARA5;KRT8;ATP11C;TTC21A;WDR72;COX6B2;TC2N;MR1;FAM161A;SMO;PPP1R3B;ARMC3;COL4A4;COL4A3;COL8A2;DPEP1;SPATA18;FREM1;STEAP2;C21ORF62;LLGL2;RD3;COL17A1;SMIM5;DRC7;KCNE2;STEAP1B;CCDC24;LHB;CCDC146;MGST1;C7ORF57;ACACB;AK7;NID2;CFAP126;GLB1L2;ITPRIPL1;CLTRN;PDGFD;SEC14L4;PRDM16;PLEK2;OTX2;A2M;CFAP65;TRPM3;BTNL9;KL;PRR32;SLC37A2;ACE;NEK5;CFAP70;ABCA4;SLC16A12;BST2;BHMT;OCLN;TCN2;TMEM237;UBXN10;TRPV4;MYCBPAP;TP73;CLIC6;SPAG16;OR4E1;SPEF2;ST6GALNAC2;CAB39L;SOWAHC;CGB7;CGB5;HTR2C;CGB2;CGB1;WFDC2;DNALI1;SULT1C3;ESM1;CSRP2;PSD2;SPTLC3;IQUB;RBPMS2;BDKRB1;EMB;CFAP43;CTSC;CFAP45;SULT1C4;CFAP44;SH3D19;TMPRSS11A;CFAP52;LRRIQ1;PIFO;SLC2A12;TBC1D9;ELOVL7;IQCD;RHOD;OOEP;IQCG;F5;EPN3;KIF9;MDFIC;ACOX2;PCCA;MMP15;EFHC1;RDH5;DSG2;CRB2;OCA2;PON3;RBM47;PCOLCE2;PON1;SEMA3B;TMEM72;MOSPD1;SGMS2;CFAP206;TSPAN33;CPN1;PRRG4;RAB20;TTR;PERP;FAM47E;EPS8L2;DNAI1;CD55;NQO1;RSPH4A;KCNJ13;FOXJ1;DMRT3;LAMB1;PDZK1IP1;C9ORF116;TTLL6;RSPH1;KRT18;AGBL2;CCDC170;GALM;TJP3;SNTB1;SLC28A3
Genes Changed In R6/1 Poor Vs R6/1 Good GSE135057	141/195	0.047939148261130014	0.8246176979414512	0	0	1.318452380952381	4.005224725855886	FHOD3;CPNE5;FRMPD3;PLXND1;RPL31;TMEM200A;RAPH1;SERTM1;LAMP5;ARHGDIB;CAPN5;COTL1;PLXNC1;PAQR8;PDGFRB;PDGFRA;KCNH4;TMOD2;CACNA2D3;POU3F2;FOXP1;SHISA6;OLFM2;PCP4;RRAGD;LY6H;TOX;LRRC58;PDE1B;CTTNBP2;SDC3;GPR88;SLC5A3;PLCXD2;MYL12A;CBARP;CACNA1G;SULT1A1;SCUBE3;VTN;ADGRG1;PCSK1N;ZFP57;PENK;NDN;DRD1;ASIC2;TAC1;SCAI;SULT1A3;SULT1A2;ARPP21;DTNB;ZBTB16;IQSEC3;HMGA1;HTR1A;RAB27B;FAM199X;CORO2A;BRI3BP;TMEM196;PNMA8B;RPS27;CXCL12;GNAL;SYNDIG1L;GJB6;PPP1R1B;FXYD6;FGFR3;RERE;CDKN1A;ONECUT2;WDR1;RASGRF2;SLC2A1;HIF3A;PCSK7;HAPLN4;SHD;ELAVL2;LFNG;AIFM3;CHL1;RASGEF1B;CEP170B;RAB8B;SERPINB1;GPX3;TSC22D3;ELMOD1;ITPK1;HUNK;TBC1D8;TBC1D9;GFRA2;TOX2;SLC25A18;ADORA2A;RARB;SCN4B;CDH19;CNTNAP4;RGS17;PLPPR1;SLC24A3;SEMA3C;DCAF12L2;DCAF12L1;KCNA4;NEXN;NDUFB1;NRXN2;GLRA3;ABLIM2;GNG7;SLIT1;RGS20;ZSWIM6;PABPC1L2A;SNCB;GABRD;PCDH8;PLEKHA5;LCA5;RPL23A;SGPP1;SULF2;SGSM1;MGAT4C;TPPP3;CD4;FRAS1;PDE10A;CSDC2;SHKBP1;PDE7B;MDGA1;CBLN2;PNPLA2
Down-regulated Proteins In The Striatum Of R6/2 Vs WT PXD008099	172/240	0.049507611049093035	0.8459200474588363	0	0	1.277517664084447	3.839743963729677	EPHB6;RAB3C;CPNE5;CRTC1;DGKB;WIPF3;SLC4A4;RPH3A;PPP4R4;RPS6KA2;SACS;SYNPO;RGS8;RGS9;AGFG2;ANKS1B;LZTS3;MAP3K5;PPP1R16B;ABHD14A-ACY1;SLC30A3;PRKCB;PRKCD;CACNA2D3;LMO7;PDIA6;BCR;TIAM2;RRAGA;RIN1;NPTXR;NGEF;DGKI;JCAD;OSBP2;NECAB2;NECAB1;SEMA7A;TXNDC9;PDE1C;PDE1B;TTYH1;CHAT;HPCA;ITPR1;CPLX2;ACTR3B;CACNA1E;RASGRP1;BOLA2B;PLD3;RAP1GAP;SLC9A3R1;ACTR3C;PPP3R1;STRIP2;BAG5;BRINP1;PPP1R2B;PENK;MYH11;APOE;DRD1;THEM6;PRODH;GPM6B;CDK17;FDPS;OSBPL8;ARPP21;BCL11B;BOD1;WFS1;CCDC136;PDE2A;CYLD;DIAPH2;GNAL;PPP1R1A;TH;PPP1R1B;BOD1L2;STRN;C2CD2L;ACHE;SERPINA1;MCTP1;DOC2A;MAST3;PZP;GPT;PPP1R9A;SIPA1L3;PITPNC1;NRGN;SMPD3;NANP;TRIM9;CAMKV;LRRTM4;CHMP1A;EFHD2;PDE4A;PHACTR1;DLGAP3;DLGAP2;CAP1;PSD;HMGCS1;PDPK1;TESC;MINK1;PGAM2;SHROOM2;SORCS2;C1QL3;MLF2;CNKSR2;INF2;LRRC7;PITPNM3;ITPKA;PITPNM2;ALDH1A1;ARHGEF2;RGS7BP;CRYAB;SCN4B;CAMK2B;DDC;STOML2;CAMK2A;NEXN;CRIP2;PHYHIP;CAMKK1;ADCY5;CAMKK2;SRM;PPP1R2;ABLIM2;KRIT1;TRIM46;RGS20;RALY;NCDN;REM2;CAP2;CBR3;SEMA4A;LINGO3;SGTB;CMTM4;KCNIP2;GABRA4;NTRK3;DAB2IP;KIAA1549L;SORBS1;FBXL16;BAIAP2;PDE10A;SYT12;IMPDH1;RAB15;DNAJA2;CCM2;ANKRD63;NAXD;SMAP2;PTPN5;NUCB2
Down-regulated Genes In R6/2 LNA-SCB Vs WT LNA-SCB Mice GSE85126	277/393	0.05006734675096645	0.8491574031016971	0	0	1.2069832616707616	3.614174076496519	CPNE5;MYT1L;GRPR;HTR4;C9ORF50;SLC4A4;ZFYVE28;RPS6KA4;SCN11A;PPP4R4;AP1S1;THSD7A;AGFG2;ANKS1B;PRIMA1;PRKCB;P3H1;FNDC9;UPB1;BCR;INPP4A;TIAM2;ADCY9;PARD3;KCNQ2;RRAGD;ERVW-1;KCNQ5;TRIB3;TTLL11;ANKK1;KCTD17;RIN1;CTXN1;NGEF;NECAB2;CRABP2;TTYH1;PDE1B;WNK4;KALRN;NEU2;SEC14L3;GRIN2A;SEC14L1;FLRT3;PENK;GSG1L;TSPAN2;ATP6V1C2;ARPP21;GPR12;DCLK3;C20ORF27;NETO2;XKR8;CYLD;MLLT10;PPP1R1A;GIPC2;PPP1R1B;CHRFAM7A;C2CD2L;RAB40AL;SPRR1B;ACVRL1;RYR2;GPR26;MEI1;LRRC10B;DIRAS2;TDRP;CHRDL2;ABCC12;PHEX;RYR3;SMPD3;KCNT1;SIPA1L1;CAMKV;TMEM44;DLGAP3;DLGAP2;HRAS;PSD;LYNX1;PRMT8;TESC;ELMOD1;PGAM2;TACR1;IL17RC;SORCS2;ANO3;CNKSR2;ARHGEF9;INF2;NRN1L;PITPNM3;ITPKA;PITPNM2;RARB;RGS7BP;PLCB1;HBEGF;OPRD1;TMPRSS9;WNT8B;AKAP5;SBSN;GDPD5;PHYHIP;CAMKK1;ADCY5;CAMKK2;CYP2A13;CAMK2N1;PAK6;ZSWIM6;GABRD;REM2;CAP2;CCL25;IL33;NOXRED1;SERPIND1;ECEL1;GPR52;PLXDC1;AGT;PDP1;MAS1;SH3RF2;CSDC2;KCNS2;DGKB;FGF3;SLC8A2;TBC1D30;BAALC;SLC26A10;STK32A;RGS8;TNFRSF4;RGS9;PPP1R16B;KCNH3;C11ORF87;KCNH4;FST;ATG9A;KCTD1;VRK1;SHISA7;TRAIP;PCP4;OBSCN;SLC9A5;MADD;UTRN;JCAD;IPPK;CTTNBP2;TMEM121B;CHRNA7;GPR88;CHAT;HPCA;TCF7;ITPR1;GPR83;RASGRP1;NPAS2;RAP1GAP;SCUBE3;ARHGAP20;PDZD2;HRH3;SOHLH1;DRD1;IGFBP6;SLC38A8;DRD4;IVNS1ABP;SYT2;WFS1;PTCH2;SLC4A11;FANCB;INHBA;DGAT2L6;ARHGAP33;AJM1;DLG2;GNAL;SYNDIG1L;FAM163B;TMEM116;ITGA11;DRC1;SLC35E2B;SLC35E2A;DAGLA;LRRK2;CELF5;TRH;AFF3;DMKN;PPP1R9A;DUSP14;SYNE1;GRM3;GRM5;GRM4;NETO1;RASGEF1A;RASGEF1B;PRADC1;SUMO3;LRRTM1;SUMO2;PHACTR1;COA5;TRPC6;GPX6;TBC1D8;COBL;KCNAB1;ADORA2A;RNF207;ALDH1A1;TNFRSF25;ZP1;SOWAHA;SCN4B;ITGA9;CAMK2B;OR51F1;SLC24A4;SMARCD3;HLF;CAMK2A;ASB11;RETN;THBS4;DDN;RASD2;RAB40A;ABLIM2;ACVR1C;RAB40B;CNR1;TBX22;MGAT5B;GNG7;SPOCK3;KDM4B;LINGO3;KCNIP2;ZNF180;OPRK1;ATP2B2;PPP2R3B;FBXL16;ARID3B;ATP2B1;BAIAP2;CD4;FRAS1;JSRP1;PDE10A;CROCC;CCM2;ACKR2;PDE7B;RGS11;PTPN5
Striatum RNA M44 Module (Floralwhite) PMID26900923	136/188	0.05035970552924618	0.8491574031016971	0	0	1.3205060036810892	3.9464165949647403	CLEC18C;CLEC18B;RXFP1;CLEC18A;RAPGEFL1;CRHBP;STMN1;FAM81A;PAMR1;HERC6;MEF2C;SLC30A3;LMAN1L;TMEM178A;TPM3;OSR1;TBR1;CMBL;IPCEF1;MYL4;OLFM1;SLC9A4;C1ORF115;PKP1;MASP1;TOX;FREM1;STX1A;RTN4R;KHDRBS3;NXPH3;PADI6;CHRD;TWIST2;GLT8D2;AK5;FBLN2;C20ORF144;CPLX3;GOLGA7B;NUAK1;OR2AK2;NHLH1;NPTX1;OTX1;TMEM132D;NTNG2;TMEM132C;WNT10A;C3ORF80;TFAP2D;COL24A1;BDNF;DHCR24;SLC16A10;NMBR;ARHGAP25;NR4A2;SQLE;COL5A1;LYPD6B;COL5A2;ACTL10;SLC26A4;TUBA8;FHL2;PRSS22;PCSK5;PRSS23;GRM2;C1QTNF1;ADAMTSL2;BOC;EFHD2;RSPO2;RSPO3;EMX1;TNNC1;SEBOX;TMEM40;UBE2QL1;HTR3A;RTN4RL2;WNT9A;C1QL3;GFRA2;IGFN1;PRSS12;SERPINB8;ADRA2A;PGM2L1;IL17RA;CORT;MYH1;MYH3;CCKBR;MPPED1;HKDC1;ITGA8;DTL;PAPPA2;NPSR1;KRT80;GRP;SATB1;SATB2;NTN5;VXN;C1ORF94;NCALD;NWD2;FRZB;SLC17A7;GPC4;SLC25A22;SEMA4A;CA10;COL22A1;DKKL1;CCK;PRSS35;VEGFD;HS3ST2;SYT17;MAPK11;SMOC2;FAP;CD7;STAC2;CAMK1;CCDC3;ALLC;MYO1H;ZNF697;CBLN2;TBATA
Genes Up-Regulated In Ciliated Ependymal Cells Of zQ175DN Vs WT PMID32681824	176/246	0.05150472836270092	0.8627883581281206	0	0	1.2698819047619048	3.7665734314567825	DGKD;GALNT13;MAML2;UBXN2B;ZFAND4;DGKB;CTNND2;XYLT1;SLC4A4;HS6ST3;NR3C2;RNF114;DACH1;OPHN1;TBC1D32;DIP2B;MACROD2;DIP2C;SOX6;EPHB1;SYBU;SOX5;NSF;SH3GLB1;EPHA6;SEMA6D;ARMC9;CACNA2D3;MTUS2;UBE2E2;ANK2;FRS2;FRMD4A;FRMD4B;SHISA9;EML5;FRMD5;TMX4;SPATA17;OLFM3;DAAM1;ADGRB3;RFX4;SPATA13;SPARCL1;KCNQ5;ND1;WDFY3;MAML3;TNIK;ND5;ND4;GRIA1;ATP6;CWF19L2;ARHGAP18;CACNA1A;CACNA1D;NKAIN2;DPP6;CALD1;SNTG1;COX3;COX2;COX1;ST3GAL6;SMYD3;ASIC2;LRRC4C;COX10;PLXNA4;ARHGEF33;KLHL29;FZD3;CADM2;INSR;MYO5A;UPF3B;BTBD11;RMDN1;PBX1;LRP1B;PTPRD;DAB1;DLG2;NBEA;CNTN1;GNAS;CNTN4;CYTB;FGF12;GALK2;MCU;ZNF652;GABRB3;INVS;ROBO2;SETD4;CNTNAP2;TENM2;USP34;GRIK4;PTPRM;SOBP;FARS2;PCLO;LRRTM4;EFCAB2;PSD3;KIF13B;TMEM108;ZNF385B;PHACTR1;WDR7;SPTAN1;ANKUB1;RBM6;TMED9;GRID2;CERS6;PPP1R12A;KCND2;PDE4D;TRPC1;SHROOM3;NRG1;NAV2;ITPKB;PLCB4;MMP16;SLTM;NRG3;LRRC7;TBC1D5;IL1RAPL1;CDH12;PLCB1;SLC24A2;NLGN1;NRXN1;AKAP6;JAKMIP2;PURA;STOX2;TMEM67;SPOCK3;C11ORF49;KRIT1;SPOCK1;NCAM1;RGS22;GPC6;LINGO2;TTC14;WDR17;METAP1D;KDM4C;MOG;NEGR1;PCDH9;PDE6H;CADPS;KLHL3;ND4L;HIPK1;SGCZ;MPP7;WARS2;MYO1D;RAB10;KLF7;SYT11;MDGA2;SSBP2;UNC79;TJP2
Markers Present In L6a Car12 Glutamatergic Neurons PMID26727548	11/12	0.05267925641572188	0.871076994796743	0	0	5.543867569601204	16.3185600067159	DISP3;ACVR1C;PTER;CD7;LIPG;NNAT;PENK;ANXA11;INHBA;SORCS3;C1QL3
Markers Present In Pvalb Tpbg GABAergic Neurons PMID26727548	11/12	0.05267925641572188	0.871076994796743	0	0	5.543867569601204	16.3185600067159	EDNRB;BDNF;COL25A1;IL1RAPL2;KIT;FOSB;TACR3;ETV1;TLL1;THSD7A;ALOXE3
Markers Of Zona Incerta In Ventral Thalamus PMID22996553	85/115	0.05387121378404596	0.8803374208684782	0	0	1.429744249394673	4.176510297284689	SPAG17;CSF2;KHDC3L;BNC2;DOC2A;RTP1;PMCH;ONECUT1;SLC35F4;GUCA1A;OTP;EFCAB6;DACH2;FMR1NB;RND3;FAM216B;HS6ST2;SLN;VSIG1;MAGEA2;CFAP52;CLUL1;DNAI2;TRPC5;EGFL6;TMEM255A;C22ORF42;NGB;UBE2QL1;DNAAF4;COX6B2;SYTL5;F2;GFRA2;TRDN;TMEM215;TNMD;TGIF2LY;COL21A1;DGKK;SPATA18;HPD;CCNO;CLEC4G;CHODL;OCA2;DDC;PARPBP;CCDC105;MAOA;GPR88;PTGER3;CDCA7;RSPH9;TULP1;C9ORF129;LEUTX;CLTRN;EPCAM;TMEM67;AGR2;TSPAN2;METTL7B;TNNI3;PABPC1L2A;CD300LF;DNAI1;GABRA4;HTR1A;TMEM61;UNCX;POU4F1;SNX20;HS3ST2;C16ORF82;C10ORF82;FAM183A;CD5;MORN5;XAGE5;GAGE7;PLCH1;ZNF215;SIM1;PTPN5
Rostral Serotonergic Neuron-Enriched Genes PMID20071532	54/71	0.05392624856666059	0.8803374208684782	0	0	1.6022628874906195	4.67882863673936	HMX3;GABRB1;LRRK1;PCSK5;CDH8;HS6ST2;SOX1;LRRTM4;VWC2L;PDE8A;KIRREL3;SLC6A17;GFRA1;SORCS1;POU3F1;OTOR;TMEM179;SLC7A8;CHI3L1;PXYLP1;DGKK;LCORL;VSTM2A;HMX2;PDZRN4;SLC22A3;DCAF12L2;NRXN1;DCAF12L1;LYPD1;RSPH9;KCNA6;PRICKLE1;PCDH19;TRHDE;NCALD;SEL1L3;CAMK2N1;FAM184A;SPOCK3;ST8SIA4;SCN7A;PDZD8;OPCML;SYT1;GABRA4;NR2F1;NR2F2;KCNS2;PPP2R2B;FGF18;NABP1;FGF12;CDK5R2
Genes Down-Regulated In The Cortex Of zQ175 Neo- Mice Vs WT GSE123657	434/624	0.054540244856328024	0.8847256175111944	0	0	1.1555083792484242	3.3611617378689647	LOC728392;TMEM97;C9ORF50;SLC4A4;TMEM91;GLDN;CRHBP;KRTCAP3;PPP4R4;LIPG;AP1S1;CKMT1B;IER3;CCBE1;PRKCB;PRKCE;STARD8;CLEC11A;CACNA2D3;MYL4;PRKAR1B;HECW2;TYRO3;SPARCL1;NGEF;TTYH1;COPS7B;EPB41L5;LDHB;UGT8;LDHA;SYNDIG1;GSG1L;ST3GAL5;PIP5K1B;PLCG1;NGFR;WNT10A;AFAP1L1;ARPP21;MCAM;SNAI3;CYP4F8;FAM136A;FERMT2;CDKN1A;GPR26;MEI1;NCAN;LRRC32;PRSS23;AIFM3;HEY1;ADAMTSL2;RSPO2;SH3BGRL2;DLGAP1;GPR139;DLGAP2;MYBPC3;TCF19;SPHK1;TESC;TNNC1;DUSP6;DUSP7;INF2;MMP15;CINP;ITPKA;MMP17;KCNA1;KCNA6;FSTL4;GLRA1;GPR153;SNX25;ADAM23;GCNT4;SLC17A7;SIAE;LDLR;TP53I11;EVC2;LRRC26;GOLM1;CKMT1A;WNT7B;GPR55;RFLNB;DHRS3;AGMAT;HEYL;ETNK2;ANKRD63;CCDC3;CEP41;SLC28A1;SEMA5A;SEMA5B;RASL11B;DGKB;METRNL;CXCL14;SERTM1;LAMP5;RPH3A;RIMS1;FGF9;SALL2;TNN;LEPR;SLC16A6;NUDT18;SLC16A8;LARGE1;FADS1;KCNH1;PCDHAC1;C11ORF87;KCNH5;FBXW7;KCNH7;FST;DGKZ;LEMD1;TUBA4A;DISP3;OLFM1;C1ORF115;KIAA1614;MAF;OBSCN;SLC9A5;SLCO2A1;PKP1;NPTXR;SLC27A3;SEMA7A;KHDRBS3;TMEM121B;ITPR1;GLT8D2;GPR83;NREP;SBNO1;THEM6;TPPP;SLC38A3;RAB6B;PLXNA4;TMEM132C;BDNF;ESRRB;SLC4A11;MAP3K14;TUBA8;ALK;SNAP25;ANKRD33B;RASGRF2;FHL2;DUSP18;ADRA1B;MSLN;TSPAN11;DUSP14;SYNE1;PSTPIP1;PSD2;PTER;PRADC1;EFHD2;ERC2;YAF2;BOK;RFC5;TRPC6;HMGCS1;CATSPERZ;KCNAB3;C1QL3;EVC;RTN4RL1;ASPG;SLC24A2;ZBTB42;SEMA3F;MRM1;TSPAN33;TTL;VXN;DNAJB5;SLITRK1;CACNG3;SEMA4A;KCNIP2;KCNJ9;KCNIP3;NTRK3;CYP51A1;KIAA1549L;SYT13;CABLES2;APLN;NELL1;P2RX6;SYT12;TRIM37;CBLN4;CBLN2;TPT1;SLC23A3;IFITM1;CPNE5;DNHD1;ARR3;VSIG2;HABP4;KDR;SYNPO;TNS4;HERC6;PAQR9;HLA-A;HLA-F;PPP1R3C;RUBCNL;KCNQ5;TTLL11;MXRA7;RIN1;CTXN1;NBL1;KCTD15;NECAB3;NRN1;ZBTB1;TMTC1;C2CD4C;NLK;KALRN;NEU2;STRIP2;PENK;ARSI;OTOF;SARAF;TSPAN5;FAM43B;ZBED5;EGR3;TMEM74B;ST8SIA2;PEX5L;PPP1R1A;ID2;MYO5C;PPP1R1B;INTS7;IGSF9B;CALM1;RGL1;INKA2;RAB40AL;PTPRT;DOC2A;DIRAS2;MEDAG;SIPA1L1;OR4D1;LYNX1;PRMT8;SEBOX;KIF22;SORCS3;GFRA2;IGFN1;ANO3;IL17RA;CNKSR2;CCKBR;NRN1L;ALDOC;MFGE8;PDZRN3;NAPA;OPRD1;CRIP2;ZDHHC22;GDPD5;HSD17B7;NOL4;ARNTL;CAMKK2;PAK1;NFIL3;CAMK2N1;NPY;GABRD;PAK5;CAP2;IL33;CA10;SORT1;CAVIN3;GAD1;ERBIN;SORBS2;PDP1;MAS1;SPCS3;NOL4L;CSDC2;KCNS2;CCNG1;STAC2;WWC1;SIRPG;INPPL1;LOXL2;NPPC;ARHGAP42;PPME1;BAALC;SIRPA;RGS8;FAM81A;PDE8A;TMEM14A;RGS7;SLC30A3;IL11RA;ANXA11;KCTD1;ATP1B3;CARTPT;IPCEF1;LOX;ELMO2;SCG2;JCAD;C17ORF97;CHRNA3;PLD5;SLC1A2;CPLX2;FUT2;MCHR1;PLCXD2;RASGRP1;BRINP1;PDZD2;DNAJC21;SMURF1;PTCH2;INHBA;DGAT2L6;SYT7;SMAD7;TMEM231;NAT8;NXF2B;FGFR2;SOWAHB;MEGF11;SPO11;ATP2A3;ATP2A2;CHD4;DMKN;HAPLN4;SIRPB1;GRM4;HJV;RASGEF1B;NAPRT;RASGEF1C;YWHAH;KLF10;PROSER2;SUN1;PTGIS;RASA4B;DESI1;TBC1D8;UBE2QL1;ACTA1;ALDH1A3;ARHGAP10;RASA4;MYOD1;CHI3L1;RBM20;MVD;PDE5A;NAT8L;SCN4B;DNAH1;CAMK2A;RNF8;ATP1A2;ATP1A1;HMGCR;DDN;RASD2;NWD1;NXF2;RAB40A;ACVR1C;RAB40B;RASD1;SV2C;CBS;SLIT1;RGS20;CHSY3;SLIT2;NXF5;MAPK4;POLQ;LGI4;PCDHGC5;LGI2;OPRK1;ATP2B2;CCK;MAPK12;HS3ST2;ADGRD1;CD4;CD6;PMP22;PDE7B
Genes Changed In WT Vs R6/1 Both Treated With AAV2/1-control GSE139847	389/558	0.05582857911727227	0.8999286055193008	0	0	1.1640792840749947	3.358915118623387	VPS29;PATJ;MYT1L;MRGPRE;RXFP1;PTPDC1;NYNRIN;ZDBF2;ZFYVE28;LIPE;PPP4R4;AP1S1;IER5;ANKS1B;PKNOX2;MEF2C;RBFOX3;PRKCB;GLCE;PRKCE;STARD8;CACNA2D3;SYTL2;TRHR;ARMC1;KIAA1217;MYL4;SCO2;HECW2;TYRO3;ASPHD2;NGEF;OTULINL;PRPSAP1;GRIN2A;PPP3R1;GSG1L;ST3GAL5;HCRT;CDK17;PRRT2;ARPP21;CADM2;ABCA7;NR1D2;NETO2;STRN;GALNTL6;SERPINI1;NRSN2;GPR26;LRRC10B;PRSS23;B3GALT2;RSPO2;DLGAP1;GPRASP2;GARNL3;ZNF365;DUSP1;TESC;TNNC1;ELMOD1;WNT9A;COQ10B;DUSP6;FAM234A;INF2;ITPKA;ERGIC3;PLCB1;GAS7;ADCY1;APOLD1;ADCY5;ADAM23;GCNT2;GCNT4;GPR158;WHRN;GABRA4;PRSS35;TTC9B;WTIP;PLXDC1;SMOC2;ABI2;SLMAP;SMOC1;ZNF219;CHRM1;PLXND1;RASL11B;DGKB;CHRM4;FMR1;IRS4;ZBTB20;CDH9;SLC8A2;LAMP5;RPH3A;ADORA1;SLC26A10;LZTS2;KCNH1;LZTS3;KCNH3;C11ORF87;KCNH4;FBXW7;IGFBP4;KCNH7;FST;DGKZ;FOXP1;TRAIP;CACNB1;NPAS4;OLFM1;CACNB3;C1ORF115;CACNB4;OBSCN;ARMCX6;LY6H;NPTXR;DGKH;RTN4R;MAGEL2;SEMA7A;TMEM121B;ITPR1;GLT8D2;GPR83;NREP;KLC4;SNN;DRD1;THEM6;SKIL;OSBPL8;TMEM132B;BTBD8;C8ORF34;SNAP25;ALAS2;ANKRD33B;NUMA1;LRRK2;FHL2;TRH;DUSP14;NRGN;PSD2;PTER;PRADC1;EFHD2;TLK1;WDR6;PHACTR1;HMGCS2;ERC2;HMGCS1;GPX3;TMEM255A;KCNAB1;ADORA2A;MYO3B;ITGA9;SLC24A2;ITIH3;DNAJB2;NNAT;MAL2;LRRC8B;WASF1;CACNG3;CNNM3;KCNIP2;KCNIP3;PCDH8;KIAA1549L;SYT16;FBXL16;BAIAP2;KLF2;BAIAP3;SYT12;KLF9;VIPR1;SPARC;RAPGEFL1;RASSF3;BSN;SYNPO;ST6GAL2;SLC6A11;TIAM2;RRAGD;KCNQ3;KCNQ5;SIK1;CTXN2;KCTD17;RIN1;TRIB1;CTXN1;NECAB1;NECAB3;LMAN2L;PDE1B;ACTR3B;KALRN;ACTR3C;SEC14L1;PENK;TSPAN7;HIVEP2;GPM6B;EGR1;EGR2;EGR3;NET1;PEX5L;PPP1R1A;ID2;IGSF9B;CALM1;INKA2;RAB40AL;ACVRL1;PTPRT;ROBO2;ROBO3;ZCCHC12;DOC2A;DIRAS2;ZCCHC18;SIPA1L1;CAMKV;CD34;CAP1;PSD;LYNX1;PRMT8;PRMT2;MMD;GAA;HBA2;HBA1;IGFN1;ANO3;CNKSR2;ARHGEF9;PITPNM3;ARHGEF2;RGS7BP;SGK1;OPRD1;AKAP5;PRICKLE1;PTN;PHYHIP;CAMKK1;CAMKK2;CAMK2N1;NPY;GABRD;PAK5;CAP2;CA10;SORT1;DKKL1;SORBS2;PDP1;VMP1;PER1;TPPP3;STAC2;CDK5R2;RAB9B;GALNT16;PMCH;RDM1;RGS2;TBC1D30;BAALC;FAM81A;PAMR1;RGS9;RGS7;LMO4;KCTD1;NPNT;TMEM130;PCP4;SCG3;JCAD;NXPH3;NPR2;NTM;HPCA;SLC1A2;CABP1;LTBP3;ARHGAP15;CPLX2;RASGRP1;PLD3;CPLX3;KCNV1;ADGRG1;HRH3;ZMAT2;DNAJC21;IVNS1ABP;SYT2;SYT1;EPHX4;INHBA;NR4A2;AHI1;NR4A1;NR4A3;SYNDIG1L;FAM163B;AMOTL1;RBM28;DOCK3;MCTP1;PCDHGB5;MAST3;ATP2A2;PPP1R9A;CYP26B1;DBP;NETO1;RASGEF1A;ZIC2;RASGEF1B;NPTN;KLF10;KRT222;CAMK1D;TBC1D8;ETV1;OLIG1;GPCPD1;RCN3;ARHGAP10;LATS2;IRF3;HKDC1;SCN4B;CAMK2B;HLF;CAMK2A;ASB11;ATP1A1;HMGCR;NCALD;DDN;RASD2;CLN3;RAB40A;ACVR1C;RAB40B;CNR1;ERBB4;NRIP2;SLIT1;MAPK1;PTK2B;MAPK6;OPCML;SGTB;GALNT2;BNIP3;LIMK2;OPRK1;ATP2B2;ATP2B1;DLK1;CD4;PDE10A;PPP2R2C;FAM131B;RGS11
Locuses With Decreased DNA Methylation In Midbrain Of HD Vs Control GSE72778	20/24	0.057356093471161586	0.9155275047538297	0	0	2.5205180332806263	7.2048407857678205	RD3;OSR1;SHOX2;DYSF;SYT8;UTF1;LRRC2;PIK3R5;PYCARD;XK;SH3PXD2A;TAL1;MADD;TMEM129;TACC3;LHX5;CCR6;FAM43B;TDGF1;LHX9
Markers Present In L5a Pde1c Glutamatergic Neurons PMID26727548	7/7	0.0575107016251918	0.9155275047538297	0	0	46893.0	133916.29005098308	MYL4;DEPTOR;IL1RAPL2;NNAT;CPNE2;ARHGAP25;SYT17
Caudal Serotonergic Neuron-Enriched Genes PMID20071532	168/235	0.0580919683763611	0.9190723144976142	0	0	1.2662371535303003	3.60336634847112	FOXA1;RPL30;ACAA2;ANKRD13D;AMY2A;ATP8A1;CLSTN2;AMY2B;SIRPG;IRS4;PKD2L1;ZDHHC2;SLC8A1;FADS3;DOCK11;FAM174B;MYC;KIF5A;SCN9A;SACS;SIRPA;CCNL2;BTRC;CDKL2;TPD52;USP6;AMY1A;AMY1B;AMY1C;PHKA1;HLA-A;ATP11A;FRMD4B;HLA-F;SHISA9;ADAM19;ARMCX3;RFX4;ZNF711;TBC1D23;ABCG4;SRSF7;FREM2;MAGEL2;LXN;TSHZ3;FBLIM1;NTM;ARX;CACNA1B;CACNA1D;ADAMTS12;CFP;RNPC3;ZBTB4;ZNF25;ARHGAP12;CACNA1G;ADAMTS16;VTN;ZMAT1;BTBD3;ZNF667;RIMKLB;LONRF2;KLHDC10;WNT4;SLC4A10;RMDN3;HSPA12A;L1CAM;TRMT9B;DMXL2;AAK1;RSRP1;CCSER1;FGF13;CNIH3;GABRB3;PTPRT;RET;DPP10;SNAP25;DOCK3;RBM26;KCNC2;MEGF11;USP32;DIRAS2;HTR2C;TRH;PPP1R9A;SIRPB1;TMEM191C;DHTKD1;TMEM191B;AKAP12;EEA1;TRO;SHH;PCLO;LRRTM3;ZC3H7A;RSRC1;LRRTM1;B3GALT1;KIF13A;REV3L;ARFGEF3;TSC22D1;COL25A1;GPX3;SGIP1;TENT5A;ANO4;SYN3;ZDHHC14;ADRA2A;TOX2;ARHGEF3;CNTNAP5;NFAT5;RGS17;GRP;CAMK2A;ZDHHC22;ATP2C1;FAM214A;NTN1;JAKMIP2;ZNRF2;RELN;NWD2;PRR14L;PTCHD1;DZANK1;CCDC85A;KIAA0753;FAM241A;MVB12B;BNIP2;SH3BP4;ZNF503;NCAM1;GPR155;E2F6;SLC36A4;CORIN;GABRA2;TUB;ARFGEF2;CAVIN2;LCA5;SCLT1;SEMA4F;PNMA2;DLK1;HS3ST2;TTLL7;NELL2;NELL1;SPSB1;KLF6;RIT2;MGAT4A;KCP;CBLN4;PAXBP1
HD Markers In Human Caudate Nucleus (HG-U133A) E-AFMX-6	358/513	0.059976281426378085	0.9389685630064295	0	0	1.1677763294644259	3.285896164509372	TLNRD1;MAML2;TMEM200B;CPNE5;FRMPD4;CPNE4;NEXMIF;WIPF3;ANTXR2;IKZF2;HS6ST2;HS6ST3;RPS6KA6;PPP4R4;AP1S2;PDK4;BBX;EPHB1;C2ORF80;CDK5RAP2;CALN1;EPHA4;EPHA7;RBFOX3;UNC5A;PRKCB;SCAF11;ARRDC3;MTUS1;SYTL5;SYTL4;GABRG1;INPP4A;GAREM1;SFRP2;DAAM1;CRISPLD1;RFX4;CD109;ASPHD2;KCNQ5;FAR2;MXRA7;SPATA18;CTXN1;NGEF;KCTD15;NECAB1;GSKIP;AGAP3;CFAP126;GRIN2A;STRIP2;CYP4X1;TESPA1;PRDM16;ARGLU1;PPARGC1B;SCAI;PRRT1;EGR1;HACE1;ARPP21;BCL11B;SPHKAP;BCL11A;CFAP70;CENPVL2;IRF2BP2;MYO5A;RASSF8;NETO2;CP;ELL2;TMEM196;TRERF1;GPR137C;VANGL2;PPP1R1A;PKIA;CCDC88C;PPP1R1B;LRRN1;XKR4;BEX5;GABRB3;ROBO2;GABRB2;COX7B;TENM2;SLC35F3;SLC44A1;YJEFN3;STON2;ARHGAP5;OSBPL11;JPH1;C1QTNF4;AKAP12;GLT1D1;LMBR1;JPH3;NCS1;RNF150;CD36;CGNL1;CHST6;GRAMD2B;PRMT8;SLC32A1;IFNGR1;SLC2A13;ELMOD1;GAB1;SORCS1;FAM126B;IL17RD;SYN2;PGM2L1;ITFG1;IL17RA;ITPKB;PHF20L1;CNKSR2;ENAH;KAT2B;BDH2;LRRC7;ZADH2;B3GNT5;PITPNM3;KCNMA1;PMP2;MICU3;RGS7BP;CAPS2;CRB1;FAXC;KCNA1;SYNPO2;PLPPR5;PAPLN;ZDHHC23;ABRACL;FIGN;ADCY1;SGMS2;AKAP5;PRICKLE1;SLC7A2;ADCY5;EXOSC6;CAMK2N1;ADAM23;CSMD1;GPR155;GABRD;GPR158;RFTN2;GABRA4;ERBIN;LHFPL3;SORBS2;MZT1;MPP7;STXBP5L;PDP1;SMOC2;SH3RF2;NFIA;KLHL5;YPEL1;RAB9B;C1QC;CHRM1;GALNT15;GOLT1A;POGK;GOLIM4;LTN1;MSI2;DACH2;CFAP300;ETS1;CDH8;FAM107B;RIMS1;ARHGAP42;DACH1;SALL1;RNF19A;PHYHD1;KIF5A;COTL1;MACROD2;FAM81B;RGS8;SEMA6B;C11ORF87;COL27A1;FBXO16;RALGAPA2;LIFR;KCTD4;TMEM130;FOXP2;TANC2;FOXP1;CACNB4;LIX1;KAT6A;SCN8A;MAP7D2;CMPK2;ODF3B;ZNF678;RELL1;DGKI;JCAD;DGKH;FKBP5;GRIA2;IQCA1;PARM1;NDRG3;ARHGEF26;USP53;DLX6;GLIS3;GPR85;CACNA1B;ARHGAP18;KLHL13;CPLX2;SEZ6L2;CACNA1E;CPLX1;PLCXD2;NPAS3;SAV1;SOCS3;BAG4;ARHGAP20;DPP6;ZMAT1;CNTNAP3B;NPHP3;NXPH1;LRRC4C;RNF175;LONRF2;PLXNA4;KLHL29;OSBPL8;TGFB2;TMEM132B;EPHX4;TDRD9;SMAD9;KLHL24;SMAD5;QKI;GFAP;ABHD12B;FGF14;SYNDIG1L;BCL6;NBEA;HOOK1;RNF182;GNB4;TCF4;EFHB;BMPR1B;CNIH4;ONECUT2;DOCK9;SOWAHC;FLT4;C15ORF61;MS4A7;CELF5;ARRB1;AFF3;DNALI1;RERG;SYNE1;UNC80;NADK2;NETO1;LRRTM1;TRPS1;BOC;ITGB8;ZNF385B;SPX;CFAP43;KRT222;MKKS;PIANP;CAMK1D;SVOP;DTX3L;SGIP1;SMKR1;VPS13A;UBE2QL1;KSR2;TGFBR3;LATS2;IGDCC4;TRAPPC6B;TRNP1;BMP2K;RBM20;SOWAHA;BCAT1;VSTM2A;B4GALT6;SCN4B;TRIM56;PRKAA2;DNAH5;LRP2;JAKMIP1;SLC25A27;RASD2;TBRG1;ABLIM2;IGFBPL1;SLITRK4;ERICH3;GNG7;TP53INP1;REPS2;MAL2;SLC25A23;BEND6;GBP3;TMEM30A;PRRX1;NEGR1;SGTB;KCNIP2;KIAA1549L;DTNBP1;OPRK1;ATP2B2;HS3ST5;FBXL16;SYT13;PTPN13;GDAP1;KLF6;FRAS1;PDE7B;SSBP2;PTPN5
Genes Up-Regulated In Brain And Spinal Cord Derived OPCs From P7 Vs E13.5 Mice PMID30078729	1696/2498	0.06023762688625658	0.9389685630064295	0	0	1.0745768065832833	3.018978503210318	POP5;GMFB;TESK2;HTR4;LURAP1L;DPYSL2;CKMT1B;MLYCD;VSTM5;UNC5A;DDIT4;ORAI1;ASPHD2;FAR2;OPTN;SAR1B;LYPD1;PDGFB;TPRG1L;PDGFA;ZNF24;AGMO;NPBWR1;SDR42E1;BTBD16;PKIB;PPFIBP1;PKIA;FXYD6;STRN;SFXN5;LGMN;ACHE;MTMR10;BHLHE41;GLT1D1;DLGAP1;DLGAP3;ENOPH1;ZNF488;STUM;PCMTD1;CHST6;DUSP2;CHST7;DUSP3;KCND2;GSTO1;KCND3;METRN;SLC39A12;DUSP9;DUSP7;TMEFF2;SLC7A8;MMP15;MMP17;SDHAF1;CHST5;CRYAB;CHST2;SAMD8;ATL1;CIPC;KCNA1;URM1;KCNA2;KCNA4;KCNA6;SLC7A3;SNX25;ADAM23;ZNF469;IL12RB1;P4HTM;JAM2;RIC3;CKMT1A;WNT7A;SNX22;SNX18;GID4;C12ORF29;SNX15;LIMS2;ADGRL3;MTCH1;RASL11A;FRY;FADS2;MFSD13A;NUDT10;FNTA;ADORA1;NUDT18;FADS1;NUDT13;SYBU;MAP3K5;CDKL2;DGAT2;KCNH5;STX7;SRCIN1;VMAC;SLC27A6;LY6H;C21ORF62;ARL8B;SHC4;GRIA2;SHC2;KHDRBS3;SHC3;GMPR;SPATA2;CREBL2;GSTT1;LIN7A;NPAS1;NPAS3;IGSF21;RAP1A;MOBP;AP4S1;GRIA4;KCNF1;NEK5;RASL10B;FBXO32;FAM205A;IGSF11;BFSP2;G6PC3;NIT2;ELFN2;TSPAN12;BICD1;RLBP1;NRGN;UNC80;ARL5C;ITGB8;ITGB7;SMIM10;ARL5A;PGM1;MBL2;TRIM67;CERS3;SMIM13;GRID2;PIANP;TMEM255B;GRID1;TMEM255A;NRG2;ATRN;ITGAD;PCCB;TMBIM1;TMBIM6;BCAT1;CERS1;LRTM2;SLC5A11;ATP10B;TSPOAP1;KCNJ2;KCNJ3;NTRK2;PCDH9;MID1IP1;KIAA1549L;SYT16;CABLES1;HTR5A;APLN;SYT17;MYO1D;TSPAN15;PINK1;SYT11;KCNK3;CPNE8;CERK;CPNE7;HHIP;SLC23A1;MT1M;C4B;C4A;RINL;TRIM25;FBXO6;CPNE2;FBXO5;CCDC92;FBXO8;FBXO7;MFSD2A;ATP6V1G2;LIMCH1;KCNK12;KCNK13;TALDO1;MT1A;ADGRB2;NINJ2;ADGRB1;KCNQ3;MT1F;MT1G;KCNQ5;KCTD12;KCTD17;TRIB1;EIF1B;RIN2;TRIB2;SLC45A4;ADCYAP1R1;TMEM63C;SDC3;CEND1;LPAR3;ACTR3B;GSPT1;TTBK1;NKAIN2;SEC14L3;ACTR3C;SYNGR1;SEC14L1;SARAF;APOE;SMIM10L2B;NTNG2;SMIM10L2A;SPHKAP;APOBEC3H;RAB27B;BRI3BP;IFFO1;CRNN;PEX5L;CALY;KYAT1;CALR;CD200;MON1B;HERPUD2;DHRS13;GRIK3;ICA1;OTUD7A;GRIK4;OTUD7B;WFDC1;GRIK1;NAT14;CRTAC1;HTATIP2;COX8A;EIF5AL1;PCYT1A;ZHX3;ATMIN;PABPC5;IL18;GAB3;SYN2;RNF144A;RNF144B;ARHGEF9;RAP2A;ZADH2;CNKSR3;ARHGEF3;MFGE8;TAGLN;FITM2;HSD17B7;GNAI1;MFSD4A;FAM177A1;RELT;TMEM176B;SPRYD7;PNMA5;KLHL2;PCDHB14;PNMA3;PCDHB12;PCDHB11;KAZALD1;PCDHB10;KLHL9;NUDT9;SGSM1;TTC9;RIT2;KCNS1;KLHL5;MC5R;PNPLA3;SRP19;PCDH11Y;CRTC1;GDA;ZFAND3;C4ORF19;PCDH11X;INPPL1;MSMO1;NCMAP;TMEM266;GNPTAB;PLAU;DENND5A;ENPP4;ENPP6;ENPP5;BORCS6;MMGT1;TMOD2;ACOT12;CASK;POU3F1;POU3F2;POU3F3;TMEM254;ADAM17;PCP4;CARD19;GPRIN1;SHPK;MAP7D2;WDFY1;EMID1;CACNA1A;CACNA1D;HIGD1A;INAVA;CACNA1I;KCNV1;SNTG1;MFAP3L;SYT3;CNTN6;MANBAL;GNAL;NAT8;FAM151B;TMEM238;CNTN1;GNB4;CNTN4;FGF12;FGF11;RND2;RND1;GRM5;GRM4;RASGEF1A;RASGEF1B;DACT3;MAN1A1;CA8;MYBL1;ARFGEF3;DNAI2;NAT8B;TTC34;ATP6AP2;SHROOM2;OLIG1;OLIG2;SHROOM1;TENT5B;ETV4;EPN2;CFAP100;ELF1;ACOX1;TMEM215;IFIT1B;CHI3L1;NAT8L;FBP1;CLRN1;AGPAT5;REP15;DNAH5;PKD1L1;ASB18;PSMB10;GNG3;NWD1;SV2B;GNG4;SV2A;GNG7;FAM241A;MAN1C1;PTK2B;TIMM8A;FAHD1;TMED7-TICAM2;GALC;OTUD1;CLEC10A;C2ORF88;XYLT1;EMC10;CWH43;MRGPRE;EPS8;PXDC1;DLEU7;C2ORF80;ADGB;GAMT;PRKCB;HUS1;GABRG1;BCAN;MTAP;MAP1A;ASTN2;ASTN1;CFH;PHYHIPL;GJC3;FAM124A;TTPA;BLOC1S3;LDHD;GSG1L;HMOX1;PCDHA4;ST3GAL6;AFAP1L1;NDFIP1;SNAPIN;NFATC2;NR1D2;RMDN2;ELL2;GNPTG;SQLE;GJB1;ARL2BP;PCDHB2;ADI1;PPT1;PCDHB5;XKR4;PCDHB9;PCDHB7;GABRB3;GABRB2;PYGB;GABRB1;ARPC1A;C1QTNF9;UBL3;ADAMTSL3;PEA15;TIMP4;ZNF365;GRAMD2B;RPS6KL1;GRAMD2A;PLLP;ANGPTL6;EXOC6;KIFC3;HLA-DQB2;GAS7;CLDND1;GRP;DCAF12L2;TIMM9;DCAF12L1;PRUNE2;NDUFA4L2;ADCY3;SGMS2;ADCY8;ASCL1;METTL21C;ERMP1;RASSF10;EPCAM;ASPDH;GPAT3;LDLR;GABRA2;BCHE;GSN;CDKN2A;PCGF5;RNLS;GABRA4;GSS;MCF2;SLC8A3;DHRS7;GATM;OSTM1;SMOC1;PLP1;COQ8A;TMEM229A;SCRG1;TMEM229B;TM7SF3;HID1;SLC8A2;FGF5;RAB44;RIMS1;RIMS4;RIMS3;LAMP1;MPC1;IL13RA2;MB21D2;SLC39A3;CSGALNACT1;RAB2A;TMEM178A;IPMK;THNSL2;RAB32;OBSCN;PGR;IPPK;RAB5C;SLC26A1;CNP;TPPP;DRD5;FANCI;TMEM132D;TRAPPC2;TMEM132C;TMEM132E;CCDC13;TMEM132B;SLC4A10;GFAP;LRFN2;DAB1;BCL6;REEP5;REEP3;REEP2;CPE;CSPG5;SLC26A7;CSPG4;PLXNB1;SLC26A5;SLC48A1;GAL3ST1;PLEKHF1;WDR1;UFSP1;SYNE1;ADAMTS4;KBTBD13;PSTPIP1;LBH;SCRN1;PSTPIP2;PHACTR3;PHACTR1;EVI5L;GAL3ST3;PRKG1;TPRN;PLA2G12A;SLC13A3;TRPC5;HMGCS1;TRPC1;FAM219A;BPGM;C1QL3;C1QL2;HAUS2;SAPCD2;CCDC74B;SAPCD1;CCDC74A;LCORL;ALDH9A1;CEBPA;FGL2;NOD2;CYP3A4;CYP3A7;ABLIM2;RAB20;P2RY2;BCO2;PLEKHH1;STOX1;JAZF1;TUB;CYP51A1;FBXL15;FBXL16;CPPED1;KBTBD11;P2RX7;RAB10;EVI2A;DNAJA4;POLR3H;NECTIN4;NECTIN2;NECTIN1;IFITM1;PANK3;FAM89A;MISP3;MLC1;AQP4;IFIT1;IFIT3;BRICD5;PDK2;GPR37L1;HLA-A;HLA-F;MAPK8IP1;UHMK1;CYP2U1;KATNAL1;IL23A;GSAP;SLC22A4;SLC22A3;SLC22A5;STXBP3;C2CD4C;CRHR1;STRIP2;SCFD2;ATP6V0A2;FAM43B;STXBP6;TMEM184C;MAGEE1;MAGEE2;SLC35E4;SLC35E3;PARVB;SNAP91;PM20D2;PARVG;SLC44A5;SLC35F6;TENM1;ZCCHC12;SLC35F3;SLC44A1;SLC35F2;CITED4;SLC35F1;ZCCHC18;MEOX1;SLC22A17;DNER;UBXN8;RAB8B;RAB6C;GP1BB;ZDHHC12;GFRA1;ZDHHC14;MLF2;CLDN10;UGDH;C2CD4D;CLDN14;MATN1;VWA1;RGS7BP;C1QA;MAGEH1;ADH1C;ADH1B;ADH1A;ICA1L;PTGER2;C17ORF58;ZDHHC23;ZDHHC24;PTN;ZDHHC22;ZNF3;NOL3;PHYHIP;CST3;NT5C;PURB;KIAA0513;LIMA1;PURA;TCEAL6;TCEAL5;TCEAL3;TCEAL1;EMC3;SPTSSA;SUSD5;ATP6V0E2;EMC7;TRAM1L1;LHFPL3;GRHL1;SPCS3;GSTA5;GSTA3;GSTA2;QPCT;GSTA1;VWC2;KBTBD8;RAB9B;C1QC;GUCY1B1;FOLH1B;SPPL2B;SPPL2A;FAIM2;HOXA13;CCDC28B;DOCK10;ARHGDIB;TMEM38B;FAM81A;LMO1;NANOS1;MLIP;MIGA1;TRAPPC2B;ATP1B2;SHISA9;SHISA8;SHISA7;SHISA6;MYCL;AMPH;FBLN7;PMEL;RASL12;C17ORF98;STEAP1B;CHRNA7;LPO;FBLN5;FAM83F;CDH20;CDH22;LONRF2;CYP2J2;SPECC1;CBX7;CBX4;MLKL;CRLS1;LRP1B;EFNA1;TSGA13;FAM163B;FAM163A;TRPV4;TMEM35A;LRP11;COLGALT2;THRA;MEGF11;DBI;FBLL1;HAPLN3;HAPLN4;HAPLN2;SPRED3;FLCN;CASP7;MFSD6;SPRED1;LRRTM3;LRRTM4;LRRTM1;DBT;RIMBP3B;SPATS1;CYP3A43;MYRIP;PPP2R5C;C1QTNF9B;DNM2;DNM3;RBL2;MYH2;FCHSD2;DCT;DDAH1;RASA3;CDH10;ALDH1A1;HAGH;SOWAHA;CDH18;CDH19;DDC;NRXN1;PERM1;NRXN2;ATP1A1;FAM169A;DDN;RASD2;MCRIP2;ERICH3;GNA12;SNCB;LURAP1;GBP4;HES5;OPCML;TMEM30A;SLC4A8;DES;PPP2R2C;PPP2R2B;ATP13A4;C2ORF72;TDRKH;NEXMIF;SCAMP5;ZFYVE28;LACTB;PREX1;NSDHL;TMEM88;IGLON5;PPP4R4;SAMD12;GBP6;GBP7;DNTTIP2;HDHD2;SCAMP1;HPCAL4;TMEM80;SCAMP2;RUFY1;EML6;PRKAR1B;IDO2;NGEF;GRID2IP;ZNF276;HACD1;ABCB1;TTYH2;TTYH1;TAPBPL;THY1;HACD3;SLC5A5;UGT8;MYO6;ZBTB7B;AMZ1;RHBDL2;LYN;PRRT1;GPR17;CADM3;PRRT3;CADM4;CADM2;PTRHD1;HRNR;ABTB2;GRIN3A;PRRT4;DMRTC1B;TMEM9B;ARF3;GPR27;LRRC38;NCAN;LRRC4;AACS;LRRC2;VSIR;LMBR1;JPH3;HEY1;B3GALT2;EFCAB1;GPR37;ELOVL4;GPR34;OPALIN;NIPA1;TMEM40;ELOVL6;EMP2;ELOVL7;MANEAL;TMEM42;DYNLL2;SIRT2;KCNMA1;PELI1;CDC42EP1;SMTNL2;DSCAML1;MYRF;LOC389895;EXTL2;GLRA3;CARNS1;DMD;CSMD3;NCDN;PABPC1L2A;CSMD2;RABAC1;CSMD1;P2RY12;P2RY13;SLC16A1;GSX1;STAT3;TMEM62;PLXDC1;TMCO3;STXBP5L;FOXR2;TTLL7;FABP3;SPSB1;FABP7;C18ORF32;FAM13C;LRRC73;HR;GPR62;HNMT;CXCL14;ATCAY;KIAA0895;PIM3;PPP1R16B;SH3GLB1;C11ORF87;GPR75;SLC9A2;ACAP3;MAG;OLFM2;OLFM3;FRMD7;FRMD8;SLC9A9;MAL;S100A4;NPTXR;C11ORF96;LRRC58;BEAN1;LRRC57;GPR85;TNFRSF11B;KRCC1;LRRC55;RAP1GAP;TMEM25;ATXN1;PMVK;HACL1;NPTX1;THEM6;LRRC4C;SLC38A3;COL28A1;BDNF;B3GALT5;FOXN2;KY;QKI;PTPRE;PTPRB;TMIE;RGCC;TMEM17;UST;NFE2L3;TMEM18;TMEM19;POMT2;SLC25A1;FLT3;RASGRF2;FOXM1;NXT2;MB;FUNDC1;ZNF648;ME1;ME3;EDIL3;ZNF641;VPS37B;SLC25A16;SLC25A18;IL1RAPL1;CNTNAP5;RBPJL;SLC47A2;ITIH3;PCOLCE2;PPM1L;SHCBP1L;PPM1K;NTN1;CNNM1;PARD6A;SLITRK2;SLITRK1;SLITRK4;SLITRK3;SLITRK6;SH3BP4;SLITRK5;PCBD1;LRRC8B;BEND7;SLC25A23;BEND6;CYB5A;LINGO4;LINGO3;PPP1R14C;ERAP1;NELL2;NT5C1A;MGP;MDGA2;SLC25A34;EPHB6;TMEM41B;ZDHHC7;ZDHHC2;CYB5D2;RESP18;BCAP29;EPHB1;CALN1;SCN1A;SLC12A9;PAQR8;PAQR9;ENTPD1;ST6GAL2;RSAD2;RSAD1;MMD2;ASRGL1;FNDC5;STX1B;FNDC4;PPP1R3E;SPATA13;CTXN3;CCNQ;PLEKHD1;PCDH10;PCDH15;PIK3R1;PCDH17;ZMPSTE24;APH1A;TGOLN2;TSPAN6;ST8SIA5;TSPAN2;ARSB;RBM11;PPP1R26;IFITM10;LRRN3;CELA1;PNMA8B;ATP4A;C7ORF61;PPP1R1B;CYSTM1;RETREG1;SHISAL2B;PTPRT;DIRAS2;CTSV;IDE;SLC7A10;EDA2R;KIF19;CTSF;KIF1A;LMCD1;CD33;CTSB;LYNX1;CCDC116;TNFRSF12A;NCOA4;SORCS1;ANO4;MRPS7;SORCS3;ANO5;ANO2;ANO3;VSNL1;PDZRN4;PNCK;TMPRSS5;TMPRSS3;ALS2CL;CREG1;PERP;CREG2;GPC5;RFTN2;MOG;PLEKHA1;CCNG1;FAM171B;IL17D;SCARB1;SH3GL3;CD83;RTKN;KLHL32;CYP46A1;RTL4;CLGN;CCND1;FAM174A;CAPN5;CCRL2;BAALC;RGS9;SH3GL2;RGS7;PDGFRA;G6PD;SLC30A1;KLHL40;KLHL42;DOK7;SBDS;MASP1;NDRG3;ARHGEF26;ARHGEF28;SLC1A2;SLC1A4;MRO;DDX60;NDRG2;SLC1A6;MCHR1;RASGRP3;EBP;BRINP1;PACSIN3;NXPH1;MSC;TAC1;WNT3;FDPS;GGT7;INHBB;SHISAL1;MT3;SSH3;BMP4;AJM1;IL5;COL5A3;PHF19;MCUR1;PRR7;CHD5;DDX43;ARHGEF10L;GPHN;SIRPB1;TMEM191C;TMEM191B;ARMH4;KRT222;PLA2G4E;ARHGEF19;DDX53;TBC1D8;PLA2G4A;SSTR1;GPCPD1;PEX7;LMBRD1;VGF;TBC1D5;CDHR2;MVD;BLVRA;DBX2;TAF9;HMGCR;CLCN3;CYGB;HMGCL;RAB40A;PDLIM2;RAB40B;SCN7A;VHL;PDLIM5;CHGA;GALNT6;GALNT3;MX2;ATP2B3;S100B;SOD2;IRGM;PNKD;CLCN4;TEN1;FAM131B;ASB5;ASB1;SERPINE2;GLDC;TRIL;ABAT;STMN4;C9ORF50;GPR176;MYC;FDXR;ANKS1B;GPR179;PRIMA1;UNC13C;ACOT7;SYTL5;SYTL2;GPR162;TYRO3;ACOT1;NHLRC1;PRR18;ACOT6;CDC42SE1;HOXD1;SYCP2L;SLAIN1;HIF1A;FAM149A;CRACR2A;PPP3R2;PLCG2;S100A11;NKX2-2;NR2C2AP;DNAH11;F8A1;ACE;DNAH10;F8A2;F8A3;FZD9;TMEM196;SLC16A14;TADA2B;CYLD;FA2H;CPEB1;GLUD2;SLC6A9;GIPC1;SSPN;TNFSF9;CHRFAM7A;CPEB3;CDK14;CPEB2;CDC42SE2;ELN;TMEM181;ADO;SLC6A3;EMB;IFNGR1;ITPK1;EN2;TACR3;BACE2;FAM234B;TMEM179;FAM234A;RIPPLY2;PLCB1;JDP2;HBEGF;PCYOX1;NPSR1;OCA2;ASAH2;PLPPR1;PLPPR4;PLPPR5;TMEM163;RNF138;CHN2;SC5D;DTD1;GPR155;GPR158;RPRM;LAPTM5;TTC9B;NMNAT2;AGT;SULF2;TMEM158;ABI2;GPR149;MSRB2;CCL28;RNF141;HSPA1B;BRDT;GPR146;CHRM2;DGKG;SEMA5A;SEMA5B;PHLDB1;CHRM1;ATP8A1;DGKB;CTNND2;FAM107A;IRS2;METRNL;SERTM1;ABHD12;CDH6;RPH3A;GRB14;MACROD1;STK32A;LZTS3;PHLDA3;SEMA6B;TPD52;RNF43;TOR3A;MREG;NKX6-2;SEMA6A;SEMA6D;MITF;CYS1;DISP2;CACNB4;ADAM9;ANKRD40;RHCG;SEMA7A;CALCRL;ABHD4;C3ORF70;MINDY1;MINDY2;ABHD2;RNF180;ITPR2;ABHD6;ABHD5;AK5;KLC3;ADAP2;NACC2;IGFBP6;NDP;MPDU1;ANKRD28;ANKRD34B;ANKRD29;C3ORF80;DHCR24;BTBD8;ABHD15;RCAN3;NACAD;DHCR7;SERINC5;ALK;DPP10;RNF13;C15ORF61;PTPN20;ADRA1B;GM2A;SGCB;OPA3;DMRTB1;EFHD1;SH3D19;VWF;GPX3;ZFP92;KCNAB1;KCNAB2;DUSP26;METTL22;DMRTA1;ESRP1;PKHD1L1;VSTM2A;ASPA;VSTM2B;NLGN3;SLC24A2;NLGN1;NLGN2;SLC24A3;CLEC2L;SEMA3D;UNC93B1;WBP2;GLRX;PRR5L;JAKMIP1;MRM1;VXN;C1ORF94;JAKMIP3;CACNG7;CACNG8;CLEC3B;CHADL;MGAT5B;TNNI1;ETFRF1;MAL2;ACSS1;WASF1;CACNG5;IRX1;IRX2;SEMA4A;KCNIP2;KCNIP3;KCNJ13;PLCL1;KCNJ16;MARCKS;NFASC;MGAT4A;KLF9;FOLR3;CDO1;FOLR2;VIPR1;VIPR2;ARL6IP1;RAPGEFL1;SOX2;CYP4Z1;SOX3;EDNRB;INSC;CHAC2;SOX8;SOX6;GOLGA7;PTGDR;SLC6A19;ACSL5;ACSL4;SLC6A11;MIF4GD;PLPP7;PLPP6;PLPP4;RRAGB;RRAGD;PFN4;ANKRA2;PLPP2;PFN2;NECAB2;SMIM3;GPM6A;BEX2;RWDD2B;TBCEL;BEX1;RWDD2A;KLK1;HEPACAM;SMIM1;KLK3;KLK2;IGSF9;CYP4X1;MAP7;FAM180A;GPM6B;NTSR2;RABGAP1L;TMEM50B;PDE2A;SS18L2;DMRTC1;CCDC88C;TMCC2;INKA2;ITM2B;RAB40AL;VLDLR;EPB41L4B;HINT3;KRT28;KIF13A;TNFAIP8L3;PACRG;NOG;RHOG;TFEB;IL17RB;RAB33A;RAB33B;B3GNT7;PACS2;ALDOC;SGK3;SGK1;TNXB;AKAP5;ARNTL;C10ORF90;SCEL;CUX2;FAM184B;DZANK1;LY6G6D;LY6G6F;CGREF1;C1GALT1;PUS7L;ERG28;CAMK1;CDK5R2;GALNT13;KIAA1191;GALNT16;MAGEB16;SIRPG;NRM;TMEM140;TOMM20;ARHGAP35;SYDE2;SIRPA;PDE8A;TMEM14A;PSPH;CADPS2;APLP1;SPNS2;MATK;EPDR1;KCTD4;FOLH1;COL4A3;SCG5;CMPK2;SCG3;SELENOT;STEAP2;ABCG1;CPLX1;NALCN;PLCXD2;TMEM121;ALDH3B2;ASIC4;DPP6;PCSK1N;PDZD2;TMEM125;MAN2A2;CASKIN2;CASKIN1;USP51;ASIC2;ASIC1;RAP1GAP2;ACBD5;LRRC75B;WSCD1;EPHX1;EPHX4;DNAJC12;SMAD9;ESR1;ARHGAP23;DNAJC18;SMAD7;SLC2A9;NR4A1;ARHGAP31;RALYL;DLG2;NR4A3;ATG16L2;MAN2B2;TMEM117;DOCK3;HSPB6;DOCK9;PDE3B;SLC2A3;TMEM101;NETO1;PDE4B;TMEM108;PDE4A;VHLL;RUBCN;DESI1;MARS2;EHHADH;TRNP1;CAMK2B;RGS17;SLFN5;OPRL1;SELENOK;NCALD;DLL3;ACAN;ERBB3;ERBB4;S1PR1;RGS20;BPNT1;NCAM1;S1PR5;SASH1;TCFL5;CMTM4;B3GAT2;CMTM5;LGI3;B3GAT1;LGI2;SPRY4;NAP1L3;PDE4DIP;GDAP1;NAP1L5;SGPP1;PIK3IP1;SCD;POMK;SPRY3;AQP11;RGS11
Top Astrocyte-Specific Genes In Humans And Mice PMID29892006	688/1000	0.06078402517482158	0.9389685630064295	0	0	1.116637901066665	3.127064343678641	VIT;CNTFR;SERPINE2;GLDC;TRIL;ITSN1;DMP1;UPK3BL1;FZD10;TEX49;SLC4A4;SOX21;PREX2;GJA1;EVA1A;CYP2D6;SCN11A;RAVER2;NKX1-2;GPR179;CUBN;SDS;RFX2;RFX3;ZFYVE21;PHKA1;HOGA1;OR10AD1;TMEM82;GABRG1;BCAN;DAAM2;RFX4;LGALS12;SPARCL1;ACOT1;ATF7;NGEF;FREM2;LINS1;ASTN1;EXD1;MTMR1;TTYH3;RETSAT;AASDH;TTYH1;CEP85L;PLA2G7;XKRX;FAM171A1;LDHB;RNF215;RDH10;TTPA;MYO6;LDHD;PRDM16;ST3GAL4;PPARGC1A;ZBTB7C;PROM2;GSTM3;DNAH12;GSTM1;FZD2;BTBD17;CYP4F2;NR2F1;FZD8;PBX1;PAFAH2;HRNR;NFATC4;CS;PCDHGA10;VANGL2;DCHS2;FXYD3;GJB6;MKS1;FERMT2;SFXN5;CPEB4;WDR49;PYGB;GABRB1;SPEF2;MTMR11;NCAN;C12ORF40;GPT;PYGM;TFCP2L1;TMEM53;FMN2;HIF3A;STON2;ARHGAP5;METTL11B;ABCC12;PHEX;FARS2;GLI2;MYOM3;LFNG;SMPD2;TRIM9;AIFM3;NHSL1;ADAMTSL5;AIFM1;IMPA1;TCTN1;FGFBP3;APPL2;TIMP4;LIN52;TMC1;WDR38;GRAMD2B;CLUH;MYOC;PIFO;TEX11;SLC39A11;TEX12;ELMOD3;TET1;C20ORF173;SLC39A12;LRRC43;F3;SLC39A14;SUMF2;C20ORF96;BDH2;MRAS;OAF;CDC42EP4;LRRC9;RGN;ACSBG1;KIFC3;PLIN1;GPRC5D;PPARA;SLC18B1;RGR;ACSBG2;SLC29A2;CRB2;GRAMD1C;CRB1;KCNA2;AXDND1;GRAMD4;SLC7A2;TM9SF4;TMEM164;RECQL5;FGD6;RASSF10;UCP3;DMD;GCNT4;METTL7B;ZNF467;GPR156;EVC2;GABRA2;AADAT;COLCA2;WNT7B;SCTR;PRSS37;BBOX1;WNT7A;NR1H3;PRSS35;C6ORF163;FMO4;SNCAIP;SLC8B1;AGT;FOXR2;TTLL6;GPR143;NFIA;FABP7;VEPH1;AGBL2;TMEM229A;LGR4;TTLL8;ALDH1L1;KCNG4;COL16A1;EPO;CTNND2;FAM228A;FAM107A;TNC;ZBTB20;MSI1;RORA;MSI2;RORB;EPX;FGF2;FAM228B;TM7SF2;FADS2;SLC25A48;ABHD10;CDH2;SALL2;ZNF446;FADS1;SYBU;NUDT12;CSGALNACT1;TECTB;LHCGR;SKIDA1;SYPL2;FAM227B;ENKUR;TOM1L1;RAB30;SMO;LIX1;TEX9;ZNF438;SLC25A53;TNIK;TOX;C21ORF62;LRRC58;NOTCH2;PFKFB1;IQCA1;GPR87;KCNE5;GLIS3;SPATA1;AK4;FBXO44;LRRC52;NPAS2;NPAS3;SLC9A3R1;SLCO1B3;UBR5;NDP;ZNF423;IMPG2;HHATL;ZNF781;SLC14A2;C8ORF37;NEK5;WFS1;ODF3;FOXN4;CYP4F11;HOPX;GFAP;IGSF11;KIAA1755;TMIE;SON;GON4L;LHX2;MAP3K19;P4HA3;BCL2;RNF182;SP5;CPE;CSPG5;PLXNB1;EFHB;ZNF532;SLC26A6;SLC26A5;SLC25A2;SYCP2;EFCAB12;RLBP1;DNALI1;SYNE1;NADK2;PSD2;ACP6;BOC;IQUB;ZNF521;PGM1;ZNF641;SLC13A1;EMX2;CR2;SLC13A3;AMT;PARD3B;SLC25A18;LRTOMT;EVC;ASPH;ASPG;EFHC1;CERS1;ITIH3;LENG8;LRP4;PBXIP1;KIAA1210;ZBTB41;REPIN1;CECR2;ZNRF3;SLITRK2;MROH8;LRRC8A;SLC25A21;MROH7;TNNI3;UGT1A3;MROH6;ACSS1;BCO1;WASF3;NTRK2;SEMA4A;LINGO4;MYO10;KCNJ13;SEMA4B;PRRX2;APOC3;KCNJ16;DDHD1;PTPN13;TPCN1;POLR3H;SYCP3;SLC25A34;CCDC60;PFKM;MYORG;PPIL6;AHCYL1;HPSE2;AQP9;AQP7;MLC1;AQP4;C14ORF93;AQP1;LGALS4;SOX2;C4A;EDNRB;SOX1;TRIM29;GOLGA1;DZIP1L;CCNL2;AGFG2;PAQR8;PAQR6;CCDC78;ENTPD6;MCCC1;ANK2;MMD2;SLC6A11;GPR37L1;CPT1B;ASRGL1;PPP1R3G;CCDC80;FNDC4;SPATA17;PPP1R3C;SFRP5;KCTD14;PPP1R42;NSMF;SPATA18;EZR;NEIL1;PLPP3;CCNO;KCTD15;SLC22A4;GPM6A;MACF1;ADCYAP1R1;TMEM161B;PCDH10;PPP1R32;HEPACAM;PEX11A;SDC2;FUT10;IGSF1;MTTP;MGST1;C7ORF57;RPAP2;NLN;NKAIN4;APOH;ARSJ;TSPAN7;APOE;KCNN3;TRPM3;NTSR2;BBS2;DCLK2;CIDEB;CPLANE2;RPE65;PM20D1;ATP4A;VNN1;WNK2;PPP1R1B;ID4;ECHDC2;ECHDC3;IQANK1;ITM2C;FKBP10;C17ORF78;SLC44A3;DHRS11;FASTKD1;CROT;CHRDL2;SLC7A10;CLYBL;GYS1;CTSO;SH3PXD2B;CC2D2A;AASS;PACRG;ZHX3;TMED8;BHMT2;MST1;CYP7B1;SORCS2;RGMA;CLDN10;BBS10;GAN;NME9;TNNT3;RDH5;ALDOC;FAM20A;MFGE8;VGLL2;FJX1;CAPS2;AMER1;AMER2;TMPRSS7;OR8K3;TMPRSS3;AMIGO2;PAPLN;GDPD2;ZNF2;HSD17B6;PTN;RANBP3L;C10ORF105;FAM184A;WIF1;GPC5;GPC4;GPC6;CBR3;RFTN2;GDF10;IL33;GDF11;NQO1;OLAH;SORBS1;GRHL1;C9ORF116;MPP6;COLQ;ETNPPL;ALDH4A1;PDP2;GLB1L;GPAM;CSDC2;AXL;FAM171B;SERHL2;IL17D;NEK11;ACAA2;WWC1;MSMO1;AMOT;CAPN9;CCND2;TEKT1;BAALC;TEKT5;MALRD1;PAMR1;PSPH;SCARA3;KIRREL2;MSX2;MYH15;LIFR;ATP1B2;CGRRF1;POU3F2;PRSS56;POU3F3;POU3F4;TMEM253;MAP7D3;SHPK;DOK7;HHIPL1;ELMO2;SCG3;BBOF1;SULT6B1;PDE9A;TBC1D19;ARHGEF26;NPR2;NTM;SLC1A2;SLC41A1;SLC1A4;FBLN1;MRO;NDRG2;ACACB;LTBP1;CNN1;HRH1;CDH20;SOHLH2;TMEM129;NPHP3;OTX1;PRODH;FAM83B;MFAP3L;FAM83A;ACBD7;CYP2J2;GCKR;POU2F1;KLHL25;CBX2;EPHX2;PTCH1;PTCH2;DOLK;INHBB;MT3;ACSF2;FAM187A;NAT8;FAM151A;COL5A3;FAM163A;IL9;RSPH14;BMPR1B;FGFR3;BMPR1A;ABCD4;MCUR1;ABCD2;ACADVL;PCDHGB7;MEGF10;PCDHGB5;DOCK7;SLC2A4;PITPNC1;DHTKD1;HS2ST1;GRM3;DBP;HEPH;SIX5;NAPRT;TRPS1;DBT;BDKRB2;CA8;ARMH1;SNTA1;GRIFIN;EGFL6;PCDHGA4;BCKDHB;FGG;TRPT1;NAV2;ETV4;CKAP5;TRDN;HPDL;CFAP100;RCN2;ACOX2;DDAH1;IGDCC4;ACOX1;ELF5;CDH10;IGDCC3;RASA2;CDHR3;TMEM218;CHI3L1;USP40;NAT8L;C2ORF50;ZMYND12;MYH6;AGPAT5;DNAH7;NRXN1;PON2;DBX2;LCAT;ATP1A2;ASAP2;ADD3;DDO;THBS4;GNA14;NWD1;UGP2;CBS;DDT;ERBB2;LRIG1;S1PR1;TOGARAM2;RGS20;RGS22;DNAI1;CAMK2G;HES5;MAPK4;SASH1;TTC12;EYA1;EGF;LGI4;PCDHGC5;ZIC5;TTC16;TSHR;FAM167A;NPHS1;XPNPEP3;ACKR4;CCDC170;SARDH;ATP13A4;PTX3;C2ORF72;LPIN3;FSIP2
Markers Of Dentate Nucleus In Cerebellar Nucleus PMID22996553	28/35	0.06081497520837585	0.9389685630064295	0	0	2.016725683718828	5.646668998407761	FBLN7;TENM2;ONECUT2;DIRAS1;CDH8;MLN;TEX29;RPH3A;NWD2;AMDHD1;BDKRB2;SLC25A41;RAB6B;VSIG8;LMO1;CARMIL2;SRRM4;EPHA6;ARPP21;MTUS2;VWDE;C1QL3;TDRD1;KITLG;LHX2;EIF4E1B;VSTM2A;MRAP2
Genes Up-Regulated In Expression In Cerebellum Of 12 Mon Ataxin-2 KO Spinocerebellar Ataxia 2 Mice GSE55177	1017/1488	0.06179479573092091	0.9483836015470076	0	0	1.094734593391642	3.047671186798356	TEX43;ITSN1;TEX46;TEX47;FZD10;MEIKIN;SLA2;VPREB3;KRTCAP3;PSMD9;FAM110C;IGLON5;NDST4;TMEM89;LIPG;ZC3H12A;EPSTI1;AKT1;UBASH3A;SAMD13;HES7;ESX1;TOMM20L;PDZK1;CLDN6;CLDN4;RBP3;ATF7;SF1;EXD1;CELA3B;CDCA3;DHH;ACTL7B;MEPCE;CLCNKB;FPR2;LYPD4;MRPL15;PLA2G6;SLC5A2;SLC5A5;CYB5R2;KCNMB2;RHBDL2;GPIHBP1;ZBTB7C;PRRT1;NGFR;NAPSA;GSTM1;CADM2;ABCA8;GRIN2B;AIF1L;GRIN2D;HRC;PRRT4;GSTM5;ARF3;ARF4;GPR26;LRRC3;TMEM52;HOXC10;SULT1C3;CASP14;JPH2;MMP24;MECOM;TPSAB1;JAK3;DLGAP5;SULT1C4;NSUN4;EIPR1;GPR33;EMP3;DUSP9;FAHD2B;CDC42EP5;GPRC5D;SMTNL2;DSCAML1;LYPLAL1;CRB1;TPSD1;GOT1L1;GPR45;LRRC18;WNT8B;FAM117B;MYCT1;HLA-DMB;BGLAP;C6ORF58;PLAGL1;WNT7A;GPR50;VWA3A;ASPRV1;SNX20;GATAD2B;GATAD2A;TTLL5;CASTOR2;FABP7;CENPM;CRAT;ADGRL2;MIXL1;OLFML2B;ZNF691;UPK2;MSI1;MSI2;CXCL13;FRY;MFSD13A;SLN;LEPR;KPNA7;SLC25A42;PITX2;TNFRSF4;ZNF444;KCNH3;CDKL4;IFNA13;IFNA14;IFNA17;C21ORF58;FOXP4;FAM227B;RBX1;SAP25;PKP1;ROR1;RAD54L2;IFNA10;BLK;SPATA9;PFKFB1;REG3A;FBLIM1;CREBL2;GPR83;REG3G;TNFRSF11A;CYP2C19;CYP2C18;GLIS1;GLIS2;BCL2L12;IGSF23;STK38;ZKSCAN8;EIF4EBP1;SMYD1;TNFRSF14;TXNDC2;TSNAXIP1;BCL2L14;IFNA21;SLC14A2;TNFRSF9;UROS;HTR1D;DCDC2;FOXN4;B3GALT5;OGN;HLA-DRA;MDM4;SHBG;POMT2;KCNK7;CDCA7L;COX4I2;LRRK1;ONECUT1;PIK3CD;ITGAL;AP4M1;MB;SPDYE2;ACP7;SPDYE1;ITGAX;HMG20A;ITGB7;ERC1;ERC2;BCAS2;SLC36A3;TRIM62;GKN1;VPS13D;HTR3A;TNFRSF1A;ADORA2A;PCCA;SYNPO2L;HAND1;SPACA3;SPACA4;DTL;SMIM22;RBPJL;SRC;LENG9;NTN4;ATP10B;PPM1J;SLC5A10;TSPAN32;SLC25A29;SLITRK2;CCL4;NNAT;BSND;IGF2BP1;CCL1;IGF2BP3;SRY;E2F5;SLC25A25;KCNJ9;SPDYE4;SPDYE3;FAM209B;FAM209A;SPDYE5;TBX3;MYO1E;FCGR2A;SLC25A39;FCGR2B;FCGR2C;SMARCAL1;SPON2;CPNE5;THSD7B;CPNE7;LRR1;DNHD1;ARR3;TCL1B;LGALS2;CCDC91;RINL;IL36B;TRIM29;ACAD10;HERC6;TMPO;SLC34A2;CTRB2;ZFP3;CTRB1;FOXH1;OMD;HNF1B;KCNK16;TM4SF5;SFRP1;KEL;CRISPLD2;KCNQ2;KCNQ5;KCTD11;ZG16;NAIP;STX1A;CES1;EPHA2;TMEM87A;SLC45A2;ZBTB4;OSGEP;ART1;SEC14L3;SNX4;TSPAN8;CD19;ZNF703;KCNN3;KCNN4;B4GALNT2;PAG1;ZBED3;RTBDN;FOXF1;ST8SIA2;LRRN4;IGF2;DCLK2;IL36G;IL1F10;ACER2;ATP4B;EXT1;EXT2;BPIFB2;PEX5L;MC1R;WNK2;COL9A1;MRAP2;FBXL7;VSX2;FKBP11;HERPUD2;IL20;MOGAT2;KIF12;CROT;CD3E;PCSK5;KIF15;WFDC3;CTSO;CRTAC1;HNF4A;SUFU;CNTRL;RAC3;CCR6;UTP14A;CCR2;HTATIP2;UTP14C;COX8C;TMEM150B;GAB2;SYP;KIF7;ZFY;KIF6;SYN2;GAK;LAT2;ANO1;NR5A2;FSHR;SDE2;FAM32A;KIF2C;FJX1;CCDC103;GREB1L;FITM1;ARNTL2;RXRA;RIBC1;RELT;AKR1C1;AKR1C3;CRYBB3;AKR1C2;CRYBB2;PLEKHA3;AKR1C4;PLEKHA7;EPGN;GLB1L;NEDD4;MC5R;TTC3;TCEA2;YIPF7;PNPLA5;KIAA1958;IL17B;PNPLA1;SH3GL3;ERCC6L;CD82;UBXN2B;IHH;LOXL4;GIMAP5;JADE2;MPO;RGS5;CAPN8;CCND3;CAPN6;TBC1D31;CCRL2;CAPN3;ENPP3;ARHGEF40;ARID2;RGS9;SPINK4;ZBP1;CD96;FBXW12;SLC30A3;SPINK8;ACOT12;SLFN13;TERB2;ERICH6B;GPANK1;SLFN11;TMEM258;PLA2G10;SCNN1A;ARHGEF25;ACACB;INAVA;TIMM50;AANAT;FAM71D;ISOC1;OR51B6;LELP1;WNT1;GCN1;KRTAP12-1;SYT5;TCAF2;KRTAP12-3;GGT6;KRTAP12-2;CCDC138;KLHL25;SLC52A3;USB1;INHBA;COL5A1;IL9;ALPI;PYROXD2;MELTF;MUC20;SDK2;PHF19;UBE2M;EDA;CYP4A22;TNFAIP2;PSIP1;OXT;AFF3;PITPNC1;TTC28;CA1;CFAP43;KRTAP10-1;ANKUB1;HS3ST3B1;RBM17;SIGLECL1;TTC34;MMP7;FIGLA;PLA2G4E;CYP4A11;ETV3;SSTR4;EPN2;TEX13A;ELF4;TBC1D7;CFAP57;CHI3L1;NUP54;CLRN3;CUEDC1;MS4A1;FBP2;ADD3;INS;FAM156B;NWD1;CLMN;CCDC180;SPOCK1;TAS1R3;ATOH1;KRTAP10-3;KRTAP10-5;KRTAP10-4;HSD3B2;KRTAP10-7;KRTAP10-6;PLA2G2C;KRTAP10-9;MX2;HSD3B1;IRGC;HS3ST6;MAPK14;TBX19;HS3ST2;EEPD1;TBX15;CLCN5;TSPO2;NPHS1;CD7;R3HDM4;ASB2;RBM45;SNTB1;EHF;PRSS1;ABCA12;ADARB2;RNF114;WDR91;MS4A15;PRSS3;BVES;PRSS2;GPR179;MBNL2;KRTAP17-1;SYTL1;C9ORF64;SYTL3;TRHR;ARMC1;KIAA1217;ZC2HC1B;BIN1;IFT81;ZSCAN29;WDR64;MEFV;MTDH;PLAC8;NTHL1;GALR1;HOXC5;PRR27;SSR1;ICOS;HLA-DQA2;ELANE;NKX2-3;PROM2;GSDMC;FZD3;PRELID1;GSDMA;SNAI3;C1ORF185;NFATC4;FIBP;SLC6A6;ADI1;PCDHB1;GPR183;PCDHB3;FANK1;MEI1;ELN;HRCT1;HIF3A;PHF7;PRSS22;VSIG10L;ADAMTSL3;ADAMTSL2;RSPO3;GPRASP1;LDLRAP1;TEAD3;EDARADD;HELLS;CNTD1;MSGN1;TACR3;PAX1;GCHFR;MS4A6A;ZEB2;HEATR5B;EXOC6;RCCD1;GART;HLA-DQB2;SF3B4;AFM;METTL21A;MS4A6E;RHD;PRAMEF6;PRAMEF5;PRAMEF4;LCE3B;CHRNG;PRAMEF2;SLC17A9;EPCAM;PRAMEF1;OR2AG1;C16ORF90;NSD2;OLFML1;OR2AG2;RHO;AHSP;C16ORF96;GPHA2;RNF130;PRAMEF8;PRAMEF7;AOC1;CCL21;WHRN;GLYCTK;LAPTM5;MYBPH;GATB;FMO2;FMO3;FAM104B;FMO4;TUBB4B;ADAT2;RFLNA;TM9SF2;NFIA;ABI3;A4GNT;AGBL3;FILIP1;BRDT;OXNAD1;CHRM1;CSF3R;ATP8A1;CLEC4M;FAM25C;FAM25A;ITGA2B;FGF3;BEST1;CEP128;RAB44;FGF7;SLC39A9;SALL4;FAM25G;SMARCAD1;PAPOLB;IL13RA2;STK32B;MEN1;TPD52;FAM24B;SEMA6D;FAM24A;TLE6;CACNB1;CLEC4A;HIC2;CLEC4C;TEX9;GAPDHS;IAPP;RAB38;FKBP4;FKBP6;RHCE;CSNK1G1;NOTCH2;IQCA1;MAGEL2;FAM114A1;STRA8;ORC1;CLEC7A;CD300LD;CCDC33;CD300LF;SLC37A2;ATP8B3;SLC37A1;OSBPL3;ESRRB;TNK1;SLC4A11;SYNJ2;PLET1;ADCY10;CDK6;CPE;NACAD;CCDC22;XAF1;NES;RNF13;TRH;UFSP1;DNALI1;KBTBD13;PTBP1;HYDIN;ZNF526;KRTAP5-2;PHACTR1;INSL3;ADAMTS9;SGCG;ILKAP;SLC13A2;PROP1;CKAP2L;TRPC4;GPX6;NGB;SMC1B;ASPM;ASPH;CATSPERE;SAPCD2;ESRP2;LCK;MEP1A;CCDC40;TRABD;SLC24A4;UNC93B1;CRX;SEMA3F;TTN;CLEC3B;POLR2E;DNAJB8;DRGX;ANGPT4;CEACAM18;FKRP;SPAG6;APOBR;KLF3;KLF1;MARCKS;MNDA;OR8A1;CLEC2D;TNRC6A;IL1RN;OXTR;MTRR;SLC46A2;SPARC;TTLL10;LST1;CBLC;C10ORF67;ANTXR1;LRMDA;RS1;HMCN1;BTRC;TNS4;ARRDC1;LMAN1L;COG4;PRAMEF20;PSG1;MTUS2;PSG3;HLA-A;HLA-F;SLC51B;RUNX3;RUNX2;PSG9;INPP4B;PSG8;ASTL;CEP57L1;PSG4;PRAMEF26;PRAMEF25;PSG6;EZR;KPRP;NECAB2;WFDC12;KLK1;STXBP4;IGSF1;KRTAP10-11;SLC22A2;KRTAP10-12;STC1;KLK3;PRAMEF11;C2CD4C;KLK2;PRAMEF10;PPL;KLK7;C10ORF143;PRAMEF17;TRPM1;PRAMEF19;PRAMEF18;PRAMEF13;PRAMEF12;LCN12;PRAMEF15;STC2;PRAMEF14;TRPM6;ATP6V0A1;SRPK3;PYHIN1;SIGLEC11;SIGLEC10;GDF2;SH2D1B;HSPBAP1;TPX2;RAET1E;PARVG;STAR;RAET1G;GOLGB1;NMU;RAET1L;SIM1;RPS21;SLC22A7;RPS24;SPRR1B;CD320;SLC22A9;RPAIN;IFNA4;RYR2;ZCCHC12;IFNA7;C2CD3;IFNA1;ZCCHC18;IFNA8;RYR3;SLC22A13;SLC22A15;AUH;SLC22A16;SLC22A18;FFAR2;ANKRD2;ERMAP;VENTX;PRMT7;EDN3;SLC35G4;GP1BB;SLC35G3;SLC35G6;SLC35G5;GP1BA;KRT32;PDCD1LG2;TYK2;GFRA3;GFRA2;VAV1;ZDHHC14;CEACAM3;SLC22A25;CDCP1;CEACAM7;CEACAM6;CEACAM5;KRT36;TFF3;TLR8;CEACAM8;TLR5;ACTRT3;SPRR3;CXCR4;CST9;PTN;NKD1;NKD2;C10ORF90;CFAP298;RBM15B;UBTD1;CILP2;LY6G6C;GABRE;UBL4B;C17ORF64;TUBE1;PDZK1IP1;GRHL2;CD40LG;FAM183A;KRT14;F2RL2;FCN2;TPSB2;KIAA1191;NDUFA11;CCL4L2;ARHGAP39;TATDN1;IL18RAP;TRAPPC12;KRT6C;KRT6A;KRTAP13-2;UNC5CL;KRTAP13-1;HGD;KRTAP13-4;KRTAP13-3;SPNS3;EPDR1;KRT73;MPEG1;KRT72;PRSS54;SGO1;FBLN1;SEL1L3;DNAJC21;CDH23;EP400;MARK2;CBX8;PSAPL1;PTCH2;TDRD9;ARHGAP28;SSC5D;BTNL2;ACSF2;NR4A3;SPDYE2B;TLX1;ULBP2;BRWD3;ULBP3;SCYL3;CBY3;DOCK8;CXCL1;DBH;CXCL3;FBLL1;CXCL2;ELAVL2;OASL;CASP9;SPRED1;UPK1B;NETO1;SIX5;SIX2;MRGPRX4;NOS1;TAS2R4;STPG1;MRGPRX3;AQP12A;ABCC5;MRGPRX1;SPATS1;OPRM1;KLF14;UPK3A;UTF1;DNM2;FGR;CORT;ZAP70;DDX19B;OAS1;OAS3;IGDCC3;AMTN;LALBA;KRT81;BRAT1;CAMK2A;ATP1A3;ATP1A2;CFAP206;SELENOK;PRRG4;IGFBPL1;MLANA;KLRG2;LRIG1;S1PR2;GBP2;GBP3;LIMK2;B3GAT1;SCLT1;OPRK1;ARID3A;C14ORF132;ARID3B;USP29;DES;XPNPEP2;ALDH16A1;AQP11;CMTM1;CKLF
Liver RNA M16 Module (Lightcyan) PMID26900923	86/117	0.06342378123615977	0.967071452363556	0	0	1.3997973954328538	3.8605241788557447	ARHGAP11A;TOP2A;ERCC6L;ANKLE1;ZWILCH;BUB1B;KIF11;FOXM1;SMC2;KIF15;CDC20;EME1;STMN1;NUF2;NUSAP1;NEK2;OIP5;MYBL1;CEP55;DLGAP5;MAP4K1;LIG1;CKAP2L;ESCO2;CIP2A;KIF22;SGO1;CCNA2;SGO2;ASPM;MMS22L;NEIL3;MELK;FANCD2;INCENP;KIFC1;KIF2C;TRIM59;KIF20A;MCM6;PRR11;DTL;ASF1B;MCM2;PIF1;TEDC1;CDCA2;PARPBP;CDCA3;CDCA5;CDCA8;HMMR;PKMYT1;IQGAP3;CENPA;SKA1;AURKB;RAD51AP1;CCNB2;CCNB1;RAD54L;ECT2;BARD1;GINS2;POLQ;STIL;SPAG5;UBE2C;PLK1;CDC6;SHCBP1;TICRR;ANLN;TPX2;CENPE;DIAPH3;KIF18B;KIF4B;CENPI;PRC1;KIF4A;CDK1;TACC3;TRIP13;CDKN3;MAD2L1
Markers Of Tail Of Caudate Nucleus In Striatum PMID22996553	33/42	0.0637670992779715	0.967071452363556	0	0	1.8488091649080494	5.088880332926113	NPFFR2;RASL11B;LRRC38;RASGRF2;TYRP1;COX7A1;COL19A1;CAMKK2;SLC8A2;TESPA1;MADCAM1;TAC3;NPTX1;PRSS3;PRSS2;DACT1;PKNOX2;CADPS2;CA10;KCNH7;EPHX4;SHROOM3;GNG13;ATP4A;CYP26A1;CACNB3;OLFM3;CCKBR;MYL1;ITPKA;FXYD6;CDH18;PVALB
Markers Of Arcuate Nucleus Of Medulla In Myelencephalon PMID22996553	120/166	0.06477600670168626	0.9676627552708542	0	0	1.3167174094464034	3.603618555187924	DGKG;SPON2;STEAP3;CLSTN2;THSD7B;DACH2;CDH8;CDH7;LOXL2;FGF5;BMPER;RGS1;NDST4;RASSF5;PRSS3;RGS8;PRSS2;EPHB3;VSIG8;IGFBP3;LMO3;PRKCE;C6ORF141;LEMD1;SFRP1;C1ORF115;PLPP4;PLBD1;KCNQ5;CTXN3;ZFPM2;NGEF;FREM3;C11ORF96;TRAPPC3L;BEAN1;NXPH2;NXPH3;CHRD;NREP;PPL;RASGRP1;CPLX3;CNN1;IGSF21;KCNV1;SOHLH1;AMDHD1;CDH23;TSPAN2;SYT1;TMEM74B;BCL11A;PDE2A;SIGLEC10;BTBD11;ESRRG;HOPX;PKIB;FAM163A;FAT2;CNTN3;SDK2;BARHL1;DOC2A;KCNC2;MS4A7;WFIKKN2;GADL1;GRIK1;HSPB3;ADRA1B;DMKN;PRSS23;CYP26B1;NETO1;ZIC2;ZIC1;BDKRB2;CA7;EFHD2;ZNF385B;QRFPR;TINAG;RSPO4;STUM;CHST8;MME;ANXA3;SYN2;VAV1;ANO3;NRN1L;IL1RAPL2;CDHR3;CNTNAP5;SLC24A4;CD163L1;CYP3A7;EGFLAM;GPC5;SLC17A7;GBP2;SLC25A23;GABRD;BEND5;IRX2;CA10;TMEM61;STXBP5L;KRT18;KCNS2;SYT10;VEPH1;STAC2;ANKRD62;PTX3;TLL1;CD247;ASB2
Genes Down-Regulated By HSP90 Inhibitor In Quadriceps Of Hsf1 KO Mice GSE95602	38/49	0.0649387412823203	0.9676627552708542	0	0	1.7419889919324436	4.763139480089057	CCT8L2;IL22;ZNF131;TRIM52;CD5L;ARHGAP19;RPL36A;CNDP1;OR5M11;RFPL4A;SLC9A3R2;ADGRG4;CA1;IL36B;MICAL1;DEFA6;OR2H2;RFPL2;DEFA4;LMNTD2;OR2H1;RFPL3;DEFA5;DEFA3;CEL;DEFA1;C1QL4;TMPRSS11E;THNSL2;KISS1;F7;OAS1;CAPZA3;TRPV6;GPR161;EBPL;ECHDC2;OR9G1
Genes Up-Regulated In Microglial Cells Of zQ175DN Vs WT PMID32681824	38/49	0.0649387412823203	0.9676627552708542	0	0	1.7419889919324436	4.763139480089057	ROBO2;GRIA1;CNTNAP2;TENM2;NLGN1;CTNND2;NRXN1;NTM;RORA;CDH8;NKAIN2;LRRTM4;PHACTR1;LRRC4C;CSMD1;OPCML;GRID2;KCND2;NEGR1;PCDH9;SYT1;CADM2;MAGI2;ANK2;NRG1;ANK3;SGCZ;LRP1B;PTPRD;DLG2;FGF14;NRG3;ADGRB3;LRRC7;IL1RAPL1;MDGA2;FGF12;CDH18
Genes Up-Regulated In Influence Of REST Knock Down On Expression In HdhQ7 Control Mice GSE42107	90/123	0.06815855185613225	0.9999975629759688	0	0	1.3761259556430248	3.696162359280049	OR7G2;ZNF771;OR7G1;SLC25A3;HSPB6;FAM89A;SH3KBP1;GPR22;KLHL32;SLC2A2;ARHGAP39;MIA3;OR2T10;SART1;ZCWPW1;HOXA9;PPP3CB;NEDD8-MDP1;RNF17;HMGCS2;CCDC92;MDP1;DLGAP2;FOXD4;KRTAP13-2;KRTAP13-1;FCER1G;ESCO1;KRTAP13-4;KRTAP13-3;ACTR6;SPHK2;DAPK3;ARAP1;SHISA9;FOXP1;FTSJ3;OR2T5;BCR;OR2T4;FOXD4L5;FOXD4L6;ASPH;RFX7;RHOJ;FKBP8;PICK1;MGARP;TLN2;FOXD4L3;FOXD4L4;GTSF1;OR6C1;CDH18;FOXD4L1;VGLL4;OSBP2;TPH2;CELA3B;DNAH1;PLPPR1;CRABP2;KLRB1;TTYH2;PPM1K;SLC5A10;ARFRP1;PITRM1;ADAMTS19;OR10D3;SARAF;TAF9B;NGFR;JAG1;DEFA6;SPAG6;DEFA4;OR2T29;DEFA3;DEFA1;SORBS1;FBXO32;KLF4;S100B;SMARCA2;INHBE;BYSL;FABP5;MBTPS2;MDM1
Genes Changed In iSPNs Of R6/2 Vs WT PMID32681824	635/923	0.06948623067838687	0.9999975629759688	0	0	1.116008572819622	2.9759782195144595	PID1;SERPINE2;FRMPD4;MYT1L;WIPF3;ABAT;HTR4;SLC4A4;BACH2;DCAF6;ELK3;ZFYVE28;MPRIP;PPP4R4;ZC3H12B;FAM110B;NDST3;BBX;SAMD12;ANKS1B;PRIMA1;UNC13C;MBNL2;UNC13A;RBFOX3;PRKCB;CACNA2D1;GLCE;PRKCE;CACNA2D3;ARMC9;UNC5D;SCAMP1;BCR;KIAA1217;EML5;EML6;ADCY9;RUFY3;HECW2;PARD3;NGEF;TTYH1;IQGAP2;NYAP2;GIGYF2;FAM171A1;GRIN2A;RIC8B;GSG1L;SSR1;ST3GAL5;PIP5K1B;AMZ1;PPARGC1B;PRELID3A;ST3GAL3;CDK17;CREBBP;CDK19;ARPP21;CADM2;EXOC6B;PBX3;PRRC2C;NETO2;GRIN2B;PBX1;CYLD;SLC6A6;FAM135B;AGO4;GIPC2;STRN;CHRFAM7A;CPEB3;XKR4;CDK14;GSDME;ARF3;DENND1B;GABRB1;LRRC10B;FMN2;JPH1;LRRC1;C1QTNF4;TRIM9;NHSL2;B3GALT1;DLGAP1;RNF150;DLGAP3;DLGAP2;PCMTD1;KCND2;KCND3;SLC2A13;TESC;ELMOD1;FAM126A;INF2;NCOR1;MMP16;LRRC7;DPYD;KCNMA1;ITPKA;PIGK;EXOC4;RARB;PLCB1;PAFAH1B1;RAPGEF4;GAS7;SAMD5;PLPPR1;STAU2;CIPC;SYNPO2;SRRT;KCNA4;FAM214A;FSTL4;ADCY5;FSTL5;BTAF1;ADAM23;C11ORF49;GCNT2;DMD;CSMD3;CSMD1;ZSWIM5;GPR155;GPR158;WDR17;MBD5;ATRNL1;GABRA4;PLXDC1;STXBP5L;SLC8A3;AGBL4;ABI2;SLMAP;GPR149;CENPP;DGKG;ATP8A1;DGKB;ZBTB20;RORA;CDH9;CDH8;SLC8A1;CEP128;SLC8A2;DACH1;DEPTOR;SCMH1;TNR;KMT5B;STK32A;LZTS1;KCNH1;LZTS3;PPP1R16B;MAGI1;KCNH3;KCNH4;KCNH7;RALGAPA1;RALGAPA2;MAGI2;FRMD4A;MITF;FRMD4B;FOXP1;TRAIP;TPST1;OLFM3;CACNB4;CLIP4;ROR1;TNIK;UTRN;SRSF7;DGKI;OSBP2;DGKH;GRIA1;ABHD2;GPR88;ANKRD12;ITPR1;LIN7A;FOXO1;NPAS2;RAP1GAP;NPAS3;IGSF21;ATXN1;SMYD3;LRRC4C;SRGAP2;SRGAP1;OSBPL8;TMEM132B;BTBD9;CORO2B;PTPRD;DAB1;NBEA;NSG2;P4HA1;MNAT1;MCU;C8ORF34;DPP10;SNAP25;ANKRD33B;DAGLA;CELF1;CELF2;LRRK2;CELF5;HTR2C;BICD1;NRGN;PIK3C2B;SYNE1;SGCD;SCRN1;SNRNP70;PPP6R3;TLK1;PHACTR1;ERC1;UTY;ERC2;EDIL3;PRKG1;BCAS3;GRID1;COL25A1;SGIP1;DNMT3A;NRG1;KCNAB1;KSR2;NRG2;DNAJC1;ADORA2A;MYO3B;NRG3;CATSPERE;IL1RAPL1;CNTNAP5;ITGA9;SLC24A2;NLGN1;SLC24A4;SLC24A3;PPM1L;LRTM1;PPM1H;HDAC8;JAKMIP1;THSD4;ZNRF1;CACNG7;STOX2;ZNRF3;ABLIM2;TTR;CCDC85A;MGAT5B;NNAT;TRIM46;NHS;VPS54;SLC25A23;WASF1;TSPOAP1;CACNG3;SLC25A25;KCNJ3;PCDH9;SPAG5;KCNIP2;NTRK3;KCNIP3;KIAA1549L;KIAA0232;BAIAP2;MGAT4C;NELL1;NIN;FRAS1;APC;CROCC;KLF9;CCM2;MDGA2;PTPN5;TNRC6B;CPNE5;ZMYND8;ULK4;HS6ST3;ZNF608;KIF21A;CCNL2;THSD7A;BSN;EPHB1;SCAPER;AGFG2;CALN1;ACVR1;EPHA6;ARL15;ANK2;ANK3;FNDC9;INPP4A;TIAM2;GAREM1;ADGRB2;ADGRB3;KCNQ1;ADGRB1;KCNQ2;SPATA13;KCNQ3;GUF1;KCNQ5;TTLL11;KCTD17;NECAB2;GPM6A;NECAB1;L3MBTL3;PDE1C;EPB41;PCDH10;PDE1B;PCDH15;KALRN;NKAIN2;STRIP2;DHX32;SEC14L1;PGBD5;PENK;TSPAN7;TSPAN5;STXBP6;SCN3A;ARGLU1;GPM6B;TRPM3;ATP6V0A1;RABGAP1L;IQSEC2;SPHKAP;BCL11B;DTNB;IQSEC1;RANBP17;DCLK3;MYO5A;RASSF8;ZWINT;EXT1;PPP1R1A;PPP1R1B;CCDC88C;CCSER1;KIAA0825;RAB40AL;SLC44A5;RYR2;TENM1;TENM3;SLC35F3;C2CD2;SH3KBP1;GRIK3;PTPRM;RYR3;EPB41L4B;SIPA1L1;CAMKV;SH3PXD2A;RSRC1;ZMYM4;CAP1;LYNX1;PRMT8;MME;MINK1;SORCS1;ANO4;SORCS2;CBFA2T3;ANO2;SREBF2;ZDHHC14;ANO3;CNKSR2;ENAH;RNF144A;ARHGEF9;VSNL1;PACS1;PITPNM3;PITPNM2;SGK3;ARHGEF2;RGS7BP;MICU1;SGK1;PDZRN4;OPRD1;PRICKLE2;NEXN;CAMKK2;C10ORF90;FAM172A;FAM184B;CAMK2N1;DZANK1;CTNNA3;GPC6;GABRD;DYNC1I1;PAK5;CAP2;SVIL;SORT1;GAD1;GBF1;KLHL1;PLEKHA5;KLHL2;LHFPL3;SORBS2;SORBS1;MPP6;MPP7;SH3RF2;ITCH;TTC8;CMSS1;NR6A1;DLC1;SGSM2;SH3GL3;RIPOR2;GALNT14;GALNT13;PCDH11Y;WWC1;PCDH11X;GALNT17;CMIP;NR3C2;CCND2;PALM;SCN9A;TBC1D30;EP300;RGS9;PDE8A;RGS7;KIRREL3;NSF;GUCY1A2;MLIP;ANGEL2;MATK;ARID5B;KCTD1;SHISA9;SHISA7;PCP4;WDFY3;JCAD;RTN3;CTTNBP2;CHRNA7;NTM;HPCA;CACNA1C;CABP1;CPLX2;EFNA5;CACNA1E;RASGRP1;NALCN;CACNA1I;ARHGAP20;BRINP1;PDZD2;UBB;SNTG1;ASIC2;MYH10;MARK2;KLHDC10;MARK1;IVNS1ABP;KLHL29;RAP1GAP2;HSPA8;ZFHX3;AUTS2;SYT1;CNTN6;SMURF1;PTCH1;SSH2;ZFHX4;BMP6;SYT7;LRP1B;ARHGAP33;DIAPH2;LIN28B;RALYL;FGF14;GNAL;PAN3;DLG2;SYNDIG1L;TMEM117;GNAS;TCF4;CNTN4;FGF12;EDA;DOCK3;MAST3;USP34;ATP2A2;AFF3;PPP1R9A;SOBP;GPHN;PITPNC1;RERG;TMEM191C;TMEM191B;GRM3;SPRED2;GRM5;GRM4;DBP;RASGEF1A;NETO1;RASGEF1B;MYO18A;NPTN;PDE4B;ZNF385B;PDE4A;MAN1A1;KDM6A;KLF12;CAMK1D;PDPK1;PDE4D;GLP2R;TBC1D8;NAV2;GPCPD1;ARHGAP10;NAV3;CDH10;CDH12;RBMS1;SCN4B;CDH18;CAMK2B;CAMK2D;KDM3A;HLF;NRXN1;DNAH6;CAMK2A;ATP1A1;SELENOI;RASD2;RAB40A;ACVR1C;RAB40B;SV2C;SV2B;CNR1;OXCT1;GNG7;SPOCK3;SLIT1;PTK2B;SPOCK1;MAPK1;RGS20;CHSY3;SLIT2;MAPK4;S100PBP;CLVS1;OPCML;NEGR1;ZNF804B;PDE4DIP;ATP2B2;ATP2B1;PPP2R3A;USP28;USP29;MAPK10;MEIS1;FMNL2;PDE10A;KANSL1;PPP2R2C;NUP35;PDE7B;RGS11;SSBP2;SSBP4;HCN1
Genes Down-Regulated In Foxp2/Olfm3-expressing Neurons Of zQ175DN Vs WT PMID32681824	315/451	0.06994486688501045	0.9999975629759688	0	0	1.1705734003134598	3.1137813892724076	AHCYL1;SERPINE2;MYT1L;ZMYND8;WIPF3;ABAT;ADARB2;HTR4;SLC4A4;BACH2;HS6ST2;DCAF6;ZFYVE28;RPS6KA3;UBASH3B;HERC1;PPP4R4;DIP2B;DIP2C;BSN;PRKACB;SCN1A;EPHA4;EPHA7;MBNL2;RBFOX2;UNC13A;PRKCB;CACNA2D3;UNC5C;UNC5D;SYTL5;BCR;GAREM1;ADGRB2;HECW2;ADGRB1;KCNQ5;SIK2;TLN2;NGEF;NECAB1;SLC22A3;TTYH3;TTYH1;EPB41;PDE1B;PCDH15;TMTC2;NYAP2;PCDH17;GRIN2A;STRIP2;RIC8B;SEC14L1;PCBP3;PPP1R2B;PENK;GSG1L;OTOF;STXBP5;HIVEP2;GPM6B;TRPM3;CDK17;RABGAP1L;BCL11B;CADM2;PBX3;UPF3B;BRAF;NETO2;RMDN1;PBX1;GPR137C;EXT1;SLC6A6;PPP1R1A;PTK7;GOLGB1;PPP1R1B;STRN;CCSER1;GALNTL6;TMCC1;ROBO2;SLC44A5;DENND1B;RYR2;SLC44A1;PTPRM;SLC35F1;RYR3;MECP2;ZNF280D;TRIM9;UBL3;PCLO;CAMKV;BBS9;RNF150;DLGAP2;KCND2;SLC2A13;ELMOD1;TET2;SORCS1;CBFA2T3;SORCS2;ZDHHC14;CNKSR2;INF2;MMP16;ARHGEF3;RGS7BP;PLCB1;MICU1;ADCY3;RGPD5;RGPD8;RGPD2;FAM214A;NOL4;RGPD1;RGPD4;ADCY5;RGPD3;CST3;PPP1R2;BTAF1;CHN2;SNX25;UBN2;CSMD3;GPC6;GPR158;CAP2;GABRA2;RANBP2;CA10;ANKIB1;SORT1;GABRA4;GAD1;PLEKHA5;GAD2;SORBS2;NMNAT2;STXBP5L;PER2;SH3RF3;PER1;TTC3;PLP1;ADGRL3;SEMA5B;RIPOR2;GALNT13;ATP8A1;WWC1;GALNT17;GPR63;RORA;CYP46A1;CDH9;RPH3A;DOCK11;DEPTOR;MPC1;MACROD2;RGS9;LZTS3;RGS7;TLE4;KIRREL3;USP7;COL27A1;LMO4;SEMA6D;KCTD1;FRMD4B;DGKZ;FOXP2;FOXP1;PCP4;OLFM3;SRSF5;TNIK;UTRN;DGKH;KANK3;C3ORF70;CTTNBP2;ANKRD11;ITPR1;CPLX2;NPAS2;RAP1GAP;PDZD4;ARHGAP20;DPP6;ATXN1;BRINP1;PDZD2;HNRNPDL;CNTNAP3B;UBR5;CCDC30;DRD1;LRRC4C;TAC1;SRGAP1;MARK2;MARK1;SPECC1;OSBPL8;OSBPL3;ZBTB11;AHI1;NR4A1;DIAPH2;PLCXD3;DAB1;FGF14;GNAL;NBEA;P4HA1;CPE;CNTN4;ALK;CNTNAP3;DPP10;SNAP25;ANKRD33B;DOCK3;CELF1;CELF2;LRRK2;CELF5;ATP2A2;AFF4;GPHN;PITPNC1;TMEM191C;SYNE1;HS2ST1;TMEM191B;SPRED2;GRM5;SPRED1;SGCD;NETO1;RASGEF1A;NPTN;PDE4B;PDE4A;ZNF385B;PHACTR1;DESI1;PDE4D;TBC1D8;KCNAB1;NRG1;ARHGAP10;NRG3;RBM20;SCN4B;CAMK2B;PPM1L;CAMK2A;SEMA3E;ATP2C1;LRP6;STOX2;ZNRF1;TTR;CNR1;ERBB4;OXCT1;GNG7;NNAT;KRIT1;MAPK1;PTK2B;RGS20;WASF1;FNIP2;MEST;SLC25A25;CLVS1;NTRK2;NEGR1;NTRK3;PLCL1;PLCL2;KIAA1549L;SYT16;HS3ST5;KIAA0232;ATP2B1;BAIAP2;USP28;OXR1;SORL1;ENOX1;NELL1;NIN;FRAS1;PDE10A;TLL1;PDE7B;RGS11;MDGA2;PTPN5;SSBP4
Mouse Cerebellum Unipolar Brush Cell Markers PMID19013282	370/532	0.07117612694527417	0.9999975629759688	0	0	1.1546040665984987	3.0511541806977482	POP5;JPT1;PATJ;IFITM1;TMEM183B;TMEM183A;DCAF4L1;DCAF4L2;ARAF;MSANTD3;HTR4;DCAF4;ATP5IF1;COMTD1;RPS6KA6;LURAP1L;TDO2;CHEK2;FAM110B;STMN1;RESP18;AP1S2;MS4A15;HABP4;AKT1;SYNPO;DLEU7;C2ORF80;PKNOX2;SAMD11;FBXO9;ARL11;C5ORF15;IL1R1;CACNA2D1;UNC5D;HLA-A;KRT5;HLA-F;GANC;SYTL2;SULT2B1;THAP4;RBP7;PLPP4;TFR2;KCNQ1;SFRP5;PRR15;TBPL1;CTXN3;CTXN2;ATF3;OPTN;L3MBTL3;PDE1B;C5ORF49;PCDH15;CEND1;APCDD1;PCDH19;FAM149A;CBARP;FAM221B;FAM124A;PCBP3;PGBD5;KCNMB2;PDGFC;PLCG2;GSG1L;KCNN1;SCN3A;ZBED5;ARSB;NTNG1;ACD;BTBD19;WNT10A;FZD5;TMEM74B;DCLK3;NFATC2;RASSF8;NMBR;MRPL21;PKIB;PEX5L;RPS27;ARMC10;CALY;PPP1R1A;ADI1;NMT2;ITGBL1;LRRN1;RPS24;RTL8B;SHISAL2B;BARHL1;ACHE;GPR25;TENM3;PPP1R11;SLC35F2;LRRC38;CITED4;SLC35F1;FRG2B;FRG2C;SHD;MEDAG;EPB41L4A;CRTAC1;PCF11;EFCAB2;CLDN23;RSPO2;SH3BGRL2;RAC3;ANKRD2;GPRASP1;ZNF367;HRAS;CEP68;CHST8;COX8A;PSD;PACRG;TMED9;ELOVL4;ARG1;SPHK1;TNNC1;GAA;ELMOD1;TNNC2;RHOF;SYN2;MED28;GFRA4;TMEM179;RIPPLY2;GAL;FRG2;PITPNM2;RHOV;C11ORF52;TAGLN;RAMP3;GRP;PLPPR2;ICA1L;AKAP7;SNX32;AKAP5;ZDHHC22;ARFRP1;TCEAL7;FGD5;TCEAL6;GLRA3;TCEAL5;RNF138;TCEAL3;MGAT5;PERP;CREG2;SLC17A7;RABAC1;SIAE;P4HTM;TP53I11;DYNC1I1;RPRM;CDKN2D;PEX16;CGREF1;ATP5PB;PNMA2;DCBLD1;MZT1;GCK;CLCF1;FKBP1B;NDUFAB1;SAA1;ETFBKMT;SAA2;ANKRD63;DGKG;RAB3B;CCDC167;MTCH1;CCDC166;RIPOR2;GUCY1B1;UBXN2B;DGKB;UBE3D;CDY1;ZBTB21;CIB2;SERTM1;ACRBP;FGF5;POFUT2;DACH1;SLN;NEK2;NUDT17;MAF1;ACAA1;LZTS1;KCNH2;EOMES;CDKL3;CPA2;C11ORF87;TRAPPC2L;HGD;CCDC159;FBXO16;CTNNBIP1;TTC7B;TBR1;FRMD4B;FBXW2;LEMD1;TANC2;RBX1;SLC9A2;OBSCN;RAB37;NHP2;RPP21;LY6H;TOX;UTRN;SCG2;ISCU;RNASEH2C;KHDRBS3;NDUFB10;ARHGEF25;CHRNA6;HPCA;AK5;KLHL13;ARHGAP15;HIGD1A;C1ORF53;RHOBTB1;PCSK1N;SNTG2;ASIC5;BAG2;DDRGK1;HRH2;ISOC1;SMYD4;OTX2;SMN1;ATP5MG;ATP5MF;RAI2;SYT5;ANKRD24;SYT1;UBE2C;UQCC2;TNFRSF9;SLC4A10;ESRRG;SHISAL1;DNAJC15;TIMM10B;NSG2;REEP5;FAM163B;GNAS;CNTN3;CD164L2;SRXN1;HSPB6;ZC3H3;TNFAIP2;CELF6;HSPB3;FBLL1;UFSP1;ELAVL2;PITPNC1;LMOD2;GRM2;CLEC1A;LRRTM4;TMEM108;VWC2L;CDY1B;ME3;MAN1A1;SLC37A3;SGCG;DACT1;CCDC38;PLA2G12A;SMIM19;PLPBP;DUSP28;NRG1;PPP2R5C;ACTA1;LATS2;VGF;ZNF638;CDY2A;SNURF;CCDC192;CDY2B;EFHC2;MCM6;LCT;VSTM2A;ITGA9;SLC24A2;HCN3;SMARCD3;SEMA3D;RGS13;PRCD;PERM1;NDUFB1;NDNF;TM2D3;TFPI;PSMB10;SRM;DDN;GNG2;NWD2;RASD1;RAB26;GNG4;CCDC85A;ATP5MGL;NNAT;IGF2BP3;MEST;LINGO2;TIMM8A;KCNIP2;TXNRD2;TPBG;LYSMD4;C14ORF132;HTR5A;UQCRHL;HS3ST2;SLC4A8;C19ORF81;MAB21L1;MAB21L2;RGS10;STUB1;TLL1;INSM1;CBLN4;ASB2;MDGA1
Genes Changed In Cerebellum Of N171-82Q Mice GSE107613	218/309	0.07137053100431821	0.9999975629759688	0	0	1.2099788921618777	3.1941872513438048	ZMYND8;C2ORF88;MRGPRF;EPS8;LURAP1L;UBASH3B;HMCN1;PDK2;CHIA;EPHA7;CACNA2D1;PRKCD;MIF4GD;TIAM1;DAAM2;PAPPA;KCNQ2;TYRO3;CERKL;GRB7;NECAB1;CRHR1;STRIP2;PCBP4;GALR1;PENK;ST3GAL5;ST8SIA5;PIP5K1B;PPARGC1B;NTNG1;CFAP74;DNAH11;PRRT2;MCAM;PDE2A;SLC16A11;ABCA8;HSPA12A;FAM135B;PCDHB2;FXYD6;RGL3;PTPRT;RET;SLC44A5;TAS2R60;PTPRU;BTG1;CCDC120;DHRS11;MTMR11;AIFM3;SIPA1L1;HEY1;MUC15;LDLRAP1;APPL2;CGNL1;MYBPC3;PSD;DUSP5;DUSP1;SLC2A12;SEBOX;SORCS1;ANO5;KAT2B;LRRC7;PITPNM3;MMP17;RDH5;PLEKHO1;GPRC5C;VWA7;PLPPR1;RAMP3;NEXN;ADCY1;NOL4;CAMKK1;CAMKK2;FSTL5;KIAA0513;PRR14L;SPP1;SPTSSB;CSMD3;CSMD2;MPZL3;ZNF467;GABRQ;IL33;NFYA;GOLM1;STAT2;RFLNB;TMEM62;WNT7A;TPPP3;RIT2;XK;NFIC;AGBL2;STAC2;ESYT1;CLSTN2;GALNT16;PCDH11Y;RASL11B;RIF1;NAB1;NAB2;PCDH11X;HR;JADE2;CCDC28B;SLC8A2;FGF5;TMEM266;POTEH;POTED;SVEP1;POTEA;RGS9;EOMES;IGFBP5;MAMSTR;TUBA4A;PHOSPHO1;MAF;RAB37;CERCAM;TBC1D25;ROR1;RPP25;CHRNA3;SEMA7A;GMPR;AK4;CABP1;NREP;CPLX2;GRK3;GRK5;STAP2;NDP;PLXNA4;ASIC1;ANKRD34A;ARHGEF37;EPHX1;LAYN;LRP1B;SYT7;TMEM231;IGSF10;DIAPH2;PLCXD3;AJM1;SYNDIG1L;NSG2;C8ORF34;PLEKHF1;MEGF11;DBH;HAPLN4;PAGR1;GRM2;ARMH4;GRM4;RASGEF1B;CA4;TMEM108;CA9;DACT1;KLF10;TRIM62;CAMK1D;TRPC6;GPX3;ABHD14B;GPCPD1;EPN3;NRG3;CCDC74B;PEAK1;RTN4RL1;CCDC74A;CDH10;DNASE2;SPACA6;NLGN1;SMARCD3;GLS2;DNAH6;OPRL1;RASD2;MARVELD2;ERBB4;SLITRK3;MAL2;CACNG3;LURAP1;PPP1R14C;KCNJ9;LGI2;USP28;MAPK12;MAPK11;MARCKS;SYT12;FAM131B;NT5C1A;TSPAN18;CCDC63;TLL1;TBATA
Genes Up-Regulated In Striatum Of HdhQ175 Mice GSE89505	717/1045	0.0731300374664233	0.9999975629759688	0	0	1.1067109511885012	2.894620296905505	PID1;TMEM200A;NEXMIF;C2ORF88;TMEM200C;STMN2;C9ORF57;MRGPRE;PTPDC1;SMC2;CYP2D7;CAPNS2;CYP2D6;DPYSL5;NDST4;NDST3;HOXA3;HOXA2;HOXA1;GTSE1;NCKAP5;DLEU7;HOXA5;C2ORF80;GBP6;HES6;CUBN;NKX2-8;GBP7;TRHR;SULT2B1;HOXB9;RFX6;SCO2;CLDN8;GPR161;PLEKHS1;ACOT1;SPIN2B;HOXB2;SPIN2A;HOXB8;PRR11;ATF3;HOXB6;ASF1B;PRR13;CFAP61;CDCA2;PARPBP;CDCA3;HOXD1;SYCP2L;SHOX2;TAPBPL;PRDM12;WDR62;ADAMTS12;LY9;SLC5A5;CYB5R2;CYB5R1;CRACR2A;RDH12;TERT;ADAMTS19;AFMID;HOXC5;ALX4;HBQ1;HLA-DQA2;HOXC8;NKX2-3;ZBTB7C;NKX2-2;HEXIM2;GPR15;RDX;EIF2AK2;ABCA7;ABCA8;LYZ;TMEM196;MYMK;SLC16A14;GP9;GJB4;PCDHB2;GPR183;PCDHB6;NOX4;PCDHB5;TNFSF8;HOXD3;PCDHB3;HOXD9;HOXD8;PCDHB8;PCDHB7;CDKN1C;ITK;UCMA;GPR21;SNX12;EFCAB9;HOXC10;TAF7L;CHL1;C1QTNF6;TCP11L1;NELFB;ANXA9;GPRASP1;HAVCR1;C16ORF74;GPRASP2;ZNF367;DLGAP5;CEP55;CHST8;TIGD4;GSTO1;FCRL6;ANXA5;EN2;EN1;TMC6;PTGR1;FAM126A;SUMF2;TMC3;PAX2;FAHD2B;PAX1;MMP12;COL2A1;KIFC1;TAL1;PLSCR5;DPYD;CKS2;ANGPTL3;CDC42EP1;AHRR;SMTNL2;PAFAH1B3;HLA-DQB2;SERPINB10;GPR45;SERPINC1;DCAF12L2;DCAF12L1;KCNA3;MIEF2;ASCL1;FSTL5;GLRA3;RASSF10;RNF138;ASPDH;PABPC1L2A;BID;IL12RB1;CCL18;TP53I11;RPRM;EVC2;BCHE;GSX1;CDKN2A;GABRA5;GSX2;SCTR;GPR50;DHRS1;POU4F1;POU4F3;SULF2;CENPE;COL3A1;WT1;FABP7;SMOC1;MSRB2;MSRB3;C16ORF86;SIGLEC6;SAT2;GPR62;KIAA0895L;DACH2;BEST3;FAM107B;CDH6;FGF5;RAB44;POTEH;IYD;POTED;CHP2;MACROD1;PITX2;SLC16A3;LARGE2;SLC39A4;NUDT12;ZNF442;C8ORF58;RNF43;LAG3;KCNH8;RAD21L1;SKIDA1;ANKRD45;ZBTB32;CNPY1;PGC;MOB3B;RBX1;ENKUR;PYGO1;RAB32;ARMCX4;OLFM2;OLFM3;TEX9;ARMCX6;SLC27A6;FKBP7;ZNF557;DGKK;DSC1;CDKL1;MAGEL2;SPATA1;ILDR1;ILDR2;MRI1;TNFRSF11B;GPR84;CYP19A1;LRRC55;NEUROD1;RAD51AP1;TMEM26;STK33;RAD51AP2;BAG2;ORC1;STK36;CLEC7A;CRNDE;KHDC1;ESD;CD300LB;SMYD4;DCDC2;GFAP;IGSF10;BFSP2;PTPRC;LHX1;LRFN1;P4HA3;NFE2L3;PLXNB3;RLN2;SP5;C6ORF118;LHX5;LHX4;RLN1;SLC26A9;SHBG;GPR101;DRAXIN;ONECUT2;CDCA7L;ONECUT1;PTPN20;HTR2C;PIK3C2G;FOXM1;NKPD1;TNFSF13B;KBTBD13;ACP7;TAGAP;ITGAX;EMILIN2;WDR6;SPDL1;UGT2A1;SLC13A1;TRPC7;EMX2;AMN;TRPC5;ITGA4;TMEM255A;CKAP2L;NGB;SORD;ZFP92;C15ORF48;DUSP23;ITGAD;CATSPERE;DMRTA1;ESRP1;LANCL2;DSG2;VSTM2A;DTL;MET;TRIM56;SMIM24;CATSPER3;NUTM1;HDAC1;SEMA3D;KHDC1L;FGL2;SLC5A11;ATP10B;GLRX;BARX1;CXXC4;CCL8;CDC45;SLITRK1;CCL4;BEND3;CCL3;SLITRK6;NHS;RBBP8;XIRP1;CCL2;E2F2;IGF2BP3;PCBD2;AKAIN1;OR5AU1;IRX2;LINGO4;ANGPT1;IRX5;SPAG6;ERAP1;STYK1;AHNAK2;SYT15;TBX5;BAIAP3;OTOGL;MAB21L3;MGAT4C;NAGK;ZNF618;ZNF738;ASXL3;MAB21L2;MNDA;EVI2B;IFI27L2;FAAH;IFITM1;OXTR;WDSUB1;RGSL1;TONSL;LCTL;C14ORF93;IFIT1;NUDT6;CDC20;CYP4Z1;LRMDA;RS1;SOX3;LGALS2;RPS6KA6;POF1B;RASSF6;CCDC96;SOX4;VSIG8;ARL10;SLC34A3;ARL11;RSAD2;ARRDC1;ISLR2;HNF1B;TM4SF5;ESCO2;HLA-A;VWA5B2;HLA-F;MIF4GD;RUNX3;RUNX2;BTC;CYP39A1;CHIT1;CYP27A1;IFI27;TRIM17;PPP1R3E;GUF1;CCDC87;ZNF711;MGARP;MAGEB1;CTXN2;MAGEB6;PLPP2;L3MBTL3;NRN1;IGSF3;PCDH10;PCDH15;TRMT2B;PCDH19;PCDH18;PPL;TMTC4;NHLH2;MC2R;NKAIN3;CYP4X1;TESPA1;PPCS;TSPAN6;SLAMF8;ASL;STXBP6;TRPM8;A2M;RBM11;CCR1;PPP1R26;PINLYP;LRRN3;MAGEE2;SIAH3;PYHIN1;RANBP17;CIDEA;RAB39A;RASSF8;CELA1;IFNLR1;GNG11;GDF7;ATP4A;TPX2;POLA2;RAET1E;COL9A1;ECHDC2;LRRN1;MAGED2;KIAA0825;MRAP2;SIM2;CD200;FKBP11;PCSK1;TENM1;ACY3;CCDC121;PPP1R17;SLC44A4;IL25;MSTN;BRCA1;KIF11;KRT20;CTSS;EDA2R;EPB41L4B;CLDN20;SCML4;HYAL2;CNTRL;CD36;IL11;LRRIQ1;SLC35G2;SYP;AVPR1A;PROX1;KIF7;CFAP299;IL17RB;TOX3;CLDN14;CNKSR3;FIBIN;MATN1;KIF2C;CLDN17;RHOV;VGLL2;TMPRSS5;PRIM1;GREB1L;CAPG;CST7;GUCY2F;CT55;RELB;TYMP;PNMA1;CILP2;GABRE;RIBC2;TCEAL9;NFYA;CRYBB3;DEFB136;KLHL1;TMUB1;LHFPL5;PCDHB14;PNMA3;DMRT3;PCDHB12;PCDHB11;KAZALD1;LILRB4;VAX2;KBTBD6;KIF26B;FKBP1B;CLDN34;IL17B;SPC24;RAB9B;FOXA1;CCDC166;ERCC6L;CD82;PCDH11Y;CCL4L2;FOLH1B;PCDH11X;FAIM2;TTF2;ARHGAP36;SYDE2;DOCK11;DUOXA1;SCN9A;ENPP1;ENPP3;ENPP6;RAG1;CA13;KIRREL1;CHRNB4;MLIP;MORC4;ATG9B;CCDC158;NANOS3;ATG9A;CYBB;ARID5B;SHISA3;VWDE;COX6B2;TMEM130;SGO1;ADAM18;GPRIN2;SGO2;FOLH1;MAP7D3;CARD19;GPRIN1;HHIPL1;GEMIN7;LMX1B;STEAP2;RASL12;TEDC1;PKDCC;KLHL14;KLRB1;CCL3L3;NPR2;LPO;PLD6;BHLHE23;DDX60;SLC1A6;NTS;SLC1A7;HCAR2;HCAR3;GRK4;CDH22;USP51;ECT2;FGF23;FGF22;WNT3;FAM83B;CBX8;STIL;GGT6;ARHGEF37;CCDC138;CBX4;MLKL;CNTN6;TDRD6;ESR1;BMP4;SLC2A9;AHI1;LIN28B;DIAPH3;HOOK2;KIF4B;COL5A3;KIF4A;TMEM117;COL5A2;CAPRIN2;TAF4B;FGFR4;FBN1;FGF10;CXCL6;CNRIP1;CHD3;CHTF18;CXCL5;RND1;TTC28;OASL;FAM166B;CYP26B1;SIX6;TMEM102;PLCZ1;GGACT;MYBL1;CFAP45;PLA2G4A;SHROOM3;OLIG1;C9ORF24;MASTL;KLF14;TENT5C;FGR;DCT;OAS1;IFIT1B;CDHR3;IRF7;USP41;C2ORF50;MS4A1;CDH18;ATP6V1B1;HCN3;CAMK2D;RGS19;HPGD;DNAH8;RGS13;ASAP3;OPRL1;PKD1L1;FAM169A;AURKC;USP18;AURKB;ASB16;DLL3;ERICH5;PRRG3;GNG3;IL1RL2;GNG4;HLX;NRIP2;SLIT1;SLIT2;MTA3;TAS1R3;GBP4;TCFL5;CCDC177;EYA1;TMEM30B;MX2;KDF1;S100B;IRGM;USP29;CD2;GALNS;PROB1;GALE;SPATA32;SCD;XPNPEP2;TNIP3;AQP11;PTX3
Markers Of Principal Sensory Nucleus Of Trigeminal Nerve In Pontine Tegmentum PMID22996553	52/69	0.07327134412212537	0.9999975629759688	0	0	1.5426869064479893	4.031944416976358	MEI1;DEFB1;TFCP2L1;SIPA1L2;HAPLN1;IFI44L;IFIT3;ESM1;CDH3;DACT2;CNGA3;DENND2D;TRPC5;SPNS3;EBF1;EBF3;KCNAB3;PARP9;ALDH1A3;SFRP1;COL4A4;COL4A3;DOK7;MXRA5;PVALB;NRN1;SAMD9;DDX60;NEUROD1;CRACR2A;ARSJ;PLAGL1;SLC17A6;DRGX;ANKRD34B;NTNG1;ARPP21;BCL11B;BCL11A;DCLK3;DEFA3;ISG15;DAO;KRT17;TLX3;LHX2;STAC2;SP6;DUS1L;XAF1;MDGA1;F2RL2
Markers Of Gracile Nucleus In Myelencephalon PMID22996553	19/23	0.0734284619159539	0.9999975629759688	0	0	2.3943118506249057	6.252610488012286	GCM2;NPSR1;TCF19;ZNF28;CDKN2B;CHRNA2;SLC13A4;SMPX;KCNJ16;TFCP2L1;TTR;LHX2;TNN;ZIC3;CHI3L1;FAT4;AJUBA;SAMD3;MPZL2
Markers Of Cuneate Nucleus In Myelencephalon PMID22996553	10/11	0.0735622931088918	0.9999975629759688	0	0	5.039500413813859	13.151194708896917	EPN3;AIM2;CHRNA2;CCDC68;LHX2;KCNA1;ADM;GABRD;HAPLN1;PVALB
Markers Present In Sncg GABAergic Neurons PMID26727548	10/11	0.0735622931088918	0.9999975629759688	0	0	5.039500413813859	13.151194708896917	CYB5R2;EDN3;FRMD7;SCML4;FAM107A;PBX3;TNFAIP8L3;FREM1;KRT73;KRT72
Markers Present In Sst Cdk6 GABAergic Neurons PMID26727548	10/11	0.0735622931088918	0.9999975629759688	0	0	5.039500413813859	13.151194708896917	GRM3;MYH1;CHRNA2;SYNDIG1L;C1QTNF7;MYH13;NR2F1;CARTPT;NR2F2;MYH4
Differentially Expressed Genes In R6/2 LNA-SCB Vs WT LNA-SCB Mice GSE85126	331/475	0.07457247041830445	0.9999975629759688	0	0	1.161711320997173	3.015783849889391	CPNE5;MYT1L;STMN2;GRPR;HTR4;C9ORF50;SLC4A4;ZFYVE28;RPS6KA4;SCN11A;PPP4R4;AP1S1;THSD7A;DLEU7;AGFG2;ANKS1B;PRIMA1;VSIG8;SLC34A3;PRKCB;ISLR2;P3H1;FNDC9;UPB1;BCR;INPP4A;TIAM2;ADCY9;PARD3;KCNQ2;RRAGD;ERVW-1;GUF1;SPIN2B;SPIN2A;KCNQ5;TRIB3;TTLL11;ANKK1;KCTD17;RIN1;CTXN1;NGEF;NECAB2;CRABP2;TTYH1;PDE1B;WNK4;PCDH19;KALRN;PPL;NEU2;PLAC9;SEC14L3;GRIN2A;SEC14L1;FLRT3;PENK;GSG1L;ASL;TSPAN2;ATP6V1C2;NTNG1;ARPP21;GPR12;LRRN3;DCLK3;C20ORF27;NR1D2;NETO2;XKR8;CYLD;MLLT10;PPP1R1A;GIPC2;PPP1R1B;CHRFAM7A;C2CD2L;RAB40AL;SPRR1B;ACVRL1;GPI;RYR2;ACY3;GPR26;MEI1;LRRC10B;DIRAS2;TDRP;CHRDL2;ABCC12;PHEX;RYR3;SMPD3;EPB41L4B;KCNT1;SIPA1L1;CAMKV;TMEM44;DLGAP3;DLGAP2;GPRASP2;ZNF488;HRAS;PSD;LYNX1;PRMT8;TESC;ELMOD1;PGAM2;TACR1;IL17RC;SORCS2;ANO3;CNKSR2;ARHGEF9;INF2;NCOR1;NRN1L;PITPNM3;ITPKA;PITPNM2;RARB;RGS7BP;PLCB1;HBEGF;OPRD1;TMPRSS9;TMPRSS5;GREB1L;WNT8B;AKAP5;SBSN;GDPD5;PHYHIP;CAMKK1;ADCY5;BEGAIN;CAMKK2;CYP2A13;CAMK2N1;PAK6;ZSWIM6;GABRD;REM2;CAP2;CCL25;IL33;NOXRED1;SERPIND1;ECEL1;GPR52;PLXDC1;AGT;PDP1;MAS1;SH3RF2;WT1;CSDC2;KCNS2;SMOC1;COPG1;DGKB;KIAA0895L;KLHL35;FGF3;SLC8A2;TBC1D30;MACROD1;BAALC;SLC26A10;STK32A;RGS8;TNFRSF4;RGS9;PPP1R16B;KCNH3;C11ORF87;KCNH4;FST;ATG9A;KCTD1;VRK1;SHISA7;TRAIP;TMEM254;PCP4;OBSCN;OLFM3;SLC9A5;MADD;LY6H;UTRN;JCAD;IPPK;BEAN1;CTTNBP2;TMEM121B;CHRNA7;GPR88;CHAT;HPCA;TCF7;ITPR1;MRI1;GPR83;SLC1A6;RASGRP1;NPAS2;RAP1GAP;SCUBE3;ARHGAP20;PDZD2;HRH3;SOHLH1;DRD1;IGFBP6;SLC38A8;DRD4;IVNS1ABP;SYT2;WFS1;PTCH2;DCDC2;SLC4A11;FANCB;INHBA;DGAT2L6;ARHGAP33;LRFN2;AJM1;DLG2;GNAL;SYNDIG1L;HOOK2;FAM163B;TMEM116;TMEM117;ITGA11;RLN2;RLN1;DRC1;SLC35E2B;SLC35E2A;DAGLA;LRRK2;CELF5;HTR2C;TRH;AFF3;DMKN;PPP1R9A;SOBP;DUSP14;SYNE1;GRM3;GRM5;GRM4;NETO1;RASGEF1A;RASGEF1B;PRADC1;SUMO3;LRRTM1;SUMO2;WDR6;PHACTR1;COA5;TRPC6;GPX6;TBC1D8;COBL;KCNAB1;DUSP23;ADORA2A;RNF207;ALDH1A1;TNFRSF25;ZP1;SOWAHA;SCN4B;ITGA9;CAMK2B;SMIM24;OR51F1;SLC24A4;SMARCD3;HLF;CAMK2A;ASB11;PDHB;RETN;THBS4;ASB16;DDN;RASD2;GNG3;RAB40A;ABLIM2;ACVR1C;RAB40B;CNR1;TBX22;MGAT5B;GNG7;SPOCK3;SLIT1;CCDC177;KDM4B;LINGO3;KCNIP2;ZNF180;OPRK1;ATP2B2;PPP2R3B;FBXL16;ARID3B;ATP2B1;BAIAP2;CD4;FRAS1;JSRP1;PDE10A;ZNF618;CROCC;CCDC65;CCM2;ACKR2;PDE7B;RGS11;PTPN5
Mouse Astrocyte Markers (Blue Genes) PMID30811995	200/283	0.07491944198453589	0.9999975629759688	0	0	1.2168665502403477	3.1533172169977823	VIPR2;HDAC10;CPNE4;CCNF;MT1M;CALML4;FZD10;ACCS;CCDC102A;GLDN;MT2A;EDNRB;DPYSL4;DZIP1L;KIF21B;SOX6;TMEM88B;SRRM4;ST6GAL1;DNAAF3;ARRDC1;ISLR2;ANK2;ASRGL1;MTURN;SYTL2;KIAA1217;MT1A;PPP1R3C;SOAT1;DAAM2;PAPPA;MT1F;MT1G;SPARCL1;SPATA18;ADCYAP1R1;TTYH1;CEP85L;PCDH19;SLC6A20;ACMSD;NGFR;WNT10A;GSTM1;ABCA5;IQSEC3;RASSF7;ADI1;CYB5RL;FXYD6;LRRN1;NODAL;GSTM5;TP73;LRRC36;PTPRT;SPAG16;SPAG17;MSTN;CROT;FMN2;EDA2R;CATIP;TIMP4;ZHX2;KCND3;EMP1;GFRA1;SLC39A12;PGM2L1;RGMA;PLCB4;ACSBG1;CACUL1;FJX1;DNASE1L1;WDR27;AKAP7;CRYBA1;KCNA6;ADAM28;FGD6;GLRA3;GPC5;TP53TG5;HSF5;RIBC1;LDLR;JAM2;LY6G6F;GABRA5;WNT7B;FAH;SULF2;HEYL;KBTBD6;CSDC2;CENPO;TJP2;SEMA5A;KLHL38;FAM107A;CIB2;MSI2;RORB;FADS2;BASP1;KIF5A;FBRSL1;SLC39A5;PLXNC1;MREG;IGFBP5;SLC30A3;KCNH7;ADAM11;SYPL2;SRCIN1;PDGFRL;ENKUR;NPAS4;ADAM17;OLFM3;GPRIN1;MASP2;FBN2;NOTCH2;IQCA1;NXPH3;USP54;ITPR2;SLC1A4;ZFP36L1;SCUBE2;SLC9A3R1;ADGRG1;ZBBX;THEM4;HACL1;IP6K3;SLC14A2;POU2F1;DCDC2;SHISAL1;MT3;GFAP;PTPRD;LHX2;COL5A3;CSPG5;ZNF536;DRAXIN;LRGUK;DOCK9;LRRC74B;DYSF;LAMC2;AFF1;HAPLN1;TTC28;PSD2;EFHD1;UPP1;DACT1;TRIM67;HS3ST3B1;HMGCS1;GPX3;SHROOM3;IRAK3;ADRA2A;GREM1;CORT;IGDCC4;ECT2L;NRXN1;PBXIP1;ASAP2;NLRC4;ADD3;NWD1;ZNRF3;CLMN;SLITRK1;NRIP3;NCAM1;SLC25A21;PLEKHH1;SASH1;KCNJ3;MYO10;SEMA4B;CCK;DDHD1;REC8;NPHS1;PIK3IP1;GALM;CBLN4
Genes Down-Regulated In Expression In Cerebellum Of 10 Wk N171-82Q HD Mice GSE44306	956/1400	0.07527695927448054	0.9999975629759688	0	0	1.090965813930577	2.8218716387689113	POP5;SCX;SLA2;TMEM91;VPREB1;CYP2D7;UBASH3B;CYP2D6;TMEM88;ZC3H12A;CKMT1B;MLYCD;SAMD12;ARPIN;HES6;WDHD1;RBFOX3;CLDN4;NUP210L;ORAI3;ATF7;AGTR2;ATF3;NGEF;DHH;THY1;SLC5A4;C3;ADAMTS15;C12ORF56;ADAMTS13;GRPEL2;PIP5K1B;PPARGC1B;PRELID3A;PROSER3;PRRT1;HEXIM2;NGFR;BTBD19;CFAP74;PRPF38B;PRRT3;PRRT2;COL24A1;GPR12;ABCA7;ABCA8;NETO2;CYP4F8;RNF223;FAM135B;FXYD4;WFIKKN1;MTMR11;GPR22;WFIKKN2;GPR20;JPH1;LRRC30;ARHGAP4;SHF;JPH3;MMP24;HEY1;DLGAP1;DLGAP3;APPL2;CGNL1;STUM;MYBPC3;DUSP5;CHST6;RMI2;KCND2;DUSP1;ELOVL3;DUSP9;POU5F2;GPRC5B;TMEFF2;OAF;MMP17;SLC29A1;ACSBG2;CHST5;GPRC5C;MDFI;LRRC18;IDUA;KCNA1;CCNDBP1;PRR14L;BGLAP;ADAM23;ZNF467;MBD6;PKLR;BIK;CKMT1A;STAT2;BMP8B;TMEM62;WNT7A;TMEM270;VWA3B;PLXDC1;SPSB2;TMEM54;TTLL3;CENPJ;ZNF219;ZNF454;CENPS;RASL11B;RIF1;NAB1;NAB2;GPR63;HR;SLN;FADS6;ADORA1;SLC16A6;FBRSL1;NUDT18;MAP3K8;PIM2;TNFRSF4;PPP1R16B;KCNH3;SH3GLB2;IFNA13;IFNA14;OR14C36;IFNA17;ATP11C;CNPY1;GPR75;FOXP2;TUBA4A;OR2T5;NPAS4;OR2T4;ACAP3;MAF;OLFM3;SLC9A5;TXLNA;MAPKAPK3;PKP1;ROR1;SLC25A53;PVALB;IFNA10;ARL9;CHODL;GMPR;SPATA2;NREP;NTPCR;SLC9A3R2;TMEM25;ATXN1;BMF;NPTX1;THEM6;TSNAXIP1;TXNDC8;IFNA21;TMEM120B;BRPF1;SDF2L1;BDNF;HTR1D;SP1;AAK1;TRIM71;DRAXIN;SCHIP1;ARL5B;ACP6;BOC;IQUB;ERC1;ERC2;UNKL;TRIM67;EMX1;TRIM62;CERS6;TRIM58;SPACA4;TNFRSF25;SPACA6;MET;CNTNAP5;CNTNAP4;SLC47A2;LRTM1;PRCP;RNFT1;SLC25A29;CCL8;PARD6A;AWAT1;OR2W3;CCL2;MICALCL;EIF4E;SLC25A22;LRRC8E;KCNJ9;CTNS;MSMP;TM6SF2;NELL2;SYT12;USH1G;TSPAN18;MDGA1;KCNK3;TBATA;CERK;CPNE5;LDLRAD3;ZDHHC8;ZDHHC2;TCL1B;IL12B;BSN;CCDC92;MFSD2B;ATP6V1G2;KCNK12;NPFF;FNDC5;STX1B;SOAT2;KCNQ2;KCNQ3;KCTD11;TAGLN3;A3GALT2;CERKL;GRB7;NRN1;EPB41;NEU2;PCBP4;PENK;DYM;ST8SIA5;A2M;NTNG1;SLC10A4;EGR1;NTNG2;FAM9B;OR51I2;FAM9C;ST8SIA1;MYO5A;NBEAL2;HSPA12A;PNMA8B;LPAR5;TH;CD207;ECHDC2;RGL3;IGSF9B;TP73;PTPRT;TAS2R60;PTPRU;CCDC120;DHRS11;TMEM151B;DIRAS1;DIRAS2;GRIK3;OTUD7A;SLC7A14;CTSW;KHK;MEDAG;KCNT1;KIF19;CCR7;LYNX1;TNFRSF12A;SEBOX;SORCS1;SORCS3;TMEM150C;ANO3;CNKSR2;RNF144A;VSNL1;PITPNM3;CNKSR3;KIT;PITPNM2;NCOA7;ARHGEF2;FJX1;RAMP3;ARNTL2;CAMKK1;COL19A1;GNAI1;STX11;CAMKK2;MFSD4A;PAK1;SERTAD1;YIPF3;CRYBB1;GAD1;DEFB135;KAZALD1;DSPP;PER1;NUDT8;XK;CSDC2;STK17B;PNPLA3;YIPF7;ESYT1;MIDN;PLVAP;WWC1;OR51D1;KLHL34;JADE2;TMEM266;RGS3;CAPN3;TGM5;PPFIA4;SH3GL2;RGS7;EOMES;KIRREL3;PRM1;FBXW10;SLC30A3;TMOD4;CARTPT;TMEM253;DOK3;CCNE2;SIDT1;ODF3B;TBC1D25;RPP25;NDUFB11;NXPH3;CHAT;RASGRP1;CALHM1;EBP;GRK3;FAM71D;OR2AK2;GRK5;DHRS7C;PACSIN3;CAMTA2;MAGEA10;MORC2;WNT2;TCAF2;ARHGEF37;ARHGEF38;CRTAM;LAYN;OTUD6A;CALHM3;SYT9;SYT7;TMEM231;FGF17;PAN2;AJM1;NAT8;PAN3;COL5A1;FGF18;NABP1;ACTL10;CNTN4;MELTF;SERGEF;FGF12;MUC20;FGF11;MUC21;TMEM45B;SIRPB1;GRM2;ARMH4;EEF2K;GRM4;CA4;MYO18B;CA7;TIMM17B;ZNF385B;CA9;GGACT;SCN5A;GALNT9;DACT1;KRT222;CELA2A;DNAI2;NAT8B;CELA2B;PLA2G4C;ABHD14B;ETV1;GPCPD1;TRDN;ADGRF2;CCNA2;EPN3;ALS2;ELF3;GFOD2;TEX13D;CDHR3;SPATA31D3;SPATA31D4;SPATA31D1;NAT8L;INA;SCN4B;ATG4D;PLEC;DNAH3;OR5M9;OR1E3;OR1E2;SLC3A1;ASB18;PTHLH;ASB16;ATOH7;HMGCL;TMEM201;SV2C;MARVELD2;CNR1;SPOCK3;MAN1C1;CCDC180;GALNT7;NIPSNAP3B;HSD3B7;NIPSNAP3A;HSD3B2;EYA2;HSD3B1;IRGC;ZNF804B;MAPK12;MAPK11;SBK3;C19ORF81;PNKD;FAM131B;ASB9;ACKR4;BNIPL;PATJ;GABPB2;MAML2;GLDC;TMEM200A;C2ORF88;FRMPD2;WIPF3;MRGPRF;UPK3BL1;USP17L7;USP17L4;USP17L5;MSANTD1;USP17L8;STMN1;CMKLR1;GAMT;CHIA;UNC13A;PRKCD;KIAA1217;ZC2HC1C;BIN1;DAAM2;ERVW-1;TYRO3;CDC42SE1;CFP;GALR1;HOXC5;GSG1L;ST3GAL5;ELANE;CDK19;DNAH11;MCAM;SLC16A11;NR1D2;OR5P3;SLC16A10;GJB3;FNDC11;PLCH1;ODAPH;CPEB4;GAPT;MESP2;RET;RSPH10B;BTG1;YJEFN3;SETD7;TCF20;SLC6A2;VSIG10L;AIFM3;C1QTNF1;ZNF280B;TRIM3;GAST;KRTAP1-5;KRTAP1-4;CIC;HAVCR1;KRTAP1-3;LDLRAP1;KRTAP1-1;RPS6KL1;SERPINB1;SLC2A13;TESC;TNNC1;MSGN1;TNNC2;FAM126B;TMEM174;OR1N1;PAX2;MS4A6A;PLCB4;RIPPLY2;KIFC1;PLEKHO1;GAS7;CCL13;GRAMD1B;GRP;ADCY1;ADCY8;MS4A6E;TMEM163;RHD;PRAMEF6;C16ORF92;PRAMEF5;PRAMEF4;PRAMEF2;PRAMEF1;CHN2;UBN2;METTL7A;LDLR;PRAMEF8;PRAMEF7;SLC17A4;WWOX;NOXRED1;PCGF5;WHRN;RFLNB;USP17L2;USP17L3;GNMT;USP17L1;GPR142;NFIC;AGBL2;HSPA1B;GPHB5;TMEM229B;DGKG;CSF3R;CLSTN2;SLC8A1;SLC8A2;TM7SF2;RPH3A;RIMS1;C1ORF127;TNN;LZTS2;ZNF324;COL27A1;MREG;IGFBP5;MAMSTR;DGKZ;CACNB4;RAB37;PPEF2;FKBP6;RHCE;RTN4R;ND6;SEMA7A;PARM1;MINDY1;CHRD;ABHD6;AK4;GOLGA7B;NEUROD1;BTBD3;CD300LD;DRD1;SRGAP3;CD300LF;SRGAP2;PLXNA4;DRD5;ANKRD34A;ANKRD24;OSBPL3;SLC4A11;ZFP69;DAB1;BCL6;REEP3;REEP2;RNF182;OR13A1;PGPEP1L;LHX9;TUBA8;ANKRD33B;PLEKHF1;ADRA1D;SYNE4;DNALI1;DUSP13;DUSP14;PAGR1;KRTAP5-2;AMH;INSL5;ADAMTS7;TPRN;OR6C70;TRPC5;KRTAP5-5;APOA2;C1QL3;ASPH;SAPCD2;CCDC74B;MEP1A;RTN4RL1;SAPCD1;CCDC74A;ASPG;LANCL3;ANG;MCM2;ZNF750;SMARCD2;SLC24A3;LUZP1;GLS2;ARPC4-TTLL3;NLRC5;SEMA3G;NLRC3;SEMA3F;MRM1;MROH1;DNAJB6;MROH5;MROH8;OR8B3;DNAJB8;OR8B2;CACNG3;FNIP2;SEMA4A;KCNJ11;FBXL15;OXR1;TPCN1;KLF7;CCDC63;TLL1;C8ORF74;CDRT1;VIPR2;HDAC10;ACSM1;ZMYND8;DIXDC1;HGH1;KLHDC7B;AQP2;NADSYN1;C10ORF71;RPS6KA1;HMCN1;PDK2;CDON;TNS1;PRAMEF20;USP17L30;MTUS2;P3H3;CPT1B;MIF4GD;CHIT1;INPP4B;TIAM1;AZGP1;PAPPA;RRAGD;MAGEB2;MAGEB1;KRTAP20-2;IGSF6;NECAB3;PDE1C;FUT11;STC1;PRAMEF11;PRAMEF10;CRHR1;KLK7;TMTC4;PRAMEF17;PRAMEF19;STRIP2;PRAMEF18;PRAMEF13;PRAMEF12;PRAMEF15;PRAMEF14;MAP7;PDE2A;MANF;OCLN;STAR;CORO6;COL18A1;IFNA4;IFNA7;OR4E1;IFNA1;CITED4;KRT24;IFNA8;SIPA1L3;LIMD2;ANKRD9;CLDN22;SLC22A13;SIPA1L1;SH3PXD2A;CLDN24;KIF13A;PSD;MAP4K2;MANBA;INSRR;RAB33A;ZDHHC14;B3GNT8;RAD51C;CCKBR;MMP23B;KRT36;B3GNT3;ACTRT2;DNASE1L2;ACTRT3;HMX2;VWA7;OPRD1;USP17L27;USP17L26;USP17L29;USP17L28;AMIGO2;AKAP7;USP17L21;USP17L20;GDPD5;PHYHIP;USP17L22;USP17L25;NKD2;USP17L24;KIAA0513;ZDHHC18;PTCHD1;WIF1;UBTD2;SUSD3;UBTD1;SUSD6;LY6G6C;GABRE;MPZL3;GABRD;CORIN;SH3BGR;ADAD2;CA10;USP17L18;USP17L17;USP17L19;STAC3;USP17L10;USP17L12;USP17L11;USP17L13;MPHOSPH9;TPPP3;STAC2;ZNF354B;GALNT16;SPPL2B;SIRPG;FAIM2;CCDC28B;OR2T10;HOXA11;HOXA10;SIT1;SIRPA;SVEP1;FAM81B;CHRNB4;IL11RA;MATK;ARID5B;PRSS53;SELENON;PHOSPHO1;APLNR;CERCAM;ELMO3;RELL1;SCG2;CHRNA3;H6PD;IDI2;PXN;TMEM59L;CABP2;CABP1;LTBP3;CPLX2;SEL1L3;SCUBE2;FAM83G;HRH3;MAN2A2;SOHLH1;NPC1L1;LONRF3;STAP2;RSPH10B2;ASIC1;RAP1GAP2;SPECC1;MPIG6B;EPHX1;EFNA1;NR4A2;NR4A1;DIAPH2;PLCXD3;NR4A3;ATG16L2;CASS4;MCTP1;DOCK9;MEGF11;LMOD1;SLC2A3;DBH;HAPLN4;YBX3;IRF2BPL;IQCJ-SCHIP1;MFSD6;DBP;TMEM104;TMEM108;TMEM109;MRGPRX4;TAS2R3;TAS2R4;KLF10;CAMK1D;MRGPRX3;MRGPRX1;ABCC6;OR2H1;IQCC;MYRIP;UTF1;IQCN;PEAK1;OAS3;TRNP1;MYH9;PXYLP1;DNASE2;PDE5A;SOWAHA;EGFL8;TRARG1;HLF;CAMK2A;ATP1A1;TOB2;DDN;ERICH5;RASD2;HES2;LURAP1;OPCML;PDE6G;OR2T29;LGI2;ARID3A;USP28;WEE1;PPP2R2C;SCD;CENPS-CORT;C2ORF72
Genes Changed In Mouse Brain Derived OPCs From P7 Vs E13.5 Mice PMID30078729	2927/4341	0.07529611030721906	0.9999975629759688	0	0	1.054561861622831	2.7274416065096525	ITSN1;SCX;TESK2;HTR4;TSKU;ISLR;DPYSL4;LURAP1L;DPYSL5;FAM110D;NDST3;C3AR1;CKMT1B;MLYCD;VSTM5;GTSE1;UNC5A;UNC5C;UNC5D;OPTC;SCO2;DDIT4;AGTR1;ORAI1;ASPHD2;AGTR2;FAR2;OPTN;ATF3;EXD1;CDCA2;CRABP2;SAR1B;CDCA5;LYPD1;C12ORF60;CDCA7;GATA6;PDGFB;CDCA8;PDGFA;TEX26;ADAMTS12;ZNF24;GATA2;PLA2G7;TEX29;SULT1A1;ADAMTS15;ADAMTS14;RNF213;ADAMTS19;ADAMTS18;AGMO;NPBWR1;RDH10;PDGFD;SULT1A3;SULT1A2;SDR42E1;GSTM1;JAG1;CYP4F2;BTBD16;PBX3;NR2F1;BTBD11;NR2F2;L1CAM;CYP4F8;MOV10;PKIB;PPFIBP1;CILP;PKIA;FXYD6;STRN;FAT4;SFXN5;GSTM5;LGMN;ACHE;MTMR10;BHLHE41;TFCP2L1;ARHGAP6;HOXC10;GLT1D1;CHAF1B;CASP12;MMP24;MECOM;DLGAP1;DLGAP3;DLGAP2;ZNF488;STUM;DLGAP5;PCMTD1;CHST8;DUSP4;MAMDC4;CHST6;DUSP2;CHST7;DUSP3;KCND2;DUSP1;KCND3;METRN;MAMDC2;RAB3IL1;TEX15;SLC39A12;WNT9A;GMIP;DUSP9;PLSCR1;TMEFF2;SLC7A7;SLC7A8;MMP15;PLSCR2;INCENP;OAF;DPYD;MMP17;PLSCR4;CHST5;CRYAB;CHST2;RAPGEF4;CRB2;SAMD5;CRB1;SAMD8;PKN3;KCNA1;SYNPO2;URM1;ATL1;CIPC;KCNA2;KCNA4;WNT8B;ABRACL;SNX32;KCNA6;CENPA;SLC7A3;FRZB;PLAGL1;SNX25;ADAM23;ZNF469;TP53I11;P4HTM;JAM2;SAMD3;RIC3;SLF1;GOLM1;CKMT1A;COL22A1;APEX2;UNCX;SNX22;CENPE;SNX18;COL3A1;GID4;CENPH;CENPI;CENPJ;C12ORF29;CENPK;CENPN;CCDC3;LGR4;ADGRL2;FRK;LIMS2;SIGLEC6;ADGRL3;CDKN3;CRLF2;MTCH1;ALDH1L1;KCNG3;LY75;MSI1;FRY;FADS3;FADS2;MFSD13A;NUDT10;HHAT;FNTA;ADORA1;NUDT18;NUDT17;ZNF446;TNFRSF4;FADS1;NUDT13;SYBU;MAP3K5;CDKL2;KCNH3;DGAT2;KCNH5;FST;CNPY1;TBR1;VMAC;SMO;MFNG;PKP2;SLC27A6;GMNC;LY6H;AJUBA;GRIA1;SHC4;GRIA2;DLX1;SHC2;SHC3;SHC1;SMYD5;DLX6;TMEM121B;SPATA1;FBXO48;GSTT2;LY96;GMPR;CREBL2;GSTT1;LIN7A;NREP;NPAS1;FBXO41;NPAS2;FBXO40;IGSF21;MOBP;EIF4EBP1;AP4S1;TNFRSF14;EIF4EBP3;ZKSCAN4;SMYD3;ZNF423;GRIA4;KCNF1;HTR1F;RASL10B;FBXO32;CORO2B;FAM205A;IGSF11;BFSP2;G6PC3;SP6;SP8;CNTROB;HPSE;SP9;BCAR3;KCNK5;TRIM71;TRIM72;SNAP25;PIWIL4;LRGUK;KCNK9;ONECUT2;DYSF;PTEN;ELFN2;TSPAN12;BICD1;RLBP1;NRGN;UNC80;ARL5C;BOC;ITGB8;SPX;ITGB7;SPDL1;SMIM10;PGM1;MBL2;TRIM67;SMIM13;GRID2;CERS6;PIANP;TMEM255B;GRID1;TMEM255A;ATRX;ITGA1;HTR3A;NRG2;ATRN;MMS22L;PCCB;TRIM59;ITGA6;TMBIM6;BCAT1;SPACA6;CERS1;LRTM2;ATP10B;ATP10A;MLLT3;SRL;CDC45;NNAT;E2F1;IGF2BP1;IGF2BP3;IGF2BP2;TSPOAP1;E2F7;KCNJ2;KCNJ3;NTRK1;NTRK2;COL26A1;KCNJ8;PCDH9;MID1IP1;NTRK3;STYK1;KIAA1549L;SYT16;CABLES1;NAGA;HTR5A;REC8;TBX3;TTC39A;TM6SF2;SYT17;TBX2;MYO1E;TSPAN15;PINK1;TSPAN14;SYT11;TSPAN18;KCP;TRIM36;CD248;PIK3AP1;KCNK3;UNC79;TRIM34;CPNE8;CERK;THSD7B;CPNE5;SLC23A1;CPNE7;HHIP;MT1M;CPNE6;CCDC102A;C4B;C4A;LGALS1;RINL;HYKK;ADGRA2;ANPEP;KDR;TRIM25;PIEZO1;FBXO6;FBXO5;CPNE2;ATXN7L2;FBXO8;CCDC92;FBXO7;FBXO9;MFSD2A;ATP6V1G2;LIMCH1;KCNK12;KCNK13;RIIAD1;ISLR2;CYP39A1;MT1A;CCDC80;CRISPLD1;ADGRB2;CRISPLD2;NINJ2;PNLDC1;ADGRB1;MT1F;MT1G;KCTD14;KCNQ5;RIN3;KCTD12;RIN1;CCDC81;KCTD17;A3GALT2;RIN2;SLC45A4;ADCYAP1R1;GIPR;TMEM63C;SDC3;CEND1;LPAR3;ACTR3B;KALRN;CFAP126;TTBK1;GSPT1;SEC14L3;ACTR3C;NKAIN4;SYNGR1;KCNN2;APOE;APOB;NTNG1;SLC10A4;SMIM10L2B;EGR1;SMIM10L2A;EGR2;SPHKAP;APOBEC3H;TNFSF12;SLC10A3;RAB27B;IGF1;BRI3BP;SMARCA2;IFFO1;BST2;NET1;CALY;ECHDC3;KYAT1;FBXL7;LDHAL6A;CD200;LDHAL6B;MON1B;TP73;SPAG16;DHRS13;GRIK3;ICA1;OTUD7A;GRIK4;OTUD7B;WFDC1;GRIK1;NAT14;WFDC2;AKAP12;PPP3CB;KCNT1;CRTAC1;PCYT1B;ZHX3;ATMIN;SLC32A1;GAA;PABPC5;IL18;GAB3;KIF6;SYN2;CNKSR2;RNF144A;RNF144B;ARHGEF9;RAP2A;ZADH2;PITPNM3;CNKSR3;KIT;ARHGEF3;DEPDC1;TLCD2;MFGE8;ARHGEF5;TAGLN;FITM2;GNAI1;RELB;MFSD4A;RANBP3L;RELN;FAM177A1;MGAT3;MSX1;RIBC1;RELT;TMEM176B;SPRYD7;PNMA5;GAD2;KLHL2;PCDHB14;KLHL3;PNMA3;VEGFD;PCDHB12;PCDHB11;KAZALD1;PCDHB10;GCK;SGSM1;NUDT9;TTC9;KITLG;RIT2;KCNS1;KLHL5;MC5R;SGSM2;PNPLA3;TCEA2;TACC2;GRINA;SRP19;PCDH11Y;CRTC1;GDA;PRDM6;C4ORF19;PCDH11X;INPPL1;BUB1B;OTP;NCMAP;LOXL1;IGF1R;LOXL2;TMEM266;DMBT1;GNPTAB;TEKT1;TEKT2;ENPP4;ENPP3;ENPP6;ENPP5;BORCS6;GEN1;FBXW12;MSX2;TMOD4;TMOD2;ACOT12;ADAM11;CASK;ZNF99;POU3F1;GEM;ADAM19;SLFN12;TMEM254;SLFN13;GPRIN2;ADAM17;PCP4;ZNF91;SLFN11;TYROBP;MAP7D3;CARD19;GPRIN1;SHPK;MAP7D2;SIDT1;WDFY1;TBC1D23;CARD14;EMID1;FBN2;DDX4;PLD4;CACNA1A;CACNA1D;INAVA;CACNA1G;CNN1;KCNV1;CACNA1I;SNTG1;ADGRG6;ECT2;MFAP3L;TFAP2A;TCAF2;TFAP2D;AUTS2;CNTN6;UBE2C;SYT7;FGF17;FGF14;GNAL;NAT8;FAM151B;FGF19;TMEM238;FGF18;CNTN1;GNB4;GNB3;CNTN4;FGF12;FGF11;SDK2;FBN1;TTC26;TNFAIP8;TTC23;TNFAIP2;PCTP;RND2;RND3;RERG;RND1;ADGRE1;GHR;GRM5;ZIC2;RASGEF1A;ZIC3;RASGEF1B;ZIC1;MYO18B;DACT3;MYBL2;CA8;MYBL1;ARFGEF3;DACT1;TTC34;MYOCD;NAT8B;SHROOM2;SHROOM3;OLIG1;IRAK3;OLIG2;SHROOM1;TENT5B;ETV4;SHROOM4;EPN2;GREM2;CFAP100;ELF1;NAV3;ACOX1;ELF4;TMEM215;IFIT1B;CHI3L1;ZMYND10;FAM72D;NAT8L;FBP1;FAM72B;SHANK1;CLRN1;FAM72A;AGPAT5;OTUB2;DNAH1;DNAH8;REP15;DNAH5;SLC3A1;PKD1L1;AGPAT1;ASB18;PSMB10;NWD1;GNG3;CYTH4;SV2C;GNG2;CBS;SV2A;GNG4;GNG7;FAM241A;CLVS2;SLIT1;PTK2B;GNG8;SPOCK1;ZPLD1;SLIT2;CLVS1;TTC12;RRM2;FAHD1;EYA1;EYA2;TPBG;ZNF804B;ZIC4;ZIC5;TBX18;TTC16;HS3ST2;GALC;TBX15;SARDH;GALM;OTUD1;SNTB1;PI4K2B;PRSS1;TES;ANKLE1;FRMPD3;FRMPD4;CLEC10A;WIPF3;C2ORF88;MRGPRF;WDR86;XYLT1;SLC4A1;EMC10;CWH43;MRGPRE;EPS8;NYNRIN;GJA1;GJA3;EVA1B;SCN11A;PXDC1;PRSS3;PRSS2;C2ORF80;ADGB;DNAAF3;PRKCB;DDX11;PRKCD;HUS1;CEL;GABRG1;ARMC2;BCAN;ZC2HC1C;FAM169B;DAAM2;HECW2;HECW1;MAP1A;ASTN2;FREM1;FREM2;ASTN1;CFH;PHYHIPL;PRDM13;PRDM12;GJC1;PLAC9;GJC3;FAM124A;FLRT2;TTPA;PRDM16;LDHD;ALX4;GSG1L;PCDHA4;ST3GAL1;BARD1;NDFIP1;AFAP1L1;SNAPIN;APOOL;ARPP21;MCAM;NFATC2;NR1D2;RMDN2;ELL2;GP5;PAFAH2;NFATC4;XKR7;GNPTG;GJB1;ARL2BP;PCDHB2;PPT1;SNAI1;PCDHB5;XKR4;PCDHB9;PCDHB8;XKR5;PCDHB7;CDKN1C;GABRB3;GABRB2;PYGB;GABRB1;SETD7;WDR41;STON2;ADAMTSL1;C1QTNF4;UBL3;ADAMTSL5;AIFM2;ADAMTSL3;C1QTNF6;PEA15;TK1;TEAD1;CEP55;TEAD2;TIMP4;TEAD3;ZNF365;HELLS;RPS6KL1;GRAMD2B;GRAMD2A;PLLP;COPZ2;ELMOD3;COL2A1;ANGPTL6;RARB;EXOC6;PLIN2;ANGPTL4;KIFC3;SINHCAF;HLA-DQB2;GRAMD1B;GRP;DCAF12L2;DCAF12L1;PRUNE2;NDUFA4L2;ADCY3;ADCY1;SGMS2;ADCY8;ADCY5;ERMP1;FGD6;RASSF10;EPCAM;EPYC;ASPDH;SLC17A6;GPAT3;SLC17A7;SLC17A8;MBNL3;BCHE;NOXRED1;CDKN2A;PCGF5;WHRN;COLCA2;GABRA5;MGMT;MCF2;GABRA4;ECEL1;NR1H3;SNCAIP;DEF6;DHRS3;SLC8A3;SMOC2;GATM;DHRS7;OSTM1;CLCF1;SMOC1;PLP1;FOSB;COQ8A;TMEM229A;SCRG1;TMEM229B;RAB3D;TNC;TMEM131L;TM7SF3;SLC8A1;CEP128;HID1;SLC8A2;FGF5;RIMS1;RAB44;FGF7;RIMS4;RIMS3;DEPTOR;LAMP1;MPC1;SALL4;SLC39A8;SLC26A10;PAPOLB;IL13RA2;MB21D2;SLC39A3;CSGALNACT1;RAB2A;C8ORF58;COL27A1;MAMSTR;TMEM178A;TPM3;SKIDA1;SPICE1;VASH2;DIO3;TTC21A;FRMD4B;VRK2;THNSL2;LEMD1;HIC1;PGF;EDAR;RAB32;OBSCN;RAB37;SLCO2A1;FKBP7;PGR;TSSK4;MAGEL2;PARM1;RAB5C;SLC26A1;CNP;FAM114A1;GLT8D2;HMMR;ESPNL;ORC1;PLXNA2;TPPP;DRD5;MAP2K6;FANCI;OSBPL9;TMEM132D;TRAPPC2;SEC16B;TMEM132C;CCDC18;CEP112;TMEM132E;TMEM132B;CCDC15;FANCA;SLC4A10;SLC4A11;GFAP;BCL9;LRFN2;MAP3K15;DAB1;BCL6;REEP5;REEP4;LHX1;P4HA3;REEP3;REEP2;PIR;CPE;CSPG5;SLC26A7;LHX5;CSPG4;PLXNB1;DRC3;LHX9;LHX8;SLC26A5;SLC48A1;GAL3ST1;PLEKHF1;WDR1;CPZ;UFSP1;SYNE1;ADAMTS4;PSTPIP1;LBH;AP1G1;PSTPIP2;PHACTR3;EMILIN2;PHACTR1;EVI5L;HMGCS2;GAL3ST3;PRKG1;HGFAC;TPRN;ADAMTS7;CCDC38;TRPC7;PLA2G12A;SLC13A3;TRPC5;PLEKHG2;SLC13A4;HMGCS1;CEMIP2;TRPC4;TRPC1;APOA2;HAUS3;FAM219A;C1QL3;C1QL2;HAUS2;SMC1B;SAPCD2;LCK;SAPCD1;CATSPERG;LCORL;CCDC40;CEBPA;PLEKHH2;PLAG1;FGL2;NLRC3;NOD2;TULP1;CYP3A4;THSD4;HDAC7;CYP3A7;ABLIM2;RAB20;RAB26;P2RY2;BCO2;STOX1;JAZF1;TUB;ANGPT1;FBXL15;FBXL16;CPPED1;KBTBD11;MAB21L3;P2RX7;RAB10;P2RX5;EVI2A;FRAS1;DNAJA4;KIAA0586;RAB15;ASXL3;MAB21L1;MAB21L2;RAB13;PI15;TLL2;CCDC65;POLR3H;NECTIN4;NECTIN2;IFITM1;PANK3;CALML5;MISP3;FAM89A;MLC1;AQP4;CBLB;IFIT1;IFIT3;NIPAL2;LONP1;HMCN1;SYNPO;BRICD5;PDK2;SRRM4;IL1R1;P3H2;FLT3LG;HLA-A;GPR37L1;HLA-F;MAPK8IP1;TIAM2;TIAM1;NEIL3;CYP2U1;GSAP;NSMF;SIK1;NBL1;SLC22A4;SLC22A3;SLC22A5;SLC22A2;TWIST2;C2CD4C;CRHR1;MYL12A;CBARP;STRIP2;SCFD2;FAM43B;STXBP6;ZRANB3;MAGEE1;SLC35E4;SLC35E3;PARVB;TRERF1;SNAP91;PM20D2;RAET1E;PARVG;ADCK1;RAET1G;RAET1L;SIM1;ROBO2;SLC44A5;TENM1;ZCCHC12;COL18A1;ROBO3;TENM3;SLC35F3;SLC44A1;SLC35F2;MCUB;CITED4;HBB;SLC35F1;ZCCHC18;MEOX2;MEOX1;LIMD2;SH3PXD2A;SLC22A17;SEC61G;DNER;SH3PXD2B;FEZF1;VENTX;ZCCHC24;RAB6C;PARP4;GP1BB;SLC35G2;GFRA1;GFRA3;CBFA2T3;ZDHHC14;VAV1;MLF2;GFRA4;CLDN10;UGDH;C2CD4D;CLDN14;C1QTNF12;MATN1;VWA1;VWA2;RGS7BP;MATN3;VWA7;VGLL3;C1QA;MAGEH1;AMER3;ICA1L;C17ORF58;PTGER3;ZDHHC23;GDPD2;GDPD3;ZDHHC22;PTN;NOL3;TYMS;PHYHIP;NKD2;PURB;CST3;PSMC3IP;PURA;KIAA0513;TCEAL6;EGFLAM;TCEAL5;TCEAL3;WIF1;TCEAL1;SPTSSB;SUSD5;EMC7;ATP6V0E2;GABRE;GINS1;GINS2;UBL4B;LHFPL3;SORBS1;VAX1;SPCS3;GSTA5;GSTA3;GSTA2;QPCT;GSTA1;LHFPL6;VWC2;KBTBD8;SIPA1;RAB9B;C1QC;RIPOR3;RIPOR2;GUCY1B1;ZWILCH;FOLH1B;SPPL2B;HFE;SPPL2A;FAIM2;CCDC28B;AMOT;DOCK10;HOXA10;TATDN3;EME1;FAM162B;ARHGDIB;SVEP1;FAM81A;NANOS1;MLIP;MIGA1;WNT5B;IL11RA;NANOS3;TRAPPC2B;SHISA3;ATP1B2;SHISA2;SHISA9;SHISA8;SHISA7;SHISA6;MYCL;EMCN;LOX;CERCAM;MYADM;TIMELESS;AMPH;FBLN7;PMEL;RASL12;CHRNA3;CHRNA7;LPO;FBLN1;EFNA5;FBLN2;FAM83H;SCUBE3;FAM83F;FAM83E;HRH3;CDH20;CDH22;CDH23;PMAIP1;LONRF2;SPECC1;CYP2J2;CBX7;HELT;MLKL;CBX4;WNT3A;CBX2;LRP1B;EFNA1;TSGA13;DIAPH3;FAM163B;FAM163A;TRPV4;BMPR1B;FGFR2;TMEM35A;KLHDC9;LRP11;COLGALT2;THRA;MEGF10;MEGF11;SIX1;DBI;FBLL1;HAPLN3;HAPLN4;HAPLN1;HAPLN2;SPRED3;FLCN;MFSD6;CASP7;SPRED1;DBP;HEPH;LRRTM3;LRRTM4;CASP6;SIX5;LRRTM1;SIX2;DBT;CYP2R1;RIMBP3B;SRGN;SPATS1;CYP3A43;IQCD;MYRIP;AXIN2;DCN;IQCG;DNM2;RBL2;DNM3;ALDH1A3;MYH2;AIM2;FCHSD2;DDAH1;RASA3;RASA4;CDH10;ALDH1A1;COL6A1;IGDCC3;C14ORF39;COL6A3;RBMS1;COL6A5;HAGH;SOWAHA;CDH17;CDH18;PAPPA2;DDC;NRXN1;PERM1;LEF1;ATP1A3;NRXN2;ATP1A1;CFAP206;FAM169A;THBS4;DDN;RASD2;WNT11;MCRIP2;ERICH3;GNA12;TENT2;GBP2;SNCB;LURAP1;GBP4;HES5;OPCML;TCF7L1;TMEM30A;WEE1;DES;MLPH;PPP2R2C;PPP2R2B;ATP13A4;FSIP1;C2ORF72;NEXMIF;EQTN;PREX2;SCAMP5;ZDBF2;ZFYVE28;LACTB;PREX1;CYP2D7;CYP2D6;TMEM88;IGLON5;PPP4R4;LIPG;SAMD12;GBP6;CCBE1;GBP7;RBFOX2;STARD8;RFX2;DNTTIP2;SCAMP1;HDHD2;HPCAL4;TMEM80;SCAMP2;MYL4;RUFY1;CLDN5;EML6;PRKAR1B;NUP210L;RUFY4;IDO2;MYL9;NGEF;GRID2IP;CFAP61;ZNF276;HACD1;PARPBP;ABCB1;NYAP1;TTYH2;TTYH1;SHOX2;OR2K2;SDR39U1;SLCO5A1;AGAP4;THY1;TAPBPL;HACD4;SLC5A5;FAM221A;CYB5R1;HSD11B2;UGT8;GRIN2A;PCNX2;MYO6;CFAP65;PPARGC1A;AMZ1;RHBDL2;PROSER3;ZBTB7C;LYN;PRRT1;NGFR;GPR17;CADM3;PRRT3;CADM4;PRRT2;CADM2;CFAP70;ABCA4;NETO2;ABCA8;LYZ;CP;PTRHD1;HRNR;COL1A1;PCDHGA10;ABTB2;FAM135B;GRIN3A;TMEM98;SASS6;HRC;NOX4;DCHS1;PRRT4;DMRTC1B;TMEM9B;ARF3;GPR27;GPR21;LRRC38;NCAN;QPRT;WFIKKN2;LRRC4;GPR20;TMEM53;JPH1;AACS;LRRC2;VSIR;JPH2;LMBR1;JPH3;HEY1;B3GALT2;EFCAB1;CGNL1;GPR37;ELOVL4;RIPK3;GPR34;OPALIN;MYOF;NIPA1;EMP1;TMEM40;ELOVL6;EMP2;ELOVL7;EMP3;MANEAL;TMEM42;PTGR1;DYNLL2;TMC4;SIRT2;FAHD2B;POU5F2;VAMP8;CDC42EP5;KCNMA1;LRRC9;CKS2;CDC42EP1;SMTNL2;DSCAML1;GPRC5C;MDFI;VAMP2;KANK2;LRRC18;MYRF;LOC389895;LRRC17;AXDND1;FSTL5;PROKR2;EXTL2;GBX2;GBX1;TMEM67;HAS3;FLNA;DMD;CSMD3;NCDN;PABPC1L2A;CSMD2;CSMD1;P2RY12;P2RY13;SLC16A1;GSX1;GSX2;STAT3;TMEM62;CASTOR1;TMCO3;STXBP5L;FOXR2;TTLL7;FABP3;SPSB1;CASTOR2;FABP7;ZNF217;FAM13C;LRRC73;ZC3HAV1L;HR;GPR62;LRRC71;RORB;HNMT;CXCL14;FOXQ1;HPGDS;ATCAY;PABPC4L;SLC16A6;LEPR;PIM3;SLC16A3;NEPRO;TCP11;PITX3;PPP1R16B;SH3GLB1;C11ORF87;LAG3;GPR75;FOXP4;FOXP2;FAM227A;FOXP1;SLC9A2;ACAP3;MAG;OLFM2;OLFM3;FRMD7;MAPKAPK3;TXLNB;LIX1;FRMD8;RBM14-RBM4;SLC9A9;MAL;ROR1;S100A4;ROR2;NPTXR;UTRN;DSC2;C11ORF96;LRRC58;PFKFB1;BEAN1;LRRC57;FBLIM1;GPR88;ECSCR;GLIS3;GPR85;TNFRSF11B;TNFRSF11A;LRRC55;FOXO1;RAP1GAP;BCL2L12;TMEM25;TMEM26;BCL2L11;ATXN1;STK36;CNTNAP3B;HACL1;NPTX1;THEM6;LRRC4C;SLC38A3;SLC38A4;COL28A1;BDNF;ZBTB16;TNFRSF10C;TNFRSF10B;TNFRSF10A;ZBTB12;B3GALT5;FOXN2;KY;LY75-CD302;QKI;KIAA1755;PTPRE;PTPRB;TMIE;CXCL12;PTPRC;RGCC;TMEM17;UST;NFE2L3;MYCBPAP;TMEM18;NFE2L2;ARHGAP11A;CNTNAP3;POMT2;CNTNAP2;ST6GALNAC2;SLC25A2;SH2D4B;CRYBG3;FLT3;LRRK2;RASGRF2;LRRK1;FHL3;HUS1B;MCM10;ARRB1;PIK3CB;FOXM1;NXT2;MB;FUNDC1;ZNF648;ME1;ME3;EDIL3;SLFN12L;ZNF641;EMX1;SH2D3C;FOXL1;PARD3B;SLC25A18;SNPH;IL1RAPL1;SLC25A10;ST6GALNAC3;DTL;CNTNAP5;CNTNAP4;ST6GALNAC6;SLC47A2;RBPJL;ITIH3;PCOLCE2;PPM1L;SHCBP1L;AFG1L;NTN5;ZBTB42;LRP2;PPM1K;NTN1;PPM1E;PARD6B;CNNM1;PARD6A;SLITRK2;SLITRK1;SLITRK4;SLITRK3;SLITRK6;SLITRK5;BEND4;SH3BP4;PCBD1;LRRC8B;SLC25A23;BEND7;BEND5;PIRT;CTHRC1;BEND6;PPP1R14A;LINGO4;MCOLN3;LINGO3;PPP1R14C;ERAP1;PRRX2;FOXJ1;BAIAP2;MERTK;NELL2;NELL1;FCGR2A;ZNF618;NT5C1A;MGP;MDGA2;SLC25A34;FCGR2B;MDGA1;PTPN5;EPHB6;SPON2;JPT1;LRR1;ULK4;ZDHHC7;ZDHHC2;CYB5D2;RASSF3;C7ORF31;RESP18;ZNF724;BCAP29;KIF21A;EPHB1;CALN1;SCN1A;SLC12A9;PAQR8;PAQR9;ENTPD1;EPHA7;EPHA6;ST6GAL2;EPHA8;RSAD1;MMD2;VWA5B2;ASRGL1;FNDC5;SHTN1;STX1B;SFRP1;FNDC4;SPATA17;PPP1R3C;PPP1R3B;PPP1R3E;CTXN3;KIF20A;CCNQ;EPHA3;EPHA2;L3MBTL3;PCDH10;PCDH15;WNK4;PIK3R1;PCDH18;PCDH17;PGBD1;PGBD5;TSPAN6;PENK;ST8SIA4;ARSI;TSPAN2;HIVEP2;A2M;ARSB;RBM11;PPP1R26;IFITM10;FOXF2;LRRN3;ST8SIA2;IQSEC3;RASSF7;RASSF8;CELA1;HSPA12A;HSPA12B;PNMA8B;ACER2;ANLN;ATP4A;C7ORF61;TH;WNK2;ID1;ID4;CYSTM1;CD24;RETREG1;SHISAL2B;VSX2;FKBP11;BARHL1;PTPRT;FKBP10;CCDC121;CD40;DOC2A;MOGAT2;CCDC125;CTSZ;DIRAS2;CTSV;IDE;SLC7A10;CLYBL;CTSS;EDA2R;KIF15;KIF19;STBD1;NCS1;CTSH;CTSF;KIF1A;CD34;LMCD1;AASS;CD33;CTSB;CD53;LYNX1;FOXD1;MME;NCOA4;KIF23;SORCS1;MRPS7;ANO4;RGMB;SORCS3;ANO5;ANO2;KIF27;OOEP;ANO3;NR5A1;MN1;ANO1;NR5A2;VSNL1;PDZRN3;DBN1;CD44;PDZRN4;FOXC2;TMPRSS7;PNCK;TMPRSS5;SLC43A3;TMPRSS3;SLC43A1;GREB1L;CRIP2;CCDC106;CAMKK1;COL19A1;STX11;ALS2CL;SERTAD4;PERP;CREG1;CREG2;GPC3;PAK6;GPC5;GPC4;RFTN2;FOXB1;CAVIN1;MOG;PLEKHA5;PLEKHA7;MAD2L2;DPY19L2;KIF26B;FAM171B;ESYT1;IL17D;ENGASE;RTL1;SH3GL3;SCARB1;ERCC6L;RTKN;CD83;CD82;FHOD1;CCDC168;KLHL32;GXYLT2;CYP46A1;RTL4;GIMAP7;CLGN;RGS5;CCND2;RGS3;CAPN6;FAM174A;CAPN5;CCRL2;KIF5A;SCN9A;CAPN3;BAALC;CAPN1;RGS8;RGS9;SH3GL2;PPFIA3;GGT2;RGS7;EOMES;PDGFRB;OSR2;PDGFRA;KIRREL1;SCARA5;CCDC158;ATG9A;LMTK3;CYBA;SLC30A1;KLHL40;MID2;KLHL42;PROCR;DOK2;DOK3;DOK7;UBE2V1;MASP1;CCDC150;CALCA;CCDC142;NDRG3;CALCB;ARHGEF26;NXPH2;ARHGEF25;ARHGEF28;KLHL10;SLC1A2;SLC1A4;MRO;NDRG2;DDX60;FUT2;SLC1A6;NDRG1;MCHR1;RASGRP1;NKAPL;RASGRP3;BRINP1;HCAR1;CALHM2;PACSIN3;NXPH1;MSC;TAC1;WNT3;KLHL29;FDPS;ZFHX3;GGT7;ARHGEF37;CCDC138;HBG1;CCDC136;HMGA2;LAYN;SHISAL1;INHBB;MT3;ZFHX4;SSH3;BMP4;BMP2;AJM1;IL5;COL5A1;KIF4B;COL5A3;KIF4A;COL5A2;MCUR1;PRR7;EDA;MAST4;CNRIP1;LAMC3;HMGB2;CHD5;DDX43;ARHGEF10L;AFF3;GPHN;SIRPB1;TMEM191C;RPGR;TMEM191B;ARMH4;ZNF385B;SCN5A;CFAP43;CFAP45;HS3ST3B1;KRT222;PLA2G4E;PLA2G4C;ARHGEF19;TBC1D8;DDX53;SSTR1;GPCPD1;MMP9;PEX7;LMBRD1;MMRN1;VGF;TBC1D5;CDHR4;CFAP57;CCDC190;MVD;BLVRA;CREB5;CCDC187;RBM47;LAMA2;DBX2;TAF9;CLCN3;PTHLH;HMGCL;SPATA48;RAB40A;RAB40B;MARVELD2;CLMN;SCN7A;NUP43;VHL;PDLIM5;CHGA;GALNT4;GALNT3;MX2;ATP2B3;ATP2B2;LAMB1;SOD2;S100B;ACVR2B;IRGM;SOD3;MAPK12;MAPK11;PNKD;CLCN4;FAM131B;CCDC170;FAM98C;ASB4;ASB5;CCDC173;RBM46;CCDC171;RBM44;CNTFR;PATJ;SERPINE2;MYT1L;TRIL;STMN2;ABAT;RXFP1;ENO4;RXFP3;GPR176;CREB3L1;STMN1;FDXR;CYP1B1;RTTN;HOXA5;IER2;ANKS1B;GPR179;UNC13C;DAPK1;GLCE;SERPINF1;SYTL1;SYTL4;DKK2;SYTL2;KIAA1217;GPR162;PIH1D2;ACOT1;PRR15;NHLRC1;PRR18;MAML3;ACOT6;HOXB6;OSER1;CDC42SE1;RD3;ENPEP;SYCP2L;FAM149A;CRACR2A;PPP3R2;TERT;PLCG2;SERPINH1;CHST14;S100A11;NKX2-2;FZD1;F8A1;F8A2;FZD2;ACE;F8A3;FZD9;SLC16A11;SLC16A10;CDC6;TMEM196;SLC16A14;CYLD;FA2H;CPEB1;GLUD2;SLC6A9;PNOC;CHRFAM7A;SERPINI1;CPEB3;CPEB2;CPEB4;CDC42SE2;SPEF2;ELN;TMEM181;ADM;HIF3A;ADO;SLC6A3;GLI2;LFNG;TRIM9;CSRP2;CHL1;MRC1;RSPO2;RSPO3;EMB;BATF3;ANXA3;IFNGR1;ANXA5;TACR3;PAX3;TACR1;PAX5;BACE2;FAM234B;TMEM179;FAM234A;RIPPLY2;INF2;MRAS;PAX7;ITPKA;HCLS1;PLCB1;JDP2;HBEGF;RNF165;NPSR1;OCA2;ASAH2;PLPPR1;PLPPR2;PLPPR3;SERPINC1;ANKRD55;PLPPR4;PLPPR5;TMEM163;FAM71F2;RNF138;CHN2;GCNT2;GCNT4;GPR156;DTD1;GPR155;GPR158;RPRM;ZNF580;SERPIND1;LAPTM5;TTC9B;NMNAT2;FMO4;AGT;SULF2;TMEM158;ABI2;AGBL1;VEPH1;AGBL2;GPR149;MSRB2;HYLS1;FILIP1;RNF141;CCL28;HSPA1B;GPR146;BRDT;CHRM2;DGKG;SEMA5A;SEMA5B;PHLDB1;CHRM1;ATP8A1;DGKB;CTNND2;ITGA2B;FAM107A;IRS4;IRS2;DACH2;METRNL;SERTM1;CDH9;CDH8;BEST1;FAM107B;ABHD12;CDH6;RPH3A;TUBB6;DACH1;GRB14;GRB10;STK32A;LZTS1;STK32B;LZTS3;SEMA6B;TPD52;RNF43;MREG;NKX6-2;IGFBP4;IGFBP3;SEMA6D;MITF;CYS1;SYPL2;C6ORF141;MOB3B;DISP1;TRAIP;DISP2;DISP3;C6ORF132;CLIP1;KIAA1614;MELK;CACNB4;STIM2;ADAM9;ANKRD40;ZNF557;RHCG;CUL9;NOTCH2;CSF1R;NOTCH3;SEMA7A;CALCRL;ABHD4;C3ORF70;MINDY1;MINDY2;ABHD2;RNF180;ABHD8;ITPR2;ABHD6;ABHD5;AK5;AK7;C1ORF112;NEUROD1;KLC3;NEUROD4;ZFP57;ADAP2;ITPRIPL1;BAG3;MUSTN1;NACC2;NDP;IGFBP6;IMPG2;ANKRD28;ANKRD34B;ANKRD29;ATP8B3;ANKRD24;DHCR24;ESRRG;ABHD18;CYP4F11;ABHD15;TRMT9B;ITGA11;RCAN3;ZNF536;NACAD;EFHB;DHCR7;NES;SERINC5;DPP10;ALK;DAGLA;BNC2;RNF13;SRXN1;C15ORF61;PTPN20;ADRA1D;ADRA1B;NAGPA;INSL6;GM2A;SGCB;DMRTB1;DNMT3B;RNF17;EFHD2;HYDIN;EFHD1;PGPEP1;SH3D19;VWF;COL25A1;GPX3;ZFP92;KCNAB1;KCNAB2;NGF;DUSP26;ADRA2A;ASPN;REXO5;METTL22;PTP4A3;DMRTA1;TNMD;IL3RA;EFHC1;ANG;PKHD1L1;VSTM2A;VSTM2B;CX3CR1;NLGN3;SLC24A2;NFAT5;NLGN1;SLC24A4;NLGN2;SLC24A3;SEMA3C;WBP2;CLEC2L;SEMA3D;UNC93B1;GLRX;NDNF;SEMA3F;JAKMIP1;VXN;C1ORF94;JAKMIP3;CACNG7;CACNG8;CLEC3B;CHADL;MGAT5B;NHS;MAL2;TNNI3;ACSS1;WASF1;MEST;CACNG5;IRX1;IRX2;SEMA4A;IRX5;SPAG5;KCNIP2;SPAG6;KCNIP3;PLCL1;SPAG4;KCNJ16;SEMA4F;DDHD1;KLF4;PTPN13;SGCZ;KLF2;SVOPL;KLF6;NFASC;SH3D21;CROCC;MGAT4A;KLF9;INSM1;FOLR3;CDO1;FOLR2;CLEC2D;VIPR2;HPSE2;RRH;ANTXR2;RAPGEFL1;SOX3;C3ORF18;EDNRA;EDNRB;SOX1;INSC;HABP4;SOX8;CHAC2;SOX6;GOLGA7;TNS2;CDON;TNS1;SLC6A19;MTUS1;EBF1;ACSL5;EBF2;ACSL4;EBF3;SLC6A11;PIMREG;MIF4GD;PLPP7;INPP4B;PLPP6;PLPP4;RRAGB;CD109;PAPPA;RRAGD;COL8A2;PFN4;EZR;ZFPM2;PLPP2;PFN2;LLGL2;NECAB2;SMIM3;GPM6A;PTGFR;BEX2;TBCEL;BEX1;NECAB3;RWDD2A;IGSF3;KLK1;HEPACAM;TSHZ1;SMIM1;ARX;MGST1;STC1;KLK3;KLK2;SLC6A20;IGSF9;TMTC4;NHLH2;NUAK1;OTOA;NHLH1;MAP7;FAM180A;MYL10;GSTT2B;GPM6B;CDR2;NTSR2;RABGAP1L;BCL11B;BCL11A;STAC;TMEM50B;PDE2A;SS18L2;ANKEF1;HSPBAP1;PARP14;GDF5;GNG11;LACC1;AKR1B10;DMRTC1;AKR1B15;CREBRF;TMCC2;INKA2;ITM2B;RAB40AL;RTL8B;ACVRL1;RYR2;VLDLR;RYR3;SERP2;EPB41L4B;KRT28;CAMKV;HINT3;GLIPR2;TNFAIP8L3;TRIM6-TRIM34;CCHCR1;CC2D2A;MAP4K1;PACRG;INSRR;LRRIQ1;TFEB;MSS51;IL17RC;RHOD;PALD1;RAB33A;IL17RB;RAB33B;B3GNT8;B3GNT7;MDFIC;TNNT1;RHOJ;ALDOC;SGK3;FAM20A;SGK1;DNASE1L1;TNXB;AKAP7;AKAP5;ARNTL;RAD54B;SCEL;CUX2;FAM184B;DZANK1;NPY;LY6G6D;CORIN;LY6G6F;GDF10;CGREF1;C1GALT1;STAC3;DMRT3;TUBE1;BATF;ERG28;AXL;DLC1;TRIP10;TRIP13;CAMK1;NEUROG1;CDK5R2;ZNF354B;GALNT12;STEAP3;GALNT13;KIAA1191;MAGEB18;GALNT16;MAGEB16;NRK;DSCC1;SIRPG;CIB2;TMEM140;ARHGAP35;SYDE2;MEIOC;SIRPA;PDE8A;TMEM14A;CA14;PSPH;CADPS2;SPNS2;APLP1;MATK;NPY1R;ARID5B;EPDR1;PRSS57;IPCEF1;KCTD4;MPEG1;ARHGAP45;SGO1;KCTD9;FOLH1;COL4A1;COL4A3;SCG5;CMPK2;ELMO3;SCG3;LMX1B;SELENOT;ABCG4;STEAP2;ABCG1;AKNA;CTTNBP2;TMEM59L;LTBP4;ARHGAP18;NTS;CPLX1;LTBP1;NID2;NALCN;TMEM121;DPP4;ALDH3B2;ASIC4;ARHGAP20;DPP6;PCSK1N;TMEM125;PDZD2;MAN2A2;PODXL;TMEM127;CASKIN2;CASKIN1;OTX2;USP51;ASIC2;ASIC1;RAP1GAP2;ACBD5;STIL;SMAD3;LRRC75B;WSCD1;LRRC75A;PTCH1;EPHX1;EPHX4;TDRD9;DNAJC12;SMAD9;ARHGAP28;ESR1;ACSF2;DNAJC18;SLC2A9;TDRD1;NR4A1;ARHGAP31;LIN28B;RALYL;DLG2;ARHGAP30;NR4A3;SYNDIG1L;GDNF;ATG16L2;FES;MAN2B2;TMEM117;TMEM119;ULBP2;ULBP3;ABCD2;DOCK3;HSPB6;DOCK9;DOCK8;PCDHGB3;DOCK7;PCDHGB2;SLC2A3;SLC2A4;CHTF18;ELAVL2;SLC2A8;NETO1;NAPRT;NFKBIZ;PDE4B;TMEM108;PDE4A;VHLL;POLK;RUBCN;ABCC4;PCDHGA7;EGFL7;EGFL6;PCDHGA5;PTGIS;RASA4B;PDE4D;MARS2;USP44;ABCC6;LMNTD2;ARAP3;ABCC9;OPRM1;KLF14;UPK3A;CKAP4;PCDHGA9;TGFBR3;AGAP6;AGAP5;EHHADH;RNF207;TRNP1;PXYLP1;PDE5A;ITGB1BP2;DOCK2;MCTP2;MCPH1;CAMK2B;PON3;RGS17;SLFN5;TUFT1;PALM3;OPRL1;TFPI;NCALD;DLL3;ACAN;IGFBPL1;ERBB3;ERBB4;NT5DC2;ERBB2;LRIG1;S1PR1;NRIP3;BPNT1;NCAM1;S1PR3;S1PR5;SASH1;TCFL5;CMTM7;CMTM8;STN1;CMTM4;PCDHGC5;CMTM5;B3GAT2;LGI3;B3GAT1;LGI2;NAP1L3;C9ORF43;PDE4DIP;NAP1L2;ARID3A;ARID3B;GDAP1;DLK1;NAP1L5;SGPP1;DLK2;TICRR;PIK3IP1;SCD;XPNPEP2;POMK;SPRY3;AQP11;RGS11;SSBP3
Genes Down-Regulated Upon DOC Treatment In HdhQ111 Striatal Cells GSE98739	256/365	0.07570674731436454	0.9999975629759688	0	0	1.1864646372296321	3.0621323330474315	IFI27L2;SPON2;IL1RN;MRGPRF;C4BPA;TMEM97;IFIT1;ISM1;RBPJ;HS6ST2;IFIT3;AQP1;CCAR1;CDC20;EPS8;MT2A;NSDHL;LURAP1L;MYC;LIPG;ROPN1L;HMCN1;IER2;IER3;GBP6;GBP7;ALG5;IFRD1;OMD;P3H2;UNC5C;PIMREG;EREG;MTAP;SFRP2;IFI27;AGTR2;KIF20A;TRIB2;ATF3;CES1;ENPEP;SDC2;SHMT1;PCDH18;SLC5A3;FLRT2;RDH10;TSPAN6;FAM180A;APOD;ST3GAL6;FZD1;EGR1;EGR2;EGR3;PLK1;SLC10A3;PRG4;NETO2;CP;FOSL1;SQLE;ID2;ITGBL1;CALR;SPRR1B;FEN1;BTG1;SH3KBP1;AKR1B1;ADM;C1QTNF3;CD34;LMCD1;CHST7;MME;TNFRSF12A;ANXA5;EMP1;ELOVL6;KIF23;PARP9;COQ10B;MRPS6;DUSP6;GNL3;B3GNT9;PLSCR1;PLSCR2;CDC42EP3;CLDN19;DEPDC1;FASTKD5;GAS2;KIF2C;ANGPTL4;SGK1;CRYAB;FJX1;CD44;HBEGF;VGLL3;CCL13;COL11A1;NIP7;NOL8;PTN;HSD17B7;PTGS2;TCEAL8;RANBP3L;SRPX2;GPC3;SPP1;HAS2;SC5D;GCNT4;GPC4;BID;GPC6;CCL15;RFTN2;CCL23;CAVIN4;PRSS35;VEGFD;PDP1;SMOC2;COL3A1;FABP5;CENPL;CENPQ;ADGRL2;HSPA1B;SAMD9L;GALNT15;TNC;MSMO1;PLAT;SAT1;AMOT;TM7SF2;FGF7;CCND1;SESN1;SVEP1;PAMR1;SYBU;OSR2;EIF1AY;FST;PCOLCE;GEM;PDGFRL;RAB32;SELENOS;CMPK2;FKBP7;S100A4;FBN2;CEMIP;ENY2;STEAP1B;SLC1A2;ARHGAP18;GLT8D2;DNAJC25;EFNA5;SPATA5;FBLN5;ARL17A;SCUBE3;CCNB1;HNRNPDL;ADGRG6;ECT2;SLC38A4;FDPS;BDNF;HMGA2;ARHGAP28;DHCR24;ISG15;HOPX;C1ORF100;PTPRD;CXCL10;DAP;CXCL12;FGF18;OGN;CYCS;TNFAIP6;FHL2;CXCL1;DBI;AFF3;CXCL3;CXCL2;RND3;OASL;NADK2;CYP26B1;LBH;ADAMTS1;NFKBIZ;MAN1A1;EDIL3;KLF10;HMGCS1;BUD31;TNFRSF19;NRG1;AXIN2;ETV4;ASPN;DCN;IFIT1B;MVD;PDE5A;USP41;CDH17;CEBPD;PCOLCE2;SEMA3C;NDNF;SEMA3E;HMGCR;NTN1;USP18;IL1RL1;CNNM1;CCL7;SLIT1;CCL2;SAP18;HES1;SLIT2;MEST;GBP4;KCNJ2;POLR2L;ANGPT1;PRRX1;MX2;CYP51A1;PRRX2;MERTK;IRGM;SOD3;APLN;MARCKS;UFM1;MGP;PTX3
PMID:20976225, PMID:19228925] CD4-specific Genes PMID15789058,	32/41	0.07710883870067864	0.9999975629759688	0	0	1.7926495340015576	4.593731414206427	FBLN7;RTKN2;CRIP2;ISM1;MEOX1;DPP4;VSIG1;MAN1C1;CTLA4;ICOS;MB21D2;GAL3ST4;DUSP4;CMTM8;TRAT1;EPHX2;WNT7A;ANK3;AXIN2;FBXL16;HPCAL4;SGPP2;EDAR;INPP4B;CD40LG;HKDC1;IL2RA;TSPAN18;MAL;TNFRSF25;ADTRP;PI16
Genes Up-Regulated In HdhQ150 Vs WT Mice GSE139847	98/135	0.07727721342636924	0.9999975629759688	0	0	1.3364612055818599	3.421816664108458	CCDC71L;FAAH;OXTR;TMEM200A;CPNE7;KIAA0895L;SERTM1;NR3C2;ZDBF2;CYP4Z1;CCND1;OGFOD1;NDST3;PLXNC1;CADPS2;ARID5B;UNC5D;KCTD4;GABRG1;TRHR;GPR161;GPRIN1;SIDT1;NPTXR;EXD2;PARM1;LYPD1;PCDH15;ILDR2;AK4;C2CD4C;TMTC4;NEUROD1;CYP4X1;ZFP57;PCDHA3;CBX4;NR2F1;ABCA8;NR2F2;ESR1;CNTN1;FXYD6;LRRN1;FAT4;CDK14;CD200;SLC44A5;PCSK1;DYRK2;ONECUT2;EPB41L4B;CHL1;NNT;DNER;CD36;STUM;TRPC7;PBRM1;ITGA4;COL25A1;PCDHGA2;ETV1;SSTR1;C1QL3;DCN;TMC3;TOX3;RAP2A;TMEM215;NCOA7;B4GALT6;LCORL;VSTM2A;VGLL3;CAMK2D;ADCY8;HSPA13;GNAI1;FSTL5;GLRA3;CCDC85A;PLAGL1;SLIT1;SLIT2;ALOXE3;TP53I11;GABRA2;CA10;ANGPT1;NFYA;PCDH8;GRHL1;PTPN14;SYT17;ZNF618;SMOC1;NECTIN1
HD Markers In Human Cerebellum (HG-U133B) E-AFMX-6	13/15	0.0774080926310447	0.9999975629759688	0	0	3.2759256472004816	8.381992849477774	DUSP4;EGR4;ZBTB16;MT1M;BBOX1;AQP4;LAMB1;AQP1;ETNPPL;SCG2;ZP2;CD44;S100A8
Genes Down-Regulated In Ciliated Ependymal Cells Of R6/2 Vs WT PMID32681824	206/292	0.077886864788346	0.9999975629759688	0	0	1.2096557358125328	3.087643793907753	PID1;SPARC;MAML2;SERPINE2;ULK4;MLC1;ABAT;AQP4;ANTXR1;SLC4A4;EPS8;GJA1;ZNF608;NIPAL2;CPNE2;SOX6;CDK5RAP2;SOX5;ADGB;CCBE1;ST6GAL1;ANK2;GPR37L1;TIAM1;ARMC3;RFX4;SPARCL1;TTLL11;NGEF;CFAP61;MACF1;IQGAP2;ADAMTS16;ZNF704;PENK;COX3;COX2;COX1;APOE;KCNN3;ZBTB7C;CDK17;DNAH12;DNAH11;IQSEC2;ST8SIA2;PBX1;CCDC88C;NDUFAF2;IGSF9B;SFXN5;CFAP77;ITM2C;PYGB;RYR2;SPAG17;NUDT4B;KCNC2;GRIK4;PTPRM;STON2;ARHGAP6;EFCAB1;REV3L;RALGPS2;PACRG;ZHX2;KCND3;TFEB;SORCS2;CNKSR2;ITPKB;BACE2;PLCB4;PITPNM3;AKAP6;FSTL4;FAM184A;PMS2;APBB2;CTNNA3;DMD;METTL7A;DYNC1I1;WWOX;GSN;PLEKHA5;ND4L;SORBS2;SORBS1;VWA3B;HIPK1;TUBB4B;CABCOCO1;PLEKHA7;SH3RF3;TTC9;CMSS1;TTLL3;TTLL8;FHOD3;ATP8A1;WWC1;ZBTB20;MSI2;CEP128;NEK1;TNR;RGS9;KIRREL3;SLC38A1;LMO4;SEMA6D;ANXA11;UBE2E2;MOB3B;PIAS2;FRMD5;PCP4;ND1;LY6H;TOX;CCDC150;ND5;ND4;KHDRBS3;CCDC148;ATP6;GPR88;ILDR2;CACNA1D;MRO;THADA;TRHDE;NPAS3;ZFP36L1;CALD1;UBR5;CCDC30;SMYD3;SLC38A3;ZNF423;PLTP;IVNS1ABP;TMEM132B;SLC4A10;CORO2B;PTPRD;CPE;CYTB;DNAL1;DRC3;FGFR2;GALK2;C8ORF34;EDA;MAST4;SLC2A1;ATP2A2;DBI;PITPNC1;SYNE1;TTC28;BOC;HYDIN;TMEM108;PHACTR1;ANKUB1;CAMK1D;NRG1;ADAMTS20;PTP4A2;IQCK;NAV3;RASA2;ST6GALNAC3;SCN4B;RBKS;DNAH3;SLC24A4;DNAH7;DNAH5;ARPC4-TTLL3;TULP4;RRBP1;ATP1A1;SRL;NCALD;KIAA1328;DNAJB6;CLMN;NNAT;LRRC8D;RGS22;LEKR1;NTRK2;KIAA1549L;LCA5;ATP2B1;MYO1D;SLC4A8;PDE10A;SCD;CROCC;SYT10;PPIL6
Genes Changed By 0.32 Mg/Kg PDE10A Inhibitor In Cortex Of HdhQ175 Mice GSE89505	75/102	0.07855961871248741	0.9999975629759688	0	0	1.4012803064670598	3.5647134241456855	MAJIN;ZCCHC13;ZNF771;ITK;IL1RN;TPSB2;SPPL2C;SIX1;MS4A4E;RD3L;EFCAB10;MS4A4A;DMBX1;HJV;UBASH3A;TPSAB1;GUCY1A2;UNC5CL;C4ORF48;MMP8;GCHFR;TMIGD1;BDH2;C2CD4D;IFNE;MTFR2;ATP6V1B1;PSMB11;TPSD1;HOXD1;DEFB128;WNT8A;C2CD4A;TPTE;AOAH;C3;FAM83G;C6ORF15;MC2R;GBX2;OR8B4;CCDC180;TNNI2;SCAND1;GC;LY6G6F;TCFL5;OR5AU1;PINLYP;EGR4;GALNT2;C3ORF84;PRG2;LNPEP;MAFA;FMO4;TBX5;VAX1;SHCBP1;IL22RA1;RP1L1;BST1;LSM7;TMEM114;NAT1;SLFNL1;TRIML2;NAT2;ZNF616;NOX4;MPLKIP;SHBG;XKR4;SLC28A1;CFAP77
Mouse Glia-Enriched Genes PMID30811995	940/1377	0.07975158178468715	0.9999975629759688	0	0	1.089697296638853	2.7556686985379497	SPI1;POP4;TEX47;NOC2L;RBPJ;LIPA;PTPDC1;PREX1;LSM11;C3AR1;STARD8;PHKA1;UNC5D;PHKA2;MYL4;RFX4;SPARCL1;ATF7;OPTN;PLBD2;TTYH2;CEP85L;LYPD6;ADAMTS16;UGT8;RNF213;KCNMB2;MYO6;PIP5K1C;ZBTB7C;LYN;GSTM1;COL24A1;CYP4F2;ABCA9;NR2F1;ABCA7;ABCA8;EIF2AK4;NR2F2;CYP4F8;LYZ;GRIN3A;VANGL2;TMEM98;FXYD3;LYPD6B;ZFAT;SASS6;FXYD6;GSTM5;LGMN;MTMR10;NUDT4B;GPR26;KCNC2;HEXB;NCAN;RPLP1;TFCP2L1;PIGV;LRRC2;VSIR;TMEM44;FLVCR1;TCP11L1;DLGAP1;NELFB;APPL2;GPR37;KCND3;OPALIN;NIPA1;RAB3IL1;ELOVL7;WNT9A;F3;GPRC5B;PPARG;PPARA;CRYAB;SLC29A3;TMEM106A;MYRF;IDUA;COL11A1;COL11A2;KCNA6;SNX33;PTGS2;SLC7A2;MICALL1;MFN1;CSMD2;P2RY12;P2RY13;GOLM1;WNT7B;VWA3A;PLXDC2;TMCO3;GATAD2A;TARBP1;SPSB1;TTLL5;NCAPD2;CCDC3;SIGLEC6;ALDH1L1;KCNG4;OLFML2B;NCF1;RASL11B;NAB1;HR;MSI1;MSI2;RORB;FAM228B;FADS2;HPGDS;FADS6;KCNH7;TBR1;SRCIN1;OLFM1;VMAC;MAG;MAF;LIX1;SLC9A9;MAL;PKP4;ROR1;NPTXR;LY6E;CD274;PFKFB4;BEAN1;GPR84;SPATA6;NPAS3;TMEM25;MOBP;KIAA1522;STK38;HYI;SLC38A6;SMYD1;SLC38A9;NPTX1;ZNF423;BDNF;BOD1;GFPT2;ZBTB16;HTR1A;HPS3;FAM205C;QKI;PTPRD;MLXIPL;BFSP2;TMIE;PTPRC;TBXAS1;BOD1L2;NFE2L3;NFE2L2;ITGAM;ITGB4;MCMDC2;RASGRF2;POMT1;PIK3CD;PIK3CG;UNC80;PTER;BOC;EDIL3;SLC36A1;EMX1;TMEM255A;RNASET2;SLC25A18;SLC25A19;TMBIM1;BMP2K;ITGA6;SPACA6;DTL;CNTNAP4;LRP5;LRP4;NTN5;PBXIP1;CXXC5;PPM1E;TSPAN33;CECR2;ZNRF2;SLITRK1;ZNF627;BEND3;SH2B2;KCNJ3;PPP1R14A;METAP1D;MYO10;PCDH9;KCNJ9;MID1IP1;PCDH8;SYT13;MERTK;REC8;SYT17;MYO1D;MYO1E;NECAP2;FCGR2A;PRC1;TRIM36;CD247;FCGR2B;FCGR2C;MDGA1;KCNK3;MYO1F;KCNK4;PTPN3;CPNE4;CPNE7;CCP110;DNHD1;ZDHHC8;CYB5D2;RCBTB1;LGALS4;RASSF2;RINL;RASSF5;KIF21B;EPHB2;TBC1D22A;EPHB3;HERC6;PAQR8;TMEM88B;ST6GAL1;KCNK12;ANK2;MYO7A;VWA5B2;ASRGL1;SHTN1;IFI27;KCNQ4;KCTD14;PEX11G;TRIB1;EPHA3;STX1A;ADCYAP1R1;NRN1;PCDH15;ZBTB5;NKAIN1;MICAL1;ZNF703;HIVEP1;ST8SIA5;APOD;HIVEP3;TSPAN2;CCR1;PPP1R26;NTNG2;SPHKAP;ST8SIA1;IQSEC3;ANLN;PEX5L;ID2;PTPRT;PTPRU;TMEM151B;GRIK4;OTUD7B;GRIK1;CTSS;MEDAG;KCNT2;RSRC1;CNTRL;KIF1C;QSOX1;CTSF;KIF1A;CD34;UTP14A;CD33;CTSC;UTP14C;FCER1G;GAB1;HBA2;HBA1;ANO4;COMMD7;RGMA;LAT2;TOX2;VSNL1;ARHGEF1;PDZRN3;SELPLG;SATB1;SATB2;GBA;HSD17B7;ARNTL2;COL19A1;MFSD4A;PAK1;RANBP3L;ALS2CL;MGAT5;MGAT3;GPC5;EPS15;RFTN2;IL33;MOG;PNPLA7;DKKL1;PLEKHA7;NOL4L;GLB1L;TCEA2;KIAA1958;FHOD3;DCLRE1C;KLHL32;PRDM1;TMEM260;CCND1;PLAU;KIF5A;CAPN3;ACAA1;PAMR1;FBXW12;SCARA3;KIRREL2;SLC30A3;ADAM11;MUC3A;ERN1;ADAM17;TYROBP;GPRIN1;DOK7;SIDT1;WDFY2;ARHGEF26;NXPH3;ARHGEF28;SLC1A2;DAPP1;CACNA1D;SLC1A4;NDRG2;NDRG1;ACACA;C20ORF144;TMEM241;CACNA1G;RASGRP3;ADGRG1;GRK3;ADGRG2;CALHM2;GRK2;IRAK2;PACSIN3;PRODH;MORC2;WNT4;CACFD1;CCDC136;SHISAL1;SSH2;SSH3;SYT7;SSH1;COL5A1;FGF18;GNB1;GNAS;MANSC1;TCF4;SDK2;GALK1;TNFAIP8;DYRK2;MAST4;TNFAIP6;CHD5;ARHGEF10L;TTC28;ADGRE1;DACT3;CA8;SCN5A;GALNT9;DACT1;ARHGEF11;ARHGEF19;HUNK;ABHD14B;PLA2G4A;NAV2;OLIG2;TENT5C;TCTE1;ELF1;NAV3;TMEM215;CCDC190;CUEDC1;CREB5;SHANK1;RBM47;DNAH7;LAMA2;DNAH5;DNAH9;RRBP1;ASAP2;ADD3;PSMB10;NWD1;CYTH4;GNG2;NWD2;CBS;CLMN;GNG4;SLIT1;SCN7A;SLIT2;DNAI1;MTA3;ARFGEF2;CCK;ZIC5;HS3ST1;HS3ST2;GALC;RSPH3;MAPK11;C19ORF81;GALM;CNTFR;GLDC;TMEM200A;RPL34;TRIL;TMEM200C;STMN2;XYLT1;DMP1;RXFP1;EPS8;ZMIZ1;STMN1;CEP97;NCKAP5;C2ORF81;CDK5RAP2;PRKCD;HUS1;GANC;SYTL2;KIAA1217;BCAN;BIN2;DAAM1;BIN1;DAAM2;PRKD2;ASTN2;RPL29;CFH;GNS;GJC3;PRDM16;ST3GAL6;DNAH11;MCAM;RDX;NFATC1;TMEM196;FA2H;SQLE;CPEB1;GJB6;SSPN;PLCH1;SERPINI1;CDK14;PRR36;RSPH10B;BTG3;PYGB;SPEF2;PYGM;STON2;VSIG10L;GLI2;ADAMTSL1;LFNG;AIFM3;C1QTNF1;ADAMTSL4;NUF2;RSPO2;RSPO3;TEAD1;TIMP4;GARNL3;GRAMD2B;IFNGR1;PLLP;PRSS12;SERPINB8;ITPKB;ZEB2;PLCB4;ANGPTL1;NBAS;ASAH2;GRP;PRUNE2;ADCY1;ADCY7;GRAMD4;TMEM163;FGD6;OLFML3;SC5D;SLC17A6;GCNT4;SLC17A7;RPRM;BCHE;WWOX;CCL21;GABRA5;WHRN;LAPTM5;PRSS35;TTC9B;FMO5;SLC8B1;TUBB4A;AGT;SULF2;RNF146;AGBL4;SMOC2;GATM;NFIA;ABI3;LPCAT3;CYP20A1;PLP1;TMEM229A;CHRM2;SEMA5A;PHLDB1;CSF3R;CLSTN2;CSF1;RTKN2;FAM107A;HJURP;SERTM1;SLC8A1;FGF5;PYCARD;RIMS1;CYSLTR1;RIMS3;SALL1;CDH2;LAMP1;SALL3;CLCC1;HMGN2;SLC39A2;PHLDA3;CSGALNACT1;TLE3;SEMA6A;IGFBP5;TMEM178A;SEMA6D;SWAP70;VASH2;FRMD4A;SYPL2;DGKZ;MOB3B;MOB3A;DISP2;DISP3;TOM1L2;KIAA1614;TOX;NOTCH2;RTN4R;CSF1R;ANKRD16;NOTCH1;CBFB;CNP;ILDR2;ITPR2;AK4;RASAL3;GOLGA7B;HMBOX1;ADAP2;ORC1;BTBD3;NACC2;IMPG1;IMPG2;TMEM132D;TMEM132C;SLC37A2;C3ORF80;CCDC15;SLC4A10;DHCR24;FANCC;SYNJ2;CYP4F11;HOPX;GFAP;TRMT9B;BCL9;LRFN2;MAFB;YEATS2;LHX2;PLXNB3;PLXNB2;ZNF536;PLXNB1;XAF1;CNIH3;RNF13;ADRA1D;ADRA1A;ADAMTS4;LBH;PSD2;ADAMTS1;CEP170B;EFHD2;ZNF768;EFHD1;ADAMTS9;SH3D19;PLEKHG3;SLC13A1;RTN4RL2;CATSPERZ;KCNAB3;C1QL3;ADRA2A;NEMP2;NPEPL1;ANG;SFT2D2;ASPA;FRRS1;HDAC1;UNC93B1;PRR5L;VXN;LMF2;DNAJB2;MROH1;C15ORF39;IL21R;TNNI1;XIRP2;BCO2;PLEKHH1;WASF3;SEMA4A;PLCL1;RNF26;KCNJ16;DDHD1;NFASC;EVI2A;P2RX4;APC;CROCC;CBLN2;MYORG;NECTIN1;IFI27L2;FAAH;OXTR;ZMYND8;AQP4;IFIT3;KIAA0930;ZNF608;RPS18;INSC;RPS6KA1;SOX5;SRRM4;ARRDC2;EBF1;EBF3;SLC6A11;GPR37L1;HLA-A;HLA-F;GBGT1;MTURN;RUNX2;CYP27A1;KATNAL1;GSAP;NSMF;EZR;PLPP3;ZFPM2;SLC22A4;IGSF8;MACF1;NECAB3;STXBP3;TSHZ3;HEPACAM;FUT10;IGSF1;CRHR1;STRIP1;NUAK1;NTSR1;SRPK3;SLC35E3;NMI;PARP14;AKR1B10;CABYR;AKR1B15;CORO6;ROBO3;RYR2;SLC44A1;GFM2;KRT20;SIPA1L2;DNER;KIF13A;STAB1;KIF13B;TNFAIP8L2;CC2D2A;MAP4K2;MANBA;RHOG;GFRA1;AVPR1A;PROX1;GFRA2;IGFN1;IL17RB;VAV1;IL17RA;CCKBR;PACS2;CEACAM5;ALDOC;FAM20A;DNASE1L2;TLR3;C1QA;AKAP7;ZDHHC22;TYMS;TRAK2;KIAA0513;CUX2;GABRQ;GDF11;CA10;FAH;ETNPPL;DLC1;STAC2;CAMK1;F2RL2;C1QC;STEAP3;GALNT16;FOLH1B;HFE;DOCK10;TATDN3;ARHGAP42;BASP1;PTTG2;FAM81A;PDE8A;CADPS2;MIGA2;SPNS2;LIFR;ATP1B2;CGRRF1;IPCEF1;MPEG1;SHISA6;PACRGL;FOLH1;SELENOP;CERCAM;RELL1;SCG3;AKNA;USP54;C5AR2;PXN;CABP1;DTX4;PLCXD2;TRHDE;CPLX3;SEL1L3;HRH1;TMEM125;CDH20;CASKIN1;NLRP1;ASIC2;RSPH10B2;SPECC1;HSPA8;POU2F1;WSCD1;PTCH1;TRPV3;HSPA2;ARHGAP25;ACSF2;ARHGAP23;NR4A2;ARHGAP30;FES;FAM163A;TMEM119;BMPR1B;FGFR3;FGFR2;MEGF10;DOCK9;NVL;DOCK8;PDE3B;ELAVL4;HAPLN4;PKD1;ELAVL2;HK2;DHTKD1;HAPLN2;UPK1B;HEPH;BLNK;TMEM108;USP49;DESI1;ARAP1;CKAP4;TGFBR1;DNM2;IQCH;CORT;IQCK;MYH3;IGDCC4;RASA3;ALDH1A1;C14ORF39;COL6A3;DNASE2;DOCK1;PAPPA2;CAMK2D;HPGD;NRXN1;PON2;LCAT;NRXN2;ATP1A2;DDO;NCALD;ERBB3;GNA12;S1PR1;NRIP3;S1PR5;CAMK2G;SASH1;MUC6;POLQ;CMTM3;LGI3;CADPS;LIMK1;PPP2R3A;SLC4A8;FMNL2;SCD;ATP13A4;PMP22;RGS11;HCN1
Up-regulated Genes In Blood From The 75 Wk MJD84.2 Mice GSE108069	49/65	0.0801581000377253	0.9999975629759688	0	0	1.5444225399939633	3.89774309435953	CNTNAP2;ORM1;CCDC120;TCF23;AQP4;ORM2;SULT1C3;UNC80;GAST;TGM5;PRND;SCN1A;SULT1C4;TIGD4;PRAMEF20;DMRTA1;IFNE;MAP7D2;SCG3;TRIM55;ATP10B;CFAP206;PRAMEF10;CPLX1;PRAMEF17;PRAMEF6;PRAMEF19;PRAMEF4;CYP2A13;PRAMEF2;PRAMEF1;PRAMEF12;PRAMEF15;SLC38A3;PRAMEF8;SAMD3;ANKRD28;C11ORF65;GPR15;COL24A1;CADM2;NETO2;FBXL13;LARP6;GJB1;PPP1R1C;ZNF616;PCDHB5;FRK
Down-regulated Genes In Cerebellum Of 6 Wk ATXN2Q127 Mice E-MTAB-6293	253/361	0.08022860171725701	0.9999975629759688	0	0	1.1833252435452006	2.985381907866107	TLNRD1;CERK;FRMPD3;TMEM200B;GLDC;RAPH1;XYLT1;SOX3;MPRIP;UBASH3B;ZMIZ1;LIPH;PPP4R4;GPR171;BSN;ANKS1B;ACVR1;SLC6A17;CACNA2D2;EBF2;INPP4A;KIAA1217;PLPP6;UTS2B;SFRP2;MAP1A;ACOT1;ULK1;FAR2;KCTD12;ASTN2;TRIB1;GRID2IP;PLEKHD1;SHMT1;MTTP;TMTC1;OTOA;STRIP2;CMYA5;CEP72;B4GALNT3;SPTBN2;FER1L5;FAM78B;ST8SIA1;STAC;RMDN3;HSPA12A;A1CF;PRRC2B;GNG13;CPEB1;TH;SESTD1;ID2;WNK2;PPP1R1B;PRRT4;COL18A1;IL22;PPP1R17;PTPRM;GRIK1;DOC2B;WASL;ARHGAP5;MMP20;TRIM9;NHSL2;DNER;DLGAP4;GARNL3;CHST8;PRMT8;SLC32A1;GP1BB;KCND3;NOG;ZDHHC14;GCHFR;FAM222A;B3GNT5;PITPNM3;ITPKA;KCNMA1;ALDOC;MDFI;VAMP2;SAMD8;NEXN;KCNA6;FSTL4;ADAM23;SPTSSB;DISC1;GPC6;CORIN;GABRA2;GDF11;SVIL;WHRN;PLXDC1;COLQ;KITLG;TTLL5;XK;CSDC2;STK17B;MPLKIP;CPSF4L;NOMO3;RIPOR2;CLSTN2;ZFAND4;POGK;RAB3D;GPR63;TNC;RORA;ESPN;CELSR2;FAM107B;FGF7;DACH1;FAM174B;NEK2;SVEP1;LARGE1;RGS8;NOMO1;PCDHAC2;NOMO2;PCDHAC1;PPP1R16B;IGFBP5;SPNS2;ZBTB34;COX6B2;FOXP4;DGKZ;SHISA6;CLIP3;PCP2;KCTD9;PCP4;NPTXR;PDE9A;DGKH;FBLN7;SHC4;SEMA7A;BEAN1;CTTNBP2;ITPR1;CACNA1A;SLC1A6;GPR82;CACNA1G;ARHGAP20;C1ORF226;KCNV2;EIF4EBP2;CAMTA2;NPTX1;SLC38A8;SRGAP1;WNT3;IMPG2;ARHGEF33;KLHL29;OPN3;PTCH1;CORO2B;SYT7;ABHD15;NR4A2;MFHAS1;ARHGAP31;DAP;DLG2;NR4A3;COL5A1;LHX1;CNTN3;LHX5;OSTN;FGF11;TUBA8;DPP10;ANKRD33B;DAGLA;MAST4;MEGF10;SH2D4B;CELF2;ATP2A3;ATP2A2;TSPAN11;AFF1;IRF2BPL;TMEM102;PSD2;CA7;ZNF385C;CA8;NOS1;GAL3ST3;PRKG1;ZNF385A;TRIM67;YWHAH;SLC36A1;GRID2;TRIM62;HUNK;KCNAB1;NAV1;ARAP1;KSR2;PDE5A;SCN4B;CNTNAP5;SHANK1;NLGN2;ATP1A3;SRL;CYTH3;ACVR1C;NWD2;SV2C;CLMN;SPATA46;CACNG2;WASF1;UBQLN2;ARFGEF1;LINGO4;SKOR2;SLC12A5;MYO10;SPAG5;SPRY4;ATP2B2;SORL1;NELL1;MLPH;SBK1;SCD;SPRY3;ASB4;BCAR1;NECTIN1
Genes Down-Regulated In Influence Of REST Knock Down On Expression In HdhQ7 Control Mice GSE42107	84/115	0.08037032264064639	0.9999975629759688	0	0	1.3670370759066404	3.446451242057117	GALNT12;ERO1B;MYLK2;OR11L1;TCF21;GCC2;JADE3;YBX3;PTPDC1;PITPNC1;SLC2A8;MCIDAS;HEPH;PPP2R5E;INSL3;LDLRAP1;GOLGA7;PKNOX2;CDKL2;IZUMO4;EDN3;TAS2R10;DIO1;PRAMEF20;CSNK1D;TSN;EPN2;GCHFR;LMBRD1;PLCB4;MORF4L2;TEDDM1;RARB;MAGEB1;MAGEB6;AGXT;OR4C15;CYLC1;PLEC;CDC42SE1;REG3A;SEH1L;BECN2;PRAMEF11;TMTC1;PRAMEF10;REG3G;PRAMEF17;PRAMEF6;SBNO1;PRAMEF5;PRAMEF19;PRAMEF4;OR2AK2;PRAMEF18;PRAMEF13;PRAMEF2;PRAMEF12;PRAMEF1;PRAMEF15;PRAMEF14;SLAMF7;ZNF667;TSNAXIP1;PRAMEF8;PRAMEF7;BRAP;COA3;TXNRD2;SLC52A3;MCOLN1;PM20D1;PER2;LRCH2;NFASC;PDCL2;SMOC1;VMA21;MELTF;CMTM2;EIF4G2;TMEM9B;FBXL6;TNRC6B
Genes Down-Regulated In Striatum Of HdhQ175 Mice GSE89505	1139/1673	0.08038791775132094	0.9999975629759688	0	0	1.0812112326291692	2.7256160879870857	SCX;SPINT4;C4BPA;HTR4;ISM1;SLA2;ZFYVE28;CRHBP;KRTCAP3;SAMD15;CYP2D7;MPRIP;CYP2D6;PPP4R4;RAVER2;PGLYRP1;HEMK1;SDS;CACNA2D3;RFX2;UPB1;TMEM82;BCR;CLDN6;MYL4;EML5;SPINT1;TFR2;MYL1;DDIT4;AGTR1;ASPHD2;NGEF;PIF1;ZBTB8A;CRABP2;TTYH1;C12ORF60;FPR1;FPR2;IQGAP2;SLC5A4;SULT1A1;ADAMTS13;C7;ADAMTS18;AMZ1;SULT1A3;SULT1A2;NGFR;CFAP74;PRRT3;GSTM1;JAG1;SRMS;COL24A1;TIPARP;CYP4F2;BTBD16;C20ORF27;NETO2;CYP4F8;IL22RA1;MOV10;BHMT;AGO4;FXYD3;HRC;STRN;FXYD5;PRRT4;GSTM5;MAJIN;GPR26;WFIKKN1;LRRC10B;DPYS;TDRP;TMEM52;LRRC32;METTL11B;MMP21;LRRC1;SMPD3;NHSL2;HEY1;TMEM44;CTLA4;SH3BGRL2;SH3BGRL3;DLGAP3;DLGAP2;MYBPC3;DUSP2;DUSP1;MYOF;PGAM2;TMEM40;WNT9A;TMC4;DUSP6;OAF;MYOT;CDC42EP3;PPARG;PMP2;CHST4;SYNPO2;SRRT;KCNA4;WNT8B;GPR42;KCNA5;OVCA2;CENPA;FSTL4;FSTL3;BGLAP;GBX1;CARNS1;HAS3;ZSWIM6;ZSWIM5;LRRC26;GPR55;TMEM61;ASPRV1;PLXDC1;FOXR2;TTLL3;SHKBP1;SLMAP;CRLF2;RASL11B;NAB2;FAM228A;GPR63;DEFB1;STK19;SLC16A6;TNFRSF8;NEK2;SH2D6;TNFRSF4;ZNF442;PPP1R16B;KCNH3;KCNH4;C11ORF87;DGAT2;KCNH5;FST;FOXP1;NPAS4;SLC9A2;TPST1;SLC9A3;SLC9A4;SLC9A5;JAML;SAP25;LY6D;PKP1;MAL;ROR1;SLC27A3;NPTXR;OSBP2;FBLIM1;DLX6;TMEM121B;C11ORF94;GPR88;GMPR;GPR83;NREP;NPAS2;FOXO1;RAP1GAP;IGSF21;ATXN1;MOBP;CNTNAP3B;EIF4EBP3;ZKSCAN4;NPTX1;SLC38A8;THEM6;IP6K3;CPA4;SDF2L1;RASL10B;ODF3;ZBTB16;HTR1D;TNFRSF10C;TNFRSF10B;TNFRSF10A;CORO2A;FAM90A1;NIT2;KCNK5;PIWIL2;CNTNAP3;TRIM72;CRYBG2;MCMDC2;CRYBG3;LRRK2;COX4I2;DYSF;CELF5;ITGAL;TSPAN11;NRGN;PRADC1;IQUB;OR2Y1;ERC2;HTR3A;NRG2;ADORA2A;MYO3B;NRG4;ITGA8;DSG1;TNFRSF25;TRIM54;ITGA9;SLC47A2;ITIH3;LRTM2;SRF;SHCBP1L;LRTM1;ATP10A;TBXT;MLLT6;SRM;ZNRF1;FCHO1;NNAT;MICALCL;RILP;KCNJ2;SLC25A25;NTRK1;COL26A1;TRIM40;LINGO3;KIAA1549L;CABLES1;BAIAP2;MERTK;REC8;TM6SF2;SYT12;SYT10;ZNF616;MGP;CCM2;SLC25A34;PTPN5;KCNK4;SLC23A3;CPNE5;KHDC3L;MT1M;DNHD1;ARR3;IKZF3;C4B;LGALS4;C4A;MT2A;RASSF3;ADGRA2;MFSD2B;SPA17;LGALS7;EPHA8;PAQR5;SLC34A1;KCNK13;FNDC8;GAREM1;MT1A;CRISPLD1;IFI27;SFRP5;KCNQ2;SPATA13;MT1F;MT1G;KCNQ5;TRIB3;KCTD17;RIN1;TRIB1;CTXN1;SPATA19;NAIP;TRIM11;CCNO;CES1;PPP1R32;FOXG1;WNK4;KALRN;NEU2;SEC14L3;SEC14L1;PPP1R2B;XRRA1;PENK;TSPAN7;TSPAN2;ATP6V1C2;BBS2;SLC10A4;EGR1;NTNG2;EGR2;FAM9B;EGR3;EGR4;FAM9C;ST8SIA2;DCLK3;IL36G;PEX5L;PPP1R1A;TH;PTK7;MYO5C;PPP1R1B;ID4;INTS7;IGSF9B;SHISAL2A;VSX2;CCDC121;DIRAS2;CHRDL2;KCNT1;NMRK2;AKAP14;CCR6;UTP14A;GIT1;OXGR1;UTP14C;CAP1;LYNX1;MINK1;SEBOX;KIF23;MMEL1;SORCS2;ANO2;KIF27;ANO3;CNKSR2;RNF144A;MN1;BANK1;PITPNM3;DMC1;PITPNM2;MFGE8;TMPRSS9;TAGLN;RAMP3;DERL3;SLC43A1;CRYBA2;NEXN;CRIP2;CRIP3;CAMKK1;COL19A1;CAMKK2;CPN1;CYP2A13;CAMK2N1;XDH;MFSD4B;REM2;CD55;IL33;CD72;PLEKHA5;VEGFD;UBE2G2;CYP8B1;DSPP;PER2;SH3RF2;PER1;EPGN;KITLG;TTC8;NLRP10;KCNS3;CCNYL1;PNPLA1;RTL1;PLVAP;INPPL1;IHH;MSMO1;KLHL34;GIMAP5;GXYLT2;CFAP300;CYP46A1;ACRBP;PLB1;NPPC;RGS2;CCND2;MPZ;TBC1D30;NRTN;SATL1;ACAA1;RGS9;FBXW12;SCARA3;KIRREL2;SCARA5;SLC30A3;CARTPT;POU3F1;MUC3A;KLHL40;OSCAR;SPOCD1;PCP4;DOK3;MASP2;NXPH3;HTRA4;TCF7;CHAT;KLHL17;SLC1A2;SLC41A1;SLC1A5;FUT2;NDRG2;CACNA1E;MCHR1;C20ORF144;SNTG2;FAM71D;FUT7;PRODH;MORC2;WNT4;IVNS1ABP;SYT2;CAV3;INHBA;SYT9;PHOX2A;FGF17;FGF16;BMP2;NAT8;NAT1;TMEM236;NAT2;UVSSA;MANSC4;CNTN4;SDK2;CD164L2;MAST3;RTP1;OXT;DMKN;AFF3;PPP1R9A;RERG;TMEM191C;PPP1R9B;TMEM191B;C4ORF50;GRM3;GRM2;GRM5;GRM4;RASGEF1A;CA7;MYO18A;CFAP47;ZNF385B;CA9;MYBL2;CYTIP;QRFPR;HS3ST3B1;KRT222;SUN2;NAT8B;PLA2G4C;C4ORF47;TBC1D8;ARHGEF18;ABHD14A;GPCPD1;SYNGR4;SSTR5;ADGRF2;CCNA2;ACTA1;TBC1D4;ADGRF4;MYOD1;BLVRB;CFAP57;ZP1;SAXO1;SCN4B;CCDC188;DNAH1;CCDC187;ASB11;RETN;PTHLH;C19ORF71;RAB40A;NWD2;ACVR1C;RAB40B;RAB40C;CNR1;GNG7;DCDC2C;FAM241A;SPOCK3;DCDC2B;MARVELD3;PTK2B;CCDC183;HSD3B2;HSD3B1;OR51E2;IRGC;ATP2B2;ATP2B1;MAPK12;HS3ST2;SBK3;CD4;SBK1;CD6;NPHS1;CD7;ASB9;CLNK;NUP35;ACKR2;ASB2;BNIPL;TLNRD1;TMEM200B;MYT1L;CLEC10A;WIPF3;WDR86;DMP1;SLC4A4;C9ORF50;CNST;EVA1A;MSANTD1;SCN11A;AP1S1;IER5;ANKS1B;PRIMA1;SULT2A1;ABHD14A-ACY1;CHIA;PRKCB;NHLRC4;DDX11;DNAAF1;SYTL1;SYTL5;KNSTRN;DKK2;HECW2;ERVW-1;TYRO3;ANKK1;OTULINL;CFP;XKRX;PPP3R1;RIC8B;C14ORF180;FLRT3;GALR2;TTPA;LDHD;GSG1L;LRRC37A3;CDK17;LRRC37A2;ACE;FZD2;ARPP21;SNAI3;PLK1;NFATC2;WDR54;RPL3L;FOSL1;XKR8;CYLD;FA2H;SLC6A6;GJB6;GIPC2;PCDHB5;GSDME;RSPH10B;BSPH1;CDKN1A;MEI1;YJEFN3;HIF3A;PRSS22;PRSS23;ABCC12;PHEX;FCRLA;TRIM9;ZCWPW1;C1QTNF5;PLEKHN1;GPR139;RNF150;C16ORF74;TIMP4;RSPO4;TEAD3;ZNF365;WDR38;RPS6KL1;BATF3;SERPINB1;GRAMD2A;TESC;TNNC1;ELMOD1;TACR1;COQ10B;SERPINB6;INF2;ITPKA;RARB;FAM90A26;PLIN1;PLCB1;RNF166;HBEGF;NPSR1;AOAH;SBSN;APOLD1;ADCY5;PPP1R2;GPR153;SLC17A9;EPYC;GCNT2;RHO;ATP5MF-PTCD1;GPAT2;METTL7A;C16ORF96;GPR155;GPR158;CCL25;LGALS7B;AOC1;NOXRED1;SERPIND1;ECEL1;RFLNB;FMO2;NMNAT3;C6ORF163;PRSS33;DHRS3;AGT;AGMAT;GNMT;SLC8A3;PRSS41;TMEM158;AGBL2;ANKRD63;SLC28A1;SEMA5B;CHRM1;PLXND1;CLEC4M;DGKB;CHRM4;FAM107A;CDH9;FGF3;CEP128;SLC8A2;PPP1CB;OR52W1;DEPTOR;GRAP2;SLC39A5;PAPOLB;SLC26A10;SLC39A2;STK32A;LZTS3;TECTB;SLC15A1;IGFBP5;IGFBP4;DEFB115;DIO3;KERA;VRK1;DGKZ;TLE6;TRAIP;CACNB3;OBSCN;MELK;SLCO2A1;NHP2;ADTRP;RHCG;IPPK;RTN4R;SEMA7A;ITPR1;GLT8D2;VTCN1;AK8;TPO;ESPNL;TCP10L2;DRD1;CD300LG;SRGAP1;DRD4;IMPG1;DRD5;IMPG2;OSBPL8;C3ORF80;WFS1;ANKRD22;IQCA1L;ANKRD23;SLC4A11;FANCB;PLET1;CYP4F11;MAFA;TRMT9B;LSM7;P4HA1;CDK3;ITGA11;MAFF;RNR2;MAP3K14;SLC26A5;ANKRD33B;DAGLA;SYCP2;TRH;DUSP18;SYNE4;DUSP13;PIK3C2B;SYNE1;DUSP14;DUSP11;INSL6;PSTPIP2;CNGA2;EFHD1;PHACTR1;AMH;CLEC1B;INSL5;METTL17;RFC5;TRPC6;PLEKHG5;GPX6;AVPR2;C3ORF62;AMT;KCNAB1;CATSPERZ;INMT;LCA5L;PATL2;METTL24;CATSPERG;CCDC42;DNAJC8;PKHD1L1;SPEM1;SLC24A2;CEBPA;SLC24A4;SMARCD3;PLAG1;FGL1;ARPC4-TTLL3;NLRC3;PLG;NOD2;THSD4;DCAF17;ABLIM2;P2RY4;RAB25;MROH5;MGAT5B;UGT1A5;UGT1A4;TNNI2;UGT1A3;TNNI3;CACNG1;CACNG3;STOX1;RCVRN;KCNIP2;KCNIP3;KCNJ14;APOC3;FBXL16;KLF4;KLF2;NIN;P2RX3;SH3D21;RAB15;ZGLP1;CROCC;KLF9;MGAT4B;PPIL6;IFI27L2;VIPR1;ZMYND8;AQP7;PKD2L1;GBA2;RPS6KA4;FRAT1;FRAT2;PNP;C10ORF71;RPS18;DZIP1L;HMCN2;TBC1D10C;GSC2;SYNPO;VRTN;AGFG2;TNS2;ARRDC3;HLA-A;P3H3;HLA-F;CPT1B;TIAM2;MALL;RRAGD;SIK1;TTLL11;NECAB2;SMIM3;SLC22A3;NECAB1;SPTBN5;SMIM5;PDE1B;MTTP;STC1;C2CD4C;IGSF9;KLK6;CMYA5;OTOF;GPM6B;SPTBN2;NTSR2;BCL11B;SRPK1;CCDC88B;CCDC88C;SPRR1B;CUTC;INKA2;RAB40AL;ACVRL1;ROBO3;RYR2;CITED4;RYR3;LIMD2;CLDN22;SIPA1L1;SH3PXD2A;CAMKV;CLDN24;PRX;ERMAP;HRAS;VENTX;PSD;OR4D1;GP1BB;BHMT2;TSC22D3;GFRA2;LIME1;IGFN1;IL17RC;CDCP1;CLDN15;CCKBR;NRN1L;C1QTNF12;CEACAM5;MMP23B;B3GNT3;FASTKD5;ALDOC;SGK3;RGS7BP;FAM20A;DNASE1L2;FATE1;SGK1;MATN3;VWA7;OPRD1;GUCY2D;PAPLN;GDPD3;AKAP5;GDPD5;PHYHIP;LYZL4;RAD54B;C10ORF90;ZDHHC18;FAM184B;NPY;MPZL3;GABRD;CBR3;GDF10;SVIL;STAC3;SORBS2;MPP6;ETNPPL;PDP1;MAS1;GSTA5;KRT17;GSTA3;GSTA2;GSTA1;SAA1;SAA2;CDK5R2;NEUROG3;ZNF354B;GALNT12;FCN2;AMY2A;AMY2B;GALNT15;PMCH;GALNT17;CLEC18C;NRM;CLEC18B;SDR9C7;ESPN;TMEM140;CLEC18A;FAM186B;FAM186A;TMEM14A;LMO1;NANOS1;CHRNB3;SYCE1L;WNT5B;IL11RA;AMY1A;AMY1B;AMY1C;KCTD1;ANXA10;SHISA2;SHISA7;KRT73;PRSS53;SHISA6;KRT72;MYCN;FANCD2;SELENOV;LPA;JCAD;ABCG2;C17ORF97;CTTNBP2;CABP4;CHRNA6;HPCA;FBLN1;FBLN5;CPLX3;ASIC4;PDZD3;PDZD2;HRH3;SOHLH1;NPC1L1;MYH13;GAS2L2;PDZD7;RSPH10B2;FAM83A;SMURF1;EPHX1;PTCH2;SSC5D;TRPV1;DGAT2L6;ARHGAP33;TDRD1;NR4A1;NR4A3;SYNDIG1L;TMEM114;TRPV6;GDNF;FAM163B;TMEM116;FAM163A;B4GALT2;MCTP1;SOWAHB;SPO11;LRRC74B;HEBP1;DBP;C20ORF202;HEPH;CASP6;HJV;LRRTM1;CYP2R1;GRIFIN;PROSER2;PTGIS;GLP2R;MYRIP;MYH1;ARHGAP10;MYH2;HSH2D;OAS1;RNF207;COL6A1;CXORF58;KCNA10;COL6A5;SOWAHA;MYH6;RBKS;TRARG1;CAMK2B;KDM3A;PDXK;KRT80;HLF;PERM1;CAMK2A;LCAT;DDN;U2AF1L4;RASD2;RASD1;ERICH3;S1PR1;RGS20;HES3;MAPK4;MUC6;C2ORF76;KDM4B;PTCD1;PDE6G;TRAT1;PCARE;ZNF180;OPRK1;ARID3B;ARID3C;USP28;DLK2;JSRP1;PDE10A;PMP22;PDE7B;RGS11;SSBP4
Genes Up-Regulated In Expression In Cerebellum Of Spinocerebellar Ataxia 1 Mice GSE9914	1828/2700	0.08094109255204748	0.9999975629759688	0	0	1.0647011691590227	2.676694557229058	POP5;JRK;GMFB;HTR4;TSKU;FAM110C;NDST4;C3AR1;EPSTI1;GTSE1;MNX1;ATG3;CXADR;SDS;ESX1;BHLHA15;PHKA2;BCR;ACE2;SPINT1;TFR2;RABL3;PLBD1;TCEANC2;ATF7;NOBOX;ATF3;PLBD2;CDCA3;CDCA5;MEPCE;GATA6;GATA5;GATA4;C12ORF57;EPB41L5;PDGFC;ATG7;PRELID3A;GSTM4;GSTM1;JAG1;NCAPH2;PGA3;PGA5;AIF1L;PGA4;FXYD4;FXYD3;STRC;F13B;GSTM5;SIGLEC9;BHLHE41;TFCP2L1;ARHGAP6;SULT1C3;CASP12;MECOM;CSN1S1;TPSAB1;JAK3;SLC18A1;SULT1C4;TEX12;RAB3IL1;SLC39A14;MMP12;SLC7A7;CYP21A2;INCENP;SLC7A9;JMJD7-PLA2G4B;OR52A1;HCST;ERGIC1;OR52A5;CRB1;TPSD1;SYNPO2;TSR3;CCM2L;WNT8A;WNT8B;ADAM20;ABCB11;KCNA7;ADAM28;SNX29;C6ORF58;NRAP;AGR2;SPOP;AGR3;SPP2;IL12RB2;SPDEF;EGLN3;PKLR;WNT7B;APEX2;BMP8B;SNX22;GID4;CENPN;CENPO;PTF1A;FRK;SIGLEC6;ALDH1L1;OLFML2B;REG1B;REG1A;MSI1;POFUT1;KMT5B;TNFRSF4;NUDT13;UGT2B10;IFNA13;IFNA14;UGT2B11;BTN1A1;FBXO16;IFNA17;UGT2B17;DMTF1;MSH2;PKP2;SRSF2;PKP1;AJUBA;C21ORF62;IFNA10;CHODL;CD274;KHDRBS1;REG3A;LCN8;DLX3;DLX5;KCNE4;TMEM121B;REG3G;SPATA4;CYP2C19;PKMYT1;CYP2C18;SPATA6;TKFC;EIF4EBP1;EIF4EBP2;KRTAP4-3;SMYD1;KRTAP4-2;KRTAP4-1;IP6K1;TXNDC8;IFNA21;SLC14A2;KRTAP4-9;MFSD6L;NEK6;TNFRSF9;HTR1D;FBXO36;HTR1A;TMPRSS13;TMPRSS15;SP6;SHBG;BMP10;KCNK7;LEAP2;ONECUT1;DYSF;HTR2C;ITGAL;BICD1;TSPAN10;BMP15;HHEX;PPP6R3;ITGAX;TRIM69;UGT2A3;TRIM60;CERS4;TRIM62;ITGA4;HTR3A;HTR3B;TNFRSF1A;MMS22L;LRTOMT;HAND1;UGT2B4;ETF1;ITGA9;TRIM51;MLLT6;IGF2BP1;IGF2BP3;IGF2BP2;TRIM49;E2F5;KCNJ1;TRIM43;E2F8;TBX1;KCNJ5;GZMB;HTR5A;TBX5;TBX3;APLN;GZMH;TBX2;GZMK;MYO1E;POU2AF1;CD247;TRIM31;KCNK4;MYO1G;TRIM34;NPFFR2;SLC23A3;SMARCAL1;SLC23A1;IKZF1;CCDC102A;IKZF4;C4B;C4A;LGALS2;IL36B;TRIM29;FBXO3;TRIM25;TRIM27;ATP6V1E2;CER1;C9ORF135;CTRB2;CTRB1;BTC;CCDC80;KEL;OMP;CRISPLD1;SOAT2;KCNQ1;NINJ2;KCNQ2;BTK;KCTD14;FAM76B;KCTD11;TRIB1;NAIP;CES1;SLC45A2;EPB42;SDC3;KALRN;NEU3;MC2R;APOH;APOB;B4GALNT2;RTBDN;MSR1;SLC10A6;EGR3;SLC10A1;KRTAP8-1;DELE1;IL36G;IL1F10;CYP26A1;CD207;IL21;IL20;B3GNTL1;KHK;DMBX1;BOLL;MIS18BP1;GNRHR;FCER1A;MUC15;APOBEC1;COX8C;FCER1G;FSHB;AGTRAP;GAB3;GAB2;SYP;SYN3;IL1A;GAL;FSHR;PABPC3;TLCD2;ARHGEF5;GNAI3;HSD17B3;BTNL10;ARNTL2;CYP17A1;MSX1;MFSD4B;REM2;VEGFD;PCDHB12;CFAP157;PCDHB11;GCK;EPGN;RIT2;SEMG2;CFHR3;MC5R;SEMG1;RTN4IP1;ALLC;IL18R1;OTC;PNPLA2;ZFP28;KLB;SRP19;LOXL3;BUB1B;LOXL4;TTF1;IGF1R;DMBT1;PLAU;ENPP3;RAG2;SPINK4;FBXW12;KMO;POU3F2;SLFN12;SCNN1A;OR51B2;NDUFB11;TCF7;DAPP1;GLYAT;INAVA;ADGRG3;AANAT;GRK4;DHRS7B;OR51B6;LPXN;IL36RN;OR51B4;ECT2;MAGEA11;FGF23;MAGEA10;PIBF1;FGF21;KRTAP12-1;TCAF2;KRTAP12-3;KRTAP12-2;MUC17;USB1;FGF16;NAT8;NAT1;NAT2;UBXN10;ALPI;CNTN4;MUC20;UBE2M;CUEDC2;MS4A3;MS4A8;TAT;CYP4A22;MS4A7;OXT;PCTP;RND3;PITPNC1;LMNB1;ADGRE1;ADGRE3;CA6;MYBL2;MYOCD;NAT8B;CYP4A11;ETV2;IRAK4;ETV4;SYNGR4;GREM2;ACOX2;DPPA4;ELF3;ELF4;ELF5;MYOD1;TMEM216;ACOX3;DPPA5;MS4A2;CLRN3;MS4A1;ATP6V1B1;PLEC;DNAH1;DNAH8;REP15;ASB11;ASB12;RETN;ASB17;IL1RL1;IL1RL2;GNG4;SLIT1;SPOCK1;SLIT2;HSD3B2;EYA3;HSD3B1;OR51E2;TBX19;GALC;GALNS;TBX15;CD4;OPN1SW;UFM1;ACTC1;CD7;ERCC2;ACKR2;PTX3;PI4K2B;PRSS1;TES;DQX1;MSANTD3;CWH43;GRPR;NAA80;PROK2;PRSS3;PRSS2;RSPH6A;GML;KNSTRN;TAAR1;ZC2HC1C;ZSCAN22;SEH1L;ANAPC16;OR13J1;CFI;ADH7;MTDH;PLAC8;CGA;ICOS;TRIM49D2;APOOL;GP2;NFATC2;NFATC1;GP5;FOSL1;PCDHB1;PAH;SNAI1;PCDHB5;CEP85;FANK1;SERPINA12;PHEX;C1QTNF1;ADAMTSL5;GAST;KRTAP1-5;KRTAP1-4;PLEKHN1;TK1;KRTAP1-3;TEAD1;CEP55;KRTAP1-1;TEAD2;DENND2D;EDARADD;KRTAP15-1;WDR31;GJD4;SINHCAF;ASCL3;NR1I2;ADCY3;METTL21A;ADCY7;MBNL3;SLC17A1;SLC17A2;BCHE;GLYCTK;NR1H4;TUBB4B;AGMAT;IGLL5;IGLL1;CLCF1;JKAMP;COQ8A;CSF2;RAB3D;IL5RA;SLC8A1;FGF4;CYSLTR1;CYSLTR2;DEPTOR;SALL1;SLC39A9;SALL4;PAPOLB;IL13RA2;KCMF1;RAB2A;MAP2K2;DIO1;KERA;THOC3;HIC2;ZNF316;RAB38;ADTRP;TOX;TSSK2;FKBP6;MAGEL2;SLC26A1;HMMR;BOLA2B;TPO;CD300LD;CD300LF;MAP2K7;AP1M2;FANCI;AKIRIN2;SEC16B;CEP112;EIF2B2;FANCA;FANCC;SYNJ2;PLET1;FANCG;LHX2;SLC26A8;CPE;SLC26A7;LHX4;MAP3K14;SLC26A3;LHX9;COL14A1;PIK3C2G;TRH;MTO1;FTCD;LBH;TLK2;KRTAP5-2;HMGCS2;ADAMTS8;OIT3;HGFAC;ADAMTS7;ILKAP;SLC13A2;CR2;SLC13A3;PLA2G12B;UGT1A1;KRTAP5-5;PLEKHG6;APOA5;TIRAP;SMC1B;DNAJC1;LCK;MEP1A;CATSPERG;MTFR2;OR52Z1;CRX;PLG;TPTE;TULP2;CYP3A4;CYP3A7;TTN;P2RY4;IL21R;POLR2E;UGT1A5;XIRP1;UGT1A4;DNAJB8;UGT1A3;DNAJB7;UGT1A9;UGT1A8;UGT1A7;MGME1;CYP51A1;P2RX3;APOC2;APOC1;MAB21L2;RAB13;OR8A1;NECTIN2;TNRC6A;TPT1;IFITM1;IL1RN;MTRR;CALML5;FAM89A;AQP8;AQP9;AQP7;CBLC;RPS6KA4;OR5D18;MAGEA8;RPS18;MAGEA1;OR5D16;MAGEA4;KRT4;ARRDC1;COG4;KRT2;PRAMEF20;COG1;KRT7;HLA-A;HLA-F;AZGP1;PRAMEF26;ZW10;PRAMEF25;MAGEB1;MAGEB6;FUT10;TXK;SLC22A1;TWIST2;PRAMEF11;PRAMEF10;PPL;MYL12A;KRT33B;PRAMEF17;TRPM1;PRAMEF19;SCFD1;PRAMEF18;PRAMEF13;PRAMEF12;PRAMEF15;PRAMEF14;STXBP6;ATP6V0A1;XCR1;SH2D1B;TYR;CABYR;RAET1E;VNN1;PARVG;VNN3;CYP2S1;SIM1;SIM2;SLC22A7;SPRR1B;CD320;SLC22A9;IFNA4;IFNA7;OR4E1;ORM1;SLC44A4;IFNA1;IFNA8;MEOX1;ORM2;GABRR2;SH3PXD2A;SLC22A18;DGCR6L;ERMAP;TINAG;RAB8B;KRTAP9-7;TOP3B;KRTAP9-6;KRTAP9-4;KRTAP9-3;SLC35G4;GP1BB;KRTAP9-2;SLC35G3;KRTAP9-1;SLC35G6;SLC35G5;ZDHHC12;GP1BA;PDCD1LG2;GFRA3;GFRA2;KRTAP9-9;ZDHHC14;KRTAP9-8;SLC22A25;CLDN15;CLDN19;MATN1;CLDN18;TLR8;TLR7;CLDN16;TLR5;MATN3;OR4C3;HMX1;VWA7;PTGER4;PTGER2;PTGER3;CST9;TYMS;CYP7A1;CST5;EPPIN-WFDC6;NKD2;NOL6;CST3;PSMC3IP;FTMT;APBB2;GABRE;GINS1;GABRP;UBL4B;NFYA;GRHL2;VAX2;NR6A1;CAPZA3;CLDN34;SAA1;F2RL1;SAA2;F2RL2;FCN2;TPSB2;CCL4L2;HFE;SPPL2A;PVR;CCDC28A;HOXA11;HELB;SIT1;ARHGDIB;TMEM38B;CHRNB3;HGD;ANXA13;ALG14;ATP1B4;ANXA10;LIFR;PACRGL;MYCN;FAM161A;LOX;LPA;FBLN7;PMEL;CHRNA3;CHRNA7;CHRNA6;ALOX12;EFNA5;FAM83H;FAM83G;NLRP3;CYP2J2;POU2F1;CBX3;CBX2;POU2F3;TSGA13;EFNA2;TRPV6;MYF6;NMUR2;FGFR4;BRWD3;PZP;DBH;OASL;CASP7;OBP2A;OBP2B;SIX5;LRRTM1;SIX2;TOP1MT;CASP4;BLNK;KDM6A;CYP3A43;ALDH1A3;CORT;MYH1;ZAP70;OAS1;OAS3;ALDH1A1;LTA;COL6A3;MYH9;DNASE1;CDH17;RBKS;ATP1A3;NR2C2;THBS4;GNA14;HLX;GBP2;GBP4;GBP3;TCF7L1;PDX1;CRYGB;MLPH;PAXBP1;CKLF;ADAMDEC1;NEXMIF;CLDN1;LIPA;VPREB3;KRTCAP3;LIPE;PSMD9;VPREB1;CYP2D7;TDO2;CYP2D6;LIPG;NKX1-2;LRAT;SAMD11;GBP6;HES7;GBP7;STARD5;STARD6;PDZK1;RNASE3;RNASE2;PRAP1;CLDN6;MYL4;CLDN4;SLC5A8;RBP2;RBP3;CLDN8;CYP2E1;PADI4;HPD;CELA3B;C5ORF47;DHH;ACTL7A;CLCNKB;DAZ4;FPR1;DAZ3;MRPL17;DAZ2;DAZ1;FPR2;MRPL15;IQGAP3;LY9;SLC5A3;GIGYF2;SLC5A4;HACD4;SLC5A5;HPX;HSD11B2;C6;KLRK1;C9;KCNMB2;HESX1;HAO2;CTC1;NAPSA;SRMS;ABCA8;GRIN2B;MYMK;DAZL;MLLT11;NOX4;HRG;ARF3;PIGU;OR10J5;NCAN;PIGQ;QPRT;AACS;MRPL33;PIGX;JPH2;LMBR1;CTLA4;IKBKG;TMC1;GPR35;ELOVL3;GPR33;MYOF;F2;TMC4;TMC2;F7;CDC42EP5;MYOT;ACRV1;C11ORF52;SERPINB11;GPR45;LRRC18;COL11A1;COL11A2;PTGS2;TMEM71;GLRA1;PROKR1;GLRA3;HLA-DMB;GBX2;BGLAP;UCP3;HAS3;GC;GSX2;STAT3;GPR50;GLRA4;HEYL;AADAC;TMEM54;ERO1B;UGT1A10;NCF1;GPR63;DEFB1;RORB;CXCL13;SLC25A48;STK11;LEPR;PITX2;SLC25A45;SLC16A3;CPA3;SLC9B1;TUBA4A;FOXP1;TXLNB;SAP25;IGFALS;RAD54L2;PFKFB1;CPB1;C11ORF91;FBLIM1;GPR88;FOXO4;TNFRSF11A;GLIS1;GLIS2;OR2S2;SLCO1B1;BCL2L10;SLCO1B3;TRIM49B;SOCS6;TRIM49C;BCL2L14;SOCS4;SLC38A4;KL;SRD5A2;GFPT2;TFPI2;TNFRSF10C;TNFRSF10B;FOXN4;TNFRSF10A;FOXN1;MLXIPL;SCGB3A2;HLA-DRA;CNTNAP2;CRYBG1;SLC25A2;CDCA7L;FLT4;RASGRF2;COX4I2;LECT2;PIK3CD;FASLG;MCM10;FOXM1;PIK3CG;FCGR3A;CAPZB;UTY;SLFN12L;TMCO5A;GKN1;CD8B2;GKN2;SLCO1B7;PARD3B;SNURF;DSG2;SLC25A10;DTL;MET;RBPJL;RETNLB;ITIH2;USP27X;USH1C;HSD17B13;LRP2;BARX1;CCL8;CCL7;CCL5;CCL4;PCBD1;CNNM3;TRIM43B;PRRX1;MMAB;SLC12A1;FCGR2A;PRC1;OPN1MW2;SLC25A30;ALDH8A1;FCGR2B;FCGR2C;LRR1;ZDHHC6;ARR3;TXNDC17;TCL1B;RASSF3;BPIFA2;IL12A;ACVR1;SLC34A2;EPHA6;TAS2R10;FOXH1;HNF1B;EREG;SFRP1;THAP7;PPP1R42;ZG16;PCDH10;PCDH15;PPP1R3A;PCDH18;ART1;SNX4;TSPAN8;CD19;ERI3;SLAMF8;SLAMF7;PAG1;SLAMF1;ZBED3;CCR1;ST8SIA2;EAF2;RASSF7;CELA1;ERAL1;PILRA;BPIFB2;INTS7;VSX2;BARHL1;FKBP11;SUV39H2;DEFB105A;FOXE3;CETN1;MOGAT2;MOGAT1;SLC7A13;KIF12;BRCA1;HSCB;KIF11;WASL;CD3E;PCSK5;SCML4;HYAL1;HNF4A;NCS1;CCR9;KIF1C;CD37;CTSG;QSOX1;CD36;CCR5;CCR4;CD33;CCR2;CD52;FOXD3;DEFB106B;TMEM150B;MME;HBA2;KIF23;HBA1;ZFY;DEFB106A;COMMD5;NCR1;NR5A1;NR5A2;KIF2A;ENAM;CD48;KIF2C;POPDC3;CCDC103;AKR1D1;CD5L;IGHMBP2;CRYBA1;FAAP24;TMPRSS2;CPN2;SERTAD3;RXRA;CYP2A13;CD55;GCH1;AKR1C1;CAVIN4;AKR1C3;MOK;TMUB1;AKR1C2;AKR1C4;KLK10;DSPP;XK;GLB1L;THEMIS2;YIPF7;IL17B;IL17A;SPC25;FOXA1;ERCC6L;CD80;IHH;GIMAP7;MPO;IFI44L;NPPB;CAPN8;RGS3;CAPN6;DUOXA1;MPZ;CCRL2;SCN9A;EPPIN;RGS9;ZBP1;CD96;SLC30A3;NPNT;OSCAR;ERN1;PLA2G15;GPANK1;CD8B;DPEP1;MASP2;MASP1;GCM2;CALCA;CALCB;ARHGEF25;ARHGEF28;KLHL17;KLHL10;KLHL11;PSEN1;DDX60;FUT4;CCNB3;HCAR2;HCAR3;CCNB1;NPHP1;TAC3;WNT1;WNT2;GCKR;ZFHX3;HBG2;HBG1;CACFD1;SLC52A2;SLC52A3;HMGA2;SLC52A1;EVX1;EVX2;INHBA;INHBC;IL2;INHBE;IL6;IL5;COL5A1;CYP11B2;IL7;KIF4B;COL5A3;CYP11B1;KIF4A;PHF19;TMEM45B;EDA;ACSM2A;ACSM2B;HS3ST3B1;MMP7;PLA2G4B;MMP8;SSTR4;SSTR5;TRDN;CCNA2;IRF4;IRF7;CDHR5;SCN4A;IRF6;ZP3;ZP2;TMEM45A;AURKB;NPVF;MARVELD3;SCN7A;NUP43;TAS1R1;PDLIM5;ATOH1;GALNT3;PLA2G2C;MX2;NAA11;PLA2G2A;CLCN5;NPHS1;ASB9;CLNK;EHF;MAML2;USP17L7;HOXA9;USP17L4;RNF114;USP17L5;CREB3L1;USP17L8;MYB;HOXA3;CYP1B1;RPL35;EARS2;HOXA5;NKX2-8;CHIA;NKX2-6;SERPINF1;SOX13;SOX14;HOGA1;C9ORF64;TRHR;DKK4;KIAA1217;HOXB9;BIN1;LGALS12;ACOT1;HOXB2;ACOT6;HOXB8;HOXB7;UBA52;ASF1B;RD3;MEFV;SKA1;TERT;GALR1;PLCG2;SSR1;CHST14;ELANE;NXNL2;SLC19A1;NR2C2AP;GSDMC;WNT10A;FZD5;FZD8;MTHFR;TRIP4;OR5P3;FIBP;TNFSF4;GALNTL5;CHRFAM7A;TNFSF8;HOXD3;HOXD9;HOXD8;ITK;SERPINA1;HIF3A;MS4A4E;PRSS22;SERPINA6;PRSS23;SLC6A2;SLC6A3;GLI2;MS4A4A;FCRLA;OPN1LW;RSPO2;ANXA9;RIOK1;HAVCR1;FCRL1;BATF2;CNTD1;TIGD5;PAX3;TACR3;TET1;AEN;TIMM22;SERPINB7;PRSS12;SERPINB5;PAX1;SERPINB6;BACE2;MS4A6A;FAM234B;RIPPLY3;PAX8;TAL2;PAX7;RGN;HCLS1;PLCB1;SF3B4;ASAH2;AFM;AFP;MS4A6E;RHD;PRAMEF6;PRAMEF5;PRAMEF4;LCE3B;CHRNG;PATE4;PRAMEF2;PRAMEF1;GCNT2;RHO;METTL7B;ZNF106;METTL7A;GPHA2;PRAMEF9;PRAMEF8;BRD4;CCL15;PRAMEF7;CCL24;AOC1;CCL23;CCL22;LAPTM5;MYBPH;FMO2;NMNAT3;FMO3;FMO4;USP17L2;USP17L3;POU4F3;USP17L1;GPR143;AGBL3;LAMTOR2;ANKRD61;CCL28;SLC28A3;CHRM1;CSF3R;CLEC4M;ANKRD33;CHRM4;BEST2;DACH2;CDH9;CDH6;SMR3A;IYD;GRAP2;SMARCAD1;MACROD2;STK32B;RPTN;TOR3A;LHCGR;SLC15A1;ANKRD49;SYPL2;MOB3B;ADAM2;CLEC4A;CLEC4C;ARMCX2;CLEC4D;TEX9;CLIP4;ZFP42;GAPDHS;IAPP;RHCG;CLEC4F;CLEC4G;RHCE;NOTCH2;ENY2;CALCRL;ABHD2;AK5;RASAL3;RAD51AP1;STRA8;NEUROD4;BAG2;CLEC7A;TBXA2R;NDN;SKIL;SLC15A5;SLC37A1;ANKRD24;TNK1;DHCR24;GCSAM;CLEC6A;RIOX2;CDK1;RLN2;RLN1;NES;SERINC4;ALK;TREM1;INSL6;SGCA;DNMT3B;RNF17;CNGA2;INSL3;SGCG;GPX6;GPX5;NGB;SORD;ZFP92;ASPM;PTP4A3;RP1;EVC;ESRP2;TNMD;CNGB3;ANG;PKHD1L1;METTL27;VSTM2B;RNF32;NLGN1;SMARCD2;TYRP1;SEMA3E;CACNG6;ZNF503;IRX1;KCNIP2;SEMA4B;SPAG4;KLF3;KLF1;RPGRIP1;MARCKS;MNDA;FOLR3;INSM1;CDO1;FOLR2;SLC46A2;TP53RK;RRH;ANTXR2;ANTXR1;MBD3L1;SOX3;EDNRA;CHEK2;ZNF605;MYOZ1;SOX7;HABP2;SOX4;SOX5;UTS2R;PSG1;USP17L30;ACOD1;SLC6A12;ACSL4;PSG3;JMJD7;PIMREG;RUNX3;RUNX2;ZPBP;PSG9;PSG8;PSG4;MALL;PSG6;EZR;TELO2;NECAB2;WFDC12;PTGFR;KLK1;GYPB;ARX;KLK4;STC1;KLK3;UMOD;KLK2;KLK7;OTOA;NHLH1;OTOG;NAALAD2;OTOF;NTSR1;RPL39L;SIGLEC12;INSR;PYHIN1;GDF2;NMBR;AKR1B10;STAR;AKR1B15;NMU;OR6A2;INVS;FEN1;HILPDA;FMR1NB;PPCDC;ESM1;AUH;KRT27;TNFAIP8L1;FFAR2;TRIM6-TRIM34;ANKRD2;PRMT7;KRT35;TFEB;C10ORF99;KRT34;AVPR1A;IL17RE;IL17RD;KRT31;CEACAM3;RAD51C;CCKBR;CEACAM7;CEACAM6;CEACAM5;KRT36;TFEC;ALDOB;CEACAM8;SPAM1;USP17L27;SPRR3;USP17L26;USP17L29;USP17L28;AKAP7;USP17L21;CXCR6;USP17L20;AKAP4;USP17L22;USP17L25;PBLD;USP17L24;CXCR1;FAM184B;ASZ1;CILP2;LY6G6C;MPZL2;CDX4;USP17L18;USP17L17;CDX2;USP17L19;C1GALT1;USP17L10;PDZK1IP1;USP17L12;LILRB4;LYVE1;USP17L11;USP17L13;LBX2;STAC2;TOMM7;TRIP10;SERHL2;NEUROG1;NEUROG3;GALNT17;NUCKS1;IL18RAP;KRT6C;CA13;KRT6A;WASHC3;KRT71;KRTAP13-2;KRTAP13-1;KRTAP13-4;KRTAP13-3;NPY1R;PRSS58;KCTD4;KRT75;MPEG1;SGO1;COL4A4;COL4A3;SELENOV;ABCG4;ABCG2;OR2C1;SUCNR1;KLRB1;C5AR1;NTS;CPLX1;CSF2RA;STAP1;LRRIQ4;KLRC1;PDZD9;ANKZF1;MARK2;OPN4;PSAPL1;KLRC2;KLRC3;OR6J1;KLRC4;ESR1;ACSF2;DNAJC18;FAM187A;SLC2A9;NR4A3;TMEM116;KLRD1;SPO11;DOCK8;HSPB7;HSPB2;SLC2A2;SLC2A5;ELAVL2;LMOD2;NETO1;BDKRB1;TMEM109;MRGPRX4;TAS2R4;KLF12;EGFL6;MRGPRX3;USP42;USP43;ABCC5;MRGPRX1;ABCC6;OPRM1;FGR;DDX19B;HKDC1;LALBA;USP41;SASH3;KRT81;RGS19;HPGD;NPY4R;PON2;PON1;USP18;DLL4;TFPT;ERBB3;NRIP2;PRRG2;LRIG1;RGS20;NCAM1;S1PR3;KLRG1;CMTM8;USP26;PDE6H;PDE6G;B3GAT1;KDF1;PCARE;SCLT1;OPRK1;SHCBP1;USP29;TSHR;XPNPEP2
Genes Changed Upon Heat Shock In Quadriceps Of Hsf1 KO Mice GSE95602	44/58	0.0823476811297242	0.9999975629759688	0	0	1.5848231123180208	3.9569942415861856	ZNF474;RTL1;KLRB1;USP54;TMEM59L;TYRP1;ARHGAP18;ADRA1D;CLDN2;DHTKD1;ADAMTS15;SERTAD4;MYBPHL;NETO1;ZIC3;CCL5;SLITRK4;NUDT18;ZNF546;SCAI;FGF21;IGFBP1;BHLHA9;CCDC110;SLC10A6;ABCC2;EDN2;IL1R1;SPHK2;NXPE1;PDE4D;NXPE2;SRD5A3;APOA4;TMEM252;ADAM2;FOSL1;POMC;SLC25A18;SLC7A8;ZNF780B;ZNF780A;TRIB2;INTS6L
Genes Down-Regulated In Expression In Cortex Of 5 Mon R6/2 HD Mice GSE26317	325/467	0.0828331227940016	0.9999975629759688	0	0	1.1565365528559768	2.8808484311354525	SLC23A3;PRSS1;TLNRD1;CPNE5;GLDC;TRIL;ECI1;ZMYND8;CWH43;TMEM97;SLC4A4;SOX21;TMEM91;CRHBP;GJA1;NSDHL;RASSF2;CYP2D7;EVA1A;CYP2D6;PRSS3;PRSS2;PRKCB;STARD8;CLEC11A;KCNK13;ARMC9;CACNA2D3;SYTL1;ZFYVE21;MMD2;SLC6A11;GPR37L1;HLA-A;P3H3;HLA-F;ASRGL1;MYL4;BCAN;SFRP1;ADCY9;PPP1R3C;ADGRB1;TYRO3;MXRA7;PLPP3;CTXN1;NECAB3;NRN1;RETSAT;TTYH1;ARX;C1ORF198;PDGFB;NLK;LYPD6;PLA2G7;SLC5A3;C10ORF143;NEU2;NLN;NKAIN4;SEC14L1;ST3GAL4;KCNN1;OTOF;APOE;ZBTB7C;NTSR2;GSTM3;GSTM1;ARPP21;CYP4F2;SNAI3;PBX2;CYP4F8;PBX1;RPL3L;EXT1;ZZZ3;PPP1R1B;FXYD5;FERMT2;GSTM5;PYGB;MEI1;YJEFN3;GPT;PYGM;EFCAB6;PRSS22;SLC7A10;PRSS23;WFDC3;LFNG;HEY1;KRTAP1-5;KRTAP1-4;KRTAP1-3;DLGAP2;KRTAP1-1;TIMP4;CAP1;GRAMD2B;LYNX1;PRMT8;ZHX2;METRN;GP1BB;TESC;TNNC1;PGAM2;IL18;TMC7;MMEL1;F3;RNF144A;BACE2;CLDN10;INF2;NRN1L;TNNT1;CDC42EP4;FSHR;ITPKA;MMP17;ALDOC;FAM20A;MFGE8;FJX1;JDP2;WNT8A;CRYBA2;CRIP2;GDPD5;LYZL4;PHYHIP;CAMKK2;GPR153;FAM184B;MTHFD1L;UCP3;NPY;ADAM23;SLC17A7;GABRD;CBR3;IL33;CA10;WNT7B;GAD1;TMEM176B;DKKL1;TTC9B;PLXDC1;AGMAT;ETNPPL;MAS1;PER1;AXL;STK17B;STAC2;CCDC3;COPG1;TMEM229A;UGT1A10;ALDH1L1;ACAA2;AMHR2;CDY1;FAM107A;INPPL1;ATP12A;CXCL14;CELSR2;COX6A2;RPH3A;FADS2;FGF9;ADORA1;SLC16A6;BAALC;ACAA1;FADS1;LZTS3;GGT2;KCNH3;C11ORF87;SCARA3;FBXW7;IGFBP4;IL11RA;FST;SWAP70;DIO3;KCTD1;ATP1B2;CARTPT;DGKZ;KLHL40;LEMD1;TUFM;C1ORF115;OBSCN;LIX1;FANCD2;SLC9A9;PVALB;RTN4R;C17ORF97;TSACC;CHRNA5;CHRD;SLC1A2;GPR83;CABP1;CPLX2;AK8;SLC9A3R1;SOCS3;HRH3;RHPN1;PACSIN3;NDP;THEM6;SLC38A3;DRD4;TMEM132D;CYP2J2;HHATL;TMEM132C;WFS1;GFPT2;EPHX2;ESRRB;CYP4F11;MT3;ACSF2;DAB1;RGCC;NAT8;NXF2B;DHCR7;BMPR1B;FGFR3;DRC3;TUBA8;TNFAIP8;FHL2;ATP2A2;SYNE4;DMKN;TSPAN11;NRGN;DBP;PSD2;HJV;MLST8;EFHD1;CDY1B;ME3;HS3ST3B1;NAT8B;ARHGEF19;TBC1D8;ETV1;CATSPERZ;KCNAB3;ACTA1;MYH2;MYH3;DDAH1;CTDSP1;CDY2A;CDY2B;CHI3L1;TNFRSF25;MVD;VSTM2A;NAT8L;OR10A3;OR10A6;SLC24A4;DNAH1;RPEL1;CAMK2A;LRP4;ATP1A2;CLCN2;NXF2;CBS;CLMN;LRIG1;MAN1C1;ACSS1;UGT1A9;UGT1A8;DNAI1;NXF5;UGT1A7;HES5;MAPK4;SEMA4A;SPAG5;KCNIP2;LGI4;MID1IP1;CMTM5;SWT1;TPBG;CABLES1;KCNJ16;MAPK12;TPCN1;KISS1;EEPD1;JSRP1;SYT12;CD6;ATP13A4;PDE7B;RGS11;SSBP3;KCNK3;KCNK4
Differentially Expressed Genes In Cortex Of 2 Mon HD Q175 Mice Vs Q20 PMID26900923	39/51	0.08399339479976936	0.9999975629759688	0	0	1.6387234202985974	4.059145961398295	DLX1;ORM1;SERPINA1;TAT;CYP2C19;CYP3A4;ORM2;RERG;CYP3A7;GPR153;CYP2A13;GNG4;GRK4;APOB;CGA;GC;SULT2A1;ZNF365;CACNG5;UGT2B10;FGA;UGT2B11;AMBP;GAD1;CYP3A43;FGG;UGT2B17;F2;REC8;POMC;USH1G;ALB;CYP1A2;CYP1A1;UGT2B4;SP8;HRG;CES3;HPD
Genes Down-Regulated In HD Markers In hNSCs GSE34201	39/51	0.08399339479976936	0.9999975629759688	0	0	1.6387234202985974	4.059145961398295	CNTNAP3;GABRB3;ZNF594;CELF2;GOLIM4;PLD5;GPATCH4;TTF2;ACSM2B;ELAVL2;ZBTB40;DOCK10;PDZD2;FAM174B;TNFAIP8L1;EXO5;CTSC;RPL39L;TBX1;CHST9;EYA1;CADM2;IGFBP3;NEK6;TOP3A;MYO19;ARHGAP24;EPN2;FOLH1;INF2;OLFM3;GNL3L;SYT11;KCNQ1;ZNF439;RBMS1;PCDHB5;DUS3L;FGF12
Neuron-enriched Genes In Mouse Cortex PMID25186741	29/37	0.08405246749830839	0.9999975629759688	0	0	1.8275222272453284	4.525518990042535	ROBO2;DLX1;CLSTN2;STMN2;CELF6;GRM2;NHLH2;NPPC;RELN;DPYSL5;NPY;SLC17A6;SLC32A1;BCL11A;ECEL1;EBF1;CACNA2D2;ISLR2;EBF3;TBR1;GDF5;TMEM130;NPAS4;SYNDIG1L;VGF;MAB21L1;LHX5;MRAP2;TP73
Genes Down-Regulated In HD Neurons Treated With ZFP-A Vs Control GSE127821	124/173	0.08454821083490496	0.9999975629759688	0	0	1.2771170546081376	3.1550325825759624	DCLRE1B;RIPOR3;ANKRD37;CHIC2;FAM13A;SAYSD1;SMC2;RPS6KA6;CCND2;BASP1;KIAA1586;PAPOLG;CDC27;AZI2;CEP97;CA13;NHLRC3;ATP1B3;VRK2;FRMD5;PHOSPHO2;SLFN11;SNTN;XRN1;LACTB2;PAPPA;ULK2;HECA;TRIM16;NAIP;NUMBL;UBA6;CHRNA7;TSHZ1;ARX;CREM;SDCBP;DSN1;PPP3R1;HNRNPDL;HIVEP1;KCNN3;NPTX1;ARGLU1;PRRT2;MAGEE1;EAF2;MYO5A;NFATC1;SYNJ2;ELL2;ABHD15;THAP11;AHI1;ANLN;CYLD;OCLN;BCL6;ZNF816;LPAR6;MYO5C;PIR;CEP83;CHRFAM7A;GCLM;KLHDC9;NFE2L2;B4GALT2;RPLP1;IRF2BPL;RPGR;HHEX;MAP1LC3B;MFSD6;PIP4P2;AUH;SH3BGRL2;DACT1;HELLS;ZNF484;PCYT1B;GGPS1;PDE4D;TSC22D3;GAB1;C4ORF46;SERPINB8;ZDHHC14;CCNA2;MN1;B4GALT6;FAM72D;FAM72B;PRTFDC1;FAM72A;CEBPD;TRIM16L;MLLT3;NR2C2;RNFT1;SLC25A27;OGFRL1;HECTD2;GNG7;SLC17A5;METTL7B;LNPK;SASH1;MBD5;KDM4C;OR8J1;SGTB;PCGF5;CRIPT;NAP1L3;NAP1L2;C9ORF40;SGPP1;CLCN4;VEPH1;AQP11;ERCC5;ESYT1;C8ORF76
Microglia-enriched Genes In Mouse Cortex PMID25186741	34/44	0.08475135389011006	0.9999975629759688	0	0	1.7142232607220924	4.230760532928554	SASH3;C1QA;CD83;SELPLG;SPI1;BCL2A1;NCF1;CCL3L3;CCL4L2;GPR84;TNF;GNA15;CCL8;PLAU;CCL4;CCL3;SLAMF8;CCL2;CCR7;CCL18;HLA-DOA;PLTP;SLFN12L;CCL15;CCL23;TMEM273;PLA2G15;SLFN12;CH25H;HCK;IL1B;TMEM119;IRF8;IRF5
Bcl11b Up-Regulated Genes In Mouse Striatal Cells GSE31096	51/68	0.0849486158073628	0.9999975629759688	0	0	1.5129056603773585	3.7303846871984865	CLIC6;CDKN1A;SAMD9L;CCL4L2;CPZ;EDNRA;CKMT1B;PITX2;MS4A10;C2ORF80;APOBEC1;GBP6;GBP7;SERPINB2;SVOP;FST;DCN;CH25H;RBP7;MMP13;VGF;USP41;INA;ATF3;CCNO;ZNF750;GOT1L1;RBM47;USP18;LCE3B;CBS;ADAMTS18;CCL4;TP53INP1;FAM180A;SLC17A8;TRPM6;GBP4;ARPP21;CKMT1A;MX2;GRHL2;LILRB4;P2RX7;PTPRD;CXCL10;IL6;RGCC;MAFF;KLRD1;PTX3
Genes Up-Regulated In Human Asymptomatic HD BA9 Vs HD Caudate GSE129473	593/863	0.08502768636425363	0.9999975629759688	0	0	1.1111102367712378	2.7386404600518923	TMEM200A;TMEM200C;STMN2;XYLT1;RXFP1;DCAF6;CRHBP;ISLR;HTR7;LSM11;TDO2;IGLON5;CREB3L1;STMN1;PIP4K2C;PRSS3;VSTM5;PKNOX2;MEF2C;RBFOX3;UNC5A;PRKCE;SERPINF1;FRS3;SYTL2;GPR162;CLDN4;EML6;PRKAR1B;TFR2;HECW1;FREM1;FREM3;CDCA5;LYPD8;GRIN2A;FAM171A2;EPB41L3;KCNMB2;SYNDIG1;PCDHA5;PIP5K1B;ST3GAL6;PIP5K1C;ZBTB7C;FYB2;BHMT;PPFIBP1;CPEB1;GRIN3A;PAH;TOLLIP;PSMG3;GALNTL5;FXYD6;SERPINI1;CPEB3;CDK14;CDC42SE2;RET;GPR26;MEI1;KCNC2;LRRC38;GPR22;LRRC39;LRRC4;SNX10;AACS;LRRC2;SHD;ABCC12;TRIM3;RSPO2;RSPO3;ANXA8;ZNF488;GARNL3;CHST8;MAMDC2;ELOVL6;WNT9A;PRSS12;TMC3;TMEFF2;PAX7;AHRR;COL21A1;GRP;KCNA2;ADCY1;AFP;METTL21C;GLRA3;GPR153;TMEM169;TMEM65;SC5D;SLC17A6;SLC17A7;TP53I11;IL12RB2;RPRM;SLF1;ATRNL1;CKMT1A;COL22A1;KCNB2;SCTR;ADAM32;VWA3A;TTC9B;DCBLD1;FABP3;FABP7;SLCO4C1;CCDC3;YPEL4;ZNF697;SEMA5B;RASL11B;CLSTN2;FBXO27;RTKN2;HR;SERTM1;SLC8A2;FGF5;RIMS1;RIMS3;MYBPHL;FGF9;GRB14;MAEL;NEK2;MB21D2;ROS1;SLC39A4;KCNH3;SH3GLB2;KCNH5;FBXW7;TMEM178A;UBE2E2;TBR1;TNNI3K;TC2N;SRCIN1;DGKZ;TUBA4A;OLFM1;CACNB3;RAB37;EIF4E1B;MADD;LY6D;PKP1;PKP3;ADTRP;NPTXR;PPEF1;TOX;DSC1;KIAA0408;PVALB;CDKL1;RTN4R;LCN8;BRSK2;SEMA7A;BEAN1;KHDRBS3;CHRD;ILDR2;LIN7A;NREP;NPAS1;CCDC144A;KNG1;RHOBTB1;NEUROD1;FBXO40;IGSF21;SCRT2;RAD51AP2;BTBD3;ZBBX;SMYD2;SMYD1;NPTX1;SLC38A8;SRGAP3;TPPP;RAB6B;GRIA4;SEC16B;C3ORF80;ANKRD24;BDNF;OSBPL3;HTR1A;SYNJ2;MLXIPL;LRFN2;DAB1;LRFN4;LRFN1;AAK1;RNF182;SP8;SLC26A4;CNIH3;DPP10;DAGLA;KCNK9;FLT3;RASGRF2;LRRK1;FHL2;CELF6;ADRA1D;PIK3C2G;ADRA1B;TRO;PTER;PIP5KL1;EFHD2;SGCG;EMX1;TRPC5;HMGCS1;TNFRSF18;SH2D3C;NGB;VSTM2L;RTN4RL2;HTR3B;KCNAB3;C1QL3;ADRA2A;FOXD4L6;RTN4RL1;IL1RAPL2;CNGB3;LANCL3;MET;TRIM54;ITGA9;VSTM2B;SEMA3C;SFTPA2;CCDC68;PRCD;TYRP1;PPM1H;SLC5A11;HSD17B13;CXXC5;PPM1E;VXN;MROH1;CACNG7;SLITRK1;CCDC85A;SLITRK4;FSD1;SLC25A22;BEND5;AKAIN1;BEND6;KCNJ3;DRGX;CDRT4;COL26A1;PPP1R14C;ERVMER34-1;KCNJ9;SPAG6;KCNIP3;AHNAK2;KIAA1549L;SEMA4F;SYT13;TM6SF1;TTC39C;OXR1;OTOGL;NELL2;DBNDD1;NELL1;P2RX6;RAB15;ASXL3;TRIM36;ALDH8A1;PTPN4;RHEBL1;CD244;CBLN2;PTPN3;NECTIN1;SLC46A2;VIPR2;CPNE4;CPNE7;PKD2L1;ABRA;HS6ST3;NIPAL2;BCAP29;ATXN7L3;EPHA4;UTS2R;SRRM4;ATP6V1G2;ST6GAL2;SLC6A17;ARL15;KCNK12;HSD11B1L;VWA5B2;BTC;PLPP7;SFRP2;TRIB3;NSMF;CTXN3;EPHA3;STX1A;CD101;SLC45A4;CERKL;PLEKHD1;NRN1;NECAB3;TSHZ3;KLK5;PIK3R1;C2CD4C;PCDH19;NLK;KALRN;PPL;CRHR1;KLK7;NKAIN2;KRT33B;STRIP1;SYNGR1;NUAK1;TESPA1;LCN15;KCNN1;ST8SIA5;TSPAN5;KCNN2;B4GALNT3;NTNG1;RTBDN;NTNG2;IFITM10;IQSEC1;IQSEC3;RANBP17;SH2D1B;PNMA8B;SNAP91;GDF7;GNG13;PEX5L;CABYR;ID2;ANKRD18B;IGSF9B;RETREG1;INKA2;SLC22A9;PTPRT;SLC44A5;PCSK1;PTPRU;TMEM151B;DOC2A;DIRAS1;DIRAS2;GRIK3;BICDL1;GRIK1;BICDL2;SLC22A14;KCNT1;KCNT2;CRTAC1;HNF4A;SLC22A18;FFAR4;TNFAIP8L1;RAC3;TINAG;RBBP8NL;SLC22A10;MAP4K2;LYNX1;SYP;KRT31;AP3B2;GFRA2;RAB33A;ZDHHC14;PNMA6A;TOX2;GAL;VSNL1;CCKBR;MPPED1;ARHGEF3;CLDN16;MPND;PDZRN4;POPDC3;SATB1;SATB2;STX19;PTGER3;ZDHHC22;ARNTL2;CAMKK2;NKD2;MFSD4A;PAK1;CUX2;CAMK2N1;CREG2;DNAJC5G;SPTSSB;SUSD5;CA10;NPM2;MTX2;PNMA3;DMRT3;MAS1;KCNS1;KRT17;KCNS2;QPCT;STAC2;TRIP13;FHOD3;GALNT14;KLHL38;ARHGDIG;MSMO1;TMEM266;CCND2;FAM162B;BASP1;SBF1;FAM81A;PPFIA3;SH3GL2;CADPS2;PDIA2;MLIP;ADPRHL1;SLC30A3;LMO4;OSR1;NANOS3;ADAM11;THEMIS;EPDR1;CARTPT;KMO;IPCEF1;SHISA8;GRIP2;ADAM19;PHOSPHO1;GPRIN1;SIDT1;AMPH;LPA;ABCG4;FBLN7;RTN3;PKDCC;CHRNA2;KLHL14;ARHGEF25;ARHGEF28;CHRNA7;CABP1;EFNA5;MCHR1;TRHDE;MCHR2;CACNA1G;DPP4;CACNA1I;KCNV1;CALHM1;GRK3;GRK2;SOHLH1;DHRS7C;CDH22;WNT2;BHLHA9;RAP1GAP2;GGT7;ZFHX2;OPN3;SYT1;CNTN6;CCDC136;ARHGAP28;CAMSAP3;TMEM233;PLCXD3;TRPV6;FAM163B;COL5A2;GNAS;CNTN3;CNTN4;GPSM1;SOWAHB;CNRIP1;RTP1;ELAVL4;CHD5;HSPB3;HAPLN4;PKD1;TMEM191C;ELAVL2;TMEM191B;TMEM221;GRM2;CYP26B1;CA4;TMEM108;VWC2L;DACT3;ZNF385B;GALNT9;YWHAH;CFAP52;USP43;SPATS2;SHROOM2;UBE2QL1;SSTR1;MYRIP;EPN3;AGAP9;CDH10;SHANK1;PAPPA2;CAMK2D;HLF;NRXN1;CAMK2A;NRXN2;HMGCR;CFAP206;TM2D3;NCALD;GNG2;NWD2;SV2B;SLC22A18AS;NT5DC3;MAN1C1;SLIT1;SPOCK1;SNCB;OPCML;CHGA;CCDC177;LIMK1;CCK;MEIS3;HS3ST2;MAPK10;SLC4A8;SBK1;CD6;FAM131B;ASB2;SSBP3;HCN1
AR-ATXN3 Shared Co-Expressed Genes In HD-associated Brain Region PMID29249939	6/6	0.08648891725359352	0.9999975629759688	0	0	40194.0	98384.42126506595	DIRAS3;OXTR;APOC1;ECEL1;GPR149;FMO2
Markers Present In L5a Batf3 Glutamatergic Neurons PMID26727548	6/6	0.08648891725359352	0.9999975629759688	0	0	40194.0	98384.42126506595	MYL4;DEPTOR;IL1RAPL2;ALDOC;ARHGAP25;FOXO1
Markers Present In Pvalb Gpx3 GABAergic Neurons PMID26727548	6/6	0.08648891725359352	0.9999975629759688	0	0	40194.0	98384.42126506595	NELL1;CALCA;CALCB;TH;FXYD6;TAC1
Markers Present In Sst Th GABAergic Neurons PMID26727548	6/6	0.08648891725359352	0.9999975629759688	0	0	40194.0	98384.42126506595	NR4A2;MYH8;SPP1;HSPB3;NTS;GABRG1
Alternative Priming Pathway Genes Up-Regulated In Old Vs Young Microglia PMID24162652	21/26	0.08716373985826235	0.9999975629759688	0	0	2.117078313253012	5.165600928301635	MSR1;IL1RN;RETNLB;CHIA;EGR2;ARG1;FGL2;CXCR4;F13A1;CXCL1;IGF1;CXCL3;CXCL2;MMP12;MARCO;CCL8;CLEC7A;MRC1;SPP1;TLR8;GAS7
Genes Changed In Haloperidol Treated STHdhQ111 Vs Control GSE129143	21/26	0.08716373985826235	0.9999975629759688	0	0	2.117078313253012	5.165600928301635	KLHL29;SLC13A1;SEMA5B;MEGF10;IGFBP5;PDGFB;TNC;INHBB;LRP2;CELSR2;PAX2;FRAS1;BMPER;FNDC1;PODXL;HOOK1;ADAMTSL3;REEP2;NES;ARFGEF3;CAP2
Genes Down-Regulated Upon Heat Shock In Quadriceps Of R6/2 Mice GSE95602	21/26	0.08716373985826235	0.9999975629759688	0	0	2.117078313253012	5.165600928301635	CDX4;F10;HSD3B2;TMEM59L;HSD3B1;OPRL1;ARHGAP18;GDPD2;CREBL2;PBXIP1;APOA4;FOXN4;CPLX4;CPN1;LAMP5;CHTF8;CROCC;RARB;KCTD11;ZMYND10;NKX2-3
Genes Down-Regulated In dSPNs Of R6/2 Vs WT PMID32681824	509/739	0.08755706749946617	0.9999975629759688	0	0	1.1191508959403975	2.7256522752079633	SERPINE2;FRMPD4;MYT1L;UXS1;WIPF3;SLC4A4;DCAF6;ELK3;ZFYVE28;MPRIP;PPP4R4;FAM110B;AP1S1;SAMD12;ANKS1B;PRIMA1;UNC13C;MBNL2;UNC13A;RBFOX3;PRKCB;GLCE;PRKCE;ARMC9;CACNA2D3;SCAMP1;BCR;KIAA1217;ADCY9;HECW2;PARD3;NGEF;TTYH1;AGAP4;IQGAP2;FAM171A1;GRIN2A;RIC8B;FLRT3;SYNDIG1;GSG1L;SSR1;ST3GAL5;AMZ1;PPARGC1B;PRELID3A;CDK17;CDK19;CFAP74;HACE1;ARPP21;CADM2;PBX3;NETO2;GRIN2B;CYLD;SLC6A6;AGO4;GIPC2;CHRFAM7A;STRN;GSDME;ARF3;LRRC10B;JPH1;PHEX;C1QTNF4;TRIM9;NHSL2;TMEM44;B3GALT1;RNF150;DLGAP3;DLGAP2;PCMTD1;KCND2;SLC2A13;TESC;ELMOD1;INF2;MMP16;LRRC7;CDC42EP3;ITPKA;KCNMA1;PIGK;RARB;LRRC3B;PLCB1;GAS7;RAPGEF4;SAMD5;PLPPR1;STAU2;CIPC;SYNPO2;KCNA4;FAM214A;FSTL4;ADCY5;PPP1R2;EPYC;ADAM23;GCNT2;CSMD3;CSMD1;GPR155;ZSWIM5;GPR158;WDR17;ZNF462;ATRNL1;GABRA4;NMNAT3;SLC8A3;TMEM158;ABI2;SLMAP;CENPP;ATP8A1;DGKB;RORA;CDH9;CDH8;CEP128;SLC8A2;PPP1CB;RPH3A;DACH1;DEPTOR;SESN1;SCMH1;MACROD2;STK32A;LZTS1;KCNH1;LZTS3;PPP1R16B;KCNH3;C11ORF87;KCNH4;RALGAPA2;FRMD4B;DGKZ;SRCIN1;FOXP1;TRAIP;TPST1;ACAP2;CACNB4;CLIP4;ROR1;TNIK;UTRN;SRSF7;DGKI;DGKH;OSBP2;GRIA2;ABHD2;ANKRD11;GPR88;ITPR1;FOXO1;NPAS2;RAP1GAP;IGSF21;ATXN1;CNTNAP3B;PLXNA2;DRD1;SMYD3;LRRC4C;SRGAP1;IMPG1;GRIA4;OSBPL8;TMEM132B;B3GALT5;CORO2B;DAB1;NBEA;NSG2;P4HA1;C8ORF34;CNTNAP3;DPP10;ANKRD33B;DAGLA;CELF1;CELF2;LRRK2;CELF5;NRGN;PIK3C2B;SYNE1;SCRN1;TLK1;PHACTR1;ERC2;GRID1;PLEKHG5;DNMT3A;COBL;KCNAB1;NRG1;KSR2;NRG2;CATSPERE;MYO3B;RTN4RL1;IL1RAPL2;IL1RAPL1;ST6GALNAC3;ITGA9;SLC24A2;NLGN1;SLC24A4;LRTM1;JAKMIP1;THSD4;STOX2;ABLIM2;ZNRF3;FCHO1;MGAT5B;NNAT;TRIM46;CNNM2;SLC25A23;WASF1;CACNG3;TSPOAP1;SLC25A25;SLC12A5;SPAG5;KCNIP2;KCNIP3;NTRK3;PLCL2;KIAA1549L;KIAA0232;BAIAP2;NIN;FRAS1;CROCC;KLF9;CCM2;MDGA2;PTPN5;AHCYL1;CPNE5;ZMYND8;ULK4;HS6ST3;THSD7A;BSN;SYNPO;AGFG2;CALN1;ACVR1;SMARCC1;ARL15;LIMCH1;ANK3;FNDC9;INPP4A;TIAM2;GAREM1;ADGRB2;ADGRB3;ADGRB1;KCNQ2;SPATA13;KCNQ3;KCNQ5;TTLL11;KCTD17;NECAB2;PDE1C;PDE1B;KALRN;NKAIN2;C7ORF50;STRIP2;DHX32;SEC14L1;PGBD5;PPP1R2B;PENK;TSPAN7;MAP7;DYM;ARGLU1;HMGCLL1;SCN3A;GPM6B;TRPM3;RABGAP1L;BCL11B;DTNB;IQSEC2;IQSEC1;DCLK3;MYO5A;RASSF8;PPP1R1A;CCDC88C;PPP1R1B;IGSF9B;RAB40AL;PTPRT;RYR2;SLC35F3;C2CD2;SH3KBP1;RYR3;KCNT1;SIPA1L1;CAMKV;SH3PXD2A;BBS9;CAP1;LYNX1;PRMT8;MME;MINK1;SORCS1;SYN3;CBFA2T3;SORCS2;ANO2;SREBF2;ZDHHC14;ANO3;CNKSR2;RNF144A;ARHGEF9;PACS1;PITPNM3;PITPNM2;SGK3;ARHGEF2;RGS7BP;MICU1;SGK1;NEXN;CAMKK2;C10ORF90;RELN;FAM184B;PTCHD1;CAMK2N1;DZANK1;TBL1Y;CTNNA3;TBL1X;GABRD;CAP2;MAP3K3;SVIL;SORT1;PLEKHA5;KLHL2;SORBS2;SORBS1;MPP6;MPP7;SH3RF2;TTC8;SGSM2;TTC3;SH3GL3;GALNT14;CRTC1;WWC1;GALNT17;CCND2;PALM;TBC1D30;PDE8A;RGS9;KIRREL3;NSF;GUCY1A2;LMO4;ANGEL2;MATK;KCTD1;SHISA9;SHISA7;PCP4;SCN8A;JCAD;CTTNBP2;CHRNA7;NTM;HPCA;PLD5;CABP1;CACNA1C;CPLX2;CACNA1E;RASGRP1;CACNA1I;ARHGAP20;SNTG2;BRINP1;PDZD2;TAC1;MYH10;MARK2;MARK1;IVNS1ABP;KLHL29;RAP1GAP2;SMAD3;AUTS2;SYT1;SMURF1;PTCH1;SYT9;BMP6;SYT7;ARHGAP33;DIAPH2;FGF14;GNAL;SYNDIG1L;CNTN4;DOCK3;MCTP1;THRA;MAST3;CHD4;AFF3;PPP1R9A;PITPNC1;RERG;TMEM191C;TMEM191B;GHR;GRM3;GRM5;DBP;GRM4;NETO1;RASGEF1A;RASGEF1B;MYO18A;NPTN;PDE4A;ZNF385B;MAN1A1;SUN2;CAMK1D;PDPK1;GLP2R;TBC1D8;NAV2;GPCPD1;TGFBR3;ARHGAP10;AGAP6;TBC1D4;AGAP5;RNF207;RBMS1;SCN4B;PLEC;CAMK2B;RGS17;CCDC187;KDM3A;HLF;CAMK2A;DNAH6;ATP1A1;SELENOI;RASD2;RAB40A;ACVR1C;RAB40B;SV2C;RAB40C;CNR1;OXCT1;GNG7;SPOCK3;MAN1C1;REPS2;MAPK1;PTK2B;RGS20;SPOCK1;MAPK4;S100PBP;SASH1;OPCML;NEGR1;ATP2B2;ATP2B1;PDE10A;PPP2R2C;NUP35;PDE7B;RGS11;SSBP2;SSBP4
Down-regulated Genes In Skin Of HD Q175 Mice PMID26900923	980/1438	0.08924818700894414	0.9999975629759688	0	0	1.0838491034407476	2.618941626102342	SCX;C4BPA;ACCS;CRHBP;LIPE;SPIC;CYP2D7;DPYSL4;CAPNS2;CYP2D6;FAM110D;TMEM88;PPP4R4;RAVER2;LRAT;VSTM4;GBP6;GBP7;UNC5A;ZNF281;CACNA2D3;CACNA2D4;UPB1;CLDN5;RBP7;EID2;PRKAR1A;CLDN8;ORAI3;RBP1;SPARCL1;IDNK;PADI4;MYL9;OPTN;ZNF275;TTYH3;ABCB6;TTYH2;SLCO5A1;LYPD6;PLA2G7;SLC5A3;MTMR7;SLC5A5;CYB5R2;ADAMTS15;GUCD1;C6;ADAMTS18;PIP5K1B;GPIHBP1;GSTM4;PRRT1;CADM4;INCA1;C20ORF27;CP;MLLT11;TMEM98;DCHS1;FERMT2;NUDT4B;KCNC2;BHLHE41;LRRC4;TDRP;PTH1R;TFCP2L1;TMEM53;LRRC32;AREG;MMP20;SHF;HEY1;MECOM;B3GALT2;CGNL1;DUSP2;DUSP3;METRN;ELOVL3;ROM1;SLC39A14;F5;FAM222A;GPRC5B;MMP16;RILPL2;SLC7A8;JMJD7-PLA2G4B;CDC42EP3;CDC42EP2;GPRC5D;GPRC5C;LYPLAL1;KANK2;SAMD7;COL11A1;FAXC;FAM117B;FOXS1;MYCT1;FRZB;UCP3;DMD;ZNF462;GOLM1;FABP9;SNX24;TMEM273;LRRC20;TTLL7;HEYL;FABP7;ADGRL4;CRAT;ZNF697;KCNG2;ALDH1L1;RASL11B;FAM13A;RASL11A;MSI1;SAT2;ATP12A;FBXO21;FADS3;FADS2;NUDT10;FADS6;LEPR;FADS1;KCNH1;ZNF442;PPP1R16B;DGAT1;BTN1A1;FAM118A;CASD1;FOXP1;SLC9A2;FRMD5;PKP2;ROR2;DSC2;OSBP2;BLK;CHODL;DLX1;GRIA2;PFKFB1;BEAN1;FBLIM1;KCNE4;SNN;BCL2L11;STK36;EIF4EBP1;SMYD2;THEM4;COL28A1;KCNF1;NEK5;MFSD6L;NEK6;HTR1D;BMX;CXCL10;IGSF10;PTPRB;CXCL12;DMXL2;LCN2;PIWIL2;SLC25A1;DRAXIN;ALAS2;CELF2;RASGRF2;COX4I2;APIP;FHL2;TSPAN12;TSPAN11;UNC80;ARL5C;UPP1;BCAS3;PIANP;ACTR6;RNASET2;ITGA1;ADAMTS20;QTRT1;ADORA2A;PCCA;ITGA8;SLC25A10;ST6GALNAC6;CXXC5;NTN1;TSPAN33;IGF2BP2;BEND5;TBX1;TRIM40;NTRK3;STYK1;FOXJ1;MBOAT4;MERTK;BAIAP3;TBX2;GSTZ1;TSPAN13;ZNF618;POU2AF1;TSPAN18;ZNF616;MGP;KCP;CCM2;KCNK3;LPGAT1;CPNE4;HHIP;LDLRAD3;CCDC102A;RCBTB2;C4B;C4A;RASSF2;RASSF3;ANPEP;CCDC96;KDR;KIF21B;SPA17;EPHB1;TMEM88B;PAQR6;ST6GAL1;ENTPD6;ANK2;ASRGL1;FNDC5;PPA2;PPP1R3B;KCNQ1;SPATA13;KCTD14;TAGLN3;CTXN1;EIF1B;CES1;PLEKHD1;SLC45A2;SDC2;USHBP1;WNK4;PCDH12;PCDH19;UBE2J2;KALRN;PCBP3;PCBP4;CD19;MICAL1;ZNF704;PENK;TSPAN7;APOD;ST8SIA6;TSPAN1;ZBED5;C9ORF152;KRTAP8-1;DCLK3;IGF2;DCLK2;CYP26A1;PEX5L;ARTN;LPAR6;MYO5C;ID3;PEMT;LRRN1;RGL3;CD24;RGL1;CD200;CCNJL;NRP1;PTPRU;CD40;DHRS11;CCDC125;MOGAT1;CTSZ;DIRAS2;GRIK3;ICA1;SLC7A10;PCSK5;WFDC2;STBD1;KIF1B;QSOX1;CTSF;CTSD;CTSB;APOBEC1;NXPE3;MME;NXPE1;NXPE2;SYP;KIF7;RNF144A;KIT;ARHGEF2;PDZRN3;TAGLN;TMPRSS7;INPP1;CPN2;NFIL3;CAMK2N1;HSD17B2;MGAT3;MSX1;TMEM176B;DEFB135;KLHL2;KLK14;KLK15;KLK10;KITLG;XK;CSDC2;KIF26A;KIF26B;TCEA2;ENGASE;PNPLA2;FHOD3;KLB;SCARB1;PLVAP;CD83;GIMAP1;MPI;PRDM5;OGDHL;GIMAP5;GXYLT2;GIMAP6;GIMAP7;ACTG2;NPPC;CAPN8;RGS3;KIF5A;TBC1D30;ENPP1;ENPP4;TGM6;ACAA1;GGT2;PDGFRB;KIRREL1;MORC4;CD93;MSX2;SLC30A3;CCDC157;TTC7B;SLC30A1;COX6B2;SDHA;GRIP2;TMEM252;PROCR;PCP4;TMX4;MAP7D3;WDFY1;EMID1;NNMT;ARHGEF25;NPR2;SLC1A5;NDRG1;FUT4;CACNA1G;CACNA1I;CNN1;HCAR1;CALD1;RHPN2;CNTLN;FGF21;ISOC2;BHLHA9;KLHL29;ZFHX3;CACFD1;CCDC136;DOLK;INHBB;BMP6;CALHM5;SYT7;BMP2;COL5A3;ALPL;PYROXD2;TCF4;GCLM;FGF10;GALK1;CD164L2;LAMC3;TCHH;PRR9;RND2;PITPNC1;RERG;TMEM221;CPT2;CA4;CPXM1;SUN2;DNAI2;PLA2G4E;ARHGEF17;PLA2G4B;RBM18;HUNK;RCN2;ELF3;ELF5;MYOD1;TMEM216;MMRN2;CHI3L1;FBP1;MS4A1;ZP2;ATP6V1B1;CREB5;RETN;AGPAT1;PTHLH;ATOH7;PRTG;ACVR1C;TMEM202;SV2B;SLIT1;SLIT2;VHL;DNAI1;EYA1;EYA2;LAMB1;MAPK12;SOD1;GALC;TBX15;SARDH;CCDC173;GLA;CNTFR;SPAAR;SERPINE2;WDR86;ABAT;BACH2;ELK3;EPS8;GPR176;RNF114;MSANTD1;SOX17;EVA1B;SOX18;CYP1B1;PXDC1;DLEU7;IER3;ADGB;DAPK1;PRKCE;KRTAP17-1;SOX13;SYTL2;DAAM2;IFT81;HECW2;PLEKHS1;ZSCAN21;ACOT1;ANKK1;ASTN2;HOXB8;FREM1;HOXB6;CFI;SLAIN1;C9ORF72;GNS;GJC1;TTPA;ST3GAL4;ALX4;CHST14;ST3GAL3;CDK17;FZD1;FZD3;FZD2;PHC1;FZD5;MCAM;SNAI3;RAB3IP;RNASE12;GP5;GPR137B;NFATC4;TMEM198;CPEB1;ARL2BP;GJB6;HOXD3;HOXD9;HOXD8;CDKN1C;OGFR;RET;PYGB;TINAGL1;ADM;HRCT1;GLI2;AIFM2;RBPMS2;HAVCR1;C16ORF74;RSPO4;TEAD2;ADIG;GARNL3;TCF15;KRTAP15-1;ITPK1;COPZ2;PAX3;TET1;FAM126B;PRSS12;GCHFR;KAT2B;TMEM179;GAS2;EXOC6;PLIN2;ANGPTL4;ENG;ASCL4;PLPPR2;APOLD1;CHRNG;GPAT4;CHN2;GPR156;AOC3;CDKN2A;RFLNB;NR1H3;GPR4;PRSS35;NMNAT2;SNCAIP;BLCAP;AGT;GNMT;RFLNA;SULF2;GATM;MORN4;SMOC1;MSRB3;ANKS4B;ZNF334;TMEM229B;CCDC71L;OXNAD1;DGKD;CLSTN2;CEP19;RTKN2;TM7SF3;HID1;SLC8A2;CDH6;FGF5;TUBB6;GRB14;PHYHD1;GRB10;KRTAP3-2;PHLDA2;ZNF566;RPTN;TECTA;SEMA6B;SEMA6A;IGFBP4;TMEM178A;MAGI2;MITF;CLIP3;MOB3C;ARMCX2;C1ORF115;RAB36;C6ORF136;SEMA7A;RNF180;ILDR1;ITPR1;AK5;VTCN1;AK7;GLB1L2;GOLGA7B;BAG2;BAG3;TBXA2R;BTLA;CD300LD;SRGAP3;CD300LF;CD300LG;WFS1;DHCR24;MAP3K15;NBEA;LHX2;RNF182;ESAM;RNF183;NES;SERINC5;OSCP1;SRXN1;C15ORF61;PIK3C2B;PSTPIP1;LBH;SGCD;PSD2;ZNF768;EFHD1;PHACTR1;CNGA4;HMGCS2;PGPEP1;ADAMTS9;COA5;GPX2;PLA2G12A;SGIP1;KCNAB1;TIRAP;TNMD;IL3RA;EVL;METTL27;ASPA;PLEKHH2;NLGN2;CCDC68;FGL2;TYRP1;SEMA3G;DENND3;PRR5L;SEMA3E;PDHB;TULP1;CYP3A4;THSD1;CYP3A7;REPIN1;ABLIM2;P2RY2;TNNI1;ZNF503;WASF1;STOX1;JAZF1;IRX1;ANGPT1;TXNRD2;NCKAP5L;SPAG4;APOC4;P2RX7;MARCKS;FRAS1;IMPDH1;MGAT4A;RAB12;RAB13;PI15;SLC24A5;IFITM1;PANK3;DIXDC1;AQP7;HS6ST2;AQP1;LRMDA;C3ORF18;EDNRA;VSIG2;CHAC1;HMCN1;SOX5;VSIG8;SLC6A17;KRT8;SLC6A13;P3H1;RUNX2;TIAM2;NEIL2;COL8A2;WDPCP;TLN2;ATP6V0D2;PFN2;SMIM3;GPM6A;TBCEL;MAGED1;MGST1;TWIST2;STC1;CD99L2;TMTC1;NLK;CRHR1;KRT33B;TRPM1;CD79A;OTOA;STC2;PATZ1;RPL39L;PINLYP;XCR1;STAC;SIGLEC11;PDE2A;SIGLEC10;SH2D1B;PARVB;TYR;GNG11;SNAP91;GNG13;PM20D1;VNN1;GKAP1;VNN3;TCHHL1;C2CD2L;RTL8B;SPRR1B;CLIC6;ROBO3;ZCCHC12;SLC44A3;TENM3;ZCCHC18;MEOX2;MEOX1;LIMD2;CLDN22;KRT28;KRT27;CLDN24;KRT26;TMED4;MAP4K1;ZCCHC24;EDN1;KRT35;KRT34;GFRA1;NME5;GFRA3;KRT31;RHOC;CLDN10;DCSTAMP;CLDN15;KRT39;CLDN14;TNNT1;B3GNT5;C1QTNF12;KRT36;CLDN17;MAPRE3;FAM20A;MATN4;ICA1L;CXCR4;GDPD5;NKD1;RASIP1;BEGAIN;PBLD;TCEAL6;EGFLAM;TCEAL5;TCEAL3;WIF1;NPY;APBB2;FAM47E;SUSD5;GABRE;LY6G6D;SORBS2;FAH;MPP6;VAX2;SPCS3;KRT19;KRT18;STAC2;SAA1;GALNT14;GUCY1B1;STEAP4;AMY2A;AMY2B;ARHGDIG;FAIM2;SYDE1;BMPER;BASP1;PSPH;KRT71;PHYH;MIGA1;WNT5B;AMY1A;IL11RA;AMY1B;AMY1C;SHISA2;KRT75;SHISA9;KRT73;PRSS53;KRT72;EMCN;MYCN;COL4A1;APLNR;PDE9A;PMEL;STEAP1B;PXN;ARHGAP19;CABP1;DTX3;LTBP3;CPLX2;NID2;DNAJC28;FBLN5;KRT40;TMEM121;SCUBE3;PODXL;CASKIN1;MYH13;MYH10;FAM83A;MARK1;RAP1GAP2;CBX6;OPN3;SMAD3;LRRC75B;MLKL;TGFB3;EPHX2;PTCH2;TDRD9;AZIN2;DNAJC12;DNAJC18;SMAD7;ARHGAP31;BAMBI;TMEM119;USP35;CRISP2;CRISP3;PDE3B;SLC40A1;DBI;HAPLN3;HEBP1;SPRED3;TRPS1;DBT;VHLL;ABCD1;SRGN;EGFL7;RASA4B;CYP3A43;FGG;TMPRSS11E;IQCK;DCT;RASA4;TRAPPC6B;AMTN;TMEM9;B4GALT6;KRT81;NRXN1;CLEC12B;LEF1;PALM3;NRXN2;ATP1A2;KRT85;KRT84;DLL4;WNT11;MLANA;RPS6KC1;NRIP2;NT5DC3;S1PR1;NCAM1;S1PR3;HES2;GBP4;TCFL5;CMTM7;TCF7L1;NOS3;SPRY4;DTNBP1;ARID3A;SGPP2;TSHR;CAPN13;FAM167B;FMNL2;MLPH;SCD;ATP13A4;AQP11;C2ORF72
Markers Of Caudal Group Of Intralaminar Nuclei In Dorsal Thalamus PMID22996553	41/54	0.09024471059115403	0.9999975629759688	0	0	1.5902424875275554	3.824899402459657	DIRAS3;KCNG3;GPR26;PCDH11Y;CHRM5;GREB1L;PKD2L1;GPR83;CPLX2;CDH9;SHF;GRB14;MYH13;QRFPR;ASIC2;TP53I11;SAMD11;RPRM;LMO1;TMEM132C;FZD5;IGFBP3;TPBG;CACNA2D3;INHBA;DKK2;DCBLD1;KIAA1217;ZAP70;MYH2;OLFM2;CYP2S1;CCDC88C;NMU;ITGA8;TLL1;COL6A5;CTXN3;SERPINI1;CBLN4;HCN1
Genes Up-Regulated In Astrocytes Of R6/2 Vs WT PMID32681824	26/33	0.09161920503649876	0.9999975629759688	0	0	1.872391713747646	4.475230336255838	ROBO2;CAMK2D;NLGN1;TENM2;GPHN;PHF21A;LRMDA;SGCD;TTR;ERBB4;ASIC2;CSMD1;NCKAP5;HSPA8;ZFHX3;MAGI2;SORBS1;SGCZ;LRP1B;PTPRD;DLG2;FGF14;ADGRB3;IL1RAPL1;FGF12;CDH19
Endothelial Cell-Enriched Genes In Mouse Cortex PMID25186741	31/40	0.09277081696803886	0.9999975629759688	0	0	1.736498367244411	4.128738736953744	ANKRD37;SGMS1;SLC35F2;MEOX1;MYCT1;TTR;SOX18;CA4;SLC19A3;MADCAM1;PGLYRP1;CD34;PRND;CDKN2B;EGFL7;PTGIS;SLC16A1;CAVIN2;AKR1C1;AKR1C3;RFLNB;AKR1C2;AKR1C4;SERPINB6;EFNA1;SIGIRR;CLDN5;APLNR;NOSTRIN;VWA1;KANK3
Genes Down-Regulated In OPCs Of R6/2 Vs WT PMID32681824	31/40	0.09277081696803886	0.9999975629759688	0	0	1.736498367244411	4.128738736953744	SERPINE2;ABHD2;ANKRD11;PTN;BACH2;NPAS3;CST3;EDNRB;PENK;TMEM108;GPC5;APOE;NXPH1;THSD7A;RGS9;GPM6B;CHST9;PDGFRA;SPAG5;CACNA2D3;ATP2B1;GPR37L1;EPN2;ARHGAP31;PCP4;PDE10A;KCNQ3;CSPG5;KCNQ5;PPIB;EMID1
NP2 Neural Progenitor Cell Markers PMID30078729	31/40	0.09277081696803886	0.9999975629759688	0	0	1.736498367244411	4.128738736953744	CNTNAP2;NRN1;NYAP1;TES;GPR22;SLCO5A1;LAMP5;NHLH2;FGD5;CNR1;NCS1;HOXA3;SLC17A6;SPOCK1;CACNG2;REM2;CLVS1;PBX3;EBF2;VSTM2L;POU4F1;TLX3;GPRIN1;MAB21L1;MAB21L2;HOXB2;LHX5;HOXD3;SERPINI1;HOXB8;HOXB6
HD-specific Set Of Genes (Cluster 13) PMID28499347	18/22	0.09339671011752722	0.9999975629759688	0	0	2.2681246706316345	5.377494871723405	GALNT12;ANXA8L1;FOCAD;FBXW9;HTR2C;MLC1;GLRX;GLYAT;OR10Q1;ACTL9;FBXL12;NXF3;OR2AK2;ALDH1A1;ANXA8;STAP2;PPARA;EGFL8
Locuses With Increased DNA Methylation In Frontal Lobe Region Of HD Vs Control GSE72778	18/22	0.09339671011752722	0.9999975629759688	0	0	2.2681246706316345	5.377494871723405	RSPH10B;NMNAT3;DDO;FOXO1;ADAT2;ZFYVE28;FABP3;SNRNP40;XK;MPPED1;FMC1;PEX3;TFR2;GNG7;UVSSA;PPP1R2C;RSPH10B2;ADGRL3
Genes Changed In Astrocytes Of zQ175DN Vs WT PMID32681824	78/107	0.09491042932600838	0.9999975629759688	0	0	1.3567269152234742	3.194849955630385	ROBO2;CNTNAP2;GABRB1;TENM2;CELF2;MT1M;MSI2;HS6ST3;PREX2;GRM5;LRRTM4;TRPS1;PDE4B;DLGAP1;PHACTR1;MACROD2;ERC2;KIRREL3;EPHA6;KCND2;FRMD4A;PHKA1;NRG1;ANK3;ENAH;BCAN;MT1A;DDAH1;NRG3;ADGRB3;LRRC7;IL1RAPL1;KCNQ3;MT1F;MT1G;KCNQ5;DGKI;CDH18;GRIA1;NLGN1;TTYH1;SLC1A2;AKAP6;ATP1A2;PTN;NDRG2;NKAIN2;CST3;TTR;PENK;PRDM16;TSPAN7;KCNN2;APOE;CSMD3;LRRC4C;ARGLU1;CSMD1;HES5;NTSR2;OPCML;LINGO2;NTRK2;SYT1;NEGR1;SGCZ;LRP1B;QKI;PTPRD;MGAT4C;DLG2;FGF14;SON;PLP1;CPE;CSPG5;TCF4;GALNTL6
Genes Down-Regulated In Expression In 12 Wk R6/2 HD Mice (Set1) GSE9803	1237/1822	0.098221930697147	0.9999975629759688	0	0	1.0716375909678297	2.4867626370476077	ARAF;HTR4;ZFYVE28;CRHBP;PREX1;LSM11;CYP2D7;MPRIP;FAM110D;CYP2D6;DPYSL2;FAM110B;LIPG;MEF2C;RBFOX3;CACNA2D3;PHKA2;HPCAL4;BCR;CLDN5;SPINT1;DDIT3;RFX4;ASPHD2;NGEF;RABL6;ZBTB8A;ABCB1;LXN;TTYH3;CRABP2;TTYH1;PDGFA;COPS7B;SDR39U1;AGAP4;AGAP3;IQGAP2;LYPD6;ADAMTS15;UGT8;PIP5K1C;AMZ1;ZBTB7A;PRELID3A;PPARGC1B;MCTS1;PRRT1;CADM3;PRRT3;GSTM1;JAG1;BTBD17;GPR12;CADM2;PBX2;C20ORF27;NETO2;GRIN2B;MLLT10;AGO4;ZFAT;SFXN3;NMT2;STRN;FXYD5;GSTM5;ARF3;GPR26;NCAN;LRRC4;TDRP;ARHGAP4;SHF;SMPD3;NHSL2;MMP24;JPH3;HEY1;TMEM44;SH3BGRL2;DLGAP1;SH3BGRL3;DLGAP3;DLGAP2;DLGAP4;PCMTD1;KCND2;DUSP1;METRN;EIPR1;PGAM2;EMP2;WNT9A;DUSP7;TMEFF2;CYP21A2;JMJD7-PLA2G4B;CINP;MMP17;CDC42EP3;KCNMA1;CHST2;STAU2;KCNA1;NIP7;SYNPO2;LOC389895;KCNA2;KCNA4;WNT8B;KCNA6;FSTL3;ADAM23;CARNS1;MICALL1;ZSWIM6;ZNF467;ZSWIM5;DAB2IP;WNT7A;PLXDC1;STXBP5L;TTLL7;FABP5;TTLL3;SHKBP1;SLMAP;YPEL1;CRLF2;NOMO3;ALDH1L1;RASL11B;NAB2;PDCD5;LRRC71;RORB;CXCL14;FADS2;MFSD13A;SCMH1;ADORA1;SLC16A6;NUDT18;FADS1;NOMO1;MAP3K5;NOMO2;PPP1R16B;KCNH3;C11ORF87;KCNH5;FBXW8;FBXW7;FST;STX8;VPS33A;SRCIN1;TUBA4A;FOXP1;NPAS4;TPST1;OLFM1;SLC9A5;MAPKAPK3;LIX1;SAP25;MAL;ROR1;NPTXR;LY6E;KANK3;OSBP2;C11ORF96;SHC3;FBLIM1;TMEM121B;GPR88;GMPR;LIN7A;GPR83;NREP;NPAS1;FBXO41;NPAS2;FOXO1;RAP1GAP;IGSF21;SLC9A3R1;SBNO1;SNN;ATXN2;NDOR1;ATXN1;HNRNPDL;MOBP;NPTX1;THEM6;LRRC4C;SOCS7;CD276;GRIA4;KCNF1;RASL10B;BDNF;HTR1D;HPS4;CORO2A;FBXO32;FOXN2;CORO2B;QKI;PTPRD;CXCL12;RGCC;ACO2;PIWIL2;ALAS2;SLC25A3;KCNK9;NUMA1;CELF1;CRYBG3;CELF2;LRRK2;RASGRF2;SCHIP1;ARRB1;NRGN;PRADC1;ITGAX;ERC2;ITGA4;GRID1;TNFRSF19;VPS37B;MSL1;ADORA2A;MYO3B;SNPH;TNFRSF25;PPP1R12B;CERS1;ITGA9;LRTM2;SRF;SHCBP1L;LRP4;CXXC5;TBXT;MLLT6;SRM;ZNRF1;FCHO1;TRIM46;LRRC8B;SLC25A23;RILP;TSPOAP1;PIRT;NTRK2;LINGO3;NTRK3;KIAA1549L;KIAA0232;BAIAP2;MCOLN1;SORL1;SYT17;TTC39B;FCGR2A;SYT12;CCM2;FCGR2B;MDGA2;FCGR2C;PTPN5;KCNK3;KCNK4;LPGAT1;CPNE6;MT1M;ZDHHC6;IKZF4;RASSF3;ADGRA2;KDR;THSD7A;KIF21B;BSN;MFSD2A;CALN1;EPHB3;TMPO;ACVR1;EPHA4;PAQR9;ST6GAL2;ARL15;LIMCH1;EPHA8;MMD2;ANK3;ASRGL1;PPP1R3G;STX1B;CCDC80;GAREM1;MT1A;ADGRB2;PPP1R3C;ADGRB1;KCNQ2;SPATA13;KCNQ3;MT1F;MT1G;KCNQ5;TRIB3;KCTD17;RIN1;CTXN1;KCTD15;CCNO;NUMBL;EPB41;FOXG1;FBF1;SDC3;KALRN;ZBTB4;MBTD1;SEC14L3;SEC14L1;PGBD5;PENK;TSPAN7;ZNF703;DYM;SYMPK;TSPAN5;TSPAN2;HIVEP2;ATP6V1C2;BBS2;NTNG1;EGR1;NTNG2;EGR2;EGR3;EGR4;IQSEC2;IQSEC1;ST8SIA2;DCLK3;MYO5A;RAB27B;IGF1;PPP1R1A;ID2;PPP1R1B;ID4;ID3;CYSTM1;IGSF9B;CALM1;CCNJL;PTPRT;NRP1;TMEM151B;DOC2A;MOGAT2;DIRAS1;DIRAS2;OTUD7A;SLC7A14;NAT14;PCSK5;PPP3CB;KCNT1;PCLO;SDF4;KIF1C;GIT1;OXGR1;CTSB;LYNX1;MINK1;IL18;PRPF40B;HBA2;SORCS1;HBA1;SORCS3;ZFY;SYN2;SORCS2;SREBF2;CNKSR2;RNF144A;MN1;ARHGEF9;BANK1;PITPNM3;KIT;PITPNM2;ARHGEF2;MFGE8;FJX1;PDZRN3;NAPA;NAPB;TAGLN;RAMP3;NEXN;TMPRSS2;CRIP2;CAMKK1;COL19A1;CAMKK2;RXRB;RANBP3L;CYP2A13;SERTAD1;CAMK2N1;CREG2;REM2;IL33;CD72;YIPF1;SORT1;DKKL1;PLEKHA5;KLHL2;UBE2G2;SH3RF3;SH3RF2;PER1;KITLG;TTC8;NOL4L;GPAM;KCNS2;CSDC2;SGSM2;TTC3;CCNYL1;IL18R1;SCARB1;SH3GL3;RTKN;CRTC1;FHOD1;WWC1;INPPL1;LOXL4;MSMO1;PLAT;CFAP300;CYP46A1;CELSR2;COX6A2;ACRBP;RGS2;CCND2;TBC1D30;PALM;IGFLR1;BAALC;ENPP4;NRTN;ACAA1;PAMR1;PPFIA4;RGS9;RGS7;KIRREL3;SCARA3;CCDC153;SLC30A3;SLX4IP;ADAM11;POU3F1;SDHA;KLHL40;TANC2;PCP4;TMEM256;DOK3;SCN8A;SIDT1;NDUFB11;NXPH3;TCF7;SLC1A2;CACNA1A;SLC41A1;CACNA1C;MCHR1;RASGRP1;CACNA1G;KCNV1;RAI1;CCNB2;SNTG2;BRINP1;GRK5;PACSIN2;TAC3;NXPH1;PRODH;MFAP3L;WNT4;IVNS1ABP;SYT2;GGT6;AUTS2;SYT1;RARRES2;INHBA;SYT9;SYT7;BMP2;NAT8;AJM1;FAM151A;UVSSA;MELTF;FGF11;SDK2;MXD4;CD164L2;MAST3;DDX42;ATP2A2;PSIP1;DMKN;RND2;AFF3;PPP1R9A;PITPNC1;TMEM191C;TMEM191B;GRM3;GRM2;GRM5;GRM4;RASGEF1A;RASGEF1B;RASGEF1C;CA4;CA7;DACT2;MYO18A;ZNF385B;MYBL2;CYTIP;RBM33;KRT222;SUN2;PDPK1;PLA2G4B;C4ORF47;SHROOM2;TBC1D8;UBE2QL1;NAV1;ABHD14A;NAV2;GLRX2;GPCPD1;MMP9;TTC38;SSTR4;ACTA1;BLVRB;IRF8;MVD;NAT8L;SCN4B;PLEC;DNAH1;ANKS3;DBX2;RNF8;ASB11;RETN;HMGCR;AGPAT1;CLCN2;PTHLH;FAM156B;TMEM201;RAB40A;NWD2;ACVR1C;RAB40B;SV2B;RAB40C;CNR1;OXCT1;SH3TC1;GNG7;MKNK2;SPOCK3;MAN1C1;PTK2B;SCN7A;CHGA;HSD3B2;EYA3;TAF10;HSD3B1;ATP2B2;ATP2B1;HS3ST1;HS3ST2;CD4;SBK1;FAM131B;ACKR4;FAM98C;NUP35;RANGRF;ACKR2;NAXD;CNTF;TLNRD1;FRMPD3;MYT1L;TRIL;WIPF3;STMN4;SLC4A4;C9ORF50;GJA1;EVA1A;ZMIZ1;AP1S1;IER5;CDK5RAP3;ANKS1B;PRIMA1;GAMT;ABHD14A-ACY1;CHIA;MBNL2;UNC13A;WSB2;PRKCB;DDX11;PRKCE;GLCE;ARMC9;SOX12;KIAA1217;BCAN;ADCY9;DAAM1;DAAM2;HECW2;MAP1A;TYRO3;PRR18;OTULINL;CFP;RRP7A;PPP3R1;RIC8B;FLRT3;TTPA;LDHD;GSG1L;ST3GAL5;ST3GAL2;CDK19;FZD3;GSDMA;ARPP21;MCAM;NFATC2;WDR54;XKR8;CYLD;FA2H;SLC6A6;GIPC2;PPT1;CDK10;RSPH10B;CDKN1A;MEI1;YJEFN3;TCF25;GPT;PRSS23;ABCC12;PHEX;C1QTNF4;TRIM9;AIFM3;RSPO2;HAVCR1;ZNF367;TIMP4;ZNF365;EDARADD;SERPINB1;WDR37;TESC;TNNC1;ELMOD1;GNL1;WDR33;ZEB2;INF2;MRAS;ITPKA;RARB;SINHCAF;PLCB1;RNF166;GAS7;ENG;HBEGF;RNF165;ADCY1;SBSN;TMEM164;ADCY5;NSD3;GPR153;LCE3B;SLC17A9;CHRNG;EPYC;UBN2;GCNT2;SLC17A7;ATP5MF-PTCD1;GPAT2;LDLR;ANKRD50;GPR155;GPR158;CCL25;GABRA4;ECEL1;RFLNB;FAM104B;DHRS3;SLC8A3;AGBL5;TMEM158;ABI2;NFIC;TRMT6;PLP1;ANKRD63;CCL28;NUCB2;CCL27;BRDT;GPR146;SEMA5A;SEMA5B;CHRM1;PLXND1;DGKB;RAB3D;CTNND2;FAM107A;BZW2;CDH9;FGF3;CEP128;SLC8A2;LAMP5;PPP1CB;RIMS2;RPH3A;RIMS1;DEPTOR;RIMS3;PLXNC1;SLC26A10;HMGN2;STK32A;PCDHAC1;LZTS3;USP7;IGFBP5;IGFBP4;SEMA6D;VRK1;VASH1;DGKZ;LEMD1;TLE6;TRAIP;CACNB1;DISP2;CACNB3;RAB36;CLIP4;MADD;NHP2;TNIK;CSNK1G2;INTS6L;IPPK;BRSK1;FKBP2;CEMIP;SEMA7A;C3ORF70;CCDC24;ANKRD11;ITPR1;AK5;BOLA2B;MTM1;ORC1;PLXNA2;UGT3A2;UGT3A1;DRD1;TPPP;SRGAP2;RAB6B;SKIL;TMEM132D;FN3K;OSBPL8;TMEM132C;C3ORF80;ATP8B2;OSBPL3;SLC4A11;DHCR24;FANCB;DAB1;NBEA;P4HA1;LHX2;MAFG;BCL2;CSPG5;ESAM;DHCR7;C8ORF34;ALK;ANKRD33B;DAGLA;SYCP2;DUSP18;SYNE4;SYNE1;DUSP14;SCRN1;PSTPIP2;PIP5KL1;PSD3;PHACTR3;EFHD2;TLK1;EFHD1;PHACTR1;INSL5;COA5;RFC5;SLC13A3;TRPC6;HMGCS1;GPX3;PLEKHG5;GPX6;DNMT3A;ZFP91;KCNAB1;RTN4RL2;KCNAB2;C1QL3;LCA5L;PTP4A2;C1ORF159;CCDC74B;RTN4RL1;CCDC74A;DNAJC8;LCORL;ASPA;VSTM2B;SLC24A2;CEBPA;HDAC5;NLGN1;SLC24A4;SMARCD3;ARPC4-TTLL3;NDNF;TTL;CACNG6;STOX2;DCAF17;ABLIM2;RAB26;NOCT;MGAT5B;CACNG1;CACNG2;CACNG3;UGGT1;TUB;SEMA4A;KCNIP2;FBXL19;KCNIP3;FBXL16;KLF4;CPPED1;KBTBD11;TPCN1;RAD52;NIN;APC;RAB15;ZGLP1;CROCC;MGAT4B;BCOR;TRMT61A;PITPNB;ZMYND8;HDAC11;LST1;UMAD1;AQP4;MBD3L1;KIAA0930;RPS6KA4;RPS6KA3;PNP;RPS6KA2;TBC1D10C;SYNPO;AGFG2;TNS2;TNS1;ESCO1;PSG1;PSG3;P3H3;MAPK8IP1;TIAM2;PSG9;TIAM1;PSG8;PSG4;PSG6;RRAGD;NSMF;TTLL11;ANKRA2;PLPP3;NECAB2;SLC22A3;IGSF8;NECAB1;NECAB3;PDE1B;FUT11;MTTP;KLK5;STC1;APCDD1;SMIM7;IGSF9;KLK6;OTOF;GPM6B;SPTBN2;NTSR2;RABGAP1L;BCL11B;DTNB;SYNRG;PDE2A;GDF1;PARVB;SRPK1;CCDC88C;C2CD2L;TECPR1;RAB40AL;ACVRL1;ROBO3;RYR2;TENM2;SLC35F3;GFM2;SIPA1L3;RYR3;LIMD2;SIPA1L1;SH3PXD2A;CAMKV;ZMYM3;FFAR2;HRAS;PSD;PRMT8;GP1BB;STRBP;INSRR;ZDHHC12;CBFA2T3;GFRA2;LIME1;IL17RC;ZDHHC14;CEACAM3;CCKBR;CEACAM7;MPPED1;NRN1L;CEACAM6;PACS1;TNNT1;C1QTNF12;CEACAM5;FRG1;WAC;VWA1;ALDOC;SGK3;RGS7BP;CEACAM8;FAM20A;DNASE1L2;AMIGO1;RGPD5;RGPD8;PTN;ZDHHC22;AKAP5;GDPD5;RGPD2;PHYHIP;RGPD1;RGPD4;NKD2;RGPD3;RAD54B;PURB;C10ORF90;ZDHHC18;FAM184B;NPY;KIAA0753;EMC3;RPRML;GABRD;CBR3;RANBP2;CGREF1;GBF1;STAC3;SORBS2;PUS7L;MPP6;MPP7;RAB11B;PDP1;MAS1;GSTA5;GSTA3;GSTA2;GSTA1;COPG1;CDK5R2;CDK5R1;ZNF354B;AMY2A;AMY2B;CCDC28B;SACS;CMTR1;PDE8A;IL11RA;LMO4;AMY1A;AMY1B;ANGEL2;AMY1C;MATK;KCTD1;ATP1B2;SHISA2;SHISA9;KCTD4;PRSS56;SHISA7;MYCN;FANCD2;COL4A1;TBL1XR1;ELMO2;NUPR2;JCAD;CTTNBP2;NTM;HPCA;CABP1;CPLX2;FBLN5;SCUBE3;ARHGAP20;ASIC4;PDZD2;HRH3;ATP6V1H;ASIC2;MYH10;MARK2;RSPH10B2;ASIC1;RAP1GAP2;CBX6;KLHDC4;HELQ;ACBD4;OPN3;SMAD3;SMURF1;PTCH1;PTCH2;SMAD7;ARHGAP33;NR4A1;DIAPH2;EFNA3;ARHGAP31;PLCXD3;DLG2;SYNDIG1L;TMEM114;FAM163B;TMEM116;PXMP4;FGFR3;B4GALT2;SCYL3;DOCK3;SOWAHB;THRA;MEGF11;SLC40A1;YBX3;HAPLN1;HEBP1;IQCJ-SCHIP1;DBP;NETO1;LRRTM1;SNAPC4;TMEM109;NOS1;POLG;KLF10;EGFL7;CAMK1D;KLF13;DESI1;USP43;LMNTD2;AXIN2;MYRIP;DNM2;ALDH1A3;ARHGAP10;FAM189B;DDAH1;AGAP6;AGAP5;HKDC1;RNF207;COL6A1;B4GALT6;EGFL8;MYH6;CAMK2B;KDM3A;PDXK;HLF;CAMK2A;LCAT;ATP1A2;ATP1A1;SELENOI;DDN;RASD2;RMND5B;OGFRL1;RASD1;ERBB2;NRIP1;LRIG1;MAPK1;RGS20;CHSY3;HES5;OPCML;KDM4B;PTCD1;SGTB;LGI4;LIMK1;LGI2;OPRK1;NAP1L1;ARID3B;USP28;SGPP2;DLK2;JSRP1;MLPH;PDE10A;PPP2R2C;PPP2R2D;PMP22;RGS10;PDE7B;RGS11;SSBP2;SSBP3;SSBP4
Yellow Module Eigengene Expression Profile Across Striatal Astrocytes Of R6/2 And Q175 Mice PMID31619545	519/755	0.09835787055425903	0.9999975629759688	0	0	1.111963924374584	2.5788030305284413	MYT1L;RPL31;CWH43;HTR4;ISM1;C9ORF50;CNST;HENMT1;SCN11A;CKMT1B;PRIMA1;ABHD14A-ACY1;WSB2;DDX11;CACNA2D3;HPCAL4;UPB1;DKK2;BCR;ACE2;ADCY9;HECW2;RABL3;ASTN2;NGEF;OTULINL;TPH2;ZBTB8A;CRABP2;DAZ4;LYPD1;DAZ3;DAZ2;AGAP3;DAZ1;XKRX;GRIN2A;PPP3R1;ADAMTS17;GSG1L;ST3GAL5;CDK17;MCTS1;CDK19;PRRT3;ACE;JAG1;ARPP21;GPR12;SNAI3;C20ORF27;NETO2;WDR54;DAZL;CYLD;SLC6A6;FAM135B;AGO4;SFXN3;STRN;ARF3;ACHE;GPR26;LRRC10B;LRRC3;TDRP;LRRC32;ABCC12;PHEX;ZCWPW1;JPH3;RSPO2;SH3BGRL2;GPR139;DLGAP3;CGNL1;ZNF365;DUSP4;OFD1;CHST9;DUSP1;PGAM2;TMEM40;PRSS12;SERPINB8;INF2;RNF169;CDC42EP3;ITPKA;MMP17;RARB;LRRC3B;RNF166;RAPGEF4;SYNPO2;COL11A2;GPR42;KCNA4;WNT8B;KCNA5;ADCY1;PTGS2;SBSN;PPP1R2;HAS3;SLC17A7;ZSWIM6;GPAT2;ANKRD50;GPR155;GPR158;CCL25;WDR17;CKMT1A;GABRA4;GPR52;RFLNB;ZNF76;PLXDC1;LRRC20;AGBL1;ANKRD63;YPEL5;DGKG;KCNG2;RASL11B;CEP19;CDH9;LAMP5;C1ORF127;DEPTOR;FGF9;SLC16A6;SLC39A5;NEK2;MACROD2;SLC26A10;SLC39A2;TNFRSF4;KCNH1;LZTS3;PPP1R16B;KCNH3;C11ORF87;IGFBP4;MAMSTR;TMEM178A;FST;C21ORF58;TBR1;DGKZ;LEMD1;TUBA4A;TRAIP;NPAS4;ACAP3;CACNB3;OBSCN;NHP2;ROR1;CSNK1G2;DGKH;OSBP2;RTN4R;BRSK1;SEMA7A;SHC2;FBLIM1;GPR88;GPR83;C1ORF112;NPAS2;RAP1GAP;GOLGA7B;SNN;TPO;ZNF667;IGFBP6;NPTX1;SLC38A8;IMPG1;OSBPL8;RASL10B;OSBPL3;TMEM132B;ANKRD23;HTR1D;SLC4A11;FANCB;CORO2A;FBXO32;MAFA;IRAK1BP1;MAFB;ITGA11;C8ORF34;SLC26A5;TUBA8;PIWIL2;ANKRD33B;CELF1;COL14A1;CRYBG3;LRRK2;C15ORF62;ADRA1D;TRH;UFSP1;DUSP14;NRGN;SYNE1;ERC2;COA7;RFC5;EMX1;SMIM13;TRPC6;GPX6;PLEKHG5;RTN4RL2;KCNAB2;NRG2;PPM1A;MYO3B;RTN4RL1;IL1RAPL2;CCDC42;TNFRSF25;PKHD1L1;L3MBTL4;CNTNAP4;ITGA9;VSTM2B;SLC24A2;SLC24A4;SMARCD3;PPM1L;PRCD;SHCBP1L;NOD2;THSD4;SRM;ZNRF1;DCAF17;PARD6B;RAB26;VPS50;MGAT5B;E2F1;CACNG1;LINGO3;KCNJ11;KCNIP3;FBXL16;SYT13;SYT12;CROCC;MGAT4B;CCM2;PTPN5;KCNK3;NPFFR2;IFI27L2;LPGAT1;CPNE5;CCNF;RPS6KA4;MCIDAS;SYNPO;AGFG2;ACVR1;PAQR9;EPHA8;YOD1;INPP4A;TIAM2;CRISPLD1;IFI27;KCNQ2;RRAGD;SPATA13;KCNQ3;NSMF;SIK1;TRIB3;TTLL11;KCTD17;CTXN1;CCNO;NECAB2;SLC22A3;WNK4;KALRN;IGSF9;NEU2;SEC14L3;SEC14L1;PPP1R2B;XRRA1;PENK;OTOF;B4GALNT3;RAB11FIP4;ATP6V1C2;SPTBN2;EGR1;EGR2;FOXF2;ST8SIA2;PDE2A;DCLK3;SRPK1;PPP1R1A;TH;CYP2S1;MYO5C;CREBRF;IGSF9B;CALM1;INKA2;RAB40AL;ACVRL1;PTPRU;RYR2;DOC2A;SLC35F3;DIRAS2;DOC2B;RYR3;WFDC3;KCNT1;CAMKV;SH3PXD2A;CRTAC1;ANKRD2;CCR6;HRAS;OXGR1;PSD;PARP6;LYNX1;PRMT8;PRPF40B;GFRA2;IGFN1;ANO2;KIF27;ANO3;MN1;KCNU1;CDCP1;CCKBR;BANK1;PITPNM3;KIT;PITPNM2;ARHGEF2;DNASE1L2;VWA7;RAMP3;DERL3;SATB2;PAPLN;GDPD5;PHYHIP;COL19A1;MFSD4A;CYP2A13;CAMK2N1;KIAA0753;GPC3;ANKMY1;REM2;SORT1;PLEKHA5;KLHL2;KLHL3;ETNPPL;PDP1;TTC9;TTC8;NLRP10;KCNS3;STAC2;VWC2;PNPLA1;RTL1;GALNT14;NARF;AMHR2;GALNT17;PRDM5;NRM;GXYLT2;CYP46A1;RTL5;PLB1;RGS2;FPGT;SACS;RGS8;PPFIA4;ADPRHL1;SLC30A3;SLX4IP;CARTPT;GRIP2;PCP4;DOK3;ABCG2;NXPH3;HTRA4;CABP1;FUT2;TRHDE;DNAJC28;FBLN5;PLD3;CPLX3;SCUBE2;CACNA1I;KCNV1;PDZD2;CDH22;NXPH1;IVNS1ABP;RAP1GAP2;SMURF1;PTCH2;INHBA;SYT9;TMEM231;ARHGAP33;FGF17;NR4A2;FGF16;NR4A1;BMP2;EFNA3;TMEM114;GDNF;FAM163B;TMEM116;NXF2B;FGF11;SCYL3;CD164L2;SOWAHB;MAST3;MEGF11;ATP2A2;DMKN;GRM2;GRM5;RASGEF1A;RASGEF1B;LRRTM1;CYP2R1;CA7;NPTN;KLF10;ABCC6;GPCPD1;SSTR4;CORT;TBC1D4;VGF;RNF207;COL6A1;IRF6;PAPPA2;PLEC;CAMK2B;HCN4;CCDC187;DNAH1;KDM3A;KRT80;USP12;LCAT;PTHLH;SELENOI;ACAN;GNA14;NXF2;RAB40A;NWD2;RAB40B;SV2C;SV2B;GNG7;FAM241A;MARVELD3;SPOCK3;MAPK1;PTK2B;MAPK6;NXF5;MAPK4;PTCD3;LGI2;OPRK1;CCK;HS3ST5;NAP1L1;ARID3B;ATP2B1;USP28;HS3ST2;EEPD1;MAPK11;JSRP1;PPP2R2C;RGS10;ACKR2;PDE7B;RGS11;ASB2;BNIPL
Genes Down-Regulated In iSPNs Of zQ175DN Vs WT PMID32681824	303/436	0.09849451578988568	0.9999975629759688	0	0	1.1508410200759631	2.6673668490459375	MYT1L;ZMYND8;WIPF3;HTR4;SLC4A4;BACH2;HS6ST3;ZFYVE28;PPP4R4;FAM110B;DIP2B;THSD7A;DIP2C;ANKS1B;UNC13C;EPHA7;MBNL2;RBFOX2;PRKCB;ARL15;CACNA2D3;UNC5C;BCR;KIAA1217;EML5;ADCY9;GAREM1;ADGRB3;HECW2;PARD3;ADGRB1;KCNQ5;TTLL11;SIK2;KCTD17;NGEF;PDE1C;TTYH1;PDE1B;IQGAP2;KALRN;PCDH17;MBTD1;RIC8B;SEC14L1;PENK;TSPAN7;GSG1L;HIVEP2;ARGLU1;SCN3A;PRELID3A;GPM6B;CDK17;RABGAP1L;ARPP21;BCL11B;MYO5A;BRAF;NETO2;GRIN2B;GPR137C;SRPK1;CYLD;SLC6A6;PPP1R1A;CCDC88C;PPP1R1B;STRN;RYR2;OTUD7A;SLC35F1;RYR3;LRRC1;TRIM9;SIPA1L1;CAMKV;B3GALT1;RNF150;DLGAP2;PCMTD1;CAP1;KCND2;SLC2A13;ELMOD1;MINK1;SORCS2;ZDHHC14;ANO3;CNKSR2;INF2;MMP16;LRRC7;ITPKA;PELI1;RARB;SGK3;RGS7BP;PLCB1;SGK1;SAMD5;PLPPR4;SYNPO2;SRRT;NEXN;RGPD5;AKAP6;RGPD8;PRICKLE1;RGPD2;RGPD1;RGPD4;ADCY5;CAMKK2;RGPD3;C10ORF90;BTAF1;RELN;FAM184B;UBN2;ADAM23;CSMD3;GABRD;GPR158;CAP2;RANBP2;SVIL;GABRA4;KLHL2;SORBS2;SORBS1;MPP6;SLC8A3;PDP1;PER2;VMP1;PER1;SH3RF2;TTC8;ABI2;SLMAP;TTC3;PLP1;ADGRL3;RAB3C;RIPOR2;CCNT2;DGKB;WWC1;GALNT17;GPR63;CDH9;CDH8;DACH1;SCMH1;STK32A;PDE8A;RGS9;SYBU;LZTS3;PPP1R16B;TLE4;KCNH4;RALGAPA2;MATK;KCTD1;LMO7;FRMD4B;SHISA9;FOXP1;TRAIP;ACAP2;PCP4;ROR1;TNIK;UTRN;SRSF7;JCAD;DGKH;OSBP2;GRIA2;SHC3;C3ORF70;CTTNBP2;ANKRD11;NTM;GPR88;ITPR1;PLD5;CACNA1E;FOXO1;NPAS2;RAP1GAP;ATXN1;BRINP1;PDZD2;ATP6V1H;SMYD3;SRGAP1;MARK2;MARK1;OSBPL8;AUTS2;SYT1;CORO2B;PTPRD;AHI1;DIAPH2;DAB1;DLG2;FGF14;GNAL;NBEA;P4HA1;BCL2;CPE;CNTN4;CELF1;CELF2;LRRK2;CELF5;ATP2A2;PSIP1;AFF3;PPP1R9A;GPHN;PITPNC1;RERG;TMEM191C;DUSP14;SYNE1;TMEM191B;GRM3;SPRED2;GRM5;SPRED1;NETO1;RASGEF1A;PSD3;NPTN;PDE4B;TLK1;PDE4A;ZNF385B;PHACTR1;MAN1A1;ERC2;CAMK1D;SGIP1;TBC1D8;COBL;KCNAB1;NRG1;ARHGAP10;DNAJC1;ADORA2A;IL1RAPL1;SCN4B;ITGA9;SLC24A2;CAMK2B;RGS17;NLGN1;KDM3A;CAMK2A;MLLT3;ZNRF1;ABLIM2;TTR;CNR1;GNG7;NNAT;SPOCK3;PTK2B;RGS20;CHSY3;CACNG3;SLC25A25;MAPK4;CLVS1;NTRK2;NEGR1;KCNIP2;KCNIP3;NTRK3;KIAA1549L;HS3ST5;NAP1L1;KIAA0232;ARID3B;ATP2B1;BAIAP2;NELL1;NIN;FRAS1;PDE10A;CROCC;PDE7B;MDGA2;PTPN5;UNC79;SSBP4;R3HDM2
Alternative Priming Pathway Genes Changed In Old Vs Young Microglia PMID24162652	23/29	0.09982712133401808	0.9999975629759688	0	0	1.9322563639102275	4.452528049210548	MSR1;IL1RN;RETNLB;CHIA;EGR2;TGFB1;ARG1;FGL2;CXCR4;F13A1;CXCL1;IGF1;CXCL3;CXCL2;MMP12;MARCO;CCL8;CLEC7A;MRC1;IL21R;SPP1;TLR8;GAS7
PRC2 Deficiency Up-Regulated Genes With Potential Auto-Regulatory Functions PMID27526204	23/29	0.09982712133401808	0.9999975629759688	0	0	1.9322563639102275	4.452528049210548	FOXA1;EOMES;ONECUT1;PAX3;GATA4;HOXD13;DMRT3;GATA3;GATA2;GRHL1;POU4F1;HOXA9;ZIC2;TAL1;WT1;TLX1;HOXB8;HOXC8;PITX1;HOXA5;HOXB6;HOXD8;LHX9
Expression In The Brain Of Mbnl1 KO Myotonic Dystrophy Mice GSE39911	33/43	0.10102195463438346	0.9999975629759688	0	0	1.663679529695508	3.813847923767239	OR10H1;OR10H2;RTP1;OR10H5;RPL34;HP;ASB14;RRH;C4BPA;HPR;MPO;SNX31;LMOD2;MYCT1;MOBP;ASB10;SI;AP1S3;TGM6;PF4V1;CYP2J2;OR4D1;OPALIN;RPS3A;DYTN;SCNM1;RBP3;TMEM239;ZPBP2;CLNK;FLYWCH1;TRIM55;PF4
Genes Down-Regulated In Expression In Cic Mutant Spinocerebellar Ataxia 1 Mice GSE32051	9/10	0.10211202061936046	0.9999975629759688	0	0	4.5352091483599155	10.347917900891472	FCGRT;FABP7;RPL13A;CCK;HMGCS2;CIC;MFGE8;SERGEF;KLK6
Markers Of Emboliform Nucleus In Cerebellar Nucleus PMID22996553	9/10	0.10211202061936046	0.9999975629759688	0	0	4.5352091483599155	10.347917900891472	IGSF11;EHF;RAMP3;TSPAN8;NRK;PDGFD;CHP2;ALKAL2;CTSV
Neuronal Community 6 Gene Signature PMID26060301	9/10	0.10211202061936046	0.9999975629759688	0	0	4.5352091483599155	10.347917900891472	SLC22A3;GAL3ST1;CTTNBP2;COL11A1;SVEP1;TAC3;VWDE;CPNE2;IQGAP2
Transcription Factors Encoding Genes Enriched In Endothelial Cells PMID25186741	9/10	0.10211202061936046	0.9999975629759688	0	0	4.5352091483599155	10.347917900891472	FOXQ1;FOXF2;MECOM;SOX17;SOX18;ZIC3;ERG;MEOX1;SOX7
Genes Common In Microglia And Neurons PMID24316888	12/14	0.10300352699780946	0.9999975629759688	0	0	3.023703815185492	6.872854729363862	MEF2A;MEF2C;SYNGR1;KHDRBS3;ASPH;SLC7A8;BASP1;RTN4RL1;NPNT;RGMB;CD34;TANC2
Markers Of Pontine Reticular Formation In Pontine Tegmentum PMID22996553	12/14	0.10300352699780946	0.9999975629759688	0	0	3.023703815185492	6.872854729363862	TPH2;KCNV1;MME;FHL2;HTR1A;F13A1;ADRA1D;OTP;PKD2L1;RGS8;XDH;SLC6A4
Markers Of Posterior Group Of Nuclei In Dorthal Thalamus PMID22996553	12/14	0.10300352699780946	0.9999975629759688	0	0	3.023703815185492	6.872854729363862	NPFFR2;FAP;SYT10;MCUB;NMU;PNOC;CARTPT;LGALS16;SSTR1;COL6A5;KLK10;RPRM
GABAergic Interneuron Gene Module PMID19638972	84/116	0.10369581855611076	0.9999975629759688	0	0	1.3241185594310358	3.0008412673414973	PTPRT;C2CD2;CELF2;DIRAS1;MSI2;SIPA1L2;BACH2;PITPNC1;SHD;ATCAY;NHSL1;PTER;CFL2;AP1S2;FBXO3;CCDC50;ZNF442;KCMF1;MAGI1;SLC38A1;TSC22D3;KRT77;MMD2;ELOVL6;FRMD4B;KCTD4;THNSL1;LZTFL1;MID2;TRAIP;DHX40;FRMD5;PKP2;ACOT1;WDFY3;FKBP4;KANK3;PAFAH1B1;AGPAT5;EXD2;ZNF275;PRPS1;PXK;GRP;DAZ4;DDX20;DAZ3;PHYHIPL;DAZ2;UBFD1;DAZ1;NOL3;RASGRP1;GLG1;NEUROD1;SLC9A3R2;MROH1;EXTL2;PALMD;SV2A;PMVK;NRIP3;SH3BP4;SLC17A6;LRRC8A;CACNG2;E2F5;WNT4;TCFL5;CHGA;UQCC3;CADPS;DNAJC12;EIF2AK4;GRHL1;TM6SF1;GATAD2A;DAZL;CSDC2;RCAN3;CREBRF;ID4;SLC26A4;GSDME
Genes Down-Regulated In Htt-N171-82Q Changed Genes In Rat Striatal Neurons GSE1918	234/335	0.10493453516982437	0.9999975629759688	0	0	1.1698519511398604	2.6373359953677205	PATJ;SPARC;CERK;MYT1L;ZNF292;WIPF3;RAPH1;STMN4;LOC728392;HERC1;STMN1;CKMT1B;PIP4K2A;SCN1A;EPHA4;MEF2C;RBFOX3;LIMCH1;PRKCB;PRKCE;ANK3;SYTL2;BCR;INPP4B;FNDC1;TRIB2;NGEF;CDS1;NECAB2;IGSF1;ATXN7L3B;CBARP;NEU2;PGBD5;PENK;SYNDIG1;TSPAN5;SCN3A;NTNG1;EGR1;CDK19;ARPP21;SPHKAP;IQSEC1;PDE2A;MYO5A;IGF1;EIF5;PNOC;PPP1R1B;SERPINI1;CD200;SFXN5;CDC42SE2;RYR2;KCNC2;SH3KBP1;VLDLR;PRSS23;C1QTNF4;SIPA1L1;CAMKV;CRTAC1;DLGAP1;KCND2;DUSP1;KCND3;MMD;ELMOD1;SORCS3;SORCS2;SYN2;PGM2L1;CNKSR2;ARHGEF9;VSNL1;PITPNM2;PELI1;PLCB1;SGK1;PDZRN3;PTMA;GAS7;GRP;KCNA1;AMIGO2;AKAP7;NEXN;AKAP5;RELN;MTHFD1L;NPY;PLAGL1;ZNF106;GPR155;GDF10;ZNF462;ATRNL1;GABRA5;CKMT1A;GAD1;GAD2;NFIA;KCNS3;NEDD4;VEPH1;YPEL4;RAB3B;GUCY1B1;RASL11B;GDA;BZW2;COX6A2;NR3C2;RGS2;CDH2;BASP1;PLXNC1;LZTS1;NSF;CADPS2;LMO4;TMEM178A;SEMA6D;TMOD2;MATK;TTC7B;LMO7;CARTPT;PCDHA13;DGKZ;FOXP1;OLFM1;PCP4;OLFM3;COL4A1;WDFY1;TNIK;ABCG1;PVALB;DDX6;GRIA2;C3ORF70;FAM114A1;NTM;GPR88;ITPR1;KLHL13;CPLX1;BRINP1;HRH3;PMVK;DRD1;NPTX1;NXPH1;ASIC2;MYH10;IVNS1ABP;QKI;PTPRD;PLCXD3;NR4A3;NSG2;SYNJ1;BAMBI;TCF4;THRA;DOCK9;FHL2;ATP2A2;HTR2C;NRGN;GRM3;PDE4B;CPXM1;YWHAH;ACTR2;PDPK1;TRPC4;ZFP91;SSTR1;CORT;ASPH;DDAH1;VGF;RTN4RL1;INA;CAMK2B;SLC24A2;NFAT5;SLC24A3;PPM1L;NRXN1;CAMK2A;CXXC5;NCALD;PTHLH;DDN;RASD2;RASD1;TTR;SV2B;CNR1;OXCT1;SV2A;GNG7;NNAT;CAMK2G;SLC25A22;OPCML;LINGO2;NTRK2;SLC12A5;NEGR1;KCNIP2;PLCL1;TPBG;CADPS;CYP51A1;ATP2B2;LAMB1;ATP2B1;BAIAP2;HS3ST1;HS3ST2;MAPK10;NELL1;PDE10A;RAB14;RAB15;SCD;ACKR3;CDO1;PTPN5
Genes Down-Regulated In HD Vs Control iPSCs After 100 D Of Differentiation GSE109534	327/472	0.10633546038409716	0.9999975629759688	0	0	1.139232310775397	2.5531978543906235	MAML2;HHIP;AQP4;IFIT1;SOX21;ELK3;HS6ST3;CRHBP;EDNRA;RPS6KA6;EDNRB;LGALS1;C7ORF31;NIPAL2;FDXR;HOXA3;KDR;CYP1B1;HOXA2;PRKACB;HOXA5;CALN1;HERC6;SCN1A;TSTD1;C22ORF42;SOX14;EBF2;ANK3;GPR37L1;SYTL2;CRISPLD1;RRAGB;HECW2;RFX4;CD109;PAPPA;SPARCL1;HOXB2;SPATA18;TP53;HOXB6;PDE1C;PHYHIPL;APCDD1;PCDH18;PCDH17;PCDHA1;ZNF827;FLRT3;S100A16;TSPAN6;PCDHA3;DPH6;TSPAN2;PCDHA2;PCDHA9;GPM6B;ZBTB7C;APOBEC3C;NTNG1;EGR1;FOXF2;LRRN3;CADM2;ST8SIA1;TMEM190;RAB27B;ABCA8;C12ORF75;PARP14;GNG11;GPR137C;FOSL1;ACER2;FA2H;NDUFAF8;FAM135A;GRIN3A;DCHS2;LPAR6;PKIA;PPP1R1C;GALNTL6;XKR4;CPEB2;KIAA0825;RETREG1;SIM2;DZIP3;PCDHB8;INKA2;VSX2;KLLN;MYOM1;NRP1;PCSK1;CDKN1A;SLC44A3;TENM2;SETD9;SNX10;GRIK1;HOXC12;EDA2R;RYR3;ADAMTSL1;ZNF280D;TRIM9;SHH;CTSO;UBL3;SLC22A15;GLIPR2;RBPMS2;EMB;TIMP4;ZCCHC24;CHST9;RAB6C;LRRC49;ELMOD1;EN1;AEN;GFRA1;TACR1;PARP9;ANO5;DUSP6;KAT2B;TMEFF2;TFF3;ZNF780A;TLR4;LYPLAL1;CCDC90B;VGLL3;SAMD5;SAMD9;INPP1;FAXC;SYNPO2;AMIGO2;PTGER3;NDUFA4L2;GREB1L;C6ORF52;SLC7A2;PROKR1;RANBP3L;GBX2;TMEM65;FRZB;ZNF229;HAS2;SLC17A6;ZNF469;SPTSSB;METTL7A;GPR155;EPS15;GPC6;JAM2;GDF10;RFTN2;FOXB1;RSPH4A;TIGAR;CA10;CAVIN2;MCF2;KLHL1;ADAM32;BBOX1;AGT;LYRM2;KITLG;TTC6;SNX14;KIF26B;PLP1;VWC2;C16ORF89;FOXA2;SEMA5A;RIPOR3;KCNG2;ALDH1L1;SAMD9L;PRDM1;HNMT;SAT1;CDH8;TUBB8;HOXA10;ARHGAP42;SLN;TNN;SESN1;SCN9A;SLC16A6;STK32A;BORCS7;PAMR1;PHLDA3;CA13;NKX6-2;USP6;FST;SEMA6D;DIO3;EPDR1;KCTD1;CASD1;TC2N;KCTD4;FOXP2;PGF;KLHL41;ENKUR;TEX9;IAPP;LMX1B;ABCG2;FAIM;CHODL;CALCRL;PLD5;ILDR2;ITPR2;ARHGAP18;KLHL13;EFNA5;SPATA6;MCHR1;NPAS3;CDH20;CNTNAP3B;NACC2;CYTL1;GRIA4;OSBPL3;ESRRG;PXDNL;ADA2;ARHGAP24;IGSF10;ARHGAP31;PLCXD3;CDK6;RGCC;FGF14;GDNF;LHX1;OGN;LHX5;PSCA;MAST4;COL14A1;LRRK2;NXT2;ELAVL2;RERG;PTER;ZIC3;ZIC1;ME1;ITGB8;PGPEP1;EDIL3;TAPT1;SH3D19;ANKUB1;CCDC198;TTC34;DTX3L;TRPC1;ITGA1;NRG1;ASPN;CDH10;BCAT1;SCN4B;DTHD1;RNF32;SLC24A1;DDC;SEMA3C;PON2;FGL2;PRR5L;LRP2;TFPI;NTN1;OGFRL1;CLEC3B;SV2C;TP53INP1;ZNF626;CCL2;S1PR3;ZPLD1;HES2;KCNJ2;NTRK1;NTRK2;ANGPT1;IRX5;NEGR1;LGI3;KCNJ16;HS3ST5;ZIC4;SGPP2;APC;NEURL2;MAB21L2;PI15;TLL2;BAX;CD248;PI16;NECTIN4;SLC25A34;CBLN2;SNTB1;FSIP2
Genes Down-Regulated In Astrocytes Of R6/2 Vs WT PMID32681824	86/119	0.10650216532864663	0.9999975629759688	0	0	1.3145667801740446	2.94409056567049	PTPRT;EDA;FAM13C;XYLT1;MSMO1;MSI2;RORB;ARHGAP5;SLC4A4;SYNE1;PREX2;GRM3;GJA1;EDNRB;TRPS1;B3GALT1;PHACTR3;PHACTR1;EPHB1;APPL2;KIRREL3;IGFBP5;SGIP1;TNFRSF19;IL18;ANK2;FRMD4A;MMD2;ATP1B2;GPR37L1;F3;BCAN;PCP4;KCNMA1;SPARCL1;PLPP3;MFGE8;FJX1;SCN4B;IGSF8;MACF1;TTYH1;NTM;NRXN1;SLC1A2;ATP1A2;PTN;PLA2G7;ADCY5;CST3;GRK3;NWD1;UGP2;CLMN;MGAT5;PENK;TSPAN7;ADAM23;SPOCK3;ST3GAL4;S1PR1;RGS20;HIVEP3;GPC5;NCAM1;APOE;GPM6B;TRPM3;GPR158;SASH1;NTSR2;WDR17;AUTS2;SPAG5;ATP2B1;DDHD1;MERTK;QKI;PDE10A;SCD;ATP5PO;CPE;CSPG5;FGFR2;SFXN5;CPEB4
Genes Up-Regulated In Sst/Npy-expressing Interneurons Of HD Patients Vs Control PMID32681824	276/397	0.10827839945889643	0.9999975629759688	0	0	1.1519664979933695	2.5608786577944844	CYBC1;FRMPD3;MAML2;HDAC10;THSD7B;ADARB2;HS6ST2;ZFYVE28;RPS6KA4;LRMDA;ZNF608;ZMIZ1;NDST3;AP1S2;PIP4K2A;CPNE2;EPHB2;NCKAP5;CDK5RAP2;UNC13C;RBFOX3;RFX2;PTOV1;MAPK8IP1;BCAN;ADCY9;ADGRB2;PAPPA;MAP1A;KCNQ2;KCNQ5;ZFPM2;RABL6;HEPACAM;C1ORF198;TMTC2;PIK3R1;RRP7A;NKAIN1;ADAMTS17;COX3;PLCG2;COX2;ST8SIA5;COX1;RAB11FIP3;TRPM3;CDK19;ARPP21;INTS1;INSR;PBX3;PRRC2C;TRIP4;BTBD11;GPR137B;DHFR;PEX5L;RPS27;PTK7;HBP1;TECPR2;CC2D1A;RNF220;GABRB2;NRP1;SLC44A1;YJEFN3;ELN;DIRAS2;GRIK1;HIF3A;ARHGAP6;PCSK5;SIPA1L3;VSIG10;KCNT2;ADAMTSL3;CHMP1A;STAB1;C19ORF12;GIT1;ZER1;DENND2A;SORCS1;PROX1;ANO4;SORCS3;SYN3;SUMF2;RNF144A;ZEB2;INF2;SGK3;ARHGEF2;SGK1;PDZRN3;DBN1;AMER3;MYRF;GREB1L;ADCY8;COL19A1;BEGAIN;C10ORF90;RANBP3L;DHRSX;GPC1;SPP1;NCDN;TBL1X;PAIP2;EXTL3;BRD4;ARNT2;GSN;BRF1;GAD2;ND4L;MIB1;KITLG;KBTBD6;NFIA;CASTOR2;NFIC;VWC2;IL17D;HSPA1B;ALDH1L1;PHLDB1;TTF2;CXCL14;DOCK10;ARHGAP42;MACROD1;MAP3K8;DENND5A;STK32B;RGS9;WASHC1;LZTS3;CSGALNACT1;KIRREL3;CADPS2;KIRREL1;KDM2A;FBXO16;LMTK3;VASH1;SHISA6;ACAP3;OLFM2;MSH2;RAB37;SAP25;ILVBL;SELENOP;CERCAM;SLC27A6;ND1;ND5;FKBP5;LY6E;ND4;BRSK1;IQCA1;SHC2;INO80D;NDRG3;MINDY1;ATP8;CHRNA7;ATP6;TMEM59L;GLIS3;PLD5;CPLX2;NDRG2;NPAS1;NDRG1;TRHDE;GLIS1;NPAS2;FBXO42;NPAS3;ASIC4;MOBP;CDH20;BTBD2;CASKIN1;TPPP;ASIC2;ZFHX3;TMEM132E;ZBTB16;FBXO36;DNAJC11;SYNJ2;ZFHX4;DCDC1;SYT7;GFAP;ARHGAP23;LRFN2;PTPRE;CDK6;REEP2;ZNF536;PLXNB1;CNTN3;CYTB;SLC26A3;FGFR2;DPP10;MEGF10;THRA;ZC3H3;CHD7;DYSF;HTR2C;CHD5;CHD3;ELFN2;PKD1;RASGEF1B;VWC2L;CERS4;RFC3;CAMK1D;GRID1;ARAP1;NIPSNAP1;SHROOM4;PARD3B;C1ORF159;IL1RAPL1;SPACA6;ST6GALNAC3;DOCK1;CREB5;TRABD;UHRF2;CAMK2A;SLC5A11;LENG8;DNAH9;NCALD;CACNG8;GNG3;FCHO1;CLMN;ERBB4;SLITRK4;GNG7;GNA12;LRIG1;SLIT2;CACNG2;SLC25A23;KCNJ3;COL26A1;TTC12;EYA1;LGI4;FBXL19;CCK;BAIAP2;SGCZ;YY1AP1;SYT17;P2RX7;PFKL;SYT12;SCD;TLL1;BCOR
HD Markers In hNSCs GSE34201	141/199	0.10828599012679516	0.9999975629759688	0	0	1.2267857142857144	2.7271194876813967	CPNE8;RAB3C;GOLIM4;GPATCH4;TTF2;COMT;SAT1;DOCK10;FAM110D;FAM174B;CYP1B1;HOXA2;EPHB1;CA14;IGFBP3;LMTK3;ALG13;ACSL4;THNSL2;FOLH1;OLFM3;ZNF717;KCNQ1;ZNF439;RAB38;S100A4;CYP2E1;HPRT1;DUS3L;HOXB7;RIN2;NGEF;EMID1;ARL9;BEX3;BEX2;LXN;TSHZ3;PLD5;MRI1;SNU13;ZNF22;AK4;SEZ6L2;PDZD2;ESD;KHDC1;MAP6;NLRP1;GPM6B;S100A11;RPL39L;TRAPPC2;CADM2;WNT3A;NEK6;FOXN4;FBXO32;SLC16A14;ARHGAP24;COL1A1;CYP26A1;GNL3L;TH;PCDHB5;FXYD5;FGF13;FGF12;CLIC6;GABRB3;CNTNAP3;ZCCHC12;SH3KBP1;ZFAND2A;CELF2;CITED4;SPATC1L;FBLL1;RND2;ACSM2B;ELAVL2;TMEM187;WDR44;RPS4X;CYP26B1;EFCAB1;HEY2;TNFAIP8L1;TSPO;EXO5;ME3;CTSC;CHST9;TSC22D1;TTC32;TSC22D3;SLC2A12;TOP3A;GPX7;RAB33A;EPN2;PJA1;RAP2C;EEF1G;INF2;RBMS1;DNASE1L1;ZNF594;CLDND2;PNCK;PRUNE2;NRXN2;SLC7A3;ZBTB40;TCEAL8;CACNG6;HLA-DMB;TCEAL4;ASTE1;GPC3;NHS;MICB;TCEAL9;TBX1;PPP1R14C;EYA1;MGMT;CAVIN3;COL22A1;MID1IP1;WNT7A;MYO19;SYT17;PNKD;TMEM158;TMLHE;SYT11;PLP1;F2RL1;FSIP1;F2RL2
Genes Down-Regulated In HD Fibroblasts Treated With ZFP-A Vs Control GSE127820	20/25	0.10865120851736212	0.9999975629759688	0	0	2.016113244484602	4.474990056677109	STEAP1B;CITED4;NAP1L3;PIK3CD;STC1;LAYN;ABHD15;THAP11;ISG20;PIP4P2;FRMD5;HNRNPDL;MAB21L1;PHKG2;BAALC;RDH14;S1PR3;ESYT1;PDE7B;CRYAB
Genes Up-Regulated In Haloperidol Treated STHdhQ111 Vs Control GSE129143	20/25	0.10865120851736212	0.9999975629759688	0	0	2.016113244484602	4.474990056677109	KLHL29;SEMA5B;MEGF10;IGFBP5;PDGFB;TNC;INHBB;LRP2;CELSR2;PAX2;FRAS1;BMPER;FNDC1;PODXL;HOOK1;ADAMTSL3;REEP2;NES;ARFGEF3;CAP2
Ligands Encoding Genes Enriched In Microglia Cells PMID25186741	20/25	0.10865120851736212	0.9999975629759688	0	0	2.016113244484602	4.474990056677109	C1QA;CCL13;TGFB1;CCL3L3;CCL4L2;TNF;LGALS9C;LGALS9B;CST3;PLA2G15;IL1A;OLFM3;TCN2;CCL4;CCL3;CCL2;LGALS9;CCL18;CTSB;C1QC
Up-regulated Soluble Proteins In Striatum Of 5 Wk R6/2 Mice PXD004973	20/25	0.10865120851736212	0.9999975629759688	0	0	2.016113244484602	4.474990056677109	TPD52;FASTKD1;KLHL36;NVL;NRXN1;ZFAND2A;ZFAND6;SIRT4;TMUB1;FRS2;MYO1D;BCL9;PCF11;TIMELESS;PAK6;NDP;STEAP2;EIF4G2;ISOC2;TEFM
Bcl11b Regulated Genes In Mouse Striatal Cells GSE31096	70/96	0.1088166125557952	0.9999975629759688	0	0	1.3578542234728463	3.0118445953299835	BCAR3;CLIC6;CDKN1A;SAMD9L;CCL4L2;GXYLT2;CPZ;RXFP3;EDNRA;DPYSL4;CKMT1B;PITX2;MS4A10;APPL2;C2ORF80;APOBEC1;GBP6;GBP7;SERPINB2;SVOP;FST;IL17RD;DCN;TGFBR1;RAB32;CH25H;RBP7;MMP13;VGF;MAL;USP41;INA;ATF3;CCNO;ZNF750;FOXC2;GOT1L1;RBM47;TNXB;CHRD;CXCR6;USP18;NCALD;LCE3B;SERTAD4;CBS;ADAMTS18;CCL4;TP53INP1;FAM180A;SLC17A8;TRPM6;TSPOAP1;GBP4;ARPP21;CKMT1A;MX2;GRHL2;LILRB4;MAPK12;P2RX7;PTPRD;CXCL10;IL6;RGCC;PIK3IP1;ARTN;MAFF;KLRD1;PTX3
Markers Of Cochlear Nuclei In Myelencephalon PMID22996553	79/109	0.10947628854109677	0.9999975629759688	0	0	1.3282181213129634	2.9380813039850766	CNTNAP2;GALNT14;SLC44A3;CPNE4;TBC1D3B;DIRAS1;RTKN2;HSPB7;CLEC18B;DEFB1;ADM;DCAF8L2;HSPB3;SYNE4;ENO3;ARHGAP6;TP53AIP1;ESM1;GRB14;SPTLC3;SALL4;LIPG;AP1S2;TMEM108;EOMES;KCNH2;CCBE1;KCNH5;DDX11;TESC;MITF;RAB3IL1;TEX14;ELOVL7;PCP4;AIM2;ANGPTL7;PLSCR5;LANCL3;RARB;PVALB;ANGPTL1;CERKL;LXN;KLK1;TYRP1;ITPR1;LY96;SRL;SAV1;NEUROD1;ATOH7;ACAN;TTR;HMOX1;GPAT3;DUOX2;CCR1;HTR1E;KCNJ13;CRTAM;EPHX1;CARD9;KDF1;SLC4A11;INHBB;IGH;ZIC5;AGMAT;TTLL6;MAFB;LHX2;NEURL3;CYP2S1;CDK1;GHRL;DUS1L;CD24;LHX9
Genes Up-Regulated In Medulla Of 28 Week Old Atxn 1 154Q/2Q KI Mice Treated With ASO Vs Vehicle GSE114674	475/691	0.10959956530590785	0.9999975629759688	0	0	1.1115388447077983	2.4575255418560213	CNTFR;PID1;TRIL;TESK2;DMP1;SLC4A4;SOX21;EPS8;SCAMP5;ENDOU;GJA1;EVA1A;C3AR1;LRAT;CMKLR1;PRIMA1;GAMT;SDS;NHLRC4;SERPINF2;PHKA1;OR10AD1;BCAN;DEPDC1B;TYRO3;ACOT1;SPARCL1;PRR18;NGEF;TPH2;TTYH3;TTYH1;C1ORF198;LYPD1;PHYHIPL;SLAIN1;LY9;PLA2G7;C3;FAM221B;C12ORF56;UGT8;FAM171A2;GJC3;TTPA;ST3GAL4;GSG1L;PRR29;ST3GAL1;ST3GAL2;GPR17;CDK19;DNAH10;GSTM1;BTBD17;CYP4F2;BTBD16;NR1D2;NETO2;CYP4F8;LYZ;FA2H;GLUD2;SLC6A9;FXYD3;GJB6;PNOC;SFXN5;GSTM5;GPR26;UCMA;NCAN;BHLHE41;ADM;GPT;ABCC12;VSIR;SLC6A4;LFNG;HEY1;ADAMTSL4;NUF2;GPR139;TIMP4;GRAMD2B;SERPINB1;MYOC;METRN;TESC;ELOVL6;TMC7;F3;GCHFR;ITPKB;MMP12;GPRC5B;MMP15;CDC42EP4;MMP17;CDC42EP2;CHST2;MDFI;CIPC;WNT8B;KCNA6;MICALL1;SPP1;METTL7A;AOC1;PKLR;SERPIND1;MCF2;WNT7B;LAPTM5;CASTOR1;PRSS35;NMNAT2;TMEM273;AGT;GID4;FABP5;PLP1;CENPM;ANKRD63;TMEM229A;TMEM229B;TTLL8;CSF3R;KCNG4;FAM107A;LRRC71;EPX;FAM216B;FADS2;RIMS4;ADORA1;FADS1;PCDHAC1;MREG;IGFBP5;FBXW7;DIO1;SYPL2;FAM227B;DISP3;OLFM1;FRMD8;LIX1;RAB37;MFNG;MAL;PKP1;PKP4;RTN4R;SEMA7A;GPR88;AK4;LIN7A;RASAL3;NPAS1;IGSF21;SCRT2;MOBP;CLEC7A;SMYD1;THEM4;CCDC33;TPPP;IP6K3;SLC14A2;RASL10B;HTR1D;HTR1A;CYP4F11;CORO2B;QKI;GFAP;MFHAS1;PTPRC;RGCC;CPE;PLXNB1;DHCR7;CNIH3;NES;SLC26A3;TUBA8;WRAP53;ARHGAP11A;PIWIL2;GAL3ST1;DUSP19;PIK3C2B;PSD2;EFHD2;ITGAX;EFHD1;ADAMTS9;ADRA2A;C1QL2;SLC25A18;ASPG;TRIM59;ST6GALNAC3;ASPA;CEBPA;ITIH3;SLC24A4;LRP4;LRP2;SRL;CCDC85C;KCTD21;MGAT5B;TP53INP2;NNAT;LRRC8A;ACSS1;SMIM32;SLC25A22;SLC25A25;NTRK1;NTRK2;KCNJ11;SPAG5;KCNJ9;KCNIP3;MID1IP1;CYP51A1;PCDH8;STYK1;CABLES1;KCNJ16;DDHD1;FCGR2A;RAB15;MAB21L1;PI15;CBLN4;FCGR2B;FCGR2C;MDGA1;MYO1F;MYORG;NECTIN1;AHCYL1;SPARC;CCDC89;CERK;CPNE7;MT1M;AQP4;MT2A;EDNRB;RASSF2;PAQR8;PAQR6;CCDC78;KCNK13;MMD2;SLC6A11;GPR37L1;ASRGL1;FNDC5;MT1A;PLPP4;PPP1R3C;NINJ2;SFRP5;MALL;MT1F;MT1G;KCTD17;PLPP3;NAIP;EPHA2;SLC22A3;ADCYAP1R1;PPP1R32;SDC3;STC1;KLK6;NKAIN4;NUAK1;PGBD5;TSPAN7;KCNN1;KCNN2;TSPAN2;APOE;NTSR2;FAM78B;STAC;ST8SIA2;TMEM50B;CIDEB;IGF1;PM20D1;MARCO;PEX5L;TMCC2;CD24;TDGF1;CCDC121;TMEM151B;DIRAS2;SLC7A10;CTSS;CRTAC1;SH3PXD2B;KIF13B;MME;TSC22D3;ACAD9;RHOG;SORCS2;SYN2;VAV1;C2CD4D;PACS2;VWA1;ALDOC;CD48;TLR7;FAM20A;FJX1;LILRA6;C1QA;CCDC105;DERL3;CRYBA2;GDPD2;CST7;LILRA4;CAMKK2;ALS2CL;C10ORF105;MFSD4B;IL33;GCH1;ERBIN;LILRB1;MPP6;LILRB5;ETNPPL;PLEKHA8;GPAM;CSDC2;C1QC;AMHR2;MSMO1;NPPC;PLAU;KIF5A;BAALC;RGS8;PDE8A;KIRREL3;LMO1;CCDC153;ATP1B2;MPEG1;TMEM254;PCP4;ELMO2;LYG2;RPP25;FBLN7;ARHGEF26;USP53;NXPH3;NTM;SLC1A2;SLC41A1;LPO;SLC1A4;MRO;CPLX2;NDRG2;PLCXD2;SEL1L3;CACNA1I;ASIC4;HRH1;HRH3;CDH22;ASIC1;MFAP3L;IVNS1ABP;RAP1GAP2;CBX6;OPN3;LRRC75A;TGFB3;PTCH1;SYT7;SMAD7;DAO;NAT8;GDNF;TRPV6;TARM1;FGFR3;FGFR2;ABCD2;TNFAIP6;MEGF11;DOCK8;TNFAIP2;DMKN;PHTF1;PITPNC1;IRF2BPL;PPP1R9B;GRM3;FAM178B;GRM2;DBP;GRM4;GALNT9;GRIFIN;NAT8B;DESI1;ARHGEF19;UBE2QL1;EPN2;CFAP100;TMEM212;RCN2;DDAH1;IGDCC4;ELF5;ALDH1A1;TRNP1;CDHR3;CDHR4;CFAP57;CHI3L1;IRF8;CCDC190;MVD;STOML3;HLF;NPY4R;DNAH5;DBX2;LCAT;ATP1A2;NWD1;ACVR1C;CYTH4;PDLIM2;RASD1;ERBB3;SV2B;CBS;CLMN;GNA12;LRIG1;S1PR1;S1PR3;CCDC184;LURAP1;RRM2;LGI4;CMTM5;CCK;SGPP2;HS3ST2;C19ORF81;PPP2R2C;SCD;PMP22;C2ORF72;SSBP3
Genes Changed In Mural Cells Of R6/2 Vs WT PMID32681824	184/262	0.11056439313079268	0.9999975629759688	0	0	1.1907272418059947	2.6221685503088397	SEMA5A;PID1;SPARC;GUCY1B1;DGKB;ZMYND8;GALNT17;MSI2;FRY;LRMDA;ARHGAP42;MPRIP;DPYSL2;DIP2C;PDE8A;SOX5;TNS1;PDGFRB;RAB2A;GUCY1A2;PDGFRA;RBFOX2;ARL15;DAPK1;MAGI2;EBF1;ARID5B;KCTD1;UBE2E2;MITF;FOXP2;FOXP1;INPP4B;PCP4;ADGRB3;DAAM2;PARD3;SIK1;PLPP3;UTRN;FKBP5;ND4;GPM6A;IGSF8;MACF1;NOTCH3;RTN3;CEMIP;CFH;SDC2;MYCBP2;ATP6;STK39;CACNA1C;EFNA5;NKAIN2;ADAMTS15;ADAP2;BRINP1;PDZD2;FLRT2;CALD1;AGMO;PDGFD;DHX36;PENK;COX3;COX2;APOD;PIP5K1B;ZNF148;GPM6B;TRPM3;HSPA8;CREBBP;ARPP21;BCL11B;AUTS2;CADM2;ZBTB16;SLC4A10;BRAF;SSH2;SMARCA2;ZFHX4;PBX1;BMP6;LRP1B;EXT1;PTPRD;MLLT10;RALYL;DLG2;NBEA;UST;GNAS;CSPG4;CYTB;CALM1;CPEB3;FBXL7;TENM2;TENM3;MAST4;CELF1;PTEN;PITPNC1;TTC28;GRM3;GRM5;SIPA1L1;SGCD;PHACTR1;ERC2;EDIL3;NCOA1;PLEKHG3;GRID2;KCND2;SGIP1;ARHGEF17;PDE4D;DENND2A;ATRX;PLA2G4A;VPS13B;NRG1;ANO4;PARD3B;ARHGAP10;TBC1D1;ZEB2;PLCB4;RNF169;NAV3;PCCA;PITPNM2;MYH9;RGS7BP;PDZRN3;NFAT5;SLC24A3;LAMA2;NRXN1;ATP1A2;PTN;ADCY5;CST3;BCLAF1;RANBP3L;TTR;FCHO2;SPOCK3;LRIG1;APBB2;DMD;CSMD3;GPC6;CTHRC1;ARNT2;MBD5;EYA1;PCDH9;TPK1;P2RY14;PLCL1;ATP2B1;PPP2R3A;PLXDC2;MERTK;SGCZ;GATAD2B;BICC1;MGAT4C;CMSS1;PDE10A;NFIA;APC;KANSL1;DLC1;ATP13A5;KIAA1958;MDGA2;CSNK1A1L
Down-regulated Proteins In Hippocampus Of 10 Mon HD Q175 Mice Vs Q20 PXD005538	25/32	0.1114868218376193	0.9999975629759688	0	0	1.800241036456764	3.949456790317199	SEMA7A;TCF20;RASGRP1;CAMKK1;RPH3A;GRIN2A;STXBP6;ERC2;LZTS3;PRRT3;SMAD3;PRKCB;WFS1;ARHGEF17;ADAM11;KCTD4;MLF2;CNKSR2;ITPKA;PPP1R1B;PHF14;ANKRD63;CRYAB;SCN4B;HSPA1B
Genes Up-Regulated In iSPNs Of HD Patients Vs Control PMID32681824	275/396	0.1149281379915789	0.9999975629759688	0	0	1.1477045908183632	2.482999468979737	C5ORF24;VIPR1;GABPB2;SERPINE2;ADARB2;IKZF2;RAPGEFL1;SCAMP5;UBASH3B;AP1S1;SOX8;SYNPO;AGFG2;PDK2;SOX5;UNC13C;ACOT7;LIMCH1;ENTPD6;MTUS1;PTOV1;MMD2;ANK3;HPCAL4;MAPK8IP1;ADGRB2;CTXN1;NECAB2;PDE1C;CEND1;TMTC2;TMTC1;THY1;ZBTB4;SYNGR1;FLRT2;COX3;PLCG2;COX2;ST8SIA5;TSPAN5;COX1;PRRT1;NTNG1;CADM3;JUND;TPRG1;ST8SIA1;C9ORF153;IRF2BP2;HSPA12A;DHFR;PEX5L;CREBRF;GALNTL6;RNF220;ACHE;NRP1;GABRB1;YJEFN3;HIF3A;MTRNR2L1;ADAMTSL1;C1QTNF4;CAMKV;SLC22A17;EFCAB2;NCS1;GPR137;GIT1;PSD;ZHX2;TPI1;ZER1;KCND2;SLC39A11;GAB1;TFEB;GAB2;ANO4;DYNLL2;MRPS6;MLF2;FAM222B;KAT2B;ZEB2;INF2;OCA2;AMER2;COL11A1;KCNA2;GREB1L;FIGN;PRICKLE1;HSPA13;SNX31;PHYHIP;APOLD1;COL19A1;GNAI1;C10ORF90;EXOSC6;DHRSX;GPC1;SPP1;CTNNA3;GPC5;NCDN;BID;CSMD1;GPC6;JAM2;WWOX;ND4L;HIPK1;GATAD2B;MIB1;SH3RF2;KITLG;KBTBD6;NFIA;CASTOR2;CFAP161;YPEL1;VWC2;ADGRL2;HSPA1B;YPEL3;GRINA;CHRM1;CRTC1;GDA;UBE2D2;PCDH11X;IRS2;FAIM2;SLC8A1;CMIP;IGF1R;DOCK11;ABHD10;STK11;CCND3;BMPER;TNR;PPFIA3;PSPH;FBXW5;SEMA6A;ZNF680;LMO3;ARID5B;TMEM130;FOXP1;ACAP3;DPM2;TBL1XR1;RBM14-RBM4;FKBP8;CERCAM;SELENOW;SLC27A6;ND1;LY6H;ND5;LY6E;ND4;ND6;INO80D;SHC3;NDRG3;ATP8;USP54;ATP6;TMEM59L;AK5;NREP;EFNA5;NDRG2;NPAS2;ACACA;FBXO42;NPAS3;PCSK1N;GRK2;MOBP;HRH3;CDH20;DEAF1;CNTNAP3B;BTBD2;IP6K1;GRIA4;RAP1GAP2;KCNF1;DHCR24;QKI;ARHGAP24;GFAP;REEP2;BCL2;PLXNB1;TCF4;CYTB;SLC26A3;RNF187;UBE2M;MAST3;CELF2;HAPLN2;RASGEF1B;TRPS1;NFKBIZ;PDE4B;EFHD1;MAN1A1;ERC2;PRKG1;BOK;SH3D19;TPRN;CERS4;SUN2;KLF12;GPX4;OVCH1;GPX3;ETV1;OPRM1;RANGAP1;TBC1D1;FCHSD2;UBE2R2;VGF;SNPH;DNAJC5;IL1RAPL1;CDH12;TMBIM6;NAT8L;L3MBTL4;CNTNAP4;NUFIP2;UHRF2;LAMA2;LENG8;MLLT3;ADD3;DDN;DNAJB2;FBXL20;RASD2;GNG3;RASD1;MCRIP2;CLMN;GNG7;NHS;CLVS2;TOGARAM2;LINGO2;NTRK2;CMTM8;COL26A1;PCDH9;BAIAP2;SORL1;BAIAP3;MAPK11;PC;SYT12;SYT11;TLL1;BCOR;R3HDM2
Genes Up-Regulated In OPCs Of zQ175DN Vs WT PMID32681824	37/49	0.11621405366238202	0.9999975629759688	0	0	1.5544518998793728	3.345680241933702	GABRB3;ROBO2;SLC24A2;CNTNAP2;RYR2;TENM2;FRMPD4;MYT1L;NTM;ATP6;CACNA1C;RYR3;HS6ST3;NKAIN2;LRRTM4;COX2;PHACTR1;ERC2;CSMD2;CALN1;KIRREL3;LINGO2;EPHA6;AUTS2;SYT1;KCND3;NRG1;ANK3;NAV2;GRIN2B;DNM2;DNM3;PTPRD;FRMD5;DAB1;KCNQ5;GALNTL6
Genes Down-Regulated Upon Heat Shock In Quadriceps Of Hsf1 KO Mice GSE95602	17/21	0.11796716120158311	0.9999975629759688	0	0	2.1419564890093343	4.578108534444405	BHLHA9;IGFBP1;NXPE1;NXPE2;SRD5A3;TYRP1;ARHGAP18;DHTKD1;SLC25A18;SERTAD4;NETO1;ZNF546;ZNF780B;ZNF780A;TRIB2;INTS6L;SCAI
Genes Changed In Inferior Olive Of 12 Week Old Atxn1[154Q/2Q] Vs WT GSE122099	390/566	0.11823058628926326	0.9999975629759688	0	0	1.119539539927194	2.3903495162673565	TRIL;DMP1;SLC4A4;EPS8;GJA1;STMN1;BBX;ANKS1A;VSTM4;PROK1;GPR179;GBP6;GBP7;UNC13A;RBFOX3;PRKCD;PHKA1;KIAA1217;EWSR1;TYRO3;SPARCL1;PRR18;UBA52;NGEF;TPH2;LXN;TTYH3;HOXD1;TTYH1;C1ORF198;LYPD1;PHYHIPL;SLAIN1;LYPD6;PLA2G7;UGT8;RNF213;ST3GAL4;GSG1L;ST3GAL1;FZD1;NGFR;CADM4;BTBD17;EIF2AK2;FA2H;SQLE;SLC6A9;GJB6;SFXN5;GPR26;SETD7;BHLHE41;SLC6A2;SLC6A4;C1QTNF4;LFNG;SMPD3;MED13;NHSL1;HEY1;GPR139;DLGAP3;GPRASP1;GPRASP2;STUM;SERPINB1;DUSP3;MYOC;DUSP1;METRN;OPALIN;PLLP;LRRC49;TESC;ANXA5;TET2;SLC39A12;F3;TMC3;ITPKB;GPRC5B;MMP15;PAFAH1B3;MDFI;GAS7;COL11A2;GPR153;SPP1;METTL7A;JAM2;WHRN;STAT2;WNT7A;PRSS35;POU4F1;AGT;SMOC2;FABP5;PLP1;TMEM229A;YPEL5;ADGRL2;KCNG4;CLSTN2;MPV17L2;HR;CXCL14;LAMP5;RPH3A;FADS2;RIMS4;LZTS1;FADS1;PCDHAC1;KCNH2;KCNH3;NKX6-2;IGFBP5;FBXW7;OLFM1;ARMCX1;MAF;FRMD8;LIX1;MAL;DGKK;INTS6L;PVALB;LY6E;GRIA1;SEMA7A;CNP;GPR88;STK39;ITPR2;AK4;IGSF21;SCRT2;ATXN1;SMYD1;THEM4;NPTX1;THEM6;TMEM132D;TMEM132C;HTR1A;MAFA;QKI;FAM205A;GFAP;BFSP2;MAFB;RGCC;XAF1;CNIH3;SNAP25;GAL3ST1;KCNK9;ITGB4;ADRA1D;TRH;NRGN;PSD2;PTER;EFHD2;EFHD1;HMGCS1;PEG3;TMEM255A;VSTM2L;KCNAB1;C1QL3;SLC25A18;ASPA;TRIM56;VSTM2B;NFAT5;ITIH3;SLC24A4;SLC24A3;CXXC5;ZBTB40;ABLIM2;MGAT5B;NNAT;NTRK2;KCNIP2;MID1IP1;CYP51A1;ERAP1;CABLES1;NELL1;MYORG;IFI27L2;IFITM1;SPARC;CPNE4;HHIP;ZMYND8;CPNE6;MT1M;CCP110;MLC1;AQP4;IFIT1;IFIT3;KIAA0930;EDNRB;RESP18;TRIM25;LGALS9;THSD7A;SLC12A6;CALN1;HERC6;PAQR8;PAQR6;RSAD2;KCNK13;MMD2;SLC6A11;GPR37L1;HLA-A;HLA-F;ASRGL1;MT1A;IFI27;MT1F;KCNQ4;MT1G;PLPP3;NECAB2;NECAB3;NRN1;IGSF1;PCDH15;TRMT2B;PCDH17;KLK6;PGS1;NKAIN1;PENK;KCNN2;TSPAN2;APOE;HIVEP2;SCN3A;NTSR2;SPHKAP;STAC;PARP14;BST2;PEX5L;TH;ID2;ID4;ID3;CALM1;CD24;CD200;INKA2;ACY3;TENM3;DOC2A;HBB;OTUD7B;HBD;MAGT1;SLC7A10;CTSS;AKAP12;CAMKV;CRTAC1;NCS1;SH3PXD2B;RHOG;HBA2;HBA1;SORCS2;ANO2;MLF2;GAL;KIT;VWA1;ALDOC;FJX1;TMPRSS5;CRYBA2;TRAK2;CST3;CAMK2N1;HDX;XDH;GINS2;IL33;SORT1;ETNPPL;GPAM;MSMO1;CYP46A1;NPPC;BAALC;KIRREL3;CCDC153;ATP1B3;ATP1B2;CARTPT;LGALS9C;LGALS9B;SLFN13;PCP4;SLFN11;ARHGEF26;USP53;SLC1A2;CABP1;CPLX2;DDX60;NDRG2;COX7A1;PLCXD2;CACNA1G;ADGRG1;ADGRG2;PDZD2;HRH3;CDH22;TAC3;FDPS;SYT3;TGFB3;PTCH1;ISG15;SHISAL1;SYT7;GNAS;FGFR3;RBM28;DOCK9;MEGF11;DBI;DBH;RND2;AFF4;PITPNC1;DBP;GRM4;DESI1;ETV1;OLIG1;ETV4;RCN2;IFIT1B;IRF7;CDHR4;CHI3L1;USP41;SCN4B;STOML3;CCDC187;CAMK2A;DBX2;LCAT;ATP1A2;USP18;DDN;PDLIM2;RASD1;ERBB3;SV2B;CLMN;GNA12;LRIG1;S1PR1;PTK2B;GBP4;SGTB;LGI4;CMTM5;MX2;B3GAT1;LGI2;CCK;IRGM;USP29;PROB1;SCD;ATP13A4;SSBP3
Genes Down-Regulated In The Cortex Of zQ175 KI Mice Vs WT GSE123657	202/289	0.12093660120791308	0.9999975629759688	0	0	1.1719978624322467	2.47583239042742	SLC23A3;CPNE5;DNHD1;XYLT1;LOC728392;HTR4;RBPJ;SLC4A4;TMEM91;BACH2;PPP4R4;AP1S1;HERC6;SMARCC1;STARD8;KCNK13;CACNA2D3;FNDC9;INPP4A;HECW2;TYRO3;NBL1;NRN1;NLK;KLK6;FAM171A1;UGT8;LDHA;STRIP2;SEC14L1;FLRT2;PENK;GSG1L;OTOF;TSPAN2;GSTM1;ARPP21;RAB3IP;EXT1;PEX5L;MYO5C;PPP1R1B;IGSF9B;CALM1;RGL1;GSTM5;PTPRT;CDKN1A;GMEB2;GPR26;DIRAS2;LRRC32;ARHGAP4;SIPA1L1;HEY1;TRIM2;SH3BGRL2;DLGAP2;OR4D1;TESC;TNNC1;C17ORF80;TMEM40;SORCS3;GFRA2;TMC4;RNF144A;INF2;SDHAF3;ALDOC;VGLL4;OPRD1;MAGEH1;PTGS2;NOL4;FSTL4;GPR153;CAMK2N1;GCNT4;ZNF106;SUSD5;CSMD2;SIAE;TP53I11;CAP2;IL33;RFLNB;KLHL2;MAS1;SH3RF2;KCNS2;ANKRD63;CEP41;SEMA5B;RASL11B;UBXN2B;DGKB;FAM107A;SERTM1;LAMP5;RPH3A;RGS2;PIM1;SLC16A6;BAALC;LARGE1;RGS8;RGS9;PPP1R16B;FBXW7;TEX2;LEMD1;NPAS4;OLFM1;SLC9A5;FANCD2;ELMO2;NPTXR;SCG2;DGKI;JCAD;ABHD2;ITPR1;SLC1A2;GLT8D2;GPR83;NDRG2;MCHR1;NPAS2;SBNO1;PDZD2;PLXNA2;BDNF;GFPT2;SLC4A11;INHBA;DGAT2L6;SYT7;DAB1;GNAL;NAT8;NASP;RHEB;SYCP2;MEGF11;LRRK2;LRRC74B;TCHH;PTPN21;ARRB1;AFF3;DMKN;PITPNC1;SYNE1;GRM3;PTER;HJV;RASGEF1B;VHLL;METTL16;RFC5;SUN1;TRPC6;USP43;HUNK;TBC1D8;KCNAB1;GLRX2;C1QL3;REXO5;ALDH1A3;ARHGAP10;DDAH1;SCN4B;ITGA9;DNAH1;PPM1H;RASD2;ACVR1C;NWD2;RASD1;SV2C;CNR1;RGS20;VHL;UGGT1;MAPK4;NTRK2;SEMA4A;LINGO3;LGI4;KCNIP3;NTRK3;ZNF180;SORL1;APLN;NELL1;CD4;PDE7B;MDGA1;PTPN5;TPT1
Striatum RNA M24 Module (Darkgrey) PMID26900923	146/207	0.12243950457966518	0.9999975629759688	0	0	1.207728782299319	2.536397364403485	KCNG2;THSD7B;TMEM200A;CPNE6;CHRM5;IRS4;OTP;LOC728392;GRPR;SERTM2;ARHGAP36;RXFP3;NYNRIN;NDST4;GRB10;TNFRSF8;PLXNC1;STK32B;ARL10;CADPS2;KIRREL1;ATG9B;ATG9A;DIO3;UNC5D;CARTPT;FBXO10;OLFM4;SYTL4;TMEM130;GABRG1;TRHR;GPRIN2;TCERG1L;OPTC;ERVW-1;SIDT1;DGKK;CHODL;ADCYAP1R1;MAGEL2;RWDD2A;CHRNA2;C5ORF49;LYPD1;DTX4;NTS;SLC1A6;PCDH18;TRHDE;ALDH3B2;TMEM26;HRH1;ZFP57;TERT;OTOF;NDN;TAC3;USP51;RIMKLB;NTSR1;TMEM132E;SPHKAP;IQSEC3;LRRN4;HTR1A;CGN;ESR1;PNMA8B;AHI1;IGSF10;PLCXD3;TMIE;FXYD6;GPR101;PRR36;SHISAL2B;PTPRU;ZCCHC12;DOC2A;RASGRF2;SLC35F4;CELF6;ZCCHC18;ARHGAP6;PCSK4;CYP26B1;UPK1B;SCML4;PLCZ1;TOP1MT;WDR6;SCN5A;PRKG1;TRIM62;PRMT2;GPX3;TRPC4;GAA;NOG;NGB;SSTR1;SYN2;GAL;ADRB3;TMEM215;CATSPERG;COL6A1;PDZRN4;CNTNAP4;SAMD7;PNCK;USP27X;SEMA3C;RSPH9;GUCY2F;NTN1;SLC7A3;GLRA3;RASSF10;NNAT;GPC3;GABRE;SAMD3;SH2B2;GABRQ;KCNJ5;GABRA5;ECEL1;PCDH8;GPR50;PNMA3;SEMA4F;GRHL1;TTC39C;GCK;DLK1;BAIAP3;HCRTR1;MAB21L2;COQ8B;CBLN4;MDGA1;F2RL2;NECTIN2;HCN1
Down-regulated Genes In Brainstem Of HD Q175 Mice PMID26900923	176/251	0.12376612706639442	0.9999975629759688	0	0	1.1843291428571427	2.4744917929297334	SPARC;ANKRD13D;AMY2A;AMY2B;CEP19;ARHGDIG;CCP110;MSMO1;TMEM97;HID1;TM7SF2;KIAA0930;FADS2;GJA1;NSDHL;MSANTD1;SALL2;BAALC;PDE8A;FADS1;GBP6;TSPYL2;KIRREL3;PAQR6;FBXW12;ATP6V1G2;DGAT2;NHLRC4;AMY1A;AMY1B;KCNK13;AMY1C;MMD2;PHKA1;SLC6A11;ATP1B3;DEPDC1B;PPP1R3C;MAPKAPK3;RAB37;SFRP5;SPARCL1;MAL;PRR18;PLPP3;GRIA1;MAGEL2;TTYH1;IGSF1;C1ORF198;SLC1A2;THY1;NDRG2;PLA2G7;GOLGA7B;TMEM25;UGT8;GJC3;NKAIN4;GRK3;HRH1;INPP5F;MOBP;GSG1L;TSPAN2;TPPP;RIMKLB;CLCA4;B4GALNT4;NTSR2;GSTM3;NGFR;FDPS;OPN4;GSTM1;BTBD17;BTBD16;EPHX1;MTHFR;DHCR24;QKI;PTPRD;FA2H;SQLE;GLUD2;PEX5L;LIN28B;DAO;CPE;DHCR7;FGFR3;SFXN5;FGFR2;GSTM5;SLC25A1;NRSN2;TNFAIP6;SLC35F2;MEGF11;SLC7A10;AACS;PITPNC1;DMBX1;GRM3;HEBP1;PRADC1;FLVCR1;KIF13B;EFHD1;WDR6;PGM1;YWHAH;SERPINB1;DESI1;RHOG;TMC7;SYP;GLRX2;EPN2;TMEM179;SLC25A18;MRAS;RCN2;TFDP3;C1QTNF12;CDC42EP4;TRNP1;CDC42EP2;VWA1;CHI3L1;ALDOC;MVD;TRIM59;SLC29A1;FJX1;ASPA;MYH6;TMPRSS7;ITIH3;LRP4;KCNA6;HMGCR;HSD17B7;ADCY7;MRM1;APOLD1;PDLIM2;ERBB3;CBS;CLMN;SPOCK3;LRIG1;S1PR1;SC5D;ZNF467;LDLR;HES5;IL33;SEMA4A;LGI4;GSS;KCNIP3;CYP51A1;ERBIN;PNMA3;AGT;ETNPPL;HEYL;GATM;FRAS1;FABP5;SCD;PLP1;ATP13A4;PMP22;NECTIN1
Cortex RNA M39 Module (Orangered4) PMID26900923	148/210	0.12400686749025686	0.9999975629759688	0	0	1.2045283426079663	2.514354543682791	OTUD4;CPNE8;SMARCAL1;WASHC5;GABPB2;IPP;JADE1;CBLB;SMC5;ARID4B;MSI2;TTF1;NR3C2;RIMS2;ZNF726;NDST3;ZNF569;KMT5B;THSD7A;SCAPER;DDX17;ST6GAL2;CEP135;NHLRC3;GLCE;RALGAPA2;CASK;GTPBP8;UNC5C;ZBTB34;MID2;DYNC1LI2;ADGRB3;ZNF711;ZNF799;TNIK;CDKL1;GRIA2;STXBP4;CWF19L2;GLIS3;TMTC2;FBXO48;UBR3;RNPC3;ZNF25;DNAJC27;MTDH;CNTNAP3B;ST8SIA4;SMYD3;SCN3A;QSER1;STIL;FANCM;SMAD9;FAM199X;TMEM196;FBXO30;PARP11;LRCH2;PLCXD3;ZBTB6;SESTD1;HOOK1;SP1;PHF14;LRRN1;LRP12;CNTNAP3;DENND1B;C17ORF75;TENM3;RBM26;SH3KBP1;GPR21;DOCK7;PTPRM;FMN2;VLDLR;IFT52;KCNT2;ZMYM3;ZMYM4;EFCAB2;REV3L;PDE4B;IDS;SH3BGRL2;TLK1;HMG20A;MAN1A1;IKBKG;ARMH3;EDIL3;MYBL1;CD33;EID2B;ZNF483;DIS3;CEP295;NSUN3;PABPC5;TCF12;TET1;PRPF40A;SORCS1;HAUS6;RGMB;ANO5;ZEB2;MMP16;CDH10;COL6A6;C5ORF51;LCORL;RAPGEF6;EXOC2;ASAH2;ATL3;PRUNE2;KCNA4;FBXL20;SLITRK4;CREG2;SLITRK3;SLC17A5;PMS2;DMD;RICTOR;CSMD3;UGGT2;HDX;LINGO2;WDR17;C1GALT1;ERAP1;FOXJ3;PLEKHA5;LYRM9;PLXDC2;KLF8;KLF6;FMNL2;SHLD2;MDGA2;NUCB2;SIGLEC6
Genes Changed In HD Neurons Treated With ZFP-A Vs Control GSE127821	225/323	0.12428278966757611	0.9999975629759688	0	0	1.1590208888694664	2.4167854294018727	CHIC2;TTLL10;PKD2L2;ALKBH6;SMC2;LGALS4;RPS6KA4;RPS6KA6;HERC2;KIAA1586;CDC27;PIP4K2A;CEP97;NHLRC3;SNTN;XRN1;LACTB2;PAPPA;ULK2;HECA;PREB;TRIM16;NAIP;SPANXA2;SPANXA1;NUMBL;AIRE;TSHZ1;ARX;FPR1;TWIST2;KLK2;KLK6;DSN1;PPP3R1;HIVEP1;KCNN3;CFAP65;ARGLU1;EGR3;PRRT2;MAGEE1;EAF2;IFFO2;MYO5A;NFATC1;ELL2;MRPL24;IL1F10;THAP11;EHD1;ANLN;CYLD;OCLN;VNN1;ZNF816;LPAR6;MYO5C;CYP1A1;CEP83;ID3;CHRFAM7A;TP73;FOXE3;KCNC2;OGG1;RPLP1;AP2A1;MYPN;MAP1LC3B;MMP25;PIP4P2;MRPL40;ADAMTSL5;AUH;SPANXN5;GLIPR2;SH3BGRL2;ZNF800;NELFCD;HELLS;ZNF484;PCYT1B;RPS6KL1;RING1;TSC22D3;MST1;GAB1;SERPINB8;ZDHHC14;MN1;GJD4;CINP;TMPRSS5;TRIM16L;LILRA2;PURB;LMAN2;SLC17A5;METTL7B;NCDN;CCL17;LNPK;TRMT10A;MBD5;OR8J1;PCGF5;CRIPT;VEPH1;ESYT1;TTLL9;DCLRE1B;RIPOR3;ANKRD37;FAM13A;SAYSD1;CCND2;BASP1;PAPOLG;IGFLR1;SSX5;AZI2;CA13;KCNH1;C21ORF58;FAM118A;ATP1B3;SHISA2;VRK2;GPRIN2;DOK2;FRMD5;PHOSPHO2;SLFN11;FSCN2;TRAPPC3L;MINDY4;UBA6;CHRNA7;CREM;HTRA2;CACNA1C;SDCBP;SNN;HNRNPDL;ADGRG5;NLRP3;NPTX1;SYNJ2;TRPV1;ACSF3;ABHD15;IL4;AHI1;BCL6;PIR;PLXNB2;GCLM;KLHDC9;NFE2L2;B4GALT2;KCNK7;WDR1;RTP1;DUSP13;IRF2BPL;RPGR;HHEX;MFSD6;SGCA;OBP2B;SNAPC2;KRTAP5-3;INSL3;RBM5;DACT1;KRT222;GGPS1;MYEOV;PDE4D;C4ORF46;INMT;CCNA2;C1ORF159;TMBIM1;B4GALT6;FAM72D;FAM72B;PRTFDC1;FAM72A;CEBPD;CEBPE;GLS2;SRF;MLLT3;NR2C2;ASB15;TSPAN32;RNFT1;SLC25A27;OGFRL1;HECTD2;DNAJB5;GNG7;DNAJB7;SASH1;SMARCE1;KDM4C;EYA1;SGTB;CMTM5;NAP1L3;NAP1L2;C9ORF40;SGPP1;CLCN4;MLPH;SYT12;POU2AF1;SIMC1;AQP11;ERCC5;SLC25A34;C8ORF76;TRMT61A
Genes Changed In Brain And Spinal Cord Derived OPCs From P7 Vs E13.5 Mice PMID30078729	3086/4591	0.12518254203748508	0.9999975629759688	0	0	1.0426126649136587	2.1665306328291023	ITSN1;HTR4;CRHBP;HTR7;LURAP1L;DPYSL5;FAM110D;DPYSL2;FAM110B;CKMT1B;VSTM4;VSTM5;UNC5A;CACNA2D1;CACNA2D3;UNC5D;CH25H;OPTC;TFR2;DDIT4;AGTR1;ORAI1;ASPHD2;AGTR2;OPTN;SAR1B;LYPD1;ADAMTS12;ZNF24;TEX29;ADAMTS16;ADAMTS15;ADAMTS14;ADAMTS19;AGMO;NPBWR1;RDH10;GSTM1;JAG1;BTBD16;PBX3;L1CAM;PBX1;MOV10;PKIB;PPFIBP1;PKIA;FXYD6;STRN;SFXN5;GSTM5;LGMN;GLT1D1;MMP24;STUM;DUSP4;MAMDC4;CHST6;DUSP2;CHST7;DUSP3;KCND2;DUSP1;GSTO1;KCND3;MAMDC2;TEX14;TEX15;DUSP9;DUSP7;PLSCR1;TMEFF2;PLSCR3;MMP15;PLSCR2;MMP17;SDHAF1;CHST5;CRYAB;CHST2;PKN3;KCNA1;SYNPO2;URM1;KCNA2;KCNA4;ABRACL;KCNA6;PLAGL1;SNX25;ADAM23;TP53I11;JAM2;RIC3;SLF1;CKMT1A;SCTR;APEX2;SNX22;SNX18;GID4;SNX15;CCDC3;LGR4;MTCH1;KCNG3;RASL11B;RASL11A;LY75;MSI1;FADS3;FADS2;FNTA;MAP3K8;TNFRSF4;FADS1;MAP3K5;DGAT2;KCNH5;KCNH6;KCNH7;STX7;SRCIN1;NPAS4;VMAC;SMO;PKP2;LY6H;AJUBA;C21ORF62;ARL8B;GRIA2;GSTT2;LY96;CREBL2;GSTT1;NPAS1;NPAS3;FBXO40;RAP1A;AP4S1;TNFRSF14;GRIA4;KCNF1;HTR1F;NEK5;RASL10B;FBXO32;BFSP2;G6PC3;SP8;SP9;BCAR3;TRIM71;KCNK6;TRIM72;PIWIL4;DYSF;PTEN;BICD1;BMP15;UNC80;ARL5C;BOC;SPX;ARL5A;MBL2;TRIM67;CERS3;GRID2;CERS6;PIANP;GRID1;PCCA;PCCB;TNFRSF25;BCAT1;CERS1;TRIM56;LRTM2;ATP10B;ATP10A;MLLT3;SRL;E2F1;TSPOAP1;E2F7;KCNJ2;KCNJ3;COL26A1;KCNJ8;STYK1;CABLES1;HTR5A;BICC1;APLN;TM6SF2;KCP;TRIM36;KCNK3;TRIM34;CERK;SLC23A1;MT1M;C4B;C4A;LGALS1;RINL;ANPEP;KDR;TRIM25;FBXO6;ATXN7L1;FBXO5;ATXN7L2;FBXO8;FBXO7;LIMCH1;CYP39A1;MT1A;CRISPLD1;CRISPLD2;NINJ2;PNLDC1;KCNQ3;MT1F;KCNQ4;MT1G;KCNQ5;RIN3;TRIM16;RIN1;A3GALT2;RIN2;TMEM63C;SDC3;ACTR3B;CFAP126;TTBK1;NKAIN2;ACTR3C;MC2R;SYNGR1;SARAF;APOE;APOB;NTNG1;SLC10A4;NTNG2;SPHKAP;APOBEC3H;SLC10A3;IGF2;NBEAL1;IGF1;BRI3BP;FER1L6;BST2;NET1;PEX5L;PTK7;ITGBL1;FBXL7;LDHAL6A;LDHAL6B;MON1B;HERPUD2;SPAG16;GRIK3;GRIK4;GRIK1;KCNT1;SUFU;COX8A;EIF5AL1;PCYT1A;ZHX3;SYK;AGTRAP;GAB3;CNKSR2;RNF144A;RNF144B;ARHGEF9;RAP2A;CNKSR3;KIT;ARHGEF3;TLCD2;ARHGEF5;FITM2;MSX1;TMEM176B;SPRYD7;GAD2;KLHL2;KAZALD1;KLHL9;SGSM1;RIT2;KCNS1;KLHL5;KLHL6;KCNS3;MC5R;PRDM6;C4ORF19;PRDM5;INPPL1;CELSR2;NCMAP;IGF1R;DMBT1;GNPTAB;PLAU;ENPP1;DENND5A;ENPP4;ENPP3;ENPP6;ENPP5;CARD10;FBXW12;FBXW10;MSX2;MMGT1;TMOD4;TMOD2;ACOT12;ADAM19;SLFN12;SLFN13;ADAM17;PCP4;SLFN11;CARD19;DAPP1;INAVA;CNN1;KCNV1;GRK3;TCAF2;AUTS2;CNTN6;FGF17;FGF19;FGF18;CNTN1;CNTN3;CNTN4;FGF12;FGF11;SDK2;ZMYND15;TTC26;TNFAIP8;TTC23;PCTP;TTC28;CYP26B1;GRM5;GRM4;ZIC2;ZIC3;ZIC1;CA8;GGACT;MYBL1;TTC34;ATP6AP2;SHROOM2;OLIG1;OLIG2;SHROOM1;ETV4;SHROOM4;CFAP100;ELF1;ACOX1;ELF4;IFIT1B;ZMYND10;PLEC;SLC3A1;PSMB10;NWD1;SV2B;SV2A;FAM241A;SLIT1;PTK2B;ZPLD1;SLIT2;CLVS1;HSD3B7;TIMM8A;TTC12;TPBG;HS3ST5;ZIC4;ZIC5;TBX18;TTC16;HS3ST2;GALC;TBX15;SARDH;GALM;PI4K2B;TES;FRMPD3;CLEC10A;WIPF3;MRGPRF;WDR86;SLC4A1;CWH43;MRGPRE;GJA1;EVA1A;GJA3;MSANTD1;EVA1B;SCN11A;PXDC1;GAMT;DNAAF3;PRKCB;PRKCD;AFAP1;HUS1;CEL;ARMC2;BCAN;MTAP;PARD3;HECW1;FREM1;FREM2;CFH;PRDM13;PRDM12;GJC1;PLAC9;GJC3;FAM124A;BLOC1S3;PRDM16;ST3GAL6;ST3GAL1;NDFIP1;ELL2;XKR7;GJB1;ARL2BP;GJB6;XKR4;CDKN1C;BTG3;STON1;ADAMTSL1;UBL3;ADAMTSL5;ADAMTSL3;ADAMTSL2;DENND2C;RPS6KL1;PLLP;COPZ2;ANGPTL6;RARA;RARB;EXOC6;PLIN2;ANGPTL4;KIFC3;SINHCAF;HLA-DQB2;GAS7;DCAF12L2;DCAF12L1;PRUNE2;ADCY3;ADCY8;FGD5;METTL21C;ERMP1;FGD6;RASSF10;OLFML1;ASPDH;SLC17A6;GPAT3;SLC17A8;MBNL3;BCHE;NOXRED1;CDKN2A;PCGF5;MCF2;SNCAIP;RFLNA;GATM;OSTM1;PLP1;FOSB;COQ8A;TMEM229A;TMEM229B;TNC;FGF5;RIMS1;RIMS4;RIMS3;FGF9;SLC26A10;IL13RA2;CSGALNACT1;C8ORF58;COL27A1;MAMSTR;TMEM178A;SKIDA1;IPMK;DIO3;LEMD1;TOM1L1;MTNR1A;OBSCN;FKBP7;IPPK;PARM1;CNP;GLT8D2;ESPNL;TPPP;PLTP;DRD5;MAP2K6;FANCI;OSBPL9;SLC4A10;SLC4A11;BCL9;DAB1;BCL6;LHX2;LHX1;CPE;LHX5;LHX4;DRC3;LHX9;LHX8;SLC48A1;GAL3ST1;SYNE4;UFSP1;SYNE1;KBTBD13;LBH;PHACTR3;PHACTR1;EVI5L;GAL3ST3;PRKG1;TPRN;PLA2G12A;APOA2;C1QL3;C1QL2;SMC1B;SAPCD2;LCK;SAPCD1;LCORL;LCT;ALDH9A1;CEBPA;PLAG1;FGL2;NOD2;TULP1;HDAC7;ABLIM2;BCO2;STOX1;DRGX;TUB;CPPED1;KBTBD11;EVI2A;DNAJA4;ASXL3;MAB21L1;MAB21L2;IFITM1;MISP3;MLC1;AQP4;IFIT1;IFIT3;HMCN2;HMCN1;SYNPO;ZNF841;BRICD5;PDK2;SRRM4;IL1R1;P3H2;HLA-A;P3H3;HLA-F;TIAM2;TIAM1;IL23A;GSAP;SLC22A4;SLC22A3;SLC22A6;SLC22A5;STXBP3;STXBP4;CRHR1;STRIP2;SCFD2;FAM43B;STXBP6;TMEM184C;SLC35E4;SLC35E3;PARVB;TRERF1;PARVG;SLC35F6;TENM1;ZCCHC12;SLC35F3;SLC35F2;MCUB;SLC35F1;ZCCHC18;MEOX2;MEOX1;SIPA1L3;SEC61G;UBXN8;FEZF1;PARP6;PARP4;EDN3;GP1BB;ZDHHC12;ZDHHC14;MLF2;C1QTNF12;MATN1;VWA1;VWA2;MATN3;VWA7;AMER3;AMIGO1;ICA1L;C17ORF58;ZDHHC23;ZDHHC24;ZDHHC22;NOL3;PURB;PURA;TCEAL6;EGFLAM;TCEAL5;TCEAL3;TCEAL1;EMC3;SUSD5;EMC7;TRAM1L1;SVIL;GRHL1;SPCS3;GSTA5;GSTA3;GSTA2;QPCT;GSTA1;VWC2;SIPA1;FOLH1B;SPPL2B;SPPL2A;CCDC28B;DOCK10;EME1;ARHGDIB;SVEP1;MLIP;IL11RA;ATP1B2;EMCN;LOX;MYADM;PMEL;C17ORF98;STEAP1B;LPO;CDH20;CDH22;CDH23;PMAIP1;LONRF2;SPECC1;HELT;MLKL;TSGA10;TSGA13;DIAPH3;COLGALT2;THRA;DBI;MFSD6;HEPH;LRRTM3;LRRTM4;LRRTM1;DBT;STPG2;CYP3A43;IQCD;MYRIP;C1QTNF9B;DCN;IQCG;RBL2;ALDH1A3;AIM2;FCHSD2;DCT;DDAH1;OAS1;ALDH1A2;CDH10;ALDH1A1;COL6A1;C14ORF39;COL6A3;COL6A5;CDH17;CDH18;CDH19;DDC;NRXN1;NRXN2;ATP1A1;CFAP206;DDN;ERICH3;TENT2;GBP2;SNCB;LURAP1;GBP4;HES5;OPCML;SLC4A8;DES;MLPH;ATP13A4;FSIP1;NEXMIF;PREX2;SCAMP5;ZDBF2;ZFYVE28;LACTB;PREX1;NSDHL;CYP2D7;CYP2D6;IGLON5;LIPG;SAMD12;GBP6;GBP7;STARD8;DNTTIP2;SCAMP1;HPCAL4;SCAMP2;EML6;PRKAR1B;NGEF;GRID2IP;CFAP61;HACD1;PARPBP;SHOX2;OR2K2;SDR39U1;SLCO5A1;THY1;HACD3;HACD4;SLC5A5;FAM221A;CFAP69;PROSER3;LYN;NGFR;CFAP70;GRIN2B;PTRHD1;COL1A1;PCDHGA10;GRIN3A;NOX4;DCHS1;DMRTC1B;ARF3;QPRT;AACS;HEY1;ELOVL4;RIPK3;ARG1;OPALIN;NIPA1;EMP1;ELOVL6;EMP2;ELOVL7;EMP3;DYNLL2;SIRT2;POU5F2;BDH2;CDC42EP5;CDC42EP1;DSCAML1;GPRC5C;MDFI;FSTL4;GLRA1;GLRA3;GBX2;GBX1;CARNS1;DMD;CSMD3;CSMD2;CSMD1;P2RY12;P2RY13;SLC16A1;GSX1;GSX2;STAT3;CASTOR1;STXBP5L;FOXR2;TTLL7;HEYL;FAM13C;HR;HNMT;CXCL14;ATCAY;PABPC4L;SLC16A6;SLC16A3;PITX3;PPP1R16B;C11ORF87;LAG3;FOXP4;FOXP2;FAM227A;FOXP1;ACAP3;MAG;MAF;LIX1;RBM14-RBM4;MAL;NPTXR;UTRN;C11ORF96;PFKFB1;BEAN1;FBLIM1;ECSCR;GLIS3;TNFRSF11B;KRCC1;FOXO1;RAP1GAP;BCL2L12;BCL2L11;STK36;CNTNAP3B;PMVK;HACL1;NPTX1;COL28A1;BDNF;BRPF3;TNFRSF10C;TNFRSF10B;TNFRSF10A;FOXN2;KY;CXCL12;UST;CNTNAP3;POMT2;CNTNAP2;ST6GALNAC2;SH2D4B;FOXM1;NXT2;MB;ZNF648;ME1;ME3;SLFN12L;ZNF641;EMX1;SH2D3C;FOXL1;VPS37B;SLC25A16;SLC25A18;IL1RAPL2;IL1RAPL1;SLC25A10;ST6GALNAC3;DTL;MET;CNTNAP5;CNTNAP4;SLC47A2;LRP2;CECR2;CNNM1;SLITRK2;SLITRK1;SLITRK4;SLITRK3;SLITRK6;SLITRK5;PCBD1;SLC25A23;CTHRC1;LINGO4;LINGO3;PPP1R14C;MERTK;NELL2;NELL1;ZNF618;ZNF616;MGP;MDGA2;SLC25A34;MDGA1;EPHB6;SPON2;ULK4;DNHD1;ZDHHC7;ZDHHC2;RESP18;BCAP29;EPHB1;ENTPD1;EPHA7;EPHA6;EPHA8;NPFF;MMD2;ASRGL1;FNDC5;SFRP1;FNDC4;CTXN3;TAGLN3;EPHA3;EPHA2;PIK3R1;PIK3R5;APH1A;PENK;ZNF703;ARSI;ARSB;RBM11;FOXF2;CELA1;TH;CYSTM1;RETREG1;FKBP11;FKBP10;CCDC121;MOGAT2;CCDC125;SLC7A10;PCSK5;CLYBL;HYAL1;STBD1;AASS;FOXD3;FOXD1;CCDC116;MME;TNFRSF12A;NCOA4;MRPS7;MN1;VSNL1;DBN1;FOXC2;PNCK;SATB2;GREB1L;CRIP2;ALS2CL;SERTAD4;PERP;FOXB1;CAVIN1;MOG;CAVIN2;CAVIN4;CSDC2;CCNG1;FAM171B;ESYT1;RTL1;SH3GL3;ACAA2;RTKN;CCDC168;KLHL32;CYP46A1;RTL4;ACRBP;CAPN6;CCND1;FAM174A;CAPN5;CAPN3;CAPN1;SH3GL2;EOMES;PDGFRB;PDGFRA;CCDC159;CCDC158;CYBA;PCOLCE;KLHL40;KLHL42;PROCR;UBE2V1;NDRG3;ARHGEF26;KLHL14;ARHGEF25;ARHGEF28;KLHL10;MRO;NDRG2;EBP;BRINP1;MSC;TAC1;ARHGEF33;KLHL29;ZFHX3;ZFHX2;CCDC138;CCDC136;HMGA2;SHISAL1;MT3;ZFHX4;BMP4;AJM1;MCUR1;EDA;CNRIP1;LAMC3;CHD5;LAMC2;MTR;ARMH4;ZNF385B;CFAP45;HS3ST3B1;KRT222;CFAP52;ARHGEF17;ARHGEF19;TBC1D8;GPCPD1;MMP9;PEX7;MMRN1;VGF;TBC1D5;CDHR2;MMRN2;CDHR4;CFAP57;MVD;BLVRA;CCDC187;RBM47;LAMA2;DBX2;TAF9;HMGCR;CYGB;HMGCL;RAB40A;RAB40B;MARVELD2;VHL;CHGA;MX2;ATP2B3;LAMB1;SOD2;ACVR2B;IRGM;EEPD1;PNKD;CCDC170;ASB4;ASB5;ASB2;CCDC173;RBM46;ASB1;CCDC171;RBM44;GLDC;MYT1L;TMEM200A;TRIL;ABAT;C9ORF50;GPR176;CREB3L1;MYC;CYP1B1;RTTN;ANKS1B;GPR179;DKK2;GPR162;TYRO3;PIH1D2;NHLRC1;MAML3;OSER1;SLAIN1;CRACR2A;PLCG2;NKX2-2;NR2C2AP;FZD1;GSDMD;DNAH11;F8A1;DNAH10;F8A2;FZD2;F8A3;FZD9;SLC16A12;TMEM196;SLC16A14;CYLD;FA2H;CPEB1;SLC6A9;GIPC1;PNOC;CHRFAM7A;PLCH1;CPEB3;CDK14;CPEB2;ELN;TMEM181;SLC6A2;SLC6A3;GLI2;ZCWPW2;EMB;EN2;TACR3;TACR1;FAM234B;TMEM179;FAM234A;RIPPLY2;TAL1;PLCB1;JDP2;HBEGF;PCYOX1;RNF165;NPSR1;OCA2;ASAH2;PLPPR1;TRIM16L;PLPPR3;ANKRD55;PLPPR4;PLPPR5;TMEM163;FAM71F2;TMEM164;RNF138;CHN2;GCNT2;GPR156;DTD1;GPR155;GPR158;CARD6;LAPTM5;TTC9B;NMNAT2;POU4F1;SULF2;TMEM158;ABI2;GPR149;MSRB2;FILIP1;PLCD3;RNF141;GPR146;PHLDB1;FAM107A;IRS2;METRNL;SERTM1;BEST1;DACH1;GRB14;GRB10;MACROD1;LZTS1;LZTS3;PHLDA3;RNF43;CYS1;SYPL2;C6ORF141;DISP1;DISP2;C6ORF132;CLIP1;KIAA1614;ANKRD42;ANKRD40;ZNF557;CALCRL;ABHD4;C3ORF70;ABHD2;RNF180;ABHD8;ABHD6;ABHD5;NEUROD1;NEUROD4;ZFP57;NDP;IMPG2;ANKRD28;ANKRD29;C3ORF80;ANKRD24;ESRRB;DHCR24;ESRRG;CYP4F11;ZNF536;EFHB;NES;DPP10;BNC2;RNF13;C15ORF61;ADRA1D;ADRA1B;INSL6;GM2A;SGCB;DNMT3B;RNF17;INSL3;ZNF521;VWF;ZFP92;VSTM2L;KCNAB1;KCNAB2;ADRA2A;ASPN;ESRP1;ASPG;IL3RA;PKHD1L1;VSTM2A;ASPA;VSTM2B;NLGN3;NLGN1;NLGN2;WBP2;GLRX;VXN;NHS;ACSS1;WASF1;MEST;IRX1;IRX2;SKOR2;KCNIP2;KCNIP3;KCNJ13;PLCL1;KCNJ16;SVOPL;MARCKS;INSM1;CBLN4;CDRT1;VIPR1;VIPR2;ARL6IP1;RAPGEFL1;SOX2;SOX3;EDNRA;EDNRB;SOX1;SOX8;SOX6;GOLGA7;MTUS1;ACSL5;MTUS2;ACSL4;RRAGB;CD109;RRAGD;COL8A2;PFN4;ANKRA2;EZR;ZFPM2;PFN2;NECAB2;GPM6A;BEX2;BEX1;NECAB3;TSHZ3;HEPACAM;NHLH2;NUAK1;OTOA;NHLH1;FAM180A;MYL10;OTOF;GPM6B;CARMIL2;RABGAP1L;PDE2A;SS18L2;GDF6;HSPBAP1;GDF5;GNG11;LACC1;CCDC88C;INKA2;IQANK1;ITM2B;RAB40AL;ACVRL1;KRT28;GLIPR2;STAB1;TNFAIP8L3;CCHCR1;MAP4K1;PACRG;INSRR;NOG;MSS51;PALD1;RAB33A;RAB33B;B3GNT8;B3GNT7;MDFIC;PACS2;ALDOC;SGK3;FAM20A;SGK1;AKAP5;ARNTL;C10ORF90;FAM184B;NPY;CORIN;STAC3;ERG28;KRT18;DLC1;STAC2;TRIP10;NEUROG1;CDK5R2;MAGEB18;MAGEB16;NRK;SIRPG;NRM;TMEM140;TOMM20;MEIOC;SIRPA;PDE8A;TMEM14A;CA13;SPNS2;ARID5B;ELMO3;LMX1B;AKNA;NTS;CPLX1;NID2;TMEM121;ALDH3B2;ASIC4;TMEM125;STAP2;ASIC2;ASIC1;ACBD5;TGFB1;LRRC75B;LRRC75A;PTCH1;EPHX1;EPHX4;DNAJC12;ACSF2;DNAJC18;DLG2;FES;TMEM117;TMEM119;DOCK3;HSPB6;DOCK9;SPO11;DOCK7;PDE3B;LMOD1;ELAVL2;TMEM101;NETO1;NFKBIZ;PDE4B;TMEM108;PDE4A;VHLL;RUBCN;EGFL7;EGFL6;C9ORF24;UPK3A;EHHADH;RNF207;TRNP1;PDE5A;MCTP2;PON3;RGS17;PON2;PALM3;DLL3;ACAN;IGFBPL1;RGS20;SASH1;CMTM7;CMTM8;CMTM4;CMTM5;LCA5;C9ORF43;PDE4DIP;ARID3A;ARID3B;GDAP1;DLK1;POMK;RGS11;POP5;GMFB;TESK2;ISM1;TSKU;ISLR;NDST3;C3AR1;MLYCD;FAR2;ATF3;EXD1;CRABP2;C12ORF60;CDCA7;GATA6;PDGFB;TPRG1L;PDGFA;GATA2;PDGFD;SDR42E1;CYP4F2;NR2F1;NR2F2;CYP4F8;CILP;FAT2;FAT4;ACHE;MTMR10;BHLHE41;ARHGAP6;HOXC10;ARHGAP4;MECOM;DLGAP1;DLGAP3;DLGAP2;ENOPH1;ZNF488;PCMTD1;METRN;RAB3IL1;SLC39A12;WNT9A;GMIP;SLC7A7;SLC7A8;OAF;JMJD7-PLA2G4B;CRB2;SAMD5;CRB1;SAMD8;ATL1;CIPC;WNT8B;SLC7A3;ZNF469;IL12RB1;P4HTM;SAMD3;COL22A1;UNCX;WNT7A;COL3A1;C12ORF29;ADGRL2;FRK;LIMS2;ADGRL3;FRY;MFSD13A;NUDT10;HHAT;ADORA1;NUDT18;ZNF446;NUDT13;SYBU;CDKL2;FST;CNPY1;TBR1;MFNG;SLC27A6;GMNC;SHC4;DLX1;SHC2;KHDRBS3;SHC3;SHC1;SMYD5;DLX6;CREM;SPATA1;GMPR;SPATA2;LIN7A;NREP;IGSF21;C1ORF226;MOBP;EIF4EBP1;EIF4EBP3;ZNF423;TXNDC5;FAM205A;IGSF11;OGN;CNTROB;HPSE;NIT2;LRGUK;ELFN2;TSPAN12;RLBP1;NRGN;ITGB8;ITGB7;SMIM10;PGM1;SMIM13;TMEM255B;TMEM255A;ITGA1;NRG2;ATRN;MMS22L;ITGAD;TMBIM1;ITGA6;TMBIM6;SPACA6;SLC5A11;PBXIP1;IGF2BP1;IGF2BP3;IGF2BP2;NTRK1;NTRK2;PCDH9;MID1IP1;KIAA1549L;SYT16;REC8;TTC39A;SYT17;TBX2;MYO1D;TSPAN15;PINK1;TSPAN14;MYO1C;SYT11;TSPAN18;CD248;PIK3AP1;CPNE8;CPNE5;CPNE4;CPNE7;HHIP;CCDC102A;HYKK;ADGRA2;PIEZO1;CPNE2;CCDC92;MFSD2A;ATP6V1G2;KCNK12;KCNK13;RIIAD1;ISLR2;TALDO1;CCDC80;ADGRB2;ADGRB1;KCTD12;CCDC81;KCTD17;TRIB1;EIF1B;TRIB2;SLC45A4;ADCYAP1R1;NRN1;CEND1;LPAR3;KALRN;GSPT1;SEC14L3;SEC14L1;SMIM10L2B;SMIM10L2A;RAB27B;IFFO1;CRNN;CALY;ECHDC3;KYAT1;CALR;CD200;DHRS13;ICA1;OTUD7A;OTUD7B;WFDC1;NAT14;WFDC2;AKAP12;CRTAC1;HTATIP2;ATMIN;SLC32A1;IL15;PABPC5;IL18;SYN3;KIF6;SYN2;KIF9;ZADH2;MFGE8;TAGLN;CAPG;HSD17B7;GNAI1;MFSD4A;RANBP3L;RELN;FAM177A1;RELT;REM2;PNMA5;PCDHB14;PNMA3;VEGFD;PCDHB12;PCDHB11;PCDHB10;GCK;NUDT9;TTC9;KITLG;TTC6;CFHR3;PNPLA3;SRP19;PCDH11Y;CRTC1;GDA;ZFAND3;PCDH11X;MSMO1;OTP;LOXL1;LOXL2;TMEM266;TEKT2;BORCS6;CASK;POU3F1;POU3F2;GEM;POU3F3;TMEM254;MAP7D3;GPRIN1;SHPK;MAP7D2;WDFY1;WDFY4;EMID1;FBN2;DDX4;TCF7;CACNA1A;CACNA1D;HIGD1A;CACNA1G;CACNA1I;SNTG1;ADGRG6;MFAP3L;TFAP2A;CRTAP;SYT3;SYT2;TFAP2D;SYT1;RARRES2;MANBAL;GNAL;NAT8;FAM151B;TMEM238;GNB4;GNB3;FBN1;RERE;RND2;RND3;RERG;RND1;TMEM220;GHR;RASGEF1A;RASGEF1B;DACT3;MAN1A1;ARFGEF3;DACT1;DNAI2;MYOCD;NAT8B;IRAK3;TENT5B;EPN2;GREM1;TMEM215;CHI3L1;NAT8L;FBP1;CLRN1;AGPAT5;DNAH1;REP15;DNAH5;RNF8;PKD1L1;AGPAT1;ASB18;GNG3;GNG4;GNG7;MAN1C1;FAHD1;EYA2;TMED7-TICAM2;ZNF804B;ADGRD1;ACTC1;ACKR4;OTUD1;SNTB1;ANKLE1;C2ORF88;XYLT1;EMC10;EPS8;NYNRIN;DLEU7;C2ORF80;ADGB;GABRG1;ZC2HC1C;FAM169B;MAP1A;ASTN2;ASTN1;PHYHIPL;FLRT2;TTPA;CEP70;LDHD;ALX4;GSG1L;HMOX1;PCDHA4;PCDHA2;AFAP1L1;SNAPIN;NFATC2;NR1D2;RMDN2;GP5;PAFAH2;NFATC4;GNPTG;SQLE;PCDHB2;ADI1;PPT1;SNAI1;PCDHB5;PCDHB9;PCDHB7;GABRB3;GABRB2;PYGB;GABRB1;PHF1;ARPC1A;C1QTNF9;PHEX;C1QTNF3;AIFM3;C1QTNF2;C1QTNF1;AIFM2;C1QTNF7;PEA15;TEAD1;TEAD2;TIMP4;TEAD3;ZNF365;GRAMD2B;GRAMD2A;COL2A1;CLDND1;GRP;TIMM9;NDUFA4L2;SGMS2;ASCL1;EPCAM;EPYC;LDLR;GABRA2;GSN;COLCA2;MGMT;RNLS;GABRA4;GSS;ECEL1;SLC8B1;DEF6;DHRS3;SLC8A3;SMOC2;DHRS7;CLCF1;SMOC1;SCRG1;PF4;TMEM131L;TM7SF3;HID1;SLC8A2;LAMP5;RAB44;LAMP1;FCGRT;MPC1;SALL4;SLC39A8;PAPOLB;MB21D2;SLC39A3;RAB2A;SPICE1;VASH2;VRK2;THNSL2;HIC1;PGF;RAB32;RAB37;SLCO2A1;PGR;TSSK4;MAGEL2;RAB5C;SLC26A1;FAM114A1;GOLGA7B;PLXNA2;TMEM132D;TRAPPC2;SEC16B;TMEM132C;CCDC18;CEP112;TMEM132E;CCDC13;TMEM132B;CCDC15;GFAP;LRFN2;NBEA;REEP5;REEP4;P4HA3;REEP3;REEP2;PIR;CSPG5;SLC26A7;CSPG4;PLXNB1;SLC26A5;PLEKHF1;WDR1;ADAMTS4;PSTPIP1;SCRN1;ADAMTS1;AP1G1;PSTPIP2;EMILIN2;ADAMTS9;HGFAC;ADAMTS7;CCDC38;TRPC7;SLC13A3;TRPC5;PLEKHG2;HMGCS1;TRPC4;TRPC1;FAM219A;BPGM;HAUS2;CCDC74B;CATSPERG;CCDC74A;CCDC40;PLEKHH2;NLRC3;CYP3A4;THSD4;CYP3A7;RAB20;P2RY2;PLEKHH1;JAZF1;ANGPT1;CYP51A1;FBXL15;FBXL16;P2RX7;RAB10;P2RX6;P2RX5;FRAS1;P2RX3;KIAA0586;RAB13;PI15;POLR3H;NECTIN4;NECTIN2;NECTIN1;PANK3;CALML5;FAM89A;CBLB;LONP1;GPR37L1;MAPK8IP1;UHMK1;CYP2U1;KATNAL1;SIK1;NBL1;TWIST2;C2CD4C;MYL12A;ATP6V0A2;TRPM6;ZRANB3;MAGEE1;MAGEE2;SNAP91;PM20D2;RAET1E;RAET1G;CYP2S1;RAET1L;CCSER1;SIM1;ROBO2;SLC44A5;COL18A1;ROBO3;SLC44A1;CITED4;HBB;HBD;LIMD2;SH3PXD2A;SLC22A17;SLC22A18;DNER;SH3PXD2B;RAB8B;VENTX;RAB6C;IZUMO1;GFRA1;GFRA3;CBFA2T3;CLDN10;HCK;UGDH;C2CD4D;CLDN14;RGS7BP;VGLL3;C1QA;MAGEH1;ADH1C;ADH1B;ADH1A;PTGER2;PTGER3;PTN;ZNF3;PHYHIP;NKD1;NKD2;CST3;NT5C;AMN1;KIAA0513;LIMA1;SPTSSB;SPTSSA;ATP6V0E2;GABRE;UBL4B;LHFPL3;SORBS1;VAX1;LHFPL6;KBTBD8;RAB9B;C1QC;RIPOR3;RIPOR2;GUCY1B1;FAIM2;HOXA13;AMOT;HOXA10;FAM162B;TMEM38B;FAM81A;LMO1;NANOS1;MIGA1;WNT5B;NANOS3;ANXA11;TRAPPC2B;SHISA2;SHISA9;SHISA8;SHISA7;SHISA6;MYCL;AMPH;FBLN7;RASL12;CHRNA3;CHRNA7;FBLN1;EFNA5;FBLN2;FBLN5;FAM83H;SCUBE2;SCUBE3;FAM83F;HRH3;CYP2J2;CBX7;CBX4;WNT3A;CBX2;CRLS1;LRP1B;EFNA1;TLX3;FAM163B;FAM163A;TRPV4;BMPR1B;TMEM35A;LRP11;MEGF10;MEGF11;SIX1;FBLL1;HAPLN3;HAPLN4;HAPLN1;HAPLN2;SPRED3;FLCN;CASP7;SPRED1;CASP6;SIX5;SIX2;CYP2R1;VWC2L;RIMBP3B;SPATS1;AXIN2;PPP2R5C;DNM2;DNM3;MYH2;IGDCC4;RASA3;RASA4;IGDCC3;RBMS1;HAGH;SOWAHA;PAPPA2;PERM1;LEF1;FAM169A;THBS4;RASD2;WNT11;MCRIP2;GNA12;TCF7L1;TMEM30A;PPP2R2C;PPP2R2B;C2ORF72;TDRKH;EQTN;CLDN1;TMEM88;PPP4R4;CCBE1;RBFOX2;RBFOX3;RFX2;HDHD2;TMEM80;RUFY1;NUP210L;RUFY4;IDO2;MYL9;ZNF276;ABCB1;NYAP1;TTYH2;TTYH1;IQGAP1;TAPBPL;NYAP2;CYB5R1;HSD11B2;UGT8;KCNMB2;MYO6;ZBTB7B;AMZ1;RHBDL2;ZNF268;PRRT1;GPR17;CADM3;PRRT3;CADM4;PRRT2;CADM2;ABCA4;ABCA8;HRNR;ABTB2;PRRT4;TMEM9B;GPR27;GPR21;LRRC38;NCAN;WFIKKN2;LRRC4;GPR20;TMEM53;LRRC32;LRRC2;VSIR;JPH2;LMBR1;JPH3;B3GALT2;EFCAB1;CGNL1;GPR37;GPR34;MYOF;TMEM40;MANEAL;TMEM42;PTGR1;TMC4;VAMP8;KCNMA1;LRRC9;PELI1;SMTNL2;KANK2;MYRF;LOC389895;PELI3;LRRC17;AXDND1;EXTL2;TMEM67;HAS3;FLNA;NCDN;PABPC1L2A;RABAC1;ATRNL1;TMEM62;PLXDC1;TMCO3;FABP3;SPSB1;FABP7;C18ORF32;ZNF217;F13A1;LRRC73;GPR62;LRRC71;KIAA0895;SCMH1;LEPR;PIM3;TCP11;SH3GLB1;GPR75;SLC9A2;OLFM2;OLFM3;FRMD7;MAPKAPK3;TXLNB;FRMD8;SLC9A9;ROR1;S100A4;ROR2;LRRC58;LRRC57;GPR85;LRRC55;TMEM25;TMEM26;ATXN1;SLC38A6;THEM6;LRRC4C;SLC38A3;SLC38A4;LVRN;B3GALT5;LY75-CD302;QKI;PTPRE;PTPRB;TMIE;RGCC;TMEM17;NFE2L3;MYCBPAP;TMEM18;TMEM19;NFE2L2;SLC25A1;SLC25A2;CRYBG3;FLT3;LRRK2;RASGRF2;LRRK1;HUS1B;EFCAB12;FUNDC1;EDIL3;PARD3B;L3MBTL4;ITIH5;RBPJL;ITIH3;ITIH2;PCOLCE2;PPM1L;SHCBP1L;NTN5;PARD6G;ZBTB42;PPM1K;NTN1;PARD6A;SH3BP4;LRRC8B;BEND7;BEND5;PIRT;BEND6;CYB5A;MCOLN3;PRRX1;ERAP1;PRRX2;NT5C1A;TMEM41B;CYB5D2;SPATA25;RASSF3;C7ORF31;CALN1;SCN1A;SLC12A9;PAQR8;PAQR9;ST6GAL2;RSAD2;RSAD1;STX1B;SPATA17;PPP1R3B;PPP1R3E;SPATA13;CCNQ;PLEKHD1;L3MBTL3;PCDH10;PCDH15;WNK4;PCDH12;PCDH18;PCDH17;ZMPSTE24;PGBD1;TGOLN2;TSPAN6;HIVEP1;ST8SIA4;ST8SIA5;ST8SIA6;TSPAN2;A2M;PPP1R26;IFITM10;LRRN3;ST8SIA2;IQSEC3;RASSF7;HSPA12A;HSPA12B;PNMA8B;ACER2;ATP4A;C7ORF61;PPP1R1A;WNK2;ID1;PPP1R1B;ID4;ID3;CD24;SHISAL2B;BARHL1;PTPRT;CD40;CTSZ;DIRAS2;CTSV;IDE;EDA2R;KIF19;NCS1;CD36;CTSF;KIF1A;CD34;LMCD1;CD33;CTSB;LYNX1;HBA2;KIF23;SORCS1;HBA1;ANO4;RGMB;SORCS3;ANO5;SORCS2;ANO2;KIF27;OOEP;ANO3;NR5A1;ANO1;NR5A2;PDZRN3;CD44;PDZRN4;TMPRSS5;SLC43A3;TMPRSS3;SLC43A1;STX11;CREG1;CREG2;GPC3;GPC5;GPC4;GPC6;CD55;MICA;MICB;RFTN2;PLEKHA1;AKR1C1;AKR1C3;PLEKHA5;AKR1C2;AKR1C4;PLEKHA7;DPY19L2;KIF26B;IL17D;SCARB1;CD83;FHOD1;GIMAP5;GXYLT2;GIMAP7;CLGN;CCRL2;SCN9A;BAALC;RGS8;RGS9;RGS7;G6PD;KIRREL1;KIRREL2;SCARA5;SLC30A3;SLC30A1;MID2;DOK2;DOK3;DOK7;SBDS;MASP1;CALCA;CALCB;NXPH2;SLC1A2;SLC1A4;DDX60;FUT2;SLC1A6;MCHR1;RASGRP1;NKAPL;RASGRP3;CALHM2;PACSIN3;NXPH1;WNT3;FDPS;GGT7;HBG1;INHBB;SSH3;IL5;COL5A1;COL5A3;COL5A2;PHF19;PRR7;MAST4;DDX43;ARHGEF10L;AFF3;GPHN;SIRPB1;TMEM191C;RPGR;TMEM191B;SCN5A;GALNT9;PLA2G4E;PLA2G4B;PLA2G4C;DDX53;PLA2G4A;SSTR1;LMBRD1;INA;CREB5;CRMP1;CLCN3;CLCN2;PTHLH;PDLIM2;SH3TC1;SCN7A;PDLIM5;GALNT6;GALNT4;GALNT3;S100B;MAPK12;MAPK11;CLCN4;TEN1;NPHS1;FAM131B;CNTFR;PATJ;SERPINE2;STMN2;STMN4;BACH2;RXFP3;STMN1;FDXR;HOXA3;HOXA6;HOXA5;PRIMA1;CUBN;UNC13C;ACOT7;DAPK1;SERPINF1;SYTL1;SYTL5;SYTL4;SYTL2;KIAA1217;HOXB9;ACOT1;PRR18;ACOT6;HOXB8;HOXB6;CDC42SE1;RD3;ENPEP;HOXD1;SYCP2L;HIF1A;FAM149A;PPP3R2;TERT;HOXC5;SERPINH1;CHST14;HOXC8;S100A11;ACE;TADA2B;GLUD2;SSPN;TNFSF9;GALNTL6;HOXD3;SERPINI1;CDC42SE2;MYOM1;TINAGL1;HIF3A;ADO;LFNG;CSRP2;MRC1;RSPO2;RSPO3;ANXA9;PF4V1;GARNL3;BATF3;TCF15;ANXA3;IFNGR1;ANXA5;ITPK1;PAX3;PAX5;PAX2;PAX1;BACE2;INF2;PAX8;PAX7;SERPINC1;SC5D;BRD4;RPRM;FMO4;AGT;AGBL5;AGBL1;VEPH1;CCL28;CCL27;HSPA1B;BRDT;CHRM2;DGKG;SEMA5A;SEMA5B;CHRM1;ATP8A1;DGKB;CTNND2;ITGA2B;CDH8;ABHD12;CDH6;RPH3A;TUBB6;CDH3;STK32A;SEMA6B;TPD52;TOR3A;MREG;NKX6-2;SEMA6A;IGFBP5;IGFBP4;SEMA6D;MITF;CACNB4;ARMCX6;ADAM9;RHCG;NOTCH2;NOTCH3;SEMA7A;MINDY1;MINDY2;ITPR1;ITPR2;AK5;AK7;C1ORF112;RHOBTB1;KLC3;ADAP2;BAG3;MUSTN1;NACC2;IGFBP6;MPDU1;ANKRD34B;ATP8B3;SLC37A1;BTBD8;ABHD15;ITGA11;RCAN3;NACAD;DHCR7;SERINC5;ALK;PTPN20;CLEC1A;OPA3;DMRTB1;EFHD2;EFHD1;SH3D19;COL25A1;GPX3;DUSP26;REXO5;METTL22;DMRTA1;TNMD;EFHC1;ANG;SLC24A2;NFAT5;SLC24A4;SLC24A3;SEMA3C;CLEC2L;SEMA3D;UNC93B1;PRR5L;SEMA3F;JAKMIP1;MRM1;C1ORF94;JAKMIP3;CACNG7;CACNG8;CLEC3B;CHADL;MGAT5B;TNNI1;ETFRF1;MAL2;TNNI3;CACNG2;CACNG5;SEMA4A;SPAG6;CDC42BPG;AHNAK2;SPAG4;KLF4;PTPN13;KLF2;TPCN1;MGAT4C;NFASC;SH3D21;CROCC;MGAT4A;KLF9;FOLR3;CDO1;FOLR2;CLEC2D;HPSE2;RRH;ANTXR2;CYP4Z1;INSC;CHAC2;TNS2;CDON;PTGDR;TNS1;SLC6A19;SLC6A17;EBF1;SLC6A13;EBF2;SLC6A12;EBF3;SLC6A11;MIF4GD;PLPP7;PLPP6;PLPP4;TCERG1L;XRN1;PAPPA;PLPP2;LLGL2;SMIM3;PTGFR;RWDD2B;TBCEL;RWDD2A;IGSF3;KLK1;SMIM1;ARX;MGST1;STC1;KLK3;KLK2;IGSF9;TMTC4;CYP4X1;MAP7;GSTT2B;CDR2;NTSR2;BCL11B;BCL11A;STAC;TMEM50B;ANKEF1;AKR1B10;DMRTC1;AKR1B15;TMCC2;VLDLR;EPB41L4B;ESM1;HINT3;KIF13A;TRIM6-TRIM34;LRRIQ1;RHOG;TFEB;IL17RC;RHOD;IL17RB;TNNT1;RHOJ;FIBIN;DNASE1L1;TNXB;RAD54B;SCEL;CUX2;DZANK1;LY6G6D;LY6G6F;GDF10;CGREF1;C1GALT1;DMRT3;TUBE1;PUS7L;LYVE1;BATF;AXL;SERHL2;CAMK1;GALNT14;GALNT13;KIAA1191;GALNT16;ARHGAP35;SYDE2;ARHGAP42;PSPH;CADPS2;APLP1;MATK;NPY1R;EPDR1;PRSS57;KCTD4;ARHGAP45;KCTD9;FOLH1;COL4A1;COL4A4;COL4A3;SCG5;CMPK2;SELENOV;SCG3;SELENOT;STEAP2;ABCG1;ARHGAP18;ARHGAP17;NALCN;PLCXD2;DPP4;ARHGAP20;DPP6;PCSK1N;PDZD2;MAN2A2;CASKIN2;CASKIN1;MYH11;USP51;PDZD7;RAP1GAP2;SMAD3;WSCD1;TDRD9;SMAD9;ARHGAP28;SSC5D;ESR1;ARHGAP23;SMAD7;NR4A2;SLC2A9;TDRD1;NR4A1;ARHGAP31;LIN28B;PLCXD3;RALYL;NR4A3;ATG16L2;MAN2B2;RADIL;ULBP2;ULBP3;ABCD2;PCDHGB3;PCDHGB2;SLC2A3;SLC2A4;SLC2A5;TAS2R3;PCDHGA7;PCDHGA5;PTGIS;RASA4B;DESI1;PCDHGA4;MARS2;USP44;ABCC6;LMNTD2;ARAP3;ABCC9;OPRM1;KLF14;CKAP4;PCDHGA9;TGFBR3;ARHGAP10;ITGB1BP2;USP41;MCPH1;CAMK2B;SLFN5;OPRL1;SELENOK;TFPI;USP18;NCALD;ERBB3;ERBB4;ERBB2;LRIG1;S1PR1;BPNT1;LRIG3;NCAM1;S1PR3;S1PR5;TCFL5;STN1;PCDHGC5;B3GAT2;LGI3;B3GAT1;CADPS;LGI2;SPRY4;NAP1L3;SCLT1;NAP1L5;SGPP1;PIK3IP1;SCD;XPNPEP2;SPRY3;AQP11;SSBP2;SSBP3
Genes Up-Regulated In Expression In Drosophila S2 Line Encoding Toxic Repeat-Containing dsRNA GSE42910	91/127	0.12662526582317962	0.9999975629759688	0	0	1.2749873832954832	2.634791029116322	SEMA5A;PIWIL2;PGLYRP4;SEMA5B;PIWIL1;TTC26;PGLYRP3;PIWIL4;RNF11;DHRS11;MOGAT2;YJEFN3;MOGAT1;ARPC1A;ZDHHC6;ABAT;POTEI;POTEJ;TEKT1;POTEE;UGT2A3;POTEF;GGACT;PGLYRP1;RPS11;SLC18A1;TMED4;GEN1;TTC36;HES6;SERPINB4;JAGN1;DUSP3;HGD;CTRB1;KCNK18;DUSP26;GPCPD1;DGKZ;COX7A2L;SRSF3;PHPT1;HPD;SRSF7;DGKI;ABCG2;FAIM;CCDC40;MCPH1;TBCEL;DDC;GTF2A2;RALA;HPGD;NAXE;CTR9;SLC3A1;COX7A1;IGSF9;DDO;REM1;ABLIM2;ABLIM3;SULT1E1;AWAT2;POC1A;HES1;NKX2-4;EXOSC2;SRSF11;FZD1;RAP1GAP2;WWOX;FZD2;CCDC13;CRIPT;XRCC1;SNAP91;NR4A2;NR4A1;RSPH1;DAO;NR4A3;NPHS1;SESTD1;MORN5;TBXAS1;MORN3;IGSF9B;SERPINI1;DNAL1
Expression In Cortex Of 5 Mon R6/2 HD Mice GSE26317	455/663	0.1277488131993283	0.9999975629759688	0	0	1.1053294799937723	2.2744246881336827	ATF2;PRSS1;TLNRD1;GLDC;TRIL;STMN2;CWH43;TMEM97;SLC4A4;SOX21;TMEM91;CRHBP;GJA1;NSDHL;CYP2D7;EVA1A;CYP2D6;ANKFY1;PRSS3;PRSS2;DDX17;GBP6;ACOT7;GBP7;RBFOX2;PRKCB;STARD8;CLEC11A;ARMC9;CACNA2D3;SYTL1;ZFYVE21;ARMC8;MYL4;BCAN;ADCY9;TYRO3;ACOT1;HOXB2;PRR11;RETSAT;TTYH1;SHOX2;C1ORF198;PDGFB;TPRG1L;LYPD6;PLA2G7;SLC5A3;PRPSAP1;RNF213;ST3GAL4;ZBTB7C;HEXIM1;GSTM3;CREBBP;GSTM1;ARPP21;CYP4F2;SNAI3;EIF2AK2;PBX2;ABCA7;CYP4F8;PBX1;RPL3L;FXYD5;HOXD9;FERMT2;HOXD8;GSTM5;PYGB;MEI1;YJEFN3;GPT;PYGM;EFCAB6;PRSS22;PRSS23;LFNG;MECP2;HEY1;RSPO3;KRTAP1-5;KRTAP1-4;KRTAP1-3;DLGAP2;GPRASP2;KRTAP1-1;TIMP4;GRAMD2B;METRN;TESC;TNNC1;PGAM2;EN2;TMC7;MANEAL;F3;BACE2;BDH2;INF2;TAL1;CDC42EP4;ITPKA;MMP17;PAFAH1B3;JDP2;PELI3;WNT8A;ADCY3;GPR153;UCP3;ADAM23;SLC17A7;CDKN2B;WNT7B;TTC9B;PLXDC1;AGMAT;SMOC1;CCDC3;TMEM229A;ZNF212;UGT1A10;ALDH1L1;ZNF691;FAM107A;ATP12A;CXCL14;RPH3A;FADS2;FGF9;ADORA1;SLC16A6;CLCC1;FADS1;LZTS3;KCNH3;C11ORF87;FBXW7;IGFBP4;TPM3;FST;SWAP70;FAM118A;DIO3;DGKZ;LEMD1;RAB32;C1ORF115;OBSCN;LIX1;OR51T1;SLC9A9;PVALB;RTN4R;CD274;MINDY1;TSACC;KCNE5;CHRD;GPR83;AK8;SLC9A3R1;SOCS3;NDP;THEM6;SLC38A3;DRD4;TMEM132D;HHATL;TMEM132C;WFS1;GFPT2;ESRRB;CYP4F11;ZC3HC1;DAB1;RGCC;DHCR7;DRC3;TUBA8;ONECUT2;RNF14;FHL2;SYNE4;TSPAN11;NRGN;PSD2;SCRN1;EFHD1;ME3;SLFN12L;RFC3;DTX3L;CEMIP2;CATSPERZ;KCNAB3;C15ORF48;CTDSP1;POLR1A;TNFRSF25;VSTM2A;OR10A3;OR10A6;SLC24A4;RPEL1;HDAC1;LRP4;BARX1;IGF2BP3;ACSS1;UGT1A9;UGT1A8;UGT1A7;SEMA4A;PPIL1;IRX5;SPAG5;KCNIP2;MID1IP1;CABLES1;KCNJ16;TPCN1;MARCKS;SYT12;KCNK3;KCNK4;SLC23A3;IFI27L2;IFITM1;CPNE5;ECI1;ZMYND8;CPNE6;IFIT3;CCAR1;RASSF2;RSAD2;KCNK13;CSNK1D;MMD2;SLC6A11;GPR37L1;HLA-A;P3H3;HLA-F;ASRGL1;SFRP1;IFI27;PPP1R3C;ADGRB1;MXRA7;PLPP3;CTXN1;NECAB3;NRN1;ARX;TRMT2B;NLK;C10ORF143;ZMPSTE24;NEU2;NEU3;NLN;STRIP1;NKAIN4;SEC14L1;KCNN1;OTOF;APOD;ASL;APOE;NTSR2;FOXF1;SLC35E3;BST2;EXT1;ZZZ3;PPP1R1B;ECHDC2;CC2D1A;CD200;TOP2A;CCDC126;FAF1;SLC7A10;WFDC3;KIF1B;KIF1A;CAP1;LYNX1;PRMT8;ZHX2;GP1BB;IL18;IZUMO1R;MMEL1;IL17RD;RGMB;ZFY;RNF144A;CLDN10;NRN1L;TNNT1;FSHR;RHOJ;ALDOC;SGK3;FAM20A;MFGE8;FJX1;INPP1;CRYBA2;MRPS31;CRIP2;GDPD5;LYZL4;PHYHIP;CAMKK2;TRAK2;FAM184B;MTHFD1L;NPY;KIAA1841;MSX1;GABRD;DYNC1I1;REM2;CBR3;IL33;NQO1;CA10;NFYA;GAD1;TMEM176B;CRYBB3;DKKL1;MOK;DMRT3;VAX2;ETNPPL;MAS1;PER1;ITCH;RIT2;AXL;CR1L;STK17B;STAC2;TTC3;COPG1;RAB9B;SAMD9L;ACAA2;AMHR2;CDY1;INPPL1;PRDM2;CELSR2;COX6A2;BAALC;ACAA1;GGT2;SCARA3;IL11RA;KCTD1;ATP1B2;CARTPT;KLHL40;TUFM;SLFN12;FANCD2;C17ORF97;CHRNA5;SLC1A2;CABP1;PDS5B;CPLX2;HRH3;RHPN1;PACSIN3;CBX8;CYP2J2;EPHX2;DNAJC12;MT3;ACSF2;NAT8;NXF2B;BMPR1B;FGFR3;TNFAIP8;ATP2A2;PSIP1;DMKN;SEC61A2;DBP;HJV;FLOT1;MLST8;CDY1B;HS3ST3B1;NAT8B;ATP6AP2;ARHGEF19;TBC1D8;ETV1;ACTA1;MYH2;MYH3;DCT;DDAH1;OAS1;CDY2A;CDY2B;CHI3L1;MVD;USP41;NAT8L;DNAH1;HPGD;CAMK2A;ATP1A2;CLCN2;USP18;NXF2;CBS;CLMN;GNG4;LRIG1;MAN1C1;DNAI1;NXF5;GBP4;HES5;MAPK4;LGI4;CMTM5;SWT1;TPBG;IRGM;MAPK12;KISS1;EEPD1;GALE;MEIS1;JSRP1;CD6;ATP13A4;BAX;PDE7B;RGS11;SSBP3
Genes Changed In Migrating Neuroblasts Of R6/2 Vs WT PMID32681824	34/45	0.12802220968950245	0.9999975629759688	0	0	1.5581518052310244	3.202861306826409	GRIA2;NLGN1;TENM2;ZBTB20;CACNA1C;ADARB2;KALRN;ADCY5;TTR;UBB;PENK;PHACTR1;LRRC4C;GPM6B;HSPA8;PCDH9;SPAG5;PLCL1;MAGI2;PBX3;ATP2B1;GRIN2B;SGCZ;FOXP2;LRP1B;MGAT4C;PTPRD;PCP4;DLG2;PDE10A;NFIA;NRG3;IL1RAPL1;SCN4B
Genes Down-Regulated In Cerebellum Of 18 Week Old Atxn 1 154Q/2Q Mice Treated With ASO Vs Vehicle GSE114674	275/397	0.12991730417661831	0.9999975629759688	0	0	1.1381241300501141	2.322748771423321	SERPINE2;CPNE6;MLC1;ABAT;AQP4;LOC728392;ANTXR1;IFIT3;EPS8;C4B;C4A;CYP4Z1;GJA1;EDNRB;EVA1A;NDST4;INSC;AP1S2;C3AR1;SMCO3;PIP4K2A;CHAC1;LGALS9;EPHB1;CDON;TMEM88B;PAQR6;KCNK13;MMD2;SLC6A11;MTURN;SYTL2;INPP4B;SHTN1;CARHSP1;CCDC80;KCNQ3;SPARCL1;SUCLG2;PRR18;MXRA7;MYL9;CTXN1;NGEF;STX1A;ADCYAP1R1;LXN;PCDH10;PDE1B;SLAIN1;PIK3R1;PLA2G7;KLK6;C3;NKAIN2;UGT8;NKAIN1;CYP4X1;PDGFD;APOD;APOE;STXBP6;ARSB;DNAH12;GPR17;NTNG2;CELA1;GNG11;ZWINT;AIF1L;PM20D1;FA2H;ANLN;GLUD2;PEX5L;GJB1;AKR1B10;PARVG;AKR1B15;LRRN1;CD24;SFXN5;ITM2C;ZCCHC12;KCNC2;HEXB;HEXA;ZCCHC18;CTSS;UCHL1;ADAMTSL4;TMSB4X;C1QTNF5;TMSB4Y;GPR139;GPRASP2;TEAD1;CD33;ZNF365;ZCCHC24;SERPINB1;GPR37;GPR34;PLLP;MAMDC2;GAB1;RHOG;EMP2;GFRA1;SLC39A12;ITPKB;TMEM179;MPPED1;PACS2;HCLS1;MATN4;TLR3;NPSR1;SELPLG;MYRF;GDPD2;ZDHHC22;AIF1;SLC7A2;CST3;CARNS1;CREG2;SPP1;SLC17A6;ZSWIM6;P2RY13;ARNT2;IL33;MOG;MCF2;ECEL1;LAPTM5;ERBIN;CASTOR1;LHFPL3;PNMA2;AGT;SULF2;ETNPPL;GATM;FABP5;KCNS3;PLP1;ZNF217;CCDC3;TMEM229A;C1QC;CHRM2;SH3GL3;COL16A1;CSF3R;CSF1;GALNT15;ARHGDIG;FAM216B;CDH6;DOCK10;SALL1;SLN;CCND1;BASP1;PHYHD1;ENPP4;ENPP6;LZTS1;PDE8A;CSGALNACT1;TLE4;LAG3;SLC38A1;LMO4;RPS6;OLFM4;LGALS9C;MPEG1;LGALS9B;MAG;TYROBP;LIX1;SELENOP;MAL;CSF1R;ABHD4;CNP;ARHGEF28;SLC1A2;PLD4;GPR83;RASAL3;AK7;NDRG1;NPAS3;RASGRP3;VTN;ADGRG1;TMEM125;MOBP;ISOC1;CYTL1;SLC38A3;ATP8B2;TMEM132B;SHISAL1;ACSF2;ARHGAP24;GFAP;IGSF11;TMIE;PTPRC;NAT8;FAM163B;TMEM117;PLXNB3;GAL3ST1;ITGAM;TNFAIP6;ITGB4;RASGRF2;DOCK8;SLC2A4;RND2;RLBP1;ELAVL2;HAPLN1;HAPLN2;CYP26B1;GRM5;PTER;RASGEF1B;TRPS1;BLNK;EFHD1;EMILIN2;EDIL3;OLIG1;OLIG2;C1QL3;ADAMTS20;SLC25A18;ASPG;TMBIM1;BMP2K;ASPA;SLC25A13;CX3CR1;UNC93B1;ASAP3;OPRL1;PRR5L;VXN;ACAN;CYTH4;PDLIM2;ERBB4;NNAT;SLIT1;PTK2B;RGS20;PLEKHH1;SASH1;NTRK2;PLCL1;CMTM5;LIMK1;HS3ST2;EVI2A;FCGR2A;ATP13A4;TRIM36;FCGR2B
Genes Down-Regulated In Astrocytes Of HdhQ50 Vs HdhQ20 PMID32681824	5/5	0.1300652384331134	0.9999975629759688	0	0	33495.0	68320.39193452566	TPD52;AIM2;AZIN2;HTR2C;ELOVL7
Markers Absent From L6a Mg Glutamatergic Neurons PMID26727548	5/5	0.1300652384331134	0.9999975629759688	0	0	33495.0	68320.39193452566	IGSF3;PTER;SLC30A3;C1QL3;SULF2
Markers Present In Smad3 GABAergic Neurons PMID26727548	5/5	0.1300652384331134	0.9999975629759688	0	0	33495.0	68320.39193452566	SLN;COL14A1;NPY;RASL11A;CD34
Genes Changed In OPCs Of zQ175DN Vs WT PMID32681824	84/117	0.13118753572776481	0.9999975629759688	0	0	1.283801165166074	2.6075637343520985	GABRB3;RERE;ROBO2;CNTNAP2;RYR2;TENM2;PID1;PCDH11Y;FRMPD4;MYT1L;PCDH11X;PTPRM;GRIK1;RYR3;HS6ST3;NETO1;LRRTM4;REV3L;PHACTR1;ERC2;CALN1;RGS7;KIRREL3;EPHA6;KCND3;PHKA1;UNC5C;NRG1;ANK3;NAV2;DNM2;DNM3;BCAN;TANC1;FRMD5;ZEB2;FCHSD2;MMP16;AMPH;KCNQ5;RGS7BP;SGK1;SLC24A2;SEMA3D;ABHD2;NTM;NRXN1;ATP6;MYCBP2;PCDH15;CACNA1C;NKAIN2;CST3;TTR;CDH20;ERBB4;MGAT5B;UBN2;PENK;NNAT;COX2;APOE;NXPH1;LRRC4C;CSMD2;ARGLU1;ZSWIM5;LINGO2;NTRK2;POU2F1;AUTS2;SYT1;MERTK;GRIN2B;QKI;PTPRD;RALYL;DAB1;GRIN3A;NFIA;PLP1;CSPG5;GALNTL6;MDGA2
Genes Down-Regulated In R6/1 Mice Treated With AAV2/1-Elk-1 Vs AAV2/1-control GSE139847	29/38	0.13214749613193405	0.9999975629759688	0	0	1.624221418525216	3.28715872940336	RET;ZCCHC12;MAGEL2;CPNE7;RASGRF2;SYNPO2;PMCH;IRS4;TRH;ZCCHC18;ARHGAP36;RASD1;NNAT;RESP18;HCRT;GABRQ;PEG3;GPX3;TMEM255A;ECEL1;PRKCD;NGB;SHISAL1;AGT;DLK1;BAIAP3;SHISA6;GPR101;LHX9
Mouse Microglial Cell Markers PMID30811995	477/696	0.13244694511708777	0.9999975629759688	0	0	1.1005905023970466	2.224924184526926	SPI1;XYLT1;LSM11;C3AR1;EPSTI1;AKT1;CEP97;CMKLR1;SERPINF1;STARD8;PRKCD;PHKA2;GANC;SYTL2;KIAA1217;MYL4;BIN3;BIN2;BIN1;ASTN2;OPTN;CFH;GNS;SAMSN1;UGT8;MYO6;PLCG2;ST3GAL6;PIP5K1C;ZBTB7B;AMZ1;GSDMD;LYN;COL24A1;ABCA9;NR2F1;NFATC2;ABCA7;NFATC1;SLC16A10;ABCA8;NR2F2;LYZ;ZNF35;TMEM196;GRIN2D;VANGL2;GPR183;LYPD6B;SASS6;SSPN;CDK14;FERMT3;LGMN;ZNF496;GPR26;SIGLEC9;HEXB;RPLP1;VSIG10L;VSIR;ZCWPW2;AIFM3;FLVCR1;DLGAP1;NELFB;GARNL3;HAVCR2;GPR34;ANXA3;IFNGR1;OPALIN;RAB3IL1;ELOVL7;WNT9A;ITPKB;MS4A6A;PLCB4;HCLS1;PLEKHO1;DSCAML1;ANGPTL1;SLC29A3;TMEM106A;NBAS;ADCY1;ADCY7;MS4A6E;TMEM163;RECQL5;OLFML3;MICALL1;MFN1;RRP36;RPS2;BID;CSMD2;STX2;RPRM;P2RY12;BCHE;P2RY13;WWOX;GOLM1;LAPTM5;TTC9B;PLXDC2;TUBB4A;SULF2;AGBL4;SMOC2;TTLL5;NFIA;ABI3;LPCAT3;PLP1;TMEM229A;SIGLEC6;PHLDB1;CSF3R;KCNG4;OLFML2B;NCF1;NCF2;NAB1;RTKN2;SERTM1;FGF5;PYCARD;RIMS1;CYSLTR1;HPGDS;RIMS3;SALL1;SLC16A6;MAP3K9;TLE3;LAG3;COL27A1;KCNH7;SWAP70;VASH2;FRMD4A;FRMD4B;DGKZ;SRCIN1;MOB3A;DISP3;OLFM1;TOM1L2;MAG;KIAA1614;MAF;MAL;KANK3;LY6E;CD274;CSF1R;ANKRD16;CNP;FAM114A1;GPR84;RASAL3;RHOBTB1;GOLGA7B;HMBOX1;ADAP2;ITPRIPL1;SLC38A6;SMYD1;BMF;SRGAP2;IMPG2;SLC37A2;C3ORF80;ZBTB16;HTR1A;SLC4A10;HPS3;FANCC;SYNJ2;GFAP;MLXIPL;LRCH1;MAFB;PTPRC;LRFN1;TBXAS1;NFE2L3;PLXNB3;PLXNB2;ZNF536;XAF1;ITGAM;RNF13;ITGB4;PIK3CD;PTPN21;ARRB2;PIK3CG;ADAMTS4;BOC;CEP170B;EFHD2;EDIL3;SH3D19;PLEKHG3;SLC36A1;EMX1;C1ORF162;CATSPERZ;KCNAB3;TNFRSF1A;SLC25A19;TMBIM1;BMP2K;ANG;ITGA6;PPP1R12B;FRRS1;UNC93B1;NTN5;PRR5L;CXXC5;DNAJB2;MROH1;C15ORF39;ZNF627;IL21R;XIRP2;IGF2BP2;FCGR1A;FCGR1B;SH2B2;STOX1;BEND6;CTHRC1;PCDH9;KCNJ9;PLCL1;NECAP2;EVI2A;FCGR2A;P2RX4;TRIM36;PTPN6;FCGR2B;PIK3AP1;KCNK3;MYO1F;PTPN3;TRIM34;FAAH;SPARC;IKZF1;ZDHHC8;KIAA0930;RASSF2;RINL;ZNF608;VSIG2;INSC;RPS6KA1;KIF21B;LGALS9;TBC1D22A;HERC6;PAQR8;TMEM88B;ENTPD1;SRRM4;EBF1;EBF3;HLA-A;HLA-F;GBGT1;CYP27A1;ADGRB1;MTHFD2L;KCNQ4;NSMF;TRIB1;NAIP;STX1A;TSHZ3;IGSF1;KLK6;PCBP4;TSPAN5;TSPAN2;SPTBN2;CCR1;SIGLEC12;STK11IP;SLC35E3;RAB39A;PARP14;ANLN;PEX5L;PARVG;MYO5C;CORO6;ROBO3;RYR2;TMEM151B;GFM2;OTUD7A;GRIK4;PPP1R18;CTSS;GNGT2;CNTRL;STAB1;KIF13B;CTSH;KIF1C;CD37;TRIM6-TRIM34;CTSF;TNFAIP8L2;CD34;CTSD;CD33;CTSC;CD53;MAP4K2;RHOG;RHOH;AVPR1A;PROX1;ANO4;IGFN1;IL17RB;PALD1;VAV1;IL17RA;LAT2;HCK;PACS2;ARHGEF1;TLR7;C1QA;SELPLG;SATB1;GBA;ARNTL2;CAMKK1;KIAA0513;MFSD4A;SUSD3;PCNT;MOG;STAC2;CAMK1;KIAA1958;F2RL2;SIPA1;C1QC;FHOD3;DCLRE1C;HFE;TATDN3;CCND1;PLAU;KIF5A;CAPN3;SBF1;FAM81A;FBXW12;MIGA2;SPNS2;CYBA;IPCEF1;MUC3A;LGALS9C;MPEG1;ARHGAP45;LGALS9B;TERB1;SLFN13;SLFN11;TYROBP;ADAM15;CERCAM;RELL1;WDFY2;WDFY4;AKNA;ARHGEF26;ARHGEF25;C5AR2;C5AR1;PXN;PLD4;CABP1;DTX4;NDRG2;C20ORF144;RASGRP3;SEL1L3;CALHM2;GRK2;TMEM125;CDH20;NLRP1;SPECC1;GGT7;CCDC136;TBCD;TRPV3;SHISAL1;SSH2;ARHGAP25;ARHGAP30;NAT8;FES;MAN2B2;GNB1;GNAS;TMEM119;SDK2;GALK1;TNFAIP6;DOCK8;PDE3B;ELAVL4;CHD5;ARHGEF10L;HK2;ADGRE1;GRM2;BLNK;TMEM108;DACT3;RIMBP3B;ARHGEF11;NAT8B;PTGIS;RASA4B;NAV2;TENT5C;TCTE1;TGFBR1;DNM2;IQCH;MYH3;NAV3;ELF4;RASA4;COL6A3;IRF8;DNASE2;ACOX3;DOCK2;NAT8L;SASH3;RBM47;DNAH7;HPGD;PON2;RRBP1;PSMB10;GNA15;CYTH4;ERBB3;GNA12;NRIP3;S1PR5;MTA3;KDM4D;KDM4E;IRGM;SLC4A8;MLPH;SCD;PMP22;R3HDM4
Genes Down-Regulated In Mural Cells Of zQ175DN Vs WT PMID32681824	86/120	0.13406713988882366	0.9999975629759688	0	0	1.2757116467472347	2.56343355805674	C5ORF24;PID1;MAML2;MAST4;CELF1;RAPH1;ATP2A2;FAM107B;DACH1;FAM110B;PLCE1;PDE8A;ARHGEF11;NCOA1;PLEKHG3;ARHGEF12;SLC32A1;RALGAPA1;SGIP1;TMOD3;SHROOM2;KCTD1;CSNK1D;LMO7;GPCPD1;CBFA2T3;FAM118B;PARD3B;KAT2B;DAAM2;KAT6B;ATG4B;TMBIM6;SRSF5;UTRN;GRIA2;RTN3;BEX2;BEX1;HLF;SDC2;GPR88;CRIP2;PRICKLE1;CST3;VTN;ADAP2;PDZD2;TTR;UBB;CALD1;MYO6;PENK;RAB24;MAPK1;CCDC141;GPR158;ABCF1;ATF7IP;CREBBP;CEP350;INSR;MCAM;BRAF;ATP2B2;RMDN1;CP;BICC1;DCBLD1;VMP1;ARHGAP31;GLUD2;ITCH;PDE10A;KANSL1;PTK7;LHFPL6;PLP1;CSPG4;TCF4;CNTN4;PDE7B;KIAA1958;SSBP3;ITM2B;ITM2C
Genes Changed In HdhQ150 Vs WT Mice GSE139847	308/446	0.13436301832702607	0.9999975629759688	0	0	1.127021573489404	2.2621690288906806	FAAH;OXTR;TMEM200B;TMEM200A;CPNE7;WIPF3;MT1M;C9ORF50;ZDBF2;ZFYVE28;RPS6KA4;CYP4Z1;RASSF3;RPL18A;RPS19;PPP4R4;OGFOD1;FAM110B;NDST3;IER5;PRKCB;EPHA8;DDX11;KCNK13;CACNA2D3;UNC5D;UPB1;GABRG1;TRHR;BCR;MT1A;GPR161;MT1F;MT1G;PRR18;KCNQ5;KCTD17;NGEF;EXD2;TTYH1;PDE1B;LYPD1;PCDH15;WNK4;SLAIN1;C2CD4C;IGSF9;KLK6;TMTC4;UGT8;SEC14L3;STRIP2;CYP4X1;SEC14L1;PENK;MAP7;GSG1L;PCDHA3;TSPAN2;CDK19;EGR2;EGR4;MCAM;NR2F1;ABCA8;NETO2;NR2F2;FA2H;PPP1R1A;GIPC2;CCDC88C;PPP1R1B;ID4;FXYD6;STRN;LRRN1;FAT4;CDK14;CD200;ACVRL1;SLC44A5;PCSK1;LRRC10B;HBB;HBD;C1QTNF4;SMPD3;EPB41L4B;KCNT1;CHL1;NNT;C1QTNF5;DNER;GPR139;CD36;DLGAP3;STUM;GIT1;CAP1;COX8A;PSD;SERPINB1;LYNX1;PBRM1;DUSP1;PLLP;TESC;RHOG;HBA2;HBA1;TMC3;TOX3;RAP2A;INF2;RARB;NCOA7;SGK3;SGK1;RAPGEF4;VGLL3;VWA7;COL11A2;SRRT;PAPLN;WNT8B;NEXN;ADCY8;SBSN;GDPD5;HSPA13;GNAI1;ADCY5;C10ORF90;FSTL5;GLRA3;FAM184B;PLAGL1;SNX25;NPY;ZSWIM6;TP53I11;GABRD;REM2;CBR3;GABRA2;IL33;CA10;NFYA;ERBIN;GRHL1;PDP1;SH3RF2;GATM;SLMAP;SMOC1;STAC2;ANKRD63;CCDC71L;SEMA5B;CHRM4;KIAA0895L;SERTM1;FGF3;NR3C2;CCND1;PIM3;PLXNC1;SLC26A10;PDE8A;RGS9;LZTS3;PPP1R16B;CADPS2;C11ORF87;KCNH4;SCARA3;ARID5B;KCTD1;VRK1;KCTD4;POU3F1;FOXP1;NPAS4;PCP4;GPRIN1;SIDT1;MAL;NPTXR;JCAD;PARM1;DLX6;GPR88;HPCA;TCF7;ITPR1;ILDR2;AK4;GPR83;CPLX1;NPAS2;RAP1GAP;NEUROD1;ASIC4;ZFP57;PDZD2;HRH3;CNTNAP3B;NDN;DRD1;THEM6;SYT2;CBX4;RASL10B;WFS1;OSBPL3;PTCH2;SLC4A11;MAFA;ESR1;SYNDIG1L;CNTN1;FGFR2;CNTNAP3;DYRK2;ONECUT2;LRRK2;ARHGEF10L;DMKN;HAPLN2;PPP1R9B;GRM3;DBP;GRM4;MYO18A;PHACTR1;BOK;TRPC7;SUN2;ITGA4;DESI1;COL25A1;GPX6;PCDHGA2;TBC1D8;KCNAB1;ETV1;SSTR1;KCNAB3;C1QL3;DCN;ARHGAP10;ADORA2A;TMEM215;RNF207;ALDH1A1;TRNP1;TRIM59;LCORL;VSTM2A;B4GALT6;NAT8L;ASPA;SCN4B;SLC24A2;CAMK2D;CCDC187;KDM3A;HLF;THBS4;RASD2;ACVR1C;PDLIM2;CBS;CNR1;CCDC85A;GNG7;MXI1;SLIT1;SLIT2;ALOXE3;MAPK4;KDM4B;LINGO3;ANGPT1;KCNIP2;PCDH8;LGI2;ZNF180;FBXL16;ATP2B1;BAIAP2;USP28;PTPN14;SYT17;CD4;PDE10A;SYT12;ZNF618;KLF9;MGAT4B;PMP22;FAM98C;CCM2;PDE7B;RGS11;PTPN5;SSBP4;NECTIN1
Genes Down-Regulated In Expression In Hippocampus Of 20 Wk N171-82Q HD Mice GSE44306	121/171	0.13460657994754158	0.9999975629759688	0	0	1.2208330804248861	2.4482574115108457	KCNG2;LY6K;OLFML2B;ZMYND8;GALNT17;RASL11A;WIPF3;ARHGAP39;GXYLT2;HTR4;SYNGAP1;LURAP1L;HMCN1;LZTS3;KCNH3;DGAT2;SLC30A3;PRKCB;PRKCD;ANXA11;RFX3;KCTD4;NPNT;DGKZ;NPAS4;OLFM1;TANC1;ERVW-1;KCNQ3;NSMF;ROR1;RIN1;CTXN1;SEMA7A;HTRA4;CLCNKB;NREP;IQGAP2;KALRN;RASGRP1;KRT33B;GRIN2A;BRINP1;PDZD2;PGBD5;OR51S1;ADAMTS17;PENK;CAMTA2;NPTX1;STXBP6;DRD5;SIGLEC15;C3ORF80;SMAD3;WFS1;CGN;SYT7;PPP1R1A;BAMBI;FAM163B;LRRC10B;MAST3;ADRA1D;SIPA1L2;JPH1;NAT14;LIMD2;GRM2;CA4;DLGAP1;GPR139;GAL3ST3;GIT1;BOK;YWHAH;LYNX1;TRPC6;KRT34;KRT31;C1QL3;UTF1;C1QL2;SSTR4;ANO3;DUSP7;CNKSR2;EPN3;ACTA1;ITPKA;PITPNM2;TNFRSF25;SOWAHA;LCT;CNTNAP5;CAMK2A;ADCY1;PTGS2;CAMKK1;DDN;NKD2;RASD2;RASD1;SV2C;WNT11;GABRD;CAP2;EVC2;LINGO3;GABRA5;KCNJ9;ECEL1;ATP2B1;VWA3B;BAIAP2;NELL2;SMOC2;RAB15;MDGA1;HSPA1B;KCNK4
HD Markers In Human Motor Cortex (HG-U133A) E-AFMX-6	50/68	0.13471561911683447	0.9999975629759688	0	0	1.400523230951123	2.8074738095670195	GFM2;DIRAS1;AQP4;STON2;RXFP1;SOX2;LMBR1;NHSL1;ZIC2;ENSA;PDK4;ARFGEF3;MKKS;LIFR;GPCPD1;IL17RD;SYTL4;GABRG1;CLIP3;IGDCC4;LIX1;RFX4;KCNQ5;NGEF;ARL8B;ANAPC16;ARHGEF26;CAB39;PAPLN;GLIS3;NLK;VXN;SLC7A2;MFSD4A;ZNRF3;ERICH3;PRDM16;REPS2;ANKRD29;HSPA8;TGFB2;TMEM30A;VTA1;FBXL16;OXR1;SMAD5;UFM1;BRMS1L;GJB6;BMPR1B
Up-regulated Genes In Cerebellum Of ATXN1[82Q] Vs WT Mice GSE108255	194/278	0.13474500455668798	0.9999975629759688	0	0	1.165598535133898	2.3362920667650813	IFITM1;SPI1;CPNE6;AQP4;SLC4A1;IFIT3;C4B;MILR1;C4A;C3AR1;LGALS9;VSTM4;ADGB;CMBL;CH25H;CCDC80;CD109;MXRA7;NBL1;NAIP;NGEF;STX1A;SLC22A6;PDE1B;PPP1R32;SMIM1;LY9;SLC5A5;C3;GALR1;APOE;HLA-DQA2;NTNG2;DNAH10;FZD2;ST8SIA2;FZD9;RASSF9;IGF1;LYZ;COL1A1;GPR183;ID3;DCHS1;LRRC36;ZCCHC12;CCDC121;TENM2;HEXB;ZCCHC18;LRRC32;CTSS;MRC1;NUF2;STAB1;CCR9;RAC2;CTSH;CD37;HAVCR2;CD52;FGFBP1;FCER1G;GPR34;MYOC;MAMDC2;VAV1;MMP12;MS4A6A;TMEM179;TOX2;TLR7;CD44;C1QA;GDPD2;CST7;AIF1;MS4A6E;CST3;TCEAL7;PROKR2;OLFML3;GPC3;GCNT4;SLC17A8;CCL18;CCL15;CCL23;SERPIND1;ECEL1;DEFB136;LAPTM5;CASTOR1;PNMA2;AGT;COLQ;COL3A1;KCNS3;CFAP161;MORN3;CCDC3;C1QC;COL16A1;CSF3R;LRRC71;ARHGAP36;RTL5;HPGDS;BMPER;BASP1;PHYHD1;CAPN3;PAMR1;LAG3;IGFBP4;OLFM4;LGALS9C;MPEG1;ARHGAP45;LGALS9B;SLC9A2;TYROBP;LIX1;APLNR;CSF1R;CEMIP;CCL3L3;PLD4;TNFRSF11B;RASAL3;CSF2RA;ADGRG1;CALHM2;CLEC7A;BMF;SLC15A3;WNT4;SLC14A2;ZFHX3;RARRES2;DCDC2;BMP6;GFAP;BMP4;IGSF10;MLXIPL;TMIE;MAFB;PTPRC;FAM163B;DOCK8;LAMC2;PIK3C2G;ADGRE1;BLNK;ITGAX;ADAMTS9;HS3ST3B1;ZFP92;ADRA2A;DCN;ADAMTS20;TNFRSF1A;ASPG;CFAP57;IRF8;DOCK2;CREB5;CX3CR1;DNAH3;CEBPA;COLEC10;BCL2A1;UNC93B1;DNAH5;STMND1;GNG4;MGAT5B;NNAT;CCL3;SCN7A;MROH7;GBP2;COL26A1;C14ORF132;BICC1;HS3ST2;FCGR2A;APOC1;PI15;PTPN6;RGS11;FCGR2B;MYO1F
Tan Module Eigengene Expression Profile Across Striatal Astrocytes Of R6/2 And Q175 Mice PMID31619545	268/387	0.13509581997309575	0.9999975629759688	0	0	1.137023212568999	2.276060064524202	FRMPD4;WIPF3;RAPGEFL1;HS6ST3;SYNGAP1;FGFR1OP2;HABP4;THSD7A;SLC12A6;MBNL2;DAPK1;PRKCE;CACNA2D2;MTUS2;SYTL5;FNDC9;TIAM1;GAREM1;ADGRB2;ADGRB3;PARD3;KCNQ5;TLN2;ZNF831;NECAB1;STC1;TMTC1;IQGAP2;RIC8B;EPB41L3;KIAA0319L;HMGCLL1;PPARGC1B;FZD3;ZNF382;BCL11B;DTNB;IQSEC3;NFATC2;PBX2;MYO5A;RAB27B;ANKEF1;GRIN2B;PNMA8B;CCDC88C;PCDHB5;XKR4;C2CD2L;SPRR1B;TCF20;JPH1;NHSL2;PPP3CB;MMP24;AKAP11;SIPA1L1;ZMYM3;TRIM2;CLDN23;TNFAIP8L1;RNF150;DLGAP2;STUM;TOP3B;GRAMD2A;KCND2;NCOA5;KCND3;TEX10;STRBP;SORCS1;PGM2L1;ZDHHC14;DUSP7;WDR33;POC5;VSNL1;LRRC7;PACS1;KCNMA1;RGS7BP;GAS7;SAMD5;PLPPR1;AKAP5;SNX31;FSTL4;ECPAS;TCEAL7;GGA3;RELN;SERTAD4;FAM184B;PTCHD1;C18ORF21;CREG2;GCNT2;ZSWIM9;ZSWIM4;CSMD1;NOXRED1;DAB2IP;GAD2;PDZK1IP1;STXBP5L;PLEKHA8;SLC8A3;PER2;SH3RF2;SPCS3;SLMAP;FOSB;ZNF575;CHRM1;CRTC1;HDLBP;COX6A2;CDH8;RIMS1;TMEM266;DACH1;MPZ;FNTB;TBC1D30;ZNF566;LZTS1;PDE8A;PCDHAC2;ZNF442;KCNH7;TMOD2;TTC7B;UBALD1;KCTD1;KRT77;LMO7;PRSS53;FOXP1;CACNB1;TERB1;HIC2;OLFM2;CACNB4;MAK;SCN8A;CLIP4;MADD;AMPH;RPP25;SCG2;DGKI;GRIA2;BRSK2;CTTNBP2;TCF7;PLD5;GLT8D2;AK5;CACNA1C;CPLX2;CACNA1E;MCHR1;RASGRP1;ARHGAP20;SYCE1;ATXN1;BRINP1;SNTG1;CCDC30;PLXNA2;RAB6B;MYH10;MARK2;GRIA4;SLC38A4;ASIC1;ANKRD34A;TMEM120B;SMAD3;SYT1;HTR1F;CPSF3;LRP1B;SYT7;PAN2;TDRD1;AJM1;DLG2;FGF14;GNAL;NR4A3;NBEA;RADIL;CNTN4;FGF12;LRP12;CNTNAP2;CALCOCO1;DAGLA;DOCK3;MCTP1;SYCP2;COX4I2;PIK3CB;AFF3;PPP1R9A;KBTBD12;SCRN1;LRRTM3;NETO1;DDI2;OR2Y1;UTY;UNKL;RIMBP3B;KDM6A;KRT222;USP48;CAMK1D;GRID1;PDPK1;DDX55;VPS13A;SHROOM2;VSTM2L;ARAP3;NRG1;NGF;MSL1;PCDHGA9;NRG3;NRG4;SNPH;SAG;CNTNAP5;RNF32;PDXK;DCTN1;SRF;CAMK2A;MLLT3;ABLIM2;HIRIP3;DNAJB5;ERBB4;NOCT;REPS2;MAL2;CHSY3;CACNG2;KCNJ2;S100PBP;CLVS1;NTRK3;TPBG;KIAA1549L;KIAA0232;BAIAP2;C1ORF146;TTC39B;NIN;FRAS1;SYT10;KLF9;R3HDM4;TLL1;BCOR
Genes Up-Regulated In PC12 Htt-Q74 Vs PC12 Htt-Q23 Upon 24 H Of Induction PMID28499347	11/13	0.13599614842460575	0.9999975629759688	0	0	2.771519939804364	5.5295390134780815	ATF7IP;AS3MT;SERPINF1;HTRA4;TEX101;RHPN1;TEKT2;TPSAB1;ASCL2;GPRC5C;NTSR2
Genes Changed By 0.32 Mg/Kg PDE10A Inhibitor In Striatum Of HdhQ175 Mice GSE89505	88/123	0.13687556433794715	0.9999975629759688	0	0	1.2680844622720049	2.5218180829400416	MIDN;KCNK7;YJEFN3;QPRT;MAP3K7CL;IRS2;STKLD1;CLEC9A;HTR4;RAB44;SCML1;CYP2D7;CYP2D6;LIPH;OR2Y1;RNF17;HOXA1;NRTN;SLC16A8;PDILT;PHLDA1;SAMD13;RPS13;TSHB;BATF3;CCDC198;DUSP2;TMCO5A;SLC30A8;PROP1;MAT1A;KLHL40;HIC1;DMTF1;LTB4R2;NRN1L;VGF;HAND1;DSG1;SCN4A;FSCN2;PTPRCAP;PLIN1;ACSBG2;ACTRT3;CLRN3;STK40;BLK;C11ORF96;NPSR1;CCDC188;KLRB1;CEBPE;SLC22A2;PRDM14;HMMR;NTS;SLC5A4;STX11;TRPM1;LOXHD1;RAD51AP2;ZFP57;SERTAD1;ARL13A;ASB10;SPP2;CD300LD;CD300LF;ICOS;BCL2L15;BTNL9;LRRC69;PLK3;LRRC26;HSD3B2;SLC10A1;SPAG6;FBXO39;HSD3B1;KDF1;SCTR;BTNL2;CYP26A1;XKR9;LCN2;RNF183;FRK
Markers Of Trochlear Nucleus In Mesencephalon PMID22996553	202/290	0.13927440438594457	0.9999975629759688	0	0	1.1585044659897703	2.283770465262651	PATJ;TES;EMC10;ABRA;ZFYVE28;IGLON5;PPP4R4;PRSS3;PRSS2;MNX1;TNS1;PAQR9;EPHA6;LMAN1L;KCNK12;CACNA2D3;PIMREG;TRHR;SIGIRR;ADCY9;FNDC4;CFAP61;SLC45A4;CDCA2;EPB41;TMTC1;PCDH12;KLK7;PCNX2;PCBP3;LCN15;PDGFD;STC2;EPB41L3;ST8SIA4;KCNN1;ST8SIA5;CGA;MCAM;CIDEA;ANKEF1;PPP1R1C;CD24;DENND1B;NRP1;RYR2;SLC35F3;SLC35F2;LRRC38;CTSZ;SLC7A14;SHD;SLC22A18;MYBPC3;TNFRSF12A;C5ORF58;LRRC49;TESC;ROM1;KIF25;MMEL1;ANO5;PRSS12;KCNMA1;ARHGEF3;NCOA7;RGS7BP;VN1R4;GRAMD1B;KCNA1;PRUNE2;KCNA3;PHYHIP;FSTL4;TMEM70;ADAM23;SPP1;ALKAL2;GPAT3;SPTSSB;OR10G2;TMEM176B;WNT7B;CARD9;ECEL1;FABP3;SPSB1;XK;KCNS1;CENPK;STAC2;ZNF697;SEMA5B;DGKD;RAB3D;FAM13A;FGF9;KIF5A;COTL1;PIM1;SLC16A6;MAP3K9;PHLDA2;SH3GL2;LMO1;GUCY1A2;LAG3;MLIP;ADPRHL1;TOMM34;TMX4;SCN8A;DOK7;PVALB;CALCA;SEMA7A;CALCB;CHRNA2;SHC3;NXPH3;CHAT;CABP1;COX7A1;CPLX1;LRRC52;SEL1L3;IGSF21;SNN;SNTG2;SOHLH1;BAG3;BTNL9;ESRRA;TMEM120B;SYT2;PHF12;EPHX4;ESRRG;TDRD1;GNAL;FGF18;ULBP2;C8ORF34;HSPB6;HSPB7;ADRA1D;SYNE4;HAPLN4;RERG;RASGEF1B;ZNF385B;INSL3;YWHAH;PLEKHG5;RFPL2;SPATS2;KCNAB1;GLRX2;POMGNT2;EPN3;FAM189B;AIM2;CDH12;CCDC42;LANCL3;NAT8L;VSTM2A;SCN4B;PALM3;TYRP1;ASAP3;PPM1J;PPM1E;ACAN;ABLIM2;SV2C;WNT11;SLC22A18AS;P2RY2;TIFA;CCDC184;KCNJ3;PPP1R14C;EYA1;IDH3G;LGI3;AHNAK2;KCNJ14;ATP2B3;ATP2B1;TM6SF1;TTC39C;OXR1;SGPP2;TTC39A;FAM167B;P2RX6;TRIM36;TLL1;PTPN4;HCN1;PTPN3
Genes Down-Regulated By 3.2 Mg/Kg PDE10A Inhibitor In Striatum Of HdhQ175 Mice GSE89505	90/126	0.13961525211300552	0.9999975629759688	0	0	1.2608810839451972	2.482504432085241	KCNG2;BARHL2;SERPINA12;CSF3;GOLT1A;CPNE7;CITED4;STKLD1;C1QTNF9;MS4A4E;HTR4;MEOX2;MS4A4A;TAF7L;OR52W1;GRM2;NANP;CA1;JPH2;SCML1;CYP2D7;CYP2D6;SOX18;DUOXA1;STBD1;ZNF648;CFAP47;OR2Y1;VRTN;TSHB;PLEKHG6;DIO3;AMPD1;HLA-A;MAT1A;IL17RE;KNCN;C1QL2;C1QTNF9B;MYH2;HAND1;AGTR1;PRR15;DSG1;SCN4A;DGKK;CDH17;CLRN3;NPSR1;PTGER2;SPESP1;PRDM14;HMMR;VWCE;ADH7;FUT2;KLK9;TYMP;FAM156B;MC2R;OR2AK2;RAD51AP2;ZFP57;NLRP4;BSND;OTOF;SPP2;ICOS;BCL2L15;ADAD2;LRRC69;SLC10A1;PYHIN1;FBXO39;FAM104B;CIDEC;BATF;TMEM156;XKR9;FAM151A;IL7;ZNF616;MANSC4;ASB9;SAA1;SAA2;MNDA;RNF183;CFAP77;FGF10
Genes Changed In NPCs After HTT Knock Down GSE118088	457/667	0.14048818637131447	0.9999975629759688	0	0	1.099447212706322	2.157810146197427	STMN2;FZD10;GRPR;CRHBP;IGLON5;LIPH;NDST3;IER5;NCKAP5;CMKLR1;UNC13A;UNC5A;ZNF283;CACNA2D1;SERPINF1;SYTL1;CACNA2D4;UNC5D;HPCAL4;DKK4;SIGIRR;BCAM;HECW1;ANOS1;ACOT1;FREM2;TTYH2;TTYH1;SHMT1;CDCA7;GATA6;PHYHIPL;RNF212;C7;KCNMB2;PRDM16;GSG1L;ST3GAL1;S100A11;PCDHA6;JAG2;FYB2;BTBD17;APCDD1L;TMEM190;NR2F1;L1CAM;COL1A1;FAM111B;PCDHGA10;BHMT;GRIN3A;GIPC3;SLC6A9;PRRT4;CFAP77;GABRB3;TINAGL1;WFIKKN1;MTMR11;PYGM;C1QTNF7;ADAMTSL2;TSPO;DLGAP1;STUM;RMI2;DUSP1;PGAM2;RIPK4;SLC2A12;COPZ2;PAX5;GCHFR;BACE2;MS4A6A;SLC7A7;ANGPTL7;OAF;ANGPTL4;SMTNL2;ANGPTL1;OCA2;PLPPR2;PRUNE2;TMEM163;FOXS1;GPR153;SRPX2;SLC17A9;EPCAM;GCNT2;ZNF229;ZNF469;CSMD1;CDKN2B;EGLN3;F10;CDKN2A;GABRA5;P2RY14;CARD6;PRSS33;SULF2;SLC8A3;COL3A1;NFIA;SMOC1;CCDC3;ADGRL4;ANKRD37;ATP8A2;OLFML2B;TNC;F13A1;GUCA1A;HR;SAT1;CDH8;CDH7;LAMP5;LCNL1;CDH3;DACH1;MYBPHL;SLC16A3;KCNH1;KCNH2;TMEM178A;SEMA6D;HIC1;DISP1;BSCL2;OLFM2;OLFM3;STIM2;ZFP42;ZNF439;ERP27;ROR2;OSBP2;GRIA1;SHC4;CEMIP;GPR87;AK4;GPR83;TNFRSF11B;CCDC144A;GLIS1;ORC1;PLXNA2;NPTX1;PLXNA4;TMEM132C;TMEM132B;TNFRSF9;TNFRSF10C;B3GALT5;PTPRB;LHX1;ITGA11;CSPG4;SP8;CNTNAP2;CRYBG1;COL14A1;MCM10;TRH;TSPAN11;PIK3CG;RLBP1;UNC80;SGCD;EMILIN2;NPIPA5;PRKG1;EMX2;ITGA4;COL25A1;TNFRSF18;NRG1;DUSP26;PTP4A3;NRG3;RTN4RL1;DMRTA1;DTL;TRIM55;NLGN3;PRPS1;LRTM2;SLC5A12;CACNG7;CCDC85A;SLITRK6;TNNI1;CCL2;SLITRK5;ZNF501;CTHRC1;ANGPT2;PRRX1;CDC42BPG;NTRK3;PCDH8;PLCL2;TBX3;ENOX1;DNAJA4;MAB21L1;KLF9;PIK3AP1;CBLN2;SPON2;IFITM1;CPNE4;CPNE7;ANTXR1;HS6ST2;IFIT3;EDNRA;MT2A;RPS6KA6;RASSF2;SOX1;ADGRA2;TNFSF10;SOX8;EPHB1;HABP2;SOX5;EPHA4;EPHA7;ST6GAL2;SLC6A17;IL1R1;ANK3;CPT1B;RUNX3;NEIL2;ZNF717;KCTD12;SPATA18;ZFPM2;TP53;SPTBN5;BEX1;PDE1C;GIPR;PCDH10;PDE1B;SDC2;PCDH15;WNK4;CEND1;STC1;PCDH17;NKAIN2;SMIM11A;NUAK1;CMYA5;IFITM10;EGR3;FOXF1;STAC;IQSEC3;IGF2;BST2;PEX5L;PPP1R1A;TH;ID4;CCSER1;RETREG1;ITM2C;ACVRL1;CLIC6;ROBO2;PCSK1;RYR2;DIRAS1;WFDC1;AP2A1;RYR3;EPB41L4B;VMO1;ANKRD1;CD36;PSD;SBSPON;LYNX1;RHOH;SORCS1;KREMEN2;GFRA2;TMEM150C;RNF144B;TOX3;CDCP1;CCKBR;VSNL1;MMP23B;FIBIN;FAM20A;SGK1;TLR4;VGLL3;PTGER4;TAGLN;PRIM1;AMIGO2;ZDHHC23;CXCR4;PTN;CRIP1;BEGAIN;RELN;SERTAD4;HSD17B2;GPC3;CILP2;MPZL3;NQO2;GCH1;DMRT3;PNMA3;GCK;KITLG;FAP;KIF26A;F2RL2;IL18R1;ZFP28;PLVAP;STEAP3;CD82;CLEC18C;CLEC18B;FAIM2;COMT;CLEC18A;NPPC;ARHGDIB;BAALC;RGS8;PAMR1;RGS9;LMO1;NANOS1;PDIA3;CHRNB4;SLC30A8;MSX2;SPNS2;ATP1B2;SHISA2;NPNT;POU3F1;SHISA9;PCDHA10;SLFN13;LOX;COL4A4;COL4A3;MAP7D2;HHIPL1;CCDC152;RPP25;EMID1;FBN2;PMEL;CHRNA3;KLHL14;NXPH2;C5AR1;CPLX2;NTS;FBLN2;MCHR1;NID2;INAVA;CNN1;ADGRG1;ASIC4;CYTL1;OTX2;OTX1;SPECC1;RARRES2;INHBB;HSPA2;ARHGAP24;SYT7;FGF14;COL5A3;COL5A2;CNTN3;FGFR3;PRR7;PCDHGB4;TNFAIP2;LAMC2;AFF3;TTC29;HAPLN1;LRRTM3;NETO1;RASGEF1A;LRRTM4;PDE4A;NOS1;DACT1;EGFL7;MMP7;TENT5A;RCN3;ALDH1A3;IQCN;ZAP70;IRF4;ADGRF4;EHHADH;CHI3L1;NAT8L;INA;DDC;DAPL1;LEF1;ATP1A3;TFPI;PTHLH;THBS4;SV2C;MARVELD2;CNR1;REPS2;RGS20;SCN7A;SPOCK1;EPS8L2;GBP2;LGI1;GALNT6;B3GAT1;CADPS;SOD3;HS3ST2;EEPD1;MAPK11;SLC4A8;MLPH;INAFM1;PPP2R2B;PTX3;C2ORF72;FAM50B
Genes Down-Regulated In Expression In The Brain Of Mbnl1 KO Myotonic Dystrophy Mice GSE39911	8/9	0.14075178667650196	0.9999975629759688	0	0	4.030993756112239	7.9038005063968315	OR4D1;MOBP;OPALIN;RBP3;SI;AP1S3;FLYWCH1;LMOD2
Markers Of Short Insular Gyri In Insula PMID22996553	8/9	0.14075178667650196	0.9999975629759688	0	0	4.030993756112239	7.9038005063968315	UTS2B;TFAP2D;GABRA6;CTXN3;LMX1B;SLC17A8;C1QL4;C21ORF62
Markers Present In L5a Hsd11b1 Glutamatergic Neurons PMID26727548	8/9	0.14075178667650196	0.9999975629759688	0	0	4.030993756112239	7.9038005063968315	ENDOU;ALDH1L1;DEPTOR;WHRN;CPNE7;ETV1;RORB;PLB1
Transcription Factors Encoding Genes Enriched In Microglia Cells PMID25186741	8/9	0.14075178667650196	0.9999975629759688	0	0	4.030993756112239	7.9038005063968315	CEBPA;MLXIPL;BATF3;SPI1;IRF4;IRF8;IRF5;IKZF1
Genes Changed By HSP90 Inhibitor In Quadriceps Of Hsf1 KO Mice GSE95602	63/87	0.1449657008916688	0.9999975629759688	0	0	1.3236043964345068	2.5562217252014228	CCT8L2;IL22;ZNF131;SMARCB1;CHRM4;LRR1;SLC2A2;ARHGAP36;CNDP1;DUSP14;LAMP5;CA1;IL36B;LRAT;OR2H2;RFPL2;LMNTD2;OR2H1;RFPL3;CEL;ESCO2;C1QL4;TMPRSS11E;THNSL2;DISP3;F7;OAS1;GPR161;TRIB3;TRIM52;CD5L;ARHGAP19;CACNA1B;RPL36A;SLC1A4;SLC7A1;OR5M11;RFPL4A;SLC9A3R2;ADGRG4;MICAL1;SLITRK4;IL21R;PACSIN2;DEFA6;ST8SIA1;DEFA4;DEFA5;PCDH8;DKKL1;DEFA3;RPL35A;DEFA1;KISS1;CAPZA3;TRPV6;XPOT;LPAR6;COL9A1;EBPL;ECHDC2;RAB19;OR9G1
Expression In Striatum Of 5 Mon R6/2 HD Mice GSE26317	369/537	0.14588517051595376	0.9999975629759688	0	0	1.1092541756882153	2.135242708077982	PID1;TLNRD1;GLDC;TMEM200A;POP4;ZMYND8;STMN2;IFIT3;ZFYVE28;RPS6KA4;CYP2D7;CYP2D6;VSIG2;PPP4R4;FAM110B;AP1S1;DLEU7;AGFG2;ANKS1B;C2ORF80;PRIMA1;GBP6;GBP7;RBFOX2;RSAD2;ZNF282;DDX11;KCNK13;ARMC9;CACNA2D3;RFX2;GPR37L1;HLA-A;P3H3;HLA-F;VWA5B2;UPB1;TRHR;BCAN;PPP1R3F;PLEKHS1;SPARCL1;FAM76B;TRIB3;MAGEB1;MGARP;MAGEB6;PLPP3;CCNO;RHNO1;CES1;NECAB2;ZBTB8A;CD99L2;PCDH19;C3;ADAMTS15;STRIP1;ZNHIT2;SEC14L1;TSPAN6;AFMID;PENK;PLCG2;ST3GAL4;OTOF;ASL;ZBED6;NKX2-3;PPARGC1B;NTSR2;RBM11;HEXIM1;F8A1;F8A2;GSTM1;F8A3;LRRN3;ST8SIA2;RDX;SLC35E3;EIF2AK2;MYO5A;ABCA7;FA2H;PPP1R1A;ID2;PPP1R1B;ID4;PCDHB5;ECHDC2;PCDHB3;HOXD8;CD200;INKA2;GSTM5;RYR2;LRSAM1;ACY3;FAF1;GPR22;GPT;MIA3;PCSK7;SGF29;SLC7A10;NAT14;SIPA1L3;ABCC12;PHEX;RYR3;SHF;HEY1;CAMKV;CHL1;HYAL2;CLDN23;SH3BGRL3;KIF1B;KIF1A;CIC;DLGAP3;C16ORF74;GPRASP2;TIMP4;CAP1;LYNX1;METRN;GP1BB;TESC;PGAM2;EN2;MANEAL;TACR1;PARP9;FAM126A;COMMD7;IL17RC;SORCS2;KIF27;CNKSR2;ENAH;RNF144A;CLDN10;INF2;NRN1L;CDC42EP4;C1QTNF12;ITPKA;PITPNM2;RHOJ;MATN1;MFGE8;PAFAH1B3;FJX1;ARF5;HBEGF;GPR45;PAPLN;SBSN;PHYHIP;CAMKK1;CAMKK2;GPR153;CYP2A13;FAM184B;HAS1;ADAM23;GABRD;RPRM;IL33;SVIL;CDKN2B;SERPIND1;ECEL1;CRYBB3;WNT7A;PNMA3;WTIP;KAZALD1;AGT;ADAT2;SLC8A3;PDP1;MAS1;SH3RF2;CCDC9;WT1;SMOC1;KIF26B;MSRB2;COPG1;RAB9B;GPR146;NOMO3;SAMD9L;ZNF691;CDY1;GALNT17;RORB;KLHL35;CYP46A1;COX6A2;CEP128;FADS2;DEPTOR;ZFP30;BMPER;BAALC;KMT5B;ACAA1;NOMO1;LZTS3;NOMO2;CA13;PPP1R16B;KCNH3;C11ORF87;SCARA3;IGFBP4;IL11RA;FST;SWAP70;ATP1B2;SHISA2;POU3F1;TRAIP;RAB32;TPST1;SGO2;MAPKAPK2;NHP2;MAL;WDFY3;LY6H;SLC27A3;JCAD;SEMA7A;TXNDC9;COX16;CHAT;GPR85;SLC1A2;GPR83;TNFRSF11B;NREP;PDS5B;FOXO1;NPAS2;IGSF21;SLC9A3R1;TPO;MOBP;HRH3;SMYD2;DRD1;THEM6;ASIC1;FN3K;CBX8;IVNS1ABP;ANKRD29;LRRC75B;EPHX1;SYT9;MT3;DNAJC18;ARHGAP33;TMEM114;APPBP2;NASP;RCAN3;GNB1;PLXNB1;ACO2;MAP3K14;FGF10;MS4A8;SYNE4;DMKN;NRGN;HAPLN2;HEBP1;MFSD9;MFSD6;GRM4;FLOT1;MYO18A;EFHD1;CDY1B;PHACTR1;TAPT1;TRPC7;RFC3;DTX3L;CEMIP2;LANCL1;TBC1D8;C9ORF24;PPP2R5D;DUSP23;PTP4A2;ARHGAP10;DDX19B;ADORA2A;MYO3B;OAS1;CDY2A;LANCL2;CDY2B;NDUFS3;CHI3L1;TNFRSF25;USP41;ST6GALNAC3;PRPS1;SMIM24;HCN3;SLC24A4;DNAH1;GTF3C4;HPGD;HDAC1;DCTN1;ATP1A2;USP18;PSMB10;PTHLH;SRM;MTHFSD;ABLIM2;CLMN;CNR1;GNG4;NNAT;SLITRK3;E2F2;CACNG1;ACSS1;GBP4;HES5;MAPK4;KDM4B;IRX5;KCNIP2;LGI4;KCNIP3;NTRK3;CMTM5;APOC3;ARID3B;BAIAP2;KLF3;IRGM;MAPK12;GZMM;MARCKS;CD4;GALE;NAGK;PDE10A;SYT12;KIAA0586;CROCC;MGAT4B;NUP35;CCM2;PDE7B;RGS11
Genes Down-Regulated In Expression In Cortex Of 7 Mon BACHD-deltaN17 HD Mice GSE64386	135/192	0.1474676876298356	0.9999975629759688	0	0	1.1948239884231313	2.2870677900801817	SLC23A3;POP5;RASL11B;ZMYND8;PITPNA;FAIM2;MSMO1;CXCL14;SERTM1;CRHBP;EVA1A;PPME1;ADORA1;AP1S1;BAALC;TNFRSF4;CDK5RAP3;KCNH1;RGS7;KCNH5;IL11RA;FST;STARD8;CLEC11A;KCNK13;SYTL1;CARTPT;DGKZ;GANC;OLFM1;DOK3;PPP1R3C;TYRO3;KCNQ5;MXRA7;NPTXR;NBL1;CSNK1G2;NGEF;C17ORF97;SEMA7A;NRN1;ARHGEF25;TTYH1;TMEM121B;SLC1A2;GLT8D2;GPR83;NREP;CPLX2;TMTC4;NEU2;TMEM25;SLC9A3R1;STRIP2;BRINP1;LDHD;OTOF;DRD4;ASIC1;TMEM132D;HHATL;TMEM132C;CADM3;PRRT3;SMAD3;ARPP21;BDNF;WFS1;CYP4F2;INHBA;CYP4F11;CYP4F8;SRPK1;NET1;ARL2BP;PPP1R1A;PPP1R1B;FXYD5;INKA2;DMKN;PPP1R9A;HAPLN4;NRGN;AIFM3;DBP;SIPA1L1;PRADC1;SDF4;LYNX1;TNNC1;GPCPD1;SORCS3;ACTA1;INF2;CCKBR;VSNL1;HKDC1;PITPNM2;CDH12;GNB1L;MFGE8;FJX1;SCN4B;CAMK2A;LCAT;ATP1A2;GDPD5;CENPA;CAMKK2;ACVR1C;GPR153;RELN;NPY;ADAM23;MAPK6;GABRD;MAPK4;PAK5;CBR3;EVC2;LINGO2;SEMA4A;KCNJ9;LGI4;CAVIN3;KCNIP3;ECEL1;ATP2B2;SORBS2;PLXDC1;MAPK12;PDP1;CCNG1;STAC2
Genes Down-Regulated In Microglial Cells Of zQ175DN Vs WT PMID32681824	16/20	0.14787982685950582	0.9999975629759688	0	0	2.015807301467821	3.85292400115171	HEXB;C4ORF19;P3H2;IKZF1;MERTK;PLXDC2;SLC8A1;TGFBR1;ARHGAP45;CST3;CCND3;ZEB2;TTR;PENK;PLP1;DIP2B
Genes Down-Regulated In Expression In Striatum Of P62 KO; R6/2 HD Mice Vs P62 KO Mice GSE62210	167/239	0.14867079145188633	0.9999975629759688	0	0	1.1703181310593371	2.2306507833016784	PLXND1;RASL11B;CHRM4;GALNT17;MSMO1;C9ORF50;SLC8A2;ZFYVE28;SYNGAP1;PPP4R4;SLC16A6;AP1S1;SSX7;SSX4;SSX5;SSX2;RGS9;SSX3;AGFG2;PRIMA1;LZTS3;PPP1R16B;KCNH3;C11ORF87;KCNH4;IGFBP4;CACNA2D3;TRAIP;MYL4;CACNB3;GAREM1;OBSCN;SLC9A5;KCTD17;RIN1;CTXN1;NGEF;JCAD;IQCA1;SEMA7A;PDE1B;KRTAP10-11;TMEM121B;HPCA;ITPR1;GPR83;CABP1;IQGAP2;CPLX2;FOXO1;NPAS2;KLK6;IGSF21;SEC14L1;PDZD2;HRH3;CNTNAP3B;PENK;GSG1L;DRD1;IGFBP6;THEM6;IVNS1ABP;EGR2;ACE;EGR3;GPR12;ST8SIA2;HTR1D;DHCR24;NETO2;INHBA;DGAT2L6;ARHGAP33;FA2H;SYNDIG1L;PPP1R1A;AGO4;PPP1R1B;STRN;ACVRL1;CNTNAP3;GPR26;SPEF2;DAGLA;LRRC10B;LRRK2;SECTM1;PHEX;DUSP14;C4ORF50;GRM4;CAMKV;RASGEF1B;PRADC1;RASGEF1C;CCR6;GPR139;DLGAP3;HRAS;GIT1;PSD;LYNX1;SERPINB1;TRPC6;GP1BB;TESC;GPX6;TBC1D8;KCNAB1;ANO3;ARHGAP10;INF2;CCKBR;NRN1L;ADORA2A;MYO3B;PITPNM3;TEDDM1;ITPKA;PITPNM2;CHI3L1;SCN4B;HBEGF;ITGA9;OPRD1;RAMP3;CRIP2;ADCY5;CAMKK2;DDN;RASD2;ACVR1C;FCHO1;CAMK2N1;EPYC;CNR1;MGAT5B;ZSWIM6;GABRD;REM2;MAPK4;KRTAP10-3;IL33;CD72;LINGO3;KRTAP10-7;KCNIP2;KRTAP10-9;GPR52;OPRK1;ATP2B1;FBXL16;PLXDC1;DHRS3;PDP1;MAS1;SH3RF2;CD4;PDE10A;AADAC;SYT12;KCNS2;PMP22;CCM2;RGS11;PTPN5
Genes Up-Regulated By 0.32 Mg/Kg PDE10A Inhibitor In Cortex Of HdhQ175 Mice GSE89505	33/44	0.14983376564214126	0.9999975629759688	0	0	1.5122098281579741	2.8705202905174785	MAJIN;ITK;IL1RN;SIX1;AOAH;MS4A4E;EFCAB10;RD3L;MS4A4A;DMBX1;GBX2;HJV;TNNI2;UBASH3A;TCFL5;GUCY1A2;LNPEP;SHCBP1;GCHFR;IL22RA1;BST1;LSM7;TMIGD1;BDH2;NAT1;TRIML2;NAT2;ZNF616;MPLKIP;NOX4;MTFR2;XKR4;SLC28A1
Genes Changed In Cerebellum Of 6 Wk ATXN2Q127 Mice E-MTAB-6293	314/456	0.1520045450968859	0.9999975629759688	0	0	1.1164458065866516	2.103210690444081	TLNRD1;FRMPD3;TMEM200B;CERK;GLDC;CPNE4;RAPH1;XYLT1;SOX3;MPRIP;UBASH3B;ZMIZ1;LIPH;PPP4R4;GPR171;CHAC1;BSN;ANKS1B;C2ORF80;GBP6;ACVR1;GBP7;SLC6A17;CACNA2D2;EBF2;KIAA1217;INPP4A;PLPP6;UTS2B;SFRP2;IL23A;PAPPA;MAP1A;ACOT1;ULK1;FAR2;KCTD12;MXRA7;ASTN2;TRIB1;ATF3;GRID2IP;PLEKHD1;SHMT1;MTTP;TMTC1;XKRX;OTOA;STRIP2;ADAMTS19;GALR1;CMYA5;CEP72;B4GALNT3;SPTBN2;FER1L5;COL24A1;FAM78B;ST8SIA1;STAC;RMDN3;HSPA12A;A1CF;PRRC2B;GNG13;CPEB1;TH;SESTD1;ID2;WNK2;PPP1R1B;PRRT4;SLC44A5;COL18A1;IL22;PPP1R17;PTPRM;GRIK1;EFCAB6;DOC2B;WASL;ARHGAP5;MMP20;TRIM9;NHSL2;UCHL1;DNER;DLGAP4;GARNL3;CHST8;PRMT8;FCER1G;SLC32A1;KCND3;GP1BB;NOG;ZDHHC14;GCHFR;FAM222A;TMEM179;B3GNT5;PITPNM3;ITPKA;KCNMA1;ALDOC;MDFI;VAMP2;C1QA;POPDC3;SAMD8;NEXN;KCNA6;NOL3;FSTL4;ADAM23;HAS2;SPTSSB;BID;DISC1;GPC6;SAMD3;CORIN;CCL15;GABRA2;GDF11;SVIL;CCL23;WHRN;DEFB136;PNMA2;PLXDC1;COLQ;TTLL5;KITLG;XK;ETNK2;CSDC2;KCNS3;STK17B;MPLKIP;CPSF4L;NOMO3;RIPOR2;COL16A1;CLSTN2;ZFAND4;RAB3D;POGK;CHRM5;GPR63;TNC;RORA;ESPN;CDH9;CELSR2;FAM107B;NPPC;FGF7;DACH1;ARHGAP40;BASP1;FAM174B;ARHGDIB;TNFRSF8;NEK2;SVEP1;LARGE1;RGS8;PRND;NOMO1;PCDHAC2;TCP11;NOMO2;PCDHAC1;PPP1R16B;IGFBP5;SPNS2;ZBTB34;KRT77;FOXP4;COX6B2;DGKZ;SHISA6;CLIP3;PCP2;TMEM254;KCTD9;PCP4;NPTXR;PDE9A;DGKH;SHC4;FBLN7;ND6;SEMA7A;BEAN1;CTTNBP2;ITPR1;CACNA1A;ARHGAP15;SLC1A6;GPR82;CPLX4;CACNA1G;TMEM26;C1ORF226;ARHGAP20;KCNV2;CLEC7A;EIF4EBP2;CAMTA2;NPTX1;SLC38A8;SRGAP1;WNT3;IMPG2;ARHGEF33;KLHL29;OPN3;PTCH1;CORO2B;SYT7;ABHD15;GFAP;NR4A2;MFHAS1;TMIE;ARHGAP31;DAP;DLG2;NR4A3;COL5A1;LHX2;LHX1;C6ORF118;LHX5;CNTN3;OSTN;FGF11;TUBA8;FGF10;DPP10;ANKRD33B;DAGLA;MAST4;MEGF10;SH2D4B;CELF2;ATP2A3;ATP2A2;LAMC2;TSPAN11;AFF1;IRF2BPL;TMEM102;PSD2;CA7;ZNF385C;CA8;NOS1;QRFPR;GAL3ST3;PRKG1;ZNF385A;MBL2;TRIM67;YWHAH;SLC36A1;GRID2;TRIM62;HUNK;KCNAB1;NAV1;KSR2;ARAP1;PDE5A;SCN4B;CNTNAP5;SHANK1;COLEC10;NLGN2;ATP1A3;SRL;CYTH3;ACVR1C;NWD2;SV2C;CLMN;NNAT;SPATA46;CACNG2;WASF1;GBP4;UBQLN2;ARFGEF1;LINGO4;SKOR2;SLC12A5;MYO10;SPAG5;SPRY4;ATP2B2;C14ORF132;SORL1;HS3ST2;GALNS;NELL1;MLPH;SBK1;SCD;SPRY3;ASB4;BCAR1;NECTIN1
Genes Up-Regulated In Mural Cells Of R6/2 Vs WT PMID32681824	100/141	0.1523623544866807	0.9999975629759688	0	0	1.2301359283572382	2.3144929797239855	SEMA5A;GALNT17;MSI2;LRMDA;DIP2C;RAB2A;PDGFRA;RBFOX2;ARL15;DAPK1;MAGI2;ARID5B;UBE2E2;MITF;FOXP2;FOXP1;ADGRB3;PARD3;PLPP3;FKBP5;GPM6A;MACF1;RTN3;CEMIP;CFH;MYCBP2;STK39;EFNA5;NKAIN2;ADAMTS15;FLRT2;AGMO;PDGFD;DHX36;APOD;ZNF148;TRPM3;HSPA8;CREBBP;AUTS2;CADM2;ZBTB16;SLC4A10;BRAF;SSH2;SMARCA2;ZFHX4;BMP6;LRP1B;PBX1;EXT1;PTPRD;RALYL;DLG2;NBEA;UST;GNAS;CPEB3;FBXL7;TENM2;TENM3;CELF1;SGCD;SIPA1L1;EDIL3;NCOA1;GRID2;KCND2;PLA2G4A;VPS13B;PLCB4;NAV3;PCCA;RGS7BP;PDZRN3;NFAT5;SLC24A3;LAMA2;NRXN1;BCLAF1;RANBP3L;TTR;FCHO2;CSMD3;GPC6;ARNT2;MBD5;EYA1;PCDH9;TPK1;PPP2R3A;MERTK;SGCZ;BICC1;GATAD2B;MGAT4C;APC;KANSL1;NFIA;MDGA2
Genes Down-Regulated In Expression In Cortex Of 7 D CTCF cKO Mice GSE38673	58/80	0.1537491362783255	0.9999975629759688	0	0	1.3292305368874122	2.488895108600998	PCDHGB6;UBE3D;HHIP;CTCF;HS6ST2;SLC6A4;NEDD8-MDP1;GNPTAB;TMEM44;NDST3;MDP1;TMEM14A;PCDHAC2;KCNH1;PCDHAC1;ISLR2;ETV1;PCDHA13;PCDHA12;PCDHA11;PCDHA10;PLPP5;IL1RAPL2;PCDHGB1;DENND6B;PAPPA2;SAMD5;LYPD6;PBLD;FAM171A2;DPP8;PCDHA1;PCDHA5;PCDHA4;SPOCK1;PCDHA3;PCDHA2;PCDHA9;PCDHA8;PCDHA7;PCDHA6;RPRM;BCL11B;PCDHB14;PCDHB12;PCDHB11;PCDHB10;SULF2;TRMT9B;NELL1;PCDHGA11;AJM1;TTC5;ZNF616;PCDHB5;OSTN;PCDHB9;PCDHB8
Genes Down-Regulated In HD Vs Control iPSCs After 60 D Of Differentiation GSE109534	194/279	0.15482011997984133	0.9999975629759688	0	0	1.1517114788236191	2.1485078040237906	THSD7B;HHIP;ADARB2;HS6ST3;EDNRB;NIPAL2;KDR;CYP1B1;AP1S3;CCDC92;PRKACB;EYS;SCN1A;SERPINF2;SOX14;ANK3;UNC5D;SYTL5;DKK2;ZNF717;CD109;PAPPA;TLN2;MXRA5;MYL9;TP53;FREM2;EPHA2;TSHZ3;PCDH15;SLCO5A1;PIK3R1;ADAMTS12;PCDH19;PPL;ADAMTS16;NKAIN2;PCDHA1;ST8SIA4;PCDHA3;PCDHA2;A2M;PCDHA9;APOBEC3C;FZD5;IQSEC3;SLC16A12;ABCA8;PARP14;FOSL1;PKIB;DCHS2;PPP1R1C;XKR4;SIM2;INKA2;PCDHB7;GABRB2;MYOM1;SFTA3;TENM2;C2CD2;KCNC2;WFDC1;ZNF280D;CTSO;SHH;SLC22A15;CD36;EMB;CHST9;GRAMD2B;MYOF;EMP1;TACR1;PARP9;F3;DUSP6;F5;KCNMA1;TFF3;VGLL3;SAMD5;AMIGO2;PTGER3;WNT8B;NKD1;SLC7A2;TMEM65;FRZB;PLAGL1;MICALL1;GPC3;ZNF229;CORIN;ZNF221;ZNF462;TIGAR;GSX1;GAD1;MCF2;SMOC2;KITLG;TTC6;KIF26B;NFIC;TTLL9;DGKG;FOXA1;STEAP3;ATP8A2;PLGLB1;RAB3D;IRS4;DACH2;ETS1;SERTM1;CDH6;RPH3A;CCND1;SCN9A;PAMR1;NKX6-2;FST;IGFBP3;SKIDA1;TMOD2;POU3F1;FOXP2;TEX9;IAPP;CALCRL;ARHGAP18;ILDR2;KLHL13;NALCN;SCUBE3;ASIC4;NACC2;SOHLH2;NXPH1;SRGAP3;ZFHX2;TFPI2;DCDC2;ADA2;ARHGAP24;FGF14;FGF19;SP5;ZNF536;ZNF778;LHX4;MAST4;COL14A1;RASGRF2;ADAMTS5;ZIC3;ZNF528;SH3D19;HGSNAT;TRPC5;PLEKHG2;DTX3L;COL25A1;PDE4D;ITGA1;FOXD4L5;MMRN1;LANCL3;RBMS1;AKNAD1;ST6GALNAC3;ITIH5;SLC24A1;SEMA3C;PON2;LRP2;TFPI;NTN1;VXN;OGFRL1;CACNG8;SV2C;CCDC85A;TP53INP1;ZNF626;SLIT2;FKRP;NEGR1;LGI2;LIMK1;PI15;FSIP2
Expression In Cortex Of 7 D CTCF cKO Mice GSE38673	69/96	0.15636602134120323	0.9999975629759688	0	0	1.2885933091495365	2.3910566975633425	PCDHGB6;UBE3D;HHIP;CTCF;HS6ST2;SLC6A4;NEDD8-MDP1;GNPTAB;TMEM44;NDST3;BBX;MDP1;TMEM14A;PCDHAC2;KCNH1;PCDHAC1;MARS2;ISLR2;ETV1;PCDHA13;PCDHA12;PCDHA11;PCDHA10;PLPP5;IL1RAPL2;PCDHGB1;DENND6B;PAPPA2;SAMD5;GATA3;LYPD6;PBLD;FAM171A2;DPP8;PCDHA1;PLAGL1;PCDHA5;PCDHA4;SPOCK1;PCDHA3;PCDHA2;PCDHA9;PCDHA8;PCDHA7;PCDHA6;RPRM;CARMIL2;BCL11B;HSD3B2;CCDC136;PLCL1;HSD3B1;PCDHB14;PCDHB12;PCDHB11;PCDHB10;LRP1B;SULF2;TRMT9B;NELL1;PCDHGA11;AJM1;TTC5;ZNF616;PCDHB5;OSTN;PCDHB9;TAF3;PCDHB8
Up-regulated Genes In Cortex Of 2 Mon HD Q175 Mice Vs Q20 PMID26900923	28/37	0.15638889015574522	0.9999975629759688	0	0	1.5680956327381401	2.909459515393335	ORM1;SERPINA1;TAT;CYP2C19;CYP3A4;ORM2;CYP3A7;CYP2A13;GRK4;APOB;GC;SULT2A1;ZNF365;UGT2B10;FGA;UGT2B11;AMBP;CYP3A43;FGG;UGT2B17;F2;ALB;CYP1A2;CYP1A1;UGT2B4;HRG;CES3;HPD
Genes Up-Regulated In HD Grade 3 Markers In Human Frontal Lobe BA4 (HG-U133B) GSE3790	117/166	0.15676068032463944	0.9999975629759688	0	0	1.20438193481276	2.231761837323158	CPNE8;MIDN;STEAP4;GALNT16;TMEM200C;IKZF1;VIRMA;FAM110C;ANKS1B;CA13;SCARA3;SSU72;ACSL5;TMEM170A;RUNX2;GABRG1;BCR;DISP2;TIAM2;CRISPLD1;KAT6A;ANAPC4;CDIP1;RELL1;ZNF436;MASP1;PHPT1;INTS6L;C11ORF96;ADCYAP1R1;L3MBTL3;KHDRBS3;RTL10;HEPACAM;KLHL15;ARX;AK4;PCDH18;ZBTB4;GLIS2;EIF1AD;SOCS3;NKAIN4;RDH10;CEP70;PRDM16;ST8SIA4;AP4S1;ZNF148;BANP;TGFB2;ANKRD22;IFFO2;NFATC2;MACO1;NR2F2;CP;SMAD5;CALHM6;UBAC2;MFHAS1;CCDC88C;CREBRF;AHCTF1;SLC44A3;USP37;DOCK7;PTPN21;RSF1;PPP1R18;IRF2BPL;KBTBD12;NADK2;C19ORF12;PRKG1;HS3ST3B1;RBM17;DTX3L;NGB;EMP2;TGFBR1;CTU2;MS4A6A;PPM1A;RNF144B;DNAJC1;IGDCC4;LANCL3;ANGPTL4;LRRC3B;PPARA;CRB1;DNAH1;FIGN;ZDHHC22;FAM117B;TMEM164;GNA14;RASD1;ZNF507;SLITRK4;NHS;TRIM47;S1PR3;RPL18;PIRT;BRD4;EYA3;PBDC1;CABLES1;C14ORF132;TTC39C;GATAD2B;RAB12;SERBP1;RPL22L1;PIK3AP1
Genes Down-Regulated In Expression In 12 Mon YAC128 HD Mice GSE18551	80/112	0.15695671440596654	0.9999975629759688	0	0	1.2606837606837606	2.334515550171039	PIWIL2;IFNA4;IFNA7;GABPB2;PLXND1;FASTKD1;IFNA1;LRRC3;SMC6;PPP1R9A;IFNA8;MAP1LC3B;ZMIZ1;UTY;TIMP4;KDM6A;NUP214;IFNA13;IFNA14;CDADC1;LIMCH1;RALGAPA1;IFNA17;THOC1;ELMOD3;MRPL48;IL17RC;DMTF1;SOAT1;CATSPERE;RFX4;ZW10;C1QTNF12;PKP2;PELI1;ZNF436;BIRC6;NCOA7;CACUL1;SAXO2;LINS1;IFNA10;GRIA1;GGNBP2;CLDND1;NTM;URM1;SLC1A2;CACNA1A;NPAS2;CLN3;EPYC;TBL1Y;ANKRD52;CCL19;TBL1X;MAPK6;C16ORF54;IFNA21;NOP56;RNF20;RIC3;BTBD19;RABGAP1L;SLF1;FANCM;FZD4;MAP1LC3B2;IFFO2;ENOX1;CNOT4;RSL1D1;MPHOSPH9;FRAS1;SBK1;GNAS;ACKR4;GALNTL6;INTS6;COQ8A
Differentially Expressed Genes In Brown Adipose Tissue Of HD Q175 Mice PMID26900923	797/1174	0.15800560054025542	0.9999975629759688	0	0	1.0688641173286086	1.9721876908478755	LRRC14B;GMFG;FZD10;ISLR;SMCO1;PKNOX2;KRTDAP;MEF2C;STARD5;CACNA2D1;RFX2;PHKA1;HDHD2;TMEM82;MYL1;DDIT4;UQCRC1;PADI4;ATF3;LXN;SLCO5A1;THY1;ZNF25;HACD4;ADAMTS16;DYNC2LI1;ADAMTS14;C6;CADM3;LYZ;LARP6;MYMK;AIF1L;COL1A1;CS;MLLT11;CILP;PKIA;HRC;SFXN3;NOX4;FXYD6;ACHE;HEXB;LRRC38;PIGQ;WFIKKN2;TMEM52;EFCAB6;TFCP2L1;JPH1;AACS;LRRC2;LRRC30;MYPN;SMPD3;JPH2;NHSL1;MMP27;B3GALT1;HEY2;TPSAB1;FGFBP1;RMI2;MYOC;MYOF;PGAM2;RIPK4;RAB3IL1;WNT9A;F5;TMEFF2;BDH2;MYOT;OAF;KCNMA1;SLC18B1;CRYAB;SMTNL1;TPSD1;SYNPO2;LRRC17;KCNA7;PTGS2;PROKR1;HLA-DMB;HAS1;PLAGL1;NRAP;C11ORF49;HAS2;EVC2;TMEM64;LRRC20;COL3A1;SPSB1;CASTOR2;SIGLEC6;MYLK2;UGT1A10;OLFML2B;NCF1;NAB1;NAB2;F13A1;CXCL13;FOXQ1;SLC25A48;ATCAY;SLN;LEPR;PITX2;SLC16A3;NUDT13;NUDT12;CPA3;KCNH4;C21ORF58;TUBA4A;SLC9A2;MAF;FRMD7;TXLNB;SLC9A9;KIAA0408;PVALB;S100A8;CHODL;PFKFB4;SHC2;KCNE4;TNFRSF11B;FBXO40;SOCS3;SMYD1;SLC38A3;SOCS7;IP6K3;CD276;SLC38A4;TXNDC5;HHATL;GFPT2;GOT2;KY;PTPRD;MLXIPL;OGN;TBXAS1;ACO2;HPSE;TRIM72;ITGAM;DYSF;FHL2;ARRB2;MB;MYADML2;EMX2;TNFRSF19;SYNPO2L;SLC25A19;PPP1R12B;SLC25A12;TRIM54;TRIM55;ITGA9;RETNLB;PCOLCE2;SRC;LRTM2;LRP4;SRL;CCL8;TIFA;KCNJ2;SLC25A25;LINGO3;PPP1R14C;MYO10;PRRX1;MMAB;BICC1;FCGR2A;TSPAN13;CD248;FCGR2B;FCGR2C;MDGA1;PTPN3;JPT1;SPON2;SMARCB1;C4B;C4A;ANPEP;RASSF5;IL12A;CPNE2;RIIAD1;ISLR2;TALDO1;ANK3;SFRP1;FNDC4;SFRP2;FNDC1;PPP1R3B;BTK;CTXN3;CCNO;PLA1A;AARS2;PEX11A;PPP1R3A;ART5;ART1;NEU2;TSPAN8;ST8SIA5;APOD;HIVEP3;KCNN3;EGR2;PPP1R27;RAB27B;PILRA;MYLPF;BST1;WNK2;ITGBL1;LRRN1;CD24;FKBP10;MSTN;WFDC1;CTSV;EDA2R;NMRK2;CTSH;FCER1A;CD37;CD34;L3HYPDH;LMCD1;CD33;CTSC;APOBEC2;PCYT1A;SYK;IL18;ANO5;MN1;ZADH2;IL1B;MZB1;DBN1;POPDC3;PNCK;FITM1;NEXN;TMPRSS2;PAK1;SAMM50;GPC1;GPC3;GPC6;RELT;CD55;LNPK;CAP2;IL33;AKR1C1;TMEM176B;CAVIN4;AKR1C3;AKR1C2;AKR1C4;SH3RF2;TTC9;PNPLA3;YIPF7;FAM171B;TACC2;DCLRE1B;ACAA2;CD83;KLHL38;C4ORF19;KLHL33;LOXL4;KLHL34;PLAT;GIMAP5;GXYLT2;COX6A2;KLHL30;KLHL31;LOXL2;RGS3;FAM174B;PLAU;DUOXA1;CAPN5;CAPN3;ENPP1;PAMR1;PDGFRA;SCARA3;SCARA5;TMOD4;CYBB;KMO;GEM;PROCR;TYROBP;NDRG3;CCDC146;DAPP1;PLD4;KLHL13;SLC1A5;ACACB;CACNA1E;RASGRP4;DHRS7C;PACSIN3;CACNA1S;CYC1;WNT2;COX10;WNT4;CAV3;CCDC136;TIMM44;TMEM233;FGF14;COL5A1;COL5A2;FGF13;SDK2;FBN1;TNFAIP6;CNRIP1;MS4A8;MS4A7;TNFAIP2;ARHGEF10L;LAMC2;DMKN;SOBP;SIRPB1;ADGRE1;TCHP;RASGEF1A;ADGRE3;MYO18B;CD200R1L;ZNF385B;CPXM1;MAN1A1;CYREN;ZNF385A;DACT1;SUN2;PLA2G4E;PLA2G4A;ETV4;MMP9;EPN2;TRDN;RCN3;ACTA1;GREM2;MYOD1;IRF5;SCN4A;RBM24;SCN4B;ASB14;ASB11;RETN;ACVR1B;ASB18;ASB15;ASB16;IL1RL1;IL1RL2;CYTH4;ASB10;CNR1;FAM241A;EYA1;EGF;ATP2B3;HS3ST5;S100B;SBK2;ADGRD1;EEPD1;SBK3;TBX15;ACTC1;TEC;FAM131B;RANGRF;ACKR2;ASB4;PTX3;ASB5;ASB2;VIT;CNTFR;CLEC10A;C2ORF88;ABAT;ENO3;BVES;WSB1;PRKCB;SERPINF1;ZNF705A;GTPBP8;DKK2;SYTL2;BIN1;HECW2;TARS2;CFB;FREM2;CFH;MAPKAP1;CFP;PLAC8;FLRT2;PRDM16;HOXC5;PRR29;HLA-DQA2;ST3GAL2;PLK3;FZD3;ACE;ARPP21;SNAI3;FZD9;SLC16A12;NFATC2;RPL3L;SERPINI1;HOXD9;MYOM1;SETD7;PYGM;STON2;PRSS23;MS4A4A;MYOM3;SLC6A4;C1QTNF1;ADAMTSL4;AIFM2;C1QTNF6;MRC1;EMB;PF4V1;TIMP4;SERPINB1;SLC2A13;TNNC1;TNNC2;PAX3;SERPINB8;SERPINB6;FAM210A;HADHA;CD200R1;PAX7;HLA-DQB2;GAS7;AOAH;SGMS2;SBSN;ADCY7;APOLD1;METTL21C;OLFML3;CHRNE;CCL15;CCL24;CCL23;GSN;CKM;NR1H4;HIPK1;AGT;DHRS3;SLC8A3;AGBL1;FOSB;COQ8B;NUCB2;PF4;COL16A1;CSF3R;CLEC4M;CSF1;DACH2;BEST3;SLC8A1;BEST1;RAB44;C1ORF127;CYSLTR1;FGF7;GRB14;ZNF329;CHP2;HMGN2;MB21D2;PHLDA3;SEMA6B;COL27A1;IGFBP4;RALGAPA1;TPM3;IPMK;FRMD4B;SYPL2;CACNB1;CLEC4A;RAB32;ARMCX4;CLEC4C;OBSCN;CLIP4;SLCO2A1;TNIK;CSF1R;SEMA7A;CHRD;ILDR2;GLB1L2;CLEC7A;CD300LB;CD300LD;IGFBP6;SRGAP3;CD300LF;TMEM132C;ANKRD23;TNK1;TECRL;ITGA11;MAP3K14;PGPEP1L;ANKRD33B;EIF4E3;COL14A1;GADL1;DUSP13;ADAMTS5;KBTBD12;SGCA;PSTPIP2;PSD3;RNPEP;C8ORF82;EFHD1;EMILIN2;ZNF521;PRKG1;SGCG;COBL;PTP4A3;EVC;NOA1;ANG;SMARCD2;SEMA3C;SMPX;CATSPER4;SEMA3D;SEMA3E;TTN;CACNG6;CLEC3B;ABLIM2;DNAJB5;TNNI1;XIRP1;TNNI2;XIRP2;CACNG1;UGT1A9;UGT1A8;UGT1A7;IRX5;PLCL2;P2RX7;PFKL;EVI2A;PI15;FOLR3;PI16;FOLR2;PFKM;IFITM1;AQP4;CALML4;ANTXR1;ABRA;RAPGEFL1;C10ORF71;FLAD1;NIPAL2;RPS6KA2;LONP1;MYOZ1;SYNPO;MYOZ2;JMJD8;PLPP7;PLPP6;CD109;RRAGD;NBL1;PFN2;PTGFR;BEX2;BEX1;IGSF1;NUAK1;STC2;CMYA5;MYL10;SRPK3;ITM2A;TENM3;SH3KBP1;CITED4;VLDLR;JCHAIN;GYS2;ESM1;NNT;FFAR2;ANKRD2;TNFAIP8L2;AMPD1;CYP7B1;IGFN1;UGDH;TNNT1;TNNT3;TLR8;VGLL2;DNASE1L1;VGLL3;VWA7;LILRA6;C1QA;AKAP6;LILRA4;DUOX1;KIAA0513;LIMA1;TCEAL7;ATP5F1A;TCEAL6;TCEAL5;CXCR1;TCEAL3;UBTD2;CTNNA3;ATP6V0E2;SH3BGR;NQO1;SVIL;STAC3;LILRB1;LYVE1;COLQ;LILRB5;AXL;LRRN4CL;QPCT;STAC2;SAA1;C1QC;FCN2;GALNT11;TPSB2;GALNT17;SIRPG;AMOT;SYDE2;DOCK11;SIRPA;MLIP;MIGA2;MYH15;ATP1B4;EPDR1;SHISA2;ARHGAP45;CERCAM;STEAP2;ABCG1;FBLN7;FBLN1;ARHGAP15;DNAJC27;FBLN2;LTBP1;TRHDE;SEL1L3;DPP4;SCUBE2;ARHGAP20;HRH1;SCIN;MYH13;TGFB2;DNAJC12;SSC5D;ACSF3;TMEM117;CASS4;MYF6;MYF5;HSPB6;HSPB7;LRRC74B;PDE3B;HSPB2;LMOD1;CXCL1;CXCL3;CXCL2;HK2;IRF2BPL;LMOD2;HJV;MRGPRX4;NOS1;KLF11;CAMK1D;KLF13;PTGIS;MRGPRX3;MRGPRX1;ARAP1;DCN;ALDH1A3;MYH1;MYH2;MYH3;DCT;IGDCC4;ALDH1A2;EHHADH;ALDH1A1;MYH8;PXYLP1;ITGB1BP2;B4GALT6;MYH4;B4GALT4;MYH6;RGS18;SASH3;TRARG1;USP13;CAMK2A;THBS4;TBRG4;TOGARAM2;S1PR2;CAMK2G;OPCML;CMTM7;CMTM3;LGI2;PDE4DIP;PPP2R3A;MEIS3;GDAP1;SGPP1;TSHR;DES;JSRP1;NEURL3;PPP2R2B;XPNPEP2;RGS10;ATP13A5
Genes Down-Regulated In NES-Q13 Vs NLS-Q13 Changed Genes In PC12 Cells GSE26933	60/83	0.1580346179358865	0.9999975629759688	0	0	1.3152822425732984	2.426618358302045	DHFR2;TMEM151B;GPR22;F13A1;DBH;RND3;SLC8A1;LOXL2;AKAP12;FOXQ1;UBASH3B;RNF17;IDS;NEK2;OIP5;UPP1;LARGE1;ADAMTS9;PCDHGA6;SEMA6D;SHROOM3;EBF3;ESCO2;GTPBP1;MAPK8IP3;VAV1;ACAP3;ELF3;RUFY3;S100A4;GPM6A;NRXN1;PTN;SV2C;E2F1;SPOCK1;S1PR3;CACNG2;PLXNA4;KLHL29;PPP1R14C;SYT1;KCNB2;IQSEC3;PDE2A;FANCA;GZMB;GPR50;SHISAL1;L1CAM;TBX3;DHFR;TPPP3;AKR1B10;NOL4L;NSG2;TH;BAMBI;MAB21L1;SPC25
Genes Changed In Cerebellum Of 29 Week Old fxSCA7 92Q Mice Vs WT GSE139090	294/427	0.16182269747597558	0.9999975629759688	0	0	1.115884968822456	2.0323099665042026	SPI1;TLNRD1;LPGAT1;TMEM200B;CERK;MT1M;C4B;C4A;MT2A;MPRIP;UBASH3B;PPP4R4;C3AR1;CCDC92;SOX4;ANKS1B;UNC13C;WSB2;SLC6A17;CACNA2D2;KIAA1217;FNDC5;INPP4A;PLPP6;MT1A;CD109;SPATA13;MT1F;MT1G;FAR2;KCTD12;TRIB1;GRID2IP;PLEKHD1;GSKIP;LY9;CRHR1;C3;STRIP2;CMYA5;SYNDIG1;CEP72;APOD;APOE;BANP;SPTBN2;NGFR;EGR4;FAM78B;STAC;RMDN3;SLC16A11;LYZ;GNG13;FAM220A;TH;ID2;XKR4;CDKN1C;SLC44A5;COL18A1;IL22;PCSK1;PPP1R17;TMEM151B;HEXB;CTSZ;PTPRM;GRIK1;DOC2B;ARHGAP5;ABCC12;CTSS;TRIM9;NNT;DNER;CTSH;CD37;LDLRAP1;CTSD;CTSC;DLGAP4;GARNL3;DUSP4;APOBEC1;DUSP5;CD52;PRMT8;FCER1G;DUSP1;KCND3;ELMOD1;ZDHHC14;ANO3;MMP12;FAM222A;GPRC5B;B3GNT5;PITPNM3;ITPKA;KCNMA1;ALDOC;CD48;TLR7;RGS7BP;GPRC5C;HLA-DQB2;MDFI;C1QA;SLC43A3;CAPG;CST7;CAMKK2;OLFML3;CREG1;ADAM23;CCL18;CORIN;CCL15;CAP2;CCL23;GAD1;LAPTM5;ND4L;PLXDC1;LILRB4;PER2;TTLL5;ERG28;KITLG;XK;CSDC2;STK17B;C1QC;NOMO3;CSF3R;KCNG4;CLSTN2;CD82;NCF2;NAB1;POGK;NAB2;GPR63;TNC;RORA;FAM107B;RPH3A;FGF7;FAM174B;PLAU;LARGE1;RGS8;NOMO1;PCDHAC2;NOMO2;PPP1R16B;EOMES;LAG3;CYBB;MITF;FOXP4;DGKZ;MUC3A;MPEG1;SHISA6;NPAS4;PCP2;SLC9A3;PCP4;TYROBP;PKP3;NPTXR;PVALB;PDE9A;DGKH;FBLN7;CSF1R;SEMA7A;BEAN1;CTTNBP2;CCL3L3;ITPR1;CABP2;PLD4;AK4;RASAL3;SLC1A6;RASGRP1;CACNA1G;ARHGAP20;CLEC7A;NPHP1;STAP2;IGFBP6;NPTX1;ARHGEF33;ANKRD34A;OPN3;AUTS2;BDNF;NEK6;SYT7;FAM205A;GFAP;NR4A2;IGSF10;MFHAS1;NR4A1;ARHGAP31;DAP;PTPRC;DLG2;GNAL;NR4A3;COL5A1;LHX1;REEP2;LCN2;LHX5;FGF11;TUBA8;DPP10;ZNF512B;SNAP25;ANKRD33B;DAGLA;ITGAM;ATP2A3;PIK3CD;ATP2A2;TSPAN11;IRF2BPL;ARMH4;GRM4;PSD2;ITGAX;CA7;NPTN;ZNF385C;CA9;SOST;CA8;ARL5A;GAL3ST3;PRKG1;YWHAH;GRID2;SH2D3C;KCNAB1;C1ORF162;KSR2;TENT5C;TGFBR1;IRF8;PDE5A;DOCK2;EGFL8;CNTNAP5;CREB5;SHANK1;CX3CR1;HDAC5;NLGN2;CLEC2L;UNC93B1;CYTH3;SLC25A29;CYTH4;NWD2;CLMN;CCL3;EPS8L2;S1PR3;CACNG2;SKOR2;MYO10;SPAG5;KCNJ9;SPRY4;ATP2B2;CCK;BAIAP2;TM6SF1;FCGR2A;MLPH;SBK1;CCDC63;PTPN6;TRIM37;FCGR2B;FCGR2C;BCAR1;MYO1F
Genes Down-Regulated In Migrating Neuroblasts Of R6/2 Vs WT PMID32681824	13/16	0.16250631878560282	0.9999975629759688	0	0	2.1836243226971703	3.9677292305216834	SPAG5;PLCL1;ZBTB20;ATP2B1;GRIN2B;ADCY5;PCP4;PDE10A;NFIA;PENK;PHACTR1;SCN4B;GPM6B
Markers Of Cortico-Medial Group In Amygdala PMID22996553	13/16	0.16250631878560282	0.9999975629759688	0	0	2.1836243226971703	3.9677292305216834	BARHL2;NGB;OTP;CARTPT;FOXP2;TTR;CFAP58;POTEE;CD69;DGKK;GABRE;FEZF1;C21ORF62
Up-regulated Genes In Pons Of ATXN3-dupKI HOM Mice GSE117605	172/247	0.16331518198741835	0.9999975629759688	0	0	1.1570599436362252	2.0966774458792554	SAMD9L;MAML2;LDLRAD3;IFIT1;DACH2;LRMDA;SOX3;RAB44;CYSLTR2;CCRL2;ENPP3;SLC26A10;NCKAP5;SOX7;RAG1;GBP6;SLC34A3;RNF43;GBP7;SEMA6A;ARRDC2;THEMIS;KRT7;ARID5B;CACNA2D4;HLA-A;HLA-F;JMJD7;ZPBP;SLC9B1;SLFN13;SLFN11;CARD19;SPATA13;ACOT1;KCTD14;DYDC2;MAGEB1;MAGEB6;TOX;NAIP;RASL12;CPB1;SH2D2A;C5ORF49;PCDH15;ILDR1;GATA3;PLD6;SKA3;PPL;COX7A1;ALDH3B2;SNTG2;PPP3R2;RNF213;RAD51AP2;CD300LB;LPXN;APOD;TRIM49B;CHST14;NDP;TRIM49D2;TRIM49C;BCL2L14;FAM83B;BARD1;CYP2J2;C9ORF152;CD160;PYHIN1;TNFRSF10C;DCDC2;HMGA2;TNFRSF10B;ISG15;TNFRSF10A;ABCA8;PARP14;TYR;BMP2;BPIFB1;NAT1;LPAR6;BAMBI;NAT2;PPP1R1C;P4HA3;HRC;CASS4;NFE2L3;PEMT;ACTL10;SLC26A9;MUC20;SP9;CDKN1C;ACY3;MCUB;FHL2;GADL1;FOXM1;OASL;GABRR2;SIX6;AMH;ZNF488;TMC1;HS3ST3B1;ZDHHC12;EN1;IRAK3;PROX1;MASTL;IL17RB;TMC3;TOX3;DUSP23;MMS22L;MYH2;AIM2;ITGAD;BANK1;CLDN14;DMRTA1;TNMD;RHOJ;IFIT1B;DEPDC1;PCDHGB1;USP41;MS4A1;SERPINB10;TRARG1;COLEC11;TRIM51;CEBPD;FRRS1;LAMA2;PKN3;NLRC5;RRBP1;THSD1;USP18;DLL3;ERICH6;RAB20;EPYC;PLAGL1;POC1A;SLITRK6;RAD54L;IGF2BP2;TRIM49;TRIM43;GBP4;PIRT;ZNF221;C2ORF76;TRIM43B;MX2;OR51E2;GRHL2;IRGM;KLF2;POU4F3;TM6SF2;PROB1;SMOC1;ASXL3;PNPLA2
Striatum RNA M49 Module (Plum2) PMID26900923	73/102	0.1633365199860321	0.9999975629759688	0	0	1.2692772905957062	2.299857678598804	BARHL2;ANKRD13D;CD83;COL16A1;SH2D7;SPARC;TRIL;TONSL;DYSF;NADSYN1;SERTM1;GLDN;CCND1;PSD2;RESP18;ARHGEF40;PITX2;QRFPR;FEZF1;CCDC160;CSGALNACT1;GHSR;SH2D3C;AVPR1A;GRIP2;DISP3;TOX2;SFRP2;EVC;SMO;IGDCC4;COL4A1;ARHGEF1;AGTR2;CTXN3;ALDOB;PPM1M;IGSF1;ANKRD55;GDPD2;LTBP3;NPAS1;ADCY7;CRHR1;NPAS3;HDAC7;ADGRG1;NRIP2;KIAA1522;CDH23;PCBD1;MAP4K3;FZD1;RTBDN;NGFR;PLK3;SPAG5;SPAG4;RABL2B;KCNJ16;PYCR3;MYO19;AGT;NAP1L5;GRIN2D;RNF227;YEATS2;ETNK2;MAB21L1;LHX5;SIM1;YPEL4;NECTIN1
Genes Up-Regulated In NPCs After HTT Knock Down GSE118088	110/156	0.16371037981948966	0.9999975629759688	0	0	1.2060759476982	2.182583044423752	IFITM1;TNC;F13A1;GRPR;ANTXR1;IFIT3;MT2A;CDH3;RASSF2;ARHGDIB;NDST3;KCNH1;ZNF283;TMEM178A;CACNA2D4;SHISA9;CPT1B;PCDHA10;DISP1;SLFN13;ZNF717;HECW1;ZNF439;ACOT1;ERP27;ROR2;TP53;FREM2;FBN2;PMEL;CEMIP;SPTBN5;KLHL14;NXPH2;SHMT1;CDCA7;WNK4;TNFRSF11B;MCHR1;CCDC144A;INAVA;CNN1;SMIM11A;NUAK1;ORC1;GSG1L;ST3GAL1;PLXNA4;S100A11;PCDHA6;SPECC1;RARRES2;TNFRSF9;B3GALT5;L1CAM;BST2;FAM111B;BHMT;PTPRB;CRYBG1;MTMR11;MCM10;RLBP1;RYR3;C1QTNF7;LRRTM4;ANKRD1;NPIPA5;RMI2;ITGA4;PAX5;GFRA2;TMEM150C;BACE2;IQCN;CDCP1;SLC7A7;ANGPTL7;IRF4;OAF;CHI3L1;FAM20A;DTL;ANGPTL1;TAGLN;DAPL1;LRTM2;PRIM1;AMIGO2;LEF1;SLC5A12;PTN;TMEM163;RELN;SERTAD4;CCDC85A;HSD17B2;SLITRK6;CCL2;RGS20;ZNF501;GBP2;GALNT6;PRSS33;TBX3;SLC4A8;MLPH;DNAJA4;MAB21L1;F2RL2
Genes Up-Regulated In Expression In Forebrain Of 11 Wk SCA1 Spinocerebellar Ataxia 1 Mice GSE2867	37/50	0.1651281071797362	0.9999975629759688	0	0	1.4346640994710957	2.583878390150818	WFDC12;SERPINA1;PNCK;CDCA3;KLK1;KLK3;KLK2;METTL21A;CSF2RA;PITPNC1;PCSK1N;SPR;GNG4;RAB24;KRTAP4-3;NDN;SPOCK1;SSR1;ASL;KRTAP4-2;PCBD1;GGACT;KRTAP4-1;IL13RA2;RIMKLB;MARK2;REM2;ZFHX3;TPBG;SORD;CIDEA;ACSL4;SYP;ZFHX4;MARCKS;TAL1;ACOT6
Genes Changed In R6/1 Mice Treated With AAV2/1-Elk-1 Vs AAV2/1-control GSE139847	30/40	0.1657947823211663	0.9999975629759688	0	0	1.512094039635295	2.717239803463785	RET;ZCCHC12;MAGEL2;CPNE7;RASGRF2;SYNPO2;PMCH;IRS4;TRH;ZCCHC18;ARHGAP36;DBP;RASD1;NNAT;RESP18;HCRT;GABRQ;PEG3;GPX3;TMEM255A;ECEL1;PRKCD;NGB;SHISAL1;AGT;DLK1;BAIAP3;SHISA6;GPR101;LHX9
NMDA-independent Presynaptic Long-Term Potentiation In HD CHDI111	46/63	0.16802153923891178	0.9999975629759688	0	0	1.3640668338251936	2.433035674756467	GABRB3;GABRB2;RYR2;SNAP25;GABRB1;SRC;GRIK3;ITPR1;ITPR2;GRIK1;ADCY1;ADCY8;CPLX2;CACNA1E;RPH3A;RIMS1;GRM5;PRKACG;CSK;PLCG1;PRKACA;GABRE;PRKACB;GABRD;GABRA2;GABRQ;GABRP;NTRK2;UNC13A;GABRA6;SYT1;BDNF;GABRA5;PRKCE;GABRA4;GABRG2;GABRG1;MARCKS;PLCB4;PRKAR1B;PRKAR1A;PLCB1;CALM1;STX1A;VAMP2;HCN1
Down-regulated Genes In Cortex Of 6 Mon HD Q140 Mice Vs Q20 GSE78272	287/417	0.16813236116958424	0.9999975629759688	0	0	1.1143638212102942	1.9869148672640125	PATJ;AHCYL1;VIPR2;CPNE5;CCP110;ABAT;PKD2L1;LOC728392;HTR4;TMEM91;IKZF3;CCAR1;CNST;SOX1;PPP4R4;AP1S2;PIP4K2A;PRIMA1;UNC13C;ARRDC3;CACNA2D2;SLC6A11;FNDC9;UPB1;BCR;TIAM2;RRAGD;SPATA13;PRR18;MAML3;ANKK1;NGEF;CFTR;PLEKHD1;SLC22A3;PDE1C;PDE1B;TSHZ1;SHOX2;WNK4;STC1;SLCO5A1;SLAIN1;FAM171A1;LDHB;UGT8;GJC3;STRIP2;RIC8B;INPP5F;PCBP3;PPP1R2B;ADAMTS19;PENK;TSPAN2;SLC10A4;NGFR;ARPP21;BCL11B;ST8SIA2;PBX3;DCLK3;NFATC2;NMBR;ABTB2;CYLD;FA2H;TH;CYP2S1;PPP1R1B;ID4;STRN;C2CD2L;RET;ACHE;RYR2;LRRC10B;ABCC12;PHEX;RYR3;LRRC1;SMPD3;UBL3;KIF13B;SERPINB1;MME;SLC32A1;TESC;ELMOD1;TACR3;TACR1;ZDHHC14;ANO3;GPRC5B;INF2;PACS2;RARB;SLC29A1;PTMA;TMPRSS9;PLPPR1;MYRF;KCNA1;AMIGO2;PAPLN;NEXN;KCNA5;GDPD5;ADCY5;PPP1R2;GPR153;SERTAD4;GBX2;EPYC;GBX1;FAM184A;CHN2;REM2;IL33;MAP3K1;GAD1;ERBIN;KLHL1;GAD2;KLHL2;ETNPPL;SLC8A3;SH3RF2;GATM;TMEM158;NLRP10;SLMAP;GPR149;PLP1;ANKRD63;CHRM2;SEMA5B;RIF1;ZBTB20;RTL5;FGF3;DOCK10;RGS2;DACH1;ENPP4;STK32A;RGS8;PDE8A;RGS9;KCTD1;CARTPT;SHISA9;SHISA8;FOXP2;TRAIP;POU3F4;PCP4;RBMXL1;FRMD7;CLIP4;MAL;SCG2;CHRNA3;CNP;DLX5;DLX6;GPR88;CHAT;HPCA;TCF7;PLD5;SLC38A10;GPR83;KLHL13;NDRG2;NTS;RAP1GAP;SLC9A3R2;SCRT2;ASIC4;BAG5;PDZD2;MOBP;NACC2;CASKIN2;ISOC1;LONRF3;DRD1;THEM6;TAC1;SRGAP1;WNT2;IMPG1;ASIC1;IVNS1ABP;KLHL29;ANKRD29;OSBPL8;ZFHX3;RASL10B;PTCH1;HTR1D;SLC4A11;B3GALT5;HOOK3;ZFHX4;QKI;BFSP2;GNAL;SYNDIG1L;GDNF;TMEM117;LHX5;SP8;AMOTL1;SP9;FGF11;LHX8;MCTP1;ONECUT2;CRYBG3;LRRK2;UFSP1;RERG;PIK3C2B;GRM4;LRRTM3;NETO1;ZIC3;ZIC1;OR2Y1;EFHD1;PHACTR1;PEG3;DESI1;SHROOM2;TBC1D8;KCNAB1;PPP2R5D;ADORA2A;TBC1D4;ZNF516;DSG1;TRIM59;TOP1;ASPA;SCN4B;CAMK2B;ITIH3;CCDC187;PDXK;SMARCD3;LRTM2;NTN1;RASD2;ACVR1C;IGFBPL1;PDLIM2;SV2C;ABLIM3;ERBB3;GNG7;SPOCK3;KRIT1;SLITRK6;ZNF503;BEND7;S100PBP;NTRK1;CHGA;LINGO3;KCNIP2;TPBG;OPRK1;TSPEAR;BAIAP2;CD4;MEIS1;JSRP1;PDE10A;SCD;CCM2;PDE7B;MDGA1;PTPN5;RBMX;UNC79
Striatum RNA M52 Module (Salmon4) PMID26900923	66/92	0.1699256086950705	0.9999975629759688	0	0	1.2798756211676499	2.268444554666254	ALK;TDRKH;CLIC5;NRP1;SLC23A2;FLT4;DYSF;HR;OGDHL;RGS5;DEPTOR;HEPH;SH3PXD2B;KDR;KIF13B;SH3BGRL2;DENND5A;DIP2B;HMCN1;VWF;WNT5B;SFMBT1;SEMA6D;MYOF;NIPA1;ZFP91;ABCC9;GFRA1;PHKA1;MMEL1;MYRIP;HDHD2;SLC39A14;KIAA1217;CRISPLD2;TBC1D5;ITGA6;ERG;C21ORF62;SLC24A2;NOTCH3;ABCB1;ARHGEF26;AMIGO1;KCNA1;SDC3;LRP5;NLRC3;PDGFD;MYH11;FNIP2;CYP2J2;RAP1GAP2;MAP3K1;SYT2;TRAPPC10;DDHD1;CORO2A;CPEB1;OCLN;PTPRB;NFIC;NT5C1A;OGDH;BMPR1B;SDK2
Striatum Protein Module pM2 (Blue) PMID26900923	415/607	0.17258257065695173	0.9999975629759688	0	0	1.091464331444979	1.9175712942295802	TLNRD1;FRMPD4;GLDC;MYT1L;WIPF3;ZFYVE28;LACTB;CNST;SYNGAP1;PPP4R4;CKMT1B;ANKS1B;DDX17;ABHD14A-ACY1;RBFOX3;PRKCB;CACNA2D3;DNTTIP1;ATG13;GTPBP1;BCR;ADCY9;HECW2;TYRO3;NGEF;AGAP3;PLA2G7;GRIN2A;PPP3R1;FLRT3;GSG1L;ZBTB7A;CDK17;HEXIM1;CDK19;F8A1;PRRT3;ACE;F8A2;JAG1;JUND;ARPP21;F8A3;MCAM;RAB3IP;BRAF;NETO2;FAM136A;CYLD;SFXN3;STRN;RET;LRRC10B;ARPC1A;TDRP;TCF20;SMPD3;NHSL2;JPH3;SH3BGRL3;DLGAP3;DLGAP2;CGNL1;SERPINB1;WDR37;KCND2;TESC;ELMOD1;PGAM2;GNL1;INF2;NCOR1;LRRC7;ITPKA;MMP17;PLCB1;CRYAB;GAS7;ADCY5;ATP5MF-PTCD1;NCDN;CSMD1;WDR17;CKMT1A;GSR;DAB2IP;NMNAT3;SLC8A3;ABI2;SLMAP;TAOK1;TAOK2;ANKRD63;NUCB2;ADGRL3;PLXND1;DGKB;CHRM4;NAB2;CDH9;SLC8A2;RPH3A;RIMS1;DEPTOR;STK32A;LZTS1;KCNH1;LZTS3;PPP1R16B;SH3GLB2;DGKZ;FOXP1;CACNB1;OLFM1;ACAP2;OLFM2;TNIK;NPTXR;DGKI;DGKH;FKBP5;KANK3;OSBP2;SEMA7A;TMEM121B;ITPR1;RAP1GAP;SBNO1;SLC9A3R1;BAG4;ATXN1;BAG5;CNTNAP3B;THEM6;LRRC4C;RAB6B;SRGAP1;FN3K;OSBPL8;WFS1;TMEM132B;ARPC4;CORO2B;PTPRD;YRDC;P4HA1;MAP3K10;PIN1;NIT2;CNTNAP3;SNAP25;CALCOCO1;CRYBG3;CELF2;LRRK2;DUSP19;MTO1;DDI2;PSD3;HMG20A;ME3;PHACTR1;ERC2;HMGCS1;GRID1;LANCL1;KCNAB1;RTN4RL2;NRG2;ADORA2A;IL1RAPL1;DNAJC8;CNTNAP5;NFAT5;NLGN1;LRTM2;NDUFB4;SRF;ABLIM2;CCDC85C;FCHO1;KRIT1;TRIM46;KCNJ2;NOP56;SEMA4A;LINGO3;NTRK3;KIAA1549L;FBXL15;FBXL16;BAIAP2;IMPDH1;CROCC;CCM2;SMAP2;PTPN5;CPNE5;RPS6KA4;RPS6KA3;PNP;CCDC97;THSD7A;BSN;SYNPO;AGFG2;TNS2;ACVR1;ENTPD6;BOLA1;YOD1;ANK3;INPP4A;TIAM2;GAREM1;ADGRB3;ADGRB1;RRAGD;GUF1;ULK3;KCNQ5;SIK2;RIN1;NECAB2;NECAB1;NRN1;PDE1C;PDE1B;FOXG1;ACTR3B;NEU2;SEC14L3;ACTR3C;STRIP2;SEC14L1;PENK;APOE;HIVEP2;ARGLU1;SPTBN2;BBS2;NTNG2;CARMIL2;BCL11B;RCC2;PDE2A;MYO5A;SUCO;HSPA12B;SMARCA2;TRERF1;OCLN;NDUFAF6;PPP1R1A;TH;CYP2S1;PPP1R1B;C2CD2L;CUTC;ROBO2;RYR2;DOC2A;PPP1R10;DIRAS2;OTUD7A;NAT14;SIPA1L3;RYR3;SH3RF1;KCNT1;CAMKV;RSRC1;L3HYPDH;GIT1;RALGPS2;CAP1;PSD;MINK1;GFRA1;PRPF40A;SORCS3;ANO3;MLF2;CNKSR2;PITPNM3;KIT;PITPNM2;ARHGEF2;RGS7BP;DTYMK;NEXN;PHYHIP;CAMKK1;ARNTL;CAMKK2;CAMK2N1;GPC1;UBTD2;PAK6;SUSD5;CBR4;REM2;CAP2;CBR3;SVIL;GCH1;ERBIN;PLEKHA5;KLHL2;SORBS2;SORBS1;ALDH4A1;PDP1;SH3RF2;TTC9;KBTBD6;STAC2;UBXN2B;BCCIP;ARHGAP39;NUCKS1;CYP46A1;CELSR2;RGS8;RGS9;PPFIA3;RGS7;SLC30A3;LMTK3;KCTD1;LMO7;ACYP1;SHISA9;PDIA6;SHISA7;SELENOM;CTTNBP2;CHAT;HPCA;CABP1;CACNA1E;PLD3;ARHGAP20;PDZD2;MARK2;ASIC1;MARK1;IVNS1ABP;FDPS;EPHX1;ARHGAP33;AJM1;DLG2;GNAL;FAM163B;DNAJC10;PHF14;TAB3;PRR7;DOCK3;MAST3;ATP2A2;TNFAIP3;PPP1R9A;IRF2BPL;PPP1R9B;GRM2;GRM5;GRM4;NETO1;LRRTM4;MYO18A;NPTN;PDE4A;ZNF385B;PDPK1;TBC1D8;NAV1;GPCPD1;SENP3;RABEP2;TBC1D4;CDH10;BLVRB;SOWAHA;SCN4B;PLEC;CAMK2B;DDC;PDXK;NRXN1;NRXN2;AGPAT1;THBS4;C4ORF33;DDN;RASD2;ACVR1C;CNR1;MAPK1;RGS20;MTA2;PTCD1;PCDHGC5;ATP2B2;ATP2B1;WARS2;EEPD1;PDE10A;PPP2R2C;PPP2R2D;FAM98C;NAXD;PDE7B;SSBP4
Up-regulated Genes In Cerebellum Of 10 Mon HD Q140 Mice Vs Q20 GSE78270	417/610	0.17305433721098706	0.9999975629759688	0	0	1.09104355645352	1.913853668186994	USP6NL;MYT1L;NEXMIF;PREX2;GPR176;BBX;UNC13C;CACNA2D1;AFAP1;RC3H1;ARMC8;CACNA2D4;HPCAL4;GABRG2;EML6;PRR15;MAML3;FREM1;IQGAP2;NYAP2;HIF1A;CYB5R2;FLRT3;ADAMTS18;CEP70;ZSCAN18;NGFR;DNAH10;ABCA5;CADM2;TRIP4;CGN;EIF2AK4;SLC16A14;FAM135A;PCDHB5;CHRFAM7A;FXYD6;FAT4;GALNTL6;AVL9;CPEB2;PRR35;GPR22;CHM;AACS;GPRASP1;GPRASP2;KCND3;TET2;PGM2L1;WDR33;MMP16;SLC7A8;PELI1;EXOC2;EXOC1;RNF165;DCAF12L2;PLPPR4;DCAF12L1;KCNA3;HSPA13;FAM117B;FSTL5;BCLAF1;CSMD3;ANKRD50;GPR155;LDLR;TP53I11;GPR158;PMS1;ZNF462;MBD5;ATAD5;KCNB2;PLXDC2;SMOC2;SMOC1;VMA21;YPEL1;LGR4;NUCB2;SEMA5A;FMR1;FAM13A;TNC;TMEM131L;CDC14C;DACH2;CDH8;RIMS2;RIMS3;SLK;MAP3K9;MB21D2;LARGE2;ZNF442;CDKL2;SH3GLB1;TLE4;DGAT2;IGFBP4;MAGI2;FBXO10;DISP2;ARMCX4;ARMCX1;ARMCX2;RAB36;KAT6B;SLC9A9;TNIK;UTRN;CDKL1;COL17A1;GRIA2;C3ORF70;GPR85;ITPR2;UBR3;TNFRSF11B;AK7;GLIS2;CLEC7A;DSEL;KIAA1522;PLXNA2;LRRC4C;SKIL;OSBPL9;TMEM132E;FANCM;BRPF3;SYNJ2;CORO2A;FOXN2;BTBD8;FAM205C;TRMT9B;IGSF10;PTPRC;NSG2;SP3;CSPG5;DPP10;CNTNAP2;CELF2;PIK3CD;TRO;SCRN1;ITGAX;ITGB8;WDR6;ME3;PHACTR1;ERC2;ZNF521;TAPT1;ITGA4;COL25A1;ATRX;TNFRSF19;SORD;ZFP92;KCNAB1;MMS22L;IL1RAPL1;EFHC1;LCORL;NLGN1;PRKAA2;LRTM2;PARD6G;SEMA3E;THSD4;CECR2;ZNRF2;ABLIM3;SLITRK2;VPS50;SLITRK4;SLITRK3;FNIP1;UGGT2;JAZF1;PPP1R14C;ANGPT1;ERAP1;FOXJ3;OXR1;MARCKS;KIAA0586;MGAT4A;MAB21L2;ESF1;MNDA;MDGA1;TRIM33;NECTIN1;PTPN3;OXTR;PANK3;HHIP;HS6ST2;RASSF5;SOX4;ALG6;EPHA8;EBF1;HLA-A;HLA-F;INPP4B;ADGRB2;XRN1;ADGRB3;SPATA13;GUF1;ULK2;HECA;KCNQ5;ZNF711;SPATA18;ZFPM2;RIN2;GPM6A;NECAB1;ADCYAP1R1;TBCEL;PCDH10;PDE1B;FUT10;SDC2;CWF19L2;PCDH15;PPL;ZMPSTE24;MBTD1;NHLH2;DHX36;ARSB;MAP9;SCAI;RABGAP1L;IQSEC2;MAGEE1;PYHIN1;CIDEA;DCLK2;RASSF8;SUCO;STAM;PARP11;INTS6;INKA2;CCNJL;SLC44A5;TOP2B;TENM2;SLC35F4;RSF1;AKAP12;EPB41L4B;ZMYM2;CNTRL;IDS;UBXN7;MUC15;CC2D2A;CCDC112;PBRM1;SORCS1;RHOF;IL17RD;ZFY;ANO5;SYN2;PALD1;ANO3;TOX3;PDZRN4;NAPB;SATB1;ICA1L;GPALPP1;HSD17B7;NOL4;COL19A1;NKD1;PURB;TCEAL8;PURA;FAM184B;DYNC1I1;PLEKHA1;PNPLA8;PNMA3;PCDHB12;PCDHB11;NOL4L;FHOD3;GALNT11;PCDH11Y;CDY1;PCDH11X;ARID4B;NUCKS1;DOCK11;HELB;CAPN5;ARHGEF40;RGS9;CA13;NSF;CADPS2;ZGRF1;CASK;CYBB;MPEG1;ERN1;KCTD8;TMX4;GPRIN1;HOMEZ;CHRNA7;ARHGAP18;CACNA1D;KLHL12;DTX4;NALCN;PLCXD2;TRHDE;ISOC1;OTX2;CNTLN;KLHDC10;RAP1GAP2;SYT1;SMURF1;KLHL24;TDRD6;ZFHX4;LRP1B;SLC2A9;AHI1;DIAPH2;FGF14;SYNDIG1L;HOOK2;FAM163B;HOOK1;UVSSA;CNTN1;PHF14;RADIL;TCF4;ABCD2;DOCK3;MCTP1;RBM26;DOCK7;PDE3B;CHD4;CHD3;SOBP;RND3;TENT4B;AFF1;TTC28;RBM3;SENP7;C20ORF202;RASGEF1A;ZIC3;CDY1B;PROSER2;UTP15;SUN1;RASA4B;PLA2G4E;CIP2A;TGFBR3;FCHSD2;NAV3;RASA4;CDY2A;CDHR3;CDY2B;SPOPL;COL6A6;DOCK2;RGS17;DNAH1;NRXN1;CRMP1;RRBP1;CLCN3;NCALD;OGFRL1;PRRG3;GNG2;ERBB4;GNG4;ERICH3;NRIP1;S100PBP;ATF7IP;TTC14;ATE1;USP25;B3GAT2;TPBG;ATP2B1;ZIC5;GDAP1;MBTPS2
Genes Changed In Pons Of 18 Week Old Atxn 1 154Q/2Q KI Mice Treated With ASO Vs Vehicle GSE114674	25/33	0.17357313235295088	0.9999975629759688	0	0	1.5749755197348598	2.758028234880596	CDKN1C;TENM2;GPR26;SHC3;CAB39L;CHRNA7;NCAN;C4ORF50;KIF5A;APOD;RHPN2;NQO1;WDR72;CARTPT;OPRM1;SLC6A6;GPAM;DCHS2;LIX1;CHRFAM7A;CNTN4;PLPP3;CNTNAP5;NGEF;NECTIN1
Genes Up-Regulated In HD Markers In Human Motor Cortex (HG-U133A) E-AFMX-6	25/33	0.17357313235295088	0.9999975629759688	0	0	1.5749755197348598	2.758028234880596	ANAPC16;ARHGEF26;PAPLN;GLIS3;AQP4;STON2;SLC7A2;SOX2;NHSL1;ZNRF3;ZIC2;PRDM16;PDK4;TGFB2;LIFR;IL17RD;SMAD5;SYTL4;GABRG1;UFM1;IGDCC4;LIX1;GJB6;RFX4;BMPR1B
Genes Down-Regulated In Influence Of Hsp90 Inhibitor On Expression In R6/2 HD Mice GSE29681	120/171	0.17387634841253383	0.9999975629759688	0	0	1.1867349170151331	2.076086968025871	DGKD;ZNF292;ALKBH7;GIMAP6;CCDC28B;TXNDC17;LSM10;CCND3;FRAT1;RGS2;FRAT2;ZNF608;FGF9;SOX17;ZNF326;CCDC163;MFSD2A;KIRREL3;NSF;WSB2;FBXW7;DGKZ;THAP2;PPP1R3G;TNIK;RIN2;SHC2;NOTCH1;IGSF3;CTTNBP2;SLCO5A1;KALRN;MCHR1;GJC1;KCNV1;BAG5;HIVEP3;DRD1;CCDC141;SRGAP2;MYH10;BANP;CPSF7;SMAD3;ARPP21;GPR12;PHF10;BCL11A;BICRAL;ZBTB16;IRF2BP2;MRPL24;LRP1B;PBX1;MANF;NFKBIA;NOSTRIN;CPEB2;INKA2;RERE;GPI;ANKRD33B;GPR26;MAST4;LRRC4;HIF3A;C1QTNF4;RBM3;LRRTM3;TRPS1;CA7;TIMP4;POLG;CEP68;CAMK1D;KCND3;TSC22D3;DNMT3A;NAV2;SETSIP;MSL1;ENAH;CDH10;ZNF638;FASTKD5;DNASE1L2;LCORL;PRMT9;RBM24;RNF165;SGMS1;KCNA1;LRTM2;ATP10A;MLLT3;CAMKK2;TM9SF3;PTCHD1;CLMN;RPRML;ZSWIM6;XDH;PURG;ZSWIM3;GALNT7;LMLN;SORBS2;KLF4;MERTK;KLF2;KLF7;PER1;NIN;KCNS2;KLHL6;KLF9;BCOR;PNPLA6;SSBP3;MYORG
Markers Of Nucleus Accumbens In Striatum PMID22996553	70/98	0.1771367857385024	0.9999975629759688	0	0	1.2604867356964704	2.181692093771234	SLC44A5;PCDH11Y;GDA;FRMPD2;PCDH11X;ARHGAP6;RND3;EPB41L4B;FCRLB;SLN;VWC2L;PROK2;UPP2;SMCO4;PRKG1;LMO1;CHST8;IL13;NGB;UBE2QL1;SLC6A11;CARTPT;UNC5D;SSTR1;FNDC9;NPNT;PRSS12;ACTA1;TXLNB;IGDCC4;VSNL1;TMEM215;CDH12;DGKK;RGR;VSTM2A;OCA2;L3MBTL3;MAGEL2;CAMK2D;SLC24A4;IGSF3;DAPL1;SEMA3E;CYP19A1;GLRA3;CCDC85A;SLC17A6;IGFBP6;WNT3;SAMD3;WNT4;RPRM;NTNG1;GABRQ;LINGO2;OPN3;GABRA5;DNAH14;BTBD11;BAIAP3;NELL1;C10ORF82;FAP;CYP2S1;SYT10;NMU;GALNTL6;CBLN4;HCN1
Markers Present In Ndnf Car4 GABAergic Neurons PMID26727548	10/12	0.1779774873907082	0.9999975629759688	0	0	2.5193740124896546	4.34868697837266	ATP6AP1L;LAMP5;RELN;MPPED1;TNNT1;NDST4;NPY;HAS2;TNFAIP8L3;GABRD
NES144 Changed Genes In Cerebellum Of 4 Mon A39 HD Mice GSE3248	34/46	0.18240626027971077	0.9999975629759688	0	0	1.4280922589884677	2.429925941367681	CDKN1C;COL18A1;PPP1R17;BTG1;MOGAT2;NAB2;ATP2A3;ITPR1;ATP2A2;KALRN;FAM107B;NEUROD1;UCHL1;BASP1;CA8;RPL37;RGS8;YWHAH;EOMES;CBX4;IGFBP5;GAD1;CIDEA;HSPA2;NR4A2;KITLG;MARCKS;PCP4;KCNMA1;MMP17;PLP1;TMEM119;ALDOC;KCTD12
Genes Down-Regulated In Mouse Spinal Cord Derived OPCs From P7 Vs E13.5 Mice PMID30078729	1667/2476	0.18353233910982764	0.9999975629759688	0	0	1.043213776253184	1.7686274895912608	ITSN1;ISM1;TSKU;CRHBP;ISLR;HTR7;SYNGAP1;DPYSL5;FAM110D;FAM110B;NDST3;C3AR1;MTERF1;VSTM4;TSTD1;CACNA2D1;CACNA2D3;UNC5D;CH25H;ZC3H11B;OPTC;TFR2;AGTR1;AGTR2;ATF3;EXD1;CRABP2;AASDH;C12ORF60;GATA6;PDGFB;ADAMTS12;LYPD6;TEX29;ADAMTS16;ADAMTS15;ADAMTS14;ADAMTS19;PDGFD;RDH10;AFMID;JAG2;GSTM1;JAG1;CYP4F2;NR2F1;PBX3;NR2F2;C12ORF75;CYP4F8;L1CAM;PBX1;MOV10;CILP;FAT2;FAT4;SFXN2;GSTM5;RNF220;MTMR11;ARHGAP6;HOXC10;ARHGAP4;SHE;CASP12;MMP24;MECOM;DLGAP2;DUSP4;MAMDC4;SPHK1;MAMDC2;C20ORF173;RAB3IL1;TEX15;WNT9A;GMIP;PGM2L1;PLSCR1;SLC7A7;PLSCR3;OAF;PLSCR2;JMJD7-PLA2G4B;PLSCR4;PPARA;CRB2;SAMD5;CRB1;PKN3;SYNPO2;SLC7A2;SNX29;PLAGL1;TP53I11;MBD5;SLF1;MBD6;COL22A1;SCTR;APEX2;UNCX;COL3A1;CCDC3;ADGRL2;FRK;LGR4;RASL11B;LY75;MSI1;FADS3;HHAT;MAP3K8;MAP3K9;ZNF446;TNFRSF4;KCNH1;ZNF442;KCNH3;KCNH6;KCNH7;FST;FAM118A;CNPY1;NPAS4;SMO;PKP2;GMNC;AJUBA;CHODL;KCNE4;SHC1;SMYD5;CREM;SPATA1;GSTT2;LY96;NREP;C1ORF226;EIF4EBP1;TNFRSF14;ZNF423;TXNDC5;HTR1F;NEK6;CORO2A;OGN;TBXAS1;SP8;CNTROB;HPSE;SP9;TRIM71;KCNK6;TRIM72;LRGUK;PIWIL4;KCNK9;DYSF;PTEN;BMP15;NRGN;AP4M1;BOC;SPX;CERS6;ITGA1;TNFRSF19;NRG3;PCCA;ITGA6;TNFRSF25;SPACA6;TRIM56;ATP10A;PBXIP1;MLLT3;SRL;IGF2BP1;TRIM47;IGF2BP3;IGF2BP2;NTRK1;COL26A1;KCNJ8;STYK1;BICC1;REC8;TBX3;TTC39A;TBX2;TM6SF2;DBNDD1;MYO1C;TSPAN18;KCP;CD248;PIK3AP1;MYO1F;TRIM34;CPNE5;CPNE4;IKZF1;CCDC102A;C4B;LGALS4;C4A;HYKK;LGALS1;ADGRA2;ANPEP;KDR;PIEZO1;ATXN7L1;ATXN7L2;RIIAD1;ISLR2;CYP39A1;CCDC80;CRISPLD1;CRISPLD2;PNLDC1;KCNQ4;RIN3;KCTD12;TRIM16;CCDC81;RIN1;A3GALT2;NRN1;KALRN;CFAP126;MC2R;NKAIN3;APOB;NTNG1;SLC10A4;FAM78B;SLC10A3;IGF2;NBEAL1;IGF1;FER1L6;BST2;NET1;PTK7;ZUP1;ECHDC2;ITGBL1;ECHDC3;FBXL7;LDHAL6A;LDHAL6B;SPAG16;WFDC2;MEDAG;AKAP12;C8G;KCNT1;SUFU;APOBEC1;FCER1G;SLC32A1;SYK;IL15;AGTRAP;SYN3;CNKSR2;KIT;TLCD2;ARHGEF5;TAGLN;CAPG;RANBP3L;RELN;MSX1;DYNC1I1;REM2;KLHL1;GAD2;VEGFD;TTC6;KCNS2;KLHL6;KCNS3;CFHR3;PRDM6;PRDM5;OTP;CELSR2;LOXL1;IGF1R;LOXL2;DMBT1;TEKT2;ENPP1;ENPP3;RAG1;CARD10;FBXW12;FBXW10;MSX2;TMOD4;GRIP2;SLFN12;SLFN13;SLFN11;MAP7D3;SIDT1;CARD14;WDFY4;FBN2;DDX4;COX16;TCF7;CACNA1B;PLD5;CACNA1A;DAPP1;PLD4;SLC41A1;CACNA1C;CACNA1G;CNN1;GRK3;FAM71D;ADGRG6;LPXN;RAI2;SYT5;TFAP2A;TCAF2;CRTAP;SYT2;AUTS2;SYT1;RARRES2;FGF17;FGF19;FGF18;GNB3;CNTN3;PYROXD2;AMOTL1;CNTN4;SDK2;FBN1;FGF10;RERE;ZMYND15;TTC26;TNFAIP8;TTC23;PCTP;RND3;TMEM220;TTC28;ADGRE1;GHR;GRM3;GRM2;CYP26B1;ZIC2;ZIC3;ZIC1;DACT2;GGACT;DACT1;MYOCD;TENT5A;SHROOM4;GREM1;ELF4;IFIT1B;ZMYND10;PLEC;SHANK1;DNAH1;DNAH7;RNF8;SLC3A1;AGPAT1;CYTH3;NWD2;SV2C;CLVS2;SLIT1;SPOCK1;ZPLD1;SLIT2;HSD3B7;TTC12;EYA1;EYA2;TPBG;ZNF804B;HS3ST5;ZIC4;ZIC5;TBX18;TTC16;HS3ST2;ADGRD1;TBX15;ACTC1;ACKR4;SARDH;ACKR3;ACKR2;GALM;SNTB1;PI4K2B;TES;FRMPD3;DQX1;WIPF3;MRGPRF;WDR86;SLC4A1;ELK3;NYNRIN;GJA1;EVA1A;GJA3;MSANTD1;EVA1B;SCN11A;ZMIZ1;CMKLR1;DNAAF3;PRKCE;PRKCD;AFAP1;CEL;ZC2HC1C;PARD3;HECW1;PRKD2;FREM1;FREM2;CFH;PRDM13;PRDM12;CFP;GJC1;FAM171A1;PLAC9;FLRT2;CEP70;PRDM16;PCDHA4;PCDHA2;ST3GAL1;GP5;PAFAH2;NFATC4;XKR7;GJB6;SNAI1;CDKN1C;RSPH10B;SETD4;BTG3;PYGB;PHF1;STON1;ASGR1;PHEX;ADAMTSL1;ZNF280D;C1QTNF3;AIFM3;C1QTNF2;C1QTNF1;ADAMTSL5;AIFM2;C1QTNF7;ADAMTSL2;TCTN1;TEAD1;TEAD2;TEAD3;EDARADD;DENND2C;COPZ2;COL2A1;RARA;RARB;PLIN2;ANGPTL4;SINHCAF;ANGPTL1;ADCY7;FGD5;FGD6;OLFML3;OLFML1;SLC17A6;MBNL3;COLCA2;MGMT;PCGF2;ECEL1;RFLNB;SNCAIP;SLC8B1;DEF6;DHRS3;RFLNA;SMOC2;CLCF1;FOSB;PF4;RAB3C;TNC;TMEM131L;LAMP5;FGF9;FCGRT;SALL4;SLC39A8;PAPOLB;SLC26A10;C8ORF58;COL27A1;MAMSTR;SKIDA1;SPICE1;VASH2;DIO3;VRK2;HIC1;LEMD1;PGF;TOM1L1;MTNR1A;KAT6B;SLCO2A1;FKBP7;TSSK4;RTN4R;MAGEL2;FAM114A1;GLT8D2;GOLGA7B;ESPNL;TTC21B;CCDC30;PLXNA2;PLTP;SRGAP1;MAP2K6;OSBPL9;SEC16B;TMEM132C;CCDC18;CEP112;CCDC15;SLC4A11;BCL9;NBEA;LHX2;REEP4;LHX1;P4HA3;PIR;PLXNB2;LHX5;RNR2;LHX4;DRC3;LHX9;C8ORF34;COL14A1;CPZ;SYNE4;ADAMTS1;AP1G1;HMGCS2;ADAMTS9;HGFAC;ADAMTS7;CCDC38;TRPC7;PLEKHG2;SLC13A4;TRPC6;TRPC4;APOA2;SMC1B;CATSPERG;LCT;CCDC40;PLEKHH2;PLAG1;NLRC3;TULP1;THSD4;HDAC7;ABLIM3;DRGX;ANGPT4;ANGPT2;ANGPT1;FBXL12;P2RX6;FRAS1;P2RX3;KIAA0586;ASXL3;MAB21L1;MAB21L2;RAB13;PI15;TLL1;IFITM1;CALML5;CBLB;IFIT1;HMCN2;HMCN1;SYNPO;ZNF841;PDK2;SRRM4;TANGO6;IL1R1;P3H2;P3H1;HLA-A;P3H3;HLA-F;TIAM2;TIAM1;SIK1;NBL1;SLC22A6;SPTBN5;STXBP4;SLC22A2;TWIST2;MYL12A;TRPM6;TRPM3;ZRANB3;TRERF1;PM20D1;RAET1E;RAET1G;CYP2S1;RAET1L;CCSER1;MAGED2;SIM1;ROBO2;COL18A1;ROBO3;MCUB;HBB;HBD;MEOX2;SIPA1L3;LIMD2;SH3PXD2A;SLC22A18;SH3PXD2B;VENTX;PARP6;PARP4;EDN3;IZUMO1;CYP7B1;GFRA3;CBFA2T3;VAV1;HCK;C1QTNF12;VWA2;MATN3;VGLL3;VWA7;AMER3;AMIGO1;PTGER3;NKD1;BEGAIN;NKD2;AMN1;EGFLAM;SPTSSB;GABRE;SVIL;SORBS1;LHFPL6;SIPA1;RIPOR3;RIPOR2;FOLH1B;AMOT;DOCK11;ARHGDIB;SVEP1;NANOS1;SZT2;WNT5B;IL11RA;NANOS3;ANXA11;SHISA3;PACRGL;EMCN;LOX;MYADM;JCAD;CHRNA3;FBLN1;EFNA5;FBLN2;TRHDE;FAM83H;SCUBE2;SCUBE3;HRH3;CDH23;PMAIP1;WNT3A;CBX2;TSGA10;DIAPH2;TLX3;CAPRIN2;BMPR1B;FGFR4;SIX1;DBI;HEPH;CASP6;SIX5;CYP2R1;VWC2L;RBM6;PROSER2;STPG2;AXIN2;IQCJ;DCN;ALDH1A3;AIM2;MYH3;IGDCC4;RASA4;ALDH1A2;COL6A1;IGDCC3;C14ORF39;COL6A3;RBMS1;COL6A5;DNASE1;CDH17;CDH18;PAPPA2;LEF1;THBS4;WNT11;TENT2;GBP2;MAPK4;TCF7L1;MLPH;ATP13A5;FSIP1;EQTN;CLDN1;PREX2;ZDBF2;CYP2D7;CYP2D6;TMEM88;LIPG;GBP6;CCBE1;MEF2C;RBFOX2;RBFOX3;STARD8;RFX2;RFX1;NUP210L;RUFY4;MYL9;LXN;NYAP1;SHOX2;OR2K2;SDR39U1;SLCO5A1;IQGAP1;NYAP2;HACD4;SLC5A5;CYB5R1;FAM221A;HSD11B2;GRIN2A;KCNMB2;CFAP69;ZNF268;PPARGC1B;PROSER3;ZBTB7C;NGFR;PRRT2;COL24A1;CFAP70;ABCA4;ABCA8;LYZ;GRIN2B;COL1A1;PCDHGA10;LYPD6B;HRC;NOX4;DCHS1;FERMT3;GPR26;GPR21;GPR22;QPRT;WFIKKN2;GPR20;PTH1R;TMEM53;LRRC32;JPH2;HEY2;FLVCR2;CGNL1;RIPK3;ARG1;MYOF;ROM1;EMP1;EMP3;PTGR1;TMC4;TMC3;POU5F2;VAMP8;BDH2;CDC42EP5;LRRC9;GPRC5C;MDFI;KANK2;COL11A1;PELI3;LRRC17;AXDND1;FSTL4;FSTL5;GLRA1;SRPX2;GBX2;GBX1;TMEM67;HAS3;FLNA;ATRNL1;P2RY14;GSX2;CASTOR1;PLXDC2;HEYL;ETFBKMT;ZNF217;ZNF697;NCF1;F13A1;RORA;LRRC71;FOXQ1;HPGDS;SCMH1;LEPR;PABPC4L;SLC16A6;TCP11;PITX3;CPA2;LAG3;FOXP4;FOXP2;FAM227A;FOXP1;MAF;TXLNB;LIX1;RBM14-RBM4;ROR1;ROR2;UTRN;PFKFB1;FBLIM1;ECSCR;GLIS3;TNFRSF11A;FOXO1;BCL2L12;TMEM26;ATXN2;BCL2L11;STK36;CNTNAP3B;ZNF669;SLC38A6;SLC38A4;BRPF3;LVRN;TNFRSF10C;DCDC2;TNFRSF10B;TNFRSF10A;LY75-CD302;CXCL12;PTPRC;AAK1;MYCBPAP;NFE2L2;CNTNAP3;CNTNAP2;DRAXIN;SLC25A2;ST6GALNAC2;CRYBG3;SH2D4B;LRRK2;LRRK1;CELF5;HUS1B;EFCAB12;PIK3CG;SLFN12L;SH2D3C;FOXL1;PARD3B;IL1RAPL2;SLC25A10;ST6GALNAC3;L3MBTL4;MET;CNTNAP5;CNTNAP4;ITIH5;ITIH2;LRP5;NTN5;PARD6G;ZBTB42;LRP2;CXXC4;PRIMPOL;CECR2;BEND5;PIRT;CTHRC1;MCOLN3;SLC12A5;PRRX1;PRRX2;MERTK;NELL2;NELL1;ZNF618;ZNF616;MDGA1;SPON2;ULK4;DNHD1;SPATA25;RASSF3;C7ORF31;EPHA7;EPHA6;EPHA8;NPFF;SFRP1;SPATA17;PPP1R3B;ULK1;TAGLN3;EPHA3;STX1A;EPHA2;L3MBTL3;WNK4;PCDH18;PIK3R5;PGBD1;PENK;ZNF703;HIVEP1;ST8SIA4;ARSI;TSPAN5;HIVEP3;ST8SIA6;A2M;SEC31B;FOXF2;FOXF1;ST8SIA2;IQSEC3;RASSF7;HSPA12A;HSPA12B;ACER2;PPP1R1A;TH;ARTN;WNK2;ID1;ID4;ID3;RGL3;CD24;VSX2;BARHL1;FKBP10;CD40;CCDC125;CTSZ;AKR1B1;DOC2B;PCSK5;CLYBL;HYAL1;STBD1;NCS1;CTSH;CD36;CD34;L3HYPDH;AASS;FOXD3;FOXD1;CCDC116;MME;HBA2;HBA1;RGMB;SORCS2;KIF27;OOEP;NR5A1;MN1;NR5A2;PDZRN3;SFI1;CD44;DBN1;FOXC2;RAMP3;SLC43A3;SATB2;SLC43A1;GREB1L;CRIP2;CRIP3;STX11;GPC3;GPC4;GPC6;CD55;MICA;MICB;FOXB1;NPM2;CAVIN1;CAVIN2;AKR1C1;CAVIN4;AKR1C3;PLEKHA5;AKR1C2;AKR1C4;PLEKHA8;PER1;CSDC2;KIF26B;FKBP1B;ESYT1;RTL1;ACAA2;CD83;FHOD1;CCDC168;GIMAP5;GXYLT2;ACRBP;GIMAP7;RGS5;CAPN5;SCN9A;CAPN3;EP300;CAPN1;RGS8;PAMR1;PPFIA4;EOMES;PDGFRB;KIRREL1;KIRREL2;SCARA5;SLC30A3;CCDC159;CCDC158;CCDC157;CYBA;PCOLCE;MR1;MID2;PDGFRL;PROCR;DOK2;DOK3;UBE2V1;KLHL14;NXPH2;ARHGEF25;KLHL10;PDS5B;FUT2;RASGRP1;CALHM2;HCAR1;CCDC141;PRODH;WNT3;WNT4;ARHGEF33;KLHL29;ZFHX3;ZFHX2;HBG1;CCDC136;PHF12;HMGA2;ZFHX4;BMP6;COL5A1;COL5A2;PHF14;EDA;MAST4;LAMC3;LAMC2;MTR;CHD3;AFF3;AFF1;RPGR;ZNF385B;CPXM1;SCN5A;GALNT9;ZNF385A;RBM33;HS3ST3B1;CFAP52;ARHGEF17;PLA2G4B;PLA2G4C;ABHD14B;MMP9;MMRN1;MMRN2;CDHR4;CFAP57;INA;CREB5;TMEM45A;RBM47;LAMA2;TAF9;CRMP1;CLCN2;PRTG;MARVELD2;SH3TC1;GALNT4;SWT1;LAMB1;SOD3;MAPK12;EEPD1;MAPK11;NPHS1;ASB4;ASB2;CCDC173;RBM46;CCDC171;R3HDM2;RBM44;CNTFR;PATJ;MYT1L;TMEM200A;TMEM200C;STMN2;RXFP1;BACH2;RXFP3;CREB3L1;STMN1;HOXA3;CYP1B1;HOXA2;PLCE1;RTTN;HOXA6;HOXA5;CUBN;UNC13A;DAPK1;SERPINF1;SYTL1;HOGA1;SYTL4;DKK2;UNC13D;KIAA1217;HOXB9;HOXB2;MAML3;HOXB8;PRR12;HOXB6;OSER1;RD3;ENPEP;TERT;HOXC5;SERPINH1;CHST14;PLCG1;HOXC8;S100A11;FZD1;GSDMD;FZD2;SLC16A12;MTHFR;SLC16A11;PNOC;PLCH1;GALNTL6;HOXD3;SERPINI1;RET;MYOM1;TINAGL1;HIF3A;SLC6A2;GLI2;ING4;LFNG;ZCWPW2;CSRP2;CHL1;MRC1;RSPO2;RSPO3;ANXA9;PF4V1;GARNL3;BATF3;SERPINB1;TCF15;ANXA3;ANXA5;PAX3;PAX5;TACR1;PAX2;PAX1;INF2;PLCB4;PAX8;PAX7;TAL1;HCLS1;ENG;RNF165;TRIM16L;PLPPR3;SERPINC1;ANKRD55;FIGN;FAM71F2;TMEM164;GCNT2;ANKRD52;BRD4;GPR157;CARD6;GPR4;PRSS35;FMO4;POU4F1;AGT;AGBL5;AGBL1;VEPH1;PLCD3;CCL27;CLSTN2;ITGA2B;CDH9;BEST1;CDH7;TUBB6;CDH3;DACH1;GRB10;LZTS1;IGFBP5;IGFBP4;C6ORF141;DISP1;CACNB1;C6ORF132;CLIP1;C1ORF115;KIAA1614;ARMCX6;ANKRD42;ZNF557;ERG;GRAPL;NOTCH2;CSF1R;NOTCH3;ABHD8;CHRD;ITPR1;PHF21A;RHOBTB1;NEUROD1;VTN;NEUROD4;RAD51AP2;ZFP57;BAG3;MUSTN1;TBXA2R;IMPG2;SLC37A2;ATP8B3;SLC37A1;ANKRD24;ESRRB;ESRRG;CYP4F11;MAFB;CNOT3;ITGA11;RCAN3;ZNF536;ESAM;EFHB;NES;SERINC4;ANKRD33B;BNC2;PTPN21;PTPN23;ADRA1A;INSL6;CLEC1A;DNMT3B;EFHD2;RNF17;INSL3;ZNF521;COL25A1;VSTM2L;ADRA2A;ASPN;REXO5;RTN4RL1;TNMD;ASPG;EFHC1;ANG;NFAT5;SLC24A4;SMARCD2;SEMA3C;SEMA3B;SEMA3G;NDNF;SEMA3F;C15ORF39;NHS;TNNI3;CACNG2;MEST;SKOR2;CDC42BPG;AHNAK2;SPAG4;KLF4;PTPN13;KLF2;TPCN2;TPCN1;MGAT4C;RPGRIP1;SH3D21;CROCC;INSM1;CBLN4;CLEC2D;CDRT1;SPARC;HPSE2;RRH;ANTXR2;NADSYN1;ANTXR1;LRMDA;EDNRA;ZNF609;SOX1;TNS1;SLC6A17;EBF1;SLC6A13;EBF2;MTUS2;SLC6A12;EBF3;CMBL;MTURN;TCERG1L;XRN1;CD109;PAPPA;COL8A2;EZR;ZFPM2;LLGL2;NECAB1;PTGFR;NECAB3;IGSF3;KLK1;TSHZ3;PDE1B;ARX;MGST1;STC1;KLK3;KLK2;SLC6A20;IGSF9;TMTC4;NHLH2;OTOA;NHLH1;MYL10;OTOF;GSTT2B;CDR2;NTSR1;BANP;CARMIL2;BCL11B;BCL11A;STAC;ANKEF1;GDF6;GDF5;GNG11;AKR1B10;AKR1B15;IQANK1;ACVRL1;EPB41L4A;ESM1;CAMKV;GLIPR2;STAB1;TRIM6-TRIM34;CCHCR1;MAP4K1;INSRR;IL17RC;MSS51;RHOD;PALD1;B3GNT8;MDFIC;TNNT1;MMP23B;RHOJ;FIBIN;FAM20A;DNASE1L1;PAPLN;AKAP6;NPY;KIAA0753;CILP2;MPZL2;STAC3;DMRT3;LYVE1;BATF;AXL;DLC1;STAC2;TRIP10;SERHL2;NEUROG1;CDK5R1;GALNT14;AMY2A;MAGEB18;AMY2B;MAGEB16;NRK;GALNT17;ARHGAP42;MEIOC;CA13;AMY1A;AMY1B;AMY1C;NPY1R;ARID5B;PRSS57;IPCEF1;MPEG1;ARHGAP45;KCTD9;FOLH1;COL4A1;COL4A4;SELENOV;ELMO3;LMX1B;RELL2;AKNA;H6PD;ARHGAP17;DNAJC25;NTS;NID2;DPP4;ARHGAP20;DNAJC21;MYH11;STAP2;ASIC2;PDZD7;RSPH10B2;TGFB2;SMAD3;TGFB1;LRRC75A;EPHX2;PTCH1;TDRD9;ARHGAP28;SSC5D;ARHGAP25;ACSF2;NR4A2;TDRD1;LIN28B;PLCXD3;ARHGAP30;NR4A3;SYNDIG1L;FES;TMEM119;RADIL;ULBP2;ULBP3;USP35;ABCD2;PCDHGB6;SPO11;DOCK8;PCDHGB3;DOCK7;PCDHGB2;LMOD1;SLC2A4;SLC2A5;ELAVL2;BDKRB1;TAS2R3;PCDHGA7;EGFL7;PCDHGA6;EGFL6;PCDHGA5;PTGIS;RASA4B;PCDHGA4;ABCC6;LMNTD2;ARAP3;ABCC9;C9ORF24;OPRM1;KLF14;UPK3A;CKAP4;PCDHGA9;TGFBR3;ARHGAP10;FAM189B;EHHADH;RNF207;PCDHGB1;PDE5A;ITGB1BP2;USP41;DOCK2;MCTP2;MCPH1;HCN4;PON3;CAMK2D;PON2;CAMK2A;PALM3;TFPI;USP18;DLL4;IGFBPL1;NRIP2;ERBB2;LRIG1;LRIG3;S1PR3;CMTM7;STN1;CMTM3;PCDHGC5;CADPS;LCA5;SCLT1;ARID3A;ARID3B;DLK1;MEIS1;XPNPEP2;SSBP2;SSBP3
Up-regulated Genes In R6/2 LNA-CTG Vs WT LNA-SCB Mice GSE85126	74/104	0.1838464329406981	0.9999975629759688	0	0	1.2436833749149467	2.106369911457446	SLC44A5;GPI;TMEM183B;ACY3;TMEM183A;PDE3B;STMN2;HTR2C;KIAA0895L;HSPB3;RND3;IL4I1;SOX3;EPB41L4B;CCND2;MACROD1;GPRASP2;ZNF488;DLEU7;SOX4;VSIG8;SLC34A3;LAG3;CHUK;GPR34;ISLR2;CYS1;COX6B2;FAHD2B;TMEM254;TOX3;PLEKHS1;ARMCX6;GUF1;ZNF711;LY6H;SMIM24;L3MBTL3;SPATA1;PLD6;PCDH19;SLC1A6;PPL;ASB16;BEGAIN;GNG3;ADAMTS19;SLIT1;CCL15;BHLHA9;NTNG1;P2RY12;CCDC177;CCL23;LRRN3;ANKRD23;SLC16A11;PCDHB11;AHI1;IFT22;LIN28B;MARCKS;NAGK;HOOK2;ZNF618;WT1;SMOC1;CAPRIN2;MAB21L2;ECHDC2;PCDHB5;FXYD6;COPG1;TMEM35A
Markers Of Globus Pallidus, Internal Segment In Globus Pallidus PMID22996553	15/19	0.18386689685458107	0.9999975629759688	0	0	1.8896771037181996	3.2002497521358566	CHODL;TRAPPC3L;PCSK1;TTLL10;ONECUT1;PTGER3;CARTPT;HAPLN1;RPE65;CRTAC1;LHX1;APOC1;GPR149;CTXN3;CFAP77
Genes Down-Regulated In NLS144 Changed Genes In Cerebellum Of S25 HD Mice GSE3248	43/59	0.18455691871114718	0.9999975629759688	0	0	1.3546962211494946	2.2891620988850643	COL18A1;PATJ;PPP1R17;SEMA7A;CERK;RASL11B;NAB2;ATP2A3;ITPR1;ATP2A2;DOC2B;KCNA6;SLC1A6;CCDC28B;CRHR1;FAM107B;CACNA1G;FGF7;BTBD3;CREG1;CA8;NPTX1;RGS8;YWHAH;SPTBN2;EOMES;GRID2;IGFBP5;BDNF;RFLNB;RMDN3;CCK;PDIA6;ZDHHC14;PCP2;NR4A2;PCP4;KITLG;ID2;TMEM119;PLEKHO1;KCTD12;PDE9A
Genes Changed In Striatum From The 75 Wk MJD84.2 Mice GSE107958	91/129	0.1897368784720913	0.9999975629759688	0	0	1.2075202199290809	2.0070399056255614	KCNK5;ACY3;RGSL1;CDCA7L;MRGPRE;SHD;NPPC;SLC25A48;TMEM266;AIFM3;ESM1;ZAR1L;FAM186B;SLC22A18;PRX;COTL1;LRAT;NUDT17;SVEP1;ENPP6;QRFPR;PDE8A;ZNF488;RAG1;LMO1;SERPINB1;WNT5B;NHLRC4;SEMA6D;KCNK13;C4ORF46;MCEMP1;SLC6A11;IRAK3;PGF;TMC3;SHISA6;ALDH1A3;DEPDC1B;SLC25A18;FAM169B;DCT;CLDN14;MMP15;DMRTA1;CLDN19;MATN1;CHI3L1;CCDC190;NBL1;ITIH3;SLC24A3;CHAT;GDPD2;GSTT1;PPL;GUCY2F;TSPAN33;FBLN5;ADAMTS16;STRIP2;GPR153;PDLIM2;NNAT;PMAIP1;TSPAN2;ZNF423;FAM83B;IP6K3;LY6G6F;DRD5;CACNG5;NGFR;IL33;PPP1R14C;WHRN;MCAM;BTBD16;ECEL1;GPR4;SGCZ;HOPX;GRIN2D;BMP4;PROB1;NAT8;TMEM114;ETNK2;TREML2;PLP1;FGFR4
Differentially Expressed Soluble Proteins In Striatum Of 5 Wk R6/2 Mice PXD004973	36/49	0.18978243024602356	0.9999975629759688	0	0	1.395784163066485	2.319621551395304	FASTKD1;KLHL36;TMEM41B;NVL;ZFAND2A;ZFAND6;NDUFB4;NRXN1;HSPB11;ZNF608;HRH3;PCF11;VTI1A;PAK6;DMAP1;NDP;BID;ISOC2;TEFM;MAGI1;RHBDF1;TPD52;PCDHGC5;SIRT4;TMUB1;IMMT;FRS2;MRPL24;MYO1D;BCL9;LMBRD1;TIMELESS;PDE7B;EIF3C;STEAP2;EIF4G2
Genes Changed In Mural Cells Of zQ175DN Vs WT PMID32681824	197/285	0.18987696725940328	0.9999975629759688	0	0	1.1293975122100122	1.8763572612202386	C5ORF24;PID1;MAML2;FRMPD4;RAPH1;SLC4A4;FAM110B;PLCE1;SAMD12;ST6GAL1;EPHA6;RBFOX2;ANK2;CSNK1D;ANK3;DAAM1;DAAM2;SPARCL1;KCNQ5;BEX2;BEX1;SDC2;NLK;KALRN;MED12L;NKAIN2;GRIN2A;MYO6;PENK;DYM;CREBBP;CADM2;INSR;MCAM;SYNRG;PBX3;MYO5A;NBEAL1;BRAF;RMDN1;CP;PRRC2B;GLUD2;PTK7;SERPINI1;ITM2B;ITM2C;ROBO2;GABRB2;TENM2;TENM3;NCOA1;KCND2;SLC32A1;ANO4;CBFA2T3;KAT2B;KCNMA1;RGS7BP;AKAP6;CRIP2;PRICKLE1;CST3;UBN2;CSMD3;CSMD1;GPR158;DCBLD1;MPP7;STXBP5L;VMP1;ITCH;ABI2;LHFPL6;PLP1;KIAA1958;ADGRL3;GRINA;ATP8A2;GALNT13;CTNND2;RORA;FRY;CDH8;FAM107B;IGF1R;RIMS2;RIMS1;DACH1;CDH2;LARGE1;PDE8A;KIRREL3;RALGAPA1;TMOD3;ARID5B;KCTD1;FRMD4A;LMO7;TANC2;FAM118B;FOXP1;KAT6B;SRSF5;UTRN;DGKI;ND4;GRIA1;GRIA2;RTN3;ANKRD12;ATP6;GPR88;STK39;ITPR2;CACNA1C;CACNA1E;NALCN;RLF;SPATA7;VTN;ADAP2;PDZD2;UBB;CALD1;UBR5;CCDC141;LRRC4C;ACBD5;CEP350;ANKHD1;LRP1B;PTPRD;ARHGAP31;RALYL;DLG2;FGF14;PAN3;CNTN1;CSPG4;TCF4;CNTN4;MAST4;CELF1;CELF2;ATP2A2;SYNE1;GRM5;LRRTM4;PPP6R2;HMG20A;PHACTR1;ERC2;RBM5;ARHGEF11;PLEKHG3;BCAS3;GRID2;ARHGEF12;SGIP1;ATRX;SHROOM2;NRG1;GPCPD1;PARD3B;NRG3;PCCA;IL1RAPL1;ATG4B;TMBIM6;TOP1;CDH18;NLGN1;HLF;LAMA2;NRXN1;ATP2C1;PPM1E;TTR;RAB24;MAPK1;ABCF1;ATF7IP;TTC14;NEGR1;PCDH9;ATP2B2;PPP2R3A;SGCZ;BICC1;PDE10A;KANSL1;RAB12;PDE7B;PTPN4;SSBP3;SNTB1
Down-regulated Genes In Blood From The 75 Wk Vs 40 Wk WT Mice GSE108069	7/8	0.19240067657594045	0.9999975629759688	0	0	3.526854219948849	5.81287374486036	KCNH2;WDR27;KCNH3;KCNU1;TAS2R41;CCL21;ASB18
Markers Absent From Pvalb Cpne5 GABAergic Neurons PMID26727548	7/8	0.19240067657594045	0.9999975629759688	0	0	3.526854219948849	5.81287374486036	CNR1;SATB1;ARHGEF3;ETV1;GRIK1;LOC728392;RPP25
Markers Present In L2/3 Ptgs2 Glutamatergic Neurons PMID26727548	7/8	0.19240067657594045	0.9999975629759688	0	0	3.526854219948849	5.81287374486036	PALMD;DGKB;WFS1;STARD8;OTOF;INHBA;RGS8
Markers Present In Pvalb Rspo2 GABAergic Neurons PMID26727548	7/8	0.19240067657594045	0.9999975629759688	0	0	3.526854219948849	5.81287374486036	GPX3;AKR1C1;AKR1C3;LRRC61;AKR1C2;AKR1C4;TAC1
Genes Up-Regulated In Expression In Striatum Of 5 Mon R6/2 HD Mice GSE26317	142/204	0.19290445870639983	0.9999975629759688	0	0	1.1551691593390025	1.9009004451536786	SAMD9L;PID1;ZNF691;TMEM200A;POP4;STMN2;KLHL35;IFIT3;ZFP30;VSIG2;KMT5B;DLEU7;C2ORF80;CA13;GBP6;GBP7;RBFOX2;RSAD2;ZNF282;HLA-A;HLA-F;VWA5B2;TRHR;RAB32;PPP1R3F;SGO2;PLEKHS1;MAPKAPK2;FAM76B;WDFY3;MGARP;LY6H;RHNO1;TXNDC9;COX16;GPR85;CD99L2;TNFRSF11B;PDS5B;PCDH19;STRIP1;ZNHIT2;TSPAN6;AFMID;PLCG2;SMYD2;ASL;NKX2-3;RBM11;HEXIM1;CBX8;ANKRD29;F8A1;F8A2;F8A3;LRRN3;RDX;SLC35E3;EIF2AK2;ABCA7;DNAJC18;APPBP2;NASP;GNB1;RCAN3;ECHDC2;PCDHB5;PCDHB3;CD200;HOXD8;FGF10;ACY3;LRSAM1;FAF1;MS4A8;GPR22;MIA3;PCSK7;SGF29;MFSD9;MFSD6;CHL1;HYAL2;FLOT1;KIF1B;KIF1A;GPRASP2;TAPT1;TRPC7;RFC3;DTX3L;CEMIP2;EN2;C9ORF24;MANEAL;PARP9;COMMD7;FAM126A;ENAH;DUSP23;DDX19B;OAS1;RHOJ;MATN1;LANCL2;USP41;PAFAH1B3;HCN3;PRPS1;SMIM24;GPR45;HPGD;DCTN1;HDAC1;USP18;PSMB10;MTHFSD;GNG4;HAS1;SLITRK3;E2F2;GBP4;RPRM;CDKN2B;IRX5;CRYBB3;PNMA3;WTIP;KAZALD1;IRGM;KLF3;ADAT2;GALE;MARCKS;NAGK;CCDC9;WT1;KIAA0586;KIF26B;SMOC1;MSRB2;RAB9B
Striatum RNA M12 Module (Tan) PMID26900923	142/204	0.19290445870639983	0.9999975629759688	0	0	1.1551691593390025	1.9009004451536786	DCLRE1B;ERRFI1;NCF1;MPI;FAM107A;PLAT;CLDN1;SALL3;PHYHD1;PDK4;PIM3;TEKT4;ANKS1A;PGLYRP1;LZTS2;CMKLR1;MFSD2A;TLE3;KIRREL2;IL1R1;PAQR5;ARRDC2;ARRDC3;ARID5B;IMP4;MITF;CSNK1E;PPP1R3G;SLFN12;RNF125;ADAM15;DAAM2;DDIT4;SELENOP;KCTD13;RIN2;PLA1A;ABCG2;FKBP5;SMIM3;ZNF276;USP54;ARHGAP17;FOXO4;GATA2;SEZ6L2;SULT1A1;SLC9A3R2;SCRT2;CRACR2B;ADAP2;BAG3;KCNN2;LONRF3;RHPN2;RALGDS;CDR2;SULT1A3;SULT1A2;AFAP1L1;FZD2;ZBTB16;ABHD15;NET1;NFKBIA;MAFB;RGCC;GJB6;RGL3;MAFK;BCL2L1;NFE2L2;RERE;KCNK6;TINAGL1;PLEKHF1;TNFAIP6;STON1;SLC2A1;WFDC1;CROT;HIF3A;TFCP2L1;METTL11B;HERPUD1;LFNG;GABRR2;PSTPIP2;EMILIN2;SLFN12L;TPRN;ZCCHC24;KLF13;PLEKHG2;TSC22D3;ITPK1;PDE4C;TMC7;F3;DNM2;EPN2;ITGAD;SLC25A19;TLR7;ANGPTL4;FAM20A;SGK1;CDH19;SF3B4;RAMP2;SMARCD2;SGMS1;CEBPD;GBA;SEMA3G;DENND3;CYTH3;RXRA;MTHFD1L;TP53INP1;STX5;LRRC8A;METTL7A;IL12RB1;XDH;ZNF189;PLEKHA1;CMTM3;CAVIN2;CABLES1;CASTOR1;FMO2;MERTK;LYVE1;SPSB1;TPPP3;MLPH;IL2RA;LIMS2;BCAR1;LPIN3;PNPLA2
Genes Up-Regulated In HD Grade 4 Markers In Human Frontal Lobe (HG-U133B) GSE3790	22/29	0.1933476490581902	0.9999975629759688	0	0	1.5838542058889977	2.6026928468564265	BTNL9;IQCA1;TGFB2;GALNT16;NBPF8;NBPF9;PAPLN;LTN1;AK4;STON2;NBPF11;NBPF14;IL17RB;NBPF15;RUFY3;STK17B;BOC;FGFR1OP2;PRDM16;NPHP3;LRRC4C;FRA10AC1
Microglia (Type 1) Activation Gene Module From Cerebral Cortex PMID18849986	22/29	0.1933476490581902	0.9999975629759688	0	0	1.5838542058889977	2.6026928468564265	CD53;NCOA1;SH3GLB1;C1QA;CSF1R;ITGAM;RNASET2;LAPTM5;CYBB;GIMAP5;SAMSN1;HS3ST1;C3;PTPRC;TYROBP;ARHGDIB;HCLS1;HLA-DRA;IRF8;KCTD12;SINHCAF;IER3
Down-regulated Genes In The Heart Of Dox Treated FRDAkd Mice After 4 Wk Rescue Vs WT Mice GSE98790	29/39	0.19339750038440015	0.9999975629759688	0	0	1.461580771549126	2.401388345830138	ACY3;ANAPC16;AKAP7;DPY30;SRL;CENPA;AQP1;GHR;SCUBE2;GUCD1;CCND2;HAUS8;NACC2;LDHD;TBC1D10C;ANO10;FLVCR2;COG6;KCNIP2;GCHFR;PFKL;PSMA3;FAM234A;TNNT1;ULK2;SCN4B;KANK3;LRP11;SIDT2
Genes Down-Regulated In Expression In Cerebrum Of 27 Wk R6/1 HD Mice GSE3621	263/383	0.1978034039687363	0.9999975629759688	0	0	1.1059192360791532	1.7921218293300711	CPNE7;ZMYND8;MT1M;WIPF3;SLC4A4;CRHBP;GJA1;MT2A;SPA17;SYNPO;PRKCB;STARD8;PRKCD;CACNA2D3;SLC6A11;MYL4;MT1A;PPP1R3C;MT1F;TYRO3;MT1G;KCNQ5;PLPP3;RIN1;TRIB1;CTXN1;NGEF;TPH2;NECAB3;TTYH1;LYPD1;SDR39U1;SMIM7;KALRN;LYPD6;CRHR1;KLK6;UGT8;STRIP2;LDHD;PENK;GSG1L;KCNN1;TSPAN2;NTSR2;NTNG1;SLC10A4;EGR2;EGR3;ARPP21;GNG13;ID2;PPP1R1B;RSPH10B;COL18A1;GRIK1;DOC2B;ASGR1;SLC6A3;SLC6A4;AIFM3;KCNT1;CAMKV;RSPO2;GARNL3;MYBPC3;DUSP5;PRMT8;SERPINB1;DUSP1;GP1BB;TNNC1;F3;GFRA2;ANO3;GPRC5B;INF2;CCKBR;FRG1;ITPKA;KCNMA1;KIT;PITPNM2;ALDOC;MFGE8;FJX1;GPRC5C;RAMP3;GRP;SYNPO2;NEXN;AKAP5;PTGS2;COL19A1;CAMKK2;NPY;GABRD;GABRA2;IL33;MCF2;ECEL1;RFLNB;WNT7A;PLXDC1;AGT;ETNPPL;PDP1;PER1;SMOC2;PLP1;ANKRD63;HSPA1B;RAB3C;PLVAP;NAB2;PMCH;FAM107A;FAIM2;MSMO1;CFAP300;CXCL14;CCDC28B;CEP128;LAMP5;RPH3A;NPPC;RGS8;SLC39A2;PAMR1;RGS9;FADS1;EOMES;PPP1R16B;KCNH3;IGFBP5;SPINK8;FBXW7;TPM3;KCTD1;CARTPT;KCTD4;NPNT;DGKZ;SHISA6;PCP2;OLFM1;PCP4;APLNR;WDFY1;MAL;NPTXR;SEMA7A;GPR88;HPCA;ITPR1;SLC1A2;AK4;GPR83;AK5;CABP1;CPLX2;NDRG2;RASGRP1;TRHDE;CPLX3;KCNV1;PDZD2;GRK5;HRH3;STAP2;TAC3;DRD1;NPTX1;ZNF423;RSPH10B2;TMEM132D;TMEM132C;WFS1;HTR1D;HTR1A;SYT7;NR4A2;NR4A3;SYNDIG1L;COL5A1;FGFR3;FGF11;C8ORF34;TUBA8;ANKRD33B;MAST3;SCHIP1;OXT;DMKN;HAPLN4;TSPAN11;HAPLN1;DUSP14;GRM3;IQCJ-SCHIP1;GRM2;GRM4;PSD2;PRADC1;CA4;CA7;NOS1;ERC2;QRFPR;INSL5;KLF10;KRT222;PROSER2;C4ORF47;CATSPERZ;C1QL2;SSTR4;ADORA2A;RTN4RL1;CHI3L1;SCN4B;MYH6;DDC;ITIH3;SLC24A4;HLF;CAMK2A;CLCN2;PTHLH;DDN;CACNG6;RASD2;ACVR1C;RASD1;FCHO1;CLMN;NNAT;LRIG1;RGS20;CACNG3;TSPOAP1;SEMA4A;SPAG5;EYA2;KCNIP2;KCNJ9;LGI4;TPBG;CYP51A1;ATP2B2;CCK;ATP2B1;BAIAP2;MAPK12;HS3ST2;TM6SF2;PDE10A;SBK1;CROCC;ATP13A4;PDE7B;RGS11;SSBP4
Genes With An Increase Of SUZ12 Binding In Their Promoter Regions In Corpus Callosum Of BN Vs WT Mice PMID31015293	114/163	0.1985775846074767	0.9999975629759688	0	0	1.1732333791937948	1.8966202201703137	TDRKH;OR9K2;PANK3;C4ORF19;EIF4ENIF1;USP17L7;USP17L5;POTEH;USP17L8;NDST3;POTED;POTEA;PDK2;RGS7;ZNF442;CHIA;SCARA3;BROX;USP17L30;PPEF2;TPH2;SLC22A5;KLK1;PXN;KLK3;FPR2;KLK2;FUT4;DYNC2LI1;GRK3;LOXHD1;MYO6;PRPF38B;DEFA6;ALYREF;DEFA4;DEFA5;EPHX1;DEFA3;DEFA1;OPN5;GP9;TMEM117;OR2Z1;SP140L;NES;LGMN;DAGLA;LECT2;PIK3C2G;C12ORF42;ACP7;MYO18B;ZNF385B;MRGPRX4;CFAP43;LRRCC1;ABCC2;SERPINB2;GSTO2;MRGPRX3;GSTO1;TRPC4;MRGPRX1;MRPS22;TMEM174;SENP1;ZAR1;OAS1;NDUFS6;IL3RA;PRR23B;PRR23A;PRR23C;USP17L27;USP17L26;OR8K3;USP17L29;USP17L28;PON2;PRIM1;FIGN;USP17L21;USP17L20;METTL21A;USP17L22;USP17L25;USP17L24;MFSD4A;GNA12;SPOP;USP17L18;USP17L17;USP17L19;C2ORF78;USP17L10;ARID3B;USP17L12;USP17L2;USP17L11;USP17L3;DLK2;USP17L13;MAB21L3;FCGR2A;KLHL6;ZNF616;CCDC170;CCDC63;FCGR2B;MYO1H;PFKM;CCDC172;SNTB1
Markers Of Dorsal Motor Nucleus Of The Vagus In Myelencephalon PMID22996553	152/219	0.2003255465326755	0.9999975629759688	0	0	1.144249094477419	1.8397368565030794	NPFFR2;RAB3B;OXTR;PCDH11Y;DGKB;GDA;LOXL1;C4B;EDNRB;SCN9A;CHP2;PLXNC1;IL13RA2;SLC16A3;SDS;DAPK1;LMO4;C22ORF42;FST;PRKCD;CACNA2D2;PDZK1;UNC5D;CARTPT;FNDC9;NPNT;DKK2;MUC3B;IFI27;GPRIN1;AGTR1;SCG2;STX1A;NECAB2;RD3;PTGFR;RASL12;CHRNA3;FAM114A1;ILDR2;SLC1A4;C2CD4C;TEX26;PCDH19;EFNA5;AK7;KCNV1;NKAIN4;NKAIN3;ESPNL;CPAMD8;TAC1;WNT4;SLC10A4;TFAP2A;APOBEC3F;TMEM132E;LRRN3;TFPI2;FZD8;NR0B1;TMIE;TP53I3;DMRTC1;RCAN3;CHRFAM7A;FXYD6;L1TD1;DIRAS3;RET;ALK;SLC25A1;NRP1;TENM1;ZCCHC12;RTP5;GABRB1;TENM2;ONECUT2;MCUB;SLC40A1;HTR2C;CELF6;SLC6A2;RND3;CAMKV;KCNT2;CHL1;TMEM108;MAN1A1;ABCD1;HMGCS1;GPX3;TRPC4;SLC2A13;TENT5A;RGMB;C1QL4;ADRA2A;IL1A;GAL;DDAH1;TRIM58;PDE5A;MET;CDH18;FAM71F1;CCDC187;DDC;PLPPR4;AMIGO2;PLPPR5;PALM3;RSPH9;ITIH1;NPS;ARVCF;GNG2;NWD2;EPCAM;GNG4;NPY;PERP;NT5DC2;SLITRK6;PRLH;GABRE;HES5;RPRM;GABRQ;LINGO2;IL33;KCNJ5;NEGR1;ODAM;AKR1C1;KLHL1;FMO2;DHRS2;OXR1;BAIAP3;HCRTR1;SYT17;C16ORF82;CRYGC;MGAT4C;CRYGD;NELL1;FAP;NPHS1;FKBP1B;F2RL2
Markers Of Head Of Caudate Nucleus In Striatum PMID22996553	17/22	0.201506700102435	0.9999975629759688	0	0	1.7133092442035531	2.7446060127299705	ADGB;SLC47A2;DNAH12;SPAG17;STOML3;CCDC153;LRRC74B;FOXJ1;DNAH9;CFAP157;FAM183A;C10ORF105;ARMC3;FAM81B;CFAP45;CFAP77;RIBC2
Caudal Neuron-Enriched Genes PMID20071532	73/103	0.20224884979553243	0.9999975629759688	0	0	1.226784094345328	1.9607155425995915	SEMA5B;CNTNAP2;NUDT4B;GRIK3;SLC2A3;AFF3;RSRC1;HOXA3;HOXA2;HOXA5;DACT1;NCOA1;PDGFRA;IGFBP4;TMEM178A;TMEM255A;PRKCE;SHROOM2;RGMB;DCN;PCP4;PLCB4;PPP1R3C;ZADH2;C1QTNF12;SPARCL1;HOXB2;ALDOC;MXRA7;HOXB8;PLPP3;PLCB1;HOXB7;EPHA3;HOXB6;VGLL3;ADCYAP1R1;RAMP3;HOXD1;PON2;SHOX2;TMTC2;NDNF;PIK3R1;IQGAP2;ASCL1;DLL3;ARHGAP20;BRINP1;TTR;ZNF703;NRIP1;HOXC5;HAS2;SPOCK1;TAC1;PAG1;CLVS1;NTRK2;CA10;WSCD1;GAD1;NR2F1;HS3ST5;SORL1;DCBLD1;MEIS1;DAB1;CENPJ;LHFPL6;HOXD3;FGFR3;PTPN3
Markers Of Gigantocellular Group In Myelencephalon PMID22996553	12/15	0.20538526792967016	0.9999975629759688	0	0	2.0155015426292424	3.1902723069875107	CRHBP;ADGRG2;ONECUT2;SLC30A3;PENK;CERCAM;EN1;HTR2C;DMRT3;CARTPT;HS3ST2;VSX2
Markers Present In L6b Serpinb11 Glutamatergic Neurons PMID26727548	12/15	0.20538526792967016	0.9999975629759688	0	0	2.0155015426292424	3.1902723069875107	INPP4B;COL24A1;IGSF3;LMAN1L;TNMD;CIDEA;TMEM40;TENT5A;TRH;NGF;NDRG1;CPLX3
Genes Down-Regulated In hESCs After ATF7IP Knock Down GSE118088	316/462	0.2058911786776639	0.9999975629759688	0	0	1.0922761247171393	1.7262413889857287	NPFFR2;VIPR1;LPGAT1;ACSM1;FOXI3;STMN3;ANTXR1;GPR176;MT2A;RPS6KA6;FRAT2;AP1S2;CKMT1B;THSD7A;VRTN;CALN1;MFSD2A;DAPK1;EPHA8;PAQR5;CACNA2D1;KRT7;ANK2;SFRP1;KEL;COL8A2;KCTD14;FAR2;EPHA3;IGSF8;NECAB1;SLC22A3;BEX1;LYPD6;PCDH18;FAM149A;TTBK1;CYB5R2;SULT1A1;NLN;CYP4X1;S100A16;HESX1;MAP7;KCNN2;S100A11;GPM6B;SPTBN2;RABGAP1L;BCL11A;INSR;RDX;DCLK3;EIF2AK2;IFNLR1;CGN;FAM111B;XKR7;CYP2S1;MYO5C;SPATS2L;L1TD1;NANOG;C13ORF42;NOL11;CD24;ITM2A;MRAP2;SFXN5;SLC44A1;SLC35F2;DIRAS1;WFIKKN2;ICA1;PIGW;JPH1;SHD;WFDC2;C1ORF210;MEDAG;NANP;AIFM3;UCHL1;MMP24;AIFM2;GLIPR2;B3GALT1;CTSH;KIF1A;DLGAP3;FGFBP3;ZNF488;FEZF1;UTP14A;CGNL1;TMC1;CLUH;KCND2;SYK;SPHK2;TESC;TACR3;TERF1;ANO4;SLC39A14;PGM2L1;POU5F1;SERPINB6;CNKSR2;BACE2;ANO1;HCK;SLC7A7;CCKBR;FAM20A;CHST4;MFGE8;PDZRN3;MATN3;RAMP2;PLPPR1;SLC43A1;GDPD2;TMPRSS2;PRICKLE1;ZDHHC22;OVCA2;ARNTL2;SLC7A3;FGD5;EPCAM;RRP36;SC5D;PAK6;GPC4;BID;NQO1;F10;CAVIN3;C1GALT1;LHFPL4;SORBS2;NMNAT2;TMEM64;TMCO4;GRHL2;DHRS3;SMOC2;PDCL3;TTC9;FABP3;C10ORF82;FABP5;ETNK2;FABP6;VEPH1;PNPLA3;RPL22L1;RIPOR2;KCNG3;STEAP3;ACAA2;MPV17L;OGDHL;JADE2;BEST2;HNMT;FGF2;ETS1;PYCARD;RGS5;RIMS4;ARHGAP42;RAB42;GNPTAB;BASP1;SIT1;SCN9A;GRB10;FAM3B;TNFRSF8;STK32B;SLC38A1;SLC30A3;IGFBP3;SEMA6D;SWAP70;MAGI2;ANXA11;SHISA3;SLC30A1;LEMD3;TC2N;TUBA4A;KCTD8;OLFM1;GPRIN2;EIF4E1B;SCNN1A;SLC27A6;SCG3;TNIK;DGKK;TOX;STEAP2;ABCG1;KCNE4;ABHD8;ITPR2;ABHD5;TNFRSF11A;VTCN1;NDRG2;FOXO1;GLB1L3;DPP4;SLC9A3R1;TMEM26;FAM83F;SNTG2;ITPRIPL1;ADGRG2;BAG2;PODXL;ADGRG5;PACSIN3;PMAIP1;TAC3;SLC15A3;SKIL;WNT4;ANKRD28;TMEM132D;ARHGEF35;SLC37A1;SYT2;RARRES2;LAYN;DHCR24;CORO2B;NFKBIA;DIAPH2;TRPV6;HOOK1;RCAN3;RIOX2;AAK1;DPP10;KCNK5;CXCL6;BNC2;MEGF10;LAMC3;CDCA7L;CELF2;DYSF;DBI;NENF;HAPLN3;CXCL5;RBM3;ARMH4;LBH;LRRTM3;NOS1;ARFGEF3;TRPC4;HTR3A;NAV2;SSTR1;TENT5B;EPN3;METTL25;ESRP2;LCK;TNMD;TRNP1;SLC25A12;TRIM54;BLVRA;ITIH5;SLC24A2;SLC24A3;C1ORF94;JAKMIP2;PRRG4;GNG3;UGP2;ERBB3;CBS;GNG4;OXCT1;BEND3;MAL2;SLC25A21;TRIM45;ZNF860;CHGA;GALNT6;NLGN4X;GALNT3;SGTB;LGI2;CABLES1;HS3ST5;GDAP1;TTC39A;HS3ST2;MGAT4C;CAPN13;USH1G;RAB15;SYT10;BCOR;CPVL;SNTB1
Differentially Expressed Genes In Cortex Of 6 Mon HD Q140 Mice Vs Q20 GSE78272	427/627	0.20712534657508558	0.9999975629759688	0	0	1.077781963647662	1.6968934748886477	PATJ;ABAT;STMN4;LOC728392;HTR4;RXFP1;TMEM91;SCAMP5;CRHBP;ENDOU;CNST;PPP4R4;AP1S2;PIP4K2A;PRIMA1;GBP6;UNC13C;MEF2C;CACNA2D2;UPB1;BCR;ARMC2;TFR2;PRR18;MAML3;ANKK1;NGEF;PRR13;SHOX2;SLCO5A1;SLAIN1;GNS;FAM171A1;LDHB;UGT8;GJC3;RIC8B;ADAMTS19;NGFR;FYB2;ARPP21;NR2F1;PBX3;NFATC2;ABCA8;ABTB2;CYLD;FA2H;PLCH1;STRN;FAT4;PRR36;RET;ACHE;NUDT4B;KCNC2;LRRC10B;TCF24;ABCC12;PHEX;LRRC1;SMPD3;UBL3;TMEM44;TRIM3;ZNF367;SERPINB1;TESC;ELMOD1;TACR3;TACR1;WNT9A;GPRC5B;INF2;SLC7A8;RARB;SLC29A1;PLPPR1;GRP;MYRF;KCNA1;KCNA5;ADCY1;ADCY8;ADCY5;PPP1R2;GPR153;GBX2;BGLAP;EPYC;GBX1;CHN2;SLC8A3;GATM;TMEM158;SLMAP;GPR149;PLP1;YPEL1;ANKRD63;ZNF697;CHRM2;ERO1B;SEMA5B;CLSTN2;RIF1;HJURP;ZBTB20;SERTM1;FGF3;FADS3;DACH1;POFUT1;MAP3K9;STK32A;IGFBP5;FOXP2;TRAIP;RBMXL1;FRMD7;CLIP4;MAL;NPTXR;TOX;PFKFB4;SHC2;BEAN1;CNP;DLX5;DLX6;GPR88;CHRD;ILDR2;SLC38A10;GPR83;RAP1GAP;SLC9A3R2;SCRT2;BAG5;MOBP;NACC2;DRD1;THEM6;SRGAP1;AP1M2;IMPG1;ANKRD29;OSBPL8;ATP8B2;RASL10B;HTR1D;SLC4A11;B3GALT5;QKI;BFSP2;SLC26A8;LHX5;SP8;DRC1;CNIH3;SP9;LHX8;ONECUT2;CRYBG3;LRRK2;UFSP1;PIK3C2B;BOC;OR2Y1;EFHD1;PHACTR1;ITGA4;PEG3;KCNAB1;ADAMTS20;ADORA2A;ZNF516;DSG1;TRIM59;TOP1;LCT;ASPA;DTL;MET;ITIH3;SMARCD3;LRTM2;DENND3;PRCP;NTN1;JAKMIP3;ABLIM3;KRIT1;SLITRK6;ZNF503;BEND7;ALOXE3;NTRK1;COL26A1;LINGO3;KCNIP2;SYT16;SEMA4F;BAIAP2;HTR5A;NELL2;P2RX4;CCM2;RHEBL1;MDGA1;PTPN5;TBATA;UNC79;FAAH;AHCYL1;VIPR2;CPNE5;HDAC10;CCP110;PKD2L1;ANTXR2;IKZF3;CCAR1;CYP4Z1;SOX1;ARRDC3;RSAD1;ACSL5;SLC6A11;FNDC9;MTURN;TIAM2;RRAGD;SPATA13;CFTR;STX1A;PLEKHD1;SLC22A3;PDE1C;TSHZ3;PDE1B;TSHZ1;WNK4;STC1;STRIP2;CYP4X1;INPP5F;PCBP3;PPP1R2B;PENK;TSPAN2;NTSR1;NTNG1;SLC10A4;ZRANB3;BCL11B;ST8SIA2;DCLK3;NMBR;TH;SESTD1;CYP2S1;PPP1R1B;ID4;C2CD2L;RYR2;TENM2;RYR3;KCNT2;KIF13B;CD34;MME;SLC32A1;AP3B2;IGFN1;ZDHHC14;ANO3;RNF144B;MPPED1;PACS2;KIT;ZNF780B;ZNF780A;PDZRN3;PTMA;TMPRSS9;SATB1;AMIGO2;PAPLN;PTGER3;NEXN;GDPD5;MFSD4A;SERTAD4;FAM184A;GPC4;PAK5;REM2;ARNT2;IL33;CA10;MAP3K1;GAD1;ERBIN;KLHL1;GAD2;KLHL2;FAH;PLEKHA7;ETNPPL;SH3RF2;NLRP10;GALNT11;GALNT17;ESPN;RTL5;DOCK10;RGS2;ENPP4;RGS8;PAMR1;PDE8A;RGS9;MLIP;SLC30A3;ADAM11;NPY1R;SHISA5;KCTD1;CARTPT;SHISA9;SHISA8;POU3F4;TMEM254;PCP4;SCNN1A;TBC1D25;SCG2;CHRNA3;CHAT;HPCA;TCF7;PLD5;KLHL13;DTX4;FUT2;NDRG2;NTS;TRHDE;ASIC4;GRK3;PDZD2;CDH20;CASKIN2;ISOC1;LONRF3;TAC1;WNT2;ASIC1;IVNS1ABP;KLHL29;RAP1GAP2;ZFHX3;CCDC136;PTCH1;HOOK3;ZFHX4;SYT7;GNAL;SYNDIG1L;COL5A1;GDNF;TMEM117;TCF4;AMOTL1;FGF11;MCTP1;DOCK9;LAMC2;RERG;GRM2;GRM4;LRRTM3;NETO1;ZIC3;ZIC1;DESI1;PLA2G4E;USP43;HUNK;SHROOM2;TBC1D8;PPP2R5D;TBC1D4;SCN4B;CAMK2B;CCDC187;PDXK;NRXN1;PKD1L3;NCALD;RASD2;ACVR1C;GNG2;IGFBPL1;NWD2;PDLIM2;SV2C;ERBB3;GNG7;NT5DC3;SPOCK3;SLIT1;S100PBP;CHGA;TTC13;EYA1;TPBG;OPRK1;TSPEAR;CD4;MEIS1;JSRP1;PDE10A;SCD;PDE7B;RBMX
Genes Up-Regulated In HD Markers In NSCs GSE74201	208/302	0.20743840857520524	0.9999975629759688	0	0	1.1162696974670565	1.7558038361787018	NPFFR2;CPNE8;ADARB2;ISM1;ZDHHC2;SOX1;FAM110C;NDST3;AP1S3;CHAC1;CALN1;CXADR;ZFP3;MTUS2;SLC6A11;DKK2;RBP7;ZC2HC1C;KCNQ1;ACOT1;PFN4;HOXB2;NHLRC1;MYL9;FREM2;GPM6A;BEX2;SDC2;SLAIN1;PLA2G7;PLAC8;ADAMTS15;FAM221A;NUAK1;FAM124A;MAP6;TPRG1;FZD8;GP5;MYMK;MYLPF;CYP26A1;PKIA;GIPC2;CCSER1;GPR27;TENM1;PPP1R17;CCDC126;CCDC125;MEOX2;HOXC10;JPH2;MAP1LC3C;DLGAP3;DENND2D;DUSP2;EDN1;TMEM40;ELOVL7;PAX5;TEX15;ANO4;GFRA3;ANO2;MPPED1;LRRC7;PAX7;JDP2;HBEGF;TAGLN;ADH1B;NEXN;WNT8B;SLC7A1;ARNTL2;TCEAL7;FAM184A;WIF1;OLFML1;KISS1R;SPP1;GC;GABRQ;UBL4B;CAVIN1;ECEL1;GPR143;FAM171B;ERVV-1;ATP8A2;CD80;C4ORF19;GALNT17;ARHGDIG;COMT;HNMT;HID1;FGF8;ENPP4;STK32B;CADPS2;GUCY1A2;MLIP;ZNF560;IGFBP5;SLC30A3;C6ORF141;PCDHA11;THNSL2;FOXP2;NPAS4;TOM1L1;PKP2;SCG3;LMX1B;RPP25;ABCG1;KLHL14;GPR119;SLC1A4;CYP19A1;FBLN5;CNN1;ZFP57;HRH3;HRH2;SNTG1;ADGRG6;CDH26;DRD1;MSC;WNT1;LONRF2;CYP2J2;TMEM132E;SYT1;LVRN;AMBN;ANKRD22;EPHX4;SHISAL1;TDRD6;ARHGAP24;RALYL;COL5A3;RLN2;SP8;CNTNAP2;DOCK3;DOCK9;RASGRF2;ELAVL4;LAMC2;DUSP13;HAPLN1;TNFSF13B;GRM3;SIX6;OBP2A;ITGB8;HORMAD1;NOS1;SOST;BOK;GRID2;HMGCS1;HTR3B;MYRIP;C1QL4;TENT5C;ADGRF1;ELF3;RTN4RL1;ESRP1;L3MBTL4;CNTNAP5;SLC24A2;SLC24A3;SLC5A11;ATP1A3;USP18;SELENOI;DLL4;SV2B;MLANA;TBX22;SLITRK3;S1PR1;XIRP1;SPOCK1;BEND7;SNCB;CTHRC1;LINGO2;KCNJ11;KCNJ8;KCNIP3;ZNF804B;OPRK1;FBXL16;KLF4;APLN;MEIS1;INSM1;C2ORF72;PIK3AP1;PTPN5
Genes Down-Regulated By 0.32 Mg/Kg PDE10A Inhibitor In Cortex Of HdhQ175 Mice GSE89505	42/58	0.20897079842335378	0.9999975629759688	0	0	1.3230918621313825	2.0713806975785545	ZCCHC13;ZNF771;PSMB11;TPSD1;TPSB2;SPPL2C;DEFB128;HOXD1;WNT8A;C2CD4A;TPTE;C3;FAM83G;C6ORF15;MC2R;OR8B4;CCDC180;SCAND1;TPSAB1;GC;LY6G6F;OR5AU1;UNC5CL;PINLYP;EGR4;GALNT2;C3ORF84;PRG2;C4ORF48;MMP8;FMO4;MAFA;TBX5;VAX1;RP1L1;TMEM114;C2CD4D;SLFNL1;IFNE;SHBG;ATP6V1B1;CFAP77
Markers Of Spinal Trigeminal Nucleus In Myelencephalon PMID22996553	42/58	0.20897079842335378	0.9999975629759688	0	0	1.3230918621313825	2.0713806975785545	BNC2;CPNE5;SLC35F4;DOC2B;CHRDL2;CXCL13;NRGN;GRM5;STRIP2;CDH3;GLRA3;CAMKV;WIF1;RPRML;TAC3;DLGAP2;DRGX;EGFL6;KCNH5;EGR3;BCL11B;EGR4;GABRA5;PCDH8;EBF1;NPY1R;DCLK3;EBF3;CCK;KCTD4;GFRA2;DCSTAMP;PAX8;TCERG1L;TLX3;KCNS2;NMS;MAB21L1;LMX1B;SOWAHA;ZNF831;HOXB8
Genes Changed In Ciliated Ependymal Cells Of zQ175DN Vs WT PMID32681824	297/434	0.20978774672350392	0.9999975629759688	0	0	1.0939441429588201	1.7083677046269208	MAML2;XYLT1;SLC4A4;HS6ST3;RNF114;OPHN1;DIP2B;ANKS1A;DIP2C;SOX6;EPHB1;SOX5;ST6GAL1;EPHA6;PRKCB;ARMC9;CACNA2D3;MTUS2;FRS2;PHKA1;ANK2;ARMC2;EML5;EML6;SPATA17;DAAM1;ADGRB3;RFX4;SPATA13;SPARCL1;KCNQ5;MAML3;PLPP3;GPM6A;MACF1;FBF1;CWF19L2;NKAIN2;LARP1;RNF213;ERI3;PENK;COX3;VTI1A;COX2;COX1;ST3GAL6;PRRT1;FZD3;DTNB;CADM2;INSR;UPF3B;MYO5A;BTBD11;RMDN1;PBX1;ZZZ3;WNK2;CCDC88C;ID4;C19ORF44;CALM1;GABRB3;SETD4;INVS;ROBO2;TENM2;SPEF2;CAB39L;GRIK4;PTPRM;FARS2;LRRC1;EEA1;PCLO;SLC22A17;B3GALT1;EFCAB2;KIF13B;KIF1B;SPTAN1;APPL2;NDC1;LRRC45;TMED9;KCND2;STRBP;ITPKB;PLCB4;MMP16;SLTM;LRRC7;PLCB1;RCCD1;ALDOA;AKAP6;TMEM164;CST3;PURA;ARVCF;SNX27;CAMK2N1;CHN2;NSD1;TMEM67;UBN2;C11ORF49;METTL7A;GPC6;WDR17;MOG;MTX1;KLHL3;ND4L;HIPK1;CABCOCO1;MPP7;ETNPPL;MIB1;TTC8;CMSS1;TTLL3;AGBL3;KIF26B;PLP1;FAU;TTLL8;NEK11;TJP2;DGKD;GALNT13;UBXN2B;ZFAND4;DGKB;CTNND2;WWC1;RORA;IGF1R;NR3C2;DACH1;TBC1D32;MACROD2;STK32A;ENPP5;RGS9;SYBU;MAGI1;SH3GLB1;NSF;SLC38A1;SEMA6D;UBE2E2;FRMD4A;FRMD4B;SHISA9;TOM1L1;TOM1L2;FRMD5;TMX4;OLFM3;STIM2;ND1;WDFY3;TNIK;ND5;ND4;GRIA1;ARHGEF26;CTTNBP2;ANKRD12;ATP6;BOD1L1;GPR88;ITPR1;ARHGAP18;CACNA1A;CACNA1D;MRO;FOXO1;AK9;DPP6;ATXN1;CALD1;SNTG1;UBR5;SLC38A6;SMYD3;LRRC4C;SRGAP2;ASIC2;PLXNA4;COX10;ARHGEF33;KLHL29;CEP112;SLC4A10;RABL2B;LRP1B;IGSF11;PTPRD;BCL9;DAB1;SON;DLG2;NBEA;CNTN1;GNAS;CYTB;CNTN4;FGF12;MCU;ZNF652;GALK2;BCAR3;CNTNAP2;RBM28;TTC26;USP34;CHD5;CHD4;SOBP;HS2ST1;RPGR;LRRTM4;PPP6R2;PSD3;TMEM108;CFAP46;ZNF385B;PHACTR1;WDR7;ANKUB1;CFAP44;RBM6;BCAS3;GRID2;CERS6;PPP1R12A;TRPC1;PDE4D;SHROOM3;NRG1;NAV2;ADAMTS20;NRG3;TBC1D5;IL1RAPL1;CDH12;SLC24A2;RNF32;NLGN1;SLC24A4;LUZP1;NRXN1;DNAH6;ARPC4-TTLL3;PBXIP1;DNAH9;JAKMIP2;STOX2;TTR;ARL13B;OXCT1;ERICH3;SPOCK3;KRIT1;TOGARAM2;SPOCK1;NCAM1;RGS22;MAPK4;LINGO2;LGI1;TTC14;METAP1D;KDM4C;PCDH9;NEGR1;PDE6H;SWT1;CADPS;SCLT1;ATP2B1;BAIAP2;OXR1;SGCZ;WARS2;MYO1D;RAB10;KLF7;SLC4A8;SYT11;MDGA2;SSBP2;SSBP3;UNC79
Genes Down-Regulated In Expression In Cerebrum Of 18 Wk R6/1 HD Mice GSE3621	214/311	0.21032411893572364	0.9999975629759688	0	0	1.1129546201117186	1.7352136857325746	CPNE7;ZMYND8;WIPF3;CRHBP;MPRIP;BSN;SYNPO;IER5;MEF2C;PRKCB;PRKCE;STARD8;PRKCD;CACNA2D3;SLC6A11;MYL4;PLPP6;ADGRB2;DAAM1;TYRO3;KCNQ5;RIN1;CTXN1;NGEF;NECAB2;NECAB3;NRN1;PDE1B;TTYH1;LYPD1;SDR39U1;IQGAP2;NLK;KALRN;SEC14L1;PENK;GSG1L;OTOF;TSPAN5;EGR2;EGR3;ARPP21;BCL11B;PPP1R1A;PPP1R1B;GALNTL6;RSPH10B;DOC2A;MEI1;SLC6A2;SLC6A3;LIMD2;AIFM3;SIPA1L1;CAMKV;RSPO2;DLGAP1;DLGAP2;PSD;GP1BB;TNNC1;INF2;CCKBR;TNNT1;ITPKA;KCNMA1;PITPNM2;ALDOC;RAMP3;GRP;CRIP2;AKAP5;PTGS2;PHYHIP;COL19A1;ADCY5;CAMKK2;NPY;CCL25;IL33;ECEL1;DKKL1;AGT;ETNPPL;PDP1;SMOC2;TRMT6;ANKRD63;CCDC3;HSPA1B;CDK5R1;RAB3C;PLXND1;DGKB;NAB2;PMCH;CFAP300;CYP46A1;CXCL14;LAMP5;NPPC;RGS2;CAPN3;SLC39A2;PAMR1;RGS9;LZTS3;KCNH3;C11ORF87;IGFBP5;SPINK8;FBXW7;IGFBP4;LMO4;KCTD1;KCTD4;DGKZ;LEMD1;CACNB1;PCP4;FANCD2;PKP2;NPTXR;SEMA7A;TMEM121B;GPR88;HPCA;SLC1A2;GPR83;AK5;CABP1;CPLX2;RASGRP1;NPAS2;CPLX3;KCNV1;PDZD2;HRH3;PLXNA2;TAC3;DRD1;RSPH10B2;C3ORF80;BDNF;WFS1;HTR1A;SYT7;NR4A2;SYNDIG1L;SDK2;C8ORF34;ANKRD33B;MAST3;RASGRF2;OXT;DUSP18;DMKN;PITPNC1;RERG;DUSP14;SYNE1;GRM3;NETO1;RASGEF1B;PRADC1;ERC2;QRFPR;INSL5;KLF10;TRPC6;ARHGEF17;CATSPERZ;C1QL2;SSTR4;ADORA2A;COL6A1;SCN4B;MYH6;DNAH1;ITIH3;HLF;CAMK2A;ASB11;VXN;PTHLH;DDN;RASD2;ACVR1C;NWD2;RASD1;CLMN;GNG7;NNAT;PTK2B;RGS20;CACNG3;DNAI1;TTC14;SEMA4A;SPAG5;KCNIP2;KCNJ9;KCNIP3;CCK;ATP2B1;BAIAP2;HS3ST2;SYT17;TM6SF2;PDE10A;PDE7B;RGS11;PTPN5;SSBP4
Genes Changed In The Cortex Of zQ175 KI Mice Vs WT GSE123657	305/446	0.21232978347165302	0.9999975629759688	0	0	1.0915469899085153	1.6914771855078194	SLC23A3;CPNE5;KDELR1;STMN2;XYLT1;DNHD1;LOC728392;HTR4;RBPJ;SLC4A4;TMEM91;ANTXR1;BACH2;CYP4Z1;PPP4R4;AP1S1;HERC6;SMARCC1;STARD8;KCNK13;CACNA2D3;FNDC9;MTURN;RUFY1;INPP4A;EWSR1;TFR2;HECW2;TYRO3;KCNQ4;NBL1;BEX2;ABCB1;BEX1;NRN1;FUT10;TPRG1L;NLK;KLK6;FAM171A1;UGT8;LDHA;STRIP2;FAM124A;CYP4X1;SEC14L1;FLRT2;PENK;GSG1L;OTOF;APOD;TSPAN2;ARSB;GSTM1;ARPP21;DNAH14;RAB3IP;AMMECR1;ABCA8;EXT1;MOV10;PEX5L;MYO5C;PPP1R1B;PCDHB5;IGSF9B;CALM1;RGL1;GSTM5;PTPRT;CDKN1A;GMEB2;GPR26;PHF1;DIRAS2;LRRC32;MYPN;ARHGAP4;MED12;SIPA1L1;HEY1;TRIM2;RSPO3;SH3BGRL2;CTSF;DLGAP2;OR4D1;MANBA;PCYT1B;TESC;TNNC1;ANXA5;C17ORF80;TMEM40;SORCS3;TMC4;GFRA2;TMC3;RAB33A;RGMA;RNF144A;INF2;SDHAF3;ALDOC;VGLL4;DNASE1L1;OPRD1;MAGEH1;SNX32;PTGS2;NOL4;FSTL4;EXTL2;TCEAL6;GPR153;TCEAL5;FRZB;CAMK2N1;TCEAL3;FLNA;GCNT4;ZNF106;SUSD5;CSMD2;SIAE;ZNF467;TP53I11;RPRM;CAP2;IL33;CAVIN2;RFLNB;KLHL2;VWA3A;FAH;MAS1;SH3RF2;KCNS2;FKBP1B;ANKRD63;CEP41;IL17D;SEMA5B;RASL11B;PCDH11Y;UBXN2B;DGKB;PCDH11X;FAM107A;PLAT;FBXO21;SERTM1;PLB1;NR3C2;FADS3;LAMP5;RPH3A;RGS2;POFUT1;MACROD1;PIM1;SLC16A6;BAALC;LARGE1;MAF1;ENPP6;RGS8;RGS9;PPP1R16B;FBXW7;TOMM34;TEX2;POU3F2;LEMD1;NPAS4;OLFM1;SLC9A5;FANCD2;ARMCX6;COL4A3;SCG5;ELMO2;RELL1;GEMIN7;MASP1;NPTXR;SCG2;DGKI;JCAD;BEAN1;ABHD2;NPR2;ITPR1;SLC1A2;GLT8D2;GPR83;NDRG2;MCHR1;NPAS2;SAV1;NEUROD1;SBNO1;SNN;ZFP57;PDZD2;BAG3;CDH20;PLXNA2;CBX4;BDNF;CNTN6;GFPT2;CCDC136;SLC4A11;INHBA;DGAT2L6;CALHM5;SYT7;DAB1;GNAL;NAT8;NASP;RHEB;SP140L;SYCP2;MEGF11;LRRK2;LRRC74B;TCHH;PTPN21;ARRB1;AFF3;DMKN;PITPNC1;SYNE1;GRM3;RBM3;PTER;HJV;RASGEF1B;FLOT1;VHLL;METTL16;RFC5;BCAS3;SUN1;TRPC6;USP43;HUNK;TBC1D8;KCNAB1;GLRX2;SSTR1;C1QL3;REXO5;TGFBR3;ALDH1A3;ARHGAP10;DDAH1;NAV3;ACOX3;MET;SCN4B;ITGA9;DNAH1;HDAC1;PALM3;NTN4;PPM1H;CRMP1;GLRX;RASD2;GNG3;ACVR1C;NWD2;RASD1;SV2C;CNR1;RGS20;S1PR3;VHL;ALOXE3;UGGT1;MAPK4;ATF7IP;NTRK2;SEMA4A;STN1;LINGO3;LGI4;KCNIP3;NTRK3;ZNF180;HTR5A;SORL1;IRGM;APLN;NELL1;PROB1;MARCKS;CD4;PDE7B;MDGA1;PTPN5;TPT1
Down-regulated Soluble Proteins In Hippocampus Of 12 Wk R6/2 Mice PXD004973	132/190	0.21454839117439503	0.9999975629759688	0	0	1.1476953451287113	1.7665555903108163	FRMPD3;TP53RK;MPG;NAB1;NAB2;PMCH;FAM107A;TNC;ARHGAP39;SLC8A2;RPH3A;RPS6KA3;RPS6KA6;SYNGAP1;BAALC;NEK1;PIP4K2A;PMPCB;ARPIN;RPP38;DDX17;GBP6;PAQR9;ATP6V1G2;ADAM11;SOX14;DGKZ;CTAGE1;KIAA1217;ZFYVE16;CTAGE4;CTAGE9;CTAGE8;SRSF3;CTAGE6;LRIF1;UBE2V1;SLC45A4;NUMBL;LXN;CBFB;TTYH2;SMIM1;CYP2C19;CACNA1G;DPP4;CCNB2;NKAIN3;CASKIN1;NLRP1;STXBP6;SPTBN2;CCR1;HEXIM1;GSTM1;PRPF38A;IQSEC2;LARP7;MACO1;TMPRSS13;TRERF1;HAL;PEX5L;NOSTRIN;PIN1;C2CD2L;FERMT2;GABRB3;SCYL3;SNAP25;CRYBG3;MAST3;PHF23;SLC7A14;MIA2;CROT;CLINT1;COX7C;PPP1R9B;CASP12;CAMKV;IMPA1;EFHD2;RAC2;NOS1;DLGAP4;CDV3;HGSNAT;TNNC2;ARAP3;FAM219A;RAB3IL1;GPCPD1;SREBF2;CNKSR2;CLDN10;DNAJC1;SCNM1;NAV3;ITPKA;RHOJ;POT1;ARHGEF2;VAMP2;CCDC187;DDX24;DMAC1;TMPRSS5;PLPPR4;TMEM70;EXOSC7;SULT1E1;CAMK2N1;RSBN1L;NT5DC3;LRIG1;BRD7;DTD1;KCNJ2;MYO10;LIMK1;IMMT;PEX10;ATP2B1;NIN;OSTM1;SYT12;PRC1;TRIP10;MITD1;SLC25A34;HSPA1B
Genes Down-Regulated In NES144 Changed Genes In Cerebellum Of 4 Mon A39 HD Mice GSE3248	26/35	0.215096073382416	0.9999975629759688	0	0	1.4558694287507847	2.237191599696782	COL18A1;PPP1R17;BTG1;MOGAT2;NAB2;ATP2A3;ITPR1;ATP2A2;KALRN;FAM107B;NEUROD1;CA8;RGS8;YWHAH;EOMES;IGFBP5;GAD1;NR4A2;KITLG;PCP4;KCNMA1;MMP17;PLP1;TMEM119;ALDOC;KCTD12
Genes Up-Regulated In Pons Of 18 Week Old Atxn 1 154Q/2Q KI Mice Treated With ASO Vs Vehicle GSE114674	19/25	0.2163690131504405	0.9999975629759688	0	0	1.595731064598705	2.4426971375999154	TENM2;GPR26;SHC3;CHRNA7;NCAN;CARTPT;OPRM1;C4ORF50;SLC6A6;GPAM;DCHS2;LIX1;KIF5A;CHRFAM7A;CNTN4;PLPP3;CNTNAP5;NGEF;NECTIN1
Differentially Expressed Genes In R6/2 LNA-CTG Vs WT LNA-SCB Mice GSE85126	347/509	0.22425094477067795	0.9999975629759688	0	0	1.080908799798718	1.6159473764459162	TMEM183B;TMEM183A;CPNE5;MYT1L;STMN2;GRPR;HTR4;C9ORF50;LIPA;SLC4A4;RAPGEFL1;ZDBF2;ZFYVE28;ENDOU;IL4I1;SOX3;FAM110D;SCN11A;PPP4R4;AP1S1;CPNE2;THSD7A;DLEU7;AGFG2;SOX4;PRIMA1;VSIG8;SLC34A3;CXADR;ISLR2;P3H1;FNDC9;UPB1;BCR;KIAA1217;ADCY9;PARD3;PLEKHS1;RRAGD;GUF1;KCNQ3;TRIB3;ZNF711;ANKK1;KCTD17;RIN1;TRIB1;CTXN1;NGEF;PIF1;L3MBTL3;CRABP2;PDE1B;WNK4;CFP;PCDH19;KALRN;PPL;NEU2;SEC14L3;GRIN2A;SEC14L1;ADAMTS19;FLRT3;PENK;GSG1L;TSPAN2;ATP6V1C2;NTNG1;NGFR;CREBBP;PRRT3;IFITM10;ARPP21;GPR12;LRRN3;DCLK3;SLC16A11;GDF1;NETO2;GPR137B;CYLD;BST1;LAS1L;PPP1R1A;LYPD6B;GIPC2;PPP1R1B;PCDHB5;ECHDC2;CHRFAM7A;FXYD6;INKA2;SPRR1B;ACVRL1;SLC44A5;GPI;ACY3;GPR26;MEI1;WFIKKN1;SLC35F3;LRRC10B;TDRP;CHRDL2;PHEX;EPB41L4B;KCNT1;MMP27;DLGAP2;GPRASP2;ZNF488;HRAS;PF4V1;MYBPC3;LYNX1;GPR34;DUSP1;TESC;ELMOD1;PGAM2;IL17RC;FAHD2B;ANO3;F7;TOX3;INF2;GAL;NRN1L;C1QTNF12;PITPNM3;ITPKA;PITPNM2;VWA1;RGS7BP;PLCB1;RNF166;HBEGF;TMPRSS9;WNT8B;SBSN;GDPD5;CAMKK1;ADCY5;BEGAIN;CAMKK2;CYP2A13;CAMK2N1;GABRD;REM2;CCL15;CCL25;P2RY12;IL33;AOC1;CCL23;NOXRED1;SERPIND1;GPR52;PCDHB11;PLXDC1;AGT;ETNPPL;PDP1;MAS1;PER1;WT1;KCNS2;SMOC1;STAC2;COPG1;PF4;AMHR2;PLAT;KIAA0895L;COX6A2;FGF3;SLC8A2;DEPTOR;CCND2;MACROD1;NRTN;SLC26A10;STK32A;RGS8;TNFRSF4;RGS9;PPP1R16B;KCNH3;C11ORF87;KCNH4;LAG3;FST;VRK1;CYS1;COX6B2;TLE6;SHISA7;FOXP1;TRAIP;TMEM254;OLFM1;PCP4;SLC9A5;DOK3;RAB37;ARMCX6;LY6H;PVALB;JCAD;SEMA7A;TMEM121B;CHRNA7;GPR88;CHAT;HPCA;ITPR1;SPATA1;SLC1A2;GPR83;ARHGAP17;CABP1;PLD6;SLC1A5;SLC1A6;NPAS1;RASGRP1;NPAS2;FBLN5;ADGRG3;SCUBE3;FAM83E;PDZD2;MOBP;HRH3;SOHLH1;DRD1;IGFBP6;SLC38A8;DRD4;BHLHA9;SYT2;WFS1;ANKRD23;SLC4A11;INHBA;DGAT2L6;AHI1;IFT22;LIN28B;GNAL;SYNDIG1L;HOOK2;FAM163B;TMEM116;CLEC6A;ITGA11;CAPRIN2;SCGB3A1;TMEM35A;C8ORF34;LRRK2;PDE3B;DYSF;HTR2C;TRH;HSPB3;AFF3;DMKN;PPP1R9A;RND3;DUSP13;DUSP14;NRGN;SYNE1;FCGR3A;GRM4;RASGEF1A;PPP6R1;PRADC1;SUMO3;LRRTM1;SUMO2;EFHD1;PHACTR1;COA5;GRIFIN;TRPC6;CHUK;GPX6;PLEKHG5;KCNAB3;GREM1;ADORA2A;RNF207;ALDH1A1;CHI3L1;TNFRSF25;ZP1;SCN4B;ITGA9;SLC24A2;CAMK2B;SMIM24;OR51F1;SLC24A4;HLF;CAMK2A;SLC5A11;LCAT;RETN;PTHLH;THBS4;ASB16;DDN;RASD2;GNG3;ACVR1C;CNR1;SLIT1;SEMA4A;CCDC177;KDM4B;LINGO3;AHNAK2;KCNJ14;ZNF180;ATP2B2;FBXL16;ARID3B;ATP2B1;BAIAP2;KLF2;MARCKS;CD4;NAGK;JSRP1;PDE10A;SH3D21;ZNF618;CROCC;MAB21L2;CCM2;ACKR2;PDE7B;RGS11;PTPN5
HD Markers In NSCs GSE74201	582/859	0.22549983508967353	0.9999975629759688	0	0	1.0608660456527275	1.58009192187436	PID1;RAX;STMN2;SLCO6A1;ACCS;ISM1;ADARB2;IL4I1;KRTCAP3;SOX17;SOX18;FAM110C;NDST3;GJA4;AP1S3;HES7;CXADR;DNAAF3;SERPINF1;CACNA2D4;PRAP1;UPB1;DKK2;UNC13D;RBP7;ZC2HC1C;RBP5;ARMC3;ACOT1;HOXB2;NHLRC1;HOXB8;MYL9;NGEF;OPTN;FREM2;HOXB6;FAXDC2;SLAIN1;GATA2;LYPD5;PLA2G7;SLC5A5;C3;SULT1A1;PLAC8;ADAMTS15;FAM221A;ADAMTS14;FAM124B;FAM124A;C7;ADAMTS18;LDHD;PLCG2;GSG1L;PRR29;RHBDL2;GLYATL1;PRRT2;AFAP1L1;COL24A1;TPRG1;ABCA4;FZD8;NFATC2;NR0B1;GP5;MYMK;GIPC3;FXYD3;PKIA;GIPC2;FNDC11;CHRFAM7A;GPR27;MESP2;RET;ACHE;TINAGL1;LRRC10B;MTMR11;GPR20;TCF21;HOXC10;SHD;SERPINA5;JPH2;ADAMTSL2;RSPO2;DLGAP3;DENND2D;BATF2;DENND2C;SERPINB4;DUSP2;TMEM40;ELOVL7;EMP3;TEX15;PAX5;PAX2;FCER2;SLC7A7;LRRC7;PAX7;GAS2;CRYAA;LRRC3B;SMTNL2;DSCAML1;JDP2;HBEGF;MYRF;CCM2L;WNT8B;SNX32;AFP;SLC7A1;FSTL4;FOXS1;MYCT1;PRSS50;OLFML1;SPP1;METTL7B;SLC17A7;CSMD2;GC;F10;KCNB2;ECEL1;LAPTM5;PRSS33;AGT;DHRS3;GNMT;GPR141;HEYL;COL3A1;GPR143;TTLL2;ADM5;SLCO4C1;FOSB;CCDC3;ERVV-1;EXOC3L1;EXOC3L2;ATP8A2;ANKRD33;HNMT;SERTM2;HID1;CDH6;BEST4;FGF8;RAB42;SSX4;PLXNC1;PITX2;SLC25A45;PITX1;STK32B;SLC16A5;LAG3;ZNF560;NKX6-2;IGFBP5;TBR1;C6ORF141;THNSL2;FAM227B;FOXP2;NPAS4;DISP2;TOM1L1;SLC9A3;C6ORF132;SLCO2A1;PKP2;GAPDHS;DGKK;PPEF1;LSMEM2;CEMIP;TSACC;GPR119;ECSCR;SPATA1;FAM218A;CYP19A1;ZFP57;TBXA2R;NPTX1;CCDC33;DRD1;SLC38A3;IP6K3;TMEM132D;CCDC17;TMEM132E;LVRN;TNFRSF9;AMBN;ANKRD22;TNK1;FOXN4;PXDNL;IGSF11;PTPRE;TMIE;RCAN3;PLXNB3;RLN2;MYCBPAP;SP8;CNTNAP2;LRGUK;PIWIL4;ANKRD33B;RASGRF2;DUSP13;FTCD;TNFSF13B;PSD2;PIP5KL1;ITGB8;SOST;PRKG1;BOK;GRID2;SLC13A4;HMGCS1;VWF;SH2D3A;VSTM2L;HTR3B;C1QL4;RTN4RL1;HAND2;ESRP1;DSG2;L3MBTL4;CNTNAP5;ITIH5;SLC24A2;SLC24A4;SLC24A3;PRCD;SLC5A11;USH1C;NLRC5;SLC5A12;CXXC4;ABLIM3;SLITRK3;XIRP1;TRIM47;BEND7;TSPOAP1;KCNJ2;CTHRC1;LINGO2;NTRK1;LINGO3;ANGPT2;KCNJ8;KCNJ11;KCNIP3;KCNJ16;FAM209B;FBXL16;KLF4;APLN;SYT17;P2RX6;APOC1;MAB21L2;INSM1;PIK3AP1;PTPN5;NPFFR2;CPNE8;KHDC3L;HDAC10;CPNE4;MISP3;TTLL10;FOXI3;LDLRAD2;ZDHHC2;C4A;MT2A;LGALS1;SOX1;RASSF6;MAGEA2;CHAC1;VRTN;CALN1;C9ORF135;PAQR6;ZFP3;KRT8;FLT3LG;MTUS2;SLC6A11;CPT1B;GBGT1;RUNX2;STX1B;KCNQ1;KCNQ4;PFN4;CES3;SSX4B;GRB7;GPM6A;BEX2;GIPR;SDC2;ART5;MST1L;PIK3R5;NKAIN4;NUAK1;KCNN1;MAP6;RBM11;TBC1D8B;APOBEC3D;NTNG2;STAC;GDF6;GDF7;MYLPF;CYP26A1;ARMC12;CCSER1;VSX2;ACVRL1;BARHL2;CLIC5;TENM1;ZCCHC12;CD40;PPP1R17;MOGAT3;CCDC126;CCDC125;ADIRF;KIF12;KRT20;MEOX2;PCSK4;NAT16;ESM1;GNGT2;HYAL1;MAP1LC3C;SLC22A18;STAB1;SUPT20HL2;CD52;EDN1;PRMT8;ANO9;ANO4;SYN3;GFRA3;PARP9;ANO2;ANO1;CLDN10;MPPED1;CLDN19;CD44;HMX1;TAGLN;ADH1B;FAM47A;PAPLN;NEXN;GDPD2;CRIP1;ARNTL2;RASIP1;RELB;TCEAL7;CST1;RELN;EGFLAM;PTCHD1;C10ORF105;C10ORF95;FAM184A;WIF1;KISS1R;MPZL2;GABRQ;UBL4B;CD72;CAVIN1;CAVIN3;CRYBB1;VEGFD;KAZALD1;KLK10;KRT17;FKBP1B;FAM171B;F2RL2;FOXA2;RIPOR3;CD80;C4ORF19;GALNT17;ARHGDIG;LOXL4;GXYLT2;COMT;ESPN;ACRBP;TMEM266;ARHGAP40;FAM162B;DUOXA2;TEKT2;MEIOB;ENPP4;PAMR1;PRND;CCDC160;EOMES;CADPS2;GUCY1A2;MLIP;UNC5CL;CD93;SCARA5;SLC30A3;ATG9B;PPP4R3C;EPDR1;CYBA;PCDHA11;DPEP1;ODF3B;SCG3;LMX1B;RPP25;SCG2;ABCG1;PMEL;SUCNR1;KLHL14;CCL3L3;NTM;HPCA;SLC1A4;CABP1;CACNA1E;RASGRP4;FBLN5;RASGRP3;CNN1;FUT5;ARHGAP20;FAM83F;TMEM125;HRH3;SNTG1;HRH2;ADGRG5;TMEM249;ADGRG6;CDH23;TAC3;OTX2;CDH26;NLRP1;MSC;WNT1;LONRF2;MFAP3L;CYP2J2;ACBD4;SYT1;MLKL;EPHX4;SLC52A1;SHISAL1;A2ML1;SSC5D;INHBA;TDRD6;ARHGAP24;FGF17;ISG20;PLCXD3;RALYL;ATG16L2;COL5A3;PYROXD2;CD164L2;DOCK3;MCTP1;DOCK9;MEGF11;ELAVL4;CHD5;TNFAIP3;SIX1;LAMC2;CXCL3;CXCL5;HAPLN1;GRM3;SIX6;RASGEF1A;OBP2A;RASGEF1B;C20ORF204;LRRTM1;BDKRB2;HORMAD1;NOS1;GALNT9;ETV2;MYRIP;MMP9;TENT5C;UTF1;FGR;ADGRF1;ELF3;VGF;DCT;RBM20;COL6A6;SOWAHA;MYH6;RBKS;HPGD;DAPL1;DNAH8;PERM1;ATP1A3;USP18;SELENOI;DLL4;ERICH5;RASD2;CYTH4;SV2B;SH3TC1;TBX22;MLANA;S1PR1;SPOCK1;PDE6B;SNCB;CCDC183;GBP4;LGI1;LGI4;ZNF804B;OPRK1;CCK;SOD3;HS3ST1;CAPN11;MEIS1;MLPH;S100Z;PIK3IP1;XPNPEP2;TBX10;ASB9;RGS11;C2ORF72
Markers Of Lateral Hypothalamic Area In Hypothalamus PMID22996553	14/18	0.22659115768888774	0.9999975629759688	0	0	1.7635658914728682	2.6182039478073738	BARHL1;BARHL2;OPALIN;CMTM5;HHIP;BTBD16;SCUBE3;AZGP1;MYOT;CARNS1;CHP2;TNNI3;CLCA4;CDH19
Up-regulated Genes In Cerebellum Of Dox Treated FRDAkd Vs WT Mice At 16 Wk GSE98790	14/18	0.22659115768888774	0.9999975629759688	0	0	1.7635658914728682	2.6182039478073738	ALDH1L1;CABP2;CYP7B1;AIF1;MAPK12;UNC13D;RBM3;CCL8;OLFML1;CCL2;FXYD6;RPRML;GGACT;ALOXE3
Markers Of Central Gray Substance Of Midbrain In Mesencephalon PMID22996553	21/28	0.22909878521312596	0.9999975629759688	0	0	1.5117469879518073	2.227713372796573	DIRAS3;BARHL2;SLC30A3;SRD5A2;COL25A1;SHOX2;NGB;HTR2C;OTP;NTS;FNDC9;CDH9;BAIAP3;NEUROD1;GALR1;NPY;PENK;RPRML;TAC3;TAC1;DGKK
Expression In Cerebellum Of 4 Wk SCA1 Spinocerebellar Ataxia 1 Mice GSE2867	39/54	0.2298341878860399	0.9999975629759688	0	0	1.3103905896546524	1.926794591406573	USP17L27;DDX6;USP17L26;USP17L29;SERPINA1;USP17L28;SLC2A1;HTR2C;USP17L21;USP17L20;USP17L22;USP17L25;SYNE1;USP17L24;USP17L7;USP17L4;MC2R;USP17L5;USP17L8;SSR1;PPARGC1A;SLC13A3;USP17L18;USP17L17;IGFBP5;NFYA;USP17L19;USP17L30;USP17L10;SYP;USP17L12;USP17L2;USP17L11;USP17L3;AIF1L;USP17L1;USP17L13;HOXB2;ERGIC1
Striatum RNA M39 Module (Orangered4) PMID26900923	204/297	0.23035778639924218	0.9999975629759688	0	0	1.1064045693793456	1.6243364308232584	HHIP;NEXMIF;C2ORF88;CBLB;MRGPRE;DCAF5;IKZF2;CYB5D1;CYP4Z1;ZNF608;OGFOD1;NDST3;ANKFY1;BBX;KIF21A;CEP97;VPS36;EBF2;HUS1;FRS2;IFT80;EML6;RUFY3;HECW1;FAR2;CFAP61;ZNF275;IGSF3;ABCB7;STXBP4;PCDH15;PCDH19;CYP4X1;CFAP69;PCDHA5;CEP192;PCDHA3;PCDHA9;PCDHA8;PCDHA7;PCDHA6;PPP1R26;TBC1D8B;ZRANB3;SIAH3;RDX;EXOC6B;IFFO2;ABCA7;ABCA8;EIF2AK4;TMEM196;SLC16A14;STAG2;PCDHB2;PAH;LRRN1;SIM2;PCDHB8;SLC44A5;GABRB2;FAF2;GRIK4;OTUD7B;FMN2;EPB41L4B;EPM2AIP1;CHL1;ZMYM4;XPO6;CNTRL;FLVCR1;REV3L;TCP11L1;GPRASP1;PBRM1;ACAD9;TCF12;GAB2;MRPS5;ENAH;ANO1;F8;DPYD;PIGK;POT1;EXOC1;PAFAH1B1;CRB1;ATL3;ZDHHC20;FAXC;PRUNE2;XIAP;TRAK2;ERMP1;PLAGL1;KIAA1841;RIC3;LHFPL3;PCDHB12;PCDHB11;DCBLD2;SULF2;ITCH;CR1L;KIF26B;RLIM;KIAA1958;ANKRD61;WASHC4;FOLH1B;HJURP;KIAA0895L;CDH2;GNPTAB;NEK1;KMT5B;SLC16A5;MAGI1;CEP135;EIF1AY;KCNH8;CCDC157;LIFR;PCDHA10;ARMCX4;PREPL;FOLH1;COL4A4;ANKRD42;ANAPC1;CREBL2;DNAJC27;PLCXD2;ACACA;MTM1;ADGRG2;HRH2;STK36;QSER1;KLHDC10;ARHGEF37;FAM199X;BTBD9;DNAJC18;ADCY10;GNL3L;APPBP2;SYNJ1;RCAN3;CNTN1;PLXNB3;PLEKHM3;DPP10;POMT2;DOCK9;CHD5;CHD3;BICD1;ARMH4;MFSD6;PPP2R5E;RB1CC1;UPP2;ARL5A;MYBL1;CCDC50;CCDC39;RFC1;CEMIP2;COL25A1;TBC1D9;TBC1D1;POLR1A;CDH12;MCPH1;USP13;LAMA2;SEMA3D;NRXN1;LIN9;FAM169A;PRRG3;ABLIM3;NHS;SLIT1;SLIT2;SLC36A4;ARFGEF2;ATE1;ZNF804B;PPP2R3A;SOD2;USP29;TMPPE;MAPK10;POLR3A;ZNF618;ASXL3;LPIN2;SLC25A36;SNTB1;ASB1
Genes Up-Regulated In HD Grade 3 Markers In Human Frontal Lobe (HG-U133B) GSE3790	9/11	0.23058577828867793	0.9999975629759688	0	0	2.267266024676497	3.3263793210899255	HS3ST3B1;RNF144B;DTX3L;GALNT16;PKIA;RAB12;TDRD9;CP;CALHM6
Transcription Factors Encoding Genes Enriched In Neurons PMID25186741	9/11	0.23058577828867793	0.9999975629759688	0	0	2.267266024676497	3.3263793210899255	DLX1;NHLH2;BCL11A;DLX5;EBF1;EBF3;LHX5;TBR1;TP73
Up-regulated Genes In The Liver Of 6 Mon HD Q140 Mice Vs Q20 GSE78273	9/11	0.23058577828867793	0.9999975629759688	0	0	2.267266024676497	3.3263793210899255	RPGRIP1;ABHD10;BHMT;NOS3;TACC3;GSKIP;PRKD2;PRSS36;TP53
OPC-enriched Genes In Mouse Cortex PMID25186741	30/41	0.23253611422249484	0.9999975629759688	0	0	1.3744254389269837	2.004887769207286	SHC4;PID1;PLPPR1;MEGF11;DCAF12L2;DCAF12L1;SDC3;PCDH15;LYPD6;NCALD;RLBP1;DLL3;SLITRK1;NXPH1;RPRM;PDGFRA;TMEM255B;LHFPL3;SSTR1;DCN;UGDH;TMEM179;GRIN3A;PLPP4;SAPCD2;MMP15;SMOC1;CSPG4;CDO1;EMID1
Down-regulated Genes In Hippocampus Of 10 Mon HD Q175 Mice Vs Q20 GSE73503	579/855	0.23265460774817684	0.9999975629759688	0	0	1.0591366889264062	1.5444334326547013	POP5;GMFB;MAML2;GLDC;TMEM200A;WIPF3;ABAT;HTR4;TMEM91;SLC4A4;DCAF6;PREX2;CRHBP;NSDHL;GJA1;LSM11;LURAP1L;UBASH3B;PPP4R4;PRKACG;FGFR1OP2;RAVER2;AP1S1;MTERF1;UBASH3A;PIP4K2C;PRKACA;ANKS1B;CCBE1;WSB2;PRKCB;PRKCE;SERPINF1;PRKCD;SERPINF2;RFX3;UNC5C;ADCY9;ORAI3;ERVW-1;CDIP1;SPARCL1;ACOT1;FREM3;MTMR1;TTYH1;IQGAP2;PLA2G7;CYB5R4;PPP3R1;FLRT3;LDHD;SYNDIG1;GSG1L;PIP5K1B;GSTM3;CFAP74;GSTM1;PRRT2;CYP4F2;EDEM2;INCA1;RAB3IP;PBX2;NETO2;CYP4F8;GPR137C;SQLE;GLUD2;FAT4;SFXN5;GSTM5;CDC42SE2;ARF3;DENND1B;PYGB;GABRB1;GTF2H2C;KCNC2;LRRC10B;ARPC1A;JPH1;PRSS23;TRIM9;HEY1;B3GALT2;TRIM2;RSPO2;DLGAP1;SH3BGRL3;TEAD1;TIMP4;ZNF365;UPF2;DUSP5;DFFA;MYOC;TESC;MRPL48;FAM126B;SLC39A14;TMC4;SERPINB8;DUSP6;GPRC5B;IVD;MMP17;ITPKA;MMP19;FAM90A26;PLCB1;VAMP2;GRAMD1B;KCNA1;ADCY1;PTGS2;PRR14L;SC5D;ZSWIM5;EVC2;GABRA2;GSN;GOLM1;GABRA5;GABRA4;RFLNB;PRSS35;GTF2H2;AGT;LRRC20;SMOC2;TTLL3;RNF149;SLMAP;CCDC3;ANKRD63;YPEL4;LGR4;SEMA5A;KCNG4;OLFML2B;CHRM1;CLSTN2;FAM13C;RASL11A;FAM107A;ZBTB20;CXCL14;CDH9;SERTM1;ABHD12;LAMP5;FGF9;IYD;SESN1;CLEC5A;ADORA1;TNFRSF8;LARGE1;SLC39A2;FADS1;SYBU;LZTS3;IGFBP5;FBXW7;RALGAPA1;MAGI2;TEX2;TUBA4A;TRAIP;SLC9A2;OLFM1;ACAP2;SLC9A4;DMTF1;STIM2;PKP2;NPTXR;SLC27A3;LY6E;SRSF9;FKBP5;GRIA1;IPPK;DLX1;GRIA2;SEMA7A;KHDRBS3;DLX6;TMEM121B;GLIS3;CHRD;GLT8D2;GPR83;ABHD6;AK5;TMEM25;SBNO1;BAG4;BTBD3;NPTX1;TPPP;RAB6B;PLXNA4;DRD5;ANKRD29;DR1;C8ORF37;C3ORF80;BDNF;WFS1;TNFRSF9;ARPC4;ARPC5;ZBTB11;FOXN2;BTBD9;CYP4F11;KY;HOPX;FAM90A1;IGSF11;CNOT4;RGCC;DAB1;SYNJ1;CDK3;OGN;ITGA11;AAK1;RNF182;CPE;RNR2;ACO2;DHCR7;C8ORF34;COPS9;TUBA8;MIPEP;SNAP25;ANKRD33B;CELF2;SCHIP1;ARRB2;DUSP18;SYNE4;SYNE1;CAPZB;PTER;PSD3;ERC1;ERC2;ADAMTS9;BOK;METTL17;SMIM13;TRPC6;HMGCS1;SMIM17;LANCL1;AMT;ZFP91;CATSPERZ;KCNAB2;C1QL3;C1QL2;DNAJC1;DNAJC5;ITGA8;TNFRSF25;MCM6;LCT;VSTM2A;SMIM20;SLC25A14;SLC24A2;ITIH3;ARPC4-TTLL3;PPM1E;TTL;THSD4;CACNG6;HECTD2;NNAT;MICALCL;SLC25A23;ACSS1;WASF1;CCDC73;NTRK2;LINGO3;SPAG5;KCNIP2;CYP51A1;TTC39C;CABLES2;KBTBD11;TM6SF2;ENOX1;NELL2;TSPAN13;DNAJA4;RAB15;TRIM37;PTPN3;FAAH;AHCYL1;SPARC;CPNE4;CPNE7;ZMYND8;CCNF;CPNE6;DNHD1;ZDHHC6;CBLB;ARR3;RAPGEFL1;C4B;C4A;EDNRB;HABP4;SYNPO;ACVR1;PAQR8;EPHA4;EPHA7;ATP6V1G2;EPHA6;IL1R1;ENTPD6;P3H2;MRPS18A;MMD2;KRT5;ASRGL1;FNDC5;STX1B;GAREM1;PLPP4;CD109;KCNQ5;NSMF;TTLL11;MXRA7;RIN1;PFN1;PLPP3;CTXN1;EIF1B;NBL1;EPHA3;NRN1;FUT11;RTF2;WNK4;KALRN;GMCL1;GMCL2;DHX33;PGBD5;NHLH1;PENK;TSPAN7;ST8SIA5;TSPAN5;OTOF;KCNN2;ST8SIA6;HIVEP2;STXBP6;GPM6B;NTSR2;RABGAP1L;IQSEC3;UBAC2;NET1;PPP1R1A;CALR;TMCC1;CALM1;RGL1;INKA2;RAB40AL;NRP1;ROBO3;RYR2;SLC35F3;SLC7A14;DOC2B;WASL;LIMD2;CLDN22;CLDN24;NCS1;SDF4;RAB8B;CAP1;PARP6;LYNX1;PRMT8;PARP1;MMD;SEBOX;SORCS3;SYN2;TMEM150C;ANO3;CNKSR2;KIT;FASTKD5;ALDOC;ARHGEF2;RGS7BP;PTMA;ATPAF1;NAPA;OPRD1;RAMP2;AMIGO1;PRICKLE2;PRICKLE1;CAMKK1;CAMKK2;NKD2;PAK1;CAMK2N1;NPY;SUSD6;ATP6V0E2;GABRD;AAMDC;MAP4K3;CAP2;IL33;GDF11;GINS2;YIPF1;SORT1;STAC3;KLHL2;UBE2G2;GRHL1;MAS1;SPCS3;ERG28;KCNS2;KCNS3;STAC2;COPG1;UBXN2B;GALNT17;SIRPG;MSMO1;PLAT;CFAP300;FPGT;NUSAP1;CAPN3;SIRPA;RGS8;SH3GL2;NSF;LMO4;ANXA11;KCTD1;ATP1B2;KCTD4;SHISA6;TANC1;HNRNPUL2;SIDT1;SELENOW;ELMO2;AMPH;CARD14;ARHGEF26;ARHGEF25;HTRA4;HPCA;SLC1A2;NDRG2;CPLX2;RASGRP1;CPLX1;TRHDE;ARHGAP12;SEL1L3;FUT8;DPP6;BRINP1;PDZD2;SCIN;DNAJC21;MFAP3L;TGFB2;SMAD3;SYT1;EPHX2;UBE2A;DGAT2L6;MT3;CRLS1;SYT7;COQ2;EFNA3;DLG2;NR4A3;DLG3;BAMBI;TTC26;ATP2A2;HAPLN4;PITPNC1;RERG;SIRPB1;ELAVL2;HAPLN1;GRM3;HEBP1;IQCJ-SCHIP1;SPRED2;SPRED1;NETO1;TRPS1;CA4;NPTN;YWHAH;CAMK1D;DESI1;PPP2R5C;SENP2;DCN;GREM1;HPDL;ZAP70;CFAP100;LATS2;DDAH1;ACOX1;PEAK1;ADGRF4;ALDH1A1;TRNP1;CHI3L1;CXORF58;SOWAHA;INA;SCN4B;CAMK2B;HLF;CAMK2A;LCAT;ATP1A2;NCALD;DDN;U2AF1L4;PRTG;RASD2;OGFRL1;RAB40A;ACVR1C;RAB40B;RASD1;SV2B;NRIP1;NT5DC3;CLVS2;LRIG1;S1PR1;PTK2B;MAPK1;TTC14;PTCD3;ATP2B1;GDAP2;MAPK10;SSBP2;CSNK1A1L
Down-regulated Genes In Striatum From The 75 Wk MJD84.2 Mice GSE107958	65/92	0.23326385733524801	0.9999975629759688	0	0	1.2135254021020114	1.7663894103072941	KCNK5;CDCA7L;MRGPRE;SHD;NPPC;SLC25A48;TMEM266;AIFM3;FAM186B;COTL1;LRAT;NUDT17;SVEP1;QRFPR;PDE8A;LMO1;SERPINB1;WNT5B;NHLRC4;SEMA6D;KCNK13;SLC6A11;PGF;SHISA6;ALDH1A3;DEPDC1B;SLC25A18;MMP15;CLDN19;CHI3L1;CCDC190;NBL1;ITIH3;SLC24A3;CHAT;GDPD2;GSTT1;TSPAN33;FBLN5;ADAMTS16;GPR153;PDLIM2;NNAT;PMAIP1;TSPAN2;ZNF423;IP6K3;LY6G6F;CACNG5;DRD5;IL33;NGFR;PPP1R14C;WHRN;MCAM;BTBD16;ECEL1;GPR4;HOPX;GRIN2D;NAT8;TMEM114;ETNK2;TREML2;PLP1
Genes Changed In Cerebellum Of Cic KO Vs WT Mice GSE108254	80/114	0.23332736961884146	0.9999975629759688	0	0	1.1861699524375213	1.7262483049242092	PCSK1;OXTR;CD164L2;SPARC;CPNE6;PKD2L1;SLC4A1;ARRB1;GRIK1;HSPB3;SIPA1L2;IFIT3;LOXL2;HAPLN2;SPRED3;NPPC;SYDE1;LRRTM4;LIPH;SMCO3;CIC;EPHB3;DUSP4;C11ORF87;KIRREL2;UNC13A;IGFBP4;KCNK13;WNT9B;HLA-A;HLA-F;NPNT;ETV4;SHISA7;UNC13D;DUSP6;ADAM19;MYCL;TXLNB;VGF;SCG2;PAFAH1B3;CDH19;SHC4;TPH2;NECAB3;SHC3;RAMP3;TMPRSS5;DNAH8;ANKRD55;NLRC5;PKD1L1;SLCO5A1;TNFRSF11B;DDX60;VXN;COL19A1;FAM184B;E2F1;B4GALNT3;ZSWIM4;GDF10;EGLN3;KCNB2;SPRY4;ARHGAP24;AGT;CXCL10;TMIE;NPHS1;FAM163B;MAFF;BCL2;CCDC63;ACTL10;RHEBL1;PRRT4;TDGF1;NECTIN2
Expression In Striatum Of R6/2 HD Mice GSE62210	185/269	0.23417238490557524	0.9999975629759688	0	0	1.1107616651418115	1.6124902069790494	IFITM1;CLSTN2;RASL11B;CPNE4;CPNE7;CHRM4;ZBTB20;MSMO1;HTR4;IFIT1;IFIT3;SMC2;SLC8A2;ZNF729;PPP4R4;AP1S1;SSX7;SSX4;SSX5;ENPP6;SLC39A2;SSX2;RGS9;SSX3;PRIMA1;PPP1R16B;KCNH3;RAB2B;C11ORF87;KCNH4;IGFBP5;IGFBP4;ANKRD45;ARID5B;ZNF99;THAP2;MYL4;NPAS4;ZNF91;SLC9A5;GUF1;RIN1;CTXN1;JCAD;IQCA1;SEMA7A;NPR2;TMEM121B;CHAT;ITPR1;STC1;LY96;GPR83;NREP;IQGAP2;NPAS2;KLK6;IGSF21;RNF213;SEC14L1;HRH3;CNTNAP3B;PENK;GSG1L;CEP192;TSPAN2;DRD1;THEM6;RBM11;EGR1;EGR2;EGR3;SYT2;LRRN3;CNTN6;HTR1D;DHCR24;ABCA8;NETO2;INHBA;ARHGAP33;ANLN;EFNA3;SYNDIG1L;PPP1R1A;TH;LYPD6B;PPP1R1B;CAPRIN2;TAF4B;CNTNAP3;GPR26;KCNK9;LRRC10B;LRRK2;RASGRF2;DIRAS2;HTR2C;PHEX;DUSP14;ADAL;GRM4;PRADC1;CYP2R1;RNPEP;EFHD2;GPR139;NOS1;DLGAP3;HRAS;ARL5A;MYBL1;PSD;LYNX1;SERPINB1;TRPC6;CHUK;HMGCS1;DUSP1;GP1BB;GPX6;PDE4D;TET2;TBC1D8;TACR1;GFRA2;TMC3;ANO3;TRDN;ARHGAP10;INF2;CCKBR;ADORA2A;MYO3B;PITPNM3;ITPKA;PITPNM2;IFIT1B;CKS2;ZNF780A;SCN4B;HBEGF;ITGA9;OPRD1;RAMP3;GREB1L;CRIP2;ZDHHC22;CAMKK1;ADCY5;CAMKK2;DDN;RASD2;ACVR1C;FCHO1;CAMK2N1;CNR1;NPY;RBBP8;ZNF107;CSMD3;OR12D2;GABRD;IL33;CA10;NFYA;EYA1;KCNIP2;ECEL1;GPR52;OPRK1;FBXL16;PLXDC1;IRGM;DHRS3;HS3ST2;PDP1;MAS1;CD4;PDE10A;GPR149;ETFBKMT;CCM2;RGS11;ADGRL2
Genes Changed In Microglial Cells Of R6/2 Vs WT PMID32681824	41/57	0.23555865743885548	0.9999975629759688	0	0	1.291492269984917	1.8672334802337023	CX3CR1;C1QA;TENM2;SPARC;SELPLG;HEXB;NRXN1;ARHGAP5;CTSS;CST3;LRMDA;CCND3;TTR;UBB;PENK;SPOCK3;PHACTR1;P2RY12;HSPA8;GRID2;KLF12;CAMK1D;GPR34;ARPP21;PCDH9;SPAG5;PLCL2;NAV2;ATP2B1;SGCZ;LRP1B;MGAT4C;PCP4;ZEB2;DLG2;PDE10A;BANK1;KCNMA1;PLP1;SCN4B;LGMN
HD Grade 2 Markers In Human Frontal Lobe (HG-U133B) GSE3790	41/57	0.23555865743885548	0.9999975629759688	0	0	1.291492269984917	1.8672334802337023	AMER2;MEGF10;SLC44A1;ANAPC16;ARHGEF26;GLIS3;AQP4;STON2;PPM1K;ARHGAP5;SLC7A2;SOX2;LMBR1;GRIN2A;ZNRF3;ZIC2;PDK4;SLC16A6;REPS2;ITGB8;RFTN2;EGR1;MKKS;TGFB2;ERBIN;LIFR;GPCPD1;SYTL4;IL17RB;GABRG1;TGFBR3;SLC25A18;LATS2;IGDCC4;RFX4;ZNF638;SPATA13;RNF182;BMPR1B;NGEF;FKBP5
NES-Q13 Vs NLS-Q13 Changed Genes In PC12 Cells GSE26933	164/238	0.23660411181544624	0.9999975629759688	0	0	1.1176396766714192	1.610928890650035	DHFR2;C8ORF48;SPARC;F13A1;CALML4;BACH2;SLC8A1;LOXL2;FOXQ1;RGS5;UBASH3B;TRIM29;TEKT1;SLC16A6;NEK2;OIP5;CHAC1;LARGE1;PHLDA2;PHLDA1;TPD52;SEMA6D;KRT8;NPY1R;EBF3;PCOLCE;ESCO2;TM4SF4;GTPBP1;MAPK8IP3;GTF2F2;CLDN6;SLC9A2;ACAP3;SMO;PPP1R3B;RUFY3;KCNQ3;DYDC1;PGR;S100A4;TLN2;EZR;AJUBA;ATF3;EPHA2;SHC4;GPM6A;C2CD4A;STC1;LIN7A;NYAP2;SPATA5;PPL;CYP2C18;TAC1;S100A11;PLXNA4;LYN;KLHL29;EGR1;PLK3;PINLYP;SYT1;IQSEC3;PDE2A;FANCA;SHISAL1;L1CAM;KY;DHFR;FA2H;FGF16;OCLN;PEX5L;IL6;AKR1B10;PCDHB2;TH;NSG2;BAMBI;PKIA;FAM163A;PCDHB5;FXYD5;PCDHB3;SLC22A9;ACY3;PIWIL4;TMEM151B;ST6GALNAC2;MAST4;CELF2;GPR22;ATP2A3;VLDLR;DBH;RND3;HK2;AKAP12;MMP25;C1QTNF6;CASP4;RBPMS2;RNF17;IDS;UPP1;ADAMTS9;CHST6;SERPINB1;PCDHGA6;ANXA5;SHROOM3;GPCPD1;DUSP9;VAV1;ANO3;ZDHHC15;RNF144B;B3GNT9;SLC22A25;MMP13;LATS2;ELF3;AHRR;PLCB1;CHST5;ARHGEF5;TMEM106A;WDR25;DDC;NRXN1;PTGER3;PTN;SGMS2;PRRG4;SV2C;OLFML3;WIF1;NNAT;E2F1;SPOCK1;S1PR3;CACNG2;E2F5;GBP2;EPS15;P2RY12;NQO1;TIMM8A;PPP1R14C;GCH1;PCGF5;KCNB2;GZMB;GPR50;DLK1;TBX3;TPPP3;NOL4L;TMEM54;MAB21L1;MDGA2;SPC25
Genes Down-Regulated During Hematopoietic Differentiation PMID19128795	1115/1656	0.23725532764836813	0.9999975629759688	0	0	1.0414924189541466	1.4983101426858645	SPI1;HTR4;SLA2;TMEM91;TMEM92;CRHBP;SAMD15;PPP4R4;RAVER2;PRKACB;ARPIN;ZNF287;HEMK1;CCBE1;GBP5;SDS;RNASE6;LDOC1;PHKA1;RNASE3;CTAGE1;CH25H;EML5;FAM133A;EML6;SPINT1;RFX6;PADI4;MYL9;SF1;ZBTB8A;ABCB1;TTYH2;HHLA2;NPRL2;CEP85L;CDCA7;ZNF22;GATA3;THY1;MRPL20;RNF213;PCNX2;LOC653513;EPB41L3;HESX1;PRELID3A;HLA-DRB4;COL24A1;BTBD16;BTBD11;NETO2;PBX1;AIF1L;FAM111B;MLLT11;FAM135A;TREML4;FXYD6;NOX5;HLA-DRB3;GSTM5;GPR26;LRRC38;KDM8;SNX10;EFCAB6;MMP21;LRRC1;M1AP;GPRC6A;MECOM;MMP27;HEY2;CTLA4;C19ORF18;DLGAP2;JAK3;SULT1C4;DUSP4;CLUL1;DUSP3;ELOVL4;GPR35;OPALIN;MAMDC2;EMP1;SIRT5;ELOVL7;SLC39A14;DUSP6;POU5F2;BDH2;F9;MMP16;OAF;PLSCR2;DPYD;ACSBG2;HCST;RAPGEF4;C11ORF52;ATL1;KCNA2;KCNA3;SLC7A3;TMEM71;ADAM28;HLA-DMB;PRR14L;ZSWIM9;DMD;ZNF467;C11ORF45;RABAC1;ZSWIM5;JAM2;SAMD3;IL12RB2;SRSF12;RIC3;ZNF462;P2RY10;AADAT;P2RY14;GSX2;TMEM62;PLXDC2;TMEM273;FOXR2;HEYL;TTLL1;AGRP;CCDC3;ZNF695;LY6K;ERO1B;RIF1;NCF2;UPK2;LY75;ZBTB20;FRY;NUDT10;HHAT;TNFRSF8;HLA-DOA;TNFRSF4;SYBU;ZNF442;SLC16A5;PPP1R16B;LAG3;FBXW8;TBR1;CASD1;TC2N;OLFM4;TPST1;JAML;SMO;ZNF439;PKP2;SLC27A6;PTPRCAP;DSC1;ZNF670;DLX3;KHDRBS3;GPR88;LY96;GPR84;CYP2C18;SPATA6;IGSF22;TMEM25;STK33;ATXN1;ZKSCAN7;KHDC1;ZBBX;SMYD2;THEM5;SMYD3;KL;ZNF660;HTR1F;NEK6;ZBTB12;LY75-CD302;PTPRD;IGSF10;CXCL10;KIAA1755;PTPRE;LRCH2;TMIE;CXCL12;PTPRC;DMXL2;TBXAS1;UST;ZNF658;ZNF415;HLA-DRA;CNTNAP2;TRIM73;FLT3;CELF2;SCHIP1;ONECUT1;LRRK1;PIK3CD;ITGAL;TNFSF13B;MB;ACP6;ME3;UPP1;PGM1;BCAS4;CERS4;TRIM62;PEG3;SH2D3C;TNFRSF1A;MYO3B;SPACA3;ITGA6;DSG2;PPP1R12B;ST6GALNAC3;TRIM54;TRIM55;ZNF630;ITGA9;RNFT2;PCOLCE2;ATP10D;ATP10A;TBXT;SLITRK4;TIFA;ZNF626;CCL3;TRIM47;BEND4;CCL2;SH3BP4;SLITRK5;IGF2BP3;FSD1;FCGR1A;TSPOAP1;FCGR1B;BEND5;CTHRC1;KCNJ8;PCDH9;ERAP2;GZMA;NTRK3;STYK1;ERAP1;MERTK;SORL1;MCOLN2;MYO1E;UBQLNL;SLC25A30;CD247;TRIM31;CD244;MYO1F;CERK;ICAM3;LCTL;ZDHHC1;CCDC102A;RASSF2;ANPEP;TNFSF10;IL12A;CPNE2;KIF21B;SCAPER;CALN1;PAQR8;ARL11;C9ORF135;PAQR6;ST6GAL2;ARL14;LIMCH1;ZFP3;OMD;ISLR2;KCNK16;KCNK17;ANK3;THAP2;EREG;BTC;CRISPLD1;ADGRB3;KCNQ1;SPATA13;TRIM14;KCNQ5;CES3;RIN2;ROPN1;TAS2R40;TMEM63C;PCDH10;MBTD1;NKAIN2;TGOLN2;ST8SIA4;TSPAN2;SCN3A;PAG1;SEC31B;ZBED3;SMIM10L2B;SMIM10L2A;SPHKAP;TNFSF12;EAF2;IL36G;MYO5A;DCLK2;RASSF8;PRG4;PILRA;CCDC9B;BST2;BST1;LPAR6;PTK7;MYO5C;SPDYA;ECHDC3;LRRN1;RGL3;RGL4;RETREG1;CD200;LDHAL6A;VSX1;LDHAL6B;FKBP10;ACY3;DIRAS1;PTPRM;CTSW;WFDC5;PCSK5;B3GNTL1;CTSS;CTSO;KCNT2;SCML4;SPTLC3;FCER1A;RAC3;IDS;SPTAN1;CD34;CD33;CD52;LYNX1;MME;IL15;NBPF9;KIF7;NBPF14;ZFY;KIF27;PNMA6A;CNKSR2;ENAH;LAT2;MN1;NCR3;BANK1;IL1B;ARHGEF3;MZB1;MICU3;CD48;DBN1;PDZRN4;SATB1;SATB2;STX19;CD5L;EXOSC7;GPC1;GPC5;HSF5;EXOSC1;OFCC1;NPDC1;CD72;PLEKHA1;KLK13;KLHL3;PNMA3;PNMA2;IGK;NLRP12;KLHL5;TCEA2;FAM171B;IL17D;IL18R1;ZFP28;RTKN;PCDH11X;GIMAP2;KLHL32;GIMAP6;ETS1;GIMAP7;MPO;RTL5;LOXL1;IFI44L;RGS3;PLAU;BAALC;DENND5A;ENPP6;ARHGEF40;SBF1;PRND;SBF2;CD96;KIRREL1;HFM1;CD93;SPINK7;TMOD4;CYBA;TYROBP;CD8B;MAP7D2;SIDT1;WDFY4;OR1A2;TBC1D19;CCL3L3;KLHL10;PLD4;CACNA1C;KLHL13;DDX60;SLC1A6;RASGRP1;RASGRP3;KCNV2;CALHM2;FUT7;ADGRG6;RHPN1;LPXN;IL36RN;PRODH;FGF23;KLHL29;AUTS2;SYT1;TFAP2E;CCDC136;HMGA2;LAYN;ADA2;SYT9;BMP6;CALHM6;GH1;HOOK2;COL5A1;FAM151A;PYROXD2;CYP4A22;MS4A7;TNFAIP2;ATP2A3;CHD5;OXT;LAMC2;TAZ;AFF3;HMGB4;TMEM220;ADGRE1;CYP26B1;MYO18A;MAN1A1;CPXM1;ZNF385D;CYTIP;DACT1;ARMH1;MMP7;ARHGEF17;CYP4A11;DDX53;PLA2G4A;TBC1D9;NAV1;TMIGD2;ACOX2;DPPA4;MMRN1;DPPA3;PEX3;CHI3L2;IRF8;CDHR5;IRF5;BCL2A1;ASAP2;ACVR1B;CYGB;ATOH7;PDLIM2;SV2B;GNG4;SV2A;SH3TC1;SPOCK3;MAN1C1;CCDC180;VHL;MDH1B;GALNT3;TPBG;MX2;CCK;S100B;MAPK12;MAPK11;RSPH1;SBK1;S100Z;SIMC1;ACKR3;ASB2;SNTB1;TES;TLNRD1;TMEM200A;STMN3;CWH43;ADARB2;ABCA13;RXFP1;BACH2;HOXA9;HENMT1;EVA1B;ZMIZ1;ZXDB;AP1S2;HOXA3;PRR20C;HOXA2;PRR20B;PRR20E;RTTN;PRR20D;PRSS3;SPANXB1;PRSS2;HOXA5;PRR20A;GAMT;SYTL1;CEL;ARMC2;ADCY9;RNF125;BIN1;PARD3;ANOS1;TYRO3;PRR15;OTULINL;CFH;A1BG;MAGEA9B;CFP;PLAC8;TERT;PRDM16;ST3GAL4;PLCG2;ST3GAL5;CHST14;ICOS;HLA-DQA2;NKX2-3;NXNL2;ST3GAL3;DNAH11;WNT10A;AFAP1L1;ACE;ARPP21;DNAH17;RNASE11;FZD8;RPL3L;SLC16A14;GIPC3;PAH;GPR183;TNFSF4;SNAI1;CYP1A1;SSPN;CHRFAM7A;TNFSF8;CDK14;ZNF135;GAPT;GSDME;CDKN1C;CHM;ADM;PRSS23;ASGR1;VSIG10;ADAMTSL1;C1QTNF4;TAF7L;C1QTNF3;TRIM9;GPR132;CSRP2;ADAMTSL4;ZNF280B;TRIM2;ANXA6;RNF150;GPRASP1;GARNL3;HAVCR2;EDARADD;BATF3;SERPINB1;SERPINB2;ANXA3;HSFX2;ELMOD3;HSFX1;PAX3;SERPINB8;SERPINB6;FCER2;PLCB4;ANGPTL7;ANGPTL6;ITPKA;AHRR;RARB;PLEKHO1;PLCB1;JDP2;HBEGF;GRAMD1C;DCAF12L1;NR1I2;NDUFA4L2;HSFY2;SGMS2;AOAH;TMEM163;HSFY1;ECPAS;ERMP1;TMEM169;OLFML3;OLFML1;GPAT3;GPAT2;SLC17A1;CCL25;WDR17;TIGAR;PRSS36;SLC8A3;TMEM156;GATM;DHRS9;IGLL1;MORN5;AGBL3;MSRB3;FILIP1;ZNF334;SLC28A1;CCL27;CCT8L2;ATP8A2;COL16A1;CSF3R;ATP8A1;RAB3D;RTKN2;BEST1;CDH7;FAM107B;PYCARD;CYSLTR1;DEPTOR;RAB42;CDH2;GRB14;CLEC5A;TNR;SLC39A8;MAGI2;VASH2;FRMD4A;FRMD4B;C6ORF141;DISP1;RAB32;ARMCX4;ARMCX1;CACNB3;OBSCN;ARMCX2;OR2L13;CLIP4;PGR;ERP27;IAPP;ERG;RTN4R;ZNF793;CALCRL;CBFB;CT45A3;ITPR1;ABHD6;CT45A5;CT45A6;CYP4F22;RASAL3;TARP;CT45A1;RHOBTB1;CT45A2;GLB1L2;CLEC7A;TTC21B;NDN;CD300LF;ZNF300;ZNF540;ATP8B4;CCDC13;SYNJ2;NBDY;HOPX;TRMT9B;NBEA;LHX2;ITGA11;RCAN3;BCL2;ESAM;RAD9B;ZNF532;PLEKHF1;EIF4E3;PTPN20;CSAG3;PIK3C2B;SYNE1;TRO;PSD2;ADAMTS1;PSD3;INSL3;GAL3ST4;PRKG1;GPX2;PLEKHG2;VWF;DNMT3A;GPX7;FAM219A;C1ORF162;KCNAB2;KCNAB3;ADRA2A;PTP4A3;LCK;RTN4RL1;IL3RA;CCDC42;EFHC2;VSTM2A;CEBPA;NLGN1;SEMA3B;NLRC5;PRR5L;JAKMIP3;P2RY8;CLEC3B;RAB26;P2RY2;RNF39;XIRP2;RBBP9;ZNF503;DNAJB7;ZNF501;MEST;STOX1;SEMA4A;NLGN4X;ANGPT1;PLCL2;PTPN13;KBTBD11;ENOX1;KLF7;SVOPL;EVI2A;CLEC2B;SH3D21;RAB15;CROCC;MGAT4A;EVI2B;CLEC2D;UMODL1;IFITM1;TRAF3IP3;SPARC;IL23R;LST1;IFIT5;KLHDC7B;PKD2L2;ANTXR2;MBD3L1;LRMDA;TBC1D10C;PDK2;SOX4;SOX5;KRT4;ARRDC3;P3H3;HLA-F;RUNX2;ZPBP;INPP4B;CYP2U1;CD109;MTHFD2L;MALL;RRAGD;MAGEB3;SLC22A4;SMIM3;BEX2;SLC22A5;TMTC2;CD79A;OTOA;ZNF827;STC2;GPM6B;CARMIL2;MAGEE1;STAC;SH2D1A;GNG11;PM20D2;HAL;OCLN;VNN1;ADCK2;PARVG;CYP2S1;MAGED4;SPATS2L;RPS23;BEX5;ITM2C;ROBO3;IFNA7;C2CD2;SLC35F2;CITED4;SIPA1L2;FMR1NB;SIPA1L3;JCHAIN;UCHL1;SLC22A17;SH3PXD2B;STAB1;RALGPS1;MAP4K1;EDN2;NOG;SLC35G2;VAV1;PALD1;RAB33A;ZDHHC15;TLR1;CLDN10;HCK;CDCP1;MDFIC;CLDN14;TFEC;TNNT3;SGK3;MATN4;TLR4;TLR3;PTGER4;PTGER2;ZDHHC23;RGPD5;AKAP7;CXCR4;GDPD3;RGPD8;LILRA2;AIF1;RGPD4;NKD2;RGPD3;TCEAL7;SCEL;DZANK1;FAM184A;TCEAL2;TCEAL1;UBTD2;APBB2;TRAM1L1;DISC1;DUOX2;CBR3;MPZL2;SVIL;SCD5;LILRB5;BATF;NR6A1;GSTA3;F2RL1;BLID;MEGF8;RAB9B;ZNF354C;F2RL3;GALNT12;RIPOR2;FCMR;GALNT14;GUCY1B1;AMY2A;AMY2B;FOLH1B;POGK;MYRFL;ARID4B;SDR9C7;COMT;HOXA13;DOCK10;HOXA10;MAGED4B;BASP1;COTL1;SIRPA;IL11RA;AMY1A;AMY1B;SPNS3;AMY1C;SPNS2;MATK;ARID5B;LIFR;VWDE;IPCEF1;ARHGAP45;SELENOM;EMCN;MYCN;FOLH1;LOX;CERCAM;JCAD;ABCG1;AKNA;SUCNR1;CHRNA7;PXN;DNAJC24;DTX3;LTBP3;TRHDE;COX7A1;CSF2RA;KRT40;TMEM121;ZMAT1;PODXL;CASKIN2;NLRP3;MYH11;CDH26;CYP2J2;RAP1GAP2;OPN3;SMAD3;TGFB1;NKG7;ARHGAP28;ARHGAP25;SMAD7;EFNA1;SLC2A9;TDRD1;DIAPH2;ARHGAP30;FES;KLHDC9;GPSM1;HSPB9;MCTP1;CBY1;HSPB2;SLC2A5;IQCJ-SCHIP1;TMEM102;TRPS1;BLNK;PDE4B;TMEM108;BDKRB1;KLF12;PTGIR;RASA4B;AKTIP;PDE4D;C9ORF24;MYH2;MYH3;DCT;DDAH1;OAS1;RABEP2;RASA4;OAS3;ALDH1A1;TRNP1;PXYLP1;LALBA;B4GALT6;DOCK2;DOCK1;PRTFDC1;RGS18;SASH3;SLFN5;DDC;HLF;RGS19;TSGA10IP;FAM169A;DDO;NCALD;PCED1A;NRIP1;GBP2;GBP4;SASH1;GBP3;KLRG1;KDM4D;CMTM3;NEGR1;CMTM4;PDE6G;NAP1L3;C9ORF43;NAP1L2;PDE4DIP;PPP2R3B;TSPEAR;TSHR;POMC;CRYGD;MEIS1;FMNL2;NEURL2
Genes Up-Regulated In dSPNs Of HD Patients Vs Control PMID32681824	255/373	0.23890684725109465	0.9999975629759688	0	0	1.0901159391670152	1.5606988921639855	C5ORF24;GABPB2;MAML2;ZMYND8;ADARB2;IKZF2;GLDN;PREX2;SCAMP5;ZNF608;BBX;DIP2B;SYNPO;ACOT7;LIMCH1;ENTPD6;MTUS1;PTOV1;RFX3;MMD2;UNC5C;ANK3;HPCAL4;MAPK8IP1;TIAM2;TIAM1;PRKAR1B;ADGRB3;ZNF831;CTXN1;ASTN1;LMAN2L;CEND1;TMTC2;TMTC1;AGAP3;THY1;NYAP2;ZBTB4;PCDH17;GRIN2A;RHOT1;FLRT2;COX3;PLCG2;COX2;COX1;TRPM3;ATP6V0A1;SNX6;JUND;C9ORF153;INSR;IRF2BP2;HSPA12A;SMARCA2;PBX1;DHFR;PEX5L;DCHS2;GALNTL6;CPEB3;MRAP2;RNF220;ROBO2;CLIC5;GABRB1;SLC44A1;YJEFN3;SLC35F1;MTRNR2L1;ADAMTSL1;C1QTNF4;CAMKV;SLC22A17;EFCAB2;NCS1;GIT1;PSD;ZHX2;TPI1;ZER1;TCF12;GAB1;SLC39A11;GAB2;ANO4;MRPS6;PGM2L1;MLF2;ENAH;FAM222B;ZEB2;INF2;PLCB4;DPYD;RAPGEF4;AMER2;MYRF;PLPPR2;HSPA13;PHYHIP;SNX31;APOLD1;COL19A1;GNAI1;GLRA3;NCDN;BID;CSMD1;CAP2;CDKN2A;ND4L;HIPK1;ZDHHC11B;MIB1;RIT2;NFIA;CASTOR2;CFAP161;YPEL1;ADGRL2;GRINA;MTCH1;CRTC1;GDA;PCDH11X;ZBTB20;FAIM2;IRS2;RORA;IGF1R;DOCK11;CCND3;BASP1;TNR;PPFIA3;KCNH5;KDM2A;SEMA6A;ZNF680;MAGI2;ARID5B;MITF;SRCIN1;MID2;FOXP1;ACAP3;CERCAM;SELENOW;SLC27A6;ND1;LY6H;ND5;LY6E;ND4;ND6;RTN3;INO80D;ARHGEF26;ATP8;USP54;ATP6;TMEM59L;LIN7A;NREP;EFNA5;NDRG2;ACACA;FBXO42;PDZD4;PCSK1N;HRH3;MOBP;CDH20;DEAF1;DRD1;LRRC4C;GRIA4;KCNF1;TMEM132C;ZFHX3;ANKRD24;AUTS2;SYT1;KLHL24;ZFHX4;QKI;GFAP;PTPRD;RALYL;TMEM117;REEP2;ZNF536;PLXNB1;TCF4;CNTN4;CYTB;SLC26A3;UBE2M;BMPR2;BNC2;CELF2;HAPLN2;RASGEF1B;NFKBIZ;PDE4B;EFHD1;ZNF521;BOK;CERS4;SUN2;CERS5;KLF12;OVCH1;RANGAP1;TBC1D1;FCHSD2;UBE2R2;SNPH;DNAJC5;MVD;MCTP2;NAT8L;LAMA2;NUFIP2;UHRF2;LENG8;NRXN2;ADD3;MLLT3;CXXC4;PPM1E;DNAJB2;FBXL20;RASD2;GNG3;RASD1;CLMN;DCDC2C;CLVS2;TOGARAM2;PTK2B;NTRK2;TMEM30A;PCDH9;C14ORF132;BAIAP2;BAIAP3;TTC39B;FMNL2;KANSL1;SYT11;TLL1;BCOR
Cortex RNA M4 Module (Yellow) PMID26900923	224/327	0.23915338674693237	0.9999975629759688	0	0	1.096941120220709	1.5693389752833882	SLC23A3;AHCYL1;UXS1;ZDHHC6;TMEM97;ARR3;RBPJ;SLA2;CRHBP;NSDHL;RASSF3;UBASH3B;VSIG2;PPP4R4;RPS6KA2;HABP4;AP1S1;DIP2B;ACAD11;PKNOX2;PRKCB;CACNA2D3;SYTL1;HLA-A;HLA-F;MYL4;PLPP6;PRKAR1B;HECW2;RRAGD;SPARCL1;KCNQ5;TTLL11;IDO2;NBL1;NGEF;NRN1;FUT11;ZBTB1;C2CD4C;NLK;SMIM7;KALRN;NEU2;EPB41L5;ADAMTS13;TSPAN7;VTI1A;GSG1L;OTOF;TSPAN5;PIP5K1B;B4GALNT3;CDK19;ARPP21;GPR137C;EXT1;CABYR;HRC;CALM1;RGL1;ARF3;DIRAS2;LRRC32;MEDAG;SIPA1L1;HEY1;STBD1;SDF4;DLGAP1;MYBPC3;HELLS;OR4D1;BATF3;LYNX1;PRMT8;TNNC1;ZFR;SEBOX;KIF23;WNT9A;SORCS3;GFRA2;CINP;CHST4;PLCB1;PDZRN3;NAPB;AMIGO1;KCNA1;LYZL4;NOL4;CAMKK2;KIAA0513;PAK1;GPR153;SLC17A9;CAMK2N1;ADAM23;EMC3;GCNT4;SIAE;GABRD;PAK5;CAP2;CA10;YIPF1;SORT1;RFLNB;SORBS2;AGMAT;DCBLD2;MAS1;SPCS3;XK;KCNS2;CCNG1;CCDC3;SLC28A1;CDK5R1;GALNT14;DGKB;GOLT1A;SIRPG;LAMP5;ARHGAP42;BMPER;PPME1;FPGT;TBC1D30;SLC16A6;BAALC;SIRPA;LARGE1;FAM81A;PAMR1;PDE8A;MAP3K5;CHRNB3;TBR1;IPCEF1;TOM1L1;OLFM1;DMTF1;SLCO2A1;LY6D;GLT8D2;LIN7A;VTCN1;RASGRP1;ADGRG3;KCNV1;SBNO1;FUT8;ATXN1;ADGRG6;TPPP;GAS2L2;RAB6B;C3ORF80;WFS1;SLC4A11;INHBA;DGAT2L6;DAB1;NXF2B;TAB3;DHCR7;ZNF532;DRC3;MIPEP;SNAP25;TTC26;ABCD2;MEGF11;RASGRF2;ATP2A2;DUSP18;HAPLN4;TSPAN11;DUSP13;PHTF1;SIRPB1;GRM3;HJV;PRADC1;RASGEF1C;CNGA2;LRRFIP2;RFC5;SUN1;TRPC6;SHROOM2;GLRX2;ARHGAP10;ACOX1;PDE5A;NRXN1;PPM1H;ATP1A1;PPM1E;TTL;SELENOI;NXF2;ACVR1C;DCDC2C;REPS2;MICALCL;CACNG3;NXF5;UGGT1;KCNJ2;ATP2B2;CABLES2;MAPK12;ENOX1;MAPK10;SBK3;JSRP1;CD6;P2RX3;SYT12;TRIM37;PTPN3
HD Markers In iPSCs GSE74201	103/148	0.23976951529222515	0.9999975629759688	0	0	1.1539829267060666	1.6479766722258948	FAM89A;ACSM4;COMT;AQP1;CRHBP;DACH1;NIPAL2;RESP18;TUBB1;SLC25A45;PAQR6;CD93;CCDC158;ARID5B;DIO3;SYTL5;GOLGA8B;KEL;LOX;ZNF717;LIX1;SLCO2A1;APLNR;HOXB2;CCDC81;SCG2;IQCA1;GYPB;PCDH15;FAM218A;GMPR;HPX;VTN;ZMAT1;FAM180B;MYH13;PCDHA3;BTNL9;CCR1;TFAP2A;SYT3;LRRN3;ZBTB16;IGF2;AZIN2;BTNL3;IGF1;TECRL;ZFHX4;ARHGAP24;BMP2;LHX2;LYPD6B;FAM187B;ITGA11;CYP1A1;ESAM;PCDHB3;FKBP11;SPEF2;PCDHGB5;ZNF492;CCDC125;HAPLN1;B3GALT2;HORMAD1;FGFBP3;NBPF6;PDE4D;APOA1;COMMD7;GREM1;MYH1;ZAP70;PAX8;FSHR;ITGA8;ZNF597;ZNF471;CEBPD;LEF1;TEX101;LRP2;PRTG;SCEL;EGFLAM;GBX2;ERBB4;SLITRK1;TCEAL2;ZNF503;CHSY3;KCNJ5;CDKN2B;ANGPT2;KCNIP3;PDX1;FMO5;TBX18;SH3RF2;TBX15;DPY19L2;MAB21L2
Genes Enriched In Cortical Astrocytes PMID17989291	16/21	0.24360035185948195	0.9999975629759688	0	0	1.6124049680090327	2.277080700029271	SLC1A2;MLC1;AQP4;SLC6A11;S100B;SLC4A4;GJA1;EDNRB;PPP1R3C;CBS;GJB6;TTPA;TAGLN3;FGFR3;HES5;TLR3
Markers Of Lateral Nucleus In Amygdala PMID22996553	16/21	0.24360035185948195	0.9999975629759688	0	0	1.6124049680090327	2.277080700029271	COL24A1;SLC30A3;KCNH7;SATB1;PTGER3;TWIST2;HSPB3;LYPD8;DCSTAMP;NWD2;PPP1R1C;CHRFAM7A;CCDC3;SPATA18;TRIM54;FREM3
Top 20 OPCs-enriched Genes PMID26060301	16/21	0.24360035185948195	0.9999975629759688	0	0	1.6124049680090327	2.277080700029271	SEMA5A;PDGFRA;MEGF11;LRRK2;LAMB4;PCDH15;XYLT1;GAB3;LHFPL3;TREM1;B3GNT7;CRISPLD2;GALR1;MROH9;HAS2;TNR
Top 20 Microglia-Enriched Genes PMID26060301	16/21	0.24360035185948195	0.9999975629759688	0	0	1.6124049680090327	2.277080700029271	CD53;C1QA;MSR1;LAPTM5;LILRB4;C3;FCGR3A;PTPRC;DHRS9;GPR183;IL1B;CCL4;C3AR1;CCL3;ITGAX;RGS10
Mouse Indirect Spiny Projection Neuron Markers (Blue Genes) PMID30811995	180/262	0.24544921721813054	0.9999975629759688	0	0	1.1070133336803225	1.5549831142293076	POP5;KCNG2;MTCH1;SRP19;MIDN;PLVAP;SH2D7;CCDC89;CPNE5;FAM89A;UBE3D;RFESD;CPNE6;ADARB2;C9ORF50;ZDBF2;FGF7;TMEM267;MCIDAS;SOX18;CREB3L1;HCFC1R1;OIP5;RPP38;KCNH1;ABHD14A-ACY1;NANOS2;COG7;TRIQK;KCNH8;CYS1;SHISA2;PRSS56;FOXP2;RPP25L;TRHR;POU3F4;CLDN5;SFRP1;PKP2;SCG5;RPP25;ATF3;DSC2;GRB7;NECAB1;NOTCH3;PARPBP;DLX5;FBLIM1;PRKRIP1;LYPD1;LIN7A;DTX3;NTS;PCDH17;FAM221A;PCSK1N;C7;NPC1L1;RDH10;SYNDIG1;RDH13;WNT1;WNT2;NR2C2AP;CRADD;FOXF1;TNFRSF9;IGF2;PBX3;LRRC61;KTI12;SLC4A11;DNAJC17;ACER2;EXT2;CXCL12;NR4A3;RGCC;ADCK1;PPP1R1B;OGN;PSMG3;TNFSF9;SFXN2;SERGEF;CUTC;RTL8B;GPR25;NRSN2;CUEDC2;ONECUT2;HTR2C;C1ORF174;NENF;TRH;ARHGAP6;MRPL32;MYOM3;DUSP14;PIP4P2;PRADC1;MLX;DGCR6L;RNF151;CPXM1;MYBL2;CCR6;BBS5;L3HYPDH;MYBL1;SERPINB1;AMN;EGFL7;DUSP1;PLA2G4E;MAMDC2;AXIN1;MSS51;ANO2;NIPSNAP1;SSTR5;TOX3;MDFIC;MMP15;ALDH1A2;CNKSR3;LRRC9;DSG1;SDHAF4;RP9;KPTN;RCCD1;LYPLAL1;PTGER4;MRPS35;ATP23;TUFT1;DCAF12L2;DCAF12L1;DNAH6;RNF8;CRIP2;APOLD1;THSD4;ATP6AP1L;PSMC3IP;NFIL3;HAUS7;RAB24;EMC6;GABRA2;C2ORF76;SLF1;RCVRN;TTC12;ZNF580;EYA1;ASCC1;KCNIP2;PCGF2;GPR1;OPRK1;GPR50;GTF2H3;SGCZ;DCBLD1;TBX2;WARS2;PER1;RIT2;ZNF618;CDK2AP2;FOSB;NUP35;PI16;EEF1AKMT2;SSBP4;CRLF2
Genes Enriched In Microglia Vs Astrocytes, Oligodendrocytes Or Neurons PMID24316888	109/157	0.2454511477144228	0.9999975629759688	0	0	1.14488421012735	1.6081700121007152	SLC46A1;ATP8A2;SPARC;SERPINE2;CCL4L2;ABHD12;SCAMP5;CYSLTR1;HPGDS;OPHN1;RGS1;LIPH;C3AR1;LARGE1;PPFIA4;CMKLR1;ACVR1;ENTPD1;LAG3;KCNK13;EBF1;P3H2;EBF3;FRMD4A;GBGT1;PLA2G15;SPINT1;KCTD12;ATF3;CSF1R;PDGFB;LY96;TNFRSF11A;RASGRP3;ADAMTS16;NUAK1;ADAP2;AGMO;TNFRSF17;ST3GAL6;TPPP;PLXNA4;EGR1;HPS4;LACC1;MAFB;P4HA1;TMEM119;LRP12;LGMN;DAGLA;GTF2H2C;HEXB;PDE3B;BHLHE41;LRRC3;PTPRM;PPP1R9A;SLC2A5;TTC28;SGCE;UPK1B;ADAMTS1;STAB1;BLNK;CTSF;CCR5;CTSD;CD33;HAVCR2;GPR34;RAB3IL1;TMC7;NAV2;PALD1;TGFBR1;IL1A;ANG;TLR7;TLR4;B4GALT4;CX3CR1;PPP1R15A;CCL13;PON3;SLC24A3;PPM1L;CXXC5;OLFML3;CCL4;NRIP1;CCL2;APBB2;BCO2;FCGR1A;EXTL3;FCGR1B;P2RY12;P2RY13;GOLM1;CRYBB1;SNX24;GTF2H2;PLXDC2;P2RX7;TJP1;MLPH;ABI3;HSPA1B
Up-regulated Genes In Cerebellum Of Cic KO Vs WT Mice GSE108254	58/82	0.2456187247418477	0.9999975629759688	0	0	1.2180963527901534	1.7101766378718943	CD164L2;OXTR;ARRB1;GRIK1;PKD2L1;HSPB3;SIPA1L2;IFIT3;LOXL2;SPRED3;LIPH;EPHB3;DUSP4;KIRREL2;UNC13A;IGFBP4;WNT9B;HLA-A;HLA-F;NPNT;ETV4;DUSP6;SHISA7;UNC13D;ADAM19;MYCL;VGF;PAFAH1B3;SCG2;SHC4;TPH2;NECAB3;SHC3;TMPRSS5;DNAH8;ANKRD55;NLRC5;PKD1L1;SLCO5A1;TNFRSF11B;DDX60;VXN;COL19A1;FAM184B;E2F1;B4GALNT3;ZSWIM4;KCNB2;SPRY4;ARHGAP24;CXCL10;NPHS1;MAFF;BCL2;ACTL10;RHEBL1;PRRT4;NECTIN2
R6/1 Vs WT Striatum Changed Genes PMID28743452	155/225	0.2461119291426194	0.9999975629759688	0	0	1.1165753841472692	1.565403907267544	PLXND1;RASL11B;CHRM4;GALNT17;FAIM2;SAT2;KIAA0895L;SLC4A4;RPS6KA4;ZFYVE28;RGS2;PPP4R4;STK32A;RGS9;AGFG2;DLEU7;CALN1;ACVR1;PPP1R16B;KCNH3;IGFBP5;PRKCB;CACNA2D3;KCTD1;VRK1;CACNB3;HECW2;PARD3;RRAGD;GUF1;KCNQ3;ROR1;RIN1;CTXN1;PLPP2;OSBP2;L3MBTL3;ZBTB8A;SEMA7A;PDE1B;NPR2;NTM;CHAT;HPCA;ITPR1;SLC41A1;GPR83;TRMT2B;NREP;NPAS2;GRIN2A;SEC14L1;ATXN1;RDH12;HRH3;OTOF;DRD1;SKIL;MARK2;RBM11;SPTBN2;ASIC1;IVNS1ABP;JAG1;SYT2;SMURF1;ST8SIA2;NETO2;FANCB;INHBA;FBXO32;ARHGAP33;TPX2;AHI1;AJM1;AGO4;GIPC2;PPP1R1B;STRN;INKA2;ROBO3;DAGLA;MAST3;LRRK2;RERG;DUSP14;PPP1R9B;SMPD3;EPB41L4B;TRIM9;ZCWPW1;GRM4;CAMKV;TMEM44;RASGEF1B;HYAL2;CNTRL;WDR6;NELFB;PHACTR1;CAP1;KRT222;PRMT8;TRPC6;TESC;GPX6;TBC1D8;WDR31;KCNAB1;TMC3;RNF144A;INF2;ADORA2A;MYO3B;ITPKA;SGK3;SCN4B;HBEGF;ITGA9;DNAH1;KDM3A;SLC24A4;HLF;RGS19;LRTM2;NEXN;ASB11;GDPD5;CAMKK1;ADCY5;CAMKK2;SLC25A29;FCHO1;CNR1;SNX25;GCNT2;ZSWIM6;GABRD;GPR158;MAPK4;CD72;NFYA;TRAT1;CAVIN4;ATP2B2;USP28;PLXDC1;SH3RF2;NIN;SYT12;RAB15;ACKR2;CCM2;PDE7B;PTPN5
R6/1 Vs WT Striatum Down-Regulated Genes PMID28743452	132/191	0.2467050518123019	0.9999975629759688	0	0	1.1280729911412395	1.5788078413122597	PLXND1;RASL11B;CHRM4;GALNT17;SLC4A4;RPS6KA4;ZFYVE28;RGS2;PPP4R4;STK32A;RGS9;AGFG2;CALN1;ACVR1;PPP1R16B;KCNH3;IGFBP5;PRKCB;CACNA2D3;KCTD1;VRK1;CACNB3;HECW2;PARD3;RRAGD;KCNQ3;ROR1;RIN1;CTXN1;OSBP2;SEMA7A;ZBTB8A;PDE1B;NTM;CHAT;HPCA;ITPR1;SLC41A1;GPR83;NREP;NPAS2;GRIN2A;ATXN1;SEC14L1;HRH3;OTOF;DRD1;SKIL;MARK2;ASIC1;SPTBN2;IVNS1ABP;JAG1;SYT2;SMURF1;ST8SIA2;FANCB;INHBA;NETO2;FBXO32;ARHGAP33;AJM1;AGO4;GIPC2;PPP1R1B;STRN;INKA2;ROBO3;DAGLA;MAST3;LRRK2;RERG;DUSP14;PPP1R9B;SMPD3;TRIM9;ZCWPW1;GRM4;CAMKV;RASGEF1B;TMEM44;PHACTR1;CAP1;KRT222;PRMT8;TRPC6;GPX6;TESC;TBC1D8;KCNAB1;RNF144A;INF2;ADORA2A;MYO3B;ITPKA;SGK3;SCN4B;HBEGF;ITGA9;DNAH1;KDM3A;SLC24A4;HLF;LRTM2;NEXN;ASB11;GDPD5;CAMKK1;ADCY5;CAMKK2;FCHO1;CNR1;SNX25;GCNT2;ZSWIM6;GABRD;GPR158;MAPK4;CD72;TRAT1;CAVIN4;ATP2B2;USP28;PLXDC1;SH3RF2;NIN;SYT12;RAB15;ACKR2;CCM2;PDE7B;PTPN5
Genes Changed In dSPNs Of R6/2 Vs WT PMID32681824	715/1059	0.24779422039708002	0.9999975629759688	0	0	1.0494830450223394	1.4641932322385145	PID1;SERPINE2;FRMPD4;MYT1L;NEXMIF;UXS1;WIPF3;STMN2;ADARB2;SLC4A4;DCAF6;ELK3;ZFYVE28;MPRIP;PPP4R4;FAM110B;BBX;AP1S1;SAMD12;ANKS1B;PRIMA1;UNC13C;MBNL2;UNC13A;RBFOX3;PRKCB;CACNA2D1;GLCE;PRKCE;CACNA2D3;ARMC9;UNC5C;SCAMP1;BCR;KIAA1217;EML6;ADCY9;RUFY3;HECW2;PARD3;NGEF;RNF121;TTYH1;AGAP4;IQGAP2;NYAP2;GIGYF2;FAM171A1;GRIN2A;RIC8B;FLRT3;COX3;SYNDIG1;GSG1L;SSR1;ST3GAL5;PIP5K1B;AMZ1;PPARGC1B;PRELID3A;ST3GAL3;CDK17;CFAP74;CREBBP;CDK19;HACE1;ARPP21;CADM2;EXOC6B;PBX3;PRRC2C;NETO2;GRIN2B;PBX1;CYLD;SLC6A6;FAM135B;AGO4;GIPC2;STRN;CHRFAM7A;CPEB3;XKR4;CDK14;GSDME;ARF3;DENND1B;GABRB1;LRRC10B;FMN2;JPH1;PHEX;C1QTNF4;TRIM9;NHSL2;TMEM44;B3GALT1;TCP11L1;DLGAP1;RNF150;DLGAP3;DLGAP2;PCMTD1;KCND2;SLC2A13;TESC;ELMOD1;FAM126A;INF2;NCOR1;MMP16;LRRC7;CDC42EP3;DPYD;KCNMA1;ITPKA;PIGK;EXOC4;RARB;LRRC3B;PLCB1;PAFAH1B1;RAPGEF4;GAS7;SAMD5;PLPPR1;STAU2;CIPC;SYNPO2;KCNA4;FIGN;FAM214A;FSTL4;ADCY5;FSTL5;PPP1R2;BTAF1;EPYC;ADAM23;C11ORF49;GCNT2;DMD;CSMD3;CSMD2;CSMD1;ZSWIM5;GPR155;GPR158;ZNF462;WDR17;WWOX;MBD5;ATRNL1;GABRA4;NMNAT3;STXBP5L;SLC8A3;AGBL4;TMEM158;ABI2;SLMAP;CENPP;RAB3C;ATP8A1;DGKB;ZBTB20;RORA;MSI2;CDH9;CDH8;SLC8A1;CEP128;SLC8A2;PPP1CB;RPH3A;DACH1;DEPTOR;SESN1;SCMH1;TNR;KMT5B;MACROD2;STK32A;LZTS1;KCNH1;LZTS3;PPP1R16B;MAGI1;KCNH3;C11ORF87;KCNH4;KCNH7;RALGAPA1;RALGAPA2;SEMA6D;MAGI2;FRMD4A;FRMD4B;SRCIN1;DGKZ;FOXP1;TRAIP;TPST1;ACAP2;FRMD5;OLFM3;CACNB4;CLIP4;ROR1;TNIK;UTRN;TOX;SRSF7;DGKI;OSBP2;DGKH;GRIA2;ABHD2;ANKRD11;GPR88;ANKRD12;ITPR1;LIN7A;FOXO1;NPAS2;RAP1GAP;NPAS3;IGSF21;ATXN1;CNTNAP3B;PLXNA2;SMYD3;DRD1;LRRC4C;SRGAP2;SRGAP1;IMPG1;GRIA4;OSBPL8;TMEM132B;B3GALT5;BTBD9;CORO2B;LRFN2;DAB1;NBEA;NSG2;P4HA1;CNOT2;MNAT1;MCU;C8ORF34;CNTNAP3;DPP10;SNAP25;ANKRD33B;DAGLA;CELF1;CELF2;LRRK2;CELF5;HTR2C;BICD1;NRGN;PIK3C2B;SYNE1;SGCD;SCRN1;SNRNP70;PPP6R3;TLK1;PHACTR1;ERC1;UTY;ERC2;EDIL3;PRKG1;TRPC7;BCAS3;CHUK;GRID1;COL25A1;SGIP1;PLEKHG5;DNMT3A;COBL;NRG1;KCNAB1;KSR2;NRG2;DNAJC1;MYO3B;NRG3;CATSPERE;RTN4RL1;IL1RAPL2;IL1RAPL1;ST6GALNAC3;CNTNAP5;ITGA9;SLC24A2;NLGN1;SLC24A4;SLC24A3;PPM1L;LUZP1;LRTM1;PPM1H;SEMA3E;HDAC8;JAKMIP1;THSD4;CACNG7;STOX2;ZNRF3;ABLIM2;TTR;FCHO1;CCDC85A;MGAT5B;NNAT;TRIM46;NHS;VPS54;RAB28;CNNM2;SLC25A23;WASF1;TSPOAP1;CACNG3;SLC25A25;KCNJ3;SLC12A5;PCDH9;SPAG5;KCNIP2;NTRK3;KCNIP3;PLCL2;KIAA1549L;KIAA0232;BAIAP2;SGCZ;MGAT4C;NIN;FRAS1;APC;CROCC;KLF9;CCM2;MDGA2;PTPN5;TNRC6B;AHCYL1;CPNE5;ZMYND8;ULK4;HS6ST3;ZNF608;KIF21A;CCNL2;THSD7A;BSN;SYNPO;SCAPER;AGFG2;CALN1;ACVR1;SMARCC1;EPHA6;ARL15;LIMCH1;EBF1;ANK2;ANK3;FNDC9;INPP4A;TIAM2;INPP4B;GAREM1;ADGRB2;ADGRB3;KCNQ1;ADGRB1;KCNQ2;SPATA13;KCNQ3;GUF1;KCNQ5;TTLL11;KCTD17;NECAB2;GPM6A;L3MBTL3;PDE1C;PCDH10;PDE1B;PCDH19;KALRN;NKAIN2;C7ORF50;STRIP2;DHX32;SEC14L1;PGBD5;PPP1R2B;PENK;TSPAN7;MAP7;DYM;STXBP6;HMGCLL1;SCN3A;ARGLU1;GPM6B;TRPM3;ATP6V0A1;RABGAP1L;IQSEC2;BCL11B;DTNB;IQSEC1;BCL11A;RANBP17;DCLK3;MYO5A;RASSF8;ZWINT;EXT1;PPP1R1A;PPP1R1B;CCDC88C;CCSER1;IGSF9B;KIAA0825;RAB40AL;PTPRT;SLC44A5;RYR2;TENM1;TENM3;SLC35F3;C2CD2;SH3KBP1;RYR3;EPB41L4B;KCNT1;PCLO;SIPA1L1;CAMKV;SH3PXD2A;RSRC1;ZMYM4;BBS9;KIF1B;CAP1;LYNX1;PRMT8;MME;MINK1;SORCS1;ANO4;SYN3;SORCS2;CBFA2T3;ANO2;SREBF2;ZDHHC14;ANO3;CNKSR2;ENAH;RNF144A;ARHGEF9;VSNL1;PACS1;PITPNM3;PITPNM2;SGK3;ARHGEF2;RGS7BP;MICU1;SGK1;PDZRN4;GREB1L;PRICKLE2;NEXN;CAMKK2;C10ORF90;RELN;FAM172A;FAM184B;PTCHD1;CAMK2N1;DZANK1;TBL1Y;CTNNA3;TBL1X;GPC6;GABRD;DYNC1I1;CAP2;MAP3K3;SVIL;SORT1;GBF1;KLHL1;PLEKHA5;KLHL2;LHFPL3;SORBS2;SORBS1;MPP6;MPP7;SH3RF2;ITCH;TTC8;CMSS1;RIT2;NR6A1;DLC1;SGSM2;TTC3;SH3GL3;GALNT14;PCDH11Y;CRTC1;WWC1;PCDH11X;GALNT17;RTL4;NR3C2;CCND2;PALM;SCN9A;TBC1D30;EP300;RGS9;PDE8A;KIRREL3;NSF;GUCY1A2;MLIP;LMO4;ANGEL2;MATK;ARID5B;KCTD1;SHISA9;SHISA7;PCP4;SCN8A;WDFY3;JCAD;RTN3;CTTNBP2;CHRNA7;NTM;HPCA;PLD5;CACNA1C;CABP1;CPLX2;EFNA5;CACNA1E;RASGRP1;NALCN;CACNA1I;ARHGAP21;SNTG2;ARHGAP20;DPP6;BRINP1;PDZD2;UBB;TAC1;MYH10;MARK2;KLHDC10;MARK1;IVNS1ABP;KLHL29;RAP1GAP2;HSPA8;ZFHX3;SMAD3;AUTS2;SYT1;CNTN6;SMURF1;PTCH1;SSH2;SYT9;ZFHX4;BMP6;SYT7;ARHGAP33;DIAPH2;LIN28B;RALYL;FGF14;GNAL;PAN3;SYNDIG1L;TMEM117;GNAS;TCF4;CNTN4;FGF12;EDA;DOCK3;MCTP1;MAST4;THRA;MAST3;USP34;CHD4;AFF3;PPP1R9A;SOBP;PITPNC1;RERG;TMEM191C;TMEM191B;TTC28;GHR;GRM3;SENP7;GRM5;GRM4;DBP;RASGEF1A;NETO1;RASGEF1B;PPP2R5E;MYO18A;NPTN;ZNF385B;PDE4A;MAN1A1;KDM6A;SUN2;KLF12;CAMK1D;PDPK1;PDE4D;GLP2R;TBC1D8;NAV2;GPCPD1;TGFBR3;ARHGAP10;NAV3;TBC1D4;AGAP6;AGAP5;CDH10;RNF207;CDH12;RBMS1;SCN4B;CDH18;PLEC;CAMK2B;RGS17;CCDC187;CAMK2D;KDM3A;HLF;NRXN1;DNAH6;CAMK2A;ATP1A1;SELENOI;RASD2;RAB40A;ACVR1C;RAB40B;SV2C;RAB40C;CNR1;OXCT1;ERBB4;GNG7;SPOCK3;MAN1C1;SLIT1;REPS2;PTK2B;SPOCK1;MAPK1;RGS20;SLIT2;MAPK4;S100PBP;SASH1;OPCML;LGI1;NEGR1;ATP2B2;ATP2B1;PPP2R3A;USP29;MAPK10;MEIS1;FMNL2;PDE10A;KANSL1;PPP2R2C;NUP35;PDE7B;RGS11;SSBP2;SSBP4;R3HDM2;HCN1
Genes Up-Regulated In Expression In The Brain Of Mbnl1 KO Myotonic Dystrophy Mice GSE39911	25/34	0.24985928413633476	0.9999975629759688	0	0	1.3997690067289343	1.9412799815349027	OR10H1;OR10H2;RTP1;OR10H5;RPL34;HP;ASB14;RRH;C4BPA;HPR;MPO;SNX31;MYCT1;ASB10;TGM6;PF4V1;CYP2J2;RPS3A;DYTN;SCNM1;TMEM239;ZPBP2;CLNK;TRIM55;PF4
Markers Of CA4 Field In Hippocampal Formation PMID22996553	25/34	0.24985928413633476	0.9999975629759688	0	0	1.3997690067289343	1.9412799815349027	RASL12;LCN8;TNC;CLEC18B;KCNA6;FBLN5;AQP1;C4B;TRPS1;CPNE2;STK32B;UNC13C;ANGPT1;B3GAT2;OSR1;DMRT3;CARTPT;IGF1;NPNT;ADRA2A;GFAP;DCSTAMP;BHMT;KRT14;ZNF556
Down-regulated Genes In Striatum Of Foxp1 KO Vs WT Mice GSE62718	169/246	0.2541355201020604	0.9999975629759688	0	0	1.106762107828206	1.516139699327377	CPNE5;TMEM200B;CHRM4;NAB2;FAM228A;C9ORF50;IKZF3;CDH9;CDH8;CEP128;RPS6KA4;ZFYVE28;CNST;PNP;PPP4R4;ARHGDIB;HMCN2;NEK2;PRIMA1;LZTS3;ABHD14A-ACY1;KCNH4;DGAT2;DDX11;RFX2;VRK1;SHISA2;POU3F1;MUC3A;DKK2;TMEM252;FOXP1;TRAIP;BCR;NPAS4;SLC9A2;TPST1;MELK;SPINT1;SAP25;AGTR1;ASPHD2;KCTD17;CCNO;NGEF;TRIM11;JCAD;NECAB2;COL17A1;GRB7;ZBTB8A;EPB41;HPCA;PLD5;GMPR;IGSF9;C1ORF112;FBLN5;FOXO1;RAP1GAP;SEC14L3;KLC3;RIC8B;SEC14L1;HRH3;XRRA1;CNTNAP3B;SLC38A8;AMZ1;PPARGC1B;EGR2;ACE;JAG1;EGR4;ST8SIA2;PTCH2;FANCB;FBXO32;RPE65;ARHGAP33;SLC6A6;NR4A1;AGO4;CCDC88C;ITGA11;CASS4;STRN;PRRT4;C2CD2L;SLC26A5;ACVRL1;CNTNAP3;RYR2;CALCOCO1;ONECUT2;TDRP;DMKN;PHEX;RYR3;MYOM3;SMPD3;KCNT1;DBP;ADAMTSL5;RASGEF1B;KRT26;BBS9;ZNF385B;OXGR1;SERPINB1;TTC34;DUSP1;TESC;GPX6;TBC1D8;KCNAB1;IL17RC;SORCS2;ANO3;ARHGAP10;FAM222A;INF2;MYO3B;C1QTNF12;EGFL8;VWA7;ITGA9;TMPRSS9;TAGLN;DNAH1;COL11A2;GPR42;KCNA4;ASB11;SEMA3F;C10ORF90;PARD6B;HLA-DMB;RELN;ABLIM2;ACVR1C;CYP2A13;CNR1;FAM241A;GCNT2;FLNA;ZNF467;GABRD;GPR155;KCNJ2;CBR3;RBM38;LINGO3;KCNIP2;GLYCTK;KLHL1;NMNAT3;ARID3B;FBXL16;C6ORF163;USP28;CABCOCO1;PER1;CROCC;RGS11;ASB2;PTPN5;NUCB2;ZNF354B
Down-regulated Genes In Cortex Of 2 Mon HD Q175 Mice Vs Q20 PMID26900923	11/14	0.25696907771171446	0.9999975629759688	0	0	1.8474040632054176	2.51025175712627	POMC;DLX1;GPR153;USH1G;GNG4;GAD1;SP8;CGA;REC8;RERG;CACNG5
Markers Of Globose Nucleus In Cerebellar Nucleus PMID22996553	11/14	0.25696907771171446	0.9999975629759688	0	0	1.8474040632054176	2.51025175712627	RASL12;CDH3;CD8B;NPVF;PCOTH;EN1;CNGA3;NOBOX;C1QTNF9;FAM126A;SLC6A2
CA3 Overexpressed Genes Compared To CA1 Newrzella PMID17937787	360/530	0.2571016350417992	0.9999975629759688	0	0	1.068396387223462	1.4511855102727897	POP5;CPNE5;CPNE4;ITSN1;STMN2;ZDHHC5;GLDN;OR52N2;ISLR;BPIFA1;LSM11;UBASH3B;CREB3L1;LGALS9;BTRC;EPHB1;PRIMA1;GAMT;CCBE1;EPHA4;EPHA7;SERPINF1;PRKCD;GTPBP6;UNC5C;ACSL4;SCAMP1;SYTL4;CTAGE1;BIN3;CRISPLD1;CTAGE4;SARNP;CD109;NINJ2;CTAGE9;CTAGE8;PRR15;TCEANC2;KCNQ5;CTAGE6;TAGLN3;ATP6V0D2;EIF1B;EPHA3;PRR13;NECAB3;NRN1;KLK1;TWIST2;KLK3;TRMT2A;KLK2;KALRN;MTMR6;PGS1;CYB5R4;PGBD5;FLRT3;RDH10;APOH;PCDHA5;PCDHA3;ATP6V0A4;RIMKLB;BANP;WNT10A;CIDEA;RASSF7;OR5P3;NETO2;CNFN;GPR137B;PKIB;SQLE;CPEB1;LPAR6;BPIFB6;PEMT;SIM2;CD200;CUTC;NRP1;ACY3;FASTKD1;GRIK4;MIA2;PIGW;PRSS22;MEDAG;WFDC3;SULT1C3;CLDN22;UCHL1;PCLO;CLDN24;ANXA6;RBPMS2;TNFAIP8L1;TNFAIP8L3;CCR6;TEAD1;SULT1C4;IZUMO2;ZYG11A;EDN2;HSBP1;EN2;COPZ2;GMIP;PTGR1;MRPS7;SYN2;PALD1;TMEFF2;RGN;LRRC3B;ALDOA;SFI1;NAPA;PTGER4;POPDC3;GOT1L1;OR8K3;KCNA1;PRUNE2;ZDHHC21;KCNA6;PTGS2;TYMS;PSMB5;CHRNG;CAMK2N1;GPC1;MGAT5;RHO;ATP6V0E2;TP53I11;PURG;GDF10;NQO2;GOLM1;GSS;AKR1C1;MYBPH;AKR1C3;LHFPL5;ADAM32;AKR1C2;KLHL2;PRSS35;AKR1C4;CABCOCO1;SULF2;SGSM1;CENPE;TTLL6;DHRS7;GSTA5;FAM183A;GSTA3;GSTA2;QPCT;GSTA1;AGRP;ANKRD61;TJP3;SH3GL3;GALNT14;ATP8A1;CLSTN2;ITGA2B;RASL11A;SIRPG;CIB2;MSMO1;CDH9;RPH3A;MAEA;CCND2;CDH2;GRB14;FAM162B;IYD;MACROD1;TRAPPC12;SIRPA;MACROD2;ARID2;RGS8;PPFIA4;AP2M1;SH3GL2;RGS7;TLE4;TPD52;UNC5CL;MORC4;FAM24B;LMO4;SKIDA1;FAM24A;ADAM11;ANXA11;EPDR1;SHISA2;DEFB110;PGC;THNSL2;TUBA4A;LGALS9C;LGALS9B;ADAM19;OLFM1;TPST1;MYCL;TANC1;OR2L13;MADD;SCNN1A;RPP21;AMPH;SLC27A3;PPIB;LY6E;FAIM;CEMIP;DRC7;FKBP2;PXK;VCP;LRRC57;CHRNA6;AK4;AK5;PSEN1;PLCXD2;TRHDE;FOXO1;HCAR2;SBNO1;HCAR3;SDCBP;SNN;FUT8;UBB;SMYD2;THEM5;PACSIN3;PMAIP1;NPTX1;MAGEA10;PDZD7;RAP1GAP2;ANKRD29;SEC16B;TGFB2;AUTS2;KLHL25;NEK6;EPHX1;DHCR24;CORO2A;ARHGAP25;CRLS1;IL4;ADCY10;TMEM114;REEP5;HOOK2;REEP4;DMXL2;AAK1;RNF182;SLC26A4;LHX9;TUBA8;POMT2;MCUR1;CNRIP1;CELF2;DOCK8;CGAS;SLC2A2;MCM10;ELAVL2;HK2;RERG;SIRPB1;NETO1;CASP6;TRPS1;PSD3;RNPEP;CA4;ME1;CCIN;ADAMTS8;ERC2;OR56B4;BOK;SH3D19;YWHAH;HGSNAT;USP48;DESI1;ARHGEF17;HAUS3;CATSPERZ;RCN3;HPDL;ZAP70;RASA3;IGDCC3;COL6A3;MCM6;TMEM9;CCDC40;PRPS1;PSMB11;SMARCD2;LRTM2;TYRP1;GLRX;TOB2;NCALD;TTN;PRTG;OGFRL1;ACVR1C;NWD2;DNAJB6;MARVELD2;CBS;SPOCK3;E2F1;SLIT1;MAPK1;SPOCK1;PCBD1;SLIT2;CACNG2;CNNM2;HES3;SLC25A22;MCOLN3;FKRP;EGF;B3GAT2;BNIP3;CADPS;ATP2B3;PPP2R3A;MGAT4C;MAPK11;RAB15;MGAT4B;AQP11;KCNK4;ASB1
Genes Up-Regulated Upon Heat Shock In Quadriceps Of Hsf1 KO Mice GSE95602	27/37	0.258468667277811	0.9999975629759688	0	0	1.360577067952388	1.8408346527676567	ZNF474;RTL1;KLRB1;USP54;TMEM59L;ADRA1D;CLDN2;ADAMTS15;MYBPHL;ZIC3;CCL5;SLITRK4;NUDT18;FGF21;CCDC110;SLC10A6;ABCC2;EDN2;IL1R1;SPHK2;PDE4D;APOA4;TMEM252;ADAM2;FOSL1;POMC;SLC7A8
Cortex RNA M45 Module (Darkorange2) PMID26900923	66/94	0.2589147043896412	0.9999975629759688	0	0	1.188099735549679	1.6054276069852913	SLC48A1;MEGF10;GLDC;CCP110;AQP4;PKD2L1;SLC4A4;HAPLN1;PREX2;GJA1;EDNRB;EFHD1;PDE8A;APPL2;FADS1;GRAMD2B;SERPINB1;DESI1;GAB1;RHOG;EMP2;SLC39A12;ASRGL1;CLDN10;DDAH1;LIX1;MAL;CCDC190;PKP4;PRR18;PLPP3;ASPA;MYH6;RAPGEF4;C1ORF198;SLC1A2;PTN;SLAIN1;PLA2G7;UGT8;GJC3;PDLIM2;MOBP;TTPA;MYO6;RGS20;TSPAN2;GPM6B;JAM2;MFAP3L;IL33;LGI4;EPHX2;MCAM;ERBIN;QKI;APLN;FA2H;GATM;SCD;PLP1;PMP22;TMEM229A;FERMT2;FGFR2;SFXN5
Genes Changed In The Heart Of Dox Treated FRDAkd Mice After 4 Wk Rescue Vs WT Mice GSE98790	38/53	0.2589672842416179	0.9999975629759688	0	0	1.2766945638241725	1.7248827111413993	ACY3;ANAPC16;SLC40A1;DPY30;AKAP7;COX6A1;SRL;CENPA;AQP1;GHR;SCUBE2;GUCD1;CCND2;HAUS8;POFUT1;NACC2;LDHD;TBC1D10C;FLVCR2;ANO10;CD300LD;CD300LF;COG6;KCNIP2;NME5;GCHFR;PSMA3;PFKL;CLEC4D;FAM234A;TNNT1;CLEC6A;ULK2;SCN4B;KANK3;SIDT2;LGMN;LRP11
Markers Present In L5a Tcerg1l Glutamatergic Neurons PMID26727548	6/7	0.2603581289497747	0.9999975629759688	0	0	3.022790522752915	4.067760672225317	MYL4;DEPTOR;WHRN;IL1RAPL2;PACSIN2;TMEM91
Markers Present In Pvalb Tacr3 GABAergic Neurons PMID26727548	6/7	0.2603581289497747	0.9999975629759688	0	0	3.022790522752915	4.067760672225317	COL25A1;IL1RAPL2;TPBG;THSD7A;TAC1;CALN1
Markers Sparsely Expressed In L6b Rgs12 Glutamatergic Neurons PMID26727548	6/7	0.2603581289497747	0.9999975629759688	0	0	3.022790522752915	4.067760672225317	TCEAL7;TNMD;DEFB1;TRH;FOXP2;PAPPA2
Up-regulated Insoluble Proteins In Cerebral Cortex Of 8 Wk R6/2 Mice PXD004973	6/7	0.2603581289497747	0.9999975629759688	0	0	3.022790522752915	4.067760672225317	CALD1;SGIP1;UBA6;BCKDHB;MRI1;UBQLN2
Genes Down-Regulated In NPCs After HTT Knock Down GSE118088	347/511	0.2645835462667705	0.9999975629759688	0	0	1.067400313303735	1.4192135487569673	SPON2;CPNE4;CPNE7;STMN2;FZD10;HS6ST2;CRHBP;EDNRA;RPS6KA6;SOX1;ADGRA2;IGLON5;LIPH;TNFSF10;SOX8;IER5;NCKAP5;EPHB1;HABP2;CMKLR1;SOX5;EPHA4;EPHA7;UNC13A;ST6GAL2;UNC5A;SLC6A17;IL1R1;CACNA2D1;SERPINF1;SYTL1;UNC5D;ANK3;HPCAL4;RUNX3;DKK4;SIGIRR;BCAM;NEIL2;ANOS1;KCTD12;SPATA18;ZFPM2;BEX1;TTYH2;PDE1C;TTYH1;GIPR;PCDH10;PDE1B;SDC2;GATA6;PCDH15;PHYHIPL;CEND1;STC1;PCDH17;RNF212;NKAIN2;C7;KCNMB2;PRDM16;CMYA5;JAG2;FYB2;IFITM10;EGR3;BTBD17;FOXF1;STAC;APCDD1L;TMEM190;IQSEC3;NR2F1;IGF2;COL1A1;PCDHGA10;PEX5L;GRIN3A;GIPC3;SLC6A9;PPP1R1A;TH;ID4;CCSER1;PRRT4;RETREG1;CFAP77;ITM2C;GABRB3;ACVRL1;CLIC6;ROBO2;PCSK1;RYR2;TINAGL1;WFIKKN1;DIRAS1;WFDC1;PYGM;AP2A1;EPB41L4B;VMO1;ADAMTSL2;TSPO;DLGAP1;CD36;STUM;PSD;SBSPON;LYNX1;DUSP1;PGAM2;RIPK4;SLC2A12;COPZ2;RHOH;SORCS1;KREMEN2;GCHFR;MS4A6A;RNF144B;TOX3;CCKBR;VSNL1;MMP23B;FIBIN;ANGPTL4;SMTNL2;SGK1;TLR4;VGLL3;PTGER4;OCA2;PLPPR2;PRUNE2;ZDHHC23;CXCR4;CRIP1;BEGAIN;FOXS1;GPR153;SRPX2;SLC17A9;EPCAM;GCNT2;ZNF229;GPC3;ZNF469;CILP2;MPZL3;CSMD1;CDKN2B;EGLN3;NQO2;F10;GCH1;CDKN2A;GABRA5;P2RY14;CARD6;DMRT3;PNMA3;GCK;SULF2;SLC8A3;COL3A1;KITLG;NFIA;FAP;KIF26A;SMOC1;CCDC3;ADGRL4;IL18R1;ZFP28;ANKRD37;PLVAP;STEAP3;ATP8A2;OLFML2B;CD82;CLEC18C;GUCA1A;CLEC18B;HR;FAIM2;COMT;SAT1;CDH8;CLEC18A;CDH7;LAMP5;NPPC;LCNL1;DACH1;MYBPHL;BAALC;RGS8;SLC16A3;PAMR1;RGS9;KCNH2;LMO1;NANOS1;PDIA3;CHRNB4;SLC30A8;MSX2;SEMA6D;SPNS2;ATP1B2;SHISA2;NPNT;POU3F1;HIC1;BSCL2;OLFM2;OLFM3;LOX;STIM2;COL4A4;ZFP42;COL4A3;MAP7D2;HHIPL1;CCDC152;RPP25;EMID1;OSBP2;GRIA1;SHC4;CHRNA3;GPR87;C5AR1;AK4;GPR83;CPLX2;NTS;FBLN2;NID2;GLIS1;ADGRG1;ASIC4;PLXNA2;CYTL1;OTX2;NPTX1;OTX1;TMEM132C;TMEM132B;TNFRSF10C;INHBB;HSPA2;ARHGAP24;SYT7;FGF14;LHX1;COL5A3;ITGA11;COL5A2;CSPG4;SP8;CNTN3;FGFR3;CNTNAP2;PRR7;COL14A1;PCDHGB4;TNFAIP2;LAMC2;TRH;AFF3;TTC29;TSPAN11;PIK3CG;HAPLN1;UNC80;SGCD;LRRTM3;NETO1;RASGEF1A;EMILIN2;PDE4A;NOS1;PRKG1;DACT1;EMX2;EGFL7;MMP7;COL25A1;TNFRSF18;NRG1;TENT5A;DUSP26;RCN3;ALDH1A3;ZAP70;PTP4A3;NRG3;RTN4RL1;DMRTA1;ADGRF4;EHHADH;NAT8L;INA;TRIM55;NLGN3;PRPS1;DDC;ATP1A3;TFPI;PTHLH;THBS4;CACNG7;SV2C;MARVELD2;CNR1;TNNI1;REPS2;SLITRK5;SCN7A;SPOCK1;EPS8L2;CTHRC1;LGI1;ANGPT2;PRRX1;CDC42BPG;NTRK3;PCDH8;PLCL2;B3GAT1;CADPS;SOD3;ENOX1;HS3ST2;EEPD1;MAPK11;INAFM1;PPP2R2B;KLF9;PTX3;PIK3AP1;C2ORF72;CBLN2;FAM50B
Expression In 12 Mon YAC128 HD Mice GSE18551	93/134	0.2692960208368632	0.9999975629759688	0	0	1.1434201001610258	1.5001032030287602	PIWIL2;IFNA4;IFNA7;GABPB2;PLXND1;FASTKD1;IFNA1;NUMA1;HHIP;LRRC3;SMC6;PPP1R9A;IFNA8;CASP9;MAP1LC3B;ZMIZ1;ENPP1;UTY;TIMP4;DACT1;KDM6A;MAGI1;NUP214;IFNA13;IFNA14;CDADC1;LIMCH1;RALGAPA1;IFNA17;THOC1;ELMOD3;MRPL48;TMEM250;IL17RC;DMTF1;SOAT1;CATSPERE;RFX4;ZW10;C1QTNF12;PKP2;PELI1;RBM20;ZNF436;BIRC6;NCOA7;CACUL1;SAXO2;LINS1;IFNA10;GRIA1;PTGER4;GGNBP2;CLDND1;NTM;URM1;SLC1A2;CACNA1A;NPAS2;RAB21;CLN3;EPYC;TBL1Y;ANKRD52;CCL19;TBL1X;IP6K1;MAPK6;LONRF2;CDR2;C16ORF54;IFNA21;NOP56;RNF20;RIC3;BTBD19;RABGAP1L;SLF1;FANCM;FZD4;MAP1LC3B2;IFFO2;ENOX1;CNOT4;RSL1D1;MPHOSPH9;FRAS1;SBK1;GNAS;ACKR4;GALNTL6;INTS6;COQ8A
Bivalent H3K27me3 And H3K4me3-enriched Genes Up-Regulated In 3 Mon PRC2 Deficient Mice PMID27526204	20/27	0.26942077784840873	0.9999975629759688	0	0	1.439650628717717	1.8880742901344083	EOMES;IRX2;FOXD1;BNC2;ONECUT2;IRX5;TMEM30B;CDKN2A;SHOX2;DMRT3;BARX1;POU4F1;HOXC10;TBX2;SIX6;CCND1;TAL1;WT1;PITX2;VGLL2
Transmembrane Receptors Encoding Genes Enriched In Microglia Cells PMID25186741	20/27	0.26942077784840873	0.9999975629759688	0	0	1.439650628717717	1.8880742901344083	CX3CR1;P2RY12;CSF1R;P2RY13;LAG3;CD83;ITGAM;FCER1G;TNFRSF12A;SIRPG;HLA-A;HLA-F;SIRPB1;ADGRG1;FCGR2A;TYROBP;GPR183;CCRL2;SIRPA;FCGR2B
Genes Up-Regulated In Foxp2/Olfm3-expressing Neurons Of R6/2 Vs WT PMID32681824	176/257	0.27261862908719997	0.9999975629759688	0	0	1.0956077601410934	1.4239410533090961	PID1;PCDH11Y;PCDH11X;ZBTB20;MSI2;DCAF5;IKZF2;CMIP;SLC8A1;IGF1R;RIMS1;CDH2;MSANTD2;NIPAL2;ZC3H12B;SCN9A;BBX;TNR;KMT5B;CCNL2;THSD7A;SCAPER;EPHA6;KCNH7;CACNA2D1;RALGAPA2;MAGI2;ARID5B;ANK2;FRMD4A;MITF;EML6;FRMD5;XRN1;RUFY3;GUF1;WDFY3;ASTN1;GRIA1;GPM6A;RTN3;ANKRD12;CACNA1B;LIN7A;NALCN;MED12L;PHF21A;NPAS3;NKAIN2;PCSK1N;NKAIN3;RNF216;SNTG1;ZNF704;COX3;COX1;HIVEP3;SMYD3;SRGAP3;SRGAP2;GRIA4;KLHDC10;OSBPL9;HSPA8;CREBBP;ZFHX3;SPHKAP;CNTN6;RANBP17;EXOC6B;PRRC2C;TRIP4;MEMO1;TMEM196;ZFHX4;MED13L;PTPRD;LRFN2;RALYL;PAN3;CNOT2;TMEM117;GNAS;CNTN3;TCF4;CNTN4;CPEB3;XKR4;CDK14;FGF12;C8ORF34;RERE;CNTNAP2;GABRB1;TENM3;MCTP1;KCNC2;USP34;SOBP;BICD1;TTC28;RSRC1;ZMYM4;PPP6R3;REV3L;KIF1B;ERC1;UTY;ERC2;EDIL3;PRKG1;RBM5;GARNL3;KDM6A;RBM6;GRID2;KLF12;SGIP1;VPS13A;SUPT3H;PTBP2;ENAH;PHF20L1;DNAJC1;PLCB4;FCHSD2;NAV3;CDH10;DPYD;CDH12;DSCAML1;PDZRN4;CDH18;CNTNAP5;PAFAH1B1;CAMK2D;NLGN1;PRICKLE2;PPM1H;AKAP6;NSD3;BTAF1;CUX2;TTR;FAM172A;CCDC85A;C11ORF49;SLIT1;DMD;SLIT2;CSMD2;DYNC1I1;PAK5;JAZF1;LINGO2;RBM39;PCDH9;KCNB2;P2RY14;GBF1;ZNF804B;LHFPL3;PPP2R3A;PLXDC2;MAPK10;MGAT4C;AGBL4;ITCH;MEIS1;NR6A1;FMNL2;APC;KANSL1;PPP2R2B;HCN1;TNRC6B
Markers Of Dorsal Lateral Geniculate Nucleus In Dorsal Thalamus PMID22996553	31/43	0.2731045310860687	0.9999975629759688	0	0	1.3017897513187642	1.6895937765491065	FBLN7;PALM3;CDCA7;GADL1;BICDL2;CABP1;FBXO40;C1QTNF8;SOHLH1;LIPH;EFHD2;MADCAM1;PHLDA2;LZTS1;ANKRD34B;PRMT8;RSPH4A;SIAH3;CARD9;CFAP157;CCDC88B;TDRD1;C6ORF132;CD6;EIF4E1B;STAC2;SAG;TRIM58;RHOV;SCN4B;CLEC4G
Cortex RNA M2 Module (Blue) PMID26900923	59/84	0.27351571323037527	0.9999975629759688	0	0	1.1894457030660022	1.541992897142827	CPNE5;LRRC10B;DMKN;HTR4;TMEM91;FGF3;PITPNC1;DACH1;SALL2;NDST4;RGS8;RGS9;UNC13C;GPX6;TBC1D8;UPB1;ANO2;ADORA2A;RARB;ANKK1;SCN4B;TRIM54;ITGA9;NECAB2;CCDC187;PDE1B;GPR88;NEXN;GPR83;KCNA5;ADCY5;RASD2;SCUBE3;PDZD2;SV2C;EPYC;GNG7;PENK;LRIG1;DRD1;TAC1;ZSWIM5;IMPG1;REM2;HTR1D;PTCH2;DCLK3;GPR52;NFATC2;OPRK1;SH3RF2;CD4;GNAL;PDE10A;GDNF;PPP1R1B;FILIP1;ANKRD63;PDE7B
Locuses With Increased DNA Methylation In Occipital Lobe Region Of AD Vs Control GSE72778	395/583	0.2741005117015492	0.9999975629759688	0	0	1.059974166724367	1.3718825983766383	FRMPD4;NEXMIF;TRIL;ARAF;STMN4;LOC728392;ZC3H12D;GPR173;IL4I1;ZXDA;NSDHL;HENMT1;ZXDB;AP1S2;HOXA3;HOXA2;RPL39;HOXA5;TSPYL2;ZNF287;NKX2-6;SYTL1;LDOC1;PHKA2;GABRG1;HCFC1;HOXB9;SPIN2B;HPRT1;HOXB7;HOXB6;ZNF275;ABCB7;PRDM14;GATA3;RNPC3;XKRX;PRDX4;ZSCAN18;FZD1;MCTS1;PRRT1;PRRT3;APOOL;UPF3B;BTBD11;EIF2AK4;CPEB1;LAS1L;DCHS2;PPT2;HOXD9;HOXD8;GPR25;MTMR11;SPIN3;SNX12;CHM;WDR45;ARHGAP6;PHF6;ARHGAP4;PHF8;PQBP1;TMEM187;WDR44;MECP2;MED12;TAF7L;NHSL2;AIFM1;TMSB4Y;ZNF41;IKBKG;GPRASP1;CTBS;GPRASP2;DUSP1;NSUN5;DUSP9;RGN;NUP62CL;ZNF471;GRP;DCAF12L2;KCNA7;TMEM164;LMAN2;NSD1;GCNT2;DMD;MBNL3;TAF9B;MGMT;MCF2;PBDC1;APEX2;VWA3B;FAM104B;WDR13;STXBP5L;FABP5;HLA-DPB1;RLIM;TMEM167B;FMR1;PDCD5;IRS2;FBXO21;HMGN5;MACROD2;PIM2;EIF1AY;DIO3;TBR1;ARMCX3;ARMCX4;ARMCX1;ARMCX2;SLC9A6;MORF4L2;ARMCX6;SLC25A53;DGKK;INTS6L;ANKRD11;KCNE5;TMEM121B;ZC4H2;FOXO4;KRBOX4;MTM1;NDP;MPDU1;ANKRD34B;TCEANC;FANCB;LRCH2;CXCL12;LHX1;MAFF;PIR;PLXNB3;SP8;CCDC22;CNIH3;LHX8;TRIM71;KCNK9;FHL2;HTR2C;CELF6;EFCAB13;NXT2;TRO;FUNDC2;FUNDC1;SUMO3;MYADML2;AMN;TRPC5;TMEM255A;TRPC4;VBP1;ATRX;FAM219A;RP2;LANCL3;SLC25A14;NLGN3;PRPS1;RNF32;RPL36A;LAGE3;HDAC6;SLITRK2;HAUS7;NHS;UBQLN2;NLGN4Y;PPP1R14A;GPKOW;IDH3G;MID1IP1;NDUFA1;REC8;KLF8;TMLHE;BCOR;MYO1G;ICAM3;IKZF3;HS6ST2;KIAA0930;UXT;RPS6KA3;SOX3;C1GALT1C1;RPS6KA6;SOX1;KIF21B;ZNF841;PAQR9;CMC4;EBF1;CSNK1D;PPP1R3F;FNDC1;ZNF717;RRAGB;MTCP1;RIN3;ZNF711;PFN3;BEX3;TMEM185A;BEX2;BEX1;MAGED1;FOXG1;ARX;CD99L2;TRMT2B;HTATSF1;PCDH19;GSPT2;CMYA5;TSPAN7;ZNF703;KCNN4;SMIM10L2B;TBC1D8B;SMIM10L2A;CARMIL2;MAGEE1;MAGEE2;SLC10A3;AMMECR1;GDF7;STAG2;MAGED2;GLIPR1L2;RTL8B;BEX5;ZCCHC12;COX7B;CETN2;NKAP;MAGT1;SCML1;ZMYM3;UTP14A;VENTX;MAP4K1;FOXD3;PCYT1B;RAB6C;ZYG11A;TSC22D3;GAB3;AVPR1A;SYP;ZFY;RAB33A;ZDHHC15;NR5A1;RAP2C;CCNI2;HNRNPH2;AMER1;MAGEH1;GUCY2D;PNCK;XIAP;TCEAL7;TCEAL6;TCEAL5;TCEAL4;PDZD11;TCEAL3;TCEAL2;TCEAL1;GPC3;TBL1Y;APBB2;CILP2;HDX;GABRQ;MPP2;CDX4;VAX1;CABCOCO1;XK;ZDHHC9;KCNS2;OTUD5;NRK;PCDH11X;JADE3;KLHL34;PRDM2;ESPN;RTL4;RTL5;AMOT;DOCK11;ZNF81;FAM3A;CCDC160;PDGFRA;G6PD;MORC4;MSX2;MMGT1;ALG13;CASK;POU3F2;ARHGAP45;POU3F4;MAP7D3;TBC1D25;RTN3;BHLHB9;NDUFB11;CPLX3;EBP;ADGRG2;ZMAT1;LONRF3;USP51;NXPH1;RHPN2;PDZD8;RAI2;ISOC2;TBCD;HSPA2;KLHL24;UBE2A;DIAPH2;DIAPH3;DLG3;FMC1;KIF4A;TAB3;FGF13;BRWD3;TMEM35A;EDA;CNRIP1;ATP2A3;TNFAIP2;RPGR;RBM3;RPS4X;SIX6;ZIC3;CFAP47;TIMM17B;ABCD1;ZNF385A;TTC32;ARHGEF17;ATP6AP2;PDE4C;IRAK3;SHROOM4;PJA1;ELF4;ALDH1A2;RNF207;CXORF58;SCN4A;SOWAHA;DOCK1;KDM3B;STOML1;DBX1;MOSPD1;PDLIM2;TBX22;NRIP2;REPS2;NRIP3;MTA2;DNAI1;TIMM8A;NAP1L2;CLCN5;CLCN4;ADGRD2;RBM41;GLA;RBMX;MBTPS2
Liver RNA M28 Module (Skyblue) PMID26900923	297/437	0.27479681293616814	0.9999975629759688	0	0	1.0700130729006458	1.38216083518166	SPARC;TRIL;HHIP;ZDHHC1;ANTXR1;CCDC102A;EPS8;ISLR;EDNRA;CREB3L1;DZIP1L;CYP1B1;THSD7A;VSTM4;SOX4;PKNOX2;EPHB3;CCBE1;EPHA7;CACNA2D1;AFAP1;CSNK1E;P3H3;SYTL2;EREG;MAPK8IP1;DAAM2;CRISPLD2;RRAGD;SPARCL1;MXRA7;TRIM16;ASTN2;KCTD17;ZFPM2;FREM1;MYL9;TRIB2;EPHA3;BEX3;ADCYAP1R1;NUMBL;PDGFB;PCDH18;MYL12A;ART4;DYNC2LI1;GJC1;ADAMTS15;ADAMTS14;ADAMTS13;PDGFD;SERPINH1;GSG1L;FAM180A;NAALAD2;S100A11;ST3GAL2;PROM2;NGFR;CADM3;FOXF1;GDF2;GDF6;AIF1L;COL1A1;PTK7;PKIA;SFXN3;SNAI1;ITGBL1;FXYD6;CDK14;ITM2A;CD200;PTPRT;ROBO2;FKBP10;ELN;MCUB;TCF21;WFDC1;ADM;PYGM;PTH1R;PRSS23;VSIG10;MS4A4A;C1QTNF2;ESM1;CASP12;ADAMTSL4;C1QTNF7;ADAMTSL3;ADAMTSL2;NCS1;CD34;TEAD2;LYNX1;PRMT2;LRRC49;ANXA5;DENND2A;MAMDC2;EMP1;EMP2;IL17RD;RHOC;ANO1;ANGPTL7;ANGPTL6;MMP23B;CDC42EP3;MMP17;PLSCR4;RHOJ;MFGE8;DBN1;VGLL3;TAGLN;TNXB;TRIM16L;PAPLN;ADCY3;FGD1;ADCY5;REM1;ARVCF;GPR153;SRPX2;RELN;FRZB;OLFML3;PLAGL1;MGAT3;FLNA;GPAT2;GPC6;EVC2;GABRQ;GDF10;ZNF462;GSN;CAVIN1;CAVIN3;PLXDC2;WTIP;LYVE1;DCBLD2;PDP1;HEYL;SMOC2;COL3A1;SPSB1;CSDC2;LHFPL6;FAM171B;CCDC3;RIPOR3;PHLDB1;COL16A1;GUCY1B1;TNC;CIB3;LOXL1;IGF1R;LOXL2;SYDE1;CYSLTR1;CAPN6;PALM;LEPR;SVEP1;PAMR1;PHLDA3;PDGFRB;PDGFRA;KIRREL1;TMEM178A;IGFBP3;EPDR1;PCOLCE;ATP1B2;CLIP3;DISP2;CACNB3;SELENOM;ARMCX2;ADAM15;CERCAM;MYADM;DPEP1;INTS6L;C11ORF96;FBLN7;GLIS3;STK39;CACNA1A;TNFRSF11B;DTX3;KLHL13;LTBP3;FBLN2;LTBP1;FBLN5;GRK3;NDN;ZNF423;GRIA4;CNTLN;MARK1;WNT4;KLHL29;CBX6;CRTAP;TGFB2;ATP8B2;AUTS2;TGFB3;GFPT2;DCDC2;SYT9;CALHM5;TMEM231;BMP4;IGSF10;COL5A1;LHX2;BAMBI;ITGA11;OGN;COL5A2;TMEM119;SDK2;B4GALT2;GPSM1;ZMYND15;DAGLA;COL14A1;FHL2;CPZ;AFF3;SOBP;RERG;SGCE;ADAMTS5;ITGB8;DACT3;CPXM1;ADAMTS9;ZNF521;PRKG1;PLEKHG2;GPX3;RTN4RL2;ABCC9;NGF;DCN;RCN3;EVC;ADORA2A;HAND2;COL6A1;ITGA8;COL6A3;CUEDC1;CX3CR1;COLEC11;PLEKHH2;SLC24A3;LAMA2;CCDC68;SEMA3D;SRC;NRXN1;PARD6G;PBXIP1;NTN1;CYGB;PRRG3;ABLIM2;PDLIM2;HLX;KCNJ2;KCNJ5;ANGPT1;KCNIP3;LGI2;C14ORF132;LAMB1;PTPN13;SOD3;DES;MLPH;PIK3IP1;SCD;SLC25A36
Microglia-enriched Genes PMID25700174	299/440	0.2753009456853567	0.9999975629759688	0	0	1.0695801300618235	1.3796411757363705	IFI27L2;SPI1;MAML1;CLEC10A;GMFG;ITSN1;LST1;IKZF1;RBPJ;MILR1;NDST2;C3AR1;EPSTI1;IER5;WSB1;NHLRC3;AP1B1;P3H2;HLA-A;HLA-F;CH25H;BIN2;IFI27;BTK;ORAI1;TLN2;ZNF710;ABCB1;IGSF6;CFP;GNS;HACD4;PIK3R5;DSN1;PLCG2;HMOX1;HLA-DQA2;C19ORF38;ARSB;CCR1;MSR1;EGR2;TSLP;CRADD;PYHIN1;ABCA9;RAB39A;NFATC2;LYZ;EHD1;CCDC88B;PARVG;AGO4;GPR183;TNFSF9;FERMT3;LGMN;DENND1B;HEXB;RPLP1;HEXA;CTSZ;OSBPL11;CTSS;PPCDC;ARHGAP4;KHK;NNT;MRC1;CNTRL;STAB1;RAC2;CD37;CD36;TNFAIP8L2;CCR5;CTSD;PF4V1;CD33;CTSC;HAVCR2;CTSB;RAB8B;APOBEC1;CD53;FCER1G;GPR34;SYK;NCOA3;RHOH;RAB3IL1;SERPINB8;VAV1;LAT2;MS4A6A;HCK;IL1A;CD200R1;SLC7A7;ANGPTL7;RILPL2;IL1B;TFEC;HCLS1;CD48;TLR7;TMEM106A;LILRA6;CCL13;C1QA;SELPLG;GDPD3;LILRA1;LILRA2;TYMS;ADCY7;MS4A6E;AIF1;LILRA4;LILRA5;SCEL;CREG1;SUSD3;ZSWIM6;BID;CCL18;CCL15;P2RY12;CCL24;P2RY13;GINS2;CCL23;LAPTM5;LILRB1;TMCO4;FMO5;TMEM273;LILRB4;LYVE1;LILRB5;CCDC9;CFHR3;ETFBKMT;PKN1;CAMK1;FAU;SIGLEC6;PF4;C1QC;GALNT12;UGT1A10;FCN2;CSF3R;CD83;DCLRE1C;NCF1;NCF2;CCL4L2;F13A1;JADE2;TNF;PYCARD;RAB43;CYSLTR1;HPGDS;TUBB6;RGS2;PLAU;RGS1;CLEC5A;SLC16A6;COTL1;CAPN3;FBXW4;CYBB;MPEG1;ARHGAP45;CLEC4A;RAB32;PLA2G15;SLFN12;CLEC4C;MAF;TYROBP;MAPKAPK2;SLC9A9;MASP2;WDFY4;CSF1R;CCL3L3;C5AR1;PXN;ARHGAP19;LY96;PLD4;ARHGAP17;DTX2;TNFRSF11A;RAD51AP1;AMDHD2;PACSIN2;SLC38A6;LPXN;NLRP3;SLC15A3;SRGAP2;SLC37A2;GLMP;HPS3;SSH2;ABHD15;CXCL10;MLXIPL;BMP2;ARHGAP30;CLEC6A;TBXAS1;CASS4;TMEM119;PYROXD2;MAP3K14;ARHGAP11A;ITGAM;DOCK8;MS4A7;PDE3B;PIK3CD;CGAS;CXCL1;MTR;ARRB2;NAGPA;CXCL3;SLC2A5;CXCL2;PIK3CG;HK2;ADGRE1;TAGAP;CASP4;BLNK;CD200R1L;CCDC50;SLFN12L;GPX3;IRAK4;TGFBR1;AIM2;RP2;BLVRB;IRF8;DNASE2;IRF5;DOCK2;BLVRA;CX3CR1;SASH3;CEBPA;FRRS1;BCL2A1;HPGD;UNC93B1;TUFT1;LRP6;C15ORF39;CCL8;CYTH4;CCL7;CCL4;CCL3;UGT1A5;MAN1C1;CCL2;UGT1A4;CSK;UGT1A3;FCGR1A;UGT1A9;FCGR1B;FNIP2;UGT1A8;SH2B2;UGT1A7;RPL35A;SHCBP1;P2RX7;MARCKS;CLCN5;FCGR2A;P2RX4;MNDA;PTPN6;FOLR3;SYCP3;EVI2B;FCGR2B;FOLR2;FCGR2C;MYO1F
PC12 Htt-Q74 Vs PC12 Htt-Q23 Upon 24 H Of Induction PMID28499347	13/17	0.2765611785069284	0.9999975629759688	0	0	1.6374736604455147	2.104682921300776	ATF7IP;STAC;SERPINF1;HTRA4;TEX101;PDE4DIP;ASCL2;AS3MT;RHPN1;TEKT2;TPSAB1;GPRC5C;NTSR2
Genes Down-Regulated In The Astrocytes Of R6/2 Mice Vs WT At 3 Month Old GSE124846	1500/2236	0.277424892611503	0.9999975629759688	0	0	1.0298155462138434	1.3204346833021525	TMEM97;HTR4;ISM1;CLDN1;TSKU;ZFYVE28;ENDOU;SYNGAP1;CYP2D7;MPRIP;CYP2D6;PPP4R4;C3AR1;EPSTI1;SMCO3;CKMT1B;GBP6;CCBE1;GBP5;GBP7;MEF2B;RBFOX3;ZNF281;CACNA2D3;RFX2;CACNA2D2;PHKA1;CACNA2D4;UPB1;BCR;EML5;SPINT1;RBP1;ATF7;ATF3;NGEF;CFAP99;ZBTB8A;LXN;CRABP2;TTYH2;LYPD1;PDGFA;AGAP4;SLCO5A1;HPR;TAPBPL;IQGAP2;SULT1A1;C3;UGT8;GRIN2A;RNF213;EPB41L3;AMZ1;ZBTB7A;SULT1A3;PPARGC1B;SULT1A2;NGFR;PRRT3;GPR12;CYP4F2;BTBD16;PBX2;C20ORF27;NETO2;CYP4F8;GRIN2B;MOV10;UCK2;EIF5;TMEM98;AGO4;FXYD3;LYPD6B;STRN;ARF3;MAJIN;ACHE;NUDT4B;GPR26;KCNC2;LRRC10B;BHLHE41;TDRP;TMEM52;TFCP2L1;LRRC32;METTL11B;JPH1;LRRC2;MYPN;SMPD3;NHSL2;SHH;CASP12;JPH3;HEY1;EFCAB1;TSPO;SH3BGRL2;SH3BGRL3;DLGAP3;DLGAP2;JAK3;CGNL1;OFD1;DUSP3;GPR37;KCND2;DUSP1;KCND3;OPALIN;MYOF;PGAM2;ROM1;EMP1;EMP2;ELOVL7;DUSP7;PHF20L1;TMEFF2;FAM222A;MMP16;MMP15;LRRC7;MMP17;CDC42EP3;KCNMA1;CDC42EP2;MMP19;CRYAB;DSCAML1;CHST2;SLC29A3;RAPGEF4;C5ORF52;ZNF474;MYRF;KCNA1;SYNPO2;KCNA2;COL11A2;KCNA4;WNT8B;KCNA5;KCNA6;SNX33;SNX31;FSTL4;GLRA1;NRAS;HLA-DMB;TMEM65;GBX1;MICALL1;SPOP;HAS3;HAS2;ZSWIM6;IL12RB1;P2RY12;MBD6;SLC16A1;CKMT1A;STAT2;GPR55;STAT3;DAB2IP;CASTOR1;VWA3A;VWA3B;PLXDC2;PLXDC1;CROCC2;TTLL7;SPSB1;TTLL5;CENPJ;SLMAP;CCDC3;CENPQ;SIGLEC6;KCNG3;KCNG4;OLFML2B;RASL11B;NAB1;MPV17L;HP;ZBTB20;HR;SLK;ADORA1;SLC16A6;SLC25A45;FADS1;ZNF442;EIF2S3B;PPP1R16B;KCNH3;KCNH4;C11ORF87;FST;SRCIN1;FOXP1;TPST1;OLFM1;ACAP2;FRMD5;MAG;OLFM2;MAF;SLC9A5;FRMD8;SLC9A9;MAL;PKP4;ROR1;UTRN;PVALB;LY6E;OSBP2;SHC4;CD274;C11ORF97;TMEM121B;GPR88;GLIS3;LIN7A;GPR83;TNFRSF11B;NREP;NPAS1;NPAS2;FOXO1;RAP1GAP;SLC9A3R2;IGSF21;SLC9A3R1;SOCS3;SNN;SBNO2;ATXN1;SOCS1;HNRNPDL;MOBP;CNTNAP3B;BMF;TNFRSF14;NPTX1;THEM6;IP6K3;CD276;GRIA4;RASL10B;BDNF;GFPT2;HTR1D;STYX;FBXO36;TNFRSF10C;TNFRSF10B;TNFRSF10A;B3GALT5;CORO2A;FBXO32;FOXN2;CORO2B;KY;QKI;FAM205A;IGSF11;PTPRD;CXCL10;BFSP2;LCN2;MYCBPAP;ZNF652;CNTNAP3;SLC25A1;SNAP25;CRYBG1;KCNK9;ONECUT2;ITGB4;CRYBG3;LRRK2;RASGRF2;COX4I2;DYSF;CELF5;TSPAN12;NRGN;PPP6R1;PRADC1;OR2Y1;ERC2;EDIL3;SLFN12L;SMIM13;PIANP;RNASET2;TNFRSF19;HTR3A;NRG1;NRG2;KSR2;ADAMTS20;MSL1;TNFRSF1A;ADORA2A;MYO3B;SNPH;IL1RAPL2;TMBIM1;BMP2K;TRIM59;ST6GALNAC3;MET;CNTNAP5;ITGA9;SPACA9;PPM1L;LRTM2;SRF;LRTM1;CXXC5;SRM;ZNRF1;PARD6B;CCL7;FCHO1;CCL5;TP53INP2;TIFA;LRRC8C;TRIM47;CCL2;LRRC8A;LRRC8B;SLC25A23;TSPOAP1;KCNJ2;BEND6;NTRK1;KCNJ5;NTRK2;PPP1R14A;LINGO3;NTRK3;ERAP1;PRRX2;KIAA1549L;FOXJ1;BAIAP2;BICC1;TTC39B;MYO1D;MYO1E;FCGR2A;SYT12;SYT11;OR2V1;SYT10;TSPAN18;TRIM36;CCM2;FCGR2B;MDGA2;FCGR2C;MDGA1;PTPN5;TRIM34;CPNE8;LPGAT1;CCDC89;CPNE4;CPNE7;HHIP;MT1M;CCP110;DNHD1;C4B;C4A;MT2A;RASSF3;ADGRA2;TNFSF10;PIEZO1;LGALS9;THSD7A;BSN;SPA17;FBXO7;EPHB1;HERC6;CALN1;SCN1A;ACVR1;PAQR9;TMEM88B;RSAD2;LIMCH1;EPHA8;KCNK13;IMP4;ANK3;FNDC9;STX1B;GAREM1;MT1A;SNTN;CRISPLD1;IFI27;PPP1R3C;CRISPLD2;SFRP5;KCNQ2;SPATA13;KCNQ3;MT1F;MT1G;KCNQ5;MXRA7;CCDC81;KCTD17;RIN1;TRIB1;SPATA18;CTXN1;CCNO;PLEKHD1;WNK4;LPAR3;C7ORF57;PIK3R1;KALRN;PIK3R5;NKAIN1;SEC14L3;SEC14L1;PGBD5;PENK;ZNF703;SLAMF8;DYM;APOD;HIVEP3;TSPAN2;HIVEP2;A2M;RAB11FIP4;SLC10A4;EGR1;EGR2;IFITM10;EGR3;FAM78B;IQSEC1;ST8SIA1;ST8SIA2;IQSEC3;DCLK3;CELA1;RASSF9;BST2;PEX5L;PPP1R1A;TH;MYO5C;PPP1R1B;ID4;IGSF9B;CALM1;CD24;SPAG16;CCDC121;DIRAS2;SLC7A14;DOC2B;IDE;KCNT1;CRTAC1;HYAL1;AKAP14;GIT1;CD33;CAP1;ZHX2;LYNX1;MINK1;GAB1;PRPF40B;SORCS1;ANO4;SORCS3;KIF6;MRPS6;SREBF2;ANO2;KIF27;ANO3;RGMA;CNKSR2;RNF144A;ARHGEF9;GAN;PITPNM3;KIT;PITPNM2;PABPC3;ARHGEF2;PTMA;CD44;STK40;POPDC3;TAGLN;RAMP3;SLC43A3;GBA;NEXN;CRIP2;COL19A1;STX11;CAMKK2;MFSD4A;CAMK2N1;MGAT5;FAM177A1;CREG2;GPC3;C22ORF23;PAK6;RIBC1;REM2;MICA;MICB;IL33;MAP3K3;PNPLA7;MOG;PLEKHA1;SORT1;GAD1;TMEM176B;CAVIN3;PLEKHA5;GAD2;KLHL2;C9ORF116;SH3RF2;TTC9;PER1;KITLG;NOL4L;KCNS1;GPAM;NLRP10;ZDHHC9;CFAP161;SGSM2;CCNG1;CCNYL1;C22ORF15;PNPLA1;PNPLA2;SH3GL3;PLVAP;SAMD9L;MSMO1;PLAT;GXYLT2;CFAP300;CELSR2;COX6A2;TGM1;RGS2;CCND1;PLAU;TEKT1;CAPN5;PALM;ENPP4;RGS8;PAMR1;PPFIA4;RGS9;KIRREL3;ZBP1;G6PD;KIRREL1;SCARA3;CCDC153;FBXW10;SLX4IP;TMOD2;PCOLCE;POU3F1;NPNT;GEM;ADAM19;SLFN12;SLFN13;PCP4;SLFN11;SCN8A;SIDT2;NXPH3;ARHGEF28;C11ORF1;TCF7;CCDC146;CHAT;PLD5;SLC1A2;SLC41A1;SLC1A5;DDX60;CACNA1E;MCHR1;NDRG1;RASGRP1;RASGRP3;CACNA1I;SNTG2;FUT8;GRK5;TAC3;NXPH1;MFAP3L;WNT4;IVNS1ABP;FDPS;SYT2;ZFHX2;AUTS2;SYT1;RARRES2;HMGA1;LAYN;ISG15;INHBA;SYT9;SYT7;BMP6;CALHM6;ISG20;BMP2;GNAL;AJM1;COL5A1;UVSSA;COL5A3;CNTN3;AMOTL1;MELTF;GCLM;FGF11;SDK2;SLC35E2B;SLC35E2A;CD164L2;MCUR1;MAST4;MAST3;TNFAIP2;ATP2A2;CHD5;DMKN;AFF3;PPP1R9A;RERG;GPHN;PPP1R9B;C4ORF50;GRM3;CYP26B1;GRM5;GRM4;RASGEF1A;RASGEF1B;RASGEF1C;ZIC1;CA7;MYO18A;CFAP47;NPTN;ZNF385B;QRFPR;CFAP45;ANKUB1;HS3ST3B1;KRT222;DNAI2;ARHGEF12;PDPK1;C4ORF47;SHROOM2;TBC1D8;SHROOM3;UBE2QL1;ETV1;NAV1;NAV2;OLIG2;TENT5A;GPCPD1;TCTE1;GREM1;TBC1D4;IFIT1B;CDHR3;IRF7;CHI3L1;CDHR4;IRF8;CCDC190;MVD;SCN4B;PLEC;SHANK1;CREB5;DNAH3;DNAH1;CCDC187;DNAH5;ASAP3;ASB11;RRBP1;ASAP2;ADD3;PSMB10;PTHLH;RAB40A;SV2C;ACVR1C;PDLIM2;RAB40B;CNR1;CLMN;GNG7;MXI1;SPOCK3;MARVELD3;MAN1C1;PTK2B;SPOCK1;CLVS1;GALNT6;TTC12;MX2;ZIC4;ATP2B2;ATP2B1;IRGM;HS3ST1;HS3ST2;MAPK10;SBK2;ADGRD1;CD4;NPHS1;FAM131B;CCDC170;R3HDM4;ACKR2;PTX3;CNTF;FRMPD3;MYT1L;WIPF3;STMN4;GRPR;C9ORF50;BACH2;ENO4;GJA1;ZMIZ1;CREB3L1;AP1S2;AP1S1;CYP1B1;PIP4K2A;PLCE1;ROPN1L;BVES;ANKS1B;PRIMA1;ABHD14A-ACY1;UNC13C;MBNL2;UNC13A;WSB2;PRKCB;DDX11;PRKCE;SYTL5;GANC;DKK2;SYTL2;ADCY9;BIN2;DAAM2;BIN1;HECW2;PARD3;MAP1A;TYRO3;PRR18;OTULINL;TPH2;PHYHIPL;SLAIN1;FAM171A1;GJC3;PPP3R1;S100A16;STMP1;TTPA;GALR1;LDHD;GSG1L;HMOX1;ST3GAL5;PRR29;HLA-DQA2;ST3GAL1;S100A11;CDK17;GSDMD;CDK19;DNAH11;FZD3;DNAH10;ARPP21;MCAM;NFATC3;ELL2;WDR54;FOSL1;SQLE;CYLD;FA2H;SLC6A6;GJB1;SLC6A9;HNRNPD;SSPN;CEP83;TNFSF9;GALNTL6;CPEB2;CPEB4;PRR35;RSPH10B;GABRB2;CDKN1A;YJEFN3;SETD7;CHM;ADM;TCF20;STON2;ABCC12;PHEX;MYOM3;ZCWPW1;C1QTNF1;ADAMTSL5;ADAMTSL4;ADAMTSL3;TCTN1;RSPO3;GPR139;RNF150;CIC;LDLRAP1;TEAD1;ZNF365;BATF2;GRAMD2B;SERPINB1;PLLP;TESC;ELMOD1;ITPK1;TACR3;TACR1;BACE2;ZEB2;INF2;MRAS;ITPKA;RARB;PLCB1;HLA-DQB2;GAS7;HBEGF;RNF165;CCL13;ASAH2;SGMS1;ADCY1;SBSN;ADCY5;EPYC;CHN2;GCNT2;SLC17A6;SC5D;ATP5MF-PTCD1;SLC17A8;CCL19;LDLR;GPR155;RNF130;GPR158;RSPH4A;GSN;SERPIND1;GABRA4;ANKRD66;ECEL1;RFLNB;NMNAT3;DHRS1;HIPK1;TUBB4A;SULF2;SLC8A3;NFIA;NFIC;MORN3;PLP1;CEP41;ANKRD63;SCRG1;TMEM229B;RAB3B;DGKG;SEMA5A;RAB3C;PHLDB1;ATP8A2;CHRM1;CSF1;PLXND1;CLSTN2;DGKB;CHRM4;RTKN2;TNC;FAM107A;SERTM2;FGF2;CDH9;SERTM1;FAM216B;FGF3;SLC8A1;SLC8A2;RPH3A;RIMS1;TUBB6;ZFP36;DEPTOR;HMGN5;FGF9;GRB14;CFL2;STK32A;LZTS3;PHLDA3;TLE3;TOR3A;NKX6-2;SEMA6A;IGFBP5;IGFBP4;IGFBP3;SEMA6D;FRMD4B;TEX2;DGKZ;MOB3B;TRAIP;CACNB1;CLIP3;RAB30;CACNB3;OBSCN;CLIP4;ADAM9;PGR;CSNK1G2;DGKI;CSNK1G1;DGKH;IPPK;IQCA1;DRC7;CEMIP;SEMA7A;PARM1;CNP;FAM114A1;C3ORF70;ABHD2;ANKRD11;ITPR1;AK5;AK8;GLB1L2;SCRT2;HMBOX1;PLXNA2;CCDC33;DRD1;TPPP;IGFBP6;SLC15A3;PLTP;RAB6B;SRGAP1;SKIL;IMPG1;MCL1;TMEM132D;ANKRD28;OSBPL8;TMEM132C;CEP112;SLC37A2;ANKRD24;WFS1;TMEM132B;ESRRB;SLC4A11;DHCR24;ESRRG;TVP23A;FANCB;SYNJ2;CYP4F11;MAFA;GFAP;MAFB;P4HA1;REEP3;ITGA11;MAFF;ZNF536;NACAD;DHCR7;XAF1;MAP3K14;SERINC5;LHX8;TUBA8;SLC48A1;GAL3ST1;ANKRD33B;DAGLA;EIF4E3;RNF13;SYCP2;COL14A1;TRH;DUSP18;UFSP1;DNALI1;PIK3C2B;SYNE1;DUSP14;ADAMTS4;ADAMTS5;PSTPIP1;LBH;SCRN1;SGCA;ADAMTS1;PSTPIP2;PSD3;HYDIN;TLK1;EFHD1;PHACTR1;TPRN;SH3D19;PLEKHG3;RFC5;TRPC6;HMGCS1;DTX3L;PLEKHG5;GPX6;DNMT3A;COBL;VSTM2L;FAM219A;KCNAB1;KCNAB2;REXO2;C1QL2;ADRA2A;C15ORF48;PTP4A2;CCDC74B;CCDC74A;ASPG;LCORL;METTL27;ASPA;CCDC40;VSTM2B;SLC24A2;CEBPA;NFAT5;SLC24A4;SMARCD3;CEBPD;UNC93B1;EI24;CDNF;NLRC5;TULP4;STMND1;PRR5L;NOD2;KIAA1210;TTL;THSD4;JAKMIP3;RAB21;CACNG6;STOX2;ABLIM2;P2RY2;MGAT5B;TNNI1;CACNG2;PLEKHH1;CACNG3;KCNJ11;KCNIP2;KCNIP3;PLCL1;CYP51A1;SEMA4C;FBXL16;FBXL13;KLF3;RAB10;KLF7;KLF6;NFASC;NIN;EVI2A;RAB15;CROCC;RAB13;MGAT4B;TLL2;MNDA;CLEC2D;CDRT1;NECTIN1;IFI27L2;IFITM1;VIPR1;SPARC;ZMYND8;DIXDC1;AQP4;IFIT1;IFIT3;HS6ST3;KIAA0930;RPS6KA4;RPS6KA3;EDNRA;ZNF609;C10ORF71;RPS6KA1;HABP4;SYNPO;SOX6;AGFG2;TNS2;IL1R1;ARRDC3;IFRD1;P3H2;MTUS1;MTUS2;HLA-A;HLA-F;MAPK8IP1;INPP4A;TIAM1;INPP4B;PLPP4;TCERG1L;CD109;RRAGD;SIK1;TTLL11;ZNF831;CDS1;NECAB2;SMIM3;SLC22A3;NECAB1;STXBP3;PDE1C;PDE1B;SMIM1;TSHZ1;MTTP;STC1;IGSF9;KLK6;NUAK1;CMYA5;MAP7;OTOF;SPTBN2;BCL11B;PYHIN1;PDE2A;SS18L2;PARP14;TRERF1;SRPK1;PM20D1;CCDC88B;LACC1;PARP11;OCLN;VNN1;CCDC88C;TMCC2;TMCC1;C2CD2L;INKA2;RAB40AL;CLIC5;RYR2;TENM2;SLC35F3;SLC44A1;GFM2;SH3KBP1;MEOX1;RYR3;SIPA1L1;SH3PXD2A;CAMKV;GLIPR2;SLC22A18;PRX;KIF13A;KIF13B;TNFAIP8L3;TRIM6-TRIM34;HRAS;PSD;ZCCHC24;PARP6;PRMT8;RHOG;GFRA1;PROX1;PARP9;CBFA2T3;IL17RC;ZDHHC14;ZDHHC15;CCKBR;PACS2;CEACAM5;VWA1;RGS7BP;TLR5;SGK1;TLR3;VWA7;OPRD1;PAPLN;ZDHHC22;AKAP5;GDPD5;PHYHIP;C10ORF90;FAM184B;NPY;KIAA0753;APBB2;SUSD6;CTNNA3;GABRD;ERBIN;SORBS2;SORBS1;MPP6;ETNPPL;PDP1;MAS1;TPPP3;STAC2;FRA10AC1;CDK5R2;GALNT14;STEAP3;GALNT15;GALNT17;TMEM140;DOCK10;CHCHD5;ARHGDIB;SACS;PDE8A;CA14;GUCY1A2;CADPS2;SHISA5;KCTD1;ATP1B3;ATP1B2;LGALS9C;MPEG1;SHISA6;LGALS9B;PHOSPHO1;TBL1XR1;CERCAM;CMPK2;SCG3;JCAD;FBLN7;C17ORF97;USP53;CTTNBP2;HPCA;LPO;ARHGAP17;CABP1;CPLX2;SEZ6L2;FBLN5;CPLX3;SEL1L3;ZFP36L1;SCUBE3;ARHGAP20;PDZD2;TMEM125;HRH3;HRH2;UBD;CDH22;ASIC2;MYH10;MARK2;RSPH10B2;ASIC1;MARK1;CYP2J2;KLHDC4;OPN3;SMAD3;MLKL;LRRC75B;LRRC75A;SMURF1;TGFB3;EPHX1;SSC5D;ARHGAP25;ARHGAP23;SMAD7;EFNA1;ARHGAP33;SLC2A9;NR4A1;DIAPH2;EFNA3;DLG2;SYNDIG1L;GDNF;FAM163B;BRWD3;FGFR2;PCDHGB7;DOCK3;MCTP1;HSPB6;PCDHGB5;MEGF11;DOCK8;LRRC74B;LMOD1;DBI;YBX3;HAPLN1;HAPLN2;IRF2BPL;OASL;SNAPC5;DBP;NETO1;LRRTM1;TOP1MT;TRPS1;CASP4;NFKBIZ;BDKRB2;PDE4B;PDE4A;NOS1;RHBDF1;KLF10;CAMK1D;KLF13;USP49;DESI1;IQCG;DNM2;DNM3;TGFBR3;ARHGAP10;OAS1;AGAP6;PEAK1;AGAP5;HKDC1;ALDH1A1;COL6A1;RBMS1;COL6A5;USP41;C2ORF50;MCTP2;CAMK2B;HCN4;STOML3;KDM3A;PDXK;HLF;CAMK2A;USP12;LCAT;USP18;THBS4;SELENOI;DDN;RASD2;GNA14;OGFRL1;RASD1;ERBB3;ERBB4;NRIP1;RGS20;S1PR3;RGS22;S1PR2;GBP2;MAPK6;SNCB;S1PR5;GBP4;MAPK4;S100PBP;GBP3;OPCML;PTCD1;LGI4;CMTM5;LGI3;CRYGN;LGI2;DAW1;OPRK1;ARID3B;SGPP2;FAM167A;JSRP1;PDE10A;FMNL2;PPP2R2C;SCD;PMP22;RGS10;PDE7B;RGS11;SSBP3;LPIN3
Genes Down-Regulated In Expression In Striatum Of 5 Mon R6/2 HD Mice GSE26317	227/333	0.27901816262563944	0.9999975629759688	0	0	1.0799274665835403	1.3785040849446228	TLNRD1;GLDC;ZMYND8;RPS6KA4;ZFYVE28;CYP2D7;CYP2D6;PPP4R4;FAM110B;AP1S1;AGFG2;ANKS1B;PRIMA1;DDX11;KCNK13;ARMC9;CACNA2D3;RFX2;GPR37L1;P3H3;UPB1;BCAN;SPARCL1;TRIB3;MAGEB1;MAGEB6;PLPP3;CCNO;CES1;NECAB2;ZBTB8A;C3;ADAMTS15;SEC14L1;PENK;ST3GAL4;OTOF;ZBED6;PPARGC1B;NTSR2;GSTM1;ST8SIA2;MYO5A;FA2H;PPP1R1A;ID2;PPP1R1B;ID4;INKA2;GSTM5;RYR2;GPT;SLC7A10;NAT14;SIPA1L3;ABCC12;PHEX;RYR3;SHF;CAMKV;HEY1;CLDN23;SH3BGRL3;CIC;DLGAP3;C16ORF74;TIMP4;CAP1;LYNX1;GP1BB;METRN;TESC;PGAM2;TACR1;IL17RC;SORCS2;KIF27;CNKSR2;RNF144A;CLDN10;INF2;NRN1L;C1QTNF12;CDC42EP4;ITPKA;PITPNM2;MFGE8;FJX1;ARF5;HBEGF;PAPLN;SBSN;PHYHIP;CAMKK1;CAMKK2;GPR153;CYP2A13;FAM184B;ADAM23;GABRD;IL33;SVIL;SERPIND1;ECEL1;WNT7A;AGT;PDP1;SLC8A3;MAS1;SH3RF2;COPG1;GPR146;NOMO3;CDY1;GALNT17;RORB;CYP46A1;COX6A2;CEP128;FADS2;DEPTOR;BMPER;BAALC;ACAA1;NOMO1;LZTS3;NOMO2;PPP1R16B;KCNH3;C11ORF87;SCARA3;IGFBP4;IL11RA;FST;SWAP70;ATP1B2;SHISA2;POU3F1;TRAIP;TPST1;NHP2;MAL;SLC27A3;JCAD;SEMA7A;CHAT;SLC1A2;GPR83;NREP;FOXO1;NPAS2;IGSF21;SLC9A3R1;TPO;HRH3;MOBP;DRD1;THEM6;ASIC1;FN3K;IVNS1ABP;LRRC75B;EPHX1;SYT9;MT3;ARHGAP33;TMEM114;PLXNB1;ACO2;MAP3K14;DMKN;SYNE4;HAPLN2;NRGN;HEBP1;GRM4;MYO18A;CDY1B;EFHD1;PHACTR1;LANCL1;TBC1D8;PPP2R5D;ARHGAP10;PTP4A2;ADORA2A;MYO3B;CDY2A;CDY2B;NDUFS3;CHI3L1;TNFRSF25;ST6GALNAC3;DNAH1;SLC24A4;GTF3C4;ATP1A2;PTHLH;SRM;ABLIM2;CLMN;CNR1;NNAT;CACNG1;ACSS1;HES5;MAPK4;KDM4B;KCNIP2;LGI4;CMTM5;KCNIP3;NTRK3;APOC3;ARID3B;BAIAP2;MAPK12;CD4;GZMM;PDE10A;SYT12;CROCC;MGAT4B;NUP35;CCM2;PDE7B;RGS11
Genes Down-Regulated In Expression In Genetically Corrected HD iPSCs Vs Precursor Cells GSE37547	132/192	0.2810180501990293	0.9999975629759688	0	0	1.1091047156200167	1.4078269604712264	JRK;PRSS1;PID1;JADE1;AQP4;KLHL34;COMT;CDH6;NPPB;TCL1B;HENMT1;TNFRSF8;PITX2;PRSS3;PRSS2;RGS9;CER1;SLC30A3;ACSL4;SYTL2;MYL4;ACE2;PRKAR1B;SPATA13;ZFP42;SUCLG2;ATF7;TAGLN3;TNIK;ZNF676;GRIA1;IQCA1;KHDRBS3;CSH1;PDGFB;SLC1A5;COX7A1;MED12L;CNN1;SOCS3;ZFP57;STC2;CYTL1;PLEK2;CCDC141;PROM2;RBM11;LYN;TFAP2A;SYT3;EGR3;AMBP;STAC;RARRES2;TFPI2;LRRC61;LAYN;A2ML1;SLC16A10;SOX30;GOLGB1;ID2;ID4;OGDH;ECHDC3;AMOTL1;FKBP11;ZBED6CL;CNRIP1;CCDC125;SLC7A14;ADM;ADRA1A;CSAG1;ZNF280D;GLT1D1;ME1;PDE4B;UPP1;DACT1;VENTX;IZUMO2;DUSP3;GPR37;MME;TNNC1;APOA2;PARD3B;DNM3;NR5A2;ASPH;VSNL1;RGN;COL6A3;VWA1;PON3;ICA1L;ADCY8;TFPI;SLC7A1;CST4;CST2;CST1;RAB20;SERTAD4;CNR1;FCHO2;GNA12;HAS2;SPOCK1;GCNT4;PABPC1L2B;PABPC1L2A;SH3BGR;CTHRC1;CDKN2B;ERVMER34-1;F10;GPKOW;TPK1;TXNRD2;CCK;TTC39C;PDP1;C19ORF81;ACTC1;NAGK;DNAJA4;CLC;NECTIN4;LIMS2;CCL26
Genes Down-Regulated In Mural Cells Of R6/2 Vs WT PMID32681824	84/121	0.2816429715637466	0.9999975629759688	0	0	1.1443247741953955	1.4499911645922108	GUCY1B1;PID1;SPARC;MAST4;DGKB;ZMYND8;PTEN;FRY;PITPNC1;TTC28;GRM3;ARHGAP42;GRM5;MPRIP;DPYSL2;PHACTR1;ERC2;PDE8A;SOX5;TNS1;PDGFRB;PLEKHG3;GUCY1A2;SGIP1;ARHGEF17;PDE4D;ATRX;DENND2A;EBF1;KCTD1;NRG1;ANO4;PARD3B;INPP4B;ARHGAP10;TBC1D1;PCP4;ZEB2;RNF169;DAAM2;PITPNM2;MYH9;SIK1;UTRN;ND4;IGSF8;NOTCH3;SDC2;ATP6;ATP1A2;CACNA1C;PTN;ADCY5;CST3;ADAP2;BRINP1;PDZD2;CALD1;PENK;SPOCK3;COX3;LRIG1;COX2;PIP5K1B;APBB2;DMD;GPM6B;CTHRC1;ARPP21;BCL11B;P2RY14;PLCL1;ATP2B1;PLXDC2;MLLT10;CMSS1;PDE10A;DLC1;ATP13A5;CSPG4;CYTB;CALM1;KIAA1958;CSNK1A1L
Down-regulated Genes In The Liver Of 10 Mon HD Q140 Mice Vs Q20 GSE78273	35/49	0.285126192099734	0.9999975629759688	0	0	1.2597994874114278	1.5808258980500143	MIPEP;UGT1A10;CDKN1A;NR1I2;ABCB11;CCAR1;RGS5;HNF4A;EIF4EBP3;BCO1;SLC17A1;UGT1A9;SLC25A22;UGT1A8;AASS;UGT1A7;MAP3K5;GSTM1;IL1R1;ZBTB16;STAT3;ALG14;WNT9B;SLC51B;TENT5C;ARMCX4;GSTA5;GSTA3;GSTA2;GSTA1;CDIP1;PLIN2;CEP85;TACC2;RAPGEF4
HD Grade 2 Markers In Human Frontal Lobe BA4 (HG-U133B) GSE3790	115/167	0.2878960569748647	0.9999975629759688	0	0	1.1148260392724219	1.3881320834541921	MAML2;KDM1B;GOLIM4;ZBTB20;AQP4;MSI2;RXFP1;FAM107B;SOX2;SALL3;PDK4;SLC16A6;BBX;SLC25A40;VPS35;LMO4;LIFR;SYTL4;GABRG1;CLIP3;LIX1;RFX4;SCN8A;KCNQ5;NGEF;ARL8B;FKBP5;INO80D;NDRG3;ANAPC16;ARHGEF26;GLIS3;MGST1;AK4;NPAS3;GRIN2A;ANKRD29;EGR1;TGFB2;NDFIP1;VTA1;RASSF8;BTBD11;KLHL24;SMAD5;DNAJC18;PM20D2;GKAP1;GJB6;TOLLIP;RNF182;BMPR1B;CNIH4;ZNF652;BEX5;MEGF10;SLC44A1;DOCK9;GFM2;DIRAS1;AP2A1;STON2;ARHGAP5;LMBR1;NHSL1;ZIC2;ENSA;ITGB8;TEAD1;DIS3L2;MKKS;CERS6;OPALIN;UBE2QL1;GPCPD1;IL17RB;SLC25A16;TGFBR3;GPRC5B;SLC25A18;BDH2;LATS2;ASPH;IGDCC4;ZNF638;LCOR;SLC18B1;SCN4B;AMER2;CAB39;CLEC2L;LRP2;PPM1K;VXN;SLC7A2;MFSD4A;ZNRF3;CARNS1;REPS2;GPR155;SASH1;JAZF1;P2RY12;RFTN2;TMEM30A;B3GAT2;ERBIN;FBXL16;GDAP1;NAP1L5;NFIA;OCIAD1;CBLN4;PTPN5;TNRC6B
Genes Up-Regulated In Htt-N171-19Q Changed Genes In Rat Striatal Neurons GSE1918	24/33	0.2882982915957451	0.9999975629759688	0	0	1.3436770354748813	1.6712112123620413	PAQR8;UGT1A10;NQO1;CDKN1A;UGT1A1;ATP1A2;OLIG1;F3;DUSP6;FRMD8;TP53INP2;ALDH1A1;UGT1A5;PMP22;EFHD1;HMOX1;UGT1A4;UGT1A3;SLC38A3;UGT1A9;UGT1A8;CDR2;UGT1A7;CDK5RAP2
Genes Down-Regulated In Myotonic Dystrophy 1 Markers In Human Myoblasts GSE22498	37/52	0.2903794235017166	0.9999975629759688	0	0	1.2430036188178528	1.5370570747457213	GRIA1;MACF1;CELF2;COL11A1;SYNPO2;DYSF;PLAT;ATP10A;PTH1R;HOXC11;TMEM71;HEPH;SGCA;B3GALT2;PHYHD1;ZNF844;DMD;KCNH1;SLC38A4;KIRREL3;GFRA1;LMO7;SORBS2;RGMB;PGF;MPP7;MARCKS;ACTC1;PDE10A;DAAM2;MYOD1;TNFSF4;FXYD6;ASB5;INA;NES;FGF11
Genes Up-Regulated In HttQ74 Changed Genes After 1 D Of Induction In PC12 Cells GSE10581	15/20	0.2918280890708923	0.9999975629759688	0	0	1.5115158813788951	1.8615684280125908	ACY3;NNMT;TMEM121B;TPBG;NID2;HOXC10;SLC9B1;HOXA11;RGS2;CCL7;CALD1;C9;HORMAD2;MFGE8;PDE9A
Genes Down-Regulated In Striatum Of R6/2 Vs WT Mice GSE109416	1399/2086	0.29192436528458987	0.9999975629759688	0	0	1.0286319351853823	1.2665139050488226	TDRKH;ITSN1;HTR4;CLDN1;PREX2;ZFYVE28;SPIC;PREX1;SYNGAP1;SAMD15;CYP2D7;MPRIP;CYP2D6;PPP4R4;FAM110B;CKMT1B;MEF2A;CXADR;RBFOX3;CACNA2D3;RFX2;CACNA2D2;RFX3;ZFYVE21;HPCAL4;UPB1;BCR;EML5;DDIT3;RFX4;SPARCL1;ASPHD2;NGEF;RABL6;LXN;TTYH3;TTYH2;TTYH1;LYPD1;DAZ4;DAZ3;DAZ2;DAZ1;IQGAP2;LYPD6;PLA2G7;C3;UGT8;GRIN2A;ADAMTS17;EPB41L3;KCNMB2;MYO6;AMZ2;AMZ1;PPARGC1A;ZBTB7A;PPARGC1B;PRRT1;GPR17;BTBD19;CADM3;CFAP74;PRRT3;GSTM1;JAG1;HACE1;GPR12;TIPARP;CYP4F2;PBX3;ABCA9;C20ORF27;NETO2;CYP4F8;GRIN2B;DAZL;MOV10;MLLT10;AGO4;DCHS2;STRN;FXYD5;SFXN5;GSTM5;ARF3;GPR26;LRRC10B;NCAN;BHLHE41;LRRC3;TDRP;LRRC32;JPH1;LRRC1;SMPD3;GLT1D1;NHSL2;JPH3;HEY1;TMEM44;B3GALT1;HEY2;SH3BGRL2;SH3BGRL3;IKBKG;DLGAP3;DLGAP2;PCMTD1;GPR37;KCND2;DUSP1;OPALIN;ELOVL6;EMP2;ELOVL7;MRPL48;TMC4;DUSP6;DUSP7;TMEFF2;FAM222A;MMP15;LRRC7;JMJD7-PLA2G4B;MMP17;CDC42EP3;LRRC9;CDC42EP2;PELI1;CRYAB;CHST2;RAPGEF4;SAMD5;OR10H1;MYRF;OR10H2;KCNA1;SYNPO2;OR10H5;KCNA2;KCNA4;SNX33;SLC7A2;FSTL4;FSTL3;PRR14L;SNX25;ADAM23;CARNS1;MICALL1;FLNA;ZSWIM6;CSMD3;NCDN;TP53I11;ZSWIM5;CSMD1;ZNF462;P2RY13;CKMT1A;GPR55;DAB2IP;APEX2;WNT7A;TMEM64;PLXDC1;CROCC2;TTLL7;TTLL3;CENPJ;SHKBP1;SLMAP;TAOK1;PKN1;ADGRL4;CRAT;FRYL;ALDH1L1;KCNG3;NAB2;GPR63;HR;MFSD13A;HPGDS;SLK;FADS6;SCMH1;ADORA1;SLC16A6;ZNF445;TNFRSF4;ZNF444;FADS1;KCNH1;PPP1R16B;KCNH3;KCNH4;C11ORF87;DGAT2;FST;ATP11A;SRCIN1;FOXP2;TUBA4A;FOXP1;NPAS4;TPST1;ACAP2;MAG;RBMXL1;SLC9A5;DMTF1;MAPKAPK3;LIX1;SAP25;RBM14-RBM4;MAL;ROR1;SLC25A53;UTRN;OSBP2;GRIA1;DLX1;GRIA2;SHC2;SHC3;DLX5;FBLIM1;DLX6;TMEM121B;GPR88;CREM;GMPR;GPR83;NREP;NPAS2;FOXO1;RAP1GAP;IGSF21;SLC9A3R1;SBNO1;SNN;ATXN1;MOBP;CNTNAP3B;SLC38A6;ZKSCAN4;THEM6;GRIA4;BCL2L15;TMEM120B;SDF2L1;RASL10B;HTR1D;CORO2A;FBXO32;FOXN2;CORO2B;QKI;IGSF11;CXCL12;ACO2;SP9;CNTNAP3;CELF1;CRYBG3;CELF2;LRRK2;CELF5;TSPAN12;NRGN;HHEX;PPP6R1;PRADC1;IQUB;OR2Y1;ME3;ERC2;PIANP;GRID1;CEP295;TNFRSF19;NRG1;MSL1;LRTOMT;ADORA2A;MYO3B;SNPH;IL1RAPL2;TRIM59;ST6GALNAC3;CNTNAP5;ITGA9;FOCAD;LRTM2;SRF;NDUFB4;SHCBP1L;LRTM1;NTN4;SLC5A12;MLLT6;SRM;LRP6;MTHFSD;ZNRF1;ZNRF3;MIEN1;FCHO1;SLITRK2;TP53INP2;NNAT;TRIM46;IGF2BP3;LRRC8B;SLC25A23;RILP;TSPOAP1;KCNJ2;SLC25A25;NTRK2;COL26A1;LINGO3;PRRX1;NTRK3;KIAA1549L;SYT14;KIAA0232;BAIAP2;MERTK;APLN;TM6SF2;MYO1D;SYT12;SYT10;TRIM36;CCM2;MDGA2;MDGA1;PTPN5;UNC79;AHCYL1;TMEM41A;CPNE5;MT1M;CCP110;DNHD1;IKZF1;ARR3;MT2A;RASSF2;CPNE2;THSD7A;FBXO7;EPHB1;CALN1;ACVR1;EPHA4;PAQR9;TMEM88B;ENTPD1;PAQR6;LIMCH1;EPHA8;KCNK13;IMP4;ANK3;FNDC9;ASRGL1;STX1B;GAREM1;MT1A;ADGRB2;CRISPLD1;PPP1R3C;ADGRB3;PPP1R3E;ADGRB1;KCNQ2;SPATA13;KCNQ3;MT1F;MT1G;KCNQ5;KCTD17;RIN1;TRIB1;PEX11G;TRIB2;CTXN1;TRIM11;CCNO;ADCYAP1R1;EPB41;FOXG1;WNK4;ZBTB5;KALRN;PIK3R5;MBTD1;NEU2;SEC14L3;SEC14L1;DHX32;PGBD5;PPP1R2B;PENK;TSPAN7;TSPAN2;APOE;KCNN3;HIVEP2;ATP6V1C2;BBS2;SLC10A4;EGR1;EGR2;FER1L5;EGR3;EGR4;IQSEC1;RCC2;ST8SIA2;DCLK3;RASSF8;RAB27B;PHETA1;PPP1R1A;TH;PTK7;MYO5C;PPP1R1B;ID4;CYSTM1;IGSF9B;CALM1;MON1B;CCNJL;PTPRT;PTPRU;DIRAS2;GRIK3;SLC7A14;DOC2B;SLC7A10;AKAP11;KCNT1;ODR4;SDF4;KIF1C;MUC15;UTP14A;GIT1;UTP14C;CAP1;ZHX2;LYNX1;SLC32A1;MME;MMD;MINK1;GAB1;IL18;HBA2;SORCS1;HBA1;SYN3;SORCS2;SREBF2;ANO2;KIF27;ANO3;CNKSR2;RNF144A;MN1;ARHGEF9;BANK1;PITPNM3;KIT;PITPNM2;PABPC3;ARHGEF2;MFGE8;MICU1;FJX1;PTMA;SFI1;CD44;STK40;ATPAF1;NAPA;NEXN;CRIP2;CAMKK2;RXRB;RELN;SERTAD4;CAMK2N1;C22ORF23;PAK6;REM2;CAP2;IL33;MAP3K1;SORT1;GAD1;TMEM176B;KLHL1;CRIPT;PLEKHA5;GAD2;KLHL2;KLHL3;UBE2G2;MIB1;VMP1;SH3RF2;TTC9;PER1;KITLG;TTC8;NOL4L;GPAM;KCNS2;CSDC2;SGSM2;CCNYL1;OTUD4;SCARB1;SH3GL3;MIDN;ACAA2;UBXN2B;CRTC1;ZFAND3;FHOD1;WWC1;MSMO1;PLAT;KLHL34;OGDHL;TMEM260;CFAP300;CYP46A1;CELSR2;COX6A2;ACRBP;RTL5;RGS2;CCND2;TBC1D30;KIF5A;PALM;ENPP4;RGS8;ENPP5;PPFIA4;RGS9;KIRREL3;CD93;CCDC159;SLX4IP;POU3F1;MUC3A;POU3F3;TANC2;POU3F4;TMEM253;PCP4;DOK3;PPIB;DDX6;BHLHB9;TCF7;CHAT;PLD5;SLC1A2;SLC41A1;CACNA1C;KLHL13;NDRG2;CACNA1E;MCHR1;NDRG1;RASGRP1;PLD3;CACNA1I;RAI1;FUT8;FAM71D;BRINP1;NXPH1;TAC1;MORC2;CNTLN;IVNS1ABP;KLHL29;ZFHX3;SYT2;ZFHX2;AUTS2;UBE2A;INHBA;SYT9;SYT7;BMP6;TMEM231;PAN2;BMP2;FGF14;GNAL;UVSSA;ALPL;PYROXD2;AMOTL1;CNTN4;LSM14B;FGF11;SDK2;MXD4;MAST3;ATP2A2;CHD4;DMKN;RND2;AFF3;PPP1R9A;RND3;PITPNC1;RERG;TMEM191C;PPP1R9B;TMEM191B;C4ORF50;GRM3;GRM5;GRM4;RASGEF1A;RASGEF1B;MYO18A;NPTN;TIMM17A;ZNF385B;MAN1A1;QRFPR;ZNF385A;KRT222;SUN2;PDPK1;PLA2G4B;SHROOM2;ARHGEF19;TBC1D8;ABHD14A;NAV2;GPCPD1;EPN2;GREM1;GREM2;TBC1D4;ADGRF4;CHI3L1;SCN4B;PLEC;ATG4D;DNAH1;CCDC187;ASB11;HMGCR;CLCN2;CYGB;PTHLH;NWD1;RAB40A;SV2C;ACVR1C;RAB40B;CNR1;OXCT1;CLMN;GNG7;FAM241A;MXI1;SPOCK3;DCDC2B;PTK2B;CLVS1;TAF10;ATP2B2;ATP2B1;ADGRD1;EEPD1;SBK3;CD4;SBK1;NUP35;R3HDM4;ACKR2;ERCC6;ASB2;VIT;CNTFR;GABPB2;TLNRD1;SERPINE2;MYT1L;TRIL;WIPF3;GPATCH4;ABAT;STMN4;ADARB2;SLC4A4;C9ORF50;ELK3;GJA1;GPR176;CNST;AP1S2;AP1S1;PIP4K2A;BVES;IER5;CDK5RAP3;ANKS1B;PRIMA1;ABHD14A-ACY1;UNC13C;CHIA;MBNL2;UNC13A;WSB2;PRKCB;DAPK1;PRKCE;GLCE;ARMC9;SYTL5;GANC;DKK2;BCAN;GPR162;DAAM2;HECW2;PARD3;MAP1A;ERVW-1;TYRO3;PRR18;ANKK1;CFB;FREM2;OTULINL;MAPKAP1;C1ORF198;ATXN7L3B;CFP;XKRX;FAM171A1;LDHB;GJC3;PPP3R1;RIC8B;FLRT3;TTPA;LDHD;GSG1L;ST3GAL5;CDK17;CDK19;FZD3;ARPP21;FZD5;MCAM;IRF2BP2;NFATC2;TMEM198;CYLD;FA2H;SLC6A6;GLUD2;GIPC2;HNRNPD;OGDH;CHRFAM7A;GALNTL6;CPEB4;GSDME;RSPH10B;BTG3;NRSN2;MEI1;TCF20;STON2;CSAD;ADO;ABCC12;PHEX;TRIM9;AIFM3;UBL3;ADAMTSL4;GPR139;RNF150;C16ORF74;ZNF365;SERPINB1;SLC2A13;TESC;ELMOD1;WDR31;TACR3;TACR1;COQ10B;BACE2;INF2;MRAS;IVD;ITPKA;RARB;CEP63;SINHCAF;RCCD1;PLCB1;RNF166;GAS7;HBEGF;RNF165;PLPPR1;PLPPR4;ADCY1;TMEM164;ADCY5;PPP1R2;GPR153;EPYC;UBN2;CHN2;GCNT2;SC5D;ATP5MF-PTCD1;SLC17A8;SIAE;LDLR;ANKRD50;GPR155;GPR158;GABRA2;WDR17;NOXRED1;SERPIND1;GABRA4;MCF2;ECEL1;RFLNB;SNCAIP;WDR13;DHRS3;SLC8A3;GATM;TMEM158;ABI2;NFIC;LPCAT3;PLP1;FOSB;FILIP1;ANKRD63;TMEM229A;NUCB2;CCL27;BRDT;GPR146;RAB3B;RAB3C;SEMA5B;PHLDB1;MRE11;CSF3R;PLXND1;DGKB;CHRM4;CTNND2;TNC;FAM107A;CDH9;FAM216B;FGF3;CDH8;CEP128;SLC8A2;LAMP5;PPP1CB;RPH3A;RIMS4;DEPTOR;DACH1;FGF9;SALL2;SLC26A10;SLC39A2;STK32A;LZTS1;PHLDA1;LZTS3;TLE4;IGFBP5;IGFBP4;SEMA6D;MINDY4B;VRK1;FRMD4B;TEX2;DGKZ;TRAIP;CACNB1;RAB30;CACNB3;OBSCN;CACNB4;CLIP4;TNIK;DGKI;INTS6L;CSNK1G1;DGKH;IPPK;SEMA7A;CNP;C3ORF70;CCDC24;ABHD2;ANKRD11;ITPR1;SLC38A10;ABHD5;SCRT2;TPO;BAG5;NACC2;PLXNA2;DRD1;TPPP;RAB6B;SRGAP1;SKIL;OSBPL8;ATP8B2;WFS1;TMEM132B;SLC4A11;DHCR24;FANCB;CYP4F11;MAFA;TRMT9B;NBEA;P4HA1;ITGA11;BCL2;CSPG5;PLXNB1;CYTB;DRC1;GPR101;SERINC5;C8ORF34;LHX8;SLC26A5;SERINC4;ALK;CALCOCO1;ANKRD33B;DAGLA;BNC2;COL14A1;DUSP19;DUSP18;UFSP1;ADRA1A;PIK3C2B;SYNE1;DUSP14;ADAMTS4;DUSP11;SCRN1;PSD2;PSD3;PHACTR3;TLK1;EFHD1;PHACTR1;ZNF521;SLC13A3;TRPC6;GPX6;DNMT3A;COBL;KCNAB1;LCA5L;PTP4A2;RTN4RL1;ZNF516;DNAJC8;PKHD1L1;ASPA;SLC24A2;NLGN1;SLC24A4;SMARCD3;PLAG1;ARPC4-TTLL3;NDNF;SEMA3E;JAKMIP1;TTL;STOX2;DCAF17;ABLIM2;DNAJB5;MGAT5B;ACSS1;CACNG2;UGGT2;WASF1;PLEKHH1;CACNG3;SEMA4A;RPH3AL;KCNJ11;KCNIP2;KCNIP3;PLCL1;CYP51A1;PLCL2;FBXL16;DDHD1;PTPN13;CPPED1;KBTBD11;ENOX1;TPCN1;RAD52;NFASC;NIN;FRAS1;RAB15;CROCC;RAB13;KLF9;TLL1;BCOR;CCDC66;PI16;TRMT61A;MYORG;SPARC;ZMYND8;HDAC11;MLC1;HS6ST3;KIAA0930;RPS6KA4;RPS6KA3;ZNF609;PNP;EDNRB;VSIG2;NIPAL2;SOX8;SYNPO;AGFG2;TNS1;ARRDC3;SLC6A11;GPR37L1;P3H3;MAPK8IP1;TIAM2;INPP4A;PLPP6;CARHSP1;CEP57L1;RRAGD;SIK1;SUCLG1;TTLL11;SIK2;TLN2;PLPP3;CFTR;NECAB2;SLC22A3;NECAB1;PDE1C;HEPACAM;PDE1B;TSHZ1;MTTP;STC1;TMTC1;GMCL1;GMCL2;KLK6;NLN;STRIP2;CHTF8;INPP5F;CMYA5;ATP6V0A2;MAP7;OTOF;FAM43B;ARGLU1;RALGDS;GPM6B;SPTBN2;NTSR2;NUS1;BCL11B;DTNB;PDE2A;SS18L2;TRERF1;SRPK1;PM20D1;CYP2S1;CCDC88C;C2CD2L;INKA2;RAB40AL;ROBO2;TOP2A;ACVRL1;ROBO3;TOP2B;RYR2;TENM2;SLC44A1;GFM2;SH3KBP1;HBB;VLDLR;SIPA1L3;PPCDC;RYR3;LIMD2;SIPA1L1;SH3PXD2A;CAMKV;ZMYM3;PRX;SH3PXD2B;ZMYM6;KIF13B;ERMAP;HRAS;PSD;PARP6;EDN1;PRMT8;ZER1;PARP1;ZDHHC13;GFRA1;CBFA2T3;ZDHHC14;MLF2;ZDHHC15;CDCP1;BBS10;PACS2;PACS1;FASTKD5;VWA1;ALDOC;SGK3;RGS7BP;OPRD1;AMER2;GUCY2D;AMIGO2;PAPLN;RGPD5;CXCR4;RGPD8;PTN;AKAP5;GDPD5;RGPD2;PHYHIP;RGPD1;RGPD4;RGPD3;ARNTL;RAD54B;C10ORF90;SCEL;FAM184B;PTCHD1;FAM184A;NPY;UBTD2;TBL1Y;CTNNA3;TBL1X;GABRD;RANBP2;MPP2;SVIL;ERBIN;SORBS2;SORBS1;MPP6;ATP5F1D;MPP7;PDP1;ERG28;AXL;COPG1;CDK5R2;C1QC;CDK5R1;ZNF354B;RIPOR2;GALNT14;GUCY1B1;GALNT13;AMY2A;AMY2B;MAGEB16;GALNT17;DOCK10;BMPER;FAM162A;ARHGDIB;SACS;TRAPPC12;PDE8A;TMEM14A;NANOS1;CHRNB4;AMY1A;LMO3;AMY1B;ANGEL2;AMY1C;MATK;KCTD1;LMO7;ATP1B2;SHISA2;SHISA9;SHISA7;MYCN;FAM161A;FANCD2;SCG2;JCAD;CHRNA3;CTTNBP2;CHRNA7;NTM;HPCA;CPLX2;FBLN5;CPLX3;ZFP36L1;SCUBE3;ARHGAP20;ASIC4;PDZD2;HRH3;MYH11;MYH10;MARK2;RSPH10B2;ASIC1;MARK1;CBX6;SMAD3;WSCD1;SMURF1;CPSF3;EPHX2;PTCH1;EPHX1;MACO1;SSC5D;LRP1B;ARHGAP23;ARHGAP33;NR4A1;DIAPH2;EFNA3;DLG2;KIF18B;NR4A3;SYNDIG1L;TRPV6;GDNF;TMEM116;FAM163A;RADIL;ZCCHC4;FGFR3;FGFR2;DOCK3;MCTP1;NVL;YBX3;HAPLN1;SPRED1;DBP;LRRTM3;NETO1;CASP6;LRRTM1;TRPS1;CYP2R1;NOS1;KLF10;CAMK1D;DESI1;PPP2R5D;AXIN2;TGFBR1;DNM2;DNM3;TGFBR3;ARHGAP10;DDAH1;PEAK1;RNF207;ALDH1A1;COL6A1;TRNP1;RBMS1;COL6A5;SOWAHA;CAMK2B;KDM3A;PDXK;HLF;KDM3B;CAMK2A;LCAT;ATP1A2;ATP1A1;DDO;THBS4;SELENOI;DDN;RASD2;GNA14;UGP2;ERBB3;ERICH3;NRIP1;LRIG1;S1PR1;MAPK1;RGS20;CHSY3;TENT2;S1PR5;MAPK4;S100PBP;PTCD3;TCF7L1;PTCD1;STN1;NEGR1;SGTB;LGI4;PCDHGC5;LGI2;ZNF180;OPRK1;PDE4DIP;C14ORF132;NAP1L1;ARID3B;TSPEAR;USP28;SGPP2;PDE10A;PPP2R2C;SCD;PPP2R2D;PMP22;RGS10;PDE7B;RGS11;SSBP2;RBMX;CSNK1A1L;SSBP4
Genes Changed In OPCs Of HD Patients Vs Control PMID32681824	525/778	0.2923054423040534	0.9999975629759688	0	0	1.0469698619694536	1.2877268511311157	RPL30;MAML2;SERPINE2;MYT1L;XYLT1;ABAT;RPL6;PREX2;DPYSL5;ZMIZ1;DPYSL2;FAM110B;PIP4K2A;PLCE1;MTERF1;DIP2B;DIP2C;NCKAP5;RNF111;ANKS1B;CXADR;MBNL2;WSB1;PRKCB;CACNA2D1;PRKCE;CACNA2D3;SOX13;RFX3;AFAP1;UNC5C;BCR;EML4;KIAA1217;BCAN;ZFYVE16;RFX4;PARD3;HECW1;MAP1A;ASTN2;RPL29;PHYHIPL;PCNX4;FLRT2;GALR1;COX3;PLCG2;COX2;GSG1L;COX1;AMZ1;KIAA0319L;GPR17;CREBBP;DNAH11;ARPP21;CADM2;RDX;PBX3;PRRC2C;UPF3A;CPEB3;XKR4;RNF220;CPEB4;TCF25;FMN2;HIF3A;LRRC1;NHSL1;TMSB4X;TRIM2;ENSA;RNF150;DLGAP4;CHST9;KCND2;PLLP;TCF12;SLC39A11;KAT2B;FAM222A;GPRC5B;TMEFF2;ZEB2;MMP16;LRRC7;KCNMA1;PMP2;CRYAB;DSCAML1;RAPGEF4;GRAMD1B;PLPPR1;SGMS1;COL11A1;ANKRD55;PRUNE2;ZNF518A;FIGN;FAM214A;TMEM163;APOLD1;DHRSX;RPL14;CSMD3;CSMD1;GPR155;SRSF11;BRD4;RIC3;ATRNL1;GOLM1;P2RY14;PLXDC2;TARBP1;AGBL4;NFIA;CASTOR2;PLP1;SCRG1;HSPA1B;ADGRL3;DGKG;SEMA5A;RAB3C;ATP8A1;FAM13C;DGKB;CTNND2;FAM13A;ZBTB20;RORA;IRS2;MSI2;RPL10A;SAT1;BEST3;RIMS2;TNR;STK32A;STK32B;ZNF565;MAP3K5;HMGN1;CSGALNACT1;MAGI1;BNIP3L;MAP2K4;COL27A1;RPS7;KCNH8;MAGI2;FRMD4A;FOXP1;ACAP3;ARMCX4;GOLGA8B;FRMD5;SLC9A9;SLC27A6;PKP4;ND1;SRSF5;TOX;SRSF7;ND5;CDKL1;FKBP5;ND4;GRIA2;SHC2;INO80D;SHC3;TNKS;ABHD2;ATP6;CREM;ITPR2;GPATCH2L;SPATA6;NPAS2;RAP1GAP;PHF21A;NPAS3;ATXN1;HNRNPDL;UBR5;SMYD3;LRRC4C;SRGAP1;BCL2L14;GRIA4;OSBPL8;TMEM132C;CEP112;ZBTB16;FOXN2;QKI;GFAP;PTPRE;SON;BCL6;P4HA1;UST;CPE;CSPG5;CYTB;SLC26A3;SERINC5;ALK;DPP10;SNAP25;CELF2;BICD1;SYNE1;UNC80;SGCE;SGCD;SNRNP70;PHACTR3;UPP2;PHACTR1;ERC1;EDIL3;BCAS3;CERS4;GRID2;CERS6;PDCD6IP;SGIP1;TRPC1;COBL;KCNAB1;PARD3B;PPM1B;NRG3;IL1RAPL1;LCOR;BIRC6;TMBIM6;L3MBTL4;SLC24A2;NLGN1;SLC24A3;LENG8;SEMA3E;MFF;CXXC4;LRP6;DNAJB2;CECR2;KIAA1328;MROH9;UGGT2;ZNF862;KCNJ3;NTRK2;PCDH9;NTRK3;KCNIP3;PLCL1;RPL23A;SYT14;PTPN13;SGCZ;SYT17;ENOX1;P2RX7;RAB10;NFASC;SYT11;CCDC66;MDGA2;UNC79;TNRC6B;LPGAT1;ZMYND8;DIXDC1;LRMDA;MT2A;ZNF608;HERC1;OPHN1;EPC1;EPHB1;SOX4;CALN1;SOX5;TNS1;ST6GAL2;P3H2;ANK2;MMD2;HLA-A;TIAM2;TIAM1;PLPP4;ADGRB3;CRISPLD2;KCNQ1;KCNQ2;WDPCP;ZFPM2;RIN2;BEX3;GPM6A;MACF1;BEX2;MGST1;TMTC2;APCDD1;NKAIN4;ZNF708;ZNF704;TSPAN7;SARAF;ST8SIA5;TSPAN5;NAALAD2;APOD;APOE;NTNG1;CRADD;SPHKAP;INSR;RANBP17;SMARCA2;PEX5L;NDUFAF6;COL9A1;CCSER1;CALM1;FBXL7;ITM2B;ITM2C;PTPRT;ROBO2;RYR2;SLC44A1;CAB39L;ICA1;GRIK1;LIMD1;SIPA1L3;KCNT2;SLC22A17;KIF13A;REV3L;BBS9;KIF1B;MCF2L2;ZCCHC24;ZHX2;ZHX3;ZER1;PRMT2;TSC22D1;STRBP;GAB1;ANO4;SYN3;MRPS6;SORCS2;SYN2;MRPS5;SREBF2;ZDHHC14;ENAH;SGK3;SGK1;PDZRN3;ZDHHC21;PTN;COL19A1;CST3;LIMA1;PAK1;RXRA;CUX2;GPC5;APBB2;CTNNA3;GPC6;RFTN2;MON2;CA10;SCD5;ERBIN;ND4L;SORBS2;SORBS1;MIB1;SPCS2;RIT2;NR6A1;TTC6;KIAA1958;FHOD3;GALNT13;CD82;PLAT;ARHGAP35;IGF1R;DOCK10;CCND3;GNPTAB;BASP1;SBF2;NSF;HFM1;ARID5B;UBE4B;LIFR;SHISA9;SHISA6;KCTD8;PCP4;TBL1XR1;SCG5;SCG3;ABCG1;PXK;USP54;SLC1A2;CACNA1A;NDRG2;CACNA1E;FBLN2;TRHDE;ACACA;TMEM241;CACNA1G;ADGRG1;DPP6;PCSK1N;BRINP1;PDZD2;ZMAT1;UBB;SNTG1;CDH20;ASIC2;SPECC1;ZFHX3;AUTS2;KLHL28;ZFHX4;ARHGAP24;LRP1B;AHI1;FGF14;CNTN3;TCF4;KLRD1;FGF12;MAST4;DOCK9;MEGF11;DBI;PPP1R9A;PKD1;PITPNC1;GHR;SENP7;GRM5;SPRED1;RASGEF1B;LRRTM4;ENOSF1;PDE4B;TMEM108;LRRFIP2;ZNF385D;NOS1;ARFGEF3;ANKUB1;KLF12;PDE4D;ETV1;OLIG1;GPCPD1;SHROOM4;EPN2;DNM3;RCN2;DDAH1;CDH10;TERF2IP;PDE5A;DOCK1;CDH18;CDH19;HEPN1;DDX24;NRXN1;NRXN2;ATP1A1;TOB2;NCALD;THBS4;ERBB4;GNG7;SPOCK3;SPOCK1;NCAM1;SASH1;CLVS1;GALNT7;RBM39;KDM4B;TCF7L1;GALNT2;CADPS;PDE4DIP;ATP2B1;PPP2R3A;S100B;HS3ST1;MAPK10;FMNL2;KANSL1;PDE7B;C2ORF72
Changes In DNA Methylation In Occipital Lobe Region Of AD Vs Control GSE72778	399/590	0.29506636483860155	0.9999975629759688	0	0	1.0537316751897714	1.286137446253658	FRMPD4;NEXMIF;TRIL;ARAF;STMN4;LOC728392;ZC3H12D;GPR173;IL4I1;ZXDA;NSDHL;HENMT1;ZXDB;AP1S2;HOXA3;HOXA2;RPL39;HOXA5;TSPYL2;ZNF287;NKX2-6;SYTL1;LDOC1;PHKA2;GABRG1;HCFC1;HOXB9;SPIN2B;HPRT1;ASTN2;HOXB7;HOXB6;ZNF275;ABCB7;PRDM14;GATA3;RNPC3;XKRX;PRDX4;ZSCAN18;FZD1;MCTS1;PRRT1;PRRT3;APOOL;UPF3B;BTBD11;EIF2AK4;CPEB1;LAS1L;DCHS2;PPT2;HOXD9;HOXD8;GPR25;MTMR11;SPIN3;SNX12;CHM;WDR45;ARHGAP6;PHF6;ARHGAP4;PHF8;PQBP1;TMEM187;WDR44;MECP2;MED12;TAF7L;NHSL2;AIFM1;TMSB4Y;ZNF41;IKBKG;GPRASP1;CTBS;GPRASP2;DUSP1;NSUN5;DUSP9;RGN;NUP62CL;ZNF471;GRP;DCAF12L2;KCNA7;TMEM164;LMAN2;NSD1;GCNT2;DMD;MBNL3;TAF9B;MGMT;MCF2;PBDC1;DAB2IP;APEX2;VWA3B;FAM104B;WDR13;STXBP5L;FABP5;HLA-DPB1;RLIM;TMEM167B;FMR1;PDCD5;IRS2;FBXO21;HMGN5;MACROD2;PIM2;EIF1AY;DIO3;TBR1;ARMCX3;ARMCX4;ARMCX1;ARMCX2;SLC9A6;MORF4L2;ARMCX6;SLC25A53;DGKK;INTS6L;ANKRD11;KCNE5;TMEM121B;ZC4H2;FOXO4;KRBOX4;MTM1;NDP;MPDU1;ANKRD34B;TCEANC;FANCB;LRCH2;CXCL12;LHX1;MAFF;PIR;PLXNB3;SP8;CCDC22;CNIH3;LHX8;TRIM71;KCNK9;FHL2;HTR2C;CELF6;EFCAB13;NXT2;TRO;FUNDC2;FUNDC1;SUMO3;MYADML2;AMN;TRPC5;TMEM255A;TRPC4;VBP1;ATRX;FAM219A;RP2;LANCL3;SLC25A14;NLGN3;PRPS1;RNF32;RPL36A;LAGE3;HDAC6;SLITRK2;HAUS7;NHS;UBQLN2;NLGN4Y;PPP1R14A;GPKOW;IDH3G;MID1IP1;NDUFA1;REC8;KLF8;TMLHE;BCOR;MYO1G;ICAM3;IKZF3;HS6ST2;KIAA0930;UXT;RPS6KA3;SOX3;C1GALT1C1;RPS6KA6;SOX1;KIF21B;ZNF841;PAQR9;CMC4;EBF1;SLC6A12;CSNK1D;PPP1R3F;FNDC1;ZNF717;RRAGB;MTCP1;RIN3;ZNF711;PFN3;BEX3;TMEM185A;BEX2;BEX1;MAGED1;FOXG1;ARX;CD99L2;TRMT2B;HTATSF1;PCDH19;GSPT2;CMYA5;TSPAN7;ZNF703;KCNN4;SMIM10L2B;TBC1D8B;SMIM10L2A;CARMIL2;MAGEE1;MAGEE2;SLC10A3;AMMECR1;GDF7;STAG2;MAGED2;GLIPR1L2;RTL8B;BEX5;ZCCHC12;COX7B;CETN2;NKAP;MAGT1;SCML1;ZMYM3;UTP14A;VENTX;MAP4K1;FOXD3;PCYT1B;RAB6C;ZYG11A;TSC22D3;GAB3;AVPR1A;SYP;ZFY;RAB33A;ZDHHC15;NR5A1;RAP2C;CCNI2;HNRNPH2;AMER1;MAGEH1;GUCY2D;PNCK;XIAP;TCEAL7;TCEAL6;TCEAL5;MTHFD1L;TCEAL4;PDZD11;TCEAL3;TCEAL2;TCEAL1;GPC3;TBL1Y;APBB2;CILP2;HDX;GABRQ;MPP2;CDX4;VAX1;CABCOCO1;XK;ZDHHC9;KCNS2;OTUD5;NRK;PCDH11X;JADE3;KLHL34;PRDM2;ESPN;RTL4;RTL5;AMOT;DOCK11;ZNF81;FAM3A;CCDC160;PDGFRA;G6PD;MORC4;MSX2;MMGT1;ALG13;CASK;POU3F2;ARHGAP45;POU3F4;MAP7D3;TBC1D25;RTN3;BHLHB9;NDUFB11;CPLX3;EBP;ADGRG2;ZMAT1;LONRF3;USP51;NXPH1;RHPN2;PDZD8;RAI2;ISOC2;TBCD;HSPA2;KLHL24;UBE2A;DIAPH2;DIAPH3;DLG3;FMC1;KIF4A;TAB3;FGF13;BRWD3;TMEM35A;EDA;CNRIP1;ATP2A3;TNFAIP2;RPGR;RBM3;RPS4X;SIX6;ZIC3;CFAP47;TIMM17B;ABCD1;ZNF385A;TTC32;ARHGEF17;ATP6AP2;PDE4C;IRAK3;SHROOM4;PJA1;ELF4;ALDH1A2;RNF207;CXORF58;SCN4A;SOWAHA;DOCK1;KDM3B;STOML1;DBX1;MOSPD1;PDLIM2;TBX22;NRIP2;REPS2;NRIP3;MTA2;DNAI1;TIMM8A;NAP1L2;CLCN5;CLCN4;ADGRD2;RBM41;GLA;RBMX;MBTPS2
Genes Down-Regulated In HD Grade 2 Markers In Human Frontal Lobe (HG-U133B) GSE3790	8/10	0.2953107990453069	0.9999975629759688	0	0	2.015195967802603	2.4579887733363592	EGR1;GRIN2A;LMBR1;MKKS;REPS2;SLC16A6;GPCPD1;NGEF
Markers Absent From Sst Chodl GABAergic Neurons PMID26727548	8/10	0.2953107990453069	0.9999975629759688	0	0	2.015195967802603	2.4579887733363592	PLPP4;IGSF3;SLC30A3;CDH12;GALNTL6;LRRC4C;GNG13;NPAS3
Transcription Factors Encoding Genes Enriched In OPCs PMID25186741	8/10	0.2953107990453069	0.9999975629759688	0	0	2.015195967802603	2.4579887733363592	SOX3;GSX1;OLIG1;SOX8;OLIG2;POU3F1;SOX6;NKX2-2
Transcription Factors Encoding Genes Enriched In Newly Formed Oligodendrocytes PMID25186741	8/10	0.2953107990453069	0.9999975629759688	0	0	2.015195967802603	2.4579887733363592	MYCL;SOX3;NKX6-2;MYRF;OLIG1;SOX8;OLIG2;NKX2-2
Transcription Factors Encoding Genes Enriched In Pericytes PMID25186741	8/10	0.2953107990453069	0.9999975629759688	0	0	2.015195967802603	2.4579887733363592	FOSL1;FOXC2;HEYL;TBX15;FOXD1;PRRX2;HIC1;TBX18
Expression In Cortex Of 7 Mon BACHD-deltaN17 HD Mice GSE64386	195/286	0.29556770373599	0.9999975629759688	0	0	1.08042118113841	1.3168793004501682	SLC23A3;POP5;CPNE4;ZMYND8;CPNE6;PITPNA;CRHBP;EVA1A;AP1S1;CDK5RAP3;ACOT7;STARD8;CLEC11A;KCNK13;SYTL1;GANC;PPP1R3C;TYRO3;KCNQ5;MXRA7;NBL1;NGEF;BEX2;BEX1;NRN1;TTYH1;TRMT2B;GSPT2;TMTC4;NEU2;STRIP2;LDHD;OTOF;HEXIM1;CADM3;PRRT3;ARPP21;CYP4F2;ABCA7;CYP4F8;SRPK1;NET1;ANLN;ARL2BP;PPP1R1A;PPP1R1B;ECHDC2;FXYD5;INKA2;ACY3;FAF1;AIFM3;SIPA1L1;SDF4;ZC3H10;LYNX1;PRMT2;TNNC1;EN2;SORCS3;SUMF2;INF2;CCKBR;VSNL1;TAL1;PITPNM2;MFGE8;FJX1;GDPD5;CENPA;CAMKK2;GPR153;RELN;GBX2;NPY;ADAM23;NCDN;GABRD;PAK5;REM2;CBR3;RPRM;SRSF12;EVC2;NQO2;BRF2;CAVIN3;ECEL1;PNMA3;SORBS2;WTIP;PLXDC1;POU4F1;PDP1;SPSB1;RIT2;WT1;SMOC1;CCNG1;STAC2;MSRB2;COPG1;CD82;RASL11B;CIB2;FAIM2;MSMO1;CXCL14;SERTM1;PPME1;ADORA1;BAALC;ENPP6;TNFRSF4;KCNH1;RGS7;KCNH5;IL11RA;TPM3;FST;DYRK1B;CARTPT;DGKZ;OLFM1;DOK3;NPTXR;CSNK1G2;C17ORF97;SEMA7A;ARHGEF25;TMEM121B;SLC1A2;GLT8D2;GPR83;NREP;CPLX2;TMEM25;SLC9A3R1;BRINP1;DRD4;ASIC1;CBX8;TMEM132D;HHATL;TMEM132C;ZFHX3;SMAD3;BDNF;WFS1;INHBA;CYP4F11;GNAS;RBM28;EIF4E3;ONECUT2;ITGB4;PSIP1;HSPB3;DMKN;PPP1R9A;HAPLN4;AFF1;NRGN;DBP;PRADC1;RNPEP;FLOT1;VWC2L;WDR6;GGACT;ZNF764;GPCPD1;ACTA1;HKDC1;CDH12;GNB1L;SCN4B;PRPS1;CAMK2A;LCAT;ATP1A2;BARX1;ACVR1C;GNG4;MAPK6;MAPK4;LINGO2;SEMA4A;KCNJ9;LGI4;TXNRD2;KCNIP3;ATP2B2;MAPK12;MEIS1
Differentially Expressed Proteins In Hippocampus Of 10 Mon HD Q175 Mice Vs Q20 PXD005538	26/36	0.2960029994617789	0.9999975629759688	0	0	1.3100866290018833	1.5948807166316554	SEMA7A;JPT2;TCF20;RASGRP1;CAMKK1;RPH3A;GRIN2A;STXBP6;ERC2;LZTS3;PRRT3;SMAD3;PRKCB;WFS1;ARHGEF17;ADAM11;KCTD4;MLF2;CNKSR2;ITPKA;PPP1R1B;PHF14;ANKRD63;CRYAB;SCN4B;HSPA1B
Genes Up-Regulated In HD Markers In hNSCs GSE34201	102/148	0.29801538566155183	0.9999975629759688	0	0	1.117683487220705	1.3530789898456617	CPNE8;RAB3C;COMT;SAT1;FAM110D;CYP1B1;HOXA2;EPHB1;CA14;LMTK3;ALG13;ACSL4;THNSL2;ZNF717;RAB38;S100A4;CYP2E1;HPRT1;HOXB7;RIN2;EMID1;NGEF;ARL9;BEX3;BEX2;LXN;TSHZ3;MRI1;AK4;SNU13;ZNF22;SEZ6L2;ESD;KHDC1;MAP6;NLRP1;GPM6B;S100A11;TRAPPC2;WNT3A;FOXN4;FBXO32;SLC16A14;COL1A1;CYP26A1;TH;FXYD5;FGF13;CLIC6;ZCCHC12;SH3KBP1;ZFAND2A;CITED4;SPATC1L;FBLL1;RND2;TMEM187;WDR44;RPS4X;CYP26B1;EFCAB1;HEY2;TSPO;ME3;TSC22D1;TTC32;TSC22D3;SLC2A12;GPX7;RAB33A;PJA1;EEF1G;RAP2C;DNASE1L1;CLDND2;PNCK;PRUNE2;NRXN2;SLC7A3;CACNG6;TCEAL8;HLA-DMB;ASTE1;TCEAL4;GPC3;NHS;MICB;TCEAL9;PPP1R14C;MGMT;CAVIN3;COL22A1;MID1IP1;WNT7A;SYT17;PNKD;TMEM158;TMLHE;PLP1;F2RL1;FSIP1;F2RL2
FOXP1 Down-Regulated Genes In Human Neural Cells GSE62718	203/298	0.2984816758106989	0.9999975629759688	0	0	1.0773938970192316	1.3026195741492896	SERPINE2;XYLT1;SLC4A4;SOX21;EDNRB;CER1;C2ORF80;SCN1A;SOX5;PAQR8;CCBE1;MYO7A;HLA-F;SYTL2;PLPP4;CRISPLD1;SPATA13;TYRO3;SPARCL1;ZFPM2;MXRA5;EPHA3;ABCB1;PCDH10;TMTC2;APCDD1;SLC6A20;ADAMTS16;NKAIN4;TSPAN7;KCNN2;TRPM8;A2M;TPRG1;PDE2A;IGF2;GRIN2B;RPE65;FAM135B;LPAR6;COL9A1;PTPRT;GABRB2;GRIK4;ADM;GRIK1;VSIG10L;RYR3;CSRP2;HEY1;C1QTNF5;DLGAP1;SLC18A1;TIMP4;CHST9;FGFBP2;GAB1;SYN2;ANO1;GPRC5B;FIBIN;PMP2;LRRC3B;ANGPTL1;HLA-DQB2;TLR3;COL11A1;PLPPR4;AMIGO2;PAPLN;PLPPR5;PRICKLE1;NKD1;HLA-DMB;PLEKHG4B;HAS2;DMD;ZNF469;METTL7A;GABRQ;RFTN2;BCHE;TM4SF18;CDKN2B;STAT2;BBOX1;LHFPL3;NMNAT2;PLXDC2;SNCAIP;SMOC2;FABP5;STK17A;FABP7;QPCT;SMOC1;VEPH1;HLA-DPB1;SEMA5B;COL16A1;GALNT17;CLEC18C;HR;PRDM1;RORB;HNMT;BEST3;SAT1;LAMP5;RPH3A;DACH1;MPC1;HLA-DOA;FAM81A;PHLDA1;MAP3K5;PDGFRA;SLX1B;ATP1B2;OLFM1;TXLNB;SCNN1B;SELENOP;SCG3;ZNF436;CDKL1;C11ORF96;GRIA2;NXPH3;GPR88;ARHGAP19;PLD5;SLC1A4;TNFRSF11B;SCUBE2;CDH20;CNTNAP3B;OTX2;NXPH1;RHPN2;GRIA4;MFAP3L;RAP1GAP2;KCNF1;TGFB2;HSPA6;DCDC2;DNAJC12;TMEM231;EFNA1;IGSF11;NR4A1;SEPSECS;GDNF;COL5A2;CSPG5;HLA-DRA;FGFR2;CNTNAP3;DPP10;COL14A1;RND2;SGCD;LRRTM4;DACT2;PDE4B;ZNF385B;GPX3;COBL;OLIG1;GREM1;CCDC190;SLC47A2;HEPN1;PLEKHH2;DBX2;LEF1;LRP2;TFPI;PCED1B;CCL2;SLIT2;BCO1;GBP2;STOX1;LGI1;PPP1R14C;PCDH9;B3GAT2;PCDH8;KIAA1549L;ATP2B2;HS3ST1;SYT17;P2RX7;MYO1E;WEE1;FCGR2A;ATP13A4;PI15;CBLN4;MYORG;SNTB1
Genes Up-Regulated In Brain Vs Spinal Cord Derived OPCs From E13.5 Mouse Embryos PMID30078729	431/638	0.2997228601709185	0.9999975629759688	0	0	1.050284337240859	1.2654844793552038	PRSS1;GLDC;XYLT1;TMEM97;ENO4;RXFP3;SCN11A;LIPG;MYB;PRSS3;GTSE1;PRSS2;SYTL5;KNSTRN;DKK2;BCAN;FAM169B;OPTC;RFX4;FREM1;ASF1A;ABCB1;CDCA2;PARPBP;CDCA3;DHH;CDCA5;SHMT1;CDCA7;DAZ4;GATA6;CDCA8;DAZ3;DAZ2;DAZ1;SLAIN1;SKA3;LDHA;FLRT3;ADAMTS18;PRDM16;ALX4;BARD1;GPR17;ACE;FZD5;MCAM;FZD9;FZD8;CDC6;HRNR;DAZL;DHFR;TMEM98;HNRNPA1L2;GABRB1;EFCAB6;STON2;JPH1;LFNG;CHAF1B;SHH;HEY1;C1QTNF7;EFCAB1;NUF2;RSPO3;EMB;TK1;ZNF367;CEP55;DLGAP5;DUSP5;MAMDC2;DUSP6;CKS2;ACSBG1;SLC29A1;HLA-DQB2;OCA2;LRRC18;LOC389895;PLPPR4;KCNA2;PLPPR5;WNT8B;ABRACL;ASCL1;PTGS2;PROKR1;METTL21C;PROKR2;EPYC;FRZB;SLC17A7;SLC17A8;SAMD3;RPRM;GABRA2;SLC16A1;GSX1;PCGF5;GSX2;WNT7A;FMO4;AGBL1;CENPJ;VEPH1;CENPM;MSRB3;FILIP1;CCDC3;CENPQ;CDKN3;DGKG;KCNG3;CHRM1;RASL11A;RTKN2;IRS4;SAT1;SERTM1;RPH3A;HMGN5;NEK2;OIP5;SYBU;PITX3;PPP1R16B;KCNH3;TOR3A;ANKRD45;DIO3;TBR1;SYPL2;MOB3B;TLE6;SAP30;EDAR;MELK;LIX1;MFNG;C11ORF96;SHC4;DLX1;SHC3;DLX6;FBXO48;HMMR;NPAS1;GLB1L2;FBXO40;STK33;ORC1;CNTNAP3B;NDP;KCNF1;C3ORF80;HTR1F;BFSP2;RGCC;LHX2;ITGA11;MAFF;CDK1;CSPG4;SP8;NES;SP9;LHX9;LHX8;CNTNAP3;PIWIL4;NXT1;CDCA7L;MCM10;RLBP1;DUSP14;PSTPIP2;EMILIN2;ITGB8;SPDL1;ADAMTS8;SLFN12L;EMX1;EMX2;CKAP2L;TRPC4;HTR3A;RTN4RL2;BPGM;NGF;ASPM;DMRTA1;LANCL3;ITGA6;TRIM59;DTL;SLC25A13;FRRS1;PCOLCE2;LRTM2;ATP10B;CACNG8;SLITRK2;KCNJ5;PPP1R14B;KCNIP3;PRRX2;FOXJ1;MAB21L3;NELL2;PRC1;INSM1;CDO1;PIK3AP1;DHFR2;VIPR1;VIPR2;ARL6IP1;LRR1;MT1M;MLC1;AQP1;CDC20;SOX2;SOX3;FRAT1;MT2A;FRAT2;SOX1;KDR;FBXO5;SOX6;CDON;PTGDR;SOX5;SLC6A17;ISLR2;MMD2;ESCO2;HASPIN;PIMREG;ASRGL1;TIAM2;SFRP1;MT1A;RRAGB;MT1F;KCTD14;MT1G;KIF20A;EZR;GPM6A;FOXG1;ARX;ARSJ;NHLH1;STC2;APOD;KCNN4;NTNG2;EGR2;BCL11B;RAET1E;PPP1R1B;ID4;SIM1;INKA2;TP73;SLC44A5;TOP2A;SUV39H2;FEN1;MOGAT2;SLC35F1;BRCA1;KIF11;EDA2R;WFDC2;FEZF1;CDV3;MME;TNFRSF12A;KIF22;OOEP;ANO3;MLF2;RNF144B;MPPED1;B3GNT5;ALDOC;KIF2C;MATN3;TYMS;COL19A1;PNMA1;GPC4;MSX1;GINS1;IL33;UBL4B;PNMA5;DMRT3;VAX1;BATF;KITLG;DPY19L2;KBTBD6;MIS18A;XK;NDUFAB1;TRIP13;NEUROG1;SPC24;TJP3;MAD2L1;SPC25;ERCC6L;CD82;GDA;C4ORF19;BUB1B;RTL5;CCND2;CCND1;EME1;FAM162B;FAM174B;TEKT1;NUSAP1;FAM81A;PDE8A;CA14;EOMES;LMO1;MSX2;SHISA2;NPNT;POU3F1;SHISA8;POU3F3;SGO1;SLFN12;SGO2;SLFN13;MYCN;SLFN11;MASP1;PMEL;NXPH3;ARHGAP19;SLC1A5;PLCXD2;RASGRP1;SEL1L3;CCNB2;CCNB1;HRH3;OTX2;OTX1;ECT2;WNT3;TFAP2D;HELT;UBE2C;WNT3A;MT3;GDNF;KIF4B;KIF4A;TMEM238;CNTN1;ALPL;PHF19;ABCD2;TNFAIP6;CNRIP1;HMGB2;DNPH1;HAPLN1;HK2;RERG;GRM4;HEPH;SIX2;TMEM108;MYBL2;CA8;SCN5A;USP44;HUNK;PLA2G4A;ETV1;OLIG1;OLIG2;ETV4;CCNA2;AIM2;DCT;DDAH1;RBM20;FAM72D;FAM72B;CDH19;FAM72A;HPGD;CAMK2A;AURKB;PTHLH;ACVR1C;PALMD;FAM241A;S1PR1;S1PR3;GBP2;CCDC177;GALNT6;RRM2;SPRY4;CCK;SHCBP1;TBX18;TSHR;TBX15;FAM167A;WEE1;SCD;XPNPEP2;OTUD1;RBM43
Differentially Expressed Proteins In The Cortex Of R6/2 Vs WT PXD008099	135/197	0.3006159054807844	0.9999975629759688	0	0	1.0976403051849093	1.319277910827116	ANKRD13D;LAMP5;RPH3A;PREX1;ANKFY1;FBXO6;KIF21A;SYNPO;LZTS3;SMARCC1;PRKCB;PRKCD;CACNA2D3;LMO7;GPR37L1;HPCAL4;DGKZ;NISCH;PPP1R3G;SELENOO;OLFM1;ACAP2;ASTN2;PLPP3;RIN1;NPTXR;DUS3L;NGEF;PVALB;NECAB2;NRN1;TTYH3;PDE1B;ITPR1;MRI1;AK5;CPLX2;KALRN;CPLX3;GRIN2A;PPP3R1;PCSK1N;LDHD;GSG1L;ASL;THEM6;PRODH;FDPS;PRRT3;SYT2;WFS1;CCDC136;TMEM132B;PDE2A;SLC4A10;L1CAM;PPP1R1A;PPP1R1B;SERPINI1;ACADVL;CDKN1B;SERPINA1;NUMA1;CAB39L;MAST3;RASGRF2;DIS3L;HP1BP3;PZP;LRRC4;GPT;CLINT1;HAPLN4;LMNB1;AKAP12;GRM2;PTBP1;AIFM3;GRM4;SPR;SCRN2;EFHD2;DLGAP1;DLGAP3;GPRASP1;DLGAP2;GPRASP2;UPF2;HMGCS1;GAA;ABHD14B;RTN4RL2;APRT;MLF2;CNKSR2;INF2;VSNL1;ITPKA;PITPNM2;ARHGEF2;MFGE8;UMPS;SCN4B;DDC;STOML2;KCNA1;CAMK2A;CRIP2;TTL;CAMKK1;CAMKK2;ABLIM2;NWD2;SV2C;NPY;NT5DC3;LRRC8D;RGS20;PCBD1;SLC25A21;CACNG3;SEMA4A;SGTB;LGI2;KIAA1549L;SORBS2;FBXL16;BAIAP2;IRGM;PDE10A;SYT12;SNX14;PTPN5;CDK5R2;HSPA1B
Up-regulated Genes In Pons Of ATXN3 KO Mice GSE117605	81/117	0.3014419542367453	0.9999975629759688	0	0	1.134020423600605	1.3598921219575102	MESP2;LRRC73;DPY30;PKD2L2;FRAT1;CCND2;FRAT2;CSRP2;FLVCR2;RAC3;SLC26A10;HMGCS2;ACAA1;HEMK1;EMX1;AMN;DUSP2;LRRC46;RSAD2;WNT5B;ARRDC2;PDE4C;THEMIS;NGB;SEBOX;P3H1;VSTM2L;DUSP28;HBA2;HBA1;TYK2;FNDC8;BTD;DOK3;C1ORF159;FDX1;APLNR;COL8A2;WDFY1;ORAI1;AHRR;HOXB2;LY6H;C2ORF50;CRB2;TOR4A;SMIM5;CEBPB;CDCA3;USHBP1;CLEC12B;STC1;RSPH9;PLD6;SEMA3F;IGSF9;INAVA;TMEM121;HDAC7;SOCS3;PRDX4;NFIL3;SH3TC1;SLAMF7;TRIM47;MROH7;RPRML;SYT5;TMEM120B;FAM9B;SLC37A1;FAM9C;UNCX;BAIAP3;DLK2;BST2;PARVG;KCNS2;TRPV4;ID1;CENPP
Genes Changed In Cerebellum Of 12 Week Old ATXN1[82Q] Vs WT GSE122099	955/1422	0.30470655208255965	0.9999975629759688	0	0	1.0322565874529233	1.226740014799175	TDRKH;USP6NL;PID1;ZFYVE9;LOC728392;CLDN1;PREX2;ZDBF2;ZFYVE28;MPRIP;UBASH3B;IGLON5;PPP4R4;NDST3;C3AR1;SMCO3;RBFOX3;CACNA2D2;LDOC1;FAR2;NGEF;GRID2IP;RABL6;TTYH1;AGAP3;THY1;IQGAP2;PLA2G7;ADAMTS15;LARP1;PDGFD;SYNDIG1;PIP5K1C;PPARGC1A;ZBTB7A;B3GALNT2;LYN;PRRT1;NGFR;CADM3;PRRT3;PRRT2;EIF2AK3;C20ORF27;ABCA8;NETO2;GRIN2D;COL1A1;PKIB;DCHS1;KCNC2;HEXB;BHLHE41;SNX10;ARHGAP5;SHF;DLGAP4;CHST8;DUSP4;DUSP5;KCND2;METRN;LRRC49;MAMDC2;MYOF;ELOVL6;ELOVL7;MANEAL;SLC39A12;FAM222A;CDC42EP4;KCNMA1;CDC42EP1;GPRC5C;ERGIC1;MDFI;SLC29A3;SAMD5;SAMD8;MYRF;CIPC;KCNA2;KCNA6;FSTL4;SLC7A2;TMEM70;GLRA1;ADAM23;MICALL1;SPP1;DMD;RICTOR;ZSWIM5;EGLN3;ATRNL1;BMP8B;TMEM62;TMEM64;PLXDC1;STXBP5L;TTLL5;NOMO3;ALDH1L1;KCNG4;RASL11B;NAB1;FAM13A;NAB2;GPR63;MPV17L2;RORA;HNMT;CXCL14;FADS6;ADORA1;SLC16A6;FBRSL1;NEK2;NOMO1;SYBU;KCNH1;NOMO2;ZNF442;PPP1R16B;KCNH3;SH3GLB2;LAG3;AGTPBP1;FBXW7;ATP11A;FOXP4;SRCIN1;TUBA4A;OLFM1;SLC9A3;FRMD5;OLFM3;SLC9A5;LIX1;MAL;PKP3;LY6H;NPTXR;PVALB;OSBP2;GRIA1;SHC4;BEAN1;KHDRBS3;GLIS3;LIN7A;SLC9A3R2;TMEM25;MOBP;DSEL;BMF;NPTX1;THEM6;BCL2L15;GRIA4;BDNF;DCDC2;B3GALT5;CORO2B;IGSF11;PTPRD;IGSF10;MFHAS1;TMIE;LRCH1;OGN;UST;SNAP25;CELF1;FLT3;LRRK2;SCHIP1;COX4I2;APIP;DYSF;TSPAN11;UNC80;NADK2;PTER;BOC;ITGB8;ERC1;ERC2;EDIL3;PGM1;SMIM13;GRID2;TRIM62;GRID1;SH2D3C;KSR2;ADAMTS20;SNPH;TMBIM1;BMP2K;ST6GALNAC3;CNTNAP5;ST6GALNAC6;ITIH5;PBXIP1;PPM1J;CXXC5;SRL;MTHFSD;SLC25A29;CNNM1;SLITRK4;NNAT;SLC25A23;SLC25A22;TSPOAP1;TRIM44;AKAIN1;BEND6;KCNJ3;NTRK2;LINGO4;LINGO3;MYO10;PCDH9;PRRX1;KCNJ9;KIAA1549L;SYT16;FOXJ1;BAIAP2;TM6SF1;SORL1;BICC1;BAIAP3;SYT17;DBNDD1;NELL1;TSPAN14;TSPAN13;SYT12;SLC25A30;CCM2;TRIM37;PTPN4;BCAR1;KCNK3;PTPN3;LPGAT1;TMEM41A;CERK;ZDHHC5;CRKL;CDC20;CPNE2;BSN;CCDC92;FBXO7;MFSD2A;PAQR8;PAQR9;ARMT1;ATP6V1G2;KCNK12;OMD;ANK2;MMD2;MYO7A;FNDC5;FNDC4;PPP1R3C;SOAT1;ADGRB3;SPATA13;KCNQ3;KCNQ4;KCTD12;MXRA7;TRIM16;TRIB1;RIN2;GRB7;PLEKHD1;ADCYAP1R1;EPB41;PCDH10;TMEM63C;PIK3R1;PCDH19;KALRN;PCDH17;TTBK1;NKAIN2;NKAIN1;PGBD5;PCBP4;ZNF704;DYM;ST8SIA5;TSPAN5;KCNN2;APOE;HIVEP2;RAB11FIP4;EGR1;NTNG2;IFITM10;FAM78B;IQSEC2;LRRN3;HSPA12A;ANLN;TH;ID2;WNK2;PPP1R1B;ID3;CYSTM1;RGL3;CALM1;CD200;PTPRT;IL22;PPP1R17;CTSZ;DIRAS2;PTPRM;GRIK1;DOC2B;CTSO;PPP3CB;KCNT1;CRTAC1;CTSD;NCOA1;LYNX1;FOXD1;TNFRSF12A;GAA;MINK1;GAB1;SORCS1;ANO3;ENAH;MN1;PITPNM3;ARHGEF3;NCOA7;CD44;NAPA;INPP1;NEXN;CCDC107;GNAI1;CAMKK2;ALS2CL;CREG1;MSX1;CAP2;NPDC1;MOG;DEFB136;PNMA2;KITLG;XK;GPAM;NLRP10;CSDC2;KIF26B;STK17B;ACAA2;NARF;RTKN;CD82;CRTC1;WWC1;C4ORF19;PLAT;TMEM266;CCND1;FAM174B;KIF5A;ENPP4;RGS8;PPFIA4;SH3GL2;EOMES;PDGFRA;KIRREL2;TMOD3;ATG9A;ADAM11;CARTPT;COX6B2;TMEM250;POU3F2;POU3F3;DHDDS;PCP2;PCP4;GPRIN1;TBC1D25;SLC1A2;CACNA1A;SLC1A4;FUT2;SLC1A6;CACNA1E;NDRG1;RASGRP1;CACNA1G;ADGRG1;FUT8;BRINP1;GRK2;ISOC1;CAMTA2;NXPH1;RHPN2;PRODH;WNT3;ARHGEF33;SYT2;ARHGEF37;AUTS2;CNTN6;HMGA1;LAYN;SHISAL1;INHBA;SYT9;SYT7;AHI1;AJM1;GNAL;PAN3;COL5A1;CNTN3;OSTN;FGF11;FBN1;TNFAIP6;MAST3;ATP2A3;ATP2A2;CHD5;LAMC2;RND2;AFF1;ARMH4;CYP26B1;GRM5;EEF2K;RASGEF1A;RASGEF1B;CA7;NPTN;ZNF385C;ZNF385B;CA8;CFAP44;SNTA1;YWHAH;ARHGEF19;UBE2QL1;ETV1;OLIG1;OLIG2;ETV4;EPN2;RCN2;ALS2;VGF;INA;SCN4B;CREB5;SHANK1;DNAH3;DNAH9;CLCN2;CYGB;ATOH7;CYTH3;ACVR1C;NWD2;PDLIM2;SV2C;RAB40C;SV2B;CLMN;MAN1C1;SLIT1;EPS8L2;SLIT2;CLVS1;ATP2B3;ATP2B2;CCK;EEPD1;MAPK11;CLCN5;SBK1;FAM131B;R3HDM2;CNTFR;TLNRD1;SERPINE2;TMEM200B;GLDC;TMEM200C;STMN2;ABAT;SLC4A1;BACH2;CAPN15;GJA1;EVA1A;PIP4K2A;PIP4K2C;ANKS1B;UNC13C;UNC13A;WSB2;GABRG1;KIAA1217;DYNC1LI1;DYNC1LI2;TYRO3;MAML3;ASTN2;VPS26B;GALR1;ALX4;CEP72;ST3GAL2;ST3GAL3;FZD2;JUND;ARPP21;FZD9;SLC16A12;THAP12;RMDN3;GPR137C;SLC6A6;CPEB1;TOLLIP;PCDHB6;PPT2;CPEB2;CDKN1C;GABRB2;PYGB;GABRB1;SETD7;ABCC12;TRIM9;AIFM3;MRC1;RSPO3;CIC;GPRASP1;GPRASP2;TIMP4;GARNL3;ZNF365;SLC2A13;ELMOD1;SLC2A12;GCHFR;ITPKB;TMEM179;COL2A1;INF2;NCOR1;PLCB4;TAL1;ITPKA;PLEKHO1;PLCB1;GAS7;HBEGF;GRAMD1B;CLDND1;PLPPR2;TRIM16L;DCAF12L2;DCAF12L1;PLPPR5;ADCY1;ADCY8;HSPA14;ATP6AP1L;CHN2;ANKRD50;GPR158;GSN;GABRA6;RFLNB;TTC9B;NMNAT2;AGT;SULF2;RNF145;PLP1;CPSF4L;PLCD3;DGKG;COL16A1;DGKD;CLSTN2;RAB3D;IRS4;TNC;BZW2;FAM107B;CDH6;RAB43;RIMS2;RPH3A;RIMS1;FGF7;DACH1;FGF9;GRB14;GRB10;LARGE1;STK32A;PCDHAC2;PCDHAC1;PHLDA3;NKX6-2;IGFBP5;TTC21A;DGKZ;CLIP3;CACNB4;MADD;ANKRD40;DGKK;TOX;DGKH;CEP104;CSF1R;NOTCH3;BRSK2;CEMIP;SEMA7A;ABHD4;CNP;MINDY1;FAM114A2;ITPR1;ILDR2;ITPR2;ABHD6;AK7;BTBD3;SRGAP2;SRGAP1;ANKRD34A;CD164;TMEM132C;ATP8B2;TMEM132B;HOPX;GFAP;REEP5;LHX1;REEP2;RNF182;CPE;CSPG4;LHX5;TUBA8;DPP10;ANKRD33B;DAGLA;ADRA1A;ADAMTS5;PSD2;SCRN1;PSD3;EFHD2;HYDIN;WDR6;GAL3ST3;ZNF521;CCDC50;PRKG1;SLC13A3;SLC13A4;LANCL1;VSTM2L;KCNAB1;C1QL3;ADRA2A;ASPH;CCDC74B;CCDC74A;DNAJC5;SFT2D2;VSTM2B;CX3CR1;SLC24A4;NLGN2;LUZP1;SEMA3C;SMPX;CLEC2L;SEMA3D;SEMA3B;TTL;CACNG7;ABLIM2;MGAT5B;CACNG2;CACNG5;MLXIP;IRX2;SKOR2;ANGPT1;KCNJ11;SPAG5;CDC42BPG;KCNIP3;PLCL1;FBXL16;MARCKS;EVI2A;DNAJA4;RAB15;TLL1;CBLN4;FAAH;MLC1;ANTXR1;KIAA0930;RPS6KA3;HMCN1;AGFG2;CDON;SLC6A17;SLC35C1;TINF2;EBF1;MTUS1;ACSL5;EBF2;MTUS2;EBF3;GPR37L1;HLA-A;HLA-F;CYP27A1;INPP4A;PLPP6;TIAM1;CARHSP1;PAPPA;RRAGD;SUCLG2;GSAP;CDS1;PDE1C;STXBP3;SMIM1;GSKIP;SLC6A20;STRIP2;CMYA5;GPM6B;SPTBN2;CARMIL2;BCL11A;STAC;SYNRG;ZWINT;GNG13;PM20D1;SESTD1;ITM2B;ITM2C;COL18A1;RYR2;TENM1;TENM2;TENM3;BICDL1;LIMD1;RYR3;EPB41L4B;UCHL1;SIPA1L1;SLC22A15;SLC22A17;DNER;PSD;ZCCHC24;MAP4K2;PARP6;MANBA;PRMT8;PARP1;NOG;CYP7B1;RHOD;ZDHHC14;VWA8;B3GNT5;FIBIN;ALDOC;MAPRE3;FAM20A;RGS7BP;VWA7;ZDHHC20;AMIGO1;GDPD1;GDPD2;NOL4;PHYHIP;ARNTL;CST3;KIAA0513;FAM184B;WIF1;NPY;SPTSSB;SUSD6;MPZL3;CORIN;GABRQ;ARNT2;GDF11;SVIL;MPP6;ETNPPL;SPCS3;ERG28;CDK5R2;WASHC4;GALNT13;NRK;POGK;SPPL2B;ESPN;ARHGAP36;CCDC28B;ARHGAP42;CADPS2;MIGA2;SPNS2;KCTD1;LIFR;LMO7;IPCEF1;TMEM130;MPEG1;SHISA6;PHOSPHO1;SELENOM;SELENOS;SELENOW;ELMO2;STEAP2;PDE9A;FBLN7;CTTNBP2;NTM;PXN;TMEM59L;CABP2;DTX4;EFNA5;SCUBE3;ARHGAP20;DPP8;STAP2;MYH10;ASIC1;CBX6;STIL;OPN3;SMAD3;PTCH1;ACSF2;ARHGAP24;LRP1B;CAMSAP3;ARHGAP31;DAP;DLG2;FAM163B;TMEM117;BMPR1B;FGFR3;TMEM35A;ABCD2;MCTP1;SOWAHB;SLC2A4;HAPLN4;ELAVL2;HK2;HAPLN2;CASP9;IQCJ-SCHIP1;LRRTM3;LRRTM1;TRPS1;DBT;CAMK1D;DESI1;ARAP1;SENP2;TGFBR1;FAM189B;RASA3;PEAK1;TRNP1;PDE5A;CDH18;B4GALT5;CDH19;CAMK2B;DDC;CAMK2A;OPRL1;ATP1A2;FAM169A;NCALD;ACAN;ERBB4;RPS6KC1;NT5DC2;S1PR2;HES3;S1PR5;LURAP1;MAPK4;LGI1;LGI4;LIMK1;PDE4DIP;C14ORF132;PPP2R3A;USP28;SGPP2;MLPH;SCD;CDK2AP2;PDE7B;C2ORF72;PAXBP1
Down-regulated Genes In Striatum Of HdhQ111 Mice GSE64478	85/123	0.3052922241196979	0.9999975629759688	0	0	1.1273914394035938	1.3376339893650493	ACVRL1;RAB3C;CPNE4;GALNT17;RASL11A;MCUB;F13A1;CLEC14A;SERTM1;PHEX;DUSP14;DEPTOR;PTER;PPP4R4;B3GALT2;LRRTM1;CA4;KDR;CYP1B1;PGLYRP1;IER3;KRT222;C11ORF87;SERPINB1;ITGA4;VWF;FST;GPX6;VRK1;PROX1;UPB1;C1QL3;DCN;CLDN5;TANC1;ZAP70;PCP4;ADORA2A;TBC1D4;RTN4RL1;SLCO2A1;SRARP;C14ORF39;TRIM59;NPTXR;SCN4B;NECAB1;ITIH3;TAGLN;HLF;PERM1;AMIGO2;STC1;LCAT;FBLN1;PPM1E;FBLN5;SEC14L3;PDZD2;NWD2;PODXL;CNR1;EPYC;PENK;NT5DC3;NRIP3;JAG1;ARPP21;BDNF;NR2F1;SLC4A11;PRG4;INHBA;NETO2;NR2F2;LYZ;ETNPPL;PDP1;CXCL12;SYT10;MYO5C;MGP;ID4;RNF182;CLEC2D
Genes Down-Regulated In Foxp2/Olfm3-expressing Neurons Of HD Patients Vs Control PMID32681824	1336/1993	0.3080822540554257	0.9999975629759688	0	0	1.02685496320127	1.2090071971579683	HTR4;PTPDC1;ALKBH8;ATP5IF1;ZDBF2;ZFYVE28;CRHBP;SYNGAP1;LSM11;MPRIP;DPYSL5;ZC3H12B;PPP4R4;NDST3;BBX;CKMT1B;MTERF1;PRKACB;SAMD13;MEF2A;STARD3;WDHD1;TYW5;CACNA2D1;CACNA2D3;RFX2;CACNA2D2;RC3H1;FRS2;PHKA2;EML5;MOSMO;EML6;RUFY3;ASPHD2;FAR2;NGEF;CFAP61;EXD2;MTMR1;TTYH1;SLCO5A1;TEX26;AGAP3;IQGAP1;THY1;LYPD8;DYNC2LI1;HSD11B2;GRIN2A;PCNX2;RDH10;MYO6;SYNDIG1;CFAP69;COX3;VTI1A;COX2;COX1;PPARGC1A;PPARGC1B;MCTS1;GSTM3;CFAP74;JAG1;HACE1;CADM2;PBX3;EXOC6B;EIF2AK4;BBIP1;PBX1;FAM135B;UCK2;EIF5;AGO4;PKIA;STRN;NOX5;SFXN2;DZIP3;SFXN5;LRRC34;ZNF251;DPYS;NCAN;TDRP;C12ORF40;EFCAB6;EFCAB7;JPH1;SMPD3;GLT1D1;EDRF1;LMBR1;HEY1;TMEM44;SH3BGRL2;DLGAP3;DLGAP2;STUM;DLGAP4;PCMTD1;OFD1;KCND2;ELOVL4;METRN;EIPR1;TEX10;LRRC49;NSUN3;SIRT5;ELOVL7;SIRT3;TMC2;PHF20L1;TMEFF2;FAM222A;MMP16;LRRC7;DPYD;MMP17;LRRC9;PELI1;ZNF236;CRYAB;RAPGEF6;RAPGEF4;SAMD8;ATL1;KCNA1;SYNPO2;COL11A1;KCNA4;ZNF518A;SNX32;FSTL4;FSTL5;SNX29;EXTL2;PSMB5;SNX27;PLAGL1;SNX25;TMEM67;ADAM23;ZSWIM8;C11ORF49;ZSWIM6;CSMD3;NCDN;P4HTM;JAM2;SRSF11;ATAD1;MBD4;RIC3;ZNF462;ATRNL1;TRAPPC10;DAB2IP;SNX24;TMEM64;PLXDC2;GATAD2B;DCBLD2;TARBP1;STXBP5L;TTLL7;C12ORF29;CCDC7;YPEL1;PKN2;CCDC3;CENPP;FRK;TTLL9;ADGRL3;KCNG3;NAB1;FAM13A;RORA;TSEN2;SLC9C2;SLK;SESN1;ADORA1;LEPR;SLC25A40;KMT5B;NEPRO;SYBU;KCNH1;PPP1R16B;BNIP3L;KCNH3;KCNH4;C11ORF87;FBXW8;FBXW7;FBXO16;KCNH8;UBE2E2;ATP11A;CASD1;FOXP2;FAM118B;FAM227A;SLC9A2;ACAP3;OLFM3;ZNF439;PKP4;SRSF7;ANAPC1;NSMAF;OSBP2;KHDRBS1;ZC4H2;ATP6;BOD1L1;GPR88;CREM;LIN7A;THADA;NPAS2;SPATA7;RAP1GAP;LOXHD1;ATXN1;HNRNPDL;MED31;ZBBX;ZNF667;SMYD3;NPTX1;LRRC4C;SOCS6;EVI5;TMEM120B;KL;HTR1E;B3GALT5;ZBTB11;CORO2B;FBXO33;DCDC1;MFHAS1;PTPRB;LRCH1;SON;DMXL2;UST;AAK1;ZNF658;ACO2;TUBGCP4;MNAT1;SNAP25;LRGUK;PIWIL4;ONECUT2;CELF1;CRYBG3;CELF2;LRRK2;SCHIP1;DYSF;CELF5;ITGAE;NRGN;TNFSF13B;UNC80;MRPL3;PRB1;PRB2;ME1;ITGB8;ME3;UPP2;ERC1;SMIM12;CERS5;GRID2;CERS6;PIANP;OVCH1;GRID1;ITGA1;VPS13A;NRG1;PARD3B;MMS22L;MYO3A;IL1RAPL1;TOP1;BDP1;PPP1R12B;SEC22A;ITGA9;SNAP47;FOCAD;TRIM52;LRTM2;NDUFB4;LRTM1;AFG1L;MLLT3;MFF;SRM;SLC25A27;ZNRF1;PARD6B;SLC25A29;ZNRF3;CNNM1;ARL13B;SLITRK2;NNAT;SLITRK5;E2F5;BEND7;SLC25A23;SLC36A4;BEND6;NTRK3;STYK1;KIAA1549L;CABLES1;EXOG;BAIAP2;MERTK;SORL1;BICC1;MYO1D;NELL2;MFSD14C;SYT12;APLF;CCM2;PABPC1L;MDGA2;SMAP2;PTPN5;SPON2;LPGAT1;CPNE5;CPNE4;ULK4;TXNDC11;GCC2;ZDHHC2;CCDC91;EPC1;FBXO3;ATXN7L1;CCDC92;EPHB1;CALN1;EPHA4;EPHA7;EPHA6;ALG6;CCDC78;RSAD2;ARL15;MMD2;ACTN4;ALG1;ANK3;ADGRB2;SOAT1;ADGRB3;ADGRB1;ULK3;KCNQ5;ULK1;MXRA7;KCTD17;RIN1;CTXN1;EPB41;PCDH10;FOXG1;SDC3;ZBTB1;PIK3R1;ACTR3B;KALRN;MED12L;PCDH17;NKAIN2;C7ORF50;ACTR3C;SEC14L1;ERI1;XRRA1;MICAL1;DHX36;PENK;TSPAN5;CEP192;APOE;KCNN3;HIVEP2;B4GALNT3;RAB11FIP2;HMGCLL1;RAB11FIP3;RIMKLB;SCN3A;RAB11FIP4;ZBED3;BBS2;NTNG1;EGR1;FAM78B;CRADD;IQSEC2;IQSEC1;ST8SIA1;DCLK3;MYO5A;NBEAL1;SUCO;HSPA12A;CCDC144NL;CALY;WNK2;MYO5C;NDUFAF5;PPP1R1B;NOL10;INTS7;LRRN1;IGSF9B;ANKRD18A;CALM1;RGL1;FBXL4;GLIPR1L2;RGL2;SPAG16;PTPRT;SPAG17;CCDC122;INTS12;PTPRQ;DIRAS2;WFDC1;MIA2;PTPRM;MIA3;DOC2B;PCSK7;CLYBL;LARP1B;AKAP11;KCNT1;ODR4;KCNT2;MIS18BP1;SPTLC3;DHX15;IDS;CAP1;ANKDD1B;NCOA1;ZHX3;MME;MMD;MINK1;MRPS21;NBPF12;PRPF40A;SORCS1;SORCS2;TMEM150C;MRPS5;ANO3;CNKSR2;GAK;MN1;ARHGEF9;KIF9;RAP2A;ZADH2;PITPNM2;ARHGEF3;G2E3;NCOA7;ZNF780B;ARHGEF2;OR3A2;ATPAF1;GPALPP1;MRPS30;PRICKLE1;CAMKK1;CAMKK2;CAMK2N1;HEATR3;GPC5;HEATR4;PCNT;DYNC1I1;PAK5;TEFM;MAP3K1;PLEKHA1;PNPLA8;ERCC6L2;PLEKHA5;GAD2;KLHL2;KLHL3;CABCOCO1;SH3RF2;TTC8;DPY19L2;TTC5;STK17A;SGSM2;TTC3;FAM171B;OTUD4;FHOD3;SCARB1;PLGLB1;CRTC1;UBE3D;WWC1;BCCIP;TMEM260;KLHL35;TTF1;CYP46A1;RGS5;RGS2;GNPTAB;TBC1D31;TBC1D32;PPME1;TBC1D30;PALM;RGS8;PPFIA4;RGS9;SH3GL2;KIRREL1;SLX4IP;SLC30A4;LMTK3;DNAJB14;TANC2;TANC1;PCP4;SCN8A;DENND6B;BBOF1;CCDC150;TBC1D19;ARHGEF26;CCDC148;DDX1;CCDC146;CACNA1B;CACNA1A;CACNA1C;PDS5B;CACNA1E;RASGRP1;TMEM241;CACNA1I;FAM71D;BRINP1;SNTG1;NPHP1;TAC1;PIBF1;COX10;QSER1;SYT5;IVNS1ABP;KLHL29;SYT2;AUTS2;VTA1;MT3;ZFHX4;SYT7;BMP6;ABHD12B;PAN2;AHI1;FGF14;GNAL;UVSSA;RSRP1;TAF4B;AMOTL1;SERGEF;DNAL1;GALK2;TTC26;RBM26;MAST3;PINX1;MTR;PPP1R9A;RERG;GPHN;C4ORF50;GHR;GRM5;GRM4;RASGEF1A;CFAP47;NPTN;CFAP46;ZNF385B;MAN1A1;ZNF385D;SUN1;BCKDHB;C4ORF47;SHROOM2;SHROOM3;NAV1;NAV2;GPCPD1;C4ORF45;GREM2;PEX7;VGF;TBC1D5;FAM153B;FAM153A;NDUFS3;RBM20;NCBP3;CCDC196;SAXO2;SCN4B;BLVRA;PLEC;TMEM45A;AGPAT5;RALA;DNAH7;DDX24;DNAH8;DNAH5;DNAH6;DNAH9;ASAP2;IL1RL2;SV2C;ACVR1C;RAB40B;SV2B;RAB40C;CNR1;GNG7;DCDC2C;MVB12B;SPOCK3;SLIT1;PTK2B;PDLIM5;DNAI1;MTA3;ARFGEF1;TTC14;GALNT7;RBM39;EYA3;ZNF804B;HS3ST5;ATP2B2;ATP2B1;RSPH3;RSPH1;PNKD;S100Z;SHLD2;CPVL;CCDC171;PATJ;MYT1L;RPL31;WIPF3;STMN2;WDR86;XYLT1;STMN3;ABAT;SMC6;SLC4A4;RXFP1;BACH2;EPS8;ZSCAN31;VPS35;RTTN;AP1S3;CDK5RAP3;C2ORF80;ANKS1B;MBNL2;TRIQK;DAPK1;GLCE;ARMC8;DNAAF4;GABRG1;KIAA1217;ARMC2;ADCY9;BIN3;PARD3;HECW1;TYRO3;SRFBP1;MAML3;LINS1;FTCDNL1;RNF121;MAPKAP1;SLAIN1;RNPC3;FAM149A;GLG1;FAM171A1;LDHA;RIC8B;GSG1L;ZNF148;KIAA0319L;ST3GAL2;CDK17;CDK19;FZD3;GSDMB;PHC1;APOOL;ARPP21;ZNF382;NFATC2;RMDN2;SLC16A10;ELL2;PHC3;C9ORF85;CEP83;GALNTL6;SERPINI1;ZNF135;CPEB4;FANK1;GABRB3;DENND1B;GABRB1;SPEF2;YJEFN3;TMEM181;PRSS23;FARS2;C1QTNF4;TRIM9;UBL3;CHL1;TMSB4X;TCTN1;RRP12;RNF150;ZNF365;ZSCAN5A;GRAMD2A;WDR37;IFNGR1;SLC2A13;TESC;ELMOD1;TACR1;GNL1;WDR33;KAT2B;INF2;MRAS;HEATR5B;ITPKA;EXOC4;GAS2;RARB;EXOC6;PLCB1;GART;GRAMD1C;GRAMD1B;NBAS;PLPPR4;ADCY3;TMEM164;ADCY5;ECPAS;TMEM168;ZNF106;ZNF345;GPR155;RNF130;GPR158;GABRA2;WDR17;GABRA5;MGMT;GABRA4;MCF2;TCAIM;NMNAT3;NMNAT2;WDR12;TUBB4A;BLCAP;GTF2H5;WDR11;SLC8A3;AGBL4;RNF145;GPR143;ABI2;AGBL3;ALMS1;GPR149;ZNF337;FILIP1;C16ORF87;SEMA5B;OXNAD1;MRE11;COL16A1;ATP8A1;ANKRD36;DGKB;TMEM131L;BZW2;CDH9;SLC8A1;CDH8;CEP128;CDH7;LAMP5;PPP1CB;RIMS2;DACH1;CDH2;GRB14;MPC1;GRB10;SMARCAD1;MACROD2;LARGE1;LZTS1;HMGN1;LZTS3;TECTA;TLE4;TPD52;ANKRD36C;CEP135;ANKRD49;TMEM178A;SEMA6D;CSGALNACT2;MAGI2;ANKRD45;THOC1;TTC21A;VRK1;MITF;FRMD4B;C6ORF141;DGKZ;MOB3B;TOM1L1;GOLGA8B;HIC2;CACNB3;OBSCN;CACNB4;STIM2;TEX9;ND1;TNIK;TOX;ANKRD36B;DGKI;FKBP5;DGKH;ND4;IQCA1;CEMIP;CALCRL;BRI3;ITPR1;ILDR2;SLC38A11;GPATCH2L;RLF;GLB1L3;PITRM1;UBR5;ZNF549;CCDC30;PLXNA2;DRD1;SRGAP1;SKIL;PLXNA4;AP1M1;OSBPL8;CCDC18;FANCM;ABHD18;ESRRG;BTBD9;TRMT9B;IRAK1BP1;CDK6;NBEA;NSG2;REEP5;RHEB;BCL2;SLC26A8;CPE;CYTB;ZNF774;ZNF532;C8ORF34;OSCP1;ALK;DPP10;ZNF770;ANKRD33B;CBWD6;CBWD2;NAGPA;FTCD;SYNE1;SGCE;METTL14;SGCD;PSD3;HYDIN;PHACTR1;WDR7;SLC37A3;TTC23L;TRPC7;RFC3;SGIP1;DNMT3A;COBL;VSTM2L;KCNAB1;KCNAB2;METTL25;NPEPL1;C1ORF159;METTL24;CATSPERE;POLR1A;EFHC1;EVL;VSTM2A;VSTM2B;LUZP6;NFAT5;HDAC3;SLC24A3;LUZP1;CLEC2L;GLS2;VPS4B;TULP4;SEMA3E;JAKMIP1;TTL;LMF1;STOX2;ABLIM2;HECTD2;RAB26;VPS50;MGAT5B;ANKAR;ETFRF1;MAL2;RBBP6;WASF1;FNIP2;JAZF1;CACNG5;KCNIP2;KCNIP3;PLCL2;FBXL16;OXR1;SGCZ;TPCN2;ENOX1;KLF8;NIN;FRAS1;POLR3B;ZNF737;MGAT4A;VPS41;KLF9;CEP162;ESF1;CCDC65;TLL1;CDO1;TPT1;TRMT61B;PPIL6;FAAH;VIPR1;ZMYND8;C10ORF67;ANTXR1;HS6ST2;KIAA0930;RPS6KA6;GOLGA4;NIPAL2;RPS6KA2;ARFIP1;BTRC;SYNPO;CDON;TANGO6;MTUS1;EBF2;CPT1C;TIAM2;INPP4A;TIAM1;COX7A2L;KATNAL1;XRN1;CEP57L1;TTLL11;WDPCP;TLN2;ZNF831;ZFPM2;CFTR;GPM6A;NECAB1;TMEM161B;MAGED1;PDE1B;TSHZ1;MGST1;NMD3;TMTC1;NLK;RPAP2;GMCL1;SMIM8;NLN;SCFD1;STRIP2;PDCD11;ZNF827;SCFD2;OTOF;STXBP5;DPH6;STXBP6;RALGDS;CDR2;GPM6B;MAP9;SCAI;TRMT1L;ZRANB3;NUS1;RABGAP1L;BCL11B;DTNB;BCL11A;STAC;PDE2A;TRERF1;SRPK1;CCDC88C;TMCC1;C2CD2L;DCP1B;INVS;TENM1;RYR2;AHCTF1;TENM2;FASTKD1;FAF1;RSF1;SLC35F1;RYR3;UCHL1;SIPA1L1;ZMYM2;CAMKV;XPO5;KIF13A;ZNF800;HRAS;GABPA;SLC22A10;PACRG;PRMT7;STRBP;LRRIQ1;GFRA1;IL17RE;NME5;CYP7B1;ZDHHC17;ITFG1;ZDHHC15;VWA8;POC5;SGK3;RGS7BP;SGK1;PRMT9;SDCCAG8;OPRD1;ICA1L;AKAP5;PHYHIP;TRAK2;CST3;PURA;ANKMY2;ATP5F1B;FAM184B;PTCHD1;DZANK1;FAM184A;KIAA0753;CTNNA3;GABRD;LMLN;MTX2;SCD5;LHFPL3;SORBS2;SORBS1;PUS7L;MPP7;PDP1;TJP1;MPHOSPH9;DLC1;MPHOSPH8;FRA10AC1;RIPOR2;GALNT11;GUCY1B1;GALNT13;AMY2B;GOLT1A;TOMM20;HELB;BMPER;FAM162A;TRAPPC13;MALRD1;WASHC3;NSF;GUCY1A2;WNT5B;IL11RA;LMO3;ANGEL2;APLP1;ALG14;NPY1R;ALG13;ANXA11;KCTD1;ATP1B3;LIFR;LMO7;VWDE;IPCEF1;PDIA6;SHISA7;TMEM131;PACRGL;EMCN;SCG5;SELENOW;STEAP2;JCAD;AKNA;GSTCD;HPCA;ARHGAP18;DNAJC24;CABP1;DTX3;TRHDE;CPLX1;NALCN;ARHGAP20;DPP6;ZMAT1;PDZD2;UBB;HRH2;DNAJC21;TASP1;ATP6V1H;ASIC2;LONRF2;PDZD8;MARK2;PDZD7;KLHDC10;MARK1;SPECC1;HSPA9;OPN4;SMAD3;LRRC75A;EPHX4;SSC5D;SMAD5;LRP1B;TDRD3;TSGA10;DIAPH2;LIN28B;RALYL;SYNDIG1L;ATG16L1;MAN2B2;TMEM116;CAPRIN2;DNAJC10;BLMH;LRP12;BMPR1A;DOCK3;MCTP1;HS2ST1;MFSD8;IQCJ-SCHIP1;SPRED1;LRRTM3;NETO1;LRRTM4;TRPS1;PDE4A;POLI;NOS1;POLK;PSTK;HGSNAT;CAMK1D;ABCC5;C9ORF24;PPP2R5C;OPRM1;IQCG;IQCH;RBL2;ARHGAP10;PEAK1;CDH12;RBMS1;PXYLP1;PDE5A;DNASE1;DOCK1;CDH18;ITGB3BP;PRTFDC1;CAMK2B;RGS17;PDXK;CAMK2D;NRXN1;CAMK2A;USP12;ATP1A1;SELENOI;TBRG1;ERICH3;MAPK1;TOGARAM1;RGS20;NCAM1;TENT2;MAPK4;S100PBP;OPCML;LGI1;PTCD3;USP25;TMEM30A;NEGR1;B3GAT2;CADPS;DAW1;SCLT1;PDE4DIP;NAP1L1;TSPEAR;SGPP2;PDE10A;PPP2R2C;PPP2R2B;PPP2R2D;PDE7B;FSIP1;PAXBP1;SSBP3;SSBP4;HCN1
Down-regulated Genes In Hypothalamus/Thalamus Of HD Q175 Mice PMID26900923	190/279	0.30871587195113437	0.9999975629759688	0	0	1.0762898295367387	1.26499995876345	AHCYL1;KCNG4;CERK;CPNE4;PITPNA;CCP110;BUB1B;AQP4;DMP1;PKD2L1;OGDHL;FZD10;GIMAP6;RCBTB1;KIAA0930;FADS2;GJA1;RASSF2;FGF9;PIP4K2A;BAALC;ACAD11;PDE8A;FADS1;GBP6;PPP1R16B;FBXW12;EPHA8;ARRDC3;KCNK13;SLC6A11;ATP1B2;SHTN1;PCP4;BIN1;FRMD8;RAB37;TYRO3;SPARCL1;CD300E;MAL;PRR18;ERG;PLPP3;CCDC152;PLEKHD1;BRSK1;SEMA7A;NECAB3;RETSAT;TTYH2;TTYH1;KCNE4;SLAIN1;NDRG2;PLA2G7;CPLX1;NDRG1;KLK6;RASGRP3;TMEM25;UGT8;GJC3;MOBP;KCNN1;TSPAN2;SLC38A8;CLCA4;ANKRD29;HHATL;CDK19;CYP4F2;MCAM;BTBD16;ESRRB;ESRRG;CYP4F8;CYP4F11;SYT9;CORO2B;QKI;ABHD12B;SMAD7;ACER2;FA2H;PEX5L;SLC6A9;FAM163A;CPE;IGSF9B;ACTL10;DHCR7;FERMT2;SFXN5;FGFR2;SLC35E2B;SLC35E2A;SNAP25;TNFAIP6;FLT3;CDCA7L;BHLHE41;ATP2A3;TNFAIP2;PYGM;ADRA1D;HAPLN4;TSPAN11;PITPNC1;HAPLN2;GRM3;AIFM3;ADAMTSL5;RSRC1;NCS1;KIF13B;KIF1C;EFHD1;SPX;CYTIP;APPL2;ZNF385A;LYNX1;SERPINB1;GPR37;MME;MYOC;DESI1;DUSP1;PLLP;GAB1;RHOG;TMC7;KCNAB2;KCNAB3;DUSP7;ANO1;GPRC5B;PACS2;TNNT1;ALDH1A1;TMBIM1;CDC42EP2;VWA1;CHI3L1;ALDOC;TRIM59;NAT8L;ST6GALNAC3;ASPA;SCN4B;MYH6;SLC24A2;ASCL4;SMPX;KCNA1;ATP1A2;DLL4;PDLIM2;ERBB3;GNA12;E2F1;LRIG1;S1PR1;NRIP3;GPAT2;PLEKHH1;LY6G6F;AKAIN1;IRX1;IL33;SLC16A1;SERPIND1;LGI4;KCNIP3;PLCL1;ERBIN;LHFPL3;MPP6;MPP7;HS3ST1;ETNPPL;GATM;P2RX5;SCD;PLP1;PMP22;TRIM36;NECTIN4;MYORG
Genes Changed In HD Fibroblasts Treated With ZFP-A Vs Control GSE127820	30/42	0.30894697680995203	0.9999975629759688	0	0	1.259701605003391	1.4796273817751806	STEAP1B;GALNT15;CITED4;PCDH15;PIK3CD;STC1;SPPL3;DPP4;NADK2;PIP4P2;HNRNPDL;PHKG2;BAALC;RDH14;S1PR3;BBS5;LMCD1;NAP1L3;LAYN;KLHL41;ABHD15;THAP11;ISG20;FRMD5;MAB21L1;PAPPA;ESYT1;PDE7B;CRYAB;YPEL3
Markers Of CA2 Field In Hippocampal Formation PMID22996553	30/42	0.30894697680995203	0.9999975629759688	0	0	1.259701605003391	1.4796273817751806	EXD1;PTGER4;NECAB1;OLFML2B;PCOLCE2;CPNE4;HHIP;C2ORF88;TYRP1;CWF19L2;IKZF3;MCHR1;TRHDE;SNTG2;NRIP3;SUSD5;MORC1;WNT2;CHGA;ANKRD29;CADPS2;GINS2;TGFB2;ITGA4;COL25A1;FST;SERPINF1;LAYN;KCNS1;LANCL3
Markers Of Medial Parabrachial Nucleus In Pontine Tegmentum PMID22996553	30/42	0.30894697680995203	0.9999975629759688	0	0	1.259701605003391	1.4796273817751806	DIRAS3;NPFFR2;PCSK1;BNC2;PTGER3;HTR2C;NRGN;SLC8A2;GLRA3;EFCAB1;VWC2L;SLC17A6;RPRML;NOS1;PLXNC1;SLC17A8;RPRM;BCL11A;MUCL3;KLHL1;CCK;COX6B2;FNDC9;NPNT;MUC3B;BAIAP3;CYP26A1;MORN3;PTX3;CTXN3
Genes Up-Regulated In Foxp1-induced Expression In Mouse Striatal Cells GSE31560	47/67	0.31128070228651655	0.9999975629759688	0	0	1.1842198581560284	1.3820558576156732	CDKN1C;CSRNP1;CDKN1A;CD80;IL24;TDRP;TNFAIP3;STMN4;ESPN;AK8;OASL;NPPB;NEUROD1;HPX;CCL5;HEY2;TP53INP1;FAM180A;PMAIP1;CHAC1;PITX2;ZSWIM4;SLC25A25;IL11;NGFR;SLC6A19;SVOP;PDE4DIP;TMC7;INHBB;HLA-A;HLA-F;NGF;GRHL2;PTPN14;FOXP1;ACER2;P2RX7;RGCC;VGF;APC;IL23A;DDIT3;LCN2;FOSB;TRIB3;ATF3
Genes Common In Human And Mouse Microglia PMID28671693	464/688	0.31366045296753964	0.9999975629759688	0	0	1.0448313468879022	1.2114236849787023	SPI1;GMFG;ELK3;FAM110A;MILR1;ZC3H12D;IL4I1;CAPNS2;MYC;ZC3H12A;C3AR1;EPSTI1;CMKLR1;GBP5;PRKCD;SERPINF2;RNASE6;SYTL3;UNC13D;SCAMP2;BIN2;SPINT1;PRR15;MAML3;OTULINL;PDGFB;IQGAP2;SAMSN1;FAM149A;HACD4;C3;PLAC8;CRACR2A;RNF213;C9;PLCG2;HMOX1;S100A11;LYN;PLK3;BTBD19;FZD2;NFATC2;NFATC1;SLC16A13;TREML4;GPR183;TREML2;TNFSF8;FXYD5;FERMT3;CDKN1A;BHLHE41;ARHGAP6;ARHGAP4;CATIP;ADAMTSL4;MRC1;ANXA9;JAK3;SLC18A1;CEP55;HAVCR2;DENND2D;MYBPC3;BATF3;GPR34;RIPK3;DUSP1;IFNGR1;MYOF;RAB3IL1;TMC6;GMIP;VAMP8;SLC7A7;ANGPTL6;KIFC1;TAL1;HCLS1;HCST;RNF166;SLC29A3;TMEM106A;ENG;ADCY7;ASCL2;TMEM71;SLC17A9;OLFML3;CHRNE;GCNT2;SPP1;P2RY12;P2RY13;CCL22;BIK;CDKN2A;CARD9;CARD6;LAPTM5;MYBPH;PLXDC2;TMCO4;SLC8B1;SNX20;DEF6;TMEM156;ABI3;SHKBP1;CSF3R;OLFML2B;NCF1;NCF2;SAT1;PYCARD;CYSLTR1;HPGDS;ZFP36;RAB42;FCGRT;CLEC5A;PIM1;TNFRSF8;MAP3K8;SLC16A3;TLE3;ATP11C;CNPY3;VASH1;RAB32;MOB3C;MAF;SAP25;MFNG;SLC9A9;ERP27;S100A8;CSF1R;ILDR1;ITPR2;LY96;GPR84;RASAL3;GPR82;BCL2L12;ADAP2;SOCS1;CLEC7A;CD300LB;EIF4EBP1;BMF;CD300LF;SLC15A3;SOCS6;SRGAP2;SLC37A2;MFSD6L;ABHD15;IGSF10;MLXIPL;CXCL12;REEP4;TBXAS1;PLXNB2;XAF1;MAP3K14;KCNK6;ITGAM;BNC2;LRRK1;PIK3CD;ARRB2;PIK3CG;HHEX;PSTPIP1;ARL5C;PTER;TAGAP;ITGAX;ITGB7;GAL3ST4;DTX3L;PATL2;TNFRSF1A;MEP1A;SLC25A19;IL3RA;BMP2K;METTL27;CX3CR1;PPP1R15A;TRABD;CEBPA;CEBPB;CEBPD;FRRS1;CEBPE;UNC93B1;FGL2;NLRC5;DENND3;NLRC4;NOD2;TSPAN32;CCL8;RAB20;CCL4;IL21R;XIRP1;CCL2;TNNI2;CSK;CCDC73;APOBR;NAGA;MERTK;RPGRIP1;P2RX4;P2RX1;APOC1;PTPN6;FCGR2B;FOLR2;PIK3AP1;CLEC2D;MYO1F;MYO1G;IL1RN;TRAF3IP3;IKZF1;IFI30;PNP;CHEK2;PIEZO1;LGALS9;SLC12A9;ARL11;ENTPD1;ST6GAL1;TMEM52B;KCNK13;P3H2;MYO7A;GBGT1;RUNX2;IL23A;PPP1R3B;SPATA13;BTK;COL8A2;RIN3;KCTD12;TRIB1;IGSF6;PCDH12;PIK3R5;MICAL1;SLAMF8;ST8SIA4;A2M;KCNN4;CCR1;VASP;MSR1;TNFSF14;CIDEB;NBEAL2;NMI;PILRA;PARP14;BST2;CCDC88B;VNN1;PARVG;LPAR6;RGL3;ACY3;CD40;CTSZ;CLEC9A;CTSS;GABRR2;GNGT2;MIS18BP1;STAB1;RAC2;CTSH;CD37;TNFAIP8L2;CCR5;CD33;CTSC;CCR2;CD53;TMEM150B;FCER1G;PARP4;SYK;TNFRSF12A;IL18;RHOH;GAB3;PARP9;PALD1;VAV1;IL17RA;LAT2;TLR1;HCK;IL1A;CDCP1;IL1B;TFEC;ARHGEF1;TLR7;TLR5;TLR3;PTGER4;TOR4A;C1QA;SELPLG;SLC43A3;DERL3;CD5L;CXCR4;CAPG;GDPD3;FUOM;MTHFD1L;SUSD3;SUSD6;DISC1;RELT;DUOX2;TMEM176B;STAC3;LYVE1;BATF;THEMIS2;AXL;KLHL6;SIPA1;C1QC;ENGASE;PLVAP;SAMD9L;STEAP3;CD80;FHOD1;HFE;GIMAP1;LOXL3;GIMAP5;PRDM1;GIMAP6;ACRBP;DOCK11;IL18RAP;PLAU;RGS1;ARHGDIB;CCRL2;COTL1;ENPP1;ARHGEF40;ZBP1;CD93;SPNS3;CYBB;CYBA;MPEG1;MYCL;PROCR;DOK2;DOK3;TYROBP;PMEL;AKNA;C5AR2;C5AR1;DAPP1;PLD4;SLC1A5;ARHGAP15;CSF2RA;RASGRP4;ZFP36L1;HCAR2;ADGRG1;NLRP3;PMAIP1;ZFHX3;TGFB1;MLKL;ARHGAP25;ESR1;ARHGAP24;CALHM6;SLC2A9;COQ2;IL6;ARHGAP30;ATG16L2;NAT1;FES;TRPV4;CASS4;TMEM119;NABP1;ZMYND15;TNFAIP8;DOCK8;MS4A7;ATP2A3;TNFAIP2;CGAS;DDX43;TNFAIP3;SLC2A5;HK2;ADGRE1;CASP4;NFKBIZ;BLNK;CYTIP;COLGALT1;SRGN;ABCC4;ARHGEF19;PLA2G4A;IRAK3;ARAP1;TENT5A;MMP9;TGFBR1;FGR;RCN3;ELF1;AIM2;ELF4;IRF8;IRF5;DOCK2;FBP1;SASH3;RBM47;RGS19;GNA15;CYTH4;HLX;SH3TC1;PCED1B;GBP2;GBP3;CMTM7;CMTM3;MX2;ARID3A;SCIMP;TBX19;CD4;RGS10;CKLF
Definite Astrocyte-Enriched Genes PMID18171944	128/187	0.3150726491114328	0.9999975629759688	0	0	1.09355680018322	1.2630056513749979	ALDH1L1;GLDC;FOLH1B;FAM107A;TNC;MLC1;AQP4;DMP1;SLC4A4;AMOT;CEP128;PREX2;GJA1;CYP2D7;EVA1A;CYP2D6;PDK4;BAALC;SCARA3;SERPINF1;PRSS56;PPP1R3G;CCDC80;FOLH1;PPP1R3C;SMO;SOAT1;RFX4;EZR;LXN;ARHGEF26;IGSF1;KCNE5;GLIS3;MGST1;SLC1A2;DAPP1;SLC1A4;PLA2G7;SULT1A1;SLC9A3R1;TTPA;PRDM16;LONRF3;APOE;NDP;PRODH;SULT1A3;NTSR2;SULT1A2;FZD2;GSTM1;BTBD17;CYP4F2;EPHX2;CYP4F11;CYP4F8;HOPX;GFAP;PM20D1;NAT8;GJB6;P4HA3;ID4;ID3;BMPR1B;FGFR3;GSTM5;FKBP10;ABCD2;TNFAIP8;CROT;TFCP2L1;SLC7A10;HAPLN1;MYOM3;GRM3;TRIM9;AIFM3;NAPRT;RBPMS2;FGFBP3;EMX2;SLC13A3;EGFL6;MYOC;MAMDC2;TNFRSF19;EMP2;SLC39A12;CYP7B1;F3;CLDN10;SLC25A18;ASPH;DDAH1;IGDCC4;OAF;ALDH1A1;ACSBG1;ALDOC;FAM20A;MFGE8;FJX1;TLR3;CEBPD;GDPD2;LCAT;ATP1A2;PBXIP1;SLC7A2;THBS4;CBS;LRIG1;S1PR1;RGS20;ACSS1;HES5;CBR3;IL33;LGI4;MERTK;AGT;ETNPPL;AXL;STK17B;SERHL2;MYORG
Genes Up-Regulated In HttQ74 Changed Genes Before Transgene Induction In PC12 Cells GSE10581	10/13	0.3179152435521386	0.9999975629759688	0	0	1.6793318787149198	1.9244647279577611	ACY3;RGS2;NNMT;CCL7;CALD1;C9;HORMAD2;MFGE8;HOXC10;PDE9A
Genes Up-Regulated In iSPNs Of 3 Mon HdhQ111 Vs HdhQ20 PMID32681824	10/13	0.3179152435521386	0.9999975629759688	0	0	1.6793318787149198	1.9244647279577611	CPNE8;EXD2;ZNF605;KDM8;TFCP2L1;OTX1;ALOXE3;ENO4;PLEKHA7;BANP
Genes Up-Regulated In Migrating Neuroblasts Of R6/2 Vs WT PMID32681824	21/29	0.32294549944847367	0.9999975629759688	0	0	1.3225809487951807	1.4948758204957675	GRIA2;HSPA8;NLGN1;TENM2;PCDH9;MAGI2;PBX3;CACNA1C;ADARB2;KALRN;SGCZ;FOXP2;LRP1B;MGAT4C;PTPRD;TTR;DLG2;UBB;NRG3;IL1RAPL1;LRRC4C
Probable Neuron-Enriched Genes PMID18171944	1315/1963	0.3257139176601908	0.9999975629759688	0	0	1.0244803350822873	1.1491963052212986	ATF2;NEXMIF;ITSN1;ARAF;CLDN2;ATP5IF1;ZDBF2;CRHBP;KIAA1109;HTR7;LSM11;DPYSL5;FAM110B;CKMT1B;PRKACB;VSTM5;CCBE1;MEF2C;CXADR;RBFOX2;RBFOX3;CACNA2D1;CACNA2D3;UNC5D;HPCAL4;MYL4;EML5;EID2;PRKAR1B;TFR2;RUFY3;RUFY2;TBPL1;FAR2;NPRL2;C5ORF49;LYPD1;PDGFB;SLCO5A1;AGAP3;THY1;ZNF25;MTMR7;CYB5R1;PCNX4;RHOT1;KCNMB2;SYNDIG1;AMZ2;PIP5K1C;PPARGC1B;MCTS1;PRRT1;CADM3;PRRT3;HACE1;PRRT2;GPR12;PBX2;C20ORF27;BTBD11;NETO2;C12ORF75;L1CAM;FAM136A;GRIN2B;MLLT11;PKIB;RNF227;PKIA;LYPD6B;SFXN3;NMT2;FAT4;FXYD5;DZIP3;ARF3;ACHE;GPR26;KCNC2;GPR22;LRRC3;SNX10;ARHGAP6;C12ORF43;MECP2;SMPD3;LMBR1;MMP24;JPH3;B3GALT2;C19ORF12;DLGAP4;DUSP4;KCND2;WNT9A;PGM2L1;SLC7A8;MMP17;CDC42EP3;KCNMA1;PIGK;PGAM5;LRRC3B;VAMP2;ZSWIM1;STAU2;ATL1;FAXC;NIP7;TSR3;KCNA4;ABRACL;KCNA5;SLC7A1;SLC7A2;SLC7A3;FSTL5;PROKR2;GLRA3;HAS3;NCDN;BID;TP53I11;SRSF12;MBD5;SLF1;LRRC24;ATRNL1;CKMT1A;LYRM9;TMEM64;PLXDC1;BYSL;STXBP5L;FABP3;PSMC6;SNX16;CASTOR2;TTLL1;SERBP1;YPEL1;YPEL4;ZNF697;ADGRL2;CRLF2;CCNT2;RASL11B;FBXO25;KIAA0895L;FRY;FADS3;ZNF205;MAP3K9;PIM2;ZNF444;SYBU;KCNH1;MAP3K5;CDKL2;KCNH2;CDKL4;C11ORF87;AGTPBP1;EIF1AY;FBXW7;FST;FBXW9;UBALD1;TBR1;CASD1;FOXP2;FOXP1;NPAS4;FRMD3;OLFM1;OLFM2;MAF;OLFM3;SLC9A5;SLC9A6;ZNF436;LY6H;NPTXR;SRSF7;KIAA0408;CDKL1;LY6E;CHODL;GRIA1;GRIA2;KHDRBS3;BEAN1;SMYD5;TMEM121B;GPR88;GPR85;FBXO45;LIN7A;GPR83;UBFD1;NREP;FBXO41;ATXN1;DSEL;ZNF667;NPTX1;LRRC4C;SOCS7;KCNF1;KL;DR1;ZBTB14;BDNF;ZBTB16;ZBTB11;FBXO31;LRCH1;CXCL12;GNL3L;DMXL2;OGN;AAK1;SP8;ZNF512B;SNAP25;CNTNAP2;KCNK9;CELF1;CELF2;RASGRF2;PTEN;FHL2;HTR2C;CELF5;CELF6;ARRB2;NRGN;UNC80;ME3;ERC1;SMIM10;ERC2;BCAS2;BOK;TRIM67;SLC36A1;CERS4;CERS6;PEG3;SMIM17;ATRX;VPS13A;HTR3A;PPM1A;NRG3;IL1RAPL2;SNURF;PPP1R12B;SLC25A12;DTL;MET;SLC25A14;CNTNAP4;RNFT2;PRPS1;SNAP47;PRKAA2;USP27X;ATP10D;PPM1H;ATP10A;ZBTB45;CXXC4;PPM1E;ZNRF2;CNNM1;FCHO1;SLITRK1;SLITRK4;CCL4;TRIM46;FSD1;TSPOAP1;SLC25A22;KCNJ3;BEND6;NTRK2;PPP1R14C;SLC12A5;KCNJ9;NICN1;PCDH8;FOXJ3;SYT16;LYSMD4;SYT13;HTR5A;TM6SF1;BAIAP2;CABLES2;HCRTR1;BAIAP3;NELL2;DBNDD1;NELL1;NAGK;NECAP1;TSPAN13;TRIM37;PTPN5;TRIM33;PTPN3;EPHB6;CPNE8;SMARCAL1;JPT1;LPGAT1;TMEM41A;CPNE5;THSD7B;CPNE4;CPNE7;CPNE6;IKZF4;HERC1;RASSF3;DHX57;RASSF5;RESP18;PIEZO1;ATXN7L1;SNRPD3;BSN;EPHB2;SCAPER;FBXO9;CALN1;SCN1A;EPHA4;PAQR9;EPHA7;ATP6V1G2;ST6GAL2;EPHA8;SFMBT1;KCNK12;ISLR2;CSNK1E;FNDC9;VWA5B2;SHTN1;STX1B;KCNQ2;KCNQ3;KCNQ5;ZNF711;RIN1;CTXN2;CTXN1;EPHA3;STX1A;L3MBTL3;NRN1;FOXG1;MYCBP2;CEND1;PCDH19;ACTR3B;GSPT2;KALRN;UBE2J1;ACTR3C;SYNGR1;PCBP3;PGBD5;PENK;ST8SIA4;TSPAN5;HIVEP3;ST8SIA6;HIVEP2;SCN3A;ZBED5;ATP6V1C1;B4GALNT4;NTNG1;SLC10A4;SMIM10L2B;PPP1R26;BBS1;SMIM10L2A;EGR2;EGR3;EGR4;SPHKAP;IQSEC2;ST8SIA1;ST8SIA2;IQSEC3;DCLK3;MYO5A;RAB27B;IGF1;HSPA12A;SMARCA2;PNMA8B;CALY;ARMC10;TH;NDUFAF5;PPP1R1B;CALM1;CD24;MRAP2;CD200;CSRNP2;CCDC120;DOC2A;PPP1R11;DIRAS1;DIRAS2;GRIK3;ICA1;OTUD7A;SLC7A14;GRIK1;DOC2B;NAT14;PCSK5;NANP;PPP3CB;KCNT1;PCLO;KCNT2;NCS1;RAC3;BBS5;SPTAN1;CD34;CCDC112;NXPE3;LYNX1;SLC32A1;GAB2;SYP;SYN3;RGMB;SORCS3;SYN2;TMEM150C;CNKSR2;MN1;CTU1;KIF2A;VSNL1;PDIK1L;PITPNM3;KIT;MICU3;NCOA7;DBN1;NAPB;PNCK;RAMP3;INPP1;SATB2;PRICKLE2;NEXN;CCDC106;COL19A1;CAMKK2;MFSD4A;RELN;SERTAD4;PNMA1;CREG2;PAK6;DYNC1I1;REM2;LNPK;SPRYD3;GAD1;SPRYD7;KLHL1;DKKL1;GAD2;PCDHB14;VEGFD;PNMA2;SGSM1;SH3RF3;TTC9;KITLG;RIT2;KCNS2;KLHL8;TTC3;FKBP1B;TACC2;FHOD3;SRP19;PLVAP;UBXN2B;GDA;JADE3;CYP46A1;CELSR2;COX6A2;RGS2;FAM174B;TBC1D30;RGS8;PPFIA4;RGS9;PPFIA3;SH3GL2;CARD10;SLC30A3;TMOD3;ATG9B;ATG9A;TTC7B;CARTPT;NPNT;TANC2;PLA2G15;PCP4;TMX4;GPRIN1;SCN8A;MAP7D2;SIDT1;TBC1D25;CALCA;NNMT;CALCB;NDRG3;NXPH2;NXPH3;CACNA1B;CACNA1A;KLHL12;CACNA1C;PDS5B;SLC1A6;CACNA1E;RASGRP1;PLD3;CACNA1G;KCNV1;ADGRG2;BRINP1;KIF3B;CAMTA2;TAC3;NXPH1;MSC;TAC1;WNT4;SYT5;IVNS1ABP;KLHL29;SYT1;CNTN6;CACFD1;SYT9;SYT7;AHI1;FGF14;GNAL;HOOK2;COL5A1;HOOK1;GNB1;NABP1;UBE2O;PHF13;TAB3;CNTN3;CNTN4;FGF13;FGF12;DNAL1;DYRK2;ZMYND19;CNRIP1;ATP2A2;CHD5;PSIP1;CHD3;AFF3;RERG;TMEM191C;RND1;TMEM191B;SEC61A2;GRM2;CYP26B1;GRM5;RASGEF1A;RASGEF1C;CA4;ZIC1;ZNF385B;ARFGEF3;GALNT9;YWHAH;KRT222;HSDL1;PLA2G4E;ATP6AP2;TBC1D9;UBE2QL1;NAV1;SSTR4;PJA1;GREM2;NAV3;VGF;GFOD2;IFIT1B;INA;RBM24;SCN4B;OTUB1;TAF9;CRMP1;ACVR1B;CYGB;PTHLH;GNG3;RAB40A;GNG2;NWD2;RAB40B;SV2B;CNR1;FAM241B;SPOCK3;CLVS2;SLIT1;NAA25;PTK2B;SPOCK1;CCDC184;CHGA;CCDC177;ATP2B3;CCK;HS3ST5;ATP2B2;LAMB1;ATP2B1;HS3ST2;MAPK10;MAPK11;INAFM1;R3HDM4;RBM43;R3HDM2;MYT1L;TMEM200A;WIPF3;RAPH1;STMN2;STMN3;GPATCH4;ADARB2;SLC4A3;DCAF5;ELK3;DCAF6;GLE1;STMN1;AP1S2;AP1S3;DLEU7;C2ORF80;UNC13A;WSB2;PRKCB;DAPK1;PRKCE;GLCE;ARMC9;ARMC8;GABRG2;TRHR;KIAA1217;DAAM1;HECW1;SPIN2B;SPIN2A;HPRT1;OTULINL;SEH1L;FAM171A2;PPP3R1;FAM124A;RIC8B;FLRT2;PCDHA1;FLRT3;PCDHA5;PCDHA4;ST3GAL5;PCDHA3;PCDHA2;PCDHA9;PCDHA8;PCDHA7;PCDHA6;ZSCAN18;NDFIP1;ARPP21;RAB3IP;NFATC2;BRAF;CGN;WDR54;PRRC2B;TMEM198;PNOC;HNRNPD;PCDHB5;CHRFAM7A;PLCH1;PCDHB3;GALNTL6;SERPINI1;XKR4;CPEB3;PCDHB8;PRR36;ATG2B;GSDME;FANK1;GABRB3;SETD4;GPI;CDKN1A;NRSN2;WDR48;CHM;TCF20;C1QTNF4;C1QTNF2;CSRP2;CHL1;ENSA;TRIM3;RSPO2;RNF150;GPRASP2;ZIK1;GARNL3;RPS6KL1;WDR37;HSBP1;SLC2A13;TESC;TNNC1;DENND2A;ELMOD1;TACR3;FAM126B;GNL1;PRSS12;TMEM179;PLCB4;RNF169;ITPKA;RARB;EXOC6;RNF165;GRAMD1B;PLPPR1;GRP;PLPPR2;DCAF12L2;PLPPR4;DCAF12L1;PRUNE2;ADCY1;ADCY7;ADCY5;NSD3;FGD5;TMEM169;GCNT2;SLC17A6;SLC17A7;ANKRD50;DTD1;RNF130;RPRM;CDKN2D;WDR17;SF3A1;TIGAR;GABRA5;ECEL1;RFLNB;ELP3;TTC9B;NMNAT2;DEF6;GTF2H5;SMOC2;TMEM158;ABI2;MORN4;FILIP1;ANKRD63;INHA;NUCB2;CCL27;ZNF575;TMEM229B;C16ORF87;RAB3B;DGKG;RAB3C;ANKRD13D;ATP8A2;CHRM1;DGKD;PLXND1;CLSTN2;CEP19;RAB3D;IRS4;CDH9;SERTM1;SLC8A1;CDH8;CDH7;LAMP5;RPH3A;RIMS1;RIMS4;RIMS3;FGF9;PAPOLG;GRB10;PLXNC1;LZTS1;PCDHAC2;PCDHAC1;MAGI1;MAP2K4;USP7;TPM3;VASH2;CYS1;DGKZ;ARMCX3;CACNB1;DISP2;ARMCX4;ARMCX1;CACNB3;CLIP1;ARMCX2;CACNB4;MADD;PGR;TNIK;DGKK;CSNK1G1;RTN4R;BRSK2;CEMIP;ANKRD12;ITPR1;UBR3;ILDR2;AK5;HSPBP1;RHOBTB1;GOLGA7B;NEUROD1;BAG4;CCDC30;PLXNA2;NDN;DRD1;SRGAP2;RAB6B;ANKRD34B;ANKRD34A;MOAP1;ATP8B2;WFS1;OSBPL3;SLC4A10;ESRRG;BTBD8;LRFN2;IRAK1BP1;NBEA;NSG2;SYNJ1;RIOX1;REEP2;DRC1;SLC26A4;CNIH3;LHX9;PLEKHM3;C8ORF34;RNF187;DPP10;RNF11;ANKRD33B;RNF14;UFSP1;SYNE1;DUSP14;TRO;PAGR1;AP1G1;PIP5KL1;CEP170B;TLK1;WDR6;COA7;TRPC5;AMN;CDADC1;SGIP1;TRPC4;TRPC1;COBL;VSTM2L;KCNAB1;RTN4RL2;KCNAB2;RANGAP1;C1QL3;YDJC;NIPSNAP1;PTBP2;ASPH;LCK;RTN4RL1;DNAJC5;LANCL2;EVL;VSTM2A;VSTM2B;SLC24A3;SEMA3C;DENND3;NDNF;SEMA3E;JAKMIP1;TTL;JAKMIP2;TTR;ABLIM3;DNAJB5;RAB26;NOCT;MGAT5B;MAL2;RBBP6;CACNG2;WASF1;CACNG3;JAZF1;CACNG5;KCNIP2;TXNRD2;KCNJ13;PLCL2;FBXL16;ENOX1;RAB14;RAB15;IMPDH1;CROCC;MGAT4A;MGAT4B;MNDA;CBLN4;RHEBL1;TRMT61A;CBLN2;TMEM183B;OXTR;TMEM183A;PITPNA;LST1;IFIT1;GBA2;HS6ST1;HS6ST2;CYP4Z1;FRAT1;FRAT2;RPS6KA2;HABP4;CHAC1;SYNPO;SRRM4;SLC6A17;EBF1;ACSL5;MTUS2;ACSL4;EBF3;MTURN;TIAM2;INPP4A;TIAM1;INPP4B;TLN2;CDS1;NECAB2;SLC22A3;NECAB1;BEX2;BEX1;NECAB3;RWDD2A;TSHZ3;CSTF3;STC1;CD99L2;C2CD4C;SMIM7;CRHR1;MYL12A;GMCL1;CBARP;GMCL2;TMTC4;NHLH2;STRIP2;CYP4X1;INPP5F;MAP6;STXBP5;FADD;MAP9;NTSR1;SCAI;ATP6V0A1;SPTBN2;NUS1;RABGAP1L;MAGEE1;TMEM74B;BCL11B;BCL11A;SYNRG;PYHIN1;PDE2A;SNAP91;ZWINT;GNG13;OCLN;SESTD1;CCSER1;C2CD2L;RAB40AL;CLIC6;TENM1;ZCCHC12;CLIC5;RYR2;TENM2;MCUB;SLC35F4;ZCCHC18;SPPL3;RYR3;LIMD2;EPM2AIP1;UCHL1;SIPA1L1;ZMYM2;SH3PXD2A;CAMKV;ZMYM3;TNFAIP8L1;PSD;PARP6;RAB6C;PRMT8;TMED8;PRMT2;STRBP;RHOF;CBFA2T3;GFRA2;AP3B2;ITFG1;B3GNT9;CCKBR;MPPED1;PACS1;C1QTNF12;WAC;RHOV;AMER3;ICA1L;PTGER3;ZDHHC23;AKAP6;ZDHHC22;AKAP5;NOL4;KIAA0513;TCEAL6;TCEAL5;PTCHD1;TCEAL3;DZANK1;NPY;KIAA1841;RPRML;GABRD;LCMT1;LMLN;CGREF1;CA10;NFYB;LHFPL5;LHFPL4;SORBS2;PDP1;KBTBD6;FAP;VWC2;COPG1;RAB9B;CDK5R2;CDK5R1;RIPOR2;GUCY1B1;CCL4L2;ARHGDIG;FAIM2;NUCKS1;BASP1;ARHGDIB;SACS;FAM81A;LMO1;NANOS1;NSF;GUCY1A2;CADPS2;MLIP;LMO4;LMO3;MATK;NPY1R;LMO7;PCDHA13;PCDHA12;IPCEF1;PCDHA11;TMEM130;LZTFL1;PCDHA10;KRT73;SHISA6;KRT72;KCTD8;PREPL;MYCN;MYADM;SCG5;AMPH;RELL2;ABCG4;SCG2;HDGFL3;CHRNA3;CTTNBP2;CHRNA7;HPCA;TMEM59L;CABP1;EFNA5;ARHGAP15;CPLX2;NTS;SEZ6L2;TRHDE;CPLX1;DNAJC27;NALCN;PLCXD2;CPLX3;SEL1L3;PDZD4;ARHGAP20;DPP6;PDZD2;CDH22;PMAIP1;TASP1;ASIC2;LONRF2;MYH10;MARK1;KLHDC2;RAP1GAP2;CBX6;OPN3;EPHX4;TBCA;ARHGAP25;ESR1;CAMSAP3;NR4A2;EFNA3;PLCXD3;RALYL;DLG2;NR4A3;SYNDIG1L;DLG3;FAM163B;TMEM35A;LRP11;GPSM1;DOCK3;MCTP1;SOWAHB;USP33;USP34;ELAVL4;SLC2A3;FBLL1;HAPLN4;ELAVL2;LRRTM3;NETO1;LRRTM4;LRRTM1;VWC2L;NOS1;BRD3OS;EGFL7;SVOP;CAMK1D;USP43;PDE4D;PPP2R5C;DCN;DNM2;DNM3;MYH3;TRAPPC6B;HKDC1;COL6A1;TRNP1;COL6A3;PXYLP1;B4GALT6;MYH6;PAPPA2;B4GALT5;CAMK2B;USP13;RGS17;CAMK2D;STOML1;RGS19;CAMK2A;USP12;OPRL1;ATP1A3;PDXP;FAM169A;TFPI;NCALD;DDN;OGFRL1;PRRG3;NRIP1;NT5DC3;REPS2;MAPK1;NRIP3;CHSY3;NCAM1;SNCB;LGI1;ATE1;NEGR1;LIMK2;CADPS;LGI2;NAP1L3;ZNF180;NAP1L2;C14ORF132;GDAP1;SGPP2;USP29;NAP1L5;PDE10A;PPP2R2C;RGS10;RGS11;SSBP2;SSBP3;HCN1
Genes Up-Regulated In Trichostatin A Treated STHdhQ111 Vs Control GSE129143	396/587	0.3262177896777747	0.9999975629759688	0	0	1.0455657635033297	1.1712323692636486	TDRKH;STMN2;SCAMP5;KRTCAP2;CYP2D7;CYP2D6;DPYSL5;IGLON5;PPP4R4;RPL35;CXADR;MEF2B;STARD5;CACNA2D1;GLCE;ESX1;HOGA1;KNSTRN;GPR162;TFR2;ACOT1;SPARCL1;ASPHD2;ATF3;ZNF277;RETSAT;IQGAP2;PLA2G7;HACD4;CYB5R1;FAM171A1;FAM221A;PRDX4;PRPSAP2;RDH12;GSTM3;AFAP1L1;GSDMA;MCAM;NR1D2;ABCA8;C12ORF75;L1CAM;GPR137B;C9ORF85;GPR137C;TCN2;PKIA;TDP1;SFXN4;FXYD6;PLCH1;SERPINI1;GSDME;LGMN;XKR5;RET;TCF24;LMBR1;MMP25;TMSB4X;TRIM2;TMSB4Y;SH3BGRL2;GARNL3;SERPINB1;ELOVL4;F5;SLC7A8;TMEM106C;HLA-DQB2;LYPLAL1;MYRF;PLPPR2;STAU2;RHD;PROKR1;ERMP1;HLA-DMB;TMEM169;PLAGL1;SLC17A7;RABAC1;DTD1;GPR155;RNF130;TP53I11;BCHE;WDR17;COL22A1;NMNAT2;TUBB4A;TTLL7;SNX14;C12ORF29;RNF141;RAB3B;ERO1B;OXNAD1;ATP8A1;RAB3D;FAM13A;MSI1;SLC8A2;RIMS2;HMGN5;LAMP1;SLC39A8;PHLDA2;LZTS1;KCNH3;DGAT2;DGAT1;BTN1A1;MITF;FRMD4B;PIAS2;ENKUR;ARMCX3;OLFM1;FRMD5;RAB37;ARMCX6;PPEF1;RHCE;CALCRL;PARM1;ZC4H2;CHRD;CREM;GPR85;STK39;ABHD6;GSTT1;SPATA6;THEM4;THEM6;RAB6B;CD276;SLC37A1;TNFRSF9;FAM229B;SLC4A10;KIAA1755;G6PC3;LRFN1;PIR;HPSE;ZNF773;MDM1;FLT4;INSL6;PTER;SGCB;ACP6;EFHD1;UPP1;ERC2;EDIL3;PLA2G12A;PIANP;TMEM255A;SORD;RTN4RL2;NIPSNAP1;LCK;RTN4RL1;ITGA6;MTFR2;PKHD1L1;METTL26;CLEC2L;SEMA3G;GLRX;PPM1J;PRCP;LRP2;PPM1E;THSD1;CACNG7;ABLIM2;ABLIM3;FCHO1;RBBP8;ETFRF1;SMIM30;C3ORF33;FSD1;RAB28;SLC25A23;UBQLN2;NICN1;SEMA4F;FBXL16;SLC25A39;ASXL3;MGAT4A;ZNF616;IFI27L2;FAAH;IL1RN;TMEM41A;CCNH;ZDHHC2;RPS6KA6;RPS16;KDR;CHAC1;EPHB2;FBXO8;ANK2;MYO7A;JMJD8;ASRGL1;MTURN;CYP27A1;CYP39A1;ADGRB2;IFI27;RRAGD;SUCLG2;TRIB3;KCTD12;PFN2;CDS1;BEX3;NRN1;PDE1B;MGST1;ACTR3B;MED12L;PIK3R5;ACTR3C;GNG10;ZNF707;PCBP3;TSPAN6;ARSK;TSPAN7;MAP7;SARAF;TSPAN2;KCNN3;B4GALNT2;GPM6B;RBM11;NUS1;IGF2;ACER2;AKR1B10;RAET1E;VNN1;AKR1B15;ITM2A;RTL8B;DCP1B;ITM2C;MOGAT2;MCUB;ICA1;CTSV;CLYBL;UCHL1;KCNT2;SLC22A17;STBD1;KIF1A;QSOX2;RALGPS2;MANBA;STRBP;HBA2;HBA1;RHOF;TLR1;ANO1;HCK;ADH1C;ADH1B;ADH1A;CREG1;CD55;DKKL1;MPP6;CR1L;QPCT;FAM171B;CDK5R2;TJP3;SH3GL3;KLHL36;NRK;OGDHL;TMEM260;CELSR2;TOMM20;CLGN;CCND2;TMEM147;DUOXA1;ARHGDIB;HCFC1R1;TMEM38B;ENPP5;MORC4;SLC30A3;APLP1;TMOD2;NPY1R;ATP1B2;SELENOM;DOK7;SELENOP;FETUB;ABCG2;STEAP1B;CHRNA5;ALOX12;FBLN1;NDRG2;TMEM121;ADGRG1;PDZD2;RHPN2;MFAP3L;WNT4;CYP2J2;KLHL29;TCAF2;GGT7;SYT3;PTCH2;RPP40;SLC52A3;FAM199X;CRLS1;SYT7;SEPSECS;EFNA3;MAN2B2;COL5A3;TMEM117;NXF2B;CYCS;EBPL;LRP11;ABCD2;EDA;ATP2A3;HAPLN4;SLC2A8;CA6;HORMAD2;MAN1A1;ARFGEF3;SRGN;EGFL7;BCKDHB;PLA2G4A;PEX7;RCN2;TBC1D7;BLVRB;IRF8;TMEM9;NAT8L;CDH18;LAMA2;PON2;ATP1A3;MOSPD1;NRXN2;FAM169A;CYGB;ACAN;NXF2;GNG2;UGP2;ERBB3;SH3TC1;MXI1;NRIP3;NCAM1;NXF5;TIMM8A;TTC12;TTC13;GALNT3;SLC50A1;MEIS3;SLC4A8;FAM167A;PDE10A;FAM131B;RGS10;GALM
Genes Down-Regulated In Cerebellum Of 12 Week Old ATXN1[82Q] Vs WT GSE122099	622/925	0.32686356509233205	0.9999975629759688	0	0	1.035550325282548	1.1579652428089027	TDRKH;USP6NL;TLNRD1;TMEM200B;ZFYVE9;GLDC;STMN2;CAPN15;PREX2;ZFYVE28;MPRIP;UBASH3B;IGLON5;PPP4R4;NDST3;PIP4K2C;ANKS1B;UNC13C;UNC13A;RBFOX3;WSB2;CACNA2D2;LDOC1;KIAA1217;DYNC1LI1;FAR2;MAML3;ASTN2;GRID2IP;RABL6;AGAP3;THY1;VPS26B;LARP1;SYNDIG1;CEP72;PIP5K1C;ZBTB7A;ST3GAL2;ST3GAL3;B3GALNT2;LYN;PRRT1;NGFR;CADM3;PRRT3;PRRT2;ARPP21;THAP12;C20ORF27;RMDN3;NETO2;PKIB;SLC6A6;CPEB1;TOLLIP;PCDHB6;PPT2;GABRB2;SETD7;ARHGAP5;ABCC12;SHF;TRIM9;AIFM3;RSPO3;CIC;TIMP4;DLGAP4;GARNL3;CHST8;DUSP4;DUSP5;KCND2;METRN;LRRC49;MYOF;ELMOD1;ELOVL6;MANEAL;GCHFR;FAM222A;COL2A1;NCOR1;PLCB4;CDC42EP4;KCNMA1;ITPKA;CDC42EP1;PLEKHO1;GPRC5C;ERGIC1;MDFI;GAS7;HBEGF;GRAMD1B;SAMD8;CLDND1;PLPPR2;TRIM16L;CIPC;PLPPR5;KCNA6;ADCY1;HSPA14;FSTL4;TMEM70;ATP6AP1L;CHN2;ADAM23;DMD;RICTOR;ZSWIM5;GPR158;GABRA6;ATRNL1;RFLNB;BMP8B;TMEM62;TTC9B;TMEM64;NMNAT2;PLXDC1;STXBP5L;RNF145;TTLL5;CPSF4L;PLCD3;NOMO3;DGKG;KCNG4;DGKD;RASL11B;CLSTN2;NAB1;RAB3D;FAM13A;NAB2;GPR63;TNC;MPV17L2;RORA;BZW2;FAM107B;RAB43;RIMS2;RPH3A;RIMS1;FGF7;DACH1;FGF9;FADS6;ADORA1;SLC16A6;FBRSL1;NEK2;LARGE1;NOMO1;SYBU;PCDHAC2;KCNH1;NOMO2;ZNF442;PCDHAC1;PPP1R16B;KCNH3;SH3GLB2;AGTPBP1;IGFBP5;FBXW7;FOXP4;SRCIN1;DGKZ;TUBA4A;CLIP3;OLFM1;SLC9A3;FRMD5;OLFM3;SLC9A5;CACNB4;MADD;ANKRD40;PKP3;NPTXR;PVALB;OSBP2;DGKH;GRIA1;SHC4;CEP104;BRSK2;SEMA7A;BEAN1;MINDY1;FAM114A2;ITPR1;LIN7A;ABHD6;SLC9A3R2;TMEM25;BTBD3;NPTX1;THEM6;SRGAP2;SRGAP1;BCL2L15;GRIA4;ANKRD34A;TMEM132C;BDNF;CORO2B;HOPX;MFHAS1;LRCH1;LHX1;UST;REEP2;RNF182;LHX5;TUBA8;DPP10;SNAP25;ANKRD33B;DAGLA;CELF1;FLT3;LRRK2;SCHIP1;COX4I2;APIP;DYSF;TSPAN11;UNC80;PSD2;SCRN1;BOC;PSD3;EFHD2;ERC1;ERC2;GAL3ST3;ZNF521;CCDC50;PRKG1;SMIM13;GRID2;TRIM62;LANCL1;KCNAB1;KSR2;ASPH;SNPH;CCDC74B;CCDC74A;DNAJC5;CNTNAP5;ST6GALNAC6;NLGN2;LUZP1;SMPX;CLEC2L;PPM1J;CXXC5;SRL;TTL;MTHFSD;CACNG7;SLC25A29;CNNM1;ABLIM2;SLITRK4;SLC25A23;CACNG2;SLC25A22;TSPOAP1;TRIM44;AKAIN1;BEND6;KCNJ3;CACNG5;MLXIP;LINGO4;LINGO3;SKOR2;MYO10;PCDH9;KCNJ11;SPAG5;KCNJ9;CDC42BPG;KCNIP3;KIAA1549L;FBXL16;BAIAP2;TM6SF1;SORL1;DBNDD1;NELL1;TSPAN14;TSPAN13;SYT12;DNAJA4;RAB15;CCM2;TRIM37;TLL1;PTPN4;BCAR1;KCNK3;PTPN3;FAAH;LPGAT1;TMEM41A;CERK;ZDHHC5;CRKL;CDC20;RPS6KA3;CPNE2;HMCN1;BSN;CCDC92;AGFG2;PAQR9;ARMT1;ATP6V1G2;SLC6A17;KCNK12;SLC35C1;TINF2;EBF1;MTUS1;EBF2;MTUS2;ANK2;GPR37L1;HLA-A;HLA-F;FNDC5;CYP27A1;INPP4A;PLPP6;TIAM1;FNDC4;ADGRB3;RRAGD;KCNQ4;GSAP;KCTD12;TRIM16;TRIB1;CDS1;GRB7;PLEKHD1;EPB41;TMEM63C;GSKIP;KALRN;TTBK1;STRIP2;PGBD5;PCBP4;CMYA5;DYM;ST8SIA5;TSPAN5;HIVEP2;RAB11FIP4;GPM6B;SPTBN2;EGR1;IFITM10;CARMIL2;FAM78B;IQSEC2;LRRN3;BCL11A;STAC;SYNRG;HSPA12A;GNG13;TH;SESTD1;ID2;WNK2;PPP1R1B;CYSTM1;RGL3;CALM1;ITM2B;IL22;COL18A1;TENM1;PPP1R17;DIRAS2;PTPRM;BICDL1;GRIK1;DOC2B;EPB41L4B;PPP3CB;KCNT1;SLC22A15;DNER;NCOA1;PSD;MAP4K2;PARP6;LYNX1;PRMT8;PARP1;MINK1;NOG;RHOD;ZDHHC14;ANO3;VWA8;PITPNM3;B3GNT5;ARHGEF3;NCOA7;ALDOC;MAPRE3;RGS7BP;NAPA;INPP1;AMIGO1;GDPD1;NEXN;CCDC107;NOL4;PHYHIP;GNAI1;CAMKK2;ARNTL;KIAA0513;FAM184B;WIF1;CREG1;NPY;SPTSSB;SUSD6;MPZL3;CORIN;CAP2;NPDC1;GDF11;SVIL;MPP6;SPCS3;KITLG;ERG28;XK;NLRP10;CSDC2;KIF26B;STK17B;CDK5R2;WASHC4;NARF;GALNT13;CRTC1;NRK;POGK;SPPL2B;C4ORF19;ESPN;CCDC28B;TMEM266;FAM174B;KIF5A;RGS8;PPFIA4;SH3GL2;EOMES;CADPS2;MIGA2;ATG9A;SPNS2;ADAM11;KCTD1;LMO7;COX6B2;TMEM250;IPCEF1;DHDDS;SHISA6;PCP2;PCP4;PHOSPHO1;SELENOM;SELENOS;GPRIN1;SELENOW;TBC1D25;ELMO2;STEAP2;PDE9A;FBLN7;CTTNBP2;NTM;PXN;TMEM59L;CABP2;CACNA1A;FUT2;SLC1A6;RASGRP1;CACNA1G;FUT8;ARHGAP20;BRINP1;GRK2;DPP8;CAMTA2;STAP2;MYH10;WNT3;ASIC1;ARHGEF33;CBX6;STIL;SYT2;OPN3;SMAD3;ARHGEF37;AUTS2;CNTN6;PTCH1;HMGA1;LAYN;SYT9;SYT7;CAMSAP3;ARHGAP31;DAP;AJM1;GNAL;PAN3;DLG2;COL5A1;CNTN3;OSTN;FGF11;TMEM35A;ABCD2;MCTP1;SOWAHB;ATP2A3;ATP2A2;HAPLN4;AFF1;HK2;CASP9;IQCJ-SCHIP1;ARMH4;EEF2K;RASGEF1A;LRRTM3;CA7;NPTN;ZNF385C;ZNF385B;CA8;YWHAH;CAMK1D;DESI1;ARHGEF19;UBE2QL1;ETV1;ARAP1;SENP2;ETV4;EPN2;FAM189B;ALS2;RASA3;PEAK1;TRNP1;PDE5A;INA;SCN4B;CDH18;SHANK1;B4GALT5;CAMK2B;CAMK2A;CLCN2;NCALD;CYTH3;ACVR1C;NWD2;SV2C;RAB40C;SV2B;CLMN;RPS6KC1;MAN1C1;EPS8L2;S1PR2;HES3;LURAP1;CLVS1;LGI1;LGI4;ATP2B3;PDE4DIP;ATP2B2;CCK;USP28;SGPP2;EEPD1;MAPK11;SBK1;MLPH;SCD;FAM131B;CDK2AP2;PDE7B;PAXBP1;R3HDM2
Genes Up-Regulated In HD Markers In iPSCs GSE74201	38/54	0.3281583763439427	0.9999975629759688	0	0	1.1967220839930635	1.333458271722731	FKBP11;IQCA1;PCDHGB5;ZNF492;CCDC125;LEF1;TEX101;LRP2;COMT;PRTG;DACH1;GBX2;SLITRK1;TCEAL2;ZNF503;HORMAD1;FGFBP3;CCR1;TFAP2A;SYT3;LRRN3;CCDC158;KCNIP3;ZBTB16;COMMD7;ZFHX4;GREM1;MYH1;PAX8;ZNF717;LIX1;LHX2;FAM187B;MAB21L2;ITGA8;CYP1A1;PCDHB3;ZNF597
Top Microglia-Specific Genes In Humans And Mice PMID29892006	672/1000	0.32974173420928365	0.9999975629759688	0	0	1.0335561396630675	1.1466742645162775	CYBC1;SPI1;TLNRD1;GMFG;CLEC10A;DQX1;RBPJ;ENO3;FAM110A;NDST2;ZC3H12D;MILR1;IL4I1;RABGEF1;COMTD1;RNF114;UBASH3B;CAPNS2;LIPH;MYC;ZC3H12A;C3AR1;EPSTI1;LIPM;IER5;CMKLR1;IER3;MEF2A;VPS18;MEF2C;SERPINF1;PRKCD;SERPINF2;RNASE6;MCEMP1;ARMC7;RNASE3;RNASE2;PRKAB1;SYTL3;UNC13D;SCAMP2;CH25H;DDX39A;SPINT1;BIN2;PLBD1;ATF3;OTULINL;PRR13;FPR1;PDGFB;FPR2;LY9;GNS;HIF1A;SAMSN1;C3;PLAC8;OCSTAMP;PLCG2;HMOX1;CHST14;ICOS;GTF2IRD2B;C19ORF38;LYN;BRAP;GSDMD;CFAP74;RNASE10;EDEM2;IRF2BP2;NFATC2;NFATC1;LYZ;NR0B2;MYMK;GP9;TREML4;GPR183;TREML2;TNFSF8;FERMT3;LGMN;GAPT;BTG1;HEXB;HEXA;QPRT;BHLHE41;LRRC3;TMEM52;MS4A4E;OSBPL11;CLINT1;ARHGAP4;MS4A4A;M1AP;MED11;GPR132;MRC1;SLC18A1;HAVCR2;MYBPC3;FCRL1;DUSP2;BATF3;GPR34;RIPK3;IFNGR1;SPHK1;RAB3IL1;EMP3;GMIP;DUSP6;MMP12;VAMP8;AFTPH;OR5V1;F9;SLC7A7;RILPL2;SLC7A8;ANGPTL7;TAL1;HCLS1;PPARG;PLEKHO1;PLIN2;HCST;SLC29A3;TMEM106A;JDP2;GRAMD1A;AFP;AOAH;KCNA7;ADCY7;MS4A6E;TMEM71;ADAM28;SNX29;GGA3;HLA-DMB;SLC17A9;OLFML3;SPP1;RPS2;BID;GCNT7;GPR157;P2RY12;P2RY13;CCL24;CCL22;YTHDF2;GOLM1;CARD9;LAPTM5;KIAA2013;PLXDC2;SNX20;TMEM273;DHRS3;RNF145;TMEM156;DHRS9;ABI3;RNF149;ZNF217;ZNF335;PF4;ZNF691;CSF3R;DGKD;NCF1;CLEC4M;NCF2;NAB2;F13A1;GUCA1A;SAT1;TNF;PYCARD;RAB43;HPGDS;C1ORF127;CYSLTR1;TUBB6;ZFP36;SALL1;CLEC5A;TUBB1;SLC16A6;MAP3K8;HLA-DOA;SLC25A45;SLC16A3;SLC39A4;LAG3;COL27A1;TPM3;FRMD4A;CNPY3;CYB561A3;VRK2;FOXP4;MOB3A;CLEC4A;RAB32;MOB3C;MAF;CLEC4D;MFNG;MAPKAPK2;SLC9A9;S100A8;FKBP5;CSF1R;FBLIM1;ILDR1;LY96;ITPR2;SLC38A10;GPR84;NTPCR;TNFRSF11A;RASAL3;CYP19A1;KNG1;ADAP2;ITPRIPL1;CLEC7A;CD300LB;TNFRSF17;BMF;TNFRSF14;CD300LD;SOCS6;CD300LF;SLC15A3;SKIL;SLC15A4;CD276;MCL1;CD164;ATP8B4;SLC37A2;ANKRD22;HPS3;ARPC4;ABHD15;CXCL10;MLXIPL;PTPRE;PTPRC;MAFB;P4HA1;REEP4;CLEC6A;TBXAS1;PLXNB2;MAFK;HPSE;MAP3K14;KCNK6;ITGAM;BNC2;LRRK1;PIK3CD;ARRB2;ITGAE;ITGAL;NAGPA;TREM1;PIK3CG;FCGR3A;ARL5C;CAPZB;MYADML2;TAGAP;ITGAX;EFHD2;GAL3ST4;ACTR2;APOA2;C1ORF162;TNFRSF1A;RTN4RL1;BMP2K;ETF1;ANG;EVL;SFT2D2;CX3CR1;CEBPA;SLC24A1;RETNLB;CEBPB;FRRS1;UNC93B1;FGL2;TULP2;SLC5A10;NLRC4;NOD2;TSPAN32;MROH1;ZNRF2;C15ORF39;RAB20;CCL7;CCL5;CCL4;CCL3;IL21R;XIRP1;CCL2;E2F2;TNNI2;CSK;BCO2;FCGR1A;FNIP2;SH2B2;PLCL2;APOBR;TM6SF1;MARCKS;FCGR2A;P2RX4;APOC2;MGAT4A;P2RX1;PTPN6;FCGR2B;PIK3AP1;SMAP2;EVI2B;FOLR2;MYO1F;MYO1G;IL1RN;TRAF3IP3;LST1;IKZF1;IFI30;HS6ST1;RCBTB2;RPS6KA4;LRMDA;RINL;PNP;RASSF5;RPS6KA1;IL12B;LGALS9;SLC12A6;TNS4;SRGAP2B;ARL11;ARRDC5;ENTPD1;TMEM52B;SFMBT1;AP1B1;ACOD1;TIMD4;MYO7A;RUNX3;GBGT1;PPP1R3B;SPATA13;BTK;CCDC86;TRIM14;RIN3;KCTD12;ZNF710;TLN2;TRIB1;PFN1;RIN2;NAIP;CD101;IGSF6;ZBTB1;PIK3R1;MED12L;PIK3R5;CD79A;GNG10;NUAK1;SLAMF8;HIVEP3;KCNN4;PAG1;SLAMF1;CCR1;TNFSF18;VASP;EGR1;MSR1;CDT1;EGR2;IFITM10;EGR3;XCR1;TNFSF14;APOBEC3H;TNFSF15;RCC2;SIGLEC10;PRG2;RAB39A;PILRA;MED13L;UBAC2;CCDC88B;LPAR5;PARVG;ITM2B;CTSZ;AKR1B1;SIPA1L2;PPP1R18;QRFP;CTSS;PPCDC;HERPUD1;KHK;LIMD2;VMO1;GNGT2;GSG1;STAB1;RAC2;CCR7;CD37;CCR6;CD36;TNFAIP8L2;CTSD;ERMAP;CAMP;CTSC;CCR2;CTSB;APOBEC1;CAP1;CD53;CD52;APOBEC2;FCER1G;SYK;NCOA3;C10ORF99;RHOH;ANO7;PALD1;VAV1;IL17RA;LAT2;TLR1;IL1A;DCSTAMP;HCK;CDCP1;BANK1;IL1B;TFEC;TLR8;CD48;TLCD2;TLR7;SGK1;TLR5;TLR4;STK40;PTGER4;TOR4A;C1QA;SELPLG;LILRA1;CST7;LILRA2;AIF1;STX11;CPN1;CREG1;SUSD3;UBTD1;CILP2;CD72;IFNB1;CRYBB1;LILRB4;LYVE1;BATF;LBX2;THEMIS2;KLHL6;CD69;CAMK1;SIPA1;ENGASE;C1QC;GALNT12;FCMR;CD83;CD80;FHOD1;HFE;NRM;PRDM1;TTF2;DOCK11;RGS2;PLAU;RGS1;DUOXA1;CCRL2;ARHGDIB;COTL1;CAPN3;SPNS3;MATK;CYBB;CYBA;MPEG1;PLA2G15;SLFN12;ADAM17;DOK2;DOK3;TYROBP;CD300E;CARS2;WDFY4;C17ORF99;AKNA;SUCNR1;C5AR2;C5AR1;DAPP1;PLD4;STK4;C20ORF144;FUT4;ZFP36L1;HCAR2;FAM83G;SCIN;IRAK2;NLRP4;PACSIN2;CDH23;LPXN;NLRP3;NLRP1;MORC1;C16ORF54;IVNS1ABP;ZFHX3;SMAD3;TGFB1;LRRC75A;SMURF1;HMGA1;SSH2;ARHGAP25;CALHM6;SLC2A9;ARHGAP30;FES;CASS4;TMEM119;NABP1;KLRD1;ZMYND15;USP35;DOCK8;MS4A7;PDE3B;TNFAIP2;TNFAIP3;CGAS;MTR;PCTP;HSPB3;CXCL3;SLC2A5;HK2;UPK1B;TMEM104;RASGEF1B;MYO18B;CYP2R1;NFKBIZ;BLNK;MAN1A1;CYTIP;ABCD1;CFAP45;ZNF385A;SUN2;RASA4B;PLA2G4D;IRAK3;IRAK4;TENT5A;ARAP1;ETV3;TENT5B;MMP9;TENT5C;TGFBR1;FGR;ELF1;AIM2;NAV3;ELF4;IRF4;IFNE;SPATA31D3;IRF8;OR2B11;IRF5;DNASE2;ACOX3;DOCK2;FBP1;FAM72A;RGS18;SASH3;PON3;RBM47;RGS19;BCL2A1;HPGD;PRRG4;C19ORF71;OGFRL1;IL1RL2;GNA15;CYTH4;ASB10;SH3TC1;HLX;SPATA46;FBRS;RBM38;CMTM7;CMTM3;LIMK1;ARID3A;ARID3B;SCIMP;TBX19;FAM167B;CD4;TEC;MLPH;CD5;NEURL3;RGS10;ALDH16A1;ASB2;CPVL;OTUD1;LPIN2
Genes Down-Regulated In Expression In Retina Of 9 Wk R6/2 HD Mice GSE3634	61/88	0.33110385262404235	0.9999975629759688	0	0	1.1385028533064787	1.2584136155052967	ARR3;CXCL14;AQP1;RABGEF1;CSRP3;DBP;GNAT2;OPN1LW;CKMT1B;PRIMA1;SAMD11;CELA2A;LYNX1;MEF2C;CELA2B;IGFBP4;ROM1;CACNA2D3;HUNK;HBA2;CARTPT;HBA1;PPP2R5C;PCP2;DPPA4;FNDC1;POLG2;PLPP2;CHRNA3;KCNE2;CHRNA6;XIAP;CABP1;ADIPOR1;RASD2;GUCD1;RDH12;RHO;TAC3;NXPH1;RPRM;RTBDN;TFAP2A;NGFR;WNT10A;PDE6H;SPAG5;CKMT1A;TNFSF12;CYP51A1;ESRRB;KCNJ14;FGF17;OPN1SW;TMLHE;CSDC2;OPN1MW2;COL5A2;STAC2;SSBP4;SERINC4
Genes Up-Regulated In Friedreich Ataxia iPSCs Expression Vs Control iPSCs GSE22651	63/91	0.3333563533743015	0.9999975629759688	0	0	1.1338381930805257	1.2455702719782256	RIPOR2;CSAG3;GRPR;CSAG1;SAT1;SOX21;HAPLN1;HS6ST2;CDH6;LAMP5;RPS4X;AP1S2;ANXA9;AMH;SPANXB1;CCDC160;KDM6A;OFD1;PAQR6;TIGD5;TNFRSF19;ZFP2;ATP11C;CASK;SHISA3;PRKAB1;LEMD1;GOLGA8B;IGDCC4;MORF4L2;HAND1;NUP62CL;ANKRD36B;MAGEA12;KLHL14;LOC389895;PARD6G;TMEM31;PCDH18;GNA14;TSPAN6;SLITRK3;ISOC1;NHS;REPS2;UGT3A1;MPZL2;GABRP;NLGN4X;PCDH8;NAP1L3;LHFPL4;EFNA1;ZBTB9;PKIB;ARL2BP;PUDP;NDUFAF7;MAGED4;PIR;PLP1;LRRN1;BNIPL
Genes Changed In Foxp2/Olfm3-expressing Neurons Of HD Patients Vs Control PMID32681824	2493/3731	0.3337390547007023	0.9999975629759688	0	0	1.017486075054797	1.1165850111648428	ATF2;ITSN1;HTR4;PTPDC1;ALKBH8;CRHBP;SYNGAP1;LURAP1L;DPYSL5;DPYSL2;ZC3H12B;NDST4;FAM110B;NDST3;BBX;CKMT1B;MTERF1;PRKACA;PRKACB;PKNOX2;CACNA2D1;CACNA2D3;CACNA2D2;RC3H1;UNC5C;FRS2;UNC5D;PHKA2;ASPHD2;FAR2;PLBD2;RABL6;EXD2;EXD3;FAXDC2;NPRL3;TEX26;LYPD6;LYPD8;PRPSAP1;EPB41L5;LARP1;PRPSAP2;RHOT1;ADAMTS19;RDH10;PDGFD;ADAMTS17;AFMID;EPB41L3;PDGFC;SYNDIG1;PIP5K1B;GTF2IRD2B;ATG7;GSTM3;JAG1;PBX3;NR2F1;EIF2AK2;BTBD11;LNPEP;EIF2AK4;PBX4;NR2F2;PBX1;DHFR;PPFIBP1;AGO4;PKIA;STRN;SFXN2;FAT4;DZIP3;SFXN5;RNF220;KCNC2;DPYS;SNX10;C12ORF40;ARHGAP5;ARHGAP6;SMPD3;GLT1D1;MMP24;MED13;DLGAP1;DLGAP3;DLGAP2;STUM;DLGAP4;PCMTD1;ZNF483;KCND2;KCND3;METRN;TEX10;SLC39A11;PGM2L1;PHF20L1;TMEFF2;MMP16;DPYD;MMP17;PPARA;CRYAB;RAPGEF6;CACUL1;ERGIC1;RAPGEF4;SAMD5;CRB1;SAMD8;KCNA1;SYNPO2;ATL1;KCNA4;SNX32;SLC7A1;SNX29;SNX27;PLAGL1;SNX25;ADAM23;MFN1;ZSWIM8;RICTOR;ZSWIM6;TP53I11;P4HTM;ZSWIM5;JAM2;SAMD3;IL12RB2;ATAD1;MBD4;RIC3;ZNF462;GOLM1;KCNB2;TRAPPC10;DAB2IP;SNX24;WTIP;DCBLD2;TARBP1;TAOK1;CCDC7;C12ORF29;YPEL1;PKN2;CCDC3;CENPP;LGR4;ADGRL2;FRK;FRYL;ADGRL3;KCNG2;KCNG3;RIF1;FBXO27;NAB1;GOLIM4;MSI2;SLK;TOM1;ADORA1;NEK1;KMT5B;MAP3K9;ZNF445;MAP3K4;SYBU;KCNH1;MAP3K5;KCNH2;KCNH3;BNIP3L;KCNH4;KCNH5;FBXW8;FBXW7;KCNH7;IST1;FBXO16;KCNH8;STX8;STX7;ATP11A;CASD1;SRCIN1;FAM118B;TPST1;DMTF1;ZNF439;PKP2;SLC27A6;PKP4;LY6H;SRSF7;CDKL1;GRIA1;KHDRBS1;SHC2;INO80D;SHC3;ATP8;ZC4H2;ATP6;BOD1L1;CREM;LIN7A;NREP;SPATA5;NPAS1;NPAS2;SPATA7;FBXO42;NPAS3;ARL17A;IGSF21;LOXHD1;HNRNPDL;MED31;SMYD2;SMYD3;ZNF423;GRIA4;TMEM120B;HTR1E;FBXO33;CORO2B;FBXO31;LRCH2;LRCH1;SON;SP1;DMXL2;ACO2;MNAT1;BCAR3;SNAP25;PIWIL4;LRGUK;ONECUT2;DYSF;PTEN;HTR2C;ITGAE;ELFN2;BICD1;TNFSF13B;NRGN;UNC80;PPP6R2;PPP6R3;ITGB8;SMIM12;TRIM67;BCAS3;CERS4;CERS5;GRID2;TRIM62;CERS6;PIANP;GRID1;SMIM17;VPS13D;ATRX;ITGA1;VPS13A;NRG1;MMS22L;PCCA;NRG3;PCCB;MYO3A;ITGA8;LCOR;TNFRSF25;TOP1;BCAT1;ITGA9;SNAP47;PRKAA2;TRIM52;UHRF2;LRTM2;LRTM1;SLC5A11;MLLT3;SRM;ZNRF1;ZNRF3;ARL13B;CCDC85A;NNAT;KRIT1;IGF2BP3;E2F5;SLC36A4;EIF4E;KCNJ3;NTRK2;COL26A1;PCDH9;NTRK3;STYK1;PCDH8;KIAA1549L;SYT16;CABLES1;SYT14;EXOG;SYT13;TTC39C;SORL1;BICC1;SYT17;TTC39B;MYO1D;MFSD14C;TSPAN14;SYT12;TSPAN18;APLF;TRIM36;TRIM37;KCNK3;CPNE8;SMARCAL1;SMARCB1;THSD7B;CPNE5;CPNE4;CCP110;LDLRAD3;CCDC91;HERC2;OPHN1;CDC27;FBXO3;EPC1;ATXN7L1;THSD7A;CPNE2;CCDC92;SCAPER;ALG6;CCDC78;ARL15;LIMCH1;KCNK12;CSNK1D;ACTN4;ALG1;GAREM1;SOAT1;ADGRB2;ADGRB3;ADGRB1;KCNQ3;KCNQ5;KCTD12;RIN1;KCTD17;RIN2;KCTD15;ADCYAP1R1;EPB41;MYCBP2;SDC3;ZBTB1;ACTR3B;ZBTB4;KALRN;MED12L;NKAIN2;NKAIN1;ACTR3C;SYNGR1;NKAIN3;SEC14L1;XRRA1;SARAF;KCNN2;CEP192;APOE;KCNN3;B4GALNT3;BBS2;NTNG1;EGR1;YES1;SPHKAP;FAM78B;RANBP17;DELE1;NBEAL1;SUCO;BSDC1;MYO5A;RAB27B;IGF1;BRI3BP;SMARCA2;MED13L;EXT1;PEX5L;CALY;PTK7;NDUFAF5;MYO5C;NOL10;IGSF9B;FBXL4;FBXL7;SPAG16;SPAG17;NRP1;AP4E1;GRIK3;GRIK4;OTUD7B;WFDC1;GRIK1;SH3RF1;PPP3CB;KCNT1;AKAP11;ODR4;KCNT2;CRTAC1;MIS18BP1;CNTRL;MCF2L2;CAP1;ZHX2;ZHX3;GAB1;MRPS21;PRPF40A;NBPF12;GAB2;SYN2;SREBF2;CNKSR2;RNF144A;GAK;RNF144B;TOX3;ARHGEF9;RAP2A;TOX2;KIF9;GAN;ZADH2;PITPNM2;ARHGEF3;ARHGEF2;MICU1;ATPAF1;GPALPP1;PRICKLE2;MRPS30;PRICKLE1;GNAI1;RELN;MGAT5;PCNT;EPS15;DYNC1I1;MAP3K1;PNPLA7;SORT1;PNPLA8;GAD1;KLHL1;GAD2;KLHL2;KLHL3;SH3RF3;SH3RF2;TTC9;ITCH;KITLG;TTC8;NOL4L;KLHL5;TTC5;CFAP161;SGSM2;TTC3;TACC2;PNPLA6;OTUD4;CRTC1;GDA;UBE3D;PCDH11X;PRDM2;TMEM260;TTF1;ETS1;IGF1R;NR3C2;GNPTAB;TBC1D31;TBC1D32;TBC1D30;DENND5A;MORC4;TMOD3;SLX4IP;ADAM10;CASK;DNAJB14;KMO;GRIP2;POU3F3;PCP4;GPRIN1;SIDT1;ANKS6;DENND6B;WDFY3;BBOF1;WDFY2;EMID1;FBN2;DDX6;TBC1D19;BHLHB9;NNMT;DDX1;PLD5;CACNA1B;CACNA1A;CACNA1D;CACNA1C;CACNA1E;PLD3;TMEM241;CACNA1G;CACNA1I;GRK3;SNTG2;FAM71D;GRK5;IRAK2;SNTG1;DHRS7B;PIBF1;COX10;QSER1;SYT5;TCAF2;SYT2;AUTS2;CNTN6;HOOK3;SYT9;SYT7;FGF17;AHI1;FGF14;GNAL;NASP;UVSSA;CNTN1;GNAS;UBE2O;CNTN3;TCF4;CNTN4;AMOTL1;FGF13;SDK2;DNAL1;GALK2;FBN1;MXD4;RERE;TTC26;NGLY1;PINX1;RND3;TENT4B;PITPNC1;PHTF1;RERG;TTC28;C4ORF50;GHR;IFT52;GRM5;EEF2K;GRM4;RASGEF1A;RASGEF1B;RASGEF1C;DACT3;MAN1A1;CA8;ARFGEF3;SUN1;C4ORF47;HUNK;SHROOM2;SHROOM3;ETV1;IRAK3;NAV1;NAV2;C4ORF45;SHROOM4;EPN2;GREM2;NAV3;FAM153B;FAM153A;CUEDC1;PLEC;SHANK1;AGPAT5;RALA;DNAH7;DNAH8;DNAH5;DNAH6;ASAP3;DNAH9;ASAP2;IL1RL2;SV2C;GNG2;SV2B;CNR1;OXCT1;GNG4;GNG7;MVB12B;SPOCK3;SLIT1;MAN1C1;PTK2B;SPOCK1;SLIT2;MTA3;DNAI1;CLVS1;TTC14;ARFGEF1;ATF7IP;ARFGEF2;EYA3;ZNF804B;CCK;HS3ST5;YY1AP1;HS3ST2;RSPH3;RSPH1;FRMPD3;FRMPD4;WIPF3;WDR86;XYLT1;SMC6;ADARB2;SLC4A4;EPS8;ZSCAN31;ZMIZ1;AP1S2;VPS35;AP1S3;NCKAP5;CDK5RAP3;C2ORF80;CDK5RAP2;MBNL2;PRKCB;PRKCE;ARMC8;DNAAF4;GABRG1;ARMC2;ADCY9;DAAM1;PARD3;HECW1;SRFBP1;ASTN2;FREM1;FREM2;ASTN1;PHYHIPL;RNPC3;FAM171A1;LDHA;PRDM16;ST3GAL4;GSG1L;ST3GAL6;ST3GAL1;ST3GAL2;LRRC37A3;BARD1;PHC1;APOOL;ARPP21;ZNF382;GTF2IRD2;IRF2BP2;NFATC2;RMDN2;ELL2;PHC3;CEP83;XKR4;FANK1;GABRB3;DENND1B;GABRB2;GPI;GABRB1;BTG1;YJEFN3;CHM;CSAD;FARS2;ADAMTSL1;C1QTNF4;ZNF280D;UBL3;ADAMTSL3;PEA15;TCTN1;RRP12;TEAD1;ZNF365;CEP68;ZSCAN5A;WDR37;GRAMD2A;DENND2A;ELMOD1;FAM126A;GNL1;WDR33;KAT2B;ZEB2;NCOR1;HEATR5B;EXOC4;GAS2;RARB;EXOC6;GART;EXOC2;GRAMD1C;GRAMD1B;NBAS;WDR45B;PRUNE2;ADCY3;ADCY1;ADCY8;FAM214A;FGD1;APOLD1;ADCY5;FGD5;NSD1;NSD2;ZNF345;GABRA2;WDR17;PCGF5;TPK1;GABRA5;MGMT;MCF2;GABRA4;HIPK1;WDR12;TUBB4A;WDR11;ZNF33B;SLC8A3;NFIA;OSTM1;NFIC;SMOC1;ZNF337;RAB3B;RAB3C;OXNAD1;MRE11;TMEM131L;TM7SF3;FGF2;SLC8A1;CEP128;PPP1CB;RIMS2;LAMP5;DEPTOR;SALL1;MPC1;TNR;PLXNC1;LARGE1;MB21D2;HMGN1;CSGALNACT1;MAGI1;RARS2;TLE4;MAP2K4;TLE3;CEP135;RALGAPA1;TMEM178A;SWAP70;CSGALNACT2;MAGI2;DYRK1A;THOC1;TTC21A;FRMD4A;VRK1;FRMD4B;VRK2;TOM1L1;TOM1L2;GOLGA8B;HIC2;RAB30;OBSCN;RAB37;MORF4L2;KAT6A;TOX;FKBP5;BRSK2;PARM1;CBFB;SLC38A11;UBR1;UBR5;CCDC30;PLXNA2;ZNF789;DRD1;SRGAP3;SRGAP2;RAB6B;SRGAP1;PLXNA4;AP1M1;OSBPL9;TMEM132D;OSBPL8;TMEM132C;CCDC18;FANCM;OSBPL3;SLC4A10;GFAP;LRFN2;IRAK1BP1;DAB1;BCL6;NBEA;NSG2;P4HA1;REEP5;REEP3;BCL2;SLC26A8;CPE;MAP3K10;PLXNB2;ZNF774;SLC26A3;C8ORF34;OSCP1;ZNF770;CBWD6;CBWD2;FTCD;SYNE1;KBTBD12;TLK2;TLK1;PHACTR1;WDR7;ADAMTS9;PRKG1;TTC23L;TRPC7;RFC3;TRPC5;HMGCS1;SGIP1;TRPC4;PLEKHG5;TRPC1;LANCL1;COBL;NPEPL1;CATSPERE;POLR1A;LCORL;HDAC5;HDAC3;NUFIP2;HDAC1;VPS4B;TULP4;TTL;HDAC7;LMF1;DNAJB2;FBXL20;STOX2;ABLIM2;ABLIM3;HECTD2;VPS50;RAB26;PLEKHH1;JAZF1;NLGN4X;RNGTT;ANGPT1;FBXL16;P2RX7;FRAS1;POLR3B;ASXL3;ZNF737;RAB12;VPS41;CEP162;CCDC65;TLL1;BCOR;CCDC66;TPT1;NECTIN2;TNRC6A;NECTIN1;PPIL6;TNRC6B;PANK3;ZMYND8;PITPNA;HS6ST2;HS6ST3;KIAA0930;RPS6KA3;RPS6KA6;NIPAL2;RPS6KA2;ARFIP1;BTRC;SYNPO;SRRM4;TANGO6;ARRDC3;P3H2;CPT1C;MAPK8IP3;TIAM2;TIAM1;KATNAL1;ZNF831;TLN2;NBL1;CFTR;MACF1;SLC22A3;MAGED1;RPAP2;STRIP1;SCFD1;STRIP2;PDCD11;ZNF827;SCFD2;STXBP5;STXBP6;ARGLU1;RALGDS;TRPM3;ATP6V0A1;ZRANB3;SLC35E4;SYNRG;TRERF1;SNAP91;CCSER1;C2CD2L;DCP1B;ROBO2;SLC44A5;TENM1;COL18A1;AHCTF1;TENM2;TENM3;CAB39L;MCUB;SLC35F4;RSF1;SLC35F1;SIPA1L2;ZCCHC17;SIPA1L3;SPPL3;SIPA1L1;SH3PXD2A;XPO6;DNER;SH3PXD2B;XPO5;UBXN7;ZNF800;HRAS;GABPA;RALGPS1;SLC22A10;RAB8B;SLC35G2;GFRA1;PROX1;CYP7B1;ZDHHC17;GFRA2;ZDHHC14;ITFG1;ZDHHC15;VWA8;RGS7BP;VGLL4;SDCCAG8;AMER2;ZDHHC20;ICA1L;ZDHHC21;PTN;NOL4;PHYHIP;CST3;PURA;AMN1;KIAA0513;WIF1;GABRD;LMLN;C17ORF67;MPP2;MTX2;GBF1;LHFPL4;LHFPL3;SORBS2;SORBS1;COLQ;MPP7;PDP1;MPHOSPH9;LHFPL6;VWC2;MPHOSPH8;FRA10AC1;MEGF9;RIPOR2;GUCY1B1;FAIM2;COMT;DOCK10;HELB;BMPER;FAM162A;COTL1;SVEP1;TRAPPC13;FAM81A;GUCY1A2;WNT5B;IL11RA;LMO3;ALG14;ALG13;ANXA11;ATP1B3;LIFR;VWDE;LMO7;ATP1B2;SHISA9;TRPC4AP;RSBN1;SHISA7;SHISA6;PACRGL;EMCN;CERCAM;AMPH;JCAD;FBLN7;PXK;GSTCD;CHRNA7;PXN;CABP1;EFNA5;TRHDE;HRH1;ZMAT1;UBB;CDH20;HRH2;TASP1;LONRF3;LONRF2;KLHDC10;SPECC1;KLHDC4;POU2F1;MACO1;LRP1B;TSGA10;DIAPH2;CAPRIN2;BLMH;PI4KB;FGFR2;LRP12;BMPR1A;GPSM1;COLGALT2;MEGF11;HAPLN1;HS2ST1;MFSD8;SPRED2;SPRED1;LRRTM3;LRRTM4;PPP2R5E;TRPS1;VWC2L;NOS1;RBM5;RBM6;KDM6A;HGSNAT;SVOP;SPATS2;MYRIP;PPP2R5C;IQCG;IQCH;DNM2;RBL2;DNM3;FCHSD2;DDAH1;IGDCC4;RASA3;PEAK1;CDH10;IGDCC3;CDH12;RBMS1;DNASE1;CDH18;PDXK;NRXN1;ATP1A1;TBRG1;ERICH3;GNA12;PCED1B;TOGARAM2;MAPK1;TOGARAM1;CHSY3;PDSS1;TENT2;SNCB;S100PBP;MAPK4;OPCML;KDM4B;TMEM30A;LIMK1;DAW1;C14ORF132;SLC4A8;PDE10A;KANSL1;PPP2R2C;PPP2R2B;PPP2R2D;FSIP1;PAXBP1;C2ORF72;LPIN2;PID1;NEXMIF;ZNF292;LIPA;ATP5IF1;PREX2;SCAMP5;ZDBF2;ZFYVE28;LSM11;PPP4R1;MPRIP;UBASH3B;IGLON5;PPP4R4;SAMD13;XYLB;MEF2A;STARD3;CCBE1;WDHD1;MEF2C;RBFOX2;TYW5;RFX2;DICER1;HPCAL4;EML5;MOSMO;EML6;SLC5A8;ZFYVE16;PRKAR1B;RUFY3;RUFY2;NGEF;CFAP61;MTMR1;HACD1;TTYH1;CEP85L;SLCO5A1;THY1;AGAP3;IQGAP1;HACD3;IQGAP2;GIGYF2;DYNC2LI1;HSD11B2;GRIN2A;PCNX2;MYO6;CFAP69;COX3;VTI1A;COX2;COX1;RSU1;PPARGC1A;PPARGC1B;ZBTB7C;MCTS1;CFAP74;GLYATL2;HACE1;ABCA5;GPR12;CADM2;ABCA9;EXOC6B;BBIP1;NETO2;GRIN2D;ABTB2;UCK2;FAM135B;GRIN3A;EIF5;DCHS2;NOX5;FERMT2;ZNF254;LRSAM1;LRRC34;ZNF251;NCAN;LRRC39;TDRP;EFCAB6;EFCAB7;JPH1;LRRC2;LRRC1;EEA1;MRPL41;EDRF1;LMBR1;HEY1;TMEM44;B3GALT2;EFCAB2;SH3BGRL2;APPL2;OFD1;ELOVL4;EIPR1;LRRC49;NSUN3;SIRT5;ELOVL7;SIRT2;SIRT3;TMC2;FAM222B;FAM222A;GPRC5B;LRRC7;CDC42EP3;KCNMA1;LRRC9;PELI1;LRRC3B;ZNF236;DSCAML1;STAU2;COL11A1;ZNF518A;FSTL4;FSTL5;EXTL2;GLRA3;UNK;PSMB5;TMEM65;TMEM67;C11ORF49;DMD;CSMD3;NCDN;CSMD2;CSMD1;PMS1;SRSF11;ANKRD30BL;ATRNL1;STAT3;LRRC28;TMEM64;PLXDC2;GATAD2B;GATAD2A;STXBP5L;TTLL7;CASTOR2;TTLL9;ERO1B;FAM13C;FAM13A;ZBTB20;RORA;RORB;HNMT;TSEN2;CXCL14;SLC9C2;SLC25A48;ATCAY;SESN1;SCMH1;KPNA6;LEPR;FBRSL1;SLC25A40;SLC25A42;NEPRO;PPP1R16B;C11ORF87;SLC38A1;ZNF680;AGTPBP1;UBE2E2;FOXP2;FAM227A;FOXP1;RBX1;FRMD3;SLC9A2;ACAP3;OLFM1;FRMD5;OLFM2;MAF;OLFM3;MAPKAPK2;SLC9A9;ZNF678;ROR1;ROR2;NPTXR;UTRN;ZNF675;ANAPC1;NSMAF;OSBP2;LRRC58;PFKFB4;BEAN1;GPR88;GLIS3;STK39;THADA;FOXO1;RAP1GAP;ATXN2;ATXN1;CNTNAP3B;DSEL;CLTCL1;ZBBX;THEM4;ZNF667;NPTX1;SOCS6;LRRC4C;EVI5;KL;BICRAL;ZBTB16;B3GALT5;ZBTB11;FOXN2;DCDC1;LRRC63;QKI;PTPRD;MFHAS1;MLXIPL;PTPRE;PTPRB;UST;AAK1;ZNF658;TUBGCP4;MCU;ZNF652;NFE2L2;CNTNAP2;CELF1;CRYBG3;CELF2;SCHIP1;LRRK2;RASGRF2;CELF5;PIK3CD;ARRB1;MRPL3;CAPZB;PRB1;PRB2;ME1;ME3;UPP2;ERC1;UPP1;ERC2;EDIL3;ZNF641;OVCH1;PARD3B;IL1RAPL2;IL1RAPL1;BIRC6;BDP1;PPP1R12B;SLC25A12;ST6GALNAC3;L3MBTL4;SEC22A;CNTNAP5;CNTNAP4;FOCAD;PPM1L;NDUFB4;NTN4;PPM1H;AFG1L;PPM1K;MFF;CXXC5;CXXC4;PPM1E;LRP6;SLC25A27;CECR2;SLC25A29;PARD6B;CNNM1;SLITRK2;SLITRK4;SLITRK3;SLITRK5;MICALCL;CNNM2;SLC25A23;BEND7;SH2B2;BEND6;LINGO2;SLC12A5;BAIAP2;MERTK;BAIAP3;NELL2;NELL1;ZNF618;CCM2;PABPC1L;MDGA2;PTPN4;SMAP2;MDGA1;PTPN5;PTPN3;SPON2;LPGAT1;TMEM41B;CCNH;ULK4;THUMPD2;TXNDC11;GCC2;ZDHHC2;SRGAP2C;RASSF3;FAM53C;KIF21A;EPHB2;EPHB1;SRGAP2B;CALN1;ACVR1;EPHA4;EPHA7;EPHA6;RSAD2;SCAF11;MMD2;ANK2;ANK3;ASRGL1;SHTN1;ULK3;ULK2;ULK1;MXRA7;CTXN1;EPHA3;PCDH10;FOXG1;PCDH15;PIK3R1;PCDH19;PCDH17;C7ORF50;PCBP3;PGBD5;PCBP4;ERI1;MICAL1;ZNF704;DHX36;PENK;HIVEP1;ST8SIA5;TSPAN5;ARSF;HIVEP3;ST8SIA6;HIVEP2;RAB11FIP2;RAB11FIP3;RIMKLB;HMGCLL1;SCN3A;CLHC1;RAB11FIP4;PAG1;SNX6;ZBED3;CRADD;IQSEC2;LRRN3;IQSEC1;ST8SIA1;DCLK3;RASSF8;HSPA12A;CCDC144NL;ACER2;ANLN;PPP1R1C;WNK2;PPP1R1B;INTS4;INTS7;ANKRD18B;LRRN1;ANKRD18A;CALM1;RGL1;GLIPR1L2;RGL2;CCNJL;PTPRT;CCDC122;INTS12;DOC2A;PTPRQ;CCDC125;DIRAS2;SLC7A14;MIA2;PTPRM;MIA3;DOC2B;PCSK7;PCSK5;CLYBL;LARP1B;SPTLC3;NCS1;DHX15;REV3L;IDS;KIF1C;CD36;KIF1A;ANKDD1B;NCOA1;MME;MMD;NCOA3;MINK1;SORCS1;ANO4;RGMB;SORCS3;MRPS6;TMEM150C;ANO5;SORCS2;MRPS5;SUPT3H;ANO3;MN1;VSNL1;KIF2A;G2E3;NCOA7;ZNF780B;PDZRN3;OR3A2;STK40;CAPS2;GREB1L;XIAP;CAMKK1;COL19A1;CAMKK2;RXRA;FAM172A;CAMK2N1;CREG2;HEATR3;HEATR4;GPC5;PAK5;TEFM;NPM2;PLEKHA1;ERCC6L2;PLEKHA5;RPA1;CABCOCO1;MIB1;CMSS1;DPY19L2;STK17A;KIF26B;FAM171B;FHOD3;SH3GL3;SCARB1;PLGLB1;WWC1;BCCIP;KLHL32;JADE3;KLHL35;GXYLT2;JADE2;CYP46A1;RGS5;CCND3;RGS2;CCND2;PPME1;CAPN5;PALM;SCN9A;BAALC;ARID2;RGS8;PPFIA4;RGS9;SH3GL2;PPFIA3;RGS7;KIRREL3;KIRREL1;HFM1;SLC30A4;LMTK3;TANC2;KLHL42;TANC1;TMX4;SCN8A;CCDC150;RTN3;NDRG3;ARHGEF26;NXPH2;CCDC148;ARHGEF28;CCDC146;SLC1A2;SLC1A4;PDS5B;ACACB;NDRG1;RASGRP1;ACACA;BRINP1;CALD1;NPHP1;PACSIN2;NXPH1;TAC1;KLHL29;IVNS1ABP;ZFHX3;GGT7;CCDC138;PHF10;CCDC136;VTA1;KLHL24;SSH2;MT3;ZFHX4;BMP6;ABHD12B;SSH1;PAN2;PHF14;RSRP1;TAF4B;SERGEF;RBM26;MAST4;CNRIP1;MAST3;CHD7;CHD5;MTR;SOBP;AFF3;PPP1R9A;GPHN;ARMH4;BCL7C;CFAP47;NPTN;CFAP46;ZNF385B;LRRFIP2;ZNF385D;GALNT9;GALNT8;ARHGEF11;ARHGEF12;BCKDHB;PLA2G4C;UBE2QL1;GPCPD1;PEX7;TBC1D1;LMBRD1;TBC1D4;VGF;TBC1D5;NDUFS3;RBM20;SPOPL;NCBP3;CCDC196;SAXO2;SCN4B;BLVRA;CREB5;TMEM45A;DDX24;ATP2C1;CYGB;ACVR1C;RAB40B;RAB40C;CLMN;DCDC2C;SCN7A;PDLIM5;CCDC178;GALNT7;RBM39;ATP2B2;ATP2B1;ACVR2B;EEPD1;PNKD;SBK1;S100Z;BRMS1L;SHLD2;CPVL;CCDC171;CNTFR;PATJ;MAML2;GLDC;MYT1L;RPL31;TMEM200C;RAPH1;STMN2;STMN3;ABAT;RXFP1;BACH2;GPR176;PIP4K2A;PLCE1;RTTN;DIP2B;ANKS1A;DIP2C;ANKS1B;TSPYL2;UNC13C;ACOT7;TRIQK;DAPK1;GLCE;SOX13;SYTL2;KIAA1217;DYNC1LI1;BIN3;GPR161;TYRO3;ANOS1;MAML3;LINS1;FTCDNL1;RNF121;MAPKAP1;SLAIN1;GLG1;FAM149A;SKA2;RIC8B;PLCG2;ZNF148;KIAA0319L;CDK17;CDK19;FZD3;GSDMB;DNAH14;RAB3IP;RDX;SLC16A10;UPF3A;TMEM196;C9ORF85;GPR137C;CYLD;SLC6A6;PPP5C;GIPC2;PLCH1;HBP1;CDK12;GALNTL6;SERPINI1;CPEB3;CDK14;ZNF135;CPEB4;GSDME;SPEF2;TMEM181;TCF20;FMN2;HIF3A;PRSS23;ING5;TRIM9;PIP4P2;CHL1;TMSB4X;TRIM2;ENSA;ANXA6;EMB;RNF150;GARNL3;IFNGR1;SLC2A13;TESC;ITPK1;TCF12;TACR1;PRSS12;SERPINB6;ITPKB;PLCB4;RNF169;INF2;MRAS;ITPKA;COL21A1;PLCB1;JDP2;PCYOX1;ANKRD55;PLPPR4;PLPPR5;FIGN;TMEM163;TMEM164;ECPAS;ATP6AP1L;TMEM168;GCNT2;ZNF106;ZNF589;ANKRD50;GPR155;RNF130;GPR158;BRD4;ZNF100;WWOX;BRF1;TCAIM;NMNAT3;TYW1B;NMNAT2;BLCAP;GTF2H5;SULF2;RNF145;AGBL4;GPR143;ABI2;AGBL3;ALMS1;GPR149;MSRB3;FILIP1;C16ORF87;CHRM2;DGKG;SEMA5A;SEMA5B;PHLDB1;COL16A1;ATP8A2;DGKD;ATP8A1;CLSTN2;ANKRD36;DGKB;CHRM5;IRS2;DACH2;BZW2;CDH9;CDH8;CDH7;ABHD12;CDH6;RPH3A;DACH1;GRB14;CDH2;RNF19A;GRB10;MACROD1;SMARCAD1;MACROD2;GYG2;LZTS1;STK32B;LZTS3;TECTA;TPD52;ANKRD36C;ANKRD49;SEMA6A;IGFBP5;SEMA6D;ANKRD45;MITF;C6ORF141;DGKZ;MOB3B;CACNB3;CACNB4;STIM2;TEX9;ND1;TNIK;MAD1L1;ANKRD36B;DGKI;ND4;DGKH;IQCA1;CEMIP;CALCRL;C3ORF70;BRI3;MINDY2;ABHD2;ANKRD11;ANKRD12;ITPR1;ILDR2;ITPR2;AK5;GPATCH2L;RLF;GLB1L3;RHOBTB1;HMBOX1;PITRM1;NACC2;ZNF549;BTBD2;RNF175;SKIL;ANKRD29;ANKRD24;CEP350;ESRRG;TVP23A;ABHD18;BTBD7;BTBD9;BTBD8;TRMT9B;CDK6;YEATS2;RHEB;CNOT2;SPIRE2;ZNF536;CYTB;ZNF532;SERINC5;DPP10;ALK;RNF11;ANKRD33B;ADRA1B;NAGPA;ADRA1A;SGCE;METTL14;SGCD;PSD2;PSD3;DNMT3B;HYDIN;ZNF521;SLC37A3;COL25A1;DNMT3A;VSTM2L;KCNAB1;KCNAB2;NGF;PTBP2;ZFP90;METTL25;C1ORF159;METTL24;ASPH;RTN4RL1;EFHC1;EVL;VSTM2A;VSTM2B;SLC24A2;LUZP6;NFAT5;SLC24A4;SMARCD3;SLC24A3;LUZP1;SEMA3C;GLS2;CLEC2L;SEMA3E;JAKMIP1;JAKMIP3;JAKMIP2;MROH1;CACNG7;CACNG8;MGAT5B;ANKAR;NHS;ETFRF1;MAL2;RBBP6;UGGT2;WASF1;CACNG2;CACNG3;FNIP2;WASF3;CACNG5;RNF24;ANKRD30B;KCNIP2;KCNIP3;PLCL2;DDHD1;SGCZ;KLF3;OXR1;TPCN2;ENOX1;KLF8;MGAT4C;KLF7;NIN;NFASC;APC;MGAT4A;KLF9;ESF1;CDO1;TRMT61B;FAAH;VIPR1;HPSE2;DIXDC1;C10ORF67;ANTXR1;SOX2;GOLGA4;SOX1;ZNF608;SOX6;SOX5;CDON;MTUS1;MTUS2;EBF2;SLC6A11;MTURN;RUNX2;INPP4A;PLPP7;INPP4B;COX7A2L;PLPP4;TCERG1L;XRN1;CEP57L1;TTLL11;WDPCP;ZFPM2;GPM6A;NECAB1;TMEM161B;PDE1C;TSHZ3;PDE1B;MAOA;TSHZ1;ARX;MGST1;TMTC2;CD99L2;NMD3;TMTC1;NLK;GMCL1;SMIM8;TMTC4;NLN;NUAK1;INPP5F;MAP7;OTOF;DPH6;GPM6B;TRMT1L;CDR2;MAP9;SCAI;BANP;NUS1;RABGAP1L;DTNB;BCL11B;BCL11A;STAC;INSR;PDE2A;RAB39A;UBAC2;SRPK1;PARP11;GKAP1;SESTD1;IGFL4;CCDC88C;CREBRF;SPATS2L;TMCC1;CC2D1A;ITM2B;INVS;RYR2;FASTKD1;SH3KBP1;FAF1;BICDL1;PPCDC;RYR3;EPB41L4B;GYS1;UCHL1;ZMYM2;CAMKV;HINT3;KIF13A;KIF13B;TNFAIP8L3;CC2D2A;MANBA;PACRG;PRMT8;PRMT7;STRBP;LRRIQ1;IL17RE;NME5;MPPED1;POC5;NME9;WAC;SGK3;SGK1;PRMT9;OPRD1;AKAP6;AKAP5;TRAK2;C10ORF90;ANKMY2;ATP5F1B;CUX2;FAM184B;PTCHD1;FAM184A;DZANK1;KIAA0753;CTNNA3;DISC1;MAP4K3;ARNT2;CA10;NQO2;SCD5;ERBIN;PUS7L;TJP1;DLC1;CDK5R1;WASHC4;GALNT11;GALNT13;GALNT16;AMY2B;GOLT1A;GALNT17;ARID4B;TOMM20;ARHGAP35;CMIP;ARHGAP42;BASP1;SIRPA;MALRD1;PDE8A;WASHC1;WASHC3;NSF;CADPS2;PDIA2;ANGEL2;APLP1;NPY1R;ARID5B;EPDR1;KCTD1;IPCEF1;TMEM130;PDIA6;TMEM131;KCTD8;COL4A4;SCG5;SELENOW;SCG3;SCG2;STEAP2;HDGFL3;AKNA;USP54;NTM;HPCA;ARHGAP18;DNAJC24;ARHGAP17;DTX3;DTX4;CPLX1;LTBP1;NALCN;SEL1L3;ARHGAP12;ARHGAP21;ASIC4;ARHGAP20;DPP6;PDZD2;DPP8;DNAJC21;ATP6V1H;ASIC2;PDZD8;MARK2;PDZD7;MARK1;HSPA9;ACBD5;TGFB2;OPN4;SMAD3;LRRC75A;SMURF1;EPHX2;EPHX4;SMAD9;ARHGAP28;SSC5D;SMAD5;ARHGAP24;TDRD3;ARHGAP23;SLC2A9;ARHGAP31;LIN28B;PLCXD3;RALYL;DLG2;SYNDIG1L;TMEM116;ATG16L1;MAN2B2;DNAJC10;CLASRP;ABCD2;DOCK3;MCTP1;DOCK9;USP33;PDE3B;USP34;ELAVL4;PKD1;ELAVL2;IQCJ-SCHIP1;SENP7;NETO1;PDE4B;TMEM108;PDE4A;POLI;POLK;SCYL2;PSTK;ABCC4;KLF12;CAMK1D;KLF13;PDE4D;ABCC5;USP44;C9ORF24;OPRM1;TGFBR3;ARHGAP10;PXYLP1;PDE5A;B4GALT6;DOCK1;ITGB3BP;PRTFDC1;CAMK2B;USP13;RGS17;CAMK2D;CAMK2A;USP12;NCALD;SELENOI;ERBB4;NRIP1;NT5DC3;LRIG1;REPS2;NRIP3;RGS20;NCAM1;CAMK2G;SASH1;PTCD3;LGI1;CMTM8;USP25;NEGR1;B3GAT2;B3GAT1;CADPS;NAP1L3;SCLT1;PDE4DIP;OPRK1;NAP1L1;TSPEAR;SGPP2;FMNL2;PDE7B;SSBP3;SSBP4;HCN1
Genes Down-Regulated In HD Markers In Rat TRE Cells GSE12481	12/16	0.33402208014515855	0.9999975629759688	0	0	1.5114004063511175	1.6573233647924297	NELL1;CYP26B1;OPN3;GNG2;NPY;LAMB1;IGF1;MSI2;NETO2;HPSE;NXPH1;SERTM1
Genes Changed In Ciliated Ependymal Cells Of R6/2 Vs WT PMID32681824	298/441	0.33527991436355653	0.9999975629759688	0	0	1.0506924437555831	1.1481857026089541	PID1;SPARC;MAML2;SERPINE2;ULK4;MLC1;ABAT;AQP4;SLC4A4;ANTXR1;EPS8;GJA1;ZNF609;ZNF608;NIPAL2;PLCE1;CPNE2;BTRC;SOX6;SCAPER;CDK5RAP2;SOX5;ADGB;DDX17;CCBE1;EPHA4;ST6GAL1;ARL15;LIMCH1;ANK2;GPR37L1;TIAM1;SPATA17;ADGRB3;ARMC3;RFX4;SPARCL1;TTLL11;NGEF;CFAP61;GPM6A;MACF1;IQGAP2;ADAMTS16;NKAIN2;ZNF704;PENK;COX3;COX2;COX1;APOE;KCNN3;ZBTB7C;CDK17;DNAH12;DNAH11;IQSEC2;CADM2;ST8SIA2;BRAF;CP;PBX1;CCDC88C;NDUFAF2;IGSF9B;CPEB3;XKR4;SFXN5;FBXL7;CFAP77;ITM2C;SPAG16;PYGB;RYR2;SPAG17;GABRB1;NUDT4B;TENM2;KCNC2;FAF1;GRIK4;PTPRM;SLC35F1;STON2;ARHGAP6;PCLO;EFCAB1;REV3L;RALGPS2;PACRG;ZHX2;KCND2;KCND3;TFEB;SORCS2;ITPKB;CNKSR2;BACE2;PLCB4;LRRC7;PITPNM3;PAFAH1B1;AKAP6;FSTL4;FAM184A;C11ORF49;PMS2;DMD;APBB2;CTNNA3;METTL7A;GPC6;DYNC1I1;WWOX;MBD5;GSN;PLEKHA5;ND4L;SORBS2;VWA3B;SORBS1;HIPK1;PLXDC2;TUBB4B;CABCOCO1;PLEKHA7;SH3RF3;TTC9;ITCH;CMSS1;NR6A1;TTLL3;ADGRL3;TTLL8;FHOD3;GALNT13;ATP8A1;WWC1;ZBTB20;MSI2;DACH2;CEP128;CDH2;NEK1;TNR;EP300;MACROD2;RGS9;KIRREL3;SLC38A1;LMO4;SEMA6D;MAGI2;UBE2E2;ANXA11;MOB3B;PIAS2;TANC2;FRMD3;FRMD5;PCP4;SCG5;ND1;SRSF5;TNIK;LY6H;TOX;ND5;CCDC150;ND4;GRIA2;KHDRBS3;CCDC148;ATP6;GPR88;GLIS3;ILDR2;CACNA1D;THADA;MRO;TRHDE;NPAS3;ZFP36L1;CALD1;UBR5;CCDC30;SMYD3;LRRC4C;SLC38A3;ZNF423;PLTP;GRIA4;IVNS1ABP;HSPA8;SYT1;TMEM132B;SLC4A10;ESRRG;SSH2;CORO2B;LRP1B;PTPRD;DIAPH2;DLG2;FGF14;RSRP1;CPE;TCF4;CYTB;DRC3;DNAL1;FGFR2;GALK2;C8ORF34;CNTNAP2;SNAP25;EDA;MAST4;CELF2;DOCK7;SLC2A1;ATP2A2;DBI;PITPNC1;SYNE1;TTC28;LRRTM4;BOC;HYDIN;TMEM108;PHACTR1;MAN1A1;EDIL3;ANKUB1;GRID2;CAMK1D;CHUK;PDE4D;NRG1;ADAMTS20;DNM2;DNM3;PTP4A2;IQCK;NRG3;PCCA;NAV3;RASA2;ST6GALNAC3;SCN4B;RBKS;DNAH3;NFAT5;SLC24A4;CAMK2D;LUZP1;DNAH7;DNAH5;NRXN1;DNAH6;ARPC4-TTLL3;TULP4;RRBP1;ATP1A1;SRL;NCALD;KIAA1328;TTR;DNAJB6;CLMN;ERBB4;NNAT;SLIT1;LRRC8D;SLC25A21;RGS22;SLIT2;PDLIM5;LEKR1;LINGO2;TTC14;NTRK2;PCDH9;NEGR1;KIAA1549L;LCA5;ATP2B1;SGCZ;MGAT4C;MYO1D;SLC4A8;PDE10A;KANSL1;SCD;CROCC;SYT10;MDGA2;PPIL6
Genes Down-Regulated In HD Markers In iPSCs GSE74201	65/94	0.33549809018050286	0.9999975629759688	0	0	1.1294953158053793	1.2335659017006344	SPEF2;FAM89A;ACSM4;HAPLN1;AQP1;CRHBP;B3GALT2;NIPAL2;RESP18;TUBB1;SLC25A45;PAQR6;CD93;NBPF6;PDE4D;APOA1;ARID5B;DIO3;SYTL5;GOLGA8B;ZAP70;KEL;LOX;FSHR;SLCO2A1;APLNR;HOXB2;CCDC81;SCG2;ZNF471;CEBPD;GYPB;PCDH15;FAM218A;GMPR;HPX;SCEL;VTN;EGFLAM;ZMAT1;ERBB4;FAM180B;MYH13;CHSY3;PCDHA3;BTNL9;KCNJ5;CDKN2B;ANGPT2;IGF2;PDX1;AZIN2;BTNL3;IGF1;TECRL;FMO5;ARHGAP24;TBX18;SH3RF2;TBX15;BMP2;DPY19L2;LYPD6B;ITGA11;ESAM
Genes Up-Regulated In Oligodendrocytes Of HD Patients Vs Control PMID32681824	233/344	0.33582175332464764	0.9999975629759688	0	0	1.0582235127689674	1.1547067831691349	ZMYND8;UMAD1;CCP110;XYLT1;LDLRAD3;DPYSL5;PDK4;BBX;PIP4K2A;DIP2B;DIP2C;EPHB2;PRKCE;P3H2;RFX3;TIAM2;PLPP4;ADGRB3;RUFY3;MAML3;ANAPC16;TMTC2;NKAIN2;FAM171A1;COX3;PLCG2;VTI1A;COX2;BBS2;CDK17;CDK19;CREBBP;INSR;SLC35E3;ABCA9;PRRC2C;ANLN;PEX5L;NDUFAF6;CREBRF;LRRN1;TMCC2;ANKRD18A;CPEB3;CPEB2;RNF220;COL18A1;SLC44A1;CAB39L;SH3KBP1;SIPA1L3;LRRC1;MED13;ADAMTSL3;BBS9;ZNF483;ZER1;TCF12;GAB1;SLC39A11;KIF6;MRPS6;SORCS2;ITPKB;TOX3;INF2;PACS2;DPYD;ACSBG1;NCOA7;SGK3;SGK1;AMER2;ZDHHC20;PRUNE2;APOLD1;COL19A1;C10ORF90;RELN;ZSWIM6;CSMD1;WWOX;PCGF5;SORT1;ERBIN;SNX24;KLHL3;ND4L;SORBS1;ZDHHC11B;MIB1;NFIA;FRYL;LGR4;ATP8A1;ZFAND3;KLHL32;ZBTB20;ARID4B;IRS2;JADE2;MSI2;CDH8;CEP128;IGF1R;DOCK10;DEPTOR;KIRREL3;TLE4;TPD52;MAP2K4;AGTPBP1;RALGAPA2;MAGI2;DYRK1A;ADAM10;CDKAL1;LIFR;UBE4B;FOXP1;KCTD8;TANC1;RAB30;CLIP4;SLC27A6;ND1;WDFY3;ND5;CDKL1;FKBP5;ND4;INO80D;ATP6;ITPR1;ARHGAP17;PDS5B;NALCN;PHF21A;RHOBTB1;RASGRP3;ARL17B;ARL17A;ATXN1;CDH20;IRAK2;SMYD3;GRIA4;TMEM132C;ZBTB16;FANCC;KLHL24;SYNJ2;FBXO32;SSH2;CORO2B;LRP1B;QKI;ARHGAP23;GFAP;NBEA;CNOT2;TMEM117;BCL2;TCF4;CYTB;SLC26A3;ZCCHC2;ZNF652;BCL2L1;DPP10;MEGF10;USP32;USP34;ARRB1;PPP1R9A;SOBP;GPHN;GRM3;ARMH4;RASGEF1B;NFKBIZ;EFHD1;EDIL3;ZNF521;ARFGEF3;BOK;BCAS3;CERS4;GRID2;SGIP1;PLA2G4C;MYRIP;NAV2;RANGAP1;DNM3;UBE2R2;TBC1D5;ATG4C;ST6GALNAC3;L3MBTL4;CNTNAP4;CAMK2D;LAMA2;NUFIP2;SEMA3C;UHRF2;PPM1H;SLC5A11;LENG8;LRP2;PPM1K;JAKMIP3;JAKMIP2;DNAJB2;CLMN;MVB12B;SPOCK3;NCAM1;SASH1;KDM4C;NEGR1;PCDH9;KCNIP3;PLCL1;SEMA4B;GDAP1;SORL1;ENOX1;FMNL2;KANSL1;KLF9;SSBP2;TNRC6B
Genes Down-Regulated In HD Markers In Human Motor Cortex (HG-U133A) E-AFMX-6	25/35	0.33676729322917204	0.9999975629759688	0	0	1.259603796324194	1.3709063072691934	CAB39;GFM2;DIRAS1;NLK;RXFP1;VXN;MFSD4A;LMBR1;ERICH3;ENSA;REPS2;ARFGEF3;ANKRD29;HSPA8;MKKS;TMEM30A;VTA1;FBXL16;GPCPD1;OXR1;CLIP3;BRMS1L;KCNQ5;NGEF;ARL8B
Genes Changed Upon Heat Shock In Quadriceps Of R6/2 Mice GSE95602	44/63	0.3388207829046309	0.9999975629759688	0	0	1.1668909771600307	1.262907405609706	OTUB2;TINAGL1;MOGAT1;TMEM59L;OPRL1;ARHGAP18;GDPD2;CREBL2;PBXIP1;ACVR1B;CPLX4;CPN1;LAMP5;CA1;CHTF8;CXCR1;E2F7;NKX2-3;SLC25A25;PITX3;PRIMA1;CDX4;F10;HSD3B2;BTBD16;HSD3B1;TMEM40;APOA4;SLC30A1;FOXN4;CFAP299;RAB33A;TMEM252;SERPINB6;MC1R;SLC7A8;LRRC7;CLEC6A;CROCC;RARB;KCTD11;ZMYND10;RIN2;FGFR3
Differentially Expressed Genes In R6/1 HD Mice PMID30811995	1150/1717	0.34277759468481667	0.9999975629759688	0	0	1.023540205500538	1.095877327257837	GMFG;NEXMIF;TMEM97;HTR4;ISM1;SLA2;CLDN1;ZDBF2;ZFYVE28;PPP4R4;LIPG;GTSE1;CACNA2D3;UPB1;BCR;SPINT1;TFR2;RBP1;AGTR1;ASPHD2;NGEF;ZBTB8A;CDCA2;CDCA3;CRABP2;SHMT2;DAZ4;DAZ3;ZNF22;DAZ2;DAZ1;GATA2;IQGAP2;SLC5A5;PRPSAP1;CYB5R1;GRIN2A;RNF213;RDH12;ADAMTS19;AMZ1;HEXIM1;MCTS1;NGFR;CFAP74;PRRT3;GSTM1;JAG1;BTBD17;GPR12;CYP4F2;EIF2AK2;C20ORF27;ABCA7;ABCA8;NETO2;SNF8;CYP4F8;DAZL;VANGL2;LYPD6B;SASS6;FAT2;STRN;CYB5RL;DCHS1;PRRT4;GPR26;LRRC10B;TDRP;TMEM52;LRRC32;LRRC1;SHF;SMPD3;MRPL41;HEY1;TMEM44;TCP11L1;SH3BGRL2;NELFB;DLGAP3;CGNL1;MYBPC3;LRRC47;KCND2;GSTO1;METRN;SPHK2;PGAM2;TEX14;DYNLL2;DUSP6;SUMF2;TMC3;LRRC7;DPYD;MMP17;CDC42EP3;LRRC9;CKS2;CDC42EP1;PPARG;PAFAH1B3;GPR45;KCNA1;NIP7;SYNPO2;COL11A1;KCNA4;WNT8B;GPR42;KCNA5;SLC7A1;FSTL4;GGA1;CNPY4;GBX1;MFN1;HAS3;FLNA;ZSWIM6;BID;IL12RB1;WNT7A;GATAD2A;LRRC20;CENPE;TTLL3;WT1;CASTOR2;SHKBP1;SLMAP;ZNF217;CCDC3;ZNF692;RASL11B;NAB2;MSI1;SAT2;KIAA0895L;FAM228B;POTEH;ADORA1;POTED;LEPR;SLC16A6;NEK2;TNFRSF4;FADS1;KCNH1;NUDT12;ZNF442;PPP1R16B;KCNH3;KCNH4;C11ORF87;SLC38A1;DGAT2;FST;TC2N;FOXP4;SDCBP2;TUBA4A;NPAS4;SLC9A2;TPST1;SLC9A5;PKP2;ROR1;SLC25A53;SLC27A3;CDKL1;OSBP2;FBLIM1;GPR88;SPATA1;STK39;GPR83;NREP;NPAS2;FOXO1;RAP1GAP;IGSF21;SNN;STK33;ATXN1;STK36;CNTNAP3B;CRNDE;EIF4EBP1;THEM6;RASL10B;LRRC61;DCDC2;CORO2A;CORO2B;IGSF10;RGCC;NFE2L3;PIWIL2;ARHGAP11A;CNTNAP3;ONECUT2;ITGB4;LRRK2;ONECUT1;NKPD1;PRADC1;IQUB;ITGAX;OR2Y1;HMG20A;ERC2;TMEM255A;ADORA2A;MYO3B;NRG4;IL1RAPL2;DSG1;TNFRSF25;SPACA6;L3MBTL4;CNTNAP5;ITGA9;TRIM56;SLC47A2;SMIM24;GTF3C6;LRTM2;PRCD;SHCBP1L;ATP10B;BARX1;PARD6B;CDC45;NNAT;BEND3;SLITRK6;BEND4;IGF2BP3;SMIM30;PCBD2;RILP;CNNM3;KCNJ2;SLC25A25;AKAIN1;NTRK1;LINGO3;GPKOW;NTRK3;ERAP1;KIAA1549L;CABLES1;SYT14;BAIAP2;REC8;TTC39A;BAIAP3;NAGK;SYT12;ZNF618;SYT10;CCM2;PTPN5;KCNK4;CPNE4;DNHD1;LCTL;ARR3;IKZF3;NUDT6;CCAR1;UBE2L3;C4B;CDC20;C4A;CCDC96;TRIM25;CALN1;TMEM88B;ENTPD1;ST6GAL2;CCDC78;RSAD2;KCNK13;FNDC9;VWA5B2;TMEM170A;BTC;PPP1R3F;GAREM1;SNTN;ADGRB2;CRISPLD1;TRIM17;IFI27;PPP1R3C;SPATA13;KCNQ3;CCDC87;KCNQ5;TRIB3;ZNF711;KCTD17;RIN1;TP53;CTXN1;NAIP;C22ORF39;CCNO;PLEKHD1;WNK4;PCDH19;GSPT2;KALRN;NEU2;SEC14L3;SEC14L1;PGBD5;PPP1R2B;XRRA1;TSPAN6;PENK;DHX37;KCNN1;CEP192;DECR2;ATP6V1C2;RBM11;BBS2;SLC10A4;PPP1R26;EGR1;EGR2;EGR3;LRRN3;ST8SIA2;DCLK3;RASSF7;IGF1;MYLPF;POLA2;SNW1;PPP1R1A;ID2;MYO5C;PPP1R1B;ID4;NOL10;CALM1;CD200;NRP1;ACY3;DIRAS2;OTUD7B;CLEC9A;WFDC3;IMMP2L;ERMARD;CNTRL;CCR5;OXGR1;CAP1;SBSPON;LYNX1;MME;GAA;IL18;GAB2;SYP;KIF7;SORCS3;ANO5;SORCS2;ANO2;KIF27;ANO3;CNKSR2;RNF144A;ENAH;TOX3;BANK1;PITPNM3;KIT;PITPNM2;MICU3;FJX1;TMPRSS9;NAPB;RAMP3;TMPRSS5;GREB1L;CAMKK1;COL19A1;RELB;CAMKK2;NFIL3;CAMK2N1;PERP;CREG2;C22ORF23;REM2;CD55;IL33;SORT1;AKR1C1;KLHL1;AKR1C3;PLEKHA5;TMUB1;KLHL2;PCDHB14;AKR1C2;AKR1C4;UBE2G2;PCDHB11;KAZALD1;CABCOCO1;ETAA1;SH3RF2;PER1;KITLG;KCNS1;NLRP10;KCNS2;KCNS3;KIF26B;PNPLA1;MAD2L1;PRDM5;MPI;MSMO1;GXYLT2;CFAP300;COX6A2;PLB1;RGS2;CAPN5;SCN9A;NRTN;ENPP3;RGS9;KIRREL1;MORC4;CCDC153;SLX4IP;CARTPT;SDHA;KLHL40;PCP4;DOK3;EMID1;KLHL14;NPR2;TCF7;CHAT;SLC41A1;PLD6;SLC1A6;CACNA1E;MCHR1;RASGRP1;KCNV1;ADGRG1;SNTG2;ADGRG2;FAM71D;RHPN1;NXPH1;ECT2;PRODH;MORC2;ISOC2;ARHGEF33;IVNS1ABP;SYT2;CCDC138;CNTN6;RARRES2;INHBA;SYT9;SSH1;AHI1;BMP2;HOOK2;APPBP2;KIF4B;UVSSA;KIF4A;TAF4B;CNTN4;DNAL1;FBN1;CNRIP1;MAST3;PRR3;ATP2A3;LAMC2;CHD3;DMKN;PPP1R9A;RERG;TTC28;PPP1R9B;ADAL;GRM3;GRM5;GRM4;RASGEF1A;RASGEF1C;CFAP47;GGACT;CYTIP;QRFPR;MYBL1;KRT222;PDPK1;BCKDHB;C4ORF47;TBC1D8;PLA2G4A;OLIG1;ABHD14A;TENT5B;GPCPD1;MASTL;SSTR5;ADGRF2;GREM1;CCNA2;ACTA1;TBC1D4;TEX13B;ADGRF4;CPTP;IFIT1B;IRF7;CHI3L1;BLVRB;CFAP57;FAM72D;CUEDC1;SCN4B;FAM72B;FAM72A;CCDC189;DNAH1;CCDC187;DNAH7;ASAP3;PSMB10;PTHLH;ASB16;CLN3;GNG3;RAB40A;SV2C;ACVR1C;RAB40B;RAB40C;CNR1;GNG4;GNG7;SPOCK3;PTK2B;MTA3;MDH1B;CCDC177;GALNT6;BNIP3;TPBG;TAF10;ATP2B2;ATP2B1;IRGM;HS3ST1;GALNS;PROB1;SBK3;CD4;SBK1;FAM131B;NUP35;ACKR2;ASB2;BNIPL;TLNRD1;TMEM200B;MYT1L;WIPF3;STMN4;MRGPRE;SLC4A4;C9ORF50;GLDN;NAA80;SMC2;EVA1A;IER5;CDK5RAP3;DLEU7;ANKS1B;GPR179;PRIMA1;ABHD14A-ACY1;UNC13C;CHIA;ACOT7;PRKCB;DDX11;GLCE;SERPINF1;WDR76;SYTL2;ADCY9;GPR161;TYRO3;ACOT1;PRR11;FREM2;FREM3;OTULINL;RHNO1;ZSCAN29;ASF1B;PRR13;SYCP2L;XKRX;PPP3R1;FLRT3;TTPA;LDHD;HOXC5;SERPINH1;GSG1L;PLEK2;NKX2-2;CDK17;ACE;ARPP21;NFATC3;PRRC2C;WDR54;CYLD;PCDHB2;ADI1;GIPC2;PCDHB5;PCDHB3;PCDHB8;PCDHB7;RSPH10B;BSPH1;PHF2;MEI1;YJEFN3;PHF1;TCF20;PRSS23;ABCC12;PHEX;MYOM3;ZCWPW2;ZCWPW1;AIFM3;MRC1;GPR139;RNF150;GPRASP1;TEAD1;ZNF367;GPRASP2;ZNF365;SERPINB1;TESC;ELMOD1;ANXA5;TACR3;TACR1;COQ10B;FAM126A;BACE2;ITPKC;INF2;IVD;ITPKA;RARB;PLCB1;RNF166;HBEGF;PLPPR1;GRP;AOAH;SBSN;FGD1;ADCY5;PPP1R2;GPR153;ASPDH;GCNT2;ATP5MF-PTCD1;GPAT2;SLC17A8;LDLR;GPR155;GPR158;CCL25;GABRA6;NOXRED1;NR1H2;ECEL1;NR1H4;RFLNB;LAPTM5;NMNAT3;POU4F1;DHRS3;AGBL4;TMEM158;SMOC1;PLP1;ANKRD63;SEMA5B;CLSTN2;DGKB;CHRM4;CEP120;CHRM5;DACH2;CDH9;FGF3;CEP128;SLC8A2;RPH3A;RIMS1;DEPTOR;SALL1;DACH1;SALL3;GRAP2;GRB10;MACROD1;SLC39A5;OIP5;SLC26A10;STK32A;LZTS3;IGFBP4;IGFBP3;ANKRD45;VRK1;CYS1;DGKZ;ENKUR;TRAIP;CACNB1;ARMCX4;CACNB3;OBSCN;RAB37;SLCO2A1;ARMCX6;NHP2;FKBP4;DGKI;IPPK;MAGEL2;CUL7;SEMA7A;CALCRL;ABHD2;ITPR1;MRI1;AK8;C1ORF112;SCRT2;BAG2;DRD1;SRGAP1;SKIL;IMPG1;DRD5;TMEM132D;AKIRIN2;OSBPL8;TMEM132C;TMEM132B;ANKRD22;SLC4A11;DHCR24;FANCB;CYP4F11;MAFA;GFAP;ITGA11;PLXNB3;RLN2;SLC26A7;RNR2;C6ORF118;NACAD;RLN1;C8ORF34;SLC26A5;DPP10;ANKRD33B;SYCP2;COL14A1;DUSP19;DUSP18;SYNE4;ADRA1A;PIK3C2B;DUSP14;KBTBD12;INSL6;PSTPIP2;SCRN2;WDR6;PHACTR1;CLEC1B;INSL5;RFC5;CDADC1;TRPC6;DTX3L;GPX6;ELAC1;ZFP92;KCNAB1;CATSPERD;RTN4RL1;EFHC1;CCDC42;DNAJC8;MCM6;PKHD1L1;ALDH9A1;VSTM2B;SLC24A2;CEBPA;SLC24A4;SMARCD3;PLAG1;SEMA3D;WBP2;ARPC4-TTLL3;NOD2;THSD1;LMF2;THSD4;HDAC7;TTN;MROH1;ABLIM2;HAUS7;CHADL;PRRT1B;ETFRF1;MAL2;CCDC77;CACNG1;WASF1;ANGPT2;IRX5;SPAG5;KCNIP2;SPAG6;KCNIP3;RNF26;SPAG4;FBXL16;C1ORF146;P2RX7;MGAT4C;P2RX6;NIN;RAB15;CROCC;KLF9;MGAT4B;TLL1;TRMT61A;NECTIN2;CCDC62;PPIL6;IFI27L2;VIPR1;IFIT1;RPS6KA4;CYP4Z1;FRAT1;RPS6KA6;FRAT2;INSC;SAP130;TBC1D10C;AGFG2;ARRDC1;ARRDC3;HLA-A;HLA-F;TIAM2;RRAGD;TTLL11;NECAB2;SLC22A3;NECAB1;BEX2;BEX1;IGSF3;PDE1C;HEPACAM;PDE1B;FUT11;MTTP;STC1;TRMT2B;PPL;IGSF9;KLK6;STRIP1;STRIP2;CYP4X1;DPH1;OTOF;ASL;STXBP6;GPM6B;SPTBN2;BCL11B;MAGEE2;SLC35E3;RAB39A;HSPBAP1;PARP14;PM20D1;TPX2;CYP2S1;CCDC88C;INKA2;RAB40AL;RTL8B;ROBO3;ZCCHC12;RYR2;OR4E1;SGF29;ZCCHC18;MEOX2;RYR3;LIMD2;EPB41L4B;SIPA1L1;SH3PXD2A;CAMKV;CLDN23;CCHCR1;HRAS;PSD;PRMT8;INSRR;ZDHHC12;SLC35G2;NME4;PROX1;PARP9;IGFN1;IL17RC;IL17RB;ZDHHC15;CDCP1;TNNT1;C1QTNF12;FIBIN;SGK3;RGS7BP;RHOV;DNASE1L2;SGK1;VWA7;OPRD1;PAPLN;ZNF3;AKAP5;CST7;GDPD5;GUCY2F;PHYHIP;PSMC3IP;C10ORF90;TCEAL6;TCEAL5;FAM184B;TCEAL3;MPZL3;GABRD;CBR3;NFYA;LHFPL5;STAC3;SORBS2;PUS7L;MPP6;PDP1;MAS1;KRT18;FAP;QPCT;RAB9B;GALNT14;AMY2A;AMY2B;GALNT17;CLEC18C;CLEC18B;SDR9C7;ARHGAP36;CCDC28B;CLEC18A;SYDE1;BMPER;HCFC1R1;TMEM14A;PHYH;AMY1A;AMY1B;AMY1C;NPY1R;ARID5B;ANXA10;SHISA3;SHISA2;SHISA9;TMEM130;SELENON;DPM3;PREPL;LOX;FANCD2;COL4A4;SELENOV;LMX1B;JCAD;FAIM;HPCA;LTBP4;ARHGAP18;CABP1;CPLX2;CSF2RA;FBLN5;DPP4;SCUBE3;ASIC4;PCSK1N;PDZD3;PDZD2;HRH3;SOHLH1;FAM83B;RSPH10B2;CBX8;RAP1GAP2;CBX7;STIL;OPN3;SMAD3;CBX4;ALYREF;EPHX2;EPHX1;PTCH2;SSC5D;DGAT2L6;ACSF3;ESR1;TDRD1;EFNA3;LIN28B;SYNDIG1L;TMEM114;GDNF;FAM163B;TMEM116;CAPRIN2;ZCCHC4;B4GALT2;MCTP1;SOWAHB;MEGF11;CHTF18;HEBP1;DBP;C20ORF202;PLCZ1;TOP1MT;NOS1;TAS2R4;KLF10;STPG2;CAMK1D;MYRIP;CKAP4;ARHGAP10;RNF207;COL6A5;SOWAHA;USP41;CAMK2B;USP13;COLEC11;KDM3A;HLF;RGS19;HPGD;ATP1A1;USP18;DDN;DLL3;RASD2;RMND5B;ERBB3;PCED1A;NRIP2;NRIP1;HES1;PDE6B;MAPK4;S100PBP;TCFL5;KDM4B;PTCD1;TMEM30B;PDE6H;TRAT1;ZNF180;OPRK1;ARID3B;DLK1;NAP1L5;JSRP1;PDE10A;RGS10;AQP11;PDE7B;RGS11;SSBP4
Down-regulated Genes In White Adipose Intestinal Tissue Of HD Q175 Mice PMID26900923	212/313	0.34546434937202275	0.9999975629759688	0	0	1.058084446996155	1.1246018004830325	IFI27L2;PRSS1;SLC46A1;OGFOD3;RAPGEFL1;RPS6KA4;MSANTD1;PRSS3;PRSS2;HOXA5;GBP6;CHIA;CTRB2;CTRB1;CEL;HLA-A;UNC93A;HLA-F;FRS3;RBP7;IFI27;MALL;ZG16;HOXB8;NGEF;EPHA2;CELA3B;KLK1;LYPD1;GATA5;C7ORF57;KLK3;KLK2;LYPD8;ZNF703;RDH13;B4GALNT2;PPARGC1A;ELANE;ACE;FOXF1;INCA1;GP2;CELA1;CGN;CYP4F8;PHETA1;IL22RA1;AKR1B10;CTRL;PPP1R1A;GJB3;AKR1B15;ID1;PPP1R1B;ACY3;ORM1;CCDC124;MRPS12;COX7C;ORM2;PIP4P2;C16ORF72;HYAL2;SLC22A18;DGCR6L;TSPO;ELOB;QSOX1;HRAS;ADIG;COX8A;MME;TIMM22;CLDN15;CDC42EP5;OAF;C1QTNF12;DPYD;CDC42EP2;PPARA;WDR45B;TIMM13;UQCR10;APOLD1;RASIP1;SERTAD1;HAS1;PAK6;ZSWIM7;MFSD4B;CCL25;PEX10;PDZK1IP1;KRT19;KRT18;SAA1;COQ8B;HSPA1B;MSRB1;UGT1A10;NDUFA13;AMY2A;AMY2B;REG1B;C11ORF71;REG1A;COX6A1;ESPN;TM7SF2;AKR7A3;DMBT1;ACAA1;PRND;SH3GL2;KCMF1;SPINK4;CPA2;SLC15A1;SPINK1;DGAT1;FKBPL;AMY1A;AMY1B;AMY1C;FBXW9;PAM16;PPP1R16A;OLFM4;SLFN12;SLC9A3;PHOSPHO1;CLEC4D;ODF3B;PRTN3;ADTRP;S100A8;REG3A;CPB1;PKDCC;NDUFB11;HPCA;REG3G;CYP2C19;NTS;FAM83H;HCAR2;HCAR3;TMEM125;BAG3;WNT2;CLCA4;MPDU1;WNT4;MGAM;ACBD4;MUC17;TRPV3;HIGD2B;DAP;NAT8;SYCN;SPIRE2;SP5;LRP12;SOWAHC;ADAMTS4;TMEM102;C6ORF226;NAPRT;CA4;SLFN12L;SLC13A1;SLC13A2;CELA2A;EGFL7;GPX2;NAT8B;CELA2B;USP43;PLEKHG6;NDUFC2;SMDT1;OAS1;GFOD2;SMIM24;CEBPB;NDUFB8;NDUFB6;ACCSL;HSD17B13;CLCN2;HMGCL;MCRIP2;EPS8L2;ROMO1;MICALCL;UGT1A9;UGT1A8;UGT1A7;CTHRC1;PPP1R14C;APOC3;TBX3;APLN;RSPH3;SLC25A39;XPNPEP2;AQP11;SLC25A34;CLEC2D;BCAR1
Expression In Cic Mutant Spinocerebellar Ataxia 1 Mice GSE32051	14/19	0.346219055749826	0.9999975629759688	0	0	1.4106419808835704	1.4962448077529464	DUSP4;GPX3;SPRY4;RPL13A;CCK;KLK6;PER2;FCGRT;FABP7;CA9;HMGCS2;CIC;MFGE8;SERGEF
Genes Down-Regulated In HD Grade 2 Markers In Human Cerebellum (HG-U133A) GSE3790	14/19	0.346219055749826	0.9999975629759688	0	0	1.4106419808835704	1.4962448077529464	DUSP4;DUSP5;SH3GLB2;EGR4;LAMB1;NR4A2;CYP26B1;PDE10A;VSNL1;CNR1;RSRP1;SLC17A7;SCG2;ZP2
Genes Up-Regulated In Human Asymptomatic HD Caudate Vs Control GSE129473	14/19	0.346219055749826	0.9999975629759688	0	0	1.4106419808835704	1.4962448077529464	RSC1A1;CXCL8;C5AR1;HSPA6;STC1;ADM;TMIE;NFIL3;BAG3;RGS1;MAFF;ZC3H12A;SERPINH1;HSPA1B
HD Markers In Rat TRE Cells GSE12481	14/19	0.346219055749826	0.9999975629759688	0	0	1.4106419808835704	1.4962448077529464	GRAMD2B;STN1;OPN3;LAMB1;IGF1;MSI2;NETO2;SERTM1;NELL1;CYP26B1;GNG2;NPY;HPSE;NXPH1
Markers Of Lateral Medullary Reticular Group In Myelencephalon PMID22996553	14/19	0.346219055749826	0.9999975629759688	0	0	1.4106419808835704	1.4962448077529464	BARHL1;DENND2D;MCTP1;NXPH2;THSD7B;CRTAM;OPRK1;ESRRG;C6ORF141;CYP26A1;GAL;SOHLH1;ZNF385B;TLL1
Genes Down-Regulated In The Astrocytes Of zQ175 KI Mice Vs WT At 6 Month Old GSE124846	503/748	0.34651397702168474	0.9999975629759688	0	0	1.0353537383073248	1.097301150982626	TLNRD1;TMEM200B;FRMPD4;MYT1L;WIPF3;HTR4;C9ORF50;ZFYVE28;CNST;SYNGAP1;PPP4R4;FAM110B;AP1S1;IER5;ANKS1B;ABHD14A-ACY1;UNC13C;UNC13A;DAPK1;PRKCB;PRKCE;CACNA2D3;SCAMP1;HPCAL4;UPB1;BCR;CLDN5;ADCY9;SPINT1;HECW2;PARD3;ASPHD2;NGEF;OTULINL;MRPL16;IQGAP2;GRIN2A;PPP3R1;RIC8B;GSG1L;HMOX1;ST3GAL5;AMZ1;ZBTB7A;PRELID3A;CDK17;CDK19;FZD3;PRRT3;ACE;JAG1;PRRT2;ARPP21;GPR12;C20ORF27;NETO2;GRIN2B;GPR137C;CYLD;SLC6A6;FAM135B;AGO4;CHRFAM7A;STRN;ARF3;GPR27;GPR26;LRRC10B;TDRP;PRSS23;ABCC12;PHEX;C1QTNF4;SMPD3;NHSL2;JPH3;GPR139;RNF150;DLGAP3;DLGAP2;PCMTD1;ZNF365;KCND2;SLC2A13;TESC;ELMOD1;INF2;LRRC7;CDC42EP3;ITPKA;KCNMA1;MMP17;RARB;PLCB1;GAS7;KCNA1;SYNPO2;PLPPR5;KCNA4;WNT8B;SBSN;ADCY5;PPP1R2;EPYC;SNX25;ADAM23;GCNT2;ZSWIM6;ATP5MF-PTCD1;NCDN;ANKRD50;GPR155;ZSWIM5;GPR158;GABRA4;ZNF76;PLXDC1;SLC8A3;TMEM158;ABI2;SLMAP;ANKRD63;COQ8A;CHRM1;PLXND1;DGKB;CHRM4;NAB2;CDH9;CDH8;FGF3;CDH7;SLC8A2;PPP1CB;RIMS1;DACH1;DEPTOR;SLK;SLC16A6;MACROD2;STK32A;LZTS3;PPP1R16B;SEMA6B;KCNH3;C11ORF87;KCNH4;DGAT2;IGFBP4;FST;IGFBP3;VRK1;DGKZ;TUBA4A;FOXP1;CACNB1;ACAP3;CACNB4;SLC9A5;CLIP4;MADD;ROR1;NPTXR;DGKI;DGKH;OSBP2;IPPK;GRIA2;SEMA7A;TMEM121B;GPR88;ITPR1;GMPR;GPR83;NREP;FOXO1;NPAS2;RAP1GAP;BAG4;ATXN1;BAG5;CNTNAP3B;PLXNA2;DRD1;IGFBP6;NPTX1;THEM6;RAB6B;SKIL;IMPG1;OSBPL8;ATP8B2;RASL10B;TMEM132B;SLC4A11;FBXO32;MAFA;NBEA;P4HA1;SP9;CNTNAP3;CNTNAP2;SNAP25;CALCOCO1;ANKRD33B;SRXN1;CELF1;CRYBG3;LRRK2;DUSP14;NRGN;SYNE1;SCRN1;DDI2;PSD3;TLK1;PHACTR1;GRID1;GPX6;PLEKHG5;KCNAB1;KCNAB2;KSR2;NRG2;ATRN;ADORA2A;MYO3B;RTN4RL1;DNAJC5;CNTNAP5;ITGA9;SLC24A2;CEBPA;NLGN1;SLC24A4;LRTM2;SEMA3E;TTL;ABLIM2;FCHO1;MGAT5B;TRIM46;MAL2;CACNG3;SLC25A25;TRIM44;LINGO3;SLC12A5;KCNIP2;NTRK3;KIAA1549L;SYT16;FBXL16;BAIAP2;SYT12;RAB15;CROCC;KLF9;CCM2;TRIM37;SMAP2;PTPN5;LPGAT1;GCC2;RAPGEFL1;RPS6KA4;FRAT1;FRAT2;THSD7A;SYNPO;AGFG2;CALN1;PAQR9;MTUS2;INPP4A;TIAM2;CRISPLD1;KCNQ2;RRAGD;SPATA13;KCNQ3;KCNQ5;TTLL11;KCTD17;RIN1;CTXN1;CCNO;NECAB2;NECAB1;SLC22A3;TMEM161B;PDE1B;ACTR3B;KALRN;SEC14L3;ACTR3C;SEC14L1;PGBD5;PPP1R2B;CMYA5;PENK;OTOF;SCN3A;SPTBN2;EGR2;EGR3;BCL11B;PDE2A;DCLK3;SRPK1;PPP1R1A;CYP2S1;PPP1R1B;CREBRF;ID4;CALM1;C2CD2L;RAB40AL;ACVRL1;RYR2;CITED4;DIRAS2;GRIK3;DOC2B;RYR3;AKAP11;KCNT1;CAMKV;SH3PXD2A;CCR6;HRAS;CAP1;PSD;LYNX1;SLC32A1;MINK1;CBFA2T3;SORCS2;ANO3;CNKSR2;MN1;ARHGEF9;C1QTNF12;PITPNM3;PITPNM2;ARHGEF2;RGS7BP;ATPAF1;VWA7;PAPLN;NEXN;AKAP5;GDPD5;NOL4;PHYHIP;CAMKK1;CAMKK2;RELN;FAM184B;PTCHD1;CAMK2N1;CREG2;GABRD;REM2;CAP2;SORT1;GAD1;PLEKHA5;KLHL2;UBE2G2;PDP1;MAS1;SH3RF2;KITLG;KCNS2;TTC3;COPG1;CDK5R1;GALNT13;UBXN2B;CRTC1;GALNT17;JADE2;CYP46A1;TOMM20;FPGT;TBC1D30;SACS;RGS8;RGS9;TMEM14A;NANOS1;ADPRHL1;KCTD1;POU3F1;SHISA9;PCP4;SCN8A;JCAD;CTTNBP2;CHRNA7;HPCA;PLD5;CABP1;CACNA1C;CPLX2;CACNA1E;RASGRP1;FBLN5;PLD3;CACNA1I;SCUBE3;ARHGAP20;ASIC4;BRINP1;PDZD2;HRH3;MYH10;ASIC1;IVNS1ABP;RAP1GAP2;CBX6;SMAD3;SYT2;INHBA;AJM1;DLG2;FGF14;GNAL;SYNDIG1L;FAM163B;CNTN4;DOCK3;MCTP1;MAST3;ATP2A2;AFF3;DMKN;PPP1R9A;RERG;IRF2BPL;PPP1R9B;GRM5;SPRED1;GRM4;NETO1;RASGEF1A;RASGEF1B;LRRTM1;NPTN;ZNF385B;MAN1A1;GRIFIN;PCDHGA6;CAMK1D;PDPK1;TBC1D8;GPCPD1;ARHGAP10;TBC1D4;VGF;ALDH1A1;SOWAHA;NAT8L;SCN4B;PLEC;CAMK2B;KDM3A;PDXK;CAMK2A;ATP1A1;DDN;RASD2;OGFRL1;RAB40A;ACVR1C;RAB40B;CNR1;ERICH3;GNG7;SPOCK3;REPS2;MAPK1;PTK2B;MAPK6;MAPK4;S100PBP;CLVS1;KDM4B;PTCD1;PCDHGC5;ZNF180;OPRK1;ATP2B2;C14ORF132;NAP1L1;ATP2B1;SGPP2;CD4;PDE10A;PPP2R2C;ACKR2;PDE7B
Pericyte-enriched Genes In Mouse Cortex PMID25186741	29/41	0.3474460526209634	0.9999975629759688	0	0	1.217619801084991	1.287201744294421	ERRFI1;SLC22A6;ITIH2;LAMA2;KCNE4;LAMC3;LRRC32;C4B;C4A;VTN;CLEC3B;RPS18;RDH10;GPC3;CYP1B1;S1PR3;RPS2;IGF2;SLC6A13;EMP1;PCOLCE;BICC1;BMP6;DCN;COL1A1;COL3A1;ALDH1A2;OGN;SIDT1
Genes Up-Regulated In Sst/Npy-expressing Interneurons Of R6/2 Vs WT PMID32681824	222/328	0.34775585069399845	0.9999975629759688	0	0	1.0557367636727175	1.1151268382447495	RPS6KA3;ZNF609;ZNF608;NDST4;ZC3H12B;BBX;EPC1;ATXN7L1;THSD7A;SAMD12;SCAPER;SCN1A;EPHA7;EPHA6;ST6GAL2;RFX3;ANK2;UNC5C;ANK3;UNC5D;SHTN1;EML6;ADGRB3;KCNQ1;PARD3;RUFY3;TTLL11;EPHA3;GGNBP2;CSTF3;MYCBP2;PCDH15;GIGYF2;NKAIN2;FLRT2;KCNMB2;APOE;NTNG1;CREBBP;RABGAP1L;ABCA5;CADM2;PRRC2C;RAB27B;EIF2AK4;PBX1;SNAP91;EXT1;GRIN3A;LRRN1;GALNTL6;CPEB3;CDK14;GABRB3;ROBO2;GPI;GABRB1;TENM2;SLC35F4;ICA1;GRIK1;SH3RF1;PCLO;TRIM2;B3GALT1;RNF150;NCOA5;CBFA2T3;SYN2;NCOR1;KIF2A;MMP16;SLTM;KCNMA1;EXOC4;PDZRN4;PAFAH1B1;SDCCAG8;GRAMD1B;ZNF592;AKAP6;NOL4;NSD3;BCLAF1;FAM184A;NSD2;APBB2;DMD;CSMD3;GPC6;GPR158;MBD5;KCNB2;KLHL1;PLEKHA5;SORBS2;SORBS1;TTLL5;RIT2;DLC1;TRIP11;ADGRL3;CCNT2;PCDH11Y;CTNND2;UBE2D2;PCDH11X;ARHGAP39;DACH2;CDH9;SCN9A;MACROD2;SBF2;KIRREL3;KCNH7;SEMA6D;MAGI2;ATP11C;FRMD4A;SDHA;SHISA9;TANC2;RAB30;CACNB4;KAT6B;SCG5;WDFY3;SRSF5;CSNK1G1;GRIA1;ANKRD12;ITPR1;ARHGAP18;EFNA5;PHF21A;COP1;DPP6;SNTG2;CDH20;SNTG1;NXPH1;SRGAP3;LRRC4C;GRIA4;KLHL29;OSBPL9;HSPA8;CEP112;POU2F1;AUTS2;CNTN6;CNOT10;ESRRG;BTBD9;SSH2;DLG2;FGF14;CPE;CNTN4;FGF13;CNTNAP2;RBM28;SNAP25;USP34;HTR2C;UNC80;LRRTM3;LRRTM4;ME1;PDE4B;VWC2L;ZNF385B;ERC1;UTY;ERC2;EDIL3;KDM6A;RBM6;BCAS3;GRID2;KLF12;PPP1R12A;ABCC5;PDE4D;VPS13B;DNM2;DNM3;ATRN;DNAJC1;NAV3;NRG3;CDH10;IL1RAPL2;IL1RAPL1;CDH12;LCORL;CDH18;CNTNAP5;FOCAD;NLGN1;CLCN3;JAKMIP2;TTR;ERBB4;MAPK1;PCDH9;SWT1;CADPS;ZNF804B;ZFC3H1;SGCZ;KLF8;MGAT4C;PNKD;APC;KANSL1;PPP2R2B;MDGA2;SLC25A36;UNC79;HCN1;TNRC6B
BAC HD Down-Regulated Genes In Standard Environment GSE107259	5/6	0.3479466856533227	0.9999975629759688	0	0	2.518802647412756	2.6591151006604923	SLC22A5;MSANTD1;SYT10;HACL1;NTS
Differentially Expressed Genes In Striatum Of Pin1 KO HdhQ111 Mice GSE64478	5/6	0.3479466856533227	0.9999975629759688	0	0	2.518802647412756	2.6591151006604923	LGALS4;PERM1;SLC25A41;PAX3;PIN1
Genes Down-Regulated In HD Grade 3 Markers In Human Cerebellum (HG-U133B) GSE3790	5/6	0.3479466856533227	0.9999975629759688	0	0	2.518802647412756	2.6591151006604923	EPN3;DOK7;MRAP2;C1ORF100;CREB5
Markers Absent From Pvalb Wt1 GABAergic Neurons PMID26727548	5/6	0.3479466856533227	0.9999975629759688	0	0	2.518802647412756	2.6591151006604923	KIRREL3;ZCCHC12;ETV1;ZCCHC18;TAC1
Genes Up-Regulated In iSPNs Of 3 Mon HdhQ170 Vs HdhQ20 PMID32681824	31/44	0.35194169112151447	0.9999975629759688	0	0	1.2014723784128456	1.2546853105043987	DPP10;USP6NL;EXD2;HCN3;ND6;TRAF3IP3;C2ORF88;FAM107A;HAPLN4;ELAVL2;DHTKD1;SLC5A5;ZFP36L1;EEA1;HYKK;COX1;GGACT;OTX1;CEP78;DACT1;RPRM;SPNS2;ABCA7;VWA3A;ZNF35;C9ORF116;COL4A1;RNR2;CYTB;CKLF;FBXL4
Genes Changed In dSPNs Of HdhQ111 Vs HdhQ20 PMID32681824	54/78	0.3522472554459964	0.9999975629759688	0	0	1.1337472635313657	1.182976746200705	CELF1;CPNE4;ZMYND8;DIRAS2;DUSP18;SIPA1L3;RASGEF1A;EFHD2;DLGAP1;GPRASP1;GIT1;ANKS1B;PPP1R16B;LYNX1;PRKCB;KCTD1;HPCAL4;MAPK8IP1;BCR;CACNB3;RAP2A;PACS1;MAP1A;PLCB1;CTXN1;SCN4B;HLF;PDE1B;FOXG1;AGAP3;PHYHIP;NCALD;CST3;GNG2;SEC14L1;CNR1;APOE;PIP5K1C;SLC25A23;RAB6B;SOCS7;GPM6B;MAPK4;EGR1;ARPP21;IQSEC2;FBXL16;PDP1;AHI1;PDE10A;SLMAP;PPP1R1B;TTC3;CALM1
Genes Down-Regulated In Expression In Hippocampus Of 10 Wk N171-82Q HD Mice GSE44306	54/78	0.3522472554459964	0.9999975629759688	0	0	1.1337472635313657	1.182976746200705	MAST3;ZMYND8;GALNT17;WIPF3;GPR63;JPH1;CAMKV;LURAP1L;GIT1;KCNH3;TRPC6;PRKCD;ANXA11;RFX3;KCTD4;NPNT;SSTR4;ANO3;CNKSR2;OLFM1;ITPKA;PITPNM2;LCT;CTXN1;HTRA4;GLIS3;ADCY1;IQGAP2;PTGS2;KALRN;RASGRP1;DDN;RASD2;GRIN2A;STRIP2;BRINP1;SV2C;PENK;PTK2B;NPTX1;STXBP6;WASF1;GABRD;CAP2;DRD5;GABRA5;SORT1;WFS1;ATP2B1;VWA3B;BTBD9;BAMBI;HSPA1B;KCNK4
Definite Oligodendrocyte-Enriched Genes PMID18171944	85/124	0.35231441161320104	0.9999975629759688	0	0	1.0983190538275285	1.1458008003387392	PHLDB1;GAL3ST1;SLC44A1;MISP3;HHIP;CCP110;OTUD7B;GPR62;HAPLN2;DOCK10;ADAMTS4;TMEM267;SMCO3;ENPP6;CA14;PRIMA1;PPP1R16B;TMEM88B;NKX6-2;GPR37;CEMIP2;OPALIN;PLLP;RHOG;PLA2G4A;ELOVL7;MOB3B;CYP27A1;BACE2;MAG;B3GNT9;TMEFF2;DCT;IL23A;CLDN14;MATN1;MAL;PRR18;TRIM59;PLPP2;ASPA;DDC;CNP;MYRF;SEMA3D;KRTAP10-11;KCNA1;PRR5L;TMEM163;INAVA;UGT8;GJC3;RAP1A;TMEM125;PDLIM2;MOBP;ERBB3;CHN2;TNNI1;BMF;TSPAN2;S1PR5;PLEKHH1;GPR17;SRPK3;GALNT6;PPP1R14A;GSN;KRTAP10-7;MOG;KRTAP10-9;LGI3;ELL2;BMP4;MYO1D;ANLN;FA2H;BFSP2;NFASC;GJB1;EVI2A;CNTN1;PLXNB3;PLP1;LIMS2
Down-regulated Genes In Hippocampus Of HD Q175 Mice PMID26900923	480/714	0.35485555662475815	0.9999975629759688	0	0	1.0343606942936168	1.0716436618478042	TMEM200A;WIPF3;TMEM97;HTR4;SLC4A4;GJA1;NSDHL;LSM11;IGLON5;PPP4R4;RAVER2;AP1S1;PIP4K2C;IER5;IER2;ANKS1B;SDS;UNC13A;RBFOX3;PRKCB;PRKCE;SERPINF1;CLEC11A;SERPINF2;CACNA2D3;BCAN;ADCY9;ORAI3;TYRO3;CFB;PLBD2;TTYH1;COPS7B;IQGAP2;PPP3R1;PCNX2;GALR2;GSG1L;PIP5K1C;B3GALNT2;PRRT2;ARPP21;CADM2;INCA1;GPR137C;TMEM198;SQLE;GALNTL6;CDK14;SFXN5;CDC42SE2;ARF3;GABRB3;BTG1;ELL;LRRC10B;NCAN;JPH1;MMP21;TRIM9;TMSB4X;TRIM2;TMSB4Y;DLGAP1;SH3BGRL3;TEAD1;DUSP5;RPS6KL1;DUSP1;COQ10B;SERPINB8;PHF20L1;GPRC5B;ZEB2;ITPKA;MMP17;PLCB1;RNF166;KCNA1;ABRACL;ADCY1;HSPA14;PTGS2;SLC17A7;ATP5MF-PTCD1;NCDN;LDLR;ZSWIM5;EVC2;MBD4;GABRA5;GABRA4;RFLNB;LRRC20;STXBP5L;ABI2;TTLL3;SHKBP1;FOSB;CCDC3;ADGRL4;YPEL4;CHRM1;CLSTN2;RASL11B;FAM13C;FAM13A;MPV17L;NAB2;RASL11A;GPR63;SLC8A2;PPP1CB;RPH3A;SALL2;IYD;ADORA1;LARGE1;SLC39A2;FADS1;LZTS3;PCDHAC1;TECTB;KCNH3;KCNH4;IGFBP5;FBXW7;IGFBP4;TMEM178A;DGKZ;TUBA4A;CACNB1;NPAS4;ACAP3;MOB3C;OLFM1;ACAP2;SLC9A4;STIM2;GRIA1;RTN4R;GRIA2;SEMA7A;TMEM121B;CHRD;ITPR1;ABHD6;SBNO1;NPTX1;THEM6;TPPP;RAB6B;DRD5;KL;BRPF1;ATP8B2;BDNF;WFS1;ARPC4;DHCR24;ARPC5;BTBD9;FBXO33;DAB1;ITGA11;OGN;AAK1;CPE;PIWIL2;CNTNAP2;SNAP25;ANKRD33B;DAGLA;CELF2;ZC3H3;CELF5;ARRB2;DUSP18;SYNE1;PAGR1;PPP6R1;PRADC1;ADAMTS8;AMH;ERC2;BOK;METTL17;RFC5;ACTR2;TRPC6;PLEKHG5;KCNAB1;KCNAB2;C1QL2;SNPH;TNFRSF25;MCM6;LCT;SLC24A2;CEBPA;CEBPB;SMARCD3;SRC;SRF;ARPC4-TTLL3;PPM1E;TTL;THSD4;CACNG8;ABLIM2;CNNM1;P2RY4;DNAJB5;SLC25A23;WASF1;SLC25A22;SEMA4A;RCVRN;LINGO3;SPAG5;KCNIP2;KCNJ9;CYP51A1;FBXL16;BAIAP2;CABLES2;KBTBD11;TM6SF2;NELL2;RAD52;P2RX6;MCM3AP;TSPAN13;SYT12;ZGLP1;TRIM37;KCNK4;PTPN3;UMODL1;FAAH;VIPR1;AHCYL1;CPNE4;CPNE7;ZMYND8;CPNE6;ARR3;RAPGEFL1;FRAT1;FRAT2;VSIG2;HABP4;BSN;SYNPO;AGFG2;ACVR1;EPHA4;EPHA7;ATP6V1G2;EPHA6;ARL15;MTUS2;ASRGL1;ADGRB2;PPP1R3C;CD109;ADGRB1;KCNQ5;TTLL11;KCTD17;PLPP3;RIN1;CTXN1;NBL1;KCTD15;NUMBL;NECAB3;NRN1;FUT11;WNK4;C2CD4A;KALRN;SEC14L1;DHX33;PGBD5;NHLH1;OTOF;ST8SIA5;TSPAN5;KCNN2;HIVEP2;STXBP6;GPM6B;B4GALNT4;NTSR2;NTNG2;EGR2;RABGAP1L;IQSEC2;BCL11A;IQSEC3;PDE2A;NET1;PEX5L;PPP1R1A;PPP1R1B;IGSF9B;CALM1;C2CD2L;INKA2;ROBO3;RYR2;DIRAS2;SLC7A14;DOC2B;WASL;LIMD2;CLDN22;SIPA1L1;CAMKV;CLDN24;NCS1;PRX;SDF4;GIT1;PSD;LYNX1;MINK1;SORCS3;SYN3;SREBF2;ANO3;CNKSR2;MPPED1;KIT;PITPNM2;VWA1;ARHGEF2;RGS7BP;NAPA;OPRD1;RAMP3;TNXB;PRICKLE2;PRICKLE1;PHYHIP;CAMKK1;CAMKK2;SERTAD1;CAMK2N1;GPC1;NPY;PAK6;SUSD6;GABRD;CAP2;SORT1;KLHL2;MAS1;PER1;AXL;KCNS2;STAC2;GALNT17;ARHGAP39;KLHL34;MSMO1;CCDC28B;NR3C2;BAALC;RGS8;PPFIA3;SH3GL2;NSF;SPINK8;LMO4;ADAM11;ANXA11;KCTD1;ATP1B2;KCTD4;POU3F1;SHISA6;TANC1;COL4A1;ARHGEF26;ARHGEF25;CTTNBP2;HPCA;HTRA4;SLC1A2;CACNA1A;CPLX2;NDRG2;RASGRP1;TRHDE;PLD3;ARHGAP12;DPP6;BRINP1;DNAJC21;ZMAT5;CAMTA2;WNT2;SMAD3;SYT1;EPHX1;SSC5D;DGAT2L6;SYT7;SLC2A9;NR4A3;BAMBI;FAM163B;MAST3;ATP2A2;DBH;HAPLN4;PPP1R9B;SPRED2;CYP26B1;DBP;NETO1;RASGEF1A;CA4;NFKBIZ;SNAPC4;NPTN;POLG;YWHAH;KLF10;CAMK1D;ARHGEF17;PPP2R5C;ETV3;GPCPD1;SENP2;GREM1;ZAP70;CFAP100;LATS2;ADGRF4;ALDH1A1;MVD;NAT8L;SCN4B;SHANK1;CAMK2B;PERM1;CAMK2A;ATP1A3;ATP1A2;ASAP2;HMGCR;NCALD;DDN;RASD2;ACVR1C;RASD1;SV2B;MKNK2;NT5DC3;S1PR1;MAPK1;PTK2B;MTA2;MAPK4;MUC6;PTCD1;LGI4;PCDHGC5;ATP2B2;ATP2B1;MAPK10;PNKD;JSRP1;PPP2R2C;ASB8;RGS11;CSNK1A1L
Genes Changed In Human Asymptomatic HD Caudate Vs Control GSE129473	16/22	0.35585005964959704	0.9999975629759688	0	0	1.3434700790365073	1.3881348402502518	RSC1A1;CXCL8;C5AR1;HSPA6;STC1;ADM;TMIE;NFIL3;BAG3;RGS1;MAFF;ZC3H12A;NLRP2;SERPINH1;DYDC2;HSPA1B
Markers Present In Astro Aqp4 Astrocytes PMID26727548	16/22	0.35585005964959704	0.9999975629759688	0	0	1.3434700790365073	1.3881348402502518	MLC1;RORB;SLC39A12;CXCL14;F3;SLC4A4;GABRG1;BCAN;GJA1;EDNRB;CBS;GJB6;ACSBG1;PRODH;SCRG1;NTSR2
Up-regulated Genes In Dorsal Root Ganglia Of Dox Treated FRDAkd Mice At 20 Wk GSE98790	16/22	0.35585005964959704	0.9999975629759688	0	0	1.3434700790365073	1.3881348402502518	OGFR;STEAP4;P2RY14;MS4A7;LYZ;USP18;CTSS;MMP12;ALDH1A3;CSRP2;TYROBP;CLEC7A;TRMT6;USP41;EMID1;C1QC
Genes Up-Regulated In HD Grade 2 Markers In Human Frontal Lobe (HG-U133B) GSE3790	33/47	0.3559939766432009	0.9999975629759688	0	0	1.18763189629183	1.2266354709897447	AMER2;ANAPC16;ARHGEF26;MEGF10;SLC44A1;GLIS3;AQP4;PPM1K;STON2;ARHGAP5;SLC7A2;SOX2;ZNRF3;ZIC2;PDK4;ITGB8;RFTN2;TGFB2;ERBIN;LIFR;SYTL4;IL17RB;GABRG1;TGFBR3;SLC25A18;LATS2;IGDCC4;RFX4;ZNF638;SPATA13;RNF182;BMPR1B;FKBP5
Top 50 Down-Regulated Genes In HD Rat Striatal Cells PMID28920088	35/50	0.35966902414193735	0.9999975629759688	0	0	1.1756369666817428	1.2021723248546208	ENPEP;BNC2;SERPINE2;CTNND2;PRICKLE2;GMPR;SAT2;ATP10A;VLDLR;THY1;PCDH18;C1QTNF2;SALL1;SRPX2;EPB41L3;ISOC1;METTL5;TRAM1L1;ZNF521;EPHA7;ITGA4;PRRX1;TMEM30B;TRPC4;CACNA2D1;TNNC1;EBF1;ETV1;AVPR1A;BST1;RHOJ;GUF1;CD48;CCNQ;F2RL2
Genes Up-Regulated In HD Fibroblasts Treated With ZFP-33074 Vs Control GSE127820	18/25	0.3636911384788156	0.9999975629759688	0	0	1.2954904765489723	1.310324221054796	NNMT;GALNT15;ARRDC3;GPCPD1;SPPL3;KLHL41;LZTFL1;PBX1;DPP4;IFT22;ACTC1;PAPPA;NPHP1;PSD3;HMOX1;BBS5;CTBS;LMCD1
HD Grade 2 Markers In Human Cerebellum (HG-U133B) GSE3790	18/25	0.3636911384788156	0.9999975629759688	0	0	1.2954904765489723	1.310324221054796	EOMES;SVOP;SLC2A13;OPRK1;CPLX2;TMEM163;ELAVL2;ITFG1;NAP1L5;TMTC4;GABRG1;LATS2;ERICH3;RFX4;SLC16A6;MRAP2;MBTPS2;BEX5
Markers Present In Micro CSS Microglia Cells PMID26727548	18/25	0.3636911384788156	0.9999975629759688	0	0	1.2954904765489723	1.310324221054796	CX3CR1;CD53;C1QA;CSF1R;P2RY13;ITGAM;SPARC;GPR34;AIF1;HK2;MPEG1;FCGR2A;ABI3;TMEM119;SUSD3;FCGR2B;CD33;C1QC
Genes Up-Regulated In HD Grade 2 Markers In Human Frontal Lobe BA4 (HG-U133B) GSE3790	68/99	0.36547923752254746	0.9999975629759688	0	0	1.1053110137656836	1.112546166435884	MAML2;MEGF10;SLC44A1;KDM1B;DOCK9;GOLIM4;ZBTB20;AQP4;MSI2;STON2;ARHGAP5;FAM107B;SOX2;NHSL1;ZIC2;SALL3;PDK4;BBX;ITGB8;TEAD1;DIS3L2;LIFR;SYTL4;IL17RB;GABRG1;TGFBR3;GPRC5B;SLC25A18;BDH2;LATS2;ASPH;IGDCC4;LIX1;RFX4;ZNF638;LCOR;SLC18B1;FKBP5;AMER2;INO80D;ANAPC16;ARHGEF26;GLIS3;MGST1;AK4;LRP2;PPM1K;SLC7A2;NPAS3;ZNRF3;GPR155;SASH1;RFTN2;TGFB2;B3GAT2;ERBIN;RASSF8;KLHL24;SMAD5;PM20D2;NFIA;GKAP1;GJB6;RNF182;BMPR1B;CNIH4;ZNF652;TNRC6B
Genes Up-Regulated In Mouse Granule Cells Vs Basket Cells GSE101914	878/1311	0.3678320615681171	0.9999975629759688	0	0	1.0227524414132394	1.0228841713232941	USP6NL;CLDN2;PREX2;KIAA1109;TDO2;FAM110B;NDST3;BBX;MTERF1;SAMD12;PRKACB;GBP6;GBP5;WDHD1;MEF2C;GBP7;CACNA2D1;LDOC1;UNC5C;SCAMP1;CTAGE1;CTAGE4;CTAGE9;CTAGE8;CTAGE6;OPTN;CFAP61;SHOX2;GATA6;NYAP2;KIAA0040;OR6S1;C6;MYO6;PDGFC;RDH14;RSU1;PRPF38B;C5ORF34;HACE1;CADM2;ABCA4;NR2F1;NR2F2;CP;GRIN2B;DHFR;PKIB;BHMT;PPFIBP1;PKIA;NMT2;STRN;HNRNPA1L2;GPR22;BHLHE41;MRPL39;ARHGAP5;LRRC32;MRPL32;MRPL33;EEA1;SMPD2;NHSL1;HEY1;MECOM;SH3BGRL2;FGFBP3;ZNF488;DUSP4;UPF2;NSUN3;C12ORF50;TMEFF2;OR6X1;MMP16;POT1;GPRC5C;DMAC1;ATL1;COL11A1;FSTL5;EXTL2;TMEM65;FRZB;DMD;CSMD3;PABPC1L2A;CSMD1;PMS1;EVC2;P2RY13;RIC3;ANKIB1;P2RY14;TMEM62;UNCX;TMEM64;PLXDC2;LYRM2;SNX18;CENPJ;C12ORF29;CENPK;SERBP1;TTC30A;PKN2;RPL22L1;CCDC3;ADGRL4;ADGRL2;LGR4;ADGRL3;FAM13A;GOLIM4;ZBTB20;HIKESHI;FOXQ1;HPGDS;MAP3K8;PITX2;SYBU;KCNH1;CDKL2;KCNH7;FST;TBR1;CASD1;FOXP2;MAF;OR2T1;DMTF1;SLC9A9;ANAPC1;NSMAF;C11ORF96;INO80C;GRIA2;INO80D;DLX6;GPR87;CREM;GPR85;SAV1;BCL2L11;DSEL;ZBBX;SMYD2;SLC38A9;LRRC4C;SOCS6;SOCS4;BDNF;HPS3;KY;PTPRD;IGSF10;MFHAS1;RGCC;PIN1;SP8;MNAT1;ZNF654;SP9;CNTNAP2;ALAS1;KCNK9;CRYBG3;CELF2;PPWD1;BICD1;ARL5B;OR2Y1;ME3;UPP2;UTY;EDIL3;UNKL;GRID2;ITGA4;ITGA1;VPS13B;NRG1;MMS22L;NRG3;IL1RAPL1;BIRC6;DSG2;BCAT1;TRIM55;FOCAD;PPM1L;LRTM1;GTPBP10;PRCP;MLLT3;CXXC4;TSPAN33;ZBTB41;ARL13B;SLITRK2;SLITRK1;SLITRK4;FCHO2;SLITRK3;KRIT1;SLITRK6;SLITRK5;SMIM30;UBQLN2;CYB5A;MYO10;PCDH9;PCDH8;SYT14;TTC39C;TTC39B;NELL2;TSPAN13;MDGA2;DHFR2;LPGAT1;CCNH;ULK4;RASSF2;TNFSF11;FBXO8;CER1;ACVR1;PAQR9;EPHA7;ARL15;LIMCH1;BTD;ADGRB3;PPP1R3B;KCNQ3;ZNF711;KCTD12;TRIB1;RIN2;CCNO;EPHA3;CERKL;NRN1;PCDH10;FOXG1;SDC2;PIK3R1;GSPT2;PCDH18;MED12L;PCDH17;UBE2J1;ERI1;MICAL1;DHX36;ZNF703;ST8SIA4;KCNN2;TSPAN2;RAB11FIP2;ZBED3;NTNG1;TBC1D8B;YES1;LRRN3;DCLK2;NBEAL1;SUCO;ACER2;EXT1;NET1;ID2;COL9A1;FBXL3;INTS7;LRRN1;PTPRT;SPAG17;PYROXD1;DIRAS2;MIA2;CTSV;WASL;COX7C;LARP1B;CTSO;AKAP11;ODR4;SCML4;NMRK1;QSOX1;MUC15;FOXD3;PABPC5;GAB1;RGMB;ANO3;ENAH;RNF144A;ARHGEF9;CNKSR3;G2E3;MICU3;SFI1;SATB1;STX19;MRPS30;RANBP3L;SERTAD4;FAM172A;PERP;DYNC1I1;MFSD4B;ERCC6L2;KLHL1;MIB1;KLHL9;RIT2;KLHL5;FAM171B;KIAA1958;MAD2L1;FOXA1;DCLRE1C;PCDH11Y;PCDH11X;PRDM5;JADE1;KLHL32;OTP;TMEM260;PLB1;RGS2;FAM174A;SBF2;RAG1;EOMES;OSR2;SLC30A8;CASK;CDKAL1;POU3F2;POU3F3;TMX4;SULT6B1;BHLHB9;CCDC148;KLHL15;UBA6;YTHDC1;SLC1A2;NKAPL;ODF2L;CALD1;NXPH1;PIBF1;CNTLN;SYT1;CNTN6;ARHGEF38;KLHL28;EVX2;INHBA;MT3;ZFHX4;BMP4;AHI1;IL7;PHF14;NABP1;TAB3;PYROXD2;CNTN4;FGF13;GCLM;FGF12;TNFAIP8;CNRIP1;NGLY1;TCHH;TNFAIP3;OR10AG1;PPP1R9A;LMNB1;GHR;ACOXL;ARMH4;C4ORF51;ZIC3;ZIC1;CD200R1L;CYTIP;ANKUB1;DACT1;NAA30;POU1F1;ETV1;PEX1;PEX7;ELF1;LMBRD1;LMBRD2;MMRN1;NAV3;TBC1D4;TBC1D5;ATG4C;CLRN1;REP15;DNAH5;TGFBRAP1;CLCN3;C4ORF33;ATOH7;ACVR1C;SV2C;MARVELD2;CNR1;CCDC181;ATOH1;ARFGEF1;GALNT7;HSD3B2;TPBG;HSD3B1;HS3ST5;ZIC4;SOD3;SHLD1;ERCC5;NUP37;TES;FRMPD3;MYT1L;C2ORF88;RAPH1;STMN2;DCAF6;ZXDA;GJA1;GPR176;MSANTD2;GJA5;ZXDB;AP1S2;CYP1B1;RTTN;AP1S3;CDK5RAP2;CHIA;TRIQK;ARMC9;TAAR2;SYTL2;GPR161;FREM1;ASTN1;ATXN7L3B;SLAIN2;SLAIN1;FAM149A;MTDH;FAM171A1;FLRT3;GALR1;ICOS;FZD1;DNAH11;APOOL;SLC16A12;GJB1;SSPN;CEP83;RAD17;HBP1;GALNTL6;SERPINI1;XKR4;CDK14;CPEB2;GSDME;DENND1B;MOCS2;BTG1;WDR41;CHM;FMN2;PHF6;PHEX;FARS2;PIP4P2;CSRP2;CHL1;TMSB4X;TMSB4Y;EMB;RNF150;SERPINB1;SERPINB2;WDR37;DENND2A;SLC2A12;TET2;SERPINB8;BACE2;CD200R1;ZEB2;EXOC4;PLIN2;EXOC5;PLCB1;CCDC90B;GRAMD1C;SGMS1;TIMM9;PRUNE2;AOAH;ADCY8;METTL21A;MIPOL1;TMEM168;FGD6;RNF138;GPR150;AGA;MBNL3;DTD1;GPR155;RPRM;RNLS;OR1L6;GATB;OR1L4;POU4F1;TUBB4A;RNF146;TMEM156;DHRS7;ABI2;AGBL3;TMEM229A;RNF141;N6AMT1;SEMA5A;RAB3C;OXNAD1;ATP8A1;DGKB;CTNND2;FMR1;TNC;IRS2;CDH8;CDH7;CEP128;ABHD13;CDH2;FGF9;CFL2;SMARCAD1;TNR;SLC39A8;MACROD2;PHLDA1;LZTS3;PCDHAC1;RARS2;COL27A1;SEMA6A;IGFBP5;RALGAPA1;RALGAPA2;SEMA6D;SWAP70;MAGI2;VASH2;MINDY4B;FRMD4A;KERA;MITF;FAM91A1;EDAR;KAT6B;SLCO2A1;DGKI;DGKH;MINDY3;ANKRD16;ITPR1;ILDR2;ITPR2;NEUROD1;OR1Q1;NEUROD4;BTBD3;PLXNA2;NDP;IMPG2;ANKRD28;ANKRD34B;TRAPPC2;SEC16B;FANCM;SLC4A10;ESRRG;FANCC;NBEA;REEP3;RIOX2;BCL2;RLN2;RLN1;LHX9;PLEKHM3;SERINC5;DPP10;ZNF770;SGCE;ADAMTS5;ADAMTS1;PSD3;METTL18;SGCG;SLC13A1;DIS3;LANCL1;KCNAB1;PTBP2;DNAJC1;NEMP2;LANCL2;ZNF512;LCORL;NLGN1;GLRX;VXN;STOX2;VPS50;ZNF503;RNGTT;ANGPT1;CYP51A1;SEMA4F;PTPN14;ENOX1;KLF7;KLF6;MARCKS;KIAA0586;ASXL3;MAB21L2;MNDA;TLL1;C8ORF76;UMAD1;CBLB;SOGA3;HS6ST2;SOX3;RPS6KA6;HMCN1;C3ORF14;SOX4;SOX5;TNS1;ARRDC3;MTUS1;EBF2;INPP4B;PLPP6;NEIL3;XRN1;RRAGD;GUF1;PFN4;SUCLG1;SIK2;BEX2;TMEM161B;BEX1;MTTP;TMTC2;NHLH2;NLN;SCFD1;STRIP2;AP5M1;CMYA5;DPH5;STXBP5;ARGLU1;MAP9;RABGAP1L;MAGEE1;SIAH3;PYHIN1;MEMO1;STAM;OR52K2;OR52K1;PM20D2;HAL;CCSER1;SIM1;INKA2;OR2A14;ROBO2;SH3KBP1;SLC35F4;MEOX2;SIPA1L1;NNT;RSPRY1;PRMT6;TSC22D1;TSC22D3;PROX1;IL17RD;IGFN1;ZDHHC17;VWA8;BBS10;POC5;HNRNPH2;RGS7BP;TLR4;SPAM1;TLR3;OR4A16;AMER2;AKAP6;ZDHHC21;NOL4;AMN1;FAM184B;PTCHD1;TCEAL1;APBB2;CTNNA3;SPTSSB;TRAM1L1;HDX;SVIL;ATP5PB;C1GALT1;SORBS2;SORBS1;MPP6;SPCS3;KBTBD6;CR1L;OR4A5;MEGF9;GALNT15;MAGEB16;ARID4B;MANEA;DOCK11;BASP1;FAM81B;WASHC3;UNC5CL;LMO4;ANGEL2;ANXA11;EPDR1;KCTD1;TRAPPC2B;KCTD8;SGO1;EMCN;TBL1XR1;SELENOT;SCG2;STEAP2;FBLN7;CHRNA2;USP53;ARHGAP15;CPLX2;EFNA5;TRHDE;DPP4;COP1;PDZD2;CDH20;ATP6V1H;LONRF3;OTX2;USP51;OTX1;FAM83A;POU2F1;DNAJC15;LRP1B;TDRD3;NR4A2;SLC2A9;TBCK;TSGA10;DIAPH2;PLCXD3;DLG2;TLX3;BAMBI;CAPRIN2;EBPL;OR2A7;BMPR1B;BRWD3;ZCCHC2;OR2A2;ABCD2;MCTP1;SLC40A1;SIX1;CXCL1;HSPB3;CXCL3;CXCL2;ELAVL2;HAPLN1;MFSD8;SENP7;MFSD6;SPRED1;LRRTM3;LRRTM1;TRPS1;TAS2R1;KDM6A;MAPK1IP1L;TMPRSS11A;KRTAP11-1;CAMK1D;STPG2;MARS2;OR2H2;PDE4D;OR2H1;OR10Q1;DCN;CDH10;PXYLP1;DNASE2;B4GALT6;CDH18;PAPPA2;DDO;NCALD;THBS4;ERBB4;PPP2R3C;RPS6KC1;NRIP1;TOGARAM1;GBP4;LEKR1;LGI1;USP25;KDM4C;SGTB;B3GAT2;CADPS;LGI2;PCARE;NAP1L3;SCLT1;NAP1L2;GDAP1;GNPDA2;PPP2R2B;SCD;SSBP2;LPIN2;HCN1
Differentially Expressed Genes In Striatum Of HdhQ111 Mice GSE64478	115/169	0.36813480225044803	0.9999975629759688	0	0	1.0732131722196943	1.0724684668363214	RAB3C;PCDH11Y;CPNE4;GALNT17;PCDH11X;RASL11A;F13A1;SERTM1;SYDE2;TMEM267;DEPTOR;PPP4R4;KDR;CYP1B1;ENPP6;PGLYRP1;IER3;C11ORF87;FST;VRK1;UPB1;CLDN5;TANC1;PCP4;SLCO2A1;SRARP;WDFY1;LMX1B;NPTXR;COL17A1;NECAB1;STC1;FBLN1;PLD6;FBLN5;SEC14L3;PDZD2;RDH12;PODXL;CRNDE;PENK;ASL;JAG1;ARPP21;CBX4;BDNF;NR2F1;SLC4A11;PRG4;INHBA;NETO2;NR2F2;LYZ;TPX2;CXCL12;PCDHB2;MYO5C;ID4;RNF182;ACVRL1;ACY3;MCUB;ONECUT1;CLEC14A;PHEX;DUSP14;PTER;NNT;B3GALT2;LRRTM1;CA4;CCHCR1;KRT222;SERPINB1;ITGA4;VWF;GPX6;PCDHGA2;TET2;PROX1;C1QL3;DCN;TMC3;FAHD2B;ZAP70;COL2A1;ADORA2A;TBC1D4;RTN4RL1;C14ORF39;TRIM59;SCN4B;ITIH3;TAGLN;HLF;TMPRSS5;PERM1;AMIGO2;ATP10B;LCAT;PPM1E;NWD2;CNR1;EPYC;NT5DC3;NRIP3;NFYA;KLHL1;ETNPPL;PDP1;NAGK;WT1;SYT10;MGP;CLEC2D
ChIP-seq For H3K27ac In R6/1 Vs WT Genes Up-Regulated In GSE140117	72/105	0.36847257212826223	0.9999975629759688	0	0	1.0994028271222314	1.0976316905461498	GABRB2;SCHIP1;C2ORF88;GPATCH1;BACH2;IQCJ-SCHIP1;CLDN20;SIPA1L1;AUH;PLCZ1;PPP6R2;KIF1B;MACROD2;SPDL1;EPHB2;PRIMA1;GARNL3;CUBN;KLF12;SVOP;WSB2;DAPK1;CACNA2D1;PRKCE;GAB2;SHISA9;KIF6;FOXP1;EDAR;PCP4;ITGAD;MYO3B;PARD3;PLEKHS1;KCNQ3;ECT2L;UMPS;PFN3;RAPGEF4;CX3CR1;SLC5A11;SLCO5A1;GDPD4;ACTR3B;KALRN;RHOBTB1;ACTR3C;BCL2L10;SCFD2;ADAM23;PLXNA2;STK38L;NKX2-4;WASF3;OPCML;OR2F2;OR2F1;ARHGEF38;CRTAM;PARVB;MERTK;DAB1;RPS27;ZFAT;ITGBL1;ATP13A5;ASB4;SP9;F2RL2;TNRC6A;UNC79;XKR5
Genes Changed In Secretory Ependymal Cells Of R6/2 Vs WT PMID32681824	267/396	0.36971852807338196	0.9999975629759688	0	0	1.0432999917924854	1.0380973654138905	IFI27L2;SLC23A2;MAML2;THSD7B;THYN1;SMC6;ANTXR1;CCAR1;HERC1;OPHN1;FAM110B;AP1S2;THSD7A;SAMD12;NCKAP5;ANKS1B;SOX5;MEF2A;EPHA7;MBNL2;DAPK1;ARL15;CACNA2D1;ARMC9;RFX3;KIAA1217;IFI27;RFX7;ADGRB3;RUFY3;SPATA13;GPM6A;L3MBTL3;TBCEL;MYCBP2;KALRN;NKAIN2;STRIP2;PCBP3;PDGFD;PRDM16;ST3GAL5;RSU1;APOE;CDR2;TRPM3;RABGAP1L;CADM2;ABCA4;EXOC6B;PBX3;NBEAL1;NR1D2;PHC3;EXT1;MLLT10;ZZZ3;CCSER1;TMCC1;RGL1;ROBO2;SPAG16;TENM2;SPEF2;TENM3;OTUD7B;PTPRM;SPPL3;LARP1B;ZMYM2;TMSB4X;TMSB4Y;BBS9;DLGAP1;DLGAP4;PCMTD1;BRD1;PACRG;PBRM1;KCND2;TSC22D1;SLC2A12;GAB1;ELOVL6;KAT2B;NCOR1;SLTM;PLSCR4;EXOC4;WAC;PDZRN3;PDZRN4;GAS7;GRAMD1B;OCA2;STAU2;PRICKLE1;FAM214A;NOL4;CST3;ATP5F1B;NSD1;APBB2;SUSD6;GPC6;WDR17;WWOX;CA10;MON2;WHRN;VWA3A;SORBS2;PLXDC2;PLEKHA7;AGBL4;NFIA;LHFPL6;TTC3;ZFAND3;CTNND2;ZBTB20;RORA;MSI2;CDC14C;RIMS2;GRB14;SESN1;LARGE1;FAM81A;KCNH1;USP6;RALGAPA1;ARID5B;MITF;CDKAL1;KCTD8;PCP4;CACNB4;RBM14-RBM4;ROR1;TOX;DGKI;CSNK1G1;NOTCH2;GRIA2;DDX6;CCDC148;ABHD2;ANKRD12;GLIS3;STK39;ARHGAP18;THADA;PDS5B;EFNA5;ACACB;PHF21A;ACACA;BRINP1;PDZD2;UBR5;TASP1;LRRC4C;ASIC2;CCDC141;HSPA8;SYT1;CEP350;CCDC136;AZIN2;ABHD18;ESRRG;HOOK3;BTBD9;ZFHX4;LRP1B;TDRD3;CNOT4;PTPRD;DIAPH2;RALYL;DLG2;FGF14;NBEA;TMEM237;AAK1;CNTN1;PHF14;CPE;MCU;FGFR2;BCL2L1;C8ORF34;RERE;CNTNAP2;DOCK9;USP32;CELF2;DOCK7;USP34;HTR2C;CHD4;PITPNC1;SYNE1;SENP7;LRRTM4;RB1CC1;TRPS1;PPP6R3;UTY;CFAP43;PRKG1;KDM6A;GRID2;KLF12;ARHGEF12;VPS13A;TBC1D9;MYRIP;CATSPERE;NRG3;UBE2R2;IL1RAPL1;BIRC6;TOP1;SLC25A12;SEC22A;CX3CR1;CAMK2D;LUZP1;PCOLCE2;DNAH7;NRXN1;LENG8;NR2C2;NT5C2;PPM1E;STOX2;TTR;ZNRF3;PALMD;ERBB4;OXCT1;SLIT1;SLIT2;MAPK4;LGI1;NTRK2;RBM39;MYO10;PCDH9;SPAG6;PLCL1;SYT14;ATP2B2;DDHD1;ATP2B1;OXR1;SGCZ;MYO1E;NFASC;FRAS1;FMNL2;KANSL1;MDGA2;PAXBP1;SLC25A36
Expression In Hippocampus Of 20 Wk N171-82Q HD Mice GSE44306	184/272	0.3703613006536943	0.9999975629759688	0	0	1.0538232827628269	1.0467376506318986	USP6NL;KCNG2;LY6K;GALNT13;OLFML2B;PCDH11Y;ZMYND8;WIPF3;GALNT17;PCDH11X;RASL11A;ARHGAP39;GXYLT2;HTR4;CYP4Z1;SYNGAP1;LURAP1L;TBC1D31;SCN9A;GRB10;HMCN1;LZTS3;KCNH3;DGAT2;SLC30A3;PRKCB;ZGRF1;PRKCD;RFX3;ANXA11;KCTD4;NPNT;DGKZ;MID2;NPAS4;OLFM1;TANC1;OLFM2;RUFY3;ERVW-1;KCNQ3;NSMF;ROR1;RIN1;CTXN1;OPTN;SEMA7A;HTRA4;CLCNKB;NREP;IQGAP2;NTS;KALRN;AK7;RASGRP1;CACNA1G;KRT33B;SNX4;GRIN2A;CYP4X1;BRINP1;PDZD2;PGBD5;OR51S1;ADAMTS17;PENK;CAMTA2;STXBP6;NPTX1;NTSR1;CEP78;DRD5;SIGLEC15;SNAPIN;C3ORF80;SMAD3;CBX4;CNTN6;WFS1;EIF2AK2;RMDN2;TVP23A;CGN;ELL2;SYT7;ANLN;LIN28B;PPP1R1A;BAMBI;FAM163B;ONECUT2;LRRC10B;MAST3;WDR41;ADRA1D;SIPA1L2;JPH1;NAT14;LIMD2;TTC28;GRM2;SCRN1;CA4;TCP11L1;WDR6;DLGAP1;EMB;GPR139;RIOK1;GGACT;GAL3ST3;MYBL1;GIT1;BOK;YWHAH;LYNX1;SERPINB1;GRID2;USP48;TRPC6;KRT34;GAB2;KRT31;C1QL3;UTF1;C1QL2;SSTR4;ANO3;DUSP7;CNKSR2;EPN3;ACTA1;CDH10;ITPKA;PITPNM2;CKS2;C14ORF39;TNFRSF25;SOWAHA;LCT;CDH18;CNTNAP5;CAMK2D;RGS13;CAMK2A;ADCY1;NOL3;PTGS2;CAMKK1;NKD2;DDN;RASD2;RASD1;SV2C;WNT11;GNG4;SCN7A;GABRD;CAP2;EVC2;CGREF1;LINGO3;NFYA;ANGPT1;GABRA5;KCNJ9;SPAG6;ECEL1;LHFPL5;VWA3B;ATP2B1;BAIAP2;NELL2;SMOC2;MARCKS;MEIS1;NAGK;RAB15;ALMS1;CLDN34;ETFBKMT;MDGA1;HSPA1B;KCNK4
Down-regulated Genes In R6/2 LNA-CTG Vs WT LNA-SCB Mice GSE85126	273/405	0.3705096894064585	0.9999975629759688	0	0	1.042504605465152	1.035077471497774	CPNE5;MYT1L;GRPR;HTR4;C9ORF50;LIPA;SLC4A4;RAPGEFL1;ZDBF2;ZFYVE28;ENDOU;FAM110D;SCN11A;PPP4R4;AP1S1;CPNE2;THSD7A;AGFG2;PRIMA1;CXADR;P3H1;FNDC9;UPB1;BCR;KIAA1217;ADCY9;PARD3;RRAGD;KCNQ3;TRIB3;ANKK1;KCTD17;RIN1;TRIB1;CTXN1;NGEF;PIF1;CRABP2;PDE1B;WNK4;CFP;KALRN;NEU2;SEC14L3;GRIN2A;SEC14L1;FLRT3;PENK;GSG1L;TSPAN2;ATP6V1C2;NGFR;CREBBP;PRRT3;IFITM10;ARPP21;GPR12;DCLK3;GDF1;NETO2;GPR137B;CYLD;BST1;LAS1L;PPP1R1A;LYPD6B;GIPC2;PPP1R1B;CHRFAM7A;INKA2;SPRR1B;ACVRL1;GPR26;MEI1;WFIKKN1;SLC35F3;LRRC10B;TDRP;CHRDL2;PHEX;KCNT1;MMP27;DLGAP2;HRAS;PF4V1;MYBPC3;LYNX1;DUSP1;TESC;ELMOD1;PGAM2;IL17RC;ANO3;F7;INF2;GAL;NRN1L;C1QTNF12;PITPNM3;ITPKA;PITPNM2;VWA1;RGS7BP;PLCB1;RNF166;HBEGF;TMPRSS9;WNT8B;SBSN;GDPD5;CAMKK1;ADCY5;CAMKK2;CYP2A13;CAMK2N1;GABRD;REM2;CCL25;IL33;AOC1;NOXRED1;SERPIND1;GPR52;PLXDC1;AGT;ETNPPL;PDP1;MAS1;PER1;KCNS2;STAC2;PF4;AMHR2;PLAT;COX6A2;FGF3;SLC8A2;DEPTOR;NRTN;SLC26A10;STK32A;RGS8;TNFRSF4;RGS9;PPP1R16B;KCNH3;C11ORF87;KCNH4;FST;VRK1;TLE6;SHISA7;FOXP1;TRAIP;OLFM1;PCP4;SLC9A5;DOK3;RAB37;PVALB;JCAD;SEMA7A;TMEM121B;CHRNA7;GPR88;CHAT;HPCA;ITPR1;SLC1A2;GPR83;ARHGAP17;CABP1;SLC1A5;NPAS1;RASGRP1;NPAS2;FBLN5;ADGRG3;SCUBE3;FAM83E;PDZD2;MOBP;HRH3;SOHLH1;DRD1;IGFBP6;SLC38A8;DRD4;SYT2;WFS1;SLC4A11;INHBA;DGAT2L6;GNAL;SYNDIG1L;FAM163B;TMEM116;CLEC6A;ITGA11;SCGB3A1;C8ORF34;LRRK2;DYSF;TRH;AFF3;DMKN;PPP1R9A;DUSP13;DUSP14;NRGN;SYNE1;FCGR3A;GRM4;RASGEF1A;PPP6R1;PRADC1;SUMO3;LRRTM1;SUMO2;EFHD1;PHACTR1;COA5;GRIFIN;TRPC6;GPX6;PLEKHG5;KCNAB3;GREM1;ADORA2A;RNF207;ALDH1A1;CHI3L1;TNFRSF25;ZP1;SCN4B;ITGA9;SLC24A2;CAMK2B;OR51F1;SLC24A4;HLF;CAMK2A;SLC5A11;LCAT;RETN;PTHLH;THBS4;DDN;RASD2;ACVR1C;CNR1;SEMA4A;KDM4B;LINGO3;AHNAK2;KCNJ14;ZNF180;ATP2B2;FBXL16;ARID3B;ATP2B1;BAIAP2;KLF2;CD4;JSRP1;PDE10A;SH3D21;CROCC;CCM2;ACKR2;PDE7B;RGS11;PTPN5
Genes Down-Regulated In Corpus Callosum Of BACHD Vs WT Mice PMID31015293	7/9	0.37317169558254254	0.9999975629759688	0	0	1.7631638333082593	1.737979956647915	UGT8;TMEFF2;FABP5;GRB14;PLP1;MSMO1;RPS2
Neuronal Community 7 Gene Signature PMID26060301	7/9	0.37317169558254254	0.9999975629759688	0	0	1.7631638333082593	1.737979956647915	RBP2;SAP25;GLYCTK;C4BPA;TMCO4;CAPN15;TRIM34
Down-regulated Genes In Cortex Of 10 Mon HD Q175 Mice Vs Q20 PMID26900923	711/1061	0.37320578484632294	0.9999975629759688	0	0	1.0244273232724384	1.0097014975289507	POP5;CNTFR;SERPINE2;TMEM200B;GLDC;TRIL;WIPF3;DMP1;STMN4;FZD10;LOC728392;TMEM97;RBPJ;TMEM91;C9ORF50;SLC4A4;ZFYVE28;EPS8;CRHBP;NSDHL;GJA1;RNF115;CYP2D7;EVA1A;MSANTD1;CYP2D6;PPP4R4;FGFR1OP2;LIPG;AP1S1;MTERF1;PKNOX2;HEMK1;STARD3;CHIA;RBFOX3;TYW5;PRKCB;STARD8;PRKCE;CLEC11A;RFX2;SYTL1;MED9;ATG12;GANC;UNC13D;MYL4;BCAN;PRKAR1B;DDIT3;RBP1;TYRO3;SPARCL1;NGEF;RD3;LXN;TTYH3;TTYH1;C1ORF198;COPS7B;CFP;PLA2G7;LDHB;PPP3R1;ADAMTS13;RDH10;TTPA;LDHD;CFAP69;SERPINH1;ST3GAL4;GSG1L;PIP5K1B;ZBTB7C;MCTS1;GSTM3;PRRT3;GSTM1;HACE1;PRRT2;AFAP1L1;BTBD17;ARPP21;CYP4F2;SNAI3;CYP4F8;ELL3;TMEM198;FXYD5;FERMT2;SFXN5;GSTM5;CDKN1C;MEI1;NCAN;PYGM;LRRC32;PRSS23;ARHGAP4;SMPD3;AIFM3;CATIP;HEY1;ADAMTSL2;RSPO2;DLGAP1;PLEKHN1;TIMP4;MYBPC3;BATF3;GRAMD2B;RING1;EIPR1;METRN;TESC;TNNC1;PGAM2;PIFO;SLC2A12;TMEM40;NUTF2;ELOVL7;SLC39A12;TMC4;DUSP7;ITPKB;TMEFF2;TMEM179;INF2;MMP15;OAF;JMJD7-PLA2G4B;CINP;MMP17;ITPKA;ACSBG1;PLEKHO1;PLCB1;JDP2;KCNA1;GPR153;FRZB;ADAM23;GCNT4;SLC17A7;AGA;METTL7A;TP53I11;SAMD3;EVC2;GOLM1;IL10RB;WNT7B;RFLNB;TTC9B;ASPRV1;AGT;DHRS3;DCBLD2;AGMAT;SMOC2;TTLL3;ETNK2;COQ8B;CCDC3;ANKRD63;SLC28A1;CCL27;HSPA1B;KCNG2;SEMA5B;ALDH1L1;CHRM1;PLXND1;DGKB;FAM107A;METRNL;CXCL14;SERTM1;LAMP5;RPH3A;FADS2;CDH3;FGF9;PIM1;SLC16A6;SLC25A41;TNFRSF8;SLC16A8;LARGE1;SLC39A2;TNFRSF4;STK32B;FADS1;PHLDA3;KCNH3;KCNH4;FBXW7;IGFBP4;FST;DIO3;CNPY3;DGKZ;LEMD1;TRAIP;OLFM1;MAF;SLC9A5;C1ORF115;MELK;OBSCN;DMTF1;LIX1;LY6D;PKP1;SLC27A3;LY6E;COL17A1;CCDC27;RTN4R;DRC7;SEMA7A;CCDC24;GLT8D2;GPR83;ABHD6;AK5;VTCN1;AK8;GLB1L2;TMEM25;SBNO1;SLC9A3R1;ESPNL;THEM6;TPPP;SLC38A3;CD300LG;PLTP;HHATL;KL;SDF2L1;C3ORF80;TMEM132E;RASL10B;WFS1;ANKRD23;IQCA1L;SLC4A11;CYP4F11;QKI;HOPX;IGSF11;DAB1;ITGA11;REEP2;PIN1;CPE;DHCR7;DRC3;TUBA8;PIWIL2;DPP10;SNAP25;DAGLA;RASGRF2;SCHIP1;FHL2;DUSP18;TSPAN12;SYNE4;TSPAN11;DUSP13;NRGN;DUSP14;PAGR1;GM2A;PPP6R1;PRADC1;PIP5KL1;EFHD2;CNGA2;EFHD1;ERC2;GAL3ST3;INSL5;BOK;METTL17;RFC5;TRPC6;GPX6;LANCL1;AMT;HAUS3;VSTM2L;SLC25A18;EVC;CCDC74B;RTN4RL1;CATSPERG;CCDC74A;ASPG;PKHD1L1;TRIM54;ITGA9;ITIH3;SMARCD3;LRTM2;PRCD;PPM1H;ARPC4-TTLL3;NLRC3;SEMA3F;CXXC5;TSPAN33;TTL;CACNG6;MIEN1;ABLIM2;FCHO1;MICALCL;ACSS1;CACNG3;KCNJ5;SEMA4A;LINGO3;SPAG5;KCNJ9;KCNIP2;NTRK3;KCNIP3;KCNJ13;FOXJ1;DDHD1;BAIAP2;CABLES2;REC8;APLN;TM6SF2;NELL2;NELL1;PFKL;SYT12;TLL2;TRIM37;SLC25A34;MDGA1;PTPN5;PFKM;MYORG;KCNK4;PTPN3;SLC23A3;AHCYL1;CPNE5;THSD7B;ZMYND8;HDAC11;PKD2L1;CALML4;ARR3;RAPGEFL1;AQP1;C4B;C4A;EDNRB;VSIG2;RPS6KA2;HABP4;CPNE2;SPA17;SYNPO;TBC1D22A;HERC6;KRT2;KCNK13;KRT8;MMD2;SLC6A11;CMBL;GPR37L1;HLA-A;HLA-F;ASRGL1;PLPP6;SFRP5;ADGRB1;RRAGD;COL8A2;KCNQ5;TTLL11;MXRA7;KCTD17;RIN1;PLPP3;CTXN1;NBL1;KCTD15;LLGL2;NECAB2;NRN1;NECAB3;WNK4;C2CD4C;NLK;KALRN;CRHR1;IGSF9;NEU2;SEC14L1;PGBD5;PENK;TSPAN7;ZNF703;TSPAN5;OTOF;APOE;GPM6B;ATP6V1C2;NTSR2;NTNG2;NET1;SNW1;BPIFB4;PPP1R1A;PPP1R1B;INTS7;IGSF9B;CALM1;RGL1;RAB40AL;SPAG16;CLIC6;ROBO3;DOC2A;MRPS14;CAB39L;DIRAS2;SLC7A10;WFDC3;LIMD2;SIPA1L1;CAMKV;NCS1;PRX;SDF4;HRAS;OR4D1;LYNX1;PRMT8;MST1;SEBOX;KIF22;SORCS3;GFRA2;IGFN1;OOEP;VSNL1;CCKBR;NRN1L;PITPNM2;RDH5;VWA1;ALDOC;MFGE8;DNASE1L2;FJX1;NAPA;RAMP3;CRIP2;AKAP5;PTN;GDPD5;PHYHIP;CAMKK1;CAMKK2;PBLD;CST3;KIAA0513;PAK1;FAM184B;CAMK2N1;NPY;EMC3;PAK6;GABRD;CD55;CAP2;CBR3;IL33;CA10;YIPF1;MPP4;CAVIN1;SORT1;CAVIN3;GAD1;TMEM176B;DKKL1;STAC3;SORBS2;UBE2G2;C9ORF116;PDP1;SH3RF2;MAS1;SPCS3;GSTA5;KRT18;CSDC2;KCNS2;GSTA3;GSTA2;CCNG1;SGSM2;GSTA1;STAC2;TRIP10;ALLC;CDK5R1;ACAA2;AMY2A;AMY2B;GOLT1A;WWC1;SIRPG;INPPL1;CLEC18C;CLEC18B;CFAP300;CYP46A1;CCDC28B;CLEC18A;PPME1;FPGT;BAALC;SIRPA;ACAA1;CCDC163;RGS8;FAM81A;PDE8A;TMEM14A;RGS7;LMO1;SCARA5;SLC30A3;AMY1A;IL11RA;LMO4;AMY1B;AMY1C;SSU72;TTC7B;KCTD1;CARTPT;ATP1B2;IPCEF1;KCTD4;PRSS53;OSCAR;DOK3;FANCD2;SCG3;RPP25;C17ORF97;NDRG3;ARHGEF25;KLHL17;SLC1A2;CABP1;HIGD1A;NDRG2;CPLX2;RASGRP1;PLD3;CPLX3;KCNV1;ALDH3B2;FUT8;PDZD3;HRH3;CDH22;DNAJC21;RHPN1;CAMTA2;WNT1;ISOC2;MFAP3L;EPHX2;EPHX1;PTCH2;SSC5D;INHBA;DGAT2L6;MT3;SYT7;TMEM231;ARHGAP33;GNAL;NAT8;TMEM114;FAM163B;TMEM116;FAM163A;DNAJC10;FGFR3;CD164L2;MEGF11;LRRC74B;ATP2A2;HAPLN4;PHTF1;PITPNC1;SIRPB1;HAPLN1;PPP1R9B;GHR;GRM3;IQCJ-SCHIP1;GRM4;DBP;RASGEF1B;HJV;RASGEF1C;FAM86B2;NPTN;SCN5A;QRFPR;YWHAH;TMPRSS11A;RASA4B;DESI1;PLA2G4B;BCKDHB;CAD;C4ORF47;UBE2QL1;GLRX2;GPCPD1;ACTA1;ARHGAP10;HPDL;MYH1;MYH2;DDAH1;RASA4;MYOD1;RNF207;CFAP57;CHI3L1;RBM20;ZMYND10;SOWAHA;NAT8L;MCTP2;MYH4;CFAP53;SCN4B;MYH6;CAMK2B;RBM47;HLF;DBX2;CAMK2A;LCAT;ATP1A2;ATP1A1;CFAP206;CYGB;NCALD;DDN;RASD2;RAB40A;ACVR1C;RAB40B;RASD1;DCDC2C;DCDC2B;ERBB2;MAN1C1;LRIG1;S1PR1;PTK2B;RGS20;EPS8L2;RALY;MAPK6;DNAI1;CCDC183;MAPK4;CHGA;FAHD1;LGI4;OR51E2;OPRK1;ATP2B2;MAPK12;KISS1;CD4;PNKD;RSPH1;JSRP1;CD6;SCD;SARDH;RGS10;FAM98C;PDE7B;RGS11
Genes Down-Regulated In HdhQ150 Vs WT Mice GSE139847	210/311	0.3754811691588264	0.9999975629759688	0	0	1.0479423925892704	1.0265087825548802	TMEM200B;MT1M;WIPF3;C9ORF50;RPS6KA4;ZFYVE28;RASSF3;RPL18A;RPS19;PPP4R4;FAM110B;IER5;EPHA8;PRKCB;DDX11;KCNK13;CACNA2D3;UPB1;BCR;MT1A;MT1F;MT1G;KCNQ5;PRR18;KCTD17;NGEF;PDE1B;TTYH1;WNK4;SLAIN1;IGSF9;KLK6;SEC14L3;UGT8;STRIP2;SEC14L1;PENK;MAP7;GSG1L;TSPAN2;CDK19;EGR2;EGR4;MCAM;NETO2;FA2H;PPP1R1A;CCDC88C;GIPC2;PPP1R1B;ID4;STRN;ACVRL1;LRRC10B;HBB;HBD;C1QTNF4;SMPD3;KCNT1;C1QTNF5;GPR139;DLGAP3;GIT1;CAP1;COX8A;PSD;LYNX1;SERPINB1;DUSP1;PLLP;TESC;RHOG;HBA2;HBA1;INF2;RARB;SGK3;SGK1;RAPGEF4;VWA7;COL11A2;PAPLN;SRRT;NEXN;WNT8B;GDPD5;SBSN;ADCY5;C10ORF90;FAM184B;NPY;SNX25;ZSWIM6;GABRD;REM2;CBR3;IL33;ERBIN;PDP1;SH3RF2;GATM;SLMAP;STAC2;ANKRD63;SEMA5B;CHRM4;FGF3;PIM3;SLC26A10;PDE8A;RGS9;LZTS3;PPP1R16B;C11ORF87;KCNH4;SCARA3;KCTD1;VRK1;POU3F1;FOXP1;NPAS4;PCP4;MAL;JCAD;DLX6;GPR88;HPCA;TCF7;ITPR1;GPR83;CPLX1;NPAS2;RAP1GAP;ASIC4;PDZD2;HRH3;CNTNAP3B;NDN;DRD1;THEM6;SYT2;RASL10B;WFS1;OSBPL3;PTCH2;SLC4A11;MAFA;SYNDIG1L;FGFR2;CNTNAP3;LRRK2;ARHGEF10L;DMKN;HAPLN2;PPP1R9B;GRM3;DBP;GRM4;MYO18A;PHACTR1;BOK;SUN2;DESI1;GPX6;TBC1D8;KCNAB1;KCNAB3;ARHGAP10;ADORA2A;RNF207;ALDH1A1;TRNP1;TRIM59;NAT8L;ASPA;SCN4B;SLC24A2;CCDC187;KDM3A;HLF;THBS4;RASD2;ACVR1C;PDLIM2;CBS;CNR1;GNG7;MXI1;MAPK4;KDM4B;LINGO3;KCNIP2;LGI2;ZNF180;ATP2B1;FBXL16;BAIAP2;USP28;CD4;PDE10A;SYT12;KLF9;MGAT4B;PMP22;FAM98C;CCM2;PDE7B;RGS11;PTPN5;SSBP4
Genes Down-Regulated In HD Grade 2 Markers In Human Frontal Lobe BA4 (HG-U133B) GSE3790	47/68	0.37619230451942276	0.9999975629759688	0	0	1.127659574468085	1.1024618162086983	NDRG3;CAB39;GFM2;CLEC2L;DIRAS1;AP2A1;RXFP1;VXN;MFSD4A;LMBR1;GRIN2A;ENSA;CARNS1;SLC16A6;REPS2;SLC25A40;VPS35;JAZF1;P2RY12;ANKRD29;EGR1;MKKS;CERS6;NDFIP1;TMEM30A;LMO4;OPALIN;VTA1;UBE2QL1;BTBD11;FBXL16;GPCPD1;GDAP1;NAP1L5;DNAJC18;CLIP3;SLC25A16;SCN8A;TOLLIP;OCIAD1;KCNQ5;CBLN4;SCN4B;PTPN5;NGEF;ARL8B;BEX5
Genes Down-Regulated In OPCs Of zQ175DN Vs WT PMID32681824	47/68	0.37619230451942276	0.9999975629759688	0	0	1.127659574468085	1.1024618162086983	RERE;PID1;PCDH11Y;SEMA3D;ABHD2;NRXN1;PCDH11X;MYCBP2;PCDH15;PTPRM;GRIK1;CST3;TTR;NETO1;CDH20;ERBB4;MGAT5B;UBN2;NNAT;PENK;REV3L;APOE;NXPH1;LRRC4C;ARGLU1;ZSWIM5;RGS7;NTRK2;POU2F1;PHKA1;UNC5C;MERTK;QKI;BCAN;TANC1;ZEB2;RALYL;FCHSD2;GRIN3A;MMP16;NFIA;PLP1;CSPG5;AMPH;RGS7BP;SGK1;MDGA2
Genes Changed In hESCs After ATF7IP Knock Down GSE118088	902/1348	0.38325585151503155	0.9999975629759688	0	0	1.019937236367608	0.9781733494517755	NEXMIF;FZD10;CLDN1;PREX1;NDST4;CKMT1B;CCBE1;MEF2C;CACNA2D1;RFX2;UNC5C;RFX4;DDIT4;FAR2;LYPD1;PDGFB;GATA3;PLA2G6;IQGAP3;LYPD6;ADAMTS16;CYB5R2;SULT1A1;ADAMTS18;RDH10;PDGFC;HESX1;NGFR;JAG1;PRRT2;NR2F1;EIF2AK2;NR2F2;FAM111B;PCDHGA11;L1TD1;NANOG;FAT4;SFXN5;CFAP77;LRRC10B;WFIKKN2;PTH1R;PIGW;JPH1;SHD;SMPD3;MMP24;HEY1;MECOM;B3GALT1;DLGAP3;FGFBP3;CTBS;ZNF488;CGNL1;DUSP4;TMC1;KCND2;METRN;SPHK2;SPHK1;MYOF;NIPA1;EMP3;SLC39A14;DUSP6;PGM2L1;POU5F1;TMEFF2;SLC7A7;CHST4;SAMD5;COL11A1;KCNA1;WNT8B;OVCA2;SLC7A3;GBX2;PLAGL1;HAS2;DMD;BID;ZNF467;WNT7B;GPR50;TMEM64;TMCO4;HEYL;COL3A1;FABP3;FABP5;TTLL3;ETNK2;FABP6;FABP7;RPL22L1;ADGRL3;KCNG3;MPV17L;KIAA0895L;HNMT;HHAT;POTEI;KIAA0895;TNFRSF8;MAP3K8;POTEF;SLC16A3;POTEC;ZNF441;SLC38A1;TC2N;TUBA4A;OLFM1;OLFM3;LIX1;ZNF439;SLC27A6;ZNF436;ROR2;NPTXR;PFKFB4;SHC3;KCNE4;GLIS3;GPR85;TNFRSF11A;FOXO1;SLC9A3R1;TMEM26;CNTNAP3B;SMYD2;NEK6;ZBTB16;CORO2B;PTPRD;DMXL2;AAK1;SP8;SP140L;CNTNAP3;KCNK5;CNTNAP2;TRIM73;CDCA7L;CELF2;DYSF;HTR2C;EFCAB13;NENF;UNC80;BOC;EMX1;EMX2;HTR3A;NRG1;SLC25A12;TRIM54;CNTNAP5;ITIH5;SMIM24;NTN4;LENG8;LRP2;CXXC4;NTN1;MLLT6;NNAT;BEND3;SLITRK6;CCL2;SLITRK5;SLC25A21;TRIM45;ZNF860;NTRK2;PCDH9;PRRX1;NTRK3;CABLES1;TTC39A;BAIAP3;SYT17;NELL2;USH1G;SYT10;TSPAN18;CD248;MDGA1;NPFFR2;LPGAT1;FOXI3;DNHD1;IKZF2;TCL1B;MT2A;LGALS1;KDR;THSD7A;CCDC92;EPHB1;CALN1;EPHB3;MFSD2A;EPHA7;EPHA8;PAQR5;ZFP3;ANK2;SFRP1;CCDC80;KEL;SFRP2;PPP1R3C;PPP1R3E;KCTD14;TAGLN3;RIN2;TRIB2;EPHA3;EPHA2;PPP1R32;FOXG1;PCDH19;PCDH18;PCDH17;TTBK1;PIK3R5;ZNF703;KCNN2;ZBED6;HMGCLL1;SEC31B;EGR1;EGR3;INTS3;ST8SIA2;DCLK3;IGF2;DCLK2;CCDC144NL;BST2;LPAR6;MYO5C;ID4;C13ORF42;NOL11;CD24;RGL1;MRAP2;VSX2;BARHL1;SPAG17;DIRAS1;ICA1;PTPRM;CROT;PCSK5;WFDC2;C1ORF210;MEDAG;DMBX1;NANP;SCML1;CTSH;KIF1A;BBS5;UTP14A;SYK;NBPF9;MST1;COMMD3;SORCS1;ANO4;RGMB;SORCS2;ANO3;NBPF15;CNKSR2;NR5A1;ANO1;MN1;VSNL1;ZADH2;MFGE8;FJX1;PDZRN3;SFI1;TMPRSS9;RAMP2;TAGLN;PNCK;SLC43A1;TMPRSS2;PRICKLE1;CRIP1;ARNTL2;RELN;CAMK2N1;GPC3;PAK6;GPC4;MSX1;GPC6;XDH;DYNC1I1;MFSD4B;RFTN2;CAVIN3;GAD1;PCDHB14;PCDHB12;PNMA2;PCDHB11;PCDHB10;PDCL3;TTC9;KIF26B;TTC3;PNPLA3;FAM171B;RTL1;ACAA2;CD82;CRTC1;OGDHL;JADE2;KLHL35;ETS1;RTL5;CLGN;NPPB;RGS5;CAPN6;CCND1;GNPTAB;SCN9A;TBC1D30;FAM3B;PAMR1;PPFIA4;RAG1;EOMES;MSX2;SLC30A3;SLC30A1;POU3F2;POU3F3;GPRIN2;SCNN1D;SCNN1A;DENND6B;TBC1D26;NDRG2;NDRG1;RAI1;ADGRG1;SNTG2;ADGRG2;IRAK2;ADGRG5;RHPN1;PACSIN3;TAC3;WNT1;WNT3;MFAP3L;WNT4;SYT5;TFAP2A;ARHGEF35;ZFHX3;SYT2;CNTN6;RARRES2;LAYN;ZFHX4;BMP4;PAN2;HOOK1;UVSSA;COL5A2;NABP1;FBN1;LAMC3;TTC29;RND3;ARMH4;ZIC1;ZNF385B;ARFGEF3;DACT1;SUN2;TTC34;ARHGEF17;C4ORF47;TBC1D9;NAV2;SSTR1;TENT5B;EPN3;GREM1;RCN3;ACTA1;MMRN1;NAV3;FAM153A;RBM20;CUEDC1;BLVRA;CREB5;DNAH7;DNAH6;AURKC;PRTG;GNG3;SV2C;CBS;GNG4;OXCT1;SLIT1;SPOCK1;SLIT2;FBRS;CLVS1;CHGA;GALNT6;GALNT3;EGF;BNIP3;TPBG;PLA2G2A;HS3ST5;LAMB1;ZIC4;ATP2B1;HS3ST2;MAPK11;ACTC1;ACKR3;PTX3;CPVL;SNTB1;CNTFR;RAX;STMN3;STMN4;ENO3;BACH2;GPR173;GPR176;AP1S2;PLCE1;IER3;MBNL2;WSB1;DAPK1;CLEC11A;WDR72;SYTL2;FREM1;RD3;SYCP2L;RNPC3;FAM149A;LDHA;FLRT3;S100A16;PRDM16;PCDHA3;S100A11;FZD1;FZD3;MCAM;RDX;CGN;XKR7;PCDHB6;PCDHB5;PCDHB3;PCDHB9;PCDHB8;PCDHB7;DENND1B;SPEF2;YJEFN3;PHF1;SETD7;CSAD;PRSS23;SERPINA5;LFNG;AIFM3;AIFM2;CHL1;C1QTNF6;RSPO2;RSPO3;CLUH;TESC;PAX3;TACR3;TERF1;PAX2;SERPINB6;ITPKB;BACE2;KAT2B;ZEB2;COL2A1;PAX7;KIFC3;HBEGF;RNF165;GRAMD1C;WDR27;PLPPR1;APOLD1;FGD5;TMEM169;EPCAM;RRP36;SC5D;AOC3;BCHE;WDR17;F10;WHRN;PRSS35;NMNAT2;POU4F1;DHRS3;SMOC2;SMOC1;VEPH1;MSRB3;ZNF333;FAM107A;IRS4;TNC;BEST2;FGF2;CDH8;SLC8A1;CDH6;PYCARD;RIMS4;DACH1;FGF8;RAB42;CDH2;FGF9;GRB10;PLXNC1;STK32B;SLC39A4;TLE4;ANKRD36C;RNF43;COL27A1;IGFBP5;IGFBP3;SEMA6D;SKIDA1;SWAP70;MAGI2;TTC21A;MITF;FRMD4B;LEMD3;PYGO1;DISP3;TOM1L2;EIF4E1B;CLIP4;TNIK;DGKK;TOX;ANKRD36B;MAGEL2;PARM1;LOC400499;ABHD8;ILDR2;ITPR2;AK4;ABHD5;VTCN1;GLB1L3;ITPRIPL1;NEUROD4;BAG2;MUSTN1;PLXNA2;SRGAP3;SLC15A3;SKIL;DRD4;WDTC1;ANKRD28;TMEM132D;TMEM132C;ATP8B3;SLC37A1;TMEM132E;AMBN;TMEM132B;DHCR24;TRMT9B;MAFB;BCL6;P4HA1;LHX2;RCAN3;RIOX2;CPE;C6ORF118;SERINC5;DPP10;SLC48A1;BNC2;TRH;FTCD;SYNE1;LBH;ZNF528;HYDIN;EFHD1;SOST;ADAMTS9;ADAMTS7;CEMIP2;TRPC4;METTL25;ESRP2;LCK;RTN4RL1;DMRTA1;TNMD;ZNF516;EFHC1;SLC24A2;SLC24A3;SEMA3C;TYRP1;DENND3;C1ORF94;JAKMIP2;STOX2;MAL2;ZNF503;BCO1;WASF3;ANGPT2;NLGN4X;ANGPT1;KCNJ13;SPAG4;FBXL14;TPCN1;MGAT4C;SH3D21;RAB15;ASXL3;MAB21L2;PI15;BCOR;INSM1;NPIPB6;VIPR1;HPSE2;ACSM1;ANTXR2;IFIT1;ANTXR1;HS6ST2;RPS6KA3;SOX3;EDNRA;RPS6KA6;EDNRB;FRAT2;SOX1;SOX6;SOX4;VRTN;CDON;SOX5;ARRDC3;EBF2;KRT7;EBF3;INPP4B;PAPPA;COL8A2;NBL1;GPM6A;IGSF8;NECAB1;SLC22A3;BEX1;PDE1C;ARX;APCDD1;NLN;CYP4X1;NHLH1;MAP7;NAALAD2;TRPM8;GPM6B;SPTBN2;RABGAP1L;BCL11A;INSR;IFNLR1;PARP16;GNG11;GDF7;CYP2S1;CREBRF;SPATS2L;ITM2A;NODAL;ROBO2;ROBO3;TENM2;SLC44A1;SLC35F2;ZCCHC18;SIPA1L2;UCHL1;GLIPR2;ANKRD1;FEZF1;IZUMO2;EDN1;PRMT8;NOG;GFRA1;PROX1;IL17RD;HCK;CCKBR;MPPED1;FAM20A;MATN3;AMER2;AMIGO2;CXCR4;GDPD2;RGPD5;AKAP6;ZDHHC22;NKD1;CST1;NQO1;SVIL;C1GALT1;SCD5;LHFPL4;DMRT3;SORBS2;GRHL2;TPPP3;C10ORF82;DLC1;LHFPL6;F2RL2;RIPOR2;STEAP3;GUCY1B1;AMY2B;CLEC18C;CLEC18B;CLEC18A;ARHGAP42;BASP1;SIT1;COTL1;MEIOB;SVEP1;LMO1;WNT5B;IL11RA;LMO3;APLP1;ANXA11;ARID5B;SHISA3;PRSS53;KCTD8;SELENOP;APLNR;CERCAM;SCG3;STEAP2;ABCG1;FBLN7;PMEL;LTBP4;ARHGAP15;EFNA5;NID2;ZFP36L1;DPP4;SCUBE2;SCUBE3;FAM83F;MAN2A2;CDH20;PODXL;PMAIP1;NLRP1;OTX1;CBX8;TGFB2;SMAD3;TGFB1;CBX4;WNT3A;AZIN2;SMAD9;SSC5D;ARHGAP25;ARHGAP24;NFKBIA;DIAPH2;ATG16L2;TRPV6;BMPR1B;CXCL6;COLGALT2;PCDHGB7;PCDHGB6;MEGF10;PCDHGB4;DOCK8;ELAVL4;SLC2A1;DBI;SLC2A3;CGB2;CHTF18;HAPLN3;PKD1;CXCL5;RBM3;SENP7;SPRED2;SIX6;DBP;LRRTM3;LRRTM4;CYP2R1;NOS1;TAS2R5;TAS2R4;KLF11;LMNTD2;ALDH1A3;ARHGAP10;DCT;RASA4;CDH10;ALDH1A1;IGDCC3;TRNP1;C14ORF39;CDH12;KDM3A;LEF1;LCAT;TFPI;NCALD;PRRG4;UGP2;ERBB3;ERBB4;NRIP1;S1PR1;TOGARAM2;HES1;NCAM1;S1PR3;HES5;LGI1;SGTB;C2ORF78;PCDHGC4;LGI2;TSPEAR;MEIS3;GDAP1;DLK1;CAPN13;MEIS1;PDE10A;PMP22;SSBP2;FSIP2
Genes Up-Regulated In ESdM Microglia Vs Primary Microglia PMID23832717	26/37	0.3847204879737048	0.9999975629759688	0	0	1.1908097928436912	1.13750701928543	CSF1R;KCNK6;UGT1A10;HP;HPR;LIPA;HNRNPDL;MYADML2;APOE;UGT1A9;UGT1A8;UGT1A7;FDPS;SRPK3;DUSP1;CYP51A1;ND4L;IGF1;TMEM273;AICDA;TPCN1;BCL6;CPE;YIPF7;ARHGEF2;ND5
Up-regulated Genes In Striatum From The 75 Wk MJD84.2 Mice GSE107958	26/37	0.3847204879737048	0.9999975629759688	0	0	1.1908097928436912	1.13750701928543	ACY3;RGSL1;GUCY2F;PPL;ESM1;STRIP2;ZAR1L;SLC22A18;PRX;ENPP6;ZNF488;FAM83B;RAG1;C4ORF46;IRAK3;MCEMP1;SGCZ;TMC3;BMP4;PROB1;FAM169B;DCT;CLDN14;DMRTA1;MATN1;FGFR4
Expression In Hippocampus Of 10 Wk N171-82Q HD Mice GSE44306	59/86	0.3869760571822671	0.9999975629759688	0	0	1.1010085754082128	1.0452892350570289	MAST3;ZMYND8;GALNT17;WIPF3;GPR63;JPH1;CAMKV;LURAP1L;SCN9A;GIT1;KCNH3;TRPC6;PRKCD;ANXA11;RFX3;KCTD4;NPNT;SSTR4;ANO3;CNKSR2;OLFM1;OLFM2;ITPKA;PITPNM2;LCT;CTXN1;HTRA4;GLIS3;ADCY1;IQGAP2;PTGS2;KALRN;RASGRP1;DDN;RASD2;GRIN2A;STRIP2;BRINP1;SV2C;GNG4;PENK;PTK2B;NPTX1;STXBP6;WASF1;GABRD;NTSR1;CAP2;DRD5;NFYA;GABRA5;SORT1;WFS1;ATP2B1;VWA3B;BTBD9;BAMBI;HSPA1B;KCNK4
FOXP1 Regulated Genes In Human Neural Cells GSE62718	553/825	0.38770265618418476	0.9999975629759688	0	0	1.0249967122870485	0.9712013826132829	TES;FRMPD3;SERPINE2;TMEM200A;XYLT1;CLDN1;SLC4A4;SOX21;BACH2;ELK3;CREB3L1;MYC;CYP1B1;AP1S3;XYLB;C2ORF80;CCBE1;MEF2C;PRKCB;STARD8;PRKCE;PRKCD;SOX13;SYTL3;SYTL2;CLDN4;BIN1;TYRO3;SPARCL1;HOXB2;HPRT1;ABCB1;CRABP2;DHH;GATA6;PDGFB;PLA2G7;HIF1A;KIAA0040;ADAMTS16;CYB5R2;ADAMTS15;S100A16;ADAMTS18;PPARGC1A;ZBTB7C;NGFR;DNAH11;COL24A1;TPRG1;APCDD1L;BTBD11;GRIN2B;MLLT11;FOSL1;PKIB;FAM135B;LYPD6B;TNFSF4;GABRB2;ITK;BTG1;ADM;JPH1;VSIG10L;ADAMTSL1;LFNG;NHSL2;CSRP2;HEY1;C1QTNF5;DLGAP1;SLC18A1;TIMP4;CHST9;DUSP5;FGFBP2;FCRL6;DENND2A;ELOVL6;SERPINB8;BACE2;GPRC5B;TMEFF2;PAX8;MMP15;OAF;KCNMA1;PMP2;KIFC3;LRRC3B;CHST2;ANGPTL1;HLA-DQB2;HBEGF;FAM71F1;COL11A1;PLPPR4;PLPPR5;KCNA3;PTGS2;SLC7A1;FOXS1;HLA-DMB;OLFML3;HAS3;SPP1;HAS2;DMD;ZNF469;GPAT3;METTL7A;CSMD2;GPR158;BCHE;CDKN2B;COL22A1;STAT2;WNT7B;GABRA4;BBOX1;GPR50;VWA3B;NMNAT2;PLXDC2;SNCAIP;DCBLD2;STXBP5L;SULF2;SMOC2;SPSB1;FABP5;ETNK2;FABP7;CLCF1;SMOC1;VEPH1;HLA-DPB1;COQ8A;ADGRL4;TMEM229B;RAB3B;SEMA5B;OLFML2B;COL16A1;DGKD;CLSTN2;TNC;HR;RORB;HNMT;BZW2;CXCL14;SAT1;BEST3;SLC8A1;CDH6;FGF5;LAMP5;RPH3A;CYSLTR2;DACH1;MPC1;HLA-DOA;PHLDA1;MAP3K5;MREG;IGFBP5;IGFBP3;VASH2;FRMD4A;FBXO10;FOXP1;OLFM1;MAPKAPK3;TXLNB;SLC9A9;S100A4;ZNF436;NPTXR;CDKL1;OSBP2;C11ORF96;CD274;GRIA2;SEMA7A;FBLIM1;KCNE4;GPR88;ECSCR;TNFRSF11B;AK4;SLC9A3R1;C1ORF226;BAG3;CNTNAP3B;CPA4;GRIA4;KCNF1;TMEM132E;AMBN;OSBPL3;DCDC2;SYNJ2;FBXO32;CORO2B;IGSF11;HLA-DRA;CSPG5;CSPG4;SP140L;CNIH3;C8ORF34;TUBA8;CNTNAP3;DPP10;CRYBG1;BNC2;COL14A1;FHL2;ARRB1;TRH;ADRA1B;ADRA1A;NRGN;ADAMTS4;SGCD;DNMT3B;EMILIN2;ME3;ADAMTS9;CEMIP2;GPX3;PLEKHG5;COBL;VSTM2L;C1QL4;C1QL2;DUSP23;SYNPO2L;DSG2;TNFRSF25;LCT;MET;SLC47A2;CEBPB;PLEKHH2;ATP10B;LRP2;VXN;MALT1;C1ORF94;NOCT;CCL2;BCO1;PIRT;STOX1;E2F8;NTRK2;PPP1R14C;PCDH9;PLCL1;PCDH8;AHNAK2;KIAA1549L;KCNJ16;APLN;SYT17;ENOX1;P2RX7;MYO1E;NFASC;FCGR2A;TSPAN13;ASXL3;PI15;CBLN4;MYORG;NECTIN1;VIPR1;ANTXR2;HS6ST2;AQP1;SOX3;MT2A;EDNRB;PNP;ANPEP;RPS6KA1;KDR;HMCN2;CER1;TNS2;SCN1A;SOX5;TNS1;VSIG8;PAQR8;PAQR9;ST6GAL1;ISLR2;ACSL4;ANK3;MYO7A;HLA-F;TIAM1;CCDC80;PLPP4;CRISPLD1;SPATA12;SPATA13;KCNQ3;TAGLN3;RIN1;TRIB1;ZFPM2;MXRA5;EPHA3;ADCYAP1R1;PDE1C;PCDH10;WNK4;MGST1;STC1;TMTC2;TMTC1;PCDH19;APCDD1;SLC6A20;ACTR3B;MYL12A;NKAIN4;PGBD5;STC2;TSPAN7;HIVEP3;KCNN2;TRPM8;A2M;KCNN4;NTSR1;IQSEC2;ST8SIA2;SLC35E4;IQSEC3;PDE2A;IGF2;RASSF8;GDF5;RPE65;TH;LPAR6;COL9A1;MRAP2;DIRAS3;PTPRT;NRP1;TENM2;FOXE1;C2CD2;SLC35F2;GRIK4;GRIK1;RYR3;AKAP12;EPB41L4B;CAMKV;SH3PXD2A;DNER;ANKRD1;TNFAIP8L3;CD34;MCF2L2;SBSPON;IL11;EDN3;GAB1;ZDHHC13;GAB3;GFRA1;RGMB;SYN2;ANO1;TOX2;VSNL1;PITPNM3;PITPNM2;FIBIN;MATN3;TLR3;AMIGO2;PAPLN;CXCR4;PRICKLE1;NKD1;NPS;EGFLAM;PTCHD1;CAMK2N1;PERP;PLEKHG4B;PAK6;TCEAL9;RFTN2;GABRQ;TM4SF18;GCH1;LHFPL3;PDP1;SH3RF2;KRT18;STK17A;LRRN4CL;NEDD4;QPCT;SEMG1;RIPOR2;STEAP3;GALNT15;GALNT17;CLEC18C;LOXL4;OGDHL;PRDM1;ESPN;LOXL1;PLB1;CLEC18A;RGS5;CAPN6;CCND1;PLAU;BASP1;RGS8;FAM81A;KIRREL3;PDGFRA;SLX1B;MYH15;SPNS2;ATP1B2;POU3F1;GEM;MYCL;PCP4;LOX;SCNN1B;SELENOP;APLNR;SCG3;SCG2;USP53;NXPH3;PXN;PLD5;ARHGAP19;CHRNA9;CACNA1A;SLC1A4;CPLX2;MCHR1;NDRG1;RASGRP1;SEL1L3;DPP4;SCUBE2;FAM83G;GRK3;ARHGAP20;ASIC4;CDH20;NPC1L1;ADGRG6;OTX2;NXPH1;RHPN2;PDZD7;MFAP3L;RAP1GAP2;TGFB2;CNTN6;HSPA6;HMGA2;DNAJC12;MT3;POU2F3;TMEM231;EFNA1;NR4A1;SEPSECS;GDNF;COL5A2;CNTN1;NABP1;MELTF;FGFR2;TNFAIP2;SLC2A1;RND2;HK2;LRRTM4;DACT2;PDE4B;ZNF385B;NOS1;CFAP45;DACT1;PLA2G4A;ARAP3;OLIG1;GREM1;VGF;CHI3L1;CCDC190;MCTP2;B4GALT5;HEPN1;SLFN5;KRT80;DAPL1;DBX2;LEF1;TFPI;PTHLH;SELENOI;DDN;RASD2;OGFRL1;CNR1;NT5DC3;PCED1B;TOGARAM2;NCAM1;SLIT2;GBP2;SNCB;HES2;GBP3;CMTM7;LGI1;GALNT6;POLQ;EGF;PCDHGC5;B3GAT2;LGI2;ATP2B2;HS3ST1;DLK1;WEE1;ATP13A4;ASB2;SNTB1
Down-regulated Genes In HD Vs Control iPSCs After 105 D Of Differentiation E-MTAB-5964	9/12	0.3884105817485721	0.9999975629759688	0	0	1.511284983448691	1.4292105696487944	GRB7;RAB37;APOC2;DUOXA2;SLCO2A1;ETV3;LCT;TSPAN12;WNT2
Genes Changed In Cerebellar Nuclei Of ATXN3-dupKI HOM Mice GSE117605	9/12	0.3884105817485721	0.9999975629759688	0	0	1.511284983448691	1.4292105696487944	IFI27L2;IL33;ACY3;PTPRB;IFI27;SOX8;SGK1;AGT;KLK6
Genes Down-Regulated In HD Vs Control iPSCs After 80 D Of Differentiation GSE109534	116/171	0.38941777047604287	0.9999975629759688	0	0	1.0627834660599165	1.0023137985900965	STEAP3;HHIP;CLEC18C;ABAT;ETS1;CDH8;HS6ST3;ARHGAP42;HTR7;SESN1;KDR;PLXNC1;PHLDA3;SCN1A;NKX2-8;ZNF560;KCNH5;NKX6-2;TSTD1;FST;PCDHA10;CACNB4;OR2L13;PAPPA;RUBCNL;IAPP;TP53;DGKI;FREM2;NXPH2;PCDH15;ILDR2;SOHLH2;PCDHA3;NXPH1;PCDHA2;PCDHA9;SCN3A;GRIA4;PCDHA6;NTNG1;SMIM10L2A;OSBPL3;RAB27B;PARP14;ARHGAP24;CALHM5;GPR137C;CYP26A1;PKIB;FGF14;DCHS2;PCDHB5;SP5;XKR4;RETREG1;INKA2;PCDHB8;LHX8;NRP1;SFTA3;CDKN1A;PSCA;COL14A1;KCNC2;LRRK2;RASGRF2;WFDC1;EDA2R;TRIM9;SHH;SLC22A15;ZIC3;EMB;NPIPA5;TAPT1;RAB6C;COL25A1;INSRR;AEN;GFRA1;TACR1;C1QL4;CDH10;KCNMA1;CNTNAP4;RAPGEF4;VGLL3;DDC;SEMA3C;AMIGO2;PTGER3;LRP2;NTN1;SLC7A2;GBX2;FRZB;CHN2;TP53INP1;ZNF229;SCN7A;SPTSSB;CORIN;NTRK1;CMTM8;TIGAR;IRX5;NEGR1;GAD1;LGI3;AGT;CFC1;KITLG;P2RX3;CBLN2;FSIP2
Htt-N171-82Q Vs Htt-N171-19Q Changed Genes In Rat Striatal Neurons GSE1918	201/298	0.38968445740339974	0.9999975629759688	0	0	1.044307861808452	0.9841744752596014	PATJ;TMEM41A;CPNE5;MYT1L;WIPF3;STMN4;LGALS1;STMN1;CKMT1B;PIP4K2A;SCN1A;EPHA4;MEF2C;RBFOX3;LIMCH1;PRKCB;PRKCE;KCNK13;ANK3;CMBL;SYTL2;INPP4B;RBP1;TRIB2;NGEF;CDS1;NECAB2;CBARP;BLOC1S4;NEU2;SCFD1;PGBD5;PENK;SYNDIG1;TSPAN5;A2M;NTNG1;ARPP21;SPHKAP;IQSEC1;PDE2A;IGF1;CP;MYLPF;PNOC;PPP1R1B;SERPINI1;CD200;BTG3;RYR2;KCNC2;VLDLR;PRSS23;C1QTNF4;SIPA1L1;CAMKV;CRTAC1;DLGAP1;KCND2;DUSP1;KCND3;MMD;ELMOD1;SORCS3;SORCS2;PGM2L1;CNKSR2;MPPED1;VSNL1;PITPNM2;CKS2;PELI1;PLCB1;SGK1;PDZRN3;PTMA;GAS7;RAMP2;GRP;KCNA1;AMIGO2;GBA;AKAP7;NEXN;NOL3;RELN;TMEM65;NPY;GPR155;GDF10;GSN;ATRNL1;GABRA5;CKMT1A;GAD1;TMEM176B;KCNS3;QPCT;HSPA1B;GUCY1B1;RASL11B;GDA;BZW2;COX6A2;RGS2;LZTS1;CADPS2;LMO4;TMEM178A;IGFBP3;TTC7B;LMO7;DGKZ;FOXP1;OLFM1;PCP4;PREPL;S100A4;TNIK;SCG2;PVALB;SRSF9;NTM;GPR88;ITPR1;GMPR;UBR1;CPLX1;CCNB1;BRINP1;HRH3;PMVK;DRD1;NPTX1;NXPH1;ASIC2;IVNS1ABP;WSCD1;HOPX;PTPRD;TIMM10B;PLCXD3;NR4A3;NSG2;BAMBI;FMC1;MNAT1;ATP2A2;HTR2C;DUSP14;NRGN;LBH;PDE4B;EFHD1;YWHAH;TRPC4;SSTR1;DNM3;GREM1;CORT;ASPH;VGF;RTN4RL1;SPACA6;SLC24A3;PPM1L;GLS2;CAMK2A;CXXC5;NCALD;PTHLH;RASD2;RASD1;CNR1;OXCT1;NNAT;SCN7A;CACNG3;OPCML;NTRK2;KCNIP2;RNF25;PLCL1;TPBG;CADPS;CYP51A1;ATP2B2;LAMB1;BAIAP2;GFER;HS3ST1;HS3ST2;MAPK10;NELL2;NELL1;PDE10A;SCD;ACKR3;CDO1;PAXBP1;PTPN5
Genes Down-Regulated In HD Markers In NSCs GSE74201	374/557	0.3917083335103478	0.9999975629759688	0	0	1.0301579994597658	0.9655029792588904	PID1;HDAC10;KHDC3L;CPNE4;MISP3;TTLL10;FOXI3;RAX;STMN2;LDLRAD2;SLCO6A1;ACCS;IL4I1;KRTCAP3;C4A;MT2A;LGALS1;SOX17;SOX18;GJA4;RASSF6;MAGEA2;VRTN;HES7;C9ORF135;PAQR6;DNAAF3;SERPINF1;KRT8;FLT3LG;CACNA2D4;PRAP1;UPB1;CPT1B;UNC13D;GBGT1;RUNX2;STX1B;RBP5;ARMC3;KCNQ4;HOXB8;CES3;HOXB6;NGEF;OPTN;SSX4B;GRB7;GIPR;FAXDC2;GATA2;LYPD5;ART5;MST1L;SLC5A5;PIK3R5;C3;SULT1A1;ADAMTS14;FAM124B;NKAIN4;C7;ADAMTS18;LDHD;PLCG2;GSG1L;KCNN1;PRR29;RHBDL2;RBM11;TBC1D8B;APOBEC3D;NTNG2;AFAP1L1;GLYATL1;PRRT2;COL24A1;STAC;ABCA4;NFATC2;NR0B1;GDF6;GDF7;GIPC3;FXYD3;FNDC11;CHRFAM7A;ARMC12;VSX2;MESP2;RET;ACVRL1;ACHE;BARHL2;CLIC5;ZCCHC12;CD40;TINAGL1;MOGAT3;LRRC10B;MTMR11;GPR20;TCF21;ADIRF;KIF12;KRT20;SHD;PCSK4;SERPINA5;NAT16;ESM1;GNGT2;HYAL1;SLC22A18;ADAMTSL2;STAB1;RSPO2;SUPT20HL2;BATF2;DENND2C;SERPINB4;CD52;PRMT8;ANO9;EMP3;PARP9;SYN3;PAX2;FCER2;ANO1;CLDN10;SLC7A7;GAS2;CLDN19;CRYAA;LRRC3B;SMTNL2;DSCAML1;CD44;HMX1;MYRF;FAM47A;PAPLN;CCM2L;GDPD2;SNX32;AFP;CRIP1;FSTL4;RASIP1;RELB;FOXS1;MYCT1;CST1;PRSS50;EGFLAM;RELN;PTCHD1;C10ORF105;C10ORF95;METTL7B;SLC17A7;CSMD2;MPZL2;CD72;F10;KCNB2;CAVIN3;CRYBB1;LAPTM5;VEGFD;PRSS33;KAZALD1;KLK10;AGT;DHRS3;GNMT;GPR141;HEYL;COL3A1;KRT17;ADM5;TTLL2;SLCO4C1;FKBP1B;FOSB;CCDC3;F2RL2;FOXA2;RIPOR3;EXOC3L1;EXOC3L2;ANKRD33;LOXL4;GXYLT2;SERTM2;ESPN;ACRBP;CDH6;TMEM266;BEST4;RAB42;ARHGAP40;FAM162B;DUOXA2;TEKT2;MEIOB;SSX4;PLXNC1;PITX2;SLC25A45;PITX1;PAMR1;PRND;SLC16A5;CCDC160;EOMES;LAG3;UNC5CL;NKX6-2;CD93;SCARA5;ATG9B;PPP4R3C;EPDR1;TBR1;CYBA;FAM227B;DISP2;SLC9A3;C6ORF132;SLCO2A1;GAPDHS;DPEP1;ODF3B;DGKK;PPEF1;SCG2;LSMEM2;PMEL;CEMIP;SUCNR1;TSACC;CCL3L3;NTM;HPCA;ECSCR;SPATA1;FAM218A;CABP1;CACNA1E;RASGRP4;RASGRP3;FUT5;ARHGAP20;FAM83F;TMEM125;TBXA2R;ADGRG5;TMEM249;CDH23;OTX2;TAC3;CCDC33;NPTX1;NLRP1;SLC38A3;IP6K3;MFAP3L;TMEM132D;CCDC17;ACBD4;MLKL;TNFRSF9;TNK1;SLC52A1;FOXN4;PXDNL;A2ML1;SSC5D;INHBA;IGSF11;FGF17;ISG20;PTPRE;TMIE;PLCXD3;ATG16L2;RCAN3;PLXNB3;MYCBPAP;PYROXD2;LRGUK;PIWIL4;CD164L2;ANKRD33B;MCTP1;MEGF11;CHD5;SIX1;TNFAIP3;CXCL3;FTCD;CXCL5;PSD2;RASGEF1A;C20ORF204;RASGEF1B;PIP5KL1;LRRTM1;BDKRB2;PRKG1;GALNT9;SLC13A4;VWF;SH2D3A;VSTM2L;ETV2;MMP9;UTF1;FGR;DCT;VGF;HAND2;RBM20;DSG2;COL6A6;SOWAHA;MYH6;RBKS;ITIH5;SLC24A4;HPGD;DAPL1;DNAH8;PRCD;PERM1;NLRC5;USH1C;SLC5A12;CXXC4;ERICH5;RASD2;CYTH4;ABLIM3;SH3TC1;TRIM47;PDE6B;TSPOAP1;KCNJ2;CCDC183;GBP4;NTRK1;LGI1;ANGPT2;LINGO3;LGI4;KCNJ16;FAM209B;CCK;SOD3;HS3ST1;SYT17;P2RX6;CAPN11;MLPH;PIK3IP1;S100Z;XPNPEP2;TBX10;APOC1;MAB21L2;ASB9;RGS11
Choroid Plexus Gene Markers PMID17151600	71/104	0.39462289358133135	0.9999975629759688	0	0	1.0840513983371127	1.007977733603925	TPSB2;ACAA2;ST6GALNAC2;CAB39L;F13A1;CALML4;CLDN2;CLDN1;DNALI1;WFDC2;CCND3;CDH3;CSRP2;KDR;LEPR;PGPEP1;TPSAB1;FADS1;CTSC;CFAP44;TMPRSS11A;HEMK1;RNASET2;TTC21A;TBC1D9;PCOLCE;MYO7A;ELOVL7;SLC39A12;INMT;F5;KIF9;SPATA17;RBP1;COL8A2;EZR;STEAP2;C21ORF62;NOTCH2;KCNE2;STEAP1B;CFH;PCOLCE2;TMEM72;PBXIP1;RSPH9;SGMS2;SLC6A20;ACACB;NID2;TTR;PERP;OTX2;MSX1;GC;PLTP;KL;PRR32;ACE;FANCM;FZD4;ABCA4;EPHX1;CARD9;VWA3A;TCN2;TMEM237;TRPV4;MGP;SLC24A5;NEK11
Genes Up-Regulated In Expression In R6/1 HD Mice GSE59571	243/361	0.3949668678629119	0.9999975629759688	0	0	1.0378617173445204	0.9641251673488674	C2ORF88;MRGPRE;LCTL;TEX49;NUDT6;GLDN;CCAR1;CDC20;RPS6KA6;CCDC96;BBX;CEP97;GTSE1;HOXA6;TMEM88B;ARRDC1;SOX14;WDR76;RFX6;TRIM17;GPR161;TP53;HOXB6;RHNO1;BEX3;CDCA2;HEPACAM;C2CD4A;TRMT2B;PCDH19;PPL;PCNX4;PPP3R2;TESPA1;AFMID;DHX37;HOXC5;ASL;CEP192;FADD;NKX2-3;RBM11;CCR1;SIGLEC15;LRRN3;NFATC3;RAB39A;EIF2AK2;ABCA7;PARP14;TPX2;POLA2;RAET1E;GJB4;PCDHB2;PCDHB5;DCHS1;PCDHB3;KIAA0825;SIM2;HOXD8;BARHL1;C2CD6;SNX12;WDR41;OTUD7B;CD3G;EFCAB5;C12ORF42;MEOX2;DMBX1;EPB41L4B;ERMARD;CNTRL;TCP11L1;NELFB;ANXA9;GPRASP1;GPRASP2;ZNF367;GSTO1;SPHK2;GAA;GPBAR1;GAB2;PROX1;KIF7;FAM126A;IL17RB;PAX2;SUMF2;TOX3;DPYD;CKS2;CDC42EP1;CLDND2;TMPRSS3;GREB1L;GUCY2F;CYP17A1;TCEAL6;TCEAL5;CNPY4;TCEAL3;MFN1;IL12RB1;METTL8;NFYA;KLHL1;LHFPL5;TMUB1;PCDHB14;PCDHB11;POU4F1;AGBL4;CMSS1;KIF26B;SMOC1;RTN4IP1;RAB9B;ZNF692;EPO;CEP120;LRRC72;DUOXA2;SCN9A;GRB10;MACROD1;SSX7;SSX5;PITX2;SSX2;SSX3;NUDT12;UGT2B10;PHYH;MORC4;UGT2B11;ANKRD45;NPY1R;UGT2B17;SHISA3;VWDE;CYS1;PYGO1;TMEM254;SELENON;CLEC4D;PLA2G10;AIPL1;CDKL1;FAIM;SPATA9;CUL7;LCN8;MAGEL2;COX16;NPR2;SPATA1;PLD6;CYP4F22;CSF2RA;ADGRG2;BAG2;BAG3;MYH13;ECT2;CBX4;CCDC138;ALYREF;DCDC2;AHI1;IGSF10;APPBP2;HOOK2;TLX1;NFE2L3;PLXNB3;NACAD;CYP4A22;CHD3;CHTF18;NKPD1;PLCZ1;SPR;SCRN2;ITGAX;GGACT;SOST;MYBL1;DTX3L;CYP4A11;ELAC1;PLA2G4A;KLF14;TENT5B;IRF7;UGT2B4;MCM6;USP41;FAM72D;SPACA6;CLRN2;FAM72B;ALDH9A1;FAM72A;PRPS1;SMIM24;RETNLB;RGS19;HPGD;GTF3C6;SEMA3D;ASAP3;BARX1;USP18;ASB16;TTN;CLN3;PRRT1B;SLITRK6;BNIP2;CCDC77;PCBD2;CNNM3;TCFL5;CCDC177;GALNT6;IRX5;SPAG5;TMEM30B;EGF;SPAG4;IRGM;HS3ST1;TTC39A;BAIAP3;GALNS;MGAT4C;NAGK;ZNF618;SIMC1;CD248
Genes Up-Regulated In Expression In Quadriceps Muscle Of 16 Wk Mbnl1 KO Myotonic Dystrophy Mice GSE39911	502/749	0.3963653245315459	0.9999975629759688	0	0	1.0245309524118313	0.9481203646854569	PI4K2B;RPL34;RAPH1;EPS8;FAM110A;COMTD1;GPR176;RNF115;ZMIZ1;MYC;GJA4;WDR91;CKMT1B;DIP2B;NFRKB;TMEM8B;GBP6;NUP214;CXADR;GBP7;UNC5A;SOX13;SYTL1;CACNA2D2;CACNA2D4;RNASE3;RNASE2;PHKA2;KIAA1217;EID2;IFT81;DDIT3;MAP1A;MAML3;ASTN2;PRR12;FREM2;NGEF;SHMT1;SLCO5A1;GATA2;ST3GAL5;PPARGC1B;PROSER3;BARD1;FZD1;F8A1;F8A2;F8A3;FZD5;DNASE2B;NFATC2;MYMK;SLC16A13;FOSL1;GIPC3;CILP;PCDHB6;PCDHB5;SFXN4;CDK14;CPEB2;GSDME;GPR27;ELN;PIGQ;LRRC4;GLI2;ADAMTSL4;EFCAB2;MRC1;GPR137;RRP12;JAK3;TCF19;DUSP5;MAMDC4;GRAMD2B;SERPINB1;PIFO;ROM1;NSUN6;TMC7;MANEAL;DUSP7;INF2;PLCB4;MMP16;KIFC1;PLEKHO1;LRRC3B;PAFAH1B3;ERGIC1;TRIM16L;DMAC2;DCAF12L2;TIMM9;DCAF12L1;ADCY1;CCNDBP1;FAM214A;SLC7A1;UNK;TMEM65;NRAP;PMS2;IL12RB2;ATRNL1;CKMT1A;MYBPH;APEX2;TMEM62;VWA3A;PLXDC1;WDR13;SULF2;WDR11;SPSB2;SPSB1;SMOC1;CENPN;COQ8B;INHA;ZNF335;ALDH1L1;UHRF1BP1L;ATP8A2;CLSTN2;RASL11B;GOLIM4;HR;CDC14C;SAT1;CEP128;TUBB6;CDH3;GRB14;SLN;PHYHD1;SLC16A6;FBRSL1;STK32B;PHLDA3;CDKL2;KCNH2;RARS2;TLE4;C11ORF87;SPICE1;DYRK1B;DGKZ;PGC;SAP30;CLIP3;OLFM2;MADD;PKP2;ANAPC1;CDKL1;SHC4;BRSK1;NOTCH3;CUL7;DNMT1;PARM1;GLIS3;GOLGA7B;RAD51AP1;KLC3;ZFP57;BAG3;TTC21B;CLCA1;EIF4EBP3;SLC38A3;IP6K3;ZNF784;CD276;MAP2K6;SLC37A1;WFS1;OSBPL3;GOT2;DCDC2;ABHD18;SYNJ2;PTPRD;LHX2;CSPG4;SHBG;NES;KCNK5;CNTNAP2;SRXN1;COL14A1;SCHIP1;LRRK1;ADRA1D;DUSP18;PIK3CB;ADRA1A;NRGN;PLA2G12A;DTX3L;PEG3;LANCL1;YDJC;PARD3B;DUSP23;DNAJC1;NRG4;IL1RAPL2;METTL27;CNTNAP4;SLC24A2;SLC47A2;NLGN1;CATSPER2;CATSPER4;USH1C;PPM1E;PRIMPOL;FBXL20;HIRIP3;CCDC85A;NOCT;TRIM46;XIRP1;E2F2;ZNF503;TNNI3;ACSS1;CNNM2;SLC25A22;DRGX;PPP1R14B;MID1IP1;BAIAP2;TTC39C;PTPN14;REC8;RAD52;KLF7;EVI2A;DNAJA4;PRC1;ZGLP1;KCP;NECTIN1;SLC23A3;OXTR;DIXDC1;TXNDC11;CALML3;IFIT3;RPS6KA3;EDNRA;SAP130;SPATA24;CPNE2;PAQR8;ARRDC5;PAQR9;RSAD2;ARRDC3;PSG1;PSG3;ANK3;CMBL;MAPK8IP3;INPP4A;PSG9;TIAM2;INPP4B;PSG8;NEIL2;SFRP2;KATNAL1;PSG4;CD109;PSG6;KCNQ3;WDPCP;TRIM16;ZNF710;ZFPM2;TELO2;SLC22A4;AARS2;PDE1B;SDC2;FUT11;UBE2J1;NEU2;NLN;PCBP3;ZNF827;STC2;HIVEP1;TSPAN5;KCNN2;KCNN3;ZBED3;NTNG2;IGF2;MYO5A;NMI;MANF;ACER2;TH;PTK7;RGL2;SLC22A7;TP73;MRPS14;BRCA1;KIF11;MAGT1;CHRDL2;GYS1;UCHL1;CAMKV;ZMYM6;FCER1A;QSOX1;LMCD1;CCDC110;LYNX1;MANBA;AGTRAP;ANO4;SYN2;TMEM150C;CEACAM3;DUS2;ENAH;MN1;CEACAM7;CEACAM6;PACS1;CEACAM5;TLR7;CEACAM8;TLR5;TLR3;INPP1;FAAP24;CRIP3;PRICKLE1;KIAA0513;CUX2;DZANK1;PERP;CTNNA3;GABRE;XDH;LNPK;CA10;GCH1;MTX2;PLEKHA5;VEGFD;SORBS1;GCK;PER2;SH3RF3;MAS1;TTC9;GSTA5;GSTA3;GSTA2;KCNS3;GSTA1;FAM171B;TACC2;FHOD3;RTL1;SH3GL3;ZFAND4;CLEC18C;KLHL32;CLEC18B;KLHL34;OGDHL;DEUP1;CYP46A1;PHRF1;CLEC18A;TMEM266;HELB;FAM186B;CAPN5;HCFC1R1;IGFLR1;ENPP6;PDE8A;CA14;LMO1;PDGFRB;ARID5B;ATP1B4;LMO7;UBE4B;ATP1B2;KCTD4;MID2;DHDDS;PREPL;MAP7D3;COL4A1;RRNAD1;SIDT1;CMPK2;RTN3;TEDC2;USP53;USP54;CHRNA9;ALOX12;DDX60;LTBP1;FAM83H;SCUBE2;EBP;RHPN2;MORC1;TAC1;LONRF2;MORC2;MYH10;ANKZF1;BCL9L;MARK1;SPECC1;CBX4;CPSF1;HSPA2;TDRD6;SYT9;ARHGAP24;GNAL;COL5A1;MANSC1;LRP11;HSPB6;LMOD1;LAMC2;HK2;LMOD2;IQCJ-SCHIP1;ARMH4;CYP26B1;BCL7A;RASGEF1B;NAPRT;CA4;ZNF385B;KRT222;PROSER2;CAMK1D;ABHD14B;RPS3A;IQCG;MYH1;TBC1D1;NAV3;IRF5;ZP2;CAMK2B;HCN4;CAMK2D;ATP1A3;SLC3A1;ATP1A2;NCALD;PTHLH;STRN4;TMEM201;HLX;RPS6KC1;ERBB2;NRIP1;POC1A;NCAM1;MTA3;GBP4;GALNT7;RBM38;ARFGEF2;HSD3B7;POLQ;B3GAT1;SPRY4;USP28;TBX18;FAM167A;OPN1SW;PDE10A;SBK1;SPATA33;LPIN3;SNTB1
Differentially Expressed Genes In HdhQ111 Mice Treated With Htt ASOs Vs Control GSE97101	34/49	0.39722420219052845	0.9999975629759688	0	0	1.1419612572548428	1.0543207744232195	SLFN5;IFITM1;ELN;USHBP1;RASL11A;SLC40A1;NLRC5;HIF3A;IFIT1;DPP4;SCUBE2;PIEZO1;LGALS9;SLFN12L;GBP4;GBP6;ZBP1;TBX1;UNC45B;GBP7;ANGPT2;CD93;PYHIN1;HLA-A;HLA-F;IRGM;LGALS9C;LGALS9B;SERPINB6;SLFN12;OAS1;IFIT1B;IRF7;MNDA
Genes Down-Regulated By HSP90 Inhibitor In Quadriceps Of WT Mice GSE95602	34/49	0.39722420219052845	0.9999975629759688	0	0	1.1419612572548428	1.0543207744232195	GABRB2;GIPR;RPL36A;FRG2B;GDPD4;FRG2C;CNDP1;OR5M11;RFPL4A;SLC9A3R2;ADGRG4;IL36B;FGF23;TIMP4;ANGPT4;RFPL2;RFPL3;CCDC15;C1QL4;TMPRSS11E;GDF6;F7;TBX15;GZMM;LRFN4;XK;TRPV6;FRG2;PLEKHS1;IGDCC3;ZNF316;DSG2;FAR2;SOWAHA
HD Grade 2 Markers In Human Cerebellum (HG-U133A) GSE3790	36/52	0.3996168198597268	0.9999975629759688	0	0	1.1335657745947982	1.039762233413675	MT1M;SEMA3G;AQP4;SLC5A3;RYR3;AQP1;CYP26B1;GJA1;CNR1;NT5DC2;SLC17A7;DUSP4;DUSP5;SH3GLB2;NTRK2;GRAMD2B;EGR4;ZBTB16;ERBIN;BBOX1;LAMB1;ETNPPL;GFAP;ITPKB;NFKBIA;NR4A2;PDE10A;VSNL1;DDIT4;ID4;RSRP1;SRSF5;SCG2;ZP2;CD44;TJP2
Genes Changed In Cerebellum Of 12 Week Old Atxn1[154Q/2Q] Vs WT GSE122099	1452/2175	0.4053790104834581	0.9999975629759688	0	0	1.0128781636421513	0.91456093776419	CHIC2;ZNF292;LOC728392;HTR4;TMEM91;ZDBF2;ZFYVE28;CRHBP;HTR7;PPP4R1;DPYSL4;MPRIP;DPYSL2;NDST4;PRKACG;PPP4R4;FAM110B;SMCO3;BBX;PRKACA;VSTM5;GBP6;GBP7;CACNA2D2;DNTTIP2;LDOC1;UNC5C;UNC5D;ZNF14;HPCAL4;EML6;RFX7;SPARCL1;FAR2;IDO2;CLOCK;PLBD2;CGGBP1;NGEF;RABL6;GRID2IP;MTMR1;LXN;TTYH1;C5ORF49;SHOX2;LYPD1;GATA3;THY1;IQGAP2;NYAP2;ZNF25;SLC5A5;C12ORF56;UGT8;LARP1;ADAMTS18;SYNDIG1;RDH13;GTF2IRD2B;AMZ1;PPARGC1B;ZBTB7C;LYN;GPR17;CREBBP;CADM3;HACE1;COL24A1;CADM2;NR2F1;EIF2AK2;PBX2;C20ORF27;NR2F2;BBIP1;C12ORF75;GRIN2B;AIF1L;PKIB;UCK2;FAM135A;RNF227;PKIA;LYPD6B;FXYD6;SFXN5;C19ORF48;ZNF496;ARF3;GPR26;ZNF251;KCNC2;GPR22;LRRC4;TDRP;ARHGAP5;OSBPL11;ARHGAP6;JPH1;AACS;EEA1;MED13;EFCAB1;DLGAP2;STUM;CHST8;MYBPC3;UPF2;DUSP5;RMI2;ZNF483;GPR37;MYOC;OPALIN;DYNLL2;PGM2L1;PHF20L1;FAM222A;GPRC5B;SLC7A8;MMP15;LRRC7;CDC42EP4;MMP17;KCNMA1;SLC29A1;CRYAB;MDFI;SAMD5;KANK2;CRB1;SAMD8;MYRF;STAU2;COL11A1;COL11A2;KCNA4;KCNA6;CENPB;FAM117B;FSTL5;EXTL2;GLRA3;TMEM65;HAS1;ADAM23;CARNS1;C11ORF49;FLNA;DMD;CSMD3;NCDN;BID;ZNF467;CSMD2;SRSF12;P2RY12;CASP8AP2;RIC1;GOLM1;ATRNL1;KCNB2;DAB2IP;SNX24;UNCX;GLRA4;PLXDC1;TARBP1;TTLL5;FABP5;TTLL3;FABP7;ZNF697;KCNG2;ALDH1L1;KCNG4;RASL11B;MPV17L;NAB2;FAM13A;GPR63;MPV17L2;LRRC73;ZBTB20;RORB;FBXO21;FADS3;FADS2;SLK;SLC16A6;CIR1;KMT5B;FADS1;KCNH1;MAP3K5;EIF2S3B;KCNH2;PPP1R16B;KCNH3;C11ORF87;KCNH5;EIF1AY;KCNH7;FST;KCNH8;CASD1;FOXP4;FOXP2;SLC9A3;MAG;OLFM2;MAF;JAML;LIX1;SLC9A9;PKP2;SRSF2;MAL;ZNF436;SRSF5;LY6H;SLC27A3;UTRN;DSC2;PVALB;LY6E;NSMAF;GRIA1;KHDRBS3;SHC3;BEAN1;SMYD5;TMEM121B;GPR85;CREBL2;GPR83;TNFRSF11B;NREP;LRRC55;HNRNPDL;ZNF669;HACL1;THEM6;BCL2L15;KCNF1;SDF2L1;BRPF3;HTR1A;FOXN2;QKI;PTPRD;IGSF10;LRCH2;TMIE;SON;UST;MCU;SLC25A1;ZNF512B;SLC25A3;KCNK9;ONECUT2;ITGB4;RASGRF2;PIK3CD;ARRB1;CELF6;ELFN2;BICD1;TSPAN11;NRGN;TNFSF13B;PTER;PPP6R3;ME1;ME3;ERC1;UTY;ERC2;UNKL;YAF2;EDIL3;CERS4;GRID2;EMX2;PIANP;SLC36A2;PPP1R12A;ITGA4;GRID1;TMEM255A;ATRX;SH2D3C;VPS37B;ADAMTS20;SLC25A16;IL1RAPL2;TMBIM1;TRIM59;BCAT1;CNTNAP5;ITIH3;GTF3C6;SHCBP1L;NTN4;PPM1H;PARD6G;SRL;ZNRF2;SLC25A29;SLITRK2;SLITRK1;CCDC85A;SLITRK4;SLITRK6;SAP18;SMIM30;PCBD1;SMIM32;KCNJ2;SH2B2;SLC25A25;KCNJ3;BEND6;LINGO2;NTRK2;PPP1R14A;METAP1D;PPP1R14C;SLC12A5;MYO10;PCDH9;NTRK3;PCDH8;FOXJ3;KIAA1549L;CABLES1;SYT14;BAIAP2;HCRTR1;BAIAP3;DBNDD1;NELL1;TSPAN14;MYO1C;USH1G;TSPAN18;TRIM36;TRIM37;BCAR1;TRIM33;PTPN3;EPHB6;THSD7B;CPNE4;CPNE7;CPNE6;CCP110;CDC20;LGALS1;C7ORF31;OGFOD1;RESP18;FAM53C;EPC1;KIF21A;CCDC92;EPHB2;SCAPER;EPHB1;EPHB3;SCN1A;TMEM88B;SMARCC1;EPHA7;PAQR6;EPHA6;ST6GAL2;ALG6;RSAD2;ZFP3;KCNK13;ENTPD6;RSAD1;FNDC9;ASRGL1;SFRP2;SOAT1;PPP1R3C;SFRP5;ADGRB1;KCNQ2;ULK2;FAM76B;KCNQ5;FLYWCH1;KCTD12;MXRA7;RIN1;CTXN2;CTXN1;EPHA3;STX1A;PLEKHD1;TMEM63C;SDC2;CWF19L2;PCDH15;PIK3R1;PCDH19;KALRN;PCDH18;PCDH17;MBTD1;NKAIN2;APH1A;NKAIN4;DHX32;PCBP4;ZNF704;DHX36;HIVEP1;DYM;HIVEP3;ST8SIA6;TSPAN2;HIVEP2;B4GALNT3;RAB11FIP2;HMGCLL1;SCN3A;RAB11FIP4;NTNG1;EGR3;INTS2;IQSEC3;DCLK3;DELE1;DCLK2;RAB27B;OSGIN2;HSPA12A;PNMA8B;MED13L;ANLN;PEX5L;ZBTB6;TH;ID2;PPP1R1B;ID4;CYSTM1;LRRN1;INTS6;CALM1;CD24;RGL1;MRAP2;CCNJL;PTPRT;IL22;BARHL2;PTPRU;CCDC121;PPP1R17;DOC2A;OTUD7A;GRIK4;PTPRM;GRIK1;CTSV;DOC2B;PCSK7;AKAP12;PCLO;KCNT2;CRTAC1;NCS1;REV3L;MUC15;UTP14A;UTP14C;PBRM1;LYNX1;ATMIN;MME;GAA;COMMD2;PRPF40A;SORCS1;SYP;ZFY;SORCS2;TMEM150C;TOX3;MN1;TOX2;VSNL1;PITPNM3;CNKSR3;PITPNM2;PABPC3;MFGE8;SFI1;DBN1;PDZRN4;SATB1;PRICKLE2;PRICKLE1;FUOM;CAMKK1;COL19A1;RELN;ALS2CL;RXRA;CAMK2N1;CREG1;PAK6;GPC5;GPC6;REM2;PAK5;IL33;FOXB1;MAP3K1;MOG;SORT1;GAD1;DDTL;KLHL1;PLEKHA5;PCDHB14;ND4L;RSRC2;PNMA2;PLEKHA7;TTC9;KCNS1;KLHL5;KCNS3;STK17B;SGSM2;TTC3;TACC2;FHOD3;SH3GL3;PLVAP;RTKN;CD82;GDA;MSMO1;CCER2;JADE2;CYP46A1;RTL5;RGS2;CCND1;CAPN5;KIF5A;SCN9A;BAALC;TEKT5;CAPN1;RGS8;PAMR1;SBF2;KIRREL2;ATG9B;ATG9A;ADAM10;CASK;CARTPT;COX6B2;POU3F1;TMEM250;NPNT;MUC3A;POU3F2;GRIP2;POU3F3;TANC2;KLHL42;PCP2;PCP4;MAP7D2;HHIPL1;RPP25;CCDC148;NXPH3;CACNA1B;SLC1A2;CACNA1D;CACNA1C;KLHL13;NDRG2;SLC1A6;CACNA1E;MCHR1;PLD3;CACNA1G;CACNA1I;KCNV1;GRK3;FUT8;ADGRG2;SNTG1;CALD1;PACSIN2;TAC3;CACNA1S;LLPH;NXPH1;TAC1;MORC2;CNTLN;SYT5;ARHGEF33;ZFHX3;TFAP2D;SYT1;CNTN6;RARRES2;PHF12;HMGA1;INHBB;ISG15;SHISAL1;KLHL24;MT3;ZFHX4;SYT7;AHI1;GNAL;NAT8;NASP;COL5A1;HOOK1;COL5A3;CNTN1;RSRP1;ALPL;CNTN3;TCF4;AMOTL1;CNTN4;OSTN;FGF11;RBM27;EDA;TNFAIP6;MAST4;CHD7;TCHH;ATP2A3;ATP2A2;CHD5;PSIP1;ARHGEF10L;RND2;SOBP;TENT4B;PHTF1;PITPNC1;RERG;TMEM191C;LMNB1;TMEM191B;C4ORF50;GRM3;GRM5;ARMH4;GRM4;ZIC3;MYO18B;CA7;ZNF385C;CA9;CA8;ARFGEF3;YWHAH;HS3ST3B1;SHROOM2;NAV1;NAV2;TENT5A;SSTR1;ETV4;GREM2;NAV3;VGF;GFOD2;IFIT1B;IRF7;CHI3L1;NAT8L;SCN4B;CREB5;AGPAT5;DNAH1;CCDC187;CRMP1;RNF2;ASB16;TMEM201;NWD2;SV2C;ACVR1C;PDLIM2;SV2B;CLMN;CLVS2;SLIT1;PTK2B;SCN7A;EPS8L2;CCDC184;ATF7IP;TTC14;HSD3B7;RBM39;TTC13;TPBG;ZNF804B;CCK;ATP2B2;ZIC5;ATP2B1;IRGM;HS3ST1;HS3ST2;PNKD;CLCN4;SBK1;ACKR4;NRDE2;MBTPS2;BNIPL;PATJ;TLNRD1;FRMPD3;SERPINE2;TMEM200B;MAML1;TMEM200A;TMEM200C;SMC5;STMN4;MRGPRE;SMC6;ADARB2;C9ORF50;RXFP3;EPS8;GJA1;CREB3L1;STMN1;AP1S1;NFRKB;C2ORF81;ANKS1B;IER3;GAMT;TSPYL2;UNC13C;WSB1;WSB2;PRKCE;PRKCD;AFAP1;SOX14;ARMC8;UNC13D;GABRG1;SYTL2;KIAA1217;DAAM2;HECW2;PRR18;MAML3;FREM1;ZNF155;C1ORF198;GJC3;FLRT3;LDHD;CEP72;GSG1L;ST3GAL1;DNAH11;DNAH10;JUND;GTF2IRD2;MCAM;RMDN3;SLC16A11;TRIP4;CGN;TMEM196;SLC16A14;GNPTG;FA2H;SLC6A6;CPEB1;GJB1;SLC6A9;PNOC;PCDHB6;GALNTL6;XKR4;CDK14;PCDHB8;PRR35;OGFR;PHF2;PYGB;GABRB1;NRSN2;CDKN1B;TMEM181;STON2;WDR44;SLC6A4;TRIM9;AIFM3;CHL1;NUF2;ELOA;RSPO3;GPR139;RIOK1;LDLRAP1;GARNL3;SERPINB1;SERPINB2;PLLP;TESC;TET2;EN1;TACR3;TET1;TACR1;FAM126B;GNL1;SERPINB8;GCHFR;TMEM179;INF2;PAX7;TAL1;ITPKA;EXOC6;PLEKHO1;CTDP1;GRP;PLPPR3;PLPPR5;ADCY7;GRAMD4;TMEM164;ADCY5;GPR153;TMEM169;GPR150;OLFML1;SLC17A6;SLC17A7;ANKRD50;GPR158;WWOX;ZNF583;GSN;CCL21;GABRA5;PCGF5;GABRA4;MCF2;PCGF2;ECEL1;TTC9B;POU4F1;AGT;SULF2;SLC8A3;AGBL4;DHRS7;GATM;TMEM158;NFIA;PLP1;HYLS1;CPSF4L;COQ8A;ANKRD63;CCL27;CCDC71L;ANKRD39;CHRM2;SEMA5A;SEMA5B;PHLDB1;CHRM1;COL16A1;DGKD;CLSTN2;RAB3D;FMR1;TNC;IRS4;TMEM131L;CDH9;SERTM1;CDH8;CDH7;FAM107B;FGF5;RIMS2;CDH6;RPH3A;FGF7;HMGN5;SALL1;GRB14;MB21D2;MAF1;STK32B;PCDHAC1;PHLDA3;CSGALNACT1;TLE3;NKX6-2;IGFBP5;ANKRD45;VASH1;CYS1;LEMD3;TEX2;DGKZ;ARMCX3;ARMCX4;CLIP4;TNIK;TOX;DGKK;INTS6L;CSNK1G1;DGKH;FKBP2;MAGEL2;CEMIP;ENY2;SEMA7A;CNP;C3ORF70;MINDY2;ABHD8;UBR3;ABHD6;AK5;RLF;MTM1;BAG2;NACC2;PLXNA2;DRD1;TPPP;SRGAP1;PLXNA4;MCL1;IMPG2;TMEM132C;ANKRD29;C3ORF80;OSBPL3;TMEM132B;DHCR24;SYNJ2;MAFA;BTBD8;FANCG;HOPX;TRMT9B;LRFN2;DAB1;NSG2;LHX2;LRFN1;P4HA3;REEP2;RCAN3;PLXNB3;SPIRE2;LHX5;CNIH3;LHX9;TUBA8;OSCP1;ALK;GAL3ST1;DAGLA;EIF4E3;WDR1;PIK3C2B;ADAMTS4;SCRN1;PSD2;HYDIN;EMILIN2;PHACTR1;ZNF521;TAPT1;HMGCS1;CEMIP2;COL25A1;GPX3;PLEKHG5;TRPC1;LANCL1;DNMT3A;NGB;COBL;VSTM2L;KCNAB2;KCNAB3;C1QL3;ADRA2A;PTBP2;ZFP90;NEMP2;LANCL2;RP9;VSTM2A;ASPA;VSTM2B;NLGN1;SLC24A4;NLGN2;SMARCD3;SEMA3C;HDAC1;GLS2;ARPC4-TTLL3;TULP4;PDHB;SEMA3F;JAKMIP3;TTN;DNAJB2;RAB21;ABLIM2;ABLIM3;DNAJB5;MGAT5B;RSBN1L;NHS;RNF39;MAL2;FNIP1;PLEKHH1;CACNG3;IRX2;SEMA4A;ANGPT1;SPAG5;IDH3G;KCNIP2;NCKAP5L;CDC42BPG;PLCL1;CYP51A1;KCNJ14;KCNJ16;RPRD2;KBTBD11;TPCN2;MGAT4C;MARCKS;RAB15;MAB21L1;CROCC;CCDC63;MNDA;INSM1;CBLN4;CBLN2;FAAH;PANK3;SPARC;VIPR2;ZMYND8;HDAC11;AQP4;CBLB;IFIT1;ANTXR2;EDNRB;SOX1;ZNF608;VSIG2;INSC;SYNPO;AGFG2;SOX4;CDON;SLC6A17;IL1R1;ARRDC3;SLC35C1;EBF1;EBF2;SLC6A11;HLA-A;HLA-F;TIAM2;CYP27A1;INPP4A;PLPP7;INPP4B;PLPP6;CARHSP1;KATNAL1;TCERG1L;XRN1;HECA;NSMF;SIK1;ZNF831;PLPP3;ZFPM2;SLC22A4;GPM6A;NECAB1;NECAB3;RWDD2A;ANP32A;PDE1C;TSHZ3;FUT10;IGSF1;SMIM1;TSHZ1;MTTP;GSKIP;STC1;TMTC2;TMTC1;C2CD4C;PPL;CBARP;KLK6;NHLH2;MAP6;STXBP5;ZNF821;FAM43B;STXBP6;PATZ1;ARGLU1;CDR2;ATP6V0A1;NTSR2;RABGAP1L;BCL11B;BCL11A;STAC;PYHIN1;PDE2A;CIDEA;PARP14;TRERF1;PUM2;GNG13;MANF;CCT6A;CYP2S1;CREBRF;ANP32D;SPATS2L;CCSER1;RBAK;CC2D1A;INKA2;ROBO2;SLC44A5;COL18A1;TOP2B;ZCCHC12;RYR2;TENM3;SLC35F3;SH3KBP1;MCUB;SLC35F4;ZCCHC18;RYR3;EPB41L4B;EPB41L4A;CAMKV;GLIPR2;PCF11;DNER;SH3PXD2B;PSD;PRMT8;PARP4;TSC22D3;NOG;RHOG;GFRA1;PROX1;CBFA2T3;GFRA2;ZDHHC14;ZDHHC15;CCKBR;MPPED1;VWA1;ALDOC;KPTN;MPND;VGLL3;TOR4A;AMER2;MAGEH1;AMER3;GUCY2D;AMIGO1;AMIGO2;AKAP6;NOL3;NOL4;BEGAIN;NKD2;ARNTL;TRAK2;CST3;PURB;TCEAL8;TCEAL6;ATP5F1A;TCEAL5;ATP5F1B;FAM184B;TCEAL3;DZANK1;NPY;RPRML;GABRE;HDX;CORIN;GABRQ;GDF10;GINS2;SVIL;ARNT2;GDF11;CA10;NFYB;ETNPPL;SPCS3;QPCT;LHFPL6;STAC2;ATP5PO;VWC2;CAMK1;RAB9B;ZNF354C;RIPOR2;GALNT14;AMY2A;GALNT16;AMY2B;CDY1;POGK;ARHGDIG;FAIM2;ESPN;CMIP;DOCK10;BASP1;PTTG2;SVEP1;PDE8A;NSF;CADPS2;CHRNB4;CHRNB3;AMY1A;LMO3;AMY1B;AMY1C;ANGEL1;SPNS2;MATK;NPY1R;TOMM34;SHISA3;KRT77;SHISA9;IPCEF1;KCTD4;TMEM130;SHISA7;SHISA6;KCTD8;KCTD9;SELENOS;CERCAM;SELENOW;ELMO2;AMPH;LMX1B;SCG2;PDE9A;FBLN7;CHRNA3;CTTNBP2;CHRNA6;HPCA;CABP1;TRHDE;CSF2RA;NALCN;CPLX3;ARHGAP21;ARHGAP20;ASIC4;PDZD2;HRH3;HRH2;LONRF3;STAP2;DMAP1;OTX1;ASIC2;KLHDC10;CBX8;CBX5;OPN3;CBX4;UQCC2;TGFB3;EPHX2;EPHX4;ESR1;LRP1B;ARHGAP24;SLC2A9;DAP;EFNA3;SYNDIG1L;TLX3;DLG3;BAMBI;FAM163A;CAPRIN2;TMEM119;RADIL;FGFR3;ACADVL;MCTP1;PCDHGB6;DBI;HAPLN4;HAPLN1;ELAVL2;RBM3;NETO1;LRRTM4;VWC2L;CDY1B;KDM6A;BRD3OS;PROSER2;RHBDF1;EGFL7;CAMK1D;EGFL6;KLF13;RASA4B;DESI1;MARS2;PPP2R5C;OPRM1;SENP2;DNM2;DNM3;SUPV3L1;IGDCC4;RASA3;RASA4;CDH10;CDY2A;C14ORF39;CDY2B;PXYLP1;DNASE2;COL6A5;USP41;B4GALT6;PAPPA2;HCN4;STOML3;DDC;CAMK2D;HLF;NRXN1;LEF1;CAMK2A;FAM169A;USP18;NCALD;DDN;ERICH5;RASD2;RMND5B;ACAN;IGFBPL1;ERBB3;DDT;NRIP1;NT5DC3;LRIG1;REPS2;S1PR1;CHSY3;BPNT1;NCAM1;CAMK2G;GBP4;HES5;OPCML;PCDHGC5;B3GAT2;CMTM5;PCDHGC4;B3GAT1;LCA5;OPRK1;C14ORF132;USP29;DLK2;WEE1;MEIS1;MLPH;SCD;RGS10;PDE7B;C2ORF72;SSBP2;HCN1
Cortex RNA M43 Module (Ivory) PMID26900923	97/143	0.4054256504879636	0.9999975629759688	0	0	1.062492591177904	0.9592371970346886	PLXND1;STMN4;CYP46A1;C9ORF50;GBA2;RAPGEFL1;ZFYVE28;AGFG2;RBFOX3;SLC30A3;WSB2;IGFBP4;CLEC11A;HLA-A;HLA-F;C1ORF115;KCTD17;SLC27A3;CTXN1;KCTD15;PVALB;LY6E;NECAB3;ARHGEF25;HPCA;CPLX1;PLD3;CPLX3;TMEM25;LDHD;THEM6;PRELID3A;ST3GAL3;HHATL;KLHDC4;PRRT2;PPP1R1A;FAM163B;PIN1;C2CD2L;DOC2A;ADRA1B;NAGPA;RND2;LIMD2;NRGN;GRM2;DBP;CAMKV;NAPRT;CA7;HRAS;BOK;TCF19;PIANP;SVOP;UBE2QL1;KCNAB3;MLF2;CORT;MPPED1;NRN1L;HKDC1;ITPKA;BLVRB;VWA1;MVD;PLEKHO1;NAT8L;CAMK2B;NAPA;CRIP2;AGPAT1;CXXC5;MRM1;PHYHIP;DDN;RMND5B;NPY;PRRG2;PAK6;RALY;SLC17A7;CHGA;KCNJ11;KCNJ9;WNT7B;KAZALD1;PLXDC1;DHRS3;PFKL;PNKD;KCNS1;RGS11;PFKM;CCL27;KCNK4
Genes Up-Regulated In Expression In Mesencephalon Of 24 Mon Ataxin-2 KO Spinocerebellar Ataxia 2 Mice GSE55177	13/18	0.40648318375687914	0.9999975629759688	0	0	1.3097832630945214	1.1790835528614265	VPS33A;ATP10D;RAB27B;CMBL;CABCOCO1;RND3;RPGRIP1;ZNF608;FABP7;PAPPA;OLFML1;ISOC1;SCN3A
Genes Up-Regulated In Corpus Callosum Of BN Vs WT Mice PMID31015293	13/18	0.40648318375687914	0.9999975629759688	0	0	1.3097832630945214	1.1790835528614265	PCDHGB6;NVL;SNX33;NTN1;LRP6;UHMK1;ENAH;TMEM127;FGFR1OP2;SASS6;CCDC141;KIAA0319L;TCP11
Up-regulated Genes In Pons Of ATXN3-dupKI HET Mice GSE117605	107/158	0.40832068248410125	0.9999975629759688	0	0	1.0571293546977683	0.9468733284685702	CD82;UXS1;LCTL;AQP1;CYB5D1;FRAT1;CCND2;FRAT2;TNS4;ARL10;RNF43;C9ORF135;THEMIS;ANXA11;KRT7;VASH1;POU3F4;SLFN12;CARHSP1;PPP1R3B;PPP1R3E;TMEM79;COL8A2;KCTD14;SELENOV;SLC27A6;FOXO4;PLD6;DDX60;NID2;TRPM1;ITPRIPL1;ADGRG5;SEC14L4;EIF4EBP2;SLAMF7;HBQ1;RHPN2;SOCS7;BCL2L14;FAM83B;WNT3;TNFSF18;MOAP1;DR1;SLC37A2;ACE;FZD4;WNT3A;KLHL28;ABCA8;TYR;NSG2;TRPV4;ID1;TNFSF9;FGFR4;INKA2;ALK;ACY3;CDKN1B;OTUD7B;EDA2R;GLT1D1;SLFN12L;EMX1;ZNF483;DUSP3;FCRL6;LIX1L;SEBOX;PLA2G4A;PAX5;SSTR1;TMC6;IL17RD;DYNLL2;IL17RB;TMC3;QTRT2;ADORA2A;ZADH2;DMRTA1;MYOD1;ALDH1A1;MAN1B1;PRR23B;RCCD1;SFT2D2;PRR23A;PRR23C;TRIM56;CRB2;WDR27;SLFN5;GNAI1;RAB20;TCEAL1;E2F2;IL12RB1;ANGPT1;MACC1;RP1L1;PROB1;XPNPEP2;SMOC1;TJP3
Down-regulated Genes In Cortex Of 10 Mon HD Q140 Mice Vs Q20 GSE78272	260/387	0.41072187693226003	0.9999975629759688	0	0	1.03170678544409	0.9180529260107926	AHCYL1;VIPR2;GLDC;ZMYND8;WIPF3;CCP110;PKD2L1;SLC4A4;EPS8;KIAA0930;GJA1;EDNRB;ZMIZ1;PPP4R4;ANKS1B;MFSD2A;PAQR8;DAPK1;STARD8;ARRDC3;KCNK13;PHKA1;SLC6A11;P3H3;ASRGL1;EML5;GAREM1;OMP;DAAM1;DAAM2;RFX4;PRR18;PLPP3;RIN1;RIN2;ZNF398;ZNF397;SMIM3;TTYH1;SLAIN1;PLA2G7;FAM171A1;UGT8;GJC3;MYO6;CFAP69;ST3GAL4;ATP6V0A2;MAP7;KCNN2;TSPAN2;GPM6B;BANP;GPR17;CFAP74;DNAH11;PRPF38B;DNAH10;ARPP21;CYP4F2;ST8SIA2;CYP4F8;RPE65;FA2H;NOSTRIN;CEP83;FERMT2;SFXN5;CLIC5;CDKN1A;GPT;HIF3A;CROT;ARHGAP5;PRSS23;ZNF280D;TRIM9;NHSL2;SIPA1L1;TRIM2;ZMYM6;KIF13B;TEAD1;TIMP4;RALGPS2;ZHX2;ZHX3;TESC;ITPK1;RHOG;TMC4;GPRC5B;INF2;PITPNM2;MFGE8;CHST2;RNF165;ZDHHC20;GDPD5;BCLAF3;FGD6;GPR153;CAMK2N1;FAM184A;KIAA0753;MFN1;METTL7A;SRSF10;IL33;SLF2;ERBIN;KLHL3;ETNPPL;PDP1;GATM;TTLL3;GPAM;CSDC2;PLP1;ADGRL4;TMEM229A;LIMS2;SEMA5B;CCNT2;WWC1;FAM107A;MSI2;DOCK10;ZNF329;PIM1;NEK1;SLC39A2;PDE8A;FADS1;LZTS3;PPP1R16B;SEMA6D;KCTD1;SHISA3;LZTFL1;SHISA7;TRAIP;ADAM19;TANC1;ACAP2;FRMD7;LIX1;COL4A1;SELENOP;MAL;SRSF7;JCAD;PDE9A;FKBP5;SLC1A2;GPR83;NDRG2;FBLN2;NDRG1;RASGRP3;SLC9A3R2;ORC4;SCRT2;MOBP;STK38;UBR5;PACSIN2;LONRF3;CCDC141;MFAP3L;CYP2J2;IVNS1ABP;KLHL29;RASL10B;ZBTB16;EPHX2;PTCH1;SLC4A11;B3GALT5;CYP4F11;DGAT2L6;SSH2;SMAD5;QKI;IGSF11;ARHGAP31;NAT8;SP8;SP9;FGFR3;MEGF10;MEGF11;CELF2;SCHIP1;DUSP19;ARRB1;SYNE4;DMKN;PITPNC1;PIK3C2B;HAPLN2;DUSP11;GRM3;IQCJ-SCHIP1;SPRED1;GRM4;ZIC3;DDI2;SENP8;EFHD1;VHLL;METTL17;ABCC4;NAT8B;CERS6;DESI1;AMT;EPN2;DNAJC1;DDAH1;TBC1D4;CDHR4;CHI3L1;TRIM59;ASPA;ITGA9;CDH19;SLFN5;ITIH3;ARPC4-TTLL3;ATP10A;NWD1;ABLIM2;IGFBPL1;RASD1;CLMN;TP53INP2;S1PR1;RGS20;VHL;MAPK4;SASH1;RNF20;GALNT7;PTCD3;NTRK2;SEMA4A;LINGO3;CABLES1;DDHD1;BAIAP2;MERTK;TBX3;APLN;FMNL2;MLPH;SCD;ASB4;PAXBP1;NECTIN1
Genes Down-Regulated In dSPNs Of HdhQ111 Vs HdhQ20 PMID32681824	50/73	0.41171005232564833	0.9999975629759688	0	0	1.0952413763686415	0.9719565536579983	CELF1;CPNE4;ZMYND8;DIRAS2;DUSP18;SIPA1L3;RASGEF1A;EFHD2;DLGAP1;GIT1;ANKS1B;PPP1R16B;LYNX1;PRKCB;KCTD1;HPCAL4;MAPK8IP1;BCR;CACNB3;RAP2A;PACS1;MAP1A;PLCB1;CTXN1;SCN4B;HLF;PDE1B;FOXG1;AGAP3;PHYHIP;NCALD;GNG2;SEC14L1;CNR1;PIP5K1C;SLC25A23;RAB6B;SOCS7;GPM6B;MAPK4;EGR1;ARPP21;IQSEC2;FBXL16;PDP1;PDE10A;SLMAP;PPP1R1B;TTC3;CALM1
HD-specific Set Of Genes (Cluster 12) PMID28499347	15/21	0.41239738825547867	0.9999975629759688	0	0	1.2594083998193588	1.1155434830437165	TES;CDCA3;KLHL28;OR1J4;SHROOM3;UPK3A;ING4;NHLH2;TSPAN15;SMO;KCNMA1;MMRN2;TFEC;OR4A15;GSDME
Liver RNA M4 Module (Yellow) PMID26900923	52/76	0.41297727514914445	0.9999975629759688	0	0	1.091591818250434	0.9653631001157346	BNC2;MRGPRF;PLAT;MSLN;SERTM2;BICD1;GLI2;MEDAG;UPK1B;CDH3;BOC;MYO18B;EPHB1;CDON;IGFBP5;KCND3;KRT7;PRSS12;BCAM;CLDN15;COL8A2;PRR15;PKHD1L1;CHST4;EZR;NBL1;CRB2;GPM6A;SEMA3C;CRIP1;CACNA1G;NKAIN4;PCNX2;GPC3;ATP6V0A4;NCAM1;IGFBP6;NXPH1;FZD2;LRRN4;SLC4A11;ARHGAP28;SSC5D;ADGRD1;BST1;SH3RF2;PEX5L;LRRN4CL;WT1;CYP2S1;CD248;MDGA1
Liver RNA M2 Module (Blue) PMID26900923	400/597	0.4157951436308359	0.9999975629759688	0	0	1.0233338855013403	0.8980395280427386	CNTFR;MAML2;ELK3;NYNRIN;PREX2;GJA1;SOX18;TMEM88;GJA5;ANKFY1;LRAT;DIP2B;MEF2A;NUP214;ZNF287;MEF2C;RBFOX3;UNC5A;STARD8;CLDN5;HECW2;MAML3;ENPEP;ABCB1;GATA4;ADAMTS12;GATA2;GLG1;MTMR6;FAM171A1;LDHB;FAM171A2;FAM124A;CHST14;GPIHBP1;AFAP1L1;MCAM;GPR137B;PCDHGA10;MLLT10;VANGL2;GIPC3;SSPN;PCDHB5;DCHS1;FAT4;PYGB;TINAGL1;SNX12;STON1;LRRC32;VSIR;SHE;NHSL2;C1QTNF1;MECOM;MRC1;PEA15;RSPO3;RNF150;ZNF366;DUSP4;DENND2C;CHST7;ANXA3;MYOF;WNT9B;DUSP7;SERPINB6;ITPKB;BACE2;F8;RIPPLY3;ZEB2;PLCB4;TAL1;CDC42EP2;CHST2;JDP2;TMEM106A;ENG;RNF165;SAMD5;GRAMD1B;ASAH2;PLPPR5;SLC7A1;FAM117B;FGD5;MYCT1;TMEM65;ZSWIM6;TP53I11;JAM2;DAB2IP;GPR4;SNCAIP;PLXDC1;TTLL7;GATM;C16ORF89;MSRB3;FILIP1;ADGRL4;EXOC3L1;PLXND1;HID1;DACH1;GRB10;PABPC4L;PLXNC1;CSGALNACT1;PPP1R16B;SEMA6A;SEMA6D;FRMD4A;VASH1;FBXO10;HIC1;OLFM1;ARMCX1;MAF;MFNG;ZNF319;ARMCX6;C18ORF54;SLC9A9;SLC27A6;ZNF436;ERG;GRAPL;CLEC4G;KANK3;COL17A1;NOTCH3;CALCRL;NOTCH1;ABHD2;GMPR;GPATCH2L;SPATA6;SLC9A3R2;BCL2L11;IGSF23;TBXA2R;BTBD3;DSEL;CD300LG;RAB6B;SKIL;SRGAP1;PLXNA4;ANKRD29;TMEM132E;ESRRB;CORO2B;PTPRB;NBEA;RCAN3;BCL2;ESAM;HPSE;NES;KCNK6;BMP10;FLT4;LRRK2;RASGRF2;LRRK1;DYSF;ARRB1;CLEC1A;LBH;ADAMTS1;SGCB;PHACTR1;OIT3;SLFN12L;VWF;CEMIP2;LIX1L;PARD3B;ITGA6;PPP1R12B;ST6GALNAC3;ITGA9;TRIM56;PPM1L;NTN4;PRCP;PRR5L;NOD2;SEMA3F;HDAC7;STOX2;LRRC8C;BEND4;LRRC8B;SLC36A4;MLXIP;ANGPT2;PLCL1;SEMA4C;FBXL18;KLF4;MERTK;PTPN14;KLF2;TBX2;TMPPE;KLF7;FCGR2A;MYO1C;USH1G;TSPAN18;FCGR2B;FCGR2C;VIPR1;CERK;AQP1;CYB5D1;KIAA0930;RPS6KA3;EDNRB;ADGRA2;RPS6KA2;KDR;HMCN1;SOX7;PAQR8;LIMCH1;P3H2;ACTN4;MYO7A;TIAM1;CCDC80;KCNQ1;KCTD12;NAIP;IGSF3;PDE1C;TSHZ3;USHBP1;PCDH12;ACTR3B;ZBTB4;PCDH17;ACTR3C;TSPAN7;HIVEP3;TSPAN2;RALGDS;SYNRG;PDE2A;PARVB;HSPA12A;HSPA12B;ACER2;AKR1B10;AKR1B15;CCDC88C;SPATS2L;TMCC2;RGL1;FBXL7;RTL8B;ICA1;SH3RF1;AKAP12;STAB1;LMCD1;NCOA3;AGTRAP;GAB2;RGMB;CBFA2T3;TOX2;PACS1;KIT;B3GNT3;NCOA7;RGS7BP;SGK1;DNASE1L3;TLR4;RAMP2;SLC43A3;PRICKLE2;NEXN;PRICKLE1;RASIP1;DISC1;CD55;MAP3K3;CAVIN2;TJP1;KITLG;NOL4L;KIF26A;KLHL6;SIPA1;PLVAP;DEUP1;GIMAP5;GIMAP6;ETS1;RGS5;CCND2;FAM174B;PLAU;CAPN5;CCRL2;DENND5A;ENPP6;GUCY1A2;CD93;TMOD3;ANXA11;SHISA9;ADAM19;SLFN12;TANC1;EMCN;COL4A1;COL4A4;CHMP4C;HDGFL3;JCAD;USP54;LTBP4;RASGRP3;ADGRG3;ADGRG1;PDZD2;PODXL;ADGRG6;WNT2;BTNL9;TCAF2;TGFB1;WSCD1;PTCH2;LAYN;INHBB;BMP6;ARHGAP23;ARHGAP33;ARHGAP31;BMP2;GNB4;MANSC1;TCF4;AMOTL1;FBN1;PCDHGB6;CNRIP1;DOCK9;PCDHGB4;PCDHGB2;CLEC14A;TTC28;HEPH;SRGN;ABCC4;PCDHGA7;EGFL7;PCDHGA6;PCDHGA5;PTGIS;PCDHGA4;ARHGEF17;ARAP3;ETV1;NAV1;ETV3;SHROOM4;TGFBR3;TBC1D1;PEAK1;MMRN2;PCDHGB1;B4GALT4;COLEC10;USP12;ADD3;TFPI;CYTH3;DLL4;CNR2;SH3TC1;ERBB2;MAN1C1;CMTM3;NOS3;FAM167B;FMNL2;PDE10A;PMP22;ASB4;PDE7B
Markers Of Fastigial Nucleus Cerebellar Nucleus PMID22996553	17/24	0.4171263812239089	0.9999975629759688	0	0	1.2234266787112316	1.0697227288207252	BARHL1;IL33;FBXW8;SLC30A3;ZGRF1;AMIGO2;PCDH8;GUCA1A;ABCA8;OPRM1;PRSS12;DUSP13;PHEX;AQP1;RELN;CD24;PPEF1
Up-regulated Genes In Cerebellum Of 1 D ATXN2Q127 Mice E-MTAB-6293	17/24	0.4171263812239089	0.9999975629759688	0	0	1.2234266787112316	1.0697227288207252	MBD3;C11ORF54;SERPINB12;GSTO2;HBG1;CABP2;KRT24;STMN4;ATOH7;CAPN11;RRAGA;AKR1B10;AKR1B15;ZFP42;ALPI;TDGF1;TPT1
Up-regulated Genes In LPS, TAT, Or DAQ Activated Microglia PMID16384912	68/100	0.42072360897607325	0.9999975629759688	0	0	1.0706094611954962	0.9269113724669642	CSRNP1;CSF3;IL1RN;CD40;CDKN1A;CSF2;SRXN1;CCL4L2;TNFAIP3;CXCL1;LAMC2;CXCL3;PVR;CXCL2;RND3;CSRP3;RASGEF1B;MYC;CCRL2;NFKBIZ;PIM1;PHLDA1;CA13;IER3;ZBP1;DGAT2;DUSP1;ACOD1;HLA-A;HLA-F;MMP12;PROCR;IL1A;MMP13;SOAT1;IL1B;IRF7;TRIB3;WDFY3;SLC22A4;PPP1R15A;SRC;PTGS2;STX11;RELB;SOCS3;CCL8;RAB20;CCL5;ESD;CCL4;NLRP3;CCL2;SLC15A3;SKIL;FZD5;GCH1;IL36G;PTPN14;DCBLD2;ISG20;NFKBIA;CXCL10;IL6;TREML4;MAFF;ID3;CD247
Genes Down-Regulated In Expression In HSALR 20B Myotonic Dystrophy Mice Treated With ASO 190401 Vs WT Mice GSE38962	72/106	0.42217614504175927	0.9999975629759688	0	0	1.06690737372884	0.9200290593961563	TMEM45B;SPON2;COL18A1;PLVAP;SPARC;RAB3D;HP;AQP7;LOXL1;TNFSF13B;AKAP12;BMPER;SPATA24;SVEP1;ST6GAL1;CHST7;IGFBP4;TPM3;ANXA3;MMD;PCOLCE;KCNAB1;ACTN4;DCN;SYTL2;RNF144A;TIAM1;TPST1;CCDC80;COL6A1;AGTR1;NCBP3;PFN1;ANGPTL1;VGLL4;CSF1R;SLC24A3;PON1;LTBP4;MGST1;HPR;ADD3;NID2;SRPX2;NNAT;SMYD2;GPC3;APOD;SRY;AOC3;KCNF1;NTRK2;TCF7L1;CMTM3;RARRES2;CAVIN3;ANKRD23;ABCA9;ABCA8;IGF1;HS3ST1;TIMM10B;COL3A1;MARCKS;CXCL12;ACTC1;COL5A1;PAH;ITGA11;PMP22;CD248;RGL1
Genes Down-Regulated In Cerebellum Of 5 Week Old Atxn1[154Q/2Q] Vs WT GSE122099	21/30	0.42425865628892045	0.9999975629759688	0	0	1.1754518072289157	1.0078464512403895	COL18A1;DUSP5;KCNH3;SEMA7A;CHRNB4;OPN3;CLSTN2;IGFBP5;DUSP1;NAB2;CRHR1;FAM107B;ATOH7;GRM4;DAAM2;MMP17;CCDC63;CA9;STAP2;RGS8;MDFI
Genes Down-Regulated In Hippocampus Of Alzheimer Disease Patients PMID17052803	21/30	0.42425865628892045	0.9999975629759688	0	0	1.1754518072289157	1.0078464512403895	GDF10;ACOT7;NTRK3;ADM;TERF1;F3;HOPX;RBM3;CNKSR2;UCHL1;ARHGEF9;XK;WIF1;PENK;ALDH1A1;DMXL2;RBP1;ATP6V1H;RGS20;GPC5;ASTN1
Differentially Expressed Genes In White Adipose Intestinal Tissue Of HD Q175 Mice PMID26900923	251/374	0.4245678412721443	0.9999975629759688	0	0	1.0283001588636576	0.8809277497981055	IFI27L2;PRSS1;SLC46A1;OGFOD3;RAPGEFL1;RPS6KA4;MSANTD1;PRSS3;PRSS2;HOXA5;GBP6;CHIA;CTRB2;CTRB1;PRAMEF20;CEL;HLA-A;UNC93A;HLA-F;FRS3;RBP7;IFI27;MALL;ZG16;HOXB8;NGEF;EPHA2;CELA3B;KLK1;LYPD1;GATA5;C7ORF57;KLK3;PRAMEF11;KLK2;PRAMEF10;LYPD8;PRAMEF17;PRAMEF19;PRAMEF18;PRAMEF13;PRAMEF12;PRAMEF15;PRAMEF14;ZNF703;RDH13;B4GALNT2;PPARGC1A;ELANE;ACE;FOXF1;INCA1;GP2;CELA1;CGN;CYP4F8;PHETA1;GPR137C;IL22RA1;MYLPF;AKR1B10;CTRL;PPP1R1A;GJB3;AKR1B15;ID1;PPP1R1B;INTS4;ACY3;ORM1;CCDC124;MRPS12;COX7C;ORM2;PIP4P2;C16ORF72;HYAL2;SLC22A18;DGCR6L;TSPO;ELOB;QSOX1;HRAS;ADIG;COX8A;MME;TIMM22;CLDN15;CDC42EP5;OAF;C1QTNF12;DPYD;CDC42EP2;PPARA;LILRA6;DMAC2;WDR45B;TIMM13;LILRA1;UQCR10;LILRA2;APOLD1;LILRA4;RASIP1;PRAMEF6;PRAMEF5;PRAMEF4;PRAMEF2;SERTAD1;PRAMEF1;HAS1;PAK6;ZSWIM7;MFSD4B;PRAMEF8;PRAMEF7;CCL25;PEX10;PDZK1IP1;LILRB5;KRT19;KRT18;SAA1;COQ8B;HSPA1B;MSRB1;GALNT11;UGT1A10;NDUFA13;AMY2A;AMY2B;REG1B;C11ORF71;REG1A;IL5RA;COX6A1;ESPN;TM7SF2;AKR7A3;DMBT1;SLC25A40;ACAA1;PRND;SH3GL2;KCMF1;SPINK4;CPA2;SLC15A1;SPINK1;DGAT1;FKBPL;AMY1A;AMY1B;ANGEL2;AMY1C;FBXW9;PAM16;PPP1R16A;SPICE1;OLFM4;SLFN12;SLC9A3;PHOSPHO1;CLEC4D;ODF3B;PRTN3;ADTRP;ZNF676;ZNF433;S100A8;REG3A;CPB1;PKDCC;NDUFB11;HPCA;REG3G;CYP2C19;NTS;FAM83H;HCAR2;HCAR3;TMEM125;BAG3;WNT2;CLCA4;MPDU1;WNT4;MGAM;ACBD4;MUC17;TRPV3;HIGD2B;DAP;NAT8;SYCN;SPIRE2;SP5;LRP12;SOWAHC;ADAMTS4;TMEM102;C6ORF226;NAPRT;CA4;SLFN12L;SLC13A1;SLC13A2;CELA2A;EGFL7;GPX2;NAT8B;CELA2B;USP43;PLEKHG6;NDUFC2;SMDT1;OAS1;GFOD2;MYH4;SMIM24;CEBPB;NDUFB8;NDUFB6;ABRAXAS1;SRBD1;ACCSL;HSD17B13;ADD3;CLCN2;PPM1E;HMGCL;MCRIP2;EPS8L2;ROMO1;MICALCL;UGT1A9;UGT1A8;UGT1A7;CTHRC1;PPP1R14C;APOC3;TBX3;APLN;RSPH3;SLC25A39;XPNPEP2;AQP11;CCDC66;SLC25A34;CLEC2D;BCAR1
Genes Down-Regulated In STHdhQ7/Q7 Vs STHdhQ111/Q111 Cells In Normal Conditions GSE38001	902/1351	0.4296057751214985	0.9999975629759688	0	0	1.0126364454637569	0.8555636650568069	PID1;ISM1;CLDN1;PREX2;CYP2D7;LURAP1L;CYP2D6;DPYSL5;FAM110C;NDST3;XYLB;ZNF287;MEF2C;STARD5;TYW5;CACNA2D1;ESX1;RFX3;EML5;PRKAR1B;DDIT4;MYL9;NGEF;HACD1;LXN;TTYH1;SHOX2;PDGFB;SLCO5A1;ZNF22;GATA3;MRPL15;ADAMTS12;IQGAP2;LYPD6;PLA2G7;KIAA0040;MTMR7;CYB5R1;PCNX4;UGT8;PDGFD;PDGFC;CFAP69;SYNDIG1;PPARGC1A;PRELID3A;ZBTB7C;LYN;SDR42E1;TIPARP;NR2F1;BTBD11;NETO2;NR2F2;L1CAM;MAGOHB;ZNF35;CP;UCK2;RNF227;DCHS1;FXYD6;FXYD5;ANXA8L1;GPR25;MTMR10;BHLHE41;AREG;ARHGAP6;HOXC10;SHE;SHH;HEY1;B3GALT1;SH3BGRL2;FGFBP3;TPSAB1;PCMTD1;DUSP4;CHST7;ELOVL4;EMP2;MRPL47;DUSP6;TMEFF2;MMP13;SLC7A7;MMP16;CDC42EP3;CINP;ACSBG1;CRYAB;PIGF;CHST2;C5ORF52;SLC29A2;COL11A1;PTGS2;SLC7A1;FAM117B;TMEM70;SLC7A3;FOXS1;CARNS1;SPP1;HAS2;ZSWIM6;JAM2;IL12RB2;ZNF462;EGLN3;UTP4;BIK;BMP8B;WNT7A;MYBBP1A;FABP7;ZNF213;ZNF697;FRYL;ZBTB20;DEFB1;HR;KIAA0895L;MSI2;CXCL14;ADORA1;LEPR;NEK1;ZNF205;SLC25A45;SLC16A3;EIF2S3B;C11ORF87;SLC38A1;FBXW7;FBXO16;CTNNBIP1;FTSJ3;SAP30;SLC9A2;OLFM1;MAPKAPK3;SLC9A9;PKP2;MAL;PKP1;C11ORF96;CHODL;SHC4;C11ORF97;DLX3;KHDRBS3;SHC3;GPR85;TACSTD2;SPATA5;NPAS2;NPAS3;TMEM25;EIF1AD;SLC9A3R1;CRNDE;AP4S1;NPTX1;CD276;KCNF1;QKI;PTPRB;TMIE;CXCL12;G6PC3;SP6;SP8;CRYBG2;CDCA7L;FLT4;SCHIP1;EFCAB12;TSPAN12;BICD1;HHEX;C6ORF226;ACP6;BOC;EXO5;ITGB8;ME3;UPP1;ERC2;EDIL3;BOK;CERS4;EIF5B;PIANP;ITGA4;LRTOMT;MFRP;ADORA2A;NEMF;BMP2K;SNURF;ITGA6;SLC25A12;CNTNAP4;FOCAD;PRKAA2;PCOLCE2;ATP10D;NTN4;LRP2;TSPAN33;SLC25A29;NNAT;E2F2;SLC25A23;E2F6;TSPOAP1;SLC25A25;UBQLN2;NOP56;LINGO3;PPP1R14C;MID1IP1;SORL1;TBX3;HCRTR1;TTC39B;DBNDD1;TSPAN15;CDKN2AIPNL;SYT12;SYT11;ZNF616;TRIM37;PTPN4;KCNK3;TMEM41A;HHIP;NUDT6;ZDHHC2;RCBTB2;LGALS2;OPHN1;ADGRA2;RASSF5;RCC1;FBXO5;MFSD2A;EPHA4;PAQR9;ENTPD1;IMP4;ANK3;ASRGL1;BTC;STX1B;SFRP1;CCDC80;GAREM1;FNDC1;NINJ2;KCNQ5;TAGLN3;TRIM16;RIN1;EPHA3;KCTD15;CES1;EPHA2;FBF1;CEND1;GSPT2;PCDH18;NKAIN2;SYNGR1;COMMD9;MICAL1;TSPAN7;ST8SIA4;TSPAN2;B4GALNT2;SNX6;NTNG1;IFITM10;INTS1;FOXF1;ST8SIA2;DCLK2;NBEAL2;RAB27B;IGF1;BRI3BP;EXT1;BST1;CYP26A1;PPP1R1A;ARTN;ID1;ID4;CYSTM1;INTS6;CD24;RGL1;CD200;SHISAL2B;FKBP11;CCDC122;SUV39H2;CD40;TMEM151B;OTUD7A;CTSW;DOC2B;PCSK4;WFDC2;KHK;CTSF;CD34;APOBEC1;CD53;ZHX2;ACAD9;KIF23;GAB2;OOEP;RNF144B;ARHGEF9;PITPNM3;FJX1;PDZRN3;CD44;NAPB;RAMP2;TAGLN;PNCK;SLC43A1;MRPS31;PRICKLE2;CRIP2;CAMK2N1;PERP;GPC6;REM2;CAP2;IL33;GCH1;SORT1;AKR1C1;CAVIN3;YIPF4;IGIP;AKR1C3;AKR1C2;AKR1C4;PLEKHA7;PER2;SH3RF3;CMSS1;XK;CSDC2;KIF26B;STK17B;CCDC166;PLVAP;CD83;WWC1;PRDM1;CELSR2;RGS2;CCND2;RGS3;CCND1;TBC1D31;EOMES;SCARA3;MORC4;FBXW10;MSX2;SCARA5;CCDC158;TMOD2;COX6B2;PDGFRL;POU3F3;ADAM15;DOK7;EMID1;NXPH3;TCF7;KLHL13;SLC1A5;FUT4;INAVA;ADGRG1;FUT8;GRK5;RHPN2;CCDC141;PRODH;TAC1;C16ORF54;MFAP3L;WNT4;IVNS1ABP;KLHL29;TFAP2A;SYT3;AUTS2;HMGA1;HMGA2;INHBB;INHBA;ZFHX4;BMP6;BMP2;FAM151B;HOOK1;IL7;FGF19;TMEM238;FGF13;FGF10;CNRIP1;CHD7;TCHH;DDX43;DPY30;PPP1R9A;GPHN;RERG;RND1;TMEM223;VCPKMT;MAN1A1;SCN5A;ARFGEF3;DACT1;HS3ST3B1;DDX53;HUNK;SHROOM2;SHROOM3;ETV1;NAV2;ETV4;TCTE1;DYNAP;GREM1;ACOX2;NAT8L;RBM24;TMEM45A;AGPAT5;LAMA2;ASAP2;CLCN3;SPATA48;CNR1;OXCT1;FAM241B;PTK2B;PDLIM5;ZIC5;SOD3;PNKD;RSPH1;OTUD1;VIT;CNTF;TES;GLDC;TMEM200A;RAPH1;STMN2;ABAT;GPATCH4;ENO3;SLC4A4;SOX21;SMC2;MILR1;GJA5;MYC;AP1S2;PXDC1;RPL37;ANKS1B;DNAAF2;SERPINF1;CLEC11A;DKK2;SYTL2;SULT2B1;DAAM1;HECW2;ACOT1;PRR15;NHLRC1;ACOT6;TPH2;FAM171A1;CRACR2B;FLRT3;GALR2;PRDM16;HOXC5;PLEK2;HOXC8;ST3GAL1;SLC19A1;CDK17;DNAH11;FZD3;FZD5;MCAM;SLC16A14;FOSL1;SLC6A6;CPEB1;GJB4;GIPC2;CYP1A1;SSPN;PLCH1;CPEB2;FARSB;CDKN1A;STON1;C1ORF35;STON2;WDR46;ASGR1;GLI2;ADAMTSL1;TRIM9;ADAMTSL3;TRIM2;C1QTNF5;PEA15;ANXA8;C16ORF74;TEAD3;ZNF365;EDARADD;ELMOD1;ITPK1;PAX3;TET1;AEN;FAM126B;PRSS12;SERPINB8;BACE2;RIPPLY3;ZEB2;PLCB4;ANGPTL7;PLIN2;SINHCAF;HBEGF;FAM71F1;TRIM16L;TIMM9;PRUNE2;HSPA13;C16ORF91;NSD2;RPL14;GCNT3;SC5D;RPRM;BCHE;PCGF5;ANKRD66;NMNAT2;WDR12;MZT1;MORN4;ADM2;GPR149;C16ORF89;CCL28;CCL27;SEMA5A;SEMA5B;CSF2;DGKD;ATP8A1;CSF1;TNC;IRS2;FGF5;RIMS2;SALL1;CDH2;GRB14;SALL3;PHLDA1;STK32B;PHLDA3;TPM3;SWAP70;IPMK;LEMD1;PGF;ENKUR;ARMCX4;C6ORF132;RAB37;TEX9;NOTCH1;PARM1;CUL3;ITPR1;ILDR2;ITPR2;BOLA2B;ESD;CCDC30;PLXNA2;NDN;RAB6B;ANKRD29;OSBPL3;SYNJ2;CDK6;NBEA;LHX2;CDK3;LHX1;REEP2;BCL2;RNF182;CSPG4;NES;LHX9;LHX8;MCM7;CBWD6;CCDC47;CBWD2;DUSP18;LBH;SGCD;SCRN1;ADAMTS9;GAL3ST4;TRPC1;APOA1;COBL;ZFP91;BPGM;C15ORF48;LCK;DMRTA1;ANG;LCORL;ASPA;RNF32;SLC24A3;FGL2;PDHB;JAKMIP3;THSD4;REPIN1;STOX2;CACNG8;P2RY2;PLCL2;KLF4;KLF3;OXR1;MAB21L3;P2RX7;NIN;FRAS1;ASXL3;KLF9;PI15;INSM1;CDRT1;ARL6IP1;HDAC11;DIXDC1;HGH1;MLC1;HS6ST1;AQP1;SOX2;RPS6KA6;LONP1;PDK4;SOX6;SRRM4;LMAN1L;MCCC1;MTUS1;P3H2;ACSL5;CMBL;HLA-A;HLA-F;PLPP7;COX7A2L;CD109;RRAGD;PFN4;GSAP;SIK1;TLN2;EZR;ZFPM2;CFTR;LLGL2;PFN2;CDS1;NECAB2;BEX2;BEX1;PDE1B;TWIST2;PPL;NUAK1;STC2;MAP7;STXBP6;PATZ1;GPM6B;SPTBN2;STAC;SLC35E4;PARVB;GNG11;SNAP91;CCDC88B;CCDC88C;SPATS2L;SPRR1B;CLIC5;COL18A1;ZCCHC12;GFM1;TENM3;SGF29;VLDLR;ZCCHC18;KRT20;PPCDC;EPB41L4B;EPB41L4A;SIPA1L1;CAMKV;CLDN23;DNER;RALGPS2;VENTX;EDN1;TSC22D1;GFRA1;NME5;ZDHHC14;TLR1;HCK;ADRB3;B3GNT5;FIBIN;SGK3;TLR3;PTGER4;MAGEH1;AMIGO2;CXCR4;GDPD2;AKAP6;CXCR6;UQCR10;NOL3;AIF1;MTHFD1L;C10ORF105;SUSD5;ATP6V0E2;TRAM1L1;SH3BGR;MPZL2;ARNT2;CDX2;LHFPL4;DMRT3;SORBS2;GRHL1;MPP6;MPP7;KRT19;TPPP3;GSTA5;GSTA3;GSTA2;GSTA1;LHFPL6;F2RL2;TOMM5;MEGF9;TJP2;RIPOR2;TPSB2;GALNT15;CIB2;FAIM2;HOXA11;IL18RAP;BMPER;COTL1;AZI2;TMEM38B;FAM81A;LMO1;MIGA1;WNT5B;LMO4;SPNS2;LZTFL1;ALDH3A1;MYCL;COL4A1;COL4A4;FAM185A;COL4A3;CHMP4C;MATR3;C17ORF97;STEAP1B;CHRNA5;DNAJC22;LTBP4;COX7A1;CSF2RA;DNAJC27;PLCXD2;TMEM121;ARHGAP21;SCUBE3;HRH1;PODXL;ATP6V1H;LONRF3;CDH26;OTX1;ASIC1;CYP2J2;RAP1GAP2;LRRC75B;EPHX2;EPHX1;ARHGAP24;BAMBI;CXCL6;ABCD2;USP37;DOCK3;HSPB6;MEGF10;SOWAHC;DOCK8;PDE3B;SLC2A3;SLC2A4;HAPLN4;CXCL5;ELAVL2;HK2;HS2ST1;IQCJ-SCHIP1;MFSD6;SPRED1;BDKRB2;SPATS1;ALDH1A3;ALDH1A1;CAMK2B;HCN3;CAMK2D;LEF1;NRXN2;NCALD;KLRG2;ZNF286B;RGS20;TOGARAM1;NCAM1;TMEM30B;NOS3;LGI3;SPRY4;PDX1;C9ORF43;NAP1L2;OPRK1;NAP1L1;MLPH
Genes Changed By 1.0 Mg/Kg PDE10A Inhibitor In Striatum Of HdhQ175 Mice GSE89505	110/163	0.4309603970591961	0.9999975629759688	0	0	1.045681518130572	0.8801909982847957	MIDN;NAB2;MAP3K7CL;IRS2;STKLD1;HTR4;RAB44;CYP2D7;CYP2D6;LIPH;HOXA1;NRTN;SLC16A8;PHLDA1;PRND;SAMD13;RPS13;SLC30A8;MAT1A;HIC1;SLC9A3;DMTF1;LTB4R2;SIK1;FSCN2;PTPRCAP;C21ORF62;C11ORF96;SUCNR1;KLRB1;CCL3L3;SLC22A2;SLC5A4;ACMSD;ART1;TRPM1;LOXHD1;RAD51AP2;ZFP57;CD300LD;CD300LF;ICOS;BCL2L15;CBX8;EGR1;PLK3;EGR2;EGR3;EGR4;SLC10A1;TIPARP;PYHIN1;BTNL2;CALHM3;LYZ;FAM205A;NR4A1;LCN2;C2CD6;CSRNP1;KCNK7;YJEFN3;QPRT;SCML1;RNF17;PDILT;KLF10;DUSP5;BATF3;DUSP2;TMCO5A;DUSP1;USP44;KLF14;DUSP6;NRN1L;VGF;HAND1;TLR8;SCN4A;ACSBG2;ACTRT3;CLRN3;STK40;CCDC188;OR10H1;OR10H2;OR10H5;AFM;ASB14;STX11;MNT;SERTAD1;ASB10;DNAJB5;CCL3;SPP2;CCL18;SLC25A25;LRRC26;RCVRN;HSD3B2;SPAG6;HSD3B1;KDF1;SCTR;PER2;PER1;MNDA;FRK
Genes Up-Regulated In Mural Cells Of zQ175DN Vs WT PMID32681824	112/166	0.4312602257595905	0.9999975629759688	0	0	1.0449785595740557	0.8788725286339057	ATP8A2;GALNT13;FRMPD4;CTNND2;RORA;FRY;SLC4A4;CDH8;IGF1R;RIMS2;RIMS1;CDH2;LARGE1;SAMD12;KIRREL3;ST6GAL1;EPHA6;RBFOX2;ARID5B;ANK2;FRMD4A;ANK3;TANC2;FOXP1;DAAM1;SPARCL1;KCNQ5;DGKI;ND4;GRIA1;ANKRD12;ATP6;STK39;ITPR2;CACNA1C;NLK;CACNA1E;KALRN;NALCN;RLF;MED12L;SPATA7;NKAIN2;GRIN2A;UBR5;DYM;LRRC4C;ACBD5;CADM2;SYNRG;PBX3;MYO5A;NBEAL1;ANKHD1;LRP1B;PRRC2B;PTPRD;RALYL;DLG2;FGF14;PAN3;CNTN1;CNTN4;SERPINI1;ROBO2;GABRB2;TENM2;TENM3;CELF2;SYNE1;GRM5;LRRTM4;PPP6R2;HMG20A;PHACTR1;ERC2;RBM5;BCAS3;GRID2;KCND2;ATRX;NRG1;ANO4;NRG3;PCCA;IL1RAPL1;KCNMA1;RGS7BP;TOP1;CDH18;NLGN1;LAMA2;NRXN1;AKAP6;ATP2C1;PPM1E;UBN2;CSMD3;CSMD1;TTC14;NEGR1;PCDH9;PPP2R3A;SGCZ;MPP7;STXBP5L;ABI2;RAB12;PTPN4;SNTB1;ADGRL3;GRINA
Newly Formed Oligodendrocyte-Enriched Genes In Mouse Cortex PMID25186741	27/39	0.4314955532100059	0.9999975629759688	0	0	1.1334752147054392	0.9526837348126255	SEMA5A;ITPR2;TMEM163;KIF19;CHN2;TMEM108;ENPP6;CDV3;MIGA1;CEMIP2;GP1BB;SAMD4B;ELOVL6;FRMD4A;SHISAL1;PPP2R3A;SSH3;BMP4;ATRN;MYCL;NFASC;RAP2A;FMNL2;CNKSR3;UST;STRN;LIMS2
Striatum RNA M34 Module (Darkmagenta) PMID26900923	118/175	0.43209624746570396	0.9999975629759688	0	0	1.0430179218051956	0.8752035563856551	OTUD4;ATF2;SMARCAL1;GALNT13;MRE11;PRDM4;UBXN2B;JADE1;LCLAT1;CDH8;PPP1CB;EIF4ENIF1;GRAP2;PPAT;OSBP;OIP5;LARGE1;ZNF281;CSGALNACT2;MAGI2;ZFP2;ZBTB34;RBMXL1;ADGRB3;HNRNPUL2;TBL1XR1;LRIF1;TBC1D23;ZNF831;UTRN;FREM2;NOTCH2;GGNBP2;TMEM63C;ARHGAP19;C1ORF112;PHF21A;BAG4;FAM124A;CMYA5;VTI1A;ZNF667;SMYD3;PIBF1;SCN3A;SKIL;MAP2K6;B3GALNT2;CADM2;CCDC15;CPLANE2;PBX1;RPE65;DIAPH2;CREBRF;SPRTN;FBXL3;BMPR1A;PCDHGB7;PCDHGB6;PCDHGB4;SH3KBP1;DDX42;PPWD1;PSIP1;SLC35F1;CTCF;PIK3CB;ZC3H7A;SIN3A;PDE4B;RIMBP3B;MAPK1IP1L;UPF2;PCDHGA7;USP48;ATMIN;USP42;SLC2A13;SPATS2;CBFA2T3;ZHX1;ITFG1;KIF27;WDR33;MED23;GREM2;PPM1A;MMP16;IL1RAPL2;SDE2;RBMS1;EFHC2;EAPP;KDM3B;USP12;GRAMD4;TM9SF4;PRTG;RELN;FAM184A;OXCT1;CSMD3;BEND7;CNNM2;FNIP1;SIAE;RCVRN;SLF1;SGTB;PCDHGC5;LHFPL4;C6ORF163;SGCZ;KBTBD3;CENPJ;RBMX;PPIL6
HD Grade 3 Markers In Human Frontal Lobe BA4 (HG-U133B) GSE3790	210/313	0.43827104753714213	0.9999975629759688	0	0	1.0272825101066247	0.847423556314631	CPNE8;TMEM200C;IKZF1;SRGAP2C;HERC2;MPRIP;FAM110C;BBX;EPC1;ANKS1B;CALN1;ACSL5;TMEM170A;RUNX2;GABRG1;UHMK1;BCR;TIAM2;CRISPLD1;CDIP1;TTLL11;ZNF397;ADCYAP1R1;L3MBTL3;HEPACAM;ARX;FUT11;SLAIN2;TMTC1;HACD3;PCDH18;ZBTB4;NKAIN4;TESPA1;RDH10;CEP70;DHX36;PRDM16;ST8SIA4;ZNF148;ZBED5;BANP;IFFO2;IRF2BP2;MYO5A;NFATC2;NR2F2;CP;HSPA12B;UBAC2;SESTD1;CCDC88C;CREBRF;SFXN5;CPEB4;GABRB3;AHCTF1;SLC44A3;CAB39L;KCNC2;SLC7A14;MRPS10;RSF1;PPP1R18;MED13;NCS1;ZNF800;C19ORF12;TMED4;STRBP;EMP2;CTU2;MS4A6A;RNF144B;ANGPTL4;LRRC3B;PPARA;CACUL1;SDCCAG8;CRB1;FIGN;ZDHHC22;FAM117B;TMEM164;NSD3;PURB;FAM172A;FAM184B;ZNF106;RPL18;BRD4;PBDC1;GATAD2B;ZDHHC9;SMOC1;TAOK1;SERBP1;RPL22L1;MPHOSPH8;MIDN;STEAP4;GALNT16;GALNT15;GXYLT2;VIRMA;ARHGAP42;AZI2;LZTS2;CA13;SCARA3;TMOD3;SSU72;CASK;DNAJB14;FBXO10;DISP2;MYCN;KAT6A;SCN8A;WDFY1;ANAPC4;RELL1;ZNF436;MASP1;PHPT1;INTS6L;C11ORF96;KHDRBS3;RTL10;KLHL15;ANKRD11;AK4;FBXO45;DNAJC27;GLIS2;SAV1;TMEM25;EIF1AD;SOCS3;SNTG1;AP4S1;USP51;LONRF2;SLC15A4;OSBPL8;GGT7;TGFB2;CBX5;ANKRD22;MACO1;SMAD5;SYT7;ARHGAP23;CALHM6;MFHAS1;PTPRB;USP37;BMPR2;KCNK9;USP32;FLT4;DOCK7;PTPN21;PIK3C2A;PPP1R9A;IRF2BPL;PPP1R9B;KBTBD12;NADK2;EVI5L;ARFGEF3;CCDC50;PRKG1;DIS3L2;RBM33;HS3ST3B1;RBM17;KLF12;DTX3L;NGB;VPS13B;REXO2;POMGNT1;TGFBR1;PPM1A;DNAJC1;IGDCC4;LANCL3;DNAH1;REPIN1;GNA14;RASD1;ZNF507;SLITRK4;NHS;TRIM47;S1PR3;PIRT;CMTM4;GALNT2;EYA3;CADPS;CABLES1;C14ORF132;TTC39C;RSPH3;CLCN5;RAB12;PIK3AP1;TNRC6B
Genes Up-Regulated In Expression In The Heart Of Mbnl1 KO Myotonic Dystrophy Mice GSE39911	37/54	0.43889521092207284	0.9999975629759688	0	0	1.0964397218477258	0.9029121834726418	AMY2A;AMY2B;RPL34;KCNA4;SLC3A1;ZDHHC24;HMMR;NREP;RXFP1;SEC61A2;DBP;HOXA1;ZNF189;CCL25;MANBA;OPN3;AMY1A;AMY1B;AMY1C;RPS3A;PDZK1IP1;CABCOCO1;REC8;RMC1;PCP2;AGBL4;PREPL;SFRP2;OAS3;VWC2;ASTN2;PPEF1;SCN4B;HOXD9;CCNO;SPRR1B;ZNF354B
Genes Up-Regulated In Cerebellum Of 12 Week Old ATXN1[82Q] Vs WT GSE122099	334/499	0.4393518889418648	0.9999975629759688	0	0	1.020004627130408	0.838907515606186	CNTFR;PID1;SERPINE2;TMEM200C;MLC1;ABAT;SLC4A1;LOC728392;CLDN1;ANTXR1;BACH2;ZDBF2;KIAA0930;GJA1;EVA1A;C3AR1;SMCO3;PIP4K2A;FBXO7;CDON;MFSD2A;PAQR8;OMD;EBF1;ACSL5;EBF3;MMD2;MYO7A;GABRG1;DYNC1LI2;CARHSP1;PPP1R3C;SOAT1;PAPPA;SPATA13;TYRO3;KCNQ3;SUCLG2;MXRA7;RIN2;NGEF;ADCYAP1R1;PDE1C;STXBP3;TTYH1;PCDH10;SMIM1;PIK3R1;IQGAP2;PCDH19;SLC6A20;PLA2G7;PCDH17;NKAIN2;ADAMTS15;NKAIN1;GALR1;PDGFD;ZNF704;ALX4;KCNN2;APOE;PPARGC1A;NTNG2;FZD2;JUND;EIF2AK3;FZD9;SLC16A12;ABCA8;ZWINT;GPR137C;GRIN2D;COL1A1;PM20D1;ANLN;ID3;DCHS1;CPEB2;CD200;ITM2C;CDKN1C;PTPRT;PYGB;RYR2;GABRB1;TENM2;TENM3;KCNC2;HEXB;CTSZ;BHLHE41;SNX10;LIMD1;RYR3;CTSO;UCHL1;SIPA1L1;CRTAC1;SLC22A17;MRC1;GPRASP1;GPRASP2;CTSD;ZNF365;ZCCHC24;MANBA;FOXD1;TNFRSF12A;SLC2A13;GAA;MAMDC2;SLC2A12;GAB1;SORCS1;ELOVL7;SLC39A12;CYP7B1;ITPKB;ENAH;MN1;TMEM179;INF2;TAL1;FIBIN;FAM20A;PLCB1;SLC29A3;CD44;VWA7;SAMD5;MYRF;ZDHHC20;DCAF12L2;DCAF12L1;KCNA2;GDPD2;ADCY8;SLC7A2;CST3;GLRA1;ALS2CL;MICALL1;SPP1;MSX1;ANKRD50;GABRQ;ARNT2;EGLN3;GSN;MOG;DEFB136;PNMA2;AGT;SULF2;ETNPPL;GPAM;PLP1;ALDH1L1;COL16A1;ACAA2;RTKN;CD82;WWC1;IRS4;PLAT;HNMT;CXCL14;ARHGAP36;CDH6;ARHGAP42;GRB14;CCND1;GRB10;ENPP4;STK32A;PHLDA3;PDGFRA;LAG3;NKX6-2;KIRREL2;TMOD3;TTC21A;LIFR;ATP11A;CARTPT;POU3F2;TMEM130;MPEG1;POU3F3;LIX1;MAL;DGKK;LY6H;TOX;CSF1R;NOTCH3;CEMIP;KHDRBS3;ABHD4;CNP;GLIS3;SLC1A2;ILDR2;ITPR2;SLC1A4;DTX4;EFNA5;AK7;CACNA1E;NDRG1;SCUBE3;ADGRG1;MOBP;DSEL;ISOC1;BMF;NXPH1;RHPN2;PRODH;CD164;ATP8B2;TMEM132B;DCDC2;SHISAL1;B3GALT5;INHBA;ACSF2;ARHGAP24;LRP1B;GFAP;IGSF11;PTPRD;IGSF10;AHI1;TMIE;REEP5;FAM163B;TMEM117;OGN;CPE;CSPG4;BMPR1B;FGFR3;FBN1;TNFAIP6;MAST3;CHD5;LAMC2;SLC2A4;RND2;ADRA1A;ELAVL2;HAPLN2;ADAMTS5;NADK2;CYP26B1;GRM5;PTER;RASGEF1B;LRRTM1;TRPS1;DBT;HYDIN;ITGB8;WDR6;EDIL3;PGM1;CFAP44;SNTA1;SLC13A3;SLC13A4;GRID1;SH2D3C;VSTM2L;OLIG1;OLIG2;C1QL3;ADRA2A;TGFBR1;ADAMTS20;RCN2;VGF;TMBIM1;BMP2K;SFT2D2;ST6GALNAC3;VSTM2B;CDH19;CREB5;CX3CR1;ITIH5;DNAH3;SLC24A4;DDC;SEMA3C;SEMA3D;SEMA3B;OPRL1;PBXIP1;ATP1A2;DNAH9;FAM169A;CYGB;ATOH7;ACAN;PDLIM2;ERBB4;MGAT5B;NT5DC2;NNAT;SLIT1;SLIT2;S1PR5;MAPK4;IRX2;NTRK2;ANGPT1;PRRX1;PLCL1;LIMK1;SYT16;FOXJ1;C14ORF132;PPP2R3A;BICC1;BAIAP3;SYT17;MARCKS;CLCN5;EVI2A;SLC25A30;CBLN4;C2ORF72
Changes In DNA Methylation In Midbrain Of HD Vs Control GSE72778	41/60	0.4409435897824009	0.9999975629759688	0	0	1.0870842264031118	0.8901462282152907	RD3;JRK;SHOX2;DYSF;ATP10A;TBXT;LRRC2;NKD2;PIK3R5;PYCARD;SYNGAP1;SH3PXD2A;RNF215;ZIC1;TMEM129;SH3BP4;CCR6;FAM43B;IRX1;ZNF165;POLQ;SSB;OSR1;HSPA6;ZNF98;PAX5;UTF1;GRHL2;SYT8;YY1AP1;ADGRD1;XK;TAL1;COL5A3;MADD;ZNF714;COL9A1;TACC3;LHX5;TDGF1;LHX9
Liver RNA M46 Module (Brown4) PMID26900923	41/60	0.4409435897824009	0.9999975629759688	0	0	1.0870842264031118	0.8901462282152907	CETN2;PROZ;MSMO1;HMGCR;HSD17B7;TM7SF2;CSRP3;NSDHL;GNG10;PSTPIP2;HAUS7;CYP2R1;SPATA24;OLFML1;PMVK;SC5D;UTP14A;RALGPS1;UTP14C;CDKL2;FDPS;PLA2G4F;MMAB;CLEC11A;LMNTD2;CYP51A1;EAF2;DHCR24;HOGA1;PGD;MR1;SORL1;SREBF2;SGSM1;SQLE;ERG28;FRAS1;ALDOC;MVD;DHCR7;ATP6V0D2
Insoluble Proteins Decreased In Cerebellum Of 8 Wk R6/2 Mice Vs WT PMID29166617	47/69	0.4434131751948404	0.9999975629759688	0	0	1.076241134751773	0.8752566202351151	NTM;CACNA1B;ATP2A2;CACNA1A;ARHGAP5;CLINT1;CCAR1;RPH3A;SLC9A3R1;JPH2;SPRED1;JPH3;PCLO;MPRIP;CASKIN1;MYH11;BSN;MYH10;ATP5MF;SPTBN2;ARHGEF33;IQSEC1;PRKCE;KIAA1549L;TFIP11;ATP2B2;SORBS2;AP3B2;DGKZ;SRCIN1;TUBA4A;SYT7;INPP4A;KIAA1217;TSGA10;PLCB4;MAP7D1;ITPKA;KCNMA1;DNAJA2;PLP1;MYH9;SPATS2L;DBN1;GRID2IP;PLEC;SHANK1
Myotonic Dystrophy 1 Markers In Human Myoblasts GSE22498	47/69	0.4434131751948404	0.9999975629759688	0	0	1.076241134751773	0.8752566202351151	GRIA1;SCARB1;MACF1;JRK;GALNT13;MAOA;CELF2;COL11A1;SYNPO2;DYSF;PLAT;ATP10A;PTH1R;HOXC11;TMEM71;C3;HEPH;SGCA;B3GALT2;PHYHD1;RAVER2;ZNF844;DMD;KCNH1;SLC38A4;KIRREL3;PLA2G4A;GFRA1;LMO7;SORBS2;RGMB;PGF;MPP7;IL1A;MTAP;MARCKS;ACTC1;PDE10A;DAAM2;MYOD1;TNFSF4;TAF4B;FXYD6;ASB5;INA;NES;FGF11
Genes Down-Regulated In HD Markers In Differentiated Human GABAergic Neurons GSE77558	51/75	0.4447561033628772	0.9999975629759688	0	0	1.0705188679245283	0.8673656774150807	GALNT12;CNTNAP2;COL18A1;CD83;WDR86;NUCKS1;SIPA1L2;PCSK5;CLYBL;ZIC2;RSPO3;EOMES;SEMA6B;ZSCAN5A;GPR37;RGMB;FOXP2;CDC42EP5;KCNQ2;KIT;NECAB2;NRN1;PLPPR3;NDNF;PTN;ADD3;TMTC4;POU5F1B;NCR3LG1;NLRP2;SLC17A6;ZNF503;TNNI3;SMN1;TMEM132D;CMTM8;SLF1;LGI2;NR2F1;DMRT3;SLC16A10;NR2F2;TUBB4B;TUBB4A;ZFHX4;SYT7;PTPRD;FAM167A;FGF14;PPP1R1A;RADIL
Neuron Gene Module M13 From Human Brain PMID20616000	61/90	0.44736475299602324	0.9999975629759688	0	0	1.059667673716012	0.8523765588289031	PID1;HTR2C;SNX10;CDH9;ELAVL2;SLC8A1;CCDC28A;GRM5;PCLO;PPP4R4;PLXNC1;ERC2;IL13RA2;EPHA7;MMD;KCNAB1;MYRIP;PPP2R5C;SSTR1;SORCS3;ANO3;CNKSR2;ARMCX2;NAV3;ADGRB3;RRAGB;CDH10;TBPL1;TERF2IP;ASTN1;BEX1;SEH1L;PLPPR4;GPR85;ACTR3B;GSPT2;PPM1E;RASGRP1;CNR1;OXCT1;MAPK1;SLITRK5;SCN3A;BDNF;GABRA5;CADPS;PCDH8;DNAJC12;RAB27B;NETO2;NSG2;SYNJ1;DNAJA4;PKIA;DMXL2;TRIM36;CD24;CDO1;FGF13;CNIH3;ADGRL3
Liver RNA M18 Module (Lightgreen) PMID26900923	71/105	0.4492309031391289	0.9999975629759688	0	0	1.0520096927659952	0.841837368518096	ITK;FCMR;TRAF3IP3;ATP2A3;CTSW;FASLG;GIMAP5;MS4A4E;CD3E;IKZF3;MS4A4A;GPR174;FCRLA;GPR132;PSTPIP1;ARL5C;SCML4;GRAP2;GPR171;TBC1D10C;CCR7;CD37;HLA-DOA;CCR2;FCRL1;CR2;ARHGEF18;KCNAB2;PAX5;RHOF;FCER2;LCK;B3GNT5;SIDT1;S100A4;PTPRCAP;ZNF831;MS4A1;BLK;KLRB1;SATB1;THY1;RASAL3;TSPAN32;CACNA1I;CD79A;SNN;HLA-DMB;FCHO1;CD19;MICAL1;CCL5;BTLA;IL21R;ACSS1;S1PR4;C16ORF54;NAPSA;P2RY10;SIGLEC11;SIGLEC10;DEF6;KBTBD11;CD2;CD6;CD5;POU2AF1;TREML2;CD27;CD247;CLEC2D
Genes Up-Regulated By 1.0 Mg/Kg PDE10A Inhibitor In Striatum Of HdhQ175 Mice GSE89505	73/108	0.4495392132258293	0.9999975629759688	0	0	1.0507408527366193	0.8401011366273033	C2CD6;CSRNP1;MIDN;KCNK7;YJEFN3;NAB2;QPRT;IRS2;RAB44;LIPH;NRTN;SLC16A8;PHLDA1;PRND;RPS13;KLF10;DUSP5;BATF3;DUSP2;DUSP1;USP44;KLF14;HIC1;DUSP6;SLC9A3;LTB4R2;NRN1L;VGF;TLR8;SIK1;FSCN2;PTPRCAP;C21ORF62;STK40;C11ORF96;CCDC188;OR10H1;SUCNR1;OR10H2;CCL3L3;OR10H5;AFM;ASB14;STX11;ACMSD;ART1;LOXHD1;MNT;SERTAD1;ASB10;DNAJB5;CCL3;CCL18;SLC25A25;CBX8;EGR1;PLK3;LRRC26;EGR2;RCVRN;EGR3;EGR4;TIPARP;SPAG6;KDF1;SCTR;CALHM3;LYZ;FAM205A;PER2;NR4A1;PER1;LCN2
Genes Up-Regulated In Cerebellum Of 5 Week Old ATXN1[82Q] Vs WT GSE122099	75/111	0.449829508963069	0.9999975629759688	0	0	1.0495425676697414	0.8384655322506313	ZNF512B;RYR2;TENM2;CCDC120;GALNT15;BACH2;RYR3;LIMD2;C4B;C4A;GJA1;SIPA1L1;MRC1;ITGAX;GPRASP1;CDON;ZNF442;TNFRSF12A;ANKRD45;MMD2;NRG1;MPEG1;MTURN;SYTL2;ITPKB;MMP12;BCAN;PAPPA;COL6A1;KCNQ3;TYRO3;MXRA7;CREB5;VWA7;CX3CR1;CSF1R;C1QA;CEMIP;COLEC10;PDE1C;LENG8;ATP1A2;SLC6A20;NOL3;PLA2G7;SLC7A2;THSD4;ADGRG1;ADAMTS18;GALR1;NNAT;SLITRK3;ISOC1;APOD;BMF;APOE;SLC17A8;NTSR2;NTNG1;ATP8B2;MCAM;LGI3;DEFB136;EIF2AK2;PRG4;ABCA8;AGT;GFAP;EXT1;LRRN1;CCDC3;XKR4;C2ORF72;ITM2C;C1QC
Genes Down-Regulated In Brain And Spinal Cord Derived OPCs From P7 Vs E13.5 Mice PMID30078729	1421/2132	0.4503361089888357	0.9999975629759688	0	0	1.0073718904942535	0.8036420733715486	EQTN;ITSN1;ISM1;CLDN1;TSKU;PREX2;ZDBF2;CRHBP;ISLR;HTR7;CYP2D7;DPYSL5;FAM110D;CYP2D6;TMEM88;FAM110B;NDST3;LIPG;C3AR1;VSTM4;GBP6;CCBE1;RBFOX2;RBFOX3;CACNA2D1;STARD8;CACNA2D3;RFX2;UNC5D;CH25H;NUP210L;OPTC;TFR2;RUFY4;AGTR1;AGTR2;MYL9;ATF3;EXD1;CFAP61;NYAP1;PARPBP;CRABP2;SHOX2;C12ORF60;CDCA7;GATA6;OR2K2;SDR39U1;SLCO5A1;IQGAP1;ADAMTS12;GATA2;NYAP2;TEX29;HACD4;ADAMTS16;ADAMTS15;CYB5R1;FAM221A;HSD11B2;ADAMTS14;ADAMTS19;PDGFD;RDH10;KCNMB2;CFAP69;ZNF268;PROSER3;NGFR;GSTM1;JAG1;PRRT2;CYP4F2;CFAP70;ABCA4;NR2F1;PBX3;NR2F2;ABCA8;CYP4F8;L1CAM;GRIN2B;PBX1;COL1A1;PCDHGA10;MOV10;CILP;FAT2;NOX4;DCHS1;FAT4;GSTM5;GPR21;QPRT;WFIKKN2;GPR20;TMEM53;LRRC32;ARHGAP6;HOXC10;ARHGAP4;JPH2;MMP24;MECOM;DLGAP2;CGNL1;DUSP4;MAMDC4;RIPK3;DUSP1;ARG1;MAMDC2;MYOF;EMP1;RAB3IL1;TEX14;TEX15;WNT9A;EMP3;GMIP;PTGR1;TMC4;POU5F2;VAMP8;PLSCR1;SLC7A7;BDH2;PLSCR3;OAF;PLSCR2;CDC42EP5;JMJD7-PLA2G4B;LRRC9;GPRC5C;MDFI;CRB2;SAMD5;KANK2;CRB1;PKN3;SYNPO2;PELI3;LRRC17;WNT8B;ABRACL;AXDND1;FSTL4;GLRA1;GBX2;GBX1;PLAGL1;TMEM67;HAS3;FLNA;TP53I11;SAMD3;SLF1;ATRNL1;COL22A1;GSX2;SCTR;APEX2;UNCX;CASTOR1;HEYL;COL3A1;ZNF217;CCDC3;ADGRL2;FRK;LGR4;KCNG3;RASL11B;LY75;F13A1;MSI1;LRRC71;FADS3;HHAT;SCMH1;LEPR;PABPC4L;SLC16A6;MAP3K8;ZNF446;TNFRSF4;SLC16A3;TCP11;PITX3;LAG3;KCNH6;KCNH7;FST;CNPY1;TBR1;FOXP4;FOXP2;FAM227A;FOXP1;NPAS4;MAF;SMO;MAPKAPK3;TXLNB;LIX1;MFNG;RBM14-RBM4;PKP2;GMNC;ROR1;ROR2;UTRN;AJUBA;DLX1;PFKFB1;SHC1;SMYD5;FBLIM1;DLX6;CREM;SPATA1;ECSCR;GLIS3;GSTT2;LY96;NREP;FOXO1;BCL2L12;FBXO40;TMEM26;C1ORF226;BCL2L11;STK36;CNTNAP3B;EIF4EBP1;SLC38A6;EIF4EBP3;TNFRSF14;ZNF423;TXNDC5;SLC38A4;HTR1F;BRPF3;LVRN;TNFRSF10C;TNFRSF10B;TNFRSF10A;LY75-CD302;CXCL12;OGN;SP8;MYCBPAP;CNTROB;HPSE;SP9;NFE2L2;BCAR3;TRIM71;CNTNAP3;KCNK6;TRIM72;CNTNAP2;LRGUK;PIWIL4;SLC25A2;ST6GALNAC2;CRYBG3;SH2D4B;LRRK2;LRRK1;DYSF;PTEN;HUS1B;EFCAB12;BMP15;BOC;SPX;SLFN12L;EMX1;CERS6;ITGA1;SH2D3C;FOXL1;PARD3B;MMS22L;PCCA;IL1RAPL2;ITGA6;TNFRSF25;SLC25A10;SPACA6;ST6GALNAC3;DTL;L3MBTL4;MET;CNTNAP5;TRIM56;CNTNAP4;ITIH5;ITIH2;NTN5;PARD6G;ZBTB42;ATP10A;PBXIP1;LRP2;MLLT3;SRL;CECR2;E2F1;IGF2BP1;IGF2BP3;IGF2BP2;E2F7;BEND5;PIRT;CTHRC1;NTRK1;COL26A1;MCOLN3;KCNJ8;PRRX1;STYK1;PRRX2;MERTK;BICC1;REC8;TTC39A;TBX2;TM6SF2;NELL2;NELL1;TSPAN14;MYO1C;ZNF618;TSPAN18;ZNF616;KCP;TRIM36;CD248;PIK3AP1;MDGA1;TRIM34;SPON2;CPNE5;CPNE4;ULK4;DNHD1;CCDC102A;SPATA25;HYKK;LGALS1;RASSF3;ADGRA2;ANPEP;C7ORF31;KDR;PIEZO1;ATXN7L1;ATXN7L2;EPHB1;EPHA7;EPHA6;EPHA8;NPFF;RIIAD1;ISLR2;CYP39A1;SFRP1;CCDC80;SPATA17;CRISPLD1;CRISPLD2;PPP1R3B;PNLDC1;KCNQ4;RIN3;KCTD12;TRIM16;TAGLN3;CCDC81;RIN1;A3GALT2;EPHA3;EPHA2;L3MBTL3;NRN1;WNK4;PCDH12;KALRN;PCDH18;CFAP126;PIK3R5;PGBD1;MC2R;PENK;ZNF703;HIVEP1;ST8SIA4;ARSI;ST8SIA6;APOB;A2M;NTNG1;SLC10A4;FOXF2;ST8SIA2;SLC10A3;IQSEC3;IGF2;RASSF7;NBEAL1;IGF1;HSPA12A;FER1L6;HSPA12B;BST2;NET1;ACER2;PPP1R1A;TH;PTK7;WNK2;ID1;ID4;ITGBL1;ID3;ECHDC3;CD24;FBXL7;LDHAL6A;LDHAL6B;SPAG16;BARHL1;FKBP11;FKBP10;CCDC121;CD40;MOGAT2;CCDC125;CTSZ;PCSK5;WFDC2;CLYBL;AKAP12;KCNT1;HYAL1;SUFU;STBD1;NCS1;CD36;CD34;AASS;FOXD3;FOXD1;SLC32A1;SYK;MME;IL15;AGTRAP;HBA2;KIF23;HBA1;SYN3;RGMB;KIF6;SORCS2;KIF27;OOEP;CNKSR2;NR5A1;ANO1;MN1;KIF9;NR5A2;KIT;TLCD2;PDZRN3;ARHGEF5;CD44;DBN1;FOXC2;TAGLN;SLC43A3;SATB2;SLC43A1;GREB1L;CAPG;CRIP2;STX11;RANBP3L;RELN;SERTAD4;GPC3;MSX1;GPC4;GPC6;REM2;CD55;MICA;MICB;FOXB1;CAVIN1;CAVIN2;AKR1C1;CAVIN4;AKR1C3;PLEKHA5;GAD2;AKR1C2;VEGFD;AKR1C4;GCK;PLEKHA7;KITLG;DPY19L2;TTC6;KLHL6;CSDC2;KCNS3;KIF26B;CFHR3;ESYT1;RTL1;ACAA2;PRDM6;FHOD1;PRDM5;CCDC168;OTP;GIMAP5;GXYLT2;CELSR2;ACRBP;GIMAP7;LOXL1;IGF1R;LOXL2;DMBT1;CAPN6;SCN9A;TEKT2;ENPP1;CAPN3;ENPP3;CAPN1;RGS8;EOMES;PDGFRB;CARD10;FBXW12;KIRREL1;KIRREL2;FBXW10;MSX2;SCARA5;SLC30A3;TMOD4;CCDC159;CCDC158;CYBA;PCOLCE;GEM;MID2;ADAM19;SLFN12;SLFN13;PROCR;DOK2;SLFN11;DOK3;MAP7D3;UBE2V1;WDFY4;FBN2;CALCA;DDX4;CALCB;KLHL14;NXPH2;ARHGEF25;TCF7;KLHL10;CACNA1A;DAPP1;FUT2;RASGRP1;NKAPL;CACNA1G;CNN1;GRK3;CALHM2;ADGRG6;WNT3;TFAP2A;ARHGEF33;KLHL29;TCAF2;CRTAP;ZFHX3;SYT2;TFAP2D;ZFHX2;AUTS2;SYT1;CCDC138;HBG1;RARRES2;CCDC136;HMGA2;ZFHX4;FGF17;COL5A1;FGF19;FGF18;COL5A2;GNB3;CNTN3;CNTN4;SDK2;FBN1;RERE;ZMYND15;TTC26;TNFAIP8;TTC23;EDA;MAST4;CNRIP1;LAMC3;PCTP;LAMC2;MTR;AFF3;RND3;RERG;TMEM220;TTC28;RPGR;GHR;CYP26B1;ZIC2;ZIC3;ZIC1;ZNF385B;GGACT;SCN5A;CFAP45;GALNT9;DACT1;HS3ST3B1;MYOCD;CFAP52;ARHGEF17;PLA2G4B;PLA2G4C;IRAK3;MMP9;SHROOM4;GREM1;MMRN1;ELF4;MMRN2;CDHR4;CFAP57;ZMYND10;INA;PLEC;CREB5;DNAH1;CCDC187;RBM47;LAMA2;TAF9;RNF8;SLC3A1;CRMP1;AGPAT1;CLCN2;PTHLH;MARVELD2;SH3TC1;SLIT1;ZPLD1;SLIT2;CLVS1;HSD3B7;TTC12;GALNT4;EYA2;TPBG;ZNF804B;HS3ST5;ZIC4;LAMB1;ZIC5;ACVR2B;TBX18;TTC16;MAPK12;HS3ST2;ADGRD1;TBX15;EEPD1;MAPK11;ACTC1;NPHS1;ACKR4;SARDH;CCDC170;GALM;ASB4;ASB2;CCDC173;RBM46;SNTB1;CCDC171;RBM44;PI4K2B;CNTFR;PATJ;ANKLE1;TES;FRMPD3;MYT1L;TMEM200A;WIPF3;MRGPRF;STMN2;WDR86;SLC4A1;BACH2;RXFP3;NYNRIN;GJA1;EVA1A;GJA3;MSANTD1;EVA1B;SCN11A;CREB3L1;STMN1;HOXA3;CYP1B1;RTTN;HOXA6;HOXA5;CUBN;DNAAF3;DAPK1;SERPINF1;PRKCD;SYTL1;AFAP1;CEL;SYTL4;DKK2;KIAA1217;ARMC2;ZC2HC1C;FAM169B;HOXB9;PARD3;HECW1;PIH1D2;MAML3;HOXB8;FREM1;FREM2;HOXB6;OSER1;RD3;ENPEP;CFH;PRDM13;PRDM12;GJC1;PLAC9;FLRT2;TERT;CEP70;PRDM16;HOXC5;SERPINH1;ALX4;PCDHA4;PCDHA2;CHST14;ST3GAL1;HOXC8;S100A11;FZD1;GSDMD;FZD2;SLC16A12;GP5;PAFAH2;NFATC4;XKR7;GJB6;PNOC;SNAI1;PLCH1;GALNTL6;HOXD3;SERPINI1;CDKN1C;BTG3;MYOM1;TINAGL1;PHF1;STON1;HIF3A;SLC6A2;PHEX;GLI2;ADAMTSL1;LFNG;ZCWPW2;C1QTNF3;AIFM3;C1QTNF2;C1QTNF1;CSRP2;ADAMTSL5;AIFM2;C1QTNF7;ADAMTSL2;MRC1;RSPO2;RSPO3;ANXA9;TEAD1;TEAD2;PF4V1;TEAD3;GARNL3;DENND2C;BATF3;TCF15;ANXA3;ANXA5;COPZ2;PAX3;PAX5;TACR1;PAX2;PAX1;COL2A1;INF2;PAX8;PAX7;TAL1;RARA;RARB;PLIN2;ANGPTL4;SINHCAF;RNF165;TRIM16L;PLPPR3;SERPINC1;ANKRD55;FAM71F2;TMEM164;FGD5;FGD6;EPYC;OLFML1;GCNT2;SLC17A6;SLC17A8;MBNL3;GPR156;BRD4;NOXRED1;COLCA2;MGMT;ECEL1;CARD6;SNCAIP;FMO4;SLC8B1;POU4F1;DEF6;DHRS3;AGT;RFLNA;AGBL5;SMOC2;AGBL1;CLCF1;VEPH1;FOSB;FILIP1;PLCD3;CCL27;PF4;ITGA2B;TNC;TMEM131L;CDH8;BEST1;LAMP5;TUBB6;CDH3;DACH1;FGF9;FCGRT;SALL4;GRB10;SLC39A8;PAPOLB;SLC26A10;LZTS1;C8ORF58;COL27A1;IGFBP5;MAMSTR;IGFBP4;SKIDA1;SPICE1;VASH2;DIO3;VRK2;SYPL2;C6ORF141;HIC1;LEMD1;PGF;DISP1;TOM1L1;MTNR1A;C6ORF132;CLIP1;KIAA1614;RAB37;SLCO2A1;ARMCX6;ANKRD42;FKBP7;ZNF557;TSSK4;NOTCH2;NOTCH3;MAGEL2;PARM1;FAM114A1;ABHD8;ITPR1;GLT8D2;AK7;C1ORF112;RHOBTB1;GOLGA7B;NEUROD1;ESPNL;NEUROD4;ZFP57;BAG3;MUSTN1;PLXNA2;PLTP;MAP2K6;IMPG2;OSBPL9;SEC16B;TMEM132C;CCDC18;CEP112;ATP8B3;SLC37A1;ANKRD24;CCDC15;ESRRB;SLC4A11;ESRRG;CYP4F11;BCL9;NBEA;LHX2;REEP4;LHX1;P4HA3;ITGA11;RCAN3;PIR;ZNF536;LHX5;LHX4;EFHB;NES;DRC3;LHX9;LHX8;BNC2;ADRA1D;SYNE4;INSL6;CLEC1A;ADAMTS1;AP1G1;DNMT3B;EFHD2;RNF17;EMILIN2;INSL3;ADAMTS9;ZNF521;HGFAC;ADAMTS7;CCDC38;TRPC7;PLEKHG2;TRPC4;COL25A1;APOA2;VSTM2L;ADRA2A;ASPN;SMC1B;REXO5;LCK;CATSPERG;TNMD;ASPG;IL3RA;EFHC1;ANG;LCT;CCDC40;NFAT5;PLEKHH2;SLC24A4;SEMA3C;PLAG1;NLRC3;TULP1;SEMA3F;THSD4;HDAC7;NHS;TNNI3;CACNG2;MEST;DRGX;SKOR2;ANGPT1;SPAG6;CDC42BPG;AHNAK2;SPAG4;KLF4;PTPN13;KLF2;TPCN1;MGAT4C;P2RX6;SVOPL;P2RX5;FRAS1;P2RX3;SH3D21;KIAA0586;ASXL3;MAB21L1;CROCC;MAB21L2;RAB13;PI15;INSM1;CBLN4;CLEC2D;CDRT1;IFITM1;CALML5;HPSE2;RRH;CBLB;ANTXR2;EDNRA;SOX1;HMCN2;LONP1;HMCN1;SYNPO;ZNF841;TNS2;CDON;TNS1;SRRM4;SLC6A17;IL1R1;P3H2;EBF1;MTUS1;SLC6A13;EBF2;MTUS2;SLC6A12;EBF3;P3H3;TIAM2;TIAM1;TCERG1L;XRN1;CD109;PAPPA;COL8A2;SIK1;EZR;ZFPM2;NBL1;LLGL2;PTGFR;SLC22A6;NECAB3;IGSF3;KLK1;TSHZ3;STXBP4;ARX;TWIST2;MGST1;STC1;KLK3;KLK2;MYL12A;IGSF9;TMTC4;NHLH2;NUAK1;OTOA;NHLH1;MYL10;OTOF;TRPM6;GSTT2B;CDR2;ZRANB3;CARMIL2;BCL11B;BCL11A;STAC;ANKEF1;GDF6;HSPBAP1;TRERF1;GDF5;GNG11;LACC1;RAET1E;AKR1B10;RAET1G;CYP2S1;AKR1B15;RAET1L;CCSER1;SIM1;IQANK1;ROBO2;ACVRL1;COL18A1;ROBO3;MCUB;HBB;HBD;MEOX2;SIPA1L3;LIMD2;ESM1;SH3PXD2A;GLIPR2;SEC61G;SLC22A18;SH3PXD2B;STAB1;TRIM6-TRIM34;CCHCR1;FEZF1;VENTX;MAP4K1;PARP6;PARP4;EDN3;IZUMO1;INSRR;LRRIQ1;GFRA3;CBFA2T3;IL17RC;MSS51;RHOD;PALD1;HCK;B3GNT8;MDFIC;TNNT1;C1QTNF12;RHOJ;FIBIN;VWA2;FAM20A;MATN3;VGLL3;VWA7;DNASE1L1;AMER3;AMIGO1;PTGER3;NKD1;NKD2;RAD54B;AMN1;EGFLAM;NPY;SPTSSB;GABRE;CORIN;GDF10;SVIL;UBL4B;STAC3;DMRT3;TUBE1;SORBS1;VAX1;LYVE1;BATF;KRT18;AXL;DLC1;LHFPL6;STAC2;TRIP10;SERHL2;NEUROG1;SIPA1;RIPOR3;RIPOR2;GALNT14;MAGEB18;FOLH1B;MAGEB16;NRK;AMOT;HOXA10;ARHGAP42;EME1;FAM162B;ARHGDIB;MEIOC;SVEP1;CA13;NANOS1;WNT5B;IL11RA;NANOS3;NPY1R;ANXA11;ARID5B;PRSS57;SHISA2;ARHGAP45;KCTD9;EMCN;FOLH1;LOX;COL4A1;COL4A4;MYADM;SELENOV;ELMO3;LMX1B;CHRNA3;AKNA;ARHGAP18;FBLN1;ARHGAP17;EFNA5;NTS;FBLN2;NID2;FAM83H;SCUBE2;DPP4;SCUBE3;ARHGAP20;HRH3;CDH23;PMAIP1;MYH11;STAP2;ASIC2;PDZD7;SMAD3;TGFB1;HELT;WNT3A;LRRC75A;CBX2;PTCH1;TDRD9;ARHGAP28;SSC5D;ACSF2;NR4A2;TDRD1;TSGA10;LIN28B;PLCXD3;DIAPH3;NR4A3;TLX3;FES;TMEM119;RADIL;BMPR1B;ULBP2;ULBP3;ABCD2;MEGF10;SPO11;PCDHGB3;DOCK7;PCDHGB2;LMOD1;SIX1;DBI;SLC2A4;SLC2A5;HAPLN1;ELAVL2;HEPH;CASP6;SIX5;SIX2;CYP2R1;NFKBIZ;VWC2L;TAS2R3;PCDHGA7;EGFL7;STPG2;EGFL6;PCDHGA5;PTGIS;RASA4B;PCDHGA4;USP44;ABCC6;LMNTD2;ARAP3;ABCC9;C9ORF24;AXIN2;IQCD;OPRM1;KLF14;UPK3A;DCN;IQCG;CKAP4;PCDHGA9;TGFBR3;ALDH1A3;ARHGAP10;AIM2;IGDCC4;OAS1;RASA4;ALDH1A2;RNF207;COL6A1;IGDCC3;C14ORF39;COL6A3;RBMS1;PDE5A;COL6A5;ITGB1BP2;USP41;MCTP2;CDH17;CDH18;PAPPA2;MCPH1;PON3;PON2;LEF1;PALM3;CFAP206;TFPI;USP18;THBS4;WNT11;IGFBPL1;ERBB2;LRIG1;LRIG3;S1PR3;TENT2;GBP2;CMTM7;CMTM8;TCF7L1;STN1;PCDHGC5;CADPS;LCA5;SCLT1;C9ORF43;ARID3A;ARID3B;DLK1;MLPH;XPNPEP2;FSIP1;SSBP2;SSBP3
HD-specific Set Of Genes (Cluster 3) PMID28499347	91/135	0.45163309016038955	0.9999975629759688	0	0	1.0419190007570023	0.8282059685320566	EXOC3L1;MTCH1;SLC46A1;CYBC1;HDAC10;DOC2A;HSPB6;UBE3D;C4ORF19;HEXA;LOXL3;KIAA0895L;DMKN;TAZ;TM7SF2;LIMD2;TEPSIN;PRADC1;NUDT17;CA9;HLA-DOA;TEAD2;CPA2;DGAT1;PLLP;ARRDC2;NPY1R;ABHD14B;TRPT1;SHISA2;KCNAB3;JMJD8;MIF4GD;POU5F1;SIRT2;MOB3A;FNDC5;RCN3;NPEPL1;OAS1;PCCB;TMBIM1;AAGAB;SLC25A10;SLC29A1;GPRC5C;ZNF597;NECAB3;NRN1;ARHGEF26;ARHGEF25;DERL3;HPCA;TMTC1;CAPG;RSPH9;CENPA;CYGB;POU5F1B;ALDH3B2;RAB26;PCED1A;AFMID;E2F1;KISS1R;TNNI2;REM2;ISOC2;CBX8;NOP56;MBD4;WNT10A;ACBD4;GSDMA;FBXO36;VEGFB;PBX2;SSH3;KAZALD1;MAPK12;LRRC20;ACER2;MAPK11;NOL4L;PDP2;PIK3IP1;ADM2;CAMK1;YPEL4;CD320;XKR5
Genes Up-Regulated In Expression In SA01 Vs VUB03 hESCs GSE7179	103/153	0.45254226055127883	0.9999975629759688	0	0	1.037804212759509	0.8228481088975835	ZNF331;ANKRD37;ANKLE1;NARF;RPL31;FAM13A;ZBTB20;NUCKS1;CXCL14;ENO3;SRGAP2C;ZNF605;PPFIA4;SLC16A3;PDK2;PSPH;DDX17;BNIP3L;EIF1AY;ZGRF1;EBF1;FRMD4A;VWDE;CPT1C;THNSL1;C9ORF64;TANC2;KCTD12;PFKFB4;ABCB6;C11ORF1;ITPR1;GSTT1;RPS4Y1;SLC1A6;RLF;FUT8;GRK5;YBEY;NLRP2;HLA-DRB4;CADM2;NR2F1;NR2F2;PKIB;YEATS2;ZNF37A;STRN;SERPINI1;HLA-DRB3;BRWD3;BTG1;LOC389831;HILPDA;SLC2A1;PPP1R9A;HK2;ZNF280D;TRIM9;ACP6;UTY;SLC36A1;TRIM61;CAMK1D;RIPK4;C4ORF47;RGMB;ZFY;TGFBR3;RBMS1;ALDOA;PAFAH1B1;PCYOX1;TMEM45A;WDR27;NFAT5;KDM3A;COL11A1;NR1I2;SEMA3F;MLLT3;TFPI;FAM117B;MRM3;SRY;BEND5;NLGN4Y;TTC14;MBD4;WDR17;EGLN3;SPAG4;TMED7-TICAM2;CRYBB2;ELP5;KLF3;GATAD2B;MEIS1;RBM46;SLC25A36;ZNF354C;ADGRL3;NEK11
Down-regulated Soluble Proteins In Cerebral Cortex Of 12 Wk R6/2 Mice PXD004973	239/357	0.4538522970037357	0.9999975629759688	0	0	1.0204649792774487	0.8061504662314201	SPARC;TMEM41B;ITSN1;SMC5;TMEM97;MILR1;RPS14;PNP;SYNGAP1;GNAT3;EPSTI1;KIF21B;PIP4K2C;SYNPO;PDK2;DDX17;ABHD14A-ACY1;ATP6V1G2;SLC6A17;ARL15;ENTPD6;MCCC1;PRKCD;P3H1;RFX3;ACTN4;HPCAL4;SCAMP3;KIAA1217;MYL4;CCDC80;MAP1A;UQCRC1;TARS2;EPHA3;STX1A;GPM6A;MACF1;NUMBL;GGNBP2;C2CD4C;SKA3;ACTR3B;ACTR3C;PRDX4;RDH10;MIER1;COX3;VTI1A;TSPAN2;APOE;NR2C2AP;SPTBN2;HEXIM1;EGR1;NAPSA;IQSEC2;BRI3BP;SASS6;FXYD5;MON1B;CLIC6;LIN54;SPEF2;PYGM;CTCF;IMPA1;PEA15;DLGAP2;VKORC1;DUSP3;NCOA3;ELMOD1;MINK1;TNNC2;KIF7;SREBF2;MLF2;CNKSR2;KAT2B;NME6;ITPKA;PITPNM2;MAPRE3;ARHGEF2;CRYAB;ARF5;VAMP2;NAPA;DMAC1;GBA;AKAP5;CAMKK1;CAMKK2;SLC7A3;TUBA3E;CFAP298;TUBA3D;TUBA3C;TMEM65;UBN2;AGA;DTD1;CAP2;MPP2;TRMT10A;GABRA4;DDTL;TUBB4A;HYPK;FABP5;CCDC9;NUCB1;TRIP11;HSPA1B;CTNND2;NAB1;NAB2;ZBTB20;FAIM2;MSMO1;MSI2;TMEM260;LOXL2;LAMP5;RPH3A;RIMS1;ZFP36;GNPTAB;TOM1;BAALC;KMT5B;PPFIA4;TPD52;FBXW12;ATP11C;IPCEF1;PDIA6;SRCIN1;TOM1L2;DOK2;FAM161A;SRSF3;PKP4;CARS2;CSF1R;FBLIM1;YTHDC1;ATP6;C5AR1;PSEN1;CACNA1E;PLD3;ARHGAP12;HNRNPDL;STK36;TTC21B;CD300LD;TPPP;CD300LF;SLC38A3;FDPS;SYT2;NOP16;WSCD1;BDNF;CCDC136;SLC4A10;BTBD8;TMPRSS13;SYT7;IFT22;MAP3K15;DLG3;NASP;NAT1;NAT2;PIN1;SNAP25;TNFAIP8;TTC23;DAGLA;MAST4;C15ORF61;ATP2A2;CHD5;PPP1R9A;PKD1;PPP1R9B;TCHP;CAPZB;SUMO3;SUMO2;EFHD2;PDE4B;PHACTR1;ERC1;ERC2;YWHAH;C4ORF47;SHROOM2;HAUS6;SHROOM4;EVC;ELF3;THRAP3;BCAT1;METTL27;MYH6;SHANK1;CCDC187;NDUFB8;STOML2;DCTN2;DCTN1;UNC93B1;CAMK2A;DDT;NT5DC3;NCAM1;KCNJ2;WASF3;ZNF740;UBQLN2;CCDC177;SGTB;AHNAK2;KIAA1549L;IMMT;ATP2B2;ATP2B1;S100B;ACTC1;SYT12;KIAA0586;RAB15;DNAJA2;CCDC170;SLC25A30
Expression In Genetically Corrected HD iPSCs Vs Precursor Cells GSE37547	227/339	0.4540136423484491	0.9999975629759688	0	0	1.0211440645556065	0.8063239782536462	JRK;PRSS1;PID1;AQP4;GRPR;GLDN;TCL1B;MAGEA8;HENMT1;MAGEA1;MYOZ1;PRSS3;MAGEA6;PRSS2;CER1;MAGEA4;GAMT;TSPYL2;ACSL4;WDR72;CEL;GABRG2;SYTL2;ZNF16;MYL4;ACE2;SFRP1;PRKAR1B;SPATA13;SUCLG2;ATF7;TAGLN3;NEIL1;CEP85L;PDGFB;MED12L;FAM124A;CHST12;STC2;OTOG;PCDHA5;PCDHA3;PLEK2;PROM2;RBM11;LYN;PRRT3;EGR3;STAC;TMEM190;SLC16A10;C12ORF76;SOX30;PCDHGA10;TPX2;GOLGB1;ID2;ID4;OGDH;ECHDC3;PCDHB9;RPS23;FKBP11;RET;ZBED6CL;CCDC125;FAF2;SLC7A14;ADM;HIF3A;ZNF280D;GLT1D1;BBS9;FLVCR2;VENTX;IZUMO2;LYNX1;DUSP3;GPR37;MME;TESC;TNNC1;EMP1;HCK;MN1;NR5A2;VSNL1;RGN;VWA1;ICA1L;CCM2L;ADCY8;AIF1;SLC7A1;TM9SF4;CST4;ATP6AP1L;CST2;CST1;SERTAD4;HAS2;GCNT4;PABPC1L2B;PABPC1L2A;SH3BGR;CDKN2B;F10;TPK1;CRYBB1;ECEL1;PCDHB11;PLXDC1;ZDHHC11B;KLK11;GPR141;PDP1;NOL4L;CLC;LIMS2;CCL26;PCDH11Y;PCDH11X;JADE1;GUCA1A;KLHL34;COMT;LOXL1;CDH6;NPPB;PYCARD;MAEA;POFUT1;TNFRSF8;PITX2;RGS9;PCDHAC1;NKX6-2;SLC30A3;SEMA6D;SHISA3;ATP11A;ATP1B2;COX6B2;ZFP42;S100A4;TNIK;ZNF676;GRIA1;IQCA1;BAGE;KHDRBS3;CSH1;SLC1A5;COX7A1;CNN1;SOCS3;ZFP57;KIF3B;SPATA31A1;CYTL1;OTX1;CCDC141;TFAP2A;SYT3;SPATA31A7;AMBP;RARRES2;TFPI2;LRRC61;LAYN;A2ML1;CXCL12;AMOTL1;SDK2;PCDHGB7;BNC2;CNRIP1;CXCL3;ADRA1A;CSAG1;CXCL2;HAPLN4;ME1;PDE4B;SPATA31C2;UPP1;SPANXC;DACT1;HGSNAT;PCDHGA2;APOA2;UTF1;C1QL2;PARD3B;DNM3;ASPH;COL6A1;TRNP1;PCDHGB1;COL6A3;NAT8L;PON3;TFPI;RNF2;CACNG8;RAB20;CNR1;FCHO2;GNA12;SPOCK1;CTHRC1;OPCML;TBX1;CCDC177;ERVMER34-1;GPKOW;TXNRD2;CCK;KLF4;TTC39C;TBX15;C19ORF81;CLEC2A;ACTC1;NAGK;DNAJA4;NECTIN4
Htt Up-Regulated Genes In Mouse MEFs GSE11139	159/237	0.45426617772263506	0.9999975629759688	0	0	1.026986291748124	0.8103660842753141	FOXA1;IFI27L2;SRP19;JRK;THSD7B;ZWILCH;C14ORF93;BMPER;RPS6KA2;EPC1;RPTN;C11ORF68;GABARAPL2;CDKL3;IFNA13;IFNA14;EIF1AY;IFNA17;ENTPD6;PRAMEF20;ISLR2;PCDHA12;SDHA;PCDHA11;PCDHA10;MRPS18C;FAM227A;RBX1;FAM133B;OLFM1;PLPP5;CACNB3;RNF125;IFI27;LOX;DENND6B;FAM161B;OR6C3;TRIB1;IFNA10;ZNF276;PKDCC;AIRE;SHC1;NPRL3;PDGFB;PRAMEF11;PRAMEF10;GLG1;GMCL1;GMCL2;MTDH;CACNA1G;PRAMEF17;RAI1;PRAMEF19;PRAMEF18;PRAMEF13;PRAMEF12;PRAMEF15;PRAMEF14;CDH23;CEP192;APOB;RAB11FIP2;ATP6V1C1;PPARGC1B;OR2A25;IFNA21;MAP2K6;SLC38A4;FZD1;TMEM50B;CIDEA;GDF1;DIAPH2;CABYR;GJB6;RPL27A;NXF2B;NMT2;CDC42SE2;MDM1;CRISP1;IFNA4;CRISP2;IFNA7;IFNA1;ZMYND19;CRISP3;MS4A8;IFNA8;USE1;OR8U1;KIF15;BDKRB2;RSPO3;POLI;KIF1B;PHACTR1;ADAMTS8;FCRL5;GPX4;OPALIN;LRRIQ1;NCOA4;ATRX;LMNTD2;ETV1;RGMA;HAUS1;MSL1;PSMA6;ASPH;CYP21A2;MYOT;TRAPPC6B;DNAJC8;CFAP53;ARF5;OR4A16;TMEM45A;DTYMK;WDR45B;NTN4;TFPI;PRAMEF6;PRAMEF5;PRAMEF4;NXF2;ATP5F1B;SAMM50;PRAMEF2;PRAMEF1;CNR1;HSD17B1;SAP18;SLC17A8;PCNT;CCDC184;NXF5;TSPOAP1;PAK5;PRAMEF8;PRAMEF7;SVIL;FAHD1;CCL21;ANGPT1;MCOLN1;WDR13;MGAT4C;CLCN4;NEURL3;FKBP1B;RAB18;RGS10;SLC25A30;OR4A5
Down-regulated Genes In HdhQ111 Mice Treated With Htt ASOs Vs Control GSE97101	4/5	0.45769863076088185	0.9999975629759688	0	0	2.0148905768218395	1.574726291562924	SCUBE2;ELN;RASL11A;HIF3A
Down-regulated Genes In Cerebellar Nuclei Of ATXN3-dupKI HOM Mice GSE117605	4/5	0.45769863076088185	0.9999975629759688	0	0	2.0148905768218395	1.574726291562924	IL33;SGK1;AGT;KLK6
Down-regulated Proteins In Cerebrospinal Fluid Of 12 Wk R6/2 Mice PXD004973	4/5	0.45769863076088185	0.9999975629759688	0	0	2.0148905768218395	1.574726291562924	ALDH1L1;PPP5C;RBBP9;PTMA
Genes Up-Regulated In HD Grade 2 Markers In Human Cerebellum (HG-U133B) GSE3790	4/5	0.45769863076088185	0.9999975629759688	0	0	2.0148905768218395	1.574726291562924	LATS2;RFX4;OPRK1;GABRG1
Genes Up-Regulated In Myotonic Dystrophy 1 Vs Non-Myotonic Dystrophy Markers In Human Skeletal Muscle GSE48828	4/5	0.45769863076088185	0.9999975629759688	0	0	2.0148905768218395	1.574726291562924	C1QTNF3;PFKFB1;COL4A3;SOX6
Genes Up-Regulated In dSPNs Of HdhQ111 Vs HdhQ20 PMID32681824	4/5	0.45769863076088185	0.9999975629759688	0	0	2.0148905768218395	1.574726291562924	CST3;AHI1;APOE;GPRASP1
Markers Present In L4 Scnn1a Glutamatergic Neurons PMID26727548	4/5	0.45769863076088185	0.9999975629759688	0	0	2.0148905768218395	1.574726291562924	ENDOU;TMEM215;WHRN;RORB
Markers Present In L5 Uma Glutamatergic Neurons PMID26727548	4/5	0.45769863076088185	0.9999975629759688	0	0	2.0148905768218395	1.574726291562924	MYL4;HHATL;MAN1A1;ARHGAP25
Markers Present In L6a Syt17 Glutamatergic Neurons PMID26727548	4/5	0.45769863076088185	0.9999975629759688	0	0	2.0148905768218395	1.574726291562924	FST;IL1RAPL2;PRSS22;TRAIP
Markers Present In Vip Gpc3 GABAergic Neurons PMID26727548	4/5	0.45769863076088185	0.9999975629759688	0	0	2.0148905768218395	1.574726291562924	BCAR3;NRP1;MAB21L1;PBX3
Markers Present In Vip Mybpc1 GABAergic Neurons PMID26727548	4/5	0.45769863076088185	0.9999975629759688	0	0	2.0148905768218395	1.574726291562924	ITIH5;CRISPLD2;COX6A2;CXCL14
Markers Sparsely Expressed In L4 Arf5 Glutamatergic Neurons PMID26727548	4/5	0.45769863076088185	0.9999975629759688	0	0	2.0148905768218395	1.574726291562924	BGLAP;SHISA3;MBNL3;LEMD2
Up-regulated Genes In Dorsal Root Ganglia Of Dox Treated FRDAkd Mice At 12 Wk GSE98790	4/5	0.45769863076088185	0.9999975629759688	0	0	2.0148905768218395	1.574726291562924	TPM3;TBXAS1;MFSD2B;EMID1
Up-regulated Genes In Striatum Of Pin1 KO HdhQ111 Mice GSE64478	4/5	0.45769863076088185	0.9999975629759688	0	0	2.0148905768218395	1.574726291562924	LGALS4;PERM1;SLC25A41;PAX3
Genes Changed Upon DOC Treatment In HdhQ111 Striatal Cells GSE98739	418/626	0.461357589807505	0.9999975629759688	0	0	1.0125291827632121	0.7832742022208202	MRGPRF;C4BPA;TMEM97;ISM1;RBPJ;SLC4A3;EPS8;NSDHL;SYNGAP1;LURAP1L;MYC;LIPG;RPL36;ROPN1L;IER2;IER3;TMEM8B;GBP6;GBP7;SYTL1;UNC5C;GPR162;MTAP;AGTR2;MYL9;ATF3;ENPEP;NYAP1;SHMT1;FIGNL2;SLC5A3;C3;FLRT2;RDH10;ST3GAL6;FZD1;PLK1;ABCA8;CGN;NETO2;CP;FOSL1;SQLE;AGO4;ZNF496;BTG1;ADM;VSIR;C1QTNF3;NHSL2;PLEKHN1;JAK3;CHST7;ANXA5;EMP1;ELOVL6;COQ10B;DUSP6;GNL3;FAM234B;PLSCR1;PLSCR2;CDC42EP3;GAS2;TMEM106C;EXOC6;ANGPTL4;CRYAB;VAMP2;HBEGF;CCL13;GRAMD1B;GRAMD1A;ASAH2;PLPPR2;IDUA;PKN3;COL11A1;NIP7;PRUNE2;PTGS2;SRPX2;SPP1;HAS2;SC5D;GCNT4;BID;CCL15;CCL23;PRSS35;DHRS3;AGBL5;SMOC2;COL3A1;DHRS9;FABP5;CENPL;PKN1;CENPQ;ADGRL2;HSPA1B;PLXND1;TNC;SAT1;TM7SF2;MFSD13A;FGF7;SESN1;ZNF329;SYBU;EIF1AY;FST;CEP131;RAB32;KIAA1614;SLC9A5;FKBP7;S100A4;PKP3;NOTCH3;CEMIP;ENY2;FBLIM1;GLT8D2;ITPR2;SPATA5;TMEM25;ARL17A;HNRNPDL;RAB6B;SLC38A4;ANKRD24;BDNF;LRRC61;DHCR24;HOPX;C1ORF100;PTPRD;CXCL10;TMIE;CXCL12;DMXL2;OGN;NACAD;ZNF414;DAGLA;FLT4;DYSF;FHL2;PIK3CD;NADK2;LBH;ADAMTS1;PPP6R2;CEP170B;EDIL3;HMGCS1;DNMT3A;TNFRSF19;SORD;VPS13A;NRG1;ASPN;ITGA6;SPACA6;CEBPD;PCOLCE2;SEMA3C;SEMA3B;NTN4;NDNF;PPM1J;SEMA3E;NTN1;PPM1E;LMF1;PRIMPOL;CNNM1;CCL7;CCL2;SAP18;MEST;KCNJ2;POLR2L;RPH3AL;SLC12A5;ANGPT1;PRRX1;TXNRD2;CYP51A1;PRRX2;SEMA4F;MERTK;SORL1;APLN;MARCKS;NIN;MGP;SLC25A30;IFI27L2;SPON2;IL1RN;HDAC11;IFIT1;ZDHHC1;HS6ST2;IFIT3;AQP1;CCAR1;CDC20;GOLGA4;MT2A;RASSF2;KIF21A;HMCN1;KIF21B;ACAD10;ARRDC1;ALG5;IFRD1;OMD;P3H2;HLA-A;MYO7A;HLA-F;PIMREG;MAPK8IP3;ASRGL1;EREG;SFRP2;IFI27;ULK2;TRIB3;KIF20A;NEIL1;CCDC82;TRIB2;CES1;SDC2;SMIM1;MYCBP2;PCDH18;PPL;ZBTB4;SYNGR1;TSPAN6;HIVEP1;FAM180A;APOD;PPP1R26;EGR1;EGR2;EGR3;SLC10A3;DCLK2;IFNLR1;PRG4;PARVB;CCDC9B;ID2;CORO6;ITGBL1;RGL3;TMCC2;CALR;SPRR1B;FEN1;MOGAT2;SH3KBP1;AKR1B1;VLDLR;STBD1;CD34;LMCD1;MME;TNFRSF12A;PABPC4;STRBP;PRPF40B;KIF23;GAB2;PARP9;MRPS6;ANO1;B3GNT9;PACS1;PITPNM2;CLDN19;DEPDC1;FASTKD5;PABPC3;KIF2C;SGK1;FJX1;SFI1;CD44;VGLL3;NEXN;NOL8;PTN;HSD17B7;TCEAL8;RANBP3L;GPC3;GPC4;GPC6;XDH;RFTN2;SVIL;CAVIN4;MIB2;VEGFD;PDP1;STAC2;SAMD9L;GALNT15;MSMO1;PLAT;CFAP300;CYP46A1;AMOT;CCND1;CAPN5;SVEP1;ENPP5;PAMR1;SBF2;OSR2;PHYH;APLP1;PCOLCE;GEM;PDGFRL;FAM161A;SELENOS;CMPK2;ABCG1;FBN2;RASL12;STEAP1B;KLHL17;SLC1A2;ARHGAP18;DNAJC25;DTX3;EFNA5;ACACB;FBLN5;SCUBE3;ADGRG1;CCNB1;ADGRG6;CAMTA2;ECT2;CBX7;FDPS;CCDC136;HMGA1;HMGA2;ARHGAP28;ISG15;PAN2;DAP;AJM1;DLG3;FGF18;CYCS;TNFAIP6;ATP2A3;CHD5;CXCL1;DBI;AFF3;CXCL3;TAZ;CXCL2;PKD1;RND3;HK2;OASL;CYP26B1;NFKBIZ;MAN1A1;KLF10;RASA4B;BUD31;AXIN2;ETV4;DCN;IGDCC4;RASA4;OAS3;RNF207;IFIT1B;PXYLP1;MVD;PDE5A;USP41;CDH17;HLF;CAMK2A;HMGCR;ACVR1B;USP18;IL1RL1;ERBB3;SH3TC1;SLIT1;HES1;SLIT2;GBP4;TTC12;MX2;IRGM;SOD3;UFM1;PTX3;R3HDM2
Top Microglia-Enriched Genes In Humans And Mice PMID29892006	667/1000	0.4616392136257171	0.9999975629759688	0	0	1.0092699950227257	0.7801370588993749	CYBC1;SPI1;TES;TLNRD1;GMFG;CLEC10A;DQX1;LIPA;ENO3;ELK3;FAM110A;NDST2;MILR1;PREX1;RNF114;UBASH3B;MYC;ZC3H12A;C3AR1;EPSTI1;IER5;IER2;CMKLR1;IER3;MEF2A;MEF2C;STARD8;SERPINF1;PRKCD;RNASE6;PRKAB1;UNC13D;SCAMP2;CH25H;DDX39A;BIN3;BIN2;BIN1;MAML3;ATF3;OTULINL;CFH;FPR1;PDGFB;GNS;HIF1A;SAMSN1;C3;SYNDIG1;PLCG2;HMOX1;ST3GAL6;CHST14;AMZ1;C19ORF38;LYN;GSDMD;PLK3;BTBD19;CFAP74;ABCA9;IRF2BP2;NFATC2;NFATC1;LYZ;MYMK;GP9;GPR183;TNFSF8;SFXN2;FERMT3;LGMN;CDKN1A;BTG1;HEXB;RPLP1;HEXA;BHLHE41;LRRC3;OSBPL11;CLINT1;ARHGAP4;MS4A4A;M1AP;GPR132;MRC1;TSPO;EMB;JAK3;HAVCR2;DUSP4;MYBPC3;FCRL1;DUSP5;DUSP2;BATF3;GPR34;RIPK3;DUSP1;ANXA3;IFNGR1;SPHK1;RAB3IL1;EMP3;GMIP;DUSP6;VAMP8;AFTPH;SLC7A7;RILPL2;SLC7A8;ANGPTL7;TAL1;HCLS1;PLEKHO1;PLIN2;HCST;SLC29A3;TMEM106A;JDP2;GRAMD1A;ABRACL;AOAH;PTGS2;ADCY7;MS4A6E;TMEM71;ADAM28;SNX29;HLA-DMB;SLC17A9;OLFML3;SPP1;RPS2;BID;GPR157;P2RY12;P2RY13;CCL24;CCL22;YTHDF2;GOLM1;IL10RB;CARD9;CARD6;LAPTM5;KIAA2013;PLXDC2;SNX20;TMEM273;DHRS3;RNF145;TMEM156;GATM;DHRS9;ABI3;RNF149;ZNF217;ZNF335;PF4;OLFML2B;CSF3R;DGKD;NCF1;CSF1;NCF2;NAB2;F13A1;SAT1;TNF;PYCARD;RAB43;HPGDS;CYSLTR1;TUBB6;ZFP36;SALL1;FCGRT;SALL3;CLEC5A;PHYHD1;PIM1;SLC16A6;MAP3K8;HLA-DOA;SLC25A45;SLC16A3;LAG3;COL27A1;TPM3;SWAP70;FRMD4A;MITF;CNPY3;CYB561A3;FRMD4B;VRK2;MOB3A;CLEC4A;RAB32;MOB3C;MAF;MFNG;MAPKAPK2;SLC9A9;LY6E;FKBP5;CD274;CSF1R;FBLIM1;ECSCR;LY96;ITPR2;SLC38A10;GPR84;NTPCR;TNFRSF11A;RASAL3;SOCS3;BCL2L11;ADAP2;ITPRIPL1;BAG3;CLEC7A;SLC38A7;CD300LB;TNFRSF17;BMF;SOCS6;CD300LF;SLC15A3;SKIL;SLC15A4;CD276;MCL1;CD164;ATP8B4;SLC37A2;NEK6;ANKRD22;HPS3;ABHD15;CXCL10;MLXIPL;PTPRE;PTPRC;CDK6;MAFB;P4HA1;CLEC6A;TBXAS1;MAFF;PLXNB2;MAFK;MAP3K14;NFE2L2;KCNK6;ITGAM;LRRK1;FHL3;PIK3CD;ARRB2;ITGAL;NAGPA;TREM1;PIK3CG;PTBP1;FCGR3A;HHEX;CAPZB;TAGAP;ITGAX;EFHD2;ACTR2;DTX3L;C1ORF162;TNFRSF1A;RTN4RL1;BMP2K;ETF1;ANG;EVL;SFT2D2;ITGA9;PPP1R15A;CX3CR1;CEBPA;CEBPB;FRRS1;UNC93B1;FGL2;PRCP;NOD2;MALT1;ZNRF2;C15ORF39;RAB20;TTR;CCL7;CCL4;TIFA;CCL3;IL21R;XIRP1;CCL2;TRIM47;CSK;BCO2;FCGR1A;FNIP2;MLXIP;PLCL2;CABLES1;MERTK;TM6SF1;KLF2;P2RX7;TSPAN14;KLF6;MARCKS;FCGR2A;MYO1C;EVI2A;P2RX4;MGAT4A;P2RX1;APOC1;PTPN6;FCGR2B;PIK3AP1;SMAP2;EVI2B;FOLR2;MYO1F;MYO1G;IL1RN;TRAF3IP3;CERK;LST1;IKZF1;IFI30;HS6ST1;RCBTB2;LRMDA;RASSF2;PNP;RPS16;RPL18A;RPS19;RASSF5;RPS6KA1;KIF21B;LGALS9;RPS11;TBC1D22A;SRGAP2B;ARL11;ENTPD1;ST6GAL1;TMEM52B;SFMBT1;KCNK13;IFRD1;AP1B1;P3H2;MYO7A;HLA-A;SOAT1;PPP1R3B;SPATA13;BTK;CCDC86;SUCLG2;RIN3;KCTD12;ZNF710;TLN2;TRIB1;PFN1;RIN2;NAIP;CDS1;IGSF6;PIK3R1;MED12L;PIK3R5;NUAK1;MICAL1;SLAMF8;HIVEP3;ARSB;PAG1;CCR1;CTSA;TNFSF18;VASP;EGR1;MSR1;EGR2;IFITM10;EGR3;TNFSF14;APOBEC3H;RCC2;SIGLEC10;RAB39A;PILRA;PARP14;UBAC2;BST2;CCDC88B;LACC1;AKR1B10;RPS27;LPAR5;PARVG;LPAR6;ID2;RGL1;ITM2B;CTSZ;AKR1B1;SIPA1L2;PPP1R18;CTSS;PPCDC;HERPUD1;KHK;LIMD2;GNGT2;STAB1;RAC2;CTSH;CCR7;CD37;CCR6;CD36;TNFAIP8L2;CTSD;ERMAP;CTSC;CCR2;CTSB;APOBEC1;CAP1;CD53;CD52;EDN1;FCER1G;SYK;TNFRSF12A;NCOA3;RHOG;C10ORF99;RHOH;PALD1;VAV1;IL17RA;LAT2;TLR1;IL1A;RNF144B;HCK;BANK1;IL1B;TFEC;CD48;TLR7;SGK1;TLR5;TLR4;STK40;TLR3;PTGER4;TOR4A;C1QA;SELPLG;CXCR4;CAPG;LILRA1;AIF1;STX11;RELB;CST3;CREG1;SUSD3;SUSD6;GCH1;PNPLA7;CRYBB1;TMEM176B;LILRB4;LYVE1;PER1;THEMIS2;KLHL6;STK17B;CD69;CAMK1;SIPA1;ENGASE;C1QC;GALNT12;CD83;DCLRE1C;CD80;FHOD1;HFE;C4ORF19;PRDM1;TTF2;GIMAP6;GIMAP7;DOCK10;DOCK11;RGS2;PLAU;RGS1;BASP1;CCRL2;ARHGDIB;COTL1;CAPN3;ENPP1;SIRPA;MATK;CYBB;CYBA;ATP1B3;IPCEF1;MR1;GEM;MPEG1;PLA2G15;SLFN12;ADAM17;DOK3;TYROBP;SELENOP;WDFY4;C17ORF99;AKNA;C5AR2;C5AR1;DAPP1;PLD4;STK4;RASGRP3;ZFP36L1;HCAR2;SDCBP;SCIN;IRAK2;PACSIN2;CDH23;LPXN;NLRP3;PMAIP1;LONRF3;NLRP1;C16ORF54;IVNS1ABP;ZFHX3;SMAD3;TGFB1;LRRC75A;SMURF1;INHBA;SSH2;ARHGAP25;CALHM6;NFKBIA;SLC2A9;ARHGAP30;FES;CASS4;TMEM119;NABP1;USP35;TNFAIP8;MAST3;DOCK8;CHD7;MS4A7;PDE3B;TNFAIP2;SLC40A1;TNFAIP3;CGAS;MTR;HSPB3;CXCL3;SLC2A5;AFF1;HK2;TMEM104;RASGEF1B;MYO18B;NFKBIZ;BLNK;MAN1A1;CYTIP;ABCD1;ZNF385A;KLF10;SRGN;SUN2;ABCC4;CAMK1D;RASA4B;PLA2G4A;TBC1D9;ARAP3;IRAK3;IRAK4;TENT5A;ARAP1;ETV3;TENT5C;TGFBR1;FGR;ELF1;AIM2;NAV3;TBC1D4;OAS1;ELF4;IRF4;IRF8;MYH9;IRF5;DNASE2;DOCK2;FAM72A;SASH3;PON3;RBM47;RGS19;BCL2A1;HPGD;TFPI;PRRG4;OGFRL1;IL1RL2;GNA15;CYTH4;ASB10;SH3TC1;HLX;NRIP1;MAN1C1;PTK2B;GBP2;CMTM7;CMTM3;ARID3A;ARID3B;SCIMP;FAM167B;CD4;TEC;MLPH;NEURL3;RGS10;ASB2;OTUD1;LPIN2
Genes Down-Regulated In Pons Of 18 Week Old Atxn 1 154Q/2Q KI Mice Treated With ASO Vs Vehicle GSE114674	6/8	0.4642303405208849	0.9999975629759688	0	0	1.5111696126363294	1.1596329146852167	CDKN1C;NQO1;CAB39L;APOD;WDR72;RHPN2
Markers Present In Sst Cbln4 GABAergic Neurons PMID26727548	6/8	0.4642303405208849	0.9999975629759688	0	0	1.5111696126363294	1.1596329146852167	BDNF;ADAMTS18;KCNS3;RASL11A;TNNI3K;ANO3
Down-regulated Genes In Brain Stem From The 75 Wk MJD84.2 Mice GSE107958	8/11	0.4679107526709386	0.9999975629759688	0	0	1.3432633716993907	1.0201785769338392	IL33;SERPINB1;KCNK13;ERBIN;SLC1A2;CHI3L1;TSPAN2;ASPA
Genes Up-Regulated In NES144 Changed Genes In Cerebellum Of 4 Mon A39 HD Mice GSE3248	8/11	0.4679107526709386	0.9999975629759688	0	0	1.3432633716993907	1.0201785769338392	CDKN1C;MARCKS;UCHL1;CBX4;BASP1;CIDEA;HSPA2;RPL37
Markers Present In Sst Tacstd2 GABAergic Neurons PMID26727548	8/11	0.4679107526709386	0.9999975629759688	0	0	1.3432633716993907	1.0201785769338392	GRM3;CHRNB3;KLHL14;TRPV6;IRS4;PLA2G4A;SGPP2;ANO3
PLC Pericyte Lineage Cell Markers PMID30078729	8/11	0.4679107526709386	0.9999975629759688	0	0	1.3432633716993907	1.0201785769338392	HEYL;RGS5;FOXF2;KCNJ8;ITGA1;NDUFA4L2;ABCC9;PALD1
Alzheimer Disease Up-Regulated Genes In CA1 Area Of Hippocampus Colangelo PMID12391607	12/17	0.4719281770704046	0.9999975629759688	0	0	1.2089397245842426	0.9078272603626131	IL1A;CEBPB;DAXX;CD83;IL1B;PDCD5;ERBB2;TNFAIP2;PLA2G4A;CCL2;PTGS2;CTSC
Genes Down-Regulated In Expression In PC12 Cells With AR112Q Upon Ligand Stimulation GSE50383	14/20	0.47313125264769934	0.9999975629759688	0	0	1.1753593738240384	0.8796183151682959	FRRS1;C2CD4A;NYAP2;NPPC;MEIS1;ADORA2A;HEY1;CLMN;HAND2;KCNN3;CBLL1;MEST;BOK;DGKH
Genes Down-Regulated In HD Grade 2 Markers In Human Cerebellum (HG-U133B) GSE3790	14/20	0.47313125264769934	0.9999975629759688	0	0	1.1753593738240384	0.8796183151682959	EOMES;SVOP;SLC2A13;CPLX2;TMEM163;ELAVL2;ITFG1;NAP1L5;TMTC4;ERICH3;SLC16A6;MRAP2;MBTPS2;BEX5
Ligands Encoding Genes Enriched In OPCs PMID25186741	14/20	0.47313125264769934	0.9999975629759688	0	0	1.1753593738240384	0.8796183151682959	CHGA;GSN;C1QL3;IGSF21;OLFM2;QPCT;SMOC1;TNR;GPC5;NXPH1;MATN4;SCRG1;EMID1;TIMP4
Ligands Encoding Genes Enriched In Myelinating Oligodendrocytes PMID25186741	14/20	0.47313125264769934	0.9999975629759688	0	0	1.1753593738240384	0.8796183151682959	GSN;METRN;LGI3;COL11A2;DLK2;HAPLN2;KLK6;ADAMTS4;ERBB3;IL23A;APOD;ENPP6;MATN4;WNT3
Ligands Encoding Genes Enriched In Neurons PMID25186741	14/20	0.47313125264769934	0.9999975629759688	0	0	1.1753593738240384	0.8796183151682959	CXADR;VSTM2L;CCK;C1QTNF4;NPPC;OLFM1;IGFBPL1;RELN;VGF;NPY;RESP18;VSTM2A;SCG2;CCL27
Markers Of Medial Geniculate Complex In Dorthal Thalamus PMID22996553	14/20	0.47313125264769934	0.9999975629759688	0	0	1.1753593738240384	0.8796183151682959	TRAPPC3L;CCDC39;IRX2;TFAP2D;BNC2;IGFBP4;STAC;EBF3;CYP4F11;GATA2;NPNT;C10ORF82;C1QTNF12;PLSCR5
Transmembrane Receptors Encoding Genes Enriched In OPCs PMID25186741	14/20	0.47313125264769934	0.9999975629759688	0	0	1.1753593738240384	0.8796183151682959	SEMA5A;GPR17;PDGFRA;CALCRL;GRIK3;LYPD1;OPRL1;GRIK4;GFRA1;SSTR1;GRIN3A;ADORA1;PLXNB3;GRIA4
Transmembrane Receptors Encoding Genes Enriched In Neurons PMID25186741	14/20	0.47313125264769934	0.9999975629759688	0	0	1.1753593738240384	0.8796183151682959	GABRA2;GABRB3;GRIA1;ROBO2;CXADR;GABRG2;GRM2;STX1B;CALY;CNR1;GPC1;KIT;NPTXR;OPCML
PRC2 Deficiency Up-Regulated Genes At 6 Mon PMID27526204	130/194	0.47402103376053994	0.9999975629759688	0	0	1.0232589590767596	0.763866479542818	FHOD3;FOXA1;UGT1A10;GALNT16;ZFAND4;CPNE6;HOXA10;HOXA9;ISLR;CCND1;HOXA3;PITX2;PAMR1;PITX1;HOXA5;MNX1;EOMES;IGFBP3;EBF1;EBF3;RUNX3;MYCL;SFRP2;HOXB2;LMX1B;HOXB8;RPP25;HOXB7;HOXB6;S100A8;CES1;NRN1;ARHGEF28;SHOX2;GATA6;GATA4;GATA3;GATA2;SULT1A1;NEUROD1;CRNDE;HOXC5;PMAIP1;HOXC8;SULT1A3;SULT1A2;TFAP2A;CBX4;FOXF1;DAB1;LHX1;TLX1;LHX5;HOXD3;SIM1;HOXD9;SIM2;HOXD8;LHX9;VSX2;FBN1;ACY3;CDKN1A;ONECUT1;SIX1;HOXC10;RBM3;SIX6;C1QTNF1;ZIC2;SIX2;HMGCS2;SERPINB1;AMN;FOXD1;UGT1A1;MMD;RIPK4;EN1;PAX3;PAX1;TAL1;ALDH1A2;HAND2;C14ORF39;ALDOC;VGLL2;HMX1;COLEC11;GRP;GREB1L;HOXD13;HOXD11;BARX1;MFSD4A;UGT1A5;UGT1A4;UGT1A3;BID;UGT1A9;TP53I11;UGT1A8;BEND5;SH2B2;UGT1A7;RPRM;IRX2;CDKN2B;IRX5;TMEM30B;CDKN2A;SPAG6;TPBG;DMRT3;GPR50;RPRD2;GRHL1;KAZALD1;POU4F1;VAX2;DLK1;TBX3;TBX2;HEYL;GSTA5;GSTA3;WT1;GSTA2;GSTA1;ASB5
Differentially Expressed Insoluble Proteins In Cerebral Cortex Of 8 Wk R6/2 Mice PXD004973	16/23	0.4740395123521895	0.9999975629759688	0	0	1.1513737297704179	0.8594597322191883	CAMK2B;AHCYL1;SGIP1;UBA6;BCKDHB;MRI1;ARID4B;TRH;RAB33B;PCP4;LOC730098;CALD1;ERC1;ERC2;CCL27;UBQLN2
Genes Enriched In Microglia Vs Macrophages PMID24162652	16/23	0.4740395123521895	0.9999975629759688	0	0	1.1513737297704179	0.8594597322191883	CX3CR1;P2RY12;P2RY13;GPR34;HPGD;CRYBB1;HEXB;SLC2A5;TGFBR1;ADGRG1;SYNGR1;OLFML3;TMEM119;CAMP;CD33;S100A8
HD-specific Set Of Genes (Cluster 11) PMID28499347	16/23	0.4740395123521895	0.9999975629759688	0	0	1.1513737297704179	0.8594597322191883	RUBCN;IGSF3;PCDH9;PDE2A;TULP4;HR;IL17RC;MYO19;ENOX1;GLIS2;BAG3;PODXL;CASKIN2;ZNF319;ZNF503;ABCG4
Ligands Encoding Genes Enriched In Pericytes PMID25186741	16/23	0.4740395123521895	0.9999975629759688	0	0	1.1513737297704179	0.8594597322191883	IGFBP5;SERPINF1;IGF2;CXCL1;CXCL3;CXCL2;NID2;DCN;COL1A1;VTN;COL3A1;ISLR;CXCL12;COL4A1;PTX3;NBL1
Up-regulated Genes In Cerebellum Of Dox Treated FRDAkd Mice At 16 Wk GSE98790	16/23	0.4740395123521895	0.9999975629759688	0	0	1.1513737297704179	0.8594597322191883	ZNF28;TMEM87A;CABP2;CHRD;KRT24;MAPK12;RBM3;OLFM3;DPYSL4;PCCA;ZNF816;ZNF616;ZNF813;ZNF665;INTS6L;PROM2
Genes Changed In Dorsal Root Ganglia Of Dox Treated FRDAkd Mice At 20 Wk GSE98790	18/26	0.4747414154894477	0.9999975629759688	0	0	1.1333847775351953	0.8443546716664683	OGFR;STEAP4;P2RY14;MS4A7;LYZ;USP18;CTSS;MMP12;ALDH1A3;GUCD1;CSRP2;TYROBP;CLEC7A;TRMT6;ULK2;USP41;EMID1;C1QC
Top 25 Genes Enriched In Neurons Vs Astrocytes, Oligodendrocytes Or Microglia PMID24316888	18/26	0.4747414154894477	0.9999975629759688	0	0	1.1333847775351953	0.8443546716664683	GMFB;KHDRBS3;UNC13A;CNRIP1;PLPPR4;SLC2A3;ANK2;NECAP1;CCND1;BASP1;CHL1;RUFY3;PEA15;KCNMA1;GNAS;RAB6B;BEND6;HMGN1
Genes Up-Regulated In NES-Q13 Vs NLS-Q13 Changed Genes In PC12 Cells GSE26933	104/155	0.47527725398500803	0.9999975629759688	0	0	1.0272566403237813	0.7641319940399192	C8ORF48;SPARC;CALML4;BACH2;RGS5;TRIM29;TEKT1;SLC16A6;CHAC1;PHLDA2;PHLDA1;TPD52;KRT8;NPY1R;PCOLCE;TM4SF4;GTF2F2;CLDN6;SLC9A2;SMO;PPP1R3B;KCNQ3;DYDC1;PGR;TLN2;EZR;AJUBA;ATF3;EPHA2;SHC4;C2CD4A;STC1;LIN7A;NYAP2;SPATA5;CYP2C18;PPL;TAC1;S100A11;LYN;EGR1;PLK3;PINLYP;KY;FA2H;FGF16;IL6;OCLN;PEX5L;PCDHB2;FAM163A;PKIA;PCDHB5;FXYD5;PCDHB3;SLC22A9;ACY3;PIWIL4;ST6GALNAC2;MAST4;CELF2;ATP2A3;VLDLR;HK2;MMP25;C1QTNF6;CASP4;RBPMS2;CHST6;SERPINB1;ANXA5;GPCPD1;DUSP9;ANO3;ZDHHC15;RNF144B;B3GNT9;SLC22A25;LATS2;MMP13;AHRR;PLCB1;CHST5;ARHGEF5;TMEM106A;DDC;WDR25;PTGER3;SGMS2;PRRG4;OLFML3;WIF1;NNAT;E2F5;GBP2;EPS15;P2RY12;NQO1;TIMM8A;GCH1;PCGF5;DLK1;TMEM54;MDGA2
HD-specific Set Of Genes (Cluster 8) PMID28499347	20/29	0.4752928717840641	0.9999975629759688	0	0	1.1193936199583365	0.8326319438214469	ANKRD45;SGMS2;WNT9A;MCOLN1;GABARAP;ADRA2A;MAPK8IP1;SCAMP5;BST2;NKAIN1;SMOC1;IL3RA;REEP2;DLGAP1;PKN1;TACC2;LY6G5C;FJX1;FADS1;NECTIN1
Markers Of Substantia Innominata In Basal Forebrain PMID22996553	20/29	0.4752928717840641	0.9999975629759688	0	0	1.1193936199583365	0.8326319438214469	ROBO2;BATF3;MME;PDE1B;GPR88;HPCA;SEMA3E;HSPB3;SBSN;LAMP5;PCP4;PDE10A;SYNDIG1L;ADORA2A;GPR149;SAG;SLC17A8;TAC1;FGF13;RGS9
Down-regulated Genes In Cerebellum Of Cic KO Vs WT Mice GSE108254	22/32	0.4757310896417316	0.9999975629759688	0	0	1.1082009187438813	0.8232852575456722	GDF10;PCSK1;C11ORF87;EGLN3;RAMP3;SPARC;CPNE6;KCNK13;SLC4A1;AGT;HAPLN2;NPPC;SYDE1;TMIE;TXLNB;LRRTM4;FAM163B;SMCO3;CCDC63;CIC;TDGF1;CDH19
Genes Down-Regulated In NES144 Changed Genes In Cerebellum Of 10 Mon A39 HD Mice GSE3248	22/32	0.4757310896417316	0.9999975629759688	0	0	1.1082009187438813	0.8232852575456722	EOMES;COL18A1;IGFBP5;NAB2;ATP2A3;ITPR1;ATP2A2;PTPRM;SLC1A6;CCDC28B;CRHR1;ZDHHC14;FAM107B;FGF7;PCP4;PENK;TMEM119;ALDOC;NPTX1;RGS8;PVALB;YWHAH
Myotonic Dystrophy 2 Markes In Human Frontal Lobe GSE68890	22/32	0.4757310896417316	0.9999975629759688	0	0	1.1082009187438813	0.8232852575456722	RBPJL;VIT;ANXA8L1;SLC46A2;CD163L1;PSCA;TMEM255B;SHMT2;DDX11;DEFA4;GLMP;PKD1L2;SLC7A3;SMOC2;VNN1;PLEKHS1;RHO;MATN1;ANXA8;RGL2;GDPGP1;GSDME
Up-regulated Genes In The Heart Of HD Q175 Mice PMID26900923	22/32	0.4757310896417316	0.9999975629759688	0	0	1.1082009187438813	0.8232852575456722	GALNT11;TSC22D1;S100B;GTF2E1;ARHGAP24;NPPB;SYDE2;SPCS3;ARMH4;GSTA5;PPP1R3C;ASB10;GSTA3;HEATR5B;SCD;GSTA2;GSTA1;RBPMS2;IGSF9B;CDO1;CORIN;CES1
Genes Changed In Cerebellum Of 5 Week Old Atxn1[154Q/2Q] Vs WT GSE122099	24/35	0.4760818638522738	0.9999975629759688	0	0	1.0990434586126383	0.8156720903451036	SLC44A5;COL18A1;NECAB1;DUSP5;KCNH3;SEMA7A;CHRNB4;OPN3;CLSTN2;IGFBP5;DUSP1;NAB2;CRHR1;FAM107B;ATOH7;MARCKS;GRM4;DAAM2;MMP17;CCDC63;CA9;STAP2;RGS8;MDFI
Cortex RNA M11 Module (Greenyellow) PMID26900923	86/128	0.4760981337486357	0.9999975629759688	0	0	1.0314793794930004	0.7654931149425315	CNTFR;PYGB;ALDH1L1;MT1M;FAM107A;MLC1;DMP1;PYGM;CROT;METTL11B;SLC7A10;MT2A;RASSF2;CYP2D7;EVA1A;CPT2;HEPH;CYP2D6;GLIPR2;PHYHD1;KIF1C;SPX;CTSD;TIMP4;ABHD14A-ACY1;SCARA3;NAT8B;AMT;MMD2;PHKA1;ATP1B2;GPR37L1;KIF22;RHOC;VAMP8;HADHA;MT1A;CTDSP1;RBP1;SELENOP;TMBIM1;MT1F;MT1G;MASP2;ACSBG1;ALDOC;MFGE8;PPARA;ABHD4;EPB41;HEPACAM;LCAT;LRP4;ATP1A2;PBXIP1;ADIPOR1;NDRG2;FBLN2;ST3GAL4;S1PR1;GPC5;PRODH;SLC38A3;ACSS1;SLC25A23;PLTP;NTSR2;CYP2J2;HSD3B7;GSTM1;CYP4F2;CMTM5;ANKRD23;DDHD1;CYP4F11;CYP4F8;MT3;HOPX;TPCN1;NAT8;PC;AXL;SARDH;ACO2;ADGRL4;GSTM5
CA1 Enriched Genes Compared To CA3 PMID15306126	26/38	0.4763636795363256	0.9999975629759688	0	0	1.091412429378531	0.8093627358383437	CEBPA;PTPRU;CEBPB;CHRNA2;EDA;JADE3;SEMA3F;CENPB;ECPAS;PIM1;CCR5;TSPOAP1;DLGAP4;MSR1;CAV3;INHBB;EREG;MED13L;SYT17;MPPED1;KRT15;COL5A2;CHI3L1;ATF3;CFTR;ST6GALNAC6
Genes Changed In Corpus Callosum Of BN Vs WT Mice PMID31015293	26/38	0.4763636795363256	0.9999975629759688	0	0	1.091412429378531	0.8093627358383437	PCDHGB6;NVL;SHOX2;ADCY1;CACNA1C;SNX33;NTN1;LRP6;C1QTNF4;PTTG2;TMEM127;FGFR1OP2;RPS2;THSD7A;CCDC141;KIAA0319L;TCP11;CCDC136;RNASET2;PDE4DIP;GNG13;UHMK1;ENAH;FAM163B;SASS6;STX1A
Hypoxia-related Gene Module From Cerebral Cortex PMID18849986	30/44	0.47677154412009654	0.9999975629759688	0	0	1.0794212945520307	0.7995466161927317	PPP1R15A;ZNF331;CCNH;UBE3B;PTGS2;SAT1;APOLD1;RGS2;ADAMTS1;RPS6KA1;HES1;CCNL1;IER5;IER2;EGR1;EGR4;DUSP1;ATP1B3;KLF4;GEM;ZWINT;NR4A2;NR4A1;PER1;MAFF;CKS2;SIK1;GLA;ATF3;HSPA1B
Up-regulated Genes In HdhQ111 Mice Treated With Htt ASOs Vs Control GSE97101	30/44	0.47677154412009654	0.9999975629759688	0	0	1.0794212945520307	0.7995466161927317	SLFN5;IFITM1;USHBP1;NLRC5;SLC40A1;IFIT1;DPP4;PIEZO1;LGALS9;GBP4;SLFN12L;GBP6;TBX1;ZBP1;UNC45B;ANGPT2;GBP7;CD93;PYHIN1;HLA-A;HLA-F;IRGM;LGALS9C;LGALS9B;SERPINB6;SLFN12;OAS1;IFIT1B;IRF7;MNDA
Down-regulated Genes In HD Vs Control Brain Endothelial Cells GSE97100	66/98	0.4768761481114291	0.9999975629759688	0	0	1.038963921420476	0.7693511935458391	CDKN1C;CD82;NPIPB13;ARRB1;SSC4D;SAT1;PHF6;HS6ST2;TMEM92;HERPUD1;WDR44;RPS4X;DOCK11;RPS6KA3;EPB41L4B;DBP;GJA5;TMSB4X;OFD1;CCBE1;MORC4;GRAMD2A;IGFBP4;ATP11C;MYO7A;PJA1;CLDN15;MORF4L2;ANOS1;AHRR;S100A4;BEX3;CEBPA;BEX2;MOSPD1;ATP1A2;KLHL13;MTM1;PLAC8;BCLAF3;TCEAL8;TCEAL7;RAB40A;PRDX4;SRPX2;TCEAL4;TCEAL3;CPAMD8;TCEAL1;MBNL3;TCEAL9;TRAPPC2;ABCA5;TCEANC;SLC16A12;FAM199X;MERTK;CALHM5;BST2;TSPAN15;STAG2;PUDP;TRPV6;FAM131B;SP6;TAB3
NES144 Changed Genes In Cerebellum Of 10 Mon A39 HD Mice GSE3248	32/47	0.47691574565296063	0.9999975629759688	0	0	1.0746250659431758	0.7956689883988897	CDKN1C;C1QA;COL18A1;NAB2;ATP2A3;ITPR1;ATP2A2;PTPRM;SLC1A6;CCDC28B;CRHR1;CTSS;FAM107B;EPS8;FGF7;CCND1;BASP1;PENK;NPTX1;RGS8;YWHAH;EOMES;CBX4;IGFBP5;ZDHHC14;GFAP;PCP4;TYROBP;TMEM119;ALDOC;CD200;PVALB
White Matter Coexpressed Gene Module PMID17101986	32/47	0.47691574565296063	0.9999975629759688	0	0	1.0746250659431758	0.7956689883988897	CLDND1;CNP;MYRF;FOLH1B;SEL1L2;UGT8;CAPN3;EFHD1;PIP4K2A;APOD;ZCCHC24;GPR37;MOG;PLLP;RDX;SLC6A12;FRMD4B;GAB2;HSPA2;OLIG2;PTP4A2;GPRC5B;MAG;ZEB2;EVI2A;FOLH1;DAAM2;PLP1;MAL;CRYAB;DOCK1;CDH19
Foxp1-induced Expression In Mouse Striatal Cells GSE31560	52/77	0.4772239478744045	0.9999975629759688	0	0	1.0477711525398143	0.7751090430038826	CDKN1C;CSRNP1;CDKN1A;CD80;IL24;TDRP;TNFAIP3;STMN4;ESPN;OASL;NPPB;HEY2;CHAC1;PITX2;IL11;SLC6A19;SVOP;OMD;MTUS2;TMC7;HLA-A;HLA-F;NGF;FOXP1;VGF;IL23A;DDIT3;TRIB3;ATF3;AK8;NEUROD1;HPX;CCL5;TP53INP1;FAM180A;PMAIP1;ZSWIM4;SLC25A25;NGFR;PDE4DIP;INHBB;GRHL2;PTPN14;ACER2;P2RX7;VMP1;RGCC;APC;MGP;LCN2;TMEM119;FOSB
Genes Up-Regulated In Foxp2/Olfm3-expressing Neurons Of HD Patients Vs Control PMID32681824	1157/1738	0.48731645767733706	0.9999975629759688	0	0	1.0032402336619204	0.7211707711181697	ATF2;PID1;NEXMIF;ZNF292;ITSN1;LIPA;PREX2;SCAMP5;PPP4R1;LURAP1L;UBASH3B;DPYSL2;NDST4;IGLON5;FAM110B;PRKACA;XYLB;PKNOX2;CCBE1;MEF2C;RBFOX2;UNC5C;UNC5D;DICER1;HPCAL4;SLC5A8;ZFYVE16;PRKAR1B;RUFY2;PLBD2;RABL6;EXD3;HACD1;FAXDC2;NPRL3;CEP85L;HACD3;IQGAP2;LYPD6;GIGYF2;PRPSAP1;EPB41L5;LARP1;PRPSAP2;RHOT1;ADAMTS19;PDGFD;ADAMTS17;AFMID;EPB41L3;PDGFC;PIP5K1B;RSU1;ATG7;GTF2IRD2B;ZBTB7C;GLYATL2;ABCA5;GPR12;NR2F1;ABCA9;EIF2AK2;BTBD11;LNPEP;NR2F2;PBX4;NETO2;GRIN2D;DHFR;ABTB2;PPFIBP1;GRIN3A;DCHS2;FAT4;FERMT2;RNF220;ZNF254;LRSAM1;KCNC2;LRRC39;SNX10;ARHGAP5;ARHGAP6;LRRC2;LRRC1;EEA1;MRPL41;MED13;MMP24;B3GALT2;EFCAB2;DLGAP1;APPL2;ZNF483;KCND3;SLC39A11;PGM2L1;SIRT2;FAM222B;GPRC5B;CDC42EP3;KCNMA1;PPARA;LRRC3B;CACUL1;DSCAML1;ERGIC1;SAMD5;CRB1;STAU2;SLC7A1;GLRA3;UNK;TMEM65;MFN1;RICTOR;DMD;CSMD2;TP53I11;ZSWIM5;CSMD1;SAMD3;PMS1;IL12RB2;GOLM1;ANKRD30BL;KCNB2;LRRC28;STAT3;WTIP;GATAD2A;CASTOR2;TAOK1;ADGRL2;FRYL;LGR4;KCNG2;ERO1B;RIF1;FAM13C;FBXO27;GOLIM4;ZBTB20;MSI2;RORB;HNMT;CXCL14;SLC25A48;ATCAY;SCMH1;TOM1;KPNA6;NEK1;FBRSL1;MAP3K9;SLC25A42;ZNF445;MAP3K4;MAP3K5;KCNH2;SLC38A1;KCNH5;AGTPBP1;ZNF680;IST1;KCNH7;STX8;STX7;SRCIN1;FOXP1;RBX1;FRMD3;TPST1;OLFM1;FRMD5;OLFM2;MAF;DMTF1;MAPKAPK2;SLC9A9;PKP2;SLC27A6;ROR1;ZNF678;ROR2;LY6H;NPTXR;UTRN;ZNF675;CDKL1;GRIA1;LRRC58;SHC2;PFKFB4;INO80D;SHC3;BEAN1;ATP8;GLIS3;STK39;NREP;SPATA5;NPAS1;FOXO1;FBXO42;NPAS3;ARL17A;IGSF21;ATXN2;CNTNAP3B;DSEL;CLTCL1;SMYD2;THEM4;ZNF423;GRIA4;BICRAL;ZBTB16;FOXN2;LRRC63;QKI;FBXO31;PTPRD;MLXIPL;PTPRE;LRCH2;SP1;MCU;ZNF652;NFE2L2;BCAR3;CNTNAP2;RASGRF2;PTEN;HTR2C;PIK3CD;ARRB1;ELFN2;BICD1;CAPZB;PPP6R2;PPP6R3;UPP1;ERC2;EDIL3;ZNF641;TRIM67;BCAS3;CERS4;TRIM62;SMIM17;ATRX;VPS13D;NRG3;PCCA;IL1RAPL2;PCCB;ITGA8;LCOR;TNFRSF25;BIRC6;BCAT1;SLC25A12;ST6GALNAC3;L3MBTL4;CNTNAP5;CNTNAP4;PRKAA2;UHRF2;PPM1L;SLC5A11;NTN4;PPM1H;PPM1K;CXXC5;CXXC4;PPM1E;LRP6;CECR2;CCDC85A;SLITRK4;SLITRK3;KRIT1;IGF2BP3;MICALCL;CNNM2;EIF4E;SH2B2;KCNJ3;LINGO2;NTRK2;COL26A1;SLC12A5;PCDH9;PCDH8;SYT16;SYT14;SYT13;TTC39C;SYT17;TTC39B;BAIAP3;NELL1;TSPAN14;ZNF618;TSPAN18;TRIM36;TRIM37;PTPN4;MDGA1;KCNK3;PTPN3;CPNE8;SMARCAL1;SMARCB1;THSD7B;TMEM41B;CCNH;THUMPD2;CCP110;LDLRAD3;SRGAP2C;HERC2;OPHN1;RASSF3;CDC27;FAM53C;KIF21A;CPNE2;THSD7A;EPHB2;SCAPER;SRGAP2B;ACVR1;LIMCH1;SCAF11;KCNK12;CSNK1D;ANK2;ASRGL1;SHTN1;GAREM1;KCNQ3;ULK2;KCTD12;RIN2;KCTD15;EPHA3;ADCYAP1R1;MYCBP2;PCDH15;PCDH19;ZBTB4;NKAIN1;SYNGR1;NKAIN3;PCBP3;PGBD5;PCBP4;ZNF704;HIVEP1;SARAF;ST8SIA5;KCNN2;ARSF;HIVEP3;ST8SIA6;CLHC1;PAG1;SNX6;YES1;SPHKAP;LRRN3;RANBP17;BSDC1;DELE1;RASSF8;RAB27B;IGF1;BRI3BP;SMARCA2;MED13L;EXT1;ACER2;ANLN;PEX5L;PTK7;PPP1R1C;INTS4;ANKRD18B;FBXL7;CCNJL;NRP1;DOC2A;CCDC125;AP4E1;GRIK3;SLC7A14;GRIK4;OTUD7B;GRIK1;PCSK5;SH3RF1;PPP3CB;CRTAC1;CNTRL;NCS1;REV3L;KIF1C;CD36;KIF1A;MCF2L2;ZHX2;NCOA3;GAB1;GAB2;ANO4;RGMB;SORCS3;SYN2;ANO5;MRPS6;SREBF2;SUPT3H;RNF144A;RNF144B;TOX3;TOX2;KIF2A;VSNL1;GAN;MICU1;PDZRN3;STK40;CAPS2;PRICKLE2;GREB1L;XIAP;GNAI1;COL19A1;RELN;RXRA;FAM172A;MGAT5;CREG2;EPS15;NPM2;PNPLA7;SORT1;GAD1;KLHL1;RPA1;MIB1;SH3RF3;TTC9;ITCH;KITLG;NOL4L;CMSS1;KLHL5;KIF26B;CFAP161;PNPLA6;TACC2;SH3GL3;GDA;PCDH11X;KLHL32;PRDM2;JADE3;GXYLT2;JADE2;ETS1;IGF1R;NR3C2;CCND3;CCND2;CAPN5;SCN9A;BAALC;DENND5A;ARID2;PPFIA3;RGS7;KIRREL3;MORC4;HFM1;TMOD3;ADAM10;CASK;KMO;GRIP2;POU3F3;KLHL42;TMX4;GPRIN1;SIDT1;ANKS6;WDFY3;WDFY2;EMID1;FBN2;DDX6;RTN3;BHLHB9;NNMT;NDRG3;NXPH2;ARHGEF28;PLD5;SLC1A2;CACNA1D;SLC1A4;ACACB;NDRG1;PLD3;ACACA;CACNA1G;GRK3;SNTG2;GRK5;IRAK2;CALD1;DHRS7B;PACSIN2;NXPH1;TCAF2;GGT7;ZFHX3;CCDC138;PHF10;CNTN6;CCDC136;HOOK3;KLHL24;SYT9;SSH2;SSH1;FGF17;NASP;CNTN1;GNAS;PHF14;UBE2O;CNTN3;TCF4;CNTN4;FGF13;SDK2;FBN1;MXD4;RERE;MAST4;CNRIP1;NGLY1;CHD7;CHD5;AFF3;SOBP;RND3;TENT4B;PHTF1;PITPNC1;TTC28;IFT52;ARMH4;EEF2K;RASGEF1B;RASGEF1C;BCL7C;DACT3;LRRFIP2;CA8;ARFGEF3;GALNT9;GALNT8;ARHGEF11;ARHGEF12;PLA2G4C;HUNK;UBE2QL1;ETV1;IRAK3;SHROOM4;EPN2;TBC1D1;LMBRD1;NAV3;TBC1D4;SPOPL;CUEDC1;SHANK1;CREB5;ASAP3;ATP2C1;CYGB;GNG2;GNG4;OXCT1;CLMN;MAN1C1;SPOCK1;SCN7A;SLIT2;CLVS1;ATF7IP;CCDC178;ARFGEF2;CCK;YY1AP1;ACVR2B;HS3ST2;EEPD1;SBK1;BRMS1L;CNTFR;FRMPD3;MAML2;FRMPD4;GLDC;TMEM200C;RAPH1;ADARB2;GPR176;ZMIZ1;AP1S2;PIP4K2A;PLCE1;DIP2B;ANKS1A;DIP2C;NCKAP5;CDK5RAP2;TSPYL2;UNC13C;ACOT7;PRKCB;PRKCE;SOX13;SYTL2;DYNC1LI1;DAAM1;GPR161;ANOS1;ASTN2;FREM1;FREM2;ASTN1;PHYHIPL;SKA2;PRDM16;ST3GAL4;PLCG2;ST3GAL6;ST3GAL1;BARD1;LRRC37A3;GTF2IRD2;DNAH14;RAB3IP;RDX;IRF2BP2;UPF3A;TMEM196;GPR137C;CYLD;SLC6A6;PPP5C;GIPC2;HBP1;PLCH1;CDK12;XKR4;CPEB3;CDK14;GSDME;GABRB2;GPI;BTG1;CHM;TCF20;FMN2;HIF3A;CSAD;ADAMTSL1;ZNF280D;ING5;PIP4P2;ADAMTSL3;TRIM2;PEA15;ENSA;ANXA6;EMB;TEAD1;GARNL3;CEP68;DENND2A;ITPK1;TCF12;FAM126A;PRSS12;SERPINB6;ITPKB;ZEB2;NCOR1;PLCB4;RNF169;COL21A1;EXOC2;JDP2;PCYOX1;WDR45B;ANKRD55;PRUNE2;PLPPR5;FIGN;ADCY1;ADCY8;FAM214A;TMEM163;APOLD1;FGD1;ATP6AP1L;FGD5;NSD1;NSD2;GCNT2;ZNF589;ANKRD50;BRD4;ZNF100;WWOX;BRF1;PCGF5;TPK1;TYW1B;HIPK1;ZNF33B;SULF2;NFIA;OSTM1;NFIC;SMOC1;MSRB3;RAB3B;CHRM2;DGKG;SEMA5A;RAB3C;PHLDB1;ATP8A2;DGKD;CLSTN2;CHRM5;IRS2;TM7SF3;DACH2;FGF2;ABHD12;CDH6;RPH3A;DEPTOR;SALL1;RNF19A;MACROD1;TNR;PLXNC1;MB21D2;GYG2;STK32B;CSGALNACT1;MAGI1;RARS2;MAP2K4;TLE3;SEMA6A;IGFBP5;RALGAPA1;SWAP70;DYRK1A;FRMD4A;VRK2;TOM1L2;RAB30;RAB37;KAT6A;MORF4L2;MAD1L1;BRSK2;PARM1;CBFB;C3ORF70;MINDY2;ABHD2;ANKRD11;ANKRD12;ITPR2;UBR1;AK5;RHOBTB1;HMBOX1;NACC2;BTBD2;ZNF789;SRGAP3;SRGAP2;RNF175;RAB6B;OSBPL9;TMEM132D;TMEM132C;ANKRD29;ANKRD24;OSBPL3;CEP350;SLC4A10;BTBD7;TVP23A;BTBD8;GFAP;LRFN2;DAB1;BCL6;P4HA1;YEATS2;REEP3;CNOT2;SPIRE2;MAP3K10;PLXNB2;ZNF536;SLC26A3;SERINC5;RNF11;ADRA1B;ADRA1A;KBTBD12;PSD2;TLK2;DNMT3B;TLK1;ADAMTS9;ZNF521;PRKG1;TRPC5;HMGCS1;TRPC4;COL25A1;PLEKHG5;TRPC1;LANCL1;NGF;PTBP2;ZFP90;ASPH;RTN4RL1;LCORL;SLC24A2;HDAC5;SLC24A4;SMARCD3;NUFIP2;SEMA3C;HDAC1;JAKMIP3;HDAC7;JAKMIP2;DNAJB2;FBXL20;MROH1;CACNG7;CACNG8;ABLIM3;NHS;CACNG2;UGGT2;PLEKHH1;CACNG3;WASF3;NLGN4X;RNGTT;ANGPT1;ANKRD30B;RNF24;DDHD1;KLF3;P2RX7;MGAT4C;KLF7;NFASC;APC;ASXL3;RAB12;BCOR;CCDC66;NECTIN2;TNRC6A;NECTIN1;TNRC6B;PANK3;HPSE2;PITPNA;DIXDC1;HS6ST3;SOX2;RPS6KA3;SOX1;ZNF608;SOX6;SOX5;SRRM4;ARRDC3;P3H2;MTUS2;SLC6A11;MAPK8IP3;MTURN;RUNX2;PLPP7;INPP4B;PLPP4;TCERG1L;NBL1;MACF1;SLC22A3;PDE1C;TSHZ3;MAOA;ARX;TMTC2;CD99L2;TMTC4;STRIP1;NUAK1;INPP5F;MAP7;ARGLU1;TRPM3;ATP6V0A1;BANP;SLC35E4;SYNRG;INSR;RAB39A;SNAP91;UBAC2;PARP11;GKAP1;SESTD1;IGFL4;CREBRF;SPATS2L;CCSER1;CC2D1A;ITM2B;ROBO2;SLC44A5;COL18A1;TENM3;CAB39L;SH3KBP1;MCUB;SLC35F4;BICDL1;SIPA1L2;ZCCHC17;SIPA1L3;SPPL3;PPCDC;EPB41L4B;GYS1;SH3PXD2A;HINT3;XPO6;DNER;SH3PXD2B;KIF13B;UBXN7;TNFAIP8L3;CC2D2A;RALGPS1;RAB8B;MANBA;PRMT8;SLC35G2;PROX1;GFRA2;ZDHHC14;MPPED1;NME9;WAC;VGLL4;AMER2;ZDHHC20;ZDHHC21;AKAP6;PTN;NOL4;C10ORF90;AMN1;KIAA0513;CUX2;WIF1;DISC1;MAP4K3;C17ORF67;MPP2;ARNT2;CA10;NQO2;GBF1;ERBIN;LHFPL4;COLQ;LHFPL6;VWC2;MEGF9;CDK5R1;WASHC4;GALNT16;GALNT17;FAIM2;ARID4B;COMT;ARHGAP35;CMIP;DOCK10;ARHGAP42;BASP1;COTL1;SIRPA;SVEP1;FAM81A;PDE8A;WASHC1;CADPS2;PDIA2;ARID5B;EPDR1;ATP1B2;SHISA9;TRPC4AP;TMEM130;RSBN1;SHISA6;KCTD8;COL4A4;CERCAM;AMPH;SCG3;SCG2;HDGFL3;FBLN7;PXK;USP54;CHRNA7;NTM;PXN;ARHGAP17;EFNA5;DTX4;LTBP1;ARHGAP12;SEL1L3;ARHGAP21;HRH1;ASIC4;DPP8;CDH20;LONRF3;KLHDC4;ACBD5;TGFB2;POU2F1;SMURF1;EPHX2;SMAD9;MACO1;ARHGAP28;ARHGAP24;ARHGAP23;SLC2A9;ARHGAP31;PLCXD3;DLG2;PI4KB;CLASRP;FGFR2;GPSM1;COLGALT2;ABCD2;MEGF11;DOCK9;USP33;PDE3B;USP34;ELAVL4;PKD1;HAPLN1;ELAVL2;SPRED2;SENP7;PPP2R5E;VWC2L;PDE4B;TMEM108;RBM5;SCYL2;KDM6A;RBM6;ABCC4;KLF12;SVOP;KLF13;PDE4D;USP44;SPATS2;MYRIP;DNM2;DNM3;TGFBR3;FCHSD2;DDAH1;IGDCC4;RASA3;CDH10;IGDCC3;B4GALT6;USP13;NCALD;ERBB4;GNA12;PCED1B;NRIP1;NT5DC3;TOGARAM2;LRIG1;REPS2;NRIP3;CHSY3;PDSS1;SNCB;CAMK2G;SASH1;CMTM8;KDM4B;LIMK1;B3GAT1;NAP1L3;OPRK1;C14ORF132;SLC4A8;FMNL2;KANSL1;C2ORF72;LPIN2
Down-regulated Genes In Pons Of ATXN3-KI HOM Mice GSE117605	979/1471	0.49622899324228564	0.9999975629759688	0	0	1.0023470809695925	0.7023624202384837	ATF2;ZNF292;SCX;TEX47;ALKBH6;ATP5IF1;NDST2;ZDBF2;COMTD1;KIAA1109;KRTCAP2;C19ORF54;DPYSL2;NDST4;NDST3;EPSTI1;PGLYRP1;VSTM4;GBP6;ZNF287;STARD6;DNTTIP2;BHLHA15;ZNF14;EML5;CLDN4;OPTC;RFX7;FAR2;IDO2;CLOCK;MYL9;HACD1;LXN;CEP85L;FPR1;PDGFA;ADAMTS12;GIGYF2;CYB5R2;FAM221B;EPB41L5;HSD11B2;GRIN2A;CFAP69;COX2;PPARGC1A;PPARGC1B;CREBBP;FYB2;BTBD16;NR2F1;TMA7;LNPEP;NETO2;GRIN2B;PTRHD1;FAM135B;FAM135A;NOSTRIN;FAT2;PSMG4;FAT4;FXYD5;DMRTC1B;ZNF254;LIN54;WFIKKN1;EFCAB5;MRPL34;ARHGAP6;EFCAB9;MECOM;TCP11L1;SH3BGRL3;ZNF488;APPL2;MYBPC3;UPF2;TEX15;POU5F1;F8;MMP13;LRRC7;TEDDM1;CRYAA;CRYAB;SLC29A3;OR10H1;LRRC18;IDUA;OR10H2;OR10H5;KCNA2;LRRC17;TSR3;ADAM20;FSTL4;HAS2;DMD;CSMD3;CSMD2;CSMD1;PMS1;SRSF12;CENPV;MBD5;ANKIB1;KCNB2;P2RY14;APEX2;GATAD2B;TAOK1;TTLL1;TTC30A;ADGRL4;CRAT;SIGLEC6;YPEL3;ZNF454;ADGRL3;KCNG3;RIF1;NAB1;GPR63;MAP3K7CL;ZBTB20;RORB;FAM228B;FOXQ1;SCMH1;FBRSL1;MAP3K8;ZNF442;ZNF681;KCNH5;KCNH7;ATP11C;CNPY1;GPR75;UBALD1;FAM227B;SAP25;RBM14-RBM4;ZNF438;MAL;ZNF436;ZNF676;ZNF433;S100A8;ARL8B;SPATA9;DLX3;INO80D;SHC3;DLX6;BOD1L1;GPR88;GLIS3;LY96;GPR82;GLIS1;NPAS2;SPATA7;NPAS3;SLCO1B1;ATXN2;ZNF429;SLCO1B3;EIF4EBP1;SLC38A6;BCL2L15;CORO2B;FAM205C;QKI;TMPRSS15;PTPRD;PTPRB;G6PC3;DMXL2;ZNF652;CNTNAP2;ALAS2;ALAS1;ST6GALNAC2;ONECUT2;ONECUT3;COX4I2;ONECUT1;FHL2;FHL3;FASLG;TNFSF13B;UNC80;C6ORF226;CAPZB;PRADC1;DDI1;ERC1;ERC2;EIF5B;CEP295;ATRX;ITGA1;SH2D3C;VPS13B;NDUFC1;NRG1;SLCO1B7;PARD3B;NRG3;BMP2K;LCOR;TNFRSF25;TRIM59;BDP1;SPACA6;CNTNAP5;NDUFB8;SMIM27;SMIM29;ATP10D;LRTM1;LENG9;SLC5A12;SRM;CECR2;CCL8;ZNRF3;SLITRK3;IGF2BP3;PCBD2;KCNJ3;LINGO2;TRIM40;MMAA;PCDH9;FOXJ3;KIAA1549L;HTR5A;SYT10;TSPAN18;ZNF616;CD248;PABPC1L;MDGA2;UNC79;CCNK;MT1M;HYKK;ZNF729;MCIDAS;DHX57;ZNF726;FBXO4;ZNF724;LGALS9;ZNF721;BSN;SCAPER;EPHA6;C9ORF131;ZFP2;HNF1B;MT1A;FNDC1;ZNF717;SFRP5;MT1F;MT1G;ZNF711;CTXN3;KALRN;PCDH18;CFAP126;PIK3R5;ZNF708;NKAIN3;PCBP3;SI;PENK;HIVEP1;HIVEP3;ZBED6;EGR1;IFITM10;FOXF2;FOXF1;IQSEC1;RANBP17;IL36G;NBEAL1;ACER2;ZBTB6;NDUFAF6;PPP1R1A;ITGBL1;CYSTM1;IGSF9B;CD24;HERPUD2;BARHL2;SPAG17;CCDC121;PPP1R17;PTPRQ;PTPRM;WASL;COX7C;C8G;PCLO;NMRK1;REV3L;UTP14A;CD33;UTP14C;ANKDD1B;COX8A;NCOA1;VKORC1;TMEM150B;FCER1G;FOXD1;MRPS24;NXPE1;NXPE2;PABPC5;ZFR;IL18;GAB3;HBA2;PRPF40A;HBA1;SYN3;ANO3;APRT;CNKSR2;GAL;TLCD2;ZNF780A;CAPS2;RAMP2;SELPLG;SATB2;STX19;NEXN;CRIP3;PRICKLE4;CREG1;FAM177A1;HSD17B2;C22ORF23;SCAND1;PCNT;GPC6;MFSD4B;IL33;DDTL;CRIPT;DEFB136;PLEKHA5;VEGFB;ND4L;PCDHB12;PCDHB11;PCDHB10;SH3RF3;NDUFAB1;GRINA;PNPLA2;PRDM7;RTL1;DCLRE1C;PRDM9;PCDH11Y;UBE3D;CCDC169;PCDH11X;PRDM5;CCER2;CFAP300;COX6A1;GIMAP6;RGS5;CCND3;RGS1;DUOXA1;IGFLR1;EP300;ARID2;CD93;ZGRF1;CDKAL1;ZNF99;CARTPT;POU3F2;TANC2;OSCAR;PCP2;TMEM254;PROCR;ZNF91;TMEM258;CARD19;SCN8A;TBC1D19;CALCB;KLHL17;TCF7;KLHL10;FAM71D;CALD1;SNTG1;TAC3;CCDC141;FAM71B;MORC2;PIBF1;QSER1;CNTLN;ARHGEF33;TFAP2A;ZFHX3;CNTN6;CRTAM;RPP40;HMGA1;ZFHX4;ANKHD1;IL2;NAT8;NASP;GNAS;PHF14;CNTN4;FGF10;RERE;MAST4;CHD7;FAM178B;SFR1;RASGEF1B;CA4;CA7;CFAP47;CFAP46;ARFGEF3;RBM33;SIGLECL1;NAT8B;TBC1D8;ABHD14A;C4ORF48;NAV2;OLIG2;TENT5C;SHROOM4;IFT43;NDUFS8;MMRN2;SPATA31D3;SPATA31D4;NAA38;SPATA31D1;IRF6;FAM72D;FAM72B;CREB5;FAM72A;PLEC;SHANK1;TMEM45A;TAF9;RRBP1;ASAP2;GNG3;WDCP;DCDC2C;DCDC2B;NUP43;TAS1R3;CCDC183;CHGA;OR51E1;RBM38;TIMM8B;HSD3B2;SWT1;HSD3B1;ZNF804B;PDAP1;CCK;ZIC5;USF3;SIMC1;CCDC171;R3HDM2;MAML2;CLEC10A;WIPF3;RAPH1;SLCO6A1;GRPR;GJA1;EVA1B;SOX18;ZMIZ1;CREB3L1;MYC;GPR171;RPL37;RNF111;GAMT;NUP214;RPL21;NHLRC4;ATG10;SOX12;ATG12;UNC13D;HCFC1;DEPDC1B;HECW1;FDX2;MAML3;NUP98;HOXB7;UBA52;HOXB6;ZNF398;SLAIN1;CFP;SKA3;HIF1A;BLOC1S4;POU5F1B;XKRX;PLAC9;FAM124A;PPP3R2;RIC8B;OCSTAMP;SLC19A3;CEP72;PCDHA9;PCDHA8;PCDHA7;S100A11;ACD;DNAH11;FZD3;PRELID1;GSDMA;ARPP21;ZNF382;MCAM;NFATC3;PRRC2C;UPF3B;FA2H;GPR183;PCDHB6;PCDHB5;CDK12;XKR4;CPEB2;PCDHB9;PCDHB8;PRR36;CPEB4;PCDHB7;RET;DENND1B;GABRB1;HRCT1;TCF20;MS4A4E;PHF6;MS4A4A;WDR44;TAF7L;TCTN1;ZNF280C;RBPMS2;ELOB;GPR139;PLEKHN1;C16ORF74;PF4V1;RAB5IF;SERPINB1;ANXA3;TET2;TET1;WDR31;TACR1;MS4A6A;NCOR1;PLCB4;PAX8;ANGPTL3;EXOC4;RARA;EXOC6;ENG;ZNF592;GRP;GPS2;FIGN;MS4A6E;GPR152;GPR151;METTL21C;CHN2;UBN2;ASPDH;RPL14;ZNF107;PAIP2;C16ORF96;GCNT7;RPL19;AOC3;PCGF6;GABRA6;ZNF580;MGMT;GPR4;TTC9B;DEF6;DHRS3;AGBL1;NFIA;CLCF1;MORN2;ALMS1;PLP1;CCL27;PF4;ATP8A2;CLEC4M;EPX;RPL10A;SERTM2;SLC8A1;RIMS2;OR52W1;CDH3;STK32A;SEMA6A;RALGAPA1;MAGI2;DISP1;C6ORF136;ND5;DGKH;RTN4R;ND6;SLC26A1;BRI3;RNF180;ANKRD12;ITPR1;ITPR2;NEUROD1;ORC6;TBXA2R;CD300LD;ZNF546;CD300LF;SRGAP1;ZNF784;ANKRD34B;CCDC18;CEP112;FANCM;CEP350;CCDC15;BTBD7;CNOT4;LSM7;CDK6;NBEA;P4HA3;CNOT3;CYTB;RAD9B;SLC26A3;COPS9;BMPR2;BNC2;SYCP2;AMD1;C15ORF61;PIK3C2A;SYNE1;CLEC1A;SGCD;DMRTB1;HYDIN;ZNF526;RFC5;SLC13A1;CR2;TRPC5;TRPC6;HMGCS1;CKAP2L;GPX3;CATSPERZ;TIRAP;LCA5L;CATSPERE;CCDC74B;CCDC74A;ESRP1;DNAJC4;RP9;MTFR2;METTL27;ZNF750;NFAT5;NLGN1;CEBPD;NUFIP2;SMPX;WBP1;NDNF;TTN;ASTE1;POLR2I;CACNG3;MEST;IDH3G;KCNIP3;KCNJ16;FBXL16;RPRD2;C1ORF146;KLF3;KLF2;RAD52;KLF6;APC;ASXL3;APOC1;CEP162;MNDA;CCDC66;EVI2B;CCDC60;MMACHC;IFITM1;FAM89B;MISP3;ABRA;HS6ST3;ZNF609;ZNF608;RPL18A;SAP130;ZNF845;HMCN1;SOX7;TNS2;VSIG8;MUCL3;EBF1;PSG1;PSG3;HLA-F;RUNX2;PSG9;PSG8;PSG4;PSG6;PLPP3;CBLL1;MACF1;BEX2;BEX1;GYPB;SLC6A20;C10ORF143;KLK6;CD79A;CMYA5;NAALAD2;ARGLU1;TRPM6;NTSR1;TRMT1L;NTSR2;DTNB;PYHIN1;SETDB2;SS18L2;ANKEF1;SNAP91;GNG13;DMRTC1;GOLGB1;CORO6;CCSER1;RTL8B;SLC35F4;SIPA1L3;EPB41L4B;GABRR2;PP2D1;ZMYM2;KRT28;SH3PXD2B;ANKRD1;ZNF800;GP1BB;LRRIQ1;CBFA2T3;CEACAM3;C2CD4D;CEACAM7;NRN1L;CEACAM6;CEACAM5;RDH5;CEACAM8;ADH1C;ADH1B;ADH1A;ZDHHC21;AKAP5;UQCR10;ZDHHC22;TYMS;TYMP;CST3;CXCR1;LOC730098;PTCHD1;C10ORF105;NPY;TM4SF20;RAD54L;APBB2;CTNNA3;GABRD;CORIN;LY6G6F;GDF10;GINS2;MPP4;MTX1;ERBIN;STAC3;SORBS2;MPP6;VAX2;SLURP1;GSTA5;GSTA3;GSTA2;GSTA1;B9D2;FAU;F2RL2;TOMM6;MAGEB16;NRK;CCDC28B;BASP1;FAM186A;HCFC1R1;SVEP1;PDE8A;GUCY1A2;MLIP;ARID5B;ALG11;LGALS9C;SHISA7;LGALS9B;DPM3;SELENOM;EMCN;SCG5;ISCU;C17ORF97;AKNA;RPS19BP1;IDI2;NTM;C5AR1;DNAJC24;ARHGAP21;ZMAT1;UBB;PODXL;EP400;USP50;MYH11;STAP2;PDZD9;OPN4;MPIG6B;LRRC75A;EPHX4;EPHX3;TRPV3;SSC5D;ARHGAP25;LRP1B;EFNA1;NR4A2;NR4A1;PYY;TBCK;DAP;DIAPH3;EFNA2;BAMBI;CASS4;RADIL;BRWD3;TMEM35B;HSPB6;MEGF11;PCDHGB3;HSPB7;ELAVL4;YBX3;DHTKD1;TMEM104;TMEM108;TAS2R4;SRGN;PCDHGA7;KLF12;ABCC2;DESI1;ABCC9;AXIN2;OPRM1;IQCJ;IQCK;PEAK1;TRNP1;CDH12;PCDHGB1;SAG;MYH9;PDE5A;HCN4;RGS19;HPGD;TM2D1;NRXN1;CAMK2A;LEF1;DLL4;PALMD;DDT;HLX;NT5DC2;NCAM1;TENT2;HES3;MAPK6;MUC6;POLQ;PDE6H;PDE6G;CMTM5;ZNF182;TSPEAR;CDK2AP2;PMP22;AQP11;ATP13A5;HCN1
Genes Up-Regulated In HD Neurons Treated With ZFP-A Vs Control GSE127821	101/151	0.4984065338305001	0.9999975629759688	0	0	1.017498484848485	0.7085240829583729	TTLL10;PKD2L2;ALKBH6;LGALS4;RPS6KA4;HERC2;IGFLR1;PIP4K2A;SSX5;KCNH1;C21ORF58;FAM118A;SHISA2;GPRIN2;DOK2;PREB;FSCN2;SPANXA2;SPANXA1;TRAPPC3L;MINDY4;AIRE;FPR1;TWIST2;HTRA2;CACNA1C;KLK2;KLK6;SNN;ADGRG5;NLRP3;CFAP65;EGR3;IFFO2;TRPV1;ACSF3;MRPL24;IL1F10;EHD1;IL4;VNN1;CYP1A1;ID3;PLXNB2;TP73;FOXE3;KCNK7;WDR1;KCNC2;RTP1;OGG1;AP2A1;DUSP13;MYPN;MMP25;MRPL40;ADAMTSL5;SGCA;SPANXN5;GLIPR2;OBP2B;SNAPC2;KRTAP5-3;ZNF800;NELFCD;INSL3;RBM5;KRT222;RPS6KL1;RING1;MYEOV;MST1;INMT;GJD4;C1ORF159;CINP;TMBIM1;TMPRSS5;CEBPE;GLS2;SRF;LILRA2;ASB15;TSPAN32;PURB;DNAJB5;LMAN2;DNAJB7;NCDN;CCL17;SMARCE1;TRMT10A;EYA1;CMTM5;MLPH;SYT12;POU2AF1;SIMC1;SLC25A34;TRMT61A;TTLL9
Friedreich Ataxia iPSCs Expression Vs Control iPSCs GSE22651	97/145	0.4990602891696547	0.9999975629759688	0	0	1.0179159724325961	0.7074804796761333	RIPOR2;GUCA1A;EMC10;GRPR;SAT1;SOX21;HS6ST2;CDH6;LAMP5;AP1S2;LRAT;SPANXB1;CCDC160;PAQR6;ARRDC3;CLEC11A;ZFP2;ATP11C;CASK;SHISA3;WDR72;PRKAB1;C9ORF64;LEMD1;DISP1;GOLGA8B;TCERG1L;MORF4L2;ANKRD36B;DDX6;PIF1;MAGEA12;KLHL14;TMEM31;COX7A1;PCDH18;BCL2L10;INPP5F;TSPAN6;ISOC1;UGT3A1;SLC15A4;GSTM1;CIDEB;EFNA1;ZBTB9;PKIB;ARL2BP;PPP1R1A;PUDP;NDUFAF7;FGF19;MAGED4;PIR;LRRN1;CSAG3;SIPA1L2;CSAG1;HAPLN1;RPS4X;ZNF280D;UQCRFS1;ANXA9;CTSF;AMH;KDM6A;OFD1;CHST9;IZUMO2;RBM14;TIGD5;TNFRSF19;HPDL;IGDCC4;HAND1;NUP62CL;DBN1;LOC389895;PARD6G;GNA14;SLITRK3;NHS;REPS2;E2F2;SRY;MPZL2;GABRP;NLGN4X;PCDH8;NAP1L3;LHFPL4;CRYGD;DNAJA4;SYT11;PLP1;FRYL;BNIPL
Liver RNA M12 Module (Tan) PMID26900923	472/709	0.5023105106061149	0.9999975629759688	0	0	1.0031544434040363	0.6907087538658341	ADAMDEC1;PREX1;SPIC;UBASH3B;RAVER2;AP1S2;C3AR1;EPSTI1;PIP4K2A;CMKLR1;ADGB;GBP6;GBP5;DNAAF3;PRKCB;RNASE6;ZNF705A;RNASE3;RNASE2;UNC13D;BIN2;PLBD1;OTULINL;TTYH3;FPR1;FPR2;IQGAP1;CFP;MEFV;LY9;PLA2G7;SAMSN1;HACD4;CRACR2A;C6;KLRK1;EPB41L3;PLCG2;HMOX1;ICOS;AMZ1;HLA-DQA2;ZNF268;C19ORF38;LYN;ACE;CYP4F2;ABCA9;EIF2AK2;BTBD11;LYZ;PKIB;TREML4;GPR183;FXYD5;CDC42SE2;FERMT3;LGMN;SIGLEC9;SETD7;MS4A4E;ARHGAP4;MS4A4A;LFNG;MMP27;TMSB4X;TMSB4Y;HAVCR2;BATF2;BATF3;RIPK3;GPR35;IFNGR1;EN2;RAB3IL1;EMP3;GMIP;TMC3;MS4A6A;CD200R1;SLC7A7;SLC7A8;HCLS1;POT1;PLEKHO1;HLA-DQB2;SLC29A3;CCL13;KCNA2;PRUNE2;AOAH;ADCY7;MS4A6E;TMEM164;PROKR1;HLA-DMB;ADAM23;CCL15;P2RY12;CCL24;MBD4;P2RY13;CCL23;IL10RB;P2RY14;CARD9;GPR55;LAPTM5;SNX20;TMEM273;ABI3;FABP7;SIGLEC6;TMEM229B;CSF3R;ATP8A1;CSF1;NCF1;NCF2;LY75;CXCL13;SLC8A1;PYCARD;HPGDS;CYSLTR2;RIMS3;CHP2;MAP3K8;SLC16A3;TOR3A;SLC38A1;CLEC4A;ARMCX4;CLEC4C;CLEC4D;CLEC4F;CD274;CSF1R;PFKFB4;C3ORF70;FBLIM1;RNF180;ECSCR;TNFRSF11A;TMEM26;CLEC7A;CD300LB;CD300LD;CD300LF;SLC15A3;SLC37A2;SLC4A10;CYP4F11;LY75-CD302;PTPRC;CLEC6A;TBXAS1;UST;PLXNB3;SP140L;ZNF532;PLEKHM3;ITGAM;WDR1;FLT3;CDCA7L;PIK3CD;ARRB2;ITGAL;TREM1;PIK3CG;ADAMTS4;FCGR3A;ITGAX;EMILIN2;ITGB7;CLEC1B;SLFN12L;ITGA4;C1ORF162;KSR2;ZFP90;SMC1B;EVL;PCOLCE2;UNC93B1;FGL2;PPM1H;SLC5A11;NLRC4;CCL2;FCGR1A;FCGR1B;BEND6;KCNJ9;NCKAP5L;APOBR;KCNJ16;TM6SF1;MCOLN2;TPCN2;P2RX7;TSPAN15;MARCKS;NECAP2;NIN;EVI2A;FCGR2A;TSPAN13;IMPDH1;MGAT4A;ZNF616;MNDA;FOLR3;SYCP3;EVI2B;FCGR2B;FOLR2;MYO1F;MYO1G;IFI27L2;LST1;IKZF1;IFI30;IFIT1;IFIT3;RASSF2;RINL;TNFSF10;KIF21B;SLC12A6;TNS4;ZNF841;ARL11;ENTPD1;RSAD2;KCNK13;ACOD1;TIMD4;HLA-A;HLA-F;RUNX3;GBGT1;IFI27;SOAT1;BTK;RUBCNL;KCTD12;RIN2;NAIP;CDS1;IGSF6;PDE1B;SDC3;PIK3R5;SLAMF8;ST8SIA4;SLAMF7;CEP192;VASP;MSR1;APOBEC3H;SIGLEC12;PYHIN1;RAB39A;PILRA;PARP14;CCDC88B;MARCO;AKR1B10;LPAR5;PARVG;AKR1B15;CD207;ITM2C;ACVRL1;CD40;SH3KBP1;PTPRM;SECTM1;PPP1R18;CTSS;GNGT2;KIF19;SUFU;SH3PXD2B;RAC2;TNFAIP8L2;CCR5;CD33;CTSC;CTSB;RAB8B;APOBEC1;CAP1;CD53;NXPE3;CD52;FCER1G;SYK;RHOG;RHOH;GAB3;KIF23;GFRA2;VAV1;TLR1;HCK;IL1A;BANK1;IL1B;TFEC;TLR8;CD48;TLR7;ARHGEF2;CD44;LILRA6;PTGER4;TOR4A;C1QA;SELPLG;PTGER2;CD5L;GDPD1;CXCR4;CAPG;CXCR6;LILRA1;LILRA2;AIF1;LILRA4;STX11;LILRA5;KIAA0513;PAK1;RELT;CD72;LILRB4;LILRB5;BATF;THEMIS2;AXL;STK17B;ESYT1;C1QC;FCN2;CD83;CD80;SIRPG;LOXL3;PRDM1;DOCK10;DOCK11;RGS2;GNPTAB;BASP1;RGS1;ARHGDIB;COTL1;SIRPA;ENPP4;PPFIA4;CA13;G6PD;ADAM10;CYBB;ATP1B3;CYBA;MPEG1;ARHGAP45;SLFN12;PROCR;SELENON;SLFN13;DOK2;SLFN11;TYROBP;CD300E;CMPK2;WDFY4;ABCG1;ABCG2;AKNA;CCDC148;C5AR1;ARHGAP19;DAPP1;PLD4;ARHGAP17;ARHGAP15;CSF2RA;RASGRP1;FUT4;PLD3;HCAR2;ALDH3B2;HCAR3;SDCBP;CALHM2;GRK2;HRH2;UBD;LPXN;NLRP3;PMAIP1;NLRP1;RAP1GAP2;PTCH1;ARHGAP25;ARHGAP30;TRPV4;TNFAIP8;SOWAHC;MS4A8;MS4A7;CGAS;TNFAIP3;HK2;SIRPB1;PPP1R9B;ADGRE1;ADGRE3;TRPS1;CASP4;CD200R1L;CYTIP;RASA4B;ABCC5;SPATS2;PLA2G4A;TBC1D9;IRAK3;MMP9;CKAP4;FGR;AIM2;OAS1;ELF4;IRF4;RASA4;OAS3;IFIT1B;IRF7;IRF8;MYH9;B4GALT6;DOCK2;CREB5;SASH3;SLFN5;RGS19;BCL2A1;GNA15;IL1RL2;CYTH4;GNG2;SV2C;OXCT1;GBP2;CMTM7;GALNT6;MX2;LIMK1;SCIMP;SLC4A8;FAM167A;NEURL3;CD7;RGS10;ASB2;SSBP4
Genes Down-Regulated In WT Vs R6/1 Both Treated With AAV2/1-control GSE139847	71/106	0.5041133945395214	0.9999975629759688	0	0	1.0217989417989417	0.6998853204579393	RBM28;ZCCHC12;PATJ;NRSN2;SPARC;GALNT16;NUMA1;PCDHGB5;PMCH;IRS4;ZBTB20;MRGPRE;TRH;ZCCHC18;PTPDC1;NYNRIN;RDM1;ZDBF2;LIPE;PSD2;ZIC2;WDR6;HMGCS2;LZTS2;GPRASP2;PRMT2;GPX3;TMEM255A;GAA;SLC6A11;OLIG1;TMEM130;TRHR;RCN3;FAM234A;LATS2;IRF3;SCO2;ARMCX6;CTXN2;LY6H;ERGIC3;MAGEL2;ITIH3;LMAN2L;NPR2;LTBP3;PRPSAP1;DNAJB2;KLC4;CLN3;ADGRG1;NRIP2;NNAT;SLIT1;HCRT;CNNM3;GALNT2;WHRN;LIMK2;PCDH8;ABCA7;WTIP;DLK1;BAIAP3;AHI1;TPPP3;SMOC1;ZNF219;AMOTL1;RAB9B
Genes Down-Regulated In iSPNs Of 3 Mon HdhQ50 Vs HdhQ20 PMID32681824	69/103	0.5045792030265042	0.9999975629759688	0	0	1.022221086136994	0.6992303581319661	EPHB6;LPGAT1;ZDHHC5;TXNDC11;RORB;ADO;NAGPA;BACH2;SLC8A1;TRIM9;CYP26B1;RPS6KA2;B3GALT2;PIP4K2A;EPHB2;SPTAN1;XYLB;GALNT9;KCNH1;CSGALNACT1;NXPE3;SLC36A1;TYW3;ANK2;TBR1;VASH1;DUS2;IQCK;TMEFF2;OBSCN;PABPC3;PKP4;KIF20A;MAML3;GART;PDZRN3;PLEC;WBP1;SATB1;SATB2;PXN;ARHGAP19;SNX33;COL19A1;SLC9A3R2;CECR2;GRK3;NWD2;DEAF1;HRH2;PDZD9;SPTBN2;KLHL29;NQO2;WFS1;RNF26;ZFC3H1;SORBS2;ARHGAP23;HS3ST2;NR4A2;SQLE;LRFN4;NOL4L;SCD;SYT10;CCNG1;TMEM229A;TMEM229B
Differentially Expressed Genes In The Liver Of 6 Mon HD Q140 Mice Vs Q20 GSE78273	51/76	0.5095848892175283	0.9999975629759688	0	0	1.0275441509433962	0.6927279599076048	PI4K2B;AHCTF1;CRYBG3;WWC1;PDE3B;RAPH1;PIK3C2A;EEA1;MED12;ABHD10;HERC2;PSD3;PDE4A;TLK1;CALN1;NSUN4;VPS13D;ATRN;PKP4;PRKD2;FAM72D;SPACA6;TP53;FAM72B;FAM72A;PCYOX1;NOTCH2;PRKAA2;TULP4;GSKIP;EPB41L5;RAB20;BAG2;DPP8;UBR5;STXBP5;ZNF148;SLC17A2;ARFGEF1;NUS1;NOS3;RASSF7;NBEAL1;PRSS36;A1CF;RPGRIP1;BHMT;GLUD2;SLC6A9;HOOK1;TACC3
Genes Up-Regulated In Pvalb/Th-expressing Interneurons Of R6/2 Vs WT PMID32681824	269/404	0.5098945949420215	0.9999975629759688	0	0	1.0036354955323648	0.6759999437731731	ATF2;LPGAT1;NEXMIF;ADARB2;HS6ST2;CYP4Z1;HERC2;BBX;CCNL2;SCAPER;CACNA2D1;RFX3;ANK2;UNC5D;EML6;PRKAR1B;ADGRB3;PARD3;RUFY3;HECW1;GUF1;ZFPM2;CLOCK;RABL6;RNF121;GPM6A;MACF1;L3MBTL3;STXBP4;MAPKAP1;CSTF3;MYCBP2;GIGYF2;MBTD1;NKAIN2;CYP4X1;PRDM16;DHX36;COX3;COX1;SCAI;TRPM3;NTNG1;CREBBP;RABGAP1L;BCL11A;RANBP17;EXOC6B;PBX3;PRRC2C;TRIP4;MEMO1;PHC3;PBX1;EXT1;FAM135B;STAG2;CCSER1;CDK13;RGL1;CDK14;DENND1B;GPI;NRP1;RYR2;GABRB1;TENM3;FAF1;CHM;TCF20;FMN2;ARHGAP6;RYR3;FARS2;EPB41L4B;MED13;PCLO;KCNT2;RSRC1;ZMYM4;BBS9;KIF1B;PACRG;KCND2;TSC22D1;ENAH;PSMA3;NCOR1;MMP16;LRRC7;EXOC4;WAC;MICU1;RAPGEF6;PAFAH1B1;AKAP6;NSD3;FSTL5;BTAF1;FAM172A;NSD1;UBN2;C11ORF49;MFN1;DMD;GPR158;DYNC1I1;BRD4;PURG;GABRA2;WDR17;MBD5;CA10;KCNB2;GBF1;LHFPL3;AGBL4;NR6A1;RIT2;SLMAP;TAOK1;TRIP11;PKN2;RAB3GAP1;ADGRL3;FHOD3;GALNT13;PCDH11Y;PCDH11X;ZBTB20;ARID4B;RTL4;IGF1R;NR3C2;DOCK10;RIMS1;DACH1;CDH2;TNR;EP300;KMT5B;SBF2;RGS7;MAP2K4;GUCY1A2;MLIP;KCNH7;RALGAPA1;SEMA6D;ANKRD45;MAGI2;ATP11C;FRMD4A;PIAS2;OLFM3;TNIK;TOX;TBC1D19;RNF180;NTM;ANKRD12;ATP6;LIN7A;PDS5B;CACNA1E;NALCN;PHF21A;SPATA7;NPAS3;GRK5;UBB;SNTG1;ATP6V1H;TASP1;AP4S1;SMYD3;PIBF1;KLHDC10;HSPA8;ZFHX3;POU2F1;CNTN6;SLC4A10;ESRRG;BTBD9;SSH2;ZFHX4;LRP1B;CNOT4;PTPRD;DIAPH2;LIN28B;RALYL;SON;FGF14;PAN3;CNTN4;MNAT1;MCU;CNTNAP2;RBM28;MCTP1;RBM26;USP34;HTR2C;TTC28;SGCD;PPP2R5E;RB1CC1;TLK2;PDE4B;ZNF385B;PHACTR1;MAN1A1;UTY;ZNF521;PRKG1;RBM5;KDM6A;GRID2;USP48;CHUK;COL25A1;TRPC4;PDE4D;ATRX;VPS13D;NRG1;CKAP5;PTBP2;ATRN;DNAJC1;NRG3;NAV3;PEAK1;CDH10;BIRC6;TOP1;LCORL;CNTNAP5;CDH18;NLGN1;CAMK2D;NRXN1;HDAC8;MLLT3;PPM1E;CNNM1;TTR;CCDC85A;VPS54;MAPK1;RAB28;JAZF1;LINGO2;ARFGEF1;PCDH9;NTRK3;ZNF804B;HS3ST5;MGAT4C;NELL1;TMLHE;FMNL2;APC;KANSL1;PPP2R2B;SLC24A5;UNC79
Differentially Expressed Genes In Skin Of HD Q175 Mice PMID26900923	1719/2585	0.5123751882793957	0.9999975629759688	0	0	0.9996924230997929	0.6684924565948188	PGLYRP4;SCX;ACCS;ALKBH8;CRHBP;SPIC;ENDOV;DPYSL4;CAPNS2;FAM110D;FAM110C;RAVER2;CKMT1B;VSTM4;ARPIN;KRTDAP;UNC5A;CACNA2D3;CACNA2D4;ORAI3;OPTN;RABL6;LYPD6;PLA2G7;ADAMTS15;ADAMTS14;RHOT1;RDH12;ADAMTS18;NPBWR1;PIP5K1B;GSTM4;JAG2;NCAPH2;BTBD11;CYP4F8;L1CAM;PKIB;RNF225;RNF227;FXYD3;FAT2;SFXN5;ACHE;ANXA8L1;NUDT4B;KCNC2;BHLHE41;TFCP2L1;MMP20;SHF;CASP14;NHSL1;MECOM;DUSP2;DUSP3;GSTO1;METRN;SPHK2;SPHK1;SLC39A14;MMP16;SLC7A8;JMJD7-PLA2G4B;CRYAA;RAPGEF6;SAMD7;ATL3;FAXC;FAM117B;SNX27;FRZB;ZNF462;GOLM1;CKMT1A;WNT7B;SNX24;TMEM273;GID4;C6ORF47;TAOK1;C12ORF29;GID8;TTC30A;CCDC3;CENPO;ADGRL4;CRAT;FRK;KCNG2;ALDH1L1;RASL11B;NAB1;RASL11A;MSI1;ATP12A;FBXO21;FADS3;FADS2;NUDT10;FADS6;NEK1;FADS1;KCNH1;ZNF442;CDKL2;DGAT1;BTN1A1;CTNNBIP1;FAM118A;CASD1;NCCRP1;SDCBP2;SRCIN1;RINT1;LY6D;PKP2;PKP1;PKP4;BLK;CHODL;COL17A1;DLX1;GRIA2;KCNE4;PKMYT1;SNN;NDOR1;KIAA1522;EIF4EBP1;SMYD2;KCNF1;NEK5;MFSD6L;NEK6;HTR1D;BMX;TMPRSS13;IGSF10;LRCH1;SP1;DMXL2;SP3;LCN2;CNTROB;SLC49A3;PIWIL2;ALAS2;ITGB4;APIP;TSPAN12;TSPAN11;NKPD1;UNC80;ARL5C;ACTR2;BCAS3;PIANP;ACTR6;RNASET2;ATRX;ITGA1;VPS13A;ADAMTS20;TNFRSF1A;ADORA2A;PCCA;ITGA8;ITGA6;SMIM24;ATP10B;TSPAN33;IGF2BP2;TBX1;TRIM40;NTRK3;STYK1;MYO19;CABLES2;TTC39A;TBX2;TTC39B;GSTZ1;MYO1D;MFSD14B;MYO1E;TSPAN13;POU2AF1;TSPAN18;KCP;KCNK3;KCNK4;CERK;CPNE4;HHIP;SLC23A1;LDLRAD3;IKZF2;CCDC102A;RCBTB2;C4B;C4A;HERC2;IL36B;TRIM29;ANPEP;CCDC96;KDR;FBXO3;SPA17;LGALS7;FBXO9;BTC;CYP39A1;PPA2;KCNQ1;KCTD14;RIN1;EIF1B;KCTD15;CES1;SLC45A2;SDC2;USHBP1;KALRN;PGS1;NEU3;APOD;B4GALNT2;ATP6V1C2;C9ORF152;KRTAP8-1;SLC10A3;IGF2;IL36G;NBEAL2;RAB27B;NET1;CYP26A1;PEX5L;LPAR5;LPAR6;CD207;MYO5C;CD200;TP73;NRP1;DHRS11;GRIK3;ICA1;WFDC5;WFDC2;C1ORF210;MUC15;APOBEC1;CAP1;ATMIN;GAB1;IL18;SYP;KIF7;RNF144A;KIT;ARHGEF2;MICU1;ARHGEF5;TAGLN;GBA;GNAI3;CAPG;ARNTL2;NFIL3;HSD17B2;MGAT3;MSX1;IL33;SPRYD3;TMEM176B;KLHL2;SH3RF2;KITLG;TCEA2;PNPLA2;KLB;PRDM7;PRDM9;PRDM5;TMEM260;ACTG2;TBC1D30;ENPP1;ENPP4;TGM6;MORC4;MSX2;MMGT1;TMOD3;TTC7B;CASK;COX6B2;SDHA;GRIP2;TMEM252;SLFN13;ADAM17;PCP4;SLFN11;MAP7D3;WDFY1;EMID1;NNMT;CACNA1E;INAVA;CACNA1G;CACNA1I;CNN1;KCNV1;GRK3;GRK2;ADGRG6;IL36RN;RHPN2;CNTLN;FGF21;BHLHA9;AUTS2;SYT7;TMEM231;AHI1;HOOK2;NAT1;NAT2;ALPL;PYROXD2;TCF4;RNF103-CHMP3;FGF10;GALK1;CYP4A22;HP1BP3;TCHH;DMKN;RND2;PHTF1;PITPNC1;RERG;TMEM221;GRM2;EEF2K;GRM4;RB1CC1;CA4;SUN2;DNAI2;PDPK1;CYP4A11;HUNK;OLIG1;ETV3;EPN3;ELF3;ADGRF4;ELF5;MYOD1;TMEM216;CHI3L1;FBP1;MS4A1;ATP6V1B1;RETN;AGPAT1;TMEM202;SV2B;GNG4;FAM241B;SLIT1;SLIT2;MTA2;DNAI1;MTA3;ATF7IP;EYA1;EYA2;HS3ST6;GALC;TBX15;ERCC4;ACKR4;SARDH;GLA;BNIPL;WDR86;CAPN15;ELK3;EPS8;MSANTD1;EVA1B;PXDC1;AP1S3;DLEU7;ADGB;DNAAF1;PRKCE;PRKCD;SCRIB;WDR76;ARMC2;BCAM;DAAM1;DAAM2;HECW2;PARD3;PLEKHS1;ZSCAN22;ZSCAN21;ASTN2;FREM1;CFI;GNS;GJC1;FAM124B;TTPA;ST3GAL4;ALX4;PLEK2;PROM2;ST3GAL3;ZSCAN18;PHC1;TPRG1;MCAM;SNAI3;NFATC3;GP5;ELL3;PAFAH2;NFATC4;GNPTG;ARL2BP;GJB3;GJB6;TOLLIP;XKR5;CDKN1C;DENND1B;PYGB;SERPINA12;WDR41;AIFM2;RBPMS2;PLEKHN1;ZNF367;TEAD2;ADIG;TEAD3;DENND2D;EDARADD;DENND2C;GRAMD2B;KRTAP15-1;ELMOD1;COPZ2;FAM126B;GCHFR;KAT2B;GAS2;AHRR;EXOC6;PLIN2;ANGPTL4;EXOC1;GRAMD1C;ASCL4;CLDND1;ADCY3;APOLD1;ERMP1;GPAT4;MBNL3;ZNF341;GSN;CDKN2A;TPK1;RFLNB;NR1H3;SNCAIP;TUBB4B;WDR13;GNMT;RFLNA;GATM;SMOC1;ZNF334;TMEM229B;CCDC71L;C8ORF48;OXNAD1;CEP19;RAB3D;TM7SF3;HID1;SLC8A2;FGF5;PHYHD1;CLCC1;MB21D2;ZNF324;C8ORF58;MAP2K4;USP7;TMEM178A;MAGI2;SPICE1;VRK2;NRBP1;LTB4R2;RAB36;AAGAB;RAB38;ADTRP;CCDC27;RAB5C;FAM114A2;MTM1;GOLGA7B;BTLA;CLCA2;CD300LD;SRGAP3;CD300LF;SRGAP2;CD300LG;FANCB;FANCG;MAP3K15;DAB1;NBEA;LHX2;REEP3;PDCL;PLXNB1;ZNF773;OSCP1;GAL3ST1;PIK3C2G;PIK3C2B;PSTPIP1;LBH;ZNF768;PHACTR1;HMGCS2;ADAMTS9;GAL3ST4;COA5;TPRN;PLA2G12A;RFC1;CKAP2L;SGIP1;LANCL1;PLEKHG6;COBL;TIRAP;NEMP2;MCM6;HDAC5;PLEKHH2;CCDC68;EI24;FGL2;TULP4;DENND3;PDHB;TULP1;CYP3A4;THSD1;CYP3A7;ABLIM2;RAB25;P2RY2;CSK;ALOXE3;STOX1;JAZF1;ANGPT1;NCKAP5L;APOC4;P2RX7;RAB10;FRAS1;RAB14;RAB12;RAB13;CCDC63;PI15;RAB18;IFITM1;IL1RN;PANK3;CALML5;AQP7;CBLC;GBA2;HS6ST2;PDCD2L;AQP1;RPS6KA4;RPS6KA6;NIPAL2;ZNF846;HMCN1;ARRDC3;AP1B1;KRT8;P3H1;HLA-A;KRT5;HLA-F;TIAM2;TIAM1;NEIL2;TLN2;ATP6V0D2;SLC22A4;MAGED1;TWIST2;PPL;CRHR1;KRT33B;TRPM1;CD79A;STXBP5;XCR1;SH2D1B;PARVB;TYR;SNAP91;PM20D1;HAL;VNN1;PARVG;VNN3;C2CD2L;SPRR1B;ROBO3;ZCCHC12;ORM1;SLC44A3;TENM3;C2CD2;CAB39L;ZCCHC18;MEOX2;MEOX1;ORM2;SIPA1L3;LIMD2;CLDN22;CLDN24;CLDN23;LRRCC1;RAB8B;TMED4;ZCCHC24;EDN1;PARP1;GFRA1;GFRA3;CLDN10;CDCP1;CLDN15;CLDN14;C1QTNF12;CLDN17;MATN4;VGLL3;ICA1L;GDPD2;GDPD3;ZNF2;GDPD5;PHYHIP;NKD1;BEGAIN;TYMP;TCEAL6;EGFLAM;TCEAL5;TCEAL3;WIF1;UBTD1;APBB2;FAM47E;SUSD5;GABRE;CBR3;GINS2;SORBS2;GRHL2;MPP6;VAX2;SLURP1;SPCS3;CYP2W1;GSTA5;NR6A1;GSTA3;GSTA2;GSTA1;SAA1;F2RL1;RIPOR3;GUCY1B1;KDM1B;ARHGDIG;FAIM2;BMPER;TRAPPC12;FAM81A;CHRNB4;PHYH;MIGA2;MIGA1;WNT5B;IL11RA;ALG12;SHISA2;SHISA9;SHISA7;EMCN;MYCN;PMEL;STEAP1B;PXN;ALOX12;LPO;CABP1;FBLN5;SCUBE3;FAM83F;LONRF3;FAM83B;FAM83A;CYP2J2;CBX6;CPSF7;MPIG6B;MLKL;WNT3A;POU2F3;CAMSAP3;EFNA3;DIAPH3;TRPV6;BAMBI;FGFR3;SOWAHC;SLC40A1;CGAS;DBI;HAPLN3;FAM166B;SPRED3;MFSD6;PPP2R5E;TOP1MT;TRPS1;CYP2R1;DBT;KDM6A;SRGN;CYP3A43;PPP2R5C;TMPRSS11E;IQCK;DCT;OAS1;RABEP2;RASA4;TRAPPC6B;AMTN;AKNAD1;TMEM9;NRXN1;PERM1;CLEC12B;LEF1;NRXN2;ATP1A2;GNA14;OGFRL1;GNA15;WNT11;ERICH1;RPS6KC1;TOGARAM2;MAPK1;HES2;GBP4;TCF7L1;KDM4C;TMEM30B;NOS3;LIMK2;CAPN13;FAM167B;MLPH;ATP13A4;C2ORF72;PGAP2;ZFYVE9;C4BPA;FZD10;LSM10;LIPE;CYP2D7;MPRIP;UBASH3B;CYP2D6;TMEM88;PPP4R4;LIPN;LIPM;LRAT;GBP6;GBP7;ZNF281;SCAMP1;UPB1;RUFY1;CLDN5;RBP7;EID2;NUP210L;PRKAR1A;CLDN8;RBP1;TMEM79;SPARCL1;IDNK;PADI4;MYL9;GRID2IP;ZNF275;C5ORF46;TTYH3;ABCB6;TTYH2;SLCO5A1;IQGAP1;SLC5A3;MTMR7;SLC5A5;CYB5R2;GUCD1;C6;VTI1A;ZBTB7B;RHBDL2;GPIHBP1;PRRT1;CADM4;HACE1;INCA1;EXOC6B;C20ORF27;CP;GRIN2D;HRNR;ABTB2;IL22RA1;MLLT11;TMEM98;DCHS1;FERMT2;ARF3;LRRC4;TDRP;PTH1R;TMEM53;LRRC32;AREG;LRRC1;EEA1;HEY1;B3GALT2;EFCAB1;SH3BGRL2;CGNL1;DFFA;LRRC45;ELOVL3;RIPK4;ROM1;EMP2;SIRT6;MANEAL;TMC6;PTGR1;SUMF2;F5;FAM222A;GPRC5B;RILPL2;CDC42EP3;CDC42EP2;GPRC5D;PIGG;GPRC5C;LYPLAL1;KANK2;SERPINB10;COL11A1;FSTL3;FOXS1;MYCT1;RECQL5;TMEM65;UCP3;DMD;P2RY13;FABP9;PLXDC2;TMCO4;ASPRV1;LRRC20;SPSB3;TTLL7;HEYL;FABP6;FABP7;ZNF697;FAM13A;SAT2;HPGDS;LEPR;PPP1R16B;SH3GLB2;FOXP1;SLC9A2;ACAP3;FRMD5;OLFM2;MAPKAPK3;ROR2;DSC2;OSBP2;PFKFB1;BEAN1;FBLIM1;PEF1;TACSTD2;KRCC1;BCL2L11;STK36;THEM5;THEM4;CPA4;COL28A1;PTPRD;CXCL10;PTPRB;CXCL12;SLC25A1;DRAXIN;CRYBG3;CDCA7L;CELF2;RASGRF2;COX4I2;POMT1;FHL2;PIK3CB;NXT2;UPP1;UTY;GKN1;QTRT1;DSG1;BIRC6;SLC25A10;ST6GALNAC6;AFG1L;LRP4;PARD6G;CXXC5;NTN1;PRIMPOL;FCHO1;SLITRK6;BEND5;LRRC8E;PPP1R14C;MMAA;FOXJ1;MBOAT4;BAIAP2;MERTK;BAIAP3;TMPPE;ZNF618;ZNF616;MGP;CCM2;PTPN6;EPHB6;LPGAT1;JPT2;TONSL;ZDHHC2;AADACL2;RASSF2;RASSF3;RASSF5;KIF21A;KIF21B;ACAD11;EPHB1;TMEM88B;PAQR6;ST6GAL1;PAQR5;ENTPD6;ANK2;FNDC9;ASRGL1;FNDC5;SHTN1;PPP1R3B;SPATA13;TAGLN3;CTXN1;PLEKHD1;L3MBTL3;WNK4;C7ORF57;PCDH12;PCDH19;UBE2J2;ART4;ZNF707;PCBP3;PCBP4;ARSJ;CD19;MICAL1;MIER2;ZNF704;PENK;TSPAN7;TSPAN5;ST8SIA6;TSPAN1;ZBED5;DCLK3;RASSF7;DCLK2;ANLN;ARTN;ID3;PEMT;LRRN1;RGL3;CALM1;CD24;RGL1;CCNJL;PTPRU;CD40;CCDC120;CCDC125;MOGAT1;CTSZ;DIRAS2;SLC7A10;PCSK5;SPTLC3;STBD1;NCS1;REV3L;KIF1B;QSOX1;CTSF;CCR4;CTSD;CTSB;NXPE3;MME;NXPE1;ACAD9;NXPE2;SEBOX;ANO9;ANO7;RGMB;ANO3;ANO1;PDZRN3;TMPRSS7;INPP1;STX19;CRIP2;CPN2;ARVCF;PAK1;ALS2CL;RXRA;CAMK2N1;PERP;PAK6;GCH1;ERCC6L2;DKKL1;PLEKHA5;DEFB135;KLK14;KLK15;KLK10;KLK11;MAD2L2;XK;ZDHHC9;CSDC2;KIF26A;KIF26B;ENGASE;FHOD3;SCARB1;PLVAP;CD83;RTKN;CD82;GIMAP1;MPI;OGDHL;GIMAP5;GXYLT2;GIMAP6;GIMAP7;TEPSIN;NPPC;CAPN8;CAPN9;RGS3;KIF5A;CAPN1;ACAA1;PPFIA4;RGS9;PPFIA3;SH3GL2;GGT2;SH3GL1;PDGFRB;KIRREL1;CD93;SLC30A3;CCDC157;SLC30A1;PROCR;TANC1;TMX4;HNRNPUL2;KLHL18;RTN3;CCDC142;ARHGEF25;NXPH3;NPR2;KLHL17;SLC1A4;PDS5B;SLC1A5;FUT2;NDRG1;RASGRP1;FUT4;HCAR2;HCAR3;HCAR1;CALD1;WNT3;ISOC2;KLHL29;FDPS;ZFHX3;GGT6;CACFD1;CCDC136;SLC52A3;DOLK;INHBB;SSH3;BMP6;CALHM5;BMP2;KIF4B;COL5A3;KIF4A;GCLM;PHF19;CD164L2;RHOXF1;LAMC3;CHD7;LAMC2;PRR9;CPT2;MLST8;CPXM1;PLA2G4F;HSDL1;PLA2G4E;ARHGEF17;PLA2G4B;RBM18;PLA2G4A;TBC1D1;RCN2;CPTP;MMRN2;CFAP57;IRF6;ZP2;CREB5;TMEM45A;PTHLH;ATOH7;PRTG;ACVR1C;PDLIM2;MARVELD2;RAB40C;MARVELD3;EPS8L2;VHL;GALNT7;LAMB1;ATP2B1;MAPK12;SOD1;CLCN4;CCDC173;CNTFR;SPAAR;SERPINE2;GLDC;ABAT;ABCA12;C9ORF50;BACH2;GPR176;RNF114;HENMT1;SOX17;SOX18;CYP1B1;RTTN;DIP2B;IER3;DAPK1;KRTAP17-1;SOX13;SYTL1;UNC13D;SYTL2;IFT81;TYRO3;ACOT1;ANKK1;HOXB8;HOXB6;RNF121;ZNF155;MAPKAP1;SLAIN1;C9ORF72;HIF1A;CHST14;S100A11;SLC19A2;BRAP;CDK17;FZD1;FZD3;WNT10A;FZD2;FZD5;RAB3IP;RNASE12;GPR137B;TMEM198;CPEB1;PPP5C;SLC6A9;GIPC1;HOXD3;HOXD9;HOXD8;OGFR;RET;TINAGL1;ADM;HRCT1;SLC6A2;GLI2;SLC6A4;ZCWPW1;CHL1;TRIM2;RSPO3;ANXA8;ANXA9;HAVCR1;C16ORF74;RSPO4;GARNL3;HAVCR2;SERPINB3;TCF19;SERPINB4;CNTD1;SERPINB2;TCF15;TESC;ITPK1;SLC2A12;PAX3;TET1;SERPINB7;PRSS12;SERPINB8;SERPINB5;RNF168;TMEM177;ITPKC;FAM234B;TMEM179;RGN;ENG;PCYOX1;PLPPR2;SBSN;CHRNG;CHN2;RHO;GPR156;AOC3;LGALS7B;GPR4;PRSS35;NMNAT2;BLCAP;AGT;SULF2;GPR141;TM9SF1;MORN4;MSRB3;ANKS4B;HSPA1B;DGKD;CLSTN2;CHRM4;CTNND2;RTKN2;HJURP;CDH6;PYCARD;TUBB6;GRB14;GRB10;KRTAP3-2;PHLDA2;ZNF566;RPTN;TECTA;SEMA6B;BIVM;ANKRD49;SEMA6A;IGFBP4;MITF;CYB561A3;CLIP3;MOB3C;ARMCX2;C1ORF115;C6ORF136;CLIP4;MADD;PHLDB3;DNMT1;MINDY3;SEMA7A;ANKRD11;RNF180;ILDR1;ITPR1;ITPR2;ABHD6;ABHD5;AK5;VTCN1;CYP4F22;AK7;GLB1L2;KLC3;ZFP57;BAG2;BAG3;TBXA2R;BTBD3;WFS1;DHCR24;RNF182;ESAM;DHCR7;RNF183;NES;SERINC5;RNPEPL1;SRXN1;C15ORF61;SGCD;PSD2;EFHD1;CNGA4;PGPEP1;SH3D19;GPX2;PDCD6IP;KCNAB1;C1ORF162;ESRP2;ESRP1;TNMD;IL3RA;EVL;METTL27;SFT2D2;ASPA;NLGN2;SLC24A3;TYRP1;SEMA3G;PRR5L;SEMA3E;SEMA3F;REPIN1;RBBP8;TNNI1;ZNF503;WASF1;UGGT1;IRX1;TXNRD2;CDC42BPG;SPAG4;PTPN13;KLF3;PTPN14;KLF8;SVOPL;MARCKS;IMPDH1;MGAT4A;CLEC2D;SLC24A5;FAAH;SLC46A1;VIPR1;DIXDC1;RAPGEFL1;LRMDA;C3ORF18;EDNRA;VSIG2;CHAC1;TNS4;SOX5;VSIG8;SLC6A17;SLC6A13;ACSL5;RUNX2;CHIT1;PLPP6;RRAGA;CD109;MALL;COL8A2;WDPCP;PLPP2;LLGL2;PFN2;CDS1;KPRP;SMIM3;GPM6A;SMIM5;TBCEL;MAOA;KLK5;MGST1;STC1;CD99L2;TMTC1;TRMT2B;NLK;SLC6A20;KLK7;OTOA;STC2;PATZ1;RPL39L;RABGAP1L;PINLYP;STAC;SIGLEC11;TMEM50B;PDE2A;SIGLEC10;TREX2;GNG11;GNG13;SRPK1;UBAC2;GKAP1;TCHHL1;INKA2;RTL8B;CLIC6;EPB41L4B;EPB41L4A;KRT28;KRT27;KRT26;CCHCR1;MAP4K1;KRT35;KRT34;IL17RE;KREMEN2;NME5;KRT31;RHOC;IL17RC;RHOD;DCSTAMP;KRT39;TNNT1;B3GNT5;KRT36;MAPRE3;FAM20A;KPTN;TOR4A;PRIM1;CXCR4;RASIP1;ARNTL;PBLD;C10ORF90;ANKMY2;SCEL;NPY;LY6G6C;LY6G6D;MAP4K3;ADAD2;FAH;PDZK1IP1;KRT19;KRT18;KRT15;KRT14;STAC2;TRIP11;TJP3;CDK5R1;GALNT11;GALNT14;KIAA1191;STEAP4;AMY2A;AMY2B;NRM;SDR9C7;SYDE1;ARHGAP40;BASP1;PSPH;CA13;KRT71;NSF;AMY1A;AMY1B;AMY1C;ANGEL1;KCTD1;KRT77;KCTD4;KRT75;KRT73;PRSS53;KRT72;SELENOO;ALDH3A1;COL4A1;APLNR;ELMO3;RELL1;PDE9A;TEDC2;CTTNBP2;TMEM59L;ARHGAP19;DTX2;DTX3;LTBP3;CPLX2;NID2;DNAJC28;KRT40;DPP3;TMEM121;ALDH3B2;SCIN;TMEM125;PODXL;CASKIN1;EP400;MYH13;STAP2;MYH10;MARK2;MARK1;RAP1GAP2;OPN3;PSAPL1;SMAD3;LRRC75B;TGFB3;EPHX2;PTCH2;TDRD9;AZIN2;DNAJC12;EPHX3;DNAJC13;DNAJC14;ARHGAP24;TDRD3;DNAJC18;SMAD7;ARHGAP33;ARHGAP31;DLG2;DLG3;TMEM119;ABCD4;USP35;CRISP2;CRISP3;PCDHGB3;PDE3B;USP34;SLC2A5;HEBP1;VHLL;MRGPRX4;POLK;ABCD1;POLG;RUBCN;EGFL7;CAMK1D;EGFL6;RASA4B;MRGPRX3;ABCC5;MRGPRX1;FGG;CHMP3;B4GALT6;MCTP2;KRT81;TUFT1;PALM3;KRT85;KRT84;SELENOI;STRN4;DLL4;MLANA;NRIP2;PRRG2;ERBB2;NT5DC3;KLRG2;S1PR1;NRIP3;RGS20;NCAM1;S1PR3;S1PR5;TCFL5;CMTM7;SPRY4;DTNBP1;ARID3A;SGPP2;SGPP1;TSHR;DLK2;FMNL2;SCD;AQP11
Markers Of CA1 Field In Hippocampal Formation PMID22996553	43/64	0.5125028642456247	0.9999975629759688	0	0	1.0313772816412732	0.6894230910968356	CLIC6;KLHL14;DPYS;SATB2;SYNPO2;WDR86;NEXN;AKAP5;TULP1;SKA3;THSD4;DDN;CNN1;EPB41L4A;PTTG2;TOPAZ1;ARHGDIB;MAN1A1;RPRML;TK1;CADPS2;KL;EGFL6;GLYATL1;COL24A1;PRKCB;HBG1;TPBG;SH2D1B;SHISA2;POU3F1;PRSS12;KIAA1217;COL1A1;BIN2;FNDC1;MPPED1;RUFY4;COL5A2;PI15;MCTP2;CPVL;MET
Up-regulated Genes In Cortex Of 6 Mon HD Q140 Mice Vs Q20 GSE78272	140/210	0.5125663431512418	0.9999975629759688	0	0	1.007370260618494	0.6732508566549968	ERO1B;GALNT11;FAAH;HDAC10;CLSTN2;GALNT17;HJURP;STMN4;ANTXR2;ESPN;RXFP1;SERTM1;SCAMP5;FADS3;CRHBP;CYP4Z1;ENDOU;POFUT1;MAP3K9;PAMR1;GBP6;MEF2C;MLIP;IGFBP5;SLC30A3;RSAD1;ADAM11;NPY1R;SHISA5;ACSL5;MTURN;TMEM254;ARMC2;TFR2;SCNN1A;TBC1D25;NPTXR;TOX;STX1A;PRR13;PFKFB4;SHC2;BEAN1;TSHZ3;CHRD;ILDR2;DTX4;FUT2;GNS;TRHDE;GRK3;CYP4X1;CDH20;NTSR1;AP1M2;NTNG1;ZRANB3;RAP1GAP2;FYB2;ATP8B2;CCDC136;NR2F1;ABCA8;SYT7;COL5A1;SESTD1;SLC26A8;PLCH1;TCF4;FAT4;DRC1;CNIH3;PRR36;NUDT4B;TENM2;KCNC2;DOCK9;TCF24;LAMC2;GRM2;KCNT2;TMEM44;TRIM3;BOC;CD34;ZNF367;ITGA4;PLA2G4E;USP43;HUNK;WNT9A;AP3B2;IGFN1;ADAMTS20;RNF144B;MPPED1;SLC7A8;KIT;ZNF780B;ZNF780A;LCT;PDZRN3;DTL;MET;GRP;SATB1;NRXN1;PTGER3;DENND3;PRCP;ADCY1;PKD1L3;ADCY8;JAKMIP3;NCALD;MFSD4A;GNG2;NWD2;BGLAP;NT5DC3;SLIT1;GPC4;ALOXE3;PAK5;ARNT2;CA10;COL26A1;TTC13;EYA1;SYT16;SEMA4F;FAH;HTR5A;PLEKHA7;NELL2;P2RX4;YPEL1;RHEBL1;ZNF697;TBATA
Genes Down-Regulated In Pvalb/Th-expressing Interneurons Of zQ175DN Vs WT PMID32681824	136/204	0.5133260719079005	0.9999975629759688	0	0	1.007368021268515	0.6717573388838158	SLC23A2;CCNT2;ATP8A1;WIPF3;LDLRAD3;SLC4A4;ZDHHC2;HS6ST3;GPR176;LURAP1L;KIF21A;THSD7A;PLXNC1;DDX17;EPHA7;MEF2C;LIMCH1;RALGAPA2;MATK;RUNX2;BCR;TIAM1;SRSF2;ASTN2;INTS6L;GRIA2;CEMIP;SHC3;CTTNBP2;GPR88;GPR83;NLK;MTDH;GRIN2A;ATXN2;BRINP1;FLRT2;DHX36;PENK;ST8SIA4;NXPH1;ARGLU1;OSBPL8;OSBPL3;ZBTB16;IQSEC3;BRAF;RMDN1;ZBTB11;TMEM196;QKI;EXT1;AHI1;NR4A1;LRCH1;GNAS;RSRP1;NMT2;CPE;SNAP25;TENM2;KCNC2;CELF1;NVL;ARHGAP5;ELAVL2;ZNF280D;TRIM9;SPRED2;SPRED1;CHL1;SLC22A17;ZMYM4;TRPS1;B3GALT1;REV3L;NPTN;TMEM108;PEG3;HUNK;ELOVL6;ETV1;GAB2;SYN2;RNF144B;ZEB2;KIF2A;KIT;PLEKHO1;EVL;RGS7BP;TOP1;SGK1;PLEKHH2;DDX24;PPM1L;PLPPR4;DCTN4;PLPPR5;ADCY1;ATP2C1;PPM1E;FSTL4;BTAF1;NWD2;TTR;ABLIM3;CNR1;ERBB4;UBN2;KRIT1;SPOCK1;CTNNA3;GABRD;FNIP2;CLVS1;LGI1;TTC14;RNF24;PCGF5;GAD1;PLCL2;ATP2B1;TTC39C;OXR1;MIB1;ENOX1;SH3RF3;MAPK10;EEPD1;MYO1E;PDE10A;KANSL1;TTC3;PLP1;CAMK1
Genes Down-Regulated By 1.0 Mg/Kg PDE10A Inhibitor In Striatum Of HdhQ175 Mice GSE89505	37/55	0.5151508462844354	0.9999975629759688	0	0	1.0353714314435063	0.6867572276640542	KLRB1;SLC22A2;MAP3K7CL;STKLD1;HTR4;SLC5A4;TRPM1;SCML1;RAD51AP2;ZFP57;CYP2D7;CYP2D6;RNF17;SPP2;HOXA1;PDILT;CD300LD;CD300LF;ICOS;SAMD13;BCL2L15;TMCO5A;SLC30A8;HSD3B2;SLC10A1;PYHIN1;HSD3B1;MAT1A;BTNL2;DMTF1;HAND1;SCN4A;MNDA;ACSBG2;ACTRT3;CLRN3;FRK
Genes Up-Regulated In CAG Length-Dependent Genes In 10 Mon Mouse Liver PMID26900923	35/52	0.5161518375158609	0.9999975629759688	0	0	1.0370163443034381	0.6858352164371255	PERM1;HSPB7;PYGM;AKAP6;ATP1A2;PPP1R3A;FRY;COX7A1;CYP2C18;LRRC2;TTN;CMYA5;NRAP;TNNI2;UPP1;CACNA1S;APOBEC2;PGAM2;ANKRD23;SYPL2;RPL3L;MYLPF;ACTA1;FABP3;OBSCN;ACTC1;TSPAN13;TXLNB;TNNT1;CEACAM5;CORO6;SCN4A;FXYD6;SCN4B;ATF3
Top Astrocyte-Enriched Genes In Humans And Mice PMID29892006	665/1000	0.5164296854632772	0.9999975629759688	0	0	0.9997637642745437	0.6606600278772687	VIT;CNTFR;SERPINE2;GLDC;TRIL;ITSN1;ABAT;DMP1;SLC4A4;SOX21;PREX2;ISLR;GJA1;EVA1A;CYP2D6;RAVER2;NCKAP5;SDS;RFX2;RFX3;ZFYVE21;PHKA1;UNC5C;OR10AD1;TMEM82;GABRG1;BCAN;DAAM2;RFX4;RBP1;SPARCL1;NGEF;FREM2;LINS1;ASTN1;EXD1;MTMR1;LXN;TTYH3;TTYH1;CEP85L;C1ORF198;PHYHIPL;PLA2G7;FAM171A1;LDHB;RNF215;S100A16;RDH10;TTPA;MYO6;LDHD;PRDM16;ST3GAL4;PPARGC1A;FZD1;GSTM3;GSTM1;FZD2;BTBD17;CADM2;CYP4F2;NR2F1;PBX1;NFATC4;VANGL2;DCHS2;GJB6;SSPN;PLCH1;FERMT2;SFXN5;PYGB;GABRB1;NCAN;GPT;PYGM;TFCP2L1;FMN2;HIF3A;STON2;ARHGAP5;GLI2;LFNG;TRIM9;AIFM3;NHSL1;HEY1;TMEM44;CHL1;B3GALT1;HEY2;FGFBP3;TEAD1;APPL2;TIMP4;GRAMD2B;CLUH;KCND3;SLC2A12;SLC39A11;ELMOD3;TET1;EMP2;SLC39A12;F3;SLC39A14;ITPKB;GPRC5B;BDH2;MRAS;OAF;CDC42EP4;IVD;LRRC9;PLSCR4;ACSBG1;PMP2;ANGPTL4;KIFC3;PPARA;SLC18B1;RGR;CHST2;ANGPTL1;GRAMD1C;CRB1;KCNA2;GRAMD4;SLC7A2;TMEM164;RECQL5;FGD6;PLAGL1;OLFML1;DMD;GCNT4;METTL7A;GPR156;GABRA2;RIC3;ZNF462;WDR17;EGLN3;COLCA2;WNT7B;GABRA4;SCTR;BBOX1;WNT7A;NR1H3;PRSS35;FMO4;SNCAIP;SLC8B1;AGT;DHRS3;GPR143;FABP5;NFIA;FABP7;AGBL2;TMEM229A;CENPQ;SCRG1;ZNF334;LGR4;TTLL8;SEMA5B;ALDH1L1;COL16A1;DGKB;CTNND2;FAM228A;FAM107A;TNC;ZBTB20;MSI1;RORA;MSI2;RORB;CXCL14;SAT1;FGF2;TM7SF2;FADS2;SLC25A48;CDH2;SALL2;SALL3;PHYHD1;FADS1;SYBU;NUDT12;CSGALNACT1;IGFBP5;SEMA6D;SKIDA1;MAGI2;SYPL2;TUBA4A;FAM227A;CACNB1;TOM1L1;RAB30;MAPKAPK3;SMO;RAB36;LIX1;TEX9;CLIP4;ZNF438;TNIK;TOX;NOTCH2;GRIA2;IQCA1;NOTCH1;ABHD4;KCNE5;RNF180;GLIS3;SPATA1;ILDR2;ITPR2;AK4;FBXO44;FOXO1;NPAS2;NPAS3;SLC9A3R1;NACC2;SLCO1B3;NDP;SRGAP3;SLC38A3;ZNF423;HHATL;ANKRD29;ZNF781;CCDC18;WFS1;NEK6;CORO2B;HOPX;GFAP;IGSF11;KIAA1755;RGCC;BCL6;LHX2;MAP3K19;P4HA3;BCL2;RNF182;CPE;CSPG5;PLXNB1;DHCR7;SLC26A6;BCAR3;POMT2;SLC48A1;SYCP2;ARRB1;TSPAN12;BICD1;ADRA1A;RLBP1;SYNE1;NADK2;SGCD;PSD2;ACP6;BOC;IQUB;ME1;PHACTR3;ITGB8;EFHD1;ZNF521;PGM1;ZNF641;EMX2;SLC13A3;HMGCS1;GRID1;SGIP1;TNFRSF19;AMT;PARD3B;SLC25A18;EVC;ASPH;ASPG;ITGA6;ALDH9A1;NLGN3;ITIH3;AFG1L;LENG8;LRP4;PBXIP1;ZBTB41;CECR2;ZNRF3;SLITRK2;HECTD2;LRRC8A;MROH7;ACSS1;STOX1;WASF3;NTRK2;SEMA4A;MYO10;PCDH9;PRRX1;ANGPT1;NTRK3;KCNIP3;SEMA4B;CABLES1;KCNJ16;DDHD1;MERTK;PTPN13;SORL1;APLN;TPCN1;GSTZ1;MGAT4C;SYT11;POLR3H;PTPN4;SLC25A34;CDO1;PFKM;MYORG;PPIL6;AHCYL1;AQP9;MLC1;AQP4;IKZF2;ANTXR1;SOX2;C4A;EDNRB;SOX1;OPHN1;DZIP1L;PDK4;KIF21A;SOX6;EPHB1;AGFG2;PDK2;SOX5;PAQR8;PAQR6;LIMCH1;ENTPD6;ZFP2;ANK2;MMD2;SLC6A11;CMBL;GPR37L1;ASRGL1;FNDC5;PPP1R3G;SFRP1;CCDC80;FNDC4;PPP1R3C;SOAT1;GSAP;EZR;PLPP3;TRIB2;KCTD15;SLC22A4;GPM6A;MACF1;ADCYAP1R1;TMEM161B;PCDH10;HEPACAM;FOXG1;PEX11A;SDC2;FUT10;IGSF1;ARX;MGST1;PCDH17;NLN;NKAIN4;STRIP2;TSPAN7;CMYA5;KCNN2;APOE;KCNN3;RIMKLB;GPM6B;TRPM3;NTSR2;BBS2;TMEM184C;DCLK2;RPE65;AKR1B10;VNN1;ID2;WNK2;PPP1R1B;CCDC88C;ID4;ECHDC2;ID3;CYSTM1;ITM2C;FKBP10;SLC44A3;TENM3;CROT;SLC7A10;PCSK5;CLYBL;RYR3;GYS1;CTSO;DNER;SH3PXD2B;L3HYPDH;CC2D2A;AASS;ZCCHC24;PACRG;ZHX3;SLC35G2;CYP7B1;IL17RD;SORCS2;RGMA;ENAH;CLDN10;BBS10;GAN;RHOJ;RDH5;ALDOC;FAM20A;MFGE8;FJX1;PDZRN3;CD44;TLR3;AMER2;PAPLN;GDPD2;ZDHHC21;HSD17B6;PTN;CST3;RANBP3L;FAM184A;WIF1;GPC5;GPC4;GPC6;CBR3;RFTN2;GDF10;IL33;ARNT2;NQO1;PNPLA7;SORBS1;GRHL1;MPP6;PLEKHA7;ETNPPL;ALDH4A1;PDP2;GLB1L;GPAM;CSDC2;AXL;STK17B;LHFPL6;FAM171B;SERHL2;GRINA;ACAA2;WWC1;PRDM5;LOXL3;MSMO1;AMOT;ARHGAP42;CCND2;BAALC;SIRPA;PAMR1;PSPH;RGS7;PDGFRB;SCARA3;KIRREL2;MYH15;TMOD2;LIFR;ATP1B2;MR1;POU3F2;GEM;MID2;POU3F3;POU3F4;HHIPL1;ELMO2;SCG3;MASP1;STEAP2;PDE9A;ARHGEF26;NPR2;NTM;SLC1A2;SLC41A1;SLC1A4;FBLN1;MRO;NDRG2;ACACB;LTBP1;HRH1;CDH20;NPHP3;PACSIN3;RHPN2;OTX1;CCDC141;PRODH;MFAP3L;CYP2J2;TGFB2;POU2F1;EPHX2;PTCH1;EPHX1;INHBB;HSPA2;MT3;ZFHX4;ACSF2;LRP1B;NAT8;COL5A3;FAM163A;BMPR1B;FGFR3;FGFR2;BMPR1A;MCUR1;TNFAIP8;TTC23;ABCD2;ACADVL;COLGALT2;PCDHGB7;MEGF10;DOCK7;ARHGEF10L;DBI;SLC2A4;PITPNC1;HAPLN1;DHTKD1;HS2ST1;GRM3;ZIC2;HEPH;NAPRT;TRPS1;DBT;CA8;SNTA1;RHBDF1;ARHGEF12;EGFL6;SHROOM3;NAV2;ETV4;CKAP5;CFAP100;RCN2;ACOX2;DDAH1;IGDCC4;ACOX1;CDH10;ALDH1A1;RASA2;TMEM218;CHI3L1;TMEM9;NAT8L;DOCK1;MYH6;AGPAT5;HLF;DNAH7;NRXN1;PON2;DBX2;LCAT;ATP1A2;ASAP2;ADD3;CLCN2;DDO;THBS4;GNA14;NWD1;UGP2;CBS;CLMN;ERBB2;LRIG1;S1PR1;RGS20;HES1;NCAM1;PDLIM5;DNAI1;CAMK2G;HES5;MAPK4;SASH1;LGI1;HSD3B7;TCF7L1;EYA1;LGI4;PCDHGC5;TPBG;CMTM5;ZIC5;S100B;FAM167A;NPHS1;PIK3IP1;PPP2R2B;SCD;SARDH;ATP13A4;ATP13A5;PTX3;PDE7B;C2ORF72;LPIN3
Htt-N171-19Q Changed Genes In Rat Striatal Neurons GSE1918	31/46	0.518384624525632	0.9999975629759688	0	0	1.0409645817633761	0.6839530722921615	UGT1A10;CDKN1A;TES;IGSF1;ATP1A2;TP53INP2;UGT1A5;EFHD1;HMOX1;UGT1A4;UGT1A3;SLC38A3;UGT1A9;UGT1A8;CDR2;UGT1A7;CDK5RAP2;PAQR8;NQO1;UGT1A1;LMO4;OLIG1;CARTPT;F3;DUSP6;MARCKS;FRMD8;ALDH1A1;KCTD13;PMP22;ANGPTL4
Genes Down-Regulated By HSP90 Inhibitor In Quadriceps Of R6/2 Mice GSE95602	27/40	0.5210137237416256	0.9999975629759688	0	0	1.0461283480719974	0.6820536058906426	RGS17;CNTF;SAMD7;SLC43A3;ELN;FAM107A;SEMA3F;CNDP1;SLC9A3R2;MAGEA8;MAGEA1;MAGEA11;MAGEA10;CCL15;GPIHBP1;MAGEA4;CCL23;B3GAT2;PDE4C;RC3H1;CYP27A1;CLDN15;CYP1A1;DGKK;SLC26A4;FGFR3;TDGF1
