## Supplementary material for "Multi-phase, multi-ethnic GWAS uncovers putative loci in predisposition to human sprint performance, health and disease": Supplementary Data S10. Enrichr HDSigDB Human 2021 table meta.txt (part 2 of 3)

Term	Overlap	P-value	Adjusted P-value	Old P-value	Old Adjusted P-value	Odds Ratio	Combined Score	Genes
Markers Of Supraoptic Nucleus In Hypothalamus PMID22996553	282/424	0.5221298116457678	0.9999975629759688	0	0	1.0002033863832815	0.649971209114043	OR7G1;SPON2;CCDC89;IFI30;AQP1;C4B;EDNRA;LIPH;MYC;ZC3H12A;INSC;EPSTI1;KDR;PROK2;LGALS9;MFSD2A;GBP5;TMEM88B;UTS2R;ST6GAL1;STARD5;IL1R1;NPFF;ACSL5;EBF3;HLA-A;HLA-F;CH25H;CLDN5;PLPP4;SFRP2;IFI27;CD109;PLBD1;HOXB2;ABCB1;CFI;FAM124B;RNF213;GALR3;RDH10;PLCG2;SLC19A3;A2M;HLA-DQA2;LYN;RTBDN;APOBEC3D;EGR2;AFAP1L1;HLA-DRB4;JAG1;APOBEC3F;SIGLEC14;APOBEC3G;FOXF1;IGF2;LYZ;PARP14;CP;GNG11;MYMK;MANF;BST2;MARCO;LPAR6;GPR183;ID1;MYO5C;ID3;FXYD5;SIM1;ODAPH;CSRNP1;PCSK1;SLC35F6;CTSZ;ADIRF;CLEC9A;MS4A4A;HERPUD1;MEDAG;SLC22A13;C1QTNF1;C1QTNF8;MECOM;GNLY;CTSH;DIRC1;CD34;ZNF366;CD33;CTSC;DUSP5;FGFBP2;DUSP1;EMP1;TACR3;PARP9;F5;SERPINB6;CEACAM3;MS4A6A;NCR2;B3GNT8;IL1B;COL21A1;CD48;SINHCAF;GPRC5C;DNASE1L3;TMEM106A;CD44;MATN3;FAM71F1;PKN3;SLC43A3;CXCR4;FIGN;HOXD11;SNX31;APOLD1;SLC7A2;MYCT1;HLA-DMB;SPP1;TM4SF18;ODAM;CAVIN2;GPR4;RNF148;FAP;THEMIS2;C16ORF89;FOSB;CD69;PNPLA6;ADGRL4;CCL28;TJP2;STEAP3;PLXND1;GALNT15;FAM107A;GUCA1A;GIMAP5;PRDM1;IFI44L;ZFP36;MYBPHL;EME2;RGS1;CCRL2;PABPC4L;SLC16A6;SLC39A8;HLA-DOA;TLE3;CADPS2;MLIP;CD93;SPINK8;MYH15;CYBB;OLFM4;POU3F2;GEM;LGALS9C;MPEG1;MUC3B;ARHGAP45;POU3F4;EMCN;SLFN11;MFNG;SLCO2A1;APLNR;DPEP2;RELL1;ERG;CARD16;JCAD;ABCG2;CEMIP;CALCA;CALCB;KCNE4;C5AR1;ECSCR;SLC38A11;ARHGAP15;DDX60;MCHR1;NID2;RHOBTB1;FBLN5;SCIN;CLEC7A;PPDPFL;SLC15A3;ATP8B3;SDF2L1;TGFB1;MLKL;OSBPL3;SLC4A11;NKG7;ARHGAP25;BMP6;ABHD15;GFAP;PHOX2A;NR4A1;PTPRC;DAO;NR4A3;OGN;CAPRIN2;NFE2L3;HLA-DRA;ESAM;SP140L;NES;LAMC3;CGB7;MS4A7;ADRA1B;ITGAL;YBX3;TNFSF13B;OASL;HHEX;CASP7;CA4;CNGA3;CYTIP;ARFGEF3;SRGN;TTC36;SLC13A4;DTX3L;TMEM255B;ITGA1;PLA2G4A;IRAK3;C1QL4;ASPN;PATL2;TNFRSF1A;ELF4;IL3RA;CHI3L2;SPACA3;ITGA6;VSTM2B;TMEM45A;ITIH5;CATSPER3;ITIH2;DAPL1;FGL2;SRL;TTN;RAB20;CCL5;CCL2;TNNI2;HES1;GBP2;MEST;GBP4;CMTM7;ANGPT2;GZMA;KLF4;KLF2;GZMH;KLF6;CLEC2B;CD247;ZACN;CBLN4
HTT-ATXN1 Shared Co-Expressed Genes In HD-associated Brain Region PMID29249939	23/34	0.5241994154751692	0.9999975629759688	0	0	1.0531706582316613	0.6802251329096819	EPHA4;POLDIP2;CAMK2A;MYO5A;BZW2;NAGPA;TMEM250;ACTR3B;DGKZ;NPAS2;DUSP14;PPP1R9B;RAB40C;PPP2R2C;RAB15;RTN4RL1;NCS1;MAP3K10;NSMF;DLGAP3;RAB11FIP4;CAP2;DLGAP4
Insoluble Proteins Enriched In Cerebellum Of 5 Wk R6/2 Mice Vs WT PMID29166617	23/34	0.5241994154751692	0.9999975629759688	0	0	1.0531706582316613	0.6802251329096819	SLC25A1;MTCH1;RTN3;PCYT1A;SSB;SYT2;PCDH9;SLC1A2;AP1B1;LARP7;OGDHL;PGD;SAMSN1;EEF1G;PRDX2;PCF11;PITPNM2;RPS2;RAB11FIP2;SLC25A11;GPR158;SASH1;OTUB1
R6/1 Vs WT Striatum Up-Regulated Genes PMID28743452	23/34	0.5241994154751692	0.9999975629759688	0	0	1.0531706582316613	0.6802251329096819	L3MBTL3;RGS19;NFYA;NPR2;WDR31;FAIM2;SAT2;KIAA0895L;TRMT2B;TMC3;EPB41L4B;AHI1;TPX2;SLC25A29;RDH12;HYAL2;CNTRL;GUF1;WDR6;NELFB;PLPP2;DLEU7;RBM11
Genes Changed In Medulla Of 28 Week Old Atxn 1 154Q/2Q KI Mice Treated With ASO Vs Vehicle GSE114674	678/1020	0.5244369110464657	0.9999975629759688	0	0	0.9983738956040978	0.6443806055802116	CNTFR;PID1;TRIL;TESK2;DMP1;SLC4A4;SOX21;SCAMP5;EPS8;ENDOU;GJA1;RNF114;EVA1A;C3AR1;LRAT;HOXA1;NCKAP5;CMKLR1;PRIMA1;GBP6;DDX17;GAMT;SDS;NHLRC4;SERPINF2;AFAP1;PHKA1;OR10AD1;BCAN;DEPDC1B;HOXB9;TYRO3;SPARCL1;ACOT1;PRR18;NGEF;TPH2;ABCB1;PARPBP;TTYH3;TTYH1;LYPD1;C1ORF198;PHYHIPL;SLAIN1;LY9;PLA2G7;C3;CYB5R2;FAM221B;C12ORF56;UGT8;FAM171A2;GJC3;TTPA;ST3GAL4;GSG1L;PRR29;ST3GAL1;ST3GAL2;GPR17;CDK19;C5ORF34;GSTM1;DNAH10;BTBD17;FZD5;CYP4F2;BTBD16;EIF2AK2;NR1D2;NETO2;CYP4F8;LYZ;FA2H;GLUD2;SLC6A9;FXYD3;GJB6;PNOC;NOX4;HOXD9;DMRTC1B;SFXN5;GSTM5;CDKN1C;BTG3;GPI;ITK;CDKN1A;GPR26;UCMA;NCAN;BHLHE41;ADM;GPT;VSIR;ABCC12;SLC6A4;LFNG;HEY1;ADAMTSL4;NUF2;GPR139;RIOK1;ZNF488;TIMP4;TEAD3;GRAMD2B;SERPINB1;DUSP3;MYOC;METRN;TESC;ANXA5;TCF12;TET2;PAX3;ELOVL6;TMC7;TMC6;F3;SIRT1;TMC3;DDB1;MMP12;GCHFR;ITPKB;GPRC5B;MMP15;CDC42EP4;MMP17;CDC42EP2;AHRR;CHST2;MDFI;ATL3;CIPC;AFM;WNT8B;KCNA6;MICALL1;SPP1;METTL7A;IL12RB1;AOC1;PKLR;SERPIND1;WNT7B;MCF2;LAPTM5;CASTOR1;GPR50;PRSS35;SNX22;NMNAT2;TMEM273;AGT;CENPE;GID4;FABP5;SMOC1;PLP1;CENPM;CENPO;ANKRD63;TMEM229A;SCRG1;TTLL8;TMEM229B;KCNG4;CSF3R;FAM107A;LRRC71;HNMT;EPX;FAM216B;FADS2;RIMS4;ADORA1;CHP2;ZNF687;FADS1;NUDT13;PCDHAC1;SH3GLB1;RNF43;MREG;IGFBP5;FBXW7;IST1;DIO1;ATP11A;SYPL2;FAM227B;OLFM1;VMAC;DISP3;FRMD8;LIX1;RAB37;MFNG;MAL;PKP1;PKP4;SRSF5;INTS6L;IPPK;RTN4R;DLX1;CUL7;MAGEL2;SEMA7A;GPR88;LIN7A;AK4;RASAL3;NPAS1;IGSF21;SCRT2;ATXN1;MOBP;ZKSCAN7;CLEC7A;HYI;SMYD1;THEM4;CCDC33;TPPP;CPA5;IP6K3;SLC14A2;RASL10B;HTR1D;SRD5A3;HTR1A;CYP4F11;CORO2B;QKI;GFAP;MFHAS1;PTPRC;RGCC;RIOX2;NFE2L3;CPE;PLXNB1;DHCR7;CNIH3;NES;SLC26A3;TUBA8;WRAP53;ARHGAP11A;PIWIL2;ZNF512B;GAL3ST1;DUSP19;PIK3C2B;PSD2;ZNF408;SGCB;ITGAX;OR2Y1;EFHD2;EFHD1;ADAMTS9;RFC3;LIX1L;VPS37B;ADRA2A;C1QL2;SLC25A16;C15ORF48;SLC25A18;ASPG;TRIM59;EFHC2;MTFR2;ST6GALNAC3;SFT2D2;ASPA;TRIM56;CEBPA;ITIH3;SLC24A4;LRP4;LRP2;BARX1;SRL;THSD1;CCDC85C;KCTD21;TP53INP2;MGAT5B;NNAT;RBBP8;XIRP1;E2F2;LRRC8A;SMIM32;ACSS1;SLC25A22;SLC25A25;NTRK1;NTRK2;KCNJ11;SPAG5;KCNJ9;SPAG6;MID1IP1;KCNIP3;PCDH8;STYK1;CYP51A1;CABLES1;KCNJ16;DDHD1;TSPAN15;FCGR2A;P2RX4;OR2V1;RAB15;MAB21L1;PI15;SYCP3;FCGR2B;ZNF852;CBLN4;FCGR2C;MDGA1;MYO1F;MYORG;NECTIN1;SLC35B3;FAAH;AHCYL1;SPARC;CCDC89;CERK;CPNE7;MT1M;AQP4;LCTL;IFIT1;NUDT6;LGALS4;MT2A;CDC23;RASSF2;EDNRB;TRIM25;SOX8;MFSD2B;HERC6;PAQR8;SLC34A3;PAQR6;CCDC78;KCNK13;MMD2;SLC6A11;GPR37L1;JMJD7;MIF4GD;ASRGL1;FNDC5;CARHSP1;MT1A;PLPP4;PPP1R3C;OR10V1;NINJ2;SFRP5;SPATA13;MALL;MT1F;KCTD14;MT1G;KCTD17;PLPP3;PLPP2;NAIP;EPHA2;SLC22A3;ADCYAP1R1;PPP1R32;SDC3;PCDH15;ZBTB1;STC1;PPL;ZMPSTE24;KLK6;NKAIN4;NUAK1;PGBD5;TSPAN7;KCNN1;APOD;KCNN2;TSPAN2;APOE;DPH7;ARSB;RBM11;NTSR2;BBS2;FAM78B;STAC;ST8SIA2;PYHIN1;TMEM50B;INTS2;CIDEB;IGF1;NMI;IFFO1;PM20D1;MARCO;PEX5L;NDUFAF6;DMRTC1;PPP1R1C;TMCC2;CD24;TDGF1;CCDC122;CSRNP1;ACY3;CCDC121;TMEM151B;DIRAS2;OTUD7B;BRCA1;SLC7A10;LIMD1;CTSS;EDA2R;GABRR2;CRTAC1;SLC22A18;SH3PXD2B;KIF13B;QSOX1;QSOX2;AASS;CCDC112;PARP4;MME;TSC22D3;ACAD9;RHOG;SORCS2;SYN2;IL17RB;VAV1;C2CD4D;PACS2;CLDN14;VWA1;CD48;ALDOC;TLR7;FAM20A;FJX1;LILRA6;C1QA;CCDC105;TMPRSS5;DERL3;SATB2;C17ORF58;CRYBA2;GDPD2;CST7;LILRA4;CAMKK2;ALS2CL;C10ORF105;GPC5;MFSD4B;IL33;NQO1;GCH1;NFYA;NFYB;CRYBB3;ERBIN;LILRB1;FAH;MPP6;LILRB5;PLEKHA8;ETNPPL;GPAM;CSDC2;IL17B;ZFP28;C1QC;AMHR2;CD82;HFE;MSMO1;KLHL35;NPPC;CCND2;PLAU;KIF5A;TEKT2;BAALC;RGS8;PDE8A;RAG1;KIRREL3;LMO1;CCDC153;HFM1;ATP1B2;MPEG1;TMEM254;PCP4;SCG5;ELMO2;NUPR2;LYG2;RPP25;FBLN7;CALCA;CALCB;ARHGEF26;USP53;NXPH3;NTM;SLC1A2;SLC41A1;ARHGAP18;SLC1A4;LPO;MRO;PLD6;DDX60;NDRG2;CPLX2;SLC1A7;PLCXD2;SEL1L3;CACNA1I;ALDH3B2;ASIC4;FAM83F;HRH1;HRH3;CDH22;PMAIP1;WNT3;FAM83B;MFAP3L;ASIC1;IVNS1ABP;CBX8;RAP1GAP2;CBX6;GGT6;OPN3;ARHGEF37;CBX4;LRRC75A;TGFB3;PTCH1;CNOT10;SYT7;SMAD7;SLC2A9;DIAPH2;LIN28B;NAT8;DAO;GDNF;TRPV6;TARM1;GNB4;FGFR4;FGFR3;FGFR2;ABCD2;TNFAIP6;MEGF11;DOCK8;TNFAIP2;DMKN;PHTF1;PITPNC1;PPP1R9B;DHTKD1;IRF2BPL;GRM3;RBM3;FAM178B;GRM2;GRM4;DBP;MYBL1;GALNT9;GRIFIN;NAT8B;SUN1;DESI1;ARHGEF19;AXIN1;PLA2G4A;UBE2QL1;EPN2;CFAP100;TMEM212;RCN2;AIM2;MYH3;DDAH1;IGDCC4;RABEP2;ELF5;IFIT1B;ALDH1A1;RFT1;TRNP1;CDHR3;CDHR4;CFAP57;CHI3L1;IRF8;CCDC190;MVD;USP41;STOML3;HLF;NPY4R;DNAH5;DBX2;LCAT;ATP1A2;USP18;NWD1;ACVR1C;CYTH4;PDLIM2;RASD1;SV2B;ERBB3;CBS;CLMN;GNA12;LRIG1;POC1A;S1PR1;S1PR3;CCDC184;LURAP1;TCFL5;GALNT4;RRM2;EGF;LGI4;MX2;CMTM5;CCK;IRGM;SGPP2;SGPP1;HS3ST2;PROB1;C19ORF81;PPP2R2C;SCD;PMP22;C2ORF72;SSBP3;LPIN3
Genes Down-Regulated In Migrating Neuroblasts Of zQ175DN Vs WT PMID32681824	21/31	0.5260791414322281	0.9999975629759688	0	0	1.0577484939759036	0.6793956852130529	BCL11A;NRXN1;SLC1A2;PBX3;ZBTB20;NOL4;PHF21A;SLC8A1;IGF1R;CST3;TOX3;TTR;FMNL2;NFIA;NEDD4;PENK;SLIT1;PLP1;SLIT2;SOX6;GPM6B
Genes Up-Regulated In Pons Of 18 Week Old WT Mice Vs Atxn 1 154Q/2Q Mice Both Treated With Vehicle GSE114674	21/31	0.5260791414322281	0.9999975629759688	0	0	1.0577484939759036	0.6793956852130529	NOTCH3;SHC3;ZFHX2;CARTPT;OPRM1;ADARB2;SYN3;C4ORF50;IGSF21;NKAIN1;SLC6A6;DOK3;GPAM;DCHS2;CDC42EP4;NT5C1A;CDH22;KIF5A;KIF21B;CNTNAP5;NECTIN1
Astrocyte-specific Genes PMID15155908	19/28	0.5282140864320344	0.9999975629759688	0	0	1.063343873914571	0.6786830669714294	PYGB;GSN;GSTM1;AQP4;DBI;NDRG2;PLA2G7;GFAP;CST3;BCAN;GJA1;FABP5;SCD;PEA15;ID3;SPARCL1;ALDOC;APOE;GSTM5
Bcl11b Down-Regulated Genes In Mouse Striatal Cells GSE31096	19/28	0.5282140864320344	0.9999975629759688	0	0	1.063343873914571	0.6786830669714294	BCAR3;FOXC2;TNXB;CHRD;CXCR6;GXYLT2;IL17RD;NCALD;MAPK12;TGFBR1;RXFP3;RAB32;SERTAD4;DPYSL4;PIK3IP1;ARTN;MAL;TSPOAP1;APPL2
Genes Common In Microglia And Astrocytes PMID24316888	19/28	0.5282140864320344	0.9999975629759688	0	0	1.063343873914571	0.6786830669714294	CHST7;RNF180;IL18;CABLES1;ARHGAP5;MERTK;ARHGAP12;CST3;ADGRG1;SALL1;SALL3;TSPAN7;PMP22;TRIM47;LRRC8A;ITGA6;FADS1;JAM2;TLR3
Genes Up-Regulated In WT Mice Treated With AAV9-Eif2a-Nme1-EF2a-GFP Vs Control GSE141856	19/28	0.5282140864320344	0.9999975629759688	0	0	1.063343873914571	0.6786830669714294	SAMD5;RIPOR2;RYR2;MBD5;TULP4;RASSF8;AKAP5;STRN4;ANO3;NME1;CEP70;HNRNPD;KMT5B;ME3;PHACTR1;ERC2;LRRC4C;PLCB1;SSBP2
Genes Down-Regulated In Expression In Mbnl1/2 KO MEFs Treated With Mbnl3 siRNA Vs Untreated WT MEFs GSE60487	15/22	0.5335701697827933	0.9999975629759688	0	0	1.0793316272768327	0.6779980166764896	ARL6IP1;VPS26B;FBLN5;SETSIP;SMC2;TBRG1;RPS14;RSL1D1;DDX39A;COL5A1;PIN1;SRSF3;FKBP4;FBN1;RAB5IF
PVALB Interneuron Gene Module M6 From Cerebral Cortex PMID18849986	15/22	0.5335701697827933	0.9999975629759688	0	0	1.0793316272768327	0.6779980166764896	CHGA;SLC38A1;TPBG;AKAP6;ATP1A1;HSPA12A;PCP4;SV2C;FGF9;ADAM23;SMYD2;SLC17A6;SLC25A12;INA;PVALB
Mouse Astrocyte Markers PMID30811995	204/307	0.5351109646149549	0.9999975629759688	0	0	0.9974744086506137	0.6237019384515293	CPNE4;GLDC;TRIL;AQP4;CYB5D2;LGALS4;SOX2;GJA1;PDK4;IER3;SOX13;PHKA1;GPR37L1;GABRG1;BCAN;DAAM1;CD109;RFX4;GSAP;EZR;PLPP3;PLBD2;ADCYAP1R1;LXN;HEPACAM;CEP85L;PLA2G7;TSPAN6;KCNMB2;PRDM16;SERPINH1;ZBTB7C;FZD2;GSTM1;CYP4F2;CYP4F8;SQLE;CABYR;ADI1;FXYD3;GJB6;ID2;ID3;PLCH1;PRR36;GSTM5;PTPRT;PYGB;CROT;GLI2;LFNG;EPB41L4B;KCNT2;DNER;QSOX1;CCR5;CC2D2A;TEAD1;UTP14A;UTP14C;GRAMD2B;GFRA1;SLC39A12;F3;RGMA;CDC42EP4;FAM20A;MFGE8;PPARA;TLR3;COL11A1;COL11A2;PRUNE2;PTN;SNX33;HSD17B7;GRAMD4;SLC7A2;ALS2CL;GLRA3;GPC6;LDLR;GABRQ;RFTN2;CCL21;GABRA5;CAVIN3;WNT7B;BBOX1;VWA3A;FAH;ASPRV1;HEYL;MAS1;GLB1L;GPAM;LGR4;CSF1;GALNT16;MSI1;MSMO1;MSI2;CDH2;PHLDA3;CSGALNACT1;SCARA3;SEMA6A;SEMA6D;ATP1B2;CGRRF1;MOB3B;SHISA6;ADAM17;DOK7;TOX;NOTCH2;PFKFB4;NOTCH1;GLIS3;DAPP1;ILDR2;AK4;SLC1A4;SPATA6;ACACA;NPAS3;SCUBE2;SLC9A3R1;ADGRG1;KIAA1522;OTX2;SLC38A9;SLC38A3;ZNF423;CYP2J2;TMEM132C;POU2F1;GFPT2;DHCR24;HSPA2;CYP4F11;HOPX;LRFN2;LHX2;TCF4;DHCR7;BMPR1B;FGFR3;ZCCHC2;CDCA7L;TNFAIP2;ADRA1A;HAPLN1;DHTKD1;GHR;ADAMTS1;ZIC1;ZNF768;SCN5A;ADAMTS9;DACT1;SLC13A1;TTC34;TMEM255A;ARHGEF19;CKAP4;ADAMTS20;NEMP2;RASA2;CCDC190;NUP54;LAMA2;DNAH5;NRXN1;LCAT;PBXIP1;ASAP2;ADD3;CECR2;ABLIM3;CBS;TP53INP1;BEND3;S1PR1;SLIT1;SCN7A;SASH1;METAP1D;MYO10;PRRX1;PCDH8;DDHD1;ZIC5;BAIAP3;HS3ST2;GALC;MYO1E;PIK3IP1;ATP13A4;CCDC65;GALM;C2ORF72;MDGA1;MYORG
Markers Of Abducens Nucleus In Pontine Tegmentum PMID22996553	60/90	0.5364350575902225	0.9999975629759688	0	0	1.0073257306849936	0.6273723091939613	SERPINA1;LRRC38;HSPB7;HSPB3;DMKN;SYNE4;ZNF367;MNX1;SH3GL2;LMO1;MYBPC3;RMI2;KCND3;LMAN1L;KIF25;PIMREG;GEM;EPN3;UTS2B;AIM2;LANCL3;IRF6;UTRN;PVALB;CFAP61;CALCA;CALCB;CDCA2;CHRNA2;LXN;SEMA3C;CHAT;TYRP1;PPM1J;IQGAP2;COX7A1;FSTL4;LRRC52;CYP17A1;ACAN;SNTG2;PDGFD;SPP1;CGA;PPP1R14C;LGI3;TMEM176B;CARD9;CRTAM;ECEL1;CIDEA;NR0B1;TM6SF1;TDRD1;CLCN5;FABP3;PPP1R1C;GPR149;TLL1;HCN1
Ligands Encoding Genes Enriched In Endothelial Cells PMID25186741	13/19	0.5370553867549661	0.9999975629759688	0	0	1.091322998193859	0.678425360289822	SRGN;EGFL7;SPARC;WFDC1;APLN;EMCN;COL4A1;SELENOP;KDR;C16ORF89;ANGPTL4;PGLYRP1;PLTP
Genes Down-Regulated In Sst/Npy-expressing Interneurons Of zQ175DN Vs WT PMID32681824	271/408	0.5376809312203182	0.9999975629759688	0	0	0.9961862294200358	0.6181235530466824	ATF2;FRMPD3;CPNE5;NEXMIF;WIPF3;PITPNA;STMN3;DCAF5;RPS6KA3;KIAA1109;HERC2;PPP4R4;THSD7A;ANKS1A;BTRC;PRKACB;MEF2A;EPHA4;RBFOX3;DAPK1;SCAF11;CACNA2D1;VWA5B2;SCAMP2;BCR;INPP4A;SHTN1;GAREM1;XRN1;RUFY3;ULK2;RABL6;GPM6A;MACF1;ABCB7;SLAIN2;NLK;GSPT1;MED12L;RNF214;FLRT2;KCNMB2;PENK;TSPAN7;OTOF;HIVEP2;SCN3A;TRPM3;YES1;DTNB;IQSEC1;SIAH3;PRRC2C;LNPEP;PBX1;MED13L;PUM2;GNPTG;GLUD2;GKAP1;NMT2;FXYD6;CCSER1;TMCC1;KIAA0825;CDC42SE2;CPEB4;GABRB2;TENM1;ZCCHC12;AHCTF1;PHF1;FAF2;SNX10;GRIK1;SLC35F1;IDE;ZCCHC18;SH3RF1;AKAP11;PCLO;CAMKV;SLC22A17;TRIM3;UBXN7;NELFB;KIF1B;SPTAN1;BRD1;ZNF483;GAA;MINK1;ZFR;SORCS1;BAZ1B;TERF1;CBFA2T3;SYN2;SUPT3H;ZDHHC14;TMEM179;NCOR1;RNF169;DPYD;EXOC5;ZNF236;PAFAH1B1;WDR45B;ZDHHC20;PLPPR5;ADCY8;ADCY5;CAMKK2;CST3;FSTL5;CAMK2N1;UBN2;NPY;ZSWIM5;MAP4K3;ZNF462;ARNT2;PCGF5;NMNAT2;SLC8A3;SH3RF3;VMP1;SLMAP;DLC1;TTC3;KIAA1958;MEGF8;RAB3C;GALNT11;RIPOR2;AMY2A;KDM1A;PCDH11Y;FAM13C;AMY2B;PCDH11X;COX6A1;RTL4;CDH9;PPP1CB;RIMS4;SCMH1;SCN9A;RGS9;SH3GL2;HMGN1;SH3GLB1;NSF;CADPS2;MIGA1;FBXW7;AMY1A;SEMA6D;AMY1B;AMY1C;TMOD2;LMTK3;SSU72;SDHA;THOC7;CACNB3;PCP4;TEX9;TNIK;SELENOT;TBC1D23;LY6H;CDKL1;PXK;CUL3;ABHD6;AK5;UBR1;NALCN;PDZD4;GRK5;UBB;CNTNAP3B;EP400;DRD1;EVI5;PDZD8;WDTC1;KLHDC10;EIF2B4;HSPA8;ACBD5;GGT7;ABHD18;BTBD9;ANKHD1;CNOT4;AHI1;TBCK;SON;GNAL;REEP5;RHEB;DMXL2;GNB1;RSRP1;FGF13;CNTNAP3;DPP10;SNAP25;RBM28;RNPEPL1;PSIP1;PIK3C2A;PITPNC1;HS2ST1;SEC61A2;SPRED3;SENP7;SCRN1;LRRTM3;RASGEF1A;PPP2R5E;PPP6R3;RNPEP;PHACTR3;ERC1;ERC2;RBM6;EIF5B;PPP1R12A;ARHGEF12;TBC1D9;ATRN;IL1RAPL2;LCOR;CAMK2B;CAMK2D;RALA;UHRF2;CAMK2A;HMGCR;NT5C2;FBXL20;ZNRF1;TTR;CCDC85A;NNAT;NRIP1;CHSY3;TTC14;SLC12A5;KCNIP3;NTRK3;SWT1;PLCL2;ZNF804B;SYT14;MGAT4C;KLF7;APC;KANSL1;SCD;ASB8;KANSL3;PPP2R2D;TAF6;PTPN5;SLC24A5;TNRC6A;TRIM33
FOXP1 Up-Regulated Genes In Human Neural Cells GSE62718	350/527	0.5384796108834331	0.9999975629759688	0	0	0.99580033738642	0.6164060310315357	VIPR1;TES;FRMPD3;TMEM200A;ANTXR2;CLDN1;BACH2;HS6ST2;ELK3;AQP1;SOX3;MT2A;PNP;CREB3L1;MYC;ANPEP;RPS6KA1;HMCN2;KDR;CYP1B1;AP1S3;XYLB;TNS2;TNS1;VSIG8;PAQR9;MEF2C;ST6GAL1;PRKCB;PRKCE;STARD8;PRKCD;SOX13;ISLR2;ACSL4;ANK3;SYTL3;TIAM1;CLDN4;CCDC80;BIN1;SPATA12;KCNQ3;HOXB2;HPRT1;TAGLN3;RIN1;TRIB1;ADCYAP1R1;CRABP2;PDE1C;DHH;GATA6;PDGFB;MGST1;WNK4;STC1;TMTC1;PCDH19;HIF1A;PLA2G7;ACTR3B;KIAA0040;MYL12A;CYB5R2;ADAMTS15;PGBD5;S100A16;ADAMTS18;STC2;HIVEP3;KCNN4;PPARGC1A;NTSR1;ZBTB7C;NGFR;DNAH11;COL24A1;IQSEC2;SLC35E4;ST8SIA2;APCDD1L;IQSEC3;RASSF8;BTBD11;GDF5;FOSL1;MLLT11;PKIB;TH;LYPD6B;TNFSF4;MRAP2;DIRAS3;ITK;NRP1;TENM2;BTG1;FOXE1;C2CD2;SLC35F2;JPH1;ADAMTSL1;LFNG;AKAP12;EPB41L4B;NHSL2;CAMKV;SH3PXD2A;DNER;ANKRD1;TNFAIP8L3;CD34;MCF2L2;SBSPON;DUSP5;IL11;EDN3;FCRL6;DENND2A;ZDHHC13;ELOVL6;GAB3;GFRA1;RGMB;SERPINB8;BACE2;TMEFF2;TOX2;PAX8;VSNL1;MMP15;OAF;PITPNM3;KCNMA1;PITPNM2;KIFC3;CHST2;MATN3;HBEGF;FAM71F1;KCNA3;CXCR4;PTGS2;SLC7A1;NPS;FOXS1;EGFLAM;PTCHD1;OLFML3;CAMK2N1;PERP;HAS3;SPP1;PAK6;GPAT3;CSMD2;GPR158;TCEAL9;GCH1;COL22A1;GABRA4;WNT7B;GPR50;VWA3B;DCBLD2;STXBP5L;SULF2;PDP1;SH3RF2;SPSB1;KRT18;ETNK2;LRRN4CL;CLCF1;NEDD4;SEMG1;COQ8A;ADGRL4;TMEM229B;RAB3B;RIPOR2;STEAP3;DGKD;OLFML2B;CLSTN2;GALNT15;TNC;LOXL4;OGDHL;BZW2;ESPN;CXCL14;SLC8A1;CLEC18A;LOXL1;PLB1;CDH6;FGF5;RGS5;CYSLTR2;CAPN6;CCND1;BASP1;PLAU;RGS8;KIRREL3;MREG;IGFBP5;IGFBP3;MYH15;SPNS2;VASH2;FRMD4A;FBXO10;POU3F1;GEM;FOXP1;MYCL;PCP4;MAPKAPK3;LOX;SLC9A9;APLNR;S100A4;NPTXR;SCG2;OSBP2;CD274;SEMA7A;USP53;FBLIM1;KCNE4;PXN;ECSCR;CHRNA9;CACNA1A;AK4;CPLX2;MCHR1;NDRG1;RASGRP1;SEL1L3;DPP4;SLC9A3R1;FAM83G;C1ORF226;ARHGAP20;ASIC4;GRK3;BAG3;NPC1L1;ADGRG6;PDZD7;CPA4;TMEM132E;CNTN6;AMBN;OSBPL3;HMGA2;SYNJ2;FBXO32;CORO2B;MT3;POU2F3;CNTN1;NABP1;CSPG4;MELTF;SP140L;CNIH3;C8ORF34;TUBA8;CRYBG1;BNC2;FHL2;SLC2A1;TNFAIP2;ARRB1;TRH;ADRA1B;ADRA1A;HK2;NRGN;ADAMTS4;DNMT3B;EMILIN2;ME3;NOS1;ADAMTS9;CFAP45;DACT1;CEMIP2;PLEKHG5;VSTM2L;ARAP3;PLA2G4A;C1QL4;C1QL2;DUSP23;SYNPO2L;VGF;CHI3L1;DSG2;TNFRSF25;LCT;MCTP2;MET;B4GALT5;SLFN5;CEBPB;KRT80;DAPL1;ATP10B;VXN;C1ORF94;MALT1;PTHLH;SELENOI;DDN;RASD2;OGFRL1;CNR1;NOCT;NT5DC3;TOGARAM2;NCAM1;SNCB;HES2;PIRT;E2F8;GBP3;CMTM7;NTRK2;GALNT6;POLQ;EGF;PCDHGC5;PLCL1;AHNAK2;LGI2;KCNJ16;DLK1;APLN;ENOX1;NFASC;TSPAN13;ASXL3;ASB2;NECTIN1
Genes Changed In HD Fibroblasts Treated With ZFP-33074 Vs Control GSE127820	54/81	0.5397498000913833	0.9999975629759688	0	0	1.0073224126217257	0.62116494262738	GPSM1;GALNT15;PIK3CD;SPPL3;DOCK10;EPM2AIP1;PIP4P2;PSD3;EFHD2;BAALC;PHLDA2;BBS5;CTBS;LMCD1;ARRDC3;EPDR1;SSTR1;GPCPD1;KLHL41;LZTFL1;PGF;IL17RA;PAPPA;SLC27A3;MXRA5;CCDC90B;PTGFR;NNMT;DPP4;ORC4;RAI1;PRPSAP2;CAMK2N1;RNF215;SCFD2;NPHP1;HMOX1;XDH;MBD5;CBX2;SEMA4B;TMEM120A;LAYN;FAH;FOXN2;KLF2;PBX1;TM9SF2;CPEB1;IFT22;ACTC1;RGCC;MAB21L1;PDE7B
Genes Down-Regulated Upon Heat Shock In Quadriceps Of WT Mice GSE95602	52/78	0.540962101383968	0.9999975629759688	0	0	1.007321307268473	0.6189043110039829	CCDC125;AQP2;B3GNTL1;PEX26;MYBPHL;SIN3A;SIX5;KDR;SERPINB1;NXPE1;NXPE2;ARMC7;RAB3IL1;MOB3A;MYCN;ZFYVE16;SRARP;TFEC;KCTD11;IRF6;LCT;TRIB2;HOXB6;INTS6L;VGLL4;SAMD5;EXD2;SLC24A4;DLX3;GLS2;ARHGAP18;CXXC5;MYCT1;SERTAD4;ZNF827;PODXL;CLCA1;ZNF503;TSPAN2;NLRP1;SCAI;MAP3K1;BCL11A;IL10RB;PTCH2;ARID3B;FOXN2;TJP1;FAM167A;KLHL5;CROCC;ALMS1
Genes Up-Regulated In Expression In Cortex Of 7 D CTCF cKO Mice GSE38673	11/16	0.5413897314627331	0.9999975629759688	0	0	1.1081113619262604	0.6799547158747395	CARMIL2;HSD3B2;CCDC136;MARS2;PLCL1;PLAGL1;HSD3B1;BBX;GATA3;TAF3;LRP1B
Up-regulated Genes In Cerebellum Of Dox Treated FRDAkd Mice At 20 Wk GSE98790	11/16	0.5413897314627331	0.9999975629759688	0	0	1.1081113619262604	0.6799547158747395	ALDH1L1;CCL8;CYP2D7;CYP2D6;WNT7B;IVD;CABP2;SLC1A2;ATP13A4;CCL2;ETNPPL
Genes Changed In Astrocytes Of HdhQ50 Vs HdhQ20 PMID32681824	107/161	0.5418252905347476	0.9999975629759688	0	0	0.9979494046115237	0.6115550429047356	NEXMIF;STMN2;FAIM2;CDH6;LAMP5;RPH3A;RIMS1;KIAA1109;RGS2;HERC1;ZNF329;CKMT1B;SCN1A;NSF;TPD52;ATP6V1G2;RBFOX3;PRKCB;ZNF281;HNF1B;ALG11;LEMD3;EML4;CACNB4;PRKAR1B;HECW1;ND1;TNIK;ND4;GRIA2;NECAB1;SEMA7A;PDE1B;CHRNA7;ANKRD12;MYCBP2;CACNA1C;RASGRP1;ARHGAP20;HRH3;COX1;TPPP;MAP9;GRIA4;SMIM10L2B;EGR1;SMIM10L2A;CADM3;SYT1;DCLK3;AZIN2;GRIN2B;LRP1B;NR4A1;DLG2;CALY;RNF227;CHRFAM7A;CNTN3;RNR2;CYTB;RYR2;SNAP25;CSRNP2;NRSN2;DOCK3;MAST3;HTR2C;RSF1;SLC2A3;TRO;AKAP11;PSD3;SMIM10;KRT222;PRMT8;CERS6;PIANP;ELOVL7;KSR2;PGM2L1;AIM2;VGF;MICU3;INA;CAMK2B;SLC24A2;NAPB;LUZP1;ATP1A3;KCNA4;AKAP5;EXTL2;GNG3;SPOCK3;CSMD3;UBQLN2;CKMT1A;KIAA1549L;GAD2;NAP1L2;ATP2B1;SORL1;TTLL7;KITLG;RIT2;CDK5R2
Oligodendrocyte Gene Markers PMID17151600	50/75	0.5422365757413893	0.9999975629759688	0	0	1.007320202248887	0.61653323708109	SLC48A1;MTRR;RNF13;SLC44A1;CCP110;GJE1;PLEKHG3;TMEM88B;SERPINB1;GPR37;HMGCS1;OPALIN;ARRDC3;TALDO1;OLIG1;FRMD4B;OLIG2;MAG;PACS2;DAAM2;SELENOP;MAL;TMBIM6;SGK1;CRYAB;CNP;MYRF;TTYH2;NDRG1;UGT8;MOBP;S100A16;APOD;TSPAN2;S1PR5;MAP2K6;GSN;MOG;MCAM;QKI;ANLN;FA2H;GATM;TPPP3;ACTC1;GJB1;FABP5;SCD;SYT11;SERINC5
Genes Changed In Human Asymptomatic HD BA9 Vs HD Caudate GSE129473	1064/1602	0.5429737457058172	0.9999975629759688	0	0	0.9957162642519047	0.6080782576170524	TMEM91;CRHBP;ISLR;HTR7;LSM11;TDO2;IGLON5;LRAT;VSTM5;PKNOX2;MEF2C;SDS;UNC5A;RBFOX3;RFX2;PHKA1;FRS3;CLDN4;EML6;PRKAR1B;TFR2;RFX4;CTAGE8;PLBD1;IDNK;MYL9;CDCA5;LYPD1;HPR;TAPBPL;LYPD8;RNF212;C3;GRIN2A;C7;RDH10;EPB41L3;KCNMB2;SYNDIG1;PIP5K1B;PIP5K1C;C19ORF38;ZBTB7C;SDR42E1;FYB2;PBX3;C20ORF27;LYZ;CP;COL1A1;PCDHGA10;SULT1B1;PCDHGA11;PPFIBP1;BHMT;GRIN3A;PSMG3;FAT2;FXYD6;SFTA3;GPR26;KCNC2;LRRC10B;LRRC38;GPR22;LRRC39;WFIKKN2;LRRC4;LRRC3;SNX10;OSBPL11;HOXC10;SHD;AACS;LRRC2;SHE;MMP25;NHSL1;HEY2;ZNF488;CTBS;CHST8;FGFBP2;MAMDC2;PIFO;ELOVL6;TEX15;WNT9A;LRRC43;F3;TMC3;TMEFF2;SLC7A7;CDC42EP4;ACSBG1;GPRC5C;MDFI;KCNA2;GLRA3;GBX2;TMEM65;ZNF467;C11ORF45;TP53I11;IL12RB2;EVC2;ZNF462;SLF1;ATRNL1;CKMT1A;COL22A1;KCNB2;SCTR;ADAM32;VWA3A;TMEM272;TMCO4;DCBLD1;HEYL;FABP3;WT1;FABP6;FABP7;YPEL1;ZNF217;CCDC3;YPEL4;ZNF697;ALDH1L1;EXOC3L2;RASL11B;NCF2;FBXO27;HP;HR;FADS2;MYBPHL;TNFRSF8;NEK2;NUDT17;ROS1;MAP3K5;KCNH3;SH3GLB2;DGAT2;KCNH5;FBXW7;ATP11C;GPR75;UBE2E2;TBR1;TNNI3K;TC2N;SRCIN1;TUBA4A;FAM118B;OLFM1;JAML;LIX1;LY6D;PKP1;PKP3;NPTXR;UTRN;DSC1;KIAA0408;PVALB;CDKL1;CHODL;COL17A1;LCN8;KHDRBS3;BEAN1;C11ORF97;DLX5;DLX6;KCNE5;GPR88;GMPR;LIN7A;NREP;NPAS1;CCDC144A;FOXO1;FBXO40;IGSF21;SOCS3;CNTNAP3B;ZBBX;SMYD2;SMYD1;NPTX1;SLC38A8;GRIA4;KL;BDNF;NEK6;HTR1D;HTR1A;TNFRSF10C;DEFA3;B3GALT5;LY75-CD302;MLXIPL;OGN;AAK1;SP8;CNTNAP3;ST6GALNAC2;KCNK9;ONECUT2;ITGB4;FLT3;RASGRF2;LRRK1;FHL2;HTR2C;CELF6;HHEX;PTER;ITGB7;TRIM61;EMX1;TMEM255A;TNFRSF18;SH2D3C;HTR3B;TNFRSF1A;ADORA2A;HAND2;IL1RAPL2;HAND1;MYO3A;TMBIM1;BPI;TRIM54;MET;ITGA9;ITIH2;KHDC1L;PRCD;ATP10D;SLC5A11;PPM1H;PBXIP1;HSD17B13;CXXC5;NTN1;PPM1E;SLITRK1;CCDC85A;SLITRK4;FSD1;IGF2BP2;KCNJ1;SLC25A22;BEND5;KCNJ3;AKAIN1;BEND6;NTRK1;COL26A1;LINGO3;PPP1R14C;KCNJ9;KIAA1549L;CABLES1;SYT13;TM6SF1;TTC39C;NELL2;DBNDD1;NELL1;MGP;SLC25A30;TRIM36;PABPC1L;ALDH8A1;FCGR2B;PTPN4;PTPN5;CD244;PTPN3;AHCYL1;CPNE4;CPNE7;C4A;C7ORF31;RESP18;BCAP29;MFSD2B;ATXN7L3;EPHA4;ATP6V1G2;ST6GAL2;ARL15;KCNK12;VWA5B2;BTC;CCDC80;SFRP2;PNLDC1;SPATA13;MT1G;KCTD11;TRIB3;CTXN3;RIN2;EPHA3;STX1A;CES1;SLC45A4;CERKL;PLEKHD1;NRN1;SDC2;PIK3R1;PCDH19;KALRN;NKAIN2;NKAIN4;SYNGR1;SEC14L6;TESPA1;PENK;ZBED2;KCNN1;ST8SIA5;TSPAN5;KCNN2;APOE;KCNN3;B4GALNT3;NTNG1;RTBDN;NTNG2;IFITM10;TNFSF14;IQSEC1;RANBP17;IQSEC3;CENPVL2;DCLK3;CNFN;PNMA8B;BST1;PEX5L;PPP1R1A;TH;ID2;PPP1R1B;ANKRD18B;IGSF9B;RETREG1;SHISAL2B;DIRAS3;PTPRT;PCSK1;PTPRU;TMEM151B;DOC2A;DIRAS1;DIRAS2;GRIK3;GRIK1;KCNT1;KCNT2;CRTAC1;SPTLC3;HNF4A;RAC3;RBBP8NL;LYNX1;MME;SYP;HBA1;ANO3;PNMA6A;MN1;TOX2;GAL;VSNL1;ARHGEF3;CD48;ARHGEF5;PDZRN4;POPDC3;TAGLN;SATB1;SLC43A3;SATB2;STX19;TMPRSS3;NEXN;ARNTL2;CAMKK2;MFSD4A;PAK1;CAMK2N1;CREG2;GPC5;IL33;FOXB1;NPM2;AKR1C3;PNMA3;ALDH4A1;SH3RF2;KCNS1;KCNS2;FHOD3;ACAA2;KLHL38;MSMO1;CFAP300;ACTG2;NPPB;TMEM266;CCND2;RGS8;SBF1;RGS9;PPFIA3;SH3GL2;KIRREL1;SCARA3;ADPRHL1;SLC30A3;SLX4IP;OSR1;ADAM11;THEMIS;CARTPT;MAT1A;KMO;MR1;GEM;GRIP2;PDGFRL;POU3F4;ADAM19;SPOCD1;PCP4;MAP7D3;GPRIN1;SIDT1;RTN3;PKDCC;ARHGEF26;KLHL14;ARHGEF25;ARHGEF28;CHAT;SLC1A4;KLHL13;MRO;SLC1A5;MCHR1;MCHR2;CACNA1G;ADGRG3;CACNA1I;KCNV1;HCAR3;GRK3;CALHM1;GRK2;DHRS7C;RHPN2;TAC1;WNT2;BHLHA9;MGAM;ARHGEF35;GGT7;ZFHX3;ZFHX2;AUTS2;SYT1;CNTN6;RARRES2;CCDC136;INHBB;BMP6;TMEM233;GNAL;COL5A2;GNAS;CNTN3;CNTN4;CNRIP1;RTP1;TNFAIP2;ATP2A3;CHD5;LAMC2;RND2;RERG;TMEM191C;TMEM220;TMEM191B;TMEM221;GRM2;CYP26B1;GRM4;CA4;DACT2;DACT3;ZNF385B;CA8;GALNT9;YWHAH;CFAP52;C4ORF47;SHROOM2;ARHGEF19;UBE2QL1;SSTR1;MMP9;EPN3;CFAP100;ELF1;CHI3L1;ZMYND10;CCDC196;SHANK1;TMEM45A;DNAH7;RETN;HMGCR;SPATA48;GNG2;NWD2;SV2C;SV2B;GNG7;MAN1C1;SLIT1;SPOCK1;PDLIM5;DNAI1;CHGA;CCDC177;EYA1;EYA2;CCK;HS3ST2;MAPK10;SBK1;CD6;FAM131B;ASB4;ASB2;MAML2;TMEM200B;TMEM200A;TMEM200C;STMN2;XYLT1;RXFP1;ELK3;DCAF6;EPS8;CREB3L1;MYB;STMN1;PROK2;CYP1B1;PIP4K2C;PRSS3;PRKCE;SERPINF1;SYTL5;SYTL4;SYTL2;GPR162;BIN2;ARMC3;PARD3;HECW1;ANOS1;FREM1;FREM3;HIF1A;FAM171A2;PRDX4;RIC8B;TERT;PCDHA5;HMOX1;ST3GAL6;NFE2;ARPP21;NFATC2;NFATC1;GPR137B;CPEB1;TCN1;PAH;TOLLIP;GALNTL5;SERPINI1;CPEB3;CDK14;CDC42SE2;WDR49;RET;ITK;MEI1;C1QTNF9;STON2;ABCC12;PHEX;GLI2;SERPINA5;C1QTNF3;TRIM3;RSPO2;RSPO3;ANXA8;GPR139;TIMP4;RSPO4;GARNL3;DENND2D;SERPINB1;GRAMD2A;ANXA5;COPZ2;PRSS12;PAX7;AHRR;COL21A1;GRP;TRIM16L;ADCY1;AFP;AOAH;SBSN;TMEM164;METTL21C;GPR153;TMEM169;EPCAM;SLC17A6;SC5D;SLC17A7;ALKAL2;RPRM;CDKN2B;SERPIND1;ECEL1;CARD6;MYBPH;GPR1;FMO2;TTC9B;SNCAIP;USP17L2;POU4F1;DHRS3;AGT;SMOC2;GPR143;TMEM158;AGBL1;SLCO4C1;GPR149;C16ORF89;ZNF578;C16ORF86;NUCB2;MSRB1;SEMA5B;CSF3R;CSF1;CLSTN2;RTKN2;GUCA1A;FGF2;SERTM1;SLC8A2;FGF5;LAMP5;RIMS1;RIMS3;FGF9;SALL2;GRB14;FCGRT;MAEL;MB21D2;STK32A;SLC39A4;TMEM178A;C6ORF141;DGKZ;PGF;MOB3B;DISP1;C6ORF132;CACNB3;OBSCN;RAB37;EIF4E1B;MADD;ADTRP;PPEF1;TOX;DGKK;DGKH;RTN4R;IQCA1;BRSK2;DRC7;SEMA7A;FAM114A1;CHRD;ILDR2;KNG1;RHOBTB1;NEUROD1;SCRT2;RAD51AP2;BTBD3;DRD1;SRGAP3;TPPP;PLTP;RAB6B;SRGAP1;ANKRD34B;SEC16B;SLC37A2;C3ORF80;ANKRD24;WFS1;AMBN;OSBPL3;TNK1;SYNJ2;LRFN2;DAB1;LRFN4;P4HA1;LRFN1;RNF182;TDRD12;SLC26A4;CNIH3;MAP3K14;LHX8;DPP10;DAGLA;COL14A1;PIK3C2G;ADRA1D;ADRA1B;TRO;PIP5KL1;EFHD2;SGCG;TRPC5;HMGCS1;GPX3;NGB;VSTM2L;RTN4RL2;KCNAB3;C1QL3;ADRA2A;ASPN;FOXD4L6;RTN4RL1;DMRTA1;ZNF516;LANCL3;CNGB3;SFT2D2;VSTM2B;SEMA3C;SFTPA2;CCDC68;TYRP1;VXN;MROH1;CACNG7;ZNF503;DRGX;IRX1;CDRT4;ERVMER34-1;KCNIP2;SPAG6;KCNIP3;AHNAK2;SEMA4F;OXR1;OTOGL;P2RX6;RAB15;APOC2;ASXL3;APOC1;MNDA;EVI2B;RHEBL1;CBLN2;NECTIN1;OXTR;SLC46A2;SPARC;VIPR2;AQP9;MLC1;ACSM5;PKD2L1;ABRA;AQP1;HS6ST3;LRMDA;NIPAL2;TBC1D10C;MYOZ1;UTS2R;SRRM4;SLC6A17;IL1R1;HSD11B1L;EBF2;PLPP7;CARHSP1;CD109;NSMF;CD101;KPRP;SLC22A6;NECAB3;TSHZ3;FUT10;IGSF1;KLK5;MGST1;TMTC1;C2CD4C;NLK;PPL;CRHR1;KLK7;KRT33B;STRIP1;SMIM11A;STRIP2;NUAK1;LCN15;NHLH1;OTOF;NTSR2;PINLYP;STAC;SH2D1B;NMI;SNAP91;GDF7;GNG13;MANF;CABYR;RPS27;VNN1;VNN2;CCDC88C;INKA2;SLC22A9;ITM2C;SLC44A5;SLC44A3;HBB;BICDL1;BICDL2;SLC22A14;SLC22A18;FFAR4;TNFAIP8L1;FFAR2;ERMAP;FEZF1;TINAG;SLC22A10;MAP4K2;BHMT2;INSRR;GPR75-ASB3;GFRA1;PDCD1LG2;KRT31;RHOC;GFRA2;AP3B2;ZDHHC14;RAB33A;IL17RA;CEACAM3;CCKBR;MPPED1;CEACAM6;CLDN16;FAM20A;TLR5;MPND;TLR4;LILRA6;PTGER3;ZDHHC22;NKD2;EGFLAM;CUX2;CXCR1;C10ORF105;SPTSSB;DNAJC5G;SUSD5;TBL1X;MPZL3;NQO1;OLAH;CA10;MTX2;DMRT3;SORBS1;LHFPL1;VAX1;ETNPPL;MAS1;KRT17;QPCT;DLC1;KRT14;STAC2;F2RL1;TRIP13;GALNT14;STEAP4;GOLT1A;ARHGDIG;HOXA11;HOXA10;DOCK11;IL18RAP;FAM162B;BASP1;MALRD1;FAM81A;CADPS2;PDIA2;MLIP;LMO4;NANOS3;EPDR1;SHISA3;SHISA2;IPCEF1;KCTD4;SHISA8;PHOSPHO1;AMPH;LPA;ABCG4;PDE9A;FBLN7;RASL12;CHRNA3;CHRNA2;CHRNA7;HPCA;CABP1;EFNA5;TRHDE;FBLN5;ZFP36L1;DPP4;HRH3;SOHLH1;CDH22;MYH11;RAP1GAP2;OPN4;OPN3;EPHX2;EPHX1;NKG7;ARHGAP28;SSC5D;CAMSAP3;ARHGAP31;PLCXD3;SYNDIG1L;TRPV6;FAM163B;GPSM1;PCDHGB6;SOWAHB;THRA;HSPB6;ELAVL4;LMOD1;CGAS;HSPB3;CXCL3;HAPLN4;PKD1;ELAVL2;HEBP1;SIX6;UPK1B;TRPS1;VWC2L;TMEM108;USP43;SPATS2;MYRIP;TGFBR3;CORT;AGAP9;LATS2;CDH10;HKDC1;SAG;PAPPA2;PON3;DDC;CAMK2D;HLF;NRXN1;PON2;CAMK2A;NRXN2;CFAP206;TM2D3;DDO;THBS4;NCALD;RASD2;PRRG4;IGFBPL1;SLC22A18AS;GNA12;ERBB2;NT5DC3;RGS20;RGS22;SNCB;MAPK4;OPCML;TMEM30B;LIMK2;LIMK1;PCARE;DTNBP1;MEIS3;SLC4A8;PIK3IP1;PDE7B;SSBP3;HCN1
Genes Up-Regulated In Oligodendrocytes Of R6/2 Vs WT PMID32681824	48/72	0.5435793843571263	0.9999975629759688	0	0	1.007319097562816	0.6140410937038454	NPSR1;GPM6A;GRIA2;TENM2;NLGN1;MAML2;PCDH11Y;LAMA2;DOCK9;CTNND2;NRXN1;PCDH11X;PCDH15;ZBTB20;TMTC2;RORA;NALCN;TTR;LRRTM4;ERBB4;TRPS1;DMD;MACROD2;THSD7A;CSMD3;LRRC4C;HSPA8;GRID2;NEGR1;CADM2;SEMA6D;ZBTB16;UNC5C;ABCA8;SGCZ;ENAH;RALYL;NAV3;NFIA;ADGRB3;SMOC1;DPYD;IL1RAPL1;TCF4;MDGA2;DGKI;CDH19;ADGRL3
HD Grade 3 Markers In Human Caudate Nucleus (HG-U133B) GSE3790	1040/1566	0.5447109366218441	0.9999975629759688	0	0	0.9954466277352253	0.6047338428195929	C5ORF24;NEXMIF;PTPDC1;PREX1;KRTCAP2;SYNGAP1;DPYSL5;FAM110C;PPP4R4;FGFR1OP2;ANKFY1;BBX;HES6;UNC5A;RBFOX3;RFX2;RFX3;UNC5D;BCR;EID2;PRKAR1A;RFX4;RUFY3;ASPHD2;ATF7;FAR2;NGEF;RABL6;ZNF275;TTYH3;TTYH2;AASDH;CDCA7;PDGFA;TEX26;AGAP3;FAM221A;GRIN2A;RNF213;PPARGC1B;PRRT1;PRPF38B;PRRT2;CFAP70;LARP7;BTBD11;LNPEP;NETO2;CP;VANGL2;FAM135A;PKIA;STRN;ARF3;GPR27;LRRC34;LRRC10B;ARHGAP5;OSBPL11;JPH1;VSIR;GLT1D1;NHSL1;JPH3;EFCAB1;EFCAB2;DLGAP1;DLGAP3;CGNL1;PCMTD1;OFD1;CHST9;CHST6;LRRC46;PIFO;SLC39A11;EMP2;NSUN6;ELOVL7;MANEAL;PGM2L1;MED28;F5;PHF20L1;GPRC5B;BDH2;RILPL2;OAF;LRRC7;TMEM33;KCNMA1;PMP2;PPARA;SLC18B1;ERGIC1;SAMD5;CRB1;C11ORF54;ATL1;CIPC;FAXC;KCNA1;SYNPO2;PELI3;KCNA2;SLC7A2;UNK;TMEM65;TMEM67;ADAM23;RICTOR;CSMD1;ATAD1;CENPV;ANKIB1;STAT2;STAT3;DAB2IP;TMEM64;PLXDC2;DCBLD2;STXBP5L;SNX18;TAOK1;SERBP1;YPEL1;MITD1;RPL22L1;TTLL9;ADGRL3;GOLIM4;LTN1;LRRC73;ZBTB20;MSI2;HNMT;CXCL14;ATCAY;FNTA;MAP3K8;KCNH3;C11ORF87;DGAT2;FBXO16;ZBTB38;FBXO15;ATP11A;FOXP2;FOXP1;ACAP3;OLFM2;RBMXL1;LIX1;C18ORF54;SRSF3;ANAPC4;DYDC2;AJUBA;SHC4;C11ORF96;LRRC58;GRIA2;INO80D;DLX6;TMEM121B;GLIS3;GPR85;FBXO44;KRCC1;NPAS3;SAV1;TMEM25;SOCS3;STK33;BCL2L11;CNTNAP3B;CRNDE;EIF4EBP2;LRRC4C;RASL10B;STYX;HPS3;DCDC2;FBXO32;FOXN2;FBXO30;DCDC1;QKI;MFHAS1;SON;SP1;MDM4;ZNF652;ONECUT2;CELF2;FLT4;PTEN;CELF5;ARRB1;EFCAB12;TNFSF13B;UNC80;NADK2;BOC;PPP6R3;ITGB8;ZNF404;SPX;CFC1B;PIANP;TNFRSF19;VPS13A;KSR2;PARD3B;NT5C3B;PPM1A;SLC25A18;MFRP;ZNF638;BMP2K;LCOR;TRIM59;BCAT1;ST6GALNAC3;MTRF1L;TRIM56;CNTNAP4;SLC47A2;PRKAA2;UHRF2;ZBTB45;LRP2;PPM1K;CXXC5;ZBTB41;LRP6;PRIMPOL;PARD6B;ARL13B;SLITRK4;FCHO2;TIFA;TP53INP1;SLITRK6;TRIM47;LRRC8A;SLC25A23;ZNF621;PIRT;BEND6;NTRK2;PRRX1;KIAA1549L;SYT17;SYT12;OCIAD1;CCM2;PIK3AP1;PTPN5;UNC79;SLC25A36;CPNE8;JPT1;DHFR2;LPGAT1;CPNE5;ULK4;LDLRAD3;IKZF1;IKZF2;ZDHHC2;CCAR1;SRGAP2C;OGFOD1;EPC1;CCNL2;FBXO8;ACAD11;EPHB1;CALN1;TMPO;PAQR8;EPHA4;C9ORF135;EPHA7;SCAF11;ISLR2;TMEM170A;STX1B;CCDC80;GAREM1;SFRP2;SPATA17;CRISPLD1;FNDC1;LACTB2;FAM76B;KCNQ5;MXRA7;SPATA18;CCDC82;KCTD18;CTXN1;KCTD15;ADCYAP1R1;TMEM63C;PCDH10;CTR9;CWF19L2;RTF2;LPAR3;PCDH18;CFAP126;ZNF708;TESPA1;MIER3;ZBED6;RIMKLB;CLHC1;RAB11FIP4;SMIM10L2B;SMIM10L2A;SPHKAP;CENPVL2;DCLK3;MYO5A;RASSF8;RAB27B;CNFN;ANLN;PEX5L;LPAR5;PPP1R1A;RPL27A;PPP1R1B;FBXL3;ANKRD18A;HERPUD2;FKBP11;CSRNP1;SPAG17;DIRAS1;OTUD7B;AP2A1;PPP1R18;NUDCD2;AKAP14;CNTRL;NCS1;REV3L;IDS;KIF1B;QSOX1;CD36;KIF1A;PBRM1;PCYT1A;SLC32A1;SYK;NBPF8;CCDC113;GAB1;COMMD2;AGTRAP;PRPF40A;SORCS1;NBPF11;SYN2;ZHX1;MRPS6;TMEM150C;RGMA;CNKSR2;ENAH;RNF144B;KIF9;ZADH2;PITPNM3;G2E3;MICU3;ATPAF1;CAPS2;LNP1;NAPB;PNCK;PRICKLE1;CAMKK1;EXOSC6;SERTAD4;PERP;GPC6;REM2;RFTN2;MAP3K1;SPRYD3;CAVIN2;CFAP157;PLEKHA7;MIB1;SGSM1;SH3RF2;KITLG;KLHL5;DPY19L4;KLHL8;KIAA1958;MIDN;RTKN;GDA;ZFAND6;GIMAP2;JADE1;GXYLT2;CFAP300;ETS1;GIMAP7;RTL5;IGF1R;TMEM267;TEKT1;KIF5A;ARHGEF40;RGS8;ENPP5;SBF2;SCARA3;CCDC153;TMOD3;TTC7B;POU3F2;TANC2;TANC1;SLFN11;SCN8A;MAP7D2;WDFY1;ODF3B;MASP1;NDRG3;ARHGEF26;COX15;CCDC146;CACNA1B;SLC41A1;CACNA1C;KLHL13;MRO;CACNA1E;SNTG1;CALD1;NPHP3;QSER1;KLHL29;CRTAP;SYT3;ARHGEF37;FAM199X;KLHL24;SSH2;SYT7;ABHD12B;CALHM6;FGF14;PAN3;NASP;HOOK1;GNAS;GNB4;NABP1;CYCS;TAF4B;CNTN3;TCF4;STT3B;DNAL1;TTC26;MAST4;MS4A7;TTC29;AFF3;PPP1R9A;RERG;PPP1R9B;UBE2Q2;ZNF385B;ZNF385D;CFAP43;CFAP44;KRT222;RBM17;CFAP52;PDPK1;C4ORF47;UBE2QL1;NAV1;TRDN;CFAP100;TMEM218;ATG4C;RBM20;ZMYND12;SCN4B;CREB5;DNAH5;DNAH9;RSPH9;IL1RL1;SV2B;RAB40C;CLMN;GNG7;MTA3;TTC14;NIPSNAP3A;CHURC1;GALNT4;HS3ST5;ATP2B2;CFC1;RSPH1;UFM1;PNKD;ERCC4;CCDC173;EHF;TLNRD1;MAML2;TMEM200B;FRMPD4;C2ORF88;FRMPD2;WIPF3;RAPH1;STMN3;CNST;MSANTD1;HENMT1;AP1S2;ROPN1L;DIP2B;C2ORF80;CDK5RAP2;ANKS1B;UNC13A;DNAAF3;PRKCB;PRKCE;IFT80;DNAAF4;HOGA1;SYTL5;SYTL4;C9ORF64;GABRG1;DYNC1LI2;DAAM1;ARMC3;ZNF397;CDC42SE1;ANAPC16;C1ORF198;PHYHIPL;SLAIN2;SLAIN1;C9ORF72;SKA2;BLOC1S5;RIC8B;PCDHA1;PRDM16;PCDHA5;PCDHA4;PCDHA3;PCDHA2;PCDHA9;PCDHA8;PCDHA7;PCDHA6;DNAH12;CDK19;NDFIP1;ACE;ARPP21;NFATC3;IRF2BP2;NFATC2;ELL2;PHC3;TMEM196;SLC16A14;GPR137C;GJB6;SSPN;XKR4;CDK13;FANK1;GABRB3;DENND1B;GABRB2;SPEF2;YJEFN3;STON2;FMN2;C1QTNF4;C1QTNF5;ENSA;RNF150;TEAD1;GPRASP2;HAVCR2;WDR38;GRAMD2B;SERPINB1;GRAMD2A;IFNGR1;SLC2A13;ELMOD1;TET2;FAM126B;FAM126A;WDR33;ITPKB;KAT2B;MS4A6A;ZEB2;JDP2;RPL12;PLPPR5;FIGN;ADCY1;SGMS2;ADCY5;ERMP1;GPR155;GPR158;COLCA2;PCGF5;GABRA4;GTF2H5;MZT1;WDR11;SMOC2;NFIA;MORN5;RNF149;NFIC;RLIM;MSRB3;GPR146;ANKRD37;ATP8A2;CHRM1;DACH2;CDH8;FAM107B;ABHD12;RIMS1;RIMS4;SALL1;DACH1;CFL2;RNF19A;PHYHD1;ZNF326;MACROD2;PCDHAC2;PCDHAC1;SEMA6B;COL27A1;SEMA6A;TMEM178A;TPM3;RALGAPA2;SPICE1;CYS1;FAM91A1;CLIP3;ARMCX4;OBSCN;CACNB4;TEX9;KAT6A;MORF4L2;ANKRD40;DGKI;FKBP5;DGKH;IQCA1;BRSK2;PARM1;MINDY1;GPATCH2L;RNF175;RAB6B;PLXNA4;TMEM132D;ZNF540;AKIRIN2;OSBPL8;ANKRD34A;TMEM132B;BTBD7;BTBD9;GFAP;DAB1;MAFB;BCL6;NBEA;REEP3;RNF182;C6ORF118;MAFK;EFHB;DRC1;XAF1;CNIH4;C8ORF34;COPS9;DPP10;BMPR2;ANKRD33B;C15ORF61;PTPN21;DNALI1;SYNE1;PAGR1;PSD2;PHACTR3;HYDIN;PHACTR1;ZNF766;ADAMTS9;ZNF521;CCDC50;PRKG1;TAPT1;CCDC39;DTX3L;SGIP1;VSTM2L;ZFP91;C1ORF162;DNAJC1;ASPH;CCDC74B;CCDC74A;DNAJC5;EFHC1;LCORL;VSTM2A;GTF2A2;SLC24A4;NUFIP2;FGL2;JAKMIP1;MESD;CACNG8;ABLIM2;VPS54;MAL2;ZNF503;RAB28;FNIP1;PLEKHH1;FNIP2;STOX1;RNF20;ANGPT2;KCNIP2;FBXL19;FBXL18;FBXL16;PTPN13;KLF3;OXR1;PTPN14;TPCN2;RAB10;KLF7;KLF6;NIN;FRAS1;ZNF738;TNRC6A;TNRC6B;SLC35B3;GORAB;AQP4;ANTXR2;ANTXR1;HS6ST2;IFIT3;HS6ST3;SOX2;RPS6KA6;ZNF608;PDK4;HABP4;SYNPO;SOX6;SOX7;ARRDC2;ARRDC3;MTUS1;ACSL5;YOD1;CPT1C;MIF4GD;MTURN;RUNX2;UHMK1;TIAM2;INPP4A;PLPP5;CYP2U1;CD109;MTHFD2L;SMIM3;HEPACAM;CSTF3;MGST1;GSKIP;TMTC2;NMD3;TMTC1;TMTC4;NLN;STRIP2;CYP4X1;ARGLU1;SCAI;BANP;CARMIL2;MAGEE1;BCL11B;BCL11A;PARP14;TRERF1;RPS27;GKAP1;SESTD1;CCDC88C;MAGED4;CREBRF;BEX5;ROBO2;CLIC6;ZCCHC12;GFM1;SLC44A3;TENM2;SLC35F3;SLC44A1;CAB39L;SLC35F1;MAGT1;SIPA1L2;EPB41L4B;GLIPR2;DNER;PRMT8;PRMT2;GFRA1;PROX1;PARP9;IL17RD;CFAP299;ITFG1;IL17RB;PALD1;IL17RA;B3GNT5;FRG1;FIBIN;WAC;RGS7BP;TLR4;SDCCAG8;AMER2;AMER3;ZDHHC20;PAPLN;ZDHHC23;RGPD5;RGPD8;AKAP5;RGPD2;RGPD1;RGPD4;RGPD3;KISS1R;GABRD;CBR4;RANBP2;TM4SF18;ERBIN;LHFPL4;LHFPL3;SORBS2;LILRB1;TUBE1;PDP1;DLC1;MPHOSPH8;RAB9B;C1QC;TJP2;KDM1B;GALNT15;GOLT1A;POGK;SPPL2A;GALNT17;ARHGAP42;MAGED4B;FAM162A;COTL1;FAM81B;TMEM14B;KCTD1;LIFR;PCDHA13;PCDHA12;SHISA9;KCTD4;PCDHA11;TMEM130;PCDHA10;RSBN1;SHISA7;PACRGL;EMCN;PHOSPHO2;SELENOS;TBL1XR1;SELENOP;RELL1;STEAP2;USP53;USP54;ARHGAP18;EFNA5;CPLX2;SEZ6L2;CPLX1;PLCXD2;ARHGAP21;PDZD4;ARHGAP20;DPP6;ZMAT1;PDZD2;LONRF2;ENKD1;BTNL9;ACBD5;TGFB2;EPHX4;TBCD;TDRD9;DNAJC12;SMAD9;SMAD5;TSGA10;DIAPH3;DLG2;SYNDIG1L;TMEM119;EBPL;BMPR1B;ZCCHC2;MEGF10;SOWAHC;DOCK9;DOCK8;DOCK7;USP34;SLC40A1;C2ORF49;FBLL1;IRF2BPL;SPRED1;NETO1;LRRTM1;TRPS1;NFKBIZ;TMEM107;NOS1;SVOP;CAMK1D;C9ORF24;TGFBR1;TGFBR3;LATS2;IGDCC4;TRAPPC6B;TRNP1;CHMP3;USP40;SOWAHA;B4GALT6;PRTFDC1;CAMK2D;C2ORF68;PON2;PDXP;RASD2;TBRG1;OGFRL1;RASD1;IGFBPL1;ERICH3;TOGARAM2;REPS2;MAPK1;NRIP3;S1PR3;RGS22;HES5;SASH1;GBP3;C2ORF76;NEGR1;B3GAT2;CADPS;DAW1;DTNBP1;LCA5;OPRK1;GDAP1;SGPP2;FMNL2;KANSL1;PPP2R2C;XPNPEP3;PDE7B;SSBP2;CKLF;RBMX;SSBP4
CA1 Overexpressed Genes Compared To CA3 Newrzella PMID17937787	302/455	0.5459705886690406	0.9999975629759688	0	0	0.9939889795444296	0.6015523610936595	CPNE8;SMARCAL1;WDSUB1;TMEM200A;THUMPD2;ZDHHC1;GBA2;ZDHHC2;CYP2D7;CYP2D6;NDST4;FAM110B;RESP18;AKT1;NCKAP5;VSTM5;CALN1;TRIQK;DAPK1;CLEC11A;ZFP2;TRHR;BCR;RUFY1;PLPP6;FNDC4;ANTXRL;ORAI3;RRAGD;ZNF710;TRIB2;NGEF;KCTD15;CDS1;NECAB2;SDC2;C5ORF49;LYPD1;SDR39U1;TMTC1;PCDH17;SLC5A5;LDHB;PCBP4;PDGFC;PENK;ST8SIA4;PIP5K1B;KCNN2;AMZ1;RAB11FIP3;NTNG1;ZRANB3;BCL11B;PDE2A;PBX3;BTBD11;CDC6;PBX4;SLC16A14;EXT1;DMRTC1;RPS29;CYP2S1;CCDC88C;PPP1R1B;CEP83;SPATS2L;GALNTL6;DMRTC1B;RPS23;ARF3;BTG3;GABRB2;LIN54;ZCCHC12;CCDC120;TENM3;SLC35F1;DOC2B;ZCCHC18;ARHGAP6;NAT14;MYOM3;C1QTNF2;KCNT1;TMEM44;RSRC1;CLDN23;RSPO3;CD34;GARNL3;CHST8;KCND2;GAA;PGAM2;HBA2;HBA1;SORCS3;FAM126A;CBFA2T3;ENAH;TOX3;B3GNT8;MPPED1;TAL1;CDC42EP3;ITPKA;PLSCR4;KIT;ARHGEF3;C11ORF52;SELPLG;GRP;SYNPO2;CRIP2;ADCY1;ADCY8;PROKR2;RELN;SNX27;PNMA1;RICTOR;RPRM;WDR17;SLC16A1;AKR1C1;LAPTM5;AKR1C3;RPA1;AKR1C2;VEGFD;TMEM64;AKR1C4;GRHL1;PLXDC1;FABP3;TMEM158;KCNS3;FAM171B;B9D2;KIAA1958;ADGRL2;ADGRL3;FOXA1;RASL11B;RIF1;CTNND2;WWC1;CDC14C;COX6A2;SLC8A1;CDH7;TXN2;DOCK11;SALL2;CCND1;KPNA6;SLC16A6;COTL1;FBRSL1;CLBA1;LARGE1;FAM81A;PAMR1;SBF2;CSGALNACT1;CDKL3;CADPS2;MLIP;SPINK8;POU3F1;FOXP1;KCTD8;SELENON;RAB38;FAM161B;JCAD;PDE9A;PARM1;CHRNA5;KLHL14;ARHGEF28;NTM;ITPR1;KLHL10;GLT8D2;GMPR;ILDR2;LIN7A;KLHL13;LTBP3;EFNA5;NDRG1;ARHGAP12;CACNA1G;SEL1L3;GRK3;CALHM2;HRH3;BAG3;STK38;CDH22;NPHP1;IGFBP6;SLC38A3;ASIC2;NADK;KL;OPN3;SMAD3;WFS1;GFPT2;EPHX2;SLC4A10;INHBB;DRAP1;PTPRD;TRMT9B;NR4A1;DIAPH2;CASS4;MAFK;CNIH3;DPP10;GPSM1;ALAS2;COLGALT2;TNFAIP8;ANKRD33B;PTPN23;CHD3;RND1;SPRED1;UPK1B;DBP;PLCZ1;EFHD2;MAN1A1;CFAP45;GALNT9;TRIM62;EGFL6;TRPC4;BCKDHB;HUNK;ABHD14A;ETV1;DUSP26;C1QL3;ADRA2A;DCN;CTDSP1;LCK;SNPH;RBMS1;SOWAHA;LCORL;VSTM2B;NLGN3;SLC24A3;SRF;DNAH9;RSPH9;ABHD17C;ASAP2;NR2C2;VXN;CLCN2;PRIMPOL;DCAF17;AWAT2;SLITRK6;LRIG1;MAN1C1;MAL2;SH3BP4;CHSY3;BCO2;C3ORF33;ALOXE3;BEND5;ATOH1;MAPK4;POLR2M;KCNJ9;KCNIP3;PLCL2;ZNF180;SGCZ;SORL1;HS3ST1;BAIAP3;SYT17;HS3ST2;MYO1E;SLC4A8;PC;TSPAN13;SBK1;PPP2R2B;HCN1
Genes Up-Regulated In HD Vs Control iPSCs Before Differentiation GSE109534	44/66	0.5464993578216134	0.9999975629759688	0	0	1.0073168891906163	0.608643172933075	PI4K2B;SMIM24;KLHL36;CACNA1B;RORA;GXYLT2;SSC4D;PHYHIP;DHTKD1;PIK3R5;RAD54B;ZIC2;PRX;PLCG2;DLGAP1;SLC17A7;TNNI3;NPTX1;GABRE;ENPP5;JAK3;PPFIA3;NUDT12;RGS7;COL22A1;PDE4C;RAB3IL1;SHISA2;ZIC5;COX6B2;POU3F1;SYN3;SYT7;CYP27A1;MAF;PITPNM3;COL5A3;MT1F;MT1G;NANOGP8;ALG10B;HMX2;OPTN;FGF11
Expression In Caudate Nucleus Of 18 Mon HdhQ150 HD Mice GSE32417	9/13	0.5470249875220792	0.9999975629759688	0	0	1.1332944628347879	0.6836721204048106	PDE10A;ADORA2A;SEMA3D;GPX6;PENK;SLC4A11;ENPP6;SCN4B;TMC3
Genes Down-Regulated In Striatal Expression In Vehicle Treated PDE10A KO Mice Vs WT Mice GSE40377	9/13	0.5470249875220792	0.9999975629759688	0	0	1.1332944628347879	0.6836721204048106	NEU2;AGO4;KCNS2;FST;LOC389895;RASGEF1C;CASKIN1;OTOF;SYT9
Genes Down-Regulated In Striatum Of 4 Week Old R6/1 Vs WT GSE139847	9/13	0.5470249875220792	0.9999975629759688	0	0	1.1332944628347879	0.6836721204048106	EGR3;ARPP21;ADORA2A;PDE1B;NNAT;PENK;IDE;COL6A5;PTPN5
Genes Down-Regulated In Striatum Of 8 Week Old R6/1 Vs WT GSE139847	9/13	0.5470249875220792	0.9999975629759688	0	0	1.1332944628347879	0.6836721204048106	EGR3;ARPP21;ADORA2A;PDE1B;NNAT;PENK;IDE;COL6A5;PTPN5
Genes Up-Regulated In Spinal Cord Vs Brain Derived OPCs (scRNA-seq) PMID30078729	9/13	0.5470249875220792	0.9999975629759688	0	0	1.1332944628347879	0.6836721204048106	CASP8AP2;MMP16;RPS19;SNX14;ANKRD12;GNAS;PLP1;PLXNA2;ARGLU1
Genes With Both An Increase And Decrease Of SUZ12 Binding In Their Promoter Regions In Corpus Callosum Of BN Vs BACHD Mice PMID31015293	9/13	0.5470249875220792	0.9999975629759688	0	0	1.1332944628347879	0.6836721204048106	FBLN7;TPH2;CFAP74;C2ORF78;MRPS22;ZNF616;NRAP;SLC7A13;SFI1
Genes Changed In Sst/Npy-expressing Interneurons Of zQ175DN Vs WT PMID32681824	535/806	0.5479010646053004	0.9999975629759688	0	0	0.9940437959917747	0.5980769344108146	ATF2;FRMPD3;FRMPD4;MYT1L;NEXMIF;WIPF3;STMN3;ABAT;DCAF5;KIAA1109;MSANTD2;ZMIZ1;DPYSL2;PPP4R4;PIP4K2A;SAMD12;ANKS1A;PRKACB;MEF2A;NUP214;RBFOX3;DAPK1;CACNA2D1;AFAP1;SYTL5;SCAMP2;BCR;RUFY1;RUFY3;RABL6;ASTN1;ZNF398;ABCB7;SLAIN2;GNS;GRIN2A;RNF214;LARP1;RHOT1;RIC8B;FLRT2;KCNMB2;ST3GAL4;COX1;ST3GAL3;CDK19;CADM2;PRRC2C;LNPEP;ABCA8;RMDN1;GRIN2B;PBX1;PRRC2B;GNPTG;CPEB1;GLUD2;GIPC2;NMT2;FXYD6;GALNTL6;CPEB3;CDC42SE2;CPEB4;DENND1B;GABRB2;PHF1;ARPC1A;SNX10;DSTYK;B3GALT1;TRIM3;NELFB;DLGAP2;ZNF483;BRD1;LRRC49;BAZ1B;MED27;TERF1;SERPINB6;AFTPH;TMEM179;NCOR1;RNF169;DPYD;RARB;EXOC5;ZNF236;PAFAH1B1;GRAMD1B;NBAS;STAU2;WDR45B;PLPPR5;PRUNE2;SNX32;ADCY8;ADCY5;FSTL5;UBN2;CSMD3;CSMD1;ZSWIM5;DTD1;ZNF462;WWOX;MBD5;PCGF5;NMNAT2;SLC8A3;SLMAP;TAOK1;ERO1A;DGKG;RAB3B;RAB3C;CLSTN2;FAM13C;DGKB;RORA;CDH9;PPP1CB;RIMS4;SCMH1;FBRSL1;TNR;KMT5B;LARGE1;HMGN1;SH3GLB1;FBXW8;FBXW7;SEMA6D;MAGI2;UBE2E2;THOC7;FOXP1;OLFM2;CACNB3;TEX9;PKP4;TNIK;LY6H;TOX;CDKL1;FKBP5;ZNF672;INO80D;CUL3;ANKRD12;STK39;ITPR1;UBR3;ABHD6;AK5;UBR1;SPATA5;IGSF21;ORC4;ATXN1;CNTNAP3B;UBR5;DRD1;LRRC4C;EVI5;PLXNA4;WDTC1;NEK9;EIF2B4;CEP112;ABHD18;BTBD9;CNOT4;SON;REEP5;RHEB;DMXL2;ZNF536;CYTB;C8ORF34;CNTNAP3;ALK;DPP10;SNAP25;DAGLA;RNPEPL1;PIK3C2A;SYNE1;SGCE;SCRN1;PPP6R3;RNPEP;PHACTR3;ME3;UPP2;PHACTR1;ERC1;UTY;ERC2;ZNF641;TRPC7;ACTR2;EIF5B;TRPC5;PPP1R12A;GGPS1;COL25A1;VPS13B;NRG1;KCNAB1;ATRN;NRG3;IL1RAPL2;IL1RAPL1;LCOR;BIRC6;EVL;VSTM2A;L3MBTL4;CNTNAP5;SLC24A2;FOCAD;NLGN1;HDAC3;UHRF2;NUFIP2;U2AF1;PDHB;JAKMIP1;NTN1;FBXL20;ZNRF1;DCAF17;KIAA1328;TTR;CCDC85A;NNAT;CACNG3;PPP1R14C;SLC12A5;PCDH9;NTRK3;KCNIP3;PLCL2;SYT16;SYT14;OXR1;ENOX1;KLF8;MGAT4C;KLF7;NFASC;MYO1C;APC;PTPN5;SLC24A5;TRIM33;UNC79;TNRC6A;CPNE8;CPNE5;CPNE4;PITPNA;TXNDC11;HS6ST3;RPS6KA3;HERC2;RPS6KA2;THSD7A;BTRC;AGFG2;EPHA4;EPHA6;SCAF11;MTUS2;VWA5B2;INPP4A;SHTN1;GAREM1;XRN1;ADGRB3;KCNQ2;ULK2;TLN2;GPM6A;MACF1;CTR9;NLK;GSPT1;MED12L;PCDH17;SNX4;NKAIN3;PCBP3;ERI3;PENK;TSPAN7;OTOF;HIVEP2;HMGCLL1;SCN3A;TRPM3;NTNG1;YES1;DTNB;IQSEC1;SIAH3;IQSEC3;RANBP17;RAB27B;SMARCA2;MED13L;PUM2;UBAC2;EXT1;PARP11;GKAP1;CCSER1;TMCC1;KIAA0825;ROBO2;TENM1;ZCCHC12;AHCTF1;C2CD3;SLC35F3;FAF1;FAF2;GRIK4;OTUD7B;PTPRM;GRIK1;SLC35F1;IDE;ZCCHC18;SIPA1L3;SPPL3;SH3RF1;GYS1;AKAP11;PCLO;SIPA1L1;ZMYM2;CAMKV;SLC22A17;KIF13A;UBXN7;KIF1B;SPTAN1;GAA;MINK1;ZFR;GAB3;PRPF40A;SORCS1;ANO4;SYN3;SORCS2;SYN2;CBFA2T3;ZDHHC17;SUPT3H;ZDHHC14;VWA8;ARHGEF9;PABPC3;ARHGEF1;RGS7BP;MICU1;ATPAF1;ZDHHC20;STX18;PRICKLE2;GDPD1;CAMKK2;CST3;PURA;FAM172A;CAMK2N1;DZANK1;MGAT5;NPY;MAP4K3;ARNT2;SORBS1;SH3RF3;VMP1;MPHOSPH9;DLC1;TTC3;KIAA1958;MEGF8;RAB3GAP1;GALNT11;RIPOR2;PCDH11Y;AMY2A;KDM1A;AMY2B;WWC1;PCDH11X;GALNT17;COX6A1;RTL4;IGF1R;BASP1;SCN9A;TBC1D30;RGS9;SH3GL2;RGS7;SH3GL1;KIRREL3;SLC30A7;NSF;CADPS2;MIGA1;AMY1A;AMY1B;TMOD2;AMY1C;LMTK3;SSU72;CASK;ARID5B;SDHA;TMEM130;TANC2;KCTD8;PCP4;WDFY3;TBC1D23;SELENOT;PXK;DDX1;NTM;CACNA1B;CACNA1D;ARHGAP17;CACNA1C;CACNA1E;CPLX1;NALCN;PDZD4;GRK3;PCSK1N;GRK5;UBB;SNTG1;EP400;NXPH1;LONRF2;PDZD8;KLHDC10;KLHL29;HSPA8;GGT7;ACBD5;CBX5;ANKHD1;LRP1B;TDRD3;AHI1;TBCK;DIAPH2;GNAL;GNB1;CNTN1;RSRP1;CNTN4;FGF13;FGF12;RBM28;EDA;MCTP1;PSIP1;CHD4;SLC2A3;PITPNC1;RPGR;HS2ST1;SEC61A2;SPRED3;SENP7;GRM5;EEF2K;RASGEF1A;LRRTM3;RASGEF1B;LRRTM4;PPP2R5E;PDE4A;MAN1A1;KDM6A;RBM6;ARHGEF12;TBC1D9;NAV2;DNM2;DNM3;CDH10;RASA2;USP40;CUEDC1;CDH18;CAMK2B;RALA;CAMK2D;KDM3B;DCTN4;CAMK2A;HMGCR;NT5C2;NR2C2;SPOCK3;NRIP1;CHSY3;S100PBP;OPCML;TTC14;KDM4C;NEGR1;SWT1;ZNF804B;ATP2B2;HS3ST2;PNKD;KANSL1;PPP2R2C;SCD;ASB8;KANSL3;PPP2R2D;TAF6
Down-regulated Genes In Striatum Of 10 Mon HD Q175 Mice Vs Q20 PMID26900923	1429/2152	0.5524983600954051	0.9999975629759688	0	0	0.9949027524577513	0.590280592244067	UXS1;HTR4;PREX2;ZFYVE28;PREX1;CYP2D7;MPRIP;DPYSL5;CYP2D6;PPP4R4;FGFR1OP2;RAVER2;LRAT;HEMK1;SDS;RBFOX3;STARD8;CACNA2D3;RFX2;RFX3;PHKA1;RFX1;UPB1;OR10AD1;BCR;ACE2;EML5;SPINT1;RFX4;RBP1;AGTR1;SPARCL1;ASPHD2;AGTR2;CYP2E1;IDO2;NGEF;RABL6;ZBTB8A;ABCB1;TTYH3;CRABP2;AASDH;TTYH1;FPR1;COPS7B;AGAP3;IQGAP2;LYPD6;PLA2G7;SLC5A4;ADAMTS16;UGT8;GUCD1;ADAMTS18;VTI1A;AMZ1;PPARGC1B;B3GALNT2;MCTS1;NGFR;BTBD19;PRRT3;GSTM1;JAG1;HACE1;PRRT2;GPR12;CYP4F2;ABCA9;PBX2;C20ORF27;NETO2;CYP4F8;PBX1;MLLT10;FAM135B;SFXN3;NMT2;SFXN4;STRN;FXYD5;PRRT4;SFXN5;FERMT2;GSTM5;ARF3;GTF2H2C;GPR26;WFIKKN1;LRRC10B;NCAN;BHLHE41;LRRC32;MMP21;ARHGAP4;LRRC1;SMPD3;NHSL2;JPH2;HEY1;TMEM44;B3GALT1;DLGAP3;DLGAP2;APPL2;CGNL1;PCMTD1;MYBPC3;OFD1;UPF2;MAMDC4;UPF1;LRRC45;KCND2;RING1;ARG1;MYOF;PGAM2;EMP2;TMC7;TMC4;GPRC5B;MMP16;OAF;JMJD7-PLA2G4B;MMP17;CDC42EP3;PPARA;SAMD5;IDUA;STAU2;CIPC;KCNA1;LOC389895;COL11A2;SRRT;KCNA4;WNT8B;GPR42;KCNA5;KCNA6;ABCB11;OVCA2;SLC7A2;FSTL4;SLC7A3;FSTL3;GGA3;RECQL5;GBX1;SNX25;ADAM23;MICALL1;HAS3;ZSWIM6;NCDN;GC;ZSWIM5;CSMD1;MBD4;LRRC26;TRMT10A;MBD6;GOLM1;KCNB2;GPR55;DAB2IP;GPR52;WNT7A;ASPRV1;FOXR2;HEYL;TTLL3;SHKBP1;SLMAP;TAOK1;ADGRL4;NOMO3;KCNG2;ALDH1L1;KCNG3;RASL11B;NAB2;FOXQ1;FADS2;SLK;SESN1;SCMH1;SLC16A6;TNFRSF8;NEK2;TNFRSF4;FADS1;NOMO1;NOMO2;PPP1R16B;KCNH3;KCNH4;C11ORF87;DGAT2;FBXW5;KCNH5;FST;ZBTB34;SDCBP2;TUBA4A;FOXP1;SLC9A2;TPST1;ACAP3;SLC9A5;DMTF1;FRMD7;MAL;ROR1;SLC27A3;UTRN;SRSF7;NSMAF;OSBP2;SHC2;SMYD5;FBLIM1;DLX6;TMEM121B;GPR88;GMPR;GPR83;NPAS2;FOXO1;GLIS1;RAP1GAP;IGSF21;SLC9A3R1;SBNO1;SLCO1B1;NDOR1;ATXN1;MOBP;CNTNAP3B;SLCO1B3;NPTX1;THEM6;SLC38A3;SOCS7;IP6K3;CPA4;RASL10B;ODF3;LRRC61;FBXO32;FOXN2;CORO2B;KY;QKI;PTPRB;NIT2;BCAR3;KCNK5;PIWIL2;CNTNAP3;PIWIL4;CRYBG2;KCNK9;MCMDC2;CELF1;CRYBG3;CELF2;LRRK2;RASGRF2;COX4I2;DYSF;CELF5;ARRB1;EFCAB10;NRGN;PPP6R1;PRADC1;IQUB;OR2Y1;UTY;ERC2;PGM1;PIANP;GRID1;TNFRSF18;ITGA1;NRG2;SLCO1B7;MSL1;ADORA2A;MYO3B;NRG4;SNPH;IL1RAPL2;TNFRSF25;TRIM59;CNTNAP5;ITGA9;ITIH3;ITIH2;LRTM2;SRF;SHCBP1L;ZBTB49;LRTM1;LRP5;LRP4;PTH2;NTN1;MLLT6;SRM;LRP6;ZNRF1;ZNRF3;CNNM1;FCHO1;SLITRK2;NNAT;TRIM46;MICALCL;BEND7;CNNM2;SLC25A23;E2F6;RILP;SLC25A25;NTRK1;KCNJ5;NTRK2;LINGO3;MYO10;MMAA;NTRK3;KIAA1549L;DONSON;CABLES1;KIAA0232;BAIAP2;REC8;TM6SF2;GZMM;MCM3AP;PC;SYT12;SYT10;ZNF616;CCM2;MDGA2;SLC25A34;MDGA1;PTPN5;UNC79;NPFFR2;SLC23A3;CCNK;AHCYL1;CCP110;ARR3;IKZF3;C4B;LGALS4;C4A;OPHN1;RASSF3;ADGRA2;CPNE2;THSD7A;KIF21B;ATXN7L2;MFSD2B;EPHB1;CALN1;EPHB3;ACVR1;ENTPD1;LIMCH1;EPHA8;KCNK13;MMD2;ACTN4;ASRGL1;GNPAT;SHTN1;ADGRB2;CRISPLD1;FNDC1;IFI27;SFRP5;ADGRB1;KCNQ2;SPATA13;KCNQ3;ULK3;KCNQ5;KCTD11;TRIB3;MXRA7;ZNF710;KCTD17;RIN1;CTXN1;NAIP;CCNO;EPB41;PPP1R32;FOXG1;FBF1;WNK4;KALRN;MBTD1;SEC14L3;SEC14L1;DHX32;PCBP3;PGBD5;APOH;XRRA1;PENK;TSPAN7;DYM;TSPAN2;HIVEP2;ATP6V1C2;SLAMF1;ZBED3;BBS2;EGR2;EGR3;IQSEC2;ST8SIA2;IGF2;DCLK3;MYO5A;NBEAL2;CPLANE2;HSPA12B;PNMA8B;MED13L;EXT2;PEX5L;SNW1;PPP1R1A;TH;PTK7;ID2;MYO5C;PPP1R1B;WNK3;ID4;INTS7;IGSF9B;CALM1;TP73;DIRAS2;GRIK3;OTUD7A;SLC7A14;CHRDL2;KHK;KIF15;C8G;KCNT1;NMRK2;AKAP14;RAC3;CCR6;GIT1;OXGR1;CAP1;LYNX1;MST1;MINK1;SORCS3;SORCS2;SREBF2;ANO2;KIF27;ANO3;CNKSR2;RNF144A;MN1;BANK1;PITPNM3;KIT;PITPNM2;ARHGEF2;MFGE8;SFI1;NAPA;TMPRSS9;TAGLN;DERL3;NEXN;CRIP2;CCDC106;CRIP3;CAMKK1;COL19A1;CAMKK2;RXRB;CYP2A13;CAMK2N1;CREG2;GPC3;REM2;CD55;CAP2;HEATR9;IL33;MAP3K3;CD72;YIPF1;SORT1;PNMA5;PLEKHA5;KLHL2;UBE2G2;CYP8B1;VMP1;SH3RF2;TTC9;PER1;TTC8;MIS18A;GPAM;SGSM2;TTC3;CCNYL1;PNPLA1;OTUD4;RTL1;PLVAP;UBXN2B;CRTC1;FHOD1;WWC1;INPPL1;BCCIP;MSMO1;KLHL34;GXYLT2;JADE2;CFAP300;CYP46A1;ACRBP;NPPC;CCND2;TBC1D30;BAALC;ACAA1;ENPP5;PPFIA4;RGS9;KIRREL3;PDGFRB;CARD10;FBXW12;SCARA3;KIRREL2;CCDC159;ATG9A;UBE4B;POU3F1;POU3F2;POU3F3;TANC2;OSCAR;PCP4;DOK3;HNRNPUL2;MASP2;FBN2;ARHGEF26;TCF7;CHAT;KLHL17;PROZ;SLC1A2;SLC41A1;CACNA1C;SLC1A5;FUT2;NDRG2;C20ORF141;CACNA1E;MCHR1;PLD3;RASGRP3;SNTG2;ADGRG6;RHPN1;PACSIN2;CYTL1;NXPH1;PRODH;MORC2;IVNS1ABP;SYT2;AUTS2;LAYN;TIMM44;INHBA;BMP6;TMEM231;FGF17;PAN2;FGF16;BMP2;FGF14;GNAL;NAT8;AJM1;HOOK1;TMEM239;CNTN4;LSM14B;SDK2;RBM26;LAMC3;MAST3;TAT;ATP2A2;DMKN;TAZ;AFF3;PPP1R9A;RERG;GPHN;TMEM191C;PPP1R9B;TMEM191B;GRM3;GRM5;GRM4;RASGEF1A;RASGEF1B;MYO18A;NPTN;CFAP46;ZNF385B;CA9;MYBL2;QRFPR;RBM33;HS3ST3B1;KRT222;SUN2;DNAI2;PDPK1;PLA2G4B;CAD;C4ORF47;TBC1D8;ABHD14A;GLRX2;GPCPD1;SHROOM4;SSTR4;SSTR5;ACTA1;GREM2;TBC1D4;ACOX1;ZP1;ZMYND10;NAT8L;SAXO1;SCN4B;CCDC187;RNF8;ASB11;AGPAT1;CLCN2;NWD1;TMEM201;RAB40A;ACVR1C;RAB40B;RAB40C;CBS;CNR1;OXCT1;SH3TC1;GNG7;FAM241A;MKNK2;SPOCK3;MAN1C1;PTK2B;DNAI1;CLVS1;ATF7IP;OR51E2;ATP2B2;ATP2B1;GALC;EEPD1;SBK3;CD4;SBK1;CD6;NPHS1;SARDH;NUP35;ERCC6;NAXD;ASB2;BNIPL;CCDC171;GABPB2;TLNRD1;TMEM200B;FRMPD4;GLDC;MYT1L;WIPF3;SLC4A4;C9ORF50;BACH2;DCAF6;GJA1;CNST;MSANTD1;HENMT1;ZMIZ1;AP1S1;ANKS1A;IER5;ANKS1B;PRIMA1;SULT2A1;TSPYL2;ABHD14A-ACY1;MBNL2;UNC13A;PRKCB;DAPK1;DDX11;PRKCE;ARMC9;SYTL1;SYTL5;ATG13;GTPBP1;GANC;KIAA1217;ARMC2;BCAN;ADCY9;HECW2;PARD3;TYRO3;TARS2;PRR18;ANKK1;CFB;OTULINL;C1ORF198;SLAIN1;VPS26B;CFP;FAM171A1;GJC3;PPP3R1;RIC8B;FLRT3;TTPA;CEP70;CEP72;GSG1L;ST3GAL1;ST3GAL2;CDK17;CDK19;FZD3;ACE;FZD2;ARPP21;MCAM;PLK1;RAB3IP;NFATC2;CGN;RPL3L;GPR137C;XKR8;CYLD;FA2H;SLC6A6;GIPC2;HNRNPD;MKS1;CEP83;PCDHB5;CDK10;CHRFAM7A;GALNTL6;PRR36;GSDME;BSPH1;PYGB;GABRB1;WDR48;ELL;MEI1;ABCC12;PHEX;MYOM3;FCRLA;ING4;TRIM9;ZCWPW1;AIFM3;TCTN1;PLEKHN1;GPR139;RNF150;CIC;TEAD1;TIMP4;ZNF365;TIGD3;HELLS;RPS6KL1;BATF3;SERPINB1;GRAMD2A;SLC2A13;TESC;ELMOD1;COPZ2;TACR1;GNL1;WDR33;FAM234B;INF2;MRAS;RNF169;IVD;ITPKA;RARB;CEP63;PLCB1;PRR23B;PRR23A;RNF166;GAS7;HBEGF;PRR23C;RNF165;ADCY3;AOAH;SBSN;ADCY7;TM9SF4;TMEM164;ADCY5;ARFRP1;EPYC;UBN2;GCNT2;ATP5MF-PTCD1;GPAT2;SLC17A8;SIAE;ANKRD50;C16ORF96;GCNT7;GPR155;GPR158;GABRA2;CCL25;NOXRED1;SERPIND1;ECEL1;GATB;NMNAT3;GTF2H2;C6ORF163;FMO5;DHRS3;HINFP;SLC8A3;AGBL5;PRSS41;GATM;ABI2;RNF149;AGBL2;PLP1;COQ8B;ANKRD63;SLC28A1;CCL27;HSPA1B;BRDT;GPR146;SEMA5B;CHRM1;PLXND1;DGKB;RAB3D;CHRM4;CTNND2;CHRM5;TMEM131L;CDC14C;FGF2;CDH9;FGF3;CEP128;SLC8A2;CDH7;OR52W1;DACH1;FCGRT;ZNF329;SLC26A10;LARGE1;SLC39A2;STK32A;HMGN1;LHCGR;IGFBP5;IGFBP4;RALGAPA2;SEMA6D;DEFB115;VRK1;FRMD4B;TEX2;DGKZ;TRAIP;TOM1L1;CACNB1;HIC2;MELK;CLIP4;MADD;NHP2;PGR;ZNF799;DGKI;CSNK1G1;IPPK;NOTCH3;FKBP2;SEMA7A;PARM1;CCDC24;ABHD2;ANKRD11;ITPR1;VTCN1;RHOBTB1;ORC4;TPO;PLXNA2;DRD1;TPPP;MAP2K7;PLTP;RAB6B;SRGAP1;CLCA4;PLXNA4;IMPG1;DRD5;MAP2K6;FN3K;OSBPL8;ATP8B3;ATP8B2;WFS1;TMEM132B;ANKRD22;IQCA1L;SLC4A11;FANCB;CYP4F11;MAFA;TRMT9B;DAB1;P4HA1;CDK4;CDK3;ALB;ITGA11;CPE;CSPG5;PLXNB2;CSPG4;PLXNB1;ESAM;DHCR7;MAP3K14;ZNF532;C8ORF34;SLC26A5;SERINC4;WRAP53;ALK;CALCOCO1;DAGLA;SYCP2;C15ORF62;DUSP19;DUSP18;SYNE4;ADRA1A;DUSP13;PIK3C2B;SYNE1;DUSP14;DUSP11;PAGR1;SCRN1;PHACTR3;TLK1;CNGA2;EFHD1;PHACTR1;CNGA3;AMH;INSL5;METTL17;RFC5;TRPC6;SGIP1;PLEKHG5;GPX6;DNMT3A;APOA2;AMT;APOA1;KCNAB1;LCA5L;PTP4A2;TRAF7;DNAJC1;C1ORF159;DNAJC8;SPEM1;ASPA;CX3CR1;NLGN1;SLC24A4;SMARCD3;PLAG1;ARPC4-TTLL3;NLRC3;PLG;NDNF;NOD2;TTL;THSD4;REPIN1;DCAF17;ABLIM2;HIRIP3;P2RY4;MGAT5B;TNNI3;CACNG1;ACSS1;CACNG2;UGGT2;CACNG3;DCAF13;TUB;RNGTT;KCNJ11;KCNIP2;KCNIP3;APOC3;FBXL16;KBTBD11;TPCN1;P2RX6;NIN;KIAA0586;RAB15;ZGLP1;CROCC;KLF9;MGAT4B;CCDC66;PI16;FOLR3;FOLR2;TRMT61A;MYORG;NECTIN1;IFI27L2;PANK2;SLC35B4;SPARC;PITPNB;ZMYND8;HDAC11;PKD2L1;GBA2;RAPGEFL1;RPS6KA4;FRAT1;FRAT2;PNP;EDNRB;VSIG2;RPS6KA2;DZIP1L;SYNPO;AGFG2;TNS2;TNS1;SLC6A13;MTUS2;GPR37L1;HLA-A;P3H3;HLA-F;TIAM2;INPP4A;PAPPA;RRAGD;TTLL11;ZNF831;PLPP3;NECAB2;SLC22A3;NECAB1;PTGFR;SLC22A6;PDE1C;PDE1B;FUT11;MTTP;STC1;C2CD4C;CRHR1;IGSF9;KLK6;DPH1;PATZ1;ARGLU1;GPM6B;NTSR2;NUS1;BCL11B;STAC;INSR;TMEM50B;PDE2A;SRPK1;PM20D1;CCDC88B;ADCK2;CCDC88C;CREBRF;SIM1;C2CD2L;SPRR1B;INKA2;RAB40AL;CC2D1B;ACVRL1;INVS;ROBO3;RYR2;GFM2;SLC35F1;SIPA1L3;RYR3;LIMD2;SIPA1L1;SH3PXD2A;CAMKV;ZMYM3;PRX;SH3PXD2B;KIF13A;ZMYM6;KIF13B;HRAS;RALGPS2;PSD;TOP3B;PARP6;EDN1;PRMT8;GP1BB;ZDHHC13;CBFA2T3;LIME1;IL17RC;MLF2;CDCP1;NRN1L;PACS1;C1QTNF12;ALDOC;SGK3;RGS7BP;FAM20A;DNASE1L2;VWA7;OPRD1;GUCY2D;TNXB;AMIGO1;PTGER2;AMIGO2;PAPLN;RFNG;AKAP5;GDPD5;PHYHIP;RAD54B;C10ORF90;KIAA0754;ZDHHC18;FAM184B;PTCHD1;DZANK1;FAM184A;KIAA0753;EMC3;MPZL3;GABRD;CBR3;SVIL;ERBIN;STAC3;SORBS2;SORBS1;MPP6;KBTBD3;SPCS3;MAS1;GSTA5;GSTA3;AXL;GSTA2;GSTA1;SIPA1;CDK5R1;ZNF354B;GALNT12;GALNT14;AMY2A;AMY2B;ESPN;TOMM20;CCDC28B;BMPER;ARHGAP40;FPGT;TRAPPC12;SVEP1;PDE8A;TMEM14A;LMO1;NANOS1;PDIA2;IL11RA;AMY1A;SLX1B;AMY1B;ANGEL2;AMY1C;KCTD1;ATP1B3;TSC1;ATP1B2;SHISA2;SHISA9;SHISA7;PRSS53;FANCD2;SLX1A;LPA;JCAD;ABCG2;FBLN7;CHRNA2;H6PD;CTTNBP2;CABP4;CHRNA7;NTM;HPCA;ARHGAP19;ARHGAP18;CPLX2;FBLN2;FBLN5;ARHGAP20;PDZD3;PDZD2;HRH3;SOHLH1;NPC1L1;PODXL;MYH11;GAS2L2;ANKZF1;MARK2;PDZD7;RAP1GAP2;CBX6;ACBD4;SMAD3;CPSF1;LRRC75B;SMURF1;TGFB3;CPSF3;EPHX2;PTCH1;EPHX1;PTCH2;MACO1;SSC5D;TRPV1;DGAT2L6;ARHGAP33;TSGA10;DIAPH2;PLCXD3;DLG2;TMEM114;FAM163B;TMEM116;RADIL;ZCCHC4;FGFR3;FGFR2;B4GALT2;SCYL3;DOCK3;LMOD1;HAPLN1;HAPLN2;HEBP1;DBP;HEPH;LRRTM3;NETO1;CASP6;TRPS1;PDE4B;POLI;TMEM109;NOS1;COLGALT1;KDM6A;ABCC4;PCDHGA7;PCDHGA6;USP48;CAMK1D;DESI1;ABCC5;ABCC6;ARAP3;PPP2R5D;AXIN2;MYRIP;SENP2;SENP3;MYH1;ARHGAP10;DDAH1;IGDCC4;RNF207;COL6A6;COL6A5;EGFL8;MYH6;CAMK2B;KDM3A;PDXK;HLF;KDM3B;ATF6B;C2ORF68;PERM1;CLEC12B;CAMK2A;LCAT;ATP1A2;ATP1A1;SELENOI;DDN;U2AF1L4;RASD2;PCED1B;ERBB2;S1PR1;MAPK1;RGS20;CHSY3;TENT2;S1PR2;MAPK4;S100PBP;ABCF1;KDM4B;PTCD1;C2ORF73;LGI4;TRAT1;ZNF180;OPRK1;ARID3B;ARID3C;USP28;JSRP1;PDE10A;PPP2R2C;SCD;PMP22;RGS10;PDE7B;RGS11;C2ORF72;SSBP4
Genes Up-Regulated In Sst/Npy-expressing Interneurons Of zQ175DN Vs WT PMID32681824	264/398	0.5529793889503734	0.9999975629759688	0	0	0.9921016990677509	0.587755323137328	CPNE8;FRMPD4;MYT1L;CPNE4;TXNDC11;ABAT;HS6ST3;MSANTD2;ZMIZ1;DPYSL2;RPS6KA2;PIP4K2A;SAMD12;AGFG2;NUP214;EPHA6;AFAP1;MTUS2;SYTL5;RUFY1;ADGRB3;KCNQ2;TLN2;ASTN1;ZNF398;CTR9;GNS;PCDH17;SNX4;GRIN2A;LARP1;RHOT1;RIC8B;NKAIN3;PCBP3;ERI3;ST3GAL4;COX1;HMGCLL1;ST3GAL3;NTNG1;CDK19;CADM2;IQSEC3;RANBP17;RAB27B;ABCA8;RMDN1;GRIN2B;SMARCA2;PRRC2B;UBAC2;EXT1;PARP11;CPEB1;GIPC2;GALNTL6;CPEB3;ROBO2;DENND1B;C2CD3;SLC35F3;FAF1;ARPC1A;GRIK4;OTUD7B;PTPRM;SIPA1L3;SPPL3;GYS1;DSTYK;SIPA1L1;ZMYM2;B3GALT1;KIF13A;DLGAP2;LRRC49;GAB3;PRPF40A;MED27;ANO4;SYN3;SORCS2;ZDHHC17;SERPINB6;VWA8;AFTPH;ARHGEF9;RARB;PABPC3;ARHGEF1;RGS7BP;MICU1;ATPAF1;GRAMD1B;NBAS;STAU2;PRUNE2;STX18;GDPD1;PRICKLE2;SNX32;PURA;FAM172A;DZANK1;MGAT5;CSMD3;CSMD1;DTD1;WWOX;MBD5;SORBS1;MPHOSPH9;TAOK1;RAB3GAP1;DGKG;ERO1A;RAB3B;CLSTN2;DGKB;WWC1;GALNT17;RORA;IGF1R;BASP1;TBC1D30;FBRSL1;TNR;KMT5B;LARGE1;RGS7;SH3GL1;KIRREL3;SLC30A7;FBXW8;MAGI2;UBE2E2;ARID5B;CASK;TMEM130;TANC2;FOXP1;KCTD8;OLFM2;PKP4;WDFY3;TOX;FKBP5;ZNF672;INO80D;DDX1;NTM;ANKRD12;ITPR1;STK39;CACNA1B;UBR3;ARHGAP17;CACNA1D;CACNA1C;SPATA5;CACNA1E;CPLX1;IGSF21;ORC4;GRK3;PCSK1N;ATXN1;SNTG1;UBR5;NXPH1;LRRC4C;LONRF2;PLXNA4;KLHL29;NEK9;CEP112;CBX5;LRP1B;TDRD3;DIAPH2;CNTN1;ZNF536;CYTB;CNTN4;FGF12;C8ORF34;ALK;DAGLA;EDA;MCTP1;CHD4;SLC2A3;SYNE1;RPGR;SGCE;GRM5;EEF2K;LRRTM4;RASGEF1B;PDE4A;ME3;PHACTR1;UPP2;MAN1A1;UTY;ZNF641;KDM6A;TRPC7;ACTR2;TRPC5;GGPS1;COL25A1;VPS13B;KCNAB1;NRG1;NAV2;DNM2;DNM3;NRG3;CDH10;IL1RAPL1;RASA2;BIRC6;EVL;USP40;VSTM2A;L3MBTL4;CUEDC1;CNTNAP5;CDH18;SLC24A2;FOCAD;NLGN1;HDAC3;KDM3B;NUFIP2;DCTN4;U2AF1;PDHB;JAKMIP1;NR2C2;NTN1;DCAF17;KIAA1328;SPOCK3;CACNG3;S100PBP;OPCML;PPP1R14C;KDM4C;PCDH9;NEGR1;SYT16;ATP2B2;OXR1;ENOX1;HS3ST2;KLF8;NFASC;PNKD;MYO1C;PPP2R2C;UNC79
HD-specific Set Of Genes (Cluster 5) PMID28499347	36/54	0.5535574907150089	0.9999975629759688	0	0	1.007312476441764	0.5957141876206964	PPP1R15A;BTG3;PCDHGB7;TEX101;STC1;IFI30;HIGD1A;ASCL2;LYZL4;CCDC28B;OR51L1;VPREB3;PRPSAP1;AS3MT;AMDHD1;RBPMS2;FAM53A;RNF151;ICOS;ATP6V1E2;SGCG;NXNL2;LMO1;ATF7IP;SDF2L1;TNFRSF12A;CGN;PRSS53;SERPINB6;SHISA6;CARD19;R3HCC1;DYDC1;TNP1;ATF3;CES1
Genes Up-Regulated In Astrocytes Of HD Patients Vs Control PMID32681824	481/725	0.5545445091962701	0.9999975629759688	0	0	0.9925753177668091	0.5852305527743755	FRMPD3;MAML2;TESK2;XYLT1;SMC5;ZMIZ1;DPYSL2;PIP4K2A;PLCE1;LRAT;DIP2B;DIP2C;SAMD12;SAMD11;STARD3;MBNL2;DAPK1;PRKCE;CACNA2D3;RFX2;RFX3;SYTL4;BCR;KIAA1217;ADCY9;DAAM2;ARMC3;PARD3;RFX4;MAP1A;MAML3;ASTN2;ATF3;RABL6;ANAPC16;AGAP3;SLAIN1;C3;PRPSAP1;UGT8;GRIN2A;LARP1;RNF216;PRDM16;COX3;PLCG2;SERPINH1;SYNDIG1;COX2;COX1;ST3GAL6;ZBTB7C;CDK19;CREBBP;PRRC2C;ABCA8;CP;DHFR;CPEB1;FAM135B;SLC6A9;RNF220;WDR49;LRSAM1;TCF25;ELN;TCF20;FMN2;WDR45;ARHGAP6;LRRC1;ADAMTSL3;ENSA;DLGAP1;CHST6;KCND2;METRN;ITPK1;MYOF;SLC39A11;EMP1;ELOVL7;SLC39A12;SLC39A14;ITPKB;BACE2;GPRC5B;TMEFF2;INF2;MRAS;PLCB4;DPYD;KCNMA1;COL21A1;DSCAML1;ERGIC1;JDP2;RAPGEF4;CRB2;MYRF;SYNPO2;PRUNE2;FIGN;ADCY8;SLC7A1;APOLD1;SLC7A2;SNX29;DHRSX;SNX25;SPP1;CSMD3;BID;CSMD1;LDLR;BRD4;WWOX;EGLN3;ATRNL1;WHRN;STAT3;PLXDC2;DHRS3;TTLL7;SPSB1;CASTOR2;NFIC;SMOC1;PLP1;CCDC3;PLCD3;FRYL;HSPA1B;DGKD;CSF1;DGKB;TNC;ZBTB20;IRS2;FRY;FAM107B;RIMS1;DEPTOR;RNF19A;PHYHD1;MACROD1;TNR;LARGE1;STK32A;TLE4;BNIP3L;SLC38A1;COL27A1;IGFBP5;KCNH8;STX8;FRMD4B;SRCIN1;MOB3B;MOB3A;ACAP3;TPST1;MAPKAPK2;RBM14-RBM4;SLC27A6;ND1;PKP4;MAD1L1;ND5;CDKL1;FKBP5;ND4;OSBP2;SHC2;INO80D;KCNE4;ANKRD11;ATP6;GLIS3;GMPR;AK5;NPAS2;FBXO42;HMBOX1;MOBP;BAG3;CPAMD8;SRGAP2;SRGAP1;GFPT2;OSBPL3;ZBTB16;FANCC;B3GALT5;SYNJ2;FBXO32;GFAP;PTPRD;PTPRE;BCL6;MAFF;UST;ZNF536;CYTB;MAP3K14;SLC26A3;SERINC5;BCL2L1;C8ORF34;DPP10;CNTNAP2;BNC2;BOC;EFHD1;ITGB8;EDIL3;PLEKHG3;CERS4;CERS6;DNMT3A;FAM219A;RANGAP1;NRG3;DNAJC5;IL1RAPL1;ZNF516;PPP1R12B;ST6GALNAC3;L3MBTL4;CCDC40;CNTNAP4;TRIM56;PPP1R15A;SLC24A2;SLC47A2;HDAC5;NLGN1;SLC24A4;NUFIP2;UHRF2;SEMA3D;SLC5A11;ATP10B;LENG8;LRP2;CXXC5;JAKMIP3;TTN;DNAJB2;ZNRF1;SLC25A29;DNAJB6;CCDC85A;NHS;PLEKHH1;PIRT;KCNJ3;ANGPT1;PRRX1;ASCC1;PLCL1;BAIAP2;BAIAP3;MYO1D;P2RX7;MYO1E;KLF6;NFASC;PC;PI16;TNRC6A;CCDC62;TNRC6B;SPARC;HPSE2;DIXDC1;HS6ST1;AQP1;HS6ST3;RPS6KA2;CPNE2;AGFG2;SCN1A;TNS1;ST6GAL1;ARL15;IFRD1;MTUS1;P3H2;PTOV1;ANK2;ACTN4;ANK3;MTURN;TIAM2;TIAM1;KCTD13;TLN2;RIN2;NAIP;PDE1C;TMTC2;TMTC1;ZNF704;MAP7;KCNN3;RAB11FIP3;CDR2;TRPM3;BANP;NTNG1;ST8SIA1;INSR;RASSF8;ANLN;PEX5L;WNK2;MYO5C;KYAT1;LRRN1;RETREG1;ROBO2;SLC44A1;C2CD2;CAB39L;GRIK4;OTUD7B;SIPA1L3;PPCDC;GYS1;SIPA1L1;SLC22A15;SH3PXD2A;SUFU;DNER;KIF13A;NCS1;KIF1A;ZHX2;ZER1;GAB1;ANO4;SORCS3;KIF6;MRPS6;ZDHHC14;RGMA;ENAH;PACS1;PITPNM2;ARHGEF3;SGK1;CD44;PDZRN4;STK40;VGLL4;TNXB;COL19A1;C10ORF90;RXRA;MTHFD1L;MGAT5;CTNNA3;GPC6;SH3BGR;CAP2;SORT1;ERBIN;PLEKHA5;ND4L;SORBS1;MIB1;KITLG;NOL4L;FAP;LHFPL6;PNPLA6;SH3GL3;GALNT13;CRTC1;GALNT15;ZFAND3;ARHGAP39;IGF1R;DOCK10;ARHGAP42;RGS9;SH3GL1;KIRREL3;ANXA11;ARID5B;CASK;ATP1B3;UBE4B;GEM;TANC2;TANC1;CERCAM;WDFY2;RASL12;RTN3;PXK;USP54;CACNA1D;KLHL13;PDS5B;LTBP1;ZFP36L1;RAI1;DPP6;GRK3;GRK5;CALD1;DEAF1;IRAK2;CDH23;RHPN1;TGFB2;AUTS2;TBCD;SMAD9;SSH2;NR4A1;PLCXD3;GNB1;CNTN1;CNTN3;CLASRP;BMPR1A;DOCK3;DOCK9;USP32;ARHGEF10L;PKD1;RPGR;RASGEF1A;YWHAQ;RASGEF1B;CFAP47;CFAP44;GALNT8;ABCC4;CAMK1D;PLA2G4C;TBC1D8;MYRIP;NAV2;GCNA;SHROOM4;DNM2;TGFBR3;ARHGAP10;UBE2R2;PEAK1;MYH9;CHMP6;CUEDC1;DOCK1;CREB5;PLEC;CAMK2D;LAMA2;TOB2;CLMN;SPOCK3;MAN1C1;SPOCK1;SASH1;KDM4B;TCF7L1;KDM4C;CMTM4;EGF;EYA2;B3GAT2;PDE4DIP;KANSL1;SCD;SSBP2;SSBP3;SNTB1
Genes Up-Regulated In Expression In Cortex Of 5 Mon R6/2 HD Mice GSE26317	130/196	0.5545882363750878	0.9999975629759688	0	0	0.9919520157922709	0.5847848340777955	ATF2;IFI27L2;IFITM1;SAMD9L;ZNF691;CPNE6;STMN2;PRDM2;IFIT3;CCAR1;ANKFY1;CLCC1;DDX17;GBP6;ACOT7;GBP7;RBFOX2;RSAD2;TPM3;FAM118A;CSNK1D;ARMC8;RAB32;SLFN12;IFI27;OR51T1;ACOT1;HOXB2;PRR11;CD274;MINDY1;KCNE5;SHOX2;TPRG1L;TRMT2B;PDS5B;ZMPSTE24;PRPSAP1;NEU3;STRIP1;RNF213;APOD;ASL;HEXIM1;CBX8;CREBBP;FOXF1;SLC35E3;EIF2AK2;DNAJC12;ABCA7;BST2;ZC3HC1;ECHDC2;HOXD9;CC2D1A;CD200;HOXD8;TOP2A;ONECUT2;CCDC126;RNF14;FAF1;PSIP1;MECP2;SEC61A2;SCRN1;FLOT1;RSPO3;KIF1B;KIF1A;GPRASP2;SLFN12L;RFC3;DTX3L;CEMIP2;ATP6AP2;EN2;IZUMO1R;MANEAL;IL17RD;RGMB;ZFY;C15ORF48;BDH2;DCT;OAS1;TAL1;POLR1A;RHOJ;SGK3;USP41;PAFAH1B3;HPGD;INPP1;HDAC1;PELI3;MRPS31;ADCY3;BARX1;USP18;TRAK2;GNG4;KIAA1841;IGF2BP3;MSX1;DYNC1I1;REM2;GBP4;NQO1;CDKN2B;PPIL1;NFYA;IRX5;CRYBB3;MOK;DMRT3;VAX2;IRGM;ITCH;GALE;MARCKS;MEIS1;RIT2;CR1L;SMOC1;TTC3;BAX;RAB9B;ZNF212
Base Excision Repair Step1: DNA Base Repair Initiation And Excision CHDI110	7/10	0.5548469836263223	0.9999975629759688	0	0	1.175267037761396	0.6923062194423006	CREBBP;NEIL3;NEIL2;NTHL1;OGG1;EP300;NEIL1
Markers Present In Ndnf Cxcl14 GABAergic Neurons PMID26727548	7/10	0.5548469836263223	0.9999975629759688	0	0	1.175267037761396	0.6923062194423006	EGLN3;RELN;THSD7B;NDST4;TEX47;CD34;PCDH18
Markers Present In Podgora OPCs PMID26727548	7/10	0.5548469836263223	0.9999975629759688	0	0	1.175267037761396	0.6923062194423006	BCAN;GPR17;EDNRB;PLPPR1;PCDH15;CSPG4;SCRG1
Myotonic Dystrophy 1 Vs Non-Myotonic Dystrophy Markers In Human Skeletal Muscle GSE48828	7/10	0.5548469836263223	0.9999975629759688	0	0	1.175267037761396	0.6923062194423006	C1QTNF3;PFKFB1;SLC38A1;NNMT;COL4A3;SOX6;DYNC1I1
Transcription Factors Encoding Genes Enriched In Myelinating Oligodendrocytes PMID25186741	7/10	0.5548469836263223	0.9999975629759688	0	0	1.175267037761396	0.6923062194423006	CARHSP1;NKX6-2;MYRF;NFE2L3;OLIG1;SOX8;POU3F1
Up-regulated Genes In Dorsal Root Ganglia Of Dox Treated FRDAkd Vs WT Mice At 20 Wk GSE98790	7/10	0.5548469836263223	0.9999975629759688	0	0	1.175267037761396	0.6923062194423006	MMP12;STEAP4;P2RY14;MS4A7;LYZ;EMID1;C1QC
Genes Down-Regulated In Expression In Striatum From 6 Wk R6/2 HD Mice GSE1980	75/113	0.555936632287403	0.9999975629759688	0	0	0.9940050299649017	0.5835813092584543	AHCYL1;MYT1L;ATP2A2;DMKN;SLC4A4;DUSP14;GJA1;PRADC1;TRIM2;ADORA1;MYO18A;IER5;RGS9;GAMT;LYNX1;IGFBP4;PRKCB;TESC;CACNA2D3;GAB1;TBC1D8;KCNAB1;FOXP1;GPRC5B;PPP1R3C;ITPKA;MAL;RARB;CRYAB;SEMA7A;HLF;CNP;PDE1B;NTM;ITPR1;GPR83;ATP1A2;SEZ6L2;CPLX1;NDRG1;RASGRP1;FOXO1;NPAS2;RASD2;SEC14L1;HRH3;CNR1;EPB41L3;PENK;GNA12;NNAT;GABRD;GPM6B;EGR1;EGR2;ARPP21;KCNIP2;GAD1;ATP2B2;CORO2B;PLXDC1;SMAD7;KITLG;PDE10A;TMEM158;PPP1R1A;APC;SCD;SLMAP;PPP1R1B;ID4;STRN;CCM2;COPG1;PTPN5
Genes Up-Regulated In HD Markers In Human Caudate Nucleus (HG-U133A) E-AFMX-6	126/190	0.5560196888095168	0.9999975629759688	0	0	0.9914729601518026	0.5819466143716043	MAML2;GALNT15;POGK;GOLIM4;LTN1;MSI2;ANTXR2;CFAP300;IKZF2;ETS1;FAM107B;ARHGAP42;SALL1;RNF19A;PHYHD1;AP1S2;COTL1;PDK4;BBX;FAM81B;CDK5RAP2;COL27A1;SCAF11;ARRDC3;MTUS1;LIFR;SYTL4;GABRG1;GAREM1;SFRP2;CRISPLD1;DAAM1;LIX1;CD109;KAT6A;RFX4;ODF3B;RELL1;ZNF678;SPATA18;KCTD15;FKBP5;IQCA1;ARHGEF26;USP53;GLIS3;ARHGAP18;CFAP126;NPAS3;SAV1;SOCS3;ZMAT1;PRDM16;NPHP3;TGFB2;CFAP70;IRF2BP2;RASSF8;SMAD9;KLHL24;CP;ELL2;SMAD5;QKI;GFAP;VANGL2;BCL6;GNB4;RNF182;TCF4;EFHB;BMPR1B;CNIH4;SLC44A1;DOCK9;SOWAHC;MS4A7;ARRB1;STON2;ARHGAP5;OSBPL11;DNALI1;NADK2;TRPS1;BOC;ITGB8;SPX;CD36;CFAP43;CGNL1;CHST6;GRAMD2B;DTX3L;IFNGR1;GAB1;IL17RD;ENAH;ITPKB;TGFBR3;KAT2B;BDH2;LATS2;IGDCC4;B3GNT5;BMP2K;PMP2;CAPS2;TRIM56;CRB1;DNAH5;SYNPO2;PAPLN;FIGN;LRP2;SGMS2;SLC7A2;TP53INP1;GBP3;RFTN2;PRRX1;ERBIN;PTPN13;KLF6;KLHL5;NFIA;C1QC
Genes Up-Regulated In Pons Of 28 Week Old Atxn 1 154Q/2Q KI Mice Treated With ASO Vs Vehicle GSE114674	530/799	0.5585140308241788	0.9999975629759688	0	0	0.9919953984966521	0.5778130538825299	CNTF;TRIL;XYLT1;DMP1;SLC4A4;EPS8;NSDHL;GJA1;SOX17;SOX18;IGLON5;C3AR1;PXDC1;PGLYRP1;VSTM4;PRIMA1;GAMT;GBP5;UNC13C;STARD8;OR10AD1;UNC13D;KIAA1217;CLDN5;DYNC1LI2;DAAM2;RFX4;TYRO3;SPARCL1;PRR18;ATF3;GRID2IP;LXN;TTYH1;PDGFB;C1ORF198;SLAIN1;PLA2G6;LY9;PLA2G7;UGT8;GJC3;TTPA;SERPINH1;GSG1L;ST3GAL1;NGFR;MCAM;IRF2BP2;LYZ;FA2H;SQLE;GIPC3;SLC6A9;GJB6;TNFSF8;SFXN5;TINAGL1;HEXB;HEXA;QPRT;BHLHE41;STON2;PRSS23;SLC6A2;VSIR;ABCC12;LFNG;SHE;NHSL1;ADAMTSL4;ADAMTSL2;C1QTNF5;NUF2;GPR139;LDLRAP1;APPL2;CGNL1;TIMP4;ZNF366;BATF3;GRAMD2B;SERPINB1;GPR34;MYOC;GPR35;METRN;TESC;ELOVL6;EMP2;TMC7;ELOVL7;F3;MMP12;ITPKB;MS4A6A;GPRC5B;INF2;MMP15;CDC42EP4;CDC42EP2;MMP19;HCLS1;SMTNL2;ENG;CIPC;KCNA2;MS4A6E;GBX2;MICALL1;SPP1;GCNT2;SC5D;METTL7A;CCL18;LDLR;CCL15;AOC1;CCL23;SLC16A1;SERPIND1;GOLM1;WNT7B;STAT3;ECEL1;LAPTM5;CASTOR1;GPR4;PRSS35;SNX20;AGT;DEF6;DHRS3;FABP5;ABI3;PLP1;CCDC3;ADGRL4;TMEM229A;LIMS2;SIGLEC6;RAB3B;SEMA5A;ATP8A2;CSF3R;NCF2;EPX;FADS2;HPGDS;SLC16A6;STK32A;LZTS1;FADS1;SLC39A4;C11ORF87;COL27A1;IGFBP5;SEMA6D;OLFM4;FAM227B;C6ORF132;JAML;MAPKAPK3;SMO;FRMD8;MAL;PKP4;UTRN;LY6E;CHODL;CSF1R;SEMA7A;ABHD4;FBLIM1;ATP6;ABHD6;AK4;NPAS1;RHOBTB1;IGSF21;SLC9A3R1;SBNO2;NDOR1;MOBP;CLEC7A;SMYD1;PLTP;SLC15A4;SRGAP1;IP6K3;TMEM120B;SLC14A2;SLC37A2;SDF2L1;HTR1D;DHCR24;CORO2A;QKI;GFAP;IGSF11;MLXIPL;PTPRB;CXCL12;PTPRC;RGCC;P4HA1;RNF182;ESAM;HPSE;DHCR7;LHX4;NES;ARHGAP11A;PIWIL2;ITGAM;ST6GALNAC2;GAL3ST1;COL14A1;LRRK1;DUSP19;PIK3C2B;ITGAX;EFHD2;EFHD1;SLC36A1;HMGCS1;GPX3;ITGA1;ADRA2A;TNFRSF1A;TMBIM1;ASPG;ITGA6;TRIM59;MET;ASPA;CX3CR1;CEBPA;ITIH3;UNC93B1;TULP4;LRP4;PPM1J;VXN;HAUS8;TP53INP2;NNAT;CCL3;LRRC8A;ACSS1;SLC25A22;KCNJ2;NTRK1;NTRK2;MCOLN3;MID1IP1;AHNAK2;CYP51A1;KCNJ14;CABLES1;FOXJ1;KCNJ16;DDHD1;KLF4;HCRTR1;TPCN1;NECAP2;TSPAN14;NFASC;FCGR2A;PTPN6;SYCP3;FCGR2B;FCGR2C;MDGA1;KCNK3;MYO1F;MYORG;SPARC;MT1M;CCP110;DNHD1;MLC1;AQP4;IFI30;C4B;C4A;MT2A;RASSF2;RINL;EDNRB;PNP;CPNE2;CALN1;TNS1;PAQR8;ENTPD1;PAQR6;ST6GAL1;CCDC78;KCNK13;MMD2;GPR37L1;UTS2B;MT1A;PPP1R3C;SOAT1;CD109;MT1F;MT1G;PLPP3;NBL1;NAIP;EPHA2;NECAB2;IGSF6;USHBP1;IGSF1;APCDD1;CRHR1;KLK6;MAP7;TSPAN2;APOE;NTSR2;SLC10A4;FOXF2;CIDEB;PM20D1;LACC1;PEX5L;OCLN;PPP1R1B;CD24;TDGF1;ACVRL1;NRP1;TMEM151B;CTSZ;WFDC1;SLC7A10;SH3PXD2A;STBD1;SH3PXD2B;KIF13B;CTSH;KIF1C;CD37;TNFAIP8L2;CCR5;CD34;UTP14A;CD33;UTP14C;CD53;FCER1G;GAB1;RHOG;ANO3;GAL;C2CD4D;PACS2;VWA1;CD48;ALDOC;FAM20A;FJX1;CD44;LILRA6;OPRD1;TMPRSS7;TNXB;SLC43A3;CAPG;ZDHHC22;CST7;AIF1;LILRA4;RASIP1;CST3;ALS2CL;EGFLAM;MGAT5;SH3BGR;IL33;PNPLA7;TMEM176B;ERBIN;LILRB1;SORBS1;C9ORF116;LILRB4;MPP6;LILRB5;ETNPPL;GPAM;KCNS1;CSDC2;KCNS3;STEAP3;SPPL2B;MSMO1;PLAT;TMEM140;ETS1;ARHGAP36;TGM1;NPPC;RGS5;PLAU;ARHGDIB;FAM186A;BAALC;CAPN3;ACAA1;PDE8A;CARD10;CD93;ATP1B3;ATP1B2;ARHGAP45;ADAM19;ADAM17;TYROBP;EMCN;LMX1B;JCAD;CALCA;CALCB;ARHGEF26;USP53;NXPH3;CCL3L3;CHAT;SLC1A2;DAPP1;SLC1A4;LPO;NDRG2;RASGRP3;HRH3;PODXL;STAP2;FDPS;TGFB1;LRRC75A;TGFB3;LAYN;SSC5D;MT3;PHOX2A;SMAD7;GNAL;NAT8;DAO;NR4A3;FGFR3;FGF11;SDK2;FGFR2;DOCK8;SLC2A1;DBI;DBH;PITPNC1;ADGRE1;GRM2;CYP26B1;GRM4;NAPRT;BLNK;NOS1;KLF10;NAT8B;EGFL7;DESI1;ABCC6;ARHGEF19;ARAP3;ABCC9;ARAP1;TENT5C;TGFBR1;EPN2;IGDCC4;ELF4;MMRN2;ALDH1A1;CHI3L1;IRF8;CCDC190;IRF5;MVD;COL6A5;SCN4B;SLFN5;STOML3;CCDC187;RBM47;BCL2A1;ATF6B;HPGD;PALM3;LCAT;ATP1A2;ADD3;PTHLH;PRRG4;NWD1;CYTH4;PDLIM2;SV2C;RASD1;ERBB3;CBS;CLMN;LRIG1;S1PR1;EPS8L2;S1PR3;HSD3B7;LGI4;NOS3;CMTM5;TEC;SCD;ATP13A4;PMP22;ATP13A5;ASB4
Genes Enriched In Quiescent Vs Activated NSCs PMID29983386	303/457	0.5589414367333737	0.9999975629759688	0	0	0.9907293429758425	0.5763177364219838	TRIL;DMP1;AQP4;LIPA;SLC4A4;IFIT3;EPS8;PREX2;KIAA0930;GJA1;EDNRA;EDNRB;DPYSL4;PIP4K2A;ANKS1B;TMEM8B;TNS1;TMEM88B;ST6GAL1;MBNL2;LIMCH1;CACNA2D2;ANK2;MMD2;SLC6A11;ANK3;SCAMP1;MAPK8IP3;GABRG1;PPP1R3G;CCDC80;SOAT1;DAAM2;SPARCL1;ASTN2;PLPP3;SLC22A4;SMIM3;GPM6A;ADCYAP1R1;TTYH3;STXBP3;TTYH1;HEPACAM;MAOA;PCDH10;SDC2;PHYHIPL;HACD3;LYPD6;PLA2G7;KALRN;LDHB;UGT8;AGMO;EPB41L3;TSPAN7;MAP7;STK38L;RDH14;TSPAN2;TRPM3;FZD2;BTBD17;CADM2;CYP4F2;TMEM50B;CYP4F8;RPE65;ABTB2;COL1A1;ID2;CYSTM1;CALR;CPEB3;CALM1;CPEB2;RETREG1;FERMT2;ITM2B;CPEB4;PYGB;FKBP10;SLC35F6;GABRB1;SLC44A1;HEXB;NCAN;CROT;CTSV;SLC7A10;LFNG;NKIRAS1;DNER;IDS;KIF1C;KIF1B;SDF2;C16ORF74;APPL2;PCYT1B;OPALIN;MMD;GAA;NIPA1;SLC39A12;CYP7B1;F3;SLC39A14;RGMA;VAMP8;GPRC5B;TOX2;SDHAF2;OAF;KCNMA1;VWA1;ACSBG1;ALDOC;ALDOA;MFGE8;FJX1;SLC29A3;TLR3;HBEGF;SGMS1;KCNA2;PTN;SLC7A2;TMEM164;GNAI1;AMN1;CHN2;MGAT5;OLFML1;GPR155;GDF10;IL33;GSN;MOG;WNT7B;PCDHB12;PCDHB11;DHRS3;SPCS3;DHRS7;GPAM;TMEM229A;GPR146;UGT1A10;ACAA2;ATP8A1;FOLH1B;FAM107A;MSI1;RORA;MSMO1;RORB;CXCL14;FAM228B;DOCK10;LAMP1;FADS6;FCGRT;SESN1;COTL1;BAALC;PDE8A;PHLDA3;CSGALNACT1;PPP1R16B;KIRREL3;PDGFRB;APLP1;TMOD2;LIFR;SLC30A1;ATP1B2;FBXO10;SHISA9;MID2;MAG;FOLH1;SELENOS;MAP7D1;SLC9A9;SELENOP;SCG3;SLC25A53;TNIK;ABCG4;ABCG1;DGKH;CNP;NTM;SLC1A2;ITPR2;AK4;SLC1A4;SEZ6L2;NDRG1;RASGRP1;CDH20;IRAK2;CASKIN2;CASKIN1;TMEM129;NDP;TPPP;SLC38A3;MFAP3L;CYP2J2;WFS1;EPHX2;PTCH1;RARRES2;GLMP;CYP4F11;MT3;QKI;PTPRD;RGCC;NAT8;MAN2B2;CSPG5;STT3B;FGFR3;FGFR2;POMT2;ACADVL;RNF13;MEGF10;SLC2A1;GPHN;HAPLN1;PITPNC1;SYNE1;ADAMTS4;GHR;GRM3;SGCB;GRID2;NAT8B;UGT1A1;SGIP1;ARHGEF17;ABHD14B;OLIG1;C1QL3;RBL2;LMBRD1;CDH10;RASA2;RBMS1;CDH19;ITIH5;AGPAT5;SLC24A3;HLF;SRC;LENG8;LRP4;LCAT;ATP1A2;RRBP1;TTR;ZNRF3;UGP2;KCTD21;CLMN;GNA12;SPOCK3;UGT1A5;LRIG1;S1PR1;UGT1A4;SPOCK1;UGT1A3;NCAM1;UGT1A9;UGT1A8;UGT1A7;SASH1;SEMA4A;GALNT4;PCDH9;LGI4;CABLES1;NAGA;DDHD1;SOD3;MYO1D;TSPAN15;EVI2A;P2RX4;PPP2R2B;SCD;MGAT4A;KLF9;ATP13A4;SYCP3;MYORG;PPIL6
Locuses With Increased DNA Methylation In Limbic Lobe Region Of AD Vs Control GSE72778	522/787	0.5595274530123712	0.9999975629759688	0	0	0.9917650862928123	0.5758809782805141	ZNF177;NEXMIF;TMEM200C;ARAF;PHAX;STMN4;LOC728392;ZC3H12D;IL4I1;ZXDA;NSDHL;DPYSL5;ZXDB;AP1S2;HOXA3;HOXA2;HOXA6;DLEU7;HOXA5;IER3;ZNF287;NKX2-6;ESX1;SYTL1;LDOC1;PHKA2;HCFC1;HOXB9;SPIN2B;HPRT1;HOXB6;MTMR1;AIRE;HOXD1;SHOX2;PRDM14;GATA4;PRDM13;GATA3;RNPC3;XKRX;C12ORF56;FAM171A1;PRDX4;PCDHA1;HOXC5;NUP88;PCDHA3;PCDHA2;NKX2-4;ZSCAN18;PRRT1;BTBD19;F8A1;CFAP73;F8A2;F8A3;FZD5;C5ORF38;BTBD11;EIF2AK4;NR2F2;PBX4;SQLE;BHMT;CPEB1;GLUD2;DCHS2;SNAI1;NOX5;PPT2;CPEB4;BTG4;LRRC10B;MTMR11;DPYS;SPIN3;SNX12;TCF21;ARHGAP6;PHF8;TMEM187;WDR44;MECP2;MED12;TAF7L;SHE;NHSL2;AIFM1;TMSB4X;ZNF280C;IKBKG;NELFCD;GPRASP1;GPRASP2;ZIK1;DFFB;RPS6KL1;CHST7;GPR37;DUSP1;ELMOD1;PAX3;PAX1;F8;COL2A1;TAL1;RGN;CRYAB;DCAF12L1;TIMM13;WNT8B;HOXD11;FGD1;TMEM164;NSD1;GCNT2;FLNA;DMD;MBNL3;TAF9B;MGMT;ECEL1;BMP8B;GPR50;FAM104B;POU4F1;WDR13;DEF6;AGBL4;FABP5;SLCO4C1;HLA-DPB1;RLIM;ADGRL4;TMEM229A;MIXL1;IRS2;FBXO21;FGF5;CHP2;ZNF205;MACROD2;PITX2;PITX1;CDKL2;CSGALNACT1;SLC15A1;NKX6-2;FAM24B;DIO3;TBR1;ARMCX3;ARMCX2;SLC9A6;TSSK6;SHC4;CEP104;FAM114A1;KCNE5;ZC4H2;ANKRD11;TACSTD2;FBXO41;GOLGA7B;KIAA1522;SLC15A3;DRD5;MPDU1;ANKRD34B;KL;RAB4B;TNK1;DCDC2;FANCB;CXCL12;GNL3L;RIOX1;LHX1;MAFF;PIR;SP8;TDRD10;CCDC22;LHX9;LHX8;KCNK9;ITGB4;RASGRF2;ONECUT1;FHL2;HTR2C;EFCAB13;TRH;ADRA1A;TSPAN10;DNALI1;FUNDC2;SUMO3;MYADML2;UTY;NKX3-2;TRIM67;EMX2;AMN;TRPC5;TMEM255A;VBP1;FAM219A;C1QL4;NGF;SMC1B;ESRP2;HAND2;IL1RAPL2;TRIM58;LANCL3;TRIM59;NLGN3;PRPS1;RNF32;USP27X;RPL36A;PARD6G;HDAC8;LAGE3;HDAC6;CACNG8;HAUS7;MAL2;NTRK1;IRX1;IRX2;LINGO3;SLC12A5;GPKOW;KCNJ9;SPAG6;MID1IP1;PCDH8;NDUFA1;TBX5;KLF4;FBXL14;REC8;TBX3;KLF2;TBX2;TSPAN14;MARCKS;BCOR;MYO1F;MYO1G;PANK4;CPNE7;FOXI3;HHIP;DIXDC1;ICAM3;ANTXR2;CCDC102A;IKZF3;UXT;RPS6KA3;C1GALT1C1;RPS6KA6;TNFSF11;KIF21B;PAQR9;EPHA6;CMC4;COG2;EBF1;EBF2;ANK2;HNF1B;RUNX3;DHX40;FNDC1;ZNF717;KCNQ2;MTCP1;KCTD11;RIN3;ZNF711;PLPP2;PFN3;OR8G1;BEX2;AARS2;NRN1;MAGED1;ARX;WNK4;CD99L2;PCDH19;HTATSF1;PCDH17;TTBK1;PIK3R5;NHLH2;TSPAN6;PENK;TSPAN7;CMYA5;SYMPK;KCNN3;RALGDS;SEC31B;SMIM10L2B;TBC1D8B;CARMIL2;FOXF2;MAGEE1;FOXF1;MAGEE2;AMMECR1;NBEAL2;BRI3BP;PNMA8B;GDF7;ATP4A;STAG2;LPAR5;SPDYA;ECHDC3;SIM1;VSX1;TP73;BARHL1;RPAIN;COX7B;FOXE3;FOXE1;SH3KBP1;CETN2;MEOX2;SCML1;ZMYM2;ZMYM3;IDS;MAP4K1;FOXD3;RAB6C;ZYG11A;TSC22D3;PABPC5;INSRR;GAB3;SYP;AVPR1A;NR5A1;RAP2C;B3GNT9;NR5A2;SCNM1;CLDN15;MPPED1;FIBIN;HNRNPH2;ACTRT3;AMER1;PTGER4;AMER3;GUCY2D;TNXB;DERL3;XIAP;DUOX1;TCEAL7;TCEAL4;TCEAL3;TCEAL2;TCEAL1;MGAT3;HEATR4;APBB2;CILP2;GABRD;DUOX2;RIBC2;GABRQ;NPM2;SORBS2;CABCOCO1;MOS;TJP1;XK;NEUROG1;OTUD5;ERCC6L;NRK;KLHL34;PRDM2;RTL4;ESPN;RTL5;LOXL2;AMOT;DOCK11;ZNF81;BASP1;PEBP4;FAM3A;NRTN;OSR2;G6PD;MSX2;MMGT1;CASK;ALG13;KRT77;COX6B2;POU3F1;POU3F3;ARHGAP45;SHISA6;MAP7D2;TBC1D25;GEMIN7;RPP25;BHLHB9;KLHL15;KLHL13;NKAPL;PLD3;CACNA1G;CHAD;CDH22;RHPN2;MSC;CCDC140;PDZD8;ISOC2;TFAP2A;SYT1;TBCD;EPHX3;FAM199X;UBE2A;ACSF2;ABHD12B;ARHGAP23;DIAPH2;PLCXD3;ATG16L2;DLG3;TLX3;TLX1;TAB3;FGF13;ZSCAN1;TMEM45B;CNRIP1;PCDHGB3;PCDHGB2;ATP2A3;TNFAIP2;ELAVL4;HSPB2;CLEC14A;AFF3;HK2;RPGR;RBM3;GRM5;SIX6;DBP;ENOSF1;HORMAD2;MYBL2;ZNF385A;CFAP44;SNTA1;PCDHGA6;PCDHGA5;PCDHGA4;USP42;ARHGEF17;PCDHGA2;ATP6AP2;PDE4C;SHROOM2;AXIN1;IRAK3;NAV1;SSTR1;KLF14;POMGNT2;SHROOM4;SSTR4;ELF4;PCDHGB1;CXORF58;INA;PLEC;POLDIP3;DBX1;PDLIM2;NRIP2;SPOCK3;NT5DC3;REPS2;NRIP3;TAS1R1;MTA2;DNAI1;MTA3;TIMM8B;TIMM8A;NAP1L2;ZIC4;TBX18;TBX15;CLCN4;MLPH;CD6;NEURL3;ADGRD2;SARDH;CMTM2;GLA
Genes Down-Regulated In Expression In VUB01 Vs VUB03 MPCs GSE7177	30/45	0.5604042799745903	0.9999975629759688	0	0	1.0073091703714867	0.5833295445634691	OTUD5;COX7B;RWDD2B;MAGED1;NDUFB11;MAGT1;SPTY2D1;GSPT2;DOCK11;INPP5F;OXCT1;IDS;ZNF800;ABCD1;PAG1;UBQLN2;CMC4;TTC32;AMMECR1;DNAJC15;L1CAM;MUC3B;NAP1L5;PJA1;WARS2;SELENON;PHOSPHO2;PIR;TAB3;GLA
Genes Up-Regulated In Expression In 4 Wk WT Mice Vs 4 Wk HSALR Myotonic Dystrophy Mice GSE60487	169/255	0.5604916581946736	0.9999975629759688	0	0	0.9895913762936622	0.5729149411954455	CNTFR;CPNE8;FCN2;GALNT15;CIB2;IFIT1;BZW2;NUDT6;RXFP1;NCMAP;ABRA;CCAR1;USP17L7;USP17L4;USP17L5;USP17L8;PIM1;CHAC1;SOX6;MYOZ2;RPS13;PKNOX2;COG8;MAP2K2;SCARA5;IGFBP4;TPM3;OMD;USP17L30;MMD2;ACTN4;SYTL2;FTSJ3;FAM133B;FNDC5;PROCR;CLIP1;PPP1R3C;PAPPA;DPEP1;MAL;PKP4;PLPP3;FKBP5;ANAPC13;STXBP4;NPR2;CCDC146;RNPC3;PLA2G7;FOXO1;PLAC8;SULT1A1;LARP1;FLRT3;STC2;OTOG;LLPH;SULT1A3;SULT1A2;NTNG1;NGFR;ZFHX3;TIPARP;PYHIN1;ZBTB16;ANKRD23;STYX;ANKHD1;MED13L;MLXIPL;BCL6;OGN;CNTN1;LCN2;CALM1;RAD9B;CDKN1C;TENM3;MSTN;MCM7;C2CD2;AMD1;CHD7;ATP2A2;AFF3;HK2;DBP;PDE4A;TMEM109;UPF2;EIF5B;KLF13;PPP1R12A;GPX3;STRBP;TNNC1;NOG;KCNAB1;SYN3;GPCPD1;MSS51;ZDHHC17;MRPL43;INMT;TRDN;GREM2;DNAJC1;MYH2;ANGPTL7;UBE2R2;KCNMA1;IFIT1B;RP9;USP41;RBM24;MYH6;USP17L27;USP17L26;USP17L29;USP17L28;SLC43A3;LRTM1;PON1;DDX20;NEXN;USP17L21;USP17L20;USP17L22;USP18;USP17L25;ADCY5;USP17L24;EGFLAM;RELN;RSBN1L;NNAT;NRIP1;TNNI1;SLC25A25;IL12RB2;IL33;USP17L18;USP17L17;USP17L19;CAVIN4;DAB2IP;PDAP1;SORBS2;USP17L10;USP17L12;USP17L2;TM6SF1;KAZALD1;LYVE1;USP17L11;USP17L3;DLK1;USP17L1;USP17L13;FABP3;SPCS2;ACTC1;ERCC5;MNDA;CCDC3;PI16;CLEC2D;GPR146
Genes Changed In Cerebellum Of 1 D ATXN2Q127 Mice E-MTAB-6293	67/101	0.560729747084511	0.9999975629759688	0	0	0.992441483167243	0.5741434991673868	KCNK9;GLDC;OR52N1;KRT24;STMN4;ADRA1D;OR52N5;ABRA;MED12;TAF7L;SGCD;ZMIZ1;PELP1;PDGFRB;OR4D1;NAT8B;GSTO2;KSR2;DISP2;RRAGA;OAS1;MAP1A;ZFP42;ANGPTL3;SPATA31D3;SPATA31D4;SPATA31D1;FAM20A;PPEF2;VWA7;KRT81;C11ORF54;OR10H1;SERPINB12;NOTCH1;NLGN2;OR10H2;OR10H5;CABP2;PHYHIP;PRPSAP1;ATOH7;ATXN2;MUSTN1;TMEM207;TAC4;HIVEP3;NCAM1;IMPG2;MBD3;CREBBP;TMEM30B;HBG1;PRRC2C;OR5P2;MED13L;CAPN11;AKR1B10;NAT8;SLC6A9;AKR1B15;ITGA11;ALPI;CD248;TDGF1;FRYL;TPT1
NLS144 Changed Genes In Cerebellum Of S25 HD Mice GSE3248	67/101	0.560729747084511	0.9999975629759688	0	0	0.992441483167243	0.5741434991673868	COL18A1;RYR2;PATJ;PPP1R17;RNF11;ACAA2;CERK;RASL11B;MT1M;NAB2;CTSZ;ATP2A3;ATP2A2;DOC2B;CCDC28B;CTSS;RYR3;FAM107B;FGF7;MT2A;UCHL1;BASP1;CA8;RGS8;YWHAH;EOMES;CD53;GRID2;IGFBP5;PDIA6;ZDHHC14;PCP2;PCP4;MT1A;TYROBP;MT1F;MT1G;PLEKHO1;KCTD12;PDE9A;C1QA;SEMA7A;ITPR1;KCNA6;SLC1A6;CRHR1;CACNA1G;BTBD3;CREG1;NPTX1;SPTBN2;CBX4;BDNF;CIDEA;RFLNB;RMDN3;CCK;GFAP;NR4A2;KITLG;GJB6;ID2;OGN;TMEM119;LRRN1;CD200;C1QC
Genes Up-Regulated In Expression In Drosophila S1 Line Encoding Toxic Repeat-Containing dsRNA GSE42910	65/98	0.5620464065450047	0.9999975629759688	0	0	0.9919915382290723	0.5715566162795764	SEMA5A;SEMA5B;TTC26;MRE11;DHRS11;GLDC;FHOD1;ZDHHC6;CELF5;ABAT;CELF6;CAPN9;IGLON5;EPC1;GNPNAT1;GGACT;SLC18A1;GEN1;ABCC4;SERPINB4;EGFL7;JAGN1;HGD;CTRB1;SORD;KCNK18;DGKZ;CYP27A1;NUP210L;MTHFD2L;SRSF3;HPD;RIN2;SRSF7;DSCAML1;DGKI;ABCG2;GTF2A2;RALA;HPGD;NTM;CTR9;SLC3A1;ADD3;DDO;CLN3;REM1;ARSJ;ARSI;ARSB;SRSF11;OPCML;FZD1;RAP1GAP2;FZD2;F10;APTX;SNAP91;MAPK10;RSPH1;DAO;MORN5;TBXAS1;ALPL;SLC25A34
Genes Up-Regulated In Expression In Expanded CAG Repeats Vs Control ESCs After 4D Of Neuronal Differentiation GSE9760	577/870	0.5625121371810458	0.9999975629759688	0	0	0.9914514829410547	0.570424242168949	CNTFR;ZNF292;FZD10;LOC728392;SMC6;ALKBH8;SMC2;KIAA1109;DPYSL4;ANKFY1;BBX;VPS35;TMEM8B;MEF2A;ZNF287;MEF2C;CXADR;RBFOX3;CACNA2D3;HUS1;PHKA1;UNC5C;KNSTRN;RUFY1;EML5;PRKAR1B;RFX4;RUFY3;RUFY2;CRABP2;SHMT1;PHYHIPL;TEX26;WDR62;IQGAP2;ZNF24;FAM149A;HACD4;GJC1;PPP3R1;PCDHA1;FLRT3;TTPA;PRDM16;PCDHA5;PCDHA4;PCDHA3;ST3GAL6;PCDHA2;PCDHA9;PCDHA8;PCDHA7;PCDHA6;CREBBP;PRPF38A;APOOL;INCA1;RDX;NR2F1;NFATC3;LARP7;BRAF;PBX4;RMDN1;RNF225;EIF5;RNF227;ARL2BP;PCDHB2;PCDHB5;FAT4;PCDHB3;SERPINI1;DZIP3;PCDHB8;GABRB2;LRRC34;BTG1;CTCF;LETM2;SHE;TRIM9;MECOM;MTG1;EFCAB1;TRIM2;RSPO2;RSPO3;FGFBP3;CEP68;EDARADD;BRD1;MAMDC2;TCF12;EN2;SIRT5;EN1;PAX3;WDR33;AFTPH;RIPPLY3;NCOR1;MMP16;TAL2;TMEM33;HEATR5B;PAX7;PELI1;AHRR;RAPGEF6;CHST2;HLA-DQB2;PAFAH1B1;SAMD5;GOT1L1;STAU2;ATL1;DCAF12L2;DCAF12L1;WNT8B;KCNA5;ADCY7;ECPAS;TM9SF3;NSD3;PROKR1;RICTOR;JAM2;SRSF11;RIC3;BCHE;WDR17;WWOX;CENPV;GSX1;LRRC27;WNT7B;RFLNB;TRMT1;POU4F1;TTLL7;SLC8A3;CENPE;GID4;FABP7;TAOK1;SMOC1;TTC30A;PLP1;NCAPD3;CEP41;ZNF454;RAB3C;SEMA5B;PUS10;DGKD;ATP8A1;FAM13C;GOLIM4;LY75;HJURP;FAM204A;CDH8;CDH7;FGF8;FADS6;PAPOLG;PABPC4L;NEK1;CLCC1;ZNF445;PCDHAC2;PCDHAC1;IST1;IGFBP4;RALGAPA1;STX8;ANKRD45;MAGI2;CNPY1;VRK2;THNSL2;FBXW2;FOXP2;DISP1;CLIP1;TXLNB;RAB36;CLIP4;LY6H;SRSF7;INTS6L;C3ORF70;TNKS;ANKRD11;ANKRD12;ILDR2;ITPR2;NTPCR;HMMR;GLB1L2;ARL17A;IGSF21;NEUROD4;UBR5;EIF4EBP2;EIF4EBP3;SRGAP3;EVI5;RAB6B;FANCI;CEP112;ZBTB16;FANCA;DHCR24;TVP23A;LY75-CD302;QKI;IGSF11;CNOT4;TMEM17;GON4L;SLC7A6OS;LHX1;CPE;MYCBPAP;LHX5;DPP10;CALR3;CNTNAP2;EFCAB12;DUSP18;TRH;SGCE;ARL5B;PTER;SNRNP70;TLK2;EDIL3;PRKG1;EMX2;PEG3;RFC1;SGIP1;ATRX;TNFRSF19;RTN4RL2;CATSPERZ;DUSP26;ADAMTS20;C15ORF48;NT5C3B;QTRT2;ASPM;METTL22;POLR1A;DMRTA1;ZNF878;LCORL;VSTM2A;DTL;CCDC40;ITIH5;LUZP1;LRTM1;NTN4;GLRX;NDNF;MLLT3;LRP6;STOX2;CNNM1;ARL13B;DNAJB6;SLITRK1;ZNF507;SLITRK6;VPS54;ZNF503;FNIP1;WASF3;IRX1;IRX2;SLC12A5;SPAG5;NICN1;NTRK3;PCDH8;DDHD1;KLF3;TMLHE;KIAA0586;VAPB;TSPAN18;ZNF616;ASXL3;MAB21L1;DNAJA2;MAB21L2;SLC25A30;TRIM37;TNRC6A;PPIL6;LPGAT1;PANK3;CCDC89;CPNE5;IKZF1;SOGA3;RPS17;RASSF2;EDNRB;GOLGA1;HMCN1;SCAPER;SCN1A;SMARCC1;SRRM4;ALG6;SCAF11;ZFP3;RSAD1;ZFP2;EBF1;EBF3;HLA-A;HASPIN;HLA-F;PIMREG;NEIL3;XRN1;PPP1R3B;CEP57L1;KCNQ2;ZNF711;WDPCP;TAGLN3;ANKRA2;EPHA3;GPM6A;ADCYAP1R1;GGNBP2;SLC22A5;MAOA;ARX;MGST1;APCDD1;NLK;PCDH17;PIK3R5;NHLH2;INPP5F;ST8SIA4;MAP7;ARGLU1;GPM6B;MAP9;SCAI;SLC10A7;LRRN3;ST8SIA1;INTS2;RANBP17;RAB39A;SMARCA2;ATP4A;SNW1;AKR1B10;RAET1E;AKR1B15;SPDYA;ID3;SIM1;RAB40AL;PCSK1;ROBO3;PPP1R17;C17ORF75;TENM2;C2CD3;MIA3;WASL;THTPA;MIS18BP1;PCF11;CNTRL;DNER;KIF13A;ZNF800;RSPRY1;VENTX;PBRM1;SLC32A1;MMD;GP1BB;TSC22D3;IL18;PRPF40A;ZFY;IL17RD;ANO1;TOX3;CLDN10;ARHGEF9;SLTM;MDFIC;DMC1;FRG1;WAC;TLCD2;SFI1;PRMT9;RAMP2;ZDHHC20;CCDC103;GDPD1;NKD1;PDPR;KIAA1841;MSX1;TRAM1L1;LNPK;PURG;LMLN;MAP3K3;PLEKHA1;GBF1;PCDHB14;DMRT3;SORBS2;PCDHB11;PDP1;ETAA1;TTC8;NEDD4;NEUROG1;ZNF354C;MEGF9;ACAA2;CD83;ZFAND4;CIB2;TTF1;CCND2;SBF2;CA14;CA13;LMO1;PDGFRA;SCARA3;WNT5B;CCDC158;PCDHA13;PCDHA12;POU3F2;PCDHA11;POU3F3;PCDHA10;POU3F4;PLA2G15;MAP7D2;CMPK2;SCG3;EMID1;HDGFL3;FBLN7;KLHL14;SLC1A4;FBLN2;NALCN;CACNA1G;SCUBE2;RAI1;ADGRG1;ZMAT1;CDH22;LONRF3;OTX2;OTX1;WNT1;LONRF2;RAI2;PHF10;CBX4;WSCD1;PHF12;CBX2;NUP153;HOOK3;ZFHX4;ANKHD1;SYT7;PLCXD3;RALYL;APPBP2;FAM151B;NASP;GNAS;NAT9;BMPR1B;ABCD2;HP1BP3;DOCK7;USP34;TNFAIP2;ELAVL4;ATP2A2;CGAS;CHD4;IRF2BPL;SENP7;SPRED2;CYP26B1;LRRTM3;NETO1;PPP2R5E;TRPS1;ZIC1;COLGALT1;RBM5;HS3ST3B1;BRD3OS;UTP11;ETV1;PEX1;AXIN2;CKAP4;TGFBR1;DNM2;GREM2;DDX19B;TBC1D4;EHHADH;IGDCC3;ATG4C;TMEM218;C14ORF39;IRF8;PXYLP1;TERF2IP;RBM24;B4GALT4;MCPH1;HPGD;DBX1;DDN;RAB40A;RAB40B;IGFBPL1;NXF3;GNG7;SPOCK3;SLIT1;ZNF286B;RGS20;SLIT2;HES3;HES5;CLVS1;ABCF1;GALNT7;TTC14;ARFGEF2;RBM39;SGTB;GALNT2;PDAP1;PDE4DIP;YY1AP1;GDAP1;NAP1L5;EEPD1;MEIS1;KANSL1;SSBP2;CCDC173;CKLF
Genes Up-Regulated In Expression In PC12 Cells With AR10Q Upon Ligand Stimulation GSE50383	63/95	0.5634175068092843	0.9999975629759688	0	0	0.99151354056504	0.5688653772315662	BMPR2;TLNRD1;CPNE5;WDR1;DOCK9;UXS1;AMD1;GPR22;ARAF;HK2;FADS3;PREX2;SLC25A40;ATXN7L1;DIP2B;MFSD2A;TRIM67;MAGI1;PLA2G12A;DGAT2;SPNS2;VASH2;STIMATE;HOGA1;TEX2;TANC2;REXO5;ADAM19;PLA2G15;RAD51C;AGAP6;AGAP5;SGK3;CTXN1;ADCYAP1R1;CEBPB;LRP5;ZDHHC23;AGAP4;HACD3;MLLT3;ARHGAP12;RASD2;FUT8;RASD1;GNA12;HES1;RAB11FIP3;SLC25A22;ZNF189;CDK19;KDM4B;FZD5;SORT1;SEMA4C;EXOC6B;DHCR24;DDHD1;SNX22;BAIAP2;POLR3B;WNK2;AVL9
Young Astrocyte-Enriched Genes In Mouse Cortex PMID23954174	214/323	0.5643344338888201	0.9999975629759688	0	0	0.9886272742121708	0.5656018052506995	ARL6IP1;STMN3;LOC728392;RASSF2;BRICD5;SLC12A9;SMARCC1;MIA;FNDC5;CARHSP1;BTD;RBP1;ORAI1;CTXN1;BEX2;TBCEL;BEX1;IGSF3;LMAN2L;CDCA7;CFAP126;TTBK1;HPX;S100A16;BLOC1S2;NR2C2AP;CTSA;GSTM4;BBS1;CADM4;IQSEC2;ST8SIA1;RCC2;CIDEB;TMEM198;GRIN3A;VANGL2;PLCH1;SLC22A9;ARF3;YJEFN3;GPT;PQBP1;SMPD3;CHL1;ANXA6;RAC3;ZNF488;CTSB;LIN52;PACRG;CHST7;GSTO2;ACAD9;TET2;GFRA1;HBA2;HBA1;NME5;DYNLL2;SREBF2;HADHA;TOX3;UGDH;SLC22A25;TMEM106C;PLEKHO1;CD44;SATB1;AKAP6;WDR24;TM9SF4;EXTL2;TCEAL6;DHRSX;TCEAL5;TCEAL3;C22ORF23;CGREF1;LRRC24;ZNF580;COLQ;ALDH4A1;SPCS3;ETNK2;TTC5;MORN2;SGSM2;COQ8B;LAMTOR1;SCRG1;SPC25;SEMA5B;C4ORF19;HR;TM7SF2;CHCHD5;BAALC;PPFIA3;MAP3K5;LMO1;MAGI1;SLC30A6;FAM24B;FBXW8;AKR1E2;APLP1;FAM24A;CNPY3;COX6B2;PRSS56;OSCAR;CLIP3;ACAP3;LIX1;FKBP8;SCG5;SELENOW;AMPH;PKP3;NPTXR;SCG2;EMID1;LRRC57;ABHD8;DTX3;HSPBP1;TMEM121;IGSF21;RHPN1;NDN;ZNF423;CD300LG;IMPG1;SDF2L1;RASL10B;ALYREF;ASPSCR1;ARPC4;SHISAL1;DNAJC14;HIGD2B;MT3;GFAP;PTPRD;DAB1;G6PC3;RGCC;TMEM17;FMC1;DRC1;LRP11;POMT2;SLC25A1;CD164L2;HSPB6;DBI;ADRA1B;RND2;HEBP1;SPRED2;SPRED1;BCL7A;HEPH;SCRN1;TMEM107;CPXM1;SCN5A;ZNF385A;MAPK1IP1L;TMPRSS11B;DNAI2;HUNK;NRG1;PPP2R5D;C4ORF48;ADRA2A;ELF5;ALDH1A1;TMEM218;EVL;NAA38;TMEM9;RNFT2;CRMP1;LCAT;LRP4;GNG3;FCHO1;MGAT5B;ERBB2;NNAT;BCO2;FSD1;CDIPT;MTA2;WASF1;SLC25A25;CMTM7;TIMM8B;GALNT4;PPP1R14C;RRM2;NDUFA3;TPBG;B3GAT1;APOC3;FBXL18;PDE4DIP;ATP2B2;C14ORF132;CCK;GSTZ1;CDO1
Genes Down-Regulated In Inferior Olive Of 5 Week Old Atxn1[154Q/2Q] Vs WT GSE122099	26/39	0.5660998857487661	0.9999975629759688	0	0	1.007306967984934	0.5731422930385404	TPH2;HOXD1;NDUFB4;GPR88;MYL12A;NPPC;RIMS4;RPS16;CA8;PROK1;CHGA;EOMES;CCDC153;GALNT2;STAC;KCNJ14;LGI2;PRKCD;POU4F1;ZC3H11B;GAL;KCNQ4;CNIH3;MDFI;PVALB;TPT1
Myelinating Oligodendrocyte-Enriched Genes In Mouse Cortex PMID25186741	26/39	0.5660998857487661	0.9999975629759688	0	0	1.007306967984934	0.5731422930385404	ACY3;ITGB4;NOL3;NDRG1;CENPB;HAPLN2;TRAK2;PDLIM2;TP53INP2;CARNS1;INSC;KIF5A;EFHD1;APOD;PPP1R14A;GSN;MOG;OPALIN;TPPP3;GJB1;INF2;CDC42EP2;MAL;PRR18;ASPA;CRYAB
Striatum RNA M41 Module (Lightsteelblue1) PMID26900923	151/228	0.5663178799823214	0.9999975629759688	0	0	0.9875285171102661	0.5615084511795392	EPHB6;RAB3B;CPNE8;GMFB;NUP107;GUCY1B1;ATP8A1;GORAB;MPV17L;SIRPG;SPPL2A;FBXO25;ACSM5;JADE3;NUCKS1;HS6ST2;PEX26;CDH7;GPR174;LAMP5;ZXDA;PNP;OPHN1;ZXDB;AP1S2;FBXO4;SIRPA;BTRC;CHIA;CDKL4;ZNF560;ARMT1;LMO4;ZFP3;LMO3;EBF1;RFX3;ARMC8;CASD1;ZNF14;FOXP2;DHX40;KCTD8;TERB1;PLPP5;ZNF91;EWSR1;LIX1;MAK;MATR3;SCG2;ZNF277;ZNF155;GRIA1;GRIA2;TMEM161B;NXPH2;DLX5;CSTF3;SDC2;TSHZ1;RNF180;ATXN7L3B;KLHL13;HTATSF1;C9ORF72;GMCL1;GMCL2;MTDH;DYNC2LI1;NKAIN2;LDHA;ORC6;ZNF429;AMZ2;ZNF546;LRRC4C;TAC1;HMGCLL1;WNT2;CNTLN;FAM78B;PBX3;RAB27B;PTPRE;NSG2;PKIA;RIOX2;SP3;HNRNPD;PHF14;ZNF778;CDC42SE2;ROBO2;EDA;HP1BP3;DOC2B;SIRPB1;RPGR;GHR;MFSD8;ZNF280B;ERMAP;ZIK1;COA5;CCDC112;TIMM29;MME;MMD;LANCL1;SHROOM2;SLC25A16;MYH8;CCDC42;EXOC6;ZNF780A;RAPGEF6;RBM24;SLC25A14;RNF32;PLPPR1;ICA1L;VPS4B;DDX20;SEMA3E;NOL4;ANKMY2;SERTAD4;GPAT3;WASF1;GPC6;UBQLN2;WDR17;KDM4C;NEGR1;NFYB;OPRK1;C14ORF132;HS3ST5;LAMB1;STXBP5L;QPCT;TRMT6;TTC30A;YPEL1;ERCC5;TLL1;INSM1;SSBP2;BRDT;NEK11
Classical Priming Pathway Genes Down-Regulated In Old Vs Young Microglia PMID24162652	5/7	0.5669178787975429	0.9999975629759688	0	0	1.2592132972322503	0.714654947664207	PYCARD;IL15;IL18;NLRP3;TYMP
Genes Down-Regulated In HD Markers In Human Cerebellum (HG-U133B) E-AFMX-6	5/7	0.5669178787975429	0.9999975629759688	0	0	1.2592132972322503	0.714654947664207	DUSP4;EGR4;LAMB1;SCG2;ZP2
Markers Present In L4 Ctxn3 Glutamatergic Neurons PMID26727548	5/7	0.5669178787975429	0.9999975629759688	0	0	1.2592132972322503	0.714654947664207	WHRN;LMO3;SPARCL1;INHBA;RORB
Markers Present In L5b Cdh13 Glutamatergic Neurons PMID26727548	5/7	0.5669178787975429	0.9999975629759688	0	0	1.2592132972322503	0.714654947664207	COL6A1;MAN1A1;CTXN3;QRFPR;SYT17
Markers Present In Vip Chat GABAergic Neurons PMID26727548	5/7	0.5669178787975429	0.9999975629759688	0	0	1.2592132972322503	0.714654947664207	NRP1;SEMA5B;PCDH15;NECTIN4;PHLDA1
Markers Present In Vip Sncg GABAergic Neurons PMID26727548	5/7	0.5669178787975429	0.9999975629759688	0	0	1.2592132972322503	0.714654947664207	CADPS2;EGLN3;RELN;MEGF10;TNFAIP8L3
Up-regulated Genes In Cerebellar Nuclei Of ATXN3-dupKI HOM Mice GSE117605	5/7	0.5669178787975429	0.9999975629759688	0	0	1.2592132972322503	0.714654947664207	IFI27L2;ACY3;PTPRB;IFI27;SOX8
Young Microglia-Enriched Genes In Mouse Cortex PMID23954174	100/151	0.5669984209859732	0.9999975629759688	0	0	0.9874474750130338	0.5602764730015299	FCN2;IFITM1;GDA;CLEC10A;SIRPG;F13A1;EPS8;SPIC;ZFP30;BAALC;SIRPA;ZNF565;ZNF705A;RNASE3;KMO;RNASE2;CLEC4A;CLEC4D;ANKS6;ORAI1;PLBD1;ANP32A;CFP;CPLX1;PLA2G7;DPP3;PLAC8;CHTF8;RDH10;ST8SIA4;APOE;HLA-DQA2;ARSB;C19ORF38;S100A11;JUND;PYHIN1;MYO5A;CP;BMP2;CLEC6A;ANP32D;PRR7;MS4A7;CXCL1;MS4A4E;CXCL3;CXCL2;SIRPB1;MS4A4A;HEBP1;SPRED2;NHSL2;MRC1;PSD3;SH3BGRL2;ITGB7;CCR6;CD36;CYTIP;PF4V1;ITGA4;GPX3;PLEKHG5;TET1;ZHX1;MS4A6A;RNF144B;RARA;ITGA6;GPRC5C;SFI1;MDFI;HBEGF;LILRA6;CCL13;SELPLG;CXCR4;LILRA1;NOD2;LILRA2;MS4A6E;LILRA4;CCL7;REPS2;CCL2;SASH1;CCL24;FAHD1;SPRYD3;CMTM4;GZMA;SEMA4B;C14ORF132;LYVE1;LILRB5;MNDA;FOLR3;FOLR2;PF4
Expression In Cerebrum Of 22 Wk R6/1 HD Mice GSE3621	529/798	0.5686336899662469	0.9999975629759688	0	0	0.9900461860692011	0.558899715386337	MYT1L;POP4;WIPF3;DMP1;HTR4;ADARB2;CRHBP;IER5;GBP6;GBP7;DAPK1;PRKCB;STARD8;PRKCD;CACNA2D3;ARMC8;MYL4;KIAA1217;ADCY9;DAAM1;SCO2;TYRO3;ACOT1;NUP98;NGEF;OPTN;SHMT2;TTYH1;SHOX2;LYPD1;SDR39U1;IQGAP2;LYPD6;HIF1A;PDGFD;LDHD;GSG1L;CADM3;ARPP21;RDX;CP;EHD1;PKIB;GALNTL6;PCDHB3;PRR35;ARF3;RET;CDKN1A;MEI1;KCNC2;SNX12;PRSS23;SLC6A3;SMPD3;TRIM9;TMEM44;B3GALT2;RSPO2;TSPO;DLGAP3;ZNF367;ZNF365;SERPINB1;DUSP1;TESC;TNNC1;TMEM40;TACR3;TMC7;WNT9A;SERPINB8;DUSP6;SUMF2;DUSP7;FAHD2B;INF2;NCOR1;KCNMA1;MMP17;ITPKA;CKS2;RARB;PLCB1;KANK2;SYNPO2;SGMS2;PTGS2;SLC7A3;ADCY5;FRZB;NSD1;GCNT2;ZNF107;SLC17A7;CCL25;NOXRED1;ECEL1;UNCX;TTC9B;AGT;SMOC2;TMEM158;NFIA;ETFBKMT;FOSB;ANKRD63;HSPA1B;CHRM1;RASL11B;PLXND1;FAM13A;NAB2;GPR62;RORB;SLC8A2;LAMP5;RPH3A;YY2;HMGN5;MACROD1;LZTS3;KCNH3;C11ORF87;ZNF681;KCNH5;IGFBP5;FBXW7;IGFBP4;FST;DGKZ;FOXP2;LEMD1;FOXP1;SAP30;NPAS4;CACNB1;OLFM1;CACNB3;LIX1;STIM2;PKP2;MAL;NPTXR;SRSF6;SRSF7;ANAPC1;RTN4R;SEMA7A;KHDRBS3;TXNDC9;MINDY1;KCNE5;TMEM121B;GPR88;GLT8D2;MRI1;GPR83;AK5;FBXO44;NPAS1;NPAS2;DRD1;TMEM132D;TMEM132C;SDF2L1;C3ORF80;BDNF;WFS1;OSBPL3;SRD5A3;HTR1A;RGCC;P4HA1;LHX2;NFE2L3;SLC26A8;ZNF655;C8ORF34;ANKRD33B;DAGLA;ONECUT2;RASGRF2;ADRA1B;NRGN;DUSP14;SYNE1;PSTPIP2;PRADC1;PIP5KL1;RNPEP;C8ORF82;EFHD2;PHACTR1;ERC2;PGPEP1;ZNF521;INSL5;AMN;RFC3;TRPC6;COL25A1;VSTM2L;RTN4RL2;CATSPERZ;KCNAB3;C1QL2;NEMP2;ADORA2A;MYO3B;TNFRSF25;TRIM59;LCORL;VSTM2B;SLC24A2;ITIH3;SLC24A4;SEMA3C;LRTM2;SRF;ATP10D;PARD6G;VXN;DNAJB5;RNF39;RBBP6;CACNG3;SEMA4A;ANGPT1;SPAG5;KCNJ9;KCNIP2;PCDH8;CYP51A1;BAIAP2;SYT17;NELL2;NELL1;MARCKS;NIN;MAB21L1;MNDA;CBLN4;PTPN5;CBLN2;IFI27L2;IFITM1;OXTR;VIPR1;CPNE5;CPNE4;CPNE7;ZMYND8;IFIT1;IFIT3;LGALS2;CDC23;ZNF729;RASSF3;ZNF845;TRIM25;ZNF721;SPA17;SYNPO;SCAPER;HERC6;TMPO;TIPIN;KCNK13;EBF1;SLC6A11;HLA-A;HLA-F;INPP4A;TIAM2;GAREM1;ADGRB2;IFI27;PPP1R3E;ADGRB1;GUF1;KCNQ5;ZG16;RIN1;TRIB1;ZFPM2;CCDC82;CTXN1;STX1A;NECAB2;BEX2;NRN1;BEX1;NECAB3;PDE1C;PDE1B;MYCBP2;TRMT2B;NLK;KALRN;NEU2;SEC14L1;PENK;KCNN1;OTOF;APOD;ASL;STXBP6;SNX6;NTSR2;SLC10A4;EGR1;EGR2;EGR3;EGR4;BCL11B;PYHIN1;RANBP17;PDE2A;DCLK3;IGF2;CIDEA;IGF1;NMI;GNG11;NET1;PEX5L;PPP1R1A;TH;PPP1R1B;INKA2;RAB40AL;ACY3;DOC2A;OTUD7B;BRCA1;DOC2B;LIMD2;SIPA1L1;CAMKV;ZMYM3;ERMARD;NCS1;QSOX1;CD34;PSD;LYNX1;PRMT8;GP1BB;SORCS3;GFRA2;ANO3;CCKBR;TNNT1;PITPNM3;PITPNM2;RHOJ;VWA1;ALDOC;RGS7BP;FJX1;RAMP3;C17ORF58;NEXN;PRICKLE1;AKAP5;ZDHHC22;CAMKK2;CUX2;SERTAD1;CAMK2N1;NPY;FAM177A1;PAK6;CBR3;IL33;NFYA;AKR1C1;GAD1;AKR1C3;AKR1C2;AKR1C4;ETNPPL;PDP1;PER1;SH3RF2;KCNS2;STAC2;ZFP28;RIPOR2;CD82;WWC1;HFE;PMCH;PRDM2;FAIM2;CFAP300;CYP46A1;COX6A2;RGS2;BMPER;TBC1D30;BAALC;PAMR1;RGS9;FAM81A;SLC30A3;SPINK8;LMO4;NPY1R;KCTD1;ZNF99;CARTPT;NPNT;POU3F1;KLHL40;SHISA7;PCP4;ZNF91;SELENOM;POLG2;JCAD;HPCA;PXN;SLC1A2;CPLX2;RASGRP1;CPLX3;KCNV1;PDZD2;HRH3;DNAJC21;TAC3;TAC1;WNT4;CBX4;CNTN6;LRRC75A;EIF2S2;ARHGAP25;SYT7;ARHGAP33;NR4A2;NR4A1;NR4A3;SYNDIG1L;COL5A1;FMC1;FAM163B;TMEM238;FAM163A;CAPRIN2;FGFR3;FGF11;SDK2;MAST3;NVL;OXT;CLEC14A;DMKN;PITPNC1;RERG;TMEM191C;HAPLN1;TMEM191B;GRM3;GRM2;SPRED1;RASGEF1A;NETO1;RASGEF1B;ZIC3;LRRTM4;LRRTM1;GGACT;QRFPR;GALNT9;KLF10;ARHGEF17;PLA2G4A;NAV2;MYRIP;PPP2R5C;SSTR4;TGFBR3;IFIT1B;COL6A1;USP41;SCN4B;MYH6;CAMK2D;HLF;HPGD;RGS13;CAMK2A;ATP1A2;USP18;PTHLH;DDN;RASD2;RAB40A;ACVR1C;NWD2;RAB40B;RASD1;GNG7;BNIP2;PTK2B;RGS20;GBP2;GBP4;MAPK4;TTC14;LGI2;OPRK1;ATP2B2;CCK;ATP2B1;ZIC5;S100B;HS3ST2;DLK2;RSPH3;MEIS1;PDE10A;PDE7B;RGS11;MBTPS2;SSBP4
Genes Changed In Brain Stem From The 75 Wk MJD84.2 Mice GSE107958	24/36	0.5694187725655753	0.9999975629759688	0	0	1.0073058672892974	0.5672533554423359	IL33;RNF43;SERPINB1;KCNK13;SLC1A2;ERBIN;CACNA2D4;LCTL;TMC3;PROB1;LGALS2;KIF19;DCT;SMOC1;CNKSR3;MATN1;HAS2;ACOT1;CHI3L1;TSPAN2;ZNF488;ASPA;IL17B;RAG1
Expression In 4 Wk WT Mice Vs 4 Wk HSALR Myotonic Dystrophy Mice GSE60487	302/456	0.5722090349353859	0.9999975629759688	0	0	0.9873836448957612	0.5512078169690716	CNTFR;CPNE8;SCX;IFIT1;RXFP1;NUDT6;ABRA;CCAR1;ZDBF2;USP17L7;USP17L4;USP17L5;USP17L8;HMCN2;CHAC1;CPNE2;SOX6;BVES;MYOZ2;RPS13;PKNOX2;CHIA;COG8;OMD;USP17L30;MMD2;ACTN4;SYTL2;FAM133B;KIAA1217;FNDC5;PPP1R3C;PAPPA;CTXN3;MXRA7;PLPP3;ANAPC13;MACF1;TMEM185A;STXBP4;RNPC3;LYPD6;PLA2G7;PLAC8;SULT1A1;NEU2;LARP1;FLRT3;STC2;OTOG;HIVEP2;KCNN3;SULT1A3;SULT1A2;NTNG1;NGFR;TIPARP;PYHIN1;IGF2;NFATC2;TRERF1;MYMK;MANF;MED13L;MAGED2;CALM1;CPEB2;RPS23;CDKN1C;COL18A1;TENM3;MSTN;C2CD2;MEOX2;EDA2R;C1QTNF3;CSRP3;UCHL1;C1QTNF5;ANKRD1;SH3BGRL3;LMCD1;UPF2;SERPINB1;TNNC1;STRBP;NOG;EMP1;EMP3;RHOC;SYN3;MSS51;ZDHHC17;MRPL43;SERPINB6;ZEB2;ANGPTL7;TAL2;PAX7;KCNMA1;PLEKHO1;CD44;SMTNL1;USP17L27;CCL13;POPDC3;USP17L26;USP17L29;USP17L28;SLC43A3;ANKRD55;PRUNE2;NEXN;CRIP2;USP17L21;CRIP3;USP17L20;CCNDBP1;USP17L22;USP17L25;ADCY5;USP17L24;TCEAL7;METTL21C;TCEAL6;EGFLAM;RELN;TCEAL5;CHRNG;TCEAL3;FLNA;MPZL3;LDLR;LNPK;IL12RB2;IL33;USP17L18;USP17L17;USP17L19;CAVIN4;DAB2IP;SCTR;SORBS2;USP17L10;USP17L2;USP17L12;USP17L3;KAZALD1;LYVE1;USP17L11;USP17L1;USP17L13;COL3A1;FABP3;SPCS2;TPPP3;KRT18;FABP5;CCDC3;CEP41;CRAT;GPR146;SPC25;SEMA5B;FCN2;OLFML2B;GALNT15;NAB2;MAP3K7CL;CIB2;BZW2;NCMAP;TUBB6;GRB14;SLN;CCND1;PIM1;SACS;PRND;MAP2K2;MORC4;CD93;SCARA5;IGFBP4;TPM3;TMOD2;ATP1B4;NPNT;KLHL41;ENKUR;FTSJ3;PROCR;CLIP1;MAP7D1;MAL;DPEP1;PKP4;S100A4;SCG3;FKBP5;C11ORF96;FBLN7;NPR2;CCDC146;CHRNA9;NREP;FOXO1;MUSTN1;TPPP;LLPH;MGAM;ZFHX3;ZBTB16;ANKRD23;STYX;DHCR24;ANKHD1;AZIN1;MLXIPL;BCL6;LHX2;OGN;LCN2;CNTN1;RAD9B;NES;CNTNAP2;MCM7;COL14A1;SCHIP1;AMD1;CHD7;HSPB7;ATP2A2;NENF;HSPB3;AFF3;HK2;IQCJ-SCHIP1;KBTBD12;DBP;PDE4A;TMEM109;ZNF385B;METTL15;GET4;KRT222;EIF5B;PPP1R12A;CAMK1D;KLF13;GPX3;KCNAB1;ARAP1;GPCPD1;INMT;TRDN;GREM2;MYH1;DNAJC1;MYH2;MYH3;DDAH1;UBE2R2;IFIT1B;MYH8;RP9;COL6A6;USP41;RBM24;MYH6;SLC47A2;CAMK2D;SMPX;LRTM1;PON1;DDX20;USP18;HMGCL;RSBN1L;NNAT;NRIP1;TNNI1;XIRP1;CCL2;PCBD1;SLC25A25;CYP51A1;PDAP1;TM6SF1;DLK1;APLN;SBK2;TSPAN13;ACTC1;SCD;AQP11;MNDA;ERCC5;PTX3;PI16;CLEC2D
Genes Down-Regulated In R6/1 Poor Vs R6/1 Good GSE135057	51/77	0.5730620919972488	0.9999975629759688	0	0	0.9878751814223512	0.5500105765378878	CPNE5;ONECUT2;PLXND1;RPL31;PCSK7;LAMP5;RASGEF1B;ARHGDIB;PDGFRB;KCNH4;SERPINB1;ELMOD1;CACNA2D3;TBC1D8;FOXP1;PCP4;ADORA2A;RRAGD;RARB;SCN4B;PLPPR1;CTTNBP2;PDE1B;GPR88;KCNA4;NEXN;SCUBE3;VTN;ABLIM2;GNG7;PENK;RGS20;ZSWIM6;DRD1;TAC1;GABRD;ARPP21;DTNB;LCA5;PLEKHA5;RPL23A;CD4;CXCL12;FRAS1;GNAL;PDE10A;RPS27;SYNDIG1L;SHKBP1;PPP1R1B;PDE7B
Genes Down-Regulated In Expression In 4 Wk WT Mice Vs 4 Wk HSALR Myotonic Dystrophy Mice GSE60487	133/201	0.5731004090725916	0.9999975629759688	0	0	0.9849222267886498	0.5483006325741206	SEMA5B;OLFML2B;NAB2;MAP3K7CL;SCX;ZDBF2;TUBB6;CCND1;GRB14;SLN;HMCN2;SACS;CPNE2;BVES;PRND;CHIA;MORC4;CD93;TMOD2;ATP1B4;NPNT;KLHL41;ENKUR;KIAA1217;MAP7D1;S100A4;SCG3;CTXN3;MXRA7;C11ORF96;FBLN7;MACF1;TMEM185A;CHRNA9;NREP;LYPD6;NEU2;MUSTN1;HIVEP2;KCNN3;TPPP;MGAM;IGF2;NFATC2;DHCR24;TRERF1;MYMK;AZIN1;MANF;LHX2;MAGED2;CPEB2;NES;RPS23;COL18A1;CNTNAP2;COL14A1;SCHIP1;HSPB7;HSPB3;NENF;MEOX2;EDA2R;IQCJ-SCHIP1;C1QTNF3;KBTBD12;CSRP3;UCHL1;C1QTNF5;ANKRD1;ZNF385B;SH3BGRL3;LMCD1;METTL15;GET4;KRT222;SERPINB1;CAMK1D;EMP1;EMP3;ARAP1;RHOC;SERPINB6;MYH1;ZEB2;MYH3;TAL2;DDAH1;PAX7;MYH8;PLEKHO1;COL6A6;CD44;SMTNL1;SLC47A2;CCL13;POPDC3;CAMK2D;SMPX;ANKRD55;PRUNE2;CRIP2;CRIP3;CCNDBP1;TCEAL7;HMGCL;METTL21C;TCEAL6;TCEAL5;CHRNG;TCEAL3;XIRP1;FLNA;CCL2;PCBD1;MPZL3;LDLR;LNPK;CYP51A1;SCTR;APLN;SBK2;COL3A1;TPPP3;KRT18;TSPAN13;FABP5;SCD;AQP11;PTX3;CEP41;CRAT;SPC25
Genes Up-Regulated In HD Grade 2 Markers In Human Cerebellum (HG-U133A) GSE3790	22/33	0.5731410139924848	0.9999975629759688	0	0	1.0073047669252202	0.560689499721158	NTRK2;GRAMD2B;ZBTB16;MT1M;SEMA3G;ERBIN;BBOX1;AQP4;SLC5A3;RYR3;AQP1;ETNPPL;GFAP;ITPKB;NFKBIA;GJA1;NT5DC2;DDIT4;ID4;SRSF5;CD44;TJP2
Genes Up-Regulated In Expression In Forebrain Of 4 Wk SCA1 Spinocerebellar Ataxia 1 Mice GSE2867	131/198	0.5739262617257566	0.9999975629759688	0	0	0.9845895805709494	0.5466976523097878	KLB;PRSS1;ERCC6L;SLC23A1;SLC8A1;TCL1B;CAPN8;RNF114;IL36B;TDO2;CAPN6;DUOXA1;PRSS3;PRSS2;KRT6C;RPTN;KRT6A;UGT2B10;ZBP1;CD96;IFNA13;IFNA14;UGT2B11;SCARA5;IFNA17;UGT2B17;ACSL4;BHLHA15;RNASE3;RNASE2;TAAR1;MPEG1;BTC;CLDN4;DMTF1;CLDN8;COL4A3;ZG16;IFNA10;GCM2;CPB1;PPP1R3A;CYP2C19;HCAR2;HCAR3;MC2R;KLRK1;TSPAN8;HESX1;SSR1;NDN;TRIM49B;TRIM49D2;WNT1;TRIM49C;IFNA21;FANCI;ZFHX3;GSTM1;KRTAP4-9;OR5P3;ERAL1;TYR;ESR1;FOXN1;AIF1L;AKR1B10;CDK6;AKR1B15;HRG;MUC20;SLC22A9;FBN1;UBE2M;IFNA4;IFNA7;IL20;SERPINA1;SLC25A2;IFNA1;CYP4A22;SLC7A13;ACSM2A;MCM10;IFNA8;ACSM2B;DUSP13;ELAVL2;SLC6A4;GM2A;MIS18BP1;RNF17;KRTAP5-2;MYBL2;CSN1S1;HAVCR1;CCR2;CYP4A11;SYP;ASPM;SLC22A25;UGT2B4;PKHD1L1;MS4A1;SERPINB11;TRIM51;HPGD;CXCR6;NR2C2;MLLT6;GNA14;CCL8;CXCR1;GCNT2;SPOCK1;EPS8L2;NCAM1;TAS1R1;TRIM49;TRIM43;REM2;TRIM43B;NFYA;IRX5;SLC12A1;FMO2;SYT11;XPNPEP2;PAXBP1;ANKRD61;TNRC6A
Insoluble Proteins Decreased In Striatum Of 8 Wk R6/2 Mice Vs WT PMID29166617	20/30	0.5773612445342683	0.9999975629759688	0	0	1.0073036668925532	0.5532989449201114	KHDRBS1;CADPS2;OSBPL8;CALCOCO1;CPNE5;PRKCB;NAV1;SORBS1;OXR1;SYNE1;VCPIP1;CAMKV;HECW2;DNAJA2;MADD;PITPNM2;ERC2;SYNPO;LZTS1;JCAD
Genes With A Decrease Of EZH2 Binding In Their Promoter Regions In Corpus Callosum Of BN Vs BACHD Mice PMID31015293	832/1255	0.5779611521596509	0.9999975629759688	0	0	0.9899978898021704	0.5427649802182534	USP6NL;PID1;TESK1;ACCS;ZFYVE28;PREX1;RABGEF1;PPP4R1;SYNGAP1;ANKFY1;GBP6;RBFOX3;CACNA2D2;PRAP1;EML4;CLDN4;PRKAR1B;ASPHD2;ATF3;AIRE;TTYH1;HPR;ADAMTS12;C3;RNF212;FAM221A;PCNX2;RNF216;MYO6;AMZ1;ATG7;NGFR;SDR42E1;OR8B12;CFAP73;COL24A1;EDEM2;TEX33;TEX36;ABCA8;PBX4;CYP4F8;VANGL2;ZFAT;C11ORF16;SFXN3;FXYD6;FXYD5;RNF220;GPR26;SIGLEC9;GPR20;TDRP;SNX10;EFCAB6;LRRC1;TMEM44;TPSAB1;MYBPC3;DFFA;TPSG1;KCND3;OPALIN;RAB3IL1;TMC6;TMC3;GPRC5B;KCNMA1;SLC18B1;SLC29A1;SMTNL2;TPSD1;FH;SAMD7;GPR45;COL11A2;KCNA2;LRRC17;SLC7A1;SNX29;HAS1;ADAM23;EVC2;UTP6;OR10G3;ADAM32;WNT7A;TMEM270;VWA3A;ADAM30;KIAA2013;VWA3B;WTIP;TMCO3;SPSB1;PSMC6;TTLL2;SNX14;OCM;ZNF697;EXOC3L2;KCNG4;UPK2;PDCD5;HP;SLC25A48;FADS6;LEPR;FBXW4;FBXW8;C21ORF58;ZBTB32;SLC9B1;OLFM1;TPST1;MAK;LY6D;ZNF438;PKP4;NSMAF;ARL9;GRIA1;INO80C;LRRC58;SHC2;GPR88;GLIS3;SPATA1;GMPR;CYP2C19;RAP1GAP;IGSF21;IGSF23;THEM5;SMYD1;SLC38A8;TMEM120B;MFSD6L;B3GALT5;MLXIPL;PTPRE;SP6;MDM4;BCAR3;DRAXIN;SNAP25;ST6GALNAC1;KCNK9;ITGB4;CDCA7L;CELF2;CELF5;HUS1B;ARRB1;ELFN2;RLBP1;TSPAN10;PPP6R1;ITGAX;OR56B1;UPP2;ERC2;SLC36A3;RNASET2;TNFRSF18;VPS13D;CD8B2;MMS22L;SPACA3;ST6GALNAC3;FOCAD;PRCD;SHCBP1L;SLC5A11;ACCSL;AFG1L;HSD17B13;TSPAN32;C6ORF201;ZNRF1;CCL5;ATXN1L;BSND;SLC25A21;IGF2BP2;E2F7;COL26A1;PRRX2;TTC39A;GZMM;MCM3AP;TSPAN18;ZNF616;MYO1H;MDGA1;CD244;TBATA;UNC79;ERRFI1;SPON2;CPNE5;FOXI3;CCP110;TXNDC11;ZDHHC4;TCL1B;CDC23;RASSF2;ANPEP;PIEZO1;C22ORF46;EPHB1;SCN1A;ST6GAL1;ARMT1;ALG6;SLC34A1;ENTPD7;ANK2;KCNK16;ANK3;EREG;FNDC5;PPP1R3G;OMP;CRISPLD2;SOAT2;ADGRB1;KCTD13;SPATA19;TRIB2;EPHA3;CERKL;SDC3;PCDH15;LPAR3;SEC14L3;PGBD5;CD19;MIER2;DHX37;HIVEP3;KCNN3;B4GALNT3;TSPAN1;ARSB;SLC10A4;EGR2;ST8SIA2;PRG4;RASSF9;CCDC9B;BRI3BP;FER1L6;IFFO1;C7ORF61;BPIFB4;CD27;OR4D10;TP73;WFDC8;PTPRU;WFDC9;CCDC121;AP2A1;MIA3;C8A;DMBX1;KIF19;NMRK2;KIF1A;QSOX2;IL11;IL15;IL13;GAB1;HBA2;HBA1;ANO4;KIF7;SORCS2;ANO2;DUS2;TLCD2;ZNF780A;CAMKK2;PTPA;RELN;PCNT;MFSD4B;PAK5;CD72;MAP3K1;CRYBB1;CRYBB3;KLK13;CRYBB2;KLHL2;GCK;MAD2L2;SGSM1;NOL4L;NDUFAB1;PNPLA6;TACC2;KIAA1958;IL18R1;SCARB1;DCLRE1C;CRTC1;JADE2;IGF1R;NR3C2;CAPN8;RGS3;DMBT1;ACAA1;BORCS7;PPFIA3;ENPP7;GGT2;KIRREL3;FBXW12;CDKAL1;CARTPT;KMO;NPNT;KLHL40;CD8B;DOK7;ANKS6;FETUB;CARD14;CCDC150;GCM2;KLHL18;COX19;TBC1D19;TSG101;CACNA1D;GLYAT;MRO;ACACB;GRK3;AANAT;BRINP1;FUT7;CALD1;CACNA1S;CCDC141;MSC;FAM71A;WNT3;ISOC2;KLHL26;UBE2C;ZFHX4;SSH1;TIMM10B;IFT22;TMEM235;CYP11B2;CYP11B1;TMEM238;UBA2;TCF4;AMOTL1;CNTN4;MUC20;TMEM45B;SWSAP1;TNFAIP2;CHD5;CHD4;CHD3;DMKN;TTC29;TENT4B;HMGB4;CABIN1;RND1;GRM4;RASGEF1B;MYO18A;SCN5A;CFAP43;SIGLECL1;SUN2;DNAI2;SUN1;TBC1D8;NAV2;MMP9;TBC1D1;NAV3;RBM20;TMEM219;IRF5;INA;SHANK1;CCDC187;RBM47;DAPL1;NT5C2;NWD1;GNG2;SV2B;SH3TC1;DCDC2C;FAM241B;GNG7;MAN1C1;SLIT1;BNIP2;SCN7A;PDLIM5;TTC12;EYA2;GALNT2;EYA3;ATP2B2;ADGRD1;CD4;TEC;NPHS1;CD5;CCDC170;SPAAR;MRGPRF;MRGPRG;ABAT;SLC4A1;STMN4;UPK3BL1;CWH43;RPL6;CNST;GJA4;PROK1;CMKLR1;GPR179;PRIMA1;CHIA;UNC13A;PRKCB;AFAP1;ARMC7;DKK4;SULT2B1;ADCY9;DAAM2;HECW2;PARD3;MAML3;HOXB7;HOXB6;RD3;TPH2;ENPEP;MAPKAP1;PRDM14;SLAIN1;FAM149A;C14ORF180;PRDM16;PLCG2;HBQ1;PROM2;ST3GAL3;DNAH10;TMEM190;SLC6A6;PPP5C;GIPC1;GIPC2;TNFSF9;DUS1L;CDK14;PRR36;BPIFC;CDC42SE2;ELN;STON1;TCF20;VSIG10L;ABCC12;C1QTNF6;TCTN1;CIC;HAVCR1;RAB5IF;ZNF365;SERPINB1;ANXA3;SLC2A12;TNNC2;TET1;PAX5;SERPINB7;FAM234B;GJD4;MRAS;PLIN2;EXOC2;GAS7;ASCL3;GRAMD1A;GRP;SGMS1;FIGN;GRAMD4;TMEM163;RPL14;SC5D;HS1BP3;AGA;GPR156;DTD1;SERPIND1;LAPTM5;PRSS37;FMO2;GPR4;SLC8B1;DHRS3;VEPH1;PLCD3;TMEM229A;CCL27;SEMA5B;ANKRD13D;CLEC4M;FABP12;FGF3;BEST1;FGF4;CDH6;RIMS3;FCGRT;PHYHD1;TUBB1;CD177;HMGN1;TPD52;MREG;IGFBP4;CSGALNACT2;FRMD4A;CACNB1;DISP2;C6ORF132;CACNB4;KAT6B;ADAM9;ERG;RHCG;PPEF2;DGKI;FKBP5;BRSK2;NOTCH1;C3ORF70;TNKS;SLC38A10;GPATCH2L;NEUROD1;TPO;YBEY;BAG3;CCDC33;SRGAP3;SLC15A5;SEC16B;TMEM132C;ATP8B2;CCDC13;FANCA;BCL6;CDK1;DHCR7;XAF1;MAP3K14;NES;SLC26A3;SLC26A5;GAL3ST1;PIK3C2G;MTO1;FTCD;SGCE;KBTBD12;AP1G1;HYDIN;PHACTR3;EMILIN2;PHACTR1;OIT3;SLC13A4;SGIP1;COBL;KCNAB2;PTP4A3;EVC;VSTM2A;ITLN1;ITLN2;STMND1;NOD2;CYP3A4;CYP3A7;CACNG7;ABLIM2;MGAT5B;P2RY2;CEACAM20;ACSS1;BCO1;FNIP1;ZNF740;JAZF1;TUB;ANGPT4;CEACAM18;SEMA4A;KCNIP3;APOBR;FBXL16;RPRD2;FBXL13;ENOX1;P2RX7;NFASC;P2RX4;ZGLP1;RAB12;CCDC63;POLR3H;TLL1;C8ORF74;FOLR3;PI16;CBLN4;FOLR2;CCDC62;MISP3;DIXDC1;NADSYN1;HS6ST1;IFIT3;PABPN1L;INSC;HMCN2;SOX8;SYNPO;TNS1;IQCF5;TANGO6;MTUS1;KRT7;HLA-A;KRT5;HLA-F;INPP4B;NBL1;PLPP2;CDS1;IGSF8;WFDC11;NECAB3;STXBP3;KLK5;CD99L2;C2CD4C;MYL12A;TRPM1;DPH2;PPY;RALGDS;SIGLEC15;TMEM74B;SIGLEC12;PDE2A;GDF2;PM20D1;RPS27;PARVG;CORO6;TECPR1;OR2A14;SLC44A5;C2CD6;SLC35F3;SIPA1L3;DNER;OR4D9;SEC61B;TMED6;PARP4;TSC22D1;TFEB;PDCD1LG2;VAV1;MLF2;CLDN10;DCSTAMP;MPPED1;TNNT3;CLDN17;FAM20A;ACTRT2;SPAM1;ZDHHC21;BEGAIN;CUX2;FAM184A;KIAA0753;DISC1;LY6G6F;SH3BGR;ARNT2;NQO1;ZDHHC11B;COLQ;CYP2W1;ERG28;TPPP3;KBTBD6;AXL;TOMM7;CAMK1;TJP2;RIPOR3;FCN2;TPSB2;GALNT15;DEUP1;ESPN;HOXA13;ARHGAP42;IL18RAP;ARHGAP40;COTL1;SACS;AZI2;PSPH;MIGA1;IL11RA;KRT77;COL4A1;OR52E8;OR52E6;PDE9A;FBLN7;CTTNBP2;IDI2;SEZ6L2;FBLN2;LTBP1;SEL1L3;HRH2;CDH22;CDH23;CDH26;LONRF2;PDZD7;FAM83A;ACBD4;HELQ;PSAPL1;MLKL;WNT3A;PTCH2;DNAJC11;EPHX4;TBCD;ARHGAP28;SLC2A9;ARHGAP31;DAO;EFNA2;TMEM115;FES;TMEM117;TRPV4;TMEM119;FGFR3;PZP;DBH;HEBP1;ZC3H7A;ABCC4;ABCC5;ABCC6;CYP3A43;ARAP1;PPP2R5C;FAM189B;OAS1;RASA3;OAS3;ZPBP2;PXYLP1;COL6A5;DOCK1;B4GALT4;CAMK2B;KRT81;NRXN1;CAMK2A;PALM3;PON1;GNA15;RPS6KC1;ERICH3;ERBB2;GNA12;TOGARAM2;S1PR3;RGS22;MUC6;KDM4B;CMTM4;LGI4;LIMK2;DAW1;ZFC3H1;TSPEAR;MEIS3;PDE10A;ATP13A4;PMP22;RGS10
Genes Down-Regulated In Endothelial Cells Of R6/2 Vs WT PMID32681824	121/183	0.578313696094232	0.9999975629759688	0	0	0.9827659209946644	0.5382007798509352	SPARC;HS6ST3;NR3C2;PREX2;LRMDA;TATDN1;ATXN7L1;HMCN1;THSD7A;RGS9;ANKS1B;DDX17;MEF2C;MBNL2;RBFOX2;ARL15;SPNS2;FOXP1;PCP4;KAT6A;ND1;PPIB;NGEF;ND4;MACF1;CFH;BRI3;ARHGEF28;ATP6;GPR88;PDGFB;CACNA1A;CACNA1E;SPATA6;MYL12A;RHOBTB1;C7ORF50;ATXN1;RAP1A;HNRNPDL;UBB;PDGFD;PENK;PRDM16;TSPAN7;COX3;COX2;SSR1;COX1;APOE;PLTP;GPM6B;OSBPL9;AUTS2;ARHGAP31;PTPRB;NBEA;GNB1;ID3;STRN;CNTN4;CYTB;ITM2A;RETREG1;ALAS1;CELF2;HEXA;ATP2A2;OTUD7B;PSIP1;PTPRM;PPP1R9A;NRGN;TTC28;DBP;ZC3H7A;PHACTR1;HRAS;PRKG1;ABCC4;KCND2;PLLP;NXPE1;NXPE2;TCF12;VPS13B;NRG1;GPCPD1;CBFA2T3;EPN2;PSMA3;TBC1D5;ARHGEF2;RGS7BP;ST6GALNAC3;SCN4B;ITIH5;NLGN1;LEF1;AKAP6;ADCY5;CST3;STOX2;CAMK2N1;ADAM23;GCNT2;ZNF106;GABRD;MAP4K3;MYO10;ATP2B1;PPP2R3A;MYO1D;KITLG;PDE10A;TMEM158;TSPAN13;PLP1;FILIP1;PDE7B;GPR146
Genes Changed In iSPNs Of 3 Mon HdhQ50 Vs HdhQ20 PMID32681824	76/115	0.5810520484711917	0.9999975629759688	0	0	0.98135815035626	0.5327940031394942	EPHB6;LPGAT1;ZDHHC5;TXNDC11;RORB;ADO;NAGPA;BACH2;SLC8A1;TRIM9;CYP26B1;RPS6KA2;B3GALT2;PIP4K2A;EPHB2;WASHC1;SPTAN1;BRICD5;XYLB;GALNT9;KCNH1;CSGALNACT1;NXPE3;SLC36A1;TYW3;NOSIP;ANK2;TBR1;VASH1;YDJC;DUS2;IQCK;TMEFF2;OBSCN;PABPC3;PKP4;KIF20A;MAML3;GART;PDZRN3;PLEC;RWDD2A;WBP1;SATB1;SATB2;PXN;ARHGAP19;SNX33;COL19A1;SLC9A3R2;CECR2;GRK3;NWD2;DEAF1;HRH2;PDZD9;SPTBN2;GPR157;KLHL29;NQO2;WFS1;RNF26;ZFC3H1;SORBS2;ARHGAP23;HS3ST2;NR4A2;SQLE;LRFN4;NOL4L;SCD;SYT10;CCNG1;RAD17;TMEM229A;TMEM229B
Genes Down-Regulated In Myotonic Dystrophy 2 Markes In Human Hippocampus GSE68890	76/115	0.5810520484711917	0.9999975629759688	0	0	0.98135815035626	0.5327940031394942	DHRS12;DENND1B;GABRB2;GALNT14;CCNT2;PSCA;ULK4;SIX1;UFSP2;HAPLN3;ADRA1A;HAPLN4;CYP4Z1;IMMP2L;AKR7A3;COTL1;SLC25A41;MAF1;EPHB1;GARNL3;ADPRHL1;ELOVL4;KCND2;ZNF282;STARD8;CYP4A11;ISLR2;TIMM22;PIAS2;RUFY1;THAP4;ARMC5;CCNE2;KCNQ1;WDFY1;POT1;TRIM54;JDP2;EI24;LCAT;DBF4B;GATA2;HSPA14;ECPAS;EIF1AD;SCRT2;ACAN;CCNB1;ATXN1;ALS2CL;PDZD11;SLITRK4;ST3GAL6;ASIC2;GSTT2B;RBM38;ZNF341;OPN4;INTS1;ZNF382;ASCC1;MBD1;XRCC1;TMEM62;BRAF;C12ORF73;TVP23A;PPP2R3B;TTC9C;BYSL;TTLL6;MAFB;ZFAT;ALDH8A1;NIT2;PLEKHM3
Up-regulated Genes In The Heart Of Dox Treated FRDAkd Mice After 4 Wk Rescue GSE98790	74/112	0.582483169387541	0.9999975629759688	0	0	0.9806774818652437	0.5300120364138657	GMFG;MS4A7;FCF1;MRGPRF;SLC40A1;TCF21;ADGRE1;HMGN5;DBP;POFUT1;ANPEP;MRC1;CCR5;RPL39;IER3;ZNF442;VKORC1;TRIQK;COMMD3;EMP3;NME5;COQ10B;TPST1;MS4A6A;CLEC4D;TYROBP;OR2L13;CHMP3;ITGB3BP;PFN2;PLA1A;C1QA;TNXB;PCOLCE2;SMIM29;UNC93B1;SDC2;NIP7;AIF1;MS4A6E;CYGB;CLEC3B;DHX32;PRDX4;PDLIM2;CD300LD;CD300LF;CBR3;P2RY13;CCL21;MID1IP1;EPHX1;FAM229B;LYZ;HS3ST1;C9ORF85;FGF16;FCGR2A;GSTA5;AXL;GSTA3;CLEC6A;GIPC1;GSTA2;QPCT;TBXAS1;GSTA1;EBPL;FCGR2B;RNF103-CHMP3;FCGR2C;MYO1F;LGMN;C1QC
Genes Up-Regulated In Influence Of REST Knock Down On Expression In HdhQ109 HD Mice GSE42107	39/59	0.5863387905733696	0.9999975629759688	0	0	0.9820577590107072	0.5242789153559922	ACVRL1;PELI3;PLD5;TXNDC15;CRHR1;MYL12A;FAM110A;C10ORF90;C12ORF56;SYNGAP1;OR2AK2;DDRGK1;SAP18;HMGCS2;DLGAP2;PCDHA8;RBBP8NL;BORCS5;OXGR1;PCDHA6;ESCO1;RCC2;PCDH8;PPP2R3B;KIF22;STXBP5L;PTP4A3;LRCH2;PDCL2;NEMP2;CDKN2AIPNL;NFIC;RHOJ;AGXT;CCL28;ITM2A;CDH18;VGLL4;CES1
Genes Up-Regulated In R6/1 Treated With PLX3397 Vs Vehicle Treated WT Mice GSE136158	291/440	0.5877689165980822	0.9999975629759688	0	0	0.9832653250726081	0.5225282428099007	NEXMIF;HHIP;ABAT;ADARB2;SLC4A4;HS6ST2;CCAR1;NYNRIN;PREX2;RPS6KA6;NDST4;ZNF726;AP1S2;ZNF724;RTTN;THSD7A;ZNF721;SCAPER;UNC13C;MBNL2;TRIQK;CACNA2D2;RC3H1;UNC5D;HDHD2;SYTL5;GABRG1;INPP4B;ZFYVE16;GUF1;CCDC82;FREM3;ZNF28;NECAB1;PTGFR;PDE1C;ABCB7;CWF19L2;PCDH15;TMTC3;RNPC3;MED12L;PCDH17;ZNF708;NKAIN3;INPP5F;GALR1;ST8SIA4;ST8SIA6;STXBP6;HMGCLL1;SCN3A;SCAI;SLC10A4;NGFR;YES1;PBX3;SUCO;RAB27B;TMEM196;STAG2;ZNF816;DCHS2;CYP2S1;WNK3;ZNF813;CREBRF;PCDHB5;XKR4;DZIP3;ZNF254;DENND1B;GABRB2;TENM1;TOP2B;GABRB1;TENM2;CHM;RSF1;ARHGAP6;EEA1;ZNF280D;EPM2AIP1;NANP;DSTYK;MED13;KCNT2;ZMYM6;REV3L;ZNF800;ZNF483;PBRM1;SLC32A1;TCF12;TACR3;PRPF40A;TACR1;FAM126B;ZFY;ENAH;NCOA7;DCP2;SAMD5;ZDHHC20;PTGER3;KCNA3;NOL8;RGPD5;FIGN;RGPD8;ZDHHC21;RGPD2;HSPA13;RGPD1;RGPD4;MIPOL1;RGPD3;FSTL5;GLRA1;BCLAF1;GBX2;GBX1;DZANK1;UBN2;ZNF107;CSMD3;SAMD3;RANBP2;BCHE;ZNF462;PCGF5;ERCC6L2;MCF2;GAD1;ECEL1;ERBIN;GAD2;GPR50;LHFPL3;ETNPPL;DPY19L4;TAOK1;VMA21;KIF26B;C12ORF29;GPR149;WASHC4;RAB3C;GALNT13;PCDH11Y;DGKB;PCDH11X;KLHL32;MANEA;CDH8;CDH7;DOCK10;DOCK11;TBC1D32;GRB10;KIRREL1;CEP135;SEMA6A;ZNF99;MID2;RSBN1;KCTD8;GPRIN2;RAB30;ZNF91;CACNB4;OLFM3;C18ORF54;LRIF1;ZNF676;STEAP2;CHRNA2;USP53;UBA6;YTHDC1;CHAT;SPATA1;PDS5B;DDX60;NALCN;MTM1;ARHGAP12;VCPIP1;ODF2L;ZMAT1;DSEL;ZNF429;ISOC1;SOCS6;ZNF665;SOCS4;QSER1;GRIA4;CNTLN;ANKRD34B;OSBPL8;ACBD5;ZFHX3;CEP350;KLHL28;FAM199X;ZBTB11;HOOK3;ZFHX4;FBXO30;LRCH2;PLCXD3;UVSSA;RCAN3;CAPRIN2;ZNF654;LHX8;ALK;CNTNAP2;BMPR2;RBM26;USP34;OXT;TRH;PIK3C2A;UNC80;GHR;SENP7;GRM5;ZIC1;RNF17;VWC2L;ITGB8;CFAP46;UTY;EDIL3;CCDC50;ARFGEF3;KDM6A;TRPC7;TRPC5;PEG3;COL25A1;SMIM17;TMEM255A;ELAC1;ZFP92;NAV1;OPRM1;DNM2;DNM3;LMBRD2;CATSPERE;ZNF638;LANCL3;SPOPL;BDP1;LCORL;VSTM2A;CNTNAP5;SLC25A13;RGS17;SEMA3C;SEMA3D;NRXN1;MLLT3;CXXC4;MALT1;C4ORF33;SV2C;ERBB4;ERICH3;FCHO2;SPOCK3;NHS;NTRK1;TMEM30A;NTRK3;SWT1;ZFC3H1;ZIC4;PPP2R3A;USP29;MGAT4C;CLCN5;SYT10;ZNF616;CEP162;MDGA2;PTPN4;SLC25A36
Down-regulated Soluble Proteins In Striatum Of 5 Wk R6/2 Mice PXD004973	16/24	0.5878657041124519	0.9999975629759688	0	0	1.0073014678208505	0.535135705612004	MAGI1;RHBDF1;TMEM41B;PCDHGC5;NDUFB4;IMMT;MRPL24;HSPB11;LMBRD1;ZNF608;HRH3;VTI1A;DMAP1;PDE7B;BID;EIF3C
Genes Down-Regulated In The Astrocytes Of zQ175 KI Mice Vs WT At 2 Month Old GSE124846	16/24	0.5878657041124519	0.9999975629759688	0	0	1.0073014678208505	0.535135705612004	PRKCB;KIAA1549L;ATP2B2;CHD4;MSMO1;ZHX1;BCR;PDE10A;SLK;ADORA2A;SLMAP;CLIP4;PENK;HNRNPD;RGS22;RGS7BP
HD-specific Set Of Genes (Cluster 10) PMID28499347	16/24	0.5878657041124519	0.9999975629759688	0	0	1.0073014678208505	0.535135705612004	RSPH6A;FKBPL;NOS3;FHOD1;IL24;CBY1;ARRB2;MRPS7;RND2;ACRBP;FAM220A;THAP4;CNN1;TXLNA;PITPNM3;TAC3
Regulation Of Intrinsic Membrane Properties And Excitability Of Cortical Pyramidal Neurons CHDI113	66/100	0.5887645768801716	0.9999975629759688	0	0	0.9775550567790395	0.5178391404056563	CHRM1;HTR2C;GNGT1;GRM5;PPP3CB;GNGT2;SCN11A;PRKACG;ADORA1;PRKACA;PRKACB;SCN1A;TRPC5;PRKCB;TRPC4;PRKCE;PRKCD;ADRA2A;ADCY9;PRKAR1B;PRKAR1A;SCN8A;KCNQ2;KCNMA1;KCNQ3;PRKD2;PLCB1;HPCA;KCNA2;CACNA1B;ITPR1;GNAI3;ITPR2;ADCY3;CACNA1D;CACNA1C;ADCY1;ADCY8;ADCY7;GNAI1;NCALD;ADCY5;GNG10;GNG3;GNG2;GNG4;GNG7;KCNN1;GNG8;KCNN2;DRD1;PLCG1;KCNJ3;KCNJ5;NTRK2;BDNF;KCNJ9;HTR1A;GNG11;GNG13;GNB1;GNAS;GNB4;GNB3;CALM1;HCN1
PRC2 Deficiency Up-Regulated Genes At 3 Mon PMID27526204	35/53	0.5920548491722055	0.9999975629759688	0	0	0.9792577516458113	0.5132838238793096	BNC2;ONECUT2;LYPD1;GATA3;BARX1;HACD4;SIX6;CCND1;CRNDE;SPP1;OTOF;PITX2;HOXC8;IRX2;AMN;FOXD1;IRX5;TMEM30B;CDKN2A;FST;RIPK4;DMRT3;COX6B2;RUNX3;POU4F1;TBX2;TAL1;WT1;ALDH1A2;ALDH1A1;ASB4;VGLL2;GPR101;CD44;HOXD8
Top 20 Endothelial Cell-Enriched Genes PMID26060301	14/21	0.5945989023028265	0.9999975629759688	0	0	1.0073003687815159	0.5236634442139836	ITIH5;IFITM1;CAVIN1;CEBPD;EDN3;CAVIN2;ITGA1;GNG11;APOLD1;TBX3;IL6;IFI27;ESAM;MSX1
Differentially Expressed Genes In Hippocampus Of HD Q175 Mice PMID26900923	753/1137	0.5947867252619659	0.9999975629759688	0	0	0.9868760210790565	0.5127337881131452	TMEM200A;WIPF3;TMEM97;MRGPRE;HTR4;SLC4A4;NSDHL;GJA1;HTR7;LSM11;DPYSL5;IGLON5;PPP4R4;RAVER2;AP1S1;PLCE1;PIP4K2C;PRKACB;IER5;IER2;ANKS1B;NKX2-8;CHIA;SDS;ACOT7;UNC13A;WSB1;RBFOX3;PRKCB;PRKCE;SERPINF1;CLEC11A;SERPINF2;CACNA2D3;IFT80;BCAN;ADCY9;ORAI3;AGTR1;TYRO3;ACOT1;IDO2;PLBD2;CFB;NYAP1;TTYH1;LYPD1;COPS7B;IQGAP2;PRPSAP1;PPP3R1;PCNX2;TERT;GALR2;AFMID;GSG1L;PIP5K1C;RSU1;B3GALNT2;LYN;PRRT2;ARPP21;CADM2;INCA1;RDX;ABCA7;ABCA8;C12ORF75;ELL2;GPR137C;TMEM198;SQLE;GJB1;ADI1;PLCH1;GALNTL6;CDK14;SFXN5;CDC42SE2;ARF3;CDKN1C;GABRB3;BTG1;ELL;LRRC10B;NCAN;WDR41;LRRC3;JPH1;MMP21;MRPL33;TRIM9;CHL1;TMSB4X;TRIM2;TMSB4Y;DLGAP1;SH3BGRL3;ZNF488;TEAD1;DUSP5;RPS6KL1;DUSP1;TCF12;TIMM22;TEX15;COQ10B;SERPINB8;SIRT2;TMC3;PAX2;PHF20L1;FAM222A;GPRC5B;ZEB2;TAL1;MMP17;PLSCR4;ITPKA;CDC42EP1;PLCB1;PAFAH1B3;RNF166;PLPPR1;KCNA1;PRUNE2;ABRACL;MIEF2;ADCY1;PTGS2;HSPA14;TMEM163;ADCY5;FSTL5;PROKR2;GLRA3;FRZB;PLAGL1;SLC17A7;NCDN;ATP5MF-PTCD1;ZSWIM5;GPR155;LDLR;RPRM;EVC2;MBD4;BCHE;GSN;GABRA5;WNT7B;GABRA4;RFLNB;DHRS1;SNCAIP;TMCO3;LRRC20;STXBP5L;TTLL3;ABI2;ETNK2;FABP7;SHKBP1;SMOC1;FOSB;CCDC3;ADGRL4;YPEL4;CHRM1;COL16A1;RASL11B;CLSTN2;FAM13C;FAM13A;MPV17L;NAB2;RASL11A;RTKN2;GPR63;IRS4;SLC8A2;PPP1CB;RPH3A;GRB14;SALL2;IYD;ADORA1;MACROD1;PLXNC1;LARGE1;MB21D2;SLC39A2;FADS1;LZTS3;PCDHAC1;TECTB;KCNH3;RNF43;KCNH4;IGFBP5;FBXW7;IGFBP4;TMEM178A;DGKZ;FOXP2;TUBA4A;NPAS4;BSCL2;CACNB1;ACAP3;OLFM1;MOB3C;ACAP2;FRMD5;SLC9A4;STIM2;GRIA1;RTN4R;GRIA2;CUL7;MAGEL2;SEMA7A;PARM1;MINDY1;TMEM121B;RNF180;CHRD;ITPR1;ABHD6;SLC9A3R2;SBNO1;ZFP57;NPTX1;THEM6;TPPP;ZNF423;RAB6B;DRD5;KCNF1;KL;BRPF1;TMEM132E;ATP8B2;BDNF;WFS1;ARPC4;DHCR24;ARPC5;BTBD9;FBXO33;PTPRD;KIAA1755;TMIE;DAB1;OGN;ITGA11;RCAN3;AAK1;NFE2L3;CPE;DRC1;CNIH3;SERINC5;PIWIL2;CNTNAP2;SNAP25;ANKRD33B;DAGLA;ONECUT2;CELF2;ZC3H3;ONECUT1;CELF5;ARRB2;DUSP18;SYNE1;PAGR1;CLEC1A;PPP6R1;PRADC1;RNPEP;EMILIN2;WDR6;ERC2;ADAMTS8;AMH;EDIL3;BOK;METTL17;RFC5;TRPC7;ACTR2;TRPC6;PLEKHG5;KCNAB1;KCNAB2;DUSP26;C1QL2;SNPH;TNFRSF25;MCM6;ZNF512;LCT;MET;METTL26;SLC24A2;PRPS1;CEBPA;CEBPB;SMARCD3;SRC;SRF;TYRP1;ARPC4-TTLL3;PPM1E;TTL;THSD4;SLC25A27;CACNG8;CNNM1;ABLIM2;P2RY4;SLITRK1;DNAJB5;MGAT5B;SLC25A23;WASF1;SLC25A22;PPP1R14A;SEMA4A;RCVRN;LINGO3;RNGTT;ANGPT1;SPAG5;KCNJ9;KCNIP2;STYK1;CYP51A1;FBXL16;BAIAP2;HTR5A;CABLES2;KBTBD11;BAIAP3;TM6SF2;OTOGL;NELL2;RAD52;P2RX6;MCM3AP;MARCKS;P2RX5;NAGK;TSPAN13;EVI2A;SYT12;ZGLP1;TRIM37;MYO1H;KCNK4;PTPN3;UMODL1;FAAH;VIPR1;AHCYL1;CPNE4;CPNE7;HHIP;ZMYND8;CPNE6;DIXDC1;ACSM5;ARR3;ANTXR2;RAPGEFL1;RPS6KA4;FRAT1;FRAT2;VSIG2;HABP4;FBXO3;SOX8;BSN;SYNPO;SCAPER;AGFG2;ACVR1;ARL10;EPHA4;EPHA7;ATP6V1G2;EPHA6;ARL15;MTUS2;ASRGL1;CYP27A1;CARHSP1;ADGRB2;PPP1R3C;PPP1R3B;RRAGB;CD109;ADGRB1;KCNQ5;TTLL11;KCTD17;RIN1;PLPP3;CTXN1;TRIB2;NBL1;PLPP2;KCTD15;NUMBL;NRN1;NECAB3;PDE1C;PCDH10;SDC2;IGSF1;FUT11;PCDH15;WNK4;C2CD4A;STC1;CD99L2;TMTC1;TRMT2B;PCDH19;KALRN;TMTC4;SEC14L1;DHX33;PGBD5;NHLH1;ST8SIA5;TSPAN5;OTOF;APOD;KCNN2;ASL;HIVEP2;STXBP6;RIMKLB;SCN3A;CDR2;GPM6B;NTSR1;B4GALNT4;NTSR2;NTNG2;EGR2;RABGAP1L;SLC10A7;IQSEC2;LRRN3;BCL11A;IQSEC3;PDE2A;DCLK3;CIDEA;GNG11;NET1;CCDC88B;ANLN;PEX5L;PPP1R1A;PPP1R1B;INTS4;SPATS2L;LRRN1;MAGED2;IGSF9B;CALM1;CD24;MRAP2;CD200;C2CD2L;INKA2;RTL8B;TP73;ROBO3;RYR2;ZCCHC12;ACY3;SH3KBP1;DIRAS2;MCUB;GRIK3;SLC7A14;CLEC9A;CTSV;DOC2B;WASL;ZCCHC18;SPPL3;LIMD2;CLDN22;EPB41L4A;SIPA1L1;SCML4;CAMKV;CLDN24;NCS1;PRX;SDF4;CD36;GIT1;PSD;ZCCHC24;LYNX1;PARP4;PRMT2;MINK1;SORCS1;GFRA1;GAB2;SORCS3;SYN3;COMMD7;GFRA2;ANO2;SREBF2;ANO3;CNKSR2;MPPED1;CLDN14;KIT;PITPNM2;FIBIN;VWA1;ARHGEF2;RGS7BP;KPTN;NAPA;OPRD1;PNCK;RAMP3;TNXB;TMPRSS5;PRICKLE2;PRICKLE1;GUCY2F;PHYHIP;CAMKK1;GNAI1;CAMKK2;TRAK2;SERTAD1;CAMK2N1;GPC1;NPY;GPC3;PAK6;SUSD6;SPTSSA;GABRD;CAP2;GABRQ;CGREF1;NFYA;SORT1;KLHL2;FAH;PER1;MAS1;KITLG;RIT2;KLHL5;KCNS2;AXL;STAC2;TACC2;RAB9B;SH3GL3;GALNT11;CD82;PCDH11Y;GDA;FOLH1B;PCDH11X;GALNT17;KLHL34;MSMO1;ARHGAP39;CCDC28B;NR3C2;DOCK11;CAPN5;SCN9A;TEKT1;BAALC;ENPP6;RGS8;PPFIA3;SH3GL2;NSF;SPINK8;LMO4;ADAM11;ANXA11;KCTD1;ATP1B2;POU3F1;KCTD4;SHISA6;ADAM19;TANC1;FOLH1;COL4A1;CMPK2;RELL1;MASP1;ARHGEF26;ARHGEF25;CTTNBP2;HTRA4;HPCA;SLC1A2;CACNA1A;KLHL13;NDRG2;CPLX2;RASGRP1;NALCN;TRHDE;PLD3;CACNA1G;ARHGAP12;ADGRG1;DPP6;BRINP1;GRK4;DNAJC21;ZMAT5;ISOC1;CAMTA2;WNT2;CBX8;SMAD3;SYT1;CBX4;EPHX1;SSC5D;SYT9;DGAT2L6;SYT7;ARHGAP24;SLC2A9;NR4A3;BAMBI;FAM163B;COL5A2;GNB4;GPSM1;RBM28;PCDHGB6;MAST3;ATP2A2;DBH;RND2;RND3;HAPLN4;PPP1R9B;SPRED2;CYP26B1;DBP;CPT2;RASGEF1A;NETO1;PLCZ1;CA4;NFKBIZ;SNAPC4;NPTN;FLOT1;PDE4B;YWHAH;POLG;KLF10;RHBDF1;STPG1;CAMK1D;ARHGEF17;OLIG1;OLIG2;SHROOM1;SSTR1;PPP2R5C;ETV3;GPCPD1;SENP2;GREM1;ZAP70;CFAP100;CFAP221;LATS2;TMEM215;ADGRF4;ALDH1A1;MVD;NAT8L;SCN4B;ATP6V1B1;SHANK1;CAMK2B;HCN3;CAMK2D;DNAH5;PERM1;CAMK2A;OPRL1;ATP1A3;ATP1A2;ASAP2;HMGCR;CYGB;NCALD;DDN;RASD2;PRRG3;ACVR1C;RASD1;SV2B;GNG4;MKNK2;NT5DC3;S1PR1;PTK2B;SCN7A;MAPK1;MTA2;PDLIM5;MAPK4;MUC6;PTCD1;LGI4;PCDHGC5;ATP2B2;ATP2B1;S100B;SGPP2;MAPK10;PNKD;MEIS1;FMNL2;JSRP1;PPP2R2C;ASB8;RGS11;RBM43;CSNK1A1L
Cortex RNA M3 Module (Brown) PMID26900923	33/50	0.5952556729817915	0.9999975629759688	0	0	0.9776108815549132	0.5071495887069793	ORM1;CYP4A22;PZP;CYP2C19;CYP3A4;ORM2;CYP3A7;CYP2D7;CYP2A13;CYP2D6;HNF4A;UGT3A2;UGT3A1;UTY;KDM6A;SULT2A1;EIF2S3B;UGT2B10;UGT2B11;AKR1C1;CYP3A43;CYP4A11;AKR1C3;UGT2B17;AKR1C2;AKR1C4;AADAC;ALB;CYP1A2;CYP1A1;UGT2B4;AGXT;CES3
Genes Down-Regulated In Influence Of Hdac4 Reduction On Expression In 9 Wk WT Mice GSE38218	33/50	0.5952556729817915	0.9999975629759688	0	0	0.9776108815549132	0.5071495887069793	PTPRU;TENM2;SPAAR;C11ORF53;SLC7A14;SLC2A3;DNAH9;LYPD4;PCDH19;FAM204A;RAB43;PCNP;UPK1B;CHL1;SLIT1;KIF1A;UPP1;TRIM42;RCVRN;EPHA6;RNASE10;SYT13;KCTD4;C1QL3;MYCL;PCCA;PLBD1;AQP11;USP40;METTL27;CD200;SMTNL1;ASB1
Top Endothelial Cell-Specific Genes In Humans And Mice PMID29892006	662/1000	0.5976248296066076	0.9999975629759688	0	0	0.9857209136180817	0.5074413363295045	SPAAR;TES;RPL34;ISM1;MPRIP;SOX17;FAM110D;TMEM88;SOX18;GJA5;GJA4;SMCO2;RPL35;RPL38;SMCO4;PGLYRP1;GBP6;STARD6;STARD8;SOX13;UPB1;CLDN6;SIGIRR;ACE2;CLDN5;MYL6;BCAM;RNF125;PRKD2;MYL9;RD3;ENPEP;ABCB1;CFH;DHH;CFI;LYPD2;GATA3;IQGAP1;ADAMTS12;GATA2;KIAA0040;GJC1;FAM124B;RNF213;CRACR2B;C7;C14ORF180;PDGFD;SERPINH1;SLC19A3;RSU1;ST3GAL1;S100A11;SLC19A1;GPIHBP1;JAG2;GLYATL3;JAG1;SRMS;ACE;AFAP1L1;FZD4;ABCA4;EIF2AK2;SLC16A11;SULT1B1;SLC6A6;PPFIBP1;GIPC3;NOSTRIN;SNAI1;NOX4;FXYD5;CDKN1C;RET;CDKN1A;TINAGL1;TCF23;GPR20;TDRP;ADM;HRCT1;PTH1R;C1QTNF9;LRRC32;PRSS23;SHE;MMP25;NHSL2;CASP12;CSRP2;MECOM;ADAMTSL2;RBPMS2;FLVCR2;CTBS;CGNL1;TEAD2;ZNF366;BATF2;DENND2C;FGFBP1;ANXA3;MYOF;EMP1;SERPINB6;RIPPLY3;PLCB4;CDC42EP3;EXOC6;SINHCAF;GPRC5C;ZNF597;ENG;KANK2;GRP;SGMS1;TRIM16L;PKN3;SPESP1;SYNPO2;LRRC17;CCM2L;NDUFA4L2;SGMS2;SLC7A1;APOLD1;PSMA8;FOXS1;MYCT1;FGD5;FRZB;GCNT2;FLNA;CCL19;ZNF101;AOC3;CDKN2B;SLC16A1;CCL21;TPK1;P2RY14;DAB2IP;RFLNB;CASTOR1;FMO2;GPR4;FMO3;HEYL;SMOC2;C16ORF89;MSRB3;FILIP1;CENPP;RERGL;EXOC3L1;ANKRD37;CSF3;PLXND1;GOLIM4;LY75;SAYSD1;FRY;VIRMA;FOXQ1;HHAT;CYSLTR2;DACH1;RAB42;RNF19A;LEPR;GRB10;SLC39A8;LZTS1;IGFBP1;RPS7;ZBTB38;RPS5;UBALD2;HIC1;PGF;FOXP1;EDAR;PYGO2;SLC9A4;C1ORF115;C18ORF54;SLCO2A1;ERG;UTRN;AJUBA;KANK3;LY6E;NOTCH3;SEMA7A;CALCRL;KCNE3;ATP8;KCNE4;ABHD2;CREM;ECSCR;ITPR1;SLC38A11;SPATA6;RHOBTB1;SAV1;SLC9A3R2;BCL2L10;BAG2;AMDHD1;MUSTN1;TBXA2R;STK38;CLCA2;PLTP;COL28A1;OSBPL9;MFSD6L;FBXO39;TFPI2;TNK1;TNFRSF10B;BMX;TECRL;NBDY;PTPRB;CXCL12;SP1;MOB2;OGN;ITGA11;LCN2;PIR;SCGB3A1;ESAM;RNF183;XAF1;NES;RNF185;ST6GALNAC1;ALAS1;CRYBG1;ST6GALNAC2;BMPR2;CRYBG3;COL14A1;FLT4;COX4I2;DYSF;PTEN;MRPL1;CLEC1A;SIN3A;TRIM69;HMGCS2;CLEC1B;ZNF764;ADAMTS9;UNC45B;PLEKHG2;PROP1;ITGA4;VWF;CEMIP2;PLEKHG5;ITGA1;SH2D3C;FOXL1;ASPN;PTP4A3;RP1;ADORA2A;ITGA6;METTL27;TRIM56;ITIH5;CEBPD;SEMA3C;CCDC68;ATP10D;NLRC5;SEMA3G;ATP10A;PPM1J;DENND3;NLRC3;TBXT;THSD1;THSD4;HDAC7;TTN;CDC45;FCHO2;ZNF503;E2F7;TBX1;RPH3AL;ANGPT2;KCNJ8;SEMA4C;SYT15;KLF4;PTPN14;ATOX1;TBX3;KLF2;TBX2;CLEC2A;MYO1C;SLC25A39;SH3D21;OR2V1;IMPDH1;IL2RA;TSPAN18;MGP;RAB13;KCP;CD248;NECTIN2;TRIM34;CPNE8;SPON2;IFITM1;SPARC;LDLRAD3;ANTXR2;SPATA25;EDNRA;RASSF3;VSIG2;ANPEP;RPS6KA2;KDR;TNFSF10;HMCN1;SOX7;TNS2;MFSD2A;TNS1;RSAD2;PAQR5;IL1R1;OMD;EBF1;MTUS1;SLC6A12;ACTN4;CYP39A1;PLPP6;IFI27;KCNQ1;CD109;MALL;OR2AT4;SIK1;MXRA7;A3GALT2;CES1;EPHA2;PLA1A;GRB7;MAOA;USHBP1;SLC22A2;STC1;TMTC1;PCDH12;APCDD1;SLC6A20;PCDH18;MYL12A;ST8SIA4;ST8SIA6;GSTT2B;TRPM6;YES1;FOXF2;FOXF1;INSR;PYHIN1;NBEAL1;RASSF9;NMI;PARVB;NTAN1;PARP14;HSPA12B;GNG11;ACER2;BST2;NET1;OCLN;BPIFB1;ID1;ID3;ITM2A;TDGF1;NODAL;CD320;ACVRL1;CLIC6;CSRNP1;NRP1;CLIC5;CD40;C2CD2;SLC35F2;CCDC125;HILPDA;PTPRM;SECTM1;WFDC1;HBB;CTSW;MEOX1;AKAP12;ESM1;HYAL1;HYAL2;SLC22A18;PRX;TNFAIP8L1;CD34;SPTAN1;KRTAP9-6;MAP4K2;EDN1;KRTAP9-4;EDN3;TSC22D1;IL15;IZUMO1;TSC22D3;NXPE2;SEBOX;AGTRAP;AMPD1;HBA2;AVPR1A;IL17RE;IL17RD;PARP9;RHOC;ZHX1;CBFA2T3;RHOD;ANO1;RNF144B;RHOJ;VWA1;ARHGEF5;MATN3;DNASE1L1;VGLL3;RAMP2;TAGLN;TNXB;ADH1C;SLC43A3;XIAP;CRIP2;CRIP1;NKD1;RASIP1;NKD2;RAD54B;REM1;EGFLAM;SERTAD1;GPC3;MSX1;GABRE;XDH;CD55;MICA;C17ORF67;CAVIN1;GCH1;CAVIN2;CRYBB3;SORBS2;CYP8B1;MPP7;RP1L1;TJP1;PDCL3;GSTA4;KIF26A;CR1L;DLC1;LHFPL6;TRIP10;ESYT1;LY6G5C;IL18R1;F2RL3;SCARB1;SAMD9L;STEAP4;GALNT15;GIMAP1;GIMAP5;GIMAP6;TMEM140;ETS1;GIMAP7;ACTG2;IFI44L;IGF1R;LOXL2;RGS5;SYDE1;ARHGAP42;FAM162B;PALM;PRND;PDGFRB;SLC30A7;CARD10;CD93;WNT5B;TMOD3;SHISA5;SLC30A1;TMEM252;PROCR;TANC1;KCTD9;EMCN;COL4A1;COL4A3;SRARP;APLNR;MYADM;ODF3B;RELL1;JCAD;ABCG2;FAIM;RASL12;TCF7;LTBP4;ARHGAP18;DDX60;NTS;FBLN2;NID2;FBLN5;GRK5;CALD1;PODXL;PMAIP1;MYH11;STAP2;CCDC141;FAM71A;BTNL9;OST4;TCAF2;MLKL;UQCC3;RARRES2;SLC52A2;SLC52A3;LAYN;EPHX3;ISG15;SELE;EFNA1;IL6;BAMBI;FAM187B;ALPL;MANSC1;TMEM45B;DDX47;DOCK9;ATP2A3;HSPB2;SLC2A1;SLC40A1;SIX1;CLEC14A;DBH;HAPLN3;CXCL2;YBX3;ZIC3;CA4;MADCAM1;POLK;PROSER2;SRGN;KLF11;MYOCD;EGFL7;PTGIS;ABCC6;PDE4C;ABHD14B;ARAP3;ABCC9;SHROOM1;AXIN2;GPCPD1;SHROOM4;TGFBR3;ZAP70;TMIGD1;LATS2;MMRN1;TBC1D4;IFIT1B;MMRN2;IRF7;CHMP3;MYH9;RBMS1;SCN4A;PDE5A;IRF6;LALBA;EGFL8;PLEC;DNAH3;SLFN5;DNAH6;LEF1;MOSPD1;TFPI;USP18;CYTH3;DLL4;RASD1;MARVELD2;PALMD;BNIP2;EPS8L2;HES1;S1PR3;GBP4;OR51E1;CMTM8;NOS3;OR51E2;LAMB1;IRGM;SGPP2;MAPK12;TBX18;TBX15;WEE1;DES;WEE2;NEURL2;SHLD1;AQP11;ASB4;BNIPL
Brown4 Module Eigengene Expression Profile Across Striatal Astrocytes Of R6/2 And Q175 Mice PMID31619545	56/85	0.5982075480975246	0.9999975629759688	0	0	0.9724424311060778	0.4996579532849414	GRIK3;ELFN2;GPHN;RERG;DCAF6;ZC3H12B;ZNF280B;ARHGDIB;PALM;AP1S2;ZNF385B;DLGAP4;CAP1;EPHA7;SLC38A1;CERS6;KCNH5;ST6GAL2;RBFOX3;ARL15;ELMOD1;MINK1;SENP2;SYN3;FOXP2;CNKSR2;RBMXL1;GRIA1;CHRNA7;AKAP6;SEMA3E;PRICKLE1;JAKMIP1;TTL;FCHO1;FLRT3;SLITRK4;ADAM23;DYM;PIP5K1C;FNIP1;ZBTB7A;STOX1;CAP2;LINGO2;ZNF341;PLCL2;BRAF;NMNAT2;BTBD8;TBCK;TTC3;CHRFAM7A;RBMX;SP9;CDK5R2
Genes Changed In Cerebellum Of Dox Treated FRDAkd Vs WT Mice At 16 Wk GSE98790	31/47	0.5987305333058918	0.9999975629759688	0	0	0.975758289374529	0.5005090116485144	ALDH1L1;CABP2;TNC;ABHD5;AIF1;LYPD6;DPP3;RBM3;SNX4;CCL8;OLFML1;CCL2;RPRML;GGACT;ALOXE3;COA5;MKKS;MREG;IGFBP5;LAPTM5;CYP7B1;MAPK12;UNC13D;PFKL;FAM234A;RARB;ULK2;CPSF4L;FXYD6;ADGRL3;LRP11
Genes Up-Regulated In Expression In Retina Of 3 Wk R7E Spinocerebellar Ataxia 7 Mice GSE3634	31/47	0.5987305333058918	0.9999975629759688	0	0	0.975758289374529	0.5005090116485144	DCAF4L1;CTSZ;DCAF4L2;PIGP;BUB1B;LIMD1;TM7SF3;ZNF24;DCAF4;HMGN5;SLK;PTER;FLAD1;RIOK1;CNNM2;PDE8A;MBD4;NFYA;RSAD2;RNASET2;ERAP1;GP2;HLA-A;HLA-F;BTC;AKR1B10;CCKBR;AKR1B15;FABP7;GNB3;ALDH8A1
Genes Changed In Cerebellum Of 5 Week Old ATXN1[82Q] Vs WT GSE122099	463/700	0.5992067375762984	0.9999975629759688	0	0	0.9833366528561371	0.5036144926024945	TDRKH;USP6NL;TLNRD1;TMEM200B;THYN1;RD3L;BACH2;GJA1;MPRIP;UBASH3B;PPP4R4;ANKS1B;IER3;UNC13C;WSB2;PRKCD;CACNA2D2;SYTL2;KIAA1217;BCAN;TYRO3;ACOT1;FAR2;ASTN2;PI4K2A;GRID2IP;THY1;VPS26B;PLA2G7;LDHA;LARP1;ADAMTS18;GALR1;SYNDIG1;CEP72;AMZ1;B3GALNT2;LYN;MCAM;THAP12;C20ORF27;EIF2AK2;RMDN3;ABCA8;NETO2;SLC6A6;CPEB1;TOLLIP;XKR4;NRSN2;ARHGAP5;CSAD;TRIM9;UBL3;MRC1;RSPO3;GPRASP1;DLGAP4;GARNL3;CHST8;DUSP4;METRN;MYOF;DUSP6;GCHFR;ITPKB;MMP12;FAM222A;GPRC5B;COL2A1;PLCB4;CDC42EP4;ITPKA;KCNMA1;MDFI;CLDND1;SAMD8;PLPPR2;TRIM16L;PLPPR5;KCNA6;HSPA14;SLC7A2;TMEM164;TMEM70;CHN2;ADAM23;DMD;SLC17A8;ATRNL1;BMP8B;TMEM64;PLXDC1;AGT;TTLL5;TMEM158;CCDC3;PLCD3;EEF1AKMT1;DGKG;NOMO3;KCNG4;CLSTN2;RASL11B;RAB3D;GPR63;TNC;LRRC73;MPV17L2;RORA;BZW2;FAM107B;FGF7;RIMS4;DACH1;NEK2;LARGE1;NOMO1;PCDHAC2;SYBU;NOMO2;PCDHAC1;ZNF442;PPP1R16B;C11ORF87;IGFBP5;ANKRD45;FOXP4;DGKZ;TUBA4A;SLC9A3;CACNB4;PGR;PKP3;NPTXR;PVALB;DGKH;CEP104;CSF1R;CEMIP;SEMA7A;BEAN1;ITPR1;ABHD6;AK5;BMF;NPTX1;THEM6;SRGAP1;IMPG2;ATP8B2;BDNF;CORO2B;HOPX;GFAP;MFHAS1;LRCH1;NSG2;RHEB;LHX1;REEP2;PDCL;LHX5;BCL2L1;TUBA8;DPP10;ZNF512B;ANKRD33B;DAGLA;COX4I2;DYSF;ELFN2;TSPAN11;PSD2;ITGAX;GAL3ST3;CCDC50;PRKG1;SMIM13;GRID2;PLEKHG5;LANCL1;KCNAB1;NRG1;KSR2;ASPH;CNTNAP5;ST6GALNAC6;CX3CR1;NLGN2;SMPX;CLEC2L;LENG8;PPM1J;SRL;THSD4;ABLIM2;NNAT;SLITRK3;CACNG2;AKAIN1;BEND6;LINGO4;PPP1R14B;LINGO3;SKOR2;MYO10;SPAG5;CYP51A1;BAIAP2;TM6SF1;SORL1;DBNDD1;NELL1;TSPAN14;TSPAN13;CCM2;TRIM37;BCAR1;LPGAT1;TMEM41A;CERK;ZDHHC5;MTFR1L;CRKL;PEX26;C4B;CDC20;C4A;RPS6KA3;RPS17;HMCN1;CCDC92;AGFG2;CDON;ATP6V1G2;SLC35C1;EBF1;EBF2;ACSL4;MMD2;GPR37L1;HLA-A;HLA-F;MTURN;CYP27A1;INPP4A;PLPP6;FNDC4;TRIM17;PAPPA;KCNQ3;KCNQ4;KCTD12;MXRA7;TRIM16;TRIB1;CCNO;CDS1;NECAB2;PLEKHD1;NECAB3;DCUN1D5;PDE1C;SDC2;MTTP;GSKIP;TMTC1;SLC6A20;KALRN;OTOA;STRIP2;CMYA5;TSPAN5;APOD;APOE;B4GALNT3;GPM6B;RAB11FIP4;BANP;NTSR2;SPTBN2;NTNG1;FAM9B;FAM78B;BCL11A;FAM9C;STAC;PDE2A;PRG4;HSPA12A;GNG13;EXT1;TH;SESTD1;ID2;PPP1R1B;CYSTM1;LRRN1;CALM1;ITM2B;ITM2C;ROBO2;COL18A1;IL22;RYR2;PPP1R17;TENM2;CCDC120;DIRAS2;GRIK4;PTPRM;GRIK1;CTSV;DOC2B;RYR3;LIMD2;SIPA1L1;SLC22A15;DNER;PRMT8;PARP1;TNFRSF12A;NOG;RHOD;ZDHHC14;VWA8;B3GNT5;PITPNM3;ALDOC;RGS7BP;VWA7;C1QA;INPP1;GDPD1;NEXN;TMPRSS2;CCDC107;CCDC106;NOL3;GNAI1;FAM184B;CREG1;CORIN;CAP2;GDF11;SVIL;GAD1;DEFB136;PER2;SPCS3;ERG28;KITLG;XK;NLRP10;CSDC2;STK17B;CDK5R2;C1QC;NARF;GALNT15;NRK;POGK;MSMO1;ESPN;FAM174B;RGS8;MIGA2;ADPRHL1;SPNS2;KCTD1;LMO7;PCDHA13;COX6B2;PCDHA12;MPEG1;SHISA6;PCP2;MYCL;PCP4;SELENOS;COL4A1;MAP7D2;SELENOW;STEAP2;PDE9A;FBLN7;CTTNBP2;HPCA;TMEM59L;SLC1A6;CACNA1G;ADGRG1;ARHGAP20;HRH3;ISOC1;WNT3;MFAP3L;ARHGEF33;STIL;OPN3;PTCH1;HMGA1;INHBB;SYT7;ARHGAP31;DAP;DLG2;GNAL;COL5A1;CNTN3;FGF11;TMEM35A;SOWAHB;ATP2A3;ATP2A2;HAPLN4;AFF1;HK2;CASP9;SPRED2;ARMH4;SPRED1;LRRTM3;MYO18B;CA7;NPTN;ZNF385C;CA8;YWHAH;ARHGEF19;ETV1;ARAP1;SENP2;ETV4;COL6A1;GFOD2;TRNP1;PDE5A;SCN4B;CREB5;SHANK1;COLEC10;CAMK2A;ATP1A3;ATP1A2;CYTH3;ACVR1C;NWD2;CLMN;EPS8L2;HES3;LGI3;B3GAT1;SPRY4;ATP2B2;CCK;MLPH;SBK1;SCD;ASB4;C2ORF72;PAXBP1
Up-regulated Genes In R6/2 LNA-SCB Vs WT LNA-SCB Mice GSE85126	54/82	0.6003682412832448	0.9999975629759688	0	0	0.9712010266475428	0.49551849255576996	GPI;ACY3;STMN2;HTR2C;KIAA0895L;KLHL35;SOBP;EPB41L4B;MACROD1;WDR6;GPRASP2;ZNF488;DLEU7;VSIG8;SLC34A3;ISLR2;TMEM254;DUSP23;NCOR1;OLFM3;GUF1;SPIN2B;SPIN2A;LY6H;SMIM24;BEAN1;TMPRSS5;GREB1L;MRI1;PDHB;PCDH19;SLC1A6;PPL;ASB16;BEGAIN;PLAC9;GNG3;SLIT1;ASL;NTNG1;CCDC177;LRRN3;DCDC2;NR1D2;LRFN2;HOOK2;ZNF618;WT1;SMOC1;TMEM117;RLN2;CCDC65;COPG1;RLN1
Genes Up-Regulated In Expression In Frontal Lobe Of Mbnl KO Myotonic Dystrophy Mice GSE68890	114/173	0.6023542337423936	0.9999975629759688	0	0	0.9729150305963886	0.49317994815936816	FCN2;PLVAP;AHCYL1;RORB;SPIC;POFUT2;DPYSL4;ZNF726;ZNF724;ZNF721;ANKS1A;PAMR1;SLC12A9;EIF2S3B;TYW5;IPMK;SLC35C1;GOLGA8K;YOD1;ZNF99;IPCEF1;DGKZ;PCDHA11;GOLGA8B;PLPP6;EID2;ZNF91;C1ORF115;ADGRB2;GPR161;ORAI3;WDFY1;S100A4;TRIB1;ZNF676;IGSF3;ARHGAP15;PLCXD2;GMCL1;GMCL2;ZNF708;INPP5F;TTPA;ZNF429;PIP5K1C;RALGDS;WNT10A;C3ORF80;PRRT2;FAM78B;RCC2;FAM199X;CORO2A;HIGD2B;GOLGA6A;TRMT9B;GOLGA6C;RALYL;COL5A1;GOLGA6D;CCSER1;ZNF777;FGF13;ZNF254;CRYBG2;BICDL1;SLC2A3;SLC2A4;IRF2BPL;FLOT1;HMGCS2;INSL3;ARL5A;PLA2G4E;DUSP6;HAUS2;PALD1;MPPED1;VGF;CCDC74B;CCDC74A;CEBPD;LRTM2;SATB2;C17ORF58;NTN5;GLRX;CCDC106;CCNDBP1;TOB2;MLLT6;PCNP;SLC25A27;MFSD4A;ZNRF2;GPR150;PMS2;ZNF107;FBRS;MAPK4;EVC2;FKRP;LRRC27;PCDH8;RPL35A;PCDHB12;PCDHB11;OXR1;ETNPPL;RAD52;RAB18;CCL27;HSPA1B;ZNF354C
Nucleotide Excision Repair Step 3: DNA Damage Verification And Incision CHDI110	12/18	0.6028180731698708	0.9999975629759688	0	0	1.0072992700729928	0.5098342819642023	RFC5;CDKN1A;RFC3;PARP1;RFC1;RFC2;ERCC4;RPA1;ERCC5;ERCC6;SIRT1;TP53
Expression In Retina Of 9 Wk R6/2 HD Mice GSE3634	79/120	0.6037554359428665	0.9999975629759688	0	0	0.9702638986758949	0.4895816479069555	CSF3;BUB1B;ARR3;CXCL14;AQP1;RABGEF1;CSRP3;DBP;GNAT2;PTER;OPN1LW;CKMT1B;PRIMA1;SAMD11;MEF2C;CELA2A;LYNX1;CELA2B;IGFBP4;ROM1;CACNA2D3;HUNK;HBA2;CARTPT;HLA-A;HBA1;PPP2R5C;HLA-F;C1QL3;TRDN;PCP2;FNDC1;POLG2;DPPA4;ALDOC;PLPP2;CHRNA3;KCNE2;TTYH2;CHRNA6;XIAP;CABP1;ADIPOR1;RASD2;GUCD1;RDH12;RHO;TAC3;NXPH1;RPRM;RTBDN;TFAP2A;NGFR;WWOX;WNT10A;PDE6H;SPAG5;TNFSF12;CKMT1A;ESRRB;CYP51A1;KCNJ14;STAT3;DNAJC15;IRGM;GFAP;FGF17;OPN1SW;AKR1B10;TMLHE;CSDC2;AKR1B15;OPN1MW2;COL5A2;STAC2;NES;CLEC2D;SSBP4;SERINC4
Genes Up-Regulated In HttQ74 Changed Genes After 5 D Of Induction In PC12 Cells GSE10581	50/76	0.6050282494886337	0.9999975629759688	0	0	0.9684319906189953	0.4866178312560762	HSPB6;ZFAND2A;MCUB;WFDC1;IFI44L;RERG;HOXA11;NPPB;RGS2;TLE4;KCND3;DIO1;TNNC2;SLC9B1;KLHL42;SERPINB6;MFGE8;SGK1;AJUBA;MYL9;TRIM54;VGLL4;CCL13;GRIA2;NNMT;HTRA4;GMPR;NEXN;TAPBPL;C4ORF33;JAKMIP2;LDHB;BAG2;OLFML3;C9;IGFBP6;GPHA2;SH3BGR;NQO1;ATRNL1;MGMT;PLCL1;TPBG;IGF2;MT3;REC8;PEX5L;PPP2R2B;OGN;PIR
Differentially Expressed Genes In HD Vs Control Brain Endothelial Cells GSE97100	108/164	0.6059526250306548	0.9999975629759688	0	0	0.9710831501553854	0.48646747614282576	FHOD3;CD82;MAML2;TMEM200A;NPIPB13;MSI2;SSC4D;CXCL14;SAT1;HS6ST2;SLC8A1;TMEM92;DOCK11;RPS6KA3;SLC25A48;DACH1;GJA5;CCBE1;MORC4;IGFBP4;ATP11C;MYO7A;GPRIN1;MORF4L2;ANOS1;S100A4;TLN2;BEX3;BEX2;NXPH2;KLHL13;MTM1;PLAC8;NKAIN1;PRDX4;ADAMTS18;ARSJ;CPAMD8;TRAPPC2;ABCA5;SYT1;BCL11A;TCEANC;SLC16A12;NFATC2;FAM199X;ZFHX4;CALHM5;BST2;PTPRD;STAG2;GDNF;PUDP;TRPV6;SP6;TAB3;CDKN1C;DPP10;SCHIP1;ARRB1;PHF6;ELAVL2;HERPUD1;WDR44;AKAP12;RPS4X;EPB41L4B;DBP;TMSB4X;TRPS1;ZNF385B;OFD1;GRAMD2A;PJA1;TMEFF2;CLDN15;VGF;KCNMA1;AHRR;ST6GALNAC3;ZNF596;CEBPA;HPGD;SYNPO2;MOSPD1;NEXN;ATP1A2;PTHLH;BCLAF3;TCEAL8;TCEAL7;RAB40A;SERTAD4;SRPX2;TCEAL4;TCEAL3;TCEAL1;GCNT2;MBNL3;TCEAL9;WNT7B;MERTK;DCBLD1;SLC4A8;TSPAN15;FAM131B;KIF26B;MSRB3
Markers Of Red Nucleus In Mesencephalon PMID22996553	108/164	0.6059526250306548	0.9999975629759688	0	0	0.9710831501553854	0.48646747614282576	FOLH1B;HHIP;JPT2;GPR62;CNDP1;GLDN;FAM107B;LIPE;RASSF2;SALL1;DMBT1;CAPN3;ENPP6;CA14;NKX6-2;MOB3B;CYP27A1;RBP7;FOLH1;RNF125;CCNE2;NINJ2;SELENOP;MAL;PRR18;CARD14;PLPP2;USP54;TMTC2;SLAIN1;NDRG1;KLK6;RASGRP3;CYB5R2;UGT8;TMEM125;MOBP;TSPAN8;APOD;RHBDL2;CLCA4;NKX2-2;NGFR;SPHKAP;BTBD16;LAYN;ABCA8;HSPA2;SYNJ2;AIF1L;ABTB2;IGSF11;ANLN;FA2H;GJB1;TMEM98;REEP3;SIM1;FBN1;MTMR10;PPP1R17;GRIK1;CTSV;HAPLN2;ADAMTS4;EMILIN2;LDLRAP1;GPR37;OPALIN;GAL;MYOT;TMEM215;CNKSR3;TRIM59;ASPA;CRYAB;CDH19;CREB5;CLDND1;RAMP3;PCOLCE2;SMPX;SEMA3B;SLC5A11;PRR5L;LRP2;TYMS;THSD4;TTN;C10ORF90;RECQL5;ERBB3;CLMN;CARNS1;S1PR5;PLEKHH1;KCNJ2;PPP1R14A;MOG;CMTM5;FMO4;CAPN13;TSPAN15;EVI2A;POU2AF1;PLP1;PMP22;TLL2
OPC1cyc Oligodendrocyte Precursor Cell Markers PMID30078729	48/73	0.6075492514014268	0.9999975629759688	0	0	0.966881460801328	0.48181833694520426	FEN1;CDCA2;CDCA3;PRIM1;DAZ4;CDCA8;DAZ3;DAZ2;KIF11;TMEM97;DAZ1;HMMR;TYMS;CENPA;AURKB;SKA1;KIF15;CDC20;CCNB2;CCNB1;MIS18BP1;NUF2;NUSAP1;FBXO5;ECT2;RRM2;CKAP2L;UBE2C;MIIP;CIP2A;KIF22;PIMREG;KNSTRN;SHCBP1;CCNA2;SGO1;DAZL;ASPM;CENPE;MELK;INCENP;PRC1;CKS2;CDK1;TACC3;CENPM;SPC24;SPC25
Genes Up-Regulated In hESCs After ATF7IP Knock Down GSE118088	586/886	0.6084376363606184	0.9999975629759688	0	0	0.983042076287849	0.4884351307520221	CNTFR;NEXMIF;RAX;STMN4;FZD10;CLDN1;ENO3;BACH2;PREX1;GPR173;NDST4;PLCE1;IER3;CCBE1;MEF2C;MBNL2;WSB1;CLEC11A;RFX2;UNC5C;WDR72;SYTL2;RFX4;DDIT4;FREM1;RD3;SYCP2L;LYPD1;PDGFB;GATA3;PLA2G6;RNPC3;IQGAP3;ADAMTS16;LDHA;FLRT3;ADAMTS18;RDH10;PDGFC;PRDM16;PCDHA3;FZD1;NGFR;FZD3;JAG1;PRRT2;MCAM;NR2F1;NR2F2;PCDHGA11;PCDHB6;PCDHB5;FAT4;PCDHB3;PCDHB9;PCDHB8;CFAP77;PCDHB7;DENND1B;SPEF2;LRRC10B;YJEFN3;PHF1;SETD7;PTH1R;CSAD;PRSS23;SERPINA5;SMPD3;LFNG;HEY1;MECOM;CHL1;C1QTNF6;RSPO2;RSPO3;CTBS;DUSP4;METRN;SPHK1;MYOF;NIPA1;PAX3;EMP3;DUSP6;PAX2;ITPKB;KAT2B;TMEFF2;ZEB2;COL2A1;PAX7;KIFC3;HBEGF;RNF165;SAMD5;GRAMD1C;WDR27;COL11A1;KCNA1;WNT8B;APOLD1;TMEM169;GBX2;PLAGL1;HAS2;DMD;ZNF467;AOC3;BCHE;WDR17;WHRN;WNT7B;GPR50;PRSS35;POU4F1;HEYL;COL3A1;TTLL3;FABP7;SMOC1;MSRB3;ZNF333;ADGRL3;FAM107A;IRS4;TNC;KIAA0895L;CDH8;SLC8A1;CDH6;HHAT;DACH1;FGF8;CDH2;FGF9;POTEI;KIAA0895;MAP3K8;POTEF;PLXNC1;SLC16A3;SLC39A4;POTEC;ZNF441;TLE4;ANKRD36C;RNF43;COL27A1;IGFBP5;SKIDA1;TTC21A;MITF;FRMD4B;PYGO1;DISP3;TOM1L2;OLFM3;LIX1;ZNF439;CLIP4;ZNF436;ROR2;NPTXR;ANKRD36B;PFKFB4;MAGEL2;SHC3;PARM1;LOC400499;GLIS3;GPR85;ILDR2;AK4;NEUROD4;MUSTN1;CNTNAP3B;SMYD2;PLXNA2;SRGAP3;DRD4;WDTC1;TMEM132C;ATP8B3;TMEM132E;NEK6;ZBTB16;AMBN;TMEM132B;PTPRD;TRMT9B;MAFB;BCL6;P4HA1;LHX2;DMXL2;CPE;SP8;C6ORF118;SP140L;SERINC5;CNTNAP3;SLC48A1;CNTNAP2;TRIM73;HTR2C;EFCAB13;TRH;FTCD;SYNE1;UNC80;ZNF528;BOC;HYDIN;EFHD1;SOST;ADAMTS9;ADAMTS7;EMX1;EMX2;CEMIP2;NRG1;RTN4RL1;DMRTA1;ZNF516;EFHC1;CNTNAP5;SMIM24;SEMA3C;TYRP1;NTN4;LENG8;DENND3;LRP2;CXXC4;NTN1;MLLT6;STOX2;NNAT;SLITRK6;CCL2;SLITRK5;ZNF503;BCO1;WASF3;NTRK2;ANGPT2;PCDH9;PRRX1;ANGPT1;NTRK3;KCNJ13;SPAG4;FBXL14;BAIAP3;SYT17;TPCN1;NELL2;SH3D21;TSPAN18;ASXL3;MAB21L2;PI15;CD248;INSM1;MDGA1;NPIPB6;HPSE2;DNHD1;IKZF2;ANTXR2;IFIT1;HS6ST2;TCL1B;RPS6KA3;SOX3;EDNRA;LGALS1;EDNRB;SOX1;KDR;CCDC92;SOX6;EPHB1;SOX4;EPHB3;CDON;SOX5;EPHA7;ZFP3;ARRDC3;EBF2;EBF3;INPP4B;CCDC80;SFRP2;PPP1R3C;PPP1R3E;PAPPA;TAGLN3;RIN2;TRIB2;NBL1;EPHA2;GPM6A;PDE1C;PPP1R32;FOXG1;ARX;PCDH19;APCDD1;PCDH17;PIK3R5;NHLH1;ZNF703;NAALAD2;TRPM8;ZBED6;HMGCLL1;SEC31B;EGR1;EGR3;INTS3;ST8SIA2;IGF2;DCLK2;PARP16;GNG11;CCDC144NL;GDF7;BST2;LPAR6;ID4;CREBRF;RGL1;NODAL;VSX2;BARHL1;ROBO2;SPAG17;ROBO3;TENM2;PTPRM;CROT;ZCCHC18;SIPA1L2;PCSK5;DMBX1;SCML1;ANKRD1;BBS5;IZUMO2;EDN1;PRMT8;NBPF9;MST1;NOG;COMMD3;SORCS1;GFRA1;PROX1;RGMB;IL17RD;SORCS2;ANO3;NBPF15;NR5A1;MN1;VSNL1;MPPED1;ZADH2;FJX1;SFI1;TMPRSS9;AMER2;TAGLN;PNCK;AMIGO2;CXCR4;RGPD5;AKAP6;CRIP1;NKD1;CST1;RELN;CAMK2N1;GPC3;MSX1;GPC6;XDH;DYNC1I1;MFSD4B;RFTN2;SVIL;GAD1;SCD5;PCDHB14;DMRT3;PCDHB12;PNMA2;PCDHB11;PCDHB10;TPPP3;KIF26B;DLC1;TTC3;LHFPL6;FAM171B;F2RL2;RTL1;GUCY1B1;CD82;CRTC1;AMY2B;CLEC18C;CLEC18B;KLHL35;RTL5;CLEC18A;CLGN;NPPB;CAPN6;CCND1;TBC1D30;COTL1;MEIOB;SVEP1;PAMR1;PPFIA4;RAG1;EOMES;LMO1;MSX2;WNT5B;IL11RA;LMO3;APLP1;ARID5B;POU3F2;POU3F3;PRSS53;SCNN1D;SELENOP;APLNR;CERCAM;DENND6B;TBC1D26;FBLN7;PMEL;LTBP4;ARHGAP15;EFNA5;NDRG1;NID2;ZFP36L1;SCUBE2;RAI1;SCUBE3;ADGRG1;MAN2A2;IRAK2;CDH20;RHPN1;NLRP1;OTX1;WNT1;WNT3;MFAP3L;SYT5;TFAP2A;CBX8;ZFHX3;TGFB2;SMAD3;TGFB1;CBX4;CNTN6;WNT3A;AZIN2;SMAD9;SSC5D;ZFHX4;ARHGAP25;ARHGAP24;BMP4;PAN2;ATG16L2;UVSSA;COL5A2;NABP1;BMPR1B;FBN1;COLGALT2;PCDHGB7;PCDHGB6;PCDHGB4;DOCK8;ELAVL4;SLC2A1;SLC2A3;CGB2;TTC29;CHTF18;RND3;PKD1;SENP7;SPRED2;SIX6;DBP;LRRTM4;ZIC1;CYP2R1;ZNF385B;TAS2R5;DACT1;TAS2R4;SUN2;KLF11;TTC34;ARHGEF17;LMNTD2;C4ORF47;TBC1D9;GREM1;RCN3;ACTA1;ALDH1A3;ARHGAP10;MMRN1;NAV3;DCT;RASA4;CDH10;FAM153A;ALDH1A1;IGDCC3;C14ORF39;CDH12;RBM20;CUEDC1;CREB5;KDM3A;DNAH7;DNAH6;LEF1;LCAT;TFPI;AURKC;NCALD;PRTG;SV2C;ERBB4;NRIP1;SLIT1;S1PR1;TOGARAM2;SPOCK1;HES1;NCAM1;S1PR3;SLIT2;FBRS;HES5;CLVS1;LGI1;EGF;BNIP3;TPBG;C2ORF78;PCDHGC4;PLA2G2A;LAMB1;ZIC4;ATP2B1;TSPEAR;MEIS3;DLK1;MAPK11;MEIS1;ACTC1;PDE10A;PMP22;ACKR3;PTX3;SSBP2;FSIP2
Genes Down-Regulated In Expression In Striatum Of 7 Mon BACHD-deltaN17 HD Mice GSE64386	704/1064	0.6093321440615499	0.9999975629759688	0	0	0.9840649890185494	0.48749769414340904	ATF2;TLNRD1;SERPINE2;GLDC;MYT1L;ITSN1;ARAF;ALKBH7;SOX21;CRHBP;CNST;MPRIP;MSANTD1;DPYSL5;SOX18;LIPH;PPP4R4;FAM110B;FGFR1OP2;AP1S1;MTERF1;RPL38;PRIMA1;GAMT;ABHD14A-ACY1;UNC5A;WSB2;PRKCB;PRKCE;CACNA2D3;RFX2;ARMC9;ARMC8;SOX12;SCAMP1;UPB1;CLDN5;EML5;BCAN;DDIT3;HECW2;AGTR1;TYRO3;ASPHD2;CLOCK;NGEF;ZNF28;ZBTB8A;TTYH3;TTYH1;LYPD1;COPS7A;IQGAP2;ADAMTS16;XKRX;UGT8;FAM171A1;GUCD1;PPP3R1;PCNX2;FLRT3;VTI1A;ST3GAL5;PPARGC1B;MCTS1;PRRT1;CADM3;PRRT3;CDK19;GPR12;ARPP21;CYP4F2;EDEM2;C20ORF27;PBX2;OR5P2;CYP4F8;PBX1;RPL3L;WDR54;SLC6A6;ARL2BP;GIPC2;CDK10;PCDHB5;CDK12;GPR27;BSPH1;LIN54;ELL;NCAN;TDRP;TMEM53;PHF7;ABCC12;PHEX;LRRC1;SHF;SMPD3;SHH;JPH3;HEY1;RSPO3;SH3BGRL3;GPR139;RRP12;DLGAP3;DLGAP2;DLGAP4;ZNF365;RPS6KL1;KCND2;DUSP1;TNNC1;NUTF2;GNL1;WDR33;TMEM179;INF2;MMP16;CDC42EP3;RARB;ERGIC1;GAS7;HBEGF;PLPPR1;NIP7;GPS1;SRRT;SBSN;FSTL4;RECQL5;GPR153;GBX2;BGLAP;ADAM23;GCNT2;SLC17A8;ZNF467;GPR158;CCL25;P2RY13;TRMT10A;WNT7B;GLYCTK;ECEL1;WNT7A;ZNF76;GATB;PLXDC1;LRRC20;SLC8A3;TMEM158;ABI2;SLMAP;INHA;BRDT;TMEM229B;NOMO3;DGKG;N6AMT1;MRE11;RASL11B;PLXND1;DGKB;CEP19;CTNND2;RAB3D;CDH7;HID1;SLC8A2;FOXQ1;DEPTOR;SCMH1;ADORA1;SLC16A6;FBRSL1;TNFRSF4;NOMO1;KCNH1;NOMO2;LZTS3;PPP1R16B;SEMA6B;KCNH3;C11ORF87;DGAT2;FBXW5;IGFBP4;FBXO16;FST;STX8;VPS33A;PPP1R16A;CASD1;DGKZ;FOXP2;TUBA4A;TLE6;FOXP1;TRAIP;TPST1;CACNB3;RBMXL1;DMTF1;MAK;CLIP4;MADD;NHP2;CSNK1G2;OSBP2;DGKH;CHODL;GRIA1;IPPK;BRSK1;FKBP2;SEMA7A;SHC3;C3ORF70;FBLIM1;SMYD5;TMEM121B;ITPR1;GMPR;SLC38A10;GPR83;NREP;FOXO1;NPAS2;RAP1GAP;AK8;BOLA2B;IGSF21;SBNO1;SLC9A3R1;BAG4;ATXN1;BAG5;PLXNA2;NPTX1;SMYD3;THEM6;DRD1;IGFBP6;ZNF665;SOCS7;FN3K;RASL10B;FBXO32;CYP4F11;CORO2B;KY;FBXO31;RGCC;DAB1;P4HA1;NACAD;RAD9B;NIT2;MAP3K14;ZNF532;PLEKHM3;SLC25A1;ALK;TRIM72;SRXN1;CELF1;LRRK2;ARRB1;SYNE4;NRGN;DUSP14;SYNE1;INSL6;SCRN1;PPP6R1;PRADC1;TLK1;PHACTR1;PGLS;YAF2;INSL5;METTL17;RFC5;TMCO5A;SGIP1;GPX6;PLEKHG5;COBL;KCNAB1;VPS37B;MSL1;PTP4A2;ADORA2A;MYO3B;DSG1;TNFRSF25;TRIM54;ITGA9;HDAC5;GTF3C4;SMARCD3;SRF;LRP4;MRM1;TTL;THSD4;PRIMPOL;SRM;REPIN1;MIEN1;PARD6A;ABLIM2;HIRIP3;MGAT5B;NNAT;ETFRF1;IGF2BP2;CACNG2;E2F6;RILP;CACNG3;SLC25A25;SEMA4A;KCNIP2;NTRK3;KCNIP3;CYP51A1;FBXL15;BAIAP2;SORL1;GZMM;NIN;SYT12;RAB15;ZNF616;MGP;KLF9;MGAT4B;RAB13;CCM2;MDGA2;PTPN5;TRMT61A;EPHB6;SLC35B3;CPNE5;CPNE4;PITPNB;ZMYND8;PKD2L1;GBA2;CYB5D2;RAPGEFL1;RPS6KA4;FRAT1;FRAT2;TBC1D10C;CPNE2;EPHB1;AGFG2;CALN1;EPHA7;ARMT1;ENTPD6;KCNK13;CSNK1D;MMD2;ACTN4;ANK3;P3H3;MAPK8IP1;INPP4A;TIAM2;TIAM1;ADGRB2;KCNQ2;KCNQ5;TRIB3;TTLL11;ZNF710;MAGEB1;RIN1;MAGEB6;CTXN1;CCNO;NECAB1;NUMBL;GGNBP2;PDE1B;FBF1;WNK4;SMIM7;KALRN;RPAP2;PCDH17;IGSF9;KLK6;SEC14L3;STRIP2;SEC14L1;TSPAN7;DYM;OTOF;STXBP6;SPTBN2;SLC10A4;PINLYP;IQSEC2;BCL11B;DTNB;ST8SIA2;SYNRG;PDE2A;DCLK3;MYO5A;SRPK1;PPP1R1A;ZNF816;ADCK1;ID1;PPP1R1B;ZNF813;ID3;RGL2;INKA2;ACVRL1;PTPRU;RYR2;SLC35F3;DIRAS2;SLC35F4;OTUD7A;NAT14;RYR3;C1ORF210;KHK;IMMP2L;KCNT1;SIPA1L1;CAMKV;ZMYM3;CLDN23;CCR6;OR4D6;HRAS;GIT1;CAP1;TOP3B;PARP6;LYNX1;MME;PARP1;TSC22D1;GP1BB;ZDHHC13;SORCS3;SORCS2;ZHX1;IL17RC;ZDHHC17;ANO2;SREBF2;MLF2;CLDN10;NRN1L;PITPNM3;C1QTNF12;PITPNM2;FASTKD5;SGK3;ARHGEF2;RGS7BP;MFGE8;FJX1;SFI1;NAPA;TMPRSS9;OPRD1;POPDC3;PNCK;RFNG;GDPD5;CAMKK1;CAMKK2;AKAP1;RXRB;TCEAL6;TCEAL5;CYP2A13;FAM184B;TCEAL3;NPY;EMC3;HEATR3;GABRD;REM2;GDF10;IL33;MTX1;SORT1;PLEKHA5;SORBS2;ATP5F1D;MIB1;PLEKHA8;SH3RF3;PDP1;PER1;SH3RF2;MAS1;TTC8;MIS18A;GSTA5;CSDC2;KCNS2;GSTA3;NEDD4;GSTA2;GSTA1;TOMM6;PLVAP;PRDM4;CRTC1;GOLT1A;WWC1;SPPL2B;GIMAP1;HDLBP;MSMO1;CYP46A1;LOXL1;CHCHD5;TMEM267;PALM;BAALC;RGS9;PPFIA3;RGS7;LMO3;TMOD2;CASK;ALG11;SHISA2;POU3F1;POU3F3;SHISA7;TUFM;TMEM134;DOK3;EMCN;FANCD2;DPEP2;NTM;CHAT;HPCA;SLC1A2;FBLN1;CPLX2;MCHR1;RASGRP1;PLD3;NOP9;SCUBE3;SNTG2;ARHGAP20;BRINP1;OR2AK2;HRH3;MAN2A2;SOHLH1;DPP9;OTX1;MARK2;ASIC1;IVNS1ABP;KLHDC4;ZFHX2;ACBD4;SMAD3;AUTS2;EPHX1;TIMM44;INHBA;SYT9;PAN2;RCL1;TSGA10;DLG2;SYNDIG1L;TMEM114;NAT1;GDNF;NAT2;DNAJC10;ALPL;RADIL;FGFR3;LRP12;SOWAHB;SLC40A1;DMKN;PPP1R9A;AFF4;RERG;PPP1R9B;GHR;HEBP1;SPRED2;TMEM223;DBP;NETO1;RASGEF1B;RASGEF1C;LRRTM1;TOP1MT;TMEM107;DACT2;MLST8;MYO18A;ZNF385B;MYBL2;QRFPR;HS3ST3B1;RHBDF1;CAMK1D;PDPK1;PDE4D;NAV1;ABCC9;PPP2R5D;MYRIP;GPCPD1;SSTR5;ACTA1;FAM189B;TEX13A;RNF207;MMRN2;TRNP1;BLVRB;RBMS1;GNB1L;ZP1;SCN4B;PLEC;CAMK2B;KDM3A;ATF6B;REP15;ANKS3;CAMK2A;USP12;RNF8;CLCN2;CYGB;PTHLH;RMND5B;ACAN;OGFRL1;TMEM201;ACVR1C;RAB40C;CNR1;FAM241B;GNG7;MKNK2;CCDC181;RALY;HES5;MAPK4;MDH1B;ABCF1;CHGA;C2ORF76;KDM4B;NEGR1;SGTB;NOS3;TPBG;LGI2;OPRK1;PDE4DIP;ATP2B2;ATP2B1;ARID3B;USP28;ACVR2B;DLK2;CD4;PDE10A;SCD;FAM131B;FAM98C;RANGRF;ACKR2;NAXD;PDE7B;ASB2;RBMX;SSBP3;SSBP4;BNIPL
Genes Down-Regulated In The Astrocytes Of zQ175 KI Mice Vs WT At 12 Month Old GSE124846	702/1061	0.6095985387176013	0.9999975629759688	0	0	0.9840016926665047	0.4870362347748937	TLNRD1;TMEM200B;MYT1L;FRMPD2;WIPF3;HTR4;ZFYVE28;SYNGAP1;CNST;PPP4R4;ZC3H12B;FAM110B;AP1S1;IER5;PKNOX2;ANKS1B;ABHD14A-ACY1;UNC13C;DAXX;RBFOX3;UNC5A;WSB2;DAPK1;PRKCB;PRKCE;CACNA2D3;SCAMP1;SYTL5;HPCAL4;UPB1;BCR;EML5;ADCY9;SPINT1;HECW2;ASPHD2;ANKK1;NGEF;PI4K2A;OTULINL;ZBTB8A;SDR39U1;AGAP3;IQGAP2;GRIN2A;LDHA;PPP3R1;RIC8B;FLRT3;SYNDIG1;GSG1L;ST3GAL5;AMZ1;ZBTB7A;PPARGC1B;CDK17;PRRT3;CDK19;FZD3;JAG1;ACE;ARPP21;ZNF382;CYP4F2;RAB3IP;C20ORF27;NETO2;CYP4F8;GRIN2B;WDR54;CYLD;FAM135B;AGO4;GIPC2;PCDHB5;STRN;CHRFAM7A;ARF3;OGFR;ANXA8L1;LRRC34;GPR26;LRRC10B;YJEFN3;TDRP;LRRC32;PHEX;SMPD3;C1QTNF4;TRIM9;NHSL2;JPH3;TCTN1;SH3BGRL3;ANXA8;GPR139;RNF150;DLGAP3;DLGAP2;ZNF365;UPF2;RPS6KL1;KCND2;DUSP1;TESC;ELMOD1;GNL1;DUSP7;WDR33;INF2;RNF169;LRRC7;CDC42EP3;MMP17;ITPKA;RARB;PLCB1;GAS7;PLPPR1;KCNA1;SYNPO2;GPR42;KCNA4;WNT8B;ADCY3;KCNA5;SBSN;AXDND1;FSTL4;ADCY5;PPP1R2;GGA3;EPYC;SNX25;GCNT2;ZSWIM6;NCDN;ATP5MF-PTCD1;CSMD1;ANKRD50;GPR155;GPR158;GABRA4;DAB2IP;NMNAT2;PLXDC1;DHRS3;SLC8A3;TMEM158;ABI2;SLMAP;ANKRD63;NOMO3;CHRM1;PLXND1;DGKB;CHRM4;NAB2;GPR63;ZBTB21;TNC;TMEM131L;CDH9;CDH8;FGF3;SLC8A2;LAMP5;RIMS1;TUBB6;SLK;SCMH1;SLC16A6;SLC26A10;STK32A;LZTS1;NOMO1;KCNH1;NOMO2;LZTS3;PPP1R16B;KCNH3;TOR3A;C11ORF87;KCNH4;DGAT2;KCNH5;KCNH7;IGFBP4;FST;DGKZ;TUBA4A;FOXP1;TRAIP;SLC9A2;CACNB1;ACAP3;TPST1;SLC9A5;OBSCN;CLIP4;MADD;ROR1;TNIK;NPTXR;DGKI;OSBP2;DGKH;FKBP5;GRIA1;IPPK;CD274;GRIA2;IQCA1;SEMA7A;SMYD5;TMEM121B;GPR88;ITPR1;GMPR;GPR83;NREP;FOXO1;NPAS2;RAP1GAP;SBNO1;SNN;ATXN1;BAG5;CNTNAP3B;PLXNA2;NPTX1;THEM6;DRD1;IGFBP6;LRRC4C;SOCS7;RAB6B;SKIL;SRGAP1;IMPG1;KCNF1;OSBPL8;ATP8B2;RASL10B;WFS1;TMEM132B;HTR1D;HPS4;SLC4A11;DHCR24;CYP4F11;MAFA;NBEA;P4HA1;MAFF;MAP3K10;C8ORF34;CNTNAP3;CRYBG1;ANKRD33B;DAGLA;SRXN1;CELF1;CRYBG3;LRRK2;NRGN;DUSP14;PIK3C2B;SYNE1;SCRN1;PPP6R1;DDI2;OR2Y1;PHACTR1;ERC2;GAL3ST3;CERS6;HMGCS1;GRID1;GPX6;PLEKHG5;DNMT3A;COBL;FAM219A;KCNAB1;KSR2;NRG2;C15ORF48;ADORA2A;MYO3B;SNPH;RTN4RL1;CNTNAP5;ITGA9;RNF31;SLC24A2;CEBPA;ITIH3;NLGN1;SLC24A4;SMARCD3;LRTM2;SRF;NOD2;JAKMIP1;TTL;SRM;ZNRF1;ABLIM2;CCL7;MGAT5B;TRIM46;CACNG1;CACNG2;SLC25A22;TSPOAP1;CACNG3;KCNJ2;SLC25A25;LINGO3;KCNJ11;KCNIP2;NTRK3;KCNIP3;KIAA1549L;SYT14;KIAA0232;FBXL16;BAIAP2;KBTBD11;ENOX1;MCM3AP;NIN;SYT12;IMPDH1;RAB15;SYT10;CROCC;KLF9;MGAT4B;CCM2;TRIM37;PTPN5;PFKM;UNC79;CPNE5;ZMYND8;CALML4;IFIT3;RAPGEFL1;HS6ST3;RPS6KA4;PNP;RPS19;RPS6KA2;THSD7A;SYNPO;AGFG2;CALN1;ACVR1;PAQR9;RSAD2;EPHA8;KCNK13;IFRD1;MTUS2;INPP4A;TIAM2;STX1B;TIAM1;GAREM1;ADGRB2;CRISPLD1;CRISPLD2;KCNQ2;SPATA13;RRAGD;KCNQ3;KCNQ5;SIK1;TTLL11;FLYWCH1;SIK2;ZNF831;KCTD17;RIN1;CTXN1;CCNO;NECAB2;IGSF8;SLC22A3;PDE1B;FOXG1;ACTR3B;KALRN;PCDH17;IGSF9;SEC14L3;ACTR3C;SEC14L1;CHTF8;PCBP3;PGBD5;PPP1R2B;PENK;CMYA5;DYM;DPH5;RBM12;EGR1;NUS1;FAM9B;EGR3;EGR4;BCL11B;DTNB;FAM9C;PDE2A;DCLK3;IGF2;TRERF1;PNMA8B;SRPK1;SNW1;PPP1R1A;MYO5C;PPP1R1B;ID4;IGSF9B;CALM1;CD24;C2CD2L;INKA2;RAB40AL;ACVRL1;CSRNP1;RYR2;TENM2;DIRAS2;GRIK3;OTUD7A;DOC2B;NAT14;RYR3;LIMD2;AKAP11;KCNT1;SIPA1L1;CAMKV;SH3PXD2A;NCS1;CCR6;HRAS;GIT1;RALGPS2;CAP1;PSD;LYNX1;PRMT8;SLC32A1;TSC22D1;MINK1;SORCS3;SORCS2;CBFA2T3;IL17RC;ANO2;ANO3;CNKSR2;MN1;ARHGEF9;BANK1;PACS1;PITPNM3;KIT;PITPNM2;ARHGEF2;RGS7BP;SGK1;DCP2;VWA7;TAGLN;PAPLN;NEXN;RGPD5;RGPD8;AKAP5;GDPD5;RGPD2;PHYHIP;RGPD1;CAMKK1;COL19A1;RASIP1;RGPD4;CAMKK2;RGPD3;SERTAD4;CYP2A13;FAM184B;PTCHD1;CAMK2N1;DZANK1;KIAA0753;PAK6;GABRD;REM2;CBR3;RANBP2;IL33;MAP3K3;PLEKHA5;KLHL2;ETNPPL;PER2;SH3RF3;PDP1;PER1;SH3RF2;TTC9;MAS1;KITLG;TTC3;COPG1;CDK5R2;CDK5R1;SCARB1;PLVAP;CRTC1;GALNT17;KLHL34;MSMO1;JADE2;CYP46A1;TOMM20;TGM1;RGS2;TBC1D30;ARHGDIB;SACS;ACAA1;RGS8;RGS9;PDE8A;NANOS1;KCTD1;POU3F1;SHISA9;KLHL40;SHISA7;SLFN13;PCP4;SLFN11;CMPK2;JCAD;CTTNBP2;CHRNA7;HPCA;PROZ;CACNA1C;CPLX2;CACNA1E;MCHR1;RASGRP1;PLD3;FBLN5;CACNA1I;KCNV1;SCUBE3;ARHGAP20;BRINP1;PDZD2;HRH3;LLPH;MYH10;MARK2;ASIC1;IVNS1ABP;RAP1GAP2;FDPS;SYT2;SMAD3;AUTS2;SMURF1;PTCH2;HMGA1;ISG15;INHBA;SYT9;ARHGAP33;BMP2;DIAPH2;AJM1;FGF14;GNAL;DLG2;NR4A3;SYNDIG1L;FAM163B;RADIL;CNTN4;DOCK3;MCTP1;PCDHGB6;SOWAHB;MAST3;PCDHGB2;ATP2A2;AFF3;DMKN;PPP1R9A;RERG;PPP1R9B;IRF2BPL;C4ORF50;GRM5;SPRED1;GRM4;BCL7A;RASGEF1A;LRRTM3;NETO1;RASGEF1B;RASGEF1C;LRRTM1;NFKBIZ;NPTN;PDE4B;ZNF385B;KRT222;SUN2;PCDHGA6;CAMK1D;PDPK1;SPATS2;TBC1D8;PPP2R5D;GPCPD1;SSTR5;ARHGAP10;COL6A1;BLVRB;SOWAHA;USP41;NAT8L;SCN4B;CAMK2B;CCDC187;DNAH1;KDM3A;PDXK;HLF;DDX24;CAMK2A;RNF8;LCAT;RNF6;HMGCR;USP18;PTHLH;SELENOI;DDN;RASD2;OGFRL1;RAB40A;ACVR1C;RAB40B;SV2C;RAB40C;CNR1;GNG7;ERICH3;SPOCK3;MAN1C1;PTK2B;MAPK1;MAPK4;S100PBP;CLVS1;KDM4B;PTCD1;LGI4;MX2;ZNF180;ATP2B2;C14ORF132;ATP2B1;MAPK14;USP28;HS3ST2;CD4;PDE10A;PPP2R2C;R3HDM4;ACKR2;PTX3;ERCC6;PDE7B;ASB2;SSBP3;RBM43;SSBP4
Genes Down-Regulated In Expression In HSALR 20B Myotonic Dystrophy Mice Treated With ASO 190401 Vs Untreated HSALR 20B Mice GSE38962	305/462	0.6100148340119714	0.9999975629759688	0	0	0.9779148116127844	0.4833559137338984	PANK2;POP7;SPARC;ABAT;TEX47;C14ORF93;BACH2;RXFP3;ZDHHC4;RPS6KA3;CPNE2;PAQR9;CXADR;RPL21;PRAMEF20;DNTTIP2;RFX3;TAAR2;DICER1;HLA-A;HLA-F;CCDC80;BIN1;PIH1D2;HPRT1;CBLL1;OR4C15;LLGL2;HACD1;TTYH2;CSTF3;C1ORF198;PRAMEF10;RNF212;PRAMEF17;EPB41L5;PRAMEF19;INPP5F;PRAMEF12;PRAMEF15;ZNF704;ST3GAL5;PPARGC1B;RBM11;SPTBN2;NGFR;NUS1;FZD5;CYP4F2;ST8SIA2;INCA1;NFATC2;CYP4F8;MLLT11;UCK2;POLA2;MC1R;DMRTC1;STAR;PAH;SFXN3;PCDHB5;PEMT;LRRN1;RETREG1;DMRTC1B;CDC42SE2;OR2A14;VSX2;FKBP11;CITED4;BHLHE41;TMEM53;VLDLR;PIGW;ADAMTSL5;MECOM;CLDN23;KIF1B;TK1;ANKRD2;HAVCR1;DLGAP2;LMCD1;TINAG;DLGAP4;VKORC1;DFFB;GRAMD2B;PACRG;DUSP3;TNFRSF12A;SPHK1;ROM1;TCF12;SLC39A12;FAHD2B;SERPINB6;VAMP8;GJD4;LSG1;TAL2;CDC42EP5;PABPC3;DNASE1L2;MFGE8;SMTNL1;OR4A16;NAPB;RAMP3;CIPC;SYNPO2;DEFB123;CRIP3;CCNDBP1;AKAP1;PRAMEF6;TCEAL8;METTL21C;PRAMEF4;TCEAL6;TCEAL5;PRAMEF2;PRAMEF1;TCEAL3;NRAP;ZNF106;CTNNA3;SPTSSA;MBNL3;EPS15;SVIL;PKLR;OR10G4;SCTR;TMEM62;SORBS1;DHRS1;PLXDC1;POU4F1;SLURP1;AGBL4;SPSB2;SPCS3;COL3A1;SPSB1;TPPP3;MORN2;OR10G8;PKN2;FAM171B;OR4A5;OR10G7;COPG1;OR10G9;MIDN;CLSTN2;AMHR2;NAB1;MAP3K7CL;INPPL1;KLHL34;MSI2;TMEM131L;LZIC;GIMAP6;SAT1;KLHL30;TUBB6;HELB;HCFC1R1;TEKT1;SLC16A6;DENND5A;LARGE2;NEPRO;KRT6C;CD177;MEN1;PHLDA3;KRT6A;RARS2;FBXW12;MREG;CD93;GOLGA8K;ATP1B4;UBE4B;TUBA4A;GOLGA8B;OLFM1;SLFN13;CLIP1;SLFN11;CCNE2;HNRNPUL1;FRMD8;COL4A1;ELMO2;S100A4;CUL7;IDI2;ITPR2;DPP3;SCUBE2;SOCS3;SNN;ARHGAP20;MUSTN1;PLXNA2;SMYD2;KLRC1;GAS2L2;CD276;KLRC2;KLRC3;TGFB3;KLRC4;SRD5A3;HSPA2;CYP4F11;ARHGAP24;AZIN1;GOLGA6A;PTPRD;PTPRE;GOLGA6C;RGCC;COL5A1;GOLGA6D;BCL2;LHX5;SHBG;SERGEF;LRP11;CNTNAP2;ALAS1;ANKRD33B;HSPB7;LAMC2;PPP1R9A;SYNE1;HS2ST1;DUSP11;SART1;C6ORF226;OR8D4;OIT3;PRKG1;ZNF641;CAMK1D;LANCL1;OR6P1;PPP2R5C;SMC1B;TNFRSF1A;NT5C3A;MYH1;ASPH;SPATC1;COL6A1;IRF5;HAGH;IRF6;FBP2;CNTNAP4;PPP1R15A;SLC47A2;OTUB2;CAMK2D;CATSPER2;SEMA3D;STMND1;ASB12;MLLT3;NT5C2;PTHLH;STRN4;PRRG4;PDLIM2;ANKAR;MKNK2;XIRP1;CACNG1;SRY;TAS1R1;TSPOAP1;UGGT1;MTA3;CEACAM16;ANGPT1;OR2F2;KCNIP2;OR2F1;CYHR1;GZMB;TBX5;SGPP2;GZMH;CAPN13;RBM41;KCP;PTX3;BCOR;SSBP2
Locuses With Increased DNA Methylation In Frontal Lobe Region Of AD Vs Control GSE72778	1033/1560	0.6104425567353048	0.9999975629759688	0	0	0.9861474507659117	0.48673386430578164	SPI1;NEXMIF;ARAF;LOC728392;ISM1;PTPDC1;ZC3H12D;IL4I1;NSDHL;SYNGAP1;DPYSL4;UBASH3B;DPYSL5;FAM110B;SAMD11;ZNF287;STARD3;STARD8;ESX1;LDOC1;PHKA1;PHKA2;MOSMO;UQCRC1;MTMR1;ZNF275;EXD3;NYAP1;TTYH2;ABCB7;AIRE;DHH;TTYH1;SHOX2;GATA6;MTMR8;GATA5;FIGNL2;GATA4;GATA3;TEX26;GATA2;MTMR7;CYB5R2;UGT8;RDH10;ADAMTS17;MCTS1;PRRT1;BTBD19;PRRT3;C5ORF38;BTBD11;NR0B1;EIF2AK4;L1CAM;PBX1;PCDHGA10;PCDHGA11;LAS1L;FXYD3;DCHS2;FOXL2NB;PYDC1;FXYD6;GPR26;LRRC10B;MTMR11;DPYS;SNX12;ARHGAP6;MRPL32;ARHGAP4;PQBP1;MECP2;MED12;SHE;C20ORF85;GLT1D1;NHSL2;ZNF41;FLVCR2;IKBKG;OFD1;DFFB;CHST7;GPR37;ELOVL4;DUSP1;NSUN5;EMP3;DUSP9;DUSP6;TMEFF2;F8;MMP15;CDC42EP5;NUP62CL;DSCAML1;ERGIC1;ZNF232;KCNA7;SNX31;CENPB;SLC7A3;GLRA1;GBX2;SNX25;HAS1;FLNA;DMD;PABPC1L2A;CSMD2;RIC3;SLC16A1;GSX1;APEX2;BMP8B;GPR50;VWA3B;WTIP;TMCO3;STXBP5L;CENPI;HLA-DPB1;CCDC3;ADGRL4;LIMS2;MIXL1;TTLL9;KCNG4;RASL11B;FAM13C;HR;GPR62;LRRC71;FBXO21;SAT1;NUDT10;ZNF205;PIM2;PITX1;CDKL2;LAG3;EIF1AY;ZBTB38;FOXP4;SDCBP2;SRCIN1;SLC9A3;FRMD5;SLC9A6;PKP1;SLC25A53;GRIA2;DLX6;KCNE5;ZC4H2;GPR85;FOXO4;FOXO1;NPAS3;TMEM26;AMDHD2;KIAA1522;CPAMD8;SLC38A3;SLC38A4;KL;FBXO39;TNFRSF10C;ZBTB12;KY;QKI;IGSF11;MLXIPL;LRCH2;GNL3L;SYCN;ZNF418;SP6;NFE2L3;SP5;SP8;TRIM71;TRIM72;CNTNAP2;DRAXIN;FHL2;HTR2C;EFCAB13;NXT2;TSPAN10;FUNDC2;MYADML2;UPP1;UTY;TRIM67;CERS4;EMX1;EMX2;GRID1;TMEM255A;VBP1;ATRX;VPS13D;FOXL1;VPS37B;IL1RAPL2;IL1RAPL1;TRIM59;SLC25A10;SPACA5;BCAT1;CNTNAP5;SLC25A14;ZNF630;PRPS1;USP27X;LRP5;PARD6G;ZBTB45;SLITRK2;SLITRK1;SLITRK4;SH3BP4;CNNM2;UBQLN2;NTRK1;TBX1;PPP1R14A;LINGO3;SLC12A5;GPKOW;MYO10;MID1IP1;PCDH8;FOXJ3;SYT16;NDUFA1;SYT15;SYT14;REC8;TBX3;APLN;TBX2;MYO1D;TSPAN14;TMLHE;SYT11;CD247;MYO1F;UNC79;MYO1G;HHIP;RFESD;MT1M;FOXI2;ICAM3;IKZF3;UXT;C1GALT1C1;OPHN1;CCDC96;KDR;KIF21B;PAQR9;PAQR6;ARL15;LIMCH1;ISLR2;CSNK1D;ANK2;HNF1B;ANK3;DHX40;PPP1R3F;THAP3;CRISPLD2;MTCP1;ULK2;KCTD11;RIN3;TRIM15;ZNF711;CCNQ;SPATA18;AARS2;WNK4;PCDH19;GSPT2;TTBK1;PCDH17;NKAIN4;SEC14L1;TSPAN6;PENK;TSPAN7;ARSF;APOB;B4GALNT3;KCNN4;RAB11FIP4;SEC31B;SMIM10L2B;TBC1D8B;SMIM10L2A;EGR3;EGR4;FOXF2;IQSEC2;FOXF1;SLC10A3;IGF2;NBEAL2;PNMA8B;LPAR5;WNK3;ECHDC3;GLIPR1L2;DHRS12;COX7B;FOXE3;CETN2;DOC2B;SLC7A10;MEDAG;AKAP11;SCML1;IDS;KIF1A;MCF2L2;UTP14A;FOXD3;PCYT1B;PABPC5;KIF25;GAB3;SYP;ZFY;CNKSR2;RAP2C;NR5A1;TOX3;ARHGEF9;ARHGEF3;CCNI2;PTMA;FOXC2;PNCK;CCDC105;DERL3;SLC43A1;XIAP;FUOM;PDZD11;HSD17B1;MGAT3;GPC3;GPC5;GPC4;RIBC1;DYNC1I1;RIBC2;MICB;NPM2;MOG;PNMA3;CABCOCO1;NOL4L;XK;ZDHHC9;FKBP1B;TCEA2;CCNYL1;TACC2;OTUD5;ERCC6L;PRDM6;PCDH11X;GIMAP1;JADE3;KLHL34;KLHL35;RTL4;ACRBP;RTL5;IGF1R;LOXL2;NPPC;ZNF81;FAM3A;BAALC;NRTN;PRND;CCDC160;OSR2;PDGFRA;G6PD;MORC4;MSX2;MMGT1;ADAM11;ADAM10;CASK;POU3F1;POU3F2;POU3F3;MID2;POU3F4;MAP7D3;MAP7D2;TBC1D25;WDFY3;GEMIN7;RPP25;CARD14;BHLHB9;NXPH2;NDUFB11;KLHL15;CHAT;SLC1A2;PLD4;KLHL13;ADGRG1;EBP;ADGRG2;RHPN2;NXPH1;MSC;VARS2;WNT1;CCDC140;RAI2;ISOC2;TFAP2A;FAM199X;UBE2A;BMP4;IL17REL;FMC1;IL7;KIF4A;CNTN1;TAB3;CNTN4;FGF13;RERE;TMEM45B;CD164L2;PRR7;EDA;CNRIP1;RTP1;TNFAIP2;ATP2A3;TAZ;AFF3;PITPNC1;RPGR;GRM3;GRM2;ZIC3;RASGEF1C;BCL7C;CFAP47;TIMM17B;HORMAD2;QRFPR;ZNF385A;HS3ST3B1;ARHGEF17;ATP6AP2;SHROOM2;NAV1;OLIG2;SSTR1;SHROOM4;SSTR4;PJA1;ACTA1;CCNA1;TBC1D1;CYP26C1;VGF;ELF4;MMRN2;IRF6;NAT8L;PLEC;DCTN1;DCTN4;DBX1;CRMP1;ADD3;PSMB10;PDLIM2;TBX22;GNG7;SPOCK3;MTA2;DNAI1;MTA3;TIMM8B;TIMM8A;TTC12;BNIP3;TPBG;CCK;ZIC4;S100B;YY1AP1;SOD3;TBX15;CLCN5;CLCN4;CD6;ADGRD2;FAM131B;SHLD2;RBM41;NRDE2;GLA;MBTPS2;FRMPD4;TRIL;WDR86;PHAX;STMN4;SLC4A4;GPR173;ZXDA;HENMT1;ZMIZ1;SOX18;ZXDB;AP1S2;HOXA3;HOXA2;ANKS1A;DIP2C;HOXA6;RPL39;HOXA5;IER3;TSPYL2;SYTL1;KNSTRN;SYTL4;C9ORF64;HCFC1;ADCY9;HOXB9;TYRO3;SPIN2B;HPRT1;MAML3;HOXB7;HOXB6;C1ORF198;PHYHIPL;PRDM14;PRDM13;RNPC3;RPS4Y1;XKRX;FAM124A;PRDX4;PRDM16;HOXC5;ALX4;GATD3A;NKX2-4;ZSCAN18;NKX2-2;F8A1;F8A2;APOOL;F8A3;FZD9;SLC16A11;UPF3B;ELL2;TADA2B;SQLE;FA2H;SLC6A6;CPEB1;GLUD2;PCDHB1;FNDC11;PPT2;CPEB3;HOXD9;HOXD8;CPEB4;CDKN1C;SPIN3;CHM;WDR45;ADO;PHF6;VSIG10L;PHF8;WDR44;SLC6A4;TMEM187;TAF7L;TRIM9;C16ORF72;AIFM1;TMSB4X;TRIM2;PEA15;ZNF280C;TMSB4Y;GPRASP1;GPRASP2;ZIK1;EDARADD;RPS6KL1;PLLP;TIGD6;ELMOD1;PAX3;ITPKB;ANGPTL6;RGN;GRAMD1B;DCAF12L2;DCAF12L1;NDUFA4L2;TIMM13;HOXD11;FGD1;TMEM164;GSC;NSD1;CHN2;GCNT2;SLC17A7;MBNL3;TAF9B;GPR158;MGMT;WHRN;MCF2;PBDC1;ECEL1;FAM104B;WDR13;DEF6;AGBL4;GATM;NFIC;VMA21;RLIM;FOSB;TMEM229A;ZNF577;ANKRD37;PHLDB1;CHPF;EPO;FMR1;IRS4;IRS2;DACH2;CDH9;SLC8A2;HMGN5;SALL3;MACROD1;PLXNC1;MACROD2;CSGALNACT1;NKX6-2;FKBPL;MAMSTR;DIO3;ARMCX3;ARMCX4;ARMCX1;OBSCN;ARMCX2;MORF4L2;RAB35;ARMCX6;DGKK;INTS6L;CEP104;NOTCH1;CNP;ABHD2;ANKRD11;KRBOX4;MTM1;SCRT2;SRGAP3;NDP;MPDU1;TRAPPC2;TMEM132C;TCEANC;TNK1;DHCR24;FANCB;ABHD15;MAP3K15;INS-IGF2;CDK6;MAFF;PIR;PLXNB3;PLXNB1;NACAD;TDRD10;CCDC22;GPR101;C8ORF33;LHX8;ZNF772;ADRA1D;ADRA1A;DNALI1;TRO;PHACTR1;METTL16;TRPC5;AMN;TRPC4;FAM219A;KCNAB3;SMC1B;RP2;RTN4RL1;LANCL3;NLGN3;RNF32;CLEC2L;SEMA3B;RPL36A;HDAC8;LAGE3;HDAC6;C1ORF94;DNAJB5;HAUS7;NHS;RNF39;ZNF503;NLGN4Y;IRX1;IRX2;IRX5;IDH3G;SPAG6;KCNIP3;SEMA4B;FBXL14;KLF8;MARCKS;NFASC;FRAS1;MAB21L2;BCOR;CBLN4;PANK4;DIXDC1;PJVK;ANTXR2;HS6ST2;KIAA0930;SOX2;RPS6KA3;SOX3;RPS6KA6;EDNRB;SOX1;ZNF608;ZNF605;SYNPO;TNS2;SOX5;CMC4;COG2;BOLA1;EBF1;KRT7;EBF2;ACSL4;EBF3;GPR37L1;CPT1C;HLA-F;CPT1B;RUNX3;MTURN;RUNX2;PLPP4;RRAGB;GSAP;PFN3;TMEM185A;BEX3;BEX2;BEX1;ANP32A;MAGED1;MAOA;IGSF1;ARX;TWIST2;CD99L2;TMTC1;TRMT2B;HTATSF1;NHLH2;CMYA5;RALGDS;GPM6B;NTSR2;SRPK3;CARMIL2;SIGLEC15;MAGEE1;MAGEE2;CIDEA;RAB39A;AMMECR1;GDF7;STAG2;CORO6;MAGED2;SIM1;ITM2A;RTL8B;BEX5;CLIC6;COL18A1;ZCCHC12;SH3KBP1;NKAP;MAGT1;ZCCHC18;SERP2;ZMYM3;GNPNAT1;VENTX;MAP4K1;ZYG11A;PACRG;TSC22D3;INSRR;ZDHHC12;GFRA1;AVPR1A;RHOD;RAB33A;ZDHHC15;VWA8;B3GNT9;SCNM1;C2CD4D;CLDN15;MPPED1;VWA1;HNRNPH2;ALDOC;SGK1;ACTRT3;SDCCAG8;DNASE1L1;AMER1;TOR4A;AMER2;MAGEH1;AMER3;GUCY2D;TNXB;PAPLN;GDPD2;TCEAL8;DUOX1;TCEAL7;TCEAL6;TCEAL5;TCEAL4;PTCHD1;TCEAL3;TCEAL2;TCEAL1;TBL1Y;UBTD1;APBB2;FAM47E;CILP2;TBL1X;GABRE;DISC1;HDX;DUOX2;TCEAL9;GABRQ;MPP2;CDX4;SCD5;SORBS1;VAX1;KRT19;LBX2;CR1L;VWC2;RAB9B;CDK5R1;GALNT12;NRK;SSC4D;COMT;ESPN;CMIP;AMOT;DOCK11;SYDE1;BASP1;PDE8A;ALG13;ARID5B;KRT77;SHISA2;SHISA6;ARHGAP45;ALDH3A1;DPM2;LMX1B;LRIF1;PXK;PDZD4;PCSK1N;ZMAT1;LONRF3;OTX2;USP51;LONRF2;SMURF1;TBCD;EPHX3;HSPA2;ESR1;LRP1B;PYY;DIAPH2;ATG16L2;DLG3;GDNF;FAM163A;RADIL;BRWD3;FGFR2;TMEM35A;ZSCAN1;CRISP2;PCDHGB7;PCDHGB6;PCDHGB5;MEGF11;PCDHGB4;PCDHGB3;PCDHGB2;FBLL1;HK2;RBM3;RPS4X;SIX6;DBP;HEPH;C20ORF204;TRPS1;ENOSF1;ABCD1;KDM6A;PROSER2;PCDHGA7;PCDHGA6;EGFL6;PCDHGA5;PCDHGA4;USP42;SPATS1;PCDHGA2;PDE4D;PDE4C;POMGNT2;KLF14;PCDHGA9;DNM3;ALDH1A3;IQCK;RASA3;RNF207;PCDHGB1;CXORF58;SOWAHA;DOCK1;KDM3B;ATF6B;NRXN2;MOSPD1;KRT84;DLL3;RASD1;ERBB3;PCED1A;NRIP2;REPS2;NRIP3;RGS20;NCAM1;RGS22;KDM4C;PCDHGC5;CMTM5;PCDHGC4;ZNF182;CRYGN;NAP1L2;DES;SCD;CXORF38;RGS10;RBMX;SSBP3
Genes Down-Regulated In Astrocytes Of HdhQ111 Vs HdhQ20 PMID32681824	25/38	0.6112924581965965	0.9999975629759688	0	0	0.9684914362528102	0.4766719013905431	NECAB2;NDUFB7;NDUFA11;PDE1B;HPCA;MED16;MYL12A;RASGEF1A;ARHGDIB;PENK;RESP18;RGS9;SOCS7;COX8A;ARPP21;C20ORF27;KCNAB1;CYLD;SH3RF2;PCP4;PDE10A;PPP1R1B;PTPN5;SCN4B;JCAD
Genes Up-Regulated By HSP90 Inhibitor In Quadriceps Of Hsf1 KO Mice GSE95602	25/38	0.6112924581965965	0.9999975629759688	0	0	0.9684914362528102	0.4766719013905431	SMARCB1;CHRM4;LRR1;CACNA1B;SLC2A2;SLC1A4;ARHGAP36;SLC7A1;DUSP14;LAMP5;SLITRK4;IL21R;PACSIN2;LRAT;ST8SIA1;PCDH8;DKKL1;RPL35A;ESCO2;DISP3;XPOT;LPAR6;COL9A1;RAB19;TRIB3
Genes Up-Regulated In The Liver Of zQ175 KI Mice Vs WT GSE123657	25/38	0.6112924581965965	0.9999975629759688	0	0	0.9684914362528102	0.4766719013905431	USP6NL;GALNT11;GPM6A;AMY2A;AMY2B;MPV17L;PLAT;CYP2C18;NID2;PRSS23;TTR;GM2A;HJV;PSTPIP2;GSTM1;AMY1A;AMY1B;ZBTB16;AMY1C;ACSL5;HOGA1;SMOC2;FRAS1;ANGPTL3;GAS7
Expression In Striatum From 6 Wk R6/2 HD Mice GSE1980	98/149	0.6125702382290505	0.9999975629759688	0	0	0.9675519378394394	0.47418914355506275	AHCYL1;MYT1L;SLC4A4;GJA1;DPYSL4;ADORA1;CCNL1;IER5;RGS9;CDKL2;GAMT;IGFBP4;PRKCB;CACNA2D3;FOXP1;PPP1R3C;MAL;SEMA7A;CNP;PDE1B;NTM;ITPR1;GPR83;SEZ6L2;CPLX1;NDRG1;RASGRP1;FOXO1;NPAS2;SEC14L1;HRH3;EPB41L3;PENK;ASL;GPM6B;EGR1;SDR42E1;EGR2;ARPP21;CNTN6;MEMO1;CORO2B;SMAD7;PPP1R1A;PPP1R1B;ID4;EBPL;STRN;ATP2A2;MRPL39;DMKN;DUSP14;PIGX;PRADC1;TRIM2;MYO18A;LYNX1;TESC;GAB1;TBC1D8;KCNAB1;GPRC5B;OXLD1;ITPKA;SDHAF1;RARB;CRYAB;HLF;RGS19;ATP1A2;LAGE3;RASD2;TCEAL6;TCEAL5;CNR1;TCEAL3;GNA12;NNAT;PCBD2;ZSWIM7;GABRD;KCNIP2;GAD1;ATP2B2;PLXDC1;KITLG;NAGK;PDE10A;TMEM158;APC;SCD;SLMAP;FKBP1B;MSRB2;CCM2;COPG1;PTPN5;MAD2L1
Genes Changed In HD Vs Control iPSCs After 105 D Of Differentiation E-MTAB-5964	10/15	0.6131926320655491	0.9999975629759688	0	0	1.0072981716951321	0.49264550930256346	TUB;GRB7;RAB37;APOC2;DUOXA2;SLCO2A1;ETV3;TSPAN12;LCT;WNT2
Genes Changed In Striatum Of 4 Week Old R6/1 Vs WT GSE139847	10/15	0.6131926320655491	0.9999975629759688	0	0	1.0072981716951321	0.49264550930256346	EGR3;ARPP21;ADORA2A;PDE1B;NNAT;PENK;IDE;COL6A5;PTPN5;FAM205A
Genes Changed In Striatum Of 8 Week Old R6/1 Vs WT GSE139847	10/15	0.6131926320655491	0.9999975629759688	0	0	1.0072981716951321	0.49264550930256346	EGR3;ARPP21;ADORA2A;PDE1B;NNAT;PENK;IDE;COL6A5;PTPN5;FAM205A
Genes Up-Regulated In NES144 Changed Genes In Cerebellum Of 10 Mon A39 HD Mice GSE3248	10/15	0.6131926320655491	0.9999975629759688	0	0	1.0072981716951321	0.49264550930256346	CDKN1C;EPS8;C1QA;TYROBP;CBX4;CCND1;BASP1;CTSS;CD200;GFAP
Genes Up-Regulated In Medulla Of 18 Week Old WT Mice Vs Atxn 1 154Q/2Q Mice Both Treated With Vehicle GSE114674	10/15	0.6131926320655491	0.9999975629759688	0	0	1.0072981716951321	0.49264550930256346	NGFR;PLAC9;NHSL2;NWD1;ERBB3;CLMN;MAP3K19;COX2;ELOVL7;FGFR2
Markers Of Parahippocampal Gyrus, Lateral Bank Of Gyrus In Parahippocampal Gyrus PMID22996553	10/15	0.6131926320655491	0.9999975629759688	0	0	1.0072981716951321	0.49264550930256346	GABRQ;RASL12;ESM1;CHRNB3;ADGRG2;RGS1;ALDH1A2;ABCA8;CTSV;CLC
Markers Present In Oligo 96*Rik Oligodendrocytes PMID26727548	10/15	0.6131926320655491	0.9999975629759688	0	0	1.0072981716951321	0.49264550930256346	GPR17;ZCCHC12;BCAN;TMEFF2;KIF19;DCT;SHISAL1;BRCA1;ZCCHC18;ENPP6
Neuronal Community 5 Gene Signature PMID26060301	10/15	0.6131926320655491	0.9999975629759688	0	0	1.0072981716951321	0.49264550930256346	TMEM132C;CRHBP;FCRLB;RGS5;RUBCNL;ST8SIA4;SPARCL1;VAX1;TAC1;PVALB
Genes Changed In The Astrocytes Of R6/2 Mice Vs WT At 2 Month Old GSE124846	1447/2184	0.6135593722742603	0.9999975629759688	0	0	0.9874795081451189	0.48236225532538085	JRK;POP7;TMEM97;HTR4;CLDN1;ZFYVE28;ENDOV;NSDHL;SYNGAP1;DPYSL4;PPP4R4;ANKFY1;CKMT1B;SMCO4;PKNOX2;SAMD11;GBP6;MEF2A;GBP5;HES6;GBP7;UNC5A;RBFOX3;ZNF281;CACNA2D3;CACNA2D2;ZFYVE21;PHKA1;ZNF12;HPCAL4;TMEM80;UPB1;SCAMP2;BCR;MYL6;MYL9;ATF3;NGEF;EXD2;MTMR1;ZBTB8A;CDCA2;CRABP2;C5ORF49;LYPD1;AGAP3;IQGAP1;IQGAP2;PRPSAP1;UGT8;GRIN2A;ADAMTS19;EPB41L3;AMZ2;ZBTB7A;PPARGC1B;PRRT1;NGFR;PRRT3;PRRT2;GPR12;TIPARP;NR2F1;PBX3;ABCA9;LARP7;C20ORF27;ABCA7;NETO2;GRIN2B;FAM135B;AGO4;FXYD3;FXYD6;STRN;DCHS1;ARF3;ACHE;GPR26;ZNF251;WFIKKN1;KCNC2;LRRC10B;BHLHE41;SNX12;TDRP;OSBPL11;LRRC32;JPH1;PIGV;SMPD3;NHSL2;SHH;JPH3;HEY1;B3GALT1;NELFB;DLGAP3;DLGAP2;CGNL1;DLGAP4;DUSP4;OFD1;DFFB;GPR37;KCND2;ELOVL4;DUSP1;TEX10;PGAM2;ELOVL6;DUSP6;LRRC41;TMC3;DUSP7;F5;FAHD2B;FAM222A;MMP16;LRRC7;MMP17;CDC42EP3;KCNMA1;PELI1;MMP19;CHST2;RAPGEF4;CRB2;MYRF;STAU2;KCNA1;SYNPO2;COL11A1;KCNA2;KCNA4;WNT8B;GPR42;MIEF2;CENPB;FSTL4;GLRA1;PROKR2;CNPY4;GBX1;HAS1;ADAM23;NRAP;MICALL1;SPP1;HAS3;ANO10;FLNA;ZSWIM6;ZNF467;RIC1;CKMT1A;COL22A1;KCNB2;SCTR;KIAA2013;TMEM64;WTIP;PLXDC1;TMCO3;TARBP1;TTLL7;CENPE;WT1;SLMAP;ETFBKMT;CENPQ;ZNF212;KCNG4;RASL11B;NAB1;NAB2;FBXO25;HR;NUDT10;SLK;POFUT1;SLC16A6;CLBA1;KMT5B;ZNF446;KCNH1;PSKH1;ZNF442;CDKL2;PPP1R16B;KCNH3;KCNH4;C11ORF87;DGAT1;FBXW8;FBXW7;FST;KCNH8;UBALD1;SRCIN1;FOXP2;TUBA4A;FOXP1;NPAS4;RINT1;TPST1;ACAP3;OLFM1;FRMD5;OLFM3;SLC9A5;MSH2;SMO;MAL;ROR1;SRSF6;NPTXR;ANAPC1;KIAA0408;PVALB;LY6E;OSBP2;GRIA1;SHC4;CD274;GRIA2;RNASEH2C;TXNDC9;DLX5;FBLIM1;TMEM121B;ATP6;GPR88;SPATA1;GSTT1;GPR83;NREP;THADA;NPAS1;NPAS2;FOXO1;RAP1GAP;SBNO1;ATXN1;BCL2L11;MOBP;STK36;AMDHD2;CNTNAP3B;SMYD4;ZKSCAN4;NPTX1;THEM6;GRIA4;RASL10B;HTR1D;STYX;TNFRSF10C;TNFRSF10B;TNFRSF10A;ZBTB11;CORO2A;FBXO32;PTPRD;KIAA1755;G6PC3;OGN;LCN2;TUBGCP4;MCU;CNTNAP3;SLC25A1;SNAP25;CNTNAP2;ITGAM;KCNK9;ITGB4;CRYBG3;CDCA7L;LRRK2;RASGRF2;COX4I2;CELF5;NKPD1;PIK3CG;BMP15;NRGN;NGRN;ARL5C;PTER;ACP6;PPP6R3;TAGAP;OR2Y1;EXO5;ERC2;EDIL3;PIANP;GRID1;TNFRSF19;NRG1;KSR2;TNFRSF1A;MMS22L;SLC25A18;ADORA2A;MYO3B;SNPH;IL1RAPL2;DSG2;ST6GALNAC3;CERS1;CNTNAP5;ITGA9;PRPS1;SRF;LENG9;LENG8;PBXIP1;ZBTB45;LRP2;SRL;FOXRED1;SRM;CDC45;CCL7;FCHO1;BEND3;LRRC8C;LRRC8B;TSPOAP1;AAMP;CNNM3;KCNJ2;SLC25A25;LINGO2;KCNJ5;PPP1R14A;METAP1D;LINGO3;NTRK3;KIAA1549L;BAIAP2;TTC39B;MYO1D;MYO1C;NAGK;FCGR2A;PC;SYT12;PRC1;TRIM37;FCGR2B;MDGA2;SMAP2;FCGR2C;MDGA1;PTPN5;SMARCB1;LPGAT1;CPNE5;CPNE4;CPNE7;HHIP;CCP110;KEAP1;TXNDC15;C4B;C4A;CDC23;FAM53C;RCC1;SNRPD3;THSD7A;CCNL2;BSN;CCDC92;ACAD11;EPHB2;CALN1;SCN1A;ARL10;ACVR1;PAQR9;TMEM88B;ARL15;EPHA8;KCNK13;GOLPH3L;ENTPD7;CSNK1D;IMP4;ANK3;FNDC9;PPP1R3F;STX1B;SFRP1;GAREM1;CRISPLD1;PPP1R3C;KCNQ2;SPATA13;KCNQ3;CCDC87;KCNQ5;KCTD12;MXRA7;KCTD17;RIN1;TRIB1;CTXN2;CTXN1;CCNO;EPHA3;PLEKHD1;L3MBTL3;AARS2;NRN1;PPP1R32;FOXG1;WNK4;PCDH19;KALRN;PCDH18;SEC14L3;SEC14L1;PCBP3;PGBD5;PENK;DHX37;SYMPK;APOD;CEP192;ST8SIA6;TSPAN2;HIVEP2;SLC10A4;TBC1D8B;BBS1;EGR1;EGR2;IFITM10;EGR3;EGR4;SPHKAP;LRRN3;FOXF1;IQSEC1;INTS2;IQSEC3;IGF2;DCLK3;RASSF8;IGF1;PNMA8B;EXT1;PEX5L;PPP1R1A;TH;MYO5C;PPP1R1B;ECHDC2;NOL11;CALM1;CD200;PCSK1;GPAA1;DIRAS2;GRIK3;SLC7A14;BRCA1;CTSV;DOC2B;KIF11;PCSK7;AKAP11;KCNT1;CRTAC1;ERMARD;QSOX1;QSOX2;UTP14A;GIT1;AASS;CD33;OXGR1;UTP14C;CAP1;LYNX1;PCYT1A;MINK1;NCOA4;SORCS1;KIF7;MRPS6;ANO2;ANO3;CNKSR2;CTU2;MN1;ARHGEF9;KIF9;RAP2A;VSNL1;PITPNM3;KIT;PITPNM2;ARHGEF3;ARHGEF1;ARHGEF2;CD44;RAMP3;NEXN;IBA57;PRICKLE1;COL19A1;CAMKK2;ARVCF;RELN;CAMK2N1;ORMDL3;GPC3;MSX1;EXOSC2;REM2;CAP2;IL33;CAVIN1;GAD1;CRYBB1;MIB2;PLEKHA5;GAD2;KLHL2;SH3RF2;TTC9;PER1;KITLG;NOL4L;XK;NLRP10;KCNS3;TTC3;CCNG1;CCNYL1;PNPLA1;SPC24;SRP19;SH3GL3;ACAA2;AMHR2;CRTC1;GDA;MPI;BUB1B;MSMO1;KLHL35;CYP46A1;GIMAP7;RTL5;CLGN;TGM1;RGS2;CAPN6;PLAU;FAM174B;TBC1D30;PALM;CAPN3;RGS8;ENPP5;RGS9;BORCS6;KIRREL3;G6PD;ADPRHL1;SLX4IP;TMOD2;CARTPT;COX6B2;POU3F1;ERN1;GPRIN2;SLFN13;PCP4;SLFN11;RRNAD1;SCN8A;WDFY1;DENND6B;UBIAD1;KLHL14;ARHGEF25;NXPH3;NPR2;CHAT;SLC1A2;HTRA2;CACNA1C;PLD6;SLC1A5;SLC1A6;CACNA1E;ACACB;MCHR1;NDRG1;RASGRP1;PLD3;KCNV1;EBP;FUT8;BRINP1;NPHP1;TAC3;NXPH1;ECT2;CCDC141;MFAP3L;FDPS;SYT2;ZFHX2;AUTS2;SYT1;CACFD1;PCIF1;CNOT10;FAM199X;INHBB;INHBA;KLHL24;SYT9;SSH3;SYT7;BMP4;AHI1;BMP2;FGF14;GNAL;NAT8;AJM1;HOOK2;APPBP2;COL5A2;CNTN3;CNTN4;TAB1;FGF12;FGF11;GALK2;SLC35E2B;SLC35E2A;TTC26;TNFAIP8;MAST3;ATP2A2;DMKN;TAZ;AFF3;PPP1R9A;RERG;GPHN;LMNB1;PPP1R9B;ADAL;C4ORF50;GRM3;SEC61A2;CYP26B1;GRM5;GRM4;RASGEF1A;ZIC2;RASGEF1B;ZIC1;MYO18A;NPTN;ZNF385B;CA9;QRFPR;CFAP44;YWHAH;KRT222;TTC34;PDPK1;BCKDHB;SHROOM2;TBC1D8;UBE2QL1;ETV1;GPCPD1;SSTR4;SSTR5;GREM1;GREM2;TBC1D1;TBC1D4;VGF;TMEM216;MVD;ACOX3;MAN1B1;SCN4B;TMEM45A;CCDC187;DNAH6;ASB11;DNAH9;HMGCR;PTHLH;CLN3;TMEM201;RAB40A;SV2C;ACVR1C;RAB40B;SV2B;CNR1;GNG7;FAM241A;MXI1;SPOCK3;SLIT1;PTK2B;SLIT2;CCDC184;CHGA;CCDC177;GALNT6;ATP2B3;ATP2B2;ATP2B1;IRGM;HS3ST1;HS3ST2;GALNS;MAPK10;PROB1;CD4;PNKD;TEN1;FAM131B;ACKR2;ASB2;VIT;TLNRD1;FRMPD4;MYT1L;WIPF3;TMEM200C;DMP1;ADARB2;SLC4A3;C9ORF50;ENO4;DCAF6;NYNRIN;CNST;AP1S2;PIP4K2A;BVES;NFRKB;DLEU7;ANKS1B;PRIMA1;NKX2-8;UNC13C;MBNL2;UNC13A;WSB1;NHLRC3;PRKCB;DAPK1;DDX11;PRKCE;SCRIB;SYTL5;DKK2;KIAA1217;BCAM;ADCY9;HECW2;PARD3;HECW1;MAP1A;ACOT1;PRR18;NHLRC2;DUS3L;OTULINL;TPH2;NUP205;PHYHIPL;WDR62;GJC1;GJC3;PPP3R1;CRACR2B;RIC8B;TERT;FLRT3;SLC19A3;GSG1L;HMOX1;ST3GAL5;CDK17;FZD1;CDK19;DNAH11;ACE;ARPP21;ZNF382;FZD5;MCAM;RAB3IP;RDX;FZD8;SLC16A11;THAP11;FOSL1;SQLE;CYLD;FA2H;FIBP;SLC6A6;HNRNPD;PPT2;GALNTL6;CEP89;GSDME;CDKN1C;GABRB2;PYGB;CDKN1A;TINAGL1;YJEFN3;ADM;TCF20;ABCC12;PHEX;MYOM3;LFNG;ZCWPW1;ADAMTSL4;ADAMTSL3;ZNF280B;RSPO3;EMB;GPR139;RNF150;CIC;GPRASP1;LDLRAP1;ZNF367;GPRASP2;ZNF365;BATF2;RPS6KL1;SERPINB1;TIGD5;PLLP;TESC;ELMOD1;ANXA5;EN2;TACR3;TACR1;FAM126A;HADHA;FAM234A;INF2;RNF169;IVD;ITPKA;RARB;ANGPTL4;SINHCAF;RCCD1;PLCB1;GART;GAS7;HBEGF;RNF165;WDR25;PLPPR1;PLPPR2;PLPPR4;PLPPR5;NDUFA4L2;SBSN;GRAMD4;ADCY5;TM9SF3;EPYC;LMAN2;GCNT2;SLC17A6;SLC17A8;LDLR;ANKRD50;GPR155;GPR158;WDR17;BRF2;SF3A2;SERPIND1;GABRA4;MCF2;RFLNB;LAPTM5;NMNAT2;TUBB4A;WDR13;POU4F1;AGT;SULF2;SLC8A3;OSTM1;ABI2;AGBL3;PLP1;MSRB2;FOSB;CEP41;ANKRD63;INHA;ZNF334;TMEM229B;CCDC71L;RAB3B;DGKG;RAB3C;POGLUT1;CHRM1;PLXND1;CLSTN2;DGKB;CHRM4;RTKN2;SERTM2;CDH9;FGF3;CDH8;CEP128;SLC8A2;LAMP5;RPH3A;RIMS1;CYSLTR1;DEPTOR;DACH1;FGF9;ZFP30;CLEC5A;CHP2;MACROD1;CLCC1;PLXNC1;MACROD2;MB21D2;STK32A;LZTS1;LZTS3;NKX6-2;IGFBP5;IGFBP4;IGFBP3;CSGALNACT2;ANKRD45;MINDY4B;TTC21A;DGKZ;BSCL2;CACNB1;DISP3;CACNB3;OBSCN;CACNB4;STIM2;ARMCX6;MADD;NHP2;ZNF316;PGR;TNIK;FKBP4;DGKI;CSNK1G1;DGKH;IPPK;NOTCH2;BRSK1;CEMIP;CUL7;SEMA7A;PARM1;MINDY4;NOTCH1;ITPR1;ILDR2;MRI1;SLC38A11;MTM1;KLC4;ADAP2;TBXA2R;PLXNA2;DRD1;TPPP;IGFBP6;RAB6B;SRGAP1;SKIL;IMPG1;WDTC1;TMEM132D;ANKRD34B;OSBPL8;TMEM132C;ANKRD29;CCDC13;OSBPL3;ESRRB;SLC4A11;BTBD7;DHCR24;ESRRG;FANCB;SYNJ2;BTBD9;MAFA;NBDY;BTBD8;LRFN4;CDK6;MAFB;P4HA1;ITGA11;NACAD;DHCR7;MAP3K14;NES;C8ORF34;LHX8;TUBA8;DPP10;ANKRD33B;DAGLA;EIF4E3;COL14A1;TRH;UFSP1;PIK3C2B;SYNE1;DUSP14;PTBP1;METTL14;LBH;SCRN1;SGCA;PSTPIP2;RNPEP;SCRN2;PSD3;C8ORF82;TLK1;PHACTR1;HMGCS2;ZNF764;RFC5;TRPC6;HMGCS1;CEMIP2;CHPF2;DIS3;GPX3;PLEKHG5;GPX6;DNMT3A;SORD;COBL;KCNAB1;KCNAB2;DUSP26;KCNAB3;C1QL3;ASPH;TFDP3;RTN4RL1;SLC24A2;SLC24A4;SMARCD3;CEBPD;SEMA3C;HDAC1;PLAG1;SEMA3E;KIAA1210;TTN;ABLIM2;DNAJB5;VPS50;P2RY2;MGAT5B;MAL2;ZNF503;CACNG2;FNIP1;PLEKHH1;CACNG3;ZNF740;IRX5;KCNJ11;KCNIP2;KCNIP3;PLCL1;CYP51A1;FBXL16;C1ORF146;OXR1;FBXL12;MARCKS;NFASC;POLR3A;POLR3B;DNAJA4;RAB15;SYCP3;PANK4;TMEM183B;FAAH;VIPR1;TMEM183A;PITPNB;ZMYND8;MLC1;HGH1;AQP4;ACSM5;RAPGEFL1;HS6ST3;RPS6KA4;SOX2;CYP4Z1;SOX3;FLAD1;DZIP1L;SYNPO;AGFG2;ABT1;COG7;COG6;ARRDC3;IFRD1;P3H1;MTUS2;HLA-A;HLA-F;JMJD8;MAPK8IP1;TIAM2;TIAM1;INPP4B;TCERG1L;PAPPA;RRAGD;SUCLG2;SIK1;TTLL11;SIK2;ZNF831;TELO2;NECAB2;SMIM3;SLC22A3;IGSF8;NECAB1;SLC22A6;SLC22A5;TMEM161A;PDE1C;MAOA;PDE1B;SMIM1;STC1;CD99L2;NMD3;TRMT2B;KLK6;STRIP1;ZNHIT2;CYP4X1;INPP5F;MAP6;OTOF;ASL;SPTBN2;VASP;BCL11B;DTNB;PDE2A;TRERF1;SRPK1;PM20D1;TPX2;CCDC88C;C2CD2L;SPRR1B;INKA2;RAB40AL;RTL8B;ROBO2;SLC44A5;TOP2A;HBS1L;RYR2;C17ORF75;TENM2;SLC35F3;FAF1;SIPA1L2;MEOX1;SPPL3;RYR3;SH3PXD2A;CAMKV;NKIRAS1;XPO5;TNFAIP8L3;HRAS;TMED4;PSD;MANBA;PRMT8;C17ORF80;RHOG;PROX1;TYK2;AVPR1A;IL17RD;CBFA2T3;LIME1;ZDHHC14;PALD1;PACS2;CLDN14;PACS1;MATN1;FASTKD5;VWA1;RGS7BP;SGK1;ACTRT3;VWA7;OPRD1;RGPD5;ZDHHC24;RGPD8;ZDHHC22;AKAP5;GDPD5;RGPD2;GUCY2F;PHYHIP;RGPD1;RGPD4;RGPD3;C10ORF90;CFAP298;FAM184B;LOC730098;PTCHD1;NPY;KIAA0753;CILP2;SUSD5;TRAM1L1;GABRD;GDF10;RANBP2;NQO1;CA10;NFYA;NFYB;ERBIN;MPP6;LILRB4;PDP1;MAS1;XPOT;STAC2;CDK5R2;GALNT14;GUCY1B1;GALNT16;GALNT17;TMEM140;PVR;DOCK10;SYDE2;DOCK11;ARHGDIB;SACS;TRAPPC12;PDE8A;CA14;NSF;LMO3;KCTD1;LMO7;IPCEF1;SHISA7;SELENOO;PRPF4;SELENON;PHOSPHO1;COL4A3;CERCAM;LRIF1;SCG2;JCAD;ABCG2;USP53;CTTNBP2;HPCA;LTBP4;ARHGAP18;ALOX12;LPO;CABP1;CPLX2;FBLN2;CPLX1;FBLN5;DNAJC28;HRH1;ARHGAP20;PDZD2;HRH3;CASKIN2;CDH22;MYH10;MARK2;ASIC1;MARK1;CBX8;CYP2J2;RAP1GAP2;SMAD3;CBX2;SMAD5;LRP1B;SMAD7;ARHGAP33;NR4A1;EFNA3;PLCXD3;DLG2;NR4A3;SYNDIG1L;ATG16L2;GDNF;FAM163B;C2ORF42;ACADVL;DOCK3;MCTP1;MEGF11;SLC40A1;CHTF18;HAPLN4;HAPLN1;HAPLN2;DHTKD1;FLCN;SPRED2;TMEM101;HPF1;NETO1;LRRTM1;NOS1;TSHB;PSTK;KLF10;CAMK1D;EGFL6;DESI1;AXIN1;SENP2;CKAP4;DNM2;DNM3;TGFBR3;ARHGAP10;LATS2;IGDCC4;ALDH1A1;COL6A1;RBMS1;TMEM9;CDH18;CAMK2B;KDM3A;STOML1;RGS19;CAMK2A;LCAT;FAM169A;DDN;RASD2;DLL4;PRRG4;GNA14;OGFRL1;ACAN;GNA15;IGFBPL1;ERBB3;ERBB4;ERICH3;ERBB2;NRIP1;REPS2;HES1;S1PR3;GBP2;SNCB;S1PR5;GBP4;MAPK4;OPCML;SGTB;PCDHGC5;LGI2;OPRK1;NAP1L1;ARID3B;SGPP2;JSRP1;PDE10A;PPP2R2C;SCD;XPNPEP3;RGS10;ATP13A5;PDE7B;RGS11;LPIN2
Amygdala And Hippocampal Pyramidal Neuron Gene Module PMID19638972	96/146	0.6140001099235143	0.9999975629759688	0	0	0.9667610753502461	0.47154754820865896	JPT1;CELF1;DOCK9;NVL;CPNE6;SLC35F4;DUSP19;SLC2A1;PLAT;LOC728392;ARHGAP5;COX6A2;SCAMP4;MRPL3;HMGN5;ZMYM3;PDE4B;AKT1;TMEM38B;PCDHAC2;PCDHAC1;RAB8B;RALGPS2;SH3D19;KLF13;EIF1AY;TSC22D1;ABCC5;AKTIP;RPS6;HUNK;PCDHA13;PCDHA12;DUSP26;PCDHA11;PCDHA10;CACNB3;OLFM3;AGAP6;BIN1;AGAP5;C1QTNF12;CLIP4;LRRC3B;FAM114A1;NTM;FAAP24;AGAP4;CENPA;CAMKK1;ACAN;BCL2L11;PCDHA1;NACC2;KCNMB2;NNAT;PCDHA5;GCNT2;PCDHA4;TASP1;C22ORF23;MAPK1;PCDHA3;PCDHA2;PCDHA9;ZNF148;BID;PCDHA8;PCDHA7;PCDHA6;GABRA2;CDT1;SEMA4A;IFITM10;SSB;AKR1C1;WNT7B;AKR1C3;BSDC1;AKR1C2;C14ORF132;UBE2A;AKR1C4;SORBS1;ADAT3;AGMAT;RMC1;SYT17;TPPP3;ARMC10;RNF227;SERBP1;EBPL;TRIM37;CDK14;CEP89
Up-regulated Genes In White Adipose Gonadal Tissue Of HD Q175 Mice PMID26900923	1437/2169	0.6143412988631368	0.9999975629759688	0	0	0.9873487641356135	0.48104090306351094	USP6NL;C5ORF24;SPI1;PGAP2;NEXMIF;C4BPA;FZD10;RBPJ;CLDN1;LIPA;TSKU;ALKBH8;FAM110A;NDST2;PREX2;SCAMP5;PREX1;ISLR;CYP2D7;UBASH3B;CYP2D6;NDST3;C3AR1;ANKFY1;LRAT;SAMD12;PKNOX2;GBP6;MEF2A;GBP5;MEF2C;RBFOX3;STARD8;RNASE6;FRS2;RNASE3;RNASE2;CTAGE1;EML4;CLDN4;EML6;SLC5A8;EID3;ZFYVE16;SPINT1;CTAGE4;CLDN8;RUFY3;CTAGE9;CTAGE8;SPARCL1;ATF7;CTAGE6;PADI4;PLBD2;NGEF;CFAP61;EXD2;CDCA2;ABCB1;NYAP1;TTYH3;SHMT2;DHH;EDDM3A;EDDM3B;IQGAP1;THY1;IQGAP2;LYPD6;PLA2G7;IQGAP3;LY9;GIGYF2;HACD4;ADAMTS16;ADAMTS14;PDGFD;EPB41L3;PIP5K1B;PIP5K1C;RHBDL2;JAG2;CADM3;NAPSA;PRRT2;TSLP;EIF2AK3;ABCA9;EXOC6B;L1CAM;LYZ;LARP6;AIF1L;GRIN2D;COL1A1;PCDHGA10;PCDHGA11;CILP;SFXN3;NOSTRIN;SASS6;FAT2;NOX4;STRN;DCHS1;FAT4;FXYD5;LGMN;FERMT3;SIGLEC9;GPR21;LRRC3;TFCP2L1;SMPD3;SHE;NHSL2;SHH;CASP12;NHSL1;EFCAB1;TCP11L1;SH3BGRL2;TPSAB1;SLC18A1;CTBS;DLGAP5;STUM;DUSP5;GPR34;MYOC;GPR35;LRRC49;MYOF;RAB3IL1;EMP2;TMC6;PTGR1;SLC39A14;PGM2L1;F5;MED23;PLSCR1;F8;SLC7A7;INCENP;PLSCR2;POT1;SLC29A1;SMTNL2;PAFAH1B3;RAPGEF6;GPRC5C;SLC29A3;SAMD5;TPSD1;LRRC17;PTGS2;SNX31;SLC7A2;FSTL3;TMEM71;SNX29;HLA-DMB;TMEM67;ADAM23;FLNA;ZSWIM6;DMD;CSMD1;JAM2;P2RY12;CASP8AP2;ZNF462;P2RY13;MBD5;GOLM1;WNT7B;P2RY14;GPR55;BMP8B;SAMD4B;PLXDC2;TMCO3;TARBP1;LRRC20;COL3A1;CASTOR2;SNX14;TTLL1;ZNF217;CENPQ;ADGRL2;FRK;SIGLEC6;ERO1A;UGT1A10;KCNG3;KCNG4;OLFML2B;NCF1;FAM13C;NCF2;GOLIM4;LY75;F13A1;ZC3HAV1L;DEFB1;RORA;MSI2;CXCL13;CXCL14;POFUT2;HPGDS;FADS6;MAP3K9;ROS1;SLC16A3;KCNH2;CPA3;ZNF681;FST;ZBTB38;ZBTB34;ATP11A;FBXO10;NCCRP1;SLC9A3;SLC9A4;MAF;SLC9A9;LY6D;PKP1;SLC27A6;MAL;ROR1;PKP3;DSC2;LY6E;COL17A1;DLX3;GPR88;TACSTD2;FBXO48;CREBL2;THADA;TNFRSF11A;GPR82;SLC9A3R2;TMEM26;DSEL;KIAA1522;TNFRSF14;SLC38A3;IP6K3;CD276;GRIA4;SLC38A4;SLC14A2;LVRN;GOT2;TFPI2;LY75-CD302;PTPRD;IGSF10;KIAA1755;MFHAS1;PTPRB;CXCL12;GNL3L;PTPRC;OGN;TBXAS1;HPSE;TUBGCP4;ZNF652;ARHGAP11A;POMT2;PIWIL4;ITGAM;CRYBG1;ITGB4;FLT3;FLT4;LRRK1;DYSF;PIK3CD;ARRB1;ITGAL;NXT2;TSPAN11;PIK3CG;TNFSF13B;ARL5B;BOC;ZNF648;PGM3;ITGB8;ITGB7;TRIM65;SLFN12L;SLC36A1;PPP1R12A;ITGA4;ITGA1;VPS13B;NRG2;KSR2;PARD3B;MYO3B;BMP2K;LCOR;DSG2;PPP1R12B;SLC25A12;ITGA9;TRIM56;SLC25A13;RETNLB;ITIH2;PCOLCE2;SRBD1;LRP5;NTN4;LRP4;PRCP;LRP2;CXXC4;NTN1;TSPAN32;LRP6;CCL8;FCHO1;TRIM46;LRRC8C;BEND4;SH3BP4;LRRC8B;LRRC8E;MYO10;PRRX2;TM6SF1;MCOLN2;BICC1;MYO1D;MYO1E;FCGR2A;ZNF618;POU2AF1;MGP;KCP;CD248;TRIM37;PTPN6;PIK3AP1;FCGR2B;FCGR2C;MDGA1;CD244;MYO1F;TRIM33;MYO1G;PTPN3;SLC23A2;SMARCAL1;HHIP;JPT2;IFI30;IKZF3;ZNF729;ADGRA2;ANPEP;RASSF5;KDR;TNFSF10;LGALS9;THSD7A;KIF21B;ZNF721;SLC12A6;EPHB3;ARL11;EPHA4;ENTPD1;ST6GAL1;LIMCH1;PAQR5;OMD;ISLR2;TIMD4;MYO7A;ANK3;CYP39A1;SHTN1;SFRP1;SFRP2;CRISPLD1;SOAT1;FNDC1;CRISPLD2;KCNQ1;BTK;KCNQ5;RIN3;WFDC10A;KCTD12;ZNF710;NAIP;EPHA3;PLA1A;PLEKHD1;SDC3;KALRN;ZBTB4;PCDH18;C7ORF50;SEC14L1;ARSJ;ARSK;ST8SIA4;ARSI;SLAMF7;APOD;ST8SIA6;KCNN3;ZBED6;RAB11FIP4;RBM11;TBC1D8B;CCR1;MSR1;SLC10A5;IFITM10;IQSEC2;APOBEC3H;SLC10A3;IGF2;DCLK3;NBEAL1;RASSF8;RAB27B;PILRA;EXT1;BST1;ATP4A;SNW1;LPAR5;PTK7;ARTN;ID2;WNK2;ITGBL1;IGSF9B;CD24;RGL1;RETREG1;CD200;MON1B;WFDC1;MIA2;DOC2B;KIF11;SH3RF1;C1ORF210;MEDAG;AKAP12;KCNT2;HYAL1;RAC2;DHX15;BBS9;FCER1A;CTSH;IDS;CD37;CCR5;CD34;UTP14A;AASS;CD33;CCR2;UTP14C;CCDC112;CD53;CD52;PCYT1B;LYNX1;TMEM150B;ZHX3;MINK1;GAB1;AGTRAP;GAB3;RGMB;SREBF2;ANO3;ENAH;TOX3;ANO1;GAN;BANK1;ARHGEF3;CD48;ARHGEF5;SELPLG;RAMP3;GNAI3;PRICKLE2;TMPRSS2;CAPG;PRICKLE1;CAMKK1;CAMKK2;PAK1;RELN;SERTAD4;NFIL3;PERP;MGAT3;GPC3;MGAT2;ATP6V1G3;RELT;GPC6;CD55;MICA;MICB;RFTN2;IL33;AKR1C1;CRYBB1;AKR1C3;DEFB136;PLEKHA5;AKR1C2;DEFB135;VEGFD;AKR1C4;CYP8B1;MIB1;SH3RF3;XK;NLRP10;THEMIS2;ZDHHC9;KLHL6;CSDC2;DPY19L4;SGSM3;TTC3;FAM171B;FHOD3;PLVAP;SAMD9L;DCLRE1C;WWC1;LOXL3;LOXL4;PLAT;PRDM1;TTF2;GXYLT2;JADE2;RTL5;NR3C2;TGM1;RGS5;CCND1;PLAU;CAPN5;CCRL2;ENPP1;EP300;ENPP3;CAPN1;ENPP6;RGS9;SBF2;SH3GL1;SLC30A7;OSR2;PDGFRA;SCARA3;SPINK8;TMOD3;TMOD2;CCDC157;ADAM10;CYBB;ZNF99;PCOLCE;KMO;NPNT;PDGFRL;SLFN12;ERN1;SLFN13;ADAM17;ZNF91;SLFN11;TYROBP;HNRNPUL1;HHIPL1;WDFY3;WDFY2;PPIB;WDFY4;UBA6;ARHGEF25;CCDC148;KLHL15;HTRA4;KLHL17;DAPP1;PLD4;SLC41A1;CACNA1D;SLC1A4;PSEN1;CACNA1E;INAVA;PLD3;FUT4;RASGRP4;RASGRP3;KCNV2;CALHM2;ADGRG6;ECT2;WNT2;MFAP3L;BCL9L;TFAP2A;MGAM;CNTN6;KLHL28;SLC52A3;LAYN;INHBA;SYT7;TMEM231;HOOK1;KIF4B;KIF4A;CNTN1;ALPI;MANSC1;FBN1;PHF19;MAST4;MAST3;MS4A8;MS4A7;ATP2A2;PSIP1;ARHGEF10L;LAMC2;MTR;CHD3;LTB4R;PITPNC1;AFF1;SIRPB1;ADGRE1;TMEM221;ARMH4;EEF2K;RASGEF1B;ADGRE3;MYO18B;DACT2;MYO18A;CD200R1L;CA9;MAN1A1;CA8;MYBL1;GALNT9;DACT1;HS3ST3B1;DNAI2;ARHGEF12;ARHGEF17;CAD;SHROOM2;ARHGEF19;PLA2G4A;TBC1D9;ETV1;IRAK3;NAV1;NAV2;TENT5C;MMP9;SHROOM4;TTI1;EPN3;GREM1;RCN3;ELF1;LMBRD2;MMRN2;IRF8;IRF6;MS4A2;MS4A1;PLEC;CCDC187;LAMA2;RNF6;ADD3;ACVR1B;AURKB;CYGB;CYTH3;IL1RL1;CLN3;IL1RL2;CNR2;MARVELD2;MARVELD3;MAN1C1;SLIT1;SLIT2;ATF7IP;GALNT7;GALNT3;TPBG;ATP2B1;MAPK14;ADGRD1;CD4;CLCN5;TEC;CCDC170;ACKR3;ACKR2;CCDC171;VIT;EHF;PATJ;GABPB2;TRIL;C2ORF88;MRGPRF;RAPH1;MRGPRG;XYLT1;MRGPRE;SMC2;EPS8;NYNRIN;AP1S2;PIP4K2A;AP1S3;NCKAP5;CDK5RAP2;NUP214;MBNL2;PRKCB;SERPINF1;CLEC11A;PRKCD;ZNF705A;IFT80;UNC13D;BCAM;ADCY9;HOXB9;DAAM1;HECW2;GPR161;TYRO3;NUP98;NHLRC2;FREM1;FREM2;OTULINL;ZNF398;CFH;CFI;SAMSN1;GLG1;PLAC8;FAM171A1;PRDM16;PLCG2;GSG1L;PLEK2;HLA-DQA2;PROM2;ACE;ZNF382;DNASE2B;FZD4;RDX;FZD9;NFATC2;PRRC2C;CGN;RNASE12;PHC3;A1CF;PRRC2B;RPL3L;SLC16A14;SLC6A6;GJB1;GIPC3;GPR183;PCDHB6;PPT1;PCDHB5;TNFSF8;HOXD8;GAPT;CPEB4;RET;SPEF2;STON1;TCF21;STON2;HIF3A;PHF6;CLINT1;SLC6A2;ADAMTSL1;C1QTNF2;C1QTNF1;ADAMTSL4;ADAMTSL3;TRIM2;ADAMTSL2;TCTN1;MRC1;PLEKHN1;TK1;EMB;RNF150;CIC;ZNF366;DENND2C;BATF2;TCF12;PAX2;SERPINB5;ITPKB;MS4A6A;CD200R1;ANGPTL7;PAX8;EXOC4;KIFC3;IVL;GAS7;RNF165;ASAH2;AOAH;ADCY7;HSPA13;MS4A6E;FGD1;FGD5;FGD6;SLC17A9;EPYC;OLFML3;CHN2;ZNF107;GCNT4;SIAE;GPR155;CCL15;CCL24;CCL23;GSN;CCL22;TPK1;CARD6;FMO2;SNCAIP;SLC8A3;GPR141;SMOC2;NFIC;VEPH1;NUCB1;C16ORF89;FILIP1;ANKRD61;NUCB2;TMEM229B;SLC28A3;COL16A1;CLEC4M;CHRM5;FAM107A;IL5RA;TM7SF3;VIRMA;BEST1;RAB43;PYCARD;RAB44;CYSLTR1;FGF7;CYSLTR2;DACH1;CDH2;GRAP2;CHP2;PLXNC1;ZNF324;LARGE2;STK32B;PCDHAC2;SLC39A4;TPD52;RNF43;COL27A1;SPICE1;FRMD4A;FRMD4B;CYS1;DGKZ;EDAR;TOM1L1;CLEC4A;CLEC4C;ZNF319;SLCO2A1;CLIP4;MADD;PHLDB3;MAD1L1;CSNK1G1;NOTCH2;ZNF551;CSF1R;NOTCH3;DNMT1;SEMA7A;CALCRL;CNP;FAM114A1;TNKS;ABHD2;RNF180;ILDR1;ITPR1;GLT8D2;ILDR2;ITPR2;HMMR;AK5;AK8;C1ORF112;HMBOX1;ITPRIPL1;BAG2;TBXA2R;BTBD3;PLXNA2;CD300LD;CD300LF;SRGAP2;PLTP;RAB6B;PLXNA4;MAP2K6;TMEM132C;ATP8B4;SLC37A1;OSBPL3;CCDC15;OSBPL2;FANCA;RITA1;BTBD7;PLET1;CNOT6;NBEA;SYNJ1;REEP3;PLXNB3;RNF182;PLXNB2;ZNF536;PLEKHM3;SERINC5;BMPR2;ANKRD33B;COL14A1;PIK3C2A;ADRA1B;PIK3C2B;CLEC1A;SCRN1;PSTPIP2;PSD3;HYDIN;ZNF526;EMILIN2;EFHD1;ADAMTS8;SLC37A3;ZNF521;HGFAC;SLC13A2;SLC13A3;VWF;CEMIP2;LIX1L;COBL;KCNAB2;NGF;TIRAP;DNAJC1;EVC;MEP1A;ESRP2;RP2;LANCL3;ANG;MCM6;SFT2D2;MCM2;NLGN3;NFAT5;LUZP1;SEMA3C;PLAG1;SEMA3D;SEMA3B;TULP4;SEMA3G;NLRC3;NDNF;SEMA3E;NLRC4;THSD4;HDAC7;STOX2;RAB25;NHS;UGT1A9;PLEKHH1;UGT1A8;UGGT1;STOX1;UGT1A7;WASF3;IRX1;SEMA4A;ANGPT2;MACC1;PLCL1;APOBR;KCNJ16;CDC42BPB;PTPN13;KLF3;KBTBD11;OTOGL;TPCN1;P2RX7;KLF7;NIN;KIAA0586;CEP162;TLL1;BCOR;CCDC66;PI16;FOLR3;EVI2B;NECTIN4;FOLR2;CLEC2D;IFITM1;FAAH;VIPR1;HPSE2;AQP9;ANTXR1;KIAA0930;EDNRB;NIPAL2;RPS6KA2;CHEK2;RPS6KA1;ZNF845;HMCN1;TNS4;AGFG2;HABP2;KRT4;IL1R1;KRT8;P3H2;PSG1;PSG3;P3H3;RUNX3;GBGT1;UHMK1;PLPP7;PSG9;TIAM1;INPP4B;PSG8;PSG4;CD109;PSG6;RUBCNL;COL8A2;DNA2;ZNF831;EZR;PLPP3;CFTR;TMEM185A;IGSF6;IGSF3;TSHZ3;STXBP4;TSHZ1;FUT11;TMTC3;STC1;TMTC1;SLC6A20;NAALAD2;OTOF;ATP6V0A4;TRPM6;BCL11B;SIGLEC12;SIGLEC11;SIGLEC10;AMMECR1;PARVB;TRERF1;OCLN;AKR1B10;SESTD1;AKR1B15;CCDC88C;MAGED2;ITM2A;TOP2A;INVS;CLIC5;TENM3;SLC44A1;MCUB;LIMD1;SIPA1L2;KRT20;SIPA1L3;EPB41L4B;ESM1;CLDN23;PRX;SH3PXD2B;XPO5;STAB1;KIF13B;ZNF800;TNFAIP8L2;RAB8B;EDN1;RAB6C;MANBA;PARP4;EDN3;GFRA1;PROX1;IL17RD;CBFA2T3;GFRA2;VAV1;TLR1;CEACAM3;HCK;CDCP1;B3GNT8;CEACAM7;POC5;CEACAM6;PACS1;CEACAM5;TFEC;FIBIN;TLR8;TLR7;CEACAM8;DNASE1L3;TLR3;VWA7;LILRA6;TOR4A;TNXB;PAPLN;ZDHHC23;CST9;AKAP6;LILRA1;LILRA2;LILRA4;NKD2;KIAA0754;DUOX1;KIAA0513;LIMA1;PURA;MTHFD1L;WIF1;RAD54L;SPTSSB;SUSD6;MPZL3;SH3BGR;SVIL;C1GALT1;SORBS2;LILRB1;GRHL2;LILRB4;LYVE1;LILRB5;LRRN4CL;AXL;QPCT;KRT14;F2RL1;TRIP11;MPHOSPH8;TJP3;C1QC;TJP2;WASHC4;FCN2;RIPOR2;GALNT11;TPSB2;STEAP3;GUCY1B1;KDM1B;GOLT1A;FOLH1B;NRK;GALNT17;SIRPG;ARHGAP39;SDR9C7;ESPN;AMOT;EME1;BASP1;ARHGDIB;COTL1;SIRPA;SVEP1;GUCY1A2;SZT2;UNC5CL;SPNS3;ANXA13;SPNS2;SHISA5;ANXA11;ARID5B;LIFR;SHISA3;ALG11;IPCEF1;LGALS9C;TMEM131;ARHGAP45;LGALS9B;ALDH3A1;FOLH1;FANCD2;COL4A4;COL4A3;CERCAM;CHMP4C;RELL1;JCAD;ABCG2;AKNA;KLRB1;USP53;PXN;ARHGAP19;LTBP4;ARHGAP17;ARHGAP15;CPLX2;STK4;FBLN2;LTBP1;FBLN5;SEL1L3;ZFP36L1;DPP4;SCUBE3;ARHGAP20;SCIN;PODXL;STAP1;NLRP1;FAM83B;CYP2J2;SPECC1;TGFB2;LRRC75B;SMURF2;PTCH1;EPHX1;EPHX4;SMAD9;ARHGAP28;DNAJC13;SSC5D;SMAD7;ARHGAP31;PLCXD3;DIAPH3;ARHGAP30;KIF18B;TRPV6;GDNF;FES;MAN2B2;TRPV4;DNAJC10;FGFR3;CRISP2;SCYL3;COLGALT2;PCDHGB7;MCTP1;PCDHGB6;SOWAHB;PCDHGB4;CRISP3;DOCK7;PCDHGB2;USP34;CLEC14A;OASL;SPRED2;MFSD6;SPRED1;BLNK;BDKRB2;MRGPRX4;POLK;SRGN;TMPRSS11A;ABCC4;PCDHGA7;RUBCN;KLF12;PCDHGA6;CAMK1D;EGFL6;MRGPRX3;MRGPRX1;ABCC9;PPP2R5C;ARAP1;CKAP5;DCN;DNM2;DNM3;FGR;ALDH1A3;ARHGAP10;FCHSD2;IGDCC4;PEAK1;COL6A1;MYH9;PXYLP1;COL6A6;DNASE1;B4GALT6;DOCK2;MCTP2;CDH17;PAPPA2;RGS18;SASH3;PDXK;KRT80;ATP1A1;NR2C2;THBS4;NCALD;TBRG1;PRRG4;GNA14;GNA15;ERBB3;RPS6KC1;NT5DC2;GNA12;REPS2;NCAM1;TENT2;S1PR2;OPCML;CMTM8;USP25;KDM4B;TCF7L1;TMEM30B;LGI4;PCDHGC5;KDF1;LGI2;LCA5;SHCBP1;FAM167A;WEE1;MLPH;PDE10A;WEE2;KANSL1;PIK3IP1;PPP2R2B;XPNPEP2;POMK;CKLF
Autistic Brain Down-Regulated Interneuron Gene Module PMID21614001	285/432	0.6154837957924777	0.9999975629759688	0	0	0.9759416981297744	0.47367004413257374	EPHB6;PANK4;CPNE5;FRMPD4;CPNE4;DCAF4;SCAMP5;HERC1;CKMT1B;PRSS3;BTRC;PKNOX2;TSPYL2;ACOT7;UNC13A;SLC6A17;GLCE;PRKCE;ENTPD6;CACNA2D3;CACNA2D2;GABRG2;PLPP7;FAM133A;GPR162;INPP4B;PPP1R3F;CYP2E1;TAGLN3;NGEF;STX1A;NECAB3;MYCBP2;TPRG1L;CEND1;CD99L2;THY1;ZNF25;KALRN;PPL;MTMR7;NUAK1;SYNGR1;CYP4X1;PGBD5;FLRT3;SYNDIG1;ST3GAL6;CDR2;ATP6V0A1;F8A1;PRRT3;NDFIP1;ABCA5;MAGEE1;IQSEC1;HSPA12A;SLC16A14;WDR54;SNAP91;CS;FIBP;CALY;INTS5;C2CD2L;INTS11;PTPRT;ACHE;GPI;PCSK1;DOC2A;DIRAS1;ICA1;AP2A1;C12ORF43;EPM2AIP1;CAMKV;SLC22A17;TRIM3;ANXA6;RRP12;DLGAP2;SPTAN1;RALGPS1;ZNF365;ELOVL4;LRRC49;TESC;SYP;AP3B2;GFRA2;SYN2;PNMA6A;AFTPH;TOX2;CCKBR;VSNL1;ACRV1;RARB;SLC29A1;VAMP2;ATPAF1;NAPB;POPDC3;STAU2;ATL1;PELI3;ADCY1;KIAA0513;PAK1;GGA3;TMEM169;SERTAD4;AP2S1;SLC17A7;RPRML;GABRD;LCMT1;CAP2;NPM2;SPRYD3;CKMT1A;MCF2;NMNAT2;LRRC20;EPGN;ETNK2;KCNS2;STAC2;COPG1;MPHOSPH8;CDK5R2;RAB9B;CHRM1;GALNT17;JADE1;OGDHL;PRDM2;CELSR2;FGF9;FAM174B;PPME1;MAP3K9;FAM81A;AP2M1;NOMO1;SH3GL2;MEN1;SLC39A3;RGS7;NSF;CADPS2;C11ORF87;SLC38A1;MLIP;ADPRHL1;FBXW7;THEMIS;LMO7;THOC5;IPCEF1;TMEM130;LZTFL1;RNF41;DHDDS;BSCL2;CACNB1;CLIP3;SLC9A6;RAB37;C6ORF136;MADD;SCG5;TBC1D25;RELL2;ABCG4;STEAP2;RTL10;CUL3;TMEM59L;ITPR1;CABP1;PDS5B;SEZ6L2;CPLX1;DNAJC27;RAI1;DPP6;CDH22;IGFBP6;NPTX1;SRGAP3;RAB6B;MARK1;ANKRD29;ANKRD34A;KLHDC3;OSBPL3;GOT2;ESRRG;CORO2A;FBXO33;CAMSAP3;LRFN2;AHI1;DLG3;ATG16L1;CAPRIN2;SRPRA;PIN1;UBE2O;DPP10;CNTNAP2;FHL2;ELAVL4;HAPLN4;TRO;CEP170B;NPTN;ZNF385B;HMG20A;ME3;GAL3ST3;GALNT9;ARHGEF11;KRT222;CERS6;CAMK1D;HSDL1;SHROOM2;ABHD14A;PPP2R5D;POMGNT2;ALS2;CDH12;SLC25A12;B4GALT6;INA;SCN4B;CDH18;OTUB1;CAMK2B;SNAP47;FOCAD;DDX24;GLS2;DCTN1;ATP1A1;NCALD;ABLIM2;RAB40C;SV2B;SV2A;SLITRK4;FAM241B;PHKG2;SLITRK3;SLITRK5;MAPK1;CHSY3;CACNG2;SNCB;ABCF3;CAMK2G;CCDC184;CHGA;SLC12A5;IDH3G;RNF26;PLCL2;CADPS;ATP2B3;FBXL15;SEMA4F;ATP2B2;KIAA0232;BAIAP2;OXR1;CABLES2;DLK2;PNKD;RAB15;SMAP2;SSBP3;PTPN3
Expression In Mesencephalon Of 24 Mon Ataxin-2 KO Spinocerebellar Ataxia 2 Mice GSE55177	42/64	0.6160410819991579	0.9999975629759688	0	0	0.9613847198129573	0.465734776988616	SEMA7A;KCNG4;AMHR2;KCNA1;ATP10D;FAM107A;HAPLN4;RND3;RPAP2;CAMKK2;ARMH4;ATXN2;ZNF608;CAMK2N1;OLFML1;ISOC1;APOD;SPTSSB;SCN3A;GALNT9;SYT2;VPS33A;LGI3;ROM1;RAB27B;CMBL;HLA-A;HLA-F;CABCOCO1;PLXDC1;ETNPPL;RPGRIP1;TBC1D4;RAB37;PAPPA;PPP1R3E;FABP7;STAC2;MANSC1;RGS7BP;NAT8L;SCN4B
Genes Down-Regulated In Cerebellum Of WT Mice Compared To Atxn1[82Q] KI Mice GSE114815	1026/1550	0.6182370797818603	0.9999975629759688	0	0	0.9849893502899519	0.47366490051681476	MDC1;PID1;SCX;LOC728392;ACCS;PTPDC1;DPYSL2;NDST4;C3AR1;EPSTI1;SMCO3;BBX;SAMD12;RC3H1;RFX3;OR10AD1;TMEM81;ACE2;EML6;PRKAR1B;DDIT3;RUFY3;RUFY2;SPARCL1;TBPL1;AGTR2;MYL9;ATF3;NGEF;LXN;TTYH2;TTYH1;CEP85L;IQGAP2;PLA2G7;LY9;SULT1A1;C3;PRPSAP2;ADAMTS18;PDGFD;MYO6;C19ORF38;SULT1A3;SULT1A2;GSTM3;GPR17;CREBBP;BTBD18;CYP4F2;EIF2AK3;ABCA9;EIF2AK2;LNPEP;ABCA8;CYP4F8;L1CAM;ZNF35;LYZ;CP;ABTB2;MLLT10;VANGL2;FAM135A;STRC;NOSTRIN;FAT2;DCHS1;DZIP3;SFXN5;DMRTC1B;FERMT3;UCMA;HEXB;NCAN;GPR22;HEXA;PIGP;TMEM52;VSIR;SMPD2;MED13;MMP24;DUSP3;GPR37;GPR34;MYOC;NSUN4;OPALIN;MAMDC2;NSUN3;TEX14;EMP2;TMC7;SLC39A12;TMC6;F3;SIRT1;MMP12;PLSCR1;BDH2;PLSCR2;MMP19;POT1;CRYAB;RAPGEF6;TMEM106A;ATL3;MYRF;KCNA1;KCNA2;SLC7A2;FSTL5;PROKR2;UCP3;CARNS1;MICALL1;SPP1;ZNF469;ZSWIM6;CSMD3;BID;P2RY12;P2RY13;KCNB2;GPR55;CASTOR1;ETNK2;CCDC3;NCAPD3;ADGRL4;SIGLEC6;UGT1A10;ALDH1L1;OLFML2B;RIF1;NCF1;NCF2;ZBTB21;ZBTB20;ZC3HAV1L;RORB;HNMT;CXCL14;FAM228B;HPGDS;SLK;POFUT1;NUDT18;MAP3K8;ZNF446;SLC16A5;CDKL2;BNIP3L;LAG3;SLC38A1;TBR1;ATP11A;OLFM4;ACAP2;MAG;LIX1;SRSF2;SLC25A52;MAL;SLC25A51;SRSF6;UTRN;LY6E;COL17A1;SHC2;FBLIM1;GPR88;CREM;GPR83;TNFRSF11B;NREP;FOXO1;NPAS3;IGSF21;BCL2L11;MOBP;STK38;THEM4;BMF;LRRC4C;SLC38A3;IP6K3;SOCS4;TXNDC5;HTR1F;BRPF3;B3GALT5;FAM205C;KY;QKI;FAM205A;IGSF11;IGSF10;CXCL10;MLXIPL;BFSP2;TMIE;SON;GNL3L;PTPRC;MDM4;SP140L;NFE2L2;BCAR3;KCNK6;ITGAM;KCNK9;ITGB4;MCMDC2;CRYBG3;RLBP1;PIK3CG;TNFSF13B;MRPL1;PTER;ITGAX;ITGB8;EDIL3;CERS4;ITGA4;PEG3;CEP295;SH2D3C;NRG1;ADAMTS20;TNFRSF1A;SLC25A18;ITGAD;TMBIM1;BMP2K;ITIH5;PRCD;SRBD1;CXXC4;CCL8;CCL4;FCHO2;SLITRK3;TIFA;TP53INP1;CCL3;CCL2;ZNF624;SMIM30;FCGR1A;FCGR1B;NTRK2;METAP1D;TTC39C;REC8;APLN;MYO1E;FCGR2A;SYT11;PRC1;TRIM36;PTPN6;PIK3AP1;FCGR2B;FCGR2C;MDGA1;MYO1F;TRIM34;CPNE6;MT1M;IKZF1;RCBTB1;C4B;C4A;MT2A;OPHN1;FBXO4;LGALS9;EPHB2;FBXO7;EPHB1;TMPO;PAQR8;TMEM88B;PAQR6;ST6GAL2;ALG6;RSAD2;LIMCH1;SFMBT1;ZFP3;GOLPH3L;MMD2;ASRGL1;SHTN1;MT1A;ADGRB2;SOAT1;SPATA13;KCNQ3;MT1F;ULK3;MT1G;TRIB3;CTXN3;MXRA7;CTXN2;KCTD18;RIN2;NAIP;CERKL;ADCYAP1R1;PCDH10;PIK3R1;PIK3R5;NEU2;NKAIN2;NKAIN1;NKAIN3;DHX32;PCBP3;ZNF704;ZNF703;APOD;KCNN2;HIVEP3;APOE;KCNN3;ARSB;NTNG1;PPP1R26;NTNG2;EGR2;TNFSF12;BSDC1;NBEAL1;CELA1;IGF1;OSGIN2;RPE65;NET1;ACER2;ANLN;C7ORF61;PEX5L;LPAR5;INTS7;LRRN1;IGSF9B;CD24;PTPRT;CCDC122;CCDC120;CTSZ;BRCA1;CTSS;CTSO;REV3L;IDS;CD37;CTSD;UTP14A;CD33;UTP14C;CD53;CD52;PBRM1;ZHX2;APOBEC2;FCER1G;ZHX3;SYK;TNFRSF12A;NCOA4;GAB1;PRPF40A;SORCS1;SYN3;ANO4;RGMA;DUS2;ENAH;LAT2;MN1;TOX2;G2E3;CD48;ARHGEF2;CD44;ATPAF1;SELPLG;DERL3;ARNTL2;ARVCF;RELN;ALS2CL;RXRA;FAM177A1;GPC5;XDH;IL33;CD72;MOG;DEFB136;PNMA2;GPAM;KLHL6;KCNS3;PNPLA2;SRP19;SAMD9L;CCDC169;WWC1;BUB1B;PLAT;COX6A2;RTL5;CCND1;PLAU;RGS1;CAPN3;ENPP4;TEKT5;ENPP6;CCDC163;PAMR1;SLC30A7;HFM1;TMOD3;ADAM10;CYBA;SLC30A1;TMEM254;PLA2G15;TERB1;TYROBP;SIDT1;HHIPL1;WDFY2;FBN2;RTN3;ARHGEF28;CCL3L3;SLC1A2;PLD4;SLC41A1;CACNA1C;DDX60;CACNA1E;NDRG1;RASGRP3;ADGRG1;SNTG2;SNTG1;ISOC1;NXPH1;PRODH;QSER1;BHLHA9;ZFHX3;SSH2;NAT8;HOOK1;UVSSA;CNTN1;PYROXD2;TCF4;CNTN4;FGF10;TNFAIP6;MAST3;LAMC2;RND2;AFF4;PITPNC1;CABIN1;ADGRE1;GRM5;CA4;CPXM1;DACT1;SNTA1;DNAI2;NAT8B;OLIG1;OLIG2;TTC38;GREM2;TBC1D5;IFIT1B;IRF8;IRF5;ZP3;CREB5;AGPAT5;BCL2A1;TGFBRAP1;ASAP3;C4ORF33;ATOH7;CYTH4;PDLIM2;CNR2;ASB10;CBS;CNR1;GNG4;HSD3B7;EYA1;TMED7-TICAM2;MAPK12;HS3ST2;GALNS;CLCN5;OTUD1;CNTFR;RPL30;GABPB2;MAML2;SERPINE2;RPL34;C2ORF88;DMP1;SLC4A1;SMC5;ABAT;SLC4A4;EPS8;MILR1;GJA1;EVA1A;SCN11A;ZMIZ1;AP1S2;PIP4K2A;ANKS1A;CDK5RAP2;DDX17;NKX2-8;CHIA;WSB1;NHLRC4;DDX11;PRKCE;SERPINF1;AFAP1;HUS1;SYTL2;DYNC1LI2;DAAM1;BIN2;IFT81;HECW2;PARD3;TYRO3;ACOT1;PRR18;RPL29;ALG10B;ZSCAN29;NUP205;SLAIN2;RPS4Y1;SAMSN1;HIF1A;GALR1;HMOX1;ZSCAN12;CDK19;FZD3;SNAPIN;JUND;RDX;FZD9;IRF2BP2;PRRC2C;SLC16A10;ELL3;GPR137C;GLUD2;GJB6;GIPC2;XKR4;PRR35;DENND1B;PYGB;CDKN1A;GABRB1;PYGM;HIF3A;PHF6;VSIG10L;TMSB4X;MRC1;NUF2;TMSB4Y;GPRASP1;TEAD1;C16ORF74;GPRASP2;ZNF365;HAVCR2;RPS6KL1;SERPINB1;PLLP;TESC;TET2;ITPKB;FAM210A;HADHA;GCFC2;MS4A6A;TMEM179;FAM234A;INF2;IVD;HCLS1;ANGPTL4;PLCB1;PLPPR1;ADCY8;MS4A6E;FGD5;OLFML3;UBN2;OLFML1;C16ORF90;GCNT2;SLC17A6;GCNT4;SLC17A8;RPS2;SIAE;CCL18;ANKRD50;GPR155;CCL15;CCL25;BCHE;CCL23;GSS;MCF2;ECEL1;LAPTM5;FMO2;PRSS35;AGT;SULF2;NFIA;CYP20A1;AGBL2;PLP1;FILIP1;TMEM229A;ZNF334;RNF141;CCDC71L;CHRM2;SEMA5A;COL16A1;CSF3R;CSF1;PLXND1;HJURP;FGF2;SERTM1;PYCARD;ZFP36;SALL1;PHYHD1;ZNF329;GRB10;ZNF326;HMGN2;IL13RA2;STK32A;TLE4;RAB2B;TOR3A;RPS7;TMEM178A;SEMA6D;ANKRD45;RPS6;DYRK1A;VASH2;VRK1;FRMD4B;THNSL2;PGF;RAB32;RAB30;KAT6B;CSF1R;CEMIP;CNP;ABHD4;C3ORF70;ITPR2;AK4;RASAL3;MTM1;VTN;HMBOX1;ADAP2;CLEC7A;MUSTN1;CD300LD;CD300LF;SLC15A3;MCL1;ATP8B2;CCDC13;TMEM132B;SLC4A10;ABHD18;CYP4F11;GFAP;MAFB;SYNJ1;ZNF778;C6ORF118;XAF1;SERINC5;GAL3ST1;PIK3C2A;DUSP11;PHACTR3;HYDIN;EMILIN2;EFHD1;HMGCS2;ADAMTS9;DIS3;ZFP92;C1ORF162;C1QL3;HAUS2;ADRA2A;DNAJC1;DMRTA1;ASPG;LANCL3;ANG;MCM6;ASPA;CX3CR1;CEBPA;UNC93B1;NLRC5;TULP4;PRR5L;KIAA1210;VXN;HIRIP3;DNAJB5;RNF39;TNNI1;UGT1A9;ACSS1;ALOXE3;PLEKHH1;UGT1A8;UGT1A7;CCDC73;RNF20;IRX2;ANGPT1;PLCL1;OXR1;MGAT4C;KLF7;KLF6;MARCKS;EVI2A;ASXL3;MGAT4A;KLF9;MNDA;TNRC6B;MLC1;AQP4;ACSM5;KLHDC7B;IFIT1;ANTXR1;IFIT3;KIAA0930;CYP4Z1;EDNRB;RPS18;VSIG2;ARFIP1;SOX8;SOX6;CDON;ARRDC2;ARRDC3;MCCC1;EBF1;ACSL5;YOD1;EBF3;SLC6A11;HLA-A;P3H3;HLA-F;MIF4GD;MTURN;INPP4B;CARHSP1;XRN1;IL23A;CD109;PAPPA;SUCLG2;NBL1;SMIM3;BEX2;BEX1;IGSF6;STXBP3;PDE1C;PDE1B;IGSF1;TRMT2A;KLK6;NUAK1;CYP4X1;MAP7;DPH6;STXBP6;NTSR2;SRPK3;INSR;PYHIN1;RAB39A;CIDEB;PARVB;NMI;GNG11;ZWINT;PM20D1;RPS27;AKR1B10;PARVG;DMRTC1;GKAP1;AKR1B15;RBAK;TDGF1;ITM2C;SLC44A5;RYR2;TENM2;RYR3;LIMD2;UCHL1;SIPA1L1;KRT28;KRT26;SH3PXD2B;STAB1;TRIM6-TRIM34;ZCCHC24;MANBA;EDN3;STRADA;TSC22D3;RHOG;RHOH;PROX1;CYP7B1;VAV1;TLR1;B3GNT7;MPPED1;MMP23B;FIBIN;TLR7;FAM20A;SGK1;TLR3;VWA7;OPRD1;C1QA;ZDHHC20;C17ORF58;GDPD2;ZDHHC22;CST7;NOL3;AIF1;CST3;C10ORF90;AMN1;EGFLAM;FAM184A;TCEAL9;MPP2;ARNT2;NFYB;ERBIN;LHFPL3;SORBS1;LILRB4;ETNPPL;TJP1;AXL;QPCT;LHFPL6;C1QC;GALNT15;CCL4L2;FOLH1B;ARHGDIG;ARID4B;NUCKS1;DOCK10;SYDE2;BMPER;BASP1;PTTG2;NUSAP1;PDE8A;PHYH;MIGA1;IL11RA;ARID5B;LIFR;ATP1B2;ALG10;LGALS9C;MPEG1;ARHGAP45;LGALS9B;FOLH1;SELENOP;CERCAM;ELMO3;RELL1;ABCG2;RASL12;USP53;USP54;LPO;DTX4;TRHDE;NALCN;HRH1;ZMAT1;TMEM125;CYP2J2;HELQ;SMURF2;EPHX2;TRPV3;HSPA2;ARHGAP25;NFKBIA;ARHGAP30;FAM163B;TMEM119;BMPR1B;USP36;COLGALT2;USP37;DOCK8;SLC2A4;HAPLN1;ELAVL2;DHTKD1;RPS4X;HEPH;LRRTM1;TRPS1;NAPRT;DBT;BLNK;BDKRB2;PDE4B;KLF11;KLF12;USP48;KLF13;TGFBR1;AIM2;CDH10;ALDH1A1;C14ORF39;DOCK2;CDH19;SASH3;RGS17;COLEC10;DDC;KDM3A;ABRAXAS1;ATP1A2;NR2C2;DDO;ACAN;ERBB4;NRIP1;RGS20;NCAM1;S1PR3;TENT2;MAPK6;MAPK4;SASH1;OPCML;STN1;CMTM3;CMTM5;LGI3;CADPS;C14ORF132;PPP2R3A;SLC4A8;NEURL3;ATP13A4;AQP11;C2ORF72;CKLF
Expression In PC12 Cells With AR10Q Upon Ligand Stimulation GSE50383	90/137	0.6185347408900478	0.9999975629759688	0	0	0.9641868397869603	0.46319720824247124	NRP1;TLNRD1;BMPR2;CPNE5;WDR1;DOCK9;UXS1;AMD1;GPR22;ARAF;SLC7A14;CXCL14;HK2;FADS3;PREX2;HEY1;SLC25A40;ATXN7L1;DIP2B;CDON;MFSD2A;BOK;TRIM67;LMO1;MAGI1;KLF10;PLA2G12A;DGAT2;SPNS2;VASH2;STIMATE;HOGA1;TEX2;TANC2;REXO5;ADAM19;PLA2G15;PPP1R3F;RAD51C;ADORA2A;AGAP6;LIX1;AGAP5;HAND2;SGK3;CTXN1;TOR4A;ADCYAP1R1;CEBPB;DDC;FRRS1;LRP5;ZDHHC23;AGAP4;HACD3;MLLT3;ARHGAP12;RASD2;FAM171A1;FUT8;RASD1;CLMN;GNA12;HES1;KCNN3;SRGAP3;RAB11FIP3;MEST;SLC25A22;ZNF189;CDK19;KDM4B;FZD5;SORT1;CADPS;SEMA4C;EXOC6B;IRF2BP2;DHCR24;DDHD1;SNX22;BAIAP2;CLCN5;MEIS1;PDE10A;POLR3B;ID2;WNK2;AVL9;SDK2
Down-regulated Genes In Cortex Of 6 Mon HD Q175 Mice Vs Q20 PMID26900923	632/956	0.6195316961971763	0.9999975629759688	0	0	0.981544335400204	0.4699550012920498	UXS1;LOC728392;TMEM97;CLDN2;HTR4;SLC4A4;ZFYVE28;CRHBP;ENDOU;KIAA1109;NSDHL;GJA1;RNF115;UBASH3B;MSANTD1;PPP4R4;C3AR1;AP1S1;PKNOX2;IER3;CXADR;RBFOX3;PRKCB;STARD8;ZNF281;CLEC11A;CACNA2D3;SYTL1;SCAMP1;SYTL5;UPB1;UNC13D;MYL4;ARMC1;KIAA1217;MOSMO;PRKAR1B;RFX7;HECW2;TYRO3;SPARCL1;ANKK1;ASTN2;NGEF;CFB;CRABP2;TTYH1;C1ORF198;COPS7B;ATXN7L3B;PLA2G7;EPB41L5;UGT8;LDHB;PPP3R1;GSG1L;SSR1;ST3GAL5;PIP5K1B;CGA;ZNF148;PPARGC1A;PPARGC1B;CDK17;GSTM3;CDK19;FZD3;GSTM1;PRRT2;ARPP21;SNAI3;BRAF;NETO2;GPR137C;FA2H;SQLE;UCK2;HRC;HNRNPD;GALNTL6;SERPINI1;FERMT2;SFXN5;PCDHB8;GSTM5;CDC42SE2;ARF3;GABRB2;LRRC34;WFIKKN1;MEI1;LRRC10B;NCAN;BHLHE41;ARHGAP5;LRRC32;PRSS22;PRSS23;SLC6A3;AIFM3;C1QTNF1;CATIP;HEY1;B3GALT1;SH3BGRL2;DLGAP1;MYBPC3;TCF19;BATF3;ELOVL4;DUSP1;TNNC1;WNT9A;COQ10B;DUSP7;F5;BACE2;INF2;PLCB4;CDC42EP3;KCNMA1;MMP17;ITPKA;PLEKHO1;CHST4;PLCB1;VAMP2;OR10H1;SAMD8;OR10H2;KCNA1;OR10H5;KCNA2;TMEM72;PTGS2;HSPA14;SPTY2D1;ADCY7;APOLD1;TM9SF4;GPR153;UBN2;ADAM23;SC5D;GCNT4;ATP5MF-PTCD1;TP53I11;ZSWIM5;GPR158;SLC16A1;KCNB2;RFLNB;TMEM64;PLXDC1;DHRS3;DCBLD2;STXBP5L;AGMAT;TTLL7;ABI2;ETNK2;SLMAP;PLP1;PKN2;CCDC3;ANKRD63;ADGRL4;YPEL5;SLC28A1;SEMA5A;RAB3C;RASL11B;DGKB;CHRM4;FGF3;LAMP5;PPP1CB;RPH3A;ABHD13;FGF9;SALL2;OSBP;SLC16A6;SLC25A41;LARGE1;FADS1;KCNH1;PCDHAC1;C11ORF87;KCNH4;KCNH5;IGFBP5;FBXW7;KCNH7;FST;SDCBP2;DGKZ;OLFM1;C1ORF115;CACNB4;MELK;OBSCN;SLCO2A1;LY6D;MAL;PGR;RTN4R;SEMA7A;KCNE2;CSH2;MINDY2;CSH1;CUL3;GLT8D2;GPR83;AK8;SBNO1;CNTNAP3B;ORC2;ZNF546;THEM6;DRD1;TPPP;RAB6B;SKIL;SOCS4;TMEM132D;HHATL;KL;ANKRD29;OSBPL8;TMEM132C;ATP8B2;WFS1;TNFRSF10C;TNFRSF10B;SLC4A11;TNFRSF10A;DHCR24;ESRRG;FBXO33;BTBD8;QKI;PTPRD;TRMT9B;DAB1;DHCR7;MAP3K14;ZNF532;DRC3;TUBA8;CNTNAP3;DPP10;SNAP25;SRXN1;CELF2;RASGRF2;DUSP18;TSPAN11;DUSP14;SYNE1;ARL5B;ADAMTS1;DDI2;PRADC1;EFHD2;CNGA2;ERC2;PIANP;KCNAB1;KCNAB3;ADORA2A;NRG3;TFDP3;DNAJC5;ZNF878;BIRC6;TRIM59;ST6GALNAC3;TRIM54;CNTNAP4;ITGA9;SLC24A2;SLC24A4;PPM1L;LRTM2;PRCD;SEMA3F;TTL;TTR;CACNG3;TRIM44;CCDC73;SEMA4A;KCNJ9;KCNIP2;KCNIP3;KCNJ13;CYP51A1;KIAA1549L;TM6SF1;TTC39B;RAB10;NELL1;SYT12;APC;SYT11;TRIM37;SLC23A3;SLC23A2;AHCYL1;LPGAT1;PANK3;CPNE5;PITPNA;CCP110;ZDHHC6;PKD2L1;ARR3;AQP1;EDNRB;RASSF3;VSIG2;CDC27;HABP4;SYNPO;AGFG2;HERC6;SCN1A;ACVR1;SLC6A17;ARRDC3;P3H2;MTUS2;SLC6A11;HLA-A;HLA-F;ASRGL1;FNDC8;STX1B;RRAGD;KCNQ5;SIK1;TTLL11;MXRA7;PLPP3;CTXN1;NBL1;KCTD15;CDS1;NECAB2;NRN1;NECAB3;PDE1B;FUT11;WNK4;ZBTB1;TMTC1;C2CD4C;NLK;SLC6A20;KALRN;NEU2;TGOLN2;SEC14L1;AP5M1;PCBP3;PENK;TSPAN7;TSPAN5;OTOF;TSPAN2;STXBP6;GPM6B;EGR1;EGR2;TMEM184C;ST8SIA1;ST8SIA2;CPLANE2;ZBTB9;PEX5L;PPP1R1A;MYO5C;PPP1R1B;INTS7;NOL10;IGSF9B;CALM1;PTPRT;CLIC3;DIRAS2;KRT20;MEDAG;AKAP11;SIPA1L1;SDF4;CAP1;OR4D1;LYNX1;PRMT8;LRRIQ1;SORCS3;GFRA2;IGFN1;ANO3;CNKSR2;ARHGEF9;VSNL1;CCKBR;NRN1L;TNNT1;MMP23B;ZNF780B;ZNF780A;RGS7BP;VGLL4;NAPA;OPRD1;AMIGO1;NEXN;RGPD5;CRIP2;RGPD8;AKAP5;PTN;HSD17B7;GDPD5;RGPD2;RGPD1;RGPD4;CAMKK2;RGPD3;KIAA0513;PAK1;RELN;SERTAD1;CAMK2N1;DZANK1;WIF1;NPY;PAK6;ATP6V0E2;EMC7;GABRD;PAK5;MPZL2;RANBP2;IL33;MAP3K3;CA10;GAD1;DKKL1;ERBIN;SORBS2;CSHL1;VMP1;PDP1;SH3RF2;MAS1;SPCS3;GPAM;ZDHHC9;CCNG1;TTC3;STAC2;CCNYL1;FAM171B;CDK5R1;RTL1;GOLT1A;JADE1;CLEC18C;CLEC18B;MSMO1;GIMAP6;TOMM20;CLEC18A;LOXL2;ARHGAP42;PPME1;TBC1D30;BAALC;RGS8;PAMR1;PPFIA4;RGS9;FAM81A;PDE8A;TMEM14A;RGS7;CD93;SCARA5;KCTD1;SLC30A1;ATP1B2;IPCEF1;LZTFL1;OSCAR;PCP4;TMX4;TBL1XR1;ELMO2;SCG2;C17ORF97;NDRG3;NTM;TCF7;HPCA;SLC1A2;HIGD1A;NDRG2;CPLX2;MCHR1;RASGRP1;CPLX1;PLCXD2;FBLN5;CPLX3;FUT8;HRH2;TMEM127;ADGRG6;DNAJC21;PACSIN2;GAS2L2;PDZD8;MFAP3L;SYT2;CBX5;SYT1;CBX3;PTCH1;EPHX1;PTCH2;MACO1;SSC5D;HOOK3;INHBA;DGAT2L6;GH2;NR4A2;GH1;DIAPH2;NXF2B;FGF12;SLC35E2B;SLC35E2A;BMPR1A;MEGF11;SPO11;ATP2A2;PSIP1;CHD4;PPP1R9A;HAPLN4;PITPNC1;HAPLN1;GRM3;GRM2;GRM4;RASGEF1B;HJV;NPTN;VHLL;SCYL2;YWHAH;KLF10;SUN2;NAA30;SUN1;DESI1;USP42;PDPK1;ARHGEF17;SPATS2;SHROOM2;TBC1D8;GLRX2;ETV3;GPCPD1;SENP2;DDX19B;LMBRD2;RBM20;MVD;PDE5A;NAT8L;SCN4B;CAMK2B;KRT80;HLF;CAMK2A;HMGCR;ATP1A1;CFAP206;SELENOI;RASD2;NXF2;ACVR1C;SV2B;MKNK2;NT5DC3;S1PR1;MAPK1;NRIP3;RGS20;VHL;MAPK6;NXF5;MAPK4;S100PBP;OPCML;PTCD1;SGTB;LGI4;PCDHGC5;LGI2;ATP2B2;NAP1L1;ATP2B1;MAPK12;GDAP2;MAPK10;SBK3;CD4;PNKD;JSRP1;PDE10A;SCD;PMP22;PDE7B
eVLMC Embryonic Vascular And Leptomeningeal Cell Markers PMID30078729	88/134	0.6201350385541322	0.9999975629759688	0	0	0.9632542390728499	0.460260233789884	RIPOR2;FKBP10;IFITM1;CALML5;LAMC3;TNC;LOXL2;LIMD2;NYNRIN;GHR;CSRP2;SH3PXD2A;GLIPR2;CYP1B1;CGNL1;TEAD2;TNS1;ADAMTS7;PDGFRB;EPHA8;SERPINF1;EBF1;P3H1;EMP1;EBF3;TENT5A;TEX15;FOXP2;PDGFRL;ADAM19;TGFBR3;VAMP8;SFRP1;HOXB9;COL2A1;CRISPLD1;LOX;CRISPLD2;OAF;ALDH1A2;CDC42EP4;RHOJ;MYADM;COL6A3;RBMS1;KCTD12;ANGPTL4;UTRN;ST6GALNAC3;MYL9;NBL1;PDZRN3;NOTCH2;KANK2;LAMA2;FBLIM1;C1ORF198;FBLN1;EFNA5;TFPI;PCDH18;HDAC7;CNN1;EGFLAM;OLFML3;RDH10;IGF2BP1;IGF2BP3;A2M;HOXC8;SLC38A4;NGFR;TMEM132C;SMAD3;CAVIN1;TPBG;ABCA8;PTPN13;DAP;COL5A1;PPP1R1A;PTK7;AXL;LHFPL6;CD248;FGFR2;LGR4;FBN1
Differentially Expressed Proteins In Striatum Of 10 Mon HD Q175 Mice Vs Q20 PXD006302	310/470	0.6211939781596552	0.9999975629759688	0	0	0.9752376645369871	0.4643222395069084	TLNRD1;CPNE5;PITPNB;WIPF3;DIXDC1;SLC4A3;RPS6KA4;SYNGAP1;PPP4R4;DHX57;AKT1;MLYCD;THSD7A;SLC12A6;SYNPO;AGFG2;ANKS1B;EIF2A;EPHB3;ABHD14A-ACY1;TMEM88B;UNC13A;PRKCB;PRKCE;CACNA2D3;COG1;MTUS2;YOD1;BCR;KIAA1217;MYL4;INPP4A;TIAM2;ADCY9;HECW2;RRAGD;SPATA13;SPARCL1;RIN1;DUS3L;NGEF;NECAB2;EXD2;NRN1;SHMT2;PDE1B;MYCBP2;MRPL15;IQGAP2;KALRN;GLG1;SEC14L3;SEC14L1;RNF216;PENK;NAALAD2;ASL;APOE;SLC19A1;ARSB;GPM6B;SPTBN2;CDK17;CTC1;BBS2;NGFR;F8A1;PRRT3;ACE;F8A2;ARPP21;F8A3;PDE2A;PRRC2C;NETO2;GNG11;TRERF1;SNAP91;CYLD;PPP1R1A;NDUFAF5;PPP1R1B;STRN;PRR36;ACVRL1;PCSK1;RYR2;ACY3;DOC2A;LRRC10B;MRPL38;TCF20;CLINT1;NAT14;RYR3;CAMKV;TNFAIP8L1;DLGAP3;GPRASP1;DLGAP2;GPRASP2;CAP1;SERPINB1;PCYT1B;RING1;GSTO1;OPALIN;GAA;PGAM2;MINK1;CYP7B1;SORCS3;F3;FAM126A;GFRA2;SORCS2;FAHD2B;ANO3;MLF2;DUS2;HADHA;INF2;PITPNM3;ITPKA;PITPNM2;POT1;HNRNPH2;RGS7BP;PLCB1;CRYAB;ATL3;SYNPO2;GPALPP1;CAPG;CRIP1;PHYHIP;PSMA7;CAMKK1;ADCY5;CAMKK2;CNPY4;CAMK2N1;SNX25;CSMD1;GPR158;REM2;CBR3;CGREF1;IL33;GABRA4;DAB2IP;NMNAT3;SORBS2;SORBS1;DHRS1;MPP7;ETNPPL;SLC8A3;AGBL4;SH3RF2;ITCH;SEC23IP;SLMAP;ZNF219;STAC2;ANKRD63;RTN4IP1;UBXN2B;DGKB;CHRM4;RAB3D;ABHD12;RPH3A;RIMS1;TATDN1;POFUT1;MACROD1;ENPP6;PDE8A;RGS9;CA14;LZTS3;PPP1R16B;MLIP;SLC30A3;GOLGA8K;ATP11C;ADAM10;LMO7;ATP11A;TMEM130;TANC2;FOXP1;GOLGA8B;OLFM2;PCP4;PREPL;ARMCX2;ILVBL;NPTXR;DGKI;JCAD;RTN4R;ZCCHC8;SEMA7A;HPCA;ITPR1;GMPR;MRI1;CACNA1C;NTS;FOXO1;RAP1GAP;ARHGAP20;PITRM1;DRD1;NPTX1;THEM6;PLTP;OSBPL8;CBX5;CNTN6;SMURF1;TMEM132B;EPHX1;CORO2B;ARHGAP25;GFAP;GOLGA6A;GOLGA6C;ARHGAP31;DLG2;GOLGA6D;AAK1;PHF14;MDM4;NACAD;TUBGCP4;NIT2;SERINC5;CALCOCO1;ACADVL;CUEDC2;DAGLA;MAST3;ATP2A2;C1ORF174;CHD3;ELFN2;PPP1R9A;GRM3;RBM3;GRM2;GRM5;SCRN2;PDE4A;PHACTR1;HMGCS2;GGACT;ERC2;DIS3;GRID1;PDPK1;ABHD14B;GLRX2;GPCPD1;DNM2;ADORA2A;ASPH;RABEP2;TBC1D4;ALDH1A2;ACOX3;ASPA;SEC22A;SCN4B;CERS1;SLC24A2;ITIH3;STOML2;ATP1A1;NCALD;RAB21;RASD2;ACVR1C;TRIM46;PTK2B;RGS20;SPAG5;SGTB;KCNIP2;NTRK3;KIAA1549L;ATP2B2;FBXL16;BAIAP2;SOD2;DHODH;TSPAN15;NAGK;PDE10A;DNAJA4;IMPDH1;CROCC;DNAJA2;OCIAD1;PDE7B;SMAP2;PTPN5;SNTB1
Differentially Expressed Genes In Hypothalamus/Thalamus Of HD Q175 Mice PMID26900923	261/396	0.6227176053702823	0.9999975629759688	0	0	0.9731901840490798	0.4609633499408233	OXTR;AHCYL1;CERK;CPNE4;JPT2;PITPNA;CCP110;DMP1;AQP4;PKD2L1;FZD10;RCBTB1;KIAA0930;GJA1;RASSF2;PIP4K2A;SOX8;ACAD11;GBP6;SLC34A3;EPHA8;ARRDC3;KCNK13;SLC6A11;SHTN1;TCERG1L;BIN1;AGTR1;TYRO3;SPARCL1;PRR18;PLPP3;PLPP2;PLEKHD1;NECAB3;C1ORF194;RETSAT;TTYH2;TTYH1;SLAIN1;PLA2G7;PPL;KLK6;UGT8;GJC3;KCNN1;TSPAN2;AMZ1;PROSER3;CDK19;CYP4F2;MCAM;BTBD16;CYP4F8;ACER2;FA2H;PEX5L;SLC6A9;IGSF9B;FERMT2;SFXN5;CD200;CDKN1C;ACY3;BHLHE41;PYGM;ARHGAP6;AIFM3;ADAMTSL5;RSRC1;NCS1;KIF13B;KIF1C;ZNF488;APPL2;AASS;SERPINB1;LYNX1;GPR37;MYOC;MME;DUSP1;PLLP;GAB1;RHOG;TMC7;TMC6;TMC3;DUSP7;ANO1;GPRC5B;PLSCR1;GAL;PACS2;PLSCR2;CLDN14;TNNT1;CDC42EP2;VWA1;ALDOC;ASCL4;DCAF12L2;KCNA1;DCAF12L1;CRIP2;SLC7A3;PLAGL1;GPAT2;GPC4;LY6G6F;IL33;SLC16A1;SERPIND1;ECEL1;ERBIN;LHFPL3;MPP6;MPP7;ETNPPL;RNF145;GATM;SMOC1;KRT15;PLP1;GALNT11;KCNG4;CD82;IRS4;BUB1B;OGDHL;GIMAP6;ARHGAP36;FAM107B;FADS2;FGF9;TEKT2;BAALC;PDE8A;FADS1;RAG1;PPP1R16B;FBXW12;NPY1R;ATP1B2;SHISA8;PCP4;FRMD8;RAB37;MAL;CD300E;ERG;CCDC152;CHODL;BRSK1;MAGEL2;SEMA7A;KCNE4;CCDC148;AK4;EFNA5;NDRG2;CPLX1;NDRG1;RASGRP3;TMEM25;ZFP57;MOBP;GRK4;NPHP1;SLC38A8;CLCA4;ANKRD29;HHATL;ESRRB;TFPI2;DCDC2;ESRRG;CYP4F11;SYT9;CORO2B;QKI;ABHD12B;SMAD7;P4HA3;FAM163A;COL5A2;CPE;NMUR2;DHCR7;ACTL10;DRC1;FGFR2;SLC35E2B;SLC35E2A;SNAP25;TNFAIP6;FLT3;CDCA7L;ATP2A3;TNFAIP2;ADRA1D;CELF6;TSPAN11;HAPLN4;PITPNC1;HAPLN2;GRM3;LRRTM3;EFHD1;CNGA3;SPX;CYTIP;ZNF385A;TRPC7;DESI1;KCNAB2;SSTR1;KCNAB3;SSTR5;ITGAD;TMBIM1;ALDH1A1;CHI3L1;TRIM59;MCM6;ST6GALNAC3;NAT8L;ASPA;SCN4B;MYH6;SLC24A2;SMPX;ATP1A2;SEMA3F;DLL4;PDLIM2;ERBB3;RAB26;GNA12;E2F1;LRIG1;S1PR1;E2F2;NRIP3;PLEKHH1;AKAIN1;IRX1;ANGPT1;LGI4;KCNIP3;PLCL1;PCDH8;OPRK1;REC8;HS3ST1;P2RX5;SCD;PMP22;TRIM36;NECTIN4;MYORG
Genes Down-Regulated In CAG Length-Dependent Genes In 10 Mon Mouse Striatum PMID26900923	1795/2709	0.6229739911374295	0.9999975629759688	0	0	0.9874093851138841	0.4672919939376809	ATF2;POP5;LOC728392;HTR4;ISM1;CRHBP;DPYSL5;FAM110B;FGFR1OP2;RAVER2;HEMK1;CXADR;SDS;CACNA2D3;PHKA1;BCR;CTAGE1;ACE2;ZC3H11B;SPINT1;CTAGE4;TFR2;AGTR1;CTAGE9;CTAGE8;ASPHD2;CTAGE6;RABL6;CRABP2;AASDH;LYPD6;PLA2G7;ADAMTS16;ADAMTS18;GSTM3;BTBD19;GSTM1;JAG1;CYP4F2;BTBD16;PBX2;CYP4F8;PBX1;MOV10;SFXN3;NMT2;SFXN4;STRN;FXYD5;SFXN5;GSTM5;GTF2H2C;SIGLEC9;LRRC10B;BHLHE41;MMP21;ARHGAP4;SMPD3;NHSL2;DLGAP3;DLGAP2;PCMTD1;MYBPC3;MAMDC4;KCND2;RING1;TEX10;MMP16;OAF;JMJD7-PLA2G4B;MMP17;PLSCR4;CHST4;PPARA;ERGIC1;SAMD5;CIPC;KCNA1;KCNA4;WNT8B;KCNA5;KCNA6;SLC7A2;SLC7A3;SNX25;ADAM23;ZSWIM6;ZSWIM5;MBD4;MBD6;GOLM1;KCNB2;MCRS1;WNT7B;DAB2IP;WNT7A;SHKBP1;SLMAP;TAOK1;ADGRL4;KCNG2;ALDH1L1;RASL11B;NAB2;LTN1;FADS2;MFSD13A;SLK;NUDT18;TNFRSF8;NEK2;TNFRSF4;FADS1;KCNH3;KCNH4;DGAT2;FBXW5;KCNH5;FBXW8;FST;SDCBP2;TPST1;DMTF1;MFNG;SLC27A3;SRSF7;SHC2;SMYD5;DLX6;KCNE5;TMEM121B;CREM;GMPR;NPAS2;IGSF21;SLC9A3R1;NDOR1;MOBP;IP6K3;TMEM120B;SDF2L1;RASL10B;ODF3;HTR1D;HPS4;CORO2A;FBXO32;CORO2B;IGSF11;NIT2;BCAR3;KCNK5;PIWIL2;PIWIL4;MCMDC2;DYSF;NRGN;PPP6R1;PRADC1;PGM1;PIANP;GRID1;TNFRSF18;ITGA1;TNFRSF19;NRG1;NRG2;MSL1;LRTOMT;ADORA2A;MYO3B;NRG4;SPATC1;TNFRSF25;TRIM59;ITGA9;LRTM2;SRF;LRTM1;PTH2;MLLT3;MLLT6;SRM;ZNRF1;ZNRF3;NNAT;TRIM46;IGF2BP2;E2F5;E2F6;RILP;E2F7;KCNJ2;NTRK1;KCNJ5;NTRK2;MYO10;NTRK3;KIAA1549L;SYT16;CABLES1;KIAA0232;REC8;TM6SF2;GZMM;MCM3AP;SYT12;SYT10;UNC79;NPFFR2;SLC23A3;CPNE5;MT1M;CCP110;IKZF3;C4B;LGALS4;C4A;OPHN1;ADGRA2;CPNE2;THSD7A;ATXN7L2;BSN;MFSD2B;SMARCC1;ARL15;LIMCH1;KCNK13;ACTN4;CCDC80;MT1A;ADGRB2;CRISPLD1;ADGRB1;KCNQ2;KCNQ3;MT1F;MT1G;KCNQ5;KCTD11;TRIB3;KCTD17;RIN1;NAIP;TRIM11;EPB41;SDC2;FBF1;SDC3;KALRN;MBTD1;SEC14L3;NKAIN4;SEC14L1;APOH;XRRA1;APOE;ATP6V1C2;BBS2;SLC10A4;EGR1;EGR2;EGR3;IGF2;MYO5A;NBEAL2;RAB27B;CPLANE2;MED13L;EXT2;PEX5L;CALY;PTK7;MYO5C;IGSF9B;TP73;NRP1;GRIK3;OTUD7A;NAT14;KHK;WFDC3;C8G;KCNT1;NMRK2;AKAP14;BBS9;RAC3;GIT1;OXGR1;CAP1;SYK;MST1;GAB1;ZHX1;SREBF2;CNKSR2;RNF144A;ARHGEF9;PITPNM3;KIT;PITPNM2;ARHGEF2;MFGE8;FJX1;NAPA;TAGLN;NEXN;RANBP3L;RELN;REM2;CAP2;IL33;MAP3K3;SORT1;PNMA5;KLHL2;CYP8B1;SH3RF3;VMP1;SH3RF2;TTC9;TTC8;MIS18A;NOL4L;SGSM2;TTC3;CCNYL1;PNPLA1;OTC;OTUD4;UBXN2B;CRTC1;INPPL1;MSMO1;TBC1D30;ENPP4;ENPP5;CARD10;FBXW12;UBE4B;POU3F1;POU3F2;POU3F3;PCP4;FBN2;COX15;TCF7;SLC41A1;CACNA1C;C20ORF141;CACNA1E;PLD3;SNTG2;SYCE1;GRK5;IRAK2;ADGRG6;RHPN1;MORC2;SYT2;AUTS2;TIMM44;TMEM231;FGF17;FGF16;FGF14;GNAL;NAT8;UVSSA;TMEM239;PYROXD2;CNTN4;SDK2;TAT;DMKN;TAZ;RERG;ADGRE1;GHR;GRM3;GRM5;GRM4;RASGEF1A;RASGEF1B;RASGEF1C;MYO18A;CA9;MAN1A1;MYBL2;QRFPR;SUN2;DNAI2;PDPK1;CAD;C4ORF47;SHROOM4;EPN2;GREM1;ACTA1;GREM2;ACOX1;CHI3L1;ZMYND10;NAT8L;ANKS3;RNF8;ASB11;AGPAT1;NWD1;TMEM201;CBS;CNR1;OXCT1;GNG7;FAM241A;MKNK2;SPOCK3;MAN1C1;PTK2B;RALY;DNAI1;CLVS1;ATF7IP;BNIP3;EYA3;OR51E2;HS3ST2;GALC;CD4;CD6;SARDH;ERCC6;NAXD;BNIPL;FRMPD4;WIPF3;GRPR;SLC4A4;ELK3;GJA1;CNST;MSANTD1;SCN11A;ZMIZ1;AP1S1;CDK5RAP3;PROK1;GAMT;ABHD14A-ACY1;MBNL2;PRKCB;DDX11;PRKCE;ARMC9;ATG13;GTPBP1;ATG12;GANC;ARMC2;BCAN;ADCY9;HECW2;PARD3;TARS2;CFB;FREM2;OTULINL;ANAPC13;CFP;XKRX;FAM171A1;GJC3;FAM124A;FLRT3;TTPA;CEP70;GAR1;CEP72;GSG1L;ST3GAL5;NUP88;ST3GAL1;ST3GAL2;PROM2;ARPP21;MCAM;SNAI3;PLK1;NFATC2;NR1D2;CGN;WDR54;XKR8;TCN2;HNRNPD;MKS1;CEP83;PCDHB5;REC114;PYGB;GABRB1;WDR48;CSAD;ABCC12;PHEX;AIFM3;C1QTNF1;TCTN1;PLEKHN1;CIC;TEAD1;TIMP4;TEAD3;ZNF365;RPS6KL1;GRAMD2A;ELMOD1;COPZ2;GNL1;WDR33;RARB;PLIN2;CEP63;GAS7;ADCY3;ADCY7;ADCY5;ARFRP1;EPYC;UBN2;ATP5MF-PTCD1;GPAT2;SLC17A8;SIAE;GABRA2;CKM;NOXRED1;ECEL1;GATB;HIPK1;DHRS3;SLC8A3;GATM;PLP1;COQ8B;SCRG1;NUCB2;RAB3B;MRE11;PLXND1;RAB3D;TMEM131L;CDC14C;FGF2;LCLAT1;FGF3;CEP128;SLC8A2;DEPTOR;FCGRT;ZNF329;SLC39A5;SLC26A10;LARGE1;SLC39A2;HMGN1;RALGAPA2;SWAP70;VRK1;FRMD4B;TLE6;TOM1L1;HIC2;RAB36;PGR;ZNF799;CSNK1G1;IPPK;FKBP2;CCDC24;ORC4;TPO;PLXNA2;DRD1;TPPP;MAP2K7;PLTP;RAB6B;SRGAP1;CLCA4;PLXNA4;DRD5;MAP2K6;OSBPL8;TMEM132B;IQCA1L;SLC4A11;FANCB;FANCE;DAB1;NBEA;P4HA1;LHX2;BCL2;CPE;CSPG5;PLXNB2;PLXNB1;MAP3K14;ZNF773;C8ORF34;LHX8;SLC26A5;SYNE4;PIK3C2B;SYNE1;SCRN1;PHACTR3;TLK1;PHACTR1;GAL3ST4;RFC5;PLA2G12A;TRPC6;SGIP1;PLEKHG5;AVPR2;APOA2;APOA1;COBL;DNAJC1;DNAJC8;CEBPA;PLAG1;ARPC4-TTLL3;NLRC3;PLG;NOD2;TTL;THSD4;LMF1;ABLIM2;P2RY4;IL21R;BCO2;STOX1;TUB;RNGTT;APOC3;FBXL16;KBTBD11;P2RX6;KIAA0586;RAB15;ZGLP1;CCDC66;PI16;NECTIN1;PPIL6;IFI27L2;PANK2;SLC35B4;PITPNB;ZMYND8;HDAC11;GBA2;RPS6KA4;FRAT1;FRAT2;PNP;NIPAL2;RPS6KA2;DZIP1L;TBC1D10C;SYNPO;P3H2;GPR37L1;HLA-A;P3H3;HLA-F;TIAM2;ZNF831;SLC22A3;SLC22A6;FUT11;MTTP;C2CD4C;CRHR1;CHTF8;ARGLU1;RALGDS;ADCK2;PARVG;C2CD2L;SPRR1B;ROBO3;SLC35F3;GFM2;CITED4;MCUB;SLC35F1;SIPA1L3;LIMD2;SIPA1L1;SH3PXD2A;PRX;SH3PXD2B;HRAS;RAB8B;RALGPS2;PSD;TOP3B;PARP6;EDN1;GP1BB;ZDHHC13;CBFA2T3;LIME1;ITFG1;MLF2;CLDN10;CDCP1;CLDN15;C1QTNF12;RGS7BP;VWA7;GUCY2D;AMIGO1;ICA1L;PTGER2;AMIGO2;RGPD5;RGPD8;PTN;RFNG;ZNF3;GDPD5;RGPD2;PHYHIP;RGPD1;RGPD4;RGPD3;ZDHHC18;EMC3;TRAM1L1;GABRD;CBR3;SVIL;SORBS2;SORBS1;MPP6;KBTBD3;SPCS3;GSTA5;GSTA3;GSTA2;GSTA1;SIPA1;SPPL2B;CCDC28B;CCDC28A;BMPER;FPGT;TRAPPC12;SVEP1;LMO1;NANOS1;IL11RA;ATP1B3;LMO7;ATP1B2;SHISA2;SHISA9;SHISA7;MYCN;FANCD2;LPA;JCAD;CHRNA2;CABP4;CHRNA7;CABP1;FBLN2;FBLN5;HRH3;NPC1L1;NLRP3;GAS2L2;CYP2J2;CBX7;CBX6;KLHDC4;CPSF1;CPSF3;MACO1;TRPV1;DGAT2L6;TSGA10;DIAPH2;TRPV6;FAM163B;BMPR1B;FGFR3;FGFR2;BMPR1A;HAPLN1;HAPLN2;SPRED3;FAM166A;SPRED2;SPRED1;DBP;LRRTM3;CASP6;TRPS1;CYP2R1;NOS1;COLGALT1;RIMBP3B;KDM6A;SPATS2;PPP2R5D;AXIN2;MYRIP;DCN;MYH1;DDAH1;IGDCC4;ALDH1A2;COL6A6;COL6A5;MYH6;KDM3A;PDXK;HLF;KDM3B;ATF6B;C2ORF68;PERM1;CLEC12B;ATP1A2;ATP1A1;DDN;RASD2;GNA14;UGP2;GNA12;PCED1B;MAPK1;CHSY3;TENT2;MAPK4;S100PBP;C2ORF76;KDM4B;C2ORF73;JSRP1;PDE10A;PPP2R2C;C2ORF72;UXS1;TMEM97;PREX2;ZFYVE28;KRTCAP3;PREX1;CYP2D7;MPRIP;CYP2D6;PPP4R4;LRAT;CCBE1;RBFOX3;STARD8;RFX2;RFX3;RFX1;SCAMP1;HPCAL4;UPB1;OR10AD1;TMEM82;EML5;RFX4;RBP1;SPARCL1;CYP2E1;IDO2;NGEF;ZBTB8A;ABCB1;LXN;TTYH3;RETSAT;TTYH1;FPR1;COPS7B;AGAP3;HPR;IQGAP2;SLC5A4;HPX;UGT8;GUCD1;VTI1A;AMZ1;ZBTB7A;PPARGC1B;B3GALNT2;MCTS1;NGFR;PRRT3;HACE1;PRRT2;SRMS;GPR12;ABCA9;C20ORF27;NETO2;MLLT10;PRRT4;FERMT2;ARF3;GPR26;WFIKKN1;NCAN;LRRC32;JPH1;VSIR;LRRC1;JPH2;HEY1;TMEM44;B3GALT1;FLVCR2;SH3BGRL2;SH3BGRL3;APPL2;CGNL1;OFD1;UPF2;UPF1;LRRC45;GPR34;MYOC;ARG1;MYOF;PGAM2;LRRC40;EMP2;TMC7;EMP3;TMC4;GPRC5B;CDC42EP3;CDC42EP2;C5ORF51;LRRC3B;IDUA;STAU2;LOC389895;COL11A2;SRRT;GPR42;OVCA2;FSTL4;FSTL3;PROKR2;GGA3;RECQL5;GBX1;MICALL1;HAS3;FLNA;NCDN;GC;CSMD1;LRRC26;TRMT10A;GPR55;GPR52;GPR50;TMEM64;ASPRV1;LRRC20;FOXR2;HEYL;TTLL3;NOMO3;FAM228A;GPR63;HP;FOXQ1;HPGDS;SESN1;SCMH1;PIM1;SLC16A6;SLC16A8;NOMO1;NOMO2;PPP1R16B;C11ORF87;ZBTB34;TUBA4A;FOXP1;SLC9A2;ACAP3;MAF;SLC9A5;FRMD7;MAPKAPK3;FRMD8;SAP25;MAL;ROR1;ROR2;UTRN;KANK3;NSMAF;OSBP2;FBLIM1;GPR88;GPR83;FOXO1;GLIS1;RAP1GAP;SBNO1;SLCO1B1;ATXN1;CNTNAP3B;SLCO1B3;E4F1;NPTX1;SLC38A8;THEM6;SLC38A3;SOCS7;CPA4;LRRC61;FOXN2;KY;QKI;PTPRB;CXCL12;PIN1;ZNF653;CNTNAP3;CRYBG2;CELF1;CRYBG3;CELF2;LRRK2;RASGRF2;COX4I2;LRRK1;CELF5;ARRB1;EFCAB10;IQUB;OR2Y1;UTY;ERC2;SLCO1B7;VPS37B;SNPH;IL1RAPL2;ST6GALNAC3;L3MBTL4;CNTNAP5;SLC47A2;ITIH3;ITIH2;SHCBP1L;ZBTB49;LRP5;LRP4;NTN1;LRP6;PARD6B;CNNM1;FCHO1;SLITRK2;MICALCL;BEND7;CNNM2;SLC25A23;SLC25A25;LINGO3;PPP1R14C;MMAA;DONSON;BAIAP2;PC;ZNF616;MGP;CCM2;MDGA2;SLC25A34;MDGA1;PTPN5;SPG21;CCNK;AHCYL1;ARR3;RASSF3;KIF21B;EPHB1;CALN1;EPHB3;ACVR1;ENTPD1;EPHA8;MMD2;FNDC9;ASRGL1;GNPAT;SHTN1;FNDC1;IFI27;PPP1R3C;SFRP5;SPATA13;ULK3;MXRA7;ZNF710;CTXN1;CCNO;PPP1R32;FOXG1;WNK4;DHX32;PCBP3;PGBD5;PENK;TSPAN7;DYM;TSPAN2;HIVEP2;SCN3A;SLAMF1;ZBED3;IQSEC2;RCC2;ST8SIA2;DCLK3;HSPA12B;PNMA8B;SNW1;PPP1R1A;TH;ID2;PPP1R1B;WNK3;ID4;CYSTM1;INTS7;CALM1;DIRAS2;SLC7A14;MIA2;CTSW;CHRDL2;PCSK5;KIF15;IMMP2L;HYAL1;CCR6;LYNX1;MINK1;KIF23;SORCS3;SORCS2;ANO2;KIF27;ANO3;MN1;BANK1;SFI1;TMPRSS9;DERL3;CRIP2;CCDC106;CRIP3;CAMKK1;COL19A1;CAMKK2;RXRB;CYP2A13;CAMK2N1;CREG2;CD55;HEATR9;CD72;YIPF1;PLEKHA5;UBE2G2;PER2;PER1;GPAM;RTL1;SH3GL3;PLVAP;FHOD1;WWC1;BCCIP;KLHL34;GXYLT2;JADE2;CFAP300;CYP46A1;ACRBP;NPPC;RGS5;CCND2;MPZ;BAALC;ACAA1;PPFIA4;RGS9;KIRREL3;PDGFRB;G6PD;SCARA3;KIRREL2;CCDC159;ATG9A;SLC30A1;TANC2;OSCAR;DOK3;HNRNPUL2;MASP2;ARHGEF26;CHAT;KLHL17;KLHL10;PROZ;SLC1A2;PSEN1;SLC1A5;FUT2;NDRG2;MCHR1;RASGRP1;RASGRP4;RASGRP3;PACSIN2;NXPH1;PRODH;IVNS1ABP;KLHL29;LAYN;INHBA;BMP6;PAN2;BMP2;AJM1;COL5A1;LSM14B;CD164L2;RBM26;LAMC3;MAST3;ATP2A2;PSIP1;AFF3;PPP1R9A;GPHN;TMEM191C;PPP1R9B;TMEM191B;UBE2Q2;CFAP47;NPTN;CFAP46;ZNF385B;CPXM1;CYREN;RBM33;HS3ST3B1;KRT222;HSDL1;DDX55;PLA2G4B;TBC1D8;ABHD14A;GLRX2;GPCPD1;SSTR4;SSTR5;TBC1D4;NDUFS3;BLVRB;ZP1;SAXO1;SCN4B;CCDC187;DBX2;TEX101;CLCN2;PTHLH;RAB40A;ACVR1C;RAB40B;RAB40C;SH3TC1;CFAP20;MIIP;ATP2B2;ATP2B1;EEPD1;SBK3;SBK1;NPHS1;INAFM1;ASB9;FAM98C;NUP35;TAF6;ASB2;CCDC171;GABPB2;TLNRD1;TMEM200B;GLDC;MYT1L;RPL31;C9ORF50;BACH2;DCAF6;HENMT1;ANKS1A;IER5;ANKS1B;PRIMA1;SULT2A1;TSPYL2;UNC13A;WSB2;DAPK1;SERPINF2;SYTL1;MED9;SOX12;SYTL5;DKK2;KIAA1217;TYRO3;PRR18;ANKK1;C1ORF198;SLAIN1;VPS26B;PPP3R1;RIC8B;SERPINH1;CDK17;CDK19;FZD3;ACE;FZD2;RAB3IP;CDC6;RPL3L;GPR137C;CYLD;FA2H;SLC6A6;GLUD2;GIPC2;CDK10;CHRFAM7A;GALNTL6;PRR36;GSDME;BSPH1;ELL;MEI1;TCF23;TCF20;PRSS23;SLC6A3;MYOM3;FCRLA;ING4;TRIM9;ZCWPW1;MRC1;GPR139;RNF150;TIGD3;BATF3;SERPINB1;SLC2A13;TESC;TNNC1;TACR3;TACR1;FAM234B;INF2;MRAS;RNF169;TAL1;IVD;ITPKA;PLCB1;RNF166;HBEGF;RNF165;PLPPR4;AOAH;SBSN;GRAMD4;TM9SF4;TMEM164;GCNT2;GCNT4;ANKRD50;C16ORF96;GPR155;GPR158;CCL25;SERPIND1;CARD9;NMNAT3;GTF2H2;C6ORF163;PRSS33;FMO5;AGT;HINFP;PRSS41;RNF145;ABI2;RNF149;AGBL2;ANKRD63;SLC28A1;CCL27;HSPA1B;BRDT;GPR146;SEMA5B;CHRM1;DGKB;CHRM4;CTNND2;CHRM5;CDH9;BEST1;CDH7;DACH1;STK32A;LHCGR;IGFBP5;IGFBP4;SEMA6D;DEFB115;TEX2;DGKZ;TRAIP;CACNB1;CLEC4A;CACNB3;CLEC4C;MELK;CLIP4;MADD;NHP2;CSF1R;NOTCH3;SEMA7A;ABHD2;ANKRD11;ITPR1;VTCN1;C1ORF112;RHOBTB1;IMPG1;FN3K;ATP8B3;C3ORF80;ATP8B2;WFS1;ANKRD22;ANKRD23;CYP4F11;MAFA;TRMT9B;CDK4;CDK3;ALB;ITGA11;ESAM;DHCR7;ZNF532;SERINC4;WRAP53;ALK;CALCOCO1;ANKRD33B;DAGLA;SYCP2;C15ORF62;DUSP19;DUSP18;ADRA1A;DUSP13;DUSP14;DUSP11;PAGR1;INSL6;CNGA2;EFHD1;CNGA3;AMH;INSL5;METTL17;GPX6;DNMT3A;AMT;KCNAB1;LCA5L;PTP4A2;C1ORF159;METTL24;EVL;PKHD1L1;SPEM1;ASPA;CX3CR1;NLGN1;SLC24A4;SMARCD3;SEMA3G;NDNF;REPIN1;DCAF17;HIRIP3;MGAT5B;ETFRF1;TNNI3;CACNG1;ACSS1;CACNG2;UGGT2;CACNG3;DCAF13;KCNJ11;KCNIP2;KCNIP3;KCNJ14;PLCL2;ENOX1;TPCN1;NIN;CROCC;KLF9;MGAT4B;FOLR3;FOLR2;TRMT61A;MYORG;SPARC;PKD2L1;RAPGEFL1;EDNRA;ZNF609;EDNRB;VSIG2;AGFG2;TNS2;TNS1;SLC6A13;MTUS2;INPP4A;RRAGD;TTLL11;PLPP3;NECAB2;NECAB1;PTGFR;PDE1C;PDE1B;IGSF1;STC1;SMIM6;IGSF9;KLK6;INPP5F;DPH1;CMYA5;PATZ1;GPM6B;NTSR1;NTSR2;NUS1;BCL11B;DTNB;SIGLEC12;STAC;INSR;TMEM50B;PDE2A;GDF6;SRPK1;CCDC88B;OCLN;CCDC88C;CREBRF;CUTC;INKA2;RAB40AL;ACVRL1;INVS;RYR2;KRT24;RYR3;CAMKV;ZMYM3;GLIPR2;NNT;STAB1;ZMYM6;KIF13B;TNFAIP8L1;PRMT8;RHOG;IL17RC;BBS10;NRN1L;PACS1;CEACAM5;MMP23B;FASTKD5;ALDOC;SGK3;FAM20A;DNASE1L2;OPRD1;TNXB;PAPLN;AKAP5;RAD54B;C10ORF90;KIAA0754;FAM184B;PTCHD1;FAM184A;KIAA0753;MPZL3;LY6G6F;RANBP2;CGREF1;ERBIN;STAC3;MAS1;AXL;CDK5R2;CDK5R1;ZNF354B;GALNT12;GALNT14;AMY2A;AMY2B;SDR9C7;ESPN;TOMM20;ARHGAP40;PDE8A;TMEM14A;PDIA2;AMY1A;SLX1B;AMY1B;ANGEL2;MYH15;AMY1C;KCTD1;TSC1;KCTD4;PRSS53;PDIA4;SELENOP;SLX1A;ABCG2;H6PD;CTTNBP2;NTM;HPCA;ARHGAP19;ARHGAP18;DTX3;CPLX2;ZFP36L1;PDZD4;SDCBP;ARHGAP20;PDZD3;PDZD2;MAN2A2;SOHLH1;PODXL;MYH11;ANKZF1;MARK2;PDZD7;RAP1GAP2;ACBD4;SMAD3;LRRC75B;SMURF1;TGFB3;EPHX2;PTCH1;EPHX1;PTCH2;SSC5D;ARHGAP33;TDRD1;DLG2;TMEM114;GDNF;ATG16L1;TMEM116;SRPRA;RADIL;B4GALT2;SCYL3;PCDHGB7;DOCK3;MCTP1;PCDHGB4;DOCK8;LMOD1;SLC2A5;HEBP1;NETO1;TMEM107;PDE4B;POLI;TMEM109;ABCC4;PCDHGA7;PCDHGA6;USP48;CAMK1D;PTGIS;DESI1;ABCC5;ABCC6;ARAP3;SENP2;SENP3;ARHGAP10;RNF207;PXYLP1;EGFL8;CAMK2B;SASH3;RGS17;CAMK2A;LCAT;SELENOI;STRN4;U2AF1L4;RMND5B;ERBB2;LRIG1;S1PR1;RGS20;S1PR2;ABCF1;PTCD1;LGI4;TRAT1;ZNF180;OPRK1;NAP1L1;ARID3B;ARID3C;MEIS3;USP28;DLK1;DLK2;SCD;PMP22;RGS10;PDE7B;RGS11;SSBP3;SSBP4
Bivalent H3K27me3 And H3K4me3-enriched Genes Up-Regulated In 6 Mon PRC2 Deficient Mice PMID27526204	57/87	0.6256838404556709	0.9999975629759688	0	0	0.9567426759287224	0.4486262872509723	FOXA1;ONECUT1;SIX1;HOXC10;HOXA10;HOXA9;SIX6;CCND1;ZIC2;SIX2;HOXA3;PITX2;PITX1;HOXA5;MNX1;EOMES;FOXD1;EBF1;EN1;PAX3;EBF3;PAX1;SFRP2;TAL1;LMX1B;VGLL2;HOXB6;HMX1;NRN1;SHOX2;GATA6;GATA4;BARX1;GATA2;HOXD11;NEUROD1;MFSD4A;PMAIP1;IRX2;IRX5;TMEM30B;CDKN2A;DMRT3;KAZALD1;POU4F1;VAX2;TBX3;TBX2;WT1;LHX1;TLX1;LHX5;SIM1;HOXD9;SIM2;LHX9;VSX2
Markers Of Locus Ceruleus In Pontine Tegmentum PMID22996553	140/213	0.6261199557364965	0.9999975629759688	0	0	0.9655343256799614	0.45207601642088496	SEMA5B;KCNG3;DGKB;GDA;GRPR;DACH2;SERTM1;FADS3;NUDT10;SALL3;SCN9A;CHP2;VSTM1;FAM81A;LZTS1;RGS9;SLC16A3;NANOS1;MREG;DAPK1;C22ORF42;FST;CACNA2D2;MYO7A;CARTPT;CACNB3;STX1A;C21ORF62;NECAB2;CHODL;CD274;CHRNA3;MAGEL2;MAOA;CHRNA7;CACNA1B;C2CD4C;TEX26;PCDH19;LDHA;ESPNL;CPAMD8;SCN3A;WNT4;NFE2;SYT1;CNTN6;PDE2A;C20ORF27;LRFN2;TMIE;NR4A3;TMEM17;TP53I3;DLG3;RCAN3;CHRFAM7A;FXYD6;L1TD1;FGF13;NIT2;ALK;SLC25A1;PCSK1;RTP5;MCTP1;ELAVL4;CELF5;DBH;SLC6A2;RND3;DUSP13;SERPINA5;SMPD3;CAMKV;AKAP14;TMEM108;GPR139;RNF150;ABCD1;RSPO4;GARNL3;HMGCS1;ITGA4;GPX3;TMEM255A;PGAM2;GPX5;TACR3;SLC35G2;SORCS1;TEX15;C1QL4;TMEM150C;ADRA2A;CCNA1;TAL2;MET;PDZRN4;CDH18;SAMD5;CCDC189;FAM71F1;DDC;RAMP3;AMIGO2;CAMK2A;GDPD2;SLC5A12;ATP1A1;ITIH1;NCALD;ARVCF;GNG3;NWD2;TMEM65;NPY;NT5DC2;GCNT2;GPC3;GABRE;TP53I11;CACNG3;GABRQ;COL22A1;PCDH8;KIAA1549L;DHRS2;DLK1;DCBLD2;HCRTR1;SYT17;SGSM1;AGBL4;CENPE;KCNS2;RAB15;QPCT;FKBP1B;APOC1
CA1 Overexpressed Genes Compared To CA3 Ginsberg PMID15861457	8/12	0.6269109628582591	0.9999975629759688	0	0	1.0072970736477846	0.47035812748140027	EEA1;GABRA2;BCL2;GRIK1;DRD1;PTGS2;GRIN2B;DRD5
Markers Of Hypoglossal Nucleus In Myelencephalon PMID22996553	8/12	0.6269109628582591	0.9999975629759688	0	0	1.0072970736477846	0.47035812748140027	CHODL;UTS2B;CALCB;PDGFD;PPP1R1C;TYRP1;LRRC52;MNX1
Nucleotide Excision Repair Step 2: DNA Helix Un-Winding CHDI110	8/12	0.6269109628582591	0.9999975629759688	0	0	1.0072970736477846	0.47035812748140027	CCNH;ERCC2;TCEA2;GTF2H2;GTF2H3;MNAT1;TP53;GTF2H5
Up-regulated Genes In Blood From The 40 Wk MJD84.2 Mice GSE108069	8/12	0.6269109628582591	0.9999975629759688	0	0	1.0072970736477846	0.47035812748140027	PTPA;CCL21;STAR;NPRL3;LRRC8C;PKP4;ASAP2;HIPK1
Genes Down-Regulated In dSPNs Of HdhQ170 Vs HdhQ20 PMID32681824	423/641	0.628110452861514	0.9999975629759688	0	0	0.9765117524944753	0.4541162906783144	TLNRD1;MYT1L;WIPF3;SLC4A4;DCAF6;ZFYVE28;CNST;SYNGAP1;MPRIP;ZMIZ1;PPP4R4;FGFR1OP2;IER5;RNF111;ANKS1B;PRIMA1;MBNL2;UNC13A;PRKCB;PRKCE;CACNA2D3;ATG13;HPCAL4;BCR;HECW2;PARD3;NGEF;AGAP3;VPS26B;PPP3R1;RIC8B;GSG1L;ST3GAL5;ZBTB7A;CDK17;CDK19;ARPP21;C20ORF27;NETO2;CYLD;AGO4;STRN;CDK13;GSDME;ARF3;CDKN1A;GPR26;LRRC10B;TDRP;PYGM;ARHGAP5;TRIM9;NHSL2;UBL3;SH3BGRL2;SH3BGRL3;CIC;DLGAP3;DLGAP2;TEAD1;ZNF124;ZNF365;KCND2;DUSP1;TESC;ELMOD1;DUSP6;DUSP7;INF2;RNF169;ITPKA;PELI1;RARB;PLCB1;ZNF236;GAS7;RAPGEF4;RNF165;GRAMD1B;CIPC;SYNPO2;KCNA4;WNT8B;AOAH;ADCY5;PRR14L;EPYC;UBN2;ZSWIM6;ATP5MF-PTCD1;GPR155;ZSWIM5;GPR158;BRD4;MBD6;DAB2IP;RFLNB;HIPK1;ABI2;SLMAP;TAOK1;NOMO3;DGKB;CTNND2;CEP128;SLC8A2;PPP1CB;DACH1;NOMO1;HMGN1;LZTS3;NOMO2;PPP1R16B;C11ORF87;UBALD1;VRK1;DGKZ;TUBA4A;FOXP1;CACNB1;NPAS4;ACAP3;CACNB3;TNIK;IPPK;CEP104;SEMA7A;C3ORF70;ANKRD11;GPR88;ITPR1;GPR83;NREP;FOXO1;NPAS2;RAP1GAP;SBNO1;ATXN1;BAG5;DRD1;SRGAP3;RAB6B;SOCS7;OSBPL8;ZBTB11;CORO2B;DAB1;BCL2;ZNF532;ANKRD33B;DAGLA;CELF1;ARRB1;DUSP18;DUSP14;SYNE1;SCRN1;PPP6R1;PSD3;TLK1;PHACTR1;ERC2;GPX6;DNMT3A;KCNAB1;MSL1;ADORA2A;ITGA9;SLC24A2;SRF;TTL;SRM;STOX2;ABLIM2;SLC25A23;CACNG3;E2F6;TSPOAP1;SLC25A25;SPAG7;LINGO3;KCNIP2;KIAA1549L;FBXL16;KIAA0232;BAIAP2;KBTBD11;NIN;RAB15;KLF9;CCM2;TRIM37;MDGA2;PTPN4;PTPN5;IFI27L2;CCNK;AHCYL1;ZMYND8;HDAC11;DIXDC1;RAPGEFL1;RPS6KA4;ZNF609;RASSF3;THSD7A;BSN;SYNPO;AGFG2;TNS2;CALN1;TNS1;ARL15;LIMCH1;IMP4;MAPK8IP1;INPP4A;TIAM2;STX1B;GAREM1;IFI27;KCNQ2;RRAGD;SPATA13;KCNQ5;SIK1;SIK2;KCTD17;CTXN1;TRIM11;NECAB1;PDE1B;FOXG1;KALRN;SEC14L3;SEC14L1;PGBD5;PENK;DYM;HIVEP2;RAB11FIP3;GPM6B;SPTBN2;EGR1;NUS1;EGR2;EGR3;BCL11B;EGR4;IQSEC2;IQSEC1;ST8SIA2;DCLK3;TRERF1;SRPK1;PPP1R1A;PPP1R1B;CREBRF;ID4;FBXL3;CALM1;INKA2;DIRAS2;SIPA1L3;PPP3CB;SIPA1L1;CAMKV;HRAS;GIT1;RALGPS2;CAP1;PSD;LYNX1;MINK1;IL17RC;SORCS2;SREBF2;ANO3;MLF2;CNKSR2;RNF144A;MN1;ARHGEF9;PACS1;PITPNM3;PITPNM2;RGS7BP;NAPA;AKAP6;CRIP2;AKAP5;PHYHIP;CAMKK1;CAMKK2;C10ORF90;PURA;FAM184B;CAMK2N1;MAP3K3;SORT1;PLEKHA5;KLHL2;UBE2G2;MIB1;PDP1;PER2;TJP1;PER1;SH3RF2;TTC3;COPG1;CDK5R1;MIDN;UBXN2B;WWC1;INPPL1;JADE2;CCND2;FPGT;TBC1D30;PDE8A;RGS9;GUCY1A2;G6PD;KDM2A;TMOD2;KCTD1;TSC1;ATP1B2;SHISA2;POU3F1;POU3F3;PCP4;SELENOM;JCAD;DDX6;CTTNBP2;HPCA;TCF7;SLC41A1;CPLX2;CACNA1E;RASGRP1;ARHGAP20;PDZD2;DPP8;HRH3;MARK2;IVNS1ABP;CBX6;SMAD3;SYT2;ZFHX2;AUTS2;SMURF1;ARHGAP33;NR4A1;AJM1;DLG2;NR4A3;SYNDIG1L;TMEM114;FAM163B;DOCK3;MCTP1;MAST3;ATP2A2;CHD4;AFF3;PPP1R9A;PITPNC1;PPP1R9B;SPRED2;GRM5;SPRED1;DBP;GRM4;NETO1;RASGEF1A;LRRTM1;MYO18A;CAMK1D;PDPK1;TBC1D8;NAV1;PPP2R5D;NAV2;GPCPD1;SCN4B;CAMK2B;KDM3A;PDXK;HLF;KDM3B;RNF6;DDN;RASD2;RMND5B;ACVR1C;CNR1;GNG7;MXI1;NRIP1;SPOCK3;MAPK1;PTK2B;RGS20;MAPK6;MAPK4;ATF7IP;RBM39;KDM4B;PTCD1;EYA1;ZNF180;PDE4DIP;ATP2B2;ATP2B1;PDE10A;SBK1;RGS10;PDE7B;SSBP4
Down-regulated Genes In Cerebellum Of HD Q175 Mice PMID26900923	745/1127	0.6286918707277281	0.9999975629759688	0	0	0.9811885684072528	0.45538336494010784	CNTFR;PATJ;GABPB2;WIPF3;MRGPRF;SCX;GPATCH4;STMN4;FZD10;ALKBH6;ENO3;NSDHL;GJA1;MSANTD1;CAPNS2;NDST4;PRKACG;STMN1;SMCO3;FDXR;HOXA2;PRKACA;VSTM4;VSTM5;IER2;IER3;GAMT;TSPYL2;HES6;RBFOX3;TYW3;SERPINF1;PRKCD;CACNA2D3;UNC5D;CEL;UNC13D;SYTL2;KIAA1217;BCAN;MYL1;DAAM2;TYRO3;SPARCL1;PRR18;MYL9;ATF3;NGEF;PLBD2;CDC42SE1;ABCB1;LXN;TTYH2;TTYH1;SHMT1;C1ORF198;MRPL17;SDR39U1;THY1;SLAIN1;CFP;PLA2G7;SLC5A5;C12ORF56;UGT8;LDHB;GJC3;LDHD;GSG1L;ST3GAL5;ST3GAL1;PRELID3A;PROM2;CFAP74;DNAH11;GSTM1;PRRT2;DNAH10;COL24A1;NCAPH2;MCAM;EDEM2;INCA1;IRF2BP2;SLC16A11;SLC16A10;CYP4F8;C1ORF189;COL1A1;RNF223;FA2H;CPEB1;PPP5C;LAS1L;SLC6A9;FAT2;CDK14;SFXN5;GSTM5;NRSN2;BTG1;MEI1;KCNC2;UCMA;PIGQ;TMEM52;PYGM;PTH1R;LRRC32;ABCC12;AIFM3;MMP24;C16ORF72;ADAMTSL4;TRIM2;ZNF280B;TRIM3;LDLRAP1;APPL2;CGNL1;STUM;CHST8;MYBPC3;DUSP5;RMI2;SERPINB1;GPR37;KCND2;DUSP1;PLLP;NUTF2;SLC39A12;ITPKB;ITPKC;GPRC5B;TMEM179;MRAS;MMP17;CDC42EP2;PLEKHO1;SLC29A1;CRYAB;GPRC5C;HBEGF;ASAH2;CIPC;COL11A1;ANKRD55;PRUNE2;KCNA6;SNX33;ADCY1;SPTY2D1;ADCY7;APOLD1;SLC7A3;GLRA1;SLC17A9;CHN2;CARNS1;MICALL1;C11ORF49;RRP36;SC5D;SLC17A6;GPAT3;SLC17A7;METTL7A;BID;ZNF467;C16ORF96;LDLR;SAMD3;RIC3;MBD6;SLC16A1;GABRA5;WHRN;STAT2;GSS;MCF2;RFLNB;TMEM62;TRMT1;GLRA4;PLXDC1;AGT;GNMT;SPSB2;GATM;FABP5;TTLL3;SHKBP1;NFIC;AGBL2;PLP1;FOSB;CCDC3;ANKRD63;COQ8A;ADGRL4;TMEM229B;PHLDB1;KCNG4;RASL11B;CLSTN2;PLXND1;NAB1;NAB2;ITGA2B;HR;SERTM1;FAM216B;SLC8A2;LAMP5;SLN;GRB14;CFL2;FBRSL1;SLC25A42;ZNF687;LZTS2;FADS1;PHLDA3;KCNH3;C11ORF87;COL27A1;IGFBP5;MAMSTR;CNPY1;TEX2;SRCIN1;DGKZ;TUBA4A;TLE6;RNF41;ACAP3;OLFM1;TPST1;MAG;MAF;JAML;MAPKAPK3;RAB37;CLIP4;MAL;PVALB;SEMA7A;CNP;CHRD;SPATA2;AK4;AK5;GOLGA7B;NEUROD1;FBXO40;SLC9A3R1;VTN;NDOR1;MOBP;BAG3;BTBD3;NACC2;CD300LB;TCP10L2;BMF;CD300LD;THEM6;ZNF423;CD300LF;PLTP;CLCA4;FANCI;HHATL;ANKRD34A;BRPF1;ESRRB;TNFRSF10C;TNFRSF10B;TNFRSF10A;DHCR24;ESRRG;SYNJ2;QKI;TMIE;MAFB;LHX2;REEP4;REEP2;HPSE;DHCR7;ZNF653;MAP3K14;PIWIL2;OSCP1;SLC48A1;TRIM72;PLEKHF1;BNC2;RNF13;ITGB4;RASGRF2;SYNE4;PIK3C2B;ADAMTS4;PAGR1;ARL5B;PSTPIP2;EFHD1;SPX;EDIL3;TRIM62;GPX4;VWF;GPX6;LANCL1;HAUS3;ZFP91;NRG1;KCNAB2;ADRA2A;ADAMTS20;LRTOMT;CCDC74B;SAPCD1;CCDC74A;TMBIM1;TRIM59;BCAT1;SPACA6;ASPA;MCM2;ITIH5;PPP1R15A;ITIH3;SLC24A4;SMARCD2;SMARCD3;TSSC4;GLS2;SHCBP1L;ARPC4-TTLL3;NLRC3;SEMA3F;CYP3A4;MRM1;THSD4;CYP3A7;DNAJB2;SLC25A29;PARD6A;POLR2E;MICALCL;E2F6;SLC25A22;PLEKHH1;SLC25A25;NTRK1;SEMA4A;KCNJ11;KCNJ9;CYP51A1;FOXJ1;BAIAP2;REC8;APLN;TM6SF2;TPCN1;P2RX6;P2RX5;PC;SYT12;TRIM39;USH1G;ZGLP1;TSPAN18;GLOD5;CCDC63;TRIM36;CCDC65;CBLN4;PFKM;KCNK3;CCDC62;SPARC;VIPR2;HDAC10;ZMYND8;CPNE6;AQP4;PKD2L1;ZDHHC8;ARR3;AQP2;KIAA0930;PPAT;CCDC92;MFSD2B;SYNPO;PDK2;TNS2;CDON;PAQR6;KCNK13;ARRDC3;SLC6A11;HLA-A;P3H3;HLA-F;PIMREG;MIF4GD;ASRGL1;CYP27A1;TIAM1;PPP1R3C;CRISPLD2;PAPPA;ADGRB1;KCNQ2;KCTD13;PREB;SIK1;MXRA7;ZNF710;RIN1;NBL1;TELO2;EPHA2;NECAB2;PLEKHD1;EPB42;PPP1R32;KALRN;CRHR1;KLK6;NEU2;NKAIN2;NKAIN1;PCBP4;ST8SIA5;TSPAN2;FAM43B;A2M;B4GALNT2;B4GALNT4;NTSR2;EGR1;NTNG2;TNFSF12;IQSEC3;PDE2A;NBEAL2;HSPA12A;PNMA8B;GNG13;C7ORF61;PEX5L;TH;ID2;CYP2S1;PPP1R1B;CREBRF;INTS7;RGL3;CD24;TDGF1;TP73;CCDC121;CCDC120;DHRS11;TMEM151B;CLIC3;DIRAS1;DIRAS2;CITED4;GRIK4;HBB;LIMD2;SIPA1L1;SH3PXD2A;CRTAC1;KRT26;NCS1;SH3PXD2B;MRPS28;PSD;MAP4K2;MANBA;PRMT8;APOBEC2;MST1;SEBOX;RHOG;MMEL1;TMEM150C;RNF144A;TOX2;VSNL1;PACS2;PITPNM3;VWA1;ALDOC;ARHGEF2;CD44;DBN1;VGLL4;VWA7;NAPA;OPRD1;POPDC3;TAGLN;GDPD3;HSD17B7;GDPD5;TYMS;PHYHIP;CAMKK1;STX11;CAMKK2;KIAA0513;ARVCF;ALS2CL;CREG1;MPZL3;RELT;GABRD;LY6G6F;GDF10;IL33;CAVIN1;SORT1;ERBIN;STAC3;PLEKHA7;ETNPPL;TPPP3;NUDT8;XK;KCNS3;STAC2;PNPLA3;GRINA;SRP19;MIDN;PLVAP;GALNT14;AMY2A;AMY2B;FHOD1;WWC1;SIRPG;INPPL1;BUB1B;MSMO1;JADE2;CYP46A1;GIMAP6;CCDC28B;CCDC28A;TMEM266;SIRPA;SVEP1;PAMR1;PPFIA4;PDE8A;CHRNB4;TMOD4;AMY1A;IL11RA;AMY1B;AMY1C;TOMM34;SLC30A1;ATP1B2;KCTD4;SHISA8;KCTD9;SELENON;PCP4;ZNF91;COL4A1;ILVBL;SIDT1;CERCAM;AIPL1;SCG2;SIDT2;CHRNA3;TEDC2;NDRG3;NXPH3;CABP4;CABP2;SLC41A1;FBLN1;CABP1;LTBP3;NDRG2;CPLX2;SEZ6L2;NDRG1;FBLN2;FBLN5;RASGRP3;SEL1L3;ZFP36L1;CNN1;EBP;GRK3;KCNV2;DPP6;FUT7;TMEM125;GRK5;HRH3;MAN2A2;HRH2;NPC1L1;PACSIN2;PACSIN3;MYH11;STAP2;CACNA1S;PRODH;BCL9L;ISOC2;RAP1GAP2;FDPS;TCAF2;ARHGEF37;RARRES2;CRTAM;EVX1;SHISAL1;SSH3;SYT7;TMEM231;PAN2;NR4A2;NR4A1;AJM1;FGF14;NAT8;DAO;BAMBI;MELTF;PI4KB;GCLM;FGF12;FGFR3;FGF11;FGFR2;FBN1;MAST4;TNFAIP6;HSPB6;MEGF11;LRRC74B;TNFAIP2;LMOD1;SLC2A3;SLC2A4;HAPLN4;SIRPB1;HAPLN1;HAPLN2;IRF2BPL;GRM3;GRM4;ZIC2;CA4;MLST8;TMEM109;CA9;ZNF385A;DACT1;YWHAH;SUN2;DNAI2;CAMK1D;DESI1;CYP3A43;ABHD14B;IQCC;SENP2;EPN3;CFAP100;PEAK1;ADGRF4;ALDH1A1;CDHR3;COL6A3;DNASE2;ZMYND10;NAT8L;CFAP53;INA;SCN4B;EGFL8;CAMK2B;HCN4;HLF;PERM1;CAMK2A;ATP1A2;ATP1A1;DDN;ATOH7;RASD2;HMGCL;ACAN;PDLIM2;MARVELD2;ERBB3;CNR1;DCDC2B;MKNK2;SPOCK3;LRIG1;S1PR1;EPS8L2;LURAP1;OPCML;HSD3B7;EYA2;LGI4;PCDHGC5;CMTM5;LGI3;PCDHGC4;USP28;MAPK12;HS3ST2;SBK3;PNKD;SLC4A9;DES;JSRP1;SCD;FAM131B;CDK2AP2;PMP22;C2ORF72;LPIN3;BNIPL
Genes Changed In Cerebellum Of Dox Treated FRDAkd Mice At 20 Wk GSE98790	19/29	0.6287643270336477	0.9999975629759688	0	0	0.9568664357777443	0.4439848504925471	SEMA5A;ALDH1L1;WNT7B;CABP2;SLC1A2;TNC;LAPTM5;DPY30;DPP3;ETNPPL;SNX4;GPRC5B;CCL8;CYP2D7;CYP2D6;IVD;ATP13A4;CCL2;CPSF4L
Genes Down-Regulated In Myotonic Dystrophy 2 Markes In Human Frontal Lobe GSE68890	19/29	0.6287643270336477	0.9999975629759688	0	0	0.9568664357777443	0.4439848504925471	RBPJL;ANXA8L1;SLC46A2;CD163L1;PSCA;TMEM255B;SHMT2;DEFA4;PKD1L2;SLC7A3;SMOC2;VNN1;PLEKHS1;RHO;MATN1;ANXA8;RGL2;GDPGP1;GSDME
Expression In Cerebrum Of 27 Wk R6/1 HD Mice GSE3621	327/496	0.6287730788914723	0.9999975629759688	0	0	0.9738685381687362	0.4518602497945307	IFI27L2;IFITM1;CPNE7;ZMYND8;WIPF3;MT1M;IFIT1;SLC4A4;IFIT3;CRHBP;GJA1;MT2A;HABP4;TRIM25;LGALS9;SPA17;SYNPO;GBP6;GBP7;PRKCB;STARD8;PRKCD;CACNA2D3;SLC6A11;ARMC8;MYL4;MT1A;IFI27;PPP1R3C;TYRO3;GUF1;MT1F;MT1G;KCNQ5;PLPP3;RIN1;TRIB1;CTXN1;NGEF;TPH2;NECAB3;CRABP2;TTYH1;LYPD1;SDR39U1;SMIM7;LYPD6;KALRN;CRHR1;SLC5A5;KLK6;UGT8;STRIP2;LDHD;PENK;GSG1L;KCNN1;APOD;TSPAN2;CGA;HLA-DQA2;NTSR2;NTNG1;SLC10A4;EGR2;EGR3;ARPP21;PYHIN1;CIDEA;EIF2AK2;PRG4;CP;GNG13;BST2;TPX2;ID2;PPP1R1B;CEP89;RSPH10B;COL18A1;ACY3;GRIK1;BRCA1;DOC2B;ASGR1;SLC6A3;SLC6A4;AIFM3;KCNT1;CAMKV;ZMYM3;RSPO2;GARNL3;MYBPC3;DUSP5;SERPINB1;PRMT8;DUSP1;GP1BB;TNNC1;PARP9;F3;GFRA2;ANO3;GPRC5B;INF2;CCKBR;DPYD;ITPKA;KCNMA1;FRG1;KIT;PITPNM2;CKS2;ALDOC;MFGE8;GPRC5C;FJX1;RAMP3;GRP;SYNPO2;NEXN;AKAP5;PTGS2;COL19A1;CAMKK2;NPY;GABRD;GABRA2;IL33;NFYA;MCF2;ECEL1;RFLNB;WNT7A;PLXDC1;AGT;ETNPPL;PDP1;SMOC2;PER1;SMOC1;PLP1;ETFBKMT;ANKRD63;HSPA1B;RAB3C;PLVAP;SAMD9L;CD82;HFE;NAB2;PMCH;FAM107A;FAIM2;MSMO1;CFAP300;CXCL14;CCDC28B;CEP128;LAMP5;RPH3A;NPPC;CCND2;CCND1;SLC39A2;RGS8;PAMR1;RGS9;FADS1;PPP1R16B;EOMES;KCNH3;IGFBP5;SPINK8;FBXW7;TPM3;KCTD1;CARTPT;KCTD4;NPNT;DGKZ;LGALS9C;LGALS9B;SHISA6;PCP2;OLFM1;PCP4;APLNR;WDFY1;MAL;NPTXR;SEMA7A;GPR88;HPCA;ITPR1;SLC1A2;MRI1;AK4;GPR83;AK5;CABP1;PLD6;CPLX2;NDRG2;RASGRP1;TRHDE;CPLX3;KCNV1;PDZD2;GRK5;HRH3;STAP2;TAC3;DRD1;NPTX1;ZNF423;RSPH10B2;TMEM132D;TMEM132C;CBX4;WFS1;CNTN6;HTR1D;HTR1A;ISG15;SYT7;BMP4;NR4A2;NR4A3;SYNDIG1L;COL5A1;OGN;NFE2L3;XAF1;FGFR3;FGF11;C8ORF34;TUBA8;ANKRD33B;ONECUT2;MAST3;SCHIP1;OXT;DMKN;TSPAN11;HAPLN4;HAPLN1;DUSP14;GRM3;IQCJ-SCHIP1;GRM2;GRM4;PSD2;PRADC1;CA4;CA7;NOS1;ERC2;QRFPR;INSL5;KLF10;KRT222;PROSER2;C4ORF47;PLA2G4A;CATSPERZ;C1QL2;SSTR4;ADORA2A;RTN4RL1;IFIT1B;IRF7;CHI3L1;USP41;SCN4B;MYH6;ITIH3;SLC24A4;DDC;HLF;SEMA3D;RGS13;CAMK2A;CLCN2;USP18;PTHLH;DDN;CACNG6;RASD2;ACVR1C;RASD1;FCHO1;CLMN;NNAT;LRIG1;RGS20;GBP2;CACNG3;TSPOAP1;GBP4;SEMA4A;ANGPT1;SPAG5;KCNIP2;KCNJ9;EYA2;LGI4;TPBG;CYP51A1;ATP2B2;CCK;ATP2B1;BAIAP2;IRGM;MAPK12;TM6SF2;HS3ST2;MARCKS;PDE10A;SBK1;CROCC;ATP13A4;MNDA;PDE7B;RGS11;SSBP4
Genes Up-Regulated In The Cortex Of zQ175 KI Mice Vs WT GSE123657	103/157	0.6303589721888478	0.9999975629759688	0	0	0.9603517367951373	0.4431695062646416	PCDH11Y;KDELR1;PCDH11X;STMN2;PLAT;FBXO21;ANTXR1;PLB1;NR3C2;FADS3;CYP4Z1;POFUT1;MACROD1;ENPP6;MAF1;TOMM34;POU3F2;MTURN;RUFY1;EWSR1;TFR2;ARMCX6;COL4A3;SCG5;KCNQ4;RELL1;GEMIN7;MASP1;BEX2;ABCB1;BEAN1;BEX1;FUT10;NPR2;TPRG1L;SAV1;NEUROD1;SNN;CYP4X1;FAM124A;ZFP57;BAG3;CDH20;APOD;ARSB;CBX4;CNTN6;CCDC136;DNAH14;AMMECR1;ABCA8;CALHM5;MOV10;PCDHB5;SP140L;PHF1;MYPN;MED12;RBM3;FLOT1;RSPO3;CTSF;BCAS3;MANBA;PCYT1B;ANXA5;SSTR1;RAB33A;TMC3;RGMA;TGFBR3;NAV3;ACOX3;MET;DNASE1L1;HDAC1;PALM3;NTN4;CRMP1;GLRX;SNX32;EXTL2;GNG3;TCEAL6;TCEAL5;FRZB;TCEAL3;FLNA;S1PR3;ZNF467;ALOXE3;RPRM;ATF7IP;STN1;CAVIN2;VWA3A;FAH;HTR5A;IRGM;PROB1;MARCKS;FKBP1B;IL17D
Genes Down-Regulated In Expression In Striatum Of 90 D HdhQ111 HD Mice With mGluR5 Null Background GSE50379	53/81	0.6308925310668544	0.9999975629759688	0	0	0.9531438707729468	0.4390368878596164	ACVRL1;INVS;CRYBG3;JPT2;HJURP;EPM2AIP1;ABHD10;TMEM267;ZNF729;NNT;PTTG2;TMEM44;HMGCS2;TMED4;TNS1;SRGN;SPINK8;EMP2;ZNF99;RPP25L;TLR1;ZNF91;RBP1;HHIPL1;CRYAB;INA;LY6E;STXBP4;CCL3L3;HSD17B7;CYB5R4;IL1RL2;ZNF429;CCL3;ZNF107;CCL19;CCDC141;CCL18;ST3GAL1;IMPG1;CBX7;HSPA8;BOD1;TPBG;NETO2;MZT1;PPFIBP1;LPAR6;BOD1L2;NUP35;ADGRL4;CCL28;CCL27
Genes Down-Regulated In iSPNs Of 6 Mon HdhQ50 Vs HdhQ20 PMID32681824	51/78	0.6336953750242278	0.9999975629759688	0	0	0.9511446540880503	0.4338997512189818	MTMR11;SETD7;PPP1R18;LETM2;TRIM9;UBASH3B;OPA3;KPNA6;PIM1;EP300;IL11RA;SPHK2;COBL;BCAN;ITPKC;SIK2;WDFY2;PPP1R12B;HCN3;RGS19;PON2;ATP10D;LEF1;ABHD8;LRP4;ARNTL;ZDHHC18;DNAJB5;DPH1;STK36;KISS1R;S1PR1;WDTC1;PLK3;ZFHX2;HMGA1;MIB2;KIAA0232;TM6SF1;TMEM198;ABTB2;PAN2;SPSB1;TRPV6;ADCK1;WNK2;BCL2;PCDHB5;ASB2;ZCCHC2;NECTIN1
Genes Up-Regulated In CAG Length-Dependent Genes In 2 Mon Mouse Liver PMID26900923	51/78	0.6336953750242278	0.9999975629759688	0	0	0.9511446540880503	0.4338997512189818	GALNT11;SEMA5B;SRP19;ALAS2;FEN1;FAM25C;FAM25A;AQP4;C4BPA;CSAD;FAM25G;TNFAIP8L1;RRP12;PITX3;EIF1AY;ENTPD7;THEMIS;C4ORF46;TRAPPC2B;AEN;BHLHA15;HLA-A;HLA-F;THOC5;ATG13;LRRC41;FTSJ3;BSCL2;RINT1;ZAP70;RRAGA;NOA1;SEC22B;SAR1A;RTF2;FITM1;ZNF25;SULT1E1;GPC1;STX5;SLC25A22;FGF21;ST3GAL3;TRAPPC2;EIF2B4;DNAJC11;KTI12;TYSND1;GRHL1;BYSL;UBE2O
Genes Down-Regulated In Astrocytes Of zQ175DN Vs WT PMID32681824	32/49	0.6345498401567509	0.9999975629759688	0	0	0.9479148656975791	0.4311490710667674	GABRB1;TTYH1;MT1M;SLC1A2;ATP1A2;PTN;NDRG2;PREX2;CST3;TTR;TRPS1;PENK;TSPAN7;KCNN2;APOE;ARGLU1;HES5;NTSR2;NTRK2;PHKA1;QKI;ENAH;BCAN;MT1A;SON;DDAH1;MT1F;PLP1;MT1G;CPE;CSPG5;TCF4
Genes Up-Regulated By 1.0 Mg/Kg PDE10A Inhibitor In Cortex Of HdhQ175 Mice GSE89505	32/49	0.6345498401567509	0.9999975629759688	0	0	0.9479148656975791	0.4311490710667674	ITK;IL1RN;SIX1;SLC3A1;MS4A4E;AOAH;EFCAB10;RD3L;MS4A4A;DMBX1;SLN;HJV;TNNI2;UBASH3A;TCFL5;OR51E1;GUCY1A2;THEMIS;LNPEP;SHCBP1;GCHFR;BST1;LSM7;BDH2;NAT1;TRIML2;NAT2;ZNF616;MPLKIP;MTFR2;XKR4;SLC28A1
ChIP-seq For H3K27ac In HdhQ150 Vs WT Genes Down-Regulated In GSE140117	17/26	0.6363307569177155	0.9999975629759688	0	0	0.951269697882164	0.4300089032981323	POP5;FDPS;ANKRD33B;KCNJ11;NTRK3;ZBTB16;TMEM131L;SFRP1;JPH3;FGF14;HEPH;MPPED1;ADAMTSL2;NDN;DLGAP2;TBC1D22A;PROM2
Genes Down-Regulated In CAG Length-Dependent Genes In 10 Mon Mouse Cortex PMID26900923	634/960	0.6367598503693955	0.9999975629759688	0	0	0.9784571377924669	0.441639051128269	POP5;CNTFR;PID1;SERPINE2;GLDC;TRIL;WIPF3;DMP1;LOC728392;TMEM97;RBPJ;SLA2;TMEM91;C9ORF50;SLC4A4;EPS8;CRHBP;NSDHL;GJA1;RNF115;EVA1A;MSANTD1;PPP4R4;LIPG;AP1S1;MTERF1;STARD3;CHIA;RBFOX3;TYW5;WSB2;PRKCB;STARD8;PRKCE;CLEC11A;SYTL1;MED9;ATG12;UNC13D;MYL4;BCAN;PRKAR1B;DDIT3;RBP1;TYRO3;SPARCL1;NGEF;RD3;LXN;TTYH3;TTYH1;C1ORF198;COPS7B;PLA2G7;LDHB;CYB5R4;PPP3R1;ADAMTS13;RDH10;TTPA;LDHD;CFAP69;SERPINH1;ST3GAL4;GSG1L;PIP5K1B;ZBTB7C;MCTS1;GSTM3;GSTM1;HACE1;PRRT2;AFAP1L1;BTBD17;ARPP21;CYP4F2;CYP4F8;ELL3;GLUD2;CEP83;FXYD5;FERMT2;SFXN5;GSTM5;CDKN1C;MEI1;NCAN;LRRC32;PRSS23;ARHGAP4;MYOM3;TRIM9;AIFM3;CATIP;HEY1;ADAMTSL2;RSPO2;DLGAP1;PLEKHN1;TIMP4;MYBPC3;BATF3;GRAMD2B;EIPR1;METRN;TESC;TNNC1;PGAM2;TMEM40;NUTF2;ELOVL7;SLC39A12;TERF1;TMC4;DUSP7;ITPKB;TMEFF2;INF2;MMP15;OAF;JMJD7-PLA2G4B;CINP;MMP17;ITPKA;ACSBG1;PLEKHO1;PPARA;PLCB1;CHST2;JDP2;CCDC90B;LIN37;KCNA1;GPR153;FRZB;ADAM23;GCNT4;SLC17A7;AGA;TP53I11;EVC2;GOLM1;IL10RB;WNT7B;RFLNB;TTC9B;ASPRV1;AGT;DHRS3;DCBLD2;AGMAT;SMOC2;TTLL3;ETNK2;CCDC7;COQ8B;CCDC3;ANKRD63;SLC28A1;HSPA1B;SEMA5B;ALDH1L1;PLXND1;FAM13C;DGKB;FAM107A;METRNL;CXCL14;SERTM1;FGF3;LAMP5;PYCARD;RPH3A;FADS2;FGF9;PIM1;SLC16A6;SLC25A41;TNFRSF8;LARGE1;SLC39A2;TNFRSF4;FADS1;PHLDA3;KCNH4;FBXW7;DIO3;DGKZ;LEMD1;TRAIP;OLFM1;MAF;SLC9A5;C1ORF115;OBSCN;DMTF1;LIX1;LY6D;MAL;PKP1;SLC27A3;COL17A1;CCDC27;FKBP2;SEMA7A;GLT8D2;GPR83;ABHD6;AK5;TMEM25;SBNO1;SLC9A3R1;ESPNL;THEM6;NDP;TPPP;SLC38A3;C8ORF37;SDF2L1;C3ORF80;TMEM132E;RASL10B;WFS1;ANKRD23;IQCA1L;SLC4A11;CYP4F11;QKI;HOPX;IGSF11;BFSP2;DAB1;ITGA11;PIN1;CPE;DHCR7;DRC3;TUBA8;PIWIL2;DPP10;SNAP25;RASGRF2;SCHIP1;DUSP18;TSPAN12;SYNE4;TSPAN11;DUSP13;DUSP14;PAGR1;GM2A;PPP6R1;PRADC1;PIP5KL1;EFHD2;CNGA2;EFHD1;ERC2;GAL3ST3;INSL5;BOK;METTL17;RFC5;TRPC6;GPX6;AMT;HAUS3;SLC25A18;EVC;RTN4RL1;CATSPERG;ASPG;PKHD1L1;TRIM54;ITGA9;ITIH3;SMARCD3;LRTM2;PRCD;PPM1H;ARPC4-TTLL3;NLRC3;SEMA3F;CXXC5;TSPAN33;TTL;MIEN1;ABLIM2;NNAT;MICALCL;E2F5;ACSS1;CACNG3;KCNJ5;SEMA4A;LINGO3;SPAG5;KCNJ9;KCNIP2;NTRK3;KCNIP3;CABLES1;KCNJ16;RPL23A;DDHD1;BAIAP2;MERTK;CABLES2;APLN;TM6SF2;NELL1;PFKL;SYT12;ZGLP1;TLL2;TRIM37;SLC25A34;MDGA1;PTPN5;MYORG;KCNK4;SLC23A3;AHCYL1;CPNE5;THSD7B;ZMYND8;MLC1;PKD2L1;ARR3;RAPGEFL1;C4B;C4A;EDNRB;VSIG2;RPS6KA2;HABP4;CPNE2;SPA17;SYNPO;TBC1D22A;HERC6;KCNK13;SLC35C1;MMD2;SLC6A11;CMBL;GPR37L1;HLA-A;HLA-F;ASRGL1;PLPP6;SFRP5;RRAGD;TTLL11;MXRA7;KCTD17;RIN1;PLPP3;CTXN1;NBL1;KCTD15;NECAB2;NRN1;NECAB3;WNK4;ZBTB1;C2CD4C;NLK;KALRN;IGSF9;NEU2;SEC14L1;PGBD5;PENK;TSPAN7;SARAF;TSPAN5;OTOF;TSPAN2;APOE;GPM6B;ATP6V1C2;NTSR2;NTNG2;SNW1;BPIFB4;PPP1R1A;RPL27A;PPP1R1B;INTS7;IGSF9B;CALM1;RGL1;RAB40AL;MRPS14;DIRAS2;CROT;SLC7A10;WFDC3;LIMD2;SIPA1L1;CAMKV;GLIPR2;NCS1;SDF4;CTSD;HRAS;OR4D1;LYNX1;PRMT8;MST1;SEBOX;KIF23;KIF22;SORCS3;GFRA2;IGFN1;OOEP;VSNL1;CCKBR;NRN1L;VWA1;ALDOC;MFGE8;FJX1;NAPA;CRIP2;AKAP5;PTN;GDPD5;CAMKK1;CAMKK2;CST3;KIAA0513;PAK1;FAM184B;CAMK2N1;NPY;EMC3;PAK6;GABRD;SH3BGR;CAP2;CBR3;IL33;CA10;YIPF1;SORT1;CAVIN3;DKKL1;STAC3;SORBS2;UBE2G2;PDP1;MAS1;SPCS3;XK;GSTA5;CSDC2;KCNS2;GSTA3;GSTA2;CCNG1;GSTA1;STAC2;TRIP10;ALLC;CDK5R1;ACAA2;AMY2A;AMY2B;GOLT1A;WWC1;SIRPG;CLEC18C;CLEC18B;MSMO1;CFAP300;CYP46A1;ACRBP;CLEC18A;PPME1;FPGT;BAALC;SIRPA;ACAA1;RGS8;FAM81A;PDE8A;TMEM14A;RGS7;LMO1;FBXW12;SLC30A3;AMY1A;IL11RA;AMY1B;AMY1C;TTC7B;KCTD1;ATP1B3;CARTPT;ATP1B2;IPCEF1;KCTD4;DOK3;FANCD2;SELENOW;SCG3;C17ORF97;NDRG3;ARHGEF25;KLHL17;TCF7;SLC1A2;CABP1;HIGD1A;NDRG2;CPLX2;RASGRP1;PLD3;CPLX3;KCNV1;ALDH3B2;FUT8;PDZD3;HRH3;CDH22;MFAP3L;CYP2J2;EPHX2;EPHX1;PTCH2;SSC5D;INHBA;DGAT2L6;MT3;TMEM231;GNAL;NAT8;TMEM114;FAM163A;DNAJC10;FGFR3;TTC26;CD164L2;MEGF11;LRRC74B;HAPLN4;PHTF1;PITPNC1;SIRPB1;HAPLN1;PPP1R9B;GHR;GRM3;IQCJ-SCHIP1;GRM4;RASGEF1B;HJV;RASGEF1C;NPTN;VHLL;SCN5A;QRFPR;YWHAH;NAT8B;RASA4B;DESI1;PLA2G4B;BCKDHB;C4ORF47;UBE2QL1;GPCPD1;ACTA1;ARHGAP10;MYH1;MYH2;DDAH1;RASA4;MYOD1;CFAP57;CHI3L1;CCDC190;SOWAHA;NAT8L;MCTP2;MYH4;SCN4B;MYH6;AGPAT5;CAMK2B;HLF;DBX2;CAMK2A;LCAT;ATP1A2;CFAP206;DDN;RASD2;RAB40A;ACVR1C;RAB40B;RASD1;DCDC2C;DCDC2B;ERBB2;MAN1C1;LRIG1;S1PR1;RGS20;RALY;VHL;MAPK6;DNAI1;MAPK4;CHGA;TTC14;FAHD1;LGI4;OR51E2;PDAP1;OPRK1;ATP2B2;MAPK12;KISS1;CD4;JSRP1;CD6;SCD;SARDH;PMP22;RGS10;CCDC171
Genes Changed In The Astrocytes Of zQ175 KI Mice Vs WT At 6 Month Old GSE124846	624/945	0.6383846574520363	0.9999975629759688	0	0	0.9780196529294719	0.4389491726128035	TLNRD1;TMEM200B;FRMPD4;MYT1L;WIPF3;HTR4;C9ORF50;SMC2;ZFYVE28;MILR1;SYNGAP1;CNST;PPP4R4;FAM110B;C3AR1;AP1S1;IER5;ANKS1B;ABHD14A-ACY1;UNC13C;UNC13A;DAPK1;PRKCB;PRKCE;CACNA2D3;SCAMP1;HPCAL4;UPB1;BCR;CLDN5;ADCY9;SPINT1;HECW2;PARD3;RBP1;ASPHD2;NGEF;OTULINL;MRPL16;IQGAP2;GRIN2A;PPP3R1;RIC8B;GSG1L;HMOX1;ST3GAL5;AMZ1;ZBTB7A;PRELID3A;CDK17;PRRT3;CDK19;FZD3;JAG1;PRRT2;ACE;GPR12;ARPP21;FZD5;CYP4F2;C20ORF27;RMDN2;ABCA8;NETO2;GRIN2B;GPR137C;CYLD;SLC6A6;FAM135B;AGO4;GPR183;STRN;CHRFAM7A;CDK13;PCDHB8;ARF3;GPR27;GPR26;LRRC10B;TDRP;PRSS23;ABCC12;PHEX;SMPD3;C1QTNF4;NHSL2;JPH3;PEA15;GPR139;RNF150;DLGAP3;DLGAP2;PCMTD1;ZNF365;KCND2;SLC2A13;TESC;ELMOD1;TET1;FAM126A;TMC3;MS4A6A;SLC7A7;INF2;LRRC7;CDC42EP3;KCNMA1;MMP17;ITPKA;RARB;PLCB1;GAS7;KCNA1;SYNPO2;PLPPR5;KCNA4;WNT8B;SBSN;MS4A6E;ADCY5;PPP1R2;EPYC;PLAGL1;SNX25;ADAM23;GCNT2;ZSWIM6;NCDN;ATP5MF-PTCD1;ZSWIM5;ANKRD50;GPR155;GPR158;CCL15;CCL23;SLF2;GABRA4;ZNF76;PLXDC1;SLC8A3;TMEM158;ABI2;WT1;ABI3;SLMAP;SMOC1;ANKRD63;COQ8A;INHA;CHRM1;PLXND1;DGKB;CHRM4;NAB2;MSI2;CDH9;CDH8;FGF3;CDH7;SLC8A2;PPP1CB;RIMS1;CYSLTR1;SLK;DACH1;DEPTOR;SLC16A6;MACROD2;STK32A;ZNF442;LZTS3;PPP1R16B;SEMA6B;KCNH3;C11ORF87;KCNH4;DGAT2;IGFBP4;FST;IGFBP3;VRK1;DGKZ;TUBA4A;FOXP1;ENKUR;CACNB1;ACAP3;SLC9A5;CACNB4;MFNG;CLIP4;MADD;ROR1;NPTXR;DGKI;OSBP2;DGKH;IPPK;GRIA2;CSF1R;SEMA7A;ATP8;TMEM121B;GPR88;ITPR1;GMPR;ILDR2;MRI1;GPR83;GPR84;NREP;RASAL3;FOXO1;NPAS2;RAP1GAP;BAG4;ATXN1;BAG5;CNTNAP3B;PLXNA2;NPTX1;THEM6;DRD1;IGFBP6;RAB6B;SKIL;IMPG1;OSBPL8;ATP8B2;RASL10B;TNFRSF9;TMEM132B;ANKRD23;DCDC2;SLC4A11;FBXO32;CYP4F11;MAFA;NBEA;P4HA1;DRC1;GPR101;SP9;CNTNAP3;CNTNAP2;SNAP25;CALCOCO1;ANKRD33B;SRXN1;CELF1;CRYBG3;LRRK2;ONECUT1;HTR2C;ITGAL;PIK3CG;NRGN;DUSP14;SYNE1;HHEX;SCRN1;DDI2;TAGAP;PSD3;RNPEP;EXO5;TLK1;PHACTR1;SLC13A3;SLC13A4;GRID1;GPX6;PLEKHG5;KCNAB1;KSR2;NRG2;KCNAB2;ATRN;SLC25A18;PTP4A3;ADORA2A;MYO3B;POLR1A;RTN4RL1;DNAJC5;DSG1;CNTNAP5;ITGA9;SLC24A2;CEBPA;NLGN1;SLC24A4;HDAC1;LRTM2;SEMA3E;TTL;ABLIM2;FCHO1;MGAT5B;TRIM46;RBBP8;MAL2;CACNG3;SLC25A25;TRIM44;NOP56;LINGO3;SLC12A5;KCNIP2;GZMA;NTRK3;KIAA1549L;SYT16;FBXL16;BAIAP2;SYT12;RAB15;CROCC;KLF9;CCM2;TRIM37;SMAP2;PTPN5;FAAH;LPGAT1;GCC2;RAPGEFL1;CCAR1;RPS6KA4;FRAT1;FRAT2;THSD7A;ACAD11;SYNPO;AGFG2;CALN1;PAQR9;ISLR2;MTUS2;VWA5B2;INPP4A;TIAM2;CRISPLD1;LACTB2;KCNQ2;SPATA13;RRAGD;BTK;KCNQ3;KCNQ5;TTLL11;KCTD17;RIN1;CTXN1;CCNO;NECAB2;NECAB1;SLC22A3;TMEM161B;PCDH10;PDE1B;ACTR3B;KALRN;SEC14L3;ACTR3C;SEC14L1;PGBD5;PPP1R2B;PENK;CMYA5;OTOF;ASL;SCN3A;SPTBN2;EGR2;EGR3;LRRN3;SPHKAP;BCL11B;PDE2A;DCLK3;SRPK1;PPP1R1A;CYP2S1;PPP1R1B;ID4;CREBRF;CALM1;C2CD2L;RAB40AL;ACVRL1;RYR2;DIRAS2;CITED4;GRIK3;CTSW;DOC2B;PCSK4;RYR3;AKAP11;KCNT1;CAMKV;SH3PXD2A;CD37;CCR6;TNFAIP8L2;CCR5;HRAS;CAP1;PSD;LYNX1;PCYT1B;SLC32A1;MINK1;SORCS2;CBFA2T3;IL17RB;ANO3;CNKSR2;MN1;ARHGEF9;PITPNM3;C1QTNF12;PITPNM2;ARHGEF2;RGS7BP;ATPAF1;VWA7;PAPLN;GREB1L;NEXN;AKAP5;GDPD5;NOL4;PHYHIP;CAMKK1;CAMKK2;RELN;FAM184B;LOC730098;PTCHD1;CAMK2N1;CREG2;HEATR3;SUSD3;GABRD;REM2;CAP2;SORT1;GAD1;PLEKHA5;KLHL2;UBE2G2;PCDHB11;PDP1;SH3RF2;MAS1;KITLG;SEC23IP;GPAM;THEMIS2;KCNS2;TTC3;COPG1;CDK5R1;GALNT13;UBXN2B;GALNT16;CRTC1;GALNT17;JADE2;CYP46A1;TOMM20;FPGT;TBC1D30;SACS;CAPN3;ENPP1;RGS8;RGS9;TMEM14A;NANOS1;ADPRHL1;KCTD1;POU3F1;SHISA9;PCDHA11;SELENOO;PCP4;SCN8A;HHIPL1;JCAD;KLHL14;CTTNBP2;CHRNA7;HPCA;PLD5;SLC1A4;CACNA1C;CABP1;CPLX2;CACNA1E;RASGRP1;ACACA;PLD3;FBLN5;DPP4;CACNA1I;SCUBE3;ARHGAP20;ASIC4;BRINP1;PDZD2;HRH3;CCDC141;MYH10;ASIC1;IVNS1ABP;CBX8;RAP1GAP2;CBX6;SYT2;SMAD3;CBX4;NKG7;INHBA;AHI1;AJM1;FGF14;GNAL;DLG2;SYNDIG1L;FAM163B;RSRP1;TMEM119;CNTN4;DOCK3;MCTP1;MAST3;ATP2A2;LAMC2;DBI;AFF3;DMKN;PPP1R9A;RERG;PPP1R9B;IRF2BPL;GRM5;SPRED1;GRM4;RASGEF1A;NETO1;RASGEF1B;LRRTM1;NPTN;ZNF385B;MAN1A1;CA8;GGACT;GRIFIN;PCDHGA6;CAMK1D;PDPK1;PCDHGA2;TBC1D8;PLA2G4A;GPCPD1;ARHGAP10;IRF3;TBC1D4;VGF;ALDH1A2;CDH10;ALDH1A1;NCBP3;SOWAHA;NAT8L;DOCK2;SCN4B;PLEC;CAMK2B;KDM3A;PDXK;BCL2A1;PON2;CAMK2A;RRBP1;ATP1A1;DDN;RASD2;OGFRL1;RAB40A;GNA15;ACVR1C;RAB40B;CNR2;CNR1;GNG7;ERICH3;SPOCK3;MVB12A;REPS2;PTK2B;MAPK1;MAPK6;MAPK4;S100PBP;CLVS1;KDM4B;PTCD1;PCDHGC5;ZNF180;OPRK1;ATP2B2;C14ORF132;NAP1L1;ATP2B1;SGPP2;CD4;PDE10A;PPP2R2C;ACKR2;PDE7B
Down-regulated Proteins In Cerebellum Of 10 Mon HD Q175 Mice Vs Q20 PXD005526	30/46	0.6391910849311093	0.9999975629759688	0	0	0.9442110617135107	0.4225833903290655	CELF2;NAB2;CLINT1;CAMKK2;GJA1;RIMS4;GRM4;MIEN1;MOBP;CASP6;TMEM67;CA4;SPOCK3;TSPAN2;SYNPO;TNS1;ABT1;GDF10;CDK19;SYT3;PRRT2;ARID5B;PHC3;SYT7;MLF2;PM20D1;RRAGB;FKBP8;SPARCL1;CRYAB
Up-regulated Genes In Striatum Of HdhQ111 Mice GSE64478	30/46	0.6391910849311093	0.9999975629759688	0	0	0.9442110617135107	0.4225833903290655	COL17A1;ACY3;PCDH11Y;TMPRSS5;ONECUT1;PCDH11X;ATP10B;PLD6;SYDE2;TMEM267;RDH12;NNT;CRNDE;ASL;CCHCR1;ENPP6;CBX4;NFYA;PCDHGA2;KLHL1;TET2;TMC3;FAHD2B;TPX2;COL2A1;NAGK;PCDHB2;WT1;WDFY1;LMX1B
Genes Down-Regulated By 1.0 Mg/Kg PDE10A Inhibitor In Cortex Of HdhQ175 Mice GSE89505	45/69	0.6430543429957382	0.9999975629759688	0	0	0.9441479330114665	0.4168659013864078	ZCCHC13;ZNF771;PSMB11;TPSD1;TPSB2;SPPL2C;C5ORF47;ILDR1;WNT8A;C2CD4A;NKPD1;C3;FAM83G;C6ORF15;MC2R;OR8B4;CCDC180;LACTBL1;SCAND1;TPSAB1;GC;LY6G6F;TMPRSS11A;NTNG1;OR5AU1;UNC5CL;EGR4;GALNT2;C21ORF58;C3ORF84;C4ORF48;MMP8;MAFA;TBX5;VAX1;RP1L1;TTLL6;TMEM114;C2CD4D;SLFNL1;CFAP161;FAM187B;RAB38;ATP6V1B1;CFAP77
Genes With A Decrease Of SUZ12 Binding In Their Promoter Regions In Corpus Callosum Of BN Vs BACHD Mice PMID31015293	847/1282	0.6462649080709143	0.9999975629759688	0	0	0.9793480006423639	0.4275302415757135	TDRKH;PID1;ZFYVE9;GMFG;CLDN1;PREX1;RABGEF1;CYP2D7;DPYSL4;CYP2D6;FAM110D;ANKFY1;KRTDAP;RBFOX3;CACNA2D2;CACNA2D4;SCAMP1;PRAP1;CTAGE1;SIGIRR;CTAGE4;CTAGE9;CTAGE8;CTAGE6;IDO2;ATF3;NGEF;OPTN;C5ORF49;SLCO5A1;IQGAP1;ADAMTS12;C3;FAM221A;PCNX2;ATG7;GTF2IRD2B;NGFR;OR8B12;BTBD16;TEX33;PBX4;CS;FXYD6;FAT4;FXYD5;LRRC36;GPR25;SIGLEC9;GPR20;TDRP;TMEM52;EFCAB6;LRRC30;GLT1D1;TMEM44;DFFA;ELOVL3;RAB3IL1;TMC7;TMC6;SIRT1;SLC39A14;PLSCR1;BDH2;PLSCR2;CDC42EP4;PELI1;CHST4;HCST;ERGIC1;KANK2;FH;STAU2;WNT8A;SNX31;ADAM23;MICALL1;CSMD2;ZNF467;SAMD3;EVC2;OR10G3;KIR3DL1;VWA3A;KIR3DL2;VWA3B;TTLL7;TTLL2;SHKBP1;OCM;PKN1;NOMO3;ERO1B;ALDH1L1;EXOC3L2;UPK2;HHAT;NOMO1;KCNH1;NOMO2;BNIP3L;AGTPBP1;STX7;TNNI3K;TPST1;JAML;MAK;RBM14-RBM4;GMNC;ANAPC1;ARL9;GRIA1;INO80C;LRRC58;PFKFB4;SHC2;FBLIM1;GSTT1;CYP2C19;AMDHD1;NPTX1;ZNF423;IP6K3;TMEM120B;B3GALT5;CORO2B;FOXN1;PTPRD;PTPRE;LRIT3;SP6;BCAR3;DRAXIN;PIWIL4;ST6GALNAC1;ITGAM;KCNK9;CRYBG3;ONECUT3;CELF5;HTR2C;RLBP1;TSPAN10;SPR;OR2Y1;UPP2;ERC2;SLFN12L;BOK;SLC36A1;CERS5;SLC36A3;TRIM62;ITGA4;PEG3;SH2D3C;TNFRSF19;VPS37B;SPACA3;BCAT1;MET;CNTNAP4;ITGA9;FOCAD;RETNLB;PRCD;LRTM1;USH1C;AFG1L;SLC5A10;SRL;TSPAN32;PARD6B;CCL8;LRRC8C;CCL1;IGF2BP3;IGF2BP2;TSPOAP1;NTRK2;COL26A1;PPP1R14C;MYO10;MMAB;NTRK3;KIAA1549L;TTC39A;IL2RA;TSPAN18;SLC25A30;PABPC1L;MYO1H;MDGA1;CD244;CPNE5;SLC23A1;ULK4;LDLRAD1;TXNDC11;LDLRAD3;IKZF2;ZDHHC4;TCL1B;BPIFA1;CDC23;ANPEP;EPHB2;SCN1A;ALG6;ISLR2;ANK2;HNF1B;ANK3;EREG;FNDC5;PPP1R3G;PPP1R3C;CRISPLD2;ADGRB1;KCTD13;PPP1R42;ZG16;SPATA19;EPHA3;SLC45A4;GRB7;FBF1;KALRN;UBE2J1;C7ORF50;NKAIN4;DHX34;CD19;DHX37;ST8SIA5;TSPAN5;HIVEP3;KCNN4;SLC10A4;SLC10A1;ST8SIA2;IGF2;IFFO2;RASSF8;PRG4;PILRA;BRI3BP;FER1L6;C7ORF61;PEX5L;NDUFAF6;CD27;OR4D10;OR7C1;SHISAL2A;TP73;IL22;WFDC9;DHRS11;IL20;DIRAS2;MRPS12;MIA2;WFDC1;CTSW;MIA3;C8A;DMBX1;SCML4;HNF4A;CCR9;BBS9;KIF1A;ANKDD1B;MME;SYK;GAA;IL13;HBA2;HBA1;MMEL1;SORCS2;ANO2;DUS2;ANO1;NR5A2;MFGE8;PDZRN3;RAMP3;DEFB129;DEFB128;SLC43A1;CRYBA2;DEFB125;PRICKLE2;HSD17B6;CAMKK2;PTPA;MFSD4A;CD55;PNPLA7;KLK13;KLK10;MIB1;MAD2L2;SGSM1;NOL4L;KCNS2;FKBP1B;CD69;TACC2;CRTC1;ZFAND3;ACTG2;IGF1R;NR3C2;CAPN9;CAPN5;TBC1D30;CAPN3;BORCS7;RPP38;ENPP7;GGT2;FBXW12;KIRREL2;DNAJB14;KMO;KLHL40;MUC3A;SLFN12;TYROBP;GPRIN1;UBE2V1;SULT6B1;CARD14;CARS2;GLYAT;KIR2DL1;KIR2DL3;FUT4;KIR2DL4;PLD3;CCNB1;GRK3;HCAR1;ADGRG5;CCDC141;MORC1;MSC;FAM71A;C16ORF54;ISOC2;KRTAP12-1;KRTAP12-3;KRTAP12-2;MUC17;IL4;TMEM235;CYP11B2;CYP11B1;GNAS;SWSAP1;CHD5;ARHGEF10L;LTB4R;GRM4;RASGEF1C;MYO18B;LRRFIP2;CA8;KRTAP10-1;CFAP44;SIGLECL1;SUN2;CFAP52;DNAI2;RBM14;SUN1;BCKDHB;MMP9;ACOX2;UBE2R2;IRF7;TMEM219;CDHR5;SPATA31D1;ACOX3;INA;ZMYND12;RBM47;TUBAL3;DAPL1;DNAH9;RSPH9;RETN;NT5C2;ATOH7;NWD1;CBS;FAM241B;GNG7;MAN1C1;BNIP2;MTA3;CLVS1;KRTAP10-3;GALNT6;KRTAP10-5;KRTAP10-4;TTC13;KRTAP10-7;EYA2;KRTAP10-6;KRTAP10-9;IRGC;HS3ST2;SBK2;SBK3;S100Z;TNIP3;SHLD1;CCDC170;WIPF3;MRGPRG;ABAT;MRGPRD;UPK3BL1;GLE1;USP17L7;USP17L4;USP17L5;SCN11A;USP17L8;MS4A10;NFRKB;C2ORF80;WSB2;AFAP1;SOX14;ZNF705A;SULT2B1;DAAM2;PARD3;PLEKHS1;HOXB7;FREM2;HOXB6;RD3;FAM149A;CRACR2A;C14ORF180;PRDM16;PRR29;ST3GAL6;HBQ1;ST3GAL3;FZD1;CDK19;WNT10A;GTF2IRD2;PPP5C;GJB4;CDC42SE2;TCF23;SERPINA6;CLINT1;ABCC12;MYOM3;AIFM2;RAB5IF;MIOX;SERPINB1;NUTF2;PAX5;TMEM174;SERPINB6;FCER2;AFTPH;PLCB4;RGR;ZNF597;ENG;GAS7;FAM71F1;GRAMD1A;ASAH2;GRP;SBSN;FAM71F2;C16ORF95;FGD5;SC5D;HS1BP3;DTD1;LDLR;CCL24;AOC1;LAPTM5;NMNAT2;USP17L2;SLC8B1;USP17L3;DEF6;USP17L1;AGBL2;ZNF575;CLEC4M;EPO;TNF;BEST1;ABHD12;LAMP5;RAB44;ZNF569;CD177;SLC39A3;TPD52;DEFB115;FRMD4A;LEMD3;CLEC4A;C6ORF132;RAB30;OBSCN;LTB4R2;SLCO2A1;ERG;RHCG;PPEF2;FKBP5;BRI3;TNKS;ITPR2;UBR3;AK5;RHOBTB1;BTBD3;TCP10L2;CD300LD;CD300LF;SLC15A5;ANKRD34B;AMBP;ATP8B2;SLC4A10;SYNJ2;BCL6;DRC1;NES;SLC26A3;SLC26A5;TUBA8;BMPR2;TREM1;SGCE;KBTBD12;PIP5KL1;HYDIN;EMILIN2;CNGA3;OIT3;SH3D19;CCDC38;LIX1L;COBL;KCNAB2;CCDC40;CX3CR1;CATSPER4;CEBPE;GLS2;UNC93B1;ITLN1;TULP4;ITLN2;STMND1;CYP3A4;JAKMIP1;CYP3A7;MROH1;MGAT5B;MROH7;BCO1;PLEKHH1;JAZF1;TUB;SEMA4A;RCVRN;PTPN14;TPCN2;ENOX1;P2RX7;P2RX6;NFASC;P2RX4;RAB12;TLL1;CBLN4;FAAH;OXTR;MISP3;ACSM1;ACSM5;ANTXR1;HS6ST1;OR52N4;PABPN1L;INSC;HMCN2;TRMT44;TNS4;AGFG2;HABP2;TNS1;IQCF5;SLC6A19;COG7;METTL1;KRT2;SLC6A13;USP17L30;KRT7;SLC6A12;HLA-A;KRT5;HLA-F;IQCF1;NEIL3;OR6C6;TTLL11;NECAB2;WFDC11;KLK1;KRTAP10-11;KRTAP10-12;SLC22A1;KLK5;KLK3;C2CD4C;KLK2;TRPM1;OTOG;INPP5K;OR6B3;OR6B2;RALGDS;SIGLEC12;INSR;SIGLEC11;PDE2A;SIGLEC10;GDF2;TPX2;RPS27;PARVG;OR2A14;INVS;SLC44A5;C2CD6;COL18A1;HBS1L;RYR2;ORM1;KRT24;ORM2;SIPA1L3;GABRR2;AUH;DNER;OR4D9;SEC61B;KRT35;TFEB;AMPD1;C10ORF99;GFRA3;VAV1;IL17RA;CLDN10;CDCP1;MPPED1;TFEC;TNNT3;CLDN17;ACTRT2;SGK1;UMPS;MPND;SPAM1;USP17L27;USP17L26;USP17L29;GUCY2D;USP17L28;PTH;CST9;USP17L21;ZDHHC21;USP17L20;USP17L22;USP17L25;ARNTL;BEGAIN;USP17L24;CUX2;CXCR1;FAM184A;KIAA0753;RAD54L;CTNNA3;DISC1;METTL8;SH3BGR;ADAD2;MPP2;NQO1;OR8J3;SVIL;UBL4B;USP17L18;OR8J1;USP17L17;DMRT1;USP17L19;USP17L10;OTOP1;USP17L12;USP17L11;COLQ;USP17L13;MAS1;ERG28;KRT19;KBTBD6;AXL;CLDN34;TOMM7;CAMK1;RIPOR3;GUCY1B1;CIB3;TATDN3;ARHGAP40;FAM186A;COTL1;SACS;FAM81A;KRT6C;PDE8A;KRT6A;MLIP;MIGA1;KRT79;PRSS55;KRT72;SELENON;EMCN;COL4A1;PDE9A;LPO;SEZ6L2;ALDH3B2;NLRP9;TMEM125;CDH22;CDH23;STAP2;LONRF2;FAM83B;ACBD7;CYP2J2;TGFB2;SMURF1;DNAJC11;DNAJC12;ARHGAP28;ESR1;CAMSAP3;DAO;EFNA2;TMEM115;FES;TMEM116;TRPV4;FGFR4;LRRC74B;PZP;DBH;HAPLN3;DHTKD1;HEBP1;HPF1;SPRED1;OBP2A;ZC3H7A;OBP2B;MRGPRX4;NOS1;USP30;SVOP;MRGPRX3;MRGPRX1;PDE4D;CYP3A43;MYRIP;OR6P1;DNM2;DNM3;ALDH1A3;OAS1;OAS3;RASA2;TRNP1;LTA;USP41;DOCK2;CAMK2B;HCN3;DDC;NRXN1;PALM3;PON1;USP18;RASD2;GNA15;ERICH3;ERBB2;TOGARAM2;S1PR3;S1PR2;MUC6;KDM4B;TCF7L1;CMTM3;PDE6H;ZFC3H1;SHCBP1;USP29;RMC1;CRYGD;SLC4A8;MLPH;PDE10A;PMP22;SSBP2
Down-regulated Insoluble Proteins In Cerebellum Of 8 Wk R6/2 Mice PXD004973	6/9	0.6463474564813656	0.9999975629759688	0	0	1.0072959759308011	0.4396021571353969	CDK19;PIGU;PACSIN3;JADE2;THEM6;RGS8
Genes Down-Regulated In Expression In Caudate Nucleus Of 18 Mon HdhQ150 HD Mice GSE32417	6/9	0.6463474564813656	0.9999975629759688	0	0	1.0072959759308011	0.4396021571353969	PDE10A;ADORA2A;GPX6;PENK;SLC4A11;SCN4B
Markers Of Subcuneiform Nucleus In Mesencephalon PMID22996553	6/9	0.6463474564813656	0.9999975629759688	0	0	1.0072959759308011	0.4396021571353969	NPY;NMU;C1QL4;KCTD4;C1QL3;LYPD8
Genes Down-Regulated In Cerebellum Of 5 Week Old ATXN1[82Q] Vs WT GSE122099	388/589	0.6470481004068384	0.9999975629759688	0	0	0.9713779125745083	0.4228744572682653	TDRKH;USP6NL;TLNRD1;TMEM200B;THYN1;RD3L;MPRIP;UBASH3B;PPP4R4;ANKS1B;IER3;UNC13C;WSB2;PRKCD;CACNA2D2;KIAA1217;ACOT1;FAR2;ASTN2;PI4K2A;GRID2IP;THY1;VPS26B;LDHA;LARP1;SYNDIG1;CEP72;AMZ1;B3GALNT2;LYN;THAP12;C20ORF27;RMDN3;NETO2;SLC6A6;CPEB1;TOLLIP;NRSN2;ARHGAP5;CSAD;TRIM9;UBL3;RSPO3;DLGAP4;GARNL3;CHST8;DUSP4;METRN;MYOF;DUSP6;GCHFR;FAM222A;GPRC5B;COL2A1;PLCB4;CDC42EP4;ITPKA;KCNMA1;MDFI;CLDND1;SAMD8;PLPPR2;TRIM16L;PLPPR5;KCNA6;HSPA14;TMEM164;TMEM70;CHN2;ADAM23;DMD;ATRNL1;BMP8B;TMEM64;PLXDC1;TTLL5;TMEM158;PLCD3;EEF1AKMT1;DGKG;NOMO3;KCNG4;CLSTN2;RASL11B;RAB3D;GPR63;TNC;LRRC73;MPV17L2;RORA;BZW2;FAM107B;FGF7;RIMS4;DACH1;NEK2;LARGE1;NOMO1;PCDHAC2;SYBU;NOMO2;PCDHAC1;PPP1R16B;C11ORF87;IGFBP5;FOXP4;DGKZ;TUBA4A;SLC9A3;CACNB4;PGR;PKP3;NPTXR;PVALB;DGKH;CEP104;SEMA7A;BEAN1;ITPR1;ABHD6;AK5;NPTX1;THEM6;SRGAP1;IMPG2;BDNF;CORO2B;HOPX;MFHAS1;LRCH1;NSG2;RHEB;LHX1;REEP2;PDCL;LHX5;BCL2L1;TUBA8;DPP10;ANKRD33B;DAGLA;COX4I2;DYSF;ELFN2;TSPAN11;PSD2;GAL3ST3;CCDC50;PRKG1;SMIM13;GRID2;PLEKHG5;LANCL1;KCNAB1;KSR2;ASPH;CNTNAP5;ST6GALNAC6;NLGN2;SMPX;CLEC2L;PPM1J;SRL;ABLIM2;CACNG2;AKAIN1;BEND6;LINGO4;PPP1R14B;LINGO3;SKOR2;MYO10;SPAG5;CYP51A1;BAIAP2;TM6SF1;SORL1;DBNDD1;NELL1;TSPAN14;TSPAN13;CCM2;TRIM37;BCAR1;LPGAT1;TMEM41A;CERK;ZDHHC5;MTFR1L;CRKL;PEX26;CDC20;RPS6KA3;RPS17;HMCN1;CCDC92;AGFG2;ATP6V1G2;SLC35C1;EBF1;EBF2;ACSL4;GPR37L1;HLA-A;HLA-F;CYP27A1;INPP4A;PLPP6;FNDC4;TRIM17;KCNQ4;KCTD12;TRIM16;TRIB1;CCNO;CDS1;NECAB2;PLEKHD1;NECAB3;DCUN1D5;SDC2;MTTP;GSKIP;TMTC1;KALRN;OTOA;STRIP2;CMYA5;TSPAN5;B4GALNT3;GPM6B;RAB11FIP4;BANP;SPTBN2;FAM9B;FAM78B;BCL11A;FAM9C;STAC;PDE2A;HSPA12A;GNG13;TH;SESTD1;ID2;PPP1R1B;CYSTM1;CALM1;ITM2B;ROBO2;COL18A1;IL22;PPP1R17;DIRAS2;GRIK4;PTPRM;GRIK1;CTSV;DOC2B;SLC22A15;DNER;PRMT8;PARP1;NOG;RHOD;ZDHHC14;VWA8;B3GNT5;PITPNM3;ALDOC;RGS7BP;INPP1;GDPD1;NEXN;TMPRSS2;CCDC107;CCDC106;GNAI1;FAM184B;CREG1;CORIN;CAP2;GDF11;SVIL;GAD1;PER2;SPCS3;ERG28;KITLG;XK;NLRP10;CSDC2;STK17B;CDK5R2;NARF;NRK;POGK;MSMO1;ESPN;FAM174B;RGS8;MIGA2;ADPRHL1;SPNS2;KCTD1;LMO7;PCDHA13;COX6B2;PCDHA12;SHISA6;PCP2;MYCL;PCP4;SELENOS;COL4A1;MAP7D2;SELENOW;STEAP2;PDE9A;FBLN7;CTTNBP2;HPCA;TMEM59L;SLC1A6;CACNA1G;ARHGAP20;HRH3;WNT3;MFAP3L;ARHGEF33;STIL;OPN3;PTCH1;HMGA1;INHBB;SYT7;ARHGAP31;DAP;DLG2;GNAL;COL5A1;CNTN3;FGF11;TMEM35A;SOWAHB;ATP2A3;ATP2A2;HAPLN4;AFF1;HK2;CASP9;SPRED2;ARMH4;SPRED1;LRRTM3;MYO18B;CA7;NPTN;ZNF385C;CA8;YWHAH;ARHGEF19;ETV1;ARAP1;SENP2;ETV4;GFOD2;TRNP1;PDE5A;SCN4B;SHANK1;CAMK2A;ATP1A3;CYTH3;ACVR1C;NWD2;CLMN;EPS8L2;HES3;B3GAT1;SPRY4;ATP2B2;CCK;MLPH;SBK1;SCD;ASB4;PAXBP1
Genes Down-Regulated In Mouse Microglia During Accelerated Aging PMID26001565	108/165	0.6470875864587317	0.9999975629759688	0	0	0.9539029868311345	0.41520880663218324	TDRKH;C5ORF24;ZNF691;CTNND2;GIMAP1;GIMAP6;ETS1;GIMAP7;SALL1;SALL2;ZFP30;SESN1;ZNF329;PIP4K2A;DIP2B;MBNL2;PRKCE;SEMA6D;SERPINF1;EBF1;CASK;EBF3;PRKAB1;PLPP6;ARMC3;MFNG;KCTD12;BHLHB9;KHDRBS3;NID2;SAMSN1;RASGRP3;ZMPSTE24;SNN;PPP1R2B;BTBD3;ST3GAL6;TPPP;RAB6B;BCL9L;IVNS1ABP;CD164;MAGEE1;RAB3IP;SLC35E3;NFATC1;REEP5;GNB4;TCF4;SLC40A1;SLC2A5;HHEX;UPK1B;TRIM2;BBS9;CCR6;CCR5;GPRASP1;TRIM65;CEP68;GAB1;ADRA2A;TGFBR1;DUSP7;EPN2;IL17RA;PARD3B;RAB33B;RNF167;SFT2D2;ZNF597;HBEGF;ITGA9;CX3CR1;HLF;SLC24A3;HPGD;PPM1L;AMIGO1;GMPR2;PTGER3;ATP2C1;PPP1R2;PAK1;CHN2;RBBP6;PDLIM5;JAM2;P2RY12;P2RY13;GOLM1;SEMA4B;PLCL2;MAPK14;KLHL9;TJP1;KLF7;KBTBD6;TSPAN13;GNPDA2;NFIA;SLMAP;STK17B;MSRB2;TRIM36;ASB2;CDK5R1;TNRC6B
Genes Changed In Cerebellum Of 18 Week Old Atxn 1 154Q/2Q Mice Treated With ASO Vs Vehicle GSE114674	515/781	0.648989408187616	0.9999975629759688	0	0	0.9741020194785415	0.4211421786545669	TLNRD1;SERPINE2;ABAT;LOC728392;EPS8;GJA1;MPRIP;TDO2;UBASH3B;EVA1A;NDST4;C3AR1;SMCO3;AP1S2;PIP4K2A;PIP4K2C;IER3;WSB2;CACNA2D2;SYTL2;KIAA1217;SPARCL1;PRR18;ASTN2;MYL9;NGEF;LXN;THY1;SLAIN1;VPS26B;OAZ1;PLA2G7;GLG1;C3;UGT8;LDHA;LARP1;FLRT3;PDGFD;SYNDIG1;GPR17;DNAH12;AIF1L;FAM220A;FA2H;GLUD2;GJB1;TOLLIP;PPT2;SFXN5;ATG2B;GPR26;KCNC2;HEXB;HEXA;CSAD;ARHGAP6;ABCC12;TRIM9;AIFM3;IMPA1;ADAMTSL4;TMSB4X;ZNF280B;C1QTNF5;TMSB4Y;RSPO3;GPR139;GPRASP2;TEAD1;DLGAP4;ZNF365;DUSP4;SERPINB1;GPR37;GPR34;PLLP;MAMDC2;EMP2;SLC39A12;DUSP6;ITPKB;GPRC5B;TMEM179;COL2A1;MMP17;HCLS1;PLEKHO1;MDFI;GAS7;NPSR1;GRAMD1B;SAMD8;CLDND1;MYRF;KCNA6;HSPA14;SLC7A2;TMEM70;TMEM164;CHN2;ADAM23;CARNS1;SPP1;SLC17A6;DMD;ZSWIM6;ZSWIM5;P2RY13;ATRNL1;MCF2;ECEL1;LAPTM5;RFLNB;CASTOR1;TMEM64;AGT;SULF2;RNF145;GATM;FABP5;TTLL3;PLP1;ZNF217;CCDC3;TMEM229A;NOMO3;CHRM2;DGKG;COL16A1;CSF3R;RASL11B;CLSTN2;CSF1;RAB3D;FAM107A;MPV17L2;RORA;STK19;KIAA0895L;FAM216B;FOXQ1;CDH6;RIMS4;SALL1;SLN;FADS6;PHYHD1;LARGE1;LZTS1;NOMO1;SYBU;PCDHAC2;NOMO2;PCDHAC1;CSGALNACT1;TLE4;SH3GLB2;LAG3;SLC38A1;IGFBP3;RPS6;FOXP4;OLFM4;TUBA4A;RNF41;MAG;JAML;LIX1;PKP2;MAL;NPTXR;CEP104;CSF1R;ABHD4;CNP;GPR83;ABHD6;RASAL3;AK7;NPAS3;VTN;BAG5;MOBP;EIF4EBP2;NPTX1;IGFBP6;SLC38A3;SRGAP1;ANKRD34A;ATP8B2;BDNF;TMEM132B;CORO2B;GFAP;IGSF11;MFHAS1;TMIE;LRCH1;PTPRC;LHX1;REEP2;PLXNB3;RNF182;ITGAM;ANKRD33B;GAL3ST1;ITGB4;LRRK2;RASGRF2;RLBP1;PTER;EFHD1;EMILIN2;EDIL3;GAL3ST3;PLEKHG5;LANCL1;KSR2;C1QL3;ADAMTS20;SLC25A18;ASPH;TMBIM1;ASPG;BMP2K;ASPA;SLC25A13;CX3CR1;NLGN2;UNC93B1;ARPC4-TTLL3;PRR5L;SRL;VXN;ZNRF1;CACNG7;CNNM1;NNAT;SLC25A23;TSPOAP1;PLEKHH1;CTHRC1;NTRK2;SKOR2;SPAG5;KCNJ9;PLCL1;BAIAP2;TM6SF1;SORL1;TSPAN14;FCGR2A;TSPAN13;EVI2A;TRIM36;FCGR2B;CPNE8;LPGAT1;CERK;CPNE6;ZDHHC5;MLC1;AQP4;MTFR1L;ANTXR1;IFIT3;C4B;C4A;CYP4Z1;EDNRB;INSC;KDR;LGALS9;CHAC1;HMCN1;EPHB1;AGFG2;CDON;TMEM88B;PAQR6;ATP6V1G2;SLC6A17;KCNK13;SLC35C1;TINF2;MTUS2;ANK2;MMD2;SLC6A11;MTURN;INPP4A;SHTN1;INPP4B;CARHSP1;CCDC80;ADGRB3;RRAGD;KCNQ3;SUCLG2;MXRA7;CTXN1;STX1A;CDS1;ADCYAP1R1;PCDH10;PDE1B;SDC2;PIK3R1;KALRN;KLK6;NKAIN2;NKAIN1;CYP4X1;PGBD5;CMYA5;DYM;APOD;APOE;STXBP6;ARSB;RAB11FIP4;VASP;NTNG2;FAM78B;BCL11A;CELA1;HSPA12A;GNG11;ZWINT;PM20D1;ANLN;PEX5L;AKR1B10;PARVG;SESTD1;ID2;AKR1B15;LRRN1;RGL3;CALM1;CD24;ITM2B;ITM2C;ROBO2;PCSK1;ZCCHC12;DIRAS2;PTPRM;WASL;ZCCHC18;CTSS;UCHL1;SPTAN1;CD33;PSD;ZCCHC24;PARP1;GAB1;RHOG;GFRA1;RHOD;ANO3;VWA8;MPPED1;PACS2;PITPNM3;MATN4;TLR3;SELPLG;INPP1;GDPD2;CCDC107;AKAP6;ZDHHC22;AIF1;CST3;ANKMY2;PAK1;NPY;CREG2;SPTSSB;GPC6;CAP2;IL33;ARNT2;MOG;ERBIN;LHFPL3;PNMA2;UBE2G2;ETNPPL;ERG28;XK;KCNS3;C1QC;SH3GL3;NARF;GALNT15;POGK;ARHGDIG;FAIM2;CCDC28B;DOCK10;CCND1;BASP1;KIF5A;ENPP4;ENPP6;PDE8A;SH3GL2;LMO4;SPNS2;LMO7;PCDHA13;IPCEF1;PCDHA12;LGALS9C;MPEG1;LGALS9B;TYROBP;SELENOS;SELENOP;CTTNBP2;ARHGEF28;PXN;TMEM59L;SLC1A2;CACNA1A;PLD4;NDRG1;RASGRP1;RASGRP3;DPP3;ADGRG1;ARHGAP20;TMEM125;MAN2A2;ISOC1;CAMTA2;CYTL1;STAP2;MYH10;WNT3;ASIC1;CBX6;STIL;SYT2;AUTS2;PTCH1;PTCH2;SHISAL1;SYT7;ACSF2;ARHGAP24;ARHGAP31;EFNA3;NAT8;DLG3;FAM163B;TMEM117;CNTN3;TNFAIP6;SOWAHB;DOCK8;ATP2A2;SLC2A4;RND2;HAPLN4;AFF1;ELAVL2;HAPLN1;HAPLN2;CYP26B1;GRM5;RASGEF1B;TRPS1;CA7;BLNK;TMEM109;CA9;NAT8B;PCDHGA5;ARHGEF19;OLIG1;OLIG2;ARAP1;LATS2;CDH18;SHANK1;CAMK2B;ASAP3;RNF8;OPRL1;RASD2;ACAN;CYTH4;NWD2;PDLIM2;SV2C;ERBB4;RPS6KC1;SLIT1;PTK2B;RGS20;HES3;SASH1;CMTM5;LIMK1;ATP2B2;HS3ST2;FAM131B;ATP13A4;PDE7B;PAXBP1
Genes Up-Regulated In Neuro2a Htt72Q-ni Vs Htt72Q-i PMID28743452	378/574	0.6496114376859803	0.9999975629759688	0	0	0.9704789909463747	0.4186460840614284	MDC1;DHFR2;GABPB2;SPARC;MAML2;ARL6IP1;FAM89A;JPT2;LRR1;CCNF;DIXDC1;TONSL;HGH1;ABAT;RAPGEFL1;SMC2;CRKL;MILR1;DPYSL5;PPAT;MYB;CDC27;PLCE1;TRIM25;SOX8;FBXO5;LGALS9;CCDC92;AGFG2;CDON;GBP6;WDHD1;TIPIN;GBP7;UNC5A;EPHA8;LIMCH1;ARRDC3;UNC5C;ANK3;ESCO2;HASPIN;KNSTRN;RUNX3;BCAN;MTAP;GAREM1;RRAGD;CCDC169-SOHLH2;MXRA7;TRIB2;ASF1B;ZNF275;NECAB1;CDCA2;PARPBP;CDCA3;IGSF3;MTTP;CDCA8;TMTC2;IQGAP2;NLK;CRHR1;NUAK1;ST3GAL4;PIP5K1C;S100A11;ST3GAL2;NGFR;FZD5;LRRN3;FZD4;IQSEC1;EIF2AK2;MYO5A;RASSF8;LNPEP;NR1D2;NBEAL2;CDC6;HSPA12A;PARP14;PHC3;TRERF1;DHFR;BST2;NET1;XKR7;PTK7;OGDH;ID4;FXYD5;ITM2B;TOP2A;LIN54;FKBP10;SERPINA1;TINAGL1;MOGAT2;PPP1R10;GPR22;STON1;BRCA1;KIF11;SIPA1L2;MECP2;CHAF1B;DSTYK;CTSO;C1QTNF1;MIS18BP1;ADAMTSL2;SH3PXD2B;TK1;TEAD1;DLGAP5;CEP68;TCF19;NXPE3;ZCCHC24;TSC22D1;METRN;NCOA3;MYOF;SSR3;KIF23;CBFA2T3;F5;BACE2;TMEFF2;TMEM179;POC5;KIFC1;IVD;EXOC4;TMEM106C;KIF2C;SLC29A1;ENG;PCYOX1;SAMD5;PRICKLE2;FIGN;PTN;CENPB;KIAA0754;PURB;LIMA1;ARVCF;PRR14L;OLFML3;CHN2;NPY;KIAA1841;RAD54L;GCNT4;DISC1;GINS2;GSN;ATAD5;CAVIN1;PNPLA7;CAVIN2;CAVIN3;SCTR;RPA1;TMEM64;HIPK1;DCBLD2;ALDH4A1;MIS18A;AXL;NFIC;ZNF217;CRAT;F2RL2;GPR146;TMEM229B;SPC25;GALNT12;SCARB1;COL16A1;GUCY1B1;NARF;CSF1;FAM13C;ZWILCH;FMR1;RTKN2;INPPL1;LOXL3;IRS2;FAIM2;OGDHL;TMEM131L;JADE2;LOXL2;DOCK10;DEPTOR;RGS3;SCN9A;NUSAP1;ENPP1;EP300;OIP5;PLXNC1;ENPP3;PCDHAC2;TLE3;CHRNB4;KIRREL1;IGFBP5;IGFBP4;IL11RA;ZBTB38;CEP131;TMOD2;PCOLCE;TEX2;TLE6;LGALS9C;DISP1;FOXP1;ARHGAP45;LGALS9B;ADAM19;SGO1;OLFM1;SGO2;SLFN13;ACAP2;PCP4;SLFN11;CCNE2;LIX1;COL4A1;FANCD2;MFNG;SLC25A52;SLC25A51;TNIK;DGKI;EMID1;PMEL;CHRNA3;INO80D;CBFB;CHRNA5;ABHD2;ABHD8;ARHGAP19;ARHGAP18;FBLN1;HMMR;CPLX2;DDX60;EFNA5;PDZD2;PODXL;NACC2;SOHLH2;ISOC1;SRGAP3;THEM6;ECT2;PLTP;MAGEA10;PLXNA4;SLC15A5;KLHDC10;CCDC18;CBX6;CBX5;LRRC75B;SYT1;FANCA;DCDC2;CORO2B;PHOX2A;CAMSAP3;TBCK;KIF18B;SYNJ1;LHX2;BAMBI;KIF4B;P4HA3;FAM163A;KIF4A;CDK1;RADIL;TCF4;BMPR1A;ARHGAP11A;BNC2;COL14A1;ITGB4;SCHIP1;DYSF;SLC40A1;MCM10;FOXM1;CHTF18;RND2;SOBP;PPP1R9B;IQCJ-SCHIP1;CYP26B1;GM2A;TRPS1;NPTN;PDE4B;TMEM108;WDR6;PDE4A;MYBL2;ABCD1;BOK;SLC36A1;KLF10;KLF12;DTX3L;VWF;CKAP2L;PDPK1;PLEKHG5;DNMT3A;ITGA1;KCNAB1;NAV1;TGFBR1;HAUS1;CCNA2;FAM189B;ASPH;SAPCD2;ITGA8;IRF7;SLC25A10;MCM6;MTFR2;DTL;CDH17;MCM2;B4GALT5;SLC47A2;PPM1L;CAMK2A;ATP1A1;CXXC4;AURKB;CYTH3;PRTG;CDC45;PDLIM2;CNR1;HLX;E2F1;IGF2BP3;MICALCL;PDLIM5;MEST;E2F7;GBP4;CTHRC1;CLVS1;MGME1;RRM2;SPAG5;MX2;USF3;TBX2;CDKN2AIPNL;PRC1;MAB21L2;BCOR;TNRC6B
Astrocyte-enriched Genes In Mouse Cortex PMID25186741	26/40	0.6498312737931958	0.9999975629759688	0	0	0.9352165725047081	0.4031181161716475	ABCD2;ALDH1L1;ITIH3;TNC;GDPD2;MLC1;AQP4;FZD10;SLC4A4;GRM3;AIFM3;NWD1;CBS;LRIG1;KCNN3;OTX1;PAQR6;SLC6A11;GRHL1;SORCS2;CCDC80;PPP1R3C;ATP13A4;PTX3;BMPR1B;FGFR3
Genes Up-Regulated In Astrocytes Of HdhQ50 Vs HdhQ20 PMID32681824	102/156	0.6519185131244268	0.9999975629759688	0	0	0.9509558804959972	0.4068528793054474	NEXMIF;STMN2;FAIM2;CDH6;LAMP5;RPH3A;RIMS1;KIAA1109;RGS2;HERC1;ZNF329;CKMT1B;SCN1A;NSF;ATP6V1G2;RBFOX3;PRKCB;ZNF281;HNF1B;ALG11;LEMD3;EML4;CACNB4;PRKAR1B;HECW1;ND1;TNIK;ND4;GRIA2;NECAB1;SEMA7A;PDE1B;CHRNA7;ANKRD12;MYCBP2;CACNA1C;RASGRP1;ARHGAP20;HRH3;COX1;TPPP;MAP9;GRIA4;SMIM10L2B;EGR1;SMIM10L2A;CADM3;SYT1;DCLK3;GRIN2B;LRP1B;NR4A1;DLG2;CALY;RNF227;CHRFAM7A;CNTN3;RNR2;CYTB;RYR2;SNAP25;CSRNP2;NRSN2;DOCK3;MAST3;RSF1;SLC2A3;TRO;AKAP11;PSD3;SMIM10;KRT222;PRMT8;CERS6;PIANP;KSR2;PGM2L1;VGF;MICU3;INA;CAMK2B;SLC24A2;NAPB;LUZP1;ATP1A3;KCNA4;AKAP5;EXTL2;GNG3;SPOCK3;CSMD3;UBQLN2;CKMT1A;KIAA1549L;GAD2;NAP1L2;ATP2B1;SORL1;TTLL7;KITLG;RIT2;CDK5R2
Expression In HSALR 20B Myotonic Dystrophy Mice Treated With ASO 190401 Vs WT Mice GSE38962	127/194	0.6524878271926261	0.9999975629759688	0	0	0.954235955488989	0.4074232512202803	SLC23A3;SPON2;CHIC2;PLVAP;SPARC;RAB3D;HP;AQP7;HR;LOXL1;SLK;BMPER;SLN;SPATA24;SVEP1;CPNE2;KRT6C;KRT6A;CHIA;ST6GAL1;IGFBP4;TPM3;CACNA2D3;RIIAD1;DYRK1B;PCOLCE;ACTN4;SYTL2;MYL4;TIAM2;TIAM1;TPST1;CCDC80;AGTR1;PFN1;ATF3;CSF1R;IDI2;MGST1;LTBP4;HPR;ZNF23;NID2;FOXO1;NEU2;SMYD2;APOD;KCNF1;ARPP21;COL24A1;RARRES2;ANKRD23;ABCA9;ABCA8;IGF1;HSPA2;MT3;TIMM10B;PTPRE;CXCL12;DMRTC1;COL5A1;PAH;ITGA11;PCDHB5;RGL1;DMRTC1B;LRP11;KCNK5;TMEM45B;COL18A1;CNTNAP2;CDKN1A;AP2A1;VLDLR;TNFSF13B;AKAP12;UCHL1;ARMH4;TRIM2;ANKRD1;OR8D4;HTATIP2;CHST7;ANXA3;MMD;PRPF40A;KCNAB1;DCN;DUSP7;RNF144A;LSG1;SLC7A8;COL6A1;NCBP3;ANGPTL1;VGLL4;SLC24A3;PON1;SEMA3B;ADD3;SELENOI;SRPX2;PDLIM2;CHRNG;NNAT;GPC3;SRY;AOC3;NTRK2;TCF7L1;CMTM3;CAVIN3;CRYBB1;MID1IP1;HS3ST1;VMP1;PER1;COL3A1;MARCKS;RSPH1;ACTC1;EVI2A;TTC30A;PMP22;CD248;MDGA1
Genes Changed By 1.0 Mg/Kg PDE10A Inhibitor In Cortex Of HdhQ175 Mice GSE89505	77/118	0.653712338782553	0.9999975629759688	0	0	0.945557227804583	0.40194491099719215	ZCCHC13;ZNF771;ITK;IL1RN;TPSB2;SPPL2C;SIX1;MS4A4E;RD3L;EFCAB10;NKPD1;MS4A4A;DMBX1;SLN;HJV;UBASH3A;TPSAB1;TMPRSS11A;GUCY1A2;UNC5CL;C21ORF58;THEMIS;C4ORF48;MMP8;GCHFR;BDH2;C2CD4D;RAB38;MTFR2;ATP6V1B1;PSMB11;TPSD1;C5ORF47;ILDR1;WNT8A;C2CD4A;SLC3A1;AOAH;C3;FAM83G;C6ORF15;MC2R;OR8B4;CCDC180;TNNI2;LACTBL1;SCAND1;GC;LY6G6F;TCFL5;NTNG1;OR51E1;OR5AU1;EGR4;GALNT2;C3ORF84;LNPEP;MAFA;TBX5;VAX1;SHCBP1;RP1L1;BST1;TTLL6;LSM7;TMEM114;NAT1;SLFNL1;TRIML2;NAT2;ZNF616;FAM187B;CFAP161;MPLKIP;XKR4;SLC28A1;CFAP77
Genes Changed In Cerebellum Of Dox Treated FRDAkd Mice After 4 Wk Rescue GSE98790	13/20	0.6557715428618999	0.9999975629759688	0	0	0.9352799518362432	0.39463464963618283	GPR17;CABP2;LAPTM5;DPY30;PDIA4;DBP;DOK3;FAM234A;PDLIM2;MOBP;CRELD2;CRYAB;HSPA1B
Genes Down-Regulated In Corpus Callosum Of BN Vs WT Mice PMID31015293	13/20	0.6557715428618999	0.9999975629759688	0	0	0.9352799518362432	0.39463464963618283	CCDC136;RNASET2;SHOX2;PDE4DIP;ADCY1;CACNA1C;GNG13;C1QTNF4;FAM163B;PTTG2;RPS2;THSD7A;STX1A
Transmembrane Receptors Encoding Genes Enriched In Astrocytes PMID25186741	13/20	0.6557715428618999	0.9999975629759688	0	0	0.9352799518362432	0.39463464963618283	GRIA2;ADCYAP1R1;PTCH1;TNFRSF19;F3;GRM3;EDNRB;S1PR1;ITGA6;PLXNB1;FGFR3;FGFR2;NTSR2
Up-regulated Genes In HdhQ111 Vs WT Mice GSE97101	13/20	0.6557715428618999	0.9999975629759688	0	0	0.9352799518362432	0.39463464963618283	PCSK1;KLHL14;LRRN3;PCDHGA2;STMN2;HTR2C;LRRC55;OLFM3;WT1;PCDHB6;SLITRK6;DSG1;RPRM
Genes Up-Regulated In Genes Changed In HDACi 4B Vs Vehicle Treated Healthy Donor Blood Cells GSE30933	438/665	0.6558540634288657	0.9999975629759688	0	0	0.9708329152255505	0.40951380748426347	ZNF177;PATJ;SERPINE2;SCAMP5;PPP4R4;GPR171;FDXR;CYP1B1;RPL37;GAMT;TSPYL2;CUBN;HES6;CXADR;PRKCB;HPCAL4;SYTL3;SYTL2;HECW2;DDIT4;HOXB7;EXD3;ABCB1;LYPD3;LY9;KIAA0040;PLAC8;PCNX2;GALR2;CEP70;GRPEL2;ICOS;ZSCAN16;JAG2;GSTM3;NFE2;FZD3;PRRT3;PRRT2;TIPARP;SNAI3;RAB3IP;SLC16A11;ABCA7;BTBD11;CGN;WDR54;MLLT11;GIPC1;TNFSF4;CYP1A1;DCHS1;SERPINI1;CPEB3;FERMT2;CDKN1C;MESP1;MYOM1;NRSN2;MTMR11;YJEFN3;LRRC1;FCRLB;ADAMTSL5;TMEM44;CTLA4;SH3BGRL2;GPRASP2;TEAD2;ZNF365;DENND2C;CHST7;ELOVL4;RING1;METRN;SIRT4;TEX14;GNL1;PGM2L1;GCHFR;FAM234A;ANGPTL6;CDC42EP4;RARA;TMEM106C;SLC29A1;RAPGEF6;SLC29A2;CLDND2;PKN3;ANKRD55;ATL1;ADCY3;APOLD1;TMEM71;EXTL2;TMEM169;CNPY4;GPAT3;SLC17A7;RABAC1;ZNF467;ZNF580;PCGF2;ASPRV1;PLXDC1;POU4F1;TUBB4A;LRRC20;NFIA;ZNF219;YPEL1;ZNF217;ZNF337;YPEL4;YPEL3;RAB3C;PHLDB1;DGKD;FAM13A;ZBTB21;TM7SF2;CYSLTR1;RIMS3;FGF9;ZNF444;ZNF565;LZTS3;TLE3;TTC21A;UBALD2;CLIP3;PYGO2;TPST1;ARMCX2;C1ORF115;RAB37;KAT6A;ERP27;FAM8A1;ZNF792;PFKFB4;ABHD8;ILDR1;FOXO4;CYP4F22;FBXO44;NPAS1;GOLGA7B;AMDHD1;BMF;THEM6;ZNF540;ATP8B2;FANCE;FBXO32;BCL9;MFHAS1;TMIE;REEP5;PLXNB1;SLC26A6;CDCA7L;NRGN;ADAMTS4;SGCE;ZNF526;EFHD1;TRIM69;ITGB7;GAL3ST4;CR2;PIANP;PLEKHG2;GPX3;SH2D3A;TRPC1;ASMTL;REXO2;ZFP90;REXO5;ANG;PLEKHH2;NLGN2;SMARCD3;PPM1N;NTN5;NOD2;PTH2;CXXC5;HDAC7;C15ORF39;SLC25A29;ABLIM2;RAB24;TRIM46;FSD1;SLC25A23;RNF24;GZMA;PLCL2;SEMA4F;FBXL16;OXR1;MYO1D;DBNDD1;MYO1C;SYT11;UBQLNL;P2RX1;PFKM;MYO1G;EPHB6;ERRFI1;VIPR1;SPARC;DIXDC1;DNHD1;C14ORF93;LGALS4;ADGRA2;HABP4;SOX8;ATP6V1E2;BRICD5;SOX4;HSD11B1L;CSNK1E;P3H3;CPT1C;CPT1B;MTURN;CYP2U1;FLYWCH1;MXRA7;TRIB2;STX1A;CDS1;BEX3;L3MBTL3;IGSF3;TSHZ3;MAOA;GSPT2;PGBD1;SYNGR1;MICAL1;TSPAN7;TSPAN5;ZNF821;RIMKLB;NTNG2;APOBEC3H;ST8SIA1;SH2D1A;CNFN;CALY;ID2;CORO6;TMCC2;BEX5;ITM2C;CLIC6;CSRNP1;DHRS13;ROBO3;SLC44A1;CITED4;PCSK5;CLYBL;ZMYM2;SLC22A17;NMRK1;KIF1A;GIT1;RALGPS1;CCDC112;ZCCHC24;MAP4K2;ZHX3;CAMLG;MST1;NME4;RHOC;NCR3;TNNT1;MAPRE3;MFGE8;ACTRT3;DBN1;ATP23;SLC43A1;CRIP2;GDPD3;HSD17B6;GDPD5;CRIP1;BEGAIN;NKD2;ANKMY2;CAMK2N1;FAM184A;NCR3LG1;PERP;TCEAL2;KISS1R;SUSD3;UBTD1;TBL1X;REM2;MPZL2;SVIL;CAVIN1;PLEKHA5;TMUB1;PNMA2;NLRP12;GSTA4;ZDHHC9;STK17B;TCEA2;TRIP10;F2RL1;IL18R1;TJP3;FHOD1;PMCH;SIRPG;NRM;CIB2;ESPN;AMOT;RGS2;IL18RAP;SIT1;CAPN5;HCFC1R1;ENPP4;NRTN;ENPP5;TMEM14A;PPFIA3;CARD10;CD96;MORC4;NOSIP;PCOLCE;ATP1B2;SHISA2;SELENOM;SLFN11;SCNN1A;MYADM;RELL2;RPP25;ABCG1;RTN3;SUCNR1;TMEM59L;LTBP4;NDRG2;TMEM241;PDZD4;RAI1;PCSK1N;MAN2A2;CDH23;PACSIN3;WNT1;MYH10;PDZD7;RAI2;CBX7;SMAD3;HBG2;HBG1;CACFD1;PTCH1;DNAJC12;LAYN;HSPA2;MT3;EFNA1;HOOK2;CAPRIN2;NABP1;FGF11;TMEM45B;PRR7;DOCK3;MAST4;CHD7;RASGEF1A;CYP2R1;FLOT1;STPG1;RBM17;KLF12;MMP7;ARAP3;NAV1;AXIN2;POMGNT2;MMRN1;RASA3;TRNP1;CHI3L2;COL6A3;PDE5A;IRF6;ITGB1BP2;TMEM9;B4GALT4;RALA;TUFT1;ASAP3;NRXN2;ERBB3;SV2A;FAM241B;NT5DC2;S1PR1;GNG8;KLRG1;TCFL5;CRYGS;TMEM30B;CMTM4;C14ORF132;DLK2;SLC4A8;JSRP1;CD5;PPP2R2B;XPNPEP2;GALM;FSIP1;CKLF
CACNA1A-ATN1 Shared Co-Expressed Genes In HD-associated Brain Region PMID29249939	24/37	0.6559945213608164	0.9999975629759688	0	0	0.9296817515541624	0.3919564682919329	MAMDC4;GGT6;KDM4C;ATP8B2;NBPF8;PRIM1;DAB2IP;ARHGEF10L;KLHL3;TPCN1;PAGR1;ADAMTS5;LIMA1;SRGAP2C;LCE2C;CLIP1;LRCH1;CNOT2;MKNK2;ALPL;SUSD6;SRGAP2;SLC25A34;VSIG8
HD-specific Set Of Genes (Cluster 7) PMID28499347	24/37	0.6559945213608164	0.9999975629759688	0	0	0.9296817515541624	0.3919564682919329	MIPEP;OLFML2B;RASL11B;TAF12;PYROXD1;TPM3;CYP51A1;TONSL;EAF2;PCSK7;ATP11A;HSPA2;RNPC3;DHODH;KRT72;SMPD2;EBP;TDP1;CDK2AP2;GAS2;CEP72;CRELD2;C2CD2L;ZNF773
Genes Changed In Blood From The 75 Wk Vs 40 Wk MJD84.2 Mice GSE108069	54/83	0.657775363133167	0.9999975629759688	0	0	0.9375707707405451	0.3927407071823408	PHF2;CALCOCO1;HSPB6;PSCA;SOWAHB;CALML3;DEFB1;UPK3BL1;PRSS22;TSPAN12;SLC25A48;UPK1B;CASP12;HEY1;CLDN23;KRT6C;EPHB3;KRT6A;KCNH2;KLF13;SLC6A14;ANXA11;EMP1;TMPRSS11F;EPN3;SLC5A8;ADGRF1;ELF3;PITPNM2;MAL;SCG3;ANKK1;TRIM55;CRB2;SLC47A2;SERPINB11;PKD1L1;PTPA;TMEM125;MOBP;BTBD2;MAL2;IL33;CCL21;TREX2;KRT13;PLET1;CD4;KRT19;NUCB1;SLC26A7;FRK;MUC21;SLC28A3
Genes Down-Regulated In Expression In Quadriceps Muscle Of HSALR 20B Myotonic Dystrophy Mice (MOE430B Array) GSE14691	169/258	0.6609720352887397	0.9999975629759688	0	0	0.955800566075835	0.39574324747508244	KCNG4;ATP8A1;ZFAND3;RFESD;FHOD1;RORA;DCAF5;CYB5D2;KIAA0930;C3ORF18;MPRIP;POFUT1;ARID2;GBP6;EIF1AY;PRKCE;VPS33A;AFAP1;ATP11C;ARMC8;ALG10;ASRGL1;PIAS2;FNDC5;SLC9A2;PRPF4;ADCY9;MAF;OBSCN;SLC9A6;PARD3;CRYZL1;C18ORF54;KCNQ4;HECA;SIK2;ALG10B;OPTN;JCAD;LY6E;SLC45A4;MAOA;STXBP4;UBR3;TMTC1;PDS5B;GSPT1;RHOBTB1;DPP9;BTBD3;STXBP5;TPPP;CD300LG;GPIHBP1;KCNF1;CDK19;RABGAP1L;ZFHX3;JAG1;ACBD4;SMAD3;SMURF2;TMEM120A;RAB3IP;NR2F1;SUCO;SLC16A10;IGF1;NR2F2;RMDN1;NBDY;TDRD3;FBXO31;DIAPH2;PTPRB;LPAR6;HOOK1;HNRNPD;TMCC1;AMOTL1;CALM1;TECPR2;CNIH4;NRP1;AHCTF1;C17ORF75;ABCD2;RNF11;TENM3;DYRK2;C2CD2;CCDC47;LRRC39;AP4E1;CHM;PSIP1;RSF1;METTL11B;MAIP1;HOXC10;ZMYM2;NMRK2;IDS;KIF1C;SDF4;IKBKG;STRBP;VPS13D;PRPF40A;WNT9A;RGMB;GPCPD1;PGM2L1;PHF20L1;TRAPPC6B;KCNMA1;MMRN2;TRNP1;SPOPL;PPARA;VGLL3;NUFIP2;CAMK2A;LRTM1;SEMA3G;ZBTB41;ECPAS;TM9SF3;ZDHHC18;ALS2CL;BTAF1;EGFLAM;ERMP1;KIAA1841;LRRC8C;SC5D;RICTOR;ZSWIM6;S1PR3;AGA;ZNF467;MFSD4B;WWOX;TIGAR;LINGO3;URGCP;CAVIN2;LGI2;SORBS2;TMEM64;ATP2B1;MZT1;ARCN1;MIB1;PDP1;TTLL7;SEC23IP;NIN;PC;XPOT;CDKN2AIPNL;DLC1;KLHL8;MSRB3;PKN2;KIAA1958;ADGRL2;LGR4;GPR146
Genes Up-Regulated In Medulla Of 28 Week Old WT Mice Vs Atxn 1 154Q/2Q Mice Both Treated With Vehicle GSE114674	1508/2280	0.6617081048620247	0.9999975629759688	0	0	0.9817358940866387	0.4053889385507909	TDRKH;POP5;PID1;SCX;TESK2;LOC728392;TMEM97;ISM1;SCAMP5;RABGEF1;SCAMP4;NSDHL;LSM11;DPYSL2;IGLON5;CKMT1B;LRAT;PGLYRP1;VSTM4;VSTM5;STARD3;SDS;RBFOX3;CACNA2D3;PHKA1;HPCAL4;OR10AD1;SCAMP3;SPARCL1;TMEM126B;NGEF;RABL6;PIF1;LXN;TTYH3;TTYH1;C5ORF49;MRPL19;LYPD1;PDGFA;GATA3;AGAP3;THY1;PLA2G6;AAAS;HACD3;LYPD6;PLA2G7;HACD4;C3;FAM221B;C12ORF56;UGT8;CYB5R4;GRIN2A;RNF215;KCNMB2;SYNDIG1;AMZ2;PUSL1;ZBTB7C;GSTM3;GPR17;NGFR;GSTM1;BTBD17;COL24A1;CYP4F2;NCAPH2;BTBD16;INCA1;TMA7;PBX2;C20ORF27;BTBD11;NETO2;CYP4F8;FAM136A;PTRHD1;AIF1L;RNF223;ABTB2;FAM220A;RNF227;FXYD3;LYPD6B;C19ORF47;PSMG1;PSMG2;SFXN5;GSTM5;GPR26;LRRC10B;UCMA;NCAN;HEXA;LRRC39;BHLHE41;LRRC3;TDRP;EFCAB6;PTH1R;MRPL34;AACS;VSIR;ARHGAP4;C12ORF43;SMPD3;SHH;HEY1;SH3BGRL3;NELFCD;DLGAP3;ENOPH1;STUM;UPF2;GPR37;GSTO2;MYOC;DUSP1;METRN;OPALIN;LRRC49;PGAM1;RAB3IL1;ELOVL6;TMC7;MRPL48;LRRC43;DUSP9;DYNLL2;F3;TOMM40L;DUSP7;TMEFF2;GPRC5B;MRPL51;SDHAF2;MMP15;CDC42EP4;MMP17;C19ORF25;CDC42EP2;TMEM106C;CDC42EP1;LRRC3B;SLC29A1;SMTNL2;CRYAB;CHST2;MDFI;RAPGEF4;C5ORF52;SLC29A2;ZNF474;DMAC1;MYRF;CIPC;KCNA6;CENPA;NRAS;GGA3;RECQL5;TMEM65;MICALL1;SPP1;AP2S1;STX4;NCDN;TP53I11;ZSWIM5;ZSWIM3;MBD3;TRMT10A;CENPV;LRRC24;CKMT1A;WNT7B;GPR55;WNT7A;SAMD4B;TMEM62;CASTOR1;TMEM273;PLXDC1;DCBLD1;CROCC2;LRRC20;HEYL;TTLL5;SNX16;FABP5;TTLL3;SNX15;TTC30A;CENPM;YPEL5;LIMS2;YPEL3;CENPS;TTLL8;HDDC2;ALDH1L1;KCNG4;UBE2D2;MPV17L2;LRRC73;STK19;GPR62;LRRC71;TSEN2;SAT1;FADS2;STK11;STK16;ADORA1;TOM1;NUDT18;TNFRSF8;ZNF444;FADS1;AP2M1;TCP11;ZNF442;KCNH2;BNIP3L;KCNH3;SH3GLB2;C11ORF87;FBXW7;CTNNBIP1;UBALD1;NCCRP1;FAM227B;FOXP2;TUBA4A;TPST1;OLFM1;FRMD5;MAG;OLFM2;FRMD8;LIX1;PKP1;MAL;PKP4;NPTXR;GRIA1;C11ORF96;KHDRBS3;BEAN1;C11ORF97;PEF1;TMEM121B;GPR88;ARL2;CREBL2;TNFRSF11B;NPAS1;SLC9A3R2;IGSF21;SLC9A3R1;TKFC;MOBP;ZNF428;PMVK;SMYD2;SMYD1;THEM4;NPTX1;THEM6;IP6K3;NADK;CPA4;SLC14A2;SDF2L1;NOP16;BOD1;RASL10B;HTR1D;HTR1A;CORO2A;CORO2B;QKI;FAM205A;FBXO31;PTPRD;BFSP2;G6PC3;CXCL12;RGCC;MOB2;BOD1L2;PIN1;PIWIL2;ARHGAP11A;SLC25A1;SNAP25;GPR89A;KCNK9;ITGB4;ONECUT3;RASGRF2;SCHIP1;ARRB1;CELF6;MCM10;ARRB2;GPR89B;NRGN;PTER;PRADC1;SMIM10;PGM1;SMIM12;BOK;SMIM13;PIANP;SH2D3C;ADAMTS20;SLC25A18;MYO3B;SLC25A19;TMBIM1;TNFRSF25;TRIM59;SLC25A10;ST6GALNAC3;MTRF1L;CERS1;CNTNAP5;ITGA9;CNTNAP4;SNAP47;ITIH3;UHRF2;LRTM2;NDUFB4;SLC5A11;USH1C;AFG1L;LRP4;PPM1J;LRP2;SRL;CXXC5;SRM;ZBTB40;SLC25A29;CCDC85C;KCTD21;TP53INP2;NNAT;LRRC8C;LRRC8A;FSD1;SMIM32;E2F6;SLC25A22;KCNJ2;BEND5;SLC25A25;TRIM45;BEND6;CTHRC1;NTRK1;KCNJ5;NTRK2;PPP1R14A;KCNJ8;MMAA;KCNJ9;MID1IP1;PCDH8;STYK1;MAP1LC3B2;CABLES1;FOXJ1;SYT13;BAIAP2;CABLES2;HCRTR1;BAIAP3;NELL2;DBNDD1;NELL1;NECAP2;TSPAN14;TSPAN13;CDKN2AIPNL;STUB1;CCM2;MDGA1;MYO1F;CCNK;AHCYL1;TMEM41A;CCDC89;CPNE5;CPNE4;CPNE7;JPT2;CPNE6;MT1M;CCNF;CCP110;DNHD1;ZDHHC6;CYB5D2;C4B;C4A;MT2A;RASSF2;CCDC97;ARL16;CCDC92;SPA17;EPHB1;CALN1;EPHB3;PAQR8;PAQR6;ST6GAL1;ATP6V1G2;CCDC78;NPFF;KCNK13;ENTPD6;TALDO1;MMD2;TM4SF4;ASRGL1;FNDC5;SHTN1;MT1A;OMP;FNDC4;SNTN;ADGRB2;PPP1R3C;NINJ2;SFRP5;ADGRB1;KCTD13;MT1F;KCNQ4;MT1G;CTXN3;MXRA7;TAGLN3;KCTD17;CTXN2;TRIB2;CTXN1;STX1A;EPHA2;ADCYAP1R1;NRN1;PPP1R32;SDC3;ACTR3B;PGS1;NKAIN1;ACTR3C;NKAIN4;PGBD5;APOH;ERI3;PENK;TSPAN7;KCNN1;TSPAN5;KCNN2;TSPAN2;APOE;KCNN3;SCN3A;ATP6V1C1;RAB11FIP4;NTNG1;SMIM10L2B;NTNG2;SMIM10L2A;FAM9B;IFITM10;FAM78B;FAM9C;INTS3;RCC2;ST8SIA2;CELA1;PHETA1;PAICS;PNMA8B;C7ORF61;PEX5L;RPL27A;NDUFAF5;NDUFAF2;CALM1;CD24;MRAP2;INTS11;DHRS13;SPAG17;CCDC121;TMEM151B;DOC2A;PPP1R11;MRPS14;CCDC124;DIRAS2;OTUD7A;DOC2B;CHRDL2;SLC7A10;NAT14;PCSK5;HERPUD1;ACTR1A;MAP1LC3B;GNGT2;CRTAC1;AKAP14;NCS1;KIF1C;CD37;CCR5;LMCD1;UTP14A;GIT1;UTP14C;FOXD3;MRPS24;SLC32A1;GAB1;KIF22;ANO4;SORCS3;KIF6;SYN2;SORCS2;TMEM150C;ANO2;ANO3;RGMA;MN1;GAL;VSNL1;FJX1;PTMA;NAPA;TMPRSS7;CCDC105;SSNA1;DERL3;CRYBA2;PRICKLE1;CRIP3;CAMKK1;CAMKK2;RXRB;ARVCF;PAK1;ALS2CL;CAMK2N1;GPC1;PAK6;PRLH;SCAND1;MFSD4B;CAP2;IL33;GCH1;MOG;SORT1;GAD1;CAVIN3;KLHL1;VEGFB;CRIPT;DOHH;CFAP157;C9ORF116;DSPP;PLEKHA8;SGSM1;RIT1;KCNS1;GPAM;CSDC2;KCNS3;CFAP161;KLHL8;FKBP1B;ENGASE;SRP19;RTL1;AMHR2;ZFAND3;WWC1;MSMO1;CYP46A1;NPPB;NPPC;RGS2;FAM174B;KIF5A;PALM;BAALC;TEKT4;TEKT5;ACAA1;RGS8;PAMR1;PPFIA3;KIRREL3;PDGFRA;CCDC153;SLC30A3;CARTPT;TMEM250;GEM;OSCAR;ADAM19;TMEM254;PLA2G15;PCP4;TMEM256;DOK3;LYG2;UBE2V1;RPP25;FBN2;RTN3;NDRG3;ARHGEF26;NXPH3;SLC1A2;SLC1A4;KLHL13;MRO;HIGD1A;NDRG2;CACNA1E;MCHR1;FUT4;CACNA1G;TIMM50;RASGRP3;CACNA1I;EBP;ADGRG2;GRK2;TAC3;LLPH;NXPH1;SYT5;FDPS;SYT3;RARRES2;INHBB;SHISAL1;MT3;SYT7;TMEM231;PHOX2A;RCL1;IFT22;GNAL;NAT8;NAT1;NAT2;FGF18;COL5A2;TARM1;GNAS;AMOTL1;FGF13;FGF11;SDK2;UBE2M;EDA;TNFAIP6;DMKN;RND2;TTC29;PHTF1;PITPNC1;RERG;SIRPB1;RND1;PPP1R9B;GRM3;GRM2;FAM178B;GRM4;RASGEF1A;YWHAQ;RASGEF1B;RASGEF1C;MYO18A;DACT3;VCPKMT;CA9;SCN5A;QRFPR;GALNT9;YWHAH;NAT8B;TTC33;PLA2G4C;ARHGEF19;UBE2QL1;OLIG1;C4ORF48;SHROOM1;GLRX2;TCTE1;EPN2;SSTR5;CFAP100;TMEM212;RCN2;ELF5;GFOD2;TBC1D7;CDHR3;CHI3L1;CDHR4;CFAP57;CCDC190;MVD;NAA38;CUEDC1;SCN4B;DNAH3;OTUB2;DNAH1;RALA;CCDC187;DCTN2;DCTN1;DNAH5;DBX2;PKD1L2;HMGCR;AGPAT1;CYGB;NWD1;NWD2;ACVR1C;PDLIM2;SV2B;RAB40C;CBS;CLMN;RALY;DNAI1;CCDC184;CCDC183;MDH1B;CHGA;FAHD1;RRM2;TPBG;TAF10;CCK;HS3ST6;TTC16;MAPK12;HS3ST2;SBK3;C19ORF81;INAFM1;SARDH;ASB4;ASB2;CNTFR;TLNRD1;RPL34;TRIL;FRMPD2;STMN3;DMP1;EMC10;GPATCH4;STMN4;UPK3BL1;MRGPRE;SLC4A4;C9ORF50;RXFP3;EPS8;GLE1;GJA1;EVA1A;SOX18;STMN1;AP1S2;AP1S1;PIP4K2A;PXDC1;ROPN1L;RPL38;RPL37;ANKS1A;C2ORF81;PROK1;CMKLR1;PRIMA1;ADGB;GAMT;UNC13C;WSB2;PRKCB;NHLRC4;DAPK3;SOX13;MED9;SOX14;ATG13;ATG12;DKK2;UNC13D;ARMC1;BCAN;GPR162;DEPDC1B;DAAM2;BIN1;TYRO3;ACOT1;PRR18;UBA52;PI4K2A;CDC42SE1;ANAPC13;TPH2;HOXD1;C1ORF198;PHYHIPL;SLAIN1;RRP7A;FAM171A2;GJC3;NTHL1;S100A16;BLOC1S2;TTPA;LDHD;ST3GAL4;GSG1L;HMOX1;PRR29;ST3GAL1;ST3GAL2;S100A11;CDK19;DNAH10;JUND;ARPP21;MCAM;FZD9;IRF2BP2;RMDN3;TYSND1;NR1D2;SQLE;FA2H;GLUD2;GJB1;ARL2BP;SLC6A9;GPR180;GJB6;PNOC;FARSB;GSDME;FANK1;YJEFN3;PHF23;WDR41;GPT;ABCC12;SLC6A4;C1QTNF4;LFNG;TRIM9;ZCWPW1;PIP4P1;ADAMTSL4;ADAMTSL2;NUF2;GPR139;C16ORF74;TIMP4;ZNF366;RAB5IF;UBL7;GRAMD2B;RPS6KL1;SERPINB1;GRAMD2A;PLLP;TESC;AEN;COQ10B;GNL1;GCHFR;ITPKB;BACE2;FAM234B;RIPPLY3;TMEM179;INF2;MRAS;PLEKHO1;PLIN2;JDP2;NBAS;GPS1;ADCY5;FGD5;GPR153;OLFML3;C16ORF91;GCNT2;SC5D;METTL7A;RPS2;PAIP2;DTD1;RNF130;CDKN2D;AOC1;NOXRED1;SERPIND1;MCF2;ELP3;GPR4;PRSS35;NMNAT2;WDR12;TUBB4A;FAM104A;POU4F1;AGT;SMOC2;GATM;TMEM158;PLP1;ANKRD63;TMEM229A;RNF141;EEF1AKMT1;HSPA1B;CHRM2;SEMA5B;CHRM1;CHPF;CLEC4M;CLSTN2;CEP19;TUSC2;RTKN2;FAM107A;IRS4;EPX;FAM216B;FGF3;LAMP5;ABHD12;RPH3A;RIMS4;RIMS3;FGF9;SALL2;TNN;PHYHD1;LARGE1;LZTS1;PHLDA1;PCDHAC1;LZTS3;PHLDA3;CSGALNACT1;NKX6-2;IGFBP5;IGFBP3;SEMA6D;DIO1;RPS6;CYS1;TEX2;HIC1;LEMD1;PGF;TLE6;MOB3A;TOM1L1;CACNB1;PYGO2;TOM1L2;DISP3;CACNB3;RAB37;FKBP4;CSNK1G2;MAD1L1;RTN4R;BRSK1;IQCA1;FKBP2;SEMA7A;CNP;ABHD4;ABHD8;SLC38A10;ABHD6;AK4;AK5;RASAL3;HSPBP1;BOLA2B;GOLGA7B;SCRT2;CCDC33;TPPP;RAB6B;SRGAP1;SLC15A4;FN3K;AKIRIN2;COA3;TMEM132C;ANKRD34A;C3ORF80;CCDC13;DHCR24;FANCB;CYP4F11;MAFA;LSM4;LSM3;GFAP;LRFN2;LSM7;CDK6;P4HA1;RHEB;LRFN1;MAP3K19;REEP2;SPIRE2;CPE;CSPG4;LHX5;PLXNB1;DHCR7;CNIH3;SLC26A3;NES;COPS9;RNF187;TUBA8;WRAP53;SLC48A1;GAL3ST1;DAGLA;AMD1;DUSP19;ADRA1D;C1ORF174;UFSP1;PIK3C2B;PSTPIP1;PSD2;SGCA;PHACTR3;EFHD2;HYDIN;EFHD1;ADAMTS8;METTL16;GAL3ST4;GPX2;TRPC6;HMGCS1;GPX3;C3ORF62;NGB;VSTM2L;DUSP28;KCNAB1;RTN4RL2;BPGM;KCNAB2;C1QL4;C1QL3;YDJC;C1QL2;ADRA2A;HAUS1;SMDT1;TNMD;ASPG;EVL;ASPA;VSTM2B;CEBPA;HDAC5;RNF32;SLC24A4;SLC24A3;SMARCD3;CLEC2L;ARPC4-TTLL3;RPL36A;STMND1;HDAC8;DNAJB2;CACNG8;CLEC3B;ABLIM2;HAUS8;MROH5;MGAT5B;RAB24;POLR2E;ZNF503;CSK;ACSS1;PLEKHH1;CACNG3;TUB;MGME1;SEMA4A;RPH3AL;KCNJ11;SPAG5;KCNIP2;KCNIP3;PLCL1;CYP51A1;KCNJ16;SEMA4F;DDHD1;FBXL13;KBTBD11;ENOX1;TPCN1;RPGRIP1;P2RX6;RAB15;MAB21L1;RAB13;PI15;CCDC65;POLR3H;CBLN4;PFKM;CCDC61;NECTIN2;MYORG;NECTIN1;TMEM183B;OXTR;TMEM183A;SPARC;TP53RK;ZMYND8;PITPNA;AQP4;AQP2;HS6ST1;KIAA0930;EDNRA;PNP;EDNRB;SOX1;RPS19;INSC;HABP4;CHAC1;RPS11;SYNPO;AGFG2;COG4;ARRDC3;MRPS18A;SLC6A11;GPR37L1;HLA-A;HLA-F;PIMREG;MTURN;RUNX2;MAPK8IP1;PLPP4;TCERG1L;MALL;NSMF;TTLL11;PLPP3;NBL1;CUTA;NECAB2;SMIM3;SLC22A3;IGSF8;NECAB3;LMAN2L;HEPACAM;PDE1B;GSKIP;STC1;C2CD4C;CRHR1;IGSF9;KLK6;ZNHIT2;NUAK1;CHTF8;FXR2;SCFD2;DPH2;MAP7;ATP6V0A4;FAM43B;RALGDS;NTSR1;BANP;NTSR2;CARMIL2;DTNB;STAC;TMEM50B;PDE2A;SS18L2;CIDEB;PYCR3;SNAP91;UBAC1;PM20D1;CCDC88B;MARCO;TMCC2;TDGF1;ROBO3;MAGT1;ZCCHC17;MEOX1;ANKRD9;ESM1;SH3PXD2A;AUH;CAMKV;GLIPR2;SH3PXD2B;KIF13B;DGCR6L;HRAS;PSD;PARP6;CDV3;PRMT8;PRMT7;PRMT2;TSC22D1;TSC22D3;NOG;RHOG;RHOH;AVPR1A;CBFA2T3;GFRA2;ZDHHC14;GFRA4;MLF2;NME1;CLDN10;C2CD4D;CLDN15;B3GNT7;CCKBR;NME6;PACS2;TNNT3;VWA1;ALDOC;MAPRE3;FAM20A;DNASE1L2;UMPS;VGLL4;DTYMK;TNXB;AMIGO1;CXCR4;ZDHHC22;AIF1;PHYHIP;NKD1;NKD2;CST3;KIAA0513;MTHFD1L;C10ORF105;EMC3;EMC6;ATP6V0E2;LCMT1;SH3BGR;AAMDC;LY6G6F;PURG;ERBIN;MPP6;ETNPPL;FAM183A;KRT17;AXL;GHRH;KRT15;KRT14;VWC2;CAMK1;FRA10AC1;SIPA1;CDK5R2;TOMM5;CDK5R1;TOMM6;FCN2;GALNT14;STEAP3;KIAA1191;GALNT16;ROGDI;SIRPG;ARHGDIG;CIB2;CCDC28B;CCDC28A;EME1;FAM162A;BASP1;COTL1;SIRPA;PDE8A;TMEM14A;LMO1;CHRNB4;UNC5CL;WNT5B;PUS1;ANGEL1;PAM16;MATK;ATP1B3;LMO7;ATP1B2;KCTD4;PRSS53;TUFM;ARHGAP45;FAM185A;SRARP;FAM161B;JCAD;FBLN7;CHRNA3;CHRNA2;RPS19BP1;NTM;LPO;CABP1;CPLX2;PLCXD2;DNAJC28;CPLX3;TMEM121;PDZD4;HRH1;ASIC4;TMEM125;HRH3;UBB;CDH20;DPP9;PODXL;CASKIN2;CDH22;CASKIN1;TMEM129;CDH23;ASIC2;ATP5MF;ASIC1;SPECC1;RAP1GAP2;KLHDC4;OPN3;WSCD1;UQCC2;LRRC75A;TGFB3;PTCH1;SSC5D;SMAD7;RALYL;DAO;DLG2;NR4A3;SYNDIG1L;TMEM114;TRPV6;GDNF;FAM163B;FAM163A;FGFR3;FGFR2;B4GALT2;MEGF11;LRRC74B;SLC2A1;DBI;DBH;FBLL1;HAPLN2;IRF2BPL;FAM166B;HEBP1;IQCJ-SCHIP1;SPRED1;DBP;LRRTM1;NOS1;BRD3OS;GRIFIN;STPG1;KLF10;JAGN1;SVOP;DESI1;USP43;AKTIP;GLP2R;ARAP3;CFAP221;ALDH1A1;TRNP1;COL6A5;SOWAHA;ECT2L;DTHD1;TRARG1;STOML3;DDC;PDXK;HLF;STOML1;NPY4R;OPRL1;PDXP;LCAT;ATP1A2;TM2D3;RASD2;RASD1;ERBB3;MCRIP1;GNA12;LRIG1;S1PR1;S1PR3;RGS22;SNCB;S1PR5;CAMK2G;HES5;OPCML;ABCF1;LGI1;PTCD2;LGI4;LIMK2;CMTM5;CRYGN;B3GAT1;LGI2;CYHR1;DTNBP1;ARID3C;MEIS3;SGPP2;DLK1;FAM167A;PPP2R2C;PPP2R2B;SCD;CENPS-CORT;PMP22;RGS10;C2ORF72;SSBP3;SSBP4
Genes Changed In The Liver Of zQ175 KI Mice Vs WT GSE123657	35/54	0.6629709901495305	0.9999975629759688	0	0	0.927579010846882	0.3812572772661921	OGFR;USP6NL;CSRNP1;GALNT11;GPM6A;SLC22A5;AMY2A;AMY2B;CIPC;MPV17L;PLAT;PRSS23;CYP2C18;NID2;SERTAD3;TTR;GM2A;HJV;PSTPIP2;STMP1;SLC16A6;PIM3;CHSY3;GSTM1;AMY1A;AMY1B;ZBTB16;AMY1C;ACSL5;HOGA1;LZTFL1;SMOC2;FRAS1;ANGPTL3;GAS7
Down-regulated Genes In Cerebellum Of 1 D ATXN2Q127 Mice E-MTAB-6293	50/77	0.6642248023838037	0.9999975629759688	0	0	0.9324243872579847	0.3814871057481145	KCNK9;GLDC;OR52N1;ADRA1D;OR52N5;ABRA;MED12;TAF7L;SGCD;ZMIZ1;PELP1;PDGFRB;OR4D1;NAT8B;KSR2;DISP2;OAS1;MAP1A;ANGPTL3;SPATA31D3;SPATA31D4;SPATA31D1;FAM20A;PPEF2;VWA7;KRT81;OR10H1;NLGN2;NOTCH1;OR10H2;OR10H5;PHYHIP;PRPSAP1;ATXN2;MUSTN1;TMEM207;TAC4;HIVEP3;NCAM1;IMPG2;CREBBP;TMEM30B;PRRC2C;OR5P2;MED13L;NAT8;SLC6A9;ITGA11;CD248;FRYL
Influence Of REST Knock Down On Expression In HdhQ109 HD Mice GSE42107	109/167	0.6661068300378712	0.9999975629759688	0	0	0.9460657974530018	0.38439146803587804	PI4K2B;ZMYND8;DEUP1;TXNDC15;FAM110A;UXT;SYNGAP1;AP1S3;BORCS5;CDKL2;HES7;ESCO1;GPR37L1;ZNF91;FAM161A;OR4X2;MAGEB1;MGARP;MAGEB6;ASTN1;CES1;DDX6;IGSF3;USHBP1;PLD5;CRHR1;DNAJC28;MYL12A;DEDD2;FBXO42;FAM83H;C12ORF56;CHTF8;OR2AK2;DDRGK1;TMEM129;PACSIN3;PMAIP1;KIAA0319L;PCDHA8;PCDHA6;KLHDC2;RCC2;FBXO32;LRCH2;CDK6;LRCH1;LPAR6;ITM2A;ACVRL1;SWSAP1;SLC25A3;WDR45;NEDD8-MDP1;ERC1;HMGCS2;ERC2;LDLRAP1;MDP1;DLGAP2;RBBP8NL;OXGR1;HS3ST3B1;TMC1;FOXD3;PRMT8;TRIM62;SVOP;OR6C76;EIPR1;OLIG1;KIF22;KSR2;AP3B2;TIRAP;MLF2;GAK;KAT2B;PTP4A3;FAM234A;NEMP2;DCT;DPPA4;RHOJ;PICK1;AGXT;CDH18;VGLL4;HMX1;SEMA3C;PELI3;ADCY3;ADCY8;DDN;C10ORF90;RANBP3L;BGLAP;SAP18;MTA2;PCDH8;PPP2R3B;STXBP5L;PDCL2;FCGR2A;CDKN2AIPNL;OSTM1;NFIC;FCGR2B;CCL28
Genes Down-Regulated In Corpus Callosum Of BN Vs BACHD Mice PMID31015293	215/328	0.6678473539319794	0.9999975629759688	0	0	0.9575794708659798	0.38657066082408187	STMN3;RAPGEFL1;IGLON5;CKMT1B;RPL38;SYNPO;NUP214;UNC13A;RBFOX3;SLC6A17;UNC5A;PRKCD;VWA5B2;CLDN5;GPR162;STX1B;FNDC4;ADGRB2;PRKAR1B;LACTB2;KCNQ2;SPARCL1;TAGLN3;KCTD17;CTXN1;STX1A;TELO2;NECAB3;CEND1;AGAP3;THY1;KALRN;CRHR1;SYNGR1;PCNX2;HIVEP2;PIP5K1C;ATP6V0A1;SPTBN2;CARMIL2;IQSEC3;GDF1;GNG13;GJB6;CORO6;INKA2;PRR36;GPI;ROBO3;TMEM151B;DIRAS1;C1QTNF4;JPH3;SIPA1L1;ENSA;NCS1;DLGAP3;SPTAN1;DLGAP4;PSD;LYNX1;RPS6KL1;AP3B2;LIME1;GFRA4;SIRT3;TMEM179;CCKBR;MPPED1;PITPNM3;ITPKA;VAMP2;SNX32;ADCY1;BEGAIN;RELN;CAMK2N1;NPY;EMC9;CKMT1A;VEGFB;PLXDC1;FABP3;KCNS1;SGSM3;STAC2;INHA;YPEL4;CDK5R2;GRINA;ANKRD13D;CHPF;CRTC1;ARHGDIG;LRRC73;FAIM2;CYP46A1;CXCL14;SLC8A2;RPH3A;ATCAY;RIMS3;PALM;BAALC;MAP3K9;PPFIA3;SEMA6B;KCNH3;SLC30A3;FBXW7;MATK;TTC7B;DGKZ;TUBA4A;CACNB3;PHOSPHO1;ADAM15;GPRIN1;SCN8A;SIDT1;RELL2;ABCG4;PVALB;KANK3;RTN4R;BRSK1;RNASEH2C;SEMA7A;ARHGEF25;ABHD8;CHRD;CABP1;CACNA1C;CPLX1;DNAJC27;NPAS1;FBXO41;PLD3;TMEM25;GRK2;BTBD2;SMYD2;CAMTA2;IGFBP6;RAB6B;RAP1GAP2;ANKRD34A;KLHDC3;CCDC136;SYT7;DRAP1;FAM163B;REEP2;MAP3K10;ESAM;CNIH3;CUEDC2;ANKRD33B;DAGLA;ARRB1;TMEM191C;NRGN;TMEM191B;CYP26B1;CA7;CEP170B;DACT2;EFHD2;PDE4A;ZNF385B;GALNT9;ZNF385A;EMX1;GRID1;PLEKHG5;SH2D3C;KCNAB2;KCNAB3;C1QL2;TCTE1;SLC25A18;SNPH;NAT8L;INA;FOCAD;HLF;CLEC2L;LRTM2;CAMK2A;ATP1A3;MROH1;GNG3;TRIM46;FSD1;CACNG2;SNCB;CACNG3;CAMK2G;CCDC184;BEND6;CHGA;SLC12A5;KCNJ11;SGTB;KCNJ9;ATP2B2;CCK;SYT13;BAIAP2;MAPK11;SYT12;IMPDH1;FAM98C;SSBP4;R3HDM2
Genes Common In Microglia And Oligodendrocytes PMID24316888	11/17	0.6687358073530387	0.9999975629759688	0	0	0.923288186606471	0.3714999625167712	C1QA;PAK1;SPSB1;BIN1;CHN2;GAB1;PDGFA;FRMD4B;CTSS;EPN2;C1QC
Markers Of Parahippocampal Gyrus, Bank Of The Cos In Parahippocampal Gyrus PMID22996553	11/17	0.6687358073530387	0.9999975629759688	0	0	0.923288186606471	0.3714999625167712	NECAB2;LAMP5;GRP;TYRP1;BOC;MYB;MYH11;CD36;FEZF1;ACTG2;CCDC62
Genes Up-Regulated In iSPNs Of R6/2 Vs WT PMID32681824	180/275	0.6705519558858406	0.9999975629759688	0	0	0.9536500346972911	0.3811301377407327	PID1;PCDH11Y;PCDH11X;ZBTB20;CMIP;SLC8A1;NR3C2;ZNF608;ZC3H12B;NDST3;SCN9A;BBX;EP300;TNR;KIF21A;KMT5B;CCNL2;SCAPER;MAGI1;MLIP;EPHA6;KCNH7;RALGAPA1;CACNA2D1;MAGI2;ARID5B;ANK2;FRMD4A;MITF;UNC5D;EML6;OLFM3;KCNQ1;RUFY3;GUF1;WDFY3;GRIA1;GPM6A;RTN3;L3MBTL3;PCDH10;ANKRD12;PCDH15;LIN7A;NYAP2;EFNA5;NALCN;GIGYF2;NPAS3;UBB;SNTG1;TSPAN5;PIP5K1B;STXBP6;SRGAP2;ATP6V0A1;ST3GAL3;KLHDC10;HSPA8;CREBBP;ZFHX3;SPHKAP;CNTN6;RANBP17;EXOC6B;PRRC2C;BTBD9;SSH2;ZFHX4;PBX1;ZWINT;EXT1;FAM135B;LIN28B;RALYL;PAN3;TMEM117;GNAS;CCSER1;TCF4;CPEB3;XKR4;MNAT1;CDK14;KIAA0825;FGF12;MCU;SLC44A5;DENND1B;TENM1;SNAP25;GABRB1;TENM3;EDA;USP34;HTR2C;FMN2;SOBP;BICD1;EPB41L4B;SGCD;RSRC1;ZMYM4;SNRNP70;PPP6R3;DLGAP1;ERC1;UTY;ERC2;EDIL3;PRKG1;KDM6A;BCAS3;KLF12;KCND3;COL25A1;SGIP1;PDE4D;ANO4;FAM126A;ENAH;DNAJC1;NCOR1;VSNL1;NAV3;NRG3;CDH10;DPYD;EXOC4;CDH12;PDZRN4;CDH18;CNTNAP5;PAFAH1B1;CAMK2D;SLC24A3;PPM1L;NRXN1;PRICKLE2;PPM1H;HDAC8;FSTL5;CACNG7;BTAF1;TTR;FAM172A;CCDC85A;C11ORF49;NHS;SLIT1;VPS54;DMD;SLIT2;GPC6;DYNC1I1;PAK5;KCNJ3;MBD5;PCDH9;GBF1;ZNF804B;KLHL1;LHFPL3;PPP2R3A;USP29;STXBP5L;MAPK10;MGAT4C;AGBL4;ITCH;MEIS1;CMSS1;NR6A1;FMNL2;APC;KANSL1;DLC1;GPR149;HCN1;TNRC6B
Genes Up-Regulated In HD Grade 0 Markers In Human Frontal Lobe BA4 (HG-U133B) GSE3790	20/31	0.6706013623415752	0.9999975629759688	0	0	0.9155937052932761	0.3658533112910697	ARHGEF12;C2ORF73;STYX;FAM217A;GATA5;PRR5L;EBF3;ANKRD20A1;GJC1;NXF3;ELF3;TMEM116;RASSF6;LRRFIP2;COL6A6;CLEC2D;PSPH;CD244;ZNF597;TMPO
Microglial Sensome Genes Down-Regulated In Old Vs Young Microglia PMID24162652	20/31	0.6706013623415752	0.9999975629759688	0	0	0.9155937052932761	0.3658533112910697	CD53;CMTM7;FCRL1;P2RY12;P2RY13;GPR34;IFNGR1;ECSCR;SLC2A5;ADGRE1;CYSLTR1;FCGR2A;TYROBP;GPR183;TNFRSF17;CCR5;FCGR1A;FCGR2B;FCGR1B;CD33
Genes Down-Regulated In Expression In Cortex Of 11 Mon BACHD-deltaN17 HD Mice GSE64386	932/1412	0.6714087005644422	0.9999975629759688	0	0	0.9762490904681057	0.38891541399702867	JRK;FZD10;TMEM97;TMEM91;CRHBP;ENDOU;PREX1;CYP2D7;CYP2D6;PKNOX2;MEF2C;STARD8;CACNA2D3;PHKA2;PRKAB1;MYL4;MYL1;DDIT3;RFX4;ZFYVE19;UQCRC1;NGEF;LXN;TTYH3;TTYH1;CLCNKB;LYPD1;LYPD6;EPB41L5;UGT8;ADAMTS13;CTC1;GPR17;PRRT3;CYP4F2;PBX3;PBX2;CYP4F8;AIF1L;UCK2;HRC;FXYD5;FERMT2;SFXN5;GPR26;NCAN;EFCAB3;LRRC3;EFCAB6;FRG2B;FRG2C;ARHGAP4;C12ORF43;SHF;SHE;SHH;HEY1;EFCAB1;DLGAP1;SH3BGRL3;IKBKG;DLGAP3;DLGAP2;DLGAP5;DLGAP4;NELFE;DUSP4;GATD1;DUSP2;DUSP3;ELOVL4;GPR34;DUSP1;NSUN5;EMP2;SLC39A12;TMC6;BAZ1B;DUSP6;DUSP7;MMP15;CDC42EP4;CINP;ERGIC1;RAPGEF4;IDUA;TSR3;GPR42;KCNA6;SNX33;CENPA;FSTL4;RECQL5;PRR14L;BGLAP;UCP3;ADAM23;EXTL3;TP53I11;EVC2;P2RY13;WNT7B;DAB2IP;TMEM62;WNT7A;ZNF76;TMCO4;PLXDC1;FABP3;CENPI;YPEL1;PKN1;ZNF213;LIMS2;ALDH1L1;KCNG4;RASL11B;HR;STK19;CXCL14;HHAT;ADORA1;SLC16A6;FBRSL1;NUDT18;SLC25A42;FADS1;KCNH1;PPP1R16B;KCNH3;C11ORF87;IFNA13;LAG3;DGAT2;IFNA14;KCNH5;FBXW7;KCNH7;FST;IFNA17;STX8;PPP1R16A;TBR1;TUBA4A;NPAS4;ACAP3;OLFM1;OLFM2;MAF;LIX1;SLC25A53;NPTXR;PVALB;IFNA10;LY6E;OSBP2;GRIA1;KHDRBS3;SHC3;TSACC;KCNE4;TMEM121B;GMPR;GPR83;NREP;NTPCR;CYP2C19;TMEM25;SLC9A3R1;ZNF428;SMYD1;THEM6;SLC38A3;IFNA21;HHATL;BDNF;RASL10B;GFPT2;TMEM120A;SRD5A3;FAM229B;HTR1A;BMX;FBXO31;PTPRD;CXCL12;RGCC;KCNK6;LEAP2;LRRK2;RLBP1;NRGN;PPP6R1;PRADC1;UPP2;VPS37B;MSL1;NRG4;TMBIM1;TNFRSF25;OR10A3;OR10A6;GTF3C4;SRC;SRF;LRP4;NTN5;PRCP;FOXRED1;PRIMPOL;SRM;PARD6A;FCHO1;SLITRK2;KCTD21;TP53INP2;E2F1;SLC25A23;TSPOAP1;LINGO2;NTRK2;KCNJ9;MMAB;MID1IP1;NTRK3;BAIAP2;ATOX1;BICC1;MYO1D;NELL2;TSPAN14;FCGR2A;TSPAN13;FCGR2B;FCGR2C;KCNK3;KCNK4;SLC23A3;KEAP1;RASSF2;IL12A;CPNE2;ATXN7L2;ACAD10;EPHB1;CALN1;SLC12A9;SMARCC1;TAS2R10;KCNK12;KCNK13;ACTN4;ADGRB2;PPP1R3C;NINJ2;KCNQ3;CCDC86;KCNQ5;KCTD12;MXRA7;RIN1;CTXN1;KCTD15;STX1A;NUMBL;AARS2;NRN1;SDC2;OSGEP;NEU2;SYNGR1;SEC14L1;ERI3;ST8SIA5;APOE;OR7D4;B4GALNT4;CTSA;NTNG2;IQSEC2;INTS3;PPP1R1A;PPP1R1B;PTPRT;DHRS13;NRP1;CD40;DIRAS2;AP2A1;GRIK1;SLC7A10;NAT14;PCSK4;KCNT1;CTSH;RAC3;SDF4;CCR5;LMCD1;CD33;GIT1;HTATIP2;LYNX1;ATMIN;PRPF40B;SORCS3;SORCS2;SREBF2;RNF144A;VSNL1;PITPNM3;PITPNM2;MFGE8;FJX1;PDZRN3;STK40;NAPA;NAPB;RAMP3;CRIP2;CAMKK1;CAMKK2;RELB;RXRB;RELN;C22ORF23;HEATR3;RFTN2;IL33;SORT1;CAVIN3;DKKL1;KLK14;KLK15;SGSM1;SH3RF3;PER1;KCNS1;CSDC2;KLHL6;CCNG1;SGSM2;TTC3;TCEA2;MIDN;PLVAP;WWC1;INPPL1;MSMO1;CYP46A1;CELSR2;COX6A2;CCND1;PPME1;PALM;BAALC;DENND5A;ACAA1;RGS8;BORCS7;PAMR1;RGS9;PPFIA3;RGS7;SH3GL1;TMOD2;SSU72;CARTPT;DOK3;SCN8A;SIDT1;RPP25;CCDC150;NDRG3;ARHGEF25;SLC1A2;MCHR1;RASGRP1;PLD3;CACNA1G;ADGRG4;KCNV1;FUT8;BRINP1;RHPN1;PACSIN3;CAMTA2;MFAP3L;WNT4;BHLHA9;GGT7;AUTS2;SLC52A3;INHBA;CALHM6;COL5A1;ALPL;FGF13;SERGEF;UBE2M;PRR7;TREH;ATP2A2;LAMC2;DMKN;PHTF1;SIRPB1;PPP1R9B;RASGEF1B;RASGEF1C;CA7;DACT2;MYO18A;CPXM1;ZNF385A;KRT222;ARHGEF19;NAV1;C4ORF48;GPCPD1;ETV4;ACTA1;ELF3;MMRN2;BLVRB;CHI3L1;CCDC190;GNB1L;MVD;SCN4B;PLEC;AGPAT5;REP15;RNF4;CLCN2;ASB15;PTHLH;NWD1;ACVR1C;RAB40C;CLMN;SLIT1;EPS8L2;RALY;SLIT2;CCDC184;DNAI1;MDH1B;CHGA;HSD3B2;HSD3B1;MIIP;OR51E2;ATP2B2;CCK;MAPK10;MAPK11;RSPH1;FAM98C;ACKR2;TAF6;TLNRD1;SERPINE2;GLDC;MYT1L;TRIL;SLC4A1;STMN4;SOX21;RXFP3;EVA1A;GNAT3;AP1S1;PIP4K2C;CDK5RAP3;ABHD14A-ACY1;UNC13C;PRKCB;PRKCE;CLEC11A;ARMC9;SYTL1;ARMC8;SOX12;GABRG2;GANC;BCAN;GPR162;ADCY9;IFT81;HECW2;TYRO3;PRR18;ANAPC13;CFH;FAM171A2;RIC8B;LDHD;GAR1;ST3GAL5;ZNF148;PROM2;CDK19;WNT10A;AFAP1L1;ARPP21;FZD5;DNASE2B;MCAM;NFATC1;OR5P2;ELL3;TMEM198;FOSL1;FA2H;SQLE;PPP5C;ARL2BP;SLC6A9;GIPC1;GALNTL6;CDKN1C;GPT;C1QTNF4;TRIM9;AIFM3;OR5W2;PAXX;RSPO2;ZNF365;TCF19;BATF3;GRAMD2B;SERPINB1;TIGD5;TNNC1;NUTF2;COQ10B;GNL1;SERPINB8;TMEM174;INF2;MRAS;ANGPTL3;GAS7;HBEGF;ASAH2;GRP;PLPPR5;HSPA13;TM9SF4;PRAMEF6;PRAMEF5;PRAMEF4;DHRSX;GPR153;PRAMEF2;OLFML3;PRAMEF1;SLC17A7;PRAMEF8;PRAMEF7;CCL25;CCL21;WHRN;SCAF1;TUBB4A;TMEM158;NFIC;CEP41;COQ8A;PLCD3;CCL27;BRDT;ANKRD13D;CHRM1;PLXND1;DGKB;CTNND2;SERTM1;FAM107B;HID1;SLC8A2;CDH6;RPH3A;RIMS1;RAB42;PHLDA1;PCDHAC2;LZTS3;PCDHAC1;MAGI1;RARS2;TLE3;FKBPL;IGFBP5;IGFBP4;MAGI2;SYPL2;VASH1;DGKZ;NRBP1;TLE6;THOC6;CACNB1;CACNB3;C1ORF115;CACNB4;ANKRD40;CSNK1G2;RTN4R;BRSK1;FKBP2;SEMA7A;PARM1;ABHD2;CHRD;GLT8D2;AK5;HMMR;AK8;BOLA2B;KNG1;C1ORF109;NACC2;PLXNA2;IGFBP6;TPPP;PLTP;DRD4;TMEM132D;TMEM132C;CEP112;TMEM132E;ANKRD24;WFS1;OSBPL3;ESRRB;SLC4A10;CYP4F11;LSM4;DAB1;CDK3;REEP2;RIOX2;SLC26A8;CSPG5;DHCR7;CNIH3;MAP3K14;NES;ZNF532;DRC3;TUBA8;DPP10;ANKRD33B;GAL3ST1;ZC3H8;ADRA1D;DUSP18;DUSP14;GM2A;PIP5KL1;PHACTR1;EVI5L;INSL5;RFC5;TRPC6;SGIP1;COBL;PLPBP;VSTM2L;NGF;PTP4A3;RTN4RL1;CATSPER2;SMARCD3;CEBPE;SEMA3F;MRM1;TTL;ABLIM2;DNAJB5;VPS50;ETFRF1;ACSS1;CACNG3;SEMA4A;FKRP;RNF24;KCNIP2;KCNIP3;CYP51A1;KLF4;P2RX7;P2RX4;IMPDH1;RAB15;BCOR;TRMT61A;SLC35B3;FAAH;ZMYND8;HDAC11;PKD2L1;RAPGEFL1;OR52N2;EDNRA;EDNRB;FLAD1;SLC6A17;SLC35C1;PRAMEF20;FLT3LG;SLC6A11;GPR37L1;MAPK8IP1;INPP4A;PLPP7;NSMF;TTLL11;PLPP3;NBL1;CDS1;NECAB3;ANP32A;PRAMEF11;PRAMEF10;APCDD1;NLK;RPAP2;IGSF9;CBARP;PRAMEF17;NLN;NUAK1;PRAMEF19;STRIP2;CHTF8;PRAMEF18;PRAMEF13;PRAMEF12;PRAMEF15;PRAMEF14;MAP6;OTOF;TRPM6;SPTBN2;CARMIL2;PDE2A;SS18L2;CIDEB;GNG13;SRPK1;PARP11;PARVG;ANP32D;TECPR2;CUTC;INKA2;RTL8B;IFNA4;IFNA7;TENM3;IFNA1;CITED4;IFNA8;SIPA1L1;CAMKV;ZMYM3;DGCR6L;HRAS;OR4D1;PARP6;RAB6C;GP1BB;STRBP;NOG;LIME1;ZDHHC14;CLDN10;B3GNT8;CCKBR;MPPED1;TNNT1;FRG2;RDH5;FAM20A;RGS7BP;DNASE1L2;MATN4;VGLL4;GDPD2;AKAP6;ZDHHC21;PTN;UQCR10;GDPD5;AIF1;LYZL4;NOL4;CUX2;NPY;EMC3;UBTD2;APBB2;ATP6V0E2;GABRE;GABRD;CBR3;ATP5F1D;PDP1;MAS1;SPCS3;GSTA5;AXL;GSTA3;GSTA2;GSTA1;STAC2;NEUROG3;TOMM6;SIRPG;FAIM2;CCDC28B;CHCHD5;BMPER;SIRPA;CADPS2;CHRNB3;IL11RA;ANXA11;KCTD4;ARHGAP45;TUFM;ALDH3A1;FANCD2;ELMO2;RELL2;C17ORF97;NTM;HPCA;CPLX2;DTX4;EFNA5;SEL1L2;COX7A1;TRHDE;DPP3;C6ORF15;FAM83F;TMEM125;HRH3;PODXL;CASKIN1;ASIC2;MARK2;ASIC1;KLHDC4;SMAD3;LRRC75B;WSCD1;LRRC75A;EPHX2;EPHX1;EPHX4;BTNL2;ARHGAP25;TSGA10;TMEM114;FGFR3;FGFR2;LRP12;SOWAHB;MEGF11;LRRC74B;SLC40A1;HAPLN4;YBX3;HAPLN1;SLC2A8;HEBP1;CASP7;DBP;LRRTM1;NAPRT;NTMT1;TOP1MT;TMEM108;POLI;COLGALT1;EGFL7;AXIN2;POMGNT1;CORT;FAM189B;AIM2;HKDC1;CDH12;MYH8;PFDN1;CAMK2B;SLFN5;HLF;ATF6B;NRXN1;CAMK2A;USP12;LCAT;NRXN2;ATP1A2;ATP1A1;UGP2;NCAM1;MAPK6;HES5;MAPK4;LGI4;NOS3;CMTM5;LGI3;LGI2;ARID3B;USP28;DLK2;SLC4A8;PMP22;AQP11;SSBP3;CSNK1A1L;LPIN3;SSBP4
Liver RNA M7 Module (Black) PMID26900923	99/152	0.6749713579724452	0.9999975629759688	0	0	0.9403292239883608	0.369629333363303	MAML1;ITSN1;LIPA;ZFYVE26;LSM11;WDR91;MAP3K4;MAGI1;RNF43;ST6GAL1;CEP135;DYRK1A;SLC30A1;TMEM170A;MTURN;HCFC1;BCR;C6ORF132;HNRNPUL1;PRKD2;RIN3;ZNF710;NOTCH2;DNMT1;BAZ2A;NID2;FAM149A;NUAK1;MAN2A2;NACC2;PDGFC;PLXNA2;TNFRSF14;PIP5K1C;CCDC141;SRGAP2;FZD1;IQSEC1;EXOC6B;NFATC1;SSH1;IL22RA1;PTPRD;SPRTN;PLXNB2;FGFR2;SERINC5;CPEB4;PHF2;DYRK2;NUMA1;TNFAIP2;PTPN21;TFCP2L1;MED12;SPRED2;SIPA1L1;ZMYM4;KIF1C;WDR6;EVI5L;LDLRAP1;GIT1;ZNF385A;ARHGEF11;RUBCN;CYP3A43;DNMT3A;MINK1;TOP3A;AXIN2;PALD1;EPN2;MED23;NR5A2;THRAP3;CNKSR3;ZNF516;NCBP3;ARHGEF5;OR1E2;CYP3A4;CYP3A7;ZNRF2;CCDC85C;ATXN1L;S1PR1;S1PR2;ANKRD50;ZNF740;ATF7IP;SVIL;SORT1;VEGFD;TBX3;GALC;DLC1;BCOR;PKN1
Genes Up-Regulated In Secretory Ependymal Cells Of R6/2 Vs WT PMID32681824	228/348	0.6757672696448457	0.9999975629759688	0	0	0.9561768530559168	0.37473196009069865	IFI27L2;MAML2;THYN1;SMC6;CCAR1;HERC1;OPHN1;FAM110B;THSD7A;SAMD12;SOX5;MEF2A;EPHA7;MBNL2;ARL15;DAPK1;CACNA2D1;KIAA1217;IFI27;ADGRB3;RUFY3;SPATA13;GPM6A;L3MBTL3;MYCBP2;KALRN;NKAIN2;PCBP3;PDGFD;PRDM16;ST3GAL5;APOE;RSU1;TRPM3;RABGAP1L;CADM2;ABCA4;EXOC6B;PBX3;NBEAL1;PHC3;EXT1;MLLT10;ZZZ3;CCSER1;TMCC1;RGL1;ROBO2;SPAG16;TENM2;SPEF2;TENM3;OTUD7B;PTPRM;SPPL3;LARP1B;ZMYM2;TMSB4X;TMSB4Y;BBS9;DLGAP4;PCMTD1;BRD1;PACRG;PBRM1;KCND2;SLC2A12;GAB1;ELOVL6;KAT2B;NCOR1;SLTM;PLSCR4;EXOC4;WAC;PDZRN3;PDZRN4;GAS7;GRAMD1B;OCA2;STAU2;PRICKLE1;FAM214A;NOL4;CST3;ATP5F1B;NSD1;APBB2;SUSD6;GPC6;WWOX;CA10;MON2;WHRN;SORBS2;PLXDC2;PLEKHA7;AGBL4;NFIA;LHFPL6;TTC3;ZFAND3;CTNND2;ZBTB20;RORA;MSI2;CDC14C;RIMS2;GRB14;SESN1;LARGE1;KCNH1;USP6;RALGAPA1;ARID5B;CDKAL1;MITF;KCTD8;CACNB4;RBM14-RBM4;ROR1;TOX;DGKI;CSNK1G1;DDX6;GRIA2;ANKRD12;GLIS3;STK39;ARHGAP18;PDS5B;THADA;EFNA5;ACACB;ACACA;PHF21A;BRINP1;UBR5;TASP1;CCDC141;LRRC4C;HSPA8;SYT1;CCDC136;CEP350;ABHD18;ESRRG;HOOK3;BTBD9;ZFHX4;LRP1B;TDRD3;CNOT4;PTPRD;DIAPH2;RALYL;DLG2;FGF14;NBEA;TMEM237;AAK1;PHF14;CPE;MCU;BCL2L1;RERE;CNTNAP2;DOCK9;USP32;CELF2;USP34;HTR2C;CHD4;PITPNC1;SYNE1;SENP7;LRRTM4;RB1CC1;TRPS1;PPP6R3;UTY;PRKG1;KDM6A;GRID2;KLF12;ARHGEF12;VPS13A;CATSPERE;NRG3;IL1RAPL1;BIRC6;TOP1;SLC25A12;SEC22A;CAMK2D;LUZP1;NRXN1;NR2C2;NT5C2;PPM1E;STOX2;TTR;ZNRF3;PALMD;ERBB4;OXCT1;SLIT1;SLIT2;LGI1;NTRK2;RBM39;MYO10;PCDH9;SPAG6;PLCL1;ATP2B2;SYT14;DDHD1;OXR1;SGCZ;MYO1E;NFASC;FMNL2;FRAS1;KANSL1;MDGA2;PAXBP1;SLC25A36
DNA Damage Repair: Cell Survival CHDI110	4/6	0.6772022705375218	0.9999975629759688	0	0	1.0072948785440325	0.39262871214315576	PARP1;BDNF;CRTC1;SIRT1
Down-regulated Genes In SMN-C3 Treated SMA Fibroblasts GSE62540	4/6	0.6772022705375218	0.9999975629759688	0	0	1.0072948785440325	0.39262871214315576	GALC;DIAPH3;TENT2;STEAP2
Markers Present In L6a Sla Glutamatergic Neurons PMID26727548	4/6	0.6772022705375218	0.9999975629759688	0	0	1.0072948785440325	0.39262871214315576	GABRA5;SLC6A11;FOXP2;RPRM
Markers Sparsely Expressed In SMC Myl9 Smooth Muscle Cells PMID26727548	4/6	0.6772022705375218	0.9999975629759688	0	0	1.0072948785440325	0.39262871214315576	ACE2;PLAC9;VTN;EDN3
Down-regulated Genes In The Liver Of 6 Mon HD Q140 Mice Vs Q20 GSE78273	42/65	0.6793646443806778	0.9999975629759688	0	0	0.9194476598340093	0.3554559497609673	NOTCH2;PI4K2B;AHCTF1;PRKAA2;CRYBG3;WWC1;PDE3B;RAPH1;TULP4;PIK3C2A;EEA1;MED12;EPB41L5;HERC2;RAB20;BAG2;DPP8;PSD3;UBR5;PDE4A;TLK1;STXBP5;ZNF148;SLC17A2;CALN1;ARFGEF1;NUS1;NSUN4;VPS13D;RASSF7;NBEAL1;A1CF;ATRN;GLUD2;SLC6A9;HOOK1;PKP4;FAM72D;SPACA6;FAM72B;FAM72A;PCYOX1
Genes Up-Regulated By 0.32 Mg/Kg PDE10A Inhibitor In Striatum Of HdhQ175 Mice GSE89505	42/65	0.6793646443806778	0.9999975629759688	0	0	0.9194476598340093	0.3554559497609673	BLK;C11ORF96;CCDC188;KCNK7;MIDN;YJEFN3;CEBPE;QPRT;IRS2;CLEC9A;STX11;RAB44;LOXHD1;SERTAD1;ARL13A;ASB10;LIPH;NRTN;SLC16A8;PHLDA1;RPS13;BTNL9;LRRC26;PLK3;BATF3;CCDC198;DUSP2;PROP1;SPAG6;KDF1;SCTR;KLHL40;HIC1;CYP26A1;LTB4R2;NRN1L;VGF;LCN2;FSCN2;PLIN1;PTPRCAP;STK40
Genes Enriched In Macrophages Vs Microglia PMID24162652	18/28	0.679399045714835	0.9999975629759688	0	0	0.9064367989159076	0.3503800879860112	FCN2;MSR1;RETNLB;PTGIS;SERPINB2;CD5L;PRG4;CFP;CXCL13;CRIP1;F5;C4B;C4A;EDNRB;SAA1;EMILIN2;PF4V1;PF4
Genes Changed In HD Vs Control iPSCs After 60 D Of Differentiation GSE109534	280/427	0.6801656085851787	0.9999975629759688	0	0	0.9584517318178327	0.36940547776382615	THSD7B;HHIP;ADARB2;HS6ST3;NUBP2;MT2A;EDNRB;PNP;NIPAL2;HABP4;KDR;CYP1B1;AP1S3;CHAC1;CCDC92;PRKACB;EYS;RPS13;SCN1A;NGDN;SERPINF2;SOX14;UNC5D;ANK3;HLA-A;SYTL5;DKK2;ZNF717;DDIT3;CD109;PAPPA;TLN2;ALG10B;MYL9;MXRA5;NBL1;TP53;FREM2;EPHA2;OSER1;TSHZ3;PCDH15;SLCO5A1;PIK3R1;ADAMTS12;PCDH19;PPL;ADAMTS16;NKAIN2;PCDHA1;DPH2;ST8SIA4;PCDHA3;PCDHA2;PCDHA9;A2M;GSTM4;APOBEC3C;RPL39L;PRELID1;GSTM1;FZD5;IQSEC3;SLC16A12;ABCA8;PARP14;MANF;FOSL1;PKIB;FAM135B;DCHS2;PPP1R1C;COL9A1;XKR4;SIM2;INKA2;PCDHB7;GABRB2;MYOM1;SFTA3;TENM2;KCNC2;LRRC10B;C2CD2;ZFAND2A;WFDC1;WDR46;ZNF280D;SHH;CTSO;PIP4P1;SLC22A15;EFCAB1;EMB;CD36;CHST9;DUSP5;GRAMD2B;MRPS22;MYOF;TFEB;EMP1;TEX14;TACR1;PARP9;F3;DUSP6;RAB33A;F5;SCNM1;KCNMA1;CKS2;TFF3;KIF2C;VGLL3;SAMD5;WDR45B;AMIGO2;PTGER3;WNT8B;SLC7A2;NKD1;EXOSC5;TMEM65;FRZB;C16ORF91;PLAGL1;MICALL1;ZNF229;GPC3;STX4;CORIN;ZNF221;ZNF462;SF3A1;TIGAR;GSX1;MCF2;GAD1;ZNF77;TTC9C;DHRS2;NUDT9;SMOC2;RSL1D1;KITLG;TTC6;ADM5;CCDC9;NFIC;KIF26B;STK17B;TTLL9;DGKG;FOXA1;STEAP3;ATP8A2;CD82;PLGLB1;RAB3D;IRS4;INPPL1;LRRC70;DACH2;SERTM1;ETS1;CDH6;RPH3A;CCND1;MPC1;SCN9A;PIM1;NEK2;PIM3;CCDC163;PAMR1;CA14;NKX6-2;FST;IGFBP3;SKIDA1;TMOD2;POU3F1;FOXP2;PACRGL;LOX;TEX9;IAPP;FKBP4;CALCRL;KHDRBS3;RPS19BP1;ILDR2;ARHGAP18;KLHL13;NALCN;SCUBE3;ASIC4;EMG1;NACC2;SOHLH2;SRGAP3;NXPH1;ZFHX2;TFPI2;DCDC2;ADA2;ARHGAP24;YRDC;FGF14;FGF19;SP5;ZNF536;ZNF778;LHX4;FGFR3;NXT1;MAST4;COL14A1;DDX47;RASGRF2;HMGB2;ADAMTS5;DBP;ZIC3;ZNF528;SH3D19;HGSNAT;TRPC5;PLEKHG2;DTX3L;COL25A1;BUD31;PDE4D;ITGA1;AHSA1;RCN3;CCNA1;FOXD4L5;MMRN1;LANCL3;RBMS1;ANG;RP9;AKNAD1;ST6GALNAC3;FAM72B;FAM72A;ITIH5;PPP1R15A;CEBPA;SLC24A1;TSSC4;SEMA3C;PON2;RPL36A;LRP2;SELENOK;TFPI;NTN1;VXN;OGFRL1;CACNG8;SV2C;CCDC85A;TP53INP1;ZNF626;BNIP1;SLIT2;C2ORF74;FKRP;NEGR1;CMTM5;LGI2;LIMK1;SCD;PI15;CDK2AP2;C2ORF72;FSIP2
Genes Up-Regulated In Myotonic Dystrophy 2 Vs Non-Myotonic Dystrophy Markers In Human Skeletal Muscle GSE48828	114/175	0.681021768638813	0.9999975629759688	0	0	0.9407327385266414	0.3613928367596275	RIPOR2;OXNAD1;AMY2B;AQP4;IKZF2;BACH2;RCBTB1;OR52N2;CDH2;PEBP4;GRB10;SOX6;GAMT;CXADR;HFM1;ARRDC2;CACNA2D1;SEMA6D;FOXP2;PREPL;LCE2A;ZNF92;MAPKAPK3;TXLNB;COL4A4;COL4A3;ANOS1;PKP2;KCNQ5;TRIB1;ROPN1;CERKL;PFKFB1;CEP85L;PPP1R3A;NREP;PRH1;RHOBTB1;RASGRP3;NKAIN1;DVL1;PPDPFL;BARD1;DNAH11;RASL10B;STYX;HSPA2;TECRL;ESR1;ACSF2;FAM220A;PEX5L;SON;PPP1R1C;LRRN1;GALNTL6;SIM1;SIM2;SLC44A5;SPAG17;MSTN;PYROXD1;CYP4A22;BHLHE41;GADL1;HSPB2;SIX1;JPH1;MS4A4A;BOLL;MRPL40;SGCA;TMEM108;RSPO3;KIF1B;SPX;SLC2A12;GAB1;AMPD1;PAX3;TET1;MSS51;TENT5C;NRG4;GAS2;CAB39;OR2G3;SEMA3C;SATB1;CIPC;TYRP1;FITM1;PPM1J;CLCN3;ASB18;CXXC4;OR1M1;APOL5;DNAJB5;SCN7A;SF3A3;OR6F1;COLQ;DLK1;MPP7;AGMAT;PDP1;RAB10;AGBL1;ASB8;NEDD4;CENPO;CCDC62;HCN1
Genes Down-Regulated In Expression In PC12 Cells With nonSUMOylatable AR112Q (KRKR) Upon Ligand Stimulation GSE50383	72/111	0.6830636901808164	0.9999975629759688	0	0	0.9294266093721835	0.3542669133244729	MEGF11;SIRPG;SIRPB1;TMEM147;HEY1;SIRPA;MYBL2;LARGE1;STK32A;DLGAP3;ADAMTS9;SLC18A1;CDON;BOK;LMO1;KLF10;EPHA8;NPY1R;UNC5C;KRT76;NAV2;NRG2;SYN2;PRSS53;EML6;MYCN;LIX1;HAND2;KCNMA1;KCNQ3;ABCG4;DGKH;HCN4;DLX3;CHRNA7;PRUNE2;ATP1A3;FBLN1;NKD1;CYTH3;ZNRF3;HRH3;CLMN;CDH22;PLEK2;KCNN3;SRGAP3;RNF130;ZSWIM5;E2F8;FANCI;GINS1;TUB;POLQ;SYT1;CD160;FZD4;CADPS;AZIN2;L1CAM;PHOX2A;SYT17;RNF222;CPEB1;MEIS1;PDE10A;CSDC2;KIF26A;KIF26B;MAB21L1;CHRFAM7A;CD24
Genes Changed In Inferior Olive Of 5 Week Old Atxn1[154Q/2Q] Vs WT GSE122099	40/62	0.6837315025259142	0.9999975629759688	0	0	0.915466405248473	0.348051153011682	IFI27L2;TPH2;HOXD1;ELN;NDUFB4;GPR88;MYL12A;NPPC;RIMS4;RPS16;RESP18;CA8;PROK1;EOMES;CHGA;CCDC153;GALNT2;STAC;RNASET2;NDUFA3;PRKCD;KCNJ14;LGI2;IGF2;PCOLCE;POU4F1;INMT;COL1A1;ZC3H11B;GAL;IFI27;TRPV4;COL6A1;PPP1R1B;KCNQ4;PAFAH1B3;CNIH3;MDFI;PVALB;TPT1
Genes Down-Regulated In Expression In PC12 Cells With AR10Q Upon Ligand Stimulation GSE50383	27/42	0.685121657408655	0.9999975629759688	0	0	0.9063733614584902	0.34275311205760245	TOR4A;NRP1;DDC;FRRS1;SLC7A14;CXCL14;FAM171A1;HEY1;CLMN;KCNN3;SRGAP3;MEST;BOK;CDON;KLF10;LMO1;CADPS;IRF2BP2;PPP1R3F;CLCN5;MEIS1;PDE10A;ADORA2A;LIX1;HAND2;ID2;SDK2
Down-regulated Genes In Hippocampus Of N171-82Q Mice GSE107613	9/14	0.6851647964743404	0.9999975629759688	0	0	0.9065001504664459	0.3427439819550556	GREM1;STRIP2;TRPC6;WFS1;CPNE7;HTRA4;STXBP6;LCT;JPH1
Genes Up-Regulated In Mbnl2 Binding Sites In Hippocampus From Myotonic Dystrophy 2 Patients Vs Healthy Controls GSE68890	9/14	0.6851647964743404	0.9999975629759688	0	0	0.9065001504664459	0.3427439819550556	SLC30A7;P2RX7;SLC25A27;PSTPIP1;MECOM;NLRC5;HIF3A;KIAA0319L;MAP3K4
Up-regulated Genes In The Heart Of Dox Treated FRDAkd Mice After 4 Wk Rescue Vs WT Mice GSE98790	9/14	0.6851647964743404	0.9999975629759688	0	0	0.9065001504664459	0.3427439819550556	CLEC4D;POFUT1;CLEC6A;SLC40A1;CD300LD;NME5;COX6A1;CD300LF;LGMN
Genes Down-Regulated In Influence Of REST Knock Down On Expression In HdhQ109 HD Mice GSE42107	70/108	0.6857107583795161	0.9999975629759688	0	0	0.9273874354088684	0.3499026999337877	PI4K2B;SWSAP1;SLC25A3;ZMYND8;DEUP1;WDR45;UXT;NEDD8-MDP1;AP1S3;ERC1;ERC2;LDLRAP1;MDP1;CDKL2;HES7;HS3ST3B1;TMC1;FOXD3;PRMT8;TRIM62;SVOP;OR6C76;EIPR1;OLIG1;GPR37L1;KSR2;AP3B2;TIRAP;MLF2;GAK;KAT2B;ZNF91;FAM234A;FAM161A;OR4X2;DCT;DPPA4;PICK1;MAGEB1;MGARP;MAGEB6;ASTN1;HMX1;DDX6;IGSF3;SEMA3C;USHBP1;ADCY3;ADCY8;DNAJC28;DEDD2;FBXO42;DDN;FAM83H;RANBP3L;CHTF8;BGLAP;TMEM129;PACSIN3;PMAIP1;MTA2;KIAA0319L;KLHDC2;FBXO32;CDK6;LRCH1;FCGR2A;OSTM1;LPAR6;FCGR2B
Genes Changed In The Cortex Of zQ175 Neo- Mice Vs WT GSE123657	679/1031	0.6872558690009545	0.9999975629759688	0	0	0.9699903937569323	0.36379355096688476	FRMPD3;LOC728392;TMEM97;MRGPRE;TMEM91;C9ORF50;SLC4A4;PTPDC1;BACH2;GLDN;CRHBP;KRTCAP3;DPYSL5;PPP4R4;LIPG;BBX;CKMT1B;AP1S1;IER3;CCBE1;TRIQK;PRKCB;STARD8;PRKCE;CLEC11A;CACNA2D3;MYL4;RUFY1;PRKAR1B;TFR2;HECW2;TYRO3;SPARCL1;NGEF;TPH2;TTYH1;TPRG1L;COPS7B;AGAP4;PRPSAP1;EPB41L5;UGT8;LDHB;LDHA;FAM124A;PDGFC;SYNDIG1;GSG1L;ST3GAL5;PIP5K1B;PLCG1;NGFR;CREBBP;WNT10A;AFAP1L1;ARPP21;MCAM;SNAI3;DNAH14;NR1D2;ABCA8;CYP4F8;FAM136A;FERMT2;GPR27;GPI;NUDT4B;CDKN1A;GPR26;CDKN1B;MEI1;NCAN;DIS3L;BHLHE41;LRRC32;PRSS23;MECP2;AIFM3;HEY1;ADAMTSL2;RSPO2;SH3BGRL2;ELOA;RSPO3;DLGAP1;NELFB;GPR139;RIOK1;DLGAP2;GPRASP2;MYBPC3;TCF19;SPHK1;TESC;TNNC1;TCF12;DUSP6;TMC3;DUSP7;RNF168;INF2;MMP15;CINP;MMP17;ITPKA;KCNA1;PRUNE2;ABRACL;KCNA6;FSTL4;ATP6AP1L;GLRA1;GPR153;SNX25;CHN2;ADAM23;GCNT4;SLC17A7;SIAE;TP53I11;LDLR;SRSF11;RPRM;EVC2;LRRC26;GOLM1;CKMT1A;WNT7B;GPR55;RFLNB;DHRS3;AGMAT;HEYL;MORN4;CASTOR2;ETNK2;SMOC1;CCDC3;ANKRD63;CEP41;SLC28A1;SEMA5A;SEMA5B;OLFML2B;RASL11B;DGKB;CEP120;HJURP;KIAA0895L;TMEM131L;METRNL;CXCL14;SERTM1;LAMP5;RPH3A;RIMS1;FNTA;CDH2;FGF9;SALL2;POFUT1;TNN;LEPR;SLC16A6;MACROD1;NUDT18;SLC16A8;LARGE1;ZNF324;FADS1;KCNH1;PCDHAC1;RAB2B;C11ORF87;LAG3;KCNH5;CEP135;FBXW7;KCNH7;FST;ATP11A;CYS1;DGKZ;FOXP2;TUBA4A;LEMD1;MOB3B;OLFM1;DISP3;MAF;RBMXL1;SLC9A5;C1ORF115;KIAA1614;OBSCN;SLCO2A1;SRSF2;PKP1;RAD54L2;NPTXR;SLC27A3;SRSF6;PPEF1;SEMA7A;KHDRBS3;MINDY1;TMEM121B;GPR88;ITPR1;GLT8D2;GPR83;FOXO4;NREP;GTF2E1;SBNO1;BAG2;THEM6;TPPP;IP6K1;SLC38A3;RAB6B;PLXNA4;KCNF1;TMEM132C;BDNF;ESRRB;SLC4A11;G6PC3;PLXNB3;MAP3K14;MCU;TUBA8;ALK;SNAP25;ANKRD33B;EIF4E3;ONECUT2;RASGRF2;FHL2;PIK3CD;DUSP18;MSLN;ADRA1B;TSPAN11;DUSP14;SYNE1;FUNDC2;PSTPIP1;PTER;PSD2;PRADC1;PPP6R3;ME1;EFHD2;EMILIN2;UPP2;ERC2;YAF2;BOK;RFC5;GRID2;TRPC6;CHUK;HMGCS1;TRPC4;ELAC1;SORD;CATSPERZ;KCNAB3;C1QL3;ZFP90;ADAMTS20;EVC;RTN4RL1;ASPG;MET;MTRF1L;SLC24A2;GTF3C6;HDAC1;ZBTB42;GLRX;SEMA3F;CXXC4;TSPAN33;MRM1;TTL;VXN;SLC25A27;ABLIM3;SLITRK1;DNAJB5;RSBN1L;ATXN1L;SLITRK5;SMIM30;ZNF502;CNNM3;ALOXE3;CACNG3;SEMA4A;PPP1R14C;KCNJ9;KCNIP2;NICN1;NTRK3;KCNIP3;CYP51A1;KIAA1549L;SYT13;CABLES2;APLN;DBNDD1;NELL1;P2RX6;KLF6;MARCKS;NAGK;EVI2A;SYT12;TRIM37;MYO1H;CBLN4;CBLN2;TPT1;SLC23A3;IFITM1;SMARCB1;CPNE5;HHIP;RGSL1;DIXDC1;DNHD1;TXNDC11;CBLB;ARR3;RCBTB2;VSIG2;FAM53C;KDR;HABP4;EPC1;SYNPO;TNS4;HERC6;PAQR9;COG8;SRRM4;GOLPH3L;MTUS1;CSNK1D;HLA-A;HLA-F;MTURN;CARHSP1;PPP1R3C;RUBCNL;KCNQ5;TTLL11;MXRA7;RIN1;ZFPM2;CTXN1;NBL1;KCTD15;BEX2;NRN1;BEX1;NECAB3;PCDH10;ZBTB1;CD99L2;TMTC1;C2CD4C;NLK;GSPT2;KALRN;ZMPSTE24;NEU2;STRIP2;PENK;ARSI;SARAF;TSPAN5;OTOF;ASL;FAM43B;RIMKLB;ZBED5;ARSB;ZBED3;EGR3;LRRN3;TMEM74B;ST8SIA2;RANBP17;DCLK2;MED13L;ANLN;PEX5L;PPP1R1A;NDUFAF7;ID2;MYO5C;PPP1R1B;RANBP10;ECHDC2;INTS7;RGL3;TMCC2;IGSF9B;CALM1;RGL1;INKA2;RAB40AL;PTPRT;PCSK1;TENM3;DOC2A;FASTKD1;ZFAND2A;DIRAS2;OTUD7B;CTSS;MEDAG;SIPA1L1;XPO5;RALGPS1;OR4D1;LYNX1;PCYT1B;PRMT8;IZUMO4;PARP4;SEBOX;GAB2;KIF22;SORCS3;GFRA2;IGFN1;ANO3;IL17RA;CNKSR2;VWA8;CCKBR;NRN1L;ALDOC;MFGE8;UMPS;PDZRN3;NAPA;OPRD1;PNCK;SELPLG;SATB1;PRIM1;CRIP2;ZDHHC22;HSD17B7;GDPD5;NOL4;CAMKK2;ARNTL;TRAK2;PAK1;TCEAL6;TCEAL5;NFIL3;CAMK2N1;TCEAL3;NPY;TCEAL1;GABRD;PAK5;CAP2;IL33;CA10;SORT1;CAVIN3;GAD1;ERBIN;PNMA3;SORBS2;FAH;SH3RF3;PDP1;MAS1;SPCS3;NOL4L;RIT2;CSDC2;KCNS2;CCNG1;FKBP1B;STAC2;C22ORF15;NARF;WWC1;FOLH1B;SIRPG;INPPL1;CIB2;PLB1;IGF1R;LOXL2;NR3C2;NPPC;ARHGAP42;TBC1D31;PPME1;BAALC;SIRPA;DENND5A;ENPP6;RGS8;SBF2;FAM81A;PDE8A;TMEM14A;RGS7;NANOS1;SLC30A3;IL11RA;TMOD3;ANXA11;KCTD1;STIMATE;UBE4B;ATP1B3;CARTPT;IPCEF1;MID2;MPEG1;FOLH1;LOX;SCNN1A;SCG5;ELMO2;GEMIN7;MASP1;SCG2;JCAD;ZCCHC8;C17ORF97;CHRNA3;NPR2;PLD5;SLC1A2;FUT2;SLC1A6;CPLX2;MCHR1;RASGRP1;PLCXD2;ADGRG2;BRINP1;PDZD2;CDH20;DNAJC21;KLHDC10;CBX8;STIL;CBX4;CNTN6;SMURF1;PTCH2;TBCD;INHBA;DGAT2L6;ZFHX4;CALHM5;SYT7;TMEM231;SMAD7;NAT8;HOOK2;ATG16L2;TMEM117;NXF2B;FGFR2;FGF10;ABCD4;PCDHGB6;SOWAHB;DOCK9;MEGF11;SPO11;ATP2A3;ATP2A2;CHD4;CHD3;DMKN;HAPLN4;SIRPB1;RBM3;GRM4;DBP;RASGEF1B;HJV;RASGEF1C;NAPRT;FLOT1;GGACT;RBM33;YWHAH;KLF10;PROSER2;SUN1;USP48;HSDL1;PTGIS;RASA4B;DESI1;TBC1D8;UBE2QL1;ACTA1;ALDH1A3;ARHGAP10;AGAP6;AGAP5;RASA4;MYOD1;CDHR3;CHI3L1;RBM20;MVD;PDE5A;NAT8L;SCN4B;DNAH1;LAMA2;DNAH5;CAMK2A;RNF8;ATP1A2;HMGCR;PKD1L3;ATP1A1;DDN;RASD2;NWD1;RAB40A;NXF2;ACVR1C;RAB40B;SV2C;RASD1;CBS;GNG4;MVB12B;SLIT1;ZNF286B;RGS20;CHSY3;S1PR3;SLIT2;RGS22;NXF5;MAPK4;POLQ;LGI4;PCDHGC5;TPBG;LIMK2;LGI2;OPRK1;ATP2B2;CCK;PPP2R3A;IRGM;MAPK12;HS3ST2;ADGRD1;CD4;MEIS1;CD6;PMP22;PDE7B;RBMX
Genes Down-Regulated In HD Grade 0 Markers In Human Frontal Lobe BA4 (HG-U133B) GSE3790	38/59	0.6883828327515111	0.9999975629759688	0	0	0.9111060845962452	0.34021626231437235	TTYH3;POLDIP2;ZDHHC5;AP2A1;ADCY1;AGAP3;NADSYN1;DNAJC27;HID1;SAV1;TMEM121;STOX2;PROKR2;DDI2;VPS54;USP30;CLHC1;NXPE3;RBM17;SH3GLB2;SLC2A11;TMEM50B;RTN4RL2;UBALD2;FBXL16;SULF2;CLIP3;SELENOO;PARVG;TTLL3;ZADH2;KIF26A;SCN8A;ZNF777;FLYWCH1;GCLM;PTPN5;TNRC6A
Locuses With Increased DNA Methylation In Frontal Lobe Of AD Vs Control GSE72778	804/1220	0.6894691080013883	0.9999975629759688	0	0	0.9716816651380947	0.36130368388712325	SPI1;NEXMIF;ARAF;LOC728392;ISM1;PTPDC1;ZC3H12D;IL4I1;NSDHL;SYNGAP1;DPYSL5;SAMD11;STARD8;ESX1;LDOC1;PHKA1;PHKA2;MOSMO;UQCRC1;MTMR1;ZNF275;NYAP1;TTYH2;ABCB7;AIRE;TTYH1;SHOX2;GATA6;MTMR8;GATA5;GATA3;TEX26;MTMR7;CYB5R2;RDH10;ADAMTS17;MCTS1;PRRT1;BTBD19;PRRT3;C5ORF38;ABCA7;BTBD11;NR0B1;EIF2AK4;L1CAM;PBX1;LAS1L;DCHS2;FXYD3;FOXL2NB;PYDC1;SFTA3;MTMR11;SNX12;ARHGAP6;ARHGAP4;PQBP1;MECP2;MED12;SHE;NHSL2;ZNF41;IKBKG;DFFB;CHST7;GPR37;ELOVL4;DUSP1;EMP3;DUSP9;DUSP6;F8;TMEFF2;CDC42EP5;MMP15;NUP62CL;ZNF232;KCNA7;SNX31;CENPB;SLC7A3;GLRA1;HAS1;SNX25;FLNA;DMD;PABPC1L2A;RIC3;SLC16A1;GSX1;APEX2;BMP8B;GPR50;STXBP5L;FABP5;CENPI;HLA-DPB1;CCDC3;ADGRL4;HR;GPR62;LRRC71;FBXO21;SAT1;NUDT10;ZNF205;PIM2;PITX1;CDKL2;EIF1AY;ZBTB38;FOXP4;SDCBP2;SLC9A3;FRMD5;SLC9A6;SLC25A53;SHC4;DLX6;KCNE5;ZC4H2;FOXO4;CPAMD8;KIAA1522;SLC38A4;KL;FBXO39;TNFRSF10C;IGSF11;MLXIPL;LRCH2;GNL3L;SP6;SP5;SP8;TRIM71;TRIM72;FHL2;HTR2C;EFCAB13;NXT2;TSPAN10;FUNDC2;MYADML2;UPP1;UTY;BOK;TRIM67;CERS4;TMEM255A;VBP1;ATRX;HAND2;IL1RAPL2;IL1RAPL1;SLC25A10;SPACA5;SLC25A14;ZNF630;PRPS1;USP27X;LRP5;ZBTB45;SLITRK2;SLITRK1;SLITRK4;CNNM2;UBQLN2;PPP1R14A;GPKOW;MYO10;MID1IP1;PCDH8;NDUFA1;SYT16;SYT15;REC8;TBX3;APLN;MYO1D;TSPAN14;TMLHE;SYT11;CD247;TRIM31;MYO1F;UNC79;MYO1G;HHIP;RFESD;FOXI2;ICAM3;IKZF3;UXT;C1GALT1C1;OPHN1;KIF21B;PAQR9;PAQR6;ISLR2;ANK2;CSNK1D;HNF1B;DHX40;PPP1R3F;THAP3;MTCP1;ULK2;KCTD11;RIN3;TRIM15;ZNF711;CCNQ;SPATA18;AARS2;WNK4;PCDH19;GSPT2;PCDH17;TTBK1;TSPAN6;PENK;TSPAN7;B4GALNT3;KCNN4;SMIM10L2B;TBC1D8B;SMIM10L2A;EGR3;EGR4;FOXF2;FOXF1;SLC10A3;PNMA8B;LPAR5;WNK3;ECHDC3;TP73;COX7B;FOXE3;CETN2;DOC2B;SLC7A10;MEDAG;AKAP11;SCML1;IDS;KIF1A;UTP14A;FOXD3;PCYT1B;PABPC5;KIF25;GAB3;SYP;ZFY;CNKSR2;NR5A1;RAP2C;TOX3;ARHGEF9;ARHGEF3;CCNI2;FOXC2;PNCK;CCDC105;DERL3;SLC43A1;XIAP;PDZD11;HSD17B1;GPC3;MGAT3;GPC5;GPC4;RIBC1;MICB;RIBC2;NPM2;PNMA3;CABCOCO1;NOL4L;XK;ZDHHC9;TCEA2;CCNYL1;OTUD5;ERCC6L;PRDM6;JADE3;KLHL34;KLHL35;RTL4;RTL5;IGF1R;LOXL2;ZNF81;FAM3A;NRTN;PRND;CCDC160;OSR2;G6PD;MORC4;MSX2;MMGT1;ADAM11;CASK;POU3F1;POU3F2;MID2;POU3F3;POU3F4;MAP7D3;MAP7D2;TBC1D25;GEMIN7;RPP25;CARD14;BHLHB9;NXPH2;KLHL15;NDUFB11;CHAT;KLHL13;ADGRG1;EBP;ADGRG2;RHPN2;MSC;VARS2;CCDC140;RAI2;ISOC2;TFAP2A;FAM199X;UBE2A;BMP4;IL17REL;FMC1;IL7;KIF4A;CNTN1;TAB3;FGF13;RERE;TMEM45B;CD164L2;PRR7;EDA;CNRIP1;RTP1;ATP2A3;TNFAIP2;AFF3;TAZ;PITPNC1;RPGR;GRM3;GRM2;ZIC3;RASGEF1C;CFAP47;TIMM17B;HORMAD2;QRFPR;ZNF385A;HS3ST3B1;ARHGEF17;ATP6AP2;SHROOM2;NAV1;OLIG2;SSTR1;SHROOM4;PJA1;CCNA1;TBC1D1;ELF4;IRF6;NAT8L;PLEC;DCTN1;DCTN4;DBX1;CRMP1;RSPH9;ADD3;PDLIM2;TBX22;GNG7;SPOCK3;MTA2;DNAI1;MTA3;TIMM8B;TIMM8A;TTC12;BNIP3;TPBG;CCK;ZIC4;ZIC5;S100B;SOD3;TBX15;CLCN5;CLCN4;ADGRD2;SHLD2;RBM41;GLA;MBTPS2;FRMPD4;TRIL;PHAX;STMN4;GPR173;ZXDA;HENMT1;SOX18;ZMIZ1;ZXDB;AP1S2;HOXA3;HOXA2;HOXA6;RPL39;HOXA5;IER3;TSPYL2;SYTL1;SYTL4;C9ORF64;HCFC1;HOXB9;SPIN2B;HPRT1;MAML3;HOXB7;HOXB6;C1ORF198;PHYHIPL;PRDM14;PRDM13;RNPC3;RPS4Y1;XKRX;FAM124A;PRDX4;PRDM16;HOXC5;GATD3A;NKX2-4;NKX2-2;ZSCAN18;F8A1;F8A2;APOOL;F8A3;UPF3B;ELL2;FA2H;SLC6A6;CPEB1;GLUD2;PCDHB1;FNDC11;PPT2;HOXD9;HOXD8;CPEB4;CDKN1C;SPIN3;CHM;ADO;WDR45;PHF6;VSIG10L;PHF8;SLC6A4;TMEM187;WDR44;TAF7L;TRIM9;AIFM1;TMSB4X;TRIM2;TMSB4Y;ZNF280C;GPRASP1;GPRASP2;ZIK1;EDARADD;RPS6KL1;PLLP;ELMOD1;PAX3;RGN;GRAMD1B;DCAF12L2;DCAF12L1;TIMM13;HOXD11;FGD1;TMEM164;GSC;NSD1;GCNT2;SLC17A7;MBNL3;TAF9B;GPR158;MGMT;WHRN;MCF2;PBDC1;ECEL1;FAM104B;WDR13;DEF6;AGBL4;GATM;NFIC;VMA21;RLIM;FOSB;TMEM229A;ZNF577;FMR1;IRS4;IRS2;DACH2;CDH9;SLC8A2;HMGN5;SALL3;MACROD2;PLXNC1;CSGALNACT1;FKBPL;MAMSTR;DIO3;ARMCX3;ARMCX4;ARMCX1;ARMCX2;MORF4L2;ARMCX6;DGKK;INTS6L;CEP104;NOTCH1;CNP;ANKRD11;ITPR1;KRBOX4;MTM1;NDP;MPDU1;TCEANC;TNK1;FANCB;ABHD15;MAP3K15;CDK6;MAFF;PIR;PLXNB3;NACAD;TDRD10;CCDC22;GPR101;ADRA1A;DNALI1;TRO;PHACTR1;METTL16;AMN;TRPC5;TRPC4;FAM219A;KCNAB3;SMC1B;RP2;RTN4RL1;LANCL3;NLGN3;RNF32;CLEC2L;RPL36A;HDAC8;LAGE3;HDAC6;DNAJB5;HAUS7;NHS;ZNF503;IRX1;NLGN4Y;IRX2;IDH3G;SEMA4B;FBXL14;KLF8;MARCKS;NFASC;MAB21L2;BCOR;NECTIN1;PANK4;DIXDC1;ANTXR2;HS6ST2;KIAA0930;SOX2;RPS6KA3;SOX3;RPS6KA6;SOX1;ZNF608;ZNF605;CMC4;COG2;EBF1;ACSL4;EBF3;GPR37L1;CPT1C;CPT1B;RUNX3;MTURN;PLPP4;RRAGB;PFN3;BEX3;TMEM185A;BEX2;BEX1;MAGED1;MAOA;IGSF1;ARX;CD99L2;TRMT2B;HTATSF1;NHLH2;CMYA5;GPM6B;NTSR1;SRPK3;CARMIL2;SIGLEC15;MAGEE1;MAGEE2;CIDEA;AMMECR1;GDF7;STAG2;MAGED2;SIM1;ITM2A;RTL8B;BEX5;CLIC6;COL18A1;ZCCHC12;SH3KBP1;NKAP;MAGT1;ZCCHC18;MEOX2;SERP2;ZMYM3;GNPNAT1;VENTX;MAP4K1;ZYG11A;TSC22D3;GFRA1;AVPR1A;RHOD;RAB33A;ZDHHC15;VWA8;B3GNT9;SCNM1;C2CD4D;CLDN15;VWA1;HNRNPH2;DNASE1L1;AMER1;TOR4A;AMER2;MAGEH1;AMER3;GUCY2D;TNXB;PAPLN;GDPD2;TCEAL8;TCEAL7;TCEAL6;TCEAL5;PTCHD1;TCEAL4;TCEAL3;TCEAL2;TCEAL1;TBL1Y;APBB2;CILP2;TBL1X;DISC1;GABRE;HDX;DUOX2;TCEAL9;GABRQ;MPP2;CDX4;SCD5;VAX1;KRT19;LBX2;CR1L;VWC2;RAB9B;CDK5R1;GALNT12;NRK;ESPN;AMOT;DOCK11;MEIOC;PDE8A;ALG13;ARID5B;KRT77;SHISA2;ARHGAP45;SHISA6;ALDH3A1;DPM2;LMX1B;LRIF1;PXK;PDZD4;PCSK1N;ZMAT1;LONRF3;USP51;SMURF1;TBCD;EPHX3;ESR1;LRP1B;DIAPH2;ATG16L2;DLG3;GDNF;BRWD3;FGFR2;TMEM35A;ZSCAN1;FBLL1;RBM3;RPS4X;SIX6;DBP;HEPH;ENOSF1;TRPS1;ABCD1;KDM6A;EGFL6;USP42;PDE4D;PDE4C;KLF14;POMGNT2;ALDH1A3;RASA3;RNF207;CXORF58;SOWAHA;KDM3B;ATF6B;MOSPD1;ERBB3;NRIP2;REPS2;NRIP3;RGS22;CMTM5;ZNF182;CRYGN;LCA5;NAP1L2;DES;CXORF38;RBMX
Genes Down-Regulated In NLS144 Changed Genes In Cerebellum Of 10 Mon S46 HD Mice GSE3248	16/25	0.6895358263103164	0.9999975629759688	0	0	0.8952452640822983	0.33279545145742234	PPP1R17;IGFBP5;ATP2A3;ITPR1;SLC1A6;KALRN;FAM107B;PCP4;KCNMA1;TMEM119;ALDOC;CA8;NPTX1;RGS8;PVALB;SPTBN2
HD-specific Set Of Genes (Cluster 9) PMID28499347	16/25	0.6895358263103164	0.9999975629759688	0	0	0.8952452640822983	0.33279545145742234	PRMT8;COL25A1;PLCL1;TEX10;ATG9A;SLC4A10;CPZ;TTC39C;FLCN;FUNDC2;CNPY4;BLNK;COQ8B;KCNQ5;GATD3A;LRP11
Up-regulated Genes In Brain Stem From The 75 Wk MJD84.2 Mice GSE107958	16/25	0.6895358263103164	0.9999975629759688	0	0	0.8952452640822983	0.33279545145742234	RNF43;CACNA2D4;LCTL;TMC3;PROB1;LGALS2;KIF19;DCT;SMOC1;CNKSR3;MATN1;HAS2;ACOT1;ZNF488;IL17B;RAG1
Up-regulated Genes Overlapping Between PRC2 KO At 6 Mon And HD Human Patients PMID27526204	25/39	0.6919934192375508	0.9999975629759688	0	0	0.8991789695691473	0.33105866383777177	FOXA1;SHOX2;SIX1;HOXD13;HOXD11;HOXC10;HOXA10;HOXA9;SIX6;ZIC2;SIX2;PITX2;HOXC8;PITX1;HOXA5;MNX1;TMEM30B;POU4F1;SFRP2;HAND2;LHX1;TLX1;LMX1B;HOXD9;HOXD8
Down-regulated Genes In Striatum Of 10 Mon HD Q140 Mice Vs Q20 GSE78274	1357/2055	0.6927907249926467	0.9999975629759688	0	0	0.976783370149523	0.35850617234570137	POP5;ZFYVE9;ITSN1;FZD10;ALKBH7;HTR4;SLA2;LIPA;ZFYVE28;ENDOU;LSM11;SAMD15;LURAP1L;CYP2D7;MPRIP;UBASH3B;FAM110D;CYP2D6;PPP4R4;FAM110B;RAVER2;CKMT1B;PGLYRP1;VSTM4;TSTD3;CACNA2D3;PHKA1;UNC5C;CACNA2D4;HDHD2;UPB1;OR10AD1;BCR;CTAGE1;CLDN5;MOSMO;CTAGE4;TFR2;DDIT3;RFX4;CTAGE9;CTAGE8;SPARCL1;CTAGE6;RABL6;GRID2IP;ABCB1;TTYH3;TTYH1;SHOX2;COPS7B;AGAP3;IQGAP2;PLA2G7;KIAA0040;SULT1A1;ADAMTS15;UGT8;PDGFD;EPB41L3;KCNMB2;ZBTB7A;SULT1A3;SULT1A2;JAG2;MCTS1;GSTM3;CFAP74;PRRT3;GSTM1;JAG1;BTBD17;GPR12;TIPARP;ABCA9;NETO2;L1CAM;GRIN2B;GRIN2D;FAM220A;PPFIBP1;AGO4;NOSTRIN;FAT2;NMT2;SFXN4;STRN;SFXN5;FERMT2;GSTM5;LRRC34;GPR26;KCNC2;LRRC10B;TDRP;ARHGAP5;METTL11B;MMP21;ARHGAP4;LRRC1;NHSL2;NHSL1;MECOM;TMEM44;B3GALT1;SH3BGRL2;DLGAP3;JAK3;APPL2;CGNL1;PCMTD1;DUSP4;MYBPC3;UPF1;KCND2;DUSP1;KCND3;ELOVL6;TMC7;SLC39A12;SLC39A14;F3;TMC4;DUSP6;FAM222A;GPRC5B;MMP15;ACSBG1;PPARA;C5ORF51;CHST2;ERGIC1;SAMD5;FH;SZRD1;IDUA;STAU2;CIPC;KCNA1;SYNPO2;COL11A2;SRRT;WNT8B;GPR42;OVCA2;SLC7A2;TMEM70;BTAF1;GGA3;RECQL5;SRPX2;PRR14L;GBX2;TMEM65;SNX25;ZSWIM6;EXTL3;JAM2;LRRC26;ATRNL1;CKMT1A;DAB2IP;PLXDC1;TTLL7;TTLL3;SHKBP1;SLMAP;ADGRL4;LIMS2;ERO1A;NOMO3;ERO1B;ALDH1L1;KCNG4;CCNT2;NAB1;RASL11A;LTN1;LY75;HR;RORA;MSI2;RORB;CXCL14;SAT1;FADS2;SESN1;PIM1;SLC16A6;NEK1;TNFRSF4;FADS1;NOMO1;MAP3K5;ZNF442;NOMO2;KCNH2;PPP1R16B;KCNH3;KCNH4;C11ORF87;KCNH5;AGTPBP1;FBXW8;FST;CNPY1;TUBA4A;FOXP1;NPAS4;TPST1;SLC9A5;TXLNA;DMTF1;JAML;MAL;ROR1;SLC27A3;PVALB;OSBP2;SHC4;SHC2;SHC3;FBLIM1;KCNE5;C11ORF94;STK39;GPR83;NREP;NPAS2;FOXO1;RAP1GAP;SLC9A3R2;FBXO40;SLC9A3R1;SBNO1;ATXN2;NDOR1;ATXN1;MOBP;CNTNAP3B;THEM6;ZNF423;SLC38A3;SOCS6;GRIA4;RASL10B;ZBTB16;CORO2A;FOXN2;CORO2B;FBXO33;LY75-CD302;QKI;FAM90A1;IGSF11;MFHAS1;PTPRB;CXCL12;PIN1;ACO2;TUBGCP4;PIWIL2;CNTNAP3;SNAP25;SLC25A3;CRYBG1;ST6GALNAC2;CELF1;CRYBG3;FLT3;FLT4;LRRK2;TSPAN12;DDI2;PRADC1;ME1;OR2Y1;UGT2A1;PGM1;BOK;TRIM67;SMIM13;UNC45B;ITGA1;NRG2;MSL1;ADORA2A;MYO3B;NRG4;SNPH;ITGA6;TNFRSF25;ITGA9;ITIH3;UHRF2;PPM1L;LRTM2;SHCBP1L;ZBTB49;NTN4;LRP4;ATP10A;PBXIP1;PPM1J;MLLT3;TSPAN33;PPM1E;SRM;ZBTB40;MTHFSD;ZNRF1;ZNRF3;FCHO1;TP53INP2;LRRC8A;PCBD1;SLC25A23;E2F6;SLC25A25;BEND6;CTHRC1;NTRK2;LINGO3;KCNJ8;KCNJ9;NTRK3;KIAA1549L;MAP1LC3B2;DONSON;CABLES1;KIAA0232;SYT13;TM6SF1;BAIAP2;MERTK;SORL1;CABLES2;REC8;TBX3;APLN;TTC39B;NELL1;PC;SYT12;SYT10;TRIM37;CCM2;MDGA2;PTPN4;SLC25A34;PTPN5;KCNK3;KCNK4;PTPN3;SLC23A3;SLC23A2;AHCYL1;LPGAT1;CERK;CPNE7;MT1M;DNHD1;ZDHHC6;ARR3;C4B;C4A;MT2A;RASSF3;ADGRA2;RASSF5;RASSF6;PIEZO1;THSD7A;BSN;MFSD2B;ACAD10;MFSD2A;SCN1A;PAQR8;ENTPD1;ST6GAL1;EPHA8;PAQR5;KCNK12;KCNK13;MMD2;ACTN4;FNDC9;ASRGL1;FNDC5;GNPAT;GAREM1;MT1A;OMP;CRISPLD1;IFI27;PPP1R3C;KCNQ1;ADGRB1;KCNQ2;KCNQ3;MT1F;MT1G;KCNQ5;TRIB3;TRIM16;MXRA7;KCTD17;RIN1;TRIB1;KCTD15;CCNO;PLEKHD1;WNK4;PPP1R3A;ZBTB4;GSPT1;SEC14L3;SEC14L1;PCBP3;SEC14L4;XRRA1;ARSJ;PENK;HIVEP1;STK38L;DYM;KCNN2;ST8SIA6;TSPAN2;APOE;KCNN3;ATP6V1C2;BBS2;NTNG1;EGR2;FOXF2;IQSEC1;ST8SIA1;RCC2;ST8SIA2;MYO5A;SUCO;PHETA1;HSPA12B;PAICS;C7ORF61;PEX5L;SNW1;PPP1R1A;ID2;RPL27A;MYO5C;PPP1R1B;ID4;RGL3;IGSF9B;CALM1;RGL2;NRP1;TMEM151B;OTUD7A;WFDC1;MIA2;PTPRM;CROT;MEDAG;AKAP12;MAP1LC3B;KCNT1;AKAP14;NCS1;CCR6;GIT1;AASS;CAP1;LYNX1;ZHX3;FOXD1;TNFRSF12A;MINK1;ANO5;SORCS2;ANO3;RNF144A;RNF144B;TOX2;BANK1;PITPNM3;PITPNM2;SFI1;STK40;ATPAF1;NAPA;RAMP3;SLC43A3;NEXN;FITM2;CAMKK1;CAMKK2;ALS2CL;CYP2A13;CAMK2N1;MGAT5;XDH;IL33;MAP3K1;CD72;PNPLA7;SORT1;UBE2G2;PLEKHA7;PLEKHA8;VMP1;TTC9;PER1;KITLG;TTC8;KCNS1;GPAM;NLRP10;CSDC2;KCNS3;TTC3;CCNG1;ESYT1;RTL1;AMHR2;FHOD1;WWC1;INPPL1;MSMO1;PLAT;CFAP300;CYP46A1;COX6A2;ETS1;RGS5;RGS3;TBC1D30;BAALC;CAPN3;DENND5A;ENPP4;ACAA1;ARHGEF40;ENPP5;RGS9;RGS7;G6PD;SCARA3;CD93;CCDC159;SLX4IP;TMOD2;ADAM11;TTC7B;UBE4B;KMO;POU3F1;POU3F3;OSCAR;PCP2;ADAM17;PCP4;DOK3;TCF7;KLHL17;SLC1A2;SLC41A1;CACNA1C;NDRG2;ACACB;RASGRP1;RASGRP3;SNTG2;SYCE1;BRINP1;GRK5;IRAK2;RHPN1;PACSIN2;RHPN2;NXPH1;CCDC141;COX10;WNT4;IVNS1ABP;ZFHX3;SYT2;AUTS2;CCDC136;SLC52A3;INHBB;SHISAL1;INHBA;SYT9;PAN2;BMP2;NAT8;NAT1;NAT2;FGF18;AMOTL1;CNTN4;SDK2;SLC35E2B;SLC35E2A;CD164L2;TNFAIP6;ATP2A3;ATP2A2;DDX41;DMKN;RND2;AFF3;PITPNC1;RERG;PPP1R9B;GRM3;GRM2;GRM4;RASGEF1A;ZIC2;CPT2;RASGEF1B;ZIC3;UBE2Q2;CA4;ZIC1;CA7;MYO18A;NPTN;ZNF385C;ZNF385B;MYBL2;LRRFIP2;GALNT9;ZNF385A;YWHAH;HS3ST3B1;KRT222;MKKS;C4ORF47;TBC1D8;ARHGEF18;GPCPD1;SHROOM4;TBC1D4;MMRN2;NDUFS3;CHI3L1;ZP1;NAT8L;INA;SCN4B;DNAH1;RALA;DNAH7;RNF8;RNF6;ASAP2;AGPAT1;NWD1;ACVR1C;RAB40C;CBS;CNR1;OXCT1;CLMN;SH3TC1;MXI1;SPOCK3;RALY;EPS8L2;PDLIM5;CLVS1;GALNT7;HSD3B2;BNIP3;TAF10;HSD3B1;ZIC4;ATP2B2;ZIC5;ATP2B1;SOD3;MAPK12;SBK3;CD4;SBK1;SARDH;FAM98C;NUP35;ACKR2;ASB4;ASB2;BNIPL;CNTFR;PATJ;GABPB2;TLNRD1;SERPINE2;FRMPD4;MYT1L;TRIL;WIPF3;WDR86;DMP1;SLC4A4;C9ORF50;BACH2;EPS8;GJA1;RNF115;GJA5;FDXR;AP1S1;CYP1B1;PLCE1;ANKS1A;IER2;ANKS1B;ABHD14A-ACY1;UNC13C;MBNL2;UNC13A;PRKCB;DAPK1;DDX11;SERPINF1;SOX13;SYTL1;MED9;SYTL5;ATG13;KIAA1217;BCAN;ADCY9;DAAM2;HECW2;MAP1A;PRR18;ANKK1;ENPEP;SLAIN1;FAM149A;GJC1;LDHB;GJC3;TTPA;LDHD;ST3GAL4;SLC19A3;GSG1L;ST3GAL6;ST3GAL1;ST3GAL2;PROM2;CDK19;ACE;FZD2;ARPP21;FZD5;FZD4;SNAI3;PLK1;RAB3IP;IRF2BP2;NFATC2;FZD8;NR1D2;WDR54;GPR137C;XKR8;FA2H;SLC6A6;GLUD2;TCN2;GJB6;GIPC2;PNOC;CEP83;CDK10;GSDME;RET;MYOM1;CDKN1A;TINAGL1;YJEFN3;SETD7;CHM;PYGM;ADM;HIF3A;CLINT1;ABCC12;PHEX;ING4;TRIM9;ZCWPW1;AIFM3;UBL3;C1QTNF5;PLEKHN1;GPR139;RNF150;TEAD1;TIMP4;ZNF366;TEAD3;EDARADD;RPS6KL1;SERPINB1;ANXA3;SLC2A13;TESC;ELMOD1;ITPK1;ITPKB;INF2;PLCB4;ITPKA;FAM90A26;RNF166;ENG;HBEGF;GRAMD1B;SGMS1;TRIM16L;ADCY1;SGMS2;AOAH;ADCY8;SBSN;TMEM164;ADCY5;FGD5;FGD6;GPR153;EPYC;UBN2;NSD2;ZNF106;ATP5MF-PTCD1;GPAT2;METTL7A;PAIP2;ANKRD50;GPR155;GPR158;GABRA6;GABRA4;GSS;MCF2;RFLNB;CARD6;GPR4;NMNAT2;HIPK1;FMO5;DHRS3;AGT;SLC8A3;GATM;RNF149;NFIC;PLP1;TMEM229B;C16ORF87;CHRM2;RAB3C;DGKB;CHRM4;CTNND2;TNC;FAM107A;IRS2;METRNL;CDH9;FGF3;CEP128;PPP1CB;DEPTOR;RIMS3;FGF9;GRB14;FCGRT;MPC1;PHYHD1;MAEL;SLC39A5;SLC26A10;SLC39A2;STK32A;LZTS3;KCMF1;COL27A1;MREG;SEMA6D;VRK1;TEX2;DGKZ;TLE6;TRAIP;RAB37;MADD;IPPK;RTN4R;BRSK1;CEP104;FKBP2;CEMIP;SEMA7A;FAM114A1;ABHD4;MINDY2;ANKRD11;ITPR1;ITPR2;ABHD6;NEUROD1;ORC4;VTN;HMBOX1;BTBD3;DRD1;MAP2K7;PLTP;RAB6B;SRGAP1;PLXNA4;IMPG1;OSBPL9;ANKRD34B;ESRRA;FN3K;OSBPL8;ANKRD29;ATP8B2;OSBPL3;ESRRB;SLC4A11;ESRRG;FANCB;MAFA;TRMT9B;P4HA1;RHEB;MAFG;BCL2;RNF182;CPE;ESAM;MAP3K14;ZNF532;LHX9;SLC26A5;DAGLA;SRXN1;SYCP2;COL14A1;DUSP19;PIK3C2G;ADRA1D;TRH;DUSP18;SYNE4;ADRA1B;PIK3C2B;SYNE1;DUSP14;DUSP11;SCRN1;PIP5KL1;PSD3;TLK1;PHACTR1;HMGCS2;AMH;METTL16;METTL17;RFC5;GPX6;AMT;ZFP91;KCNAB1;CATSPERZ;KCNAB2;KCNAB3;NGF;C1QL2;PTP4A2;RTN4RL1;LANCL3;DNAJC8;LCT;SLC24A2;CEBPA;HDAC5;SMARCD3;SMPX;LUZP1;WBP1;ARPC4-TTLL3;SEMA3G;DENND3;NLRC3;THSD4;DCAF17;MROH5;NOCT;MGAT5B;ACSS1;CACNG2;TUB;IRX1;IRX2;ANGPT2;KCNIP2;TXNRD2;CDC42BPG;AHNAK2;KCNJ16;FBXL16;DDHD1;KLF4;OXR1;PTPN14;TPCN1;P2RX5;NIN;SH3D21;ZGLP1;CROCC;KLF9;MGAT4B;CLEC2D;TPT1;MYORG;IFI27L2;SPARC;PITPNB;ZMYND8;PITPNA;MLC1;AQP4;GBA2;RPS6KA4;PNP;EDNRB;NIPAL2;DZIP1L;HABP4;CHAC2;HMCN1;AGFG2;TNS2;SOX5;TNS1;IL1R1;SACM1L;SLC6A11;GPR37L1;HLA-A;P3H3;HLA-F;INPP4A;PLPP7;TIAM1;INPP4B;PLPP6;MALL;NSMF;TTLL11;PLPP3;CDS1;NECAB2;MACF1;SLC22A3;NECAB1;SPTBN5;PDE1B;FUT11;MTTP;STC1;SLC6A20;IGSF9;KLK6;FXR2;INPP5F;MAP7;TRPM8;RALGDS;TRPM6;TRPM3;GPM6B;NTSR2;NUS1;TMEM184C;TMEM50B;CIDEB;PARVB;SRPK1;PM20D1;OCLN;CORO6;CREBRF;TMCC2;ACVRL1;INVS;COL18A1;RYR2;GFM1;TENM2;GFM2;SIPA1L2;SIPA1L3;RYR3;CAMKV;DNER;SH3PXD2B;STAB1;ZMYM6;KIF13B;HRAS;RALGPS2;PRMT8;TSC22D3;GFRA1;LIME1;AP3B2;IL17RC;ZDHHC14;MLF2;CLDN10;CDCP1;MDFIC;NRN1L;MMP23B;VWA1;ALDOC;SGK3;RGS7BP;FAM20A;DNASE1L2;VWA7;OPRD1;AMIGO2;PAPLN;GDPD2;RGPD5;RGPD8;ZDHHC22;GDPD5;RGPD2;RGPD1;RGPD4;RGPD3;ARNTL;C10ORF90;ZDHHC18;FAM184B;DZANK1;EMC3;SPTSSB;EMC7;MPZL3;GABRD;SH3BGR;RANBP2;SVIL;GDF11;NQO2;ERBIN;STAC3;SORBS2;SORBS1;MPP6;COLQ;ETNPPL;PDP1;TJP1;MAS1;AXL;LHFPL6;VWC2;COPG1;SIPA1;MEGF9;KIAA1191;GALNT17;HDLBP;SDR9C7;ESPN;TMEM140;AMOT;BMPER;FPGT;SACS;TMEM14A;IL11RA;KCTD1;ATP1B3;ATP1B2;SHISA2;SHISA9;PRSS53;TMEM131;SHISA6;SELENOM;MYCN;COL4A1;SRARP;SELENOP;JCAD;CTTNBP2;NTM;CHRNA6;HPCA;CPLX1;FBLN5;ZFP36L1;SCUBE2;SDCBP;PDZD3;PDZD2;HRH3;DPP8;SOHLH1;PODXL;LONRF3;OTX2;PDZD8;CYP2J2;RAP1GAP2;OPN3;LRRC75B;SMURF1;CPSF3;PTCH1;EPHX1;PTCH2;SSC5D;DGAT2L6;ARHGAP24;ARHGAP33;TDRD1;ARHGAP31;DAO;SYNDIG1L;TMEM114;BAMBI;FES;FAM163A;SRPRA;BMPR1B;FGFR3;BMPR1A;B4GALT2;MEGF11;ELAVL4;SLC2A1;HAPLN4;YBX3;HAPLN1;ELAVL2;HAPLN2;HEBP1;SPRED2;SPRED1;HPF1;DBP;C20ORF202;HEPH;LRRTM1;SNAPC4;TMEM108;ABCC4;DESI1;AKTIP;ABCC6;ARAP3;PPP2R5D;ABCC9;MYRIP;SENP2;SENP3;DCN;ZAP70;ARHGAP10;LATS2;DDAH1;IGDCC4;PEAK1;RNF207;ALDH1A1;CXORF58;PDE5A;MCTP2;CAMK2B;HCN4;RGS17;SLFN5;KDM3A;PDXK;HLF;KDM3B;NRXN1;PERM1;LEF1;LCAT;ATP1A2;DDO;SELENOI;DDN;U2AF1L4;RASD2;RMND5B;OGFRL1;ACAN;RASD1;UGP2;ERBB3;ERICH3;NRIP1;NT5DC3;LRIG1;REPS2;S1PR1;NRIP3;RGS20;TENT2;MAPK6;MAPK4;SASH1;PTCD3;KDM4B;PTCD1;NOS3;LIMK1;LGI2;SPRY4;SCLT1;ZNF180;ARID3B;ARID3C;SGPP2;PDE10A;PPP2R2C;ATP13A4;PMP22;RGS10;SPRY3;PDE7B;RGS11;SSBP4
CAG Length-Dependent Genes In 10 Mon Mouse Liver PMID26900923	36/56	0.693351887688894	0.9999975629759688	0	0	0.9063098379193366	0.33190664471603465	PERM1;HSPB7;PYGM;AKAP6;ATP1A2;PPP1R3A;FRY;COX7A1;CYP2C18;LRRC2;TTN;CMYA5;NRAP;TNNI2;UPP1;CACNA1S;APOBEC2;PGAM2;ANKRD23;SYPL2;RPL3L;MYLPF;ACTA1;FABP3;OBSCN;ACTC1;TSPAN13;TXLNB;TNNT1;CEACAM5;CORO6;SCN4A;FXYD6;CES3;SCN4B;ATF3
Genes Down-Regulated In HD Fibroblasts Treated With ZFP-33074 Vs Control GSE127820	36/56	0.693351887688894	0.9999975629759688	0	0	0.9063098379193366	0.33190664471603465	GPSM1;PTGFR;PIK3CD;DOCK10;EPM2AIP1;ORC4;RAI1;PIP4P2;PRPSAP2;CAMK2N1;RNF215;SCFD2;EFHD2;BAALC;PHLDA2;XDH;MBD5;CBX2;SEMA4B;TMEM120A;EPDR1;LAYN;SSTR1;FAH;FOXN2;PGF;KLF2;IL17RA;TM9SF2;CPEB1;RGCC;MAB21L1;PDE7B;SLC27A3;MXRA5;CCDC90B
Genes Changed By HSP90 Inhibitor In Quadriceps Of R6/2 Mice GSE95602	64/99	0.6942561037317934	0.9999975629759688	0	0	0.9205711263881544	0.33592962433949203	CNTF;CCDC121;GOLT1A;LRR1;ELN;HILPDA;FAM107A;SLC2A2;CNDP1;NPPC;EDRF1;HHEX;MAGEA8;GNAT2;ZNF846;MAGEA1;CCR6;PHLDA2;GPRASP1;MAGEA4;UNC45B;PDE4C;RC3H1;AHSA1;CYP27A1;NEIL3;CLDN15;TMEM33;ESRP1;DGKK;FKBP4;MYH4;SLC29A2;RGS17;SAMD7;DLX3;COX15;SLC43A3;SEMA3F;SLC5A3;DEDD2;SLC9A3R2;BAG3;SERPINH1;MAGEA11;MAGEA10;ATOH1;GPIHBP1;CCL15;ANKRD34A;GRXCR1;CCL23;B3GAT2;SWT1;PCDH8;NLE1;NAT1;P4HA1;NAT2;CYP1A1;SLC26A4;FGFR3;TDGF1;HSPA1B
Myotonic Dystrophy 2 Markes In Human Hippocampus GSE68890	79/122	0.6966327480297047	0.9999975629759688	0	0	0.9248574433730956	0.33433310881643663	DHRS12;DENND1B;GABRB2;GALNT14;CCNT2;PSCA;ULK4;SIX1;UFSP2;HAPLN3;ADRA1A;HAPLN4;CYP4Z1;IMMP2L;AKR7A3;COTL1;SLC25A41;MAF1;EPHB1;GARNL3;ADPRHL1;ELOVL4;KCND2;ZNF282;NBPF9;STARD8;CYP4A11;ISLR2;TIMM22;PIAS2;RUFY1;THAP4;ARMC5;CCNE2;KCNQ1;SARNP;WDFY1;POT1;TRIM54;JDP2;EI24;LCAT;DBF4B;GATA2;HSPA14;ECPAS;EIF1AD;SCRT2;ACAN;CCNB1;ATXN1;ALS2CL;PDZD11;SLITRK4;ST3GAL6;ASIC2;GSTT2B;RBM38;ZNF341;OPN4;INTS1;ZNF382;ASCC1;MBD1;XRCC1;TMEM62;BRAF;C12ORF73;TVP23A;PPP2R3B;TTC9C;BYSL;TTLL6;MAFB;ZFAT;SPIRE2;ALDH8A1;NIT2;PLEKHM3
Expression In Drosophila S1 Line Encoding Toxic Repeat-Containing dsRNA GSE42910	136/209	0.6986998133440506	0.9999975629759688	0	0	0.9376626484711954	0.33618401555562794	SEMA5A;PGLYRP4;SEMA5B;PGLYRP3;ALDH1L1;MRE11;FRMPD4;GLDC;FHOD1;ZDHHC6;MPV17L2;ABAT;C4B;C4A;CAPN9;IGLON5;EPC1;PGLYRP1;MEF2A;GEN1;MEF2C;HGD;CTRB1;KCNK18;DGKZ;ASRGL1;CYP27A1;NUP210L;CD109;MTHFD2L;SRSF3;HPD;RIN2;SRSF7;DGKI;ABCG2;CPB1;NTM;CTR9;KLHL17;HIGD1A;LDHB;CYB5R4;LDHA;HIGD1C;NDOR1;ARSJ;ARSI;ARSB;FZD1;RAP1GAP2;FZD2;HELQ;RASL10B;UROS;MTHFR;SNAP91;MOV10;FAM135B;FAM135A;TADA2A;DAO;RIOX1;RIOX2;TBXAS1;ALPL;LDHAL6A;LDHAL6B;INTS12;TTC26;DHRS11;C2CD3;SLC2A1;CELF5;GRIK1;CELF6;SLC2A3;CROT;CHTF18;USE1;ACP7;GNPNAT1;RNF150;GGACT;SLC18A1;SERPINB4;ABCC4;EGFL7;JAGN1;HSDL1;ITGA4;SORD;CCNA2;CCNA1;CTDSP1;RGN;LALBA;DSCAML1;ITGA9;C11ORF54;GTF2A2;RALA;SLC24A4;HPGD;SLC3A1;LYZL2;ADD3;LYZL4;AURKC;DDO;REM1;CLN3;RNF130;RNF133;SRSF11;KCNJ2;SPDEF;OPCML;SMARCE1;F10;NUBPL;BBOX1;APTX;MAPK10;RNF148;RSPH1;MYO1C;TMLHE;GLB1L;MORN5;RNF149;SERHL2;MYO1H;SLC25A34;ENGASE;MAD2L1
Genes Up-Regulated In Expression In Striatum From 6 Wk R6/2 HD Mice GSE1980	23/36	0.6995888722062149	0.9999975629759688	0	0	0.8908779125679261	0.3182772184801838	CDKL2;SDR42E1;RGS19;CNTN6;MRPL39;MEMO1;LAGE3;PIGX;TCEAL6;OXLD1;TCEAL5;NAGK;DPYSL4;TCEAL3;FKBP1B;SDHAF1;MSRB2;EBPL;ASL;PCBD2;ZSWIM7;CCNL1;MAD2L1
Markers Present In Endo Xdh Endothelial Cells PMID26727548	14/22	0.7013990903859466	0.9999975629759688	0	0	0.8812561149996236	0.312562366210975	IFITM1;ABCB1;SPARC;CD93;PAQR5;EXOSC7;PTPRB;TBC1D4;ID1;NOSTRIN;HMGCS2;ADGRL4;PGLYRP1;C16ORF54
Genes Down-Regulated In Expression In Drosophila S1 Line Encoding Toxic Repeat-Containing dsRNA GSE42910	75/116	0.7017895861605387	0.9999975629759688	0	0	0.9208580290853566	0.3260957690033316	PGLYRP4;INTS12;ALDH1L1;PGLYRP3;C2CD3;FRMPD4;SLC2A1;MPV17L2;GRIK1;SLC2A3;CROT;CHTF18;USE1;C4B;C4A;ACP7;RNF150;PGLYRP1;MEF2A;MEF2C;JAGN1;HSDL1;ITGA4;ASRGL1;CCNA2;CCNA1;NUP210L;CTDSP1;CD109;RGN;LALBA;ITGA9;C11ORF54;SLC24A4;CPB1;HPGD;KLHL17;LYZL2;HIGD1A;AURKC;LYZL4;LDHB;CYB5R4;HIGD1C;LDHA;NDOR1;RNF130;KCNJ2;RNF133;SPDEF;SMARCE1;HELQ;RASL10B;NUBPL;UROS;MTHFR;BBOX1;MOV10;FAM135B;RNF148;FAM135A;TADA2A;MYO1C;TMLHE;RIOX1;GLB1L;RNF149;RIOX2;TBXAS1;SERHL2;MYO1H;LDHAL6A;LDHAL6B;ENGASE;MAD2L1
Genes Changed In WT Mice Treated With AAV9-Eif2a-Nme1-EF2a-GFP Vs Control GSE141856	45/70	0.7021658465820326	0.9999975629759688	0	0	0.9062462281231141	0.3204356654066528	SAMD5;RIPOR2;RYR2;ANKRD33B;CCNT2;SERPINE2;HPCA;TULP4;CISD2;AKAP5;STRN4;SEC61A2;CNR1;TMSB4X;TMSB4Y;CEP70;TSPAN7;KMT5B;ME3;PHACTR1;APOE;ERC2;LRRC4C;RAB6B;RBM33;COX8A;EIF2S3B;MBD5;APLP1;RASSF8;ANO3;NME1;CYLD;NBEA;PPP1R1B;SERBP1;SRSF2;BCL2;HNRNPD;CNTN4;PLCB1;SSBP2;PTPN5;HDGFL3;ITM2C
HD Grade 0 Markers In Human Frontal Lobe BA4 (HG-U133B) GSE3790	58/90	0.7038580841908024	0.9999975629759688	0	0	0.9124773465226912	0.32044245147763634	ZDHHC5;AP2A1;ANKRD20A1;NADSYN1;HID1;DDI2;RASSF6;LRRFIP2;USP30;PSPH;TMPO;NXPE3;RBM17;SH3GLB2;ARHGEF12;SLC2A11;EBF3;RTN4RL2;UBALD2;CLIP3;SELENOO;ELF3;ZADH2;SCN8A;COL6A6;FLYWCH1;ZNF597;TTYH3;POLDIP2;GATA5;PRR5L;ADCY1;AGAP3;DNAJC27;SAV1;TMEM121;GJC1;STOX2;PROKR2;NXF3;VPS54;CLHC1;C2ORF73;TMEM50B;STYX;FAM217A;FBXL16;SULF2;PARVG;TTLL3;KIF26A;TMEM116;ZNF777;GCLM;CLEC2D;PTPN5;CD244;TNRC6A
Genes Up-Regulated In HDACi 106 Changed Genes In Heart Of WT Mice GSE10745	32/50	0.7044060849413815	0.9999975629759688	0	0	0.8951189489285803	0.3136499159470326	FCMR;DDC;RETNLB;ITGA2B;SCX;CXCL14;AKAP1;FCRLA;TGOLN2;SART1;TMEM223;ZFP36;LBH;FXR2;UCP3;CLEC1B;PGLYRP1;SLC25A22;C16ORF54;CMTM8;MPIG6B;CYP4F2;SNAI3;CYP4F11;GCHFR;DES;IL1B;CNKSR3;LY6D;LCN2;ANGPTL4;S100A8
Expression In Striatum Of 90 D HdhQ111 HD Mice With mGluR5 Null Background GSE50379	90/139	0.7044910088055587	0.9999975629759688	0	0	0.9245542134801086	0.32385258200228245	ACVRL1;INVS;SLC35F3;CRYBG3;JPT2;HJURP;TMEM181;EPM2AIP1;ABHD10;TMEM267;ZNF729;POTEH;PTTG2;NNT;TMEM44;POTED;HMGCS2;POTEA;TNS1;TMED4;SRGN;NKX2-8;TRAPPC2L;SPINK8;PLA2G4E;ZNF99;EMP2;RPS3A;RPP25L;TMEM254;TLR1;ZNF91;CCDC80;OBSCN;CATSPERE;RBP1;WDFY1;HHIPL1;CRYAB;INA;CNTNAP5;LY6E;STXBP4;IDUA;CCL3L3;DNAH6;GDPD3;IQGAP2;HSD17B7;ARNTL2;KLK6;RASGRP3;CYB5R4;IL1RL2;CYP2A13;ZNF429;NT5DC3;CCL3;SPP1;ZNF107;KCNN2;CCL19;CCDC141;CCL18;ST3GAL1;IMPG1;ATF7IP;CBX7;HSPA8;CD72;BOD1;TPBG;NETO2;PLXDC1;FANCG;MZT1;MAS1;PPFIBP1;NAT8;LPAR6;FAM163A;BOD1L2;PCDHB5;NUP35;INTS7;PCDHB3;SYCP3;ADGRL4;CCL28;CCL27
Up-regulated Genes In Cerebellum Of Dox Treated FRDAkd Mice At 12 Wk GSE98790	7/11	0.7069852290630433	0.9999975629759688	0	0	0.8813186399879644	0.30559327752148513	ALDH1L1;APOC1;CRIP2;FBXL3;HBA2;HBA1;HSPA2
CA1 Hippocampal Region Changed Genes PMID15084669	21/33	0.7080478958125733	0.9999975629759688	0	0	0.8811935240963855	0.3042263700307731	RAB3B;EGR1;LXN;SATB1;DUSP1;IGFBP4;STAC;ELAVL4;ITPR1;PBX3;ANXA11;ETV1;HSPA2;PRSS12;DCN;NR4A2;SULT1E1;STMN1;TYRO3;MAN1A1;PVALB
Microglial Sensome Genes Changed In Old Vs Young Microglia PMID24162652	30/47	0.7105920030041557	0.9999975629759688	0	0	0.888536259956473	0.3035744990856654	IFITM1;C5AR1;ECSCR;SLC2A5;ADGRE1;CYSLTR1;FCGR3A;CLEC7A;CCRL2;C3AR1;TNFRSF17;CCR5;FCGR1A;FCGR1B;SLC16A3;CD33;CD53;CMTM7;FCRL1;P2RY12;CD52;P2RY13;GPR34;IFNGR1;PILRA;MYMK;FCGR2A;TYROBP;GPR183;FCGR2B
Striatum RNA M47 Module (Bisque4) PMID26900923	82/127	0.7140835634954542	0.9999975629759688	0	0	0.9172453791260055	0.30888723161500103	SLC48A1;GHDC;PHLDB1;GAL3ST1;CSF1;SLC44A1;ITGB4;GPT;RCBTB1;C4B;ADAMTS4;C4A;ZFP36;LAMP1;CPT2;ADAMTSL4;INSC;FDXR;LDLRAP1;CA14;PHLDA3;PLEKHG3;PAQR6;GPR37;PLLP;CYP3A43;TFEB;ARAP1;RHOC;RAB33B;RGMA;VAMP8;BCAM;MAG;BIN1;CTDSP1;CERCAM;TMEM106C;ANKRD40;SMTNL2;MAD1L1;AARS2;CNP;TTYH2;PCOLCE2;HEPACAM;SMIM1;CAPG;SNX33;PKMYT1;CYP3A4;NKD1;CYP3A7;DNAJB2;NKAIN1;TMEM125;PDLIM2;CARNS1;PACSIN3;GNG8;APOD;RSU1;AGA;ISOC2;SRPK3;GSN;WSCD1;MOG;CMTM5;MID1IP1;EDEM2;CELA1;TUBB4A;HOPX;ARHGAP23;GFAP;MYO1D;BFSP2;NECAP2;SCD;CYP20A1;LGMN
CA1 Pyramidal Neuron-Enriched Genes PMID25700174	254/389	0.7151277845498266	0.9999975629759688	0	0	0.9465811638265076	0.31738301560872134	FAAH;THSD7B;TMEM200A;WIPF3;CPNE6;HTR4;RAPGEFL1;HS6ST3;SYNGAP1;NDST4;PPP4R4;ZC3H12B;OGFOD1;NDST3;AP1S1;PIP4K2C;EPHB2;BVES;AGFG2;TMEM8B;RBFOX2;EPHA6;DAPK1;ARL15;KRT2;MTUS2;CPT1C;RUNX2;BCR;PLPP6;FNDC4;GAREM1;GPR161;KCNQ3;ASPHD2;ZNF831;IDO2;PFN2;CDS1;CSTF3;CLCNKB;LYPD1;C2CD4A;AGAP3;PCDH19;KLK7;GRIN2A;NPBWR1;ARSJ;STXBP5;AMZ1;ZSCAN18;CDK17;NTNG1;ZRANB3;GSTM1;CADM2;MAGEE2;RAB3IP;LRRN4;DCLK2;SLC16A14;CCDC88C;ITGBL1;FAT4;XKR4;C2CD2L;PTPRU;GPR25;ZNF251;MCUB;TCF20;EFCAB6;DOC2B;WASL;JPH1;NAT14;SIPA1L3;SH3RF1;RSPO2;RNF150;DLGAP4;DUSP4;CCDC112;RPS6KL1;TACR3;ANO5;AP3B2;CBFA2T3;TMEM150C;ARHGEF9;LRRC7;JMJD7-PLA2G4B;C1QTNF12;DPYD;NCOA7;SINHCAF;DSCAML1;ARF5;RNF165;SAMD5;GPR45;PRICKLE2;KCNA4;GPR151;TCEAL6;TCEAL5;TCEAL3;HAS3;SUSD6;CSMD1;ZSWIM5;RAE1;REM2;EVC2;NPDC1;ZNF462;GABRA5;KCNB2;KLHL3;VEGFD;MPP6;DCBLD1;YPEL1;COQ8A;ADGRL3;GRINA;MEGF9;KCNG2;UHRF1BP1L;GALNT16;CTNND2;RAB3D;MAGEB16;CHRM5;GALNT17;ROGDI;GPR63;LRRC73;ARHGAP39;RTL4;SERTM1;CELSR2;TNR;PLXNC1;LZTS3;SEMA6B;LMO1;SPINK8;KRT79;MATK;DIO3;LMO7;CYS1;CASD1;POU3F1;TRAIP;PYGO1;SLC9A2;TANC1;SLC9A4;STIM2;PKP2;FKBP5;FBN2;ARHGEF28;CHRD;CACNA1E;MCHR1;NPAS2;BAG4;ADGRG2;ZNF667;CAMTA2;SRGAP3;DRD5;WFS1;CPSF2;ARPC5;CAMSAP3;NR4A2;LRFN2;AHI1;IRAK1BP1;AJM1;DIAPH3;NBEA;SLC26A4;FBN1;FGF10;DAGLA;ONECUT2;CELF1;MAST3;MEGF11;SCHIP1;ADRA1D;CHD3;AFF3;IQCJ-SCHIP1;PLCZ1;PSD3;NOS1;GAL3ST3;INSL5;ADAMTS7;ACTR2;PIANP;GRID1;PLA2G4B;ZFP92;HUNK;ETV1;YDJC;DCN;SSTR4;GREM1;TNFRSF25;NAA38;SOWAHA;LCT;OTUB2;NLGN1;USP27X;PALM3;ABHD17C;ASAP2;RETN;NTN3;CACNG8;HECTD2;NOCT;SLITRK3;NRIP1;SLIT1;SLITRK5;ALOXE3;ZNF189;TUB;CCDC177;PPP1R14C;GALNT3;B3GAT1;DTNBP1;C14ORF132;SORL1;KBTBD11;SYT17;FRAS1;PDE10A;RGS11;TBATA;UNC79;RBM43
Genes Up-Regulated In Genes Changed In Vehicle Treated Vs Untreated Friedreich Ataxia Carrier Blood Cells GSE30933	12/19	0.7155540004116648	0.9999975629759688	0	0	0.8632703739935285	0.28893504940514286	DNAJB2;OR6F1;ASCL4;AMY2B;RRNAD1;RAB24;CBWD2;C9ORF24;RPRML;PABPC1L2A;NADSYN1;CPLX3
Genes With Both An Increase And Decrease Of EZH2 Binding In Their Promoter Regions In Corpus Callosum Of BN Vs BACHD Mice PMID31015293	12/19	0.7155540004116648	0.9999975629759688	0	0	0.8632703739935285	0.28893504940514286	BNIP3L;SVIL;CHIA;COG7;PLCB4;PITPNM3;SEC14L4;ZNF616;DLGAP1;PTPN6;SP140L;KALRN
Ligands Encoding Genes Enriched In Newly Formed Oligodendrocytes PMID25186741	12/19	0.7155540004116648	0.9999975629759688	0	0	0.8632703739935285	0.28893504940514286	ADAMTS4;BMP4;GSN;METRN;LGI3;COL11A2;TNR;ELFN2;ENPP6;MATN4;SCRG1;TIMP4
Genes Changed In Cerebellum Of Dox Treated FRDAkd Mice At 16 Wk GSE98790	39/61	0.716201006000033	0.9999975629759688	0	0	0.8925124415623586	0.29791566990302926	ZNF28;TMEM87A;KRT24;TNC;CABP2;CHRD;CIB2;DPY30;RBM3;PDLIM2;DPYSL4;NNAT;ZNF665;PROM2;GPR17;MKKS;MYOC;RARRES2;SLC6A13;LAPTM5;RMDN3;EMP2;MAPK12;PDIA4;PFKL;FAM234A;OLFM3;PCCA;ZNF816;ZNF616;OGN;ZNF813;MAL;ULK2;CPSF4L;CALR;CRELD2;INTS6L;HSPA1B
Up-regulated Genes In White Adipose Intestinal Tissue Of HD Q175 Mice PMID26900923	39/61	0.716201006000033	0.9999975629759688	0	0	0.8925124415623586	0.29791566990302926	LILRA6;GALNT11;ABRAXAS1;DMAC2;SRBD1;IL5RA;PRAMEF11;LILRA1;PRAMEF10;ADD3;LILRA2;PPM1E;LILRA4;PRAMEF17;PRAMEF6;PRAMEF5;PRAMEF19;PRAMEF4;PRAMEF18;PRAMEF13;PRAMEF2;PRAMEF1;PRAMEF12;PRAMEF15;PRAMEF14;SLC25A40;PRAMEF8;PRAMEF7;ANGEL2;PRAMEF20;SPICE1;LILRB5;GPR137C;MYLPF;INTS4;CCDC66;MYH4;ZNF676;ZNF433
Htt-N171-82Q Changed Genes In Rat Striatal Neurons GSE1918	302/462	0.7180992470936656	0.9999975629759688	0	0	0.9494855373490269	0.3144197547028598	PATJ;IFITM1;SPARC;CERK;MYT1L;ZNF292;WIPF3;RAPH1;STMN4;LOC728392;NUBP2;LGALS1;HERC1;STMN1;CKMT1B;PIP4K2A;CDK5RAP2;SCN1A;ABHD14A-ACY1;EPHA4;MEF2C;RBFOX3;PRKCB;LIMCH1;PRKCE;ANK3;HLA-A;HLA-F;SYTL2;BCR;INPP4B;FNDC1;RBP1;TRIB2;NGEF;PRR13;CDS1;NECAB2;SLC22A3;IGSF1;ATXN7L3B;CBARP;NEU2;PGBD5;DHX36;PENK;SYNDIG1;HMOX1;TSPAN5;A2M;SCN3A;NTNG1;EGR1;CDK19;ARPP21;SPHKAP;IQSEC1;PDE2A;MYO5A;IGF1;CP;PTRHD1;MYLPF;CPEB1;EIF5;PNOC;PPP1R1B;SERPINI1;SFXN5;CD200;CDC42SE2;RYR2;CDKN1A;KCNC2;SH3KBP1;PYGM;VLDLR;PRSS23;C1QTNF4;SIPA1L1;CAMKV;CRTAC1;DLGAP1;APOBEC1;LYNX1;KCND2;DUSP1;KCND3;METRN;MMD;ANXA5;ELMOD1;SORCS3;F3;SORCS2;SYN2;DUSP6;PGM2L1;CNKSR2;ARHGEF9;VSNL1;OAF;PITPNM2;CKS2;PELI1;PLCB1;SGK1;PDZRN3;PTMA;GAS7;RAMP2;GRP;SAMD9;KCNA1;AMIGO2;GBA;AKAP7;NEXN;AKAP5;NOL3;SLC7A3;RELN;MTHFD1L;PDZD11;PLAGL1;NPY;SC5D;ZNF106;GPR155;GDF10;ZNF462;NQO1;SLC16A1;ATRNL1;GABRA5;CKMT1A;GAD1;TMEM176B;YIPF4;GAD2;NFIA;VEPH1;KCNS3;NEDD4;YPEL4;HSPA1B;MSRB1;RAB3B;GUCY1B1;RASL11B;GDA;PLAT;BZW2;COX6A2;NR3C2;RGS2;CDH2;BASP1;PLXNC1;LZTS1;NSF;CADPS2;TMEM178A;LMO4;SEMA6D;TMOD2;DYRK1A;MATK;TTC7B;LMO7;CARTPT;PCDHA13;DGKZ;FOXP1;OLFM1;PCP4;PREPL;OLFM3;FRMD8;COL4A1;WDFY1;S100A4;TNIK;PVALB;ABCG1;SRSF9;GRIA2;DDX6;C3ORF70;FAM114A1;COX16;NPR2;NTM;GPR88;ITPR1;KLHL13;CPLX1;CCNB1;BRINP1;HRH3;DDRGK1;PMVK;CDH22;DRD1;NPTX1;NXPH1;SLC38A3;ASIC2;MYH10;IVNS1ABP;HOPX;QKI;PTPRD;TIMM10B;PLCXD3;SON;NR4A3;NSG2;SYNJ1;BAMBI;FMC1;TCF4;NES;THRA;DOCK9;FHL2;HTR2C;ATP2A2;NRGN;GRM3;PDE4B;EFHD1;CPXM1;YWHAH;ACTR2;SLC13A3;TRPC4;PDPK1;LIX1L;ZFP91;SSTR1;TNFRSF1A;CORT;ASPH;DDAH1;VGF;RTN4RL1;TMBIM1;ALDH1A1;INA;SLC24A2;CAMK2B;NFAT5;SLC24A3;CEBPD;PPM1L;NRXN1;CAMK2A;GOSR1;CXXC5;NCALD;PTHLH;DDN;RASD2;TTR;RASD1;SV2B;CNR1;OXCT1;SV2A;GNG7;NNAT;SCN7A;SLC25A22;CAMK2G;OPCML;LINGO2;NTRK2;SLC12A5;NEGR1;KCNIP2;PLCL1;TPBG;CYP51A1;CADPS;ATP2B2;LAMB1;ATP2B1;BAIAP2;HS3ST1;HS3ST2;MAPK10;NELL1;PDE10A;RAB14;RAB15;SCD;PMP22;ACKR3;CDO1;PAXBP1;PTPN5
Liver RNA M9 Module (Magenta) PMID26900923	360/550	0.7184421870003908	0.9999975629759688	0	0	0.9530053400249716	0.31513031406392195	HDAC10;ACSM1;SLC23A1;AQP9;ABAT;WDR83;AQP4;NADSYN1;ZDHHC4;ATP5IF1;AS3MT;CYP2D7;TDO2;CYP2D6;AP1S1;BCAP29;MTERF1;ROPN1L;ACAD10;PDK2;SULT2A1;GAMT;ABHD14A-ACY1;SDS;STARD5;ALG6;SERPINF1;MCCC1;ATG10;KRT8;SLC6A12;CMBL;HLA-A;HLA-F;UPB1;ASRGL1;GNPAT;FAM169B;LACTB2;GUF1;IDO2;HPD;VPS28;PRR13;PLA1A;SLC22A4;EXD2;RWDD2B;SHMT2;SHMT1;SDC2;TPRG1L;GSKIP;C7ORF57;TRMT2B;ADH5;CFAP126;OSGEP;SULT1A1;AFMID;ARSK;APOF;GATD3A;ATG7;PPARGC1A;SULT1A3;SULT1A2;ATP6V0A1;ZRANB3;PRELID1;XRCC6;XRCC4;CYP4F2;MRPL27;C20ORF27;CIDEB;CELA1;ERAL1;CYP4F8;ELL3;PM20D1;SULT1B1;BHMT;TCN2;NDUFAF7;PAH;CYP1A2;PPP1R1B;CYP1A1;PSMG2;SFXN2;RGL2;GFM1;SERPINA1;MRPS16;CAB39L;DPYS;QPRT;GPT;ASGR1;FARS2;LIMD2;GLT1D1;CTSO;MRPL40;AIFM1;AUH;HINT3;RSRC1;SLC22A18;EFCAB2;CNTRL;ANXA6;UBXN8;SDF4;HAVCR1;AASS;UBL7;SERPINB1;TPI1;GSTO2;ARG1;BHMT2;ACAD9;MST1;COPZ2;LRRC40;SIRT5;COMMD3;NSUN6;NME4;TIMM21;COMMD4;FAHD2B;F7;PLSCR1;ARHGEF9;BDH2;PLSCR2;IVD;DPYD;ANGPTL3;RGN;RDH5;TLCD2;PIGL;KPTN;MPND;ARF5;LYPLAL1;TMPRSS9;C11ORF54;ECHS1;PLPPR2;IDUA;SERPINC1;DCAF12L2;DCAF12L1;AKR1D1;FUOM;NOL3;SLC7A2;CYP17A1;PBLD;EXOSC7;SAMM50;CHRNE;C16ORF90;C11ORF49;SPP2;AGA;ZSWIM7;BRD7;DTD1;EMC9;CCL15;GINS1;NQO1;CCL23;YIPF1;GCH1;PNPLA7;MGMT;TPK1;NUBPL;AKR1C1;AKR1C3;RPA1;GATB;AKR1C2;RSRC2;PRSS36;AKR1C4;FAH;CABCOCO1;AGMAT;GNMT;SULF2;ALDH4A1;NUDT9;GSTA5;RNF149;CR1L;GSTA3;JKAMP;GSTA2;CYP20A1;GSTA1;MSRB2;CENPM;CPSF4L;SERHL2;SLC28A1;EEF1AKMT1;SPC24;OTC;MTCH1;ALDH1L1;SYS1;TMEM179B;GOLT1A;C11ORF71;MPV17L;MPV17L2;HNMT;LCLAT1;ABHD12;RDM1;IYD;PHYHD1;MACROD1;HMGN2;BORCS7;TMEM14A;NUDT12;SH3GLB2;HGD;CCDC159;AKR1E2;MAT1A;ATAD3B;SDHA;THNSL2;OLFM3;SHPK;MASP2;SLC26A1;HTRA4;GSTT1;CYP2C19;EFNA5;NDRG2;EBP;ZMAT1;PITRM1;DHRS7B;TMEM129;ISOC1;USP50;STAP2;SLC38A3;PRODH;SLC15A5;MPDU1;SLC38A4;ISOC2;CYP2J2;HSPA9;ARHGEF37;UQCC3;AGXT2;CPSF3;RARRES2;LRRC61;ASPSCR1;ABHD18;CYP4F11;ACSF3;COQ7;MAFG;NIT1;RAD9B;NAT9;SLC49A3;MIPEP;LECT2;PPP1R9A;SLC2A5;FTCD;GPHN;TMEM220;HEBP1;CASP7;HPF1;C6ORF226;DBT;UGT2A3;ABCD1;HGFAC;DIS3L2;SUN3;GRID1;BCKDHB;ABHD14A;GPCPD1;NIPSNAP1;IQCG;TTC38;HAUS1;PEX7;ZAP70;PCCA;PCCB;ALDH1A1;LANCL2;ASPA;SLC25A11;FBP1;BLVRA;ITGB3BP;ALDH9A1;SLC47A2;CATSPER2;HDAC3;CEBPE;GLS2;LRTM1;SRBD1;GOSR1;PON1;C15ORF40;BPHL;CLCN2;MTHFSD;ETFRF1;PCBD1;SLC25A21;CYB5A;HSD3B2;ASCC1;IDH3G;TXNRD2;HSD3B1;IMMT;SLC50A1;TTC39C;CPPED1;KLF1;GSTZ1;RAB10;RPGRIP1;CCS;P2RX3;RAB14;SHLD1;OCIAD1;SARDH;AQP11;ALDH8A1;MMACHC
Genes Up-Regulated In Expression In Genetically Corrected HD iPSCs Vs Precursor Cells GSE37547	95/147	0.7185035803073043	0.9999975629759688	0	0	0.9195485152436538	0.3039885693062467	RET;PCDHGB7;PCDH11Y;BNC2;PCDH11X;FAF2;GUCA1A;HIF3A;GRPR;CXCL3;CXCL2;HAPLN4;GLDN;LOXL1;PYCARD;MAEA;MAGEA8;POFUT1;MAGEA1;SPATA31C2;BBS9;FLVCR2;MYOZ1;MAGEA6;SPANXC;MAGEA4;PCDHAC1;GAMT;TSPYL2;HGSNAT;LYNX1;NKX6-2;SEMA6D;PCDHGA2;TESC;EMP1;SHISA3;WDR72;ATP11A;ATP1B2;CEL;COX6B2;UTF1;GABRG2;C1QL2;ZNF16;HCK;MN1;SFRP1;COL6A1;TRNP1;PCDHGB1;S100A4;NEIL1;NAT8L;BAGE;CEP85L;CCM2L;AIF1;RNF2;TM9SF4;ATP6AP1L;CACNG8;FAM124A;KIF3B;CHST12;OTOG;PCDHA5;SPATA31A1;PCDHA3;OTX1;OPCML;TBX1;CCDC177;PRRT3;SPATA31A7;CRYBB1;TMEM190;ECEL1;KLF4;PCDHB11;PLXDC1;ZDHHC11B;KLK11;C12ORF76;PCDHGA10;GPR141;TPX2;TBX15;CLEC2A;CXCL12;NOL4L;PCDHB9;SDK2;RPS23
Genes Up-Regulated By 3.2 Mg/Kg PDE10A Inhibitor In Cortex Of HdhQ175 Mice GSE89505	63/98	0.7195331380532427	0.9999975629759688	0	0	0.9061187490557486	0.2982514297434317	BARHL1;MAJIN;OR2A1;LRRC14B;IL1RN;QRFP;HMGB4;DMBX1;SLN;RGS1;HJV;OR2Y1;TRIM69;OR2A42;GAST;SPDL1;GUCY1A2;KCTD19;HGD;THEMIS;TIMD4;TMIGD1;OR2T1;B3GNT5;CFTR;RETNLB;SLC3A1;AOAH;ABCB11;SKA1;FBXO40;OTOA;FAM71D;KLRK1;ORC1;GBX2;RIBC2;TCFL5;PRR30;OR51E1;C17ORF64;LNPEP;NR0B1;FAM209B;FAM209A;SHCBP1;ISX;PHOX2A;IL22RA1;BHMT;TSGA13;FAM151A;UBQLNL;ZNF616;GALNTL5;NOX4;MPLKIP;GLIPR1L1;XKR4;TRIM31;SLC28A1;CCL27;FRYL
Genes Up-Regulated In Expression In Striatum Of 90 D HdhQ111 HD Mice With mGluR5 Null Background GSE50379	37/58	0.7214724130720822	0.9999975629759688	0	0	0.8870627261761158	0.28959150619510515	SLC35F3;IDUA;DNAH6;TMEM181;GDPD3;IQGAP2;ARNTL2;KLK6;RASGRP3;POTEH;CYP2A13;NT5DC3;POTED;SPP1;KCNN2;POTEA;ATF7IP;NKX2-8;TRAPPC2L;CD72;PLA2G4E;RPS3A;PLXDC1;FANCG;TMEM254;MAS1;CCDC80;OBSCN;NAT8;CATSPERE;FAM163A;WDFY1;PCDHB5;INTS7;PCDHB3;SYCP3;CNTNAP5
Top OPC-specific Genes In Humans And Mice PMID29892006	657/1000	0.7223796109350311	0.9999975629759688	0	0	0.9628766406910756	0.3131318177909947	NUP107;PID1;SLC4A1AP;XYLT1;SLC4A1;MRGPRE;PTPDC1;SMC2;MSANTD2;CREB3L1;LIPN;FDXR;GTSE1;BVES;DLEU7;ANKS1B;ADGB;WDHD1;AFAP1;HDHD2;KNSTRN;SLC5A8;PIH1D2;IDO2;PRR11;ASF1B;CDCA2;CDCA3;CDCA8;WDR62;SKA3;SKA1;SKA2;CYB5R2;UGT8;CYB5R4;GJC3;KLRK1;PPP3R2;GALR1;GAR1;SSR1;NKX2-2;GPR17;SDR42E1;DNAH11;GRXCR2;WNT10A;DNAH14;PLK1;RAB3IP;RDX;C12ORF71;FZD9;RMDN3;RMDN2;CDC6;FAM136A;CP;A1CF;TMEM196;GPR137C;ABTB2;COL1A1;FA2H;GJB1;ARL2BP;SASS6;DMRTC1B;PRR36;XKR5;MTMR10;LRRC4;STON1;ADO;PHF6;EFCAB9;SHD;SLC6A3;ZCWPW1;CHAF1B;C1QTNF2;C1QTNF7;ADAMTSL3;C1QTNF6;ZNF280B;NUF2;EMB;HAVCR1;ZNF488;DLGAP5;CEP55;ZIK1;HELLS;CHST6;RMI2;KCND2;KCND3;PLLP;SLC2A12;ELOVL6;LRRD1;DUSP9;KAT2B;TMEFF2;TMEM179;MMP13;MMP16;MMP15;TMEM33;KIFC1;DPYD;MMP17;PMP2;SMTNL2;LYPLAL1;WDR25;ZNF471;MYRF;CIPC;COL11A1;DCAF12L2;COL11A2;PLPPR5;ADAM20;FIGN;KCNA6;ASCL1;TMEM163;SLC7A3;PROKR1;EXTL2;SRPX2;ERMP1;PRSS50;SNX27;SNX25;SLC17A5;HAS2;CSMD3;CSMD2;TAF9B;CSMD1;ZSWIM5;GPR155;RPRM;ZNF462;ZNF583;CENPV;ATAD5;GSX1;SERPIND1;GSX2;APEX2;BMP8B;SNX22;TMEM64;NMNAT2;TMCO3;POU4F3;SULF2;CENPE;PRSS41;COL3A1;AGBL1;CENPI;CENPJ;SMOC1;CENPK;MPLKIP;NCAPD2;CEP41;SCRG1;LIMS2;CENPS;SEMA5A;PHLDB1;UHRF1BP1L;MRE11;MROH2B;POGLUT1;ZBTB26;RTKN2;HJURP;IL5RA;HR;TMEM131L;TM7SF3;BEST3;CEP128;MTRF1;FADS6;ADORA1;MAEL;TNR;IL13RA2;MB21D2;STK32A;PHLDA1;RNF43;KCNH8;AKR1E2;CYS1;TRAIP;ACAP3;TPST1;OLFM2;RBMXL1;MELK;FRMD7;STIM2;ZNF319;SLC27A6;ADAM9;S100A4;ROR2;RHCG;SHC4;SHC2;LRRC57;CALCRL;C3ORF70;FAM114A1;ZC4H2;ANKRD11;TNFRSF11B;HMMR;GPR82;GLIS2;HMBOX1;KLC3;YBEY;ZNF546;LRRC4C;CPA4;GRIA4;ANKRD28;FANCI;TMEM132D;KL;TMEM132C;TMEM132E;TMEM132B;ESRRB;FANCA;DCDC2;FOXN2;LRFN2;BFSP2;CDK4;CDK1;PLXNB3;CSPG5;CSPG4;SERINC5;ARHGAP11B;GAL3ST1;MCM7;POMT1;PTPN21;MCM10;FOXM1;CPZ;RLBP1;KBTBD13;ADAMTS5;KBTBD12;LBH;PTER;GM2A;PSTPIP2;PHACTR3;RNF17;EXO5;ITGB8;EVI5L;CCDC50;SH3D19;GRID2;TRIM62;TMEM255B;TMEM255A;CKAP2L;C3ORF62;COBL;NRG2;C1QL3;C1QL2;ASPM;NEMP2;PCCA;SAPCD2;ZNF639;CATSPERD;NOA1;DMRTA1;IL1RAPL1;SNRPA1;MCM6;BCAT1;ITGA9;VSTM2B;RBPJL;NLGN3;NLGN1;SLC24A4;ITIH2;NLGN2;PCOLCE2;UHRF2;GTF3C6;SEMA3D;ATP10B;HSD17B13;SEMA3E;CYP3A4;NTN1;VXN;CACNG7;SLC25A29;CLEC3B;SLITRK1;CHADL;SLITRK3;ANKAR;SLITRK6;MROH9;LRRC8D;SH3BP4;RBBP9;PIRT;E2F8;IRX1;COL26A1;PPP1R14B;LINGO3;PCDH9;KCNIP3;KCNJ16;KIAA0232;SGCZ;OTOGL;RAB10;RAD52;PRC1;SLC25A30;CDO1;PANK3;VIPR2;FAM89A;CCNF;THUMPD2;LDLRAD2;ZDHHC2;CRKL;CDC20;RS1;SOX3;LGALS2;ZNF609;INSC;FBXO3;SOX8;FBXO5;SOX6;FBXO7;GOLGA7;EPHB3;TMPO;SOX5;SLC6A13;CMBL;PIMREG;NEIL3;PLPP4;PPA2;NINJ2;KIF20A;DNA2;RIN1;CFTR;SLC22A3;SLC22A6;TSHZ3;SDC3;PCDH15;LPAR3;AARD;PCDH17;SCFD2;TSPAN6;ZNHIT6;ARSI;DPH5;FAM180A;TSPAN2;B4GALNT3;RBM11;NTNG1;PPP1R26;FER1L5;LRRN3;SETDB2;OR51I1;PM20D2;TPX2;GKAP1;WNK3;SPATS2L;LRRN1;INKA2;VSX2;TOP2A;DHRS13;MOGAT1;GRIK3;GRIK4;SLC35F1;KIF11;KIF15;BOLL;SCML1;PP2D1;CRTAC1;MIS18BP1;NMRK1;KIF13A;REV3L;LRRCC1;RSPRY1;ZCCHC24;PABPC5;GAB1;ZDHHC12;GAB3;KIF23;SORCS1;GFRA1;KIF22;ANO2;RNF144A;UGDH;B3GNT7;CLDN14;B3GNT5;MMP23B;G2E3;MATN1;KIF2C;VWA2;MATN4;PDZRN4;DERL3;PRIM1;C17ORF58;ZDHHC23;CYP7A1;GUCY2F;LIMA1;SCEL;SERTAD3;CUX2;EXOSC9;RAD54L;SUSD5;TRAM1L1;AAMDC;MPZL2;PURG;GINS2;MAP3K1;NFYA;ERCC6L2;CAVIN4;C1GALT1;LHFPL3;PUS7L;KLK10;GRHL2;PER2;SPCS2;KLHL5;KRT17;XPOT;QPCT;MC5R;TACC3;SAA1;TACC2;TRIP13;IL17D;KIAA1958;SPC24;SPC25;RTKN;GALNT13;OR5K4;UBXN2B;POGK;SPPL2B;BUB1B;ARID4B;MYRFL;UBE3B;RTL4;NCMAP;CLGN;TBC1D32;FPGT;ENPP1;RGS9;LMO1;PDGFRA;PRM1;FBXW10;SCARA5;MMGT1;CASK;PCOLCE;ALG11;POU3F1;PCDHA12;PCDHA11;SHISA8;PDGFRL;ADAM18;SLFN13;DNAJB11;WDFY1;CERCAM;MASP1;EMID1;ABCG1;FBN2;FBLN7;PMEL;TEDC1;DDX4;SUCNR1;CTTNBP2;KLHL10;LPO;INAVA;ARHGAP12;TMEM121;CCNB2;CCNB1;COP1;DPP6;BRINP1;HCAR1;SNTG1;CASKIN2;NPHP1;CDH22;RHPN1;NXPH1;ECT2;MSC;RAP1GAP2;STIL;KLRC2;WSCD1;UBE2C;CACFD1;SHISAL1;INHBC;ZFHX4;CALHM5;ARHGAP24;ABHD12B;TMEM231;ARHGAP33;TSGA13;EFNA2;KIF18B;NASP;TMEM236;KIF4A;CAPRIN2;CNTN1;FGF11;PHF19;UCN;TNFAIP6;LAMC3;MEGF11;DDX43;PPP1R9A;DNPH1;LMNB1;MFSD8;ARMH4;LRRTM3;LRRTM4;SNAPC2;CA6;CPXM1;MYBL2;MYBL1;ANKUB1;PCDHGA5;USP44;C4ORF46;ETV1;NAV1;OLIG1;OLIG2;SSTR1;IQCJ;EPN2;CCNA2;ALDH1A3;FCHSD2;DCT;RASA3;PCDHGB1;PXYLP1;SOWAHA;CCDC196;CREB5;CDH19;OTUB2;REP15;RGS13;PON1;OPRL1;SLC3A1;AURKC;AURKB;NCALD;DLL3;PRTG;ACAN;ERBB3;PPP2R3C;MARVELD3;GNG8;NUP43;CFAP20;TCFL5;CCDC178;POLQ;RRM2;PTCD2;GALNT3;CMTM4;B3GAT2;S100B;SHCBP1;TICRR;TSPO2;ACTC1;ERCC4;SHLD2;CCDC173;ASB1
Top Oligodendrocyte-Enriched Genes In Humans And Mice PMID29892006	657/1000	0.7223796109350311	0.9999975629759688	0	0	0.9628766406910756	0.3131318177909947	C2ORF88;TESK2;STMN4;PTPDC1;NSDHL;DPYSL2;STMN1;SMCO3;PIP4K2A;DIP2B;PIP4K2C;CEP97;PRKACB;NCKAP5;ANKS1B;PRIMA1;GAMT;ACOT7;MBNL2;UNC5C;IFT80;CACNA2D4;HDHD2;TMEM81;SYTL2;DYNC1LI2;BIN1;DAAM2;HECW2;MAP1A;TYRO3;PRR18;EXD2;TTYH2;C1ORF198;PHYHIPL;SLAIN1;MRPL10;CYB5R2;UGT8;FAM171A1;GJC3;S100A16;MYO6;CEP72;RHBDL2;NKX2-2;GPR17;CDK19;CADM4;GPR15;CADM2;MCAM;BTBD16;RAB3IP;RDX;EXOC6B;ZNF32;ABCA8;ELL2;LARP6;AIF1L;ABTB2;DHFR;FA2H;SQLE;GJB1;TMEM98;SLC6A9;ADI1;GIPC1;STRN;CPEB2;RNF220;CDC42SE2;MTMR10;ARPC1A;GPT;ADO;JPH1;AACS;LRRC1;ADAMTSL1;UBL3;ADAMTSL4;TRIM2;LDLRAP1;ENOPH1;ZNF488;ZNF365;CHST8;CHST6;GRAMD2B;GPR37;OPALIN;PLLP;ITPK1;NIPA1;ELOVL6;ELOVL7;MRPL48;SIRT2;DUSP7;BACE2;KAT2B;FAM222A;GPRC5B;TMEFF2;ZEB2;FAM234A;INF2;DPYD;CDC42EP2;CDC42EP1;SMTNL2;CRYAB;GAS7;CLDND1;MYRF;CIPC;KCNA1;URM1;COL11A2;PRUNE2;FIGN;KCNA6;SNX33;TMEM163;ADCY5;ERMP1;SNX27;CHN2;CARNS1;MICALL1;OLFML1;SC5D;CSMD3;AGA;TAF9B;LDLR;RNF130;BCHE;ANKIB1;GSN;SERPIND1;GSS;LRRC28;SNX22;TUBB4A;SULF2;TTLL7;SLC8A3;SPSB1;TTLL5;GATM;FABP5;SMOC1;SNX15;CYP20A1;PLP1;TMEM229A;RNF141;SCRG1;FRYL;LIMS2;ANKRD39;SEMA5A;PHLDB1;ATP8A1;FAM13C;RTKN2;HR;GPR62;TM7SF3;FAM107B;HID1;RIMS2;FNTA;GRB14;LAMP1;FADS6;MPC1;CFL2;FNTB;ADORA1;TNR;PIM3;PHLDA3;PPP1R16B;TPD52;BNIP3L;AGTPBP1;DGAT2;NKX6-2;SEMA6A;KCNH8;ATP11A;CHD1L;FRMD4B;TEX2;SRCIN1;MOB3B;TLE6;CLIP3;TPST1;FRMD5;MAG;KIAA1614;FRMD8;SLC9A9;MAL;ADAM9;PKP4;ANKRD40;MAD1L1;SHC4;PARM1;ABHD4;CNP;MINDY1;ZC4H2;STK39;ARL2;ABHD5;RAP1GAP;RAP1A;MOBP;DDRGK1;NACC2;PMVK;NDP;TPPP;GRIA4;ANKRD28;FN3K;HHATL;CCDC13;TMEM132B;FAM229B;FBXO36;DHCR24;B3GALT5;SYNJ2;FBXO32;FOXN2;QKI;IGSF11;PTPRD;BFSP2;REEP5;REEP3;UST;NFE2L3;PLXNB3;ZNF536;NACAD;PLXNB1;DHCR7;TMEM19;SERINC5;WRAP53;SLC25A1;SLC48A1;GAL3ST1;PLEKHF1;ONECUT2;RNF13;ITGB4;SCHIP1;AMD1;PIK3C2B;ADAMTS4;SGCE;SCRN1;PSTPIP2;SGCB;PHACTR3;ITGB8;EFHD1;EMILIN2;EVI5L;EDIL3;DIS3L2;SH3D19;TPRN;PLEKHG3;HMGCS1;VBP1;LANCL1;COBL;BPGM;DUSP26;ADAMTS20;IL1RAPL1;TMBIM1;TRIM59;BCAT1;ST6GALNAC3;LCORL;ASPA;NLGN3;SLC24A2;NLGN1;PLEKHH2;PCOLCE2;SEMA3D;SLC5A11;TULP4;ATP10B;LRP4;PRR5L;TTL;VXN;JAKMIP3;JAKMIP2;LMF1;SLC25A27;DNAJB2;STOX2;DCAF17;ABLIM2;FCHO1;CHADL;TP53INP2;TNNI1;LRRC8D;SH3BP4;LRRC8B;WASF1;PLEKHH1;PPP1R14A;PCDH9;MID1IP1;PLCL1;GSTZ1;MYO1D;P2RX7;RAB10;TSPAN15;NFASC;EVI2A;SYT11;ASXL3;TRIM36;INSM1;BCAR1;NECTIN1;FAAH;LPGAT1;CCDC89;TMEM41B;HHIP;HDAC11;DIXDC1;CCP110;LDLRAD3;PKD2L1;RCBTB1;KIAA0930;C1GALT1C1;RASSF2;INSC;KIF21A;SOX8;EPHB1;FBXO7;GOLGA7;PAQR8;TMEM88B;PAQR6;LIMCH1;KCNK13;ARRDC3;TALDO1;ANK3;MIF4GD;ASRGL1;MTURN;MAPK8IP1;CYP27A1;SFRP1;CARHSP1;KATNAL1;IL23A;NINJ2;KCTD13;PLPP2;IGSF8;PDE1C;HEPACAM;SMIM1;PCDH15;TMTC2;PCDH17;KLK6;NKAIN2;NKAIN1;PCBP4;MAP7;APOD;TSPAN2;RALGDS;RAB11FIP4;GPM6B;RBM11;SNX6;SRPK3;CELA1;STAM;GNG11;ANLN;PEX5L;GKAP1;NDUFAF2;INTS4;LRRN1;TMCC2;TMCC1;RETREG1;TECPR2;CC2D1B;HBS1L;ACY3;SLC44A1;SH3KBP1;OTUD7B;BRCA1;MAGT1;VLDLR;ZCCHC17;ACTR1A;KIF19;HINT3;CRTAC1;SLC22A17;KIF13A;KIF13B;KIF1B;KIF1A;GIT1;NXPE3;ZCCHC24;PCYT1B;GAB1;RHOG;TFEB;ZDHHC12;SORCS1;GFRA1;PROX1;ANO4;KIF6;IL17RB;RAB33A;ZDHHC14;RNF144A;RAP2A;B3GNT9;PACS2;CLDN14;CNKSR3;MATN1;ARHGEF2;PTMA;MATN4;AMER2;TMPRSS5;ZDHHC20;AKAP6;PTN;HSD17B7;NOL3;GNAI1;NKD1;TRAK2;C10ORF90;SERTAD3;MGAT3;APBB2;CTNNA3;SPTSSA;TRAM1L1;EPS15;DCPS;AAMDC;LY6G6F;RFTN2;MPP2;MON2;MOG;PLEKHA1;SORT1;CRIPT;ERBIN;KLHL2;LHFPL3;FAH;VMP1;KBTBD3;ITCH;ERG28;TPPP3;NOL4L;ZDHHC9;KIAA1958;MEGF9;TJP2;SH3GL3;NARF;RTKN;GALNT13;CD82;POGK;KLHL32;MSMO1;PLAT;FAIM2;NCMAP;CNDP1;DOCK10;PAIP2B;RGS3;GNPTAB;FPGT;CAPN5;KIF5A;DENND5A;ENPP4;ENPP6;SBF1;PDE8A;TMEM14A;CA14;TMOD2;APLP1;SPNS2;POU3F1;KCTD4;POU3F3;ADAM19;TANC1;FOLH1;TMEM258;MAP7D1;SBDS;CERCAM;SCG5;SELENOW;ABCG1;FBN2;PXK;STEAP1B;USP54;ARHGEF28;DDX1;DNAJC24;PSEN1;SEZ6L2;NDRG1;NALCN;ACACA;EBP;FUT8;TMEM125;CDH20;PACSIN3;RHPN2;WNT3;CYP2J2;SPECC1;FDPS;ARHGEF37;WSCD1;TRPV3;SHISAL1;HSPA2;SYT9;SSH3;ZFHX4;LRP1B;ARHGAP23;DNAJC18;BMP4;EFNA1;DLG2;TMEM117;CNTN1;FGFR2;TNFAIP6;MEGF10;THRA;MAST3;DOCK9;DBI;RND2;HAPLN2;GRM3;MFSD6;YWHAQ;RASGEF1B;MYO18A;PDE4B;TMEM108;DACT3;USP30;TSHB;ANKUB1;DESI1;AKTIP;SHROOM2;PLA2G4A;ETV1;OLIG1;OLIG2;EPN2;DNM3;DCT;ATG4C;CUEDC1;DOCK1;ITGB3BP;CREB5;CDH19;DDC;CLCN3;PRTG;PDLIM2;ERBB3;CLMN;SV2A;ERBB4;GNG7;MVB12B;SPOCK3;GNA12;REPS2;GNG8;SPOCK1;BPNT1;NCAM1;S1PR5;GALNT6;STN1;CMTM5;LGI3;B3GAT1;PPP2R3A;S100B;HS3ST1;MEIS1;SBK1;FMNL2;PPP2R2C;SCD;FAM131B;PMP22;ASB1
Up-regulated Genes In Cerebellum Of 6 Wk ATXN2Q127 Mice E-MTAB-6293	61/95	0.722887138914485	0.9999975629759688	0	0	0.9031566554114093	0.29307629461663715	SLC44A5;COL16A1;CPNE4;CHRM5;LAMC2;EFCAB6;CDH9;NPPC;UCHL1;ARHGAP40;BASP1;ARHGDIB;TNFRSF8;CHAC1;QRFPR;PRND;TCP11;C2ORF80;MBL2;GBP6;FCER1G;GBP7;KRT77;TMEM254;TMEM179;IL23A;PAPPA;MXRA7;ATF3;C1QA;ND6;POPDC3;COLEC10;ARHGAP15;NOL3;CPLX4;XKRX;TMEM26;ADAMTS19;CLEC7A;GALR1;NNAT;HAS2;BID;GBP4;SAMD3;CCL15;CCL23;COL24A1;DEFB136;C14ORF132;PNMA2;GFAP;HS3ST2;GALNS;TMIE;ETNK2;LHX2;KCNS3;C6ORF118;FGF10
Genes Up-Regulated In Genes Changed In HDACi 4B Treated Vs Untreated Healthy Donor Blood Cells GSE30933	526/802	0.726878972138418	0.9999975629759688	0	0	0.9581945035310133	0.30565953453190003	ZNF177;PATJ;SERPINE2;STMN3;SCAMP5;PPP4R4;GPR171;FDXR;CYP1B1;RPL37;IER5;IER3;GAMT;TSPYL2;HES6;CUBN;CXADR;RFX2;SOX12;RNASE2;HPCAL4;SYTL3;SYTL2;RFX7;HECW2;DDIT4;HOXB7;SF1;EXD3;ABCB1;C12ORF60;LYPD3;ZNF22;LY9;KIAA0040;PLAC8;PCNX2;GALR2;GRPEL2;CEP70;AMZ2;PLCG1;ICOS;ZSCAN16;ZSCAN18;JAG2;GSTM3;NFE2;PRRT3;FZD3;GSDMB;PRRT2;WDR59;TIPARP;SNAI3;RAB3IP;SLC16A11;ABCA7;BTBD11;SLC16A10;CGN;WDR54;MLLT11;TCN1;GIPC1;TNFSF4;CYP1A1;DCHS1;SERPINI1;CPEB3;FERMT2;ITK;MESP1;MYOM1;NRSN2;MTMR11;LRRC1;TRIM9;ADAMTSL5;TMEM44;CTLA4;SH3BGRL2;GPRASP2;TEAD2;DUSP4;CEP68;DENND2C;GRAMD2B;CHST7;ELOVL4;RING1;METRN;SIRT4;TEX14;GNL1;MRPL43;PGM2L1;F5;WDR33;GCHFR;RNF167;CDC42EP5;ANGPTL6;CDC42EP4;TMEM106C;RARA;SLC29A1;RAPGEF6;SLC29A2;PKN3;ATL1;ANKRD55;FAM117B;TMEM71;EXTL2;TMEM169;CNPY4;GPAT3;SLC17A7;RABAC1;ZNF580;PCGF2;DHRS1;ASPRV1;PLXDC1;POU4F1;TUBB4A;GATAD2B;LRRC20;SPSB1;ZNF219;YPEL1;ZNF217;NCAPD2;ZNF337;YPEL4;ZNF212;RAB3C;ZNF692;PHLDB1;DGKD;MAP3K7CL;ZBTB21;TM7SF2;FADS3;ZFP36;RIMS3;FGF9;SALL2;CLEC5A;ZNF329;ZNF444;ZNF565;LZTS3;PPP1R16B;TTC21A;UBALD2;CLIP3;TPST1;PYGO2;ARMCX2;C1ORF115;KAT6A;ERP27;FAM8A1;ZNF792;PFKFB4;ABHD8;ILDR1;FOXO4;CYP4F22;NPAS1;FOXO1;GOLGA7B;HNRNPDL;BAG3;ZNF669;THEM6;ZNF540;TNFRSF10A;FBXO32;FANCE;TMIE;CDK6;BCL6;REEP5;PLXNB1;SLC26A6;CDCA7L;FHL3;NRGN;DUSP14;ADAMTS4;SGCE;ACP6;ZNF526;TRIM69;EFHD1;ITGB7;GAL3ST4;CR2;SH2D3A;GPX3;TRPC1;ASMTL;REXO2;ZFP90;REXO5;SAPCD2;ANG;EVL;RNFT2;PLEKHH2;NLGN2;SMARCD3;GLS2;NTN5;PTH2;NOD2;CXXC5;HDAC7;DNAJB2;SLC25A29;C15ORF39;ABLIM2;RAB24;TRIM46;FSD1;SLC25A23;RNF24;GZMA;PLCL2;FBXL15;SEMA4F;FBXL16;TTC39C;REC8;MYO1D;DBNDD1;MYO1C;SYT11;UBQLNL;CCDC66;PPIL3;PFKM;MYO1G;EPHB6;ERRFI1;VIPR1;SPARC;DIXDC1;DNHD1;C14ORF93;LGALS4;ADGRA2;TNFSF10;HABP4;SOX8;ATP6V1E2;BRICD5;PAQR8;TMEM52B;ZFP2;HSD11B1L;TIMD4;ANK3;CSNK1E;P3H3;CPT1C;CPT1B;MAPK8IP3;MTURN;INPP4B;CYP2U1;SPATA13;FLYWCH1;MXRA7;TRIB2;STX1A;PFN2;CDS1;BEX3;L3MBTL3;RWDD2A;TSHZ3;MAOA;PPP1R35;GSPT2;GMCL2;PGBD1;SYNGR1;TSPAN7;TSPAN5;TSPAN2;ZNF821;RIMKLB;CLHC1;B4GALNT4;NTNG2;APOBEC3H;ST8SIA1;SH2D1A;PRG2;RASSF7;CELA1;PRG4;CNFN;CALY;LPAR6;ID2;CORO6;ECHDC2;TMCC2;CUTC;BEX5;ITM2C;CLIC6;CSRNP1;DHRS13;COL18A1;ROBO3;SLC44A1;CITED4;BICDL1;PCSK5;CLYBL;ZMYM2;GLIPR2;SLC22A17;NMRK1;KIF1A;RALGPS1;CCDC112;MAP4K2;ZHX3;CAMLG;STRADA;STRBP;MST1;MRPS21;NME4;RHOC;RNF144A;IL1A;NCR3;TNNT1;ALDOC;MAPRE3;MFGE8;ACTRT3;DBN1;ATP23;SLC43A1;CRIP2;GDPD3;HSD17B6;CXCR6;GDPD5;CRIP1;BEGAIN;NKD2;ANKMY2;CAMK2N1;FAM184A;NCR3LG1;TCEAL2;KISS1R;SUSD3;UBTD1;TBL1X;ATP6V0E2;MICA;REM2;CBR3;MPZL2;SVIL;CAVIN1;MIB2;PLEKHA5;TMUB1;KLHL3;PNMA2;COLQ;MAD2L2;NLRP12;ZDHHC9;GSTA4;STK17B;QPCT;TTC3;TCEA2;TRIP10;F2RL1;IL18R1;TJP3;OTUD5;FHOD1;PMCH;SIRPG;NRM;AMOT;RGS2;CCND2;IL18RAP;TBC1D31;SIT1;CAPN5;HCFC1R1;ENPP4;NRTN;TMEM14A;PPFIA3;CARD10;CD96;MORC4;IL11RA;NOSIP;TRAPPC2B;ATP1B2;SHISA2;KRT73;SELENOM;SLFN11;SCNN1D;CARD19;SCNN1A;MYADM;RELL2;RPP25;ABCG1;SUCNR1;YTHDC1;TMEM59L;LTBP4;ACACB;KIR2DL3;KIR2DL4;TMEM241;FBLN5;SEL1L3;RAI1;PDZD4;PCSK1N;MAN2A2;NPHP3;PACSIN3;WNT1;MYH10;RAI2;ANKZF1;CYP2J2;CBX7;POU2F1;SMAD3;HBG2;HBG1;CBX2;PTCH1;LAYN;DNAJC12;HSPA2;MT3;EFNA1;HOOK2;ATG16L2;CAPRIN2;NABP1;PHF13;FGF11;TMEM45B;PRR7;DOCK3;MAST4;DOCK9;SLC2A3;HAPLN4;LTB4R;CYP2R1;FLOT1;RBM33;STPG1;RBM17;KLF12;ARAP3;AXIN2;POMGNT2;TENT5C;CCNA1;MMRN1;RASA3;TRNP1;CHI3L2;COL6A3;PDE5A;IRF6;ITGB1BP2;TMEM9;B4GALT4;RALA;TUFT1;LEF1;ASAP3;DLL3;ERBB3;SV2A;FAM241B;NT5DC2;LRIG1;S1PR1;GNG8;KLRG1;TCFL5;CRYGS;CMTM8;TMEM30B;ANXA2R;C14ORF132;ARID3B;DLK2;SLC4A8;JSRP1;CD5;XPNPEP2;BRMS1L;CKLF;BNIPL
Differentially Expressed Genes In The Heart Of HD Q175 Mice PMID26900923	35/55	0.7270962891565368	0.9999975629759688	0	0	0.8810681441278456	0.28079321305436156	GALNT11;RETNLB;CSF3R;ITGA2B;PRUNE2;GTF2E1;NPPB;SYDE2;ARMH4;ASB10;RBPMS2;PACSIN2;CORIN;TSC22D1;MMP8;S100B;ARHGAP24;SPCS3;GSTA5;PPP1R3C;GPAM;HEATR5B;GSTA3;SCD;IL1B;GSTA2;GSTA1;TREML2;GNB3;NABP1;SCN4A;IGSF9B;CDO1;S100A8;CES1
Up-regulated Genes In The Heart Of Dox Treated FRDAkd Mice At 3 Wk GSE98790	17/27	0.7283380975925099	0.9999975629759688	0	0	0.8560147545919904	0.2713480475711202	PACRG;CCL21;SLC40A1;HLA-A;NME5;MS4A6E;USP18;IFIT3;MS4A6A;CLEC4D;TYROBP;CLEC6A;HMOX1;APOD;USP41;GCLM;ITGB3BP
Genes Changed In Aged Vs Young Microglia PMID23954174	270/414	0.7313567511926399	0.9999975629759688	0	0	0.943183562274576	0.29507866205496147	IFITM1;SMARCB1;RPL32;CLEC10A;TEX44;TMEM91;EPS8;SPIC;DHX57;OGFOD1;KDR;CKMT1B;MLYCD;ACAD10;XYLB;HES7;CACNA2D2;ZNF705A;P3H1;RNASE3;GPR37L1;RNASE2;BIN2;BIN1;RBP3;PPP1R3B;ORAI1;PLBD1;TARS2;KCTD12;CRABP2;ANP32A;KRTAP10-11;SDC3;THY1;CFP;LY9;PLA2G7;PLAC8;CHTF8;RDH12;RNF216;PCBP3;RDH10;ST8SIA4;NAALAD2;COX1;APOE;HLA-DQA2;C19ORF38;S100A11;ARSB;MAP9;JUND;INTS3;PYHIN1;TNFSF12;PDE2A;MYO5A;LYZ;CP;PKIB;AKR1B10;CALY;TH;AKR1B15;FAT2;TNFSF9;ANP32D;C19ORF44;SIM2;HBS1L;BTG1;MRPS14;HEXB;MS4A4E;CD3E;LRRC2;CTSS;MS4A4A;NHSL2;TMSB4X;MRC1;TMSB4Y;SH3BGRL2;DGCR6L;CCR6;CD36;TPSAB1;PF4V1;HAVCR2;TET1;GAB3;COQ10B;ZHX1;NR5A1;MS4A6A;IL1A;RNF144B;INF2;RARA;GPRC5C;SFI1;MDFI;HBEGF;OR4A16;LILRA6;CCL13;TPSD1;MAGEH1;GRAMD1A;SELPLG;CXCR4;ABRACL;CAPG;LILRA1;CST7;LILRA2;MS4A6E;LILRA4;NKD2;PBLD;NT5C;UCP3;FAM177A1;CCL18;EXOSC2;BRD4;TCEAL9;P2RY12;CCL24;CD72;SPRYD3;CKMT1A;LYVE1;GTF2H5;LILRB5;FABP3;TMEM54;ATP5PO;ETFBKMT;OR4A5;IL17D;SLC28A1;BRDT;CRLF2;PF4;FCN2;TPSB2;DCLRE1C;GDA;ZFAND6;SIRPG;F13A1;GXYLT2;CYP46A1;COX6A2;HHAT;ZFP36;ZFP30;ARHGDIB;BAALC;SIRPA;NRTN;ZNF565;APLP1;KRT79;KMO;TUBA4A;CLEC4A;PROCR;CLEC4D;LTB4R2;SCN8A;SELENOP;ANKS6;CD274;CSF1R;ATP8;FBLIM1;CCL3L3;NPR2;ILDR2;CPLX1;DPP3;HCAR2;HCAR3;DDRGK1;EP400;SMYD1;TNFRSF14;CACNA1S;PLXNA4;ZFHX3;FBXO39;PTCH2;BMP2;MAFB;CLEC6A;ZNF653;PRR7;DOCK3;COX4I2;MS4A7;TNFAIP2;FHL3;PIK3CD;CXCL1;PIK3C2A;SYNE4;CXCL3;CXCL2;PHTF1;SIRPB1;TNFSF13B;HEBP1;SPRED2;ARL5C;ZNF408;PSD3;MYO18B;ITGAX;ITGB7;CYTIP;CERS4;POU1F1;ITGA4;GPX3;PLEKHG5;VPS13B;FAM219A;TGFBR1;SSTR5;EPN3;CDHR2;ANG;ITGA6;DNASE2;CREB5;TULP2;NOD2;CCL7;ZNF628;CCL3;REPS2;CCL2;HES1;FCGR1A;FCGR1B;RILP;SASH1;FAHD1;KRTAP10-7;CMTM4;KRTAP10-6;PDE6G;GZMA;SEMA4B;KRTAP10-9;C14ORF132;POMC;CAPN11;CD4;CEP162;KCP;MNDA;FOLR3;SYCP3;FOLR2;CD244
NLS144 Changed Genes In Cerebellum Of 10 Mon S46 HD Mice GSE3248	24/38	0.7326265625840888	0.9999975629759688	0	0	0.8631467952097612	0.2685415156628315	EIF2S3B;RYR2;PPP1R17;IGFBP5;ATP2A3;ITPR1;SLC1A6;KALRN;RYR3;FAM107B;MARCKS;PCP4;BASP1;KCNMA1;GAS2;TMEM119;ALDOC;CA8;NPTX1;UTY;RGS8;PVALB;KDM6A;SPTBN2
Classical Priming Pathway Genes Changed In Old Vs Young Microglia PMID24162652	10/16	0.7328640093415917	0.9999975629759688	0	0	0.839289744940185	0.26084715736657804	PYCARD;CXCL10;IL15;IL1B;IL18;NLRP3;PTGS2;TNF;NAIP;TYMP
Down-regulated Insoluble Proteins In Cerebral Cortex Of 8 Wk R6/2 Mice PXD004973	10/16	0.7328640093415917	0.9999975629759688	0	0	0.839289744940185	0.26084715736657804	CAMK2B;PCP4;AHCYL1;LOC730098;ARID4B;TRH;ERC1;ERC2;CCL27;RAB33B
Genes Changed In Dorsal Root Ganglia Of Dox Treated FRDAkd Vs WT Mice At 20 Wk GSE98790	10/16	0.7328640093415917	0.9999975629759688	0	0	0.839289744940185	0.26084715736657804	MMP12;CNTFR;SNX4;PFKL;STEAP4;P2RY14;MS4A7;LYZ;EMID1;C1QC
Genes Down-Regulated In The Liver Of zQ175 KI Mice Vs WT GSE123657	10/16	0.7328640093415917	0.9999975629759688	0	0	0.839289744940185	0.26084715736657804	OGFR;CSRNP1;SERTAD3;SLC22A5;STMP1;CIPC;SLC16A6;CHSY3;PIM3;LZTFL1
Genes Up-Regulated In HD Grade 1 Markers In Human Caudate Nucleus (HG-U133B) GSE3790	10/16	0.7328640093415917	0.9999975629759688	0	0	0.839289744940185	0.26084715736657804	ITPKB;SEMA6A;IGDCC4;HEPACAM;LIX1;SYTL4;QKI;SLC7A2;FAM107B;RGMA
Markers Of Globus Pallidus, External Segment In Globus Pallidus PMID22996553	10/16	0.7328640093415917	0.9999975629759688	0	0	0.839289744940185	0.26084715736657804	GALNT14;CHRNA2;SLC13A4;TTR;MME;GPR88;NDST3;PENK;FAM81B;SNX20
Microglial Sensome Genes Up-Regulated In Old Vs Young Microglia PMID24162652	10/16	0.7328640093415917	0.9999975629759688	0	0	0.839289744940185	0.26084715736657804	CD52;IFITM1;FCGR3A;CLEC7A;C5AR1;CCRL2;C3AR1;PILRA;SLC16A3;MYMK
Genes Down-Regulated In PC12 Htt-Q74 Vs PC12 Htt-Q23 Upon 72 H Of Induction PMID28499347	241/370	0.7332470071466123	0.9999975629759688	0	0	0.9398304782933865	0.29160369564520056	NUP107;ZMYND8;RRH;SCX;LGALS1;CHEK2;MYC;GJA4;SPA17;AGFG2;CDK5RAP3;MFSD2A;ABHD14A-ACY1;HEMK1;EPHA8;KRT8;TM4SF4;KNSTRN;DKK4;EML5;NEIL3;DDX39A;TAGLN3;CDCA3;CDCA7;C2CD4A;THY1;IGSF9;EPB41L5;FAM171A1;STC2;PCDHA5;HMOX1;KCNN3;PATZ1;TSPAN1;NGFR;PLK3;PHC1;APOOL;STAC;RCC2;RASSF7;ABCA7;CDC6;SQLE;UCK2;CTRL;TH;CILP;ID1;PNOC;FAT2;MAGED2;CD24;CTRC;RGL2;RET;MEI1;GPR22;ADM;DOC2B;PIGW;CHAF1B;EPB41L4A;CSRP2;NUF2;GPR139;SLC18A1;APOBEC2;FOXD1;DUSP1;TESC;ELOVL3;ITPK1;ROM1;MMEL1;SYP;RAB33A;FAM222A;PLCB4;KCNMA1;RARA;UMPS;HMX1;MAGEH1;GPR42;ABRACL;ASCL1;HSD17B7;SPP2;P2RY12;EGLN3;GCH1;SCTR;TTC9B;PLXDC1;PDP1;KRT18;MIS18A;TMEM158;KIF26A;KIF26B;SGSM3;R3HCC1;CENPL;CEP41;RTN4IP1;PLCD3;TJP3;KCNG2;RAB3C;SH3GL3;GALNT14;PLXND1;IRS2;KIAA0895L;CFAP300;CXCL14;HID1;ATCAY;TMEM147;CCND1;FAM162A;ZNF324;SLC16A3;TLE3;CHRNB4;TPM3;VPS33A;CDKAL1;ATP11A;SHISA2;PGF;OSCAR;CACNB1;OLFM1;MYCN;SMO;LY6D;SCG2;DGKH;PMEL;CHRNA3;FKBP2;ABHD2;ARHGEF28;TMEM121;GOLGA7B;RAI1;ASIC4;OR2AK2;ORC6;GRK5;HNRNPDL;TAC3;COA3;ATP8B3;TMEM132E;BCDIN3D;SHISAL1;CALHM4;PHOX2A;NR4A1;BMP2;IL6;CDK6;NASP;NSG2;REEP4;RHEB;FAM163A;LCN2;CCDC22;CNTROB;SERGEF;SLC26A4;RNF185;SDK2;GALK1;MIPEP;SLC25A1;SNAP25;COX4I2;DYSF;FHL3;DBH;HK2;IRF2BPL;SPR;PDE4B;SPDL1;UPP1;BOK;UTP15;CERS4;RFC3;DESI1;TMEM255B;ITGA1;PPP2R5C;ETV4;ADORA2A;HAND2;HAND1;SPEM1;CFAP53;OTUB2;DDC;ATP1A1;AURKB;CDC45;CCL7;CLMN;NT5DC2;NNAT;TRIM47;HES1;MEST;GALNT6;TTC12;FAHD1;CYP51A1;APOC4;CCK;SGPP2;DLK1;SLC4A8;GALE;PFKL;RSPH1;PC;MAB21L1;ASB9;GLOD5;TRIM36;PI16;CDO1;C8ORF76;KCNK3;SSBP4
Up-regulated Genes In HD Vs Control Brain Endothelial Cells GSE97100	42/66	0.7367984292106672	0.9999975629759688	0	0	0.8810053548533072	0.26909509135388293	DPP10;FHOD3;MAML2;HPGD;NXPH2;TMEM200A;SCHIP1;SYNPO2;NEXN;MSI2;CXCL14;ELAVL2;SLC8A1;PTHLH;AKAP12;SLC25A48;NKAIN1;DACH1;SERTAD4;TRPS1;ADAMTS18;ARSJ;GCNT2;ZNF385B;SYT1;BCL11A;WNT7B;NFATC2;ZFHX4;DCBLD1;PTPRD;SLC4A8;TMEFF2;VGF;GDNF;GPRIN1;KIF26B;KCNMA1;MSRB3;TLN2;ST6GALNAC3;ZNF596
Expression In Brain Stem Of Atxn2 Knock-In Spinocerebellar Ataxia 2 Mice GSE39640	5/8	0.7380635649517784	0.9999975629759688	0	0	0.8393501805054152	0.25493190780631747	P2RX7;P2RX4;FBXW8;UBB;MSI1
Expression In Cerebellum Of Atxn2 Knock-In Spinocerebellar Ataxia 2 Mice GSE39640	5/8	0.7380635649517784	0.9999975629759688	0	0	0.8393501805054152	0.25493190780631747	P2RX7;P2RX4;FBXW8;UBB;CALN1
Genes Up-Regulated In Expression In 24 Mon YAC128 HD Mice GSE18551	5/8	0.7380635649517784	0.9999975629759688	0	0	0.8393501805054152	0.25493190780631747	WT1;ENPP1;OTUD7B;GPR101;TMEM163
Genes Up-Regulated In Expression In Hippocampus Of 10 Wk N171-82Q HD Mice GSE44306	5/8	0.7380635649517784	0.9999975629759688	0	0	0.8393501805054152	0.25493190780631747	OLFM2;NFYA;GNG4;SCN9A;NTSR1
Markers Present In L6a Mg Glutamatergic Neurons PMID26727548	5/8	0.7380635649517784	0.9999975629759688	0	0	0.8393501805054152	0.25493190780631747	IFITM1;LY6D;CTXN3;FOXP2;RPRM
Up-regulated Proteins In Cortex Of 10 Mon HD Q175 Mice Vs Q20 PXD005485	5/8	0.7380635649517784	0.9999975629759688	0	0	0.8393501805054152	0.25493190780631747	EWSR1;SLMAP;TFEB;ENPP6;GPRASP1
Insoluble Proteins Decreased In Brain Of 8 Wk R6/2 Mice Vs WT PMID29166617	31/49	0.739576381359392	0.9999975629759688	0	0	0.8670811353931173	0.26157905505780477	KHDRBS1;MAST3;PRICKLE1;RPH3A;VCPIP1;PSD3;RALY;DLGAP3;WASF1;MYH10;SPTBN2;UNC13A;KIAA1549L;NAV1;TEX2;DGKZ;TUBA4A;SYT7;BCR;CNKSR2;DIAPH2;ADCY9;CNKSR3;ITPKA;KCNMA1;KCNQ2;MADD;KCNQ4;JCAD;PLEC;RAPGEF4
Genes Up-Regulated In PC12 Htt-Q74 Vs PC12 Htt-Q23 Upon 120 H Of Induction PMID28499347	204/314	0.7407056910567587	0.9999975629759688	0	0	0.9330075589829732	0.2800440014732893	IFITM1;CYBC1;SPARC;TES;ECI1;CALML4;ZDHHC1;ENO3;NUDT6;HABP4;FBXO8;GAMT;ARRDC2;SERPINF1;OR1J4;SYTL1;MTUS2;IFT80;HLA-A;HOGA1;P3H3;HLA-F;MTURN;BCAM;SCGB1C2;SCGB1C1;NRN1;GIPR;SDC2;SHOX2;CLCNKB;TAPBPL;C12ORF56;LDHB;S100A16;AFMID;STK38L;ZBED5;PRPF38B;GSTM1;CELA1;IFFO1;AKR1B10;VNN1;SSPN;SERPINI1;SFXN5;CDKN1C;CCDC122;ACY3;DHRS11;MCUB;WFDC1;CSAD;WDR45;ING4;AUH;HYAL1;EFCAB1;NMRK1;ENOPH1;L3HYPDH;HTATIP2;IZUMO4;TSC22D3;TNNC2;SIRT4;MSS51;FAHD2B;SIRT3;NRN1L;RPUSD3;CRELD2;SGK1;HCST;MPND;ZNF597;NAPA;PNCK;DERL3;CAPG;SNX32;SGMS2;NOL3;MIPOL1;CNPY4;WIF1;KISS1R;AHSP;RABAC1;LCMT1;REM2;SH3BGR;GOLM1;NFYB;TMEM176B;RFLNB;CRYBB2;KAZALD1;RIT1;GSTA5;NUDT8;TMEM54;GSTA3;GSTA2;MORN2;GSTA1;AGRP;YPEL4;TTLL9;YPEL3;ZNF692;TMEM179B;RAB3D;RASL11A;LOXL3;KLHL35;SSC4D;IFI44L;MACROD1;FAM3A;NUDT17;TEKT4;EPPIN;HLA-DOA;CCDC159;PCOLCE;ALG11;THNSL2;TXLNA;SELENOS;COL4A1;RRNAD1;ARMCX6;SBDS;SCG5;FETUB;FKBP7;AJUBA;DPEP3;UBIAD1;DLX3;HPCA;HTRA4;HTRA2;LRRC52;CD300LB;LPXN;STAP2;IGFBP6;PRODH;CBX8;ACBD4;EPHX1;FBXO36;ACSF3;DAP;COL5A1;RSRP1;GNB3;PXMP4;NIT1;GPR89A;NGLY1;SLC2A4;GPR89B;HAPLN2;OASL;TMEM220;SGCE;PIP5KL1;LANCL1;KCNAB3;RCN3;NPEPL1;IRF3;OAS1;RNF207;TMBIM1;TMEM218;USP41;SPACA6;CCDC189;PCOLCE2;RGS13;ANKS3;PPM1J;RSPH9;MRM1;USP18;DLL4;FBXL20;RAB26;PCED1A;C3ORF33;BEND6;PLA2G2C;KCNIP3;SLC50A1;REC8;RAD52;APOC2;GALM;RGS11
Genes Changed In Hippocampus Of N171-82Q Mice GSE107613	15/24	0.7407305864196643	0.9999975629759688	0	0	0.8392292638867981	0.2518680607245919	TRPC6;RGS13;SHMT2;UCMA;WFS1;CPNE7;HTRA4;NTS;JPH1;GREM1;STRIP2;SCN9A;BBX;STXBP6;LCT
Genes Down-Regulated In Myotonic Dystrophy 1 Markes In Human Frontal Lobe GSE68890	15/24	0.7407305864196643	0.9999975629759688	0	0	0.8392292638867981	0.2518680607245919	RBPJL;ANXA8L1;SLC46A2;CD163L1;TMEM255B;DEFA4;PKD1L2;SLC7A3;VNN1;PLEKHS1;MATN1;RHO;ANXA8;ERP27;GDPGP1
HD-specific Set Of Genes (Cluster 14) PMID28499347	15/24	0.7407305864196643	0.9999975629759688	0	0	0.8392292638867981	0.2518680607245919	FAM24B;IDH3G;FAM24A;FGL2;ANO9;OR2K2;FANCB;HLA-A;RAD51AP1;PLCXD3;COL5A1;BCAP29;DNA2;PRODH;LCMT1
Down-regulated Genes In Pons Of ATXN3-KI HET Mice GSE117605	947/1440	0.7418553061128365	0.9999975629759688	0	0	0.964955384776543	0.28813670081406273	ATF2;ZNF292;TEX47;ALKBH6;ATP5IF1;NDST2;ZDBF2;COMTD1;KIAA1109;KRTCAP2;C19ORF54;DPYSL2;NDST4;NDST3;PGLYRP1;VSTM4;GBP6;HES7;ZNF287;STARD6;ZNF281;DNTTIP2;UNC5C;BHLHA15;ZNF14;OR10AD1;RFX7;CLDN8;FAR2;IDO2;CLOCK;MYL9;ZNF28;HACD1;ABCB1;CDCA2;LXN;CEP85L;PDGFA;ADAMTS12;GIGYF2;CYB5R2;FAM221B;EPB41L5;GRIN2A;CFAP69;COX2;PPARGC1A;PPARGC1B;CREBBP;FYB2;TIPARP;BTBD16;TMA7;LNPEP;NETO2;GRIN2B;PTRHD1;PCDHGA10;FAM135B;FAM135A;NOSTRIN;SASS6;FAT2;PSMG4;FAT4;FXYD5;DMRTC1B;ZNF254;LIN54;WFIKKN1;LRRC39;EFCAB5;MRPL34;ARHGAP6;TCP11L1;SH3BGRL3;ZNF488;APPL2;UPF2;TEX15;F8;MMP13;MMP16;LRRC7;TEDDM1;CRYAB;SLC29A3;IDUA;KCNA2;LRRC17;TSR3;FSTL4;PLAGL1;HAS2;DMD;CSMD3;CSMD2;CSMD1;PMS1;P2RY12;CENPV;MBD5;ANKIB1;KCNB2;APEX2;GATAD2B;DCBLD2;CENPE;TAOK1;TTC30A;ADGRL4;CRAT;SIGLEC6;YPEL3;ADGRL3;RIF1;NAB1;RASL11A;GPR63;MAP3K7CL;ZBTB20;RORB;FAM228B;FOXQ1;SCMH1;FBRSL1;MAP3K8;ZNF442;ZNF681;KCNH5;KCNH7;ATP11C;GPR75;UBALD1;FAM227B;FOXP1;NPAS4;SAP25;RBM14-RBM4;ZNF676;ZNF433;ARL8B;LRRC58;SPATA9;DLX3;INO80D;SHC3;DLX6;BOD1L1;GPR88;GLIS3;LY96;GPR82;GLIS1;NPAS2;SPATA7;NPAS3;SLCO1B1;ATXN2;ZNF429;SLCO1B3;SLC38A6;NPTX1;ZKSCAN4;ZNF665;BCL2L15;CPA4;FAM205C;QKI;PTPRD;PTPRB;G6PC3;DMXL2;ZNF652;CNTNAP2;ALAS2;ALAS1;ONECUT2;ONECUT3;ONECUT1;FHL2;FASLG;BICD1;UNC80;HHEX;C6ORF226;CAPZB;DDI1;ERC1;ERC2;EIF5B;CEP295;ATRX;ITGA1;SH2D3C;VPS13B;NDUFC1;NRG1;SLCO1B7;PARD3B;MMS22L;NRG3;BMP2K;LCOR;TRIM59;BDP1;SPACA6;NDUFB8;SMIM27;LRTM1;LENG9;SLC5A12;ATP10A;SRM;CECR2;CCL8;ZNRF3;SLITRK3;IGF2BP3;LACTBL1;PCBD2;E2F8;LINGO2;TRIM40;MMAA;PCDH9;FOXJ3;KIAA1549L;HTR5A;TM6SF2;SYT10;TSPAN18;ZNF616;CD248;PABPC1L;MDGA2;CCNK;HYKK;ZNF729;MCIDAS;ZNF726;FBXO4;ZNF724;IL12A;LGALS9;ZNF721;BSN;SCAPER;EPHA6;C9ORF131;ZFP2;HNF1B;PPA2;ZNF717;SFRP5;ZNF711;CTXN3;PCDH12;CFAP126;PIK3R5;ZNF708;NKAIN3;PCBP3;ERI1;SI;PENK;HIVEP1;HIVEP3;ZBED6;ZBED3;EGR1;EGR2;IFITM10;EGR3;FOXF2;IQSEC1;IL36G;NBEAL1;ACER2;ZBTB6;NDUFAF6;PPP1R1A;SPDYA;ITGBL1;PEMT;CYSTM1;IGSF9B;CD24;HERPUD2;BARHL2;CCDC121;PPP1R17;PTPRQ;PTPRM;WFDC1;WASL;COX7C;KIF15;PCLO;NMRK1;CNTRL;REV3L;UTP14A;CD33;UTP14C;ANKDD1B;COX8A;NCOA1;VKORC1;TMEM150B;FOXD1;MRPS24;NXPE1;NXPE2;PABPC5;ZFR;IL18;GAB3;HBA2;PRPF40A;HBA1;SYN3;ANO3;APRT;CNKSR2;TOX2;GAL;TLCD2;CAPS2;RAMP2;SELPLG;SATB2;STX19;NEXN;PRICKLE4;CREG1;FAM177A1;HSD17B2;C22ORF23;SCAND1;PCNT;GPC6;MFSD4B;IL33;CD72;CAVIN4;DDTL;CRIPT;PLEKHA5;VEGFB;ND4L;PCDHB12;PCDHB11;PCDHB10;HYPK;SH3RF3;ETAA1;NDUFAB1;PNPLA2;PRDM7;RTL1;DCLRE1C;PRDM9;PCDH11Y;UBE3D;CCDC169;PCDH11X;PRDM5;CCER2;CFAP300;COX6A1;RGS5;CCND3;RGS1;DUOXA1;IGFLR1;EP300;ARID2;CD93;ZGRF1;CDKAL1;ZNF99;CARTPT;POU3F2;TANC2;OSCAR;PCP2;TMEM254;ZNF91;TMEM258;CARD19;SCN8A;FBN2;TBC1D19;KLHL17;TCF7;KLHL10;CCNB1;CALD1;SNTG1;TAC3;CCDC141;FAM71B;MORC2;PIBF1;QSER1;CNTLN;ARHGEF33;TFAP2A;ZFHX3;CRTAM;RPP40;HMGA1;SSH2;ZFHX4;ANKHD1;IL2;NAT8;NASP;GNAS;PHF14;CNTN4;FGF10;RERE;MAST4;CHD7;FAM178B;SFR1;RASGEF1B;CA4;CFAP47;CFAP46;ARFGEF3;RBM33;HS3ST3B1;SIGLECL1;MYOCD;NAT8B;TBC1D8;ARHGEF18;ABHD14A;IRAK3;NAV1;C4ORF48;NAV2;OLIG2;SHROOM4;IFT43;NDUFS8;MMRN1;MMRN2;NAA38;SPATA31D1;CREB5;PLEC;SHANK1;TAF9;RRBP1;ASAP2;C4ORF33;GNG3;WDCP;DCDC2C;DCDC2B;NUP43;CCDC183;OR51E1;RBM38;TIMM8B;HSD3B2;SWT1;HSD3B1;ZNF804B;PDAP1;CCK;ZIC5;USF3;SHLD2;SIMC1;CCDC171;R3HDM2;MAML2;WIPF3;RAPH1;SLCO6A1;GRPR;GJA1;EVA1B;SOX18;ZMIZ1;CREB3L1;MYC;GPR171;RPL37;NCKAP5;HOXA5;RNF111;PRIMA1;GAMT;NUP214;RPL21;ATG10;SOX12;ATG12;UNC13D;DEPDC1B;HECW1;FDX2;ACOT1;NUP98;HOXB7;UBA52;HOXB6;FREM3;ZNF398;SLAIN1;CFP;HIF1A;BLOC1S4;XKRX;PLAC9;PPP3R2;RIC8B;OCSTAMP;HOXC5;SLC19A3;CEP72;PCDHA9;PCDHA8;PCDHA7;S100A11;ACD;DNAH11;FZD3;PRELID1;GSDMA;ARPP21;ZNF382;NFATC3;PRRC2C;FA2H;GPR183;PCDHB6;PCDHB5;CDK12;XKR4;CPEB2;PCDHB9;PCDHB8;PRR36;CPEB4;PCDHB7;DENND1B;GABRB1;HRCT1;TCF20;HIF3A;MS4A4E;PHF6;MS4A4A;WDR44;TAF7L;ZNF280C;ELOB;GPR139;PLEKHN1;C16ORF74;PF4V1;RAB5IF;SERPINB1;TET2;TET1;TACR1;PAX2;GCHFR;NCOR1;PLCB4;PAX8;ANGPTL3;EXOC4;RARA;EXOC6;ENG;ZNF112;ZNF592;GPS2;FIGN;GPR151;METTL21C;EPYC;CHN2;UBN2;RPL14;ZNF107;PAIP2;C16ORF96;GCNT7;RPL19;AOC3;PCGF6;GABRA6;ZNF580;GPR4;TTC9B;POU4F1;AGBL1;NFIA;MORN2;ALMS1;PLP1;CCL27;PF4;SEMA5A;ATP8A2;CLEC4M;EPX;RPL10A;SERTM2;SLC8A1;RIMS2;OR52W1;CDH3;OIP5;PAPOLB;STK32A;SEMA6A;RALGAPA1;MAGI2;THOC7;C6ORF136;ZNF799;GRAPL;TOX;ND5;DGKH;RTN4R;ND6;SLC26A1;BRI3;RNF180;ANKRD12;ITPR1;NEUROD1;ORC6;CD300LD;ZNF546;CD300LF;SRGAP1;ZNF784;ANKRD34B;AKIRIN2;ANKRD29;CCDC18;CEP112;FANCM;CEP350;CCDC15;CNOT4;IRAK1BP1;LSM7;CDK6;NBEA;P4HA3;CNOT3;CYTB;SLC26A3;COPS9;BMPR2;BNC2;SYCP2;AMD1;C15ORF61;PIK3C2A;SYNE1;SGCD;DMRTB1;ZNF526;SLC13A1;CR2;TRPC5;TRPC6;HMGCS1;GPX3;CATSPERZ;TIRAP;LCA5L;CATSPERE;CCDC74B;CCDC74A;ESRP1;DNAJC4;RP9;MTFR2;METTL27;ZNF750;NFAT5;NLGN1;CEBPD;NUFIP2;SMPX;WBP1;NDNF;TTN;ASTE1;POLR2I;CACNG3;MEST;ANGPT4;IDH3G;KCNIP3;KCNJ16;FBXL16;RPRD2;KLF4;C1ORF146;KLF3;KLF2;RAD52;RPGRIP1;KLF6;APC;ASXL3;APOC1;CEP162;MNDA;CCDC66;EVI2B;MMACHC;IFITM1;FAM89B;PITPNB;LST1;ABRA;HS6ST3;ZNF609;ZNF608;RPL18A;SAP130;ZNF845;HMCN1;SOX7;TNS2;VSIG8;TKTL2;MUCL3;EBF1;PSG1;PSG3;HLA-F;RUNX2;PSG9;PSG8;PSG4;PSG6;PLPP3;CBLL1;BEX2;BEX1;GYPB;SLC6A20;C10ORF143;CD79A;CMYA5;NAALAD2;ARGLU1;TRPM6;NTSR1;TRMT1L;NTSR2;DTNB;PYHIN1;SETDB2;SS18L2;ANKEF1;SNAP91;GNG13;DMRTC1;ZNF816;GOLGB1;ZNF813;CORO6;CCSER1;RTL8B;SLC35F4;EPB41L4B;GABRR2;PP2D1;ZMYM2;PCF11;SH3PXD2B;ZNF800;GP1BB;LRRIQ1;SLC35G2;CBFA2T3;CEACAM3;C2CD4D;CEACAM7;CEACAM6;CEACAM5;RDH5;CEACAM8;HMX2;ADH1C;ADH1B;ADH1A;ZDHHC21;AKAP5;UQCR10;ZDHHC22;TYMS;CST3;CXCR1;LOC730098;PTCHD1;NPY;TM4SF20;RAD54L;APBB2;CTNNA3;CORIN;GDF10;GINS2;MPP4;MTX1;ERBIN;DMRT3;SORBS2;MPP6;VAX2;SLURP1;GSTA5;GSTA3;GSTA2;GSTA1;F2RL2;TOMM6;MAGEB16;NRK;CCDC28B;HELB;BASP1;PTTG2;FAM186B;FAM186A;HCFC1R1;SVEP1;PDE8A;GUCY1A2;MLIP;IL11RA;ARID5B;ALG11;LGALS9C;SHISA7;LGALS9B;SELENOM;EMCN;SCG5;ISCU;C17ORF97;PXK;RPS19BP1;IDI2;NTM;C5AR1;DNAJC24;LTBP1;ARHGAP21;ZMAT1;UBB;PODXL;EP400;USP50;MYH11;STAP2;PDZD9;OPN4;MPIG6B;LRRC75A;EPHX4;TRPV3;SSC5D;LRP1B;EFNA1;NFKBIA;NR4A2;NR4A1;PYY;TBCK;DAP;DIAPH3;EFNA2;BAMBI;NMUR2;BRWD3;TMEM35B;HSPB6;PCDHGB3;HSPB7;ELAVL4;YBX3;DHTKD1;TMEM108;SRGN;PCDHGA7;KLF12;ABCC2;ABCC9;AXIN2;OPRM1;IQCJ;IQCK;PEAK1;RASA2;TRNP1;CDH12;PCDHGB1;SAG;PDE5A;RGS19;HPGD;TM2D1;NRXN1;LEF1;DLL4;PALMD;DDT;ERBB4;HLX;NCAM1;TENT2;HES3;MAPK6;MUC6;POLQ;PDE6H;PDE6G;CMTM5;ZNF182;TSPEAR;CDK2AP2;PMP22;AQP11;ATP13A5;HCN1
Genes Down-Regulated In Expression In Mesencephalon Of 24 Mon Ataxin-2 KO Spinocerebellar Ataxia 2 Mice GSE55177	29/46	0.7465399543746312	0.9999975629759688	0	0	0.8588536680494983	0.2510482015330024	SEMA7A;KCNG4;AMHR2;KCNA1;FAM107A;HAPLN4;RPAP2;CAMKK2;ARMH4;ATXN2;CAMK2N1;APOD;SPTSSB;GALNT9;SYT2;LGI3;ROM1;HLA-A;HLA-F;PLXDC1;ETNPPL;TBC1D4;RAB37;PPP1R3E;STAC2;MANSC1;RGS7BP;NAT8L;SCN4B
Down-regulated Genes In Striatum Of 2 Mon HD Q175 Mice Vs Q20 PMID26900923	38/60	0.7474094412686819	0.9999975629759688	0	0	0.8695619392294353	0.25316611503318326	IFI27L2;SBSN;C9ORF50;FGF3;PHEX;SEC14L3;DBP;GPR153;SLN;SOHLH1;CNR1;PPP4R4;PENK;CGA;ENPP5;ATP6V1C2;WNT4;KCNH4;ARPP21;GPX6;SLC4A11;KCNAB1;NETO2;FNDC9;DGAT2L6;IL17RC;UPB1;TRAIP;POMC;MAS1;CACNB3;TMEM114;ADORA2A;IFI27;NRN1L;GIPC2;ID4;SCN4B
Genes Up-Regulated In Expression In Cortex Of 7 Mon BACHD-deltaN17 HD Mice GSE64386	60/94	0.7475578938755045	0.9999975629759688	0	0	0.8882837176861531	0.25844039754775777	RBM28;ACY3;EIF4E3;CD82;ONECUT2;CPNE4;ITGB4;FAF1;CPNE6;CIB2;PSIP1;HSPB3;AFF1;RNPEP;FLOT1;VWC2L;WDR6;GGACT;ENPP6;ZNF764;ZC3H10;ACOT7;PRMT2;TPM3;EN2;DYRK1B;SUMF2;TAL1;PRPS1;BEX2;BEX1;TRMT2B;BARX1;GSPT2;GBX2;GNG4;NCDN;REM2;RPRM;SRSF12;CBX8;HEXIM1;NQO2;ZFHX3;BRF2;TXNRD2;ABCA7;PNMA3;WTIP;POU4F1;ANLN;MEIS1;SPSB1;RIT2;WT1;SMOC1;GNAS;MSRB2;ECHDC2;COPG1
Differentially Expressed Proteins In The Striatum Of R6/2 Vs WT PXD008099	259/398	0.7476525168578989	0.9999975629759688	0	0	0.9372266027080192	0.2725613901180838	EPHB6;CPNE5;WIPF3;SLC4A4;PPP4R4;RPS6KA2;RPL36;CEP97;SYNPO;AGFG2;ANKS1B;ABHD14A-ACY1;PRKCB;PRKCD;CACNA2D3;BCR;NISCH;TIAM2;RRAGA;PRKAR1A;ACOT1;RIN1;DUS3L;NGEF;CES1;NECAB2;NECAB1;AARS2;PDE1C;SHMT2;TTYH1;PDE1B;ACTR3B;ZMPSTE24;PPP3R1;ACTR3C;STRIP2;PPP1R2B;S100A16;PENK;ASL;APOE;GPM6B;CDK17;CADM3;ARPP21;BCL11B;RDX;PDE2A;L1CAM;MCAT;GNG11;CYLD;PPP1R1A;TH;PPP1R1B;STRN;TMEM9B;C2CD2L;ACHE;GABRB1;SERPINA1;DOC2A;SNX12;GPT;SIPA1L3;SMPD3;AKAP12;THTPA;TRIM9;NANP;CAMKV;ZMYM3;CHMP1A;EMB;DLGAP3;GPRASP1;DLGAP2;GPRASP2;CTSB;NDC1;CAP1;PSD;PBRM1;TIMM29;GSTO1;TESC;GAA;MRPS22;PGAM2;MINK1;SORCS2;MLF2;CNKSR2;INF2;LRRC7;PITPNM3;ITPKA;PITPNM2;ARHGEF2;RGS7BP;CRYAB;PAFAH1B3;NBAS;PLPPR2;NEXN;CRIP2;HSPA13;PHYHIP;TM9SF4;CAMKK1;ADCY5;CAMKK2;PPP1R2;HS1BP3;RICTOR;NCDN;REM2;CAP2;CBR3;GABRA4;SPRYD7;DAB2IP;SORBS1;ANKRD63;NUCB2;TJP2;RAB3C;CD82;DGKB;CRTC1;RPH3A;MACROD1;SACS;ENPP6;RGS8;RGS9;LZTS3;MAP3K5;PPP1R16B;SLC30A3;STX7;APLP1;ADAM10;LMO7;PDIA6;SELENOO;PREPL;GPRIN1;CMPK2;NPTXR;DGKI;JCAD;OSBP2;SEMA7A;PSMD12;TXNDC9;CHAT;HPCA;ITPR1;MRI1;UBR3;HTRA2;GSTT1;CPLX2;CACNA1E;RASGRP1;BOLA2B;RAP1GAP;PLD3;SLC9A3R1;PCSK1N;BAG5;BRINP1;GRK2;MYH11;DRD1;THEM6;PRODH;GCN1;OSBPL8;FDPS;CBX5;BOD1;WFS1;CCDC136;ZC3HC1;AHI1;DIAPH2;GNAL;BOD1L2;UBA2;ACADVL;MCTP1;MAST3;PZP;PPP1R9A;RLBP1;ELAVL2;PITPNC1;NRGN;LMNB1;PTBP1;LRRTM4;RNPEP;EFHD2;ME1;PDE4A;PHACTR1;TAPT1;HMGCS1;DIS3;PDPK1;AMT;SHROOM2;ABHD14B;C1QL3;CKAP5;TSN;SLC25A18;LMBRD2;ALDH1A1;SCN4B;CAMK2B;DDC;STOML2;CAMK2A;FAM169A;SRM;ABLIM2;GNG2;GNG4;KRIT1;TRIM46;RGS20;RALY;SEMA4A;LINGO3;FAHD1;SGTB;KCNIP2;CMTM4;NTRK3;KIAA1549L;RPL23A;FBXL16;BAIAP2;IRGM;P2RX7;GALE;PDE10A;SYT12;IMPDH1;RAB15;DNAJA2;CCM2;NAXD;SMAP2;PTPN5
Genes Down-Regulated In Expression In Striatum Of 11 Mon BACHD-deltaN17 HD Mice GSE64386	860/1309	0.7488799598937214	0.9999975629759688	0	0	0.9622254457520566	0.27825305923619853	TDRKH;ITSN1;ARAF;TMEM97;ALKBH7;MPRIP;DPYSL5;PPP4R4;FAM110B;LIPN;CKMT1B;SAMD12;VSTM4;PKNOX2;MEF2C;RBFOX3;STARD8;CACNA2D3;RFX2;HPCAL4;UPB1;EML5;DDIT3;RFX4;AGTR1;ASPHD2;NGEF;ZBTB8A;LXN;TTYH3;TTYH1;DAZ4;LYPD1;DAZ3;DAZ2;DAZ1;IQGAP2;LYPD6;MRPL10;ADAMTS16;UGT8;GUCD1;PCNX2;PPARGC1B;JAG2;MCTS1;CADM3;PRRT3;BTBD17;GPR12;PBX3;C20ORF27;PBX2;PBX4;CYP4F8;PBX1;DAZL;UCK2;SFXN3;ARF3;GPR27;GPR26;NCAN;PIGP;LRRC3;TDRP;TMEM53;ARHGAP4;LRRC1;SHF;SMPD3;SHH;JPH3;HEY1;SH3BGRL3;DLGAP3;DLGAP2;DLGAP4;PCMTD1;DUSP4;GPR34;KCND2;DUSP1;TEX10;NIPA1;LRRC43;DUSP6;DUSP7;SLC7A8;LRRC7;MMP15;CDC42EP4;CDC42EP3;CINP;MMP17;LRRC3B;ERGIC1;FSTL4;TMEM70;GBX2;ADAM23;NCDN;ZNF467;P2RY12;P2RY13;LRRC24;CKMT1A;P2RY14;WNT7B;DAB2IP;WNT7A;ZNF76;PLXDC1;LRRC20;SLMAP;YPEL1;LIMS2;NOMO3;RASL11B;MPV17L;FOXQ1;HPGDS;SCMH1;ADORA1;SLC16A6;FBRSL1;TNFRSF4;FADS1;NOMO1;SYBU;KCNH1;NOMO2;PPP1R16B;KCNH3;C11ORF87;DGAT2;FBXW5;KCNH5;FBXW7;FBXO16;FST;STX8;FAM118A;FOXP2;TUBA4A;FOXP1;NPAS4;TPST1;RBMXL1;OSBP2;CHODL;GRIA1;SHC3;TSACC;FBLIM1;SMYD5;TMEM121B;GMPR;GPR83;NREP;FOXO1;NPAS2;RAP1GAP;IGSF21;SLC9A3R1;ATXN1;NPTX1;SMYD3;THEM6;SLC38A3;CD276;HTR1F;RASL10B;FBXO32;CORO2B;KY;FBXO31;CXCL12;GNL3L;NIT2;ZNF653;PIWIL2;SLC25A1;CELF1;LRRK2;ARRB1;NRGN;PPP6R1;PRADC1;YAF2;UNC45B;TMCO5A;PIANP;TNFRSF19;VPS37B;MSL1;ADORA2A;MYO3B;TNFRSF25;CNTNAP5;ITGA9;GTF3C4;SRF;MLLT3;PRIMPOL;SRM;ZNRF1;FCHO1;SLITRK2;NNAT;SLITRK3;IGF2BP2;SLC25A23;E2F6;RILP;SLC25A25;LINGO2;LINGO3;NTRK3;KIAA0232;BAIAP2;GZMM;SYT12;OPN1MW2;CCM2;MDGA2;PTPN5;EPHB6;OR7G2;SLC23A3;CPNE8;OR7G1;CPNE5;ZDHHC7;LGALS4;EPHB1;CALN1;ACVR1;ARMT1;KCNK13;ANK3;GNPAT;GAREM1;ADGRB2;KCNQ2;KCNQ5;TRIB3;ZNF710;RIN1;CTXN1;CCNO;NAIP;NUMBL;SDC2;FBF1;SDC3;AARD;KALRN;OSGEP;PCDH17;NEU2;SEC14L3;DHX32;SEC14L1;PGBD5;TSPAN7;KCNN1;TSPAN2;ATP6V1C2;BBS2;CTSA;SLC10A4;EGR1;EGR4;IQSEC2;ST8SIA2;DCLK3;MYO5A;CALY;PPP1R1A;PTK7;ID1;PPP1R1B;ID4;DIRAS2;OTUD7A;DOC2B;NAT14;KHK;BOLL;IMMP2L;SDF4;CCR6;CCR5;LMCD1;CD33;CAP1;CCDC110;LYNX1;MME;MMD;MINK1;PRPF40B;KIF22;SORCS3;SORCS2;ZHX1;ANO2;SREBF2;CNKSR2;RNF144A;PITPNM3;PITPNM2;ARHGEF2;MFGE8;FJX1;PDZRN3;SFI1;NAPA;TMPRSS9;NAPB;POPDC3;PNCK;CAMKK1;CAMKK2;RXRB;RELN;SERTAD4;CYP2A13;CAMK2N1;HEATR3;REM2;IL33;SORT1;CRIPT;VEGFB;PLEKHA8;SH3RF3;PER1;SH3RF2;MIS18A;KCNS2;PLVAP;CRTC1;WWC1;MSMO1;CYP46A1;COX6A2;LOXL1;CCND2;PALM;BAALC;NRTN;RGS8;RGS9;PPFIA3;RGS7;KIRREL3;CD93;TMOD2;SLC30A1;CARTPT;POU3F1;DOK3;MASP2;SIDT2;NXPH2;CHAT;TCF7;PLD5;SLC1A2;SLC1A5;MCHR1;RASGRP1;PLD3;KCNV1;FUT8;SNTG2;BRINP1;GRK5;TAC1;IVNS1ABP;ZFHX2;AUTS2;RARRES2;INHBA;UBE2A;SYT9;PAN2;RCL1;NAT1;NAT2;GNB4;ALPL;TAB1;LSM14B;NAT9;PRR7;ATP2A2;DMKN;PPP1R9A;GPHN;PITPNC1;RERG;PPP1R9B;GHR;RASGEF1B;RASGEF1C;CA4;MYO18A;ZNF385B;MAN1A1;MYBL2;QRFPR;TTC34;PDPK1;CAD;ARHGEF19;NAV1;GPCPD1;ETV4;SSTR5;ACTA1;GREM2;MMRN2;BLVRB;CCDC190;GNB1L;MVD;IRF6;SCN4B;PLEC;OR1E3;OR1E2;AGPAT1;PTHLH;RAB40A;TMEM201;ACVR1C;RAB40B;CNR1;GNG7;SPOCK3;CCDC181;CLVS1;MDH1B;CHGA;TPBG;ATP2B2;ATP2B1;MAPK14;ACVR2B;CD4;RSPH1;FAM131B;FAM98C;ACKR2;NAXD;ASB2;TLNRD1;SERPINE2;MYT1L;GPR176;CNST;MSANTD1;AP1S1;RPL38;IER5;PRIMA1;GAMT;ABHD14A-ACY1;CHIA;MBNL2;WSB2;PRKCB;CLEC11A;ARMC9;ATG10;SOX12;GANC;BCAN;DEPDC1B;HECW2;TYRO3;NHLRC1;PRR18;XKRX;PPP3R1;RIC8B;FLRT3;LDHD;ST3GAL5;ST3GAL2;CDK19;ARPP21;FZD5;SNAI3;RPL3L;WDR54;FA2H;SLC6A6;ARL2BP;GIPC2;PCDHB5;GALNTL6;GSDME;NRSN2;ELL;C1ORF35;PHF7;ABCC12;PHEX;TRIM9;ZCWPW1;C1QTNF2;OPN1LW;ANXA6;GPR139;RRP12;CIC;ZNF365;RPS6KL1;SERPINB1;SLC2A13;ELMOD1;NUTF2;COQ10B;GNL1;TMEM179;INF2;MRAS;RARB;GAS7;HBEGF;PLPPR1;GPS1;PLPPR5;SBSN;TM9SF4;ARFRP1;GPR153;GCNT2;SLC17A8;GPR158;CCL25;ECEL1;GATB;PRSS41;TMEM158;ABI2;CEP41;INHA;BRDT;GPR146;DGKG;N6AMT1;MRE11;CLEC4M;PLXND1;DGKB;CTNND2;RAB3D;TNC;CDH8;CDH7;SLC8A2;DEPTOR;MACROD2;SLC26A10;LARGE1;PCDHAC2;LZTS3;RARS2;SEMA6B;TLE4;ZNF560;IGFBP4;DGKZ;TRAIP;CACNB1;CACNB3;CACNB4;FKBP8;NHP2;ANKRD40;IPPK;SEMA7A;C3ORF70;ABHD2;ITPR1;BOLA2B;KNG1;VTN;TPO;BAG5;PLXNA2;DRD1;IGFBP6;TPPP;PLTP;SKIL;ESRRA;OSBPL8;WFS1;DHCR24;LSM4;P4HA1;CDK3;CSPG5;ZNF778;NACAD;DHCR7;EIF4G2;LHX8;ALK;CALCOCO1;DUSP19;DUSP18;SYNE4;UFSP1;DUSP14;SYNE1;SCRN1;PHACTR1;INSL5;RFC5;SGIP1;GPX6;PLEKHG5;LANCL1;COBL;KCNAB1;YDJC;PTP4A3;RTN4RL1;EFHC2;HDAC5;CATSPER2;SMARCD3;GLS2;MRM1;TTL;THSD4;DCAF17;ABLIM2;HIRIP3;MGAT5B;ETFRF1;CACNG1;CACNG2;CACNG3;CACNG5;KCNIP2;KCNIP3;PLCL2;DDHD1;IMPDH1;RAB15;MGAT4B;BCOR;SYCP3;TRMT61A;SLC35B3;IFITM1;ZMYND8;PKD2L1;RAPGEFL1;HS6ST3;RPS6KA4;FRAT1;FRAT2;TBC1D10C;BTRC;AGFG2;SLC6A17;METTL1;SLC35C1;SLC6A14;P3H3;MAPK8IP1;INPP4A;TIAM2;PLPP6;TIAM1;NSMF;SIK1;TTLL11;NECAB2;NECAB1;PDE1B;TEX264;SMIM7;IGSF9;KLK6;SMIM8;STRIP2;CHTF8;OTOF;GPM6B;SPTBN2;NUS1;BCL11B;DTNB;SYNRG;TMEM50B;PDE2A;SRPK1;ADCK1;CYP2S1;SLC22A7;CUTC;INKA2;RAB40AL;ACVRL1;RYR2;SLC35F3;CITED4;RYR3;LIMD2;SIPA1L1;CAMKV;ZMYM3;CLDN23;TNFAIP8L3;HRAS;PARP6;TSC22D1;GP1BB;ZDHHC13;CBFA2T3;IL17RC;LIME1;ZDHHC14;MPPED1;NRN1L;C1QTNF12;FASTKD5;RGS7BP;KPTN;OPRD1;PAPLN;AKAP6;GDPD5;AIF1;AKAP1;RAD54B;PURB;FAM184B;NPY;KIAA0753;EMC3;RPRML;GABRD;CBR3;GDF10;MTX1;SORBS2;PUS7L;PDP1;MAS1;GSTA5;GSTA3;GSTA2;GSTA1;TOMM6;ZNF354B;GALNT13;AMY2A;AMY2B;NRM;CCDC28B;ARHGDIB;TRAPPC12;NANOS1;OR2D3;AMY1A;LMO4;AMY1B;LMO3;AMY1C;SHISA2;KCTD4;SHISA7;EMCN;ELMO2;NTM;HPCA;CPLX2;SCUBE3;ARHGAP20;HRH3;SOHLH1;MARK2;ASIC1;KLHDC4;ACBD4;SMAD3;EPHX4;TSGA10;DLG2;SYNDIG1L;TMEM114;GDNF;PXMP4;RADIL;FGFR2;LRP12;MCTP1;SOWAHB;SLC40A1;IRF2BPL;HEBP1;SPRED2;DBP;LRRTM3;NETO1;LRRTM1;TOP1MT;TMEM107;COLGALT1;EGFL7;CAMK1D;ABCC9;PPP2R5D;SENP3;FAM189B;RFT1;RBMS1;CAMK2B;KDM3A;PDXK;CAMK2A;USP12;ATP1A1;SELENOI;STRN4;RMND5B;GNA12;NRIP1;CHSY3;HES5;MAPK4;C2ORF76;KDM4B;NEGR1;SGTB;NOS3;CMTM5;B3GAT1;LGI2;OPRK1;PDE4DIP;USP28;DLK2;PDE10A;PPP2R2D;PDE7B;RBMX;SSBP3;SSBP4
Genes Down-Regulated In Expression In Expanded CAG Repeats Vs Control ESCs After 6D Of Neuronal Differentiation GSE9760	815/1241	0.7498392993037301	0.9999975629759688	0	0	0.961169467550135	0.2767171939395094	SCT;GMFG;COMTD1;UBASH3B;TMEM88;LIPH;LIPG;GBP6;STARD5;STARD8;ZFYVE21;CLDN6;CLDN4;MYL6;SPINT1;SCO2;RBP1;AGTR1;ORAI1;SPARCL1;MYL9;ATF3;OPTN;EXD1;HACD1;ABCB1;LXN;GATA6;PDGFB;PDGFA;AGAP3;IQGAP1;ADAMTS12;IQGAP2;LYPD6;PLA2G7;ZNF25;SLC5A5;RDH10;PDGFC;RSU1;PPARGC1B;LYN;BTBD19;GSTM1;TIPARP;NR0B1;PGA3;CP;PGA5;PGA4;PKIB;PPFIBP1;FXYD3;NOSTRIN;NOX4;L1TD1;NANOG;GSTM5;LGMN;HEXB;HEXA;TFCP2L1;NHSL2;SHH;FLVCR2;SH3BGRL2;TSPO;FGFBP3;STUM;DUSP5;FGFBP1;DUSP3;GSTO1;MYOF;RIPK4;ELOVL7;EMP3;DUSP9;F3;DUSP6;POU5F1;TOMM40L;DUSP7;PLSCR1;SLC7A7;CDC42EP5;PLSCR2;CDC42EP1;SLC29A1;CRYAB;GPRC5C;C11ORF52;KANK2;COL11A1;KCNA1;LOC389895;URM1;CRCT1;PTGS2;SLC7A1;SLC7A2;SLC7A3;GBX1;SPP1;FLNA;EGLN3;RIC1;SLC16A1;WNT7A;TMEM64;PLXDC2;WTIP;COL3A1;FABP3;SNX18;ETFBKMT;EXOC3L1;RASL11B;NAB2;CXCL14;SAT1;FOXQ1;YY2;PIM1;SLC16A6;SLC25A40;PIM2;PITX2;EIF2S3B;PPP1R16B;SH3GLB1;ZNF681;DGAT2;EIF1AY;FST;FBXO15;SLC9B1;TUBA4A;FRMD5;OLFM2;MAPKAPK3;LIX1;PKP2;ROR1;SLC27A3;AJUBA;DSC2;LY6E;PFKFB1;SHC3;FBLIM1;SHC1;ECSCR;GSTT2;FOXO1;FBXO42;SOCS3;BCL2L11;EIF4EBP1;SLC38A4;NEK6;TNFRSF10C;TNFRSF10B;TNFRSF10A;CXCL12;SP8;NFE2L2;TRIM71;KCNK9;SCHIP1;LRRK1;DYSF;UPP1;UTY;ITGA1;SYNPO2L;TMBIM1;ITGA8;DSG2;ITGA6;ERAS;ITGA9;SLC25A13;PPP1R15A;SRF;PPM1H;LRP2;MLLT3;NTN1;MALT1;SRM;SH3BP4;CTHRC1;NOP56;PPP1R14A;MCOLN3;PRRX2;CABLES1;SYT13;SORL1;APLN;TBX2;MYO1E;MYO1C;ZNF616;CD248;PTPN6;PTPN3;ERRFI1;THSD7B;HHIP;MT1M;IFI30;ZDHHC2;MT2A;LGALS1;ZNF729;RASSF3;ADGRA2;PIEZO1;TRIM25;LGALS9;ZNF721;EPHB1;EPHB3;LIMCH1;FOXH1;ACTN4;SFRP1;MT1A;SFRP2;IFI27;SOAT1;MT1F;MT1G;TRIB3;KCTD12;CCDC81;EPHA2;FOXG1;SDC2;ARSK;TSPAN2;APOE;B4GALNT2;ZBED3;CCR1;EGR1;EGR2;EGR3;DDIAS;LRRN4;DCLK3;IGF2;IFFO2;RASSF8;BST2;MYLPF;NET1;LPAR6;PTK7;PPP1R1B;CYSTM1;IGSF9B;RGL1;FBXL7;FKBP11;HERPUD2;CSRNP1;FKBP10;DOC2A;CTSZ;OTUD7B;PTPRM;CTSV;EDA2R;WFDC2;AKAP12;STBD1;CTSH;CTSD;UTP14A;CTSC;UTP14C;MME;TNFRSF12A;OOEP;TOX2;PABPC3;CD44;TAGLN;RAMP3;NEXN;CAPG;CCDC107;PRICKLE1;CRIP1;EXOSC5;NFIL3;SERTAD1;CREG1;PERP;GPC3;GPC4;CD55;FOXB1;CAVIN1;PNMA5;VEGFB;C9ORF116;KITLG;PNPLA3;FOXA2;SCARB1;PRDM5;PLAT;PRDM1;ETS1;ACTG2;LOXL1;LOXL2;NPPB;CCND3;CCND2;CCND1;FAM174B;ENPP3;BORCS6;CCDC160;KIRREL3;CARD10;KIRREL1;SPINK1;CYBA;PCOLCE;ZNF99;COX6B2;NPNT;POU3F1;PROCR;TANC1;ZNF91;MASP1;RPP25;CALCA;CALCB;DDX4;PKDCC;NDRG1;FUT4;CNN1;SYCE1;CALD1;IRAK2;ADGRG6;RHPN1;RHPN2;MORC1;PRODH;C16ORF54;MFAP3L;KLHL29;CRTAP;HMGA1;HMGA2;MT3;CALHM5;BMP4;RCL1;COL5A1;FGF19;TMEM238;GNB4;NABP1;TAF4B;GCLM;SDK2;FBN1;TNFAIP6;TNFAIP3;MTR;AFF1;GHR;CA4;DACT2;MAN1A1;TTC32;CAD;SHROOM2;SHROOM3;ACTA1;GREM2;DPPA4;ELF3;VGF;MMRN2;RBM20;DPPA5;IRF6;FBP1;CREB5;PLEC;DBX1;ASB12;PRTG;PDLIM2;FAM241B;MAN1C1;PTK2B;PDLIM5;DNAI1;MTA3;TIMM8A;NAA11;LAMB1;MAPK12;TBX15;ACTC1;PTX3;GLA;MBTPS2;VIT;PATJ;SERPINE2;C2ORF88;GPATCH4;ADARB2;ENO3;SLC4A4;BACH2;ELK3;EPS8;GJA1;SOX17;EVA1B;CREB3L1;RPL35;HOXA1;PXDC1;C2ORF80;CUBN;MBNL2;SERPINF1;SYTL2;ARMC1;KIAA1217;NISCH;BCAM;PIH1D2;FREM1;PLAC8;POU5F1B;CHST12;S100A16;PLCG2;SERPINH1;PLAC1;HLA-DQA2;S100A11;NKX2-2;SLC19A2;FZD5;FZD9;NR1D2;ELL2;SLC6A9;GJB3;CHRFAM7A;CDKN1C;RET;BTG3;CDKN1A;TINAGL1;STON2;PRSS23;GLI2;ANXA6;RBPMS2;LDLRAP1;ZNF365;BATF3;ANXA3;TNNC1;ANXA5;AEN;GNL3;SERPINB6;COL2A1;INF2;RGN;NANOGP8;JDP2;HBEGF;PLPPR1;SGMS1;SGMS2;FGD6;GPR153;EPCAM;OLFML3;OLFML1;RPL14;ZNF107;CDKN2B;GSN;CDKN2A;MGMT;PCGF5;WHRN;MCF2;LAPTM5;BLCAP;RFLNA;SULF2;TM9SF1;MSRB3;SEMA5A;CLSTN2;CSF1;TNC;METRNL;FGF4;FGF5;LAMP5;PYCARD;TUBB6;DEPTOR;SALL4;GRB10;MAEL;SLC39A8;PLXNC1;PHLDA2;PHLDA1;PHLDA3;TPD52;C8ORF58;TOR3A;NKX6-2;TPM3;IGFBP3;SWAP70;THOC1;MITF;ARMCX4;SLCO2A1;ZFP42;RAB38;NOTCH2;PARM1;ABHD5;MTM1;KLC3;ORC1;BTLA;PLTP;ANKRD28;TMEM132C;CCDC18;PLET1;TECRL;IRAK1BP1;CDK6;LRFN4;P4HA1;REEP5;LHX1;MAFF;BCL2;RLN2;LHX5;MAFK;LHX4;RLN1;PLEKHF1;WDR1;PIK3C2A;ADAMTS5;INSL6;ADAMTS1;DMRTB1;CEP170B;DNMT3B;RNF17;ADAMTS9;PLA2G12B;GPX3;COBL;GPX7;C1QL3;PTP4A3;ESRP1;VSTM2B;CEBPB;SLC24A3;FRRS1;SEMA3C;GLS2;SEMA3B;PRR5L;SEMA3E;SEMA3F;THSD4;C15ORF39;TTR;RAB25;NOCT;MAL2;AHNAK2;PTPN13;PTPN14;CPPED1;KBTBD11;RPGRIP1;KLF6;FRAS1;P2RX4;RAB15;KLF9;RAB13;TLL1;SYCP3;RHEBL1;NECTIN2;IFI27L2;IFITM1;SPARC;AQP4;PDCD2L;RPS6KA4;EDNRA;CHEK2;RPS6KA1;HABP4;ZNF845;CHAC1;SYNPO;RPS13;VRTN;ARRDC3;KRT8;P3H2;KRT7;CPT1C;EZR;LLGL2;BEX3;BEX2;BEX1;TMTC3;TMTC2;MYL12A;NUAK1;STC2;GSTT2B;RPL39L;MEMO1;ZWINT;VNN1;TRMT11;SIM1;ITM2A;TDGF1;NODAL;COL18A1;SH3KBP1;SLC35F2;FMR1NB;KRT20;SIPA1L3;EPB41L4B;AUH;HINT3;GLIPR2;PCF11;ANKRD1;EDN1;RAB6C;RHOG;RHOD;PALD1;ADRB3;B3GNT7;B3GNT5;RPUSD2;TFEC;ALDOA;VGLL2;VGLL3;TOR4A;GDPD2;TYMS;PHYHIP;RASIP1;TCEAL8;LIMA1;TCEAL7;MTHFD1L;SH3BGR;CBR3;MPZL2;TCEAL9;CGREF1;CA10;C1GALT1;FAH;GRHL2;MPP6;KRT19;KRT18;NR6A1;DLC1;F2RL1;NEUROG1;NRK;ARHGAP36;PVR;AMOT;SYDE1;BMPER;SVEP1;CA14;CA13;LMO4;ANXA11;LIFR;LMO7;SHISA3;SHISA2;SHISA9;LGALS9C;LGALS9B;SHISA6;COL4A1;APLNR;MYADM;ELMO3;MATR3;RELL1;SCG2;JCAD;ABCG2;CHRNA3;STEAP1B;CHRNA7;HPCA;DNAJC22;LTBP4;FBLN1;NID2;DPP4;FAM83H;SCUBE2;PDZD2;PODXL;PMAIP1;STAP2;TGFB2;ALYREF;PTCH1;ARHGAP28;NR4A1;GDNF;BAMBI;ZSCAN4;RADIL;TMEM35A;HSPB2;LMOD1;SLC2A1;SLC40A1;SIX1;SLC2A3;YBX3;HEBP1;IQCJ-SCHIP1;SIX6;DBP;HEPH;KDM6A;SRGN;ABCC4;PTGIS;UTF1;TGFBR3;LATS2;PEAK1;ALDH1A1;TRNP1;C14ORF39;MYH9;PFDN1;RBMS1;DNASE2;PDE5A;DOCK1;MYH6;CAMK2D;TFPI;PRRG4;TBRG1;ERBB3;NRIP1;LRIG3;S1PR2;GBP2;HES3;GBP3;TCFL5;TMEM30B;KDF1;LGI2;ARID3B;AQP11
Genes Down-Regulated In Expression In 22 Mon CHL2 HD Mice GSE10202	1192/1811	0.7501680888011354	0.9999975629759688	0	0	0.9668985444677193	0.27794270164644563	POP5;ITSN1;ARAF;ALKBH7;HTR4;ZFYVE28;PPP4R1;CYP2D7;MPRIP;CYP2D6;FAM110B;FGFR1OP2;LIPG;CKMT1B;GBP6;CXADR;GBP7;RBFOX3;CACNA2D3;ZFYVE21;ZNF14;HPCAL4;UPB1;BCR;EML5;SPINT1;RFX4;AGTR1;ASPHD2;NGEF;RABL6;SF1;ZBTB8A;TTYH3;TTYH1;LYPD1;DAZ4;DAZ3;SDR39U1;DAZ2;SLCO5A1;AGAP3;DAZ1;FPR2;IQGAP2;UGT8;GUCD1;VTI1A;HAO2;PRELID3A;PPARGC1B;MCTS1;PRRT3;JAG1;BTBD17;GPR12;TIPARP;PBX2;C20ORF27;NETO2;CYP4F8;DAZL;MLLT10;AGO4;LYPD6B;SFXN4;STRN;PRRT4;FERMT3;ARF3;TDRP;JPH1;LRRC1;SHF;SMPD3;NHSL2;JPH3;MECOM;HEY1;TMEM44;EFCAB1;SH3BGRL2;SH3BGRL3;DLGAP3;DLGAP2;PCMTD1;KCND2;DUSP1;METRN;TEX10;PGAM2;SIRT5;TMC4;DUSP7;MMP16;RILPL2;CINP;MMP17;CDC42EP3;KCNMA1;LRRC3B;RAPGEF4;STAU2;CIPC;KCNA1;NIP7;SYNPO2;LOC389895;SRRT;KCNA4;WNT8B;KCNA5;KCNA6;SLC7A2;FSTL3;PRR14L;SNX25;ADAM23;CARNS1;FLNA;ZSWIM6;NCDN;ZSWIM5;MBD4;ATRNL1;CKMT1A;LRRC27;LYRM9;ASPRV1;PLXDC1;LRRC20;TTLL3;SHKBP1;SLMAP;YPEL1;NOMO3;UGT1A10;RASL11B;NAB2;PDCD5;FRY;MFSD13A;SESN1;SCMH1;ADORA1;SLC16A6;NUDT18;NEK2;FADS1;NOMO1;KCNH1;MAP3K5;NOMO2;KCNH3;C11ORF87;DGAT2;FBXW8;FBXW7;FBXO16;FST;FOXP2;TUBA4A;FOXP1;SLC9A2;RINT1;TPST1;ACAP2;RBMXL1;SLC9A5;DMTF1;FRMD8;ZNF436;ROR1;SLC25A53;UTRN;NSMAF;OSBP2;GRIA1;GRIA2;SHC3;FBLIM1;TMEM121B;GPR88;GMPR;GPR83;NREP;NTPCR;NPAS2;FOXO1;RAP1GAP;IGSF21;SLC9A3R1;SBNO1;SNN;IGSF23;ATXN1;HNRNPDL;MOBP;EIF4EBP2;SMYD3;NPTX1;THEM6;ZNF423;LRRC4C;SOCS7;CD276;KCNF1;RASL10B;HTR1D;STYX;HPS4;FAM229B;LRRC61;CORO2A;FBXO32;CORO2B;PTPRB;RGCC;TMEM18;NIT2;ZNF653;BCAR3;ISY1;CRYBG2;SLC25A3;KCNK9;CELF1;CRYBG3;CELF2;LRRK2;CELF5;TSPAN10;NRGN;PRADC1;ME3;PDILT;ERC2;UNKL;GRID1;CEP295;VPS13A;MSL1;LRTOMT;ADORA2A;MYO3B;SNPH;IL1RAPL2;TNFRSF25;TRIM59;BIRC6;ITGA9;SMIM27;ITIH3;GTF3C4;BECN2;LRTM2;SRF;SHCBP1L;NTN4;SRM;PRIMPOL;MTHFSD;SLC25A27;ZNRF1;ZNRF3;FCHO1;SLITRK2;KCTD21;TRIM46;LRRC8C;E2F5;RILP;LINGO3;NTRK3;KIAA1549L;LYSMD4;KIAA0232;BAIAP2;NELL1;SYT12;CCM2;MDGA2;PTPN5;CPNE8;AHCYL1;TMEM41A;CPNE5;NUDT6;IKZF4;OPHN1;RASSF3;FBXO3;THSD7A;SPA17;CALN1;EPHA4;PAQR9;ENTPD1;EPHA7;LIMCH1;EPHA8;ZFP3;KCNK13;MMD2;ANK3;GAREM1;CRISPLD1;ADGRB1;KCNQ2;SPATA13;KCNQ3;KCNQ5;TRIB3;KCTD17;RIN1;CTXN1;TRIM11;C22ORF39;CCNO;FOXG1;FBF1;WNK4;KALRN;PCDH17;MBTD1;NEU2;SEC14L3;SEC14L1;PGBD5;PPP1R2B;PENK;TSPAN7;DYM;SYMPK;TSPAN5;ZBED3;BBS2;NTNG1;NTNG2;EGR3;IQSEC2;ST8SIA2;DCLK3;MYO5A;RAB27B;RPE65;SNW1;PPP1R1A;ID2;PPP1R1B;ID4;CYSTM1;IGSF9B;CALM1;CD24;CCNJL;CSRNP1;NRP1;DIRAS2;GRIK3;PTPRM;DOC2B;TFB1M;NAT14;PCSK5;PPP3CB;IMMP2L;KCNT1;PCLO;SDF4;CCR6;GIT1;CAP1;LYNX1;MINK1;MRPS21;SYN3;SORCS3;ZFY;SORCS2;ANO3;CNKSR2;RNF144A;MN1;ARHGEF9;BANK1;PITPNM3;KIT;PITPNM2;ARHGEF2;MFGE8;FJX1;ATPAF1;NAPA;NAPB;RAMP3;NEXN;CRIP2;CAMKK1;COL19A1;CAMKK2;CYP2A13;CAMK2N1;HEATR3;PAK6;REM2;CAP2;IL33;MAP3K3;YIPF1;SORT1;ERCC6L2;PLEKHA5;KLHL2;VEGFD;UBE2G2;CABCOCO1;MIB1;PLEKHA8;PER2;SH3RF2;PER1;KITLG;TTC8;MIS18A;NOL4L;CSDC2;KCNS3;SGSM2;CCNYL1;OTUD4;SCARB1;SH3GL3;PLVAP;UBXN2B;CRTC1;UBE3D;WWC1;INPPL1;MSMO1;CFAP300;CYP46A1;IGF1R;RGS2;CCND2;TBC1D30;IGFLR1;ACAA1;RGS9;KIRREL3;PDGFRB;G6PD;SCARA3;CCDC153;SLX4IP;ATG9A;CARTPT;POU3F1;POU3F3;PCP4;SCN8A;MASP2;NXPH2;COX15;C11ORF1;TCF7;SLC1A2;SLC41A1;CACNA1C;MCHR1;RASGRP1;RASGRP3;KCNV1;SNTG2;BRINP1;PACSIN2;PRODH;TAC1;WNT2;ARHGEF33;IVNS1ABP;SYT2;AUTS2;SYT1;PHF12;INHBA;SYT9;PAN2;BMP2;FGF14;GNAL;NAT8;AJM1;CNOT11;HOOK1;UVSSA;PHF14;LSM14B;RBM28;MAST3;ATP2A2;DMKN;AFF3;PPP1R9A;PITPNC1;RERG;TMEM191C;TMEM191B;GRM3;GRM5;TMEM223;EEF2K;GRM4;RASGEF1A;RASGEF1B;RASGEF1C;CA4;ZIC1;CA7;MYO18A;NPTN;ZNF385B;MAN1A1;KRT222;SUN2;PDPK1;C4ORF47;SHROOM2;TBC1D8;IRAK3;ABHD14A;NAV2;GPCPD1;TTC38;SSTR4;CCNA2;NAV3;TBC1D4;VGF;TBC1D5;CHI3L1;BLVRB;CDHR4;SCN4B;PLEC;OTUB2;DNAH1;DNAH6;RNF8;ASB11;CLCN2;PTHLH;PRTG;FAM156B;TMEM201;RAB40A;ACVR1C;RAB40B;RAB40C;CBS;CNR1;CLMN;GNG7;FAM241A;SPOCK3;MARVELD3;MAN1C1;PTK2B;SCN7A;DNAI1;CLVS1;ATF7IP;BNIP3;TAF10;ATP2B2;LAMB1;ATP2B1;MAPK14;ACVR2B;HS3ST2;CD4;RSPH1;SBK1;FAM131B;ACKR4;FAM98C;NUP35;ACKR2;NAXD;NRDE2;TLNRD1;MYT1L;WIPF3;SLC4A4;C9ORF50;ENO4;CNST;AP1S1;IER5;CDK5RAP3;ANKS1B;PRIMA1;ABHD14A-ACY1;UNC13C;CHIA;MBNL2;UNC13A;PRKCB;DAPK1;DDX11;PRKCE;GLCE;ARMC9;ATG10;MED9;ARMC8;KIAA1217;BCAN;ADCY9;HECW2;PARD3;HECW1;TYRO3;TARS2;PRR18;OTULINL;MAPKAP1;C1ORF198;WDR62;CFP;XKRX;PLAC9;FAM124B;PPP3R1;RIC8B;FLRT3;TTPA;LDHD;GSG1L;ST3GAL2;CDK17;CDK19;FZD3;WDR59;ACE;FZD2;ARPP21;SNAI3;RAB3IP;NFATC2;BRAF;PAFAH2;WDR54;XKR8;CYLD;FA2H;FIBP;SLC6A6;PAH;GIPC2;HNRNPD;MKS1;CEP83;GALNTL6;CPEB2;GSDME;RSPH10B;CDKN1A;TINAGL1;CSAD;WDR45;SLC6A2;ABCC12;PHEX;TRIM9;AIFM3;RNF150;C16ORF74;TIMP4;ZNF365;RPS6KL1;SERPINB1;WDR37;SLC2A13;TESC;ELMOD1;COPZ2;COQ10B;WDR33;INF2;MRAS;RNF169;IVD;ITPKA;RARB;CEP63;SINHCAF;PLCB1;RNF166;GAS7;HBEGF;RNF165;PLPPR4;ADCY3;SBSN;FAM214A;TMEM164;ADCY5;PPP1R2;EPYC;GCNT2;ATP5MF-PTCD1;SIAE;ANKRD50;GPR155;GPR158;GABRA2;CCL25;WDR17;NOXRED1;SERPIND1;GABRA4;RFLNB;CARD6;NMNAT3;FAM104B;DHRS3;AGT;SLC8A3;AGBL5;TMEM158;ABI2;CEP41;ANKRD63;NUCB2;CCL27;BRDT;GPR146;MRE11;CHRM1;PLXND1;DGKB;RAB3D;CTNND2;FAM107A;TMEM131L;CDC14C;CDH9;FGF3;CDH8;CEP128;SLC8A2;CDH7;LAMP5;PPP1CB;RPH3A;DEPTOR;DACH1;SLC26A10;LARGE1;SLC39A2;STK32A;ZNF566;ZNF565;LZTS3;TLE4;SEMA6B;USP7;IGFBP5;IGFBP4;RALGAPA2;IGFBP3;VRK1;DGKZ;TRAIP;CACNB1;OBSCN;CACNB4;MELK;STIM2;CLIP4;NHP2;TNIK;DGKI;IPPK;CEP104;SEMA7A;CCDC24;ANKRD11;ITPR1;BOLA2B;C1ORF112;MTM1;BAG5;CCDC30;PLXNA2;DRD1;MAP2K7;RAB6B;SKIL;FN3K;OSBPL8;WFS1;SLC4A11;FANCB;HOPX;TRMT9B;IRAK1BP1;DAB1;NBEA;P4HA1;LHX2;PLEKHM3;C8ORF34;ALK;DPP10;ANKRD33B;DAGLA;SYCP2;DUSP19;ZC3H8;DUSP18;SYNE4;MTO1;SYNE1;DUSP14;DUSP11;SCRN1;PIP5KL1;PSD3;PHACTR3;EFHD1;PHACTR1;CLEC1B;COA7;INSL5;COA5;RFC5;CDADC1;UGT1A1;PLEKHG5;GPX6;LANCL1;DNMT3A;KCNAB1;LCA5L;PTP4A2;ASPH;CATSPERD;RTN4RL1;DNAJC8;ASPA;SLC24A2;HDAC5;RNF32;SLC24A4;SMARCD3;ARPC4-TTLL3;C15ORF40;JAKMIP1;BPHL;TTL;LMF1;STOX2;DCAF17;ABLIM2;HIRIP3;MGAT5B;UGT1A5;UGT1A4;ETFRF1;UGT1A3;RBBP6;CACNG1;UGT1A9;ACSS1;CACNG2;UGGT2;WASF1;UGT1A8;UGT1A7;CACNG5;RNGTT;ASCC1;KCNIP2;KCNIP3;PLCL2;FBXL16;DDHD1;PTPN13;KBTBD11;ENOX1;TPCN1;NIN;APC;RAB15;CROCC;RAB13;KLF9;MGAT4B;CCDC66;MMACHC;TRMT61A;MYORG;CCDC62;ZMYND8;UMAD1;PKD2L1;RPS6KA4;RPS6KA3;NIPAL2;SYNPO;AGFG2;TNS2;ARRDC3;P3H3;TIAM2;TIAM1;PLPP6;TCERG1L;CEP57L1;RRAGD;TTLL11;TLN2;PLPP3;NECAB2;SLC22A3;NECAB1;PDE1C;PDE1B;CSTF3;MTTP;STC1;IGSF9;C10ORF143;KLK6;SMIM8;STRIP2;CMYA5;MAP7;GPM6B;SPTBN2;NTSR2;NUS1;RABGAP1L;BCL11B;DTNB;SYNRG;PDE2A;PARVB;GNG13;SRPK1;CCDC88C;TMCC1;C2CD2L;TECPR1;CUTC;INKA2;RAB40AL;ACVRL1;INVS;RYR2;TENM2;SLC35F3;MCUB;SIPA1L3;PPCDC;RYR3;LIMD2;SIPA1L1;SH3PXD2A;CAMKV;ZMYM3;PCF11;CLDN23;HRAS;PSD;TOP3B;EDN1;PRMT8;PARP1;GP1BB;ZDHHC12;ZDHHC13;NME5;RHOF;CBFA2T3;IL17RC;ZDHHC14;ZDHHC15;CCKBR;NRN1L;C1QTNF12;FRG1;FASTKD5;WAC;ALDOC;SGK3;RGS7BP;DNASE1L2;SGK1;VWA7;AKAP5;GDPD5;TYMS;AIF1;PHYHIP;C10ORF90;FAM184B;PTCHD1;KIAA0753;UBTD2;TBL1Y;TBL1X;GABRD;CBR4;CBR3;SVIL;CGREF1;SORBS2;SORBS1;MPP6;MPP7;RAB11B;ETNPPL;PDP1;SPCS3;MAS1;GSTA5;GSTA3;GSTA2;GSTA1;COPG1;CDK5R2;CDK5R1;ZNF354B;GALNT12;RIPOR2;AMY2A;AMY2B;CCDC28B;BMPER;FAM162A;FPGT;ARHGDIB;TRAPPC12;PDE8A;TMEM14A;NANOS1;IL11RA;LMO4;AMY1A;AMY1B;ANGEL2;AMY1C;MATK;KCTD1;LMO7;KRT77;ACYP1;SHISA2;SHISA9;KCTD4;SHISA7;KCTD8;DPM3;MYCN;JCAD;CTTNBP2;HPCA;CPLX2;FBLN5;CPLX3;SCUBE3;SDCBP;ARHGAP20;ASIC4;PDZD2;HRH3;MAN2A2;PODXL;TASP1;ATP6V1H;MYH10;ANKZF1;MARK2;RSPH10B2;ASIC1;RAP1GAP2;CBX6;ACBD4;SMAD3;SMURF1;CPSF3;EPHX2;EPHX1;PTCH2;MACO1;ARHGAP25;LRP1B;ARHGAP33;TBCK;DAP;DIAPH2;EFNA3;PLCXD3;DLG2;SYNDIG1L;TMEM114;GDNF;FAM163B;FAM163A;RADIL;FGFR3;B4GALT2;DOCK3;MCTP1;SOWAHB;THRA;YBX3;HAPLN1;HAPLN2;SLC2A8;MFSD8;HEBP1;SPRED1;DBP;LRRTM3;NETO1;LRRTM1;TOP1MT;TRPS1;TMEM107;TMEM109;NOS1;COLGALT1;RBM5;CAMK1D;IQCC;ARHGAP10;RNF207;COL6A1;RBMS1;DNASE2;SOWAHA;B4GALT6;RBKS;CAMK2B;KDM3A;PDXK;HLF;CAMK2A;LCAT;ATP1A2;SELENOI;STRN4;DDN;RASD2;RMND5B;OGFRL1;ERICH3;NRIP1;LRIG1;MAPK1;RGS20;GBP4;HES5;MAPK4;S100PBP;C2ORF76;CMTM8;KDM4B;TCF7L1;PTCD1;STN1;SGTB;LGI4;DTNBP1;ZNF180;OPRK1;PDE4DIP;ARID3B;USP28;SGPP2;PDE10A;POMK;RGS10;PDE7B;RGS11;SSBP2;RBMX;SSBP4
Differentially Expressed Genes In Hippocampus Of 10 Mon HD Q175 Mice Vs Q20 GSE73503	932/1418	0.7502089220012165	0.9999975629759688	0	0	0.9632663897896873	0.27684617864845873	USP6NL;POP5;GMFB;HTR4;TMEM91;PREX2;ZDBF2;CRHBP;NSDHL;LSM11;LURAP1L;UBASH3B;PPP4R4;PRKACG;FGFR1OP2;RAVER2;BBX;MTERF1;UBASH3A;PRKACA;CCBE1;RFX3;UNC5C;TFR2;ORAI3;AGTR1;CDIP1;SPARCL1;IDO2;MTMR1;ABCB6;SHMT2;TTYH1;SHOX2;IQGAP2;PLA2G7;SLC5A5;CYB5R4;RNF213;AFMID;SYNDIG1;PIP5K1B;GSTM3;CFAP74;GSTM1;PRRT2;CYP4F2;EDEM2;INCA1;PBX2;ABCA7;ABCA8;NETO2;CYP4F8;PPFIBP1;FAT4;SFXN5;GSTM5;LGMN;ARF3;GTF2H2C;KCNC2;LRRC10B;LRRC3;ARHGAP6;JPH1;LETM2;MED12;NHSL1;HEY1;B3GALT2;DLGAP1;SH3BGRL3;ZNF488;UPF2;DUSP5;DFFA;ZNF483;MYOC;MRPL48;TEX15;SLC39A14;TMC4;DUSP6;SIRT2;TMC3;FAHD2B;GPRC5B;MMP17;MMP19;NUP62CL;PAFAH1B3;VAMP2;C11ORF52;KCNA1;PTGS2;PROKR2;PRR14L;PLAGL1;ZSWIM5;EVC2;GSX1;GOLM1;GSX2;VWA3A;PLXDC2;LRRC20;TTLL3;SLMAP;NCAPD2;CCDC3;YPEL4;LGR4;KCNG4;OLFML2B;FAM13C;RASL11A;ZBTB20;HR;GPR62;KIAA0895L;CXCL14;POFUT1;SESN1;ADORA1;TNFRSF8;FADS1;SYBU;LAG3;FBXW7;ATP11A;TUBA4A;SLC9A2;OLFM1;ACAP2;OLFM2;SLC9A4;DMTF1;PKP2;NPTXR;SLC27A3;CDKL1;LY6E;SRSF9;GRIA1;DLX1;GRIA2;KHDRBS3;DLX6;KCNE5;TMEM121B;GLIS3;GPR83;TNFRSF11A;TMEM25;SBNO1;BCL2L11;CRNDE;NPTX1;DR1;BDNF;NEK5;TNFRSF9;ARPC4;ARPC5;ZBTB11;FOXN2;KY;FAM90A1;IGSF11;KIAA1755;RGCC;OGN;AAK1;NFE2L3;ACO2;MIPEP;SNAP25;ONECUT2;CELF2;SCHIP1;ONECUT1;ARRB2;CAPZB;PTER;ITGB7;ERC1;ERC2;BOK;SMIM13;GRID2;SMIM17;ITGA8;TNFRSF25;SMIM20;SLC25A14;TRIM56;ITIH3;PRCD;ATP10D;ATP10B;PPM1E;CDC45;NNAT;E2F2;MICALCL;SLC25A23;NTRK2;LINGO3;TBX5;TTC39C;CABLES2;BAIAP3;TM6SF2;NELL2;MYO1E;TSPAN14;NAGK;TSPAN13;TRIM37;PTPN3;AHCYL1;CPNE4;CPNE7;HHIP;CCNF;CPNE6;DNHD1;ZDHHC6;LDLRAD3;ARR3;C4B;C4A;EPC1;LGALS9;ACVR1;PAQR8;EPHA4;EPHA7;ATP6V1G2;EPHA6;RSAD2;ENTPD6;RSAD1;MMD2;ASRGL1;FNDC5;SHTN1;STX1B;GAREM1;FNDC1;IFI27;PPP1R3B;KCNQ5;MXRA7;RIN1;CTXN1;EIF1B;EPHA3;NRN1;PCDH10;PCDH15;RTF2;WNK4;KALRN;DHX33;PGBD5;SEC14L4;PENK;TSPAN7;ST8SIA5;TSPAN5;APOD;KCNN2;ST8SIA6;HIVEP2;SCN3A;ARSB;PPP1R26;IQSEC3;DCLK3;NET1;ANLN;PPP1R1A;CALR;CALM1;CD24;RGL1;TP73;VSX2;NRP1;ACY3;DOC2A;CTSZ;SLC7A14;OTUD7B;BRCA1;CLEC9A;DOC2B;WASL;KCNT1;SCML4;NCS1;SDF4;QSOX1;CAP1;LYNX1;FOXD1;MMD;SEBOX;SORCS1;GAB2;SORCS3;SYN2;TMEM150C;ANO2;ANO3;CNKSR2;RNF144A;KIF9;ZADH2;KIT;ARHGEF2;PDZRN3;PTMA;PDZRN4;ATPAF1;NAPA;RAMP2;TMPRSS5;GREB1L;PRICKLE2;PRICKLE1;CAMKK1;CAMKK2;PAK1;CAMK2N1;GPC3;CAP2;IL33;YIPF1;SORT1;KLHL2;UBE2G2;KAZALD1;SH3RF2;KCNS2;KCNS3;TACC2;ZFP28;FHOD3;CD82;PCDH11Y;UBXN2B;PCDH11X;MSMO1;PLAT;CFAP300;CAPN5;SCN9A;CAPN3;ENPP1;TEKT5;ENPP6;RGS8;SBF2;SH3GL2;RAG1;ZGRF1;ATG9B;ATG9A;COX6B2;TMEM252;TANC1;HNRNPUL2;SIDT1;CARD14;ARHGEF26;KLHL14;ARHGEF25;HTRA4;SLC1A2;KLHL13;DDX60;NDRG2;RASGRP1;CACNA1G;FUT8;BRINP1;RAI2;WNT3;MFAP3L;ZFHX3;ARHGEF37;SYT1;CCDC136;USB1;UBE2A;SYT9;MT3;SYT7;HOOK2;COL5A3;AMOTL1;GALK1;TTC26;ATP2A2;LAMC2;RND2;RND3;AFF1;PITPNC1;RERG;SIRPB1;GRM3;RASGEF1B;CA4;NPTN;GGACT;SCN5A;CFAP43;YWHAH;PLA2G4E;PLA2G4A;SHROOM1;SSTR1;GREM1;CFAP100;ELF1;ACOX1;ADGRF4;IRF7;CHI3L1;ACOX3;INA;SCN4B;ATP6V1B1;LAMA2;RRBP1;RSPH9;PKD1L3;PSMB10;PRTG;GNG3;RAB40A;ACVR1C;RAB40B;SV2B;GNG4;CLVS2;PTK2B;SCN7A;TTC14;GALNT6;MX2;ATP2B1;MAPK10;MAML2;GLDC;TMEM200A;WIPF3;ABAT;MRGPRE;SLC4A4;DCAF6;GJA1;STMN1;AP1S1;HOXA2;PIP4K2C;NCKAP5;ANKS1B;CUBN;WSB2;PRKCB;PRKCE;SERPINF1;PRKCD;SERPINF2;SYTL2;ADCY9;ZSCAN21;ERVW-1;ACOT1;FREM3;WDR62;PPP3R1;PRDX4;FLRT3;LDHD;GSG1L;HBQ1;DNAH12;DNAH11;FZD5;RAB3IP;RDX;FZD8;GPR137C;SQLE;GLUD2;GJB1;PCDHB5;CDC42SE2;CDKN1C;DENND1B;GPI;PYGB;GABRB1;ARPC1A;PRSS23;TRIM9;TRIM2;RSPO2;RSPO3;LDLRAP1;GPRASP2;TEAD1;TIMP4;GARNL3;ZNF365;TESC;ANXA5;TET2;TET1;FAM126B;PRSS12;SERPINB8;PAX2;KAT2B;COL2A1;TAL1;IVD;ITPKA;FAM90A26;PLCB1;GRAMD1B;PLPPR1;ADCY1;TMEM163;SC5D;GABRA2;BCHE;GSN;GABRA5;GABRA4;RFLNB;NMNAT3;PRSS35;GTF2H2;SNCAIP;AGT;SMOC2;RNF149;SMOC1;ANKRD63;CCL27;ANKRD39;SEMA5A;CHRM1;CLSTN2;FAM107A;HJURP;CDC14C;CDH9;SERTM1;ABHD12;LAMP5;RIMS2;FGF9;IYD;CLEC5A;GRB10;LARGE1;MB21D2;SLC39A2;LZTS3;RNF43;CEP135;SEMA6A;IGFBP5;RALGAPA1;MAGI2;FRMD4B;PGD;TEX2;MOB3B;TRAIP;BSCL2;KAT6B;STIM2;MAD1L1;FKBP5;IPPK;CUL7;MAGEL2;SEMA7A;PARM1;MINDY1;CHRD;GLT8D2;ABHD6;AK5;BAG4;BTBD3;TPPP;RAB6B;PLXNA4;DRD5;ANKRD29;C8ORF37;C3ORF80;TMEM132E;WFS1;TVP23A;BTBD9;CYP4F11;HOPX;CNOT4;DAB1;SYNJ1;CDK3;ITGA11;PLXNB3;RNF182;CPE;RNR2;DHCR7;LHX4;XAF1;CNIH3;SERINC5;C8ORF34;COPS9;TUBA8;ANKRD33B;PTPN21;DUSP18;SYNE4;SYNE1;CLEC1A;SCRN1;PSD3;EMILIN2;WDR6;ADAMTS9;METTL17;TRPC6;HMGCS1;CEMIP2;LANCL1;AMT;COBL;ZFP91;CATSPERZ;KCNAB2;C1QL3;C1QL2;DNAJC1;DNAJC5;MCM6;LCT;VSTM2A;CCDC40;SLC24A2;SLC24A1;SEMA3D;TYRP1;ARPC4-TTLL3;JAKMIP1;TTL;THSD4;CACNG6;ABLIM3;HECTD2;MGAT5B;TNNI1;ZNF503;ACSS1;WASF1;ZNF740;CCDC73;ANGPT1;SPAG5;KCNIP2;SPAG6;CYP51A1;KBTBD11;ENOX1;OTOGL;MARCKS;DNAJA4;RAB15;IFI27L2;FAAH;SPARC;WDSUB1;ZMYND8;CBLB;RAPGEFL1;CYP4Z1;EDNRB;HABP4;SOX8;SYNPO;ARRDC1;IL1R1;ARRDC2;P3H2;MRPS18A;HLA-A;KRT5;HLA-F;MIF4GD;MTURN;RUNX2;CYP27A1;CARHSP1;PLPP4;CD109;NSMF;TTLL11;PFN1;PLPP3;NBL1;PLPP2;IGSF3;TSHZ1;FUT11;STC1;TMTC1;TRMT2B;SLC6A20;PPL;GMCL1;GMCL2;NHLH2;CYP4X1;NHLH1;STC2;OTOF;ASL;STXBP6;CDR2;GPM6B;NTSR1;NTSR2;SRPK3;RABGAP1L;CIDEA;GNG11;UBAC2;CCDC88B;MAGED2;TMCC1;INKA2;RAB40AL;RTL8B;ROBO3;RYR2;SLC35F3;LIMD2;CLDN22;EPB41L4B;KRT28;CLDN24;SLC22A18;RALGPS1;RAB8B;PARP6;PRMT8;PARP4;PARP1;IL17RB;PALD1;IL17RA;CLDN14;RHOJ;FASTKD5;FIBIN;ALDOC;RGS7BP;KPTN;OPRD1;AMIGO1;NKD2;TRAK2;LOC730098;NPY;TBL1Y;UBTD2;SUSD6;TBL1X;ATP6V0E2;GABRD;AAMDC;MAP4K3;GDF11;GINS2;NFYA;STAC3;DMRT3;FAH;GRHL1;MAS1;SPCS3;ERG28;STAC2;COPG1;TJP2;FOLH1B;GALNT17;SIRPG;SSC4D;FPGT;NUSAP1;SIRPA;CA13;NSF;CHRNB4;LMO4;ANXA11;ARID5B;KCTD1;ATP1B2;KCTD4;LGALS9C;LGALS9B;SHISA6;FOLH1;FAM161A;ILVBL;SELENOW;ELMO2;AMPH;HPCA;CPLX2;CPLX1;TRHDE;ARHGAP12;SEL1L3;DPP6;PDZD2;SCIN;DNAJC21;CDH26;CBX8;CYP2J2;STIL;TGFB2;SMAD3;CBX4;CBX2;EPHX2;TDRD6;DGAT2L6;CRLS1;COQ2;EFNA3;LIN28B;DLG2;NR4A3;TMEM114;DLG3;BAMBI;FGFR4;GPSM1;COLGALT2;DOCK7;CLEC14A;CHTF18;HAPLN4;ELAVL2;HAPLN1;HEBP1;IQCJ-SCHIP1;SPRED2;SPRED1;NETO1;PLCZ1;TRPS1;FLOT1;RHBDF1;STPG1;USP48;CAMK1D;DESI1;GLP2R;PPP2R5C;SENP2;DCN;HPDL;ZAP70;LATS2;MYH3;DDAH1;PEAK1;ALDH1A1;TRNP1;RBMS1;CXORF58;SOWAHA;USP41;CAMK2B;HCN3;CAMK2D;HLF;CAMK2A;LCAT;ATP1A2;TOB2;USP18;NCALD;DDN;U2AF1L4;RASD2;OGFRL1;PRRG3;RASD1;NRIP1;NT5DC3;LRIG1;S1PR1;MAPK1;CAMK2G;TCFL5;PTCD3;SGPP2;GDAP2;MEIS1;SSBP2;CSNK1A1L
Genes Down-Regulated By 3.2 Mg/Kg PDE10A Inhibitor In Cortex Of HdhQ175 Mice GSE89505	58/91	0.751294712794084	0.9999975629759688	0	0	0.8846938004983765	0.25298463020600825	ZCCHC13;ZNF771;ADAMDEC1;TPSB2;SERPINA1;SPPL2C;STKLD1;EDA2R;NKPD1;PABPN1L;FCRLB;ADGRE3;TPSAB1;SGCG;TMPRSS11A;GPX2;C21ORF58;C4ORF48;MMP8;RBX1;ALDH3A1;IFNE;SLFN14;TMEM217;RAB38;CARD14;PSMB11;TPSD1;C5ORF47;DEFB128;HOXD1;ILDR1;TPTE;BHLHE23;STX11;FAM83G;ZNF709;MC2R;OTOG;LACTBL1;SCAND1;C16ORF96;NTNG1;MPIG6B;PINLYP;C3ORF84;PRG2;HS3ST6;MBOAT4;FMO4;VAX1;TTLL6;KIF18B;CFAP161;FAM187B;RNF183;SHBG;FBXL7
Genes Down-Regulated In The Astrocytes Of R6/2 Mice Vs WT At 1 Month Old GSE124846	397/608	0.7540821210956582	0.9999975629759688	0	0	0.9460074101715035	0.2670143783742853	TESK2;STMN4;FZD10;ISM1;ZFYVE28;GJA1;VSTM4;IER5;ANKS1B;ADGB;ABHD14A-ACY1;PRKCB;PHKA1;BIN1;ARMC3;ACOT1;SPARCL1;PRR18;LXN;TTYH2;C1ORF198;PLA2G7;UGT8;GJC3;PDGFD;GSG1L;CDK19;PRRT3;GSTM1;JAG1;JUND;ARPP21;GPR12;NETO2;PBX4;FA2H;SQLE;UCK2;GJB1;RNF227;SLC6A9;TMEM98;AGO4;STRN;GSTM5;RSPH10B;CDKN1A;LRRC34;NUDT4B;GPR26;KCNC2;LRRC10B;UCMA;SMPD3;SHH;HEY1;ADAMTSL3;GPR139;DLGAP3;CGNL1;GPR37;OPALIN;PLLP;TESC;ITPK1;EMP2;ITPKB;BACE2;GPRC5B;CDC42EP2;KIFC3;PLCB1;CRYAB;SBSN;ADCY5;GBX1;GSN;COLCA2;BBOX1;DHRS1;TUBB4B;AGT;SULF2;HEYL;GATM;SPSB1;ABI3;LPCAT3;CYP20A1;PLP1;COQ8B;CCDC3;CEP41;SCRG1;LIMS2;TTLL9;TMEM229B;KCNG4;CHRM4;SLC8A2;PPP1CB;FADS2;FGF7;HMGN5;ADORA1;SLC39A8;FADS1;TCP11;PPP1R16B;TOR3A;C11ORF87;KCNH4;NKX6-2;IGFBP4;TMEM178A;TUBA4A;TOM1L1;CACNB3;MAG;SMO;FRMD8;CLIP4;MAL;ANKRD40;PVALB;SHC4;DRC7;FKBP2;SEMA7A;CNP;KCNE5;TMEM121B;GPR88;SLC38A10;GPR83;NREP;NPAS2;AK9;SLC9A3R1;PMVK;DRD1;NPTX1;TPPP;PLTP;SKIL;ANKRD34B;SDF2L1;RASL10B;ZBTB16;LRRC61;MAFA;GFAP;BCL2L1;ITGB4;TRH;ADRA1B;TSPAN12;UFSP1;DNALI1;LBH;IQUB;EMILIN2;PHACTR1;PGPEP1;TPRN;HMGCS1;GPX3;KCNAB1;ADAMTS20;PTP4A2;ADORA2A;MYO3B;ASPG;ASPA;CERS1;CEBPA;HDAC5;ITIH3;SEMA3C;EI24;SLC5A11;SEMA3E;LRP2;CXXC5;SRL;RNFT1;CACNG6;DNAJB2;P2RY2;SLC25A21;SMIM30;WASF3;LINGO3;KCNIP3;CYP51A1;NDUFA1;CABLES1;FOXJ1;KCNJ16;FBXL16;KIAA0232;BAIAP2;EVI2A;SYT12;RAB15;CROCC;KLF9;PTPN5;PPIL6;AHCYL1;SPARC;AQP4;CALML4;RAPGEFL1;EDNRB;MFSD2A;TMEM88B;PAQR6;SLC6A19;IFRD1;KCNK13;SLC6A11;MAPK8IP1;PAPPA;SFRP5;MXRA7;RIN1;CTXN1;RIN2;SMIM3;TEX264;IGSF1;C7ORF57;IGSF9;MYL12A;KLK6;APH1A;PENK;KCNN1;TSPAN2;RAB11FIP4;EGR3;BCL11B;PM20D1;PEX5L;PPP1R1A;TH;ID2;ID1;PPP1R1B;TP73;SLC44A1;CTSO;CRTAC1;GLIPR2;KIF13B;CTSH;CTSD;HRAS;LYNX1;IL17RC;KIF6;ZDHHC14;ANO3;KIT;RDH5;VWA1;ARHGEF2;FAM20A;PTMA;TAGLN;SLC43A3;CRIP2;ZDHHC22;PHYHIP;ARNTL;CAMKK2;C10ORF90;CAMK2N1;UBTD1;MOG;PNPLA7;CRIPT;KLHL2;C9ORF116;ETNPPL;TPPP3;FAM183A;CCNG1;CFAP161;LHFPL6;STAC2;TOMM6;STEAP3;RTKN;CD82;CYP46A1;MANEA;RTL5;FAM162A;FAM174A;TEKT1;COTL1;DENND5A;FAM81A;RGS9;CA14;CARD10;CCDC157;COX6B2;DOK7;JCAD;HPCA;CABP1;DTX4;NDRG2;NDRG1;PLD3;SEL1L3;TMEM125;HRH3;IRAK2;CDH22;RSPH10B2;ASIC1;CYP2J2;IVNS1ABP;SYT2;RARRES2;EPHX1;INHBA;BMP6;SMAD7;TMEM231;SYNDIG1L;FAM163B;UBXN10;MELTF;TNFAIP6;SLC2A1;ATP2A2;DMKN;RND2;HAPLN2;PPP1R9B;CYP26B1;RASGEF1A;RASGEF1B;BRD3OS;KLF10;DESI1;UBE2QL1;OLIG1;ETV4;IQCG;RASA3;ALDH1A1;CHI3L1;COL6A3;NAT8L;SCN4B;AGPAT5;CAMK2B;PDXK;RALA;LCAT;DDO;PTHLH;THBS4;RASD2;ACVR1C;ERBB3;CNR1;LRIG1;SCN7A;S1PR5;CHGA;TTC12;LGI4;CMTM5;LGI3;DAW1;ATP2B2;ATP2B1;SGPP2;HS3ST2;CD4;FAM167A;RSPH1;PDE10A;PPP2R2C;SCD;PMP22;BAX;PDE7B;ASB2;LPIN3
Differentially Expressed Genes In Cerebellum Of 10 Mon HD Q140 Mice Vs Q20 GSE78270	828/1261	0.7541068544005206	0.9999975629759688	0	0	0.9606427481512492	0.27111375328864995	USP6NL;POP5;NEXMIF;ALKBH6;PREX2;UBASH3B;CAPNS2;FAM110D;BBX;PGLYRP1;HES6;RBFOX3;CACNA2D1;RC3H1;PHKA1;CACNA2D4;FRS3;HPCAL4;EML6;MYL9;ZNF276;TTYH1;THY1;IQGAP2;NYAP2;PLA2G7;CYB5R2;UGT8;ADAMTS18;PRRT1;GPR17;NGFR;CFAP74;ABCA5;CADM2;EDEM2;C20ORF27;EIF2AK4;FAM135A;FXYD3;STRC;ZFAT;NOSTRIN;FXYD6;FAT4;AVL9;SFXN5;PIGQ;DIS3L;GPR22;MRPL38;TMEM52;AACS;LRRC1;APPL2;CGNL1;MYBPC3;LYPLA2;RMI2;KCND3;BAZ1B;PGM2L1;MRPL53;GPRC5B;MMP16;SLC7A8;MMP17;CDC42EP2;PELI1;CDC42EP1;CRYAB;PAFAH1B3;MYRF;CIPC;CCM2L;KCNA3;FAM117B;FSTL5;CARNS1;MICALL1;STX4;CSMD3;TP53I11;PMS1;ZNF462;MBD5;MBD6;ATAD5;PET100;KCNB2;CASTOR1;PLXDC2;TTLL3;YPEL1;CCDC3;ADGRL4;LGR4;LIMS2;YPEL3;ZNF692;KCNG4;RASL11B;FAM13A;NAB2;PLOD3;HR;STK11;SLK;MAP3K9;ZNF446;ZNF442;CDKL2;SH3GLB1;DGAT2;FBXW5;FBXO10;OLFM1;JAML;FRMD8;SLC9A9;MAL;UTRN;PVALB;CDKL1;SRSF9;COL17A1;GRIA2;GPR85;LIN7A;TNFRSF11B;NREP;GLIS2;SLC9A3R2;IGSF21;MOBP;DSEL;KIAA1522;E4F1;LRRC4C;BRPF3;ZBTB16;RABL2B;ARPC4;CORO2A;FOXN2;FAM205C;QKI;IGSF11;IGSF10;PTPRC;SP3;TUBGCP6;CNTNAP2;SNAP25;CELF2;PIK3CD;PPP6R1;ITGAX;ITGB8;ITGB7;ME3;ERC2;TRIM62;CERS6;ITGA4;ATRX;TNFRSF19;ADAMTS20;MMS22L;IL1RAPL1;TMBIM1;TRIM59;BCAT1;PRKAA2;LRTM2;PARD6G;ATP10A;ZBTB40;MTHFSD;CECR2;SLC25A29;ZNRF2;SLITRK2;SLITRK4;SLITRK3;FSD1;SLC25A25;PPP1R14C;KCNJ9;ERAP1;FOXJ3;CABLES1;MERTK;SYT12;TSPAN18;STUB1;SLC25A34;MDGA1;TRIM33;PTPN3;HHIP;MT1M;CCP110;DNHD1;RASSF2;RASSF5;CCDC92;MFSD2A;PAQR6;ST6GAL1;ALG6;EPHA8;KCNK13;TALDO1;MT1A;ADGRB2;ADGRB3;THAP7;KCNQ2;SPATA13;KCTD13;MT1F;MT1G;ULK2;KCNQ5;PREB;RIN3;ZNF711;MXRA7;SPATA18;RIN2;EPHA2;GRB7;ADCYAP1R1;NRN1;PCDH10;PPP1R35;SDC2;FBF1;CWF19L2;PCDH15;ZMPSTE24;MBTD1;NKAIN4;PCBP4;DHX36;ST8SIA5;KCNN2;TSPAN2;APOE;ARSB;FER1L5;IQSEC2;TNFSF12;DCLK2;RASSF8;SUCO;NBEAL2;HSPA12B;C7ORF61;PEX5L;RPL27A;ECHDC2;RGL3;INTS6;RGL2;CCNJL;TP73;PTPRU;DHRS11;DIRAS1;AKAP12;CNTRL;IDS;MUC15;CD34;GIT1;CCDC112;COX8A;PBRM1;SORCS1;ZFY;ANO5;SYN2;ANO3;TOX3;VSNL1;PITPNM2;MFGE8;PDZRN4;NAPB;RAMP2;RAMP3;SATB1;SSNA1;GPALPP1;HSD17B7;COL19A1;CAMKK2;ALS2CL;DYNC1I1;IL33;PLEKHA1;PNPLA7;PNPLA8;YIPF3;KLHL2;PNMA3;PCDHB12;PCDHB11;NOL4L;XK;FHOD3;PLVAP;RTKN;PCDH11Y;PCDH11X;OGDHL;TEPSIN;RGS5;TMEM266;CAPN5;ARHGEF40;RGS9;SH3GL1;CARD10;CD93;ZGRF1;ADAM11;CASK;CYBB;TMEM250;GRIP2;ERN1;PCP2;TMX4;ADAM15;TMEM258;GPRIN1;MAP7D1;GEMIN7;HOMEZ;KLHL17;CACNA1D;KLHL12;NDRG2;NDRG1;RASGRP3;GRK3;ISOC1;CCDC141;PRODH;CNTLN;SYT1;KLHL24;MT3;ZFHX4;AHI1;AJM1;FGF14;NAT8;HOOK2;HOOK1;UVSSA;CNTN1;PHF14;TCF4;NAT9;FGF11;RBM26;TNFAIP6;CHD4;CHD3;DDX41;SOBP;RND3;TENT4B;AFF1;PHTF1;TTC28;GRM4;RASGEF1A;ZIC3;CA4;CA9;GALNT9;UTP15;RBM17;NAT8B;SUN1;PLA2G4E;UBE2QL1;CIP2A;EPN2;IRF3;NAV3;CDHR3;SPOPL;INA;DNAH1;CRMP1;RRBP1;AGPAT1;CLCN3;GNG2;PDLIM2;GNG4;ATF7IP;TTC14;HSD3B7;EYA2;TPBG;ATP2B1;ZIC5;MBTPS2;CNTFR;MYT1L;STMN2;DMP1;EMC10;GJA1;GPR176;EVA1A;MSANTD1;STMN1;FDXR;AP1S1;PIP4K2A;ANKS1A;GAMT;UNC13C;CHIA;UNC13A;AFAP1;SCRIB;ARMC8;GABRG2;UNC13D;GPR162;BIN1;DAAM2;TYRO3;PRR15;PRR18;TARS2;MAML3;FREM1;CDC42SE1;C1ORF198;SLAIN1;HIF1A;GJC3;FLRT3;CEP70;ST3GAL5;ST3GAL1;ZSCAN18;DNAH10;NFATC2;SLC16A11;TRIP4;CGN;SLC16A14;FA2H;GJB1;SLC6A9;GIPC1;GJB6;PCDHB5;CHRFAM7A;GALNTL6;CPEB2;PRR35;CDKN1A;TINAGL1;CHM;GPT;ABCC12;AIFM3;GPR137;GPRASP1;GPRASP2;TIMP4;ZNF366;SERPINB1;ANXA3;PLLP;ITPK1;TET2;WDR33;INF2;PLEKHO1;EXOC2;EXOC1;RNF165;DCAF12L2;PLPPR4;DCAF12L1;PRUNE2;NDUFA4L2;HSPA13;BCLAF1;FGD5;CHN2;METTL7A;ANKRD50;GPR155;LDLR;GPR158;ZNF341;RFLNB;NR1H3;NMNAT2;TUBB4A;AGT;SMOC2;GATM;ABI3;SMOC1;VMA21;PLP1;LAMTOR2;EEF1AKMT1;NUCB2;SEMA5A;CLSTN2;PLXND1;FMR1;TNC;TMEM131L;CDC14C;DACH2;CDH8;RIMS2;RIMS3;PHYHD1;MB21D2;STK32A;LARGE2;PHLDA3;PLEKHJ1;SLC39A3;TLE4;IGFBP5;IGFBP4;MAGI2;SPICE1;TEX2;DISP2;ARMCX4;ARMCX1;ARMCX2;RAB36;KAT6B;TNIK;SEMA7A;C3ORF70;CNP;ITPR2;UBR3;AK7;GOLGA7B;NEUROD1;CLEC7A;DVL1;PLXNA2;TPPP;SKIL;AP1M1;OSBPL9;ANKRD34A;TMEM132E;FANCM;RITA1;SYNJ2;BTBD8;TRMT9B;CNIH1;NSG2;REEP3;BCL2;CSPG5;ESAM;DPP10;SLC48A1;GAL3ST1;NAGPA;PIK3C2B;PAGR1;TRO;SCRN1;PSTPIP2;WDR6;PHACTR1;ZNF521;TAPT1;METTL17;COL25A1;SORD;ZFP92;KCNAB1;C1ORF159;EFHC1;LCORL;ASPA;NLGN1;WBP1;ARPC4-TTLL3;NLRC3;SEMA3E;THSD4;ABLIM3;VPS50;FNIP1;UGGT2;JAZF1;ANGPT1;OXR1;MARCKS;KIAA0586;MGAT4A;MAB21L2;CCDC63;ESF1;MNDA;NECTIN1;OXTR;PANK3;SPARC;VIPR2;HDAC10;PKD2L1;HS6ST2;KIAA0930;FLAD1;INSC;SOX4;C17ORF49;EBF1;COG1;HLA-A;P3H3;HLA-F;CYP27A1;INPP4B;PLPP5;XRN1;PAPPA;MALL;GUF1;HECA;ZFPM2;NBL1;SMIM3;GPM6A;NECAB1;TBCEL;LMAN2L;PDE1B;FUT10;TRMT2A;PPL;CRHR1;KLK6;NHLH2;FXR2;MAP7;MAP9;SCAI;BANP;NTSR2;RABGAP1L;MAGEE1;PYHIN1;CIDEA;STAM;PARP11;INKA2;SLC44A5;CLIC5;TOP2B;TENM2;SLC35F4;RSF1;SIPA1L2;EPB41L4B;ZMYM2;KIF13B;UBXN7;CC2D2A;PSD;MAP4K2;RHOG;RHOF;IL17RD;PALD1;RAB33A;NME1;SCNM1;PACS2;VWA1;FAM20A;VWA7;DTYMK;ICA1L;RFNG;TYMS;NOL4;NKD1;CST3;PURB;TCEAL8;PURA;FAM184B;NPY;SUSD5;GABRD;PURG;ETNPPL;TPPP3;NR6A1;LHFPL6;TOMM7;CAMK1;SIPA1;GALNT11;KIAA1191;CDY1;ARID4B;NUCKS1;CCDC28B;DOCK11;SYDE1;HELB;PDE8A;CA13;NSF;CADPS2;CHRNB4;ATP1B3;ATP1B2;MPEG1;PRSS53;KCTD8;SELENON;SELENOP;JCAD;USP54;CHRNA7;CABP2;ARHGAP18;LTBP3;DTX4;SEZ6L2;NALCN;PLCXD2;TRHDE;DPP9;PODXL;CASKIN2;OTX2;STAP2;KLHDC10;RAP1GAP2;SMURF1;UQCC2;TDRD6;LRP1B;SLC2A9;DIAPH2;DAO;SYNDIG1L;FAM163B;RADIL;FGFR2;ABCD2;DOCK3;MCTP1;DOCK7;PDE3B;SLC2A1;HAPLN4;HAPLN2;SLC2A8;RBM3;SENP7;C20ORF202;LRRTM3;CDY1B;TMEM109;PROSER2;ABCC4;RASA4B;DESI1;IQCC;SENP3;TGFBR3;FCHSD2;RASA4;CDY2A;CDY2B;COL6A6;DNASE2;DOCK2;RGS17;ATF6B;NRXN1;NCALD;OGFRL1;PRRG3;ERBB3;ERBB4;ERICH3;GNA12;NRIP1;S1PR1;S100PBP;MUC6;ATE1;USP25;LGI4;NOS3;B3GAT2;CMTM5;LIMK2;USP28;GDAP1;PMP22
Coexpressed Gene Module M3 From Cerebral Cortex PMID18849986	8/13	0.7547283751337229	0.9999975629759688	0	0	0.8057172948168209	0.2267267216820577	EIF5B;PLEKHA1;CELF1;FBXW7;PDPK1;RUFY3;PSD3;ANK3
Down-regulated Genes In Cerebellum Of Dox Treated FRDAkd Mice At 20 Wk GSE98790	8/13	0.7547283751337229	0.9999975629759688	0	0	0.8057172948168209	0.2267267216820577	SEMA5A;SNX4;GPRC5B;LAPTM5;TNC;DPY30;CPSF4L;DPP3
Genes Up-Regulated In NLS144 Changed Genes In Cerebellum Of 10 Mon S46 HD Mice GSE3248	8/13	0.7547283751337229	0.9999975629759688	0	0	0.8057172948168209	0.2267267216820577	EIF2S3B;RYR2;MARCKS;BASP1;GAS2;UTY;RYR3;KDM6A
Human Blood Methylation Profiling In Fragile X Syndrome GSE41273	8/13	0.7547283751337229	0.9999975629759688	0	0	0.8057172948168209	0.2267267216820577	MRPS36;FMR1;PRDM16;CXORF38;MAPK1;ATP10A;RCCD1;CACNA1G
Markers Present In L5b Tph2 Glutamatergic Neurons PMID26727548	8/13	0.7547283751337229	0.9999975629759688	0	0	0.8057172948168209	0.2267267216820577	KCTD8;PTGFR;SEMA3C;STAC;KCNS3;CORO6;QRFPR;SAMD3
Markers Present In Oligo Opaline Oligodendrocytes PMID26727548	8/13	0.7547283751337229	0.9999975629759688	0	0	0.8057172948168209	0.2267267216820577	PPP1R14A;TMEFF2;GPR37;GJB1;MOG;MOBP;KCTD13;ASPA
Up-regulated Genes In Corrected NPCs Vs HD NPCs GSE93767	8/13	0.7547283751337229	0.9999975629759688	0	0	0.8057172948168209	0.2267267216820577	SLITRK2;GABRA5;ADGRB3;SLITRK4;APOE;P4HTM;BEGAIN;NEK11
Top 20 Oligodendrocyte-Enriched Genes PMID26060301	13/21	0.755176978529213	0.9999975629759688	0	0	0.8182476670680313	0.22976652121012875	MYRF;OPALIN;HHIP;ABCA8;CNDP1;KLK6;UGT8;MAG;FOLH1;GJB1;MOBP;CARNS1;CAPN3
Genes Up-Regulated In Microglia Of ALS Model Mice PMID26001565	95/148	0.7553369262109765	0.9999975629759688	0	0	0.9020628130723884	0.25311104000060447	BCAR3;SIGLEC9;CSF1;SRXN1;MS4A7;XYLT1;CXCL1;CXCL13;CXCL3;FMR1NB;CXCL14;CXCL2;LMNB1;LGALS1;RASSF3;GNAT3;PLAU;RASGEF1B;ANPEP;TRPS1;STMN1;SH3PXD2B;ITGAX;NEK2;PLXNC1;CD36;CTSD;CEP55;CTSB;HTATIP2;CD52;IGFBP5;TMEM178A;GPX3;TRPC4;ANXA5;CYBB;TIMD4;CCNA2;FGR;MMP12;CH25H;OR5V1;CLEC4D;LOX;MDFIC;TIMELESS;RELL1;CRYAA;ABCG1;CD44;GAS7;PTGER4;CSTB;KLRB1;SLC43A3;C5AR1;CD5L;ATP1A3;CXCR4;CAPG;IQGAP1;CST7;ACTR3B;HIF1A;PLD3;C3;CCNB2;ACTR3C;CLEC7A;CD300LB;SPP1;APBB2;APOE;C19ORF38;KCNJ2;MSR1;GALNT6;JAG1;SIGLEC12;IGF1;LILRB4;MCOLN2;CENPE;FABP3;FABP5;AXL;APOC1;CSPG4;FXYD6;FXYD5;HPSE;CD69;NES;CD244
Genes Up-Regulated In HD Grade 2 Markers In Human Caudate Nucleus (HG-U133B) GSE3790	266/409	0.7553711534245768	0.9999975629759688	0	0	0.9355640140450266	0.2624687948240926	EHF;MAML2;C2ORF88;AQP4;LDLRAD3;ANTXR2;IKZF2;ANTXR1;SOX2;PREX1;AP1S2;PDK4;BBX;DIP2B;CDK5RAP2;HES6;C9ORF135;SCAF11;ARRDC2;ARRDC3;MTUS1;SYTL4;TMEM170A;MTURN;GABRG1;DYNC1LI2;GAREM1;SFRP2;DAAM1;CRISPLD1;CYP2U1;ARMC3;RFX4;RUFY3;CD109;SPATA18;KCTD15;ADCYAP1R1;HEPACAM;MGST1;TMTC2;LPAR3;SLAIN1;CFAP126;TMTC4;GJC1;NLN;FAM124A;PRDM16;BANP;CDK19;CFAP70;IRF2BP2;LARP7;RASSF8;CP;ELL2;ANLN;PEX5L;VANGL2;GKAP1;SSPN;CREBRF;CDK13;CLIC6;MTMR10;SLC44A1;CAB39L;STON2;ARHGAP5;OSBPL11;VSIR;NHSL1;DNER;KIF1B;CD36;TEAD1;CGNL1;CHST6;GRAMD2B;IFNGR1;SLC39A11;GAB1;ELOVL7;IL17RD;IL17RB;RGMA;ITPKB;ENAH;KAT2B;GPRC5B;ZEB2;BDH2;B3GNT5;FIBIN;PMP2;PPARA;SLC18B1;TLR4;CAPS2;CRB1;AMER2;SYNPO2;PAPLN;FIGN;SGMS2;SLC7A2;RFTN2;PCGF5;ERBIN;PLXDC2;PLEKHA7;WDR11;NFIA;KLHL5;NFIC;MSRB3;C1QC;TJP2;RTKN;GALNT15;POGK;GOLIM4;ZBTB20;MSI2;CFAP300;ETS1;FAM107B;ARHGAP42;SALL1;RNF19A;PHYHD1;TEKT1;COTL1;MAP3K8;ZNF326;FAM81B;COL27A1;SEMA6A;LIFR;POU3F2;LIX1;KAT6A;C18ORF54;ODF3B;ANKRD40;RELL1;MASP1;FKBP5;SHC4;IQCA1;INO80D;MINDY1;ARHGEF26;USP53;USP54;GLIS3;ARHGAP18;SLC41A1;MRO;KRCC1;GLIS2;NPAS3;SAV1;SOCS3;ARHGAP21;BCL2L11;ZMAT1;MOBP;NPHP3;QSER1;HHATL;CRTAP;TGFB2;HPS3;SMAD9;BTBD7;KLHL24;FOXN2;SMAD5;QKI;GFAP;BCL6;NASP;REEP3;RNF182;GNB4;MAFK;MDM4;TCF4;EFHB;BMPR1B;CNIH4;ZNF652;MAST4;MEGF10;DOCK9;SOWAHC;DOCK7;MS4A7;USP34;SLC40A1;ARRB1;C2ORF49;DNALI1;NADK2;PSD2;ZIC2;TRPS1;BOC;PHACTR3;ITGB8;SPX;CFAP43;ZNF521;PRKG1;BOK;RBM6;RBM17;CFAP52;DTX3L;NAV1;C1ORF162;TGFBR1;TGFBR3;SLC25A18;CFAP100;LATS2;IGDCC4;ZNF638;BMP2K;LCOR;TRIM59;USP40;CERS1;SLC25A13;TRIM56;CREB5;SLC47A2;SLC24A4;C2ORF68;DNAH5;LRP2;PPM1K;CXXC5;ZBTB41;OGFRL1;RBBP4;ERBB3;CLMN;TP53INP1;TOGARAM2;TRIM47;S1PR3;PLEKHH1;PIRT;GBP3;PRRX1;B3GAT2;PTPN13;PTPN14;KLF6;FAM167A;FMNL2;KANSL1;ZNF738
Genes With An Increase Of SUZ12 Binding In Their Promoter Regions In Corpus Callosum Of BN Vs BACHD Mice PMID31015293	45/71	0.7554594993020619	0.9999975629759688	0	0	0.8712600389954042	0.24432667427592888	PTGFR;OR9K2;OR10H1;OR8K3;KLK1;OR10H2;OR10H5;KLK3;KLK2;EIF4ENIF1;GYS1;TMEM267;LOXHD1;POTEH;CREG1;POTED;SPOP;LRRC8D;C19ORF12;MRGPRX4;POTEA;LRRCC1;RGS7;SIGLECL1;CHIA;SERPINB2;MRGPRX3;BROX;MRGPRX1;ALYREF;NAA11;CNOT10;FMO2;INPP4B;FCGR2A;ZNF616;PIGK;PRR23B;FCGR2B;OR4C15;PRR23A;SMIM23;ABCG2;PRR23C;LGMN
Differentially Expressed Proteins In Striatum Of 6 Mon HD Q175 Mice Vs Q20 PXD006302	437/669	0.7591461583160811	0.9999975629759688	0	0	0.9469352456467661	0.2609383788842742	TLNRD1;GLDC;RPL31;WIPF3;PTPDC1;RPL6;ZFYVE28;LACTB;AS3MT;CNST;SYNGAP1;PPP4R4;CKMT1B;ANKS1B;ABHD14A-ACY1;STARD5;PRKCB;PRKCE;CACNA2D3;PHKA2;GABRG1;BCR;PRKAR1A;HECW2;ACOT1;DUS3L;NGEF;SHMT2;COPS7B;AGAP3;RPS4Y1;GIGYF2;GLG1;MTMR6;FLRT3;S100A16;HMOX1;ZBTB7A;PRELID3A;BTF3;CDK19;F8A1;PRRT3;ACE;F8A2;F8A3;MCAM;RAB3IP;RDX;RMDN3;LNPEP;NETO2;RMDN1;CYLD;UCK1;SFXN3;STRN;CDKN1B;LRRC10B;TDRP;PYGM;SMG9;TCF20;SMPD3;NHSL2;NELFB;SH3BGRL3;DLGAP3;GPRASP1;DLGAP2;SERPINB1;ZNF483;GSTO1;KCND3;TESC;ANXA5;ELMOD1;PGAM2;PTGR1;F3;FAM126A;SIRT2;FAHD2B;HADHA;MRPL53;INF2;PLCB4;LRRC7;ITPKA;KCNMA1;CDC42EP1;POT1;PLCB1;CRYAB;PAFAH1B3;PLPPR2;SNX32;TM9SF4;ADCY5;GGA3;C11ORF49;RICTOR;ATP5MF-PTCD1;RPS2;CSMD1;ATAD1;RSPH4A;CKMT1A;DAB2IP;TUBB4B;SLC8A3;FABP7;SLMAP;TTC30A;MSRB2;ANKRD63;NUCB2;ADGRL3;DGKG;ATP8A1;PLXND1;DGKB;CHRM4;RPL10A;CDH9;SLC8A2;TM7SF2;RPH3A;DACH1;DEPTOR;RIMS3;MACROD1;KCNH1;LZTS3;NUDT12;EIF2S3B;PPP1R16B;SH3GLB2;ATP11C;FBXO10;DGKZ;FOXP1;CACNB1;OLFM2;ANKRD40;S100A4;NPTXR;SRSF6;DGKI;DGKH;SEMA7A;TMEM121B;ITPR1;GMPR;ILDR2;MRI1;FBXO44;RAP1GAP;BAG5;DRD1;THEM6;LRRC4C;ANKRD28;ANKRD34B;FN3K;NEK9;OSBPL8;RAB4B;AMBP;P4HA1;PLXNB3;NACAD;NIT2;C8ORF34;CALCOCO1;MTO1;MRPL3;RPL7A;CAPZB;SCRN2;PHACTR1;ERC2;DIS3;GRID1;LANCL1;PLRG1;TSN;ADORA2A;LANCL3;ETF1;NFAT5;NLGN1;LRTM2;RAB21;ABLIM2;TRIM46;PCBD2;RAB28;WASF1;CACNG3;CNNM3;KCNJ2;LINGO3;KCNIP2;NTRK3;ERAP1;KIAA1549L;FBXL15;FBXL16;BAIAP2;MYO1D;TSPAN15;MYO1C;NAGK;PC;IMPDH1;CROCC;DNAJA2;CCM2;STUB1;PTPN5;TPT1;CPNE5;RPS6KA4;RPS17;EDNRB;PNP;OGFOD1;BSN;SYNPO;AGFG2;ACVR1;EPHA4;TMEM88B;MCCC1;TIAM2;GAREM1;ADGRB2;ADGRB3;GUF1;PLPP3;RIN1;ZNF830;NECAB2;MACF1;ADCYAP1R1;NRN1;PDE1B;PCDH19;ACTR3B;GSPT2;SEC14L3;ACTR3C;COMMD8;STRIP2;SEC14L1;DHX36;PENK;ASL;KCNN2;APOE;STXBP6;ARSB;SPTBN2;BBS2;CTSA;BCL11B;IQSEC2;PDE2A;RASSF8;GNG11;ANLN;PPP1R1A;GOLGB1;PPP1R1B;CALM1;C2CD2L;RPS24;DCP1B;RYR2;ACY3;C2CD2;PYROXD1;VLDLR;NAT14;CLYBL;RYR3;KCNT1;CAMKV;CTSF;GIT1;CAP1;PSD;MINK1;COMMD3;PRPF40A;SORCS1;PALD1;ANO3;MLF2;PITPNM3;PITPNM2;RGS7BP;MATN4;ATPAF1;CRIP2;PHYHIP;CAMKK1;CAMKK2;EXOSC6;KIAA1841;EMC6;EPS15;REM2;CAP2;CBR3;IL33;SPRYD7;PLEKHA5;KLHL2;SORBS1;FAH;PLEKHA7;ETNPPL;PDP1;SH3RF2;TTC9;ITCH;TTC3;CDK5R2;TJP2;UBXN2B;ROGDI;MRFAP1;SACS;ENPP6;CMTR1;RGS9;PPFIA3;SLC30A3;TOMM34;ADAM10;LMO7;ACYP1;SHISA9;PDIA6;SHISA7;PCP4;PREPL;SELENOM;ILVBL;GPRIN1;MAP7D2;JCAD;RTN3;NTM;HPCA;KLHL11;SLC1A5;CACNA1E;TRHDE;PLD3;PCSK1N;GRK2;GCN1;RAP1GAP2;SYT2;PHF10;EPHX1;AHI1;DIAPH2;IFT22;RALYL;AJM1;DLG2;GNAL;FAM163B;PHF14;CNTN3;ACADVL;DOCK3;MAST3;ATP2A2;CHD3;DDX41;PPP1R9A;ELAVL2;GPHN;ADAL;HEBP1;RBM3;RPS4X;GRM2;GRM5;GRM4;LRRTM3;NETO1;LRRTM1;NPTN;PDE4A;TBC1D8;GPCPD1;CKAP4;RASA3;TBC1D4;NDUFS6;ACOX3;SCN4B;CAMK2B;PDXK;RRBP1;AGPAT1;FAM169A;THBS4;RASD2;HMGCL;ACVR1C;NWD2;CNR1;GNA12;REPS2;NRIP3;PTK2B;RGS20;MTA3;PTCD1;TMEM30A;PCDHGC5;PDE4DIP;ATP2B1;IRGM;WARS2;PDE10A;RGS10;NAXD;PDE7B;SNTB1
Genes Down-Regulated In Friedreich Ataxia iPSCs Expression Vs Control iPSCs GSE22651	34/54	0.7593788786768921	0.9999975629759688	0	0	0.855830255521218	0.2355710817782763	DDX6;PIF1;GUCA1A;EMC10;SIPA1L2;COX7A1;ZNF280D;BCL2L10;INPP5F;UQCRFS1;E2F2;LRAT;CTSF;SRY;SLC15A4;CHST9;IZUMO2;RBM14;GSTM1;ARRDC3;CLEC11A;CIDEB;WDR72;C9ORF64;DISP1;HPDL;CRYGD;TCERG1L;PPP1R1A;DNAJA4;SYT11;FGF19;DBN1;FRYL
Striatum Protein Module pM24 (Darkgrey) PMID26900923	34/54	0.7593788786768921	0.9999975629759688	0	0	0.855830255521218	0.2355710817782763	PCSK1;PNCK;ADH1C;ADH1B;ADH1A;RPL12;STON2;ATP2C1;SLC6A4;MTM1;PRPSAP1;FADS2;SNX4;PCSK1N;COMMD9;CHN2;ISOC1;SLIT1;TNR;STX5;SLIT2;GSTM4;SYT5;UTP3;IQSEC3;BTBD11;FBXO10;BAIAP3;AHI1;SCG5;SUCLG2;SCG2;SNTB1;TMEM9B
Genes Down-Regulated In Ciliated Ependymal Cells Of zQ175DN Vs WT PMID32681824	121/188	0.7603183214993614	0.9999975629759688	0	0	0.9087400629628791	0.24901121573648946	WWC1;RORA;IGF1R;ANKS1A;STK32A;ENPP5;RGS9;MAGI1;SLC38A1;ST6GAL1;PRKCB;PHKA1;TOM1L1;ARMC2;TOM1L2;EML6;STIM2;PLPP3;GPM6A;MACF1;ARHGEF26;CTTNBP2;ANKRD12;BOD1L1;FBF1;GPR88;ITPR1;MRO;FOXO1;AK9;ATXN1;LARP1;RNF213;ERI3;PENK;UBR5;VTI1A;SLC38A6;SRGAP2;PRRT1;CEP112;DTNB;SLC4A10;RABL2B;IGSF11;BCL9;SON;ZZZ3;WNK2;CCDC88C;ID4;C19ORF44;CALM1;BCAR3;RBM28;TTC26;SPEF2;CAB39L;CHD5;CHD4;HS2ST1;LRRC1;RPGR;EEA1;SLC22A17;PPP6R2;B3GALT1;CFAP46;KIF1B;APPL2;CFAP44;NDC1;BCAS3;LRRC45;STRBP;ADAMTS20;ALDOA;RCCD1;RNF32;SLC24A4;LUZP1;DNAH6;ARPC4-TTLL3;DNAH9;PBXIP1;TMEM164;CST3;ARVCF;TTR;ARL13B;SNX27;CAMK2N1;OXCT1;CHN2;ERICH3;NSD1;UBN2;TOGARAM2;METTL7A;MAPK4;LGI1;MTX1;SWT1;SCLT1;ATP2B1;BAIAP2;CABCOCO1;OXR1;ETNPPL;MIB1;SLC4A8;TTC8;CMSS1;TTLL3;AGBL3;KIF26B;PLP1;FAU;SSBP3;NEK11;TTLL8
Genes Up-Regulated In Expression In SA01 Vs VUB03 NPCs GSE7178	25/40	0.762263593888635	0.9999975629759688	0	0	0.8391081651099729	0.22778670182561797	LOC389831;NXPH3;ZMYND8;GSTT1;TMEM97;RPS4Y1;ZNF280D;DPP6;SLITRK4;CNTRL;EP400;UTY;PSPH;DDX17;NLGN4Y;EIF1AY;RGMB;ZFY;C9ORF64;FMNL2;ZNF37A;SCN8A;ZNF439;RBM46;ZNF354C
Aged Microglia-Enriched Genes In Mouse Cortex PMID23954174	170/263	0.7625840668425595	0.9999975629759688	0	0	0.9196164702587573	0.24925517011307732	TPSB2;SMARCB1;DCLRE1C;RPL32;ZFAND6;TEX44;GXYLT2;CYP46A1;TMEM91;COX6A2;HHAT;ZFP36;DHX57;OGFOD1;ARHGDIB;KDR;CKMT1B;NRTN;MLYCD;ACAD10;XYLB;HES7;APLP1;KRT79;CACNA2D2;P3H1;GPR37L1;TUBA4A;PROCR;BIN2;LTB4R2;BIN1;PPP1R3B;RBP3;SCN8A;SELENOP;TARS2;KCTD12;CD274;CSF1R;CRABP2;ATP8;FBLIM1;KRTAP10-11;CCL3L3;NPR2;SDC3;ILDR2;THY1;LY9;HCAR2;HCAR3;PCBP3;RDH12;RNF216;DDRGK1;EP400;NAALAD2;SMYD1;COX1;TNFRSF14;CACNA1S;MAP9;PLXNA4;ZFHX3;INTS3;TNFSF12;PDE2A;FBXO39;PTCH2;LYZ;PKIB;AKR1B10;MAFB;CALY;TH;AKR1B15;FAT2;TNFSF9;C19ORF44;SIM2;ZNF653;HBS1L;BTG1;DOCK3;MRPS14;HEXB;COX4I2;TNFAIP2;FHL3;PIK3CD;CD3E;PIK3C2A;SYNE4;CTSS;LRRC2;PHTF1;TNFSF13B;ARL5C;ZNF408;TMSB4X;TMSB4Y;MYO18B;ITGAX;DGCR6L;TPSAB1;HAVCR2;CERS4;POU1F1;VPS13B;GAB3;FAM219A;COQ10B;TGFBR1;SSTR5;NR5A1;EPN3;IL1A;INF2;CDHR2;ANG;DNASE2;OR4A16;CREB5;MAGEH1;TPSD1;GRAMD1A;ABRACL;CAPG;TULP2;CST7;NKD2;PBLD;NT5C;ZNF628;UCP3;FAM177A1;CCL3;HES1;CCL18;FCGR1A;EXOSC2;FCGR1B;RILP;BRD4;TCEAL9;P2RY12;CD72;KRTAP10-7;KRTAP10-6;PDE6G;CKMT1A;KRTAP10-9;GTF2H5;POMC;FABP3;CAPN11;CD4;TMEM54;ATP5PO;ETFBKMT;CEP162;KCP;OR4A5;SYCP3;IL17D;SLC28A1;CD244;BRDT;CRLF2
Genes Changed In Corticostriatal Projection Neurons Of R6/2 Vs WT PMID32681824	992/1510	0.7651188930966406	0.9999975629759688	0	0	0.961651878541959	0.2574573273612202	GMFB;TMEM91;ZFYVE28;PREX1;LSM11;SYNGAP1;UBASH3B;CAPNS2;DPYSL5;NDST3;ANKFY1;BBX;CKMT1B;ARPIN;MEF2C;RBFOX3;UNC5A;STARD8;CACNA2D3;BHLHA15;SCAMP2;MYL4;EWSR1;DDIT4;TBPL1;NGEF;TTYH3;LYPD1;TPRG1L;COPS7B;NYAP2;MRPL10;CYB5R1;GRIN2A;AFMID;COX3;COX2;COX1;PIP5K1C;ATG7;ZBTB7A;PPARGC1B;ZBTB7C;PRPF38B;PRRT2;TIPARP;EIF2AK2;L1CAM;GRIN2B;PCDHGA10;RNF227;ARF3;ARF4;GPR26;LRRC10B;DIS3L;BHLHE41;LRRC4;EFCAB6;TFCP2L1;LRRC32;MED16;JPH1;MECP2;NHSL1;HEY1;TMEM44;DLGAP1;SH3BGRL3;DLGAP2;PCMTD1;DUSP3;DUSP1;NSUN3;NIPA1;EMP1;NSUN6;WNT9A;DYNLL2;DUSP6;LRRC41;PGM2L1;DUSP7;MMP15;CINP;KCNMA1;MMP17;CKS2;VAMP2;SLC29A2;RNASEK;SAMD8;KCNA1;KCNA2;SRRT;FSTL4;BTAF1;PSMB5;UNK;CNPY4;TMEM65;NCDN;BID;TP53I11;SRSF12;CKMT1A;DAB2IP;TMEM64;LRRC20;TTLL7;SNX14;TAOK1;CCDC3;ERO1B;ALDH1L1;ZNF691;RASL11B;NAB2;ZBTB20;RORA;RORB;SCMH1;ADORA1;PIM3;MAP3K4;KCNH1;MAP3K5;ZNF442;KCNH3;C11ORF87;FBXW5;KCNH5;FBXW7;KCNH7;CASD1;SRCIN1;TUBA4A;FOXP1;NPAS4;ACAP3;OLFM1;ACAP2;RBMXL1;MAK;MAPKAPK2;PKP2;SRSF5;NPTXR;UTRN;PVALB;LY6E;OSBP2;INO80C;ATP8;TMEM121B;ATP6;GPR88;LIN7A;NREP;LRRC55;FBXO41;FOXO1;ARL17A;SBNO1;ATXN1;HNRNPDL;ZNF669;SLC38A9;IP6K1;NEK6;ZBTB16;HTR1A;ARPC4;FBXO32;FAM205A;DMXL2;PIN1;CNTNAP2;KCNK6;SNAP25;ONECUT2;LRRK2;RASGRF2;CELF5;NRGN;ARL5B;PPP6R1;PRADC1;SUMO3;SUMO2;ME1;ERC2;BCAS2;BOK;SMIM13;GRID2;PEG3;TMEM255A;VBP1;MSL1;DSG1;SEC22B;SPACA6;ST6GALNAC3;CNTNAP5;TRIM56;PRPS1;PPM1K;CXXC5;CDC45;SLITRK1;CCDC85A;NNAT;TIFA;E2F1;KRIT1;PCBD1;SLC25A25;LINGO4;KCNJ9;NICN1;NTRK3;KIAA1549L;NDUFA1;CABLES1;TTC39B;FCGR2A;SYT12;PRC1;STUB1;TRIM37;PABPC1L;FCGR2B;MDGA2;PTPN4;FCGR2C;MDGA1;SLC25A36;PTPN3;EPHB6;CPNE8;SLC23A2;LPGAT1;CPNE5;CPNE6;TONSL;ZDHHC8;TXNDC15;CCAR1;RASSF3;ZNF726;CDC27;CCDC96;FBXO4;FBXO3;RCC1;ARL16;SNRPD3;THSD7A;CALN1;EPHB3;HERC6;EPHA4;PAQR9;RSAD2;SFMBT1;RSAD1;ANK2;MMD2;ACTN4;STX1B;SFRP1;KCNQ3;KCTD13;KCNQ5;MXRA7;TAGLN3;RIN1;TRIB1;CTXN1;TRIB2;CCNO;STX1A;NRN1;PCDH10;FOXG1;PIK3R1;GSPT2;KALRN;ZBTB4;PCDH17;PGBD1;C7ORF50;SNX4;SEC14L1;PENK;ZNF703;SYMPK;TSPAN5;KCNN2;HIVEP2;ARSB;RAB11FIP4;SNX6;CTSA;BBS1;EGR1;EGR2;EGR3;IQSEC2;IQSEC3;MYO5A;RAB27B;PAICS;EXT1;NET1;PEX5L;PPP1R1A;PPP1R1B;IGSF9B;CALM1;CD200;PTPRT;PCSK1;DIRAS1;DIRAS2;CTSV;WASL;COX7C;PPP3CB;CD34;CTSD;SPTAN1;CTSB;NCOA1;LYNX1;MMD;NCOA4;GAB2;SYP;SYN2;SREBF2;ANO3;CNKSR2;DUS2;RNF144A;RNF144B;ARHGEF9;RAP2A;TOX2;PITPNM2;ARHGEF3;G2E3;PDZRN3;PTMA;NAPB;NEXN;CRIP2;CAMKK2;MNT;PAK1;RXRA;CAMK2N1;PAK6;DYNC1I1;EXOSC1;PAK5;CAP2;SORT1;GAD1;DKKL1;VEGFB;GAD2;ND4L;PEX10;MIB1;PER1;KITLG;KCNS1;ZDHHC9;GRINA;OTUD4;MIDN;SYS1;GDA;WWC1;INPPL1;OGDHL;NPPC;CCND3;RGS2;PPME1;FAM174A;TBC1D30;BAALC;EP300;RGS8;SBF1;PAMR1;RGS7;PCID2;SLC30A3;TMOD2;TTC7B;NPNT;TANC2;ADAM19;PCP4;DDX6;NDRG3;ARHGEF26;ARHGEF25;NPR2;MCHR1;RASGRP1;KCNV1;BRINP1;CALHM2;GRK5;ISOC1;PACSIN3;CAMTA2;WNT4;IVNS1ABP;AUTS2;HMGA1;INHBA;KLHL24;SYT7;AHI1;IFT22;FGF14;PHF14;RSRP1;PHF13;TCF4;GCLM;FGF12;RBM28;MAST3;HP1BP3;ATP2A2;CHD4;MTR;AFF3;RND3;PITPNC1;TMEM191C;TMEM191B;GRM3;GRM2;CYP26B1;GRM4;RASGEF1B;RASGEF1C;RB1CC1;CA4;ARFGEF3;GALNT9;YWHAH;KRT222;UTP15;PDPK1;HUNK;ABHD14B;ETV1;IRAK4;GPCPD1;NAV3;TMEM215;NAT8L;SCN4B;SHANK1;DNAH1;DNAH7;GOSR1;ASB11;HMGCR;ACVR1B;AURKC;RAB40A;ACVR1C;NWD2;RAB40B;SV2B;CNR1;GNG4;SLIT1;BNIP2;SLIT2;MTA3;TAS1R3;CHGA;RBM38;BNIP3;ATP2B2;CCK;ATP2B1;S100B;MAPK10;MAPK11;CD6;FAM131B;ACKR3;TAF6;MAML2;MYT1L;WIPF3;STMN2;XYLT1;DMP1;EMC10;STMN4;ADARB2;SLC4A4;STMN1;PLCE1;DIP2B;PIP4K2C;IER5;ANKS1B;ACOT7;UNC13A;PRKCB;PRKCE;MED9;SYTL2;KIAA1217;ARMC2;BCAN;HECW2;MAP1A;TYRO3;ACOT1;HPRT1;PRR11;UBA52;ASF1B;ATXN7L3B;PRDM12;SLAIN1;ADH5;LDHA;PPP3R1;FLRT2;LDHD;GSG1L;PCDHA4;ST3GAL5;ST3GAL1;KAT14;CDK17;PLK3;CDK19;FZD3;PHC1;ARPP21;RDX;IRF2BP2;NFATC2;NR1D2;RMDN2;PAFAH2;TMEM198;SQLE;OGDH;PPT1;PCDHB5;GALNTL6;PCDHB3;SERPINI1;PRR36;CDC42SE2;CPEB4;CDKN1C;PHF2;CDKN1A;WDR48;PHF1;PRSS22;ING5;TRIM9;AIFM3;CHL1;TCTN1;RSPO2;RSPO3;EMB;GPRASP2;GARNL3;ZNF365;NDC1;TNNC1;SSR3;COPZ2;TIMM22;TERF1;COQ10B;SERPINB8;BACE2;INF2;NCOR1;PLCB4;RNF169;TAL1;ITPKA;RARA;PLEKHO1;PLCB1;GAS7;ZNF112;GRAMD1B;NBAS;PRUNE2;ADCY1;SPTY2D1;GPR153;LMAN2;GCNT4;SLC17A7;CCL19;PAIP2;LDLR;GPR158;BRD4;RSPH4A;WHRN;RFLNB;TTC9B;POU4F1;SULF2;RNF145;ABI2;MORN2;NFIC;MSRB2;NUCB1;ANKRD63;CCL27;CCDC71L;RAB3C;UHRF1BP1L;CHRM1;FMR1;RPL10A;SERTM1;SLC8A2;LAMP5;RPH3A;RIMS1;HMGN5;FGF9;LAMP1;MB21D2;PHLDA1;LZTS3;PHLDA3;RARS2;RAB2B;IGFBP5;IGFBP4;MAGI2;RPS6;DGKZ;LEMD1;CACNB1;DISP2;PYGO1;HIC2;CACNB3;RAB30;C1ORF115;CACNB4;CLIP4;MADD;ND1;TNIK;ND5;DGKH;ND4;RTN4R;ND6;SEMA7A;ABHD4;ABHD2;ITPR1;AK5;GOLGA7B;BAG2;BTBD3;TPPP;RAB6B;SKIL;PLXNA4;FN3K;TMEM132D;ANKRD34A;TMEM132C;C8ORF37;SLC37A2;WFS1;TMEM132B;SLC4A10;NBDY;FANCG;HOPX;CNOT6;YEATS2;P4HA3;RCAN3;CYTB;C8ORF34;ANKRD33B;DAGLA;RNPEPL1;DUSP18;ADRA1B;DUSP14;SYNE1;RPL7A;PSD2;ADAMTS1;PSTPIP2;PSD3;RNPEP;EFHD2;WDR6;PHACTR1;RFC5;HMGCS1;VSTM2L;KCNAB1;RTN4RL2;CATSPERZ;KCNAB3;C1QL3;ASPM;ASPH;ALDH9A1;SLC24A2;HDAC5;SLC24A3;PLAG1;NLRC5;TTL;VXN;THSD4;MRM3;CACNG7;ABLIM2;DNAJB5;RNF39;WASF1;CACNG3;SEMA4A;ASCC1;KCNIP2;FBXL19;KCNIP3;KLF3;OXR1;KBTBD11;ENOX1;PFKL;KLF9;CBLN4;CBLN2;NECTIN1;MTRR;ZMYND8;HDAC11;UMAD1;RAPGEFL1;HS6ST3;RPS14;RPS6KA3;FRAT1;FRAT2;FLAD1;VSIG2;SOX8;IL1R1;HLA-A;HLA-F;INPP4A;TTLL11;BEX2;BEX1;NECAB3;PDE1B;TSHZ1;CD99L2;TRMT2B;NLK;SMIM7;NUAK1;STRIP2;FXR2;ZNF827;ASL;STXBP6;GPM6B;MAP9;SCAI;STAM;ZWINT;SRPK1;CABYR;SESTD1;INKA2;RAB40AL;RYR2;TOP2B;ZCCHC12;HNRNPCL1;HNRNPCL2;TENM3;HNRNPCL3;SH3KBP1;SLC35F1;ZCCHC18;SIPA1L3;PCF11;DNER;CC2D2A;HRAS;PSD;PRMT8;STRBP;GFRA2;IGFN1;MLF2;CCKBR;MAPRE3;RGS7BP;DCP2;CSTB;AKAP6;AKAP5;PTN;GDPD5;TYMS;NOL4;PHYHIP;CST3;PURB;PURA;CUX2;MTHFD1L;DZANK1;RPRML;GABRD;CBR4;ARNT2;CGREF1;GINS2;MPP2;CA10;NFYA;SORBS2;ATP5F1D;PDP1;SPCS3;STAC2;COPG1;CDK5R2;RAB9B;C1QC;CDK5R1;MEGF9;WASHC5;GALNT13;HFE;GALNT17;SYDE1;ARHGAP42;TRAPPC12;FAM81A;PDE8A;PDIA3;CADPS2;GUCY1A2;LMO4;APLP1;TOMM34;KCTD1;ACYP1;KCTD4;PHOSPHO1;PREPL;FANCD2;TBL1XR1;SELENOW;RELL1;ISCU;JCAD;C17ORF97;NTM;HPCA;LTBP4;ARHGAP18;CABP1;CPLX2;PLCXD2;TRHDE;ARHGAP12;DPP8;HRH3;UBB;ZMAT2;CDH20;DPP9;DNAJC21;LONRF2;MYH10;MARK2;RAP1GAP2;CBX6;SMAD3;CBX4;CBX2;EPHX4;AZIN1;ARHGAP33;NR4A2;SLC2A9;NR4A1;EFNA3;LIN28B;NR4A3;TRPV6;FAM163B;DOCK3;MCTP1;HSPB6;SOWAHB;DOCK7;ELAVL4;SLC2A3;YBX3;HS2ST1;SPRED3;SPRED1;DBP;FLOT1;RBM5;KLF10;CAMK1D;PCDHGA5;PCDHGA4;ABCC5;AXIN2;MYRIP;ARHGAP10;DDX19B;OAS1;RASA3;HKDC1;TRNP1;TERF2IP;SOWAHA;CDH18;CAMK2B;HLF;RGS19;RGS13;CAMK2A;USP12;ATP1A1;DDO;NCALD;DDN;RASD2;NXF1;NRIP1;MAPK1;NRIP3;RGS20;MAPK6;CAMK2G;MAPK4;OPCML;NEGR1;SGTB;LGI2;PDE4DIP;NAP1L1;SGPP2;JSRP1;PPP2R2C;PDE7B;RBMX
Insoluble Proteins Enriched In Cortex Of 8 Wk R6/2 Mice Vs WT PMID29166617	32/51	0.7659691279651717	0.9999975629759688	0	0	0.8478804970826342	0.22605631311897006	RBM28;ATP8A1;NTM;SRRT;AFF4;LMF2;LMNB1;AKAP12;MECP2;SMPD3;TRO;CAPN5;CHMP1A;ZC3H18;NCAM1;ATP6V0A1;G6PD;TPI1;SCAF11;ATG9A;MINK1;LMTK3;HSPA12A;AHI1;EML6;MARCKS;BIN2;NEMF;THRAP3;COL5A2;CYCS;MAGED2
Genes Up-Regulated In Chat-expressing Interneurons Of R6/2 Vs WT PMID32681824	359/551	0.7670556703624356	0.9999975629759688	0	0	0.9400969228094576	0.24930984792409713	VPS29;FAAH;PID1;THSD7B;FRMPD4;TMEM200A;ARAF;CBLB;ADARB2;DCAF6;HS6ST3;LRMDA;NDST3;BBX;PIP4K2A;THSD7A;DIP2C;SAMD12;BTRC;SCAPER;ANKS1B;SCN1A;DDX17;UNC13C;EPHA4;EPHA7;ACOT7;EPHA6;COG6;ESCO1;ZFP1;LIMCH1;CACNA2D1;COG4;UNC5C;KIAA1217;ADCY9;ADGRB3;PARD3;GUF1;KCNQ5;ZFPM2;GPM6A;HACD1;L3MBTL3;STXBP4;CSTF3;PCDH15;TMTC2;GIGYF2;NKAIN2;SYNDIG1;VTI1A;COX2;ZNF148;GPM6B;TRPM3;CREBBP;HACE1;CRADD;IQSEC2;EXOC6B;TRIP4;BRAF;LNPEP;MEMO1;SMARCA2;ZWINT;PUM2;EXT1;FAM135A;GRIN3A;STAG2;TMCC1;GABRB2;GPI;RYR2;TENM1;TOP2B;COX7B;TENM2;TENM3;KCNC2;TCF20;GRIK1;SLC35F1;OSBPL11;RYR3;SH3RF1;MED13;PCLO;SH3PXD2A;CHL1;RSRC1;ZMYM4;TRIM2;B3GALT1;DNER;KIF13B;REV3L;GPRASP1;MANBA;PRMT2;ZFR;GAB2;ANO4;SORCS3;FAM126A;KAT2B;AFTPH;NCOR1;PACS2;GAS2;PLCB1;SGK1;RAPGEF6;PAFAH1B1;SDCCAG8;WDR45B;TIMM9;GREB1L;FIGN;ADCY8;NOL4;PTPA;BTAF1;ATP5F1B;RICTOR;CSMD3;CSMD1;GPC6;SRSF11;DYNC1I1;MAP4K3;PAK5;BRD4;GABRA2;WDR17;WWOX;MBD5;CA10;MTX2;GABRA4;KCNB2;LHFPL3;WDR12;NR6A1;RIT2;LHFPL6;ADGRL3;CHRM2;RAB3C;GALNT13;ATP8A1;ZFAND6;GALNT17;RORA;CDH9;SLC8A1;ARHGAP35;IGF1R;NR3C2;CDH6;ATCAY;SCN9A;GRB10;MACROD2;LARGE1;SBF2;TLE4;SLC38A1;SEMA6A;KCNH7;RALGAPA1;KCNH8;MAGI2;DYRK1A;ARID5B;MITF;GTF2F2;TANC2;KCTD8;FRMD5;CACNB4;OLFM3;LIX1;MATR3;SRSF5;TNIK;UTRN;DGKI;ND4;RTN3;SHC3;CTTNBP2;ATP6;SLC1A2;SPATA2;CACNA1A;LIN7A;UBR1;CACNA1C;KLHL13;EFNA5;NPAS2;PHF21A;MTM1;ARHGAP12;ATXN2;BTBD3;ATP6V1H;NXPH1;LRRC4C;EVI5;SRGAP1;MARK2;OSBPL9;SPECC1;HSPA8;CEP112;ACBD5;ZFHX2;CNTN6;ESRRG;CNOT10;BTBD9;SSH2;ZFHX4;ANKHD1;PTPRD;BCL9;TBCK;RALYL;SON;FGF14;NBEA;HOOK2;CNOT2;UST;CNTN1;PHF14;CPE;ZNF536;MDM4;CNTN3;TCF4;CNTN4;MNAT1;FGF13;ALK;DPP10;CNTNAP2;RBM28;EDA;ONECUT2;CELF2;PIK3C2A;PPP1R9A;BICD1;SYNE1;SGCE;SPRED2;GRM5;SGCD;LRRTM3;LRRTM4;DDI2;TRPS1;TMEM108;VWC2L;WDR7;RBM5;SNTA1;KLF12;USP48;ARHGEF12;CHUK;GRID1;TRPC4;LANCL1;VPS13D;VPS13B;NRG1;NRG2;ATRN;PPM1A;ARHGAP10;DNAJC1;FCHSD2;NRG3;PCCA;NAV3;TBC1D4;ZNF638;IL1RAPL1;CDH12;LCOR;BIRC6;LCORL;PPP1R12B;CNTNAP5;CDH18;CNTNAP4;NLGN1;CAMK2D;SLC24A3;PPM1L;NRXN1;PPM1H;HDAC8;MLLT3;PPM1E;FBXL20;CACNG7;STOX2;CNNM1;TTR;UGP2;ABLIM3;ARL13B;ERBB4;SPOCK3;REPS2;MAPK1;RGS20;RAB28;CACNG2;FNIP1;PDLIM5;KCNJ3;CLVS1;OPCML;LINGO2;GALNT7;NTRK2;PCDH9;NEGR1;SGTB;NTRK3;DTNBP1;SYT14;HS3ST5;USF3;OXR1;USP29;MGAT4C;RAB10;MAPK10;NELL1;CLCN5;FRAS1;FMNL2;APC;PPP2R2B;ASXL3;PTPN4;SLC24A5;UNC79;HCN1
Expression In Cerebrum Of 18 Wk R6/1 HD Mice GSE3621	263/405	0.7675071117649289	0.9999975629759688	0	0	0.9314544268217064	0.24646985837488378	MTRR;CPNE7;ZMYND8;WIPF3;IFIT3;CRHBP;ZNF729;MPRIP;HABP4;ZNF845;ZNF721;BSN;SYNPO;IER5;MEF2C;PRKCB;PRKCE;STARD8;PRKCD;CACNA2D3;SLC6A11;ARMC8;MYL4;PLPP6;DAAM1;ADGRB2;RUFY3;TYRO3;GUF1;KCNQ5;RIN1;CTXN1;NGEF;NECAB2;NECAB3;NRN1;TTYH1;PDE1B;LYPD1;SDR39U1;IQGAP2;NLK;KALRN;SEC14L1;ADAMTS18;PENK;GSG1L;OTOF;TSPAN5;APOD;EGR2;EGR3;ARPP21;BCL11B;CIDEA;ABCA8;NMI;PPP1R1A;PPP1R1B;GALNTL6;RSPH10B;MEI1;DOC2A;BRCA1;SLC6A2;SLC6A3;LIMD2;AIFM3;SIPA1L1;CAMKV;KIF13A;RSPO2;DLGAP1;DLGAP2;GPRASP2;PSD;GP1BB;TNNC1;INF2;NCOR1;CCKBR;TNNT1;ITPKA;KCNMA1;PITPNM2;ALDOC;ZNF592;RAMP3;GRP;TMPRSS5;CRIP2;AKAP5;PTGS2;PHYHIP;COL19A1;ADCY5;CAMKK2;NPY;ZNF107;CCL25;IL33;ECEL1;DKKL1;AGT;ETNPPL;PDP1;SMOC2;COL3A1;TRMT6;ANKRD63;CCDC3;HSPA1B;CDK5R1;TJP2;RAB3C;PLXND1;DGKB;NAB2;PMCH;CFAP300;CYP46A1;CXCL14;LAMP5;NPPC;RGS2;SCN9A;CAPN3;SLC39A2;PAMR1;RGS9;LZTS3;KCNH3;C11ORF87;ZNF681;IGFBP5;SPINK8;FBXW7;IGFBP4;LMO4;KCTD1;ZNF99;KCTD4;DGKZ;LEMD1;CACNB1;PCP4;ZNF91;FANCD2;PKP2;NPTXR;SEMA7A;TMEM121B;GPR88;HPCA;SLC1A2;MRI1;GPR83;AK5;CABP1;CPLX2;RASGRP1;NPAS2;CPLX3;KCNV1;PDZD2;BAG2;HRH3;PLXNA2;TAC3;DRD1;RHPN2;RSPH10B2;C3ORF80;CBX4;BDNF;WFS1;CNTN6;HTR1A;SYT7;NR4A2;SYNDIG1L;NFE2L3;XAF1;SDK2;C8ORF34;RBM28;ANKRD33B;ONECUT2;MAST3;RASGRF2;OXT;DUSP18;DMKN;PITPNC1;RERG;DUSP14;SYNE1;GRM3;NETO1;RASGEF1B;ZIC3;PRADC1;PPP6R3;RNPEP;ERC2;QRFPR;INSL5;KLF10;USP48;TRPC6;ARHGEF17;CATSPERZ;C1QL2;SSTR4;ADORA2A;PEX6;COL6A1;IRF7;USP41;SCN4B;MYH6;ITIH3;DNAH1;HLF;RGS13;CAMK2A;ASB11;VXN;USP18;PTHLH;DDN;RASD2;ACVR1C;NWD2;RASD1;CLMN;GNG7;NNAT;PTK2B;RGS20;CACNG3;DNAI1;TTC14;SEMA4A;ANGPT1;SPAG5;KCNIP2;KCNJ9;KCNIP3;CCK;ATP2B1;BAIAP2;S100B;SYT17;TM6SF2;HS3ST2;MARCKS;MEIS1;PDE10A;PDE7B;RGS11;PTPN5;SSBP4
Genes Changed In Pons Of ATXN3-dupKI HET Mice GSE117605	1015/1545	0.7675502577167801	0.9999975629759688	0	0	0.9615999496282008	0.2543925353105705	ATF2;POP7;UXS1;ZNF292;SCX;TEX47;ALKBH7;ALKBH6;NDST2;ATP5IF1;ZDBF2;COMTD1;KIAA1109;KRTCAP2;C19ORF54;DPYSL2;NDST4;NDST3;MTERF1;PGLYRP1;VSTM4;STARD6;BHLHA15;ZNF14;TMEM82;CLDN4;OPTC;RFX7;CLDN8;TMEM79;FAR2;CLOCK;MYL9;HACD1;LXN;TTYH1;CEP85L;PDGFA;GIGYF2;SLC5A4;SULT1A1;FAM221B;EPB41L5;HSD11B2;GRIN2A;CFAP69;COX2;PPARGC1A;SULT1A3;PPARGC1B;SULT1A2;CREBBP;FYB2;GSTM1;CYP4F2;BTBD16;NR2F1;TMA7;LNPEP;ABCA8;NETO2;CYP4F8;GRIN2B;MYMK;PTRHD1;FAM135B;FAM135A;SASS6;FAT2;PSMG4;FAT4;FXYD5;DMRTC1B;GSTM5;ZNF254;WFIKKN1;LRRC39;EFCAB5;MRPL34;LETM2;GLT1D1;TCP11L1;SH3BGRL3;ZNF488;APPL2;MYBPC3;UPF2;ZNF483;DUSP3;TMC6;DYNLL2;POU5F1;TMC3;MMP12;MRPL53;MMP13;LRRC7;TEDDM1;CRYAA;CRYAB;SLC29A3;CRB2;OR10H1;LRRC18;IDUA;OR10H2;OR10H5;KCNA2;TSR3;LRRC17;FSTL4;PLAGL1;HAS2;DMD;CSMD3;IL12RB1;CSMD1;PMS1;CENPV;MBD5;ANKIB1;APEX2;GATAD2B;CENPI;TAOK1;TTC30A;CCDC3;ADGRL4;CRAT;SIGLEC6;YPEL3;RIF1;NAB1;C11ORF71;MAP3K7CL;MPV17L2;ZBTB20;RORB;FOXQ1;SCMH1;FBRSL1;ZNF442;ZNF681;KCNH5;KCNH7;ATP11C;CNPY1;GPR75;UBALD1;FAM227B;VMAC;OLFM1;SAP25;MSH4;RBM14-RBM4;SLC27A6;MAL;ZNF676;ZNF433;S100A8;ARL8B;SPATA9;DLX3;INO80D;SHC3;DLX6;GPR87;BOD1L1;GPR88;GLIS3;FOXO4;GPR82;NPAS2;SPATA7;GLIS1;NPAS3;SLCO1B1;ATXN2;ZNF429;SLCO1B3;EIF4EBP1;EIF4EBP2;SLC38A6;THEM4;SOCS7;BCL2L14;BCL2L15;CPA4;DR1;QKI;FAM205A;TMPRSS15;PTPRD;G6PC3;RGCC;DMXL2;OGN;ZNF652;ALAS2;ONECUT2;ONECUT3;ONECUT1;FHL2;FASLG;NENF;C6ORF226;CAPZB;DDI1;ERC1;ERC2;SLFN12L;EIF5B;EMX1;SH2D3C;VPS13B;NRG1;NDUFC1;SLCO1B7;QTRT2;ADORA2A;NRG3;BMP2K;SPACA6;TRIM56;SMIM27;ITIH3;NDUFB8;NDUFB7;SMIM29;LRTM1;LENG9;SLC5A12;SRM;ZNRF3;CCL8;SLITRK3;E2F2;IGF2BP3;LACTBL1;MICALCL;PCBD2;TRIM40;MMAA;FOXJ3;SYT10;TSPAN18;ZNF616;CD248;PABPC1L;MDGA2;CCNK;MT1M;LCTL;CYB5D1;HYKK;RINL;ZNF729;MCIDAS;ZNF726;FBXO4;ZNF724;IL12A;ZNF721;BSN;SPA17;SCAPER;MFSD2A;ARL10;C9ORF135;EPHA6;C9ORF131;OMD;ZFP2;HNF1B;MT1A;PPA2;ZNF717;PPP1R3B;PPP1R3E;SFRP5;MT1F;KCTD14;MT1G;ZNF711;CTXN3;CFAP126;PIK3R5;NKAIN4;ZNF708;PCBP3;SEC14L4;SI;PENK;SLAMF7;KCNN2;HIVEP3;ZBED6;TNFSF18;IFITM10;FOXF2;IL36G;NBEAL1;PILRA;ZBTB6;NDUFAF6;PPP1R1A;RPL27A;ID1;NDUFAF2;SPDYA;ITGBL1;ID3;CYSTM1;IGSF9B;CD24;SHISAL2B;HERPUD2;SPAG17;BARHL2;ACY3;COX7B;CCDC121;PPP1R17;PTPRQ;OTUD7B;WASL;COX7C;EDA2R;C8G;PCLO;NMRK1;REV3L;CD33;COX8A;ANKDD1B;VKORC1;TMEM150B;FCER1G;FOXD1;MRPS24;NXPE1;PABPC5;NXPE2;ZFR;IL18;SEBOX;GAB3;PRPF40A;HBA2;HBA1;SYN3;MRPS6;APRT;ANO3;CNKSR2;TOX2;GAL;ZADH2;CAPS2;RAMP2;SELPLG;SATB2;STX19;NEXN;CRIP3;GNAI1;PRICKLE4;CREG1;FAM177A1;HSD17B2;C22ORF23;SCAND1;GPC6;MFSD4B;IL33;CD72;DDTL;VEGFB;CRIPT;PLEKHA5;ND4L;PCDHB12;PCDHB11;C9ORF116;HYPK;RP1L1;SH3RF3;NDUFAB1;GRINA;PNPLA2;PRDM7;RTL1;PRDM9;PCDH11Y;CD82;UBE3D;ZFAND6;CCDC169;PCDH11X;PRDM5;CCER2;COX6A1;CFAP300;CCND3;CCND2;RGS1;DUOXA1;IGFLR1;EP300;ARID2;ZGRF1;THEMIS;CYBB;CDKAL1;ZNF99;CARTPT;POU3F2;TANC2;POU3F4;OSCAR;PCP2;SLFN12;TMEM254;ZNF91;TMEM258;CARD19;RPP21;TBC1D19;CALCB;TCF7;KLHL17;KLHL10;SLC1A2;PLD6;DDX60;NDRG2;CCNB1;AANAT;FAM71D;ADGRG5;TAC3;RHPN2;FAM71B;MORC2;PIBF1;QSER1;WNT3;TFAP2A;ARHGEF33;ZFHX3;CNTN6;CRTAM;RPP40;KLHL28;HMGA1;ZFHX4;IL2;NAT8;NASP;FMC1;GNAS;PHF14;CNTN4;FGF10;RERE;MAST4;FAM178B;SFR1;RASGEF1B;CA7;CFAP47;CFAP46;ARFGEF3;RBM33;SIGLECL1;MYOCD;NAT8B;ARHGEF18;PLA2G4A;ABHD14A;C4ORF48;NAV2;OLIG2;SSTR1;IFT43;NDUFS8;MMRN1;MYOD1;SPATA31D3;SPATA31D4;SPATA31D1;NAA38;MAN1B1;IRF6;PLEC;SHANK1;CREB5;TAF9;RRBP1;ASAP2;GNG3;WDCP;DCDC2C;DCDC2B;NUP43;FBRS;TAS1R3;CCDC183;TIMM8B;CHGA;RBM38;HSD3B2;SWT1;HSD3B1;ZNF804B;PDAP1;CCK;ZIC5;USF3;PROB1;SBK3;SPATA33;CCDC171;R3HDM2;TRIR;MAML2;RPL32;WIPF3;RAPH1;SLCO6A1;GRPR;GJA1;EVA1B;ZMIZ1;SOX18;CREB3L1;MYC;GPR171;RPL36;RPL35;RPL37;RNF111;GAMT;NUP214;RPL21;ATG10;ATG12;UNC13D;DEPDC1B;HECW1;FDX2;NUP98;HOXB7;UBA52;HOXB6;ZNF398;SLAIN1;CFP;HIF1A;BLOC1S4;XKRX;POU5F1B;PLAC9;PPP3R2;C14ORF180;OCSTAMP;HBQ1;PCDHA9;PCDHA8;PCDHA7;S100A11;PRELID1;ACD;DNAH11;FZD3;ACE;GSDMA;ARPP21;ZNF382;FZD4;PRRC2C;UPF3B;FA2H;GJB6;GPR183;TNFSF9;CDK12;XKR4;PCDHB8;PRR36;PCDHB7;GABRB1;CDKN1B;HRCT1;TCF20;HIF3A;MS4A4E;PHF6;WDR44;GLI2;MS4A4A;TAF7L;ZNF280C;ELOB;PLEKHN1;GPR139;C16ORF74;PF4V1;RAB5IF;SERPINB1;TCF15;FCRL6;TET2;PAX5;TACR1;GCHFR;MS4A6A;PAX8;ANGPTL3;EXOC4;RARA;RCCD1;PRR23B;PRR23A;PRR23C;WDR27;GRP;GPS2;FIGN;MS4A6E;GPR151;METTL21C;EPYC;UBN2;CHN2;RPL14;ZNF107;PAIP2;C16ORF96;GCNT7;RPL19;AOC3;PCGF6;GABRA6;SERPIND1;ZNF580;MGMT;GPR4;TTC9B;POU4F1;DHRS3;AGT;NFIA;AGBL1;SMOC1;MORN2;ALMS1;PLP1;CCL27;EEF1AKMT1;PF4;CLEC4M;FAM107A;RPL10A;EPX;SLC8A1;RIMS2;OR52W1;CDH3;PAPOLB;STK32A;RNF43;SEMA6A;RALGAPA1;RPS5;VASH1;THOC7;C6ORF136;ND5;DGKH;RTN4R;ND6;SLC26A1;BRI3;RNF180;ANKRD12;ITPR1;NEUROD1;ORC6;ITPRIPL1;MUSTN1;BTLA;CD300LD;ZNF546;CD300LF;SRGAP1;ZNF784;ANKRD34B;AKIRIN2;ANKRD29;MOAP1;CCDC18;CEP112;SLC37A2;CEP350;CCDC15;CYP4F11;CNOT4;LSM7;CDK6;NSG2;P4HA3;CNOT3;CYTB;RAD9B;SLC26A3;COPS9;ZNF771;ALK;BMPR2;BNC2;SYCP2;AMD1;C15ORF61;SYNE1;SGCD;HYDIN;INSL5;SLC13A1;CR2;TRPC6;HMGCS1;CKAP2L;GPX3;LIX1L;APOA1;CATSPERZ;LCA5L;CATSPERE;CCDC74B;CCDC74A;DMRTA1;ESRP1;DNAJC4;RP9;METTL27;SFT2D2;ZNF750;NFAT5;NLGN1;NUFIP2;SMPX;WBP1;CLEC2L;NDNF;TTN;RAB20;ASTE1;POLR2I;CACNG3;MEST;ANGPT1;SPAG5;IDH3G;MACC1;KCNIP3;KCNJ16;RPRD2;C1ORF146;KLF2;RAD52;RPGRIP1;APC;ASXL3;APOC1;CEP162;MNDA;CCDC66;EVI2B;MMACHC;PPIL6;IFITM1;FAM89B;LST1;ABRA;AQP1;FRAT1;ZNF609;FRAT2;RPL18A;SAP130;ZNF845;TNS4;VSIG8;MUCL3;EBF1;PSG1;KRT7;PSG3;HLA-F;RUNX2;PSG9;PSG8;CARHSP1;PSG4;PSG6;COL8A2;PLPP3;CBLL1;BEX2;BEX1;GYPB;SLC6A20;C10ORF143;KLK6;TRPM1;CD79A;CMYA5;NAALAD2;ARGLU1;TRPM6;NTSR1;TRMT1L;NTSR2;DTNB;PYHIN1;SS18L2;ANKEF1;TYR;SNAP91;GNG13;CABYR;DMRTC1;GOLGB1;CORO6;INKA2;RTL8B;SLC35F4;GABRR2;PP2D1;KRT28;SH3PXD2B;ANKRD1;ZNF800;GP1BB;LRRIQ1;SLC35G2;IL17RD;CBFA2T3;IL17RB;GFRA4;CEACAM3;C2CD4D;CEACAM7;NRN1L;CEACAM6;B3GNT5;CEACAM5;RDH5;CEACAM8;FAM20A;HMX2;ADH1C;ADH1B;ADH1A;ZDHHC21;ZDHHC22;AKAP5;UQCR10;TYMS;TYMP;CST3;NT5C;PSMC3IP;CXCR1;LOC730098;PTCHD1;C10ORF105;NPY;TCEAL1;TM4SF20;APBB2;CTNNA3;GABRD;CORIN;LY6G6F;PURG;GDF10;GINS2;MPP4;MTX1;ERBIN;STAC3;SORBS2;DMRT3;MPP6;VAX2;SLURP1;ETNPPL;B9D2;FAU;F2RL2;TJP3;TOMM6;FCMR;MAGEB16;NRK;ARHGDIG;CCDC28B;BASP1;HCFC1R1;FAM186A;SVEP1;PDE8A;GUCY1A2;MLIP;IL11RA;ANXA11;ATP1B3;ALG11;PDIA4;DPM3;SELENOM;EMCN;SCG5;CD300E;SELENOV;ISCU;C17ORF97;PXK;RPS19BP1;IDI2;NTM;C5AR1;DNAJC24;LTBP1;NID2;ARHGAP21;PCSK1N;ZMAT1;UBB;EP400;USP50;MYH11;STAP2;PDZD9;FAM83B;OPN4;MPIG6B;WNT3A;LRRC75A;EPHX4;TRPV3;SSC5D;EFNA1;NR4A2;PYY;TBCK;DAP;DAO;DIAPH3;EFNA2;BAMBI;TRPV4;FGFR4;FGFR3;BRWD3;TMEM35B;HSPB6;MEGF11;PCDHGB3;HSPB7;ELAVL4;YBX3;DHTKD1;TMEM108;TAS2R4;SRGN;PCDHGA7;KLF12;ABCC2;DESI1;AXIN2;OPRM1;IQCJ;IQCK;ALDH1A1;TRNP1;CDH12;PCDHGB1;SAG;PDE5A;MYH4;SLFN5;RGS19;TM2D1;NRXN1;PALMD;DDT;HLX;NT5DC2;NCAM1;TENT2;HES3;MUC6;POLQ;PDE6H;LGI4;PDE6G;CMTM5;ZNF182;XPNPEP2;CDK2AP2;PMP22;HCN1
Genes Up-Regulated In Expression In The Heart Of Mice Inducibly Expressing Celf1 For 12 H GSE56185	200/309	0.7678704382228233	0.9999975629759688	0	0	0.9229633706790363	0.2437862471952084	SPON2;MYT1L;RFESD;HTR4;IFIT1;LIPF;ZNF729;ZNF724;ZNF845;BBX;ZNF721;ATG3;WSB1;ESX1;OMD;PRAMEF20;MMD2;ZNF14;SYTL2;DHX40;INPP4B;SARNP;GUF1;ACOT1;FAR2;ZNF28;TMEM161B;GYPB;ACTL7A;PRAMEF11;PRAMEF10;OR5M11;PRAMEF17;PRAMEF19;PRAMEF18;PRAMEF13;TERT;PRAMEF12;PRAMEF15;PRAMEF14;MCTS1;FZD3;RABGAP1L;XCR1;LNPEP;MEMO1;OSGIN2;GNG11;EIF5;RPS27;ZNF816;ZUP1;ZNF813;PCDHB6;GLIPR1L2;TOP2B;ZCCHC12;COX7B;DIRAS1;GPR22;ZCCHC18;ARHGAP5;WDR44;TRIM9;MED13;HINT3;AKAP14;EFCAB2;CCR2;HAVCR2;LRRCC1;OFD1;GPR34;IL15;STRBP;IL18;F8;G2E3;POT1;TLR7;ZNF780B;ZNF780A;AMER1;OR10H1;OR10H2;OR10H5;NEXN;RGPD5;CST9;RGPD8;RGPD2;RGPD1;RGPD4;ARNTL;RGPD3;PRAMEF6;PRAMEF5;TUBA3E;PRAMEF4;TUBA3D;TUBA3C;NFIL3;PRAMEF2;PTCHD1;PRAMEF1;TM4SF20;ZNF107;PAIP2;GPHA2;PRAMEF8;SH3BGR;PRAMEF7;RANBP2;ZNF583;ADAM32;COLQ;KBTBD3;CFHR2;FABP7;TOMM7;MITD1;UBE2D2;PRDM1;FABP12;GIMAP7;HPGDS;TATDN1;PAPOLG;SLC25A40;EOMES;ZNF560;ZNF681;ZNF99;NCCRP1;MPEG1;SLFN12;ZNF91;ZNF799;TSSK4;BHLHB9;UBA6;CUL3;ARHGAP19;TNFRSF11B;DDX60;NPAS2;TMEM125;ZNF429;ZNF546;SRGAP3;ZNF665;CCDC18;HOOK3;ZFHX4;COL5A3;OGN;ZNF778;SP140L;FBN1;SYCP2;CELF1;PIK3C2A;ADAMTS4;METTL14;PSD2;EXO5;QRFPR;SLFN12L;CELA2A;CR2;CELA2B;ITGA4;ATRX;DDX52;MMP9;MYH3;NEMF;OAS1;IFIT1B;CCDC190;LALBA;ST6GALNAC3;SAXO2;CX3CR1;RGS18;BCL2A1;UGP2;SLITRK4;RBBP8;ETFRF1;ANGPT1;UFM1;OR2V1;ZNF616;ESF1;CD247;SYCP3;EVI2B;PTPN4;SLC24A5
Genes Up-Regulated Upon Heat Shock In Quadriceps Of R6/2 Mice GSE95602	23/37	0.7712080905085649	0.9999975629759688	0	0	0.8271200482000302	0.21488334432981784	OTUB2;TINAGL1;MOGAT1;BTBD16;TMEM40;SLC30A1;ACVR1B;CFAP299;RAB33A;TMEM252;SERPINB6;CA1;MC1R;CXCR1;SLC7A8;LRRC7;CLEC6A;FGFR3;RIN2;E2F7;SLC25A25;PITX3;PRIMA1
Genes Changed In iSPNs Of 3 Mon HdhQ170 Vs HdhQ20 PMID32681824	70/110	0.7719542005333271	0.9999975629759688	0	0	0.8807535333686041	0.22796548676141973	USP6NL;DPP10;SLC23A2;CHRM1;TRAF3IP3;MYT1L;CELF1;ZMYND8;C2ORF88;FAM107A;TCF20;HAPLN4;ELAVL2;HS6ST3;DHTKD1;EEA1;HYKK;PHACTR1;GGACT;ANKS1B;DACT1;KCNH3;KLF11;PRKCE;SPNS2;KCNAB1;PPP2R5D;SREBF2;COL4A1;CHMP4C;SIK1;EXD2;ND6;HCN3;SEMA7A;EPB41;TMEM121B;SRRT;WNT8B;PHYHIP;PLD3;SLC5A5;ZFP36L1;ADCY5;RAI1;BRINP1;CNR1;TRIM46;COX1;OTX1;GPM6B;MAPK4;CEP78;RPRM;CASP8AP2;IQSEC2;PLEKHA5;ABCA7;VWA3A;ZNF35;BAIAP2;C9ORF116;SRPK1;LRFN4;SYT10;MYO5C;RNR2;CYTB;FBXL4;CKLF
Mouse Microglia Sensome PMID24162652	70/110	0.7719542005333271	0.9999975629759688	0	0	0.8807535333686041	0.22796548676141973	IFITM1;ITGAM;SIGLEC9;SLC2A5;VSIR;ADGRE1;CYSLTR1;FCGR3A;UPK1B;CCRL2;CLEC5A;C3AR1;CD37;LGALS9;CCR5;SLC16A3;CD33;CMKLR1;HAVCR2;CD53;FCRL1;CD52;ENTPD1;LAG3;FCER1G;GPR34;IFNGR1;C1ORF162;LGALS9C;TGFBR1;LGALS9B;CLEC4A;TLR1;CLEC4C;TYROBP;SLC7A7;CD48;TLR7;TLR4;CD101;CX3CR1;LILRA6;CSF1R;SELPLG;C5AR2;C5AR1;ECSCR;GPR84;LILRA4;LILRA5;CLEC7A;IL21R;TNFRSF17;FCGR1A;FCGR1B;CMTM7;P2RY12;P2RY13;SIGLEC12;PILRA;MYMK;LILRB5;PTPRC;FCGR2A;LPAR5;GPR183;TMEM119;FCGR2B;FCGR2C;SIGLEC6
Down-regulated Genes In Cerebellum Of Dox Treated FRDAkd Mice After 4 Wk Rescue GSE98790	11/18	0.7723206983305487	0.9999975629759688	0	0	0.7912716328066215	0.20442930147486932	GPR17;DOK3;FAM234A;PDLIM2;MOBP;LAPTM5;DPY30;CRELD2;CRYAB;HSPA1B;PDIA4
Genes Down-Regulated In Chat-expressing Interneurons Of R6/2 Vs WT PMID32681824	393/603	0.7730324977732072	0.9999975629759688	0	0	0.9407886581964673	0.24219116634830945	POP5;MAML2;SERPINE2;MYT1L;ZFYVE9;UXS1;RAPH1;PTPDC1;GLE1;ZFYVE28;PPP4R1;ZMIZ1;PPP4R4;ANKFY1;MTERF1;BVES;PRIMA1;MEF2A;RBFOX3;PRKCB;GLCE;ATG10;CACNA2D3;CACNA2D2;GANC;MAP1A;ASTN2;AGAP4;ZNF23;NYAP2;GLG1;FAM171A1;ADAMTS17;GSG1L;LYN;CADM3;ARPP21;CADM2;PBX3;NR1D2;GRIN2B;PRRC2B;ABTB2;MLLT10;SLC6A6;LAS1L;GALNTL6;CDK14;ACHE;GABRB1;SETD7;TMEM181;LRRC1;SH3BGRL2;RNF150;DLGAP3;LIN52;PCMTD1;SLC2A13;TACR3;TACR1;PHF20L1;PLCB4;MMP16;LRRC7;PELI1;PIGK;LRRC3B;GPR45;GPS2;HSPA14;TMEM169;TMEM65;CHN2;CSMD2;LDLR;GPR158;DAB2IP;APEX2;NMNAT2;FAM104B;SULF2;PSMC6;ZNF697;FRYL;RAB3B;ATP8A2;CLSTN2;DGKB;EPO;FAM13A;FBXO25;MSI2;TMEM131L;CXCL14;CDH8;RPH3A;RIMS1;SLK;MPC1;NEK1;KCMF1;SH3GLB2;IST1;TEX2;SRCIN1;THOC7;CACNB3;CLIP1;OLFM2;CLIP4;RBM14-RBM4;SRSF2;KHDRBS1;C3ORF70;GMPR;GPR83;NREP;SAV1;ATXN1;CNTNAP3B;ORC2;PLXNA2;SRGAP3;SOCS6;SRGAP2;PLXNA4;TMEM132E;ANKRD24;TMEM132B;CORO2A;PTPRD;DAB1;GON4L;DMXL2;ZNF654;BCAR3;CNTNAP3;SLC25A1;SYCP2;NRGN;MRPL3;SCRN1;UPP2;ERC2;ZNF521;SH3D19;PIANP;TRPC6;HMGCS1;DNMT3A;VPS13A;VSTM2L;NRG4;EVL;BDP1;ST6GALNAC3;NFAT5;SMARCD3;LRTM1;LENG8;PARD6G;PDHB;CXXC5;JAKMIP1;NTN1;THSD4;SLC25A27;ASTE1;DNAJB6;HECTD2;CCDC85A;MGAT5B;FCHO2;LRRC8C;IGF2BP3;MICALCL;SLC12A5;SPAG5;CYP51A1;LYSMD4;NFASC;NIN;TSPAN13;POLR3H;TRIM37;SYCP3;MDGA1;CPNE5;CPNE4;ZMYND8;PITPNA;LDLRAD3;ZNF609;SAP130;KIF21A;BSN;CALN1;SMARCC1;SRRM4;ST6GAL2;MTUS2;VWA5B2;MAPK8IP1;INPP4B;THAP3;PLPP4;KCNQ3;BLZF1;GGNBP2;TSHZ3;ARX;MTTP;MYCBP2;TMTC1;PCBP3;ZNF704;PENK;TSPAN7;INPP5K;MAP6;TSPAN5;HIVEP3;HIVEP2;HMGCLL1;PAG1;TRMT1L;DTNB;SPHKAP;IQSEC1;IQSEC3;AMMECR1;SNAP91;MED13L;SESTD1;ITGBL1;KIAA0825;TECPR2;PTPRT;ROBO2;SLC7A14;PTPRM;RSF1;LARP1B;PPP3CB;SLC22A14;KCNT2;NCS1;UTP14A;RALGPS1;RALGPS2;UTP14C;NCOA1;IZUMO4;ZHX3;MME;SYN3;CBFA2T3;SREBF2;MLF2;POC5;GAN;CSDE1;PITPNM2;MICU3;RGS7BP;PDZRN4;OPRD1;AMER2;PTN;AMN1;PDPR;FAM184A;MGAT5;NOL4L;CR1L;ATP5PO;PNPLA3;NEK11;GALNT16;KDM1A;MAGEB18;ZFAND3;FAIM2;MSMO1;DOCK10;TATDN1;BASP1;SH3GL2;RGS7;CADPS2;ATP1B3;CDKAL1;TMEM131;TANC1;PCP4;TBL1XR1;AMPH;PDE9A;NDRG3;CHAT;CACNA1D;CABP1;PSEN1;CPLX2;ACACA;ARHGAP20;SNTG2;BRINP1;GRK5;SNTG1;ASIC2;ASIC1;IVNS1ABP;KLHL29;GGT7;ZFHX3;SMURF2;SYT1;LRRC75A;CCDC136;LRP1B;SYT7;SMAD7;DLG2;GDNF;TMEM117;DNAJC10;RSRP1;RADIL;GCLM;FGFR2;MCTP1;RBM26;MEGF10;THRA;ARHGEF10L;CHD4;CHD3;ELAVL2;TMEM191C;TMEM191B;RASGEF1B;LRRTM1;NTMT1;FLOT1;NPTN;PDE4B;ZNF385B;GGACT;PSTK;RBM33;KRT222;NAV1;MYRIP;OPRM1;GPCPD1;C4ORF45;DNM2;DNM3;AGAP6;DDAH1;RASA3;AGAP5;DCTN2;ATP1A1;HMGCR;ATP2C1;NCALD;RASD2;FAM156B;OGFRL1;GNG3;GNG2;SV2C;MAN1C1;SLIT1;NCAM1;MTA3;MAPK4;ATF7IP;TTC14;RBM39;LIMK2;SLC50A1;YY1AP1;TSHR;PIK3IP1;KANSL3;ERCC6;RGS11;SNTB1;SSBP4
Top 25 Genes Enriched In Astrocytes Vs Oligodendrocytes, Neurons Or Microglia PMID24316888	16/26	0.7746638440450673	0.9999975629759688	0	0	0.8056003010914565	0.2056907776749431	GPM6A;ADCYAP1R1;AHCYL1;IL18;CABLES1;GPR37L1;C4B;C4A;FCGRT;AXL;PHYHD1;TSPAN7;CHI3L1;APOE;CPNE2;TLR3
Genes Down-Regulated In Striatal Cholinergic Interneurons Of HdhQ111 Vs HdhQ20 PMID32681824	737/1125	0.7766341584039783	0.9999975629759688	0	0	0.9541266242611027	0.24118973653120043	GABPB2;MAML1;MYT1L;ZNF292;WIPF3;SLC4A4;BACH2;ZDBF2;KIAA1109;MPRIP;ZMIZ1;RAVER2;BBX;PLCE1;DIP2B;PKNOX2;ANKS1B;MEF2A;UNC13C;MBNL2;CACNA2D1;ZNF281;PRKCE;RC3H1;RFX3;UNC5C;DICER1;RFX1;SCAMP1;SYTL5;HPCAL4;BCR;EWSR1;RFX7;HECW2;SPARCL1;ATF7;NUP98;PRR12;CLOCK;NGEF;SF1;ASTN1;TTYH2;TTYH1;CEP85L;HACD3;SLC5A3;GLG1;UGT8;GRIN2A;GJC3;RIC8B;FLRT3;PDGFC;SSR1;ATG7;PPARGC1A;ZBTB7A;PPARGC1B;CREBBP;CDK19;ABCA5;ARPP21;CADM2;RDX;NFATC3;PRRC2C;LNPEP;BRAF;NETO2;L1CAM;GRIN2B;PHC3;PBX1;MLLT10;CYLD;FA2H;FAM135B;STRN;SERPINI1;CDK13;CPEB3;XKR4;CPEB2;PCDHB9;FERMT2;CPEB4;GABRB3;LIN54;DENND1B;MTMR10;GABRB1;GPR26;LRRC10B;NCAN;TCF20;ARHGAP5;JPH1;GLI2;ADAMTSL1;NHSL2;MED13;TMEM44;CHL1;B3GALT1;RNF150;DLGAP2;TEAD1;ZNF483;KCND2;OPALIN;SLC2A13;TCF12;TET2;TET1;TMC7;FAM126B;ZEB2;NCOR1;RNF169;MMP16;LRRC7;KCNMA1;ITPKA;RARB;PIGG;ZNF236;PLCB1;DSCAML1;GAS7;PCYOX1;RNF165;NBAS;SAMD8;ATL3;KCNA1;SYNPO2;KCNA2;KCNA4;FAM214A;SLC7A2;ADCY5;TM9SF3;PRR14L;NSD1;UBN2;SPOP;RICTOR;ZSWIM6;CSMD3;CSMD2;SIAE;CSMD1;ZSWIM5;GPR155;GPR158;BRD4;ZNF462;MBD5;MBD6;RIC1;ATRNL1;WNT7A;PLXDC2;STXBP5L;TM9SF2;GATM;GID4;TMEM158;NFIA;TAOK1;NFIC;SERBP1;PLP1;RLIM;PKN2;FILIP1;ANKRD63;ADGRL2;FRYL;LGR4;ADGRL3;GPR146;SEMA5A;RAB3C;PHLDB1;PUS10;CCNT2;CHRM1;ATP8A1;LTN1;FAM107A;ZBTB20;ZC3HAV1L;RORA;RORB;FRY;VIRMA;ABHD13;ZFP36;SLK;DACH1;SALL1;SALL3;SCMH1;TNR;CIR1;KMT5B;KCNH1;PSKH1;LZTS3;PPP1R16B;C11ORF87;KCNH4;KCNH5;SEMA6A;USP6;IGFBP5;KCNH7;ZBTB38;SEMA6D;ZBTB34;FRMD4B;LEMD3;FOXP2;FOXP1;DISP1;HIC2;ACAP2;CLIP1;CACNB4;KAT6B;KAT6A;MAL;PKP4;TNIK;UTRN;DGKI;ND5;DGKH;NOTCH2;GRIA2;INO80D;SHC3;TMEM121B;ABHD2;GPR88;ANKRD12;ITPR1;ILDR2;UBR3;UBR1;FOXO1;NPAS2;ATXN1;MOBP;ZKSCAN8;UBR5;PLXNA2;NPTX1;DRD1;IGFBP6;SRGAP3;SOCS6;SKIL;SRGAP1;PLXNA4;SLC38A4;ANKRD28;OSBPL8;CEP350;SLC4A10;BTBD7;B3GALT5;FBXO32;FOXN2;QKI;PTPRD;TRMT9B;PTPRE;CNOT6;SON;DAB1;NBEA;P4HA1;YEATS2;SP1;REEP3;RNR2;ZNF532;ZNF652;TRIM71;LRGUK;ANKRD33B;BMPR2;ONECUT2;CELF1;CELF2;LRRK2;CCDC47;CELF5;DUSP18;PIK3C2A;NRGN;DUSP14;PIK3C2B;SYNE1;UNC80;DUSP11;TRO;ARL5B;PTER;PSD3;ITGB8;UTY;ERC2;EIF5B;CCDC39;PEG3;CEP295;ATRX;VPS13D;DNMT3A;VPS13A;VPS13B;KCNAB1;KSR2;VPS37B;ADRA2A;ATRN;ADORA2A;RTN4RL1;ZNF638;IL1RAPL1;BMP2K;LCOR;BIRC6;BDP1;SFT2D2;CNTNAP5;SLC24A2;NFAT5;NLGN1;PRKAA2;PPM1L;PLAG1;PRR5L;PPM1K;MLLT3;ZBTB41;LRP6;CECR2;STOX2;ZNRF3;SLITRK2;SLITRK4;FCHO2;TP53INP1;SLITRK5;ZNF502;LRRC8B;FNIP1;TSPOAP1;UGGT1;KCNJ2;UBQLN2;NTRK2;LINGO3;PCDH9;KCNIP2;NTRK3;KCNIP3;PLCL2;KIAA1549L;SYT14;KIAA0232;BAIAP2;SORL1;KLF3;KBTBD11;TTC39B;MFSD14A;TSPAN14;NFASC;NIN;TSPAN13;FRAS1;APC;SYT11;KLF9;CEP162;BCOR;PTPN4;UNC79;TNRC6A;TNRC6B;CCNJ;LPGAT1;PANK3;HHIP;IKZF4;CCAR1;RPS6KA3;HERC2;EDNRB;HERC1;EPC1;TRIM25;SOX8;THSD7A;BSN;SOX6;SYNPO;EPHB1;SCAPER;SCN1A;TNS1;EPHA4;TMEM88B;ENTPD1;EPHA7;LIMCH1;ARRDC3;ENTPD7;ANK2;YOD1;ANK3;TIAM2;CARHSP1;GAREM1;XRN1;SPATA13;FAM76B;KCNQ5;TRIB3;TLN2;ZNF831;CCNO;GPM6A;MACF1;NECAB1;NRN1;FUT10;TSHZ1;MYCBP2;STC1;PIK3R1;KALRN;PCDH17;MIER3;ZNF704;PENK;CMYA5;APOE;HIVEP2;KCNN3;SCN3A;PAG1;GPM6B;SCAI;ATP6V0A1;EGR1;RABGAP1L;EGR3;BCL11B;MAGEE1;BCL11A;MYO5A;NBEAL1;BRI3BP;SMARCA2;TRERF1;MED13L;PUM2;STAG2;GOLGB1;PPP1R1B;ID4;ID3;ITGBL1;CALR;INKA2;ROBO2;SLC44A5;NRP1;RYR2;AHCTF1;TENM2;TENM3;SLC35F3;SLC44A1;SLC7A14;RSF1;WASL;VLDLR;RYR3;EPM2AIP1;AKAP11;PCLO;SIPA1L1;PCF11;REV3L;IDS;SPTAN1;CTSB;NCOA1;ZCCHC24;PBRM1;ZHX2;NCOA3;STRBP;GAB1;PRPF40A;PROX1;ZDHHC17;ANO3;ENAH;RNF144A;MN1;MPPED1;PITPNM2;G2E3;PABPC3;SGK3;RGS7BP;DBN1;SDCCAG8;SATB1;ZDHHC20;NEXN;RGPD5;RGPD8;ZDHHC21;AKAP5;RGPD2;NOL4;RGPD1;RGPD4;RGPD3;PURB;PURA;SERTAD4;FAM184B;PTCHD1;DZANK1;FAM184A;RPRML;RANBP2;IL33;SVIL;MAP3K1;SORT1;ERBIN;SORBS2;PCDHB12;SORBS1;PCDHB11;PCDHB10;MIB1;TJP1;SH3RF2;KITLG;NR6A1;GPAM;DPY19L4;KIF26B;NEDD4;TTC3;KBTBD8;PCDH11Y;UBXN2B;WWC1;PCDH11X;SIRPG;INPPL1;KLHL34;CELSR2;MANEA;IGF1R;NR3C2;CCND2;SACS;EP300;SIRPA;ENPP4;ARID2;RGS8;ENPP5;SBF2;PDE8A;SLC30A7;PDIA3;GUCY1A2;MLIP;LMO3;TMOD2;ADAM10;ARID5B;KCTD1;DNAJB14;SLC30A1;LMO7;ALG11;POU3F1;TANC2;SHISA7;TMEM131;KLHL42;SHISA6;ADAM17;TMX4;CCNE2;SCN8A;SELENOP;WDFY3;MATR3;JCAD;DDX6;USP53;CTTNBP2;CACNA1B;SLC1A2;CACNA1D;CACNA1C;PDS5B;CACNA1E;RASGRP1;PRPF8;ARHGAP12;CACNA1I;KCNV1;RAI1;VCPIP1;ARHGAP21;SCUBE3;PDZD2;MAN2A2;QSER1;SPECC1;ZFHX3;TGFB2;ZFHX2;CBX5;POU2F1;SMAD3;AUTS2;SYT1;CBX2;PTCH1;NUP153;DNAJC13;HOOK3;INHBA;ZFHX4;ANKHD1;LRP1B;DIAPH2;FGF14;DLG2;HOOK1;CNTN1;TAB3;TCF4;FGFR3;DNAL1;BRWD3;TMEM35A;BMPR1A;RBM27;PCDHGB7;RBM26;DOCK3;NVL;USP32;CHD7;HP1BP3;DOCK7;ATP2A2;PPP1R9A;AFF4;PKD1;AFF1;GPHN;SIRPB1;GRM3;GRM5;SPRED1;NETO1;RB1CC1;TRPS1;MAN1A1;KDM6A;ARHGEF12;ATP6AP2;ETV1;NAV2;CKAP5;DNM2;DNM3;LATS1;LMBRD1;LMBRD2;PEAK1;SCN4B;CREB5;RGS17;KDM3A;HLF;KDM3B;C2ORF68;SELENOI;DDN;ACVR1C;SV2B;CLMN;CNR1;MXI1;SPOCK3;SPOCK1;TOGARAM1;NCAM1;TENT2;FBRS;ARFGEF1;NEGR1;SWT1;TPBG;PDE4DIP;ATP2B2;ATP2B1;USF3;SLC4A8;CD4;PDE10A;SCD;PDE7B
Cortex RNA M49 Module (Plum2) PMID26900923	37/59	0.7771230187826964	0.9999975629759688	0	0	0.8466148974668275	0.21347954744377012	C17ORF98;MAML1;RASL11A;TNFAIP3;COPS7B;MSMO1;HMGCR;HSD17B7;RND3;ADCY7;EDC3;RAD54B;MSANTD1;NFIL3;MIER3;ZMYM5;FLVCR1;SC5D;ESCO1;PLA2G4C;IRF2BP2;ARMC7;INHBB;FOXN2;NR4A2;ZBTB9;SQLE;CLDN15;RILPL2;RIOX1;ZGLP1;SDE2;PHF13;TAF5;RBM24;OTUD1;ZCCHC2
Genes Up-Regulated By HSP90 Inhibitor In Quadriceps Of R6/2 Mice GSE95602	37/59	0.7771230187826964	0.9999975629759688	0	0	0.8466148974668275	0.21347954744377012	CCDC121;DLX3;GOLT1A;COX15;LRR1;HILPDA;SLC2A2;SLC5A3;DEDD2;NPPC;EDRF1;HHEX;GNAT2;BAG3;ZNF846;SERPINH1;CCR6;GPRASP1;PHLDA2;ATOH1;UNC45B;ANKRD34A;GRXCR1;SWT1;PCDH8;AHSA1;NLE1;NEIL3;NAT1;P4HA1;TMEM33;NAT2;ESRP1;FKBP4;MYH4;HSPA1B;SLC29A2
Down-regulated Proteins In The Midbrain Of R6/2 Vs WT PXD008099	46/73	0.7772473614549136	0.9999975629759688	0	0	0.8575715662852592	0.21610514020064048	RAB3B;NECAB2;RYR2;AMER2;TPH2;ALDH1L1;SERPINA1;SPARC;SERPINE2;TTYH1;PZP;SLC1A2;SLC7A10;NDRG2;SLC4A4;CLCN2;PITPNC1;CAMKK2;GJA1;CLMN;LRRTM1;EFHD2;ITGB8;NUDT18;NOS1;ACSS1;PRODH;CYP2J2;FN3K;FDPS;SEMA4A;SERPINB1;HMGCS1;NUBPL;CCDC136;PLCL1;PRKCD;ATP1B2;F3;ETNPPL;PEX5L;ALDH1A1;SPARCL1;CRYAB;NGEF;GAS7
Expression In Striatum Of P62 KO; R6/2 HD Mice Vs P62 KO Mice GSE62210	300/462	0.7809144221303139	0.9999975629759688	0	0	0.9311249561999504	0.23025762028380034	CHIC2;MTRR;NEXMIF;IFIT1;C9ORF50;IFIT3;SMC2;ZFYVE28;CYP4Z1;SYNGAP1;NDST4;PPP4R4;AP1S1;AGFG2;PRIMA1;UNC13C;WSB1;CACNA2D3;GTPBP8;HLA-A;HLA-F;THAP2;GABRG1;MYL4;GAREM1;RRAGB;GUF1;KCTD17;RIN1;CTXN1;NGEF;ZNF28;BEX2;BEX1;PDE1B;KRTAP10-11;MGST1;IQGAP2;PCDH19;KLK6;RNF213;AP5M1;CYP4X1;SEC14L1;TSPAN6;PENK;CFAP69;GSG1L;CEP192;RBM11;EGR2;ACE;EGR3;GPR12;LRRN3;ST8SIA2;ABCA8;NETO2;PHC3;FA2H;PPP1R1A;ZNF816;AGO4;PPP1R1B;ZNF813;STRN;CD200;ACVRL1;ACY3;C17ORF75;GPR26;SPEF2;LRRC10B;CETN2;PIGP;SECTM1;PHF6;PHEX;CAMKV;GNPNAT1;EMB;GPR139;CCR6;DLGAP3;GPRASP2;HRAS;GIT1;PSD;SERPINB1;ZNF483;LYNX1;GSTO1;GP1BB;TESC;ANXA5;TET2;SLC35G2;FAM126A;TMC3;ANO3;INF2;CCKBR;NRN1L;TEDDM1;PITPNM3;ITPKA;LRRC9;PITPNM2;CKS2;ZNF780A;HBEGF;OPRD1;RAMP3;PRIM1;GREB1L;CRIP2;HSPA13;ADCY5;CAMKK2;GLRA3;EPYC;CAMK2N1;TCEAL1;ZSWIM6;CSMD3;GABRD;REM2;TCEAL9;IL33;SLF1;CD72;GPR52;PLXDC1;DHRS3;PDP1;MAS1;SH3RF2;SPCS3;AADAC;KCNS2;SMOC1;GPR149;ETFBKMT;RPL22L1;ADGRL2;WASHC4;PLXND1;RASL11B;RIF1;CHRM4;GALNT17;LTN1;SAT2;MSMO1;SLC8A2;ARHGAP42;HMGN5;SCN9A;SLC16A6;SSX7;SSX4;SSX5;SSX2;SSX3;RGS9;LZTS3;ZNF442;PPP1R16B;KCNH3;RAB2B;C11ORF87;KCNH4;PHYH;IGFBP4;ARID5B;POU3F2;TRAIP;CACNB3;OBSCN;SLC9A5;SRSF3;JCAD;ZCCHC8;IQCA1;SEMA7A;TMEM121B;HPCA;ITPR1;LY96;GPR83;CABP1;CPLX2;FOXO1;NPAS2;IGSF21;PDZD2;ZMAT1;HRH3;CNTNAP3B;ZNF429;BRIX1;DRD1;IGFBP6;THEM6;ZNF665;CYP2J2;IVNS1ABP;KLHDC2;HSPA8;CNTN6;HTR1D;DHCR24;DNAJC13;ARPC5;INHBA;DGAT2L6;SSH2;ARHGAP33;IGSF10;AHI1;SYNDIG1L;BCL6;CAPRIN2;TAF4B;XAF1;CNTNAP3;DAGLA;LRRK2;CHD7;PTEN;HTR2C;DUSP14;ADAL;C4ORF50;RBM3;GRM4;RASGEF1B;PRADC1;RASGEF1C;RNPEP;TAGAP;GGACT;ARL5A;MYBL1;ZNF761;TRPC6;CHUK;DIS3;VBP1;GPX6;PDE4D;TBC1D8;KCNAB1;ARHGAP10;ADORA2A;MYO3B;IFIT1B;CHI3L1;ETF1;USP41;SCN4B;CDH18;ITGA9;CDH19;CAMK2D;RGS19;HDAC1;USP18;DDN;RASD2;GNG3;ACVR1C;FCHO1;CNR1;MGAT5B;SLITRK6;MAPK4;KRTAP10-3;LINGO3;EYA1;KRTAP10-7;KCNIP2;KRTAP10-9;NAP1L2;OPRK1;FBXL16;ATP2B1;IRGM;GSTZ1;MGAT4C;CD4;PDE10A;SYT12;ZNF616;PMP22;CCM2;SYCP3;RGS11;PAXBP1;PTPN5
Telencephalic Interneuron Gene Module PMID19638972	64/101	0.7823376601920244	0.9999975629759688	0	0	0.8705491772652005	0.21369269766789004	ALK;NRP1;GALNT16;NVL;SMC5;HAPLN1;EPS8;SOX2;PPP3CB;PCLO;TMEM109;SOX6;ARL5A;SH3GL2;RGS7;EPHA4;PACRG;MMD;ZFP91;DGKZ;PRSS12;FOXP1;SULT2B1;DNAJC30;PKP2;TOX;VSTM2A;HBEGF;DLX1;HCN3;CEBPB;RGS19;DLX5;STAU2;DLX6;ARX;CHRD;COL19A1;PTHLH;CYTH3;DPP6;CFAP298;WIF1;CHN2;NPY;SPOCK3;TSPAN2;NXPH1;METTL8;SKIL;PAG1;SPTBN2;PPP1R14B;GOLM1;KCNJ9;GFPT2;TMEM176B;RDX;SORBS1;MAPK11;CAPZA1;KLF9;HBP1;SERPINI1
Synaptic Vesicle Fusion And Recycling In Nerve Terminals In HD CHDI118	35/56	0.7833369036813205	0.9999975629759688	0	0	0.8389868837630031	0.20487422292230362	NAPA;SNAP25;CACNA1B;CACNA1A;AP2A1;STON2;CPLX2;CPLX1;RPH3A;RIMS1;PPP3CB;CHL1;SV2A;AP2S1;SLC17A7;PIP5K1C;TSPOAP1;AP2M1;SH3GL2;NSF;HSPA8;UNC13A;SNAPIN;SYT1;CADPS;SYP;SYN2;SNAP91;SYNJ1;DNAJC5;AMPH;CAMK1;CALM1;STX1A;VAMP2
Genes Down-Regulated In Human Blood Methylation Profiling In Fragile X Syndrome GSE41273	6/10	0.7835979797786974	0.9999975629759688	0	0	0.7553591575780368	0.18420125800696988	MRPS36;PRDM16;CXORF38;MAPK1;RCCD1;CACNA1G
Interstrand Crosslinking Step 2: FA Core Complex CHDI110	6/10	0.7835979797786974	0.9999975629759688	0	0	0.7553591575780368	0.18420125800696988	FANCA;ZBTB32;FANCC;FANCB;FANCE;FANCG
Markers Of Reticular Nucleus Of Thalamus In Ventral Thalamus PMID22996553	6/10	0.7835979797786974	0.9999975629759688	0	0	0.7553591575780368	0.18420125800696988	KIAA1217;CHRFAM7A;PRR18;TYMS;DCBLD2;RAPGEF4
Markers Present In Igtp GABAergic Neurons PMID26727548	6/10	0.7835979797786974	0.9999975629759688	0	0	0.7553591575780368	0.18420125800696988	LAMP5;TNNT1;KIT;CDCA7;EFCAB6;CRYAB
Markers Present In L6b Rgs12 Glutamatergic Neurons PMID26727548	6/10	0.7835979797786974	0.9999975629759688	0	0	0.7553591575780368	0.18420125800696988	CLIC5;LMAN1L;ADGRG6;CIDEA;ARHGAP25;CPLX3
Proteins Depleted In Cerebral Cortex Of R6/2 Vs WT Mice PMID30902619	6/10	0.7835979797786974	0.9999975629759688	0	0	0.7553591575780368	0.18420125800696988	HSPA9;PRDX2;ATP5F1A;STOML2;DPYSL2;SOD1
Transcription Factors Encoding Genes Enriched In Astrocytes PMID25186741	6/10	0.7835979797786974	0.9999975629759688	0	0	0.7553591575780368	0.18420125800696988	RFX4;DBX2;OTX1;GRHL1;HES5;GLI2
Up-regulated Genes In Dorsal Root Ganglia Of Dox Treated FRDAkd Vs WT Mice At 16 Wk GSE98790	6/10	0.7835979797786974	0.9999975629759688	0	0	0.7553591575780368	0.18420125800696988	MMP12;TUBB6;CSRP2;MS4A7;RAB38;EMID1
Up-regulated Genes In Hippocampus Of N171-82Q Mice GSE107613	6/10	0.7835979797786974	0.9999975629759688	0	0	0.7553591575780368	0.18420125800696988	RGS13;SHMT2;UCMA;SCN9A;BBX;NTS
Genes Down-Regulated In WT Treated With PLX3397 Vs Control GSE136158	1133/1725	0.7840656872910384	0.9999975629759688	0	0	0.9605432447980525	0.2336641293135948	USP6NL;ATF2;SPI1;GMFG;NEXMIF;ZNF292;ALKBH8;PREX2;ZDBF2;KIAA1109;NDST4;ZC3H12B;C3AR1;BBX;SAMD12;ZNF287;CCBE1;CXADR;CACNA2D1;ZNF281;RC3H1;RFX3;UNC5C;UNC5D;DICER1;ZNF14;MOSMO;EML6;ZFYVE16;RFX7;RUFY2;CLOCK;CGGBP1;ZNF275;ABCB7;CEP85L;C12ORF60;MYNN;ZNF24;NYAP2;SLC5A3;HACD4;ADAMTS15;UGT8;GRIN2A;PDGFD;MYO6;PPARGC1A;ZBTB7C;LYN;GPR17;NGFR;ABCA5;CADM2;NR2F1;ABCA9;EIF2AK2;BTBD11;LNPEP;NR2F2;ABCA8;LYZ;GRIN2B;PCDHGA11;PPFIBP1;FAM135B;EIF5;FAM135A;GRIN3A;DCHS2;SASS6;FAT4;AVL9;DZIP3;FERMT3;ZNF254;LIN54;SIGLEC9;HEXB;ARHGAP5;ARHGAP6;VSIR;EEA1;SHH;MED13;NHSL1;B3GALT1;EFCAB2;TCP11L1;FLVCR1;ZNF488;ZNF483;GPR34;KCND3;NIPA1;RAB3IL1;TMC7;SDHAF3;LRRC7;TMEM33;DPYD;KCNMA1;LRRC9;POT1;C5ORF51;RAPGEF6;SLC29A3;SAMD5;CRB1;SAMD8;COL11A1;KCNA3;FSTL5;GLRA1;BTAF1;PRR14L;TMEM65;PLAGL1;RICTOR;DMD;CSMD3;PABPC1L2A;SRSF10;JAM2;SRSF12;ATAD1;P2RY12;ZNF462;P2RY13;RIC1;SLF2;ANKIB1;ATAD5;GOLM1;KCNB2;GPR50;PLXDC2;SNX20;TMEM273;STXBP5L;TTLL7;SNX18;TAOK1;PKN2;NCAPD3;LGR4;SIGLEC6;ADGRL3;UGT1A10;KCNG4;CCNT2;RIF1;NCF1;FAM13C;NCF2;NAB1;FAM13A;ZBTB26;GOLIM4;LTN1;F13A1;ZBTB20;RORA;MSI2;RORB;HPGDS;SLK;NEK1;TNFRSF8;SLC25A40;KMT5B;MAP3K9;NUDT12;ZNF442;SH3GLB1;LAG3;SLC38A1;EIF1AY;ZBTB38;AKR1E2;ATP11C;ACAP2;MAF;OLFM3;C18ORF54;ZNF676;SHC4;LRRC58;GRIA2;INO80D;ATP8;SPATA1;FBXO48;LIN7A;KRCC1;NPAS3;SAV1;RAP1A;ZNF429;CNTNAP3B;ZKSCAN8;BMF;SLC38A9;ZKSCAN4;SOCS6;EVI5;SOCS4;GRIA4;ZNF660;DR1;STYX;ZBTB11;FBXO30;QKI;PTPRD;MLXIPL;LRCH2;LRCH1;SON;PTPRC;DMXL2;SP3;TBXAS1;MDM4;ZNF654;ARHGAP11A;CNTNAP3;KCNK6;CNTNAP2;LRGUK;ITGAM;ONECUT2;HTR2C;NXT2;PIK3CG;UNC80;NADK2;ARL5B;FUNDC1;OR2Y1;ITGB8;UTY;ARL5A;EDIL3;TRIM67;ITGA4;PEG3;SMIM17;TMEM255A;ATRX;ITGA1;VPS13A;VPS13B;ADAMTS20;IL1RAPL1;BMP2K;LCOR;ITGA6;BIRC6;BCAT1;BDP1;CNTNAP5;TRIM56;PRKAA2;PPM1L;PPM1K;CXXC4;NTN1;MALT1;ZBTB41;PRIMPOL;CECR2;ZNRF2;KIAA1328;ARL13B;CCDC85A;SLITRK4;FCHO2;TP53INP1;KRIT1;SLITRK6;FCGR1A;SLC36A4;FCGR1B;LINGO2;KCNJ5;PCDH9;PRRX1;ERAP1;SYT14;TM6SF1;TTC39B;FCGR2A;ZNF618;SYT10;PTPN6;PIK3AP1;FCGR2B;MDGA2;PTPN4;FCGR2C;MYO1F;TRIM33;SLC25A36;LPGAT1;CERK;HHIP;CCP110;IKZF2;HYKK;ZNF729;ZNF726;CDC27;ZNF724;KIF21A;THSD7A;ZNF721;SCN1A;ARL11;ALG6;SCAF11;SFMBT1;ANK2;MYO7A;ANK3;SHTN1;LACTB2;PPP1R3B;BTK;KCNQ3;MTCP1;ULK2;FAM76B;KCTD12;CCDC82;NAIP;EPHA3;PLEKHD1;PCDH10;MYCBP2;CWF19L2;ZBTB1;PCDH15;PIK3R1;PCDH19;PCDH18;GSPT1;MED12L;PCDH17;MBTD1;ZNF708;NKAIN3;MIER3;ZNF704;ARSK;MIER1;SLAMF8;ST8SIA4;CEP192;ST8SIA6;TSPAN2;KCNN3;RAB11FIP2;SCN3A;PAG1;NTNG1;TBC1D8B;YES1;SPHKAP;ST8SIA1;INTS2;IQSEC3;MYO5A;NBEAL1;SUCO;RASSF8;RAB27B;RASSF9;IGF1;BRI3BP;ZBTB6;WNK3;INTS6;PTPRT;SPAG17;AP4E1;IDE;PPP1R18;CTSS;AKAP11;PCLO;GNGT2;KCNT2;RSRC1;RAC2;REV3L;IDS;CD37;CCR6;CCR5;UTP14A;CD33;CTSC;UTP14C;CD53;PBRM1;FCER1G;SYK;ZFR;PRPF40A;SORCS1;ANO4;ZFY;ANO5;RAP2C;ENAH;LAT2;IL1A;PDIK1L;PITPNM3;CSDE1;G2E3;CD48;NCOA7;ZNF780B;ZNF780A;SELPLG;GREB1L;XIAP;ARNTL2;GNAI1;COL19A1;RANBP3L;EPS15;LNPK;MAP3K1;PLEKHA1;ERCC6L2;CRYBB1;GAD2;ND4L;MIB1;ITCH;KITLG;XK;THEMIS2;DPY19L4;CCNG1;KIAA1958;OTUD4;DCLRE1C;PCDH11Y;PCDH11X;KLHL34;PLAU;TBC1D32;SCN9A;CAPN3;EP300;ENPP6;ARID2;SBF2;SLC30A7;PDGFRA;CCDC158;TMOD2;ADAM10;CASK;DNAJB14;ZNF99;POU3F2;MR1;MID2;TANC2;GPRIN2;SLFN13;ZNF91;SLFN11;TYROBP;CCNE2;WDFY2;WDFY4;DDX6;ARHGEF26;UBA6;KLHL15;SLC1A2;PLD4;KLHL11;PDS5B;TMEM241;RASGRP3;VCPIP1;ADGRG2;SNTG1;CALD1;ISOC1;NPHP3;CCDC141;QSER1;MFAP3L;ZFHX3;PHF10;KLHL28;FAM199X;SHISAL1;HOOK3;KLHL24;SSH2;ZFHX4;ANKHD1;PAN3;APPBP2;HOOK1;UVSSA;CNTN1;CNTN3;AMOTL1;CNTN4;GCLM;RBM27;TNFAIP8;CHD7;TENT4B;AFF4;TTC28;ADGRE1;GRM5;ARMH4;ZIC1;MAN1A1;CA8;MYBL1;ARFGEF3;CFAP44;ETV1;TENT5C;TBC1D1;ELF1;LMBRD2;NAV3;ELF4;SPOPL;IRF5;SHANK1;DNAH7;BCL2A1;DNAH5;DNAH6;TAF1L;IL1RL2;CYTH4;CLMN;SLIT1;SCN7A;SLIT2;PDLIM5;MTA3;GALNT7;GALNT2;USF3;WARS2;GALC;CLCN5;SHLD2;RBM41;SNTB1;MBTPS2;CCDC171;PATJ;FRMPD3;MAML2;FRMPD4;TRIL;RAPH1;XYLT1;ADARB2;GRPR;SLC4A4;GLDN;EPS8;NYNRIN;GJA1;CEP97;NCKAP5;CMKLR1;UNC13C;MBNL2;WSB1;HUS1;IFT80;SYTL5;GABRG1;DAAM1;BIN2;HECW1;RPL26;ALG10B;FREM3;ZSCAN29;ZNF397;CFH;SLAIN2;RNPC3;SAMSN1;HIF1A;FAM149A;MTDH;GJC3;FLRT2;TTPA;PLCG2;SSR1;ZNF148;HLA-DQA2;DNAH12;FZD3;ZNF382;RDX;THAP12;PRRC2C;NR1D2;BRAF;PHC3;SLC16A14;GPR137C;GPR183;PLCH1;XKR4;CDK13;CPEB3;CDK14;CPEB2;CPEB4;DENND1B;GABRB2;GABRB1;SETD7;CHM;STON2;PHF6;WDR44;TRIM2;ZNF280C;MRC1;EMB;TEAD1;ZNF367;HAVCR2;CEP68;GRAMD2B;TCF12;TET2;TET1;FAM126B;FAM126A;FAM210A;GCFC2;MS4A6A;ZEB2;NCOR1;PLCB4;HCLS1;EXOC5;ZNF597;NPSR1;ASAH2;PRUNE2;FIGN;SPTY2D1;ADCY7;HSPA13;MS4A6E;ECPAS;MIPOL1;TM9SF3;FGD6;OLFML3;NSD1;UBN2;CHN2;NSD2;SLC17A6;ZNF107;GCNT4;ZNF106;CCL15;BCHE;RSPH4A;CCL23;PCGF5;MCF2;CARD9;LAPTM5;AGT;ABI3;VMA21;AGBL3;ALMS1;RLIM;TMEM229A;CCL28;CCDC71L;CHRM2;SEMA5A;RAB3C;ATP8A2;CSF3R;FMR1;CDC14C;SERTM2;SLC8A1;CDH7;RIMS2;CDH6;PYCARD;ABHD13;CYSLTR1;SALL1;CFL2;ZNF329;CLEC5A;TNR;ZNF326;PLXNC1;STK32B;CEP135;COL27A1;USP6;SEMA6A;RALGAPA1;SEMA6D;CSGALNACT2;VASH2;FRMD4A;FAM91A1;MOB3B;PYGO1;CLEC4A;ARMCX4;RAB30;CLEC4C;CACNB4;KAT6B;RAB37;KAT6A;ZNF557;TNIK;DGKK;INTS6L;ND5;DGKH;ND4;CSF1R;CALCRL;CBFB;MINDY2;TNKS;UBR3;ILDR2;ITPR2;UBR1;RASAL3;MTM1;ADAP2;BTBD3;UBR5;CD300LD;ZNF546;CD300LF;SLC15A3;PLXNA4;ANKRD28;ANKRD34B;OSBPL8;TMEM132C;CD164;FANCM;CEP350;CCDC15;TCEANC;ESRRB;SLC4A10;ABHD18;BTBD7;ESRRG;MAP3K15;CNOT6;CDK6;NBEA;SYNJ1;LHX1;MAP3K19;REEP3;ZNF778;ZNF536;GPR101;LHX9;DPP10;ZNF770;BMPR2;C15ORF61;PIK3C2G;TRH;PIK3C2A;ADRA1A;DUSP11;SGCD;PSD2;PSD3;CCDC50;GAL3ST4;PRKG1;SH3D19;TRPC5;GGPS1;CHUK;DIS3;COL25A1;ELAC1;ZFP91;PTBP2;RP2;DMRTA1;LANCL3;LCORL;VSTM2A;CX3CR1;NFAT5;NLGN1;NUFIP2;SEMA3C;PLAG1;SEMA3D;UNC93B1;TULP4;NDNF;TTN;STOX2;C15ORF39;DCAF17;HECTD2;RSBN1L;IL21R;NHS;VPS54;UGT1A9;FNIP1;UGGT2;UGT1A8;UGT1A7;PLCL1;KCNJ16;DDHD1;KLF7;NIN;APC;ASXL3;MGAT4A;PI15;CEP162;SYCP3;TNRC6A;TNRC6B;PANK3;TRAF3IP3;SPARC;VIPR2;AQP4;SOGA3;RPS6KA6;EDNRB;ZNF608;ZNF605;RPS6KA1;HMCN1;SOX6;SOX4;CMC4;SACM1L;P3H2;EBF1;YOD1;ACSL4;EBF3;SLC6A11;MTURN;ZPBP;UHMK1;INPP4B;KATNAL1;XRN1;PAPPA;RUBCNL;GSAP;HECA;MACF1;NECAB1;IGSF6;PDE1C;IGSF1;MTTP;TMTC3;TMTC2;AP5M1;NAALAD2;STXBP5;STXBP6;TRPM8;TRPM3;SCAI;RABGAP1L;SIAH3;SIGLEC12;RAB39A;AMMECR1;PARVB;STAM;PUM2;PM20D1;CCDC88B;LACC1;STAG2;PARVG;SESTD1;CREBRF;SLC44A5;TENM1;RYR2;C17ORF75;TENM2;NKAP;RSF1;SLC35F1;MAGT1;VLDLR;SIPA1L2;EPB41L4B;EPM2AIP1;ZMYM2;HINT3;ZMYM4;STAB1;ZMYM6;UBXN7;ZNF800;TNFAIP8L2;CC2D2A;GABPA;RAB8B;RSPRY1;RHOH;PROX1;CBFA2T3;ZDHHC17;VAV1;ZDHHC15;TLR1;HCK;UGDH;B3GNT5;TLR7;TLR4;TLR3;DCP2;LILRA6;AMER2;C1QA;ZDHHC20;RGPD5;RGPD8;ZDHHC21;AKAP6;RGPD2;GUCY2F;RGPD1;RGPD4;LILRA4;RGPD3;PURB;PURA;PTCHD1;DZANK1;METTL4;SUSD3;SUSD5;HDX;RANBP2;GDF11;NQO2;C1GALT1;ERBIN;LHFPL3;LILRB1;LILRB4;LILRB5;ETNPPL;TJP1;KBTBD6;TRIP11;KBTBD8;RAB9B;ZNF354C;C1QC;MEGF9;GALNT13;SPPL2A;ARID4B;MANEA;DOCK10;ARHGAP42;FPGT;SACS;NUSAP1;GUCY1A2;MIGA1;ARID5B;LIFR;ALG10;RSBN1;MPEG1;SHISA6;ARHGAP45;KCTD9;SELENOP;SELENOT;STEAP2;USP53;EFNA5;NALCN;PLCXD2;ARHGAP12;NLRP3;LONRF3;NLRP1;PDZD8;CYP2J2;ACBD5;CBX5;POU2F1;TGFB1;LRRC75B;SMAD9;DNAJC13;LRP1B;ARHGAP24;SEPSECS;DIAPH2;LIN28B;ARHGAP30;FES;TMEM119;BMPR1B;ACBD3;BRWD3;BMPR1A;USP37;SOWAHC;NVL;USP32;DOCK8;DOCK7;PDE3B;USP34;SLC2A5;HAPLN1;HK2;ELAVL2;SENP7;HEPH;PPP2R5E;TRPS1;DBT;POLK;SCYL2;KDM6A;KLF12;RASA4B;MARS2;PDE4D;OPRM1;TGFBR1;DNM2;DNM3;LATS1;FCHSD2;LATS2;IGDCC4;RASA4;RASA2;CDH12;USP40;B4GALT6;DOCK2;MCTP2;CDH19;HCN4;SASH3;PON3;RGS17;CAMK2D;HPGD;NRXN1;LIN9;FAM169A;PRRG4;ACAN;GNA15;ERBB4;ERICH3;NRIP1;REPS2;TOGARAM1;NRIP3;RGS22;OPCML;CMTM7;ATE1;USP25;NEGR1;CMTM4;CADPS;NAP1L3;ZFC3H1;PPP2R3A;GDAP1;USP29;SLC4A8;MLPH;FMNL2;NEURL3;ATP13A4;CKLF
Top Endothelial Cell-Enriched Genes In Humans And Mice PMID29892006	654/1000	0.7867484260344136	0.9999975629759688	0	0	0.949495665082674	0.2277334433622158	SPAAR;TES;ISM1;ELK3;PREX2;SOX17;FAM110D;TMEM88;SOX18;GJA4;PLCE1;RPL35;RPL38;PGLYRP1;VSTM4;IER2;GBP6;GBP7;STARD8;SOX13;SIGIRR;KIAA1217;ACE2;CLDN5;MYL6;BCAM;RNF125;RBP1;SPARCL1;PRKD2;FAR2;HPRT1;MYL9;ATF3;ENPEP;ABCB1;LXN;TTYH2;CFH;CFI;PDGFB;IQGAP1;GATA2;KIAA0040;GJC1;FAM124B;RNF213;CRACR2B;FLRT2;S100A16;PDGFD;SERPINH1;SLC19A3;PIP5K1B;ST3GAL6;RSU1;ST3GAL1;S100A11;GPIHBP1;JAG2;JAG1;AFAP1L1;FZD4;MCAM;SLC16A12;EIF2AK2;NR2F2;CP;AIF1L;SLC6A6;PPFIBP1;TCN2;NOSTRIN;NOX4;FAT4;FXYD5;FERMT2;CDKN1C;RET;CDKN1A;TINAGL1;TDRP;ADM;HRCT1;PTH1R;LRRC32;ARHGAP6;PRSS23;SHE;MMP25;NHSL2;CASP12;CSRP2;MECOM;TMEM44;ADAMTSL2;FLVCR2;TSPO;CTBS;TEAD1;CGNL1;TEAD2;ZNF366;DENND2C;FGFBP1;DUSP1;ANXA3;MYOF;ANXA5;EMP1;EMP2;ELOVL7;DUSP6;SERPINB6;ITPKB;PLSCR1;RIPPLY3;PLCB4;TAL1;CDC42EP4;CDC42EP3;PLSCR4;EXOC6;PLIN2;ANGPTL4;SINHCAF;SLC29A1;GPRC5C;RAPGEF4;ENG;HBEGF;KANK2;SGMS1;TRIM16L;PKN3;SYNPO2;CCM2L;NDUFA4L2;SGMS2;PTGS2;SLC7A1;APOLD1;PSMA8;MYCT1;FGD5;FGD6;FRZB;GCNT2;FLNA;JAM2;CDKN2B;SLC16A1;CCL21;IL10RB;P2RY14;DAB2IP;CARD6;RFLNB;CASTOR1;FMO2;GPR4;PLXDC1;HEYL;SMOC2;C16ORF89;FOSB;MSRB3;FILIP1;CCDC3;LIMS2;NUCB2;RERGL;ANKRD37;PLXND1;GOLIM4;LY75;FAM107A;FRY;FOXQ1;ZFP36;CYSLTR2;DACH1;FCGRT;LEPR;GRB10;MAP3K8;SLC39A8;LZTS1;RPS7;IGFBP4;IGFBP3;RPS5;SWAP70;FAM118A;PGF;FOXP1;C1ORF115;MFNG;C18ORF54;SLCO2A1;ERG;UTRN;AJUBA;KANK3;LY6E;DGKH;NOTCH3;SEMA7A;CALCRL;MINDY1;KCNE4;ABHD2;CREM;ECSCR;ITPR1;SLC38A11;NREP;FOXO1;RHOBTB1;SAV1;SLC9A3R2;VTN;TBXA2R;PLXNA2;SLC38A3;ZNF423;PLTP;MCL1;TFPI2;TNFRSF10B;BMX;TECRL;MFHAS1;PTPRB;CXCL12;RGCC;OGN;MAFF;PIR;SCGB3A1;ESAM;RNR2;XAF1;NES;ALAS1;ST6GALNAC2;BMPR2;CRYBG3;COL14A1;FLT4;COX4I2;DYSF;FHL3;TSPAN12;PTBP1;HHEX;CLEC1A;ADAMTS1;HMGCS2;ADAMTS9;BOK;UNC45B;PLEKHG2;ITGA4;DTX3L;VWF;CEMIP2;TRPC4;PLEKHG5;ITGA1;SH2D3C;TNFRSF19;ASPN;ADORA2A;ITGA6;ST6GALNAC3;TRIM56;ITIH5;PPP1R15A;CEBPD;LUZP1;SEMA3C;ATP10D;SEMA3G;ATP10A;PRCP;DENND3;NDNF;PRR5L;THSD1;HDAC7;TTN;CCDC85A;FCHO2;LRRC8C;SH3BP4;ZNF503;CTHRC1;ANGPT2;KCNJ8;MYO10;SYT15;KLF4;PTPN14;ATOX1;TBX3;KLF2;MYO1E;CLEC2A;KLF6;MYO1C;IMPDH1;TSPAN18;MGP;KLF9;RAB13;KCP;CD248;NECTIN2;TRIM34;CPNE8;IFITM1;SPARC;LDLRAD3;ANTXR2;EDNRA;LGALS1;RPS16;RASSF3;RPS19;RPS18;VSIG2;ANPEP;KDR;TNFSF10;PIEZO1;TRIM25;LGALS9;HMCN1;RPS11;SOX7;TNS2;MFSD2A;TNS1;EPHA4;ENTPD1;ST6GAL1;RSAD2;PAQR5;IL1R1;OMD;IFRD1;EBF1;MTUS1;SLC6A12;ACTN4;HLA-A;TIAM1;IFI27;CRISPLD2;KCNQ1;CD109;MALL;SIK1;EPHA2;PLA1A;GRB7;MAOA;USHBP1;MGST1;STC1;TMTC1;PCDH12;PCDH19;APCDD1;SLC6A20;PCDH18;MYL12A;TSPAN6;ST8SIA4;APOD;ST8SIA6;GSTT2B;TRPM6;YES1;FOXF2;FOXF1;INSR;PDE2A;IGF2;RASSF9;NMI;PARVB;PARP14;HSPA12B;GNG11;ACER2;BST2;NET1;OCLN;RPS27;LPAR6;ID1;ID3;ITM2A;CD320;ACVRL1;CSRNP1;NRP1;CLIC5;COL18A1;CD40;C2CD2;SLC35F2;CCDC125;HILPDA;ICA1;PTPRM;WFDC1;HBB;CTSW;MEOX1;AKAP12;HYAL1;HYAL2;PRX;CTSH;CD34;SPTAN1;MAP4K2;EDN1;EDN3;TSC22D1;IL15;TSC22D3;NXPE2;AGTRAP;HBA2;IL17RD;PARP9;RHOC;CBFA2T3;PALD1;ANO1;RNF144B;MDFIC;CNKSR3;RHOJ;VWA1;MFGE8;ARHGEF5;DNASE1L1;RAMP2;TAGLN;ADH1C;SLC43A3;CAPG;CRIP2;PRICKLE1;CRIP1;NKD1;RASIP1;RAD54B;ALS2CL;EGFLAM;SERTAD1;GPC3;APBB2;MSX1;XDH;CD55;MICA;SVIL;MAP3K1;CAVIN1;GCH1;CAVIN2;SORBS2;MPP7;TJP1;GSTA4;KIF26A;CR1L;DLC1;LHFPL6;ESYT1;SCARB1;SAMD9L;STEAP4;GALNT15;GIMAP1;PLAT;GIMAP5;PRDM1;GIMAP6;TMEM140;ETS1;GIMAP7;IFI44L;IGF1R;RGS5;SYDE1;ARHGAP42;RGS3;CCND1;CCRL2;ARHGDIB;PDGFRB;CARD10;CD93;TMOD3;SHISA5;PCOLCE;SLC30A1;TMEM252;SLFN12;PROCR;TANC1;EMCN;COL4A1;COL4A3;SELENOP;SRARP;APLNR;RELL1;JCAD;ABCG2;RASL12;USP53;TCF7;LTBP4;ARHGAP18;FBLN1;DDX60;NDRG1;FBLN2;NID2;FBLN5;RASGRP3;ZFP36L1;DPP4;PDZD2;CALD1;PODXL;PMAIP1;MYH11;STAP2;CCDC141;BTNL9;TGFB2;MLKL;RARRES2;SLC52A3;LAYN;ISG15;SELE;EFNA1;NFKBIA;NR4A1;IL6;ARHGAP31;DAP;BAMBI;ALPL;MANSC1;AMOTL1;DOCK9;ATP2A3;SLC2A1;SLC40A1;TNFAIP3;CLEC14A;HAPLN3;RND3;CXCL2;YBX3;GHR;CASP7;ZIC2;ZIC3;CA4;ZIC1;MADCAM1;POLK;KLF10;PROSER2;SRGN;ABCC4;KLF11;EGFL7;PTGIS;ABCC6;PDE4C;PLA2G4A;ARAP3;ABCC9;SHROOM1;AXIN2;GPCPD1;SHROOM4;TGFBR3;TBC1D1;ZAP70;ELF1;LATS2;MMRN1;TBC1D4;OAS1;IFIT1B;MMRN2;IRF7;MYH9;RBMS1;PDE5A;EGFL8;PLEC;DNAH3;SLFN5;DDC;LAMA2;DNAH6;LEF1;MOSPD1;ATP1A2;TFPI;USP18;CYTH3;DLL4;RASD1;MARVELD2;PALMD;S1PR1;BNIP2;HES1;S1PR3;GBP2;GBP4;CMTM8;TCF7L1;NOS3;LAMB1;ZIC5;IRGM;SGPP2;MAPK12;TBX18;TBX15;WEE1;TEC;ACKR3;AQP11;ATP13A5;ASB4;PDE7B
Genes Changed In Cortex From The 75 Wk MJD84.2 Mice GSE107958	3/5	0.7877465295063899	0.9999975629759688	0	0	0.755414348022259	0.18022592716556213	IL33;RNF43;ENPP6
Genes Changed In Induced Q74 PC12 Cells Treated With PromISR-3 Vs Vehicle GSE119557	3/5	0.7877465295063899	0.9999975629759688	0	0	0.755414348022259	0.18022592716556213	HEXB;SHMT1;PIGX
Genes Down-Regulated In Myotonic Dystrophy 1 Vs Non-Myotonic Dystrophy Markers In Human Skeletal Muscle GSE48828	3/5	0.7877465295063899	0.9999975629759688	0	0	0.755414348022259	0.18022592716556213	SLC38A1;NNMT;DYNC1I1
Genes Up-Regulated In NES-Q28 Vs NLS-Q28 Changed Genes In PC12 Cells GSE26933	3/5	0.7877465295063899	0.9999975629759688	0	0	0.755414348022259	0.18022592716556213	BMP2;CYP2C18;S100A11
Genes Up-Regulated In Cerebellum Of 5 Week Old Atxn1[154Q/2Q] Vs WT GSE122099	3/5	0.7877465295063899	0.9999975629759688	0	0	0.755414348022259	0.18022592716556213	SLC44A5;NECAB1;MARCKS
Interstrand Crosslinking Step 2: Fanconi Anemia Signalling Of Crosslink Damage (BLM Complex) CHDI110	3/5	0.7877465295063899	0.9999975629759688	0	0	0.755414348022259	0.18022592716556213	RMI2;TOP3A;RPA1
Coexpressed Gene Module M7 From Human Brain PMID20616000	26/42	0.7887874050293903	0.9999975629759688	0	0	0.8180696798493409	0.19409393856875204	DDX6;ANKRD11;AK4;NUCKS1;PIK3R1;PPP1R9A;GLG1;CYB5R1;ZNF609;ELOA;RBBP6;ZNF148;EIF5B;SCAF11;ZBTB38;DCLK2;PRRC2C;DNAJB14;KLHL24;ATG12;FAM161A;RASA2;ESF1;ANKRD36B;SLC25A36;SLC35E2A
Genes Down-Regulated In WT Mice Treated With AAV9-Eif2a-Nme1-EF2a-GFP Vs Control GSE141856	26/42	0.7887874050293903	0.9999975629759688	0	0	0.8180696798493409	0.19409393856875204	ANKRD33B;CCNT2;SERPINE2;HPCA;CISD2;SEC61A2;CNR1;TMSB4X;TMSB4Y;TSPAN7;APOE;RAB6B;RBM33;COX8A;EIF2S3B;APLP1;CYLD;NBEA;PPP1R1B;SERBP1;BCL2;SRSF2;CNTN4;PTPN5;HDGFL3;ITM2C
Up-regulated Proteins In Cerebrospinal Fluid Of 5 Wk R6/2 Mice PXD004973	26/42	0.7887874050293903	0.9999975629759688	0	0	0.8180696798493409	0.19409393856875204	PLVAP;CFI;PMCH;ELAVL4;ITPR1;ITIH1;ELAVL2;FBLN5;SYNE1;RELN;SPOCK1;PPARGC1A;OPCML;EIF2S3B;DNAH11;PRRT3;KRT2;SEMA6D;ACAD9;ABHD14B;CP;SORL1;CCT6A;INPP4B;PIK3IP1;LY6H
Genes Up-Regulated In Inferior Olive Of 5 Week Old Atxn1[154Q/2Q] Vs WT GSE122099	14/23	0.7888352406453544	0.9999975629759688	0	0	0.7832216953914855	0.18577846338583573	IFI27L2;ELN;NDUFA3;RNASET2;IGF2;PCOLCE;INMT;COL1A1;IFI27;TRPV4;COL6A1;PPP1R1B;RESP18;PAFAH1B3
Neuronal Community 4 Gene Signature PMID26060301	14/23	0.7888352406453544	0.9999975629759688	0	0	0.7832216953914855	0.18577846338583573	RYR2;KHDRBS3;CPNE4;LMO4;SATB2;XYLT1;IPCEF1;FOXP2;ANO3;KCNV1;C1ORF115;SV2B;SLC17A7;NPTX1
Genes Changed By 3.2 Mg/Kg PDE10A Inhibitor In Cortex Of HdhQ175 Mice GSE89505	121/189	0.7902329064354261	0.9999975629759688	0	0	0.8952412300276712	0.21076445723187695	LRRC14B;ADAMDEC1;IL1RN;TPSB2;SPPL2C;STKLD1;PABPN1L;SLN;RGS1;OR2A42;GUCY1A2;KCTD19;HGD;C21ORF58;THEMIS;TIMD4;RBX1;ALDH3A1;OR2T1;SLFN14;RAB38;CARD14;CFTR;C5ORF47;HOXD1;ILDR1;BHLHE23;SKA1;FAM83G;FBXO40;ZNF709;MC2R;OTOA;FAM71D;KLRK1;ORC1;OTOG;NTNG1;PRR30;MPIG6B;PINLYP;C3ORF84;PRG2;LNPEP;NR0B1;ISX;PHOX2A;IL22RA1;BHMT;TSGA13;KIF18B;FAM151A;FAM187B;GALNTL5;NOX4;RNF183;GLIPR1L1;SHBG;XKR4;FBXL7;BARHL1;MAJIN;OR2A1;ZCCHC13;ZNF771;SERPINA1;QRFP;EDA2R;HMGB4;NKPD1;DMBX1;FCRLB;HJV;ADGRE3;OR2Y1;TRIM69;GAST;SPDL1;TPSAB1;SGCG;TMPRSS11A;GPX2;C4ORF48;MMP8;TMIGD1;B3GNT5;IFNE;TMEM217;PSMB11;TPSD1;RETNLB;DEFB128;SLC3A1;TPTE;AOAH;ABCB11;STX11;GBX2;LACTBL1;SCAND1;C16ORF96;RIBC2;TCFL5;OR51E1;C17ORF64;FAM209B;FAM209A;HS3ST6;MBOAT4;FMO4;VAX1;SHCBP1;TTLL6;UBQLNL;ZNF616;CFAP161;MPLKIP;TRIM31;SLC28A1;CCL27;FRYL
Genes Changed In Cerebellum Of Dox Treated FRDAkd Mice At 12 Wk GSE98790	19/31	0.7918888550400361	0.9999975629759688	0	0	0.7971502785725041	0.18600244768929952	GPR17;ALDH1L1;MREG;PLCL2;TNC;LAPTM5;CRIP2;HBA2;HBA1;HSPA2;DPP3;PFKL;FAM234A;MOBP;APOC1;RARB;CPSF4L;FBXL3;FGFBP3
Genes Up-Regulated In Expression In Quadriceps Muscle Of Clcn1 Null Myotonic Dystrophy Mice (MOE430B Array) GSE14691	19/31	0.7918888550400361	0.9999975629759688	0	0	0.7971502785725041	0.18600244768929952	ARPP21;FZD5;NTN4;FMO2;PIK3R1;SBSN;LOXL2;MYOM3;C1ORF100;TMEM25;ZDBF2;GCHFR;KIAA0513;BCL7A;PCNT;NAT8L;GPIHBP1;TNS1;ZFP28
Genes Up-Regulated In HD Grade 0 Markers In Human Caudate Nucleus (HG-U133A) GSE3790	19/31	0.7918888550400361	0.9999975629759688	0	0	0.7971502785725041	0.18600244768929952	ZCCHC24;PLXND1;ITGB4;PGAM2;ROM1;INHBB;TMEM140;TOB2;IFIT3;TYMP;ALDH4A1;ITPKB;ERBB2;CHI3L2;SAA1;SAA2;TCF4;GYG2;TNS1
Cortex RNA M46 Module (Brown4) PMID26900923	49/78	0.7925552013449497	0.9999975629759688	0	0	0.8504376697856927	0.19772090803258063	FHOD3;TENM2;TCF25;GALNT17;LRRC4;FAIM2;LAMC2;HID1;ENDOU;BCL7A;LRRTM1;BOC;ANXA6;LRRC47;SPATS2;AP1B1;TTC7B;FAM219A;NPNT;TRPC4AP;CLIP3;KIAA1217;SLC7A8;PACS1;GPRIN1;RNFT2;SATB1;NTM;ATP1A3;AK5;ZDHHC22;TM9SF4;SYNGR1;MGAT3;CAMK2G;KIAA0319L;SLC25A22;KAT14;ATP6V0A1;CADM3;CCDC136;DKKL1;DHCR24;BTBD9;SYT17;TMPPE;NELL2;FAM131B;INTS5
Genes Up-Regulated In Genes Changed In HDACi 4B Vs Vehicle Treated Friedreich Ataxia Patient Blood Cells GSE30933	433/665	0.7929870093262388	0.9999975629759688	0	0	0.9379759869443581	0.2175620661444828	ZNF177;MDC1;PATJ;SERPINE2;TMEM200A;C2ORF88;GPR174;CNST;GPR171;RPL37;PRSS3;HOXA5;GAMT;CUBN;CXADR;PRKCB;ZNF281;MCEMP1;SOX12;RNASE2;ZNF14;SYTL3;SYTL2;EML4;DDIT4;TBPL1;EXD3;ABCB1;ANAPC16;LYPD3;LY9;HACD4;PLAC8;EPB41L5;FAM171A1;GALR2;CEP70;GRPEL2;ZSCAN16;ZSCAN18;JAG2;GSTM3;NFE2;FZD3;PRRT3;PRRT2;TIPARP;RAB3IP;SLC16A11;BTBD11;SLC16A10;CGN;L1CAM;WDR54;MLLT11;TNFSF4;FNDC11;SERPINI1;FARSB;CDKN1C;ITK;MYOM1;NRSN2;BTG1;MTMR11;YJEFN3;LRRC1;ADAMTSL5;TMEM44;SH3BGRL2;GPRASP2;TEAD2;CEP68;DENND2C;ELOVL4;RING1;METRN;SIRT4;GNL1;PGM2L1;WDR33;GCHFR;ANGPTL6;TMEM106C;SLC29A1;RAPGEF6;SLC29A2;CLDND1;PKN3;ATL1;MS4A6E;FAM117B;TMEM71;ADAM28;EXTL2;TMEM169;CNPY4;RICTOR;SLC17A7;ZNF223;BRD4;ZNF580;PCGF2;PLXDC1;POU4F1;TUBB4A;GATAD2B;LRRC20;TMEM156;FAM200A;SLCO4C1;ZNF219;ZNF217;ZNF337;YPEL5;YPEL4;PHLDB1;ZBTB21;ZBTB20;FAM107B;TM7SF2;PPP1CB;RIMS3;FGF9;SALL2;CLEC5A;LZTS1;LZTS3;PPP1R16B;KCNH3;SLC38A1;AGTPBP1;RALGAPA1;CLIP3;PYGO2;TPST1;ARMCX2;C1ORF115;TXLNB;KAT6A;SLC25A51;ERP27;ADTRP;KANK3;ZNF792;ABHD8;CYP4F22;FBXO44;NPAS1;SAV1;GOLGA7B;HNRNPDL;SMYD3;THEM6;ZNF786;RAB6B;ATP8B2;BICRAL;ZBTB16;ABHD18;SYNJ2;FANCE;FBXO32;BCL9;CDK6;BCL6;REEP5;LHX2;BCL2;RLN2;PLXNB1;RLN1;SERINC5;SLC26A6;MCM8;FLT4;NRGN;ADAMTS4;SGCE;ZNF526;EFHD1;TRIM69;ITGB7;CR2;PLEKHG2;TRPC1;NIPSNAP1;ZFP90;REXO5;LCK;MEP1A;ANG;PLEKHH2;NLGN2;SMARCD3;PLAG1;NTN5;PTH2;CXXC5;DNAJB2;ABLIM2;TRIM46;FSD1;SLC25A23;ANKRD30B;RNF24;PLCL2;SEMA4F;FBXL16;MYO1C;SYT11;UBQLNL;P2RX1;KLF9;MGP;BCOR;CCDC66;PFKM;ERRFI1;SLC23A2;SPARC;RFESD;DIXDC1;ICAM3;C14ORF93;C3ORF18;HERC2;RINL;ADGRA2;HABP4;SOX8;ATP6V1E2;SOX4;KRT2;ZFP2;HSD11B1L;ANK3;P3H3;CPT1C;MTURN;KATNAL1;TRIB3;FLYWCH1;MXRA7;STX1A;PFN2;CDS1;BEX3;L3MBTL3;RWDD2A;TSHZ3;MAOA;TXK;MYCBP2;GSPT2;SYNGR1;ZNF827;TSPAN7;SARAF;ZNF821;CLHC1;B4GALNT4;BCL11B;ST8SIA1;SH2D1A;PRG4;CNFN;CALY;CORO6;RETREG1;BEX5;ITM2C;CLIC5;COL18A1;ROBO3;SLC44A1;ICA1;BICDL1;MAGT1;PCSK5;B3GNTL1;SCML1;ZMYM2;SLC22A17;NMRK1;TNFAIP8L1;CCR7;KIF1B;RALGPS1;MAP4K2;CAMLG;STRBP;MST1;IL18;SYP;RHOC;MRPS6;RNF144A;NCR3;CDCP1;TNNT1;MAPRE3;MFGE8;CD44;DBN1;ATP23;ICA1L;CXCR4;CRIP2;HSD17B6;HSD17B7;NKD2;PURB;CAMK2N1;FAM184A;NCR3LG1;SUSD3;TBL1X;ATP6V0E2;CD55;REM2;MPZL2;CAVIN1;IGIP;PLEKHA5;TMUB1;PNMA2;MPP6;NLRP12;KRT18;ZDHHC9;QPCT;STK17B;TTC3;TCEA2;TRIP10;F2RL1;IL18R1;TJP3;PMCH;SIRPG;NRM;AMOT;HCFC1R1;ENPP4;TMEM14A;PPFIA3;SLC30A7;CARD10;CD96;MORC4;ANXA11;ARID5B;TRAPPC2B;PCOLCE;ACYP1;C2ORF15;SHISA2;SELENOM;SLFN11;SCNN1D;TBL1XR1;CERCAM;MYADM;RELL2;SUCNR1;TMEM59L;LTBP4;CPLX1;DNAJC28;FBLN5;TMEM241;ARHGAP12;SEL1L3;PDZD4;PCSK1N;LONRF3;MYH10;PDZD7;CBX7;ACBD4;SMAD3;DNAJC12;LAYN;HSPA2;MT3;EFNA1;HOOK2;NABP1;PHF13;FGF11;PRR7;DOCK3;DOCK9;CHD7;TNFAIP3;SLC2A3;SPRED2;CYP2R1;STPG1;RBM17;KLF12;ARAP3;NAV1;AXIN2;POMGNT2;TENT5C;TRNP1;CHI3L2;COL6A3;ITGB1BP2;B4GALT4;RALA;TUFT1;ASAP3;CNR2;ERBB3;SV2A;FAM241B;NT5DC2;S1PR1;GNG8;KLRG1;TCFL5;DLK2;CAPN11;JSRP1;PIK3IP1;S100Z;CD5;XPNPEP2;NRDE2;BNIPL
Up-regulated Genes Overlapping Between PRC2 KO At 3 Mon And HD Human Patients PMID27526204	9/15	0.793122903155922	0.9999975629759688	0	0	0.7553039422208847	0.17506214548222418	SIX6;BNC2;TMEM30B;SHOX2;PITX2;POU4F1;HOXC8;HOXC10;HOXD8
Up-regulated Genes Overlapping Between PRC2 KO At 3 Mon And HD Mouse Models PMID27526204	9/15	0.793122903155922	0.9999975629759688	0	0	0.7553039422208847	0.17506214548222418	ONECUT2;TMEM30B;CDKN2A;TAL1;WT1;GPR101;VGLL2;POU4F1;HOXD8
Genes Down-Regulated In HD Vs Normal GPCs GSE105041	1332/2027	0.7946286879677804	0.9999975629759688	0	0	0.961395836125819	0.22100599456302583	PID1;SCX;TESK2;FZD10;ACCS;ISM1;PREX2;SCAMP5;ZFYVE28;LIPE;NDST4;ZC3H12B;PPP4R4;NDST3;CKMT1B;VSTM4;MNX1;PKNOX2;SAMD11;UNC5A;RBFOX3;CACNA2D2;CACNA2D4;UNC5D;FAM133A;SLC5A9;SCO2;RBP3;SPARCL1;NGEF;CFAP99;CFAP61;ABCB1;TTYH2;TTYH1;C5ORF49;PDGFA;GATA2;PLA2G7;OAZ3;UGT8;C6;KLRK1;RDH12;ADAMTS19;ADAMTS18;AGMO;RDH10;ADAMTS17;SYNDIG1;HCRT;CFAP65;PUSL1;PPARGC1B;ZBTB7C;GPR17;CADM3;CFAP74;GSTM1;CADM4;TSLP;CADM2;ABCA4;APCDD1L;C5ORF38;C20ORF27;ABCA7;NR0B1;GRIN2D;DAZL;PCDHGA10;FAM135B;GRIN3A;FXYD3;LYPD6B;SFXN3;HRC;PRRT4;DMRTC1B;CFAP77;SFTA3;KCNC2;PIGQ;QPRT;WFIKKN2;GPR20;SNX10;ARHGAP6;SHD;SHH;JPH3;HEY1;HEY2;CTLA4;SH3BGRL2;DLGAP1;DLGAP3;DLGAP2;ZNF488;CHST8;DUSP2;GPR37;LRRC46;KCND2;METRN;NSUN5;PIFO;SIRT4;ELOVL7;DUSP6;SIRT2;DUSP7;F5;MZT2B;MZT2A;TMEFF2;FAM222A;MMP16;SLC7A8;CYP21A2;MMP17;C19ORF25;TLR10;CRYAB;SLC29A3;RAPGEF4;SAMD5;SAMD7;DMAC1;GPR45;MYRF;KCNA2;KCNA3;KCNA4;SNX32;OVCA2;AXDND1;FSTL5;GLRA3;NRAP;CARNS1;ZNF469;CSMD3;NCDN;ZNF467;CSMD2;RABAC1;CSMD1;RIC3;LRRC26;ODAM;CKMT1A;WNT7B;BMP8B;SNX22;PLXDC1;STXBP5L;HEYL;SPSB1;ETNK2;WT1;TTLL2;LGR4;LIMS2;TTLL9;ADGRL3;NOMO3;KCNG4;RASL11A;RORA;GPR62;LRRC71;SAT1;MFSD13A;TOM1;SLC25A41;SLC25A42;NUDT13;SYBU;PITX3;FBXW4;PPP1R16B;FBXW5;KCNH6;PPP1R16A;FBXO15;UBALD1;UBE2E2;TC2N;OLFM4;SDCBP2;RBMXL2;OLFM3;MAK;SLC9A9;SLC27A6;GMNC;PKP4;KANK3;OSBP2;TRABD2A;SPATA9;GRIA2;KHDRBS3;SHC3;C11ORF97;ARL2;SPATA4;FOXO4;FBXO41;GLIS1;RAP1GAP;SLC9A3R2;DSEL;ZBBX;BMF;TXNDC2;LRRC4C;CPA5;GRIA4;SLC38A4;HHATL;KCNF1;SDF2L1;HTR1F;RASL10B;DCDC1;KY;FAM90A1;IGSF11;PTPRB;TMIE;LRIT2;LRIT3;SNAP25;LRGUK;FLT3;LRRK2;SCHIP1;ONECUT1;EFCAB12;ELFN2;TSPAN12;RLBP1;UNC80;C6ORF226;MB;IQUB;ZNF648;ERC2;NKX3-2;TRIM67;CERS4;TRIM61;GRID2;PIANP;OVCH1;GRID1;NRG2;FOXL1;ADAMTS20;QTRT1;SYNPO2L;SNPH;AGXT;CNTNAP5;ITGA9;SLC47A2;NDUFB7;PRCD;PPM1H;CXXC4;SLC25A27;SLITRK2;SLITRK1;ZNF628;SLITRK3;SLITRK5;LACTBL1;FSD1;SLC25A23;RILP;SLC25A22;PIRT;BEND6;NTRK1;NTRK2;LINGO3;PPP1R14C;KCNJ9;MID1IP1;NTRK3;CABLES1;SYT13;MBOAT4;MCOLN1;APLN;SYT17;TBX2;BAIAP3;TSPAN15;TSPAN13;TSPAN19;NT5C1A;CD247;ALDH8A1;MDGA2;SMAP2;NOP53;BCAR1;KCNK4;MYO1G;CCDC89;ARR3;IFI30;CYB5D2;NUBP2;C4A;RINL;TRIM29;KDR;EPHB1;EPHB3;SCN1A;SLC34A3;PAQR9;ATP6V1G2;EPHA6;EPHA8;ANK3;VWA5B2;CYP39A1;FNDC5;STX1B;SFRP2;ADGRB2;ADGRB3;KCNQ1;ADGRB1;KCNQ3;MT1F;PPP1R42;MGARP;CTXN2;PEX11G;CTXN1;TMEM63C;PCDH10;PCDH15;CEND1;LPAR3;C7ORF57;PIK3R1;ART5;CFAP126;PCDH17;NKAIN1;C7ORF50;NKAIN4;SEC14L6;TSPAN7;KCNN2;NTNG1;RTBDN;SMIM10L2B;NTNG2;IFITM10;EGR4;SPHKAP;IQSEC1;CENPVL2;MYO5A;PRG4;CPLANE2;PNMA8B;CCDC144NL;C7ORF61;PEX5L;PPP1R1A;ID2;ID1;ID3;PEMT;ARMC12;LRRN1;IGSF9B;CD200;VSX1;VSX2;BARHL1;DIRAS3;PTPRT;CSRNP1;SPAG17;DOC2A;CCDC124;DIRAS2;ICA1;OTUD7A;SLC7A14;GRIK4;WFDC1;SPATC1L;KIF12;MTRNR2L1;SH3RF1;GNGT1;C8G;PCLO;GNGT2;SCML4;CRTAC1;SPTLC3;CD36;MCF2L2;EIF5AL1;FOXD4;COX8C;FOXD1;NBPF3;SYK;PABPC5;ANO9;GAB3;SYP;SYN3;RGMB;SORCS3;KIF6;ANO5;ANO2;APRT;ANO3;RNF144A;RNF144B;RAP2A;NR5A2;PITPNM2;INPP1;SATB1;TMPRSS3;GREB1L;GNAI1;EXOSC5;RELN;CREG2;GPC3;C22ORF23;MGAT2;MSX1;SCAND1;RIBC1;SPRYD3;MOG;TMEM176B;TMUB1;CRYBB2;PNMA3;AKR1C4;DOHH;KAZALD1;RP1L1;SGSM1;RIT2;XK;ZDHHC9;KCNS3;LKAAEAR1;LOC646588;CFAP161;PNPLA4;C22ORF15;SCARB1;RTKN;PCDH11Y;ZFAND4;CRTC1;UBE3D;MPG;PRDM6;PCDH11X;KLHL32;KLHL30;NR3C2;KLHL31;TMEM266;CCND3;CCND1;PEBP4;MPZ;TEKT1;BAALC;ENPP4;ENPP6;ENPP5;PPFIA4;PRND;RGS9;BORCS6;PPFIA3;SH3GL2;RGS7;SPINK4;OSR2;ADPRHL1;CCDC159;LMTK3;ZNF98;TMEM252;PCP2;MAP7D2;ODF3B;DPEP1;MASP1;WDFY4;PKDCC;CALCB;KLHL14;CCL3L3;CACNA1A;CACNA1D;CACNA1C;SLC1A6;CACNA1E;SLC1A7;CACNA1G;RASGRP3;CACNA1I;KCNV2;AANAT;ADGRG2;BRINP1;DEAF1;CHAD;NXPH1;ISOC2;WNT4;TFAP2A;KLHL29;SYT2;TFAP2E;ARHGEF37;SLC52A2;HMGA1;SHISAL1;SYT9;BMP4;ISG20;BMP2;FGF14;GNAL;TMEM235;AJM1;HOOK1;UBXN10;CNTN1;ALPL;TAF4B;CNTN3;CNTN4;OSTN;FGF12;PRR7;TTC24;EDA;CNRIP1;MS4A7;TNFAIP2;LAMC2;RND2;TTC29;RERG;RPGR;GHR;RASGEF1B;RASGEF1C;CA4;CFAP47;DACT3;ZNF385B;CFAP43;ARFGEF3;CFAP45;GALNT9;ARMH1;TTC36;CCDC198;CFAP52;PLA2G4C;ABHD14B;ETV1;OLIG1;ABHD14A;C4ORF48;ETV2;OLIG2;TENT5A;SHROOM4;EPN2;TRDN;GREM2;OXLD1;NDUFS8;MMRN1;TMEM215;CDHR4;CFAP57;GNB1L;ZMYND10;IRF6;CUEDC1;FBP1;CFAP53;SAXO2;CLRN1;DAPL1;DNAH6;DBX2;DNAH9;RSPH9;CYGB;C4ORF33;ATOH7;RAB40A;NWD2;SV2B;SH3TC1;GNG7;C19ORF73;SPOCK3;MVB12A;SLIT1;SPOCK1;SCN7A;ZPLD1;ATOH1;CCDC178;EYA1;GALNT3;TPBG;ATP2B2;S100B;HS3ST1;ADGRD1;C19ORF81;RSPH1;TEC;CLCN4;TBX10;SARDH;CCDC170;ACKR3;CLNK;VIT;MAML2;SERPINE2;FRMPD4;DQX1;TRIL;FRMPD2;MRGPRF;RAX;GRPR;DCAF4;ENO4;GNAT2;SOX18;MYC;HOXA3;HOXA2;PXDC1;HOXA1;ROPN1L;NCKAP5;HOXA6;HOXA5;C2ORF80;PRIMA1;ADGB;TSPYL2;UNC13C;UNC13A;DNAAF3;RPL21;NHLRC4;PRKCE;SOX13;SOX14;WDR72;SYTL5;GABRG1;BCAN;BCAM;ABCA10;RNF125;DAAM2;BIN1;ARMC3;HECW2;HECW1;ACOT1;PRR15;SPIN2B;NHLRC1;ASTN2;DUS3L;ASTN1;FREM3;FTCDNL1;RD3;ENPEP;C1ORF194;HOXD1;PRDM12;A1BG;SAMSN1;SLC19A3;ST3GAL5;ST3GAL6;PRR29;GATD3A;HBQ1;NKX2-2;NFE2;DNAH12;ACE;ARPP21;F8A3;FZD9;NFATC1;RMDN2;SLC16A10;CGN;RPL3L;FA2H;SLC6A6;GLUD2;GJB1;SLC6A9;GIPC1;SNAI1;CYP1A1;TMEM225B;HOXD3;SERPINI1;XKR4;HOXD9;HOXD8;CDKN1C;WDR49;MYOM1;ELN;SPIN3;ADO;SLC6A2;TMEM187;C1QTNF4;FCRLA;FCRLB;CATIP;RNF150;ZNF365;WDR38;SLC2A11;PLLP;SLC2A13;ELMOD1;EN1;TACR3;BAAT;RIPPLY2;PAX8;ANGPTL6;AHRR;RARB;COL21A1;ANGPTL4;KIFC3;PLCB1;RGR;JDP2;ASCL5;WDR25;ZNF593;PLPPR1;PLPPR2;ANKRD55;PLPPR5;TIMM13;AOAH;ASCL2;TMEM163;PDC;GPR151;TMEM169;CHN2;GPR150;SLC17A7;SLC17A8;GPR156;GPR155;GPR158;AOC3;CCL25;GSN;F10;COLCA2;ANKRD66;CARD9;NR1H4;FMO2;PRSS35;TYW1B;DHRS2;TUBB4A;DEF6;ADAT3;AGT;SULF2;SLC8A3;MORN5;AGBL3;SLCO4C1;PLP1;COQ8A;SCRG1;HSPA1B;TMEM229B;RAB3B;DGKG;RAB3C;PHLDB1;CHRM1;COL16A1;DGKB;GUCA1A;DACH2;SERTM2;FAM216B;SLC8A2;CDH7;RIMS2;RIMS4;CYSLTR2;DEPTOR;FGF8;CDH3;DACH1;FCGRT;MACROD1;TNR;MACROD2;MB21D2;STK32A;PHLDA1;STK32B;NUTM2A;SEMA6B;TPD52;RNF43;NKX6-2;TMEM178A;MAGI2;DEFB115;MITF;KNCN;THNSL2;TLE6;MTNR1A;CACNB4;NUTM2F;PPEF1;DGKK;NUTM2E;NUTM2D;RHCE;DRC7;CALCRL;MINDY4;CNP;AK5;C1ORF53;BOLA2B;RHEX;NEUROD1;VTN;ADAP2;NEUROD4;ZFP57;DVL1;CCDC33;TPPP;RNF175;IMPG1;IMPG2;ESRRA;TMEM132C;ANKRD34A;ATP8B4;PPAN-P2RY11;CCDC13;TMEM132B;ESRRB;RITA1;PXDNL;DAB1;LRFN4;BCL6;PUDP;LHX1;LRFN1;MAP3K19;PLXNB3;TDRD12;LHX4;GPR101;LHX9;DPP10;GAL3ST1;PSCA;DUSP19;PTPN20;SYNE1;PSTPIP1;ZNF524;EVI5L;ADAMTS8;GAL3ST2;AMH;GAL3ST3;NPIPA5;SH3D19;SLC13A1;TRPC7;SLC13A2;TRPC5;TRPC6;NGB;VSTM2L;RTN4RL2;DUSP26;C1QL3;YDJC;DUSP23;RP1;METTL24;CATSPERE;DMRTA1;ESRP1;LANCL3;CNGB3;EFHC2;PKHD1L1;FOXD4L1;VSTM2B;NLGN3;SLC24A2;CEBPA;PLEKHH2;SLC24A4;NLGN2;SLC24A3;SMARCD3;SFTPA2;PLAG1;CLEC2L;SEMA3D;CRX;STMND1;NOD2;TULP1;C1ORF158;VXN;C1ORF94;LMF1;REPIN1;CACNG7;CLEC3B;ABLIM3;CHADL;RAB24;POLR2E;ZNF503;WASF1;PLEKHH1;JAZF1;TUB;IRX1;IRX2;RCVRN;RPH3AL;KCNIP2;SPAG6;PLCL1;SPAG4;FBXL15;KLF4;SGCZ;OTOGL;P2RX7;P2RX6;P2RX5;NFASC;EVI2A;DNAJA4;MAB21L1;MGAT4A;MAB21L2;TLL1;EVI2B;CCDC60;CBLN2;FAAH;VIPR1;VIPR2;HPSE2;FAM89A;DCAF4L2;LST1;CBLB;ACSM5;AQP2;AQP1;RS1;ZNF608;NIPAL2;HMCN2;ZNF843;SOX8;SOX6;SOX7;EYS;HABP2;TNS2;TNS1;MRPS18A;MTUS2;SLC6A11;GPR37L1;CPT1C;MAPK8IP1;PLPP7;AZGP1;TCERG1L;GSAP;NSMF;ATP6V0D2;CFTR;LLGL2;CDS1;NECAB2;SLC22A3;BEX3;GPM6A;SPTBN5;BEX2;SMIM5;TMEM161A;MAGED1;PDE1B;IGSF1;TMTC1;APCDD1;PPL;CRHR1;NHLH2;SMIM11A;ZNHIT2;ZNHIT1;SCFD2;DPH2;ATP6V0A4;TRPM3;NTSR1;RABGAP1L;SNAP91;GNG13;CABYR;ADCK1;TMCC2;TECPR2;CD320;ITM2C;TENM1;CLIC5;SLC35F3;SLC44A1;SH3KBP1;BICDL1;GABRR3;EPB41L4B;EPB41L4A;SLC22A15;CAMKV;SLC22A17;GSG1;KIF13A;PSD;ZCCHC24;MAP4K1;RAB6C;EDN3;LRRIQ1;TFEB;RHOH;KREMEN2;CFAP299;RAB33A;B3GNT7;CCKBR;MATN1;MAPRE3;KPTN;SGK1;MATN4;TLR4;HMX1;GUCY2D;PTGER2;PTGER3;PAPLN;AKAP7;PTN;ZDHHC22;PHYHIP;NKD1;NKD2;AKAP1;EGFLAM;CUX2;FAM184B;NPW;C10ORF105;WIF1;APBB2;FAM47E;SPTSSB;ATP6V0E2;GABRE;DISC1;GDF10;CGREF1;CA10;SCD5;LHFPL3;LHFPL1;GRHL2;VAX2;ATP5F1D;RAB11B;ETNPPL;TPPP3;NR6A1;LRRN4CL;KRT15;STAC2;VWC2;KBTBD8;RAB9B;RIPOR3;GALNT13;GALNT15;ROGDI;FAIM2;MYRFL;SSC4D;HOXA13;DOCK10;BMPER;FAM81B;LMO1;GUCY1A2;CADPS2;MLIP;SYCE1L;MYH15;SPNS2;MATK;ANXA11;VWDE;SHISA2;SHISA9;PRSS56;TMEM130;SHISA7;SHISA6;KCTD8;PHOSPHO1;SELENOM;APLNR;AMPH;AIPL1;RELL2;ABCG1;TEDC1;CHRNA3;CTTNBP2;USP54;NTM;TMEM59L;CHRNA9;ARHGAP15;DTX4;CPLX1;CSF2RA;NALCN;NID2;CPLX4;CPLX3;TMEM121;SCUBE2;ASIC4;DPP6;PCSK1N;PDZD2;HRH3;CDH20;CDH22;CASKIN1;CDH23;LONRF3;KLRC1;ASIC2;ASIC1;KLRC3;EPHX2;KLRC4;PTCH1;TDRD9;AZIN2;DNAJC12;HSPA2;TDRD6;DNAJC15;OPN5;LRP1B;ARHGAP24;NR4A1;LIN28B;NR4A3;BAMBI;FAM163A;TLX1;DOCK3;PCDHGB6;DOCK9;DOCK8;HSPB7;CLEC14A;FBLL1;CXCL5;FAM166B;SIX6;LRRTM3;NETO1;LRRTM4;LRRTM1;PDE4B;TMEM108;PDE4A;RHBDF1;DESI1;OR2H2;MYRIP;OR10Q1;POMGNT2;DNM3;ALDH1A3;ZAP70;CFAP221;PEAK1;CDH10;AKT1S1;C14ORF39;SAG;B4GALT6;MCTP2;CDH18;PAPPA2;CAMK2B;STOML3;HLF;RGS19;CAMK2A;ATP1A3;THBS4;NCALD;DDN;DLL3;ACAN;MCRIP2;ERBB3;PALMD;MCRIP1;PCED1A;REPS2;CHSY3;S1PR2;SNCB;LURAP1;SASH1;OPCML;CMTM7;CMTM8;TCF7L1;KDM4C;PDE6H;LGI4;PDE6G;CMTM5;LGI3;PCARE;DTNBP1;NAP1L3;NAP1L2;OPRK1;PPP2R3B;ARID3C;DLK1;NAP1L5;DLK2;CRYGA;FAM167A;NEURL2;PPP2R2B;SPRY3;ALDH16A1;ATP13A5;CMTM1;PDE7B;C2ORF72;SSBP4
Genes Associated With Increased H3K27ac Signals In HD Patients Vs Control PMID30811995	47/75	0.7973640088360955	0.9999975629759688	0	0	0.8448581560283688	0.1913130439772966	CNTFR;RASL12;SLC44A3;ADCYAP1R1;KCNE2;LAMC3;SPPL2C;FAM107A;SLC1A2;PKD1L1;FBLN1;HIF3A;SH3RF1;VSIR;CRHR1;AQP1;RANBP3L;BAG3;C10ORF105;TOGARAM2;TNR;SPOCK1;PCBD1;CCDC33;PRODH;CAMK2G;TNS1;CPSF7;COL27A1;PSAPL1;VWF;KCNIP3;NTRK3;SEMA4B;ZBTB16;KRT7;NFATC1;MT4;SORCS2;RGMA;TNFRSF1A;CDC42EP4;ITGA11;ACSBG1;CPSF4L;SDK2;FKBP5
Genes Up-Regulated In dSPNs Of R6/2 Vs WT PMID32681824	207/321	0.7979080958364911	0.9999975629759688	0	0	0.9131643259668952	0.20615767332753024	PID1;NEXMIF;STMN2;ADARB2;ZNF608;BBX;KIF21A;CCNL2;SCAPER;EPHA6;CACNA2D1;EBF1;ANK2;UNC5C;INPP4B;EML6;KCNQ1;RUFY3;GUF1;RNF121;GPM6A;L3MBTL3;PCDH10;NYAP2;PCDH19;GIGYF2;COX3;PIP5K1B;STXBP6;ATP6V0A1;ST3GAL3;CREBBP;BCL11A;RANBP17;EXOC6B;PRRC2C;PBX1;ZWINT;EXT1;FAM135B;CCSER1;CPEB3;XKR4;CDK14;KIAA0825;SLC44A5;DENND1B;TENM1;GABRB1;TENM3;FMN2;EPB41L4B;PCLO;RSRC1;ZMYM4;TCP11L1;DLGAP1;KIF1B;ANO4;FAM126A;ENAH;NCOR1;VSNL1;DPYD;EXOC4;PDZRN4;PAFAH1B1;GREB1L;PRICKLE2;FIGN;FSTL5;BTAF1;FAM172A;C11ORF49;DMD;CSMD2;GPC6;DYNC1I1;WWOX;MBD5;GBF1;KLHL1;LHFPL3;STXBP5L;AGBL4;ITCH;CMSS1;NR6A1;RIT2;DLC1;RAB3C;PCDH11Y;PCDH11X;ZBTB20;MSI2;RTL4;SLC8A1;NR3C2;SCN9A;EP300;TNR;KMT5B;MAGI1;MLIP;KCNH7;RALGAPA1;SEMA6D;MAGI2;ARID5B;FRMD4A;FRMD5;OLFM3;WDFY3;TOX;RTN3;ANKRD12;LIN7A;EFNA5;NALCN;NPAS3;ARHGAP21;DPP6;UBB;SRGAP2;KLHDC10;HSPA8;ZFHX3;CNTN6;BTBD9;SSH2;ZFHX4;LRFN2;LIN28B;RALYL;PAN3;CNOT2;TMEM117;GNAS;TCF4;MNAT1;FGF12;MCU;SNAP25;EDA;MAST4;USP34;HTR2C;SOBP;BICD1;TTC28;SENP7;SGCD;PPP2R5E;SNRNP70;PPP6R3;ERC1;UTY;ERC2;EDIL3;PRKG1;KDM6A;TRPC7;BCAS3;KLF12;CHUK;COL25A1;SGIP1;PDE4D;DNAJC1;NAV3;NRG3;CDH10;CDH12;CDH18;CNTNAP5;CAMK2D;SLC24A3;LUZP1;PPM1L;NRXN1;PPM1H;SEMA3E;HDAC8;CACNG7;TTR;ERBB4;CCDC85A;NHS;SLIT1;VPS54;RAB28;SLIT2;KCNJ3;LGI1;PCDH9;PPP2R3A;SGCZ;USP29;MAPK10;MGAT4C;MEIS1;FMNL2;APC;KANSL1;HCN1;R3HDM2;TNRC6B
Genes Up-Regulated In Expression In HSALR 20B Myotonic Dystrophy Mice Treated With ASO 445236 Vs WT Mice GSE38962	65/103	0.7997062729962762	0.9999975629759688	0	0	0.8608201714622004	0.19240258580099295	SLC23A3;CNTNAP2;CHIC2;AMHR2;MAP3K7CL;TDRP;AP2A1;VLDLR;FAM204A;ARMH4;UCHL1;SLN;CPNE2;KCNH2;TLE4;GHSR;CHIA;CACNA2D3;GOLGA8K;IL18;DYRK1B;PRPF40A;VASH1;MYL4;LAT2;GOLGA8B;RBMXL1;MYH8;IRF5;SGK1;HACD1;GTF3C4;SEMA3B;TMTC1;LY9;PLD3;SELENOI;NEU2;CCL8;PDLIM2;CHRNG;AFMID;PMS2;METTL6;EPS15;SPAG5;MID1IP1;HSPA2;LYZ;FBXL13;GOLGA6A;VMP1;C7ORF61;PTPRE;PER1;GOLGA6C;HAL;DMRTC1;GOLGA6D;TTC30A;PCDHB5;RBMX;DMRTC1B;HOXD8;LRP11
Up-regulated Genes In Gonadal Adipose Tissue Of 6 Mon HD Q175 Mice Vs WT GSE76752	2318/3517	0.8011499306988414	0.9999975629759688	0	0	0.9681350744728926	0.21464248756851026	ITSN1;LOC728392;ALKBH8;FAM110A;ISLR;SYNGAP1;ANKFY1;BBX;PRKACB;VSTM5;CACNA2D1;CACNA2D2;FRS2;PHKA1;BCR;SIGIRR;SPINT1;ATF7;FAR2;SF1;EXD2;LYPD2;BAZ2A;ZNF23;GATA2;LYPD6;ADAMTS15;EPB41L5;ADAMTS14;RNF213;RDH12;PDGFD;EPB41L3;PIP5K1B;PIP5K1C;JAG2;PRPF38B;CYP4F2;EIF2AK3;NR2F1;EIF2AK2;BTBD11;NR2F2;L1CAM;CYP4F8;AIF1L;PPFIBP1;LAS1L;AGO4;CILP;PKIA;FAT2;FXYD6;STRN;FAT4;DZIP3;MTMR10;LRRC10B;TFCP2L1;ARHGAP6;ARHGAP4;MECP2;MED12;MMP25;NHSL2;SHH;CASP12;NHSL1;MED13;TCP11L1;DLGAP1;JAK3;SLC18A1;STUM;ZNF483;GMIP;SLC39A14;PGM2L1;MED23;PLSCR1;PLSCR2;CYP21A2;INCENP;SLC7A9;POT1;ACSBG1;PPARA;RAPGEF6;RAPGEF4;SAMD5;ATL1;KCNA2;SLC7A2;SNX29;PRR14L;ADAM23;NRAP;SPP1;ZSWIM8;ZSWIM9;RICTOR;ZSWIM6;IL12RB1;ZSWIM5;JAM2;IL12RB2;CASP8AP2;MBD4;ZNF462;RIC1;GOLM1;SNX22;DCBLD2;TARBP1;CROCC2;SNX18;ETNK2;SNX14;TAOK2;NCAPD3;PKN1;LGR4;FRK;FRYL;SIGLEC6;KCNG4;OLFML2B;GOLIM4;MSI2;FADS2;NUDT10;SLK;FADS6;POFUT1;NEK1;KMT5B;MAP3K9;ZNF446;ZNF445;ZNF442;CDKL2;CDKL4;KCNH6;KCNH8;FST;STX7;ATP11C;ATP11A;FBXO10;TC2N;SRCIN1;JAML;MSH2;LY6D;GMNC;ZNF436;PKP3;SLC27A3;GRIA1;COL17A1;INO80D;KMT2B;BOD1L1;CREBL2;C1ORF226;NDOR1;ZKSCAN7;KHDC1;KIAA1522;TNFRSF14;TSNAXIP1;SMYD3;IP6K3;GRIA4;NEK9;HHATL;NEK5;HPS3;BMX;CORO2A;FAM205C;IGSF11;IGSF10;LRCH1;SON;SP1;LCN2;HPSE;SLC49A3;LRGUK;ITGAM;NUMA1;ITGB4;DYSF;ELFN2;ITGAL;TSPAN11;PPP6R1;DDI2;PPP6R3;ITGAX;ITGB8;ITGB7;TRIM65;UNKL;SLC36A1;ACTR2;CERS6;ITGA4;TNFRSF18;VPS13D;ATRX;ITGA1;VPS13B;NRG1;NRG2;MFRP;BMP2K;ITGA8;LCOR;SPACA6;TRIM56;ITGA9;SPACA9;PRPS1;SMIM24;LENG8;ATP10A;PBXIP1;TSPAN33;TSPAN32;MLLT6;CCDC85C;AWAT2;CCDC85A;ATXN1L;TRIM46;SLC36A4;TSPOAP1;KCNJ2;E2F8;UBQLN2;COL26A1;MYO10;PCDH9;NTRK3;SYT15;SYT13;TM6SF1;BICC1;REC8;TTC39A;TBX2;TTC39B;MYO1D;DBNDD1;MYO1E;MCM3AP;SYT11;KCP;TRIM36;TRIM37;CD248;ZNF852;PIK3AP1;TRIM33;CD244;MYO1F;MYO1G;SLC23A2;CPNE5;CPNE4;SLC23A1;HHIP;CCP110;IKZF1;IKZF3;IKZF4;PEX26;CRKL;C4B;C4A;HERC2;HERC1;ADGRA2;ANPEP;TNFSF10;CCDC96;THSD7A;CCDC92;C9ORF135;LIMCH1;OMD;RIIAD1;ISLR2;MYO7A;CYP39A1;GAREM1;CRISPLD1;SOAT1;CRISPLD2;MTCP1;KCNQ5;FAM76B;KCTD12;CCDC81;CCDC82;KCTD18;NAIP;CES1;GRB7;MYCBP2;SDC3;FBF1;KALRN;TTBK1;NEU2;SEC14L1;SEC14L4;APOD;CEP192;KCNN3;B4GALNT3;KCNN4;B4GALNT2;B4GALNT4;TBC1D8B;BBS1;SLC10A5;APOBEC3H;C9ORF152;NBEAL2;RAB27B;SMARCA2;IFFO1;MED13L;CALY;LPAR5;PTK7;FBXL7;MON1B;TP73;NRP1;AP4E1;SH3RF1;WFDC2;C1ORF210;AKAP12;AKAP11;KCNT2;NMRK2;CNTRL;GNRHR;BBS9;SPTAN1;PCYT1B;PBRM1;ZHX3;GAA;GAB1;AGTRAP;GAB3;KIF6;SREBF2;CNKSR2;TOX3;RAP2A;TOX2;KIF9;GAN;PITPNM3;ARHGEF3;SDE2;ARHGEF1;ARHGEF2;ARHGEF5;NAPB;GPALPP1;PRICKLE2;GNAI3;PRICKLE1;HSD17B7;MFSD4A;RELN;MGAT3;PCNT;EPS15;MFSD4B;MON2;MAP3K1;GAD1;KLHL3;CFAP157;C9ORF116;SGSM1;ITCH;KITLG;KLHL6;CFAP161;SGSM2;TTC3;TACC2;NEK11;OTUD4;UBXN2B;CRTC1;PRDM6;C4ORF19;LOXL3;PLAT;PRDM2;TMEM260;TTF2;NCMAP;IGF1R;NR3C2;PLAU;TBC1D32;TBC1D30;TEKT1;ENPP1;ENPP3;ENPP6;CARD10;MSX2;TMOD2;ADAM11;ADAM10;ZNF99;KMO;GRIP2;GEM;ADAM19;SLFN12;SLFN13;ADAM17;ZNF91;SLFN11;SCNN1B;SCNN1A;SIDT1;ANKS6;ODF3B;WDFY3;WDFY2;WDFY4;EMID1;DDX6;UBA6;HTRA4;TCF7;CACNA1B;DAPP1;SLC41A1;CACNA1A;CACNA1D;GLYAT;CACNA1E;RAI1;CACNA1I;GRK3;ADGRG6;RHPN1;ECT2;MFAP3L;TFAP2A;MGAM;SYT1;CNTN6;NUP153;HOOK3;SYT7;NAT8;HOOK2;HOOK1;UBXN10;MANSC4;UBE2U;MANSC1;TCF4;CNTN4;AMOTL1;MELTF;FGF12;MUC20;DNAL1;FBN1;TTC26;DYRK2;TCHH;PITPNC1;TTC28;CABIN1;ADGRE1;TCHP;EEF2K;GRM4;RASGEF1B;ADGRE3;MYO18B;MYO18A;MAN1A1;CA8;CYTIP;MYBL1;ARFGEF3;DACT1;SUN1;DNAI2;NAT8B;CAD;C4ORF47;HUNK;SHROOM2;SHROOM3;ETV1;NAV1;SHROOM1;NAV2;SHROOM4;CFAP100;ELF1;ADGRF1;ALS2;ZMYND10;MS4A2;FBP1;MS4A1;FBP2;PLEC;DNAH1;DNAH7;DNAH8;DNAH5;DNAH6;ASAP3;ASB14;ASB11;DNAH9;RNF6;ASAP2;NT5C2;ADD3;ASB18;ASB15;ASB16;IL1RL1;IL1RL2;NWD1;GNG2;CNR2;SV2B;SLIT1;MAN1C1;SPOCK1;SLIT2;TTC14;ATF7IP;TPBG;YY1AP1;TTC16;CD4;RSPH1;TEC;CD6;TNIP3;SIMC1;CD7;ACKR4;ERCC6;OTUD1;BNIPL;ANKLE1;FRMPD4;WIPF3;C2ORF88;MRGPRG;XYLT1;MRGPRE;SLC4A3;SLC4A4;CAPN15;SMC2;EPS8;NYNRIN;ZMIZ1;GJA4;WDR91;AP1S2;AP1S3;CEP97;C2ORF81;C2ORF80;CDK5RAP2;NUP214;DDX17;MBNL2;DNAAF3;PRKCB;DNAAF1;DDX11;ARMC9;WDR72;SCRIB;HCFC1;ARMC2;DEPDC1B;ADCY9;DAAM1;DAAM2;ARMC3;HECW2;PARD3;PLEKHS1;MAP1A;NUP98;FREM1;FREM2;OTULINL;ZNF398;ZNF397;NUP205;CFH;CFI;ADH7;SAMSN1;PLAC8;FAM171A1;FAM171A2;PRDM16;ALX4;GSG1L;PROM2;BARD1;ZNF382;NFATC2;NFATC1;CGN;PHC3;NFATC4;GJB3;PCDHB6;PCDHB8;GAPT;ATG2B;FANK1;RSPH10B;DENND1B;PHF2;CDKN1B;SETD7;STON1;CHM;PYGM;STON2;PHF6;VSIG10;WDR44;ADAMTSL1;ZNF280D;C1QTNF1;CATIP;ADAMTSL4;C1QTNF7;ADAMTSL3;ADAMTSL2;TCTN1;TK1;PLEKHN1;CIC;TEAD1;ZNF367;ZNF366;EDARADD;DENND2C;HELLS;GRAMD2A;WDR31;GCHFR;ZEB2;ANGPTL7;KIFC3;SINHCAF;GART;WDR27;GRAMD1C;ADCY7;FGD1;NSD3;FGD5;FGD6;OLFML3;EPCAM;EPYC;UBN2;NSD1;RSPH4A;GSN;CKM;MCF2;HIPK1;SNCAIP;WDR13;SCAF1;GATM;NFIC;TMEM229A;ZNF335;TMEM229B;RAB3C;MRE11;ANKRD13D;PLXND1;CDC14C;TM7SF3;VIRMA;SLC8A1;RIMS2;CYSLTR1;SALL1;PAPOLG;ZNF329;PLXNC1;LARGE2;PCDHAC2;SLC39A4;COL27A1;CEP135;RALGAPA1;CSGALNACT2;CEP131;GOLGA8K;SPICE1;TTC21A;VASH1;FAM91A1;TLE6;GOLGA8B;OBSCN;RAB36;KAT6B;KAT6A;ZNF319;ZNF316;ZNF799;TOX;CSNK1G1;BRSK1;SLC26A1;SLC38A11;UBR1;KNG1;MTM1;TTC21B;UBR5;BTLA;CCDC30;CD300LD;CCDC33;SRGAP3;CD300LF;SRGAP2;PLTP;DRD4;MAP2K6;OSBPL8;TMEM132C;OSBPL3;TMEM132B;CCDC15;FANCA;SLC4A10;SYNJ2;PLET1;GOLGA6A;GOLGA6C;LRFN4;SYNJ1;NBEA;GOLGA6D;MAP3K19;REEP3;BCL2;PLXNB3;ZNF778;PLXNB2;PLXNB1;DRC1;SLC26A3;DRC3;PLEKHM3;BMPR2;GAL3ST1;COL14A1;PIK3C2G;PIK3C2A;PIK3C2B;ADAMTS5;PSTPIP1;AP1G1;PSTPIP2;CEP170B;ADAMTS8;PRKG1;HGFAC;ADAMTS7;PLEKHG3;CCDC39;SLC13A2;CR2;SGIP1;CEMIP2;PLEKHG5;TRPC1;COBL;TIRAP;NEMP2;LCK;CCDC74B;CATSPERG;CCDC74A;LANCL3;MCM6;MCM2;CCDC40;SMPX;PLAG1;CCDC68;FGL2;TULP4;ARPC4-TTLL3;NLRC3;NLRC4;HDAC6;HDAC7;TTN;STOX2;HECTD2;RAB25;PLEKHH1;STOX1;TUB;MLXIP;ANGPT2;FBXL18;KBTBD11;OTOGL;P2RX7;POLR3A;POLR3B;DNAJA4;KIAA0586;PI15;CEP162;CCDC65;TLL1;BCOR;CCDC66;PI16;EVI2B;NECTIN4;CCDC60;TNRC6A;PPIL6;TNRC6B;RSC1A1;IL1RN;TRAF3IP3;ZMYND8;AQP9;HDAC11;CBLC;AQP4;CALML3;CALML4;AQP2;HS6ST2;KIAA0930;RPS6KA6;NIPAL2;RPS6KA2;ZNF845;DZIP1L;HMCN1;P3H2;PRAMEF20;KRT8;FLT3LG;HLA-A;GPR37L1;CPT1C;HLA-F;MAPK8IP3;TIAM1;ZNF839;KATNAL1;HSBP1L1;RUBCNL;GSAP;HECA;ZNF831;DNA2;ATP6V0D2;CFTR;MACF1;STXBP4;SH2D2A;MTTP;SLC22A1;FUT11;PRAMEF11;PRAMEF10;CBARP;PRAMEF17;PRAMEF19;PRAMEF18;PDCD11;PRAMEF13;ZNF827;PRAMEF12;PRAMEF15;PRAMEF14;ATP6V0A2;STXBP5;ATP6V0A4;STXBP6;TRPM3;XCR1;SYNRG;SLC35E3;TRERF1;PUM2;TPX2;PM20D2;ZZZ3;TECPR2;TOP2A;ZCCHC12;TOP2B;AHCTF1;TENM2;TENM3;C2CD3;SLC35F3;SLC44A1;SLC35F2;CITED4;ZCCHC18;MAGT1;SIPA1L2;LIMD1;SIPA1L3;XPO6;CLDN23;DNER;SH3PXD2B;XPO5;GABPA;RALGPS1;RAB8B;RALGPS2;EDN1;PARP4;EDN3;GFRA1;TYK2;PROX1;CFAP299;ZDHHC17;CBFA2T3;GFRA2;VAV1;ZDHHC15;TLR1;HCK;CDCP1;TLR8;TLR7;TLR3;VWA7;AMER1;ZDHHC20;AMIGO1;GDPD1;ZDHHC23;VWCE;CST7;TYMP;PURA;KIAA0513;PDPR;MTHFD1L;SUSD3;FAM47E;SUSD6;APBB2;SVIL;GBF1;SORBS2;OTOP1;GRHL2;MPHOSPH9;QPCT;F2RL1;MEGF8;RIPOR2;GUCY1B1;KDM1B;FOLH1B;SPPL2A;ARHGDIG;AMOT;DOCK10;HELB;FPGT;COTL1;SVEP1;FAM81A;SZT2;MIGA1;WNT5B;ANXA11;LIFR;ALG10;RSBN1;SHISA7;FANCD2;CHMP4C;JCAD;FBLN7;RASL12;CHRNA2;PXN;ALOX12;FBLN2;PRPF8;SCUBE3;CDH23;LONRF3;NLRP1;FAM83B;SPECC1;CBX6;CBX5;POU2F1;NKG7;CAMSAP3;TSGA10;SEPSECS;DIAPH2;DIAPH3;TRPV6;BMPR1B;BRWD3;BMPR1A;GPSM1;CLEC14A;C2ORF49;IRF2BPL;FAM166B;SPRED2;MFSD6;SPRED1;SNAPC1;SNAPC4;BLNK;RBM5;STPG1;IQCD;MYRIP;IQCG;DNM2;RBL2;DNM3;MYH1;CFAP221;MYH2;AIM2;FCHSD2;DDAH1;IGDCC4;PEAK1;RASA4;IGDCC3;MYH9;DNASE1;SOWAHA;C2ORF50;PAPPA2;DDC;PDXK;KDM3B;PERM1;LEF1;ATP1A1;FAM169A;NR2C2;THBS4;RASD2;GNA14;ERICH3;ERICH4;TOGARAM2;TOGARAM1;GBP2;GBP4;GBP3;OPCML;KDM4B;TMEM30B;DAW1;SLC4A8;FAM167A;MLPH;PDE10A;KANSL1;PPP2R2C;PPP2R2B;ATP13A4;LPIN2;USP6NL;MDC1;ADAMDEC1;C5ORF24;NEXMIF;ZNF292;RBPJ;LIPA;PREX2;SCAMP5;IL4I1;PREX1;UBASH3B;LRAT;UBASH3A;SAMD12;XYLB;GBP6;MEF2A;ZNF287;WDHD1;MEF2C;GBP7;RBFOX3;STARD8;RFX3;DICER1;HPCAL4;EML4;MOSMO;EML6;SLC5A8;CLDN4;RUFY3;RUFY2;NGEF;CFAP61;ABCB1;NYAP1;TTYH3;AIRE;CEP85L;CLCNKB;AGAP4;IQGAP1;IQGAP2;LY9;IQGAP3;GIGYF2;HACD4;SLC5A5;PCNX3;MYO6;CFAP69;RHBDL2;PROSER3;GPR17;CFAP74;NAPSA;CADM3;HACE1;PRRT2;ABCA5;CFAP70;ABCA9;EXOC6B;ABCA7;ABCA8;GRIN2D;COL1A1;PCDHGA10;MLLT10;PCDHGA11;FAM135A;C11ORF16;SASS6;NOX4;DCHS1;CFAP77;LRSAM1;LRRC34;ZNF251;TMEM52;CTCF;EEA1;LMBR1;TMEM44;SH3BGRL2;UPF2;UPF1;LRRC45;LRRC46;GPR34;ARG1;GPR35;MYOF;TMC7;ELOVL7;TMC4;F5;C20ORF96;F8;BDH2;MYOT;PIGG;SMTNL2;ZNF236;DSCAML1;GPRC5C;SLC29A3;C11ORF52;GPR45;COL11A1;LRRC17;ZNF518A;TMEM71;PROKR1;HLA-DMB;UNK;GGA3;TMEM65;TMEM67;FLNA;DMD;NCDN;CSMD1;PMS1;SRSF11;EVC2;P2RY12;P2RY13;P2RY10;ANKIB1;ATRNL1;STAT2;TMEM61;LYRM9;GPR50;VWA3B;TMEM64;TMCO3;GATAD2B;TTLL6;FABP3;TTLL3;CASTOR2;ZNF217;TTLL9;ERO1A;MYLK2;CCNT2;FAM13C;GPR63;F13A1;ZC3HAV1L;DEFB1;LRRC71;HPGDS;KIAA0895;SESN1;PITX2;SLC16A3;TCP11;PPP1R16B;ZNF681;ZBTB38;ZBTB34;FOXP1;SLC9A2;ACAP3;ACAP2;MAG;MAF;FRMD7;TXLNB;C18ORF54;SLC9A9;MAL;ROR1;RAD54L2;UTRN;DSC2;ANAPC1;NSMAF;GPR88;TACSTD2;THADA;RAP1GAP;TMEM25;SBNO1;SBNO2;STK33;ATXN2;CNTNAP3B;DSEL;SLC38A6;NPTX1;EVI5;SOCS7;BCL2L14;SLC38A4;KL;BICRAL;LVRN;B3GALT5;PTPRD;KIAA1755;MFHAS1;PTPRE;PTPRB;GNL3L;PTPRC;AAK1;TUBGCP6;MDM4;MYCBPAP;ZNF652;ARHGAP11A;CNTNAP3;CRYBG2;CELF1;SH2D4B;CRYBG3;FLT3;FLT4;LRRK1;PIK3CD;ARRB1;EFCAB12;PIK3CG;IQUB;ERC1;ERC2;SLFN12L;PPP1R12A;PEG3;VPS37B;KSR2;PARD3B;SLC25A18;DSG2;BIRC6;BDP1;PPP1R12B;SLC25A13;SLC47A2;ITIH5;GTF3C4;ITIH2;PCOLCE2;KHDC1L;LRP5;PPM1H;LRP4;LRP2;CXXC4;NTN1;LRP6;ZBTB40;CNNM1;FCHO1;SLITRK1;TIFA;FCHO2;TP53INP1;SLITRK6;LRRC8C;BEND4;SLC25A21;LRRC8E;CTHRC1;MCOLN3;PPP1R14C;FOXJ3;FOXJ1;MCOLN2;BAIAP3;TMPPE;FCGR2A;ZNF618;ZNF616;NT5C1A;PTPN6;FCGR2B;MDGA1;FCGR2C;SLC25A36;PTPN3;LPGAT1;JPT2;ULK4;ZDHHC8;ZNF729;DHX57;ZNF726;RASSF5;ZNF724;KIF21A;ZNF721;KIF21B;SLC12A6;EPHB3;SCN1A;TMPO;EPHA4;ENTPD1;RSAD2;SCAF11;PAQR5;ENTPD7;ENTPD8;ANK3;SHTN1;SFRP1;FNDC1;SPATA13;ULK2;ZNF710;EPHA3;STX1A;PLEKHD1;PPP1R32;WNK4;PCDH19;ART4;MICAL1;ZNF704;ARSK;MIER1;DHX37;HIVEP1;ST8SIA4;DHX38;SLAMF7;ST8SIA6;HIVEP2;RAB11FIP2;RAB11FIP3;RAB11FIP4;RBM11;PPP1R26;INTS1;IQSEC2;ST8SIA1;INTS2;DCLK3;RASSF8;ATP4A;TH;ARTN;ID2;WNK2;CD24;RETREG1;KIAA0825;CCNJL;TAS2R60;PTPRT;PCSK1;PTPRU;CCDC120;DIRAS2;SECTM1;WASL;BRCA1;CLEC9A;KIF11;CHRDL2;SCML4;HYAL1;SPTLC3;REV3L;IDS;CD37;KIF1A;CCR5;UTP14A;AASS;CD33;UTP14C;CCR2;CCDC112;NCOA1;SBSPON;NXPE3;CD52;NCOA3;CCDC113;MINK1;ANO9;RGMB;SORCS3;TMEM150C;ANO5;KIF27;ANO3;ENAH;LAT2;ANO1;BANK1;G2E3;NCOA7;ZNF780A;SFI1;CAPS2;RAMP3;INPP1;CCDC103;IGHMBP2;TMPRSS2;CAMKK1;CPN1;CAMKK2;ARVCF;PAK1;PERP;CREG2;GPC3;GPC6;MICA;MICB;RFTN2;PLEKHA1;DEFB136;MOK;DKKL1;MIB2;PLEKHA5;PLEKHA7;MIB1;XK;NLRP10;CSDC2;DPY19L4;KIF26A;KIF26B;FHOD3;CCDC166;SAMD9L;DCLRE1C;KLHL36;WWC1;KLHL32;IHH;KLHL34;OGDHL;GXYLT2;JADE2;RTL5;CLGN;CCND1;RGS1;CAPN5;CCRL2;EP300;CAPN1;ARHGEF40;ARID2;RGS8;SBF1;PPFIA4;RGS9;SBF2;SH3GL2;EOMES;PDGFRB;SLC30A7;PDGFRA;SCARA3;SCARA5;SLC30A3;CCDC158;CCDC157;CYBB;NPNT;PDGFRL;TANC2;MID2;ERN1;TANC1;TMX4;HNRNPUL2;SCN8A;CCDC150;ARHGEF26;KLHL14;CCDC148;CCDC146;KLHL17;PROZ;SLC1A4;PDS5B;DDX60;MCHR1;RASGRP1;FUT4;RASGRP4;CALHM2;CLTRN;KIF3B;CHAD;PACSIN2;NPHP3;CCDC141;GCN1;BCL9L;IVNS1ABP;ZFHX2;CACFD1;ARHGEF38;KLHL28;LAYN;INHBA;SSH2;SUPT5H;MT3;ANKHD1;KIF4B;KIF4A;PHF19;MAST4;MAST3;ATP2A3;ATP2A2;CHD5;CHD4;LAMC2;MTR;ARHGEF10L;CHD3;SOBP;AFF4;AFF1;SIRPB1;TMEM191C;TMEM191B;BCL7A;CD200R1L;ZNF385C;CFAP46;CFAP43;CFAP45;GALNT9;ARMH1;CFAP44;RBM33;ARHGEF11;HS3ST3B1;CFAP52;ARHGEF12;PLA2G4E;ARHGEF17;ARHGEF19;TBC1D8;ARHGEF18;TBC1D9;PLA2G4A;CIP2A;TBC1D1;LMBRD2;CDHR2;MMRN2;CDHR3;CDHR4;CFAP57;IRF8;CDHR5;IRF6;CFAP53;RBM24;SCN4B;CREB5;CCDC187;LAMA2;DCTN1;RRBP1;TAF1L;HMGCR;ACVR1B;ATP2C1;CLCN3;PTHLH;PRTG;CLN3;MARVELD2;MARVELD3;CCDC180;EPS8L2;TAS1R1;MDH1B;GALNT7;GALNT6;GALNT4;GALNT3;EGF;GALNT2;ATP2B3;ATP2B2;ATP2B1;ACVR2B;MAPK10;PROB1;CLCN5;FAM131B;CCDC170;RBM41;ASB1;CCDC171;VIT;EHF;PATJ;GABPB2;TMEM200B;GLDC;TRIL;TMEM200C;RAPH1;ENO4;BACH2;GPR174;ZXDA;ZXDB;MYB;STMN1;PIP4K2A;DIP2B;DIP2C;HOXA6;NFRKB;CUBN;UNC13C;CHIA;WSB1;NHLRC3;GLCE;IFT80;SYTL5;SYTL3;UNC13D;SULT2B1;KIAA1217;NISCH;GPR162;DYNC1LI2;HOXB9;BIN2;GPR161;TYRO3;PIH1D2;ACOT1;PRR18;MAML3;NHLRC2;HOXB8;PRR12;ALG10B;HOXB7;HOXB6;SLAIN2;SLAIN1;MEFV;GLG1;CRACR2A;PLCG2;SLC19A3;PRR29;ZNF148;DNAH12;CDK19;DNAH10;FZD4;RDX;PRRC2C;BRAF;PRRC2B;RPL3L;CYLD;SLC6A9;GIPC2;PLCH1;CDK12;CPEB4;CDC42SE2;RET;SPEF2;SERPINA1;ELN;HIF3A;CLINT1;GLI2;FCRLA;LFNG;DSTYK;TRIM2;MRC1;TRIM3;EMB;RNF150;GPRASP1;GPRASP2;HAVCR2;BRD1;SERPINB1;TESC;TCF12;TNNC2;TET2;TET1;TACR1;SERPINB5;GCFC2;FAM234B;CD200R1;PLCB4;RNF169;INF2;RGN;RNF165;ASAH2;HSPA13;TMEM164;TM9SF3;PRAMEF6;PRAMEF5;PRAMEF4;PRAMEF2;PRAMEF1;CHN2;PATE2;ZNF107;GCNT4;ZNF106;ANKRD52;ANKRD50;GPR155;PRAMEF8;BRD4;PRAMEF7;RPRM;CCL22;BRF1;ANKRD66;CARD9;CARD6;LAPTM5;FMO2;AGBL5;RNF145;TMEM158;ALMS1;SLCO4C1;AGBL2;MORN3;C16ORF89;FILIP1;ANKRD61;CCL28;DGKG;SEMA5A;COL16A1;ATP8A1;CLEC4M;ITGA2B;HJURP;DACH2;DACH1;CDH3;GRAP2;RNF19A;CLEC5A;CHP2;SMARCAD1;STK32A;ZNF565;STK32B;LZTS3;SEMA6B;TPD52;RNF43;ANKRD45;SYPL2;DGKZ;ENKUR;CACNB1;ARMCX4;CLIP1;KIAA1614;MELK;TEX9;CLIP4;MADD;ADAM9;TNIK;PHLDB3;DGKI;INTS6L;ZNF551;CUL9;NOTCH2;CSF1R;NOTCH3;DNMT1;SEMA7A;CALCRL;NOTCH1;TNKS;ANKRD11;RNF180;ABHD8;ILDR1;ITPR1;ITPR2;RASAL3;AK7;RLF;GLB1L3;PHF21A;AK8;C1ORF112;AK9;HMBOX1;BTBD3;SKIL;ANKRD28;ATP8B4;SLC37A2;SLC37A1;WFS1;CEP350;ESRRG;TVP23A;BTBD7;GCSAM;CYP4F11;BTBD9;CNOT6;GON4L;MAFB;YEATS2;ITGA11;RCAN3;SPIRE2;ZNF536;EFHB;SERINC5;DAGLA;C15ORF62;PTPN21;PTPN23;DNALI1;DUSP11;CLEC1A;SGCA;PSD2;PSD3;ZNF526;HYDIN;ZNF521;SLC37A3;SH3D19;VWF;COL25A1;DNMT3A;ZFP92;KCNAB2;C1ORF162;ADRA2A;LCA5L;ASPM;RP1;EVC;ESRP2;RP2;ESRP1;ZNF516;SFT2D2;CX3CR1;RNF31;RNF32;NFAT5;LUZP1;SEMA3C;SEMA3D;SEMA3B;STMND1;NDNF;SEMA3E;JAKMIP1;MROH1;ZNF507;RSBN1L;NHS;MROH7;ACSS1;UGGT2;UGGT1;FNIP2;WASF3;IRX1;RNF20;IRX2;KCNJ11;CDC42BPG;KCNJ16;SEMA4F;CDC42BPB;PTPN13;KLF3;PTPN14;TPCN1;RPGRIP1;KLF7;NIN;NFASC;APC;CROCC;CLEC2D;FAAH;VIPR1;TTLL10;ANTXR1;GOLGA4;ZNF609;ZNF608;GOLGA1;HABP2;SOX4;SOX5;CDON;SLC6A19;SLC6A18;CMC4;ACSL4;RUNX3;GBGT1;RUNX2;INPP4A;INPP4B;XRN1;PAPPA;RRAGD;EZR;ZFPM2;TELO2;LLGL2;NECAB2;CDS1;BEX2;BEX1;IGSF6;TSHZ3;IGSF3;KLK1;TSHZ1;TMTC3;TMTC2;KLK3;TMTC1;KLK2;SLC6A20;IGSF9;CMYA5;NAALAD2;PATZ1;SCAI;RABGAP1L;BCL11B;BCL11A;SIGLEC11;SIGLEC10;CIDEB;IFNLR1;PARP14;CCDC88B;OCLN;AKR1B10;SESTD1;GOLGB1;AKR1B15;CCDC88C;SPRTN;TMCC2;ITM2A;CC2D1A;CLIC6;INVS;CLIC5;RYR2;BICDL2;KRT20;EPB41L4B;ZMYM4;STAB1;ZMYM6;KIF13B;MAP4K1;MAP4K2;MANBA;PACRG;INSRR;LRRIQ1;NME5;IL17RD;IGFN1;B3GNT8;PACS2;CCKBR;TNNT1;TFEC;ALDOC;RHOV;DNASE1L2;DCP2;LILRA6;TOR4A;TNXB;PAPLN;AKAP6;LILRA1;LILRA2;LILRA4;TRAK2;SCEL;CUX2;FAM184B;PTCHD1;DZANK1;NPY;KIAA0753;MPZL3;CORIN;ANKMY1;ARNT2;CGREF1;C1GALT1;ERBIN;LILRB5;TJP1;KRT18;FAM183A;KRT15;KRT14;TRIP11;TJP3;ZNF354C;TJP2;WASHC4;GALNT11;GALNT14;STEAP3;GALNT13;GALNT15;NRK;POGK;DSCC1;SIRPG;GALNT17;ARID4B;ARHGAP39;ESPN;ARHGAP42;IL18RAP;BASP1;SIRPA;CA14;UNC5CL;SPNS2;MATK;TSC1;IPCEF1;TMEM131;MPEG1;ARHGAP45;ALDH3A1;FOLH1;COL4A4;COL4A3;CMPK2;RELL1;ABCG2;TEDC1;AKNA;KLRB1;USP53;CTTNBP2;USP54;LTBP4;ARHGAP19;ARHGAP18;ARHGAP17;DTX3;LTBP3;ARHGAP15;STK4;LTBP1;CSF2RA;SEL1L3;DPP4;ARHGAP21;ARHGAP20;PDZD3;SCIN;DPP8;EP400;STAP1;MYH10;RSPH10B2;ACBD7;TGFB2;STIL;LRRC75B;SMURF2;WSCD1;PTCH1;SMAD9;DNAJC13;HSPA2;TDRD6;SMAD5;ARHGAP33;TBCK;ARHGAP31;PLCXD3;ARHGAP30;KIF18B;FES;DNAJC10;KLRD1;SCYL3;PCDHGB7;MCTP1;PCDHGB6;PCDHGB4;DOCK8;DOCK7;LRRC74B;USP34;PKD1;TMEM102;BDKRB2;MRGPRX4;POLK;RUBCN;ABCC4;KLF12;PCDHGA6;USP48;CAMK1D;RASA4B;MRGPRX3;USP43;MRGPRX1;ABCC5;PCDHGA2;LMNTD2;C9ORF24;ABCC9;ARAP1;CKAP5;TGFBR1;FGR;LATS1;TGFBR3;FAM189B;LATS2;AGAP6;AGAP5;PXYLP1;DOCK2;ECT2L;DOCK1;RGS18;CAMK2B;HCN4;HCN3;SLFN5;KRT80;USP12;NCALD;SELENOI;PRRG4;ERBB3;ERBB2;REPS2;NCAM1;SASH1;ATE1;USP25;CMTM4;LGI4;ZNF182;KDF1;LGI2;LCA5;SGPP1;DLK2;FMNL2;RGS11
Genes Up-Regulated In PC12 Htt-Q74 Vs PC12 Htt-Q23 Upon 72 H Of Induction PMID28499347	233/361	0.8037067163568139	0.9999975629759688	0	0	0.91531018040251	0.200014365044711	IFITM1;PATJ;SPARC;ACSM1;ECI1;RFESD;ARAF;CALML4;ZDHHC1;LEXM;NUDT6;TSKU;KRTCAP3;RASSF6;HABP4;FBXO8;FBXO9;GAMT;TRIQK;RBFOX3;CTRB2;SERPINF1;CTRB1;MTUS2;ACOT1;MYL9;PLBD2;HACD1;TMEM63C;SDC2;MGST1;TAPBPL;DYNC2LI1;SULT1A1;LDHB;FLRT3;PPCS;PDGFC;RAB11FIP2;GSTT2B;HMGCLL1;SULT1A3;NTSR2;SULT1A2;GSTM1;PINLYP;CADM2;TNFSF15;CYP4F2;DELE1;CELA1;GDF5;GPR137B;PEX5L;VNN1;SFXN4;SERPINI1;ITM2B;SFXN5;ACY3;PHF1;ZFAND2A;MCUB;CTSV;STON2;CSAD;PIGV;EDA2R;LETM2;CSRP3;C1QTNF1;AUH;AKAP14;EFCAB1;SLC22A18;TNFAIP8L2;CC2D2A;CTSD;L3HYPDH;HTATIP2;GAA;TNNC2;RAB3IL1;SYN2;SUMF2;ANO3;APRT;FAHD2B;SERPINB6;SIRT3;RPUSD4;BDH2;NRN1L;RPUSD3;MAPRE3;SGK1;CRYAB;TLR4;PNCK;INPP1;GBA;SLC43A1;SNX32;PTN;ZDHHC22;NOL3;MIPOL1;OLFML3;WIF1;CREG1;C18ORF21;AHSP;ZSWIM4;NQO1;CKM;MGMT;TMEM62;RIT1;GSTA5;GSTA3;GSTA2;MORN2;GSTA1;SNX15;TCEA2;AGRP;COQ8A;GPR146;GALNT11;ACAA2;ANKRD13D;TMEM179B;RAB3D;RASL11A;KLHL35;CNDP1;IFI44L;CCDC28A;NPPB;CDH2;MACROD1;CAPN3;FAM3A;EPPIN;SLC25A42;PHLDA2;LARGE2;KCNH6;TMOD4;EPDR1;PCOLCE;SLC30A1;ALG11;THNSL2;TMEM134;PCP4;FAM161A;SELENOS;COL4A1;ARMCX6;SBDS;SCG5;SLC27A3;AJUBA;CDKL1;DPEP3;ABHD4;HTRA4;GMPR;GSTT2;LRRC52;STK33;HRH3;IRAK2;UBD;LPXN;IGFBP6;CAV3;EPHX2;EPHX1;FBXO36;CYP4F11;MT3;TMEM231;ISG20;CXCL10;PXMP4;NIT1;NIT2;SLC48A1;ACADVL;SCHIP1;NGLY1;RERG;TMEM220;IQCJ-SCHIP1;SGCE;TMEM223;NOB1;CASP6;OBP2B;BLNK;EXO5;HMGCS2;KLF11;COL25A1;LANCL1;REXO2;DNM3;RFT1;SPACA6;TRIM54;FBP2;CCDC189;PCOLCE2;RGS13;PPM1J;C4ORF33;SH3TC1;RSBN1L;TP53INP1;SLIT2;SLC25A23;BEND6;METAP1D;KCNIP3;PLCL1;LAMB1;SOD2;BICC1;RAD52;PINK1;AQP11
Insoluble Proteins Decreased In Hippocampus Of 8 Wk R6/2 Mice Vs WT PMID29166617	17/28	0.8039710858539496	0.9999975629759688	0	0	0.7780788919000301	0.1697705688208064	KCND2;CCAR1;CNKSR2;NHSL2;INF2;LRRC7;DPYSL2;PSD3;CNKSR3;ITPKA;PITPNM2;ELMO2;RALY;LZTS1;PTMA;JCAD;STX1A
Down-regulated Genes In Cerebellum Of Dox Treated FRDAkd Mice At 12 Wk GSE98790	12/20	0.8052275705832584	0.9999975629759688	0	0	0.7552487019339303	0.16360978696493353	GPR17;PFKL;MREG;FAM234A;MOBP;PLCL2;LAPTM5;TNC;RARB;CPSF4L;FGFBP3;DPP3
Genes Changed In Medulla Of 18 Week Old WT Mice Vs Atxn 1 154Q/2Q Mice Both Treated With Vehicle GSE114674	12/20	0.8052275705832584	0.9999975629759688	0	0	0.7552487019339303	0.16360978696493353	NGFR;PLAC9;NHSL2;NWD1;ERBB3;CLMN;COL11A1;MAP3K19;CORO6;COX2;ELOVL7;FGFR2
Ligands Encoding Genes Enriched In Astrocytes PMID25186741	12/20	0.8052275705832584	0.9999975629759688	0	0	0.7552487019339303	0.16360978696493353	ITIH3;BTBD17;NCAN;IL18;LCAT;CPE;SPARCL1;SCG3;MFGE8;PLA2G7;FJX1;HAPLN1
Neurogenesis-related Gene Module From Cerebral Cortex PMID18849986	12/20	0.8052275705832584	0.9999975629759688	0	0	0.7552487019339303	0.16360978696493353	PID1;HMGCS1;NSG2;GABRA5;TCEAL1;HTR2C;PLXNC1;C9ORF40;CD24;NIT2;RNF2;IL12RB2
Differentially Expressed Soluble Proteins In Hippocampus Of 12 Wk R6/2 Mice PXD004973	286/442	0.8058538138737925	0.9999975629759688	0	0	0.9216673069535152	0.1989445843505214	FRMPD3;TP53RK;ITSN1;AQP1;CDC20;RPS6KA3;C1GALT1C1;FRAT1;RPS6KA6;SYNGAP1;FRAT2;FLAD1;PIP4K2A;CHAC2;ARPIN;DDX17;GBP6;PAQR9;ATP6V1G2;SOX14;GABRG1;CTAGE1;KIAA1217;BIN3;ZFYVE16;CTAGE4;CTAGE9;CTAGE8;CTAGE6;NAIP;SLC45A4;MACF1;TMEM87A;BEX2;NUMBL;LXN;BEX1;SLC22A5;TTYH2;SMIM1;UBE2J2;GLG1;MRPL10;PIK3R5;UBE2J1;FAM171A1;NKAIN3;CHST12;EPB41L3;ERI3;RDH14;RSU1;STXBP6;SPTBN2;HEXIM1;CCR1;ACE;GSTM1;PRPF38A;IQSEC2;BCL11A;RAB39A;LARP7;AMMECR1;TRERF1;THAP11;ANLN;HAL;PEX5L;NOSTRIN;PSMG1;HRG;FERMT2;C2CD2L;FBXL6;GABRB3;AHCTF1;GTF2H2C;PHF1;PHF23;ZFAND2A;MCUB;SLC7A14;MIA2;CROT;CLINT1;COX7C;CASP12;IMPA1;CAMKV;NKIRAS1;RAC2;EMB;CTSD;DLGAP4;RALGPS2;CDV3;LYNX1;TSC22D3;TNNC2;MINK1;TET2;AGTRAP;NUTF2;RAB3IL1;ITFG1;SREBF2;CNKSR2;LAT2;CLDN10;CD200R1;KIF9;SCNM1;MMP16;ITPKA;RHOJ;POT1;ARHGEF2;VAMP2;DBN1;MAGEH1;ZNF593;ASAH2;DMAC1;TMPRSS5;PLPPR4;TMEM70;ARNTL;EXOSC7;SULT1E1;CAMK2N1;BRD7;DTD1;SRSF10;NMNAT3;PEX10;GTF2H2;LILRB4;CENPH;OSTM1;XPOT;TACC3;TRIP10;MITD1;CAMK1;HSPA1B;MSRB1;MPG;NAB1;WWC1;NAB2;PMCH;FAM107A;TNC;ARHGAP39;SLC8A2;RPH3A;GRB14;RGS1;NEK1;PMPCB;BAALC;CIR1;AZI2;RPP38;FBXW4;G6PD;MLIP;ZBTB32;ADAM11;NOSIP;DGKZ;MID2;SLFN12;HIC2;TOM1L2;ZNF91;TMEM259;ZNF319;MAP7D2;SRSF3;ROR2;LRIF1;UBE2V1;ANAPC1;CALCRL;CBFB;CYP2C19;NPAS3;ARHGAP12;CACNA1G;DPP4;CCNB2;ORC1;DEAF1;CASKIN1;CDH22;AP4S1;SMYD3;NLRP1;MAP2K6;ISOC2;ANKRD34B;CD164;TMEM120A;SMAD9;CNOT10;MACO1;B3GALT5;SYT9;TMPRSS13;ZC3HC1;NFKBIA;TBCK;NR4A3;APPBP2;PIN1;CYCS;BLMH;SNAP25;SCYL3;UCN;SLC25A3;GAL3ST1;NXT1;CRYBG3;MAST3;SLC40A1;YBX3;PPP1R9B;EFHD2;CD200R1L;NOS1;SLFN12L;TAS2R4;HGSNAT;KLF13;NGB;ABHD14B;ARAP3;FAM219A;OLIG1;GPCPD1;TSN;DNAJC1;ALS2;NAV3;OAS1;B4GALT6;FBP1;FBP2;VSTM2B;B4GALT5;CX3CR1;CCDC187;RBM47;NUFIP1;DDX24;WBP2;MOSPD1;ACVR1B;ADD3;TOB2;C4ORF33;GK2;PARD6A;MSTO1;RSBN1L;NT5DC3;TNNI1;LRIG1;S1PR3;DNAJB7;KCNJ2;MYO10;SPAG6;KCNIP3;LIMK1;IMMT;ATP2B1;TTC39B;NIN;SYT12;PRC1;SYT10;SLC25A34
Genes Changed In Vehicle Treated Vs Untreated Friedreich Ataxia Carrier Blood Cells GSE30933	22/36	0.8072631261544274	0.9999975629759688	0	0	0.7910987273138037	0.16937867490313374	OR6F1;PCGF6;ASCL4;INO80D;AMY2B;UBE2D2;ITPR1;CBWD2;C9ORF24;NADSYN1;CPLX3;DNAJB2;RPS6KA3;RRNAD1;RAB24;MAPK1;SLC25A40;BPNT1;IL36RN;RPRML;WDFY3;PABPC1L2A
Genes With Both An Increase And Decrease Of EZH2 Binding In Their Promoter Regions In Corpus Callosum Of BN Vs WT Mice PMID31015293	22/36	0.8072631261544274	0.9999975629759688	0	0	0.7910987273138037	0.16937867490313374	MROH2A;MRGPRX3;MRGPRX1;IL13;SLC4A1;EFCAB6;HAPLN3;SLC7A1;ANO2;PCNX2;DCDC2C;MGAT5B;P4HA3;ZNF616;MYO6;SPOP;MRGPRX4;ZNF841;SP140L;ZNF268;NES;SFI1
Genes Up-Regulated In Inferior Olive Of 5 Week Old ATXN1[82Q] Vs WT GSE122099	43/69	0.8076327522381467	0.9999975629759688	0	0	0.8324117804054446	0.17784297749307412	IFITM1;ELN;SEMA3B;DYSF;MRGPRF;FBLN1;SGMS2;NID2;ISLR;PERP;PRX;A2M;CTSC;TGFB2;JUND;VWF;MYOF;SLC4A10;HBA2;PCOLCE;LAMB1;HBA1;MYO7A;IGF1;LYZ;CP;DCN;BICC1;BMP6;GFAP;COL3A1;KRT18;LOX;MDFIC;TMEM237;ALDH1A2;TRPV4;PLXNB2;PI16;EZR;NBL1;SLC24A5;FBN1
Genes Changed In Oligodendrocytes Of HD Patients Vs Control PMID32681824	431/663	0.8088521228860336	0.9999975629759688	0	0	0.933498445998446	0.1980315842577405	RPL30;MAML2;RPL32;XYLT1;EMC10;RBPJ;ENO4;GLDN;PTPDC1;DPYSL5;BBX;PIP4K2A;DIP2B;DIP2C;NCKAP5;WSB1;PRKCE;RFX3;ZFYVE16;BIN1;HECW2;RUFY3;MAML3;ASTN2;RPL29;ANAPC16;SLAIN1;MTDH;MTMR7;FAM171A1;ADAMTS14;COX3;PLCG2;VTI1A;COX2;ST3GAL5;ST3GAL6;CDK17;CDK19;CREBBP;ARPP21;CADM2;MCAM;ABCA9;EXOC6B;PRRC2C;STRN;CPEB3;CPEB2;RNF220;RPLP1;LRRC1;TRIM9;MED13;ADAMTSL3;TMSB4X;TRIM2;GRAMD2B;ZNF483;GPR37;OPALIN;PLLP;TCF12;SLC39A11;ITPKB;ZEB2;INF2;DPYD;ACSBG1;CRYAB;DSCAML1;GAS7;CLDND1;PLPPR1;MYRF;PRUNE2;APOLD1;NSD3;CARNS1;RPL14;TP53TG5;ZSWIM6;CSMD1;RNF130;RPL19;WWOX;GSN;PCGF5;SNX24;TUBB4A;TTLL7;NFIA;PLP1;FRYL;LGR4;ADGRL3;PHLDB1;ATP8A1;DGKB;FAM13C;PDCD7;CTNND2;ZBTB20;IRS2;MSI2;CDH8;CEP128;RIMS2;DEPTOR;LAMP1;MACROD2;ZNF565;HMGN1;TLE4;TPD52;MAP2K4;AGTPBP1;NKX6-2;KCNH8;RALGAPA2;SEMA6D;MAGI2;DYRK1A;FRMD4B;FOXP1;MAG;RAB30;CLIP4;MAL;SLC27A6;ND1;ROR1;SRSF5;SRSF7;ND5;CDKL1;FKBP5;ND4;GRIA2;INO80D;CNP;ABHD2;ATP6;ITPR1;PHF21A;RHOBTB1;ARL17B;ARL17A;ATXN1;HNRNPDL;SMYD3;LRRC4C;BCL2L14;GRIA4;TMEM132C;ZBTB16;FANCC;SYNJ2;FBXO32;CORO2B;QKI;GFAP;RGCC;SON;NBEA;CNOT2;BCL2;ZNF536;CYTB;SLC26A3;SERINC5;ZNF652;BCL2L1;DPP10;SLC48A1;ARRB1;NENF;PIK3C2B;SNRNP70;PSD3;EFHD1;PHACTR1;EDIL3;ZNF521;BOK;PLEKHG3;BCAS3;CERS4;GRID2;SGIP1;LANCL1;COBL;RANGAP1;BCAT1;ST6GALNAC3;ASPA;L3MBTL4;CNTNAP4;NLGN1;NUFIP2;SEMA3C;UHRF2;SEMA3B;PPM1H;SLC5A11;TULP4;LENG8;LRP4;LRP2;PPM1K;MFF;JAKMIP3;JAKMIP2;LRP6;DNAJB2;PLEKHH1;PPP1R14A;PCDH9;KCNIP3;PLCL1;SEMA4B;SORL1;ENOX1;SYT11;KLF9;TPT1;TNRC6B;LPGAT1;HHIP;ZMYND8;UMAD1;CCP110;LDLRAD3;IFIT3;RPS19;SPATA22;PDK4;EPHB2;P3H2;ANK2;ANK3;TIAM2;TIAM1;PLPP4;ADGRB3;PLPP2;NECAB1;HEPACAM;TMTC2;KLK6;NKAIN2;APOD;APOE;ARGLU1;GPM6B;BBS2;INSR;SLC35E3;MYO5A;ANLN;PEX5L;NDUFAF6;CREBRF;LRRN1;TMCC2;ANKRD18A;CALM1;ITM2A;RETREG1;ITM2B;RPS23;ROBO2;COL18A1;SLC44A1;CAB39L;SH3KBP1;SLC7A14;SIPA1L3;SIPA1L1;BBS9;ZER1;PRMT2;GAB1;ANO4;CYP7B1;KIF6;MRPS6;SORCS2;ITFG1;TOX3;PACS2;VWA1;NCOA7;SGK3;SGK1;PTMA;AMER2;ZDHHC20;GREB1L;PTN;COL19A1;C10ORF90;CST3;LIMA1;RELN;DISC1;MOG;SORT1;SCD5;ERBIN;KLHL3;ND4L;SORBS1;ZDHHC11B;MIB1;TJP1;MPHOSPH8;GALNT13;CD82;ZFAND3;KLHL32;ARID4B;JADE2;CNDP1;IGF1R;DOCK10;DENND5A;SVEP1;PDE8A;KIRREL3;APLP1;ADAM10;CDKAL1;LIFR;UBE4B;KCTD8;TANC1;PCP4;FOLH1;SELENOP;CERCAM;SELENOW;WDFY3;ABCG1;NTM;ARHGAP17;PDS5B;LTBP1;NALCN;RASGRP3;TMEM125;MAN2A2;UBB;CDH20;IRAK2;AUTS2;HSPA2;KLHL24;SSH2;LRP1B;ARHGAP23;TMEM235;TMEM117;GNAS;RSRP1;TCF4;FGFR2;ZCCHC2;MEGF10;USP32;CHD7;USP34;PPP1R9A;SOBP;GPHN;HAPLN2;GRM3;RPS4X;ARMH4;LRRTM3;YWHAQ;LRRTM4;RASGEF1B;ENOSF1;NFKBIZ;PDE4B;LRRFIP2;ARFGEF3;ANKUB1;PLA2G4C;OLIG1;MYRIP;NAV2;EPN2;DNM3;GREM1;FCHSD2;UBE2R2;TBC1D5;ATG4C;CDH12;PDE5A;CREB5;HEPN1;CAMK2D;DDX24;LAMA2;ERBB3;CLMN;ERBB4;MVB12B;SPOCK3;LRIG1;NCAM1;SLIT2;SASH1;KDM4C;NEGR1;CMTM5;HS3ST5;ATP2B1;PPP2R3A;S100B;GDAP1;FMNL2;PDE10A;KANSL1;PPP2R2B;SCD;PMP22;SSBP2
Vascular Endothelial Cell-Enriched Genes PMID25700174	223/346	0.809353688170457	0.9999975629759688	0	0	0.9116333891584825	0.19282802502491384	SPAAR;TES;GABPB1;IFIT1;RPS19;SOX17;RPS18;SOX18;TMEM88;KDR;TNFSF10;RPL38;HMCN1;PGLYRP1;SOX7;SOX4;IL1R1;HLA-A;HLA-F;DKK2;SIGIRR;CLDN5;RNF125;KCNQ1;PRKD2;MACF1;ABCB1;MAOA;USHBP1;CEP85L;SLCO5A1;PCDH12;TAPBPL;APCDD1;GATA2;SLC6A20;MYL12A;ST8SIA4;RHBDL2;INSR;NMI;HSPA12B;ACER2;RPS26;SLC6A6;PPFIBP1;NOSTRIN;ITM2A;RGL2;FBXL7;ACVRL1;CLIC5;CD40;SLC35F2;CCDC125;HILPDA;HBB;TDRP;CTSW;SIPA1L2;VSIG10;SHE;FLVCR2;CCHCR1;CD34;TEAD2;MAP4K2;EDN1;EDN3;KIF23;CDC42EP3;PABPC3;VWA1;ARHGEF5;VGLL4;ENG;RAPGEF4;RAMP2;SGMS1;INPP1;PKN3;CCM2L;CXCR4;SLC7A1;RASIP1;KIAA0754;FGD5;MYCT1;APBB2;MICA;MICB;MAP3K3;SVIL;CDKN2B;SLC16A1;TPK1;RFLNB;GPR4;TJP1;KITLG;KLHL5;CR1L;KIF26A;C16ORF89;ADGRL4;CRLF2;NOMO3;EXOC3L1;SCARB1;ANKRD37;MIDN;FAM13A;GOLIM4;LY75;GIMAP5;PVR;IGF1R;FOXQ1;DACH1;PRND;NOMO1;NOMO2;SH3GLB1;CARD10;IGFBP3;TMOD3;RPS6;ADAM10;ATP11C;SLC30A1;TMEM252;DISP1;C1ORF115;EMCN;APLNR;TIMELESS;JCAD;KANK3;SEMA7A;FAM114A1;KCNE3;ABHD2;TCF7;LTBP4;ACACB;FBLN2;FBLN5;SCUBE2;HMBOX1;SBNO2;GRK5;BAG3;PODXL;STK38;STAP2;CCDC141;SRGAP1;SMURF2;ANKRD23;LAYN;BTBD7;LY75-CD302;PTPRB;ZFP69;CXCL12;LRCH1;NASP;SP1;PIR;MXD4;COLGALT2;ALAS1;ST6GALNAC2;FLT4;CHD5;DUSP11;CASP7;CLEC1A;ZIC3;CA4;POLL;HMGCS2;POLK;PROSER2;KLF11;UNC45B;EGFL7;TTC32;ABCC6;SH2D3C;GPX7;ABCC9;AXIN2;SHROOM1;GPCPD1;ZAP70;LATS2;IFIT1B;MMRN2;USP41;EGFL8;B4GALT4;LUZP1;ATP10D;LEF1;MOSPD1;DENND3;USP18;PALMD;MKNK2;LRRC8C;CTHRC1;CMTM8;ERAP1;LAMB1;KLF3;SGPP2;SH3D21;TSPAN18;SHLD1;KCP;ACKR2;ASB4
Down-regulated Genes In Pons Of ATXN3-dupKI HET Mice GSE117605	908/1387	0.8107685096203674	0.9999975629759688	0	0	0.9514024601739113	0.19957826648336693	ATF2;POP7;ZNF292;SCX;TEX47;ALKBH7;ALKBH6;ATP5IF1;NDST2;ZDBF2;COMTD1;KIAA1109;KRTCAP2;C19ORF54;DPYSL2;NDST4;NDST3;MTERF1;PGLYRP1;VSTM4;STARD6;BHLHA15;ZNF14;TMEM82;CLDN4;OPTC;RFX7;CLDN8;FAR2;CLOCK;MYL9;HACD1;LXN;TTYH1;CEP85L;PDGFA;GIGYF2;SLC5A4;FAM221B;SULT1A1;EPB41L5;HSD11B2;GRIN2A;CFAP69;COX2;PPARGC1A;PPARGC1B;SULT1A3;SULT1A2;CREBBP;FYB2;GSTM1;CYP4F2;BTBD16;NR2F1;TMA7;LNPEP;NETO2;CYP4F8;GRIN2B;MYMK;PTRHD1;FAM135B;FAM135A;SASS6;FAT2;PSMG4;FAT4;FXYD5;DMRTC1B;GSTM5;ZNF254;WFIKKN1;LRRC39;EFCAB5;MRPL34;LETM2;TCP11L1;SH3BGRL3;ZNF488;APPL2;MYBPC3;UPF2;POU5F1;MMP12;MRPL53;MMP13;LRRC7;TEDDM1;CRYAA;CRYAB;SLC29A3;OR10H1;LRRC18;IDUA;OR10H2;OR10H5;KCNA2;LRRC17;TSR3;FSTL4;PLAGL1;HAS2;DMD;CSMD3;CSMD1;PMS1;CENPV;MBD5;ANKIB1;APEX2;GATAD2B;CENPI;TAOK1;TTC30A;CCDC3;ADGRL4;CRAT;SIGLEC6;YPEL3;RIF1;NAB1;C11ORF71;MAP3K7CL;MPV17L2;ZBTB20;RORB;FOXQ1;SCMH1;FBRSL1;ZNF442;ZNF681;KCNH5;KCNH7;ATP11C;CNPY1;GPR75;UBALD1;FAM227B;OLFM1;VMAC;SAP25;MSH4;RBM14-RBM4;MAL;ZNF676;ZNF433;S100A8;ARL8B;SPATA9;DLX3;INO80D;SHC3;DLX6;GPR87;BOD1L1;GPR88;GLIS3;GPR82;GLIS1;NPAS2;SPATA7;NPAS3;SLCO1B1;ATXN2;ZNF429;SLCO1B3;EIF4EBP1;SLC38A6;THEM4;BCL2L15;CPA4;QKI;FAM205A;TMPRSS15;PTPRD;G6PC3;RGCC;DMXL2;OGN;ZNF652;ALAS2;ONECUT2;ONECUT3;ONECUT1;FHL2;FASLG;NENF;C6ORF226;CAPZB;DDI1;ERC1;ERC2;EIF5B;SH2D3C;VPS13B;NDUFC1;NRG1;SLCO1B7;NRG3;BMP2K;SPACA6;ITIH3;NDUFB8;SMIM27;NDUFB7;SMIM29;LRTM1;LENG9;SLC5A12;SRM;CCL8;ZNRF3;SLITRK3;IGF2BP3;LACTBL1;MICALCL;PCBD2;TRIM40;MMAA;FOXJ3;SYT10;TSPAN18;ZNF616;CD248;PABPC1L;MDGA2;CCNK;MT1M;HYKK;RINL;ZNF729;MCIDAS;ZNF726;FBXO4;ZNF724;IL12A;ZNF721;BSN;SPA17;SCAPER;MFSD2A;EPHA6;C9ORF131;OMD;ZFP2;HNF1B;MT1A;PPA2;ZNF717;SFRP5;MT1F;MT1G;ZNF711;CTXN3;CFAP126;PIK3R5;NKAIN4;ZNF708;PCBP3;SI;PENK;HIVEP3;KCNN2;ZBED6;IFITM10;FOXF2;IL36G;NBEAL1;PILRA;ZBTB6;NDUFAF6;PPP1R1A;RPL27A;NDUFAF2;SPDYA;ID3;ITGBL1;CYSTM1;IGSF9B;CD24;SHISAL2B;HERPUD2;BARHL2;SPAG17;CCDC121;COX7B;PPP1R17;PTPRQ;WASL;COX7C;C8G;PCLO;NMRK1;REV3L;CD33;ANKDD1B;COX8A;VKORC1;TMEM150B;FCER1G;FOXD1;MRPS24;NXPE1;NXPE2;PABPC5;ZFR;IL18;GAB3;HBA2;PRPF40A;HBA1;SYN3;MRPS6;ANO3;APRT;CNKSR2;TOX2;GAL;CAPS2;RAMP2;SELPLG;SATB2;STX19;NEXN;CRIP3;PRICKLE4;CREG1;FAM177A1;HSD17B2;C22ORF23;SCAND1;GPC6;MFSD4B;IL33;CD72;DDTL;CRIPT;PLEKHA5;VEGFB;ND4L;PCDHB12;PCDHB11;C9ORF116;HYPK;SH3RF3;NDUFAB1;GRINA;PNPLA2;PRDM7;RTL1;PRDM9;PCDH11Y;UBE3D;CCDC169;ZFAND6;PCDH11X;PRDM5;CCER2;CFAP300;COX6A1;CCND3;RGS1;DUOXA1;IGFLR1;EP300;ARID2;ZGRF1;CYBB;CDKAL1;ZNF99;CARTPT;POU3F2;TANC2;OSCAR;PCP2;TMEM254;ZNF91;TMEM258;CARD19;RPP21;TBC1D19;CALCB;KLHL17;TCF7;KLHL10;SLC1A2;NDRG2;CCNB1;AANAT;FAM71D;TAC3;FAM71B;MORC2;PIBF1;QSER1;ARHGEF33;TFAP2A;ZFHX3;CNTN6;CRTAM;RPP40;HMGA1;ZFHX4;IL2;NAT8;NASP;FMC1;GNAS;PHF14;CNTN4;FGF10;RERE;MAST4;FAM178B;SFR1;RASGEF1B;CA7;CFAP47;CFAP46;ARFGEF3;RBM33;SIGLECL1;MYOCD;NAT8B;ARHGEF18;ABHD14A;C4ORF48;NAV2;OLIG2;IFT43;NDUFS8;MMRN1;SPATA31D3;SPATA31D4;NAA38;SPATA31D1;IRF6;CREB5;PLEC;SHANK1;TAF9;RRBP1;ASAP2;GNG3;WDCP;DCDC2C;DCDC2B;NUP43;FBRS;TAS1R3;CCDC183;CHGA;RBM38;TIMM8B;HSD3B2;SWT1;HSD3B1;ZNF804B;PDAP1;CCK;ZIC5;USF3;SBK3;SPATA33;CCDC171;R3HDM2;TRIR;MAML2;RPL32;WIPF3;RAPH1;SLCO6A1;GRPR;GJA1;EVA1B;SOX18;ZMIZ1;CREB3L1;MYC;GPR171;RPL36;RPL35;RPL37;RNF111;GAMT;NUP214;RPL21;ATG10;ATG12;UNC13D;DEPDC1B;HECW1;FDX2;NUP98;HOXB7;UBA52;HOXB6;ZNF398;SLAIN1;CFP;HIF1A;BLOC1S4;POU5F1B;XKRX;PLAC9;PPP3R2;C14ORF180;OCSTAMP;PCDHA9;PCDHA8;PCDHA7;S100A11;ACD;DNAH11;FZD3;PRELID1;GSDMA;ARPP21;ZNF382;PRRC2C;UPF3B;FA2H;GJB6;GPR183;CDK12;XKR4;PCDHB8;PRR36;PCDHB7;GABRB1;HRCT1;TCF20;HIF3A;MS4A4E;PHF6;GLI2;MS4A4A;WDR44;TAF7L;ZNF280C;ELOB;GPR139;PLEKHN1;C16ORF74;PF4V1;RAB5IF;SERPINB1;TCF15;TET2;TACR1;GCHFR;MS4A6A;PAX8;ANGPTL3;EXOC4;RARA;GRP;GPS2;FIGN;MS4A6E;GPR151;METTL21C;EPYC;CHN2;UBN2;RPL14;ZNF107;PAIP2;C16ORF96;GCNT7;RPL19;AOC3;PCGF6;GABRA6;SERPIND1;ZNF580;MGMT;GPR4;TTC9B;POU4F1;AGT;DHRS3;AGBL1;NFIA;MORN2;ALMS1;PLP1;CCL27;EEF1AKMT1;PF4;CLEC4M;FAM107A;EPX;RPL10A;SLC8A1;RIMS2;OR52W1;CDH3;PAPOLB;STK32A;SEMA6A;RALGAPA1;RPS5;THOC7;C6ORF136;ND5;DGKH;RTN4R;ND6;SLC26A1;BRI3;RNF180;ANKRD12;ITPR1;NEUROD1;ORC6;MUSTN1;BTLA;CD300LD;ZNF546;CD300LF;SRGAP1;ZNF784;ANKRD34B;AKIRIN2;ANKRD29;CCDC18;CEP112;CEP350;CCDC15;CYP4F11;CNOT4;LSM7;CDK6;P4HA3;CNOT3;CYTB;RAD9B;SLC26A3;COPS9;ZNF771;BMPR2;BNC2;SYCP2;AMD1;C15ORF61;SYNE1;SGCD;HYDIN;INSL5;SLC13A1;CR2;TRPC6;HMGCS1;CKAP2L;GPX3;APOA1;CATSPERZ;LCA5L;CATSPERE;CCDC74B;CCDC74A;ESRP1;DNAJC4;RP9;METTL27;ZNF750;NFAT5;NLGN1;NUFIP2;SMPX;WBP1;CLEC2L;NDNF;TTN;ASTE1;POLR2I;CACNG3;MEST;SPAG5;IDH3G;KCNIP3;KCNJ16;RPRD2;C1ORF146;KLF2;RAD52;RPGRIP1;APC;ASXL3;APOC1;CEP162;MNDA;CCDC66;EVI2B;MMACHC;PPIL6;IFITM1;FAM89B;LST1;ABRA;ZNF609;RPL18A;SAP130;ZNF845;VSIG8;MUCL3;EBF1;PSG1;PSG3;HLA-F;RUNX2;PSG9;PSG8;PSG4;PSG6;PLPP3;CBLL1;BEX2;BEX1;GYPB;SLC6A20;C10ORF143;KLK6;CD79A;CMYA5;NAALAD2;ARGLU1;TRPM6;NTSR1;TRMT1L;NTSR2;DTNB;PYHIN1;SS18L2;ANKEF1;SNAP91;GNG13;CABYR;DMRTC1;GOLGB1;CORO6;RTL8B;SLC35F4;GABRR2;PP2D1;KRT28;SH3PXD2B;ANKRD1;ZNF800;GP1BB;LRRIQ1;SLC35G2;CBFA2T3;GFRA4;CEACAM3;C2CD4D;CEACAM7;NRN1L;CEACAM6;B3GNT5;CEACAM5;RDH5;CEACAM8;FAM20A;HMX2;ADH1C;ADH1B;ADH1A;ZDHHC21;AKAP5;UQCR10;ZDHHC22;TYMS;TYMP;CST3;NT5C;PSMC3IP;CXCR1;LOC730098;PTCHD1;C10ORF105;NPY;TM4SF20;APBB2;CTNNA3;GABRD;CORIN;LY6G6F;PURG;GDF10;GINS2;MPP4;MTX1;ERBIN;STAC3;DMRT3;SORBS2;MPP6;VAX2;SLURP1;ETNPPL;B9D2;FAU;F2RL2;TOMM6;FCMR;MAGEB16;NRK;ARHGDIG;CCDC28B;BASP1;FAM186A;HCFC1R1;SVEP1;PDE8A;GUCY1A2;MLIP;IL11RA;ATP1B3;ALG11;PDIA4;DPM3;SELENOM;EMCN;SCG5;CD300E;ISCU;C17ORF97;PXK;RPS19BP1;IDI2;NTM;C5AR1;DNAJC24;LTBP1;ARHGAP21;PCSK1N;ZMAT1;UBB;EP400;USP50;MYH11;STAP2;PDZD9;OPN4;MPIG6B;LRRC75A;EPHX4;TRPV3;SSC5D;EFNA1;NR4A2;PYY;TBCK;DAP;DAO;DIAPH3;EFNA2;BAMBI;FGFR3;BRWD3;TMEM35B;HSPB6;MEGF11;PCDHGB3;HSPB7;ELAVL4;YBX3;DHTKD1;TMEM108;TAS2R4;SRGN;PCDHGA7;KLF12;ABCC2;DESI1;AXIN2;OPRM1;IQCJ;IQCK;TRNP1;CDH12;PCDHGB1;SAG;PDE5A;MYH4;RGS19;TM2D1;NRXN1;PALMD;DDT;HLX;NT5DC2;NCAM1;TENT2;HES3;MUC6;POLQ;PDE6H;LGI4;PDE6G;CMTM5;ZNF182;CDK2AP2;PMP22;HCN1
Genes Up-Regulated In HD Grade 2 Markers In Human Frontal Lobe (HG-U133A) GSE3790	50/80	0.8111337296606503	0.9999975629759688	0	0	0.8388046185193571	0.17558054864452585	BTG1;ITGB4;MT1M;FAM107A;AQP4;FGF2;AQP1;C4B;C4A;FLCN;GJA1;MT2A;EFHD1;MT1HL1;EMX2;GRAMD2B;GEM;IL17RB;ITPKB;AZGP1;DDIT4;PLSCR4;MT1F;CHI3L1;MT1G;EZR;PLPP3;SGK1;CD44;NOTCH2;PON2;LRP4;TOB2;SLC5A3;ZFP36L1;DNAJB6;BAG3;KCNN3;METTL7A;NTRK2;MID1IP1;ERBIN;BBOX1;PDE4DIP;GFAP;NFKBIA;BCL6;MAFF;ID4;ZNF652
Genes Down-Regulated In R6/1 Good Vs WT GSE135057	1551/2360	0.8115429168450533	0.9999975629759688	0	0	0.9610383189122373	0.20068210698565941	POP5;TESK1;HTR4;ISM1;SLA2;SYNGAP1;FAM110B;FGFR1OP2;RAVER2;C3AR1;CKMT1B;CXADR;CACNA2D3;PHKA1;BCR;ACE2;SPINT1;DDIT4;ORAI3;ASPHD2;RABL6;CRABP2;NPRL2;PDGFB;LYPD6;PLA2G7;ADAMTS18;PRELID3A;GSTM3;GSTM1;JAG1;BTBD17;TIPARP;CYP4F2;PBX2;CYP4F8;AGO4;STRN;SFXN5;GSTM5;LRRC10B;ARHGAP5;ARHGAP4;SMPD3;NHSL2;DLGAP3;DLGAP2;DLGAP4;PCMTD1;DUSP4;KCND2;DUSP1;METRN;SLC39A12;DUSP6;DUSP7;TMEFF2;MMP15;OAF;MMP17;ACSBG1;CRYAB;CHST2;ERGIC1;KCNA1;KCNA2;KCNA4;WNT8B;KCNA5;SLC7A2;SNX25;ADAM23;SPP1;ZSWIM6;ZSWIM5;MBD3;CKMT1A;DAB2IP;WNT7A;ZNF76;SHKBP1;SLMAP;PKN1;ADGRL4;SIGLEC6;CRLF2;MTCH1;ALDH1L1;RASL11B;NAB2;FADS2;MFSD13A;ADORA1;NUDT18;TNFRSF4;ZNF444;FADS1;ZNF442;KCNH3;KCNH4;DGAT2;FBXW7;FST;SRCIN1;NPAS4;TPST1;SRSF9;SHC2;ATP8;DLX6;TMEM121B;CREM;GMPR;NREP;NPAS1;NPAS2;SLC9A3R1;SNN;MOBP;CD276;TMEM120B;SDF2L1;RASL10B;HTR1D;CORO2A;FBXO32;CORO2B;FAM90A1;DRAP1;IGSF11;SP6;ACO2;NIT2;BCAR3;PIWIL2;SNAP25;ALAS2;ELFN2;TSPAN12;NRGN;PPP6R1;PRADC1;PIANP;GRID1;TNFRSF19;NRG2;MSL1;TNFRSF1A;MFRP;ADORA2A;MYO3B;ITGA6;TNFRSF25;TRIM59;TRIM54;CERS1;ITGA9;LRTM2;SRF;PBXIP1;MLLT6;SRM;ZNRF1;ZNRF3;CCDC85C;NNAT;TRIM46;IGF2BP2;E2F6;RILP;NTRK1;NTRK2;MYO10;MID1IP1;NTRK3;KIAA1549L;KIAA0232;REC8;APLN;TM6SF2;NECAP2;SYT12;STUB1;TRIM37;CPNE5;CPNE4;MT1M;IKZF3;C4B;C4A;MT2A;ADGRA2;KDR;CPNE2;THSD7A;BSN;LIMCH1;KCNK13;GAREM1;MT1A;ADGRB2;ADGRB1;KCNQ2;KCNQ3;MT1F;MT1G;KCNQ5;KCTD11;TRIB3;KCTD12;KCTD17;RIN1;TRIB1;TRIB2;NAIP;TRIM11;SDC3;KALRN;ZBTB4;NEU2;SEC14L3;NKAIN4;SEC14L1;APOE;KCNN3;ATP6V1C2;SLC10A4;EGR1;EGR2;EGR3;EGR4;IGF2;MYO5A;IGF1;PEX5L;PTK7;MYO5C;CALR;IGSF9B;CSRNP1;NRP1;OTUD7A;CROT;COX7C;NAT14;KCNT1;GIT1;OXGR1;APOBEC1;CAP1;FCER1G;SYK;GAB1;IL18;SREBF2;CNKSR2;RNF144A;ARHGEF9;PITPNM3;KIT;PITPNM2;PABPC3;ARHGEF2;MFGE8;FJX1;PTMA;TAGLN;SELPLG;NEXN;RELN;MGAT5;REM2;CAP2;IL33;PNPLA7;SORT1;GAD1;KLHL2;VMP1;SH3RF2;TTC9;KITLG;TTC8;KCNS1;KCNS2;KCNS3;SGSM2;CCNYL1;PNPLA1;CRTC1;ZFAND3;INPPL1;MSMO1;PLAT;COX6A2;ETS1;LOXL1;TBC1D30;DENND5A;TMOD2;UBE4B;CARTPT;POU3F1;MUC3A;POU3F3;TMEM253;PCP4;ADAM15;DNAJB11;PPIB;NDUFB10;TCF7;PLD5;PLD4;SLC41A1;CACNA1C;CACNA1E;PLD3;CACNA1I;KCNV1;ADGRG1;SNTG2;GRK5;IRAK2;ADGRG6;MFAP3L;SYT2;AUTS2;SYT7;GNAL;NAT8;NAT1;NAT2;MANSC4;NXF2B;CNTN4;DNAL4;FGF11;SDK2;TNFAIP6;DMKN;RND2;PITPNC1;RERG;ADGRE1;C4ORF50;GRM3;GRM5;GRM4;RASGEF1A;RASGEF1B;RASGEF1C;CA4;CA7;MYO18A;MAN1A1;QRFPR;SUN2;NAT8B;PDPK1;GREM1;ACTA1;GREM2;ACOX1;NAT8L;PLEC;DNAH1;ASB11;AGPAT1;NWD1;SV2C;CBS;CNR1;OXCT1;GNG7;FAM241A;MKNK2;SPOCK3;MAN1C1;PTK2B;RALY;TTC14;HS3ST5;HS3ST1;GALC;CD4;UFM1;SARDH;ACKR2;BNIPL;WIPF3;WDR86;XYLT1;MSANTD3;SLC4A4;ELK3;GJA1;EVA1A;ZMIZ1;AP1S1;ABHD14A-ACY1;MBNL2;PRKCB;DDX11;PRKCE;GANC;BCAN;DAAM2;HECW2;PARD3;MAP1A;TARS2;FREM2;OTULINL;ANAPC13;TPH2;CFH;CFP;XKRX;FAM171A1;GJC3;FLRT3;TTPA;LDHD;GSG1L;ST3GAL5;ST3GAL2;ARPP21;MCAM;SNAI3;PLK1;IRF2BP2;NFATC2;NFATC1;WDR54;XKR8;SQLE;TCN2;GJB6;HNRNPD;BTG3;PYGB;CDKN1A;YJEFN3;CHM;GPT;PYGM;ABCC12;PHEX;C1QTNF4;AIFM3;UBL3;ADAMTSL5;C1QTNF5;TCTN1;ELOB;CIC;TIMP4;ZNF365;GRAMD2B;RPS6KL1;GRAMD2A;ELMOD1;COQ10B;GNL1;WDR33;RARB;PLEKHO1;GAS7;GRAMD1B;ADCY1;ADCY5;PPP1R2;FGD6;EPYC;ATP5MF-PTCD1;GPAT2;SLC17A8;LDLR;GSN;NOXRED1;ECEL1;RFLNB;GATB;DHRS3;SLC8A3;GATM;NFIA;NFIC;PLP1;COQ8B;TMEM229A;NUCB2;RAB3B;RAB3C;PLXND1;RAB3D;TNC;FGF3;CEP128;SLC8A2;LAMP5;PPP1CB;RIMS4;CYSLTR2;DEPTOR;MPC1;PHYHD1;SLC26A10;HMGN2;SLC39A2;HMGN1;KCMF1;MINDY4B;VRK1;TLE6;TOM1L1;RAB36;FKBP8;CSNK1G2;IPPK;BRSK1;FKBP2;BOLA2B;ORC4;SCRT2;TPO;PLXNA2;DRD1;PLTP;RAB6B;SRGAP1;DRD5;OSBPL8;OSBPL3;TMEM132B;SLC4A11;FANCB;DAB1;P4HA1;LHX2;CPE;CSPG5;MAP3K10;PLXNB1;RNR2;C8ORF34;LHX8;SLC26A5;SYNE4;UFSP1;PIK3C2B;SYNE1;SCRN1;PHACTR3;TLK1;PHACTR1;GAL3ST4;RFC5;TRPC6;HMGCS1;SGIP1;PLEKHG5;RPL13A;CCDC42;DNAJC8;CEBPA;HDAC5;ARPC4-TTLL3;NOD2;TTL;THSD4;ABLIM2;DNAJB5;ANGPT2;FBXL19;CYP51A1;FBXL16;KBTBD11;RAB15;RAB13;BCOR;EVI2B;C8ORF76;TPT1;IFI27L2;PANK2;ZMYND8;AQP4;GBA2;KIAA0930;RPS6KA4;PNP;RPS16;RPS19;RPS18;TBC1D10C;SYNPO;RPS13;VRTN;ARRDC3;GPR37L1;P3H3;MAPK8IP1;TIAM2;TIAM1;SIK1;NBL1;SLC22A3;SPTBN5;CRHR1;CBARP;ATP6V0A2;FAM43B;ARGLU1;RALGDS;SPTBN2;PARVB;TRERF1;RPS27;CYP2S1;RPS21;C2CD2L;RPS24;ROBO3;TOP2B;CITED4;HBB;HBD;MEOX1;SIPA1L3;LIMD2;SIPA1L1;SH3PXD2A;ERMAP;HRAS;PSD;PARP6;EDN1;GP1BB;ZDHHC12;GFRA1;CBFA2T3;ZDHHC14;MLF2;CLDN10;C1QTNF12;VWA1;RGS7BP;TLR3;VWA7;C1QA;MAGEH1;GUCY2D;PTN;RFNG;GDPD5;AIF1;PHYHIP;PURB;ZDHHC18;EMC3;RPRML;GABRD;CBR3;MPP2;SVIL;SORBS2;SORBS1;MPP6;KBTBD3;PDP1;SPCS3;C1QC;CCDC28B;DOCK10;FAM162A;ARHGDIB;LMO1;NANOS1;IL11RA;ATP1B3;ATP1B2;SHISA2;SHISA9;SHISA7;TUFM;EMCN;MYCN;FANCD2;JCAD;CABP1;FBLN5;SCUBE3;HRH3;NPC1L1;CDH22;ATP5MG;GAS2L2;CYP2J2;CBX6;KLHDC4;DGAT2L6;DIAPH2;TRPV6;FAM163A;BMPR1B;FGFR3;FGFR2;BMPR1A;SOWAHB;MEGF11;DBI;YBX3;HAPLN1;HK2;IRF2BPL;SNAPC5;SPRED1;DBP;LRRTM3;LRRTM1;NOS1;SRGN;PPP2R5D;MYRIP;DDAH1;ALDH1A1;RASA2;RBMS1;COL6A5;SOWAHA;KDM3A;PDXK;HLF;ATF6B;BRAT1;PERM1;ATP1A2;ATP1A1;DDN;RASD2;NXF2;UGP2;GNA12;CHSY3;TENT2;NXF5;MAPK4;S100PBP;KDM4B;DES;JSRP1;PDE10A;PPP2R2C;PPP2R2D;C2ORF72;CLDN1;LIPA;PREX2;ZFYVE28;KRTCAP3;LACTB;PREX1;CYP2D7;MPRIP;UBASH3B;CYP2D6;PPP4R4;RBFOX3;STARD8;UPB1;CLDN5;EML5;RFX4;RBP1;SPARCL1;NGEF;CFAP99;ZBTB8A;TTYH3;TTYH1;FPR1;AGAP3;IQGAP2;UGT8;GRIN2A;COX2;COX1;AMZ1;ZBTB7A;MCTS1;PRRT1;PRRT3;CADM4;GPR12;CADM2;C20ORF27;NETO2;GRIN2B;FERMT2;ARF3;GPR27;GPR26;HEXB;NCAN;RPLP1;LRRC3;TDRP;LRRC32;VSIR;LRRC1;JPH3;HEY1;TMEM44;B3GALT1;SH3BGRL2;APPL2;UPF1;GPR34;NSUN5;PGAM2;EMP2;DYNLL2;F3;TMC4;FAM222A;GPRC5B;CDC42EP4;CDC42EP3;SLC29A1;ARF5;STAU2;COL11A2;SRRT;GPR42;OVCA2;HLA-DMB;HAS3;FLNA;NCDN;P2RY12;P2RY13;GPR55;PLXDC1;FABP5;TTLL3;NOMO3;LRRC73;HR;STK19;RORB;CXCL14;SAT1;HPGDS;SCMH1;PIM1;SLC16A6;PIM3;NOMO1;NOMO2;PPP1R16B;C11ORF87;TUBA4A;FAM227A;FOXP1;SLC9A2;ACAP3;MAF;SLC9A5;FRMD8;MAL;ROR1;UTRN;KANK3;OSBP2;C11ORF96;LRRC58;FBLIM1;GPR88;GPR83;FOXO1;RAP1GAP;ATXN1;CNTNAP3B;SLC38A8;THEM6;SLC38A3;BCDIN3D;FOXN2;QKI;PTPRD;RGCC;PIN1;CNTNAP3;SLC25A1;CELF1;CRYBG3;CELF2;LRRK2;COX4I2;CELF5;ARRB1;NADK2;OR2Y1;ERC2;VPS37B;PPM1A;SNPH;DSG1;ST6GALNAC3;ITIH5;SHCBP1L;LRP4;NDUFB1;CXXC5;LRP6;FCHO1;TP53INP2;LRRC8B;SLC25A23;SLC25A25;LINGO3;NDUFA1;BAIAP2;MERTK;FCGR2A;CCM2;FCGR2B;MDGA2;SLC25A34;FCGR2C;MDGA1;PTPN5;AHCYL1;LPGAT1;CCNF;DNHD1;ZDHHC8;ARR3;RASSF2;RASSF3;ACAD10;CALN1;EPHB3;ACVR1;PAQR8;PAQR9;ENTPD1;EPHA8;MMD2;FNDC9;ASRGL1;STX1B;IFI27;PPP1R3C;SPATA13;MXRA7;ZNF710;CTXN1;CCNO;PLEKHD1;FOXG1;WNK4;PGBD5;PPP1R2B;PENK;TSPAN7;TSPAN5;TSPAN2;HIVEP2;RAB11FIP4;IQSEC2;IQSEC1;RCC2;ST8SIA2;DCLK3;C7ORF61;PPP1R1A;TH;ID2;RPL27A;ID1;PPP1R1B;ID4;ID3;CYSTM1;INTS7;CALM1;CCNJL;DIRAS2;SLC7A14;DOC2B;PPP1R18;IMMP2L;GNGT2;NCS1;KIF1C;CTSD;UTP14A;CD33;UTP14C;CD53;LYNX1;MME;MINK1;SEBOX;HBA2;HBA1;SORCS3;SORCS2;KIF27;ANO3;MN1;BANK1;CD44;TMPRSS9;CCDC107;CRIP2;CCDC106;CRIP1;CAMKK1;CAMKK2;RXRB;CYP2A13;SERTAD1;CAMK2N1;PAK6;GPC5;CD72;PLEKHA5;ND4L;UBE2G2;MIB1;PER1;GPAM;CSDC2;RTL1;SCARB1;SH3GL3;MIDN;ACAA2;FHOD1;WWC1;GXYLT2;CFAP300;CYP46A1;RGS2;CCND1;KIF5A;PALM;BAALC;ACAA1;RGS8;RGS9;PPFIA3;RGS7;KIRREL3;SCARA3;KIRREL2;CD93;CCDC159;SLC30A1;NPNT;TANC2;OSCAR;DOK3;SCN8A;MASP2;UBE2V1;CCDC150;CHAT;PROZ;SLC1A2;FUT2;NDRG2;MCHR1;NDRG1;RASGRP1;FUT8;BRINP1;PACSIN2;PACSIN3;PRODH;TAC1;ISOC2;IVNS1ABP;SLC52A3;INHBA;MT3;BMP6;PAN2;BMP2;AJM1;STT3B;LSM14B;MAST3;ATP2A2;ARHGEF10L;CHD4;AFF3;PPP1R9A;TMEM191C;PPP1R9B;TMEM191B;NPTN;ZNF385B;ZNF385A;KRT222;ARHGEF19;TBC1D8;ABHD14A;GLRX2;GPCPD1;CCNA2;TBC1D4;VGF;NDUFS3;BLVRB;IRF5;MVD;SCN4B;CCDC187;DBX2;HMGCR;CLCN2;CYGB;PTHLH;RAB40A;ACVR1C;RAB40B;RAB40C;ATP5MGL;VHL;CFAP20;TAF10;ATP2B2;ATP2B1;SOD3;EEPD1;SBK3;SBK1;NPHS1;FAM131B;FAM98C;NUP35;R3HDM4;ASB2;CNTFR;RPL30;GABPB2;SPAAR;TLNRD1;TMEM200B;GLDC;MYT1L;RPL34;STMN4;C9ORF50;RPL36;PIP4K2A;RPL35;RPL38;RPL37;ANKS1A;IER5;ANKS1B;PRIMA1;UNC13C;UNC13A;WSB2;DAPK1;SERPINF1;MED9;SYTL5;DKK2;KIAA1217;GPR162;RNF125;TYRO3;PRR18;RPL26;ANKK1;UBA52;CDC42SE1;SLAIN1;PPP3R1;RIC8B;SERPINH1;CDK17;CDK19;ACE;FZD2;JUND;RAB3IP;TMEM198;CYLD;FA2H;SLC6A6;GLUD2;GIPC2;GALNTL6;GSDME;MYOM1;MEI1;HRCT1;PRSS23;MYOM3;TRIM9;ZCWPW1;TMSB4X;TMSB4Y;GPR139;RNF150;C16ORF74;SERPINB1;SLC2A13;TESC;TACR3;TACR1;RNF167;INF2;MRAS;ITPKA;HCLS1;FAM90A26;PLCB1;RNF166;ENG;HBEGF;RNF165;PLPPR5;TIMM13;SBSN;GRAMD4;TMEM164;GPR153;GCNT2;GCNT4;ZNF106;ANKRD50;GPR155;GPR158;SERPIND1;OR1L6;LAPTM5;OR1L4;C6ORF163;TMEM158;ABI2;ANKRD63;PLCD3;HSPA1B;BRDT;GPR146;GHDC;SEMA5B;CHRM1;CSF3R;CHPF;CLSTN2;DGKB;CHRM4;CTNND2;FAM107A;CDH9;CDH7;RPH3A;DACH1;GRAP2;STK32A;LZTS1;LZTS3;IGFBP5;IGFBP4;RPS6;TEX2;DGKZ;TRAIP;CACNB1;CACNB3;CACNB4;MELK;CLIP4;MADD;NHP2;ANKRD40;ND1;GRAPL;INTS6L;ND5;DGKH;ND4;CSF1R;ND6;SEMA7A;ABHD4;C3ORF70;ABHD2;ABHD8;ITPR1;HMBOX1;BAG5;BAG3;SKIL;IMPG1;ESRRA;FN3K;ANKRD29;ATP8B2;WFS1;DHCR24;CYP4F11;MAFA;TRMT9B;CDK4;MAFG;ITGA11;CYTB;DHCR7;NES;ALK;CALCOCO1;ANKRD33B;DAGLA;SYCP2;DUSP18;ADRA1A;DUSP14;DUSP11;GM2A;PSD3;EFHD1;METTL17;GPX6;DNMT3A;AMT;VSTM2L;ZFP91;KCNAB1;KCNAB2;PTP4A2;SMDT1;RTN4RL1;PKHD1L1;ASPA;VSTM2B;CX3CR1;SLC24A2;SLC24A4;SMARCD3;NDNF;KIAA1210;DCAF17;MGAT5B;TNNI3;CACNG1;CACNG2;UGGT2;CACNG3;SEMA4A;KCNJ11;KCNIP2;KCNIP3;KCNJ14;RPL35A;KLF4;KLF3;ENOX1;NIN;IMPDH1;CROCC;MGAT4B;MYORG;VIPR1;SOX2;HABP4;AGFG2;TNS2;TNS1;PLPP6;PLPP4;PAPPA;RRAGD;TTLL11;EZR;PLPP3;NECAB2;NECAB1;PDE1C;PDE1B;SMIM1;STC1;SMIM7;IGSF9;KLK6;MAP7;OTOF;GPM6B;NTSR2;NUS1;BCL11B;TMEM50B;PDE2A;SRPK1;CCDC88C;SPRTN;TMCC2;INKA2;RAB40AL;ACVRL1;RYR2;RYR3;CAMKV;ZMYM3;GLIPR2;STAB1;KIF13B;PRMT8;IL17RC;NRN1L;TNNT1;ALDOC;SGK3;FAM20A;DNASE1L2;OPRD1;PAPLN;AKAP5;ARNTL;C10ORF90;FAM184B;NPY;GDF10;ERBIN;STAC3;ATP5F1D;MAS1;TPPP3;AXL;TOMM7;CDK5R2;CDK5R1;GALNT17;TMEM140;PDE8A;TMEM14A;WASHC1;PSPH;ANGEL2;MATK;KCTD1;PRSS56;MPEG1;PRSS53;DPM3;PHOSPHO1;SELENOM;COL4A1;SELENOP;ELMO2;SCG3;PDE9A;CTTNBP2;NTM;HPCA;ARHGAP19;CPLX2;CPLX1;CPLX3;ZFP36L1;ARHGAP20;ASIC4;PDZD3;PDZD2;DPP8;MYH10;MARK2;ASIC1;MARK1;ACBD5;SMAD3;LRRC75A;SMURF1;EPHX2;EPHX1;PTCH2;SSC5D;SMAD7;ARHGAP33;NR4A1;DLG2;NR4A3;SYNDIG1L;TMEM114;GDNF;TMEM119;B4GALT2;SCYL3;MCTP1;LMOD1;HEBP1;HPF1;NETO1;TMEM107;PDE4A;VHLL;KLF10;PCDHGA6;CAMK1D;EGFL6;KLF13;DESI1;SENP2;TGFBR1;ARHGAP10;RNF207;TRNP1;CXORF58;CAMK2B;PON2;CAMK2A;USP12;LCAT;SELENOI;DLL4;ERBB3;NRIP1;S1PR1;RGS20;PTCD1;LGI4;TRAT1;PCDHGC4;LGI2;SPRY4;ZNF180;OPRK1;NAP1L1;ARID3B;MEIS3;USP28;SGPP2;FMNL2;SCD;PMP22;RGS10;PDE7B;RGS11;SSBP3;SSBP4
CA3 Hippocampal Region Changed Genes PMID15084669	34/55	0.8116458710080406	0.9999975629759688	0	0	0.8149543981307003	0.17007377331138968	BEX2;BEX1;CPNE6;ATP2A2;CACNA1A;AK4;NREP;ELAVL2;CCND2;TTR;MOBP;SULT1E1;FRZB;GPC1;CA4;SPOCK1;MSX1;SH3GL2;BOK;YWHAH;KL;TGFB2;KCNJ9;PRKCD;CADPS;RAB3IP;SNAP91;NELL2;MARCKS;GORASP2;KIT;SGK1;NGEF;LY6E
Cortex RNA M12 Module (Tan) PMID26900923	155/242	0.8117499677332747	0.9999975629759688	0	0	0.8960900654191389	0.18689114964859857	DCLRE1B;OLFML2B;NCF1;WIPF3;TMEM131L;AMOT;PPP4R1;SOX17;SESN1;DZIP1L;PDK4;TEKT4;PGLYRP1;MFSD2A;PAQR8;KIRREL2;IL1R1;PAQR5;ARRDC2;ARRDC3;SPNS2;IMP4;LIFR;RUNX2;FTSJ3;PPP1R3G;THAP4;DAAM2;DDIT4;PKP2;SIDT1;RIN3;RIN2;ABCG1;EPHA2;PLA1A;ABCG2;FKBP5;SMIM3;LRRC58;CSF1R;USP54;GATA2;NDRG1;GJC1;SULT1A1;IRAK2;KCNN2;LONRF3;RDH13;CDR2;SULT1A3;NADK;SULT1A2;WNT4;FZD1;KLHL29;GPR17;FZD2;SLC10A7;FZD4;B3GALT5;HSPA12B;ABHD15;EHD1;NET1;IGSF11;NFKBIA;LRFN2;ARHGAP31;MAFB;RGCC;ATG16L1;GJB6;ID4;ESAM;MAFK;BCL2L1;NFE2L2;ACVRL1;CLIC5;KCNK6;TINAGL1;PLEKHF1;RTP1;BHLHE41;SLC2A1;WFDC1;HIF3A;TFCP2L1;AFF1;HERPUD1;LFNG;NHSL1;SUFU;XPO6;TEAD1;TPRN;ZCCHC24;ABCC4;KLF13;TSC22D3;ITPK1;PDE4C;PLPBP;AEN;TMC7;RHOF;F3;EPN2;ITGAD;CNKSR3;TLR7;FAM20A;SGK1;CDH19;CEBPA;RAMP2;PDXK;SMARCD2;SGMS1;POLDIP3;GBA;SEMA3G;ATP10A;THBS4;CYTH3;RASD1;MTHFD1L;TP53INP1;STX5;PDLIM5;XDH;PNPLA7;CMTM3;CAVIN2;GOLM1;P2RY14;SEMA4B;CABLES1;CASTOR1;FMO2;UBE2G2;MERTK;LYVE1;KBTBD11;SULF2;SH3RF3;SPSB1;TSPAN14;FCGR2A;MLPH;FCGR2B;SEC24C;LIMS2
Mouse Direct Spiny Projection Neuron Markers (Blue Genes) PMID30811995	68/108	0.8123643201456737	0.9999975629759688	0	0	0.855459835260334	0.17777000245826097	CDKN1C;IFI27L2;BTG3;UBXN2B;DGKB;CCDC126;MAP3K7CL;C4BPA;EFCAB10;CASP7;EFCAB1;MRC1;MTERF1;HMGN2;SLC25A47;SLFN12L;GBP6;TMEM150B;ARL15;GPX6;AKR1E2;INSRR;SLC6A13;EMP3;THNSL1;SCAMP3;EDAR;SLFN12;IFI27;PPP1R3E;COL4A3;MALL;B3GNT3;FKBP7;LANCL3;FSCN2;PTPRCAP;FBLN7;TCF7;MRPL16;PLD5;SEMA3G;ABRACL;BLOC1S4;MYCT1;RAB40A;RAB40B;RDH12;USP50;DRD1;TRAM1L1;ZRANB3;BRF2;CAVIN1;NAP1L2;C9ORF40;CALHM5;DEF6;TBX18;LSM7;OCLN;GZMM;KCNS2;QPCT;NDUFAF2;CYSTM1;CLEC2D;RAB40AL
Striatum RNA M53 Module (Palevioletred3) PMID26900923	48/77	0.8158924487033916	0.9999975629759688	0	0	0.8330189391081264	0.16949664248387672	ZNF496;SPAAR;CLDND1;RNF13;STXBP3;NAB1;PRR5L;MAGT1;ABHD5;FUT2;KRCC1;DLL4;FAM83H;CTSO;HHEX;ADAMTS1;CALD1;S100A16;NMRK1;OLFML1;ST3GAL6;CCDC163;SLC15A3;GOLGA7;APOBEC1;RFTN2;BNIP3L;IL11;SLC16A1;RNLS;BPGM;ELOVL7;CYP4F8;PAICS;AIF1L;EFNA1;SHTN1;FRMD5;NINJ2;COL9A1;SSPN;RDH5;TRIM36;CCDC190;GPRC5C;TLR3;ALDH9A1;RAPGEF4
Genes Down-Regulated In PC12 Htt-Q74 Vs PC12 Htt-Q23 Upon 96 H Of Induction PMID28499347	110/173	0.8159891896510665	0.9999975629759688	0	0	0.8783766709625249	0.17862156070009602	KCNG2;SMARCAL1;ZMYND8;RRH;SCX;CXCL14;HID1;ATCAY;LGALS1;TMEM147;FAM162A;MYC;FAM110B;EPSTI1;ARHGEF40;SPA17;MFSD2A;TPM3;KRT8;ATP11A;KRT76;SOX12;TM4SF4;OSCAR;CACNB1;DDX39A;MYCN;LY6D;S100A4;SCG2;DGKH;CHRNA3;ABHD2;ARHGEF28;RAI1;ASIC4;GRK5;DHX34;STC2;PCDHA5;APOE;TSPAN1;NGFR;PHC1;TMEM132E;APOOL;RCC2;BCDIN3D;BMP2;CDK6;TH;CILP;FAM163A;ID1;PNOC;LCN2;CTRC;GALK1;PCDHGB7;MEI1;C15ORF61;COX4I2;DYSF;CD3G;DBH;DOC2B;PIGW;IRF2BPL;EPB41L4A;PDE4B;SEC61B;UPP1;SLC18A1;TEAD1;BOK;RFC3;APOBEC2;SH2D3C;IL17RE;SYP;ETV4;ZAR1;GCHFR;CFAP53;MAGEH1;DDC;GPR42;ABRACL;HSD17B7;CCL7;CLMN;NNAT;SPP2;TRIM47;HES1;P2RY12;FAHD1;GCH1;CYP51A1;APOC4;CCK;TTC9B;SGPP2;DLK1;SLC4A8;KRT18;PC;GLOD5;TRIM36;C8ORF76
Down-regulated Genes In Hippocampus Of CBP KO Mice GSE107613	15/25	0.817522625710954	0.9999975629759688	0	0	0.755193436700286	0.1521538813997312	CREBBP;TRPC6;SPINK8;IGFBP4;PRDM5;CAMKK2;ANO3;RASD1;SV2C;TDO2;PENK;SCNN1A;STAC2;ERVW-1;CTXN2
Up-regulated Proteins In The Liver Of 6 Mon HD Q175 Mice Vs Q20 PXD005641	20/33	0.8177741144748154	0.9999975629759688	0	0	0.7745014566790035	0.15580577972236379	LXN;MISP3;CTRB2;CTRB1;MRPS21;STON2;UFSP1;GPHN;ACTC1;BIN3;GSTA5;GSTA3;POLR3C;GSTA2;ARSK;GSTA1;METTL7B;CYP2E1;RPS24;ISOC2
Genes Changed In HD Vs Control iPSCs After 100 D Of Differentiation GSE109534	424/653	0.8184058076165882	0.9999975629759688	0	0	0.9302934415071996	0.18642798508804825	MDC1;MAML2;SOX21;ELK3;CRHBP;FDXR;HOXA3;CYP1B1;HOXA2;PRKACB;HOXA5;DAXX;TSTD1;DDX11;SOX14;SYTL2;DDX39A;SPINT1;HECW2;RFX4;SPARCL1;HOXB2;ALG10B;HOXB6;CDCA2;CDCA5;CDCA8;PHYHIPL;WDR62;IQGAP3;GUCD1;PCDHA1;FLRT3;S100A16;PCDHA3;PCDHA2;PCDHA9;ZBTB7C;CADM2;TMEM190;ABCA8;C12ORF75;GPR137C;FOSL1;FA2H;SQLE;FAM135A;GRIN3A;DCHS2;PKIA;CEP85;GALNTL6;XKR4;CPEB2;DZIP3;PCDHB8;MYOM1;CDKN1A;SETD9;SNX10;HOXC12;ADAMTSL1;ZNF280D;TRIM9;SHH;UBL3;RBPMS2;EMB;TIMP4;CHST9;LRRC49;ELMOD1;EN1;AEN;TACR1;DUSP6;KAT2B;TMEFF2;LYPLAL1;CCDC90B;SAMD5;SAMD9;DMAC2;FAXC;SYNPO2;NDUFA4L2;GPS2;C6ORF52;SLC7A2;PROKR1;HLA-DMB;GBX2;TMEM65;FRZB;ZNF229;HAS2;SLC17A6;SLC17A7;STX4;ZNF469;METTL7A;ZNF467;GPR155;JAM2;RSPH4A;SF3A1;TIGAR;SF3A2;MCF2;ADAM32;BBOX1;TRMT1;AGT;HINFP;SPSB3;LYRM2;CCDC9;SNX14;PLP1;C16ORF89;NCAPD3;SEMA5A;KCNG2;ALDH1L1;HJURP;HNMT;SAT1;CDH8;TUBB8;SLN;TNN;SESN1;SLC16A6;NEK2;STK32A;MEN1;PHLDA3;NKX6-2;USP6;FST;SEMA6D;DIO3;FRMD4B;CASD1;TC2N;FOXP2;PGF;ENKUR;TEX9;IAPP;FKBP4;CHODL;SEMA7A;CALCRL;KHDRBS3;ILDR2;ITPR2;SPATA6;NPAS3;KLC4;ORC6;CNTNAP3B;NACC2;GRIA4;ATP8B3;BRPF1;OSBPL3;DHCR24;ESRRG;PXDNL;IGSF10;CDK6;RGCC;LHX1;OGN;LHX5;MCM7;PSCA;COL14A1;LRRK2;NXT2;SART1;PTER;ME1;ITGB8;PGPEP1;EDIL3;TAPT1;PELP1;SH3D19;DTX3L;HMGCS1;TRPC1;ITGA1;NRG1;RTN4RL2;KCNAB3;ASPN;BCAT1;DTL;MCM2;RNF32;SLC24A1;SEMA3C;FGL2;PRR5L;LRP2;NTN1;FOXRED1;CLEC3B;PARD6A;TP53INP1;ZNF626;CCL2;KCNJ2;NTRK1;NTRK2;ANGPT1;IRX5;KCNJ16;MYO19;KLF2;APC;PRC1;MAB21L2;PI15;TLL2;CD248;PI16;NECTIN4;SLC25A34;SEC24C;CBLN2;HHIP;CCNF;PPAN;AQP4;IFIT1;HS6ST3;CDC20;EDNRA;MT2A;RPS6KA6;EDNRB;LGALS1;C7ORF31;NIPAL2;HABP4;KDR;CALN1;HERC6;SCN1A;C22ORF42;EBF2;ANK3;GPR37L1;CRISPLD1;RRAGB;CD109;PAPPA;MT1G;SPATA18;TP53;PDE1C;APCDD1;PCDH18;PCDH17;ZNF827;DPH2;TSPAN6;DPH6;TSPAN2;GPM6B;APOBEC3C;NTNG1;CDT1;EGR1;FOXF2;LRRN3;ST8SIA1;RAB27B;PARP14;GNG11;ACER2;BST2;TPX2;NDUFAF8;LPAR6;PPP1R1C;COL9A1;KIAA0825;RETREG1;SIM2;INKA2;VSX2;KLLN;NRP1;PCSK1;SLC44A3;TENM2;GRIK1;EDA2R;RYR3;CTSO;SLC22A15;GLIPR2;ZCCHC24;RAB6C;GFRA1;KIF23;KIF22;PARP9;ANO5;RAB33A;TFF3;ALDOC;KIF2C;ZNF780A;TLR4;HMX1;VGLL3;INPP1;AMIGO2;PTGER3;GREB1L;NOL6;PSMC3IP;EXOSC5;RANBP3L;SPTSSB;EPS15;GPC6;GDF10;RFTN2;FOXB1;CA10;CAVIN2;KLHL1;MOS;PER1;KITLG;TTC6;KIF26B;STK17B;TACC3;VWC2;FOXA2;RIPOR3;SAMD9L;PRDM1;HOXA10;ARHGAP42;FAM162B;SCN9A;CCDC163;BORCS7;PAMR1;CA13;WNT5B;EPDR1;KCTD1;KCTD4;PCDHA11;KLHL41;LMX1B;ABCG2;FAIM;PLD5;ARHGAP18;KLHL13;EFNA5;MCHR1;NOP9;CDH20;CDH23;CYTL1;FDPS;UBE2C;ALYREF;ADA2;HSPA2;ARHGAP24;NR4A2;ARHGAP31;PLCXD3;FGF14;GDNF;ULBP2;RBM27;MAST4;ELAVL2;RERG;ZIC3;ZIC1;ANKUB1;CCDC198;TTC34;RCN3;CDH10;SCN4B;FAM72B;FAM72A;DTHD1;DDC;PON2;TFPI;OGFRL1;C17ORF107;SV2C;S1PR3;ZPLD1;HES2;NEGR1;LGI3;HS3ST5;ZIC4;SGPP2;TICRR;NEURL2;BAX;BUD13;TAF5;SNTB1;FSIP2
FOXP1 Up-Regulated Genes In Striatum Of WT Mice GSE104990	7/12	0.819089033516237	0.9999975629759688	0	0	0.7049496013239055	0.1406814984735606	WNT11;PAX7;ARHGAP17;PCDHB10;PCDHB9;FOXP2;PHOX2A
Genes Up-Regulated In iSPNs Of 3 Mon HdhQ50 Vs HdhQ20 PMID32681824	7/12	0.819089033516237	0.9999975629759688	0	0	0.7049496013239055	0.1406814984735606	RWDD2A;NOSIP;RAD17;WASHC1;YDJC;BRICD5;GPR157
Markers Present In Pvalb Cpne5 GABAergic Neurons PMID26727548	7/12	0.819089033516237	0.9999975629759688	0	0	0.7049496013239055	0.1406814984735606	OLFM3;KIT;PCDH8;CACNA2D3;CDCA7;THSD7A;CNTNAP5
Genes Up-Regulated In Expression In HSALR 20B Myotonic Dystrophy Mice Treated With ASO 190401 Vs WT Mice GSE38962	55/88	0.819400272074186	0.9999975629759688	0	0	0.8387437717046655	0.16706314994085777	KCNK5;SLC23A3;CNTNAP2;CDKN1A;CHIC2;AP2A1;HR;VLDLR;ARMH4;UCHL1;SLK;SLN;TRIM2;ANKRD1;OR8D4;CPNE2;KRT6C;HTATIP2;KRT6A;CHIA;CACNA2D3;RIIAD1;DYRK1B;PRPF40A;DUSP7;MYL4;TIAM2;LSG1;SLC7A8;ATF3;IDI2;SEMA3B;ZNF23;FOXO1;SELENOI;NEU2;PDLIM2;CHRNG;ARPP21;COL24A1;CRYBB1;MID1IP1;HSPA2;MT3;VMP1;PER1;PTPRE;RSPH1;EVI2A;DMRTC1;TTC30A;PCDHB5;MDGA1;DMRTC1B;LRP11
Genes Up-Regulated In Myotonic Dystrophy 2 Markers In Human Vastus Lateralis GSE45331	119/187	0.8197193621432878	0.9999975629759688	0	0	0.8803102715824609	0.17499972985229584	GALNT11;POP5;SRP19;CD82;GIMAP5;MSI2;GIMAP7;RGS2;SOX17;HCFC1R1;ZNF329;CLCC1;PHLDA3;ATG3;ADPRHL1;IGFBP4;FST;CLEC11A;LDOC1;FRMD3;ARMCX1;CLIP1;PREPL;FRMD8;PRKAR1A;MTCP1;HPRT1;KCTD12;TNIK;PLPP3;FKBP2;TSG101;CFH;METTL2A;FBLN1;KRBA2;HACD3;OAZ2;APH1A;NDN;PPARGC1B;ZSCAN18;JAG2;SDF2L1;APOOL;ARPP21;CBX4;KLHL28;OSBPL2;IGF2;SMAD9;HSPA2;ARHGAP24;TMIE;UCK2;TP53I3;ID2;ID1;ID3;GCLM;TECPR1;LGMN;ARF3;PYGB;CDKN1A;SCHIP1;CTSZ;HMGB2;ATP2A2;CLEC14A;EFCAB7;SIPA1L2;PPP1R18;MRPL32;ADAMTS1;CASP4;GPR137;SH3BGRL3;ZNF385D;CD34;PRMT6;TNFRSF12A;TNFRSF19;ZFP91;OLIG1;VPS37B;IGFN1;COL21A1;CCDC43;TMEM9;LYPLAL1;CAMK2B;KANK2;CSTB;PNCK;TGFBRAP1;LRP4;CRIP2;ZNF503;CSK;PAIP2;SIAE;BRD4;GSN;PPP1R14C;ZNF580;DTNBP1;MYBPH;SORBS2;CDC42BPB;SORBS1;CHFR;SLC8A3;ACTC1;CLEC2B;PPP2R2B;TCEA2;FAM98C;PPIL6
Down-regulated Soluble Proteins In Cerebellum Of 12 Wk R6/2 Mice PXD004973	222/345	0.8198749579194402	0.9999975629759688	0	0	0.9074759575487795	0.18022784751610532	PI4K2B;PATJ;SLC35B4;XYLT1;AQP4;ATP5IF1;BCAP29;ABHD14A-ACY1;ATP6V1G2;BOLA1;HPCAL4;MTURN;KIAA1217;STX1B;ZFYVE16;RRAGD;KCTD12;ATP6V0D2;VPS28;GPM6A;PLEKHD1;L3MBTL3;ABCB1;CDCA3;SMIM1;SDC3;AGAP3;TAPBPL;HIF1A;GABARAP;MYL12A;FXR2;CEP70;DPH6;SPTBN2;BARD1;GSTM1;IQSEC2;EDEM2;C20ORF27;IL36G;BBIP1;PARP14;BRI3BP;GRIN2D;CS;SLC6A6;XKR7;RPS27;SLC6A9;PKIA;CYSTM1;CALM1;CDKN1C;ZCCHC13;MOCS2;MTMR11;SLC7A14;CLINT1;COX7C;KRT28;KRT27;C1QBP;TMSB4X;DNER;PEA15;TMSB4Y;STUM;BRD1;TMED9;AHSG;TESC;PALD1;SIRT2;VAMP8;PLCB4;VSNL1;KIFC1;ITPKA;MAPRE3;C5ORF51;CRYAB;PTMA;ARF5;VAMP2;NAPA;TOR4A;SZRD1;GDPD1;TIMM13;UQCR10;AIF1;PHYHIP;GNAI1;CAMKK2;NT5C;CAMK2N1;SNX25;DMD;EXOSC3;STX2;RSPH4A;DDTL;LRRC28;SORBS1;ATP5F1D;DEF6;TPPP3;TPPP2;FABP5;SERBP1;NUCB1;SIPA1;PDCD5;MSMO1;SLC8A2;RPH3A;TMEM266;BASP1;COTL1;RGS8;CHCHD1;PPP1R16B;SH3GLB2;G6PD;CEP135;STX7;FAM118A;CARTPT;DGKZ;FAM118B;RBX1;PCP2;TOM1L2;CLIP1;GPRIN1;ADAM9;PVALB;TCF7;LIN7A;THADA;SLC1A6;CPLX1;SLC9A3R2;EIF1AD;RAP1A;HNRNPDL;CALD1;EIF4EBP2;SMN1;RAB6B;FDPS;HBG2;KLHL25;ASPSCR1;TMPRSS13;HOPX;MAP3K15;DLG2;EFNA2;ESAM;SNAP25;DAGLA;MCM7;ATP2A3;DNPH1;LMNB1;ADGRE1;ARL5B;MFSD6;ARL5C;CAPZB;YWHAQ;TRPS1;NPTN;CA8;ERC1;NOS1;ERC2;YWHAH;GRID2;APOA2;APOA1;TGFBR1;DDX19B;ELF3;VGF;THRAP3;CDHR4;MVD;BLVRA;CCDC40;CCDC187;KDM3A;NDUFB8;UNC93B1;DNAH5;CAMK2A;LEF1;PDXP;SRL;THSD4;LRP6;ACVR1C;GNG2;CLMN;DDT;PPP2R3C;EPS8L2;NCAM1;UBQLN2;RNGTT;APOBR;IMMT;PDAP1;ATP2B2;BAIAP2;ACTC1;NECAP1;SYT12;DNAJA2;PTX3
Up-regulated Genes In Hippocampus Of HD Q175 Mice PMID26900923	273/423	0.8209080566079814	0.9999975629759688	0	0	0.9148894688363525	0.18054809858413803	HHIP;DIXDC1;ACSM5;MRGPRE;ANTXR2;RPS6KA4;HTR7;DPYSL5;PLCE1;FBXO3;SOX8;PRKACB;SCAPER;ARL10;NKX2-8;CHIA;ACOT7;WSB1;IFT80;CYP27A1;CARHSP1;PPP1R3B;RRAGB;AGTR1;ACOT1;IDO2;PLPP2;TRIB2;NYAP1;PDE1C;PCDH10;IGSF1;SDC2;LYPD1;PCDH15;STC1;CD99L2;TMTC1;TRMT2B;PCDH19;TMTC4;PRPSAP1;TERT;AFMID;APOD;ASL;RSU1;RIMKLB;SCN3A;CDR2;NTSR1;LYN;SLC10A7;LRRN3;RDX;CIDEA;DCLK3;ABCA7;ABCA8;C12ORF75;ELL2;GNG11;CCDC88B;ANLN;GJB1;ADI1;INTS4;SPATS2L;PLCH1;LRRN1;MAGED2;CD24;MRAP2;CD200;RTL8B;TP73;CDKN1C;ZCCHC12;ACY3;SH3KBP1;MCUB;WDR41;GRIK3;LRRC3;CLEC9A;CTSV;ZCCHC18;SPPL3;MRPL33;EPB41L4A;SCML4;CHL1;CD36;ZNF488;ZCCHC24;PARP4;PRMT2;TCF12;TIMM22;GFRA1;SORCS1;TEX15;GAB2;COMMD7;GFRA2;PAX2;SIRT2;TMC3;ANO2;FAM222A;TAL1;CLDN14;PLSCR4;FIBIN;CDC42EP1;KPTN;PAFAH1B3;PLPPR1;PNCK;TMPRSS5;PRUNE2;MIEF2;TMEM163;GUCY2F;GNAI1;ADCY5;TRAK2;FSTL5;PROKR2;GLRA3;FRZB;PLAGL1;GPC3;SPTSSA;GPR155;RPRM;GABRQ;BCHE;CGREF1;GSN;NFYA;WNT7B;DHRS1;SNCAIP;FAH;TMCO3;KITLG;RIT2;KLHL5;ETNK2;FABP7;SMOC1;TACC2;RAB9B;GALNT11;SH3GL3;COL16A1;CD82;PCDH11Y;GDA;FOLH1B;RTKN2;PCDH11X;IRS4;DOCK11;GRB14;CAPN5;SCN9A;TEKT1;MACROD1;PLXNC1;MB21D2;ENPP6;RNF43;FOXP2;BSCL2;ADAM19;FRMD5;FOLH1;CMPK2;RELL1;MASP1;CUL7;MAGEL2;PARM1;MINDY1;RNF180;KLHL13;NALCN;CACNA1G;SLC9A3R2;ADGRG1;ZFP57;GRK4;ISOC1;ZNF423;CBX8;KCNF1;TMEM132E;CBX4;SYT9;ARHGAP24;PTPRD;KIAA1755;TMIE;RCAN3;COL5A2;NFE2L3;GNB4;DRC1;CNIH3;SERINC5;GPSM1;RBM28;PCDHGB6;ONECUT2;ONECUT1;RND2;RND3;CLEC1A;CPT2;PLCZ1;RNPEP;FLOT1;PDE4B;EMILIN2;WDR6;EDIL3;TRPC7;RHBDF1;STPG1;OLIG1;OLIG2;SHROOM1;SSTR1;DUSP26;CFAP221;TMEM215;ZNF512;MET;METTL26;ATP6V1B1;PRPS1;HCN3;CAMK2D;DNAH5;TYRP1;OPRL1;CYGB;SLC25A27;PRRG3;SLITRK1;GNG4;MGAT5B;SCN7A;PDLIM5;PPP1R14A;RNGTT;ANGPT1;STYK1;HTR5A;S100B;SGPP2;BAIAP3;OTOGL;MARCKS;P2RX5;MEIS1;EVI2A;NAGK;FMNL2;MYO1H;RBM43
Differentially Expressed Proteins In Cortex Of 6 Mon HD Q175 Mice Vs Q20 PXD005485	4/7	0.8242478792503654	0.9999975629759688	0	0	0.6714296457847635	0.12977658749837934	LRCH2;ENPP6;CRYAB;ZNF365
Down-regulated Insoluble Proteins In Cerebellum Of 12 Wk R6/2 Mice PXD004973	4/7	0.8242478792503654	0.9999975629759688	0	0	0.6714296457847635	0.12977658749837934	GNG7;ERI3;PIP5K1B;ACSS1
Genes Changed In Dorsal Root Ganglia Of Dox Treated FRDAkd Vs WT Mice At 12 Wk GSE98790	4/7	0.8242478792503654	0.9999975629759688	0	0	0.6714296457847635	0.12977658749837934	PFKL;WT1;TBXAS1;EMID1
Genes Down-Regulated In Expression In Brain Stem Of Atxn2 Knock-In Spinocerebellar Ataxia 2 Mice GSE39640	4/7	0.8242478792503654	0.9999975629759688	0	0	0.6714296457847635	0.12977658749837934	P2RX7;P2RX4;UBB;MSI1
Alzheimer Disease Down-Regulated Genes In CA1 Area Of Hippocampus Colangelo PMID12391607	10/17	0.8244755939962668	0.9999975629759688	0	0	0.7192837258295087	0.13882732518698038	NFKBIA;BDNF;P2RX1;CHAT;ADAM9;GATA4;SYP;SLIT2;GATA2;MT3
Genes Down-Regulated In Genes Changed In Vehicle Treated Vs Untreated Friedreich Ataxia Carrier Blood Cells GSE30933	10/17	0.8244755939962668	0.9999975629759688	0	0	0.7192837258295087	0.13882732518698038	RPS6KA3;PCGF6;INO80D;UBE2D2;ITPR1;MAPK1;SLC25A40;BPNT1;IL36RN;WDFY3
Genes Up-Regulated In HD Fibroblasts Treated With ZFP-A Vs Control GSE127820	10/17	0.8244755939962668	0.9999975629759688	0	0	0.7192837258295087	0.13882732518698038	DPP4;NADK2;GALNT15;PAPPA;PCDH15;SPPL3;BBS5;LMCD1;KLHL41;YPEL3
Genes Up-Regulated In Myotonic Dystrophy 1 Markers In Human Myoblasts GSE22498	10/17	0.8244755939962668	0.9999975629759688	0	0	0.7192837258295087	0.13882732518698038	C3;SCARB1;IL1A;JRK;MTAP;GALNT13;MAOA;RAVER2;PLA2G4A;TAF4B
Genes Up-Regulated In Hippocampus Of Alzheimer Disease Patients PMID17052803	10/17	0.8244755939962668	0.9999975629759688	0	0	0.7192837258295087	0.13882732518698038	MAP4K2;ANGPT2;HLA-DRB4;BLNK;BMP2K;HLA-DRA;CD37;S100A4;HLA-DOA;HLA-DRB3
Up-regulated Genes In Cerebellum Of N171-82Q Mice GSE107613	37/60	0.8249230671403448	0.9999975629759688	0	0	0.8096842712539991	0.15583600386677146	SLC44A5;NECAB1;NLGN1;PLPPR1;PCDH11Y;PCDH11X;OPRL1;NOL4;EPS8;FGF5;FSTL5;LURAP1L;ERBB4;SLITRK3;MAL2;MUC15;CSMD3;CSMD2;RGS9;EPHA7;TRPC6;PPP1R14C;NFYA;CACNA2D1;ANO5;LRP1B;IGSF10;MARCKS;RIT2;SYNDIG1L;NRG3;NSG2;PCDHB2;LRRC7;CDH10;FXYD6;C8ORF34
Genes Changed In Corpus Callosum Of BN Vs BACHD Mice PMID31015293	282/437	0.8253606027433399	0.9999975629759688	0	0	0.9144986607662746	0.17552420343589253	STMN3;CCP110;RBPJ;RAPGEFL1;RCBTB1;IGLON5;CKMT1B;RPL38;CEP97;SYNPO;GOLGA7;NUP214;TMEM88B;UNC13A;RBFOX3;UNC5A;SLC6A17;PRKCD;ARRDC3;MTUS1;VWA5B2;UHMK1;CLDN5;GPR162;STX1B;FNDC4;DAAM1;PRKAR1B;ADGRB2;LACTB2;KCNQ2;SPARCL1;WDPCP;TAGLN3;KCTD17;CTXN1;STX1A;TELO2;NECAB3;STXBP3;CEND1;AGAP3;THY1;KALRN;CRHR1;UGT8;GJC3;SYNGR1;PCNX2;TSPAN2;PIP5K1C;HIVEP2;ATP6V0A1;SPTBN2;CARMIL2;RDX;IQSEC3;GDF1;PAICS;GNG13;MLLT10;ANLN;GJB6;CORO6;STRN;CD24;PRR36;INKA2;GPI;ROBO3;NUDT4B;TMEM151B;SLC44A1;DIRAS1;C1QTNF4;JPH3;SIPA1L1;ENSA;NCS1;DLGAP3;SPTAN1;DLGAP4;NELFE;PSD;RPS6KL1;LYNX1;MAMDC2;NIPA1;GAB1;AP3B2;LIME1;SIRT3;GFRA4;KAT2B;TMEFF2;TMEM179;CCKBR;MPPED1;PITPNM3;ITPKA;CNKSR3;VAMP2;GNAI3;SNX32;ADCY1;SNX33;FAM214A;GNAI1;BEGAIN;LIMA1;RELN;CAMK2N1;NPY;FAM177A1;EMC9;PLEKHA1;CKMT1A;VEGFB;PLXDC1;FABP3;KCNS1;SGSM3;STAC2;PLP1;INHA;YPEL4;CDK5R2;GRINA;ANKRD13D;CHPF;CRTC1;ARHGDIG;LRRC73;FAIM2;CYP46A1;CXCL14;SLC8A2;RPH3A;ATCAY;RIMS3;CFL2;FPGT;PALM;BAALC;ENPP4;MAP3K9;PPFIA3;SEMA6B;EOMES;KCNH3;NOM1;SLC30A3;FBXW7;MATK;TTC7B;DGKZ;TUBA4A;CACNB3;PHOSPHO1;ADAM15;GPRIN1;SCN8A;SIDT1;MAL;RELL2;ABCG4;PVALB;KANK3;RTN4R;BRSK1;RNASEH2C;SEMA7A;ARHGEF25;ABHD8;CHRD;CABP1;CACNA1C;NPAS1;CPLX1;DNAJC27;FBXO41;PLD3;TMEM25;GRK2;MOBP;BTBD2;SMYD2;CAMTA2;IGFBP6;RAB6B;RAP1GAP2;ANKRD34A;KLHDC3;CCDC136;QKI;SYT7;DRAP1;CNOT6;FAM163B;REEP2;MAP3K10;ESAM;CNIH3;BCAR3;GPR89A;CUEDC2;ANKRD33B;DAGLA;RNF13;NVL;ARRB1;GPR89B;TMEM191C;NRGN;TMEM191B;CYP26B1;CEP170B;EFHD2;CA7;DACT2;EMILIN2;PDE4A;ZNF385B;METTL16;EDIL3;GALNT9;ZNF385A;CFAP44;DACT1;EMX1;GRID1;PLEKHG5;SH2D3C;KCNAB2;KCNAB3;C1QL2;TCTE1;SLC25A18;SNPH;TRIM59;NAT8L;ASPA;INA;CDH19;FOCAD;HLF;CLEC2L;LRTM2;VPS4B;CAMK2A;ATP1A3;LRP6;MROH1;GNG3;TRIM46;FSD1;CACNG2;SNCB;CACNG3;CAMK2G;CCDC184;BEND6;CHGA;SLC12A5;KCNJ11;SGTB;KCNJ9;ATP2B2;CCK;ZIC4;SYT13;BAIAP2;DLK1;MAPK11;UFM1;SYT12;IMPDH1;TRIM36;FAM98C;INSM1;SSBP4;R3HDM2
Genes Changed In R6/1 Treated With PLX3397 Vs Vehicle Treated WT Mice GSE136158	538/827	0.8265860655695165	0.9999975629759688	0	0	0.934952814241643	0.178062917738868	SPI1;NEXMIF;CLEC10A;ABAT;EMC10;ADARB2;SLC4A4;PREX2;NYNRIN;CRHBP;ISLR;NDST4;C3AR1;AP1S2;RTTN;CMKLR1;UNC13C;MBNL2;TRIQK;UNC5A;GTPBP6;CACNA2D2;RC3H1;UNC5D;HDHD2;SYTL5;GABRG1;ZFYVE16;BIN2;RPL29;FREM3;ZNF28;CDC42SE1;ABCB7;AGAP3;IQGAP2;RNPC3;SAMSN1;PLAC9;LDHA;GALR1;PLCG2;HLA-DQA2;LYN;GSDMD;NGFR;ABCA9;PBX3;LYZ;TMEM196;DCHS2;GPR183;PCDHB5;XKR4;DZIP3;FERMT3;ZNF254;DENND1B;GABRB2;GABRB1;SIGLEC9;HEXB;CHM;ARHGAP6;VSIR;EEA1;ZNF280D;DSTYK;MED13;TMSB4X;MRC1;TMSB4Y;SH3BGRL3;STUM;HAVCR2;ZNF483;GPR34;ANXA3;MYOF;TCF12;TACR3;RAB3IL1;TACR1;FAM126B;PRSS12;DUSP6;MS4A6A;HCLS1;PLEKHO1;ARF5;HLA-DQB2;SAMD5;PLPPR2;KCNA3;FIGN;HSPA13;MS4A6E;MIPOL1;FSTL5;GLRA1;BCLAF1;GBX2;GBX1;OLFML3;UBN2;ZNF107;CSMD3;SAMD3;CCL15;P2RY12;P2RY13;ZNF462;BCHE;CCL23;CCL21;GOLM1;PCGF5;MCF2;ECEL1;LAPTM5;GPR50;VWA3A;TTC9B;TMEM273;SPSB3;SMOC2;ABI3;TAOK1;VMA21;C12ORF29;YPEL1;GPR149;LIMS2;SIGLEC6;RAB3C;OLFML2B;CSF3R;NCF1;NCF2;DGKB;RAB3D;F13A1;CDH8;CDH7;ZFP36;CLEC5A;GRB10;SLC25A45;LAG3;CEP135;SEMA6A;UBALD2;DGKZ;CLEC4A;OLFM1;CACNB3;CLEC4C;RAB30;MAF;OLFM3;CACNB4;MFNG;C18ORF54;NHP2;NPTXR;ZNF676;GRAPL;CSF1R;KHDRBS3;BRI3;ECSCR;SPATA1;AK5;RASAL3;MTM1;DSEL;ZNF429;BMF;SOCS6;ZNF665;SLC15A3;SOCS4;GRIA4;ANKRD34B;OSBPL8;SLC37A2;CEP350;ZBTB11;FBXO30;HOPX;MLXIPL;LRCH2;PTPRC;MAFB;TBXAS1;RCAN3;ZNF654;LHX8;ALK;CNTNAP2;KCNK6;BMPR2;DYSF;ADRA1D;TRH;PIK3C2A;RLBP1;UNC80;HHEX;PTER;RNF17;ITGB8;UTY;EDIL3;CCDC50;GAL3ST4;BOK;TRPC7;EMX2;TRPC5;PEG3;SMIM17;TMEM255A;COL25A1;PLEKHG5;ELAC1;ZFP92;C1ORF162;C1QL3;CATSPERE;ZNF638;ITGA8;LANCL3;BDP1;LCORL;VSTM2A;CNTNAP5;SLC25A13;CX3CR1;CEBPA;SEMA3C;SEMA3D;UNC93B1;MLLT3;CXXC4;MALT1;FCHO2;IL21R;NHS;FCGR1A;FCGR1B;SLC25A22;NTRK1;NTRK3;APOBR;MGAT4C;FCGR2A;SYT10;ZNF616;MGP;CEP162;PTPN6;FCGR2B;MDGA2;PIK3AP1;PTPN4;FCGR2C;MYO1F;SLC25A36;MYO1G;JPT1;TRAF3IP3;CPNE4;HHIP;CPNE6;IKZF1;HS6ST2;CCAR1;RPS6KA6;LGALS1;ZNF726;ZNF724;LGALS9;THSD7A;ZNF721;SCAPER;ARL11;IL1R1;HLA-A;HLA-F;INPP4B;BTK;GUF1;RUBCNL;NSMF;CCDC82;NBL1;NAIP;NECAB1;PTGFR;AARS2;NRN1;PDE1C;CWF19L2;PCDH15;TMTC3;MED12L;PCDH17;ZNF708;ZNHIT2;NKAIN3;INPP5F;SLAMF8;ST8SIA4;ST8SIA6;STXBP6;HMGCLL1;SCN3A;SCAI;CCR1;SLC10A4;YES1;SIGLEC12;SUCO;RAB27B;BST2;CCDC88B;STAG2;PPP1R1A;PARVG;ZNF816;CYP2S1;WNK3;ZNF813;CREBRF;TOP2A;TENM1;TOP2B;TENM2;CTSZ;RSF1;PPP1R18;CTSS;MEDAG;LIMD2;NANP;EPM2AIP1;GNGT2;KCNT2;STAB1;ZMYM6;RAC2;REV3L;CTSH;ZNF800;CD37;TNFAIP8L2;CTSD;CD33;CTSC;CD53;PSD;CD52;PBRM1;TMED9;FCER1G;SLC32A1;SYK;RHOH;PRPF40A;ZFY;VAV1;ENAH;LAT2;HCK;BANK1;NCOA7;TLR7;FJX1;DCP2;LILRA6;C1QA;SELPLG;ZDHHC20;PTGER3;NOL8;RGPD5;RGPD8;ZDHHC21;RGPD2;AIF1;RGPD1;LILRA4;RGPD4;RGPD3;CST3;DZANK1;SUSD3;RANBP2;ERCC6L2;CRYBB1;GAD1;ERBIN;GAD2;LHFPL3;LILRB1;LILRB4;LILRB5;ETNPPL;MAS1;THEMIS2;DPY19L4;KLHL6;KIF26B;FKBP1B;C1QC;WASHC4;GALNT13;PCDH11Y;PCDH11X;KLHL32;ARHGDIG;COX6A1;MANEA;DOCK10;DOCK11;CCND2;TBC1D32;CAPN3;KIRREL1;ANXA11;CYBA;ZNF99;MID2;LGALS9C;MPEG1;RSBN1;ARHGAP45;LGALS9B;PLA2G15;KCTD8;GPRIN2;TMEM256;ZNF91;TYROBP;SELENOW;LRIF1;WDFY4;STEAP2;EMID1;AKNA;CHRNA2;USP53;UBA6;YTHDC1;CHAT;DAPP1;PLD4;PDS5B;DDX60;NALCN;ARHGAP12;VCPIP1;ODF2L;ZMAT1;ZMAT5;ISOC1;NLRP3;QSER1;CNTLN;WNT4;ZFHX3;ACBD5;TGFB1;KLHL28;FAM199X;HOOK3;ZFHX4;PLCXD3;ARHGAP30;FES;UVSSA;CAPRIN2;TMEM119;RBM26;THRA;DOCK8;USP34;OXT;SLC2A5;HK2;ADGRE1;GHR;SENP7;GRM5;ZIC1;BLNK;VWC2L;CFAP46;ARFGEF3;KDM6A;NAV1;OPRM1;ETV4;TENT5C;TGFBR1;DNM2;DNM3;LMBRD2;ELF4;IRF8;SPOPL;IRF5;DOCK2;SASH3;RGS17;BCL2A1;HPGD;NRXN1;PALM3;DNAH9;C4ORF33;GNA15;CYTH4;SV2C;ERBB4;ERICH3;SPOCK3;CMTM7;TMEM30A;SWT1;ZFC3H1;ZIC4;PPP2R3A;USP29;CLCN5;NEURL3;SCD
Genes Up-Regulated In Astrocytes Of HdhQ170 Vs HdhQ20 PMID32681824	335/518	0.82725667448679	0.9999975629759688	0	0	0.9199596422421313	0.17446138936007083	NEXMIF;ZNF292;STMN2;DIXDC1;STMN3;ZDHHC2;ZDBF2;KIAA1109;SAMD15;DPYSL4;HERC1;DPYSL2;CKMT1B;DIP2B;SLC12A6;PRKACB;SCN1A;MEF2A;TSPYL2;TMEM88B;MEF2C;RBFOX2;ATP6V1G2;RBFOX3;CACNA2D1;ZNF281;YOD1;HPCAL4;MAPK8IP3;GABRG2;FNDC5;STX1B;EML6;PRKAR1B;XRN1;RUFY3;HECW1;ZNF711;NECAB1;PDE1C;MYCBP2;AGAP4;NYAP2;GIGYF2;COX1;MAP9;CTC1;NTNG1;SMIM10L2B;SMIM10L2A;PRRT3;FAM78B;MAGEE1;BCL11A;DCLK3;MYO5A;BTBD11;HSPA12A;GRIN2B;TMEM196;LARP6;SNAP91;PUM2;MLLT11;SLC6A6;ANLN;GLUD2;PEX5L;RNF227;HNRNPD;PCDHB6;PRR36;CD200;PCDHB7;GABRB2;TENM1;NRSN2;CSRNP2;KCNC2;DIRAS2;ICA1;RSF1;UCHL1;AKAP11;CHL1;TRIM2;REV3L;KIF1A;GPRASP1;GPRASP2;ZNF488;CD34;STUM;ZNF483;PRMT8;WDR37;KCND2;SLC2A13;STRBP;PROX1;SYP;FAM126B;SYN2;PGM2L1;ENAH;VSNL1;HEATR5B;CSDE1;MICU3;NCOA7;RHOV;DCP2;RAPGEF4;NAPB;AMER3;STAU2;ATL1;FAXC;KCNA1;PELI3;ICA1L;PRICKLE2;NOL8;ZDHHC21;ADCY1;AKAP5;GNAI1;PURB;KIAA0513;TCEAL6;TCEAL5;DZANK1;TCEAL3;CREG2;APBB2;CSMD3;NCDN;RPRM;SRSF12;MBD5;GABRA5;CKMT1A;GAD2;NMNAT2;PNMA2;TUBB4A;STXBP5L;TTLL7;KITLG;RIT2;NEDD4;STAC2;RAB9B;DGKG;RAB3C;CLSTN2;GDA;FAIM2;FRY;SLC8A1;LAMP5;PPP1CB;RPH3A;DOCK10;RIMS1;BASP1;ZNF329;KIF5A;SACS;TNR;RGS8;SH3GL2;CDKL2;NSF;MLIP;AGTPBP1;RALGAPA1;LMO3;MAGI2;NPY1R;CASK;LEMD3;SHISA7;TANC2;PREPL;CACNB4;OLFM3;MADD;MAP7D2;ND1;PKP4;MATR3;WDFY3;LY6H;SCG2;DGKI;HDGFL3;ND4;GRIA2;INO80D;CNP;TMEM59L;CACNA1B;LIN7A;AK5;PDS5B;SEZ6L2;CPLX1;DNAJC27;NALCN;NDRG1;PLCXD2;PRPF8;SBNO1;ARHGAP21;UBB;SNTG1;UBR5;NDN;ZNF546;TPPP;TAC1;SKIL;MYH10;GRIA4;ANKRD34A;CBX4;SYT1;ESRRG;ZFHX4;LRP1B;SYT7;AHI1;RALYL;DLG2;FGF14;GNAL;NBEA;SYNJ1;DMXL2;AAK1;PLXNB3;RNR2;CYTB;LRP11;DPP10;SNAP25;DOCK3;MCTP1;ONECUT1;USP34;ELAVL4;PIK3CD;SLC2A3;AFF4;HAPLN4;ELAVL2;TRO;UNC80;ARL5B;MFSD6;RASGEF1B;PSD3;CEP170B;CA7;WDR6;WDR7;SMIM10;EDIL3;ARFGEF3;KLF10;KRT222;BCAS3;SMIM13;PDE4D;ATRX;VPS13D;NAV1;KCNAB3;DNM2;DNM3;AGAP6;VGF;AGAP5;PEAK1;IL1RAPL1;BIRC6;BCAT1;INA;CDH18;SHANK1;SLC24A2;CAMK2B;USP13;LUZP1;PPM1L;DDX20;OPRL1;ATP1A3;SEMA3E;TAF1L;FAM169A;STOX2;PRRG3;GNG3;SLITRK1;GNG4;SV2A;SLITRK4;NRIP2;CLVS2;REPS2;BEND4;SPOCK1;FNIP1;WASF1;S1PR5;TRIM44;S100PBP;BEND6;UBQLN2;OPCML;LGI1;CCDC177;KCNJ9;CADPS;SYT16;NAP1L2;HTR5A;SGCZ;SORL1;GDAP1;USP29;NELL2;MARCKS
Differentially Expressed Genes In Striatum Of 2 Mon HD Q175 Mice Vs Q20 PMID26900923	51/82	0.8282528331311726	0.9999975629759688	0	0	0.827919659160073	0.15601054545682663	IFI27L2;STEAP4;HTR2C;C9ORF50;FGF3;PHEX;AQP1;DBP;SLN;PPP4R4;ENPP5;CDKL2;KCNH4;GPX6;KCNAB1;FNDC9;IL17RC;UPB1;TRAIP;CACNB3;ADORA2A;IFI27;NRN1L;SCN4B;TMEM72;SBSN;SEC14L3;GPR153;TTR;SOHLH1;CNR1;GRK4;PENK;ASL;CGA;ATP6V1C2;WNT4;ARPP21;CNTN6;KCNJ13;B3GAT1;KLHL1;SLC4A11;NETO2;DGAT2L6;POMC;MAS1;TMEM114;GIPC2;ID4;TAF4B
Expression In Expanded CAG Repeats Vs Control ESCs After 4D Of Neuronal Differentiation GSE9760	1192/1819	0.8289066395750131	0.9999975629759688	0	0	0.9533057186694542	0.17888567156220023	PID1;ZNF292;TESK2;LOC728392;FZD10;ALKBH8;ZDBF2;KIAA1109;DPYSL4;TMEM88;ANKFY1;BBX;CKMT1B;MTERF1;TMEM8B;MEF2A;ZNF287;MEF2C;CXADR;RBFOX3;CACNA2D1;CACNA2D3;PHKA1;UNC5C;CLDN6;MYL4;RUFY1;ZC3H11B;EML5;CLDN4;MYL6;SPINT1;PRKAR1B;RFX4;RUFY3;ORAI3;RUFY2;AGTR1;ORAI1;MYL9;ATF3;HACD1;ABCB1;LXN;CRABP2;SHMT1;PDGFB;PDGFA;GATA3;TEX26;IQGAP1;THY1;ZNF24;IQGAP2;LYPD6;PLA2G7;HACD4;SLC5A5;C12ORF57;ADAMTS15;CYB5R1;UGT8;RDH10;CREBBP;GSTM1;PRPF38A;TIPARP;INCA1;NR2F1;EXOC6B;LARP7;NR0B1;PBX4;CP;ABTB2;RNF225;EIF5;RNF227;LYPD6B;ZFAT;L1TD1;NANOG;FAT4;DZIP3;GSTM5;FERMT3;LRRC34;MTMR11;LRRC3;TFCP2L1;CTCF;PTH1R;LETM2;SHE;SHH;MECOM;EFCAB1;TSPO;FGFBP3;STUM;CGNL1;DUSP5;FGFBP1;MAMDC2;MYOF;RIPK4;SIRT5;DUSP9;F3;DUSP6;TOMM40L;POU5F1;SLC7A7;MMP16;TMEM33;KCNMA1;PELI1;CDC42EP1;CRYAB;RAPGEF6;GPRC5C;CHST2;PAFAH1B1;SAMD5;C11ORF52;GOT1L1;STAU2;ATL1;KCNA1;COL11A1;WNT8A;WNT8B;KCNA5;SLC7A3;PSMA8;PROKR1;GBX2;FRZB;PLAGL1;SPP1;FLNA;RICTOR;JAM2;SRSF11;RIC3;CENPV;EGLN3;RIC1;GSX1;CKMT1A;WNT7B;LRRC27;TTLL7;CENPE;FABP3;GID4;TAOK1;FABP7;TTC30A;NCAPD3;ZNF454;RASL11B;FAM13C;GOLIM4;LY75;FRY;FAM204A;FADS6;PABPC4L;PIM1;NEK1;PIM3;PIM2;ZNF445;PITX2;SLC16A3;CDKL2;EIF2S3B;IST1;FST;STX8;CNPY1;FBXO15;FBXW2;FOXP2;SLC9B1;TUBA4A;MAF;RBMXL1;MAPKAPK3;TXLNB;PKP2;ROR1;LY6H;SLC27A3;AJUBA;SRSF7;INO80E;SHC3;SHC1;FBLIM1;ECSCR;GSTT2;NTPCR;FOXO1;ARL17A;IGSF21;SLC9A3R1;ATXN1;EIF4EBP2;BRIX1;EIF4EBP3;EVI5;KCNF1;BDNF;ZBTB16;ARPC5;LY75-CD302;QKI;IGSF11;CXCL12;TMEM17;MYCBPAP;NFE2L2;KCNK6;CALR3;CNTNAP2;KCNK9;LRRK2;SCHIP1;DYSF;FHL2;EFCAB12;PIK3CB;ARL5B;PTER;ME1;SPX;ME3;UPP1;UTY;EDIL3;PGM1;UNC45B;EMX2;PEG3;ATRX;TNFRSF19;ADAMTS20;NT5C3B;QTRT2;SYNPO2L;TMBIM1;BMP2K;ITGA8;ZNF878;DSG2;DTL;ERAS;ITIH5;PRKAA2;SRF;ATP10D;LRTM1;NTN4;NDUFB1;ATP10A;LRP2;MLLT3;TBXT;LRP6;CNNM1;ARL13B;SLITRK1;CCDC85A;SLITRK4;TP53INP2;SLITRK6;SH3BP4;KCNJ3;NTRK2;SLC12A5;MYO10;MID1IP1;NTRK3;NICN1;PCDH8;CABLES1;SYT13;MYO1C;TMLHE;TSPAN18;ZNF616;SLC25A30;TRIM37;PTPN6;BCAR1;PTPN3;ERRFI1;LPGAT1;CCDC89;CPNE5;HHIP;MT1M;IKZF1;MT2A;LGALS1;RASSF2;RASSF3;ADGRA2;PIEZO1;TNFSF11;MFSD2B;SCAPER;SCN1A;EPHA4;SMARCC1;ALG6;SCAF11;ZFP3;FOXH1;RSAD1;ZFP2;ANK2;ACTN4;HASPIN;SFRP1;MT1A;ADGRB3;PPP1R3B;KCNQ2;MT1F;MT1G;ZNF711;TAGLN3;EPHA3;EPHA2;PLA1A;ADCYAP1R1;L3MBTL3;GGNBP2;FOXG1;CEND1;PCDH19;PCDH17;PIK3R5;PPCS;ARSK;PENK;ST8SIA4;APOD;APOE;HIVEP2;CCR1;EGR2;FAM9B;EGR3;SLC10A7;IQSEC2;LRRN3;FAM9C;ST8SIA1;RANBP17;INTS2;LRRN4;SMARCA2;NET1;CYP26A1;ATP4A;SNW1;LPAR6;ID2;SPDYA;ID4;ID3;FBXL7;TP73;CSRNP1;PCSK1;PPP1R17;OTUD7B;PTPRM;MIA3;WASL;LARP1B;AKAP12;THTPA;MIS18BP1;STBD1;CNTRL;FOXD4;PBRM1;PCYT1B;SLC32A1;SYK;MME;TNFRSF12A;MMD;IL18;PRPF40A;SORCS1;ANO4;ZFY;TMEM150C;RAP2C;TOX3;ANO1;ARHGEF9;SLTM;DMC1;TLCD2;ZNF780A;PDZRN3;SFI1;TAGLN;RAMP2;TMPRSS5;CCDC103;PRICKLE1;CRIP1;SERTAD4;SERTAD1;PERP;FAM177A1;GPC3;MSX1;GPC4;LNPK;MAP3K3;CAVIN1;PLEKHA1;PCDHB14;PCDHB11;C9ORF116;HYPK;ETAA1;TTC8;KIF26B;NEDD4;PNPLA3;ESYT1;IL17D;FOXA2;ACAA2;CD83;ZFAND4;PRDM1;TTF1;ETS1;ACTG2;LOXL2;NPPB;CCND2;ENPP3;SBF2;BORCS6;KIRREL3;CARD10;PDGFRA;SCARA3;SPINK1;CCDC158;PCOLCE;POU3F1;NPNT;POU3F2;POU3F3;POU3F4;ADAM19;PLA2G15;TANC1;MAP7D2;MASP1;EMID1;CALCA;PKDCC;CALCB;KLHL14;SLC1A4;NDRG1;CACNA1G;RASGRP3;CNN1;RAI1;ADGRG1;IRAK2;CALD1;ADGRG6;RHPN2;MORC1;WNT1;RAI2;MFAP3L;C16ORF54;KLHL29;SYT1;PHF10;PHF12;NUP153;HOOK3;ZFHX4;SYT7;ANKHD1;BMP6;PHOX2A;BMP4;FAM151B;NASP;APPBP2;COL5A1;FGF19;TMEM238;GNAS;GNB4;NABP1;NAT9;TNFAIP6;MAST4;HP1BP3;TNFAIP2;TNFAIP3;ATP2A2;CHD4;LAMC2;RERG;AFF1;SIRPB1;CYP26B1;ZIC3;CA4;ZIC1;HS3ST3B1;TTC32;UTP11;HUNK;SHROOM2;SHROOM3;ETV1;NAV2;PEX1;ACTA1;GREM2;DPPA4;TBC1D4;VGF;PEX6;TMEM218;ATG4C;IRF8;DPPA5;IRF6;RBM24;DBX1;RRBP1;ASB12;GNG3;RAB40A;GNG2;PDLIM2;RAB40B;MARVELD2;GNG7;SPOCK3;SLIT1;PTK2B;SLIT2;PDLIM5;MTA3;CLVS1;TTC14;GALNT7;ARFGEF2;RBM39;GALNT3;GALNT2;NAA11;PDAP1;LAMB1;ZIC5;YY1AP1;MAPK10;EEPD1;C19ORF81;ACTC1;TEC;PTX3;OTUD1;CCDC173;CNTFR;PATJ;TES;TRIL;C2ORF88;STMN2;SMC6;ENO4;SMC2;EPS8;SOX17;EVA1B;PLCE1;PXDC1;VPS35;HOXA1;AP1S3;IER3;MBNL2;HUS1;KNSTRN;KIAA1217;BCAM;PIH1D2;PHYHIPL;WDR62;RNPC3;FAM149A;GJC1;POU5F1B;LDHB;LDHA;PPP3R1;PCDHA1;FLRT3;GALR2;TTPA;PRDM16;PCDHA5;SERPINH1;PCDHA4;PCDHA3;ST3GAL6;PCDHA2;PCDHA9;HLA-DQA2;PCDHA8;PCDHA7;S100A11;PCDHA6;NKX2-2;CDK17;APOOL;FZD5;RDX;NFATC3;IRF2BP2;FZD8;BRAF;RMDN1;ELL2;ARL2BP;GJB4;PCDHB2;SNAI1;PCDHB5;PCDHB3;SERPINI1;CPEB2;PCDHB8;CDKN1C;RET;BTG3;GABRB2;CDKN1A;BTG1;TINAGL1;SETD7;STON2;PRSS23;MS4A4A;TRIM9;MTG1;TRIM2;RBPMS2;ANXA6;RSPO2;RSPO3;ZNF365;CEP68;EDARADD;WDR38;DENND2C;BRD1;TPI1;ANXA3;TNNC1;ANXA5;TCF12;EN2;EN1;PAX3;WDR33;SERPINB6;AFTPH;RIPPLY3;NCOR1;INF2;TAL2;HEATR5B;PAX7;AHRR;NANOGP8;HLA-DQB2;HBEGF;PLPPR1;DCAF12L2;DCAF12L1;ADCY1;SGMS2;ADCY7;TMEM163;ECPAS;TM9SF3;NSD3;EPCAM;OLFML1;BCHE;WDR17;WWOX;CDKN2B;GSN;RFLNB;LAPTM5;TRMT1;POU4F1;SLC8A3;TM9SF1;NFIA;SMOC1;PLP1;CEP41;RAB3C;SEMA5B;PUS10;DGKD;CSF1;ATP8A1;TNC;HJURP;DACH2;METRNL;CDH8;FGF4;CDH7;FGF5;PYCARD;TUBB6;ZFP36;DEPTOR;FGF8;SALL3;PAPOLG;SALL4;GRB10;SLC39A8;CLCC1;MB21D2;PHLDA2;PCDHAC2;SLC39A4;PCDHAC1;PHLDA3;C8ORF58;SEMA6A;IGFBP5;RALGAPA1;IGFBP4;IGFBP3;MAGI2;ANKRD45;VRK2;THNSL2;DISP1;BSCL2;C6ORF132;CLIP1;RAB36;CLIP4;ZFP42;FKBP7;TOX;INTS6L;NOTCH2;PARM1;C3ORF70;TNKS;ANKRD11;ANKRD12;ILDR2;ITPR2;HMMR;ABHD5;MTM1;GLB1L2;KLC3;NEUROD4;UBR5;BTLA;PLXNA2;SRGAP3;RAB6B;SKIL;AP1M2;FANCI;CEP112;ESRRB;FANCA;SLC4A11;DHCR24;TVP23A;SYNJ2;HOPX;CNOT4;SLC7A6OS;CDK6;GON4L;P4HA1;REEP5;LHX2;LHX1;MAFF;BCL2;RLN2;CPE;LHX5;RLN1;SERINC5;DPP10;CALCOCO1;WDR1;TRH;DUSP18;SGCE;ADAMTS5;INSL6;LBH;ADAMTS1;SNRNP70;CEP170B;TLK2;DNMT3B;RNF17;PRKG1;CDADC1;RFC1;CEMIP2;SGIP1;COBL;RTN4RL2;CATSPERZ;DUSP26;YDJC;PATL2;C15ORF48;ASPM;METTL22;FOXD4L5;FOXD4L6;POLR1A;DMRTA1;ESRP1;IL3RA;FOXD4L3;LCORL;VSTM2A;FOXD4L4;FOXD4L1;CCDC40;ZNF750;CEBPD;LUZP1;SEMA3C;GLRX;NDNF;SEMA3E;STOX2;C15ORF39;DNAJB6;RAB25;ZNF507;NOCT;VPS54;ZNF503;FNIP1;WASF3;JAZF1;IRX1;IRX2;ANGPT1;SPAG5;AHNAK2;DDHD1;KLF3;PTPN14;KLF2;TPCN1;KLF7;KLF6;PFKL;KIAA0586;VAPB;ASXL3;MAB21L1;DNAJA2;MAB21L2;KLF9;SYCP3;NECTIN2;TNRC6A;PPIL6;IFITM1;PANK3;SPARC;ZMYND8;CALML4;SOGA3;HS6ST1;PDCD2L;FRAT1;RPS17;FRAT2;EDNRB;GOLGA1;HABP4;HMCN1;SOX6;VRTN;CDON;SRRM4;ARRDC3;KRT8;P3H2;EBF1;MTUS1;KRT7;EBF3;HLA-A;HLA-F;PIMREG;NEIL3;XRN1;CEP57L1;PAPPA;WDPCP;ANKRA2;EZR;LLGL2;BEX3;GPM6A;SLC22A5;MAOA;MTTP;ARX;MGST1;TMTC2;APCDD1;NLK;MYL12A;NHLH2;NUAK1;INPP5F;MAP7;MAP6;ARGLU1;GSTT2B;GPM6B;MAP9;SCAI;RPL39L;RAB39A;RAET1E;AKR1B10;AKR1B15;SIM1;TDGF1;NODAL;RAB40AL;COL18A1;ROBO3;C17ORF75;TENM2;C2CD3;CITED4;GLIPR2;PCF11;DNER;KIF13A;ZNF800;FEZF1;VENTX;RSPRY1;EDN1;PRMT8;GP1BB;TSC22D3;IL17RD;CBFA2T3;CLDN10;HCK;ADRB3;B3GNT7;MDFIC;C1QTNF12;FRG1;WAC;ALDOA;PRMT9;VGLL3;PTGER4;ZDHHC20;GDPD1;NKD1;CST3;PDPR;FAM184B;PTCHD1;KIAA1841;SUSD6;TRAM1L1;SH3BGR;CBR3;PURG;TCEAL9;MPZL2;LMLN;GDF10;CA10;GBF1;SORBS2;DMRT3;GRHL2;KBTBD3;PDP1;KRT19;KRT18;LHFPL6;VWC2;F2RL1;NEUROG1;ZNF354C;MEGF9;SIRPG;CIB2;PVR;AMOT;SYDE1;SIRPA;CA14;CA13;LMO1;WNT5B;LMO4;ANXA11;LIFR;LMO7;PCDHA13;SHISA2;PCDHA12;SHISA9;PCDHA11;PCDHA10;SELENOP;MYADM;APLNR;CMPK2;SCG3;JCAD;HDGFL3;FBLN7;STEAP1B;FBLN2;NALCN;NID2;FAM83H;SCUBE2;ZMAT1;PDZD2;PODXL;CDH22;PMAIP1;LONRF3;OTX2;STAP2;OTX1;LONRF2;TGFB2;CBX4;WSCD1;CBX2;ALYREF;PTCH1;PTCH2;ARHGAP28;ARHGAP24;SMAD7;NFKBIA;NR4A2;NR4A1;EFNA3;PLCXD3;RALYL;NR4A3;BAMBI;CASS4;RADIL;BMPR1B;BMPR1A;ABCD2;SOWAHB;DOCK7;USP34;SLC40A1;ELAVL4;HSPB2;CGAS;SIX1;SLC2A3;IRF2BPL;RBM3;IQCJ-SCHIP1;SPRED2;SENP7;SIX6;HEPH;LRRTM3;NETO1;PPP2R5E;TRPS1;NFKBIZ;COLGALT1;RBM5;KDM6A;BRD3OS;SRGN;ARAP3;AXIN2;UTF1;CKAP4;TGFBR1;DNM2;DDX19B;LATS2;DDAH1;IGDCC4;PEAK1;EHHADH;ALDH1A1;IGDCC3;C14ORF39;MYH9;RBMS1;TERF2IP;PXYLP1;DNASE2;PDE5A;MCTP2;RBKS;B4GALT4;MCPH1;HPGD;OPRL1;DDN;TBRG1;NXF1;NXF3;IGFBPL1;ERBB3;GTSF1L;ZNF286B;RGS20;HES1;LRIG3;NCAM1;S1PR3;GBP2;HES3;HES5;MAPK4;GBP3;ABCF1;TCF7L1;TMEM30B;SGTB;KDF1;PDE4DIP;ARID3B;GDAP1;NAP1L5;MEIS1;KANSL1;SSBP2;CKLF;RBMX
Ribosomal Subunit Gene Module From Cerebral Cortex PMID18849986	18/30	0.8293122546741413	0.9999975629759688	0	0	0.755138146503049	0.14133054582693402	RPL34;RPLP1;RPS5;RPL36A;ADIRF;RPS17;RPS16;RPS27;RPL18A;RPS19;RPS29;RPL27A;RPL35;RPL37;FAU;RPS11;RPS21;RPS24
Down-regulated Genes In Cerebellum Of Dox Treated FRDAkd Mice At 16 Wk GSE98790	23/38	0.8303663567724466	0.9999975629759688	0	0	0.7718632324145203	0.1434803301162464	GPR17;MKKS;MYOC;RARRES2;TNC;LAPTM5;SLC6A13;CIB2;DPY30;RMDN3;EMP2;PDIA4;PFKL;PDLIM2;FAM234A;NNAT;OGN;MAL;ULK2;CPSF4L;CALR;CRELD2;HSPA1B
Locuses With Increased DNA Methylation In Midbrain Of HD Vs Control GSE72778	23/38	0.8303663567724466	0.9999975629759688	0	0	0.7718632324145203	0.1434803301162464	IRX1;POLQ;ZNF165;JRK;SSB;HSPA6;ZNF98;ATP10A;PAX5;TBXT;GRHL2;YY1AP1;NKD2;ADGRD1;SYNGAP1;XK;RNF215;COL5A3;ZIC1;ZNF714;COL9A1;SH3BP4;CCR6
Cortex RNA M13 Module (Salmon) PMID26900923	649/996	0.8306907243386601	0.9999975629759688	0	0	0.9390020235777328	0.17418274034398643	PI4K2B;JRK;TESK2;FZD10;ACCS;DCAF4;GLDN;ENDOV;RTTN;VSTM5;GBP6;CCBE1;GBP5;HEMK1;WDHD1;MEF2C;TYW3;SOX12;PRKAB1;TMEM80;TMEM81;GANC;SYTL2;BIN3;BIN2;PLEKHS1;AKIP1;LGALS12;RABL3;PIH1D2;FAR2;LIPT2;ZBTB8A;ABCB1;NPRL3;MRPL16;FIGNL2;TEX26;SAMSN1;ADAMTS16;XKRX;ADAMTS15;BLOC1S5;FLRT2;FLRT3;STMP1;ADAMTS18;CEP70;CEP72;ZSCAN12;GTF2IRD2B;ZSCAN18;B3GALNT2;CTC1;SDR42E1;BTBD19;CFAP74;NAPSA;HACE1;JAG1;GPR12;GTF2IRD2;CYP4F2;NR2F1;NFATC3;SLC16A10;CYP4F8;ZNF35;MCAT;GPR137B;PAFAH2;DHFR;SLC6A6;EIF5;FAM135A;VANGL2;MKS1;SSPN;SFXN4;CPEB2;DMRTC1B;PRR36;ZNF496;SETD4;ITK;LRSAM1;LRRC39;EFCAB7;PIGW;PHF7;JPH1;VSIG10;MED12;TAF7L;C1QTNF3;ING5;CATIP;B3GALT2;TCTN1;ZNF280C;CTBS;GATD1;OFD1;DFFB;DENND2C;NSUN6;TMC6;MED23;MZT2B;PHF20L1;MZT2A;BACE2;FCER2;RIPPLY2;CDC42EP3;GAS2;PIGL;CEP63;SLC18B1;RCCD1;CCDC90B;EXOC1;ZNF112;C11ORF52;C11ORF54;ECHS1;DMAC1;LRRC18;IDUA;ZNF518A;ADCY8;METTL21A;SBSN;FAM214A;C16ORF92;FOXS1;MYCT1;UCP3;NRAP;ANO10;HS1BP3;BID;STX2;CCL18;PMS1;SAMD3;SRSF11;SPDEF;CCL15;GPR157;P2RY13;BCHE;SLF1;CCL23;ATAD5;GSX1;COL22A1;GLYCTK;NMNAT3;WDR11;FOXR2;AGBL5;HEYL;SNX18;AGBL3;TTC30A;ETFBKMT;MPLKIP;NCAPD3;ZNF697;GPR146;N6AMT1;C8ORF48;PUS10;RASL11B;FAM13A;SAT2;TM7SF3;CDH9;FAM228B;HPGDS;MTRF1;YY2;RAB42;FGF9;NUDT18;CLCC1;ZNF566;SLC25A47;PSKH1;SLC16A5;RARS2;TOR3A;C11ORF87;FBXW7;MAMSTR;FBXO16;ZBTB32;THOC1;THNSL2;EDAR;VMAC;MELK;LTB4R2;RAB36;TEX9;MAK;ZNF438;ZNF436;ZNF557;SRSF5;TSSK4;ZNF433;DSC2;INTS6L;NSMAF;CD274;SHC2;CUL7;ANKRD16;CALCRL;TSACC;ILDR1;GPR84;TNFRSF11A;KRCC1;SPATA6;SPATA7;NPAS3;RAD51AP1;TKFC;RAD51AP2;PITRM1;CLEC7A;EIF4EBP1;ZNF669;SMYD4;ZNF546;ZKSCAN4;LRRC4C;SLC15A3;CD276;GRIA4;SLC38A4;ANKRD28;FN3K;NEK9;CCDC17;SLC37A1;GFPT2;TCEANC;FBXO36;LRRC61;HPS3;ABHD18;FBXO32;CYP4F11;ADCY10;CXCL12;NFE2L3;ZNF778;ZNF414;CSPG4;TMEM18;SLC26A4;SERINC5;SERINC4;ZNF512B;OSCP1;MCM8;PTPN21;PIK3CG;NGRN;HHEX;MYADML2;ZNF648;TLK2;EXO5;UTY;CNGA4;ZNF764;ZNF641;DIS3L2;RFC3;ITGA4;SH2D3C;ELAC1;C1ORF162;ZFP90;HAUS1;LCA5L;MMS22L;NEMP2;SAPCD2;LCK;CATSPERG;ITGA8;TRIM59;ZNF512;SPACA6;METTL27;ALDH9A1;MCM2;CX3CR1;GTF2A2;PLAG1;GTPBP10;ACCSL;PARD6G;PRCP;PPM1K;NLRC4;CYP3A4;BPHL;LAGE3;THSD1;FOXRED1;MALT1;PRIMPOL;CYP3A7;CACNG6;DCAF17;SLITRK2;SLITRK1;ZNF507;ZNF627;DNAJB3;BEND3;CCL3;LRRC8D;C3ORF33;TRIM45;NTRK3;TTC39A;GSTZ1;RAD52;PRC1;ZNF616;PTPN6;NECTIN4;CLEC2D;SLC24A5;CCDC62;SLC35B3;DHFR2;CCNJ;DCAF4L1;RFESD;ULK4;DCAF4L2;THUMPD2;ABRA;FRAT1;FRAT2;GOLGA5;FLAD1;C7ORF31;NIPAL2;SPATA24;CCDC96;KDR;TNFSF10;TBC1D10C;FBXO5;FBXO8;ACAD10;SEPHS2;EIF2A;HERC6;CDON;TIPIN;ALG6;ZFP1;ARL15;RSAD1;COG2;ZNF839;ZNF717;OR10V1;LACTB2;ULK3;GUF1;RUBCNL;PFN4;CCDC87;FAM76B;KCTD12;CCNQ;NEIL1;KCTD18;CCNO;SLC22A5;MAOA;MTTP;APCDD1;C10ORF143;NEU3;NLN;MRNIP;PPCS;CD19;FADD;ARGLU1;SCAI;RBM11;SLAMF1;BBS2;ZRANB3;SRPK3;XRCC6;TMEM74B;DDIAS;INTS2;SETDB2;DELE1;AMMECR1;RASSF9;PARP16;PILRA;CCDC9B;LACC1;PM20D2;ADCK2;DMRTC1;LPAR6;ID2;COL9A1;RBAK;FBXL4;ITM2A;CUTC;RAB40AL;CC2D1B;DCP1B;PPP1R10;GFM2;SLC35F2;HILPDA;SLC35F4;AP4E1;GRIK4;HSCB;PCSK5;B3GNTL1;KIF15;THTPA;CTSO;CLDN20;SLC22A15;QSOX2;CD34;LMCD1;CD33;CCR2;LRRCC1;CCDC112;EDN1;STRADA;CCDC113;TOP3A;ANO4;KIF7;IL17RD;ZDHHC15;RNF144A;TOX3;BBS10;ADRB3;ZADH2;TLR3;GUCY2D;ADH1C;ADH1B;CCDC103;ADH1A;ICA1L;PTGER2;C17ORF58;GREB1L;IGHMBP2;ZDHHC24;GDPD3;ZNF2;ZNF3;COL19A1;PBLD;MFSD4A;RIBC1;MFSD4B;CBR4;LY6G6F;ERCC6L2;RGP1;GSTA5;GLB1L;KLHL6;TTC5;GSTA3;GSTA2;GSTA1;PNPLA3;TACC3;CCNYL1;RTN4IP1;KBTBD8;PNPLA1;ZFP28;DCLRE1A;FCN2;ZFAND4;AMY2A;AMY2B;ZWILCH;ETS1;MANEA;NPPC;CHCHD5;HELB;CAPN6;TRAPPC12;PPFIA4;TMEM14A;WASHC3;KIRREL3;PDGFRB;SLC30A6;NANOS2;ZGRF1;AMY1A;AMY1B;ANGEL2;AMY1C;ANGEL1;NPY1R;SLC30A1;TERB1;TBL1XR1;SHPK;CERCAM;LRIF1;CCDC142;H6PD;CCL3L3;KLHL10;ALOX12;DDX60;FUT2;LTBP1;TMEM241;DPP4;FAM83H;ODF2L;FAM83F;ZMAT1;NPHP3;ECT2;MSC;FGF23;FAM83B;CNTLN;ARHGEF33;CYP2J2;TGFB2;TRPV3;TIMM44;INHBE;PAN2;ARHGAP30;TRPV6;MAN2B2;UVSSA;DNAJC10;ALPL;NABP1;PXMP4;CNTN3;MANSC1;TAB1;ZCCHC4;FBN1;SCYL3;RBM26;TCHH;TNFAIP2;SLC40A1;CLEC14A;RPGR;TMEM220;GHR;DTWD2;FAM166B;MFSD9;CASP7;RASGEF1B;DACT2;POLI;CPXM1;KDM6A;PSTK;KLF11;DDX59;PLA2G4E;USP43;SPATS1;CYP3A43;HUNK;ABHD14B;GPCPD1;TTC38;CCNA2;SUPV3L1;MYH2;MYH3;OAS1;EHHADH;RNF207;TBC1D7;RFT1;CDHR3;PXYLP1;ZMYND12;CREB5;ABRAXAS1;ASAP3;ASB14;PKD1L3;ADD3;PRTG;RAB40A;NWD2;RAB40B;TBX22;HLX;ZNF286B;TTC14;CCDC177;POLQ;C2ORF74;KDM4C;KDM4D;EGF;KDM4E;MX2;LCA5;HS3ST1;GALC;ERCC4;ATP13A5;NUP37
Genes Up-Regulated In Expression In Striatum Of 90 D HdhQ111 HD Mice With mGluR5 WT Background GSE50379	35/57	0.8312715321244365	0.9999975629759688	0	0	0.8007311925222373	0.14797415072098077	HPGD;EQTN;FUT10;LTN1;ADCY1;AOAH;KLK6;MRPL20;ABHD10;UPK1B;POTEH;ERMARD;NLRP4;POTED;BAALC;POTEA;MPZL2;CDV3;CD72;TRAT1;ABHD14B;ABHD14A;SSTR5;PRSS41;OBSCN;NAT8;FNDC1;BANK1;ZNF616;ALDH1A1;CHMP4C;MASP2;SYCP3;RBMY1B;OR52A5
Cortex RNA M48 Module (Darkslateblue) PMID26900923	42/68	0.8313778030645479	0.9999975629759688	0	0	0.8129920460412956	0.15013601412106947	AGPAT5;HBS1L;RBM28;EXD2;LRRC57;LMAN2L;FAM114A2;CEP120;DIXDC1;LRRC1;ZMPSTE24;ADAL;PALMD;MSANTD2;MFN1;ZNF326;BRD7;UTP14A;GABPA;RALGPS2;TMPO;UTP14C;RNF20;PRPF38B;RNGTT;SLF2;CHUK;NFYA;SORBS1;FAM118B;RBL2;TIAM2;UGDH;TSGA10;DDX19B;PAN3;CRISPLD1;ZW10;CAPZA1;SRSF6;MTRF1L;MDM1
Up-regulated Soluble Proteins In Cerebellum Of 5 Wk R6/2 Mice PXD004973	42/68	0.8313778030645479	0.9999975629759688	0	0	0.8129920460412956	0.15013601412106947	MIPEP;ITIH5;PI4K2B;SCYL3;ZNF593;RBM26;ITIH2;NEXMIF;USP12;DPY30;NMD3;DUSP14;MAP1LC3B;C1ORF226;EXOSC5;ZC3H7A;SLITRK1;ATP5MGL;COX2;THEM4;SMYD3;SOCS6;ATP5MG;HBG2;DAPK1;TCF12;EDEM2;ALG14;CYHR1;MAP1LC3B2;GTPBP1;BMP6;SMC1B;MAPK11;MYL6;TMEFF2;PELI1;OCIAD1;KYAT1;ZFPM2;ND4;SLC25A13
Down-regulated Genes In Pons Of YAC84Q Tg(hATXN3) Mice GSE117605	968/1480	0.8315264444973536	0.9999975629759688	0	0	0.9484551102732506	0.17498254854644216	ATF2;POP7;ZNF292;SCX;TEX47;ALKBH7;ALKBH6;ATP5IF1;NDST2;ZDBF2;COMTD1;KRTCAP2;C19ORF54;DPYSL2;NDST4;NDST3;EPSTI1;PGLYRP1;VSTM4;GBP6;STARD6;DNTTIP2;BHLHA15;ZNF14;TMEM82;CLDN4;OPTC;RFX7;CLDN8;FAR2;CLOCK;MYL9;HACD1;LXN;CEP85L;PDGFA;MRPL15;GIGYF2;SLC5A4;FAM221B;SULT1A1;EPB41L5;GRIN2A;CFAP69;COX2;PPARGC1A;PPARGC1B;SULT1A3;SULT1A2;CREBBP;FYB2;GSTM1;MTERF3;BTBD16;NR2F1;TMA7;LNPEP;NETO2;LYZ;GRIN2B;PTRHD1;FAM135B;FAM135A;SASS6;FAT2;PSMG4;FAT4;FXYD5;DMRTC1B;GSTM5;ZNF254;WFIKKN1;LRRC39;EFCAB5;MRPL34;ARHGAP6;LETM2;TCP11L1;SH3BGRL3;FGFBP3;ZNF488;APPL2;MYBPC3;UPF2;TEX15;MMP12;MRPL53;PLSCR1;MMP13;LRRC7;PLSCR2;TEDDM1;CRYAA;CRYAB;SLC29A3;LRRC18;IDUA;KCNA2;LRRC17;TSR3;FSTL4;MYCT1;PLAGL1;HAS2;DMD;CSMD3;CSMD1;PMS1;CENPV;MBD5;ANKIB1;P2RY14;APEX2;GATAD2B;SNX16;CENPI;TAOK1;TTC30A;CCDC3;ADGRL4;CRAT;SIGLEC6;YPEL3;RIF1;NAB1;C11ORF71;PDCD5;MAP3K7CL;ZBTB20;RORB;FOXQ1;SCMH1;FBRSL1;ZNF442;ZNF681;KCNH5;KCNH7;ATP11C;CNPY1;GPR75;UBALD1;SDCBP2;FAM227B;FOXP2;FOXP1;OLFM1;VMAC;SAP25;RBM14-RBM4;PKP2;MAL;ZNF676;ZNF433;S100A8;ARL8B;SPATA9;DLX3;INO80D;KHDRBS3;SHC3;DLX6;BOD1L1;GPR88;GLIS3;LY96;LIN7A;GPR82;GLIS1;NPAS2;SPATA7;NPAS3;SLCO1B1;ATXN2;ZNF429;SLCO1B3;EIF4EBP1;SLC38A6;THEM4;NPTX1;BCL2L15;CPA4;FAM205C;QKI;FAM205A;PTPRD;G6PC3;RGCC;DMXL2;OGN;ZNF652;ALAS2;ALAS1;NXT1;ST6GALNAC2;ONECUT2;ONECUT3;ONECUT1;FHL2;FASLG;NENF;BICD1;C6ORF226;CAPZB;PRADC1;SUMO3;DDI1;SUMO2;ERC1;ERC2;EIF5B;SH2D3C;VPS13B;NDUFC1;NRG1;SLCO1B7;NRG3;ZNF638;BMP2K;TRIM59;SPACA6;NDUFB8;SMIM27;NDUFB7;SMIM29;LRTM1;LENG9;SLC5A12;SRM;CCL8;SLITRK3;IGF2BP3;MICALCL;PCBD2;CTHRC1;LINGO2;TRIM40;MMAA;FOXJ3;FCGR2A;SYT10;TSPAN18;ZNF616;MGP;CD248;PABPC1L;FCGR2B;MDGA2;FCGR2C;CCNK;MT1M;HYKK;RINL;ZNF729;MCIDAS;ZNF726;FBXO4;ZNF724;IL12A;ZNF721;BSN;SPA17;SCAPER;EPHA6;C9ORF131;OMD;ZFP2;HNF1B;MT1A;PPA2;ZNF717;SFRP5;MT1F;MT1G;ZNF711;CTXN3;CFAP126;PIK3R5;ZNF708;PCBP3;ERI1;SI;PENK;HIVEP3;ZBED6;IFITM10;FOXF2;IL36G;NBEAL1;PILRA;NTAN1;ZBTB6;NDUFAF6;PPP1R1A;TH;RPL27A;NDUFAF2;SPDYA;ID3;ITGBL1;CYSTM1;IGSF9B;CD24;SHISAL2B;HERPUD2;BARHL2;CCDC121;COX7B;PPP1R17;PTPRQ;WASL;COX7C;C8G;PCLO;NMRK1;REV3L;CD33;ANKDD1B;COX8A;VKORC1;TMEM150B;FOXD1;MRPS24;NXPE1;NXPE2;PABPC5;ZFR;IL18;GAB3;HBA2;PRPF40A;HBA1;SYN3;MRPS6;ANO3;APRT;CNKSR2;TOX2;GAL;TLCD2;CAPS2;RAMP2;SELPLG;DERL3;SATB2;STX19;NEXN;CRIP3;PRICKLE4;STX11;CREG1;PERP;FAM177A1;HSD17B2;C22ORF23;SCAND1;GPC6;MFSD4B;IL33;DDTL;CRIPT;PLEKHA5;VEGFB;ND4L;PCDHB12;PCDHB11;C9ORF116;HYPK;SH3RF3;ETAA1;NDUFAB1;GRINA;PNPLA2;PRDM7;PRDM9;PCDH11Y;UBE3D;CCDC169;ZFAND6;PCDH11X;PRDM5;CCER2;CFAP300;COX6A1;NPPC;RGS5;CCND3;RGS1;DUOXA1;IGFLR1;EP300;ARID2;ZGRF1;CYBB;CDKAL1;ZNF99;CARTPT;POU3F2;TANC2;OSCAR;PCP2;TMEM254;ZNF91;TMEM258;CARD19;RPP21;GEMIN7;CALCA;TBC1D19;CALCB;CCDC146;KLHL17;TCF7;KLHL10;CCNB1;FUT8;CALD1;SNTG1;TAC3;FAM71B;MORC2;PIBF1;QSER1;ARHGEF33;TFAP2A;ZFHX3;CNTN6;CRTAM;RPP40;HMGA1;ZFHX4;IL2;NAT8;NASP;FMC1;GNAS;PHF14;CNTN4;FGF10;RERE;MAST4;FAM178B;SFR1;RASGEF1B;CA7;CFAP47;CFAP46;ZNF385B;ARFGEF3;RBM33;HS3ST3B1;SIGLECL1;DDX59;NAT8B;ARHGEF18;ABHD14A;C4ORF48;NAV2;OLIG2;IFT43;NDUFS8;MMRN1;NAA38;IRF6;CREB5;PLEC;SHANK1;TMEM45A;TAF9;RRBP1;ASAP2;C4ORF33;GNG3;WDCP;DCDC2C;DCDC2B;NUP43;TAS1R3;CCDC183;CHGA;OR51E1;RBM38;TIMM8B;HSD3B2;SWT1;TAF10;HSD3B1;ZNF804B;PDAP1;CCK;ZIC5;USF3;SBK3;SPATA33;CCDC171;R3HDM2;TRIR;MAML2;RPL32;RPL31;WIPF3;RAPH1;SLCO6A1;GRPR;GJA1;EVA1B;SOX18;ZMIZ1;CREB3L1;MYC;GPR171;RPL36;RPL35;RPL37;HOXA5;RNF111;PRIMA1;GAMT;NUP214;RPL21;ATG10;ATG12;UNC13D;DEPDC1B;HECW1;FDX2;NUP98;HOXB7;UBA52;HOXB6;ZNF398;SLAIN1;CFP;HIF1A;BLOC1S4;XKRX;PLAC9;PPP3R2;RIC8B;C14ORF180;OCSTAMP;HOXC5;ST3GAL6;PCDHA9;PCDHA8;PCDHA7;S100A11;ACD;DNAH11;FZD3;PRELID1;WNT10A;GSDMA;ARPP21;ZNF382;PRRC2C;UPF3B;ELL3;FA2H;GJB6;GPR183;CDK12;XKR4;PCDHB8;PRR36;PCDHB7;GABRB1;HRCT1;TCF20;HIF3A;MS4A4E;PHF6;GLI2;MS4A4A;WDR44;TAF7L;C1QTNF2;ZNF280C;ELOB;GPR139;PLEKHN1;C16ORF74;PF4V1;RAB5IF;SERPINB1;ANXA3;ELMOD1;TET2;TACR1;GCHFR;MS4A6A;PLCB4;PAX8;ANGPTL3;EXOC4;RARA;EXOC6;PLCB1;ENG;GRP;FIGN;MS4A6E;GPR151;METTL21C;EPYC;CHN2;UBN2;RPL14;ZNF107;PAIP2;C16ORF96;GCNT7;RPL19;AOC3;PCGF6;GABRA6;SERPIND1;ZNF580;MGMT;PBDC1;GPR4;TTC9B;POU4F1;DHRS3;TMEM158;AGBL1;NFIA;MORN2;ALMS1;PLP1;CCL27;EEF1AKMT1;PF4;CLEC4M;CTNND2;FAM107A;RPL10A;SLC8A1;RIMS2;OR52W1;CDH3;PAPOLB;STK32A;SEMA6A;RALGAPA1;RPS5;THOC7;C6ORF136;ND5;DGKH;RTN4R;ND6;SLC26A1;BRI3;RNF180;ANKRD12;ITPR1;C1ORF53;NEUROD1;ORC6;MUSTN1;TBXA2R;CD300LD;ZNF546;CD300LF;SRGAP1;ZNF784;ANKRD34B;AKIRIN2;ANKRD29;COA3;CCDC18;CEP112;CEP350;CCDC15;CNOT4;IRAK1BP1;LSM7;CDK6;P4HA3;CNOT3;RLN3;CYTB;RAD9B;SLC26A3;COPS9;ZNF771;BMPR2;BNC2;SYCP2;AMD1;C15ORF61;PIK3C2A;SYNE1;SGCD;SOST;INSL5;CCDC38;SLC13A1;PLA2G12A;TRPC6;HMGCS1;CKAP2L;GPX3;C3ORF62;APOA1;CATSPERZ;PTBP2;CATSPERE;CCDC74B;CCDC74A;ESRP1;DNAJC4;RP9;METTL27;ZNF750;NFAT5;NLGN1;NUFIP2;SMPX;WBP1;CLEC2L;NDNF;TTN;ASTE1;POLR2I;CACNG3;MEST;ANGPT4;IDH3G;KCNIP3;KCNJ16;FBXL16;RPRD2;C1ORF146;KLF3;KLF2;RAD52;RPGRIP1;APC;ASXL3;APOC1;CEP162;MNDA;CCDC66;EVI2B;MMACHC;TPT1;IFITM1;FAM89B;PITPNB;LST1;ABRA;RPL18A;SAP130;ZNF845;VSIG8;TIPIN;MUCL3;EBF1;PSG1;PSG3;HLA-F;RUNX2;PSG9;PSG8;UTS2B;PLPP4;PSG4;MALL;PSG6;PLPP3;CBLL1;BEX2;BEX1;GYPB;SLC6A20;C10ORF143;KLK6;CD79A;CMYA5;NAALAD2;ARGLU1;TRPM6;NTSR1;TRMT1L;NTSR2;DTNB;STAC;PYHIN1;SS18L2;ANKEF1;SNAP91;GNG13;CABYR;DMRTC1;GOLGB1;CORO6;CCSER1;RTL8B;SLC35F4;LIMD2;GABRR2;PP2D1;ZMYM2;KRT28;ZNF800;GP1BB;LRRIQ1;SLC35G2;CBFA2T3;GFRA2;GFRA4;NME1;CEACAM3;C2CD4D;CEACAM7;NRN1L;CEACAM6;B3GNT5;CEACAM5;RDH5;CEACAM8;HMX2;ADH1C;ADH1B;ADH1A;ZDHHC21;AKAP5;UQCR10;ZDHHC22;TYMS;AIF1;TYMP;CST3;NT5C;PSMC3IP;CXCR1;LOC730098;PTCHD1;NPY;TM4SF20;APBB2;CTNNA3;GABRD;CORIN;LY6G6F;RTRAF;GDF10;GINS2;MPP4;MTX1;ERBIN;DMRT3;SORBS2;MPP6;VAX2;SLURP1;GSTA5;GSTA3;GSTA2;GSTA1;B9D2;FAU;F2RL2;TOMM6;MAGEB16;NRK;ARHGDIG;CCDC28B;CHCHD5;DOCK11;BASP1;FAM186A;HCFC1R1;SVEP1;PDE8A;GUCY1A2;MLIP;ATP1B3;ALG11;PDIA4;DPM3;SELENOM;EMCN;SCG5;CD300E;ISCU;C17ORF97;PXK;RPS19BP1;IDI2;NTM;C5AR1;DNAJC24;FAM83G;ZMAT1;UBB;PODXL;DNAJC21;USP50;MYH11;STAP2;PDZD9;OPN4;MPIG6B;OPN3;LRRC75A;EPHX4;TRPV3;SSC5D;CRLS1;EFNA1;NR4A2;PYY;TBCK;DAP;DIAPH3;EFNA2;BAMBI;FGFR3;BRWD3;TMEM35B;HSPB6;MEGF11;PCDHGB3;HSPB7;ELAVL4;YBX3;DHTKD1;TMEM108;SRGN;PCDHGA7;KLF12;DESI1;ABCC9;AXIN2;OPRM1;IQCJ;ARHGAP10;IQCK;TRNP1;CDH12;PCDHGB1;SAG;PDE5A;RGS19;NPY4R;TM2D1;NRXN1;PALMD;DDT;HLX;NT5DC2;NCAM1;TENT2;HES3;MAPK6;MUC6;CMTM7;POLQ;PDE6H;PDE6G;CMTM5;ZNF182;TSPEAR;CDK2AP2;PMP22;HCN1
Genes Down-Regulated In NES-Q28 Vs NLS-Q28 Changed Genes In PC12 Cells GSE26933	13/22	0.8328560383889921	0.9999975629759688	0	0	0.7272225566927554	0.13300498757874682	IFITM1;ZNF483;MORC4;SPARC;SLC43A1;ARID5B;CXCL14;AGBL4;MMP25;OLFML3;FXYD5;TPSAB1;PLTP
Genes Up-Regulated In Expression In 12 Mon YAC128 HD Mice GSE18551	13/22	0.8328560383889921	0.9999975629759688	0	0	0.7272225566927554	0.13300498757874682	MAGI1;PTGER4;NUMA1;HHIP;TMEM250;CASP9;RAB21;ENPP1;RBM20;IP6K1;LONRF2;CDR2;DACT1
Genes Up-Regulated In Influence Of TP-10 On Striatal Expression In WT Mice GSE40377	13/22	0.8328560383889921	0.9999975629759688	0	0	0.7272225566927554	0.13300498757874682	WDR17;DGAT2;PDE1C;DLK1;HS6ST2;PPP1R2;PPP1R2B;SLC7A8;SYT10;NNAT;FNIP1;CFTR;FREM2
Up-regulated Genes In Striatum Of 2 Mon HD Q175 Mice Vs Q20 PMID26900923	13/22	0.8328560383889921	0.9999975629759688	0	0	0.7272225566927554	0.13300498757874682	CDKL2;STEAP4;CNTN6;KCNJ13;B3GAT1;KLHL1;TMEM72;HTR2C;AQP1;TTR;GRK4;TAF4B;ASL
Genes With An Increase Of EZH2 Binding In Their Promoter Regions In Corpus Callosum Of BN Vs WT Mice PMID31015293	319/494	0.8337121506155022	0.9999975629759688	0	0	0.9160622400246495	0.1666015640923225	OR9K2;MISP3;TXNDC11;GCC2;ZDHHC1;GLE1;TCL1B;ZMIZ1;ANPEP;RPS6KA2;AGFG2;HABP2;PDK2;STARD3;CHIA;SAP30BP;TRIQK;COG7;LIMCH1;CACNA2D1;KRT2;PRAMEF20;FLT3LG;CACNA2D4;ANK3;CTAGE1;NEIL3;PRKAR1B;FNDC1;SOAT1;CTAGE4;KRTAP4-12;KRTAP4-11;CTAGE9;CTAGE8;CTAGE6;IDO2;OR8G5;OR8G1;TPH2;KLK1;KRTAP10-11;KRTAP10-12;FIGNL2;LYPD2;PRDM14;LYPD3;KLK3;KLK2;PRAMEF10;KALRN;C3;PRAMEF17;CRACR2A;NKAIN4;PRAMEF18;PRAMEF12;SI;PRAMEF14;ATP6V0A2;OTOG;APOD;TSPAN2;KIAA0319L;DNAH11;OR8B12;ACE;CADM4;DNAH17;ST8SIA1;CYP4F8;TRERF1;C9ORF85;GP9;PEX5L;GJB4;NOX3;PCDHB5;OR2Z1;NOL11;SHISAL2A;CDC42SE2;LGMN;LRRC36;ZNF496;SLC44A3;GFM2;KRT24;MIA2;LETM2;EPM2AIP1;NKIRAS2;BBS9;LRRC49;TESC;EMP1;SIRT1;TMEM174;INF2;SLC7A8;MDFIC;TNNT1;PITPNM2;RHOJ;TFEC;PIGK;ARHGEF3;PMP2;CLDN16;DSCAML1;PDZRN3;MDFI;ZNF597;CD44;OR14A2;OR4C3;FAM71F1;SAMD7;OR8K3;RAMP3;SYNPO2;SNX33;FAM71F2;PRAMEF6;PRAMEF4;RECQL5;RXRA;PRAMEF2;PRAMEF1;OR4C45;METTL7A;SLC17A1;PRAMEF8;SH3BGR;WWOX;ZNF583;SVIL;SERPIND1;ATRNL1;ODAM;SORT1;ADAM32;KLHL2;SORBS2;SNCAIP;PLEKHA7;BATF;MAS1;KLHL6;SERBP1;CCL28;DGKG;NOMO3;GUCY1B1;ZFAND3;REG1B;FHOD1;REG1A;FGF2;EIF4ENIF1;MYBPHL;POTEH;TBC1D31;POTED;SLC16A6;EPPIN;TMEM38B;POTEA;NOMO1;NOMO2;ZNF442;GGT2;RGS7;AGTPBP1;SCARA5;WNT5B;MAGI2;LMO7;IPCEF1;PRSS55;FOXP1;SELENON;CLIP1;OR2T1;SLC9A5;RAB36;OR9A4;SHPK;RAB35;ANAPC1;PDE9A;NOTCH3;BRI3;PXN;TACSTD2;ABHD6;RHOBTB1;AMDHD1;DEAF1;ZBBX;TCP10L2;RHPN2;BHLHA9;CYP2J2;EIF2B3;KRTAP4-9;KRTAP4-8;CAV3;KRTAP4-7;KRTAP4-6;TMEM132B;ALYREF;KRTAP4-5;DNAJC12;MT3;ARHGAP23;PTPRE;PLCXD3;SP3;RSPH14;ZSCAN4;RADIL;TCF4;AMOTL1;DRC1;SLC26A3;FGFR2;MXD4;OR7A10;SCYL3;DOCK9;LECT2;DOCK7;APIP;PIK3C2G;UFSP2;OR10AG1;HPF1;SPRED1;MYO18B;OR56B1;PHACTR3;CA8;QRFPR;OR56B4;KRTAP10-1;OR7A17;SH3D19;CCDC38;SLC36A1;TRIM62;SLC13A4;ABCC2;OR6C76;PDE4D;ABCC6;C4ORF47;HAUS3;VPS13B;NDUFC1;MYRIP;DCN;ZAR1;EVC;METTL24;MMRN1;HKDC1;OR7A5;RFT1;CCDC190;USP40;DOCK2;MTRF1L;CNTNAP4;TRARG1;CATSPER3;TUBAL3;GLS2;LRTM2;PRR5L;JAKMIP1;TTL;SV2B;CBS;ERBB2;GNA12;SH3BP4;HES3;KRTAP10-3;MCOLN3;C2ORF74;KRTAP10-5;STN1;KRTAP10-4;TTC13;MYO10;KRTAP10-7;MMAB;EYA2;KRTAP10-9;OR5L2;KIAA1549L;CTNS;GZMB;C9ORF43;SORL1;BICC1;REC8;HS3ST1;MGAT4D;KLF6;FAM167A;FCGR2A;ZNF616;ALDH16A1;ACKR2;FCGR2B;MYO1H;SNTB1
Striatum RNA M50 Module (Thistle2) PMID26900923	65/104	0.8346087788651393	0.9999975629759688	0	0	0.8386219401631912	0.15161629901443524	SLC25A1;TMEM41A;NXT1;MRPS10;TMEM97;ALKBH7;RND2;WDR45;CHCHD5;TMEM88;OGFOD2;RPL38;MLYCD;WASHC1;CDK5RAP3;CTSB;GET4;FBXW5;SSU72;MED9;COPZ2;CNPY3;TMEM81;DPM2;THAP3;FAM189B;GPANK1;CHMP4B;PRTN3;PLEKHO1;PHPT1;UBA52;CCDC189;ANAPC13;IDUA;CRIP1;CYGB;CST3;REPIN1;EIF1AD;HLA-DMB;SLC25A28;RAB26;TBC1D17;CTSA;GDF10;NTRK1;PPP1R14B;IDH3G;TNFSF12;SLC50A1;MEIS3;MANBAL;FBXL12;RAD52;FIBP;ID1;SHLD1;ID3;BLMH;ZNF414;COQ8A;NAT9;C19ORF48;FERMT3
Genes Down-Regulated In HD Grade 3 Markers In Human Frontal Lobe BA4 (HG-U133B) GSE3790	94/149	0.8351987945739922	0.9999975629759688	0	0	0.8597864768683274	0.1548350819934157	GABRB3;BMPR2;KCNK9;GALNT15;CAB39L;KCNC2;USP32;FLT4;SLC7A14;MRPS10;RSF1;GXYLT2;PIK3C2A;PPP1R9A;PPP1R9B;SRGAP2C;ARHGAP42;HERC2;MED13;MPRIP;NCS1;BBX;EPC1;ZNF800;EVI5L;AZI2;LZTS2;ARFGEF3;CCDC50;CALN1;DIS3L2;RBM33;TMED4;KLF12;TMOD3;STRBP;CASK;VPS13B;DNAJB14;FBXO10;REXO2;POMGNT1;UHMK1;MYCN;SCN8A;WDFY1;TTLL11;CACUL1;SDCCAG8;ZNF397;ANKRD11;FUT11;FBXO45;SLAIN2;TMTC1;HACD3;DNAJC27;SAV1;TMEM25;NSD3;PURB;REPIN1;TESPA1;FAM172A;FAM184B;SNTG1;DHX36;USP51;ZNF106;LONRF2;SLC15A4;ZBED5;OSBPL8;GGT7;CBX5;CMTM4;GALNT2;CADPS;IRF2BP2;MYO5A;HSPA12B;SYT7;ARHGAP23;RSPH3;PTPRB;CLCN5;ZDHHC9;SESTD1;SMOC1;TAOK1;MPHOSPH8;SFXN5;CPEB4;TNRC6B
Cortex RNA M20 Module (Royalblue) PMID26900923	181/283	0.8360181541892521	0.9999975629759688	0	0	0.8922592360114777	0.15980804638451002	ANKRD39;CCDC166;PLVAP;WDSUB1;KLHL36;MPG;HGH1;MRGPRE;GPR62;ENO3;NAA80;ZDHHC4;TM7SF2;NDST2;SOX2;FOXQ1;POFUT1;FPGS;FAM3A;NUDT17;MLYCD;ZNF688;CDK5RAP3;HES6;C8ORF58;PAQR6;COG7;DGAT1;LIG1;ARRDC1;C17ORF49;SLX1B;CEP131;FLT3LG;ALG1;HLA-A;HLA-F;MIF4GD;CLDN5;PPP1R3F;THAP3;ARMC5;TFR2;CARD19;ZNF316;PREB;TARS2;DENND6B;ELMO3;SLX1A;C22ORF39;PKDCC;NPR2;GSTT2;MRI1;PLD4;C1ORF53;INAVA;ALDH3B2;ZNF707;TMEM125;DHX34;S100A16;AMDHD2;ASL;DMAP1;PATZ1;GSTT2B;FGF22;ZNF784;NKX2-2;CTSA;ALG1L2;BHLHA9;CBX8;HEXIM2;CBX7;CPSF4;CBX4;CCDC13;PHF12;ASPSCR1;TBCD;DCLK2;C12ORF73;FANCE;GP5;LARP6;FANCG;POLA2;HOOK2;COL5A3;RSRP1;ECHDC2;MAGED2;RADIL;ZNF777;PRRT4;GPR25;C15ORF61;MRPS10;PTH1R;TAZ;PCSK4;NKPD1;MRPL2;EEF2K;GM2A;MTG1;SNAPC2;BCL7C;ZNF768;TSPO;CD37;QSOX1;POLL;CTSF;USP30;COLGALT1;TOP3B;TIGD5;IZUMO4;ROM1;EN2;SHROOM3;TRPT1;OLIG2;SHROOM1;PALD1;COMMD5;FAHD2B;GFRA4;ADAMTS20;DUSP23;MBLAC1;COL2A1;PLSCR3;RPUSD3;PCCB;CDC42EP1;TMEM219;ACOX3;KPTN;DNASE1L1;PPM1M;UNC93B1;ATP10D;NDUFA4L2;SNX32;CCDC106;WDR24;NTN3;ATOH7;UNK;PCED1A;C16ORF90;TNNI1;ALOXE3;CNNM3;RPRM;ZNF341;FKRP;RNLS;MIIP;NAGA;PNMA3;VWA3A;SLC50A1;FAH;WTIP;TARBP2;GALNS;DBNDD1;NAGK;NEURL2;PIK3IP1;TCEA2;NCAPD2;COQ8A;ZNF213;ZNF212
Glutamatergic Neuron Gene Module 2 PMID19638972	140/220	0.8361390054194995	0.9999975629759688	0	0	0.8801192918471241	0.15750650517625572	SLC35B3;OTUD4;RAB3D;ETS1;LGALS1;PAPOLG;RPS6KA1;FAM53C;COTL1;MACROD2;ARHGEF40;HMGN2;PPFIA4;CALN1;TMPO;CSGALNACT1;EIF2S3B;PRKCB;ANGEL2;MATK;TALDO1;LMO7;FRMD4B;FAM118B;OLFM1;PACRGL;PCP4;DMTF1;TBL1XR1;MAK;RBM14-RBM4;SIDT1;CMPK2;UTRN;NGEF;ZNF277;ANAPC16;ARHGEF25;HPCA;GPR85;GPR83;SLC1A4;SLAIN1;VPS26B;SKA2;TMTC4;APH1A;ARHGAP21;BCL2L11;HNRNPDL;UBR7;CMYA5;NPHP1;MAP7;MCL1;AKIRIN2;BRPF1;OPN3;FOXN2;HOPX;NR4A1;IRAK1BP1;MAFB;PKIA;PPP1R1B;CAPRIN2;NFE2L3;ID3;FBXL3;INTS7;DRC1;ITM2C;ARF3;BTG3;PYGB;GABRB1;RBM26;CELF1;MAST3;CETN2;OTUD7A;SUMO4;DUSP18;RND3;LIMD2;HS2ST1;CAMKV;SGCB;B3GALT2;PSD3;SUMO2;PHACTR1;UTY;RBM7;DLGAP4;KDM6A;SUN1;MME;MMD;CBFA2T3;EPN2;MED23;UGDH;ACTA1;CORT;QTRT2;NCOR1;C1QTNF12;PELI1;CAMK2B;OTUB2;KDM3A;SAMD8;HLF;C15ORF40;ARNTL;SLITRK1;SPOP;SLF1;SORT1;MID1IP1;RSRC2;NAP1L1;BAIAP2;WDR13;CPPED1;HS3ST1;DLK2;PER2;TM9SF2;NELL2;RSPH3;GATM;MCM3AP;NIN;LPCAT3;CROCC;YPEL1;C16ORF87;CDK5R1
Astrocyte-enriched Genes PMID25700174	151/237	0.8378373931472655	0.9999975629759688	0	0	0.8829808117428597	0.1562268889633106	CNTFR;SLC46A1;AHCYL1;COL16A1;KCNG4;GLDC;FAM107A;MPV17L2;FZD10;TM7SF2;DZIP1L;BAALC;FBRSL1;ZNF687;NCKAP5;SLC12A9;PAQR8;SCARA3;STARD6;SKIDA1;CTNNBIP1;SLC6A11;CMBL;PDGFRL;GABRG1;PPP1R3G;MAPKAPK3;ELMO2;FAM161B;FREM2;UBIAD1;LXN;TTYH1;RNF180;SLC1A4;ZMPSTE24;EPB41L5;CMYA5;TMEM129;USP51;PAG1;NTSR2;ISOC2;MFAP3L;TXNDC5;CYP2J2;GSTM1;FZD5;CYP4F2;EPHX2;FZD9;FZD8;CYP4F8;CYP4F11;GFAP;KIAA1755;GLUD2;TMIE;NAT8;CSPG5;BMPR1B;SLC26A6;BMPR1A;ACADVL;SYCP2;NCAN;ARHGEF10L;FMN2;HIF3A;TFCP2L1;CLYBL;LRRC2;RLBP1;GLI2;GYS1;NADK2;HEY1;GM2A;HEPH;AIFM2;HYAL1;TRPS1;CA8;FGFBP3;UTP14A;AASS;PGM1;UTP14C;SNTA1;NAT8B;SLC13A3;SLC36A2;USP43;ROM1;AMT;CYP7B1;RGMA;CLDN10;RCN2;IGDCC4;KIFC1;IVD;ASPG;RASA2;TMEM218;CHI3L1;RBM20;ACSBG1;ALDOC;SLC18B1;CHST2;AGPAT5;AMER2;GUCY2D;SRC;DBX2;LRP4;ADD3;HDAC8;THBS4;CECR2;RANBP3L;ZDHHC18;UGP2;ZNRF3;FAM184B;SLITRK2;FAM184A;PCED1B;LRIG1;RGS20;LRRC8A;ACSS1;GPC6;RELT;WASF3;CBR3;IL33;PPP1R14B;GALNT4;EYA1;LGI4;SPRY4;DHRS7;GPAM;NPHS1;FABP7;LPCAT3;ZNF219;POLR3H;LGR4
Genes Up-Regulated In Expression In Hippocampus Of 20 Wk N171-82Q HD Mice GSE44306	63/101	0.8383057991155729	0.9999975629759688	0	0	0.8342073456795032	0.14713109297123256	USP6NL;GALNT13;PCDH11Y;ONECUT2;PCDH11X;WDR41;TTC28;CYP4Z1;TBC1D31;SCRN1;SCN9A;GRB10;TCP11L1;WDR6;EMB;GGACT;RIOK1;MYBL1;GRID2;SERPINB1;USP48;ZGRF1;GAB2;MID2;OLFM2;RUFY3;CDH10;C14ORF39;CKS2;OPTN;CDH18;CAMK2D;RGS13;NTS;NOL3;AK7;CACNA1G;SNX4;CYP4X1;GNG4;SCN7A;NTSR1;CEP78;CGREF1;SNAPIN;CBX4;ANGPT1;NFYA;CNTN6;SPAG6;LHFPL5;EIF2AK2;RMDN2;TVP23A;ELL2;ANLN;LIN28B;MARCKS;MEIS1;NAGK;ALMS1;CLDN34;ETFBKMT
Genes Changed Upon Heat Shock In Quadriceps Of WT Mice GSE95602	192/300	0.838444603712038	0.9999975629759688	0	0	0.8938388384570397	0.15750045090497225	DCLRE1B;ERRFI1;MIDN;PID1;NCF1;KLHL38;MT1M;FAM107A;AQP2;PEX26;LAMP5;MT2A;ZFP36;MYBPHL;VSIG2;KDR;NUDT18;PIM3;SOX4;CA14;SEMA6B;STARD3;CCDC153;IL1R1;IL11RA;ARRDC2;ARRDC3;DIO3;ARMC7;SCAMP3;TMEM252;MOB3A;MT1A;ZFYVE16;CACNB4;MYCN;PPP1R3C;DDIT4;SRARP;MT1F;MT1G;HHIPL1;KCTD11;RIN3;SIK1;TRIB2;HOXB6;INTS6L;ASTN1;SLC22A4;LRRC58;EXD2;SEMA7A;DLX3;USP54;STC1;ARHGAP18;LIN7A;SLC5A3;FOXO1;DEDD2;ADAMTS15;ADGRG1;ZNF827;BAG3;PODXL;STC2;PLXNA2;TCP10L2;HMOX1;CLCA1;TSPAN2;NLRP1;WNT1;SCAI;BHLHA9;ANKRD34A;SLC10A6;SLC37A2;BCL11A;FOXF1;TIPARP;PYHIN1;BTBD16;IQCA1L;PTCH2;SYNJ2;FOXN2;ELL2;ARHGAP25;OPN5;ACER2;NFKBIA;MC1R;LRCH1;NR4A3;P4HA1;MAFF;TUBGCP4;FGFR3;BCL2L1;TINAGL1;CCDC125;B3GNTL1;AFF1;SIN3A;SIX5;NFKBIZ;HORMAD2;UNC45B;CCDC110;SERPINB1;TMED8;STPG2;NXPE1;TSC22D3;PDE4D;NXPE2;RAB3IL1;TENT5B;TMC4;RAB33A;MN1;RNF144B;SLC7A8;TMEM33;CNKSR3;TFEC;IRF8;IRF6;LCT;VGLL4;SAMD5;ZNF474;GRAMD1B;CEBPB;SLC24A4;CEBPD;SLC43A3;GLS2;TYRP1;OPRL1;KCNA5;DENND3;ACVR1B;ATP2C1;CXXC5;TOB2;CPN1;MYCT1;SERTAD4;CNPY4;CXCR1;DNAJB6;UCP3;NOCT;S1PR1;ZNF503;LRRC8A;E2F7;SASH1;SLC25A25;CCL15;CCL23;MAP3K1;ANGPT2;F10;IL10RB;SWT1;CASTOR1;ARID3B;NLE1;GPR141;TJP1;PER1;SPSB1;FAM167A;FCGR2A;KLHL5;ABI3;DNAJA4;CROCC;MGAT4A;XPNPEP3;ALMS1;ERCC5;MNDA;FCGR2B;HSPA1B;LPIN3;TMEM229B;UMODL1
Genes Changed In Pons Of 28 Week Old Atxn 1 154Q/2Q KI Mice Treated With ASO Vs Vehicle GSE114674	707/1085	0.8407107905113181	0.9999975629759688	0	0	0.9387494927037566	0.1628801393491112	CNTF;TRIL;XYLT1;DMP1;SLC4A4;EPS8;NSDHL;GJA1;SOX17;SOX18;IGLON5;C3AR1;PXDC1;PGLYRP1;VSTM4;PRIMA1;GAMT;GBP5;UNC13C;STARD8;DNTTIP2;OR10AD1;UNC13D;KIAA1217;CLDN5;DYNC1LI2;TFR2;DAAM2;RFX4;ZSCAN21;TYRO3;SPARCL1;ACOT1;PRR18;ALG10B;ATF3;GRID2IP;ASF1B;LXN;SEH1L;TTYH1;PDGFB;C1ORF198;ZNF22;SLAIN1;PLA2G6;LY9;PLA2G7;UGT8;GJC3;PRPSAP2;TTPA;SERPINH1;GSG1L;ST3GAL1;NGFR;C5ORF34;MCAM;IRF2BP2;LYZ;FA2H;SQLE;GIPC3;SLC6A9;GJB6;HNRNPD;NOX4;PCDHB5;TNFSF8;DMRTC1B;SFXN5;BTG3;ZNF251;TINAGL1;GPR21;HEXB;HEXA;QPRT;BHLHE41;LRRC4;STON2;PRSS23;SLC6A2;VSIR;ABCC12;LFNG;SHE;NHSL1;ADAMTSL4;ADAMTSL2;C1QTNF5;NUF2;GPR139;RIOK1;GPRASP1;LDLRAP1;ZNF488;GPRASP2;APPL2;CGNL1;TIMP4;ZNF366;BATF3;GRAMD2B;SERPINB1;GPR34;MYOC;GPR35;METRN;TESC;TET2;LRRC40;ELOVL6;EMP2;TMC7;ELOVL7;F3;WDR33;DDB1;MMP12;ITPKB;MS4A6A;GPRC5B;INF2;MMP15;CDC42EP4;CDC42EP2;MMP19;HCLS1;ERGIC3;SMTNL2;ENG;PCYOX1;CIPC;KCNA2;MS4A6E;BCLAF1;GBX2;MICALL1;SPP1;GCNT2;SC5D;METTL7A;CCL18;LDLR;CCL15;SF3A3;AOC1;CCL23;SLC16A1;SERPIND1;GOLM1;WNT7B;STAT3;ECEL1;LAPTM5;CASTOR1;GPR4;PRSS35;SNX20;AGT;DEF6;DHRS3;SPSB3;FABP5;ABI3;PLP1;RPL22L1;CCDC3;ADGRL4;TMEM229A;LIMS2;SIGLEC6;ADGRL3;RAB3B;SEMA5A;ATP8A2;CSF3R;NCF2;EPX;EIF4ENIF1;FADS2;HPGDS;SLC16A6;CHP2;MACROD1;KMT5B;ZNF205;STK32A;LZTS1;FADS1;SLC39A4;C11ORF87;USP7;COL27A1;IGFBP5;IST1;SEMA6D;OLFM4;FAM227B;C6ORF132;RBMXL1;JAML;MAPKAPK3;SMO;FRMD8;SRSF2;MAL;SRSF3;PKP4;ZNF436;UTRN;TOX;LY6E;CHODL;CSF1R;ENY2;SEMA7A;ABHD4;FBLIM1;ATP6;ABHD6;AK4;NPAS1;SPATA7;RHOBTB1;IGSF21;SLC9A3R1;SBNO2;BAG4;ATXN1;NDOR1;HNRNPDL;MOBP;CLEC7A;ZNF429;SMYD1;LRRC4C;PLTP;SLC15A4;SRGAP1;IP6K3;TMEM120B;SLC14A2;SLC37A2;SDF2L1;HTR1D;DHCR24;CORO2A;QKI;GFAP;IGSF11;ZC3HC1;KIAA1755;MLXIPL;LRCH2;PTPRB;IRAK1BP1;CXCL12;PTPRC;RGCC;SLC7A6OS;P4HA1;NFE2L3;RNF182;ZNF778;ESAM;HPSE;DHCR7;LHX4;NES;ARHGAP11A;PIWIL2;ZNF512B;ITGAM;ST6GALNAC2;GAL3ST1;COL14A1;LRRK1;DUSP19;PTPN20;SUMO4;PIK3C2B;SUMO3;SUMO2;ITGAX;EFHD2;EFHD1;ZNF761;SLC36A1;SLC36A2;HMGCS1;VBP1;DIS3;GPX3;ITGA1;ACTR8;ADRA2A;TNFRSF1A;METTL22;ZNF639;IL1RAPL1;TMBIM1;ASPG;ITGA6;TRIM59;EFHC2;MET;ASPA;CX3CR1;CEBPA;ITIH3;NLGN1;UNC93B1;TULP4;LRP4;PPM1J;VXN;ZBTB41;HAUS8;TP53INP2;NNAT;BEND3;CCL3;LRRC8A;ACSS1;SLC25A22;ALOXE3;KCNJ2;NOP56;NTRK1;NTRK2;MCOLN3;SPAG6;MID1IP1;AHNAK2;CYP51A1;KCNJ14;CABLES1;FOXJ1;KCNJ16;DDHD1;KLF4;HCRTR1;TPCN1;NECAP2;TSPAN14;NFASC;SNRNP40;FCGR2A;PTPN6;SYCP3;FCGR2B;MDGA2;FCGR2C;MDGA1;KCNK3;MYO1F;TRIM33;MYORG;SPARC;PITPNB;MT1M;CCP110;DNHD1;MLC1;AQP4;IFI30;C4B;C4A;MT2A;CDC23;RASSF2;RINL;EDNRB;PNP;EPC1;FBXO6;CPNE2;SCAPER;CALN1;TNS1;PAQR8;ENTPD1;PAQR6;ST6GAL1;TIPIN;CCDC78;KCNK13;MMD2;GPR37L1;PPP1R3F;UTS2B;MT1A;PPP1R3C;SOAT1;CD109;MT1F;MT1G;PLPP3;NBL1;NAIP;EPHA2;NECAB2;IGSF6;MAGED1;USHBP1;IGSF1;APCDD1;CRHR1;KLK6;MIER3;DHX36;MAP7;TSPAN2;APOE;RBM11;NTSR2;SLC10A4;FOXF2;MAGEE1;RANBP17;CIDEB;PUM2;PM20D1;LACC1;PEX5L;OCLN;DMRTC1;PPP1R1B;CD24;TDGF1;ACVRL1;BARHL2;NRP1;TOP2B;ZCCHC12;TMEM151B;TENM3;CTSZ;WFDC1;BRCA1;ZCCHC18;SLC7A10;EDA2R;GABRR2;ZMYM2;SH3PXD2A;RSRC1;STBD1;ZMYM5;SH3PXD2B;KIF13B;CTSH;KIF1C;CD37;QSOX2;TNFAIP8L2;CCR5;CD34;UTP14A;AASS;CD33;UTP14C;CCDC112;CD53;FCER1G;ZFR;GAB1;RHOG;PRPF40A;ANO3;GAL;C2CD4D;PACS2;MATN1;VWA1;CD48;ALDOC;HNRNPH2;FAM20A;FJX1;CD44;LILRA6;OPRD1;TMPRSS7;AMER3;TNXB;SLC43A3;GPALPP1;CAPG;ZDHHC22;CST7;AIF1;NOL4;LILRA4;RASIP1;CST3;PURB;TCEAL6;ALS2CL;EGFLAM;TCEAL5;TCEAL3;MGAT5;TCEAL1;GPC5;SH3BGR;IL33;PNPLA7;NFYB;TMEM176B;CRYBB3;ERBIN;LILRB1;SORBS1;C9ORF116;KAZALD1;LILRB4;MPP6;LILRB5;ETNPPL;GPAM;KCNS1;CSDC2;KCNS3;FAM171B;ZNF354C;ZFP28;SRP19;STEAP3;GALNT13;MPG;SPPL2B;MSMO1;PLAT;KLHL35;TMEM140;ETS1;ARHGAP36;TGM1;NPPC;RGS5;CCND2;PLAU;ARHGDIB;FAM186A;BAALC;CAPN3;ACAA1;PDE8A;RAG1;CARD10;HFM1;CD93;SLC30A4;ATP1B3;SHISA3;ATP1B2;SHISA2;ALG10;POU3F4;ARHGAP45;ADAM19;ADAM17;PREPL;TYROBP;EMCN;SCG5;CMPK2;MATR3;LMX1B;JCAD;CALCA;CALCB;ARHGEF26;USP53;NXPH3;CCL3L3;CHAT;SLC1A2;DAPP1;SLC1A4;LPO;PLD6;DDX60;NDRG2;RASGRP3;HRH3;PODXL;STAP2;CBX8;CYP2J2;FDPS;TGFB1;CBX4;CNTN6;LRRC75A;TGFB3;CPSF2;LAYN;SSC5D;MT3;PHOX2A;SMAD7;GNAL;NAT8;DAO;NR4A3;FGFR3;FGF11;SDK2;FGFR2;DDX47;DOCK8;HP1BP3;DDX42;SLC2A1;DBI;DBH;PITPNC1;ADGRE1;RBM3;GRM2;CYP26B1;GRM4;NAPRT;BLNK;NOS1;MYBL1;KLF10;NAT8B;EGFL7;DESI1;PLA2G4E;RBM18;ABCC6;ARHGEF19;ARAP3;ABCC9;ARAP1;ETV3;TENT5C;TGFBR1;EPN2;IGDCC4;ELF4;PEX3;TRAPPC6B;MMRN2;ALDH1A1;CHI3L1;IRF8;TERF2IP;CCDC190;IRF5;MVD;COL6A5;SCN4B;CDH18;SLFN5;STOML3;CCDC187;RBM47;BCL2A1;DDX24;ATF6B;HPGD;PALM3;LCAT;ATP1A2;ADD3;FAM169A;NR2C2;PTHLH;DLL3;PRRG4;TBRG1;NWD1;CYTH4;PDLIM2;SV2C;RASD1;ERBB3;CBS;CLMN;LRIG1;POC1A;S1PR1;EPS8L2;S1PR3;HSD3B7;KDM4C;LGI4;NOS3;CMTM5;NAP1L2;PROB1;TEC;SCD;ATP13A4;PMP22;ATP13A5;ASB4;ERCC5;RBMX;RBM43
Liver RNA M38 Module (Plum1) PMID26900923	375/580	0.8419548296897977	0.9999975629759688	0	0	0.9190212202292223	0.15809822119809439	SPON2;PID1;GLDC;FAM89A;GORAB;ZMYND8;KLHDC7B;PKD2L2;ALKBH7;CLDN2;CLDN1;PTPDC1;RAPGEFL1;FAM110A;IL4I1;KIAA1109;PNP;SPATA22;PRKACG;INSC;PDK4;FBXO6;LGALS9;PRKACA;DDX17;GBP6;VPS18;PAQR9;CXADR;TYW5;DAPK1;ARMC9;PSG1;ENTPD8;HNF1B;PSG3;TMEM80;RUFY1;BTC;DHX40;PSG9;PLPP6;PSG8;STX1B;CARHSP1;BTD;PPP1R3C;IFT81;PSG4;RFX4;ORAI3;PSG6;AGTR1;CLOCK;TP53;PI4K2A;LLGL2;GRB7;ANP32A;SDR39U1;PCNX4;LARP1;DHX32;MRNIP;ZNF707;S100A16;DPH1;ZBTB7B;RAB11FIP4;SLC19A2;ZBTB7C;CTC1;GSTM4;FYB2;SRMS;CRADD;ABCA4;INCA1;LARP7;MTHFR;CGN;CYP4F8;BRI3BP;ABTB2;CS;EHD1;NET1;PM20D2;HAL;OCLN;GJB1;ARL2BP;CWF19L1;RANBP10;ANP32D;ECHDC3;INTS7;KYAT1;FERMT2;CC2D1A;C17ORF78;COL18A1;INTS12;BTG1;GMEB2;UBXN1;FAF2;ASH2L;SPATC1L;CROT;MEOX1;SPPL3;C12ORF43;ING4;GNGT1;THTPA;ZCWPW1;EPM2AIP1;NEDD8-MDP1;PCLO;SLC22A15;PAXX;SH3PXD2A;GLIPR2;TRIM2;ENSA;TNFAIP8L1;ZNF367;HTATIP2;TOP3B;SPHK2;GAA;ELOVL3;ITPK1;TEX12;AVPR1A;DYNLL2;COMMD7;RHOD;MED28;MRAP;RIPPLY1;CEACAM3;RAP2C;RNF144A;FAM222A;CEACAM7;MDFIC;CEACAM6;CEACAM5;CKS2;MAPRE3;KIFC3;CEACAM8;FAM20A;MICU1;ERGIC1;GAS7;GRAMD1C;MAGEH1;CRIP2;SNX33;ABCB11;GRAMD4;TMEM71;ARNTL;CAMKK2;RAD54B;TYMP;ALS2CL;NFIL3;HSD17B2;ORMDL3;TCEAL1;STX4;MFSD4B;SLC16A1;SNX24;SORBS2;BLCAP;DHRS3;SPSB3;MAD2L2;SPSB2;KRT18;NR6A1;XK;DHRS9;KLHL8;SGSM2;COQ8A;LAMTOR1;TJP3;TJP2;ANKRD39;STEAP3;UBE3D;HFE;FBXO25;LOXL4;TMEM140;SLC25A48;MAEA;GRB14;SCMH1;FPGS;SLC39A8;SLC25A42;ZNF687;CA14;PITX3;SLC30A6;MREG;IL11RA;ZGRF1;DNAJB12;CDKAL1;TEX2;NPNT;TMEM250;MOB3B;NRBP1;LGALS9C;FOXP1;LGALS9B;RAB32;PHOSPHO1;C1ORF115;DMTF1;RAB36;MAPKAPK2;SLCO2A1;PKP2;ODF3B;AAGAB;PHLDB3;SNRPA;PDE9A;MINDY1;PXN;SLC1A4;GPR84;VTCN1;CYP2C19;CYP4F22;DTX4;FBXO44;NDRG1;NPAS2;ZFP36L1;FAM83H;ATXN2;ATXN1;GRK5;AMDHD1;CALD1;DPP9;IRAK2;HACL1;SRGAP3;RHPN2;EVI5;AP1M1;CD164;ATP8B4;GCKR;SYT3;ACBD4;POU2F1;TFPI2;ZFHX4;ARHGAP24;IGSF11;TRMT9B;ZC3HC1;EFNA1;TMIE;EFNA3;LRFN4;NAT8;REEP4;COL5A3;UBE2U;FGFR4;NIT2;TMEM35B;BCAR3;MCM7;SOWAHB;THRA;LEAP2;POMT1;CYP4A22;PIK3C2G;ARHGEF10L;ADRA1B;SYNE1;RND1;KBTBD12;MFSD9;PTER;SUMO3;BCL7C;TOP1MT;SUMO2;DNMT3B;DACT2;MDP1;UNKL;BOK;PELP1;NAT8B;PLA2G12B;CYP4A11;AMT;ARHGEF19;ARAP1;PJA1;DUSP23;LRTOMT;ACOX2;DDAH1;ESRP2;RTN4RL1;TMBIM1;GFOD2;TMEM218;IRF6;AGXT;METTL27;CHMP6;HDAC5;CAMK2D;DDC;C2ORF68;LRP5;LENG8;PPM1K;ASAP2;HDAC8;SRL;TSPAN33;HDAC6;NCALD;SELENOI;REPIN1;HECTD2;P2RY4;ERBB3;CBS;NNAT;LRRC8D;MAL2;SMIM30;EPS8L2;MICALCL;MEST;MTA3;SEMA4A;HSD3B7;PPIL1;GALNT2;NICN1;ATP2B2;TM6SF2;TSPAN14;PNKD;ACTC1;TEC;SYT12;MAB21L2;RAB13;SSBP3;FAM50B;NECTIN1
NES-Q28 Vs NLS-Q28 Changed Genes In PC12 Cells GSE26933	16/27	0.8420466498050335	0.9999975629759688	0	0	0.7322544222807678	0.12588907974408386	IFITM1;ZNF483;SPARC;MORC4;SLC43A1;ARID5B;CXCL14;CYP2C18;AGBL4;MMP25;BMP2;OLFML3;FXYD5;TPSAB1;PLTP;S100A11
Genes Down-Regulated In HD Vs Normal NPCs GSE118088	1631/2485	0.8427752199876419	0.9999975629759688	0	0	0.9565545675474455	0.1636234410662517	PGLYRP4;JRK;FAM110A;C19ORF54;DPYSL4;DPYSL5;DPYSL2;FAM110B;NDST3;UNC5A;CACNA2D1;UNC5D;SPINT1;CTAGE4;ASPHD2;ATF3;CRABP2;LYPD3;GATA3;PLA2G7;ADAMTS16;C12ORF56;ADAMTS14;ADAMTS17;HCRT;SULT1A3;JAG2;GSTM3;SDR42E1;CCZ1B;L1CAM;AIF1L;PKIB;FXYD3;FAT2;FXYD6;L1TD1;FXYD5;ACHE;NUDT4B;ZNF492;ZNF491;DPYS;ARHGAP6;ZNF48;SHF;SMPD3;GLT1D1;MMP25;DLGAP1;DLGAP3;DLGAP2;GGTLC3;CHST8;DUSP4;CHST6;DUSP2;ZNF483;KCND2;TEX14;GMIP;DUSP9;PGM2L1;DUSP7;CYP21A2;MMP17;CRB1;SAMD9;ATL1;SYNPO2;KCNA2;ABRACL;KCNA6;SNX33;ABCB11;PRR14L;FRZB;SNX25;AGR2;SPP1;BID;TP53I11;JAM2;SAMD3;RIC3;ZNF462;CENPV;COL22A1;KCNB2;BMP8B;UNCX;WNT7A;TMEM273;SHKBP1;ZNF454;LY6K;FBXO27;ATP12A;FRY;FADS3;NUDT10;HHAT;ADORA1;MAP3K9;EIF2S3B;KCNH2;KCNH3;KCNH4;KCNH7;FST;KCNH8;TBR1;NCCRP1;TC2N;NPAS4;MFNG;ZNF439;PKP1;PKP3;LY6H;SLC27A3;LY6E;CHODL;COL17A1;DLX1;SHC2;DLX3;KCNE2;DLX5;KCNE4;DLX6;TMEM121B;ZC4H2;FBXO48;CCDC144A;FBXO41;EIF4EBP1;EIF4EBP3;TNFRSF14;CORO2A;CORO2B;LRCH2;HPSE;SP140L;SP9;KCNK5;TRIM71;KCNK6;SNAP25;PIWIL4;TRIM74;ONECUT2;ITGB4;LEAP2;ONECUT3;ONECUT1;DYSF;HTR2C;TSPAN11;CERS3;TRIM61;TRIM62;ITGA4;TMEM255B;GRID1;TMEM255A;NRG1;ADAMTS20;ITGA8;SRF;PTH2;MLLT3;SRL;TSPAN33;TSPAN32;CCDC85A;NNAT;IGF2BP1;TRIM46;TRIM43;ZNF860;NTRK1;TBX1;PCDH8;STYK1;KIAA1549L;SORL1;TBX3;APLN;TBX2;TM6SF2;MYO1C;SYT12;UBQLNL;SYT10;APLF;KCP;TRIM36;PIK3AP1;UNC79;KCNK4;THSD7B;CPNE7;LDLRAD2;IKZF1;IKZF2;IKZF3;C4B;MT2A;ADGRA2;TRIM29;KDR;TNFSF10;THSD7A;ATP6V1E2;TBC1D22A;MFSD2A;ATP6V1G2;CCDC78;LIMCH1;KCNK12;ISLR2;MYO7A;CRISPLD2;KCNQ1;KCNQ2;BTK;KCNQ3;KCNQ4;TRIM14;RIN3;TRIB3;FLYWCH1;KCTD12;TP53;TRIB2;NAIP;CES1;GRB7;ADCYAP1R1;EPB41;CEND1;KALRN;TTBK1;NKAIN2;NKAIN1;NKAIN4;XRRA1;KCNN1;B4GALNT3;KCNN4;APOBEC3C;SLC10A4;SMIM10L2A;EGR2;EGR3;C9ORF152;TNFSF15;IGF2;CNFN;PHETA1;CD207;ECHDC2;CD200;GRIK3;ICA1;WFDC2;C1ORF210;KHK;NAT16;NEDD8-MDP1;RAC2;BBS9;MUC15;HTATIP2;OXGR1;IL11;SLC32A1;SYK;PABPC5;GAB2;SYP;SYN3;CNKSR2;RNF144A;IL1A;RNF144B;TOX3;TOX2;GAL;KIT;ARHGEF2;HSD17B3;CAPG;ARNTL2;REM1;NFIL3;SHOX;DYNC1I1;REM2;TMEM176B;KLHL1;KLHL2;VEGFD;PCDHB12;PNMA2;EPGN;KCNS3;CCNYL1;TBC1D3B;PCDH11X;PRDM5;LOXL4;OTP;PRDM1;TMEM260;CELSR2;ETS1;ACTG2;LOXL2;PLAU;FAM3B;RAG1;CARD10;TMOD2;CASK;ZNF98;POU3F1;POU3F2;POU3F3;POU3F4;SLFN12;GPRIN2;SLFN13;SLFN11;GPRIN1;SCNN1A;RPP25;NNMT;PKDCC;CACNA1C;BHLHE23;CACNA1E;INAVA;CNN1;ADGRG1;GRK5;SNTG1;ADGRG5;LPXN;SPATA31A1;CYTL1;CACNA1S;TFAP2A;SPATA31A6;SYT3;AUTS2;MUC16;CNTN6;SYT9;SYT8;SYT7;FGF17;GNAL;HOOK2;FGF19;CNTN1;GNAS;NXF2B;NABP1;CNTN4;MELTF;FGF13;FGF10;CUEDC2;TNFAIP8;TNFAIP6;TCHH;DMKN;RND2;LTB4R;PITPNC1;RERG;RND1;TMEM220;TMEM221;ADGRE2;GRM2;GRM4;GRM6;ZIC1;DACT3;SHROOM2;SHROOM3;NAV1;OLIG1;OLIG2;SHROOM4;EPN3;ACTA1;GREM2;ADGRF1;DPPA4;ELF3;NAV3;ADGRF4;ELF5;FAM153B;NAT8L;PKD1L1;GNG3;CBS;CNR1;GNG4;FAM241B;CLVS2;MAN1C1;SLIT1;GNG8;EYA2;HS3ST5;ZIC4;ADGRD1;OPN1SW;PTX3;GALP;ANKLE1;TES;DQX1;FRMPD2;WIPF3;NPIPB13;WDR86;NPIPB11;ADARB2;SCN11A;GJA5;GJA4;AP1S2;PROK2;PRKCE;PRKCD;WDR72;GABRG2;HECW2;HECW1;ZSCAN23;ASTN2;TPH2;ADH5;ADH6;PLAC9;FLRT3;ZSCAN12;ST3GAL6;PCDHA9;PROM2;TPRG1;ELL2;FOSL1;XKR7;ZNF37A;GJB3;TCN1;GJB6;PAH;FNDC11;GJB7;PCDHB8;XKR5;CDKN1C;GABRB2;BTG1;PHEX;VSIG10;ADAMTSL1;C1QTNF1;CATIP;ZNF280B;RBPMS2;TEAD2;TEAD3;RPS6KL1;PLLP;ELMOD1;GAS2;AHRR;RARB;PLEKHO1;PLIN2;HLA-DQB2;WDR25;DCAF12L1;ASCL1;ASCL2;FGD5;FGD6;RASSF10;SLC17A6;GPAT3;SLC17A7;GPAT2;GLYCTK;SNCAIP;TUBB4A;SMOC2;CLCF1;SMOC1;PLP1;SCRG1;MRE11;SYAP1;TNC;TMEM131L;FGF3;SLC8A1;HID1;SLC8A2;FGF7;FGF8;RIMS3;FGF9;SALL2;TNN;SALL4;SLC39A8;PCDHAC1;CSGALNACT1;TLE4;TMEM178A;DIO3;HIC2;MTNR1A;MORF4L2;FKBP7;BRSK2;MAGEL2;LOC400499;FAM218A;GOLGA7B;CLCA2;AP1M2;TMEM132D;TMEM132E;TMEM132B;SLC4A10;SLC4A11;PXDNL;SYNJ2;LRFN2;BCL6;NSG2;PUDP;PIR;SLC26A8;CPE;CSPG5;LHX5;LHX9;PLEKHM3;BCL2L1;LHX8;TCP10L;CPO;PIK3C2B;PSTPIP1;NPIPA3;PHACTR3;ADAMTS9;GAL3ST4;ADAMTS7;ZNF761;PLEKHG3;TRPC6;CEMIP2;SGIP1;TRPC4;PLEKHG5;COBL;FAM219A;DNAJC1;LCK;XCL1;ZNF750;CEBPA;HDAC5;PLEKHH2;CATSPER2;CEBPD;FRRS1;SMPX;THSD4;ABLIM3;HECTD2;RAB25;P2RY2;CCDC77;ALOXE3;PLEKHH1;NLGN4X;ANGPT1;FBXL16;KBTBD11;P2RX3;KIAA0586;MAB21L2;ZNF736;TLL1;NECTIN4;NPIPB8;CCDC60;ZNF730;MLC1;FRAT1;FRAT2;RPS6KA2;HMCN1;SYNPO;VRTN;SRRM4;KRT7;KRT5;HLA-F;CPT1B;IL23A;HMSD;MTHFD2L;ZNF835;RUBCNL;GSAP;C10ORF143;CBARP;STXBP6;RALGDS;SPTBN2;SH2D1A;SNAP91;RPS26;TPX2;ADCK2;CYP2S1;ZNF813;MAGED4;CCSER1;SIM1;TDGF1;SPRR1B;SLC44A5;TENM1;SLC35F3;SLC35F2;CITED4;SIPA1L2;MEOX1;SH3PXD2A;CLDN23;FEZF1;PSD;EDN3;PDCD1LG2;CYP7B1;CBFA2T3;GFRA2;ZDHHC14;CLDN10;TLR5;TLR4;TLR3;AMER2;AMER3;ADH1B;ADH1A;AMIGO1;RGPD8;PTN;VWCE;ZDHHC22;NOL4;CT55;BEGAIN;DCST2;DUOX1;LIMA1;TCEAL7;ZDHHC18;TCEAL1;APBB2;SUSD6;SH3BGR;GABRQ;GABRP;SVIL;LHFPL4;SORBS2;SORBS1;GRHL1;LHFPL1;VAX1;GRHL2;VAX2;COLQ;NR6A1;TRIML2;QPCT;LHFPL6;VWC2;ALG1L;RIPOR2;ARHGDIG;FAIM2;DOCK11;PAIP2B;MAGED4B;SIT1;ARHGDIB;SVEP1;TMEM38B;LMO1;CHRNB4;LMO4;ALG13;LMO7;SHISA2;CABS1;SHISA7;SHISA6;MYCL;MYCN;MYADM;RASL12;CHRNA3;STEAP1B;TRHDE;SCUBE2;SCUBE3;FAM83F;HRH3;NLRP3;GAS2L2;LONRF2;CBX8;SPECC1;CBX7;POU2F1;CBX2;EFNA1;DIAPH2;EFNA3;EFNA2;TRPV6;TMEM35A;GPSM1;SLC40A1;SIX1;FBLL1;MFSD6;LRRTM3;LRRTM4;LRRTM1;SIX2;TOP1MT;CASP4;BLNK;RIMBP3B;SVOP;SMKR1;MYRIP;TMPRSS11E;DCN;MYH2;ALDH1A2;OAS3;COL6A5;CDH19;TRARG1;COLEC11;DDC;TSGA10IP;ATP1A3;GNA14;NXF2;RASD1;TOGARAM2;GBP2;SNCB;HES2;HES5;TMEM30B;LIMK2;CRYGD;PDE10A;PPP2R2C;SLFNL1;C2ORF72;CYBC1;PID1;FZD10;PREX2;SCAMP5;TDO2;UBASH3B;IGLON5;SAMD12;HES7;HES6;RBFOX2;PRAP1;CLDN6;CLDN5;RBP7;CLDN4;MYL6;RFX8;TBPL1;FIGNL2;SLCO5A1;THY1;IQGAP2;NYAP2;KIAA0040;SLC5A5;FAM221A;HPX;HSD11B2;MYO6;ZBTB7C;CTC1;LYN;GPR17;NGFR;ABCA5;COL24A1;C5ORF38;ABTB2;DAZL;IL22RA1;MLLT11;PCDHGA11;FAM135B;NCAN;AREG;JPH3;TMEM44;B3GALT2;B3GALT1;NELFCD;FGFBP3;FGFBP1;RIPK4;TMEM40;ELOVL7;MANEAL;F3;TMC4;POU5F1;FAM222A;CDC42EP4;CDC42EP3;PELI1;SLC29A1;MDFI;SMTNL1;GPR45;LRRC17;PTGS2;TMEM71;FSTL5;PROKR1;HLA-DMB;HAS3;PABPC1L2B;CSMD2;CSMD1;ZNF221;GSX2;STAT3;GPR50;TTLL6;TMEM54;FABP6;TTLL2;FABP7;ZNF215;ZNF697;MYLK2;SH2D7;NCF1;FAM13C;F13A1;DEFB1;GPR62;RORB;HNMT;SLC9C1;ATCAY;SESN1;SCMH1;PIM2;HLA-DOA;SLC25A45;FOXP4;TUBA4A;FOXP1;SAP30;SLC9A2;FRMD5;MAPKAPK3;MAL;ROR2;NPTXR;ZNF676;DSC2;KIAA0408;PVALB;S100A8;KANK3;TRABD2A;ZNF670;BEAN1;GPR87;TACSTD2;TMEM31;LRRC55;THEM4;THEM6;CPA4;SLC38A4;GFPT2;ZBTB16;SRD5A3;TFPI2;TNFRSF10C;TNFRSF10B;B3GALT5;FOXN2;KIAA1755;CXCL12;DRAXIN;CRYBG2;ST6GALNAC1;FLT3;CELF2;FLT4;CELF5;PIK3CD;ARRB1;PRB3;ME3;UPP1;ERC2;EDIL3;PEG3;SH2D3A;SH2D3C;IL1RAPL1;SNURF;L3MBTL4;CNTNAP4;PPM1L;PPM1N;NTN4;LRP2;PPM1K;BARX1;CXXC4;NTN1;SLC25A29;CNNM1;FCHO1;SLITRK4;BEND3;LRRC8C;SLC25A21;BEND5;TRIM43B;PPP1R14A;PRRX1;PRRX2;MCOLN2;NELL2;ALDH8A1;MDGA1;PTPN5;EPHB6;RASSF2;ZNF729;ZNF728;OXER1;KIF21B;EPHB1;CALN1;EPHA4;PAQR9;EPHA7;PAQR6;ST6GAL1;EPHA6;RSAD2;C22ORF42;EREG;FNDC5;SFRP1;PPP1R3C;ZNF714;TAGLN3;MXRA5;PLEKHD1;PCDH10;FOXG1;PCDH19;PCDH18;PCDH17;PIK3R5;PGBD1;PGBD5;PCBP4;ARSJ;CD19;MICAL1;ZNF703;TSPAN5;TSPAN2;HIVEP2;HMGCLL1;SCN3A;TSPAN1;DCLK3;PRG2;DCLK2;HSPA12A;ACER2;TH;PPP1R1C;PPP1R1B;WNK3;COL9A1;ID4;PAEP;ANKRD18B;RGL3;CD24;GLIPR1L2;SHISAL2B;VSX1;CCNJL;PTPRT;BARHL2;PCSK1;PPP1R17;TMEM151B;CTSS;EDA2R;GNGT1;SPTLC3;STBD1;AASS;RBBP8NL;LYNX1;MME;NCOA3;SORCS1;RGMB;ANO3;RGMA;VSNL1;BANK1;CD44;STK40;POPDC3;PNCK;SATB1;GREB1L;CRIP3;PAK1;SERTAD4;CAMK2N1;CREG2;PLEKHG4B;PAK6;GPC6;MICB;RFTN2;NPM2;GCH1;MOG;AKR1C1;CAVIN3;AKR1C2;KLK10;KLK12;XK;THEMIS2;KIF26A;LOC646588;NEDD4;CCNG1;ESYT1;FHOD3;RTL1;MIDN;SAMD9L;KLHL34;KLHL35;RTL5;CLGN;NPPC;CCND2;CAPN6;FAM174B;KIF5A;SCN9A;SH3GL2;CCDC160;EOMES;OSR1;CYBB;PDGFRL;OSCAR;DPEP1;CCDC150;NXPH2;SLC1A2;KLHL13;SLC1A6;NDRG1;RASGRP1;FUT4;HCAR2;TAC3;NXPH1;MSC;TAC1;WNT3;ZFHX3;CCDC136;HMGA1;SLC52A1;ISG15;KLHL24;CALHM5;CALHM6;INHBE;PHOX2A;CNRIP1;CHD7;ATP2A3;ARHGEF10L;LAMC2;AFF3;TMEM191C;TMEM191B;ZNF385B;SCN5A;ZNF385D;PLA2G4F;PLA2G4D;ARHGEF19;UBE2QL1;MMP9;CCNA1;TBC1D1;TBC1D4;VGF;IRF8;IRF5;SCN4A;IRF6;ZP3;INA;CREB5;DBX1;CRMP1;CYGB;ATOH7;PRTG;CLN3;RAB40A;DCDC2C;EPS8L2;CCDC184;CHGA;GALNT6;GALNT3;EGF;MX2;IRGM;FAM131B;ASB9;CPVL;ZNF177;CNTFR;EHF;MYT1L;TMEM200C;STMN4;UPK3BL1;ABCA12;DCAF4;SOX21;GLDN;GPR173;GPR176;GNAT3;FDXR;PIP4K2A;BVES;IER2;ANKS1B;UNC13C;SYTL1;SYTL5;SYTL2;ABCA10;RNF125;ANOS1;ACOT1;PRR15;SPIN2A;SYCP2L;POU5F1B;CRACR2A;PRDX4;TERT;S100A16;S100A12;S100A11;WNT10A;FZD5;RAB3IP;FZD8;SLC16A10;A1CF;TMEM196;CPEB1;PNOC;CYP1A1;ST20;TNFSF9;PLCH1;GALNTL6;ODAPH;RET;SERPINA1;TINAGL1;PRSS22;PRSS23;VSIG10L;GLI2;TRIM9;CSRP2;TMSB4X;MRC1;ANXA8;EMB;GPR139;SERPINB3;SERPINB2;FCRL3;TESC;ANXA5;SLC2A12;PAX5;SERPINB7;PRSS12;SERPINB5;BACE2;TMEM179;PAX8;TAL2;PAX7;HCLS1;RGR;ZNF597;RNF165;FAM71F1;PLPPR1;ANKRD55;FIGN;SBSN;TMEM163;TMEM164;MIPOL1;GPR153;TMEM169;CHRNG;CHN2;GCNT2;RPL14;ZNF589;DTD1;RNF130;RPRM;AOC3;TTC9B;TYW1B;FMO5;SULF2;GPR141;AGBL4;VEPH1;SLCO4C1;GPR149;FILIP1;ZNF578;CCL28;SLC28A3;SEMA5A;SEMA5B;ATP8A2;CSF3R;IRS4;IRS2;DACH2;SERTM2;CDH8;CDH7;FAM107B;PYCARD;CDH3;GRB10;MAEL;MACROD2;GYG2;STK32A;STK32B;PHLDA3;TECTA;SEMA6B;TPD52;ZNF561;ZNF560;SEMA6A;CYB561A3;MOB3C;C6ORF132;CACNB3;ZFP42;ANKRD40;ERP27;DGKK;PHLDB3;CLEC4F;DGKI;DGKH;LSMEM2;SEMA7A;NOTCH1;C3ORF70;ERV3-1;VTCN1;NEUROD1;NEUROD4;RAD51AP2;MUSTN1;NDN;UGT3A1;NDP;SLC15A3;SLC15A4;ANKRD34B;ESRRA;ANKRD34A;ATP8B4;SLC37A1;ANKRD24;ATP8B2;TRMT9B;CDK6;ITGA11;MAFF;ZNF534;ALK;BNC2;PSCA;ADRA1D;TREM1;SGCD;PSD2;PSD3;DNMT3B;SGCG;GPX2;COL25A1;DUSP26;INMT;PTBP2;METTL24;ESRP2;ESRP1;ANG;PKHD1L1;VSTM2B;GLS2;SEMA3D;NDNF;JAKMIP1;C1ORF94;CACNG6;CACNG7;C15ORF39;WASF1;CACNG3;IRX1;IRX2;RNF24;KCNIP3;SGCZ;KLF8;MGAT4C;KLF7;SVOPL;NFASC;NIN;CLEC2B;IMPDH1;MGAT4A;INSM1;RHEBL1;OXTR;VIPR2;HPSE2;ACSM4;SOGA3;ANTXR2;SOX2;EDNRA;EDNRB;SOX1;ZNF608;SOX8;ZNF600;TNS4;EYS;SOX5;VCX3B;VCX3A;MUCL3;EBF1;MTUS1;C10ORF55;EBF2;ACSL4;EBF3;SLC6A11;PAPPA;MALL;CD101;LLGL2;RWDD2B;IGSF3;TSHZ3;MAOA;MGST1;TMTC2;TMTC1;TRMT2B;KLK6;NHLH2;CYP4X1;NHLH1;OTOG;NAALAD2;OTOF;GPM6B;CARMIL2;AMMECR1;IFNLR1;NMI;ZWINT;CCDC88B;CYP27C1;STAR;AKR1B15;CCDC88C;TMCC2;ITM2A;INKA2;RTL8B;CLIC5;HILPDA;BICDL2;GLIPR2;PRMT8;INSRR;RHOD;RAB33A;CCKBR;MPPED1;TNNT1;TNNT3;ALDOB;RHOV;SPRR3;PAPLN;AKAP6;AKAP1;PTCHD1;NCR3LG1;NPY;TBL1X;MPZL2;ARNT2;CGREF1;ZDHHC11B;KRT19;TPPP3;KRT17;KRT16;GHRH;KRT14;STAC2;NEUROG1;CDK5R2;TJP2;GALNT14;STEAP4;NRK;CIB2;ESPN;ARHGAP42;SIRPA;KRT6A;PDIA2;APLP1;KRT72;COL4A1;COL4A4;CMPK2;SCG3;LMX1B;STEAP2;FAIM;H6PD;CTTNBP2;USP54;ARHGAP17;CPLX2;DTX4;LTBP1;ZFP36L1;DPP4;ALDH3B2;ASIC4;DPP6;STAP2;ASIC1;MARK1;ACBD7;RAP1GAP2;DNAJC12;ARHGAP28;TDRD6;ARHGAP25;NR4A1;LIN28B;PLCXD3;DLG2;NR4A3;TP53I3;ATG16L2;TMEM119;OR2A7;RADIL;DOCK3;PCDHGB5;PCDHGB3;PCDHGB2;PDE3B;ELAVL4;SLC2A1;SLC2A4;ELAVL2;UPK1B;C20ORF204;BDKRB2;PDE4B;PDE4A;ABCC4;PCDHGA7;PCDHGA6;EGFL6;PCDHGA5;RASA4B;USP49;PCDHGA4;OR2H2;PCDHGA2;PDE4D;USP44;PDE4C;ARAP3;TGFBR3;AGAP9;HPDL;PCDHGB1;DOCK2;HCN4;SLFN5;KRT80;PALM3;PON1;LCAT;USP18;NCALD;DLL3;DLL4;ERBB3;NT5DC2;REPS2;NRIP3;RGS20;NCAM1;S1PR2;CMTM7;CMTM3;LGI4;PCDHGC4;B3GAT1;KDF1;NAP1L3;ARID3A;ARID3B;ARID3C;MEIS3;DLK1;NAP1L5;DLK2;MEIS1;PIK3IP1;CXORF38;RGS10
Genes Down-Regulated In Cerebellum Of 18 Week Old WT Mice Vs Atxn 1 154Q/2Q Mice Both Treated With Vehicle GSE114674	38/62	0.8428503479724514	0.9999975629759688	0	0	0.7968596848375179	0.1362358012408659	ZNF771;RIPOR2;SHC3;GMPR;GYS1;ATCAY;SV2C;LMAN2;TP53INP2;RESP18;SERPINH1;AP1S1;DYM;METTL7A;LDLRAP1;SLC25A25;STARD3;PRRT3;SDF2L1;MRPS24;PRMT2;SLC6A17;RCC2;B3GAT1;FBXL15;KCNAB2;FBXO10;TUBB4B;CLDN5;SLC6A6;TMEFF2;CDC42EP1;NAT8L;SCN4B;PTPN5;CHST2;PI4K2A;CDK5R2
PC12 Htt-Q74 Vs PC12 Htt-Q23 Upon 72 H Of Induction PMID28499347	474/731	0.843751402484731	0.9999975629759688	0	0	0.9262769225542303	0.15737201728772615	PATJ;NUP107;ARAF;SCX;TSKU;KRTCAP3;MYC;GJA4;CDK5RAP3;GAMT;ABHD14A-ACY1;HEMK1;TRIQK;RBFOX3;SERPINF1;KNSTRN;DKK4;EML5;DDX39A;ACOT1;MYL9;PLBD2;HACD1;CDCA3;CDCA7;TAPBPL;THY1;DYNC2LI1;SULT1A1;EPB41L5;FAM171A1;LDHB;FLRT3;PDGFC;PCDHA5;HMOX1;SULT1A3;SULT1A2;NGFR;PLK3;GSTM1;PHC1;APOOL;CADM2;CYP4F2;ABCA7;CDC6;GPR137B;SQLE;UCK2;CILP;PNOC;FAT2;SFXN4;SERPINI1;SFXN5;RET;MEI1;PHF1;GPR22;ADM;STON2;CSAD;PIGW;PIGV;LETM2;CHAF1B;CSRP3;C1QTNF1;CSRP2;EFCAB1;NUF2;GPR139;SLC18A1;DUSP1;TESC;ELOVL3;ITPK1;ROM1;TNNC2;RAB3IL1;SUMF2;FAHD2B;SERPINB6;SIRT3;FAM222A;BDH2;PLCB4;KCNMA1;RARA;CRYAB;GPR42;ABRACL;SNX32;ASCL1;MIPOL1;OLFML3;C18ORF21;SPP2;AHSP;ZSWIM4;P2RY12;EGLN3;CKM;MGMT;SCTR;TMEM62;TTC9B;PLXDC1;TMEM158;MORN2;SNX15;CENPL;AGRP;CEP41;COQ8A;PLCD3;GPR146;KCNG2;RAB3C;ANKRD13D;PLXND1;TMEM179B;RAB3D;RASL11A;IRS2;KIAA0895L;CXCL14;HID1;ATCAY;CDH2;MACROD1;SLC25A42;PHLDA2;ZNF324;LARGE2;SLC16A3;TLE3;KCNH6;TPM3;VPS33A;ATP11A;THNSL2;PGF;CACNB1;OLFM1;SMO;ARMCX6;LY6D;SLC27A3;AJUBA;CDKL1;DGKH;FKBP2;ABHD4;ABHD2;GMPR;GSTT2;LRRC52;GOLGA7B;STK33;ORC6;HNRNPDL;IGFBP6;COA3;ATP8B3;TMEM132E;FBXO36;BCDIN3D;CYP4F11;CXCL10;CDK6;NSG2;REEP4;RHEB;LCN2;CCDC22;CNTROB;NIT1;SLC26A4;NIT2;RNF185;MIPEP;SLC25A1;SLC48A1;SNAP25;SCHIP1;COX4I2;DYSF;FHL3;SGCE;NOB1;SPR;EXO5;HMGCS2;SPDL1;UPP1;BOK;CERS4;RFC3;TMEM255B;COL25A1;ITGA1;LANCL1;REXO2;ADORA2A;HAND2;HAND1;SPEM1;SPACA6;TRIM54;PCOLCE2;PPM1J;CDC45;CCL7;RSBN1L;NNAT;TP53INP1;TRIM47;SLC25A23;MEST;BEND6;METAP1D;KCNIP3;PLCL1;CYP51A1;APOC4;BICC1;RAD52;PFKL;PINK1;PC;MAB21L1;GLOD5;TRIM36;PI16;CDO1;C8ORF76;KCNK3;IFITM1;SPARC;ACSM1;ECI1;RFESD;ZMYND8;RRH;CALML4;ZDHHC1;LEXM;NUDT6;LGALS1;CHEK2;RASSF6;HABP4;FBXO8;SPA17;AGFG2;FBXO9;MFSD2A;EPHA8;CTRB2;CTRB1;KRT8;MTUS2;TM4SF4;NEIL3;TAGLN3;TMEM63C;SDC2;MGST1;C2CD4A;IGSF9;PPCS;STC2;KCNN3;PATZ1;RAB11FIP2;GSTT2B;HMGCLL1;TSPAN1;NTSR2;PINLYP;STAC;TNFSF15;RCC2;RASSF7;DELE1;CELA1;GDF5;PEX5L;VNN1;CTRL;TH;ID1;MAGED2;CD24;CTRC;RGL2;ITM2B;ACY3;ZFAND2A;MCUB;CTSV;DOC2B;EDA2R;EPB41L4A;AUH;AKAP14;SLC22A18;TNFAIP8L2;CC2D2A;CTSD;L3HYPDH;HTATIP2;APOBEC2;FOXD1;GAA;MMEL1;SYP;SYN2;RAB33A;ANO3;APRT;RPUSD4;NRN1L;RPUSD3;MAPRE3;SGK1;UMPS;TLR4;HMX1;MAGEH1;PNCK;INPP1;GBA;SLC43A1;PTN;ZDHHC22;HSD17B7;NOL3;WIF1;CREG1;NQO1;GCH1;PDP1;RIT1;GSTA5;KRT18;MIS18A;GSTA3;KIF26A;GSTA2;KIF26B;SGSM3;GSTA1;R3HCC1;TCEA2;RTN4IP1;TJP3;GALNT11;SH3GL3;GALNT14;ACAA2;KLHL35;CFAP300;CNDP1;IFI44L;CCDC28A;NPPB;TMEM147;CCND1;FAM162A;CAPN3;FAM3A;EPPIN;CHRNB4;TMOD4;EPDR1;CDKAL1;PCOLCE;SLC30A1;ALG11;SHISA2;OSCAR;TMEM134;PCP4;MYCN;FAM161A;SELENOS;COL4A1;SBDS;SCG5;SCG2;DPEP3;PMEL;CHRNA3;ARHGEF28;HTRA4;TMEM121;RAI1;ASIC4;OR2AK2;GRK5;HRH3;IRAK2;UBD;LPXN;TAC3;CAV3;EPHX2;EPHX1;SHISAL1;CALHM4;MT3;PHOX2A;TMEM231;ISG20;NR4A1;BMP2;IL6;NASP;FAM163A;PXMP4;SERGEF;SDK2;GALK1;ACADVL;NGLY1;DBH;HK2;RERG;IRF2BPL;TMEM220;IQCJ-SCHIP1;TMEM223;CASP6;OBP2B;BLNK;PDE4B;UTP15;KLF11;DESI1;PPP2R5C;ETV4;DNM3;RFT1;CFAP53;FBP2;CCDC189;OTUB2;DDC;RGS13;ATP1A1;AURKB;C4ORF33;CLMN;SH3TC1;NT5DC2;HES1;SLIT2;GALNT6;TTC12;FAHD1;CCK;LAMB1;SOD2;SGPP2;DLK1;SLC4A8;GALE;RSPH1;ASB9;AQP11;SSBP4
Genes Changed In Microglia Of ALS Model Mice PMID26001565	108/171	0.8443774293620742	0.9999975629759688	0	0	0.8622754491017964	0.1458588012868606	CSF1;XYLT1;CXCL13;CXCL14;LGALS1;RASSF3;GNAT3;PLAU;ANPEP;STMN1;ZNF724;NEK2;PLXNC1;IGFBP5;TMEM178A;SERPINF1;CYBB;TIMD4;CH25H;CLEC4D;LOX;TIMELESS;RELL1;ABCG1;KLRB1;C5AR1;IQGAP1;ACTR3B;HIF1A;PLD3;C3;CCNB2;ACTR3C;ADGRG1;CLEC7A;CD300LB;ST3GAL5;APOE;TPPP;C19ORF38;MSR1;JAG1;SIGLEC12;IGF1;TMEM119;CSPG4;FXYD6;FXYD5;HPSE;NES;BCAR3;SIGLEC9;SRXN1;DOCK9;FLT3;MS4A7;CXCL1;CXCL3;FMR1NB;CXCL2;LMNB1;RASGEF1B;TRPS1;SH3PXD2B;ITGAX;CD36;CCR5;CTSD;CEP55;CTSB;HTATIP2;CD52;SLC13A3;GPX3;TRPC4;ANXA5;CCNA2;FGR;MMP12;OR5V1;MDFIC;CRYAA;CD44;GAS7;PTGER4;CSTB;SLC43A3;CD5L;ATP1A3;CXCR4;CAPG;CST7;SPP1;APBB2;KCNJ2;P2RY12;GALNT6;P2RY13;LILRB4;MCOLN2;CENPE;FABP3;FABP5;AXL;APOC1;CD69;CD244;CDK5R1
Genes Up-Regulated In HD Markers In Human Motor Cortex (HG-U133B) E-AFMX-6	68/109	0.8450427464034621	0.9999975629759688	0	0	0.8344696278520255	0.1404980369138436	ALDH1L1;BTG1;TRIL;MT1M;FAM107A;MLC1;AQP4;FGF2;SLC4A4;AQP1;C4B;C4A;FLCN;GJA1;MT2A;EDNRB;HEPH;MT1HL1;EMX2;GRAMD2B;F3;GEM;IL17RB;ITPKB;BDH2;ASPH;DDIT4;PLSCR4;MT1F;MT1G;CHI3L1;ACSBG1;EZR;PLPP3;ITGB3BP;NOTCH2;SDC2;PON2;LRP4;TOB2;ZFP36L1;BAG3;RGS20;GPC5;APOE;KCNN3;METTL7A;TBL1X;PDLIM5;PLTP;NTSR2;NTRK2;PTCH1;TMEM176B;ERBIN;BBOX1;PDE4DIP;GFAP;ETNPPL;NFKBIA;STAG2;LHX2;MAFF;RAB13;BCL2;ID4;ACKR3;FERMT2
Genes Up-Regulated In Expression In Expanded CAG Repeats Vs Control ESCs After 6D Of Neuronal Differentiation GSE9760	658/1011	0.8453010313710729	0.9999975629759688	0	0	0.9356234927388186	0.1572431904302045	FRMPD3;MYT1L;NEXMIF;ZNF292;STMN2;STMN3;STMN4;FZD10;LOC728392;CRHBP;LSM11;DPYSL4;FGFR1OP2;DIP2C;NCKAP5;CCBE1;GABARAPL2;CXADR;RBFOX3;CACNA2D1;CACNA2D2;HUS1;PHKA1;UNC5C;RUFY1;EML6;DYNC1LI2;RUFY3;HECW1;CLOCK;ASF1B;ASTN1;SHOX2;LYPD1;PHYHIPL;FAM149A;GLG1;MTMR7;PPP3R1;PRPSAP2;RIC8B;FLRT2;PCDHA1;EPB41L3;PRDM16;VTI1A;PCDHA5;PCDHA4;PCDHA3;ST3GAL6;PCDHA2;PCDHA9;PCDHA8;PCDHA7;PCDHA6;GSTM3;PRPF38A;CADM2;SNF8;PBX1;TMEM98;PCDHB2;AGO4;PCDHB5;DCHS1;FAT4;PCDHB3;SERPINI1;DMRTC1B;DZIP3;PRR36;CPEB4;FANK1;GABRB3;GABRB2;BTG1;KCNC2;NCAN;GPR22;ASH2L;CTCF;FMN2;LETM2;SMPD3;C1QTNF4;MED13;CHL1;MTG1;EFCAB1;TRIM2;RSPO2;RSPO3;GPRASP2;CEP68;LRRC45;LRRC46;KCND2;EXOC8;KCND3;HSBP1;LRRC49;TCF12;TET2;SIRT5;PAX3;TMEFF2;AFTPH;NCOR1;MMP16;TAL2;PAX7;PELI1;GAS2;RAPGEF6;RNF166;PAFAH1B1;SAMD5;STAU2;ATL1;FAXC;WNT8B;KCNA5;ASCL1;FAM214A;TMEM163;ADCY5;TM9SF3;NSD3;FSTL5;GLRA1;SNX27;NSD1;SLC17A6;RICTOR;GC;BRD7;SIAE;RNF130;JAM2;SRSF12;WDR17;WWOX;CENPV;GSX1;WNT7B;STAT3;GATC;RFLNB;LYRM9;NMNAT2;SNCAIP;POU4F1;TTLL7;ABI2;TAOK1;SMOC1;TTC30A;CEP41;PTF1A;ZNF454;RAB3C;ANKRD37;C8ORF48;PUS10;ATP8A1;RAB3D;GOLIM4;IRS4;ZBTB20;MSI1;MSI2;FAM204A;CDH8;SLC8A1;CDH7;CEP128;ABHD13;RIMS1;ATCAY;PAPOLG;SCMH1;NEK1;FADS1;PCDHAC2;PCDHAC1;MAGI1;USP7;USP6;IST1;IGFBP4;TMEM178A;SKIDA1;SPICE1;CNPY1;TBR1;FRMD4A;VRK2;TEX2;SRCIN1;FBXW2;FOXP2;LEMD1;CACNB4;TXLNB;ZNF319;IAPP;PGR;SLC25A53;TNIK;KIAA0408;INTS6L;CUL9;GRIA2;BRSK2;MAGEL2;INO80D;C3ORF70;MINDY2;ANKRD11;GPR85;LIN7A;NTPCR;PHF21A;NPAS3;ARL17A;STK33;BAG4;STK36;UBR5;CCDC30;NDN;SMYD4;NPTX1;NDP;SRGAP3;LRRC4C;ZNF423;CEP112;CNOT6;TMEM17;NBEA;NSG2;LHX2;AAK1;RNF182;MAP3K10;LHX9;DPP10;CNTNAP2;BNC2;ONECUT1;DUSP18;SGCE;FUNDC2;ARL5B;PSD2;BOC;PPP6R3;PHACTR3;TLK2;HMG20A;EVI5L;EDIL3;DIS3L2;ACTR2;EMX2;GRID2;SGIP1;DNMT3A;DUSP26;PTBP2;ASPM;DNAJC1;RTN4RL1;LCOR;LANCL3;SLC25A12;LCORL;VSTM2A;DTL;CNTNAP4;ITIH5;NFAT5;NLGN1;LRTM1;NTN4;NDNF;PPM1K;PPM1E;MLLT6;JAKMIP2;ZNRF1;STOX2;CACNG8;SLITRK1;CCDC85A;SLITRK6;E2F2;SLITRK5;VPS54;TSPOAP1;DRGX;NTRK2;TRIM41;PCDH9;PRRX1;SPAG5;NTRK3;DBNDD1;KLF7;NFASC;TMLHE;RAB14;DNAJA4;TSPAN18;ASXL3;MAB21L1;DNAJA2;MAB21L2;SLC25A30;TRIM37;CCDC65;CBLN2;LPGAT1;PANK3;CCDC89;CBLB;ZDHHC1;HERC2;CDC27;KIF21A;CHAC2;THSD7A;SPA17;SOX6;AGFG2;SOX4;TMPO;SOX5;ENTPD1;SRRM4;EBF1;EBF2;MTUS2;EBF3;HLA-A;HLA-F;PIMREG;RUNX3;NEIL3;PPP1R3C;KCNQ2;ULK2;ZNF711;WDPCP;PEX11G;EPHA3;NECAB2;GPM6A;NRN1;SLC22A5;PDE1C;EPB41;PDE1B;STXBP4;ARX;MGST1;NLK;SMIM7;PCDH18;ZBTB4;MBTD1;PGBD1;NHLH2;ZNF827;ST8SIA4;SCN3A;ARGLU1;GPM6B;SCAI;NTNG1;BBS1;SRPK3;SLC10A7;LRRN3;MAGEE1;BCL11A;INTS2;PDE2A;RAB39A;RAB27B;ERAL1;HSPA12A;SMARCA2;PNMA8B;SNAP91;RAET1E;CALY;DMRTC1;ID2;ID1;ID3;CCSER1;NOL11;TMCC1;CD200;RAB40AL;MON1B;RPAIN;TOP2A;BARHL2;TENM1;ZCCHC12;C17ORF75;TENM2;TENM3;DIRAS2;WFDC1;VLDLR;ZCCHC18;SIPA1L2;LIMD2;CTSO;SEC61G;DNER;KIF13A;MLX;SDF4;KIF1B;CC2D2A;FEZF1;RSPRY1;VENTX;TSC22D1;STRADA;SORCS1;SORCS3;ZFY;AP3B2;CBFA2T3;RAB33A;TOX3;ARHGEF9;WAC;SFI1;NAPB;AMER2;GDPD1;DERL2;AKAP6;PTN;NOL4;PURB;KIAA0513;RELN;CUX2;PDPR;CAMK2N1;DZANK1;KIAA0753;KIAA1841;TCEAL1;MSX1;TRAM1L1;LNPK;PAK5;REM2;LMLN;KLHL1;DMRT3;SORBS2;TUBE1;PCDHB12;PCDHB11;SGSM1;ETAA1;ITCH;PDP2;CSDC2;CLDN34;RAB9B;ZNF354C;CDK5R1;GALNT12;SRP19;RIPOR2;NARF;GALNT13;PCDH11Y;ZFAND4;PCDH11X;CIB2;CMIP;DOCK10;NPPC;RGS2;TATDN1;TBC1D30;NUSAP1;RGS8;ENPP5;CMTR1;EOMES;CCDC157;TMOD2;APLP1;DNAJB14;PCDHA13;PCDHA12;PCDHA11;TMEM130;MID2;POU3F3;PCDHA10;POU3F4;KCTD8;GPRIN2;TMX4;SELENOM;SCG5;MATR3;PRTN3;LMX1B;ABCG4;CTTNBP2;TCF7;TMEM59L;SLC1A2;SLC1A4;SEZ6L2;RASGRP1;LTBP1;NALCN;PLCXD2;ACACA;CACNA1G;SEL1L3;ADGRG1;DPP6;ZMAT1;CDH22;ATP6V1H;LONRF3;OTX2;OTX1;PDZD8;GCN1;WNT3;CNTLN;TFAP2A;SPECC1;GGT7;TFAP2D;SYT1;TFAP2E;SMURF2;WSCD1;CBX3;CACFD1;ALYREF;MACO1;HOOK3;ZFHX4;ARHGAP33;RALYL;NAT8;APPBP2;NAT1;ATG16L2;TLX3;HOOK1;NAT2;TLX1;CNTN1;GNAS;FGF13;BMPR1B;FGFR2;ABCD2;ACADVL;DOCK3;CNRIP1;MEGF11;USP32;HP1BP3;DOCK7;USP34;ELAVL4;PSIP1;DBH;FBLL1;AFF4;SENP7;SPRED2;ARMH4;LRRTM3;ZIC3;TRPS1;ZIC1;TMEM107;DNAI2;KLF12;HSDL1;NUP133;NAV2;OLIG2;AXIN2;EPN2;RBL2;DDX19B;NAV3;ACOX1;PXYLP1;TERF2IP;USP40;PAPPA2;RGS17;HPGD;NRXN1;LEF1;OPRL1;CRMP1;CLCN3;NR2C2;PTHLH;RAB40A;NWD2;RAB40B;IGFBPL1;NXF3;UGP2;OXCT1;MXI1;SPOCK3;SLIT1;ZNF286B;SLIT2;ATF7IP;RBM39;NEGR1;GALNT2;NAP1L3;NAP1L2;ATP2B2;ZIC4;C14ORF132;ZIC5;GDAP1;USP29;NAP1L5;MEIS1;KANSL1;SCD;ASB5;FSIP1;SSBP2;CCDC173;CKLF
Genes Up-Regulated In The Liver Of zQ175 Neo- Mice Vs WT GSE123657	59/95	0.8460158316018317	0.9999975629759688	0	0	0.8246425514776217	0.1378944234675474	SLC25A3;ALAS1;DGKD;MTRR;NARF;BHLHE41;JADE1;PCSK4;GYS2;SYDE2;ZNF609;DBP;AUH;LIPG;ZNF385B;ATXN7L1;ACAA1;SOX7;TNS2;PLEKHG3;KLF11;DUSP2;DYRK1B;NDUFC2;COQ10B;NHLRC2;GRB7;RBM47;LRP4;AGAP3;TOB2;RASIP1;DEDD2;ATP5F1B;CYP2A13;MKNK2;RNF39;PMAIP1;KLRC1;LLPH;ZBED5;PPARGC1B;KLRC2;KLRC3;NOS3;BNIP3;CYP4F2;KLRC4;PTCH1;NR1D2;CYP4F11;CYP4F8;MCOLN1;PER2;PER1;WEE1;MAFB;STUB1;PNPLA2
Differentially Expressed Genes In Brainstem Of HD Q175 Mice PMID26900923	487/751	0.8462805266723864	0.9999975629759688	0	0	0.9263793507101608	0.15461677351789238	SLC4A1AP;MAML2;TMEM97;LIPE;PREX1;GJA1;HOXA9;NSDHL;MSANTD1;DPYSL5;HOXA6;NCKAP5;GBP6;TSPYL2;CCBE1;NHLRC4;AFAP1;PHKA1;CACNA2D4;SCAMP2;DEPDC1B;PARD3;ACOT1;SPARCL1;PRR18;TTYH1;C1ORF198;THY1;PLA2G7;CYB5R2;UGT8;GJC3;PDGFD;PLCG2;GSG1L;GSTM3;NGFR;GSTM1;APOOL;BTBD17;BTBD16;RDX;MTHFR;TRIP4;ABCA8;ELL2;EHD1;PCDHGA10;FA2H;PCDHGA11;SQLE;GLUD2;TMEM98;STRN;HOXD9;SFXN5;GSTM5;CDKN1C;NRSN2;NCAN;LRRC4;ADO;CSAD;AACS;UBL3;PEA15;FLVCR1;ZNF488;SERPINB1;DUSP3;ANXA5;TCF12;TMC7;TMC6;SIRT2;TMC3;SERPINB6;HADHA;PLSCR1;TMEM179;FAM234A;MRAS;PLSCR2;CDC42EP4;CDC42EP2;PELI1;ACSBG1;SLC29A1;DSCAML1;HBEGF;ATL3;PLPPR5;KCNA6;ADCY7;APOLD1;CHN2;SPOP;ANO10;SC5D;CCL18;IL12RB1;ZNF467;GPR155;LDLR;RNF130;JAM2;CCL15;BCHE;CCL23;EGLN3;GSN;GSS;PLXDC2;AGT;SULF2;HEYL;GATM;SNX18;GID4;FABP5;SMOC1;PLP1;ANKRD13D;CEP19;GPR62;TM7SF3;HID1;TM7SF2;FADS2;FGF7;SALL1;SALL2;CHP2;MACROD1;FADS1;SH3GLB1;RNF43;DGAT2;IGFBP4;FRMD4A;ATP11A;VASH1;VMAC;ACAP2;MAPKAPK3;RAB37;MAL;ANKRD40;ROR2;GRIA1;SHC4;MAGEL2;NOTCH1;SPATA2;FOXO4;GTF2E1;FOXO1;PHF21A;GOLGA7B;TMEM25;MOBP;CLEC7A;DSEL;NDP;TPPP;CLCA4;NEK9;DCDC2;DHCR24;FBXO32;QKI;PTPRD;P4HA3;REEP3;NFE2L3;PLXNB3;CPE;DHCR7;XAF1;SERINC5;NFE2L2;SLC25A1;PRADC1;RNPEP;ITGAX;EFHD1;EMILIN2;WDR6;PHACTR1;SLC37A3;PGM1;SH3D19;LIX1L;SLC25A18;ITGAD;RP2;TFDP3;DMRTA1;TRIM59;LCORL;SFT2D2;ASPA;TRIM56;ITIH3;PCOLCE2;SEMA3D;ATP10B;LRP4;PBXIP1;MRM1;THSD1;VXN;RAB20;CCL3;TNNI1;E2F2;LRRC8D;MEST;SEMA4A;RNGTT;ANGPT1;KCNIP3;CYP51A1;ERAP1;PTPN13;APLN;MYO1D;P2RX7;MYO1E;TSPAN15;EVI2A;FCGR2A;FRAS1;P2RX4;BCOR;FCGR2B;FCGR2C;NECTIN1;IFI27L2;FAAH;SPARC;HHIP;DIXDC1;CCP110;LDLRAD3;IFIT1;IKZF2;LCTL;ANTXR1;IFIT3;KIAA0930;ZNF608;TRIM25;ARFIP1;SOX8;THSD7A;MFSD2A;SLC34A3;TMEM88B;PAQR6;ATP6V1G2;KCNK13;MMD2;SLC6A11;HLA-A;HLA-F;MIF4GD;CARHSP1;IFI27;PPP1R3C;SFRP5;SPATA13;KCTD12;EZR;PLPP3;PLPP2;IGSF1;PCDH15;TMTC2;PPL;ZMPSTE24;NKAIN4;INPP5F;APOD;TSPAN2;RIMKLB;ARSB;B4GALNT4;NTSR2;TBC1D8B;SRPK3;NMI;CCDC9B;GNG11;BST2;ANLN;PEX5L;STAG2;LPAR6;INTS4;FBXL3;LRRN1;RETREG1;INKA2;TOP2B;ACY3;SLC35F2;OTUD7B;LIMD1;SLC7A10;EDA2R;DMBX1;SLC22A18;KIF13B;AASS;ZCCHC24;ZHX2;ZER1;RHOG;GFRA1;GAB2;PROX1;SYP;IL17RB;RNF144A;CLDN14;ZADH2;C1QTNF12;CNKSR3;RHOJ;FIBIN;VWA1;ALDOC;ARHGEF2;FJX1;PDZRN4;TMPRSS7;TMPRSS5;SATB1;CST7;GDPD5;HSD17B7;TRAK2;LIMA1;APBB2;RFTN2;IL33;MPP2;NFYA;ERBIN;KLHL2;PNMA3;ETNPPL;IL17B;TJP2;GALNT11;AMY2A;CD82;AMY2B;FOLH1B;HFE;ZFAND6;ARHGDIG;INPPL1;MSMO1;RDM1;CCND2;BAALC;ENPP1;ENPP3;ENPP6;PDE8A;CA13;RAG1;KIRREL3;FBXW12;AMY1A;AMY1B;AMY1C;APLP1;SPNS2;ADAM10;ATP1B3;COX6B2;MPEG1;POU3F3;ADAM17;FOLH1;CARD19;MASP1;SELENOT;ABCG1;USP54;CCL3L3;SLC1A2;DDX60;NDRG2;COX7A1;ALDH3B2;GRK3;HRH1;GRK4;ADGRG6;FAM83B;WNT3;CYP2J2;FDPS;OPN4;SMAD3;ARHGEF37;SMURF2;EPHX1;ESR1;LIN28B;DAO;GNB4;TCF4;FGFR3;FGFR2;MEGF10;TNFAIP6;DOCK9;MEGF11;CHD7;PCDHGB2;PITPNC1;GRM3;HEBP1;CPT2;LRRTM3;ANKUB1;YWHAH;RUBCN;DESI1;PLA2G4A;ETV1;OLIG1;GLRX2;OLIG2;ETV4;EPN2;PCDHGA9;RBL2;ELF1;RCN2;IFIT1B;TRNP1;IRF7;PCDHGB1;CHI3L1;MVD;USP41;MYH6;CDH19;PON3;DNAH8;PON2;RRBP1;HMGCR;USP18;PDLIM2;UGP2;ERBB3;CBS;CLMN;SPOCK3;LRIG1;POC1A;S1PR1;LRIG3;PDLIM5;HES5;GALNT7;GALNT6;USP25;GALNT4;LGI4;LGI3;TMED7-TICAM2;ZNF180;PPP2R3A;S100B;IRGM;SGPP1;SCD;ATP13A4;PMP22
Genes Changed In Astrocytes Of HdhQ111 Vs HdhQ20 PMID32681824	106/168	0.8466504096676791	0.9999975629759688	0	0	0.8599567284773069	0.14315476844338149	DGKG;NDUFA11;NEXMIF;STMN2;FAIM2;CELSR2;CDH6;DOCK10;RIMS1;KIAA1109;HERC2;LAMP1;ARHGDIB;RESP18;ZNF329;RGS9;SCN1A;NPY1R;RUNX2;DISP2;EML4;PCP4;OLFM3;WDFY3;JCAD;ASTN1;NECAB2;GPM6A;GRIA2;PDE1B;HPCA;MYCBP2;AK5;PRPF8;GLG1;MYL12A;PENK;PDZD8;SOCS7;GPM6B;NTNG1;ARPP21;SYT1;C20ORF27;GRIN2B;LRP1B;SYT7;CYLD;PPP1R1B;CNTN1;PCDHB6;CPE;PRR36;CPEB4;DPP10;SNAP25;CSRNP2;NCAN;ELAVL4;ATP2A2;PIK3CD;MED16;WDR44;RASGEF1A;CHL1;REV3L;KIF1A;CD34;STUM;COX8A;WDR37;KCNAB1;PGM2L1;LMBRD1;VSNL1;BIRC6;INA;SCN4B;SHANK1;NAPB;NDUFB7;KCNA1;NRXN1;ATP1A3;ADCY1;HSPA13;GNG3;NCAM1;FNIP1;GPR155;BEND6;KCNJ3;RPRM;KCNJ9;TTC9B;HTR5A;SORL1;SULF2;SH3RF2;PDE10A;STAC2;NECTIN4;PTPN5;ADGRL3;CDK5R1;PTPN3
Differentially Expressed Insoluble Proteins In Cerebellum Of 8 Wk R6/2 Mice PXD004973	8/14	0.847479658760647	0.9999975629759688	0	0	0.6713307755961785	0.1110974837695848	CDK19;PIGU;PSMC6;PCCA;PACSIN3;JADE2;THEM6;RGS8
Down-regulated Genes In DCLK3<WT> Vs DCLK3<K543M> Overexpressing Neurons GSE104091	8/14	0.847479658760647	0.9999975629759688	0	0	0.6713307755961785	0.1110974837695848	KRT19;SPINT1;TMEM269;ALPL;OR2L2;NRTN;SLC16A3;NTSR1
Genes Down-Regulated In Selisistat Treated STHdhQ111 Vs Control GSE129143	8/14	0.847479658760647	0.9999975629759688	0	0	0.6713307755961785	0.1110974837695848	CAP1;KLF10;C5ORF24;JPT2;TBL1Y;VPS35;NHLRC2;TBL1X
Insoluble Proteins Enriched In Cortex Of 5 Wk R6/2 Mice Vs WT PMID29166617	8/14	0.847479658760647	0.9999975629759688	0	0	0.6713307755961785	0.1110974837695848	DDX24;NIPA1;EXOC4;STMN3;SLC25A22;TANC2;CSNK1A1L;TUFM
Genes Down-Regulated In Expression In HSALR 20B Myotonic Dystrophy Mice Treated With ASO 445236 Vs Untreated HSALR 20B Mice GSE38962	206/322	0.8482340138115677	0.9999975629759688	0	0	0.8927453226422298	0.1469447388004461	PANK2;POP7;IL23R;ABAT;GLDN;RPS6KA3;FRAT1;FRAT2;CHEK2;CPNE2;CXADR;RPL21;METTL1;RIIAD1;SCRIB;DICER1;TIAM2;BIN1;DDIT3;ATF3;CSTF3;C1ORF198;KLRK1;INPP5F;ST3GAL5;PPARGC1B;BARD1;NGFR;NUS1;FZD5;NFATC2;CYP4F8;POLA2;UCK2;DMRTC1;PCDHB5;PEMT;RETREG1;DMRTC1B;CDKN1A;PIGQ;OTUD7B;ASH2L;TMEM53;VLDLR;MED12;CSRP3;ADAMTSL5;ANKRD1;KIF1B;TK1;LMCD1;DLGAP4;GRAMD2B;PACRG;RAB6C;SERPINB1;TNFRSF12A;PIFO;ROM1;SLC39A12;GJD4;LSG1;SCNM1;CDC42EP5;OR4C6;MFGE8;VGLL2;SMTNL1;NAPB;POPDC3;RAMP3;CIPC;TIMM9;AKAP6;DEFB123;CRIP3;CCNDBP1;TCEAL8;TCEAL6;TCEAL5;FAM184B;TCEAL3;NRAP;GCNT2;CTNNA3;ZNF106;GABRD;SCTR;TMEM62;POU4F1;SPSB2;SPSB1;TPPP3;MORN2;FAM171B;SERHL2;COPG1;MIDN;AMHR2;RASL11B;GOLT1A;HFE;INPPL1;MAP3K7CL;SAT2;SAT1;KLHL30;HELB;TUBB6;SLN;HCFC1R1;FBRSL1;SBF1;NEPRO;CA14;CD177;PHLDA3;RARS2;SPAG11B;MREG;SPAG11A;ATP1B4;UBE4B;TUBA4A;OLFM1;CCNE2;HNRNPUL1;HHIPL1;ANKRD40;S100A4;DGKH;IDI2;LTBP4;SCUBE2;MUSTN1;SMYD2;PACSIN3;CD300LD;CD300LF;TGFB3;CCDC136;OSBPL3;HSPA2;CORO2A;MT3;ARHGAP24;FBXO31;PTPRD;RGCC;GDNF;LRP11;CNTNAP2;HSPB7;DUSP11;SART1;MB;MYBL2;OR8D4;PLA2G12A;LANCL1;PPP2R5C;ADAMTS20;NT5C3A;MYH1;TBC1D1;ASPH;IRF3;IRF5;HAGH;TMEM9;FBP2;CNTNAP4;OTUB2;SLC47A2;CAMK2D;CATSPER2;WBP1;USH1C;ASB12;SEMA3F;MLLT3;PTHLH;STRN4;PDLIM2;HLX;MKNK2;XIRP1;NCAM1;CACNG1;ACSS1;MTA3;UGGT1;CEACAM16;OR2F2;CMTM4;KCNIP2;OR2F1;B3GAT1;IRGC;USP28;RAD52;RSPH1;DNAJA4;KCP;PTX3
CAG Length-Dependent Genes In 2 Mon Mouse Liver PMID26900923	104/165	0.8489595977660745	0.9999975629759688	0	0	0.8575620142183332	0.1404203616047695	GALNT11;SEMA5B;SRP19;NARF;FAM25C;FAM25A;HHIP;RAB3D;JADE1;TNC;AQP4;C4BPA;CDC14C;EDNRA;RASSF6;FAM25G;PITX3;PDGFRA;EIF1AY;ENTPD7;THEMIS;TRAPPC2B;TSC1;BHLHA15;HLA-A;HLA-F;THOC5;ATG13;FTSJ3;BSCL2;ACE2;RINT1;RRAGA;RUFY3;NGEF;ABCB1;MINDY4;SAR1A;MINDY2;SMIM1;RTF2;ZNF25;FBLN5;ADAMTS13;QSER1;FGF21;ST3GAL3;TRAPPC2;CBX7;EIF2B4;DCLK3;DNAJC11;KTI12;TYSND1;LNPEP;KLHL24;SESTD1;OGN;UBE2O;CDK14;FGFR2;ALAS2;FEN1;MTMR11;CSAD;ARHGAP6;MS4A4A;ADAMTSL1;MED12;SGCE;TNFAIP8L1;RRP12;APPL2;ADAMTS7;CEP68;KLF12;C4ORF46;AEN;EMP2;DCN;LRRC41;TGFBR3;ZAP70;NOA1;PACS1;SEC22B;LAMA2;FITM1;PBXIP1;SGMS2;SULT1E1;GPC1;STX5;FNIP1;GPC6;SLC25A22;GSN;GRHL1;BYSL;SLC4A9;SCD;SAA1;SAA2;TNRC6A
Genes Down-Regulated In PC12 Htt-Q74 Vs PC12 Htt-Q23 Upon 36 H Of Induction PMID28499347	19/32	0.8512498040189057	0.9999975629759688	0	0	0.7357209873397195	0.11848760879318575	PLK3;ORM1;GCH1;TESC;TM4SF4;ORM2;BMP2;KRT18;MYCN;KIF26A;KIF26B;ID1;PNOC;HES1;ASPHD2;PI16;PLCD3;CFAP53;DGKH
Genes Down-Regulated In Striatal Cholinergic Interneurons Of zQ175DN Vs HdhQ20 PMID32681824	387/599	0.8514138135607697	0.9999975629759688	0	0	0.9169765297863077	0.14750209474715015	GABPB2;RPL32;MAML1;RPL34;WIPF3;SLC4A4;BACH2;MPRIP;MYC;RAVER2;RPL38;RPL37;UNC13C;ZNF281;RFX3;DICER1;RFX1;SOX12;BCR;EML5;HECW2;PARD3;ZSCAN22;DDIT4;NUP98;RPL26;PRR12;RPL29;NGEF;TTYH3;TTYH1;RPS4Y1;FAM124A;PPARGC1B;CDK19;JUND;ARPP21;NFATC3;THAP12;NFATC2;NETO2;CYLD;FA2H;MLLT10;FAM135B;UCK2;STRN;FERMT2;LRRC10B;RPLP1;TDRP;TCF20;JPH1;PHEX;GLI2;NHSL2;TMEM44;ZNF280B;B3GALT1;DLGAP3;DLGAP2;GRAMD2B;TESC;TCF12;TET2;TET1;TMC7;DUSP6;DUSP7;INF2;RNF169;ITPKA;RARB;SZRD1;KCNA1;SYNPO2;FAM214A;FSTL4;ADCY5;NRAS;PRR14L;NSD1;UBN2;RPL14;SPOP;HS1BP3;ZSWIM6;SIAE;ZSWIM5;ZNF462;MBD6;WNT7A;GID4;NFIC;FILIP1;PKN2;ANKRD63;ADGRL2;GPR146;PUS10;CCNT2;CHRM1;GPR63;ZBTB20;ZFP36;DACH1;SALL1;SALL3;SCMH1;FBRSL1;KMT5B;LZTS1;LZTS3;PSKH1;PPP1R16B;KCNH3;KCNH4;RPS5;ZBTB34;FRMD4B;FOXP2;DISP1;FOXP1;HIC2;OBSCN;KAT6B;ROR1;TNIK;UTRN;INO80D;TMEM121B;ITPR1;ABHD5;NREP;FOXO1;NPAS2;SCRT2;STK38;DRD1;SKIL;SLC38A4;ANKRD28;OSBPL8;ATP8B2;CEP350;HTR1D;SLC4A11;FBXO32;KY;GFAP;PTPRD;TRMT9B;CNOT6;SP1;ZNF778;ZNF532;ZNF652;COPS9;TRIM71;ANKRD33B;ONECUT2;RNPEPL1;CELF1;DUSP18;DUSP14;PIK3C2B;SYNE1;DUSP11;PTBP1;UTY;CEP295;DNMT3A;KCNAB1;VPS37B;ADORA2A;RTN4RL1;ZNF516;LCOR;SFT2D2;SMARCD2;SMARCD3;PLAG1;SRF;MLLT3;C15ORF39;ABLIM2;SLITRK2;FCHO2;TSPOAP1;KCNJ2;LINGO3;KCNIP2;KCNIP3;PLCL2;KIAA1549L;RPL35A;KIAA0232;BAIAP2;KLF3;KBTBD11;NIN;KLF9;BCOR;PTPN5;TNRC6A;CCNJ;MT1M;IKZF4;KIAA0930;RPS14;MT2A;RPS16;RPL18A;RPS19;EPC1;RPS11;SYNPO;EPHB1;TNS1;ENTPD1;LIMCH1;ARRDC3;YOD1;TIAM2;COX7A2L;GAREM1;MT1A;SPATA13;MT1F;MT1G;KCNQ5;TRIB3;ZNF831;RIN1;CCNO;MACF1;TSHZ1;STC1;ZBTB5;KALRN;SEC14L1;MIER3;ZNF704;CMYA5;PENK;APOE;HIVEP2;RALGDS;GPM6B;SPTBN2;EGR1;EGR2;BCL11B;EGR4;FAM78B;TRERF1;MED13L;RPS26;CCDC88C;PPP1R1B;ID4;ID3;IGSF9B;RPS21;RPS24;CCNJL;RYR2;TENM3;RYR3;SIPA1L1;CAMKV;SH3PXD2A;KIF13A;PSD;SORCS2;ANO3;RNF144A;MN1;PABPC3;SGK3;STK40;RGPD5;CRIP2;RGPD8;AKAP5;RGPD2;RGPD1;RGPD4;CAMKK2;RGPD3;RELN;FAM184B;GABRD;REM2;CBR3;RANBP2;IL33;MAP3K3;MAP3K1;KLHL2;SORBS2;SORBS1;PER2;SH3RF2;NR6A1;KIF26B;KBTBD8;WWC1;INPPL1;EEF1B2;CCND2;HCFC1R1;RGS8;PDE8A;RGS9;KCTD1;LMO7;POU3F1;KLHL42;ADAM17;JCAD;DDX6;CTTNBP2;HPCA;TCF7;RASGRP1;RAI1;SCUBE3;PDZD2;QSER1;POU2F1;SMAD3;ZFHX2;CBX2;PTCH1;INHBA;EFNA3;LIN28B;SYNDIG1L;TCF4;BRWD3;MXD4;MAST3;CHD7;PPP1R9A;YBX3;RPS4X;GRM5;DBP;GRM4;RASGEF1A;LRRTM1;TRPS1;KDM6A;RPS3A;NAV2;ARHGAP10;PEAK1;COL6A1;SCN4B;KDM3A;HLF;KDM3B;C2ORF68;ATP1A2;DDN;ACVR1C;RAB40C;CNR1;MKNK2;MXI1;S1PR1;PTK2B;TENT2;MAPK6;FBRS;HES5;S100PBP;ZNF180;ARID3A;ARID3B;ATP2B1;USF3;USP28;PDE10A;ACKR2;PDE7B
Genes Changed In Striatal Cholinergic Interneurons Of HdhQ50 Vs HdhQ20 PMID32681824	29/48	0.852426779402601	0.9999975629759688	0	0	0.7682180133879001	0.12265980516621734	TMEM183B;ANKRD33B;TMEM183A;UBR3;DUSP18;PPP1R9A;KALRN;PRPF8;SYNE1;CCND2;EPC1;HIVEP2;UTY;ATG7;KDM6A;CDK19;LINGO3;DNMT3A;DISP1;TRMT9B;MN1;SP1;PABPC3;STRN;TRIM37;BCOR;NUP98;PRR12;EIF4G2
Genes Up-Regulated In Genes Changed In HDACi 106 Vs Vehicle Treated Friedreich Ataxia Carrier Blood Cells GSE30933	465/718	0.8524472974555718	0.9999975629759688	0	0	0.9229815600146327	0.14734836931745718	ZNF177;PATJ;SERPINE2;TMEM200A;ENO3;SCAMP5;SOX18;GPR171;RPL37;GAMT;TSPYL2;CUBN;HES6;CXADR;ZNF281;RFX2;MCEMP1;SOX12;RNASE2;SYTL3;SYTL2;EML4;HECW2;DDIT4;HOXB7;EXD3;ABCB1;HHLA3;LYPD3;IQGAP3;LY9;PLAC8;PCNX2;GALR2;CEP70;AMZ2;JAG2;NFE2;FZD3;PRRT3;PRRT2;TIPARP;SNAI3;RAB3IP;SLC16A11;ABCA7;BTBD11;CGN;L1CAM;WDR54;COL1A1;MLLT11;GIPC1;TNFSF4;FNDC11;TNFSF9;CEP85;SERPINI1;CPEB3;FERMT2;CDKN1C;ITK;MESP1;MYOM1;NRSN2;MTMR11;YJEFN3;LRRC1;MS4A4A;ADAMTSL5;TMEM44;SH3BGRL2;GPRASP2;TEAD2;CEP68;DENND2C;ELOVL4;RING1;METRN;SIRT4;GNL1;PGM2L1;F5;WDR33;GCHFR;ANGPTL6;CDC42EP4;TMEM106C;SLC29A1;PAFAH1B3;RAPGEF6;SLC29A2;CLDND2;PKN3;ANKRD55;MS4A6E;TMEM71;ATP6AP1L;EXTL2;TMEM169;CNPY4;GPAT3;METTL7B;SLC17A7;ZNF580;PCGF2;ASPRV1;PLXDC1;POU4F1;TUBB4A;LRRC20;SPSB1;ADM2;SLCO4C1;ZNF219;ZNF217;ZNF337;YPEL4;YPEL3;RAB3C;PHLDB1;ZBTB21;ZBTB20;FAM107B;TM7SF2;FADS3;MFSD13A;RIMS3;FGF9;SALL2;CLEC5A;LZTS1;ZNF565;LZTS3;PPP1R16B;BIVM;FOXP4;CLIP3;TPST1;ARMCX2;C1ORF115;TXLNB;KANK3;ZNF792;ABHD8;ILDR1;FOXO4;CYP4F22;FBXO44;NPAS1;RAP1GAP;SAV1;GOLGA7B;AMDHD1;BAG3;THEM6;PLTP;ZNF540;WFS1;ZBTB16;FANCE;FBXO32;BCL9;CDK6;BCL6;UST;PLXNB1;SLC26A6;PLEKHF1;ST6GALNAC2;CDCA7L;FLT4;POMT1;DUSP14;NRGN;ADAMTS4;SGCE;ACP6;ZNF526;EFHD1;TRIM69;ITGB7;YAF2;CR2;PLEKHG2;VWF;GPX3;TRPC1;ASMTL;ZFP90;REXO5;NT5C3B;SAPCD2;MEP1A;IL3RA;ANG;ST6GALNAC6;RNFT2;PLEKHH2;NLGN2;SMARCD3;GLS2;TULP4;NTN5;PTH2;CXXC5;SLC25A29;HECTD2;KCTD21;RAB24;TRIM46;FSD1;SLC25A23;RNF24;GZMA;SEMA4F;DBNDD1;MYO1C;SYT11;UBQLNL;P2RX1;RHEBL1;PFKM;MYO1G;EPHB6;ERRFI1;SPARC;DNHD1;C14ORF93;C3ORF18;ADGRA2;HABP4;SOX8;ATXN7L2;ATP6V1E2;SOX4;TMEM52B;KRT2;HSD11B1L;ANK3;CSNK1E;P3H3;CPT1C;MTURN;KATNAL1;TRIB3;FLYWCH1;MXRA7;KCTD17;NEIL1;STX1A;TELO2;PFN2;CDS1;BEX3;MAOA;GSPT2;SYNGR1;ZNF827;TSPAN7;MAP7;ZNF821;RIMKLB;B4GALNT4;RPL39L;NTNG2;TMEM74B;APOBEC3H;ST8SIA1;PRG2;CNFN;UBAC2;CALY;ID2;CORO6;BEX5;ITM2C;CLIC5;COL18A1;DHRS13;ROBO3;SLC44A1;PCSK5;B3GNTL1;CLYBL;SLC22A17;NMRK1;CCR9;TRIM6-TRIM34;RALGPS1;MAP4K2;FOXD1;IZUMO4;ZHX3;CAMLG;STRADA;MST1;NME4;SYP;RHOC;RAB33A;RNF144A;NCR3;CDCP1;TNNT1;ALDOC;MAPRE3;MFGE8;DBN1;ATP23;PAPLN;CXCR4;CRIP2;GDPD3;CXCR6;HSD17B6;LILRA3;NKD2;ALS2CL;CXCR1;CAMK2N1;FAM184A;TCEAL3;NCR3LG1;KISS1R;SUSD3;UBTD1;TBL1X;ATP6V0E2;EMC9;MICA;REM2;TCEAL9;CAVIN1;SORT1;PLEKHA5;TMUB1;PNMA2;MPP6;COLQ;NLRP12;GSTA4;ZDHHC9;NEDD4;QPCT;TCEA2;TRIP10;F2RL1;IL18R1;TJP3;DCLRE1A;OTUD5;FHOD1;PMCH;ROGDI;SIRPG;NRM;ACRBP;AMOT;CCND2;IL18RAP;HCFC1R1;NRTN;TMEM14A;PPFIA3;CARD10;CD96;MORC4;PCOLCE;ATP1B2;C2ORF15;SHISA2;SELENOM;SCNN1D;TBL1XR1;CARD19;MYADM;RELL2;ABCG1;COX19;PMEL;SUCNR1;TMEM59L;LTBP4;NDRG2;CPLX1;FBLN5;SEL1L3;TMEM121;PDZD4;PCSK1N;WNT1;MYH10;PDZD7;CBX7;POU2F1;SMAD3;CBX2;CCDC136;PTCH1;TBCD;DNAJC12;LAYN;HSPA2;MT3;ACSF2;EFNA1;HOOK2;CAPRIN2;NABP1;PHF13;FGF11;ACADVL;PRR7;DOCK3;ZMYND19;DOCK9;HAPLN4;GPHN;LTB4R;RASGEF1A;CYP2R1;FLOT1;DACT3;STPG1;KLF12;SPATS2;ARAP3;AXIN2;POMGNT2;TENT5C;MMRN1;COL6A1;TRNP1;CHI3L2;COL6A3;IRF6;ITGB1BP2;TMEM9;RALA;ASAP3;DLL3;SV2A;FAM241B;NT5DC2;GNG8;NRIP3;KLRG1;TCFL5;CRYGS;CMTM8;TMEM30B;CMTM4;C14ORF132;MEIS3;DLK2;CAPN11;JSRP1;MLPH;S100Z;CD5;XPNPEP2;FAM131B;RGS11;BNIPL
Genes Changed In Chat-expressing Interneurons Of R6/2 Vs WT PMID32681824	751/1153	0.8525862473898571	0.9999975629759688	0	0	0.9373544627460308	0.14949013800861294	POP5;VPS29;PID1;MAML2;SERPINE2;ZFYVE9;FRMPD4;MYT1L;TMEM200A;UXS1;ARAF;RAPH1;ADARB2;PTPDC1;DCAF6;ZFYVE28;GLE1;PPP4R1;ZMIZ1;PPP4R4;NDST3;ANKFY1;BBX;PIP4K2A;MTERF1;SAMD12;DIP2C;BVES;ANKS1B;PRIMA1;MEF2A;DDX17;UNC13C;ACOT7;RBFOX3;PRKCB;CACNA2D1;GLCE;CACNA2D3;ATG10;CACNA2D2;UNC5C;GANC;KIAA1217;ADCY9;PARD3;MAP1A;ASTN2;HACD1;AGAP4;ZNF23;NYAP2;GIGYF2;GLG1;FAM171A1;ADAMTS17;SYNDIG1;VTI1A;COX2;GSG1L;ZNF148;LYN;CADM3;CREBBP;HACE1;ARPP21;CADM2;EXOC6B;PBX3;TRIP4;LNPEP;BRAF;NR1D2;GRIN2B;PRRC2B;ABTB2;MLLT10;SLC6A6;FAM135A;GRIN3A;LAS1L;GALNTL6;CDK14;ACHE;GABRB2;GPI;GABRB1;KCNC2;SETD7;TMEM181;TCF20;OSBPL11;LRRC1;MED13;CHL1;TRIM2;B3GALT1;SH3BGRL2;RNF150;DLGAP3;GPRASP1;LIN52;PCMTD1;SLC2A13;TACR3;TACR1;FAM126A;PHF20L1;KAT2B;AFTPH;NCOR1;PLCB4;MMP16;LRRC7;PELI1;PIGK;GAS2;LRRC3B;PLCB1;RAPGEF6;PAFAH1B1;GPR45;WDR45B;TIMM9;GPS2;FIGN;ADCY8;HSPA14;BTAF1;TMEM169;TMEM65;CHN2;RICTOR;CSMD3;CSMD2;CSMD1;LDLR;SRSF11;GPR158;BRD4;GABRA2;WDR17;WWOX;MBD5;KCNB2;GABRA4;DAB2IP;APEX2;NMNAT2;FAM104B;WDR12;SULF2;PSMC6;ZNF697;FRYL;ADGRL3;CHRM2;RAB3B;RAB3C;ATP8A2;ATP8A1;CLSTN2;DGKB;EPO;FAM13A;FBXO25;RORA;MSI2;TMEM131L;CXCL14;CDH9;CDH8;SLC8A1;CDH6;RPH3A;RIMS1;ATCAY;SLK;MPC1;GRB10;NEK1;MACROD2;LARGE1;KCMF1;TLE4;SH3GLB2;SLC38A1;SEMA6A;IST1;KCNH7;RALGAPA1;KCNH8;MAGI2;DYRK1A;MITF;TEX2;SRCIN1;GTF2F2;THOC7;FRMD5;OLFM2;CACNB3;CLIP1;OLFM3;CACNB4;LIX1;RBM14-RBM4;CLIP4;SRSF2;SRSF5;TNIK;UTRN;DGKI;ND4;KHDRBS1;SHC3;C3ORF70;ATP6;GMPR;SPATA2;GPR83;LIN7A;NREP;UBR1;NPAS2;PHF21A;SAV1;MTM1;ATXN2;ATXN1;CNTNAP3B;BTBD3;ORC2;PLXNA2;SRGAP3;LRRC4C;SOCS6;SRGAP2;EVI5;SRGAP1;PLXNA4;OSBPL9;CEP112;TMEM132E;ANKRD24;TMEM132B;ESRRG;CORO2A;BTBD9;PTPRD;BCL9;SON;DAB1;GON4L;NBEA;CNOT2;DMXL2;UST;CPE;ZNF536;MDM4;MNAT1;ZNF654;BCAR3;CNTNAP3;SLC25A1;ALK;DPP10;CNTNAP2;ONECUT2;SYCP2;CELF2;PIK3C2A;BICD1;NRGN;SYNE1;SGCE;MRPL3;SGCD;SCRN1;DDI2;UPP2;WDR7;ERC2;ZNF521;SH3D19;PIANP;TRPC6;CHUK;HMGCS1;GRID1;TRPC4;VPS13D;DNMT3A;LANCL1;VPS13A;VPS13B;VSTM2L;NRG1;NRG2;ATRN;PPM1A;DNAJC1;NRG3;PCCA;NRG4;ZNF638;IL1RAPL1;LCOR;BIRC6;EVL;BDP1;PPP1R12B;ST6GALNAC3;LCORL;CNTNAP5;CNTNAP4;NFAT5;NLGN1;SLC24A3;SMARCD3;PPM1L;LRTM1;PPM1H;LENG8;PARD6G;PDHB;CXXC5;MLLT3;HDAC8;JAKMIP1;NTN1;PPM1E;THSD4;SLC25A27;FBXL20;CACNG7;STOX2;CNNM1;TTR;ARL13B;ABLIM3;ASTE1;DNAJB6;HECTD2;CCDC85A;MGAT5B;FCHO2;LRRC8C;IGF2BP3;MICALCL;RAB28;CACNG2;FNIP1;KCNJ3;LINGO2;NTRK2;SLC12A5;PCDH9;SPAG5;NTRK3;CYP51A1;LYSMD4;SYT14;OXR1;MGAT4C;RAB10;NELL1;NFASC;NIN;TSPAN13;FRAS1;APC;ASXL3;TRIM37;POLR3H;SYCP3;PTPN4;MDGA1;SLC24A5;UNC79;FAAH;CPNE5;THSD7B;CPNE4;ZMYND8;PITPNA;LDLRAD3;CBLB;HS6ST3;LRMDA;ZNF609;SAP130;KIF21A;THSD7A;BSN;BTRC;SCAPER;CALN1;SCN1A;EPHA4;EPHA7;SMARCC1;SRRM4;EPHA6;ST6GAL2;ZFP1;COG6;ESCO1;LIMCH1;COG4;MTUS2;VWA5B2;MAPK8IP1;THAP3;INPP4B;PLPP4;ADGRB3;KCNQ3;GUF1;KCNQ5;ZFPM2;BLZF1;GPM6A;L3MBTL3;GGNBP2;TSHZ3;STXBP4;CSTF3;MYCBP2;ARX;MTTP;PCDH15;TMTC2;TMTC1;NKAIN2;PCBP3;ZNF704;PENK;TSPAN7;TSPAN5;INPP5K;MAP6;HIVEP3;HIVEP2;HMGCLL1;PAG1;GPM6B;TRMT1L;TRPM3;CRADD;IQSEC2;SPHKAP;DTNB;IQSEC1;IQSEC3;AMMECR1;MEMO1;SMARCA2;SNAP91;ZWINT;MED13L;PUM2;EXT1;STAG2;SESTD1;ITGBL1;TMCC1;KIAA0825;TECPR2;PTPRT;ROBO2;RYR2;TENM1;TOP2B;COX7B;TENM2;TENM3;SLC7A14;PTPRM;GRIK1;RSF1;SLC35F1;LARP1B;SH3RF1;RYR3;PPP3CB;SLC22A14;PCLO;KCNT2;SH3PXD2A;RSRC1;ZMYM4;NCS1;DNER;REV3L;KIF13B;UTP14A;RALGPS1;UTP14C;RALGPS2;NCOA1;MANBA;ZHX3;IZUMO4;MME;PRMT2;ZFR;GAB2;ANO4;SORCS3;SYN3;CBFA2T3;SREBF2;MLF2;PACS2;POC5;GAN;CSDE1;PITPNM2;MICU3;RGS7BP;SGK1;PDZRN4;SDCCAG8;OPRD1;AMER2;GREB1L;PTN;NOL4;PTPA;AMN1;ATP5F1B;PDPR;FAM184A;MGAT5;GPC6;DYNC1I1;PAK5;MAP4K3;CA10;MTX2;LHFPL3;NOL4L;RIT2;NR6A1;CR1L;LHFPL6;PNPLA3;ATP5PO;NEK11;GALNT13;GALNT16;KDM1A;MAGEB18;ZFAND3;ZFAND6;GALNT17;MSMO1;FAIM2;ARHGAP35;IGF1R;NR3C2;DOCK10;TATDN1;BASP1;SCN9A;SBF2;SH3GL2;RGS7;CADPS2;ARID5B;CDKAL1;ATP1B3;TANC2;TMEM131;KCTD8;TANC1;PCP4;TBL1XR1;AMPH;MATR3;PDE9A;RTN3;NDRG3;CTTNBP2;CHAT;SLC1A2;CACNA1A;CACNA1D;CACNA1C;KLHL13;PSEN1;CABP1;CPLX2;EFNA5;ACACA;ARHGAP12;SNTG2;ARHGAP20;BRINP1;GRK5;SNTG1;ATP6V1H;NXPH1;ASIC2;MARK2;ASIC1;IVNS1ABP;KLHL29;SPECC1;HSPA8;GGT7;ZFHX3;ACBD5;ZFHX2;SYT1;SMURF2;CNTN6;LRRC75A;CCDC136;CNOT10;SSH2;ZFHX4;ANKHD1;SYT7;LRP1B;SMAD7;TBCK;RALYL;FGF14;DLG2;HOOK2;GDNF;TMEM117;DNAJC10;CNTN1;PHF14;RSRP1;CNTN3;TCF4;RADIL;CNTN4;FGF13;GCLM;FGFR2;RBM28;EDA;RBM26;MCTP1;MEGF10;THRA;ARHGEF10L;CHD4;CHD3;PPP1R9A;TMEM191C;ELAVL2;TMEM191B;SPRED2;GRM5;LRRTM3;RASGEF1B;LRRTM4;LRRTM1;NTMT1;TRPS1;NPTN;FLOT1;PDE4B;TMEM108;VWC2L;ZNF385B;GGACT;RBM5;RBM33;SNTA1;PSTK;KRT222;KLF12;USP48;ARHGEF12;NAV1;MYRIP;OPRM1;GPCPD1;C4ORF45;DNM2;DNM3;ARHGAP10;FCHSD2;NAV3;TBC1D4;AGAP6;DDAH1;RASA3;AGAP5;CDH12;CDH18;CAMK2D;DCTN2;NRXN1;HMGCR;ATP1A1;ATP2C1;NCALD;RASD2;FAM156B;OGFRL1;GNG3;GNG2;SV2C;UGP2;ERBB4;SPOCK3;MAN1C1;SLIT1;REPS2;MAPK1;RGS20;NCAM1;PDLIM5;MTA3;MAPK4;CLVS1;OPCML;ATF7IP;GALNT7;TTC14;RBM39;NEGR1;SGTB;LIMK2;DTNBP1;HS3ST5;SLC50A1;USF3;YY1AP1;USP29;TSHR;MAPK10;CLCN5;FMNL2;PIK3IP1;PPP2R2B;KANSL3;ERCC6;RGS11;SNTB1;SSBP4;HCN1
Classical Priming Pathway Genes Up-Regulated In Old Vs Young Microglia PMID24162652	5/9	0.8527084889189367	0.9999975629759688	0	0	0.6294186221419976	0.100290013587631	CXCL10;IL1B;PTGS2;TNF;NAIP
Genes Up-Regulated In Expression In Cic Mutant Spinocerebellar Ataxia 1 Mice GSE32051	5/9	0.8527084889189367	0.9999975629759688	0	0	0.6294186221419976	0.100290013587631	DUSP4;PER2;GPX3;SPRY4;CA9
NP1a Neural Progenitor Cell Markers PMID30078729	5/9	0.8527084889189367	0.9999975629759688	0	0	0.6294186221419976	0.100290013587631	RSPO2;RSPO3;WNT8B;OTX2;EZR
Ubiquitinated Insoluble Proteins In The Brains Of WT Mice PMID31138642	5/9	0.8527084889189367	0.9999975629759688	0	0	0.6294186221419976	0.100290013587631	SEC23IP;ATP1A3;MYH9;SYNPO;SRCIN1
Genes Down-Regulated In CAG Length-Dependent Genes In 6 Mon Mouse Cortex PMID26900923	597/919	0.8531707347566004	0.9999975629759688	0	0	0.9306671640565108	0.14778584470434847	TMEM200B;UXS1;LOC728392;TMEM97;HTR4;SLC4A4;SCAMP5;ZFYVE28;CRHBP;ENDOU;KIAA1109;NSDHL;RNF115;CNST;UBASH3B;MSANTD1;PPP4R4;AP1S1;PKNOX2;IER3;RBFOX3;PRKCB;STARD8;ZNF281;PRKCE;CACNA2D3;SYTL1;SCAMP1;SYTL5;UPB1;UNC13D;MYL4;ARMC1;KIAA1217;PRKAR1B;RFX7;DDIT3;HECW2;TYRO3;SPARCL1;ANKK1;ASTN2;ATF3;NGEF;PARPBP;CRABP2;TTYH1;MRPL19;COPS7B;ATXN7L3B;EPB41L5;UGT8;LDHB;CYB5R4;PPP3R1;C14ORF180;GSG1L;ST3GAL5;CGA;ZNF148;PPARGC1A;CDK17;GSTM3;CDK19;FZD3;GSTM1;PRRT2;ARPP21;TIPARP;SNAI3;NETO2;GPR137C;FA2H;SQLE;UCK2;HRC;HNRNPD;GALNTL6;SERPINI1;FERMT2;GSTM5;CDC42SE2;ARF3;GABRB2;LRRC34;CDKN1A;WFIKKN1;LRRC10B;NCAN;BHLHE41;LRRC32;PRSS22;PRSS23;SLC6A3;C1QTNF1;HEY1;B3GALT1;SH3BGRL2;DLGAP1;MYBPC3;TCF19;DUSP5;BATF3;ELOVL4;KCND2;DUSP1;TESC;TNNC1;TMEM40;SLC39A14;COQ10B;DUSP6;DUSP7;BACE2;INF2;PLCB4;CDC42EP3;CINP;KCNMA1;MMP17;ITPKA;PLEKHO1;CHST4;PLCB1;VAMP2;SAMD8;KCNA1;TMEM72;PTGS2;HSPA14;SPTY2D1;APOLD1;GPR153;ADAM23;SC5D;ZSWIM6;GCNT4;ATP5MF-PTCD1;TP53I11;ZSWIM5;GPR158;SLC16A1;UTP4;KCNB2;GABRA4;RFLNB;TMEM64;AGMAT;TTLL7;ABI2;ETNK2;SLMAP;PLP1;PKN2;CCDC3;ANKRD63;ADGRL4;YPEL5;SLC28A1;RAB3B;RAB3C;RASL11B;RIF1;FAM13C;DGKB;CHRM4;RORB;METRNL;FGF3;LAMP5;PPP1CB;ABHD13;FGF9;SALL2;OSBP;SLC25A41;LARGE1;FADS1;KCNH1;PCDHAC1;C11ORF87;KCNH4;KCNH5;FBXW7;KCNH7;FST;SDCBP2;DGKZ;LEMD1;OLFM1;C1ORF115;OBSCN;MAL;ARL8B;RTN4R;SEMA7A;KCNE2;KCNE4;CSH2;TMEM121B;CSH1;CUL3;FBXO45;GPR83;AK8;SBNO1;MOBP;UBR7;CNTNAP3B;ORC2;SMYD2;ZNF546;THEM6;DRD1;TPPP;RAB6B;SKIL;IMPG1;GRIA4;HHATL;OSBPL8;ATP8B2;BDNF;WFS1;SLC4A11;DHCR24;ESRRG;CORO2B;FBXO33;BTBD8;QKI;TRMT9B;DAB1;MAFF;LCN2;DHCR7;MAP3K14;RNF185;ZNF532;DRC3;TUBA8;CNTNAP3;DPP10;SNAP25;SRXN1;RASGRF2;DUSP18;TSPAN11;DUSP14;ARL5B;ADAMTS1;SIN3A;PRADC1;EFHD2;ERC2;PIANP;KCNAB1;KCNAB3;ADORA2A;NRG3;ASPH;TFDP3;DNAJC5;ETF1;TNFRSF25;TRIM59;BCAT1;ST6GALNAC3;TRIM54;CNTNAP4;SLC24A2;NUFIP1;SLC24A3;PPM1L;LRTM2;TTL;JAKMIP2;BEND7;FNIP1;CACNG3;MEST;SLC25A25;TRIM44;SEMA4A;LINGO3;KCNJ9;KCNIP2;KCNIP3;KCNJ13;CYP51A1;KIAA1549L;RAB10;NELL1;SYT12;SYT11;TRIM37;SLC23A3;SLC23A2;AHCYL1;LPGAT1;PANK3;CPNE5;PITPNA;CCP110;ZDHHC6;PKD2L1;ARR3;FRAT1;FRAT2;RASSF3;VSIG2;HABP4;SYNPO;AGFG2;SCN1A;ACVR1;ATP6V1G2;SLC6A17;ARRDC3;SLC35C1;MTUS2;HLA-A;HLA-F;STX1B;PPP1R3C;CRISPLD2;RRAGD;KCNQ5;SIK1;TTLL11;MXRA7;TRIB1;PLPP3;CTXN1;NBL1;CDS1;NECAB2;GGNBP2;NRN1;NECAB3;PDE1B;FUT11;WNK4;ZBTB1;TMTC1;C2CD4C;NLK;ACTR3B;KALRN;NEU2;ACTR3C;SYNGR1;SEC14L1;PCBP3;PENK;TSPAN7;TSPAN5;OTOF;TSPAN2;STXBP6;ATP6V1C1;EGR1;EGR2;TMEM184C;EGR3;ZBTB9;PEX5L;PPP1R1A;MYO5C;PPP1R1B;NOL10;IGSF9B;CALM1;INKA2;CSRNP1;CLIC3;DIRAS2;MEDAG;AKAP11;SIPA1L1;NKIRAS1;SDF4;HRAS;CAP1;OR4D1;LYNX1;PRMT8;TNFRSF12A;GFRA2;ITFG1;ANO3;MLF2;CNKSR2;ARHGEF9;VSNL1;NRN1L;MMP23B;ZNF780B;ALDOC;ZNF780A;RGS7BP;VGLL4;NAPA;OPRD1;AMIGO1;NEXN;NOL8;RGPD5;CRIP2;RGPD8;PTN;HSD17B7;GDPD5;RGPD2;LYZL4;RGPD1;RGPD4;CAMKK2;RGPD3;KIAA0513;PAK1;RELN;NFIL3;SERTAD1;CAMK2N1;WIF1;NPY;MGAT3;ATP6V0E2;EMC7;GABRD;PAK5;CAP2;RANBP2;IL33;CA10;GAD1;DKKL1;ERBIN;SORBS2;CSHL1;VMP1;PDP1;PER1;SH3RF2;MAS1;SPCS3;ZDHHC9;CCNG1;TTC3;STAC2;FAM171B;CDK5R1;SRP19;GUCY1B1;PRDM4;GOLT1A;MSMO1;GIMAP6;TOMM20;RGS2;ARHGAP42;PPME1;TBC1D30;BAALC;RGS8;RGS9;FAM81A;PDE8A;TMEM14A;RGS7;SCARA5;KCTD1;CARTPT;IPCEF1;PCP4;ELMO2;SCG2;RTN3;C17ORF97;NDRG3;NTM;TCF7;HPCA;SLC1A2;HIGD1A;CPLX2;MCHR1;RASGRP1;CPLX1;PLCXD2;CPLX3;HRH3;TMEM127;ADGRG6;DNAJC21;PACSIN2;GAS2L2;PDZD8;MFAP3L;SYT2;SYT1;PTCH1;EPHX1;PTCH2;MACO1;SSC5D;INHBA;DGAT2L6;AZIN1;TMEM231;SMAD7;GH2;NR4A2;GH1;DIAPH2;NXF2B;FGF12;SLC35E2B;LRP12;SLC35E2A;MEGF11;SPO11;ATP2A2;PSIP1;CHD4;HAPLN4;HAPLN1;GRM3;GRM2;GRM4;HJV;NPTN;VHLL;YWHAH;KLF10;NAA30;DESI1;USP42;PDPK1;ARHGEF17;PDE4D;SPATS2;SHROOM2;TBC1D8;GLRX2;ETV3;SENP2;DDX19B;RBM20;MVD;PDE5A;NAT8L;INA;SCN4B;CAMK2B;HLF;CAMK2A;HMGCR;ATP1A1;SELENOI;RASD2;NXF2;ACVR1C;SV2B;NT5DC3;MAPK1;NRIP3;RGS20;TOGARAM1;VHL;MAPK6;NXF5;MAPK4;S100PBP;OPCML;CHGA;PTCD1;SGTB;LGI4;PCDHGC5;LGI2;ATP2B2;NAP1L1;ATP2B1;MAPK12;GDAP2;MAPK10;SBK3;CD4;PNKD;JSRP1;PDE10A;CD6;SCD;PMP22;PDE7B
ChIP-seq For H3K27ac In HdhQ150 Vs WT Genes Up-Regulated In GSE140117	100/159	0.8536900072088448	0.9999975629759688	0	0	0.8525291484081201	0.13485914801496518	SEMA5A;ALDH1L1;FAAH;KDELR1;FGF7;MTRF1;RCC1;MAP2K4;NKX2-8;SEMA6A;ARL15;ADAM10;LIFR;SHISA2;PDGFRL;TUFM;BTC;TIAM1;NEIL3;PCP4;SCNN1A;TBC1D23;NBL1;ASF1A;IPPK;SMIM5;TMEM161B;NNMT;CDCA3;PDE1C;TSHZ1;ALDH3B2;HIVEP3;ATP5MG;CPA5;FAM83B;SYNRG;NR2F1;RASSF8;B3GALT5;NR2F2;OSGIN2;SYT9;ARHGAP24;CDK6;GIPC1;CNTN3;FGFR2;GTF2H2C;KIF11;MED16;EDA2R;PPP2R5E;LRRTM1;PDE4A;CIC;FGFBP3;ZNF488;HGFAC;CDADC1;FOXD1;OPALIN;PDE4D;PLA2G4A;OLIG1;PROX1;MED27;SYN3;RAP2A;OAS1;FSHR;RHOJ;DSCAML1;CD44;JDP2;RBM22;ITIH5;NDUFB6;URM1;PON1;STX18;THBS4;WIF1;ATP5MGL;PLAGL1;NRIP1;LRRC8C;TMEM207;ATOH1;LINGO2;GTF2H2;TUBB4A;MYO1E;FMNL2;NFIA;SMOC1;TRMT5;TTC30A;ABCE1;TNRC6B
Liver RNA M41 Module (Lightsteelblue1) PMID26900923	144/227	0.8543425867595108	0.9999975629759688	0	0	0.8724147940855159	0.13733816300946272	DCLRE1A;CHIC2;TMEM183B;TMEM183A;AMY2A;AMY2B;UMAD1;SYAP1;RAB43;HMGN5;CYP2D7;FNTA;CYP2D6;CFL2;CHAC2;MAF1;EIF2A;ATG3;ACOT7;C5ORF15;EIF1AY;AMY1A;IST1;AMY1B;ANGEL2;AMY1C;CTAGE1;CYP27A1;PPP1R3G;CTAGE4;FDX1;CTAGE9;CTAGE8;CTAGE6;CYP2E1;TMEM126B;ANKRA2;PLPP3;TOX;CES1;ENY2;ADH7;CYP2C19;OAZ1;CYP2C18;DPP4;AGMO;APOH;DYM;KCNN2;RDH14;AP4S1;RAB11FIP2;PLTP;BRAP;ACBD5;NDFIP1;CCZ1B;DNASE2B;SLC10A1;SMAD9;LRIT2;ADI1;VNN3;ALB;MAFF;PHF14;F13B;ITM2B;SLC22A9;PLEKHF1;RNF13;FAF1;NGLY1;PDE3B;MIA2;SLC2A2;GHR;MAP1LC3B;CA1;STBD1;ME1;ZNF385B;C19ORF12;TK1;CA8;RBM7;PGM1;ZCCHC24;MME;GSTO1;ACTR6;APOA2;SORD;ACTR8;TOMM40L;INMT;SIRT3;REXO5;SLC25A16;SLC22A25;UBE2R2;FIBIN;PELI1;PABPC3;TMBIM6;PPARA;ADH1C;MRPS35;HPGD;SFTPA2;ADH1B;DMAC2;ADH1A;AFM;GTPBP10;HSD17B13;PBLD;CYP2A13;CREG1;PERP;UGT1A5;UGT1A4;UGT1A3;METTL7A;RNF130;RILP;MFSD4B;ATAD1;BCHE;MTX2;YIPF4;BNIP3;MAP1LC3B2;BBOX1;DHRS7;AADAC;SERBP1;PPP2R2D;UBAP1;GALM;SFTPA1;SYCP3;PNPLA2
Striatum RNA M30 Module (Steelblue) PMID26900923	415/642	0.8551377218757382	0.9999975629759688	0	0	0.918211274606666	0.14369340266935884	LRRC14B;FRMPD3;FRMPD4;ZNF292;ITSN1;XYLT1;ABAT;SMC5;SMC6;ALKBH8;PREX2;KIAA1109;ZMIZ1;ZC3H12B;PLCE1;DIP2C;SAMD12;TMEM8B;MEF2A;NUP214;RC3H1;DICER1;PHKA2;HCFC1;ADCY9;GPR161;ATF7;NHLRC2;ALG10B;CLOCK;ZNF398;IQGAP1;NYAP2;RNPC3;GLG1;GRIN2A;RNF214;ZNF148;KIAA0319L;ZNF382;PRRC2C;LNPEP;GRIN2B;PHC3;PRRC2B;PCDHGA10;XKR7;FAM135B;UCK2;GRIN3A;NMT2;CDK12;FAT4;CPEB3;XKR4;CPEB2;ATG2B;CPEB4;DENND1B;GABRB1;WDR48;TMEM181;EFCAB5;TCF20;STON2;ARHGAP5;EEA1;MECP2;DSTYK;TRIM2;FAM210A;NCOR1;HEATR5B;KCNMA1;EXOC4;PIGG;PPARA;ZNF236;RNF165;SAMD5;GRAMD1B;KCNA3;SDAD1;FSTL4;ECPAS;NSD1;NSD2;ZNF107;RICTOR;ZNF106;ANKRD52;CSMD1;ZNF462;MBD5;GATAD2B;AGBL4;ALMS1;NCAPD3;ADGRL3;ERO1A;KCNG3;ATP8A2;RIF1;FRY;OR52W1;RIMS1;TNR;MACROD2;ZNF445;PCDHAC2;PCDHAC1;ZNF442;ZNF681;AGTPBP1;USP6;KCNH7;RALGAPA1;VPS33A;ZBTB38;PYGO1;MADD;FAM8A1;DGKI;DGKH;INO80D;PARM1;SHC3;TNKS;ANKRD11;BOD1L1;GLIS3;ITPR2;UBR3;GPATCH2L;THADA;UBR1;HMBOX1;EIF4EBP2;SRGAP3;PLXNA4;SOCS4;CEP350;BTBD7;BTBD8;FAM205C;BCL9;CNOT6;CDK6;SON;NBEA;DMXL2;AAK1;ZNF536;CSPG4;MDM4;TUBGCP4;ZNF652;CNTNAP2;BMPR2;KCNK9;ADRA1A;SGCD;DDI2;PSD3;ZNF526;ITGB8;ERC1;EVI5L;ERC2;TRPC5;PPP1R12A;PEG3;SGIP1;CEP295;TNFRSF18;ATRX;ITGA1;VPS13D;VPS13A;VPS13B;NRG1;KSR2;PARD3B;ATRN;IL1RAPL1;LCOR;BIRC6;SMCR8;PPP1R12B;CNTNAP5;TRIM56;NLGN3;NFAT5;TULP4;JAKMIP2;LRP6;STOX2;ATXN1L;SLITRK3;IGF2BP3;LRRC8B;TRIM44;WASF3;CCDC73;LINGO2;TUB;NTRK2;MYO10;SYT14;RPRD2;PTPN14;SORL1;KLF7;FRAS1;APC;CEP162;TRIM37;BCOR;TNRC6A;TNRC6B;PANK3;DIXDC1;GCC2;SOGA3;HS6ST3;RPS6KA3;GOLGA4;ZNF609;HERC2;ZNF729;HERC1;ZNF605;ZNF846;ZNF845;ZNF721;SLC12A6;SOX6;ST6GAL2;SCAF11;MCCC1;ANK2;ANK3;THAP2;UHMK1;STX1B;XRN1;KCNQ3;TLN2;MACF1;CTR9;MYCBP2;PIK3R1;MED12L;ZNF704;HIVEP3;ST8SIA6;KCNN3;ZBED6;RAB11FIP4;SCAI;RABGAP1L;INSR;SYNRG;MYO5A;NBEAL1;MED13L;ZBTB9;ZZZ3;GOLGB1;WNK3;ITGBL1;IGSF9B;PTPRT;RYR2;TENM1;TENM3;C2CD3;GRIK3;SLC7A14;RSF1;AKAP11;PCLO;HINT3;KCNT2;HYAL1;KIF1B;UTP14A;RALGPS1;UTP14C;PCYT1A;ZHX3;NCOA4;GAN;ZNF780B;ZNF780A;DCP2;AKAP6;ZDHHC21;KIAA0754;PDPR;DZANK1;MGAT5;METTL4;TBL1Y;TBL1X;LNPK;ARNT2;C1GALT1;GBF1;KLHL3;MIB1;TJP1;MPHOSPH9;GPAM;DPY19L4;TTC3;TRIP11;FAM171B;GHRL;HDLBP;ARID4B;CELSR2;AMOT;IGF1R;DOCK10;SLC30A7;TMOD2;DNAJB14;ZNF99;ALG10;TANC2;TMEM131;TMEM253;ERN1;ZNF91;SCN8A;WDFY3;BBOF1;WDFY2;USP53;KLHL15;CACNA1B;KLHL11;CACNA1C;PRPF8;ARHGAP21;DPP8;KIF3B;SNTG1;EP400;MYH10;CBX5;POU2F1;PHF10;PTCH1;KLHL28;DNAJC13;HOOK3;KLHL24;SMAD5;ANKHD1;LRP1B;SSH1;TBCK;ARHGAP31;HOOK1;TCF4;BRWD3;DYRK2;RBM26;LAMC3;NVL;USP32;DOCK8;PCDHGB2;USP34;MTR;AFF4;TTC28;NOS1;ARFGEF3;KLF12;ARHGEF12;PCDHGA5;MARS2;OPRM1;CKAP5;SHROOM4;FCHSD2;LMBRD2;NAV3;PEAK1;THRAP3;SPOPL;TGFBRAP1;TAF1L;ACVR1B;NR2C2;NT5C2;NWD1;SV2C;ERBB4;ERICH3;NRIP1;NAA25;SLIT1;ATF7IP;TTC14;CMTM4;ZFC3H1;ATP2B3;USF3;CLCN5;XPNPEP3;CCDC171
HD Grade 3 Markers In Human Cerebellum (HG-U133B) GSE3790	46/75	0.8580881166239122	0.9999975629759688	0	0	0.7981893625047152	0.12216167246660753	CRB1;ANKRD37;LCN8;INO80D;WDSUB1;ANAPC16;PAPLN;TULP4;PDGFA;RORA;RNPC3;FAM214A;IFIT3;PITPNC1;SOCS3;RASD1;PERP;BOC;BBX;ARGLU1;RAB8B;TTC32;PNPLA7;ZNF182;EBF1;RC3H1;PROX1;BBIP1;SYTL4;CP;SMAD5;SHISA6;UHMK1;C1ORF100;CYP39A1;EPN3;RNF144B;UFM1;KLHL5;MORF4L2;DOK7;PPP1R1B;CREBRF;MRAP2;CREB5;C1QC
Genes Up-Regulated In Expression In Quadriceps Muscle Of HSALR 20B Myotonic Dystrophy Mice GSE38962	445/688	0.8582536447218427	0.9999975629759688	0	0	0.919626326180983	0.14057003383032715	CHIC2;POP7;ABAT;MSANTD3;TMEM97;GLDN;PPP4R1;AP1S1;HOXA1;LIPK;CHIA;MEF2C;CXADR;RBFOX2;RPL21;WSB2;DAPK3;CACNA2D3;RFX2;GTPBP8;SCRIB;DICER1;MYL4;SLC5A8;BIN1;ATF3;C1ORF198;CLCNKB;ZNF23;MTDH;AFMID;PPARGC1B;FZD1;GSDMC;NGFR;ARPP21;FZD5;SNAI3;INCA1;NFATC2;NFATC1;CYP4F8;MLLT11;UCK2;FAM135A;STRC;NOX3;SFXN3;PCDHB5;DMRTC1B;HOXD8;GSDME;ITK;MYOM1;CDKN1A;PIGQ;TDRP;ASH2L;PIGW;ATIC;ADAMTSL5;OPN1LW;RRP12;HAVCR1;DLGAP2;DLGAP4;GRAMD2B;DUSP3;PIFO;ROM1;MANEAL;SLC39A12;FAHD2B;SERPINB6;LSG1;TAL2;CDC42EP5;ACRV1;RARB;SMTNL2;ERGIC1;GAS7;HBEGF;SMTNL1;STAU2;CIPC;SYNPO2;TIMM9;MIEF2;FAM214A;SLC7A1;GPR151;FGD6;RECQL5;CHRNG;EPYC;NRAP;GCNT2;PMS2;ZNF106;SF3A1;YTHDF2;P2RY14;SCTR;TMEM62;POU4F1;SCAF1;SPSB2;SPSB1;ABI2;MORN2;NFIC;SNX15;FOSB;ANKRD61;UHRF1BP1L;FBXO27;MAP3K7CL;HR;TMEM131L;SAT1;PYCARD;TUBB6;SLN;FNTB;SLC16A6;NUDT18;CLCC1;KRTAP3-2;IL13RA2;NEPRO;CD177;PHLDA3;PITX3;CDKL2;KCNH2;TLE4;MREG;GOLGA8K;DYRK1B;DGKZ;TUBA4A;ENKUR;SAP30;GOLGA8B;TOM1L2;CLIP1;RBMXL1;ANKRD42;ANKRD40;S100A4;FAM8A1;ITPR2;UBFD1;ATXN2;SNN;MUSTN1;PLXNA2;SLC38A3;CLCA4;CD276;OSBPL3;BCDIN3D;GOLGA6A;PTPRD;PTPRE;GOLGA6C;RGCC;TMEM17;GOLGA6D;BCL2;LHX5;SHBG;CNTNAP2;EIF4E3;SRXN1;SCHIP1;ZC3H3;PTPN21;DUSP11;SART1;C6ORF226;OR8D4;AMH;PGPEP1;PRKG1;SGCG;ZNF641;PLA2G12A;PEG3;LANCL1;TNFRSF19;TFIP11;HTR3B;ADAMTS20;SMC1B;NT5C3A;ASPH;SYNPO2L;BPI;SLC47A2;CATSPER2;GTF3C4;USH1C;PPM1K;SEMA3F;MLLT3;ABLIM2;DNAJB5;XIRP1;UGGT1;CEACAM16;SPAG5;KCNIP2;MID1IP1;FBXL13;PTPN14;RAD52;NIN;IMPDH1;OPN1MW2;OCIAD1;KCP;CCDC60;MDGA1;CBLN2;SLC23A3;IFITM1;PANK2;ZDHHC4;RPS6KA3;FRAT1;FRAT2;HABP4;CPNE2;BTRC;FBXO8;METTL1;RIIAD1;ANK3;CMBL;TIAM2;CD109;KCNQ2;SMIM3;CSTF3;CEND1;TMTC1;GSPT1;NEU2;INPP5F;PCBP3;TRPM8;NUS1;SLC35E4;ST8SIA2;MYO5A;CCDC88B;POLA2;DMRTC1;PPP1R1C;INTS4;PEMT;LRRN1;CD24;RETREG1;SPAG17;CLIC3;SLC44A1;CCDC125;MRPS12;OTUD7B;AP2A1;VLDLR;EDA2R;UCHL1;ANKRD1;LMCD1;TINAG;PACRG;RAB6C;SYK;TNFRSF12A;BHMT2;TFEB;IZUMO1R;GAB2;KIF22;NME5;OTOR;MRPS5;TOX3;KRT39;PITPNM2;OPRD1;NAPB;POPDC3;RAMP3;AKAP6;DEFB123;CRIP3;AKAP1;TCEAL8;TCEAL6;CUX2;TCEAL5;TCEAL3;CTNNA3;SPTSSA;EPS15;GCH1;PLEKHA1;C1GALT1;KLK11;PLEKHA8;VMP1;PER1;NR6A1;FAM171B;COPG1;AMHR2;GOLT1A;HFE;INPPL1;KLHL34;LZIC;MPO;KLHL30;HELB;TEKT1;TMEM38B;CA14;PUS1;ANXA11;ATP1B4;NOSIP;KRT77;LIFR;UBE4B;ATP1B2;CCNE2;HNRNPUL1;PLA2G10;HHIPL1;DENND6B;SIDT2;CALCA;CALCB;KLHL15;USP54;IDI2;ALOX12;SCUBE2;DPP8;MAN2A2;IRAK2;PIBF1;ANKZF1;CAV3;TGFB3;PCIF1;HMGA1;TBCD;SMAD9;HSPA2;SYT9;MT3;SMAD5;AZIN1;DNAJC18;SLC2A9;GDNF;MYF6;BLMH;LRP11;RHOXF1;TAT;HSPB7;ELAVL4;LMOD1;HSPB3;HK2;HS2ST1;IQCJ-SCHIP1;ARMH4;BCL7A;TIMM17A;MRGPRX4;USP30;ARMH3;GET4;KRT222;MAPK1IP1L;RUBCN;RBM14;CAMK1D;MRGPRX3;MRGPRX1;PDE4D;ARAP1;PPP2R5C;CKAP5;MYH1;TBC1D1;MYH8;IRF5;MVD;HAGH;FBP2;PLEC;OTUB2;USP13;CAMK2D;DCTN1;ATP1A2;ASAP2;NT5C2;SELENOI;STRN4;GNG2;PDLIM2;HLX;MKNK2;NAA25;NCAM1;TAS1R1;MTA3;ATF7IP;NIPSNAP3B;RBM38;FAHD1;NIPSNAP3A;HSD3B2;OR2F2;OR2F1;HSD3B1;CYHR1;USP28;TBX19;CHFR;RSPH1;AQP11;PTX3;RBMX;CCDC171
Genes Changed In HD Vs Control iPSCs After 80 D Of Differentiation GSE109534	151/238	0.8586260065285938	0.9999975629759688	0	0	0.8726996197718632	0.13301847674467726	STEAP3;HHIP;MT1M;CLEC18C;GUCA1A;ABAT;ETS1;CDH8;HS6ST3;MT2A;ARHGAP42;HTR7;MPZ;SESN1;KDR;PLXNC1;CCDC163;SCN1A;PHLDA3;NKX2-8;ZNF560;KCNH5;NKX6-2;TSTD1;SLC30A3;FST;KRT75;PCDHA10;DDX39A;CACNB4;OR2L13;PAPPA;MT1F;RUBCNL;MT1G;IAPP;ALG10B;TP53;FREM2;DGKI;TRIM64B;KHDRBS3;NXPH2;PCDH15;ILDR2;NEUROD4;ORC6;KHDC1;SOHLH2;PCDHA3;PCDHA2;NPTX1;NXPH1;PCDHA9;SCN3A;PCDHA6;GRIA4;NTNG1;SMIM10L2A;GSTM1;ALYREF;OSBPL3;RAB27B;PARP14;TMPRSS13;ARHGAP24;CALHM5;GPR137C;CYP26A1;PKIB;FAM135B;FGF14;GIPC3;DCHS2;SNAI1;PCDHB5;SP5;XKR4;ITM2A;RETREG1;INKA2;PCDHB8;LHX8;NRP1;SFTA3;CDKN1A;FEN1;PSCA;KCNC2;COL14A1;LRRK2;RASGRF2;WFDC1;TRH;EDA2R;HTN1;TRIM9;SHH;SLC22A15;ZIC3;EMB;NPIPA5;TAPT1;DUSP5;RAB6C;COL25A1;INSRR;AEN;GFRA1;TACR1;C1QL4;CDH10;KCNMA1;FAM153A;SGK1;HMX1;RAPGEF4;VGLL3;CNTNAP4;DDC;SEMA3C;AMIGO2;PTGER3;LRP2;NTN1;SLC7A2;GBX2;FRZB;CHN2;TP53INP1;ZNF229;SCN7A;SLC17A7;SPTSSB;CORIN;NTRK1;CMTM8;TIGAR;IRX5;NEGR1;COL22A1;GAD1;LGI3;AGT;CFC1;KLF2;KITLG;P2RX3;STK17B;CBLN2;FSIP2
Genes With A Decrease Of EZH2 Binding In Their Promoter Regions In Corpus Callosum Of BN Vs WT Mice PMID31015293	216/338	0.8595975700120931	0.9999975629759688	0	0	0.8899139923701899	0.13463592540369063	SPAAR;CPNE5;FOXI3;GMFG;HS6ST1;IFIT3;LGALS4;SPIC;CDC23;HMCN2;ANKFY1;C22ORF46;NCKAP5;GPR179;PRIMA1;SLC12A9;TNS1;SRRM4;ENTPD7;AFAP1;SLC6A12;RNASE3;RNASE2;SULT2B1;CLDN4;CRISPLD2;DAAM2;SOAT2;KCTD13;CCDC169-SOHLH2;TRIB2;IGSF8;C5ORF49;C2CD4C;HPR;FAM221A;SEC14L3;DHX32;CD19;MIER2;HIVEP3;ATG7;ARSB;DNAH10;TMEM74B;SIGLEC12;IGF2;RASSF8;PBX4;BPIFB4;OR4D10;FXYD6;CDK14;OR2A14;SLC22A9;FANK1;SLC44A5;WFDC8;CDKN1A;GPR26;SIGLEC9;TDRP;MIA3;VSIG10L;MMP20;OR4D9;C19ORF12;SEC61B;MIOX;DFFA;PARP4;GAA;TFEB;PAX5;TMC6;SLC22A25;NR5A2;PLCB4;TNNT3;ACSBG1;CLDN17;ACTRT2;MFGE8;RGR;GAS7;LRRC17;ZDHHC21;BEGAIN;FAM184A;ADAM23;PCNT;DTD1;PAK5;NQO1;ANKRD66;PRSS37;VWA3A;ZDHHC11B;GCK;MAD2L2;AXL;KCNS2;KRT16;VEPH1;KIAA1958;CCL27;RIPOR3;SCARB1;HP;ESPN;FGF3;FGF4;IL18RAP;RGS3;RIMS3;TNFRSF8;HMGN1;KCNH1;BNIP3L;FBXW12;USP7;MREG;IL11RA;C21ORF58;NPNT;KLHL40;OR2T6;OLFM1;C6ORF132;CD8B;LY6D;ADAM9;GMNC;WDFY4;CCDC150;ABCG2;CCDC27;INO80C;COX19;SHC2;IDI2;GSTT1;SEZ6L2;GRK3;CALD1;SOHLH2;SMYD1;SRGAP3;CCDC141;ISOC2;TMEM120B;PSAPL1;MUC17;SSH1;MLXIPL;IFT22;EFNA2;CYP11B2;MAN2B2;CYP11B1;TRPV4;DHCR7;XAF1;SLC26A5;PIWIL4;ST6GALNAC1;KCNK9;PZP;CELF5;ETFB;FTCD;TSPAN10;GRM4;ITGAX;EMILIN2;PHACTR1;ABCC4;SUN2;POU1F1;PLA2G12B;UGT1A1;CYP3A43;CD8B2;TBC1D8;ARHGEF18;COBL;OAS1;OAS3;TMEM219;ST6GALNAC3;CCDC40;SHANK1;CAMK2B;KRT81;NRXN1;ITLN1;ITLN2;HSD17B13;ATP2C1;CYP3A4;CYP3A7;MROH1;ERICH4;MUC6;ANGPT4;CEACAM18;KDM4B;LGI4;C2ORF78;CRYGN;DAW1;TSPEAR;TPCN2;TTC39A;TSPAN18;CD244
Down-regulated Soluble Proteins In Striatum Of 12 Wk R6/2 Mice PXD004973	188/295	0.8596995375980424	0.9999975629759688	0	0	0.8832613137708103	0.13352466697372126	DGKB;ITSN1;CEP120;ARAF;JADE3;CYP46A1;BACH2;RPH3A;SYDE2;TMEM266;ARHGAP42;SYNGAP1;OSBP;TOM1;NEK1;SLC25A42;SYNPO;RGS8;RPL39;PPFIA3;PLEKHJ1;ABHD14A-ACY1;SMARCC1;KRT2;P3H1;RFX3;ACTN4;SAP30;BCR;KIAA1217;TOM1L1;BTD;CACNB4;IFT81;HECW2;MAP7D1;KCNQ2;RRAGD;SLC25A52;ADAM9;SLC25A51;NSMF;SLC25A53;CLOCK;NGEF;SPTBN5;CEMIP;SMIM4;TMEM161A;PDE1B;SMIM1;SLC1A2;C7ORF57;SLAIN1;TAPBPL;CACNA1E;CCNB2;ASIC4;NKAIN3;ZMAT2;COX3;SERPINH1;SYNDIG1;DRD1;NLRP1;SLC15A4;SPTBN2;C16ORF54;SLC10A4;CDT1;NAPSA;IQSEC1;CCDC136;C20ORF27;SUPT5H;TRERF1;TMPRSS13;GRIN2D;ATP4A;YRDC;GNAL;TH;P4HA1;FAT2;HBP1;STRN;SFXN2;DHCR7;TMEM19;C2CD2L;EIF4G2;FGFR2;LRP12;TMEM35A;CD320;FBN1;SNAP25;DAGLA;DIRAS2;COX4I2;ATP2A2;PSIP1;PPP1R9A;SHH;CAMKV;CAPZB;ZMYM6;ANXA6;ELOA;PHACTR1;NOS1;LDLRAP1;CTBS;HGSNAT;DUSP3;HSBP1;KCND3;ELMOD1;GPCPD1;YDJC;TGFBR1;ANO3;LMBRD1;INF2;NCOR1;DCT;LRRC7;THRAP3;ITPKA;ALDH1A1;CFAP57;ARHGEF2;SOWAHA;MPND;CUEDC1;CDH19;HCN4;TSEN34;GRAMD1B;HCN3;CCDC187;DDC;DCTN1;PLPPR4;DNAH5;NDNF;AGPAT1;TMEM70;ADCY5;RASD2;ACVR1C;NRIP1;NCAM1;SNCB;TP53I11;CAP2;CBR3;SPRYD3;YTHDF2;RNGTT;MYO10;GABRA4;LRRC28;AHNAK2;CADPS;KIAA1549L;IMMT;ATP2B1;MERTK;PTPN13;APTX;TUBB4A;STXBP5L;TM9SF1;COL3A1;NIN;ACTC1;PDE10A;GPAM;OSTM1;CCDC9;VPS41;SAA1;PTX3;ANKRD63;PTPN5;HSPA1B;LGR4
Genes Up-Regulated In PC12 Htt-Q74 Vs PC12 Htt-Q23 Upon 96 H Of Induction PMID28499347	212/332	0.861934480819428	0.9999975629759688	0	0	0.887989915195966	0.1319340069891286	IFITM1;SPARC;ARAF;CALML4;ZDHHC1;ENO3;TSKU;KRTCAP3;C7ORF31;HABP4;MLYCD;FBXO8;FBXO9;GAMT;TRIQK;RBFOX3;ARRDC1;CTRB2;SERPINF1;CTRB1;SYTL1;MTUS2;HLA-A;HOGA1;HLA-F;MTURN;BCAM;RRAGD;ACOT1;PLBD2;NRN1;RETSAT;SDC2;CLCNKB;MGST1;SLC5A5;DYNC2LI1;SULT1A1;LDHB;PRDX2;PPCS;AFMID;GSTT2B;SULT1A3;NTSR2;SULT1A2;GSTM1;PINLYP;CADM2;CYP4F2;DELE1;CELA1;GPR137B;PEX5L;VNN1;PAH;SSPN;SERPINI1;ITM2B;SFXN5;CDKN1C;ACY3;DHRS11;TINAGL1;ZFAND2A;MCUB;WFDC1;CTSV;STON2;CSAD;WDR45;C1QTNF1;HYAL1;EFCAB1;NMRK1;SLC22A18;TNFAIP8L2;CTSD;ENOPH1;L3HYPDH;CTSB;HTATIP2;IZUMO4;RAB3IL1;SYN2;SUMF2;FAHD2B;SERPINB6;SIRT3;RPUSD4;TMEM179;BDH2;NRN1L;RPUSD3;RHOV;MFGE8;SGK1;CRYAB;HCST;MPND;NAPA;PNCK;DERL3;SLC43A1;NEXN;SNX32;PTN;NOL3;MIPOL1;OLFML3;WIF1;CREG1;RABAC1;NQO1;GOLM1;MGMT;RIT1;GSTA5;GSTA3;GSTA2;MORN2;GSTA1;TCEA2;COQ8B;COQ8A;TTLL9;GPR146;GALNT11;ANKRD13D;TMEM179B;RAB3D;RASL11A;KLHL35;IFI44L;NPPB;CDH2;MACROD1;FAM3A;SLC25A42;PHLDA2;LARGE2;TMOD4;EPDR1;PCOLCE;SLC30A1;ALG11;THNSL2;OLFM2;PCP4;SELENOS;ARMCX6;SBDS;SCG5;SLC27A3;TOX;AJUBA;DPEP3;ABHD4;HTRA4;GMPR;GSTT2;LRRC52;STK33;DEAF1;IRAK2;IGFBP6;CD276;EPHX2;EPHX1;FBXO36;CYP4F11;TMEM231;CXCL10;DAP;PXMP4;PYROXD2;NIT1;NIT2;SLC48A1;ACADVL;NGLY1;RERG;OASL;SGCE;TMEM102;GM2A;NOB1;C8ORF82;HMGCS2;LANCL1;USP41;TRIM54;FBP2;CCDC189;SMARCD3;PCOLCE2;WBP1;RGS13;PPM1J;MRM1;USP18;RAB26;SLIT2;SLC25A23;BEND6;KCNIP3;SLC50A1;SOD2;RAD52;PINK1;AQP11;GALM
Down-regulated Genes In Cerebellum Of Dox Treated FRDAkd Vs WT Mice At 16 Wk GSE98790	17/29	0.8630676834761161	0.9999975629759688	0	0	0.71313233965673	0.1050174107319375	MKKS;MREG;IGFBP5;TNC;LAPTM5;ABHD5;LYPD6;DPP3;SNX4;PFKL;FAM234A;RARB;ULK2;CPSF4L;COA5;ADGRL3;LRP11
Genes Down-Regulated In HD Vs Control iPSCs After 130 D Of Differentiation GSE109534	17/29	0.8630676834761161	0.9999975629759688	0	0	0.71313233965673	0.1050174107319375	NTNG1;CDKN1A;CPNE5;ATP10B;CXCL14;NPAS1;MT3;NRGN;PKIB;LCNL1;ZNF528;PCDHA3;ACSBG1;PCDHA2;ZNF578;ASIC2;NPIPA5
Genes Up-Regulated In Inferior Olive Of 12 Week Old Atxn1[154Q/2Q] Vs WT GSE122099	92/147	0.8636237012108752	0.9999975629759688	0	0	0.8413657354833826	0.12335947587727651	IFI27L2;RBM28;IFITM1;ACY3;TENM3;DOCK9;SETD7;OTUD7B;HR;IFIT1;CXCL14;AFF4;IFIT3;CTSS;AKAP12;MED13;RESP18;BBX;TRIM25;LGALS9;THSD7A;SLC12A6;GPRASP1;GPRASP2;GPR179;HERC6;GBP6;GBP7;UNC13A;DUSP3;RSAD2;PEG3;TMEM255A;ANXA5;TET2;ETV1;HLA-A;HLA-F;ETV4;LGALS9C;TMC3;LGALS9B;SLFN13;ARMCX1;SLFN11;IFI27;EWSR1;IFIT1B;IRF7;USP41;DGKK;PAFAH1B3;INTS6L;LY6E;TRIM56;NFAT5;TMPRSS5;PCDH15;ITPR2;TRMT2B;DDX60;COX7A1;USP18;PCDH17;TRAK2;ADGRG1;ATXN1;RNF213;HIVEP2;HDX;XDH;GBP4;JAM2;TMEM132D;TMEM132C;GINS2;SGTB;TGFB3;MX2;STAT2;ERAP1;EIF2AK2;ISG15;PARP14;IRGM;FAM205A;BST2;PROB1;XAF1;CD200;INKA2;ADGRL2
Genes Down-Regulated In Expression In Expanded CAG Repeats Vs Control ESCs After 4D Of Neuronal Differentiation GSE9760	620/955	0.8636678138602788	0.9999975629759688	0	0	0.928802874673239	0.1361319055515814	PATJ;PID1;TES;TRIL;C2ORF88;STMN2;TESK2;ENO4;ZDBF2;EPS8;SOX17;TMEM88;EVA1B;CKMT1B;PLCE1;MTERF1;HOXA1;PXDC1;AP1S3;IER3;MBNL2;CACNA2D1;CLDN6;MYL4;KIAA1217;ZC3H11B;CLDN4;MYL6;BCAM;SPINT1;ORAI3;AGTR1;ORAI1;PIH1D2;MYL9;ATF3;HACD1;ABCB1;LXN;PDGFB;PDGFA;GATA3;IQGAP1;THY1;RNPC3;LYPD6;PLA2G7;SLC5A5;C12ORF57;POU5F1B;ADAMTS15;CYB5R1;UGT8;LDHB;LDHA;GALR2;RDH10;SERPINH1;HLA-DQA2;S100A11;NKX2-2;CDK17;GSTM1;FZD5;TIPARP;EXOC6B;FZD8;IRF2BP2;NR0B1;CP;ELL2;ABTB2;GJB4;LYPD6B;ZFAT;SNAI1;L1TD1;NANOG;CPEB2;FERMT3;GSTM5;CDKN1C;RET;BTG3;CDKN1A;TINAGL1;MTMR11;SETD7;LRRC3;PTH1R;TFCP2L1;STON2;PRSS23;MS4A4A;SHH;ANXA6;RBPMS2;TSPO;CGNL1;STUM;ZNF365;WDR38;DUSP5;DENND2C;FGFBP1;TPI1;ANXA3;TNNC1;MYOF;RIPK4;ANXA5;DUSP9;F3;DUSP6;POU5F1;TOMM40L;SERPINB6;SLC7A7;INF2;KCNMA1;CDC42EP1;NANOGP8;CRYAB;GPRC5C;HBEGF;C11ORF52;PLPPR1;COL11A1;KCNA1;WNT8A;ADCY1;SGMS2;TMEM163;PSMA8;SLC7A3;GBX2;FRZB;EPCAM;PLAGL1;OLFML1;SPP1;FLNA;EGLN3;CDKN2B;RIC1;GSN;CKMT1A;LAPTM5;TM9SF1;FABP3;NFIA;RASL11B;CSF1;TNC;FRY;DACH2;METRNL;FGF4;FGF5;PYCARD;TUBB6;ZFP36;DEPTOR;SALL3;SALL4;PIM1;GRB10;PIM3;SLC39A8;PIM2;PITX2;MB21D2;PHLDA2;SLC16A3;SLC39A4;PHLDA3;CDKL2;EIF2S3B;C8ORF58;SEMA6A;IGFBP5;FST;IGFBP3;MAGI2;FBXO15;SLC9B1;TUBA4A;BSCL2;C6ORF132;MAF;RBMXL1;MAPKAPK3;ZFP42;PKP2;FKBP7;ROR1;SLC27A3;TOX;AJUBA;NOTCH2;INO80E;SHC3;PARM1;FBLIM1;SHC1;ECSCR;GSTT2;ABHD5;FOXO1;MTM1;SLC9A3R1;KLC3;ATXN1;BTLA;PLXNA2;BRIX1;SKIL;AP1M2;KCNF1;BDNF;ESRRB;SLC4A11;DHCR24;ARPC5;SYNJ2;HOPX;CXCL12;CDK6;P4HA1;REEP5;LHX2;MAFF;BCL2;RLN2;RLN1;SERINC5;NFE2L2;KCNK6;CALCOCO1;KCNK9;WDR1;LRRK2;SCHIP1;DYSF;FHL2;PIK3CB;ADAMTS5;INSL6;LBH;ADAMTS1;ME1;CEP170B;DNMT3B;RNF17;ME3;SPX;UPP1;UTY;PGM1;UNC45B;CDADC1;CEMIP2;COBL;YDJC;PATL2;FOXD4L5;FOXD4L6;SYNPO2L;ESRP1;TMBIM1;IL3RA;BMP2K;ITGA8;DSG2;FOXD4L3;FOXD4L4;FOXD4L1;ERAS;ZNF750;PRKAA2;CEBPD;SEMA3C;SRF;ATP10D;NDUFB1;ATP10A;SEMA3E;LRP2;TBXT;C15ORF39;RAB25;CCDC85A;SLITRK4;TP53INP2;NOCT;SH3BP4;KCNJ3;JAZF1;NTRK2;MYO10;ANGPT1;MID1IP1;AHNAK2;CABLES1;SYT13;PTPN14;KLF2;TPCN1;KLF7;KLF6;PFKL;MYO1C;ZNF616;KLF9;PTPN6;SYCP3;BCAR1;NECTIN2;PTPN3;ERRFI1;IFITM1;SPARC;HHIP;ZMYND8;MT1M;CALML4;HS6ST1;PDCD2L;MT2A;FRAT1;LGALS1;FRAT2;RASSF3;ADGRA2;HABP4;PIEZO1;TNFSF11;MFSD2B;SOX6;VRTN;CDON;EPHA4;FOXH1;ARRDC3;KRT8;MTUS1;P3H2;KRT7;ANK2;ACTN4;SFRP1;MT1A;ADGRB3;PAPPA;MT1F;MT1G;EZR;EPHA2;PLA1A;LLGL2;BEX3;L3MBTL3;FOXG1;MTTP;CEND1;TMTC2;PCDH19;MYL12A;NUAK1;PPCS;ARSK;PENK;MAP6;APOD;APOE;HIVEP2;GSTT2B;CCR1;RPL39L;EGR2;FAM9B;EGR3;IQSEC2;FAM9C;LRRN4;NET1;CYP26A1;LPAR6;ID2;ID4;TDGF1;FBXL7;NODAL;TP73;CSRNP1;COL18A1;CITED4;OTUD7B;PTPRM;LARP1B;AKAP12;GLIPR2;PCF11;STBD1;FEZF1;FOXD4;PCYT1B;EDN1;PRMT8;MME;SYK;TNFRSF12A;SORCS1;ANO4;TMEM150C;CBFA2T3;RAP2C;HCK;ADRB3;B3GNT7;C1QTNF12;ZNF780A;ALDOA;PDZRN3;VGLL3;PTGER4;TAGLN;TMPRSS5;PRICKLE1;CRIP1;CST3;SERTAD4;SERTAD1;FAM184B;PTCHD1;PERP;FAM177A1;GPC3;SUSD6;GPC4;SH3BGR;CBR3;MPZL2;TCEAL9;GDF10;CA10;CAVIN1;C9ORF116;GRHL2;HYPK;KBTBD3;KRT19;KRT18;KIF26B;LHFPL6;PNPLA3;VWC2;F2RL1;ESYT1;IL17D;FOXA2;SIRPG;PRDM1;ETS1;PVR;ACTG2;LOXL2;AMOT;NPPB;SYDE1;SIRPA;ENPP3;BORCS6;KIRREL3;CARD10;SPINK1;LMO4;ANXA11;PCOLCE;LIFR;LMO7;SHISA2;NPNT;POU3F1;SHISA9;ADAM19;TANC1;SELENOP;APLNR;MYADM;MASP1;JCAD;CALCA;CALCB;PKDCC;STEAP1B;NDRG1;NID2;RASGRP3;FAM83H;CNN1;PDZD2;CALD1;IRAK2;PODXL;ADGRG6;PMAIP1;STAP2;RHPN2;MORC1;C16ORF54;MFAP3L;KLHL29;TGFB2;SYT1;ALYREF;PTCH1;PTCH2;ARHGAP28;BMP6;ARHGAP24;PHOX2A;SMAD7;BMP4;NFKBIA;NR4A2;NR4A1;EFNA3;NR4A3;COL5A1;BAMBI;FGF19;TMEM238;GNAS;GNB4;CASS4;NABP1;RADIL;BMPR1A;MAST4;TNFAIP6;SOWAHB;HSPB2;SLC40A1;TNFAIP3;SIX1;LAMC2;SLC2A3;AFF1;RERG;SIRPB1;IQCJ-SCHIP1;RBM3;SIX6;HEPH;ZIC3;CA4;NFKBIZ;KDM6A;SRGN;TTC32;HUNK;SHROOM2;SHROOM3;ARAP3;NAV2;UTF1;ACTA1;LATS2;DPPA4;VGF;DDAH1;IGDCC4;PEAK1;PEX6;ALDH1A1;MYH9;RBMS1;DNASE2;PDE5A;DPPA5;IRF6;MCTP2;RBKS;OPRL1;RRBP1;ASB12;TBRG1;NXF1;GNG3;GNG2;PDLIM2;MARVELD2;ERBB3;GTSF1L;PTK2B;HES1;LRIG3;NCAM1;S1PR3;PDLIM5;GBP2;MTA3;MAPK4;GBP3;TCF7L1;GALNT3;TMEM30B;NAA11;KDF1;LAMB1;ZIC5;ARID3B;MAPK10;C19ORF81;ACTC1;TEC;PTX3;OTUD1;RBMX
Proteins Enriched In Microglia Vs Splenic Monocytes PMID24316888	65/105	0.8649853131074273	0.9999975629759688	0	0	0.8175336204291327	0.11857732555537619	FLT3;MPI;PDE3B;DDX42;ZC3HAV1L;MTR;OXT;CTSV;PTPN23;CSAD;RPGR;GJA1;MAEA;BASP1;DPYSL2;PEA15;CTSD;HMGN1;DLGAP4;ARL11;RBM17;DIS3;RNASET2;SSU72;EPDR1;GANC;DDX19B;BIN1;ATG4B;SEC22B;CCDC90B;GAS7;PON3;C11ORF54;DNAH8;CDNF;GMPR2;CACNA1B;SAMSN1;TM9SF4;LDHB;PURA;NLRP9;RBBP9;XIRP2;RALY;TPPP;NIPSNAP3B;P2RY12;NIPSNAP3A;ATP5PB;VTA1;CRYBB1;HMGA1;ABHD15;NECAP1;POLR3B;TRMT6;PPT1;RGS10;PPIL3;NIT2;CUTC;LGMN;MYF5
Genes Down-Regulated In The Striatum Of zQ175 Neo- Mice Vs WT GSE123657	1251/1913	0.8658393614122936	0.9999975629759688	0	0	0.9467459352396235	0.13638432123356425	TDRKH;ALKBH7;HTR4;ISM1;NOC2L;SLA2;PREX2;ZFYVE28;SYNGAP1;SAMD15;CYP2D7;CYP2D6;PPP4R4;FAM110B;CKMT1B;LRAT;ZNF18;CXADR;CACNA2D3;RFX2;HPCAL4;UPB1;BCR;MYL4;ACE2;EML5;SPINT1;RFX4;ORAI3;ASPHD2;NGEF;RABL6;CFAP99;ZBTB8A;ABCB1;LXN;TTYH1;COPS7B;IQGAP2;PLA2G7;IQGAP3;ADAMTS16;UGT8;ADAMTS18;AMZ1;PRRT1;CFAP74;PRRT3;GSTM1;JAG1;BTBD17;COL24A1;GPR12;TIPARP;CFAP70;C20ORF27;NETO2;SNF8;CYP4F8;FAM136A;CP;MOV10;MLLT10;AGO4;FXYD3;SFXN3;STRN;FXYD5;SFXN2;SFXN5;FERMT2;ARF3;LRRC36;GPR26;LRRC10B;NCAN;LRRC3;TDRP;LRRC32;MMP21;ARHGAP4;LRRC1;SMPD3;NHSL2;MMP24;HEY1;TMEM44;B3GALT1;SH3BGRL2;DLGAP1;SH3BGRL3;DLGAP3;DLGAP2;APPL2;CGNL1;PCMTD1;MYBPC3;RING1;DUSP1;PGAM2;EMP2;WNT9A;ELOVL7;TMC4;DUSP6;DUSP7;PLSCR1;TMEFF2;FAM222A;GPRC5B;OR6X1;RILPL2;PLSCR2;JMJD7-PLA2G4B;CDC42EP4;CINP;MMP17;CDC42EP3;KCNMA1;CDC42EP2;LRRC3B;SLC29A1;ERGIC1;GOT1L1;OR10H1;OR10H2;STAU2;NIP7;SYNPO2;OR10H5;COL11A2;SRRT;WNT8B;GPR42;CENPA;FSTL3;FOXS1;GGA3;SNX25;ADAM23;MICALL1;ZSWIM6;ZNF467;ZSWIM5;SLC16A1;CKMT1A;STAT2;GPR55;DAB2IP;WNT7A;VWA3A;TMEM64;PLXDC1;CROCC2;LRRC20;TTLL3;SHKBP1;SLMAP;NOMO3;ALDH1L1;RASL11B;NAB2;GPR63;HR;STK19;RORB;SAT1;FADS2;SLC25A48;HPGDS;SCMH1;PIM1;SLC16A6;NUDT18;NEK2;TNFRSF4;FADS1;NOMO1;NOMO2;PPP1R16B;KCNH3;KCNH4;C11ORF87;KCNH5;FST;TUBA4A;FOXP1;NPAS4;TPST1;ACAP3;SLC9A5;MAPKAPK3;FRMD8;RBM14-RBM4;MAL;ROR1;SLC27A3;ZNF433;C21ORF62;KANK3;OSBP2;SHC2;KHDRBS3;SMYD5;FBLIM1;DLX6;KCNE5;TMEM121B;GPR88;GMPR;GPR83;NREP;NPAS2;FOXO1;RAP1GAP;SLCO1B1;ATXN1;MOBP;CNTNAP3B;SLCO1B3;SLC38A8;THEM6;SLC38A3;SOCS7;IP6K3;RASL10B;HTR1D;TNFRSF10C;BCDIN3D;TNFRSF10B;TNFRSF10A;CORO2A;FBXO32;FOXN2;CORO2B;QKI;FAM90A1;IGSF11;PTPRB;CXCL12;PIN1;NIT2;PIWIL2;CNTNAP3;SNAP25;CRYBG1;CELF1;CRYBG3;LRRK2;CELF5;ITGAL;TSPAN12;NRGN;PPP6R1;PRADC1;IQUB;OR2Y1;PIANP;GRID1;TNFRSF19;NRG1;SLCO1B7;VPS37B;DDOST;MSL1;LRTOMT;ADORA2A;MYO3B;SNPH;TMBIM1;ITGA6;TNFRSF25;TRIM59;MET;CERS1;ITGA9;LRTM2;SHCBP1L;LRP4;PBXIP1;PPM1J;CXXC5;MLLT6;SRM;ZNRF1;PARD6B;ZNRF3;FCHO1;NNAT;TIFA;TRIM46;IGF2BP2;LRRC8B;SMIM32;SLC25A23;E2F6;RILP;SLC25A25;COL26A1;LINGO3;NTRK3;KIAA1549L;SYT16;DONSON;FOXJ1;KIAA0232;BAIAP2;TM6SF2;TTC39B;SYT12;SYT10;CCM2;MDGA2;SLC25A34;PTPN5;SLC23A2;AHCYL1;TMEM41A;CCP110;DNHD1;ARR3;IKZF3;C4B;C4A;RASSF3;ADGRA2;KDR;CPNE2;THSD7A;KIF21B;CALN1;ACVR1;C9ORF135;ENTPD1;ST6GAL2;EPHA8;KCNK13;RIIAD1;MMD2;ACTN4;FNDC9;ASRGL1;GNPAT;CCDC80;GAREM1;ADGRB2;CRISPLD1;IFI27;PPP1R3C;KCNQ2;SPATA13;KCNQ3;KCNQ5;TRIB3;ZNF710;CCDC81;KCTD17;RIN1;CTXN1;NAIP;TRIM11;CCNO;CES1;PPP1R32;USHBP1;FOXG1;WNK4;PCDH12;KALRN;CFAP126;MBTD1;NEU2;SEC14L3;SEC14L1;PCBP3;PGBD5;XRRA1;PENK;TSPAN7;TSPAN2;KCNN3;B4GALNT3;ATP6V1C2;BBS2;EGR1;EGR2;EGR3;EGR4;IQSEC2;ST8SIA2;DCLK3;RASSF9;PEX5L;PPP1R1A;PTK7;ID2;RPL27A;MYO5C;PPP1R1B;ID4;ITGBL1;INTS7;IGSF9B;CALM1;NRP1;CCDC121;DIRAS2;NAT14;PCSK5;KCNT1;MUC15;CCR6;GIT1;OXGR1;CAP1;SBSPON;LYNX1;MINK1;MRPS21;SORCS3;SORCS2;SREBF2;ANO3;RNF144A;MN1;BANK1;PITPNM3;KIT;PITPNM2;ARHGEF2;MFGE8;PTMA;ARHGEF5;NAPA;TMPRSS9;TAGLN;SLC43A3;CCDC103;NEXN;CRIP2;CRIP3;CAMKK1;CAMKK2;CYP2A13;SERTAD1;CAMK2N1;MGAT5;CREG2;REM2;CD55;CAP2;IL33;MAP3K3;CD72;SORT1;CRIPT;PLEKHA5;KLHL2;UBE2G2;VMP1;SH3RF2;TTC9;PER1;KITLG;TTC8;MIS18A;NOL4L;KCNS1;KCNS2;KLHL6;CCNYL1;C22ORF15;PNPLA1;RTL1;MIDN;FHOD1;WWC1;INPPL1;MSMO1;PLAT;GXYLT2;CFAP300;CYP46A1;ETS1;ACRBP;PLB1;RGS5;RGS2;PLAU;TBC1D30;BAALC;ENPP4;ACAA1;ENPP5;PAMR1;RGS9;RGS7;KIRREL3;PDGFRB;G6PD;SCARA3;ADPRHL1;CD93;SLX4IP;UBE4B;POU3F1;MUC3A;POU3F3;OSCAR;PCP4;DOK3;WDFY1;PPIB;NXPH3;TCF7;PLD5;PROZ;SLC1A2;SLC41A1;CACNA1E;NDRG1;RASGRP1;PLD3;RASGRP3;ADGRG3;SNTG2;BRINP1;GRK5;PACSIN2;LLPH;NXPH1;MORC2;WNT4;IVNS1ABP;SYT2;RARRES2;LAYN;INHBA;SYT9;BMP6;TMEM231;FGF17;PAN2;RCL1;FGF16;BMP2;FGF14;GNAL;NAT8;AJM1;COL5A1;UBXN10;UVSSA;PHF13;CNTN4;MELTF;LSM14B;FGF11;SDK2;MCUR1;MAST3;TCHH;TNFAIP2;ATP2A3;ATP2A2;DMKN;AFF3;PPP1R9A;PITPNC1;RERG;GPHN;PPP1R9B;GRM3;GRM5;GRM4;RASGEF1A;RASGEF1B;UBE2Q2;RASGEF1C;CA4;CA7;MYO18A;CFAP47;NPTN;ZNF385B;MAN1A1;MYBL2;CFAP44;KRT222;SUN2;DNAI2;CFAP52;PDPK1;PLA2G4B;TBC1D8;ABHD14A;GLRX2;TENT5B;GPCPD1;TTC38;TCTE1;ACTA1;CFAP100;TMEM212;TBC1D4;NDUFS3;CHI3L1;BLVRB;CDHR4;ZMYND10;NAT8L;SCN4B;ATG4D;DNAH3;OTUB2;CCDC188;DNAH1;CCDC187;DNAH6;RNF8;CRMP1;ASB11;DNAH9;HMGCR;AGPAT1;HMGCL;NWD1;RAB40A;ACVR1C;RAB40B;RAB40C;CBS;CNR1;GNG7;FAM241A;SPOCK3;MARVELD3;PTK2B;RALY;VHL;CFAP20;TTC12;TAF10;ATP2B2;ATP2B1;TTC16;HS3ST2;GALC;EEPD1;CD4;RSPH1;SBK1;CD6;NPHS1;CCDC170;FAM98C;NUP35;ACKR2;NAXD;ASB2;BNIPL;SPAAR;TLNRD1;TMEM200B;GLDC;WIPF3;XYLT1;STMN4;SLC4A4;C9ORF50;ELK3;GJA1;GJA5;MYB;AP1S1;IER5;ANKS1B;PRIMA1;GAMT;ABHD14A-ACY1;UNC13A;WSB2;PRKCB;NHLRC4;DDX11;PRKCE;GLCE;MED9;GTPBP1;ATG12;GANC;DKK2;KIAA1217;HECW2;TYRO3;NHLRC1;PRR18;ANKK1;OTULINL;CDC42SE1;ENPEP;ANAPC16;SLAIN1;VPS26B;CFP;FAM149A;GJC1;XKRX;PLAC9;GJC3;PPP3R1;FAM124A;RIC8B;ST3GAL4;CEP72;GSG1L;ST3GAL5;ST3GAL2;PROM2;CDK19;ACE;DNAH10;ARPP21;MCAM;PLK1;RAB3IP;IRF2BP2;WDR54;XKR8;SQLE;CYLD;FA2H;SLC6A6;CPEB1;TCN2;GIPC2;CDK10;CHRFAM7A;GSDME;RSPH10B;CDKN1A;MEI1;ADM;PHF7;PRSS23;ABCC12;PHEX;ADAMTSL1;ING5;TRIM9;ZCWPW1;UBL3;ADAMTSL5;GPR139;RNF150;TEAD1;TIMP4;TEAD3;ZNF365;TIGD3;GRAMD2B;RPS6KL1;SERPINB1;GRAMD2A;TESC;ELMOD1;GNL1;BACE2;INF2;ITPKA;RARB;PLIN2;FAM90A26;CEP63;PLCB1;RNF166;GAS7;HBEGF;RNF165;SERPINC1;AOAH;SBSN;TMEM164;ADCY5;ARFRP1;GPR153;EPYC;ATP5MF-PTCD1;GPAT2;ANKRD50;GPR155;GPR158;SERPIND1;GABRA4;RFLNB;NMNAT3;FMO5;DHRS3;HINFP;SLC8A3;PRSS41;GATM;TMEM158;ABI2;RNF149;PLP1;ANKRD63;BRDT;C16ORF87;GPR146;SEMA5B;CHRM1;PLXND1;DGKB;RAB3D;CHRM4;CTNND2;FAM107A;CDH9;FGF3;CEP128;SLC8A2;PPP1CB;DEPTOR;IYD;GRAP2;SLC39A5;SLC26A10;HMGN2;SLC39A2;STK32A;LZTS1;HMGN1;LZTS3;IGFBP5;TMEM178A;IGFBP4;RALGAPA2;SWAP70;SEMA6D;MINDY4B;VRK1;FRMD4B;DGKZ;TLE6;TRAIP;CACNB1;CACNB3;MELK;RAB36;RAB35;NHP2;IPPK;RTN4R;NOTCH2;CEP104;DRC7;FKBP2;SEMA7A;ITPR1;GLT8D2;AK5;VTCN1;ORC4;TPO;BAG5;DRD1;TPPP;IGFBP6;CD300LG;RAB6B;IMPG1;FN3K;OSBPL8;CEP112;ATP8B2;WFS1;FAM217A;SLC4A11;FANCB;MAFA;TRMT9B;DAB1;P4HA1;LHX2;CDK4;MAFG;ITGA11;PIR;CPE;CSPG5;MAP3K14;ZNF532;SLC26A5;CALCOCO1;DAGLA;SRXN1;DUSP19;TRH;DUSP18;SYNE4;DNALI1;PIK3C2B;DUSP14;SCRN1;PHACTR3;TLK1;EFHD1;PHACTR1;AMH;CLEC1B;METTL17;RFC5;TRPC6;HMGCS1;PLEKHG5;GPX6;DNMT3A;ZFP91;KCNAB1;LCA5L;PTP4A2;METTL24;RTN4RL1;DNAJC8;PKHD1L1;ASPA;CCDC40;SLC24A2;CEBPA;NLGN1;SMARCD3;PLAG1;ARPC4-TTLL3;DENND3;NLRC3;NOD2;TTL;DCAF17;ABLIM2;HIRIP3;DNAJB5;RAB26;NOCT;MGAT5B;MROH7;TNNI3;CACNG1;CACNG2;PLEKHH1;CACNG3;FNIP2;STOX1;DCAF13;KCNIP2;KCNIP3;CYP51A1;KCNJ14;FBXL16;KLF4;KBTBD11;TPCN1;NIN;SH3D21;RAB15;CROCC;MGAT4B;TPT1;PPIL6;IFI27L2;PITPNB;ZMYND8;AQP4;PKD2L1;CALML4;GBA2;RAPGEFL1;RPS6KA4;FRAT1;FRAT2;DZIP1L;TBC1D10C;SYNPO;AGFG2;TNS1;KRT8;P3H3;TIAM2;INPP4A;PLPP6;RRAGD;SIK1;TTLL11;SIK2;EZR;PLPP3;NECAB2;SLC22A3;NECAB1;SPTBN5;PDE1C;PDE1B;FUT11;STC1;C2CD4C;SMIM7;IGSF9;KLK6;CMYA5;ATP6V0A2;OTOF;ARGLU1;RALGDS;GPM6B;SPTBN2;NTSR2;NUS1;BCL11B;TMEM50B;PDE2A;SRPK1;CCDC88B;CCDC88C;CREBRF;C2CD2L;INKA2;RAB40AL;CD320;ACVRL1;ROBO3;RYR2;CITED4;SIPA1L3;RYR3;LIMD2;SIPA1L1;SH3PXD2A;CAMKV;ZMYM3;GLIPR2;KIF13B;TNFAIP8L1;HRAS;RAB8B;RALGPS2;PSD;PARP6;PRMT8;RHOG;ZDHHC13;GFRA1;CBFA2T3;IL17RC;MLF2;CLDN10;CDCP1;MDFIC;NRN1L;PACS1;C1QTNF12;MMP23B;ALDOC;SGK3;RGS7BP;DNASE1L2;VWA7;OPRD1;GUCY2D;PAPLN;PTN;GDPD5;PHYHIP;ARNTL;C10ORF90;ZDHHC18;FAM184B;EMC3;MPZL3;GABRD;LY6G6F;CBR3;GINS2;SVIL;CGREF1;ERBIN;STAC3;SORBS2;MPP6;PDP1;SPCS3;MAS1;KRT18;FAP;AXL;COPG1;CDK5R2;CDK5R1;ZNF354B;GALNT12;GALNT14;STEAP4;PMCH;GALNT17;SDR9C7;FAM186A;PDE8A;TMEM14A;NANOS1;UNC5CL;IL11RA;KCTD1;ATP1B3;ATP1B2;SHISA2;SHISA9;PRSS53;EMCN;MYCN;FANCD2;CD300E;RELL1;JCAD;PDE9A;H6PD;CTTNBP2;CHRNA7;NTM;HPCA;ARHGAP19;CABP1;CPLX2;FBLN5;CPLX3;SEL1L3;SCUBE3;PDZD4;SDCBP;ARHGAP20;ASIC4;PDZD2;HRH3;MAN2A2;NPC1L1;CDH26;OTX1;GAS2L2;MARK2;RSPH10B2;ASIC1;RAP1GAP2;KLHDC4;SMURF1;CPSF3;EPHX2;EPHX1;PTCH2;SSC5D;DGAT2L6;ARHGAP25;SMAD7;ARHGAP33;NR4A1;EFNA3;DLG2;SYNDIG1L;TMEM114;FAM163B;TMEM116;FAM163A;PXMP4;BMPR1B;FGFR2;B4GALT2;SOWAHB;LRRC74B;LMOD1;YBX3;CASP9;FAM166B;HEBP1;DBP;NETO1;LRRTM1;TMEM107;VHLL;DESI1;AKTIP;PPP2R5D;ABCC9;MYRIP;SENP2;TGFBR1;ARHGAP10;MYH3;DDAH1;HKDC1;RNF207;ALDH1A1;COL6A1;CXORF58;COL6A5;MYH6;CAMK2B;KDM3A;PDXK;KRT80;HLF;KDM3B;PERM1;CAMK2A;LCAT;ATP1A1;SELENOK;DDO;THBS4;SELENOI;DDN;RASD2;RMND5B;OGFRL1;UGP2;ERBB3;S1PR1;RGS20;CHSY3;TENT2;RGS22;S1PR2;MAPK4;KDM4B;PTCD1;LGI4;TRAT1;ZNF180;OPRK1;NAP1L1;ARID3B;ARID3C;USP28;FAM167A;PDE10A;PPP2R2C;SCD;PMP22;RGS10;PDE7B;RGS11;C2ORF72;SSBP3;LPIN3;SSBP4
Genes Up-Regulated In Astrocytes Of HdhQ111 Vs HdhQ20 PMID32681824	81/130	0.866179244307974	0.9999975629759688	0	0	0.8315323103522801	0.11946076911514562	DGKG;DPP10;SNAP25;CSRNP2;NEXMIF;NCAN;STMN2;ELAVL4;ATP2A2;PIK3CD;FAIM2;CELSR2;WDR44;CDH6;DOCK10;RIMS1;KIAA1109;HERC2;LAMP1;CHL1;ZNF329;REV3L;KIF1A;CD34;STUM;SCN1A;WDR37;NPY1R;RUNX2;PGM2L1;DISP2;EML4;LMBRD1;OLFM3;VSNL1;WDFY3;BIRC6;INA;ASTN1;SHANK1;GPM6A;GRIA2;NAPB;KCNA1;NRXN1;MYCBP2;ATP1A3;AK5;ADCY1;PRPF8;HSPA13;GLG1;GNG3;NCAM1;FNIP1;PDZD8;GPR155;GPM6B;BEND6;KCNJ3;RPRM;NTNG1;SYT1;KCNJ9;TTC9B;HTR5A;GRIN2B;SORL1;LRP1B;SYT7;SULF2;STAC2;CNTN1;PCDHB6;CPE;NECTIN4;PRR36;CPEB4;ADGRL3;CDK5R1;PTPN3
Genes Down-Regulated In Amyotrophic Lateral Sclerosis Markers In Human Cervical Cord GSE26927	165/260	0.8667618623140152	0.9999975629759688	0	0	0.8731809731393038	0.12485702798818661	RERGL;CNTFR;POP5;DCLRE1A;WASHC5;VIPR2;C11ORF71;DIXDC1;BCCIP;THYN1;ABAT;HIKESHI;HR;COMT;SOX21;UBE2L3;TM7SF2;ABHD12;SLC25A48;SALL3;SAP130;STMN1;MLYCD;ARPIN;TPD52;GABARAPL2;PDGFRA;MORC4;COG4;KCNK12;ZFP3;LMO3;CLEC11A;STIMATE;TSC1;ALG11;POU3F2;THAP2;RPP25L;CYP39A1;CYP2U1;PPP1R3C;CDIP1;HOXB2;PLPP3;PHPT1;SHC4;ZBED8;PLD5;SLC1A2;PHYHIPL;TMEM121;PRDX2;HCAR1;PDZD2;UBB;ISOC1;FAM180A;ZNF425;GPM6B;CYP2J2;IVNS1ABP;HEXIM2;BRPF3;FZD9;MRPL27;ZNF32;DEFA3;ABCA8;C12ORF75;GPR137B;EXT2;KIAA1755;TBCK;LRCH2;RGCC;FMC1;COL9A1;LRRN1;RPS21;ACY3;CCDC121;CALCOCO1;THRA;HBB;HBD;RND2;CXCL2;USE1;ADAL;SGCE;CA1;CYP26B1;ZNF806;CRTAC1;SGCB;ADAMTSL3;GAB1;SHROOM2;MRPL48;TIMM21;OLIG2;IL17RB;CLDN10;BBS10;MRAS;RAD51C;PLIN1;SOWAHA;PIGF;PDZRN4;ATPAF1;ZNF112;NLGN3;CLDND2;CIPC;PON2;NDUFB3;LRP4;ATP1A2;HSD17B6;UQCR10;MFF;FBXL20;RBM15B;NWD1;WDCP;SERTAD4;ERBB3;RSBN1L;MXI1;METTL4;AHSP;PCBD1;DEFA1B;BRD7;PAIP2;HES5;WASF3;POLR2L;RFTN2;GSN;PCDH9;TMEM30B;BNIP3;CRIPT;C7ORF25;TCAIM;KLHL3;ETNPPL;KBTBD3;SPCS3;GATM;LYRM2;PNKD;GPR142;POLR3B;C12ORF29;SNX15;MGP;YPEL1;LY6G5C;HSPA1B;FAM50B;CENPS
Expression In The Heart Of Mbnl1 KO Myotonic Dystrophy Mice GSE39911	189/297	0.8677394135662737	0.9999975629759688	0	0	0.8796712934716291	0.12479353371383814	ERRFI1;ZNF692;SLC46A2;AMY2A;CLSTN2;PLXND1;AMY2B;RPL34;CLEC18C;CLEC18B;ESPN;RXFP1;ARHGAP36;CAPN15;CLEC18A;GOLGA4;CNST;TDO2;MPZ;HOXA1;SLC25A42;ATXN7L2;MYOZ1;SLC12A6;SLC12A9;ACOT7;IGFBP5;AMY1A;AMY1B;AMY1C;ARMC7;GANC;KIAA1217;CACNB1;DISP2;PCP2;SLC9A2;SLC9A3;PREPL;SLC9A4;SFRP2;RAB36;SIK1;ASTN2;PPEF1;CCNO;KCTD15;EXD1;DLX1;UTP25;ANKRD16;CALCB;PDE1B;SMYD5;CTR9;HPCA;PCDH15;FBXO45;HMMR;NREP;ZBTB4;ACACA;C20ORF144;GOLGA7B;SCUBE3;NUAK1;KCNV2;NACC2;SSR1;ZC3H18;SRGAP2;MYH10;TRPM3;CNTLN;GPR17;PPP1R27;OPN3;AUTS2;BRPF3;SYNRG;ANKRD23;PILRA;HSPA12A;CORO2A;MAFA;ZFHX4;SOX30;PCDHGA10;PCDHGA11;MLXIPL;PLCXD3;BCL6;CORO6;BMPR1B;HOXD9;SPRR1B;SLC35E2B;CC2D1B;SLC35E2A;TMEM45B;KCNK7;PCDHGB7;NUMA1;PCDHGB5;PCDHGB3;PDE3B;C15ORF62;OTUD7B;AKAP12;GYS2;SEC61A2;SLC22A14;DBP;SH3PXD2A;ZNF408;XPO6;GSG1;MYO18A;GPRASP1;APPL2;PCDHGA7;RUBCN;SUN2;MANBA;SERPINB2;PCDHGA4;MINK1;RPS3A;MMEL1;DUSP26;ANO5;MMP9;PCDHGA9;ACTA1;MMP16;VSNL1;CDH10;OAS3;TNNT3;PCDHGB1;MYH9;DNASE1;SOWAHA;SFI1;SCN4B;SMTNL1;PLEC;RGS17;ICA1L;PLPPR4;NRXN1;COL11A2;KCNA2;KCNA4;ZDHHC24;SLC3A1;SNX32;ARNTL;UBTD2;SLIT1;TOGARAM2;ZNF503;GABRE;UGGT2;SH2B2;OPCML;ZNF189;CCL25;ANKIB1;LRRC24;SERPIND1;MYO10;PCDHGC5;GAD1;PCDHGC4;GZMB;PDZK1IP1;CABCOCO1;GCK;DLK1;REC8;RMC1;AGBL4;GATM;VWC2;COQ8A;ESYT1;ZNF354B;KCNK4
Genes Changed In Pons Of ATXN3-KI HOM Mice GSE117605	1101/1686	0.8685546193207249	0.9999975629759688	0	0	0.9431853720050442	0.1329182155909473	ATF2;UXS1;ZNF292;SCX;TEX47;ALKBH6;NDST2;ATP5IF1;ZDBF2;RABGEF1;COMTD1;KIAA1109;KRTCAP2;C19ORF54;DPYSL2;NDST4;NDST3;EPSTI1;PGLYRP1;VSTM4;GBP6;ZNF287;STARD6;DNTTIP2;BHLHA15;ZNF14;EML5;CLDN4;OPTC;PRKAR1A;RFX7;FAR2;IDO2;CLOCK;MYL9;HACD1;LXN;CEP85L;FPR1;PDGFA;ADAMTS12;GIGYF2;CYB5R2;FAM221B;EPB41L5;HSD11B2;GRIN2A;CFAP69;COX2;PPARGC1A;PPARGC1B;CREBBP;FYB2;CADM4;BTBD16;NR2F1;TMA7;LNPEP;ABCA8;NETO2;GRIN2B;NR0B2;PTRHD1;FAM135B;FAM135A;CILP;NOSTRIN;FAT2;PSMG4;FAT4;FXYD5;DMRTC1B;ZNF254;LIN54;WFIKKN1;EFCAB5;MRPL34;ARHGAP6;EFCAB9;MECOM;TCP11L1;SH3BGRL3;ZNF488;APPL2;DUSP4;MYBPC3;UPF2;DUSP3;RING1;TEX15;TMC6;DYNLL2;POU5F1;F8;MMP13;LRRC7;TEDDM1;SDHAF4;CRYAA;CRYAB;SLC29A3;OR10H1;LRRC18;IDUA;OR10H2;OR10H5;KCNA2;TSR3;LRRC17;ADAM20;FSTL4;HAS2;DMD;CSMD3;CSMD2;CSMD1;PMS1;SRSF12;CENPV;MBD5;ANKIB1;KCNB2;P2RY14;APEX2;GATAD2B;TAOK1;TTLL1;TTC30A;RPL22L1;ADGRL4;CRAT;SIGLEC6;YPEL3;ZNF454;ADGRL3;KCNG3;RIF1;TMEM167B;NAB1;FBXO25;MAP3K7CL;GPR63;ZBTB20;RORB;HNMT;FAM228B;FOXQ1;SCMH1;FBRSL1;MAP3K8;ZNF442;ZNF681;KCNH5;KCNH7;ATP11C;CNPY1;GPR75;UBALD1;FAM227B;SAP25;RBM14-RBM4;ZNF438;SLC27A6;MAL;ZNF436;SRSF5;ZNF676;SRSF7;ZNF433;S100A8;ARL8B;SPATA9;DLX3;INO80D;SHC3;DLX6;BOD1L1;GPR88;GLIS3;LY96;FOXO4;GPR82;NPAS2;SPATA7;GLIS1;NPAS3;SLCO1B1;ATXN2;ZNF429;SLCO1B3;EIF4EBP1;SLC38A6;SOCS7;BCL2L14;BCL2L15;DR1;CORO2B;FAM205C;QKI;TMPRSS15;PTPRD;PTPRB;G6PC3;DMXL2;ZNF652;CNTNAP2;ALAS2;ALAS1;ST6GALNAC2;ONECUT2;ONECUT3;ONECUT1;COX4I2;FHL2;FHL3;FASLG;TNFSF13B;UNC80;C6ORF226;CAPZB;PRADC1;DDI1;ERC1;ERC2;EIF5B;EMX1;CEP295;ATRX;ITGA1;SH2D3C;VPS13B;NRG1;NDUFC1;SLCO1B7;PARD3B;NRG3;BMP2K;LCOR;TNFRSF25;TRIM59;SPACA6;BDP1;CNTNAP5;SMIM27;NDUFB8;SMIM29;PCOLCE2;ATP10D;LRTM1;LENG9;SLC5A12;SRM;CECR2;ZNRF3;CCL8;SLITRK3;E2F2;IGF2BP3;PCBD2;KCNJ3;LINGO2;TRIM40;PCDH9;MMAA;FOXJ3;KIAA1549L;HTR5A;TSPAN15;SYT10;TSPAN18;ZNF616;CD248;PABPC1L;MDGA2;UNC79;CCNK;MT1M;LCTL;CYB5D1;HYKK;ZNF729;MCIDAS;DHX57;ZNF726;FBXO4;ZNF724;LGALS9;ZNF721;BSN;SCAPER;ARL10;C9ORF135;EPHA6;C9ORF131;ZFP2;HNF1B;MT1A;FNDC1;ZNF717;PPP1R3B;PPP1R3E;SFRP5;MT1F;MT1G;ZNF711;CTXN3;RIN2;KALRN;PCDH18;CFAP126;PIK3R5;ZNF708;NKAIN3;PCBP3;SI;PENK;HIVEP1;SLAMF7;HIVEP3;ZBED6;TNFSF18;EGR1;IFITM10;FOXF2;FOXF1;IQSEC1;RANBP17;IL36G;NBEAL1;ACER2;ZBTB6;NDUFAF6;PPP1R1A;ID1;ITGBL1;CYSTM1;IGSF9B;CALM1;CD24;HERPUD2;SPAG17;BARHL2;ACY3;CCDC121;PPP1R17;PTPRQ;CETN2;OTUD7B;PTPRM;WASL;COX7C;EDA2R;C8G;PCLO;NMRK1;STBD1;REV3L;UTP14A;CD33;UTP14C;COX8A;ANKDD1B;NCOA1;VKORC1;TMEM150B;FCER1G;FOXD1;MRPS24;NXPE1;PABPC5;NXPE2;ZFR;IL18;SEBOX;GAB3;PRPF40A;HBA2;SYP;HBA1;SYN3;APRT;ANO3;CNKSR2;GAL;ZADH2;TLCD2;ZNF780A;CAPS2;RAMP2;SELPLG;TMPRSS5;SATB2;STX19;NEXN;CRIP3;GNAI1;PRICKLE4;CPN2;CREG1;FAM177A1;HSD17B2;C22ORF23;SCAND1;PCNT;GPC6;MFSD4B;IL33;SPRYD3;DDTL;VEGFB;CRIPT;DEFB136;PLEKHA5;RPA1;ND4L;PCDHB12;PCDHB11;PCDHB10;SH3RF3;MC5R;NDUFAB1;GRINA;PNPLA2;PRDM7;RTL1;PRDM9;DCLRE1C;PCDH11Y;CD82;UBE3D;CCDC169;PCDH11X;PRDM5;CCER2;COX6A1;CFAP300;GIMAP6;RGS5;CCND3;RGS1;DUOXA1;IGFLR1;EP300;ARID2;CD93;ZGRF1;THEMIS;CDKAL1;ZNF99;CARTPT;POU3F2;TANC2;OSCAR;PCP2;TMEM254;PROCR;ZNF91;TMEM258;CARD19;SCN8A;TBC1D19;CALCB;TCF7;KLHL17;KLHL10;FAM71D;SNTG1;CALD1;TAC3;RHPN2;CCDC141;FAM71B;MORC2;PIBF1;QSER1;WNT3;CNTLN;TFAP2A;ARHGEF33;ZFHX3;CNTN6;CRTAM;RPP40;HMGA1;ZFHX4;ANKHD1;IL2;NAT8;NASP;GNAS;PHF14;CNTN4;FGF10;RERE;MAST4;CHD7;FAM178B;SFR1;RASGEF1B;CA4;CA7;CFAP47;CFAP46;ARFGEF3;ANKUB1;RBM33;SIGLECL1;NAT8B;TBC1D8;PLA2G4A;ABHD14A;C4ORF48;NAV2;OLIG2;SSTR1;TENT5C;SHROOM4;SSTR4;IFT43;NDUFS8;VGF;MMRN2;SPATA31D3;SPATA31D4;SPATA31D1;NAA38;IRF6;FAM72D;FAM72B;FAM72A;PLEC;SHANK1;CREB5;TMEM45A;TAF9;RRBP1;ASAP2;HMGCL;GNG3;WDCP;CYTH4;DCDC2C;DCDC2B;PTK2B;NUP43;TAS1R3;CCDC183;OR51E1;TIMM8B;CHGA;RBM38;HSD3B2;SWT1;HSD3B1;ZNF804B;PDAP1;CCK;ZIC5;USF3;PROB1;SIMC1;CCDC171;R3HDM2;EHF;RPL30;MAML2;CLEC10A;WIPF3;RAPH1;SLCO6A1;GRPR;GJA1;EVA1B;ZMIZ1;SOX18;CREB3L1;MYC;GPR171;STMN1;PIP4K2C;RPL37;RNF111;GAMT;NUP214;RPL21;NHLRC4;DAPK3;ATG10;SOX12;ATG12;UNC13D;HCFC1;GPR162;DEPDC1B;HECW1;FDX2;NUP98;MAML3;HOXB7;UBA52;CFB;HOXB6;ZNF398;TPH2;SLAIN1;CFP;SKA3;HIF1A;BLOC1S4;XKRX;POU5F1B;PLAC9;PPP3R1;FAM124A;PPP3R2;RIC8B;OCSTAMP;SLC19A3;CEP72;HBQ1;PCDHA9;PCDHA8;PCDHA7;S100A11;PRELID1;ACD;DNAH11;FZD3;GSDMA;ARPP21;ZNF382;MCAM;NFATC3;PRRC2C;UPF3B;FA2H;GPR183;PCDHB6;PCDHB5;CDK12;XKR4;PCDHB9;CPEB2;PCDHB8;PRR36;PCDHB7;CPEB4;RET;DENND1B;GABRB1;CDKN1B;HRCT1;TCF20;MS4A4E;PHF6;WDR44;MS4A4A;TAF7L;TCTN1;ZNF280C;RBPMS2;ELOB;PLEKHN1;GPR139;C16ORF74;PF4V1;RAB5IF;SERPINB1;ANXA3;FCRL6;TET2;WDR31;TET1;TACR1;MS4A6A;NCOR1;PLCB4;PAX8;ANGPTL3;EXOC4;RARA;EXOC6;ENG;ZNF592;GRP;GPS2;FIGN;MS4A6E;GPR152;GPR151;METTL21C;UBN2;CHN2;ASPDH;RPL14;ZNF107;SLC17A7;PAIP2;C16ORF96;GCNT7;RPL19;AOC3;PCGF6;GABRA6;ZNF580;MGMT;ELP3;GPR4;TTC9B;DEF6;DHRS3;NFIA;AGBL1;CLCF1;SMOC1;MORN2;ALMS1;PLP1;CCL27;PF4;C8ORF48;ATP8A2;CLEC4M;RPL10A;EPX;SERTM2;SLC8A1;RIMS2;OR52W1;CDH3;STK32A;RNF43;SEMA6A;RALGAPA1;MAGI2;VASH1;DISP1;C6ORF136;ND5;DGKH;RTN4R;ND6;SLC26A1;BRI3;RNF180;ANKRD12;ITPR1;ITPR2;NEUROD1;ORC6;TBXA2R;CD300LD;ZNF546;CD300LF;SRGAP1;ZNF784;ANKRD34B;MOAP1;CCDC18;CEP112;FANCM;CEP350;CCDC15;BTBD7;CNOT4;LSM7;CDK6;NBEA;NSG2;P4HA3;CNOT3;CYTB;RAD9B;SLC26A3;COPS9;BMPR2;BNC2;SYCP2;AMD1;C15ORF61;PIK3C2A;SYNE1;CLEC1A;SGCD;DMRTB1;HYDIN;ZNF526;RFC5;SLC13A1;CR2;TRPC5;TRPC6;HMGCS1;CKAP2L;GPX3;LIX1L;CATSPERZ;TIRAP;LCA5L;CATSPERE;CCDC74B;CCDC74A;DMRTA1;ESRP1;DNAJC4;RP9;MTFR2;METTL27;SFT2D2;ZNF750;NFAT5;NLGN1;CEBPD;NUFIP2;SMPX;WBP1;NDNF;TTN;ASTE1;POLR2I;CACNG3;MEST;SKOR2;ANGPT1;IDH3G;KCNIP3;KCNJ16;RPL35A;FBXL16;RPRD2;C1ORF146;KLF3;KLF2;RAD52;KLF6;APC;ASXL3;APOC1;CEP162;MNDA;CCDC66;EVI2B;CCDC60;MMACHC;IFITM1;FAM89B;MISP3;FCF1;ABRA;HS6ST3;FRAT1;ZNF609;FRAT2;ZNF608;RPL18A;SAP130;ZNF845;HMCN1;SOX7;TNS2;VSIG8;MUCL3;EBF1;PSG1;PSG3;HLA-F;RUNX2;PSG9;PSG8;CARHSP1;PSG4;PSG6;COL8A2;PLPP3;CBLL1;CFTR;MACF1;BEX2;BEX1;GYPB;SLC6A20;C10ORF143;KLK6;TRPM1;CD79A;CMYA5;NAALAD2;ARGLU1;TRPM6;NTSR1;TRMT1L;NTSR2;DTNB;PYHIN1;SETDB2;SS18L2;ANKEF1;TYR;SNAP91;ZWINT;GNG13;RPS27;PARVG;DMRTC1;GOLGB1;CORO6;CCSER1;INKA2;RTL8B;HNRNPCL1;HNRNPCL2;HNRNPCL3;SLC35F4;SIPA1L3;GABRR2;EPB41L4B;PP2D1;ZMYM2;KRT28;SH3PXD2B;ANKRD1;ZNF800;GP1BB;LRRIQ1;CBFA2T3;IL17RB;CEACAM3;C2CD4D;CEACAM7;NRN1L;CEACAM6;CEACAM5;FIBIN;RDH5;CEACAM8;ADH1C;ADH1B;ADH1A;ZDHHC21;PTN;ZDHHC22;AKAP5;UQCR10;TYMS;TYMP;CST3;CXCR1;LOC730098;PTCHD1;C10ORF105;NPY;TCEAL1;TM4SF20;RAD54L;APBB2;CTNNA3;GABRD;CORIN;LY6G6F;GDF10;GINS2;MPP2;MPP4;MTX1;ERBIN;STAC3;SORBS2;MPP6;VAX2;SLURP1;GSTA5;GSTA3;GSTA2;GSTA1;B9D2;FAU;F2RL2;TJP3;TOMM6;MAGEB16;NRK;CCDC28B;RDM1;BASP1;HCFC1R1;FAM186A;SVEP1;PDE8A;GUCY1A2;MLIP;ANXA11;ARID5B;ALG11;SHISA7;LGALS9C;LGALS9B;DPM3;SELENOM;EMCN;SCG5;ISCU;C17ORF97;AKNA;RPS19BP1;IDI2;NTM;C5AR1;DNAJC24;ARHGAP21;ZMAT1;UBB;ZMAT2;PODXL;CASKIN2;EP400;USP50;MYH11;STAP2;PDZD9;OPN4;MPIG6B;WNT3A;LRRC75A;EPHX4;TRPV3;EPHX3;SSC5D;TBCA;ARHGAP25;LRP1B;EFNA1;NR4A2;PYY;NR4A1;TBCK;DAP;DIAPH3;EFNA2;BAMBI;TRPV4;CASS4;RADIL;FGFR4;BRWD3;TMEM35B;HSPB6;MEGF11;PCDHGB3;HSPB7;ELAVL4;YBX3;DHTKD1;TMEM104;DBT;TMEM108;TAS2R4;SRGN;PCDHGA7;KLF12;ABCC2;DESI1;ABCC9;AXIN2;OPRM1;IQCJ;IQCK;PEAK1;TRNP1;CDH12;PCDHGB1;SAG;MYH9;PDE5A;HCN4;RGS19;HPGD;TM2D1;NRXN1;LEF1;CAMK2A;DLL4;PALMD;DDT;HLX;NT5DC2;NCAM1;TENT2;HES3;MAPK6;MUC6;POLQ;PDE6H;PDE6G;CMTM5;ZNF182;TSPEAR;CDK2AP2;PMP22;ATP13A5;AQP11;HCN1
Insoluble Proteins Enriched In Brain Of 8 Wk R6/2 Mice Vs WT PMID29166617	25/42	0.8685985733810307	0.9999975629759688	0	0	0.7401680165889797	0.10427057817786513	RBM28;CSTF3;BOD1L1;C1ORF35;AFF4;PHF6;AKAP12;MECP2;PRDX2;SART1;GNG2;PDCD11;REPS2;NCAM1;G6PD;BOD1;ATG9A;ATRX;STX7;SOD1;MARCKS;NEMF;THRAP3;ZNF638;BOD1L2
Genes Changed In ESdM Microglia Vs Primary Microglia PMID23832717	88/141	0.8688415839245406	0.9999975629759688	0	0	0.8351523442464468	0.11741779896593067	UGT1A10;KCNK6;IFITM1;SAMD9L;CD40;BTG1;CSF1;CCL4L2;HP;TMEM53;LIPA;IFIT3;OASL;TNFSF13B;EPS8;FCGR3A;CCND1;GLIPR2;CASP4;MYADML2;TSPO;UPP1;IER3;GBP6;GBP5;BATF2;CD52;GBP7;DUSP1;ACOD1;HLA-A;HLA-F;MPEG1;LAT2;OAS1;SPATA13;IRF8;ARHGEF2;USP41;ND5;GAS7;CD274;CSF1R;CCL13;CCL3L3;GLRX;HPR;USP18;PSMB10;STX11;C3;HCAR2;HCAR3;SOCS3;RNF213;HNRNPDL;CCL5;CCL4;SLAMF8;CCL3;CCL2;APOE;CCL18;GBP2;UGT1A9;UGT1A8;S100A11;GBP4;UGT1A7;FDPS;SRPK3;MLKL;CYP51A1;ISG15;ND4L;IGF1;PARP14;IRGM;TMEM273;AICDA;TPCN1;CXCL10;BCL6;ID1;SAA1;CPE;NABP1;YIPF7
Genes Changed In The Heart Of Dox Treated FRDAkd Mice After 4 Wk Rescue GSE98790	150/237	0.8690780168822113	0.9999975629759688	0	0	0.8668542316173675	0.1216390488731922	NOMO3;GMFG;FCF1;MRGPRF;UBE3B;CDC14C;ABRA;AQP1;CCND2;HMGN5;POFUT1;ANPEP;TBC1D10C;RPL39;NOMO1;IER3;NOMO2;ZNF442;TRIQK;MREG;COG6;MIF4GD;TRPC4AP;ADAM19;TPST1;CLEC4D;TYROBP;OR2L13;ULK2;PFN2;PLA1A;CDS1;IGSF1;SDC2;ART5;SCUBE2;GUCD1;ATXN2;DHX32;PRDX4;DPP8;UBB;BAG3;NACC2;AFMID;LDHD;CAMTA2;CD300LD;CD300LF;EPHX1;FAM229B;LYZ;C9ORF85;FGF16;MLXIPL;P4HA1;GIPC1;CLEC6A;TBXAS1;CYCS;EBPL;GNB3;CEP85;RNF103-CHMP3;LGMN;LRP11;ACY3;CDKN1A;MS4A7;SLC40A1;TCF21;DPY30;ADGRE1;GHR;DBP;MRC1;FLVCR2;CCR5;MYBPC3;VKORC1;LYNX1;MKKS;PCYT1A;PABPC4;ARHGEF19;COMMD3;EMP3;NME5;COQ10B;GCHFR;MS4A6A;PSMA3;FAM234A;DCT;TNNT1;PEX6;CNKSR3;RARB;CHMP3;CRELD2;SCN4B;ITGB3BP;CAMK2B;C1QA;TNXB;SLC24A3;PCOLCE2;SMIM29;UNC93B1;NIP7;AKAP7;SRL;AIF1;MS4A6E;CYGB;ARNTL;DNAJB2;CLEC3B;PDLIM2;NFIL3;WIF1;ANO10;SLC17A7;CBR3;P2RY13;CCL21;SORT1;KCNIP2;MID1IP1;OTOP1;MAPK14;HS3ST1;ALDH4A1;KLF7;PFKL;GSTA5;FCGR2A;AXL;GSTA3;DNAJA4;GSTA2;QPCT;GSTA1;FCGR2B;FCGR2C;HSPA1B;LIMS2;KCNK3;MYO1F;C1QC
Neuron Gene Module From Mouse Brain PMID20616000	79/127	0.8690851154619957	0.9999975629759688	0	0	0.8278957419452427	0.11616553870442248	GABRB3;SRP19;GABRB2;ABCD2;CHRM1;GMFB;SRXN1;CELF1;RNF14;SIRPG;SIRPB1;CRKL;PPP3CB;GNPTAB;SIRPA;IDS;KIF1A;BSN;SH3GL2;VENTX;YWHAH;NSF;EPHA4;SGIP1;PGAM1;CASK;CKAP5;GABRG2;TUBA4A;TGFBR1;PHOSPHO2;VSNL1;DNAJC5;PFDN1;ARHGEF2;PLCB1;PVALB;ADCYAP1R1;NDRG3;SHC3;CHRNA7;KCNA2;PIK3R1;KCNA6;HSD17B7;RASGRP1;PPP3R1;GNG2;KIF3B;CNR1;BTBD3;NSD1;LRRC8C;TSPAN5;PIP5K1C;ZNF148;ST3GAL2;WNT3;ATP6V0A1;ARNT2;ATE1;SMAD3;SYT1;KCNJ11;C20ORF27;BRAF;ATP2B2;C14ORF132;KLHL24;SYNJ2;MAPK14;TUBB4A;TJP1;PPP2R2B;CHRFAM7A;TCF4;TRIM37;PFKM;CDK5R1
Genes Up-Regulated In CAG Length-Dependent Genes In 2 Mon Mouse Striatum PMID26900923	20/34	0.8702627686272054	0.9999975629759688	0	0	0.7190723590091107	0.09992235255629484	EPHB6;STEAP4;MORC4;CNTN6;B3GAT1;TMEM72;KLHL1;NPY1R;HTR2C;AQP1;GALNS;DPYSL4;HOOK2;GRK4;COL4A4;LIPG;ARMCX6;DSG1;TAF4B;PCDHB3
Insoluble Proteins Decreased In Cerebellum Of 12 Wk R6/2 Mice Vs WT PMID29166617	9/16	0.8705984801317181	0.9999975629759688	0	0	0.6473066506169124	0.08970012790073885	SLC9A3R1;PPP1R14C;CAVIN2;GNG7;EXOC4;MAPK1;NUP153;STT3B;SCAI
Striatum Protein Module pM23 (Darkturquoise) PMID26900923	35/58	0.8710444114985149	0.9999975629759688	0	0	0.7658020831284945	0.10572840792176698	OTUB2;HNRNPCL1;HNRNPCL2;CLDND1;NDUFB7;HNRNPCL3;SH3KBP1;ADCY3;FBXO21;MRM2;SELENOI;HS2ST1;ATXN2;TMEM67;FBXO4;MVB12A;SLC25A42;FSD1;EMC7;MPDU1;AOC3;CADM3;SLC32A1;ATP5PB;DNAJC11;CACNA2D2;TIMM22;VRK1;EIF2AK4;RMDN1;SLC25A19;TRMT11;MICU1;CBLN4;PCYOX1
Expression In Expanded CAG Repeats Vs Control ESCs After 6D Of Neuronal Differentiation GSE9760	1471/2247	0.8711238778308775	0.9999975629759688	0	0	0.94909118439055	0.13094714275980096	SCT;GMFG;NEXMIF;ZNF292;LOC728392;FZD10;CRHBP;COMTD1;LSM11;DPYSL4;UBASH3B;TMEM88;LIPH;FGFR1OP2;LIPG;GBP6;CCBE1;GABARAPL2;CXADR;STARD5;RBFOX3;CACNA2D1;STARD8;CACNA2D2;ZFYVE21;PHKA1;UNC5C;CLDN6;RUFY1;CLDN4;EML6;MYL6;SPINT1;SCO2;RUFY3;RBP1;AGTR1;ORAI1;SPARCL1;CLOCK;MYL9;ATF3;OPTN;EXD1;HACD1;ABCB1;LXN;SHOX2;GATA6;LYPD1;PDGFB;PDGFA;AGAP3;IQGAP1;ADAMTS12;IQGAP2;LYPD6;PLA2G7;ZNF25;MTMR7;SLC5A5;PRPSAP2;RDH10;EPB41L3;PDGFC;VTI1A;RSU1;PPARGC1B;LYN;GSTM3;BTBD19;GSTM1;PRPF38A;TIPARP;CADM2;NR0B1;SNF8;PGA3;CP;PBX1;PGA5;PGA4;PKIB;PPFIBP1;TMEM98;AGO4;FXYD3;NOSTRIN;NOX4;L1TD1;NANOG;DCHS1;FAT4;DZIP3;DMRTC1B;GSTM5;LGMN;KCNC2;HEXB;NCAN;GPR22;HEXA;TFCP2L1;CTCF;LETM2;SMPD3;NHSL2;SHH;MED13;EFCAB1;TSPO;FLVCR2;SH3BGRL2;FGFBP3;STUM;DUSP5;FGFBP1;LRRC45;DUSP3;LRRC46;KCND2;GSTO1;KCND3;LRRC49;MYOF;RIPK4;SIRT5;ELOVL7;EMP3;DUSP9;F3;DUSP6;TOMM40L;POU5F1;DUSP7;PLSCR1;TMEFF2;SLC7A7;MMP16;PLSCR2;CDC42EP5;PELI1;CDC42EP1;SLC29A1;CRYAB;RAPGEF6;GPRC5C;PAFAH1B1;SAMD5;C11ORF52;KANK2;STAU2;ATL1;FAXC;KCNA1;URM1;COL11A1;LOC389895;CRCT1;WNT8B;KCNA5;PTGS2;SLC7A1;SLC7A2;SLC7A3;FSTL5;GLRA1;SNX27;GBX1;SPP1;FLNA;RICTOR;GC;JAM2;SRSF12;CENPV;EGLN3;RIC1;SLC16A1;GSX1;WNT7B;STAT3;WNT7A;LYRM9;TMEM64;WTIP;PLXDC2;TTLL7;COL3A1;SNX18;FABP3;TAOK1;TTC30A;ETFBKMT;PTF1A;ZNF454;EXOC3L1;RASL11B;NAB2;GOLIM4;ZBTB20;MSI1;MSI2;CXCL14;SAT1;FAM204A;FOXQ1;ATCAY;YY2;SCMH1;PIM1;SLC16A6;NEK1;SLC25A40;PIM2;PITX2;FADS1;EIF2S3B;PPP1R16B;SH3GLB1;ZNF681;DGAT2;EIF1AY;IST1;FST;CNPY1;FBXO15;TBR1;SRCIN1;FBXW2;FOXP2;SLC9B1;TUBA4A;FRMD5;OLFM2;MAPKAPK3;TXLNB;LIX1;PKP2;ROR1;SLC25A53;SLC27A3;AJUBA;DSC2;KIAA0408;LY6E;GRIA2;PFKFB1;INO80D;SHC3;SHC1;FBLIM1;ECSCR;GPR85;GSTT2;LIN7A;NTPCR;FOXO1;FBXO42;NPAS3;ARL17A;SOCS3;STK33;BCL2L11;STK36;EIF4EBP1;SMYD4;NPTX1;ZNF423;LRRC4C;SLC38A4;NEK6;TNFRSF10C;TNFRSF10B;TNFRSF10A;CXCL12;TMEM17;AAK1;SP8;NFE2L2;TRIM71;CNTNAP2;KCNK9;SCHIP1;ONECUT1;LRRK1;DYSF;FUNDC2;ARL5B;BOC;PPP6R3;HMG20A;UPP1;UTY;EDIL3;DIS3L2;ACTR2;GRID2;EMX2;ITGA1;SYNPO2L;TMBIM1;ITGA8;LCOR;ITGA6;DSG2;SLC25A12;DTL;ITGA9;CNTNAP4;ERAS;SLC25A13;ITIH5;PPP1R15A;SRF;LRTM1;NTN4;PPM1H;LRP2;PPM1K;MLLT3;NTN1;PPM1E;MALT1;MLLT6;SRM;ZNRF1;SLITRK1;CCDC85A;SLITRK6;E2F2;SH3BP4;SLITRK5;TSPOAP1;CTHRC1;NOP56;NTRK2;PPP1R14A;MCOLN3;TRIM41;PCDH9;PRRX1;NTRK3;PRRX2;CABLES1;SYT13;SORL1;APLN;TBX2;DBNDD1;MYO1E;MYO1C;TMLHE;TSPAN18;ZNF616;SLC25A30;CD248;TRIM37;PTPN6;PTPN3;ERRFI1;LPGAT1;CCDC89;THSD7B;HHIP;MT1M;IFI30;ZDHHC1;ZDHHC2;MT2A;HERC2;LGALS1;ZNF729;RASSF3;ADGRA2;CDC27;PIEZO1;TRIM25;KIF21A;LGALS9;THSD7A;ZNF721;SPA17;EPHB1;EPHB3;TMPO;ENTPD1;LIMCH1;FOXH1;ACTN4;SFRP1;MT1A;SFRP2;SOAT1;IFI27;PPP1R3C;KCNQ2;MT1F;MT1G;ULK2;TRIB3;ZNF711;KCTD12;CCDC81;PEX11G;EPHA3;EPHA2;NRN1;EPB41;SDC2;FOXG1;ZBTB4;PCDH18;MBTD1;PGBD1;ARSK;ST8SIA4;TSPAN2;APOE;B4GALNT2;SCN3A;ZBED3;NTNG1;CCR1;BBS1;EGR1;EGR2;EGR3;SLC10A7;LRRN3;DDIAS;INTS2;LRRN4;IGF2;DCLK3;IFFO2;RASSF8;RAB27B;ERAL1;HSPA12A;SMARCA2;PNMA8B;BST2;NET1;MYLPF;CALY;LPAR6;PTK7;ID2;ID1;PPP1R1B;ID3;CYSTM1;IGSF9B;NOL11;RGL1;CD200;FBXL7;MON1B;HERPUD2;FKBP11;CSRNP1;BARHL2;FKBP10;DOC2A;CTSZ;DIRAS2;OTUD7B;WFDC1;PTPRM;CTSV;WFDC2;EDA2R;AKAP12;CTSO;STBD1;MLX;SDF4;CTSH;KIF1B;CTSD;UTP14A;CTSC;UTP14C;MME;TNFRSF12A;SORCS1;SORCS3;ZFY;OOEP;TOX3;ARHGEF9;TOX2;PABPC3;SFI1;CD44;NAPB;TAGLN;RAMP3;NEXN;DERL2;CAPG;CCDC107;PRICKLE1;CRIP1;EXOSC5;RELN;NFIL3;SERTAD1;CAMK2N1;CREG1;PERP;GPC3;MSX1;GPC4;REM2;CD55;LNPK;PAK5;FOXB1;CAVIN1;KLHL1;PNMA5;VEGFB;PCDHB12;PCDHB11;C9ORF116;SGSM1;ETAA1;ITCH;KITLG;CSDC2;PNPLA3;FOXA2;SRP19;SCARB1;NARF;PCDH11Y;ZFAND4;PCDH11X;PRDM5;PLAT;PRDM1;ETS1;ACTG2;LOXL1;LOXL2;NPPB;NPPC;CCND3;RGS2;CCND2;CCND1;FAM174B;TBC1D30;ENPP3;RGS8;ENPP5;BORCS6;CCDC160;EOMES;KIRREL3;CARD10;KIRREL1;SPINK1;TMOD2;CCDC157;DNAJB14;ZNF99;CYBA;PCOLCE;COX6B2;POU3F1;NPNT;POU3F3;MID2;POU3F4;GPRIN2;PROCR;TANC1;ZNF91;TMX4;MASP1;RPP25;CALCA;DDX4;PKDCC;CALCB;TCF7;SLC1A2;SLC1A4;NDRG1;RASGRP1;ACACA;FUT4;CACNA1G;CNN1;ADGRG1;SYCE1;IRAK2;CALD1;ADGRG6;RHPN1;RHPN2;MORC1;PRODH;GCN1;WNT3;CNTLN;MFAP3L;C16ORF54;TFAP2A;KLHL29;CRTAP;GGT7;TFAP2D;SYT1;TFAP2E;CACFD1;HMGA1;HMGA2;HOOK3;MT3;ZFHX4;CALHM5;BMP4;RCL1;NAT8;NAT1;APPBP2;COL5A1;HOOK1;NAT2;FGF19;TMEM238;CNTN1;GNAS;GNB4;NABP1;TAF4B;FGF13;GCLM;SDK2;FBN1;TNFAIP6;CNRIP1;HP1BP3;TNFAIP3;PSIP1;MTR;AFF4;AFF1;GHR;ARMH4;ZIC3;CA4;ZIC1;DACT2;MAN1A1;DNAI2;HSDL1;NUP133;TTC32;CAD;SHROOM2;SHROOM3;NAV2;OLIG2;EPN2;ACTA1;GREM2;DPPA4;ELF3;NAV3;VGF;ACOX1;MMRN2;RBM20;DPPA5;IRF6;FBP1;PLEC;CREB5;DBX1;CRMP1;ASB12;CLCN3;PTHLH;PRTG;RAB40A;NWD2;PDLIM2;RAB40B;OXCT1;FAM241B;MXI1;SPOCK3;MAN1C1;SLIT1;PTK2B;SLIT2;PDLIM5;DNAI1;MTA3;ATF7IP;TIMM8A;RBM39;GALNT2;NAA11;ZIC4;ATP2B2;LAMB1;ZIC5;MAPK12;TBX15;ACTC1;PTX3;ASB5;GLA;CCDC173;MBTPS2;VIT;PATJ;FRMPD3;SERPINE2;MYT1L;C2ORF88;STMN2;STMN3;GPATCH4;STMN4;ADARB2;SLC4A4;ENO3;BACH2;ELK3;EPS8;GJA1;SOX17;EVA1B;CREB3L1;RPL35;PXDC1;HOXA1;DIP2C;NCKAP5;C2ORF80;CUBN;MBNL2;SERPINF1;HUS1;SYTL2;ARMC1;KIAA1217;NISCH;BCAM;DYNC1LI2;HECW1;PIH1D2;FREM1;ASTN1;ASF1B;PHYHIPL;FAM149A;GLG1;PLAC8;POU5F1B;PPP3R1;RIC8B;FLRT2;PCDHA1;CHST12;S100A16;PRDM16;PCDHA5;PLCG2;SERPINH1;PCDHA4;PLAC1;PCDHA3;ST3GAL6;PCDHA2;PCDHA9;HLA-DQA2;PCDHA8;PCDHA7;S100A11;PCDHA6;NKX2-2;SLC19A2;FZD5;FZD9;NR1D2;ELL2;PCDHB2;SLC6A9;GJB3;PCDHB5;CHRFAM7A;PCDHB3;SERPINI1;PRR36;CPEB4;CDKN1C;FANK1;GABRB3;RET;BTG3;GABRB2;CDKN1A;BTG1;TINAGL1;ASH2L;STON2;FMN2;PRSS23;GLI2;C1QTNF4;MTG1;CHL1;TRIM2;RBPMS2;ANXA6;RSPO2;RSPO3;LDLRAP1;GPRASP2;ZNF365;CEP68;BATF3;EXOC8;ANXA3;HSBP1;TNNC1;ANXA5;TCF12;TET2;PAX3;AEN;GNL3;SERPINB6;AFTPH;COL2A1;NCOR1;INF2;TAL2;PAX7;GAS2;RGN;NANOGP8;JDP2;RNF166;HBEGF;PLPPR1;SGMS1;SGMS2;ASCL1;FAM214A;TMEM163;ADCY5;TM9SF3;NSD3;FGD6;GPR153;EPCAM;OLFML3;NSD1;OLFML1;RPL14;SLC17A6;ZNF107;SIAE;BRD7;RNF130;WDR17;WWOX;CDKN2B;GSN;CDKN2A;MGMT;PCGF5;WHRN;MCF2;GATC;RFLNB;LAPTM5;NMNAT2;SNCAIP;BLCAP;POU4F1;RFLNA;SULF2;TM9SF1;ABI2;SMOC1;MSRB3;CEP41;SEMA5A;RAB3C;C8ORF48;ANKRD37;PUS10;CSF1;ATP8A1;CLSTN2;RAB3D;TNC;IRS4;METRNL;SLC8A1;CDH8;CEP128;FGF4;CDH7;FGF5;LAMP5;PYCARD;RIMS1;ABHD13;TUBB6;DEPTOR;PAPOLG;SALL4;GRB10;MAEL;SLC39A8;PLXNC1;PHLDA2;PHLDA1;PCDHAC2;PCDHAC1;PHLDA3;MAGI1;TPD52;C8ORF58;TOR3A;USP7;USP6;NKX6-2;TMEM178A;TPM3;IGFBP4;SKIDA1;SWAP70;IGFBP3;SPICE1;THOC1;FRMD4A;MITF;VRK2;TEX2;LEMD1;ARMCX4;CACNB4;ZNF319;SLCO2A1;ZFP42;PGR;RAB38;IAPP;TNIK;INTS6L;CUL9;NOTCH2;BRSK2;MAGEL2;PARM1;C3ORF70;MINDY2;ANKRD11;ABHD5;PHF21A;MTM1;BAG4;KLC3;ORC1;UBR5;BTLA;CCDC30;NDN;SRGAP3;NDP;PLTP;ANKRD28;TMEM132C;CCDC18;CEP112;PLET1;TECRL;IRAK1BP1;CNOT6;LRFN4;CDK6;NBEA;NSG2;P4HA1;REEP5;LHX2;LHX1;MAFF;BCL2;RLN2;RNF182;MAP3K10;LHX5;MAFK;LHX4;RLN1;LHX9;DPP10;PLEKHF1;WDR1;BNC2;DUSP18;PIK3C2A;SGCE;ADAMTS5;INSL6;PSD2;ADAMTS1;DMRTB1;CEP170B;PHACTR3;TLK2;DNMT3B;RNF17;EVI5L;ADAMTS9;PLA2G12B;SGIP1;GPX3;DNMT3A;COBL;GPX7;DUSP26;C1QL3;PTBP2;ASPM;DNAJC1;PTP4A3;RTN4RL1;ESRP1;LANCL3;LCORL;VSTM2A;VSTM2B;NFAT5;CEBPB;NLGN1;SLC24A3;FRRS1;SEMA3C;GLS2;SEMA3B;NDNF;PRR5L;SEMA3E;SEMA3F;THSD4;JAKMIP2;STOX2;C15ORF39;CACNG8;TTR;RAB25;NOCT;VPS54;MAL2;DRGX;SPAG5;AHNAK2;PTPN13;PTPN14;CPPED1;KBTBD11;RPGRIP1;KLF7;KLF6;NFASC;FRAS1;P2RX4;RAB14;DNAJA4;RAB15;ASXL3;MAB21L1;DNAJA2;MAB21L2;RAB13;KLF9;CCDC65;TLL1;SYCP3;RHEBL1;NECTIN2;CBLN2;IFI27L2;IFITM1;PANK3;SPARC;AQP4;CBLB;PDCD2L;RPS6KA4;EDNRA;CHEK2;RPS6KA1;ZNF845;HABP4;CHAC2;CHAC1;SYNPO;SOX6;RPS13;VRTN;AGFG2;SOX4;SOX5;SRRM4;ARRDC3;KRT8;P3H2;EBF1;KRT7;EBF2;MTUS2;EBF3;HLA-A;CPT1C;HLA-F;PIMREG;RUNX3;NEIL3;WDPCP;EZR;LLGL2;NECAB2;BEX3;GPM6A;BEX2;SLC22A5;BEX1;PDE1C;STXBP4;PDE1B;ARX;MGST1;TMTC3;TMTC2;NLK;SMIM7;MYL12A;NHLH2;NUAK1;ZNF827;STC2;ARGLU1;GSTT2B;GPM6B;SCAI;RPL39L;SRPK3;MAGEE1;BCL11A;PDE2A;RAB39A;MEMO1;SNAP91;ZWINT;RAET1E;VNN1;DMRTC1;CCSER1;TMCC1;TRMT11;SIM1;TDGF1;ITM2A;NODAL;RAB40AL;RPAIN;TOP2A;COL18A1;TENM1;ZCCHC12;C17ORF75;TENM2;TENM3;SLC35F2;SH3KBP1;ZCCHC18;VLDLR;SIPA1L2;FMR1NB;KRT20;SIPA1L3;LIMD2;EPB41L4B;AUH;HINT3;GLIPR2;PCF11;SEC61G;DNER;KIF13A;ANKRD1;FEZF1;CC2D2A;VENTX;RSPRY1;EDN1;RAB6C;TSC22D1;STRADA;RHOG;CBFA2T3;AP3B2;RHOD;PALD1;RAB33A;ADRB3;B3GNT7;B3GNT5;RPUSD2;TFEC;WAC;VGLL2;ALDOA;VGLL3;TOR4A;AMER2;GDPD1;GDPD2;AKAP6;PTN;TYMS;NOL4;PHYHIP;RASIP1;PURB;TCEAL8;KIAA0513;LIMA1;TCEAL7;PDPR;CUX2;MTHFD1L;DZANK1;KIAA1841;TCEAL1;KIAA0753;TRAM1L1;SH3BGR;CBR3;TCEAL9;MPZL2;LMLN;CGREF1;CA10;C1GALT1;SORBS2;DMRT3;TUBE1;FAH;GRHL2;MPP6;KRT19;NR6A1;PDP2;KRT18;DLC1;CLDN34;F2RL1;NEUROG1;RAB9B;ZNF354C;CDK5R1;GALNT12;RIPOR2;GALNT13;NRK;CIB2;PVR;ARHGAP36;CMIP;AMOT;DOCK10;SYDE1;TATDN1;BMPER;NUSAP1;SVEP1;CMTR1;CA14;CA13;LMO4;APLP1;ANXA11;LIFR;LMO7;SHISA3;PCDHA13;SHISA2;PCDHA12;SHISA9;PCDHA11;TMEM130;PCDHA10;LGALS9C;SHISA6;LGALS9B;KCTD8;SELENOM;COL4A1;MYADM;APLNR;SCG5;MATR3;PRTN3;ELMO3;RELL1;LMX1B;ABCG4;SCG2;JCAD;ABCG2;CHRNA3;STEAP1B;CTTNBP2;CHRNA7;HPCA;TMEM59L;DNAJC22;LTBP4;FBLN1;SEZ6L2;LTBP1;NALCN;NID2;PLCXD2;SEL1L3;FAM83H;SCUBE2;DPP4;DPP6;ZMAT1;PDZD2;PODXL;CDH22;PMAIP1;ATP6V1H;LONRF3;OTX2;STAP2;OTX1;PDZD8;SPECC1;TGFB2;SMURF2;WSCD1;CBX3;ALYREF;PTCH1;MACO1;ARHGAP28;ARHGAP33;NR4A1;RALYL;TLX3;ATG16L2;GDNF;BAMBI;TLX1;ZSCAN4;RADIL;BMPR1B;FGFR2;TMEM35A;ABCD2;ACADVL;DOCK3;MEGF11;USP32;DOCK7;USP34;SLC40A1;ELAVL4;HSPB2;LMOD1;SLC2A1;SIX1;SLC2A3;DBH;FBLL1;YBX3;HEBP1;IQCJ-SCHIP1;SPRED2;SENP7;SIX6;DBP;HEPH;LRRTM3;TRPS1;TMEM107;KDM6A;SRGN;ABCC4;KLF12;PTGIS;AXIN2;UTF1;RBL2;TGFBR3;DDX19B;LATS2;PEAK1;ALDH1A1;TRNP1;C14ORF39;MYH9;PFDN1;RBMS1;TERF2IP;PXYLP1;DNASE2;PDE5A;USP40;DOCK1;MYH6;PAPPA2;RGS17;CAMK2D;HPGD;NRXN1;LEF1;OPRL1;NR2C2;TFPI;TBRG1;PRRG4;NXF3;UGP2;IGFBPL1;ERBB3;NRIP1;ZNF286B;LRIG3;S1PR2;GBP2;HES3;GBP3;TCFL5;TMEM30B;NEGR1;KDF1;LGI2;NAP1L3;NAP1L2;C14ORF132;ARID3B;GDAP1;USP29;NAP1L5;MEIS1;KANSL1;SCD;AQP11;FSIP1;SSBP2;CKLF
Down-regulated Genes In mutHtt Expressing HEK293 Cells GSE78928	86/138	0.871516544730386	0.9999975629759688	0	0	0.8318664687563666	0.1143986344877543	IFITM1;ABCD2;CDKN1A;SPARC;EIF4E3;HHIP;TCF24;PLAT;SLC2A3;SLC35F1;VLDLR;IFI30;BACH2;SYNE1;DOCK11;CCND2;DEPTOR;LBH;UBASH3B;BASP1;CHAC1;PHLDA2;EDIL3;PRKG1;PAQR8;SEMA6B;BNIP3L;ITGA4;TMEM255A;TTC33;SERPINF1;TSC22D3;MYOF;SLC2A12;KRT8;TET1;ACSL4;ANK2;ANK3;ATP1B2;EMP3;HPCAL4;PRSS12;PROCR;SFRP1;MDFIC;DDIT4;RBP1;BCAT1;PLCB1;MET;ATF3;DSC2;JDP2;ITGA9;GPM6A;SLFN5;CALCRL;SEMA3E;LRP2;IQGAP2;ADD3;NID2;HSPA13;AMN1;LIMA1;GNG2;SPOCK3;MGAT3;LRRC8D;TSPAN2;METTL7A;BCHE;ANGPT1;PNPLA8;SCD5;CORO2A;BMP6;DHRS3;PTPRD;ADM2;FAM131B;CNTN1;ZNF217;SNTB1;ADGRL3
Top 20 Neuron-Enriched Genes PMID26060301	12/21	0.8719615737443945	0.9999975629759688	0	0	0.6712318458875762	0.09196542342020099	UNC80;GABRB2;SNAP25;VSNL1;CAMK2A;MAP7D2;CKMT1B;CCK;THY1;TMEM130;SCG2;GABRG2
Transmembrane Receptors Encoding Genes Enriched In Pericytes PMID25186741	12/21	0.8719615737443945	0.9999975629759688	0	0	0.6712318458875762	0.09196542342020099	PDGFRB;TGFBR3;IFITM1;EDNRA;SFRP1;FZD5;RARRES2;NPY1R;LEPR;ABCC9;S1PR3;PDGFRL
HD Grade 4 Markers In Human Caudate Nucleus (HG-U133B) GSE3790	475/735	0.8725361600372399	0.9999975629759688	0	0	0.9171649533999449	0.12505652511414153	MAML2;C2ORF88;WIPF3;ZFYVE28;SCAMP4;KRTCAP2;SYNGAP1;ZC3H12B;FGFR1OP2;RAVER2;AP1S2;BBX;ANKS1B;HES6;RBFOX3;RFX3;ZFYVE21;ARMC8;HDHD2;C9ORF64;GABRG1;DAAM1;EWSR1;RFX7;RFX4;ASPHD2;ATF7;RABL6;CDC42SE1;TTYH3;AASDH;CEP85L;CDCA7;RNPC3;LYPD6;GIGYF2;GLG1;SKA2;BLOC1S5;FAM221A;PRDM16;RSU1;PPARGC1B;PRRT1;GSTM3;PRPF38A;SNAPIN;APOOL;MRPL27;IRF2BP2;EIF2AK4;NETO2;RMDN1;GPR180;HNRNPD;SSPN;HBP1;CDK13;CPEB4;PCDHB7;ZNF131;YJEFN3;FMN2;HIF3A;STON2;TFCP2L1;ARHGAP5;OSBPL11;C1QTNF4;AIFM3;C19ORF12;TEAD1;RSPO4;LIN52;GRAMD2B;IFNGR1;SSR3;NSUN6;SUMF2;F5;ITPKB;GPRC5B;BDH2;INF2;RILPL2;LRRC7;PMP2;PPARA;SLC18B1;DSCAML1;ANGPTL1;CRB1;NBAS;STAU2;DCAF12L2;SYNPO2;PLPPR5;ZNF518A;FIGN;SLC7A2;ADCY5;BCLAF3;FSTL5;UBN2;ADAM23;NCDN;MBNL3;ZNF462;EGLN3;ANKIB1;MBD6;PCGF5;GLYCTK;DAB2IP;SAMD4B;TTC9B;FAM104B;MZT1;SULF2;WDR11;ZNF33A;LYRM2;NFIA;TAOK1;GID8;SERBP1;YPEL1;RPL22L1;CCDC3;TMEM229B;CHRM1;GOLIM4;LTN1;LRRC73;ZBTB20;RORA;MSI2;RORB;DACH2;FAM204A;FAM228B;HID1;SLC25A48;SALL1;RNF19A;PHYHD1;KMT5B;PCDHAC2;NUDT12;SEMA6B;TLE4;KCNH3;ZNF561;DGAT2;ZNF680;FBXO16;RALGAPA2;ZBTB34;DGKZ;MOB3B;DISP1;FOXP1;CLIP3;ACAP3;OBSCN;LIX1;KAT6A;ANAPC4;IQCA1;BRSK2;INO80D;KHDRBS3;GLIS3;AK4;GPATCH2L;NPAS3;SAV1;STK33;CNTNAP3B;PLXNA2;EIF4EBP2;SLC38A9;SLC15A4;AP1M1;ZNF540;ANKRD29;RASL10B;STYX;BTBD7;QKI;CDK6;SON;SP1;RNF182;MDM4;ZNF777;ZNF652;COPS9;DPP10;EIF4E3;ONECUT2;FLT4;CELF5;ARRB1;PTPN23;PIK3C2A;NADK2;PSD2;AP1G1;PHACTR3;ITGB8;ZNF404;SPX;METTL16;ZNF521;CCDC50;PRKG1;TAPT1;COA5;DIS3L2;PLA2G12A;ZFP91;PPM1A;DNAJC1;SLC25A18;ASPH;DNAJC5;RP9;LCORL;ST6GALNAC3;PLEKHH2;SLC24A4;NLGN2;GTF3C6;ZBTB45;PPM1K;CXXC5;ZBTB41;REPIN1;ZNRF1;ZNRF3;RBBP4;ZNF507;FCHO2;NHS;RAB28;ACSS1;FNIP1;ZNF621;PIRT;STOX1;RNF20;MGME1;FKRP;KCNIP2;KRR1;FBXL18;DDHD1;FBXL16;KLF3;PTPN14;RAB10;NIN;MGAT4A;RAB12;SYCP3;PTPN5;SLC25A36;KCNK4;TNRC6B;DHFR2;CPNE5;ULK4;AQP4;CCAR1;SRGAP2C;RPS6KA6;EPC1;FBXO8;SOX6;SYNPO;PAQR8;ESCO1;SCAF11;CMBL;MIF4GD;TMEM170A;TIAM2;STX1B;GAREM1;MTHFD2L;CTXN1;KCTD18;KCTD15;SLC22A3;ZBED9;ADCYAP1R1;HEPACAM;TMEM63C;CWF19L2;NMD3;TMTC1;APCDD1;GMCL1;GSPT1;TTBK1;NLN;ZBED6;RAB11FIP4;B4GALNT4;BCL11B;MAGEE1;CENPVL2;RASSF8;PARP11;GKAP1;WNK2;CREBRF;FBXL3;IGSF9B;RBAK;DCP1B;MON1B;FKBP11;HERPUD2;SLC35F3;CAB39L;GFM2;AP2A1;SPATC1L;EPB41L4B;CNTRL;NCS1;REV3L;KIF1B;PCYT1A;NBPF8;SLC32A1;NBPF11;IL17RD;TMEM150C;ZHX1;IL17RB;PALD1;ENAH;KIF9;PACS1;PITPNM2;FIBIN;WAC;SDCCAG8;AMER2;PAPLN;ZDHHC23;ZDHHC21;FAM172A;GPC6;REM2;RFTN2;LHFPL4;MIB1;DPY19L2;KLHL5;DPY19L4;IL17D;KIAA1958;GALNT15;GOLT1A;POGK;NUCKS1;TATDN3;ARHGAP42;TMEM267;KIF5A;ARID2;TMEM14B;ZGRF1;LIFR;SHISA9;POU3F2;SHISA7;PACRGL;TMEM256;PHOSPHO2;SCN8A;DENND6B;FIZ1;MASP1;CCDC152;ARHGEF26;COX16;USP53;COX15;UBA6;CACNA1C;LTBP3;BHLHE23;SEZ6L2;CACNA1E;CPLX1;PDZD4;RAI1;ARHGAP20;CALD1;ZC3H18;LONRF3;LLPH;QSER1;ACBD5;CRTAP;SYT3;TGFB2;ZFHX3;POU2F1;TBCD;SMAD9;FAM199X;MACO1;KLHL24;CRLS1;SMAD5;SYT7;DIAPH3;PAN3;TMEM237;TCF4;STT3B;BMPR1B;DNAL1;SDK2;MAST4;MEGF10;USP34;C2ORF49;FBLL1;PPP1R9B;ADAL;NETO1;LRRTM1;TRPS1;TMEM107;POLK;RBM17;TGFBR3;LATS2;NDUFS8;IGDCC4;TMEM216;TRNP1;SOWAHA;NAT8L;AGPAT5;SLFN5;CAMK2D;DCTN4;PON2;SELENOK;CYTH3;RASD2;OGFRL1;IGFBPL1;ERICH3;MVB12A;NAA25;MTA3;TTC14;GALNT4;B3GAT2;USF3;FAM167A;PNKD;FMNL2;KANSL1;ERCC4;CXORF38
Down-regulated Genes In Cerebellum Of 10 Mon HD Q175 Mice Vs Q20 GSE73468	1183/1811	0.8734609865057569	0.9999975629759688	0	0	0.9437443956087854	0.1276808910661523	FZD10;TMEM97;ALKBH6;TMEM91;ISLR;NSDHL;HTR7;CYP2D7;MPRIP;CAPNS2;CYP2D6;PRKACG;PPP4R4;RAVER2;CKMT1B;PRKACA;SAMD12;VSTM5;HEMK1;HES6;CACNA2D3;CACNA2D2;UNC5D;OPTC;DDIT3;RFX4;ZFYVE19;ORAI3;RBP1;SPARCL1;ATF7;FAR2;MYL9;PLBD2;NGEF;RABL6;GRID2IP;CFAP61;CRABP2;RETSAT;TTYH2;TTYH1;PDGFB;MRPL17;THY1;PLA2G7;SLC5A5;C12ORF56;CYB5R1;UGT8;LARP1;AFMID;KCNMB2;SYNDIG1;CFAP65;AMZ1;PRELID3A;ZBTB7C;PRRT1;NGFR;CFAP74;GSTM1;COL24A1;CYP4F2;EDEM2;PBX2;C20ORF27;CYP4F8;GRIN2B;FAM135B;FXYD3;FAT2;SFXN4;SFXN5;GSTM5;ANXA8L1;GPR26;KCNC2;UCMA;PIGQ;TMEM52;ARHGAP5;ARHGAP4;JPH2;ATIC;HEY2;STUM;APPL2;CGNL1;CHST8;MYBPC3;DUSP5;RMI2;GPR37;MYOC;SPHK1;MYOF;RIPK4;SLC39A11;SLC39A13;EMP2;SLC39A12;ELOVL7;MANEAL;TMC4;GPRC5B;MMP15;OAF;MMP17;KCNMA1;CDC42EP2;TMEM106C;SLC29A1;CRYAB;GPRC5C;MDFI;SLC29A3;MYRF;DMAC2;IDUA;SYNPO2;KCNA2;KCNA6;SNX33;FSTL4;SLC7A3;GLRA1;PRR14L;GBX1;PLAGL1;ADAM23;CARNS1;MICALL1;C11ORF49;ZNF467;RIC3;EGLN3;MBD6;ATRNL1;CKMT1A;STAT2;BBOX1;WNT7A;TMEM62;VWA3A;PLXDC1;SPSB2;TTLL5;FABP5;TTLL3;CENPJ;SHKBP1;CCDC3;ADGRL4;ADGRL2;NOMO3;ALDH1L1;KCNG4;RASL11B;PDCD7;NAB2;GPR63;HR;FADS2;FADS6;NUDT18;NEK2;ZNF687;TNFRSF4;FADS1;NOMO1;NOMO2;PPP1R16B;C11ORF87;SLC38A1;FBXW5;KCNH7;CNPY1;SRCIN1;TUBA4A;SLC9A3;FRMD5;MAG;JAML;SMO;MAPKAPK3;LIX1;MAL;PKP4;ROR1;PVALB;TMEM121B;NREP;FBXO40;SLC9A3R1;SNN;NDOR1;MOBP;ZKSCAN8;BMF;HACL1;SLC38A3;TXNDC5;HHATL;TMEM120B;SDF2L1;NEK5;GFPT2;QKI;PTPRB;TMIE;OGN;MYCBPAP;ACO2;SLC49A3;MIPEP;PIWIL2;ST6GALNAC2;ITGB4;FLT3;SH2D4B;DYSF;FHL2;ARRB1;ELFN2;TSPAN11;IQUB;ITGB7;SPX;EDIL3;GRID2;TRIM62;NRG1;ADAMTS20;PARD3B;LRTOMT;TMBIM1;TRIM59;BCAT1;SPACA6;CNTNAP5;ITIH5;ITIH3;ITIH2;SHCBP1L;LRP5;LRP4;PBXIP1;SRL;ZBTB40;SLC25A29;NNAT;E2F1;LRRC8A;MICALCL;SLC25A22;E2F7;SLC25A25;NTRK2;COL26A1;LINGO4;MYO10;KCNJ9;CABLES1;FOXJ1;HTR5A;TM6SF1;BAIAP2;BICC1;REC8;APLN;MYO1D;TSPAN15;NELL1;TSPAN14;PC;SYT12;USH1G;SYT10;TSPAN18;TRIM36;PTPN5;AHCYL1;LPGAT1;CERK;CPNE5;CPNE6;ULK4;DNHD1;NUBP2;RASSF2;ADGRA2;PIEZO1;THSD7A;KIF21B;MFSD2B;EPHB3;EPHA4;PAQR6;ST6GAL1;ARMT1;MIA;KCNK13;MMD2;ASRGL1;STX1B;SOAT1;PPP1R3C;CRISPLD2;KCNQ2;KCTD13;KCNQ5;KCTD12;MXRA7;EPHA2;GRB7;PLEKHD1;FBF1;KALRN;NEU2;NKAIN1;NKAIN4;SEC14L4;DYM;ST8SIA5;KCNN2;TSPAN2;A2M;RIMKLB;RAB11FIP4;NTNG1;CTSA;FER1L5;ST8SIA1;TNFSF12;IQSEC3;IGF2;DCLK3;NBEAL2;HSPA12A;PNMA8B;C7ORF61;PEX5L;PPP1R1A;TH;ID2;MYO5C;PPP1R1B;ID4;ID3;PEMT;INTS7;RGL3;CALR;RGL1;MON1B;TP73;PTPRT;PTPRU;PPP1R17;DHRS11;CCDC120;TMEM151B;DIRAS2;GRIK3;SLC7A14;GRIK4;PTPRM;GRIK1;CTSW;DOC2B;SLC7A10;ACTR1A;CRTAC1;HYAL1;NCS1;SDF4;KIF1C;SPTAN1;APOBEC2;MME;CCDC113;SEBOX;MMEL1;ANO4;SORCS3;KIF6;MRPS6;SORCS2;TMEM150C;CNKSR2;MN1;KIF9;VSNL1;PITPNM3;KIT;PITPNM2;ARHGEF2;MFGE8;NAPA;TAGLN;GBA;PRICKLE2;PRICKLE1;CAMKK1;CAMKK2;ALS2CL;MGAT5;CREG1;GPC6;CD55;MICA;MICB;IL33;PNPLA7;MOG;SORT1;GAD1;C9ORF116;PLEKHA7;KITLG;TTC8;NUDT8;XK;GPAM;NLRP10;KCNS2;KCNS3;STK17B;CCNG1;ESYT1;PRDM7;PLVAP;PRDM9;RTKN;CCDC169;WWC1;CCDC168;INPPL1;MSMO1;KLHL34;OGDHL;JADE2;CYP46A1;ACRBP;TMEM266;FAM174B;ENPP4;CCDC163;RGS8;PAMR1;CARD10;CCDC153;SCARA5;SLC30A3;CCDC159;PCOLCE;TMEM250;MUC3A;POU3F2;GRIP2;DHDDS;PCP4;GPANK1;DOK3;MAP7D2;ODF3B;RPP25;SIDT2;ARHGEF26;CCDC148;NXPH3;CCDC146;SLC1A2;SLC41A1;MRO;SLC1A5;NDRG2;SLC1A6;ACACB;MCHR1;NDRG1;GRK3;KCNV2;EBP;GRK5;SNTG1;DHRS7B;CHAD;PACSIN2;PACSIN3;CYTL1;CACNA1S;PRODH;MORC2;WNT3;ARHGEF33;ZFHX3;ARHGEF37;RARRES2;INHBB;SHISAL1;MT3;SYT7;BMP6;TMEM231;PAN2;GNAL;NAT8;AJM1;COL5A1;UBXN10;FGF18;ALPL;CNTN3;PYROXD2;AMOTL1;MELTF;OSTN;FGF11;SDK2;FBN1;EDA;TNFAIP6;MAST4;LAMC3;MAST3;TNFAIP2;ATP2A3;ATP2A2;TAZ;PHTF1;PITPNC1;SIRPB1;GRM3;GRM2;ARMH4;GRM4;CA4;CA7;DACT2;MYO18A;MLST8;ZNF385C;CFAP46;CA9;CA8;GGACT;DACT1;CFAP44;YWHAH;SUN2;DNAI2;NAT8B;TTC34;CFAP52;CAD;PLA2G4C;C4ORF47;HUNK;ABHD14B;ABHD14A;GPCPD1;ADGRF2;EPN3;CFAP100;ALS2;ELF3;TBC1D4;ACOX1;ADGRF4;CDHR3;CHI3L1;CDHR4;ZMYND10;NAT8L;INA;SAXO2;SCN4B;DNAH3;CCDC189;DNAH1;CCDC187;DNAH7;DNAH6;DBX2;RSPH9;CLCN2;PTHLH;CYTH3;NWD1;NWD2;SV2C;PDLIM2;MARVELD2;CBS;CNR1;CLMN;SPOCK3;DCDC2B;SLIT1;PTK2B;RALY;EPS8L2;SLIT2;DNAI1;HSD3B7;TTC12;EYA2;CCK;ZIC4;ATP2B2;SLC50A1;S100B;SOD3;TTC16;MAPK12;HS3ST2;SOD1;SBK3;RSPH1;PNKD;TEC;SBK1;FAM131B;CCDC170;ASB2;SNTB1;BNIPL;CNTFR;CNTF;PATJ;GABPB2;FRMPD3;TMEM200B;FRMPD4;WIPF3;MRGPRF;DMP1;SLC4A1;ABAT;STMN4;SLC4A4;ENO3;NYNRIN;GJA1;MSANTD1;STMN1;FDXR;PIP4K2A;CMKLR1;ADGB;GAMT;TSPYL2;CHIA;SERPINF1;PRKCD;SYTL1;IFT80;KNSTRN;GANC;UNC13D;KIAA1217;BCAM;ADCY9;DAAM2;MAP1A;TYRO3;TARS2;PRR18;ZNF398;CDC42SE1;C1ORF198;CFP;LDHB;PLAC9;GJC3;GALR1;LDHD;ST3GAL4;SERPINH1;CEP72;ST3GAL5;ST3GAL1;ST3GAL3;DNAH11;AFAP1L1;DNAH10;MCAM;SLC16A11;A1CF;FA2H;SLC6A6;CPEB1;GJB1;TCN2;SLC6A9;GPR180;GIPC2;OGDH;PLCH1;PPT2;CDK14;RSPH10B;RET;PYGB;GABRB1;NRSN2;BTG1;ELN;GPT;PYGM;CSAD;ABCC12;GLI2;TRIM9;ZCWPW1;AIFM3;CATIP;C16ORF72;ADAMTSL4;TRIM2;RBPMS2;ANXA6;ANXA8;LDLRAP1;TIMP4;GARNL3;SERPINB1;CLUH;PLLP;WDR31;AEN;SERPINB6;GCHFR;ITPKB;TMEM179;INF2;IVD;ITPKA;GAS7;HBEGF;GRAMD1C;GRAMD1B;NBAS;ASAH2;ANKRD55;PLPPR5;ADCY1;FGD5;SLC17A9;CHN2;OLFML1;RHO;METTL7A;WWOX;RSPH4A;GSN;SERPIND1;WHRN;GSS;MCF2;RFLNB;NR1H3;TUBB4B;TUBB4A;AGT;GNMT;AGBL4;GATM;ADM2;NFIC;AGBL2;PLP1;COQ8B;COQ8A;EEF1AKMT1;TMEM229B;CHRM1;CLSTN2;RAB3D;FAM107B;LAMP5;CDH6;RPH3A;RIMS4;LAMP1;GRB14;TNN;PHYHD1;SLC39A2;CSGALNACT1;COL27A1;IGFBP5;MAMSTR;IGFBP3;ANKRD45;TTC21A;CYS1;SYPL2;TEX2;DGKZ;PGF;PYGO1;OBSCN;RAB37;CLIP4;DGKH;CEP104;IQCA1;SEMA7A;ITPR1;ILDR2;ABHD6;AK5;AK7;VTN;PITRM1;BAG3;MUSTN1;BTBD3;NACC2;TCP10L2;CD300LD;TPPP;CD300LF;SRGAP2;PLTP;SRGAP1;PLXNA4;DRD5;FN3K;SLC37A2;WFS1;ESRRB;GLMP;DHCR24;ESRRG;CYP4F11;ABHD15;REEP4;REEP2;PLXNB1;DRC3;LHX9;TUBA8;OSCP1;SLC48A1;GAL3ST1;PLEKHF1;ANKRD33B;DAGLA;BNC2;SYCP2;DUSP19;SYNE4;DNALI1;PIK3C2B;ADAMTS4;PAGR1;PSD2;PSTPIP2;EFHD1;HMGCS2;PRKG1;TPRN;METTL17;CR2;HMGCS1;GPX3;LANCL1;KCNAB2;VSTM2A;ASPA;MCM2;SLC24A2;SLC24A4;SMARCD2;CATSPER2;SMARCD3;LUZP1;SEMA3C;WBP1;CLEC2L;GLS2;ARPC4-TTLL3;NLRC3;NDNF;PRR5L;KIAA1210;SEMA3F;MRM1;THSD4;DNAJB2;MROH1;MROH7;ACSS1;CACNG2;PLEKHH1;SEMA4A;KCNJ11;SPAG5;KCNIP2;SPAG6;PLCL1;PTPN13;TPCN1;P2RX6;P2RX5;NFASC;FRAS1;CROCC;MGAT4B;CCDC63;PFKM;MYORG;RSC1A1;SLC46A1;SPARC;VIPR2;HDAC10;FAM89A;ZMYND8;AQP4;PKD2L1;ANTXR1;KIAA0930;C10ORF71;EDNRB;RPS6KA2;HABP4;SYNPO;PDK2;TNS2;TNS1;SLC6A19;SLC6A17;COG4;SLC6A13;MTUS2;SLC6A12;SLC6A11;P3H3;CPT1B;MIF4GD;CYP27A1;TIAM1;PAPPA;TTLL11;DNA2;TLN2;NBL1;TELO2;CDS1;NECAB2;PTGFR;SLC22A6;SMIM5;HEPACAM;SLC22A2;IGSF1;SMIM1;MTTP;GSKIP;TMTC1;CRHR1;KLK6;STRIP2;STC2;CMYA5;MAP7;FAM43B;SPTBN2;NTSR2;DTNB;BCL11A;STAC;TMEM50B;PDE2A;PARVB;GNG13;PM20D1;CYP2S1;CORO6;TDGF1;COL18A1;TENM3;SLC44A1;GFM2;MAGT1;SGF29;GABRR2;SIPA1L1;SH3PXD2A;DNER;SH3PXD2B;ZMYM6;KIF13B;PSD;MANBA;PRMT8;RHOG;GFRA2;ZDHHC14;CLDN10;SCNM1;CCKBR;PACS2;TNNT1;CEACAM5;MMP23B;VWA1;RDH5;ALDOC;FAM20A;DNASE1L2;VGLL4;VWA7;TOR4A;TNXB;AMIGO1;AMIGO2;GDPD2;ZDHHC24;GDPD4;RFNG;PHYHIP;WIF1;LY6G6D;MPZL3;GABRD;CORIN;MPZL2;LMLN;GDF10;SVIL;GDF11;MPP4;GBF1;ERBIN;STAC3;COLQ;ETNPPL;TPPP3;STAC2;VWC2;COPG1;RIPOR2;GALNT14;AMY2A;GALNT16;AMY2B;GALNT15;SIRPG;HDLBP;CCDC28B;AMOT;ARHGAP42;FPGT;SIRPA;SVEP1;PDE8A;CHRNB4;IL11RA;LMO4;AMY1A;PUS1;AMY1B;AMY1C;SPNS2;NPY1R;TOMM34;ANXA11;ATP1B3;LIFR;ATP1B2;SHISA7;PRSS53;SHISA6;TUFM;PDIA4;SELENON;SELENOS;SELENOP;CERCAM;TIMELESS;ABCG4;SCG2;STEAP2;JCAD;FBLN7;CHRNA3;TEDC2;AKNA;H6PD;USP54;CABP2;FBLN1;CABP1;LTBP3;SEZ6L2;FBLN5;DNAJC28;CPLX3;ARHGAP20;TMEM125;HRH3;UBB;MAN2A2;PODXL;TMEM129;CDH23;LONRF3;MYH11;STAP2;GAS2L2;RSPH10B2;SPECC1;RAP1GAP2;SMAD3;LRRC75B;EPHX2;EPHX1;SMAD9;SSC5D;ARHGAP24;ARHGAP31;DAO;FGFR3;FGFR2;MEGF10;MEGF11;HAPLN4;HAPLN2;DBP;HEPH;VWC2L;TMEM109;NOS1;ABCC4;CAMK1D;DESI1;IQCC;PPP2R5D;MYRIP;SENP2;SENP3;IGDCC4;PEAK1;RNF207;ALDH1A1;CDH12;COL6A3;DNASE2;PDE5A;HCN4;STOML3;STOML2;HLF;PERM1;CAMK2A;LCAT;ATP1A2;CFAP206;U2AF1L4;RASD2;ACAN;ERBB3;NT5DC3;LRIG1;S1PR1;LURAP1;OPCML;LGI4;CMTM5;LGI2;USP28;DLK1;DES;SCD;PMP22;RGS10;PDE7B
Down-regulated Genes In Cerebellum Of 6 Mon HD Q175 Mice Vs Q20 GSE73468	860/1321	0.8743231168727775	0.9999975629759688	0	0	0.9353789801093264	0.12562632901014043	ARAF;RBPJ;TMEM91;NSDHL;CAPNS2;DPYSL2;NDST4;PRKACG;FGFR1OP2;SMCO3;CKMT1B;PRKACA;VSTM5;MEF2A;UNC5D;RFX4;RUFY2;CDIP1;SPARCL1;ATF7;TMEM126B;NGEF;PLBD2;TTYH2;TTYH1;MRPL19;FPR1;BAZ2A;THY1;PLA2G7;SLC5A5;FAM221B;C12ORF56;HPX;UGT8;LARP1;PDGFD;COX3;COX1;PRELID3A;CFAP74;PRPF38B;GSTM1;PRRT2;COL24A1;EDEM2;CS;FXYD3;FAT2;FERMT2;SFXN5;GSTM5;KCNC2;PIGQ;APPL2;CGNL1;STUM;MYBPC3;UPF2;DUSP5;DFFA;RMI2;GPR37;KCND2;DUSP1;MAMDC2;TMC7;MRPL48;SLC39A12;TMC4;GPRC5B;MMP17;CDC42EP2;PIGG;SLC29A1;CRYAB;GPRC5C;SLC29A3;MYRF;COL11A1;KCNA1;LRRC17;KCNA6;SNX33;PTGS2;GLRA1;NRAS;PROKR2;SRPX2;PRR14L;ADAM23;CARNS1;MICALL1;C11ORF49;HAS3;ZNF467;RIC3;SLC16A1;CKMT1A;STAT2;TMEM62;ASPRV1;PLXDC1;TTLL7;TTLL5;GID4;TTLL3;SHKBP1;CCDC3;ADGRL4;ADGRL2;KCNG4;RASL11B;PDCD7;NAB1;NAB2;HR;RORB;FADS6;SLC25A42;ZNF446;ZNF687;FADS1;NUDT12;ZNF442;KCNH3;C11ORF87;SLC38A1;EIF1AY;KCNH7;CNPY1;GPR75;SRCIN1;FOXP2;TUBA4A;NPAS4;OLFM1;FRMD5;MAG;DMTF1;JAML;MAPKAPK3;SMO;LIX1;MAL;PVALB;LRRC58;ATP8;ATP6;UBFD1;NREP;LRRC55;FBXO40;ATXN1;NDOR1;MOBP;ZKSCAN8;SMYD1;BMF;ZKSCAN4;SOCS4;FBXO33;QKI;IGSF11;SP1;LCN2;ACO2;ZNF652;PIWIL2;SNAP25;SH2D4B;RASGRF2;ARRB1;ITGAL;NXT2;TSPAN11;NADK2;ARL5B;FUNDC1;ME1;ITGB8;ITGB7;SPX;ARL5A;EDIL3;SNAP29;UNKL;GRID2;SMIM17;TMEM255A;NRG1;MSL1;LRTOMT;TMBIM1;BMP2K;TRIM59;BCAT1;SPACA6;CNTNAP5;ITIH5;PPP1R15A;ITIH3;SHCBP1L;LRP4;SRL;CCDC85A;TP53INP2;FCHO2;LRRC8C;MICALCL;SLC25A23;E2F6;SLC25A25;CTHRC1;NTRK2;PRRX1;TM6SF1;APLN;TM6SF2;TTC39B;MFSD14A;MYO1D;MYO1E;NELL1;SYT12;TRIM39;USH1G;TSPAN18;ZNF616;MDGA2;PTPN5;CPNE8;AHCYL1;LPGAT1;TMEM41B;CPNE6;CCP110;DNHD1;ZDHHC6;RCBTB1;C4B;LGALS4;C4A;CCDC91;THSD7A;MFSD2B;TMPO;EPHA4;PAQR6;ST6GAL1;KCNK13;ENTPD7;MMD2;ASRGL1;FNDC5;STX1B;PPP1R3C;SOAT1;KCNQ2;TRIM16;RIN1;A3GALT2;CTXN1;EPHA2;PLEKHD1;EPB42;NEU2;TGOLN2;ST8SIA4;ST8SIA5;TSPAN2;A2M;RIMKLB;ST8SIA1;ST8SIA2;TNFSF12;IQSEC3;IGF1;HSPA12A;ACER2;PEX5L;ID2;PPP1R1B;CYSTM1;INTS7;RGL1;TP73;PPP1R17;DHRS11;TMEM151B;GRIK4;PTPRM;DMBX1;NCS1;UTP14A;CTSB;UTP14C;GAB2;ANO4;SORCS3;SORCS2;TMEM150C;CNKSR2;TOX2;VSNL1;CSDE1;CD44;NAPA;PRICKLE2;NEXN;FITM2;CAMKK1;CAMKK2;ALS2CL;CREG1;MGAT5;RELT;IL33;SORT1;GAD1;CRIPT;GAD2;ND4L;PNMA2;CFAP157;PLEKHA7;TTC8;NUDT8;XK;PNPLA3;GRINA;OTUD4;PRDM7;SH3GL3;PLVAP;PRDM9;ZFAND4;CCDC169;CCDC168;BUB1B;CCER2;MSMO1;OGDHL;JADE2;ACRBP;ETS1;TEKT5;SH3GL2;EOMES;TMOD4;TMOD3;TMEM250;MUC3A;POU3F2;TMEM252;ADAM19;PCP4;MAP7D2;SIDT2;NDRG3;CCDC148;TCF7;SLC1A2;SLC41A1;NDRG2;NDRG1;RASGRP3;GRK3;SNTG1;PACSIN2;CACNA1S;NXPH1;MFAP3L;ZFHX3;ARHGEF37;SHISAL1;EVX2;SYT7;TMEM231;PAN2;GNAL;NAT8;TMEM236;CNTN3;GCLM;FGF12;FGF11;SLC35E2B;SLC35E2A;MAST4;TNFAIP6;ATP2A2;PITPNC1;SIRPB1;ADGRE1;ARMH4;GRM4;UBE2Q2;CA4;CA9;GGACT;YWHAH;DNAI2;C4ORF47;SHROOM2;ABHD14B;TENT5A;EPN3;UBE2R2;TBC1D5;ADGRF4;CCDC190;NAT8L;CFAP53;INA;SAXO2;SCN4B;RALA;RNF4;CYTH3;PDLIM2;SV2C;MARVELD2;CLMN;CNR1;SPOCK3;CLVS2;HSD3B7;TTC12;EYA2;MAPK12;TTC16;HS3ST2;SBK3;PNKD;UFM1;TEC;FAM131B;GLA;BNIPL;CNTF;GABPB2;FRMPD3;SERPINE2;WIPF3;ABAT;GPATCH4;SLC4A4;GJA1;MSANTD1;STMN1;RPL35;CMKLR1;GAMT;TSPYL2;CHIA;MBNL2;SERPINF1;PRKCD;IFT80;KNSTRN;GANC;UNC13D;GABRG1;KIAA1217;DYNC1LI2;DAAM2;TYRO3;PRR18;CDC42SE1;PHYHIPL;SLAIN1;VPS26B;RNPC3;GJC3;CEP72;GSG1L;SSR1;ST3GAL5;KIAA0319L;ST3GAL1;PROM2;CDK19;DNAH11;DNAH10;MCAM;IRF2BP2;SLC16A11;UPF3B;SLC16A10;FA2H;SLC6A6;SQLE;CPEB1;SLC6A9;OGDH;PPT1;CEP83;CDK14;CPEB4;GSDME;RET;RSPH10B;NRSN2;BTG1;SLC6A2;ABCC12;ZCWPW1;AIFM3;C16ORF72;C1QTNF1;ADAMTSL4;TRIM2;ZNF280B;PEA15;LDLRAP1;TIMP4;DENND2D;GRAMD2B;SERPINB1;PLLP;NUTF2;FAM126B;FAM126A;GNL3;ITPKB;TMEM179;ZEB2;PLCB4;PLEKHO1;ZNF597;GAS7;HBEGF;GRAMD1B;ASAH2;CLDND1;TRIM16L;ANKRD55;PLPPR5;PRUNE2;FIGN;ADCY1;SPTY2D1;ADCY7;APOLD1;ERMP1;SLC17A9;CHN2;RHO;SLC17A6;C16ORF96;SERPIND1;GABRA5;MCF2;RFLNB;PRSS35;TUBB4A;AGT;GATM;RNF149;AGBL2;PLP1;TMEM229A;CHRM2;CLSTN2;ABHD12;LAMP5;ABHD10;RIMS4;LAMP1;CFL2;SLC39A2;PHLDA3;COL27A1;IGFBP5;MAMSTR;SYPL2;TEX2;MOB3B;PYGO1;RAB37;CLIP4;ND1;ND5;ND4;CSF1R;ND6;SEMA7A;ABHD4;CBFB;AK4;AK5;NEUROD1;HMBOX1;BTBD3;NACC2;CD300LB;CD300LD;TPPP;CD300LF;SRGAP2;SRGAP1;PLXNA4;MCL1;ANKRD34A;SLC4A10;DHCR24;ESRRG;REEP4;REEP2;CYTB;TUBA8;OSCP1;SLC48A1;ANKRD33B;PLEKHF1;RNF13;SRXN1;CCDC47;SYNE4;PIK3C2B;ADAMTS4;PAGR1;PSD2;EFHD1;ADAMTS9;PDCD6IP;GPX3;ZFP91;SAPCD1;ASPA;ZNF750;NLGN3;SLC24A2;NFAT5;SMARCD3;NUFIP2;SMPX;GLS2;ARPC4-TTLL3;NLRC3;CYP3A4;MRM1;CYP3A7;ETFRF1;FNIP2;PLEKHH1;SEMA4A;CYP51A1;TPCN1;NFASC;P2RX5;ZGLP1;CCDC63;MMACHC;PFKM;CBLN2;SLC46A1;SPARC;VIPR2;AQP4;PKD2L1;KIAA0930;EDNRB;RPS6KA2;SYNPO;C3ORF14;PDK2;SLC6A17;ARRDC3;EBF1;EBF3;SLC6A11;CPT1B;UHMK1;PAPPA;SIK1;DNA2;NECAB2;HEPACAM;MTTP;TMTC1;TRMT2A;CRHR1;KLK6;STRIP2;DPH6;STXBP6;NTSR2;SRPK3;BCL11B;STAC;PDE2A;PM20D1;STAR;CORO6;CREBRF;SLC44A1;SLC35F1;MAGT1;LIMD2;SIPA1L1;SH3PXD2A;NKIRAS1;KRT26;DNER;SH3PXD2B;PRMT8;RHOG;GP1BA;GFRA2;NME1;CCKBR;MPPED1;RPUSD2;FASTKD5;ALDOC;TLR3;VWA7;AMER1;AMIGO1;AKAP7;GDPD2;GDPD3;KIAA0513;DZANK1;APBB2;MPZL3;GDF10;GDF11;GINS2;MTX2;ERBIN;STAC3;MPP6;COLQ;ETNPPL;KBTBD3;PDP1;TJP1;MPHOSPH9;SPCS2;STAC2;COPG1;KIAA1191;AMY2A;GALNT16;AMY2B;GALNT15;NRK;POGK;SIRPG;HDLBP;MANEA;PVR;EME2;FPGT;NUSAP1;SIRPA;SVEP1;PDE8A;CHRNB4;AMY1A;AMY1B;LMO3;AMY1C;SPNS2;TOMM34;ATP1B3;ATP1B2;TMEM130;SHISA7;PDIA4;SHISA6;TUFM;KCTD9;PHOSPHO2;TBL1XR1;SELENOP;CERCAM;FAM161B;SCG2;STEAP2;CHRNA3;CABP2;CPLX2;NTS;SEZ6L2;FBLN2;FBLN5;ZFP36L1;ARHGAP20;DPP6;HRH1;NPC1L1;PODXL;TMEM127;STAP2;RSPH10B2;HSPA9;ACBD5;CBX5;EPHX2;ACSF2;DNAJC18;NR4A2;NR4A1;EFNA3;SRPRA;FGFR2;MEGF11;LRRC74B;SLC2A3;HAPLN4;HAPLN1;TMEM104;LRRTM4;VWC2L;NOS1;KLF10;EGFL7;CAMK1D;DESI1;AKTIP;CYP3A43;ABCC9;IQCC;PPP2R5D;SENP2;TGFBR1;LATS1;IQCK;PEAK1;ALDH1A1;DNASE2;EGFL8;HLF;C2ORF68;PERM1;CAMK2A;ATP1A3;ATP1A2;SELENOI;RASD2;ACAN;ERBB3;S1PR1;LURAP1;MUC6;OPCML;TMEM30A;USP28;SLC4A8;DES;GNPDA2;SCD;CXORF38;PMP22;SPRY3;C2ORF72
Up-regulated Genes In Cerebellum Of 6 Mon HD Q140 Mice Vs Q20 GSE78270	937/1438	0.8749053875506194	0.9999975629759688	0	0	0.9375500051336989	0.1252937392102983	TDRKH;USP6NL;ATF2;C5ORF24;ZFYVE9;ZNF292;ITSN1;ALKBH8;PREX2;PREX1;LSM11;MPRIP;DPYSL5;PPP4R4;ZC3H12B;RAVER2;BBX;MEF2A;MEF2C;RBFOX2;CACNA2D1;ZNF281;CACNA2D2;RC3H1;UNC5C;DICER1;UNC5D;HPCAL4;EML6;RFX7;TCEANC2;ATF7;CLOCK;CGGBP1;GRID2IP;ZNF275;MYNN;BAZ2A;SLCO5A1;NYAP2;GIGYF2;RNF214;LARP1;PCNX2;RNF216;SYNDIG1;CADM3;CREBBP;ABCA5;CADM2;TIPARP;PBX3;BTBD11;NETO2;L1CAM;GRIN2B;PBX1;STRN;GPR22;LRRC4;SNX12;ARHGAP5;OSBPL11;ARHGAP6;JPH1;EEA1;NHSL2;MED13;B3GALT1;DLGAP1;DUSP4;KCND3;ELOVL6;DUSP6;DDB1;F8;KCNMA1;PIGK;PIGG;PAFAH1B1;SAMD5;SAMD8;FAXC;KCNA3;SLC7A1;FAM117B;FSTL4;SNX27;ADAM23;DMD;RICTOR;CSMD3;CSMD1;ZSWIM5;PMS1;ZNF462;MBD5;ANKIB1;RIC1;ATRNL1;KCNB2;TRAPPC10;PLXDC2;PLXDC1;TTLL5;FABP7;TAOK1;PKN2;ADGRL2;FRYL;LGR4;ADGRL3;NOMO3;GOLIM4;GPR63;RORA;FBXO21;FRY;SLK;FADS6;KPNA6;MAP3K9;NOMO1;KCNH1;MAP3K5;NOMO2;ZNF442;PPP1R16B;SLC38A1;KCNH5;EIF1AY;VPS33A;ZBTB38;FOXP2;SLC9A3;SLC9A9;RAD54L2;UTRN;ANAPC1;GRIA1;LRRC58;GRIA2;TNFRSF11B;UBFD1;BCL2L11;EIF4EBP2;NPTX1;LRRC4C;SOCS4;FAM205C;FBXO30;IGSF10;MFHAS1;PTPRE;GNL3L;LRCH1;SP1;DMXL2;SP3;CNTNAP2;CRYBG3;FLT3;CELF2;LRRK2;ARRB1;ELFN2;ME3;ERC2;DIS3L2;CERS4;GRID2;PPP1R12A;GRID1;TMEM255A;TNFRSF18;ATRX;ITGA1;VPS13D;VPS13B;KSR2;ATRN;IL1RAPL1;LCOR;ITGA6;SMCR8;PPP1R12B;SLC25A12;CNTNAP5;CNTNAP4;ITIH5;GTF3C4;PPM1L;PPM1H;SRL;CECR2;ZNRF2;ZNRF3;SLITRK2;SLITRK1;SLITRK4;ATXN1L;SLITRK3;SLITRK5;CNNM2;SLC36A4;TRIM44;LINGO2;LINGO4;PPP1R14C;SLC12A5;GPKOW;MYO10;PCDH9;FOXJ3;KIAA1549L;SYT14;KIAA0232;TM6SF1;SORL1;TMPPE;NELL1;SYT11;SYT10;MDGA2;PTPN4;MDGA1;TRIM33;PTPN3;SMARCAL1;LPGAT1;HHIP;ZDHHC2;CRKL;CYB5D1;KIF21B;THSD7A;EPHB2;SLC12A6;SCAPER;CALN1;SCN1A;EPHA4;PAQR9;EPHA7;LIMCH1;SCAF11;ANK2;ANK3;THAP2;GAREM1;ADGRB3;ULK2;KCTD12;CCDC82;EPHA3;ADCYAP1R1;PCDH10;TMEM63C;PCDH15;KALRN;GSPT1;MED12L;PCDH17;DHX36;HIVEP1;HIVEP3;KCNN3;ARSB;PAG1;RAB11FIP4;FAM9B;FAM78B;LRRN3;FAM9C;ST8SIA1;RANBP17;DCLK2;MYO5A;BRI3BP;WNK3;LRRN1;NOL10;INTS6;INTS12;PCSK1;GRIK3;SLC7A14;PTPRM;GRIK1;MIA3;DOC2B;AKAP12;PPP3CB;AKAP11;DHX15;REV3L;KIF1B;KIF1A;MUC15;SPTAN1;NCOA1;PBRM1;ZFR;RGMB;SORCS3;SYN3;ANO5;SYN2;ZHX1;ANO3;RNF144B;ARHGEF9;GAN;NCOA7;NAPB;INPP1;SATB1;GPALPP1;XIAP;HSD17B7;MFSD4A;RELN;MGAT5;GPC6;DYNC1I1;CAP2;PNPLA8;GAD2;PCDHB14;ND4L;PCDHB12;PCDHB11;MIB1;KLHL9;TTC9;ITCH;KITLG;GPAM;KCNS2;STK17B;KIAA1958;FHOD3;NARF;JADE1;NR3C2;TBC1D32;CAPN5;TBC1D30;EP300;DENND5A;ARID2;RGS8;RGS9;RAG1;KIRREL3;PDGFRA;MMGT1;TMOD2;ADAM10;CASK;DNAJB14;UBE4B;TANC2;ERN1;TANC1;TMX4;SCN8A;WDFY3;DDX6;UTP25;UBA6;CACNA1B;CACNA1A;CACNA1D;PDS5B;RASGRP1;ACACA;TMEM241;CACNA1G;VCPIP1;BRINP1;KIF3B;SNTG1;PIBF1;CNTLN;MFAP3L;ARHGEF33;SYT2;AUTS2;SYT1;ARHGEF38;KLHL28;NUP153;KLHL24;FGF14;GNAL;APPBP2;CNTN1;PHF14;PHF13;CNTN3;MANSC1;TCF4;AMOTL1;CNTN4;DYRK2;CHD7;HP1BP3;ATP2A3;ATP2A2;MTR;PPP1R9A;SOBP;AFF4;AFF1;GPHN;TTC28;RB1CC1;CA8;ARMH3;RBM33;ARHGEF11;ARHGEF12;PDPK1;C4ORF46;ETV1;NAV1;ETV3;MASTL;ELF1;LMBRD1;LMBRD2;NAV3;SPOPL;AGPAT5;LAMA2;DNAH6;TGFBRAP1;RNF6;TAF1L;HMGCR;ADD3;ATP2C1;CLCN3;NT5C2;CYTH3;ACVR1C;SV2C;SV2B;CLMN;SV2A;SPOCK1;MTA3;ARFGEF1;ATF7IP;ARFGEF2;TPBG;ATP2B3;ATP2B2;ATP2B1;WARS2;CLCN5;CLCN4;ASB3;TAF3;MBTPS2;FRMPD4;MYT1L;RAPH1;DCAF5;ZXDA;GPR176;SCN11A;ZMIZ1;ZXDB;VPS35;DIP2C;VPS36;ANKS1B;DDX17;NUP214;UNC13C;MBNL2;PRKCB;ARMC8;GABRG2;HCFC1;KIAA1217;DAAM1;GPR161;HECW1;MAP1A;MAML3;NHLRC2;NUP98;ASTN2;ASTN1;HIF1A;GLG1;FLRT3;SLC19A3;ZNF148;ZNF382;RDX;THAP12;PRRC2C;ELL2;PRRC2B;SLC16A14;PCDHB2;TOLLIP;HNRNPD;PCDHB6;PCDHB5;CHRFAM7A;CDK13;CPEB3;XKR4;PCDHB8;ATG2B;CDC42SE2;CPEB4;PCDHB7;RET;GABRB2;SETD7;CHM;TCF20;FMN2;STON2;PHF6;WDR44;ADAMTSL1;TRIM9;DSTYK;MRC1;ELOA;RNF150;GPRASP1;ELMOD1;WDR33;FAM210A;NCOR1;PLCB4;HEATR5B;EXOC6;PLCB1;EXOC2;GAS7;RNF165;GRAMD1B;PLPPR4;HSPA13;TM9SF3;FGD6;NSD1;NSD2;ANKRD52;ANKRD50;GPR155;GPR158;GABRA2;HIPK1;HINFP;FILIP1;DGKG;SEMA5A;RAB3C;UHRF1BP1L;ATP8A2;ATP8A1;DGKB;CTNND2;TNC;CDH8;SLC8A1;CDH7;FAM107B;RIMS2;DACH1;DEPTOR;RIMS3;CDH2;TNR;MACROD2;LARGE1;ZNF565;CEP135;USP6;RALGAPA1;RALGAPA2;SEMA6D;MAGI2;FRMD4A;FAM91A1;LEMD3;DISP2;PYGO1;ARMCX4;RAB30;KAT6B;KAT6A;CLIP4;MADD;ANKRD40;PGR;TNIK;DGKH;ZNF551;BRSK2;MINDY2;TNKS;ITPR1;ITPR2;UBR3;BAG4;HMBOX1;BTBD3;TTC21B;PLXNA2;CD300LD;CD300LF;SKIL;SRGAP1;PLXNA4;IMPG2;MAP2K6;TMEM132D;TMEM132C;ATP8B2;FANCM;CEP350;SLC4A10;BTBD7;SYNJ2;BTBD8;TRMT9B;BCL9;NBEA;SYNJ1;LHX1;PDCL;ZNF532;PLEKHM3;DPP10;ANKRD33B;DAGLA;WDR1;AMD1;ADRA1A;ADAMTS4;TRO;SGCD;PSD2;SCRN1;AP1G1;SIN3A;PSD3;RNF17;ZNF526;PHACTR1;WDR7;COA7;ZNF521;CCDC50;PRKG1;GGPS1;DIS3;SGIP1;TRPC4;TRPC1;KCNAB1;PATL1;ASPH;DNAJC5;ZNF516;LANCL3;LCORL;SLC24A2;NLGN1;NUFIP2;CDNF;TULP4;NDNF;SEMA3E;TTL;JAKMIP3;JAKMIP2;FBXL20;RAB21;STOX2;ABLIM2;ABLIM3;CACNG2;FNIP1;UGGT1;WASF3;CACNG5;TUB;ANGPT1;RNF24;RPRD2;KLF8;P2RX7;KLF7;MARCKS;POLR3A;APC;KIAA0586;MGAT4A;ESF1;MNDA;TLL1;PANK3;SOGA3;HS6ST2;RPS6KA3;GOLGA4;RPS6KA6;ZNF609;ZNF608;HMCN1;SOX6;SOX4;SOX5;TANGO6;BROX;EBF1;MTUS2;ACSL4;YOD1;CRNKL1;UHMK1;INPP4A;TIAM2;INPP4B;TIAM1;XRN1;RRAGD;HECA;TLN2;ZFPM2;GPM6A;NECAB1;FUT10;TSHZ1;TMTC2;TMTC1;NLK;NUAK1;STRIP2;CMYA5;GPM6B;MAP9;SCAI;ATP6V0A1;RABGAP1L;MAGEE1;BCL11A;SIAH3;PYHIN1;SYNRG;STAM;PUM2;SESTD1;CREBRF;CCSER1;ROBO2;SLC44A5;RYR2;TOP2B;TENM2;TENM3;SLC35F3;ZFAND2A;FAF2;RSF1;SLC35F1;VLDLR;EPM2AIP1;SLC22A15;ZMYM2;DNER;UBXN8;ZNF800;CC2D2A;RALGPS1;PARP4;TMED8;CBFA2T3;ZDHHC17;ITFG1;VWA8;B3GNT5;RGS7BP;DCP2;AMER2;AKAP6;ZDHHC21;NOL4;ARNTL;NOL6;PURB;PDPR;FAM184B;TBL1Y;CTNNA3;SUSD6;TBL1X;DISC1;EMC7;CORIN;SVIL;GBF1;SORBS1;PDP1;TJP1;KBTBD6;PDP2;DLC1;RAB3GAP1;ZNF354C;CDK5R1;MEGF9;GALNT11;RIPOR2;WASHC5;GALNT13;NRK;POGK;GALNT17;HDLBP;ARID4B;ARHGAP35;AMOT;DOCK11;NSF;KDM2A;IPCEF1;SHISA9;PCDHA11;RSBN1;SHISA6;KCTD8;PREPL;MYADM;ELMO2;AMPH;STEAP2;ABCG1;USP53;CTTNBP2;CHRNA7;EFNA5;STK4;DNAJC27;NALCN;PLCXD2;PRPF8;TRHDE;ARHGAP12;ARHGAP20;DPP8;CDH20;HRH2;USP51;LONRF2;MYH10;KLHDC2;RAP1GAP2;POU2F1;SMAD3;PTCH1;DNAJC13;LRP1B;SLC2A9;TBCK;ARHGAP31;DIAPH2;DLG2;ABCD2;USP37;DOCK3;MCTP1;SOWAHB;USP32;HS2ST1;SENP7;SNAPC1;PPP2R5E;TRPS1;PDE4B;NOS1;SCYL2;CAMK1D;PDE4D;CKAP5;DNM2;DNM3;FCHSD2;THRAP3;RASA2;CDH12;PDE5A;B4GALT6;CDH18;USP13;RGS17;NRXN1;NR2C2;NCALD;OGFRL1;PRRG3;RPS6KC1;NRIP1;NT5DC3;REPS2;MAPK1;NCAM1;MAPK6;S100PBP;SASH1;ATE1;SGTB;CMTM4;B3GAT2;CADPS;PDE4DIP;PPP2R3A;SLC4A8;MLPH;KANSL1;PPP2R2C;SPRY3;PDE7B;LPIN2;HCN1
Up-regulated Genes In Striatum Of Pin1 KO HdhQ7 Mice GSE64478	6/11	0.8755330942308645	0.9999975629759688	0	0	0.6041970665663783	0.08031128041270381	LGALS4;CALHM1;KCTD19;RFX6;OR2AG1;OR2AG2
Influence Of Hdac4 Reduction On Expression In 9 Wk WT Mice GSE38218	131/208	0.8757505769885994	0.9999975629759688	0	0	0.8554290053151101	0.11349315196930483	SPAAR;PRDM1;LIPA;FAM204A;RAB43;C3ORF18;TUBB6;DEPTOR;UBASH3B;SALL3;MS4A15;FBXO3;SOX4;TMPO;EOMES;EPHA6;PRM1;STARD8;ARMC9;MTUS1;MITF;SHISA3;CYS1;KCTD4;GRIP2;FRMD3;EML5;MYCL;PCP4;SFRP2;RAB37;RRAGD;KCTD14;PLBD1;RHCG;CBLL1;KANK3;DLX1;IGSF3;PDE1C;DLX5;TSHZ1;DLX6;FUT11;CDCA7;SLCO5A1;LYPD4;PCDH19;SCUBE2;SEC14L1;PCBP3;PACSIN2;STK38L;PPARGC1A;ACBD7;ANKRD29;COL24A1;RNASE10;PBX3;IGF1;RMDN1;TH;SP8;CD200;TUBA8;GPSM1;PTPRU;TENM2;BTG1;SLC7A14;HMGB2;PTPRM;SLC2A3;PRSS23;RND3;UPK1B;GRM4;LRRTM3;CHL1;ZIC3;HEY2;SH3BGRL2;SPX;KIF1A;UPP1;TRIM67;EDN1;TRIM62;DENND2A;NAV2;C1QL3;TRDN;KAT2B;PCCA;USP40;METTL27;ANGPTL1;SMTNL1;STOML3;C11ORF53;SEMA3C;REP15;NTN4;DNAH9;APOLD1;PCNP;LIMA1;IGFBPL1;ABLIM3;FAM184A;CHN2;TBX21;SLIT1;TRIM42;CACNG5;SVIL;RCVRN;MAP3K1;AKR1C1;AKR1C3;AKR1C2;AKR1C4;SYT13;EEPD1;CSDC2;LHFPL6;AQP11;NCAPD2;TLL1;HSPA1B;ASB1
Differentially Expressed Genes In Corpus Callosum Of HD Q175 Mice PMID26900923	15/26	0.8759663150700138	0.9999975629759688	0	0	0.6864368508204125	0.09090321346844465	IFI27L2;ACY3;IFITM1;C3ORF80;RASAL3;SORCS3;ACTG2;ARHGAP24;TMC3;TNFRSF1A;IFI27;NPY;SMOC1;RNPEP;TMEM119
Myotonic Dystrophy 1 Markes In Human Frontal Lobe GSE68890	15/26	0.8759663150700138	0.9999975629759688	0	0	0.6864368508204125	0.09090321346844465	RBPJL;ANXA8L1;SLC46A2;CD163L1;TMEM255B;DEFA4;PKD1L2;SLC7A3;VNN1;PLEKHS1;RHO;MATN1;ANXA8;ERP27;GDPGP1
Striatum RNA M13 Module (Salmon) PMID26900923	478/740	0.8770518796387285	0.9999975629759688	0	0	0.9158418228695694	0.1201484943018292	CHIC2;JRK;GABPB2;POP4;ACCS;NDST2;ENDOV;LIPH;VSTM5;GBP6;WDHD1;TYW3;DNAAF4;SOX12;PRKAB1;TMEM80;GANC;RUFY1;BIN3;RABL3;ACOT6;IDO2;ABCB1;NPRL3;SLCO5A1;AAAS;SAMSN1;ZNF25;ADAMTS16;CHST12;CEP70;CEP72;ZSCAN12;SLC19A1;SDR42E1;CFAP74;NAPSA;SNAPIN;CCZ1B;CYP4F2;MTHFR;GP5;MCAT;GPR137B;PAFAH2;EIF5;FAM135A;PPT1;PRRT4;DMRTC1B;MESP2;ITK;LIN54;OGG1;LRRC39;FRG2B;TMEM53;EFCAB7;FRG2C;PHF7;PIGW;VSIG10;ING5;ZNF280C;CTBS;OFD1;TCF19;DENND2C;DFFB;OPALIN;NSUN3;SSR3;SIRT5;NSUN6;FCER2;PLSCR1;PLSCR3;PLSCR2;SDHAF1;RCCD1;PCYOX1;ZNF112;C11ORF54;ZNF518A;FAM214A;FAM71F2;PRAMEF6;PRAMEF5;MYCT1;PRAMEF4;HLA-DMB;UNK;PRAMEF2;SLC17A9;PRAMEF1;UCP3;STX2;LDLR;PRAMEF8;GPR157;PRAMEF7;P2RY13;ATAD5;PCGF2;LRRC28;LYRM9;TARBP2;WDR11;AGBL5;HEYL;AGBL3;LPCAT3;AGBL2;CCDC7;GID8;MPLKIP;ZNF217;FILIP1;PLCD3;EEF1AKMT2;ZNF213;SIGLEC6;N6AMT1;HDDC2;PUS10;RAB3D;CDC14C;BEST1;FAM228B;HID1;HPGDS;MTRF1;RAB42;ZNF329;SLC25A40;SLC39A8;CLCC1;ZNF446;SLC25A47;PSKH1;RARS2;MAMSTR;FBXO16;SKIDA1;FRMD4B;MOB3C;VMAC;C18ORF54;ZNF436;ZNF799;SRSF5;ZNF433;COL17A1;ENY2;ANKRD16;TSACC;FBXO48;GPR84;SPATA7;BCL2L11;ZNF669;THEM4;BMF;ZKSCAN4;ZNF784;CD276;SLC38A4;ANKRD28;FANCI;CCDC17;EIF2B3;SLC37A1;GFPT2;TNFRSF9;TCEANC;ABHD18;CYP4F11;FBXO32;KY;UBOX5;TMEM17;SP1;TMEM18;SERINC5;SERINC4;ZNF512B;MCM8;PIK3CG;METTL14;MYADML2;EXO5;COA7;ZNF641;CR2;RFC3;HAUS6;C1ORF162;HAUS2;ADAMTS20;HAUS1;LCA5L;METTL25;NEMP2;LCK;ZNF878;SPACA6;MCM2;CX3CR1;GTF2A2;PLAG1;CDNF;GTPBP10;ACCSL;NDNF;LAGE3;FOXRED1;MALT1;PRIMPOL;FBXL20;DCAF17;ZNF507;ZNF627;DNAJB3;BEND3;TNNI1;ETFRF1;LRRC8D;RBBP6;C3ORF33;UGGT2;BEND5;TRIM45;MMAB;SEMA4C;NAGA;HTR5A;GSTZ1;GZMK;MAB21L3;PRC1;ZNF616;SLC25A30;PTPN6;FOLR3;FOLR2;CLEC2D;SLC24A5;CCDC62;SLC35B3;FAM89A;RFESD;ULK4;C14ORF93;IKZF4;C3ORF18;FRAT1;FRAT2;GOLGA5;SOX1;FLAD1;SPATA24;TNFSF10;FBXO5;FBXO8;EPHB1;SEPHS2;CDON;EIF2A;TIPIN;ALG6;RSAD1;TINF2;COG2;PRAMEF20;SLC6A12;NEIL2;ZNF839;OR10V1;ZNF717;LACTB2;RUBCNL;PFN4;FAM76B;KCTD12;KCTD18;SLC22A5;MAOA;FUT10;CWF19L2;PRAMEF11;PRAMEF10;APCDD1;RPAP2;PRAMEF17;COMMD8;PRAMEF19;MRNIP;PRAMEF18;ZNF707;PRAMEF13;PRAMEF12;MICAL1;PRAMEF15;PRAMEF14;DPH5;B4GALNT3;ZBED5;DDIAS;SETDB2;RASSF7;AMMECR1;DELE1;RASSF9;LACC1;PM20D2;ARMC10;DMRTC1;LPAR6;RBAK;FBXL4;CC2D1B;DCP1B;SLC35F2;CCDC125;HILPDA;HSCB;B3GNTL1;KIF15;THTPA;CLDN20;ERMARD;KRT26;CLDN23;LMCD1;CD33;LRRCC1;EDN1;IZUMO4;CCDC116;STRADA;GP1BA;SORCS1;RAB33A;BBS10;FRG2;ADH1C;ADH1B;ADH1A;CCDC103;IGHMBP2;ZNF2;COL19A1;PBLD;PNMA1;PERP;RIBC1;CBR4;MFSD4B;ERCC6L2;PUS7L;APTX;GSTA5;GLB1L;GSTA3;KLHL6;TTC5;GSTA2;GSTA1;TACC3;FRA10AC1;ZFP28;DCLRE1A;FCN2;DCLRE1C;KLHL36;ZFAND4;MPG;KLHL35;NCMAP;TMEM266;HELB;FPGS;PRND;PDGFRB;NANOS2;NANOS3;KRT77;MR1;POU3F2;SHPK;CMPK2;SELENOV;ELMO3;HDGFL3;CCDC142;H6PD;KLHL10;ALOX12;PLD6;NKAPL;ALDH3B2;ZMAT1;NPHP3;FGF23;MORC2;ARHGEF33;OPN4;TGFB2;CBX2;PHF12;TRPV3;TRPV4;UVSSA;DNAJC10;ALPL;PXMP4;CNTN3;MANSC1;MELTF;TAB1;ZCCHC4;FBN1;USP35;SCYL3;RBM26;SLC40A1;CGAS;TNFAIP3;CLEC14A;TMEM220;CASP9;DTWD2;MFSD9;CASP7;BCL7A;MLST8;POLI;CPXM1;ARMH3;RBM33;TMPRSS11A;DDX59;PLA2G4D;PLA2G4E;SPATS1;ABHD14B;AXIN2;TTC38;GREM1;SUPV3L1;AIM2;PEX3;EHHADH;RFT1;TBC1D7;USP40;IRF6;ZMYND12;ITGB3BP;CREB5;TMEM45A;ABRAXAS1;ASB14;PKD1L3;C4ORF33;ZNF286B;CCDC183;POLQ;C2ORF74;KDM4D;EGF;KDM4E;C9ORF43;GALC;NEURL2;PIK3IP1;NEURL3;ATP13A5
Genes Up-Regulated In HD Markers In Human Prefrontal Cortex GSE64810	558/862	0.8774542732889614	0.9999975629759688	0	0	0.9211481432530554	0.12042209766211495	TES;GMFG;MRGPRF;TMEM92;VPREB3;EPS8;GJA1;MYC;ZC3H12A;GJA4;GPR171;C3AR1;HOXA3;PROK2;PXDC1;SAMD11;HES7;STARD8;RNASE2;GABRG1;CH25H;PARD3;CTAGE8;HOXB2;CFB;HOXB6;OTULINL;ABCB1;SHOX2;CFI;WDR64;FPR2;GATA3;HPR;ADAMTS12;GATA2;IQGAP2;SAMSN1;SLC5A5;PLAC8;HSD11B2;SERPINH1;ALX4;S100A11;FZD1;GSDMD;NFE2;JAG1;FZD2;TSLP;FZD9;NR2F2;CDC6;PGA3;PGA4;NFATC4;COL1A1;FAM111B;FXYD3;ADI1;GJB6;NOSTRIN;FNDC11;FXYD5;SERPINA1;TINAGL1;WFIKKN2;LRRC3;HIF3A;ARHGAP5;LRRC32;AREG;PRSS23;SLC6A3;SERPINA5;MMP25;MECOM;ADAMTSL3;RBPMS2;TEAD2;GRAMD2B;GPR34;ARG1;C5ORF58;DUSP1;TNNC1;MAMDC2;MYOF;RIPK4;SLC2A12;EMP1;COPZ2;ELOVL7;EMP3;SLC39A12;TEX15;SETSIP;F5;PAX1;CDC20B;VAMP8;FCER2;MS4A6A;SLC7A7;TAL1;PLSCR4;CKS2;MMP19;HCLS1;ANGPTL5;CHST4;SLC18B1;MDFI;GRAMD1C;SAMD9;SPESP1;NDUFA4L2;AOAH;APOLD1;ADAM28;HLA-DMB;FGD6;OLFML3;AGR2;METTL7B;METTL7A;GPHA2;JAM2;EVC2;SLC16A1;GSX1;P2RY14;ECEL1;CARD6;LAPTM5;RFLNB;FMO2;GPR4;PRSS35;FMO3;SNX20;POU4F1;DHRS3;RFLNA;COL3A1;DHRS9;FABP7;HLA-DPB1;RPL22L1;CCL26;PF4;ANKRD37;CSF3;NCF2;LY75;DEFB1;CXCL13;FGF2;TNF;PYCARD;SLC25A48;HPGDS;TUBB6;ZFP36;GRB14;FCGRT;PHYHD1;MAP3K8;LHCGR;IGFBP5;IGFBP3;ATP11C;KERA;NCCRP1;OLFM4;PGF;RAB32;SLC9A4;JAML;PGR;AJUBA;C21ORF62;DSC2;FKBP5;NOTCH2;CSF1R;GLIS3;GMPR;LY96;GPR83;GPR82;FOXO1;SOCS3;BAG3;CLEC7A;CPAMD8;CD300LB;PPDPFL;IGFBP6;CD160;ANKRD22;TFPI2;SLC4A11;TNFRSF10A;PTPRC;RGCC;BCL6;LHX2;TBXAS1;HLA-DRA;TDRD10;LCN6;ITGAM;MSLN;CSAG1;HHEX;SPR;PSTPIP2;ITGB8;EMILIN2;C8ORF88;CFC1B;EMX2;SH2D3A;RNASET2;ITGA1;INMT;LCK;BPI;ANG;ST6GALNAC3;FOXD4L1;ITIH2;PCOLCE2;SEMA3C;SEMA3D;FGL1;ATP10D;KIAA1210;NOD2;SEMA3F;CYP3A4;P2RY8;CLEC3B;RAB20;SLC25A21;BEND2;MCOLN3;ANGPT2;PRRX1;ANGPT1;KCNJ13;PRRX2;MERTK;TBX5;PTPN13;BICC1;TBX3;KLF2;GZMK;GZMM;FCGR2A;TSPAN19;IL2RA;MGP;RAB13;PI15;MNDA;FOLR3;PIK3AP1;EVI2B;FOLR2;MYO1F;IFITM1;IL1RN;OXTR;SPARC;TRAF3IP3;FAM89A;FOXI2;AQP9;AQP4;IKZF1;IKZF2;CCDC102A;SOX2;LRMDA;MT2A;PNP;POF1B;CHEK2;INSC;PDK4;FBXO5;EYS;MIA;IL1R1;IFRD1;KRT8;SLC6A12;THAP2;CYP39A1;AZGP1;MT1A;BTK;COL8A2;SIK1;KCTD12;MGARP;DNA2;EZR;CES1;EPHA2;PLA1A;SLC22A3;IGSF6;SDC2;WNK4;APCDD1;PIK3R5;OTOG;SLAMF7;FAM180A;APOD;KCNN3;ZBED6;SLAMF1;APOBEC3C;CCR1;VASP;APOBEC3D;MSR1;YES1;C9ORF152;FOXF1;PYHIN1;NBEAL1;GNG11;BST1;PARVG;LPAR6;VNN3;PPP1R1C;ID1;ITGBL1;APOBEC3A;CLIC6;CLIC3;MSTN;HILPDA;CD3E;CTSS;GABRR2;ESM1;MAP1LC3C;HYAL2;PRX;CCR9;FCER1A;CD37;FFAR2;CD34;FEZF1;CTSC;VENTX;CD53;EDN1;FCER1G;EDN2;SYK;INSRR;RHOD;CEACAM3;TLR1;RNF144B;GAL;CEACAM4;MZB1;TFF3;CD48;TLR7;ALDOB;TLR4;ARHGEF5;PTGER4;FOXC2;C1QA;SLC43A3;ADH1B;LILRA2;STX11;SCEL;NPW;HSD17B2;GPC3;SHOX;GPC4;GABRE;MICB;C17ORF67;OLAH;SVIL;UBL4B;LILRB5;KRT18;KLHL6;STK17B;CD69;IL18R1;FOXA1;STEAP4;HFE;SIRPG;GIMAP2;GIMAP5;GIMAP6;RGS2;IL18RAP;CAPN6;PTTG2;ARHGDIB;FAM3B;ENPP1;ENPP6;CD96;OSR2;MSX2;CYBB;CYBA;LIFR;CARTPT;COX6B2;NPNT;PDGFRL;SLFN12;DOK2;TYROBP;EMCN;MAP7D3;SRARP;DPEP1;CARD16;AIPL1;LMX1B;PMEL;MAGEA12;C5AR2;C5AR1;DAPP1;ARHGAP15;CSF2RA;RASGRP4;FBLN5;ZFP36L1;ADGRG3;HCAR2;HCAR3;ADGRG2;SCIN;CALD1;NPC1L1;ADGRG6;CYTL1;BTNL8;ARHGEF35;MGAM;TGFB2;TGFB1;MLKL;RARRES2;ARHGEF38;SLC52A3;HSPA6;TDRD9;EVX1;A2ML1;EVX2;CALHM5;CALHM6;IL6;TMEM45B;TNFAIP8;CXCL8;DOCK8;MS4A7;CGAS;CXCL1;CXCL3;SLC2A5;CXCL2;YBX3;CXCL5;HK2;CASP7;ZIC2;CASP6;TRPS1;NFKBIZ;BLNK;CPXM1;MAN1A1;CYTIP;PROSER2;ABCC4;EGFL6;TENT5A;MMP8;GCNA;CCNA2;ARHGAP10;ELF1;TMIGD2;LATS2;ACOX2;ALDH1A2;IRF8;COL6A3;AKNAD1;DOCK2;RGS18;RBM47;BCL2A1;TUBAL3;HPGD;REP15;PON2;LEF1;RETN;TFPI;NWD1;PALMD;SH3TC1;HLX;DCDC2C;HES1;S1PR3;S1PR4;SASH1;GBP3;EYA1;EYA2;NOS3;PLA2G2A;CRYGN;KDF1;ZIC5;TBX18;CD2;FAM167B;CD4;WEE1;TEC;NEURL3;ACKR4;RGS10;ACKR3;GALM;CPVL
Genes Changed In HD Vs Control iPSCs Before Differentiation GSE109534	89/143	0.8791619082630245	0.9999975629759688	0	0	0.8289391798701518	0.10675592889891133	PI4K2B;SLC35F6;CDKN1A;NXT1;KLHL36;PDCD5;RORA;GXYLT2;SSC4D;TMEM97;EDA2R;DHTKD1;MRPL1;ZIC2;SESN1;PRX;NKX1-2;DLGAP1;PGPEP1;ENPP5;JAK3;PPFIA3;NUDT12;PHLDA3;RGS7;EIF5AL1;PDGFRA;NCOA5;TRPC4;PDE4C;RAB3IL1;SHISA2;COX6B2;POU3F1;SYN3;CYP27A1;MAF;PITPNM3;MT1F;MT1G;NANOGP8;SPATA18;ALG10B;TP53;OPTN;HMX2;ABCG2;SMIM24;GTF3C6;CACNA1B;RPL36A;VWCE;PHYHIP;PIK3R5;RAD54B;PDZD4;SOCS3;FAM71D;HNRNPDL;DSEL;PLCG2;ALKAL2;SLC17A7;TNNI3;NPTX1;SUSD5;GABRE;PAG1;ZNF300;TIGAR;RRM2;COL22A1;TFPI2;TMA7;TNFRSF10C;FOXJ1;ZIC5;SYT7;FOSL1;KITLG;FABP5;COL5A3;FGF19;NMU;LHFPL6;BAX;CENPN;FGF11;RTL8B
Genes Down-Regulated In Expression In Quadriceps Muscle Of HSALR 41 Myotonic Dystrophy Mice (MOE430B Array) GSE14691	89/143	0.8791619082630245	0.9999975629759688	0	0	0.8289391798701518	0.10675592889891133	NRP1;AHCTF1;C17ORF75;C2CD2;RFESD;CCDC47;LRRC39;AP4E1;CISD2;CHM;METTL11B;ALKBH6;HOXC10;C3ORF18;PPP3CB;MPRIP;SDF4;ARID2;MREG;EIF1AY;PRKCE;SEMA6D;STRBP;VPS13D;ATP11C;SLC30A1;ARMC8;ASRGL1;PRPF4;METTL22;PARD3;C18ORF54;CRYZL1;KCNMA1;MMRN2;TRNP1;HECA;SIK2;CCDC82;MET;JCAD;ATPAF1;NUFIP2;UBA6;LRTM1;SEMA3G;PDS5B;GSPT1;ECPAS;TM9SF3;ZDHHC18;PDZD2;ABLIM3;KIAA1841;LRRC8C;ZSWIM6;AGA;ZNF467;CD300LG;JAM2;MFSD4B;GPIHBP1;KCNF1;BCHE;RABGAP1L;JAG1;CAVIN2;NR2F1;SUCO;NR2F2;RMDN1;QKI;TDRD3;MIB1;SULF2;PDP1;ARHGAP31;DIAPH2;PTPRB;SEC23IP;AKR1B10;XPOT;AKR1B15;DLC1;XPNPEP3;PKN2;CALM1;TECPR2;ADGRL2
Genes Up-Regulated In Cerebellum Of 29 Week Old fxSCA7 92Q Mice Vs WT GSE139090	89/143	0.8791619082630245	0.9999975629759688	0	0	0.8289391798701518	0.10675592889891133	CDKN1C;SLC44A5;ZNF512B;CSF3R;SPI1;ITGAM;CD82;NCF2;HEXB;MT1M;CTSZ;PIK3CD;CTSS;C4B;C4A;MT2A;PLAU;NNT;C3AR1;ITGAX;CTSH;CD37;CTSD;SOX4;CTSC;APOBEC1;CD52;LAG3;FCER1G;SH2D3C;CYBB;MITF;C1ORF162;TENT5C;MPEG1;TGFBR1;MMP12;MT1A;TYROBP;CD109;SPATA13;MT1F;MT1G;IRF8;CD48;TLR7;DOCK2;HLA-DQB2;CREB5;CX3CR1;CSF1R;C1QA;SLC43A3;UNC93B1;CCL3L3;PLD4;CAPG;RASAL3;CST7;LY9;C3;CYTH4;CLEC7A;OLFML3;NPHP1;CCL3;APOD;S1PR3;APOE;CCL18;CCL15;NGFR;CCL23;NEK6;LAPTM5;LYZ;LILRB4;FAM205A;GFAP;IGSF10;PTPRC;FCGR2A;LCN2;PTPN6;XKR4;FCGR2B;FCGR2C;MYO1F;C1QC
Genes Changed In iSPNs Of 3 Mon HdhQ111 Vs HdhQ20 PMID32681824	38/63	0.8792820766577072	0.9999975629759688	0	0	0.7648706929050743	0.09840025244048975	CPNE8;EXD2;FEN1;SEMA7A;KDM8;PXN;TXNDC11;NRXN2;TFCP2L1;UFSP1;ENO4;PLD3;HS6ST3;CNR1;ZNF605;CAMTA2;OTX1;SPTAN1;ALOXE3;KCNH1;BANP;SPTBN2;KLHL29;KLF11;RNF26;SORBS2;SLC39A14;SREBF2;ZDHHC14;PLEKHA7;LRFN4;RBM14-RBM4;CHMP4C;PHF13;ZNF780A;ZNF655;GART;PLEC
Cortex RNA M47 Module (Bisque4) PMID26900923	50/82	0.8802298860061433	0.9999975629759688	0	0	0.786143498603879	0.10029003324926486	USP36;ELL;LAMC3;MSI1;VSIR;GYS1;FADS6;ZNF408;WDR91;ARHGEF40;ZNF687;ABCD1;TNS1;CCDC157;GOLGA8K;ARAP1;MYO7A;GOLGA8B;HIC2;IGDCC4;SFI1;NOTCH3;NOTCH1;ZBTB49;LRP5;HDAC6;GLIS2;ALS2CL;MICAL1;NACC2;DHX38;CNNM2;PCNT;ZNF467;BRF1;MYO10;BRPF3;PCIF1;MTHFR;ACSF3;PLEKHA7;GOLGA6A;KIAA1755;GOLGA6C;GOLGA6D;SPRTN;PLXNB2;DCHS1;PLXNB1;CNTROB
Genes Down-Regulated In R6/1 Treated With PLX3397 Vs Vehicle Treated WT Mice GSE136158	247/387	0.8811129448914806	0.9999975629759688	0	0	0.8864677493488586	0.11219974476631563	JPT1;SPI1;TRAF3IP3;CPNE4;CLEC10A;CPNE6;EMC10;IKZF1;CRHBP;ISLR;LGALS1;C3AR1;LGALS9;CMKLR1;ARL11;UNC5A;IL1R1;GTPBP6;HLA-A;HLA-F;BIN2;BTK;RUBCNL;NSMF;RPL29;NBL1;NAIP;CDC42SE1;AARS2;NRN1;AGAP3;IQGAP2;SAMSN1;PLAC9;LDHA;ZNHIT2;PLCG2;SLAMF8;HLA-DQA2;GSDMD;LYN;CCR1;SIGLEC12;ABCA9;LYZ;BST2;CCDC88B;PARVG;PPP1R1A;GPR183;FERMT3;TOP2A;SIGLEC9;HEXB;CTSZ;PPP1R18;VSIR;CTSS;LIMD2;MEDAG;GNGT2;TMSB4X;MRC1;TMSB4Y;STAB1;RAC2;CTSH;SH3BGRL3;CD37;TNFAIP8L2;CTSD;STUM;CD33;CTSC;HAVCR2;CD53;PSD;CD52;TMED9;FCER1G;GPR34;SYK;ANXA3;MYOF;RHOH;RAB3IL1;PRSS12;DUSP6;VAV1;LAT2;MS4A6A;HCK;BANK1;HCLS1;PLEKHO1;TLR7;FJX1;ARF5;HLA-DQB2;LILRA6;C1QA;SELPLG;PLPPR2;MS4A6E;AIF1;LILRA4;CST3;OLFML3;SUSD3;CCL15;P2RY12;P2RY13;CCL23;CCL21;GOLM1;CRYBB1;LAPTM5;TTC9B;VWA3A;LILRB1;TMEM273;LILRB4;LILRB5;SPSB3;SMOC2;MAS1;THEMIS2;ABI3;KLHL6;FKBP1B;YPEL1;LIMS2;SIGLEC6;C1QC;CSF3R;OLFML2B;NCF1;NCF2;RAB3D;ARHGDIG;F13A1;COX6A1;ZFP36;CCND2;CLEC5A;CAPN3;SLC25A45;LAG3;ANXA11;UBALD2;CYBA;DGKZ;LGALS9C;MPEG1;ARHGAP45;LGALS9B;CLEC4A;PLA2G15;OLFM1;CACNB3;CLEC4C;TMEM256;MAF;TYROBP;MFNG;NHP2;SELENOW;GRAPL;NPTXR;WDFY4;EMID1;CSF1R;KHDRBS3;AKNA;BRI3;ECSCR;DAPP1;PLD4;AK5;RASAL3;ZMAT5;NLRP3;BMF;SLC15A3;WNT4;SLC37A2;TGFB1;HOPX;MLXIPL;MAFB;PTPRC;ARHGAP30;FES;TBXAS1;TMEM119;KCNK6;THRA;DOCK8;DYSF;ADRA1D;SLC2A5;RLBP1;HK2;ADGRE1;HHEX;PTER;BLNK;GAL3ST4;BOK;EMX2;PLEKHG5;C1ORF162;C1QL3;ETV4;TENT5C;TGFBR1;ELF4;ITGA8;IRF8;IRF5;DOCK2;CX3CR1;SASH3;CEBPA;BCL2A1;HPGD;UNC93B1;PALM3;DNAH9;GNA15;CYTH4;IL21R;FCGR1A;FCGR1B;SLC25A22;CMTM7;APOBR;FCGR2A;NEURL3;SCD;MGP;PTPN6;FCGR2B;PIK3AP1;FCGR2C;MYO1F;MYO1G
Genes Down-Regulated In Expression In SA01 Vs VUB03 MPCs GSE7177	18/31	0.8811291772899774	0.9999975629759688	0	0	0.6969463571134881	0.08819928495067458	MCTS1;COX7B;RWDD2B;TTC32;MMGT1;JADE3;MAGT1;GSPT2;MUC3B;PJA1;TCEAL8;ENOSF1;BRMS1L;PIR;IDS;TAB3;SNAP29;UBQLN2
PVALB Interneuron Gene Module From Human Brain PMID20616000	96/154	0.8814707476374385	0.9999975629759688	0	0	0.8324119651647104	0.10501997571082579	PTPRT;DENND1B;PCSK1;C17ORF75;MYT1L;ELAVL4;GCC2;PIK3CB;CLGN;RPH3A;NGRN;RIMS3;FGF9;LRRTM4;ZNF280B;TBC1D30;SACS;DLGAP2;SYBU;RGS7;SCN1A;ZNF365;CDKL2;CADPS2;PHYH;PEG3;FBXW7;SACM1L;LRRC49;SHROOM2;IPCEF1;LZTFL1;TIAM2;OLFM1;PCP4;AFTPH;PLCB4;VSNL1;TLN2;PLCB1;SLC25A12;INA;PVALB;CDH18;CDS1;HLF;IGSF3;SATB1;STAU2;ITPR1;RNF6;NREP;ADCY1;ASAP2;ARNTL;NUAK1;EXTL2;CUX2;SV2C;DPP8;SNTG1;SMYD2;SLC17A6;PIP5K1B;HIVEP2;SUSD5;MAPK6;MYH10;PPARGC1A;CAMK2G;CDR2;MAP9;BEND5;PAK5;KCNJ3;CHGA;OPN3;SLC12A5;LRRN3;ATRNL1;MYO5A;ESRRG;ZBTB11;BTBD8;THAP10;RALYL;FGF14;G6PC3;RIT2;TSPAN13;REEP5;KCNS1;PRC1;TRIM37;TECPR2;ADGRL2
Genes Down-Regulated In Mouse Brain Derived OPCs From P7 Vs E13.5 Mice PMID30078729	1235/1891	0.8814733216403214	0.9999975629759688	0	0	0.942871245750001	0.11895314771345192	EQTN;ITSN1;TSKU;PREX2;ZDBF2;ISLR;CYP2D7;DPYSL5;FAM110D;CYP2D6;TMEM88;NDST3;LIPG;GTSE1;GBP6;CCBE1;RBFOX2;STARD8;RFX2;UNC5D;NUP210L;OPTC;RUFY4;AGTR1;AGTR2;MYL9;ATF3;EXD1;CFAP61;CDCA2;NYAP1;PARPBP;CRABP2;CDCA5;SHOX2;C12ORF60;CDCA7;GATA6;CDCA8;OR2K2;SDR39U1;SLCO5A1;TEX26;ADAMTS12;GATA2;TEX29;HACD4;ADAMTS15;CYB5R1;FAM221A;HSD11B2;ADAMTS14;ADAMTS19;ADAMTS18;PDGFD;RDH10;CFAP65;PROSER3;NGFR;GSTM1;JAG1;PRRT2;CYP4F2;CFAP70;ABCA4;NR2F1;PBX3;NR2F2;ABCA8;CYP4F8;L1CAM;COL1A1;PCDHGA10;MOV10;TMEM98;CILP;SASS6;NOX4;DCHS1;FAT4;GSTM5;GPR21;QPRT;WFIKKN2;GPR20;TMEM53;ARHGAP6;JPH1;HOXC10;CHAF1B;JPH2;MMP24;MECOM;DLGAP2;DLGAP5;CGNL1;CHST8;DUSP4;MAMDC4;RIPK3;DUSP1;MAMDC2;MYOF;EMP1;RAB3IL1;TEX15;WNT9A;EMP3;GMIP;PTGR1;TMC4;POU5F2;VAMP8;PLSCR1;SLC7A7;INCENP;OAF;PLSCR2;CDC42EP5;LRRC9;CKS2;GPRC5C;MDFI;CRB2;SAMD5;KANK2;CRB1;LRRC18;PKN3;SYNPO2;LRRC17;WNT8B;ABRACL;CENPA;AXDND1;PROKR2;GBX2;FRZB;GBX1;PLAGL1;TMEM67;HAS3;FLNA;TP53I11;SAMD3;SLF1;GOLM1;COL22A1;GSX2;APEX2;UNCX;CASTOR1;CENPE;COL3A1;CENPH;CENPI;CENPJ;CENPK;ZNF217;CENPN;CCDC3;ADGRL2;FRK;LGR4;CDKN3;KCNG3;LY75;ZC3HAV1L;MSI1;LRRC71;FADS3;HHAT;LEPR;PABPC4L;SLC16A6;ZNF446;TNFRSF4;NEPRO;SLC16A3;TCP11;PITX3;LAG3;FST;CNPY1;TBR1;FOXP4;FOXP2;FAM227A;FOXP1;SMO;MAPKAPK3;TXLNB;LIX1;MFNG;RBM14-RBM4;PKP2;GMNC;ROR1;ROR2;UTRN;AJUBA;DLX1;PFKFB1;SHC1;SMYD5;FBLIM1;DLX6;SPATA1;ECSCR;GLIS3;FBXO48;GSTT2;LY96;NREP;FOXO1;BCL2L12;FBXO40;TMEM26;BCL2L11;STK36;CNTNAP3B;EIF4EBP1;EIF4EBP3;TNFRSF14;ZNF423;SLC38A4;HTR1F;TNFRSF10C;TNFRSF10B;TNFRSF10A;ZBTB12;CORO2B;LY75-CD302;CXCL12;SP8;MYCBPAP;CNTROB;HPSE;SP9;NFE2L2;BCAR3;KCNK5;TRIM71;ARHGAP11A;CNTNAP3;TRIM72;CNTNAP2;LRGUK;PIWIL4;SLC25A2;ST6GALNAC2;ONECUT2;CRYBG3;SH2D4B;LRRK2;LRRK1;DYSF;PTEN;FHL3;HUS1B;MCM10;BOC;SPX;SPDL1;SLFN12L;EMX1;CERS6;ATRX;ITGA1;SH2D3C;HTR3A;FOXL1;PARD3B;MMS22L;ITGA6;TRIM59;SLC25A10;SPACA6;ST6GALNAC3;DTL;CNTNAP5;CNTNAP4;NTN5;ZBTB42;ATP10A;LRP2;MLLT3;SRL;PARD6B;CDC45;NNAT;E2F1;IGF2BP1;IGF2BP3;IGF2BP2;E2F7;BEND5;CTHRC1;NTRK1;PPP1R14A;COL26A1;MCOLN3;KCNJ8;STYK1;PRRX2;FOXJ1;MERTK;REC8;TTC39A;TBX2;TM6SF2;NELL2;MYO1E;NELL1;TSPAN14;ZNF618;TSPAN18;KCP;TRIM36;CD248;PIK3AP1;MDGA1;TRIM34;JPT1;SPON2;CPNE5;LRR1;ULK4;CCDC102A;HYKK;LGALS1;RASSF3;ADGRA2;ANPEP;C7ORF31;KDR;PIEZO1;KIF21A;ATXN7L2;EPHB1;EPHA7;EPHA6;RIIAD1;ISLR2;CYP39A1;SHTN1;SFRP1;CCDC80;SPATA17;CRISPLD1;CRISPLD2;PPP1R3B;PNLDC1;KCTD14;RIN3;KIF20A;CCDC81;RIN1;A3GALT2;EPHA3;EPHA2;L3MBTL3;GIPR;WNK4;KALRN;PCDH18;CFAP126;PGBD1;PENK;ST8SIA4;ARSI;KCNN2;APOB;A2M;NTNG1;SLC10A4;EGR1;EGR2;FOXF2;ST8SIA2;SLC10A3;IQSEC3;RASSF7;RASSF8;IGF1;HSPA12A;HSPA12B;BST2;NET1;ACER2;ANLN;TH;WNK2;ID1;ID4;ECHDC3;CD24;FBXL7;LDHAL6A;LDHAL6B;TP73;SPAG16;BARHL1;FKBP11;FKBP10;CCDC121;CD40;MOGAT2;CCDC125;CTSZ;WFDC2;CLYBL;KIF15;AKAP12;STBD1;NCS1;CD34;AASS;FOXD1;SLC32A1;MME;KIF23;RGMB;KIF6;KIF27;OOEP;NR5A1;ANO1;MN1;NR5A2;KIT;DEPDC1;TLCD2;PDZRN3;ARHGEF5;CD44;DBN1;FOXC2;TAGLN;SLC43A3;SLC43A1;GREB1L;CRIP2;STX11;RANBP3L;RELN;SERTAD4;GPC3;MSX1;GPC4;RIBC1;FOXB1;CAVIN1;PLEKHA5;GAD2;VEGFD;GCK;PLEKHA7;KITLG;DPY19L2;KIF26B;ESYT1;RTL1;ERCC6L;CD82;PRDM6;FHOD1;CCDC168;BUB1B;OTP;GXYLT2;GIMAP7;LOXL1;IGF1R;LOXL2;CCND2;RGS3;DMBT1;CAPN6;TEKT1;SCN9A;TEKT2;CAPN3;ENPP3;CAPN1;RGS8;GGT2;GEN1;EOMES;PDGFRB;OSR2;FBXW12;KIRREL1;MSX2;SCARA5;TMOD4;CCDC158;CYBA;GEM;MID2;ADAM19;SLFN12;SLFN13;PROCR;DOK2;SLFN11;DOK3;MAP7D3;UBE2V1;CCDC150;FBN2;CALCA;DDX4;CALCB;NXPH2;ARHGEF25;KLHL10;CACNA1A;FUT2;NDRG1;RASGRP1;NKAPL;CACNA1G;CNN1;CALHM2;ADGRG6;ECT2;WNT3;TFAP2A;KLHL29;TCAF2;ZFHX3;TFAP2D;AUTS2;ARHGEF37;CCDC138;UBE2C;HBG1;CCDC136;HMGA2;ZFHX4;FGF17;COL5A1;KIF4B;FGF19;KIF4A;FGF18;COL5A2;GNB3;CNTN4;SDK2;FBN1;TTC26;TNFAIP8;TTC23;EDA;MAST4;CNRIP1;LAMC3;HMGB2;PCTP;AFF3;RND3;RERG;RPGR;GHR;ZIC2;ZIC3;ZIC1;ZNF385B;MYBL2;SCN5A;CFAP43;CFAP45;DACT1;HS3ST3B1;MYOCD;PLA2G4C;SHROOM3;IRAK3;MMP9;SHROOM4;MMRN1;ELF4;CDHR4;CFAP57;ZMYND10;FAM72D;FAM72B;FAM72A;CREB5;DNAH1;CCDC187;RBM47;LAMA2;DNAH8;TAF9;SLC3A1;AGPAT1;PTHLH;SPATA48;GNG2;MARVELD2;CLMN;SLIT1;GNG8;ZPLD1;NUP43;SLIT2;CLVS1;TTC12;RRM2;GALNT4;EYA2;TPBG;ZNF804B;ZIC4;LAMB1;ZIC5;ACVR2B;TBX18;TTC16;MAPK12;TBX15;MAPK11;SARDH;CCDC170;GALM;ASB4;CCDC173;RBM46;SNTB1;CCDC171;RBM44;PI4K2B;CNTFR;PRSS1;PATJ;ANKLE1;TES;FRMPD3;MYT1L;WIPF3;MRGPRF;STMN2;WDR86;SLC4A1;ENO4;RXFP3;NYNRIN;GJA1;GJA3;EVA1B;SCN11A;CREB3L1;STMN1;CYP1B1;RTTN;PRSS3;PRSS2;HOXA5;IER2;DNAAF3;DAPK1;DDX11;SERPINF1;PRKCD;SYTL1;CEL;SYTL4;DKK2;KIAA1217;ARMC2;ZC2HC1C;FAM169B;DAAM2;HECW1;PIH1D2;PRR15;MAML3;FREM1;FREM2;HOXB6;OSER1;RD3;ENPEP;PRDM13;PRDM12;GJC1;PLAC9;FLRT2;TERT;PRDM16;SERPINH1;ALX4;CHST14;ST3GAL1;S100A11;BARD1;FZD1;FZD2;APOOL;MCAM;SLC16A10;CDC6;GP5;PAFAH2;NFATC4;XKR7;PNOC;SNAI1;SERPINI1;XKR5;CDKN1C;SPEF2;STON2;HIF3A;GLI2;ADAMTSL1;LFNG;CSRP2;ADAMTSL5;AIFM2;RSPO2;RSPO3;TK1;TEAD1;CEP55;TEAD2;TEAD3;HELLS;BATF3;ANXA3;ANXA5;COPZ2;PAX3;PAX5;TACR1;COL2A1;INF2;PAX7;RARB;PLIN2;ANGPTL4;SINHCAF;RNF165;PLPPR3;SERPINC1;ANKRD55;FAM71F2;FGD6;EPYC;GCNT2;SLC17A6;SLC17A8;MBNL3;GPR156;NOXRED1;COLCA2;MGMT;WHRN;ECEL1;NR1H3;SNCAIP;FMO4;DEF6;DHRS3;AGT;SMOC2;AGBL1;CLCF1;VEPH1;AGBL2;FOSB;HYLS1;FILIP1;RAB3D;ITGA2B;TNC;IRS4;TMEM131L;CDH8;CEP128;BEST1;FAM107B;FGF7;TUBB6;DACH1;SALL4;GRB10;SLC39A8;PAPOLB;SLC26A10;LZTS1;C8ORF58;COL27A1;MAMSTR;TPM3;IGFBP4;SKIDA1;SPICE1;VASH2;DIO3;TTC21A;FRMD4B;VRK2;SYPL2;C6ORF141;HIC1;LEMD1;PGF;MOB3B;DISP1;TRAIP;EDAR;C6ORF132;CLIP1;KIAA1614;MELK;RAB37;SLCO2A1;FKBP7;ZNF557;TSSK4;NOTCH2;NOTCH3;MAGEL2;PARM1;FAM114A1;ABHD8;GLT8D2;HMMR;AK7;C1ORF112;NEUROD1;ESPNL;ITPRIPL1;NEUROD4;ZFP57;ORC1;BAG3;MUSTN1;PLXNA2;MAP2K6;IMPG2;OSBPL9;SEC16B;TMEM132C;CCDC18;CEP112;ATP8B3;ANKRD24;CCDC15;FANCA;SLC4A11;ESRRG;CYP4F11;BCL9;REEP4;LHX1;P4HA3;ITGA11;RCAN3;PIR;ZNF536;LHX5;EFHB;NES;DRC3;LHX9;LHX8;BNC2;ADRA1D;INSL6;AP1G1;DNMT3B;EFHD2;HYDIN;RNF17;EMILIN2;HGFAC;ADAMTS7;CCDC38;TRPC7;PLEKHG2;CEMIP2;TRPC4;COL25A1;APOA2;HAUS3;NGF;ADRA2A;ASPN;SMC1B;REXO5;LCK;CATSPERG;TNMD;IL3RA;EFHC1;ANG;CCDC40;NFAT5;PLEKHH2;SLC24A4;SEMA3C;PLAG1;NLRC3;TULP1;SEMA3F;THSD4;HDAC7;NHS;TNNI3;MEST;ANGPT1;IRX5;SPAG5;SPAG6;SPAG4;KLF4;PTPN13;KLF2;MAB21L3;SVOPL;P2RX5;KLF6;FRAS1;SH3D21;KIAA0586;ASXL3;MAB21L1;CROCC;MAB21L2;RAB13;PI15;TLL2;CCDC65;INSM1;CLEC2D;IFITM1;CALML5;HPSE2;RRH;CBLB;ANTXR2;EDNRA;SOX1;LONP1;HMCN1;SYNPO;TNS2;CDON;TNS1;SRRM4;IL1R1;P3H2;EBF1;MTUS1;EBF2;EBF3;PIMREG;TIAM2;TIAM1;NEIL3;CD109;PAPPA;COL8A2;SIK1;EZR;ZFPM2;NBL1;LLGL2;PTGFR;NECAB3;IGSF3;KLK1;ARX;TWIST2;MGST1;STC1;KLK3;KLK2;MYL12A;IGSF9;TMTC4;NHLH2;NUAK1;OTOA;NHLH1;MYL10;GSTT2B;CDR2;ZRANB3;BCL11B;BCL11A;STAC;ANKEF1;HSPBAP1;TRERF1;GDF5;GNG11;LACC1;RAET1E;AKR1B10;RAET1G;AKR1B15;RAET1L;SIM1;ROBO2;ACVRL1;COL18A1;ROBO3;TENM3;MCUB;MEOX2;LIMD2;SH3PXD2A;GLIPR2;SEC61G;SH3PXD2B;TRIM6-TRIM34;CCHCR1;FEZF1;VENTX;MAP4K1;PARP4;INSRR;LRRIQ1;SLC35G2;GFRA3;CBFA2T3;IL17RC;MSS51;RHOD;PALD1;B3GNT8;MDFIC;TNNT1;C1QTNF12;RHOJ;VWA2;FAM20A;MATN3;VGLL3;VWA7;DNASE1L1;AMER3;PTGER3;GDPD3;TYMS;NKD2;RAD54B;PSMC3IP;EGFLAM;WIF1;NPY;SPTSSB;GABRE;CORIN;GINS1;GDF10;GINS2;UBL4B;STAC3;DMRT3;TUBE1;SORBS1;VAX1;BATF;AXL;DLC1;LHFPL6;TRIP10;TRIP13;NEUROG1;SIPA1;RIPOR3;GALNT12;RIPOR2;MAGEB18;ZWILCH;FOLH1B;DSCC1;NRK;AMOT;HOXA10;EME1;FAM162B;MEIOC;SVEP1;PDE8A;CA14;WNT5B;IL11RA;NANOS3;NPY1R;ARID5B;PRSS57;SHISA2;ARHGAP45;SGO1;KCTD9;EMCN;FOLH1;LOX;COL4A1;MYADM;TIMELESS;ELMO3;LMX1B;CHRNA3;AKNA;ARHGAP18;FBLN1;EFNA5;NTS;FBLN2;NID2;FAM83H;DPP4;SCUBE3;ARHGAP20;FAM83E;HRH3;PODXL;CDH23;PMAIP1;OTX2;ASIC2;STIL;SMAD3;HELT;WNT3A;LRRC75A;CBX2;PTCH1;TDRD9;ARHGAP28;ACSF2;TDRD1;LIN28B;DIAPH3;NR4A3;GDNF;FES;TMEM119;BMPR1B;ULBP2;FGFR2;ULBP3;ABCD2;MEGF10;PCDHGB3;DOCK7;PCDHGB2;SIX1;SLC2A4;CHTF18;HAPLN1;ELAVL2;HEPH;CASP6;SIX5;SIX2;CYP2R1;NFKBIZ;POLK;PCDHGA7;EGFL6;PCDHGA5;PTGIS;RASA4B;USP44;ABCC6;LMNTD2;ARAP3;ABCC9;AXIN2;IQCD;OPRM1;KLF14;UPK3A;DCN;IQCG;CKAP4;PCDHGA9;TGFBR3;ALDH1A3;AIM2;RASA4;RNF207;COL6A1;IGDCC3;C14ORF39;COL6A3;RBMS1;PXYLP1;PDE5A;COL6A5;ITGB1BP2;MCTP2;CDH17;PAPPA2;MCPH1;PON3;TUFT1;LEF1;PALM3;CFAP206;TFPI;THBS4;WNT11;IGFBPL1;NT5DC2;ERBB2;LRIG1;S1PR3;TENT2;GBP2;CMTM7;CMTM8;TCF7L1;STN1;PCDHGC5;C9ORF43;ARID3A;ARID3B;DLK1;TICRR;WEE1;MLPH;XPNPEP2;FSIP1;SSBP3
Genes Up-Regulated In Mouse Spinal Cord Derived OPCs From P7 Vs E13.5 Mice PMID30078729	1853/2827	0.8821979621937062	0.9999975629759688	0	0	0.9513982159486983	0.11924711187761076	POP5;GMFB;POP7;POP4;TESK2;LURAP1L;DPYSL2;MLYCD;VSTM5;ARPIN;WDR83OS;UNC5A;DDIT4;ORAI1;ASPHD2;OPTN;CDCA3;SAR1B;SHMT2;SHMT1;LYPD1;PDGFB;TPRG1L;PDGFA;ZNF24;AGMO;NPBWR1;SDR42E1;BTBD17;BTBD16;AIF1L;DHFR;PKIB;PPFIBP1;PKIA;FXYD6;STRN;SFXN5;LGMN;ACHE;MTMR10;LRRC10B;SNX10;HOXC12;GLT1D1;SHH;ENOPH1;SLC18A1;ZNF488;CHST6;DUSP3;KCND2;GSTO1;METRN;SLC39A12;DUSP9;DUSP6;DUSP7;TMEFF2;SLC7A8;MMP15;CINP;MMP17;SDHAF1;ACSBG1;SDHAF4;CHST5;CRYAB;CHST2;ZSWIM1;SAMD8;ATL1;CIPC;KCNA1;URM1;KCNA2;KCNA5;KCNA6;SLC7A3;NRAS;SNX25;ADAM23;ZNF469;IL12RB1;P4HTM;JAM2;ATAD1;RIC3;CENPV;TRAPPC10;SNX24;WNT7A;SNX22;SNX18;GID4;ETNK2;C12ORF29;SNX15;TTC30A;CENPM;CENPQ;LIMS2;MTCH1;NAB1;RASL11A;FBXO25;FRY;FADS2;MFSD13A;NUDT10;FNTA;FNTB;ADORA1;TOM1;NUDT18;FADS1;NUDT13;SYBU;CDKL2;DGAT2;KCNH5;EIF1AY;STX7;CNPY3;SRCIN1;VMAC;SLC27A6;C21ORF62;ARL8B;INO80C;SHC4;GRIA2;KHDRBS3;SHC3;GMPR;SPATA2;CREBL2;FBXO45;GSTT1;NPAS1;NPAS3;IGSF21;RAP1A;MOBP;AP4S1;GRIA4;KCNF1;NEK5;ARPC5;FBXO32;FAM205A;IGSF11;BFSP2;G6PC3;ACO2;NIT2;ITGB4;ELFN2;TSPAN12;BICD1;RLBP1;UNC80;ARL5C;C6ORF226;ITGB8;ITGB7;SMIM10;ARL5A;SNAP29;YAF2;PGM1;SMIM12;MBL2;CERS3;SMIM13;GRID2;PIANP;TMEM255B;GRID1;TMEM255A;HTR3A;ATRN;ITGAD;PCCB;TMBIM1;TMBIM6;TRIM59;BCAT1;CERS1;SRC;LRTM2;SLC5A11;ATP10B;SRM;E2F2;IGF2BP3;KCNJ3;KCNJ5;NTRK2;PCDH9;MID1IP1;KIAA1549L;SYT16;CABLES1;HTR5A;TTC39C;APLN;TTC39B;MYO1D;MFSD14B;MYO1E;TSPAN15;PINK1;TSPAN13;SYT11;BCAR1;KCNK3;CPNE8;CERK;CPNE7;ECI1;HHIP;SLC23A1;MT1M;CRKL;C4B;C4A;C1GALT1C1;MT2A;RINL;TRIM25;FBXO6;CPNE2;FBXO5;CCDC92;FBXO8;FBXO7;HERC6;MFSD2A;ATP6V1G2;LIMCH1;KCNK12;KCNK13;TALDO1;TMEM170A;BTD;MT1A;ADGRB2;NINJ2;ADGRB1;KCNQ3;MT1F;MT1G;KCNQ5;KCTD17;TRIB1;EIF1B;TRIB2;SLC45A4;ADCYAP1R1;SDC3;CEND1;LPAR3;ACTR3B;GSPT1;TTBK1;NKAIN2;SEC14L3;ACTR3C;SYNGR1;SEC14L1;SARAF;APOD;APOE;SMIM10L2B;NTNG2;SMIM10L2A;EGR2;YES1;RAB27B;BRI3BP;IFFO1;CRNN;PEX5L;CALY;NDUFAF7;MYO5C;NDUFAF2;CALR;CD200;MON1B;HERPUD2;DHRS13;MRPS12;GRIK3;ICA1;OTUD7A;GRIK4;OTUD7B;WFDC1;GRIK1;NAT14;ACTR1A;CRTAC1;HTATIP2;CAP1;COX8A;EIF5AL1;MRPS26;PCYT1A;ZHX3;ATMIN;PABPC5;GAB1;IL18;SYN2;SREBF2;RNF144A;RNF144B;RAP2A;ZADH2;CNKSR3;ARHGEF3;MFGE8;TAGLN;MRPS36;SSNA1;FITM2;HSD17B7;GNAI1;MFSD4A;PNMA1;FAM177A1;RELT;CAP2;SPRYD4;TMEM176B;SPRYD7;PNMA5;KLHL2;PCDHB14;PNMA3;PCDHB11;KAZALD1;PCDHB10;KLHL9;NUDT9;VMP1;TTC9;RIT2;KCNS1;KLHL5;NDUFAB1;PNPLA3;CCNYL1;SRP19;PCDH11Y;CRTC1;ZFAND3;C4ORF19;PCDH11X;INPPL1;MSMO1;COX6A1;NCMAP;TMEM266;GNPTAB;PLAU;DENND5A;ENPP4;ENPP6;ENPP5;BORCS6;RPP38;MMGT1;TMOD2;CASK;DNAJB14;POU3F1;POU3F2;POU3F3;TMEM254;PCP4;TMEM256;CARD19;GPRIN1;SHPK;DNAJB11;MAP7D2;WDFY1;EMID1;CACNA1A;HIGD1A;INAVA;CACNA1I;KCNV1;SNTG1;LLPH;MFAP3L;SYT3;CNTN6;FAM199X;HIGD2B;SYT9;MANBAL;GNAL;NAT8;TMEM238;CNTN1;GNB4;ALPL;CNTN4;MELTF;FGF12;FGF11;RND2;RND1;GRM5;GRM4;RASGEF1A;RASGEF1B;DACT3;MAN1A1;CA8;MYBL1;DNAI2;NAT8B;TTC34;ATP6AP2;SHROOM2;ETV1;OLIG1;OLIG2;SHROOM1;TENT5B;ETV4;EPN2;ELF1;ACOX1;TMEM215;CHI3L1;NAT8L;FBP1;CLRN1;AGPAT5;REP15;DNAH5;PKD1L1;RSPH9;ASB18;PSMB10;GNG3;NWD1;SV2B;GNG4;OXCT1;SV2A;GNG7;FAM241A;MAN1C1;NIPSNAP3B;TIMM8A;FAHD1;NIPSNAP3A;RRM2;BNIP3;TMED7-TICAM2;GALC;OTUD1;CLEC10A;C2ORF88;XYLT1;EMC10;CWH43;MRGPRE;EPS8;AP1S1;PXDC1;VPS35;VPS36;DLEU7;C2ORF80;ADGB;GAMT;PRKCB;HUS1;GABRG1;ARMC1;BCAN;DEPDC1B;MTAP;MAP1A;SRFBP1;ASTN1;CFH;PHYHIPL;BLOC1S4;GJC3;LDHA;FAM124A;TTPA;BLOC1S3;LDHD;GSG1L;HMOX1;ST3GAL6;PLK3;AFAP1L1;NDFIP1;SNAPIN;MCAM;NFATC2;NR1D2;ELL2;EHD1;GNPTG;SQLE;GJB1;ARL2BP;ADI1;TOLLIP;PPT1;PCDHB5;XKR4;PCDHB9;PCDHB7;GABRB3;GABRB2;GPI;GABRB1;ARPC1A;C1QTNF9;STON2;UBL3;PEA15;TIMP4;ZNF365;CEP68;GRAMD2B;RPS6KL1;GRAMD2A;EXOC8;PLLP;ZEB2;ANGPTL6;AHRR;EXOC6;KIFC3;HLA-DQB2;GAS7;CLDND1;GRP;DCAF12L2;TIMM9;DCAF12L1;PRUNE2;ADCY3;SGMS2;ADCY8;ASCL1;APOLD1;METTL21C;ERMP1;RASSF10;EPCAM;ASPDH;GPAT3;PAIP2;LDLR;GABRA2;BCHE;GSN;CDKN2A;PCGF5;RNLS;GABRA4;GLYCTK;GSS;MCF2;GSR;GATC;TUBB4B;SLC8A3;DHRS7;GATM;OSTM1;CYP20A1;PLP1;COQ8A;TMEM229A;SCRG1;TMEM229B;TM7SF3;HID1;SLC8A2;FGF5;PPP1CB;RAB44;RIMS4;HMGN5;LAMP1;MPC1;SLC39A3;CSGALNACT1;RAB2A;TMEM178A;IPMK;PGF;TLE6;IPPK;RAB5C;SLC26A1;CBFB;CNP;UBR7;TPPP;DRD5;FANCI;TMEM132D;TRAPPC2;TMEM132C;C8ORF37;CCDC13;TMEM132B;TCEANC;SLC4A10;GFAP;CNIH1;DAB1;BCL6;REEP5;REEP3;REEP2;CPE;CSPG5;CSPG4;PLXNB1;CNIH4;SLC26A5;SLC48A1;GAL3ST1;PLEKHF1;WDR1;CCDC47;AMD1;UFSP1;SYNE1;ADAMTS4;KBTBD13;SCRN1;PSTPIP2;PHACTR3;PHACTR1;EVI5L;ADAMTS8;TPRN;PLEKHG3;PLA2G12A;TRPC5;HMGCS1;CEMIP2;TRPC1;FAM219A;BPGM;C1QL3;C1QL2;HAUS2;TIRAP;SAPCD2;CCDC74B;SAPCD1;TFDP3;CCDC74A;ALDH9A1;CEBPA;TSSC4;NOD2;CYP3A4;CYP3A7;DNAJB2;RAB21;ABLIM2;P2RY2;PLEKHH1;STOX1;JAZF1;TUB;CYP51A1;FBXL15;FBXL14;CPPED1;KBTBD11;MAB21L3;P2RX7;RAB10;EVI2A;POLR3H;NECTIN4;NECTIN2;NECTIN1;IFITM1;PANK3;FAM89A;MISP3;MLC1;AQP4;KIAA0930;SEPHS2;BRICD5;PDK2;ARRDC2;GPR37L1;HLA-A;HLA-F;MAPK8IP1;UHMK1;CYP2U1;KATNAL1;IL23A;GSAP;SLC22A4;SLC22A3;SLC22A5;STXBP3;C2CD4C;CRHR1;STRIP2;ATP6V0A2;FAM43B;STXBP6;TMEM184C;MAGEE1;MAGEE2;SLC35E4;SLC35E3;PARVB;PM20D2;TECPR2;SLC44A5;SLC35F6;TENM1;ZCCHC12;SLC35F3;SLC44A1;CAB39L;SLC35F2;ZFAND2A;NKAP;SLC35F1;ZCCHC18;LIMD1;SLC22A17;DNER;UBXN8;RAB8B;TMED4;PSENEN;RAB6C;PARP1;GP1BB;ZDHHC12;GFRA1;ITFG1;ZDHHC14;MLF2;CLDN10;C2CD4D;CLDN14;CLDN19;MATN1;VWA1;RGS7BP;AMER2;MAGEH1;ADH1C;ADH1B;ADH1A;PTGER2;C17ORF58;GDPD1;ZDHHC23;ZDHHC24;ZDHHC21;PTN;ZDHHC22;ZNF3;NOL3;PHYHIP;CST3;NT5C;PURB;LIMA1;PURA;CFAP298;TCEAL6;TCEAL5;TCEAL3;TCEAL1;EMC3;METTL4;EMC6;SPTSSA;SUSD5;ATP6V0E2;EMC7;TRAM1L1;SH3BGR;LHFPL3;GRHL1;SPCS3;SPCS2;KBTBD6;QPCT;VWC2;KBTBD8;RAB9B;C1QC;MEGF9;GUCY1B1;FOLH1B;SPPL2B;SPPL2A;MRFAP1;FAIM2;HOXA13;DOCK10;BMPER;FPGT;ARHGDIB;TRAPPC13;TMEM38B;FAM81A;LMO1;NANOS1;MIGA1;ALG14;TRAPPC2B;LIFR;SHISA2;SHISA9;SHISA8;SHISA7;SHISA6;MYCL;AMPH;FBLN7;PMEL;RASL12;C17ORF98;STEAP1B;CHRNA7;FBLN5;FAM83F;CDH20;CDH22;ZMAT5;CYP2J2;SPECC1;CBX4;MLKL;COQ7;CRLS1;LRP1B;FAM163A;TRPV4;TMEM35A;LRP11;COLGALT2;THRA;MEGF11;CBY1;DBI;FBLL1;HAPLN3;HAPLN4;HAPLN2;RBM3;SPRED3;FLCN;CASP7;MFSD6;SPRED1;LRRTM3;LRRTM4;LRRTM1;DBT;RBM7;RIMBP3B;AKTIP;SPATS1;CYP3A43;MYRIP;PPP2R5C;C1QTNF9B;DNM2;DNM3;FCHSD2;DCT;DDAH1;RASA3;CDH10;ALDH1A1;HAGH;SOWAHA;RBKS;CDH19;DDC;NRXN1;PERM1;NRXN2;ATP1A1;FAM169A;DDN;RASD2;MCRIP2;ERICH3;GNA12;SNCB;LURAP1;GBP4;HES5;OPCML;TMEM30A;SLC4A8;FAM167A;PPP2R2C;PPP2R2B;CDK2AP2;C2ORF72;TDRKH;NEXMIF;TMEM97;SCAMP5;ZFYVE28;PREX1;NSDHL;TMEM88;IGLON5;SAMD12;GBP6;GBP7;ZNF281;DNTTIP2;HDHD2;SCAMP1;HPCAL4;SCAMP2;EML6;CDIP1;IDO2;NGEF;GRID2IP;ZNF276;HACD1;ABCB1;TTYH2;DHH;TTYH1;MRPL16;HACD3;MTMR6;MRPL20;UGT8;MYO6;ZBTB7B;AMZ1;RHBDL2;LYN;GPR17;CADM3;PRRT3;CADM4;CADM2;MRPL27;PTRHD1;SNUPN;HRNR;ABTB2;UCK2;GRIN3A;TMEM98;PRRT4;DMRTC1B;TMEM9B;ARF3;GPR27;LRRC38;NCAN;LRRC4;AACS;LRRC2;VSIR;MRPL41;LMBR1;JPH3;HEY1;B3GALT2;EFCAB1;FLVCR1;DFFA;GPR37;ELOVL4;OPALIN;PGAM1;NIPA1;TMEM40;ELOVL6;EMP2;ELOVL7;MANEAL;MRPL48;TMC6;TMEM42;DYNLL2;SIRT2;MZT2B;MZT2A;FAM222A;TMEM33;CDC42EP2;PELI1;SLC29A1;SMTNL2;DSCAML1;SLC29A3;ARF6;GPR45;MYRF;LOC389895;PTGS2;EXTL2;PROKR2;GLRA3;PSMB5;CARNS1;DMD;CSMD3;NCDN;PABPC1L2A;CSMD2;RABAC1;CSMD1;ANKIB1;SLC16A1;GSX1;STAT3;TMEM62;TMCO3;FOXR2;TTLL7;SPSB1;FABP7;C18ORF32;ZNF219;FAM13C;LRRC73;HR;GPR62;HNMT;CXCL14;SAT1;ATCAY;KIAA0895;PIM3;SLC25A45;PPP1R16B;SH3GLB1;GPR75;SLC9A2;ACAP3;MAG;OLFM2;OLFM3;FRMD7;FRMD8;SLC9A9;MAL;S100A4;NPTXR;C11ORF96;LRRC58;LRRC57;GPR85;TNFRSF11B;KRCC1;LRRC55;RAP1GAP;TMEM25;CRNDE;PMVK;THEM4;HACL1;THEM6;LRRC4C;COL28A1;BDNF;SRD5A3;LRRC61;B3GALT5;FOXN2;KY;QKI;PTPRE;PTPRB;TMIE;GNL3L;RGCC;TMEM17;UST;NFE2L3;TMEM18;TMEM19;POMT2;SLC25A1;FLT3;CDCA7L;RASGRF2;FOXM1;NXT2;MB;FUNDC1;ME1;ME3;EDIL3;EID2B;ZNF641;NDUFC2;VPS37B;SLC25A16;SLC25A18;IL1RAPL1;CNTNAP5;RBPJL;SLC47A2;ITIH3;PCOLCE2;PPM1L;SHCBP1L;NDUFB3;PPM1K;NTN1;SLC25A29;CCL8;CNNM1;MIEN1;PARD6A;SLITRK2;SLITRK4;SLITRK3;SLITRK6;LRRC8D;SH3BP4;SLITRK5;PCBD1;LRRC8B;BEND7;CNNM2;BEND6;CYB5A;PPP1R14A;LINGO4;PPP1R14B;LINGO3;PPP1R14C;ERAP1;NELL2;MGP;MDGA2;DHFR2;TMEM41B;ZDHHC7;ZDHHC2;CYB5D2;RESP18;BCAP29;EPHB1;CALN1;SLC12A9;PAQR8;PAQR9;ENTPD1;ST6GAL2;RSAD2;RSAD1;MMD2;ASRGL1;STX1B;FNDC4;PPP1R3E;SPATA13;CTXN3;CCNQ;PLEKHD1;PCDH10;PCDH15;PIK3R1;PCDH17;ZMPSTE24;APH1A;TGOLN2;COMMD9;PCBP4;ARSJ;TSPAN6;ST8SIA5;TSPAN2;ARSB;RBM11;IFITM10;LRRN3;CELA1;ATP4A;C7ORF61;ID2;PPP1R1B;CYSTM1;CALM1;RETREG1;SHISAL2B;PTPRT;PPP1R17;DIRAS2;CTSV;IDE;SLC7A10;EDA2R;KIF19;KIF1A;QSOX2;LMCD1;UTP14A;CTSB;UTP14C;CCDC116;TNFRSF12A;NCOA4;SORCS1;ANO4;MRPS7;SORCS3;ANO5;ANO2;ANO3;VSNL1;TMPRSS5;ARVCF;ALS2CL;CREG1;GPC1;PERP;CREG2;HEATR3;GPC5;RFTN2;MOG;PLEKHA1;YIPF3;XK;ZDHHC9;KIF26A;CCNG1;FAM171B;IL17D;SPC24;SCARB1;SH3GL3;RTKN;CD82;JADE1;KLHL32;CYP46A1;RTL4;CLGN;CCND1;FAM174A;MPZ;CAPN5;BAALC;RGS9;SH3GL2;RGS7;KIRREL3;OSR2;PDGFRA;G6PD;SLC30A4;SLC30A1;KLHL40;KLHL42;DOK7;SBDS;MASP1;NDRG3;ARHGEF26;ARHGEF28;SLC1A2;SLC1A4;MRO;NDRG2;SLC1A6;MCHR1;EBP;BRINP1;PACSIN3;NXPH1;MSC;TAC1;WNT3;FDPS;GGT7;ARHGEF37;HMGA1;DOLK;INHBB;SHISAL1;MT3;SSH3;BMP4;AJM1;IL5;APPBP2;FMC1;COL5A3;CYCS;TAF4B;PHF19;MCUR1;PRR7;ATP2A2;DDX43;ARHGEF10L;DNPH1;GPHN;SIRPB1;TMEM191C;TMEM191B;ARMH4;YWHAQ;UQCRFS1;KRT222;DDX59;ARHGEF19;DDX53;TBC1D8;PLA2G4A;SSTR1;GPCPD1;CCNA2;PEX7;LMBRD1;TBC1D5;CDHR2;RBM20;MVD;BLVRA;DCTN4;DBX2;TAF9;HMGCR;CLCN3;CYGB;HMGCL;RAB40A;PDLIM2;RAB40B;VHL;PDLIM5;CHGA;GALNT6;GALNT3;MX2;S100B;SOD2;IRGM;PNKD;CLCN4;TEN1;FAM131B;NUP35;ASB5;RBM43;ASB1;SERPINE2;TMEM200B;GLDC;TRIL;IPP;STMN4;C9ORF50;GPR176;MYC;MYB;FDXR;PIP4K2C;ANKS1B;GPR179;IER3;PRIMA1;ACOT7;MED9;SYTL5;SYTL2;GPR162;TYRO3;ACOT1;NHLRC1;PRR18;ACOT6;CDC42SE1;HOXD1;SYCP2L;SNU13;SLAIN1;HIF1A;FAM149A;CRACR2A;PPP3R2;PLCG2;GATD3A;S100A11;NKX2-2;NR2C2AP;CDK19;DNAH11;F8A1;ACE;DNAH10;F8A2;F8A3;FZD5;FZD9;THAP12;FZD8;TMEM196;SLC16A14;TADA2B;CYLD;FA2H;SLC6A6;CPEB1;GLUD2;SLC6A9;GIPC1;SSPN;TNFSF9;CHRFAM7A;CDK14;HOXD8;CDC42SE2;ELN;TMEM181;ADO;SLC6A3;DSTYK;EMB;LDLRAP1;TCF19;HSBP1;ITPK1;EN2;BACE2;FAM234B;TMEM179;RIPPLY2;HBEGF;PCYOX1;NPSR1;OCA2;ASAH2;PLPPR1;PLPPR4;PLPPR5;TMEM163;TM9SF3;RNF138;CHN2;SC5D;DTD1;GPR155;RPRM;TIGAR;TTC9B;NMNAT2;AGT;GTF2H5;SULF2;TMEM158;ABI2;GPR149;MSRB2;LAMTOR1;LAMTOR4;CCL28;RNF141;HSPA1B;GPR146;CHRM2;DGKG;SEMA5A;SEMA5B;PHLDB1;CHRM1;ATP8A1;CTNND2;RTKN2;IRS4;IRS2;SERTM1;FAM107B;ABHD12;CDH6;RPH3A;GRB14;MACROD1;STK32A;PHLDA3;SEMA6B;TPD52;RNF43;TOR3A;ANKRD49;MREG;NKX6-2;SEMA6A;SEMA6D;MITF;CYS1;MOB3B;DISP2;CACNB4;NHP2;ADAM9;ANKRD40;TNIK;RHCG;SEMA7A;CALCRL;ABHD4;C3ORF70;MINDY1;MINDY2;ABHD2;RNF180;ITPR2;ABHD6;ABHD5;AK5;GLB1L2;KLC3;NACC2;NDP;MPDU1;ANKRD28;ANKRD34B;ANKRD29;C3ORF80;DHCR24;BTBD8;ABHD15;RCAN3;NACAD;DHCR7;SERINC5;DPP10;RNF13;C15ORF61;PTPN20;DUSP14;GM2A;SGCB;OPA3;DMRTB1;EFHD1;SH3D19;DTX3L;VWF;GPX3;LIX1L;ZFP92;DUSP28;RTN4RL2;KCNAB2;DUSP26;REXO2;METTL22;PTP4A2;SMDT1;DMRTA1;ESRP1;VSTM2A;ASPA;VSTM2B;NLGN3;SLC24A2;NLGN1;SLC24A3;CLEC2L;SEMA3D;UNC93B1;WBP2;GLRX;PRR5L;JAKMIP1;LAGE3;MRM1;VXN;C1ORF94;JAKMIP3;REPIN1;CACNG7;CACNG8;CHADL;TNNI1;ETFRF1;MAL2;ACSS1;WASF1;WASF3;CACNG5;IRX1;IRX2;SEMA4A;IRX5;KCNJ11;KCNIP2;KCNIP3;PLCL1;KCNJ16;KLF8;MARCKS;NFASC;KLF9;FOLR3;CDO1;FOLR2;VIPR1;VIPR2;ARL6IP1;SOX2;CYP4Z1;SOX3;EDNRB;INSC;CHAC2;SOX8;SOX6;GOLGA7;C3ORF14;PTGDR;SOX5;SLC6A19;BROX;ACSL5;ACSL4;SLC6A11;MIF4GD;RUNX2;PLPP7;PLPP6;RRAGA;PLPP4;RRAGB;RRAGD;PFN4;ANKRA2;PLPP2;PFN2;NECAB2;SMIM3;GPM6A;IGSF8;BEX2;RWDD2B;TBCEL;BEX1;RWDD2A;KLK1;HEPACAM;SMIM1;KLK3;KLK2;SMIM7;IGSF9;SMIM8;CYP4X1;DPH2;STC2;MAP7;FADD;GPM6B;NTSR2;TMEM50B;SS18L2;KTI12;DMRTC1;CCDC88C;TMCC2;INKA2;RAB40AL;RTL8B;FEN1;VLDLR;EPB41L4B;HINT3;KRT28;KIF13A;TNFAIP8L1;TNFAIP8L3;PRMT6;CDV3;PACRG;NOG;RHOG;TFEB;IL17RB;RAB33A;RAB33B;B3GNT7;PACS2;ALDOC;SGK3;SGK1;CXCR4;AKAP5;C10ORF90;SCEL;CUX2;FAM184B;LY6G6D;DCPS;LY6G6F;CGREF1;C1GALT1;FAH;PUS7L;ERG28;TPPP3;CAMK1;GALNT13;KIAA1191;GALNT16;GOLT1A;MAGEB16;SIRPG;NRM;TOMM20;ARHGAP35;SYDE2;TMEM147;SIRPA;PDE8A;TMEM14A;CA14;PSPH;CADPS2;APLP1;SPNS2;MATK;EPDR1;KCTD4;FOLH1;COL4A3;SCG5;CMPK2;SCG3;SELENOT;STEAP2;ABCG1;TEDC1;DNAJC24;CPLX1;NALCN;PLCXD2;DNAJC28;TMEM121;ALDH3B2;ASIC4;DPP6;PCSK1N;TMEM125;MAN2A2;CASKIN2;USP51;ASIC2;PDZD8;ASIC1;ACBD5;WSCD1;EPHX1;EPHX4;DNAJC12;SMAD9;ARHGAP23;DNAJC18;SMAD7;SLC2A9;NR4A1;ARHGAP31;RALYL;NR4A3;GDNF;TMEM117;DOCK3;HSPB6;DOCK9;PDE3B;SLC2A3;TMEM101;NETO1;PDE4B;TMEM108;PDE4A;VHLL;USP30;KLF10;RUBCN;JAGN1;KLF13;DESI1;MARS2;EHHADH;TRNP1;SLFN5;OPRL1;SELENOK;NCALD;SELENOI;DLL3;ACAN;ERBB3;ERBB4;RGS20;BPNT1;NCAM1;CDIPT;S1PR5;SASH1;TCFL5;CMTM4;B3GAT2;CMTM5;LGI3;B3GAT1;SPRY4;NAP1L3;PDE4DIP;GDAP1;NAP1L5;SGPP1;SCD;POMK;SPRY3;AQP11
HttQ74 Changed Genes After 1 D Of Induction In PC12 Cells GSE10581	78/126	0.8826782369222147	0.9999975629759688	0	0	0.8173542312637072	0.10200134725593558	MDC1;ACY3;AMHR2;CERK;ZMYND8;KDM8;LOXL3;GPR62;TTF2;HOXC10;HOXA11;RCBTB2;HERPUD1;OASL;SMPD3;UNC80;CHCHD5;HELB;RGS2;EPB41L4A;LGALS1;RPS16;PHYHD1;TEKT2;HORMAD2;LYPLA2;ATP6V1G2;HUNK;ARMC8;UTP18;SLC9B1;PLA2G15;HADHA;MS4A6A;NME6;FRMD8;FKBP8;CHI3L1;PIGL;MFGE8;PDE9A;C11ORF96;WDR27;NNMT;TMEM121B;ARHGAP18;DTX3;LTBP3;PSEN1;NID2;CFAP126;SLC5A5;CCL7;CALD1;DPP9;C9;S1PR5;SRGAP1;PLEKHH1;PIRT;PEX16;OSBPL8;CBX6;TPBG;CRIPT;LHFPL5;RFLNB;TMEM62;FBXO33;TTC9;SNX18;SGSM3;OCM;PLXNB1;CCDC65;PPT2;CALM1;UMODL1
Genes Changed By HSP90 Inhibitor In Quadriceps Of WT Mice GSE95602	94/151	0.8838711002775008	0.9999975629759688	0	0	0.829368795654617	0.10238063573279205	GABRB2;CYBC1;CHRM4;FHOD1;NRK;ZFAND2A;FRG2B;FRG2C;CNDP1;SHF;NPPC;PTBP1;IL36B;ADGRA2;BPIFA2;ZNF846;LRAT;PHLDA2;GPRASP1;PHLDA1;TIMP4;UNC45B;TMED8;SPHK2;RFPL2;RFPL3;AHSA1;C1QL4;PARP9;TMPRSS11E;FAM126A;MRPS6;SCAMP3;ZFP90;F7;CDCP1;TMEM33;PLEKHS1;FRG2;IGDCC3;ZNF316;DSG2;FAR2;SOWAHA;DGKK;FKBP4;TRIB1;UMPS;SLC29A3;GIPR;CTR9;RPL36A;GDPD4;SLC5A3;TBXT;DEDD2;NPAS3;OR5M11;RFPL4A;SLC9A3R2;ADGRG4;CNPY4;BAG3;GSC;MGAT5B;SERPINH1;HMOX1;GBP2;FGF23;MEST;ZBED3;GBP3;ANKRD34A;ANGPT4;SIGLEC11;SWT1;CCDC15;SIGLEC10;ARHGAP28;GDF6;NLE1;DLK2;CCT6A;MYO1D;TBX15;GZMM;DLG2;IL5;LRFN4;XK;P4HA1;TRPV6;HSPA1B;KLHDC9
Liver RNA M37 Module (Skyblue3) PMID26900923	450/698	0.884668401570073	0.9999975629759688	0	0	0.910858575082647	0.11161878827154163	ATF2;ZNF292;GPATCH1;GABPB1;RBPJ;LSM10;NDST2;RNF114;PXDC1;PIP4K2C;VSTM5;IER2;GBP6;DAXX;NKX2-6;DDX11;RFX3;PHKA2;PRKAB1;ZNF14;KIAA1217;GPR162;BIN3;RNF125;RUFY3;RUFY2;PRR12;ZNF277;LIPT2;ZNF275;FIGNL2;RNPC3;KIAA0040;XKRX;FAM221A;CEP70;CEP72;AMZ2;NUP88;PPARGC1B;NFE2;HACE1;WDR59;FZD5;NR2F1;FZD8;UPF3B;EIF2AK4;NR2F2;CYLD;MOV10;HNRNPD;HBP1;AVL9;PRR36;C19ORF48;RNF220;ZNF496;CDKN1B;ELL;TMEM53;JPH1;ZNF280D;ING5;PIP4P1;ZNF280C;FLVCR2;CTBS;APPL2;TCF19;TET2;F3;SERPINB8;CDC42EP5;ANGPTL8;RARA;C5ORF51;GPRC5C;HBEGF;KANK2;PLPPR3;ANKRD55;PELI3;FIGN;SGMS2;APOLD1;MIPOL1;BCLAF1;EXTL2;TMEM168;CARNS1;ZNF107;HS1BP3;RICTOR;BID;ZNF467;ZSWIM4;LDLR;PMS1;GPR157;SLF1;ATAD5;RNLS;AGBL5;NFIA;CCDC9;CLCF1;LPCAT3;MPLKIP;ANKS4B;CENPQ;LGR4;ZNF212;BRDT;GPR146;RASL11B;TMEM167B;FAM13A;NAB2;MSI2;CDC14C;FBXO21;SAT1;FAM204A;EDC3;FOXQ1;SESN1;ADORA1;PIM1;TOM1;CIR1;KMT5B;CLCC1;MB21D2;LZTS1;PHLDA1;PIAS4;BIVM;ZNF681;CEP131;IPMK;GOLGA8K;DYRK1B;VRK2;MOB3A;GOLGA8B;HIC2;MAPKAPK3;MSH2;ZNF316;SRSF5;ZNF433;CDKL1;CSNK1G1;NSMAF;RTN4R;MINDY2;KRBA1;KNG1;SPATA7;ITPRIPL1;ORC6;MED31;SLC38A7;BMF;ZNF667;LRRC4C;FN3K;TCEANC;HPS4;SLC4A10;FBXO32;BTBD8;FAM205C;GOLGA6A;PTPRE;GOLGA6C;LRCH1;CDK4;GOLGA6D;SP1;SP5;MAFK;ZNF655;MAP3K14;ZNF512B;RNF14;AP4M1;KBTBD13;FUNDC2;PTBP1;ZNF526;ZNF768;RFC5;SLC13A2;RFC3;TRIM62;CHPF2;PLEKHG5;TNFRSF18;PLEKHG6;HAUS6;HAUS2;TNFRSF1A;METTL25;NEMP2;ZNF878;CEBPA;NUFIP1;SEMA3B;NLRC5;DENND3;CXXC5;THSD1;MALT1;MLLT6;PRIMPOL;DNAJB5;TIFA;CNNM2;LRRC8E;KCNJ8;MID1IP1;SEMA4B;CABLES1;KLF6;P2RX4;POLR3A;SH3D21;KIAA0586;ZNF616;KLF9;SMAP2;CLEC2D;CDRT1;MYORG;SPG21;TNRC6A;PTPN3;SLC23A2;CCNK;DIXDC1;THUMPD2;TONSL;IKZF4;PDCD2L;FRAT1;FRAT2;ZNF608;ZNF729;RASSF5;ZNF726;RASSF6;SAP130;ZNF845;ATXN7L1;ZNF721;FBXO8;AGFG2;TNS2;SOX5;JMJD4;TIPIN;ARL15;ARRDC3;ZFP2;EBF1;HLA-A;UNC93A;HLA-F;NEIL2;ZNF717;CEP57L1;CRYZL1;TRIB3;GGNBP2;SLC22A5;STXBP3;TXK;CWF19L2;TMTC1;C10ORF143;SNX4;AP5M1;PCBP4;INPP5K;SCAI;CDT1;SRPK3;C9ORF152;TNFSF15;DCLK3;RASSF7;IFFO1;ARMC10;LPAR6;ID2;ZUP1;ID1;CREBRF;ID4;ID3;FBXL3;RETREG1;NODAL;CSRNP1;SLC44A1;SIPA1L3;ZMYM3;HYAL2;GNPNAT1;TNFAIP8L3;UTP14A;UTP14C;IL15;PRPF40B;ZDHHC13;RAB33B;DCSTAMP;MN1;POC5;CLDN14;ARHGEF1;TLR5;GREB1L;ZDHHC24;MNT;SERTAD3;PCNT;LNPK;NQO2;MAP3K1;NFYB;PLEKHA5;TUBE1;KCNRG;RIT1;MIS18A;FOXA2;ZFP28;MIDN;IHH;MANEA;PVR;CCDC28A;TMEM269;TBC1D30;ENPP3;ARHGEF40;WASHC1;CARD10;FBXW10;SLX1B;ALG13;TSC1;UBE4B;ZNF99;GRIP2;KCTD9;ZNF91;TBL1XR1;FIZ1;RELL1;SLX1A;LRIF1;TBC1D23;STEAP2;CCDC146;ARHGAP18;PLD6;DNAJC27;ARHGAP12;LONRF3;PIBF1;KLHDC2;CBX7;CPSF4;CBX4;PHF10;CBX2;KLHL24;SSH3;SMAD7;RCL1;NR4A1;DLG3;NAT1;NAT2;FGFR3;ABCD2;DOCK7;PZP;HMGB2;SLC2A1;DHTKD1;LMNB1;CASP9;FAM166B;SENP7;BCL7A;SNAPC2;PDE4B;USP30;POLG;KLF10;KLF11;RBM17;SUN2;SUN1;HSDL1;USP49;PDE4D;DDX52;NAV2;MASTL;DNM2;DNM3;RBM20;IRF5;MCPH1;RBM22;KDM3A;KDM3B;ASB14;MOSPD1;PKD1L2;RNF6;ACVR1B;OGFRL1;ERICH1;MARVELD2;RAB40C;FAM241A;HES1;LRIG3;TENT2;CAMK2G;SASH1;TTC14;FAHD1;KDM4C;MIIP;ACVR2B;IRGM;EEPD1;ERCC4;CXORF38;TAF5;C2ORF72;ASB3
Genes Up-Regulated In Corpus Callosum Of BN Vs BACHD Mice PMID31015293	67/109	0.8877096297723378	0.9999975629759688	0	0	0.8024406830890132	0.09557917755645652	BCAR3;GPR89A;NUDT4B;RNF13;SLC44A1;NVL;CCP110;RBPJ;GPR89B;RCBTB1;CFL2;FPGT;EMILIN2;ENPP4;CEP97;METTL16;GOLGA7;EDIL3;CFAP44;DACT1;NELFE;EOMES;NOM1;TMEM88B;ARRDC3;MAMDC2;MTUS1;GAB1;NIPA1;UHMK1;KAT2B;TMEFF2;DAAM1;CNKSR3;MAL;WDPCP;TRIM59;ASPA;CDH19;STXBP3;VPS4B;GNAI3;SNX33;FAM214A;GNAI1;LRP6;UGT8;LIMA1;GJC3;MOBP;FAM177A1;TSPAN2;PLEKHA1;RDX;ZIC4;PAICS;QKI;DLK1;ANLN;MLLT10;CNOT6;UFM1;PLP1;TRIM36;STRN;INSM1;CD24
Genes Down-Regulated In CAG Length-Dependent Genes In 2 Mon Mouse Liver PMID26900923	53/87	0.8878142179777085	0.9999975629759688	0	0	0.7842360223074737	0.09331841809257829	NARF;MTMR11;HHIP;RAB3D;JADE1;TNC;CDC14C;ARHGAP6;MS4A4A;ADAMTSL1;MED12;SGCE;EDNRA;RASSF6;APPL2;ADAMTS7;CEP68;PDGFRA;KLF12;EMP2;TSC1;DCN;TGFBR3;ACE2;PACS1;RUFY3;NGEF;ABCB1;MINDY4;LAMA2;MINDY2;SMIM1;PBXIP1;SGMS2;FBLN5;ADAMTS13;FNIP1;GPC6;QSER1;CBX7;GSN;DCLK3;LNPEP;KLHL24;SLC4A9;SCD;SESTD1;OGN;SAA1;SAA2;CDK14;FGFR2;TNRC6A
Cortex RNA M7 Module (Black) PMID26900923	74/120	0.8885487776566827	0.9999975629759688	0	0	0.8091518994415244	0.09561402812494685	ACY3;CD82;SLC44A1;ITGB4;HHIP;TMEM200C;OTUD7B;PTPDC1;RCBTB1;LETM2;KIF13A;EMILIN2;ENPP6;ZNF488;ANKUB1;TMEM88B;SEMA6A;GPR37;PARP4;OPALIN;PLLP;ATG9B;ATG9A;ANXA5;IL17RB;TMC3;CYP27A1;SHTN1;KAT2B;CARHSP1;MAG;SFRP1;AIM2;FAM234A;ILVBL;CLDN14;PLPP2;CNP;MINDY1;TTYH2;LAMA2;TMPRSS5;ATP10B;PRR5L;NKAIN1;CARNS1;OLFML1;APOD;IL12RB1;S1PR5;PLEKHH1;WNT3;CYP2J2;GALNT6;GSN;MOG;DCDC2;FANCC;ABCA8;PPP2R3A;S100B;GNG11;AIF1L;MYO1D;ANLN;TSPAN15;GJB1;EVI2A;TMEM98;KLHL5;PLXNB3;TRIM36;XAF1;TJP2
Genes Up-Regulated In Mbnl2 Binding Sites In Hippocampus From Myotonic Dystrophy 1 Patients Vs Healthy Controls GSE68890	10/18	0.8896690795083265	0.9999975629759688	0	0	0.6292792114965013	0.07356633060162167	NPPB;RAI1;EIF2AK3;KRIT1;PIM1;ST8SIA6;PTH2;CLINT1;CNDP1;MAP3K4
Insoluble Proteins Decreased In Cortex Of 5 Wk R6/2 Mice Vs WT PMID29166617	10/18	0.8896690795083265	0.9999975629759688	0	0	0.6292792114965013	0.07356633060162167	SYT2;PPP4R4;TRIM2;VPS4A;SPATS2L;CHD4;ATP6V1C1;RPS13;LMNB1;ATP6V1C2
Transmembrane Receptors Encoding Genes Enriched In Myelinating Oligodendrocytes PMID25186741	10/18	0.8896690795083265	0.9999975629759688	0	0	0.6292792114965013	0.07356633060162167	SEMA5A;GPR17;GPRC5B;GPR37;ERBB3;ITGB4;PLXNB3;GPR62;S1PR5;EPHB1
Down-regulated Genes In Cerebellum Of Dox Treated FRDAkd Vs WT Mice At 20 Wk GSE98790	13/23	0.8900829616931367	0.9999975629759688	0	0	0.6544024683925346	0.07619901947361295	MREG;IGFBP5;LAPTM5;TNC;DPY30;DPP3;SNX4;GPRC5B;PFKL;MAF;PPT1;CPSF4L;LRP11
Down-regulated Genes In The Heart Of HD Q175 Mice PMID26900923	13/23	0.8900829616931367	0.9999975629759688	0	0	0.6544024683925346	0.07619901947361295	RETNLB;CSF3R;ITGA2B;PRUNE2;MMP8;GPAM;IL1B;TREML2;PACSIN2;GNB3;NABP1;SCN4A;S100A8
Genes Down-Regulated In Microglia Of ALS Model Mice PMID26001565	13/23	0.8900829616931367	0.9999975629759688	0	0	0.6544024683925346	0.07619901947361295	P2RY12;P2RY13;SLC13A3;DOCK9;FLT3;SERPINF1;ADGRG1;TMEM119;ZNF724;ST3GAL5;TPPP;CCR5;CDK5R1
Up-regulated Genes In Cerebellum Of Dox Treated FRDAkd Vs WT Mice At 20 Wk GSE98790	16/28	0.892813968767159	0.9999975629759688	0	0	0.6711328566051938	0.07609105770643146	HSD3B7;ALDH1L1;KCNE5;WNT7B;CABP2;KRT24;SLC1A2;CYBA;CYP7B1;SAT1;ETNPPL;CYP2D7;CYP2D6;OLFML1;ATP13A4;ACOT1
Genes Down-Regulated In Expression In Cerebellum Of 24 Mon Ataxin-2 KO Spinocerebellar Ataxia 2 Mice GSE55177	175/277	0.8929652631744802	0.9999975629759688	0	0	0.8622872431008057	0.0976174674765651	CPNE8;LPGAT1;VIPR2;KCNG4;ATP8A1;HFE;NRK;MT1M;FAM107A;CISD2;THYN1;DMP1;RORA;FAM107B;CDC20;GPR176;MT2A;RASSF2;EVA1A;UBASH3B;ZNF726;SMCO3;SAMD12;RGS8;FAM81A;ANKS1B;PDIA3;SLX1B;ARRDC2;EBF2;ANK2;MYO7A;CYS1;JMJD7;OLFM4;SHISA9;UHMK1;KLHL42;SHISA6;KIAA1217;MYCL;PROCR;MT1A;C18ORF54;MAP7D2;MT1F;MT1G;ELMO2;PGR;SLX1A;CTXN3;FAR2;MXRA7;STEAP2;PLEKHD1;SEMA7A;BEAN1;PDE1C;SLC1A2;CD99L2;NLK;KALRN;PLCXD2;NEU2;TMEM25;ATXN2;PPP1R2B;UBB;CMYA5;CEP72;DPH5;THEM4;APOD;IGFBP6;PPARGC1A;RSPH10B2;ARHGEF33;STIL;OPN3;ZBTB16;SRD5A3;BRI3BP;QKI;NFKBIA;ARHGAP31;DIAPH2;GNAL;TH;CORO6;SASS6;PCDHB5;PRRT4;TDGF1;FGF11;RET;RSPH10B;CDKN1B;ANKRD33B;MCM8;CHM;GRIK1;TSPAN11;ABCC12;PPCDC;AFF1;TRIM9;FUNDC2;SLC22A15;PSD2;B3GALT1;RIOK1;GARNL3;ZNF365;IL15;TMEM255A;PLA2G4B;HUNK;SHROOM3;F3;ZDHHC14;HAUS2;ALS2;B3GNT5;IVD;JMJD7-PLA2G4B;KCNMA1;ALDOC;PDE5A;RGS7BP;MCM6;BCAT1;SCN4B;ZNF593;CEBPD;SYNPO2;DCTN4;NEXN;ATP10A;ATP2C1;PPM1E;CENPB;PTHLH;CYTH3;PPP1R2;OGFRL1;CLMN;GNG4;CREG1;MGAT5;NRIP2;FAM241A;RNF39;TNNI1;NRIP3;BID;ACSS1;HES3;MPZL2;WWOX;CABLES1;FMO2;LHFPL3;MERTK;PLXDC1;ETNPPL;TTC39B;GALC;P2RX7;KITLG;CLDN34;CEP162;NECTIN4;HSPA1B;CRLF2;TJP2
Genes Down-Regulated In Htt-N171-19Q Changed Genes In Rat Striatal Neurons GSE1918	7/13	0.8941763006281228	0.9999975629759688	0	0	0.5873702422145328	0.06569872368496991	MARCKS;TES;LMO4;IGSF1;KCTD13;CARTPT;ANGPTL4
Up-regulated Genes In Dorsal Root Ganglia Of Dox Treated FRDAkd Mice At 16 Wk GSE98790	7/13	0.8941763006281228	0.9999975629759688	0	0	0.5873702422145328	0.06569872368496991	MMP12;IFI27L2;CSRP2;IFI27;USP41;USP18;EMID1
Genes Changed In The Astrocytes Of R6/2 Mice Vs WT At 1 Month Old GSE124846	545/844	0.8943596610764449	0.9999975629759688	0	0	0.9145148823663283	0.10210309845635314	NEXMIF;RAPH1;TESK2;STMN4;FZD10;ISM1;ZDBF2;ZFYVE28;KIAA1109;GJA1;NDST3;BBX;AP1S3;VSTM4;IER5;ANKS1B;ADGB;ABHD14A-ACY1;RBFOX2;WSB1;PRKCB;CACNA2D1;PHKA1;ZNF14;HCFC1;BIN1;ARMC3;HECW1;SPARCL1;ACOT1;PRR18;ASTN1;ZNF398;LXN;TTYH2;C1ORF198;NYAP2;RNPC3;PLA2G7;UGT8;GJC3;ADAMTS19;PDGFD;COX3;COX2;GSG1L;PCDHA2;PCDHA9;PCDHA7;PRRT3;CDK19;GSTM1;JAG1;JUND;GPR12;ARPP21;ABCA8;NETO2;PBX4;FA2H;SQLE;UCK2;GJB1;RNF227;TMEM98;SLC6A9;AGO4;STRN;CDK12;XKR4;GSTM5;RSPH10B;LRRC34;NUDT4B;CDKN1A;GPR26;KCNC2;LRRC10B;UCMA;EFCAB7;SMPD3;SHH;HEY1;ADAMTSL3;GPR139;RIOK1;DLGAP3;GPRASP1;CGNL1;GPR37;OPALIN;PLLP;TESC;ITPK1;EMP2;ITPKB;BACE2;MS4A6A;GPRC5B;OR6X1;SLC7A8;TAL1;CDC42EP2;KIFC3;PLCB1;CRYAB;RAPGEF6;OR10H1;CTDP1;OR10H2;OR10H5;KCNA5;SBSN;MS4A6E;ADCY5;ATP6AP1L;HLA-DMB;PRR14L;GBX1;ADAM23;HAS3;ZSWIM8;RICTOR;CSMD3;SLF2;GSN;COLCA2;P2RY14;BBOX1;DHRS1;TUBB4B;AGT;STXBP5L;SULF2;HEYL;SPSB1;GATM;ABI3;LPCAT3;CYP20A1;SLCO4C1;PLP1;COQ8B;CCDC3;CEP41;SCRG1;LIMS2;TTLL9;TMEM229B;ERO1A;KCNG4;CHRM4;FRY;CDH8;SLC8A2;PPP1CB;FADS2;FGF7;HMGN5;ZNF329;ADORA1;SLC39A8;FADS1;TCP11;ZNF442;CDKL2;PPP1R16B;TOR3A;C11ORF87;KCNH4;NKX6-2;IGFBP4;TMEM178A;TUBA4A;TOM1L1;MAG;CACNB3;SMO;FRMD8;CLIP4;MAL;ANKRD40;SRSF6;PVALB;SHC4;DRC7;FKBP2;SEMA7A;CNP;KCNE5;TMEM121B;GPR88;SPATA1;SLC38A10;GPR83;NREP;NPAS2;AK9;SLC9A3R1;PMVK;ZKSCAN8;NPTX1;DRD1;TPPP;PLTP;SKIL;ANKRD34B;SDF2L1;RASL10B;ZBTB16;CEP350;LRRC61;SLC4A10;MAFA;GFAP;MDM4;PLEKHM3;BCL2L1;CNTNAP2;ITGB4;HTR2C;PIK3CD;TRH;TSPAN12;ADRA1B;UFSP1;DNALI1;UNC80;LBH;IQUB;EMILIN2;PHACTR1;PGPEP1;TPRN;PEG3;HMGCS1;GPX3;CEP295;ATRX;KCNAB1;ADAMTS20;PTP4A2;ADORA2A;MYO3B;ZNF638;ASPG;DSG1;PPP1R12B;ASPA;CERS1;CEBPA;HDAC5;ITIH3;SEMA3C;EI24;SLC5A11;SEMA3E;LRP2;CXXC5;SRL;RNFT1;TTN;CACNG6;DNAJB2;SLITRK4;P2RY2;SLITRK3;SLITRK6;SLC25A21;SMIM30;WASF3;LINGO3;RNF25;KCNIP3;CYP51A1;NDUFA1;CABLES1;FOXJ1;KCNJ16;KIAA0232;FBXL16;BAIAP2;EVI2A;POLR3A;SYT12;RAB15;CROCC;KLF9;PTPN5;UNC79;PPIL6;AHCYL1;SPARC;LST1;AQP4;CALML4;RAPGEFL1;CYP4Z1;EDNRB;HERC1;OGFOD1;CCNL1;MFSD2A;TMEM88B;EPHA7;PAQR6;SLC6A19;EPHA6;SCAF11;KCNK13;IFRD1;SLC6A11;MAPK8IP1;XRN1;SFRP5;PAPPA;MXRA7;RIN1;CTXN1;RIN2;SMIM3;TEX264;IGSF1;MYCBP2;C7ORF57;PCDH19;IGSF9;MYL12A;KLK6;APH1A;CYP4X1;PENK;KCNN1;TSPAN2;SCN3A;RAB11FIP4;EGR3;LRRN3;BCL11B;INSR;SYNRG;INTS2;RANBP17;PM20D1;PEX5L;PPP1R1A;TH;ID2;ZUP1;ID1;PPP1R1B;CCSER1;TP73;AHCTF1;SLC44A1;HBB;HBD;CTSO;CRTAC1;GLIPR2;KIF13B;CTSH;CTSD;SPTAN1;HRAS;LYNX1;PBRM1;TMEM150B;KIF6;IL17RC;ANO2;ZDHHC14;ANO3;KIT;ARHGEF3;RDH5;VWA1;ARHGEF2;ZNF780A;FAM20A;PTMA;TAGLN;SLC43A3;GREB1L;CRIP2;ZDHHC22;PHYHIP;CAMKK2;ARNTL;C10ORF90;LOC730098;CAMK2N1;UBTD1;MOG;PNPLA7;CRIPT;KLHL2;PCDHB12;PCDHB11;APTX;C9ORF116;ETNPPL;TPPP3;FAM183A;CCNG1;CFAP161;LHFPL6;STAC2;SPC24;TOMM6;RTL1;STEAP3;RTKN;CD82;CYP46A1;RTL5;MANEA;CCND2;FAM162A;FAM174A;TEKT1;COTL1;EP300;DENND5A;RGS9;FAM81A;CA14;CARD10;MLIP;ZGRF1;CCDC157;COX6B2;DOK7;JCAD;KLHL14;HPCA;CACNA1B;CABP1;NDRG2;DTX4;NDRG1;PLD3;SEL1L3;TMEM125;HRH3;IRAK2;CDH22;RSPH10B2;ASIC1;IVNS1ABP;CYP2J2;SYT2;CNTN6;RARRES2;EPHX1;INHBA;ZFHX4;BMP6;TMEM231;SMAD7;LIN28B;SYNDIG1L;HOOK1;UBXN10;FAM163B;RSRP1;MELTF;TNFAIP6;DOCK7;USP34;SLC2A1;ATP2A2;DMKN;RND2;AFF4;PPP1R9B;HAPLN2;RBM3;CYP26B1;RASGEF1A;RASGEF1B;LRRTM4;ARFGEF3;RBM5;BRD3OS;KLF10;DESI1;ABCC5;PDE4D;UBE2QL1;OLIG1;ETV4;IQCG;RASA3;ALDH1A1;ATG4C;C14ORF39;CHI3L1;COL6A3;SPATA31D1;NAT8L;RBM24;SCN4B;CDH18;AGPAT5;CAMK2B;RALA;PDXK;LCAT;PTHLH;DDO;THBS4;RASD2;ACVR1C;ERBB3;CNR1;LRIG1;SCN7A;S1PR5;CHGA;CMTM7;RBM39;TTC12;LGI4;B3GAT2;CMTM5;LGI3;B3GAT1;DAW1;ZFC3H1;ATP2B2;ATP2B1;SGPP2;HS3ST2;CD4;RSPH1;FAM167A;PDE10A;PPP2R2C;SCD;PMP22;BAX;PDE7B;ASB2;LPIN3
Glutamatergic Neuron Gene Module M14 From Cerebral Cortex PMID18849986	63/103	0.8943999749468056	0.9999975629759688	0	0	0.79225902704336	0.08841785402632998	CNTNAP2;WDR1;ARHGDIG;STMN3;UBE3B;CROT;PKD1;ZFYVE26;JPH3;DPYSL4;CAPZB;COTL1;AP1S1;SH3GLB2;PCDHGA6;PCDHGA5;ZER1;DAPK3;ANXA11;CSNK1D;KCNAB2;RANGAP1;MAPK8IP3;INPP4A;PTP4A3;CACNB4;TMEM259;TYRO3;AAGAB;MAPRE3;LY6H;TSSK2;OTUB1;PLEC;BRSK2;ARPC4-TTLL3;THY1;TM9SF4;GRK2;SNX27;POLR2E;PTK2B;SLC17A7;NCDN;EXTL3;MARK2;PMS1;ATP6V0A1;KCNIP2;ZFC3H1;PRRC2C;ARPC4;EXOG;PNMA2;PCDHGA10;PCDHGA11;PPP5C;TOLLIP;SGSM3;ALMS1;YPEL1;CSPG5;NUCB1
Genes Up-Regulated Upon Heat Shock In Quadriceps Of WT Mice GSE95602	140/223	0.8947998191061007	0.9999975629759688	0	0	0.8479232636037655	0.09425112364185047	DCLRE1B;ERRFI1;MIDN;PID1;NCF1;KLHL38;MT1M;FAM107A;LAMP5;MT2A;ZFP36;VSIG2;NUDT18;PIM3;SOX4;CA14;SEMA6B;STARD3;CCDC153;IL1R1;IL11RA;ARRDC2;ARRDC3;DIO3;SCAMP3;TMEM252;MT1A;CACNB4;PPP1R3C;DDIT4;MT1F;MT1G;HHIPL1;RIN3;SIK1;ASTN1;SLC22A4;LRRC58;SEMA7A;USP54;STC1;LIN7A;SLC5A3;FOXO1;DEDD2;ADAMTS15;ADGRG1;BAG3;STC2;PLXNA2;TCP10L2;HMOX1;WNT1;BHLHA9;ANKRD34A;SLC10A6;SLC37A2;FOXF1;TIPARP;PYHIN1;BTBD16;IQCA1L;SYNJ2;ELL2;ARHGAP25;OPN5;ACER2;NFKBIA;MC1R;LRCH1;NR4A3;P4HA1;MAFF;TUBGCP4;FGFR3;BCL2L1;TINAGL1;AFF1;NFKBIZ;HORMAD2;UNC45B;CCDC110;TMED8;STPG2;TSC22D3;PDE4D;TENT5B;TMC4;RAB33A;MN1;RNF144B;SLC7A8;TMEM33;CNKSR3;IRF8;ZNF474;GRAMD1B;CEBPB;CEBPD;SLC43A3;TYRP1;OPRL1;KCNA5;DENND3;ACVR1B;ATP2C1;TOB2;CPN1;CNPY4;CXCR1;DNAJB6;UCP3;NOCT;S1PR1;LRRC8A;E2F7;SASH1;SLC25A25;CCL15;CCL23;ANGPT2;F10;SWT1;CASTOR1;NLE1;GPR141;PER1;SPSB1;FCGR2A;ABI3;DNAJA4;MGAT4A;XPNPEP3;ERCC5;MNDA;FCGR2B;HSPA1B;LPIN3;TMEM229B;UMODL1
Striatum RNA M43 Module (Ivory) PMID26900923	140/223	0.8947998191061007	0.9999975629759688	0	0	0.8479232636037655	0.09425112364185047	EXOC3L1;FAAH;TAMM41;TMEM200C;STMN2;STMN3;CCER2;FAIM2;MSI1;ENO4;RPH3A;POFUT2;POF1B;TEPP;CHAC1;ENPP3;ACAD11;PDK2;PHYH;ACOT7;MIGA2;AP1B1;ACSL5;VWA5B2;CGRRF1;MOB3A;CLIP3;GPR162;PPP1R3F;SELENON;PLEKHS1;FAM185A;MAPKAPK2;HHIPL1;ULK1;LMX1B;ABCG4;LY6E;NDRG3;PKDCC;CEND1;LY96;CD99L2;TRMT2B;TNFRSF11A;EFNA5;COX7A1;SLC5A5;KLC4;RAD51AP2;DEAF1;SMYD2;TBC1D13;ATG7;SLC19A2;ZBTB7C;KLHDC2;HEXIM2;GGT7;SLC10A7;SLC35E3;FZD9;C12ORF75;TDRD3;G6PC3;GKAP1;SPATS2L;MAGED2;SERGEF;CXCL6;ACADVL;CDKN1B;FASTKD1;WDR1;WDR41;PIK3CD;C1ORF174;CLYBL;LARP1B;CXCL5;NKPD1;ANKRD9;TRIM3;SCRN2;TAGAP;GPR137;POLL;ANXA9;ZNF367;PSTK;PRMT6;PRMT7;CHPF2;PGAM1;ANXA5;AEN;SYP;ANO4;HADHA;RAP2A;DNAJC4;GFOD2;RARA;LANCL2;RHOV;ACOX3;SNAP47;CLEC2L;SRC;TUFT1;GOSR1;MOSPD1;GLRX;PSMB10;ASB16;TTN;CACNG7;ARVCF;TMEM202;CNPY4;HAUS8;GPC1;RBBP8;CEACAM16;TXNRD2;LIMK2;NICN1;TMCO3;NUDT22;TM9SF1;MYO1C;POLR3C;CAPZA1;FABP7;FKBP1B;R3HCC1;TCEA2;CCDC65;BCOR;RHEBL1
Genes Down-Regulated In Mbnl2 Binding Sites In Hippocampus From Myotonic Dystrophy 1 Patients Vs Healthy Controls GSE68890	56/92	0.8948348777006209	0.9999975629759688	0	0	0.7825342896690575	0.08695213640891654	GFM2;OGFOD3;SLC8A2;RPS6KA6;SLK;CAPZB;TBC1D32;PAPOLG;GRB10;EPHA7;GPX4;ARL15;KCND3;ATG10;TBC1D9;TC2N;AP3B2;DUSP6;RBX1;PYGO2;TIAM1;ALS2;UBE2R2;RFT1;SELENOW;POT1;ALDOC;HNRNPH2;SOWAHA;UBE2V1;SEC22B;CD44;PCYOX1;TSG101;AKAP7;OGFRL1;UBR7;TP53INP2;ATP6V1H;PTK2B;SLC17A7;UGGT1;ACBD7;GABRA2;KCNIP2;MCF2;PCDH8;LSM4;AGT;CXCL12;GID4;ATP5PO;LRRN1;TMCC2;CLEC2D;UNC79
Genes Up-Regulated In Ciliated Ependymal Cells Of R6/2 Vs WT PMID32681824	93/150	0.8953327799882624	0.9999975629759688	0	0	0.8204835984570754	0.09071250960462722	SPAG16;CNTNAP2;SNAP25;GABRB1;TENM2;GALNT13;CELF2;FAF1;DOCK7;SLC35F1;DACH2;ZNF609;PCLO;CDH2;LRRTM4;EP300;PLCE1;MAN1A1;MACROD2;BTRC;SCAPER;EDIL3;DDX17;EPHA4;GRID2;CHUK;KCND2;ARL15;LIMCH1;PDE4D;MAGI2;TANC2;DNM2;FRMD3;DNM3;SPATA17;NRG3;PCCA;ADGRB3;LRRC7;SCG5;SRSF5;TNIK;PAFAH1B1;GPM6A;GRIA2;NFAT5;CAMK2D;LUZP1;NRXN1;DNAH6;GLIS3;NKAIN2;TTR;ERBB4;C11ORF49;SLIT1;SLC25A21;SLIT2;LRRC4C;PDLIM5;GPC6;GRIA4;LINGO2;TTC14;HSPA8;MBD5;SYT1;NEGR1;PCDH9;CADM2;BRAF;ESRRG;SSH2;PLXDC2;CP;SGCZ;LRP1B;PTPRD;MGAT4C;DIAPH2;ITCH;DLG2;FGF14;NR6A1;KANSL1;RSRP1;TCF4;CPEB3;XKR4;MDGA2;FBXL7;ADGRL3
Genes Down-Regulated In Baseline Differences In PC12 Htt-Q74 Vs PC12 Htt-Q23 Cells PMID28499347	663/1024	0.895512269273164	0.9999975629759688	0	0	0.921043644919096	0.10164578400252192	TDRKH;ABAT;DCAF5;SLC4A4;ELK3;VPREB3;LACTB;SCAMP4;AS3MT;NSDHL;DPYSL4;CYP2D6;SOX18;PPP4R4;GJA4;IER5;IER2;GAMT;TSPYL2;ACOT8;CXADR;STARD5;PRKCB;SERPINF1;SYTL1;SYTL4;C9ORF64;SIGIRR;DKK4;RNF125;SCGB1C2;SCGB1C1;DDIT3;DDIT4;TCEANC2;IDNK;SRFBP1;ACOT6;ATF3;HOXD1;NPRL2;CLCNKB;LYPD2;HPR;PRPSAP1;S100A16;AFMID;HOXC5;HMOX1;ST3GAL6;ICOS;HOXC8;NXNL2;NR2C2AP;PLK3;AFAP1L1;GSDMA;APOOL;FZD4;CFAP70;CYP4F2;MCAM;PBX2;CYP4F8;XKR8;CILP;ADI1;GALNTL5;PCDHB5;GSTM5;LGMN;SETD4;BTG3;ANXA8L1;LRRC10B;MTMR11;HEXB;PHF7;LETM2;FARS2;GPRC6A;ZCWPW2;C1QTNF1;TMEM44;MTG1;ADAMTSL2;ANXA8;RNF151;TPSAB1;SLC18A1;DENND2D;BATF3;GRAMD2B;RPS6KL1;SERPINB1;LRRC46;ELOVL4;DUSP1;IFNGR1;SPHK1;TEX10;TNNC1;ELOVL3;ANXA5;COPZ2;TET1;SIRT6;MRPL48;COQ10B;SIRT2;SIRT3;SERPINB6;ITPKC;MS4A6A;CDC42EP2;MMP19;PIGL;PPARA;PLCB1;RCCD1;GPRC5C;ERGIC1;MDFI;ASCL3;WDR25;FAXC;NIP7;TSR3;MIEF2;SNX32;ASCL2;FAM214A;FSTL3;CNPY4;SLC17A9;GPR150;ADAM23;C11ORF49;STX5;GPAT3;P4HTM;TP53I11;WWOX;ZNF583;CENPV;EGLN3;GSN;ZNF580;UTP3;IL10RB;PCGF5;STAT2;STAT3;RFLNB;GPR50;NMNAT3;WDR12;PLXDC1;BLCAP;TUBB4A;BYSL;SULF2;FABP3;SNX15;TRMT6;OCM;C16ORF89;COQ8B;YPEL5;PLCD3;NUCB2;C16ORF87;ERO1A;CCDC71L;GHDC;ANKRD37;ZNF691;UPK2;CEP19;HP;MPV17L2;RORA;CXCL14;FAM204A;EDC3;TM7SF2;FADS2;ABHD13;ZFP36;CDH2;FADS6;MPC1;FNTB;PHYHD1;ADORA1;TOM1;NUDT18;CLBA1;MAP3K8;PHLDA2;SLC16A3;CSGALNACT1;CDKL3;TOR3A;DGAT2;FKBPL;TMEM178A;VASH2;SYPL2;SDCBP2;GTF2F2;FAM227B;TUBA4A;PGF;THOC6;MAPKAPK3;ARMCX6;PKP1;ADAM9;DYDC1;S100A4;SLC25A53;C21ORF62;PVALB;SHC4;CD274;MINDY3;CNP;PEF1;GSTT2;NREP;VTCN1;SPATA6;SPATA7;SOCS3;BCL2L10;NACC2;PMVK;TRIM49B;TRAPPC2;MOAP1;EIF2B3;SDF2L1;TNFRSF9;FBXO36;SLC4A10;CYP4F11;HOPX;KIAA1755;YRDC;P4HA1;LCN2;DHCR7;SLC26A4;NIT2;BCL2L1;BCAR3;SLC25A1;CALR3;SNAP25;COX4I2;DYSF;UFSP2;CPZ;TRO;NGRN;GM2A;UPP1;SLFN12L;CERS5;TMEM255B;ACTR6;SH2D3C;NRG1;SLC25A16;ADORA2A;PCCA;LANCL3;SEC22B;PPP1R15A;RBPJL;CEBPB;USP27X;CATSPER2;PCOLCE2;CEBPD;GLS2;UNC93B1;PPM1J;U2AF1;GLRX;RNFT1;SLC25A29;RAB20;RAB26;TRIM49;TRIM43;PIRT;DCAF13;NTRK1;TRIM43B;COL26A1;RPH3AL;LINGO3;GPKOW;KCNJ11;PLCL1;BAIAP2;TM6SF1;TTC39C;KLF1;GSTZ1;MCM3AP;PFKL;SYT12;APOC2;RAB13;OCIAD1;PI16;MDGA2;MMACHC;SPG21;CDRT1;TRIM34;PPIL6;IFI27L2;TMEM41A;SPARC;IFI30;RCBTB2;C3ORF18;FBXO4;HABP4;TRIM25;LGALS9;FBXO8;EIF2A;ATP6V1G2;KRT4;ZFP3;ARRDC2;ARRDC3;KRT8;HLA-A;HLA-F;SLC51B;ASRGL1;FNDC5;PLPP7;COX7A2L;PLPP5;RRAGA;NEIL2;IL23A;KCTD14;KCTD11;TRIB3;ULK1;SIK1;TAGLN3;DNA2;ZNF830;TP53;CBLL1;PLPP2;WFDC12;NRN1;DCUN1D5;GIPR;CSTF3;CTR9;C2CD4A;STC1;TRPM1;NKAIN1;NLN;SCFD2;STC2;ARSK;ST8SIA4;TSPAN5;TSPAN2;KCNN3;FAM43B;ZBED5;GSTT2B;RBM11;ZBED3;NTSR2;EGR1;IFITM10;APOBEC3H;RASSF7;CIDEA;CELA1;PARP16;SMARCA2;ACER2;ZBTB9;BPIFB1;TH;ARTN;ID1;SPRTN;MAGED2;CD24;FBXL6;SLC22A9;INTS11;ZCCHC12;SLC44A3;MOGAT1;ZCCHC18;CLYBL;C1ORF210;MEDAG;SLC22A15;SCML4;HYAL1;NKIRAS1;SLC22A17;C1QBP;NKIRAS2;TRIM6-TRIM34;L3HYPDH;CAMP;IL11;LYNX1;PRMT8;TNFRSF12A;TSC22D3;CCDC113;MRPS23;COMMD2;NME5;GFRA3;RHOC;OTOR;KIF27;RAB33A;DUS2;SLC22A25;BBS10;TNNT1;CD48;ALDOC;ARHGEF2;ALDOA;ACTRT3;TLR4;TOR4A;NAPB;TMPRSS7;ICA1L;SLC43A1;STX18;MRPS30;PRICKLE1;ZDHHC22;BEGAIN;MFSD4A;SERTAD3;CFAP298;CREG1;EXOSC9;ORMDL3;MPZL3;GABRD;REM2;CBR4;TEFM;PURG;PEX16;CAVIN1;GCH1;VEGFB;ACTL9;PUS7L;TTC9;MIS18A;GSTA5;KRT18;CSDC2;KIF26A;GSTA3;KIF26B;GSTA2;KLHL8;GSTA1;STAC2;TACC2;TJP2;PRDM7;SH3GL3;GALNT14;STEAP3;PRDM9;GUCY1B1;AMHR2;CDY1;ARHGDIG;MSMO1;CFAP300;CYP46A1;PHRF1;COMT;CLGN;TGM1;RDM1;TMEM266;RGS2;CCND1;FAM162A;TBC1D30;TEKT1;TEKT2;TMEM38B;RPP38;RGS7;WASHC3;LMO1;FBXW12;CCDC153;FBXW10;SPINK8;SLX1B;DNAJB12;MATK;NOSIP;TRAPPC2B;CGRRF1;PDGFRL;LGALS9C;PRSS53;TMEM131;DHDDS;LGALS9B;SLFN12;PROCR;PHOSPHO2;DPEP2;CERCAM;FETUB;SLX1A;OR1A2;OR1A1;PMEL;CHRNA3;CHRNA5;HTRA4;HPCA;DNAJC22;ARHGAP18;NDRG2;TIMM50;ALDH3B2;SDCBP;FUT7;OR2AK2;GRK4;CDH22;RHPN1;LPXN;STAP2;PRODH;WNT3;ISOC2;WNT4;FDPS;KLHDC3;SYT3;GGT6;WNT3A;VTA1;RPP40;DNAJC12;ISG15;TMEM231;NR4A2;NR4A1;BMP2;IL6;EFNA3;NAT1;NAT2;TMEM117;NABP1;FGF11;GALK2;GALK1;PINX1;C2ORF49;SLC2A4;RND2;SLC2A5;RND1;TMEM223;TMEM102;SNAPC1;CASP6;NAPRT;CASP4;BLNK;QRFPR;HS3ST3B1;KRT222;SUN3;DNAI2;PDE4D;SPATS1;ABHD14B;UBE2QL1;ABHD14A;IRAK4;POMGNT2;OAS1;CDHR2;TMEM217;ALDH1A1;CDY2A;IGDCC3;ZPBP2;IRF7;TERF2IP;MVD;USP41;OTUB2;CAMK2B;TEX101;RSPH9;ADD3;USP18;PRRG4;HMGCL;PDLIM2;RAB40B;NXF3;ERBB3;CBS;GNG7;FAM241A;NRIP3;MTA2;GBP2;MAPK6;ATF7IP;HSD3B7;TTC12;BNIP3;HS3ST5;TSPEAR;C9ORF40;RMC1;RSPH3;CLCN5;PDE10A;SCD;XPNPEP2;RGS10;FAM98C;RANGRF;RGS11;CKLF
Striatum RNA M11 Module (Greenyellow) PMID26900923	149/237	0.8958492947211213	0.9999975629759688	0	0	0.8510967913625304	0.09360624479843795	ALDH1L1;CCP110;MLC1;PKD2L1;STMN4;ELK3;KIAA0930;FADS2;NPPC;GJA1;EDNRB;RASSF2;EVA1A;FCGRT;PIP4K2A;ENPP4;SVEP1;PDE8A;TNS2;CARD10;FBXW12;IGFBP5;KCNK13;GPR37L1;ASRGL1;OR10AD1;BCAN;DEPDC1B;FRMD8;SPARCL1;MAL;PRR18;PKP4;MYL9;ABHD4;C1ORF198;SLAIN1;NDRG2;PLA2G7;NDRG1;KLK6;RASGRP3;UGT8;VTN;GJC3;NKAIN4;MOBP;PODXL;TSPAN2;PLTP;GSTM1;LRRC75B;TGFB3;CYP4F2;MCAM;CYP4F8;CYP4F11;HSPA12B;QKI;SMAD7;PM20D1;FA2H;PEX5L;CXCL12;TCN2;ID2;MKS1;CPE;ACO2;FGFR3;FERMT2;SFXN5;FGFR2;GSTM5;WRAP53;KCNK5;PYGB;CRYBG2;LMOD1;TNFAIP2;VSIR;ARHGAP4;KHK;HAPLN2;FCRLB;KRT28;KIF1C;EFHD1;APPL2;CGNL1;TIMP4;GRAMD2B;SERPINB1;DNAI2;DESI1;GAB1;RHOG;RAB3IL1;EMP3;DCN;TNFRSF1A;CLDN10;GPRC5B;TMEFF2;PACS2;MMRN2;TMBIM1;CDC42EP2;VWA1;CHI3L1;ACSBG1;ALDOC;TRIM59;KIFC3;ST6GALNAC3;CRYAB;ASPA;MYH6;ENG;ITIH3;GUCY2D;NDUFA4L2;LCAT;PBXIP1;CXXC5;CECR2;ERBB3;CBS;SH3TC1;TP53INP2;MICALL1;GNA12;LY6G6D;ACSS1;PLEKHH1;LY6G6F;IL33;SERPIND1;LGI4;WNT7B;PLCL1;FMO5;MAPK12;GATM;AXL;SCD;MGP;PLP1;PMP22
Expression In PC12 Cells With nonSUMOylatable AR112Q (KRKR) Upon Ligand Stimulation GSE50383	182/288	0.8958523697331697	0.9999975629759688	0	0	0.8628749602693486	0.0948986822459126	TLNRD1;ZFAND3;UXS1;ROGDI;SIRPG;ARAF;FBXO25;SLC8A2;PREX2;FADS3;FADS2;GOLGA4;ABHD10;ZFP36;LSM11;TMEM147;CDH2;ADGRA2;SESN1;FBRSL1;SIRPA;FAM53A;ATXN7L1;DIP2B;BTRC;LARGE1;STK32A;CDON;MFSD2A;LMO1;TLE3;DAPK1;EPHA8;KCNK12;SPNS2;NPY1R;VASH2;SCRIB;UNC5C;KRT76;TEX2;GTF2F2;PRSS53;ERN1;GNPAT;DISP3;EML6;MYCN;DAAM1;LIX1;KCNQ3;TAGLN3;CTXN1;ABCG4;OTULINL;ARL8B;DGKH;TMEM185A;ADCYAP1R1;DLX3;CHRNA7;NMD3;FBLN1;HACD3;ARHGAP12;FUT8;HRH3;CDH22;PLEK2;KCNN3;SRGAP3;FANCI;CDK19;SYT1;FZD4;TIPARP;CD160;TGFB3;NEK6;EXOC6B;AZIN2;EIF2AK4;L1CAM;PHOX2A;NFKBIA;PTPRD;RNF222;CPEB1;PPFIBP1;WNK2;CHRFAM7A;AVL9;CD24;GCLM;CDKN1B;CLIC3;SLC44A4;BMPR2;WDR1;DOCK9;MEGF11;SETD7;AMD1;TDRP;TMEM181;SH3RF1;HK2;SIRPB1;LRRC1;SIPA1L1;HEY1;DBT;FLVCR1;QSOX1;MYBL2;DLGAP3;RBM7;SLC18A1;ADAMTS9;TAPT1;BOK;KLF10;PLA2G12A;PDCD6IP;DUSP1;NAV2;NRG2;SYN2;REXO5;ENAH;RAD51C;HAND2;KCNMA1;SGK3;SEC22B;ALDH9A1;HCN4;CEBPB;PPM1L;PRUNE2;SRRT;ATP1A3;CLCN3;BPHL;MESD;NKD1;SRM;CYTH3;ABLIM2;ZNRF3;OLFML3;CLMN;GNA12;ANKRD50;RNF130;ZSWIM5;E2F8;ZNF189;GINS1;TUB;POLQ;KDM4B;KRTAP10-7;SORT1;KCNIP3;C1GALT1;CADPS;SEMA4C;DDHD1;BAIAP2;STXBP5L;SYT17;MEIS1;KRT18;PDE10A;POLR3B;CSDC2;KIF26A;KIF26B;MAB21L1;CCDC66;RAB3GAP1
Up-regulated Proteins In The Liver Of 10 Mon HD Q175 Mice Vs Q20 PXD005641	19/33	0.8966810078207048	0.9999975629759688	0	0	0.6830673091401898	0.07449197461361343	SLC25A1;HSD3B2;RFC2;MEPCE;ONECUT1;HSD3B1;COQ10B;ASGR1;TTN;MRPS18C;WDR33;ITCH;PTPRB;MYO1C;MTHFD1L;AP4S1;PRKG1;ISCU;TUBA8
Genes Up-Regulated In Human Asymptomatic HD BA9 Vs Control GSE129473	61/100	0.8978403710125681	0.9999975629759688	0	0	0.78677666744132	0.0847854038218008	ZNF331;CSRNP1;ANKRD37;IL1RN;NXT1;CCL4L2;IFI30;SAT1;ABRA;IL4I1;RGS2;PNP;ZC3H12A;IER5;PITX1;SLC16A3;ADAMTS9;IER2;IER3;SRGN;DUSP2;TNFRSF12A;TENT5C;NPAS4;MYL6;KIFC1;DDIT3;IL1B;PLIN2;TRIB1;ATF3;C11ORF96;PPP1R15A;CALCA;CEBPB;C5AR2;CCL3L3;C5AR1;FPR1;STX11;NFIL3;SERTAD1;BAG3;NLRP4;SERPINH1;CCL3;LDLR;EGR2;EGR4;NOS3;MANF;NR4A2;CXCL10;NR4A1;NDUFAF8;MAFF;TNFSF9;FOSB;GLA;HSPA1B;MYO1G
Down-regulated Genes In Dorsal Root Ganglia Of Dox Treated FRDAkd Vs WT Mice At 20 Wk GSE98790	3/6	0.8982905098537438	0.9999975629759688	0	0	0.5035343660700857	0.05400997999128847	CNTFR;SNX4;PFKL
Down-regulated Genes In Gastrocnemius Of HD Q175 Mice PMID26900923	3/6	0.8982905098537438	0.9999975629759688	0	0	0.5035343660700857	0.05400997999128847	NR4A2;EGR3;FOSB
Genes Down-Regulated In Expression In Cerebellum Of Atxn2 Knock-In Spinocerebellar Ataxia 2 Mice GSE39640	3/6	0.8982905098537438	0.9999975629759688	0	0	0.5035343660700857	0.05400997999128847	P2RX7;P2RX4;UBB
Markers Absent From L2 Ngb Glutamatergic Neurons PMID26727548	3/6	0.8982905098537438	0.9999975629759688	0	0	0.5035343660700857	0.05400997999128847	BDNF;GALNTL6;RND3
Markers Present In L2 Ngb Glutamatergic Neurons PMID26727548	3/6	0.8982905098537438	0.9999975629759688	0	0	0.5035343660700857	0.05400997999128847	DGKB;FST;OTOF
Genes Up-Regulated In Influence Of Hdac4 Reduction On Expression In 9 Wk WT Mice GSE38218	98/158	0.8992341484943078	0.9999975629759688	0	0	0.8213057638415512	0.08723238326842596	PRDM1;LIPA;C3ORF18;TUBB6;DEPTOR;UBASH3B;SALL3;MS4A15;FBXO3;SOX4;TMPO;EOMES;PRM1;STARD8;ARMC9;MTUS1;MITF;SHISA3;CYS1;GRIP2;FRMD3;EML5;PCP4;SFRP2;RAB37;RRAGD;KCTD14;RHCG;CBLL1;KANK3;DLX1;IGSF3;PDE1C;DLX5;DLX6;TSHZ1;FUT11;CDCA7;SLCO5A1;SCUBE2;SEC14L1;PCBP3;PACSIN2;STK38L;PPARGC1A;ACBD7;ANKRD29;COL24A1;PBX3;IGF1;RMDN1;TH;SP8;TUBA8;GPSM1;BTG1;HMGB2;PTPRM;PRSS23;RND3;GRM4;LRRTM3;ZIC3;HEY2;SH3BGRL2;SPX;TRIM67;EDN1;TRIM62;DENND2A;NAV2;TRDN;KAT2B;ANGPTL1;STOML3;SEMA3C;REP15;NTN4;APOLD1;LIMA1;IGFBPL1;ABLIM3;FAM184A;CHN2;TBX21;CACNG5;SVIL;MAP3K1;AKR1C1;AKR1C3;AKR1C2;AKR1C4;EEPD1;CSDC2;LHFPL6;NCAPD2;TLL1;HSPA1B
Expression In Cerebellum Of 10 Wk N171-82Q HD Mice GSE44306	1539/2355	0.900768435730452	0.9999975629759688	0	0	0.9433354046430679	0.09858521206729308	POP5;SCX;SLA2;ALKBH8;LURAP1L;FAM110B;RAVER2;ZC3H12A;BBX;CKMT1B;MLYCD;ARPIN;CACNA2D1;ORAI3;ATF7;AGTR2;ATF3;OPTN;EXD2;SHMT2;ADAMTS15;C12ORF56;ADAMTS13;ADAMTS18;PDGFC;PIP5K1B;GTF2IRD2B;PRELID3A;HEXIM2;BTBD19;PRPF38B;NR2F1;EIF2AK2;CYP4F8;ZNF35;DHFR;RNF223;FXYD4;AGO4;FXYD6;DZIP3;MTMR11;ARHGAP4;SHF;SMPD2;MMP24;DLGAP1;DLGAP3;STUM;MYBPC3;DUSP5;CHST6;RMI2;ZNF483;KCND2;DUSP1;GSTO1;DUSP9;TMEFF2;MMP16;OAF;CINP;MMP17;ERGIC3;ACSBG2;CHST5;KCNA1;SDAD1;PRR14L;ADAM23;MFN1;ZNF467;ZNF462;MBD6;ATAD5;PKLR;BIK;CKMT1A;KCNB2;MCRS1;BMP8B;SNX24;WNT7A;TMEM270;WTIP;CENPJ;TTC30A;CENPN;ADGRL2;ZNF454;CENPS;RASL11B;RIF1;NAB1;NAB2;FBXO25;PLOD3;MSI1;FBXO21;NUDT10;SLN;FADS6;ADORA1;NUDT18;CIR1;MAP3K8;TNFRSF4;MAP3K5;KCNH3;IFNA13;IFNA14;DGAT1;EIF1AY;OR14C36;IFNA17;ATP11C;CNPY1;TBR1;CASD1;FBXO10;NPAS4;MSH2;PKP1;SRSF6;IFNA10;CHODL;INO80C;SMYD5;GMPR;GSTT2;SPATA2;NREP;SLC9A3R2;SMYD2;BMF;TSNAXIP1;TXNDC8;IFNA21;TXNDC5;TMEM120B;SDF2L1;HTR1D;IGSF10;LRCH2;SP1;MNAT1;TRIM71;PTEN;ARL5B;ACP6;BOC;TAGAP;UNKL;BCAS2;TRIM67;TRIM62;CERS6;RNASET2;ATRX;NRG3;PCCB;TRIM58;SPACA4;TNFRSF25;SPACA6;PRPS1;LRTM2;LRTM1;U2AF1;TSPAN33;CDC45;AWAT1;SMIM30;EIF4E;GPKOW;KCNJ9;SYT16;EXOG;MSMP;MYO19;TM6SF2;GSTZ1;SYT12;TSPAN18;KCNK3;TBATA;CERK;CPNE5;LDLRAD3;NUDT6;SNRPD2;BSN;CCDC92;MFSD2B;ATXN7L3;ARL10;ATP6V1G2;ALG6;KCNK12;GOLPH3L;ADGRB2;SOAT2;KCNQ2;KCNQ3;KCTD11;A3GALT2;CERKL;GRB7;ADCYAP1R1;NRN1;EPB41;SDC2;GSPT2;NEU2;CEP192;NTNG1;SLC10A4;EGR1;NTNG2;FAM9B;OR51I2;FAM9C;RANBP17;MYO5A;NBEAL2;LPAR5;ZUP1;CD207;ECHDC2;IGSF9B;CD200;TP73;DHRS11;GRIK3;OTUD7A;KHK;MEDAG;KCNT1;ODR4;MUC15;SYN3;CNKSR2;RAP2C;RNF144A;PITPNM3;CNKSR3;KIT;PITPNM2;ARHGEF2;FJX1;MRPS31;HSD17B7;ARNTL2;GNAI1;MFSD4A;MAP3K1;GAD1;PCDHB14;PNMA3;PCDHB12;PCDHB11;KAZALD1;PCDHB10;SH3RF3;PDCL3;ITCH;NOL4L;NUDT8;RIT2;PNPLA3;CCNYL1;PCDH11Y;UBE3D;ZFAND6;OR51D1;PCDH11X;PRDM2;UBE3B;TMEM266;TBC1D31;TGM5;BORCS7;FBXW10;TMOD4;ZGRF1;CARTPT;TMEM253;GPRIN2;SIDT1;ODF3B;TBC1D25;RPP25;TBC1D19;UBIAD1;NDUFB11;CACNA1D;GRK3;ODF2L;FAM71D;OR2AK2;GRK5;DHRS7C;ECT2;MAGEA10;MORC2;RAI2;TCAF2;CRTAM;RPP40;OTUD6A;USB1;SYT9;SYT7;TMEM231;FGF17;NAT8;HOOK1;FGF18;GNB4;NABP1;CNTN4;MELTF;FGF12;MUC20;DNAL1;FGF11;GALK2;MUC21;TTC26;DYRK2;GHR;GRM2;GRM5;EEF2K;GRM4;ZIC3;CA4;MYO18B;CA7;CA9;GGACT;ARFGEF3;DACT1;DNAI2;NAT8B;SUN1;NUP133;TTC32;ETV1;ADGRF2;EPN3;ALS2;ELF3;NAV3;GFOD2;SPATA31D3;SPATA31D4;SPATA31D1;NAT8L;PLEC;DNAH3;OTUB2;OR5M9;OR1E3;OR1E2;SLC3A1;ASB18;RNF2;ASB16;C4ORF33;TMEM201;SV2C;CNR1;SPOCK3;MAN1C1;BNIP2;NIPSNAP3B;HSD3B7;NIPSNAP3A;HSD3B2;EYA2;HSD3B1;ZNF804B;HS3ST5;RSPH3;C19ORF81;ACKR4;NRDE2;BNIPL;C2ORF88;FRMPD2;WIPF3;MRGPRF;GPATCH1;SMC2;EPS8;NYNRIN;MSANTD1;WDR91;C2ORF80;CMKLR1;GAMT;PRKCD;ZC2HC1C;DAAM2;ERVW-1;ASTN1;CFP;RPS4Y1;CEP70;GSG1L;ST3GAL5;PHC1;SNAPIN;WDR59;APOOL;GTF2IRD2;MCAM;NR1D2;RMDN2;ELL2;SQLE;PCDHB2;GJB3;PCDHB6;FNDC11;PCDHB5;PCDHB3;PCDHB9;PCDHB8;GAPT;PCDHB7;MESP2;RSPH10B;MOCS2;BTG1;WDR48;YJEFN3;SETD7;AIFM3;C1QTNF1;MTG1;ZNF280B;ELOA;GAST;KRTAP1-5;KRTAP1-4;CIC;KRTAP1-3;ZNF367;KRTAP1-1;ZIK1;CEP68;RPS6KL1;MSGN1;FAM126B;FAM126A;KIFC1;PLEKHO1;GAS7;GRAMD1B;GRP;DCAF12L2;DCAF12L1;ADCY1;ADCY8;ADCY5;UBN2;LDLR;SLC17A4;WDR17;NOXRED1;PCGF5;WHRN;RFLNB;SNCAIP;GNMT;NFIA;NFIC;SMOC1;NUCB2;TMEM229B;CCDC71L;TNC;TMEM131L;SLC8A1;SLC8A2;TM7SF2;FGF5;RIMS1;FCGRT;TNN;CLCC1;PLXNC1;MB21D2;ZNF324;COL27A1;MAMSTR;THOC1;PYGO2;RAB36;RAB37;PPEF2;FKBP6;RTN4R;PARM1;UBR3;GOLGA7B;CD300LD;DRD1;SRGAP3;CD300LF;SRGAP2;PLXNA4;DRD5;CEP112;OSBPL3;SLC4A11;DAB1;BCL6;NSG2;REEP3;REEP2;OR13A1;PGPEP1L;LHX9;C8ORF34;PLEKHF1;CBWD6;CBWD2;SYNE4;TRO;SNRNP70;RNPEP;TLK2;KRTAP5-2;TLK1;WDR6;ADAMTS7;TPRN;OR6C70;TRPC5;TRPC6;RFC1;CHPF2;DIS3;RFC2;KRTAP5-5;APOA2;C1QL3;HAUS2;TIRAP;DNAJC1;NEMP2;SAPCD2;CCDC74B;MEP1A;SAPCD1;CCDC74A;LANCL3;MCM2;ZNF750;PLAG1;ARPC4-TTLL3;NLRC5;NLRC3;DNAJB6;HAUS7;OR8B3;DNAJB8;OR8B2;CCDC77;JAZF1;ANGPT1;FBXL15;ASXL3;MAB21L2;CCDC63;RAB18;TLL1;C8ORF74;PPIL3;TMEM183B;TMEM183A;HDAC10;WDSUB1;ZMYND8;CALML4;KLHDC7B;AQP2;HS6ST3;RPS14;RPS17;RPS6KA6;RPS19;RPS18;RPS6KA1;ARFIP1;HMCN1;PDK2;RPS13;METTL1;PRAMEF20;P3H3;CPT1B;TIAM1;AZGP1;MTHFD2L;MAGEB2;MAGEB1;KRTAP20-2;FUT11;PRAMEF11;PRAMEF10;CRHR1;PRAMEF17;PRAMEF19;STRIP2;PRAMEF18;PRAMEF13;PRAMEF12;PRAMEF15;PRAMEF14;ZRANB3;TPX2;RPS29;MAGED2;RPS24;RPS23;ROBO2;SLC44A5;COL18A1;IFNA4;C17ORF75;IFNA7;OR4E1;UBXN1;IFNA1;CITED4;IFNA8;SIPA1L3;LIMD2;CLDN22;SLC22A13;SIPA1L1;SH3PXD2A;CLDN24;UBXN8;RALGPS2;PSD;ZDHHC14;HNRNPH2;ACTRT2;ACTRT3;HMX2;VWA7;MAGEH1;ICA1L;AMIGO2;ZDHHC22;GDPD5;NOL4;PHYHIP;NKD2;NOL6;TCEAL8;KIAA0513;CFAP298;TCEAL6;ZDHHC18;TCEAL5;TCEAL3;WIF1;TCEAL1;UBTD2;SUSD3;UBTD1;SUSD6;SPTSSA;GABRE;TRAM1L1;GABRD;HDX;SH3BGR;NFYA;NFYB;SORBS2;MPHOSPH9;QPCT;SPPL2B;FAIM2;CCDC28B;OR2T10;HOXA11;HOXA10;SIT1;SVEP1;FAM81B;CHRNB4;MIGA1;IL11RA;STIMATE;ALG10;CERCAM;ZCCHC8;CHRNA3;CHRNA7;IDI2;PXN;CABP2;CABP1;FAM83H;SCUBE2;FAM83G;HRH3;UBB;CDH20;NPC1L1;LONRF3;CBX8;SPECC1;MPIG6B;CBX4;EIF2S2;COQ7;CRLS1;LRP1B;EFNA1;TSGA10;DIAPH2;TLX3;FAM163B;CAPRIN2;CASS4;BLMH;MEGF11;DBH;HAPLN4;YBX3;HS2ST1;IRF2BPL;RPS4X;MFSD6;DBP;PPP2R5E;IQCC;RPS3A;MYRIP;POMGNT1;UTF1;IQCN;FCHSD2;PEAK1;RASA4;CDH10;OAS3;MYH9;DNASE2;SOWAHA;CDH18;TRARG1;HLF;ATP1A1;DDN;ERICH5;RASD2;ZNF286B;HES2;LURAP1;OPCML;OR2T29;PPP2R3A;WEE1;PPP2R2C;PPP2R2B;C2ORF72;NEXMIF;TMEM91;AS3MT;VPREB1;CYP2D7;UBASH3B;CYP2D6;TMEM88;SAMD12;GBP6;HES6;WDHD1;RBFOX3;SCAMP1;CLDN4;NUP210L;NGEF;ZNF277;DHH;THY1;NYAP2;SLC5A4;MRPL11;C3;FAM221A;MRPL20;GRPEL2;CFAP69;PPARGC1B;PROSER3;PRRT1;NGFR;CFAP74;PRRT3;PRRT2;COL24A1;GPR12;MRPL27;ABCA7;ABCA8;NETO2;FAM135B;DCHS1;AVL9;ARF4;ZNF251;WFIKKN1;RPLP1;GPR22;WFIKKN2;GPR20;JPH1;AACS;LRRC30;MRPL33;EEA1;JPH3;HEY1;APPL2;CGNL1;ELOVL3;MRPL47;POU5F2;PSMA6;GPRC5B;LRRC7;CKS2;SLC29A1;GPRC5C;MDFI;GPR45;LRRC18;IDUA;CCNDBP1;FSTL4;FSTL5;BGLAP;TMEM68;CSMD3;CSMD2;CSMD1;SRSF10;SRSF12;STAT2;TMEM62;VWA3B;PLXDC1;SPSB2;PSMC6;TMEM54;TTLL3;CASTOR2;TTLL1;ZNF219;ETFBKMT;GPR63;HR;SCMH1;SLC16A6;FBRSL1;PIM2;PPP1R16B;SH3GLB2;GPR75;FOXP2;TUBA4A;OR2T5;FRMD3;OR2T4;ACAP3;MAF;OLFM3;SLC9A5;TXLNA;MAPKAPK3;ROR1;RAD54L2;SLC25A53;PVALB;ARL9;STK39;NTPCR;TMEM25;ATXN1;BCL2L11;DSEL;NPTX1;THEM6;LRRC4C;BRPF1;BDNF;BRPF3;B3GALT5;PTPRD;AAK1;TMEM19;CNTNAP2;DRAXIN;CELF2;SCHIP1;SUMO3;IQUB;SUMO2;ME3;ERC1;UPP1;ERC2;EID2B;EMX1;VBP1;QTRT2;MET;MTRF1L;CNTNAP5;CNTNAP4;SLC47A2;GTF3C6;PRCP;PPM1E;RNFT1;SLC25A27;SLC25A29;CCL8;PARD6A;OR2W3;SLITRK2;SLITRK3;CCL2;SAP18;PCBD1;MICALCL;BEND7;SLC25A22;LRRC8E;METAP1D;PPP1R14C;ERAP1;NDUFA1;CTNS;RPL23A;NELL2;USH1G;MDGA1;SPG21;DHFR2;ZDHHC8;ZDHHC2;TCL1B;RASSF5;IL12B;CCNL1;EPHB1;EPHA7;EPHA6;NPFF;THAP2;FNDC5;SHTN1;STX1B;ZNF711;TAGLN3;L3MBTL3;PCDH10;PEX11A;SNX4;PCBP4;PENK;DYM;ST8SIA5;A2M;RIMKLB;SNX8;PAG1;PPP1R26;XRCC4;ST8SIA1;DCLK2;HSPA12A;PNMA8B;TH;RGL3;KIAA0825;PTPRT;TAS2R60;BARHL2;PTPRU;CCDC120;TMEM151B;CETN2;DIRAS1;DIRAS2;SLC7A14;CTSW;KIF19;RSRC1;IDS;CCR7;QSOX2;LYNX1;TNFRSF12A;SEBOX;SORCS1;SORCS3;ANO5;COMMD7;TMEM150C;ANO3;VSNL1;NCOA7;ZNF780A;RAMP3;SATB1;SATB2;STX18;CAMKK1;COL19A1;STX11;CAMKK2;PAK1;SERTAD1;PAK5;YIPF3;CRYBB1;DEFB135;DSPP;PER1;CMSS1;XK;CSDC2;STK17B;FKBP1B;YIPF7;ESYT1;SCARB1;MIDN;PLVAP;SAMD9L;WWC1;BCCIP;JADE3;KLHL34;JADE2;RGS3;CCND1;CAPN3;PPFIA4;RGS9;SH3GL2;RGS7;EOMES;KIRREL3;HFM1;PRM1;SLC30A3;TANC2;ERN1;DOK3;CCNE2;NXPH3;CHAT;KLHL12;RASGRP1;CALHM1;EBP;NPHP1;ISOC1;PACSIN3;CAMTA2;WNT2;ARHGEF37;CACFD1;ARHGEF38;LAYN;CALHM3;ZFHX4;PAN2;RCL1;AJM1;PAN3;COL5A1;TAF4B;ACTL10;SERGEF;TMEM45B;RBM28;RBM26;CHD3;AFF3;SOBP;SIRPB1;ARMH4;TIMM17B;ZNF385B;SCN5A;GALNT9;KRT222;CELA2A;NAA30;CELA2B;PLA2G4C;ABHD14B;CIP2A;GPCPD1;TRDN;CCNA2;PEX7;RCN2;TEX13D;CDHR3;MVD;INA;SCN4B;ATG4D;TAF1L;PTHLH;ATOH7;HMGCL;MARVELD2;CCDC180;GALNT7;IRGC;IRGM;MAPK12;MAPK11;SBK3;PNKD;FAM131B;ASB9;PATJ;GABPB2;MAML2;GLDC;RPL31;TMEM200A;UPK3BL1;RPL6;USP17L7;USP17L4;USP17L5;USP17L8;STMN1;RPL35;RPL37;IER5;NFRKB;CHIA;UNC13A;WSB1;DAPK1;C9ORF64;KIAA1217;BIN1;TYRO3;RPL26;ALG10B;PRR11;CDC42SE1;FAM149A;SKA2;PRDX2;GALR1;HOXC5;ELANE;CDK19;DNAH11;ACE;SLC16A11;OR5P3;SLC16A10;UPF3A;CDK10;CHRFAM7A;PLCH1;GALNTL6;ODAPH;CPEB4;OGFR;RET;TCF20;SLC6A2;VSIG10L;TMSB4X;ENSA;TMSB4Y;TRIM3;RIOK1;HAVCR1;LDLRAP1;GPRASP2;SERPINB1;SLC2A13;TESC;TNNC1;TNNC2;TET2;TET1;TMEM174;OR1N1;PAX2;MS4A6A;PLCB4;RIPPLY2;CCDC90B;CCL13;PLPPR1;HSPA13;MS4A6E;TMEM163;RHD;PRAMEF6;C16ORF92;PRAMEF5;PRAMEF4;TMEM168;GPR153;PRAMEF2;PRAMEF1;RNF138;CHN2;METTL7A;RPS2;ANKRD50;PRAMEF8;PRAMEF7;RPL19;RPRM;WWOX;BRF2;ZNF580;USP17L2;USP17L3;MZT1;USP17L1;GPR142;MORN4;AGBL2;SLCO4C1;LAMTOR1;HSPA1B;GPHB5;DGKG;CSF3R;CLSTN2;HJURP;RPH3A;C1ORF127;MACROD2;LZTS2;MREG;IGFBP5;RPS7;RPS5;ANKRD45;DGKZ;CACNB4;CLIP4;ZNF557;TNIK;RHCE;NOTCH2;ND6;CEMIP;ENY2;MINDY3;SEMA7A;MINDY1;RNF180;CHRD;ABHD6;AK4;NEUROD1;BTBD3;ANKRD34A;ANKRD24;BTBD8;ZFP69;RIOX2;RNF182;TUBA8;ANKRD33B;ADRA1D;MAIP1;DNALI1;DUSP13;DUSP14;PAGR1;RPL7A;METTL14;SGCB;AMH;INSL5;CHUK;NIPSNAP1;ZFP90;ASPH;RTN4RL1;ASPG;ANG;NLGN1;SMARCD2;SLC24A3;LUZP1;GLS2;SEMA3G;SEMA3F;JAKMIP1;MRM1;MROH1;MROH5;RBBP8;MAL2;MROH8;RBBP6;FNIP1;CACNG3;FNIP2;SEMA4A;KCNJ11;RPL35A;OXR1;TPCN1;KLF7;MARCKS;CDRT1;VIPR2;ACSM1;DIXDC1;HGH1;NADSYN1;C10ORF71;ZNF608;SOX4;CDON;SOX5;TNS1;ABT1;EBF1;USP17L30;ACSL5;MRPS18A;MTUS2;MIF4GD;CHIT1;PLPP7;INPP4B;PAPPA;RRAGD;GUF1;EZR;NECAB1;BEX2;BEX1;IGSF6;NECAB3;IGSF3;PDE1C;MAOA;PDE1B;STC1;TMTC2;KLK7;TMTC4;MAP7;GSTT2B;MAP9;PDE2A;CIDEA;AMMECR1;MEMO1;NMI;ZWINT;MANF;CCT6A;OCLN;AKR1B10;STAR;GKAP1;AKR1B15;CORO6;CC2D1A;KRT24;ANKRD9;UCHL1;KIF13A;MAP4K2;MANBA;PRMT2;INSRR;RAB33A;B3GNT8;RAD51C;CCKBR;MMP23B;KRT36;B3GNT3;DNASE1L2;KPTN;OPRD1;USP17L27;USP17L26;USP17L29;USP17L28;AKAP7;USP17L21;USP17L20;USP17L22;USP17L25;ARNTL;USP17L24;PTCHD1;LY6G6C;MPZL3;CORIN;ADAD2;CA10;USP17L18;USP17L17;USP17L19;C1GALT1;STAC3;USP17L10;USP17L12;USP17L11;USP17L13;TPPP3;STAC2;ZNF354B;WASHC5;GALNT16;SIRPG;TOMM20;BASP1;SIRPA;MATK;ARID5B;PRSS53;SELENON;PHOSPHO1;APLNR;CMPK2;ELMO3;RELL1;SCG2;STEAP2;FAIM;H6PD;TMEM59L;LTBP3;CPLX2;CSF2RA;NALCN;SEL1L3;MAN2A2;SOHLH1;ATP6V1H;OTX2;STAP2;ASIC2;RSPH10B2;ASIC1;MARK1;RAP1GAP2;STIL;ALYREF;EPHX1;DNAJC13;HSPA2;TBCA;DNAJC15;NR4A2;NR4A1;PLCXD3;NR4A3;SYNDIG1L;ATG16L2;DLG3;RADIL;MCTP1;DOCK9;LMOD1;SLC2A3;DTWD2;IQCJ-SCHIP1;TMEM104;TMEM108;TMEM109;MRGPRX4;TAS2R3;TAS2R4;KLF10;CAMK1D;RASA4B;MRGPRX3;MARS2;MRGPRX1;ABCC6;OR2H1;TRNP1;PXYLP1;PDE5A;EGFL8;HCN3;RGS17;RGS19;TM2D1;CAMK2A;OPRL1;MOSPD1;TOB2;PRRG3;ERBB4;ATE1;PDE6G;B3GAT2;LGI2;NAP1L3;ARID3A;C9ORF40;USP28;USP29;MEIS1;SCD;CENPS-CORT
Differentially Expressed Genes In Cortex Of 10 Mon HD Q140 Mice Vs Q20 GSE78272	443/689	0.9012332508582305	0.9999975629759688	0	0	0.9037677975939815	0.09398387511002905	GLDC;WIPF3;MRGPRF;STMN2;SLC4A4;EPS8;GJA1;ISLR;ZMIZ1;PPP4R4;CYP1B1;PRKACB;ANKS1B;GBP6;WDR83OS;MEF2C;DAPK1;SERPINF1;STARD8;PHKA1;EML5;DAAM1;DAAM2;RFX4;PRR18;MYL9;OPTN;ZNF398;ZNF397;ABCB1;CFH;CRABP2;TTYH1;TPRG1L;SDR39U1;COPS7A;SLAIN1;THY1;PLA2G7;MTMR7;SLC5A5;FAM171A1;UGT8;GJC3;MYO6;CFAP69;ST3GAL4;ALX4;HLA-DQA2;GPR17;CFAP74;DNAH11;PRPF38B;DNAH10;GSTM1;ARPP21;CYP4F2;CYP4F8;CP;FA2H;PPP5C;NOSTRIN;CEP83;FXYD6;FAT4;FERMT2;SFXN5;GSTM5;RNF220;CDKN1A;LRSAM1;NUDT4B;WFIKKN2;GPT;HIF3A;ARHGAP5;PRSS23;ZNF280D;TRIM9;NHSL2;C1QTNF1;TRIM2;MRC1;TEAD1;TIMP4;FGFBP1;TPI1;MYOC;TESC;ITPK1;EMP3;TMC4;MZT2B;MZT2A;GPRC5B;PLSCR1;INF2;PLSCR2;CHST2;HLA-DQB2;PCYOX1;RNF165;RNASEK;PRUNE2;BCLAF3;EXTL2;FGD6;GPR153;MFN1;SPP1;METTL7A;BID;SRSF10;BCHE;SLF2;SERPIND1;COL3A1;FABP3;GATM;TTLL3;PLP1;ADGRL4;TMEM229A;LIMS2;SEMA5B;CCNT2;FAM107A;MSI2;ZNF329;LEPR;PIM1;NEK1;MB21D2;SLC39A2;AP2M1;FADS1;C11ORF68;LZTS3;PPP1R16B;FBXO16;SEMA6D;UBE2E2;TRAIP;ACAP2;OLFM2;FRMD7;LIX1;MAL;ZNF316;SRSF7;FKBP5;PARM1;SPATA2;GPR83;GSTT1;SLC9A3R2;ORC4;SCRT2;MOBP;STK38;UBR5;SMYD2;SMYD4;LRRC4C;TXNDC5;RAB4B;RASL10B;ZBTB16;DCDC2;SLC4A11;B3GALT5;BMX;CYP4F11;QKI;IGSF11;OGN;SLC26A7;SP8;DRC1;SP9;CELF2;SCHIP1;DUSP19;ARRB1;SYNE4;PIK3C2B;DUSP11;DDI2;EFHD1;METTL17;SLC13A3;CERS6;SLC13A4;SH2D3C;AMT;SORD;NIPSNAP1;DNAJC1;TRIM59;SLC25A12;ASPA;MET;ITGA9;SLC47A2;SNAP47;ITIH3;ITIH2;WBP2;FGL2;VPS4A;ARPC4-TTLL3;ATP10A;ABLIM2;SLITRK1;TP53INP2;E2F2;KCNJ3;RNF20;NTRK2;SEMA4A;LINGO3;NICN1;RNF26;CABLES1;DDHD1;BAIAP2;HTR5A;MERTK;TBX3;APLN;PINK1;MGP;NECTIN1;IFITM1;AHCYL1;VIPR2;ZMYND8;CCP110;PKD2L1;ANTXR2;KIAA0930;CYP4Z1;EDNRB;ANPEP;FBXO6;PDK2;MFSD2A;PTGDR;PAQR8;ATP6V1G2;ARRDC3;KCNK13;OMD;SLC6A13;SLC6A12;SLC6A11;HLA-A;P3H3;HLA-F;ASRGL1;GAREM1;OMP;FLYWCH1;PLPP3;RIN1;RIN2;SMIM3;PTGFR;SLC22A6;SLC22A2;CEND1;SLC6A20;CYP4X1;MRNIP;SCFD2;ATP6V0A2;MAP7;FAM180A;APOD;KCNN2;TSPAN2;ARSB;GPM6B;NTSR1;BANP;ST8SIA2;PRG4;GNG11;RPE65;ZWINT;RTL8B;CLIC5;ACY3;CSRNP2;CROT;CTSV;ACTR1A;SIPA1L1;ZMYM6;KIF13B;RALGPS2;TMED9;ZHX2;ZHX3;RHOG;RAB33A;PITPNM2;ALDOA;MFGE8;FOXC2;AMER3;TAGLN;TMPRSS5;ZDHHC20;GREB1L;GDPD5;PHYHIP;TCEAL6;TCEAL5;CAMK2N1;FAM184A;TCEAL3;KIAA0753;MPZL2;IL33;SPRYD3;ERBIN;KLHL3;ETNPPL;RAB11B;TMUB2;PDP1;GPAM;CSDC2;FKBP1B;TACC2;GALNT11;WWC1;DOCK10;ENPP6;PDE8A;CA13;MLIP;OSR1;TOMM34;KCTD1;SHISA3;LZTFL1;SHISA7;ADAM19;SELENOO;TANC1;LOX;COL4A1;TBL1XR1;SELENOP;SCG5;ISCU;JCAD;PDE9A;TMEM59L;SLC1A2;NDRG2;FBLN2;NDRG1;RASGRP3;UBB;PACSIN2;LONRF3;MYH11;CCDC141;MFAP3L;CYP2J2;IVNS1ABP;KLHL29;EPHX2;PTCH1;AZIN2;DGAT2L6;SSH2;SMAD5;BMP6;ARHGAP31;NAT8;FGFR3;FBN1;FGF10;CUEDC2;MEGF10;MEGF11;DMKN;PITPNC1;HAPLN2;RND1;GRM3;IQCJ-SCHIP1;RBM3;SPRED1;GRM4;ZIC3;SENP8;DACT2;FLOT1;VHLL;ABCC4;NAT8B;DESI1;HUNK;EPN2;TGFBR3;DDAH1;TBC1D4;ALDH1A2;CDH10;CDHR4;CHI3L1;CDH18;CDH19;SLFN5;DCTN2;TBRG1;GNG3;NWD1;IGFBPL1;RASD1;CLMN;POC1A;S1PR1;RGS20;VHL;GBP2;MAPK4;SASH1;GALNT7;PTCD3;IRGM;TBX15;CCS;FMNL2;MLPH;SCD;ASB4;PAXBP1
Microglia (Type 2) Gene Module From Mouse Brain PMID20616000	52/86	0.902590663367797	0.9999975629759688	0	0	0.7693810409664659	0.07885088984290367	ERRFI1;SCHIP1;LST1;NAB2;SLC2A1;C1ORF174;IQCJ-SCHIP1;KIAA0930;SPRED2;RNF19A;NFKBIZ;KLF10;DUSP1;IFRD1;PLPBP;C4ORF48;F3;PDIA6;DUSP6;ZDHHC14;SAP30;DNAJB11;FASTKD5;CRELD2;SGK1;KDM3A;PTGS2;CLCN2;RASD1;DNAJB5;MXI1;EMC3;PLTP;MCL1;EGR1;EGR2;UTP4;BDNF;TIPARP;ZBTB16;KLF4;GDAP2;MANF;PER2;NR4A1;BCL6;P4HA1;GJB6;KLF9;ACKR3;STRN;HSPA1B
Genes Up-Regulated In Expression In Retina Of 9 Wk R7E Spinocerebellar Ataxia 7 Mice GSE3634	170/270	0.9035417179231916	0.9999975629759688	0	0	0.8543370649607799	0.08665796837659537	ACAA2;ARL6IP1;DCAF4L1;TP53RK;KDM1A;MPG;ZFAND3;DCAF4L2;BUB1B;IRS2;BZW2;DCAF4;ZDHHC2;BACH2;TCL1B;AS3MT;CCDC91;HMGN5;ZFP30;TRIM25;MTERF1;TMEM38B;CMTR1;ARL10;TLE4;RAB2B;LIMCH1;APLP1;MAGI2;UNC5C;UBALD2;HLA-A;HLA-F;TC2N;PDIA6;FOXP1;BCR;TIAM2;OLFM1;KCTD12;TRIB1;PPIB;CFAP61;WFDC12;TMEM185A;COPB2;NOTCH1;CDCA3;RETSAT;TTYH2;CHRNA5;FAM114A2;SMYD5;SDC2;NREP;MYL12A;OAZ2;PRDX2;DHX32;CLTRN;ZNF704;ZMAT5;ISOC1;KCNN4;ST3GAL3;FGF21;CADM3;GGT7;CBX4;EPHX2;LRRC61;INHBB;MAGOHB;DNAJC15;GPR137B;MYLPF;EXT2;AKR1B10;NAT1;FMC1;NAT2;AKR1B15;PPP1R1B;GNB4;GNB3;MAGED2;RGL3;GALK2;TMEM35A;FKBP11;UBXN1;SLC44A1;CRYBG3;HEXB;CTSZ;PIGP;OTUD7A;SLC40A1;AKR1B1;NENF;LIMD1;COX7C;MEDAG;SGCE;SIX6;AUH;SCRN2;CTLA4;ELOA;SH3BGRL3;COX8A;APOBEC2;SVOP;CEMIP2;LRRC49;PABPC4;ABHD14B;SHROOM3;TRPT1;ARAP1;PARP9;C1QL3;CKAP4;KAT2B;NPEPL1;CCKBR;ASPH;PITPNM2;RASA2;CKS2;BLVRB;KIFC3;ERGIC3;C1QA;C11ORF54;RNASEK;WDR45B;PON1;RSPH9;TBXT;LIMA1;EXTL2;CDC45;SERTAD1;PDZD11;PDE6C;SH3BP4;VPS54;CNNM2;E2F6;CAP2;WWOX;YIPF1;NFYA;GALNT2;STAT3;PCDHB14;DOHH;GDAP1;IRGM;DHRS7;TSPAN13;CR1L;SCD;MSRB2;ETFBKMT;CKLF;EEF1AKMT1;SLC25A36;SPG21
Genes Down-Regulated In Expression In Blood Of Patients With Total Motor Score Great Than 60 Vs 0-20 GSE51799	40/67	0.9037428921983468	0.9999975629759688	0	0	0.7453770035777426	0.07543988256573168	ZNF177;RTKN;CHRNA2;MYRF;WWC1;NPRL3;FHL2;MSI2;LEXM;ALKBH8;AQP1;ESPNL;TBXA2R;ZC3H12B;ZNF649;CEP70;STPG1;DENND2C;NQO1;SDR42E1;CR2;SRRM5;CARMIL3;KLRC4;FZD8;CEL;HS3ST1;EREG;DLK2;SLC8A3;MYCN;TAL1;TAOK1;RANBP10;RBM41;TRIM58;SPIN2A;NCAPD2;GDPGP1;ZNF530
Genes Up-Regulated In The Astrocytes Of R6/2 Mice Vs WT At 1 Month Old GSE124846	148/236	0.9043088880772483	0.9999975629759688	0	0	0.8453204592108264	0.08502595533969105	ERO1A;RTL1;NEXMIF;LST1;RAPH1;FRY;CDH8;ZDBF2;CYP4Z1;KIAA1109;CCND2;HERC1;OGFOD1;NDST3;ZNF329;BBX;EP300;AP1S3;CCNL1;ZNF442;CDKL2;EPHA7;MLIP;EPHA6;RBFOX2;WSB1;SCAF11;ZGRF1;CACNA2D1;ZNF14;HCFC1;XRN1;HECW1;SRSF6;ASTN1;ZNF398;KLHL14;MYCBP2;CACNA1B;SPATA1;NYAP2;PCDH19;RNPC3;CYP4X1;ADAMTS19;ZKSCAN8;COX3;COX2;PCDHA2;PCDHA9;SCN3A;PCDHA7;LRRN3;CNTN6;INSR;SYNRG;CEP350;INTS2;RANBP17;SLC4A10;ABCA8;ZFHX4;LIN28B;HOOK1;ZUP1;RSRP1;CCSER1;MDM4;CDK12;XKR4;PLEKHM3;CNTNAP2;AHCTF1;DOCK7;USP34;HBB;HTR2C;PIK3CD;HBD;EFCAB7;AFF4;RBM3;UNC80;LRRTM4;RIOK1;GPRASP1;SPTAN1;ARFGEF3;RBM5;PBRM1;TMEM150B;PEG3;ABCC5;CEP295;PDE4D;ATRX;ANO2;MS4A6A;OR6X1;SLC7A8;TAL1;ZNF638;ARHGEF3;ATG4C;C14ORF39;DSG1;SPATA31D1;ZNF780A;PPP1R12B;RAPGEF6;RBM24;CDH18;OR10H1;CTDP1;OR10H2;OR10H5;GREB1L;KCNA5;MS4A6E;TTN;ATP6AP1L;HLA-DMB;LOC730098;PRR14L;SLITRK4;ADAM23;SLITRK3;HAS3;ZSWIM8;SLITRK6;RICTOR;CSMD3;CMTM7;RBM39;SLF2;RNF25;P2RY14;B3GAT2;B3GAT1;ZFC3H1;PCDHB12;PCDHB11;APTX;STXBP5L;POLR3A;SLCO4C1;SPC24;UNC79
Genes Up-Regulated In Expression In PC12 Cells With nonSUMOylatable AR112Q (KRKR) Upon Ligand Stimulation GSE50383	110/177	0.9046235550936501	0.9999975629759688	0	0	0.8254384208138295	0.08273896172509342	TLNRD1;ZFAND3;UXS1;ROGDI;ARAF;FBXO25;SLC8A2;FADS3;PREX2;FADS2;ABHD10;GOLGA4;ZFP36;LSM11;CDH2;ADGRA2;SESN1;FBRSL1;FAM53A;ATXN7L1;DIP2B;BTRC;MFSD2A;TLE3;DAPK1;KCNK12;SPNS2;VASH2;SCRIB;TEX2;GTF2F2;ERN1;DISP3;GNPAT;DAAM1;TAGLN3;CTXN1;ARL8B;OTULINL;TMEM185A;ADCYAP1R1;NMD3;HACD3;ARHGAP12;FUT8;CDK19;TGFB3;TIPARP;NEK6;EXOC6B;EIF2AK4;NFKBIA;PTPRD;PPFIBP1;WNK2;AVL9;GCLM;BMPR2;CDKN1B;CLIC3;SLC44A4;WDR1;DOCK9;AMD1;SETD7;TDRP;TMEM181;HK2;SH3RF1;LRRC1;SIPA1L1;DBT;FLVCR1;QSOX1;RBM7;TAPT1;PLA2G12A;PDCD6IP;DUSP1;REXO5;ENAH;RAD51C;SGK3;SEC22B;ALDH9A1;CEBPB;PPM1L;SRRT;CLCN3;BPHL;MESD;SRM;ABLIM2;OLFML3;GNA12;ANKRD50;ZNF189;KDM4B;KRTAP10-7;SORT1;KCNIP3;C1GALT1;SEMA4C;DDHD1;BAIAP2;STXBP5L;KRT18;POLR3B;CCDC66;RAB3GAP1
Genes Down-Regulated In HD Markers In Rat PC12 Cells GSE2602	45/75	0.9049382404506808	0.9999975629759688	0	0	0.7546394085697042	0.07537985909010861	TOP2A;CNTF;DNMT1;MCM7;BHLHE41;HMGB2;NDUFA4L2;BUB1B;C2CD4A;CALML4;TMEM53;GATA3;WDR62;ADD3;CXCL14;DLL3;CCNB1;HLA-DMB;TTR;PTTG2;CDH22;MAP3K8;CNGA4;A2M;HOXC8;ILKAP;TMPO;FZD1;IMMT;ATP2B2;NR2F2;PHOX2A;RCN3;NAT8;MSH2;KIFC1;ID1;TIMELESS;CDK1;GNAS;NUP54;AGTR2;MCM6;SLC29A1;ADGRL2
Top 25 Genes Enriched In Oligodendrocytes Vs Astrocytes, Neurons Or Microglia PMID24316888	14/25	0.9053839336183541	0.9999975629759688	0	0	0.6406261759614661	0.06367580059393854	KL;SEMA6D;APLP1;KCNK13;GAB1;FRMD4B;TTR;SV2A;BIN1;CHN2;NCAM1;TPPP;GPM6B;GAS7
Hippocampal (Sst+) And Cingulate (Pvalb+) Interneuron, Somatosensory (Layer 5) Pyramidal Neuron Gene Module PMID19638972	146/233	0.9057962442352887	0.9999975629759688	0	0	0.8434815659445077	0.08345482039229189	EPHB6;SH3GL3;OXNAD1;LPGAT1;CXCL14;SAT1;FGF9;SLN;FAM174B;CFL2;HABP4;AZI2;GOLGA7;ENPP5;PCDHAC2;TMPO;PCDHAC1;PCID2;TPM3;SACM1L;PCDHA13;PCDHA12;PCDHA11;PCDHA10;NISCH;BCAN;KCTD9;FNDC4;IDNK;NSMF;KCTD12;PVALB;COX15;ARHGEF28;NTM;CEND1;ATXN7L3B;CD99L2;GSTT1;APCDD1;HIGD1A;C9ORF72;CPLX1;DNAJC27;NPAS1;ATXN2;PCDHA1;CALD1;BTBD3;HIVEP1;PCDHA5;PCDHA4;PCDHA3;PIP5K1B;TAC3;PCDHA2;PCDHA9;PCDHA8;PPARGC1A;PCDHA7;PCDHA6;SLC19A2;ESRRA;SPECC1;HHATL;CADM4;SNAPIN;SYT2;TMEM50B;SYNJ2;FBXO33;AHI1;RNF227;NDUFAF5;FGF18;PPT1;FXYD6;FXYD5;ACO2;CPEB3;RETREG1;FGF12;LGMN;PTPRU;SLC35F6;NUDT4B;COL14A1;FLT3;UFSP2;CTSV;HAPLN1;LIMD2;PAGR1;PIP4P2;ARMH4;AUH;PIP5KL1;CTSB;CDV3;LYNX1;MKKS;TRIM62;PCYT1A;ABCC5;ATP6AP2;BCKDHB;TRPT1;HTR3A;MRPL48;KCNAB3;DYNLL2;SIRT3;LMBRD1;KCNMA1;CKS2;BCAT1;SEC22B;ITIH5;STOML2;ASAH2;ECHS1;LUZP1;MRPS36;GLRX;CLCN3;PAK1;MCRIP2;CNR1;E2F6;CAP2;RPRM;TIMM8A;TMEM30A;NFYA;LIMK1;UFM1;P2RX4;PC;SLC25A39;POLR3C;CAPZA1;STAC2;RGS10;CLNK;RANGRF;HCN1
Genes Down-Regulated In Influence Of Hsp90 Inhibitor On Expression In WT Mice GSE29681	1086/1669	0.9071910739590514	0.9999975629759688	0	0	0.9326856092493764	0.09084561641512075	ITSN1;TEX49;ATP5IF1;LSM10;ENDOU;ISLR;KRTCAP2;TMEM88;NDST3;PGLYRP1;VSTM5;GBP6;HEMK1;GABARAPL2;GBP7;STARD8;TYW3;ZNF281;RC3H1;LDOC1;PHKA1;UNC5C;OR10AD1;TMEM82;RFX7;ORAI3;TBPL1;CGGBP1;ZNF276;TTYH3;TTYH1;TPRG1L;PDGFA;COPS7B;GATA2;ZNF24;MRPL11;C12ORF57;SULT1A1;PCNX4;GRPEL2;KCNMB2;SULT1A3;SULT1A2;B3GALNT2;GSTM3;CADM3;TIPARP;ZNF260;PPFIBP1;UCK2;NOSTRIN;ZNF251;PIGQ;TFCP2L1;OSBPL11;METTL11B;MRPL34;ARHGAP6;ZNF48;AACS;MRPL33;PIGX;MRPL41;FLVCR1;DUSP5;GSTO1;KCND3;TEX10;SIRT5;WNT9A;DUSP6;DUSP7;SIRT3;MZT2B;MZT2A;INCENP;MMP15;OAF;CDC42EP3;SDHAF4;PIGL;PPARA;CHST2;LYPLAL1;ARF6;FH;RNASEK;DMAC1;STAU2;CIPC;FAXC;CCM2L;ABRACL;KCNA5;GLRA1;MFN1;HAS3;ZNF469;DMD;P4HTM;ZSWIM3;UTP4;ODAM;MCRS1;SNX24;CASTOR1;KIAA2013;SNX22;TMEM64;DCBLD1;NUDT22;CENPE;COL3A1;FABP3;TTLL5;GID4;SNX16;FABP5;CENPM;NCAPD2;ADGRL3;CENPS;ERO1B;RASL11B;NCF1;F13A1;HR;SAYSD1;CXCL14;UROD;SESN1;MAP3K8;PIM3;MAP3K9;NEPRO;MAP3K4;PITX3;KCNH5;EIF1AY;FBXW8;FBXW7;FBXO16;UBALD2;ZBTB34;FBXO10;FAM227B;TUBA4A;FAM118B;SAP30;FRMD3;MSH2;SLC9A6;PKP2;DYDC2;ZNF436;SLC27A3;PVALB;KANK3;SHC4;C11ORF96;RNASEH2C;GMPR;GSTT1;GPR83;NTPCR;TNFRSF11A;CYP2C19;SPATA5;FBXO42;SLC9A3R2;TMEM25;IGSF23;SMYD2;SMYD1;EIF4EBP3;SMYD4;ZNF667;KCNF1;SDF2L1;ZBTB16;HTR1D;STYX;GOT2;HPS4;LRRC61;ZBTB11;FBXO33;FBXO31;MFHAS1;RGCC;ZNF655;MIPEP;POMT2;KCNK6;CNTNAP2;NXT1;ST6GALNAC2;FLT3;RASGRF2;ACP6;UPP2;ERC2;EDIL3;PGM1;CERS5;SH2D3C;VPS13A;NDUFC2;NDUFC1;SLC25A18;PCCA;SLC25A19;TNFRSF25;BCAT1;BDP1;ITIH5;PRPS1;SNAP47;SMIM27;NDUFB8;CANT1;NDUFB6;SRF;ATP10A;MLLT3;NTN1;ZNRF2;CDC45;MIEN1;PARD6A;SLITRK4;E2F1;LRRC8C;LRRC8A;FSD1;MICALCL;KCNJ3;TRIM45;AKAIN1;NDUFA3;NICN1;CABLES1;TTC39C;MERTK;ATOX1;DHODH;DBNDD1;MYO1C;NAGK;SYT12;APLF;MGP;STUB1;CCM2;SLC25A34;BCAR1;SLC25A36;JPT1;CERK;MT1M;PRF1;ZDHHC6;IKZF2;CCDC102A;MT2A;OPHN1;FBXO3;TRIM27;FBXO9;MFSD2A;TMPO;PAQR8;EPHA7;PAQR5;RIIAD1;MMD2;TM4SF5;CSNK1E;THAP2;PPP1R3G;MT1A;CRISPLD2;SFRP5;SPATA13;MT1F;CCDC86;KCNQ4;MT1G;PREB;MXRA7;RIN1;TRIB1;CTXN2;EIF1B;TRIB2;EPHA2;PLA1A;SLC45A4;L3MBTL3;GGNBP2;PCDH10;MYCBP2;UBE2J2;GSPT2;APH1A;PCBP3;PPP1R2B;ZNF703;KCNN1;DYM;KCNN2;HIVEP3;ST8SIA6;ZBED5;PAG1;NTNG1;CTSA;IQSEC2;ST8SIA1;KRTAP8-1;IFFO2;NBEAL2;NTAN1;HSPA12B;ZBTB9;ACER2;C7ORF61;WNK2;ID1;RANBP10;INTS5;MRAP2;CCNJL;CSRNP1;SUV39H2;CETN2;DIRAS2;OTUD7B;AKR1B1;CROT;CHRDL2;PCLO;CRTAC1;HNF4A;HYAL2;MLX;SDF2;NXPE3;MRPS23;TMEM150C;KIF27;SUPT3H;APRT;RAP2C;ENAH;KCNU1;CTU1;ZADH2;ARHGEF3;ZNF780B;ZNF780A;RAMP2;DERL3;PRICKLE2;GREB1L;CAPG;CRIP1;CAMKK1;CAMKK2;EXOSC6;GPC5;XDH;GPC6;CAVIN1;GCH1;NUBPL;PLEKHA8;KLHL9;PER2;PER1;MIS18A;NUDT8;KLHL8;CCNG1;FKBP1B;TCEA2;CCNYL1;TACC2;ESYT1;PNPLA2;DCLRE1B;OTUD5;NARF;AMHR2;GIMAP1;KLHL32;PRDM2;GIMAP6;CELSR2;ETS1;CLGN;CCND3;CCND2;RGS3;TBC1D32;TEKT4;SPINK8;TMOD3;ADAM11;CYBB;SDHA;POU3F2;KLHL40;GRIP2;RPP25L;COX6B1;TMEM256;DOK7;RPP21;HOMEZ;UTP25;NXPH2;NDUFB11;UBA6;ARHGEF25;HTRA2;SLC41A1;ACACB;MCHR1;KCNV1;VCPIP1;CCNB2;BRINP1;DEAF1;CAMTA2;RHPN2;CCDC141;PRODH;WNT2;MFAP3L;BCL9L;C16ORF54;OST4;SYT1;KLHL25;PHF10;PCIF1;KLHL28;TIMM44;DOLK;KLHL24;HIGD2B;SYT7;ANKHD1;IL2;RCL1;TIMM10B;CNOT11;FGF18;CNTN1;PHF14;PHF13;MANSC1;MXD4;CD164L2;DYRK2;LAMC3;ATP2A2;RERG;TMEM191C;TMEM191B;ARMH4;EEF2K;CPT2;ZIC3;ZIC1;CA7;LRRFIP2;SCN5A;UTP15;SUN2;NAA30;BCKDHB;C4ORF47;SHROOM2;ABHD14A;UTP18;TTI1;TBC1D1;OXLD1;IFT43;NDUFS8;TBC1D4;PEX6;TMEM218;TMEM219;MVD;ATG4D;DCTN1;TAF9;RNF8;ASB11;RSPH9;PSMB10;CYTH3;FAM156B;RAB40C;GNG4;CLMN;MKNK2;DCDC2B;DNAI1;CCDC184;OR51E1;CHGA;GALNT7;TTC13;URGCP;ATP2B3;UQCRHL;SOD1;CCS;GALE;ASB8;SHLD1;TAF6;VIT;PATJ;RPL31;C2ORF88;WIPF3;IPP;STMN3;THYN1;SMC5;CAPN15;RNF115;EVA1A;SOX17;GJA4;PXDC1;CDK5RAP3;TRIQK;WSB2;PRKCB;SOX13;SOX12;NISCH;SULT2B1;ARMC2;ZC2HC1C;ADCY9;RNF125;PLEKHS1;FDX2;PRKD2;NUP98;RHNO1;CDC42SE1;GNS;GJC1;LDHB;PRDX2;LDHA;PPP3R1;FLRT2;NTHL1;LDHD;PLEK2;GATD3A;HLA-DQA2;CEP78;BTF3;PRELID1;FZD3;AFAP1L1;WDR59;FZD2;DNAH17;FZD4;SNAI3;RAB3IP;THAP12;NFATC2;TYSND1;RMDN1;EHD1;SQLE;TADA2A;TCN2;GJB6;TOLLIP;CEP85;DUS1L;CDK13;CPEB2;CPEB4;SETD4;GPI;CDKN1A;TINAGL1;PHF23;HIF3A;PHF7;WDR44;GLI2;SERPINA5;LFNG;C16ORF72;AIFM1;TRIM2;ADAMTSL2;ELOA;ELOB;LDLRAP1;TIMP4;PF4V1;TCF19;ITPK1;AEN;COQ10B;WDR33;RNF168;FAM210A;PLCB4;EXOC4;EXOC6;ANGPTL4;KIFC3;GART;RNF166;HBEGF;RNF165;GRAMD1B;SF3B5;ZNF593;CTDP1;ZNF592;ADCY3;ADCY8;FGD1;PRAMEF6;PPP1R2;PRAMEF5;PRAMEF4;GPR153;RASSF10;PRAMEF2;PRAMEF1;UBN2;LDLR;PRAMEF8;PRAMEF7;PCGF6;TPK1;NR1H4;ELP3;FMO2;TUBB4B;FAM104B;SULF2;VMA21;TRMT5;TRMT6;RLIM;COQ8A;LAMTOR1;INHA;SCRG1;EEF1AKMT1;PF4;GPR146;ANKRD39;ANKRD37;DGKD;FAM107A;BZW2;SLC8A1;TM7SF2;CDH7;LAMP5;ABHD10;RAB42;FGF9;ZFP30;SALL3;PHYHD1;PAPOLB;MACROD2;MB21D2;LZTS2;ZNF566;STK32B;MEN1;RARS2;IGFBP3;IPMK;DYRK1A;CYB561A3;PGD;DGKZ;LEMD1;CLIP1;ARMCX2;C6ORF136;NHP2;PGR;TNIK;TSSK2;FKBP5;DNMT1;NOTCH1;CCDC24;SLC38A10;KLC4;BAG5;TTC21B;BTBD3;PLXNA2;ZNF546;SRGAP2;PLXNA4;MCL1;ANKRD34B;FN3K;ANKRD29;EIF2B2;FANCM;ANKRD24;WFS1;OSBPL2;ANKRD23;SLC4A11;ABHD18;ESRRG;FANCB;CNOT4;BCL6;REEP5;RIOX1;CDK3;BCL2;MAP3K10;CSPG4;PLXNB1;ESAM;CCDC22;SLC26A6;COPS9;DPP10;RNF11;PLEKHF1;ANKRD33B;COL14A1;C1ORF174;PAGR1;AP1G1;SGCB;SIN3A;DMRTB1;RNF17;ZNF526;INSL5;TPRN;AMN;VWF;RFC2;TRPC4;PLEKHG5;HAUS3;KCNAB3;YDJC;PTBP2;ASPH;RTN4RL1;TNMD;DNAJC4;RP9;VSTM2B;SMARCD2;CEBPD;FRRS1;LUZP1;WBP1;CLEC2L;VPS4B;SEMA3G;DENND3;JAKMIP1;MRM3;FBXL20;MROH1;C15ORF39;HECTD2;RAB26;ZNF503;RBBP6;POLR2L;RNF24;IDH3G;TXNRD2;RNF26;FBXL18;SEMA4F;KLF4;KLF2;KLF6;MARCKS;NIN;P2RX3;ZGLP1;MAB21L1;MGAT4A;KLF9;BCOR;INSM1;RHEBL1;MMACHC;TRMT61A;MYORG;VIPR2;CBLB;GBA2;FRAT1;FRAT2;RPS6KA1;CHAC2;SOX5;ABT1;COG8;ARRDC1;SACM1L;PRAMEF20;COG1;ACSL5;EBF2;MTUS2;TIAM1;INPP4B;PLPP6;COX7A2L;TCERG1L;SUCLG2;NSMF;LLGL2;CDS1;SMIM3;SMIM4;DCUN1D5;KLK1;FUT11;GSKIP;PRAMEF11;KLK3;NMD3;PRAMEF10;KLK2;SMIM7;MYL12A;C10ORF143;PRAMEF17;NHLH2;SMIM11A;PRAMEF19;STRIP2;PRAMEF18;PRAMEF13;PRAMEF12;SCFD2;PRAMEF15;PRAMEF14;BANP;ZRANB3;NUS1;TMEM74B;BCL11A;SLC35E4;GNG13;MANF;SESTD1;TMCC2;SLC22A7;INKA2;RPAIN;CLIC6;FEN1;FASTKD1;C2CD2;CITED4;SLC35F4;LIMD1;ZCCHC17;LIMD2;ANKRD9;PCF11;C1QBP;XPO5;STAB1;UBXN7;ZNF800;SEC61B;TMED4;RSPRY1;PSENEN;MAP4K1;PRMT6;PRMT8;PARP1;TSC22D1;STRBP;TSC22D3;NME5;CBFA2T3;PALD1;RAB33A;NME1;HCK;UGDH;SCNM1;POC5;C1QTNF12;FASTKD5;WAC;TLR7;SGK1;PRMT9;CSTB;AMER3;DTYMK;ICA1L;ZNF2;AKAP5;UQCR10;LYZL6;NT5C;RBM15B;MTHFD1L;FAM184B;PTCHD1;ASZ1;UBTD2;EMC9;CORIN;CBR3;PURG;LMLN;SVIL;LHFPL5;STAC3;SORBS2;TUBE1;MPP6;MPP7;ETNPPL;KBTBD3;KBTBD4;SPCS3;KBTBD6;NR6A1;LHFPL6;VWC2;KBTBD8;ZNF354C;CDK5R1;NDUFA13;KDM1A;NDUFA11;ARHGAP39;CCDC28B;CCDC28A;SYDE2;ARHGAP42;TMEM147;HCFC1R1;NANOS1;MLIP;MIGA2;TRAPPC2L;LMO3;PUS1;SHISA5;TOMM34;STIMATE;ACYP1;CGRRF1;TUFM;PRSS54;KCTD9;MYADM;TIMELESS;ELMO2;ABCG4;STEAP2;ABCG2;ARHGAP18;FBLN1;DTX2;CPLX1;PLCXD2;PDZD2;HRH3;CDH22;DNAJC21;USP50;ATP5MF;ASIC1;ACBD7;BTNL9;CPSF4;UQCC2;TBCD;AZIN2;ARHGAP24;TDRD3;SMAD7;CAMSAP3;NFKBIA;RALYL;NR4A3;TMEM117;FGFR3;GPSM1;B4GALT2;USP36;DOCK9;PDE3B;CBY1;SLC2A1;HSPB3;FBLL1;HAPLN1;ELAVL2;RBM3;DBP;HEPH;NFKBIZ;TMEM107;POLG;PSTK;RHBDF1;STPG1;KLF10;ABCC4;USP48;EGFL6;USP42;PDE4D;POMGNT2;ZAP70;RNF207;IGDCC3;PXYLP1;HAGH;MCTP2;CHMP5;RGS19;POLDIP2;POLDIP3;NRXN1;RASD1;ERICH3;NRIP1;NT5DC3;NRIP3;ROMO1;SNCB;LURAP1;GBP4;HES5;ZNF189;CMTM8;TCF7L1;PTCD2;CMTM3;LIMK2;LGI2;SPRY4;CYHR1;DTNBP1;SCLT1;C9ORF40;WEE1;JSRP1;CENPS-CORT;CKLF
Influence Of TP-10 On Striatal Expression In WT Mice GSE40377	17/30	0.9072093025496538	0.9999975629759688	0	0	0.6581775646816297	0.06409470810877783	WDR17;DGAT2;PDE1C;FST;HS6ST2;DLK1;CAMKK2;PPP1R2;PPP1R2B;SLC7A8;AGO4;RASGEF1C;SYT10;NNAT;FNIP1;CFTR;FREM2
Up-regulated Genes Overlapping Between PRC2 KO At 6 Mon And HD Mouse Models PMID27526204	17/30	0.9072093025496538	0.9999975629759688	0	0	0.6581775646816297	0.06409470810877783	ACY3;AMN;CBX4;TMEM30B;CDKN2A;ONECUT1;GREB1L;KAZALD1;POU4F1;TAL1;WT1;HOXC5;BID;HOXB8;VGLL2;HOXD8;RPRM
Genes Changed In Pons Of ATXN3 KO Mice GSE117605	905/1394	0.9076466466620308	0.9999975629759688	0	0	0.9271494663823874	0.08984090547231578	ATF2;ZNF292;TEX47;ALKBH6;ATP5IF1;ZDBF2;KIAA1109;KRTCAP2;C19ORF54;DPYSL2;NDST4;NDST3;EPSTI1;BBX;PGLYRP1;HEMK1;STARD6;DNTTIP2;UNC5C;BHLHA15;ZNF14;SCAMP3;EML5;RFX7;CLDN8;ORAI1;FAR2;CLOCK;ZNF28;CDCA3;CEP85L;AGAP4;GATA3;HPR;GIGYF2;CYB5R2;FAM221B;EPB41L5;GRIN2A;COX2;PPARGC1A;PPARGC1B;CREBBP;FYB2;TMA7;LNPEP;ABCA8;GRIN2B;PTRHD1;PCDHGA10;PCDHGA11;FAM135A;SASS6;FAT2;FAT4;LGMN;ZNF254;LIN54;MRPL39;EFCAB5;CTCF;MRPL34;NHSL1;B3GALT1;TCP11L1;FLVCR2;ZNF488;APPL2;UPF2;DUSP2;LRRC46;KCND3;F8;MMP13;LRRC7;TEDDM1;KCNMA1;CRYAB;SLC29A3;CRB2;LRRC18;IDUA;SYNPO2;KCNA2;LRRC17;FSTL4;MYCT1;DMD;CSMD3;CSMD2;CSMD1;PMS1;ZNF462;MBD5;ANKIB1;ATAD5;UTP3;KCNB2;APEX2;UNCX;GATAD2B;TAOK1;TTLL1;TTC30A;ADGRL4;CENPP;ADGRL3;NCF1;RIF1;PDCD5;GOLIM4;HP;LRRC73;ZBTB20;RORB;SCMH1;FBRSL1;ZNF442;ZNF681;KCNH5;KCNH7;ATP11C;GPR75;FOXP1;RBX1;TXLNB;SAP25;RBM14-RBM4;PKP4;LY6H;NPTXR;UTRN;ZNF676;S100A8;ARL8B;LRRC58;INO80D;KHDRBS3;SHC3;ATP8;DLX6;BOD1L1;GLIS3;LIN7A;GPR82;NPAS3;SOCS3;C1ORF226;ZNF429;SLC38A6;BRIX1;ZNF665;BCL2L15;TMEM120B;ZBTB16;GOT2;FBXO32;FAM205C;QKI;PTPRD;G6PC3;LRCH1;DMXL2;ZNF652;ARHGAP11A;CNTNAP2;ONECUT2;ONECUT3;ONECUT1;FOXM1;BICD1;UNC80;C6ORF226;CAPZB;DDI1;PPP6R3;TAGAP;ERC1;ERC2;EIF5B;EMX1;GRID2;PPP1R12A;ATRX;SH2D3C;VPS13D;VPS13A;NDUFC2;VPS13B;NDUFC1;NRG1;KSR2;PARD3B;NRG3;BMP2K;LCOR;TOP1;BDP1;SPACA6;NDUFB4;LRTM1;LENG9;SLC5A12;MLLT3;CECR2;CCL8;SLITRK3;TRIM47;PCBD2;KCNJ3;TRIM40;MMAA;MYO10;PCDH9;FOXJ3;KIAA1549L;BAIAP3;FCGR2A;SYT10;TSPAN18;ZNF616;FCGR2B;MDGA2;FCGR2C;UNC79;CCNK;JPT2;IKZF2;CCAR1;HYKK;ZNF729;ZNF726;ZNF724;KIF21A;ATXN7L1;ZNF721;BSN;SCAPER;ATP6V1G2;EPHA6;RSAD2;SFMBT1;C9ORF131;ANK2;HNF1B;ANK3;FNDC8;BTC;BTD;ZNF717;ADGRB3;SFRP5;KCNQ3;ZNF711;CTXN3;EPB41;USHBP1;CWF19L2;PCDH15;ZBTB1;MED12L;PIK3R5;ZNF708;ERI1;HIVEP1;SLAMF7;HIVEP3;ZBED6;FAM9B;C9ORF152;FAM9C;IL36G;NBEAL1;SMARCA2;BST2;ZBTB6;NDUFAF6;ID1;NDUFAF2;ITGBL1;IGSF9B;CD24;BARHL2;SPAG17;CCDC121;PPP1R17;PTPRQ;CCDC124;PTPRM;WASL;COX7C;IMMP2L;PCLO;NMRK1;REV3L;RAC3;UTP14A;UTP14C;CCDC112;NCOA1;TMEM150B;ZHX2;NXPE1;NXPE2;PABPC5;ZFR;SEBOX;GAB3;HBA2;PRPF40A;GAB2;HBA1;SYN3;ANO3;CNKSR2;TOX2;PABPC3;CAPS2;SELPLG;SATB2;NEXN;STX11;RELN;NFIL3;CREG1;FAM177A1;HSD17B2;PCNT;GPC6;MFSD4B;CRIPT;PLEKHA5;ND4L;PCDHB12;PCDHB11;PCDHB10;PER2;SH3RF3;KCNS2;TACC2;PRDM7;RTL1;SRP19;PRDM9;PCDH11Y;UBE3D;CCDC169;PCDH11X;PRDM5;CCER2;COX6A1;IGF1R;CCND2;DUOXA1;EP300;ACAA1;ARID2;KIRREL2;ZGRF1;THEMIS;CDKAL1;ZNF99;POU3F2;TANC2;OSCAR;PCP2;TMEM254;ZNF91;DOK3;HNRNPUL1;TMEM258;SCN8A;WDFY1;CCDC148;YTHDC1;KLHL17;TCF7;KLHL10;KLHL11;PLD6;CACNA1E;INAVA;CALD1;SNTG1;MORC2;PIBF1;QSER1;CNTLN;ARHGEF33;SYT5;TFAP2A;ZFHX3;CRTAM;RPP40;HMGA1;HOOK3;INHBA;ZFHX4;ANKHD1;IL2;NASP;PHF14;TAB3;CNTN3;CNTN4;RBM27;RERE;MAST4;CHD7;HMGB2;TCHH;DPY30;AFF3;SFR1;CFAP47;CFAP46;ZNF385B;ARFGEF3;RBM33;SIGLECL1;TBC1D8;NAV1;NAV2;OLIG2;IFT43;CREB5;PLEC;SHANK1;RRBP1;RSPH9;ASAP2;C4ORF33;FAM156B;WDCP;MTA1;SH3TC1;ATP5MGL;DCDC2C;DCDC2B;ARFGEF1;ATF7IP;TIMM8B;HSD3B2;SWT1;HSD3B1;ZNF804B;PDAP1;USF3;MBTPS2;CCDC171;R3HDM2;MAML2;RPL32;RPL31;WIPF3;RAPH1;GPATCH4;SMC5;SLCO6A1;ADARB2;GRPR;GJA1;ZMIZ1;MYC;GPR171;PLCE1;RPL37;RNF111;NUP214;MBNL2;RPL21;ATG10;ATG12;HCFC1;DAAM2;HECW2;FDX1;HECW1;MAP1A;ACOT1;HOXB2;NUP98;PRR12;UBA52;ZNF398;ANAPC13;VPS26A;HIF1A;XKRX;PLAC9;PPP3R2;PRDX4;ZNF148;S100A11;FZD3;ARPP21;ZNF382;PRRC2C;UPF3B;PHC3;C9ORF85;PCDHB2;GPR183;PCDHB6;PCDHB5;CDK12;CPEB3;XKR4;CPEB2;PCDHB9;PCDHB8;PRR36;CPEB4;PCDHB7;MESP2;DENND1B;GABRB1;TCF20;HIF3A;MS4A4E;PHF6;GLI2;MS4A4A;WDR44;TAF7L;ZNF280D;CSRP2;ZNF280C;GPR139;PLEKHN1;RAB5IF;TIGD5;ANXA3;TET2;KAT2B;ZEB2;NCOR1;PLCB4;HEATR5B;ANGPTL3;EXOC4;RARA;AHRR;EXOC6;PLCB1;FIGN;MIPOL1;GPR151;BCLAF1;METTL21C;CHN2;UBN2;ZNF107;PAIP2;C16ORF96;GCNT7;BRD4;GABRA6;PBDC1;FAM104B;NFIA;ALMS1;CCL27;DGKG;CLEC4M;CTNND2;IRS2;RPL10A;SLC8A1;CEP128;RIMS2;DACH1;HMGN5;CDH2;SLC26A10;STK32A;TLE3;SEMA6A;MAGI2;KAT6B;C6ORF136;KAT6A;TOX;ND5;DGKH;SLC26A1;RNF180;ANKRD12;ITPR1;ITPR2;UBR3;NEUROD1;CD300LD;ZNF546;CD300LF;SRGAP1;ZNF784;ANKRD34B;CEP112;SLC37A1;CEP350;CCDC15;CNOT4;LSM7;CDK6;NBEA;P4HA3;CNOT3;PDCL;CYTB;RAD9B;SLC26A3;COPS9;BMPR2;BNC2;SYCP2;AMD1;ADRA1A;SYNE1;SGCD;PSTPIP2;ZNF526;HMGCS2;AMN;CR2;TRPC5;TRPC6;GGPS1;GPX3;SGIP1;NGB;COBL;HAUS3;VSTM2L;DUSP28;NGF;PTBP2;C1ORF159;CATSPERE;ANG;METTL27;NSRP1;NFAT5;CEBPB;NLGN1;NUFIP2;SMPX;WBP1;FGL1;NDNF;SEMA3E;SEMA3F;HDAC7;TTN;HIRIP3;RSBN1L;MROH7;POLR2I;CACNG3;MEST;IDH3G;KCNJ16;RPRD2;C1ORF146;KLF3;RAD52;KLF6;APC;ASXL3;CEP162;ESF1;TLL1;CCDC66;SYCP3;EVI2B;MMACHC;TNRC6B;IFITM1;PITPNB;LST1;CBLB;PKD2L2;ABRA;IFIT3;FRAT1;GOLGA4;RPS17;ZNF609;FRAT2;ZNF608;RPL18A;SAP130;ZNF845;ARRDC2;MUCL3;EBF1;P3H1;RUNX2;KATNAL1;COL8A2;PLPP3;CBLL1;MACF1;BEX2;SMIM5;BEX1;STXBP3;HEPACAM;STC1;SLC6A20;IGSF9;ZNF827;ZNHIT6;CMYA5;MAP7;NAALAD2;STXBP5;ARGLU1;NTSR1;RABGAP1L;DTNB;SS18L2;ANKEF1;SNAP91;GNG13;TPX2;STAG2;PARVG;ZNF816;GOLGB1;CCDC88C;ZNF813;CCSER1;RPS23;TOP2B;TENM3;RSF1;SIPA1L3;EPB41L4B;GABRR2;PP2D1;PCF11;UBXN7;ZNF800;STRBP;LRRIQ1;PROX1;TYK2;CBFA2T3;GFRA2;ALDOB;TOR4A;RGPD5;RGPD8;ZDHHC21;AKAP5;UQCR10;RGPD2;AIF1;RGPD1;RGPD4;RGPD3;TYMP;PURA;SCEL;TCEAL6;TCEAL5;LOC730098;PTCHD1;TCEAL3;NPY;TM4SF20;UBTD2;RAD54L;APBB2;CTNNA3;RPRML;HDX;CORIN;RANBP2;MTX1;ERBIN;STAC3;SORBS2;MPP6;VAX2;SLURP1;ETNPPL;TRIP11;FAU;TOMM6;MAGEB16;NRK;ARHGAP39;ARID4B;NUCKS1;CCDC28B;CMIP;HELB;BASP1;FAM186A;HCFC1R1;GUCY1A2;MLIP;WNT5B;PAM16;ARID5B;LIFR;ALG11;PDIA4;EMCN;APLNR;SCG5;ISCU;FAIM;PXK;RPS19BP1;USP53;IDI2;NTM;C5AR1;TMEM121;ARHGAP21;ZMAT1;UBB;DNAJC21;EP400;USP50;MYH11;ATP5MG;MYH10;MPIG6B;CPSF3;TRPV3;SSC5D;HSPA2;DNAJC15;LRP1B;TBCK;DAP;LIN28B;TRPV4;BRWD3;TMEM35B;PCDHGB7;PCDHGB6;HSPB6;MEGF10;PCDHGB5;PCDHGB4;PCDHGB3;HSPB7;ELAVL4;YBX3;DHTKD1;SNAPC5;SNAPC1;TMEM104;TRPS1;TMEM108;RIMBP3B;RBM6;SRGN;KLF11;PCDHGA7;KLF12;PCDHGA5;PCDHGA4;PDE4C;AXIN2;OPRM1;CKAP5;IQCJ;DNM2;IQCK;AGAP6;AGAP5;PEAK1;CDH12;PCDHGB1;MYH9;RBMS1;PDE5A;C2ORF50;CAMK2B;HCN4;TM2D1;NRXN1;CLEC12B;ERBB4;ERICH3;NCAM1;RGS22;TENT2;MAPK6;LEKR1;ABCF1;MUC6;POLQ;ZNF182;LCA5;SCLT1;DLK2;FMNL2;HCN1
Genes Down-Regulated In HD Grade 1 Markers In Human Caudate Nucleus (HG-U133A) GSE3790	115/185	0.9081934958726069	0.9999975629759688	0	0	0.825913848020628	0.0795337046434081	EPHB6;GUCY1B1;DGKB;MYT1L;CYP46A1;LAMP5;RGS2;DACH1;AP1S1;RGS9;SH3GL2;PRKCB;CACNA2D3;LMO7;GABRG2;FOXP1;BCR;PCP4;KCNQ2;PKP4;HPRT1;DGKI;PDE1B;GPR88;HPCA;ITPR1;THY1;ACTR3B;RASGRP1;FAM149A;RAP1GAP;PPP3R1;SNN;PDZD2;DRD1;TAC1;SYT5;EGR3;BCL11B;EGR4;BCL11A;C20ORF27;NETO2;BTBD8;DIAPH2;FGF14;GNAL;NBEA;NSG2;PPP1R1A;CCDC88C;FGF13;GABRB3;RYR2;SNAP25;MCTP1;DIRAS2;ATP2A2;HTR2C;NRGN;GRM5;JPH3;CAMKV;IDS;MAN1A1;ME3;PHACTR1;PRMT8;KCND2;MME;MMD;TESC;KCNAB1;SYN2;ITFG1;ANO3;CNKSR2;MN1;ARHGEF9;ADORA2A;ITPKA;CHMP3;PLCB1;TMEM45A;CAMK2B;HLF;PHYHIP;CAMKK2;DDN;EXTL2;CNR1;GNG7;MAPK1;PAK6;NCDN;WASF1;CACNG3;GABRD;CAP2;EYA1;GABRA5;KCNIP2;TPBG;ATP2B2;SORBS2;ATP2B1;NMNAT2;NELL2;PDP1;PDE10A;RIT2;TMEM158;TSPAN13;FKBP1B;YPEL1
Differentially Expressed Genes In Striatum Of Pin1 KO HdhQ7 Mice GSE64478	8/15	0.9096015122252358	0.9999975629759688	0	0	0.5753404047242909	0.054512740463764864	ERICH5;LGALS4;KCTD19;CALHM1;RFX6;OR2AG1;OR2AG2;PIN1
FOXP1 Regulated Genes In Striatum Of WT Mice GSE104990	8/15	0.9096015122252358	0.9999975629759688	0	0	0.5753404047242909	0.054512740463764864	WNT11;PAX7;ARHGAP17;EVI2B;PCDHB10;PCDHB9;FOXP2;PHOX2A
Genes Up-Regulated In PC12 Htt-Q74 Vs PC12 Htt-Q23 Upon 36 H Of Induction PMID28499347	8/15	0.9096015122252358	0.9999975629759688	0	0	0.5753404047242909	0.054512740463764864	PEX5L;SPARC;FGL2;MCUB;HLA-A;STON2;HMGCS2;TNFAIP8L2
CA3 Overexpressed Genes Compared To CA1 Ginsberg PMID15861457	4/8	0.9104319596072288	0.9999975629759688	0	0	0.503497029405129	0.04724620324491745	GRIA1;NTRK1;GRIA2;JUND
Down-regulated Insoluble Proteins In Striatum Of 8 Wk R6/2 Mice PXD004973	4/8	0.9104319596072288	0.9999975629759688	0	0	0.503497029405129	0.04724620324491745	PAQR9;PAK6;DNAJC8;PDE8A
Down-regulated Proteins In Cerebellum Of 6 Mon HD Q175 Mice Vs Q20 PXD005526	4/8	0.9104319596072288	0.9999975629759688	0	0	0.503497029405129	0.04724620324491745	CDK19;GRM4;NAB2;ETNPPL
Genes Down-Regulated In Influence Of TP-10 On Striatal Expression In WT Mice GSE40377	4/8	0.9104319596072288	0.9999975629759688	0	0	0.503497029405129	0.04724620324491745	AGO4;FST;RASGEF1C;CAMKK2
MisMatch Repair Step 2: Strand Discrimination CHDI110	4/8	0.9104319596072288	0.9999975629759688	0	0	0.503497029405129	0.04724620324491745	RFC5;RFC3;RFC1;RFC2
Up-regulated Genes In WT Mice Treated With Htt ASOs Vs Control GSE97101	48/80	0.9106717151732366	0.9999975629759688	0	0	0.7545838678035162	0.07060852778014808	CLIC5;SLFN5;IFITM1;SPAAR;USHBP1;TCF23;SLC40A1;NLRC5;CLEC14A;C1QTNF9;USP18;DPP4;RNF213;CA4;PIEZO1;TRIM6-TRIM34;LGALS9;PGLYRP1;CD34;TRPM6;SLFN12L;GBP4;GBP6;ZBP1;UNC45B;GBP7;ANGPT2;CD93;RSAD2;PYHIN1;HLA-A;HLA-F;PARP14;IRGM;C1QTNF9B;LGALS9C;LGALS9B;SERPINB6;SLFN12;EMCN;OAS1;IRF7;MNDA;TNFSF8;USP41;SYCP3;ITM2A;TRIM34
Genes Down-Regulated In Expression In Mesencephalon Of 6 Mon Ataxin-2 KO Spinocerebellar Ataxia 2 Mice GSE55177	138/221	0.9118482752644361	0.9999975629759688	0	0	0.8356830802660616	0.07711822822336406	KCNG4;TP53RK;ZMYND8;FAM107A;HJURP;DMP1;PKD2L1;LIPA;CYB5D2;IGF1R;PPP1CB;LSM11;RASSF2;UBASH3B;POFUT1;PDK4;PGLYRP1;ZNF442;MAGI1;PDIA3;SEMA6B;CCDC153;ESCO1;CACNA2D1;PTOV1;NOSIP;SLC6A11;JMJD7;MPEG1;PLPP6;DAAM2;RAB37;SFRP5;SCN8A;MAP1A;PRR18;ABCG4;PI4K2A;PLBD2;SMIM3;GRIA2;GSTCD;C11ORF1;CABP1;DTX4;FBLN2;PCDH17;KLK6;TMEM25;ATXN2;HIGD1C;HMBOX1;HRH3;PDGFD;NACC2;CFAP69;MAP2K7;C16ORF54;ANKRD29;SYT2;IQSEC1;ZBTB16;EIF2AK4;PPP5C;PAN3;ADI1;CYP2S1;CEP85;SFXN2;RGL1;GABRB2;CDKN1B;DIRAS1;HAPLN4;HAPLN1;PITPNC1;AP4M1;NHSL1;OPA3;DACT3;UPP2;EDIL3;ZNF385A;LYNX1;KLF13;TSC22D1;PLA2G4B;EN1;HAUS2;TOX2;LATS2;ASPH;IVD;JMJD7-PLA2G4B;NAT8L;CRYAB;INA;SCN4B;RAPGEF4;AMER2;ASAH2;KCNA1;DCTN4;NRXN2;JAKMIP1;RASD2;ACAN;NSD1;SPP1;PAK6;SC5D;METTL7A;BCO2;GBP2;XDH;E2F6;CCL15;GBP3;CCL23;FKRP;LGI3;QPCTL;ZNF180;LHFPL3;PNMA2;SORBS1;MCOLN1;SOD3;DLK1;REC8;TBX3;GALC;GATM;NFIC;TRMT6;ERCC2;UBAP1;HSPA1B
Genes Down-Regulated In PC12 Htt-Q74 Vs PC12 Htt-Q23 Upon 120 H Of Induction PMID28499347	178/283	0.9120046886266717	0.9999975629759688	0	0	0.8518174197973024	0.07846102850684801	GALNT12;NOMO3;SMARCAL1;GALNT14;PLXND1;WWC1;TONSL;RRH;HR;ABCA12;HID1;FAM162A;MYC;FAM110B;RPS6KA1;EPSTI1;ADORA1;FAM53A;DENND5A;ARHGEF40;SBF1;ZNF324;RGS9;SBF2;SLC16A3;NOMO1;MFSD2A;NOMO2;TLE3;CHRNB4;VPS33A;KRT8;NPY1R;TTC7B;UBE4B;SOX12;ATP11A;MAPK8IP1;CACNB1;DISP2;EML5;GNPAT;OLFM1;ARMCX2;MYCN;ORAI3;LY6D;ASPHD2;TLN2;SCG2;OPTN;MAD1L1;DGKH;PKDCC;ARHGEF28;ABHD5;HIGD1A;SEZ6L2;IQGAP3;GOLGA7B;KLC3;GRK2;GRK5;DHX34;BAG3;DPP9;PCDHA5;HMOX1;TSPAN1;FGF21;SLC10A4;WNT10A;PHC1;TMEM132E;APOOL;STAC;WFS1;MCAM;CGN;L1CAM;ELL3;MOV10;SQLE;BMP2;TH;CILP;ID1;PNOC;CCDC22;PI4KB;PRRT4;GALK1;ZNF496;SNAP25;ALAS1;MEI1;COX4I2;OTUD7A;ADM;CABIN1;IRF2BPL;EPB41L4A;DNMT3B;TPSAB1;SPTAN1;TEAD1;GALNT9;RIMBP3B;PRMT8;TMEM255B;TESC;ELOVL3;SHROOM3;IL17RE;SYP;ARAP1;POMGNT2;IL17RC;SERPINB6;ZAR1;PLCB4;HEATR5B;GAS2;RARA;FJX1;CFAP53;PLEC;DDC;SMARCD3;GPR42;ABRACL;PBXIP1;ATP1A1;HMGCR;ASCL1;NKD1;MTA1;MTHFD1L;MGAT5B;TYW1;ANO10;FLNA;SPP2;LRRC8D;SH3BP4;TRIM47;HES1;MAPK6;ZSWIM5;ARNT2;TTC13;MBD1;KLHL2;PDE4DIP;TYW1B;CCK;MCOLN1;PLXDC1;SGPP2;DLK1;DHODH;PFKL;KRT18;MIS18A;PC;MYBBP1A;SHKBP1;R3HCC1;SGSM2;TRIM36;TRIM37;PKN1;TACC2;CRAT;MDGA1;GPR146;GRINA;NECTIN1
Genes Down-Regulated In R6/1 Poor Vs WT GSE135057	1719/2630	0.9121687998250838	0.9999975629759688	0	0	0.9429799562173106	0.08668835342266988	POP5;HTR4;NOC2L;SLA2;SYNGAP1;FAM110B;RAVER2;C3AR1;CKMT1B;PKNOX2;ZNF18;CXADR;CACNA2D3;BCR;ACE2;SPINT1;DDIT3;DDIT4;ORAI3;ASPHD2;RABL6;CRABP2;NPRL2;PDGFB;LYPD6;PLA2G7;SYNDIG1;PRELID3A;GSTM3;BTBD19;GSTM1;JAG1;BTBD17;CYP4F2;BTBD16;PBX3;PBX2;CYP4F8;MOV10;AGO4;SFXN3;STRN;FXYD5;SFXN5;GSTM5;LRRC10B;BHLHE41;ARHGAP4;SHF;SMPD3;GLT1D1;NHSL2;DLGAP3;DLGAP2;PCMTD1;DUSP3;KCND2;DUSP1;METRN;DUSP6;TOMM40L;DUSP7;TMEFF2;MMP16;OAF;CINP;MMP17;ACSBG1;CRYAB;CHST2;RAPGEF4;CIPC;KCNA1;KCNA2;KCNA4;WNT8B;KCNA5;SLC7A2;NRAS;SNX25;ADAM23;SPP1;STX4;ZSWIM6;ZNF467;ZSWIM5;MBD6;CKMT1A;MCRS1;DAB2IP;WNT7A;ZNF76;SHKBP1;SLMAP;PKN1;ADGRL4;YPEL5;CRAT;SIGLEC6;CRLF2;MTCH1;ALDH1L1;RASL11B;NAB1;NAB2;MFSD13A;SLK;ADORA1;NUDT18;TNFRSF4;FADS1;KCNH1;KCNH3;KCNH4;DGAT2;FBXW5;KCNH5;FST;SRCIN1;NPAS4;TPST1;DMTF1;ZNF436;ZNF433;SHC4;SHC2;ATP8;DLX6;TMEM121B;GMPR;NREP;NPAS2;SLC9A3R1;SNN;MOBP;ZKSCAN4;CD276;ALG1L2;TMEM120B;SDF2L1;RASL10B;HTR1D;FBXO32;CORO2B;FAM90A1;IGSF11;YRDC;ACO2;BCAR3;KCNK5;PIWIL2;SNAP25;ALAS2;ITGAM;TSPAN12;NRGN;PPP6R1;PRADC1;SPX;PIANP;GRID1;ITGA1;TNFRSF19;NRG2;MSL1;TNFRSF1A;MFRP;ADORA2A;MYO3B;NRG4;TMBIM1;ITGA6;TNFRSF25;TRIM59;SMIM20;CERS1;ITGA9;LRTM2;SRF;MLLT6;SRM;MTHFSD;ZNRF1;ZNRF3;CCDC85C;TRIM46;IGF2BP2;E2F6;RILP;TSPOAP1;KCNJ2;NTRK1;NTRK2;KCNJ8;MID1IP1;NTRK3;KIAA1549L;MAP1LC3B2;KIAA0232;APLN;TM6SF2;NECAP2;PINK1;TSPAN14;SYT12;SYT11;UNC79;CPNE5;MT1M;CCP110;IKZF3;C4B;C4A;ADGRA2;KDR;TNFSF10;CPNE2;THSD7A;BSN;ARL15;LIMCH1;KCNK13;TALDO1;ACTN4;ALG1;CCDC80;GAREM1;MT1A;ADGRB2;CRISPLD1;ADGRB1;KCNQ2;KCNQ3;MT1F;KCTD14;MT1G;KCNQ5;TRIB3;KCTD17;RIN1;TRIB2;TRIM11;EPB41;GIPR;USHBP1;ACTR3B;KALRN;MBTD1;NEU2;SEC14L3;ACTR3C;SEC14L1;APOE;KCNN3;ATP6V1C2;BBS2;SLC10A4;EGR1;EGR2;EGR3;EGR4;IGF2;MYO5A;IGF1;NTAN1;PEX5L;PTK7;MYO5C;IGSF9B;GRIK3;OTUD7A;CROT;COX7C;NAT14;MAP1LC3B;AKAP11;KCNT1;GIT1;OXGR1;CAP1;COX8A;FCER1G;SYK;GAB1;IL18;MRPS21;SREBF2;CNKSR2;RNF144A;ARHGEF9;PITPNM3;KIT;PITPNM2;ARHGEF3;PABPC3;ARHGEF2;MFGE8;MICU1;FJX1;PTMA;NAPA;TAGLN;SELPLG;SSNA1;NEXN;RELN;MGAT5;REM2;CAP2;IL33;MAP3K3;SORT1;GAD1;KLHL2;KLHL3;SH3RF3;VMP1;SH3RF2;TTC8;NOL4L;KCNS1;KCNS2;KCNS3;SGSM2;CCNYL1;PNPLA1;GRINA;OTUD4;CRTC1;ZFAND3;INPPL1;MSMO1;COX6A2;ETS1;TBC1D30;DENND5A;SLX4IP;TMOD3;UBE4B;CARTPT;POU3F1;TMEM250;MUC3A;POU3F3;TMEM253;PCP4;TYROBP;PPIB;NDUFB10;TCF7;PLD5;DAPP1;PLD4;SLC41A1;CACNA1C;CACNA1E;PLD3;CACNA1I;KCNV1;RAI1;SNTG2;IRAK2;ADGRG6;COX10;MFAP3L;SYT2;AUTS2;SYT7;FGF16;FGF14;GNAL;NAT8;NAT1;NAT2;MANSC4;NXF2B;CNTN4;FGF11;TNFAIP6;DMKN;RND2;PITPNC1;RERG;ADGRE1;C4ORF50;GRM3;GRM5;GRM4;RASGEF1A;RASGEF1B;RASGEF1C;CA4;CA7;DACT2;MYO18A;MAN1A1;QRFPR;SUN2;NAT8B;PDPK1;SHROOM2;NAV2;ETV4;TTC38;EPN2;ACTA1;ACOX1;ADGRF4;NAT8L;PLEC;DNAH1;ANKS3;RNF8;ASB11;ADD3;AGPAT1;NWD1;CYTH4;SV2C;CBS;CNR1;OXCT1;GNG7;FAM241A;MKNK2;SPOCK3;MAN1C1;PTK2B;RALY;CLVS1;HS3ST5;HS3ST1;GALC;CD4;SARDH;ACKR2;NAXD;WIPF3;SLC4A4;ELK3;GJA1;CNST;AP1S1;GAMT;ABHD14A-ACY1;MBNL2;PRKCB;DDX11;PRKCE;GTPBP1;BCAN;ADCY9;HECW2;PARD3;MAP1A;TARS2;FREM2;OTULINL;ANAPC13;TPH2;CFH;CFP;XKRX;FAM171A1;LDHB;GJC3;FAM124A;FLRT3;TTPA;LDHD;GSG1L;ST3GAL5;ST3GAL2;ARPP21;MCAM;SNAI3;IRF2BP2;NFATC2;NFATC1;WDR54;XKR8;TCN2;BTG3;CDKN1A;YJEFN3;ARPC1A;GPT;ABCC12;PHEX;UBL3;ADAMTSL5;C1QTNF5;TCTN1;CIC;TIMP4;ZNF365;GRAMD2B;RPS6KL1;GRAMD2A;PLLP;ELMOD1;COQ10B;GNL1;RARB;PLEKHO1;CEP63;GAS7;GRAMD1B;ADCY1;ADCY5;ARFRP1;PPP1R2;FGD6;EPYC;OLFML3;ATP5MF-PTCD1;GPAT2;SLC17A8;LDLR;GSN;NOXRED1;IL10RB;GABRA4;GLYCTK;ECEL1;RFLNB;SLC8B1;DHRS3;SLC8A3;GATM;CLCF1;NFIC;PLP1;NUCB2;RAB3B;PLXND1;RAB3D;TNC;FGF3;CEP128;SLC8A2;LAMP5;DEPTOR;FGF9;PHYHD1;SLC26A10;HMGN2;SLC39A2;HMGN1;PCDHAC1;TLE4;SWAP70;MINDY4B;VRK1;FRMD4B;TLE6;RAB30;OBSCN;RAB36;FKBP8;CSNK1G2;CSNK1G1;IPPK;BRSK1;CEP104;FKBP2;SLC38A10;SCRT2;TPO;PLXNA2;DRD1;TPPP;PLTP;RAB6B;SRGAP1;DRD5;OSBPL8;OSBPL3;TMEM132B;SLC4A11;FANCB;DAB1;NBEA;P4HA1;LHX2;REEP2;CPE;CSPG5;PLXNB1;DRC1;MAP3K14;SLC26A5;SLC48A1;SYNE4;UFSP1;PIK3C2B;SYNE1;SCRN1;PHACTR3;TLK1;PHACTR1;GAL3ST4;COA5;RFC5;PLA2G12A;TRPC6;HMGCS1;PLEKHG5;LANCL1;COBL;RPL13A;DNAJC1;CCDC42;DNAJC8;CEBPA;PLAG1;ARPC4-TTLL3;NOD2;TTL;ABLIM2;DNAJB5;PLEKHH1;ANGPT2;FBXL19;CYP51A1;FBXL16;CPPED1;KBTBD11;FRAS1;RAB15;RAB13;BCOR;C8ORF76;TPT1;IFI27L2;TRAF3IP3;PITPNB;ZMYND8;GBA2;KIAA0930;RPS6KA4;RPS14;RPS6KA3;PNP;RPS19;RPS18;TBC1D10C;SYNPO;VRTN;ARRDC3;SLC35C1;GPR37L1;P3H3;MAPK8IP1;TIAM2;TIAM1;SIK1;SIK2;TLN2;ZNF831;SLC22A3;SPTBN5;CRHR1;STRIP2;CHTF8;ATP6V0A2;ARGLU1;RALGDS;SPTBN2;TRERF1;RPS29;CYP2S1;C2CD2L;RPS24;ROBO2;ROBO3;CITED4;HBB;HBD;MEOX1;SIPA1L3;LIMD2;SIPA1L1;SH3PXD2A;ERMAP;HRAS;PSD;PARP6;EDN1;GP1BB;ZDHHC12;GFRA1;CBFA2T3;LIME1;ZDHHC14;MLF2;CLDN10;C1QTNF12;VWA1;RGS7BP;TLR3;VGLL4;VWA7;C1QA;GUCY2D;PTN;RFNG;GDPD5;AIF1;PHYHIP;CST3;ZDHHC18;EMC3;RPRML;GABRD;CBR4;CBR3;SVIL;SORBS2;SORBS1;MPP6;MPP7;KBTBD3;PDP1;SPCS3;COPG1;C1QC;SPPL2B;COMT;CCDC28B;DOCK10;FAM162A;FPGT;ARHGDIB;SACS;TRAPPC12;IL11RA;LMO3;ATP1B3;LMO7;SHISA2;SHISA9;SHISA8;SHISA7;TUFM;EMCN;MYCN;FANCD2;JCAD;CABP1;FBLN5;SCUBE3;HRH3;NPC1L1;CDH22;ATP5MG;ATP5MF;SPECC1;CBX6;KLHDC4;CPSF3;DGAT2L6;DIAPH2;EFNA3;TRPV6;FAM163A;CASS4;BMPR1B;FGFR2;LRP12;SOWAHB;DBI;YBX3;HAPLN1;HK2;SNAPC5;SPRED1;DBP;LRRTM3;LRRTM1;TRPS1;NOS1;COLGALT1;SRGN;PPP2R5D;PPP2R5C;DDAH1;PEAK1;ALDH1A1;COL6A1;MYH9;RBMS1;SOWAHA;KDM3A;HLF;KDM3B;BRAT1;PERM1;ATP1A2;ATP1A1;DDN;RASD2;NXF2;UGP2;HLX;GNA12;MAPK1;TENT2;NXF5;MAPK4;S100PBP;KDM4B;C14ORF132;DES;JSRP1;PDE10A;PPP2R2C;PPP2R2D;C2ORF72;CLDN1;PREX2;ZFYVE28;KRTCAP3;LACTB;PREX1;PPP4R1;CYP2D7;MPRIP;UBASH3B;CYP2D6;PPP4R4;GBP6;MEF2A;RBFOX3;STARD8;RFX3;RFX1;UPB1;TMEM81;CLDN5;EML5;RFX4;RBP1;SPARCL1;MYL9;NGEF;CFAP99;ZBTB8A;ABCB1;LXN;TTYH3;TTYH1;FPR1;COPS7B;IQGAP1;IQGAP2;IQGAP3;C3;UGT8;GRIN2A;GUCD1;COX1;AMZ1;ZBTB7A;LYN;MCTS1;PRRT1;PRRT3;GPR12;CADM2;TMA7;C20ORF27;BBIP1;NETO2;LYZ;GRIN2B;MLLT10;FERMT2;ARF3;GPR26;HEXB;NCAN;LRRC3;TDRP;LRRC32;JPH1;VSIR;LRRC1;JPH3;HEY1;TMEM44;B3GALT1;SH3BGRL3;APPL2;CGNL1;UPF1;GPR34;NSUN5;PGAM2;EMP2;ELOVL7;F3;TMC4;FAM222A;GPRC5B;LRRC7;CDC42EP4;CDC42EP3;SLC29A1;STAU2;COL11A2;SRRT;TMEM72;GPR42;OVCA2;FSTL4;BTAF1;GGA3;RECQL5;CARNS1;MICALL1;HAS3;FLNA;NCDN;P2RY12;P2RY13;GPR55;TMCO4;PLXDC1;LRRC20;FABP5;TTLL3;NOMO3;FAM13C;NCF2;LRRC73;STK19;RORB;CXCL14;SAT1;HPGDS;OSBP;SCMH1;PIM1;SLC16A6;NOMO1;NOMO2;PPP1R16B;SH3GLB2;C11ORF87;UBALD1;FOXP2;TUBA4A;FOXP1;SLC9A2;ACAP3;ACAP2;MAF;SLC9A5;TXLNA;FRMD8;LIX1;MAL;ROR1;UTRN;KANK3;OSBP2;C11ORF96;FBLIM1;GPR88;ECSCR;GPR83;FOXO1;RAP1GAP;ATXN1;CNTNAP3B;SLC38A8;THEM6;SLC38A3;SOCS7;FOXN2;KY;QKI;PTPRB;CXCL12;PIN1;ZNF652;CNTNAP3;SLC25A1;SLC25A3;CELF1;CRYBG3;CELF2;LRRK2;COX4I2;CELF5;ARRB1;MRPL3;OR2Y1;ME3;ERC2;VPS37B;SNPH;DSG1;CNTNAP5;NDUFB9;FOCAD;NDUFB4;PRCD;SHCBP1L;LRP4;LRP6;MIEN1;FCHO1;SLITRK2;TP53INP2;LRRC8B;FCGR1A;SLC25A23;FCGR1B;SLC25A25;CYB5A;LINGO3;SLC12A5;DONSON;NDUFA1;BAIAP2;FCGR2A;CCM2;PTPN6;FCGR2B;MDGA2;SLC25A34;SMAP2;FCGR2C;MDGA1;PTPN5;CCNK;AHCYL1;TMEM41A;CCNF;DNHD1;ARR3;RASSF2;RASSF3;ACAD10;EPHB1;CALN1;SLC12A9;ACVR1;PAQR9;ENTPD1;EPHA8;MMD2;ANK3;ASRGL1;STX1B;FNDC1;IFI27;PPP1R3C;SPATA13;ULK3;MXRA7;ZNF710;CTXN1;CCNO;FOXG1;WNK4;PIK3R5;DHX32;PGBD5;PPP1R2B;PENK;TSPAN7;DYM;TSPAN2;HIVEP2;IQSEC2;RCC2;ST8SIA2;DCLK3;PRG4;ACER2;C7ORF61;SNW1;PPP1R1A;TH;ID2;ID1;PPP1R1B;ID4;ID3;CYSTM1;INTS7;CALM1;RGL1;RGL2;CTSZ;DIRAS2;SLC7A14;DOC2B;GNGT2;CD37;CTSD;LMCD1;UTP14A;CD33;UTP14C;LYNX1;MME;MMD;MINK1;HBA2;SORCS1;HBA1;SORCS2;KIF27;ANO3;MN1;BANK1;SFI1;CD44;DBN1;STK40;TMPRSS9;POPDC3;CRIP2;CCDC106;FUOM;CRIP1;CAMKK1;COL19A1;CAMKK2;RXRB;SERTAD4;CYP2A13;SERTAD1;CAMK2N1;PAK6;CD72;YIPF1;CRIPT;PLEKHA5;ND4L;UBE2G2;PER1;GPAM;NLRP10;RTL1;SCARB1;SH3GL3;MIDN;PLVAP;ACAA2;FHOD1;WWC1;KLHL34;OGDHL;GXYLT2;CFAP300;CYP46A1;CLGN;RGS5;RGS2;CCND2;PALM;BAALC;ACAA1;RGS8;RGS9;RGS7;KIRREL3;PDGFRB;SCARA3;CD93;SLC30A1;NPNT;TANC2;OSCAR;DOK3;SCN8A;MASP2;UBE2V1;CHAT;PROZ;SLC1A2;KLHL13;FUT2;NDRG2;MCHR1;RASGRP1;RASGRP3;FUT8;BRINP1;PACSIN2;PACSIN3;PRODH;TAC1;WNT2;ISOC2;IVNS1ABP;KLHL29;ZFHX2;INHBA;MT3;BMP6;PAN2;BMP2;AJM1;LSM14B;CD164L2;MCUR1;MAST3;ATP2A3;ATP2A2;CHD4;AFF3;PPP1R9A;TMEM191C;PPP1R9B;TMEM191B;NPTN;ZNF385B;ZNF385A;RBM33;KRT222;ARHGEF19;TBC1D8;ABHD14A;GLRX2;GPCPD1;TBC1D4;VGF;MMRN2;NDUFS3;BLVRB;IRF8;IRF5;MVD;SCN4B;CCDC187;DBX2;CLCN2;CYGB;PTHLH;HMGCL;RAB40A;ACVR1C;PDLIM2;RAB40B;RAB40C;ATP5MGL;VHL;TAF10;MIIP;ATP2B2;ATP2B1;MAPK14;SOD3;EEPD1;SBK3;SBK1;NPHS1;FAM131B;FAM98C;NUP35;R3HDM4;ASB2;CNTFR;RPL30;GABPB2;SPAAR;TLNRD1;SERPINE2;TMEM200B;GLDC;MYT1L;RPL31;STMN4;C9ORF50;DCAF6;RPL35;RPL38;RPL37;BVES;IER5;ANKS1B;PRIMA1;UNC13C;UNC13A;WSB2;DAPK1;SOX12;SYTL5;DKK2;RNF125;TYRO3;PRR18;RPL26;ANKK1;RPL29;UBA52;CDC42SE1;MAPKAP1;SLAIN1;VPS26B;PPP3R1;RIC8B;S100A16;SERPINH1;CDK17;CDK19;ACE;RAB3IP;MTHFR;TMEM198;CYLD;FA2H;SLC6A6;GIPC2;OGDH;GSDME;PRR35;MYOM1;MEI1;HRCT1;PRSS23;MYOM3;TRIM9;ZCWPW1;TMSB4X;TMSB4Y;ANXA6;GPR139;RNF150;C16ORF74;SERPINB1;ANXA3;SLC2A13;TESC;TACR1;INF2;MRAS;RNF169;ITPKA;HCLS1;FAM90A26;PLCB1;RNF166;ENG;HBEGF;RNF165;PLPPR1;PLPPR4;PLPPR5;TIMM13;GPS2;SBSN;TMEM164;GPR153;GCNT2;GCNT4;ZNF106;RPS2;GPR155;GPR158;SERPIND1;LAPTM5;NMNAT3;C6ORF163;GTF2H3;RNF145;TMEM158;ABI2;ANKRD63;HSPA1B;BRDT;GPR146;GHDC;SEMA5B;ANKRD37;CHRM1;CSF3R;DGKB;CHRM4;CTNND2;FAM107A;CDH9;CDH7;ABHD12;RPH3A;DACH1;GRAP2;STK32A;LZTS1;LZTS3;IGFBP5;IGFBP4;DGKZ;TRAIP;CACNB1;CACNB3;CACNB4;MELK;STIM2;CLIP4;MADD;NHP2;ANKRD40;ND1;GRAPL;DGKI;INTS6L;ND5;DGKH;ND4;CSF1R;ND6;SEMA7A;ABHD4;C3ORF70;ABHD2;ANKRD11;ITPR1;ABHD6;VTN;HMBOX1;KLC3;BAG5;SKIL;IMPG1;ANKRD28;ESRRA;FN3K;SLC37A2;ATP8B2;WFS1;DHCR24;CYP4F11;MAFA;CDK4;ITGA11;ESAM;CYTB;DHCR7;NES;ZNF532;CALCOCO1;ANKRD33B;DAGLA;SYCP2;DUSP18;DUSP14;DUSP11;GM2A;PSD3;EFHD1;METTL17;GPX6;DNMT3A;AMT;VSTM2L;ZFP91;KCNAB1;KCNAB2;PTP4A2;SMDT1;C1ORF159;RTN4RL1;PKHD1L1;ASPA;CX3CR1;SLC24A2;SLC24A4;SMARCD3;NDNF;KIAA1210;DCAF17;MGAT5B;ETFRF1;TNNI3;CACNG1;ACSS1;CACNG2;UGGT2;WASF1;CACNG3;DCAF13;SEMA4A;KCNJ11;KCNIP2;KCNIP3;KCNJ14;PLCL2;SEMA4C;RPL35A;KLF3;ENOX1;TPCN1;NIN;SH3D21;IMPDH1;CROCC;MGAT4B;TRMT61A;MYORG;VIPR1;ZNF609;AGFG2;TNS2;TNS1;PSG1;PSG3;PSG9;PLPP6;PSG8;PSG4;PSG6;RRAGD;TTLL11;EZR;PLPP3;NECAB2;NECAB1;PDE1C;PDE1B;STC1;SMIM7;IGSF9;KLK6;DPH1;CMYA5;MAP7;OTOF;GPM6B;NTSR2;BCL11B;DTNB;TMEM50B;PDE2A;SS18L2;UBAC1;SRPK1;CCDC88C;SPRTN;ITM2A;INKA2;RAB40AL;CC2D1B;ITM2C;ACVRL1;RYR2;SH3KBP1;RYR3;CAMKV;ZMYM3;STAB1;KIF13B;PRMT8;RHOG;RHOC;IL17RC;CEACAM3;CEACAM7;NRN1L;CEACAM6;PACS1;TNNT1;CEACAM5;ALDOC;SGK3;CEACAM8;DNASE1L2;OPRD1;PAPLN;AKAP5;AKAP1;ARNTL;TRAK2;C10ORF90;FAM184B;FAM184A;NPY;KIAA0753;GDF10;ERBIN;STAC3;TJP1;MAS1;AXL;CDK5R2;CDK5R1;ZNF354B;GALNT14;GALNT17;PDE8A;TMEM14A;CA14;PSPH;ANGEL2;MATK;KCTD1;PRSS56;MPEG1;PRSS53;TMEM134;PHOSPHO1;SELENOW;ELMO2;SCG3;ABCG1;PDE9A;CTTNBP2;NTM;HPCA;ARHGAP19;DTX3;CPLX2;CPLX1;CPLX3;ZFP36L1;PDZD4;ARHGAP20;ASIC4;PDZD3;PDZD2;MAN2A2;PODXL;MYH11;MYH10;MARK2;ASIC1;MARK1;ACBD4;SMAD3;WSCD1;LRRC75A;SMURF1;EPHX2;EPHX1;PTCH2;SSC5D;SMAD7;ARHGAP33;NR4A1;DLG2;SYNDIG1L;TMEM114;GDNF;ATG16L1;TMEM116;TMEM119;B4GALT2;SCYL3;DOCK3;MCTP1;LMOD1;HEBP1;HPF1;NETO1;NAPRT;PDE4B;TMEM109;VHLL;POLG;KLF10;KLF11;EGFL7;PCDHGA6;CAMK1D;DESI1;ABCC5;ARAP3;ARAP1;SENP2;SENP3;TGFBR1;TGFBR3;ARHGAP10;FAM189B;RNF207;TRNP1;CXORF58;CAMK2B;POLDIP3;PON2;CAMK2A;LCAT;SELENOI;DLL4;RMND5B;ERBB3;ERBB2;S1PR1;RGS20;CMTM7;PTCD1;LGI4;PCDHGC5;TRAT1;CMTM5;PCDHGC4;LGI2;DTNBP1;ZNF180;OPRK1;PDE4DIP;NAP1L1;ARID3B;MEIS3;USP28;SGPP2;SCD;PMP22;RGS10;PDE7B;RGS11;SSBP3;SSBP4
Microglia (Type 1) Gene Module From Human Brain PMID20616000	79/129	0.912609281717658	0.9999975629759688	0	0	0.7945409166540615	0.07265873273157304	SERPINA1;LST1;IFI30;SLC2A5;CTSS;HK2;MS4A4A;ARHGDIB;STAB1;C3AR1;BLNK;RAC2;TSPO;CD53;ABCC4;ST6GAL1;SERPINB1;FCER1G;RNASET2;CYBA;HLA-A;EMP3;HLA-F;RNASE2;VAMP8;HCK;MS4A6A;TYROBP;SLC7A7;ELF4;PLBD1;HCLS1;IRF8;TLR7;ZMYND10;PFN1;S100A8;CX3CR1;CSF1R;C1QA;SELPLG;BCL2A1;FPR1;LY96;CAPG;SAMSN1;AIF1;PLAC8;PRDX4;SCIN;HLA-DMB;OLFML3;CREG1;HMOX1;BNIP2;A2M;FCGR1A;FCGR1B;S100A11;RTRAF;CCR1;LYN;TGFB1;LAPTM5;NMI;LYVE1;PTPRC;FCGR2A;LPAR6;APOC2;APOC1;HLA-DPB1;RGS10;HLA-DRA;MNDA;CPVL;EVI2B;MYO1F;TPT1
PC12 Htt-Q74 Vs PC12 Htt-Q23 Upon 120 H Of Induction PMID28499347	382/597	0.9137047440480862	0.9999975629759688	0	0	0.8917415668647404	0.08047771178002416	SMARCAL1;IFITM1;CYBC1;TES;SPARC;ECI1;TONSL;RRH;CALML4;ABCA12;ZDHHC1;ENO3;NUDT6;MYC;FAM110B;RPS6KA1;EPSTI1;HABP4;FAM53A;FBXO8;MFSD2A;GAMT;SERPINF1;ARRDC2;OR1J4;SYTL1;KRT8;MTUS2;IFT80;HOGA1;SOX12;HLA-A;P3H3;HLA-F;MTURN;MAPK8IP1;EML5;GNPAT;BCAM;SCGB1C2;SCGB1C1;ORAI3;ASPHD2;TLN2;OPTN;NRN1;GIPR;SDC2;SHOX2;CLCNKB;TAPBPL;IQGAP3;C12ORF56;LDHB;S100A16;DHX34;AFMID;PCDHA5;HMOX1;STK38L;TSPAN1;ZBED5;SLC10A4;PRPF38B;WNT10A;GSTM1;PHC1;APOOL;STAC;MCAM;CELA1;CGN;L1CAM;ELL3;IFFO1;MOV10;SQLE;AKR1B10;VNN1;TH;CILP;PNOC;ID1;SSPN;SERPINI1;PRRT4;SFXN5;CDKN1C;ZNF496;CCDC122;ACY3;DHRS11;MEI1;MCUB;OTUD7A;WFDC1;ADM;CSAD;WDR45;ING4;EPB41L4A;AUH;HYAL1;EFCAB1;NMRK1;TPSAB1;ENOPH1;TEAD1;L3HYPDH;SPTAN1;HTATIP2;PRMT8;IZUMO4;TESC;TSC22D3;ELOVL3;TNNC2;SIRT4;IL17RE;SYP;IL17RC;MSS51;FAHD2B;SERPINB6;SIRT3;PLCB4;NRN1L;HEATR5B;RPUSD3;GAS2;RARA;CRELD2;SGK1;HCST;FJX1;MPND;ZNF597;NAPA;PNCK;DERL3;GPR42;ABRACL;SNX32;CAPG;SGMS2;ASCL1;NOL3;NKD1;MIPOL1;CNPY4;MTHFD1L;WIF1;KISS1R;ANO10;FLNA;SPP2;AHSP;RABAC1;ZSWIM5;LCMT1;REM2;SH3BGR;ARNT2;GOLM1;NFYB;MBD1;TMEM176B;RFLNB;CRYBB2;KLHL2;TYW1B;PLXDC1;KAZALD1;RIT1;GSTA5;KRT18;MIS18A;NUDT8;MYBBP1A;TMEM54;GSTA3;MORN2;SHKBP1;GSTA2;GSTA1;R3HCC1;SGSM2;AGRP;PKN1;TACC2;CRAT;YPEL4;TTLL9;YPEL3;GPR146;GRINA;NOMO3;GALNT12;ZNF692;GALNT14;PLXND1;TMEM179B;RAB3D;WWC1;RASL11A;LOXL3;HR;KLHL35;SSC4D;IFI44L;HID1;FAM162A;ADORA1;MACROD1;FAM3A;NUDT17;DENND5A;TEKT4;EPPIN;HLA-DOA;ZNF324;ARHGEF40;SBF1;SLC16A3;RGS9;SBF2;NOMO1;NOMO2;TLE3;CHRNB4;CCDC159;VPS33A;NPY1R;TTC7B;PCOLCE;UBE4B;ATP11A;ALG11;THNSL2;CACNB1;DISP2;OLFM1;ARMCX2;TXLNA;MYCN;SELENOS;COL4A1;RRNAD1;ARMCX6;LY6D;SBDS;SCG5;FKBP7;FETUB;AJUBA;SCG2;MAD1L1;DGKH;DPEP3;UBIAD1;DLX3;PKDCC;ARHGEF28;HPCA;HTRA4;HTRA2;ABHD5;HIGD1A;SEZ6L2;LRRC52;GOLGA7B;KLC3;GRK2;GRK5;BAG3;DPP9;CD300LB;LPXN;STAP2;IGFBP6;PRODH;FGF21;CBX8;TMEM132E;ACBD4;WFS1;EPHX1;FBXO36;ACSF3;BMP2;DAP;COL5A1;RSRP1;GNB3;PXMP4;CCDC22;PI4KB;NIT1;GALK1;SNAP25;GPR89A;ALAS1;COX4I2;NGLY1;SLC2A4;GPR89B;CABIN1;HAPLN2;IRF2BPL;OASL;TMEM220;SGCE;PIP5KL1;DNMT3B;GALNT9;RIMBP3B;TMEM255B;LANCL1;SHROOM3;ARAP1;KCNAB3;POMGNT2;ZAR1;RCN3;NPEPL1;IRF3;OAS1;RNF207;TMBIM1;TMEM218;USP41;SPACA6;CFAP53;PLEC;CCDC189;DDC;SMARCD3;PCOLCE2;RGS13;ANKS3;PBXIP1;PPM1J;RSPH9;ATP1A1;HMGCR;MRM1;USP18;FBXL20;DLL4;MTA1;RAB26;MGAT5B;PCED1A;TYW1;LRRC8D;SH3BP4;TRIM47;HES1;C3ORF33;MAPK6;BEND6;TTC13;PLA2G2C;KCNIP3;PDE4DIP;CCK;SLC50A1;MCOLN1;SGPP2;REC8;DLK1;DHODH;RAD52;PFKL;PC;APOC2;TRIM36;TRIM37;GALM;RGS11;MDGA1;NECTIN1
Regulation Of Intrinsic Membrane Properties And Excitability Of Striatonigral Medium Spiny Neurons In HD CHDI116	36/61	0.9140561351697916	0.9999975629759688	0	0	0.7245050885789672	0.06510641260515589	CHRM1;GUCY1B1;PDE1B;KCNA2;CACNA1B;ITPR1;CACNA1A;ITPR2;CACNA1D;CACNA1C;ADCY5;PPP1CB;PRKACG;DRD1;KCNN3;PRKACA;PRKACB;SCN1A;GUCY1A2;KCND2;PRKCB;PRKCE;PRKCD;GNAL;PDE10A;PRKAR1B;PRKAR1A;KCNMA1;KCNQ2;PPP1R1B;KCNQ3;PRKD2;PLCB1;CALM1;PDE9A;SHANK1
PC12 Htt-Q74 Vs PC12 Htt-Q23 Upon 96 H Of Induction PMID28499347	322/505	0.9140770935378095	0.9999975629759688	0	0	0.8833740253802169	0.07936264369633446	SMARCAL1;IFITM1;SPARC;ZMYND8;ARAF;SCX;RRH;CALML4;ZDHHC1;ENO3;TSKU;KRTCAP3;LGALS1;MYC;C7ORF31;FAM110B;EPSTI1;HABP4;MLYCD;FBXO8;SPA17;FBXO9;MFSD2A;GAMT;TRIQK;RBFOX3;ARRDC1;SERPINF1;CTRB2;CTRB1;SYTL1;KRT8;MTUS2;HOGA1;SOX12;HLA-A;TM4SF4;HLA-F;MTURN;BCAM;DDX39A;RRAGD;ACOT1;PLBD2;NRN1;RETSAT;SDC2;CLCNKB;MGST1;SLC5A5;DYNC2LI1;SULT1A1;LDHB;PRDX2;DHX34;PPCS;STC2;AFMID;PCDHA5;APOE;GSTT2B;TSPAN1;SULT1A3;SULT1A2;NTSR2;NGFR;GSTM1;PHC1;PINLYP;APOOL;CADM2;CYP4F2;RCC2;DELE1;CELA1;GPR137B;PEX5L;VNN1;TH;CILP;PAH;PNOC;ID1;SSPN;SERPINI1;CTRC;SFXN5;ITM2B;CDKN1C;ACY3;TINAGL1;DHRS11;MEI1;ZFAND2A;MCUB;WFDC1;CD3G;STON2;CTSV;DOC2B;CSAD;PIGW;WDR45;EPB41L4A;C1QTNF1;HYAL1;EFCAB1;NMRK1;SLC22A18;SEC61B;TNFAIP8L2;ENOPH1;SLC18A1;TEAD1;CTSD;L3HYPDH;CTSB;HTATIP2;APOBEC2;IZUMO4;RAB3IL1;IL17RE;SYP;SYN2;SUMF2;FAHD2B;SERPINB6;SIRT3;GCHFR;RPUSD4;TMEM179;BDH2;NRN1L;RPUSD3;RHOV;MFGE8;SGK1;CRYAB;HCST;MPND;NAPA;MAGEH1;PNCK;DERL3;SLC43A1;GPR42;NEXN;ABRACL;SNX32;PTN;HSD17B7;NOL3;MIPOL1;OLFML3;WIF1;CREG1;SPP2;RABAC1;P2RY12;NQO1;GCH1;GOLM1;MGMT;TTC9B;RIT1;GSTA5;KRT18;GSTA3;MORN2;GSTA2;GSTA1;TCEA2;COQ8B;COQ8A;TTLL9;GPR146;KCNG2;GALNT11;ANKRD13D;TMEM179B;RAB3D;RASL11A;KLHL35;CXCL14;IFI44L;HID1;NPPB;ATCAY;TMEM147;CDH2;FAM162A;MACROD1;FAM3A;SLC25A42;PHLDA2;ARHGEF40;LARGE2;TPM3;TMOD4;EPDR1;PCOLCE;SLC30A1;ATP11A;ALG11;KRT76;THNSL2;OSCAR;CACNB1;OLFM2;PCP4;MYCN;SELENOS;ARMCX6;LY6D;SBDS;SCG5;S100A4;SLC27A3;TOX;AJUBA;SCG2;DGKH;DPEP3;CHRNA3;ABHD4;ABHD2;ARHGEF28;HTRA4;GMPR;GSTT2;LRRC52;RAI1;STK33;ASIC4;GRK5;DEAF1;IRAK2;IGFBP6;CD276;TMEM132E;EPHX2;EPHX1;FBXO36;BCDIN3D;CYP4F11;TMEM231;CXCL10;BMP2;DAP;CDK6;FAM163A;LCN2;PXMP4;PYROXD2;NIT1;NIT2;GALK1;SLC48A1;ACADVL;PCDHGB7;C15ORF61;COX4I2;NGLY1;DYSF;DBH;RERG;IRF2BPL;OASL;SGCE;TMEM102;GM2A;NOB1;C8ORF82;PDE4B;HMGCS2;UPP1;BOK;RFC3;LANCL1;SH2D3C;ETV4;ZAR1;USP41;TRIM54;CFAP53;FBP2;CCDC189;DDC;SMARCD3;PCOLCE2;WBP1;RGS13;PPM1J;MRM1;USP18;CCL7;RAB26;CLMN;NNAT;TRIM47;HES1;SLIT2;SLC25A23;BEND6;FAHD1;KCNIP3;CYP51A1;APOC4;CCK;SLC50A1;SOD2;SGPP2;DLK1;RAD52;SLC4A8;PINK1;PC;GLOD5;TRIM36;AQP11;GALM;C8ORF76
Genes Up-Regulated In HD Grade 3 Markers In Human Cerebellum (HG-U133B) GSE3790	41/69	0.9141140767503851	0.9999975629759688	0	0	0.7366704374057316	0.06615293519748683	CRB1;ANKRD37;LCN8;INO80D;WDSUB1;ANAPC16;PAPLN;TULP4;PDGFA;RORA;RNPC3;FAM214A;IFIT3;PITPNC1;SOCS3;RASD1;PERP;BOC;BBX;ARGLU1;RAB8B;TTC32;PNPLA7;ZNF182;EBF1;RC3H1;PROX1;BBIP1;SYTL4;CP;SMAD5;SHISA6;UHMK1;CYP39A1;RNF144B;UFM1;KLHL5;MORF4L2;PPP1R1B;CREBRF;C1QC
Genes Changed In Inferior Olive Of 5 Week Old ATXN1[82Q] Vs WT GSE122099	46/77	0.9148348965518426	0.9999975629759688	0	0	0.746469378566822	0.06644448667310435	IFITM1;ELN;SEMA3B;DYSF;MRGPRF;FBLN1;SGMS2;NID2;ISLR;PERP;PRX;STK32A;A2M;CTSC;TGFB2;JUND;VWF;PCDH9;MYOF;SLC4A10;HBA2;PCOLCE;LAMB1;HBA1;MYO7A;IGF1;LYZ;CP;DCN;BICC1;BMP6;FAM205A;GFAP;COL3A1;KRT18;LOX;MDFIC;TMEM237;ALDH1A2;TRPV4;PLXNB2;PI16;EZR;NBL1;SLC24A5;FBN1
Genes Changed In iSPNs Of 6 Mon HdhQ50 Vs HdhQ20 PMID32681824	116/187	0.9151453673920291	0.9999975629759688	0	0	0.8213003466380383	0.07282663578262222	RASL11B;C2ORF88;MT1M;CCND2;UBASH3B;KPNA6;PIM1;EP300;ARL16;HMGN2;NUDT12;PHYH;MREG;IL11RA;SHISA5;ARMC7;ACYP1;BCAN;MT1A;SCNN1A;MT1F;MT1G;SRSF3;SIK2;SRSF5;TBC1D23;WDFY2;CBFB;ABHD8;MYNN;HNRNPDL;PPP1R2B;DPH1;STK36;PATZ1;WDTC1;HSPA9;NUS1;PLK3;SNAPIN;ZFHX2;NEK6;HMGA1;MEMO1;NR1D2;TMEM198;ABTB2;PAN2;TRPV6;ADCK1;PKIA;WNK2;BCL2;ID4;PCDHB5;BMPR1B;ZCCHC2;ARHGAP11A;NUDT4B;DDX47;MTMR11;DOCK7;SETD7;BHLHE41;HIF3A;PPP1R18;LETM2;RBM3;TRIM9;OPA3;UBXN7;NAA30;TIMM29;SPHK2;ABHD14B;COBL;TMEM42;GPCPD1;COQ10B;SIRT1;ITPKC;PPP1R12B;TRIM56;HCN3;HLF;RGS19;CIPC;PON2;ATP10D;LEF1;VPS4A;LRP4;SLC7A2;ARNTL;PPP1R2;ZDHHC18;DNAJB5;KISS1R;S1PR1;CCDC184;SSB;EYA1;BNIP3;MIB2;KIAA0232;S100B;TM6SF1;SPSB1;KLF9;TCEA2;BUD13;ASB2;CENPQ;SPC24;GPR146;NECTIN1
Genes Down-Regulated In Expression In The Heart Of Mbnl1 KO Myotonic Dystrophy Mice GSE39911	152/243	0.9156092369366364	0.9999975629759688	0	0	0.8394203712478866	0.07400800282989042	ERRFI1;ZNF692;SLC46A2;CLSTN2;PLXND1;CLEC18C;CLEC18B;ESPN;ARHGAP36;CAPN15;CLEC18A;GOLGA4;CNST;TDO2;MPZ;SLC25A42;ATXN7L2;MYOZ1;SLC12A6;SLC12A9;ACOT7;IGFBP5;ARMC7;GANC;KIAA1217;CACNB1;DISP2;SLC9A2;SLC9A3;SLC9A4;RAB36;SIK1;KCTD15;EXD1;DLX1;UTP25;ANKRD16;CALCB;PDE1B;SMYD5;CTR9;HPCA;PCDH15;FBXO45;ZBTB4;ACACA;C20ORF144;GOLGA7B;SCUBE3;NUAK1;KCNV2;NACC2;SSR1;ZC3H18;SRGAP2;MYH10;TRPM3;CNTLN;GPR17;PPP1R27;AUTS2;BRPF3;SYNRG;ANKRD23;PILRA;HSPA12A;CORO2A;MAFA;ZFHX4;SOX30;PCDHGA10;PCDHGA11;MLXIPL;PLCXD3;BCL6;CORO6;BMPR1B;SLC35E2B;CC2D1B;SLC35E2A;TMEM45B;KCNK7;PCDHGB7;NUMA1;PCDHGB5;PCDHGB3;PDE3B;C15ORF62;OTUD7B;AKAP12;GYS2;SLC22A14;SH3PXD2A;ZNF408;XPO6;GSG1;MYO18A;GPRASP1;APPL2;PCDHGA7;RUBCN;SUN2;SERPINB2;PCDHGA4;MINK1;MMEL1;DUSP26;ANO5;MMP9;PCDHGA9;ACTA1;MMP16;VSNL1;CDH10;TNNT3;PCDHGB1;MYH9;DNASE1;SOWAHA;SFI1;SMTNL1;PLEC;RGS17;ICA1L;PLPPR4;NRXN1;COL11A2;KCNA2;SNX32;ARNTL;UBTD2;SLIT1;TOGARAM2;ZNF503;GABRE;UGGT2;SH2B2;OPCML;ANKIB1;LRRC24;SERPIND1;MYO10;PCDHGC5;GAD1;PCDHGC4;GZMB;GCK;DLK1;GATM;COQ8A;ESYT1;KCNK4
Genes Up-Regulated In Mbnl2 Binding Sites In Frontal Lobe From Myotonic Dystrophy 1 Patients Vs Healthy Controls GSE68890	26/45	0.9172635917785182	0.9999975629759688	0	0	0.6885915353355139	0.05946703897622334	CUL9;RAB3C;C11ORF54;MRPS35;RNF14;SPPL2A;TRMT2A;PTH2;INAVA;NPPB;CHSY3;KCNN3;ECT2;ERMAP;MAP3K4;GGT7;KCND3;EIF2AK3;THAP12;TM9SF2;SLC25A18;INCENP;ADGRB1;SLC9A9;RARB;FBXL4
Down-regulated Genes In HD Vs Control Fibroblast-Derived Neurons GSE84013	190/302	0.9174493830268222	0.9999975629759688	0	0	0.8522900617801846	0.07343149544033956	IFITM1;CSF3;KCNG3;GALNT17;IRS4;FZD10;C9ORF50;C4B;SOX2;TGM1;FADS2;TMEM269;LIPG;TEKT1;PDK4;FADS1;MFSD2A;PITX3;CARD10;NKX2-6;HGD;CTRB2;SERPINF2;P3H2;SLC6A13;ACOT12;SLC6A12;TMEM81;PGF;OSCAR;DKK4;CLEC4A;ACE2;RFX8;HOXB9;IFI27;MFNG;COL8A2;HOXB2;IGFALS;HOXB8;HOXB7;HPD;MYL9;ATF3;HOXB6;EMID1;PDE9A;CCDC27;TMEM87A;LXN;SMIM4;HOXD1;USHBP1;KCNE5;CHRNA6;OR2K2;HMMR;PLD6;SYCE3;CNN1;DPEP2NB;ADGRG2;C7;ORC1;NPC1L1;GRK7;BTLA;ALX4;TAC3;ZNF425;HOXC8;CCDC140;C19ORF38;ZBTB7C;TXNDC5;DNAH12;BORCS8-MEF2B;FDPS;IFITM10;SLC37A1;RARRES2;IQCA1L;TFPI2;C12ORF71;TDRD9;TNFRSF10C;NFATC2;TNFRSF10B;EFNA1;ISG20;SLC2A9;C7ORF61;MARCO;PYY;SYNDIG1L;LPAR5;GDNF;BAMBI;CASS4;TNFSF9;DHCR7;RNF183;ULBP2;SIM2;SP9;MAJIN;TOP2A;TINAGL1;GAL3ST1;DYSF;CLEC14A;MCM10;EVPLL;HOXC11;HOXC10;DNALI1;GPR132;HEY2;EFHD1;ANKRD2;DUSP2;CELA2A;MYOCD;ABCC2;TRPC6;TNNC2;C4ORF47;PAX3;AEN;C1ORF162;ADRA2A;CD200R1;GJD4;CYP26C1;HAND1;MVD;ZP3;ITIH5;COLEC11;SMIM24;TNXB;HSD17B3;OPRL1;C6ORF52;SBSN;SRL;CENPA;AURKC;STX11;RELB;GPR152;ACAN;FOXS1;PROKR2;CLEC3B;CUX2;ACVR1C;CXCR1;GSC;TRIM47;HEATR4;METTL7B;SUSD5;C16ORF96;LDLR;GPR157;ZNF860;AOC3;CCL25;NTRK2;PPP1R14A;CAVIN3;LGI3;IRGC;KCNJ14;NR1H3;PLAC8L1;FAM209B;FAM209A;HEYL;FABP3;KRT19;GZMM;LBX2;TEC;SCD;APOC1;C2ORF72;NPIPB6
Liver RNA M45 Module (Darkorange2) PMID26900923	56/93	0.9175270332901997	0.9999975629759688	0	0	0.7612704437166499	0.06552501011342703	ACY3;OXNAD1;PUS10;PGAP2;GFM2;KDM1B;PHF6;CYB5D2;PAIP2B;ODR4;KIF13A;FAM81A;VPS36;DTX3L;COG4;SACM1L;NSUN3;PEX1;KMO;MRPS5;KATNAL1;FAM185A;ALDH1A1;PAFAH1B1;SLC22A3;NBAS;EI24;ZDHHC21;FAM214A;DDO;TM9SF4;ZMPSTE24;CYB5R4;SEC14L4;SMYD1;TASP1;UGT3A2;UGT3A1;METTL8;MPZL3;PTCD3;SEC16B;TRMT10A;RNGTT;AADAT;AKR1C1;AKR1C3;FBXO36;TBCD;AKR1C2;AKR1C4;DHRS1;OXR1;TMCO3;PAFAH2;GALK2
Genes Up-Regulated In Microglial Cells Of R6/2 Vs WT PMID32681824	15/27	0.91836579384353	0.9999975629759688	0	0	0.6291396959205179	0.05357722161381481	HSPA8;TENM2;GRID2;CAMK1D;PCDH9;NRXN1;SGCZ;LRP1B;MGAT4C;CCND3;ZEB2;TTR;DLG2;UBB;KCNMA1
Genes Down-Regulated In iSPNs Of 3 Mon HdhQ170 Vs HdhQ20 PMID32681824	39/66	0.9188565346654749	0.9999975629759688	0	0	0.7266877796209722	0.06149615615372599	SLC23A2;SEMA7A;CHRM1;CELF1;MYT1L;EPB41;ZMYND8;TMEM121B;SRRT;WNT8B;TCF20;PHYHIP;PLD3;HS6ST3;ADCY5;RAI1;BRINP1;CNR1;TRIM46;PHACTR1;GPM6B;MAPK4;ANKS1B;KCNH3;KLF11;CASP8AP2;IQSEC2;PRKCE;PLEKHA5;KCNAB1;PPP2R5D;BAIAP2;SREBF2;SRPK1;LRFN4;SYT10;MYO5C;CHMP4C;SIK1
Up-regulated Genes In Blood From The 75 Wk Vs 40 Wk MJD84.2 Mice GSE108069	39/66	0.9188565346654749	0.9999975629759688	0	0	0.7266877796209722	0.06149615615372599	SLC47A2;SERPINB11;PSCA;SOWAHB;CALML3;DEFB1;UPK3BL1;PRSS22;TSPAN12;SLC25A48;UPK1B;CASP12;TMEM125;MOBP;CLDN23;MAL2;KRT6C;EPHB3;KRT6A;IL33;SLC6A14;TREX2;KRT13;EMP1;PLET1;TMPRSS11F;EPN3;SLC5A8;KRT19;ADGRF1;ELF3;MAL;SLC26A7;SCG3;ANKK1;TRIM55;FRK;MUC21;SLC28A3
Differentially Expressed Genes In R6/2 LNA-CTG Vs R6/2 LNA-SCB Mice GSE85126	12/22	0.9188880980576106	0.9999975629759688	0	0	0.6040183610504929	0.05109447425785035	P2RY12;TMEM254;PIF1;CREBBP;GPR34;F13A1;ARHGAP17;ANGPTL4;GPR137B;PF4V1;FOXP1;PF4
Genes Down-Regulated In HD Grade 2 Markers In Human Frontal Lobe (HG-U133A) GSE3790	44/74	0.9190791604533474	0.9999975629759688	0	0	0.7378139850644942	0.062258974277540076	PCSK1;PRPS1;DHRS11;GMFB;GUCY1B1;RNF14;ITPR1;NREP;NCALD;CAMKK2;CYP26B1;PAK1;IDS;TAC1;GABRD;TMEM14B;ZIM2;MAP2K4;SH3GLB2;HSPA8;PEG3;SYT1;GAD1;ATP6AP2;ETV1;ATP2B2;SCAMP1;GDAP1;DUSP6;GABRG2;ITFG1;FOXP1;PCP4;PREPL;VSNL1;REEP5;SYNJ1;TOLLIP;TTC3;CNTN1;SCG3;FGF12;GAS7;PAFAH1B1
Proteasome Protein Composition PMID16615899	34/58	0.9194112019587228	0.9999975629759688	0	0	0.7127647546544057	0.05988778599916397	COPB2;DPYS;QPRT;AP2A1;CYP3A4;PSMA7;KHK;CYP3A7;GYS2;SULT1A1;CYP2D7;CYP2D6;GNPNAT1;PRPS1L1;SULT1A3;SULT1A2;CYB5A;AKR1C1;CYP3A43;APOA2;AKR1C3;ABHD14B;AKR1C2;AKR1C4;SCAMP3;NME1;SOD1;GAK;PSMA6;GNB1;RGN;ALDOB;TPT1;ALDH9A1
Soluble Proteins In The Brains Of WT Mice PMID31138642	34/58	0.9194112019587228	0.9999975629759688	0	0	0.7127647546544057	0.05988778599916397	TBCEL;SERPINA1;TMEM63C;SHD;GIGYF2;CCAR1;CLGN;SMPD2;RIMS3;NRIP3;OTOF;STX2;HMGN1;RNF20;TRAPPC2;F8A1;F8A2;F8A3;ERBIN;TRAPPC2B;DNAJB14;KLHL3;HOPX;CACNB1;PPP1R3G;HOOK1;IMPDH1;ATG4C;RANBP10;MVD;CRELD2;RIN1;OSBP2;CC2D1B
Genes Down-Regulated In Frontal Cortex Of Alzheimer Disease Patients PMID17052803	18/32	0.9195454229695149	0.9999975629759688	0	0	0.6470676804938643	0.0542733429847329	PCSK1;PDE6H;ATP2B2;PER2;ACAN;NELL1;FGF7;PAK1;PCP4;CCKBR;VGF;ALDH1A1;AAK1;CNTN1;TAC1;CALM1;FGF12;CAP2
Genes Up-Regulated In Expression In Retina Of 9 Wk R6/2 HD Mice GSE3634	18/32	0.9195454229695149	0.9999975629759688	0	0	0.6470676804938643	0.0542733429847329	WWOX;CSF3;TTYH2;STAT3;BUB1B;HLA-A;DNAJC15;HLA-F;C1QL3;IRGM;GFAP;TRDN;AKR1B10;PTER;AKR1B15;ALDOC;CLEC2D;NES
Insoluble Proteins Decreased In Hippocampus Of 5 Wk R6/2 Mice Vs WT PMID29166617	21/37	0.9216921510958137	0.9999975629759688	0	0	0.6604998117469879	0.053859799093521246	HSPA8;UNC13A;CKM;HEPACAM;IQSEC1;PDAP1;ATP1A1;ARHGAP5;NDRG2;SLC4A4;PNMA8B;TUBA4A;ARHGAP23;SPRED1;KIF4B;KIF4A;MAP1A;MYO18A;ACO2;SRSF7;RABL6
Expression In 24 Mon YAC128 HD Mice GSE18551	5/10	0.9218187964336746	0.9999975629759688	0	0	0.5034596871239471	0.04098494533958666	WT1;ENPP1;OTUD7B;GPR101;TMEM163
Genes Down-Regulated In Foxp1-induced Expression In Mouse Striatal Cells GSE31560	5/10	0.9218187964336746	0.9999975629759688	0	0	0.5034596871239471	0.04098494533958666	VMP1;MGP;OMD;TMEM119;MTUS2
Insoluble Proteins Decreased In Hippocampus Of 12 Wk R6/2 Mice Vs WT PMID29166617	5/10	0.9218187964336746	0.9999975629759688	0	0	0.5034596871239471	0.04098494533958666	RAB21;PLLP;CHD4;CERS1;GRID2IP
PRC2 Deficiency Down-Regulated Genes At 6 Mon PMID27526204	71/117	0.9231379526781841	0.9999975629759688	0	0	0.7761724013276808	0.06207562537024087	ACVRL1;TOP2A;ABCD2;DGKB;LRRC10B;CHRM4;PMCH;MSI2;DMKN;PHEX;TRIM9;NUF2;STK32A;RGS9;GAMT;CAP1;UNC13C;CDADC1;KCND2;GPX6;ETV1;ANO3;INF2;ADORA2A;MYO3B;BANK1;NINJ2;RGS7BP;JCAD;RAMP3;UBA6;SYNPO2;DAZ4;GDPD1;DAZ3;NEXN;DAZ2;SEMA3E;DAZ1;NREP;THBS4;KLK6;CAMKK2;RASD2;SEC14L3;ACVR1C;SERTAD4;CYP2A13;SLITRK2;MARVELD3;GCNT2;RGS20;DRD1;GPR155;IVNS1ABP;SLC10A4;LINGO3;HTR1D;KLHL1;FANCB;FBXO30;RPE65;ARHGAP33;DAZL;SYNDIG1L;PDE10A;P4HA1;SPRY3;GALNTL6;PDE7B;TMEM229A
Up-regulated Genes In Hypothalamus/Thalamus Of HD Q175 Mice PMID26900923	71/117	0.9231379526781841	0.9999975629759688	0	0	0.7761724013276808	0.06207562537024087	CDKN1C;GALNT11;OXTR;ACY3;CD82;JPT2;IRS4;CELF6;ARHGAP36;ARHGAP6;FAM107B;LRRTM3;TEKT2;SOX8;CNGA3;ZNF488;AASS;RAG1;SLC34A3;TRPC7;NPY1R;SSTR1;TMC6;SHISA8;TMC3;SSTR5;PLSCR1;GAL;TCERG1L;ITGAD;CLDN14;PLSCR2;AGTR1;MCM6;PLPP2;CHODL;MAGEL2;C1ORF194;CCDC148;DCAF12L2;DCAF12L1;AK4;CRIP2;SEMA3F;EFNA5;PPL;SLC7A3;ZFP57;GRK4;RAB26;PLAGL1;NPHP1;E2F2;GPC4;AMZ1;PROSER3;ANGPT1;TFPI2;ECEL1;PCDH8;DCDC2;OPRK1;REC8;RNF145;P4HA3;KRT15;SMOC1;COL5A2;NMUR2;DRC1;CD200
Up-regulated Genes In iPSCs From HD Patients Vs Control PMID30713489	42/71	0.9234030888044829	0.9999975629759688	0	0	0.7285617316539709	0.05805866465706552	SMIM24;TAS2R43;DBX2;ELAVL4;FAM107A;ATP10B;EFCAB13;VLDLR;PIK3R1;ATP12A;TMEM220;RDM1;C3;HTR7;ZFP30;ZNF728;PITRM1;XRRA1;MEIOB;TRIM69;XDH;BBS2;RFTN2;TMEM132C;CEP112;ATP8B3;NDFIP1;MARS2;WDR72;ZFHX4;OOEP;OTOGL;AGAP9;HSH2D;CDC42EP5;GOLGA6D;TRPV4;PI15;NANOGP8;PLCB1;ZP3;ALG10B
Genes Changed In Endothelial Cells Of R6/2 Vs WT PMID32681824	294/463	0.9238212875116915	0.9999975629759688	0	0	0.873366776105538	0.06920264693173467	SPARC;STMN3;LDLRAD3;HS6ST3;PREX2;LRMDA;PPP4R1;ZNF608;MPRIP;HERC1;AP1S2;EPC1;ATXN7L1;HMCN1;THSD7A;DIP2C;SCAPER;ANKS1B;SOX5;DDX17;MEF2C;ST6GAL1;MBNL2;RBFOX2;ARL15;PRKCE;ANK2;RFX7;PARD3;SPARCL1;NGEF;GPM6A;MACF1;BEX2;BEX1;CFH;PCDH10;PDGFB;TMTC2;MYL12A;C7ORF50;LDHA;RNF213;AGMO;PDGFD;PRDM16;PENK;TSPAN7;COX3;COX2;SSR1;COX1;APOD;APOE;GPM6B;RABGAP1L;CADM2;RDX;NBEAL1;BRAF;BBIP1;PARVB;SMARCA2;ZWINT;GLUD2;PPFIBP1;ID3;STRN;CALR;TMCC1;CDK13;ITM2A;RETREG1;CD200;GABRB3;ROBO2;HEXA;HBB;OTUD7B;PTPRM;RSF1;UCHL1;PCLO;MECOM;TMSB4X;B3GALT1;TMSB4Y;HRAS;CGNL1;LIN52;COX8A;NCOA1;RAB6C;KCND2;PLLP;NXPE1;TSC22D3;TCF12;NXPE2;GAB1;ANO4;CBFA2T3;ZDHHC17;PSMA3;NCOR1;ARHGEF1;ARHGEF2;RGS7BP;SGMS1;AKAP6;ADCY5;NSD3;CST3;ATP5F1A;CAMK2N1;UBN2;ADAM23;GCNT2;RICTOR;ZNF106;SUSD6;GABRD;GPC6;MAP4K3;MON2;MAP3K1;ERBIN;KLHL2;SORBS1;PLXDC2;STXBP5L;MIB1;TJP1;KITLG;TMEM158;DLC1;TTC3;PLP1;FILIP1;ADGRL3;GPR146;RORA;IGF1R;NR3C2;CCND3;TATDN1;CDH2;GRB14;KMT5B;ARID2;PDE8A;RGS9;CSGALNACT1;SEMA6A;RALGAPA1;MAGI2;SPNS2;FRMD4B;MOB3B;TANC2;FOXP1;ACAP2;PCP4;KAT6A;SELENOP;ND1;SRSF5;PPIB;SCG2;ND4;ABCG2;GRIA2;RTN3;INO80D;BRI3;ARHGEF28;ATP6;GPR88;ITPR2;ARHGAP18;CACNA1A;UBR1;SPATA6;CACNA1E;RHOBTB1;ARHGAP21;SDCBP;FUT8;PCSK1N;ATXN1;RAP1A;HNRNPDL;UBB;SNTG1;PLXNA2;ATP6V1H;LRRC4C;SRGAP2;CCDC141;PLTP;OSBPL9;HSPA8;AUTS2;CORO2B;ANKHD1;LRP1B;CNOT4;PTPRB;ARHGAP31;DIAPH2;RALYL;DLG2;NBEA;GNB1;RSRP1;TCF4;CYTB;CNTN4;BCAR3;CNTNAP2;ALAS1;RBM26;MAST4;DOCK9;CELF2;USP34;ATP2A2;PSIP1;PIK3C2A;PPP1R9A;PITPNC1;NRGN;SYNE1;TTC28;GHR;GRM3;SENP7;DBP;ZC3H7A;LRRTM4;PHACTR1;ERC1;ERC2;EDIL3;PRKG1;ABCC4;ARHGEF12;PDE4D;VPS13A;VPS13B;NRG1;GPCPD1;EPN2;ELF1;TBC1D4;TBC1D5;IL1RAPL1;RBMS1;ST6GALNAC3;SCN4B;CDH18;ITIH5;NLGN1;SLC24A3;LUZP1;NUFIP2;DDX24;NRXN1;LEF1;ATP10A;MFF;STOX2;TTR;PALMD;CCDC85A;LINGO2;ARFGEF1;ATF7IP;TCF7L1;MYO10;PCDH9;NEGR1;PLCL1;ATP2B1;PPP2R3A;SGCZ;CHFR;MYO1D;KLF7;TSPAN13;PDE10A;ATP13A5;PDE7B;CSNK1A1L
Genes Up-Regulated In NLS144 Changed Genes In Cerebellum Of S25 HD Mice GSE3248	24/42	0.9243861230519537	0.9999975629759688	0	0	0.6709346991037132	0.052752517503087154	CD53;C1QA;RYR2;RNF11;ACAA2;CBX4;CTSZ;MT1M;CIDEA;CTSS;RYR3;GFAP;MT2A;UCHL1;MT1A;TYROBP;BASP1;GJB6;OGN;MT1F;MT1G;LRRN1;CD200;C1QC
Insoluble Proteins Enriched In Striatum Of 5 Wk R6/2 Mice Vs WT PMID29166617	32/55	0.9248958288081633	0.9999975629759688	0	0	0.7000036043474984	0.05465219712778166	STON2;RNPC3;BEGAIN;CAPN5;PDE4B;ELOA;KIF1C;KIF1B;RALY;KIF1A;SRPK3;PBRM1;PDE4D;ATP2B3;IMMT;RMDN3;CDC42BPB;ARHGAP25;SCAF1;GATAD2B;ARHGAP23;TJP1;GLUD2;CACNB4;THRAP3;VAPB;KCNMA1;TAOK2;COL6A3;TLN2;ZNF512;SLC25A12
Down-regulated Genes In Pons Of YAC15Q Tg(hATXN3) Mice GSE117605	930/1435	0.9250013058264636	0.9999975629759688	0	0	0.9220574146979001	0.07188371570194116	ATF2;POP7;ZNF292;TEX47;ALKBH7;ALKBH6;ATP5IF1;NDST2;ZDBF2;COMTD1;KRTCAP2;C19ORF54;DPYSL2;NDST4;NDST3;EPSTI1;MTERF1;PGLYRP1;VSTM4;STARD6;BHLHA15;ZNF14;SCAMP3;TMEM82;CLDN4;OPTC;RFX7;CLDN8;FAR2;CLOCK;MYL9;HACD1;LXN;CEP85L;PDGFA;HPR;GIGYF2;SLC5A4;FAM221B;SULT1A1;EPB41L5;HSD11B2;GRIN2A;CFAP69;COX2;PPARGC1B;SULT1A3;PROSER3;SULT1A2;CREBBP;FYB2;GPR15;GSTM1;BTBD16;NR2F1;TMA7;LNPEP;NETO2;LYZ;GRIN2B;PTRHD1;SASS6;FAT2;PSMG4;FAT4;FXYD5;PSMG2;DMRTC1B;GSTM5;LRRC36;ZNF254;WFIKKN1;LRRC39;EFCAB5;MRPL34;ARHGAP6;HSPB11;LETM2;TCP11L1;SH3BGRL3;ZNF488;APPL2;MYBPC3;UPF2;MAMDC4;POU5F1;MMP12;MRPL53;MMP13;LRRC7;TEDDM1;CRYAA;CRYAB;SLC29A3;OR10H1;LRRC18;IDUA;OR10H2;OR10H5;KCNA2;LRRC17;TSR3;FSTL4;PLAGL1;DMD;CSMD3;CSMD1;PMS1;CENPV;MBD5;ANKIB1;APEX2;GATAD2B;TAOK1;TTC30A;CCDC3;ADGRL4;CRAT;SIGLEC6;YPEL3;NCF1;RIF1;NAB1;C11ORF71;PDCD5;HP;ZBTB20;RORB;SCMH1;FBRSL1;ZNF442;ZNF681;KCNH5;KCNH7;ATP11C;CNPY1;GPR75;UBALD1;SDCBP2;FAM227B;OLFM1;VMAC;SAP25;RBM14-RBM4;ZNF676;S100A8;ARL8B;SPATA9;DLX3;INO80D;KHDRBS3;SHC3;ATP8;DLX6;GPR87;BOD1L1;GPR88;GLIS3;LIN7A;GPR82;NPAS2;SPATA7;NPAS3;SLCO1B1;ATXN2;ZNF429;SLCO1B3;EIF4EBP1;SLC38A6;THEM4;BCL2L15;SDF2L1;QKI;FAM205A;TMPRSS15;PTPRD;G6PC3;RGCC;DMXL2;OGN;ZNF652;ALAS2;NXT1;ONECUT2;ONECUT3;ONECUT1;FHL2;HUS1B;FASLG;C6ORF226;CAPZB;DDI1;ERC1;ERC2;EIF5B;SH2D3C;VPS13B;NDUFC1;NRG1;SLCO1B7;NRG3;BMP2K;SPACA6;NDUFB8;SMIM27;NDUFB7;SMIM29;LRTM1;LENG9;SLC5A12;SRM;CCL8;ZNRF3;SLITRK3;LRRC8C;SAP18;IGF2BP3;MICALCL;PCBD2;TRIM40;MMAA;FOXJ3;TM6SF2;USH1G;SYT10;TSPAN18;ZNF616;MGP;CD248;PABPC1L;MDGA2;CCNK;MT1M;UXT;HYKK;RINL;ZNF729;ZNF726;FBXO4;ZNF724;IL12A;ZNF721;BSN;SPA17;SCAPER;MFSD2A;EPHA6;C9ORF131;OMD;ZFP2;HNF1B;MT1A;PPA2;ZNF717;THAP7;SFRP5;MT1F;MT1G;ZNF711;CTXN3;PPP1R32;CFAP126;PIK3R5;ZNF708;PCBP3;SI;PENK;HIVEP3;KCNN2;ZBED6;IFITM10;FOXF2;C9ORF152;IL36G;NBEAL1;PILRA;ZBTB6;NDUFAF6;PPP1R1A;TH;RPL27A;NDUFAF2;SPDYA;ECHDC2;ITGBL1;CYSTM1;IGSF9B;CD24;SHISAL2B;HERPUD2;BARHL2;SPAG17;CCDC121;COX7B;PPP1R17;PTPRQ;WFDC1;WASL;COX7C;C8G;PCLO;NMRK1;REV3L;CD33;ANKDD1B;COX8A;VKORC1;TMEM150B;FCER1G;FOXD1;MRPS24;NXPE1;NXPE2;PABPC5;ZFR;IL18;GAB3;HBA2;PRPF40A;HBA1;SYN3;MRPS6;COMMD4;ANO3;APRT;CNKSR2;TOX2;GAL;CRELD2;CAPS2;RAMP2;SELPLG;DERL3;SATB2;STX19;CRYBA2;NEXN;CRIP3;PRICKLE4;CREG1;FAM177A1;HSD17B2;C22ORF23;SCAND1;GPC6;MFSD4B;CD72;MOG;CAVIN4;DDTL;CRIPT;PLEKHA5;VEGFB;ND4L;PCDHB12;PCDHB11;C9ORF116;HYPK;SH3RF3;NDUFAB1;PNPLA2;PRDM7;PRDM9;PCDH11Y;UBE3D;CCDC169;ZFAND6;PCDH11X;PRDM5;CCER2;CFAP300;COX6A1;CCND3;RGS1;DUOXA1;IGFLR1;EP300;TEKT4;ARID2;ZGRF1;CYBB;CDKAL1;ZNF99;CARTPT;POU3F1;POU3F2;TANC2;OSCAR;PCP2;TMEM254;DOK2;ZNF91;TMEM258;CARD19;RPP21;TBC1D19;CALCB;CCDC146;KLHL17;TCF7;KLHL10;CCNB1;AANAT;FAM71D;CALD1;SNTG1;TAC3;FAM71B;MORC2;PIBF1;QSER1;ARHGEF33;TFAP2A;ZFHX3;CNTN6;RARRES2;CRTAM;RPP40;HMGA1;ZFHX4;IL2;NAT8;NASP;FMC1;GNAS;PHF14;CNTN4;FGF10;RERE;MAST4;CHD7;FAM178B;SFR1;RASGEF1B;CA7;CFAP47;CFAP46;ARFGEF3;CFAP45;RBM33;HS3ST3B1;SIGLECL1;NAT8B;ARHGEF18;ABHD14A;C4ORF48;NAV2;OLIG2;IFT43;NDUFS8;MMRN1;NAA38;IRF6;CREB5;PLEC;SHANK1;TAF9;RRBP1;ASAP2;C4ORF33;GNG3;WDCP;MTA1;DCDC2C;DCDC2B;FBRS;TAS1R3;CCDC183;CHGA;RBM38;TIMM8B;HSD3B2;SWT1;HSD3B1;ZNF804B;PDAP1;CCK;ZIC5;USF3;SBK3;C19ORF81;SPATA33;CCDC171;R3HDM2;TRIR;MAML2;RPL32;RPL31;WIPF3;RAPH1;GPATCH4;SLCO6A1;GRPR;GJA1;EVA1B;SOX18;ZMIZ1;CREB3L1;MYC;GPR171;RPL36;RPL35;RPL38;RPL37;RNF111;GAMT;NUP214;RPL21;ATG10;ATG12;HECW1;FDX2;NUP98;HOXB7;UBA52;HOXB6;ZNF398;SLAIN1;CFP;HIF1A;BLOC1S4;POU5F1B;XKRX;PLAC9;PPP3R2;OCSTAMP;PCDHA9;PCDHA8;PCDHA7;S100A11;ACD;DNAH11;FZD3;PRELID1;GSDMA;ARPP21;ZNF382;PRRC2C;UPF3B;FA2H;GJB6;GPR183;PCDHB5;CDK12;XKR4;PCDHB8;PRR36;PCDHB7;GABRB1;SPEF2;HRCT1;TCF20;HIF3A;MS4A4E;PHF6;GLI2;MS4A4A;WDR44;TAF7L;ZNF280D;ZNF280C;ELOB;GPR139;PLEKHN1;C16ORF74;PF4V1;RAB5IF;ANXA3;TET2;TACR1;GCHFR;KAT2B;MS4A6A;NCOR1;PAX8;ANGPTL3;EXOC4;RARA;EXOC6;PLCB1;SF3B5;GRP;GPS2;FIGN;MS4A6E;GPR151;METTL21C;CHN2;UBN2;RPL14;ZNF107;PAIP2;C16ORF96;GCNT7;RPL19;AOC3;PCGF6;GABRA6;ZNF580;MGMT;PBDC1;GPR4;TTC9B;POU4F1;DHRS3;TMEM158;AGBL1;NFIA;MORN5;MORN2;ALMS1;CCL27;EEF1AKMT1;PF4;CSF3R;CLEC4M;FAM107A;RPL10A;SERTM2;SLC8A1;RIMS2;OR52W1;PAPOLB;STK32A;SEMA6A;RALGAPA1;RPS5;THOC7;C6ORF136;ND5;DGKH;RTN4R;ND6;CEMIP;SLC26A1;BRI3;RNF180;ANKRD12;NEUROD1;ORC6;MUSTN1;BTLA;CD300LD;ZNF546;CD300LF;SRGAP1;ZNF784;ANKRD34B;AKIRIN2;ANKRD29;CCDC18;CEP112;CEP350;CCDC15;CNOT4;LSM7;CDK6;P4HA3;CNOT3;CYTB;RAD9B;SLC26A3;COPS9;BMPR2;GAL3ST1;BNC2;SYCP2;AMD1;C15ORF61;PIK3C2A;SYNE1;SGCD;HYDIN;INSL5;SLC13A1;TRPC6;CKAP2L;GPX3;GPX6;C3ORF62;APOA1;CATSPERZ;LCA5L;CATSPERE;CCDC74B;CCDC74A;DNAJC4;RP9;METTL27;ZNF750;NFAT5;NLGN1;CEBPD;NUFIP2;SMPX;WBP1;CLEC2L;NDNF;KIAA1210;TTN;ASTE1;POLR2I;CACNG3;MEST;IDH3G;KCNIP3;KCNJ16;RPRD2;C1ORF146;KLF3;KLF2;RAD52;RPGRIP1;APC;ASXL3;APOC1;CEP162;MNDA;CCDC66;EVI2B;MMACHC;PPIL6;IFITM1;FAM89B;PITPNB;LST1;ABRA;ZNF609;ZNF608;RPL18A;SAP130;ZNF845;TNS2;VSIG8;MUCL3;EBF1;PSG1;PSG3;HLA-F;RUNX2;PSG9;PSG8;PSG4;MALL;PSG6;PLPP3;CBLL1;BEX2;BEX1;SMIM4;GYPB;SLC6A20;C10ORF143;CD79A;ZNHIT1;CMYA5;NAALAD2;ARGLU1;TRPM6;NTSR1;TRMT1L;NTSR2;DTNB;PYHIN1;SS18L2;ANKEF1;SNAP91;GNG13;CABYR;DMRTC1;GOLGB1;CORO6;CCSER1;ITM2B;RTL8B;GABRR2;PP2D1;KRT28;ZNF800;GP1BB;LRRIQ1;SLC35G2;CBFA2T3;GFRA2;ZDHHC14;GFRA4;CEACAM3;C2CD4D;CEACAM7;NRN1L;CEACAM6;B3GNT5;CEACAM5;RDH5;CEACAM8;FAM20A;HMX2;ADH1C;ADH1B;ADH1A;ZDHHC21;AKAP5;UQCR10;ZDHHC22;TYMS;CST3;NT5C;CXCR1;LOC730098;PTCHD1;C10ORF105;NPY;TM4SF20;APBB2;CTNNA3;LY6G6D;GABRD;CORIN;PURG;RTRAF;GDF10;GINS2;MPP4;MTX1;ERBIN;STAC3;DMRT3;SORBS2;MPP6;VAX2;SLURP1;FAM183A;B9D2;FAU;F2RL2;TOMM6;MAGEB16;NRK;CCDC28B;BASP1;FAM186A;HCFC1R1;SVEP1;PDE8A;GUCY1A2;MLIP;IL11RA;ARID5B;ALG11;PDIA4;DPM3;SELENOM;EMCN;SCG5;ISCU;C17ORF97;PXK;RPS19BP1;IDI2;NTM;C5AR1;DNAJC24;LTBP1;ARHGAP21;PCSK1N;ZMAT1;UBB;EP400;USP50;MYH11;STAP2;PDZD9;MARK2;OPN4;LRRC75A;EPHX4;TRPV3;SSC5D;CRLS1;NR4A2;PYY;TBCK;DAP;DIAPH3;EFNA2;BAMBI;BRWD3;TMEM35B;HSPB6;MEGF11;PCDHGB3;HSPB7;ELAVL4;YBX3;DHTKD1;TMEM108;TAS2R4;SRGN;PCDHGA7;KLF12;AXIN2;OPRM1;IQCJ;DNM2;IQCK;TRNP1;CDH12;PCDHGB1;SAG;PDE5A;RGS19;TM2D1;NRXN1;PALMD;DDT;HLX;NT5DC2;NCAM1;TENT2;HES3;MUC6;CMTM7;POLQ;PDE6H;PDE6G;CMTM5;ZNF182;CDK2AP2;PMP22;HCN1
Down-regulated Genes In The Heart Of Dox Treated FRDAkd Mice After 4 Wk Rescue GSE98790	76/125	0.9251901937014589	0.9999975629759688	0	0	0.7799081825546854	0.06064249992617431	NOMO3;ACY3;CDKN1A;DPY30;UBE3B;CDC14C;ABRA;AQP1;GHR;CCND2;TBC1D10C;FLVCR2;NOMO1;NOMO2;MYBPC3;LYNX1;MKKS;MREG;PCYT1A;COG6;PABPC4;ARHGEF19;MIF4GD;TRPC4AP;ADAM19;GCHFR;PSMA3;FAM234A;DCT;TNNT1;PEX6;CNKSR3;ULK2;RARB;CRELD2;SCN4B;CDS1;CAMK2B;SLC24A3;IGSF1;AKAP7;ART5;SRL;ARNTL;SCUBE2;DNAJB2;ATXN2;GUCD1;DPP8;UBB;NFIL3;BAG3;WIF1;NACC2;AFMID;LDHD;ANO10;CAMTA2;SLC17A7;KCNIP2;SORT1;OTOP1;MAPK14;ALDH4A1;MLXIPL;KLF7;PFKL;P4HA1;DNAJA4;CYCS;GNB3;CEP85;HSPA1B;KCNK3;LIMS2;LRP11
Genes Up-Regulated In Genes Changed In HDACi 4B Vs Vehicle Treated Friedreich Ataxia Carrier Blood Cells GSE30933	494/770	0.9255367988336757	0.9999975629759688	0	0	0.8976527782021381	0.0694616167780528	ZNF177;PATJ;SERPINE2;TMEM200A;SCAMP5;PPP4R4;GPR171;RPL37;GAMT;HES6;CUBN;CXADR;ZNF281;RFX2;MCEMP1;SOX12;RNASE2;SYTL3;SYTL2;HECW2;DDIT4;HOXB7;ZNF398;EXD3;ABCB1;HHLA3;C12ORF60;LYPD3;GATA3;LY9;PLAC8;EPB41L5;FAM171A1;PCNX2;GALR2;CEP70;AMZ2;JAG2;PRRT1;GSTM3;NFE2;PRRT3;FZD3;PRRT2;TIPARP;ZNF260;RNASE10;RAB3IP;SLC16A11;ABCA7;BTBD11;CGN;L1CAM;WDR54;COL1A1;MLLT11;GIPC1;TNFSF4;FNDC11;TNFSF9;DCHS1;CEP85;SERPINI1;FERMT2;CDKN1C;ITK;MESP1;MYOM1;SPEF2;MTMR11;YJEFN3;LRRC1;PIGX;MECP2;ADAMTSL5;TMEM44;SH3BGRL2;GPRASP2;TEAD2;CEP68;DENND2C;ELOVL4;RING1;METRN;PLLP;SIRT4;GNL1;PGM2L1;F5;GCHFR;ANGPTL6;CDC42EP4;TMEM106C;NUP62CL;SLC29A1;RAPGEF6;SLC29A2;PKN3;ATL1;ANKRD55;TMEM71;EXTL2;TMEM169;CNPY4;ZNF580;PCGF2;NMNAT3;FAM104B;ASPRV1;PLXDC1;POU4F1;TUBB4A;LRRC20;TTLL1;ADM2;ZNF219;SLCO4C1;YPEL1;ZNF217;ZNF337;YPEL4;YPEL3;PHLDB1;ZBTB21;ZBTB20;FAM107B;TM7SF2;FADS3;RIMS3;FGF9;SALL2;SCMH1;CLEC5A;MACROD1;LZTS1;ZNF565;LZTS3;PPP1R16B;KCNH3;BIVM;FOXP4;CLIP3;TPST1;ARMCX2;C1ORF115;TXLNB;RAB37;KAT6A;KANK3;ZNF792;ABHD8;ILDR1;FOXO4;CYP4F22;FBXO44;NPAS1;FOXO1;RAP1GAP;SAV1;GOLGA7B;BAG3;THEM6;RAB6B;ZNF540;WFS1;ZBTB16;GCSAM;CORO2A;FBXO32;FANCE;BCL9;TMIE;CDK6;BCL6;REEP5;UST;PLXNB1;SLC26A6;PLEKHF1;CDCA7L;FLT4;NRGN;DUSP14;ADAMTS4;SGCE;ACP6;ZNF526;TRIM69;EFHD1;ITGB7;YAF2;CR2;PLEKHG2;GPX3;TRPC1;FAAH2;ASMTL;NIPSNAP1;ZFP90;REXO5;PTP4A3;SAPCD2;ANG;RNFT2;PLEKHH2;NLGN2;SMARCD3;GLS2;TULP4;NTN5;PTH2;CXXC4;VXN;JAKMIP3;DNAJB2;SLC25A29;PARD6A;ABLIM2;HECTD2;KCTD21;TRIM46;SAP18;FSD1;SLC25A23;RNF24;GZMA;PLCL2;SPAG4;FBXL15;SEMA4F;FBXL16;TTC39C;FBXL14;DBNDD1;MYO1C;SYT11;UBQLNL;CROCC;MGP;KLF9;CCDC66;PPIL3;PFKM;EPHB6;ERRFI1;SPARC;DNHD1;ICAM3;C14ORF93;RAPGEFL1;RPS6KA3;C3ORF18;ADGRA2;HABP4;SOX8;ATP6V1E2;SOX4;KRT2;ZFP2;HSD11B1L;CSNK1E;P3H3;CPT1C;MTURN;INPP4B;KATNAL1;TRIB3;FLYWCH1;MXRA7;EZR;NEIL1;STX1A;PFN2;CDS1;BEX3;RWDD2A;MAOA;GSPT2;SYNGR1;ZNF827;TSPAN7;ZNF821;RIMKLB;RPL39L;NTNG2;TMEM74B;APOBEC3H;ST8SIA1;CNFN;UBAC2;CALY;ID2;CORO6;CTRC;BEX5;ITM2C;DHRS13;CLIC5;COL18A1;ROBO3;SLC44A1;ICA1;PCSK5;B3GNTL1;CLYBL;NKIRAS1;SLC22A17;NMRK1;CCR9;RALGPS1;MAP4K2;FOXD1;ZHX3;IZUMO4;CAMLG;STRADA;MST1;NME4;RHOF;RHOC;MRPS6;RAB33A;RNF144A;NCR3;CDCP1;TNNT1;ALDOC;MAPRE3;MFGE8;ACTRT3;DBN1;ATP23;SLC43A1;AKAP7;CXCR4;CRIP2;GDPD3;CCDC106;HSD17B6;CXCR6;NKD2;PURB;ALS2CL;CXCR1;CAMK2N1;FAM184A;TCEAL3;NCR3LG1;TCEAL2;KISS1R;SUSD3;TBL1X;ATP6V0E2;MICA;REM2;EMC9;MPP2;CAVIN1;PLEKHA5;TMUB1;PNMA2;MPP6;NLRP12;KRT18;ZDHHC9;GSTA4;TCEA2;TRIP10;F2RL1;IL18R1;TJP3;OTUD5;SIRPG;NRM;ACRBP;AMOT;HCFC1R1;ENPP4;NRTN;RGS9;TMEM14A;PPFIA3;SLC30A7;CARD10;CD96;MORC4;APLP1;PCOLCE;ATP1B2;C2ORF15;SHISA2;SELENOM;SCNN1D;TBL1XR1;CERCAM;MYADM;RELL2;COX19;SUCNR1;TMEM59L;LTBP4;NDRG2;ACACB;CPLX1;TMEM241;FBLN5;SEL1L3;TMEM121;PDZD4;PCSK1N;GRK5;WNT1;MYH10;RAI2;PDZD7;CBX7;POU2F1;SMAD3;CACFD1;CBX2;PTCH1;LAYN;DNAJC12;HSPA2;MT3;ACSF2;BMP4;EFNA1;HOOK2;HOOK1;NABP1;PHF13;FGF11;KLHDC9;TMEM45B;RTP5;PRR7;DOCK3;DOCK9;ATP2A3;SLC2A3;GPHN;RASGEF1A;CYP2R1;STPG1;RBM17;KLF12;SPATS2;ARAP3;C9ORF24;AXIN2;POMGNT2;TENT5C;DNM3;MMRN1;COL6A1;TRNP1;CHI3L2;COL6A3;PDE5A;IRF6;ITGB1BP2;TMEM9;B4GALT4;OTUB2;RALA;TUFT1;ASAP3;DLL3;WDCP;ERBB3;SV2A;FAM241B;NT5DC2;GNG8;NRIP3;KLRG1;TCFL5;TMEM30B;CMTM4;SWT1;C14ORF132;C9ORF40;DLK2;POMC;CAPN11;JSRP1;CD5;PPP2R2B;XPNPEP2;FAM131B;RGS11;SSBP3;BNIPL
Genes Down-Regulated In dSPNs Of zQ175DN Vs HdhQ20 PMID32681824	486/758	0.927254375220172	0.9999975629759688	0	0	0.8961011911592573	0.06768014304287752	TLNRD1;MYT1L;WIPF3;SLC4A4;DCAF6;ZFYVE28;CNST;SYNGAP1;MPRIP;ZMIZ1;PPP4R4;ZC3H12B;FAM110B;FGFR1OP2;AP1S1;IER5;RNF111;ANKS1B;PRIMA1;DDX17;MBNL2;RBFOX3;DAPK1;PRKCB;PRKCE;CACNA2D3;SYTL5;ATG13;HPCAL4;BCR;KIAA1217;HECW2;PARD3;MAP1A;NGEF;TTYH3;AGAP3;VPS26B;PPP3R1;RIC8B;GSG1L;PIP5K1C;ZBTB7A;CDK17;CDK19;PRRT2;ARPP21;BRAF;NR1D2;NETO2;CYLD;AGO4;SFXN3;STRN;CDK13;ARF3;CDKN1A;GPR26;LRRC10B;TDRP;TRIM9;NHSL2;UBL3;SH3BGRL2;SH3BGRL3;CIC;DLGAP3;DLGAP2;TEAD1;ZNF365;UPF2;DUSP3;DUSP1;TESC;MRPL48;DUSP6;DUSP7;INF2;MRAS;RNF169;ITPKA;PELI1;RARB;PLCB1;ZNF236;VAMP2;GAS7;RAPGEF4;RNF165;GRAMD1B;CIPC;SYNPO2;WNT8B;ADCY5;PRR14L;EPYC;UBN2;ZSWIM6;ATP5MF-PTCD1;ZSWIM4;GPR155;ZSWIM5;BRD4;MBD6;DAB2IP;RFLNB;TMEM64;HIPK1;GATAD2B;ABI2;SLMAP;TAOK1;TAOK2;NOMO3;CCNT2;RASL11B;DGKB;CTNND2;CEP128;SLC8A2;PPP1CB;DACH1;PIM1;LZTS1;NOMO1;HMGN1;LZTS3;NOMO2;PPP1R16B;C11ORF87;UBALD1;VRK1;FRMD4B;DGKZ;TUBA4A;FOXP1;CACNB1;ACAP3;TOM1L2;ACAP2;CACNB3;TNIK;IPPK;CEP104;SEMA7A;C3ORF70;ANKRD11;GPR88;ITPR1;GPR83;NREP;FOXO1;NPAS2;RAP1GAP;SBNO1;ATXN1;BAG5;DRD1;SRGAP3;TPPP;RAB6B;SOCS7;OSBPL8;ZBTB11;CORO2A;CORO2B;DAB1;P4HA1;BCL2;ZNF532;ANKRD33B;DAGLA;CELF1;CELF5;ARRB1;DUSP18;DUSP14;NRGN;PIK3C2B;SYNE1;SCRN1;PPP6R1;SIN3A;SNRNP70;DDI2;PSD3;TLK1;PHACTR1;ERC2;PEG3;GPX6;DNMT3A;COBL;FAM219A;KCNAB1;MSL1;PTP4A2;ADORA2A;DNAJC8;ITGA9;CEBPA;HDAC5;SMARCD3;SRF;CXXC5;TTL;SRM;STOX2;DCAF17;ABLIM2;DNAJB5;CACNG2;SLC25A23;CACNG3;TSPOAP1;SLC25A25;LINGO3;KCNIP2;KCNIP3;KIAA1549L;FBXL16;KIAA0232;BAIAP2;KBTBD11;NIN;RAB15;KLF9;CCM2;TRIM37;MDGA2;SMAP2;PTPN5;IFI27L2;CCNK;AHCYL1;ZMYND8;HDAC11;GCC2;RAPGEFL1;RPS6KA4;ZNF609;RASSF3;RPS6KA2;CPNE2;THSD7A;SYNPO;AGFG2;TNS2;CALN1;TNS1;ARL15;LIMCH1;MTUS2;IMP4;ACTN4;MAPK8IP1;INPP4A;TIAM2;STX1B;GAREM1;IFI27;RRAGD;SPATA13;SIK1;TTLL11;FLYWCH1;SIK2;KCTD17;PFN1;RIN1;CTXN1;TRIM11;NECAB1;PDE1B;FOXG1;STC1;KALRN;CHTF8;SEC14L1;PGBD5;PENK;DYM;HIVEP2;GPM6B;BANP;SPTBN2;EGR1;NUS1;EGR2;EGR3;BCL11B;EGR4;IQSEC2;IQSEC1;TRERF1;SRPK1;PPP1R1A;PPP1R1B;CREBRF;ID4;FBXL3;CALM1;INKA2;DIRAS2;SIPA1L3;PPP3CB;SIPA1L1;CAMKV;HRAS;GIT1;RALGPS2;CAP1;PSD;LYNX1;ZHX3;PARP1;MINK1;CBFA2T3;IL17RC;SREBF2;ANO3;MLF2;RNF144A;MN1;ARHGEF9;RAP2A;PACS1;PITPNM2;SGK3;RGS7BP;VWA7;NAPA;AKAP6;CRIP2;AKAP5;PHYHIP;CAMKK1;CAMKK2;C10ORF90;PURA;FAM184B;CAMK2N1;MAP3K3;MPP2;SORT1;PLEKHA5;KLHL2;SORBS1;UBE2G2;MIB1;PDP1;PER2;TJP1;PER1;SH3RF2;NOL4L;TTC3;COPG1;CDK5R2;CDK5R1;OTUD4;MIDN;NARF;UBXN2B;CRTC1;WWC1;INPPL1;JADE2;CCND2;FPGT;TBC1D30;RGS9;GUCY1A2;G6PD;KDM2A;TMOD2;KCTD1;TSC1;ATP1B2;SHISA2;POU3F1;POU3F3;PCP4;SELENOM;HNRNPUL2;JCAD;DDX6;CTTNBP2;HPCA;TCF7;SLC41A1;CPLX2;RASGRP1;ARHGAP20;PDZD2;DPP8;HRH3;CAMTA2;MARK2;IVNS1ABP;CBX6;SMAD3;SYT2;ZFHX2;AUTS2;SMURF1;ARHGAP33;NR4A1;AJM1;DLG2;NR4A3;SYNDIG1L;TMEM114;FAM163B;DOCK3;MCTP1;MAST3;ATP2A2;CHD4;AFF3;YBX3;PITPNC1;PPP1R9B;SPRED2;GRM5;SPRED1;DBP;GRM4;NETO1;RASGEF1A;LRRTM1;MYO18A;PDE4A;ZNF385A;RUBCN;CAMK1D;KLF13;PDPK1;TBC1D8;NAV1;PPP2R5D;MYRIP;NAV2;GPCPD1;THRAP3;SCN4B;CAMK2B;KDM3A;PDXK;HLF;KDM3B;RNF6;DDN;RASD2;RMND5B;ACVR1C;CNR1;GNG7;MXI1;NRIP1;MAPK1;PTK2B;RGS20;MAPK6;MAPK4;S100PBP;ABCF1;CLVS1;ATF7IP;RBM39;KDM4B;PTCD1;EYA1;ZNF180;PDE4DIP;ATP2B2;ARID3B;ATP2B1;CD4;PDE10A;SBK1;PPP2R2C;RGS10;ERCC6;PDE7B;SSBP4
PC12 Htt-Q74 Vs PC12 Htt-Q23 Upon 36 H Of Induction PMID28499347	27/47	0.9273757386650228	0.9999975629759688	0	0	0.6792715082115414	0.05121467250574631	ORM1;SPARC;FGL2;MCUB;STON2;ORM2;HES1;HMGCS2;TNFAIP8L2;PLK3;GCH1;TESC;HLA-A;TM4SF4;BMP2;PEX5L;KRT18;MYCN;KIF26A;KIF26B;ID1;PNOC;ASPHD2;PI16;PLCD3;CFAP53;DGKH
Genes Down-Regulated In Expression In HSALR 20B Myotonic Dystrophy Mice Treated With ASO 445236 Vs WT Mice GSE38962	40/68	0.9278043199763869	0.9999975629759688	0	0	0.718648669029485	0.053851528761190474	KLRB1;LTBP4;GBA2;NID2;C15ORF39;FUT8;SIPA1L1;CCR9;SMYD2;DEFA1B;OR6B3;OR6B2;DFFA;ST6GAL1;DEFA6;CAVIN3;DEFA4;DEFA5;DEFA3;KCNAB1;ABCA8;DEFA1;MMP9;MRPL43;HS3ST1;SYTL2;TIMM10B;TPST1;CXCL12;GDNF;LPAR6;CEACAM5;P2RX1;CYP20A1;NCBP3;OR4C6;SERPINI1;ANGPTL1;VGLL4;LIMS2
Striatum Protein Module pM28 (Skyblue) PMID26900923	13/24	0.9301480384367259	0.9999975629759688	0	0	0.5948223961468995	0.04307199644514702	FGA;SERPINA1;PPM1L;FGG;PZP;INPPL1;APOA1;GMPR;APOA4;PTPRD;HPX;GC;HSPA1B
Genes Up-Regulated In Microglial Cells Of HD Patients Vs Control PMID32681824	287/453	0.9307058039253738	0.9999975629759688	0	0	0.8679119428382039	0.06232653733077739	MAML2;CERK;ZNF292;ZMYND8;ITSN1;LDLRAD3;PREX1;RASSF2;ZMIZ1;FAM110B;BBX;PIP4K2A;SAMD12;CMKLR1;MBNL2;PRKCB;PRKCE;SYTL3;CYP27A1;RUFY3;RIN3;EZR;TTYH3;ANAPC16;ANP32A;PDE1C;SHMT1;ZBTB1;TMTC2;AGAP3;IQGAP1;IQGAP2;HIF1A;GLG1;RHOT1;EPB41L3;PDGFC;COX3;PLCG2;VTI1A;MAP7;COX2;SARAF;COX1;ATG7;ST3GAL1;ST3GAL2;BANP;SNX6;MSR1;CDK19;CREBBP;CADM2;INSR;NFATC3;PRRC2C;SLC16A10;PARVB;PILRA;ELL2;SMARCA2;DHFR;SLC6A6;PEX5L;PARVG;CREBRF;SPATS2L;CPEB3;RNF220;SLC44A1;TCF25;CTSZ;TMEM181;PTPRM;ARHGAP5;LIMD1;MTRNR2L1;PCSK5;SIPA1L3;IMMP2L;NHSL1;SIPA1L1;SUFU;KIF13A;SH3PXD2B;STAB1;KIF1B;ZNF124;CTSB;ZHX2;TSC22D3;MINK1;SLC39A11;GAB1;GAB2;MRPS6;SORCS2;ITPKB;RNF144B;INF2;PACS1;DPYD;PELI1;ERGIC1;JDP2;PAFAH1B1;SDCCAG8;GRAMD1B;GRAMD4;COL19A1;KIAA0513;SNX29;RANBP3L;DHRSX;RXRA;SNX27;NSD2;CTNNA3;DISC1;CSMD1;BRD4;WWOX;MAP3K3;SORT1;DAB2IP;LAPTM5;ERBIN;ND4L;GATAD2B;MIB1;PER1;NOL4L;NR6A1;NFIA;THEMIS2;AXL;KLHL6;NFIC;TAOK1;FRYL;ZNF331;UBXN2B;UBE2D2;FAM13A;ZBTB20;IRS2;ARID4B;MSI2;JADE2;PRDM1;CMIP;IGF1R;PPP1CB;CCND3;DENND5A;PLXNC1;MB21D2;SLC16A3;PDE8A;CSGALNACT1;MAGI1;BNIP3L;KDM2A;RALGAPA2;MAGI2;MITF;ATP1B3;FRMD4B;MOB3B;TANC2;FOXP1;MOB3A;ACAP3;FRMD5;SLC27A6;ND1;UTRN;MAD1L1;ND5;FKBP5;ND4;KHDRBS1;RTN3;PXK;INO80D;ATP8;CTTNBP2;ANKRD11;ATP6;ITPR1;ARHGAP15;NDRG1;PHF21A;FBXO42;NPAS3;RASGRP3;SDCBP;GRK3;ATXN1;BAG3;SRGAP1;ZFHX3;OSBPL3;ZBTB16;KLHL24;SSH2;ARHGAP24;GFAP;PTPRD;SLC2A9;P4HA1;BCL2;TCF4;CYTB;SLC26A3;SERINC5;DPP10;RERE;USP36;TNFAIP8;BMPR2;MCTP1;BNC2;CELF2;LRRK2;ARRB1;ARRB2;AFF1;PITPNC1;RASGEF1B;TRPS1;PDE4B;PDE4A;MAN1A1;ERC1;EDIL3;SRGN;CERS4;CERS6;PPP1R12A;CAMK1D;CEMIP2;IRAK3;RANGAP1;DNM2;DNM3;UBE2R2;PEAK1;TBC1D5;DNAJC5;IL1RAPL1;ZNF516;CHI3L1;SPACA6;DOCK1;NFAT5;RBM47;NUFIP2;UHRF2;LENG8;MALT1;DNAJB2;FBXL20;RAB20;DNAJB6;FCHO1;CLMN;FCHO2;GNA12;MXI1;PTK2B;CMTM7;KDM4B;PCDH9;GALNT2;PLCL1;CABLES1;PDE4DIP;ARID3A;MAPK14;SORL1;MYO1D;PFKL;KANSL1;APOC1;SSBP2;TNRC6B
Genes Changed In Dorsal Root Ganglia Of Dox Treated FRDAkd Mice At 12 Wk GSE98790	6/12	0.9319769773955121	0.9999975629759688	0	0	0.5034223392252727	0.03546467758631278	PFKL;TPM3;TOLLIP;TBXAS1;MFSD2B;EMID1
Expression In HSALR 20B Myotonic Dystrophy Mice Treated With ASO 445236 Vs WT Mice GSE38962	105/171	0.9320421266055938	0.9999975629759688	0	0	0.799674143679903	0.056278879201337506	SLC23A3;CHIC2;AMHR2;MAP3K7CL;GBA2;FAM204A;SLN;CPNE2;KCNH2;TLE4;GHSR;CHIA;ST6GAL1;CACNA2D3;GOLGA8K;DYRK1B;VASH1;SYTL2;MYL4;GOLGA8B;TPST1;RBMXL1;HACD1;KLRB1;LTBP4;TMTC1;LY9;NID2;PLD3;NEU2;FUT8;AFMID;SMYD2;OR6B3;OR6B2;DEFA6;DEFA4;DEFA5;DEFA3;ABCA8;DEFA1;HSPA2;LYZ;GOLGA6A;TIMM10B;C7ORF61;PTPRE;GOLGA6C;HAL;CXCL12;DMRTC1;GDNF;GOLGA6D;LPAR6;PCDHB5;SERPINI1;DMRTC1B;HOXD8;LRP11;CNTNAP2;TDRP;AP2A1;VLDLR;ARMH4;UCHL1;SIPA1L1;CCR9;DFFA;IL18;KCNAB1;PRPF40A;MMP9;MRPL43;LAT2;CEACAM5;MYH8;IRF5;NCBP3;OR4C6;SGK1;ANGPTL1;VGLL4;GTF3C4;SEMA3B;SELENOI;C15ORF39;CCL8;PDLIM2;CHRNG;PMS2;METTL6;DEFA1B;EPS15;SPAG5;CAVIN3;MID1IP1;FBXL13;HS3ST1;VMP1;PER1;P2RX1;CYP20A1;TTC30A;RBMX;LIMS2
LGN Interneuron Gene Module PMID19638972	146/235	0.9320609791537432	0.9999975629759688	0	0	0.8242775208298635	0.05799372498773196	SLC46A1;PHLDB1;UHRF1BP1L;MPG;WWC1;ARAF;STMN2;TXNDC17;TM7SF2;RGS2;AKR7A3;CCND2;CAPN6;MACROD1;TOM1;SYNPO;FADS1;CDKL2;NANOS1;ACOT8;AGTPBP1;CTNNBIP1;ACSL5;LIFR;P3H3;SHISA2;TEX2;LEMD2;THAP7;TMEM259;ADGRB1;SLC25A52;SLC25A51;KCNQ5;HDGFL3;CHRNA3;UBIAD1;SEH1L;NDRG3;ABHD4;PDE1B;TTYH1;FOXG1;CHRNA6;WNK4;CACNA1D;GATA3;PIK3R1;CABP1;PLA2G6;KRBA1;HIF1A;CPLX3;PCBP3;PCBP4;MAP6;OTX2;ANKZF1;ZFHX3;SLC35E4;PDE2A;ESRRB;PBX3;NFATC2;TRIP4;CORO2A;PTPRD;FGF14;PPP1R1A;LHX1;CNTN1;INTS4;TCF4;PPT2;CNTN4;CALM1;CD24;CDC42SE2;TMEM35B;DOC2A;NUMA1;SCHIP1;HEXA;LRRC4;C1ORF174;AACS;LRRC1;IQCJ-SCHIP1;GABRR2;FLCN;TMSB4X;TRIM2;C1QTNF5;TMSB4Y;ZMYM6;ELOA;IDS;CGNL1;RBM14;CAMK1D;DESI1;TRPC4;TACR3;MFRP;TAL1;TNNT1;IVD;PEX6;MMP17;DNAJC4;RDH5;ERGIC3;CUEDC1;DTYMK;SGMS1;SATB1;TUFT1;CCDC107;ADCY8;ATP2C1;TSPAN33;FGD1;PTPA;OXCT1;DMD;ZSWIM6;NCDN;CLVS1;GALNT7;LGI1;MPP4;PLEKHA5;UNCX;ACVR2B;BAIAP3;SPCS3;EEPD1;KLF7;FABP3;KLF6;RIT2;MYBBP1A;SCD;MAB21L1;FKBP1B;POLR3H
Up-regulated Genes In Skin Of HD Q175 Mice PMID26900923	744/1153	0.9324233301235219	0.9999975629759688	0	0	0.9112014008298199	0.06375525903588761	PGLYRP4;PGAP2;ZFYVE9;GLDC;FZD10;ABCA12;C9ORF50;CAPN15;ALKBH8;LSM10;ENDOV;MPRIP;UBASH3B;HENMT1;CAPNS2;FAM110C;LIPN;CKMT1B;LIPM;RTTN;AP1S3;DIP2B;ARPIN;KRTDAP;DNAAF1;PRKCD;SYTL1;SCRIB;SCAMP1;UNC13D;WDR76;RUFY1;ARMC2;BCAM;NUP210L;DAAM1;PARD3;ZSCAN22;TMEM79;TYRO3;GRID2IP;RABL6;RNF121;ZNF155;C5ORF46;MAPKAP1;IQGAP1;HIF1A;ADAMTS14;FAM124B;RHOT1;RDH12;NPBWR1;VTI1A;PLEK2;ZBTB7B;RHBDL2;S100A11;PROM2;SLC19A2;ZSCAN18;JAG2;BRAP;WNT10A;HACE1;TPRG1;NCAPH2;EXOC6B;NFATC3;BTBD11;CYP4F8;L1CAM;ELL3;PAFAH2;GRIN2D;HRNR;ABTB2;IL22RA1;PKIB;GNPTG;RNF225;PPP5C;RNF227;SLC6A9;FXYD3;GJB3;GIPC1;TOLLIP;FAT2;SFXN5;XKR5;ARF3;ACHE;DENND1B;SERPINA12;ANXA8L1;WDR41;SLC6A2;LRRC1;SLC6A4;EEA1;CASP14;ZCWPW1;NHSL1;CHL1;EFCAB1;TRIM2;SH3BGRL2;RSPO3;ANXA8;ANXA9;PLEKHN1;ZNF367;HAVCR2;TEAD3;DENND2D;EDARADD;SERPINB3;TCF19;DENND2C;SERPINB4;DFFA;LRRC45;CNTD1;GRAMD2B;SERPINB2;GSTO1;SPHK2;SPHK1;TESC;RIPK4;ELMOD1;SLC2A12;EMP2;SIRT6;MANEAL;TMC6;PTGR1;SERPINB7;SERPINB8;SUMF2;SERPINB5;RNF168;TMEM177;ITPKC;FAM234B;RGN;AHRR;CRYAA;PIGG;RAPGEF6;EXOC1;PCYOX1;SERPINB10;GRAMD1C;CLDND1;ATL3;ADCY3;SBSN;FSTL3;RECQL5;ERMP1;SNX27;TMEM65;RHO;MBNL3;P2RY13;LGALS7B;ZNF341;GSN;TPK1;CKMT1A;WNT7B;PLXDC2;TMCO4;TUBB4B;ASPRV1;WDR13;SPSB3;GPR141;TM9SF1;GID4;C6ORF47;FABP6;TAOK1;C12ORF29;GID8;TTC30A;CCDC3;CENPO;FRK;HSPA1B;C8ORF48;NAB1;CHRM4;CTNND2;RAB3D;HJURP;PYCARD;HPGDS;NEK1;CLCC1;MB21D2;ZNF324;CDKL2;SH3GLB2;BIVM;C8ORF58;MAP2K4;USP7;ANKRD49;CTNNBIP1;SPICE1;CYB561A3;VRK2;NCCRP1;SDCBP2;SRCIN1;NRBP1;ACAP3;RINT1;OLFM2;MAPKAPK3;LTB4R2;CLIP4;MADD;LY6D;PKP1;PKP4;AAGAB;RAB38;ADTRP;PHLDB3;COL17A1;CCDC27;DNMT1;MINDY3;RAB5C;PEF1;FAM114A2;ANKRD11;TACSTD2;ITPR2;ABHD6;ABHD5;PKMYT1;CYP4F22;KRCC1;MTM1;KLC3;NDOR1;ZFP57;BTBD3;KIAA1522;THEM5;CLCA2;SRGAP2;CPA4;FANCB;TMPRSS13;FANCG;PTPRD;LRCH1;DAB1;SP1;REEP3;SP3;PDCL;PLXNB1;CNTROB;DHCR7;ZNF773;SLC49A3;GAL3ST1;RNPEPL1;CRYBG3;ITGB4;CDCA7L;POMT1;PIK3C2G;PIK3CB;NXT2;NKPD1;UTY;GAL3ST4;SH3D19;TPRN;ACTR2;PDCD6IP;RFC1;CKAP2L;GKN1;ATRX;LANCL1;PLEKHG6;VPS13A;COBL;C1ORF162;TNFRSF1A;NEMP2;ESRP2;ESRP1;DSG1;BIRC6;ITGA6;MCM6;SFT2D2;SMIM24;HDAC5;SLC24A3;EI24;TULP4;AFG1L;ATP10B;LRP4;PARD6G;SEMA3F;CYP3A4;PRIMPOL;CYP3A7;FCHO1;RAB25;SLITRK6;RBBP8;CSK;ALOXE3;UGGT1;LRRC8E;PPP1R14C;MMAA;CDC42BPG;BAIAP2;PTPN13;MYO19;KLF3;PTPN14;CABLES2;TTC39A;TMPPE;TTC39B;MYO1D;KLF8;RAB10;MFSD14B;MYO1E;SVOPL;RAB14;CCDC63;RAB18;PTPN6;CLEC2D;KCNK4;EPHB6;FAAH;IFITM1;IL1RN;SLC46A1;VIPR1;CERK;CALML5;JPT2;SLC23A1;TONSL;CBLC;IKZF2;ZDHHC2;GBA2;PDCD2L;RAPGEFL1;AADACL2;RPS6KA4;RPS6KA6;HERC2;IL36B;TRIM29;RASSF5;NIPAL2;ZNF846;FBXO3;KIF21A;ACAD11;TNS4;LGALS7;FBXO9;PAQR5;ARRDC3;AP1B1;ACSL5;HLA-A;KRT5;FNDC9;HLA-F;BTC;CYP39A1;CHIT1;SHTN1;PLPP6;TIAM1;RRAGA;CD109;MALL;RIN1;PLPP2;KCTD15;LLGL2;CDS1;KPRP;SLC22A4;L3MBTL3;SMIM5;MAOA;KLK5;C7ORF57;TRMT2B;SLC6A20;PPL;KLK7;ART4;PGS1;NEU3;ZNF707;ARSJ;MIER2;TSPAN5;STXBP5;B4GALNT2;ATP6V1C2;RABGAP1L;TMEM50B;SLC10A3;TREX2;RASSF7;IL36G;NBEAL2;RAB27B;SRPK1;UBAC2;NET1;ANLN;HAL;LPAR5;PARVG;CD207;CALM1;INKA2;TP73;ORM1;CCDC120;C2CD2;CAB39L;WFDC5;ORM2;SIPA1L3;C1ORF210;EPB41L4B;EPB41L4A;SPTLC3;NCS1;CLDN23;REV3L;MUC15;CCHCR1;CCR4;LRRCC1;RAB8B;CAP1;ATMIN;PARP1;ACAD9;GAB1;IL18;SEBOX;ANO9;ANO7;IL17RE;KREMEN2;RGMB;IL17RC;RHOD;ANO3;ANO1;CDCP1;MICU1;KPTN;ARHGEF5;VGLL3;TOR4A;STX19;PRIM1;GBA;GNAI3;GDPD2;CAPG;CRIP2;GDPD3;ZNF2;PHYHIP;ARNTL2;ARNTL;TYMP;C10ORF90;ANKMY2;SCEL;ARVCF;PAK1;ALS2CL;RXRA;PERP;PAK6;UBTD1;LY6G6C;MAP4K3;ADAD2;CBR3;IL33;GINS2;SPRYD3;GCH1;ERCC6L2;DKKL1;PLEKHA5;PDZK1IP1;GRHL2;KLK11;SLURP1;MAD2L2;SH3RF2;CYP2W1;GSTA5;NR6A1;ZDHHC9;GSTA3;GSTA2;KRT15;GSTA1;KRT14;F2RL1;TRIP11;TJP3;CDK5R1;RIPOR3;PRDM7;GALNT11;PRDM9;RTKN;KIAA1191;CD82;KDM1B;NRM;SDR9C7;TMEM260;TEPSIN;CAPN9;ARHGAP40;TRAPPC12;CAPN1;PPFIA4;RGS9;FAM81A;PPFIA3;SH3GL2;SH3GL1;CA13;NSF;CHRNB4;MIGA2;MMGT1;TMOD3;ANGEL1;CASK;KCTD1;ALG12;KRT77;KCTD4;SHISA7;SELENOO;SLFN13;TANC1;ALDH3A1;ADAM17;SLFN11;HNRNPUL2;ELMO3;RELL1;KLHL18;RTN3;TEDC2;CCDC142;NXPH3;CTTNBP2;KLHL17;TMEM59L;SLC1A4;ALOX12;DTX2;LPO;PDS5B;FUT2;CACNA1E;RASGRP1;INAVA;DPP3;HCAR2;HCAR3;KCNV1;ALDH3B2;GRK3;FAM83F;GRK2;SCIN;TMEM125;ADGRG6;EP400;IL36RN;LONRF3;STAP2;WNT3;FAM83B;MARK2;CYP2J2;FDPS;CPSF7;GGT6;MPIG6B;PSAPL1;AUTS2;WNT3A;SLC52A3;EPHX3;DNAJC13;DNAJC14;SSH3;POU2F3;ARHGAP24;TDRD3;TMEM231;ARHGAP33;CAMSAP3;AHI1;EFNA3;DIAPH3;DLG2;HOOK2;NAT1;DLG3;TRPV6;KIF4B;NAT2;KIF4A;RNF103-CHMP3;FGFR3;PHF19;ABCD4;RHOXF1;SOWAHC;PCDHGB3;CHD7;CYP4A22;HP1BP3;USP34;CGAS;LAMC2;DMKN;SLC2A5;PHTF1;FAM166B;GRM2;MFSD6;EEF2K;GRM4;PPP2R5E;RB1CC1;TOP1MT;CYP2R1;MLST8;MRGPRX4;POLK;KDM6A;POLG;RUBCN;PLA2G4F;HSDL1;CAMK1D;EGFL6;MRGPRX3;PDPK1;ABCC5;MRGPRX1;CYP4A11;CYP3A43;PLA2G4A;OLIG1;PPP2R5C;ETV3;EPN3;TBC1D1;OAS1;RABEP2;ADGRF4;CPTP;CFAP57;CHMP3;AKNAD1;IRF6;MCTP2;TMEM45A;TUFT1;PERM1;SELENOI;STRN4;GNA14;OGFRL1;GNA15;PDLIM2;MARVELD2;RAB40C;ERICH1;GNG4;FAM241B;PRRG2;MARVELD3;ERBB2;KLRG2;TOGARAM2;MAPK1;NRIP3;RGS20;EPS8L2;MTA2;S1PR5;MTA3;ATF7IP;GALNT7;KDM4C;TMEM30B;LIMK2;ATP2B1;HS3ST6;SGPP1;DLK2;CLCN4;ERCC4;ACKR4;BNIPL
Down-regulated Genes In R6/2 LNA-CTG Vs R6/2 LNA-SCB Mice GSE85126	10/19	0.9333292797078516	0.9999975629759688	0	0	0.5592757003486069	0.038588465554733456	TMEM254;PIF1;CREBBP;F13A1;ARHGAP17;ANGPTL4;GPR137B;PF4V1;FOXP1;PF4
Down-regulated Proteins In The Heart Of 10 Mon HD Q175 Vs Q20 Mice PXD010958	10/19	0.9333292797078516	0.9999975629759688	0	0	0.5592757003486069	0.038588465554733456	ITPKC;CLIP1;TEX264;PSD3;LY6D;HBA2;ULK1;ABHD17C;HBA1;KALRN
Markers Of Posterior Hypothalamic Area In Hypothalamus PMID22996553	10/19	0.9333292797078516	0.9999975629759688	0	0	0.5592757003486069	0.038588465554733456	CRHBP;SHOX2;GNG8;GPR83;CARTPT;HSPB3;IGF1;HCRT;C1QL3;LYPD6
Mural Cell-Enriched Genes PMID25700174	89/146	0.933497911649005	0.9999975629759688	0	0	0.7849562598594579	0.0540179841553001	ERRFI1;COL18A1;MYOM1;GUCY1B1;EIF4E3;NAB1;RASL11A;MAP3K7CL;HSPB2;LMOD1;GPR20;ACCS;CAPN15;ADAMTSL1;MPRIP;SGCA;SH3PXD2A;C1QTNF7;SIX5;LIPG;PLCE1;VSTM4;ADAMTS8;SAMD11;GBP6;KIRREL1;MYOCD;COG7;PPP1R12A;WNT5B;PGF;RCN3;ANO1;ARHGAP10;MELK;OBSCN;SAPCD2;CRISPLD2;PEAK1;ITGA8;ROR1;RCCD1;MYL9;PLEC;C11ORF96;RASL12;TAGLN;TNXB;DNAH8;AMIGO2;FGL2;NEXN;SLC38A11;CRIP1;ADAMTS16;ADAMTS15;CNN1;GUCD1;FOXS1;MUSTN1;NRIP2;BEND3;FLNA;MYH11;CTNNA3;SUSD5;ARGLU1;SLC19A1;SH3BGR;AOC3;OR51E1;LINGO4;FZD5;TGFB3;WHRN;OR51E2;EPHX3;ARID3B;C12ORF75;WTIP;TSHR;TMEM231;DES;MOB2;P2RX1;SLMAP;UBA2;ASB2;FRK
Markers Of Oculomotor Nuclear Complex In Mesencephalon PMID22996553	33/57	0.9336752985811997	0.9999975629759688	0	0	0.6917489448296653	0.04747234165085748	SEMA5B;CALCA;CALCB;ONECUT2;TMEM200B;ONECUT3;LRRC38;PALM3;SLC7A14;ABCC11;MLN;LRRC52;TMEM244;AMDHD1;PDGFD;BDKRB2;TMEM207;BDKRB1;LAG3;P2RY10;SYT2;STAC;MCAM;ECEL1;HTR3A;CARTPT;UTS2B;P2RX6;GAL;FAT2;NCOA7;VN1R4;ZNF697
Genes Down-Regulated In Striatal Cholinergic Interneurons Of HdhQ50 Vs HdhQ20 PMID32681824	25/44	0.9338288129375389	0.9999975629759688	0	0	0.6620573730197745	0.04532586544991852	ANKRD33B;UBR3;DUSP18;PPP1R9A;KALRN;PRPF8;SYNE1;CCND2;EPC1;HIVEP2;UTY;ATG7;KDM6A;CDK19;LINGO3;DNMT3A;DISP1;TRMT9B;MN1;SP1;PABPC3;STRN;BCOR;NUP98;PRR12
Genes Changed In Human Asymptomatic HD BA9 Vs Control GSE129473	63/105	0.9341127480050634	0.9999975629759688	0	0	0.7543057863725638	0.05141207398197479	ZNF331;CSRNP1;ANKRD37;IL1RN;NXT1;CCL4L2;IFI30;SAT1;ABRA;IL4I1;RGS2;PNP;ZC3H12A;IER5;PITX1;SLC16A3;ADAMTS9;IER2;IER3;SRGN;DUSP2;TNFRSF12A;TENT5C;NPAS4;MYL6;KIFC1;DDIT3;IL1B;PLIN2;TRIB1;ATF3;C11ORF96;PPP1R15A;CALCA;CEBPB;C5AR2;CCL3L3;C5AR1;FPR1;STX11;NFIL3;SERTAD1;BAG3;NLRP4;SERPINH1;CCL3;LDLR;LMLN;ANKRD29;EGR2;EGR4;NOS3;MANF;NR4A2;CXCL10;NR4A1;NDUFAF8;MAFF;TNFSF9;FOSB;GLA;HSPA1B;MYO1G
Expression In Quadriceps Muscle Of HSALR 20B Myotonic Dystrophy Mice (MOE430B Array) GSE14691	277/438	0.9341866861032259	0.9999975629759688	0	0	0.8636831000961436	0.05879866680503137	PANK2;RFESD;WIPF3;DMP1;DCAF5;CYB5D2;KIAA0930;C3ORF18;MPRIP;AP1S2;GBP6;METTL1;PRKCE;RIIAD1;AFAP1;ARMC8;ASRGL1;FNDC5;EID2;ADCY9;GAREM1;KATNAL1;RFX7;PARD3;MAP1A;CRYZL1;MTHFD2L;KCNQ4;HECA;KCNQ5;CTXN3;SIK2;ALG10B;OPTN;SLC45A4;HACD1;MAOA;STXBP4;C1ORF198;TMTC1;KALRN;GSPT1;FLRT2;AFMID;STXBP5;GPIHBP1;SRPK3;CDK19;RABGAP1L;JAG1;COL24A1;RAB3IP;NR2F1;NFATC2;MYO5A;SUCO;SLC16A10;NR2F2;RMDN1;IGF1;CYLD;PPFIBP1;CILP;LPAR6;HNRNPD;TMCC1;CALM1;TECPR2;NRP1;AHCTF1;C17ORF75;TENM3;C2CD2;LRRC39;BHLHE41;AP4E1;CHM;TMEM181;RSF1;METTL11B;HOXC10;EDA2R;ZMYM2;ADAMTSL5;NMRK2;TRIM2;B3GALT1;NCS1;IDS;KIF1C;SDF4;IKBKG;LRRCC1;STRBP;TET2;PRPF40A;MANEAL;WNT9A;RGMB;PGM2L1;PHF20L1;PLCB4;KCNMA1;PPARA;VGLL2;IVL;VGLL3;PRUNE2;MIEF2;NOL3;ECPAS;TM9SF3;TCEAL7;ZDHHC18;BTAF1;ERMP1;FGD6;ALS2CL;EGFLAM;KIAA1841;SC5D;RICTOR;ZSWIM6;CTNNA3;AGA;ZNF467;MPZL3;CD55;LNPK;MFSD4B;WWOX;TIGAR;ATRNL1;CAVIN2;SCTR;TCAIM;SORBS2;TMEM64;MZT1;ARCN1;MIB1;TTLL7;PDP1;SEC23IP;ABI2;XPOT;MORN2;DLC1;KLHL8;MSRB3;PKN2;FAM171B;KIAA1958;ADGRL2;LGR4;GPR146;CCDC71L;KCNG4;ATP8A1;AMHR2;ZFAND3;FHOD1;RORA;SAT2;PRDM2;KLHL30;POFUT1;ARID2;MLIP;MREG;EIF1AY;MAMSTR;FST;VPS33A;ATP11C;LMO7;ALG10;PIAS2;KLHL41;SLC9A2;PRPF4;MAF;OBSCN;SLC9A6;C18ORF54;CLIP4;ZNF799;MATR3;TNIK;ANAPC1;JCAD;LY6E;UBR3;PDS5B;RHOBTB1;DPP9;BTBD3;TPPP;CCDC141;CD300LG;ZNF784;KLHL29;RAP1GAP2;KCNF1;ZFHX3;ACBD4;SMAD3;SMURF2;OSBPL3;TMEM120A;HOOK3;BTBD8;NBDY;TDRD3;FBXO31;PTPRB;DIAPH2;GNAL;SYNJ1;HOOK1;AMOTL1;CNIH4;LRP11;RNF11;ABCD2;DYRK2;CCDC47;C15ORF61;GADL1;PSIP1;PIK3CB;MAIP1;EEF2K;NAPRT;METTL15;PRKG1;KRT222;VPS13D;COBL;GPCPD1;TBC1D1;SYNPO2L;TRAPPC6B;MMRN2;TRNP1;CCDC192;SPOPL;PPP1R12B;CAMK2D;NUFIP2;LRTM2;LRTM1;CAMK2A;SEMA3G;ASAP2;MLLT3;ZBTB41;SELENOI;FBXL20;FAM241A;LRRC8C;S1PR3;ARFGEF2;LINGO3;URGCP;AHNAK2;LGI2;FBXL16;ATP2B1;USP28;NIN;PC;PDE10A;CDKN2AIPNL;MGAT4A;KCP;PTX3
Differentially Expressed Genes In Corpus Callosum Of BN, BACHD And WT Mice PMID31015293	220/350	0.9343088639927962	0.9999975629759688	0	0	0.8498409319447466	0.05774516664237537	GLDC;STMN3;RAPGEFL1;RCBTB1;FGFR1OP2;PDK4;RPL38;THSD7A;SYNPO;TMEM8B;NUP214;RBFOX3;SLC6A17;ARRDC3;PRKCD;MTUS1;UHMK1;CLDN5;GPR162;STX1B;TIAM1;FNDC4;ADGRB2;DAAM1;PRKAR1B;LACTB2;KCNQ2;SPARCL1;CTXN1;STX1A;TELO2;STXBP3;TMEM63C;CEND1;AGAP3;THY1;PCDH19;KALRN;CRHR1;PLAC9;UGT8;GJC3;SYNGR1;PCNX2;DHX37;TSPAN2;PIP5K1C;KIAA0319L;SPTBN2;IQSEC3;RDX;GDF1;CP;GNG13;ANLN;MLLT10;GJB6;CORO6;CD24;ROBO3;NUDT4B;TMEM151B;DIRAS1;C1QTNF4;JPH3;SIPA1L1;NCS1;DLGAP3;SPTAN1;DLGAP4;NELFE;PSD;LYNX1;RPS6KL1;AP3B2;GFRA4;ENAH;KAT2B;TMEFF2;MRAS;MPPED1;PITPNM3;WAC;FH;ADCY1;SNX33;FAM214A;GNAI1;BEGAIN;ALS2CL;NPY;FAM177A1;RPS2;EMC9;MAP3K1;SORBS1;FABP3;FABP5;KCNS1;STAC2;PLP1;YPEL4;CDK5R2;ANKRD13D;CHPF;CRTC1;INPPL1;FAIM2;CELSR2;CXCL14;ATCAY;RIMS3;GRB14;CFL2;FPGT;MAP3K9;PPFIA3;EOMES;SEMA6B;KCNH3;NOM1;SLC30A3;MATK;SDHA;DGKZ;TMEM254;KCTD9;CACNB3;PHOSPHO1;SELENOM;GPRIN1;SIDT1;RELL2;ABCG4;PVALB;KANK3;BRSK1;RNASEH2C;ABHD8;CHRD;AK4;CABP1;CACNA1C;CPLX1;NPAS1;FBXO41;PLD3;TMEM25;GRK2;MOBP;TMEM127;SMYD2;CAMTA2;IGFBP6;CCDC141;RAB6B;ANKRD34A;CCDC136;SYT7;FAM163B;REEP2;MAP3K10;CNIH3;BCAR3;GPR89A;DAGLA;PCDHGB6;NVL;SOWAHC;PIK3CD;GPR89B;CYP26B1;DACT2;PDE4A;METTL16;GALNT9;CFAP44;VWF;GRID1;ARHGEF17;PLEKHG5;RNASET2;DDX51;KCNAB2;KCNAB3;C1QL2;SLC25A18;SNPH;TRIM59;LCORL;NAT8L;ASPA;CDH19;SHANK1;RBM47;HLF;CLEC2L;VPS4B;CAMK2A;ATP1A3;NTN1;LRP6;CACNG2;SNCB;CAMK2G;CCDC184;CHGA;SLC12A5;KCNJ11;SGTB;KCNJ9;ATP2B3;PDE4DIP;ATP2B2;CCK;BAIAP2;MAPK11;UFM1;SYT12;MDGA1
Differentially Expressed Genes In Cortex Of 10 Mon HD Q175 Mice Vs Q20 PMID26900923	1189/1831	0.9350249995551466	0.9999975629759688	0	0	0.9261653693255473	0.062221653473512877	POP5;CYBC1;LOC728392;FZD10;TMEM97;RBPJ;TMEM91;PTPDC1;ZFYVE28;CRHBP;NSDHL;CYP2D7;DPYSL5;CYP2D6;PPP4R4;FGFR1OP2;LIPG;ANKFY1;BBX;MTERF1;PRKACB;PKNOX2;TMEM8B;HEMK1;STARD3;RBFOX3;TYW5;STARD8;RFX2;RC3H1;MYL4;PRKAR1B;EWSR1;TFR2;DDIT3;RUFY3;RBP1;SPARCL1;OPTN;NGEF;EXD1;ZNF275;LXN;TTYH3;ABCB6;TTYH1;TPRG1L;MYNN;COPS7B;PLA2G7;PRPSAP1;CYB5R2;PCNX4;ADAMTS13;C7;NPBWR1;RDH10;AFMID;CFAP69;PIP5K1B;ZBTB7C;MCTS1;GSTM3;CADM3;PRRT3;GSTM1;HACE1;PRRT2;BTBD17;CYP4F2;ABCA7;ABCA8;CYP4F8;L1CAM;PCDHGA10;PCDHGA11;STRN;FAT4;FXYD5;AVL9;SFXN5;FERMT2;GSTM5;NUDT4B;NCAN;SNX12;LRRC32;ARHGAP4;LETM2;MECP2;SMPD3;HEY1;DLGAP1;ZNF488;MYBPC3;RING1;METRN;EIPR1;PGAM2;PIFO;TMEM40;SLC39A12;ELOVL7;SIRT1;TMC4;TMC3;DUSP7;FAHD2B;DDB1;MED23;TMEFF2;SLC7A8;MMP15;OAF;JMJD7-PLA2G4B;CINP;MMP17;ACSBG1;PAFAH1B3;RAPGEF6;KCNA1;FAM117B;GLRA3;SNX27;FRZB;ADAM23;SPOP;CSMD3;IL12RB1;TP53I11;SAMD3;SRSF12;EVC2;GSX1;GOLM1;WNT7B;ASPRV1;DCBLD2;TARBP1;SPSB1;GID4;TTLL3;ETNK2;WT1;CENPL;OCM;CCDC3;KCNG2;ALDH1L1;SAT2;KIAA0895L;FBXO21;FRY;CXCL14;FADS2;POTEH;POFUT1;POTED;PIM1;SLC16A6;SLC25A41;TNFRSF8;KMT5B;SLC16A8;ZNF687;TNFRSF4;FADS1;CDKL3;KCNH3;KCNH4;SLC38A1;FBXW8;FBXW7;FST;CNPY3;FTSJ3;OLFM1;MAF;SLC9A5;DMTF1;MSH2;LIX1;LY6D;PKP1;SLC27A3;SRSF6;ANAPC1;LY6E;COL17A1;BEAN1;KCNE5;GPR85;GPR83;FOXO4;SAV1;TMEM25;SLC9A3R1;SBNO1;BCL2L11;CRNDE;SMYD4;THEM6;SLC38A3;HHATL;KL;SDF2L1;RASL10B;DCDC2;QKI;IGSF11;IGSF10;GNL3L;NFE2L3;PIN1;ISY1;PIWIL2;TRIM71;SNAP25;ITGAM;ONECUT2;RASGRF2;SCHIP1;ONECUT1;FHL2;PIK3CD;TSPAN12;FOXM1;TSPAN11;NRGN;FUNDC2;ARL5C;PPP6R1;PRADC1;HMG20A;ERC2;EDIL3;BOK;GRID2;ADAMTS20;MMS22L;SLC25A18;SLC25A12;TRIM54;MET;ITGA9;PPP1R15A;PRPS1;ITIH3;LRTM2;PRCD;PPM1H;ATP10B;CXXC5;TSPAN33;CXXC4;CDC45;KIAA1328;MIEN1;FCHO1;CCDC85A;ATXN1L;SLITRK5;SMIM30;MICALCL;CNNM3;KCNJ5;LINGO3;PPP1R14C;GPKOW;KCNJ9;MMAB;NTRK3;ERAP1;FOXJ1;HTR5A;BAIAP2;CABLES2;REC8;APLN;TM6SF2;NELL2;DBNDD1;MYO1E;NELL1;MYO1C;NAGK;SYT12;TRIM37;SLC25A34;MDGA1;PTPN5;TBATA;KCNK4;PTPN3;SLC23A3;CPNE8;AHCYL1;CPNE5;THSD7B;HHIP;RGSL1;LCTL;ARR3;C4B;C4A;DHX57;FAM53C;EPC1;RCC1;ATXN7L1;CPNE2;THSD7A;SPA17;CCNL1;SCAPER;TBC1D22A;HERC6;TMEM88B;KCNK13;ISLR2;MMD2;ASRGL1;SFRP1;ADGRB3;SFRP5;ADGRB1;KCNQ5;ZNF711;CTXN3;MXRA7;KCTD17;RIN1;TP53;CTXN1;KCTD15;NRN1;TMEM63C;PCDH10;PCDH15;WNK4;KALRN;ZBTB4;ZMPSTE24;NEU2;SNX4;SEC14L1;PGBD5;PENK;TSPAN7;ZNF703;SLAMF8;TSPAN5;APOD;APOE;RBM12;RIMKLB;ARSB;ATP6V1C2;NTNG2;SPHKAP;LRRN3;RANBP17;DCLK2;NET1;ANLN;POLA2;SNW1;BPIFB4;PPP1R1A;PPP1R1B;ECHDC2;INTS7;IGSF9B;NOL11;CALM1;RGL1;KIAA0825;CD200;SPAG16;ACY3;DOC2A;MRPS14;DIRAS2;OTUD7B;KIF11;SLC7A10;EDA2R;WFDC3;SCML4;RSRC1;NCS1;REV3L;SDF4;QSOX1;KIF1A;NCOA1;PCYT1B;LYNX1;MME;MST1;SEBOX;PRPF40A;GAB2;KIF22;RGMB;SORCS3;ZHX1;OOEP;GAK;VSNL1;PITPNM2;MFGE8;FJX1;PDZRN4;NAPA;TMPRSS7;RAMP3;TMPRSS5;INPP1;SATB1;CRIP2;CAMKK1;CAMKK2;PTPA;PAK1;CAMK2N1;PAK6;CD55;CAP2;IL33;YIPF1;CAVIN1;SORT1;GAD1;TMEM176B;CAVIN3;KLHL1;CRYBB3;DKKL1;PNMA3;UBE2G2;C9ORF116;SH3RF2;TTC9;RIT2;KLHL5;KCNS2;CSDC2;SGSM2;CCNG1;FKBP1B;ALLC;ZFP28;SAMD9L;NARF;ACAA2;PCDH11Y;WWC1;PCDH11X;INPPL1;CFAP300;CYP46A1;PLB1;GNPTAB;PPME1;CAPN5;BAALC;DENND5A;ENPP4;ENPP6;ACAA1;CCDC163;RGS8;SBF2;RGS7;SCARA5;SLC30A3;TMOD3;ATG9B;ATG9A;TTC7B;SSU72;CARTPT;TMEM252;MID2;OSCAR;DOK3;MASP1;RPP25;NDRG3;ARHGEF25;KLHL17;SLC1A2;HIGD1A;NDRG2;SLC1A6;RASGRP1;PLD3;KCNV1;FUT8;ADGRG2;GRK4;NPHP1;RHPN1;CAMTA2;WNT1;QSER1;WNT3;MFAP3L;ISOC2;CNTN6;CCDC136;INHBA;MT3;ZFHX4;SYT7;TMEM231;GNAL;NAT8;HOOK2;COL5A3;TAF4B;FGF10;CD164L2;HP1BP3;ATP2A2;CHD3;AFF4;PHTF1;PITPNC1;SIRPB1;PPP1R9B;GHR;GRM3;GRM4;RASGEF1B;RASGEF1C;NPTN;SCN5A;QRFPR;MYBL1;DACT1;YWHAH;HSDL1;NUP133;PLA2G4B;CAD;BCKDHB;C4ORF47;UBE2QL1;GLRX2;SSTR1;GPCPD1;ACTA1;MYOD1;IRF7;CHI3L1;CFAP57;RBM20;ACOX3;MAN1B1;ZMYND10;NAT8L;MS4A1;CFAP53;SCN4B;RBM47;LAMA2;DBX2;GOSR1;CRMP1;PKD1L3;CLCN3;CYGB;GNG3;RAB40A;ACVR1C;RAB40B;GNG4;SV2A;DCDC2C;SPOCK3;DCDC2B;CLVS2;MAN1C1;PTK2B;SCN7A;RALY;EPS8L2;DNAI1;CCDC183;CHGA;GALNT6;FAHD1;MX2;OR51E2;ATP2B2;S100B;IRGM;MAPK12;CD4;RSPH1;PNKD;CD6;SARDH;FAM98C;ERCC5;CNTFR;SERPINE2;TMEM200B;GLDC;TRIL;C2ORF88;WIPF3;TMEM200C;STMN2;DMP1;STMN4;SLC4A4;C9ORF50;EPS8;GJA1;RNF115;EVA1A;MSANTD1;AP1S1;CHIA;ACOT7;PRKCB;PRKCE;CLEC11A;SYTL1;MED9;ATG12;GANC;UNC13D;BCAN;TYRO3;ASTN1;RD3;TPH2;C1ORF198;WDR62;CFP;GNS;FAM149A;MTDH;LDHB;PPP3R1;FAM124A;TTPA;LDHD;ST3GAL4;SERPINH1;SLC19A3;GSG1L;PCDHA9;PCDHA7;ZSCAN18;BTF3;AFAP1L1;PHC1;WDR59;ARPP21;SNAI3;RDX;TRIP4;TMEM196;ELL3;TMEM198;TADA2B;GJB1;PCDHB5;HBP1;PCDHB3;ATG2B;CDKN1C;GPI;PHF2;ITK;MEI1;PHF1;WDR41;CHM;PYGM;PRSS23;AIFM3;CATIP;CHL1;ADAMTSL2;RSPO2;ELOA;RSPO3;PLEKHN1;RIOK1;GPRASP1;GPRASP2;TIMP4;GRAMD2B;BATF3;TESC;TNNC1;ANXA5;SLC2A12;TCF12;EN2;TET2;NUTF2;TIMM22;PAX2;SERPINB6;ITPKB;TMEM179;INF2;TAL1;ITPKA;PLEKHO1;PLCB1;GART;EXOC2;JDP2;CTDP1;ZNF592;PRUNE2;HSPA13;APOLD1;TM9SF3;GPR153;SLC17A7;GCNT4;AGA;METTL7A;RNF130;IL10RB;TPK1;RFLNB;TTC9B;DHRS1;POU4F1;DHRS3;AGT;AGMAT;SMOC2;RLIM;COQ8B;ANKRD63;SLC28A1;CCL27;HSPA1B;SEMA5B;UHRF1BP1L;CHRM1;DGKD;CSF1;PLXND1;DGKB;CEP120;RTKN2;FAM107A;TM7SF3;METRNL;SERTM1;LAMP5;RPH3A;CDH3;FGF9;CDH2;GRB14;LARGE1;SLC39A2;MAF1;STK32B;PHLDA3;CEP135;SEMA6A;IGFBP4;DIO3;VASH1;DGKZ;LEMD1;MOB3B;ENKUR;TRAIP;CLIP3;DISP2;ARMCX4;ARMCX1;OBSCN;C1ORF115;MELK;ZNF557;PPEF1;CCDC27;RTN4R;DRC7;SEMA7A;CCDC24;GLT8D2;MRI1;ABHD6;UBR1;AK5;GPATCH2L;VTCN1;AK8;GLB1L2;ESPNL;BAG2;TPPP;CD300LG;PLTP;TMEM132E;C3ORF80;WFS1;IQCA1L;ANKRD23;SLC4A11;FANCC;CYP4F11;FANCG;HOPX;DAB1;NBEA;P4HA3;REEP2;ITGA11;PLXNB3;CPE;DHCR7;XAF1;DRC3;PLEKHM3;TUBA8;DPP10;DAGLA;PTPN20;DUSP18;SYNE4;DUSP13;DUSP14;TRO;PAGR1;SCRN1;GM2A;PIP5KL1;EFHD2;EMILIN2;TLK1;WDR6;CNGA2;EFHD1;ZNF764;GAL3ST3;INSL5;TPRN;METTL17;RFC5;TRPC6;CHUK;TRPC1;GPX6;LANCL1;ELAC1;AMT;ZFP92;HAUS3;VSTM2L;EVC;CCDC74B;RTN4RL1;CATSPERG;CCDC74A;ASPG;ZNF516;EFHC2;PKHD1L1;RNF31;SMARCD3;ARPC4-TTLL3;DENND3;NLRC3;SEMA3E;SEMA3F;JAKMIP1;TTL;JAKMIP3;CACNG6;ABLIM2;ZNF503;ACSS1;CACNG3;FNIP2;ZNF740;SEMA4A;SPAG5;KCNIP2;KCNIP3;KCNJ13;DDHD1;KLF3;MARCKS;PFKL;EVI2A;POLR3B;ASXL3;TLL2;INSM1;PFKM;MYORG;WDSUB1;ZMYND8;HDAC11;CBLB;PKD2L1;CALML4;ANTXR2;IFIT3;RAPGEFL1;AQP1;CYP4Z1;EDNRB;VSIG2;RPS6KA2;HABP4;SYNPO;KRT2;KRT8;COG1;SLC6A11;GPR37L1;HLA-A;CMBL;HLA-F;MTURN;CYP27A1;PLPP6;CARHSP1;RRAGD;COL8A2;TTLL11;PLPP3;NBL1;PLPP2;TELO2;LLGL2;NECAB2;NECAB3;PDE1C;MAOA;C2CD4C;TRMT2B;NLK;CRHR1;IGSF9;CYP4X1;OTOF;ASL;GPM6B;NTSR1;NTSR2;VASP;MAGEE1;CIDEA;GNG11;TPX2;STAG2;MAGED2;TMCC2;RAB40AL;ROBO2;CLIC6;ROBO3;ZCCHC12;C17ORF75;CAB39L;ZFAND2A;ZCCHC18;LIMD2;SIPA1L1;CAMKV;XPO6;PRX;HRAS;OR4D1;PRMT8;PARP4;TOP3A;GFRA2;IGFN1;IL17RB;CCKBR;NRN1L;CLDN14;FIBIN;VWA1;RDH5;HNRNPH2;ALDOC;DNASE1L2;KPTN;DNASE1L1;PAPLN;PTN;AKAP5;GDPD5;PHYHIP;PBLD;TRAK2;CST3;KIAA0513;FAM184B;NPY;EMC3;KISS1R;GABRD;CBR3;CA10;MPP4;NFYA;STAC3;SORBS2;FAH;PDP1;SPCS3;MAS1;GSTA5;KBTBD6;KRT18;GSTA3;CR1L;GSTA2;GSTA1;STAC2;TRIP10;RAB9B;CDK5R1;TJP2;WASHC5;GALNT13;AMY2A;AMY2B;GOLT1A;FOLH1B;CDY1;SIRPG;CLEC18C;CLEC18B;CWC25;CCDC28B;CLEC18A;FPGT;SIRPA;FAM81A;PDE8A;TMEM14A;LMO1;MIGA1;IL11RA;LMO4;AMY1A;AMY1B;AMY1C;STIMATE;KCTD1;ATP1B2;IPCEF1;KCTD4;PRSS53;FOLH1;FANCD2;SCG5;SCG3;C17ORF97;ARHGAP17;CABP1;CPLX2;DNAJC27;NALCN;CPLX3;ALDH3B2;PDZD3;ZMAT1;HRH3;CDH22;DNAJC21;LONRF2;CBX8;CYP2J2;HSPA8;STIL;CBX4;EPHX2;EPHX1;PTCH2;SSC5D;DNAJC14;DGAT2L6;LRP1B;ARHGAP33;LIN28B;TMEM114;FAM163B;TMEM116;FAM163A;DNAJC10;FGFR4;FGFR3;ABCD4;PCDHGB7;MCTP1;PCDHGB6;MEGF11;DOCK9;LRRC74B;PCDHGB2;HSPB3;CHTF18;HAPLN4;HAPLN1;IQCJ-SCHIP1;MFSD6;DBP;HJV;FAM86B2;FLOT1;CDY1B;TMPRSS11A;HGSNAT;RUBCN;USP48;RASA4B;DESI1;PCDHGA9;SENP1;MYH1;ARHGAP10;HPDL;MYH2;AIM2;LATS2;DDAH1;RASA4;CDH10;RNF207;CDY2A;CDY2B;RBMS1;SOWAHA;MYH4;MCTP2;CDH18;MYH6;B4GALT5;CAMK2B;HCN3;HLF;HPGD;RGS13;CAMK2A;LCAT;ATP1A2;ATP1A1;CFAP206;TOB2;NCALD;DDN;RASD2;RASD1;PCED1A;ERBB2;LRIG1;S1PR1;RGS20;S1PR3;MAPK6;MAPK4;USP25;LGI4;LIMK2;CADPS;NAP1L3;OPRK1;KISS1;MEIS1;JSRP1;SCD;RGS10;PDE7B;RGS11
Genes Down-Regulated In Expression In 12 Wk R6/2 HD Mice (Set2) GSE9804	1339/2059	0.9354320408529208	0.9999975629759688	0	0	0.9295501727693251	0.062044481474836856	CHIC2;UXS1;ITSN1;FZD10;TMEM97;ALKBH7;HTR4;CLDN1;ZFYVE28;LACTB;PSMD9;VPREB1;CYP2D7;MPRIP;CYP2D6;PPP4R4;FAM110B;NKX1-2;CKMT1B;SMCO4;CACNA2D3;RFX2;RFX3;ZFYVE21;UPB1;BCR;SPINT1;DDIT3;RFX4;AGTR1;PLBD1;ASPHD2;IDO2;NGEF;RABL6;ZBTB8A;CRABP2;TTYH1;LYPD1;DAZ4;COPS7B;DAZ3;SDR39U1;DAZ2;DAZ1;IQGAP2;PLA2G7;GIGYF2;UGT8;GUCD1;SYNDIG1;AMZ1;PRELID3A;MCTS1;PRRT3;GSTM1;JAG1;BTBD17;GPR12;TIPARP;CYP4F2;EDEM2;PBX2;C20ORF27;PBX4;NETO2;CYP4F8;PGA3;NR0B2;PGA5;AIF1L;PGA4;DAZL;MLLT10;AGO4;STRN;FERMT2;GSTM5;ARF3;GPR27;LIN54;GPR26;LRRC3;TDRP;TMEM52;TMEM53;ARHGAP5;VSIR;LRRC1;SHF;SMPD3;NHSL2;SHH;JPH2;MED13;MMP24;JPH3;HEY1;TMEM44;EFCAB1;B3GALT1;SH3BGRL2;SH3BGRL3;DLGAP3;TPSAB1;CTBS;PCMTD1;KCND2;GPR34;DUSP1;PGAM2;NIPA1;RAB3IL1;EMP2;F3;DUSP6;TMEFF2;SLC7A7;MMP16;RILPL2;INCENP;MMP15;OAF;CINP;MMP17;CDC42EP3;KCNMA1;LRRC3B;SLC29A1;ZNF236;DSCAML1;CHST2;TPSD1;STAU2;KCNA1;NIP7;SYNPO2;LOC389895;KCNA4;KCNA5;KCNA6;SLC7A2;FSTL3;HLA-DMB;GBX1;SNX25;ADAM23;AGR2;ZSWIM6;ZNF467;ZSWIM5;P2RY13;AADAT;CKMT1A;WNT7A;TMEM64;TMCO4;PLXDC1;LRRC20;FABP5;TTLL3;SLMAP;SERBP1;ADGRL4;CRAT;CRLF2;TTLL8;ERO1A;NOMO3;MTCH1;ALDH1L1;NAB2;HR;RORA;CXCL13;CXCL14;FADS2;MFSD13A;SLK;HEPHL1;SCMH1;SLC16A6;NUDT18;NEK2;SLC16A8;SH2D6;FADS1;NOMO1;KCNH1;NOMO2;PPP1R16B;KCNH3;C11ORF87;DGAT2;KCNH5;FBXW8;FBXO16;FST;TNNI3K;FOXP2;TUBA4A;FOXP1;NPAS4;SLC9A2;TPST1;RBMXL1;SLC9A5;MAPKAPK3;FRMD8;SAP25;MAL;ROR1;UTRN;KANK3;OSBP2;BLK;CHODL;C11ORF96;GRIA2;SMYD5;FBLIM1;DLX6;TMEM121B;GPR88;GMPR;GPR83;NREP;NPAS2;FOXO1;LRRC52;RAP1GAP;SLC9A3R1;SBNO1;SNN;IGSF23;ATXN1;SOCS1;MOBP;SMYD1;THEM6;LRRC4C;CPA5;CD276;SDF2L1;RASL10B;HTR1D;SRD5A3;B3GALT5;CTAG2;FBXO32;FOXN2;QKI;FAM90A1;IGSF11;RGCC;PIN1;NIT2;BCAR3;ISY1;SLC25A1;CRYBG2;SLC25A3;CELF1;CRYBG3;LRRK2;ONECUT1;TSPAN12;EFCAB10;NRGN;PPP6R1;PRADC1;UPP1;ERC2;MBL2;GRID1;GKN1;ATRX;TNFRSF19;VPS37B;MSL1;PARD3B;LRTOMT;MFRP;ADORA2A;MYO3B;PCCA;SNPH;IL1RAPL2;HAND1;IL1RAPL1;TNFRSF25;SMIM20;CERS1;ITGA9;SMIM22;PPP1R15A;RBPJL;SMIM27;GTF3C4;LRTM2;SRF;PRCD;SHCBP1L;SRM;PRIMPOL;ZNRF1;PARD6B;MIEN1;FCHO1;SLITRK2;TP53INP2;ATXN1L;NNAT;LRRC8B;E2F5;CNNM2;FCGR1A;E2F6;RILP;FCGR1B;SLC25A25;NTRK2;LINGO3;NTRK3;KIAA1549L;KIAA0232;BAIAP2;APLN;TM6SF2;FCGR2A;SYT12;CCM2;FCGR2B;SLC25A34;FCGR2C;PTPN5;CPNE8;SMARCAL1;AHCYL1;CPNE5;THSD7B;MT1M;OGFOD3;MT2A;CDC23;RASSF3;ZNF724;SNRPD3;THSD7A;SPA17;CALN1;ACVR1;EPHA4;ENTPD1;EPHA7;ARMT1;MIA;ARL15;LIMCH1;EPHA8;KCNK13;MMD2;FNDC9;ASRGL1;GAREM1;MT1A;CRISPLD1;PPP1R3C;KCNQ1;KCNQ2;SPATA13;KCNQ3;MT1F;KCTD14;MT1G;KCNQ5;TRIB3;ZNF710;KCTD17;RIN1;CTXN1;KCTD15;TRIM11;CCNO;GRB7;SDC2;FOXG1;ZBTB1;WNK4;KALRN;NEU2;SEC14L3;SEC14L1;DHX32;PGBD5;PPP1R2B;PENK;DYM;SYMPK;APOE;ATP6V1C2;ZBED3;SLC10A4;EGR1;EGR2;EGR3;EGR4;FAM78B;ST8SIA2;IGF2;DCLK3;MYO5A;RAB27B;C7ORF61;PPP1R1A;WNK2;MYO5C;PPP1R1B;ID4;ID3;CYSTM1;INTS7;CALM1;FBXL7;CETN1;DIRAS1;DIRAS2;DOC2B;NAT14;KHK;PPP3CB;IMMP2L;AKAP14;SDF4;CCR7;CCR6;LMCD1;OXGR1;CD53;LYNX1;MMD;MINK1;IL18;SYN3;ZFY;SORCS2;SREBF2;ANO3;CNKSR2;RNF144A;LAT2;MN1;ARHGEF9;KIT;PITPNM2;ARHGEF2;MFGE8;FJX1;DBN1;ATPAF1;NAPA;TAGLN;SELPLG;CCDC103;DERL3;NEXN;CCDC107;CRIP2;CCDC106;CAMKK1;CAMKK2;CPN1;RELN;SERTAD4;CYP2A13;SERTAD1;CAMK2N1;PAK6;MSX1;REM2;CD55;CAP2;IL33;CD72;GAD2;KLHL2;UBE2G2;PLEKHA8;SH3RF2;TTC9;KITLG;NLRP12;MIS18A;KCNS1;GPAM;KCNS2;SGSM2;CCNYL1;PNPLA1;SCARB1;SH3GL3;ACAA2;AMHR2;UBXN2B;ZFAND3;FHOD1;WWC1;INPPL1;MSMO1;GXYLT2;CFAP300;CYP46A1;COX6A2;TMEM267;CAPN8;RGS2;CAPN9;MPZ;PALM;IGFLR1;NRTN;ACAA1;ARHGEF40;RGS8;RGS9;KIRREL3;SCARA3;CD93;SLX4IP;SSU72;SLC30A1;POU3F1;POU3F2;POU3F3;PROCR;PCP4;DDX6;TCF7;SLC1A2;SLC41A1;KLHL13;NDRG2;MCHR1;RASGRP1;KCNV1;CCNB2;SNTG2;BRINP1;GRK5;IRAK2;PACSIN2;PRODH;WNT2;MFAP3L;IVNS1ABP;SYT2;GGT6;AUTS2;RARRES2;INHBA;SYT9;BMP6;TMEM231;FGF16;BMP2;IL6;FGF14;GNAL;AJM1;NAT1;NAT2;UBXN10;UVSSA;LSM14B;DNAL4;FGF11;CD164L2;MAST3;MS4A7;TNFAIP2;ATP2A2;PSIP1;DMKN;RND2;AFF3;PPP1R9A;PITPNC1;RERG;GPHN;GHR;GRM3;GRM5;GRM4;RASGEF1A;UBE2Q1;RASGEF1B;RASGEF1C;MYO18A;NPTN;ZNF385B;MAN1A1;MYBL2;KRT222;SUN2;RBM17;DNAI2;TTC34;PDPK1;C4ORF47;SHROOM2;ARHGEF19;TBC1D8;ABHD14A;TENT5B;GPCPD1;TENT5C;ACTA1;GREM2;TBC1D4;CHI3L1;BLVRB;CDHR4;CFAP57;IRF8;MVD;SCN4B;PSMB11;DNAH1;DNAH6;TAF9;RNF8;ASB11;RETN;AGPAT1;PTHLH;INS;FAM156B;NWD1;RAB40A;ACVR1C;RAB40B;RAB40C;CNR1;CLMN;GNG7;SPOCK3;DCDC2B;MARVELD3;PTK2B;RALY;VHL;DNAI1;CFAP20;CLVS1;TAF10;PLA2G2A;HS3ST5;ATP2B2;LAMB1;ATP2B1;MAPK12;EEPD1;CD4;SBK1;FAM131B;CD7;SARDH;FAM98C;NUP35;R3HDM4;ACKR2;NAXD;NRDE2;ASB2;PRSS1;TLNRD1;SERPINE2;GLDC;MYT1L;RPL31;WIPF3;SLC4A4;C9ORF50;BACH2;EPS8;ZXDA;GJA1;CNST;EVA1A;CREB3L1;ZXDB;AP1S2;AP1S1;PRSS3;PRSS2;IER5;CDK5RAP3;ANKS1B;PRIMA1;GAMT;ABHD14A-ACY1;UNC13C;CHIA;MBNL2;NKX2-6;WSB2;PRKCB;GLCE;SERPINF1;ARMC9;SOX12;BCAN;ADCY9;HECW2;PARD3;TYRO3;PRR18;RPL29;OTULINL;ANAPC13;CFH;C1ORF194;OR13J1;MAPKAP1;NAIF1;ADH7;MTDH;XKRX;PLAC9;PPP3R1;RIC8B;C14ORF180;FLRT3;TTPA;LDHD;ST3GAL4;SERPINH1;GSG1L;ST3GAL5;ST3GAL2;ELANE;CDK17;CDK19;FZD3;ACE;FZD2;ARPP21;FZD5;SNAI3;RAB3IP;GP2;CGN;WDR54;TMEM198;XKR8;CYLD;FA2H;TCN2;GIPC2;HNRNPD;GALNTL6;GSDME;BTG3;MESP1;CDKN1A;MEI1;YJEFN3;C1ORF35;GPT;ABCC12;PHEX;C1QTNF4;TRIM9;UBL3;ADAMTSL5;C1QTNF5;RNF150;HAVCR1;C16ORF74;TIMP4;ZNF365;GRAMD2B;RPS6KL1;BATF3;SERPINB1;ANXA3;SLC2A13;TESC;ELMOD1;TACR3;TACR1;BAAT;GNL1;BACE2;INF2;MRAS;RNF169;ITPKA;RARB;FAM90A26;PLCB1;RNF166;GAS7;HBEGF;PLPPR1;ADCY3;SBSN;TMEM164;ADCY5;PPP1R2;GPR153;EPYC;GCNT2;GPAT3;ATP5MF-PTCD1;LDLR;ANKRD50;GPR155;CCL15;GABRA2;CCL25;CCL23;SERPIND1;RNLS;GABRA4;GLYCTK;MCF2;ECEL1;RFLNB;NMNAT3;FAM104B;FMO4;DHRS3;RFLNA;SLC8A3;AGBL5;IGLL5;PRSS41;TMEM158;ABI2;IGLL1;PLP1;COQ8B;FILIP1;CEP41;ANKRD63;NUCB2;TMEM229B;BRDT;C16ORF87;GPR146;RAB3C;MRE11;CHRM1;PLXND1;CLEC4M;DGKB;CHRM4;CTNND2;FAM107A;EPX;CDH9;FGF3;CDH8;CEP128;SLC8A2;BEST1;CDH7;LAMP5;PPP1CB;DEPTOR;CDH3;DACH1;MACROD2;HMGN2;STK32A;LZTS3;TLE4;IGFBP5;MAMSTR;IGFBP4;VRK1;FRMD4B;LEMD1;TLE6;TRAIP;TOM1L1;CACNB1;CLEC4A;DISP2;CACNB3;CLEC4C;CACNB4;MELK;RAB36;RAB37;STIM2;SLCO2A1;CLIP4;NHP2;TNIK;RHCG;PPEF2;CSNK1G2;DGKI;IPPK;CSF1R;FKBP2;SEMA7A;C3ORF70;CCDC24;ANKRD11;ITPR1;SLC38A10;BOLA2B;AK8;C1ORF112;MTM1;BAG5;PLXNA2;DRD1;SLC15A3;SRGAP1;SKIL;ESRRA;FN3K;OSBPL8;SLC37A2;SLC4A11;FANCB;FANCE;CYP4F11;LSM4;P4HA1;LHX2;CDK4;BCL2;CSPG5;DRC1;C8ORF34;LHX8;ALK;ANKRD33B;DAGLA;SYCP2;DUSP19;DUSP18;CPZ;SYNE4;UFSP1;SYNE1;DUSP14;ADAMTS5;GM2A;PHACTR3;HYDIN;CNGA2;EFHD1;PHACTR1;ZNF524;GAL3ST4;INSL5;METTL17;SH3D19;RFC5;TRPC6;HMGCS1;SGIP1;GPX6;VSTM2L;KCNAB1;LCA5L;PTP4A2;LCK;RTN4RL1;DNAJC8;SLC24A2;CEBPA;SLC24A4;SMARCD3;UNC93B1;ARPC4-TTLL3;NDNF;SEMA3E;TTL;DCAF17;ABLIM2;MGAT5B;ETFRF1;CACNG1;CACNG2;CACNG3;ASCC1;KCNIP2;KCNIP3;CYP51A1;FBXL15;FBXL16;KBTBD11;RPGRIP1;NIN;RAB15;ZGLP1;IMPDH1;APOC2;CROCC;MAB21L2;RAB13;MGAT4B;TLL2;BCOR;CCDC66;C8ORF76;TRMT61A;MYORG;SLC46A2;PITPNB;ACSM1;UMAD1;PKD2L2;RPS6KA4;RPS6KA3;FRAT1;EDNRA;FRAT2;PNP;EDNRB;TBC1D10C;SOX8;TRMT44;SYNPO;AGFG2;COG8;KRT8;EBF1;GPR37L1;P3H3;MAPK8IP1;TIAM2;INPP4A;CARHSP1;CEP57L1;RRAGD;TTLL11;TLN2;PLPP3;NECAB2;SLC22A3;NECAB1;SMIM5;PDE1C;PDE1B;TSHZ1;MTTP;STC1;TMTC1;SMIM7;GMCL1;IGSF9;GMCL2;KLK6;NLN;STRIP2;INPP5F;CMYA5;OTOF;TRPM3;GPM6B;SPTBN2;NTSR2;RABGAP1L;TMEM74B;BCL11B;SYNRG;INSR;PDE2A;CIDEB;GDF1;TYR;SRPK1;PM20D1;ADCK2;PARVG;CYP2S1;CCDC88C;C2CD2L;SPRR1B;INKA2;RAB40AL;ACVRL1;SLC35F3;SH3KBP1;CITED4;SIPA1L3;LIMD2;SIPA1L1;SH3PXD2A;CAMKV;GLIPR2;CLDN23;TNFAIP8L1;HRAS;PSD;PARP6;PRMT8;PARP4;GP1BB;ZDHHC12;ZDHHC13;IL17RE;KRT32;IL17RC;ZDHHC14;MLF2;ZDHHC15;CLDN10;MDFIC;NRN1L;C1QTNF12;MMP23B;FASTKD5;ALDOC;SGK3;RGS7BP;TLR5;OPRD1;TOR4A;C1QA;RGPD5;RGPD8;PTN;ZNF3;AKAP5;GDPD5;RGPD2;PHYHIP;RGPD1;NKD1;RGPD4;RGPD3;ARNTL;CST3;FAM184B;PTCHD1;NPY;EMC3;TBL1Y;RPRML;TBL1X;GABRD;CBR4;CBR3;RANBP2;SVIL;UBL4B;CDX2;ERBIN;STAC3;SORBS2;SORBS1;PUS7L;MPP6;MPP7;RAB11B;PDP1;GSTA5;GSTA3;AXL;GSTA2;GSTA1;COPG1;CDK5R2;C1QC;F2RL3;CDK5R1;ZNF354B;GALNT12;RIPOR2;TPSB2;GALNT13;SPPL2A;CHCHD5;BMPER;FPGT;ARHGDIB;SACS;PDE8A;TMEM14A;WASHC3;NANOS1;PDIA2;IL11RA;ANGEL2;ALG14;KCTD1;SHISA2;SHISA9;PRSS56;SHISA7;MPEG1;PRSS53;TUFM;KCTD8;TMEM134;DPM3;EMCN;MYCN;CHMP4C;PRTN3;JCAD;C17ORF97;CTTNBP2;NTM;HPCA;ADIPOR1;CPLX2;FBLN5;SCUBE3;SDCBP;ARHGAP20;ASIC4;PDZD2;HRH3;CDH26;GAS2L2;PDZD8;HSPA8;CBX6;OPN3;SMAD3;SMURF1;CPSF3;EPHX2;EPHX1;PTCH2;AZIN2;BTNL2;SMAD7;ARHGAP33;NR4A1;DIAPH2;EFNA3;DLG2;SYNDIG1L;TMEM114;GDNF;BAMBI;FAM163A;TMEM119;PXMP4;NMUR1;FGFR3;BRWD3;FGFR2;B4GALT2;C2ORF42;MCTP1;DBI;HAPLN1;HEBP1;SPRED1;TMEM102;DBP;LRRTM3;NETO1;CASP6;SNAPC2;LRRTM1;TOP1MT;TRPS1;CASP4;TMEM107;PDE4B;VHLL;NOS1;GRIFIN;KLF10;CAMK1D;EGFL6;DESI1;ABCC5;PPP2R5D;PPP2R5C;TGFBR1;ARHGAP10;CFAP221;DDAH1;EHHADH;ALDH1A1;TRNP1;RBMS1;CXORF58;SOWAHA;MYH6;CAMK2B;STOML3;KDM3A;PDXK;HLF;KDM3B;ATF6B;LCAT;TFPI;SELENOI;DDN;RASD2;DLL4;RMND5B;UGP2;GNA12;NRIP1;KLRG2;LRIG1;MAPK1;RGS20;CHSY3;TENT2;MAPK4;C2ORF76;KDM4B;PTCD1;PDE6H;CMTM5;ZNF180;OPRK1;NAP1L1;USP28;SGPP2;JSRP1;PDE10A;PPP2R2C;PPP2R2D;PMP22;RGS10;PDE7B;RGS11;SSBP2;RBMX;SSBP4
HD Grade 2 Markers In Human Frontal Lobe (HG-U133A) GSE3790	94/154	0.935445418272617	0.9999975629759688	0	0	0.7875444839857652	0.05255479648622891	PCSK1;GMFB;GUCY1B1;BTG1;DHRS11;ITGB4;RNF14;MT1M;FAM107A;AQP4;FGF2;AQP1;C4B;C4A;FLCN;GJA1;MT2A;CYP26B1;EFHD1;IDS;TMEM14B;MT1HL1;MAP2K4;SH3GLB2;EMX2;GRAMD2B;PEG3;ATP6AP2;ETV1;SCAMP1;GABRG2;GEM;DUSP6;IL17RB;ITFG1;FOXP1;ITPKB;AZGP1;PCP4;PREPL;VSNL1;DDIT4;PLSCR4;MT1F;MT1G;CHI3L1;SCG3;EZR;PLPP3;SGK1;CD44;GAS7;PAFAH1B1;NOTCH2;PRPS1;PON2;ITPR1;LRP4;NREP;TOB2;SLC5A3;NCALD;ZFP36L1;CAMKK2;PAK1;DNAJB6;BAG3;KCNN3;METTL7A;TAC1;GABRD;ZIM2;HSPA8;NTRK2;SYT1;GAD1;MID1IP1;ERBIN;BBOX1;PDE4DIP;ATP2B2;GDAP1;GFAP;NFKBIA;BCL6;REEP5;SYNJ1;TOLLIP;MAFF;TTC3;CNTN1;ID4;FGF12;ZNF652
HD-specific Set Of Genes (Cluster 6) PMID28499347	28/49	0.9362307265820079	0.9999975629759688	0	0	0.6708355307767648	0.04420358708757892	SCARB1;NUP107;CHRNA7;SEZ6L2;IQGAP3;CABIN1;GRK2;MTHFD1L;DPP9;MGAT5B;RPS6KA1;DHX38;LRRC8D;NLRP1;ARHGEF40;PDE8A;GIT1;RBM33;SLC30A6;PHC1;RAB3IP;TTC7B;ADGRF2;GNPAT;SNRNP40;MYBBP1A;PRRT4;DGKI
Genes Down-Regulated In HD Markers In Human Caudate Nucleus (HG-U133B) E-AFMX-6	345/543	0.9365266626052858	0.9999975629759688	0	0	0.8743053411546774	0.057334572302163565	EPHB6;MYT1L;STMN2;HTR4;SLC4A3;DPYSL4;NDST3;AP1S1;CKMT1B;FBXO3;BSN;MFSD2B;C3ORF14;SCN1A;ACOT7;MBNL2;RBFOX2;ARMT1;ATP6V1G2;PRKCB;PRKCD;ENTPD6;CACNA2D3;SCAMP1;HPCAL4;GABRG2;BCR;INPP4A;ADCY9;ADGRB2;ADGRB3;KCNQ2;ULK1;FAR2;HPRT1;MXRA7;TAGLN3;BEX1;PDE1B;THY1;ACTR3B;KALRN;FAM149A;CBARP;PPP3R1;RIC8B;INPP5F;PENK;HIVEP2;SCN3A;CDR2;SPTBN2;EGR1;EGR3;ARPP21;BCL11B;EGR4;LRRN3;BCL11A;PDE2A;C20ORF27;NETO2;L1CAM;SNAP91;MLLT11;CALY;PPP1R1A;CCDC88C;GABRB3;DIRAS3;FKBP11;PTPRT;ACHE;DENND1B;PCSK1;RYR2;TENM1;NCAN;DIRAS2;MIA3;VLDLR;SMPD3;PPP3CB;UCHL1;JPH3;PCLO;SIPA1L1;CAMKV;CHL1;IDS;DLGAP2;HRAS;DLGAP4;ZNF365;PSD;PRMT8;ELOVL4;KCND2;MME;KCND3;GP1BB;MMD;TESC;SORCS3;AP3B2;SYN2;ITFG1;ANO3;CNKSR2;MN1;ARHGEF9;VSNL1;ITPKA;RARB;MAPRE3;PLCB1;GAS7;PAFAH1B1;RAPGEF4;PLPPR1;PLPPR4;ADCY3;ADCY1;PHYHIP;TMEM70;ECPAS;CAMKK2;KIAA0513;EPCAM;WIF1;ADAM23;PAK6;GPC5;NCDN;GABRD;ZIM2;DYNC1I1;PAK5;CAP2;CDKN2D;CGREF1;ATRNL1;GABRA5;CKMT1A;GAD1;GAD2;SORBS2;NMNAT2;PDP1;TTC9;TMEM158;RIT2;XK;FKBP1B;YPEL1;CDK5R2;CDK5R1;ATP8A2;GUCY1B1;PCDH11Y;DGKB;PCDH11X;GUCA1A;FRY;CYP46A1;SLC8A2;CDH6;LAMP5;RIMS2;RPH3A;RGS2;DACH1;RIMS3;SACS;LARGE1;LZTS1;PHLDA1;PPFIA4;RGS9;SH3GL2;LZTS3;RGS7;KCNH2;PPP1R16B;TPD52;NSF;TMOD2;NPY1R;LMO7;IPCEF1;THOC7;FOXP1;RNF41;OLFM1;CACNB3;PCP4;PREPL;C1ORF115;CACNB4;MSH2;SCG5;PKP4;AMPH;SCG3;SCG2;DGKI;MAD1L1;JCAD;GRIA1;GRIA2;MAGEL2;GPR88;HPCA;ITPR1;CACNA1A;CACNA1D;SEZ6L2;SLC1A6;RASGRP1;FBXO41;NPAS2;RAP1GAP;CACNA1I;KCNV1;SNN;DPP6;PDZD2;HRH3;DEAF1;SNTG1;ATP6V1H;DRD1;NPTX1;TAC1;RAP1GAP2;SYT5;KCNF1;KL;MOAP1;OSBPL8;TMEM120B;SYT1;UROS;DNAJC12;BTBD8;DIAPH2;RALYL;DLG2;FGF14;GNAL;NBEA;NSG2;SYNJ1;DMXL2;GNB1;AAK1;FGF13;FGF12;TMEM35A;SNAP25;TRA;PRR7;DOCK3;MCTP1;MAST3;HTR2C;ATP2A2;NRGN;GRM5;PSD3;NPTN;ME3;PHACTR1;MAN1A1;YWHAH;PEG3;PDPK1;TBC1D9;KCNAB1;ETV1;KCNAB2;ADORA2A;FAM153B;FAM153A;CDH12;CHMP3;EVL;SLC25A12;B4GALT6;INA;TMEM45A;RNFT2;CAMK2B;RGS17;FOCAD;NLGN1;SLC24A3;HLF;GLS2;NRXN1;TAF9;ATP1A3;RNF6;HMGCR;DDN;GNG3;CNNM1;SV2C;SV2B;RAB26;CNR1;GNG7;SLITRK3;SPOCK3;SLITRK5;MAPK1;NRIP3;RGS20;WASF1;CACNG3;OPCML;USP25;NLGN4X;SLC12A5;TMEM30A;EYA1;KCNIP2;NTRK3;TPBG;PCDH8;PLCL2;STYK1;KIAA1549L;ATP2B3;NAP1L2;OPRK1;ATP2B2;ATP2B1;BAIAP2;NELL2;NECAP1;TSPAN13;CLCN4;PDE10A;INSM1
Genes Up-Regulated In The Astrocytes Of zQ175 KI Mice Vs WT At 6 Month Old GSE124846	122/198	0.9370564894608706	0.9999975629759688	0	0	0.8067120338976282	0.052445729593965554	FAAH;GALNT16;MSI2;CCAR1;SMC2;MILR1;CYSLTR1;C3AR1;CAPN3;ENPP1;ACAD11;ZNF442;ISLR2;VWA5B2;PCDHA11;ENKUR;SELENOO;LACTB2;MFNG;RBP1;BTK;HHIPL1;NPTXR;CSF1R;KLHL14;PCDH10;ATP8;ILDR2;MRI1;SLC1A4;GPR84;RASAL3;ACACA;DPP4;ASL;CCDC141;CBX8;FZD5;LRRN3;SPHKAP;CBX4;CYP4F2;TNFRSF9;ANKRD23;DCDC2;NKG7;RMDN2;ABCA8;CYP4F11;AHI1;GPR183;RSRP1;TMEM119;CDK13;DRC1;GPR101;PCDHB8;ONECUT1;HTR2C;CTSW;DBI;LAMC2;ITGAL;PCSK4;PIK3CG;HHEX;PEA15;RNPEP;TAGAP;EXO5;CD37;TNFAIP8L2;CA8;GGACT;CCR5;PCYT1B;SLC13A3;SLC13A4;PCDHGA2;TET1;PLA2G4A;FAM126A;IL17RB;TMC3;MS4A6A;PTP4A3;SLC25A18;SLC7A7;IRF3;POLR1A;ALDH1A2;CDH10;DSG1;NCBP3;DOCK2;BCL2A1;HDAC1;PON2;GREB1L;RRBP1;MS4A6E;GNA15;LOC730098;CNR2;PLAGL1;MVB12A;RBBP8;HEATR3;SUSD3;CCL15;NOP56;CCL23;SLF2;GZMA;PCDHB11;SEC23IP;GPAM;THEMIS2;ABI3;WT1;SMOC1;INHA
Genes Changed In Astrocytes Of HdhQ170 Vs HdhQ20 PMID32681824	397/623	0.9371914977497009	0.9999975629759688	0	0	0.8811773395366189	0.05715989827885554	NEXMIF;ZNF292;STMN2;STMN3;ZDBF2;KIAA1109;SAMD15;DPYSL4;DPYSL2;CKMT1B;DIP2B;PRKACB;MEF2A;TSPYL2;MEF2C;RBFOX2;RBFOX3;CACNA2D1;ZNF281;HPCAL4;UPB1;GABRG2;EML6;MYL6;PRKAR1B;RUFY3;HECW1;AGAP4;NYAP2;GIGYF2;COX1;CTC1;GSTM3;PRRT3;ARPP21;BTBD11;GRIN2B;TMEM196;LARP6;MLLT11;SLC6A6;GLUD2;RNF227;HNRNPD;PCDHB6;PRR36;PCDHB7;GABRB2;NRSN2;KCNC2;LRRC10B;TDRP;CHL1;TRIM2;ELOB;SH3BGRL3;GPRASP1;GPRASP2;ZNF488;STUM;ZNF483;WDR37;KCND2;SLC2A13;FAM126B;PGM2L1;HEATR5B;RAPGEF4;STAU2;ATL1;FAXC;KCNA1;PELI3;ADCY1;PSMA7;CSMD3;NCDN;RPRM;SRSF12;MBD5;GABRA5;CKMT1A;NMNAT2;TUBB4A;STXBP5L;TTLL7;LYRM2;SLMAP;LAMTOR1;DGKG;MTCH1;RAB3C;CLSTN2;FRY;SLC8A1;LAMP5;PPP1CB;RPH3A;RIMS1;ZNF329;TNR;LZTS3;CDKL2;AGTPBP1;RALGAPA1;MAGI2;FOXP4;LEMD3;CACNB4;OLFM3;MADD;ND1;PKP4;LY6H;DGKI;ND4;GRIA2;INO80D;CNP;ITPR1;LIN7A;AK5;SBNO1;UBR5;NDN;ZNF546;TPPP;SKIL;GRIA4;ANKRD34A;OSBPL8;PYM1;ESRRG;NBEA;SYNJ1;DMXL2;AAK1;PLXNB3;RNR2;CYTB;COPS9;DPP10;SNAP25;ONECUT1;PIK3CD;DUSP14;TRO;UNC80;ARL5B;PSD3;CEP170B;WDR6;WDR7;SMIM10;EDIL3;BCAS3;SMIM13;ATRX;VPS13D;NDUFC1;KCNAB3;IL1RAPL1;BIRC6;BCAT1;ITGA9;SLC24A2;NDUFB7;LUZP1;PPM1L;SEMA3E;STOX2;SLITRK1;SLITRK4;LRRC8C;BEND4;FNIP1;WASF1;TRIM44;BEND6;UBQLN2;KCNJ9;NDUFA3;SYT16;HTR5A;SGCZ;SORL1;NELL2;MARCKS;RAB15;DIXDC1;ZDHHC2;TXNDC17;HERC1;SLC12A6;SCN1A;TMEM88B;ATP6V1G2;YOD1;MAPK8IP3;FNDC5;STX1B;GAREM1;XRN1;SIK1;TTLL11;ZNF711;NECAB1;PDE1C;PDE1B;MYCBP2;PCBP3;PENK;MAP9;NTNG1;SMIM10L2B;SMIM10L2A;EGR2;FAM78B;MAGEE1;BCL11A;DCLK3;MYO5A;HSPA12A;SNAP91;PUM2;ANLN;PEX5L;PPP1R1B;CD200;TENM1;CSRNP2;DIRAS2;ICA1;RSF1;UCHL1;AKAP11;SLC22A17;REV3L;KIF1A;CD34;HRAS;COX8A;PRMT8;STRBP;COMMD3;MRPS21;PROX1;SYP;SYN2;ENAH;VSNL1;CSDE1;MICU3;NCOA7;RHOV;DCP2;NAPB;AMER3;ICA1L;PRICKLE2;NOL8;ZDHHC21;AKAP5;UQCR10;GNAI1;PURB;KIAA0513;TCEAL6;TCEAL5;DZANK1;TCEAL3;CREG2;APBB2;GAD2;PNMA2;KITLG;RIT2;NEDD4;STAC2;TTC3;ATP5PO;RAB9B;NDUFA11;GDA;FAIM2;COX6A1;DOCK10;BASP1;ARHGDIB;KIF5A;SACS;RGS8;SH3GL2;NSF;MLIP;LMO3;NPY1R;CASK;SHISA7;TANC2;COX6B1;PREPL;MAP7D2;CHMP4B;MATR3;WDFY3;SCG2;HDGFL3;JCAD;NDUFB10;TMEM59L;CACNA1B;PDS5B;SEZ6L2;CPLX1;DNAJC27;NALCN;NDRG1;PLCXD2;PRPF8;ARHGAP21;UBB;SNTG1;TAC1;MYH10;ATP5MF;CBX4;SYT1;ZFHX4;LRP1B;SYT7;AHI1;RALYL;DLG2;FGF14;GNAL;SYNDIG1L;CNTN4;LRP11;DOCK3;MCTP1;USP34;ELAVL4;SLC2A3;AFF4;HAPLN4;ELAVL2;MFSD6;RASGEF1B;CA7;ARFGEF3;KLF10;KRT222;PDE4D;NAV1;DNM2;DNM3;ARHGAP10;AGAP6;VGF;AGAP5;PEAK1;INA;SCN4B;CDH18;SHANK1;CAMK2B;USP13;DDX20;OPRL1;ATP1A3;TAF1L;FAM169A;PRRG3;GNG3;CNR1;GNG4;SV2A;NRIP2;MXI1;CLVS2;REPS2;SPOCK1;ROMO1;S1PR5;MAPK4;S100PBP;OPCML;LGI1;TIMM8B;CCDC177;CADPS;NAP1L2;GDAP1;USP29;UQCRHL;PDE10A
Mbnl2 Binding Sites In Hippocampus From Myotonic Dystrophy 1 Patients Vs Healthy Controls GSE68890	66/110	0.9379326273617495	0.9999975629759688	0	0	0.7542500944465432	0.04833020277194644	GFM2;OGFOD3;CLINT1;CNDP1;SLC8A2;NPPB;RPS6KA6;SLK;CAPZB;TBC1D32;PAPOLG;GRB10;PIM1;MAP3K4;EPHA7;GPX4;ARL15;KCND3;ATG10;TBC1D9;TC2N;AP3B2;DUSP6;RBX1;PYGO2;TIAM1;ALS2;UBE2R2;RFT1;SELENOW;POT1;ALDOC;HNRNPH2;UBE2V1;SOWAHA;SEC22B;CD44;PCYOX1;TSG101;AKAP7;PTH2;RAI1;OGFRL1;UBR7;TP53INP2;KRIT1;ATP6V1H;PTK2B;ST8SIA6;SLC17A7;UGGT1;ACBD7;GABRA2;KCNIP2;MCF2;PCDH8;EIF2AK3;LSM4;AGT;CXCL12;GID4;ATP5PO;LRRN1;TMCC2;CLEC2D;UNC79
Insoluble Proteins In The Brains Of Q175 Mice PMID31138642	31/54	0.9387944036987398	0.9999975629759688	0	0	0.6780773893384883	0.042826538042187105	COL18A1;GRAMD1B;AHCTF1;USP12;NEXN;LACTB;CNNM1;BAG3;DBT;GAR1;FSD1;CNNM2;TNS2;GRID2;SUN1;PARP1;SCRIB;LAMB1;PALD1;EHD1;PREPL;DES;STAG2;HNRNPUL1;APC;GAN;ZNF638;VWA1;ZNF512;EIF1B;RBM22
Locuses With Decreased DNA Methylation In Caudate Nucleus Of HD Vs Control GSE72778	31/54	0.9387944036987398	0.9999975629759688	0	0	0.6780773893384883	0.042826538042187105	CLIC6;ARHGAP11B;CALCA;NDUFB3;SMC5;AXDND1;CASP9;GHR;ATP5F1A;FLRT2;MYC;UBR5;TCP11L1;HOXC5;PHACTR1;ST6GAL1;GFPT2;KLHL2;SNX24;NDUFC1;NRG2;FAM126B;HAUS1;XK;PLSCR3;ORAI3;ULK1;DCHS1;PLIN1;LY6G5C;CREB5
Genes Up-Regulated In STHdhQ7/Q7 Vs STHdhQ111/Q111 Cells Upon Heat Shock GSE38001	1268/1952	0.9389007831182079	0.9999975629759688	0	0	0.9266694951456593	0.05842231166682239	TDRKH;ATF2;GMFB;PGAP2;GMFG;TEX43;UXS1;TMEM97;SLA2;CLDN2;ZDBF2;NSDHL;CAPNS2;C3AR1;SMCO2;MTERF1;UBASH3A;VSTM5;GBP6;CCBE1;GABARAPL2;GBP7;STARD6;CACNA2D3;RNASE6;TOMM20L;MCEMP1;UNC5C;HDHD2;PHKA2;MYL4;EML6;EID3;RBP2;RBP3;AGTR2;ATF3;CFAP61;CRABP2;GATA6;SDR39U1;SLC5A4;OAZ3;C3;ADAMTS15;EPB41L5;RDH10;VTI1A;RSU1;CFAP65;ATG7;TSLP;ABCA5;INCA1;EIF2AK3;ABCA9;EIF2AK2;C12ORF75;FAM136A;FANCD2OS;NOSTRIN;PSMG1;SFXN5;FERMT2;HEXB;PIGP;GPR20;LMBR1;CASP12;MMP24;MECOM;EFCAB1;ENOPH1;SLC18A1;CGNL1;OFD1;TMC1;DUSP5;DUSP2;GSTO2;RIPK3;MAMDC2;NSUN3;EMP1;RAB3IL1;ELOVL6;ELOVL7;MANEAL;MRPL48;DUSP6;FAHD2B;VAMP8;PLSCR1;BDH2;PLSCR2;KCNMA1;MMP19;PPARG;ERGIC3;CACUL1;PAFAH1B3;LYPLAL1;TMEM106A;ATL3;STAU2;URM1;CRCT1;LRRC17;KCNA4;ADAM20;PTGS2;SLC7A2;FSTL3;TMEM71;HLA-DMB;SRPX2;PLAGL1;HAS1;AGR2;C11ORF49;RABAC1;CSMD1;P2RY12;SLC16A1;PET100;ATRNL1;COL22A1;STAT2;STAT3;LYRM9;ARCN1;FABP3;WT1;YPEL1;CENPP;FRK;MIXL1;CDKN3;UGT1A10;ALDH1L1;FAM13C;MPV17L;LY75;MAP3K7CL;F13A1;RORA;SAT2;HHAT;CIR1;KMT5B;CDKL2;EIF2S3B;UGT2B10;BNIP3L;DGAT2;UGT2B11;AGTPBP1;EIF1AY;BTN1A1;CNPY1;UGT2B17;UBE2E2;FAM227B;FOXP2;TUBA4A;MAF;MAK;SRSF2;PTPRCAP;SLC25A53;SRSF6;DSC2;LY6E;PFKFB1;GPR87;GLIS3;STK39;TNFRSF11B;TNFRSF11A;CYP2C19;KRCC1;NPAS3;SLC9A3R2;STK31;AMDHD1;AMDHD2;SMYD1;HYI;SOCS4;SLC38A4;KRTAP4-9;KRTAP4-8;HTR1F;KRTAP4-7;KRTAP4-6;TNFRSF9;GFPT2;KRTAP4-5;STYX;SRD5A3;FAM229B;FOXN1;LY75-CD302;PTPRD;CXCL10;LRCH2;TMIE;GNL3L;RGCC;OGN;NFE2L3;HPSE;ZNF655;TMEM18;KCNK5;SLC25A1;ST6GALNAC2;RASGRF2;LECT2;PTEN;FHL2;MCM10;NENF;MSLN;NXT2;NADK2;FUNDC1;ME1;ITGB7;ERC1;UTY;ERC2;SNAP29;PGM1;SLFN12L;BCAS3;RNASET2;ATRX;TNFRSF19;GKN2;NT5C3A;NRG4;PCCB;UGT2B4;ETF1;SPACA4;DSG2;DTL;ITGA9;ITIH5;PRPS1;ITIH3;ITIH2;LRP2;TBXT;CECR2;PARD6B;CCL8;CCL7;CCL5;CCL4;CCL2;IGF2BP3;RILP;PIRT;KCNJ3;BEND6;CTHRC1;METAP1D;SSB;ERAP1;FOXJ3;CABLES1;SYT13;BICC1;MYO1C;TSPAN13;TMLHE;ZNF618;IL2RA;MGP;TRIM36;CD248;TRIM34;CPNE8;SLC23A1;TXNDC15;UXT;HYKK;SPATA24;FBXO4;TNFSF11;TRIM25;BCAP29;LGALS9;THSD7A;SPA17;SLC12A6;ACAD10;HERC6;TMPO;RSAD2;OMD;ANK2;HNF1B;EREG;SHTN1;SPATA17;IFI27;ADGRB3;ULK2;MGARP;ZG16;TRIB1;CCDC83;C22ORF39;CCNO;PLA1A;CERKL;EPB41;SDC2;MYCBP2;AARD;ZBTB4;GSPT1;MED12L;OSGEP;MBTD1;TGOLN2;MC2R;NKAIN4;TSPAN6;ARSK;RAB11FIP2;SCN3A;ZBED5;ARSB;RAB11FIP4;TBC1D8B;EGR2;FAM9B;EGR3;XRCC4;FAM9C;ST8SIA1;MYO5A;PILRA;NTAN1;SMARCA2;EXT2;BPIFB3;MYO5C;SPDYA;ITGBL1;ECHDC3;KYAT1;FBXL7;IL21;CSRNP1;MOGAT2;CCDC125;AKR1B1;SECTM1;BRCA1;CTSV;IDE;KIF11;WASL;CLYBL;MEDAG;PPP3CB;ERMARD;HNF4A;CNTRL;GNRHR;CTSH;QSOX1;CD36;CTSB;VKORC1;PBRM1;SYK;MME;MMD;NXPE1;NXPE2;IL18;RGMB;CNKSR2;RNF144A;ANO1;SLTM;SDE2;MICU3;TLCD2;DBN1;POPDC3;RAMP3;MRPS36;SATB1;SLC43A3;AKR1D1;HSD17B3;GREB1L;PRICKLE1;CRIP1;CPN1;PTPA;RANBP3L;PDZD11;CREG1;GPC3;HEATR3;GPC4;MFSD4B;CD55;CAVIN1;CAVIN2;ERCC6L2;NUBPL;GAD1;AKR1C1;AKR1C3;RPA1;AKR1C2;VEGFD;AKR1C4;PLEKHA8;NLRP14;ITCH;NUDT8;CMSS1;KLHL5;KCNS2;KCNS3;FAM171B;MAD2L1;FOXA1;SAMD9L;MPG;C4ORF19;LOXL4;GIMAP5;GIMAP6;LOXL1;IFI44L;LOXL2;TMEM267;CAPN6;PLAU;DUOXA1;ENPP1;BAALC;ENPP3;ARID2;CARD10;PDGFRA;FBXW12;G6PD;PRM1;CD93;TMOD3;ADAM10;CYBB;CDKAL1;PCOLCE;POU3F1;MR1;TANC2;SLFN12;TMEM254;ERN1;SLFN13;PROCR;TERB2;PCP4;SLFN11;SIDT1;FETUB;DPEP1;FBN2;BHLHB9;DDX4;NNMT;UBA6;ARHGEF28;SLC1A2;DAPP1;NDRG1;C20ORF144;TMEM241;SYCE3;CCNB2;HIGD1C;CCNB1;ADGRG2;CLTRN;GRK4;CALD1;ADGRG6;TAC3;WNT1;PIBF1;FGF21;TCAF2;CRTAP;MGAM;CCDC138;CRTAM;ISG15;UBE2A;IL2;IL4;ISG20;IL6;FGF14;NASP;CYP11B2;UVSSA;CYP11B1;COL5A2;GNB4;NXF2B;PHF13;MANSC1;STT3B;FGF12;SDK2;RBM27;EDA;TNFAIP6;MAST4;CYP4A22;NGLY1;TNFAIP2;DDX42;TNFAIP3;PCTP;CHD3;DMKN;RND2;TTC29;AFF3;TTC28;GHR;GRM5;BCL7A;ZIC3;BCL7C;ZIC1;CA9;HORMAD2;HS3ST3B1;UTP15;MKKS;NAA30;RBM18;CYP4A11;BCKDHB;IRAK3;IRAK4;GLRX2;TENT5B;MASTL;MMP8;SSTR4;PJA1;RCN3;PEX7;ELF1;IFT43;RCN2;TEX13B;IFIT1B;TBC1D7;TMEM219;DPPA5;CLRN3;MS4A1;INA;FBP2;BLVRA;CREB5;RBM47;BCL2A1;DNAH8;REP15;DNAH6;DBX2;ASB11;RRBP1;ADD3;NT5C2;PSMB10;C4ORF33;PRTG;IL1RL1;CLN3;MARVELD2;CNR1;FAM241A;RALY;EPS8L2;CLVS1;CCDC177;S100G;TTC12;GALNT3;OR51E2;ZIC4;MAPK14;SOD2;IRGM;HS3ST1;RSPH3;TBX15;CLCN5;CD7;ACKR3;RANGRF;PTX3;ASB4;GLA;EHF;MYT1L;EMC10;SMC6;ADARB2;GRPR;ENO4;NYNRIN;GNAT2;HOXA3;CYP1B1;HOXA2;PLCE1;HOXA1;ROPN1L;BVES;HOXA5;IER3;NUP214;TRIQK;WSB1;PRKCB;GML;ATG10;SYTL4;RNF125;KRTAP4-12;KRTAP4-11;FDX1;HOXB2;OTULINL;ENPEP;CFH;PHYHIPL;ADH7;FAM149A;MTDH;PLAC9;FAM124B;FLRT2;S100A16;STMP1;PLAC1;ST3GAL6;CHST14;WNT10A;NDFIP1;THAP12;NFATC2;RMDN2;BRAF;SLC16A10;RMDN1;GP5;ELL3;FIBP;ARL2BP;TCN2;PPT1;SNAI1;TNFSF8;CDK12;SERPINI1;REC114;CDK13;RET;SERPINA12;ITK;GABRB1;TINAGL1;TCF25;TCF24;CHM;ADM;HIF3A;PHF7;PRSS22;PHEX;SLC6A3;FCRLA;C1QTNF3;ING5;MRC1;ANXA6;RSPO2;RSPO3;GAST;EMB;HAVCR1;TIMP4;EDARADD;SERPINB3;SERPINB4;SERPINB1;TCF12;TNNC2;COPZ2;WDR31;WDR33;GCHFR;MS4A6A;GAS2;EXOC6;ANGPTL4;ANGPTL1;HLA-DQB2;ENG;CCL13;ASAH2;FIGN;AFP;HSPA14;SBSN;MS4A6E;PDC;MIPOL1;GPR152;PRAMEF6;PRAMEF4;LCE3B;PRAMEF2;EPCAM;PRAMEF1;NSD1;SLC17A6;GPAT3;ZNF106;METTL7A;SIAE;CCL17;DTD1;RNF130;PRAMEF8;CCL15;GABRA2;WWOX;CCL23;RNLS;RFLNB;FMO2;GPR4;NMNAT3;PRSS35;DHRS2;FAM104A;DHRS3;VEPH1;ALMS1;TRMT6;PLP1;RLIM;CPSF4L;NUCB2;HSPA1B;BRDT;N6AMT1;CTNND2;SYAP1;GUCA1A;TMEM131L;CDC14C;TM7SF3;DACH2;LAMP5;ABHD12;CYSLTR1;FGF7;FGF9;FCGRT;ANKRD31;GRB10;SLC39A8;ZNF326;IL13RA2;PHLDA2;SLC39A4;HMGN1;SLC39A3;RNF43;FAM24B;RALGAPA1;HARBI1;IGFBP3;CSGALNACT2;FAM24A;RPS6;VRK1;HIC1;TLE6;PYGO1;ARMCX3;CLEC4A;CLEC4C;ARMCX2;CLIP4;FKBP7;IAPP;TOX;PHPT1;METTL2B;CALCRL;FAM114A1;METTL2A;SLC38A10;ITPR2;AK4;AK5;VTCN1;KNG1;MTM1;ADAP2;DDRGK1;BAG3;MUSTN1;CCDC30;CD300LD;DRD1;IGFBP6;CD300LF;SKIL;PLXNA4;MAP2K6;OSBPL9;CCDC18;ATP8B3;SLC37A1;CD160;ANKRD22;TCEANC;TVP23A;PLET1;BTBD8;HOPX;C1ORF100;UBOX5;NSG2;REEP5;MAFF;PIR;TDRD12;LHX4;XAF1;EIF4G2;ANKRD33B;EIF4E3;WDR1;PSCA;WDR4;DUSP19;ZC3H8;PIK3C2A;SYNE1;ADAMTS5;CLEC1A;GM2A;DMRTB1;TLK2;EFHD2;EMILIN2;PHACTR1;COA5;SLC13A1;CDADC1;HMGCS1;UGT1A1;SGIP1;TRPC4;GPX3;GPX7;APOA4;KCNAB1;ASPN;HAUS1;SMC1B;NPEPL1;EVC;ASPH;CATSPERD;MEP1A;ESRP1;ANG;ALDH9A1;CX3CR1;SMPX;SEMA3C;HDAC1;SEMA3D;SEMA3B;GLRX;NDNF;PRR5L;SEMA3E;PDHB;CYP3A4;LAGE3;CYP3A7;TTN;CACNG6;STOX2;DCAF17;RAB20;DNAJB6;NOCT;UGT1A5;RNF39;UGT1A4;ETFRF1;ZNF503;UGT1A3;BCO1;UGT1A9;CACNG2;FNIP1;UGGT2;UGT1A8;MEST;UGT1A7;CCDC73;IRX2;RPH3AL;KRR1;KCNIP3;CYP51A1;RPRD2;KLF2;ENOX1;P2RX7;RPGRIP1;KLF6;EVI2A;FRAS1;P2RX4;DNAJA4;MNDA;SYCP3;EVI2B;CDO1;CLEC2D;IFI27L2;IFITM1;IL1RN;PANK2;SLC46A1;PITPNA;LST1;CISD2;CBLB;C10ORF67;IFIT1;ANTXR1;HS6ST2;IFIT3;LRMDA;RS1;EDNRB;GOLGA1;HABP4;SOX7;IFITM5;ESCO1;PRAMEF20;EBF1;COG1;EBF2;ACSL4;EBF3;HLA-A;HLA-F;ZPBP;CEP57L1;PAPPA;CRYZL1;GUF1;GSAP;ANKRA2;SLC22A3;PTGFR;SLC22A5;PDE1C;STXBP4;GYPB;MAOA;MGST1;PRAMEF10;NLK;KLK7;KLK6;TMTC4;KRT33B;PRAMEF17;PRAMEF18;PRAMEF12;DPH1;PRAMEF14;DPH6;SCAI;ATP6V0A1;RABGAP1L;BCL11B;PYHIN1;SIGLEC11;SH2D1A;SIGLEC10;SH2D1B;NMI;TYR;PARP14;CABYR;RAET1E;VNN1;GKAP1;NMU;SIM2;SLC22A9;TOP2A;TENM1;HBS1L;RYR2;C17ORF75;SH3KBP1;SLC35F1;LIMD2;SLC22A15;KRT28;NNT;ANKRD1;TRIM6-TRIM34;PARP6;MANBA;EDN2;GP1BB;STRBP;INSRR;KRT34;PDCD1LG2;IL17RE;KRT31;CBFA2T3;GFRA2;CLDN10;SLC22A25;C1QTNF12;RHOJ;VWA1;TFF2;ALDOC;ALDOA;TLR4;SPAM1;ZDHHC20;PTN;AKAP4;CT55;RAD54B;SCEL;EGFLAM;KIAA1841;TCEAL1;ASZ1;ADAD1;METTL5;SPTSSB;SUSD5;CGREF1;NQO1;NQO2;KRT13;SORBS1;GRHL2;VAX2;LYVE1;SLURP1;SPCS3;MPHOSPH9;ERG28;GSTA5;NR6A1;KRT18;FAP;GSTA3;KRT16;GSTA2;DLC1;CLDN34;GSTA1;SAA1;F2RL1;GALNT12;FCN2;STEAP3;GALNT13;CCL4L2;SPPL2A;ARHGDIG;DCAF8L1;NUCKS1;DCAF8L2;TMEM140;SYDE2;DOCK11;PAIP2B;ARHGAP42;ARHGDIB;SACS;MEIOC;NUSAP1;SVEP1;PHYH;APLP1;ALG14;SHISA5;ALG13;SHISA2;KCTD4;PRSS55;LZTFL1;RSBN1;LGALS9C;LGALS9B;SELENOM;LOX;FANCD2;SELENOP;MATR3;ABCG2;RASL12;C17ORF97;CHRNA3;CABP4;IDI2;NTM;ARHGAP18;ALOX12;FBLN1;NTS;SEL1L2;FBLN2;PRPF8;LTBP1;NID2;FBLN5;ARHGAP12;FAM83G;ALDH3B2;TASP1;STAP1;MYH11;STAP2;MYH10;PSAPL1;MLKL;AZIN2;ARHGAP28;DNAJC15;COQ7;DNAJC17;COQ2;DAP;DIAPH2;TSGA13;TMEM117;EBPL;TMEM35B;SPO11;DOCK7;ELAVL4;CGAS;CXCL1;CXCL3;CXCL2;HAPLN1;OASL;DHTKD1;HEBP1;LRRTM1;CASP4;CYP2R1;NFKBIZ;MRGPRX4;KDM6A;SRGN;EGFL7;PTGIS;MRGPRX3;MRGPRX1;PDE4D;CYP3A43;ARAP3;PPP2R5C;CKAP5;DCN;DNM2;DNM3;TGFBR3;MYH1;LATS2;DDAH1;OAS1;THRAP3;COL6A1;ZPBP2;TRNP1;C14ORF39;COL6A3;USP40;USP41;CDH17;RBKS;PON3;SLFN5;COLEC10;DDC;CAMK2D;KRT80;POLDIP2;FAM169A;TFPI;USP18;DDO;DDN;NXF2;WNT11;NRIP2;NT5DC2;GBP2;MAPK6;NXF5;GBP4;SASH1;GBP3;TCFL5;CMTM7;LGI1;PTCD3;USP26;SGTB;ZNF182;LCA5;NAP1L3;SGPP1;TICRR;MEIS1;GNPDA2;SCD;CMTM2
HttQ74 Changed Genes Before Transgene Induction In PC12 Cells GSE10581	44/75	0.9391500940705112	0.9999975629759688	0	0	0.7139064693758866	0.04481902527180293	ACY3;NNMT;AMHR2;PPM1L;ZMYND8;ARHGAP18;TTF2;DTX3;LTBP3;HOXC10;OASL;SLC5A5;HELB;RGS2;LGALS1;CCL7;CALD1;C9;DLGAP1;HORMAD2;RNF151;SPA17;CACNG2;S1PR5;PTGDR;PEX16;TLE3;ATP6V1G2;KCNB2;RFLNB;KRT7;DNAJC13;PTRHD1;TTC9;SNX18;FRMD8;REEP3;ANKRD42;OCM;KCTD14;FLYWCH1;MFGE8;PDE9A;SERINC5
Genes Changed In Spinal Cord Vs Brain Derived OPCs (scRNA-seq) PMID30078729	14/26	0.9397043834276223	0.9999975629759688	0	0	0.5871528561752088	0.036515000247200204	GPM6A;CASP8AP2;ANKRD12;GPR37L1;NCALD;EDNRB;RPS19;MMP16;FABP7;SNX14;PLXNA2;GNAS;PLP1;ARGLU1
Locuses With Increased DNA Methylation In Parietal Lobe Of HD Vs Control GSE72778	14/26	0.9397043834276223	0.9999975629759688	0	0	0.5871528561752088	0.036515000247200204	ZNF232;TTC23;LINGO3;TFAP2E;BTBD11;EMP3;PNMA8B;PEX7;SNRNP40;TOX2;XK;FMC1;NFIC;BAALC
Striatum RNA M7 Module (Black) PMID26900923	159/256	0.9402693748154968	0.9999975629759688	0	0	0.8234541965870029	0.050715618255795576	PID1;OLFML2B;CD82;RTKN2;TESK2;LDLRAD3;SAT2;TM7SF3;FAM107B;RDM1;LIPE;RAB44;LGALS2;GRB14;ZFP30;SLC39A9;WDR91;MACROD1;ENPP1;RTTN;SOX8;ENPP6;FBXO7;NUDT13;NUDT12;RAG1;SLC34A3;SH3GLB1;NKX2-8;TMEM88B;C8ORF58;RNF43;SEMA6A;CMC4;LIG1;ANGEL1;SPNS2;VASH1;PGD;MIF4GD;THNSL2;WDR76;MOB3B;SYTL2;CYP27A1;CARHSP1;MTAP;FAM161A;MSH2;ILVBL;TEX9;PPP1R3E;CARD19;DOK7;SLC9A9;ACOT1;MTCP1;RASL12;CALCRL;MINDY1;HOXD1;SHC1;TMTC2;LPO;INAVA;TMEM241;CYB5R2;NEU3;FAM83F;RAP1A;BLOC1S3;FADD;FGF22;NKX2-2;CYP2J2;GPR15;NFATC3;EIF2AK2;ABCA8;TDRD6;CCDC9B;ZNF35;GNG11;LARP6;ANLN;GJB1;TMEM98;ADI1;P4HA3;REEP3;TMEM117;NFE2L3;NACAD;XAF1;ARHGAP11A;MTMR10;HSPB6;SOWAHC;ADO;LIMD1;RND1;ERMARD;BCL7C;PEA15;QSOX1;PARP4;ITGA4;EN2;C4ORF46;PLA2G4A;SHROOM3;ETV1;TMC6;OLIG2;SHROOM1;PALD1;SIRT2;KAT2B;COL2A1;FAM234A;CLDN14;PCCB;GAS2;CDC42EP1;SLC25A13;DDC;ECHS1;TMPRSS5;PRIM1;FGL2;ASAP3;ZDHHC24;ATP10B;NOL3;THSD1;LMF2;CLN3;ZNRF2;ANO10;SH3BP4;LRIG3;BID;S1PR5;EPS15;RNF130;BCHE;GALNT6;USP25;GALNT4;FAH;PLXDC2;S100B;P2RX7;MYO1E;TSPAN15;CCS;EVI2A;KLHL5;TJP2
Imprinted Genes Expressed In Rostral And Caudal Serotonergic Neurons PMID20071532	23/41	0.9404262709111554	0.9999975629759688	0	0	0.6429306622483306	0.03949010437758081	CDKN1C;GABRB3;SLC22A3;DDC;MAGEL2;FAM9B;TSSC4;PEG3;FAM9C;USP29;DLK1;NAP1L5;SGCE;LRRTM1;PLAGL1;NNAT;GRB10;GNAS;SNURF;NDN;ASB4;DHCR7;MEST
Differentially Expressed Genes In Cerebellum Of 2 Mon HD Q175 Mice Vs Q20 GSE73468	7/14	0.9408727833762083	0.9999975629759688	0	0	0.5033849857078381	0.030679976653881773	IGFBP5;MAGEE1;CALY;MCAM;CA9;PHLDA1;ETNPPL
Up-regulated Genes In Pons Of YAC15Q Tg(hATXN3) Mice GSE117605	102/167	0.9409738396315604	0.9999975629759688	0	0	0.788717093952339	0.04798550097849034	UXS1;CLEC18C;CLEC18B;LCTL;CLEC18A;AQP1;CYB5D1;TNS4;ARL10;C9ORF135;THEMIS;ANXA11;KRT77;POU3F4;GPR162;PPP1R3B;PPP1R3E;COL8A2;WDFY1;HHIPL1;KCTD14;SELENOV;SLC27A6;SRSF5;CPB1;FOXO4;PLD6;NID2;RHOBTB1;TRPM1;KLC3;ITPRIPL1;SEC14L4;EIF4EBP2;SLAMF7;SOCS7;BCL2L14;WNT3;COL28A1;TNFSF18;CBX7;MOAP1;DR1;SLC37A2;ACE;FZD4;WNT3A;ABCA4;KLHL28;TDRD9;SLC2A9;NSG2;TRPV4;ID1;SRPRA;TNFSF9;GALNTL6;FGFR4;ALK;TRIM71;COL18A1;WFIKKN2;EDA2R;GLT1D1;JPH2;BDKRB2;WDR6;DUSP4;EMX1;PCDHGA6;ZNF483;FCRL6;LIX1L;PAX5;SSTR1;IL17RD;DYNLL2;QTRT2;ZADH2;MYOD1;MAN1B1;RCCD1;SFT2D2;VGLL4;CRB2;OPRD1;PTN;ACVR1B;GNAI1;RAB20;DZANK1;TCEAL1;E2F2;MROH7;FBXL19;SPRY4;ELP3;KLHL3;RP1L1;XPNPEP2;RBM46;TJP3
Genes Changed In Pons Of ATXN3-KI HET Mice GSE117605	1059/1635	0.9422881733364881	0.9999975629759688	0	0	0.9195711995588957	0.054663114248770135	ATF2;UXS1;ZNF292;TEX47;ALKBH6;NDST2;ATP5IF1;ZDBF2;COMTD1;KIAA1109;KRTCAP2;C19ORF54;DPYSL2;NDST4;NDST3;PGLYRP1;VSTM4;GBP6;HES7;ZNF287;STARD6;ZNF281;DNTTIP2;UNC5C;BHLHA15;ZNF14;OR10AD1;PRKAR1A;RFX7;CLDN8;RBP1;FAR2;IDO2;CLOCK;MYL9;ZNF28;HACD1;CDCA2;ABCB1;LXN;CEP85L;PDGFA;ADAMTS12;LY9;GIGYF2;CYB5R2;FAM221B;EPB41L5;GRIN2A;CFAP69;COX2;PPARGC1A;PPARGC1B;CREBBP;FYB2;TIPARP;BTBD16;TMA7;LNPEP;ABCA8;NETO2;GRIN2B;PTRHD1;PCDHGA10;FAM135B;FAM135A;NOSTRIN;SASS6;FAT2;PSMG4;FAT4;FXYD5;DMRTC1B;CFAP77;ZNF254;LIN54;WFIKKN1;LRRC39;EFCAB5;MRPL34;ARHGAP6;TCP11L1;SH3BGRL3;ZNF488;APPL2;UPF2;RING1;TEX15;LRRC43;DYNLL2;F8;MMP13;MMP16;LRRC7;TEDDM1;CRYAB;SLC29A3;CRB2;SERPINB11;IDUA;KCNA2;TSR3;LRRC17;FSTL4;PLAGL1;HAS2;DMD;CSMD3;CSMD2;CSMD1;PMS1;P2RY12;CENPV;MBD5;ANKIB1;KCNB2;APEX2;GATAD2B;DCBLD2;CENPE;TAOK1;TTC30A;ADGRL4;CRAT;SIGLEC6;YPEL3;ADGRL3;RIF1;NAB1;RASL11A;FBXO25;MAP3K7CL;GPR63;ZBTB20;RORB;FAM228B;FOXQ1;SCMH1;FBRSL1;MAP3K8;ZNF444;ZNF442;ZNF681;KCNH5;KCNH7;ATP11C;GPR75;UBALD1;FAM227B;FOXP1;NPAS4;SAP25;RBM14-RBM4;SLC27A6;SRSF5;ZNF676;ZNF433;ARL8B;SPATA9;LRRC58;DLX3;INO80D;SHC3;DLX6;BOD1L1;GPR88;GLIS3;LY96;FOXO4;GPR82;NPAS2;SPATA7;GLIS1;NPAS3;SLCO1B1;ATXN2;ZNF429;SLCO1B3;SLC38A6;ZKSCAN4;NPTX1;ZNF665;SOCS7;BCL2L14;BCL2L15;CPA4;DR1;FAM205C;QKI;PTPRD;PTPRB;G6PC3;DMXL2;ZNF652;TRIM72;CNTNAP2;ALAS2;ALAS1;ONECUT2;ONECUT3;ONECUT1;FHL2;FASLG;BICD1;UNC80;HHEX;C6ORF226;CAPZB;DDI1;ERC1;ERC2;SLFN12L;EIF5B;EMX1;CEP295;ATRX;ITGA1;SH2D3C;VPS13B;NRG1;NDUFC1;SLCO1B7;PARD3B;MMS22L;QTRT2;ADORA2A;NRG3;BMP2K;LCOR;TRIM59;SPACA6;BDP1;SMIM27;NDUFB8;LRTM1;LENG9;SLC5A12;ATP10A;SRM;CECR2;ZNRF3;CCL8;SLITRK3;E2F2;IGF2BP3;LACTBL1;PCBD2;E2F8;LINGO2;TRIM40;PCDH9;MMAA;FOXJ3;KIAA1549L;NAGA;HTR5A;TM6SF2;SYT10;TSPAN18;ZNF616;CD248;PABPC1L;PIK3AP1;MDGA2;CCNK;LCTL;CYB5D1;HYKK;ZNF729;MCIDAS;ZNF726;FBXO4;ZNF724;IL12A;LGALS9;ZNF721;BSN;SCAPER;ARL10;C9ORF135;EPHA6;C9ORF131;ZFP2;HNF1B;PPA2;ZNF717;PPP1R3B;PPP1R3E;SFRP5;ZNF711;CTXN3;PCDH12;CFAP126;PIK3R5;ZNF708;NKAIN3;PCBP3;ERI1;SI;PENK;HIVEP1;SLAMF7;HIVEP3;ZBED6;ZBED3;EGR1;EGR2;IFITM10;EGR3;FOXF2;IQSEC1;RCC2;IL36G;NBEAL1;BST2;ACER2;ZBTB6;NDUFAF6;PPP1R1A;ID1;PPP1R1B;SPDYA;ITGBL1;PEMT;CYSTM1;IGSF9B;CALM1;CD24;HERPUD2;BARHL1;BARHL2;CCDC121;PPP1R17;PTPRQ;CETN2;WFDC1;PTPRM;WASL;COX7C;KIF15;PCLO;NMRK1;CNTRL;REV3L;UTP14A;CD33;UTP14C;COX8A;ANKDD1B;NCOA1;VKORC1;TMEM150B;FOXD1;MRPS24;NXPE1;PABPC5;NXPE2;ZFR;IL18;SEBOX;GAB3;PRPF40A;HBA2;SYP;HBA1;SYN3;APRT;ANO3;CNKSR2;TOX2;GAL;ZADH2;TLCD2;CAPS2;RAMP2;SELPLG;SATB2;STX19;NEXN;GNAI1;PRICKLE4;CREG1;FAM177A1;HSD17B2;C22ORF23;SCAND1;PCNT;GPC6;MFSD4B;IL33;SPRYD3;CD72;DDTL;CAVIN4;VEGFB;CRIPT;PLEKHA5;RPA1;ND4L;PCDHB12;PCDHB11;PCDHB10;HYPK;SH3RF3;ETAA1;KCNS2;NDUFAB1;PNPLA2;PRDM7;RTL1;PRDM9;DCLRE1C;PCDH11Y;UBE3D;CCDC169;PCDH11X;PRDM5;CCER2;COX6A1;CFAP300;RGS5;CCND3;RGS1;DUOXA1;IGFLR1;EP300;ARID2;CD93;ZGRF1;THEMIS;CDKAL1;ZNF99;CARTPT;POU3F2;TANC2;OSCAR;PCP2;SLFN12;TMEM254;ZNF91;TMEM258;CARD19;SCN8A;FBN2;TBC1D19;TCF7;KLHL17;KLHL10;PLD6;CCNB1;SNTG1;CALD1;TAC3;RHPN2;CCDC141;FAM71B;FGF23;MORC2;PIBF1;QSER1;CNTLN;TFAP2A;ARHGEF33;ZFHX3;CRTAM;RPP40;HMGA1;SSH2;ZFHX4;ANKHD1;IL2;NAT8;NASP;GNAS;PHF14;CNTN4;FGF10;RERE;MAST4;CHD7;FAM178B;SFR1;RASGEF1B;CA4;CFAP47;CFAP46;ARFGEF3;RBM33;HS3ST3B1;SIGLECL1;MYOCD;NAT8B;TBC1D8;ARHGEF18;IRAK3;NAV1;ABHD14A;C4ORF48;NAV2;OLIG2;SSTR1;SHROOM4;IFT43;NDUFS8;MMRN1;VGF;MMRN2;SPATA31D1;NAA38;MAN1B1;PLEC;SHANK1;CREB5;TAF9;RRBP1;ASAP2;C4ORF33;HMGCL;GNG3;WDCP;CYTH4;DCDC2C;DCDC2B;PTK2B;NUP43;CCDC183;OR51E1;TIMM8B;RBM38;HSD3B2;SWT1;HSD3B1;ZNF804B;PDAP1;CCK;ZIC5;USF3;PROB1;SIMC1;SHLD2;CCDC171;R3HDM2;RPL30;MAML2;WIPF3;RAPH1;SLCO6A1;GRPR;SOX21;GJA1;EVA1B;ZMIZ1;SOX18;CREB3L1;MYC;GPR171;PIP4K2C;RPL37;NCKAP5;HOXA5;RNF111;PRIMA1;GAMT;NUP214;RPL21;DAPK3;ATG10;SOX12;ATG12;UNC13D;GPR162;DEPDC1B;HECW1;FDX2;ACOT1;NUP98;HOXB7;UBA52;CFB;HOXB6;FREM3;ZNF398;SLAIN1;CFP;HIF1A;BLOC1S4;XKRX;PLAC9;PPP3R2;RIC8B;OCSTAMP;HOXC5;SLC19A3;CEP72;HBQ1;PCDHA9;PCDHA8;PCDHA7;S100A11;PRELID1;ACD;DNAH11;FZD3;ACE;GSDMA;ARPP21;ZNF382;NFATC3;PRRC2C;FA2H;GPR183;PCDHB6;PCDHB5;CDK12;XKR4;PCDHB9;CPEB2;PCDHB8;PRR36;PCDHB7;CPEB4;DENND1B;GABRB1;CDKN1B;HRCT1;TCF20;HIF3A;MS4A4E;PHF6;WDR44;MS4A4A;TAF7L;ZNF280C;ELOB;PLEKHN1;GPR139;C16ORF74;PF4V1;RAB5IF;SERPINB1;TET2;TET1;TACR1;PAX2;GCHFR;NCOR1;PLCB4;PAX8;TAL2;ANGPTL3;EXOC4;RARA;EXOC6;ENG;ZNF112;ZNF592;GPS2;FIGN;GPR151;METTL21C;EPYC;UBN2;CHN2;RPL14;ZNF107;SLC17A7;PAIP2;C16ORF96;GCNT7;RPL19;AOC3;PCGF6;GABRA6;ZNF580;ELP3;GPR4;TTC9B;POU4F1;NFIA;AGBL1;SMOC1;MORN2;ALMS1;PLP1;CCL27;PF4;SEMA5A;ATP8A2;CLEC4M;RPL10A;EPX;SERTM2;SLC8A1;RIMS2;OR52W1;CDH3;OIP5;PAPOLB;STK32A;RNF43;SEMA6A;RALGAPA1;MAGI2;TTC21A;THOC7;CLEC4A;CLEC4C;C6ORF136;ZNF799;TOX;GRAPL;ND5;DGKH;RTN4R;ND6;SLC26A1;BRI3;RNF180;ANKRD12;ITPR1;NEUROD1;KLC3;ORC6;ITPRIPL1;CD300LB;CD300LD;ZNF546;CD300LF;SRGAP1;ZNF784;ANKRD34B;ESRRA;AKIRIN2;ANKRD29;MOAP1;CCDC18;CEP112;FANCM;CEP350;CCDC15;CNOT4;IRAK1BP1;LSM7;CDK6;NBEA;NSG2;P4HA3;CNOT3;CYTB;SLC26A3;COPS9;BMPR2;BNC2;SYCP2;AMD1;C15ORF61;PIK3C2A;SYNE1;SGCD;DMRTB1;ZNF526;SLC13A1;CR2;TRPC5;TRPC6;HMGCS1;GPX3;LIX1L;NGB;CATSPERZ;C1QL4;TIRAP;LCA5L;CATSPERE;CCDC74B;CCDC74A;ESRP1;DNAJC4;RP9;MTFR2;METTL27;SFT2D2;ZNF750;NFAT5;NLGN1;CEBPD;NUFIP2;SMPX;WBP1;NDNF;TTN;ASTE1;POLR2I;CACNG3;MEST;ANGPT4;ANGPT1;IDH3G;FBXL19;KCNIP3;KCNJ16;FBXL16;RPRD2;KLF4;C1ORF146;KLF3;KLF2;RAD52;RPGRIP1;KLF6;APC;ASXL3;APOC1;CEP162;MNDA;CCDC66;SYCP3;EVI2B;MMACHC;IFITM1;FAM89B;PITPNB;LST1;ABRA;HS6ST3;FRAT1;ZNF609;FRAT2;ZNF608;RPL18A;SAP130;ZNF845;HMCN1;SOX7;TNS2;VSIG8;TKTL2;MUCL3;EBF1;PSG1;KRT7;PSG3;HLA-F;RUNX2;PSG9;PSG8;PSG4;PSG6;COL8A2;PLPP3;CBLL1;BEX2;BEX1;GYPB;SLC6A20;C10ORF143;TRPM1;CD79A;NUAK1;CMYA5;NAALAD2;ARGLU1;TRPM6;NTSR1;TRMT1L;NTSR2;DTNB;PYHIN1;SETDB2;SS18L2;ANKEF1;SNAP91;ZWINT;GNG13;RPS27;ZNF816;DMRTC1;GOLGB1;ZNF813;CORO6;CCSER1;RTL8B;COL18A1;SLC35F4;GABRR2;EPB41L4B;PP2D1;ZMYM2;PCF11;SH3PXD2B;ZNF800;GP1BB;LRRIQ1;SLC35G2;CBFA2T3;CEACAM3;C2CD4D;CEACAM7;CEACAM6;CEACAM5;RDH5;CEACAM8;HMX2;ADH1C;ADH1B;ADH1A;ZDHHC21;PTN;ZDHHC22;AKAP5;UQCR10;TYMS;CST3;CXCR1;LOC730098;PTCHD1;NPY;TCEAL1;TM4SF20;RAD54L;APBB2;CTNNA3;CORIN;GDF10;GINS2;MPP4;MTX1;ERBIN;SORBS2;DMRT3;MPP6;VAX2;SLURP1;GSTA5;GSTA3;GSTA2;GSTA1;F2RL2;TJP3;TOMM6;STEAP3;MAGEB16;NRK;CCDC28B;HELB;BASP1;PTTG2;FAM186B;HCFC1R1;FAM186A;SVEP1;PDE8A;GUCY1A2;MLIP;IL11RA;ANXA11;ARID5B;ALG11;SHISA7;LGALS9C;LGALS9B;SELENOM;EMCN;SCG5;SELENOV;ISCU;C17ORF97;PXK;RPS19BP1;IDI2;NTM;C5AR1;DNAJC24;LTBP1;ARHGAP21;ZMAT1;UBB;ZMAT2;PODXL;CASKIN2;EP400;USP50;MYH11;STAP2;PDZD9;OPN4;MPIG6B;LRRC75A;EPHX4;TDRD9;TRPV3;SSC5D;LRP1B;EFNA1;NFKBIA;NR4A2;PYY;NR4A1;TBCK;DAP;DIAPH3;EFNA2;BAMBI;TRPV4;NMUR2;FGFR4;BRWD3;TMEM35B;HSPB6;PCDHGB3;HSPB7;ELAVL4;YBX3;DHTKD1;TMEM108;SRGN;PCDHGA7;KLF12;PCDHGA6;ABCC2;ABCC9;AXIN2;OPRM1;IQCJ;IQCK;PEAK1;RASA2;TRNP1;CDH12;PCDHGB1;SAG;PDE5A;RGS19;HPGD;TM2D1;NRXN1;LEF1;DLL4;PALMD;DDT;HLX;ERBB4;NCAM1;TENT2;HES3;MAPK6;MUC6;POLQ;PDE6H;PDE6G;CMTM5;ZNF182;TSPEAR;XPNPEP2;CDK2AP2;PMP22;ATP13A5;AQP11;HCN1
Down-regulated Genes In Pons Of ATXN3 KO Mice GSE117605	824/1277	0.942354073357496	0.9999975629759688	0	0	0.9105856763199254	0.05406529695185534	ATF2;ZNF292;TEX47;ALKBH6;ATP5IF1;ZDBF2;KIAA1109;KRTCAP2;C19ORF54;DPYSL2;NDST4;NDST3;EPSTI1;BBX;PGLYRP1;STARD6;DNTTIP2;UNC5C;BHLHA15;ZNF14;SCAMP3;EML5;RFX7;CLDN8;FAR2;CLOCK;ZNF28;CEP85L;AGAP4;GATA3;HPR;GIGYF2;CYB5R2;FAM221B;EPB41L5;GRIN2A;COX2;PPARGC1A;PPARGC1B;CREBBP;FYB2;TMA7;LNPEP;ABCA8;GRIN2B;PTRHD1;PCDHGA10;PCDHGA11;FAM135A;SASS6;FAT2;FAT4;LGMN;ZNF254;LIN54;MRPL39;EFCAB5;CTCF;MRPL34;NHSL1;B3GALT1;TCP11L1;ZNF488;APPL2;UPF2;KCND3;F8;MMP13;LRRC7;TEDDM1;KCNMA1;CRYAB;SLC29A3;LRRC18;IDUA;SYNPO2;KCNA2;LRRC17;FSTL4;MYCT1;DMD;CSMD3;CSMD2;CSMD1;PMS1;ZNF462;MBD5;ANKIB1;ATAD5;UTP3;KCNB2;APEX2;GATAD2B;TAOK1;TTLL1;TTC30A;ADGRL4;ADGRL3;NCF1;RIF1;PDCD5;GOLIM4;HP;ZBTB20;RORB;SCMH1;FBRSL1;ZNF442;ZNF681;KCNH5;KCNH7;ATP11C;GPR75;FOXP1;RBX1;TXLNB;SAP25;RBM14-RBM4;PKP4;NPTXR;UTRN;ZNF676;S100A8;ARL8B;LRRC58;INO80D;KHDRBS3;SHC3;ATP8;DLX6;BOD1L1;GLIS3;LIN7A;GPR82;NPAS3;C1ORF226;ZNF429;SLC38A6;BRIX1;ZNF665;BCL2L15;ZBTB16;GOT2;FBXO32;FAM205C;QKI;PTPRD;G6PC3;LRCH1;DMXL2;ZNF652;ARHGAP11A;CNTNAP2;ONECUT2;ONECUT3;ONECUT1;FOXM1;BICD1;UNC80;C6ORF226;CAPZB;DDI1;PPP6R3;TAGAP;ERC1;ERC2;EIF5B;GRID2;PPP1R12A;ATRX;SH2D3C;VPS13D;VPS13A;NDUFC2;VPS13B;NDUFC1;NRG1;KSR2;PARD3B;NRG3;BMP2K;LCOR;TOP1;BDP1;SPACA6;NDUFB4;LRTM1;LENG9;SLC5A12;MLLT3;CECR2;CCL8;SLITRK3;PCBD2;KCNJ3;TRIM40;MMAA;MYO10;PCDH9;FOXJ3;KIAA1549L;FCGR2A;SYT10;TSPAN18;ZNF616;FCGR2B;MDGA2;FCGR2C;UNC79;CCNK;JPT2;IKZF2;CCAR1;HYKK;ZNF729;ZNF726;ZNF724;KIF21A;ATXN7L1;ZNF721;BSN;SCAPER;ATP6V1G2;EPHA6;SFMBT1;C9ORF131;ANK2;HNF1B;ANK3;BTC;ZNF717;ADGRB3;SFRP5;KCNQ3;ZNF711;CTXN3;EPB41;CWF19L2;PCDH15;ZBTB1;MED12L;PIK3R5;ZNF708;ERI1;HIVEP1;HIVEP3;ZBED6;C9ORF152;IL36G;NBEAL1;SMARCA2;ZBTB6;NDUFAF6;NDUFAF2;ITGBL1;IGSF9B;CD24;BARHL2;SPAG17;CCDC121;PPP1R17;PTPRQ;CCDC124;PTPRM;WASL;COX7C;IMMP2L;PCLO;NMRK1;REV3L;UTP14A;UTP14C;CCDC112;NCOA1;TMEM150B;ZHX2;NXPE1;NXPE2;PABPC5;ZFR;GAB3;PRPF40A;GAB2;SYN3;ANO3;CNKSR2;TOX2;PABPC3;CAPS2;SELPLG;SATB2;NEXN;STX11;RELN;CREG1;FAM177A1;HSD17B2;PCNT;GPC6;MFSD4B;CRIPT;PLEKHA5;ND4L;PCDHB12;PCDHB11;PCDHB10;PER2;SH3RF3;TACC2;PRDM7;RTL1;SRP19;PRDM9;PCDH11Y;UBE3D;CCDC169;PCDH11X;PRDM5;CCER2;COX6A1;IGF1R;DUOXA1;EP300;ARID2;KIRREL2;ZGRF1;CDKAL1;ZNF99;POU3F2;TANC2;OSCAR;PCP2;TMEM254;ZNF91;HNRNPUL1;TMEM258;SCN8A;CCDC148;YTHDC1;KLHL17;TCF7;KLHL10;KLHL11;CACNA1E;CALD1;SNTG1;MORC2;PIBF1;QSER1;CNTLN;ARHGEF33;TFAP2A;ZFHX3;CRTAM;RPP40;HMGA1;HOOK3;INHBA;ZFHX4;ANKHD1;IL2;NASP;PHF14;TAB3;CNTN3;CNTN4;RBM27;RERE;MAST4;CHD7;HMGB2;TCHH;AFF3;SFR1;CFAP47;CFAP46;ZNF385B;ARFGEF3;RBM33;SIGLECL1;TBC1D8;NAV1;NAV2;OLIG2;IFT43;CREB5;PLEC;SHANK1;RRBP1;ASAP2;C4ORF33;FAM156B;WDCP;MTA1;ATP5MGL;DCDC2C;DCDC2B;ARFGEF1;ATF7IP;TIMM8B;HSD3B2;SWT1;HSD3B1;ZNF804B;PDAP1;USF3;MBTPS2;CCDC171;R3HDM2;MAML2;RPL32;RPL31;WIPF3;RAPH1;GPATCH4;SMC5;SLCO6A1;ADARB2;GRPR;GJA1;ZMIZ1;MYC;GPR171;PLCE1;RPL37;RNF111;NUP214;MBNL2;RPL21;ATG10;ATG12;HCFC1;DAAM2;HECW2;HECW1;MAP1A;ACOT1;NUP98;PRR12;UBA52;ZNF398;ANAPC13;VPS26A;HIF1A;XKRX;PLAC9;PPP3R2;ZNF148;S100A11;FZD3;ARPP21;ZNF382;PRRC2C;UPF3B;PHC3;C9ORF85;PCDHB2;GPR183;PCDHB6;PCDHB5;CDK12;CPEB3;XKR4;CPEB2;PCDHB9;PCDHB8;PRR36;CPEB4;PCDHB7;DENND1B;GABRB1;TCF20;HIF3A;MS4A4E;PHF6;GLI2;MS4A4A;WDR44;TAF7L;ZNF280D;ZNF280C;GPR139;PLEKHN1;RAB5IF;TIGD5;ANXA3;TET2;KAT2B;ZEB2;NCOR1;PLCB4;HEATR5B;ANGPTL3;EXOC4;RARA;EXOC6;PLCB1;FIGN;MIPOL1;GPR151;BCLAF1;METTL21C;CHN2;UBN2;ZNF107;PAIP2;C16ORF96;GCNT7;BRD4;GABRA6;PBDC1;FAM104B;NFIA;ALMS1;CCL27;DGKG;CLEC4M;CTNND2;IRS2;RPL10A;SLC8A1;CEP128;RIMS2;DACH1;HMGN5;CDH2;STK32A;TLE3;SEMA6A;MAGI2;KAT6B;C6ORF136;KAT6A;TOX;ND5;DGKH;SLC26A1;RNF180;ANKRD12;ITPR1;ITPR2;UBR3;NEUROD1;CD300LD;ZNF546;CD300LF;SRGAP1;ZNF784;ANKRD34B;CEP112;CEP350;CCDC15;CNOT4;LSM7;CDK6;NBEA;P4HA3;CNOT3;PDCL;CYTB;RAD9B;SLC26A3;COPS9;BMPR2;BNC2;SYCP2;AMD1;ADRA1A;SYNE1;SGCD;PSTPIP2;ZNF526;CR2;TRPC5;TRPC6;GGPS1;GPX3;SGIP1;COBL;HAUS3;NGF;PTBP2;CATSPERE;ANG;METTL27;NSRP1;NFAT5;NLGN1;NUFIP2;SMPX;WBP1;FGL1;NDNF;SEMA3E;TTN;HIRIP3;RSBN1L;POLR2I;CACNG3;MEST;IDH3G;KCNJ16;RPRD2;C1ORF146;KLF3;RAD52;KLF6;APC;ASXL3;CEP162;ESF1;TLL1;CCDC66;SYCP3;EVI2B;MMACHC;TNRC6B;IFITM1;PITPNB;LST1;CBLB;ABRA;IFIT3;GOLGA4;RPS17;ZNF609;ZNF608;RPL18A;SAP130;ZNF845;MUCL3;EBF1;RUNX2;KATNAL1;PLPP3;CBLL1;MACF1;BEX2;BEX1;STXBP3;HEPACAM;SLC6A20;ZNF827;ZNHIT6;CMYA5;MAP7;NAALAD2;STXBP5;ARGLU1;NTSR1;RABGAP1L;DTNB;SS18L2;ANKEF1;SNAP91;GNG13;TPX2;STAG2;ZNF816;GOLGB1;CCDC88C;ZNF813;CCSER1;RPS23;TOP2B;TENM3;RSF1;SIPA1L3;EPB41L4B;GABRR2;PP2D1;PCF11;UBXN7;ZNF800;STRBP;LRRIQ1;PROX1;CBFA2T3;GFRA2;ALDOB;RGPD5;RGPD8;ZDHHC21;AKAP5;UQCR10;RGPD2;AIF1;RGPD1;RGPD4;RGPD3;TYMP;PURA;SCEL;TCEAL6;TCEAL5;LOC730098;PTCHD1;TCEAL3;NPY;TM4SF20;UBTD2;RAD54L;APBB2;CTNNA3;HDX;CORIN;RANBP2;MTX1;ERBIN;STAC3;SORBS2;MPP6;VAX2;SLURP1;ETNPPL;TRIP11;FAU;TOMM6;MAGEB16;NRK;ARHGAP39;ARID4B;NUCKS1;CCDC28B;CMIP;HELB;BASP1;FAM186A;HCFC1R1;GUCY1A2;MLIP;PAM16;ARID5B;LIFR;ALG11;PDIA4;EMCN;SCG5;ISCU;FAIM;PXK;RPS19BP1;USP53;IDI2;NTM;C5AR1;ARHGAP21;ZMAT1;UBB;DNAJC21;EP400;USP50;MYH11;ATP5MG;MYH10;MPIG6B;CPSF3;TRPV3;SSC5D;HSPA2;DNAJC15;LRP1B;TBCK;DAP;LIN28B;BRWD3;TMEM35B;PCDHGB7;PCDHGB6;HSPB6;MEGF10;PCDHGB5;PCDHGB4;PCDHGB3;HSPB7;ELAVL4;YBX3;DHTKD1;SNAPC5;SNAPC1;TMEM104;TRPS1;TMEM108;RIMBP3B;RBM6;SRGN;KLF11;PCDHGA7;KLF12;PCDHGA5;PCDHGA4;AXIN2;OPRM1;CKAP5;IQCJ;DNM2;IQCK;AGAP6;AGAP5;PEAK1;CDH12;PCDHGB1;MYH9;RBMS1;PDE5A;CAMK2B;HCN4;TM2D1;NRXN1;ERBB4;ERICH3;NCAM1;RGS22;TENT2;MAPK6;LEKR1;ABCF1;MUC6;POLQ;ZNF182;LCA5;SCLT1;FMNL2;HCN1
Genes Up-Regulated In Expression In hESCs With Different Htt CAG Repeat Length GSE66769	11/21	0.9425067692925381	0.9999975629759688	0	0	0.5536418359668924	0.032782338614261435	ND6;AGAP9;TRIM52;SOHLH2;NPIPA3;CTAGE8;NPIPB3;ND4L;ND5;ZNF850;ND4
Top 20 Fetal Replicating Neuronal Progenitor-Enriched Genes PMID26060301	11/21	0.9425067692925381	0.9999975629759688	0	0	0.5536418359668924	0.032782338614261435	MN1;NOTCH1;BCL11A;SATB2;NNAT;STMN2;NREP;CD24;SRGAP1;ADRA2A;SOX4
Transmembrane Receptors Encoding Genes Enriched In Newly Formed Oligodendrocytes PMID25186741	11/21	0.9425067692925381	0.9999975629759688	0	0	0.5536418359668924	0.032782338614261435	SEMA5A;GPR17;PDGFRA;PTPRE;GPR37;ERBB3;GRIK3;PLXNB3;GPR62;S1PR5;EPHB1
Genes Up-Regulated In HD Grade 2 Markers In Human Frontal Lobe BA4 (HG-U133A) GSE3790	100/164	0.9426673065404241	0.9999975629759688	0	0	0.7853334974623135	0.04636755185777067	ALDH1L1;AHCYL1;ZMYND8;MT1M;FAM107A;MLC1;ZBTB20;AQP4;FGF2;AQP1;C4B;KIAA0930;SOX2;C4A;GJA1;MT2A;EDNRB;MT1HL1;IFRD1;GEM;AZGP1;DDIT4;MT1F;MT1G;EZR;PLPP3;SRSF7;NOTCH2;SDC2;AK4;SLC5A3;ZFP36L1;BAG3;APOE;KCNN3;PLTP;RALGDS;WFS1;CEP350;PTCH1;EPHX1;NR1D2;MT3;GFAP;NFKBIA;RGCC;STAG2;BCL6;LHX2;MAFF;BCL2;ID4;SSPN;DHCR7;FERMT2;ZNF652;BTG1;ITGB4;FLCN;PTBP1;HEPH;EFHD1;EMX2;GRAMD2B;EMP3;SIRT1;IL17RB;ITPKB;BDH2;MYOT;PLSCR4;CHI3L1;SGK1;CD44;PON2;CXCR4;LRP4;ATP1A2;PBXIP1;ASCL1;TOB2;DNAJB6;CLMN;MKNK2;METTL7A;TBL1X;PDLIM5;KCNJ2;SASH1;NTRK2;MYO10;MID1IP1;TMEM176B;ERBIN;BBOX1;PDE4DIP;AGT;ETNPPL;RAB13;ACKR3
Genes Down-Regulated In ESdM Microglia Vs Primary Microglia PMID23832717	62/104	0.9431615202566068	0.9999975629759688	0	0	0.7422766069944859	0.043436340295646414	IFITM1;SAMD9L;CD40;BTG1;CSF1;CCL4L2;TMEM53;IFIT3;OASL;TNFSF13B;EPS8;FCGR3A;CCND1;GLIPR2;CASP4;TSPO;UPP1;IER3;GBP6;GBP5;BATF2;CD52;GBP7;ACOD1;HLA-A;HLA-F;MPEG1;LAT2;OAS1;SPATA13;IRF8;USP41;GAS7;CD274;CCL13;CCL3L3;GLRX;USP18;PSMB10;STX11;C3;HCAR2;HCAR3;SOCS3;RNF213;CCL5;CCL4;SLAMF8;CCL3;CCL2;CCL18;GBP2;S100A11;GBP4;MLKL;ISG15;PARP14;IRGM;CXCL10;ID1;SAA1;NABP1
Liver RNA M44 Module (Floralwhite) PMID26900923	62/104	0.9431615202566068	0.9999975629759688	0	0	0.7422766069944859	0.043436340295646414	SLC23A3;CYBC1;ANKRD33B;DOC2A;PPP1R10;STKLD1;TTF1;ACRBP;NAT14;RBM3;TRIM25;RAC3;GTSE1;ZNF565;ADIG;TIGD3;LAG3;RBM18;C3ORF62;CPT1B;TENT5C;THAP2;DOK3;CCDC74B;C1QTNF12;CCDC74A;FAM161B;ZMYND10;SLC27A3;DNASE1L2;CBLL1;CTXN1;ZSCAN29;ARL9;YTHDC1;FBF1;FUT11;COL11A2;CHRNA9;ARPC4-TTLL3;SPATA2;CRIP3;SEZ6L2;MRM1;TMEM25;ESPNL;NRIP2;CHAD;GCNT7;TAS1R3;RTBDN;OPN3;YTHDF2;NFYA;NOXRED1;TRPV1;GZMM;CABYR;TTLL3;ZGLP1;BUD13;HSPA1B
Genes Up-Regulated Upon DOC Treatment In HdhQ111 Striatal Cells GSE98739	162/261	0.9434742991622194	0.9999975629759688	0	0	0.8219803638024202	0.04782787639173487	PLXND1;HDAC11;SLC4A3;ZDHHC1;CFAP300;CYP46A1;MFSD13A;GOLGA4;RASSF2;SYNGAP1;CAPN5;ZNF329;RPL36;KIF21A;KIF21B;ACAD10;ENPP5;SBF2;TMEM8B;PHYH;ARRDC1;APLP1;CEP131;SYTL1;HLA-A;MYO7A;HLA-F;MAPK8IP3;ASRGL1;GPR162;KIAA1614;SLC9A5;FAM161A;ULK2;TRIB3;PKP3;NEIL1;CCDC82;MYL9;ABCG1;NOTCH3;RASL12;NYAP1;FBLIM1;SMIM1;MYCBP2;KLHL17;FIGNL2;ITPR2;DTX3;PPL;ZBTB4;ACACB;C3;TMEM25;SYNGR1;ADGRG1;HIVEP1;CAMTA2;RAB6B;PPP1R26;CBX7;ANKRD24;CCDC136;HMGA1;LRRC61;DCLK2;IFNLR1;ABCA8;CGN;PARVB;CCDC9B;PAN2;TMIE;AJM1;DLG3;AGO4;DMXL2;CORO6;RGL3;TMCC2;NACAD;ZNF414;ZNF496;DAGLA;MOGAT2;FLT4;ATP2A3;DYSF;CHD5;PIK3CD;VLDLR;TAZ;PKD1;VSIR;HK2;NHSL2;STBD1;PPP6R2;CEP170B;PLEKHN1;JAK3;RASA4B;PABPC4;STRBP;DNMT3A;SORD;VPS13A;PRPF40B;GAB2;ANO1;FAM234B;IGDCC4;PACS1;RASA4;OAS3;RNF207;PITPNM2;TMEM106C;PABPC3;PXYLP1;EXOC6;ITGA6;SPACA6;SFI1;VAMP2;GRAMD1B;GRAMD1A;ASAH2;HLF;PLPPR2;IDUA;PKN3;PRUNE2;CAMK2A;SEMA3B;NTN4;NEXN;PPM1J;ACVR1B;PPM1E;LMF1;PRIMPOL;ERBB3;SH3TC1;XDH;SVIL;RPH3AL;TTC12;SLC12A5;TXNRD2;MIB2;SEMA4F;SORL1;DHRS3;AGBL5;NIN;DHRS9;STAC2;SLC25A30;PKN1;R3HDM2
Genes Changed In Cerebellum Of Dox Treated FRDAkd Vs WT Mice At 20 Wk GSE98790	29/51	0.9439880050020901	0.9999975629759688	0	0	0.6631630500301386	0.038225924817598435	ALDH1L1;KCNE5;KRT24;TNC;CABP2;SLC1A2;DPY30;SAT1;DPP3;SNX4;CYP2D7;CYP2D6;OLFML1;HSD3B7;MREG;IGFBP5;WNT7B;LAPTM5;CYBA;CYP7B1;ETNPPL;GPRC5B;PFKL;MAF;ATP13A4;PPT1;ACOT1;CPSF4L;LRP11
Metabolic Pathways Genes Enriched In Astrocytes Vs Neurons PMID17989291	29/51	0.9439880050020901	0.9999975629759688	0	0	0.6631630500301386	0.038225924817598435	GPI;PYGB;FH;OGDHL;PYGM;HK2;GYS1;LDHB;UGP2;ME1;PGM1;G6PD;TPI1;IDH3G;PGAM1;BPGM;SDHA;CS;GLUD2;PFKL;PC;OGDH;SUCLG2;ALDOC;SUCLG1;ACO2;ALDOA;SLC25A12;PFKM
Liver RNA M27 Module (White) PMID26900923	135/219	0.9445027107489138	0.9999975629759688	0	0	0.8074775938022178	0.046104323701647645	CPNE8;IFI27L2;IFITM1;IL1RN;TES;STEAP4;FAM25C;FAM25A;MT1M;HP;C4BPA;COMT;FABP12;C4B;C4A;MT2A;BMPER;PPP4R4;FAM25G;SLC39A1;HABP2;CD177;CHIA;SPINK1;SCARA5;SERPINF2;ANK2;HLA-A;TM4SF4;ATP11A;HLA-F;SLFN12;MT1A;IFI27;TFR2;SCN8A;RBP1;MT1F;MT1G;PRTN3;LPA;CFB;S100A8;H6PD;CFH;CFI;HPR;PSEN1;AK7;KNG1;SEL1L3;C3;HPX;SOCS3;VTN;C1ORF226;SBNO2;PRDX4;MUSTN1;C9;ST3GAL1;ST3GAL3;OSBPL9;SLC37A1;AMBP;TNFSF12;IL36G;DNAJC12;PRG4;CP;REEP5;LCN2;PLXNB1;HRG;DZIP3;SERPINA11;ORM1;SERPINA1;SNX10;CXCL1;FMN2;CXCL3;SYNE4;C8A;ORM2;CXCL2;SMPD3;B3GALT1;NFKBIZ;BBS9;QSOX1;JAK3;SLFN12L;FGA;AHSG;CYP3A43;FGG;SEBOX;HUNK;COBL;IRAK4;MMP8;IL17RA;PLSCR1;F9;OAS1;CYP21A2;PLSCR2;TFF3;CHI3L1;ANG;ITIH3;RETNLB;FGL1;SLC3A1;PLG;CYP3A4;ITIH1;CPN2;CYP3A7;CXCR1;HAUS8;SPATA46;DNAI1;SERPIND1;TMEM176B;MX2;STAT3;CRYBB3;TTC39A;GALNS;NFASC;SAA1;SAA2;TACC2
Expression In Retina Of 3 Wk R7E Spinocerebellar Ataxia 7 Mice GSE3634	50/85	0.9454258319654457	0.9999975629759688	0	0	0.7184363444268357	0.040318530650991835	ACADVL;DCAF4L1;ANKRD33;CTSZ;DCAF4L2;PIGP;BUB1B;LIMD1;TM7SF3;DCAF4;HMGN5;SLK;DPYSL4;PTER;BASP1;FLAD1;OPN1LW;RIOK1;PDE8A;RSAD2;RNASET2;HLA-A;HLA-F;BTC;CCKBR;PPEF2;CRX;CEND1;ZNF24;SLC9A3R2;FUT8;GUCD1;TP53INP2;SPOCK1;CNNM2;MBD4;MPP4;NFYA;ERAP1;GP2;PNKD;AKR1B10;IMPDH1;LHX2;AKR1B15;FABP7;MAB21L1;OPN1MW2;GNB3;ALDH8A1
Expression In SA01 Vs VUB03 NPCs GSE7178	55/93	0.9454585731622412	0.9999975629759688	0	0	0.7278364074159428	0.04082085526976733	LOC389831;ZMYND8;NKAP;CHM;C1ORF174;TMEM97;WDR44;ZNF280D;C1GALT1C1;AIFM1;FUNDC1;CNTRL;UTY;PSPH;DDX17;EIF1AY;ATP6AP2;RGMB;ZFY;C9ORF64;RAP2C;MORF4L2;SCN8A;ZNF439;ZNF678;SLC25A14;MTMR1;NDUFB11;NXPH3;XIAP;GSTT1;RPS4Y1;PURA;DPP6;PRDX4;RNF213;TCEAL4;SLITRK4;TCEAL1;EP400;MCTS1;NLGN4Y;TRAPPC2;KDM4B;HELQ;UBE2A;ELP5;FMNL2;ZNF37A;XPNPEP3;PNPLA4;RBM46;MBTPS2;ZNF354C;CDC42SE2
Genes Down-Regulated In Striatal Cholinergic Interneurons Of HdhQ170 Vs HdhQ20 PMID32681824	633/986	0.94553317111718	0.9999975629759688	0	0	0.8982992098938146	0.05031042254008553	GABPB2;MAML1;MYT1L;ZNF292;WIPF3;RBPJ;SLC4A4;BACH2;KIAA1109;MPRIP;ZMIZ1;ZC3H12B;RAVER2;DIP2B;RNF111;ANKS1B;MEF2A;UNC13C;STARD5;MBNL2;PRKCB;CACNA2D1;ZNF281;PRKCE;RFX2;RC3H1;RFX3;AFAP1;UNC5C;DICER1;RFX1;SYTL5;BCR;EML4;EML5;EWSR1;RFX7;HECW2;PARD3;ZSCAN22;DDIT4;ATF7;NUP98;PRR12;CLOCK;NGEF;TTYH3;TTYH1;CEP85L;IQGAP2;GLG1;GRIN2A;RIC8B;FLRT2;ZNF148;ATG7;PPARGC1A;ZBTB7A;PPARGC1B;CREBBP;CDK19;ARPP21;CADM2;NFATC3;PRRC2C;LNPEP;BRAF;NETO2;GRIN2B;PHC3;PBX1;MLLT10;CYLD;FA2H;FAM135B;UCK2;STRN;CDK13;FERMT2;CPEB4;LIN54;DENND1B;MTMR10;GABRB1;SETD7;TDRP;TCF20;HIF3A;JPH1;GLI2;TRIM9;NHSL2;MED13;HEY1;TMEM44;ZNF280B;B3GALT1;RNF150;DLGAP2;TEAD1;UPF2;TCF12;TET2;TET1;FAM126B;ZEB2;INF2;NCOR1;RNF169;MMP16;LRRC7;ITPKA;RARB;C5ORF51;ZNF236;PLCB1;GAS7;RNF165;SZRD1;ATL3;KCNA1;SYNPO2;KCNA4;FAM214A;ADCY5;NRAS;FGD6;PRR14L;NSD1;UBN2;SPOP;DMD;RICTOR;ZSWIM6;GCNT4;ZNF106;CSMD3;CSMD1;ZSWIM5;BRD4;ZNF462;MBD5;MBD6;RIC1;SLF2;WNT7A;HIPK1;SNCAIP;GATM;GID4;NFIA;SLMAP;TAOK1;NFIC;PLP1;PKN2;FILIP1;ANKRD63;ADGRL2;FRYL;ADGRL3;GPR146;RAB3C;PHLDB1;PUS10;CCNT2;CHRM1;RAB3D;GPR63;ZBTB20;ZC3HAV1L;RORA;ZFP36;SLK;DACH1;SALL1;RNF19A;SCMH1;TNR;KMT5B;LZTS1;KCNH1;LZTS3;PPP1R16B;SH3GLB1;KCNH7;ZBTB38;SEMA6D;ZBTB34;FRMD4B;FOXP2;FOXP1;DISP1;HIC2;ACAP2;CLIP1;CACNB4;KAT6B;KAT6A;SLC25A52;SLC25A51;PKP4;ROR1;TNIK;UTRN;DGKI;ND5;CSNK1G1;DGKH;GRIA2;INO80D;TMEM121B;ANKRD11;GPR88;ANKRD12;ITPR1;UBR3;FOXO1;NPAS2;SBNO1;SCRT2;ATXN1;STK38;ZKSCAN8;UBR5;NPTX1;DRD1;SRGAP3;SOCS6;SRGAP2;SOCS7;SKIL;SRGAP1;ANKRD28;OSBPL8;ATP8B2;BICRAL;CEP350;BTBD7;FBXO32;FOXN2;KY;QKI;PTPRD;CNOT6;DAB1;P4HA1;YEATS2;SP1;REEP3;BCL2;ZNF778;ZNF532;ZNF652;PLEKHM3;SERINC5;ANKRD33B;ONECUT2;CELF1;CRYBG3;CELF2;LRRK2;CELF5;DUSP18;PIK3C2A;DUSP14;PIK3C2B;SYNE1;DUSP11;ARL5B;AP1G1;SIN3A;PSD3;TLK1;UTY;ERC2;TAPT1;PEG3;CEP295;DNMT3A;VPS13B;KSR2;ATRN;ADORA2A;RTN4RL1;ZNF638;ZNF516;BMP2K;LCOR;ITGA6;BDP1;SLC24A2;NFAT5;NLGN1;SLC24A4;PRKAA2;LUZP1;NUFIP2;PLAG1;TULP4;MLLT3;ZBTB41;LRP6;CECR2;STOX2;ZNRF3;SLITRK2;TP53INP2;ATXN1L;FCHO2;TP53INP1;LRRC8B;FNIP1;TSPOAP1;FNIP2;KCNJ2;NTRK2;LINGO3;KCNIP2;KCNIP3;PLCL2;KIAA1549L;KIAA0232;BAIAP2;SORL1;KLF3;KBTBD11;TTC39B;MFSD14A;KLF7;NIN;APC;KLF9;CEP162;BCOR;CCDC66;PTPN4;UNC79;TNRC6A;TNRC6B;CCNJ;LPGAT1;PANK3;ZNF609;EPC1;TRIM25;SOX8;THSD7A;BSN;SOX6;SYNPO;TNS1;EPHA4;ENTPD1;EPHA7;SMARCC1;LIMCH1;ARRDC3;ANK2;YOD1;ANK3;UHMK1;TIAM2;CARHSP1;GAREM1;XRN1;SPATA13;ULK2;FAM76B;KCNQ5;TRIB3;ZNF831;RIN1;MACF1;NECAB1;TBCEL;TSHZ1;MYCBP2;STC1;PIK3R1;ZBTB5;KALRN;SEC14L1;MIER3;ZNF704;PENK;CMYA5;HIVEP3;HIVEP2;RALGDS;PAG1;GPM6B;SCAI;SPTBN2;EGR1;EGR2;EGR3;BCL11B;BCL11A;DCLK3;BRI3BP;SMARCA2;TRERF1;MED13L;PUM2;SESTD1;GOLGB1;PPP1R1B;CCDC88C;CREBRF;ID3;IGSF9B;INKA2;ROBO2;NRP1;RYR2;AHCTF1;TENM3;RSF1;VLDLR;RYR3;PCLO;SIPA1L1;CAMKV;SH3PXD2A;PCF11;REV3L;UBXN7;SPTAN1;NCOA1;ZHX3;NCOA3;STRBP;PRPF40A;SORCS1;PROX1;ZDHHC17;KIF27;ANO3;CNKSR2;ENAH;RNF144A;MN1;MPPED1;G2E3;PABPC3;SGK3;RGS7BP;STK40;DCP2;SDCCAG8;CCDC103;NOL8;RGPD5;AKAP6;RGPD8;ZDHHC21;AKAP5;RGPD2;RGPD1;RGPD4;CAMKK2;RGPD3;TRAK2;PURB;PURA;MNT;FAM184B;FAM184A;RANBP2;IL33;MAP3K3;SVIL;MAP3K1;PLEKHA5;ERBIN;KLHL2;SORBS2;SORBS1;MPP6;MIB1;PER2;TJP1;SH3RF2;ITCH;MPHOSPH9;NR6A1;KIF26B;CCNYL1;TRIP11;KBTBD8;OTUD4;UBXN2B;WWC1;JADE1;KLHL34;ARID4B;JADE2;CCND2;TBC1D30;SACS;EP300;ENPP4;ARID2;RGS8;RGS9;SBF2;PDE8A;GUCY1A2;MLIP;SLC30A3;ANGEL2;TMOD2;ARID5B;KCTD1;DNAJB14;LMO7;POU3F1;TANC2;SHISA7;KLHL42;POU3F4;ADAM17;SCN8A;JCAD;DDX6;USP53;CTTNBP2;TCF7;HPCA;SLC1A2;PDS5B;CACNA1E;RASGRP1;PRPF8;KCNV1;RAI1;ARHGAP21;SCUBE3;PDZD2;QSER1;BCL9L;SPECC1;ZFHX3;SYT2;ZFHX2;CBX5;POU2F1;SMAD3;AUTS2;PHF12;PTCH1;NUP153;HOOK3;INHBA;KLHL24;ZFHX4;SMAD5;ANKHD1;LRP1B;NR4A1;DIAPH2;LIN28B;NR4A3;HOOK1;TCF4;DNAL1;BRWD3;RBM27;DYRK2;DOCK3;MAST3;CHD7;HP1BP3;DMKN;PPP1R9A;AFF4;PKD1;YBX3;AFF1;GRM3;GRM5;SPRED1;GRM4;RASGEF1A;FAM86B2;LRRTM1;TRPS1;MAN1A1;KDM6A;MAPK1IP1L;ARHGEF12;KLF13;USP42;PDPK1;NAV1;NAV2;DNM2;DNM3;LATS1;NAV3;PEAK1;SCN4B;PLEC;RGS17;KDM3A;HLF;KDM3B;C2ORF68;DDN;ACVR1C;CNR1;FAM241A;MXI1;NRIP1;TOGARAM1;CHSY3;TENT2;MAPK6;FBRS;HES5;S100PBP;ATF7IP;GALNT7;ZNF180;PDE4DIP;ATP2B2;ATP2B1;ARID3B;USF3;USP28;PDE10A;PDE7B
Genes Changed In Pons Of YAC84Q Tg(hATXN3) Mice GSE117605	1088/1680	0.9457330971680645	0.9999975629759688	0	0	0.9189941599668939	0.05127517626375583	ATF2;POP7;UXS1;ZNF292;SCX;TEX47;ALKBH7;ALKBH6;NDST2;ATP5IF1;ZDBF2;COMTD1;KRTCAP2;C19ORF54;DPYSL2;NDST4;NDST3;EPSTI1;PGLYRP1;VSTM4;GBP6;STARD6;DNTTIP2;BHLHA15;ZNF14;TMEM82;CLDN4;OPTC;RFX7;CLDN8;TMEM79;FAR2;CLOCK;MYL9;HACD1;LXN;CEP85L;PDGFA;MRPL15;GIGYF2;SLC5A4;SULT1A1;FAM221B;EPB41L5;GRIN2A;CFAP69;COX2;PPARGC1A;SULT1A3;PPARGC1B;SULT1A2;B3GALNT2;CREBBP;FYB2;GSTM1;MTERF3;BTBD16;NR2F1;TMA7;LNPEP;NETO2;LYZ;GRIN2B;PTRHD1;FAM135B;FAM135A;SASS6;FAT2;PSMG4;FAT4;FXYD5;DMRTC1B;GSTM5;ZNF254;WFIKKN1;LRRC39;EFCAB5;MRPL34;ARHGAP6;LETM2;GLT1D1;TCP11L1;SH3BGRL3;FGFBP3;ZNF488;APPL2;MYBPC3;UPF2;ZNF483;DUSP3;RING1;TEX15;TMC6;LRRC43;DYNLL2;TMC3;MMP12;MRPL53;PLSCR1;MMP13;PLSCR2;LRRC7;TEDDM1;CRYAA;CRYAB;SLC29A3;LRRC18;IDUA;KCNA2;TSR3;COL11A2;LRRC17;FSTL4;MYCT1;PLAGL1;HAS2;DMD;CSMD3;IL12RB1;CSMD1;PMS1;CENPV;MBD5;ANKIB1;P2RY14;APEX2;GATAD2B;SNX16;CENPI;TAOK1;TTC30A;CCDC3;ADGRL4;CRAT;SIGLEC6;YPEL3;RIF1;NAB1;PDCD5;C11ORF71;MAP3K7CL;ZBTB20;RORB;FOXQ1;SCMH1;FBRSL1;ZNF442;ZNF681;KCNH5;KCNH7;ATP11C;CNPY1;GPR75;UBALD1;SDCBP2;FAM227B;FOXP2;FOXP1;VMAC;OLFM1;SAP25;RBM14-RBM4;PKP2;SLC27A6;MAL;SRSF5;ZNF676;ZNF433;S100A8;ARL8B;SPATA9;DLX3;INO80D;KHDRBS3;SHC3;CPB1;DLX6;BOD1L1;GPR88;GLIS3;LY96;LIN7A;FOXO4;GPR82;NPAS2;SPATA7;GLIS1;NPAS3;SLCO1B1;ATXN2;ZNF429;SLCO1B3;EIF4EBP1;EIF4EBP2;SLC38A6;THEM4;NPTX1;SOCS7;BCL2L14;BCL2L15;CPA4;COL28A1;DR1;FAM205C;QKI;FAM205A;PTPRD;G6PC3;RGCC;DMXL2;OGN;ZNF652;ALAS2;ALAS1;NXT1;ST6GALNAC2;ONECUT2;ONECUT3;ONECUT1;FHL2;FASLG;NENF;BICD1;C6ORF226;CAPZB;PRADC1;SUMO3;DDI1;SUMO2;ERC1;ERC2;SLFN12L;EIF5B;EMX1;SH2D3C;VPS13B;NRG1;NDUFC1;SLCO1B7;QTRT2;NRG3;ZNF638;BMP2K;TRIM59;SPACA6;TRIM56;SMIM27;NDUFB8;NDUFB7;SMIM29;LRTM1;LENG9;SLC5A12;SRM;CCL8;SLITRK3;E2F2;IGF2BP3;MICALCL;PCBD2;CTHRC1;LINGO2;TRIM40;MMAA;FOXJ3;TSPAN15;FCGR2A;SYT10;TSPAN18;ZNF616;MGP;CD248;PABPC1L;FCGR2B;MDGA2;FCGR2C;CCNK;MT1M;LCTL;CYB5D1;HYKK;RINL;ZNF729;MCIDAS;ZNF726;FBXO4;ZNF724;RCC1;IL12A;ZNF721;BSN;SPA17;SCAPER;ARL10;C9ORF135;EPHA6;C9ORF131;OMD;ZFP2;HNF1B;TMEM170A;MT1A;PPA2;ZNF717;PPP1R3E;SFRP5;MT1F;KCTD14;MT1G;ZNF711;CTXN3;CFAP126;PIK3R5;ZNF708;PCBP3;ERI1;SI;PENK;SLAMF7;HIVEP3;ZBED6;IFITM10;FOXF2;IL36G;NBEAL1;PILRA;NTAN1;ZBTB6;NDUFAF6;PPP1R1A;TH;RPL27A;ID1;NDUFAF2;SPDYA;ITGBL1;ID3;CYSTM1;IGSF9B;CD24;SHISAL2B;HERPUD2;BARHL2;ACY3;COX7B;CCDC121;PPP1R17;PTPRQ;OTUD7B;WASL;COX7C;EDA2R;C8G;PCLO;NMRK1;REV3L;CD33;COX8A;ANKDD1B;VKORC1;TMEM150B;FOXD1;MRPS24;NXPE1;PABPC5;NXPE2;ZFR;IL18;GAB3;PRPF40A;HBA2;HBA1;SYN3;MRPS6;APRT;ANO3;CNKSR2;TOX2;GAL;ZADH2;CNKSR3;TLCD2;CAPS2;RAMP2;SELPLG;TMPRSS5;DERL3;SATB2;STX19;NEXN;CRIP3;GNAI1;PRICKLE4;STX11;CREG1;PERP;FAM177A1;HSD17B2;C22ORF23;SCAND1;GPC6;MFSD4B;IL33;DDTL;VEGFB;CRIPT;PLEKHA5;ND4L;PCDHB12;PCDHB11;C9ORF116;HYPK;SH3RF3;ETAA1;NDUFAB1;GRINA;PNPLA2;PRDM7;PRDM9;PCDH11Y;CD82;UBE3D;ZFAND6;CCDC169;PCDH11X;PRDM5;CCER2;KLHL35;COX6A1;CFAP300;NPPC;RGS5;CCND3;RGS1;DUOXA1;IGFLR1;EP300;ARID2;SLC30A8;ZGRF1;THEMIS;CYBB;CDKAL1;ZNF99;CARTPT;POU3F2;TANC2;POU3F4;OSCAR;PCP2;SLFN12;TMEM254;ZNF91;TMEM258;CARD19;RPP21;WDFY1;HHIPL1;GEMIN7;TBC1D19;CALCA;CALCB;TCF7;CCDC146;KLHL17;KLHL10;PLD6;DDX60;CCNB1;FUT8;SNTG1;CALD1;TAC3;RHPN2;FAM71B;MORC2;PIBF1;QSER1;TFAP2A;ARHGEF33;ZFHX3;CNTN6;CRTAM;RPP40;KLHL28;HMGA1;ZFHX4;IL2;NAT8;NASP;FMC1;GNAS;PHF14;CNTN4;FGF10;GALK1;RERE;MAST4;FAM178B;SFR1;RASGEF1B;CA7;CFAP47;CFAP46;ZNF385B;ARFGEF3;RBM33;HS3ST3B1;SIGLECL1;NAT8B;DDX59;ARHGEF18;ABHD14A;C4ORF48;NAV2;OLIG2;SSTR1;IFT43;NDUFS8;MMRN1;NAA38;MAN1B1;IRF6;PLEC;SHANK1;CREB5;TMEM45A;TAF9;RRBP1;ASAP2;C4ORF33;GNG3;WDCP;DCDC2C;DCDC2B;NUP43;MTA2;TAS1R3;CCDC183;OR51E1;TIMM8B;CHGA;RBM38;GALNT6;GALNT4;HSD3B2;GALNT2;SWT1;TAF10;HSD3B1;ZNF804B;PDAP1;CCK;ZIC5;USF3;PROB1;SBK3;SPATA33;CCDC171;R3HDM2;TRIR;MAML2;RPL32;RPL31;WIPF3;RAPH1;SLCO6A1;GRPR;CAPN15;GJA1;EVA1B;ZMIZ1;SOX18;CREB3L1;MYC;GPR171;RPL36;RPL35;RPL37;HOXA5;RNF111;PRIMA1;GAMT;NUP214;RPL21;ATG10;ATG12;UNC13D;DEPDC1B;HECW1;FDX2;NUP98;HOXB7;UBA52;CFB;HOXB6;ZNF398;SLAIN1;CFP;HIF1A;BLOC1S4;XKRX;PLAC9;PPP3R2;RIC8B;C14ORF180;OCSTAMP;HOXC5;ST3GAL6;PCDHA9;PCDHA8;PCDHA7;S100A11;PRELID1;ACD;DNAH11;FZD3;WNT10A;GSDMA;ARPP21;ZNF382;PRRC2C;UPF3B;ELL3;FA2H;GJB6;GPR183;TNFSF9;CDK12;XKR4;PCDHB8;PRR36;PCDHB7;GABRB1;CDKN1B;HRCT1;TCF20;HIF3A;MS4A4E;PHF6;WDR44;GLI2;MS4A4A;TAF7L;C1QTNF2;ZNF280C;ELOB;PLEKHN1;GPR139;C16ORF74;PF4V1;RAB5IF;SERPINB1;ANXA3;FCRL6;ELMOD1;TET2;PAX5;TACR1;GCHFR;MS4A6A;PLCB4;PAX8;ANGPTL3;EXOC4;RARA;EXOC6;RCCD1;PLCB1;PRR23B;PRR23A;ENG;PRR23C;GRP;FIGN;MS4A6E;GPR151;METTL21C;EPYC;UBN2;CHN2;RPL14;ZNF107;PAIP2;C16ORF96;GCNT7;RPL19;AOC3;PCGF6;GABRA6;SERPIND1;ZNF580;MGMT;PBDC1;ELP3;GPR4;TTC9B;POU4F1;DHRS3;TMEM158;NFIA;AGBL1;SMOC1;MORN2;ALMS1;PLP1;CCL27;EEF1AKMT1;PF4;CLEC4M;CTNND2;FAM107A;RPL10A;SLC8A1;RIMS2;OR52W1;CDH3;CHP2;PAPOLB;LZTS2;STK32A;RNF43;SEMA6A;RALGAPA1;RPS5;TTC21A;VASH1;THOC7;C6ORF136;ND5;DGKH;RTN4R;ND6;SLC26A1;BRI3;RNF180;ANKRD12;ITPR1;C1ORF53;NEUROD1;ORC6;ITPRIPL1;MUSTN1;TBXA2R;CD300LD;ZNF546;CD300LF;SRGAP1;ZNF784;ANKRD34B;AKIRIN2;COA3;ANKRD29;MOAP1;CCDC18;CEP112;CEP350;CCDC15;CNOT4;IRAK1BP1;LSM7;CDK6;NSG2;P4HA3;CNOT3;PLXNB3;RLN3;CYTB;RAD9B;SLC26A3;COPS9;ZNF771;ALK;BMPR2;BNC2;SYCP2;AMD1;C15ORF61;PIK3C2A;SYNE1;SGCD;SOST;INSL5;CCDC38;SLC13A1;PLA2G12A;TRPC6;HMGCS1;CKAP2L;GPX3;C3ORF62;LIX1L;APOA1;CATSPERZ;C1QL4;PTBP2;CATSPERE;CCDC74B;CCDC74A;DMRTA1;ESRP1;DNAJC4;RP9;METTL27;SFT2D2;ZNF750;NFAT5;NLGN1;NUFIP2;SMPX;WBP1;CLEC2L;NDNF;TTN;ASTE1;POLR2I;CACNG3;MEST;ANGPT4;ANGPT1;IDH3G;FBXL19;KCNIP3;KCNJ16;FBXL16;RPRD2;C1ORF146;KLF3;KLF2;P2RX7;RAD52;RPGRIP1;APC;ASXL3;APOC1;CEP162;MNDA;CCDC66;EVI2B;MMACHC;TPT1;IFITM1;FAM89B;PITPNB;LST1;IFIT3;ABRA;FRAT1;FRAT2;RPL18A;SAP130;PDK4;ZNF845;VSIG8;TIPIN;MUCL3;EBF1;PSG1;PSG3;HLA-F;RUNX2;PSG9;PSG8;UTS2B;CARHSP1;PLPP4;PSG4;MALL;PSG6;PLPP3;CBLL1;BEX2;BEX1;GYPB;SLC6A20;C10ORF143;KLK6;TRPM1;CD79A;PDCD11;CMYA5;NAALAD2;ARGLU1;TRPM6;NTSR1;TRMT1L;NTSR2;DTNB;STAC;PYHIN1;SS18L2;ANKEF1;SNAP91;GNG13;CABYR;DMRTC1;GOLGB1;CORO6;CCSER1;INKA2;RTL8B;SLC35F4;LIMD2;GABRR2;PP2D1;ZMYM2;KRT28;ZNF800;CCHCR1;GP1BB;LRRIQ1;SLC35G2;CBFA2T3;GFRA2;IL17RB;GFRA4;NME1;CEACAM3;C2CD4D;CEACAM7;NRN1L;CEACAM6;B3GNT5;CEACAM5;RDH5;CEACAM8;HMX2;VGLL4;ADH1C;ADH1B;ADH1A;ZDHHC21;PTN;ZDHHC22;AKAP5;UQCR10;TYMS;AIF1;TYMP;CST3;NT5C;PSMC3IP;CXCR1;LOC730098;PTCHD1;NPY;TM4SF20;APBB2;CTNNA3;GABRD;CORIN;LY6G6F;RTRAF;GDF10;GINS2;MPP2;MPP4;MTX1;ERBIN;SORBS2;DMRT3;MPP6;VAX2;SLURP1;GSTA5;GSTA3;GSTA2;GSTA1;B9D2;FAU;MEGF8;F2RL2;TJP3;TOMM6;MAGEB16;NRK;ARHGDIG;CCDC28B;DOCK11;CHCHD5;BASP1;HCFC1R1;FAM186A;SVEP1;PDE8A;GUCY1A2;MLIP;ANXA11;ATP1B3;ALG11;PDIA4;DPM3;SELENOM;EMCN;SCG5;CD300E;SELENOV;ISCU;C17ORF97;PXK;RPS19BP1;IDI2;NTM;C5AR1;DNAJC24;FAM83G;ZMAT1;UBB;PODXL;CASKIN2;DNAJC21;USP50;MYH11;STAP2;PDZD9;FAM83B;CBX7;OPN4;MPIG6B;OPN3;LRRC75A;EPHX4;TRPV3;SSC5D;CRLS1;EFNA1;NR4A2;SLC2A9;PYY;TBCK;DAP;DIAPH3;EFNA2;BAMBI;TRPV4;FGFR4;FGFR3;BRWD3;TMEM35B;HSPB6;MEGF11;PCDHGB3;HSPB7;ELAVL4;YBX3;DHTKD1;TMEM108;SRGN;PCDHGA7;KLF12;PCDHGA6;KLF13;DESI1;ABCC9;AXIN2;OPRM1;IQCJ;ARHGAP10;IQCK;ALDH1A1;TRNP1;CDH12;PCDHGB1;SAG;PDE5A;RGS19;NPY4R;TM2D1;NRXN1;PALMD;DDT;HLX;NT5DC2;NCAM1;TENT2;HES3;MAPK6;MUC6;CMTM7;POLQ;PDE6H;PDE6G;CMTM5;ZNF182;TSPEAR;CDK2AP2;PMP22;HCN1
Cortex RNA M38 Module (Plum1) PMID26900923	133/216	0.9457641846597385	0.9999975629759688	0	0	0.8050988888726229	0.04489393813970022	POP5;SCARB1;TMEM200B;FHOD1;WWC1;INPPL1;METRNL;ACRBP;CXCL14;C4B;RPH3A;C4A;KRTCAP3;CCND3;ZMIZ1;LIPG;TRMT44;BSN;TBC1D22A;PPP1R16B;PAQR9;KCNH4;UNC13A;IL11RA;STARD8;FST;KCTD1;ACTN4;P3H3;HPCAL4;DGKZ;UNC13D;INPP4A;DISP3;PHOSPHO1;OBSCN;SLC9A5;COL4A1;DDIT3;KCNQ2;TYRO3;ELMO2;MXRA7;EZR;RIN1;RABL6;SEMA7A;TTYH1;CPLX2;MCHR1;SCRT2;SEC14L1;DPP9;SERPINH1;AFAP1L1;RASL10B;SNAI3;IQSEC3;CORO2B;SYT7;ARHGAP33;NAT8;FES;FXYD5;REC114;FGFR3;BCAR3;ROBO3;CLIC3;GMEB2;NCAN;HEXA;CELF5;ADRA1D;EFCAB6;DDX41;SYNE4;PRSS23;AIFM3;NCS1;EFHD2;METTL17;TESC;PLA2G4B;TMC4;SENP3;DUSP7;INF2;C1ORF159;CCKBR;OAF;RTN4RL1;JMJD7-PLA2G4B;PITPNM3;MMP17;ARHGEF2;SOWAHA;CRYAB;KRT80;DERL3;CAMK2A;DBX2;KCNA6;PTGS2;CENPA;FGD5;ABLIM2;CBS;KIAA0753;MAN1C1;PTK2B;STX4;CACNG2;TP53I11;LRRC26;SEMA4A;LINGO3;KCNIP2;GSS;KCNIP3;STAC3;MYO19;ADGRD1;NPHS1;PPP2R2C;SGSM2;STAC2;TRIP10;CBLN4;PTPN5;SSBP3;HSPA1B;MYORG
Genes Down-Regulated In HD Vs Control iPSCs Before Differentiation GSE109534	45/77	0.9457937075680061	0.9999975629759688	0	0	0.7072622774592637	0.03941629382019519	SLC35F6;CDKN1A;NXT1;GTF3C6;PDCD5;RPL36A;TMEM97;VWCE;EDA2R;PDZD4;SOCS3;MRPL1;FAM71D;HNRNPDL;SESN1;DSEL;NKX1-2;ALKAL2;SUSD5;PGPEP1;PAG1;ZNF300;PHLDA3;EIF5AL1;PDGFRA;TIGAR;RRM2;NCOA5;TRPC4;TFPI2;TMA7;TNFRSF10C;FOXJ1;FOSL1;KITLG;FABP5;FGF19;LHFPL6;NMU;BAX;CENPN;SPATA18;TP53;RTL8B;ABCG2
Genes Up-Regulated In iSPNs Of 6 Mon HdhQ50 Vs HdhQ20 PMID32681824	65/109	0.9463716246453889	0.9999975629759688	0	0	0.7427659413720157	0.040941220940562566	ARHGAP11A;NUDT4B;RASL11B;DDX47;C2ORF88;MT1M;DOCK7;BHLHE41;HIF3A;RBM3;CCND2;UBXN7;ARL16;HMGN2;NUDT12;PHYH;NAA30;MREG;TIMM29;SHISA5;ABHD14B;ARMC7;ACYP1;TMEM42;GPCPD1;COQ10B;SIRT1;MT1A;SCNN1A;MT1F;MT1G;SRSF3;SRSF5;TBC1D23;TRIM56;HLF;CBFB;CIPC;VPS4A;MYNN;SLC7A2;PPP1R2;HNRNPDL;PPP1R2B;PATZ1;CCDC184;HSPA9;NUS1;SNAPIN;SSB;EYA1;NEK6;BNIP3;MEMO1;NR1D2;S100B;PKIA;KLF9;ID4;TCEA2;BUD13;BMPR1B;CENPQ;SPC24;GPR146
Top Oligodendrocyte-Specific Genes In Humans And Mice PMID29892006	642/1000	0.9466910338159148	0.9999975629759688	0	0	0.8982771548142268	0.049209865430871476	PGAP2;POP4;C2ORF88;TESK2;EMC10;STMN4;PTPDC1;ENO4;DPYSL2;SMCO3;PIP4K2A;DIP2B;CEP97;ANKS1B;PRIMA1;GAMT;ATG3;GABARAPL2;STARD3;NKX2-8;MBNL2;ZNF281;CACNA2D4;HDHD2;TMEM81;SYTL2;TRHR;ARMC1;RBP7;DEPDC1B;DYNC1LI2;BIN1;MAP1A;TYRO3;TCEANC2;PRR18;TTYH2;HOXD1;PHYHIPL;SLAIN1;PLA2G6;MRPL10;CYB5R2;UGT8;GJC3;RDH12;NTHL1;ADAMTS18;NPBWR1;CEP72;RHBDL2;NKX2-2;GPR17;CDK19;CADM4;GPR15;DNAH10;PHC1;SNAPIN;MCAM;BTBD16;RDX;EXOC6B;GP2;ZNF32;NR0B1;ABCA8;LARP6;SNUPN;AIF1L;ABTB2;DHFR;FA2H;GJB1;TMEM98;GJB4;SLC6A9;ADI1;GIPC1;SASS6;STRN;CPEB2;RNF220;CDC42SE2;MTMR10;PIGQ;ARPC1A;ADO;AACS;LRRC1;UBL3;ADAMTSL4;TRIM2;LDLRAP1;ENOPH1;ZNF488;ZNF365;CHST8;CHST6;GPR37;LRRC46;GSTO2;OPALIN;PLLP;ITPK1;NIPA1;EN2;ELOVL6;ELOVL7;MRPL48;FAM126A;MRPL43;SIRT2;BACE2;KAT2B;FAM222A;GPRC5B;TMEFF2;ZEB2;MMP13;FAM234A;INF2;MYOT;TMEM33;JMJD7-PLA2G4B;DPYD;CDC42EP2;CDC42EP1;SMTNL2;CRYAB;GAS7;NPSR1;NBAS;SAMD8;CLDND1;MYRF;CIPC;KCNA1;URM1;COL11A2;FIGN;KCNA6;CCNDBP1;TMEM163;ADCY5;ERMP1;SNX27;EPCAM;CHN2;CARNS1;MICALL1;C16ORF90;RRP36;AGA;IL12RB1;TAF9B;BCHE;ANKIB1;GSN;PET100;SERPIND1;GSS;LRRC28;BMP8B;SNX22;GLRA4;TUBB4A;SULF2;TTLL7;LYRM2;SPSB1;TTLL5;C18ORF32;SNX15;PLP1;ANKRD65;RNF141;FRYL;ANKRD39;SEMA5A;PHLDB1;MROH2B;ATP8A1;RTKN2;HR;GPR62;TM7SF3;BEST3;FAM107B;FGF7;FNTA;GRB14;FADS6;MPC1;CFL2;FNTB;ADORA1;MACROD1;TNR;PIM3;ZNF688;HMGN2;PHLDA3;SLC39A3;PPP1R16B;TPD52;BNIP3L;RAB2B;DGAT2;NKX6-2;SEMA6A;PPP1R16A;ATP11A;CHD1L;FRMD4B;TEX2;SRCIN1;GTF2F2;MOB3B;TLE6;RINT1;TPST1;FRMD5;MAG;KIAA1614;FRMD8;OR2L13;RAB37;MAL;SLC25A51;PKP4;ANKRD40;MAD1L1;SHC4;CCDC27;CEP104;CPB1;CNP;ZC4H2;STK39;ARL2;FOXO4;ABHD5;PKMYT1;GTF2E1;MOBP;DDRGK1;PMVK;TPPP;ANKRD28;CCDC13;FBXO36;DHCR24;B3GALT5;FANCB;SYNJ2;FBXO32;FOXN2;MAFA;LRRC63;QKI;PTPRD;BFSP2;REEP3;NFE2L3;PLXNB3;RNF181;ZNF536;NACAD;DHCR7;SLC26A9;SHBG;TMEM19;SERINC5;SLC49A3;WRAP53;SLC25A1;SLC48A1;GAL3ST1;PLEKHF1;ONECUT2;RNF13;ITGB4;SCHIP1;AMD1;DUSP19;PIK3C2B;ADAMTS4;SGCE;PSTPIP2;ACP7;PGM3;PHACTR3;EFHD1;EVI5L;EDIL3;DIS3L2;SH3D19;TPRN;PLEKHG3;BCAS3;HMGCS1;VBP1;BPGM;ADAMTS20;ITGAD;ESRP1;TMBIM1;TRIM59;BCAT1;LCORL;ASPA;RBPJL;SLC24A2;PLEKHH2;GTF3C5;PCOLCE2;GTF3C6;PRCD;SHCBP1L;SLC5A11;TULP4;ATP10B;PRR5L;LRP2;CYP3A4;TTL;JAKMIP3;DNAJB2;CACNG7;DCAF17;ABLIM2;FCHO1;CHADL;TP53INP2;TNNI1;LRRC8D;PLEKHH1;E2F8;CYB5A;PPP1R14A;ANGPT4;PCDH9;MID1IP1;PLCL1;MFSD14A;MYO1D;RAB10;TSPAN15;NFASC;EVI2A;SYT11;TRIM36;TLL2;INSM1;NECTIN1;LPGAT1;CCDC89;TMEM41B;HHIP;HDAC11;DIXDC1;CCP110;PKD2L1;LCTL;RCBTB1;KIAA0930;C1GALT1C1;LGALS2;INSC;SOX8;EPHB1;FBXO7;GOLGA7;SLC34A3;TMEM88B;IQCF3;LIMCH1;TALDO1;ANK3;MIF4GD;MAPK8IP1;CYP27A1;AZGP1;CARHSP1;KEL;OMP;TRIM17;KATNAL1;IL23A;NINJ2;PPP1R3E;KCTD13;WDPCP;MGARP;PLPP2;IGSF8;TAS2R40;SMIM5;PDE1C;GIPR;SMIM1;GSKIP;SMIM7;KLK6;NKAIN2;NKAIN1;COMMD9;PCBP4;SCFD2;SI;MAP7;APOD;TSPAN2;RALGDS;GPM6B;SNX6;SRPK3;CELA1;STAM;ANLN;PEX5L;ZZZ3;GKAP1;NDUFAF2;LRRN1;TMCC2;RETREG1;TECPR2;CC2D1B;HBS1L;SLC44A1;PTPRQ;OTUD7B;BRCA1;ZCCHC17;GABRR2;ACTR1A;KIF19;HINT3;KIF13A;KIF13B;KIF1B;GIT1;TMED4;NXPE3;ZCCHC24;IL11;PCYT1B;GAB1;TFEB;ZDHHC12;COMMD3;PROX1;ANO4;KIF6;IL17RB;RAB33A;RNF144A;RAP2A;B3GNT9;PACS2;B3GNT6;CLDN14;MATN1;PTMA;MATN4;TMPRSS5;DEFB128;ZDHHC20;HSD17B3;NOL3;GNAI1;TRAK2;C10ORF90;SERTAD3;MGAT3;CTNNA3;SPTSSA;EMC7;LY6G6D;DCPS;AAMDC;LY6G6F;PEX16;MPP2;MON2;MOG;PLEKHA1;SORT1;CRIPT;DEFB136;ERBIN;KLHL2;FAH;KBTBD3;ITCH;ERG28;TPPP3;NOL4L;NUDT8;ZDHHC9;R3HCC1;KIAA1958;TJP2;SH3GL3;RTKN;SYS1;CD82;KDM1B;POGK;NCMAP;KLHL30;CNDP1;DOCK10;PAIP2B;GNPTAB;FPGT;CAPN5;DENND5A;ENPP4;NRTN;ENPP6;SBF1;PDE8A;CA14;BORCS5;FBXW12;MMGT1;APLP1;SPNS2;POU3F1;KCTD4;SHISA8;ADAM19;TMEM134;FOLH1;TMEM258;MAP7D1;SBDS;CERCAM;SELENOW;ABCG1;PXK;TSG101;C17ORF98;STEAP1B;USP54;DDX1;C11ORF1;DNAJC22;DNAJC24;PSEN1;SEZ6L2;NDRG1;ACACA;INAVA;ALDH3B2;EBP;FAM83F;TMEM125;FGF22;WNT3;OPN4;ARHGEF37;KLRC2;WSCD1;CACFD1;VTA1;TRPV3;HSPA2;SSH3;ARHGAP23;DNAJC18;BMP4;TMEM235;TMEM117;NMUR2;CLASRP;FGFR2;TNFAIP6;MAST3;RND2;DNPH1;HAPLN2;FAM178B;YWHAQ;MYO18A;PDE4B;DACT3;USP30;TSHB;ANKUB1;GET4;DNAI2;KLF13;DESI1;AKTIP;ETV1;OLIG1;OLIG2;PPP2R5C;POMGNT1;EPN2;LMBRD1;DCT;ATG4C;CUEDC1;ITGB3BP;CREB5;CDH19;DCTN2;GOSR1;CLEC12B;PRTG;PDLIM2;RAB40C;ERBB3;CLMN;GNG7;MVB12B;SPOCK3;POC1A;GNG8;BPNT1;S1PR5;TCFL5;C2ORF76;GALNT6;CHURC1;CMTM5;LGI3;PPP2R3A;S100B;DLK2;CAPN13;MEIS1;FMNL2;SCD;FAM131B;ASB5;ASB1
Genes Up-Regulated In R6/1 HD Mice PMID30811995	396/623	0.9470320047370786	0.9999975629759688	0	0	0.8748826992235704	0.04761320785180772	NEXMIF;MRGPRE;GLDN;NAA80;SMC2;ZDBF2;GTSE1;DLEU7;GPR179;ACOT7;WDR76;SYTL2;GPR161;ACOT1;PRR11;ASF1B;PRR13;RHNO1;ZSCAN29;CDCA2;CDCA3;SHMT2;SYCP2L;ZNF22;GATA2;SLC5A5;PRPSAP1;CYB5R1;RNF213;RDH12;ADAMTS19;HOXC5;NKX2-2;HEXIM1;NFATC3;EIF2AK2;PRRC2C;ABCA7;ABCA8;SNF8;VANGL2;PCDHB2;ADI1;SASS6;PCDHB5;DCHS1;PCDHB3;PCDHB8;PCDHB7;PHF2;PHF1;ZCWPW2;TCP11L1;NELFB;GPRASP1;GPRASP2;ZNF367;LRRC47;GSTO1;SPHK2;ANXA5;TEX14;DYNLL2;FAM126A;SUMF2;TMC3;ITPKC;DPYD;LRRC9;CKS2;CDC42EP1;PAFAH1B3;GPR45;COL11A1;SLC7A1;FGD1;GGA1;CNPY4;ASPDH;MFN1;BID;IL12RB1;NR1H2;LAPTM5;POU4F1;GATAD2A;AGBL4;CENPE;CASTOR2;WT1;SMOC1;ZNF217;ZNF692;CEP120;MSI1;SAT2;KIAA0895L;DACH2;SALL1;POTEH;SALL3;GRB10;MACROD1;POTED;NUDT12;SLC38A1;ANKRD45;CYS1;FOXP4;ENKUR;ARMCX4;ARMCX6;FKBP4;CDKL1;CUL7;MAGEL2;CALCRL;SPATA1;MRI1;STK33;BAG2;STK36;CRNDE;AKIRIN2;DCDC2;GFAP;IGSF10;NFE2L3;PLXNB3;RLN2;C6ORF118;NACAD;RNR2;RLN1;ARHGAP11A;ONECUT2;ITGB4;ONECUT1;NKPD1;SCRN2;ITGAX;WDR6;HMG20A;CDADC1;DTX3L;TMEM255A;ELAC1;ZFP92;MCM6;SPACA6;ALDH9A1;TRIM56;SMIM24;GTF3C6;SEMA3D;WBP2;ATP10B;BARX1;THSD1;LMF2;HDAC7;TTN;MROH1;CDC45;CHADL;HAUS7;BEND3;PRRT1B;SLITRK6;BEND4;IGF2BP3;SMIM30;CCDC77;PCBD2;CNNM3;AKAIN1;GPKOW;IRX5;SPAG5;SPAG6;RNF26;ERAP1;SPAG4;TTC39A;BAIAP3;MGAT4C;P2RX7;NAGK;ZNF618;NECTIN2;IFIT1;LCTL;NUDT6;CCAR1;UBE2L3;C4B;CDC20;C4A;CYP4Z1;RPS6KA6;INSC;SAP130;CCDC96;TRIM25;TMEM88B;RSAD2;ARRDC1;VWA5B2;TMEM170A;BTC;PPP1R3F;TRIM17;CCDC87;ZNF711;TP53;BEX2;BEX1;IGSF3;HEPACAM;TRMT2B;PCDH19;GSPT2;PPL;STRIP1;CYP4X1;TSPAN6;DHX37;ASL;CEP192;STXBP6;RBM11;PPP1R26;LRRN3;MAGEE2;SLC35E3;RAB39A;HSPBAP1;PARP14;MYLPF;TPX2;POLA2;NOL10;CD200;RTL8B;ZCCHC12;ACY3;OTUD7B;SGF29;ZCCHC18;MEOX2;EPB41L4B;ERMARD;CNTRL;CCHCR1;CCR5;GAA;SLC35G2;GAB2;PROX1;SYP;KIF7;PARP9;ANO5;IL17RB;ENAH;TOX3;FIBIN;MICU3;RHOV;TMPRSS5;GREB1L;CST7;GUCY2F;RELB;PSMC3IP;TCEAL6;TCEAL5;NFIL3;TCEAL3;NFYA;AKR1C1;AKR1C3;KLHL1;LHFPL5;TMUB1;AKR1C2;PCDHB14;AKR1C4;PCDHB11;KAZALD1;ETAA1;KIF26B;QPCT;RAB9B;MAD2L1;ARHGAP36;SYDE1;CAPN5;HCFC1R1;SCN9A;ENPP3;KIRREL1;PHYH;MORC4;NPY1R;ARID5B;SHISA3;SDHA;TMEM130;SELENON;PREPL;LMX1B;EMID1;FAIM;KLHL14;NPR2;LTBP4;PLD6;SLC1A6;CSF2RA;ADGRG1;PCSK1N;ADGRG2;ECT2;FAM83B;CBX8;CBX7;STIL;CBX4;CCDC138;CNTN6;ALYREF;ACSF3;ESR1;SSH1;AHI1;LIN28B;APPBP2;HOOK2;KIF4B;KIF4A;CAPRIN2;TAF4B;DNAL1;FBN1;CNRIP1;PRR3;ATP2A3;CHD3;CHTF18;TTC28;ADAL;PLCZ1;GGACT;MYBL1;BCKDHB;PLA2G4A;OLIG1;MASTL;TENT5B;CKAP4;CPTP;IFIT1B;IRF7;USP41;FAM72D;CUEDC1;FAM72B;FAM72A;USP13;RGS19;HPGD;ASAP3;USP18;PSMB10;ASB16;DLL3;CLN3;GNG3;ERBB3;GNG4;NRIP2;PCED1A;PDE6B;MTA3;TCFL5;CCDC177;GALNT6;TMEM30B;IRGM;DLK1;HS3ST1;NAP1L5;GALNS;PROB1;AQP11
Genes Up-Regulated In Expression In Cerebellum Of 11 Wk SCA1 Spinocerebellar Ataxia 1 Mice GSE2867	70/117	0.9471250148236771	0.9999975629759688	0	0	0.7487895127014732	0.04067737857590225	FKBP11;IFNA4;IFNA7;SERPINA1;CLEC4M;IFNA1;CDY1;CELF2;CYP4A22;SLC2A2;SERPINA6;IFNA8;SLC8A1;ELAVL2;ADGRE1;TCL1B;NNT;CCRL2;C3AR1;CDY1B;KRTAP5-2;TRIM27;CPA3;IFNA13;ANKRD49;IFNA14;TPM3;IFNA17;CYP4A11;ACSL4;SYP;KCNAB3;MPEG1;ASPM;ARMCX2;RBMXL1;CDY2A;CDY2B;ACOT6;IFNA10;ENPEP;GNAI3;GIGYF2;HNRNPDL;CLEC7A;GCNT2;NDN;SSR1;SPOCK1;SNCB;MARK2;IFNA21;E2F8;SEC16B;SF3A2;HSD3B2;NFYA;PYHIN1;TPBG;HSD3B1;CIDEA;TUBB4B;AIF1L;MARCKS;NFIA;PCDHB1;AXL;MNDA;RBMX;TPT1
Down-regulated Genes In The Heart Of Dox Treated FRDAkd Mice After 8 Wk Rescue Vs Not Rescued Mice GSE98790	15/28	0.947848569558546	0.9999975629759688	0	0	0.5806574879282993	0.031100320618042535	FCN2;PACRG;SCARA3;ARL6IP1;LRRC75A;ATP6AP2;SLC4A1;SNX10;SLC7A3;UPK1B;CLEC4D;WT1;GPC3;TRIB3;CHAC1
Genes Enriched In Microglia Vs Astrocytes Or Oligodendrocytes PMID23954174	721/1121	0.9478805848030857	0.9999975629759688	0	0	0.9025395468998411	0.048310008745281005	RPL30;SPI1;TES;GMFG;CLEC10A;ACCS;NOC2L;GABPB1;ELK3;FAM110A;IL4I1;RABGEF1;COMTD1;UBASH3B;DPYSL5;TMEM88;MYC;C3AR1;MTERF1;IER5;RPL39;IER2;IER3;MEF2A;STARD3;VPS18;MEF2C;DNAAF3;PRKCB;SERPINF1;PRKCD;ZNF705A;PHKA2;UNC13D;SCAMP2;EML4;SPINT1;BIN2;ZFYVE19;ARMC3;AKIP1;PLBD1;TBPL1;HPRT1;MAML3;ATF3;OTULINL;CFH;PDGFB;TAPBPL;C9ORF72;GNS;HIF1A;SAMSN1;HACD4;CRACR2B;PLCG2;HMOX1;ST3GAL5;ST3GAL6;AMZ1;HLA-DQA2;ST3GAL2;ZSCAN18;CTC1;LYN;GSDMD;PLK3;BTBD19;JUND;RAB3IP;ABCA9;NFATC2;NFATC1;LYZ;MOV10;GP9;GPR183;PPT1;TNFSF9;FERMT3;LGMN;GTF2H2C;SIGLEC9;HEXB;RPLP1;PHF23;HEXA;RPLP0;LRRC3;OSBPL11;CLINT1;VSIR;ARHGAP4;MED11;GPR132;MRC1;RNF150;JAK3;PF4V1;GARNL3;HAVCR2;CEP68;DUSP2;BATF3;CHST7;GPR34;DUSP1;ANXA3;IFNGR1;RAB3IL1;EMP3;TMC6;GMIP;DUSP6;GNL3;MRPL52;MZT2B;VAMP8;MZT2A;ITPKC;MS4A6A;SLC7A7;PLSCR3;RILPL2;SLC7A8;INCENP;TAL1;POT1;HCLS1;PLEKHO1;SLC29A1;HCST;PAFAH1B3;RAPGEF6;SLC29A3;HLA-DQB2;CCL13;RPL12;KCNA4;ABRACL;PTGS2;SPTY2D1;ADCY7;MS4A6E;FAM117B;HLA-DMB;SLC17A9;OLFML3;UCP3;BID;STX2;CCL15;P2RY12;P2RY13;CCL24;CCL23;GOLM1;IL10RB;WHRN;LAPTM5;GTF2H2;PLXDC2;SNCAIP;PLXDC1;SNX20;TMEM273;DEF6;SNX18;ABI3;RNF149;FOSB;CENPO;PKN1;SIGLEC6;HSPA1B;CRLF2;PF4;TMEM229B;ATP8A2;DGKD;NCF1;CLEC4M;NCF2;NAB2;F13A1;PLOD3;TMEM131L;TNF;ABHD12;PYCARD;RAB43;HPGDS;CYSLTR1;TUBB6;ZFP36;SALL1;PHYHD1;PIM1;SLC16A6;MAP3K8;HLA-DOA;SLC25A45;LARGE1;SLC16A3;SLC39A4;FBXW4;LAG3;SLC38A1;COL27A1;EIF1AY;RPS7;STX7;MITF;CYB561A3;VRK2;FAM91A1;PGD;MOB3A;CLEC4A;RAB32;CLEC4C;CLIP1;MAF;SAP25;MFNG;MAPKAPK2;NHP2;FKBP7;AAGAB;GRAPL;S100A8;INTS6L;LY6E;SRSF9;FKBP5;CD274;FBLIM1;ECSCR;LY96;GPR84;NTPCR;TNFRSF11A;RASAL3;GOLGA7B;SOCS3;SBNO2;SNN;ADAP2;CLEC7A;EIF4EBP1;TNFRSF17;BMF;SLC15A3;SRGAP2;SKIL;PLXNA4;MCL1;SLC37A2;SDF2L1;NEK6;HPS4;HPS3;ARPC4;ABHD15;CXCL10;MLXIPL;PTPRE;LRCH1;PTPRC;MAFB;CLEC6A;TBXAS1;MAFF;PLXNB2;MAFK;SP140L;MAP3K14;ZNF652;NFE2L2;KCNK6;ITGAM;LRRK1;ARRB2;PIK3CB;NAGPA;PIK3CG;TNFSF13B;ARL5B;FCGR3A;HHEX;ARL5C;CAPZB;MYADML2;TAGAP;ITGAX;EFHD2;SLFN12L;GAL3ST4;ACTR2;DTX3L;RNASET2;SH2D3C;SORD;VPS37B;C1ORF162;ZFP90;TNFRSF1A;PTP4A2;RP2;RTN4RL1;ANG;EVL;ITGA9;PPP1R15A;CX3CR1;CEBPA;CEBPB;CEBPD;UNC93B1;PPM1H;RPL36A;PRCP;SLC5A10;TSPAN33;MALT1;TSPAN32;ZNRF2;C15ORF39;CCL8;RAB20;CCL7;CCL5;CCL4;TIFA;IL21R;CCL2;E2F2;TNNI2;CSK;BCO2;FCGR1A;FCGR1B;SH2B2;SLC25A25;BEND6;PPP1R14B;TXNRD2;PLCL2;APOBR;RPL23A;TM6SF1;P2RX7;MARCKS;FCGR2A;TSPAN18;ZNF616;MGAT4A;PTPN6;MNDA;BCOR;FOLR3;SYCP3;FCGR2B;SMAP2;FOLR2;FCGR2C;MYO1F;TPT1;MYO1G;JPT1;IFI27L2;VIPR1;TRAF3IP3;FAM89A;LST1;IKZF1;IFI30;RCBTB2;HERC2;RINL;RPL18A;RPS19;RPS18;RASSF5;RPS6KA1;PIEZO1;LGALS9;TRIM27;CCNL1;SLC12A6;RPS11;TBC1D22A;SOX4;ENTPD1;SFMBT1;ARRDC1;KCNK12;IFRD1;EBF1;P3H2;ACSL5;ACSL4;EBF3;MYO7A;HLA-A;HLA-F;IFI27;SPATA13;BTK;CCDC86;TRIM14;ULK2;HECA;KCTD12;ZNF710;TLN2;TRIB1;PFN1;NAIP;EPHA2;IGSF6;PDE1B;GSPT1;PIK3R5;UBE2J1;CBARP;COMMD8;SYNGR1;GNG10;ATP6V1C1;CTSA;VASP;EGR1;CDT1;NUS1;EGR2;CRADD;SIGLEC12;STK11IP;RCC2;PYHIN1;SLC10A3;NBEAL2;PILRA;PARP14;IFFO1;BST2;CCDC88B;RPS27;PARVG;LPAR6;RPS29;RGL1;RGL2;CSRNP1;SUV39H2;CTSZ;HILPDA;CTSV;SIPA1L2;HERPUD1;KHK;LIMD2;GNGT2;SERP1;SIPA1L1;GSG1;STAB1;RAC2;BBS9;CTSH;RAC3;CCR7;CD37;TNFAIP8L2;CCR5;CTSD;CD33;CTSC;RALGPS1;RAB8B;APOBEC1;CD53;CD52;FCER1G;ATMIN;SYK;TNFRSF12A;PARP1;TOP3A;C10ORF99;TYK2;RGMB;PARP9;CBFA2T3;VAV1;IL17RA;LAT2;TLR1;IL1A;HCK;BANK1;IL1B;PABPC3;CD48;TLR7;TLR4;LILRA6;TOR4A;C1QA;SELPLG;TMPRSS3;GBA;CCDC106;CST7;AIF1;LILRA4;CAMKK2;RELB;CREG1;UBTD1;MAP3K3;MAP3K1;NFYA;CRYBB1;LILRB1;LILRB4;LILRB5;PLEKHA8;BATF;PER1;LBX2;KLHL6;CAPZA1;CAMK1;FAU;SIPA1;ENGASE;C1QC;CDK5R1;GALNT12;CD83;CD80;FHOD1;CCL4L2;HFE;C4ORF19;GIMAP1;MPI;ROGDI;HDLBP;NRM;CIB2;GXYLT2;JADE2;TTF2;GIMAP6;COX6A2;CLGN;EEF1B2;DOCK11;RGS2;CCND1;TBC1D31;PLAU;RGS1;BASP1;DUOXA1;CCRL2;ARHGDIB;COTL1;CAPN3;FAM3A;PPFIA4;MATK;CYBA;GEM;LGALS9C;MPEG1;ARHGAP45;LGALS9B;PLA2G15;SLFN12;SLFN13;DOK3;SLFN11;TYROBP;WDFY4;AKNA;H6PD;C5AR2;C5AR1;DAPP1;HTRA2;PLD4;DTX4;CSF2RA;PLD3;HCAR2;HCAR3;SDCBP;CALHM2;GRK2;ISOC1;PACSIN2;LPXN;PMAIP1;CACNA1S;C16ORF54;IVNS1ABP;ZFHX3;SMAD3;TGFB1;HMGA1;NKG7;NUP153;SSH2;ARHGAP25;NFKBIA;NR4A1;IL6;DAP;DIAPH2;ARHGAP30;FES;MAN2B2;TMEM119;PYROXD2;GALK2;TMEM35B;DYRK2;SOWAHC;DOCK8;MS4A7;PDE3B;HMGB2;SLC40A1;TNFAIP3;CGAS;MTR;HSPB3;SLC2A5;HK2;LMNB1;ADGRE1;UPK1B;EEF2K;RASGEF1B;CASP4;NFKBIZ;BLNK;VCPKMT;COLGALT1;RBM33;YWHAH;KLF10;SRGN;CAMK1D;RASA4B;PLA2G4A;TBC1D9;ARAP3;RPS3A;TENT5A;ARAP1;ETV3;SENP2;TENT5C;TGFBR1;ELF1;FCHSD2;OAS1;RASA4;BLVRB;IRF8;MYH9;IRF5;ACOX3;FAM72D;DOCK2;FAM72B;CDH18;FAM72A;SASH3;PON3;RBM47;RGS19;BCL2A1;HPGD;USP12;ASAP3;RRBP1;PSMB10;RNF2;OGFRL1;GNA15;CYTH4;GNG2;SH3TC1;MKNK2;MAN1C1;PTK2B;MAPK6;CMTM7;CMTM3;DDX31;DTNBP1;ARID3A;ARID3B;MAPK14;IRGM;FAM167B;TEC;MLPH;NEURL3;RGS10;ALDH16A1;CMTM2;CKLF;LPIN2
Genes Down-Regulated In OPCs Of HD Patients Vs Control PMID32681824	228/364	0.9478984097049755	0.9999975629759688	0	0	0.8416336319580996	0.045034086280788144	RPL30;LPGAT1;SERPINE2;MYT1L;XYLT1;RPL6;LRMDA;MT2A;HERC1;FAM110B;EPC1;PLCE1;MTERF1;EPHB1;RNF111;SOX4;ANKS1B;TNS1;CXADR;WSB1;PRKCB;CACNA2D1;CACNA2D3;P3H2;AFAP1;HLA-A;EML4;BCAN;ZFYVE16;KCNQ1;RFX4;HECW1;WDPCP;ASTN2;RPL29;BEX3;GPM6A;BEX2;MGST1;APCDD1;PCNX4;NKAIN4;ZNF708;GALR1;TSPAN7;NAALAD2;SARAF;APOD;APOE;AMZ1;KIAA0319L;NTNG1;GPR17;DNAH11;RANBP17;RDX;PBX3;UPF3A;COL9A1;CALM1;ITM2B;ITM2C;PTPRT;ROBO2;RYR2;ICA1;NHSL1;KCNT2;SLC22A17;TMSB4X;REV3L;PRMT2;TSC22D1;PLLP;STRBP;SYN3;SYN2;MRPS5;ENAH;LRRC7;PMP2;CRYAB;PLPPR1;COL11A1;ZNF518A;ZDHHC21;PTN;TMEM163;CST3;LIMA1;PAK1;RPL14;CTNNA3;GPC5;GPC6;GPR155;SRSF11;RIC3;MON2;GOLM1;P2RY14;SCD5;SORBS2;TARBP1;AGBL4;SPCS2;NR6A1;TTC6;PLP1;SCRG1;FHOD3;RAB3C;PLAT;RPL10A;SAT1;RIMS2;GNPTAB;BASP1;SBF2;ZNF565;HMGN1;NSF;HFM1;RPS7;KCNH8;SHISA9;SHISA6;ARMCX4;GOLGA8B;PCP4;SCG5;SCG3;SRSF5;SRSF7;ABCG1;GRIA2;SHC3;USP54;ABHD2;CREM;ITPR2;GPATCH2L;CACNA1E;FBLN2;SPATA6;RAP1GAP;TMEM241;CACNA1G;ADGRG1;PCSK1N;BRINP1;ZMAT1;HNRNPDL;UBB;ASIC2;BCL2L14;OSBPL8;ZFHX3;AUTS2;KLHL28;FOXN2;AHI1;SON;CPE;CSPG5;SERINC5;SNAP25;DBI;PPP1R9A;BICD1;GHR;SGCE;SENP7;SPRED1;SGCD;SNRNP70;ENOSF1;LRRFIP2;PHACTR1;UPP2;ZNF385D;EDIL3;ANKUB1;PDCD6IP;PDE4D;TRPC1;OLIG1;GPCPD1;SHROOM4;EPN2;PARD3B;RCN2;DDAH1;TERF2IP;BIRC6;PDE5A;TMBIM6;L3MBTL4;HEPN1;SLC24A3;DDX24;ATP1A1;MFF;NCALD;THBS4;LRP6;KIAA1328;MROH9;UGGT2;ZNF862;CLVS1;GALNT7;NTRK2;RBM39;TCF7L1;GALNT2;CADPS;RPL23A;SYT14;ATP2B1;PPP2R3A;S100B;SGCZ;ENOX1;SYT11;CCDC66;C2ORF72;UNC79
Striatum Protein Module pM48 (Darkslateblue) PMID26900923	24/43	0.9479756066185149	0.9999975629759688	0	0	0.635527207715757	0.03395399974800203	ITIH5;ENPEP;TSTD3;ATP8A2;KIAA1191;TINAGL1;DMAC1;LAMA2;CLEC2L;AKTIP;SLC2A13;RPS6;MIA3;LZIC;SLC1A5;EXOG;BCAM;COL4A1;DAAM2;ANPEP;MYH11;IGSF9B;RETREG1;GGT2
Up-regulated Genes In The Heart Of Dox Treated FRDAkd Vs WT Mice At 20 Wk GSE98790	188/302	0.948390645661383	0.9999975629759688	0	0	0.828145632899453	0.043882433477197426	SPON2;FCN2;IFITM1;SAMD9L;SPARC;ARL6IP1;CD82;GMFG;CCL4L2;HFE;SIRPG;AUP1;IFI30;COX6A1;ANTXR1;SAT1;LOXL1;C4B;C4A;EDNRB;HMGN5;RASSF5;COTL1;PIP4K2A;SIRPA;CLBA1;SVEP1;CHAC1;PAMR1;PHLDA3;ARL11;ST6GAL1;G6PD;SCARA3;TRIQK;EIF1AY;PRKCB;SERPINF1;SHISA5;ZNF705A;EPDR1;CYBA;PCOLCE;HLA-A;HLA-F;CLEC4A;RAB32;SFRP2;CLEC4D;TYROBP;SOAT1;BIN1;BTK;TRIB3;LY6E;PLD4;FPR2;CFP;PLD3;PLAC8;CYB5R1;SDCBP;HMOX1;ATP6V1H;LPXN;APOD;APOE;SLC15A3;EVI5;CTSA;EGR1;SRD5A3;C20ORF27;IGF1;ARPC5;INHBA;LYZ;MLLT11;GNPTG;AKR1B10;ARHGAP30;SLC6A9;AKR1B15;CLEC6A;TBXAS1;MAGED2;NACAD;FXYD5;LRP12;LGMN;SLC48A1;KCNK6;CDKN1A;SRXN1;COL14A1;HEXB;CTSZ;HEXA;MS4A7;SLC40A1;PSIP1;SNX10;CXCL1;CXCL3;MEOX1;CXCL2;CTSS;SIRPB1;ADGRE1;FCGR3A;STBD1;MRC1;SH3PXD2B;STAB1;NFKBIZ;CTSH;SH3BGRL3;CYTIP;CTSB;HTATIP2;RAB8B;CD52;PACRG;ANXA3;PGAM1;ANXA5;ATP6AP2;EMP1;EMP3;NME5;RHOC;DCN;TGFBR1;NME1;SERPINB6;LAT2;C15ORF48;MS4A6A;MMP23B;BLVRB;TLR7;USP41;CD44;PPP1R15A;SASH3;C1QA;CSTB;SELPLG;TNXB;UNC93B1;GBA;CAPG;SEMA3F;AIF1;MS4A6E;USP18;SLC7A3;CYTH3;HLA-DMB;CCL8;GNG2;CCL4;FLNA;CCL2;CBR3;CCL15;P2RY13;TIMM8A;CCL23;CMTM3;CAVIN3;AHNAK2;LAPTM5;LILRB4;MARCKS;FCGR2A;AXL;WT1;STK17B;PMP22;PTPN6;FOLR3;FCGR2B;FOLR2;FCGR2C;MYO1F;SPG21;C1QC
Genes Down-Regulated In CAG Length-Dependent Genes In 2 Mon Mouse Striatum PMID26900923	58/98	0.9484455111625499	0.9999975629759688	0	0	0.729105942762214	0.038592261914481577	IFI27L2;LRRC10B;CHRM4;ARR3;DMKN;C9ORF50;FGF3;PHEX;RPS6KA4;DBP;SLN;PPP4R4;ENPP5;RFC5;KCNH4;GPX6;RFX2;VRK1;KCNAB1;UPB1;IL17RC;TRAIP;CACNB3;IFI27;ADORA2A;NRN1L;TBL1XR1;ITPKA;ZP1;SCN4B;PDE1B;TCF7;SBSN;SEC14L3;ACVR1C;SOHLH1;CYP2A13;CNR1;PENK;MAN1C1;CACNG1;CGA;GPM6B;ATP6V1C2;WNT4;ARPP21;SLC4A11;NETO2;DGAT2L6;POMC;MAS1;CD4;TMEM114;PPP1R1A;GIPC2;PPP1R1B;ID4;ANKRD63
Glutamatergic Synapse Gene Module From Human Brain PMID20616000	58/98	0.9484455111625499	0.9999975629759688	0	0	0.729105942762214	0.038592261914481577	WASHC4;CLSTN2;MAST3;CPNE7;CPNE6;RAPGEFL1;LAMP5;SMPD3;HTR7;SIPA1L1;CAMKV;IDS;PIM2;STUM;CHST8;DUSP4;ARHGEF18;MITF;DUSP26;HPCAL4;SYN2;SYTL2;PJA1;GPR162;KIT;KCTD13;PKP2;LY6H;NPTXR;GRIA1;NECAB2;SLC24A3;PLPPR2;EPB41;HPCA;CACNA1E;DDN;PGBD5;GNG4;KCNMB2;NNAT;NT5DC3;PTK2B;KCNN2;SLC17A7;IL12RB2;BCL11B;PDE2A;ISG15;BAIAP2;BAIAP3;NELL2;DIAPH2;P2RX5;TMEM158;FKBP1B;DNAL4;C2CD2L
Differentially Expressed Genes In WT Mice Treated With Htt ASOs Vs Control GSE97101	48/82	0.9485700472265324	0.9999975629759688	0	0	0.7099835331401103	0.037486876237331726	CLIC5;SLFN5;IFITM1;SPAAR;USHBP1;TCF23;SLC40A1;NLRC5;CLEC14A;C1QTNF9;USP18;DPP4;RNF213;CA4;PIEZO1;TRIM6-TRIM34;LGALS9;PGLYRP1;CD34;TRPM6;SLFN12L;GBP4;GBP6;ZBP1;UNC45B;GBP7;ANGPT2;CD93;RSAD2;PYHIN1;HLA-A;HLA-F;PARP14;IRGM;C1QTNF9B;LGALS9C;LGALS9B;SERPINB6;SLFN12;EMCN;OAS1;IRF7;MNDA;TNFSF8;USP41;SYCP3;ITM2A;TRIM34
Genes Down-Regulated In HttQ74 Changed Genes After 1 D Of Induction In PC12 Cells GSE10581	63/106	0.9488162475552614	0.9999975629759688	0	0	0.7366531162931237	0.03870384796441429	MDC1;AMHR2;CERK;ZMYND8;KDM8;LOXL3;GPR62;TTF2;RCBTB2;HERPUD1;OASL;SMPD3;UNC80;CHCHD5;HELB;EPB41L4A;LGALS1;RPS16;PHYHD1;TEKT2;LYPLA2;ATP6V1G2;HUNK;ARMC8;UTP18;PLA2G15;HADHA;MS4A6A;NME6;FRMD8;FKBP8;CHI3L1;PIGL;C11ORF96;WDR27;ARHGAP18;DTX3;LTBP3;PSEN1;CFAP126;SLC5A5;DPP9;S1PR5;SRGAP1;PLEKHH1;PIRT;PEX16;OSBPL8;CBX6;CRIPT;LHFPL5;RFLNB;TMEM62;FBXO33;TTC9;SNX18;SGSM3;OCM;PLXNB1;CCDC65;PPT2;CALM1;UMODL1
AD Down-Regulated Genes In Choroid Plexus GSE110226	530/829	0.9489147792737284	0.9999975629759688	0	0	0.8883001805145384	0.04657916139465745	IPP;LOC728392;SMC6;ENO4;ALKBH8;CRHBP;AS3MT;ISLR;HENMT1;ZSCAN31;TMEM88;SAMD12;CEP97;ARPIN;GBP6;DNAAF1;CACNA2D3;ATG10;UNC5C;ARMC8;DNAAF4;EML4;EML5;ARMC2;IFT81;ORAI3;LGALS12;PIH1D2;NHLRC1;ASF1A;RHNO1;ABCB1;ADAMTS12;ZNF25;ADH5;SLC5A5;SKA2;CYB5R2;DYNC2LI1;C12ORF56;FAM221A;FLRT3;PDGFC;HESX1;DNAH12;CFAP73;NDFIP1;ABCA5;GTF2IRD2;DNAH14;UPF3A;RMDN1;C1ORF189;ELL3;SLC16A14;TREML4;GPR180;SSPN;CEP83;NANOG;HNRNPA1L2;XKR3;DAND5;GSTM5;LGMN;GABRB2;LRRC34;SPEF2;SETD9;TCF21;EFCAB6;PRSS23;PIGX;ADAMTSL1;TAF7L;AIFM3;NHSL1;C1QTNF7;EFCAB2;TCTN1;RSPO3;DLGAP3;CTBS;CEP68;CLUL1;SLC2A11;PIFO;SLC2A12;SSR3;COPZ2;TMC7;WNT9A;F3;SDHAF3;CDC42EP3;ANGPTL3;COL21A1;SDHAF4;EXOC6;SLC18B1;GART;LYPLAL1;ZNF474;DMAC1;LOC389895;LRRC17;ZNF518A;PPP1R2;SNX29;TMEM168;TMEM67;NSD2;OLFML1;TAF9B;ANKRD50;GPHA2;ZNF345;JAM2;WDR17;COLCA1;RSPH4A;MGMT;LYRM9;GPR1;NMNAT3;PRSS35;NMNAT2;C20ORF197;TARBP1;MORN2;TTC30A;AGBL2;ETFBKMT;C16ORF89;ZNF214;FRK;LGR4;TTLL9;ZNF211;CHRM2;N6AMT1;RERGL;HDDC2;OXNAD1;PUS10;ATP8A2;C11ORF71;ZBTB20;IL5RA;TSEN2;SLC9C2;TM7SF2;NUDT10;HPGDS;ABHD10;CYSLTR1;POFUT1;CHP2;MAEL;SYBU;NUDT12;ZNF684;CPA3;RAB2A;SLC15A1;SKIDA1;ANKRD45;FBXO15;THNSL1;FAM227B;GOLGA8B;MAF;RAB37;SRSF3;ZNF436;ANAPC1;ZNF552;CHODL;ENY2;MINDY3;CALCRL;FAM218A;GLT8D2;NREP;AK7;AK8;RHOBTB1;SLC38A6;UGT3A2;CD300LG;CPA4;SLC38A4;ANKRD28;KL;ANKRD29;DR1;DEFA4;DCDC1;IGSF10;PTPRB;TMEM17;REEP3;OGN;SLC26A7;C6ORF118;SLC26A4;MDM1;C8ORF34;ZNF772;MIPEP;MCMDC2;RNF14;DUSP19;HTR2C;FUNDC1;IQUB;ME1;ITGB7;SMIM12;PRKG1;SH3D19;CCDC39;TRPC6;PEG3;PLEKHG5;APOA1;ACTR8;QTRT2;PPM1B;LRTOMT;PCCB;ITGA8;BPI;EFHC2;SLC25A13;ITIH5;NLGN1;CDNF;VPS4B;SRBD1;FGL2;C15ORF40;KIAA1210;BPHL;THSD4;RNFT1;DCAF16;ZNF506;ZNF626;NHS;MAL2;MROH8;PCBD2;C3ORF33;TRIM45;LINGO2;NTRK2;SPAG6;GZMA;KCNJ13;CYP51A1;FBXL13;TM6SF2;RAD52;CD248;CCDC65;CBLN4;FOLR2;CCDC60;CCNJ;GCC2;ANTXR1;CYB5D2;PDCD2L;CDC23;RINL;DZIP1L;FBXO3;SPA17;PTGDR;ST6GAL2;BROX;EBF2;CMBL;ESCO2;SHTN1;SFRP2;CRISPLD1;LACTB2;CEP57L1;ULK2;SUCLG2;PPP1R42;WDPCP;CTXN3;ANKRA2;PFN2;NECAB2;NECAB1;PTGFR;TMEM185A;RWDD2B;TMEM161B;IGSF1;C7ORF57;LPAR3;PIK3R1;CFAP126;C10ORF143;SMIM8;SNX4;ZNF709;COMMD8;SCFD1;CYP4X1;TSPAN8;TSPAN6;NAALAD2;DPH6;HMGCLL1;RIMKLB;CLHC1;TRPM3;BBS2;RABGAP1L;CRADD;SLC35E3;NBEAL1;PAICS;RPE65;NET1;CYP27C1;PPP1R1C;COL9A1;SPAG16;NRP1;GFM1;TENM2;DHRS11;MRPS16;FASTKD1;CAB39L;CROT;MEOX2;EPM2AIP1;CTSO;AKAP14;C1QBP;ZMYM6;CTSG;CD36;PRMT6;PACRG;MME;PARP1;APOBEC4;NME5;TMEM150C;ITFG1;KCNU1;KIF9;MICU3;SGK3;CEACAM8;ATPAF1;SDCCAG8;RAMP2;ATP23;TMPRSS3;ICA1L;PTGER3;DEFB124;AKAP7;PTN;COL19A1;GNAI1;PBLD;TCEAL8;EXOSC6;DZANK1;GPC3;C22ORF23;TRAM1L1;RTRAF;CGREF1;NQO1;DMRT1;NUBPL;SPRYD7;C1GALT1;FAH;CABCOCO1;KAZALD1;COLQ;ITCH;TTC8;DPY19L2;C10ORF82;GLB1L;GSTA4;CFAP161;PNPLA4;RTN4IP1;NEK11;KDM1B;ZWILCH;HFE;BUB1B;DEUP1;CFAP300;NR3C2;TATDN3;TMEM267;AKR7A3;FPGT;TRAPPC13;FAM81B;TMEM38B;PRND;TMEM14A;CD96;SLC30A3;OSR1;ANGEL2;ALG13;SLC30A1;SHISA3;NPNT;PDGFRL;TMEM254;ALDH3A1;TMX4;PACRGL;PREPL;EMCN;DNAJC30;SELENOP;SIDT1;MATR3;FAM161B;ABCG2;FAIM;C17ORF97;COX15;CTTNBP2;ARHGEF28;GSTCD;C11ORF1;KLHL13;ARHGAP12;ZMAT1;SOHLH2;TASP1;USP51;CNTLN;MARK1;EPHX2;A2ML1;ARHGAP28;BMP6;TMEM231;TP53I3;FMC1;NAT2;TMEM237;TMEM116;PHF14;RSRP1;TAB3;TAF4B;MELTF;ZCCHC4;TTC26;SLC40A1;DMKN;DNPH1;ADAL;GHR;DTWD2;FAM166B;RBM3;IFT52;SENP7;CA4;DBT;CFAP47;HORMAD2;POLK;ABCC4;MKKS;EGFL6;SMKR1;AKTIP;SPATS1;C9ORF24;RPS3A;DDX52;SHROOM4;IQCG;TRDN;CCNA1;PEX7;RCN2;DCT;PEX3;ALDH1A1;TMEM218;C14ORF39;CFAP57;PDE5A;PRTFDC1;HLF;ABRAXAS1;ADD3;ATP2C1;OXCT1;MDH1B;ATE1;TTC12;NIPSNAP3A;RRM2;LCA5;NAP1L3;LAMB1;SLC4A8;ASB9;CCDC170;RBM41;CCDC171;NUP37
Down-regulated Insoluble Proteins In Hippocampus Of 12 Wk R6/2 Mice PXD004973	27/48	0.9492415076574479	0.9999975629759688	0	0	0.6468283863191201	0.033694601299508985	MTMR10;MRE11;MEGF10;LAMC3;CHD4;ZDHHC8;ACVR1B;KRT33B;RELN;ARHGDIB;VPS35;RFC3;PLLP;KRT35;KRT34;KRT31;MCAT;TRPC4AP;MAP3K15;SPCS2;CLCN4;ALS2;GPAM;RASA3;SLTM;FAM32A;BCAR1
Genes Down-Regulated In Htt103Q Changed Genes In Yeast GSE18644	12/23	0.9503117699240275	0.9999975629759688	0	0	0.549025509820152	0.027981178090427616	DDX17;PRMT8;UTP6;ZNF593;SLC25A29;GID4;SPO11;NGDN;DDX31;DUS1L;TRMT11;ADIPOR1
Insoluble Proteins Enriched In Striatum Of 8 Wk R6/2 Mice Vs WT PMID29166617	12/23	0.9503117699240275	0.9999975629759688	0	0	0.549025509820152	0.027981178090427616	MECP2;MRAS;AIFM1;RPS18;CSTF3;ZNF638;CPNE6;MAL2;BUD13;NCAM1;PHF6;JAKMIP3
PVALB Interneuron Gene Module M17 From Cerebral Cortex PMID18849986	12/23	0.9503117699240275	0.9999975629759688	0	0	0.549025509820152	0.027981178090427616	VMP1;KCTD9;FMR1;PEA15;STK39;ESRRG;ASAP2;HIVEP2;PLCB1;EPS15;SCN1A;ZNF365
Up-regulated Genes In Corpus Callosum Of HD Q175 Mice PMID26900923	12/23	0.9503117699240275	0.9999975629759688	0	0	0.549025509820152	0.027981178090427616	IFI27L2;ACY3;IFITM1;IFI27;SMOC1;RNPEP;TMEM119;RASAL3;ACTG2;ARHGAP24;TMC3;TNFRSF1A
Striatum RNA M2 Module (Blue) PMID26900923	1191/1838	0.9503695983519248	0.9999975629759688	0	0	0.9199458339767995	0.04682921633481513	POP5;UXS1;HTR4;ISM1;ZFYVE28;KRTCAP3;PREX1;PPP4R1;CYP2D7;MPRIP;CYP2D6;PPP4R4;FAM110B;FGFR1OP2;PKNOX2;HEMK1;CXADR;RBFOX3;STARD8;CACNA2D3;RFX2;RFX1;SCAMP1;HPCAL4;UPB1;BCR;EML5;SPINT1;TFR2;RFX4;AGTR1;ASPHD2;NGEF;RABL6;ZBTB8A;TTYH3;CRABP2;TTYH1;DAZ4;FPR1;COPS7B;DAZ3;DAZ2;DAZ1;FPR2;IQGAP2;IQGAP3;SLC5A4;OAZ3;GUCD1;ADAMTS18;AMZ1;C19ORF38;PPARGC1B;GSTM3;BTBD19;PRRT3;GSTM1;JAG1;HACE1;PRRT2;SRMS;GPR12;PBX2;C20ORF27;NETO2;PTRHD1;DAZL;MOV10;MLLT10;SFXN3;SFXN4;STRN;FXYD5;ARF3;GTF2H2C;GPR26;WFIKKN1;LRRC10B;NCAN;LRRC32;JPH1;MMP21;LRRC1;SHF;SMPD3;NHSL2;JPH3;HEY1;TMEM44;B3GALT1;SH3BGRL3;DLGAP3;DLGAP2;PCMTD1;MYBPC3;UPF1;KCND2;RING1;DUSP1;PGAM2;LRRC40;EMP2;TMC4;DUSP6;DUSP7;FAM222A;RILPL2;OAF;JMJD7-PLA2G4B;CINP;MMP17;CDC42EP3;CHST4;LRRC3B;SLC29A1;CIPC;LOC389895;COL11A2;SRRT;KCNA4;WNT8B;GPR42;KCNA5;OVCA2;SLC7A2;FSTL3;GGA3;RECQL5;SNX25;ADAM23;HAS3;ZSWIM6;NCDN;ZNF467;ZSWIM5;MBD4;LRRC26;MBD6;GOLM1;KCNB2;MCRS1;GPR55;DAB2IP;GPR52;WNT7A;ZNF76;FOXR2;TTLL3;SHKBP1;SLMAP;ADGRL4;YPEL5;NOMO3;MTCH1;RASL11B;NAB2;STK19;MFSD13A;SLK;SESN1;SCMH1;SLC16A6;NUDT18;NEK2;SLC16A8;TNFRSF4;FADS1;NOMO1;NOMO2;PPP1R16B;KCNH3;KCNH4;C11ORF87;DGAT2;KCNH5;FST;SDCBP2;TUBA4A;FOXP1;NPAS4;SLC9A2;TPST1;ACAP3;MAF;SLC9A5;DMTF1;FRMD7;MAPKAPK3;ROR1;SLC27A3;SRSF7;SRSF9;KANK3;NSMAF;OSBP2;ARL9;SHC2;SMYD5;FBLIM1;DLX6;KCNE5;TMEM121B;GPR88;GMPR;GPR83;NPAS2;FOXO1;GLIS1;RAP1GAP;IGSF21;SLC9A3R1;SBNO1;SNN;ATXN1;CNTNAP3B;SLC38A8;THEM6;SOCS7;CPA4;ALG1L2;TMEM120B;RASL10B;HTR1D;LRRC61;ZBTB12;FOXN2;CORO2B;IGSF11;PIN1;NIT2;ZNF653;BCAR3;PIWIL2;CNTNAP3;TRIM72;PIWIL4;ST6GALNAC2;MCMDC2;CELF1;CRYBG3;CELF2;LRRK2;COX4I2;CELF5;ARRB1;NRGN;AP4M1;PPP6R1;PRADC1;IQUB;OR2Y1;ME3;ERC2;PGM1;PIANP;GRID1;TNFRSF19;NRG2;VPS37B;DDOST;MSL1;ADORA2A;MYO3B;NRG4;SNPH;TNFRSF25;ITGA9;PPP1R15A;RNFT2;SLC47A2;SRF;SHCBP1L;ZBTB49;LRP4;PARD6G;PTH2;MLLT6;SRM;ZNRF1;PARD6B;ZNRF3;CNNM1;FCHO1;SLITRK2;TRIM46;IGF2BP2;SLC25A23;RILP;KCNJ2;SLC25A25;LINGO3;MMAA;NTRK3;KIAA1549L;SYT16;DONSON;KIAA0232;BAIAP2;TM6SF2;GZMM;MCM3AP;SYT12;SYT10;ZNF616;CCM2;MDGA2;SLC25A34;SMAP2;PTPN5;SPG21;SLC23A3;CCNK;AHCYL1;CPNE5;MT1M;CCNF;ARR3;IFI30;IKZF3;C4B;LGALS4;C4A;MT2A;ADGRA2;CPNE2;THSD7A;ATXN7L2;CALN1;ACVR1;SMARCC1;ENTPD1;EPHA7;ZFP1;ARL15;LIMCH1;EPHA8;ENTPD6;MMD2;ACTN4;ALG1;FNDC9;GNPAT;CCDC80;MT1A;ADGRB2;CRISPLD1;PPA2;IFI27;ADGRB1;KCNQ2;SPATA13;MT1F;ULK3;MT1G;KCNQ5;KCTD11;TRIB3;ZNF710;KCTD17;RIN1;CTXN1;NAIP;TRIM11;CCNO;EPB41;FOXG1;FBF1;WNK4;ACTR3B;KALRN;MBTD1;NEU2;SEC14L3;ACTR3C;SEC14L1;DHX32;PGBD5;PPP1R2B;XRRA1;PENK;TSPAN7;ATP6V1C2;ZBED3;BBS2;EGR1;EGR2;EGR3;EGR4;IQSEC2;RCC2;ST8SIA2;DCLK3;EXT2;SNW1;CALY;PPP1R1A;TH;PTK7;MYO5C;PPP1R1B;ID4;CYSTM1;INTS7;IGSF9B;CALM1;DIRAS2;OTUD7A;CHRDL2;NAT14;IMMP2L;KCNT1;NMRK2;BBS9;CCR6;GIT1;OXGR1;CAP1;MINK1;SORCS3;SORCS2;SREBF2;ANO2;ANO3;CNKSR2;RNF144A;MN1;ARHGEF9;BANK1;PITPNM3;KIT;PITPNM2;ARHGEF2;MFGE8;SFI1;DBN1;NAPA;TMPRSS9;TAGLN;DERL3;NEXN;CRIP2;CCDC106;CAMKK1;CAMKK2;RXRB;CYP2A13;SERTAD1;CAMK2N1;CREG2;PAK6;REM2;CD55;CAP2;MAP3K3;CD72;SORT1;PLEKHA5;KLHL2;UBE2G2;CYP8B1;SH3RF2;TTC9;PER1;TTC8;MIS18A;NOL4L;NLRP10;KCNS2;SGSM2;CCNYL1;PNPLA1;RTL1;SCARB1;SH3GL3;PLVAP;CRTC1;FHOD1;INPPL1;BCCIP;MSMO1;GXYLT2;JADE2;CFAP300;CYP46A1;ACRBP;LOXL1;PLB1;RGS2;CCND2;TMEM269;MPZ;TBC1D30;BAALC;ACAA1;ENPP5;PPFIA4;RGS9;KIRREL3;SCARA3;ATG9A;UBE4B;SLC30A1;POU3F1;POU3F3;OSCAR;PCP4;DOK3;SBDS;MASP2;BHLHB9;TCF7;CHAT;KLHL17;PLD5;PROZ;SLC1A2;SLC41A1;SLC1A5;CACNA1E;MCHR1;RASGRP1;PLD3;RASGRP4;SNTG2;IRAK2;PRODH;IVNS1ABP;AUTS2;PCIF1;TIMM44;INHBA;BMP6;TMEM231;FGF17;PAN2;FGF16;BMP2;FGF14;GNAL;AJM1;CNTN4;LSM14B;RNF103-CHMP3;FGF11;MAST3;CHD4;DMKN;TAZ;AFF3;PPP1R9A;RERG;GPHN;TMEM191C;PPP1R9B;TMEM191B;GRM3;GRM5;RASGEF1A;RASGEF1B;UBE2Q2;RASGEF1C;MYO18A;NPTN;ZNF385B;CA9;MYBL2;CYREN;SUN2;PDPK1;ARHGEF17;DDX55;PLA2G4B;C4ORF47;TBC1D8;ABHD14A;GLRX2;GPCPD1;SSTR5;ACTA1;ACOX1;NDUFS3;BLVRB;IRF8;ZP1;ZMYND10;SCN4B;OTUB2;CCDC187;RNF8;ASB11;AGPAT1;CLCN2;PTHLH;HMGCL;TMEM201;RAB40A;ACVR1C;RAB40B;RAB40C;CNR1;GNG7;FAM241A;MKNK2;SPOCK3;MARVELD3;MAN1C1;PTK2B;RALY;MTA2;CFAP20;BNIP3;MIIP;ATP2B2;ATP2B1;EEPD1;SBK3;CD4;SBK1;CD6;NPHS1;FAM131B;NUP35;NAXD;ASB2;BNIPL;TLNRD1;TMEM200B;GLDC;MYT1L;RPL31;WIPF3;GABPB1;SLC4A4;C9ORF50;DCAF6;CNST;MSANTD1;AP1S1;IER5;ANKS1B;PRIMA1;SULT2A1;GAMT;TSPYL2;ABHD14A-ACY1;MBNL2;UNC13A;WSB2;PRKCB;DDX11;PRKCE;GLCE;SERPINF2;ARMC9;SYTL5;ATG13;GTPBP1;DKK2;HECW2;PARD3;TYRO3;TARS2;ANKK1;CFB;OTULINL;VPS26B;CFP;XKRX;FAM171A1;PPP3R1;RIC8B;FLRT3;GAR1;GSG1L;ST3GAL5;NUP88;ST3GAL2;CDK17;CDK19;FZD3;ACE;ARPP21;PLK1;NFATC2;WDR54;RPL3L;XKR8;GNPTG;CYLD;SLC6A6;GIPC2;PCDHB5;CDK10;CHRFAM7A;GSDME;BSPH1;CDKN1A;GMEB2;ELL;MEI1;SMG9;CSAD;ABCC12;PHEX;FCRLA;ING4;TRIM9;ZCWPW1;UBL3;TCTN1;PLEKHN1;GPR139;RNF150;C16ORF74;TEAD3;ZNF365;TIGD3;RPS6KL1;BATF3;SERPINB1;GRAMD2A;TESC;ELMOD1;TACR1;GNL1;FAM234B;INF2;MRAS;RNF169;ITPKA;RARB;CEP63;PLCB1;RNF166;GAS7;HBEGF;GPS1;PLPPR4;ADCY3;AOAH;SBSN;ADCY5;ARFRP1;PPP1R2;EPYC;GCNT2;ATP5MF-PTCD1;GPAT2;SLC17A8;C16ORF96;GPR155;GPR158;CCL25;NOXRED1;GATB;NMNAT3;GTF2H2;GTF2H3;PRSS33;WDR13;DHRS3;SLC8A3;PRSS41;RNF145;ABI2;RNF149;ANKRD63;SCRG1;SLC28A1;NUCB2;GPR146;SEMA5B;CHRM1;PLXND1;DGKB;CHRM4;CTNND2;TMEM131L;CDH9;FGF3;CEP128;SLC8A2;DACH1;SLC39A5;SLC26A10;SLC39A2;STK32A;HMGN1;IGFBP4;RALGAPA2;SWAP70;VRK1;DGKZ;TLE6;TRAIP;TOM1L1;CACNB1;HIC2;CACNB3;MELK;RAB36;STIM2;RAB35;CLIP4;FKBP8;NHP2;PGR;CSNK1G2;INTS6L;CSNK1G1;IPPK;CSF1R;FKBP2;ABHD2;ITPR1;VTCN1;KRBA1;ORC4;TPO;BAG5;UBR7;PLXNA2;DRD1;TPPP;IGFBP6;MAP2K7;CLCA4;IMPG1;DRD5;FN3K;OSBPL8;ATP8B2;WFS1;TMEM132B;ANKRD22;IQCA1L;SLC4A11;FANCB;FANCE;MAFA;TRMT9B;DAB1;P4HA1;RIOX1;CDK4;CDK3;ITGA11;CSPG5;ESAM;MAP3K14;RNF185;ZNF532;C8ORF34;SLC26A5;CALCOCO1;ANKRD33B;SYCP2;DUSP19;DUSP18;SYNE4;DUSP13;PIK3C2B;SYNE1;DUSP14;PAGR1;INSL6;SCRN1;PHACTR3;TLK1;PHACTR1;AMH;INSL5;METTL17;RFC5;PLA2G12A;TRPC6;PLEKHG5;GPX6;AVPR2;DNMT3A;AMT;KCNAB1;PTP4A2;METTL24;TFDP3;DNAJC8;PKHD1L1;SPEM1;CEBPA;NLGN1;SLC24A4;SMARCD3;ARPC4-TTLL3;NOD2;JAKMIP1;TTL;THSD4;ABLIM2;HIRIP3;MGAT5B;CACNG1;CACNG3;STOX1;DCAF13;RPH3AL;RNGTT;KCNJ11;KCNIP2;CDC42BPG;KCNIP3;KCNJ14;FBXL16;KBTBD11;TPCN1;P2RX6;NIN;SH3D21;RAB15;ZGLP1;CROCC;KLF9;MGAT4B;C8ORF76;TRMT61A;IFI27L2;IFITM1;PANK2;VIPR1;SLC35B4;PITPNB;ZMYND8;HDAC11;GBA2;RPS6KA4;FRAT1;FRAT2;VSIG2;RPS6KA2;DZIP1L;TBC1D10C;SYNPO;VRTN;AGFG2;TNS1;P3H1;HLA-A;P3H3;HLA-F;MAPK8IP1;TIAM2;INPP4A;RRAGD;SIK1;TTLL11;PLPP3;NECAB2;SLC22A3;NECAB1;PDE1C;PDE1B;FUT11;MTTP;STC1;C2CD4C;IGSF9;INPP5F;DPH1;PATZ1;ARGLU1;GPM6B;NTSR2;NUS1;BCL11B;DTNB;TMEM50B;PDE2A;SRPK1;CCDC88B;ADCK2;CCDC88C;C2CD2L;SPRR1B;CUTC;INKA2;RAB40AL;ITM2C;ACVRL1;ROBO3;RYR2;SLC35F3;GFM2;CITED4;SIPA1L3;RYR3;LIMD2;SIPA1L1;SH3PXD2A;CAMKV;ZMYM3;NNT;PRX;TNFAIP8L1;HRAS;RALGPS2;PSD;TOP3B;PARP6;PRMT8;GP1BB;ZDHHC13;IL17RC;MLF2;CDCP1;CLDN15;NRN1L;PACS1;C1QTNF12;SGK3;RGS7BP;DNASE1L2;VWA7;OPRD1;PAPLN;RFNG;AKAP5;PHYHIP;AKAP1;RAD54B;C10ORF90;ZDHHC18;FAM184B;KIAA0753;EMC3;EMC7;MPZL3;GABRD;CBR3;SVIL;MTX1;ERBIN;STAC3;SORBS2;SORBS1;SPCS3;MAS1;B9D2;CDK5R2;CDK5R1;ZNF354B;GALNT12;GALNT14;SDR9C7;ESPN;TOMM20;CCDC28B;ARHGAP40;FPGT;TRAPPC12;PDE8A;TMEM14A;NANOS1;PDIA2;SLX1B;ANGEL2;KCTD1;ATP1B3;LMO7;TSC1;SHISA2;SHISA9;SHISA7;EMCN;MYCN;FANCD2;SLX1A;JCAD;ABCG1;CTTNBP2;CABP4;CHRNA7;HPCA;ARHGAP18;CABP1;DTX3;CPLX2;FBLN5;ZFP36L1;SCUBE3;PDZD4;SDCBP;ARHGAP20;PDZD3;PDZD2;HRH3;MAN2A2;SOHLH1;GAS2L2;MARK2;CBX7;CBX6;ACBD4;SMAD3;SMURF1;CPSF3;EPHX2;EPHX1;PTCH2;MACO1;SSC5D;DGAT2L6;ARHGAP33;NR4A1;EFNA3;DLG2;TMEM114;FAM163B;TMEM116;RADIL;GPSM1;B4GALT2;DOCK3;MCTP1;HEBP1;DBP;NETO1;CASP6;CYP2R1;TMEM109;COLGALT1;ABCC4;PCDHGA6;CAMK1D;PTGIS;AKTIP;GLP2R;ABCC6;ARAP3;PPP2R5D;SENP2;SENP3;ARHGAP10;DDAH1;RNF207;CHMP3;PXYLP1;SOWAHA;EGFL8;CAMK2B;KDM3A;PDXK;POLDIP3;PERM1;CLEC12B;CAMK2A;ATP1A1;SELENOI;STRN4;DDN;U2AF1L4;RASD2;RMND5B;ERICH1;PCED1B;ERBB2;S1PR1;MAPK1;RGS20;CHSY3;TENT2;S1PR2;MAPK4;S100PBP;KDM4B;PTCD1;C2ORF73;TRAT1;ZNF180;NAP1L1;ARID3B;ARID3C;USP28;JSRP1;PDE10A;PPP2R2C;RGS10;PDE7B;RGS11;C2ORF72;SSBP3;SSBP4
Genes Changed In Corpus Callosum Of BACHD Vs WT Mice PMID31015293	30/53	0.9507863666037637	0.9999975629759688	0	0	0.656154478709707	0.03311341480306857	TMEM151B;CRTC1;CAMK2A;MSMO1;CELSR2;UGT8;JPH3;GRB14;PIP5K1C;RPS2;TMEM8B;SEMA6B;ARHGEF17;PLEKHG5;PRKCD;IQSEC3;KCNAB2;BAIAP2;TIAM1;TMEFF2;MRAS;ADGRB2;FABP5;SNPH;PITPNM3;PLP1;NAT8L;ABCG4;FGFR3;SHANK1
Genes Down-Regulated In Expression In SA01 Vs VUB03 NPCs GSE7178	30/53	0.9507863666037637	0.9999975629759688	0	0	0.656154478709707	0.03311341480306857	MTMR1;NDUFB11;NKAP;CHM;XIAP;C1ORF174;WDR44;PURA;C1GALT1C1;PRDX4;RNF213;AIFM1;TCEAL4;FUNDC1;TCEAL1;MCTS1;TRAPPC2;KDM4B;HELQ;ATP6AP2;UBE2A;ELP5;RAP2C;MORF4L2;XPNPEP3;PNPLA4;ZNF678;SLC25A14;MBTPS2;CDC42SE2
Mbnl2 Binding Sites In Hippocampus From Myotonic Dystrophy 2 Patients Vs Healthy Controls GSE68890	56/95	0.9511021674287304	0.9999975629759688	0	0	0.7220141127275895	0.03619730436022277	CLSTN2;GFM2;OGFOD3;HIF3A;PSTPIP1;RPS6KA6;CAPZB;MECOM;TBC1D32;MAP3K4;SLC30A7;EPHA7;PEG3;ARL15;KCND3;ATG10;TC2N;DUSP6;RBX1;PYGO2;TIAM1;ALS2;UBE2R2;RFT1;POT1;ALDOC;HNRNPH2;TRIM59;UBE2V1;SEC22B;CD44;PCYOX1;TSG101;NLRC5;AKAP7;VPS26B;SLC25A27;OGFRL1;DNAJB6;SV2A;UBR7;ATP6V1H;KIAA0319L;KCNIP2;MCF2;PCDH8;SYT16;LSM4;AGT;P2RX7;CXCL12;ATP5PO;LRRN1;TMCC2;CLEC2D;UNC79
HD-specific Set Of Genes (Cluster 2) PMID28499347	516/808	0.9512323845704209	0.9999975629759688	0	0	0.8855658118192874	0.044275534859921	TDRKH;POP7;SCX;ABAT;ELK3;TMEM89;MYC;GJA4;CDK5RAP3;IER2;IER3;HEMK1;ABHD14A-ACY1;PRKCB;SOX12;KNSTRN;SYTL4;SIGIRR;DKK4;SULT2B1;CLDN5;EML5;DDX39A;DDIT4;ASPHD2;AGTR2;CDCA7;C1ORF198;LYPD2;THY1;AAAS;GATA2;EPB41L5;FAM171A1;NPBWR1;HOXC5;PCDHA5;HMOX1;ATG7;HOXC8;HEXIM2;NGFR;PLK3;PRPF38B;JUND;APOOL;MCAM;ABCA7;SLC16A10;CDC6;L1CAM;WDR54;SQLE;UCK2;CILP;PNOC;FAT2;ZNF496;GABRB3;RET;MEI1;GPR22;LRRC3;ADM;PIGW;SHD;SHF;CHAF1B;LMBR1;CSRP2;ADAMTSL2;NUF2;CTLA4;GPR139;TK1;DLGAP3;TPSAB1;LDLRAP1;JAK3;SLC18A1;TEAD1;DUSP4;DUSP5;RMI2;LRRC46;DUSP1;METRN;TESC;ELOVL3;ROM1;ITPK1;COPZ2;EMP3;COQ10B;GCHFR;FAM222A;RIPPLY3;PLCB4;IVD;CDC42EP2;RARA;MMP19;ZNF593;GPR42;ABRACL;ASCL1;ANO10;SPP2;METTL7A;TP53I11;ZSWIM5;P2RY12;TRMT10A;WWOX;EGLN3;PCGF5;MBD1;SCTR;RFLNB;TTC9B;TMEM64;NMNAT2;PLXDC1;BLCAP;SULF2;PRSS41;TMEM158;SHKBP1;CYP20A1;CENPL;C16ORF89;CENPN;CEP41;PLCD3;CRAT;ERO1A;ANKRD39;KCNG2;RAB3C;ANKRD37;PLXND1;NAB2;IRS2;METRNL;CXCL14;HID1;FADS2;ATCAY;ADORA1;PIM1;ZNF324;SLC16A3;SLC39A1;TLE3;DGAT2;TMEM178A;VPS33A;SYPL2;PIAS2;PGF;THOC6;CACNB1;DISP2;OLFM1;CACNB3;LY6D;S100A4;MAD1L1;DGKH;FKBP2;PARM1;SHC1;ABHD2;CREM;FBXO45;NREP;ABHD5;GOLGA7B;SOCS3;KLC3;BCL2L11;ORC6;HNRNPDL;PMVK;COA3;ATP8B3;SLC37A1;TMEM132E;TNFRSF9;OSBPL3;BCDIN3D;SLC4A11;FANCE;KIAA1755;CDK6;NSG2;P4HA1;REEP5;REEP4;RHEB;MAFF;LCN2;CNTROB;CCDC22;DHCR7;SLC26A4;RNF185;BCL2L1;BCAR3;SLC25A1;SNAP25;ALAS1;SLC25A2;COX4I2;POMT1;C15ORF61;DYSF;FHL3;AP4M1;SPR;PIP5KL1;DNMT3B;SPDL1;UPP1;BOK;CERS4;RFC3;PIANP;TMEM255B;RFC2;ITGA1;SH2D3C;VPS37B;ADORA2A;HAND2;HAND1;MCM6;SPEM1;CEBPB;SMARCD2;NLGN2;SMPX;PBXIP1;PRCP;U2AF1;CXXC5;SLC25A29;CDC45;CCL7;NNAT;TRIM47;ALOXE3;MEST;PIRT;TUB;RPH3AL;PPP1R14C;GPKOW;SEMA4C;APOC4;SYT17;KLF1;PFKL;PC;P2RX3;TSPAN18;APOC2;MAB21L1;GLOD5;RAB13;TRIM36;PI16;CDO1;RHEBL1;MDGA1;C8ORF76;KCNK3;NECTIN2;SMARCAL1;CERK;ARL6IP1;ZMYND8;DIXDC1;RRH;LGALS1;CHEK2;RESP18;SPA17;AGFG2;MFSD2A;KRT4;EPHA8;KRT8;TM4SF4;SLC51B;NEIL3;PPP1R3B;PNLDC1;KCTD14;ULK1;SIK1;TAGLN3;TLN2;A3GALT2;CBLL1;PFN3;NECAB2;GIPR;C2CD4A;IGSF9;PCBP3;DHX34;STC2;TSPAN2;ASL;APOE;KCNN3;PATZ1;TSPAN1;SLC10A4;APOBEC3H;ST8SIA1;STAC;RCC2;RASSF7;ATP4A;CTRL;TH;ID1;ID3;KYAT1;MAGED2;CD24;CTRC;RGL2;SLC22A9;CSRNP1;ORM1;OTUD7A;CD3G;DOC2B;SIPA1L2;ORM2;EPB41L4A;AKAP11;SEC61B;APOBEC2;FOXD1;MMD;TSC22D3;PRPF40B;MMEL1;SYP;IL17RE;RHOC;OTOR;RAB33A;ENAH;SLC22A25;BBS10;ARHGEF3;ALDOC;UMPS;PDZRN3;ACTRT3;HMX1;MAGEH1;GUCY2D;FITM2;HSD17B7;NKD1;CAMK2N1;C22ORF23;RPRML;ARNT2;GCH1;NFYB;DDTL;KLHL2;FAH;PDP1;MIS18A;KRT18;KIF26A;KIF26B;SGSM3;SGSM2;RTN4IP1;TJP3;GRINA;SH3GL3;GALNT14;GALNT16;WWC1;ZFAND6;ARHGDIG;CFAP300;PHRF1;AMOT;TMEM147;CCND1;FAM162A;TEKT2;RGS9;SBF2;RGS7;FBXW12;CHRNB4;CCDC153;CDKAL1;KRT76;OSCAR;TUFM;MYCN;OR52E8;FETUB;OR52E6;SCG2;ABCG1;PDE9A;PMEL;UBIAD1;CHRNA3;PKDCC;CHRNA5;NXPH3;ARHGEF28;TMEM121;RAI1;ASIC4;FUT7;GRK5;RHPN1;PACSIN3;ASIC1;KLHDC10;TGFB1;CBX2;SHISAL1;MACO1;CALHM4;PHOX2A;NFKBIA;NR4A2;NR4A1;BMP2;IL6;NASP;BAMBI;FAM163A;TMEM119;SERGEF;FGF11;SDK2;GALK1;PRR7;THRA;ELAVL4;SLC2A1;PSIP1;DBH;SLC2A5;HK2;IRF2BPL;SPRED2;SNAPC1;PDE4B;GALNT9;YWHAH;UTP15;KLF10;DNAI2;DESI1;PPP2R5C;POMGNT2;ETV4;ZAR1;TMEM217;CHI3L1;CFAP53;CUEDC1;OTUB2;DDC;HMGCR;ATP1A1;ADD3;AURKB;CYTH3;RASD2;MTA1;RAB40B;RASD1;CLMN;DDT;NT5DC2;MVB12A;HES1;MAPK6;SNCB;CCDC184;HES5;GALNT6;TTC12;FAHD1;GALNT3;SGTB;DTNBP1;CCK;TSPEAR;SGPP2;DLK1;SLC4A8;GALE;RSPH1;ASB9;SSBP4
Genes Down-Regulated In Human Asymptomatic HD BA9 Vs HD Caudate GSE129473	471/739	0.9514247347297137	0.9999975629759688	0	0	0.880923034864648	0.043865295669688886	MAML2;TMEM200B;TMEM91;ELK3;EPS8;MYB;CYP1B1;PROK2;LRAT;SDS;RFX2;PHKA1;SYTL5;SYTL4;BIN2;ARMC3;PARD3;RFX4;ANOS1;CTAGE8;PLBD1;IDNK;MYL9;LYPD1;HPR;TAPBPL;HIF1A;C3;RNF212;PRDX4;RIC8B;C7;TERT;RDH10;HMOX1;C19ORF38;NFE2;SDR42E1;ARPP21;PBX3;C20ORF27;NFATC2;NFATC1;LYZ;CP;GPR137B;COL1A1;PCDHGA10;PCDHGA11;SULT1B1;TCN1;FAT2;WDR49;ITK;SFTA3;LRRC10B;WFIKKN2;LRRC3;C1QTNF9;STON2;OSBPL11;HOXC10;PHEX;GLI2;SERPINA5;C1QTNF3;SHE;MMP25;NHSL1;HEY2;GPR139;CTBS;RSPO4;TIMP4;DENND2D;SERPINB1;FGFBP2;GRAMD2A;ANXA5;PIFO;COPZ2;TEX15;LRRC43;F3;SLC7A7;CDC42EP4;ACSBG1;GPRC5C;MDFI;TRIM16L;AOAH;SBSN;TMEM164;GBX2;EPCAM;ALKAL2;C11ORF45;ZNF467;EVC2;ZNF462;CDKN2B;SERPIND1;ECEL1;CARD6;MYBPH;GPR1;FMO2;SNCAIP;TMCO4;TMEM272;USP17L2;POU4F1;AGT;DHRS3;HEYL;SMOC2;GPR143;TMEM158;AGBL1;FABP6;WT1;GPR149;YPEL1;C16ORF89;ZNF217;ZNF578;C16ORF86;NUCB2;MSRB1;ALDH1L1;EXOC3L2;CSF3R;CSF1;NCF2;HP;GUCA1A;FGF2;LAMP5;FADS2;SALL2;FCGRT;TNFRSF8;NUDT17;STK32A;MAP3K5;DGAT2;ATP11C;GPR75;C6ORF141;MOB3B;PGF;DISP1;FAM118B;C6ORF132;OBSCN;JAML;LIX1;DGKK;UTRN;DGKH;CHODL;COL17A1;IQCA1;DRC7;C11ORF97;FAM114A1;DLX5;DLX6;KCNE5;GPR88;GMPR;FOXO1;SOCS3;CNTNAP3B;DRD1;PLTP;SRGAP1;ANKRD34B;KL;SLC37A2;WFS1;AMBN;NEK6;HTR1D;TNK1;TNFRSF10C;DEFA3;B3GALT5;LY75-CD302;P4HA1;OGN;TDRD12;MAP3K14;LHX8;CNTNAP3;ST6GALNAC2;ONECUT2;COL14A1;ITGB4;HTR2C;HHEX;ITGB7;TRIM61;GPX3;TMEM255A;ASPN;TNFRSF1A;ADORA2A;DMRTA1;HAND2;HAND1;MYO3A;TMBIM1;ZNF516;BPI;SFT2D2;ITIH2;KHDC1L;ATP10D;PBXIP1;NTN1;ZNF503;IGF2BP2;KCNJ1;IRX1;NTRK1;LINGO3;KCNIP2;CABLES1;APOC2;APOC1;MGP;SLC25A30;MNDA;PABPC1L;EVI2B;FCGR2B;PTPN5;OXTR;AHCYL1;SPARC;AQP9;MLC1;ACSM5;AQP1;C4A;LRMDA;C7ORF31;RESP18;TBC1D10C;MFSD2B;MYOZ1;IL1R1;EBF2;CARHSP1;CCDC80;CD109;PNLDC1;SPATA13;MT1G;KCTD11;RIN2;CES1;KPRP;SLC22A6;FUT10;IGSF1;SDC2;MGST1;TMTC1;SMIM11A;NKAIN4;STRIP2;SEC14L6;NHLH1;PENK;ZBED2;OTOF;APOE;KCNN3;NTSR2;PINLYP;TNFSF14;STAC;CENPVL2;DCLK3;NMI;CNFN;MANF;BST1;RPS27;VNN1;PPP1R1A;TH;VNN2;CCDC88C;PPP1R1B;SHISAL2B;ITM2C;DIRAS3;SLC44A3;HBB;SPTLC3;FFAR2;ERMAP;FEZF1;MME;BHMT2;INSRR;GPR75-ASB3;GFRA1;HBA1;PDCD1LG2;RHOC;ANO3;IL17RA;CEACAM3;MN1;CEACAM6;CD48;FAM20A;TLR5;TLR4;ARHGEF5;LILRA6;TAGLN;SLC43A3;TMPRSS3;NEXN;EGFLAM;CXCR1;C10ORF105;GPC5;TBL1X;MPZL3;FOXB1;IL33;NQO1;OLAH;AKR1C3;SORBS1;LHFPL1;VAX1;ETNPPL;ALDH4A1;SH3RF2;DLC1;KRT14;F2RL1;ACAA2;STEAP4;GOLT1A;CFAP300;ACTG2;HOXA11;HOXA10;NPPB;DOCK11;IL18RAP;MALRD1;RGS8;RGS9;KIRREL1;SCARA3;SLX4IP;SHISA3;MAT1A;SHISA2;KCTD4;MR1;GEM;PDGFRL;POU3F4;SPOCD1;PCP4;MAP7D3;PDE9A;RASL12;CHRNA3;ARHGEF26;CHAT;HPCA;SLC1A4;KLHL13;MRO;SLC1A5;FBLN5;ZFP36L1;ADGRG3;HCAR3;HRH3;MYH11;RHPN2;TAC1;ARHGEF35;MGAM;OPN4;ZFHX3;AUTS2;EPHX2;RARRES2;EPHX1;NKG7;INHBB;SSC5D;BMP6;ARHGAP31;GNAL;SYNDIG1L;PCDHGB6;HSPB6;THRA;ATP2A3;LMOD1;TNFAIP2;CGAS;LAMC2;CXCL3;RND2;RERG;TMEM220;HEBP1;SIX6;UPK1B;GRM4;TRPS1;DACT2;CA8;ARHGEF19;C4ORF47;MMP9;TGFBR3;CORT;CFAP100;ELF1;LATS2;HKDC1;SAG;CHI3L1;ZMYND10;CCDC196;TMEM45A;PON3;DDC;DNAH7;PON2;RETN;DDO;THBS4;PRRG4;RASD2;SPATA48;IGFBPL1;SV2C;GNG7;ERBB2;GNA12;RGS20;RGS22;PDLIM5;DNAI1;MAPK4;EYA1;TMEM30B;EYA2;LIMK2;PCARE;DTNBP1;PIK3IP1;ASB4;PDE7B
Genes Down-Regulated In PC12 Htt-Q74 Vs PC12 Htt-Q23 Upon 48 H Of Induction PMID28499347	258/411	0.9518487572381007	0.9999975629759688	0	0	0.8463047566646071	0.04176439944399139	TDRKH;ARL6IP1;CERK;ZMYND8;DIXDC1;SCX;RRH;MYC;IER2;ABHD14A-ACY1;EPHA8;KRT8;SOX12;TM4SF4;KNSTRN;SYTL4;EML5;PPP1R3B;DDIT4;ASPHD2;AGTR2;TLN2;A3GALT2;NRN1;C1ORF198;CDCA7;C2CD4A;GATA2;IQGAP3;IGSF9;EPB41L5;FAM171A1;DHX34;STC2;PCDHA5;ASL;KCNN3;PATZ1;ATG7;HOXC8;TSPAN1;SLC10A4;NGFR;PLK3;JUND;APOOL;ST8SIA1;STAC;MCAM;RCC2;RASSF7;ABCA7;CDC6;SQLE;TH;CILP;PNOC;ID1;ID3;CD24;CTRC;RGL2;SLC22A9;GABRB3;RET;CSRNP1;GPR22;LRRC3;ADM;DOC2B;SIPA1L2;LMBR1;EPB41L4A;AKAP11;NUF2;GPR139;TK1;SEC61B;LDLRAP1;SLC18A1;TEAD1;DUSP5;RMI2;APOBEC2;DUSP1;MMD;TESC;ITPK1;EMP3;SYP;ENAH;FAM222A;SLC22A25;IVD;KCNMA1;RARA;ARHGEF3;SLC29A1;HMX1;MAGEH1;ABRACL;FITM2;ASCL1;ANO10;SPP2;TP53I11;P2RY12;ARNT2;EGLN3;GCH1;MBD1;SCTR;TMEM64;PLXDC1;PDP1;TMEM158;KRT18;MIS18A;KIF26A;KIF26B;SGSM3;SGSM2;CEP41;PLCD3;CRAT;TJP3;KCNG2;GALNT14;PLXND1;ZFAND6;C4ORF19;LOXL3;IRS2;CXCL14;FADS2;ATCAY;TMEM147;CCND1;FAM162A;ZNF324;TLE3;CHRNB4;CCDC153;DGAT1;TMEM178A;NPY1R;SHISA2;PGF;TUFM;CACNB1;DISP2;OLFM1;MYCN;LY6D;SCG2;DGKH;CHRNA3;PKDCC;ARHGEF26;CHRNA5;SHC1;ABHD2;ARHGEF28;HTRA2;FBXO45;ABHD5;NREP;TMEM121;GOLGA7B;SOCS3;RAI1;ASIC4;BCL2L11;ORC6;HNRNPDL;GRK5;ASIC1;KLHDC10;SLC37A1;TMEM132E;CBX2;MACO1;PHOX2A;BMP2;CDK6;NSG2;RHEB;FAM163A;LCN2;CCDC22;SLC26A4;FGF11;SDK2;BCL2L1;GALK1;SNAP25;THRA;COX4I2;SLC2A1;DBH;TAZ;HK2;IRF2BPL;SPR;SPDL1;GALNT9;BOK;KLF10;UTP15;PIANP;TMEM255B;DESI1;PPP2R5C;ETV4;ADORA2A;HAND2;HAND1;MCM6;SPEM1;CFAP53;OTUB2;CEBPB;SMARCD2;DDC;NLGN2;ATP1A1;HMGCR;ADD3;AURKB;CYGB;CYTH3;RASD2;CCL7;CLMN;NT5DC2;E2F1;TRIM47;HES1;MEST;TUB;GALNT6;RPH3AL;GALNT3;SEMA4C;TSPEAR;SGPP2;DLK1;SYT17;PFKL;RSPH1;PC;MAB21L1;TRIM36;PI16;CDO1;MDGA1;KCNK3;SSBP4
Coexpressed Gene Module M19A From Cerebral Cortex PMID18849986	189/304	0.951934468459808	0.9999975629759688	0	0	0.8252486935299891	0.040650993239539995	PGLYRP4;OXTR;RIF1;CD80;HFE;HGH1;CWC25;HNMT;PVR;TDO2;OGFOD2;NUSAP1;PRKACA;SCAPER;TBC1D22A;ROS1;RPP38;TMPO;WASHC3;TSPYL2;CPA2;CHRNB3;METTL1;KRT2;SEMA6D;LGALS14;MED9;VRK3;ATG13;FBXW2;MID2;CTAGE1;THAP4;ADAM19;EDAR;ZNF839;RAB36;SAP25;DDIT3;AGTR1;TRIM14;PRKD2;MASP2;AIPL1;BBOF1;RIN1;SLC22A4;CHRNA5;SHMT2;FAXDC2;MRPL19;ISG20L2;TRMT2B;ZNF23;PLA2G6;PKMYT1;SLC1A7;GIGYF2;PIK3R5;ART1;PLAC8;OR2S2;DHX32;GRK2;MIER2;SLC38A7;PATZ1;COX10;SLAMF1;DRD5;WDTC1;CFAP74;TGFB2;TMEM74B;FZD4;UBE2C;RASSF7;HMGA2;FANCC;INHBC;PAFAH2;TMPRSS15;IL22RA1;CABYR;FXYD3;CDK4;MYO5C;PXMP4;BCL2L1;WRAP53;ANXA8L1;CD40;TAS2R9;PHF1;PDE3B;SLC2A1;IDE;TAZ;GABRR2;IFT52;GRM6;MB;XPO6;GNRHR;ANXA8;CCHCR1;CYREN;JAK3;ADAMTS9;ARL5A;SNAP29;TSHB;PBRM1;KLF12;PLA2G4B;SIRT5;TACR1;CATSPERZ;IL17RC;SIRT3;LAT2;VWA8;ITPKC;AFTPH;IQCK;PAX8;PLSCR3;DCT;RABEP2;CEACAM5;JMJD7-PLA2G4B;ACRV1;KIF2C;PIGL;CHST4;PAPPA2;SASH3;RALA;ZNF197;SERPINB13;SZRD1;IGHMBP2;DERL2;DBF4B;HDAC6;TSPAN32;CPN1;GGA1;LIMA1;RBM15B;CNR2;P2RY4;RBBP4;NOCT;E2F1;MAN1C1;OR12D2;SRSF10;KLRG1;PEX16;WWOX;CCDC177;MON2;NFYA;TMEM30B;PCGF2;NTRK3;MIIP;KLK13;APOC4;FMO4;C9ORF116;KLHL9;RPGRIP1;KLF7;SPSB1;CLCN5;MLPH;CCDC9;APOC2;TAOK2;R3HDM4;CD248;ERCC6;LY6G5C;SIGLEC6;CDRT1;SLC25A36;ASB1
Genes Up-Regulated In HD Grade 1 Markers In Human Caudate Nucleus (HG-U133A) GSE3790	41/71	0.9527105637371456	0.9999975629759688	0	0	0.6873529411764706	0.03329821669640261	CDKN1C;RASL12;ITGB4;FAM107A;HMGB2;ASCL1;TOB2;AFF1;HOXC10;AQP1;C4B;C4A;GJA1;CSRP2;NACC2;EFHD1;TNS1;ZCCHC24;GRAMD2B;SEMA6A;PCDH9;TMEM255A;ERBIN;NR2F1;PDE4DIP;GFAP;ITPKB;ZEB2;BDH2;STAG2;FABP5;ID2;PLSCR4;APLNR;MT1F;MT1G;ID3;TCF4;EZR;CD44;TJP2
Genes Up-Regulated In Vehicle Treated PBMCs From Friedreich Ataxia Carriers Vs Controls GSE30933	276/439	0.9529009056593895	0.9999975629759688	0	0	0.8496807696383782	0.04099230680826563	IFI27L2;FAAH;ITSN1;STMN3;ZDHHC7;SPATA20;ACCS;NADSYN1;GBA2;LGALS2;LGALS1;RPS16;OPHN1;FLAD1;TBC1D10C;OXER1;PIEZO1;CDK5RAP3;BRICD5;SLC12A9;HEMK1;SDS;COG4;CLEC11A;SERPINF2;CACNA2D3;RNASE6;COG1;P3H1;LDOC1;CACNA2D4;MYO7A;TMEM80;SCAMP2;NISCH;SIGIRR;GPR162;RBP7;RNF125;ORAI3;CRYZL1;NSMF;VPS28;TTYH2;CSTF3;AGAP3;CFP;C7ORF50;MICAL1;PCDHA2;SNX8;SULT1A3;ATP6V0A1;MSR1;GSDMA;RASSF7;IRF2BP2;SLC16A11;CIDEB;IFFO1;MARCO;PARVG;LPAR6;ID2;CDK10;ID3;RGL2;LGMN;PYGB;LRSAM1;TCF25;PIGQ;ADIRF;SPATC1L;CSAD;ARHGAP4;M1AP;ADAMTSL4;C1QTNF6;SLC22A18;DGCR6L;CTSD;PF4V1;EIF5AL1;MAP4K1;TOP3B;VKORC1;LRRC45;RIPK3;GPR35;NSUN5;GAA;RHOG;EMP1;GPBAR1;GAB3;TMC6;TYK2;SERPINB6;FAM234A;SCNM1;PAX8;PACS2;TNNT1;LRRC9;CNKSR3;C19ORF25;ARHGEF2;HCST;RNF166;SLC29A3;TAGLN;ASCL4;CAPG;GDPD5;CAMKK2;GLRA1;ANO10;STX5;RPRML;ZNF467;ZNF345;CBR3;MAP3K3;OR6F1;MBD6;SF3A2;PNPLA7;MTX2;MIB2;VEGFB;SNX24;TRMT1;WDR13;TMUB2;SPSB3;DHRS9;AXL;SHKBP1;CAMK1;LAMTOR4;YPEL3;SCARB1;AMY2B;LOXL3;METRNL;COMT;BEST1;PYCARD;C1ORF127;FCGRT;TOM1;IGFLR1;CAPN3;FAM3A;ARHGEF40;AP2M1;IGFBP4;TTC21A;MOB3A;KRT72;BSCL2;PLA2G15;SELENOO;ACAP3;OLFM1;DOK2;JAML;ADAM15;SCNN1D;RRNAD1;SCNN1A;DPEP2;SLC27A3;MAD1L1;RTN4R;PFKFB4;ABHD4;C5AR1;LTBP4;NREP;HRH1;SLC38A7;CDH23;NLRP3;BMF;NLRP1;NADK;SLC37A2;CRTAP;RAB4B;CPSF1;TMEM120A;ASPSCR1;ARPC4;ADA2;SSH3;ANKHD1;ARHGAP33;ARHGAP30;NAT8;TP53I3;ATG16L2;FES;TUBGCP6;TAB1;SLC26A6;SLC49A3;GALK1;ACADVL;DAGLA;EDA;RNPEPL1;SH2D4B;POMT1;CBWD2;CELF6;LTB4R;FLCN;PSTPIP1;DBP;SNAPC2;RNPEP;TAGAP;TIMM17B;ARHGEF11;CAMK1D;TMEM255B;ABCC5;AMT;C9ORF24;OLIG1;RCN3;NPEPL1;SLC25A19;ELF4;GORASP1;BMP2K;TMEM219;ANG;MAN1B1;ZMYND10;CUEDC1;PLEC;RRBP1;NOD2;TSPAN32;STRN4;ZBTB40;DNAJB2;HMGCL;TFPT;CYTH4;SH3TC1;PCED1A;RAB24;TRIM47;ZNF503;RILP;PTCD1;IDH3G;TAF10;APOBR;ARID3A;PPP2R3B;MCOLN1;EEPD1;CCS;CD4;NAGK;P2RX1;ZNF616;EVI2B;SLC25A34;MYO1F;RBM43
Genes Associated With Changed H3K27ac Signals In HD Patients Vs Control PMID30811995	81/135	0.9537439411906524	0.9999975629759688	0	0	0.7539712556732224	0.03570811562954222	CNTFR;LIN54;SLC44A3;CLIC3;SPPL2C;LAMC3;FAM107A;OTUD7A;STMN4;HIF3A;SH3RF1;VSIR;AQP1;SHF;NUDCD2;LRRTM3;TNR;FBXO7;TMPO;TNS1;COL27A1;VWF;METRN;ARRDC3;KRT7;PROX1;SORCS2;POU3F3;RGMA;TNFRSF1A;RAP2A;CDC42EP4;ACSBG1;PTMA;FKBP5;RASL12;ADCYAP1R1;NLGN1;KCNE2;SLC1A2;PKD1L1;FBLN1;TMEM31;CRHR1;PCNX4;GRIN2A;RANBP3L;UBB;BAG3;C10ORF105;OCSTAMP;GNG7;SMYD2;TOGARAM2;LPXN;SPOCK1;PCBD1;CCDC33;HIVEP2;PRODH;CAMK2G;CPSF7;PSAPL1;NLGN4X;BCL11B;DTNB;ZNF382;ZBTB16;KCNIP3;NTRK3;SEMA4B;PRRC2C;NFATC1;MT4;CDK6;NR4A3;KLHL6;ITGA11;CPSF4L;TAB1;SDK2
Differentially Expressed Genes In Gastrocnemius Of HD Q175 Mice PMID26900923	3/7	0.953822233734517	0.9999975629759688	0	0	0.3775943750939991	0.017851892781947123	NR4A2;EGR3;FOSB
Genes Changed In Cerebellum Of Dox Treated FRDAkd Mice After 4 Wk Rescue Vs WT Mice GSE98790	3/7	0.953822233734517	0.9999975629759688	0	0	0.3775943750939991	0.017851892781947123	GPR17;CABP2;TNC
Genes Up-Regulated In Myotonic Dystrophy 2 Markes In Human Hippocampus GSE68890	3/7	0.953822233734517	0.9999975629759688	0	0	0.3775943750939991	0.017851892781947123	NBPF9;SARNP;SPIRE2
Markers Present In L5b Chrna6 Glutamatergic Neurons PMID26727548	3/7	0.953822233734517	0.9999975629759688	0	0	0.3775943750939991	0.017851892781947123	PLAC9;CHRNB3;NGB
MisMatch Repair: Organization Of MMR Proteins At Damaged Site CHDI110	3/7	0.953822233734517	0.9999975629759688	0	0	0.3775943750939991	0.017851892781947123	PMS2;TP53;PMS1
Down-regulated Genes In iPSCs From HD Patients Vs Control PMID30713489	19/35	0.9539490565457713	0.9999975629759688	0	0	0.5975050820659539	0.02816938235615076	PPP1R17;SLC24A3;KLK5;U2AF1;THNSL2;C1ORF94;ACTA1;NT5C3B;SAMD15;DPYSL4;FLRT2;CNTNAP3B;KCNMA1;LHFPL6;OTOF;ACKR3;SUSD5;BID;GSTM5
Down-regulated Genes In Cerebellum Of Dox Treated FRDAkd Mice After 4 Wk Rescue Vs WT Mice GSE98790	2/5	0.9539491521754531	0.9999975629759688	0	0	0.3356643356643357	0.015824864412006163	GPR17;TNC
Down-regulated Genes In Dorsal Root Ganglia Of Dox Treated FRDAkd Vs WT Mice At 12 Wk GSE98790	2/5	0.9539491521754531	0.9999975629759688	0	0	0.3356643356643357	0.015824864412006163	PFKL;WT1
Genes Down-Regulated In Human Asymptomatic HD BA9 Vs Control GSE129473	2/5	0.9539491521754531	0.9999975629759688	0	0	0.3356643356643357	0.015824864412006163	LMLN;ANKRD29
Genes Down-Regulated In Medulla Of 18 Week Old WT Mice Vs Atxn 1 154Q/2Q Mice Both Treated With Vehicle GSE114674	2/5	0.9539491521754531	0.9999975629759688	0	0	0.3356643356643357	0.015824864412006163	COL11A1;CORO6
Markers Absent From L5 Uma Glutamatergic Neurons PMID26727548	2/5	0.9539491521754531	0.9999975629759688	0	0	0.3356643356643357	0.015824864412006163	ETV1;GALNTL6
MisMatch Repair Step 1B: Single Base Pair Mismatch Repair Initiation CHDI110	2/5	0.9539491521754531	0.9999975629759688	0	0	0.3356643356643357	0.015824864412006163	MSH2;TP53
Up-regulated Insoluble Proteins In Cerebellum Of 8 Wk R6/2 Mice PXD004973	2/5	0.9539491521754531	0.9999975629759688	0	0	0.3356643356643357	0.015824864412006163	PSMC6;PCCA
Insoluble Proteins Decreased In Cortex Of 8 Wk R6/2 Mice Vs WT PMID29166617	22/40	0.9539509094075341	0.9999975629759688	0	0	0.6149308431859829	0.02898972563440758	SYT2;MAST3;DDX1;CAMK2A;SORBS2;ABHD16B;NDRG2;DGKZ;RAP1GAP;SYT7;MAPK10;GRIN2A;PSD3;PITPNM2;PLP1;PHACTR1;DLGAP3;SYNPO;RIN1;DLGAP2;JCAD;PLEC
Genes Up-Regulated In Cerebellum Of 18 Week Old Atxn 1 154Q/2Q Mice Treated With ASO Vs Vehicle GSE114674	241/385	0.9540054384945037	0.9999975629759688	0	0	0.8400092521694742	0.03955259737736075	CPNE8;TLNRD1;LPGAT1;CERK;ZDHHC5;MTFR1L;MPRIP;TDO2;UBASH3B;KDR;PIP4K2C;HMCN1;AGFG2;IER3;ATP6V1G2;WSB2;SLC6A17;SLC35C1;TINF2;CACNA2D2;MTUS2;ANK2;KIAA1217;INPP4A;ADGRB3;RRAGD;ASTN2;CDS1;SDC2;THY1;VPS26B;OAZ1;KALRN;GLG1;LDHA;LARP1;PGBD5;FLRT3;CMYA5;SYNDIG1;DYM;RAB11FIP4;VASP;FAM78B;BCL11A;HSPA12A;FAM220A;SESTD1;TOLLIP;ID2;RGL3;PPT2;CALM1;ITM2B;ATG2B;ROBO2;PCSK1;GPR26;DIRAS2;PTPRM;WASL;CSAD;ARHGAP6;ABCC12;TRIM9;AIFM3;IMPA1;ZNF280B;RSPO3;SPTAN1;DLGAP4;DUSP4;PSD;PARP1;RHOD;DUSP6;ANO3;VWA8;GPRC5B;COL2A1;PITPNM3;MMP17;PLEKHO1;MDFI;GAS7;GRAMD1B;CLDND1;SAMD8;INPP1;AKAP6;CCDC107;KCNA6;HSPA14;TMEM164;TMEM70;ANKMY2;PAK1;CHN2;NPY;ADAM23;DMD;SPTSSB;ZSWIM5;GPC6;CAP2;ATRNL1;RFLNB;TMEM64;UBE2G2;RNF145;ERG28;XK;TTLL3;DGKG;NOMO3;NARF;CLSTN2;RASL11B;RAB3D;POGK;FAM107A;MPV17L2;RORA;STK19;FAIM2;KIAA0895L;CCDC28B;FOXQ1;RIMS4;FADS6;KIF5A;LARGE1;NOMO1;PCDHAC2;SYBU;SH3GL2;NOMO2;PCDHAC1;SH3GLB2;IGFBP3;SPNS2;LMO7;PCDHA13;FOXP4;IPCEF1;PCDHA12;TUBA4A;RNF41;JAML;SELENOS;PKP2;NPTXR;CEP104;CTTNBP2;PXN;TMEM59L;CACNA1A;ABHD6;RASGRP1;DPP3;ARHGAP20;BAG5;MAN2A2;EIF4EBP2;CAMTA2;STAP2;IGFBP6;NPTX1;SRGAP1;MYH10;WNT3;ASIC1;ANKRD34A;CBX6;STIL;SYT2;AUTS2;BDNF;PTCH1;PTCH2;CORO2B;SYT7;MFHAS1;ARHGAP31;EFNA3;LRCH1;NAT8;DLG3;LHX1;REEP2;RNF182;CNTN3;ANKRD33B;SOWAHB;LRRK2;ATP2A2;HAPLN4;AFF1;CA7;TMEM109;CA9;GAL3ST3;NAT8B;PCDHGA5;PLEKHG5;LANCL1;ARHGEF19;KSR2;ARAP1;LATS2;ASPH;CDH18;SHANK1;CAMK2B;NLGN2;ARPC4-TTLL3;RNF8;SRL;RASD2;CACNG7;ZNRF1;CNNM1;NWD2;SV2C;RPS6KC1;SLC25A23;HES3;TSPOAP1;CTHRC1;SKOR2;SPAG5;KCNJ9;ATP2B2;BAIAP2;TM6SF1;SORL1;TSPAN14;TSPAN13;FAM131B;PDE7B;PAXBP1
Down-regulated Genes In Striatum Of HD Q175 Mice PMID26900923	1751/2690	0.9541626704299967	0.9999975629759688	0	0	0.9299531139786731	0.0436344304886377	POP5;TESK1;ALKBH7;HTR4;ISM1;SLA2;FAM110B;FGFR1OP2;C3AR1;HEMK1;CXADR;SDS;CACNA2D3;PHKA1;BHLHA15;ZNF14;BCR;CH25H;SPINT1;TFR2;DDIT3;ASPHD2;RABL6;CRABP2;NPRL2;LYPD6;PLA2G7;ADAMTS16;ADAMTS18;PDGFD;PIP5K1C;C19ORF38;PRELID3A;GSTM3;BTBD19;GSTM1;JAG1;TIPARP;CYP4F2;PBX2;ZNF32;PBX4;CYP4F8;MOV10;SFXN3;FAT2;STRN;FXYD5;SFXN2;SFXN5;GSTM5;LIN54;LRRC10B;BHLHE41;MMP21;SHF;SMPD3;SHE;NHSL2;DLGAP3;DLGAP2;PCMTD1;MYBPC3;KCND2;DUSP1;DUSP6;DUSP7;MMP16;SLC7A8;OAF;JMJD7-PLA2G4B;MMP17;ACSBG1;CHST4;ERGIC1;SAMD5;CIPC;KCNA1;KCNA4;WNT8B;SLC7A2;SNX25;ADAM23;NRAP;ZSWIM6;ZNF467;ZSWIM4;ZSWIM5;MBD4;MBD6;MCRS1;TRAPPC10;WNT7B;DAB2IP;WNT7A;ZNF76;GID4;SHKBP1;SLMAP;NCAPD3;ADGRL4;YPEL5;LIMS2;SIGLEC6;RASL11B;NAB2;FADS2;MFSD13A;SLK;ADORA1;NUDT18;NEK2;TNFRSF4;FADS1;KCNH3;KCNH4;DGAT2;FBXW5;KCNH5;FBXW8;FST;SDCBP2;NPAS4;TPST1;DMTF1;JAML;MFNG;PKP1;SLC27A3;SRSF9;SHC2;SMYD5;DLX6;KCNE5;TMEM121B;GMPR;NPAS2;IGSF21;SLC9A3R1;SNN;NDOR1;MOBP;SMYD3;ALG1L2;TMEM120B;RASL10B;NEK6;ODF3;HTR1D;HPS4;BMX;CORO2A;FBXO32;CORO2B;FAM205C;IGSF11;LCN2;CNTROB;NIT2;BCAR3;KCNK5;PIWIL2;SNAP25;TRIM72;PIWIL4;KCNK9;DYSF;ITGAL;TSPAN12;NRGN;PPP6R1;DDI2;PRADC1;SPX;PIANP;GRID1;ITGA1;NRG2;MSL1;ADORA2A;MYO3B;ITGA6;TNFRSF25;TRIM59;ITGA9;SMIM27;LRTM2;SRF;SLC5A12;PBXIP1;PTH2;MLLT6;SRM;ZNRF1;ZNRF3;TRIM46;E2F6;RILP;TSPOAP1;KCNJ2;NTRK2;KCNJ8;MYO10;NTRK3;KIAA1549L;SYT16;KIAA0232;TM6SF2;TTC39B;GZMM;MCM3AP;SYT12;SYT10;SLC23A3;CPNE5;MT1M;CCP110;C4B;LGALS4;C4A;ADGRA2;KDR;CPNE2;THSD7A;ATXN7L2;BSN;MFSD2B;ARL15;LIMCH1;KCNK13;ACTN4;ALG1;CCDC80;MT1A;ADGRB2;CRISPLD1;KCNQ1;ADGRB1;KCNQ2;MT1F;MT1G;KCNQ5;KCTD11;TRIB3;TRIM16;KCTD17;RIN1;KCTD15;NAIP;TRIM11;GRB7;EPB41;USHBP1;FBF1;ZBTB1;ZBTB5;ACTR3B;KALRN;ZBTB4;MBTD1;NEU2;SEC14L3;ACTR3C;NKAIN4;SEC14L1;XRRA1;STK38L;ATP6V1C2;BBS2;EGR1;EGR2;EGR3;EGR4;APOBEC3H;IGF2;MYO5A;EXT2;PEX5L;CALY;PTK7;MYO5C;IGSF9B;OTUD7A;NAT14;KCNT1;NMRK2;BBS9;RAC3;SDF4;GIT1;OXGR1;CAP1;SREBF2;CNKSR2;RNF144A;ARHGEF9;PITPNM3;KIT;PITPNM2;ARHGEF3;PABPC3;ARHGEF2;PTMA;ARHGEF5;NAPA;TAGLN;NEXN;PRICKLE1;MGAT5;REM2;IL33;MAP3K3;MAP3K1;SORT1;KLHL2;VEGFD;VMP1;SH3RF2;TTC9;TTC8;MIS18A;NOL4L;KCNS2;SGSM2;TTC3;CCNYL1;PNPLA1;OTUD4;NARF;CRTC1;INPPL1;MSMO1;PLAT;PRDM1;CELSR2;ETS1;PLB1;LOXL2;TMEM269;TBC1D30;DENND5A;ENPP4;ENPP5;FBXW12;TMOD3;UBE4B;POU3F1;POU3F3;PCP2;ADAM17;PCP4;TBC1D23;TCF7;PLD5;DAPP1;SLC41A1;CACNA1C;CACNA1E;PLD3;ADGRG3;RAI1;GRK3;SNTG2;GRK5;IRAK2;RHPN1;CYTL1;MORC2;MFAP3L;SYT2;PCIF1;TIMM44;SYT9;TMEM231;FGF17;FGF16;FGF14;GNAL;NAT1;NAT2;UVSSA;NXF2B;PYROXD2;CNTN4;RNF103-CHMP3;SDK2;TNFAIP2;DMKN;RND2;TAZ;RERG;GRM3;GRM5;GRM4;RASGEF1A;RASGEF1B;RASGEF1C;CA7;MYO18A;CA9;MYBL2;CYTIP;SUN2;PDPK1;C4ORF47;NAV2;TENT5B;SHROOM4;GREM1;ACTA1;ACOX1;ELF5;CHI3L1;ZMYND10;NAT8L;OTUB2;ANKS3;RNF8;ASB11;AGPAT1;NWD1;TMEM201;CBS;CNR1;GNG7;FAM241A;MKNK2;MXI1;SPOCK3;MAN1C1;PTK2B;RALY;MTA2;ATF7IP;HSD3B7;BNIP3;USF3;TBX18;HS3ST2;GALC;CD4;ERCC6;NAXD;BNIPL;FRMPD4;WIPF3;WDR86;XYLT1;DMP1;SLC4A4;ELK3;GJA1;CNST;ZMIZ1;AP1S1;GAMT;ABHD14A-ACY1;MBNL2;PRKCB;DDX11;PRKCE;ARMC9;AFAP1;ATG13;ATG12;GANC;BCAN;HECW2;PARD3;ERVW-1;PRKD2;CFB;FREM2;OTULINL;CFH;CFP;FAM171A1;GJC3;C14ORF180;FLRT3;TTPA;LDHD;CEP72;GSG1L;ST3GAL5;NUP88;ST3GAL2;ARPP21;ZNF382;MCAM;PLK1;IRF2BP2;WDR54;XKR8;TCN2;HNRNPD;SETD4;PYGB;CDKN1A;GMEB2;WDR48;SMG9;WDR45;ABCC12;PHEX;AIFM3;C1QTNF1;UBL3;ADAMTSL5;TCTN1;PLEKHN1;CIC;TEAD1;TEAD3;ZNF365;GRAMD2B;RPS6KL1;GRAMD2A;ELMOD1;NUTF2;COQ10B;GNL1;WDR33;RARB;CEP63;GAS7;NDUFA4L2;APOLD1;ADCY5;ARFRP1;SLC17A9;EPYC;UBN2;ATP5MF-PTCD1;GPAT2;LDLR;CKM;RFLNB;GATB;DHRS3;SLC8A3;GATM;NFIC;PLP1;SCRG1;NUCB2;CSF3;PLXND1;RAB3D;TMEM131L;CDC14C;FGF3;CEP128;HID1;SLC8A2;PPP1CB;DEPTOR;ZNF329;SLC39A5;OIP5;SLC26A10;HMGN2;SLC39A2;HMGN1;RALGAPA2;SWAP70;VRK1;FRMD4B;TLE6;TOM1L1;HIC2;RAB30;OBSCN;RAB36;RAB35;FKBP8;PGR;CSNK1G1;IPPK;BRSK1;FKBP2;ORC4;TPO;DRD1;TPPP;MAP2K7;RAB6B;SRGAP1;CLCA4;OSBPL8;TMEM132B;IQCA1L;SLC4A11;FANCB;FANCE;DAB1;P4HA1;CPE;CSPG5;MAP3K10;MAP3K14;SLC26A5;COL14A1;SYNE4;UFSP1;PIK3C2B;SYNE1;SCRN1;ADAMTS1;PSTPIP2;PHACTR3;TLK1;PHACTR1;ADAMTS9;RFC5;PLA2G12A;TRPC6;PLEKHG5;FAM219A;CCDC74B;CCDC74A;DNAJC8;CEBPA;PLAG1;ARPC4-TTLL3;NLRC3;NOD2;TTL;THSD4;ABLIM2;P2RY4;RAB25;P2RY2;POLR2E;STOX1;TUB;CYP51A1;FBXL16;KBTBD11;P2RX6;RAB15;ZGLP1;C8ORF76;CCDC62;PPIL6;IFI27L2;PANK2;PITPNB;ZMYND8;HDAC11;AQP4;GBA2;HS6ST3;KIAA0930;RPS6KA4;FRAT1;FRAT2;DZIP1L;TBC1D10C;HMCN1;SYNPO;ARRDC3;P3H1;GPR37L1;HLA-A;P3H3;HLA-F;MAPK8IP1;TIAM2;SIK1;SLC22A3;KRTAP10-11;FUT11;MTTP;C2CD4C;ATP6V0A2;ARGLU1;RALGDS;PM20D1;ZZZ3;C2CD2L;SPRR1B;ROBO3;GFM2;CITED4;SIPA1L3;LIMD2;SIPA1L1;SH3PXD2A;CLDN23;PRX;SH3PXD2B;ERMAP;HRAS;RAB8B;PSD;PARP6;TMED9;EDN3;GP1BB;ZDHHC12;ZDHHC13;CBFA2T3;LIME1;ITFG1;MLF2;CLDN10;C1QTNF12;VWA1;RGS7BP;TLR3;VWA7;GUCY2D;ADH1C;ADH1B;ADH1A;PTN;GDPD5;PHYHIP;CST3;ZDHHC18;EMC3;EMC7;GABRD;CBR3;SVIL;SORBS2;SORBS1;PDP1;SPCS3;GSTA5;GSTA3;GSTA2;GSTA1;SIPA1;SPPL2B;CCDC28B;PAIP2B;FPGT;ARHGDIB;TRAPPC12;NANOS1;NANOS2;SYCE1L;WNT5B;ATP1B3;ATP1B2;SHISA2;SHISA9;SHISA7;EMCN;LOX;FANCD2;JCAD;CHRNA7;FBLN1;CABP1;FBLN2;FBLN5;SCUBE3;HRH3;UBB;NPC1L1;GAS2L2;CBX7;CBX6;KLHDC4;CBX5;CPSF3;MACO1;DGAT2L6;EFNA1;DIAPH2;EFNA3;FAM163B;BMPR1B;FGFR2;BMPR1A;SOWAHB;CLEC14A;HAPLN1;DBP;HEPH;CASP6;HJV;SNAPC4;NOS1;RBM7;COLGALT1;RIMBP3B;GRIFIN;RHBDF1;AKTIP;GLP2R;SPATS2;PPP2R5D;AXIN2;MYRIP;PPP2R5C;DCN;MYH3;DDAH1;ALDH1A1;MYH6;KDM3A;PDXK;HLF;KDM3B;PERM1;CLEC12B;ATP1A2;ATP1A1;DDN;RASD2;NXF2;UGP2;GNA12;MAPK1;CHSY3;TENT2;MAPK6;NXF5;GBP4;MAPK4;S100PBP;MUC6;KDM4B;TCF7L1;C2ORF73;JSRP1;PDE10A;PPP2R2C;CDK2AP2;C2ORF72;UXS1;TMEM97;PREX2;ZFYVE28;PPP4R1;CYP2D7;MPRIP;CYP2D6;PPP4R4;GBP6;GBP5;GBP7;MEF2B;RBFOX3;STARD8;RFX2;RFX1;SCAMP1;UPB1;EML5;RFX4;SPARCL1;MYL9;NGEF;ZBTB8A;ABCB1;LXN;TTYH3;RETSAT;TTYH1;DAZ4;FPR1;MRPL16;COPS7B;DAZ3;DAZ2;AGAP3;DAZ1;FPR2;IQGAP2;KIAA0040;UGT8;GUCD1;AMZ1;ZBTB7A;PPARGC1B;B3GALNT2;CFAP74;PRRT3;PRRT2;GPR12;CADM2;ABCA4;C20ORF27;NETO2;SNF8;CP;PTRHD1;DAZL;IL22RA1;MLLT10;PRRT4;FERMT2;ARF3;GPR26;WFIKKN1;HEXB;NCAN;LRRC3;LRRC32;JPH1;LRRC1;EDRF1;JPH3;HEY1;TMEM44;B3GALT1;FLVCR2;SH3BGRL2;SH3BGRL3;APPL2;CGNL1;UPF1;GPR34;MYOF;PGAM2;LRRC40;EMP2;TMC7;ELOVL7;TMC4;F5;FAM222A;GPRC5B;RILPL2;CDC42EP4;CDC42EP3;CDC42EP2;C5ORF51;GPRC5D;LRRC3B;SLC29A1;GPRC5C;IDUA;STAU2;LOC389895;COL11A2;SRRT;GPR42;OVCA2;FSTL3;GGA3;RECQL5;GBX1;MICALL1;HAS3;CSMD1;P2RY12;LRRC26;SLC16A1;STAT2;GPR55;GPR52;ASPRV1;PLXDC1;LRRC20;FOXR2;HEYL;TTLL3;NOMO3;GPR63;HR;STK19;OSBP;SLC16A6;SLC16A8;NOMO1;NOMO2;PPP1R16B;C11ORF87;ZBTB34;TUBA4A;FOXP1;SLC9A2;ACAP3;MAF;SLC9A5;FRMD7;MAL;ROR1;KANK3;OSBP2;FBLIM1;GPR88;GPR83;FOXO1;GLIS1;RAP1GAP;SBNO1;ATXN1;CNTNAP3B;E4F1;SLC38A9;NPTX1;SLC38A8;THEM6;SLC38A3;SOCS7;LRRC61;TNFRSF10C;TNFRSF10B;TNFRSF10A;FOXN2;QKI;PTPRB;CXCL12;PIN1;ZNF653;MDM1;CNTNAP3;SLC25A1;CRYBG2;CELF1;CRYBG3;CELF2;FLT4;LRRK2;RASGRF2;COX4I2;CELF5;ARRB1;IQUB;OR2Y1;ME3;VPS37B;SNPH;ST6GALNAC3;CNTNAP5;ITIH5;PPP1R15A;SLC47A2;ITIH3;PRCD;SHCBP1L;ZBTB49;LRP5;LRP4;PARD6G;ZBTB42;CXXC5;CECR2;PARD6B;CNNM1;MIEN1;SLC25A28;FCHO1;SLITRK2;TP53INP2;TIFA;LRRC8B;SLC25A23;SLC25A25;LINGO3;MMAA;DONSON;NDUFA1;BAIAP2;PC;NT5C1A;ZNF616;MGP;CCM2;MDGA2;SLC25A34;PTPN5;SPG21;CCNK;AHCYL1;CCNF;ZDHHC8;ARR3;IFI30;RASSF2;RASSF3;KIF21B;CALN1;ACVR1;ENTPD1;EPHA8;ZFP2;MMD2;ASRGL1;GNPAT;IFI27;PPP1R3C;SFRP5;SPATA13;ULK3;ZNF710;CTXN1;CCNO;EPHA2;FOXG1;WNK4;DHX32;PCBP3;PGBD5;PENK;TSPAN7;DYM;TSPAN2;ZBED3;FOXF2;IQSEC2;RCC2;ST8SIA2;DCLK3;ACER2;SNW1;PPP1R1A;TH;ID2;ID1;PPP1R1B;ID4;CD27;ID3;CYSTM1;INTS7;CALM1;VSX2;DIRAS2;CHRDL2;IMMP2L;ARIH2;KIF1C;CCR6;CD33;CTSC;CTSB;LYNX1;MINK1;MMEL1;SORCS2;ANO2;KIF27;ANO3;MN1;BANK1;ZNF780B;ZNF780A;STK40;TMPRSS9;CCDC107;CRIP2;CCDC106;CRIP3;CAMKK1;COL19A1;CAMKK2;RXRB;CYP2A13;SERTAD1;CAMK2N1;CREG2;PAK6;CD55;MICA;MICB;CD72;NPM2;PLEKHA5;UBE2G2;PLEKHA8;PER1;GPAM;STK17B;RTL1;SH3GL3;PLVAP;FHOD1;WWC1;BCCIP;KLHL34;GXYLT2;JADE2;CFAP300;CYP46A1;GIMAP6;ACRBP;NPPC;RGS5;CCND2;MPZ;BAALC;ACAA1;PPFIA4;RGS9;GGT2;RGS7;KIRREL3;PDGFRB;G6PD;SCARA3;CD93;CCDC159;SSU72;SLC30A1;OSCAR;DOK3;SBDS;MASP2;NXPH3;CHAT;KLHL17;PROZ;SLC1A2;SLC1A5;NDRG2;ACACB;RASGRP1;RASGRP4;RASGRP3;PACSIN2;PRODH;WNT4;ARHGEF33;IVNS1ABP;LAYN;INHBA;BMP6;PAN2;BMP2;AJM1;LSM14B;CD164L2;MAST3;PRR3;ATP2A3;ATP2A2;CHD4;AFF3;PPP1R9A;GPHN;TMEM191C;PPP1R9B;TMEM191B;UBE2Q2;NPTN;ZNF385B;CPXM1;LRRFIP2;RBM33;KRT222;DDX55;PLA2G4B;TBC1D8;ABHD14A;GLRX2;GPCPD1;SSTR5;TBC1D4;IRF4;MMRN2;NDUFS3;BLVRB;IRF8;MVD;ZP1;SAXO1;SCN4B;ZP2;CCDC187;HMGCR;CLCN2;CYGB;PTHLH;PRTG;HMGCL;RAB40A;ACVR1C;RAB40B;RAB40C;SH3TC1;DCDC2B;MARVELD3;VHL;CFAP20;KRTAP10-7;KRTAP10-6;KRTAP10-9;MIIP;ATP2B2;ATP2B1;EEPD1;SBK3;SBK1;NPHS1;FAM131B;ASB9;SHLD1;NUP35;R3HDM4;ASB2;GABPB2;SPAAR;TMEM200B;GLDC;MYT1L;RPL31;STMN4;C9ORF50;FDXR;DIP2B;ANKS1A;IER5;IER2;ANKS1B;IER3;PRIMA1;SULT2A1;TSPYL2;UNC13A;WSB2;SYTL1;MED9;SYTL5;DKK2;KIAA1217;TYRO3;PRR18;ANKK1;VPS26B;PPP3R1;RIC8B;CDK17;CDK19;FZD3;ACE;CYLD;FA2H;SLC6A6;CPEB1;GIPC2;CDK10;CHRFAM7A;GSDME;BSPH1;ELL;MEI1;PRSS22;PRSS23;MYOM3;FCRLA;ING4;FCRLB;ING5;TRIM9;ZCWPW1;MRC1;GPR139;RNF150;C16ORF74;SERPINB1;IFNGR1;TESC;TACR1;MS4A6A;INF2;MRAS;RNF169;ITPKA;PLCB1;RNF166;ENG;HBEGF;ZNF112;TRIM16L;AOAH;HSPA14;SBSN;MS4A6E;TMEM164;GPR153;GCNT2;GCNT4;ZNF106;GPR156;ANKRD50;C16ORF96;GPR155;GPR158;CCL25;SERPIND1;NMNAT3;TRMT1;GTF2H3;PRSS33;FMO5;HINFP;PRSS41;RNF145;ABI2;RNF149;ANKRD63;SLC28A1;CCL27;BRDT;C16ORF87;GPR146;SEMA5B;ANKRD37;CHRM1;DGKB;CHRM4;CTNND2;FAM107A;CDH9;ZFP36;DACH1;GRAP2;STK32A;ZNF566;IGFBP5;IGFBP4;SEMA6D;DEFB115;TEX2;DGKZ;TRAIP;CACNB1;MOB3C;CACNB3;C1ORF115;MELK;CLIP4;MADD;NHP2;ERG;INTS6L;NOTCH2;NOTCH3;SEMA7A;NOTCH1;ABHD4;ABHD2;ANKRD11;CHRD;ITPR1;ITPR2;C1ORF112;RHOBTB1;VTN;BAG4;ADAP2;BAG5;NEUROD4;TCP10L2;IGFBP6;IMPG1;FN3K;ANKRD29;ATP8B2;DHCR24;CYP4F11;MAFA;TRMT9B;CDK4;CDK3;ITGA11;ESAM;NES;RNF185;ZNF532;SERINC4;CALCOCO1;ANKRD33B;DAGLA;SYCP2;DUSP18;ADRA1A;DUSP13;DUSP14;PAGR1;EFHD1;AMH;CLEC1B;METTL17;VWF;GPX6;DNMT3A;AMT;ZFP91;KCNAB1;LCA5L;PTP4A2;TRAF7;C1ORF159;METTL24;RTN4RL1;PKHD1L1;ASPA;CX3CR1;SLC24A2;NLGN1;SLC24A4;SMARCD3;REPIN1;DCAF17;HIRIP3;MGAT5B;MAL2;TNNI3;CACNG1;ACSS1;CACNG2;FNIP1;UGGT2;CACNG3;FNIP2;DCAF13;RCVRN;KCNJ11;KCNIP2;CDC42BPG;KCNIP3;DDHD1;PTPN14;TPCN1;NIN;SH3D21;CROCC;MGAT4B;MNDA;TRMT61A;VIPR1;SPARC;PKD2L1;RAPGEFL1;EDNRA;EDNRB;VSIG2;AGFG2;TNS2;TNS1;SLC6A13;MTUS2;INPP4A;RRAGD;TTLL11;PLPP3;NECAB2;NECAB1;TBCEL;PDE1B;STC1;SLC6A20;SMIM7;GMCL1;IGSF9;GMCL2;KLK6;DPH1;OTOF;GPM6B;NTSR2;NUS1;BCL11B;INSR;PYHIN1;TMEM50B;PDE2A;UBAC1;CCDC88B;OCLN;GOLGB1;CCDC88C;CREBRF;SPRTN;CUTC;INKA2;RAB40AL;ACVRL1;INVS;RYR2;RYR3;CAMKV;KRT28;ZMYM3;GLIPR2;KRT27;STAB1;ZMYM6;KIF13B;PRMT8;RHOG;IGFN1;IL17RC;MDFIC;NRN1L;PACS1;MMP23B;ALDOC;SGK3;DNASE1L2;OPRD1;TNXB;PAPLN;AKAP5;RAD54B;C10ORF90;KIAA0754;FAM184B;PTCHD1;NPY;KIAA0753;LY6G6F;ERBIN;STAC3;BATF;MAS1;AXL;B9D2;CDK5R2;CDK5R1;ZNF354B;GALNT14;AMY2A;AMY2B;GALNT17;NRM;SDR9C7;TOMM20;ARHGAP40;PDE8A;TMEM14A;WASHC3;AMY1A;SLX1B;AMY1B;ANGEL2;AMY1C;KCTD1;TSC1;PRSS53;TMEM134;SELENOM;TBL1XR1;SELENOP;CD300E;ELMO2;SELENOV;SCG3;SLX1A;LRIF1;H6PD;CTTNBP2;NTM;HPCA;DTX3;CPLX2;CPLX3;ZFP36L1;PDZD4;SDCBP;ARHGAP20;PDZD3;PDZD2;DPP8;MAN2A2;SOHLH1;PODXL;MYH11;MARK2;RAP1GAP2;ACBD4;SMAD3;LRRC75B;LRRC75A;SMURF1;PTCH1;EPHX1;PTCH2;ARHGAP28;DNAJC13;SSC5D;SMAD7;ARHGAP33;NR4A1;DLG2;TMEM114;GDNF;TMEM116;B4GALT2;SCYL3;USP36;DOCK3;SPO11;LMOD1;PKD1;HEBP1;HPF1;NETO1;TMEM109;VHLL;ABCC4;KLF11;EGFL7;PCDHGA6;USP48;CAMK1D;PTGIS;DESI1;ABCC6;ARAP3;ABCC9;SENP2;SENP3;TGFBR1;ARHGAP10;RNF207;CHMP3;PDE5A;EGFL8;CAMK2B;SLFN5;CAMK2A;LCAT;SELENOK;SELENOI;STRN4;U2AF1L4;DLL4;RMND5B;ERBB3;ERBB2;LRIG1;S1PR1;RGS20;S1PR2;SASH1;PTCD1;LGI4;TRAT1;ZNF180;OPRK1;NAP1L1;ARID3B;ARID3C;USP28;SCD;PMP22;RGS10;PDE7B;RGS11;SSBP3;SSBP4
Down-regulated Genes In Cerebellum Of Dox Treated FRDAkd Vs WT Mice At 12 Wk GSE98790	25/45	0.9545352684414595	0.9999975629759688	0	0	0.6288603495028623	0.02926130399409071	HPCA;LYPD1;TNC;CIB2;FAIM2;IDE;LYPD6;DPP3;SNX4;TMEM169;GNA12;RAC3;IGFBP6;ASIC2;FGFBP3;GPR17;MREG;LAPTM5;MATK;SLC6A13;PFKL;FAM234A;PPT1;RARB;CPSF4L
Genes Up-Regulated In Htt103Q Changed Genes In Yeast GSE18644	16/30	0.954813596429582	0.9999975629759688	0	0	0.575084681972149	0.02659142373106782	PFKFB1;HSPA8;PFKFB4;SRXN1;HSPA6;TALDO1;HIKESHI;SLC39A13;HSPA2;GMIP;TKFC;DNAJA4;PGLS;YPEL5;HSPA1B;YPEL3
Up-regulated Genes In The Heart Of Dox Treated FRDAkd Vs WT Mice At 3 Wk GSE98790	16/30	0.954813596429582	0.9999975629759688	0	0	0.575084681972149	0.02659142373106782	MS4A7;SLC40A1;HLA-A;NME5;LYZ;AIF1;MS4A6E;USP18;IFIT3;MS4A6A;CLEC4D;TYROBP;CLEC6A;HMOX1;USP41;C1QC
Genes Down-Regulated In iSPNs Of 3 Mon HdhQ111 Vs HdhQ20 PMID32681824	28/50	0.955510970567197	0.9999975629759688	0	0	0.6402471182098998	0.02913702779038109	FEN1;SEMA7A;PXN;TXNDC11;NRXN2;UFSP1;PLD3;HS6ST3;CNR1;CAMTA2;SPTAN1;KCNH1;SPTBN2;KLHL29;KLF11;RNF26;SORBS2;SLC39A14;SREBF2;ZDHHC14;LRFN4;RBM14-RBM4;CHMP4C;PHF13;ZNF780A;ZNF655;GART;PLEC
Genes Up-Regulated In Expression In 1 D WT Mice Vs 4 Wk HSALR Myotonic Dystrophy Mice GSE60487	2230/3417	0.9561707532071626	0.9999975629759688	0	0	0.9353550648083896	0.04192146327348207	SCT;ITSN1;LOC728392;FAM110A;SPIC;ENDOV;DPYSL4;CAPNS2;DPYSL5;PRKACG;NDST4;FAM110B;AKT1;MLYCD;PRKACA;VSTM4;SMCO1;KRTDAP;SAP30BP;UNC5C;UNC5D;PHKA2;EWSR1;OPTC;AGTR1;ATF7;CCDC169-SOHLH2;AGTR2;PLBD2;CDCA2;SAR1A;CDCA3;SHMT2;CDCA7;PDGFB;CDCA8;PDGFA;LYPD3;ADAMTS12;PRPSAP1;ADAMTS15;RNF214;LARP1;ADAMTS19;RNF215;ADAMTS17;AFMID;EPB41L3;GTF2IRD2B;PRELID3A;JAG2;BTBD19;PRPF38B;BTBD17;PBX3;OR4N4;EIF2AK2;LARP7;PBX2;ZNF35;C12ORF75;DHFR;MOV10;PKIB;RNF227;NANOG;C19ORF44;C19ORF48;RNF220;ACHE;ARHGAP5;MED16;ZNF48;CASP14;MMP25;CHAF1B;TCP11L1;DLGAP1;TPSAB1;JAK3;SLC18A1;ZNF488;STUM;DLGAP5;DUSP4;CHST6;DUSP2;RMI2;DUSP3;TPSG1;TEX10;SPHK1;TEX14;C20ORF173;TEX15;GMIP;SETSIP;MMP12;MMP16;MMP15;INCENP;OAF;CHST5;PAFAH1B3;CHST2;ERGIC1;ZNF474;TPSD1;SAMD7;LIN37;URM1;TSR3;KCNA6;SLC7A1;FAM117B;SLC7A3;ADAM28;NRAS;FRZB;PLAGL1;ADAM23;SPOP;ZNF469;TP53I11;MBD3;EGLN3;SLF2;ATAD5;GOLM1;KCNB2;MBD1;MCRS1;COL22A1;DAB2IP;ZNF76;SNX22;DCBLD1;TARBP2;NUDT22;CENPE;CENPH;CCDC9;C6ORF47;SLMAP;CCDC7;CENPK;TAOK2;CENPL;OCM;CENPM;CENPN;ADGRL2;FRK;ADGRL3;CRLF2;MTCH1;OLFML2B;RASL11B;MPV17L;MSI2;POFUT2;HHAT;SLK;SLN;FADS6;POFUT1;FNTB;TOM1;KMT5B;ZNF444;EIF2S3B;KCNH2;CDKL3;FBXW8;FBXW7;IST1;CTNNBIP1;TBR1;FBXO10;CASD1;RINT1;DMTF1;SMO;PKP1;PKP4;PKP3;LY6H;AJUBA;GRIA2;INO80E;KCNE3;SHC1;KCNE5;NREP;NPAS3;SNN;TKFC;KHDC1;ZNF428;EIF4EBP1;BMF;EIF4EBP3;TSNAXIP1;GRIA4;KCNF1;NEK5;RASL10B;RABL2B;IGSF11;IGSF10;SON;LCN2;SP5;CNTROB;TRIM72;SNAP25;GPR89A;ONECUT2;MCMDC2;DYSF;ETFB;ITGAL;TSPAN12;GPR89B;AP4M1;ZNF408;PPP6R3;ACP4;PGM3;CERS3;BCAS3;CERS4;EIF5B;GRID2;GRID1;TMEM255A;ATRX;ADAMTS20;MSL1;MMS22L;NEMF;ADORA2A;MYO3A;ITGA8;TRIM59;BCAT1;SMIM22;PRPS1;TRIM52;SMIM29;SRF;LRTM1;ATP10B;LENG8;SLC5A12;U2AF1;PBXIP1;SRL;TBXT;TSPAN33;SRM;CDC45;PHKG2;E2F1;IGF2BP1;E2F2;TRIM47;IGF2BP2;E2F7;E2F8;KCNJ3;COL26A1;KCNJ8;KCNJ9;GZMB;SYT15;SYT13;HTR5A;TM6SF1;BICC1;CABLES2;MBD3L2B;TBX3;APLN;TBX2;DBNDD1;NAGK;IL2RA;KCP;NOP53;BCAR1;UNC79;SMARCB1;THSD7B;CPNE5;CPNE7;LDLRAD3;CCDC102A;LGALS1;CDC23;HERC2;HYKK;ADGRA2;PPAT;KDR;TRIM25;PIEZO1;ATXN7L1;FBXO5;TRIM27;ATXN7L3;LGALS7;SMARCC1;LIMCH1;CSNK1D;ACTN4;UNC93A;ADGRB3;ADGRB1;KCNQ3;KCNQ4;CCDC86;RIN3;RIN1;TP53;TRIB2;CCDC83;USHBP1;ZBTB5;MED12L;NKAIN2;MBTD1;NKAIN3;SEC14L1;APOF;KCNN3;RTBDN;BBS1;DDIAS;RANBP17;IGF2;SUCO;IFFO2;IGF1;CNFN;BRI3BP;IFFO1;MED13L;PTK7;LPAR6;DHRS13;ACY3;B3GNTL1;PCLO;NEDD8-MDP1;MIS18BP1;SPTAN1;GIT1;COX8A;AGTRAP;GAB3;SREBF2;APRT;RNF144A;TOX3;TOX2;CNKSR3;DMC1;DEPDC1;ARHGEF2;MICU1;MFGE8;FJX1;MRPS35;MRPS30;PRICKLE1;PTPA;REM1;RELN;PDZD11;FAM177A1;DYNC1I1;SPRYD3;TMEM176B;KLHL3;PCDHB12;PCDHB11;APTX;ITCH;RIT2;NOL4L;CFHR2;TTC6;TTC5;TTC3;TACC3;PNPLA6;GRINA;PCDH11Y;PRDM5;PCDH11X;INPPL1;PRDM2;MSMO1;IGF1R;EEF1B2;TMEM267;TEKT1;TEKT5;TGM5;MORC4;ZGRF1;TMOD3;ADAM11;CASK;ZNF99;UBE4B;COX6B2;POU3F2;GRIP2;POU3F3;POU3F4;ADAM19;TMEM254;ADAM17;ZNF91;MAP7D3;GPRIN1;FBN2;BHLHB9;COX15;DDX1;PLD5;CACNA1B;SLC41A1;CACNA1E;PLD3;C20ORF144;GRK4;SNTG1;DHRS7C;IL36RN;ECT2;TBC1D17;MORC2;COX10;FAM71A;CAV3;SYT1;UBE2C;PCIF1;SYT7;AHI1;NAT8;NASP;TMEM236;FGF18;GNAS;GNB4;GNB3;CNTN3;AMOTL1;FGF12;DNAL4;FGF11;SDK2;OR51A7;SLC35E2B;FBN1;MXD4;SLC35E2A;DYRK2;MS4A3;LMNB1;RND1;TCHP;GRM5;ZIC3;RASGEF1B;RASGEF1C;ZIC1;MYO18A;MYBL2;MYBL1;MYOCD;HUNK;SHROOM2;SHROOM3;C4ORF48;NAV2;ETV4;TTC38;TTI1;EEF1G;GREM1;ADGRF3;DPPA4;NAV3;ELF4;GFOD2;CHI3L1;MS4A1;FBP2;PLEC;ATP6V1B1;OTUB1;PSMB11;NAXE;DAPL1;DNAH8;DNAH5;DNAH6;RNF6;RSPH9;ASB12;NT5C2;AGPAT1;TMEM201;SV2B;CNR1;SV2A;MVB12A;SLIT1;SPOCK1;RALY;ZPLD1;SLIT2;MTA2;DNAI1;ATF7IP;RRM2;HSD3B2;HSD3B1;CCK;ZIC4;ZIC5;USF3;GALNS;C19ORF81;ACTC1;ERCC6;ANKLE1;FRMPD3;DQX1;GRPR;SLC4A3;ADARB2;SMC2;EVA1A;EVA1B;ZMIZ1;GJA5;GJA4;WDR91;PROK2;AP1S3;CDK5RAP3;GAMT;DDX11;GTPBP6;WDR72;WDR76;ARMC2;BCAM;PARD3;FREM1;FREM2;ASTN1;RHNO1;ZNF398;RPS4Y1;GJC1;RRP7A;FAM124B;FAM171A2;NTHL1;CEP72;KAT14;ZSCAN18;BARD1;PRELID1;AFAP1L1;APOOL;ARPP21;GTF2IRD2;PLK1;EHD1;HNRNPD;BPIFC;XKR5;CEP89;CDKN1C;FANK1;RSPH10B;GABRB3;BTG3;GPI;SERPINA12;CDKN1A;GABRB1;ASH2L;STON2;PHF7;WDR44;C1QTNF3;AIFM3;C1QTNF6;PLEKHN1;CIC;CEP55;TEAD2;EDARADD;DENND2C;HELLS;DENND2A;COPZ2;ELMOD3;NUTF2;FAM126A;WDR33;HADHA;GJD4;COL2A1;NCOR1;ANGPTL3;EXOC4;GAS2;RARA;NANOGP8;PLEKHO1;ANGPTL4;SINHCAF;DCAF12L2;DCAF12L1;NDUFA4L2;ADCY1;GPAT4;OLFML3;EPCAM;NSD1;NSD2;SLC17A6;SLC17A7;SLC17A8;MBNL3;SLC17A2;WHRN;PCGF2;GSR;GATC;ELP3;SNCAIP;SCAF1;DHRS3;RFLNA;GATM;NFIC;CLCF1;PLP1;CEP41;TMEM229A;RAB3B;RAB3C;TMEM131L;RPL10A;CEP128;HID1;TM7SF2;FGF5;RIMS3;DEPTOR;FGF9;TNN;PHYHD1;SLC39A5;ZNF326;HMGN2;CSGALNACT1;MAGI1;COL27A1;MAP2K2;CEP135;MAMSTR;TPM3;CEP131;DYRK1A;GOLGA8K;VASH2;DYRK1B;THOC3;FRMD4A;LEMD1;HIC1;NRBP1;GOLGA8B;RAB36;FKBP8;ZNF799;TSSK4;CSNK1G2;FKBP2;MAGEL2;CNP;SLC38A10;SLC38A11;HMMR;ESPNL;ORC1;YBEY;UBR7;CCDC30;PLXNA2;SRGAP3;SRGAP1;DRD5;OSBPL8;CCDC18;CEP112;EIF2B3;EIF2B2;RAB4B;FANCM;OSBPL2;FANCA;SYNJ2;PLET1;GOLGA6A;BCL9;GOLGA6C;DAB1;NSG2;GOLGA6D;LHX1;LRFN1;P4HA3;REEP2;PLXNB3;ZNF778;CSPG5;PLXNB2;PLXNB1;LHX4;SLC26A4;SLC26A3;LHX9;SLC26A5;MCM7;WDR1;CPZ;UFSP1;TRO;ADAMTS4;AP1G1;SNRNP70;RNPEP;PHACTR1;GAL3ST2;ZNF764;ADAMTS8;GAL3ST3;ADAMTS9;SLC13A1;PLA2G12A;RFC3;PLEKHG2;SLC13A4;TRPC6;RFC1;CKAP2L;SGIP1;CEMIP2;PLEKHG5;HAUS3;C1QL3;DNAJC1;NPEPL1;CATSPERB;CTDSP1;SAPCD1;DNAJC5;MCM6;MCM2;HDAC5;PLEKHH2;TSSC4;OR6C65;NUFIP2;HDAC1;PLAG1;FGL1;TULP4;TTL;THSD1;LMF2;THSD4;LMF1;ABLIM2;ABLIM3;HECTD2;ASTE1;HAUS8;MSTO1;DNAJB3;RAB24;XIRP1;POLR2E;CSK;CCDC77;POLR2I;UGT1A9;ALOXE3;UGT1A8;UGT1A7;TUB;PPIL1;FBXL19;NCKAP5L;CYP51A1;FBXL18;FRAS1;POLR3B;POLR3C;RAB15;ASXL3;VPS41;RAB13;PPIL3;NECTIN2;UMODL1;TRAF3IP3;DCAF4L1;HDAC10;CALML5;FAM89B;DCAF4L2;HDAC11;CALML3;HS6ST2;RPS14;RPS6KA6;FRAT1;FRAT2;RPS19;RPL18A;FLAD1;RPS6KA1;BTRC;COG4;KRT2;PRAMEF20;AP1B1;KRT8;P3H1;ESCO2;KRT5;CPT1C;MAPK8IP3;NEIL3;TLN2;OR8G5;OR8G1;MAGED1;PRAMEF11;PRAMEF10;PRAMEF17;TRPM1;PRAMEF19;PRAMEF18;PRAMEF13;ZNF827;PRAMEF12;SCFD2;PRAMEF15;PRAMEF14;RALGDS;VASP;XCR1;MAGEE2;SH2D1A;SH2D1B;PARVB;PYCR3;TRERF1;SNAP91;TPX2;RAET1E;MAGED2;SLC22A9;ROBO2;SLC44A5;TOP2A;TENM1;COL18A1;TENM3;SLC35F3;CITED4;SLC35F1;MEOX2;SIPA1L2;LIMD1;SPPL3;LIMD2;SLC22A15;SH3PXD2A;SLC22A17;XPO6;GSG1;DNER;PRX;SH3PXD2B;RALGPS2;EDN3;PARP1;STRADA;BHMT2;IZUMO1;PROX1;ZDHHC17;ZDHHC15;SLC22A25;VWA1;OR4A16;AMER1;DTYMK;AMIGO1;C17ORF58;ZDHHC24;ZDHHC21;PTN;ZNF3;GDPD5;TYMS;AIF1;PURB;TCEAL8;PSMC3IP;TCEAL7;AMN1;TCEAL6;TCEAL5;TCEAL3;UBTD2;UBTD1;METTL6;SUSD5;TRAM1L1;GABRE;PURG;TCEAL9;GINS2;OR8J3;OR8J1;MPP4;MTX1;GBF1;SORBS2;LHFPL1;GRHL2;RAB11B;CLDN34;VWC2;OR4A5;COPG1;FRA10AC1;SIPA1;RAB9B;RIPOR3;TPSB2;TAMM41;ARHGDIG;DCAF8L1;DCAF8L2;PVR;AMOT;HOXA11;HOXA10;DOCK11;TRAPPC12;CHRNB4;SZT2;CHRNB3;LIG1;WNT5B;ATP1B4;RSBN1;MYCL;LOX;FANCD2;CERCAM;TIMELESS;AMPH;ZCCHC8;GSTCD;PXN;CABP2;CHRNA9;EFNA5;SCUBE2;SCUBE3;ZMAT1;CDH20;NLRP4;LONRF2;KLHDC10;KLHDC3;HELQ;CBX5;CBX3;CPSF2;LRP1B;DAO;DIAPH3;TLX1;CAPRIN2;BLMH;FGFR4;BMPR1B;FGFR2;TMEM35A;THRA;MEGF10;HAPLN1;HS2ST1;RBM3;RPS4X;HEPH;SNAPC2;NTMT1;SNAPC4;VWC2L;KDM6A;PROSER2;TMPRSS11B;GLP2R;SPATS2;RPS3A;PPP2R5D;MYH3;DDAH1;IGDCC4;THRAP3;ALDH1A2;COL6A1;C14ORF39;CDH12;AMTN;MYH8;COL6A6;COL6A5;TMEM9;CDH16;MYH6;DDC;STOML2;NRXN1;BRAT1;ATP1A3;NRXN2;LIN9;TBRG4;MCRIP1;PCED1A;GNA12;POC1A;TYW1;S100PBP;KDM4B;TCF7L1;LIMK1;CYHR1;C14ORF132;DES;RPS6KB2;PPP2R2D;PAXBP1;RBMX;CKLF;LPIN2;CSNK1A1L;LPIN3;FSIP2;CYBC1;NEXMIF;FZD10;CLDN2;ATP5IF1;PREX2;ZDBF2;ZFYVE26;KRTCAP2;MPRIP;UBASH3B;LIPM;TMEM8B;HES6;WDHD1;MEF2C;RBFOX2;ZNF282;DNTTIP1;UPB1;TMEM82;EML4;FAM133B;MYL4;CLDN5;EML6;EID2;PRKAR1B;RBP2;PRKAR1A;RFX7;ZFYVE19;RFX4;CDIP1;MYL9;ZNF276;PIF1;ZNF275;ZBTB8A;LXN;PARPBP;RETSAT;ABCB6;TTYH2;TTYH1;SHOX2;AAAS;HACD3;NYAP2;IQGAP3;SLC5A5;HSD11B2;ZBTB7A;PPARGC1B;GPIHBP1;CTC1;NGFR;GPR17;CFAP74;FAM136A;GRIN2B;MYMK;GRIN2D;COL1A1;ABTB2;UCK2;TMEM98;DCHS2;DCHS1;DMRTC1B;FERMT2;PIGU;GPR26;UCMA;QPRT;GPR22;LRRC3;EFCAB6;PTH1R;METTL11B;LLCFC1;LETM2;MRPL41;TMEM44;B3GALT2;EFCAB1;CTLA4;NELFB;NELFCD;UPF1;ELOVL4;GPR34;NSUN5;EMP2;SIRT6;MRPL48;TMC6;F2;TMC4;LRRC41;GPRC5B;CDC42EP5;CDC42EP4;KCNMA1;CKS2;PELI1;CDC42EP1;PICK1;VN1R4;GPRC5C;MDFI;SLC29A3;SLC29A2;KANK2;SERPINB10;SERPINB12;RNASEK;IDUA;COL11A1;COL11A2;LRRC17;TMEM72;FSTL4;RECQL5;BGLAP;CARNS1;AP2S1;HAS2;CSMD3;SRSF11;EVC2;TRMT10A;UTP6;VWA3A;GATAD2A;STXBP5L;BYSL;HEYL;FABP3;CASTOR2;NOMO3;UGT1A10;ZNF692;ZC3HAV1L;GPR62;EIF4ENIF1;OSBP;PABPC4L;SLC16A6;PIM1;ZNF205;ZNF688;ZNF687;PITX1;NOMO1;NOMO2;CPA3;CPA2;LAG3;SLC38A1;PPP1R16A;GPR75;FOXP4;FOXP2;SLC9B1;FAM227A;FTSJ3;FRMD3;SLC9A2;ACAP3;ACAP2;MAG;FRMD5;RBMXL1;SLC9A5;TXLNA;RBM14-RBM4;MAL;ANAPC1;KANK3;C11ORF96;BEAN1;GPR83;GLIS1;BCL2L12;TMEM25;SLCO1B1;STK33;STK36;SLCO1B3;LRRC4C;CPA4;SLC38A4;KL;BRPF1;GOT2;DCDC2;ZBTB12;ZC3HC1;PTPRD;MFHAS1;MCU;ZNF512B;CRYBG2;CELF1;CDCA7L;FHL2;MCM10;FOXM1;HMG20A;UTY;ERC1;UPP1;MDP1;ERC2;EDIL3;PELP1;EMX2;PPP1R12A;PEG3;KSR2;SLCO1B7;NT5C3B;SYNPO2L;IL1RAPL1;TRPC5OS;DSG1;DTL;ST6GALNAC6;RNFT2;ITIH5;ITIH3;NDUFB7;GTF3C5;PPM1L;KHDC1L;SHCBP1L;CXXC5;CXXC4;PPM1E;PRIMPOL;PARD6A;SLITRK1;ZNF628;SLITRK4;LRRC8C;PCBD1;CNNM3;CTHRC1;AKAIN1;LINGO2;MMAB;FOXJ1;ZNF618;PRC1;ZNF616;MDGA2;SLC25A34;PTPN4;SMAP2;SPG21;EPHB6;OR7G2;SPON2;JPT1;DHFR2;LPGAT1;CCNJ;KHDC3L;CCNF;TONSL;TXNDC11;ZDHHC6;POF1B;DHX57;SPATA24;ZNF724;CCNL2;EPHB2;EPHB1;EPHB3;SLC34A2;EPHA7;ENTPD7;ANK2;HASPIN;FNDC5;PPP1R3G;GNPAT;SFRP1;FNDC4;SFRP2;CTXN1;EPHA3;PCDH10;PCDH15;PCDH12;AARD;PCDH17;SNX4;ZNF707;DHX33;PCBP3;MIER3;ARSJ;MIER2;SI;ZNF704;CD19;TSPAN6;ST8SIA4;ARSI;SYMPK;RAB11FIP2;A2M;SNX8;ARSB;PPP1R26;RCC2;ST8SIA2;INTS2;IQSEC3;DCLK2;XRCC1;PILRA;HSPA12A;HSPA12B;PAICS;PNMA8B;ANLN;WNK2;COL9A1;INTS4;INTS7;GLIPR1L2;KIAA0825;VSX1;CCNJL;FKBP10;CCDC121;GPAA1;CTSZ;SLC7A14;PCSK7;BRCA1;KIF11;PPP1R18;KIF15;HYAL2;NCS1;CTSF;UTP14A;UTP14C;CCDC112;FOXD3;ACAD9;MINK1;KIF23;KIF22;MMEL1;COMMD7;SORCS2;ENAH;CTU2;NR5A2;KIF2C;CRELD2;DBN1;DEFB128;GREB1L;IBA57;CRIP3;PAK1;GPC3;GPC4;GPC6;CD72;CAVIN1;AKR1C1;CAVIN4;AKR1C3;AKR1C2;PLEKHA3;AKR1C4;PLEKHA7;RGP1;XK;CSDC2;NEDD4;IL17F;ESYT1;IL17B;SPC24;MAD2L1;SPC25;CCDC166;RTL1;SH3GL3;SCARB1;ERCC6L;ACAA2;RTKN;CD82;MPG;CCDC168;MPI;GIMAP1;KLHL35;CAPN8;CCND3;RGS2;CCND2;RGS3;CAPN6;FAM174B;PPME1;KIF5A;SCN9A;SATL1;CCDC163;RGS8;SBF1;PAMR1;PPFIA4;PRND;PPFIA3;KIRREL3;SLC30A7;OSR2;ADPRHL1;CD93;ATG9B;ATG9A;THEMIS;NPNT;ATAD3B;PDGFRL;TANC2;TERB1;CCNE2;UBE2V1;ARHGEF26;ARHGEF25;NPR2;KLHL17;SLC1A2;KLHL13;MRO;FUT2;MCHR1;CCNB2;CCNB1;BRINP1;CALD1;DEAF1;ISOC1;CYC1;CCDC141;MSC;WNT2;GCN1;WNT3;BCL9L;WNT4;ARHGEF33;FDPS;ZFHX3;HBG2;HMGA1;HMGA2;SHISAL1;ISG15;MT3;SSH1;COL5A1;KIF4B;COL5A3;KIF4A;COL5A2;PHF14;STT3B;TAB1;SERGEF;PRR7;EDA;CHD7;HMGB2;DDX42;ATP2A2;PSIP1;CHD4;CHD3;MEA1;PPP1R9A;SEC61A2;BCL7A;BCL7C;CD200R1L;TIMM17B;SCN5A;ZNF385A;RBM17;POU1F1;UTP11;ARHGEF17;CIP2A;PJA1;RCN3;IRF3;TEX13B;GORASP1;CDHR4;ATG4B;CDHR5;NUP54;IRF6;RBM24;INA;CREB5;TMEM45A;CCDC189;LAMA2;TUBAL3;DCTN2;TGFBRAP1;CRMP1;RRBP1;ABHD17C;INS;PRTG;RAB40A;RAB40B;MARVELD2;CLMN;DCDC2C;ATOH1;CCDC178;CCDC177;PLA2G2C;LAMB1;MAPK10;PROB1;CLCN5;INAFM1;ASB8;BUD13;RBM46;CCDC171;RPL30;PATJ;MYT1L;TRIL;ABCA12;DCAF4;SOX21;BACH2;RPL6;USP17L7;USP17L4;USP17L5;CREB3L1;USP17L8;STMN1;MS4A15;PLCE1;ANKS1A;NFRKB;HOXA5;ANKS1B;GPR179;TSPYL2;WSB1;DAPK3;SOX13;IFT80;SOX12;C9ORF64;DKK2;SYTL2;SULT2B1;NISCH;HOXB9;BIN1;TYRO3;ACOT1;RPL29;PRR12;UBA52;PRR11;ASF1B;ZNF155;C1ORF194;C1ORF198;ATXN7L3B;SLAIN1;SKA3;SKA1;SKA2;CRACR2B;PRDX4;OCSTAMP;PRR29;PLCG1;CHST14;HOXC8;NKX2-3;NXNL2;NR2C2AP;PRR32;FZD2;JUND;FZD5;FZD8;PRRC2C;MTHFR;UPF3A;CDC6;PRRC2B;GIPC1;CYP1A2;PNOC;CYP1A1;SSPN;HOXD8;SPEF2;TCF25;C1ORF35;MS4A4E;FMN2;HIF3A;VSIG10L;MS4A4A;MYOM3;ING4;PIP4P2;PAXX;CHL1;NUF2;ANXA6;RIOK1;GPRASP1;LDLRAP1;GPRASP2;TCF19;TIGD3;SERPINB1;TIGD4;TNNC1;TCF12;TNNC2;EN1;TET1;SERPINB5;PAX1;GCFC2;AFTPH;LSG1;TMEM179;CD200R1;INF2;PAX7;ZNF597;RNF165;PLPPR1;SERPINC1;AOAH;HOXD11;TMEM163;HSPA13;TMEM164;PRAMEF6;PRAMEF5;PRAMEF4;GPR153;LCE3B;PATE4;CHRNG;PRAMEF2;PRAMEF1;CHN2;ANKRD52;GPR156;ANKRD50;PRAMEF8;RPL19;BRD4;PRAMEF7;RPRM;SF3A3;LGALS7B;WWOX;SF3A2;ZNF580;BRF1;PRSS35;TYW1B;TTC9C;PRSS36;C6ORF163;USP17L2;USP17L3;AGT;USP17L1;TM9SF1;XAB2;ABI2;LPCAT3;VEPH1;FILIP1;INHA;ZNF575;DGKG;SEMA5A;SEMA5B;COL16A1;CHRM1;CHPF;CLEC4M;DGKB;RTKN2;HJURP;DACH2;BZW2;ABHD12;PYCARD;TUBB6;CDH3;GRB10;MACROD1;LZTS1;MEN1;SEMA6B;TECTB;SLC15A1;RPS7;IGFBP4;RPS5;SEMA6D;RPS6;SYPL2;ENKUR;RNF41;TRAIP;CLIP3;ARMCX3;CACNB1;ARMCX4;MOB3C;ARMCX1;CACNB3;KIAA1614;MELK;ARMCX2;ARMCX6;NHP2;TNIK;MAD1L1;DGKH;NOTCH3;CUL7;DNMT1;CALCRL;C3ORF70;ANKRD11;ITPR2;PHF21A;C1ORF112;RAD51AP1;ZFP57;RAD51AP2;TBXA2R;NDN;SLC15A3;MPDU1;ANKRD24;ESRRB;GLMP;DHCR24;ABHD18;TECRL;CDK6;YEATS2;CDK4;MAFG;CNOT3;RLN2;CDK1;ZNF536;RLN1;NES;ZNF532;DPP10;RNPEPL1;GADL1;PTPN23;ADRA1A;MAIP1;DNALI1;PAGR1;INSL6;ZNF526;EFHD2;PGPEP1;METTL16;COL25A1;DNMT3A;GPX7;PLPBP;DUSP26;REXO5;ASPM;RP1;C1ORF159;ESRP1;TNMD;EFHC1;EVL;CX3CR1;RNF31;NLGN1;SLC24A4;CLEC2L;SEMA3D;SEMA3B;STMND1;PRR5L;HIRIP3;TNNI1;TNNI3;CACNG2;MEST;RNF20;SMARCE1;IRX5;SEMA4C;DDHD1;PTPN13;PTPN14;ENOX1;RPGRIP1;SH3D21;ESF1;SYCP3;TRMT61A;CBLN2;LST1;DIXDC1;MBD3L4;MBD3L5;MBD3L2;MBD3L3;RAPGEFL1;SOX2;ZNF609;SOX1;ZNF608;VSIG2;SOX8;MYOZ2;SOX4;JMJD4;MUCL3;PTOV1;SLC6A13;USP17L30;MTUS2;EBF2;PIMREG;CHIT1;INPP4B;ASTL;GUF1;TELO2;LLGL2;WFDC12;BEX3;BEX2;SMIM5;BEX1;PDE1C;IGSF3;KLK1;IGSF1;SMIM1;ARX;TMTC2;TRMT2A;KLK3;KLK2;KLK9;IGSF9;KLK7;TMTC4;DPH5;FADD;PATZ1;BANP;CDT1;SRPK3;DTNB;BCL11B;BCL11A;AMMECR1;UBAC1;UBAC2;SRPK1;DMRTC1;GOLGB1;SPATS2L;ITM2A;INKA2;RAB40AL;RTL8B;CC2D1B;CLIC6;RYR2;FEN1;CLIC3;RYR3;EPM2AIP1;EPB41L4B;ZMYM3;GLIPR2;NNT;NKIRAS2;ZMYM6;TNFAIP8L1;CCHCR1;RSPRY1;PRMT6;PRMT8;AVPR1B;PRMT2;TSC22D1;RHOG;RHOH;NME4;AVPR1A;KREMEN2;RHOF;IL17RD;IL17RC;RHOD;PALD1;NME1;RAD51C;PACS2;PACS1;TNNT1;B3GNT5;RPUSD2;RPUSD3;ALDOC;PRMT9;USP17L27;USP17L26;USP17L29;USP17L28;PRIM1;PAPLN;AKAP6;USP17L21;USP17L20;USP17L22;RASIP1;USP17L25;RAD54B;USP17L24;ANKMY2;RAD54L;DISC1;MPZL3;ARNT2;CGREF1;CA10;USP17L18;USP17L17;DMRT1;USP17L19;TUBE1;USP17L10;USP17L12;ATP5F1D;USP17L11;ETNPPL;USP17L13;TPPP3;KRT17;GHRH;FAU;TRIP13;ZNF354C;CDK5R1;TOMM6;GALNT12;WASHC5;GALNT13;AMY2A;GALNT16;AMY2B;MAGEB16;NRK;POGK;DSCC1;GALNT17;NRM;ARID4B;SSC4D;ARHGAP36;CMIP;SYDE1;PTTG2;BASP1;MEIOC;NUSAP1;WASHC1;OR2D2;AMY1A;AMY1B;AMY1C;ANGEL1;APLP1;NPY1R;KRT77;PRSS56;TMEM131;PRSS53;SGO1;KCTD8;SGO2;SELENON;PREPL;DPM3;ILVBL;TBL1XR1;COL4A1;SCG5;LMX1B;TEDC1;TEDC2;CTTNBP2;NTM;DTX3;CPLX2;SEZ6L2;NID2;SEL1L3;TMEM121;DPP6;TMEM125;DPP8;TMEM127;DPP9;CASKIN2;SOHLH2;OTX2;STAP2;OTX1;MYH10;MARK2;RSPH10B2;ASIC1;MARK1;BTNL9;RAP1GAP2;OPN4;STIL;LRRC75B;WSCD1;LRRC75A;PTCH1;DNAJC11;TBCD;ARHGAP28;SSC5D;DNAJC17;ARHGAP33;LIN28B;RALYL;DLG2;DLG3;TMEM116;CLASRP;ACBD3;B4GALT2;USP37;PCDHGB6;PCDHGB4;CHTF18;ELAVL2;DHTKD1;TMEM108;MADCAM1;MRGPRX4;ABCD1;FGA;RUBCN;EGFL7;EGFL6;MRGPRX3;MRGPRX1;MARS2;USP44;ARAP3;OPRM1;KLF14;CKAP4;PCDHGA9;UBTFL1;HKDC1;SAG;PDE5A;ITGB1BP2;CHMP6;B4GALT6;B4GALT5;CAMK2B;HCN3;POLDIP3;RGS13;TFPI;NCALD;PRRG4;ACAN;PRRG3;TFPT;IGFBPL1;ERBB4;ERBB2;RGS21;LRIG3;NCAM1;S1PR3;S1PR2;ABCF1;LGI1;STN1;SGTB;NAP1L3;USP28;USP29;DLK1;POMC;MEIS1;XPNPEP3;BAX;SSBP2;SSBP3;SSBP4
Mitochondrion-specific Gene Module M4 From Human Brain PMID20616000	39/68	0.9561844324366187	0.9999975629759688	0	0	0.6763685718594481	0.030304331043711295	SF3B5;COX7B;NDUFA13;FKBP2;NDUFB7;PEF1;GPS1;MRPS12;NDUFB3;NDUFB1;COX6A1;MRPL34;COX7C;PQBP1;TFPT;PSMB4;SNRPD2;DDT;ELOB;RABAC1;ATP5MG;LCMT1;ATP5MF;EMC9;COX8A;COA3;NDUFA1;NDUFC1;TRPC4AP;COX6B1;DRAP1;LSM7;NDUFS6;NHP2;RANGRF;LAMTOR2;HAGH;MAD1L1;VPS28
Genes Down-Regulated In Astrocytes Of HdhQ170 Vs HdhQ20 PMID32681824	62/105	0.9562085491616176	0.9999975629759688	0	0	0.7249054502465407	0.032460716629291286	MTCH1;NDUFA11;LRRC10B;TDRP;COX6A1;TXNDC17;DUSP14;SLC22A17;ARHGDIB;ELOB;SH3BGRL3;HRAS;LZTS3;COX8A;COMMD3;MRPS21;NDUFC1;FOXP4;UPB1;COX6B1;ARHGAP10;MYL6;GAREM1;CHMP4B;SIK1;TTLL11;SCN4B;JCAD;ITGA9;NDUFB7;NDUFB10;PDE1B;ITPR1;UQCR10;PSMA7;PCBP3;CNR1;PENK;MXI1;LRRC8C;ROMO1;ATP5MF;MAPK4;TIMM8B;GSTM3;OSBPL8;EGR2;ARPP21;NDUFA3;PYM1;UQCRHL;LYRM2;SYNDIG1L;PDE10A;RAB15;SLMAP;PPP1R1B;TTC3;ATP5PO;CNTN4;LAMTOR1;COPS9
Proteins Depleted In HD Patient iPSC-derived Neurons Vs Control iPSC-derived Neurons PMID30768179	96/159	0.9565791429135373	0.9999975629759688	0	0	0.7657705414615675	0.033993895449011935	ERO1A;SNAP25;PRSS1;SERPINE2;DIRAS1;ELAVL4;SLC2A1;PSIP1;SLC2A3;SOGA3;ZCCHC17;HK2;AKAP12;DACH1;CAMKV;BASP1;DPYSL5;SUMO2;ARIH2;RAC3;EPHB2;PRSS3;PPFIA3;DLGAP4;CXADR;CACNA2D2;ANK2;PPP2R5D;SYP;SYN3;SRCIN1;AP3B2;CKAP5;PGM2L1;PTBP2;DYNC1LI1;STX1B;CARHSP1;PACS1;GPRIN1;SRSF3;AMPH;ALDOC;PLCB1;NGEF;DBN1;VAMP2;PFN2;KHDRBS1;AMER2;NOTCH1;IGSF3;ATP1A3;CRMP1;FAM169A;PPM1E;STRN4;PPP3R1;PRPSAP2;GNG2;KIF3B;SV2A;CASKIN1;MAP6;NCAM1;GPM6B;NLGN4Y;NPDC1;PRRT2;SF3A2;BTBD17;SYT1;IQSEC1;SYNRG;VTA1;LIMK1;HMGA1;DAB2IP;MYO5A;LAMB1;L1CAM;TUBB4A;PBX1;SNAP91;SLC4A8;NFASC;FMNL2;NECAP1;ABI2;GNB1;CPE;NACAD;TAB1;C2CD2L;PRR36;NECTIN1
Expression In Yeast Strains With TTC Expanded Tracts Orientation Vs GAA Orientation GSE11425	4/9	0.9566105251081671	0.9999975629759688	0	0	0.4027374595773483	0.017865008889112518	ACOT8;SACM1L;SLC16A6;DHODH
Genes Down-Regulated In Expression In Yeast Strains With TTC Expanded Tracts Orientation Vs GAA Orientation GSE11425	4/9	0.9566105251081671	0.9999975629759688	0	0	0.4027374595773483	0.017865008889112518	ACOT8;SACM1L;SLC16A6;DHODH
Insoluble Proteins Enriched In Brain Of 5 Wk R6/2 Mice Vs WT PMID29166617	31/55	0.9567466683116833	0.9999975629759688	0	0	0.6497268274302939	0.0287287352647047	RBM26;DDX24;ABCB7;MLC1;RNF2;SART1;SLC9A3R1;GNG2;PPME1;VPS35;DMD;RPS2;RAB11FIP2;LZTS1;SLC25A22;GPR158;UNC13C;MPP2;CENPV;PLLP;NIPA1;LARP7;MAPK8IP3;TANC2;RASA3;NBEA;EXOC4;KCNQ3;ALDOC;UBE2V1;SLC25A12
Genes Down-Regulated In Expression In NSCs Lines HD180i.5 And HD60i.4 From HD Patients GSE37517	861/1337	0.9567781176307505	0.9999975629759688	0	0	0.9048479761679592	0.03997959162144745	SCX;RBPJ;FAM110A;PREX1;AS3MT;LURAP1L;TMEM88;NDST4;ZC3H12B;FAM110B;LIPG;BBX;PKNOX2;HES6;MEF2C;RBFOX2;STARD5;CACNA2D1;CACNA2D3;CACNA2D2;LDOC1;CACNA2D4;UNC5D;EML4;MYL4;RFX8;MYL1;SPARCL1;CCDC169-SOHLH2;IDNK;AGTR2;MTMR1;TTYH2;LYPD1;PDGFA;THY1;NYAP2;KRTAP5-10;SULT1A1;ADAMTS15;CYB5R1;EPB41L3;PDGFC;CADM4;GSTM1;CADM2;BTBD11;L1CAM;GRIN2B;MYMK;GRIN3A;DCHS2;PKIA;NOX4;FXYD6;ACHE;UCMA;LRRC39;ARHGAP6;JPH1;MYPN;SHD;ARHGAP4;LRRC1;GLT1D1;JPH2;B3GALT2;B3GALT1;C5ORF60;STUM;FGFBP2;KCND2;KCND3;SPHK1;MAMDC2;PIFO;POU5F1;SIRT2;VAMP8;TMEFF2;SLC7A7;MMP16;LRRC7;MYOT;DPYD;CDC42EP2;SLC29A1;CRYAB;C11ORF52;ZNF66;PTGS2;FSTL5;ADAM28;TMEM65;DMD;JAM2;P2RY10;SLF2;TTLL7;HEYL;FABP3;ZNF219;YPEL1;ADGRL4;LIMS2;OLFML2B;FBXO25;MAP3K7CL;MSI1;RORA;FRY;CXCL14;SLN;KIAA0895;ADORA1;PITX2;KCNH1;PITX3;SLC38A1;FBXO16;FST;FOXP2;TUBA4A;FRMD3;OLFM1;OLFM2;MAF;TXLNB;LIX1;C21ORF62;KIAA0408;GRIA1;BEAN1;KHDRBS3;KCNE5;ZC4H2;ARL2;GSTT2;LY96;RAP1GAP;NPAS3;C1ORF226;STK33;BCL2L11;CNTNAP3B;SLC38A6;SMYD1;BMF;IP6K3;SLC38A4;TMEM120B;FBXO32;CORO2B;KY;TMPRSS15;IGSF11;PTPRD;RGCC;MCU;CNTNAP3;DRAXIN;TRIM72;ONECUT2;CELF2;SCHIP1;DYSF;TSPAN12;MB;ACP6;ME1;ITGB8;CCIN;EDIL3;UNC45B;CERS6;PEG3;GRID1;TMEM255A;OR14I1;SH2D3C;ADAMTS20;SYNPO2L;OR7A5;SNURF;BCAT1;DSG4;L3MBTL4;MET;TRIM55;PPM1L;NTN4;HSD17B13;SRL;FSCB;PPM1E;TSPAN33;CECR2;ZNRF2;SLITRK1;SLITRK4;NNAT;SLITRK3;CCL2;E2F2;KRTAP6-1;SLITRK5;PCBD1;KCNJ2;KCNJ3;TRIM45;MCOLN3;PPP1R14B;KCNJ8;CABLES1;TM6SF1;SYT17;TM6SF2;NELL2;DBNDD1;NELL1;MDGA2;SLC25A34;MDGA1;SPG21;UNC79;CPNE8;CCDC89;CPNE5;LDLRAD3;ZDHHC2;RASSF3;SPATA22;RASSF5;KDR;SLC12A6;EPHB1;MFSD2A;TMPO;ATP6V1G2;ST6GAL2;LIMCH1;ANK2;FNDC5;SHTN1;STX1B;SFRP2;ADGRB2;FNDC1;ADGRB1;TAGLN3;NAIP;ADCYAP1R1;NRN1;SDC2;PCDH15;CEND1;PCDH19;NKAIN2;NKAIN4;NKAIN3;PGBD5;ARSJ;MICAL1;ZNF704;ST8SIA4;KCNN2;KCNN3;B4GALNT3;PAG1;NTNG1;IQSEC1;ST8SIA1;EAF2;MYO5A;HSPA12A;MYLPF;NET1;PEX5L;BPIFB3;RPL27A;CD207;MYO5C;ECHDC2;LRRN1;IGSF9B;MRAP2;OR7C1;RETREG1;FBXL7;PTPRU;MSTN;GRIK3;AKR1B1;PTPRM;GRIK1;CD3E;PCSK5;EDA2R;VMO1;BOLL;NMRK2;NCS1;CD36;KIF1A;FOXD4;NCOA1;APOBEC2;TNFRSF12A;ANO4;RGMB;SYN2;RGMA;ENAH;MN1;RNF144B;TOX3;FJX1;CD44;PDZRN4;POPDC3;SATB1;FITM1;NEXN;PRICKLE1;COL19A1;RELN;GPC1;GPC3;CAP2;CAVIN1;CRYBB1;CAVIN4;KLHL2;PCDHB14;VEGFD;PCDHB12;PCDHB11;PCDHB10;PLEKHA7;TTC9;CSDC2;KCNS3;IL17B;CD82;UBXN2B;PRDM6;C4ORF19;INPPL1;LOXL3;GXYLT2;COX6A2;KLHL30;KLHL31;NR3C2;CCND3;CCND2;CAPN6;FAM174B;PLAU;SCN9A;ENPP6;PPFIA4;RGS7;MORC4;ADPRHL1;TMOD2;ACOT12;NPNT;KLHL40;KLHL41;MID2;PDGFRL;TANC2;SLFN13;SHPK;DOK7;NNMT;NXPH2;PLD5;KLHL13;KIR2DL2;CACNA1E;ADGRG2;SNTG1;DHRS7C;CACNA1S;CCDC141;MSC;BHLHA9;ZFHX2;ARHGEF37;CAV3;SYT1;LAYN;SHISAL1;SSH2;ZFHX4;SYT7;BMP4;RCL1;FGF14;COL5A2;GNB3;CNTN3;FGF13;FGF11;SDK2;FGF10;EDA;CHD7;RPGR;BCL7A;MYO18B;ZIC1;DACT2;ZNF385C;ZNF385B;ARFGEF3;ZNF385A;PLA2G4C;C4ORF46;IRAK3;TRDN;ACTA1;MYOD1;SCN4A;RBM24;FBP2;ATP6V1B1;CREB5;LAMA2;ASB12;NWD2;SV2B;FAM241A;MVB12B;MAN1C1;CCDC180;SCN7A;SLIT2;HSD3B7;TTC13;EYA1;GALNT2;SBK2;TBX15;CLCN5;ACTC1;CLCN4;SBK1;ASB4;PTX3;ASB5;ASB2;SNTB1;R3HDM2;FRMPD4;C2ORF88;ABAT;ENO3;ENO4;DCAF6;SMC2;GJA5;PLCE1;PROK2;BVES;GAMT;DAPK1;SYTL5;DKK2;SYTL3;SYTL2;KIAA1217;MAP1A;ANOS1;C1ORF198;SLAIN1;POU5F1B;PPP3R2;ST3GAL5;WNT10A;AFAP1L1;ARPP21;FZD5;MCAM;NFATC1;TCN2;ZNF37A;PCDHB1;TNFSF4;HOXD3;SERPINI1;XKR4;CDK14;PCDHB9;HOXD8;PCDHB8;GSDME;CDKN1C;MYOM1;CDKN1A;SETD7;PYGM;MYOM3;WDR44;LFNG;C1QTNF3;C1QTNF2;CSRP2;TIMP4;TNNC1;TNNC2;PAX3;TACR3;BACE2;GJD4;PAX7;GAS2;RARA;COL21A1;EXOC6;RGR;ANGPTL1;RNF165;PRUNE2;FIGN;GPR153;TMEM169;CHRNG;CHN2;OLFML1;ALKAL2;METTL7B;ZNF106;ZIM2;RPRM;BCHE;CKM;PCGF5;MYBPH;PRSS35;FMO3;SNCAIP;BLCAP;POU4F1;SMOC2;GATM;SMOC1;PLP1;FILIP1;CEP41;C16ORF87;RERGL;CLSTN2;DGKB;CTNND2;FAM107A;BEST3;CDH7;FAM107B;CDH6;RIMS1;FGF7;RIMS4;RIMS3;FGF9;CFL2;SEMA6B;USP6;IGFBP5;MAMSTR;TMEM178A;VASH2;MITF;THOC3;FRMD4B;SYPL2;DISP1;CACNB1;GOLGA8B;CLIP4;TNIK;ZNF556;CLEC4F;NOTCH3;CALCRL;AK5;TARP;PLXNA2;UGT3A2;SMN1;SRGAP3;SLC15A3;SLC15A4;CEP112;OSBPL3;SLC4A11;PXDNL;LRFN2;CDK6;NBEA;LHX2;RLN2;RNF182;NES;BCL2L1;ALK;DAGLA;GAL3ST1;COL14A1;CBWD2;PIK3C2G;DUSP13;ADAMTS4;SGCD;SGCA;EFHD2;EFHD1;PRKG1;SGCG;CEMIP2;SGIP1;COBL;RTN4RL2;TNMD;CNGB3;FOXD4L3;VSTM2A;FOXD4L4;FOXD4L1;SLC24A4;SLC24A3;SMARCD3;SMPX;SEMA3D;NLRC5;SEMA3G;TULP4;NOD2;THSD1;TTN;CACNG6;CACNG7;ABLIM3;IL21R;MROH9;TNNI1;TNNI2;XIRP2;WASF3;JAZF1;TUB;KCNIP3;AHNAK2;PLCL2;NFASC;P2RX5;FRAS1;MGAT4A;ZNF737;TLL2;TLL1;ZNF730;MYORG;TPT1;NECTIN1;VIPR2;SOGA3;HS6ST2;C10ORF71;ZNF608;RPS6KA2;MYOZ1;SOX6;MYOZ2;CDON;UTS2R;ARRDC1;P3H2;CPT1C;MAPK8IP1;INPP4B;UTS2B;RRAGD;SIK1;EZR;ATP6V0D2;MACF1;PTGFR;IGSF3;TSHZ1;CRHR1;STRIP2;STC2;DPH6;GSTT2B;GPM6B;SPTBN2;SRPK3;RPS26;CORO6;SPATS2L;CCSER1;TMCC2;TMCC1;SIM1;ITM2A;SIM2;INKA2;RYR2;TENM3;VLDLR;RYR3;UCHL1;GLIPR2;ANKRD1;TNFAIP8L3;RALGPS2;EDN3;AMPD1;AVPR1A;PROX1;PARP9;IL17RA;ZDHHC15;CLDN10;KRT39;TNNT1;MMP23B;TNNT3;FATE1;VGLL2;VGLL3;AMIGO1;AKAP6;ZDHHC22;AKAP1;PURB;LIMA1;TCEAL7;FAM184A;APBB2;MPZL2;GABRQ;SVIL;STAC3;LHFPL1;MPP6;VAX2;TPPP3;LHFPL6;KBTBD8;RIPOR2;STEAP3;GALNT16;NRK;SPPL2B;ARHGDIG;FAIM2;SYDE2;DOCK11;PDIA2;MLIP;APLP1;SHISA3;SHISA2;SHISA9;PRSS53;SHISA6;MYCL;MYCN;RELL1;STEAP2;ABCG1;JCAD;FBLN7;STEAP1B;PXN;ARHGAP18;DTX4;FBLN5;KRT40;SEL1L3;SOHLH2;CDH23;NLRP2;ASIC1;WSCD1;TGFB3;DNAJC12;TRPV1;ARHGAP24;NR4A2;SLC2A9;TDRD1;RALYL;DLG2;TMEM117;CASS4;MYF6;NMUR2;FGFR4;MYF5;MEGF10;DOCK9;DOCK8;HSPB7;ELAVL4;HSPB2;SIX1;HSPB3;YBX3;ELAVL2;HK2;CASP9;IQCJ-SCHIP1;LRRTM3;HJV;SIX2;NFKBIZ;TMEM108;BDKRB1;RIMBP3B;ABCC9;ARHGAP10;MYH3;DDAH1;ALDH1A2;C14ORF39;CDH12;MYH8;AKNAD1;COL6A6;ITGB1BP2;CDH18;TUFT1;CAMK2A;NCALD;THBS4;RASD2;ACAN;OGFRL1;PRRG3;IGFBPL1;RASD1;ERBB3;PALMD;ERBB4;LRIG1;REPS2;NCAM1;PDE6B;GBP2;MAPK4;SASH1;TCF7L1;LIMK2;DES;XPNPEP2;HCN1
Cortex RNA M34 Module (Darkmagenta) PMID26900923	664/1036	0.9570090196008721	0.9999975629759688	0	0	0.8936737230916892	0.039270224245877394	TDRKH;LRRC14B;MDC1;FRMPD3;FRMPD4;MYT1L;ZNF292;XYLT1;ADARB2;ALKBH8;ZFYVE26;MPRIP;ZC3H12B;ANKFY1;BBX;SAMD12;DIP2C;NFRKB;CDK5RAP2;MEF2A;NUP214;PRKCE;FRS2;DICER1;SYTL5;PHKA2;HCFC1;EML5;EML6;ZFYVE16;ADCY9;HECW1;ATF7;MAML3;NHLRC2;CLOCK;ALG10B;FREM2;GRID2IP;ZNF398;NUP205;AASDH;AGAP4;IQGAP2;NYAP2;GIGYF2;GLG1;GRIN2A;RNF214;CRACR2A;PCDHA1;PCDHA5;PCDHA2;PLCG1;PCDHA9;PPARGC1A;CREBBP;FZD3;ABCA5;ZNF382;EXOC6B;PRRC2C;ABCA7;LNPEP;ABCA8;EIF2AK4;L1CAM;GRIN2B;PHC3;PRRC2B;SLC16A14;PCDHGA10;PCDHGA11;CYLD;FAM135B;GRIN3A;PCDHB2;OGDH;STRN;CHRFAM7A;FAT4;AVL9;XKR4;CDK14;PCDHB8;CPEB4;ZNF254;GABRB2;GABRB1;GPR26;WDR48;MEI1;TMEM181;EFCAB5;TCF20;STON2;ARHGAP5;MECP2;GLT1D1;NHSL2;DSTYK;TCP11L1;RNF150;DLGAP2;SLC2A13;NIPA1;WDR31;WDR33;ITPKB;F8;NCOR1;PLCB4;HEATR5B;KCNMA1;EXOC4;PIGG;GAS7;SAMD5;NBAS;FAXC;KCNA2;KCNA3;ADCY3;ADCY1;FSTL4;SNX29;GLRA3;SNX27;NSD1;NSD2;FLNA;ZNF107;CSMD1;EXTL3;GCNT7;RNF130;GPR158;GABRA2;ZNF462;MBD5;UTP6;ATRNL1;PCGF5;KCNB2;GPR55;GATAD2B;STXBP5L;ADAT2;AGBL4;CASTOR2;ETNK2;SLCO4C1;CPSF4L;ANKRD61;RNF141;ZNF334;ADGRL2;FRYL;ADGRL3;RAB3C;KCNG3;UHRF1BP1L;ATP8A2;MRE11;ATP8A1;CLSTN2;GPR63;HJURP;RORA;KIAA0895L;FRY;CDH8;CDH7;CDH6;FADS2;OR52W1;RIMS1;SLK;DEPTOR;RIMS3;CDH2;SLC39A9;NEK1;TNR;MAP3K9;ZNF445;MAP3K4;PCDHAC2;KCNH1;ZNF442;MAGI1;SLC38A1;AGTPBP1;KCNH5;USP6;EIF1AY;KCNH7;RALGAPA1;VPS33A;ZBTB38;MAGI2;FRMD4A;ATP11A;FAM227A;DISP2;PYGO1;ARMCX4;TOM1L2;RAB30;CACNB4;PGR;RAD54L2;UTRN;ZNF676;ANAPC1;DGKI;DGKH;ZNF551;CEMIP;DNMT1;INO80D;SHC3;PARM1;C3ORF70;TNKS;ABHD2;ANKRD11;BOD1L1;ITPR1;ILDR2;ITPR2;CREBL2;THADA;PHF21A;HMBOX1;ZNF429;PLXNA2;SRGAP3;SRGAP2;SOCS4;PLXNA4;MAP2K6;TMEM132D;TMEM132C;HTR1F;TMEM132B;SLC4A10;BTBD7;FAM205C;BTBD8;PTPRD;BCL9;PTPRB;CNOT6;SON;CDK6;NBEA;YEATS2;DMXL2;AAK1;TUBGCP6;ZNF536;MDM4;ZNF652;PLEKHM3;ALK;CNTNAP2;GPR89A;ITGAM;BMPR2;KCNK9;NUMA1;CELF1;CELF2;DUSP19;ARRB1;PIK3CB;BICD1;GPR89B;ADRA1A;SYNE1;UNC80;TRO;SGCD;SCRN1;PPP6R2;PSD3;ZNF526;ITGB8;PHACTR1;WDR7;ERC1;EVI5L;ERC2;ARL5A;CCDC39;GRID2;TRPC5;PDCD6IP;PEG3;CEMIP2;SGIP1;TNFRSF18;TRPC1;ATRX;VPS13D;VPS13A;VPS13B;COBL;NRG1;KSR2;ATRN;POLR1A;IL1RAPL1;LCOR;BIRC6;SMCR8;PPP1R12B;CNTNAP5;TRIM56;SLC24A2;NFAT5;PLEKHH2;SLC24A4;PPM1L;TULP4;JAKMIP3;JAKMIP2;ATXN1L;NHS;IGF2BP3;LRRC8B;SLC36A4;WASF3;KCNJ3;NTRK2;KIAA1549L;SYT14;SORL1;KLF3;TTC39B;KLF7;MCM3AP;NFASC;POLR3A;ZNF618;APC;KIAA0586;ASXL3;SLC25A30;CEP162;PTPN4;TNRC6A;TNRC6B;LPGAT1;SOGA3;IKZF4;CYB5D1;HS6ST3;CYP4Z1;RPS6KA3;GOLGA4;HERC2;HERC1;OPHN1;DHX57;OGFOD1;ZNF726;ZNF605;ZNF724;KIF21A;ATXN7L1;ZNF721;SLC12A6;BTRC;SOX6;CALN1;SCN1A;SOX5;JMJD4;LIMCH1;SCAF11;MCCC1;ANK2;YOD1;ANK3;MTURN;UHMK1;STX1B;KATNAL1;XRN1;KCNQ3;TLN2;ZNF831;CERKL;MACF1;L3MBTL3;IGSF6;CTR9;MYCBP2;TMTC1;MED12L;ZNF708;CYP4X1;PDCD11;ZNF827;ZNF704;CMYA5;ST8SIA6;STXBP5;KCNN3;RAB11FIP4;TBC1D8B;BBS1;SPHKAP;ST8SIA1;INSR;SYNRG;MYO5A;RASSF8;HSPA12A;PARP14;SMARCA2;TRERF1;MED13L;PEX5L;GOLGB1;WNK3;INTS7;TECPR2;MON1B;PTPRT;ROBO2;RYR2;TENM1;CCDC121;GFM1;GRIK3;KRT20;SIPA1L3;RYR3;EPB41L4B;PCLO;HINT3;CNTRL;XPO5;KIF13B;KIF1B;KIF1A;CC2D2A;RALGPS1;NCOA1;MST1;C17ORF80;PROX1;SYN3;ZHX1;IGFN1;ANO3;CNKSR2;VWA8;ARHGEF9;POC5;GAN;RGS7BP;INPP1;PAPLN;ZDHHC23;AKAP6;ZDHHC21;AKAP5;ARNTL2;TRAK2;RELN;PDPR;DZANK1;MGAT5;METTL4;TBL1Y;CTNNA3;TBL1X;MPZL3;LMLN;ARNT2;GBF1;PCDHB12;PCDHB11;MIB1;DPY19L4;KIF26B;NEDD4;TTC3;TRIP11;FAM171B;GHRL;PNPLA6;RAB3GAP1;MEGF9;UBXN2B;CLEC18C;HDLBP;CLEC18B;KLHL34;OGDHL;CLEC18A;CLGN;IGF1R;GNPTAB;KIF5A;SBF2;GUCY1A2;PCID2;CCDC159;TMOD2;DNAJB14;UBE4B;ZNF99;LMO7;TSC1;PCDHA13;ALG10;PCDHA12;TANC2;PCDHA10;TMEM131;ZNF91;PREPL;SCN8A;WDFY3;BBOF1;KLHL15;CHRNA7;CACNA1B;CACNA1A;KLHL11;CACNA1D;CACNA1C;C20ORF141;CACNA1E;PLCXD2;PRPF8;ACACA;CACNA1I;ARHGAP21;GRK3;ARHGAP20;DPP8;SNTG1;HRH2;EP400;MORC2;MYH10;PDZD7;RAP1GAP2;SPECC1;SYT2;POU2F1;PHF10;DNAJC13;KLHL24;ZFHX4;LRP1B;SSH1;SEPSECS;TBCK;DIAPH2;FGF14;DLG2;APPBP2;TMEM239;ACTL10;CNTN4;PCDHGB7;DOCK3;PCDHGB6;MAST4;DOCK9;USP32;CHD7;PCDHGB2;USP34;CHD3;AFF3;PPP1R9A;AFF4;TTC28;DHTKD1;GRM5;NETO1;SNAPC1;TRPS1;NOS1;ARFGEF3;RIMBP3B;RBM33;ARHGEF11;KLF12;PCDHGA6;ARHGEF12;CAMK1D;PCDHGA5;USP49;PCDHGA4;PDPK1;ABCC5;MARS2;NAV1;IQCC;NAV2;OPRM1;CKAP5;SHROOM4;PCDHGA9;LMBRD2;ALS2;NAV3;AGAP6;TBC1D5;AGAP5;CDH12;PCDHGB1;RBMS1;USP40;DOCK1;USP13;KDM3B;TGFBRAP1;TAF1L;ACVR1B;NT5C2;NR2C2;ERICH5;PRRG3;NWD1;SV2B;ERBB4;ERICH3;NRIP1;SLIT1;SLIT2;MTA3;S100PBP;CLVS1;ATF7IP;ARFGEF2;USP25;SGTB;CMTM4;PCDHGC5;PCDHGC4;LGI2;ZFC3H1;ATP2B3;ATP2B1;SOD2;USF3;ACVR2B;WARS2;SLC4A8;CLCN5;WEE1;XPNPEP3;ASB3;CCDC171
Genes Down-Regulated In Mbnl2 Binding Sites In Hippocampus From Myotonic Dystrophy 2 Patients Vs Healthy Controls GSE68890	47/81	0.9570241047703578	0.9999975629759688	0	0	0.6951397580308719	0.03053519560810586	TSG101;CLSTN2;GFM2;OGFOD3;AKAP7;VPS26B;OGFRL1;RPS6KA6;CAPZB;DNAJB6;TBC1D32;SV2A;UBR7;ATP6V1H;EPHA7;PEG3;ARL15;KCND3;KCNIP2;MCF2;PCDH8;ATG10;SYT16;TC2N;LSM4;DUSP6;AGT;RBX1;PYGO2;TIAM1;CXCL12;ALS2;UBE2R2;RFT1;ATP5PO;POT1;ALDOC;HNRNPH2;TRIM59;LRRN1;TMCC2;UBE2V1;SEC22B;CLEC2D;CD44;UNC79;PCYOX1
Genes Up-Regulated In Expression In Striatum Of R6/2 HD Mice GSE62210	47/81	0.9570241047703578	0.9999975629759688	0	0	0.6951397580308719	0.03053519560810586	IFITM1;NPR2;GREB1L;HTR2C;ZBTB20;LY96;IFIT1;IFIT3;SMC2;ADAL;ZNF729;RNF213;RNPEP;RBBP8;ZNF107;CEP192;CSMD3;ENPP6;ARL5A;MYBL1;RBM11;RAB2B;CHUK;EYA1;LRRN3;NFYA;CNTN6;PDE4D;ANKRD45;TET2;ARID5B;ZNF99;ABCA8;IRGM;THAP2;TMC3;ANLN;ZNF91;IFIT1B;CAPRIN2;CKS2;GUF1;GPR149;ETFBKMT;TAF4B;ZNF780A;ADGRL2
Genes Down-Regulated In Pons Of 28 Week Old Atxn 1 154Q/2Q KI Mice Treated With ASO Vs Vehicle GSE114674	177/286	0.9570351707727804	0.9999975629759688	0	0	0.81539108964877	0.03580801152119491	SRP19;GALNT13;MPG;PITPNB;KLHL35;EIF4ENIF1;CDC23;CCND2;CHP2;MACROD1;EPC1;FBXO6;KMT5B;ZNF205;SCAPER;RAG1;TIPIN;USP7;HFM1;IST1;SLC30A4;DNTTIP2;SHISA3;SHISA2;ALG10;POU3F4;PPP1R3F;PREPL;RBMXL1;TFR2;ZSCAN21;SCG5;SRSF2;ACOT1;CMPK2;SRSF3;MATR3;ZNF436;TOX;ALG10B;ASF1B;ENY2;SEH1L;MAGED1;ZNF22;PLD6;DDX60;SPATA7;BAG4;PRPSAP2;ATXN1;HNRNPDL;MIER3;ZNF429;DHX36;LRRC4C;RBM11;CBX8;CYP2J2;C5ORF34;MAGEE1;CBX4;CNTN6;RANBP17;CPSF2;PUM2;ZC3HC1;KIAA1755;IRAK1BP1;LRCH2;SLC7A6OS;DMRTC1;HNRNPD;NFE2L3;NOX4;PCDHB5;ZNF778;DMRTC1B;ZNF512B;BARHL2;BTG3;TOP2B;ZCCHC12;TENM3;ZNF251;DDX47;GPR21;HP1BP3;LRRC4;DDX42;PTPN20;SUMO4;BRCA1;ZCCHC18;EDA2R;RBM3;GABRR2;ZMYM2;RSRC1;ZMYM5;SUMO3;SUMO2;QSOX2;RIOK1;GPRASP1;GPRASP2;ZNF488;MYBL1;AASS;ZNF761;CCDC112;SLC36A2;DIS3;PLA2G4E;VBP1;RBM18;ZFR;TET2;LRRC40;PRPF40A;ACTR8;ETV3;WDR33;DDB1;METTL22;PEX3;TRAPPC6B;ZNF639;IL1RAPL1;MATN1;TERF2IP;HNRNPH2;EFHC2;ERGIC3;CDH18;PCYOX1;AMER3;NLGN1;DDX24;GPALPP1;FAM169A;NR2C2;NOL4;ZBTB41;DLL3;PURB;TBRG1;BCLAF1;TCEAL6;TCEAL5;TCEAL3;TCEAL1;BEND3;POC1A;GPC5;ALOXE3;SF3A3;NOP56;KDM4C;NFYB;SPAG6;CRYBB3;NAP1L2;KAZALD1;SPSB3;PROB1;SNRNP40;FAM171B;RPL22L1;ERCC5;MDGA2;RBMX;ZNF354C;RBM43;TRIM33;ADGRL3;ZFP28
Striatum RNA M5 Module (Green) PMID26900923	350/554	0.9572881778498096	0.9999975629759688	0	0	0.8604264035936358	0.03755830651852258	TRIR;POP7;TESK1;PPAN;HGH1;KEAP1;EMC10;ZDHHC1;ALKBH6;PDCD2L;NAA80;IL4I1;SCAMP4;COMTD1;KRTCAP2;RPS16;EVA1B;RPL36;AKT1;RPL35;FAM53A;CCDC92;ACOT8;DAXX;UNC5A;GTPBP6;BOLA1;PTOV1;ZFYVE21;TALDO1;HLA-A;HLA-F;FRS3;SCAMP3;PLPP7;ARMC5;THAP7;FDX1;FDX2;ORAI1;PFN1;DUS3L;CUTA;IGSF8;NUMBL;LXN;NYAP1;SMIM4;TMEM161A;TEX264;PPP1R35;ARX;PDGFA;AGAP3;UBE2J2;OSGEP;CBARP;BLOC1S4;C12ORF57;PGS1;FAM171A2;RNF215;PCBP4;MIER2;ZNF703;APOE;FAM43B;PUSL1;HEXIM1;PRRT1;VASP;ACD;CARMIL2;JUND;BTBD17;TYSND1;XRCC1;C12ORF73;PHETA1;IFFO1;GNG13;EHD1;C7ORF61;NDUFAF8;RPS29;GIPC1;C19ORF47;PSMG1;TMCC2;CDKN1C;GPR27;OGFR;UBXN1;RPLP1;HEXA;CCDC124;MRPS12;MRPL38;MED16;MRPL34;C1QTNF4;PAXX;CHMP1A;TSPO;ELOB;SEC61B;ENOPH1;CTSD;COX8A;VKORC1;LYPLA2;ZC3H10;TMEM150B;CHST7;FCER1G;SLC32A1;METRN;SPHK2;TIMM23;SIRT6;MRPL43;CTU2;TMEM179;ANGPTL6;RPUSD3;C19ORF25;PICK1;FJX1;MATN4;PTMA;ARF5;CHST2;SF3B5;C1QA;SELPLG;DMAC1;PLPPR3;RPL12;TIMM13;GPS2;CENPB;EXOSC7;GGA1;PURA;EXOSC5;AP2S1;RRP36;RPRML;RPS2;EMC6;MSX1;SCAND1;RABAC1;DCPS;RPL19;ZNF341;LRRC24;SF3A2;YIPF3;NR1H2;CAVIN3;CRYBB1;VEGFB;TTC9B;DOHH;SCAF1;SNX20;ATP5F1D;DEF6;MAD2L2;TMEM158;ABI3;SGSM3;SNX15;ZNF219;FAU;IL17D;YPEL3;ZNF575;CRLF2;C1QC;RTKN;SYS1;CHPF;ZFAND3;LRRC73;HIKESHI;AUP1;GPR62;RPL10A;COMT;COX6A1;CXCL14;ABHD12;STK11;CCND3;MPC1;EME2;FAM174A;STK16;PALM;COTL1;ZNF205;NRTN;ACAA1;ZNF444;BORCS6;SH3GLB2;MAP2K2;NKX6-2;APLP1;MATK;NOSIP;CYBA;TMEM250;LEMD2;SHISA8;HIC1;ARHGAP45;PLA2G15;TMEM134;DPM3;SELENOM;TYROBP;TSSK6;FIZ1;RELL2;NPTXR;RPP25;SNRPA;EMID1;C11ORF96;BRSK1;RAB5C;RPS19BP1;PEF1;PXN;ABHD8;ARL2;ADIPOR1;HSPBP1;TMEM121;KLC3;PCSK1N;DDRGK1;BTBD2;ZNF428;CASKIN1;CDH22;ANKRD34A;EIF2B4;MOAP1;OST4;SYT3;PPAN-P2RY11;TGFB1;LSM4;FBXO31;DRAP1;LRFN4;TMEM115;TMEM119;MAP3K10;ZNF777;CLASRP;SP9;GALK1;ZNF771;PRR7;RNPEPL1;SUMO4;NAGPA;FBLL1;UFSP1;IRF2BPL;SLC2A8;RPL7A;TMEM223;C6ORF226;SUMO2;DACT2;DACT3;ZNF524;PGLS;SNTA1;AMN;JAGN1;GPX4;TTC32;VSTM2L;TRPT1;OLIG1;C4ORF48;POMGNT2;YDJC;PTP4A3;OXLD1;NPEPL1;IRF3;PEX6;AKT1S1;SLC25A10;TMBIM6;VSTM2B;TRABD;CEBPB;NLGN2;TSSC4;WBP1;UNC93B1;WBP2;DBX2;NRXN2;ZBTB45;SEMA3F;MRM2;NTN3;TBRG4;C19ORF71;TFPT;SLC25A29;PARD6A;MTA1;MCRIP2;CHADL;ZNF628;TRIM47;ZNF503;ROMO1;FSD1;PPP1R14A;FKRP;TRIM41;URGCP;NCKAP5L;CYHR1;FBXL15;SOD3;POMC;RSPH3;PINK1;CDK2AP2;ALDH16A1;FAM98C;R3HDM4;POLR3H;STUB1;NOP53;CCDC61;TPT1
Genes Associated With Decreased H3K27ac Signals In HD Patients Vs Control PMID30811995	34/60	0.9581505880004787	0.9999975629759688	0	0	0.657739562013324	0.028118578978983167	LIN54;NLGN1;CLIC3;OTUD7A;STMN4;TMEM31;SHF;PCNX4;GRIN2A;NUDCD2;LRRTM3;UBB;GNG7;OCSTAMP;SMYD2;LPXN;HIVEP2;FBXO7;TMPO;NLGN4X;BCL11B;DTNB;ZNF382;METRN;ARRDC3;PRRC2C;PROX1;POU3F3;RAP2A;CDK6;NR4A3;KLHL6;TAB1;PTMA
