## Supplementary material for "Multi-phase, multi-ethnic GWAS uncovers putative loci in predisposition to human sprint performance, health and disease": Supplementary Data S10. Enrichr HDSigDB Human 2021 table meta.txt (part 3 of 3)

Term	Overlap	P-value	Adjusted P-value	Old P-value	Old Adjusted P-value	Odds Ratio	Combined Score	Genes
Liver RNA M11 Module (Greenyellow) PMID26900923	238/381	0.9581911069287861	0.9999975629759688	0	0	0.8352893374710721	0.03567356675595341	ERRFI1;MTRR;ZFYVE9;TMEM97;HS6ST1;PEX26;PSMD9;PPAT;GJA4;LIPG;PLCE1;CHAC1;ANKS1A;MFSD2A;MBNL2;WSB1;IL1R1;ARRDC2;ZNF281;IFRD1;OMD;YOD1;HLA-A;HDHD2;HLA-F;CYP39A1;RUFY4;SFRP5;DDIT4;CDIP1;NHLRC2;ZNF276;PTGFR;ZNF23;C9ORF72;KALRN;PPL;ST3GAL5;ASL;HIVEP2;GPR17;PLK3;SLC10A6;SLC16A12;IRF2BP2;PARP16;SLC16A10;ELL2;PAICS;SMARCA2;CIDEC;SNW1;CPEB2;GPI;MYOM1;FASTKD1;BRCA1;HIF3A;HERPUD1;KHK;GYS2;AIFM2;NMRK1;CTSF;TEAD1;PARP4;PABPC4;TNNC1;TSC22D3;NCOA4;RIPK4;ELOVL6;GFRA1;TMC7;FAM126B;COQ10B;GNL1;SLC39A14;PGM2L1;FAM234B;RNF169;ALDOB;ANGPTL4;SLC29A1;RAPGEF4;ATP23;CIPC;AMIGO2;NR1I2;AMN1;RXRA;CYP2A13;MTHFD1L;CHN2;FAM47E;SUSD6;SLC17A8;IL12RB1;SRSF11;MPZL2;PKLR;MBD1;NR1H4;FMO2;FMO3;FMO5;PER2;PER1;ITCH;NLRP12;ETNK2;SMOC1;LIMS2;TTLL8;DCLRE1B;CCNT2;UBXN2B;FAM107A;GOLIM4;NUCKS1;SYDE2;FADS2;PIM3;ZNF445;FADS1;SLC25A47;MAP3K5;ZNF442;IGFBP1;SEMA6B;COL27A1;DGAT2;RALGAPA2;ARID5B;LMO7;FRMD4B;MYCN;CCNE2;JAML;SELENOP;FKBP5;PFKFB1;ARHGEF26;ANKRD12;SLC1A2;AK4;ADIPOR1;ACACB;RLF;ACACA;FOXO1;RHOBTB1;TKFC;EIF4EBP3;SLC38A9;SLC15A4;MAP2K6;IVNS1ABP;ZBTB16;MACO1;HSPA2;SYNJ2;AZIN1;HOPX;LSM3;FBXO31;NFKBIA;MAFB;RIOX1;FES;CDK3;ALPL;ACO2;SLC35E2B;BCL2L1;SLC35E2A;ABCD4;KCNK5;PIWIL2;TTC23;ALAS1;MAST3;PRR3;TAT;USP33;HSPB7;PIK3C2A;PITPNC1;LMOD2;TRO;RASGEF1B;EFHD2;UPP2;BCAS3;HGSNAT;KLF13;TBC1D8;VPS13A;QTRT2;CFAP100;NRG4;SLC25A13;CAMK2B;HCN3;CEBPB;GTF2A2;PDXK;SMARCD2;HLF;CEBPD;ATP10D;LRP4;GLRX;NT5C2;TOB2;SLC25A27;SLC25A29;RASD1;DNAJB6;NOCT;TP53INP2;MKNK2;TP53INP1;POC1A;BNIP2;TAS1R1;CCDC183;DCAF13;LINGO4;RRM2;KRR1;B3GAT2;SOD2;MAPK12;MYO1E;WEE1;SBK1;LPIN2
Genes Up-Regulated By HSP90 Inhibitor In Quadriceps Of WT Mice GSE95602	60/102	0.9584820243020953	0.9999975629759688	0	0	0.718223699116381	0.03045589577701468	CYBC1;CHRM4;FHOD1;NRK;ZFAND2A;SHF;NPPC;PTBP1;ADGRA2;BPIFA2;ZNF846;LRAT;PHLDA2;GPRASP1;PHLDA1;UNC45B;TMED8;SPHK2;AHSA1;PARP9;FAM126A;MRPS6;SCAMP3;ZFP90;CDCP1;TMEM33;DGKK;FKBP4;TRIB1;UMPS;SLC29A3;CTR9;SLC5A3;TBXT;DEDD2;NPAS3;CNPY4;BAG3;GSC;MGAT5B;SERPINH1;HMOX1;GBP2;MEST;ZBED3;GBP3;ANKRD34A;SIGLEC11;SWT1;SIGLEC10;ARHGAP28;NLE1;DLK2;CCT6A;MYO1D;DLG2;IL5;P4HA1;HSPA1B;KLHDC9
Genes Up-Regulated In Endothelial Cells Of R6/2 Vs WT PMID32681824	173/280	0.9587314649175893	0.9999975629759688	0	0	0.8118596479238213	0.03421522330431658	STMN3;LDLRAD3;RORA;IGF1R;CCND3;PPP4R1;ZNF608;HERC1;MPRIP;CDH2;GRB14;AP1S2;EPC1;KMT5B;DIP2C;ARID2;SCAPER;PDE8A;SOX5;CSGALNACT1;ST6GAL1;SEMA6A;RALGAPA1;PRKCE;MAGI2;ANK2;FRMD4B;MOB3B;TANC2;ACAP2;RFX7;PARD3;SELENOP;SPARCL1;SRSF5;SCG2;ABCG2;GPM6A;GRIA2;RTN3;BEX2;BEX1;INO80D;PCDH10;TMTC2;ARHGAP18;ITPR2;UBR1;ARHGAP21;SDCBP;LDHA;FUT8;PCSK1N;RNF213;SNTG1;AGMO;PLXNA2;ATP6V1H;APOD;CCDC141;LRRC4C;SRGAP2;HSPA8;RABGAP1L;CADM2;RDX;NBEAL1;BRAF;BBIP1;PARVB;SMARCA2;CORO2B;ZWINT;ANKHD1;LRP1B;CNOT4;GLUD2;PPFIBP1;DIAPH2;RALYL;DLG2;RSRP1;TCF4;CALR;TMCC1;CDK13;CD200;GABRB3;ROBO2;BCAR3;CNTNAP2;RBM26;MAST4;DOCK9;USP34;HBB;RSF1;PIK3C2A;PITPNC1;SYNE1;GHR;GRM3;SENP7;UCHL1;PCLO;MECOM;LRRTM4;TMSB4X;B3GALT1;TMSB4Y;ERC1;ERC2;EDIL3;CGNL1;LIN52;COX8A;NCOA1;RAB6C;ARHGEF12;TSC22D3;PDE4D;GAB1;VPS13A;ANO4;ZDHHC17;ELF1;NCOR1;TBC1D4;IL1RAPL1;RBMS1;ARHGEF1;CDH18;SLC24A3;SGMS1;DDX24;LUZP1;NUFIP2;NRXN1;ATP10A;MFF;NSD3;ATP5F1A;TTR;PALMD;UBN2;CCDC85A;RICTOR;SUSD6;GPC6;ARFGEF1;ATF7IP;LINGO2;MON2;TCF7L1;MAP3K1;NEGR1;PCDH9;PLCL1;ERBIN;KLHL2;SORBS1;PLXDC2;SGCZ;CHFR;MIB1;STXBP5L;TJP1;KLF7;DLC1;TTC3;ATP13A5;CSNK1A1L;ADGRL3
STHdhQ7/Q7 Vs STHdhQ111/Q111 Cells In Normal Conditions GSE38001	1649/2537	0.9590578686927841	0.9999975629759688	0	0	0.9261004374611481	0.038714575972920225	GMFG;ITSN1;ISM1;PTPDC1;ENDOU;ISLR;LURAP1L;DPYSL5;FAM110C;FAM110B;NDST3;VSTM5;CACNA2D1;ESX1;UNC5C;PHKA2;SIGIRR;CH25H;TFR2;DDIT4;AGTR2;CRABP2;GATA6;PDGFB;GATA4;ZNF22;GATA3;TEX26;ADAMTS12;GATA2;ZNF24;LYPD6;PLA2G7;ZNF25;ADAMTS16;C12ORF57;RNF213;PDGFD;PDGFC;SYNDIG1;PRELID3A;SDR42E1;TIPARP;NR2F1;BTBD11;NR2F2;C12ORF75;L1CAM;MAGOHB;ZNF35;RNF227;AGO4;FXYD6;FAT4;FXYD5;LIN54;ANXA8L1;MTMR10;BHLHE41;TFCP2L1;ARHGAP6;HOXC10;SHE;SHH;CASP12;MECOM;TPSAB1;PCMTD1;DUSP4;CHST7;GSTO2;DUSP1;MAMDC2;RAB3IL1;DUSP6;TMEFF2;MMP13;SLC7A7;MMP16;PLSCR3;MMP15;CINP;MMP19;ACSBG1;CRYAB;CHST2;PKN3;KCNA4;CENPA;SLC7A1;FAM117B;SLC7A2;SLC7A3;CNPY4;SPP1;ZSWIM6;JAM2;IL12RB2;ZNF462;EGLN3;BIK;BMP8B;WNT7A;COL3A1;MYBBP1A;CENPK;YPEL1;YPEL5;YPEL4;FRK;FRYL;LY75;MAP3K7CL;MSI2;HHAT;ADORA1;NEK1;KMT5B;MAP3K5;ZNF442;EIF2S3B;BNIP3L;FBXW7;BTN1A1;FBXO16;CTNNBIP1;PKP2;PKP1;PKP3;LY6E;CHODL;SHC4;SHC2;DLX3;KHDRBS3;SHC3;DLX5;CREBL2;SPATA5;NPAS2;NPAS3;SLC9A3R2;EIF1AD;SLC9A3R1;AP4S1;BMF;SMYD4;CD276;KCNF1;FBXO32;LRCH2;G6PC3;OGN;SP6;SP8;CNTROB;KCNK5;KCNK6;NENF;TSPAN12;BICD1;HHEX;C6ORF226;ACP6;BOC;EXO5;ITGB8;ITGB7;BOK;CERS4;EIF5B;PIANP;ITGA4;RNASET2;TNFRSF19;TNFRSF1A;LRTOMT;MFRP;ADORA2A;NEMF;BMP2K;ITGA6;SMIM20;PRKAA2;ATP10D;TSPAN33;TSPAN32;NNAT;IGF2BP1;E2F2;E2F6;TSPOAP1;UBQLN2;NOP56;PCDH9;MID1IP1;MAP1LC3B2;CABLES1;SYT13;SORL1;BICC1;TBX3;TTC39A;HCRTR1;SYT17;TTC39B;DBNDD1;TSPAN15;MYO1C;CDKN2AIPNL;SYT12;SYT11;CD248;TRIM37;KCNK3;TRIM34;HHIP;NUDT6;RCBTB2;LGALS2;OPHN1;ADGRA2;ANPEP;TNFSF11;TRIM25;FBXO5;LGALS9;THSD7A;HERC6;MFSD2A;ARL15;LIMCH1;OMD;BTC;CCDC80;GAREM1;NINJ2;TRIM14;KCNQ5;TRIM16;RIN1;RIN2;KCTD15;CES1;GGNBP2;SDC2;FBF1;CEND1;GSPT2;ZBTB4;NKAIN2;SYNGR1;APOF;APOD;B4GALNT2;NTNG1;TBC1D8B;NBEAL2;RAB27B;IGF1;BRI3BP;EXT1;BST1;CYP26A1;MYO5C;ITGBL1;CD200;AP4E1;OTUD7A;WFDC2;KHK;MEDAG;MAP1LC3B;ERMARD;APOBEC1;ZHX2;SYK;IL15;IL18;GAB2;RNF144A;RNF144B;ARHGEF9;PITPNM3;ARHGEF3;FJX1;NAPB;TAGLN;MRPS31;PRICKLE2;PRICKLE1;ARNTL2;RANBP3L;XDH;REM2;CAP2;IL33;SORT1;IGIP;VEGFD;PCDHB11;SH3RF3;TTC9;SEC23IP;NOL4L;TTC3;ZFP28;LOXL4;PRDM1;CELSR2;ACTG2;LOXL1;TBC1D31;ENPP1;CARD10;MORC4;FBXW10;MSX2;TMOD2;COX6B2;POU3F3;ADAM19;TMEM254;ADAM15;FETUB;RPP25;EMID1;FBN2;BHLHB9;NNMT;UBA6;TCF7;CACNA1B;DAPP1;C20ORF144;INAVA;CACNA1G;ADGRG1;ADGRG2;GRK5;ADGRG6;RHPN2;PIBF1;MFAP3L;TFAP2A;TCAF2;MGAM;SYT3;AUTS2;FAM151B;HOOK1;FGF19;TMEM238;FGF18;NABP1;MANSC1;FGF13;FGF10;MXD4;TNFAIP6;TCHH;TNFAIP2;DPY30;PCTP;RERG;RND1;GHR;TMEM223;ZIC1;CA9;MAN1A1;ARFGEF3;DACT1;HUNK;SHROOM2;SHROOM3;ETV1;IRAK3;NAV2;ETV4;SYNGR4;TTC38;DYNAP;GREM1;ELF1;ACOX2;IFIT1B;NAT8L;PLEC;AGPAT5;REP15;ASAP2;ADD3;IL1RL1;IL1RL2;CYTH4;CNR1;GNG4;OXCT1;FAM241B;FAM241A;PTK2B;TTC12;ZIC5;HS3ST1;TBX15;RSPH1;CD7;ACKR3;PTX3;OTUD1;CNTF;TES;MRGPRF;GPATCH4;SLC4A4;SMC2;NYNRIN;GJA5;GJA4;AP1S2;PXDC1;DNAAF2;CLEC11A;GML;DAAM1;DAAM2;HECW2;OTULINL;TPH2;CFH;PHYHIPL;ADH7;PLAC8;FAM171A1;PLAC9;FLRT3;PRDM16;PLAC1;PLEK2;ST3GAL6;ST3GAL1;MCAM;NFATC2;NR1D2;NFATC4;FOSL1;GJB4;REC114;PCDHB8;FARSB;CDKN1C;SETD4;CDKN1A;CDKN1B;STON1;STON2;PHF7;WDR46;ASGR1;PHEX;PHF8;ADAMTSL1;C1QTNF1;ADAMTSL3;C1QTNF6;C1QTNF5;PEA15;TEAD3;ZNF365;EDARADD;GRAMD2B;ELMOD1;COPZ2;WDR31;FAM126B;ZEB2;ANGPTL7;GAS2;PLIN2;ANGPTL4;SINHCAF;TIMM9;PRUNE2;ADCY7;EPCAM;NSD2;SLC17A6;SLC17A7;SIAE;BCHE;WDR17;PCGF5;RFLNB;WDR12;SLC8B1;ADM2;CSF3;CSF2;CSF1;RAB3D;TNC;CDC14C;FGF5;RIMS2;FGF7;RAB42;SALL1;SALL3;PHYHD1;SLC39A8;IL13RA2;TLE4;TPM3;SWAP70;IPMK;VASH2;VASH1;HIC1;LEMD1;PGF;TLE6;PYGO1;RAB37;SLCO2A1;TOX;PARM1;FAM114A1;BOLA2B;KNG1;MTM1;TTC21B;CCDC30;PLXNA2;RAB6B;MAP2K6;OSBPL9;OSBPL3;TCEANC;SYNJ2;NBEA;LHX2;LHX1;REEP2;BCL2;PIR;CSPG4;LHX9;LHX8;MCM7;CBWD6;CCDC47;CBWD2;ADAMTS4;ADAMTS5;PSTPIP1;LBH;SCRN1;ADAMTS9;GAL3ST4;TRPC1;LANCL1;APOA1;COBL;BPGM;NPEPL1;LCK;LCORL;PLEKHH2;FGL2;NLRC5;PDHB;THSD4;STOX2;DNAJB6;P2RY2;JAZF1;ANGPT4;KRR1;FBXL13;MAB21L3;P2RX7;P2RX6;EVI2A;FRAS1;ASXL3;PI15;CCDC62;IFI27L2;IFITM1;IL1RN;HDAC11;PITPNA;MLC1;CBLB;IFIT1;HS6ST1;IFIT3;AQP1;RPS6KA6;LONP1;PDK4;SYNPO;SRRM4;P3H2;COG1;KRT7;HLA-A;HLA-F;GSAP;SIK1;TLN2;CFTR;SLC22A4;TWIST2;C2CD4C;PPL;RPAP2;STXBP6;TRPM6;SPTBN2;SLC35E4;SH2D1B;PARVB;SNAP91;RAET1E;VNN1;SIM2;SPRR1B;COL18A1;ZCCHC12;GFM1;TENM3;C2CD2;SLC35F2;SGF29;ZCCHC18;SIPA1L1;CLDN23;DNER;RALGPS2;VENTX;PSD;EDN1;GP1BB;C17ORF80;GFRA1;PARP9;CBFA2T3;ZDHHC14;TLR1;CLDN10;HCK;CLDN15;C1QTNF12;VWA1;TLR4;TLR3;PTGER4;MAGEH1;ZDHHC20;AMIGO2;GDPD2;NOL3;AIF1;MTHFD1L;C10ORF105;KIAA1841;TCEAL1;SUSD5;ATP6V0E2;TRAM1L1;EMC9;SH3BGR;LHFPL4;SORBS2;SORBS1;GRHL1;MPP6;VAX2;MPP7;SPCS3;GSTA5;GSTA3;GSTA2;CLDN34;GSTA1;LHFPL6;F2RL1;F2RL2;SIPA1;MEGF9;RIPOR2;TPSB2;FAIM2;AMOT;HOXA11;HOXA10;DOCK11;PAIP2B;BMPER;ARHGDIB;COTL1;SVEP1;AZI2;TMEM38B;FAM81A;LMO1;NANOS1;PHYH;MIGA1;WNT5B;LMO4;SHISA5;SHISA2;LZTFL1;MYCL;LOX;CHMP4C;MATR3;FBLN7;RASL12;C17ORF97;STEAP1B;CHRNA5;FBLN1;FBLN2;PRPF8;FAM83H;SCUBE3;HRH1;LONRF3;CDH26;CYP2J2;MLKL;EFNA2;BAMBI;CAPRIN2;TMEM35B;MEGF10;SOWAHC;CGAS;CLEC14A;HAPLN4;HK2;HS2ST1;OASL;MFSD6;SPRED1;HEPH;SIX5;TRPS1;SPATS1;AXIN2;DCN;ALDH1A3;IGDCC4;OAS1;OAS3;ALDH1A1;COL6A1;ZPBP2;COL6A3;AKNAD1;CDH17;LEF1;NRXN2;GNA14;PCED1A;ZNF286B;TOGARAM1;GBP2;GBP4;GBP3;TCF7L1;TMEM30B;NOS3;PDX1;MLPH;RBMX;LPIN3;PID1;PGAP2;C4BPA;TMEM97;CLDN1;LIPA;PREX2;CYP2D7;CYP2D6;IGLON5;XYLB;GBP6;ZNF287;MEF2C;GBP7;STARD5;STARD6;TYW5;ZNF281;TOMM20L;RFX3;TMEM80;EML5;PRKAR1B;SPARCL1;MYL9;NGEF;HACD1;LXN;TTYH3;TTYH1;SHOX2;SDR39U1;SLCO5A1;MRPL15;IQGAP2;KIAA0040;MTMR7;OAZ3;C3;CYB5R1;PCNX4;UGT8;CFAP69;PPARGC1A;ZBTB7C;LYN;C5ORF34;ABCA5;ABCA9;ABCA8;NETO2;CP;UCK2;TMEM98;DCHS1;AVL9;GPR25;PIGP;AREG;LMBR1;HEY1;B3GALT1;SH3BGRL2;IKBKG;FGFBP3;CGNL1;FGFBP1;ELOVL4;RIPK3;ARG1;EMP2;MRPL47;ELOVL7;MRPL48;F3;VAMP8;F8;GPRC5B;BDH2;CDC42EP4;CDC42EP3;PIGF;LYPLAL1;TMEM106A;C5ORF52;SLC29A2;MYRF;COL11A1;LRRC17;PTGS2;TMEM70;FSTL3;TMEM71;FOXS1;HLA-DMB;SRPX2;CARNS1;HAS2;UTP4;STAT2;STAT3;TMEM64;FABP3;FABP7;ETFBKMT;ZNF213;ZNF697;FAM13C;ZBTB20;DEFB1;HR;RORA;KIAA0895L;LRRC71;CXCL14;LEPR;ZNF205;SLC25A45;SLC16A3;CPA2;C11ORF87;SLC38A1;TUBA4A;FOXP1;FTSJ3;SAP30;SLC9A2;OLFM1;MAF;RBMXL1;MAPKAPK3;SLC9A9;MAL;SLC25A53;KANK3;C11ORF96;PFKFB1;C11ORF97;GPR87;GLIS3;GPR85;TACSTD2;TNFRSF11B;UBFD1;TNFRSF11A;TMEM25;TMEM26;CRNDE;NPTX1;CPA4;SLC38A4;AICDA;LY75-CD302;QKI;CXCL10;PTPRE;PTPRB;TMIE;CXCL12;RGCC;NFE2L3;TMEM18;ZNF652;CRYBG2;ST6GALNAC2;CRYBG3;CDCA7L;FLT4;SCHIP1;EFCAB12;NADK2;FCGR3A;ME3;ERC1;UPP1;ERC2;EDIL3;SH2D3C;SNURF;SLC25A12;SLC25A14;CNTNAP4;FOCAD;ITIH2;PCOLCE2;NTN4;ZBTB42;LRP2;PPM1K;SLC25A29;CNNM1;CCL5;TP53INP2;BEND4;SLC25A23;SLC25A25;CTHRC1;LINGO3;PPP1R14C;ERAP1;FOXJ3;SLC12A1;ZNF618;ZNF616;PTPN4;ERRFI1;TMEM41A;TXNDC15;ZDHHC2;RASSF2;RASSF5;RCC1;EPHB2;PAQR8;EPHA4;PAQR9;TMEM88B;ENTPD1;RSAD2;HNF1B;IMP4;ANK3;ASRGL1;SHTN1;STX1B;SFRP1;SFRP2;FNDC1;IFI27;PPP1R3C;ULK2;TAGLN3;CCNQ;EPHA3;EPHA2;PLA1A;PCDH18;COMMD9;PGBD5;MIER3;MICAL1;TSPAN6;ARSK;TSPAN7;ST8SIA4;TSPAN2;RAB11FIP2;SCN3A;SNX6;IFITM10;INTS1;FOXF1;ST8SIA2;DCLK2;PNMA8B;PPP1R1A;ARTN;ID1;ID4;CYSTM1;INTS6;CD24;RGL1;SHISAL2B;FKBP11;CCDC122;SUV39H2;CD40;TMEM151B;MOGAT2;CCDC125;DIRAS2;CTSW;DOC2B;PCSK4;CTSH;QSOX1;CTSF;CD34;L3HYPDH;CTSB;CD53;VKORC1;MME;ACAD9;KIF23;COMMD7;OOEP;ANO1;PDZRN3;CD44;DBN1;CAPS2;POPDC3;RAMP2;PNCK;SLC43A3;SLC43A1;CRIP2;CRIP1;CAMK2N1;PERP;GPC3;GPC4;GPC6;GCH1;PLEKHA1;CAVIN2;AKR1C1;CAVIN3;YIPF4;AKR1C3;PLEKHA5;AKR1C2;AKR1C4;PLEKHA7;PER2;CMSS1;XK;CSDC2;KIF26B;STK17B;FAM171B;FOXA1;CCDC166;PLVAP;SAMD9L;CD83;RTKN;MPG;CD80;WWC1;RTL5;RGS2;CCND2;RGS3;CAPN6;CCND1;BAALC;EOMES;ZBP1;OSR2;PDGFRA;SCARA3;SCARA5;SLC30A3;CCDC158;OSR1;MR1;PDGFRL;TANC2;PROCR;TANC1;DOK7;DPEP1;NXPH3;ARHGEF28;KLHL13;SLC1A5;DDX60;SLC1A6;NDRG1;FUT4;CCNB2;FUT8;CCDC141;PRODH;TAC1;WNT2;C16ORF54;WNT4;IVNS1ABP;KLHL29;HMGA1;HMGA2;INHBB;ISG15;INHBA;KLHL24;SSH3;ZFHX4;BMP6;CALHM5;ISG20;BMP2;IL7;COL5A3;COL5A2;RSRP1;EDA;CNRIP1;LAMC3;CHD7;DDX43;CHD3;AFF3;PPP1R9A;AFF4;GPHN;VCPKMT;SCN5A;HS3ST3B1;DDX53;ABHD14B;TCTE1;MMRN2;IRF7;CDHR4;RBM24;TMEM45A;RBM47;LAMA2;CLCN3;PRTG;CLN3;SPATA48;EPS8L2;PDLIM5;MX2;IRGM;SOD3;CHFR;EEPD1;PNKD;FAM131B;RANGRF;ASB4;RBM43;VIT;GLDC;TMEM200A;RAPH1;STMN2;ABAT;ENO3;SOX21;MILR1;MYC;HOXA3;CYP1B1;HOXA2;PIP4K2A;HOXA1;RPL37;HOXA5;ANKS1B;WSB1;DAPK1;SERPINF1;SOX13;SYTL1;SYTL4;C9ORF64;DKK2;SYTL2;SULT2B1;HOXB9;ACOT1;PRR15;HOXB2;NHLRC1;ACOT6;ENPEP;HIF1A;CRACR2B;GALR2;S100A16;HOXC5;CHST14;PLCG1;HOXC8;NXNL2;SLC19A1;CDK17;FZD1;DNAH11;FZD3;WNT10A;FZD2;GSDMA;FZD5;TYSND1;SLC16A14;SLC6A6;CPEB1;GIPC2;CYP1A1;SSPN;HBP1;PLCH1;CPEB2;HOXD8;TINAGL1;TCF24;C1ORF35;ADM;HRCT1;PRSS22;GLI2;TRIM9;TRIM2;RSPO2;RSPO3;ANXA8;EMB;C16ORF74;SERPINB3;SERPINB4;SERPINB1;ITPK1;TCF12;PAX3;TET1;AEN;PRSS12;SERPINB8;ITPKB;BACE2;RIPPLY3;PLCB4;IVD;HBEGF;FAM71F1;TRIM16L;PLPPR3;AFP;HSPA14;SBSN;HSPA13;GPR153;C16ORF91;RPL14;GCNT3;SC5D;DTD1;CCL15;RPRM;AOC3;CCL23;ANKRD66;NMNAT3;PRSS35;NMNAT2;FAM104A;MZT1;TM9SF1;MORN4;MORN5;GPR149;C16ORF89;CCL28;CCL27;SEMA5A;SEMA5B;DGKD;ATP8A1;FMR1;IRS2;CDH2;GRB14;GRB10;PHLDA1;STK32B;PHLDA3;RNF43;MREG;IGFBP3;RPS6;MOB3B;ENKUR;RNF41;ARMCX3;ARMCX4;C6ORF132;ARMCX2;KIAA1614;TEX9;CALCRL;NOTCH1;CUL3;ITPR1;ILDR2;ITPR2;MUSTN1;ESD;NDN;IGFBP6;ANKRD29;TNK1;TVP23A;BTBD8;HOPX;C1ORF100;CDK6;CDK3;RNF182;TDRD12;XAF1;NES;ZNF532;TUBA8;CALCOCO1;DUSP18;SGCD;GM2A;DNMT3B;PGPEP1;ZNF521;DTX3L;GPX7;ZFP91;YDJC;ADRA2A;ASPN;C15ORF48;EVC;ESRP2;RTN4RL1;DMRTA1;ZNF516;ANG;ASPA;RNF32;SLC24A3;SEMA3B;SEMA3G;NDNF;PRR5L;SEMA3E;JAKMIP3;REPIN1;CACNG8;DCAF17;ZNF503;MEST;IRX2;RPH3AL;SPAG5;KCNIP3;PLCL2;SEMA4F;KLF4;KLF3;OXR1;NIN;MGAT4A;KLF9;INSM1;SYCP3;CDO1;CLEC2D;CDRT1;MYORG;SLC46A1;ARL6IP1;DIXDC1;HGH1;ANTXR1;RAPGEFL1;SOX2;LRMDA;SOX6;SOX7;CDON;SOX5;LMAN1L;MCCC1;EBF1;MTUS1;ACSL5;EBF3;CMBL;PLPP7;COX7A2L;CD109;PAPPA;RRAGD;PFN4;EZR;ZFPM2;LLGL2;PFN2;CDS1;NECAB2;PTGFR;BEX2;BEX1;TSHZ3;PDE1B;ARX;MGST1;TMTC1;NLK;TMTC4;NUAK1;STC2;MAP7;INPP5K;NAALAD2;PATZ1;GPM6B;SCAI;STAC;CIDEB;NMI;PARP14;GDF5;GNG11;CCDC88B;CCDC88C;CREBRF;SPATS2L;IQANK1;ITM2B;CLIC5;SH3KBP1;VLDLR;KRT20;PPCDC;EPB41L4B;EPB41L4A;AUH;CAMKV;TRIM6-TRIM34;MAP4K2;MANBA;TSC22D1;NME5;RHOF;B3GNT9;RAD51C;ADRB3;B3GNT5;FIBIN;SGK3;CXCR4;AKAP6;CXCR6;UQCR10;SCEL;MPZL2;ARNT2;CDX2;ERBIN;DMRT3;KRT19;TPPP3;DLC1;CDK5R2;TOMM5;TJP2;GALNT12;GALNT13;GALNT15;CIB2;TMEM140;IL18RAP;ANGEL1;APLP1;SPNS2;LGALS9C;LGALS9B;ALDH3A1;SELENOM;COL4A1;COL4A4;FAM185A;COL4A3;SELENOP;CMPK2;RELL2;ABCG1;PDE9A;DNAJC22;LTBP4;COX7A1;CSF2RA;DNAJC27;NID2;PLCXD2;TMEM121;ALDH3B2;ARHGAP21;ARHGAP20;TMEM125;PODXL;ATP6V1H;STAP2;OTX1;ASIC1;RAP1GAP2;LRRC75B;SMURF2;TGFB3;EPHX2;EPHX1;ARHGAP28;HSPA2;DNAJC15;ARHGAP24;NR4A2;FES;EBPL;CXCL6;ABCD2;USP37;DOCK3;HSPB6;SPO11;DOCK8;PDE3B;CXCL1;SLC2A3;SLC2A4;CXCL3;CXCL2;CXCL5;ELAVL2;DHTKD1;HEBP1;IQCJ-SCHIP1;NAPRT;NFKBIZ;BDKRB2;PTGIS;PDE4D;TGFBR3;RNF207;TRNP1;PXYLP1;PDE5A;USP41;CAMK2B;HCN3;PON3;CAMK2D;KRT80;HPGD;POLDIP2;TFPI;USP18;NCALD;ACAN;NRIP2;NT5DC2;KLRG2;RGS20;LRIG3;NCAM1;S1PR3;SASH1;TCFL5;CMTM7;CMTM8;LGI3;ZNF182;SPRY4;NAP1L3;C9ORF43;NAP1L2;OPRK1;ARID3A;NAP1L1;C9ORF40;SGPP1;MEIS1;CXORF38
Genes Down-Regulated In Oligodendrocytes Of HD Patients Vs Control PMID32681824	198/319	0.9590804501406626	0.9999975629759688	0	0	0.8214912615431581	0.03432216614343588	RPL30;LPGAT1;MAML2;RPL32;HHIP;EMC10;RBPJ;ENO4;GLDN;IFIT3;PTPDC1;RPS19;SPATA22;NCKAP5;WSB1;ANK2;ANK3;TIAM1;ZFYVE16;BIN1;HECW2;ASTN2;RPL29;PLPP2;NECAB1;HEPACAM;SLAIN1;KLK6;MTDH;MTMR7;ADAMTS14;ST3GAL5;APOD;ST3GAL6;APOE;ARGLU1;GPM6B;ARPP21;CADM2;MCAM;EXOC6B;MYO5A;STRN;CALM1;ITM2A;RETREG1;ITM2B;RPS23;ROBO2;RPLP1;SLC7A14;TRIM9;SIPA1L1;TMSB4X;TRIM2;GRAMD2B;GPR37;PRMT2;OPALIN;PLLP;ANO4;CYP7B1;ITFG1;ZEB2;VWA1;CRYAB;DSCAML1;PTMA;GAS7;CLDND1;PLPPR1;MYRF;GREB1L;PTN;CST3;NSD3;LIMA1;CARNS1;RPL14;TP53TG5;DISC1;RNF130;RPL19;GSN;MOG;SCD5;TUBB4A;TJP1;TTLL7;PLP1;MPHOSPH8;ADGRL3;PHLDB1;GALNT13;CD82;DGKB;FAM13C;PDCD7;CTNND2;CNDP1;RIMS2;LAMP1;DENND5A;SVEP1;MACROD2;PDE8A;ZNF565;HMGN1;NKX6-2;KCNH8;SEMA6D;APLP1;FRMD4B;MAG;PCP4;FOLH1;SELENOP;CERCAM;SELENOW;MAL;ROR1;SRSF5;SRSF7;ABCG1;GRIA2;CNP;ABHD2;NTM;LTBP1;TMEM125;HNRNPDL;MAN2A2;UBB;LRRC4C;BCL2L14;AUTS2;HSPA2;RGCC;SON;TMEM235;GNAS;RSRP1;ZNF536;FGFR2;SERINC5;SLC48A1;CHD7;NENF;HAPLN2;PIK3C2B;RPS4X;LRRTM3;YWHAQ;LRRTM4;SNRNP70;ENOSF1;PSD3;PDE4B;LRRFIP2;PHACTR1;ANKUB1;PLEKHG3;LANCL1;COBL;OLIG1;EPN2;GREM1;FCHSD2;CDH12;PDE5A;BCAT1;ASPA;CREB5;HEPN1;NLGN1;DDX24;SEMA3B;TULP4;LRP4;MFF;LRP6;ERBB3;ERBB4;LRIG1;SLIT2;PLEKHH1;PPP1R14A;CMTM5;HS3ST5;ATP2B1;PPP2R3A;S100B;PDE10A;PPP2R2B;SCD;SYT11;PMP22;TPT1
Mouse Striatum Drd1 Medium Spiny Neuron Markers PMID19013282	466/733	0.9594835718634088	0.9999975629759688	0	0	0.8746309030346271	0.03617480870367969	FRMPD3;DCAF5;RNF114;AP1S3;RNF111;VPS18;MEF2C;UNC13A;RBFOX3;DAPK1;MCEMP1;ATG13;ATG12;BCR;BIN3;PRKAR1B;RFX7;PARD3;TYRO3;PI4K2A;MTMR1;SEH1L;SHMT2;MTMR6;FAM171A2;FLRT3;BLOC1S3;SYNDIG1;SSR1;AMZ1;PRELID3A;JAG2;SDR42E1;PRRT3;C5ORF34;HACE1;NCAPH2;C20ORF27;LNPEP;TADA2B;FAM135A;GIPC2;CDK12;ATG2B;C19ORF48;WDR48;ELL;LRRC10B;AACS;LRRC1;SHF;SMPD3;C16ORF70;JPH3;HEY1;ENSA;RIOK1;CIC;STUM;ZNF365;LYPLA2;BRD1;TIMM29;EIPR1;NSUN3;TMEM40;PRSS12;MED28;AFTPH;NCOR1;ITPKA;EXOC6;RCCD1;GART;RNF166;ADCY3;KCNA6;SDAD1;CENPB;NSD3;PRAMEF6;PRAMEF5;PRAMEF4;PRAMEF2;SNX27;PRAMEF1;C16ORF90;SPOP;RICTOR;ZSWIM5;PRAMEF8;PRAMEF7;GSR;ELP3;TRMT1;GTF2H3;LRRC20;GID4;TTLL1;ZNF575;MTCH1;PUS10;DGKB;FBXO25;HIKESHI;FGF3;RAB43;EIF4ENIF1;RIMS4;STK11;SESN1;FBRSL1;NEK2;OIP5;PIM2;MAP3K5;MEN1;PSKH1;CDKL4;USP7;SEMA6A;FKBPL;IGFBP4;CEP131;FBXW9;IPMK;TBR1;FBXW2;CACNB3;RAB36;SLC9A6;SLC25A52;SLC25A51;CUL9;SMYD5;ANKRD11;ABHD8;ITPR1;SPATA2;FBXO45;NTPCR;PKMYT1;FBXO41;NPAS2;PHF21A;GOLGA7B;SBNO1;BAG4;BCL2L11;KIAA1522;UBR5;DRD1;IP6K1;SOCS7;AP1M1;ESRRA;C3ORF80;EIF2B2;ZBTB14;BRPF3;RASL10B;TMEM120A;ESRRB;BTBD9;FBXO31;MFHAS1;IRAK1BP1;UBOX5;PLXNB2;MAFK;ZNF414;ZNF532;ARHGAP11A;RNF14;C15ORF61;PTEN;PIK3CB;MTO1;TRO;FUNDC2;SCRN1;SIN3A;CEP170B;ERC1;ERC2;ZNF521;METTL18;DIS3L2;METTL17;RFC5;PEG3;ELAC2;ATRX;DNMT3A;ELAC1;FAM219A;KCNAB1;MSL1;POLR1A;SNPH;LANCL2;CCDC43;SEC22B;SLC25A11;CEBPA;HDAC5;NUFIP2;SRC;JAKMIP1;MLLT6;ABLIM2;E2F1;BEND4;RBBP6;LINGO2;PPIL1;KCNJ11;KCNIP2;MMAB;FBXL19;PLCL2;DNAJA4;RAB15;MGAT4B;CPNE8;TP53RK;CPNE6;KEAP1;ZDHHC7;CCAR2;IKZF4;RPS6KA3;FRAT1;FRAT2;ZNF608;RPS6KA2;KIF21A;ATXN7L1;SYNPO;ATXN7L3;SCAPER;AGFG2;SLC6A17;ARL15;EBF1;PRAMEF20;COG1;CSNK1D;INPP4A;PPP1R3F;SPATA13;KCTD13;NSMF;PREB;TTLL11;EZR;RIN1;AARS2;LMAN2L;HEPACAM;CD99L2;PRAMEF11;PRAMEF10;ACTR3B;KALRN;GMCL1;GMCL2;NEU2;PRAMEF17;ACTR3C;PRAMEF19;CHTF8;PRAMEF18;SEC14L1;DHX33;PRAMEF13;PRAMEF12;MIER2;PRAMEF15;PRAMEF14;DHX38;FAM43B;DECR2;RAB11FIP3;RIMKLB;RAB11FIP4;ATP6V1C2;IQSEC2;STK11IP;RCC2;PUM2;INTS5;RGL1;RAB40AL;SUV39H2;C2CD3;GFM2;GPAA1;PPP1R10;ZFAND2A;OTUD7A;DOC2B;SPPL3;GYS1;ZMYM3;CHMP1A;BBS9;HRAS;CAP1;PRMT6;PSD;MAP4K2;PRMT8;ATMIN;PARP1;PABPC4;TSC22D3;ZDHHC12;AP3B2;CBFA2T3;SREBF2;GFRA4;MN1;CCKBR;MPPED1;PACS1;PITPNM3;KPTN;UMPS;AMER1;DTYMK;SATB2;IGHMBP2;IBA57;NOL8;RGPD5;XIAP;RGPD8;RGPD2;RGPD1;RGPD4;CAMKK2;RGPD3;PTPA;KIAA0513;SERTAD4;CYP2A13;PAK6;MAP4K3;RANBP2;SPRYD3;GAD1;KLHL1;PNMA2;UBE2G2;PUS7L;RAB11B;SEC23IP;TTC5;SGSM3;KLHL8;CDK5R1;NARF;KDM1A;PCDH11Y;CRTC1;POGK;SPPL2B;PCDH11X;RTL5;PALM;PDE8A;BORCS6;LMO4;ANGEL2;MATK;UBE4B;DHDDS;KCTD8;DOK7;WDFY1;CMPK2;FIZ1;COPB2;ARHGEF25;CTTNBP2;NXPH3;CACNA1B;KLHL11;SLC1A4;STK4;ASIC4;DPP9;EP400;ISOC1;TASP1;CAMTA2;MSC;WNT2;GCN1;MARK2;BCL9L;SMAD3;AUTS2;PTCH1;SLC52A2;PCIF1;SLC52A1;NUP153;SYT7;NR4A2;DNAJC10;GNB4;ZCCHC2;MXD4;THRA;ZMYND19;PRR3;TNFAIP3;PHTF1;PITPNC1;HS2ST1;IRF2BPL;DACT2;DACT3;ZNF385B;SCYL2;BRD3OS;AXIN1;PEX1;SUPV3L1;ZAP70;NAV3;ACOX1;CPTP;GORASP1;B4GALT6;HCN3;STOML2;C2ORF68;USP12;PDXP;RNF6;ABHD17C;NCALD;TBRG4;RAB40A;RAB40B;SV2B;RPS6KC1;NRIP1;MVB12A;MAPK1;TOGARAM1;KDM4B;URGCP;EYA1;HS3ST5;CLCN5;WEE1;PDE10A;SBK1;ERCC4;ASB8;ERCC2;ASB2
Genes Up-Regulated In Expression In Striatal Cells Of HdhQ109 HD Mice GSE42107	548/859	0.9599170664575061	0.9999975629759688	0	0	0.8826178721455868	0.036106473803508045	VPS29;PRSS1;GLDC;POP4;TESK2;STMN3;GLDN;GPR176;MPRIP;MSANTD2;VSTM4;PRSS3;PRSS2;RNF111;ANKS1B;TYW3;KIAA1217;OPTC;RABL3;IDO2;LINS1;HACD1;TTYH1;SHOX2;CFI;MRPL16;GATA4;AAAS;ADH7;OAZ1;SAMSN1;FAM149A;C12ORF57;RNF214;CRACR2A;LARP1;AFMID;GRPEL2;PDGFC;CEP70;B3GALNT2;CTC1;CDK19;TSLP;TPRG1;TYSND1;NFATC1;SLC16A10;SNF8;OR5P2;A1CF;MOV10;FXYD4;C19ORF44;CPEB2;FANK1;LIN54;MYOM1;SERPINA1;WDR48;GPR22;MRPL38;WDR41;LRRC3;TMEM181;TCF20;EFCAB7;PIGW;CLINT1;PHF6;SLC6A2;GJE1;EEA1;C1QTNF4;C1QTNF3;LMBR1;PIP4P1;KRTAP1-5;KRTAP1-4;KRTAP1-3;SLC18A1;KRTAP1-1;TIMP4;CEP68;LRRC45;TPI1;EXOC8;ELOVL3;TIMM23;TIMM22;MANEAL;TOMM40L;PLSCR1;SLC7A7;MMP16;SLC7A8;LRRC7;PLSCR2;LYPLAL1;IDUA;SRRT;KCNA4;SGMS2;AXDND1;CENPB;NSD3;PRAMEF6;PRAMEF4;PRAMEF2;PRAMEF1;NSD2;MFN1;SPOP;CSMD3;EXTL3;CCL17;PRAMEF8;BRD4;RIC3;MBD5;SF3A2;VWA3B;TTC9C;OR5T3;OR5T1;RNF146;LYRM2;DHRS7;GID4;CCDC9;SLMAP;AGBL2;C16ORF89;CENPO;PKN1;INHA;FRYL;TTLL8;BRDT;UGT1A10;CSF2;MROH2B;TMEM179B;MSI1;RORA;SAT2;MSI2;SLC8A1;RAB43;RIMS4;UROD;PIM2;MACROD2;PHLDA1;ZNF442;PCDHAC1;FBXW4;KCNH2;PIAS4;SH3GLB1;MAGI1;RAB2A;CDKL4;SLC15A1;NKX6-2;FBXW7;DIO1;IPMK;GOLGA8K;ATP11A;NRBP1;FOXP1;OR2T5;OR2T4;GOLGA8B;KAT6B;FSCN3;LY6H;ZNF433;CSNK1G1;MINDY3;LRRC57;C11ORF91;BRI3;CSH2;CSH1;FBXO47;KRBA1;CYP2C18;FBXO41;FOXO1;EIF1AD;NEUROD4;CLEC7A;ZKSCAN8;BRIX1;MAP2K6;NOP16;ZBTB14;ANKRD22;TFPI2;DHCR24;GCSAM;BMX;DRAP1;GOLGA6A;PTPRE;BFSP2;GOLGA6C;BCL6;GOLGA6D;ITGA11;LCN2;BCL2;SLC26A8;MAFK;PLXNB1;CNTROB;ZNF655;MDM1;OR7A10;ITGAM;SLC25A2;CRYBG3;FLT4;LRRK1;ITGAE;PIK3C2B;ADAMTS4;SGCA;ZNF408;PPP6R2;SUMO3;SUMO2;ZNF768;UNKL;OR7A17;EIF5B;CERS6;SLC36A2;RFC1;VSTM2L;ZFP90;PPM1A;RP1;OR7A5;LCOR;SPACA3;SLC24A2;NFAT5;SLC24A1;GTF3C4;PRKAA2;USP27X;RPEL1;SRC;GLS2;ZBTB45;DENND3;MLLT3;SRM;CECR2;ABLIM3;RBBP6;CACNG1;TRIM42;UGT1A9;EIF4E;UGT1A8;TRIM44;UGT1A7;KCNJ3;TBX1;CDRT4;MCOLN3;FKRP;KCNJ8;FOXJ3;PLCL2;SYT15;DDHD1;FBXL13;OXR1;MGAT4C;MGAT4D;P2RX6;PINK1;DNAJA4;CCM2;MNDA;SYCP3;TNP1;CALML5;ZDHHC7;LEXM;CYB5D2;RPS17;PNP;HERC1;BPIFA2;ZNF726;GOLGA1;FBXO3;IL12B;IL12A;LGALS9;ACAD10;SEPHS2;C3ORF14;SOX5;KRT4;TMEM52B;PRAMEF20;GAREM1;MIP;RUBCNL;PFN4;SUCLG2;MAGEB1;RIN1;MAGEB6;OR8G5;OR4C15;CCDC83;ROPN1;OR8G1;OR9I1;NECAB1;KLK1;KLK3;KLK2;PRAMEF10;RPAP2;KRT33B;PRAMEF17;MC2R;OTOA;NKAIN3;TSPAN8;PRAMEF12;MIER2;PRAMEF15;ST8SIA6;ZNF821;FADD;DECR2;RBM11;ST8SIA2;PYHIN1;TMEM50B;RASSF8;ERAL1;IGF1;GDF5;BPIFB2;CD27;INTS7;RPS21;OR2A14;IL21;CAB39L;SECTM1;WFDC1;BICDL2;DOC2B;FMR1NB;MEOX1;ANKRD9;KRT28;CNTRL;NCS1;STAB1;CC2D2A;RALGPS2;OR4D1;DEFB106B;SLC32A1;EDN3;KRT34;RHOH;GP1BA;IZUMO1R;KRT31;DEFB106A;SORCS2;VAV1;GAK;KIF9;VSNL1;RPUSD3;DEPDC1;FAM20A;PDZRN4;TLR3;OR8K3;IBA57;MRPS30;VWCE;ORMDL3;KIAA1841;SUSD5;IL33;NQO2;NUBPL;NFYB;GBF1;CSHL1;SORBS1;C9ORF116;VMP1;XK;CAPZA3;FAP;KLHL6;AXL;C1QC;DCLRE1C;GALNT13;PRDM4;CRTC1;OR5K3;ZWILCH;CCDC169;MAGEB16;MPO;LOXL2;AKR7A3;FPGS;DENND5A;SHISA5;CASK;LMO7;LGALS9C;PRSS53;LGALS9B;TERB1;SLFN13;PCP4;PACRGL;SLFN11;SCN8A;CHMP4B;CARS2;UTP25;PMEL;CHRNA2;H6PD;RPS19BP1;ARHGEF25;GSTCD;CACNA1A;DAPP1;KLHL11;SLC1A4;GLYAT;DNAJC25;LTBP1;CACNA1G;ARHGAP21;FUT8;CALHM2;GRK5;DPP8;RAI2;KLHL29;CBX5;KLHL26;CPSF3;ARHGEF38;FAM199X;GH2;IL4;GH1;HOOK1;RADIL;OR51A7;FBN1;DOCK3;ZMYND19;PCDHGB4;LRRC74B;PSIP1;CLEC14A;SOBP;TTC27;SNAPC5;SPRED2;C20ORF202;RB1CC1;MLST8;BDKRB2;ZNF385B;DACT1;SUN3;PCDHGA7;EGFL7;USP48;CAMK1D;RBM18;USP44;OPRM1;POMGNT2;CKAP4;FAM189B;IFNG;OR2AP1;SCN4A;MCTP2;PLEC;MCPH1;KRT81;RGS17;STOML1;TUBAL3;C2ORF68;CAMK2A;RNF8;OPRL1;ASAP2;ADD3;NT5C2;C4ORF33;PDLIM2;WNT11;SV2B;FAM241A;NT5DC3;GBP2;CCDC178;RBM39;RRM2;EYA2;OR2T29;SPRY4;DTNBP1;PDE4DIP;PPP2R3A;SGPP2;TSHR;HS3ST2;EEPD1;PNKD;CD6;ALDH16A1;TAF6;ASB5;SSBP3;MBTPS2
Genes Down-Regulated In Expression In Quadriceps Muscle Of HSALR 41 Myotonic Dystrophy Mice (MOE430A Array) GSE14691	178/288	0.9601271721262411	0.9999975629759688	0	0	0.812481902004115	0.03305950861826218	SCARB1;SPARC;STEAP4;CCNH;ITSN1;JADE1;C9ORF50;NUDT6;ETS1;AQP1;HOXA10;PPP1CB;RGS5;KIAA1109;CCND2;SOX17;CCND1;GNPTAB;MPZ;GRB10;KMT5B;CCNL2;LGALS9;MACROD2;ACAD11;PITX2;PRKACB;SOX7;ENPP5;SLC16A3;TMPO;TNS1;GBP6;PDGFRB;BNIP3L;GBP7;AGTPBP1;IGFBP5;LMO4;PRKCE;TMOD3;EBF1;THOC1;EBF3;ACTN4;ACYP1;LGALS9C;LGALS9B;TIAM1;MTAP;APLNR;SPARCL1;SRSF6;MYL9;KANK3;ZNF275;CD274;NOTCH3;ABCB1;CALCRL;RETSAT;STXBP4;NPR2;AK4;APCDD1;PLA2G7;NDRG1;APH1A;GJC1;SULT1A1;ORC4;ATXN2;HNRNPDL;CALD1;ISOC1;NPHP3;MYH11;ZBTB7B;HOXC8;ST3GAL2;SULT1A3;QSER1;SLC15A5;SULT1A2;SLC38A4;B3GALNT2;LYN;VASP;ZFHX3;GSTM1;STYX;NR2F1;NR2F2;RMDN1;CP;GPR137B;PPP1R1A;REEP3;CORO6;TECPR1;GSTM5;MXD4;BCAR3;NRP1;RBM28;BTG1;TINAGL1;SH3KBP1;CBWD6;DOCK9;CELF2;TNFAIP2;CHM;CBWD2;CLEC14A;ARHGAP5;AFF4;AKAP12;MED12;ZNF280D;SHE;SPRED2;LMBR1;CASP12;YWHAQ;ADAMTS1;SIX2;PDE4B;SPTAN1;APPL2;TIMP4;CTSB;PSTK;CEP68;ATMIN;TCF15;MMD;ABCC5;ARAP3;KCNAB1;PJA1;GREM2;KIF2A;CDC42EP3;EXOC6;ITGA6;ENG;RAMP2;TAGLN;RALA;PDXP;ZNRF2;PALMD;RNF138;MVB12B;GBP2;GBP4;SASH1;MAP3K3;CYB5A;RBM39;KCNJ8;CAVIN2;ERCC6L2;SORT1;NR1H2;RFLNB;GDAP1;IRGM;MIB1;TJP1;KITLG;MARCKS;TSPAN14;ACTC1;MYO1C;PLP1;ADGRL4
Markers Of Facial Motor Nucleus In Pontine Tegmentum PMID22996553	26/47	0.9602411285937444	0.9999975629759688	0	0	0.6228248587570622	0.025268534195623176	EPHB6;RET;CALCB;HSPB6;KCNA1;RAB3D;SHOX2;PCDH12;KLK7;PCBP3;BAG3;CRTAC1;PHLDA2;SLC10A4;SLC30A3;IDH3G;MCAM;AHNAK2;CARD9;FNDC4;SYNDIG1L;PAPPA;TSPAN18;SLC27A6;C8ORF34;HCN1
Interstrand Crosslinking Step 2: Fanconi Anemia Signalling Of Crosslink Damage (FA Auxiliary Proteins) CHDI110	5/11	0.9603900317690504	0.9999975629759688	0	0	0.41948706377858	0.016953902729383092	FANCI;DCLRE1A;UBB;FANCD2;DNA2
Expression In Drosophila S2 Line Encoding Toxic Repeat-Containing dsRNA GSE42910	176/285	0.9609350408262535	0.9999975629759688	0	0	0.8107225862822193	0.032306052785533654	SEMA5A;PGLYRP4;SEMA5B;PGLYRP3;FRMPD4;ZDHHC6;MPV17L2;ABAT;POTEI;POTEJ;INSC;TEKT1;POTEE;POTEF;PGLYRP1;RPS11;GEN1;HES6;HGD;FST;CTRB1;CPT1C;KCNK18;PGD;CPT1B;DGKZ;COX7A2L;PHOSPHO1;PHOSPHO2;SRSF3;ERG;PHPT1;HPD;RIN2;SRSF7;DGKI;ABCG2;FAIM;EXD1;TBCEL;ABCB1;CPB1;CTR9;AAAS;COX7A1;IGSF9;LDHB;LDHA;NKX2-4;FZD1;RAP1GAP2;OPN4;FZD2;JUND;CCDC13;RASL10B;UROS;XRCC1;AZIN2;SNAP91;AZIN1;TMEM231;NR4A2;MOV10;NR4A1;FAM135B;FAM135A;TADA2A;DAO;NR4A3;SESTD1;TBXAS1;IGSF9B;SERPINI1;FBXL4;LDHAL6A;DNAL1;LDHAL6B;PIWIL2;INTS12;PIWIL1;TTC26;PIWIL4;RNF11;DHRS11;MOGAT2;YJEFN3;MOGAT1;ARPC1A;SLC2A1;GRIK1;SLC2A3;CROT;CHTF18;TRIM9;PPP3CB;UBE2Q1;UBE2Q2;OPA3;ACP7;EFHD2;PHACTR3;EFHD1;UGT2A3;RNF150;GGACT;SLC18A1;TMED4;TRIM67;TTC36;SERPINB4;JAGN1;DUSP3;HSDL1;DUSP26;GPCPD1;CCNA2;CCNA1;FCHSD2;CTDSP1;PIGK;LALBA;SAXO1;SAXO2;CCDC40;MCPH1;C11ORF54;DDC;GTF2A2;RALA;SLC24A4;HPGD;NAXE;PDXP;SLC3A1;LYZL2;LYZL4;AURKC;DDO;ECPAS;RELB;REM1;ABLIM2;UGP2;SULT1E1;ABLIM3;AWAT2;POC1A;HES1;NCAM1;UGT1A3;EXOSC2;RNF130;RNF133;SRSF11;KCNJ2;SLC25A25;SPDEF;WWOX;TMEM30A;CRIPT;TUBB4B;GSTZ1;MYO1D;RNF148;RSPH1;MYO1C;NPHS1;MORN5;RNF149;MORN3;NAXD;MYO1H;SLC25A34;HSPA1B;MYO1G
Alzheimer Disease Related Gene Module From Human Brain PMID20616000	29/52	0.9609881662255462	0.9999975629759688	0	0	0.6342348717142333	0.025238225018438643	DNAH3;MOCS2;MINDY1;PHF1;ZMYND8;TCF7;TAZ;GGA1;MAP1LC3B;OPHN1;FAM162A;RPL38;GTSE1;ZNF444;SH2B2;FBXW12;GSDMB;PLA2G4B;CACFD1;PDE4C;PGF;SCAMP2;CCDC9;CYP1A2;ARHGEF1;DCHS1;CLASRP;PRR11;ENGASE
Differentially Expressed Proteins In The Heart Of 10 Mon HD Q175 Vs Q20 Mice PXD010958	10/20	0.9611038552317938	0.9999975629759688	0	0	0.5032728914302912	0.019966247731784795	ITPKC;CLIP1;TEX264;PSD3;LY6D;HBA2;ULK1;ABHD17C;HBA1;KALRN
Striatum RNA M25 Module (Orange) PMID26900923	78/131	0.961487052795114	0.9999975629759688	0	0	0.7396888497600664	0.029050672789567803	CD164L2;DAGLA;WWC1;GALNT17;LRRK1;ATP2A2;MIA2;TSPAN12;GRM4;RASSF3;LRRTM1;RAVER2;ADORA1;PIM1;CA7;RAC3;LRRFIP2;RGS8;JAK3;TEAD1;RGS7;KRT222;G6PD;LYNX1;CD93;FAM219A;TEX2;CTAGE1;TIAM1;SLC7A8;TBC1D4;CTAGE4;RTN4RL1;CDC42EP4;CTAGE9;CTAGE8;ELMO2;CTAGE6;FLYWCH1;ERGIC1;SEMA7A;HLF;SZRD1;DDX24;STAU2;NTM;LRTM2;AMIGO2;PRICKLE1;GDPD5;RASIP1;TMEM164;GRK5;PCBP3;NPC1L1;DYM;SLC38A3;CACNG2;RAB6B;SRGAP1;ANKRD50;PROM2;WNT4;CLVS1;OSBPL3;GABRA4;OSBPL2;BTBD8;PLXDC1;GPR137C;LRRC20;PDP1;VMP1;PC;KCNS1;SYT11;CNTN4;C16ORF87
Microglia (Type 1) Gene Module From Mouse Brain PMID20616000	48/83	0.9617499091611916	0.9999975629759688	0	0	0.6895948087225534	0.026894771146050617	IFI27L2;IFITM1;PATJ;MAGEL2;PNCK;AMY2A;AMY2B;KCNA5;LOC728392;MESD;NPAS2;TRO;EPB41L4B;TFPT;RESP18;NNAT;SPP1;WDR6;APOD;PCBD1;IGFBP6;NPTX1;VKORC1;ZFHX3;AMY1A;GPX3;AMY1B;GAA;PTCH1;TMEM176B;TNFSF12;AMY1C;PRKCD;CCK;CMBL;HLA-A;HLA-F;LYZ;SYTL4;BLCAP;TRHR;CORT;AHI1;IFI27;SMOC1;MGP;RGS10;S100A4
Genes Down-Regulated In Expression In Ctip2 Null Vs WT Mouse Striatum GSE9330	215/346	0.9625490263273517	0.9999975629759688	0	0	0.8237461397472737	0.03144261888655516	PI4K2B;SERPINE2;LST1;ENO3;NUDT6;NUBP2;ZFYVE28;FAM110D;SEPHS2;MBNL2;NPFF;ZFP3;MED9;ASRGL1;SULT2B1;CARHSP1;THAP7;GSAP;RIN1;FREM2;NGEF;GRB7;SHMT1;MGST1;THY1;ACTR3B;PCDH18;ACTR3C;STRIP2;ZNF707;BLOC1S2;MICAL1;PDGFC;STK38L;EGR3;ARPP21;BCL11B;DDIAS;DCLK3;GNG13;AKR1B10;AKR1B15;CCDC88C;PPP1R1B;CCNJL;GPI;GPR26;MRPS16;MCUB;STON1;VLDLR;AREG;CHAF1B;IMMP2L;CAMKV;B3GALT1;C16ORF74;MAP4K1;PRMT8;TESC;PGAM2;MRPS7;TOX2;INF2;KRT39;C1QTNF12;ITPKA;MMP17;EXOC6;FAM20A;RGS7BP;GAS7;KCNA1;NIP7;KCNA4;NEXN;CCDC107;ADCY1;ARNTL;PSMC3IP;EXOSC6;PROKR1;RELN;GPAT3;RPRML;ZSWIM7;GABRD;LRRC27;MOK;TARBP2;SPSB3;NUDT8;TMEM158;TOMM7;FILIP1;ANKRD63;CENPP;PLCD3;MSRB1;DCLRE1A;HDDC2;RAB3C;CHRM1;PLXND1;RASL11B;GDA;LRRC73;BEST2;ACRBP;CXCL14;NCMAP;LAMP5;DACH1;DEPTOR;POTEH;TMEM269;ARHGDIB;POTED;NRTN;ENPP3;DGAT2;LEMD1;MPEG1;TUBA4A;SELENOM;CARD19;EMID1;NDUFB10;FBLIM1;KLHL15;GMPR;ABHD5;DDX60;C1ORF53;RASGRP1;NPAS2;HRH1;DHRS7B;DRD1;WNT2;MFAP3L;KLHDC4;ACBD4;SMAD3;OSBPL3;FBXO32;TMEM231;DIAPH2;UBOX5;GNAL;SYNDIG1L;REEP5;ATG16L1;GNB4;PIN1;TAB1;SERGEF;TMEM19;LHX9;COPS9;PINX1;NENF;DMKN;ITGAL;DNPH1;DUSP14;NRGN;HEBP1;DBP;NETO1;PROSER2;AMN;CAMK1D;PLEKHG2;POMGNT1;GREM2;METTL22;NPEPL1;ADORA2A;RTN4RL1;MYH8;NDUFB9;SLC24A3;LAMA2;TUFT1;NDUFB4;GOSR1;ASB11;SRM;SLC25A29;GNG7;FAM241A;BNIP2;PTK2B;SH3BP4;IGF2BP3;CACNG1;LURAP1;TCFL5;PPP1R14A;EYA1;KCNIP2;LGI2;HS3ST5;BAIAP2;ATOX1;PINK1;PDE10A;SYT10;KLF9;GALM;TRIM37;ASB2;OTUD1;RBM43
Differentially Expressed Proteins In The Midbrain Of R6/2 Vs WT PXD008099	66/112	0.9627423555119832	0.9999975629759688	0	0	0.7212397956669568	0.02738507589399185	RAB3B;RYR2;ALDH1L1;ACY3;SPARC;SERPINA1;SERPINE2;PZP;SLC7A10;SLC4A4;PITPNC1;GJA1;HMGN5;LRRTM1;RNPEP;EFHD2;FLOT1;NUDT18;ITGB8;NOS1;BORCS6;SERPINB1;HMGCS1;PRKCD;ATP1B2;F3;ALDH1A1;CMPK2;SPARCL1;BIRC6;CRYAB;PAFAH1B3;ANAPC1;NGEF;GAS7;NECAB2;TPH2;AMER2;ITIH2;TTYH1;MYCBP2;SLC1A2;MRI1;NDRG2;CLCN2;C4ORF33;CAMKK2;CLMN;ASL;PRODH;ACSS1;CYP2J2;FN3K;FDPS;SEMA4A;CBX5;NUBPL;CCDC136;PLCL1;CP;GNG11;IRGM;ETNPPL;PEX5L;GALE;PPP2R2D
Cingulate (Cck+), Somatosensory (Cck+) And LGN Interneuron Gene Module PMID19638972	71/120	0.9628950518889708	0.9999975629759688	0	0	0.7283230752618508	0.027538517105287343	GPSM1;POP5;UHRF1BP1L;AMY2A;CERK;RIF1;AMY2B;UXS1;ARRB1;ENO3;C1QTNF4;DPYSL4;GRB14;RESP18;GRB10;RGS8;IER5;HES6;AMY1A;AMY1B;AMY1C;ENTPD7;SHISA5;ATP11A;POU3F1;SYN2;ENAH;TANC1;RCN2;IGDCC4;COL6A1;FDX2;VSTM2B;SATB2;GMPR;DERL2;ABHD6;THY1;IQGAP2;OVCA2;MED12L;ZNRF1;UGP2;GRK5;DPH1;ZNF704;ZNF467;CACNG5;CGREF1;PBDC1;IGF1;INHBA;PYCR3;FBXO31;GNG13;VMP1;TSPAN13;DNAJA4;VAPB;WNK2;QPCT;SIMC1;CCDC88C;RIOX2;AAK1;TMCC2;CAMK1;CPEB2;BCAR1;CCL27;FRYL
Cortex RNA M44 Module (Floralwhite) PMID26900923	71/120	0.9628950518889708	0.9999975629759688	0	0	0.7283230752618508	0.027538517105287343	CCDC167;CHRM2;USP6NL;DYRK2;NVL;POGK;MTR;PCSK7;PKD1;AKAP12;RGS5;SH3PXD2A;DENND5A;KIF21B;CEP97;SCYL2;SH3GLB1;SLC30A7;ZNF287;KIRREL1;TEX50;GRAMD2A;STRBP;DNMT3A;ITGA1;TET2;PEX1;TMEM253;ERN1;ENAH;LATS1;ADAM17;THRAP3;BMP2K;POT1;ITGA6;NUP98;WDFY2;WDFY4;ITIH5;CTTNBP2;BAZ2A;IQGAP1;SLC7A2;LRP6;KIAA0754;ERBB3;ZNHIT6;ATP6V0A2;BEND4;CEP192;MORC2;PPARGC1B;MAP3K3;MBD4;ATP8B2;PTCH1;MBD1;NBEAL1;NFATC1;HINFP;XKR7;TTLL5;FRAS1;REEP3;MYO5C;ALMS1;AMOTL1;CDK12;KIAA1958;BRWD3
ATN1-HTT Shared Co-Expressed Genes In HD-associated Brain Region PMID29249939	35/62	0.9631204776441681	0.9999975629759688	0	0	0.651959059919259	0.024498514614732833	IGSF8;NLGN2;POLDIP2;ANKRD11;ABHD8;MPRIP;RAB40C;BTBD2;DVL1;NELFB;IKBKG;DMAP1;PIP5K1C;SBF1;CMTR1;SPTAN1;MARK2;MEN1;ARHGEF11;PARP6;KLHDC3;CBX6;PUS1;HMGA1;TRMT1;SUPT5H;AP3B2;ATG13;SREBF2;CIDEC;GAK;SGSM3;RAB35;STUB1;MEGF8
Caudate Nucleus Coexpressed Gene Module PMID17101986	112/185	0.9631512401673533	0.9999975629759688	0	0	0.7707876115110455	0.028939088652347244	SCARB1;DGKB;FOLH1B;WWC1;GUCA1A;SLC4A3;CRKL;CDH6;DACH1;MAP3K9;RGS9;PPFIA3;PPP1R16B;TLE4;APLP1;ENTPD6;TOMM34;PHKA1;POU3F1;BCR;GPR162;PCP4;FOLH1;DAAM1;ULK1;MXRA7;KCTD17;SCG2;JCAD;COL17A1;DLX5;PDE1B;HPCA;ARL2;HSPBP1;FOXO1;RAP1GAP;FAM171A1;PDZD2;EPB41L3;PENK;TSPAN5;PIP5K1B;DRD1;PIP5K1C;SRGAP3;TAC1;IVNS1ABP;AUTS2;PBX3;CS;CYLD;DIAPH2;PPP1R1A;GNAS;ACHE;SNAP25;GAL3ST1;TMEM151B;ONECUT2;CRYBG3;HTR2C;VLDLR;RYR3;DUSP14;PIK3C2B;GRM3;SIPA1L1;HNF4A;ME3;HRAS;PEG3;KCNAB1;ANO3;CORT;MN1;ADORA2A;NAV3;VSNL1;NDUFS3;RARB;DBN1;SMARCD3;ADCY3;RAB40B;SV2C;DNAJB6;ERBB3;SNX27;SV2B;GNG7;NPY;NNAT;SPOCK3;MAN1C1;RGS20;PDE6B;NCDN;SNCB;EYA1;TPBG;GAD2;SORBS2;ATP2B1;BLCAP;SORL1;PC;TMEM158;FABP6;CENPS-CORT;YPEL1;CENPS
Liver RNA M34 Module (Darkmagenta) PMID26900923	110/182	0.9643381795398948	0.9999975629759688	0	0	0.7675372097136937	0.02787176078625931	MDC1;WASHC5;MRE11;FMR1;CEP120;WIPF3;LTN1;JADE2;UBE3B;SLC4A4;VIRMA;ALKBH8;RCBTB2;HHAT;FADS6;BBX;ENPP5;SBF2;TBC1D22A;CDK5RAP2;PSKH1;GEN1;TLE3;SLC6A19;MORC4;ANK3;MID2;TOM1L2;EML6;ADCY9;HHIPL1;MASP1;TLN2;OSBP2;CUL9;MYNN;THADA;STK4;PRPF8;TMEM241;KIF3B;HIVEP1;SLC10A5;MGAM;ABCA5;SYT1;CCDC15;PCIF1;DNAJC14;ABHD15;SEPSECS;TBCK;APPBP2;GOLGB1;TECPR1;C17ORF75;MAST4;CCDC126;DOCK8;CHM;C2ORF49;LIMD1;ADRA1A;CLINT1;AFF1;ADAMTSL1;DDI2;NKIRAS2;PPP6R2;KIF13B;ARMH3;DENND2D;RFC1;SLC2A13;FAM219A;CKAP5;RBL2;RASA3;RP2;TBC1D5;EXOC4;SMCR8;PIGG;SFT2D2;DOCK1;DCTN1;POLDIP3;VPS4B;RNF4;SNX29;MGAT5;PCED1B;METTL4;PTK2B;SIAE;TRIM44;ATE1;TTC39B;MYO1D;PC;GPAM;KLHL5;POLR3B;ZDHHC9;DPY19L4;SNX14;RNF141;CSNK1A1L;MBTPS2;SNTB1
Genes Up-Regulated In Expression In Cerebellum Of 24 Mon Ataxin-2 KO Spinocerebellar Ataxia 2 Mice GSE55177	136/223	0.9649579070363027	0.9999975629759688	0	0	0.7851120394986707	0.02800557316147491	RIF1;ZMYND8;CBLB;MSI2;NADSYN1;FRY;ZMIZ1;HMCN1;EPHB2;CDON;KIRREL3;MAGI1;NSF;PPP1R16B;KDM2A;SACM1L;SEMA6D;ANK3;FAM227B;FBXW2;CLDN5;CLIP1;SRSF2;TNIK;ZSCAN29;TMEM87A;CEMIP;EPB41;MTTP;MYCBP2;CACNA1A;RLF;PHF21A;MBTD1;ARHGAP21;FUT8;HMBOX1;CALD1;EP400;ISOC1;SSR1;ZKSCAN4;LRRC4C;TRPM3;NTNG1;JAG1;ARPP21;DTNB;SYT1;OSBPL3;BRAF;BTBD7;ZFHX4;ZWINT;TRMT9B;PAN3;ALB;TMCC1;RERE;SERPINA1;CAB39L;SCHIP1;PTEN;ATP2A2;ARHGAP5;PHF6;TTC28;AP4M1;IQCJ-SCHIP1;EPB41L4A;TRIM2;TRPS1;PPP6R3;TLK2;DLGAP1;NOS1;CGNL1;RBM5;RBM6;PLA2G4E;SGIP1;PDE4D;RBM18;TCF12;ZFR;CYP3A43;APOA1;ELOVL7;NAV2;PEX1;CBFA2T3;CKAP5;ENAH;GAK;TOX3;CHI3L1;FAM32A;NCBP3;RAPGEF6;CAMK2D;SRC;DCTN4;NRXN1;ATP10D;CXCR4;CYP3A4;CYP3A7;STOX2;OLFML1;NCAM1;GBP2;PAK5;S100PBP;GBP3;ARFGEF1;ATF7IP;RBM39;PCDHGC4;PDE4DIP;PRSS35;SORBS2;CABCOCO1;ADAT2;GALC;COL3A1;MEIS1;ABI2;KANSL1;DLC1;FABP7;ZNF616;TTC3;OCIAD1;RBM45;SSBP2;CSNK1A1L
Genes Down-Regulated In HD Grade 3 Markers In Human Caudate Nucleus (HG-U133A) GSE3790	581/911	0.9651857303863411	0.9999975629759688	0	0	0.8815487421383648	0.031237441166636334	FRMPD4;MYT1L;STMN2;HTR4;SLC4A3;SLC4A4;SCAMP5;DPYSL4;NDST3;CKMT1B;AP1S1;PRKACB;TSPYL2;RBFOX2;ACOT7;WSB2;PRKCB;PRKCD;CACNA2D3;CACNA2D2;SCAMP1;HPCAL4;GABRG2;BCR;ADCY9;PRKAR1B;RUFY3;MAP1A;FAR2;HPRT1;ASTN1;MAPKAP1;THY1;FAM149A;FAM171A1;PPP3R1;RIC8B;PCDHA1;PCDHA5;PCDHA4;PCDHA3;PCDHA2;PCDHA9;ZBTB7A;PCDHA8;PCDHA7;PCDHA6;CDK17;F8A1;F8A2;ARPP21;F8A3;PBX3;C20ORF27;NETO2;L1CAM;MLLT11;PCDHGA10;PCDHGA11;CYLD;NANOG;SERPINI1;CDK14;PRR36;ARF3;GABRB3;ACHE;DENND1B;GPI;NCAN;SNX10;SMPD3;TRIM9;JPH3;UBL3;HEY1;CHL1;ANXA6;GPRASP1;DLGAP2;STUM;DLGAP4;ZNF365;ELOVL4;KCND2;KCND3;LRRC49;TESC;FAM234B;SLC7A8;MMP17;ITPKA;PELI1;RARB;PLCB1;CHST2;VAMP2;PAFAH1B1;RAPGEF4;GAS7;PLPPR1;PLPPR2;PLPPR4;KCNA4;ADCY3;ADCY1;HSPA13;ECPAS;EXTL2;EPCAM;ADAM23;PMS2;NCDN;ZNF467;ZIM2;CDKN2D;GABRA2;ATRNL1;GABRA5;CKMT1A;GABRA4;LYRM9;NMNAT2;BLCAP;TUBB4A;TMEM158;FABP6;YPEL1;NOMO3;ATP8A2;ATP8A1;DGKB;GUCA1A;FRY;BZW2;CXCL14;CDH7;SLC8A2;CDH6;LAMP5;RIMS2;RPH3A;SLK;DACH1;RIMS3;FGF9;MAP3K9;LARGE1;LZTS1;PHLDA1;NOMO1;PCDHAC2;NOMO2;LZTS3;PCDHAC1;KCNH2;PPP1R16B;RAB2A;MAP2K4;VRK1;DGKZ;FOXP1;RNF41;BSCL2;CLIP3;OLFM1;GOLGA8B;HIC2;CACNB3;C1ORF115;CACNB4;MSH2;SLC9A6;FKBP8;PKP4;UTRN;ANKRD36B;DGKI;MAD1L1;GRIA1;GRIA2;BRSK2;MAGEL2;SHC3;GPR88;ITPR1;AK5;HSPBP1;FBXO41;NPAS2;RAP1GAP;SNN;ATXN1;BTBD2;NDN;NPTX1;DRD1;RAB6B;KCNF1;KL;TMEM120B;MOAP1;OSBPL8;UROS;AMBN;CORO2B;BTBD8;NBEA;NSG2;SYNJ1;DMXL2;AAK1;PIN1;CSPG5;SNAP25;TRA;CCDC47;HTR2C;PIK3CB;NAGPA;NRGN;DUSP14;PSD3;ME1;CEP170B;ME3;PHACTR1;WDR7;NPIPA5;PEG3;KCNAB1;KCNAB2;NIPSNAP1;MSL1;ADORA2A;SNPH;SNURF;EVL;RNFT2;FOCAD;NLGN1;SLC24A3;SMARCD3;GLS2;SRM;CNNM1;RAB26;NNAT;SLITRK3;SLITRK5;LRRC8B;WASF1;SLC25A22;TSPOAP1;CACNG3;UBQLN2;SLC12A5;NLGN4X;KCNIP2;NTRK3;PCDH8;STYK1;PLCL2;FBXL18;BAIAP2;P2RX5;NECAP1;TSPAN13;RAB15;NPIPB3;TRIM37;INSM1;EPHB6;SLC23A2;GCC2;RAPGEFL1;FBXO3;BSN;MFSD2B;EPHB1;C3ORF14;ARMT1;ATP6V1G2;ENTPD6;ANK2;MAPK8IP3;MAPK8IP1;INPP4A;TIAM1;ADGRB2;ADGRB3;KCNQ2;RRAGD;KCTD13;ULK1;MXRA7;TAGLN3;NECAB2;BEX1;PDE1B;CEND1;ACTR3B;KALRN;SYNGR1;PGBD5;INPP5F;PENK;TSPAN7;HIVEP2;SCN3A;CDR2;ATP6V0A1;SPTBN2;RABGAP1L;EGR3;EGR4;LRRN3;BCL11B;TMEM74B;IQSEC1;BCL11A;IQSEC3;PDE2A;HSPA12A;SNAP91;CALY;PPP1R1A;CCDC88C;CALM1;CD200;C2CD2L;DIRAS3;FKBP11;PTPRT;PCSK1;RYR2;TENM1;DHRS11;DIRAS2;WFDC1;MIA3;VLDLR;PPP3CB;UCHL1;AKAP11;PCLO;SIPA1L1;CAMKV;NCS1;IDS;HRAS;PSD;PRMT8;MME;MMD;GP1BB;SYP;SORCS3;SYN2;AP3B2;CBFA2T3;ITFG1;ANO3;IL17RA;MLF2;CNKSR2;MN1;ARHGEF9;MAPRE3;ARHGEF2;DBN1;CCDC106;AKAP5;PTN;PHYHIP;CAMKK2;BEGAIN;KIAA0513;CAMK2N1;WIF1;GPC1;MGAT3;PAK6;GPC5;PCNT;GABRD;DYNC1I1;PAK5;CAP2;CGREF1;GAD1;GAD2;KLHL2;SORBS2;PNMA2;PDP1;TTC9;RIT2;XK;CSDC2;DLC1;FKBP1B;SGSM2;TTC3;TCEA2;CAMK1;CDK5R2;CDK5R1;GUCY1B1;PCDH11Y;CRTC1;PCDH11X;ROGDI;ARHGDIG;OGDHL;PRDM2;FAIM2;CYP46A1;TOMM20;GNPTAB;BASP1;KIF5A;PALM;TBC1D30;HCFC1R1;SACS;SBF1;PPFIA4;RGS9;SH3GL2;RGS7;NSF;ANGEL2;LMO3;TMOD2;APLP1;NPY1R;TOMM34;LMO7;PCDHA13;IPCEF1;PCDHA12;PCDHA11;PCDHA10;PCP4;ZNF91;PREPL;SCN8A;SCG5;AMPH;SCG3;SCG2;JCAD;NDRG3;HPCA;TMEM59L;CACNA1A;CACNA1D;SLC1A4;CABP1;SLC1A6;SEZ6L2;RASGRP1;PLD3;CACNA1I;KCNV1;DPP6;PCSK1N;BRINP1;PDZD2;KIF3B;HRH3;DEAF1;SNTG1;ATP6V1H;CAMTA2;TAC1;ASIC2;MYH10;SYT5;RAP1GAP2;KLHDC3;CBX6;SYT2;SYT1;DNAJC12;INHBA;ARHGAP33;DIAPH2;EFNA3;RALYL;FGF14;GNAL;DLG2;DLG3;FGF13;FGF12;FGFR3;LRP12;TMEM35A;UBE2M;PRR7;DOCK3;MCTP1;MAST3;ATP2A2;CHD3;HS2ST1;GRM3;GRM5;DBP;BCL7A;NPTN;MAN1A1;YWHAH;PCDHGA6;CAMK1D;PCDHGA5;PDPK1;ARHGEF17;ABCC5;TBC1D9;ETV1;PJA1;DNM3;FAM153B;FAM153A;CDH12;CHMP3;B4GALT6;INA;CDH18;TMEM45A;CAMK2B;RGS17;PDXK;HLF;DCTN1;NRXN1;CAMK2A;CRMP1;ATP1A3;NRXN2;ASAP2;HMGCR;ATP1A1;DDO;STRN4;DDN;DLL3;GNG3;RAB40B;SV2C;UGP2;SV2B;CNR1;GNG4;OXCT1;SV2A;GNG7;SPOCK3;PTK2B;MAPK1;NRIP3;RGS20;SLIT2;OPCML;TMEM30A;EYA1;TPBG;NAP1L3;ATP2B3;NAP1L2;OPRK1;ATP2B2;ATP2B1;CLCN4;PDE10A;PPP2R2B;SCD;FAM131B
Genes Down-Regulated In Expression In Striatal Cells Of HdhQ109 HD Mice GSE42107	590/925	0.9658678969280048	0.9999975629759688	0	0	0.881774746752431	0.030622455741808365	PGLYRP4;SLC4A1AP;MYT1L;CLEC10A;RPL34;TEX46;ABAT;RBPJ;GRPR;SMC2;PREX2;LIPE;CYP2D7;CYP2D6;FAM110D;MSANTD2;PPP4R4;EPSTI1;NKX1-2;MTERF1;AP1S3;NFRKB;C2ORF81;ANKS1B;IER3;STARD8;CACNA2D3;RFX3;GTPBP1;GABRG2;MOSMO;GPR162;EML6;HOXB9;PRR15;GTSF1;ZNF398;TTYH3;ABCB7;NPRL2;DAZ4;FPR1;DAZ3;DAZ2;DAZ1;ADH7;LYPD8;RNF212;PCNX4;LDHB;KLRK1;LARP1;CRACR2B;TERT;CHST12;FLRT3;PLCG2;RDH13;GATD3A;ZNF148;KAT14;NCAPH2;OR5P3;CGN;OR5P2;LYZ;DAZL;MOV10;PNOC;CYB5RL;AVL9;CPEB4;GABRB3;RET;KDM8;ARPC1A;SMG9;MMP25;AIFM3;OR5W2;B3GALT2;B3GALT1;RNF150;JAK3;DFFB;FGFBP1;GSTO2;TEX12;HSFX1;OR1N1;MED28;SERPINB6;PHF20L1;RNF167;CD200R1;NCOR1;MYOT;OAF;SDHAF4;RCCD1;RBMY1B;JDP2;WDR27;ZNF592;SERPINC1;CRCT1;PLPPR5;HSFY2;HOXD13;OVCA2;SNX31;HSFY1;RHD;TMEM69;PRAMEF6;PPP1R2;PRAMEF5;FGD5;PRAMEF4;SULT1E1;PRAMEF2;PRAMEF1;NSD2;SLC17A1;TP53I11;PRAMEF8;ZSWIM3;PRAMEF7;ZNF341;SLF1;PKLR;CKM;NOXRED1;GSS;STAT3;SCTR;UNCX;WNT7A;KIAA2013;PRSS33;STXBP5L;FAM71E2;SLMAP;CENPO;PKN1;CEP41;ANKRD60;TMEM229A;CENPQ;FRYL;ZNF212;SEMA5B;SH2D7;CSF3R;RASL11A;SYAP1;IRS4;CXCL13;BZW2;HID1;FADS2;RNF19A;SALL4;OSBP;NEK1;PMPCB;TNFRSF8;OIP5;STK32B;UGT2B10;KCMF1;TLE4;IFNA13;IFNA14;KCNH5;UGT2B11;COL27A1;RALGAPA1;IFNA17;VPS33A;FBXW9;UGT2B17;CNPY3;SDCBP2;PGC;HIC1;CLIP3;TPST1;MOB3C;CLIP1;ZNF319;PKP4;ROR2;RHCE;IFNA10;NSMAF;SPATA9;IPPK;RTN4R;REG3A;NOTCH3;KCNE3;SMYD5;TNKS;ANKRD11;CUL3;FBXO45;FBXO46;REG3G;BOLA2B;STK31;RAD51AP1;IGSF21;IGSF23;RAD51AP2;BAG2;SLC38A9;CLCA4;IFNA21;TRAPPC2;EIF2B4;RAB4B;DEFA6;DEFA4;DEFA5;RITA1;DEFA3;DEFA1;QKI;IGSF10;CNOT6;MAP3K15;YEATS2;CNOT2;TBXAS1;ZNF654;SLC48A1;ANKRD33B;DAGLA;KCNK9;COL14A1;LECT2;AMD1;APIP;PTEN;DUSP18;TSPAN12;NAGPA;TNFSF13B;ADAMTS5;LBH;SUMO3;SUMO2;TRIM69;UPP1;TRIM65;CCDC50;PLEKHG3;TRIM61;SLC13A4;TRPC4;GPX5;PTP4A2;MYO3B;MEP1A;CATSPERG;UGT2B4;DSG4;ZNF750;ITIH5;NLGN2;MLLT3;TSPAN33;MTHFSD;ABLIM3;RBBP4;E2F1;KRIT1;E2F6;MGME1;PPIL1;ANGPT1;IRX5;MMAB;PCDH8;CTNS;FOXJ1;KLF4;C1ORF146;RPGRIP1;NIN;NAGK;POLR3B;ZNF738;P2RX1;CCDC63;SLC24A5;UNC79;IFI27L2;FAAH;IFITM1;PANK2;FAM89B;TP53RK;NADSYN1;RAPGEFL1;AADACL2;LGALS4;SOX2;MAGEA8;ZNF608;NIPAL2;MAGEA1;KIF21B;SLC12A6;ATXN7L3;HABP2;EIF2A;ARL11;C9ORF135;TIPIN;ALG6;ZFP1;ZFP2;PRAMEF20;PSG1;ACSL4;PSG3;ACTN4;OR52M1;THAP4;PSG9;PSG8;IFI27;PSG4;PSG6;TRIB3;MAGEB1;MAGEB6;OR8G5;PLPP3;CES1;OR8G1;NUMBL;IGSF6;NECAB3;DCUN1D5;KLK1;PEX11A;TMTC3;KLK3;PRAMEF11;KLK2;PRAMEF10;CRHR1;SMIM8;PRAMEF17;STRIP1;PRAMEF19;PRAMEF18;PPP1R2B;PRAMEF13;PRAMEF12;PRAMEF15;ZNF703;PRAMEF14;KCNN1;ASL;STXBP6;BBS1;EGR2;RABGAP1L;PINLYP;C9ORF153;EAF2;IGF2;NBEAL1;SUCO;IFNLR1;HSPA12A;CCDC88B;PARP11;PEX5L;BPIFB6;RPL27A;OR4D10;ECHDC3;SLC22A9;IFNA4;IFNA7;DOC2A;IFNA1;SLC35F3;GRIK3;HSCB;SIPA1L2;IFNA8;EDA2R;PPCDC;MEDAG;SERP1;HNF4A;UBXN8;IDS;LRRCC1;CAP1;COX8C;RAB6C;SYP;TYK2;LAT2;CEACAM3;CTU1;RAP2A;B3GNT9;SLC22A25;CEACAM7;CEACAM6;B3GNT5;CEACAM5;MATN1;MICU3;CEACAM8;PDZRN4;OR8K3;SLC43A3;ZDHHC20;DERL2;ZDHHC24;TCEAL8;MFSD4A;MGAT5;OR4C45;OR5AN1;SPTSSA;RELT;ADAD2;SVIL;UBL4B;YIPF1;DOHH;MIB1;BATF;KLHL9;NUDT9;RGP1;SH3RF3;RIT1;KCNS1;SPC25;MEGF9;ZNF354B;FHOD3;ACAA2;KDM1A;FOLH1B;MPI;NUCKS1;GIMAP5;JADE2;CELSR2;GIMAP7;LOXL2;AMOT;RGS3;SCN9A;ENPP4;CMTR1;LMO1;ANXA13;TRAPPC2B;MPEG1;SLFN13;SLFN11;FOLH1;DPEP1;CHMP4B;ELMO2;GEMIN7;HOMEZ;CHRNA3;USP53;COX15;MCHR1;LTBP1;TIMM50;CPLX3;FAM83F;PDZD2;ZMAT2;MAGEA10;WNT4;CACFD1;TIMM44;ARHGAP25;CRLS1;CALHM5;SYT7;ACSF2;ARHGAP24;DNAJC17;PAN2;TDRD1;DLG3;GDNF;NXF2B;TAB1;BMPR1B;FGFR2;FGF10;UCN;DOCK7;DPY30;SLC2A4;DMKN;AFF4;SFR1;ZIC1;CD200R1L;MLST8;BLNK;CA8;QRFPR;RBM7;ABCD1;ZNF385A;CFAP44;OR51G2;KLF11;PTGIR;TRPT1;DDX51;IRAK3;ABCC9;ALDH1A3;FCHSD2;TBC1D4;TRAPPC6B;CFAP58;NDUFS3;SPATA31D3;C14ORF39;SPATA31D4;PFDN1;NAA38;SPATA31D1;CLRN3;MCPH1;OR1E3;OR1E2;TUFT1;BRAT1;TAF1L;RETN;RNF2;ATOH7;CYTH3;RMND5B;OGFRL1;NWD1;NXF2;SV2C;DCDC2C;MXI1;PCED1B;MVB12A;REPS2;S1PR3;DEFA1B;NXF5;S1PR4;RBM38;CRYGS;GALNT6;EYA1;C2ORF78;ATP2B2;LAMB1;ARID3B;C9ORF40;SHCBP1;GALC;GALE;SLC4A9;DES;PDE10A;INAFM1;ASB2;CKLF;MBTPS2
Striatum RNA M48 Module (Darkslateblue) PMID26900923	62/106	0.966624937031502	0.9999975629759688	0	0	0.7083238915325931	0.024043857014237207	MAST4;MEGF10;POGK;CHD7;LY75;ANTXR1;CLGN;ADAMTSL1;KIF5A;EFCAB2;KIF13A;KIF21B;SBF1;CDK5RAP2;PDGFRA;UNC13C;PDCD6IP;NHLRC3;P3H2;IL17RD;SRCIN1;TIRAP;ADAM19;DYNC1LI2;ZEB2;AGAP6;RASA3;AGAP5;BMP2K;COL6A3;RBM20;DOCK1;SLC29A3;ITIH5;NBAS;NOTCH1;AGAP4;RRBP1;KCNA6;ACACB;MYO6;SC5D;CTNNA3;HDX;NEK9;TCAF2;FANCM;BRF1;TBCD;RASSF8;KLF3;LY75-CD302;BICC1;PTPRD;SEPSECS;NFASC;VANGL2;FMNL2;PDP2;MAN2B2;PLXNB1;RNF141
Regulation Of Intrinsic Membrane Properties And Excitability Of Striatopallidal Medium Spiny Neurons In HD CHDI112	44/77	0.9670245620389388	0.9999975629759688	0	0	0.6704382590329637	0.022480722446653903	CHRM1;GUCY1B1;KCNA2;CACNA1B;GNAI3;ITPR1;CACNA1A;ITPR2;CACNA1D;GNAI1;GNGT1;PPP3CB;GNG10;GNG3;GNGT2;GNG2;GNG4;GNG7;GNG8;KCNN3;SCN1A;KCNJ3;GUCY1A2;KCNJ5;KCND2;PRKCB;KCNJ9;PRKCE;PRKCD;GNG11;GNG13;PDE10A;ADORA2A;KCNMA1;KCNQ2;GNB1;KCNQ3;GNB4;GNB3;PRKD2;PLCB1;CALM1;PDE9A;SHANK1
Insoluble Proteins Enriched In Hippocampus Of 8 Wk R6/2 Mice Vs WT PMID29166617	7/15	0.9682349994939691	0.9999975629759688	0	0	0.44039604332781707	0.014216183820606161	SART1;UBB;CSTF3;PSIP1;HSPA12A;UBA52;PTBP2
Genes Up-Regulated In Myotonic Dystrophy 1 And 2 Markers In Human Skeletal Muscle E-D-7014	39/69	0.968530573624836	0.9999975629759688	0	0	0.6537249283667622	0.020903004036480807	SLFN5;ANKRD36;FHOD1;USP34;BOD1L1;CWF19L2;CHD3;ADCY1;ZBTB4;EEA1;FAM166B;DNAJB2;NEK1;ZNF503;CPNE2;SYNPO;CTSB;EIF5B;CAVIN1;EGF;ATRX;ABHD14B;VPS13B;PRRC2C;EMP2;RAB33B;GAK;EML5;LATS2;MYO1C;SON;SESTD1;NFIC;MSRB2;PMP22;FBXL3;SIK2;STT3B;RBMX
Up-regulated Genes In The Heart Of Dox Treated FRDAkd Mice At 20 Wk GSE98790	85/143	0.9688622370949056	0.9999975629759688	0	0	0.7364179782082324	0.023294997511963657	FCN2;SRXN1;CCL4L2;SIRPG;CTSZ;MS4A7;SLC40A1;PSIP1;SLC4A1;CXCL1;SNX10;COX6A1;CXCL3;CXCL2;SIRPB1;C4B;SCAMP5;ADGRE1;C4A;FCGR3A;EDNRB;HMGN5;SIRPA;SVEP1;CHAC1;PAMR1;APPL2;CD52;PACRG;EIF1AY;PRKCB;ANXA3;ATP6AP2;SHISA5;EPDR1;NME5;COQ10B;NME1;RAB32;MS4A6A;CLEC4D;DOK3;SFRP2;TYROBP;BLVRB;TRIB3;CD44;ITGB3BP;SASH3;CSTB;TNXB;UNC93B1;SEMA3F;AIF1;MS4A6E;SLC7A3;CYB5R1;CCL8;GNG2;CCL4;ATP6V1H;HMOX1;LPXN;APOE;SLC15A3;P2RY13;TIMM8A;IGF1;LYZ;LILRB4;MLLT11;AKR1B10;ARHGAP30;FCGR2A;SLC25A39;WT1;AKR1B15;CLEC6A;NACAD;FCGR2B;FCGR2C;LRP12;MYO1F;LGMN;C1QC
Genes Changed In Pons Of YAC15Q Tg(hATXN3) Mice GSE117605	1032/1602	0.9689363667236535	0.9999975629759688	0	0	0.9044515273839502	0.02854117834107851	ATF2;POP7;UXS1;ZNF292;TEX47;ALKBH7;ALKBH6;NDST2;ATP5IF1;ZDBF2;COMTD1;KRTCAP2;C19ORF54;DPYSL2;NDST4;NDST3;EPSTI1;MTERF1;PGLYRP1;VSTM4;STARD6;BHLHA15;ZNF14;SCAMP3;TMEM82;CLDN4;OPTC;RFX7;CLDN8;FAR2;CLOCK;MYL9;HACD1;LXN;CEP85L;PDGFA;HPR;GIGYF2;SLC5A4;SULT1A1;FAM221B;EPB41L5;HSD11B2;GRIN2A;CFAP69;COX2;SULT1A3;PPARGC1B;SULT1A2;PROSER3;CREBBP;FYB2;GSTM1;GPR15;BTBD16;ABCA4;NR2F1;TMA7;LNPEP;NETO2;LYZ;GRIN2B;PTRHD1;SASS6;FAT2;PSMG4;FAT4;FXYD5;PSMG2;DMRTC1B;GSTM5;LRRC36;ZNF254;WFIKKN1;LRRC39;WFIKKN2;EFCAB5;MRPL34;ARHGAP6;HSPB11;LETM2;GLT1D1;JPH2;TCP11L1;SH3BGRL3;ZNF488;APPL2;DUSP4;MYBPC3;UPF2;MAMDC4;ZNF483;DYNLL2;POU5F1;MMP12;MRPL53;MMP13;LRRC7;TEDDM1;CRYAA;CRYAB;SLC29A3;CRB2;OR10H1;LRRC18;IDUA;OR10H2;OR10H5;KCNA2;TSR3;LRRC17;FSTL4;PLAGL1;DMD;CSMD3;CSMD1;PMS1;CENPV;MBD5;ANKIB1;APEX2;GATAD2B;TAOK1;TTC30A;CCDC3;ADGRL4;CRAT;SIGLEC6;YPEL3;RIF1;NCF1;NAB1;PDCD5;C11ORF71;HP;ZBTB20;RORB;SCMH1;FBRSL1;ZNF442;ZNF681;KCNH5;KCNH7;ATP11C;CNPY1;GPR75;UBALD1;SDCBP2;FAM227B;VMAC;OLFM1;SAP25;RBM14-RBM4;SLC27A6;SRSF5;ZNF676;S100A8;ARL8B;SPATA9;DLX3;INO80D;KHDRBS3;SHC3;CPB1;ATP8;DLX6;GPR87;BOD1L1;GPR88;GLIS3;LIN7A;FOXO4;GPR82;NPAS2;SPATA7;NPAS3;SLCO1B1;ATXN2;ZNF429;SLCO1B3;EIF4EBP1;EIF4EBP2;SLC38A6;THEM4;SOCS7;BCL2L14;BCL2L15;COL28A1;DR1;SDF2L1;QKI;FAM205A;TMPRSS15;PTPRD;G6PC3;RGCC;DMXL2;OGN;ZNF652;TRIM71;ALAS2;NXT1;ONECUT2;ONECUT3;ONECUT1;FHL2;HUS1B;FASLG;C6ORF226;CAPZB;DDI1;ERC1;ERC2;EIF5B;EMX1;SH2D3C;VPS13B;NRG1;NDUFC1;SLCO1B7;QTRT2;NRG3;BMP2K;SPACA6;SMIM27;NDUFB8;NDUFB7;SMIM29;LRTM1;LENG9;SLC5A12;SRM;ZNRF3;CCL8;SLITRK3;LRRC8C;E2F2;SAP18;IGF2BP3;MICALCL;PCBD2;TRIM40;MMAA;FOXJ3;TM6SF2;USH1G;SYT10;TSPAN18;ZNF616;MGP;CD248;PABPC1L;MDGA2;CCNK;MT1M;LCTL;CYB5D1;UXT;HYKK;RINL;ZNF729;ZNF726;FBXO4;ZNF724;IL12A;ZNF721;BSN;SPA17;SCAPER;MFSD2A;ARL10;C9ORF135;EPHA6;C9ORF131;OMD;ZFP2;HNF1B;MT1A;PPA2;ZNF717;PPP1R3B;THAP7;PPP1R3E;SFRP5;MT1F;KCTD14;MT1G;ZNF711;CTXN3;PPP1R32;CFAP126;PIK3R5;ZNF708;PCBP3;SEC14L4;SI;PENK;SLAMF7;KCNN2;HIVEP3;ZBED6;TNFSF18;IFITM10;FOXF2;C9ORF152;IL36G;NBEAL1;PILRA;ZBTB6;NDUFAF6;PPP1R1A;TH;RPL27A;ID1;NDUFAF2;SPDYA;ECHDC2;ITGBL1;CYSTM1;IGSF9B;CD24;SHISAL2B;HERPUD2;SPAG17;BARHL2;COX7B;CCDC121;PPP1R17;PTPRQ;WFDC1;WASL;COX7C;EDA2R;C8G;PCLO;NMRK1;REV3L;CD33;COX8A;ANKDD1B;VKORC1;TMEM150B;FCER1G;FOXD1;MRPS24;NXPE1;PABPC5;NXPE2;ZFR;IL18;GAB3;PRPF40A;HBA2;HBA1;SYN3;MRPS6;COMMD4;APRT;ANO3;CNKSR2;TOX2;GAL;ZADH2;CRELD2;CAPS2;RAMP2;SELPLG;DERL3;SATB2;STX19;CRYBA2;NEXN;CRIP3;GNAI1;PRICKLE4;CREG1;FAM177A1;HSD17B2;C22ORF23;SCAND1;GPC6;MFSD4B;CD72;MOG;DDTL;CAVIN4;VEGFB;CRIPT;PLEKHA5;KLHL3;ND4L;PCDHB12;PCDHB11;C9ORF116;HYPK;RP1L1;SH3RF3;NDUFAB1;PNPLA2;PRDM7;PRDM9;PCDH11Y;UBE3D;ZFAND6;CCDC169;PCDH11X;PRDM5;CCER2;COX6A1;CFAP300;CCND3;RGS1;DUOXA1;IGFLR1;EP300;TEKT4;ARID2;ZGRF1;THEMIS;CYBB;CDKAL1;ZNF99;CARTPT;POU3F1;POU3F2;TANC2;POU3F4;OSCAR;PCP2;TMEM254;ZNF91;DOK2;TMEM258;CARD19;RPP21;WDFY1;HHIPL1;TBC1D19;CALCB;TCF7;CCDC146;KLHL17;KLHL10;PLD6;CCNB1;AANAT;FAM71D;SNTG1;CALD1;TAC3;FAM71B;MORC2;PIBF1;QSER1;WNT3;TFAP2A;ARHGEF33;ZFHX3;CNTN6;RARRES2;CRTAM;RPP40;KLHL28;HMGA1;ZFHX4;IL2;NAT8;NASP;FMC1;GNAS;PHF14;CNTN4;FGF10;RERE;MAST4;CHD7;FAM178B;SFR1;RASGEF1B;CA7;CFAP47;CFAP46;ARFGEF3;CFAP45;RBM33;HS3ST3B1;SIGLECL1;NAT8B;ARHGEF18;ABHD14A;C4ORF48;NAV2;OLIG2;SSTR1;IFT43;NDUFS8;MMRN1;MYOD1;NAA38;MAN1B1;IRF6;PLEC;SHANK1;CREB5;TAF9;RRBP1;ASAP2;ACVR1B;C4ORF33;GNG3;WDCP;MTA1;DCDC2C;DCDC2B;FBRS;TAS1R3;CCDC183;TIMM8B;CHGA;RBM38;HSD3B2;SWT1;HSD3B1;ZNF804B;PDAP1;CCK;ZIC5;USF3;SBK3;C19ORF81;SPATA33;RBM46;CCDC171;R3HDM2;TRIR;MAML2;RPL32;RPL31;WIPF3;RAPH1;GPATCH4;SLCO6A1;GRPR;GJA1;EVA1B;ZMIZ1;SOX18;CREB3L1;MYC;GPR171;RPL36;RPL35;RPL38;RPL37;RNF111;GAMT;NUP214;RPL21;ATG10;ATG12;GPR162;HECW1;FDX2;NUP98;HOXB7;UBA52;HOXB6;ZNF398;SLAIN1;CFP;HIF1A;BLOC1S4;XKRX;POU5F1B;PLAC9;PPP3R2;OCSTAMP;PCDHA9;PCDHA8;PCDHA7;S100A11;PRELID1;ACD;DNAH11;FZD3;ACE;GSDMA;ARPP21;ZNF382;FZD4;PRRC2C;UPF3B;FA2H;GJB6;GPR183;PCDHB5;TNFSF9;CDK12;GALNTL6;XKR4;PCDHB8;PRR36;PCDHB7;GABRB1;SPEF2;HRCT1;TCF20;HIF3A;MS4A4E;PHF6;WDR44;GLI2;MS4A4A;TAF7L;ZNF280D;ZNF280C;ELOB;PLEKHN1;GPR139;C16ORF74;PF4V1;RAB5IF;ANXA3;FCRL6;TET2;PAX5;TACR1;GCHFR;KAT2B;MS4A6A;NCOR1;PAX8;ANGPTL3;EXOC4;RARA;EXOC6;RCCD1;PLCB1;SF3B5;GRP;GPS2;FIGN;MS4A6E;GPR151;METTL21C;UBN2;CHN2;RPL14;ZNF107;PAIP2;C16ORF96;GCNT7;RPL19;AOC3;PCGF6;GABRA6;ZNF580;MGMT;PBDC1;ELP3;GPR4;TTC9B;POU4F1;DHRS3;TMEM158;NFIA;AGBL1;MORN5;MORN2;ALMS1;CCL27;EEF1AKMT1;PF4;CSF3R;CLEC4M;FAM107A;RPL10A;SERTM2;SLC8A1;RIMS2;OR52W1;PAPOLB;STK32A;SEMA6A;RALGAPA1;RPS5;THOC7;C6ORF136;ND5;DGKH;RTN4R;ND6;CEMIP;SLC26A1;BRI3;RNF180;ANKRD12;RHOBTB1;NEUROD1;KLC3;ORC6;ITPRIPL1;MUSTN1;BTLA;CD300LD;ZNF546;CD300LF;SRGAP1;ZNF784;ANKRD34B;AKIRIN2;ANKRD29;MOAP1;CCDC18;CEP112;SLC37A2;CEP350;CCDC15;CNOT4;LSM7;CDK6;NSG2;P4HA3;CNOT3;CYTB;RAD9B;SLC26A3;COPS9;ALK;BMPR2;GAL3ST1;BNC2;SYCP2;AMD1;C15ORF61;PIK3C2A;SYNE1;SGCD;HYDIN;WDR6;INSL5;SLC13A1;TRPC6;CKAP2L;GPX3;GPX6;C3ORF62;LIX1L;APOA1;CATSPERZ;LCA5L;CATSPERE;CCDC74B;CCDC74A;DNAJC4;RP9;METTL27;SFT2D2;ZNF750;NFAT5;NLGN1;CEBPD;NUFIP2;SMPX;WBP1;CLEC2L;NDNF;KIAA1210;TTN;RAB20;ASTE1;MROH7;POLR2I;CACNG3;MEST;IDH3G;FBXL19;KCNIP3;KCNJ16;RPRD2;C1ORF146;KLF3;KLF2;RAD52;RPGRIP1;APC;ASXL3;APOC1;CEP162;MNDA;CCDC66;EVI2B;MMACHC;PPIL6;IFITM1;FAM89B;PITPNB;LST1;ABRA;AQP1;ZNF609;ZNF608;RPL18A;SAP130;ZNF845;TNS4;TNS2;VSIG8;MUCL3;EBF1;PSG1;PSG3;HLA-F;RUNX2;PSG9;PSG8;PSG4;MALL;PSG6;COL8A2;PLPP3;CBLL1;BEX2;BEX1;SMIM4;GYPB;SLC6A20;C10ORF143;TRPM1;CD79A;ZNHIT1;CMYA5;NAALAD2;ARGLU1;TRPM6;NTSR1;TRMT1L;NTSR2;DTNB;PYHIN1;SS18L2;ANKEF1;SNAP91;GNG13;CABYR;DMRTC1;GOLGB1;CORO6;CCSER1;ITM2B;RTL8B;COL18A1;GABRR2;PP2D1;KRT28;ZNF800;GP1BB;LRRIQ1;SLC35G2;IL17RD;CBFA2T3;GFRA2;ZDHHC14;GFRA4;CEACAM3;C2CD4D;CEACAM7;NRN1L;CEACAM6;B3GNT5;CEACAM5;RDH5;CEACAM8;FAM20A;HMX2;VGLL4;OPRD1;ADH1C;ADH1B;ADH1A;ZDHHC21;PTN;ZDHHC22;AKAP5;UQCR10;TYMS;CST3;NT5C;CXCR1;LOC730098;PTCHD1;C10ORF105;DZANK1;NPY;TCEAL1;TM4SF20;APBB2;CTNNA3;LY6G6D;GABRD;CORIN;PURG;RTRAF;GDF10;GINS2;MPP4;MTX1;ERBIN;STAC3;SORBS2;DMRT3;MPP6;VAX2;SLURP1;FAM183A;B9D2;FAU;F2RL2;TJP3;TOMM6;MAGEB16;NRK;CLEC18C;CLEC18B;CCDC28B;CLEC18A;BASP1;HCFC1R1;FAM186A;SVEP1;PDE8A;GUCY1A2;MLIP;IL11RA;ANXA11;ARID5B;KRT77;ALG11;PDIA4;DPM3;SELENOM;EMCN;SCG5;SELENOV;ISCU;C17ORF97;PXK;RPS19BP1;IDI2;NTM;C5AR1;DNAJC24;LTBP1;NID2;ARHGAP21;PCSK1N;ZMAT1;UBB;EP400;USP50;MYH11;STAP2;PDZD9;MARK2;CBX7;OPN4;WNT3A;LRRC75A;EPHX4;TDRD9;TRPV3;SSC5D;CRLS1;NR4A2;SLC2A9;PYY;TBCK;DAP;DIAPH3;EFNA2;BAMBI;TRPV4;SRPRA;FGFR4;BRWD3;TMEM35B;HSPB6;MEGF11;PCDHGB3;HSPB7;ELAVL4;YBX3;DHTKD1;BDKRB2;TMEM108;TAS2R4;SRGN;PCDHGA7;KLF12;PCDHGA6;AXIN2;OPRM1;IQCJ;DNM2;IQCK;TRNP1;CDH12;PCDHGB1;SAG;PDE5A;RGS19;TM2D1;NRXN1;PALMD;DDT;HLX;NT5DC2;NCAM1;TENT2;HES3;MUC6;CMTM7;POLQ;PDE6H;PDE6G;CMTM5;ZNF182;SPRY4;XPNPEP2;CDK2AP2;PMP22;HCN1
Up-regulated Soluble Proteins In Hippocampus Of 5 Wk R6/2 Mice PXD004973	55/95	0.9690018317214729	0.9999975629759688	0	0	0.6912369772006643	0.021766206871430223	SCYL3;POP4;HYKK;GRB14;LURAP1L;SNIP1;UBXN7;DIP2B;PRKACB;ARFGEF3;GRID2;USP7;SIRT4;FGR;ARHGAP10;OMP;SARNP;G2E3;TIMELESS;FLYWCH1;UTRN;L3MBTL3;FAM114A1;PEX11A;KLHL17;SEMA3B;ARHGAP19;DAPP1;SDR39U1;UBR1;SPATA5;EGFLAM;RAB26;SPOCK3;DPH5;PAK6;ZSWIM9;PIP5K1B;RICTOR;SMYD3;MTA3;BEND5;B4GALNT4;ISOC2;CDKN2B;ZFHX3;GLMP;TVP23B;TVP23C;CPPED1;BST1;SMOC1;CEP162;ESAM;FRA10AC1
Up-regulated Genes In The Heart Of Dox Treated FRDAkd Mice At 12 Wk GSE98790	238/383	0.9691475323412475	0.9999975629759688	0	0	0.8235168031845671	0.025807720826564746	IFITM1;CYBC1;SPARC;GMFG;SLC4A1;IFI30;IFIT3;C4B;RPS6KA4;C4A;SPIC;EDNRB;RPS6KA1;IER3;ARL11;TIPIN;RSAD2;ACSL5;CH25H;CARHSP1;MYL6;KEL;SFRP2;BIN1;BTK;LXN;CDCA3;GYPB;CDCA7;CFP;HMOX1;APOD;APOE;CDR2;S100A11;EGR1;NFE2;PRELID1;ABCA7;IGF1;LYZ;MLLT11;RPS26;GNPTG;AKR1B10;SLC6A9;AKR1B15;FXYD5;SPRR1B;LGMN;FEN1;HEXB;CTSZ;TCF21;SNX10;MEOX1;MEDAG;CHAF1B;SERP1;TMSB4X;MRC1;STAB1;TMSB4Y;CTSH;TSPO;SH3BGRL3;SEC61B;PF4V1;CTSB;RAB8B;COX8A;VKORC1;CD52;PACRG;ANXA3;SPHK1;ANXA5;RHOG;EMP1;EMP3;NME5;RHOC;NME1;SERPINB6;LAT2;MMP12;MS4A6A;MMP23B;CD44;C1QA;CSTB;DTYMK;SELPLG;TNXB;CRCT1;GBA;CAPG;TYMS;AIF1;MS4A6E;RELN;SRPX2;OLFML1;FLNA;AHSP;CCL18;CD55;CBR3;CCL15;P2RY13;CCL23;CCL21;CAVIN3;STAT3;VEGFD;LILRB4;AXL;C1QC;MAD2L1;PF4;FCN2;COL16A1;CCL4L2;HFE;SIRPG;HJURP;AUP1;COX6A1;SAT1;LOXL1;TUBB6;ARHGDIB;COTL1;NUSAP1;SIRPA;SVEP1;PAMR1;PHLDA3;SCARA3;EIF1AY;LIG1;SHISA5;CYBA;PCOLCE;ARHGAP45;MOB3A;RAB32;CLEC4D;TYROBP;ADAM15;LOX;CERCAM;NHP2;CCL3L3;PLD4;FBLN2;BOLA2B;ALDH3B2;SOCS3;CCNB1;ATP6V1H;LPXN;CD300LD;CD300LF;SKIL;TXNDC5;SRD5A3;ARPC5;ARHGAP23;ARHGAP30;COL5A1;CLEC6A;GNB1;TBXAS1;LCN2;GCLM;LRP12;SLC48A1;SRXN1;WDR1;LRRK1;MS4A7;SLC40A1;CXCL1;CXCL3;CXCL2;SIRPB1;ADGRE1;PTBP1;FCGR3A;CASP4;NFKBIZ;CPXM1;PTGIS;ATP6AP2;GPX7;C9ORF24;KCNAB2;PPP2R5C;REXO2;TGFBR1;COL6A1;BLVRB;SASH3;PON3;SMIM29;UNC93B1;SEMA3F;TSPAN33;CYGB;SRM;CCL8;PDLIM2;CCL7;CCL4;CCL3;CCL2;E2F2;TRIM47;CMTM7;RRM2;CMTM3;SPAG5;AHNAK2;KLF1;NECAP2;RSPH1;EVI2A;FCGR2A;PRC1;PMP22;RGS10;PTPN6;FOLR3;FCGR2B;FOLR2;FCGR2C;MYO1F
Genes Down-Regulated In Ciliated Ependymal Cells Of HD Patients Vs Control PMID32681824	844/1315	0.9692137922411309	0.9999975629759688	0	0	0.895894105020634	0.028014662058567754	PTPDC1;PREX2;KIAA1109;RAVER2;HES6;MEF2C;ZNF19;RBFOX2;RC3H1;RFX3;EML5;EML6;MYL6;ZFYVE16;SPARCL1;IDNK;SF1;CFAP61;MTMR1;AASDH;C5ORF49;HACD3;IQGAP2;DYNC2LI1;PCNX4;PCNX2;CFAP69;AMZ2;PPARGC1A;CFAP73;ABCA5;TIPARP;CFAP70;CP;EIF5;PKIA;DZIP3;LRRC34;RPLP1;BHLHE41;EFCAB6;C12ORF42;EFCAB7;EFCAB1;DLGAP1;DLGAP2;SULT1C4;OFD1;CHST9;DUSP1;LRRC49;MAMDC2;SLC39A12;TEX15;TMC4;DDB1;PSMA3;LRRC9;PTRH1;LRRC3B;SLC18B1;CRB1;SYNPO2;ZNF518A;AXDND1;SNX31;FSTL5;EXTL2;TMEM67;DMD;RICTOR;ZSWIM6;CSMD3;P4HTM;SRSF10;PMS1;ATAD1;RIC3;C11ORF65;MBD5;SLF1;SLC16A1;P2RY14;LRRC28;BBOX1;VWA3A;VWA3B;DCBLD2;STXBP5L;TARBP1;TTLL7;SNX14;CCDC7;PKN2;YPEL5;ZNF214;FAM13A;LTN1;ZBTB20;SAT2;FRY;SAT1;SLC9C2;HHAT;SCMH1;NEK1;CIR1;KMT5B;CDKL2;SH3GLB1;FBXO16;FBXO15;CASD1;TC2N;FAM227B;FOXP2;PIAS2;RINT1;MAK;SRSF3;ROR1;SRSF5;UTRN;SRSF7;GRIA1;KCNE1;BOD1L1;GMPR;THADA;SPATA6;FOXO1;SPATA7;NPAS3;STK33;HNRNPDL;CNTNAP3B;ZBBX;SLC38A6;TSNAXIP1;EVI5;BCL2L14;NEK5;FAM229B;DCDC2;RABL2B;TNFRSF10B;FBXO33;DCDC1;LRRC63;IGSF11;IGSF10;PTPRC;SON;DMXL2;SP3;MYCBPAP;MNAT1;NFE2L2;LRGUK;SLC25A3;APIP;HTR2C;BICD1;EFCAB10;UNC80;IQUB;ME3;UPP2;BCAS3;PPP1R12A;VPS13B;NRG1;PARD3B;MMS22L;QTRT2;NRG3;NRG4;MYO3A;BMP2K;BIRC6;TMBIM6;PPP1R12B;SLC25A12;ST6GALNAC3;SLC47A2;ATP10A;PPM1K;MFF;PPM1E;ZBTB41;LRP6;PRIMPOL;KIAA1328;ARL13B;NNAT;SLC36A4;ZNF862;KCNJ3;LINGO2;NTRK2;ERAP1;SYT16;CTNS;BICC1;MYO1E;SYT10;OCIAD1;TRIM37;PTPN5;SLC25A36;PTPN3;LPGAT1;ULK4;GCC2;IKZF2;ZDHHC2;MT2A;CCDC91;HERC1;EPC1;FBXO3;CCNL1;SPA17;SCN1A;CCDC78;ARL15;ANK2;SPATA17;MT1G;ULK2;PPP1R42;CCDC81;CCDC82;MYCBP2;C7ORF57;DHX36;PENK;SARAF;STK38L;TSPAN5;KCNN2;APOE;RIMKLB;SCN3A;CLHC1;DCLK2;NBEAL1;SUCO;OSGIN2;EXT1;ID2;RPL27A;ID4;ID3;CYSTM1;CALR;CALM1;RGL1;FBXL4;KIAA0825;FBXL7;SPAG17;COX7B;MRPS16;DOC2A;PTPRQ;CETN2;GRIK4;PTPRM;CLYBL;SH3RF1;HERPUD1;IMMP2L;AKAP11;PCLO;RSRC1;CNTRL;REV3L;BBS9;IDS;CD36;SPTAN1;ANKDD1B;PBRM1;KIF6;KIF27;ANO3;MICU3;CAPS2;PRICKLE2;FAM172A;MGAT5;GPC6;PAK5;MON2;NUBPL;PLEKHA5;PNMA2;CFAP157;C9ORF116;CABCOCO1;NUDT9;PER1;TTC8;CMSS1;DPY19L2;TTC6;FAM171B;NEK11;FHOD3;GDA;UBE3D;ZFAND6;PRDM5;KLHL32;TBC1D32;FAM174A;SCN9A;TEKT1;ARID2;PAMR1;SBF2;RPP38;RGS7;SLX4IP;CDKAL1;DNAJB14;GEM;TANC2;TMEM254;PROCR;PCP4;WDFY3;TBC1D19;CCDC148;YTHDC1;CCDC146;ODF2L;SNTG2;NPHP1;PIBF1;CNTLN;CCDC138;KLHL28;MT3;ZFHX4;TMEM231;AHI1;FGF14;COL5A1;IL7;KIF4A;COL5A2;PHF14;RSRP1;CNTN3;TCF4;AMOTL1;DNAL1;FBN1;TTC26;RBM26;MAST4;PPP1R9A;SOBP;TTC29;GPHN;PITPNC1;RERG;GRM5;RB1CC1;CFAP47;NPTN;CFAP43;CFAP44;DNAI2;C4ORF47;GPCPD1;TRDN;LMBRD1;RCN2;NAV3;CDHR3;CFAP58;CFAP57;NAA38;NUP54;SAXO2;AGPAT5;DNAH3;HEPN1;DNAH7;LAMA2;DCTN4;DNAH5;DNAH6;ASB14;ADD3;NT5C2;MXI1;CCDC181;SLIT2;PDLIM5;CFAP20;CLVS1;MDH1B;ARFGEF1;TTC14;RBM39;TTC12;CCDC175;EYA1;GALNT3;ATP2B1;S100B;SOD1;WARS2;MAPK10;RSPH3;RSPH1;CCDC170;ACKR3;CPVL;CCDC173;SNTB1;CCDC171;RPL30;FRMPD4;TRIL;RAPH1;ABAT;SLC4A4;ENO4;EPS8;GJA1;MYB;PLCE1;CEP97;NCKAP5;RNF111;ANKS1B;ADGB;DDX17;MBNL2;WSB1;ATG10;DNAAF4;GABRG1;KIAA1217;ARMC2;ABCA10;DAAM1;ARMC3;HECW2;ANOS1;PIH1D2;MAML3;RPL29;FTCDNL1;ENPEP;C1ORF198;PHYHIPL;ATXN7L3B;RNPC3;C9ORF72;FAM124A;RIC8B;FLRT2;SLC19A2;CDK17;DNAH12;DNAH11;FZD3;PHC1;ARPP21;DNAH14;IRF2BP2;BRAF;ELL2;SQLE;SSPN;CEP83;HBP1;CPEB2;ATG2B;SETD4;WDR49;DENND1B;GABRB1;SPEF2;ELN;WDR41;CHM;STON2;PHEX;ZNF280D;CSRP2;UBL3;CHL1;TMSB4X;TRIM2;GRAMD2B;ZSCAN5A;GRAMD2A;ELMOD1;TERF1;GCFC2;EXOC4;GAS2;COL21A1;RARB;EXOC5;EXOC1;GRAMD1C;SGMS2;NSD3;BCLAF1;RPL18;WDR17;RNLS;NMNAT3;NMNAT2;HIPK1;SNCAIP;TUBB4B;AGT;WDR11;TM9SF2;AGBL4;AGBL1;NFIA;AGBL3;JKAMP;MORN2;MSRB3;FILIP1;ZNF337;ZNF334;ANKRD37;CLSTN2;ANKRD36;SYAP1;TM7SF3;LCLAT1;CEP128;PPP1CB;CDH2;RNF19A;ANKRD31;ZNF326;MACROD2;PLXNC1;GYG2;HMGN2;STK32A;HMGN1;CSGALNACT1;MAGI1;ANKRD36C;TLE3;RALGAPA1;RALGAPA2;MAGI2;RPS6;SPICE1;ENKUR;ARMCX4;GOLGA8B;STIM2;TEX9;MORF4L2;ANKRD42;TNIK;DGKI;INTS6L;FKBP5;CEMIP;DRC7;CCDC24;TNKS;ITPR1;GPATCH2L;AK9;TTC21B;ESD;CCDC30;RNF175;SKIL;ANKRD28;OSBPL9;ANKRD29;ESRRG;BTBD8;TRMT9B;NBEA;CNOT2;MAP3K19;ITGA11;CPE;C6ORF118;EFHB;DRC1;ZNF532;C8ORF34;DPP10;PIK3C2A;DNALI1;SYNE1;SGCE;HYDIN;PHACTR1;ADAMTS9;METTL15;PRKG1;TTC23L;SH3D19;CDADC1;PDCD6IP;TRPC6;SGIP1;TRPC1;LCA5L;METTL25;CATSPERE;CATSPERD;IL3RA;EFHC1;EFHC2;CEBPA;CEBPD;SEMA3D;TULP4;JAKMIP2;ANKAR;BCO2;UGGT2;RNGTT;ANGPT1;SPAG6;KCNJ16;RPL35A;C1ORF141;FBXL13;SVOPL;NIN;APC;CROCC;CEP162;ESF1;CCDC60;PPIL6;SPARC;MLC1;AQP4;C10ORF67;ANTXR1;SOX2;LRMDA;RPS19;PDK4;BTRC;SOX6;SOX5;P3H2;SLC6A11;HLA-A;SUCLG2;GSAP;SUCLG1;WDPCP;SIK2;TLN2;EZR;CDS1;BEX3;GPM6A;STXBP4;MGST1;NMD3;SMIM8;STRIP2;DPH6;STXBP5;GPM6B;MAP9;ZRANB3;TMEM50B;PUM2;RPS27;SPATS2L;CCSER1;ITM2B;ITM2C;RPS23;ROBO2;SLC44A5;RYR2;TOP2B;SLC35F3;RYR3;EPM2AIP1;UCHL1;SLC22A15;CAMKV;ZMYM4;DNER;CC2D2A;PACRG;STRBP;LRRIQ1;NME5;CYP7B1;CFAP299;ZDHHC17;ITFG1;VWA8;MDFIC;B3GNT5;CSTB;ICA1L;AKAP6;ZDHHC21;VWCE;CST3;ATP5F1A;DZANK1;FAM184A;KIAA1841;TBL1X;ANKMY1;LMLN;C1GALT1;SORBS2;TPPP3;MEGF9;WASHC4;RIPOR2;AMY2B;MRFAP1;BASP1;SVEP1;MALRD1;WASHC3;NSF;PDIA3;MLIP;LMO3;APLP1;ALG13;LIFR;ACYP1;SHISA6;TUFM;KCTD8;PACRGL;SELENOT;C5AR1;ARHGAP18;DNAJC27;LTBP1;NALCN;FBLN5;ZFP36L1;SCUBE3;SDCBP;DPP6;PCSK1N;SCIN;ZMAT1;UBB;TASP1;NLRP1;HSPA9;HSPA2;TBCA;DNAJC15;AZIN1;LRP1B;TDRD3;NR4A2;TBCK;TSGA10;RALYL;DIAPH3;NR4A3;BAMBI;TMEM117;DNAJC10;BMPR1B;LRRC74B;YBX3;RPS4X;SENP7;SPRED1;ENOSF1;TRPS1;TMEM108;POLI;SCYL2;STPG1;STPG2;USP49;ABCC9;C9ORF24;MYRIP;IQCG;IQCH;DNM3;ARHGAP10;CFAP221;DDAH1;HKDC1;CDH12;PDE5A;ECT2L;RBKS;DTHD1;NRXN1;PON2;NCALD;OGFRL1;UGP2;PALMD;ERBB4;ERICH3;TOGARAM2;TYW1;TOGARAM1;HES1;LRIG3;RGS22;MAPK4;C2ORF73;NEGR1;DAW1;LCA5;SCLT1;PDE10A;PPP2R2C;PPP2R2B;FSIP1;SSBP2;RBMX;HCN1
Expression In Quadriceps Muscle Of 16 Wk Mbnl1 KO Myotonic Dystrophy Mice GSE39911	1005/1561	0.9694392079560055	0.9999975629759688	0	0	0.903041961356094	0.028028174626338317	TDRKH;CLDN1;FAM110A;RABGEF1;SCAMP4;COMTD1;AS3MT;CKMT1B;TMEM8B;KRTDAP;GBP6;MEF2A;ZNF18;CXADR;GBP7;UNC5A;CACNA2D2;CACNA2D4;RNASE3;RNASE2;PHKA2;PRKAB1;SIGIRR;EID2;DDIT3;RUFY3;CDIP1;OPTN;NGEF;TTYH3;RETSAT;AASDH;SHMT1;TPRG1L;SLCO5A1;GATA2;PLA2G6;ZNF24;HACD3;PLA2G7;MTMR6;RNF214;VTI1A;PIP5K1B;ZBTB7B;PPARGC1B;PROSER3;PRRT1;GSTM1;TIPARP;PBX2;C20ORF27;MYMK;RNF225;CILP;NOSTRIN;SFXN4;CYB5RL;GSTM5;GPR27;PIGQ;WFIKKN2;LRRC4;HOXC11;HOXC10;HSPB11;CASP12;NHSL1;TMEM44;EFCAB2;FLVCR2;C19ORF12;JAK3;PCMTD1;DUSP5;MAMDC4;DUSP3;NSUN3;PIFO;ROM1;NIPA1;SLC39A13;NSUN6;TMC7;WNT9A;MANEAL;F3;DUSP7;PHF20L1;MMP16;PLSCR4;TMEM106C;LRRC3B;PAFAH1B3;GPRC5C;ERGIC1;DMAC2;PELI3;KCNA2;KCNA6;CCNDBP1;SLC7A1;FSTL3;UNK;TMEM65;HAS1;NRAP;C11ORF49;PMS2;ZNF467;IL12RB2;LRRC24;ATRNL1;CKMT1A;APEX2;TMEM62;VWA3A;TMEM64;PLXDC1;TMCO3;LRRC20;SPSB2;SPSB1;PSMC6;UBAP1;CENPN;PKN2;LGR4;ZNF454;ALDH1L1;RASL11B;GOLIM4;HR;FBXO21;SAT1;MFSD13A;FNTA;SLN;SLC16A6;FBRSL1;ZNF444;PSKH1;CDKL2;KCNH2;CDKL3;C11ORF87;FBXW5;EIF1AY;FAM118B;SAP30;SLC9A2;FRMD5;OLFM2;PKP2;SLC25A52;SLC25A51;ANAPC1;CDKL1;INO80C;SHC4;SMYD5;GLIS3;STK39;CREBL2;FOXO4;SAV1;EIF4EBP2;EIF4EBP3;THEM6;SLC38A3;IP6K3;CD276;KCNF1;GFPT2;GOT2;RABL2B;DCDC2;CORO2B;TMPRSS13;PTPRD;G6PC3;GNL3L;MOB2;OGN;SP3;SHBG;ZNF654;KCNK5;CNTNAP2;ALAS2;CELF2;SCHIP1;LRRK1;FHL2;PIK3CB;NRGN;CAPZB;FUNDC1;ME1;SMIM12;PEG3;VBP1;PARD3B;NRG4;ZNF639;IL1RAPL2;TOP1;SEC22B;CNTNAP4;SLC47A2;CANT1;UHRF2;PPM1N;USH1C;PPM1E;PRIMPOL;CCDC85A;TIFA;TRIM46;E2F2;CNNM2;SLC25A22;KCNJ3;PPP1R14B;LINGO3;MID1IP1;TTC39C;BAIAP2;CABLES2;REC8;NECAP2;PINK1;TSPAN14;SLC25A39;PRC1;KCP;CCM2;SLC25A36;SLC23A3;EPHB6;TMEM41B;RFESD;TXNDC11;NUDT6;IKZF4;CYB5D2;RASSF5;CDC27;SPATA24;CPNE2;ACAD11;ATXN7L3;TBC1D22A;ACAD10;ACVR1;PAQR8;PAQR9;RSAD2;ENTPD6;TALDO1;ANK3;FNDC5;SFRP2;PPP1R3C;SFRP5;KCNQ3;KCNQ4;FLYWCH1;TRIM16;ZNF710;TMEM87A;AARS2;SDC2;CTR9;ZBTB4;UBE2J1;NEU2;NKAIN1;MRNIP;PCBP3;PCBP4;MIER2;PENK;HIVEP1;SARAF;TSPAN5;APOD;KCNN2;APOE;KCNN3;ZBED3;NTNG1;MSR1;NTNG2;FAM78B;IGF2;MYO5A;IGF1;ACER2;EXT2;TH;PTK7;ID4;NOL10;CALM1;RGL2;MON1B;TP73;MRPS14;PYROXD1;CROT;BRCA1;KIF11;CHRDL2;KHK;ODR4;KCNT2;RSRC1;FCER1A;IDS;QSOX1;L3HYPDH;LMCD1;ANKDD1B;CCDC110;LYNX1;FOXD1;MMD;AGTRAP;ANO4;SYN2;ZHX1;TMEM150C;SREBF2;DUS2;ENAH;MN1;KCNU1;KIF2A;CSDE1;INPP1;FAAP24;PRICKLE1;CRIP3;GNAI1;PTPA;RXRA;PERP;RELT;XDH;MFSD4B;LNPK;IL33;GCH1;SORT1;YIPF4;PLEKHA5;TMUB1;PCDHB14;VEGFD;UBE2G2;GCK;SH3RF3;PER2;TTC9;ITCH;KCNS3;KLHL8;SGSM2;FAM171B;TACC2;GRINA;FHOD3;DCLRE1A;RTL1;SH3GL3;NARF;RTKN;PRDM4;ZFAND4;CD82;KLHL36;ZFAND3;FHOD1;KLHL32;KLHL34;OGDHL;CYP46A1;PHRF1;TMEM266;TMEM267;CCND3;TBC1D32;CAPN5;IGFLR1;NRTN;ENPP6;ENPP5;PDGFRB;SLC30A4;UBE4B;MID2;DHDDS;TMEM253;ZNF91;MAP7D3;RRNAD1;SIDT1;BBOF1;RTN3;PKDCC;NDRG3;HTRA4;DDX60;MCHR1;NDRG1;EBP;GRK5;ISOC1;RHPN2;MORC1;TBC1D17;TAC1;MORC2;BCL9L;SYT3;SYT9;GNAL;COL5A1;TMEM237;MANSC1;DNAL4;PHF19;TNFAIP8;DYRK2;NGLY1;TNFAIP2;ARHGEF10L;LAMC2;AFF4;ADAL;CYP26B1;ARMH4;BCL7A;RASGEF1B;CA4;DACT2;ZNF385B;KRT222;SUN2;MKKS;HSDL1;NUP133;ABHD14B;C4ORF48;GPCPD1;MMP9;EPN2;RCN3;GREM2;TBC1D1;NAV3;GORASP1;GFOD2;IRF5;ACOX3;ZP2;ATG4D;SLC3A1;CRMP1;ABHD17C;PTHLH;TMEM201;SV2A;FAM241B;MVB12B;MTA3;GALNT7;RBM38;ARFGEF2;HSD3B7;URGCP;TAF12;BNIP3;DDX31;MAPK14;TBX18;EEPD1;OPN1SW;SBK1;SPATA33;SHLD2;SNTB1;PI4K2B;SERPINE2;RPL34;RAPH1;STMN2;DCAF5;GABPB1;C9ORF50;EPS8;GPR176;RNF115;ZMIZ1;MYC;GJA4;WDR91;DIP2B;VPS36;NFRKB;NUP214;ACOT7;PRKCD;SOX13;SYTL1;GANC;GABRG1;KIAA1217;MTAP;IFT81;MAP1A;MAML3;ASTN2;PRR12;ALG10B;FREM2;LINS1;CFH;MAPKAP1;ADH5;BLOC1S4;ST3GAL5;SSR1;GATD3A;ST3GAL2;SLC19A1;CEP78;BARD1;FZD1;CDK19;F8A1;F8A2;F8A3;FZD5;DNASE2B;MCAM;NFATC2;SLC16A13;FOSL1;CPEB1;GJB1;GIPC3;ADI1;PCDHB6;PCDHB5;CHRFAM7A;HBP1;CEP85;CDK14;CPEB2;GSDME;BTG1;CDKN1B;WDR48;ELN;WDR41;CHM;GLI2;ADAMTSL1;ZCWPW1;UBL3;ADAMTSL4;ZNF280B;ADAMTSL2;PEA15;MRC1;GPR137;RRP12;TCF19;GRAMD2B;SERPINB1;SSR3;TIMM22;COQ10B;RNF168;KAT2B;MS4A6A;AFTPH;FAM234B;INF2;PLCB4;KIFC1;RARB;PLEKHO1;EXOC2;PCYOX1;CLDND1;TRIM16L;DCAF12L2;TIMM9;DCAF12L1;ADCY1;FAM214A;GRAMD4;MS4A6E;CHN2;SC5D;DTD1;RNF130;NR1H2;GSR;MYBPH;WDR13;FMO5;WDR11;SULF2;AGBL5;SMOC1;CYP20A1;COQ8B;ZNF335;INHA;EEF1AKMT2;GPR146;MSRB1;OXNAD1;UHRF1BP1L;ATP8A2;CLEC4M;CLSTN2;CDC14C;BZW2;CEP128;FAM107B;PPP1CB;TUBB6;RAB42;CDH3;GRB14;PHYHD1;MB21D2;LZTS1;STK32B;LZTS3;PHLDA3;RARS2;TLE4;IGFBP5;TPM3;IGFBP3;SPICE1;DYRK1B;FRMD4B;VRK3;PGC;DGKZ;CLIP3;RAB30;MADD;IPPK;BRSK1;NOTCH3;CUL7;DNMT1;PARM1;CBFB;MINDY1;ABHD8;CYP4F22;PHF21A;GOLGA7B;RAD51AP1;KLC3;ZFP57;BAG3;TTC21B;NACC2;ORC2;CLCA1;TPPP;SLC15A4;ZNF784;MAP2K6;ANKRD34A;SLC37A1;WFS1;OSBPL3;ANKRD23;ABHD18;SYNJ2;MAFB;LHX2;CSPG4;DHCR7;NES;SLC26A6;SERINC4;RNF11;PSCA;SRXN1;COL14A1;ADRA1D;DUSP18;ADRA1A;PLA2G12A;RFC3;DTX3L;GPX3;LANCL1;KCNAB1;TRAF2;YDJC;DUSP23;DNAJC1;NPEPL1;EVC;METTL27;SLC24A2;NLGN1;CATSPER2;SMARCD3;CATSPER4;CDNF;FGL2;HDAC8;BPHL;DNAJB2;FBXL20;HIRIP3;NOCT;XIRP1;VPS54;ZNF503;TNNI3;ACSS1;DRGX;POLR2M;ANGPT1;FBXL15;FBXL14;PTPN14;CPPED1;RAB10;RAD52;KLF7;EVI2A;DNAJA4;ZGLP1;RAB12;PI16;NECTIN1;OXTR;MTRR;HDAC10;HDAC11;DIXDC1;CALML3;IFIT3;KIAA0930;RPS6KA3;EDNRA;GOLGA5;SAP130;CHAC1;SEPHS2;SOX4;ARRDC5;ARRDC3;PSG1;SLC6A13;PSG3;CMBL;MAPK8IP3;TIAM2;INPP4A;PSG9;TIAM1;INPP4B;PSG8;NEIL2;KATNAL1;PSG4;CD109;PSG6;HECA;TTLL11;WDPCP;PLPP3;ZFPM2;TELO2;SLC22A4;CDS1;TMEM185A;SLC22A5;STXBP3;MAOA;PDE1B;FUT11;MGST1;NMD3;TMTC4;NLN;ZNF827;STC2;VASP;ZRANB3;RABGAP1L;NMI;MANF;UBAC2;TPX2;MAGED2;TMCC2;RBAK;SLC22A7;ITM2C;C2CD2;ZFAND2A;FAF1;CITED4;FAF2;SLC35F1;MAGT1;LIMD1;ZCCHC17;GYS1;UCHL1;ZMYM2;CAMKV;ZMYM6;RAB6C;MANBA;STRBP;GP1BA;CYP7B1;CEACAM3;UGDH;CEACAM7;CEACAM6;PACS1;TNNT1;CEACAM5;MMP23B;RHOJ;CLDN19;VWA1;TLR7;CEACAM8;TLR5;TLR3;AMIGO1;GDPD1;GDPD5;KIAA0513;ANKMY2;ZDHHC18;CUX2;DZANK1;KIAA1841;UBTD2;SUSD6;CTNNA3;GABRE;NQO1;CA10;MTX2;SORBS1;KBTBD4;MAS1;GSTA5;GSTA3;GSTA2;GSTA1;CAMK1;RIPOR2;TAMM41;FOLH1B;GALNT17;CLEC18C;CLEC18B;DEUP1;CLEC18A;HOXA11;HOXA10;HELB;PAIP2B;FPGT;FAM186B;HCFC1R1;PDE8A;CA14;LMO1;LMO4;ANGEL2;ANGEL1;ALG14;ATP1B4;ARID5B;LMO7;ACYP1;ATP1B2;ALG10;KCTD4;SGO2;PREPL;FOLH1;COL4A1;CMPK2;SELENOT;ISCU;TEDC2;USP53;USP54;CHRNA7;GSTCD;CHRNA9;ALOX12;LTBP3;LTBP1;FBLN5;FAM83H;SCUBE2;DPP8;DPP9;TMEM127;TASP1;AMELX;LONRF2;MYH10;ANKZF1;MARK2;MARK1;SPECC1;CPSF4;HSPA8;ACBD4;SMAD3;CBX4;CPSF1;SMURF2;HSPA2;TDRD6;ARHGAP24;NR4A2;SLC2A9;ATG16L1;SRPRA;LRP11;HSPB6;SLC40A1;LMOD1;HK2;LMOD2;SPRED3;IQCJ-SCHIP1;NAPRT;DBT;FLOT1;PDE4B;POLI;TMEM109;POLK;PROSER2;HGSNAT;CAMK1D;AXIN1;RPS3A;IQCG;RBL2;MYH1;TRAPPC6B;DNASE1;MYH6;CAMK2B;HCN4;CAMK2D;ATP1A3;ATP1A2;NCALD;STRN4;PRRG3;HLX;RPS6KC1;GNA12;ERBB2;NRIP1;POC1A;BPNT1;NCAM1;CAMK2G;GBP4;POLQ;USP25;B3GAT1;SPRY4;SCLT1;USP28;SGPP1;FAM167A;PDE10A;SCD;POMK;ATP13A5;LPIN3
Up-regulated Soluble Proteins In Hippocampus Of 12 Wk R6/2 Mice PXD004973	154/252	0.9697007614107674	0.9999975629759688	0	0	0.7890012930706625	0.024275793327343583	WWC1;ITSN1;AQP1;CDC20;C1GALT1C1;FRAT1;FRAT2;GRB14;FLAD1;RGS1;CHAC2;CIR1;AZI2;FBXW4;G6PD;MLIP;ZBTB32;NOSIP;MID2;GABRG1;SLFN12;HIC2;TOM1L2;ZNF91;BIN3;TMEM259;ZNF319;MAP7D2;ROR2;NAIP;ANAPC1;MACF1;TMEM87A;BEX2;BEX1;SLC22A5;CALCRL;UBE2J2;GLG1;MRPL10;PIK3R5;UBE2J1;ARHGAP12;NPAS3;FAM171A1;ORC1;CHST12;DEAF1;EPB41L3;ERI3;CDH22;RDH14;AP4S1;RSU1;SMYD3;ISOC2;MAP2K6;ANKRD34B;CD164;ACE;BCL11A;TMEM120A;RAB39A;AMMECR1;SMAD9;CNOT10;B3GALT5;SYT9;THAP11;NFKBIA;ZC3HC1;ANLN;TBCK;NR4A3;APPBP2;CYCS;PSMG1;BLMH;HRG;FBXL6;UCN;AHCTF1;SLC25A3;GTF2H2C;GAL3ST1;NXT1;PHF1;ZFAND2A;MCUB;SLC40A1;YBX3;NKIRAS1;CD200R1L;EMB;CTSD;SLFN12L;RALGPS2;TAS2R4;LYNX1;KLF13;TSC22D3;MINK1;TET2;NGB;AGTRAP;ABHD14B;NUTF2;OLIG1;ITFG1;TSN;LAT2;CD200R1;KIF9;MMP16;ALS2;OAS1;B4GALT6;FBP1;DBN1;FBP2;B4GALT5;VSTM2B;CX3CR1;MAGEH1;ZNF593;RBM47;ASAH2;NUFIP1;WBP2;MOSPD1;ACVR1B;ADD3;TOB2;ARNTL;C4ORF33;GK2;PARD6A;MSTO1;TNNI1;S1PR3;DNAJB7;SRSF10;SPAG6;KCNIP3;NMNAT3;GTF2H2;LILRB4;TTC39B;CENPH;XPOT;SYT10;TACC3;CAMK1;MSRB1
Neuro2a Htt72Q-ni Vs Htt72Q-i PMID28743452	556/874	0.9698433853471474	0.9999975629759688	0	0	0.875379912211226	0.02680472722967216	MDC1;GABPB2;MAML2;RPL32;THYN1;ABAT;STMN4;SMC2;MILR1;DPYSL5;MYB;PLCE1;SAMD11;IER3;GBP6;WDHD1;GBP7;STARD5;UNC5A;SERPINF1;UNC5C;KNSTRN;BCAN;MYL6;DYNC1LI2;MTAP;DAAM1;BIN1;DDIT3;ACOT1;CCDC169-SOHLH2;ATF3;PI4K2A;ASF1B;PRR13;EXD2;ZNF275;CDCA2;PARPBP;CDCA3;SHMT2;MRPL16;CDCA8;IQGAP2;RNPC3;FAM149A;EPB41L3;ST3GAL4;HMOX1;PIP5K1C;S100A11;ST3GAL2;NGFR;JUND;PHC1;FZD5;FZD4;MCAM;EIF2AK2;LNPEP;NR1D2;CDC6;PHC3;DHFR;EHD1;XKR7;OGDH;FXYD5;ACHE;LIN54;BTG3;CDKN1A;SERPINA1;TINAGL1;TCF25;GPR22;STON1;ADM;MECP2;CHAF1B;DSTYK;C1QTNF1;ADAMTSL2;TK1;TEAD1;DLGAP5;CEP68;TCF19;RPS6KL1;DUSP3;DUSP1;METRN;MAMDC2;MYOF;ITPK1;SSR3;F5;PSMA6;BACE2;TMEFF2;TMEM179;KIFC1;IVD;TMEM106C;EXOC4;MMP19;PLIN2;SLC29A1;ENG;PCYOX1;SAMD5;NIP7;PLPPR4;FIGN;CENPB;SLC7A3;PSMB5;PRR14L;OLFML3;CHN2;STX4;GCNT4;GSN;ATAD5;SCTR;TRMT1;TMEM64;HIPK1;DCBLD2;RNF149;NFIC;ZNF217;PLCD3;CRAT;CRLF2;GPR146;TMEM229B;COL16A1;CSF1;FAM13C;FMR1;RTKN2;IRS2;TMEM131L;SAT1;HID1;FADS3;DEPTOR;CFL2;NUDT18;KMT5B;OIP5;PLXNC1;PCDHAC2;ZNF442;TLE3;IGFBP5;RPS7;IGFBP4;ZBTB38;FBXW9;CEP131;VASH1;TEX2;TLE6;FOXP1;DISP1;BSCL2;OLFM1;ACAP2;LIX1;MFNG;MADD;SLC25A52;SLC25A51;TNIK;DGKI;C11ORF96;BRSK2;INO80D;CBFB;ABHD2;GPR85;ABHD8;HMMR;AMDHD2;NACC2;ESD;EIF4EBP1;THEM6;IGFBP6;SRGAP3;PLTP;PLXNA4;SLC15A5;CCDC18;ATP8B2;FANCA;DCDC2;CORO2B;CXCL10;SYNJ1;LHX2;P4HA3;REEP2;CDK1;CPE;DHCR7;NES;ARHGAP11A;BNC2;SRXN1;WDR1;ITGB4;COL14A1;SCHIP1;DYSF;MCM10;UFSP2;FOXM1;TNFSF13B;GM2A;WDR6;BOK;SLC36A1;DTX3L;VWF;CKAP2L;PLEKHG5;ITGA1;SH2D3C;DNMT3A;FAM219A;KCNAB1;HAUS1;PPM1A;ASPH;SAPCD2;ITGA8;SLC25A10;MCM6;MTFR2;BCAT1;DTL;MCM2;PPP1R15A;SLC47A2;PPM1L;RPL36A;CXXC4;CDC45;E2F1;IGF2BP3;MICALCL;MEST;E2F7;CTHRC1;MGME1;SPAG5;TBX2;NIN;CDKN2AIPNL;PRC1;SYT11;MAB21L2;BCOR;EIF3C;NECTIN4;NECTIN2;TNRC6B;IFI27L2;DHFR2;SPARC;ARL6IP1;FAM89A;JPT2;LRR1;CCNF;TONSL;DIXDC1;FCF1;HGH1;RAPGEFL1;CRKL;ADGRA2;PPAT;CDC27;LONP1;TRIM25;SOX8;FBXO5;LGALS9;CCDC92;AGFG2;RPS13;CDON;TIPIN;EPHA8;LIMCH1;ARRDC3;IFRD1;ANK3;ESCO2;HLA-A;HASPIN;HLA-F;RUNX3;CARHSP1;RRAGA;GAREM1;IFI27;IL23A;RRAGD;MXRA7;RIN1;TRIB2;SMIM3;NECAB1;IGSF3;MTTP;TMTC2;NLK;CRHR1;NUAK1;ZNF827;STK38L;RABGAP1L;LRRN3;IQSEC1;SLC35E3;SS18L2;MYO5A;RASSF8;NBEAL2;HSPA12A;PARP14;TRERF1;ZWINT;BST2;NET1;AKR1B10;PTK7;RPS29;RPL27A;AKR1B15;ID4;CALM1;ITM2B;TOP2A;CSRNP1;FKBP10;MOGAT2;PPP1R10;BRCA1;KIF11;SIPA1L2;CTSO;MIS18BP1;ERMARD;NMRK1;STBD1;SH3PXD2B;GNPNAT1;CTSB;NXPE3;ZCCHC24;TNFRSF12A;TSC22D1;NCOA3;KIF23;RHOC;CBFA2T3;POC5;KIF2C;ARHGEF2;RHOV;ALDOA;NAPB;CSTB;PRICKLE2;PTN;PBLD;KIAA0754;PURB;LIMA1;ARVCF;NFIL3;NPY;KIAA1841;RAD54L;DISC1;REM2;GINS2;CAVIN1;PNPLA7;CAVIN2;PNPLA8;CAVIN3;MIB2;RPA1;GRHL2;ALDH4A1;MIS18A;AXL;FAU;F2RL2;SPC25;GALNT12;SCARB1;NARF;GUCY1B1;ZWILCH;INPPL1;LOXL3;ARHGDIG;MSMO1;OGDHL;PLAT;FAIM2;JADE2;LOXL2;DOCK10;RGS3;SCN9A;NUSAP1;ENPP1;EP300;DENND5A;ENPP3;SBF1;PRND;CHCHD1;PPFIA3;PSPH;KIRREL1;CHRNB4;IL11RA;TMOD2;PCOLCE;LGALS9C;ARHGAP45;LGALS9B;ADAM19;SGO1;SLFN13;SGO2;PCP4;SLFN11;CCNE2;COL4A1;FANCD2;MYADM;SCG2;EMID1;SIDT2;PMEL;CHRNA3;CHRNA5;ARHGAP19;LTBP4;ARHGAP18;FBLN1;DDX60;CPLX2;EFNA5;PDZD2;UBB;PODXL;NLRP4;SOHLH2;ISOC1;LONRF3;ECT2;MAGEA10;KLHDC10;HSPA8;CBX6;ACBD4;CBX5;SYT1;LRRC75B;ISG15;PHOX2A;CAMSAP3;NFKBIA;TBCK;KIF18B;KIF4B;BAMBI;KIF4A;FAM163A;NXF2B;TCF4;RADIL;BMPR1A;DOCK3;SLC40A1;LAMC2;RND2;SOBP;CHTF18;USE1;PPP1R9B;RND1;SEC61A2;IQCJ-SCHIP1;SPRED3;CYP26B1;TRPS1;NPTN;PDE4B;TMEM108;CA6;PDE4A;MYBL2;ABCD1;KLF10;KLF12;PDPK1;ABCC5;NAV1;TGFBR1;CCNA2;EEF1G;FAM189B;LMBRD1;VGF;OAS3;IRF7;CDH17;B4GALT5;DCTN2;GMPR2;CAMK2A;ATP1A1;CLCN3;AURKB;CYTH3;PRTG;GNG3;NXF2;PDLIM2;CNR1;HLX;NRIP2;PDLIM5;NXF5;GBP4;MAPK4;CLVS1;HSD3B7;TTC12;RRM2;MX2;USF3;DES
CAG Length-Dependent Genes In 2 Mon Mouse Striatum PMID26900923	78/132	0.9700215226522102	0.9999975629759688	0	0	0.7258816708260859	0.022093674518536888	EPHB6;IFI27L2;STEAP4;LRRC10B;CHRM4;HTR2C;ARR3;DMKN;C9ORF50;FGF3;PHEX;AQP1;RPS6KA4;DBP;DPYSL4;SLN;PPP4R4;LIPG;ENPP5;RFC5;KCNH4;MORC4;GPX6;NPY1R;RFX2;VRK1;KCNAB1;UPB1;IL17RC;TRAIP;CACNB3;IFI27;ADORA2A;NRN1L;TBL1XR1;COL4A4;ARMCX6;ITPKA;DSG1;ZP1;SCN4B;PDE1B;TCF7;TMEM72;SBSN;SEC14L3;ACVR1C;SOHLH1;CYP2A13;GRK4;CNR1;PENK;MAN1C1;CACNG1;CGA;GPM6B;ATP6V1C2;WNT4;ARPP21;CNTN6;B3GAT1;KLHL1;SLC4A11;NETO2;DGAT2L6;GALNS;POMC;MAS1;CD4;TMEM114;HOOK2;PPP1R1A;GIPC2;PPP1R1B;ID4;TAF4B;PCDHB3;ANKRD63
Down-regulated Genes In Cerebellum Of 10 Mon HD Q140 Mice Vs Q20 GSE78270	411/651	0.9702616106377883	0.9999975629759688	0	0	0.8581099689681924	0.025905947085420322	CNTFR;POP5;STMN2;DMP1;EMC10;ALKBH6;GJA1;EVA1A;MSANTD1;UBASH3B;CAPNS2;FAM110D;STMN1;FDXR;AP1S1;PIP4K2A;ANKS1A;PGLYRP1;GAMT;HES6;CHIA;UNC13A;RBFOX3;PHKA1;SCRIB;FRS3;UNC13D;GPR162;BIN1;DAAM2;TYRO3;PRR18;TARS2;MYL9;CDC42SE1;ZNF276;TTYH1;C1ORF198;SLAIN1;THY1;PLA2G7;UGT8;GJC3;ST3GAL5;ST3GAL1;PRRT1;GPR17;CFAP74;EDEM2;C20ORF27;NFATC2;SLC16A11;FA2H;GJB1;SLC6A9;FXYD3;STRC;GIPC1;GJB6;ZFAT;NOSTRIN;SFXN5;CDKN1A;TINAGL1;PIGQ;DIS3L;MRPL38;GPT;TMEM52;ABCC12;LRRC1;AIFM3;GPR137;APPL2;CGNL1;TIMP4;ZNF366;MYBPC3;LYPLA2;RMI2;SERPINB1;ANXA3;PLLP;ITPK1;BAZ1B;MRPL53;GPRC5B;INF2;MMP17;CDC42EP2;CDC42EP1;PLEKHO1;CRYAB;PAFAH1B3;MYRF;CIPC;PRUNE2;CCM2L;NDUFA4L2;FGD5;CHN2;CARNS1;MICALL1;STX4;METTL7A;ZNF341;MBD6;PET100;RFLNB;NR1H3;CASTOR1;NMNAT2;TUBB4A;AGT;GATM;TTLL3;ABI3;PLP1;LAMTOR2;CCDC3;ADGRL4;EEF1AKMT1;LIMS2;YPEL3;ZNF692;KCNG4;CLSTN2;PLXND1;RASL11B;NAB2;PLOD3;HR;STK11;PHYHD1;ZNF446;STK32A;PHLDA3;PLEKHJ1;SLC39A3;FBXW5;IGFBP5;SPICE1;TEX2;OLFM1;JAML;FRMD8;MAL;PVALB;SRSF9;SEMA7A;CNP;LIN7A;NREP;GOLGA7B;NEUROD1;SLC9A3R2;IGSF21;MOBP;DVL1;E4F1;TPPP;AP1M1;ANKRD34A;ZBTB16;RITA1;RABL2B;ARPC4;QKI;IGSF11;CNIH1;REEP3;BCL2;TUBGCP6;ESAM;SLC48A1;SNAP25;GAL3ST1;NAGPA;PIK3C2B;PAGR1;PPP6R1;PSTPIP2;ITGB7;METTL17;TRIM62;CERS6;ADAMTS20;C1ORF159;TMBIM1;TRIM59;BCAT1;ASPA;WBP1;ARPC4-TTLL3;ATP10A;NLRC3;ZBTB40;MTHFSD;SLC25A29;FSD1;SLC25A25;KCNJ9;CABLES1;MERTK;SYT12;TSPAN18;CCDC63;STUB1;SLC25A34;SPARC;VIPR2;HDAC10;MT1M;CCP110;DNHD1;PKD2L1;KIAA0930;RASSF2;FLAD1;INSC;CCDC92;MFSD2A;PAQR6;ST6GAL1;C17ORF49;KCNK13;COG1;TALDO1;P3H3;CYP27A1;PLPP5;MT1A;THAP7;PAPPA;KCNQ2;MALL;KCTD13;MT1F;MT1G;PREB;RIN3;MXRA7;NBL1;EPHA2;SMIM3;GRB7;NRN1;LMAN2L;PPP1R35;FBF1;TRMT2A;CRHR1;KLK6;NKAIN4;FXR2;PCBP4;MAP7;ST8SIA5;KCNN2;TSPAN2;APOE;BANP;NTSR2;FER1L5;TNFSF12;NBEAL2;HSPA12B;C7ORF61;PEX5L;RPL27A;ECHDC2;RGL3;RGL2;TP73;CLIC5;PTPRU;DHRS11;DIRAS1;SIPA1L2;KIF13B;CD34;GIT1;COX8A;PSD;MAP4K2;RHOG;RAB33A;NME1;SCNM1;PACS2;VSNL1;PITPNM2;VWA1;FAM20A;MFGE8;VWA7;DTYMK;RAMP2;RAMP3;SSNA1;RFNG;TYMS;CAMKK2;CST3;ALS2CL;NPY;SUSD5;GABRD;PURG;IL33;PNPLA7;YIPF3;KLHL2;ETNPPL;TPPP3;NR6A1;XK;LHFPL6;TOMM7;CAMK1;SIPA1;PLVAP;KIAA1191;RTKN;OGDHL;CCDC28B;TEPSIN;RGS5;SYDE1;TMEM266;PDE8A;SH3GL1;CARD10;CHRNB4;CD93;ADAM11;ATP1B3;ATP1B2;TMEM250;GRIP2;PRSS53;PCP2;SELENON;ADAM15;TMEM258;MAP7D1;SELENOP;GEMIN7;JCAD;USP54;KLHL17;CABP2;LTBP3;NDRG2;SEZ6L2;NDRG1;RASGRP3;GRK3;DPP9;PODXL;CASKIN2;STAP2;CCDC141;PRODH;UQCC2;MT3;AJM1;DAO;NAT8;NAT9;FGF11;FGFR2;TNFAIP6;SLC2A1;DDX41;HAPLN4;PHTF1;HAPLN2;SLC2A8;GRM4;LRRTM3;CA4;TMEM109;CA9;GALNT9;ABCC4;RBM17;NAT8B;DESI1;UBE2QL1;IQCC;SENP3;EPN2;IRF3;DNASE2;INA;ATF6B;AGPAT1;PDLIM2;ERBB3;GNA12;S1PR1;MUC6;HSD3B7;EYA2;LGI4;NOS3;CMTM5;LIMK2;USP28;PMP22
Genes Down-Regulated In HD Grade 4 Markers In Human Caudate Nucleus (HG-U133A) GSE3790	145/238	0.9704180799574721	0.9999975629759688	0	0	0.7828882197746153	0.02350879456166296	EPHB6;NOMO3;JPT1;SCARB1;FAM89B;TMEM131L;ARHGAP35;SLC8A2;DPYSL4;FAM110B;KIF5A;TBC1D30;CCDC92;LARGE1;SBF1;LZTS1;PDK2;NOMO1;PKNOX2;NOMO2;PPP1R16B;RBFOX2;MAP2K2;GLCE;PRKCD;TMOD2;MATK;TOMM34;LMO7;CASD1;FOXP1;INPP4A;CLIP3;HIC2;CACNB3;PRKAR1B;KCNQ2;MAP1A;ULK1;FAR2;UTRN;CCNO;LY6E;NECAB2;GRIA1;BRSK2;PDE1B;DLX6;NPRL3;TMEM59L;CACNA1B;ITPR1;DTX3;FAM149A;FBXO41;NPAS2;CACNA1I;GRIN2A;LARP1;DEAF1;BTBD2;CAMTA2;PIP5K1C;DRD1;ZBTB7A;RAP1GAP2;SYT5;TMEM120B;F8A1;CBX6;ZFHX3;F8A2;SYT2;F8A3;TMEM74B;HSPA12A;BTBD8;PRRC2B;ARHGAP33;FGF14;GNAL;CALY;AAK1;TMCC1;TUBGCP4;C2CD2L;ARF3;GABRB3;DOCK3;NCAN;MECP2;UCHL1;DBP;CAMKV;PSD3;GPR137;ME3;DLGAP4;PSD;ARHGEF11;DUSP5;BATF3;PRMT8;MME;ETV1;KCNAB2;SENP3;IL17RA;RAP2A;SLC7A8;ACRV1;RARB;MYH9;RBMS1;MAPRE3;EVL;DBN1;GAS7;DCTN1;GLS2;ATP1A1;STRN4;DLL3;SRM;KIAA0513;GNG7;ADAM23;MGAT3;REPS2;PAK6;PTK2B;PCNT;WASF1;CAP2;ATRNL1;GABRA4;GBF1;ATP2B3;SORBS2;BAIAP2;TMCO3;SGSM2;MGAT4B;INHA;ADGRL2
Mitochondrion-specific Gene Module M5 From Human Brain PMID20616000	131/216	0.9704999565043549	0.9999975629759688	0	0	0.7739818660949573	0.023176052001488506	FHOD3;JPT1;MTCH1;PITPNA;ARHGDIG;STMN3;FAIM2;OGDHL;SLC4A3;SLC8A2;SCAMP5;KIF21B;BSN;LARGE1;AP2M1;MAP2K4;ACOT8;ACOT7;ENTPD6;ADAM11;IMP4;LDOC1;DGKZ;TUBA4A;RNF41;CLIP3;ADGRB2;PRKAR1B;KCNQ2;MAP1A;MADD;UQCRC1;NSMF;TAGLN3;STX1A;LY6E;RTN3;BRSK2;MAGED1;TMEM59L;COPS7A;SNU13;THY1;CABP1;SEZ6L2;PLD3;PRDX2;PCSK1N;DEAF1;ERI3;BTBD2;ATP6V0A1;SPTBN2;SYT5;KLHDC3;CADM3;IQSEC1;UROS;MCAT;LSM4;FIBP;CALY;DLG3;TOLLIP;PIN1;FXYD6;ACO2;NIT2;RNF187;UBE2M;ARF3;ACHE;GPI;NRSN2;DHRS11;DOC2A;CHD3;DDX41;BABAM1;ACTR1A;UCHL1;JPH3;SLC22A17;ANXA6;SH3BGRL3;ME3;WDR7;TPI1;ABHD14A;SYP;KCNAB2;MRPS7;AP3B2;MLF2;NME1;FAM32A;MAPRE3;ALDOA;SLC25A11;ARF5;OTUB1;NAPA;CAMK2B;SMARCD3;DCTN2;DCTN1;ATP1A3;CRMP1;PHYHIP;KIAA0513;GNG3;PSMB5;AP2S1;POLR2E;NCDN;ATP6V0E2;SNCB;P4HTM;CACNG3;SLC25A22;CDKN2D;NQO2;SPAG7;IDH3G;PNMA3;TUBB4B;MCOLN1;BLCAP;LRRC20;TCEA2;CAMK1
Cortex RNA M28 Module (Skyblue) PMID26900923	196/318	0.9712415228328113	0.9999975629759688	0	0	0.806282172365697	0.023527398802761897	IFI27L2;IFITM1;CLEC10A;MRGPRF;ANTXR1;TSKU;C4B;C4A;ISLR;ANPEP;GJA4;CYP1B1;TRIM25;VSTM4;PTGDR;GBP6;SERPINF1;OMD;SLC6A13;SLC6A12;HLA-A;HLA-F;IFI27;CRISPLD2;PLBD1;MYL9;PTGFR;SLC22A6;ABCB1;CFH;CRABP2;SLC22A2;LYPD2;SLC6A20;MYL12A;TSPAN8;APOF;ALX4;FAM180A;HLA-DQA2;S100A11;SLC19A1;GSTM1;IGF2;PRG4;LYZ;CP;NFATC4;COL1A1;SNAI1;GSTM5;COL18A1;MYOM1;ELN;QPRT;WFIKKN2;STON1;ASGR1;SHE;C1QTNF2;JPH2;C1QTNF1;C1QTNF7;ADAMTSL3;MRC1;CTSH;CGNL1;TEAD2;TEAD3;FGFBP1;FOXD1;EDN3;MYOC;SPHK1;INSRR;MYOF;AGTRAP;EMP1;RAB3IL1;EMP3;PLSCR1;PLSCR2;FIBIN;TLR8;GPRC5C;HLA-DQB2;KANK2;FOXC2;TAGLN;TNXB;SYNPO2;CRIP1;LIMA1;RANBP3L;EGFLAM;OLFML3;SPP1;MPZL2;AOC3;SVIL;CAVIN1;SERPIND1;IL10RB;LILRB4;COL3A1;LRRN4CL;FRK;RIPOR3;STEAP3;PRDM6;F13A1;ACTG2;LOXL1;LOXL2;FCGRT;LEPR;ENPP1;SVEP1;IL13RA2;CA13;IGFBP5;OSR1;CYBB;PCOLCE;SLC9A2;LOX;MAPKAPK3;FBLN7;NOTCH2;RASL12;FAM114A1;FBLIM1;SHC1;FBLN1;TNFRSF11B;SLC1A5;FBLN5;CNN1;VTN;HCAR1;CALD1;MUSTN1;CYTL1;MYH11;CRTAP;EPHX1;ARHGAP28;BMX;BMP6;GFAP;BMP4;OGN;SLC26A7;PYROXD2;TNFAIP8;BNC2;SPO11;LRRK1;DYSF;LMOD1;SLC2A4;SIX2;HMGCS2;SRGN;SLC13A3;PLEKHG2;PTGIS;SLC13A4;VWF;PLEKHG6;ASPN;DCN;TNFRSF1A;RCN3;TGFBR3;ALDH1A2;IRF6;SLC47A2;ITIH2;SEMA3D;FGL2;TFPI;THSD4;CLEC3B;NT5DC2;ERBB2;XIRP1;GBP2;TCF7L1;ANGPT2;EYA2;TBX18;TBX15;DES;P2RX1;MGP
Genes Up-Regulated In Macrophages Vs Monocytes PMID28671693	187/304	0.9715307979698175	0.9999975629759688	0	0	0.802192215795998	0.02316916361898846	TDRKH;CCDC167;GALNT12;N6AMT1;SLC46A1;FCMR;OLFML2B;JPT2;FAM13A;ACSM5;MSMO1;LIPA;NUDT6;GIMAP7;MANEA;FADS2;C3ORF18;RAB42;CCND1;EME1;DCANP1;RPS6KA2;STMN1;PDK4;AP1S1;PXDC1;ZNF205;SMCO4;AGFG2;CMKLR1;NUDT12;PHLDA3;PAQR8;MREG;ARMC9;MTUS1;FRMD4A;MITF;DISP1;FAM118B;MSH2;LACTB2;AKIP1;SELENOP;ANOS1;COL8A2;ACOT1;RPP25;ZNF28;CD274;LXN;LMAN2L;MAOA;PEX11A;MRPL17;ARL2;HACD3;PLA2G7;SLC5A3;CYP19A1;RAP1GAP;C3;GOLGA7B;RAD51AP1;OTOA;C9;MAP7;SERPINH1;SLAMF8;SLC38A6;CYTL1;ZNF425;APOE;A2M;PLTP;CD276;ANKRD29;ACE;C5ORF34;ZFHX2;WFS1;DHCR24;ZBTB12;IGF1;ZWINT;MLXIPL;PPFIBP1;TMEM99;TMEM117;ZNF658;RGL1;CNIH3;ZNF774;MIPEP;NRP1;TTC23;DOCK3;PZP;BHLHE41;TMEM53;ITGAE;SLC2A5;DNPH1;MS4A4A;M1AP;SPRED1;GM2A;AIFM2;MRC1;SH3PXD2B;PSD3;TNFAIP8L2;BBS5;CTSD;CTSB;ACTL6A;CAD;PDCD1LG2;PTGR1;MMP9;B3GNT8;SLC7A8;ANGPTL6;COL6A1;ATG4C;AHRR;CHI3L1;SDHAF4;FBP1;SLC29A3;ZNF234;ZNF112;ZNF232;C1QA;HCN3;ZNF471;ZNF470;LRP5;LRP4;MRM1;CYGB;LIMA1;HMGCL;ALS2CL;PSMB5;NT5DC2;SPP1;TRIM47;BPNT1;ZNF501;C11ORF45;ZNF223;TCEAL9;GINS1;ZNF221;CYB5A;HSD3B7;KCNJ5;CCL22;CRYBB1;TMEM176B;VEGFB;NR1H3;SNX24;PDE4DIP;PRSS36;FMO4;PLEKHA7;TSPAN15;ERG28;FABP3;GATM;PDP2;PC;FABP5;SCD;APOC2;FAM131B;ZNF616;APOC1;RAB13;PNPLA3;SARDH;KCP;GALM;FAM50B;C1QC
Up-regulated Genes In Cerebellum Of Dox Treated FRDAkd Vs WT Mice At 12 Wk GSE98790	66/113	0.9715766640293558	0.9999975629759688	0	0	0.7057881664509802	0.020351472518499822	IFI27L2;SLC23A2;VPS29;ALDH1L1;RNF11;ACAA2;KIAA1191;CTNND2;HFE;CELF2;C4B;RBM3;C4A;EPM2AIP1;C1GALT1C1;EDNRB;GRB14;ZIC3;SLC16A8;PGM1;GABARAPL2;CHIA;GPX3;HBA2;HBA1;DCN;HCFC1;CNKSR2;TYROBP;IFI27;SLTM;SELENOP;SPARCL1;PABPC3;RDH5;STEAP1B;CABP2;MGST1;NDRG2;CLCN3;NOL4;CACNA1G;ZFP36L1;ATP5F1A;CCL8;HNRNPDL;OLFML1;TCEAL1;EIF4EBP1;CCL2;SPTSSA;IL33;C5ORF34;GSTM1;YTHDF2;TMEM176B;LYZ;S100B;NAP1L5;ETNPPL;RAB10;LCN2;FBXL3;FXYD6;BMPR1A;GSTM5
Coexpressed Gene Module M8A From Cerebral Cortex PMID18849986	16/31	0.9718115487541477	0.9999975629759688	0	0	0.5366654121189312	0.01534507441299768	RIPOR2;NUDT4B;WSB2;PLPPR4;NPY1R;ATP2B1;NPAS2;GRM5;GNPTAB;ADGRB3;PKIA;NEK2;AVL9;SLC26A4;EPHA3;ADGRL3
Down-regulated Soluble Proteins In Cerebral Cortex Of 5 Wk R6/2 Mice PXD004973	8/17	0.9718201008217691	0.9999975629759688	0	0	0.44735324356177436	0.012787401496797511	GINS1;TOR3A;IFITM1;GABPB2;THRAP3;KMT2B;SENP2;SPA17
Genes Up-Regulated In Genes Changed In Vehicle Treated Vs Untreated Friedreich Ataxia Patient Blood Cells GSE30933	61/105	0.9718606820038823	0.9999975629759688	0	0	0.6968466767371602	0.019889966520543718	LRSAM1;FAM89B;HGH1;STK19;CELF6;DDX41;GBA2;FLAD1;SNAPC2;C1QTNF6;PIEZO1;GPR137;ZNF446;UPF1;RIPK3;TMEM255B;C17ORF49;SLX1B;COG4;SERPINF2;DNAJB12;P3H1;SCAMP2;SELENOO;RCN3;DPM2;RRNAD1;SCO2;ELF4;PTRH1;TAGLN;RPS19BP1;COX15;LTBP4;DENND3;RRBP1;TFPT;MVB12B;RAB24;ANO10;SULT1A3;SNX6;PTCD1;MBD6;IDH3G;LRRC28;MIIP;ASPSCR1;ARPC4;SSH3;ANKHD1;IMPDH1;SHKBP1;ERCC2;SRPRA;CDK2AP2;TCEA2;TAB1;ZNF213;SLC26A6;FBXL6
Genes Down-Regulated In Expression In VUB01 Vs VUB03 hESCs GSE7179	134/221	0.9721204226433927	0.9999975629759688	0	0	0.7734487734487735	0.021869720858210116	NPFFR2;PATJ;ERCC6L;RPL10L;RAPH1;JADE3;KLHL34;SAT1;RPS6KA3;C1GALT1C1;ZXDB;FAM3A;LRAT;ATP6V1E2;SLC39A4;CMC4;MMGT1;ATP11C;PHKA2;MID2;PHOSPHO2;ZNF717;MORF4L2;ARMCX6;CTAGE9;ZNF678;CCNQ;STEAP2;SMIM3;MTMR1;CALCB;NDUFB11;IGSF1;NTPCR;GSPT2;KRBOX4;MTM1;RRP7A;ARL17B;ARL17A;PRDX4;ZMAT1;ESD;SOHLH2;GPM6B;MAP9;KLHDC10;MCTS1;APOOL;SLC10A3;AMMECR1;KTI12;UPF3B;FAM199X;UBE2A;DNAJC15;ELL2;NBDY;CYLD;STAG2;ARL2BP;PCDHB2;DLG3;KIF4A;PIR;RLN2;PXMP4;TAB3;USP36;LOC389831;SH3KBP1;SPIN3;NKAP;MRPS10;SLC2A3;MAGT1;TAZ;PCSK5;PHF6;MECP2;FUNDC2;SCML1;UBE2Q1;IDS;CGNL1;CTSB;OFD1;TTC32;VBP1;MANEAL;RHOD;ENAH;RAP2C;ELF4;RP2;PEX6;ZP3;ALDH9A1;PPP1R15A;DCAF12L2;RPL36A;NEXN;XIAP;MOSPD1;PRICKLE1;METTL21A;LAGE3;TMEM164;BCLAF3;PTCHD1;ASTE1;OLFML3;PDZD11;TCEAL1;NHS;MFSD4B;TCEAL9;MBD3;GDF11;TIMM8A;NQO2;IDH3G;AKR1C1;NAP1L3;NAP1L5;PDP1;KLF7;XK;CLCN4;ZDHHC9;CR1L;PNPLA4;MEGF8;GLA
Genes Up-Regulated In Genes Changed In STHdhQ111/Q111 Cells Upon Heat Shock GSE38001	3170/4849	0.9732802263825492	0.9999975629759688	0	0	0.935534844931046	0.02533731081580965	SCT;TEX43;TEX46;TEX49;FAM110C;FGFR1OP2;EPSTI1;BBX;CKMT1B;SMCO2;CACNA2D1;CACNA2D3;CACNA2D2;CACNA2D4;UNC5D;DDIT3;AGTR1;PLBD1;CLOCK;SAR1A;SAR1B;SHMT1;ZNF23;ADAMTS12;ZNF24;DEDD2;ADAMTS15;PRPSAP2;ADAMTS19;ADAMTS18;RDH10;PRPF38B;JAG1;PRPF38A;EIF2AK3;LNPEP;DHFR;PKIB;PKIA;SFXN5;KCNC2;DPYS;SNX12;SHD;MMP20;SLC18A1;DUSP2;KCND2;DUSP1;TEX11;DUSP6;PLSCR1;MMP16;SDHAF2;SDHAF3;PLSCR4;SDHAF4;SZRD1;KCNA1;URM1;ADAM20;KCNA6;KCNA7;FAM117B;ADAM28;SNX29;PLAGL1;ADAM23;AGR2;JAM2;ATAD1;CASP8AP2;MBD4;RIC3;SLF1;RIC1;SLF2;ATAD5;PKLR;CKMT1A;ADAM32;GID4;SNX16;CCDC7;MITD1;PKN2;LY6K;ALDH1L1;RASL11B;PDCD5;RASL11A;MAP3K7CL;MSI1;MYBPHL;TNFRSF8;MAP3K8;KCNH1;EIF2S3B;UGT2B10;KCNH3;IFNA13;IFNA14;UGT2B11;IFNA17;KCNH8;FBXW9;STX7;UGT2B17;FBXW2;PIAS2;RINT1;LY6D;SRSF2;SRSF3;PTPRCAP;SRSF7;ARL8B;IFNA10;GRIA1;GRIA2;GSTT4;LY96;NPAS2;FBXO42;NPAS3;RAP1A;AMDHD1;AP4S1;BMF;ZKSCAN4;GRIA4;IFNA21;KRTAP4-9;SDF2L1;KRTAP4-8;NOP16;HTR1F;KRTAP4-7;NEK5;KRTAP4-6;KRTAP4-5;STYX;HTR1A;FBXO33;FBXO30;DRAP1;BFSP2;SP1;SP3;PIWIL2;TRIM71;TRIM72;KCNK9;ONECUT2;ONECUT1;APIP;PTEN;PPWD1;NENF;BICD1;BMP15;TNFSF13B;ARL5B;TRIM69;BCAS2;SLC36A1;TRIM60;TRIM61;UNC45B;RNASET2;TNFRSF19;VPS13D;ADAMTS20;ZNF878;ETF1;TNFRSF25;TRIM59;TOP1;TRIM51;LRTM1;ATP10B;MLLT3;MALT1;NNAT;KRIT1;SRY;TRIM49;E2F6;RILP;TRIM43;KCNJ3;GPKOW;MAP1LC3B2;GZMB;TM6SF1;SORL1;TM6SF2;GZMK;GZMM;CDKN2AIPNL;IL2RA;OCIAD1;TRIM36;NOP53;TRIM33;SLC23A3;SLC23A2;THSD7B;SLC23A1;IKZF2;IKZF3;RCBTB1;RCBTB2;RINL;FBXO4;KDR;TNFSF10;FBXO3;TRIM25;ARL16;TRIM27;FBXO8;LGALS7;CER1;C9ORF135;LIMCH1;GOLPH3L;BTC;CRISPLD1;TRIM17;CRISPLD2;KCNQ2;MTCP1;CES1;CERKL;GRB7;SDC3;ZBTB1;MED12L;NKAIN2;MC2R;MRNIP;SARAF;APOD;KCNN3;APOB;B4GALNT2;NTNG1;NTNG2;FAM9B;SLC10A6;SPHKAP;DDIAS;FAM9C;SLC10A1;C9ORF153;CPLANE2;IGF1;BRI3BP;BST1;CYP26A1;NDUFAF8;PEX5L;POLA2;NDUFAF6;NDUFAF5;NDUFAF2;FBXL3;FBXL7;HERPUD2;SPAG16;SPAG17;MRPS12;GRIK1;C8A;COX7C;PCLO;RAC3;SDF2;COX8C;PCYT1A;MRPS24;SYK;MRPS22;MRPS23;MRPS21;CNKSR2;RAP2C;RNF144B;TOX3;RAP2A;TOX2;CNKSR3;SDE2;MICU3;TLCD2;CYLC2;MICU1;CYLC1;SSNA1;PRICKLE1;PCNP;PEX16;GAD1;SPRYD7;KLHL1;GAD2;C9ORF116;KLHL9;VMP1;RIT1;RIT2;KCNS1;KCNS2;CFAP161;NDUFAB1;IL18R1;KLB;PRDM6;C4ORF19;PRDM1;NCMAP;PLB1;TXN2;PLAU;ENPP3;ENPP6;RAG1;FBXW12;TMOD3;TMOD2;ADAM10;ZNF99;SLFN12;ADAM18;SLFN13;PCP4;ZNF91;SLFN11;POLG2;DENND6B;COX19;COX16;NDUFB11;PLD4;KCNV1;GRK3;PIBF1;RAI2;FGF21;NUP153;USB1;FGF14;CNTN1;CNTN3;FGF12;RNF103-CHMP3;SDK2;ZMYND19;TAZ;TTC29;PITPNC1;TTC28;GRM3;IFT52;GRM5;GRM4;ZIC3;CA8;GGACT;CYTIP;QRFPR;MYBL1;MKKS;TTC33;ATP6AP2;ETV1;ETV2;ETV3;ELF1;ELF5;IFIT1B;ZMYND10;PSMB11;DAPL1;PTX4;NWD1;NWD2;SV2B;CNR1;OXCT1;FAM241A;CLVS2;BNIP2;RALY;NIPSNAP3B;TIMM8B;TTC14;TIMM8A;NIPSNAP3A;RRM2;ZIC4;ZIC5;CD4;CD6;ERCC5;BNIPL;VPS29;CNTF;PRSS1;TES;FRMPD3;FRMPD2;SLCO6A1;GRPR;SLC4A4;PXDC1;VPS35;PRSS3;PRSS2;VPS36;RSPH6A;VPS18;DNAAF2;PRKCB;PRKCD;ARMC9;DNAAF4;ARMC1;KRTAP4-12;ARMC3;KRTAP4-11;HECW1;PI4K2A;TPH2;PRDM14;CFP;SAMSN1;MTDH;BLOC1S4;GJC1;FAM124B;BLOC1S2;PRDM16;ST3GAL6;TRIM49D2;HLA-DQA2;ST3GAL2;BTF3;LRRC37A3;LRRC37A2;PLK3;ARPP21;ELL3;ARL2BP;BTG4;FANK1;RSPH10B;BTG3;DENND1B;CDKN1A;MOCS2;CDKN1B;STON2;SMG8;WDR46;GJE1;ADAMTSL1;UBL3;ELOA;GAST;RAB5IF;EDARADD;WDR38;DENND2C;WDR37;FAM126B;FAM126A;WDR33;GJD4;ANGPTL3;SINHCAF;ANGPTL1;DCAF12L2;DCAF12L1;PRUNE2;ADCY1;SPTY2D1;PPP1R2;ERMP1;SLC17A9;RRP36;GPAT3;PAIP2;SLC17A1;NOXRED1;PCGF5;SNCAIP;WDR12;AGMAT;IGLL5;IGLL1;VMA21;PLP1;CPSF4L;MROH2A;N6AMT1;FGF2;FGF3;FGF5;PPP1CB;RIMS2;RIMS1;FGF8;FGF9;SLC26A10;KCMF1;COL27A1;RALGAPA1;CSGALNACT2;IPMK;DYRK1A;THOC1;LEMD3;THOC7;THOC6;EDAR;MTNR1A;MORF4L2;FKBP7;FKBP4;PPEF2;IPPK;PARM1;SLC38A10;UBR1;ORC4;ORC1;CD300LD;DRD1;CD300LF;MCL1;OSBPL9;SLC4A10;FANCB;UBOX5;DAB1;SYNJ1;LHX1;PDCL;ZNF778;LHX4;LHX9;COPS9;LHX8;MCM8;ZC3H8;KBTBD12;PHACTR3;PHACTR1;GAL3ST2;ZNF764;PRKG1;COA5;ZNF761;CR2;GGPS1;SGIP1;APOA1;APOA4;C1QL3;SMC1B;LCK;MEP1A;DNAJC4;XCL2;XCL1;LCORL;CEBPB;HDAC2;CEBPD;SMPX;FGL1;TPTE;TULP2;TTN;STOX2;TTR;DNAJB6;HECTD2;NOCT;XIRP1;DNAJB7;BCO1;DRGX;TUB;MGME1;RPRD2;CPPED1;EVI2A;DNAJA4;ASXL3;GLOD5;MAB21L2;OR8A1;IFITM1;TMEM183B;SLC35B4;TMEM183A;AQP8;AQP7;AQP4;IFIT1;RPS17;RPS6KA6;PDK4;ZNF841;IFITM5;RPS13;SRRM4;COG6;ARRDC3;PRAMEF20;HLA-A;HLA-F;TIAM1;PRAMEF26;MTHFD2L;PRAMEF25;GSAP;SLC22A3;SLC22A6;SLC22A5;STXBP4;SLC22A2;MTTP;SLC22A1;GSKIP;PRAMEF11;PRAMEF10;PRAMEF17;CD79A;PRAMEF19;STRIP2;CHTF8;PRAMEF18;PRAMEF13;PRAMEF12;PRAMEF15;PRAMEF14;STXBP5;ZNF821;STXBP6;SH2D1A;TYR;RPS27;VNN3;RPS21;RPS24;DCP1B;SLC22A9;RPAIN;C2CD6;TENM1;AHCTF1;TENM2;SLC35F3;CAB39L;SLC35F4;SLC35F1;SIPA1L1;SEC61G;UBXN7;PARP6;EDN1;EDN2;EDN3;STRADA;PDCD1LG2;TYK2;ZDHHC17;DTYMK;ZDHHC20;ZDHHC24;CYP7A1;NOL4;EGFLAM;PDPR;SUSD3;EMC6;SUSD5;EMC7;PURG;TCEAL9;NFYB;OTOP1;GRHL2;COLQ;SLURP1;GSTA5;NR6A1;GSTA3;GSTA2;GSTA1;F2RL3;SPPL2A;ARHGDIG;DEUP1;LZIC;COMT;ATP1B4;ATP1B3;ACYP1;EMCN;MATR3;C17ORF97;C17ORF98;STEAP1B;ALOX12;ZMAT2;NPC1L1;PMAIP1;LONRF3;UQCC2;MACO1;TSGA10;COQ2;TSGA13;ZSCAN4;CGAS;DBH;RBM3;LRRTM3;LRRTM4;LRRTM1;NTMT1;NOS1;RBM7;RBM5;RBM6;BRD3OS;CYP3A43;DCN;ZAR1;ALDH1A3;ZAP70;IQCK;OAS1;CDH10;ZPBP2;C14ORF39;AKNAD1;DNASE2;DEFB4A;RBKS;NRXN1;NRXN2;PDXP;LIN9;DDO;DDN;NXF1;NXF2;HES1;SNCB;NXF5;GBP4;S100PBP;CRYGS;DAW1;SLC4A8;CRYGA;SLC4A9;DES;ATP13A4;PAXBP1;NEXMIF;ARAF;MEIKIN;ATP5IF1;PREX2;ZDBF2;UBASH3B;CYP2D6;LRAT;UBASH3A;GBP6;GABARAPL2;GBP7;STARD6;TYW5;NGDN;RBP7;EML6;SLC5A9;PRKAR1B;RBP2;RBP3;CDIP1;TBPL1;CYP2E1;CGGBP1;CFAP61;HACD1;FPR2;HACD3;SLC5A3;OAZ2;SLC5A4;MTMR7;OAZ3;SLC5A5;C6;VTI1A;CFAP65;PPARGC1A;PPARGC1B;MCTS1;HACE1;EDEM2;BBIP1;NETO2;GRIN2B;FAM220A;MLLT11;GRIN3A;DMRTC1B;ARF4;HEXB;AREG;HEY1;HEY2;FLVCR1;FGFBP3;ELOVL4;NSUN5;NIPA1;ELOVL6;SIRT1;RILPL2;ACRV1;MDFI;ARF6;FSTL5;GLRA1;MYCT1;HLA-DMB;RECQL5;PMS2;DMD;CSMD3;CSMD2;CSMD1;P2RY12;AADAT;LYRM9;VWA3A;STXBP5L;TTLL3;TTLL1;SERBP1;ETFBKMT;ERO1A;ERO1B;HDDC2;MYLK2;ZNF692;CCNT2;UBE2D2;STK19;CXCL13;FOXQ1;ATCAY;STK16;PABPC4L;SLC25A41;KPNA7;SLC16A8;CPA3;PPP1R16B;LAG3;FAM227B;FOXP2;FOXP1;RBX1;LIX1;MAK;SLC25A52;MAL;SLC25A51;ZNF676;DSC1;DSC2;KIAA0408;PVALB;ZNF672;CPB1;STK39;KRCC1;BCL2L12;STK31;SBNO1;SOCS3;BCL2L10;STK38;ZBBX;SOCS7;BCL2L14;SOCS4;KL;DR1;DEFA6;SRD5A2;DEFA4;DEFA5;FAM229B;DEFA3;DEFA1;FOXN2;FOXN1;CXCL12;AAK1;HLA-DRA;SCGB3A1;TUBGCP4;ZNF655;ZNF654;CNTNAP2;DRAXIN;NXT1;ST6GALNAC2;CELF1;CELF2;MCM10;NXT2;PIK3CG;MRPL3;NGRN;MRPL1;CAPZB;MB;MYADML2;UTY;MDP1;SLFN12L;CD8B2;GKN2;IL1RAPL2;DSG2;BDP1;PPP1R12B;ST6GALNAC3;DTL;SLC25A14;PPP1R15A;HSD17B13;LRP2;MFF;RNFT1;SLC25A27;CECR2;MIEN1;SLITRK4;PCBD1;PCBD2;CTHRC1;LINGO2;PPP1R14C;MMAA;MERTK;NELL2;NELL1;ZNF616;MDGA2;SLC25A34;SLC25A36;SPG21;DHFR2;LRR1;ZDHHC6;ARR3;ZDHHC2;NUBP2;TXNDC17;UXT;OGFOD1;ZNF726;ZNF724;BCAP29;CCNL2;ZNF721;CCNL1;SLC34A2;EPHA7;ARMT1;SLC34A1;TIMD4;THAP2;THAP4;CTXN2;EPHA3;EPHA2;AARD;UBE2J2;COMMD8;ZNF708;TESPA1;ARSK;MIER1;RIMKLB;ZBED5;CLHC1;RAB11FIP4;RBM11;SNX6;FOXF1;PILRA;RPE65;COL9A1;CYSTM1;GLIPR1L1;CCNJL;FKBP11;PCSK1;SUV39H2;CCDC121;CETN2;SLC7A14;SLC7A13;WASL;PCSK5;GNGT1;MLX;L3HYPDH;AASS;CCDC110;MMD;ACAD9;COMMD2;COMMD3;TMEM150C;LAT2;ENAM;CSDE1;G2E3;NCOA7;SFI1;PNCK;SATB1;IGHMBP2;CRIP3;CPN1;SERTAD3;FAM172A;PERP;FOXB1;GCH1;YIPF4;CRIPT;UBE2G2;CABCOCO1;PER2;CMSS1;CCNG1;CCDC169;KLHL32;CFAP300;ACRBP;IFI44L;NPPB;CAPN8;CCND2;FAM174A;DUOXA2;SNIP1;CCDC158;THEMIS;CYBB;CYBA;KLHL41;TANC2;TERB1;TERB2;CCNE2;DPEP3;UTP25;CCDC142;KLHL14;KLHL15;CHAT;MRO;ACACA;TAC3;TAC1;C16ORF54;CCDC138;ARHGEF38;KLHL28;SLC52A3;SHISAL1;MT3;ZFHX4;APPBP2;CYCS;TAF4B;RBM27;CNRIP1;LAMC3;CHD7;HMGB2;PSIP1;MEA1;DNPH1;FAM178B;BCL7A;YWHAQ;UBE2Q2;CD200R1L;CFAP47;ZNF385B;HORMAD1;KRTAP10-1;RBM33;HS3ST3B1;UTP15;CFAP52;NAA30;UTP11;RBM18;RFPL2;RFPL3;ARHGEF18;CIP2A;GLRX2;GPCPD1;MMP8;UTP18;TRDN;CCNA1;PEX7;TBC1D1;RCN2;IRF4;TBC1D5;PEX6;TBC1D7;CCDC192;IRF8;CFAP53;RBM24;DBX2;TAF9;ATP2C1;HMGCL;ACVR1C;MARVELD2;RAB40C;DCDC2B;MARVELD3;VHL;CCDC185;KRTAP10-3;CCDC177;KRTAP10-5;KRTAP10-4;KRTAP10-7;TAF12;KRTAP10-6;KRTAP10-9;SWT1;TAF10;NAA11;ATP2B2;SOD2;ACVR2B;ASB9;ASB4;ASB2;VIT;EHF;MYT1L;RPL31;OR11H4;THYN1;ABCA12;ABCA13;ENO3;GLE1;MILR1;MYC;GPR171;MYB;RTTN;PIP4K2C;RPL37;BVES;GPR179;SULT2A1;RPL21;DKK4;IFT81;SARNP;NHLRC2;OSER1;ATXN7L3B;MEFV;PRDX4;PLCG1;CDK17;GSDMC;FZD3;GSDMA;FZD5;SLC16A10;SLC16A14;C9ORF85;FA2H;GPR183;GIPC2;CHRFAM7A;CDK13;CPEB3;CDK14;CPEB2;CPEB4;ELN;TMEM181;MS4A4E;SLC6A2;SLC6A3;MS4A4A;C16ORF72;CHL1;ENSA;EN2;TACR3;TACR1;TMEM174;FCER2;MS4A6A;AFTPH;PLCB4;TAL1;ZNF597;CCDC90B;ENG;RNF165;OCA2;PLPPR1;PLPPR4;RPL12;FIGN;MS4A6E;GPR152;PATE4;RNF138;C16ORF91;GCNT2;RPL14;GCNT3;RPL18;RNF130;TTC9C;FAM104B;FAM104A;TMEM158;ALMS1;SLCO4C1;RLIM;LAMTOR2;LAMTOR1;ANKRD61;EEF1AKMT2;RNF141;C16ORF87;SLC28A3;ANKRD37;CSF3R;FAM25C;ANKRD33;FAM25A;BEST2;DACH2;BEST1;FAM107B;ZFP36;DACH1;GRB14;GRAP2;ANKRD31;FAM25G;MACROD2;PHLDA2;PHLDA1;PHLDA3;RNF43;SLC15A1;ZNF560;FAM24B;FAM24A;CYS1;C6ORF141;RNF41;CLIP1;ZFP42;NHP2;IAPP;ERG;PHPT1;CEMIP;ENY2;CALCRL;ANKRD11;ANKRD12;ILDR2;ABHD6;ABHD5;KRBA1;PHF21A;NEUROD4;TBXA2R;ESD;TCP10L2;IMPG1;ANKRD29;CD164;ANKRD24;CD160;ANKRD22;ESRRG;TVP23B;TVP23C;LSM4;LSM3;CNOT2;RNF182;TDRD12;ZNF536;EIF4G2;DPP10;CALCOCO1;RNF11;BNC2;RNF13;C15ORF61;ADRA1A;TREM1;SGCE;SART1;SGCB;DNMT3B;RNF17;C3ORF62;NGB;ZFP91;KCNAB1;PTBP2;ASPH;ESRP1;SNRPA1;SFT2D2;CX3CR1;NLGN3;NLGN1;ITLN1;ITLN2;MROH1;RBBP4;RBBP8;RBBP6;ACSS1;RPH3AL;KCNJ11;KCNIP2;KCNJ14;RPGRIP1;CBLN4;RHEBL1;SLC46A2;ARL6IP1;TTLL10;ACSM1;GORAB;UMAD1;C10ORF67;PKD2L2;ABRA;EDNRA;EDNRB;ZNF605;HABP4;SOX8;SOX6;AGFG2;C3ORF14;HABP2;SOX5;ACSL4;IQCF1;CYP27A1;ASTL;RRAGD;ANKRA2;CBLL1;PFN2;GPM6A;PDE1C;TRMT2A;GMCL1;GMCL2;GNG10;NHLH1;GPM6B;TRMT1L;HSPBAP1;PARP14;STAG2;NMU;TRMT11;ITM2A;CLIC5;KRT24;KRT28;GNPNAT1;ANKRD2;STRBP;INSRR;AMPD1;C10ORF99;KRT34;KRT32;KRT31;MSS51;OTOR;RAB33A;KRT39;B3GNT5;RPUSD2;WAC;ALDOC;ALDOB;ALDOA;PRMT9;LILRA6;AKAP7;CXCR4;AKAP6;AKAP5;LILRA1;LILRA2;AKAP3;LILRA4;CXCR1;FAM184B;NPY;ASZ1;AAMDC;MPZL2;CA10;NQO2;KRT13;PDZK1IP1;LILRB4;LILRB5;TPPP3;FAP;CR1L;KRT14;TOMM7;TRIP13;TOMM5;CDK5R1;TOMM6;MAGEB16;NRK;POGK;SIRPG;CIB3;NUCKS1;SDR9C7;TOMM20;RDM1;FAM186A;MEIOC;NUSAP1;SIRPA;CHCHD1;ANGEL2;ARID5B;CGRRF1;SGO1;KLRB1;NTM;DNAJC22;NTS;SEL1L2;CPLX1;LTBP1;CPLX3;ALDH3B2;ASIC5;SOHLH2;ATP6V1H;STAP1;OTX2;HSPA8;ACBD5;PTCH1;EPHX3;DNAJC15;DNAJC17;TMEM116;MCTP1;DOCK9;DOCK8;LRRC74B;ELAVL4;CXCL1;CXCL3;CXCL2;ELAVL2;HPF1;PLCZ1;NFKBIZ;TMEM108;VHLL;MRGPRX4;POLK;TSHB;JAGN1;MRGPRX3;MRGPRX1;SENP2;FGR;LATS2;EHHADH;CHMP3;LALBA;ITGB3BP;CHMP5;KRT81;PON3;PON2;LCAT;IGFBPL1;NRIP1;NRIP3;PDE6C;KLRG1;CMTM7;PTCD3;PTCD1;SGTB;ZFC3H1;OOSP2;C9ORF40;GDAP1;TSHR;TICRR;MEIS1;POMK;RGS10;CMTM2;ATF2;POP5;GMFB;GMFG;POP4;SPIC;KIAA1109;NDST3;C3AR1;MTERF1;GTSE1;PKNOX2;ATG3;TSTD1;MCEMP1;PHKA2;ATF7;CCDC169-SOHLH2;FAR2;TMEM126B;ATF3;RABL6;CRABP2;CDCA7;PDGFB;PDGFA;GATA3;EPB41L5;RNF213;ATG7;MTERF3;TIPARP;C12ORF75;RNF225;RNF227;TREML2;LIN54;NUDT4B;BHLHE41;MED19;HOXC10;MED13;TSPO;DLGAP1;C19ORF18;ENOPH1;PANX3;LIN52;WNT9B;SLC39A12;SETSIP;MED28;SLC7A7;SLC7A9;CINP;POT1;PPARA;CACUL1;SAMD7;ATL3;FAXC;NIP7;WNT8B;CENPA;NRAS;FRZB;SPP1;ZSWIM6;ZSWIM2;CENPV;ODAM;WNT7A;TMEM273;WT1;TAOK1;C12ORF29;CENPK;CENPL;YPEL1;CENPQ;MIXL1;ZNF454;NAB1;REG1B;REG1A;HIKESHI;FRY;ZNF442;CDKL2;BNIP3L;EIF1AY;FST;CNPY1;TC2N;ZNF436;SPATA9;REG3A;KHDRBS3;SHC3;SMYD5;CREM;LIN7A;REG3G;SPATA4;CYP2C19;CYP2C18;SPATA6;EIF1AD;HNRNPDL;ZNF429;MED31;EIF4EBP1;SMYD1;BRIX1;TXNDC8;NADK;AGXT2;HPS3;ARPC4;TMPRSS13;TMPRSS15;YRDC;SHBG;NIT2;ISY1;SNAP25;ITGAE;ACP6;PPP6R3;TAGAP;EXO5;ITGB8;SNAP29;UNKL;YAF2;ACTR2;ITGA4;ACTR6;AHSA1;MMS22L;LRTOMT;ADORA2A;NRG4;LCOR;UGT2B4;SPACA4;SMIM20;SPACA7;SMIM23;ITGA9;PRPS1;GTPBP10;SLC5A12;TBXT;TSPAN32;CDC45;IGF2BP1;NTRK2;NTRK3;PCDH8;FAM209B;FAM209A;TTC39B;MFSD14A;MYO1D;MYO1E;SYT10;STUB1;CD244;TBATA;CCDC89;CPNE7;HHIP;PPAN;CRKL;C1GALT1C1;CCDC91;HYKK;OPHN1;EPC1;MFSD2B;EIF2A;ATP6V1G2;KCTD14;CCDC87;MGARP;CCDC81;TRIB1;EIF1B;KCTD18;CCDC83;NAIP;NRN1;EPB41;CEND1;GSPT2;KALRN;MBTD1;SEC14L4;ATP6V1C1;RTBDN;TBC1D8B;FAM78B;KRTAP8-1;NTAN1;CD207;KYAT1;CD200;IL21;CSRNP1;NRP1;IL20;PAK1IP1;WFDC1;CROT;WFDC3;BOLL;MAP1LC3B;NEDD8-MDP1;NUDCD2;ODR4;CRTAC1;AKAP14;ERMARD;GNRHR;CAMP;HTATIP2;APOBEC2;APOBEC4;IL18;SYN3;KIF6;SYN2;PDIK1L;DMC1;PABPC3;NAPB;TAGLN;HSD17B3;GNAI1;MFSD4A;RELN;PDZD11;HSD17B2;MFSD4B;CAP2;GCG;HYPK;EPGN;ITCH;KITLG;MIS18A;TTC6;PNPLA3;KIAA1958;PNPLA1;OTC;SRP19;SYS1;PCDH11Y;UBXN2B;CRTC1;GDA;ZFAND6;PCDH11X;TMEM267;PEBP4;BORCS7;CDKAL1;UBE4B;POU3F2;GEM;TMEM252;TMEM256;TMEM258;MAP7D2;SIDT1;EMID1;DDX4;C11ORF1;CACNA1A;CACNA1D;HIGD1A;SYCE3;HIGD1C;SYCE1;MAGEA10;SYT1;CRTAM;UBE2A;NAT8;FAM151B;NASP;NAT1;TMEM236;FAM151A;HOOK1;NAT2;UBXN10;NXF2B;ALPI;MANSC1;DNAL1;SLC35E2B;FBN1;SLC35E2A;CYP4A22;MS4A7;DPY30;OXT;TENT4B;ADGRE1;GHR;TMEM223;ARFGEF3;MYOCD;NAT8B;PDPK1;CYP4A11;NAV2;TENT5A;TENT5C;EPN2;ACTA1;ALS2;NAV3;DPPA3;MYOD1;TMEM216;TMEM217;TMEM219;DPPA5;MS4A2;CLRN3;MS4A1;FBP2;AGPAT5;DNAH7;DNAH8;DNAH6;ASB11;DNAH9;RETN;ASB15;RNF2;FAM156B;TMEM207;GNG8;SPOCK1;OR51E1;OR51E2;TMED7-TICAM2;RSPH3;UFM1;SIMC1;ACKR4;ACKR3;GLA;OTUD1;SNTB1;C2ORF88;ADARB2;AP1S2;ADGB;GML;GTPBP8;GTPBP1;ATG12;GABRG2;ZNF398;ANAPC13;SEH1L;ZNF394;ANAPC16;PRKRIP1;ICOS;KAT14;IRF2BP2;NFATC2;RMDN1;GP5;GNPTG;ADI1;PPT1;CEP83;GABRB3;GABRB2;SERPINA12;GABRB1;ARPC1A;GPT;PHEX;PHF8;TAF7L;C1QTNF7;ZNF280B;TEAD1;ZNF367;CEP55;ADIG;ZNF365;ELMOD1;NUTF2;GCHFR;ZEB2;PLEKHO1;CLDND1;WDR45B;ASCL2;PDC;NSD3;EPYC;NSD1;TP53TG5;ATP5MF-PTCD1;GABRA2;GSN;GABRA6;GABRA5;GABRA4;NR1H3;DHRS2;SLC8A3;CLCF1;CEP41;CCDC71L;RAB3C;CSF2;CEP19;RAB3D;IL5RA;TMEM131L;FAM216B;LAMP5;RAB43;CYSLTR1;DEPTOR;SALL1;SALL3;SLC39A9;SALL4;SLC39A8;PAPOLB;PLXNC1;SLC39A4;PCDHAC1;PLEKHJ1;MAGI1;TLE4;TTC21A;PGF;ZNF319;PGR;BOLA2B;CCDC30;CLCA2;CLCA1;CLCA4;PLXNA4;TRAPPC2;TMEM132C;EIF2B2;PLET1;IRAK1BP1;CNIH1;SLC7A6OS;NSG2;P4HA1;REEP5;REEP3;SLC26A8;SLC26A7;CCDC22;SLC26A3;CNIH4;AMD1;WDR4;PIP5KL1;CCDC54;ADAMTS9;CCDC50;TTC23L;CCDC38;SLC13A1;TRPC7;RFC3;CDADC1;CEMIP2;TRPC4;RPL13A;HAUS2;CATSPERD;CATSPERG;MTFR2;NUFIP2;RPEL1;ARPC4-TTLL3;CYP3A4;CYP3A7;RAB21;CCDC77;RAB28;SEC11A;CCDC73;POLR2L;RNGTT;KRR1;GFER;P2RX7;FRAS1;P2RX4;POLR3A;P2RX3;RAB14;ZGLP1;TLL2;PI16;PPIL3;IFI27L2;PANK2;PANK3;FCF1;CISD2;CALML3;CALML4;C10ORF120;FRAT1;OR5D18;FRAT2;MAGEA8;PNP;FLAD1;MAGEA1;OR5D16;ESCO1;ESCO2;UHMK1;ZW10;NSMF;SIK1;MAGEB1;MAGEB6;BLZF1;DCUN1D5;KRTAP10-11;KRTAP10-12;KRT33B;TRPM1;TRPM3;PYCR3;SNAP91;HAL;MAGED2;TDGF1;ROBO2;TOP2A;IFNA4;IFNA7;OR4E1;SLC44A3;IFNA1;ZFAND2A;MAGT1;IFNA8;SLC22A13;SLC22A15;SLC22A16;DNER;SH3PXD2B;HRAS;GABPA;RAB8B;KRTAP9-7;KRTAP9-6;RAB6C;KRTAP9-4;ZER1;KRTAP9-3;KRTAP9-2;BHMT2;KRTAP9-1;GFRA1;PROX1;CBFA2T3;GFRA2;ITFG1;KRTAP9-9;KRTAP9-8;SLC22A25;CLDN15;CLDN18;RGS7BP;TLR4;PTGER3;CST9;CST8;PTN;NKD2;PSMC3IP;METTL4;UBTD1;METTL6;SPTSSB;SPTSSA;SH3BGR;CBR3;RTRAF;GABRQ;GABRP;UBL4B;SORBS2;SORBS1;MPP7;SAA1;KBTBD8;FCN2;RIPOR2;GUCY1B1;TATDN1;FAM162B;FAM162A;SACS;FAM81B;TMEM38B;TRAPPC2L;HGD;LMO3;ALG13;TRAPPC2B;ANXA10;SHISA2;CABS1;SHISA9;LZTFL1;MYCN;FAM161A;FANCD2;CHMP4C;CHRNA3;CHRNA5;CABP4;CHRNA7;IDI2;FBLN1;EFNA5;SCUBE2;FAM83G;NLRP9;HRH2;NLRP4;NLRP3;ATP5MG;ATP5MF;CYP2J2;KLHDC2;CBX7;CBX5;CBX3;TRPV1;EIF2S2;CRLS1;LRP1B;TLX1;MYF6;BMPR1B;MYF5;MEGF10;SOWAHC;CBY3;PZP;CBY1;C2ORF49;HAPLN1;SNAPC5;FLCN;SPRED2;SPRED1;CYP2R1;VWC2L;KDM6A;SRGN;TMPRSS11A;AKTIP;TMPRSS11E;TMPRSS11F;DNM2;MYH1;MYH3;MYH8;PFDN1;HAGH;SOWAHA;C2ORF50;COLEC11;STOML3;COLEC10;KDM3A;C2ORF68;LEF1;UGP2;MAPK1;TOGARAM1;MAPK6;C2ORF73;TMEM30A;LIMK2;LIMK1;CYHR1;PPP2R2C;CKLF;CYBC1;PID1;UXS1;CLDN2;AS3MT;VPREB1;TDO2;PPP4R4;TMEM89;ZNF287;MEF2C;RFX2;UPB1;FAM133B;MYL4;MOSMO;MYL6;EID3;NUP210L;MYL1;CLDN8;RFX4;RUFY3;IDNK;IDO2;ZNF277;ZNF276;CELA3B;TTYH1;MRPL19;COPS7B;MRPL15;GIGYF2;HPX;PCNX4;UGT8;CYB5R4;GRPEL2;KCNMB2;RHBDL2;ZNF268;GPR15;ABCA5;CADM2;TMA7;FAM136A;MRPL21;IL22RA1;BHMT;FAM135B;EIF5;FANCD2OS;HRC;NOSTRIN;PSMG3;PSMG4;PSMG1;FERMT2;FERMT3;MAJIN;ZNF254;LRRC34;WFIKKN1;LRRC38;NCAN;PIGP;LRRC4;MRPL38;GPR20;TDRP;MRPL34;JPH1;HSPB11;LRRC2;MYPN;LRRC31;MRPL33;PIGX;MRPL41;EDRF1;EFCAB1;B3GALT1;EFCAB2;TMC1;DFFB;GPR37;GPR34;LRRC49;MANEAL;MRPL48;TMEM42;MRPL46;MRPL52;MRPL53;PSMA6;MRPL51;TMEM33;KCNMA1;LRRC9;CKS2;PELI1;PIGK;SMTNL2;PIGF;C5ORF52;SERPINB11;TMEM72;PTGS2;AXDND1;TMEM70;PSMA8;BTAF1;BGLAP;HAS1;TMEM68;SRSF10;SRSF11;TRMT10A;PET100;LRRC27;PLXDC2;PLXDC1;FABP3;PSMC6;C18ORF32;RPL22L1;NCF1;ZBTB26;ZBTB21;F13A1;RORA;GPR62;LRRC71;RORB;SAT1;LEPR;PIM1;PIM3;ZNF205;AGTPBP1;AKR1E2;GPR75;OLFM4;SLC9B1;SAP30;OLFM3;MAPKAPK3;C18ORF54;SLC9A9;DYDC2;DYDC1;S100A8;LRRC57;GPR83;UBFD1;GPR84;SAV1;ATXN2;THEM4;SLC38A9;TRIM49B;LRRC4C;TRIM49C;LRRC69;ZBTB16;GOT2;DCDC2;B3GALT5;ZBTB11;PTPRD;PTPRB;TMIE;GNL3L;RGCC;TMEM19;CALR3;RASGRF2;LECT2;FUNDC2;NADK2;FUNDC1;HMG20A;PDILT;UPP2;ERC2;EDIL3;DIS3L2;PELP1;TMCO5A;PARD3B;NT5C3A;NT5C3B;PPM1A;QTRT2;SNURF;BIRC6;SEC22B;ERAS;ITIH5;RBPJL;NDUFB9;ITIH3;NDUFB6;PCOLCE2;NDUFB4;PPM1N;NDUFB3;PRCC;PRCP;ZBTB41;PARD6B;CCL8;CCL7;TP53INP1;CCL3;CCL1;BEND7;FCGR1A;FCGR1B;PIRT;SH2B2;BEND6;TRIM43B;CYB5A;NDUFA3;SLC12A1;NDUFA1;MCOLN2;ATOX1;FCGR2A;TMLHE;ALDH8A1;FCGR2B;PTPN5;SEC24C;TMEM41B;CCNH;JPT2;THUMPD2;C7ORF31;IL12B;KIF21A;SLC12A6;SCN1A;TMPO;PAQR9;PAQR5;SFMBT1;ANK2;ANK3;EREG;SPATA17;IFI27;PPP1R3B;PPP1R42;ZG16;PCDH10;CTR9;PCDH15;PCDH12;PCDH17;PGBD1;TGOLN2;PPP1R2B;TSPAN8;CD19;TSPAN6;ERI3;TSPAN7;SLAMF8;ST8SIA4;SLAMF7;ST8SIA6;TSPAN2;A2M;TSPAN1;SLAMF1;CCR1;IQSEC2;ST8SIA1;EAF2;ERAL1;ACER2;C7ORF61;BPIFB1;CTRL;BPIFB3;ID2;PPP1R1C;ID1;ID4;LRRN1;CD24;KIAA0825;PTPRT;INTS12;PTPRU;DEFB105A;PPP1R17;DIRAS1;BRCA1;CTSV;HSCB;KIF11;PPP1R18;CTSS;EDA2R;KIF15;CTSO;SCML4;SPTLC3;HNF4A;CCR9;CD37;KIF1B;CD36;CTSC;CTSB;CD53;DEFB106B;ZFR;SORCS1;ANO4;RGMB;ZFY;DEFB106A;NR5A2;ZNF780A;PDZRN4;TMPRSS5;AKR1D1;CRYBA1;TMPRSS2;XIAP;DEFB107A;DEFB107B;COL19A1;CREG1;CREG2;GPC3;GPC6;CD55;PAK5;TEFM;RFTN2;ERCC6L2;AKR1C1;AKR1C3;AKR1C2;PLEKHA3;RSRC2;AKR1C4;PLEKHA7;MIB1;NLRP14;KIF26A;CD69;DCLRE1B;CD83;DCLRE1C;CD80;GEMIN2;JADE3;GIMAP5;GIMAP6;GIMAP7;RGS5;RGS2;KIF5A;SCN9A;ARID2;SBF2;CD96;PRM1;SSU72;SLC30A1;ERN1;DOK3;CD8B;SCN8A;PLA2G10;SBDS;MASP1;CCL3L3;PROZ;SLC1A2;FUT2;RASGRP1;RASGRP3;FUT8;CLTRN;NXPH1;WNT1;IVNS1ABP;HBG2;INHBA;IL2;CALHM6;IL4;TIMM10B;IL6;CYP11B2;FMC1;CYP11B1;RSRP1;MAST4;DDX42;ACSM2A;PPP1R9A;PRR9;ACSM2B;SIRPB1;TIMM17A;TIMM17B;VCPKMT;ANKUB1;PLA2G4F;BUD31;PLA2G4C;PJA1;NDUFS8;NDUFS6;TEX13B;NUP54;SAXO1;ZP3;INA;SAXO2;CREB5;BCL2A1;DCTN4;AURKC;INS;PRTG;CLMN;ATP5MGL;SCN7A;DEFA1B;PDLIM5;TAS1R3;ATOH1;GALNT6;S100G;CHURC1;GALNT3;DDX31;MAPK14;TEN1;NUP35;R3HDM4;NUP37;GABPB2;STMN2;GABPB1;USP17L7;USP17L4;USP17L5;HENMT1;USP17L8;STMN1;IER5;UNC13C;TRIQK;SERPINF2;KIAA1217;BIN1;PRR15;SPIN2B;HOXB2;PRR18;SPIN2A;ACOT6;HOXB6;LINS1;CDC42SE1;C1ORF194;SNU13;S100A16;GALR1;SERPINH1;SSR1;ZNF148;HOXC8;SLC19A2;THAP12;BRAF;C1ORF185;OR5P3;CDC6;C1ORF189;THAP11;TNFSF8;SERPINI1;RET;ITK;TCF23;FMN2;HIF3A;FCRLA;TRIM9;PAXX;MRC1;HAVCR1;TIGD3;TIMM29;HSBP1;TNNC1;ITPK1;TNNC2;TET2;PAX3;TET1;AEN;TIMM21;BAAT;SERPINB5;PAX1;SERPINB6;BACE2;CD200R1;PAX8;PAX7;IVD;IVL;SERPINC1;AFP;AOAH;HSPA14;SBSN;HSPA13;TM9SF3;PRAMEF6;PRAMEF5;PRAMEF4;LCE3B;CHRNG;PRAMEF2;PRAMEF1;OR2AG1;OR2AG2;ZNF107;METTL7A;CCL18;PRAMEF9;PRAMEF8;CCL15;PRAMEF7;RPRM;CCL25;LGALS7B;WWOX;AOC1;CCL23;GPR1;FMO2;GPR4;USP17L2;BLCAP;USP17L3;GTF2H5;MZT1;ADAT2;USP17L1;AGBL5;AGBL4;TM9SF1;AGBL3;CCL28;HSPA1B;BRDT;ATP8A1;DGKB;CTNND2;TUSC2;BZW2;CDH8;CDH6;PYCARD;ABHD13;ABHD10;MAEL;SSX7;SSX4;SSX5;SSX2;STK32A;SSX3;STK32B;RPTN;TPD52;MREG;SEMA6A;RPS7;SEMA6D;RPS6;MITF;TRAIP;ADAM2;CLEC4A;CLEC4C;CACNB4;CLEC4D;TEX9;MADD;ADAM7;TNIK;METTL2B;MINDY3;NOTCH1;BRI3;MINDY2;TNKS;METTL2A;ITPR2;AK4;AK7;RAD51AP1;BAG4;ADAP2;BAG3;UGT3A2;UGT3A1;SKIL;ATP8B4;PPAN-P2RY11;ABHD18;BTBD7;GCSAM;TECRL;BTBD8;ABHD15;RHEB;ALB;MAFF;MAFK;SERINC4;ANKRD33B;PSCA;SYCP2;DUSP19;C1ORF174;MAIP1;DUSP11;CLEC1A;DMRTB1;HYDIN;SH3D19;GPX4;COL25A1;GPX3;LIX1L;PLPBP;DUSP26;REXO2;PTP4A3;RP2;DMRTA1;ANG;NFAT5;GTF2A2;SEMA3D;JAKMIP1;LAGE3;JAKMIP2;CACNG6;HIRIP3;ETFRF1;CACNG2;FNIP1;DDHD1;KLF4;OXR1;PTPN14;ENOX1;RAD52;MGAT4D;KLF6;NFASC;KLF9;SYCP3;CLEC2D;RRH;CYP4Z1;RS1;VSIG1;CHAC2;SKP1;CMC4;TMEM52B;BROX;SLC6A14;PSG1;USP17L30;EBF2;PSG3;ZPBP;PSG9;PSG8;CEP57L1;PSG4;CRYZL1;PSG6;KLK1;LMAN2L;GYPB;MGST1;TMTC3;STC1;TMTC2;KLK3;KLK2;SLC6A20;KLK7;SMIM8;RFPL4A;SMIM11A;CYP4X1;RFPL4B;DPH1;DPH2;MAP7;DPH7;CDR2;SCAI;RPL39L;NUS1;SRPK3;BCL11B;BCL11A;STAM;MANF;AKR1B10;DMRTC1;AKR1B15;SPATS2L;NODAL;INVS;HBS1L;RYR2;HNRNPCL1;HNRNPCL2;HNRNPCL3;RYR3;GYS2;EPB41L4B;SERP1;NKIRAS1;PCF11;ZMYM5;FFAR2;CDV3;CAMLG;TSC22D3;RHOH;IL17RE;RHOF;RHOD;CEACAM3;CEACAM7;CEACAM6;CEACAM5;MMP23B;TFF2;CEACAM8;SPAM1;DNASE1L1;USP17L27;USP17L26;USP17L29;USP17L28;USP17L21;UQCR10;USP17L20;USP17L22;USP17L25;PBLD;RAD54B;USP17L24;CUX2;LOC730098;PTCHD1;ADAD1;RAD54L;CILP2;CTNNA3;PTCHD3;LY6G6C;CDX4;USP17L18;USP17L17;DMRT1;USP17L19;USP17L10;USP17L12;LYVE1;USP17L11;USP17L13;CAMK1;STEAP4;PSPH;PDIA3;CADPS2;KRTAP13-2;KRTAP13-1;KRTAP13-4;KRTAP13-3;IPCEF1;KCTD4;PRSS55;PDIA6;PRSS53;PDIA4;KCTD8;DPM3;PHOSPHO2;SELENOP;TIPRL;APLNR;SCG5;SELENOW;SCG3;SELENOT;ABCG4;ABCG2;C5AR1;ARHGAP19;ADIPOR1;ARHGAP15;SEZ6L2;CSF2RA;NALCN;PLCXD2;DPP4;ARHGAP21;DPP6;PDZD3;PDZD2;SCIN;MAN2A2;USP50;MYH11;PDZD9;MYH10;RSPH10B2;PSAPL1;ALYREF;ARHGAP25;ARHGAP24;AZIN1;SMAD7;NR4A2;NR4A1;ARHGAP31;PLCXD3;NR4A3;SYNDIG1L;USP36;ABCD2;SLC2A3;HEBP1;TAS2R4;KLF12;ABCC2;ABCC5;ARAP3;OPRM1;CKAP5;TGFBR1;USP40;SLFN5;CAMK2D;TM2D1;GMPR2;SELENOK;NCALD;SELENOI;PRRG4;PRRG3;BPNT1;LEKR1;LGI1;STN1;USP26;NEGR1;TRAT1;LGI3;LGI2;OPRK1;NAP1L1;SHCBP1;USP29;SGPP1;NEURL3;SCD;AQP11;ABCE1;HCN1
Genes Changed In HD Vs Control iPSCs After 130 D Of Differentiation GSE109534	23/43	0.9734909006252116	0.9999975629759688	0	0	0.5784643771652357	0.015541487472194271	NTNG1;CDKN1A;CPNE5;RASL11B;SHOX2;ATP10B;DHCR24;CXCL14;NPAS1;MT3;NRGN;PKIB;LCNL1;GAREM1;ZNF528;RNF182;PCDHA3;ACSBG1;PCDHA2;ZNF578;ASIC2;ALG10B;NPIPA5
Genes Up-Regulated In Expression In SA01 Vs VUB03 MPCs GSE7177	23/43	0.9734909006252116	0.9999975629759688	0	0	0.5784643771652357	0.015541487472194271	NLGN4Y;TRIM61;C2ORF74;HELQ;LOC389831;MAST4;TSHZ3;EIF1AY;RPA1;CRYBB2;RPS4Y1;ELP5;ZFY;SOD3;THSD4;RPS26;PKIB;ZNF37A;NLRP2;ATP5PO;CTSF;RBM46;UBA52
Genes Changed In Pons Of 18 Week Old WT Mice Vs Atxn 1 154Q/2Q Mice Both Treated With Vehicle GSE114674	32/58	0.9736299503698204	0.9999975629759688	0	0	0.618955691983049	0.016540956613307324	CDKN1C;NOTCH3;SHC3;CAB39L;PON2;THYN1;ADARB2;LARP1B;TMEM220;C4ORF50;IGSF21;NKAIN1;HMGN5;KIF5A;CDH22;KIF21B;PDIA3;ZFHX2;WDR72;CARTPT;OPRM1;SYN3;GTF2F2;SLC6A6;DOK3;GPAM;TRAPPC6B;DCHS2;CDC42EP4;NT5C1A;CNTNAP5;NECTIN1
Genes Down-Regulated In Medulla Of 28 Week Old Atxn 1 154Q/2Q KI Mice Treated With ASO Vs Vehicle GSE114674	204/331	0.973645595690246	0.9999975629759688	0	0	0.8060317954643698	0.02152742170747194	SLC35B3;FAAH;IFIT1;LCTL;NUDT6;LGALS4;CDC23;RNF114;TRIM25;HOXA1;SOX8;MFSD2B;NCKAP5;HERC6;DDX17;GBP6;SLC34A3;AFAP1;JMJD7;MIF4GD;CARHSP1;HOXB9;OR10V1;SPATA13;ACOT1;KCTD14;PLPP2;ABCB1;PARPBP;PCDH15;ZBTB1;PPL;ZMPSTE24;CYB5R2;APOD;DPH7;ARSB;RBM11;BBS2;C5ORF34;FZD5;PYHIN1;INTS2;EIF2AK2;NMI;IFFO1;DMRTC1;NDUFAF6;PPP1R1C;NOX4;HOXD9;DMRTC1B;CDKN1C;BTG3;CCDC122;CSRNP1;GPI;ITK;ACY3;CDKN1A;OTUD7B;BRCA1;LIMD1;EDA2R;GABRR2;SLC22A18;QSOX1;QSOX2;RIOK1;ZNF488;AASS;TEAD3;CCDC112;DUSP3;PARP4;ANXA5;TCF12;TET2;PAX3;TMC6;SIRT1;IL17RB;TMC3;DDB1;CLDN14;AHRR;ATL3;TMPRSS5;SATB2;C17ORF58;AFM;GPC5;IL12RB1;NQO1;NFYA;NFYB;CRYBB3;GPR50;SNX22;FAH;CENPE;SMOC1;CENPO;SCRG1;IL17B;ZFP28;CD82;HFE;KLHL35;HNMT;CCND2;CHP2;TEKT2;ZNF687;NUDT13;RAG1;SH3GLB1;RNF43;HFM1;IST1;ATP11A;VMAC;SCG5;NUPR2;SRSF5;INTS6L;IPPK;DLX1;CALCA;CUL7;MAGEL2;CALCB;ARHGAP18;PLD6;DDX60;SLC1A7;ALDH3B2;FAM83F;ATXN1;ZKSCAN7;HYI;PMAIP1;CPA5;FAM83B;WNT3;CBX8;GGT6;ARHGEF37;CBX4;SRD5A3;CNOT10;SLC2A9;DIAPH2;LIN28B;RIOX2;GNB4;NFE2L3;FGFR4;ZNF512B;DHTKD1;RBM3;SGCB;ZNF408;OR2Y1;MYBL1;RFC3;SUN1;LIX1L;AXIN1;PLA2G4A;VPS37B;C15ORF48;SLC25A16;AIM2;MYH3;RABEP2;IFIT1B;RFT1;EFHC2;MTFR2;USP41;SFT2D2;TRIM56;BARX1;THSD1;USP18;POC1A;RBBP8;XIRP1;E2F2;TCFL5;GALNT4;EGF;SPAG6;MX2;IRGM;SGPP1;PROB1;TSPAN15;P2RX4;OR2V1;SYCP3;ZNF852;LPIN3
Up-regulated Genes In Hippocampus Of 10 Mon HD Q175 Mice Vs Q20 GSE73503	354/564	0.9739014379201094	0.9999975629759688	0	0	0.8448752606781493	0.02234287290558341	USP6NL;IFI27L2;WDSUB1;HHIP;LDLRAD3;MRGPRE;ZDBF2;CYP4Z1;STMN1;BBX;HOXA2;EPC1;SOX8;LGALS9;NCKAP5;CUBN;RSAD2;ARRDC1;ARRDC2;RSAD1;HLA-A;HLA-F;MIF4GD;MTURN;RUNX2;SYTL2;CYP27A1;SHTN1;CARHSP1;FNDC1;IFI27;TFR2;PPP1R3B;ZSCAN21;AGTR1;IDO2;PLPP2;ABCB6;IGSF3;SHMT2;PCDH10;TSHZ1;SHOX2;PCDH15;STC1;TMTC1;WDR62;TRMT2B;SLC6A20;PPL;SLC5A5;NHLH2;PRDX4;RNF213;CYP4X1;SEC14L4;STC2;AFMID;APOD;ASL;HBQ1;SCN3A;ARSB;CDR2;NTSR1;PPP1R26;DNAH12;SRPK3;DNAH11;FZD5;RDX;CIDEA;DCLK3;FZD8;ABCA7;ABCA8;GNG11;CCDC88B;ANLN;PPFIBP1;GJB1;PCDHB5;MAGED2;CD24;RTL8B;LGMN;TP73;VSX2;CDKN1C;GPI;ACY3;DOC2A;CTSZ;LRRC3;OTUD7B;BRCA1;CLEC9A;ARHGAP6;LETM2;MED12;EPB41L4B;NHSL1;KCNT1;KRT28;SCML4;SLC22A18;RSPO3;QSOX1;LDLRAP1;GPRASP2;ZNF488;RALGPS1;GARNL3;ZNF483;FOXD1;PARP4;ANXA5;TET2;TET1;SORCS1;TEX15;GAB2;PRSS12;PAX2;SIRT2;TMC3;ANO2;IL17RB;PALD1;FAHD2B;IL17RA;RNF144A;KAT2B;KIF9;COL2A1;TAL1;CLDN14;ZADH2;RHOJ;FIBIN;NUP62CL;KPTN;PAFAH1B3;PDZRN3;PDZRN4;C11ORF52;PLPPR1;TMPRSS5;GREB1L;TMEM163;TRAK2;PROKR2;LOC730098;PLAGL1;GPC3;TBL1Y;UBTD2;TBL1X;BCHE;GSN;GSX1;NFYA;GSX2;NMNAT3;VWA3A;DMRT3;PLXDC2;SNCAIP;FAH;KAZALD1;SH3RF2;SMOC1;NCAPD2;TACC2;CCL27;TJP2;ZFP28;ANKRD39;FHOD3;CD82;PCDH11Y;FOLH1B;PCDH11X;HJURP;HR;GPR62;KIAA0895L;SSC4D;CDC14C;RIMS2;POFUT1;CAPN5;SCN9A;GRB10;ENPP1;TEKT5;MB21D2;ENPP6;SBF2;CA13;RAG1;RNF43;LAG3;CHRNB4;CEP135;SEMA6A;ZGRF1;ATG9B;ATG9A;ARID5B;ATP11A;FRMD4B;PGD;COX6B2;MOB3B;LGALS9C;TMEM252;LGALS9B;BSCL2;OLFM2;FOLH1;FAM161A;KAT6B;ILVBL;MAD1L1;CDKL1;CUL7;MAGEL2;PARM1;MINDY1;KLHL14;KCNE5;TNFRSF11A;KLHL13;DDX60;CACNA1G;BCL2L11;CRNDE;CDH26;RAI2;WNT3;CBX8;CYP2J2;STIL;ZFHX3;TMEM132E;ARHGEF37;CBX4;NEK5;CBX2;CCDC136;TVP23A;USB1;TDRD6;SYT9;KIAA1755;LIN28B;TMEM114;HOOK2;COL5A3;NFE2L3;PLXNB3;LHX4;AMOTL1;XAF1;FGFR4;CNIH3;SERINC5;GALK1;GPSM1;COLGALT2;ONECUT2;ONECUT1;DOCK7;PTPN21;CLEC14A;LAMC2;CHTF18;RND2;RND3;AFF1;CLEC1A;SCRN1;PLCZ1;RASGEF1B;FLOT1;EMILIN2;WDR6;ITGB7;GGACT;SCN5A;CFAP43;RHBDF1;STPG1;GRID2;USP48;CEMIP2;PLA2G4E;GLP2R;COBL;PLA2G4A;SHROOM1;SSTR1;ELF1;MYH3;IRF7;RBMS1;ACOX3;USP41;CCDC40;TRIM56;ATP6V1B1;SLC24A1;HCN3;CAMK2D;LAMA2;SEMA3D;PRCD;ATP10D;TYRP1;ATP10B;RRBP1;RSPH9;PKD1L3;JAKMIP1;TOB2;USP18;PSMB10;PRRG3;GNG3;CDC45;ABLIM3;GNG4;MGAT5B;TNNI1;E2F2;ZNF503;SCN7A;CAMK2G;ZNF740;TCFL5;GALNT6;ANGPT1;SPAG6;MX2;TBX5;SGPP2;BAIAP3;OTOGL;MYO1E;MARCKS;TSPAN14;MEIS1;NAGK
Genes Down-Regulated In Expression In Caudate Nucleus Of 12 Mon HdhQ150 HD Mice GSE32417	20/38	0.974179229615731	0.9999975629759688	0	0	0.5589438546294204	0.01462195910182396	CNTNAP3;GABRA2;OSBPL8;EGR2;GPX6;GPR52;SLC4A11;DUSP18;NETO2;PHEX;DUSP14;PDP1;PDE10A;CNR1;CNTNAP3B;PPP4R4;PENK;CNTN4;RGS11;SCN4B
Expression In Forebrain Of 11 Wk SCA1 Spinocerebellar Ataxia 1 Mice GSE2867	227/367	0.9741987541905909	0.9999975629759688	0	0	0.8134427107235735	0.021263340733954056	ATF2;GMFB;LPGAT1;CCNH;ZMYND8;AQP4;SLC4A4;EDNRB;FGFR1OP2;IER5;PRKACB;SCN1A;EPHA4;PRKCB;CACNA2D1;STARD8;ENTPD7;ACSL4;UHMK1;BCR;MYL4;ADCY9;RBP1;TYRO3;KCNQ5;ACOT6;RIN1;TRIB1;NGEF;RABL6;WFDC12;CDCA3;KLK1;KLK3;KLK2;NLK;KALRN;GRIN2A;SEC14L1;SSR1;TSPAN5;ASL;PPARGC1A;RIMKLB;EGR2;ARPP21;CIDEA;NET1;ID2;PPP1R1B;GABRB3;GABRB2;TENM1;CDKN1A;SERPINA1;DOC2A;ARHGAP5;TRIM2;B3GALT1;KIF1C;PCMTD1;KCND2;DUSP1;GP1BB;TESC;TNNC1;HBA2;HBA1;SYP;SORCS3;GFRA2;DUSP6;ZDHHC14;DUSP7;GPRC5B;ZEB2;PLCB4;CCKBR;TAL1;ITPKA;PLCB1;CRYAB;PDZRN3;JDP2;RAPGEF4;PNCK;STAU2;PRICKLE1;PTN;METTL21A;PTGS2;COL19A1;CAMKK2;PURB;RELN;TBL1Y;TBL1X;CSMD1;GABRD;REM2;BRD4;CCL21;GAD1;SPCS3;CCNG1;CCL27;HSPA1B;RAB3C;PLXND1;FMR1;HDLBP;COMT;METRNL;CXCL14;LAMP5;RPH3A;CCND2;ADORA1;SACS;PLXNC1;ACAA1;IL13RA2;RGS8;FAM81A;KCNH1;MAP3K5;IGFBP5;FBXW7;IGFBP4;KCNH7;FST;KCTD1;DGKZ;OLFM1;TANC1;PCP4;CACNB4;NPTXR;DDX6;SEMA7A;PARM1;ARHGEF25;ITPR1;SLC1A2;ABHD6;GPR83;CSF2RA;RASGRP1;SBNO1;PCSK1N;HRH3;DNAJC21;PLXNA2;KRTAP4-3;NDN;KRTAP4-2;IGFBP6;KRTAP4-1;EVI5;MARK2;GRIA4;ZFHX3;SMAD3;AUTS2;SYT1;BDNF;WFS1;ZBTB16;FBXO32;ZFHX4;QKI;CXCL12;FGF13;ANKRD33B;MAST3;LRRK2;RASGRF2;PTEN;ATP2A2;CHD4;HAPLN1;PITPNC1;SYNE1;SPRED1;DBP;NETO1;SPR;PRADC1;EFHD2;PHACTR1;GGACT;KLF10;CAMK1D;CDADC1;VWF;ATRX;SORD;ZFP91;CATSPERZ;KCNAB3;ACTA1;TNFRSF25;MYH6;CX3CR1;HLF;CAMK2A;CXXC5;NR2C2;RASD2;CNNM1;RASD1;GNG4;NRIP1;RAB24;SPOCK1;PCBD1;MAPK6;TTC14;KCNIP3;TPBG;ATP2B2;BAIAP2;TTC39B;KLF7;MARCKS;APC;HCN1
HD Grade 1 Markers In Human Caudate Nucleus (HG-U133A) GSE3790	156/256	0.9743008886617309	0.9999975629759688	0	0	0.7831449220235831	0.020389258276895014	EPHB6;GUCY1B1;MYT1L;DGKB;FAM107A;CYP46A1;AQP1;C4B;LAMP5;C4A;GJA1;RGS2;DACH1;AP1S1;RGS9;SH3GL2;TNS1;SEMA6A;PRKCB;CACNA2D3;LMO7;GABRG2;FOXP1;BCR;PCP4;KCNQ2;MT1F;APLNR;MT1G;PKP4;HPRT1;EZR;DGKI;RASL12;PDE1B;GPR88;HPCA;ITPR1;THY1;ACTR3B;RASGRP1;FAM149A;RAP1GAP;PPP3R1;SNN;PDZD2;NACC2;DRD1;TAC1;SYT5;EGR3;BCL11B;EGR4;BCL11A;NR2F1;C20ORF27;NETO2;BTBD8;GFAP;DIAPH2;STAG2;FGF14;GNAL;PPP1R1A;NBEA;NSG2;ID2;CCDC88C;ID3;TCF4;FGF13;CDKN1C;GABRB3;RYR2;SNAP25;MCTP1;ITGB4;DIRAS2;HMGB2;ATP2A2;HTR2C;HOXC10;AFF1;NRGN;GRM5;CSRP2;JPH3;CAMKV;IDS;EFHD1;MAN1A1;ME3;PHACTR1;ZCCHC24;GRAMD2B;PRMT8;KCND2;MME;MMD;TMEM255A;TESC;KCNAB1;SYN2;ITFG1;ANO3;CNKSR2;ITPKB;MN1;ARHGEF9;ZEB2;BDH2;ADORA2A;ITPKA;PLSCR4;CHMP3;PLCB1;CD44;TMEM45A;CAMK2B;HLF;ASCL1;TOB2;PHYHIP;CAMKK2;DDN;EXTL2;CNR1;GNG7;PAK6;MAPK1;NCDN;WASF1;GABRD;CACNG3;CAP2;EYA1;PCDH9;GABRA5;KCNIP2;TPBG;ERBIN;PDE4DIP;SORBS2;ATP2B2;NMNAT2;ATP2B1;PDP1;NELL2;RIT2;TMEM158;PDE10A;TSPAN13;FABP5;FKBP1B;YPEL1;TJP2
Genes Up-Regulated In HD Markers In hESCs GSE34201	163/267	0.9743679219112372	0.9999975629759688	0	0	0.7867555359087556	0.02042913297163013	ZNF177;CCDC167;FHOD3;TAMM41;BCCIP;TBC1D3C;COMT;HS6ST2;AMOT;CDH6;RDM1;ZXDA;IGFLR1;CCDC92;SPA17;IER5;GAMT;EPHA4;ZNF285;LIMCH1;ARRDC3;MTUS1;CASK;EPDR1;PHKA2;THNSL2;RPP25L;BCR;MYL4;SHTN1;SFRP1;TMEM256;ZNF839;MAF;IFI27;FAM161A;LACTB2;TMEM79;SCG5;TAGLN3;ZNF433;FBN2;IQCA1;TEDC1;TBC1D19;DLX5;FIGNL2;CD99L2;FBLN1;GATA3;VTCN1;PLA2G7;EPB41L5;ADGRG1;DHX32;FLRT3;CLTCL1;NLRP2;BMF;ZNF667;NLRP1;TFAP2A;CDK19;FZD3;OPN3;FZD5;LRRN3;APOBEC3H;BCDIN3D;NR2F2;UBE2A;ZFHX4;LARP6;PUDP;TMEM99;ID2;RLN2;CDK10;RLN1;RGL1;PRR36;SDK2;BEX5;GSDME;NRP1;PPP1R17;DAGLA;SH3KBP1;CHD7;SYNE4;SERP2;ZNF280D;GRM3;IFT52;ARMH4;SH3PXD2A;C6ORF226;ADAMTSL2;ZNF280C;RSPO3;ANXA9;EVI5L;ZNF385D;CC2D2A;BCAS4;TSC22D3;TNFRSF19;ANO9;MRPL43;PJA1;RNF144A;HCK;IQCK;RAD51C;AIM2;RARB;PXYLP1;DNASE1L1;RNF165;NLGN3;ZNF471;GRP;LOC389895;PRUNE2;CCM2L;TFPI;HDAC6;NCALD;TCEAL7;RXRA;TMEM169;TCEAL2;ZNF627;GPC3;NHS;REPS2;E2F2;TBL1X;AAMDC;SAMD3;SRSF12;TCEAL9;ARNT2;NLGN4X;MX2;PLCL2;AKR1C2;C14ORF132;PNMA2;C9ORF40;PTPN13;GRHL2;NAP1L5;LRRC20;MAPK10;SVOPL;ACTC1;TMLHE;QPCT;ASB9;RBM41;CKLF;BNIPL
Genes Up-Regulated In Cerebellum Of 18 Week Old WT Mice Vs Atxn 1 154Q/2Q Mice Both Treated With Vehicle GSE114674	38/68	0.9747385739349098	0.9999975629759688	0	0	0.6369147251752997	0.016296083111252236	TMEM161B;TULP4;AKAP7;CBLB;CDC14C;RBM3;EDNRB;RIMS3;MXI1;UBXN7;NPHP3;HMG20A;PDSS1;NOS1;ZNF521;RALGPS1;CNTLN;MEF2A;USP48;ZFHX2;INSR;ZNF182;MCCC1;UPF3B;EMP2;LIFR;GPCPD1;ASRGL1;MAPK12;GPR137C;CYLD;RAB30;NEMF;NFIA;DAAM2;PKIA;HNRNPD;RBM43
Genes Down-Regulated In Expression In Quadriceps Muscle Of HSALR 20B Myotonic Dystrophy Mice GSE38962	359/572	0.9748157162064284	0.9999975629759688	0	0	0.8446764655309387	0.021545023123009037	CPNE8;IFI27L2;VIPR2;SERPINE2;HDAC10;RXFP1;SLC4A4;GBA2;NUDT6;ELK3;LGALS4;IL4I1;RS1;NSDHL;PNP;RASSF2;RPS19;SPATA24;SMCO3;LGALS9;C3ORF14;SKP1;TMPO;GBP6;SLC34A3;EPHA7;TIPIN;ACOT7;GBP7;ST6GAL2;SLC34A1;KCNK13;EBF2;PHKA1;CSNK1D;ACTN4;HLA-A;HLA-F;MIF4GD;SYTL3;MTURN;SYTL2;FNDC5;TIAM1;MTAP;IFI27;CRISPLD2;AGTR1;CYP2E1;PFN1;ASF1A;PRR13;PLA1A;EXD1;ANAPC16;RETSAT;KLK1;TTYH1;MGST1;COPS7A;KLK3;KLK2;APCDD1;PLAC8;SYNGR1;ARSJ;PLCG2;VTI1A;SARAF;APOD;APOE;SLC19A1;HEXIM1;SLC10A4;PRELID1;GSTM1;ABCA9;C20ORF27;ABCA8;RMDN1;IGF1;CP;WDR54;UCK1;PPP1R1A;ADI1;LPAR6;GSTM5;NUDT4B;ACY3;PPP1R11;TCF25;C2CD2;SH3KBP1;ELN;CCDC124;SLC6A2;AKAP12;MAP1LC3B;C1QTNF1;PCLO;DGCR6L;RAC3;SDF4;CTSG;RIOK1;CCR5;ADIG;PCMTD1;RALGPS2;EIF5AL1;EDN1;RAB6C;PRMT7;ANXA3;NSUN5;PLLP;MMD;LRRC49;NCOA4;COMMD2;RAB3IL1;NME4;TIMM21;ANO7;RGMB;ZHX1;MRPL43;MLF2;RNF144A;BACE2;BDH2;TMEM33;PITPNM3;RHOJ;ZNF780B;ZNF780A;ACTRT2;DNASE1L2;ANGPTL1;VGLL4;RAMP2;CAB39;HOXD13;SDAD1;GDPD5;HSD17B7;SRPX2;SERTAD4;CYP2A13;RNF138;GPC3;UBTD2;CCL19;ZNF467;DTD1;MFSD4B;CBR3;AOC3;CCL25;IL33;C11ORF65;LRRC24;CCL21;IL10RB;ERCC6L2;SORT1;NR1H2;PBDC1;C6ORF163;FAH;MZT1;GID4;CYP20A1;MORN3;SERBP1;MSRB3;LAMTOR2;SPC24;CENPS;F2RL3;MAD2L1;PLVAP;SAMD9L;ACAA2;CSF1;MPG;FHOD1;SIRPG;JADE1;CIB2;STK19;CXCL14;CDH8;HID1;NUDT10;BMPER;FCGRT;FAM162A;NUSAP1;SIRPA;SLC16A8;TRAPPC13;CPA3;BNIP3L;C11ORF87;G6PD;IGFBP5;LIG1;SCARA5;IGFBP4;TPM3;TMOD3;ALG14;SHISA5;FOXP2;LGALS9C;TMEM131;LGALS9B;TPST1;TMEM134;MFNG;SLCO2A1;SBDS;SRSF3;NNMT;CBFB;NDUFB11;ABHD8;LTBP4;FBLN1;CABP1;KRBA1;FBLN2;NDRG1;NID2;KNG1;C20ORF144;SLC9A3R2;ADGRG4;ALDH3B2;PCSK1N;GRK5;MED31;PACSIN2;CD300LD;CYTL1;CD300LF;WNT4;KCNF1;ACBD4;RARRES2;ANKRD23;STYX;BTBD9;FBXO32;EIF2S2;TIMM10B;KIAA1755;CXCL12;SLC7A6OS;REEP5;FES;ITGA11;OGN;GNB1;RNF182;FGF10;ITGB4;CELF2;POMT1;SLC40A1;ARHGEF10L;AFF4;SIRPB1;SIX6;YWHAQ;FUNDC1;SUMO3;SUMO2;UGT2A2;UGT2A1;UPP1;POLK;GALNT9;RBM6;SLC13A3;VWF;COL25A1;GPX3;TBC1D9;KCNAB1;NAV1;MMP9;NIPSNAP1;DCN;EPN2;FAM189B;OAS1;GORASP1;IRF8;NCBP3;TOP1;USP41;ZMYND10;SLC25A11;AGPAT5;RALA;PPM1M;CDNF;GMPR2;NLRC3;MFF;USP18;DNAJB2;IL1RL1;CCL8;PDLIM2;WNT11;MVB12B;TRIM46;S1PR2;GBP2;E2F6;GBP4;SASH1;TRIM45;CMTM7;NTRK2;PPP1R14A;TRIM40;TCF7L1;ANGPT1;CMTM3;TAF12;ASCC1;SLC12A1;LGI2;MAP1LC3B2;NAP1L1;IRGM;HS3ST1;P2RX6;ADGRD1;GZMM;MARCKS;PFKL;TSPAN14;FCGR2A;ACTC1;PPP2R2B;APOC1;CENPS-CORT;PMP22;CD248;PI16;FCGR2B;PFKM;SLC25A36
Insoluble Proteins Decreased In Brain Of 5 Wk R6/2 Mice Vs WT PMID29166617	9/19	0.975081052125889	0.9999975629759688	0	0	0.4529115257297623	0.011429077897426539	PRPF38B;AHCYL1;SYT2;HNRNPUL2;TRIM2;CAMK2A;RPL18;SRSF7;TUBA4A
Up-regulated Genes In Control Neurons Vs DCLK3<WT> Overexpressing Neurons GSE104091	9/19	0.975081052125889	0.9999975629759688	0	0	0.4529115257297623	0.011429077897426539	HS3ST3B1;NOTCH1;NUSAP1;MYBL2;FGFBP3;RGS8;IFI44L;NTSR1;GFAP
Genes Down-Regulated In Macrophages Vs Monocytes PMID28671693	286/459	0.9751659331594146	0.9999975629759688	0	0	0.8289394851205478	0.020845867284610294	CNTF;IFITM1;VIPR1;CCNH;ICAM3;BACH2;CYB5D1;ZDBF2;RABGEF1;PNP;RASSF5;ZC3H12A;TNFSF10;SOX6;IER2;IER3;TMEM8B;TSPYL2;ZNF165;STARD5;TMEM52B;P3H2;DNTTIP2;THAP2;MAPK8IP1;IL23A;PPP1R3B;HECW2;DDIT4;SPATA13;SIK1;ULK1;ZNF711;EZR;TRIB1;TRIB2;ATF3;STX1A;EPHA2;SLC22A4;SMIM5;PDE1C;GIPR;LYPD3;MEFV;MED12L;CBARP;ZNF703;PIP5K1B;EGR1;NTNG2;JAG1;JUND;EGR3;DNAH17;TNFSF14;FZD4;TIPARP;IQSEC1;TNFSF15;PDE2A;EIF2AK3;IFFO2;BTBD11;C12ORF75;EHD1;FOSL1;MLLT11;EXT1;C7ORF61;LPAR5;VNN3;GPR183;TREML2;ID1;SNAI1;TNFSF8;TMCC2;SHISAL2A;CDKN1C;CSRNP1;AHCTF1;CITED4;LRRC4;CTSW;AREG;PPCDC;AKAP12;GPR132;MMP25;FFAR2;RRP12;MCF2L2;DUSP4;DENND2C;DUSP5;DUSP2;EDN1;GSTO2;TNFRSF12A;DUSP1;TET2;RHOH;TEX14;CBFA2T3;IL1A;MN1;FAM222A;TAL1;BANK1;CDC42EP4;B3GNT5;IL1B;CDC42EP3;PITPNM2;CDC42EP2;PELI1;RARA;PLCB1;PRMT9;HBEGF;NEXN;PTGS2;RGPD2;RGPD1;FAM117B;NKD1;STX11;TMEM71;PURB;NFIL3;CHRNE;EBLN2;RELT;CD55;REM2;CDKN2D;P2RY12;EGLN3;GCH1;BIK;PNPLA8;SAMD4B;PER2;TPPP3;STK17B;TRMT6;CFAP161;FOSB;CD69;YPEL5;KBTBD8;ZNF331;RIPOR2;PHLDB1;MIDN;GUCY1B1;CCL4L2;ITGA2B;IRS2;LRRC70;RORA;ETS1;IFI44L;LOXL2;ZFP36;RGS2;CCND2;RGS1;SLC16A6;MAP3K8;PHLDA2;SH2D6;PPP1R16B;ZBP1;TLE3;SLC38A1;CD93;SPNS3;IPCEF1;ADAM19;RAB37;SCNN1A;MYADM;CD300E;ABCG1;KHDRBS3;KLHL15;NPR2;CREM;PLD4;GPR84;PLCXD2;FOXO1;ADGRG3;HCAR2;ADGRG1;IRAK2;ADGRG5;NLRP3;PMAIP1;NLRP1;PLXNA4;MCL1;MFAP3L;AKIRIN2;MGAM;SMAD3;HBG2;INHBA;ARHGAP23;CALHM6;ISG20;NR4A2;NR4A1;NR4A3;KLRD1;MANSC1;MELTF;USP36;CXCL8;SCHIP1;TNFAIP3;SLC2A3;EFCAB12;AFF3;TREM1;OASL;ARL5B;LBH;RASGEF1B;TAGAP;NFKBIZ;PDE4B;PHACTR1;UPP1;CYTIP;MYBL1;TRIM62;KLF12;PDE4D;VPS37B;ETV3;GPCPD1;TENT5C;ZAP70;HSH2D;ADORA2A;IRF4;IL3RA;TBC1D7;TMEM217;TRIM58;PRTFDC1;RBKS;CREB5;CX3CR1;NLGN3;PPP1R15A;SLC24A4;DENND3;PPM1J;ABHD17C;MALT1;C15ORF39;C17ORF107;NOCT;TP53INP2;SH3BP4;HES1;EIF4E;TSPOAP1;CCDC183;LEKR1;SPAG5;GALNT3;ARID3B;ATP2B1;KLF4;KLF2;REC8;WEE1;CD7;CD247;CMTM2;OTUD1
Differentially Expressed Genes In HdhQ111 Vs WT Mice GSE97101	57/99	0.9753336747684299	0.9999975629759688	0	0	0.682157958320749	0.01703732886157531	CNTNAP3;PCSK1;LRRC10B;STMN2;HTR2C;DUSP18;FGF3;C4B;RPS6KA4;C4A;PPP4R4;PRADC1;KCNH4;SERPINB1;GPX6;PCDHGA2;TRAIP;OLFM3;ADORA2A;DSG1;SCN4B;VWA7;KLHL14;PDE1B;STC1;WNT8B;C2CD4C;LRRC55;ADCY5;DDN;SEC14L3;CYP2A13;CNR1;CNTNAP3B;PENK;SLITRK6;GSG1L;GABRD;WNT4;RPRM;ARPP21;LRRN3;PTCH2;SLC4A11;NETO2;FBXL16;DGAT2L6;MAFA;CCDC88B;MAS1;CD4;PDE10A;WT1;CROCC;MYO5C;PCDHB6;ACKR2
Genes Down-Regulated Upon ZFP mHtt Repressor Treatment In R6/2 Astrocytes PMID31619545	85/144	0.9757175314373546	0.9999975629759688	0	0	0.723827307423975	0.01779323069850183	RPL32;COX4I2;BCCIP;DUSP19;MSI1;LOC728392;TFCP2L1;METTL11B;RND3;LFNG;EDNRA;CCND2;C16ORF72;RPS19;SH3PXD2B;EFHD2;CPNE2;PAMR1;CTSD;TIMP4;ZHX2;TNFRSF19;GFRA1;MRPS6;RGMA;TNFRSF1A;FAM222B;PTP4A2;RAP2A;FCHSD2;PPP1R3C;DAAM2;OAF;FAM20A;TRIB2;CHST2;LRRC58;FKBP2;TBCEL;C11ORF54;STOML2;LXN;NOTCH1;KCNE5;SLC41A1;ZFP36L1;BAG3;IRAK2;CASKIN2;NACC2;TP53INP2;CASKIN1;LRIG1;POLR2E;SLC38A3;HES5;MFAP3L;ZBED3;GDF10;ANKRD29;TIPARP;WFS1;SEMA4B;TMEM176B;EPHX1;MRPL27;ACSF2;DHRS3;FIBP;PNKD;BCL6;SLC6A9;GPAM;AXL;ID1;CCNG1;RNF182;SRPRA;PMP22;CPE;ID3;LAMTOR2;SCRG1;RPS24;ZNF652
Differentially Expressed Soluble Proteins In Cerebellum Of 5 Wk R6/2 Mice PXD004973	70/120	0.9757615256017879	0.9999975629759688	0	0	0.7035447056155997	0.01726291932085645	MIPEP;PI4K2B;SCYL3;RBM26;NEXMIF;DPY30;DUSP14;MAP1LC3B;TMEM147;ZC3H7A;FBRSL1;STUM;DAPK1;TCF12;ALG14;AGTRAP;GTPBP1;PRSS12;SMC1B;DISP2;MYL6;TMEFF2;EMCN;PLCB4;PELI1;MAPRE3;ZFPM2;MTRF1L;ND4;SLC25A13;SLC45A4;ITIH5;ZNF593;ITIH2;KMT2B;CAMK2A;USP12;NMD3;GPR84;ADD3;CCNDBP1;FUOM;C1ORF226;EXOSC5;PPP3R2;SLITRK1;ATP5MGL;MIER1;COX2;THEM4;CHSY3;SMYD3;SOCS6;ATP5MG;KLHDC3;CCDC177;ARPP21;HBG2;EDEM2;DCLK3;CYHR1;MAP1LC3B2;UBE2A;BMP6;KBTBD4;MAPK11;CMSS1;OCIAD1;KYAT1;FAU
Genes Up-Regulated In Mural Cells Of HD Patients Vs Control PMID32681824	307/492	0.9766237792730752	0.9999975629759688	0	0	0.8319007941295151	0.019677597210142523	GABPB2;UMAD1;DIXDC1;TESK2;CBLB;LDLRAD3;ZNF609;ZMIZ1;HABP4;BBX;PIP4K2A;DIP2B;DIP2C;PKNOX2;ST6GAL1;MBNL2;EBF1;RFX3;UNC5C;BCR;TIAM2;ADCY9;PARD3;KCNQ3;SIK2;ASTN2;NBL1;RIN2;MACF1;ANAPC16;PDE1C;TSHZ1;TMTC2;TMTC1;GLG1;NUAK1;FLRT2;ADAMTS17;PDGFC;COX3;PLCG2;SERPINH1;MAP7;COX2;DYM;COX1;PIP5K1B;HIVEP2;ST3GAL1;ZBTB7C;BANP;CDK19;CREBBP;CRADD;INSR;ABCA9;NFATC3;IRF2BP2;PRRC2C;NR2F2;ELL2;SMARCA2;DHFR;PEX5L;SESTD1;CREBRF;FBXL7;RNF220;SLC44A1;HIF3A;ARHGAP5;ARHGAP6;SIPA1L3;NHSL2;SH3PXD2A;KIF13A;TEAD1;ZCCHC24;ZHX2;ZER1;TSC22D3;TCF12;SLC39A11;GAB1;MRPS6;BACE2;FAM222B;GPRC5B;INF2;PACS1;CDC42EP4;DPYD;KCNMA1;FAM20A;PPARA;MFGE8;PDZRN3;PDZRN4;TNXB;SGMS1;PRUNE2;PRICKLE2;ADCY3;ADCY1;FAM214A;APOLD1;SLC7A2;COL19A1;ADCY5;DHRSX;UNK;RXRA;NFIL3;SNX25;ZSWIM6;CTNNA3;TBL1X;CSMD2;DISC1;CSMD1;GPC6;BRD4;EVC2;WWOX;SVIL;GSN;ATRNL1;AKR1C1;STAT3;ERBIN;PLEKHA5;ND4L;SORBS1;PLXDC2;DHRS3;MIB1;TTLL7;NFIA;CASTOR2;NFIC;SLMAP;CENPP;KIAA1958;HSPA1B;ALDH1L1;GALNT15;UBE2D2;FAM13A;ZBTB20;IRS2;RORA;MSI2;ARHGAP35;IGF1R;DOCK10;CCND3;FAM174B;MAGI1;BNIP3L;ZNF680;KDM2A;WNT5B;MAGI2;DYRK1A;CASK;ATP1B3;CDKAL1;ATP11A;FRMD4B;FOXP2;FOXP1;SHISA6;ACAP3;TANC1;FRMD5;TBL1XR1;ADAM9;SLC27A6;ND1;PKP4;ROR2;FKBP4;UTRN;ND5;FKBP5;ND4;CEMIP;PXK;INO80D;ATP8;USP54;ATP6;ITPR2;THADA;PDS5B;EFNA5;NDRG2;LTBP1;NDRG1;PHF21A;FBXO42;NPAS3;ZFP36L1;ARL17B;ARL17A;HMBOX1;RAP1A;BAG3;CNTNAP3B;UBR5;MYH11;ZNF423;SRGAP1;ZFHX3;BICRAL;ZBTB16;KLHL24;SSH2;QKI;LRP1B;GFAP;PTPRD;CXCL12;DLG2;BCL6;P4HA1;UST;MDM4;KLRD1;RADIL;CYTB;SLC26A3;ZNF652;BMPR1A;DPP10;BMPR2;USP32;TENT4B;AFF1;PITPNC1;GHR;CAPZB;ADAMTS1;RASGEF1B;TRPS1;ZIC1;PDE4B;ARMH3;RBM6;BCAS3;SUN2;KLF12;CAMK1D;GPX3;DNMT3A;BCKDHB;TBC1D8;NGF;RANGAP1;DNM2;DNM3;TGFBR3;FCHSD2;PCCA;UBE2R2;ALDH1A2;IL1RAPL1;RBMS1;ST6GALNAC3;MCPH1;NLGN1;PPM1L;UHRF2;LENG8;NT5C2;DNAJB2;CECR2;DNAJB6;ERBB4;MXI1;MAN1C1;TOGARAM2;CNNM2;SASH1;TUB;NTRK2;KDM4C;PCDH9;RNF24;EYA1;ASCC1;NTRK3;KIAA0232;RPRD2;BICC1;FLJ44635;FMNL2;KANSL1;PPP2R2B;TSPAN18;KLF9;BCOR;MDGA2;SSBP2;SSBP3;TNRC6B;R3HDM2
Genes Down-Regulated In Parkinson Disease Markers In Human Substantia Nigra GSE26927	667/1047	0.9770028317251247	0.9999975629759688	0	0	0.8779094423568816	0.02042520278218978	PID1;FRMPD4;NEXMIF;ITSN1;ABAT;ANKRD20A1;SLC4A3;CLDN1;ALKBH8;SCAMP5;COMTD1;LSM11;CNST;UBASH3B;PPP4R4;FAM110B;VPS35;RBFOX2;ACOT7;CACNA2D2;DNTTIP2;RFX3;DNAAF4;SCAMP1;HPCAL4;GPR162;ABCA10;DAAM1;IFT81;RFX4;GPR161;SARNP;AGTR1;FDX2;TARS2;ASTN2;OPTN;ASTN1;CEP85L;LYPD1;MRPL15;VPS26B;ZNF25;DYNC2LI1;CYB5R1;LDHB;PCNX2;RDH12;PCDHA1;GSG1L;PIP5K1B;HBQ1;ATG7;PPARGC1A;ST3GAL1;ST3GAL2;B3GALNT2;MCTS1;RBMY1A1;CADM3;PRRT3;FZD3;NDFIP1;ABCA5;APOOL;CADM2;C20ORF27;BTBD11;RMDN1;MRPL21;PBX1;SOX30;PKIB;GRIN3A;PKIA;PLCH1;AVL9;CPEB3;XKR4;CDK14;CPEB2;GABRB3;RET;ACHE;DENND1B;GPI;GABRB1;GPR26;NCAN;PHF23;SNX10;ZNF44;SLC6A3;TAF7L;TRIM9;LMBR1;PIP4P2;IMPA1;ZNF280B;RSPO2;SH3BGRL2;RIOK1;RNF150;DUSP5;ZNF484;ELOVL4;EIPR1;KCND3;LRRC49;SLC2A13;MAMDC2;ELMOD1;TNNC2;EN1;RNF168;FAM210A;ITPKC;FAM234B;MMP16;SLC7A8;LRRC7;KCNMA1;LRRC3B;PLCB1;RAPGEF4;EXOC1;PCYOX1;RNF165;FAM71F1;FH;STAU2;ATL1;COL11A1;PLPPR4;KCNA2;PTGS2;BCLAF3;SNX25;ADAM23;ANO10;DMD;CSMD3;SLC17A8;CSMD2;SIAE;CSMD1;ANKRD50;SRSF12;CDKN2D;GABRA2;WDR17;KCNB2;GABRA4;MCF2;GPR1;SNCAIP;LRRC20;CENPE;SNX16;MORN4;FABP7;TAOK1;VMA21;CCDC7;TTC30A;MSRB2;FOSB;NUCB2;ADGRL3;CENPS;C16ORF87;ERO1A;RAB3C;OXNAD1;UHRF1BP1L;ATP8A2;CHPF;CLSTN2;FAM13C;DGKB;PDCD5;SYAP1;GUCA1A;LCLAT1;CDH8;SLC8A2;CDH6;RIMS2;RPH3A;RIMS4;ZFP36;RIMS3;CFL2;PMPCB;MAP3K9;PIM2;MACROD2;LARGE1;PITX3;ZNF442;CDKL3;FST;SEMA6D;VRK1;KNCN;FOXP2;PIAS2;TUBA4A;THOC7;NPAS4;BSCL2;CLIP3;DISP2;OLFM1;CLIP1;OLFM3;CACNB4;TEX9;ADAM9;AAGAB;TOX;DGKI;GRIA1;MINDY3;MINDY4;BOD1L1;ITPR1;LIN7A;UBFD1;NREP;C1ORF53;RAP1GAP;SPATA7;AK8;AK9;SOCS3;BAG4;ORC6;UBR7;SLC38A6;SMYD3;SRGAP3;LRRC4C;RAB6B;AP1M1;RASL10B;TMEM132B;DCDC2;BTBD7;CORO2A;LRFN2;DAB1;NSG2;SYNJ1;REEP2;RIOX2;PIN1;CNIH3;MCU;DPP10;DAGLA;BNC2;OR13H1;BICD1;SYNE1;MRPL2;MRPL1;MB;FUNDC1;SUMO3;PSD3;ME1;CEP170B;TLK1;ME3;ERC2;YAF2;BCAS4;PLA2G12A;CERS6;PIANP;TRPC6;HMGCS1;ACTR6;SGIP1;ATRX;VPS13A;NIPSNAP1;TSN;NRG3;ASPH;NRG4;CCDC43;MTRF1L;SLC25A11;CNTNAP5;RNFT2;NLGN1;CATSPER2;SLC24A3;SMARCD3;SMPX;NTN4;PPM1J;SEMA3E;CXXC4;PPM1E;BPHL;CNNM1;TTR;VPS50;SLITRK4;NOCT;SLITRK3;POLR2E;BEND4;SLITRK5;SLC25A21;CACNG2;TSPOAP1;BEND5;SLC25A25;WASF3;BEND6;LINGO2;POLR2M;TUB;PLCL2;IMMT;SYT14;FBXL16;TTC39C;SYT17;NELL2;MGAT4C;RAB14;OCIAD1;RAB18;TRIM36;INSM1;MDGA2;PTPN4;PFKM;JPT1;RSC1A1;PANK3;GCC2;SPATA20;C3ORF18;RPS6KA6;OPHN1;PPAT;RESP18;BSN;SPA17;ZNF720;BTRC;SOX6;SCAPER;C9ORF135;SRRM4;SACM1L;ANK2;EBF3;UHMK1;FNDC5;INPP4B;KATNAL1;ADGRB3;CRYZL1;KCNQ3;GUF1;GSAP;SIK1;KRTAP20-1;ZFPM2;CTXN1;CDS1;BEX3;GPM6A;L3MBTL3;NUMBL;GGNBP2;BEX1;NECAB3;RWDD2A;IGSF3;SDC2;PCDH15;CEND1;PCDH17;UBE2J1;SYNGR1;SCFD1;DHX36;STK38L;FAM43B;HMGCLL1;SCN3A;ATP6V1C1;MAP9;NTSR1;SPTBN2;SLC10A4;EGR1;LRRN3;ST8SIA1;SIAH3;EAF2;MYO5A;AMMECR1;RASSF9;CPLANE2;SNAP91;CYP27C1;TH;NDUFAF7;CYP2S1;GOLGB1;NDUFAF2;SPAG16;ROBO2;COX7B;C17ORF75;GFM1;DHRS11;CETN2;KRT24;AP2A1;SLC35F1;CLYBL;AKAP12;KCNT2;NKIRAS1;NNT;AKAP14;RALGPS2;PRMT8;CAMLG;CCDC113;LRRIQ1;IL19;SLC35G2;NME5;VWA8;MN1;CNKSR3;TFF3;MICU3;MAPRE3;RGS7BP;MICU1;PDZRN4;SDCCAG8;VGLL3;MRPS35;MRPS36;SATB1;AMIGO1;GDPD1;ZDHHC23;AKAP6;ZDHHC21;PTN;GDPD5;NOL4;LYZL6;ANKMY2;ATP5F1A;TCEAL6;ATP5F1B;CUX2;TCEAL5;PTCHD1;FAM184A;TCEAL3;NCR3LG1;TCEAL2;CREG2;GPC5;EMC7;MPZL3;CD55;NQO2;NPM2;PNPLA8;GBF1;KLHL1;PLEKHA5;PCDHB14;PNMA3;C9ORF116;MPP7;XK;GSTA4;CSDC2;LKAAEAR1;SEMG1;TCEA2;ATP5PO;FAM171B;CDK5R2;RAB3GAP1;RAB9B;FOXA2;CDK5R1;FOXA1;GALNT11;GUCY1B1;PMCH;BCCIP;OGDHL;PVR;CCDC28A;ZNF81;BASP1;FAM162A;SCN9A;ENPP1;ENPP5;FAM81A;PPFIA3;SH3GL2;BORCS5;RGS7;CADPS2;PHYH;LMO3;TOMM34;DNAJB14;NPNT;LZTFL1;DHDDS;SGO2;TMX4;ZNF91;UBE2V1;HDGFL3;TBC1D19;C17ORF97;CCDC148;KLHL15;CHRNA6;HPCA;OR9Q2;SLC1A4;KLHL13;CPLX2;CACNA1E;PLD3;TMEM241;CACNA1G;BRINP1;SNTG1;DNAJC21;LONRF2;PDZD8;FAM71A;WNT3;ATP5MF;MARK1;SYT1;CNTN6;CCDC136;KLHL28;HOOK3;TBCA;NR4A2;IL6;LIN28B;RALYL;GNAL;HOOK1;CNTN4;FGF13;LSM14B;SERGEF;FGF12;KLHDC9;CXCL8;CNRIP1;USP33;DDX42;ELAVL4;CHD5;PSIP1;C2ORF49;SLC2A3;AFF3;RND3;ELAVL2;RND1;SNAPC5;ARMH4;GRM5;RASGEF1A;UBE2Q2;PPP2R5E;TMEM108;ZNF385D;KRT222;MKKS;SVOP;TBC1D9;CFAP221;DDAH1;CDH10;ALDH1A1;TRNP1;CDH12;SAG;SAXO1;B4GALT6;C2ORF50;BLVRA;RBKS;CAMK2B;RGS17;CAMK2D;DDC;DAPL1;NRXN1;PON1;CRMP1;NRXN2;CFAP206;NR2C2;C4ORF33;DLL3;GNG3;SV2C;UGP2;OXCT1;SV2A;ERBB4;FAM241B;CLVS2;MAPK1;NRIP3;CHSY3;HES1;NCAM1;SLIT2;RGS22;OPCML;NIPSNAP3B;TIMM8A;RRM2;TMEM30A;BNIP3;TPBG;CADPS;SCLT1;ATP2B3;ATP2B2;DLK1;NAP1L5;SOD1;MAPK10;CLCN5;RSPH1;ACTC1;CD6;PPP2R2B;CCDC170;AQP11;ASB5
Htt Dependent Genes In Mouse MEFs GSE11139	258/416	0.9770409441751287	0.9999975629759688	0	0	0.8188969882482189	0.019020290855853328	OR7G2;IFI27L2;JRK;THSD7B;HHIP;AQP7;C14ORF93;TXNDC15;PTPDC1;AS3MT;GJA1;HYKK;BPIFA2;DPYSL2;RASSF5;RPS6KA2;CYP1B1;EPC1;PXDC1;KIF21A;GJA8;DLEU7;GABARAPL2;RBFOX2;ENTPD6;PRAMEF20;ISLR2;EREG;MRPS18C;FAM133B;BCAN;PLPP5;RNF125;IFI27;MAGEB1;MAGEB6;OR6C3;TRIB1;KCTD18;ZNF276;PDE1C;AIRE;NPRL3;PDGFB;WNK4;SNU13;PRAMEF11;WDR62;PRAMEF10;GLG1;GMCL1;MTDH;GMCL2;PRAMEF17;CD79A;PRAMEF19;PRAMEF18;PRAMEF13;PRAMEF12;PRAMEF15;PRAMEF14;CEP192;APOB;RAB11FIP2;PPARGC1B;ATP6V1C1;OR2A25;FZD1;TMEM50B;C12ORF71;CIDEA;AMMECR1;GDF1;ERAL1;CABYR;GJB6;RPL27A;NMT2;CDC42SE2;IFNA4;IFNA7;IFNA1;TCF21;IFNA8;KIF15;RSPO3;KIF1B;CAP1;CHST6;FCRL5;OPALIN;LRRIQ1;NCOA4;RGMA;PSMA6;CYP21A2;MYOT;ERGIC3;CHST5;CYLC1;FJX1;ARF5;RNF166;OR4A16;DTYMK;WDR45B;TM9SF3;PRAMEF6;PRAMEF5;PRAMEF4;ATP5F1B;SAMM50;PRAMEF2;PRAMEF1;HSD17B1;GPC5;SLC17A8;PCNT;PRAMEF8;PAK5;PRAMEF7;FOXB2;SVIL;CCL21;GSX1;CDKN2A;CRYBB1;OTOP1;FAM104A;WDR13;RAB11B;GSTA5;GSTA3;GSTA2;FKBP1B;GSTA1;OR4A5;FOXA1;GALNT11;SRP19;ATP8A2;CSF1;ZWILCH;MAP3K7CL;LAMP5;BMPER;AZI2;STK32B;RPTN;C11ORF68;CDKL3;IFNA13;FBXW12;IFNA14;EIF1AY;IFNA17;PCDHA12;SDHA;PCDHA11;PCDHA10;DISP1;FAM227A;RBX1;ERN1;OLFM1;ARMCX1;CACNB3;CLIP1;DMTF1;LOX;TBC1D21;DENND6B;FAM161B;IFNA10;FKBP2;PKDCC;SHC1;ARHGEF25;ANKRD12;CACNA1G;RAI1;CDH23;ZNF423;MAGEA10;CD276;IFNA21;MAP2K6;SLC38A4;ANKRD34B;CBX8;CYP2J2;CRTAP;TGFB2;DIAPH2;DAO;NXF2B;PIN1;GDPGP1;MDM1;CRISP1;CRISP2;ZMYND19;CRISP3;MS4A8;SLC2A2;USE1;OR8U1;PPP6R3;BDKRB2;KRTAP5-2;POLI;PHACTR1;ADAMTS8;GPX4;ATRX;LMNTD2;ETV1;HAUS1;MSL1;EEF1G;ASPH;TRAPPC6B;BMP2K;GNB1L;DNAJC8;EFHC2;CFAP53;TMEM45A;SLC24A2;DCTN4;NTN4;PKD1L2;TFPI;NXF2;KIAA1328;CYTH4;CNR1;SAP18;MAPK6;TSPOAP1;CCDC184;NXF5;STOX1;NIPSNAP3B;FAHD1;NIPSNAP3A;ANGPT1;MX2;MCOLN1;FBXL14;TBX19;MGAT4C;NIN;CLCN4;NEURL3;RAB18;SLC25A30;RGS10
Coexpressed Gene Module M15 From Human Brain PMID20616000	169/277	0.9770592895616674	0.9999975629759688	0	0	0.7853864182488915	0.018227203586232647	PGLYRP4;SRP19;ANKRD13D;ZFAND3;CD80;PRF1;BCCIP;HGH1;ZDHHC7;STK19;GIMAP5;GRPR;TMEM92;FGF4;KIAA1109;RPS6KA6;OGFOD2;IL12B;LGALS9;PRKACA;HOXA6;KCNH2;DDX11;KRT2;IFNA17;LGALS14;MUC3A;MID2;PSG9;EDAR;TBL1XR1;PPP1R3E;RUFY3;ZW10;PSG6;ARMCX6;TRIM14;PRKD2;RIN3;ADTRP;HOXB6;TMEM161A;LMAN2L;ABHD4;PDGFB;CHRNA9;KLK3;LPAR3;GLYAT;PLA2G6;SLC1A7;ART1;FUT6;DHX32;MIER2;TBC1D13;TAC3;ZBED5;COX10;DRD5;WDTC1;AKIRIN2;CPSF7;DTNB;GPR12;HTR1F;UBE2C;RASSF7;BTNL3;FANCC;ERAL1;A1CF;TMPRSS15;CS;SLC2A9;CILP;FXYD3;MYO5C;INTS5;PXMP4;TAF4B;TRMT11;MNAT1;SPRR1B;WRAP53;PIWIL2;IFNA4;CD40;HSPB6;ZC3H3;PZP;SLC2A1;LIMD1;SERPINA4;DUSP13;BMP15;OASL;TMEM222;XPO6;IKBKG;JAK3;ADAMTS9;STRADA;PDPK1;ELAC2;OR1F1;CYP4A11;HTR3A;PPP2R5D;AVPR1A;CATSPERZ;OPRM1;IL17RC;SIRT3;GAK;FGR;ITPKC;NCR2;PAX8;PLSCR3;DCT;RABEP2;SLC7A9;CEACAM5;IL1RAPL2;ACRV1;TNFRSF25;CHST4;PAPPA2;SASH3;RAMP3;SZRD1;COL11A2;IGHMBP2;NOL8;SEMA3F;HDAC6;LMF2;CPN1;ARFRP1;ALS2CL;SLC17A9;CNR2;P2RY4;PPP2R3C;CHRNE;NOCT;XDH;KLRG1;PEX16;UTP3;KLK13;RPA1;NAGA;FMO2;RPRD2;FMO4;RPGRIP1;PER1;LYRM2;MLPH;MYO1C;ETNK2;GSTA1;TRIP10;R3HDM4;LIMS2;SIGLEC6;SLC28A3
Mouse Htt-interacting Proteins Identified By Pull Down Assay PMID17500595	36/65	0.9772246689727127	0.9999975629759688	0	0	0.6241990199773841	0.014380731070745823	SNAP25;SLC25A3;CNP;DIRAS2;ITPR1;SLC1A2;ETFB;ENO3;LDHB;JPH2;LDHA;CD36;SPTAN1;AOC3;CENPV;SYT2;CAVIN1;CKM;MOG;MTX1;SYT1;CACNA2D1;IMMT;CPT1B;ATP5F1D;CS;HADHA;STX1B;ASPH;UQCRC1;ATP5PO;PLP1;SFXN3;ALPL;ALDOA;SLC25A11
Down-regulated Genes In HdhQ111 C57BL/6J Mice (Late Age Window) GSE88920	21/40	0.9774881630710358	0.9999975629759688	0	0	0.5559606848446417	0.01265872253134652	IFI27L2;SERPINB1;GPX6;WNT8B;SLC4A11;DMKN;IL17RC;UPB1;PHEX;SEC14L3;GRM4;PDE10A;TMEM114;CYP2A13;ADORA2A;IFI27;NRN1L;CNR1;TNNT1;SCN4B;ATP6V1C2
Insoluble Proteins In The Brains Of WT Mice PMID31138642	21/40	0.9774881630710358	0.9999975629759688	0	0	0.5559606848446417	0.01265872253134652	APOOL;PRKCE;MPI;THNSL1;SRM;GAK;GRM2;SLK;OMP;TMSB4X;TMSB4Y;RGS20;TSPAN2;ANKRD63;LAMTOR4;SCG2;PAG1;BLVRA;ERGIC1;ALDH9A1;CHMP5
Liver RNA M5 Module (Green) PMID26900923	139/230	0.9778606180425158	0.9999975629759688	0	0	0.7668696597430832	0.01716878257618831	FAAH;CHPF;KEAP1;EMC10;AUP1;COX6A1;TXNDC15;RPS16;AKR7A3;EVA1B;FAM174A;OGFOD2;RPL36;FBRSL1;ZNF688;ACAA1;ZNF444;BORCS6;ABT1;FBXW4;DGAT1;IGFBP4;FBXW9;PPP1R16A;BOLA1;GTPBP6;HLA-A;HLA-F;TMEM82;TMEM134;DPM3;THAP7;ZFYVE19;FDX2;CHMP4B;CSNK1G2;SF1;SRSF9;RNASEH2C;SMIM4;TEX264;PPP1R35;MRI1;C1ORF53;CBARP;C12ORF57;KLC4;SLC9A3R1;ZNF428;PACSIN3;APOE;PUSL1;ESRRA;F8A1;F8A2;JUND;F8A3;SLC16A11;C12ORF73;LSM4;DRAP1;NDUFAF8;SLC7A6OS;TMEM238;PIR;PEMT;PSMG4;CCDC22;CLASRP;ZNF653;FBXL6;GALK1;SLC25A1;ZNF771;RPLP1;C15ORF61;C1ORF174;TMEM191C;IRF2BPL;SLC2A8;TMEM191B;C1QTNF4;AIFM3;SPR;NTMT1;DGCR6L;TSPO;PGLS;COX8A;TTC36;MRPS26;METRN;TIMM23;ABHD14B;DUSP28;TMEM42;IL17RC;APOA5;SIRT2;MRPL52;NPEPL1;C2CD4D;AKT1S1;IL3RA;BLVRB;SLC25A10;METTL26;NAPA;TSEN34;SF3B5;SMIM27;DCTN2;POLDIP2;WBP2;RPL12;CCDC107;CENPB;CPN1;CST3;C19ORF71;SLC25A28;MCRIP2;ROMO1;RPS2;SCAND1;MBD6;TRIM41;ZNF580;TMEM30B;YIPF3;TRMT1;FBXL15;ATP5F1D;RSPH3;PINK1;ALDH16A1;COQ8B;NOP53;CRLF2
Up-regulated Genes In Pons Of YAC84Q Tg(hATXN3) Mice GSE117605	120/200	0.9779023416597435	0.9999975629759688	0	0	0.753243304756847	0.016831574981293694	CD82;UXS1;KLHL35;LCTL;CAPN15;IFIT3;CYB5D1;FRAT1;FRAT2;PDK4;CHP2;RCC1;LZTS2;ARL10;RNF43;C9ORF135;SLC30A8;THEMIS;ANXA11;TTC21A;VASH1;TMEM170A;POU3F4;SLFN12;CARHSP1;PPP1R3E;TMEM79;WDFY1;KCTD14;HHIPL1;SELENOV;SLC27A6;SRSF5;CFB;CPB1;FOXO4;PLD6;DDX60;TRPM1;ITPRIPL1;PDCD11;CASKIN2;SLAMF7;EIF4EBP2;RHPN2;SOCS7;BCL2L14;FAM83B;B3GALNT2;COL28A1;CBX7;MOAP1;DR1;KLHL28;SLC2A9;NSG2;TRPV4;ID1;PLXNB3;TNFSF9;FGFR4;INKA2;GALK1;ALK;ACY3;CDKN1B;OTUD7B;EDA2R;GLT1D1;CCHCR1;SLFN12L;EMX1;ZNF483;PCDHGA6;DUSP3;KLF13;RING1;FCRL6;LIX1L;PAX5;TMC6;SSTR1;LRRC43;C1QL4;DYNLL2;IL17RB;TMC3;QTRT2;ZADH2;DMRTA1;CNKSR3;ALDH1A1;MAN1B1;PRR23B;RCCD1;SFT2D2;PRR23A;VGLL4;PRR23C;TRIM56;TMPRSS5;COL11A2;PTN;GNAI1;E2F2;IL12RB1;MTA2;MPP2;GALNT6;GALNT4;ANGPT1;GALNT2;FBXL19;ELP3;P2RX7;PROB1;TSPAN15;SMOC1;MEGF8;TJP3
Genes Up-Regulated In Expression In Quadriceps Muscle Of HSALR 20B Myotonic Dystrophy Mice (MOE430B Array) GSE14691	108/181	0.9779773288978251	0.9999975629759688	0	0	0.7430341328786851	0.01654647129235859	CCDC71L;PANK2;AMHR2;WIPF3;DMP1;PRDM2;SAT2;KLHL30;AP1S2;MLIP;MREG;MAMSTR;METTL1;FST;RIIAD1;LMO7;KLHL41;EID2;GAREM1;KATNAL1;RFX7;CLIP4;MAP1A;MTHFD2L;KCNQ5;MATR3;ZNF799;CTXN3;TNIK;ANAPC1;HACD1;C1ORF198;KALRN;FLRT2;AFMID;CCDC141;ZNF784;KLHL29;RAP1GAP2;SRPK3;COL24A1;OSBPL3;MYO5A;NFATC2;HOOK3;BTBD8;CYLD;PPFIBP1;GNAL;SYNJ1;CILP;LRP11;C15ORF61;BHLHE41;GADL1;TMEM181;PIK3CB;EDA2R;EEF2K;ADAMTSL5;NAPRT;TRIM2;B3GALT1;NCS1;METTL15;PRKG1;LRRCC1;KRT222;TET2;COBL;MANEAL;TBC1D1;PLCB4;SYNPO2L;CCDC192;PPP1R12B;VGLL2;IVL;CAMK2D;LRTM2;PRUNE2;MIEF2;ASAP2;MLLT3;NOL3;SELENOI;FBXL20;TCEAL7;FGD6;FAM241A;CTNNA3;MPZL3;CD55;LNPK;ARFGEF2;ATRNL1;AHNAK2;SCTR;TCAIM;FBXL16;USP28;PDE10A;ABI2;MGAT4A;MORN2;KCP;FAM171B;PTX3
Down-regulated Genes In Dorsal Root Ganglia Of Dox Treated FRDAkd Mice At 16 Wk GSE98790	10/21	0.9780101842112751	0.9999975629759688	0	0	0.45745241140621473	0.010171543889945033	EGR1;ERRFI1;ELN;COL6A1;OGN;RHOJ;LYPD2;SARAF;HSPA1B;ZBED3
Genes Changed In Cerebellum Of 18 Week Old WT Mice Vs Atxn 1 154Q/2Q Mice Both Treated With Vehicle GSE114674	76/130	0.9780971933799681	0.9999975629759688	0	0	0.7071623608485612	0.01566098322615419	ZNF771;RIPOR2;CBLB;CDC14C;RBM3;GYS1;ATCAY;EDNRB;RIMS3;RESP18;AP1S1;UBXN7;HMG20A;NOS1;LDLRAP1;ZNF521;RALGPS1;MEF2A;STARD3;USP48;SLC6A17;MRPS24;PRMT2;MCCC1;LIFR;EMP2;KCNAB2;FBXO10;GPCPD1;ASRGL1;CLDN5;RAB30;TMEFF2;NEMF;DAAM2;CDC42EP1;NAT8L;SCN4B;PI4K2A;CHST2;TMEM161B;SHC3;TULP4;GMPR;AKAP7;SV2C;LMAN2;TP53INP2;MXI1;SERPINH1;DYM;NPHP3;PDSS1;METTL7A;SLC25A25;CNTLN;PRRT3;SDF2L1;ZFHX2;INSR;RCC2;ZNF182;B3GAT1;UPF3B;FBXL15;TUBB4B;MAPK12;GPR137C;CYLD;SLC6A6;NFIA;PKIA;HNRNPD;PTPN5;CDK5R2;RBM43
Genes Down-Regulated In Expression In Hsp90 Inhibitor Treated R6/2 HD Mice Vs WT Mice GSE29681	2265/3482	0.9782376258856462	0.9999975629759688	0	0	0.924495853266355	0.020341374593520666	ATF2;POP5;ITSN1;ALKBH7;HTR4;NOC2L;KIAA1109;FAM110B;FGFR1OP2;SMCO3;CKMT1B;AKT1;PRKACB;CXADR;UNC5A;CACNA2D3;CACNA2D2;CACNA2D4;ZNF14;PHKA2;BCR;ZC3H11B;ACE2;SPINT1;DDIT3;DDIT4;AGTR1;ASPHD2;CLOCK;GTSF1;RABL6;SAR1A;CRABP2;LYPD1;PDGFB;LYPD6;PLA2G7;ADAMTS16;EPB41L3;SYNDIG1;PRPF38B;GSTM1;JAG1;BTBD17;TIPARP;EIF2AK2;PBX2;PBX4;CYP4F8;PBX1;AIF1L;LAS1L;AGO4;TREML2;SFXN3;NMT2;STRN;FXYD5;DZIP3;SFXN5;SNX12;BHLHE41;ARHGAP5;SHF;SMPD3;NHSL2;SHH;MMP24;ATIC;MED13;DLGAP1;DLGAP3;DLGAP2;DLGAP4;PCMTD1;DUSP3;KCND2;RING1;DUSP1;METRN;RAB3IL1;BAZ1B;SETSIP;DUSP7;TMEFF2;MMP16;PLSCR3;OAF;MMP17;CINP;ACSBG1;CRYAB;CHST2;ERGIC1;RAPGEF4;SAMD5;SAMD8;KCNA1;SYNPO2;URM1;CIPC;NIP7;KCNA3;KCNA4;WNT8B;KCNA5;SNX32;KCNA6;SLC7A2;PRR14L;SNX25;ADAM23;SPP2;RICTOR;ZSWIM6;ZNF467;ZSWIM5;JAM2;ZNF462;SLF1;MBD6;CKMT1A;WNT7B;DAB2IP;ZNF76;WNT7A;ETNK2;SHKBP1;SLMAP;TAOK1;CCDC7;CCDC3;ADGRL4;YPEL5;LIMS2;ADGRL3;CRLF2;MTCH1;ALDH1L1;RASL11B;NAB1;PDCD5;NAB2;LTN1;MSI2;FRY;FADS2;MFSD13A;SLK;FADS6;ADORA1;NUDT18;NEK2;ZNF445;FADS1;KCNH1;MAP3K5;KCNH3;DGAT2;FBXW5;KCNH5;FBXW8;FBXW7;FBXO16;FST;SRCIN1;FBXW2;PIAS2;NPAS4;TPST1;DMTF1;SRSF9;GRIA1;GRIA2;KHDRBS1;SHC2;SHC3;SMYD5;TMEM121B;LIN7A;NREP;NPAS2;NPAS3;IGSF21;SLC9A3R1;SNN;HNRNPDL;MOBP;ZNF428;IP6K1;GRIA4;CD276;HHATL;SDF2L1;RASL10B;NEK6;HTR1D;FBXO32;CORO2B;FAM90A1;FBXO31;DRAP1;IGSF11;SON;ACO2;BCAR3;PIWIL2;ISY1;ALAS2;ITGAM;KCNK9;ELFN2;NRGN;PPP6R1;PRADC1;DDI2;BCAS3;PIANP;ITGA4;GRID1;TNFRSF19;ATRX;ITGA1;VPS13B;NRG1;NRG2;MSL1;MFRP;ADORA2A;MYO3B;HAND2;TMBIM1;BMP2K;LCOR;TNFRSF25;TRIM59;TOP1;SMIM20;CERS1;ITGA9;SPACA9;LRTM2;SRF;MLLT3;MLLT6;SRM;ZNRF1;ZNRF2;ZNRF3;NNAT;TRIM46;RILP;TSPOAP1;NTRK1;NTRK2;MYO10;GZMA;MID1IP1;NTRK3;KIAA1549L;KIAA0232;TTC39C;BICC1;APLN;MYO1D;GZMM;SYT12;SYT10;OCIAD1;TRIM37;CD244;CPNE5;MT1M;LGALS4;CDC23;HERC2;OPHN1;ADGRA2;THSD7A;CPNE2;SNRPD3;BSN;SPA17;LGALS7;SMARCC1;ARL15;LIMCH1;KCNK13;GOLPH3L;ACTN4;GAREM1;MT1A;CCDC80;CRISPLD1;SOAT1;ADGRB2;NINJ2;KCNQ2;ADGRB1;BTK;KCNQ3;MT1F;MT1G;KCTD14;KCNQ5;TRIB3;KCTD12;RIN1;KCTD17;TRIB1;RIN2;KCTD18;TRIB2;TRIM11;KCTD15;NUMBL;EPB41;SDC2;SDC3;FBF1;ACTR3B;KALRN;NEU2;MBTD1;NKAIN1;SEC14L3;ACTR3C;SEC14L1;STK38L;KCNN2;ATP6V1C2;BBS2;SLC10A4;NTNG2;EGR1;FAM9B;EGR2;EGR3;FAM78B;FAM9C;MYO5A;RAB27B;IFFO1;MED13L;PEX5L;MYO5C;IGSF9B;NRP1;GRIK3;OTUD7A;WFDC1;NAT14;B3GNTL1;PPP3CB;KCNT1;PCLO;AKAP11;NMRK2;SDF4;GIT1;OXGR1;CAP1;GAB1;IL18;PRPF40B;SYN3;SYN2;SREBF2;CNKSR2;RNF144A;ARHGEF9;SLTM;PITPNM3;KIT;PITPNM2;ARHGEF2;MICU1;MFGE8;FJX1;NAPA;TAGLN;GPALPP1;NEXN;PRICKLE1;RELN;MGAT5;MGAT3;REM2;CAP2;MAP3K3;IL33;SORT1;GAD1;VEGFB;GAD2;KLHL2;SGSM1;VMP1;NUDT9;SH3RF2;KITLG;TTC8;NOL4L;KCNS2;CFAP161;SGSM2;TTC3;CCNYL1;PNPLA1;OTUD4;OTUD5;SRP19;UBXN2B;CRTC1;ZFAND3;PRDM5;INPPL1;PLAT;MSMO1;CELSR2;COX6A2;IGF1R;PEBP4;TBC1D30;IGFLR1;ENPP4;NRTN;BORCS8;ENPP5;FBXW12;SLX4IP;TMOD2;DNAJB12;ADAM10;CASK;UBE4B;POU3F1;POU3F2;GEM;POU3F3;POU3F4;PCP2;PCP4;ADAM15;WDFY1;TBC1D23;SULT6B1;DDX6;TCF7;SLC41A1;CACNA1A;CACNA1C;PLD3;ADGRG3;KCNV1;RAI1;SNTG2;GRK5;ADGRG6;MAGEA10;MORC2;MFAP3L;SYT2;AUTS2;SYT1;SYT9;SYT7;TMEM231;FGF16;FGF14;GNAL;NAT8;HOOK1;UBXN10;UVSSA;ALPL;PYROXD2;CNTN4;MELTF;FGF13;RNF103-CHMP3;DNAL4;FGF11;SDK2;TAZ;DMKN;RND2;USE1;RND3;PITPNC1;RERG;CABIN1;GRM3;GRM5;GRM4;RASGEF1A;RASGEF1B;RASGEF1C;CA4;CA7;DACT2;MYO18A;DACT3;MAN1A1;SUN2;PDPK1;C4ORF47;SHROOM2;NAV1;OLIG2;NAV2;TTC38;EPN2;GREM1;ACTA1;ACOX1;ELF5;ADGRF4;CHI3L1;NAT8L;ZMYND12;PLEC;OTUB2;DNAH1;ANKS3;ASB11;RETN;AGPAT1;RNF2;FAM156B;NWD1;TMEM201;CYTH4;SV2C;CBS;CNR1;OXCT1;GNG7;MXI1;SPOCK3;MAN1C1;PTK2B;RALY;CLVS1;TTC14;ARFGEF1;BNIP3;TPBG;HS3ST5;HS3ST1;TBX15;ADGRD1;CD4;C19ORF81;ACKR4;ACKR2;NAXD;NRDE2;BNIPL;VPS29;CNTF;PRSS1;WIPF3;CWH43;SLC4A4;NAA80;GJA1;CNST;EVA1A;MSANTD1;ZMIZ1;AP1S1;PRSS3;PRSS2;CDK5RAP3;GAMT;DDX17;VPS18;ABHD14A-ACY1;MBNL2;PRKCB;PRKCE;DDX11;ARMC9;ARMC8;ATG13;GANC;ATG12;HCFC1;ARMC1;BCAN;ADCY9;DAAM2;HECW2;PARD3;MAP1A;FREM2;OTULINL;PHYHIPL;CFP;MTDH;XKRX;FAM171A1;FAM171A2;GJC3;FLRT2;FLRT3;CEP70;LDHD;ST3GAL5;GSG1L;ST3GAL6;ST3GAL2;ARPP21;MCAM;SNAI3;PLK1;IRF2BP2;NFATC2;NR1D2;RMDN1;WDR54;XKR8;GP9;GJB1;PPT1;CEP83;RSPH10B;GABRB3;BTG3;CDKN1A;CDKN1B;YJEFN3;STON2;ABCC12;PHEX;FARS2;PHF8;C1QTNF4;UBL3;ADAMTSL5;ADAMTSL4;C1QTNF5;TCTN1;CIC;TIMP4;ZNF365;RPS6KL1;GRAMD2B;WDR37;PLLP;ELMOD1;COQ10B;GNL1;WDR33;KAT2B;ZEB2;NCOR1;RARB;SINHCAF;CEP63;ANGPTL1;GAS7;SGMS1;ADCY7;FAM214A;ADCY5;NSD3;ARFRP1;PPP1R2;SLC17A9;EPYC;NSD1;NSD2;GPAT2;ATP5MF-PTCD1;SIAE;LDLR;GABRA2;WDR17;NOXRED1;PCGF5;GABRA4;ECEL1;RFLNB;HIPK1;SNCAIP;WDR13;TUBB4A;DHRS3;SLC8A3;NFIA;NFIC;PLP1;CEP41;NUCB2;MROH2A;RAB3B;RAB3C;MRE11;PLXND1;RAB3D;TNC;TMEM131L;FGF3;CEP128;SLC8A2;PPP1CB;RIMS2;LAMP5;DEPTOR;FGF9;SLC26A10;PLXNC1;HMGN2;SLC39A2;HMGN1;PCDHAC1;TLE4;TLE3;USP7;RALGAPA1;MAGI2;SPICE1;VRK1;FRMD4B;TLE6;TOM1L2;OBSCN;RAB36;KAT6A;FKBP8;CSNK1G2;CSNK1G1;IPPK;BRSK1;FKBP2;CCDC24;SLC38A10;MTM1;ORC4;SCRT2;TPO;CCDC30;PLXNA2;DRD1;TPPP;MAP2K7;SRGAP2;PLTP;RAB6B;SRGAP1;PLXNA4;OSBPL8;OSBPL3;SLC4A11;FANCB;FANCE;DAB1;NBEA;P4HA1;LHX2;REEP3;REEP2;MAP3K10;CSPG5;DRC1;MAP3K14;SLC26A3;BCL2L1;C8ORF34;LHX8;SLC48A1;BMPR2;GAL3ST1;TRH;SYNE4;UFSP1;SYNE1;ADAMTS4;ADAMTS5;SCRN1;ADAMTS1;AP1G1;PSTPIP2;PHACTR3;TLK1;PHACTR1;EVI5L;COA7;COA5;RFC5;SLC13A3;CDADC1;TRPC6;HMGCS1;SGIP1;PLEKHG5;COBL;FAM219A;CATSPERD;CCDC74B;DNAJC5;CCDC74A;DNAJC8;LCORL;CEBPA;TULP4;ARPC4-TTLL3;TTL;THSD4;STOX2;ABLIM2;P2RY4;DNAJB5;RAB26;DNAJB8;PLEKHH1;RNGTT;CYP51A1;FBXL15;FBXL16;CPPED1;KBTBD11;FRAS1;RAB15;P2RX1;RAB13;TLL2;BCOR;CCDC66;PANK2;PITPNB;ZMYND8;HDAC11;AQP4;HS6ST2;KIAA0930;RPS6KA4;RPS6KA3;FRAT1;FRAT2;RPS19;RPS18;FLAD1;RPS6KA2;PDK4;TBC1D10C;BTRC;SYNPO;ESCO1;KRT4;ARRDC3;P3H3;GPR37L1;MAPK8IP1;TIAM2;TIAM1;CYP2U1;NSMF;SIK1;TLN2;MACF1;SLC22A3;MTTP;FUT11;CHTF8;ZNF827;STXBP5;ZNF821;ARGLU1;RALGDS;SPTBN2;ZRANB3;SYNRG;PARVB;PUM2;ADCK2;PARVG;CYP2S1;SPRR1B;C2CD2L;OR4E2;ROBO3;TOP2B;TENM2;TENM3;SLC35F3;SLC44A1;GFM2;MAGT1;MEOX1;SIPA1L3;LIMD2;SIPA1L1;SH3PXD2A;CLDN23;HRAS;RALGPS1;RALGPS2;VENTX;ZCCHC24;PSD;PARP6;EDN1;ZER1;EDN3;PARP1;GP1BB;STRADA;ZDHHC12;ZDHHC17;CBFA2T3;GFRA2;LIME1;ZDHHC14;MLF2;ZDHHC15;CLDN10;C1QTNF12;VWA1;RGS7BP;VGLL4;HMX1;SDCCAG8;VWA7;AMER2;C1QA;ZDHHC20;RGPD5;RGPD8;PTN;RFNG;GDPD5;RGPD2;AIF1;RGPD1;PHYHIP;RGPD4;NKD1;RGPD3;NKD2;PURB;CST3;ZDHHC18;RPRML;GABRD;SH3BGR;CBR3;SVIL;MPP2;GBF1;SORBS2;SORBS1;GRHL2;MPP6;MPP7;RAB11B;PDP1;SPCS2;COPG1;SIPA1;RIPOR2;GUCY1B1;CCL4L2;SPPL2A;COMT;CCDC28B;DOCK10;TATDN1;BMPER;EME2;ARHGDIB;SACS;TRAPPC12;SVEP1;NANOS1;IL11RA;LMO4;ALG14;LMO7;ATP1B2;ALG11;SHISA2;SHISA9;SHISA7;SHISA6;EMCN;MYCN;FANCD2;JCAD;CHRNA7;CABP1;FBLN5;FAM83G;SCUBE3;HRH3;LONRF3;ATP5MF;SPECC1;CBX6;KLHDC4;POU2F1;CPSF3;MACO1;LRP1B;TSGA10;DIAPH2;EFNA3;FAM163B;FAM163A;FGFR2;TMEM35B;GPSM1;THRA;MEGF11;HAPLN1;HAPLN2;HS2ST1;IRF2BPL;CASP9;SPRED2;SPRED1;DBP;LRRTM3;LRRTM4;LRRTM1;TOP1MT;TRPS1;NOS1;COLGALT1;RBM5;RBM6;KDM6A;STPG1;PPP2R5D;AXIN2;PPP2R5C;DNM2;DNM3;MYH2;DDAH1;THRAP3;PEAK1;AKT1S1;MYH9;RBMS1;SOWAHA;RBKS;MYH6;PDXK;KDM3A;HLF;KDM3B;BRAT1;NRXN2;ATP1A2;ATP1A1;DDO;THBS4;DDN;RASD2;OGFRL1;GNA14;UGP2;MCRIP2;ERICH3;GNA12;MAPK1;CHSY3;TENT2;MAPK6;S100PBP;MAPK4;KDM4B;C14ORF132;JSRP1;PDE10A;PPP2R2C;PPP2R2D;C2ORF72;RBMX;UXS1;ARAF;CLDN1;PREX2;SCAMP5;ZFYVE28;PREX1;SCAMP4;CYP2D7;MPRIP;UBASH3B;CYP2D6;IGLON5;PPP4R4;MEF2A;MEF2C;RBFOX2;RBFOX3;RFX2;ZFYVE21;RFX1;SCAMP1;HPCAL4;UPB1;EML5;MYL6;RFX4;NGEF;PIF1;LXN;ABCB1;TTYH2;TTYH1;DAZ4;DAZ3;SDR39U1;COPS7B;DAZ2;SLCO5A1;AGAP4;COPS7A;DAZ1;AGAP3;IQGAP2;GIGYF2;PCNX4;UGT8;VTI1A;AMZ1;ZBTB7A;PPARGC1B;MCTS1;PRRT1;GPR17;PRRT3;HACE1;C5ORF34;CADM4;PRRT2;GPR12;CADM2;C20ORF27;NETO2;FAM136A;GRIN2B;DAZL;PCDHGA10;MLLT10;PCDHGA11;FAM135B;EIF5;FAM135A;ZFAT;PRRT4;FERMT3;ARF3;ARF4;GPR26;NCAN;LRRC4;LRRC3;TDRP;AREG;JPH1;VSIR;LRRC1;JPH3;HEY1;TMEM44;B3GALT1;SH3BGRL2;SH3BGRL3;CTBS;CGNL1;OFD1;UPF2;UPF1;GPR37;OPALIN;LRRC49;PGAM2;NIPA1;EMP2;NSUN6;TMC7;ELOVL7;GPRC5B;CDC42EP4;CDC42EP3;KCNMA1;LRRC9;PELI1;SLC29A1;LRRC3B;ZNF236;ARF5;SLC29A3;VAMP2;STAU2;IDUA;LOC389895;COL11A2;SRRT;FSTL4;FSTL3;HLA-DMB;RECQL5;GBX1;MICALL1;FLNA;CSMD3;NCDN;CSMD1;P2RY12;P2RY13;ANKIB1;LRRC27;STAT3;PLXDC2;ASPRV1;PLXDC1;GATAD2B;TMCO2;LRRC20;TTLL7;SPSB1;TTLL3;FABP5;SERBP1;NOMO3;CCNT2;FAM13C;FAM228A;GPR63;ZBTB20;HR;STK19;RORB;CXCL14;HPGDS;SCMH1;SLC16A6;NOMO1;NOMO2;PPP1R16B;SH3GLB2;C11ORF87;AGTPBP1;ZBTB38;UBALD1;FOXP2;TUBA4A;FOXP1;SLC9A2;ACAP2;MAF;RBMXL1;SLC9A5;MAPKAPK3;LIX1;FRMD8;SAP25;MAL;ROR1;UTRN;OSBP2;C11ORF96;TSACC;FBLIM1;GPR88;GPR83;FOXO1;RAP1GAP;BCL2L12;SBNO1;ATXN1;THEM6;LRRC4C;SLC38A3;SOCS7;DEFA6;BICRAL;DEFA4;GFPT2;DEFA5;DEFA3;DEFA1;B3GALT5;FOXN2;QKI;PTPRD;PTPRE;CXCL12;RGCC;UST;PIN1;ZNF653;SLC25A1;CRYBG2;SLC25A3;CELF1;CRYBG3;CELF2;LRRK2;CELF5;CELF6;ARRB1;SUMO3;SUMO2;UTY;ERC2;VPS37B;PPM1A;SNPH;IL1RAPL2;ZNF638;IL1RAPL1;PPP1R12B;SLC25A12;ST6GALNAC3;PRCD;SHCBP1L;LRP4;CXXC5;LRP6;PRIMPOL;SLC25A27;CNNM1;SLITRK2;FCHO1;TP53INP2;CCL4;LRRC8C;LRRC8D;LRRC8B;CNNM2;SLC25A23;SLC25A25;PPP1R14A;PPP1R14B;LINGO3;SLC12A5;FOXJ3;BAIAP2;MCOLN1;PC;FCGR2A;ZNF616;CCM2;PTPN6;MDGA2;FCGR2B;SMAP2;FCGR2C;PTPN5;EPHB6;LPGAT1;AHCYL1;TMEM41B;DNHD1;GCC2;ZDHHC2;CYB5D2;RASSF2;RASSF3;CCNL2;EPHB1;CALN1;ACVR1;EPHA4;PAQR9;ENTPD1;EPHA8;MMD2;ANK2;ANK3;FNDC9;ASRGL1;FNDC5;PPP1R3G;GNPAT;STX1B;PPP1R3C;SPATA13;ZNF710;PEX11G;CTXN1;C22ORF39;CCNO;FOXG1;CTR9;RTF2;WNK4;PIK3R1;APH1A;DHX32;PCBP3;PGBD5;PPP1R2B;MIER1;PENK;ERI3;TSPAN7;DYM;SYMPK;TSPAN5;HIVEP3;TSPAN2;HIVEP2;RAB11FIP2;ZBED6;RAB11FIP4;PAG1;ZBED3;PPP1R27;IQSEC2;IQSEC1;RCC2;ST8SIA2;DCLK3;C7ORF61;SNW1;TH;PPP1R1A;ID2;RPL27A;ID1;PPP1R1B;ID4;ID3;CYSTM1;CALM1;CD24;RGL1;VSX1;PTPRT;PPP1R11;DIRAS2;SLC7A14;DOC2B;IMMP2L;HYAL1;NCS1;KIF1C;KIF1B;CCR6;LMCD1;CTSB;LYNX1;MME;MMD;MINK1;ZFR;HBA2;KIF23;SORCS1;HBA1;MMEL1;SORCS3;SORCS2;ANO3;MN1;NR5A2;KIF2A;BANK1;SFI1;DBN1;CD44;RAMP3;CCDC103;CRIP2;CCDC106;CAMKK1;COL19A1;CAMKK2;RXRB;SERTAD4;CAMK2N1;CREG2;GPC3;PAK6;CD55;YIPF1;CD72;CAVIN1;MOG;PLEKHA1;CAVIN2;ERCC6L2;CAVIN3;CRIPT;PLEKHA5;UBE2G2;CABCOCO1;MIB1;ALDH4A1;PER1;GLB1L;CSDC2;NEDD4;SH3GL3;SCARB1;ACAA2;RTKN;FHOD1;WWC1;JADE1;OGDHL;GXYLT2;JADE2;CFAP300;CYP46A1;ACRBP;NPPC;RGS5;RGS2;CAPN9;CCND2;CCND1;KIF5A;PALM;BAALC;RGS8;SBF1;PPFIA4;RGS9;SBF2;KIRREL3;G6PD;SCARA3;LMTK3;SSU72;SLC30A1;KLHL40;TANC2;TMX4;DOK3;SCN8A;SBDS;MASP2;KLHL18;NXPH3;CHAT;SLC1A2;SLC1A4;KLHL13;PSEN1;NDRG2;NDRG1;MCHR1;RASGRP1;RASGRP3;BRINP1;KIF3B;CALD1;PACSIN2;NXPH1;CCDC141;TAC1;WNT2;GCN1;WNT4;ARHGEF33;IVNS1ABP;ZFHX3;PHF12;LAYN;INHBA;MT3;BMP6;PAN2;TIMM10B;BMP2;AJM1;ACTL10;STT3B;LSM14B;CD164L2;EDA;RBM26;MAST4;MAST3;HMGB2;DDX42;ATP2A2;PSIP1;CHD4;AFF3;PPP1R9A;AFF4;GPHN;SIRPB1;TMEM191C;TMEM191B;NPTN;ZNF385C;ZNF385B;CPXM1;ZNF385A;KRT222;ARHGEF17;TBC1D8;ABHD14A;GLRX2;GPCPD1;SSTR4;PJA1;SSTR5;CCNA2;TBC1D4;VGF;GORASP2;TBC1D5;BLVRB;CFAP57;IRF8;RBM24;SCN4B;CREB5;CCDC189;DCTN4;CLCN2;CYGB;PTHLH;INS;PRTG;RAB40A;ACVR1C;RAB40B;PDLIM2;RAB40C;CLMN;VHL;DEFA1B;MDH1B;RBM39;GALNT6;CHURC1;TAF10;ATP2B2;LAMB1;ATP2B1;MAPK14;ACVR2B;SOD3;MAPK12;EEPD1;SBK1;FAM131B;FAM98C;RANGRF;NUP35;R3HDM4;ASB2;CNTFR;TLNRD1;GABPB2;SERPINE2;GLDC;MAML1;MYT1L;TRIL;STMN4;C9ORF50;DCAF6;MYC;PIP4K2A;PIP4K2C;IER5;EARS2;ANKS1B;PRIMA1;TSPYL2;UNC13C;UNC13A;WSB2;DAPK1;GLCE;DAPK3;MED9;SOX12;SYTL4;DKK2;UNC13D;KIAA1217;NISCH;DYNC1LI2;BIN1;TYRO3;NHLRC1;PRR18;RPL29;HOXB8;PRR12;HOXB7;RNF121;C1ORF194;MAPKAP1;VPS26B;PPP3R1;RIC8B;CHST12;GALR1;SERPINH1;KIAA0319L;CDK17;GSDMC;CDK19;FZD3;FZD2;GSDMA;ACE;FZD5;RAB3IP;BRAF;PRRC2B;RPL3L;CYLD;FA2H;FIBP;SLC6A6;GIPC2;CYP1A1;OGDH;SSPN;CHRFAM7A;CDK12;CPEB3;GSDME;CDC42SE2;PRR35;OGFR;MEI1;TMEM181;HRCT1;TCF20;ADO;PRSS22;PRSS23;MYOM3;ING5;TRIM9;TRIM2;ANXA6;RNF150;C16ORF74;SERPINB1;SLC2A13;TESC;TACR3;BACE2;AFTPH;RNF169;INF2;MRAS;IVD;ITPKA;HCLS1;FAM90A26;PLCB1;RNF166;HBEGF;RNF165;ASAH2;PLPPR1;PLPPR4;PLPPR5;GPS2;AFP;SBSN;TMEM164;TM9SF4;ECPAS;TM9SF3;BCLAF1;GPR153;CHN2;C16ORF90;GCNT2;HS1BP3;ANKRD50;GPR155;GPR158;CCL25;LGALS7B;CCL21;SERPIND1;LAPTM5;TRMT1;FMO2;FAM104B;GTF2H3;ADAT3;AGBL5;PRSS41;TMEM158;ABI2;TRMT6;FILIP1;ANKRD63;RNF141;EEF1AKMT1;HSPA1B;GPR146;BRDT;DGKG;GHDC;SEMA5B;PHLDB1;CSF3R;CHRM1;CHPF;ATP8A1;CLEC4M;CLSTN2;DGKB;CHRM4;CTNND2;FAM107A;BZW2;CDH9;CDH8;ABHD12;CDH6;RPH3A;DACH1;GRB10;STK32A;PHLDA1;ZNF565;LZTS3;SEMA6B;SEMA6A;IGFBP5;IGFBP4;SEMA6D;DGKZ;TRAIP;ARMCX3;CACNB1;CLEC4A;CLIP1;CACNB3;CLEC4C;MELK;CACNB4;STIM2;TEX9;CLIP4;NHP2;TNIK;PHPT1;DGKI;INTS6L;DGKH;CUL9;CSF1R;NOTCH3;ENY2;SEMA7A;C3ORF70;TNKS;ABHD2;ANKRD11;CUL3;ITPR1;ITPR2;PHF21A;HMBOX1;BAG4;ADAP2;BAG5;ESD;SKIL;IMPG1;ANKRD28;ESRRA;FN3K;ATP8B2;DHCR24;ESRRG;BTBD7;GCSAM;BTBD8;HOPX;ABHD15;TRMT9B;CNOT6;MAFB;CDK4;DHCR7;ALK;CALCOCO1;ANKRD33B;DAGLA;SRXN1;SYCP2;RNF14;DUSP19;DUSP18;NAGPA;ADRA1A;DUSP14;DUSP11;PAGR1;PSD3;EFHD1;ZNF521;INSL5;METTL17;GPX6;DNMT3A;ZFP92;ZFP91;KCNAB1;KCNAB2;DUSP26;ASPN;LCA5L;ASPM;PTP4A2;RTN4RL1;ASPG;ZNF516;ASPA;CX3CR1;SLC24A2;NFAT5;SLC24A4;SMARCD3;SEMA3C;NDNF;PRR5L;SEMA3E;JAKMIP1;CACNG6;DCAF17;ZNF507;MGAT5B;ETFRF1;MAL2;TNNI2;TNNI3;CACNG1;ACSS1;UGGT2;WASF1;CACNG2;CACNG3;RNF24;KCNIP2;KCNIP3;PLCL1;PLCL2;PTPN13;KLF3;ENOX1;TPCN1;KLF7;NIN;NFASC;APC;SH3D21;IMPDH1;CROCC;KLF9;MGAT4B;TRMT61A;MYORG;VIPR1;UMAD1;DIXDC1;PKD2L1;SOGA3;EDNRB;HABP4;SOX8;AGFG2;SOX4;TNS2;CDON;TNS1;SLC6A11;RUNX3;INPP4A;PLPP6;CARHSP1;CEP57L1;RRAGD;CRYZL1;TTLL11;EZR;PFN1;PLPP3;NECAB2;NECAB1;IGSF8;SMIM5;PDE1C;ANP32A;PDE1B;TSHZ1;STC1;TMTC1;GMCL1;IGSF9;GMCL2;KLK6;INPP5F;CMYA5;MAP7;OTOF;GPM6B;NTSR2;NUS1;RABGAP1L;DTNB;BCL11B;PDE2A;GDF1;SRPK1;CCDC88C;CREBRF;ANP32D;INKA2;RAB40AL;CUTC;ACVRL1;RYR2;SH3KBP1;VLDLR;RYR3;AUH;CAMKV;ZMYM3;GLIPR2;PCF11;ZMYM6;TNFAIP8L1;KIF13B;PRMT8;TSC22D1;STRBP;RHOG;RHOC;IL17RC;PACS2;NRN1L;PACS1;TNNT1;CEACAM5;FRG1;FASTKD5;ALDOC;SGK3;FAM20A;SGK1;DNASE1L2;OPRD1;PAPLN;AKAP6;AKAP5;ARNTL;RAD54B;C10ORF90;ANKMY2;CUX2;FAM184B;PTCHD1;FAM184A;NPY;KIAA0753;TBL1Y;CTNNA3;TBL1X;GDF10;RANBP2;CGREF1;C1GALT1;ERBIN;MAS1;AXL;CDK5R2;CDK5R1;GALNT12;GALNT13;KIAA1191;AMY2A;AMY2B;DSCC1;SIRPG;CIB3;HDLBP;ARID4B;CHCHD5;SIRPA;PDE8A;WASHC3;NSF;AMY1A;AMY1B;ANGEL2;AMY1C;APLP1;MATK;NPY1R;KCTD1;TSC1;KCTD4;PRSS56;PRSS53;KCTD8;TMEM134;DPM3;TBL1XR1;COL4A1;SELENOW;ELMO2;SELENOV;ABCG2;CTTNBP2;NTM;HPCA;LTBP3;CPLX2;LTBP1;DNAJC28;ZFP36L1;PDZD4;ASIC4;ARHGAP20;DPP6;PDZD3;TMEM125;PDZD2;DPP8;PODXL;TMEM127;EP400;MYH11;MYH10;PDZD8;ANKZF1;MARK2;RSPH10B2;ASIC1;MARK1;HSPA9;RAP1GAP2;HSPA8;ACBD4;OPN3;SMAD3;LRRC75B;WSCD1;TGFB3;SMURF1;PTCH1;EPHX1;PTCH2;AZIN2;DNAJC13;SSC5D;SMAD7;ARHGAP33;DLG2;TMEM114;SYNDIG1L;GDNF;TMEM116;SRPRA;RADIL;B4GALT2;ABCD2;PCDHGB7;DOCK3;MCTP1;PCDHGB6;PCDHGB5;PCDHGB4;PCDHGB3;LRRC74B;PCDHGB2;SLC2A3;HEBP1;NETO1;TMEM107;PDE4B;PDE4A;VHLL;USP30;KLF10;PCDHGA7;KLF12;PCDHGA6;CAMK1D;KLF13;PCDHGA5;DESI1;PCDHGA4;ABCC5;PCDHGA2;ARAP3;SENP2;TGFBR1;PCDHGA9;TGFBR3;ARHGAP10;AGAP6;AGAP5;RNF207;TRNP1;PCDHGB1;CHMP3;CXORF58;B4GALT6;CAMK2B;KRT81;RGS17;CAMK2A;USP12;LCAT;TFPI;STRN4;SELENOI;RMND5B;ACAN;TFPT;GTSF1L;LRIG1;S1PR1;RGS20;NCAM1;SASH1;ABCF1;CMTM7;PTCD1;PDE6H;SGTB;LGI4;PCDHGC5;TRAT1;CMTM5;PCDHGC4;LGI2;ZNF180;PDE4DIP;OPRK1;NAP1L1;ARID3B;MEIS3;USP28;SGPP2;PIK3IP1;SCD;XPNPEP3;PMP22;RGS10;PDE7B;RGS11;SSBP2;SSBP3;SSBP4
Genes Up-Regulated In Endothelial Cells Of zQ175DN Vs WT PMID32681824	297/477	0.9783372431393428	0.9999975629759688	0	0	0.8271570286065826	0.018115432912453096	CHIC2;GABPB2;LPGAT1;ZMYND8;SMC6;DCAF6;PREX2;LRMDA;CCDC91;OPHN1;DHX57;NDST3;CCNL2;DIP2C;SAMD12;BTRC;SOX5;MEF2A;ACVR1;EPHA4;ENTPD1;ARL15;LIMCH1;PRKCE;ZFP2;EBF1;RFX3;ANK2;ANK3;EML6;ADCY9;RFX7;ADGRB3;PARD3;KCNQ1;KCNQ3;KCNQ5;WDPCP;RIN2;ZNF398;TSHZ3;ABCB7;SAR1B;MAOA;MYCBP2;PDGFB;TMTC2;SLAIN1;GMCL1;GMCL2;NKAIN2;GRIN2A;SCFD1;FLRT2;RNF216;ZNF704;COX3;ST3GAL4;ST3GAL6;ZNF148;ST3GAL1;ATP6V0A1;CDK19;CREBBP;PRPF38B;CADM2;DCLK2;LNPEP;PBX1;MED13L;STAG2;CREBRF;CCSER1;XKR4;FBXL7;ROBO2;RYR2;HNRNPCL1;HNRNPCL2;HNRNPCL3;CAB39L;FAF1;CHM;OTUD7B;PTPRM;SNX10;RYR3;PHF8;IMMP2L;RSRC1;SLC22A17;B3GALT1;REV3L;SDF4;DLGAP1;DLGAP2;KCND2;NXPE1;TCF12;NXPE2;TET2;SORCS1;ENAH;KAT2B;AFTPH;TMEFF2;LRRC7;KCNMA1;PIGK;ARHGEF3;PLPPR1;PLPPR4;TIMM9;AKAP6;FAM117B;MIPOL1;BCLAF3;ATP5F1A;APBB2;GPC5;CSMD3;CSMD2;CSMD1;EXTL3;MBD5;MOG;ERCC6L2;GBF1;PLEKHA5;KLHL2;LHFPL3;SORBS2;MPP6;TJP1;AGBL4;ABI2;NFIA;CR1L;LPCAT3;C18ORF32;TRIP11;ADGRL2;FRYL;TJP2;UHRF1BP1L;CCNT2;GALNT13;DGKB;ZFAND3;CTNND2;FAM13A;MPV17L;PRDM5;PLAT;FRY;CDH8;RIMS1;CDH2;MPC1;SCMH1;CSGALNACT1;TLE4;KIRREL3;BNIP3L;MAP2K4;GUCY1A2;SEMA6A;RALGAPA1;SEMA6D;MAGI2;UBE2E2;FRMD4A;LIFR;VRK3;DGKZ;FRMD5;KAT6A;SCG5;PKP4;ZNF799;MATR3;CSNK1G1;GRIA2;KHDRBS1;INO80D;TNKS;ANKRD11;NTM;ATP6;CACNA1B;ITPR2;UBR3;PSEN1;EFNA5;NALCN;RHOBTB1;COP1;PCSK1N;BRINP1;PDZD2;SNTG1;STK38;SRGAP3;LRRC4C;ASIC2;OSBPL9;CEP112;AUTS2;SYT1;BTBD9;LRP1B;PTPRD;BCL9;DIAPH2;RALYL;DLG2;FGF14;GNAL;PAN3;CNOT2;PIR;CNTN1;PHF14;CPE;ZNF654;MCU;ZNF652;CNTNAP2;CELF2;HP1BP3;GPHN;PITPNC1;HS2ST1;SEC61A2;GRM5;LRRTM4;TRPS1;RNPEP;PDE4B;PHACTR1;MAN1A1;ERC2;COLGALT1;RBM33;RBM6;GRID2;GRID1;PDE4D;NRG1;MYRIP;NAV2;GPCPD1;DNM2;DNM3;PPM1B;NRG3;NAV3;TBC1D5;CDH10;IL1RAPL1;LCOR;RBMS1;EVL;ST6GALNAC3;DOCK1;CNTNAP5;CDH18;RBKS;NLGN1;CAMK2D;PPM1L;SEMA3E;HDAC8;MLLT3;STOX2;KIAA1328;RAB40C;ERBB4;KRIT1;NHS;CHSY3;NCAM1;TTC14;USP25;MYO10;PCDH9;NEGR1;NTRK3;EYA3;SGCZ;MGAT4C;MYO1D;RAB14;MDGA2;SSBP2;CSNK1A1L;MBTPS2
Genes Down-Regulated In The Striatum Of zQ175 KI Mice Vs WT GSE123657	1309/2029	0.9784220309094604	0.9999975629759688	0	0	0.9064504808761397	0.01977347175723274	TDRKH;UXS1;HTR4;ISM1;NOC2L;PREX2;ZFYVE28;KRTCAP3;PREX1;SYNGAP1;PPP4R1;SAMD15;CYP2D7;MPRIP;CYP2D6;PPP4R4;FAM110B;FGFR1OP2;RAVER2;C3AR1;PGLYRP1;PKNOX2;CXADR;STARD8;CACNA2D3;RFX2;PHKA1;HPCAL4;UPB1;BCR;CTAGE1;EML5;SPINT1;CTAGE4;TFR2;AGTR1;CTAGE9;CTAGE8;ASPHD2;CTAGE6;NGEF;RABL6;CFAP99;ZBTB8A;TTYH3;TTYH1;LYPD1;FPR1;COPS7B;FPR2;HPR;IQGAP2;PLA2G7;SLC5A4;UGT8;GRIN2A;ADAMTS18;VTI1A;AMZ1;PPARGC1B;CFAP74;GSTM1;JAG1;HACE1;GPR12;C20ORF27;NETO2;SNF8;CYP4F8;FAM136A;CP;GRIN2B;PBX1;MLLT10;FAM135B;AGO4;NMT2;SFXN4;STRN;FXYD5;PRRT4;FERMT2;GSTM5;ARF3;LIN54;GTF2H2C;GPR26;WFIKKN1;LRRC10B;HEXB;LRRC3;TDRP;EFCAB7;LRRC32;MMP21;ARHGAP4;LRRC1;SMPD3;NHSL2;HEY1;TMEM44;B3GALT1;SH3BGRL2;SH3BGRL3;DLGAP3;DLGAP2;JAK3;APPL2;CGNL1;PCMTD1;UPF1;DUSP1;MYOF;NIPA1;EMP2;TMC7;TMC4;DUSP6;DUSP7;TMEFF2;OR6X1;MMP16;OAF;LRRC7;CINP;MMP17;CDC42EP3;KCNMA1;CHST4;SLC29A1;TMEM106A;C5ORF52;SAMD5;STAU2;CIPC;SYNPO2;COL11A2;SRRT;KCNA4;WNT8B;GPR42;KCNA5;OVCA2;SLC7A2;FSTL3;GGA3;RECQL5;SNX25;ADAM23;HAS3;ZSWIM6;ZSWIM5;MBD4;LRRC26;TRAPPC10;GPR55;DAB2IP;PLXDC1;LRRC20;GID4;TTLL3;SHKBP1;SLMAP;ADGRL4;TTLL8;NOMO3;RASL11B;LTN1;GPR63;HP;HR;STK19;EIF4ENIF1;HPGDS;OSBP;SCMH1;PIM1;SLC16A6;NUDT18;PIM3;TNFRSF4;FADS1;NOMO1;ZNF442;NOMO2;PPP1R16B;KCNH3;KCNH4;C11ORF87;DGAT2;KCNH5;AGTPBP1;FST;TUBA4A;FOXP1;NPAS4;TPST1;ACAP3;MAF;SLC9A5;DMTF1;SAP25;MAL;ROR1;SLC27A3;NPTXR;UTRN;KANK3;NSMAF;OSBP2;SHC4;SHC2;SMYD5;FBLIM1;DLX6;TMEM121B;GPR88;CREM;GPR83;NREP;NPAS2;FOXO1;RAP1GAP;SBNO1;SNN;ATXN1;MOBP;CNTNAP3B;THEM6;SOCS7;RASL10B;BRPF3;HTR1D;TNFRSF10C;TNFRSF10B;TNFRSF10A;CORO2A;FBXO32;FOXN2;CORO2B;QKI;FAM90A1;IGSF11;YRDC;PTPRB;CXCL12;NIT2;ZNF652;PIWIL2;CNTNAP3;CRYBG2;ITGAM;ST6GALNAC2;KCNK9;CELF1;CRYBG3;CELF2;FLT4;LRRK2;RASGRF2;LRRK1;DYSF;CELF5;ARRB1;PPP6R1;DDI2;PRADC1;IQUB;OR2Y1;ERC2;UNC45B;GRID1;ITGA1;NRG1;KSR2;DDOST;MSL1;PPM1A;ADORA2A;MYO3B;SNPH;ITGA6;TNFRSF25;ITGA9;SLC47A2;FOCAD;ITIH3;LRTM2;ZBTB49;LRP5;LRP4;PARD6G;ZBTB42;PBXIP1;LRP2;MLLT6;SRM;LRP6;ZBTB40;ZNRF1;CECR2;PARD6B;ZNRF3;CCDC85C;FCHO1;IGF2BP3;LRRC8B;SLC25A23;E2F6;RILP;SLC25A25;NTRK2;LINGO3;KCNJ8;NTRK3;KIAA1549L;SYT16;NDUFA1;CABLES1;KIAA0232;BAIAP2;MERTK;SORL1;APLN;TTC39B;OR51V1;MCM3AP;SYT12;SYT10;NT5C1A;ZNF616;CCM2;MDGA2;SMAP2;MDGA1;PTPN5;UNC79;SLC23A3;SLC23A2;AHCYL1;DNHD1;ARR3;IKZF3;C4B;C4A;RASSF3;ADGRA2;KDR;CPNE2;THSD7A;BSN;CALN1;ACVR1;SMARCC1;ENTPD1;KCNK13;MMD2;ACTN4;FNDC9;ASRGL1;GNPAT;STX1B;GAREM1;CRISPLD1;PPA2;IFI27;SOAT2;KCNQ2;SPATA13;KCNQ3;KCNQ5;TRIB3;TRIM16;KCTD17;RIN1;TRIB1;CTXN1;NAIP;TRIM11;CCNO;EPHA2;FOXG1;WNK4;ACTR3B;KALRN;ZBTB4;MBTD1;NEU2;SEC14L3;ACTR3C;SEC14L1;PCBP3;XRRA1;PENK;TSPAN7;STK38L;DYM;ST8SIA6;TSPAN2;HIVEP2;SCN3A;ATP6V1C2;ZBED3;BBS2;NTNG1;EGR1;EGR2;EGR3;IQSEC2;ST8SIA2;DCLK3;MYO5A;PILRA;HSPA12B;MED13L;PEX5L;PPP1R1A;PTK7;RPL27A;MYO5C;PPP1R1B;WNK3;ID4;ITGBL1;INTS7;IGSF9B;CALM1;CSRNP1;NRP1;DIRAS2;MIA2;CROT;KCNT1;MUC15;CCR6;CD34;GIT1;OXGR1;CAP1;LYNX1;FCER1G;MINK1;SORCS3;SORCS2;ANO2;KIF27;ANO3;CNKSR2;RNF144A;MN1;ARHGEF9;BANK1;PITPNM3;KIT;PITPNM2;ARHGEF2;SFI1;NAPA;TAGLN;MRPS35;NEXN;CCDC107;CRIP2;CRIP3;CAMKK1;COL19A1;STX11;CAMKK2;RELN;CYP2A13;SERTAD1;CAMK2N1;MGAT5;CREG2;PAK6;XDH;REM2;CD55;MICA;CAP2;MICB;IL33;MAP3K3;CD72;SORT1;PLEKHA5;KLHL2;UBE2G2;CYP8B1;SH3RF3;VMP1;SH3RF2;TTC9;PER1;TTC8;MIS18A;NOL4L;NLRP10;KCNS2;TTC3;CCNYL1;PNPLA1;RTL1;PLVAP;CD80;FHOD1;WWC1;INPPL1;BCCIP;GIMAP5;GXYLT2;JADE2;CFAP300;CYP46A1;GIMAP6;ETS1;PLB1;NPPC;RGS5;CCND2;TBC1D30;BAALC;ACAA1;ENPP5;RGS9;KIRREL3;ZBP1;FBXW12;SCARA3;CD93;SLX4IP;TMOD2;UBE4B;SLC30A1;POU3F1;MUC3A;POU3F3;TANC2;OSCAR;ADAM19;PCP4;TYROBP;DOK3;TCF7;CHAT;PLD5;PROZ;SLC1A2;SLC41A1;SLC1A4;CACNA1C;CACNA1E;RASGRP1;SNTG2;SYCE1;BRINP1;GRK5;CALD1;LLPH;MORC2;WNT4;IVNS1ABP;SYT2;SLC52A3;INHBA;SYT9;BMP6;TMEM231;FGF17;PAN2;FGF16;FGF14;GNAL;NAT8;MANSC4;PHF13;CNTN4;LSM14B;SDK2;MXD4;CD164L2;MAST3;TCHH;ATP2A2;DMKN;TAZ;AFF3;PPP1R9A;PITPNC1;RERG;GPHN;PPP1R9B;C4ORF50;GRM3;GRM5;GRM4;RASGEF1A;RASGEF1B;UBE2Q2;RASGEF1C;MYO18A;NPTN;ZNF385B;MAN1A1;LRRFIP2;CYTIP;CYREN;RBM33;KRT222;SUN2;DNAI2;PDPK1;TBC1D8;ABHD14A;NAV2;GLRX2;GPCPD1;GREM1;ACTA1;TBC1D4;UBE2R2;VGF;ACOX1;MMRN2;NDUFS3;CHI3L1;BLVRB;IRF8;ZP1;SCN4B;OTUB2;CCDC188;DNAH1;CCDC187;RNF8;ASB11;ABHD17C;PTHLH;NWD1;RAB40A;NWD2;ACVR1C;RAB40B;RAB40C;CNR1;GNG7;FAM241A;MXI1;SPOCK3;SPATA46;MAN1C1;PTK2B;RALY;VHL;CFAP20;TAF10;HS3ST5;ATP2B2;ATP2B1;USF3;IRGM;HS3ST2;GALC;EEPD1;SBK3;CD4;SBK1;NPHS1;FAM131B;FAM98C;NUP35;ACKR2;ERCC6;NAXD;BNIPL;GABPB2;SPAAR;TLNRD1;TMEM200B;GLDC;MYT1L;WIPF3;XYLT1;SLC4A4;C9ORF50;BACH2;CNST;ZMIZ1;MYB;AP1S1;DIP2B;IER5;ANKS1B;PRIMA1;ABHD14A-ACY1;UNC13A;WSB2;PRKCB;DDX11;PRKCE;DAPK3;SYTL5;GTPBP1;ATG12;GANC;DKK2;ADCY9;DAAM2;HECW2;PARD3;MAP1A;TYRO3;ANKK1;OTULINL;VPS26B;FAM149A;FAM171A1;GJC3;PPP3R1;RIC8B;TTPA;GALR1;GAR1;GSG1L;ST3GAL5;ST3GAL2;CDK19;ACE;ARPP21;SNAI3;PLK1;RAB3IP;IRF2BP2;NFATC2;WDR54;FOSL1;XKR8;CYLD;FA2H;SLC6A6;GIPC3;GIPC2;HNRNPD;CDKN1A;GMEB2;MEI1;TMEM181;ABCC12;PHEX;ING5;TRIM9;ZCWPW1;UBL3;ADAMTSL5;TCTN1;GPR139;RNF150;TEAD1;TEAD3;ZNF365;RPS6KL1;SERPINB1;GRAMD2A;IFNGR1;SLC2A13;TESC;ELMOD1;COPZ2;TACR1;GNL1;SERPINB6;BACE2;MS4A6A;INF2;ITPKA;RARB;FAM90A26;CEP63;PLCB1;RNF166;GAS7;ENG;HBEGF;TRIM16L;ADCY3;AOAH;SBSN;ADCY7;MS4A6E;TMEM164;ADCY5;GPR153;EPYC;UBN2;NSD2;GCNT2;ZNF106;ATP5MF-PTCD1;GPAT2;SLC17A8;SIAE;ANKRD50;GPR155;GPR158;NOXRED1;SERPIND1;GABRA4;RFLNB;GATB;GPR4;GTF2H2;NMNAT2;DHRS3;SLC8A3;RNF145;GATM;TMEM158;ABI2;RNF149;PLP1;ANKRD63;TMEM229B;BRDT;C16ORF87;GPR146;SEMA5B;CHRM1;CSF3R;PLXND1;DGKB;RAB3D;CHRM4;CTNND2;TMEM131L;CDC14C;FGF2;CDH9;FGF3;CEP128;SLC8A2;CDH7;PPP1CB;ZFP36;DEPTOR;RIMS3;DACH1;ZNF329;CLEC5A;SLC39A5;SLC26A10;SLC39A2;STK32A;ZNF566;HMGN1;PCDHAC1;LZTS3;IGFBP4;RALGAPA2;MINDY4B;VRK1;FRMD4B;TEX2;DGKZ;TLE6;TRAIP;CACNB1;CACNB3;MELK;RAB36;CLIP4;MADD;NHP2;DGKI;CSNK1G1;DGKH;IPPK;CEP104;CSF1R;CEMIP;DNMT1;SEMA7A;ABHD2;ANKRD11;ITPR1;VTCN1;C1ORF112;RHOBTB1;ORC4;TPO;HMBOX1;BAG5;PLXNA2;CD300LD;DRD1;TPPP;IGFBP6;CD300LF;CD300LG;RAB6B;SRGAP1;IMPG1;DRD5;FN3K;OSBPL8;ATP8B2;OSBPL3;TMEM132B;SLC4A11;FANCB;PLET1;MAFA;TRMT9B;DAB1;P4HA1;RIOX1;MAFG;BCL2;RNR2;ESAM;MAP3K14;ZNF532;SLC26A5;CALCOCO1;DAGLA;SRXN1;SYCP2;DUSP19;DUSP18;SYNE4;PIK3C2B;SYNE1;DUSP14;DUSP11;SCRN1;ADAMTS1;PSD3;PHACTR3;TLK1;PHACTR1;AMH;METTL17;RFC5;PLA2G12A;TRPC6;VWF;SGIP1;PLEKHG5;GPX6;DNMT3A;ZFP91;KCNAB1;PTP4A2;RTN4RL1;DNAJC8;PKHD1L1;CX3CR1;SLC24A2;CEBPA;NLGN1;SLC24A4;SMARCD3;PLAG1;ARPC4-TTLL3;NLRC3;NOD2;TTL;THSD4;DCAF17;ABLIM2;HIRIP3;NOCT;MGAT5B;CACNG1;CACNG2;UGGT2;CACNG3;DCAF13;TUB;ANGPT2;KCNIP2;KCNIP3;FBXL16;KBTBD11;NIN;FRAS1;SH3D21;RAB15;CROCC;RAB13;KLF9;MGAT4B;TPT1;IFI27L2;IFITM1;PANK2;VIPR1;TRAF3IP3;SPARC;PITPNB;ZMYND8;PKD2L1;GBA2;RPS6KA4;FRAT1;FRAT2;RPS6KA2;DZIP1L;TBC1D10C;HABP4;SYNPO;AGFG2;TNS2;TNS1;IL1R1;COG2;P3H3;TIAM2;INPP4A;RRAGD;SIK1;TTLL11;EZR;NECAB2;MACF1;SLC22A3;NECAB1;SPTBN5;PDE1C;PDE1B;FUT11;STC1;C2CD4C;IGSF9;KLK6;CMYA5;ATP6V0A2;OTOF;ARGLU1;GPM6B;SPTBN2;NTSR2;NUS1;BCL11B;TMEM50B;PDE2A;PARP14;TRERF1;UBAC1;SRPK1;CCDC88B;GOLGB1;CCDC88C;CREBRF;C2CD2L;CUTC;INKA2;RAB40AL;ACVRL1;ROBO3;CLIC5;RYR2;TENM2;GFM2;SH3KBP1;CITED4;SIPA1L3;RYR3;LIMD2;SIPA1L1;SH3PXD2A;CAMKV;ZMYM3;PRX;STAB1;ZMYM6;KIF13B;TNFAIP8L1;HRAS;RAB8B;RALGPS2;PSD;TOP3B;PARP6;PRMT8;ZDHHC13;GFRA1;CBFA2T3;IL17RC;ZDHHC14;MLF2;CLDN10;CDCP1;MDFIC;NRN1L;PACS1;C1QTNF12;MMP23B;B3GNT3;ALDOC;SGK3;RGS7BP;DNASE1L2;VWA7;OPRD1;TNXB;AMIGO2;PAPLN;RGPD5;RGPD8;PTN;AKAP5;GDPD5;RGPD2;PHYHIP;RGPD1;RGPD4;RASIP1;RGPD3;ARNTL;C10ORF90;PURA;ZDHHC18;FAM184B;WIF1;KIAA0753;EMC3;EMC7;MPZL3;GABRD;CBR3;GDF10;RANBP2;SVIL;CGREF1;ERBIN;SORBS2;SORBS1;MPP6;LILRB4;PDP1;SPCS3;MAS1;COPG1;SIPA1;CDK5R2;CDK5R1;ZNF354B;GALNT14;GALNT17;NRM;SDR9C7;ESPN;FPGT;SACS;PDE8A;TMEM14A;NANOS1;GUCY1A2;ANGEL2;KCTD1;TSC1;SHISA2;SHISA9;SHISA7;PRSS53;EMCN;FANCD2;TIMELESS;ELMO2;JCAD;H6PD;CTTNBP2;NTM;HPCA;ARHGAP19;CABP1;CPLX2;FBLN5;SCUBE3;PDZD4;ARHGAP20;PDZD2;HRH3;DPP8;MAN2A2;NPC1L1;PODXL;STAP1;MYH10;MARK2;ASIC1;KLHDC4;SMAD3;SMURF1;TGFB3;CPSF3;EPHX2;PTCH1;EPHX1;PTCH2;SSC5D;DGAT2L6;SMAD7;ARHGAP33;NR4A1;DIAPH2;ARHGAP31;DLG2;SYNDIG1L;TMEM114;FAM163B;ATG16L1;TMEM116;ZCCHC4;FGFR2;B4GALT2;SCYL3;DOCK3;SOWAHB;DOCK8;PCDHGB3;HAPLN1;HEBP1;SPRED2;SPRED1;DBP;C20ORF202;NETO1;LRRTM1;CASP4;VHLL;NOS1;RIMBP3B;TSHB;SRGN;ABCC4;KLF11;PCDHGA6;CAMK1D;PTGIS;DESI1;ABCC5;OR2H2;SPATS2;ABCC6;OR2H1;ARAP3;IQCC;PPP2R5D;ABCC9;MYRIP;SENP2;SENP3;TGFBR1;IQCN;ARHGAP10;DDAH1;PEAK1;RNF207;ALDH1A1;CXORF58;SOWAHA;B4GALT4;CAMK2B;SLFN5;KDM3A;PDXK;HLF;KDM3B;PERM1;CAMK2A;LCAT;ATP1A2;ATP1A1;SELENOI;DDN;RASD2;RMND5B;OGFRL1;ACAN;ERBB2;NT5DC3;LRIG1;S1PR1;RGS20;CHSY3;TENT2;S1PR2;MAPK6;MAPK4;S100PBP;KDM4B;PTCD1;LGI4;TRAT1;ZNF180;OPRK1;NAP1L1;ARID3B;USP28;FAM167A;JSRP1;PDE10A;PPP2R2C;PMP22;RGS10;PDE7B;RGS11;SSBP3
HD Down-Regulated Genes In Human Prefrontal Cortex PMID29375298	737/1155	0.9784266870450901	0.9999975629759688	0	0	0.881438613247541	0.019223663836284724	TDRKH;FRMPD4;MYT1L;FRMPD2;STMN2;RXFP1;WDR88;GPR173;SAMD15;AP1S3;SAMD12;VSTM5;TMEM8B;RBFOX2;UNC13A;WSB2;PRKCB;GLCE;PRKCE;HDHD2;ARMC2;EID2;EML6;RUFY3;HECW2;RUFY2;HECW1;ASTN2;FREM1;PLBD2;ASTN1;RNF121;ZNF398;CFAP61;TTYH3;SEH1L;RETSAT;COPS7A;ATXN7L3B;ZNF26;MTMR7;GRIN2A;PPP3R1;LARP1;PCNX2;GALR1;EPB41L3;SYNDIG1;KIAA0319L;PRRT3;HACE1;NDFIP1;COL24A1;ZNF382;EXOC6B;NETO2;SLC16A14;TMEM198;MLLT11;UCK2;GRIN3A;CEP83;SFXN2;XKR4;CDK14;ZNF135;ZNF497;LRRC4;SNX12;EFCAB6;FRG2B;PHF7;AACS;ABCC12;SMPD3;TRIM9;GLT1D1;MMP24;B3GALT2;TCP11L1;ANXA6;DLGAP1;IKBKG;GPRASP1;GPRASP2;STUM;GARNL3;CEP68;ZNF484;RPS6KL1;WDR37;EXOC8;SLC2A11;LRRC49;PGAM1;ELMOD1;NIPA1;SIRT5;WDR31;ELOVL6;MANEAL;DYNLL2;SUMF2;TMC3;TOMM40L;TMEM177;F7;TMEFF2;FAM234B;TMEM179;PAX7;PLCB1;RCCD1;PAFAH1B1;ZNF233;GAS7;RNF165;ZNF596;OCA2;GPR45;ZNF470;STAU2;ATL1;KCNA1;PLPPR4;COL11A2;PRUNE2;ADCY1;SDAD1;GRAMD4;TMEM163;FSTL5;PROKR2;TMEM169;PLAGL1;ADAM23;MFN1;RHO;PMS2;GCNT4;SLC17A7;ANKRD52;EXTL3;GPR158;IL12RB2;RIC3;LRRC24;PKLR;ANKRD30BL;LRRC28;GSR;NMNAT2;TUBB4A;GTF2H5;BYSL;LRRC20;STXBP5L;TARBP1;ADAT2;AGMAT;SLC8A3;AGBL4;ABI2;ANKS4B;FILIP1;CEP41;ZNF696;CDKN3;TMEM229B;CHRM2;RAB3B;MYLK2;RAB3C;SEMA5B;ATP8A2;CLSTN2;CHRM4;HR;ATP12A;EPX;LCLAT1;CDH8;SLC8A2;RPH3A;RIMS3;FGF9;FADS6;SLC39A9;SLC16A6;SLC25A40;NEK2;MAP3K9;CLCC1;LARGE1;PCDHAC2;KCNH1;PCDHAC1;TECTA;NUTM2A;C11ORF87;KCNH4;AGTPBP1;FBXW7;FBXO16;SKIDA1;ZFP69B;THNSL1;FBXW2;PIAS2;ARMCX3;CACNB1;SLC9A3;ARMCX4;GOLGA8B;TOM1L2;OLFM3;MSH2;SLC9A6;RAB36;MADD;ADTRP;NPTXR;PPEF1;NUTM2D;OSBP2;TRABD2A;PFKFB1;BRSK1;MAGEL2;TXNDC9;TMEM121B;METTL2A;GPR85;STK39;UBFD1;NREP;NTPCR;TNFRSF11A;LRRC55;RAP1GAP;KNG1;GLB1L2;SBNO1;SLC38A7;SMYD2;AP4S1;NPTX1;CCDC33;TPPP;ZNF543;TMEM132D;ANKRD29;MOAP1;BICRAL;OSBPL3;SRD5A3;FANCA;RITA1;DHCR24;ESRRG;TVP23A;CORO2A;CORO2B;FAM90A1;TRMT9B;GON4L;NBEA;SYNJ1;YEATS2;ZNF418;DMXL2;MYCBPAP;GDPGP1;ZNF512B;SNAP25;DAGLA;EIF4E3;RNF14;HTR2C;ADRA1D;ADRA1B;SPDYE2;CEP170B;PHACTR1;SOST;ERC2;UNKL;COA7;TRIM67;RFC3;PEG3;HMGCS1;SMIM17;SGIP1;TRPC1;OR14I1;LANCL1;NRG1;FAM219A;ADRA2A;NIPSNAP1;SLC25A16;ATRN;NEMP2;POLR1A;ZNF517;LANCL2;PPP1R12B;RNFT2;RNF31;SLC24A2;PRPS1;FOCAD;PPM1L;CLEC2L;LRTM2;TYRP1;NTN4;PPM1H;SEMA3E;PPM1E;TTL;FOXRED1;FBXL20;DCAF16;OR2W3;MSTO1;ARL13A;SLITRK1;VPS50;CCDC85A;TRIM46;MAL2;LRRC8B;EIF4E;BEND6;TRIM45;ZNF860;CDRT4;SLC12A5;FKRP;KCNJ9;NICN1;KCNIP3;RNF26;FOXJ3;AHNAK2;SPDYE3;LYSMD4;EXOG;DDHD1;TM6SF1;SORL1;CABLES2;HCRTR1;OTOGL;C3ORF49;NELL1;MFSD14C;NECAP1;FRAS1;POLR3A;POLR3B;SH3D21;SYT11;VAPB;NT5C1A;VPS41;TRIM36;TRIM37;CCDC65;CBLN4;CCDC60;MMACHC;PFKM;UNC79;KCNK4;PTPN3;NECTIN1;NPFFR2;SLC23A2;VIPR1;SLC35B4;PITPNA;HS6ST2;HERC1;DHX57;TBC1D10C;KIF21A;ZNF843;TRMT44;EPHB2;BTRC;ATXN7L3;CALN1;FBXO9;SLC34A3;PAQR9;SRRM4;TANGO6;ATP6V1G2;ST6GAL2;SLC6A17;ZFP2;COG1;ANK3;KRT5;FNDC5;STX1B;FNDC4;ZNF839;ADGRB2;KATNAL1;KCNQ2;ULK2;KCNQ5;TTLL11;TLN2;EPHA3;STX1A;PFN2;PLEKHD1;AARS2;NRN1;GSKIP;CD99L2;NLK;KALRN;NKAIN2;TRPM1;NEU3;SNX4;NLN;SYNGR1;NUAK1;STRIP2;ZNF707;DHX33;INPP5F;PDCD11;SCFD2;DPH2;ST8SIA5;HIVEP2;RAB11FIP4;SMIM10L2B;SMIM10L2A;SPHKAP;MAGEE1;IQSEC1;SIAH3;INTS3;IQSEC3;RANBP17;SLC35E3;MYO5A;STAM;HSPA12A;SNAP91;CYP26A1;CALM1;IQANK1;TECPR1;ROBO2;PCSK1;RYR2;SLC35F6;GFM1;MRPS16;TMEM151B;DIRAS1;DIRAS2;GRIK3;SLC7A14;BICDL2;SLC35F1;VLDLR;B3GNTL1;SH3RF1;PPP3CB;PCLO;RSRC1;BBS5;RALGPS1;PRMT6;LYNX1;PCYT1B;PRMT8;STRADA;NXPE1;CCDC113;NME5;RHOF;SORCS3;SREBF2;ITFG1;ARHGEF9;VSNL1;CCKBR;ARHGEF2;CLDN16;FJX1;VWA7;NAPA;AMER1;NAPB;AMIGO1;ICA1L;GBA;ZDHHC23;AKAP6;COL19A1;C9ORF129;CAMKK2;RXRB;MFSD4A;AMN1;PAK1;SERTAD4;ATP5F1B;DZANK1;MGAT5;NCR3LG1;CREG2;KIAA1841;PAK6;DNAJC5G;SPTSSB;ATP6V0E2;METTL8;TRAM1L1;EPS15;DYNC1I1;LNPK;PAK5;CAP2;LMLN;MPP2;CA10;GAD2;RGP1;TTC9;MAS1;RIT2;GSTA4;KCNS2;GSTA1;STAC2;PNPLA3;VWC2;ESYT1;COPG1;CDK5R2;RAB9B;ZFP28;CDK5R1;GALNT11;GDA;GALNT17;PRDM2;GNPTAB;BMPER;PPME1;TBC1D30;RGS8;CMTR1;RGS7;NSF;KIRREL2;CHRNB3;SLC30A3;ADAM11;THEMIS;ALG12;DHDDS;KLHL42;ERICH6B;TMX4;SCN8A;MAP7D2;SIDT1;MYADM;MASP2;TSNARE1;RELL2;ABCG4;FBLN7;RTN3;NDRG3;CHRNA2;KLHL14;NXPH2;CCDC148;COX15;NXPH3;KLHL10;CACNA1D;LPO;DTX4;MCHR1;RASGRP1;DNAJC27;NALCN;MCHR2;TMEM241;KRT40;CACNA1G;DPP4;KCNV1;CALHM1;ARHGAP20;BRINP1;KIF3B;TMEM127;CDH22;TASP1;CACNA1S;WNT1;MYH10;COX10;PDZD7;RAP1GAP2;GGT7;SYT2;OPN3;SYT1;CNTN6;LRRC75A;SMURF1;VTA1;DNAJC11;AZIN2;DOLK;SHISAL1;COQ6;DNAJC18;IL17REL;DLG3;TRPV6;ATG16L1;CAPRIN2;TAB3;PXMP4;MANSC1;FGF13;LSM14B;ZSCAN1;ABCD2;DOCK3;SOWAHB;RTP1;ATP2A2;MTR;HAPLN4;GPHN;PHTF1;HAPLN1;GRM3;SEC61A2;DTWD2;CYP26B1;MFSD6;FAM86B2;SCN5A;QRFPR;ARHGEF11;HGSNAT;SVOP;DESI1;OR1F1;CYP4A11;HUNK;TBC1D9;ETV1;CIP2A;GPCPD1;SYNGR4;ALDH1A3;NAV3;ALDH1A1;CDH12;INA;SCN4B;OTUB2;USP13;CCDC188;DNAH1;CAMK2D;DCTN1;ATP1A3;HMGCR;ATP1A1;DBF4B;AGPAT1;CLCN3;NCALD;ASB16;RMND5B;IL1RL2;SV2C;IGFBPL1;RAB40C;SV2B;SV2A;REPS2;CCDC180;NRIP3;CCDC184;ABCF3;LURAP1;OPCML;CCDC177;TIMM8A;PTCD2;SGTB;PCDHGC5;TPBG;HSD3B1;CADPS;LGI2;LIMK1;SCLT1;ATP2B3;ATP2B2;HS3ST5;GDAP1;NAP1L5;SLC4A8;CLCN4;NPHS1;PPP2R2C;PPP2R2B;ASB8;FAM131B;TNIP3;AQP11;MBTPS2
Up-regulated Genes In Brainstem Of HD Q175 Mice PMID26900923	313/502	0.9788552620096274	0.9999975629759688	0	0	0.8300824692878896	0.017740099248197392	IFI27L2;FAAH;SLC4A1AP;MAML2;HHIP;DIXDC1;LDLRAD3;IFIT1;IKZF2;LCTL;ANTXR1;IFIT3;LIPE;PREX1;HOXA9;ZNF608;DPYSL5;TRIM25;ARFIP1;SOX8;THSD7A;HOXA6;NCKAP5;MFSD2A;GBP6;SLC34A3;CCBE1;TMEM88B;AFAP1;CACNA2D4;HLA-A;HLA-F;MIF4GD;SCAMP2;CARHSP1;IFI27;PARD3;SPATA13;ACOT1;KCTD12;EZR;PLPP2;PCDH15;TMTC2;PPL;ZMPSTE24;CYB5R2;PDGFD;PLCG2;APOD;ARSB;TBC1D8B;SRPK3;APOOL;RDX;TRIP4;ABCA8;NMI;CCDC9B;ELL2;GNG11;EHD1;PCDHGA10;BST2;PCDHGA11;ANLN;STAG2;TMEM98;LPAR6;INTS4;STRN;FBXL3;LRRN1;HOXD9;RETREG1;INKA2;CDKN1C;TOP2B;ACY3;NCAN;LRRC4;OTUD7B;ADO;CSAD;LIMD1;EDA2R;UBL3;SLC22A18;PEA15;ZNF488;AASS;ZCCHC24;ZHX2;DUSP3;ZER1;ANXA5;TCF12;GFRA1;TMC6;GAB2;PROX1;SIRT2;TMC3;IL17RB;SERPINB6;RNF144A;HADHA;PLSCR1;FAM234A;PLSCR2;CLDN14;ZADH2;CNKSR3;RHOJ;PELI1;FIBIN;ACSBG1;ARHGEF2;DSCAML1;PDZRN4;HBEGF;ATL3;TMPRSS5;SATB1;PLPPR5;CST7;GDPD5;TRAK2;LIMA1;CHN2;SPOP;ANO10;APBB2;CCL18;IL12RB1;GPR155;RNF130;JAM2;CCL15;RFTN2;BCHE;MPP2;CCL23;EGLN3;GSN;NFYA;KLHL2;PLXDC2;SULF2;SNX18;GID4;SMOC1;IL17B;TJP2;GALNT11;CD82;FOLH1B;HFE;ZFAND6;INPPL1;GPR62;TM7SF3;RDM1;FGF7;SALL1;CCND2;CHP2;MACROD1;ENPP1;ENPP3;ENPP6;CA13;RAG1;SH3GLB1;RNF43;IGFBP4;APLP1;SPNS2;ADAM10;FRMD4A;ATP11A;VASH1;COX6B2;MPEG1;POU3F3;VMAC;ACAP2;ADAM17;FOLH1;CARD19;ANKRD40;ROR2;MASP1;SELENOT;ABCG1;SHC4;NOTCH1;USP54;CCL3L3;SPATA2;FOXO4;DDX60;GTF2E1;COX7A1;FOXO1;PHF21A;ALDH3B2;CLEC7A;GRK4;DSEL;ADGRG6;NDP;FAM83B;WNT3;CYP2J2;NEK9;SMAD3;ARHGEF37;SMURF2;DCDC2;FBXO32;ESR1;P4HA3;REEP3;NFE2L3;PLXNB3;GNB4;TCF4;XAF1;SERINC5;NFE2L2;MEGF10;DOCK9;CHD7;PCDHGB2;CPT2;LRRTM3;RNPEP;ITGAX;EMILIN2;PHACTR1;SLC37A3;SH3D19;ANKUB1;RUBCN;LIX1L;PLA2G4A;ETV1;OLIG1;OLIG2;ETV4;PCDHGA9;RBL2;ELF1;ITGAD;RP2;DMRTA1;IFIT1B;IRF7;PCDHGB1;USP41;LCORL;SFT2D2;TRIM56;CDH19;PON3;PCOLCE2;SEMA3D;DNAH8;PON2;ATP10B;PBXIP1;RRBP1;THSD1;VXN;USP18;RAB20;UGP2;CCL3;TNNI1;POC1A;E2F2;LRRC8D;LRIG3;PDLIM5;MEST;GALNT7;GALNT6;USP25;RNGTT;GALNT4;ANGPT1;LGI3;ERAP1;TMED7-TICAM2;ZNF180;PPP2R3A;PTPN13;S100B;IRGM;SGPP1;APLN;MYO1D;P2RX7;MYO1E;TSPAN15;EVI2A;FCGR2A;P2RX4;SCD;BCOR;FCGR2B;FCGR2C
Genes Down-Regulated In Myotonic Dystrophy 2 Markers In Human Vastus Lateralis GSE45331	156/257	0.9788624684877409	0.9999975629759688	0	0	0.7752735106146598	0.016563042474310275	SCARB1;PHLDB1;FHOD1;ACSM5;ALKBH7;TSEN2;EEF1B2;RPS6KA3;ZFYVE26;CNST;PHYHD1;ANKFY1;FBXW4;LMO1;SZT2;RBFOX2;WSB1;CACNA2D3;DNAJB12;DYRK1A;SCRIB;FAM133B;KIAA1217;SLC5A8;LACTB2;RAD54L2;PHPT1;CLOCK;ZNF671;UBIAD1;USP53;CUL3;CSF2RA;HACD4;HNRNPDL;MAN2A2;FLRT3;BTBD2;DHRS7C;HACL1;HBQ1;SLC38A3;ZNF786;EVI5;GAS2L2;ZNF784;NFE2;HHATL;EIF2B3;GGT7;NDFIP1;INTS1;PHF10;CADM2;UROS;ABHD18;EIF2AK4;PARVB;CCDC9B;EIF2S2;FBXO32;ANKHD1;PAN2;YRDC;BCL6;NMT2;CEP85;FARSB;MCM8;DIS3L;POMT1;ICA1;MIA2;HBD;MRPL37;SGF29;MED16;VSIG10;TTC27;SLC2A8;KBTBD12;JPH2;KCNT1;SCML1;EEF2K;NMRK1;ENOSF1;RNPEP;CFAP46;C19ORF12;UPP1;YAF2;RBM5;ILKAP;RBM33;RBM14;USP49;NSUN4;BHMT2;NCOA3;ABCC5;AMT;TMEM42;AXIN2;ANO5;HAUS2;TRDN;DDB1;VWA8;PTP4A2;PPM1B;ACOX2;ACOX1;ALDH1A1;GAS2;SDHAF4;NAA38;SLC18B1;ERGIC1;PAFAH1B1;SMARCD3;TSSC4;CDNF;MIR1-1HG;RGPD8;RFNG;HSD17B7;NR2C2;NT5C2;ASB15;RGPD3;PDPR;UNK;HIRIP3;ZSWIM8;AHSP;PCBD1;ZNF223;ZNF341;PNPLA7;ANKRD30B;GALNT3;STAT2;ATP2B2;SNX20;PTPN14;AGT;MAPK12;TPCN2;LRRC20;SPSB1;JSRP1;RAB12;SIMC1;PPP2R2D;NRDE2
Striatum RNA M54 Module (Navajowhite2) PMID26900923	45/80	0.9789547527557789	0.9999975629759688	0	0	0.6463488231744116	0.013747745966877752	CNTFR;STOML2;SRXN1;URM1;MPV17L2;COX6A2;MRM1;DPP3;CCDC91;LGALS1;AUH;FNTA;FAM110D;NTMT1;PRKACG;HABP4;ZNF768;CKMT1B;KCNN1;PRKACA;ZNF385A;ST3GAL3;ESRRA;GABARAPL2;CADM4;PUS1;CKMT1A;BCKDHB;ROM1;ASPSCR1;SLC39A13;ACYP1;SNX22;DNAJC15;DYNLL2;SLC25A39;ARL2BP;CSDC2;MOB2;RHOJ;REEP2;BLVRA;PI4K2A;ATG4D;RNF220
Differentially Expressed Genes In iPSCs From HD Patient Vs Control PMID30713489	61/106	0.978957989265593	0.9999975629759688	0	0	0.6812588116817724	0.014488024074944922	PPP1R17;FAM107A;ELAVL4;EFCAB13;VLDLR;ATP12A;TMEM220;RDM1;HTR7;SAMD15;DPYSL4;ZFP30;ZNF728;MEIOB;TRIM69;MARS2;WDR72;THNSL2;OOEP;ACTA1;AGAP9;NT5C3B;HSH2D;CDC42EP5;KCNMA1;NANOGP8;PLCB1;ZP3;ALG10B;SMIM24;SLC24A3;TAS2R43;DBX2;KLK5;ATP10B;U2AF1;PIK3R1;C1ORF94;C3;FLRT2;PITRM1;CNTNAP3B;XRRA1;OTOF;SUSD5;BID;XDH;BBS2;RFTN2;TMEM132C;CEP112;ATP8B3;NDFIP1;ZFHX4;OTOGL;GOLGA6D;TRPV4;LHFPL6;PI15;ACKR3;GSTM5
Genes Changed In Mouse Granule Cells Vs Basket Cells GSE101914	1304/2022	0.9794364882568002	0.9999975629759688	0	0	0.9054287713061041	0.018812894599020462	USP6NL;CLDN2;PREX2;SPIC;LIPE;KIAA1109;LSM11;MPRIP;TDO2;FAM110B;NDST3;BBX;MTERF1;SAMD12;PRKACB;GBP6;HES7;GBP5;WDHD1;MEF2C;GBP7;CACNA2D1;RNASE6;LDOC1;UNC5C;SCAMP1;HPCAL4;CTAGE1;MYL4;EML5;FLG2;CTAGE4;ORAI3;CTAGE9;CTAGE8;ASPHD2;ATF7;CTAGE6;OPTN;RABL6;SF1;FLG;CFAP61;CDCA3;TTYH1;SHOX2;GATA6;PLA2G6;NYAP2;PLA2G7;OAZ1;KIAA0040;OR6S1;DEDD2;CYB5R2;PCNX3;ADAMTS15;GRIN2A;C6;PDGFC;MYO6;COX2;RDH14;RDH13;RSU1;HEXIM1;CREBBP;PRPF38B;C5ORF34;HACE1;CADM2;ZNF260;ABCA4;NR2F1;NR2F2;CP;GRIN2B;MRPL24;GRIN2D;HRNR;DHFR;CS;PKIB;PPFIBP1;BHMT;GRIN3A;RNF227;PKIA;NMT2;STRN;HNRNPA1L2;SFXN5;C19ORF48;LRRC38;GPR22;BHLHE41;MRPL39;ARHGAP5;LRRC32;ZNF48;MRPL32;MRPL33;EEA1;SMPD2;NHSL1;MECOM;HEY1;HEY2;SH3BGRL2;FGFBP3;ZNF488;DUSP4;GATD1;UPF2;UPF1;SPHK2;SPHK1;NSUN3;C12ORF50;FAM222B;TMEFF2;OR6X1;MMP16;POT1;GPRC5C;DMAC1;ATL1;COL11A1;KCNA2;FSTL5;EXTL2;TMEM65;FRZB;C11ORF49;DMD;CSMD3;PABPC1L2A;ZSWIM4;P4HTM;CSMD1;PMS1;EVC2;RIC3;LRRC26;P2RY13;MBD6;ANKIB1;P2RY14;UNCX;LYRM9;TMEM62;TMEM64;PLXDC2;TMCO3;TARBP2;SNX18;LYRM2;CENPJ;C12ORF29;CENPK;TAOK2;TTC30A;SERBP1;PKN2;RPL22L1;CCDC3;ADGRL4;CRAT;ADGRL2;LGR4;ADGRL3;KCNG4;CCNT2;FAM13A;GOLIM4;ZBTB20;HIKESHI;FOXQ1;HPGDS;ATCAY;FADS6;NUDT18;MAP3K8;PITX2;ZNF444;SYBU;KCNH1;ZNF442;CDKL2;PIAS4;UGT2B10;PPP1R16B;UGT2B11;DGAT1;KCNH7;FST;UGT2B17;UBALD1;TBR1;CASD1;FOXP2;LENG1;MAF;OR2T1;TXLNA;DMTF1;SLC9A9;ANAPC1;KANK3;NSMAF;INO80C;SHC4;C11ORF96;GRIA2;INO80E;INO80D;SHC1;DLX6;TMEM121B;GPR87;CREM;GPR85;GLIS2;SAV1;ATXN2;SBNO2;BCL2L11;SOCS1;DSEL;MED31;ZBBX;SMYD2;E4F1;SLC38A9;NPTX1;LRRC4C;SOCS6;SOCS4;BDNF;HPS3;KY;PTPRD;IGSF10;MFHAS1;RGCC;PIN1;SP8;MDM4;MNAT1;ZNF654;SP9;CNTNAP2;ALAS1;KCNK9;CRYBG3;FLT3;CELF2;PPWD1;PIK3CD;BICD1;ARL5B;OR2Y1;ME3;UPP2;PGLS;UTY;UNKL;EDIL3;TRIM67;SLC36A1;GRID2;ITGA4;PEG3;ITGA1;VPS13B;NRG1;MSL1;MMS22L;NRG3;SLC25A19;IL1RAPL1;BMP2K;UGT2B4;BIRC6;DSG2;OR10A2;BCAT1;PPP1R12B;TRIM55;OR10A5;FOCAD;CANT1;PPM1L;SRC;LRTM2;LRTM1;GTPBP10;LENG9;PRCP;MLLT3;TSPAN33;CXXC4;NTN1;ZBTB41;ARL13B;SLITRK2;SLITRK1;SLITRK4;TP53INP2;FCHO2;SLITRK3;KRIT1;SLITRK6;SLITRK5;SMIM30;SLC25A25;UBQLN2;NTRK2;CYB5A;LINGO3;SLC12A5;MYO10;PCDH9;PCDH8;SYT14;TTC39C;BAIAP2;SYT17;TTC39B;NELL2;TSPAN13;TRIM39;SYT11;STUB1;MDGA2;PTPN5;ERRFI1;DHFR2;LPGAT1;CCNH;ULK4;TXNDC11;IKZF4;RASSF2;CCDC96;CCDC97;TNFSF11;ARL16;KIF21B;FBXO8;EPHB2;CER1;ACVR1;PAQR9;EPHA7;ARL15;LIMCH1;EPHA8;RSAD1;CSNK1D;ANK3;BTD;ADGRB3;PPP1R3B;ADGRB1;KCNQ3;ZNF711;KCTD12;TRIB1;RIN2;TRIB2;CCNO;EPHA3;CERKL;NRN1;PCDH10;SDC2;FOXG1;PIK3R1;GSPT2;ZBTB4;PCDH18;GSPT1;MED12L;TTBK1;PCDH17;UBE2J1;APH1A;SEC14L1;ERI1;MICAL1;DHX36;PENK;ZNF703;ST8SIA4;KCNN2;HIVEP3;TSPAN2;RAB11FIP2;ZBED3;NTNG1;TBC1D8B;XRCC6;YES1;LRRN3;IQSEC1;IQSEC3;NBEAL1;SUCO;DCLK2;RAB27B;PHETA1;IFFO1;MED13L;EXT1;NET1;ACER2;ID2;WNK2;RANBP10;COL9A1;ITGBL1;FBXL3;INTS7;LRRN1;CALR;PTPRT;SPAG17;TMEM151B;PYROXD1;DIRAS1;DIRAS2;GRIK3;MIA2;CTSV;WASL;COX7C;NAT14;LARP1B;CTSO;AKAP11;KCNT1;ODR4;SCML4;NMRK1;QSOX1;MUC15;KIF1A;FOXD3;LYNX1;SLC32A1;NCOA5;GAA;PABPC5;GAB1;RGMB;ANO3;RNF144A;ENAH;ARHGEF9;PITPNM3;CNKSR3;KIT;G2E3;MICU3;SFI1;SATB1;STX19;DERL2;IBA57;MRPS30;RANBP3L;SAMM50;SERTAD4;FAM172A;CAMK2N1;PERP;DYNC1I1;MFSD4B;ERCC6L2;GAD1;KLHL1;GAD2;MIB1;KLHL9;SEC23IP;RIT2;KLHL5;CSDC2;FAM171B;KIAA1958;MAD2L1;FOXA1;CCDC166;PLVAP;DCLRE1C;PCDH11Y;PCDH11X;PRDM5;JADE1;KLHL32;OTP;OGDHL;TMEM260;GIMAP5;KLHL35;PLB1;TXN2;RGS2;PPME1;FAM174A;KIF5A;PALM;SBF2;PPFIA3;RAG1;SH3GL1;EOMES;KIRREL3;OSR2;PCID2;SLC30A8;ADAM11;LMTK3;SSU72;CASK;CDKAL1;POU3F2;POU3F3;ERN1;TMX4;HNRNPUL2;SCN8A;SULT6B1;UBIAD1;BHLHB9;UBA6;CCDC148;KLHL15;YTHDC1;SLC1A2;NKAPL;RAI1;ODF2L;SNTG1;CALD1;CAMTA2;NXPH1;TBC1D17;PIBF1;GCN1;CNTLN;SYT2;SYT1;CNTN6;ARHGEF38;KLHL28;EVX2;INHBA;SSH2;MT3;ZFHX4;SYT7;BMP4;AHI1;FGF14;IL7;PHF14;NABP1;TAB3;PYROXD2;TCF4;CNTN4;FGF13;GCLM;FGF12;SDK2;SLC35E2B;SLC35E2A;TNFAIP8;CNRIP1;PRR3;NGLY1;TCHH;TNFAIP3;OR10AG1;PPP1R9A;LMNB1;GHR;TCHP;ACOXL;ARMH4;C4ORF51;BCL7A;ZIC3;ZIC1;CD200R1L;CYTIP;DACT1;ANKUB1;NAA30;POU1F1;ETV1;NAV1;PEX1;TENT5C;TCTE1;PEX7;ELF1;LMBRD1;LMBRD2;NAV3;MMRN1;TBC1D4;TBC1D5;ATG4C;NDUFS3;NAT8L;CLRN1;PLEC;SHANK1;REP15;DNAH5;TGFBRAP1;CLCN3;PSMB10;C4ORF33;CYTH3;ATOH7;NWD2;SV2C;ACVR1C;MARVELD2;CNR1;MXI1;CCDC181;ATOH1;ARFGEF1;GALNT7;HSD3B2;TPBG;HSD3B1;HS3ST5;ZIC4;ZIC5;MAPK14;IRGM;SOD3;TSPO2;SBK1;INAFM1;SPATA33;SHLD1;ACKR4;FAM98C;ERCC5;PTX3;NUP37;TES;TLNRD1;FRMPD3;MYT1L;C2ORF88;WIPF3;RAPH1;STMN2;ABAT;DCAF6;ZXDA;GJA1;GPR176;CNST;MSANTD2;GJA5;ZXDB;AP1S2;CYP1B1;RTTN;AP1S3;ANKS1A;NCKAP5;CDK5RAP2;GPR179;CHIA;TRIQK;UNC13A;WSB2;DDX11;CLEC11A;ARMC9;TAAR2;SOX12;SYTL2;KIAA1217;GPR162;ARMC5;GPR161;MAP1A;FREM1;ASTN1;ZNF155;NAIF1;ATXN7L3B;SLAIN2;SNU13;SLAIN1;FAM149A;MTDH;FAM171A1;PRDX2;FAM171A2;FLRT3;GALR1;PRR27;ICOS;FZD1;DNAH11;APOOL;SLC16A12;THAP12;MTHFR;GJB1;TOLLIP;OGDH;SSPN;CEP83;RAD17;HBP1;GALNTL6;SERPINI1;XKR4;CDK14;CPEB2;XKR5;GSDME;RET;DENND1B;MOCS2;BTG1;PHF23;WDR41;CHM;FMN2;HIF3A;PHF6;PHEX;FARS2;ING4;PIP4P2;C16ORF72;CSRP2;CHL1;TMSB4X;ENSA;TMSB4Y;EMB;GPR139;RNF150;HAVCR1;SERPINB1;WDR37;SERPINB2;DENND2A;SLC2A12;TET2;SERPINB8;PAX2;TAF6L;BACE2;ZEB2;CD200R1;EXOC4;PLIN2;EXOC5;PLCB1;CCDC90B;GRAMD1C;SGMS1;TIMM9;PRUNE2;TIMM13;AOAH;ADCY8;ASCL1;METTL21A;MIPOL1;TMEM168;FGD6;RNF138;GPR150;AGA;ANKRD52;MBNL3;RPL18;DTD1;GPR155;RPRM;RNLS;OR1L6;GATB;OR1L4;TUBB4A;POU4F1;HINFP;RNF146;TMEM156;DHRS7;ABI2;AGBL3;FOSB;TMEM229A;LAMTOR4;RNF141;GPR146;N6AMT1;SEMA5A;RAB3C;OXNAD1;ATP8A1;DGKB;CHRM4;CTNND2;FMR1;TNC;IRS2;CDH8;CEP128;TM7SF2;CDH7;RPH3A;RIMS1;ABHD13;ZFP36;FGF9;CDH2;CFL2;TNR;SMARCAD1;SLC39A8;MACROD2;PHLDA1;PCDHAC1;LZTS3;RARS2;COL27A1;MAP2K2;SEMA6A;IGFBP5;MAMSTR;RALGAPA1;RALGAPA2;SWAP70;SEMA6D;MAGI2;GOLGA8K;VASH2;MINDY4B;FRMD4A;KERA;MITF;FAM91A1;PGD;RNF41;EDAR;TOM1L1;BSCL2;GOLGA8B;CACNB3;KIAA1614;KAT6B;SLCO2A1;ZNF316;PHPT1;DGKI;DGKH;NOTCH3;MINDY3;PARM1;ANKRD16;ITPR1;ILDR2;ITPR2;BOLA2B;RHOBTB1;NEUROD1;SCRT2;OR1Q1;NEUROD4;BTBD3;NACC2;BTBD2;PLXNA2;OR4A47;SRGAP3;NDP;SLC15A3;DRD4;IMPG2;TRAPPC2;ANKRD28;ANKRD34B;SEC16B;ANKRD34A;FANCM;ANKRD24;SLC4A10;GLMP;FANCC;ESRRG;GOLGA6A;GOLGA6C;LRFN4;NBEA;GOLGA6D;CDK4;REEP3;MAFG;RIOX2;BCL2;RLN2;NACAD;SLC26A9;RLN1;LHX9;PLEKHM3;SERINC5;ZNF771;DPP10;ZNF770;MCM7;SYNE1;SGCE;ADAMTS5;PSD2;ADAMTS1;OPA3;PSD3;C8ORF82;METTL18;SGCG;RFC5;SLC13A1;TRPC7;DIS3;LANCL1;KCNAB1;PTBP2;TRAF7;DNAJC1;NEMP2;LANCL2;ZNF512;LCORL;HDAC5;CEBPB;NLGN1;NLGN2;LUZP1;GLRX;VXN;LMF1;STOX2;RAB26;VPS50;ZNF503;RNGTT;ANGPT1;FBXL19;CYP51A1;FBXL18;SEMA4F;PTPN14;ENOX1;KLF7;KLF6;MARCKS;PFKL;KIAA0586;ASXL3;MAB21L2;CCDC63;TLL1;MNDA;NECTIN4;C8ORF76;OXTR;TP53RK;ZMYND8;UMAD1;CBLB;SOGA3;OR52N4;HS6ST2;SOX3;RPS6KA6;RPS18;HMCN1;C3ORF14;SOX4;SOX5;TNS1;ARRDC3;MTUS1;PTOV1;EBF2;CPT1C;MAPK8IP3;INPP4B;PLPP6;NEIL3;XRN1;RRAGD;COL8A2;GUF1;PFN4;SUCLG1;SIK2;MACF1;BEX2;TMEM161B;BEX1;MTTP;TMTC2;TMTC1;TRMT2A;CBARP;TRPM1;NHLH2;NLN;SCFD1;STRIP2;AP5M1;CMYA5;DPH5;STXBP5;ASL;ARGLU1;MAP9;NTSR2;RABGAP1L;MAGEE1;SIAH3;SLC35E4;PYHIN1;MEMO1;STAM;OR52K2;OR52K1;SRPK1;PM20D2;HAL;CCSER1;SIM1;INKA2;OR2A14;ROBO2;SH3KBP1;SLC35F4;MEOX2;SIPA1L3;SIPA1L1;NNT;XPO6;NKIRAS2;RSPRY1;PRMT6;IZUMO4;ZER1;TSC22D1;TSC22D3;PROX1;RHOF;IL17RD;ZDHHC17;IGFN1;MLF2;IL17RA;VWA8;B3GNT9;SCNM1;BBS10;POC5;HNRNPH2;ALDOC;RGS7BP;TLR4;TLR3;SPAM1;OR4A16;AMER2;AMIGO1;ZDHHC21;AKAP6;NOL4;PHYHIP;PURB;AMN1;FAM184B;PTCHD1;TCEAL1;APBB2;SPTSSB;SUSD6;CTNNA3;TRAM1L1;HDX;SVIL;MTX1;ATP5PB;C1GALT1;SORBS2;SORBS1;MPP6;ATP5F1D;SPCS3;GSTA5;KBTBD6;GSTA3;CR1L;GSTA2;GSTA1;OR4A5;MEGF9;TOMM6;ZNF354B;AMY2A;AMY2B;GALNT15;MAGEB16;CWC25;ARID4B;MANEA;ARHGAP35;DOCK11;EME2;BASP1;FAM81B;PSPH;WASHC3;UNC5CL;LMO4;AMY1A;AMY1B;ANGEL2;AMY1C;MATK;ANXA11;TRAPPC2B;EPDR1;KCTD1;VWDE;TRPC4AP;SHISA7;KCTD8;SGO1;EMCN;TBL1XR1;RELL2;SELENOT;SCG2;STEAP2;FBLN7;CHRNA2;H6PD;USP53;HPCA;CABP1;EFNA5;ARHGAP15;CPLX2;TRHDE;CSF2RA;NALCN;DPP4;COP1;PDZD2;MAN2A2;CDH20;DPP9;CASKIN1;ATP6V1H;LONRF3;OTX2;USP51;OTX1;FAM83A;ASIC1;ENKD1;CYP2J2;HSPA8;CBX6;CBX5;POU2F1;ACBD4;CBX4;DNAJC15;LRP1B;TDRD3;NR4A2;SLC2A9;TSGA10;TBCK;DIAPH2;PLCXD3;DLG2;TLX3;BAMBI;CAPRIN2;EBPL;OR2A7;BMPR1B;BRWD3;ZCCHC2;OR2A2;GPSM1;USP36;ABCD2;MCTP1;THRA;SLC40A1;SIX1;CXCL1;HSPB3;CXCL3;HAPLN4;CXCL2;PKD1;HAPLN1;ELAVL2;MFSD8;SENP7;MFSD6;SPRED1;DBP;LRRTM3;LRRTM1;TRPS1;PDE4B;TAS2R1;NOS1;COLGALT1;KDM6A;RBM6;MAPK1IP1L;TMPRSS11A;KRTAP11-1;STPG2;CAMK1D;RASA4B;ABCC5;MARS2;OR2H2;PDE4D;OR2H1;OPRM1;OR10Q1;DCN;RASA4;THRAP3;CDH10;AKT1S1;PXYLP1;DNASE2;B4GALT6;CDH18;PAPPA2;B4GALT5;PDXK;ATP1A3;DDO;THBS4;NCALD;PPP2R3C;RPS6KC1;ERBB4;NRIP1;MAPK1;TOGARAM1;GBP4;LEKR1;LGI1;USP25;KDM4C;SGTB;B3GAT2;PCDHGC4;CADPS;LGI2;PCARE;CYHR1;NAP1L3;SCLT1;NAP1L2;ARID3A;GDAP1;SLC4A8;GNPDA2;PPP2R2B;SCD;BAX;PDE7B;SSBP2;LPIN2;HCN1
Down-regulated Genes In The Heart Of Dox Treated FRDAkd Vs WT Mice At 3 Wk GSE98790	28/52	0.9795146210671926	0.9999975629759688	0	0	0.586717396217886	0.012143943926309207	KCNE1;PGAP2;DPY30;AKAP7;ABHD5;SRL;GHR;SCUBE2;SNX4;CCND2;DPP8;NACC2;TBC1D10C;ANO10;COA5;COG6;KCNIP2;STX7;NUTF2;GCHFR;PSMA3;GZMM;PFKL;FAM234A;MAPKAPK3;ULK2;CYCS;SIDT2
Down-regulated Soluble Proteins In Cerebellum Of 5 Wk R6/2 Mice PXD004973	28/52	0.9795146210671926	0.9999975629759688	0	0	0.586717396217886	0.012143943926309207	SLC45A4;CAMK2A;KMT2B;GPR84;ADD3;CCNDBP1;FUOM;TMEM147;PPP3R2;MIER1;FBRSL1;CHSY3;STUM;CCDC177;KLHDC3;ARPP21;DCLK3;AGTRAP;UBE2A;PRSS12;DISP2;KBTBD4;EMCN;PLCB4;CMSS1;MAPRE3;FAU;MTRF1L
Genes Down-Regulated In HttQ74 Changed Genes Before Transgene Induction In PC12 Cells GSE10581	34/62	0.9796517309376662	0.9999975629759688	0	0	0.6105751111781111	0.012552292934690899	AMHR2;PPM1L;ZMYND8;ARHGAP18;TTF2;DTX3;LTBP3;OASL;SLC5A5;HELB;LGALS1;DLGAP1;RNF151;SPA17;CACNG2;S1PR5;PTGDR;PEX16;TLE3;ATP6V1G2;KCNB2;RFLNB;KRT7;DNAJC13;PTRHD1;TTC9;SNX18;FRMD8;REEP3;ANKRD42;OCM;KCTD14;FLYWCH1;SERINC5
Differentially Expressed Proteins In Cerebellum Of 6 Mon HD Q175 Mice Vs Q20 PXD005526	4/10	0.9798048269251227	0.9999975629759688	0	0	0.33556441302549445	0.006846146011159716	CDK19;GRM4;NAB2;ETNPPL
Interstrand Crosslinking Step 4: Translesion And DNA Synthesis And Ligation CHDI110	4/10	0.9798048269251227	0.9999975629759688	0	0	0.33556441302549445	0.006846146011159716	MAD2L2;REV3L;POLI;POLK
Genes Down-Regulated In Inferior Olive Of 5 Week Old ATXN1[82Q] Vs WT GSE122099	3/8	0.979856185060971	0.9999975629759688	0	0	0.30203038050834713	0.006146157570470357	PCDH9;STK32A;FAM205A
Interstrand Crosslinking Step 1: DNA Interstrand Crosslink Recognition (Mismatch Repair Proteins) CHDI110	3/8	0.979856185060971	0.9999975629759688	0	0	0.30203038050834713	0.006146157570470357	MSH2;PMS2;PMS1
Metabolic Pathways Genes Enriched In Neurons Vs Astrocytes PMID17989291	3/8	0.979856185060971	0.9999975629759688	0	0	0.30203038050834713	0.006146157570470357	GAD1;GOT2;PGM2L1
Genes Down-Regulated In Expression In Cerebellum Of 11 Wk SCA1 Spinocerebellar Ataxia 1 Mice GSE2867	133/221	0.9799409167079092	0.9999975629759688	0	0	0.7587807563791008	0.015375173107184923	CNTF;MIDN;PLVAP;GMFB;LPGAT1;ATP8A1;CLSTN2;ZMYND8;FMR1;NAB2;HDLBP;ARID4B;RORA;SLC4A4;ACRBP;FAM107B;RGS5;EDNRB;CCND2;CYP2D7;CYP2D6;NDST3;ACAA1;EOMES;PPP1R16B;IGFBP5;SCAF11;COG1;ATP11C;KCTD1;DGKZ;PREPL;MAL;RELL1;WDFY3;KCTD12;GRIA1;DDX6;CUL7;SEMA7A;PXN;THY1;NLK;KALRN;CRHR1;CBARP;ZFP36L1;GRK5;SRGAP2;PPARGC1A;NKX2-3;GRIA4;PHF10;SYT1;RCC2;RMDN3;DHCR24;QKI;TH;ID4;GNAS;CD24;FERMT3;TUBA8;GABRB3;COL18A1;GABRB2;TENM1;TOP2B;CAB39L;CITED4;DOC2B;ARHGAP5;AP1G1;TRIM2;KIF1C;TSPO;LMCD1;PRKG1;PCMTD1;MYBPC3;CAMK1D;KCND2;DUSP1;GP1BB;ATRX;ZFP91;HBA2;HBA1;WNT9A;BPGM;ZDHHC14;GPRC5B;PLCB4;ITPKA;KCNMA1;PLCB1;ERAS;HLF;SRF;XIAP;ADCY8;NR2C2;TFPT;CREG1;ADAM23;NNAT;GCNT2;TBL1Y;STX4;TBL1X;EXTL3;BRD4;CAP2;GDF10;GALNT7;HSD3B7;SLF1;SPAG5;ATP2B2;CCK;WDR12;MIB1;TTC39B;KLF7;KITLG;SBK1;STK17B;TAOK1;SLC25A30;PTPN4;BCAR1;HCN1
Striatum Protein Module pM27 (White) PMID26900923	37/67	0.9799517541072984	0.9999975629759688	0	0	0.620107056694813	0.012558370305581374	BRSK2;DAGLA;MCUB;CHD5;CACNA1A;CRIP2;CTSS;CCAR1;SYNE1;PREX2;TRIM9;PCLO;SCRN1;LRRTM1;RB1CC1;NSD1;SPOCK3;TBL1Y;GPC5;TBL1X;ENPP5;FADS1;LNPK;MAP3K5;RAP1GAP2;HACE1;SF3A2;PPP2R5D;TBR1;GATAD2B;MIB1;TTC39B;TOM1L1;PTPRE;DNAJC30;PGAM5;ASPA
Expression In PC12 Cells With AR112Q Upon Ligand Stimulation GSE50383	40/72	0.9803565457334976	0.9999975629759688	0	0	0.6284405399291154	0.012467601271451655	DAGLA;WDR1;FRRS1;IGSF3;UXS1;ARAF;C2CD4A;TMTC1;NYAP2;FADS3;NPPC;ZFP36;FUT8;HEY1;CLMN;GNA12;HABP4;FBRSL1;ATXN7L1;DIP2B;KCNN3;MEST;RAB11FIP3;BOK;ZNF189;PLA2G12A;KDM4B;SPNS2;DHCR24;DDHD1;TADA2B;MEIS1;KRT18;ADORA2A;HAND2;WNK2;CBLL1;CTXN1;F2RL2;DGKH
Rostral Neuron-Enriched Genes PMID20071532	15/30	0.9803630225527692	0.9999975629759688	0	0	0.5030859551407496	0.009977374093141648	IRX1;IRX2;PCDH11Y;FST;PCDH11X;EN2;CNPY1;EN1;TMEM53;OXR1;TMEM98;S100A16;DMRTB1;PTX3;CTHRC1
Genes Up-Regulated In Somato-Sensory Vs Motor Neurons PMID17005859	43/77	0.9808388276981851	0.9999975629759688	0	0	0.6357870497723904	0.012300652669830131	GRIA1;OSER1;AHCTF1;ENPEP;HPCA;MYNN;MRPL15;CLCN3;ETS1;TGOLN2;NHSL1;MPRIP;NPY;PLAGL1;SLC17A6;KMT5B;RBBP6;SOX4;CAP2;CERS4;PDGFRA;CASP8AP2;SLC13A3;ST6GAL1;CDADC1;TRPC6;SNAPIN;NFYB;HUS1;HBA2;HBA1;MAGOHB;NISCH;RAP2C;RNF146;SPCS2;HEATR5B;DNAJC5;MAGED2;SLC25A53;UMPS;SEC24C;GSDME
Expression In Quadriceps Muscle Of HSALR 20B Myotonic Dystrophy Mice GSE38962	802/1256	0.981141665703766	0.9999975629759688	0	0	0.882623913877868	0.016803765091187736	CHIC2;POP7;TMEM97;IL4I1;NSDHL;PPP4R1;SMCO3;LIPK;GBP6;MEF2C;CXADR;GBP7;RBFOX2;CACNA2D3;RFX2;PHKA1;DICER1;MYL4;SLC5A8;AGTR1;CYP2E1;ATF3;EXD1;RETSAT;TTYH1;CLCNKB;COPS7A;ZNF23;AFMID;VTI1A;PPARGC1B;HEXIM1;NGFR;GSTM1;INCA1;ABCA9;C20ORF27;ABCA8;CYP4F8;CP;MLLT11;UCK2;FAM135A;UCK1;STRC;NOX3;SFXN3;DMRTC1B;GSTM5;NUDT4B;PIGQ;TDRP;PIGW;ATIC;DLGAP2;DLGAP4;PCMTD1;DUSP3;NSUN5;LRRC49;PIFO;ROM1;RAB3IL1;MANEAL;SLC39A12;MRPL43;FAHD2B;BDH2;CDC42EP5;TMEM33;ACRV1;SMTNL2;ERGIC1;SMTNL1;STAU2;CIPC;SYNPO2;MIEF2;SDAD1;SLC7A1;RECQL5;SRPX2;NRAP;PMS2;ZNF467;C11ORF65;LRRC24;P2RY14;SCTR;TMEM62;SPSB2;SPSB1;GID4;SERBP1;SNX15;CENPS;FBXO27;MAP3K7CL;HR;STK19;CXCL14;SAT1;NUDT10;SLN;FNTB;SLC16A6;NUDT18;SLC16A8;NEPRO;PITX3;CDKL2;CPA3;KCNH2;BNIP3L;C11ORF87;FOXP2;TUBA4A;SAP30;TPST1;RBMXL1;MFNG;SRSF3;S100A4;UBFD1;SLC9A3R2;ATXN2;SNN;MED31;SLC38A3;CD276;KCNF1;STYX;BCDIN3D;FBXO32;PTPRD;KIAA1755;PTPRE;CXCL12;RGCC;TMEM17;OGN;SHBG;CNTNAP2;ITGB4;CELF2;SCHIP1;POMT1;C6ORF226;FUNDC1;SUMO3;SUMO2;UGT2A2;UGT2A1;UPP1;ZNF641;PEG3;TNFRSF19;TFIP11;HTR3B;ADAMTS20;NT5C3A;SYNPO2L;BPI;TOP1;SLC25A11;SLC47A2;GTF3C4;PPM1M;USH1C;PPM1K;MFF;MLLT3;CCL8;TRIM46;E2F6;TRIM45;NTRK2;PPP1R14A;TRIM40;MID1IP1;SLC12A1;MAP1LC3B2;GZMM;TSPAN14;FCGR2A;OPN1MW2;OCIAD1;KCP;CD248;FCGR2B;MDGA1;SLC25A36;SLC23A3;CPNE8;NUDT6;ZDHHC4;LGALS4;RASSF2;SPATA24;CPNE2;LGALS9;FBXO8;TMPO;SLC34A3;EPHA7;ST6GAL2;SLC34A1;KCNK13;RIIAD1;CSNK1D;ACTN4;ANK3;FNDC5;IFI27;CRISPLD2;KCNQ2;PLA1A;CEND1;GSPT1;NEU2;SYNGR1;PCBP3;ARSJ;SARAF;APOD;APOE;SLC10A4;ST8SIA2;MYO5A;IGF1;POLA2;PPP1R1A;LPAR6;PPP1R1C;INTS4;PEMT;LRRN1;CD24;RETREG1;SPAG17;ACY3;PPP1R11;CCDC125;CCDC124;MRPS12;OTUD7B;AP2A1;EDA2R;AKAP12;MAP1LC3B;PCLO;RAC3;SDF4;CTSG;CCR5;LMCD1;EIF5AL1;SYK;TNFRSF12A;MMD;NCOA4;COMMD2;ANO7;GAB2;KIF22;RGMB;ZHX1;MRPS5;RNF144A;TOX3;PITPNM3;PITPNM2;ZNF780B;ZNF780A;NAPB;POPDC3;RAMP2;RAMP3;CAB39;DEFB123;CRIP3;HSD17B7;SERTAD4;CYP2A13;GPC3;EPS15;MFSD4B;IL33;GCH1;PLEKHA1;ERCC6L2;SORT1;KLK11;PLEKHA8;VMP1;PER1;FAM171B;SPC24;MAD2L1;PLVAP;SAMD9L;ACAA2;AMHR2;MPG;FHOD1;INPPL1;JADE1;KLHL34;MPO;KLHL30;TEKT1;G6PD;SCARA5;TMOD3;UBE4B;CCNE2;HNRNPUL1;PLA2G10;SBDS;HHIPL1;DENND6B;SIDT2;CALCA;CALCB;NNMT;KLHL15;NDUFB11;NDRG1;C20ORF144;ADGRG4;GRK5;IRAK2;PACSIN2;CYTL1;PIBF1;WNT4;CAV3;RARRES2;PCIF1;HMGA1;SYT9;MT3;TIMM10B;GNB1;FGF10;RHOXF1;TAT;ARHGEF10L;AFF4;SIRPB1;ARMH4;BCL7A;YWHAQ;TIMM17A;ARMH3;GALNT9;GET4;KRT222;RBM14;TBC1D9;NAV1;MMP9;EPN2;TBC1D1;GORASP1;IRF8;IRF5;MVD;NCBP3;ZMYND10;FBP2;PLEC;AGPAT5;OTUB2;RALA;DCTN1;ASAP2;NT5C2;IL1RL1;GNG2;PDLIM2;MKNK2;MVB12B;NAA25;TAS1R1;MTA3;ATF7IP;NIPSNAP3B;RBM38;FAHD1;NIPSNAP3A;HSD3B2;TAF12;HSD3B1;IRGM;TBX19;CHFR;HS3ST1;ADGRD1;RSPH1;ACTC1;PTX3;CCDC171;SERPINE2;ABAT;MSANTD3;RXFP1;SLC4A4;GLDN;ELK3;AP1S1;HOXA1;CHIA;ACOT7;RPL21;WSB2;DAPK3;GTPBP8;SCRIB;SYTL3;SYTL2;MTAP;BIN1;ASF1A;PRR13;ANAPC16;C1ORF198;MTDH;PLAC8;PLCG2;SLC19A1;FZD1;GSDMC;PRELID1;ARPP21;FZD5;SNAI3;NFATC2;NFATC1;RMDN1;WDR54;ADI1;PCDHB5;HOXD8;GSDME;ITK;MYOM1;CDKN1A;TCF25;ELN;ASH2L;SLC6A2;C1QTNF1;ADAMTSL5;OPN1LW;RIOK1;RRP12;HAVCR1;ADIG;GRAMD2B;ANXA3;PLLP;TIMM21;SERPINB6;BACE2;LSG1;TAL2;RARB;ANGPTL1;GAS7;HBEGF;TIMM9;HOXD13;FAM214A;GPR151;FGD6;CHRNG;EPYC;RNF138;GCNT2;ZNF106;CCL19;DTD1;AOC3;CCL25;SF3A1;YTHDF2;CCL21;IL10RB;NR1H2;PBDC1;C6ORF163;POU4F1;SCAF1;MZT1;ABI2;MORN2;NFIC;CYP20A1;MORN3;FOSB;MSRB3;LAMTOR2;ANKRD61;UHRF1BP1L;CSF1;TMEM131L;CDH8;HID1;PYCARD;TUBB6;FCGRT;CLCC1;KRTAP3-2;IL13RA2;CD177;PHLDA3;TLE4;MREG;IGFBP5;IGFBP4;TPM3;GOLGA8K;DYRK1B;DGKZ;ENKUR;GOLGA8B;TOM1L2;CLIP1;SLCO2A1;ANKRD42;ANKRD40;FAM8A1;CBFB;ABHD8;ITPR2;KRBA1;KNG1;MUSTN1;PLXNA2;CD300LD;CD300LF;CLCA4;OSBPL3;ANKRD23;BTBD9;GOLGA6A;GOLGA6C;SLC7A6OS;REEP5;GOLGA6D;ITGA11;BCL2;RNF182;LHX5;EIF4E3;SRXN1;ZC3H3;PTPN21;DUSP11;SART1;OR8D4;AMH;PGPEP1;PRKG1;SGCG;PLA2G12A;SLC13A3;VWF;COL25A1;GPX3;LANCL1;KCNAB1;NIPSNAP1;SMC1B;ASPH;CATSPER2;CDNF;NLRC3;SEMA3F;DNAJB2;ABLIM2;DNAJB5;XIRP1;UGGT1;CEACAM16;ANGPT1;SPAG5;ASCC1;KCNIP2;FBXL13;PTPN14;RAD52;P2RX6;MARCKS;NIN;PFKL;IMPDH1;APOC1;PI16;CCDC60;PFKM;CBLN2;IFI27L2;IFITM1;PANK2;VIPR2;HDAC10;GBA2;RPS6KA3;RS1;FRAT1;FRAT2;PNP;RPS19;HABP4;BTRC;C3ORF14;SKP1;TIPIN;METTL1;EBF2;CMBL;HLA-A;HLA-F;MIF4GD;MTURN;TIAM2;TIAM1;CD109;PFN1;SMIM3;KLK1;CSTF3;MGST1;KLK3;TMTC1;KLK2;APCDD1;INPP5F;TRPM8;NUS1;SLC35E4;CCDC88B;DMRTC1;CLIC3;SLC44A1;C2CD2;SH3KBP1;VLDLR;UCHL1;ANKRD1;DGCR6L;TINAG;RALGPS2;EDN1;PACRG;RAB6C;PRMT7;BHMT2;TFEB;IZUMO1R;NME4;NME5;OTOR;MLF2;KRT39;RHOJ;ACTRT2;DNASE1L2;VGLL4;OPRD1;AKAP6;GDPD5;AKAP1;TCEAL8;TCEAL6;CUX2;TCEAL5;TCEAL3;UBTD2;CTNNA3;SPTSSA;CBR3;C1GALT1;FAH;NR6A1;COPG1;F2RL3;GOLT1A;HFE;SIRPG;CIB2;LZIC;HELB;BMPER;FAM162A;NUSAP1;SIRPA;TRAPPC13;TMEM38B;CA14;LIG1;PUS1;ALG14;SHISA5;ANXA11;ATP1B4;NOSIP;KRT77;LIFR;ATP1B2;LGALS9C;TMEM131;LGALS9B;TMEM134;USP54;IDI2;LTBP4;ALOX12;FBLN1;CABP1;FBLN2;NID2;SCUBE2;ALDH3B2;PCSK1N;DPP8;MAN2A2;ANKZF1;ACBD4;TGFB3;TBCD;SMAD9;HSPA2;EIF2S2;SMAD5;AZIN1;DNAJC18;SLC2A9;GDNF;FES;MYF6;BLMH;LRP11;HSPB7;ELAVL4;LMOD1;SLC40A1;HSPB3;HK2;HS2ST1;IQCJ-SCHIP1;SIX6;MRGPRX4;POLK;USP30;RBM6;MAPK1IP1L;RUBCN;CAMK1D;MRGPRX3;MRGPRX1;PDE4D;ARAP1;PPP2R5C;CKAP5;DCN;FAM189B;MYH1;OAS1;MYH8;HAGH;USP41;USP13;CAMK2D;GMPR2;ATP1A2;USP18;SELENOI;STRN4;WNT11;HLX;NCAM1;S1PR2;GBP2;GBP4;SASH1;CMTM7;TCF7L1;CMTM3;OR2F2;OR2F1;LGI2;CYHR1;NAP1L1;USP28;PPP2R2B;CENPS-CORT;PMP22;AQP11;RBMX
Differentially Expressed Insoluble Proteins In Hippocampus Of 5 Wk R6/2 Mice PXD004973	2/6	0.981778221664669	0.9999975629759688	0	0	0.2517106549364614	0.004628918583189347	RPS17;GNG2
Down-regulated Genes In Dorsal Root Ganglia Of Dox Treated FRDAkd Mice After 4 Wk Rescue GSE98790	2/6	0.981778221664669	0.9999975629759688	0	0	0.2517106549364614	0.004628918583189347	ELN;HSPA1B
Interstrand Crosslinking Step 1: DNA Interstrand Crosslink Recognition (Nucleotide Excision Repair Proteins) CHDI110	2/6	0.981778221664669	0.9999975629759688	0	0	0.2517106549364614	0.004628918583189347	DDB1;CETN2
MisMatch Repair Step 3: Mismatch Repair Excision CHDI110	2/6	0.981778221664669	0.9999975629759688	0	0	0.2517106549364614	0.004628918583189347	FEN1;RPA1
Up-regulated Genes In Cerebellum Of Dox Treated FRDAkd Vs WT Mice At 3 Wk GSE98790	2/6	0.981778221664669	0.9999975629759688	0	0	0.2517106549364614	0.004628918583189347	ALDH1L1;ETNPPL
Up-regulated Soluble Proteins In Cerebral Cortex Of 5 Wk R6/2 Mice PXD004973	2/6	0.981778221664669	0.9999975629759688	0	0	0.2517106549364614	0.004628918583189347	PSEN1;SOCS6
Myotonic Dystrophy 2 Markers In Human Vastus Lateralis GSE45331	275/444	0.9819782894047887	0.9999975629759688	0	0	0.8157331218309852	0.014834987340092134	POP5;ACSM5;ALKBH7;RPS6KA3;ZFYVE26;CNST;SOX17;ANKFY1;ATG3;RBFOX2;WSB1;CLEC11A;CACNA2D3;LDOC1;SCRIB;FAM133B;KIAA1217;SLC5A8;PRKAR1A;LACTB2;MTCP1;HPRT1;KCTD12;PLPP3;CLOCK;CFH;HACD3;OAZ2;HACD4;APH1A;FLRT3;HBQ1;PPARGC1B;ZSCAN18;JAG2;NFE2;NDFIP1;APOOL;ARPP21;INTS1;CADM2;IGF2;EIF2AK4;PARVB;CCDC9B;UCK2;ID2;ID1;NMT2;ID3;CEP85;TECPR1;FARSB;LGMN;ARF3;PYGB;CDKN1A;DIS3L;CTSZ;ICA1;MIA2;MRPL37;HBD;SGF29;EFCAB7;MED16;SIPA1L2;PPP1R18;MRPL32;VSIG10;JPH2;KCNT1;SCML1;NMRK1;GPR137;C19ORF12;SH3BGRL3;CD34;PRMT6;NSUN4;TNFRSF12A;BHMT2;NCOA3;TMEM42;ANO5;IGFN1;DDB1;VWA8;GAS2;COL21A1;SDHAF4;SLC18B1;ERGIC1;LYPLAL1;PAFAH1B1;KANK2;CSTB;PNCK;CRIP2;RGPD8;RFNG;HSD17B7;RGPD3;UNK;PDPR;ZSWIM8;AHSP;PAIP2;SIAE;ZNF223;BRD4;ZNF341;GSN;ZNF580;PNPLA7;STAT2;MYBPH;SORBS2;SORBS1;SNX20;AGT;LRRC20;SLC8A3;SPSB1;TCEA2;GALNT11;SCARB1;SRP19;PHLDB1;CD82;FHOD1;MSI2;GIMAP5;TSEN2;GIMAP7;EEF1B2;RGS2;PHYHD1;ZNF329;HCFC1R1;CLCC1;PHLDA3;FBXW4;LMO1;SZT2;ADPRHL1;IGFBP4;FST;DYRK1A;DNAJB12;FRMD3;ARMCX1;CLIP1;PREPL;FRMD8;RAD54L2;TNIK;PHPT1;ZNF671;FKBP2;UBIAD1;TSG101;USP53;CUL3;METTL2A;FBLN1;KRBA2;CSF2RA;HNRNPDL;MAN2A2;BTBD2;DHRS7C;NDN;HACL1;SLC38A3;ZNF786;EVI5;GAS2L2;ZNF784;HHATL;EIF2B3;GGT7;SDF2L1;CBX4;PHF10;UROS;OSBPL2;KLHL28;SMAD9;ABHD18;HSPA2;FBXO32;EIF2S2;ANKHD1;ARHGAP24;PAN2;YRDC;TMIE;TP53I3;BCL6;GCLM;MCM8;SCHIP1;POMT1;HMGB2;ATP2A2;CLEC14A;TTC27;SLC2A8;KBTBD12;EEF2K;ADAMTS1;ENOSF1;RNPEP;CASP4;CFAP46;UPP1;ZNF385D;YAF2;RBM5;ILKAP;RBM33;RBM14;USP49;ABCC5;TNFRSF19;AMT;ZFP91;OLIG1;VPS37B;AXIN2;HAUS2;TRDN;PTP4A2;PPM1B;ACOX2;ACOX1;ALDH1A1;CCDC43;NAA38;TMEM9;CAMK2B;SMARCD3;TSSC4;CDNF;TGFBRAP1;MIR1-1HG;LRP4;NR2C2;NT5C2;ASB15;HIRIP3;ZNF503;CSK;PCBD1;PPP1R14C;ANKRD30B;GALNT3;DTNBP1;ATP2B2;CDC42BPB;PTPN14;TPCN2;CHFR;MAPK12;CLEC2B;ACTC1;JSRP1;PPP2R2B;RAB12;SIMC1;PPP2R2D;FAM98C;NRDE2;PPIL6
Gender-related Gene Module From Cerebral Cortex PMID18849986	6/14	0.9820057094301433	0.9999975629759688	0	0	0.37745393004889055	0.006853867556363767	NLGN4Y;EIF1AY;PCDH11Y;PUDP;PCDH11X;ASMTL
Genes Up-Regulated In HD Vs Control iPSCs After 130 D Of Differentiation GSE109534	6/14	0.9820057094301433	0.9999975629759688	0	0	0.37745393004889055	0.006853867556363767	GAREM1;RASL11B;SHOX2;RNF182;DHCR24;ALG10B
Genes With Both An Increase And Decrease Of SUZ12 Binding In Their Promoter Regions In Corpus Callosum Of BN Vs WT Mice PMID31015293	6/14	0.9820057094301433	0.9999975629759688	0	0	0.37745393004889055	0.006853867556363767	CDKN1A;CREG1;CACNA1B;PIGK;SFI1;MYOM3
Metabolic Pathways Genes Changed In Astrocytes Vs Neurons PMID17989291	32/59	0.9820082563377649	0.9999975629759688	0	0	0.595942087237588	0.010819664101496223	GPI;PYGB;FH;OGDHL;PYGM;HK2;GYS1;LDHB;UGP2;ME1;PGM1;G6PD;TPI1;IDH3G;PGAM1;GAD1;GOT2;BPGM;SDHA;PGM2L1;CS;GLUD2;PFKL;PC;OGDH;SUCLG2;ALDOC;SUCLG1;ACO2;ALDOA;SLC25A12;PFKM
Myotonic Dystrophy 2 Vs Non-Myotonic Dystrophy Markers In Human Skeletal Muscle GSE48828	300/483	0.9822814772077444	0.9999975629759688	0	0	0.8216265835793212	0.014688526571194575	ERRFI1;JPT1;SPARC;PITPNB;MSANTD3;AQP4;ANTXR2;IKZF2;LIPA;ANTXR1;BACH2;RCBTB1;OR52N2;EPS8;NIPAL2;KDR;SOX6;CMKLR1;GAMT;ENTPD1;CXADR;CACNA2D1;TYW3;ARRDC2;EBF2;TIAM2;ABCA10;CARHSP1;SFRP1;LCE2A;KATNAL1;SOAT1;CD109;MAP1A;ANOS1;KCNQ5;HPRT1;SIK2;TRIB1;ROPN1;CERKL;MACF1;PTGFR;TMEM87A;TMEM161B;NRN1;CEP85L;PPP1R3A;THY1;PRH1;NKAIN1;PPCS;TSPAN6;EPB41L3;PENK;RIMKLB;BARD1;GSTM3;DNAH11;JAG1;MCAM;IGF2;ABCA8;NMI;LYZ;CP;GNG11;GPR137B;LARP6;FAM220A;MLLT11;PEX5L;TMEM98;ADI1;LPAR6;PPP1R1C;LRRN1;GALNTL6;SIM1;SIM2;GSDME;SLC44A5;SPAG17;BTG1;MSTN;PYROXD1;BHLHE41;JPH1;PRSS23;MEOX1;CTSS;MS4A4A;PIP4P2;BOLL;UCHL1;MRPL40;SH3PXD2A;RSPO3;KIF1B;TNFAIP8L3;HTATIP2;CD53;BHMT2;ANXA5;MYOF;SLC2A12;GAB1;COPZ2;EMP1;PAX3;TET1;AMPD1;MSS51;MS4A6A;PSMA3;PLSCR4;GAS2;FIBIN;PPARG;CD44;TAGLN;ATL3;ADH1C;CAB39;SATB1;SLC43A3;CIPC;PRUNE2;FITM1;AOAH;SNX33;OR1M1;PBLD;APOL5;PERP;GPC3;FLNA;SPTSSA;RNF130;GPC6;DYNC1I1;AOC3;SF3A3;NQO1;OR6F1;AKR1C1;GSR;AKR1C2;PCDHB14;PCDHB12;COLQ;MPP7;AGMAT;PDP1;KITLG;AGBL1;KLHL5;NEDD4;LHFPL6;CCDC3;CENPO;ESYT1;ADGRL4;RIPOR2;OXNAD1;PLVAP;ACAA2;GUCY1B1;STEAP4;AMY2B;FHOD1;TNC;PLAT;SAT1;ETS1;DOCK11;CYSLTR1;RGS2;CCND2;CDH2;MPC1;FAM174A;PEBP4;ARHGDIB;GRB10;MAP3K5;CSGALNACT1;SLC38A1;HFM1;IGFBP4;SEMA6D;SWAP70;ATP1B3;FOXP2;PREPL;ZNF92;MAPKAPK3;TXLNB;COL4A4;COL4A3;PKP2;SBDS;ISCU;SRSF9;ND6;PFKFB1;NNMT;ABHD2;NREP;NDRG1;RHOBTB1;RASGRP3;ZFP36L1;SDCBP;GRK3;CALD1;DVL1;PPDPFL;SLC38A6;MYH11;PLTP;CBX5;RASL10B;OSBPL3;STYX;EPHX1;HSPA2;TECRL;ESR1;ACSF2;NR4A2;CXCL12;SON;NR4A3;AAK1;NES;MCTP1;BNC2;CYP4A22;GADL1;HSPB2;DPY30;SIX1;SLC2A3;SGCA;ENOSF1;BOC;TMEM108;SPX;MAN1A1;YWHAH;SRGN;HGSNAT;GPX3;ATP6AP2;TENT5C;ASPN;DCN;ALDH1A3;PTP4A3;NRG4;ALDH1A1;MYH9;ITGA6;TMEM45A;PLEKHH2;OR52H1;SEMA3C;OR2G3;EI24;FGL2;TYRP1;PPM1J;PRCP;ATP1A1;CLCN3;CXXC4;ASB18;THBS4;DNAJB6;DNAJB5;SCN7A;NCAM1;CYB5A;NIPSNAP3A;EYA1;EGF;AHNAK2;PTPN13;SOD2;DLK1;SOD1;MYO1D;RAB10;TSPAN13;ASB8;PMP22;SPG21;CCDC62;HCN1
Genes Down-Regulated In Expression In Mesencephalon Of 12 Mon Ataxin-2 KO Spinocerebellar Ataxia 2 Mice GSE55177	223/363	0.9823058955173088	0.9999975629759688	0	0	0.7988645052760361	0.014261741818480585	PGAP2;EQTN;DMP1;ADARB2;BACH2;ISLR;RASSF2;ADGRA2;TMEM88;VSTM4;IER5;HERC6;MEF2A;MEF2C;RSAD2;EBF1;SLC6A13;SOX13;MYO7A;JMJD7;SULT2B1;SFRP1;HECW1;RBP1;KCTD14;SUCLG2;PRR18;TMEM126B;NBL1;SLC22A2;RPAP2;MTDH;PRDX2;GRIN2A;SCFD1;STRIP2;TSPAN8;PDGFD;ARSK;MYO6;SERPINH1;APOD;S100A11;C5ORF34;MCAM;PRG4;CP;PPP5C;CYP2S1;GJB6;ID2;FXYD5;GPR22;ASGR1;MEDAG;EPB41L4B;CASP12;JPH3;NHSL1;SLC22A15;B3GALT1;RSPO3;TRIM6-TRIM34;EMB;ZNF367;CD33;PF4V1;HTATIP2;ANKDD1B;LYNX1;RAB6C;FOXD1;MYOC;ANXA3;IL15;LRRC49;TESC;MYOF;ZFR;RAB3IL1;DUSP6;PGM2L1;ITPKB;TNNT1;IVD;JMJD7-PLA2G4B;ARF5;RAPGEF4;FOXC2;KCNA1;COL19A1;LIMA1;MFSD4A;EXTL2;RANBP3L;FRZB;OLFML3;PERP;SPP1;SC5D;SPTSSB;MPZL2;SLF1;CAVIN1;SERPIND1;C1GALT1;PLXDC1;ETNPPL;PER1;GATM;CCL28;HSPA1B;PF4;CCDC71L;GALNT12;ERO1B;DCLRE1C;KCNG4;HFE;FAM107A;CXCL14;CDH7;PYCARD;RGS5;TMEM267;TUBB6;DEPTOR;PTTG2;CLEC5A;ENPP1;NRTN;PDIA3;IGFBP4;IGFBP3;TMOD2;NOSIP;PCOLCE;SDHA;SLC9A2;LOX;TXLNB;RAB37;TBL1XR1;SCN8A;SEMA7A;SHC3;MINDY2;FBLN1;RASGRP1;TMEM25;ATXN2;PDZD2;UBB;IGFBP6;EPHX1;SRD5A3;CORO2B;MT3;BMP6;CALHM5;ARHGAP31;BFSP2;OGN;SLC26A7;FGF11;ZNF773;ARHGAP11A;SLC48A1;CALR3;RBM28;ABCD2;CD164L2;SOWAHB;MCM8;DYSF;PHTF1;ADAMTS4;MRPL3;ADAMTS1;GALNT9;SLC13A4;AKTIP;PLA2G4B;APOA2;SHROOM3;RCN3;RCN2;ALS2;IRF3;TBC1D4;ALDH1A2;SNURF;NAT8L;SAXO2;SCN4B;SLC47A2;SLFN5;HPGD;DCTN4;FGL2;SEMA3G;ATP1A2;ATP2C1;THSD4;RASD2;IL1RL1;SV2B;CLMN;FAM241A;BPNT1;GBP2;MAPK4;CTHRC1;KCNJ3;KCNJ13;IRGM;SOD3;TBX18;P2RX7;TBX15;ZNF738;MGP;TRIM34
Expression In Cerebellum Of 24 Mon Ataxin-2 KO Spinocerebellar Ataxia 2 Mice GSE55177	309/497	0.9823162581149198	0.9999975629759688	0	0	0.8237061596006708	0.014696538421603789	CPNE8;LPGAT1;VIPR2;ZMYND8;MT1M;THYN1;CISD2;DMP1;CBLB;NADSYN1;CDC20;GPR176;MT2A;RASSF2;EVA1A;UBASH3B;ZMIZ1;ZNF726;SMCO3;HMCN1;SAMD12;EPHB2;ANKS1B;CDON;ARRDC2;SACM1L;EBF2;ANK2;ANK3;MYO7A;JMJD7;UHMK1;KIAA1217;CLDN5;MT1A;MT1F;MT1G;FAR2;CTXN3;MXRA7;ZSCAN29;PLEKHD1;TMEM87A;PDE1C;EPB41;MTTP;MYCBP2;CD99L2;NLK;KALRN;MBTD1;NEU2;PPP1R2B;CMYA5;CEP72;SSR1;DPH5;APOD;PPARGC1A;TRPM3;NTNG1;JAG1;ARPP21;DTNB;BRAF;BRI3BP;ZWINT;TH;SASS6;CORO6;PCDHB5;TMCC1;PRRT4;TDGF1;RET;RSPH10B;CDKN1B;SERPINA1;CAB39L;CHM;GRIK1;ARHGAP5;PHF6;ABCC12;PPCDC;TRIM9;EPB41L4A;SLC22A15;TRIM2;B3GALT1;DLGAP1;RIOK1;CGNL1;GARNL3;ZNF365;IL15;TCF12;ZFR;ELOVL7;F3;CBFA2T3;ZDHHC14;ENAH;GAK;TOX3;IVD;JMJD7-PLA2G4B;B3GNT5;KCNMA1;ALDOC;FAM32A;RGS7BP;RAPGEF6;ZNF593;SYNPO2;CXCR4;NEXN;CENPB;PPP1R2;CREG1;MGAT5;OLFML1;BID;PAK5;MPZL2;WWOX;FMO2;PRSS35;LHFPL3;SORBS2;PLXDC1;CABCOCO1;ADAT2;ETNPPL;COL3A1;KITLG;ABI2;FABP7;DLC1;CLDN34;TTC3;HSPA1B;CRLF2;TJP2;KCNG4;ATP8A1;RIF1;HFE;NRK;FAM107A;RORA;MSI2;FRY;FAM107B;RGS8;FAM81A;MAGI1;PPP1R16B;KIRREL3;NSF;PDIA3;KDM2A;SLX1B;SEMA6D;CYS1;OLFM4;SHISA9;FAM227B;FBXW2;KLHL42;SHISA6;MYCL;PROCR;CLIP1;C18ORF54;MAP7D2;SRSF2;ELMO2;PGR;SLX1A;TNIK;STEAP2;CEMIP;SEMA7A;BEAN1;SLC1A2;CACNA1A;RLF;PLCXD2;PHF21A;TMEM25;ARHGAP21;ATXN2;HMBOX1;FUT8;UBB;CALD1;EP400;ISOC1;THEM4;IGFBP6;ZKSCAN4;LRRC4C;RSPH10B2;ARHGEF33;STIL;OPN3;SYT1;OSBPL3;ZBTB16;SRD5A3;BTBD7;ZFHX4;QKI;TRMT9B;NFKBIA;ARHGAP31;DIAPH2;GNAL;PAN3;ALB;FGF11;RERE;ANKRD33B;MCM8;SCHIP1;PTEN;ATP2A2;TSPAN11;AFF1;TTC28;AP4M1;IQCJ-SCHIP1;FUNDC2;PSD2;TRPS1;PPP6R3;TLK2;NOS1;RBM5;RBM6;SGIP1;TMEM255A;PLA2G4E;PDE4D;PLA2G4B;RBM18;CYP3A43;HUNK;APOA1;SHROOM3;NAV2;PEX1;CKAP5;HAUS2;ALS2;CHI3L1;NCBP3;PDE5A;MCM6;BCAT1;SCN4B;CAMK2D;CEBPD;SRC;DCTN4;NRXN1;ATP10D;ATP10A;CYP3A4;ATP2C1;PPM1E;PTHLH;CYP3A7;CYTH3;STOX2;OGFRL1;CLMN;GNG4;NRIP2;FAM241A;RNF39;TNNI1;NRIP3;NCAM1;ACSS1;GBP2;HES3;S100PBP;GBP3;ARFGEF1;ATF7IP;RBM39;PCDHGC4;CABLES1;PDE4DIP;MERTK;TTC39B;P2RX7;GALC;MEIS1;KANSL1;ZNF616;OCIAD1;CEP162;NECTIN4;RBM45;SSBP2;CSNK1A1L
Genes Up-Regulated In Expression In Mesencephalon Of 6 Mon Ataxin-2 KO Spinocerebellar Ataxia 2 Mice GSE55177	144/239	0.9824399094598458	0.9999975629759688	0	0	0.7608325366124896	0.01347898375300874	FCN2;PLVAP;ZMYND8;UMAD1;C11ORF71;TNC;CISD2;CALML4;CFAP300;AS3MT;LGALS1;PTTG2;ZNF846;CDKL3;ESCO1;RPL21;THOC1;PCOLCE;ZNF14;FAM227B;ENKUR;RNF41;SULT2B1;PROCR;ZNF717;CCNE2;TFR2;MAK;DDIT4;ZNF316;PRKD2;PRTN3;MASP1;ZSCAN29;EXD1;FBN2;TMEM87A;SLC22A6;CTTNBP2;FUT10;SLC22A2;TRHDE;GOLGA7B;ARL17A;VTN;LDHA;BLOC1S2;ISOC1;KCNN2;A2M;RBM12;PIBF1;RSPH10B2;NTSR2;CDT1;EGR1;JAG1;CIDEA;NFATC2;EIF2S2;GFAP;FGF14;NAT8;RGCC;ADI1;RIOX2;RSRP1;PCDHB3;CD24;DRC1;PRRT4;NIT2;DRC3;RSPH10B;TOP2B;RBM28;MCUB;BRCA1;DMKN;ASGR1;MRPL33;EPB41L4B;MMP24;CHL1;B3GALT1;HTATIP2;ZIK1;HELLS;RFC3;PTGIS;GSTO2;TSC22D1;PLA2G4E;TESC;MAMDC2;SLC2A12;GPX7;RPL13A;QTRT2;IRF3;MMRN2;SNURF;PXYLP1;NUP54;MATN4;PAFAH1B3;SAXO2;CD44;PLPPR1;RNASEK;SEMA3D;DCTN4;RSPH9;TFPI;NOL4;CNNM1;NFIL3;PNMA1;GBP2;PDLIM5;DCPS;EIF4E;MPZL2;STN1;CHURC1;FKRP;RNLS;C1GALT1;LHFPL3;CABCOCO1;IRGM;BICC1;ETAA1;COL3A1;FABP7;LPCAT3;SMOC1;CLDN34;APOC1;TOMM7;PIK3AP1;CCL28;PTPN5;PPIL6
Glutamatergic Neuron Gene Module 1 PMID19638972	214/349	0.9825384009141988	0.9999975629759688	0	0	0.7950756900401585	0.014005934971018713	ECI1;ABAT;EPS8;AS3MT;FGFR1OP2;AP1S1;PIP4K2A;ANKS1A;SLC12A6;IER5;EPHA7;SMARCC1;PHKA1;PHKA2;PRKAB1;ASRGL1;MAPK8IP1;ADCY9;TYRO3;TBPL1;RIN1;STX1A;OTULINL;ANAPC13;PDGFB;KALRN;GMCL1;GMCL2;PRPSAP1;PPP3R1;ERI1;ST8SIA4;ST3GAL5;AMZ2;HIVEP2;GPM6B;NTSR2;YES1;ARPP21;EGR4;RCC2;SYNRG;RAB3IP;GPR137B;EXT1;ZZZ3;GKAP1;PNOC;ECHDC2;RAB40AL;ACHE;RYR2;BTG1;SLC44A1;PTPRM;GRIK1;SH3RF1;DNER;ENSA;TNFAIP8L1;SH3BGRL3;APPL2;UPF2;GPR37;SLC32A1;EIPR1;TESC;NME5;CYP7B1;IL17RA;MRPL52;KAT2B;RAP2A;MRAS;CCKBR;CINP;ITPKA;ARHGEF2;CCDC90B;NIP7;CRIP2;PTGS2;CAMKK2;KIAA0513;NRAS;PAK1;RELN;SERTAD1;CREG1;SLC17A6;ZNF467;MAP3K1;SLF2;GAD1;ERBIN;GAD2;KLHL2;SNCAIP;TJP1;MAS1;CSDC2;TTC30A;COQ8A;YPEL5;RASL11B;GDA;WWC1;HJURP;LTN1;MSI1;SLC8A1;CCND1;ADORA1;COTL1;NRTN;FAM81A;SH3GL2;DGAT2;LIG1;WNT5B;LMO4;VASH2;TBR1;CHD1L;PGD;FOXP1;CACNB1;MYADM;WDFY1;RPP25;GRIA2;LRRC57;TMEM121B;AK4;AK5;KLHL13;LTBP3;RASGRP1;NPAS2;ARHGAP12;NEUROD1;SBNO1;CALHM2;ZMAT2;SNTG1;UBR5;THEM4;NPTX1;OSBPL9;SYT5;CRTAP;ARPC5;ARHGAP24;CALHM5;HOPX;QKI;DIAPH2;CXCL12;P4HA1;RIOX2;MAFK;FGF11;FGFR2;CNTNAP2;ANKRD33B;SOWAHC;DUSP19;FHL2;RND2;DUSP14;NRGN;TTC28;CASP9;HEBP1;MFSD8;DBT;ME1;ZNF385A;KLF10;EGFL7;CDADC1;PLEKHG5;ETV1;PPP2R5C;CKAP4;LATS2;MYH3;ASPH;SOWAHA;B4GALT6;SEC22B;ST6GALNAC6;PDXK;SRF;ATP1A1;CYGB;RMND5B;RAB40A;ZNRF2;RAB40B;MSTO1;MVB12B;MAL2;MAPK1;PCBD1;SYT13;GFER;USP29;DBNDD1;CLCN5;PFKL;RAB15;NECTIN2;TNRC6A
Expression In SA01 Vs VUB03 MPCs GSE7177	41/74	0.9826744131931543	0.9999975629759688	0	0	0.6245852187028658	0.01091614519092966	COX7B;RWDD2B;LOC389831;MAST4;TSHZ3;JADE3;MAGT1;RPS4Y1;GSPT2;THSD4;TCEAL8;ENOSF1;NLRP2;IDS;CTSF;SNAP29;UBQLN2;MCTS1;NLGN4Y;TRIM61;C2ORF74;HELQ;EIF1AY;TTC32;MMGT1;RPA1;CRYBB2;ZFY;ELP5;SOD3;MUC3B;PJA1;RPS26;PKIB;ZNF37A;BRMS1L;ATP5PO;PIR;TAB3;UBA52;RBM46
Genes Up-Regulated In Corpus Callosum Of BACHD Vs WT Mice PMID31015293	23/44	0.9828433046726168	0.9999975629759688	0	0	0.5508359692724808	0.00953253414697536	SEMA6B;TMEM151B;CRTC1;ARHGEF17;PLEKHG5;CAMK2A;IQSEC3;PRKCD;KCNAB2;BAIAP2;CELSR2;TIAM1;JPH3;MRAS;ADGRB2;SNPH;PITPNM3;PIP5K1C;NAT8L;ABCG4;FGFR3;TMEM8B;SHANK1
Down-regulated Genes In The Heart Of Dox Treated FRDAkd Vs WT Mice At 16 Wk GSE98790	244/396	0.9828914478003707	0.9999975629759688	0	0	0.804906019356425	0.013889936733443171	LRRC14B;PGAP2;DCAF4L1;DCAF4L2;HDAC11;DCAF4;AQP1;LGALS4;AS3MT;CNST;RPS6KA2;TBC1D10C;SOX7;PDK2;PAQR9;COG6;ATG10;ZFYVE21;MIF4GD;TMEM82;CYP27A1;FNDC5;GNPAT;PPA2;IFT81;ULK2;NHLRC1;OPTN;CDS1;NRN1;SLC22A5;ANAPC16;RETSAT;IGSF1;SLC22A1;PIK3R1;GATA2;ART5;ART4;SMIM8;SULT1A1;GUCD1;SYNGR1;RIC8B;LDHD;SARAF;RDH14;GATD3A;SULT1A3;SULT1A2;DELE1;HSPA12B;PRRC2B;RPL3L;HRC;OGDH;SSPN;CORO6;ECHDC2;CPEB3;CDKN1C;ACY3;SH3KBP1;LRRC39;GPT;PYGM;VLDLR;MED16;HERPUD1;C1QTNF4;ADAMTSL4;EFCAB2;FLVCR2;DGCR6L;TIMP4;TMED4;MYBPC3;LYNX1;TCF15;DUSP1;IL15;GAA;PABPC4;TSC22D3;ROM1;GAB1;NUTF2;TMC7;TIMM21;TMEM42;CBFA2T3;SIRT2;FAHD2B;GCHFR;PSMA3;FAM234A;MYOT;TNNT1;IVD;CSDE1;RAPGEF4;ADH1C;ADH1B;ADH1A;AMIGO2;AKAP7;FITM1;AKAP6;LRRC10;CENPA;FAM214A;AKAP1;CAMK2N1;ANO10;STX4;PCNT;JAM2;NQO1;CKM;SPRYD7;GATB;SORBS1;FAH;LRRC20;ALDH4A1;SPSB1;NUDT8;PDP2;TTLL1;MSRB2;CCL27;LIMS2;KLHL38;OGDHL;UBE3B;FBXO21;RDM1;PAIP2B;AKR7A3;GRB14;SESN1;SLC25A47;PSKH1;DGAT2;MREG;ADPRHL1;TMOD4;IPMK;TNNI3K;TXLNB;FKBP4;KANK3;LRRC57;GMPR;ABHD5;FBXO44;SLC9A3R2;SCUBE2;SNN;ARHGAP20;KCNV2;NACC2;PACSIN3;CYTL1;MYH11;TAC1;CD300LG;IVNS1ABP;RAP1GAP2;CEP112;CACFD1;ESRRB;KLHL24;TMPRSS13;ARHGAP24;MLXIPL;RGCC;REEP5;FMC1;CYCS;GNB3;CALCOCO1;SCHIP1;APIP;DPY30;PITPNC1;GHR;IQCJ-SCHIP1;FLCN;HJV;CA4;DBT;C8ORF82;HMGCS2;MKKS;ARHGEF19;DUSP28;ABCC9;C4ORF48;MYRIP;POMGNT2;PTP4A3;OXLD1;PCCA;DCT;PEX6;PCCB;SLC25A12;SLC25A11;SCN4B;PPM1L;CDNF;PERM1;DENND3;PPM1K;MFF;SRL;FOXRED1;DDO;DNAJB2;REPIN1;HAUS8;ASB10;GNA12;MKNK2;ACSS1;RBM38;ATE1;CMTM8;KCNIP2;MMAB;NOS3;CYHR1;MAPK14;ACVR2B;GZMM;PFKL;PINK1;SH3D21;PIK3IP1;KLF9;ASB2;PFKM;KCNK3
Transmembrane Receptors Encoding Genes Enriched In Endothelial Cells PMID25186741	12/25	0.9829365432867176	0.9999975629759688	0	0	0.46442112331193525	0.007993019617558756	ACVRL1;SEMA7A;PTPRB;PLXND1;FCGRT;KDR;APLNR;HLA-A;PGLYRP1;HLA-F;ADGRL4;ENG
Genes Up-Regulated In Amyotrophic Lateral Sclerosis Markers In Human Cervical Cord GSE26927	168/277	0.9830632192115265	0.9999975629759688	0	0	0.7734001538249818	0.013211104163539348	MIDN;OXNAD1;CSF3R;NCF2;AQP9;SPPL2A;MAP3K7CL;PKD2L1;PRDM1;IFI30;RBPJ;AQP1;EDNRA;CCND2;IL18RAP;PLAU;CAPN5;KMT5B;SLC39A1;EIF2A;PTGDR;DDX17;MEF2A;SCARA3;CD93;IGFBP4;SWAP70;TMOD3;P3H1;ANXA11;CSNK1D;RUNX3;SYTL3;OSCAR;CHIT1;CH25H;COL4A1;RFX4;SPATA13;ADAM9;TARS2;WDFY3;ABCG1;SF1;NSMAF;ZNF431;ENPEP;AIRE;SHC1;YTHDC1;SH2D2A;SHMT1;C5AR1;FPR1;CHRD;SLC1A5;HIF1A;LY9;PLA2G7;ADGRG1;DSEL;ST8SIA4;BMF;CD300LF;ST3GAL1;PAG1;B3GALNT2;VASP;MSR1;PLK3;CPSF4;SLC37A2;NEK6;CCDC9B;PARP15;ARHGAP24;LACC1;MAFB;PTPRC;PARVG;BCL6;FES;NABP1;ITK;CDKN1A;HEXB;PDE3B;TNFAIP2;MRPL39;FHL3;CD3G;MAGT1;PHF6;PRSS23;YBX3;LTB4R;TNFSF13B;ADGRE2;JPH2;GLIPR2;CASP4;ADAMTS9;RALGPS2;DENND2D;BATF3;SERPINB1;FCER1G;IL15;TBC1D8;GPCPD1;SERPINB8;TNFRSF1A;DCSTAMP;CDCP1;RILPL2;VGF;ANGPTL6;ALDH1A2;CD48;PPARG;PIGL;ACOX3;BDP1;FBP1;ERGIC1;NUFIP2;ADCY3;SPTY2D1;NR2C2;STX11;MALT1;NKD2;TYMP;CACNG6;P2RY8;ADAM28;RAB20;SLC17A9;HEATR3;CCL2;SUSD6;IGF2BP2;GBP2;ZNF224;UGGT1;BRD4;CDRT4;CD72;NR1H2;GSR;MYBPH;APOC4;MERTK;TM6SF1;SLC8B1;CD2;TMEM156;KLHL6;RNF149;NFIC;TAOK1;MGAT4A;APOC1;CXORF38;PI15;CD247;FCGR2C;MYO1G
Down-regulated Genes In HdhQ111 Vs WT Mice GSE97101	44/79	0.9830714067123069	0.9999975629759688	0	0	0.6319378441578034	0.010789403328343676	CNTNAP3;LRRC10B;PDE1B;STC1;WNT8B;DUSP18;C2CD4C;FGF3;ADCY5;DDN;C4B;RPS6KA4;C4A;SEC14L3;CYP2A13;CNR1;PPP4R4;PRADC1;CNTNAP3B;PENK;GSG1L;GABRD;WNT4;KCNH4;SERPINB1;ARPP21;GPX6;PTCH2;SLC4A11;FBXL16;NETO2;DGAT2L6;MAFA;TRAIP;CCDC88B;MAS1;CD4;PDE10A;ADORA2A;CROCC;MYO5C;ACKR2;SCN4B;VWA7
Expression In Quadriceps Muscle Of HSALR 41 Myotonic Dystrophy Mice (MOE430B Array) GSE14691	123/206	0.9832771173272389	0.9999975629759688	0	0	0.7440001316542539	0.012547033065386506	MROH2A;RFESD;LTN1;CISD2;MSI2;ALKBH6;C3ORF18;MPRIP;ARID2;SMCO1;MREG;EIF1AY;PRKCE;SEMA6D;ATP11C;SLC30A1;ARMC8;ASRGL1;KLHL41;PRPF4;EID2;PARD3;CRYZL1;C18ORF54;HECA;KCNQ5;CTXN3;SIK2;CCDC82;JCAD;UBA6;PDS5B;GSPT1;PDZD2;CD300LG;GPIHBP1;KCNF1;RABGAP1L;JAG1;OSBPL3;NR2F1;MYO5A;SUCO;NR2F2;RMDN1;BTBD8;QKI;TDRD3;ARHGAP31;DIAPH2;PTPRB;AKR1B10;CILP;AKR1B15;CALM1;CPEB2;TECPR2;NRP1;AHCTF1;C17ORF75;C2CD2;CCDC47;LRRC39;AP4E1;GADL1;CHM;METTL11B;EDA2R;HOXC10;SYNE1;PPP3CB;EEF2K;UBE2Q2;NCS1;SDF4;LRRCC1;STRBP;VPS13D;METTL22;KCNMA1;MMRN2;TRNP1;MET;ATPAF1;NUFIP2;LRTM2;LRTM1;SEMA3G;TULP4;ATP2C1;MLLT3;ECPAS;TM9SF3;TCEAL7;ZDHHC18;ABLIM3;KIAA1841;LRRC8C;NAA25;CTNNA3;ZSWIM6;AGA;MPZL3;ZNF467;JAM2;MFSD4B;BCHE;ATRNL1;CAVIN2;GBF1;AHNAK2;SCTR;FBXL16;MIB1;SULF2;PDP1;SEC23IP;XPOT;DLC1;XPNPEP3;FAM171B;PKN2;ADGRL2
Differentially Expressed Genes In Cerebellum Of HD Q175 Mice PMID26900923	1482/2296	0.9833834441398157	0.9999975629759688	0	0	0.9065453472763736	0.015190218408124323	ATF2;C5ORF24;NEXMIF;SCX;FZD10;ALKBH6;ENDOV;AS3MT;NSDHL;PPP4R1;CAPNS2;DPYSL5;NDST4;PRKACG;FAM110B;NDST3;SMCO3;BBX;PRKACA;VSTM4;PRKACB;VSTM5;HES6;DAXX;MEF2C;RBFOX3;CACNA2D1;TYW3;CACNA2D3;LDOC1;UNC5D;SCAMP1;HPCAL4;EML4;PRKAR1B;EWSR1;MYL1;SPARCL1;IDNK;MYL9;ATF3;PLBD2;NGEF;ZNF277;EXD2;MTMR1;ABCB1;LXN;NYAP1;TTYH2;ABCB7;TTYH1;SHMT1;MRPL17;SDR39U1;IQGAP1;TAPBPL;THY1;ZNF24;IQGAP2;NYAP2;PLA2G7;SLC5A5;PRPSAP1;C12ORF56;UGT8;ADAMTS18;GTF2IRD2B;PRELID3A;LYN;GPR17;CREBBP;CFAP74;GSTM1;C5ORF34;HACE1;PRRT2;COL24A1;CADM2;NCAPH2;EDEM2;INCA1;NR2F1;CYP4F8;L1CAM;RNF223;COL1A1;PKIB;FAM135A;LAS1L;FAT2;FXYD6;DZIP3;SFXN5;GSTM5;KCNC2;UCMA;PIGQ;LRRC3;TMEM52;PTH1R;LRRC32;AACS;LETM2;MRPL33;MMP24;TMEM44;DLGAP1;ZNF488;STUM;APPL2;CGNL1;CHST8;MYBPC3;DUSP5;RMI2;LRRC45;GPR37;KCND2;RING1;DUSP1;SLC39A12;PGM2L1;TOMM40L;FAHD2B;GPRC5B;MMP17;CDC42EP2;PICK1;SLC29A1;CRYAB;GPRC5C;VAMP2;RAPGEF4;GPR45;CIPC;COL11A1;SRRT;SNX32;KCNA6;SNX33;CENPB;FAM117B;SLC7A3;FSTL5;GLRA1;EXTL2;FRZB;CARNS1;MICALL1;TMEM68;MFN1;C11ORF49;CSMD3;BID;ZNF467;CSMD1;SAMD3;SRSF11;SRSF12;RIC3;ZNF462;MBD5;MBD6;RIC1;SLC16A1;KCNB2;STAT2;STAT3;SNX24;TMEM62;SNX22;WTIP;GLRA4;PLXDC1;STXBP5L;SPSB2;FABP5;TTLL3;CASTOR2;SHKBP1;FABP7;TAOK2;TTC30A;SERBP1;CCDC3;PKN1;ADGRL4;CRAT;KCNG4;RASL11B;NAB1;NAB2;FAM13A;FBXO25;HIKESHI;HR;FBXO21;FRY;SLK;SLN;FBRSL1;SLC25A40;SLC25A42;ZNF687;FADS1;MAP3K4;MAP3K5;EIF2S3B;KCNH3;C11ORF87;STX7;CNPY1;TBR1;ZBTB34;CASD1;FBXO10;SRCIN1;TUBA4A;TPST1;ACAP3;OLFM1;MAG;MAF;JAML;MAPKAPK3;SLC9A9;MAL;SRSF5;UTRN;ANAPC1;DSC2;KIAA0408;PVALB;CDKL1;NSMAF;GRIA2;ZC4H2;GPR85;SPATA2;FBXO41;FBXO40;SLC9A3R1;NDOR1;MOBP;DSEL;KIAA1522;SMYD2;HYI;BMF;THEM6;ZNF423;LRRC4C;BCL2L15;HHATL;BRPF1;BRPF3;NEK6;SRD5A3;TNFRSF10C;TNFRSF10B;TNFRSF10A;QKI;PTPRD;IGSF10;TMIE;UST;HPSE;TUBGCP4;ZNF653;PIWIL2;TRIM72;CNTNAP2;ONECUT2;ITGB4;CELF2;LRRK2;RASGRF2;PTEN;CELF5;PIK3CD;FUNDC2;ARL5B;PPP6R3;ITGAX;EXO5;SPX;HMG20A;ME3;ERC1;SMIM10;ERC2;EDIL3;ACTR2;TRIM62;PPP1R12A;ATRX;VPS13D;VPS13A;NRG1;ADAMTS20;LRTOMT;NRG3;TMBIM1;TRIM59;BCAT1;SPACA6;SLC25A12;ITIH5;PPP1R15A;ITIH3;SHCBP1L;NTN4;PPM1H;LENG8;MLLT3;SLC25A27;SLC25A29;PARD6A;SLITRK2;SLITRK1;SLITRK3;TRIM46;E2F2;SLITRK5;SMIM30;FSD1;MICALCL;E2F6;SLC25A22;SLC25A25;KCNJ3;NTRK1;PPP1R14C;PCDH9;KCNJ9;NTRK3;PCDH8;STYK1;FOXJ3;KIAA1549L;SYT16;NAGA;FOXJ1;BAIAP2;MYO19;REC8;APLN;TM6SF2;NELL2;PC;SYT12;TRIM39;USH1G;TSPAN18;OCIAD1;TRIM36;KCNK3;TRIM33;CPNE6;ZDHHC8;ARR3;HERC2;PPAT;C7ORF31;CCDC92;MFSD2B;ATXN7L3;SCAPER;EPHB1;FBXO9;EPHA7;PAQR6;ALG6;KCNK13;HNF1B;ANK3;VWA5B2;ASRGL1;FNDC4;ADGRB2;PPP1R3C;ADGRB3;CRISPLD2;ADGRB1;KCNQ2;KCTD13;ULK2;PREB;MXRA7;ZNF710;RIN1;EPHA3;EPHA2;PLEKHD1;ADCYAP1R1;L3MBTL3;EPB42;PCDH10;PPP1R32;SDC2;PCDH15;GSPT2;KALRN;NEU2;NKAIN2;NKAIN1;PCBP4;DHX36;HIVEP1;ST8SIA5;TSPAN2;A2M;B4GALNT2;ARSB;PAG1;B4GALNT4;SMIM10L2B;PPP1R26;BBS1;EGR1;NTNG2;SMIM10L2A;FAM78B;IQSEC2;TNFSF12;RANBP17;IQSEC3;DCLK2;NBEAL2;HSPA12A;PNMA8B;MED13L;EXT1;C7ORF61;PEX5L;CALY;TH;BPIFB6;ID2;PPP1R1B;INTS7;LRRN1;RGL3;CD24;CD200;TP73;BARHL2;ACY3;CCDC121;DHRS11;CCDC120;TMEM151B;PPP1R10;DIRAS1;DIRAS2;ICA1;OTUD7A;GRIK4;CROT;CTSV;AKAP12;PPP3CB;PCLO;CRTAC1;RSRC1;NCS1;IDS;MUC15;MRPS28;CCDC112;APOBEC2;MST1;ZFR;SEBOX;MMEL1;RGMB;SYN2;ZHX1;ANO5;TMEM150C;ANO3;RNF144A;RNF144B;ARHGEF9;TOX2;VSNL1;PITPNM3;ARHGEF2;SFI1;CD44;DBN1;NAPA;NAPB;POPDC3;TAGLN;SATB1;SATB2;HSD17B7;FUOM;CAMKK1;COL19A1;STX11;CAMKK2;PTPA;ARVCF;PAK1;ALS2CL;SAMM50;CREG1;RELT;DYNC1I1;PAK5;IL33;CAVIN1;SORT1;PLEKHA5;TMUB1;PNMA3;PLEKHA7;ITCH;NUDT8;RIT2;XK;KCNS3;FKBP1B;PNPLA3;FAM171B;GRINA;ZFP28;SRP19;MIDN;PLVAP;CD83;PCDH11Y;ZFAND6;FHOD1;WWC1;C4ORF19;PCDH11X;INPPL1;BUB1B;MSMO1;JADE2;CYP46A1;GIMAP6;TMEM266;GNPTAB;TBC1D31;CCND1;CAPN5;FAM3A;CAPN1;ACAA1;ARHGEF40;ARID2;PAMR1;PPFIA4;RGS9;SBF2;PPFIA3;RAG1;TMOD4;CCDC157;SLC30A4;LMTK3;CASK;CDKAL1;SLC30A1;MID2;TANC2;PCP4;ZNF91;DOK7;SIDT1;ANKS6;CARS2;SIDT2;BHLHB9;NDRG3;NXPH3;KLHL17;CACNA1B;PLD5;SLC41A1;KLHL12;PDS5B;NDRG2;CACNA1E;NDRG1;RASGRP3;CNN1;GRK3;KCNV2;EBP;FUT8;BRINP1;FUT7;GRK5;GRK4;CALD1;ISOC1;PACSIN2;PACSIN3;CACNA1S;PRODH;BCL9L;ISOC2;SYT5;KLHL29;TCAF2;FDPS;SYT1;ARHGEF37;CNTN6;RARRES2;CRTAM;EVX1;SHISAL1;SSH2;SSH3;ZFHX4;SYT7;TMEM231;PAN2;FGF14;NAT8;AJM1;HOOK2;HOOK1;GNB1;CNTN1;UBA2;UBE2O;TCF4;MELTF;GCLM;FGF12;FGF11;FBN1;RBM28;TNFAIP6;MAST4;HP1BP3;TNFAIP2;CHD3;PPP1R9A;SOBP;RND3;SIRPB1;TMEM191C;LMNB1;TTC28;TMEM191B;GRM3;SEC61A2;GRM4;ZIC2;SFR1;CA4;MLST8;ZNF385B;CA9;ZNF385A;DACT1;YWHAH;SUN2;DNAI2;ABHD14B;PLA2G4A;ETV1;ETV4;PJA1;EPN3;CFAP100;NAV3;ADGRF4;CDHR3;MVD;ZMYND10;NAT8L;CFAP53;INA;SCN4B;CRMP1;ATOH7;HMGCL;GNG2;ACVR1C;PDLIM2;SV2B;MARVELD2;CNR1;MKNK2;SPOCK3;DCDC2B;EPS8L2;ARFGEF1;HSD3B7;CCDC177;TTC13;URGCP;EYA2;GALNT2;TPBG;HS3ST5;ZIC5;ATP2B1;MAPK12;HS3ST2;MAPK10;MAPK11;SBK3;PNKD;FAM131B;BNIPL;CNTFR;PATJ;GABPB2;MYT1L;WIPF3;MRGPRF;GPATCH4;SMC5;STMN4;SLC4A3;ENO3;ELK3;SMC2;DCAF6;EPS8;GJA1;MSANTD1;SCN11A;STMN1;FDXR;HOXA2;PLCE1;DIP2C;IER5;IER2;IER3;GAMT;TSPYL2;UNC13C;WSB1;DAPK1;NHLRC4;SERPINF1;PRKCD;AFAP1;HUS1;ARMC8;CEL;GABRG2;UNC13D;SYTL2;KIAA1217;NISCH;BCAN;DAAM2;HECW2;HECW1;TYRO3;PRR18;HPRT1;MAML3;FREM1;ASTN1;CDC42SE1;ZNF155;C1ORF198;ATXN7L3B;SLAIN1;CFP;FAM149A;LDHB;GJC3;FLRT3;LDHD;PCDHA5;GSG1L;ST3GAL5;ST3GAL1;PROM2;DNAH11;F8A1;NDFIP1;PHC1;WDR59;DNAH10;F8A2;ARPP21;F8A3;GTF2IRD2;MCAM;RDX;IRF2BP2;NFATC2;SLC16A11;TRIP4;BRAF;SLC16A10;CGN;WDR54;C1ORF189;SLC16A14;FA2H;CPEB1;PPP5C;TADA2A;ARL2BP;SLC6A9;HNRNPD;PCDHB5;CDK10;CHRFAM7A;CDK14;GABRB3;GPI;PHF2;NRSN2;BTG1;MEI1;CHM;ASH2L;PYGM;ABCC12;WDR44;AIFM3;C16ORF72;ADAMTSL4;AIFM2;CHL1;ZNF280B;TMSB4X;TRIM2;ADAMTSL2;TMSB4Y;TRIM3;ELOA;RIOK1;GPRASP1;LDLRAP1;GPRASP2;SERPINB1;SERPINB2;PLLP;HSBP1;SLC2A13;TCF12;NUTF2;ITPKB;ITPKC;TMEM179;NCOR1;MRAS;PLEKHO1;HBEGF;GRAMD1A;ASAH2;PLPPR1;PLPPR3;DCAF12L2;ANKRD55;PLPPR4;DCAF12L1;PRUNE2;ADCY1;SPTY2D1;ADCY7;WDR24;APOLD1;TMEM169;SLC17A9;CHN2;NSD2;RRP36;SLC17A6;SC5D;GPAT3;SLC17A7;METTL7A;BRD7;LDLR;ANKRD50;C16ORF96;GPR158;RPRM;ZNF580;GABRA5;WHRN;GSS;MCF2;RFLNB;TRMT1;AGT;GNMT;SLC8A3;GATM;NFIA;NFIC;SMOC1;AGBL2;ALMS1;PLP1;FOSB;COQ8A;ANKRD63;ANKRD61;ZNF575;TMEM229B;CCDC71L;SEMA5A;RAB3C;ANKRD37;PHLDB1;UHRF1BP1L;DGKD;PLXND1;ATP8A1;CLSTN2;FMR1;CEP120;ITGA2B;TNC;HJURP;TMEM131L;SERTM1;FAM216B;CDH8;SLC8A2;CDH7;LAMP5;RIMS2;HMGN5;RIMS3;GRB14;CFL2;ZNF329;GRB10;MACROD1;PLXNC1;MB21D2;LZTS2;PHLDA3;MAGI1;RNF43;USP7;CEP135;COL27A1;IGFBP5;MAMSTR;IGFBP4;VASH1;TEX2;DGKZ;TLE6;RNF41;ARMCX1;RAB37;CLIP4;TNIK;INTS6L;CEMIP;SEMA7A;CNP;C3ORF70;FAM114A2;CHRD;AK4;AK5;PHF21A;GOLGA7B;NEUROD1;VTN;BAG3;CLEC7A;BTBD3;NACC2;CD300LB;PLXNA2;TCP10L2;CD300LD;CD300LF;ZNF786;PLTP;RAB6B;CLCA4;FANCI;TMEM132C;ANKRD34A;TMEM132E;OSBPL3;ESRRB;DHCR24;ESRRG;SYNJ2;BTBD8;FANCG;BCL9;DAB1;MAFB;NBEA;YEATS2;LHX2;REEP4;CNOT2;REEP2;BCL2;MAP3K10;ZNF536;DHCR7;MAP3K14;C8ORF34;OSCP1;SLC48A1;DPP10;RNF11;PLEKHF1;EIF4E3;WDR1;BNC2;RNF13;RNF14;SYNE4;PIK3C2B;ADAMTS4;TRO;PAGR1;SCRN1;AP1G1;PSTPIP2;SNRNP70;PIP5KL1;RNPEP;PHACTR3;EFHD2;HYDIN;EFHD1;PHACTR1;SLC37A3;ZNF521;TAPT1;PLEKHG3;RFC1;CHUK;GPX4;VWF;SGIP1;TRPC1;GPX6;LANCL1;ZFP92;HAUS3;ZFP91;KCNAB2;HAUS2;ADRA2A;CCDC74B;SAPCD1;CATSPERG;CCDC74A;LANCL2;EVL;ASPA;MCM2;NLGN1;SLC24A4;SMARCD2;TSSC4;SMARCD3;PLAG1;GLS2;ARPC4-TTLL3;NLRC3;SEMA3F;CYP3A4;MRM1;HDAC6;THSD4;CYP3A7;DNAJB2;ABLIM3;DNAJB5;POLR2E;VPS54;WASF1;PLEKHH1;MEST;JAZF1;FDXACB1;POLR2M;SEMA4A;ANGPT1;KCNJ11;IDH3G;TXNRD2;NCKAP5L;CDC42BPG;CYP51A1;CDC42BPB;OXR1;TPCN2;TPCN1;P2RX6;P2RX5;MARCKS;KIAA0586;RAB15;ZGLP1;IMPDH1;ASXL3;MAB21L1;GLOD5;MAB21L2;VPS41;CCDC63;CCDC65;MNDA;CBLN4;PFKM;CCDC62;TMEM183B;TMEM183A;SPARC;VIPR2;HDAC10;WDSUB1;ZMYND8;AQP4;CBLB;PKD2L1;PKD2L2;AQP2;HS6ST2;KIAA0930;RPS6KA6;ZNF608;SYNPO;PDK2;SOX4;TNS2;CDON;IL1R1;ARRDC3;FLT3LG;SLC6A11;HLA-A;P3H3;HLA-F;JMJD7;PIMREG;MIF4GD;TIAM2;CYP27A1;TIAM1;INPP4B;RRAGA;PAPPA;GUF1;HECA;SIK1;ZFPM2;NBL1;TELO2;NECAB2;GPM6A;NECAB1;BEX2;TBCEL;BEX1;ANP32A;PDE1C;MAOA;TMTC2;CD99L2;TRMT2B;PPL;CRHR1;KLK6;NHLH2;ZNF827;OTOF;ASL;FAM43B;ATP6V0A1;NTSR2;RABGAP1L;CARMIL3;PYHIN1;PDE2A;TRERF1;ZWINT;PUM2;GNG13;STAG2;CYP2S1;CREBRF;ANP32D;MAGED2;TDGF1;CC2D1A;RTL8B;SLC44A5;TOP2B;ZCCHC12;HBS1L;RYR2;TENM2;CLIC3;SLC35F3;FAF1;CITED4;HBB;RSF1;ZCCHC18;VLDLR;SIPA1L2;SPPL3;RYR3;LIMD2;EPB41L4B;UCHL1;SIPA1L1;ZMYM2;SH3PXD2A;SLC22A17;NNT;KRT26;SH3PXD2B;PSD;MAP4K2;MANBA;PRMT8;PARP4;STRBP;C17ORF80;RHOG;ZDHHC13;ZDHHC17;AP3B2;VWA8;PACS2;PACS1;VWA1;HNRNPH2;ALDOC;MPND;VGLL4;SDCCAG8;VWA7;OPRD1;GDPD3;CST7;GDPD5;TYMS;NOL4;PHYHIP;TRAK2;PURB;KIAA0513;TCEAL6;TCEAL5;ATP5F1B;FAM184B;TCEAL3;TCEAL1;MPZL3;GABRD;SH3BGR;LY6G6F;GDF10;NFYB;ERBIN;STAC3;ETNPPL;SPCS3;TPPP3;STAC2;ATP5PO;TRIP10;RAB9B;ZNF354C;CDK5R1;WASHC4;GALNT11;NDUFA13;GALNT14;KDM1A;AMY2A;AMY2B;CDY1;SIRPG;CCDC28B;CCDC28A;DOCK11;SIRPA;SVEP1;PDE8A;CADPS2;CHRNB4;MIGA1;IL11RA;AMY1A;AMY1B;AMY1C;MATK;TOMM34;ATP1B2;SHISA9;IPCEF1;KCTD4;SHISA8;TMEM131;KCTD8;SGO1;KCTD9;SELENON;COL4A1;ILVBL;CERCAM;SCG5;CMPK2;AMPH;MATR3;AIPL1;SCG2;ZCCHC8;CHRNA3;TEDC2;CABP4;CHRNA7;PXN;CABP2;FBLN1;CABP1;DTX3;LTBP3;CPLX2;SEZ6L2;FBLN2;TRHDE;CSF2RA;NALCN;PLCXD2;FBLN5;ARHGAP12;SEL1L3;TMEM121;ZFP36L1;DPP6;TMEM125;HRH3;MAN2A2;CDH20;HRH2;NPC1L1;MYH11;STAP2;CBX8;RAP1GAP2;CBX4;SMURF1;TGFB3;CBX2;HSPA2;LRP1B;ARHGAP33;NR4A2;TSGA10;NR4A1;RALYL;DAO;TLX3;DLG3;BAMBI;FAM163B;CAPRIN2;BLMH;PI4KB;FGFR3;FGFR2;ABCD4;ABCD2;PCDHGB7;MCTP1;HSPB6;MEGF11;NVL;LRRC74B;PDE3B;ELAVL4;LMOD1;SLC2A3;SLC2A4;HAPLN4;HAPLN1;HAPLN2;IRF2BPL;MFSD8;SPRED3;LRRTM3;FLOT1;CDY1B;TMEM109;KLF12;SVOP;CAMK1D;RASA4B;DESI1;ABCC5;CYP3A43;IQCC;SENP2;POMGNT1;CKAP4;PEAK1;RASA4;ALDH1A1;CDY2A;CDY2B;COL6A3;DNASE2;B4GALT6;EGFL8;CDH18;CAMK2B;HCN4;RGS17;CAMK2D;HLF;RGS19;NRXN1;PERM1;CAMK2A;ATP1A2;ATP1A1;NCALD;STRN4;DDN;RASD2;RMND5B;ACAN;PRRG3;ERBB3;ERBB4;NRIP2;NRIP1;LRIG1;S1PR1;MAPK1;NCAM1;LURAP1;OPCML;ATE1;LGI4;PCDHGC5;LIMK2;B3GAT2;CMTM5;LGI3;PCDHGC4;ZNF182;LCA5;NAP1L3;USP28;GDAP1;USP29;SLC4A9;MEIS1;DES;JSRP1;PDE10A;KANSL1;PPP2R2B;SCD;CDK2AP2;PMP22;C2ORF72;SSBP3;LPIN3
Proteins Enriched In HD Patient iPSC-derived Neurons Vs Control iPSC-derived Neurons PMID30768179	71/123	0.9835855348648819	0.9999975629759688	0	0	0.6859948252805396	0.01135367745085072	SLC35F6;NDUFA13;ACAA2;RNF13;ITGB4;CCDC124;MAGT1;MRPL37;ANTXR1;NADK2;CPT2;NNT;ACAA1;CTSD;AASS;SLC12A9;GSTO1;STX8;MCCC1;ACAD9;EPDR1;MRPL48;PRSS12;MRPS5;SERPINB6;ARMCX3;PLA2G15;SELENON;HADHA;MYH8;SUCLG2;DNASE2;MAN1B1;SLC25A12;PLBD2;PLEC;FH;ECHS1;SDC2;NDUFB4;MRPL19;PDHB;GNS;PLD3;MRPL11;TIMM50;CYB5R1;DHRS7B;ARSK;APOE;CYC1;ATP5MF-PTCD1;PLTP;CTSA;SVIL;COL26A1;NIPSNAP3A;CKM;ATP5PB;EPHX1;TIMM44;FAH;SOD2;ATP5F1D;ACSF2;AGT;RPL27A;DNAJC10;ATP5PO;NUCB1;ESYT1
Up-regulated Proteins In The Midbrain Of R6/2 Vs WT PXD008099	20/39	0.9837034627786138	0.9999975629759688	0	0	0.5294464985594776	0.008699222281702895	ACY3;ITIH2;CBX5;MYCBP2;MRI1;CP;GNG11;IRGM;C4ORF33;GALE;HMGN5;RNPEP;PPP2R2D;FLOT1;CMPK2;ASL;BIRC6;PAFAH1B3;BORCS6;ANAPC1
Striatum Protein Module pM26 (Darkorange) PMID26900923	50/89	0.9840075730703239	0.9999975629759688	0	0	0.6443635603698995	0.01038822682891901	KLHL36;SLC2A1;OGDHL;AUP1;SLC4A4;ABHD12;TMEM222;GJA1;AIFM1;FAM162A;LONP1;ARHGEF40;TMED4;PDIA3;TMED9;SLC30A1;ATP1B2;TOMM40L;MYL4;TMEM256;PICK1;TARS2;TMEM126B;SLC25A12;SLC25A13;TTYH1;AK4;SMIM8;TIMM50;UBE2J1;SLC25A27;FAM171A1;SAMM50;PODXL;ATP5MGL;PHKG2;MAL2;SLC38A3;VARS2;ATP5MG;ATP5MF;SLC25A25;APOOL;GBF1;IMMT;DHODH;AGBL4;LRCH2;SLC6A9;OGDH
Striatum Protein Module pM39 (Orangered4) PMID26900923	33/61	0.984209788064758	0.9999975629759688	0	0	0.5925723545372324	0.009431503309657231	COPB2;RNF14;SIRPG;GBA;PYGM;SIRPB1;ADAL;RIMS2;COMMD8;SCFD2;WDR91;SIRPA;USP30;GCN1;PELP1;RBM39;GGT7;TMEM30A;TBCD;DCLK2;IFT80;PGD;FAM126A;CKAP4;NT5C3B;ARHGEF9;FRMD5;PREPL;MYO1C;VPS41;WDFY2;COPG1;FARSB
Genes Up-Regulated In Baseline Differences In PC12 Htt-Q74 Vs PC12 Htt-Q23 Cells PMID28499347	660/1040	0.9845297133083382	0.9999975629759688	0	0	0.8682149563450593	0.013536513238141111	PATJ;RPL32;SLC4A3;SCAMP5;ZFYVE28;LIPE;PPP4R1;MPRIP;HENMT1;TMEM88;FAM110B;FGFR1OP2;WDR91;EPSTI1;MTERF1;GTSE1;NUP214;ACOT7;CACNA2D1;DDX11;OR11G2;ARMC7;SCRIB;TAAR1;HCFC1;EML5;GPR162;HOXB9;RFX7;ASPHD2;CCDC169-SOHLH2;AGTR2;HOXB8;MYL9;ALG10B;HOXB7;GTSF1;OPTN;HOXB6;ZNF398;PIF1;NUP205;LXN;CDCA3;RETSAT;MRPL19;SHOX2;CDCA7;COPS7A;DAZ2;ZNF22;SLAIN1;IQGAP3;SKA1;FAM221A;LDHB;PCNX2;STMP1;C9;ST3GAL5;PCDHA3;PLEK2;CHST14;ATG7;JAG2;BARD1;FZD3;WNT10A;C5ORF34;PHC1;BTBD17;NCAPH2;EIF2AK3;EXOC6B;ZNF32;NFATC2;SLC16A11;BRAF;EIF2AK4;NETO2;CDC6;FAM136A;L1CAM;MAGOHB;PBX1;PRRC2B;WDR54;SLC16A13;DAZL;DHFR;UCK2;TMEM98;PAH;PNOC;C19ORF47;SSPN;FAT2;PCDHB5;PRRT4;CPEB2;SFXN5;CEP89;GSDME;XKR5;GABRB3;PIGU;CDKN1B;WFIKKN1;PIGQ;OGG1;GPR22;HOXC10;SHF;ING4;SMPD2;MMP24;CSRP2;NUF2;NELFCD;TK1;GPRASP1;CEP55;NDC1;TCF19;WDR37;DENND2A;TNNC2;ELMOD3;SUMF2;SERPINB6;VAMP8;MRPL53;GCFC2;FAM234B;MRPL51;SLC7A7;COL2A1;PLCB4;INCENP;HEATR5B;KIFC1;KCNMA1;EXOC4;RGN;POT1;CEP63;PAFAH1B3;ARF5;PCYOX1;SZRD1;ASCL4;GPR42;ABRACL;ASCL1;HSPA14;C16ORF95;RECQL5;BGLAP;EPCAM;OLFML3;SNX25;UBN2;C16ORF90;FLNA;SPP2;BID;MBD4;TRMT10A;LGALS7B;P2RY10;ATRNL1;SCTR;LYRM9;GATAD2A;FABP5;LPCAT3;SERBP1;ALMS1;CENPM;AGRP;NCAPD2;NCAPD3;CEP41;ZNF213;SEMA5A;PLXND1;FAM13C;C11ORF71;ZBTB20;ZC3HAV1L;AUP1;TSEN2;HID1;RAB43;ATCAY;RIMS3;MACROD1;SMARCAD1;LARGE2;KCNH1;SLC39A3;KCMF1;MAGI1;CPA2;KCNH3;FBXW8;TPM3;VPS33A;PPP1R16A;ATP11A;SSMEM1;SLC9B1;FOXP1;DISP1;C6ORF132;MSH2;LIX1;MFNG;C18ORF54;SRSF2;FKBP4;SRSF7;DGKI;MAD1L1;SRSF9;RTN4R;GRIA2;DLX3;MINDY4;SMYD5;ABHD2;ITPR1;PKMYT1;KRBA1;KRCC1;KNG1;RAD51AP1;KLC3;ORC6;BAG3;MUSTN1;BTBD3;SMYD2;IGFBP6;RAB6B;WDTC1;BRPF1;SLC37A1;TMEM132E;FANCA;ARPC4;LSM4;LSM3;ZC3HC1;CNOT4;CXCL10;PTPRB;CDK6;LRFN4;LHX2;CDK1;PIR;SPIRE2;ZNF777;CNTROB;TUBGCP4;MDM1;ARHGAP11A;ISY1;ZNF512B;OSCP1;EIF4E3;RNPEPL1;PIK3C2G;FOXM1;NKPD1;ADAMTS4;SGCE;SPR;PRADC1;RNF17;HMGCS2;ADAMTS9;SLC37A3;PLEKHG3;RFC3;PIANP;VBP1;DIS3;TRAF2;BPGM;NT5C3A;C15ORF48;MMS22L;ASPM;PTP4A3;SMDT1;ZNF639;CTDSP1;POLR1A;ZNF638;LANCL2;SLC25A13;MCM2;TRABD;WBP1;GTPBP10;TULP2;BARX1;TSPAN33;LRP6;NTN3;PRIMPOL;CLEC3A;ZNRF2;CDC45;ABLIM2;CCL7;MGAT5B;NNAT;E2F1;KRIT1;RBBP8;SH3BP4;CCDC77;CNNM3;MEST;BEND5;E2F8;JAZF1;CYB5A;PPP1R14C;ANGPT2;PCDH9;IRX5;SPAG5;ANKRD30A;KCNJ13;IMMT;MERTK;CPPED1;RAD52;NAGK;IMPDH1;MAB21L1;APLF;TRIM36;PTPN6;STUB1;CDO1;MDGA1;BCAR1;KCNK3;DHFR2;SLC35B4;ECI1;CCNF;ULK4;HDAC11;TONSL;RRH;LCTL;NADSYN1;PEX26;CCDC91;C7ORF31;HMCN2;PIEZO1;FBXO5;TRMT44;LGALS7;C3ORF14;CDON;ACTN4;TM4SF4;P3H3;CPT1C;MTURN;ZW10;SUCLG2;SUCLG1;KIF20A;DNA2;PLPP3;LLGL2;IGSF8;WFDC11;ADCYAP1R1;NECAB3;FBF1;MGST1;TMTC1;PCDH19;OSGEP;GMCL1;GNG10;DHX34;MICAL1;STK38L;FADD;SLC10A7;ST8SIA1;STAC;PDE2A;NBEAL2;PARVB;GDF5;IFFO1;MYLPF;PEX5L;POLA2;AKR1B10;VNN1;PPP1R1A;ADCK2;INTS7;CCSER1;CTRC;DCP1B;NRP1;ACY3;SLC44A4;C2CD3;PYROXD1;ICA1;AKR1B1;BICDL1;CD3G;BRCA1;WASL;KIF15;GLIPR2;CNTRL;TNFAIP8L1;SDF4;CCHCR1;SPTAN1;HTATIP2;MAP4K1;PSD;APOBEC2;FCER1G;EDN2;PRMT2;IL18;AGTRAP;ANO9;KIF23;MMEL1;KIF7;SYN2;IL17RC;IL17RA;MLF2;CNKSR2;LAT2;RPUSD3;MFGE8;ACTRT2;KPTN;SGK1;HMX2;VGLL4;CSTB;MRPS35;PRIM1;FITM1;NEXN;PTN;RASIP1;PSMC3IP;CUX2;PDZD11;WIF1;EMC3;ATP6V0E2;LMLN;NQO1;SORT1;CAVIN3;TMEM176B;C1GALT1;PLEKHA5;VEGFD;TUBE1;PCDHB12;PCDHB11;MPP6;VAX2;PLEKHA8;TTC8;ERG28;MPHOSPH9;PDP2;FAM183A;CR1L;TACC3;CAMK1;COPG1;KBTBD8;SIPA1;TJP3;MAD2L1;SPC25;CCDC167;DCLRE1B;DCLRE1A;ERCC6L;ACAA2;RTKN;KDM1A;TAMM41;DSCC1;PMCH;NRM;BUB1B;PRDM2;ETS1;CNDP1;IGF1R;NPPB;PAIP2B;TMEM147;GNPTAB;EME1;PTTG2;PSPH;BORCS5;ENPP7;WNT5B;CCDC159;NPY1R;CYBA;DNAJB14;TSC1;SHISA2;ALG10;KLHL42;PDIA4;PCP2;SLFN13;TMEM134;PCP4;SLFN11;FANCD2;WDFY3;PDE9A;DPEP3;ABCG2;TEDC1;CCDC142;NNMT;ARHGEF26;CHRNA7;HTRA2;DNAJC25;CPLX2;NID2;SYCE3;ARHGAP21;DPP6;EMG1;GRK2;GRK5;CALD1;IRAK2;SOHLH2;TAC3;NLRP1;FAM71B;CNTLN;FGF21;KLHDC10;STIL;UBE2C;TGFB3;CCDC136;SLC52A2;PCIF1;SLC52A1;HSPA2;MT3;FGF16;NAT8;KIF18B;FMC1;KIF4B;KIF4A;TLX1;PHF14;GNB3;SDK2;RBM28;TTC26;C2ORF42;MCUR1;TNFAIP8;DDX47;HSPB7;CHD4;DBH;HSPB3;CHTF18;YBX3;AFF1;RERG;HPF1;EEF2K;BCL7C;CA9;HORMAD2;MYBL2;ZNF385D;CYREN;RIMBP3B;DACT1;JAGN1;PTGIS;NUP133;TTC32;BCKDHB;CAD;FGG;TBC1D8;SHROOM3;PEX1;ARAP1;ETV4;POMGNT1;UPK3A;MYH3;DPPA4;TBC1D7;TMEM219;CHMP3;FBP2;PLEC;DDC;KDM3A;NAXE;DCTN1;NR2C2;AURKB;OGFRL1;WNT11;NT5DC2;SLIT2;PTCD3;SCLT1;PDE4DIP;CCK;SGPP2;DLK2;TICRR;RSPH1;MEIS1;TEN1;ACKR3;CCDC174;RBM43
Genes Changed In Dorsal Root Ganglia Of Dox Treated FRDAkd Mice At 16 Wk GSE98790	17/34	0.9849862661293077	0.9999975629759688	0	0	0.5030111412225233	0.007609341744106937	ERRFI1;IFI27L2;EGR1;ELN;LYPD2;USP18;MMP12;CSRP2;IFI27;COL6A1;OGN;RHOJ;SARAF;USP41;EMID1;HSPA1B;ZBED3
Oligodendrocyte-enriched Genes PMID25700174	264/428	0.9849977227874384	0.9999975629759688	0	0	0.806915402129399	0.01219729263368538	USP6NL;POP4;JPT2;DIXDC1;TESK2;CCP110;STMN4;PKD2L1;PTPDC1;RCBTB1;TXNDC17;KIAA0930;FRAT1;FRAT2;SMCO3;CEP97;FBXO7;GOLGA7;PRIMA1;GAMT;TMEM88B;LIMCH1;ARRDC3;TALDO1;CACNA2D4;TMEM81;BTC;DEPDC1B;IL23A;PARD3;NINJ2;DDIT4;KCTD13;PLPP2;ZSCAN29;ZNF276;HACD1;SLAIN1;ADH5;KLK6;CYB5R2;NKAIN2;UGT8;NKAIN1;GJC3;COMMD9;STMP1;PCBP4;EPB41L3;MAP7;CEP72;APOD;TSPAN2;RALGDS;SRPK3;PHC1;BTBD16;RDX;SS18L2;ABTB2;ANLN;GJB1;VANGL2;ADI1;SASS6;STRN;TMCC2;CCNJL;MTMR10;SLC44A1;WFIKKN2;OTUD7B;ADO;KIF19;HINT3;KIF13A;KIF13B;ENOPH1;ZNF488;GPR37;OPALIN;PLLP;EN2;NIPA1;TFEB;ZDHHC12;ELOVL6;ANO4;SIRT2;RAB33A;RAB33B;KAT2B;FAM222A;TMEFF2;B3GNT9;PACS2;CDC42EP2;CRYAB;NPSR1;ASAH2;CLDND1;MYRF;TMPRSS5;ZDHHC20;KCNA1;FIGN;HSD17B7;C10ORF90;ERMP1;CHN2;MICALL1;ANO10;SC5D;IL12RB1;GPR155;DCPS;AAMDC;LY6G6F;MON2;GSN;SERPIND1;MOG;PLEKHA1;RNLS;GSS;KLHL2;FAH;TUBB4A;VMP1;ERG28;ZDHHC9;SNX15;CLDN34;PLP1;CCNYL1;KIAA1958;CENPQ;RNF141;GHDC;SH3GL3;RTKN;RTKN2;GPR62;TM7SF3;CCDC28B;CLGN;FNTA;GRB14;FADS6;MPC1;CFL2;ENPP4;LZTS2;CCDC163;ENPP6;PHLDA3;PPP1R16B;TPD52;RNF43;NKX6-2;APLP1;ATP1B3;ATP11A;MAG;FRMD8;RAB37;ILVBL;CERCAM;SBDS;MAL;MASP1;C17ORF98;CNP;ARL2;DNAJC24;KRCC1;MTM1;EBP;RAP1A;TMEM125;MOBP;DDRGK1;PMVK;RHPN2;WNT3;ANKRD28;CYP2J2;SPECC1;FDPS;PTCH1;TCEANC;DHCR24;B3GALT5;FBXO32;FOXN2;ARHGAP23;SMAD7;PTPRD;BFSP2;TMEM117;NFE2L3;PXMP4;NACAD;CLASRP;SERINC5;WRAP53;SLC25A1;SLC48A1;GAL3ST1;PLEKHF1;RNF13;TNFAIP6;PIK3C2B;YWHAQ;PDE4B;TPRN;HMGCS1;DESI1;CYP3A43;HAUS3;OLIG1;BPGM;EPN2;ITGAD;SLC25A10;TRIM59;LCORL;ASPA;ALDH9A1;RBPJL;CATSPER2;SEMA3D;SLC5A11;TULP4;ATP10B;CYP3A4;CYP3A7;LMF1;DNAJB2;PDLIM2;ERBB3;CHADL;GNG7;GNA12;TNNI1;GNG8;S1PR5;PLEKHH1;ZNF740;NIPSNAP3B;ANGPT4;CYB5A;GALNT6;NIPSNAP3A;PCDH9;PLCL1;LGI3;HS3ST1;PROB1;NFASC;FMNL2;SCD;TLL2;TRIM36
Insoluble Proteins Decreased In Striatum Of 12 Wk R6/2 Mice Vs WT PMID29166617	8/18	0.9850328927254594	0.9999975629759688	0	0	0.40255773715489357	0.006070669197348509	RAB21;G6PD;HDAC2;CAVIN2;PCF11;INTS3;IQSEC3;ROGDI
Genes Up-Regulated In Expression In HD60i.4 NSCs From HD Patient Vs NSCs From Healthy Controls GSE37517	1226/1907	0.9850873792385451	0.9999975629759688	0	0	0.8972395363048494	0.013480962893005488	SCT;GMFG;SCX;ACCS;FAM110A;ISLR;LURAP1L;MPRIP;TDO2;TMEM88;NDST4;FAM110B;AKT1;PRKACA;VSTM4;PKNOX2;SAMD11;HES6;MEF2C;RBFOX3;CACNA2D1;CACNA2D3;CACNA2D4;UNC5D;MYL4;CH25H;RFX8;PRKAR1B;MYL1;AGTR1;ATF7;IDNK;AGTR2;FAR2;MYL9;TTYH2;PDGFA;FPR2;TAPBPL;THY1;ADAMTS12;NYAP2;RNF212;SULT1A1;ADAMTS15;CYB5R1;ADAMTS14;KLRK1;LOC653513;AGMO;RDH10;ADAMTS17;KCNMB2;PPARGC1B;SULT1A2;ZBTB7C;JAG2;NGFR;GSTM1;COL24A1;CADM2;ABCA9;LNPEP;TEX36;ABCA8;L1CAM;MYMK;COL1A1;GRIN3A;CILP;DCHS2;PKIA;SFXN3;ACHE;LRRC39;ARHGAP6;JPH1;SHD;MYPN;ARHGAP4;LRRC1;JPH2;HEY1;B3GALT2;HEY2;ZNF488;STUM;DUSP2;GPR37;MYOC;KCND3;MAMDC2;PIFO;RAB3IL1;SLC39A13;EMP2;WNT9A;EMP3;LRRD1;SIRT2;TMEFF2;MMP13;SLC7A7;MMP16;PLSCR3;OAF;MYOT;DPYD;PLSCR4;CDC42EP3;KCNMA1;CDC42EP2;CDC42EP1;PPARG;CRYAB;GPRC5C;SAMD5;KANK2;ATL3;SAMD9;IDUA;SYNPO2;KCNA2;FSTL5;ADAM28;SRPX2;GBX1;PLAGL1;ZSWIM8;STX4;DMD;CSMD3;NCDN;TP53I11;EVC2;EGLN3;P2RY10;SLF2;STAT2;GPR52;TMEM272;TMCO4;PLXDC1;TTLL7;HEYL;COL3A1;FABP3;CCDC3;FRK;LIMS2;MIXL1;YPEL3;ADGRL3;KCNG2;KCNG4;OLFML2B;NAB2;FBXO25;MAP3K7CL;ZC3HAV1L;RORA;STK19;FRY;CXCL13;HNMT;CXCL14;SLN;ADORA1;PITX2;SLC25A45;KCNH1;PITX3;KCNH2;SH3GLB1;FBXW7;UBALD1;TUBA4A;FRMD3;ACAP3;OLFM1;MAF;TXLNB;OR51T1;SLC9A9;OR9A2;ZNF436;S100A4;SLC27A3;NPTXR;C21ORF62;CHODL;SPATA9;DLX3;BEAN1;SHC1;KCNE5;GLIS3;GSTT2;LY96;CYP19A1;FOXO1;RAP1GAP;NPAS3;GLIS2;TMEM26;ATXN1;DSEL;SMYD1;SLC38A6;BMF;IP6K3;CD276;TMEM120B;BDNF;BICRAL;NEK6;FBXO32;KY;TMPRSS15;GNL3L;RGCC;OGN;SP140L;MCU;ZNF512B;TRIM72;CRYBG3;CELF2;LRRK1;DYSF;ARRB1;NENF;TSPAN12;SPR;MB;PRADC1;SPDYE2;BOC;SPDYE1;CCIN;ERC1;SNAP29;BOK;CERS3;UNC45B;TRIM62;ITGA4;OVCH1;PEG3;ITGA1;VPS13B;TNFRSF1A;SYNPO2L;IL1RAPL1;OR7A5;SPACA6;DSG4;TRIM54;MET;TRIM55;ITIH5;LRP5;NTN4;PBXIP1;SRL;CXXC5;FSCB;TSPAN33;ZNRF2;KCTD21;SLITRK4;SLITRK3;TRIM47;CCL2;KRTAP6-1;KCNJ3;TRIM45;ZNF860;NTRK1;MCOLN3;PPP1R14B;SLC12A5;CABLES1;TM6SF1;MCOLN1;BICC1;SYT17;TM6SF2;NELL1;MYO1C;NAGK;MGP;CD248;MDGA2;SLC25A34;MDGA1;PTPN3;ERRFI1;SPON2;CCDC89;THSD7B;LDLRAD3;ZDHHC1;CCDC102A;OR51L1;C4B;C4A;LGALS2;LGALS1;SPATA22;ANPEP;RASSF5;KDR;OXER1;THSD7A;ENTPD1;C9ORF131;NPFF;OMD;VWA5B2;FNDC5;GAREM1;FNDC4;FNDC1;CRISPLD2;KCTD12;TRIB1;KCTD18;RIN2;MXRA5;CERKL;NUMBL;TAS2R43;SDC2;TAS2R46;WNK4;PCDH12;PCDH17;NKAIN4;COMMD9;TSPAN8;ARSJ;MICAL1;TSPAN7;ARSI;ST8SIA5;APOD;KCNN3;HIVEP2;B4GALNT3;A2M;HMGCLL1;PAG1;NTNG1;CTSA;EGR1;EGR2;EGR3;IQSEC1;TNFSF12;INTS3;IGF2;PRG2;SMARCA2;HSPA12B;IFFO1;MYLPF;PEX5L;BPIFB4;RPL27A;CD207;ID1;ECHDC2;ITGBL1;LRRN1;IGSF9B;MRAP2;OR7C1;RETREG1;CSRNP1;CSRNP2;MSTN;PYROXD1;GRIK3;GRIK4;WFDC1;GRIK1;CD3E;CHRDL2;PPP1R18;HERPUD1;VMO1;BOLL;PPP3CB;CTSO;NMRK2;SPTLC3;NCS1;CD36;KIF1A;SPTAN1;CD34;LMCD1;UTP14A;FOXD4;NCOA1;APOBEC2;GAB3;HBA2;ANO4;RGMB;SYN2;SORCS2;RNF144B;ANO1;BANK1;FSHR;PITPNM3;ARHGEF3;ARHGEF2;PDZRN3;ARHGEF5;CD44;DBN1;PDZRN4;POPDC3;SELPLG;SLC43A3;PRICKLE2;FITM1;NEXN;CRIP2;PRICKLE4;COL19A1;STX11;RANBP3L;SERTAD3;RELN;GPC1;CAP2;CAVIN1;CAVIN3;VEGFB;KLHL2;PCDHB14;PCDHB12;PCDHB11;KAZALD1;PCDHB10;CSDC2;KCNS3;STK17B;MC5R;YIPF7;IL17B;NEK11;SAMD9L;RTKN;PLGLB1;PLGLB2;PRDM6;KLHL38;INPPL1;LOXL3;LOXL4;PRDM2;CYP46A1;COX6A2;TMEM262;LOXL1;KLHL30;LOXL2;NR3C2;KLHL31;CCND3;RGS2;FAM174B;PEBP4;FAM174A;SCN9A;CAPN1;ENPP6;ARHGEF40;PAMR1;PPFIA4;RGS7;OSR2;MORC4;FBXW10;ADPRHL1;SCARA5;ACOT12;PCOLCE;NPNT;KLHL40;MR1;KLHL41;MID2;PDGFRL;ADAM19;PLA2G15;CKLF-CMTM1;DOK3;CARD19;DOK7;NNMT;PKDCC;NXPH2;NXPH3;NPR2;CACNA1C;KIR2DL2;NDRG2;PLD3;RASGRP3;ADGRG2;CALHM2;HCAR1;SNTG1;DHRS7C;TBC1D13;CACNA1S;CCDC141;MSC;MFAP3L;BCL9L;TCAF2;ARHGEF35;CAV3;ARHGEF37;CNTN6;CRTAM;LAYN;SSH2;SSH3;SYT7;BMP4;HOOK2;COL5A1;COL5A2;GNB3;CNTN3;TCF4;RNF103-CHMP3;FGF11;FBN1;FGF10;TTC24;EDA;TNFAIP2;CHD3;PPP1R9A;USE1;TMEM220;GHR;MYO18B;NPTN;ZNF385B;SCN5A;ARFGEF3;SUN2;SUN1;CELA2B;PLA2G4C;TBC1D8;IRAK3;NAV1;TENT5A;GLRX2;MMP9;GCNA;TRDN;ACTA1;GREM2;ELF1;LMBRD2;ACOX2;NAV3;FAM153B;MYOD1;FAM153A;CHI3L1;ACOX3;IRF6;RBM24;FBP2;ATP6V1B1;PLEC;CREB5;OR51F2;LAMA2;REP15;ASB12;NT5C2;PTHLH;INS;NWD2;SV2B;FAM241A;SCN7A;TAS1R1;PDLIM5;HSD3B7;EYA2;GALNT2;TPBG;ZNF804B;LAMB1;ATP2B1;S100B;TBX18;GALNS;TBX15;CLCN5;ACTC1;CLCN4;ASB8;ASB4;ASB5;ASB2;SNTB1;R3HDM2;VIT;TES;GABPB2;FRMPD4;C2ORF88;MRGPRD;SMC5;ENO3;SMC2;DCAF6;GPR174;EVA1A;HENMT1;GJA5;CREB3L1;PROK2;CYP1B1;PLCE1;ANKS1A;BVES;CMKLR1;SERPINF1;CLEC11A;AFAP1;SYTL5;DKK2;SYTL3;SYTL2;KIAA1217;ZC2HC1B;ABCA10;DAAM2;BIN1;MAP1A;ANOS1;ACOT1;CFH;C1ORF198;PLAC9;PPP3R2;FLRT2;SERPINH1;PLAC1;ST3GAL5;ST3GAL2;S100A11;WNT10A;AFAP1L1;ARPP21;FZD4;MCAM;SLC16A12;FZD8;MTHFR;NFATC1;RMDN2;EHD1;CYLD;GIPC3;TNFSF4;SSPN;PCDHB5;SERPINI1;XKR4;PCDHB9;CDK14;PCDHB8;PCDHB7;CDKN1C;RET;MYOM1;OGG1;SETD7;TCF21;PYGM;HIF3A;WDR45;WDR44;MYOM3;ADAMTSL1;LFNG;C1QTNF3;C1QTNF2;ADAMTSL3;ADAMTSL2;ANXA6;GPR139;GARNL3;TCF19;DENND2C;TNNC1;TNNC2;TET2;COPZ2;SERPINB6;GJD4;ZEB2;INF2;MRAS;PAX7;RARA;COL21A1;ANGPTL4;KIFC3;RGR;ANGPTL1;ZNF597;ENG;ZNF596;PLPPR2;PRUNE2;NDUFA4L2;FAM71F2;GPR153;CHRNG;OLFML3;CHN2;OLFML1;SLC17A7;ALKAL2;METTL7B;ZNF106;ANKRD50;GPR155;ZIM2;BCHE;ZNF583;CDKN2B;CKM;CDKN2A;IL10RB;MGMT;RFLNB;MYBPH;PRSS35;FMO3;SNCAIP;BLCAP;POU4F1;SMOC2;NFIA;CLCF1;NFIC;C16ORF89;FILIP1;CEP41;RERGL;PHLDB1;COL16A1;CHPF;CLSTN2;ANKRD36;DGKB;TNC;BEST3;FGF5;RIMS1;CYSLTR1;FGF7;RIMS4;DEPTOR;RIMS3;FCGRT;CFL2;PHYHD1;KRTAP3-2;LZTS1;SEMA6B;ANKRD36C;USP6;SEMA6A;IGFBP5;MAMSTR;IGFBP3;SEMA6D;CSGALNACT2;VASH2;KERA;MITF;SYPL2;PGD;TEX2;DISP1;CACNB1;PYGO2;TOM1L2;ARMCX2;KIAA1614;STIM2;ARMCX6;ZNF556;OR13C3;CLEC4F;ANKRD36B;NOTCH3;PARM1;CALCRL;CBFB;FAM114A1;C3ORF70;GLT8D2;SLC38A10;AK5;TARP;KRBOX1;PITRM1;TBXA2R;PLXNA2;SLC15A3;SRGAP1;PLXNA4;IMPG2;SEC16B;TMEM132C;CEP112;C3ORF80;IQCA1L;GLMP;PXDNL;SYNJ2;LRFN2;INS-IGF2;CDK6;MAFB;LHX2;ITGA11;RIOX2;PLXNB2;CSPG4;XAF1;DRC3;BCL2L1;ALK;CALCOCO1;BMPR2;GAL3ST1;CBWD2;PTPN21;PIK3C2G;ADRA1B;DUSP13;ADAMTS4;SGCE;ADAMTS5;SGCD;SGCA;EFHD2;EVI5L;ADAMTS8;OIT3;ADAMTS9;SGCG;PLEKHG2;PROP1;DTX3L;CHPF2;SGIP1;COBL;GPX7;RTN4RL2;ASPN;METTL25;EVC;CTDSP1;SCGB2A1;TNMD;CNGB3;FOXD4L3;VSTM2A;FOXD4L4;FOXD4L1;CX3CR1;PLEKHH2;SLC24A3;SMARCD3;SMPX;SEMA3C;SEMA3D;SEMA3B;NLRC5;TULP4;SEMA3G;THSD1;THSD4;TTN;ABLIM3;HECTD2;ANKAR;IL21R;XIRP1;MROH9;TNNI1;XIRP2;TNNI2;MROH7;CACNG1;MROH6;MEST;JAZF1;ANGPT2;ANGPT1;NCKAP5L;PLCL1;AHNAK2;PLCL2;KLF4;ENOX1;MGAT4C;P2RX6;P2RX5;NFASC;CLEC2B;DNAJA4;RAB15;TLL2;CBLN2;CDRT1;MYORG;SPARC;HDAC11;ANTXR2;ANTXR1;IFIT3;AQP1;FRAT1;C10ORF71;NIPAL2;SOX8;BTRC;MYOZ1;SOX6;MYOZ2;PDK2;TNS2;TNS1;UTS2R;SLC6A19;IL1R1;P3H2;MTUS1;EBF2;HLA-A;HLA-F;MTURN;MAPK8IP1;UTS2B;CD109;TTLL11;TLN2;PLPP3;ZFPM2;ATP6V0D2;CD101;SLC22A4;MACF1;PTGFR;NECAB3;TSHZ3;TSHZ1;TMTC2;TMTC1;PPL;STC2;CMYA5;FAM180B;INPP5K;MYL10;ATP6V0A4;GSTT2B;SRPK3;PARVB;NMI;TRERF1;GNG11;PARVG;CORO6;SPATS2L;MAGED2;TMCC2;ITM2A;INKA2;ITM2B;ITM2C;ACVRL1;OR2A1;RYR2;SLC44A3;SH3KBP1;VLDLR;LIMD1;MEOX2;MEOX1;GABRR2;SH3PXD2A;GLIPR2;NKIRAS2;UBXN8;ANKRD1;TNFAIP8L3;ZCCHC24;EDN3;GP1BB;AMPD1;AVPR1A;KREMEN2;PARP9;RHOC;CBFA2T3;IL17RA;DCSTAMP;B3GNT9;CDCP1;KRT39;PACS2;TNNT1;CEACAM5;MMP23B;TNNT3;FIBIN;FAM20A;VGLL2;FATE1;SGK1;SDCCAG8;VGLL3;PTGER4;TNXB;AMIGO1;AKAP7;PTN;ZDHHC22;AKAP4;BEGAIN;PBLD;TRAK2;PURB;PURA;EGFLAM;SUSD6;SUSD5;MPZL3;MPZL2;SVIL;STAC3;SORBS1;VAX2;PDP1;TPPP3;FAP;LRRN4CL;DLC1;LHFPL6;F2RL2;TOMM6;STEAP3;GUCY1B1;STEAP4;SPPL2B;NRK;HDLBP;FAIM2;BMPER;SVEP1;PDE8A;GUCY1A2;MLIP;IL11RA;ANXA11;SHISA2;SHISA9;TMEM130;PRSS53;SHISA6;EMCN;COL4A1;SELENOP;RELL1;JCAD;ABCG1;C17ORF97;PXK;STEAP1B;H6PD;PXN;LTBP4;ARHGAP18;LTBP3;ARHGAP15;FBLN5;KRT40;PSORS1C1;SEL1L3;HRH1;ASIC4;DPP6;CDH23;KLHDC10;CBX6;TGFB3;KLRC4;AZIN2;SMAD9;SSC5D;OPN5;ARHGAP24;ARHGAP23;NR4A2;SLC2A9;TDRD1;PYY;ARHGAP31;RALYL;SPDYE2B;DLG2;TP53I3;MAN2B2;TMEM117;CASS4;TMEM119;NMUR2;OR2A7;PI4KB;FGFR4;MYF5;USP35;MEGF10;THRA;HSPB6;DOCK9;DOCK8;HSPB7;SLC40A1;HSPB2;CGAS;CLEC14A;DBH;HSPB3;CASP9;LRRTM3;HJV;SNAPC2;SIX2;TRPS1;CASP4;TMEM108;BDKRB1;ABCD1;KLF10;PTGIR;PDE4D;PDE4C;ABCC9;DNM3;ALDH1A3;IQCN;ARHGAP10;MYH3;DDAH1;IGDCC4;PEAK1;ALDH1A2;OAS3;ALDH1A1;COL6A1;CDH12;MYH8;COL6A3;RBMS1;CHMP3;AKNAD1;COL6A6;ITGB1BP2;CDH18;CDH19;TFPI;THBS4;RASD2;ACAN;PRRG3;RASD1;PALMD;HLX;NRIP2;REPS2;RGS21;PDE6B;GBP2;SASH1;NEGR1;LIMK2;LGI2;PDE4DIP;C14ORF132;SGPP2;DLK1;DES;XPNPEP2;PMP22;SPRY3;CMTM1;PDE7B;CKLF;SSBP4;HCN1
Genes Down-Regulated In Genes Changed In HDACi 4B Vs Vehicle Treated Friedreich Ataxia Carrier Blood Cells GSE30933	193/317	0.9852221360710024	0.9999975629759688	0	0	0.7807193587762213	0.011623462535121067	VPS29;SLC46A1;SMARCB1;GPATCH4;CYB5D1;TXNDC17;RPS6KA4;NSDHL;OXER1;FBXO6;LGALS9;ARPIN;METTL1;AP1B1;ALG1;MYO7A;ARMC5;BTK;GUF1;CCDC81;DUS3L;PRR11;MRPL15;CFP;NLN;DSN1;DPH2;CHST14;GTF2IRD2B;SNX8;GTF2IRD2;SETDB2;TREX2;MRPL27;LARP7;MYO5A;CPLANE2;PARVB;RMDN1;MRPL24;PTRHD1;MARCO;PARVG;ADCK1;ADI1;SFXN4;SPATS2L;MAGED2;CALR;RPS21;FERMT3;NRP1;GFM1;FASTKD1;CETN2;PAK1IP1;PIGW;ZNF280D;HINT3;STAB1;RRP12;ERMAP;COX8A;NOG;TIMM21;GMIP;MRPS7;RAP2A;KCNMA1;PTRH1;GART;TOR4A;CCL13;ATL3;MRPS35;ZDHHC24;FUOM;NOL6;NRAS;DHRSX;EXOSC3;TIGAR;SPRYD4;CARD9;APEX2;NR1H3;PEX10;TRMT1;TMCO4;TUBB4B;WDR12;SULF2;SPCS3;LYRM2;CENPJ;C1QC;SCARB1;CSF3R;LOXL3;PLOD3;TTF2;FAM174A;CAPN1;C11ORF68;TOR3A;ALG14;DNAJB12;FRMD4A;CNPY3;FAM91A1;GTF2F2;PDIA6;THOC6;CLEC4A;FANCD2;PHPT1;SLC27A3;SIDT2;RTN4R;RAB5C;GPR84;C1ORF53;DPP3;RASGRP3;NME1-NME2;RAD51AP1;CLEC7A;DPP9;PPIAL4A;SLC38A7;ISOC2;MPDU1;CRTAP;EIF2B3;ALYREF;DNAJC11;RABL2B;COQ7;ANKHD1;QKI;SLC2A9;COQ2;CNIH1;CXCL12;G6PC3;LRFN4;TP53I3;MAN2B2;ACO2;SLC49A3;KCNK6;RBM28;DOCK7;TNFAIP2;ATP2A2;ARHGEF10L;SLC2A8;RBM3;BLNK;C8ORF82;PGLS;ITGA4;AHSA1;IQCG;IQCK;ACOX1;AKT1S1;PCCB;BMP2K;LANCL2;CCDC43;DOCK1;GTF3C6;RRBP1;SRM;DDT;MVB12B;PCBD1;KCNJ5;SPAG7;MIIP;APOBR;NAGA;SCIMP;TPCN2;MYO1E;UFM1;FMNL2;DNAJA4;PMP22;EIF3C;FOLR2;RBMX
Htt-interacting Proteins Identified By Y2H Assay PMID17500595	59/104	0.985586648731457	0.9999975629759688	0	0	0.658822937119267	0.009564944663349081	MRE11;DOCK9;ZMYND8;TXNDC11;BZW2;DNALI1;DOCK11;WDR91;KLF11;PRMT2;MTUS1;LDOC1;PRPF40A;SREBF2;DNM2;ZNF91;NCOR1;PPA2;ZFYVE19;DNAJC4;WAC;CHMP4B;PPARG;CEP63;EZR;ZNF675;OPTN;NAPB;TSHZ3;DCTN2;SRRT;PIK3R1;ADD3;JAKMIP1;PPL;ODF2L;DNAJC21;TOGARAM1;APBB2;SRGAP3;SRGAP2;PIBF1;SRGAP1;SASH1;RNF20;CREBBP;ZBTB16;DNAJC11;MACO1;SORBS1;SUPT5H;BAIAP2;ARHGAP25;ARHGAP24;UBAC1;HYPK;P4HA1;SP3;ZNF655
Differentially Expressed Genes In Cortex Of 6 Mon HD Q175 Mice Vs Q20 PMID26900923	1155/1799	0.9856125602489504	0.9999975629759688	0	0	0.8940812505816909	0.012956974096111394	UXS1;TESK1;LOC728392;TMEM97;HTR4;CLDN2;PTPDC1;ZFYVE28;CRHBP;ENDOU;LIPE;KIAA1109;NSDHL;DPYSL4;UBASH3B;CAPNS2;PPP4R4;FAM110B;NDST3;C3AR1;AKT1;PKNOX2;CXADR;RBFOX3;STARD8;ZNF281;CACNA2D3;RFX1;SCAMP1;TMEM80;UPB1;MYL4;RUFY1;MOSMO;EID2;PRKAR1B;EWSR1;TFR2;RFX7;SPARCL1;IDNK;NGEF;EXD2;NYAP1;CRABP2;SHMT2;TTYH1;TPRG1L;COPS7B;PLA2G7;C12ORF57;PRPSAP1;EPB41L5;UGT8;RNF215;AFMID;PIP5K1B;PUSL1;ZBTB7B;PPARGC1A;PPARGC1B;GSTM3;GSTM1;PRRT2;ABCA7;ABCA8;NETO2;C12ORF75;L1CAM;MOV10;UCK2;HRC;SFXN5;FERMT2;GSTM5;ARF3;GPR27;LRRC34;WFIKKN1;LRRC10B;HEXB;NCAN;RPLP1;RPLP0;BHLHE41;SNX12;MRPL38;ARHGAP5;MED16;LRRC32;LETM2;HEY1;B3GALT1;SH3BGRL2;DLGAP1;ZNF488;MYBPC3;LRRC45;ELOVL4;DUSP1;SPHK2;WNT9A;TMC6;TOMM40L;SIRT2;TMC3;DUSP7;F5;FAHD2B;MRPL52;PLSCR3;DPYD;MMP17;CDC42EP3;KCNMA1;CHST4;ERGIC3;SLC18B1;PAFAH1B3;VAMP2;OR10H1;SAMD8;OR10H2;KCNA1;COL11A1;OR10H5;KCNA2;SRRT;TMEM72;SNX32;MIEF2;PTGS2;CENPB;GGA1;ADAM23;IL12RB1;RABAC1;TP53I11;ZSWIM5;SRSF11;CENPV;SLC16A1;KCNB2;ZNF76;TMEM64;PLXDC1;DCBLD2;STXBP5L;TTLL7;ETNK2;WT1;SLMAP;SNX15;ZNF219;YPEL1;PKN2;CCDC3;ADGRL4;YPEL5;ADGRL2;ZNF692;RASL11B;PLOD3;GPR62;KIAA0895L;POFUT1;OSBP;STK16;SLC16A6;SLC25A41;ZNF444;FADS1;NUDT13;KCNH1;KCNH4;C11ORF87;KCNH5;FBXW7;KCNH7;FST;FBXW9;PPP1R16A;ATP11A;SDCBP2;OLFM1;MAG;LY6D;SRSF2;MAL;LY6H;SRSF6;RNASEH2C;KCNE2;BEAN1;SMYD5;GPR85;GPR83;FOXO4;FBXO44;FBXO41;SBNO1;CNTNAP3B;DSEL;THEM6;IP6K1;SOCS4;HHATL;KL;UROS;TNFRSF10C;TNFRSF10B;TNFRSF10A;FBXO33;QKI;PTPRD;G6PC3;NFE2L3;CNTNAP3;SNAP25;ITGAM;NUMA1;ONECUT2;ITGB4;CELF2;RASGRF2;POMT1;PIK3CD;NENF;TSPAN11;ARL5B;SPR;ACP6;DDI2;PRADC1;SMIM10;ERC2;PIANP;NDUFC1;ADORA2A;NRG3;PCCB;ZNF878;TRIM59;BIRC6;ST6GALNAC3;TRIM54;MET;ITGA9;CNTNAP4;ST6GALNAC6;NDUFB9;PPM1L;LRTM2;PRCD;ATP10D;LENG8;SLC25A27;SLITRK6;E2F2;SLITRK5;SMIM30;FSD1;PCBD2;FCGR1A;CNNM3;FCGR1B;TRIM44;PPP1R14A;KCNJ9;PCDH8;KIAA1549L;TM6SF1;TTC39B;NELL1;NAGK;SYT12;SYT11;KCP;TRIM37;PTPN6;MYO1H;NOP53;SLC23A3;SLC23A2;AHCYL1;LPGAT1;CPNE5;HHIP;RGSL1;TONSL;CCP110;KEAP1;ZDHHC6;ARR3;ZDHHC1;CDC23;RASSF3;DHX57;CDC27;FAM53A;CCNL2;SCAPER;HERC6;SCN1A;ARL10;ACVR1;ISLR2;ASRGL1;FNDC8;STX1B;SFRP1;KCNQ5;MXRA7;CTXN2;CTXN1;KCTD15;L3MBTL3;AARS2;NRN1;PCDH10;FOXG1;FBF1;ZBTB1;WNK4;GSPT2;KALRN;OSGEP;NEU2;TGOLN2;SEC14L1;PCBP3;PCBP4;PENK;TSPAN7;TSPAN5;APOD;TSPAN2;ARSB;SMIM10L2B;EGR1;SMIM10L2A;EGR2;INTS1;LRRN3;ST8SIA1;ST8SIA2;DCLK2;CPLANE2;ZBTB9;ANLN;PEX5L;PPP1R1A;MYO5C;PPP1R1B;ECHDC2;INTS4;NOL10;INTS7;LRRN1;IGSF9B;CALM1;RGL2;FBXL6;PTPRT;ACY3;GPAA1;MRPS12;CCDC124;DIRAS2;MRPS10;OTUD7B;CTSS;EDA2R;MEDAG;AKAP11;SCML4;SDF4;CD37;QSOX1;CTSF;CAP1;PCYT1B;LYNX1;MRPS24;PRPF40B;SORCS3;COMMD7;ANO3;CNKSR2;DUS2;ARHGEF9;VSNL1;ARHGEF1;ZNF780B;ZNF780A;PDZRN4;NAPA;SELPLG;CCDC105;TMPRSS5;NEXN;CCDC107;CRIP2;CCDC106;HSD17B7;CAMKK2;PTPA;PAK1;RELN;SAMM50;SERTAD1;CAMK2N1;PAK6;GPC5;PAK5;PEX16;IL33;MAP3K3;GAD1;CRYBB1;CRYBB3;DKKL1;MIB2;PNMA3;CSHL1;NUDT9;VMP1;SH3RF2;KLHL5;GPAM;ZDHHC9;TTC3;CCNG1;TCEA2;CCNYL1;FAM171B;PNPLA6;TACC2;RTL1;PCDH11Y;CD82;PCDH11X;JADE1;MSMO1;COX6A1;GIMAP6;LOXL2;AKR7A3;PPME1;TBC1D30;CAPN5;PALM;BAALC;CAPN3;ENPP6;ACAA1;RGS8;PAMR1;PPFIA4;RGS9;SBF2;RGS7;CD93;SCARA5;ATG9B;ATG9A;LMTK3;SLC30A1;COX6B1;OSCAR;PCP4;TMX4;ADAM15;CARD19;DOK7;GEMIN7;CARS2;EMID1;NDRG3;NPR2;TCF7;KLHL17;SLC1A2;HTRA2;PLD4;HIGD1A;NDRG2;SLC1A6;MCHR1;RASGRP1;FUT8;ADGRG2;GRK4;ADGRG6;NPHP1;PACSIN2;WNT3;MFAP3L;SYT2;TFAP2D;SYT1;CNTN6;HOOK3;INHBA;GH2;GH1;HOOK2;COL5A3;NXF2B;RSRP1;FGF12;SLC35E2B;FGF10;SLC35E2A;RBM28;ATP2A2;PSIP1;CHD4;CHD3;PPP1R9A;USE1;PITPNC1;TMEM191C;TMEM191B;GRM3;GRM2;GRM4;RASGEF1B;NPTN;YWHAH;SUN2;SUN1;NAA30;NUP133;PDPK1;ARHGEF17;SHROOM2;TBC1D8;OLIG1;OLIG2;SHROOM1;GLRX2;SSTR1;ETV3;GPCPD1;LMBRD2;PEX6;IRF7;RBM20;MVD;MAN1B1;NAT8L;CUEDC1;SCN4B;BCL2A1;DCTN1;PKD1L3;HMGCR;GNG3;ACVR1C;SV2B;MKNK2;SLIT1;BNIP2;GNG8;VHL;MTA3;GALNT6;ATP2B2;ATP2B1;S100B;MAPK12;MAPK10;SBK3;CD4;PNKD;SPATA32;ERCC2;TRIR;RPL32;TMEM200C;STMN2;WDR83;MRGPRE;SLC4A3;SLC4A4;SMC2;GJA1;RNF115;MSANTD1;MSANTD2;AP1S1;RPL37;RPL39;IER3;NKX2-8;ACOT7;WSB1;PRKCB;CLEC11A;GTPBP6;SYTL1;SCRIB;SYTL5;UNC13D;ARMC1;KIAA1217;NISCH;BIN2;HECW2;TYRO3;ACOT1;ASTN2;ANKK1;DUS3L;CFB;C1ORF198;ATXN7L3B;LDHB;FAM171A2;PPP3R1;FAM124A;BLOC1S3;GSG1L;ST3GAL5;SSR1;GATD3A;CGA;ZNF148;CDK17;CDK19;F8A1;FZD3;PHC1;SNAPIN;WDR59;F8A2;ARPP21;F8A3;SNAI3;RDX;BRAF;CGN;GPR137C;GNPTG;SQLE;FA2H;FIBP;GJB1;HNRNPD;CDK10;GALNTL6;SERPINI1;PCDHB8;CDC42SE2;GABRB2;GPI;MEI1;PHF1;ASH2L;PRSS22;PRSS23;SLC6A3;ING4;AIFM3;C1QTNF1;CATIP;CHL1;GPR137;RNF151;C16ORF74;GPRASP2;TCF19;BATF3;TNNC1;ANXA5;TCF12;COQ10B;SERPINB6;TMEM177;HADHA;BACE2;COL2A1;INF2;PLCB4;ITPKA;HCLS1;PLEKHO1;PLCB1;GRAMD1A;PLPPR2;PLPPR3;SPTY2D1;HSPA14;ADCY7;APOLD1;TM9SF4;GPR153;UBN2;C16ORF90;RPL14;SC5D;GCNT4;ATP5MF-PTCD1;RPS2;RPL18;GPR158;RPRM;ZNF341;BRF1;NR1H2;RFLNB;LAPTM5;DHRS1;WDR13;DHRS3;AGMAT;ABI2;MORN4;PLP1;MSRB2;ANKRD63;ZNF335;LAMTOR4;SLC28A1;SEMA5A;RAB3C;COL16A1;DGKB;CHRM4;AUP1;TMEM131L;FGF3;LAMP5;PPP1CB;RPH3A;ABHD13;FGF9;SALL2;GRB14;MACROD1;LARGE1;LZTS2;MAF1;PCDHAC1;RNF43;MAP2K2;IGFBP5;RPS5;CEP131;FRMD4B;DGKZ;ENKUR;OBSCN;ARMCX2;C1ORF115;CACNB4;MELK;SLCO2A1;PGR;SNRPA;RTN4R;CSF1R;SEMA7A;MINDY1;CSH2;MINDY2;CSH1;CUL3;GLT8D2;AK8;KLC4;ZFP57;DDRGK1;DVL1;ORC2;ZNF546;DRD1;TPPP;RAB6B;SKIL;TMEM132D;OSBPL8;TMEM132C;ANKRD29;ANKRD24;ATP8B2;WFS1;SLC4A11;DHCR24;ESRRG;BTBD8;FANCG;TRMT9B;DAB1;P4HA3;PLXNB3;SPIRE2;MAP3K10;NACAD;CCDC22;DHCR7;XAF1;MAP3K14;ZNF532;DRC3;TUBA8;DPP10;CALCOCO1;SRXN1;C15ORF61;DUSP18;SYNE1;DUSP14;ADAMTS1;SNRNP70;SGCB;RNPEP;ZNF768;EFHD2;EMILIN2;CNGA2;ZNF524;EVI5L;ILKAP;SLC13A1;CHUK;RPL13A;KCNAB1;KCNAB3;YDJC;TFDP3;DNAJC5;METTL26;CX3CR1;SLC24A2;SLC24A4;UNC93B1;SEMA3F;JAKMIP1;TTL;TTR;MSTO1;RAB24;ALOXE3;CACNG3;CCDC73;POLR2M;SEMA4A;RNGTT;KCNIP2;TXNRD2;KCNIP3;KCNJ13;CYP51A1;CDC42BPB;P2RX7;RAB10;MARCKS;EVI2A;POLR3A;APC;CROCC;PANK4;PANK3;WDSUB1;PITPNA;DIXDC1;PKD2L1;AQP1;EDNRB;KAT5;RPS19;VSIG2;LONP1;HABP4;SYNPO;AGFG2;SLC6A17;ARRDC1;ARRDC3;P3H2;PTOV1;COG1;FLT3LG;MTUS2;SLC6A11;HLA-A;CPT1C;HLA-F;MIF4GD;MTURN;MAPK8IP1;CYP27A1;CARHSP1;RRAGD;SIK1;TTLL11;PLPP3;NBL1;PLPP2;TELO2;CDS1;NECAB2;IGSF8;BEX2;BEX1;NECAB3;SMIM4;PDE1B;FUT11;TMTC1;C2CD4C;NLK;SLC6A20;GNG10;AP5M1;ZNHIT1;OTOF;ASL;STXBP6;GPM6B;NTSR1;TMEM184C;CARMIL3;NMBR;GNG11;RPS26;TMCC2;RPS21;CC2D1A;ITM2B;ZCCHC12;HBS1L;CLIC3;ZCCHC18;KRT20;UCHL1;SIPA1L1;ZCCHC24;MAP4K1;OR4D1;PRMT8;IZUMO4;ZER1;PRMT2;LRRIQ1;TYK2;GFRA2;IGFN1;ZDHHC14;IL17RB;PALD1;GFRA4;CCKBR;NRN1L;CLDN14;TNNT1;MMP23B;RPUSD3;RGS7BP;KPTN;MPND;VGLL4;SDCCAG8;OPRD1;C1QA;AMIGO1;RGPD5;RGPD8;PTN;AKAP5;GDPD5;RGPD2;AIF1;RGPD1;RGPD4;BEGAIN;RGPD3;NT5C;KIAA0513;WIF1;DZANK1;NPY;KISS1R;ATP6V0E2;EMC7;GABRD;DCPS;EMC9;MPZL2;GDF10;RANBP2;CA10;ERBIN;SORBS2;FAH;ATP5F1D;PDP1;SPCS3;MAS1;STAC2;MEGF8;RAB9B;C1QC;CDK5R1;TJP2;GALNT11;GOLT1A;FOLH1B;ARHGDIG;CLEC18C;CLEC18B;CIB2;TOMM20;CLEC18A;ARHGAP42;FAM81A;PDE8A;TMEM14A;MIGA2;MATK;KCTD1;ATP1B2;IPCEF1;LZTFL1;MPEG1;SELENOM;FOLH1;TBL1XR1;SCG5;CMPK2;ELMO2;ABCG4;SCG2;C17ORF97;NTM;PXN;HPCA;LTBP4;DTX3;CPLX2;CPLX1;CSF2RA;PLCXD2;FBLN5;CPLX3;TMEM121;CDH20;HRH2;TMEM127;CASKIN2;DNAJC21;DMAP1;GAS2L2;PDZD8;CBX8;CYP2J2;CBX7;CBX5;CBX4;CBX3;PTCH1;EPHX1;PTCH2;MACO1;SSC5D;DGAT2L6;COQ6;ARHGAP23;CAMSAP3;NR4A2;DIAPH2;ATG16L2;TMEM119;EBPL;CLASRP;BMPR1A;ABCD4;ACADVL;MEGF11;DOCK9;SPO11;PDE3B;SLC2A5;HAPLN4;HAPLN1;SPRED3;PLCZ1;HJV;FLOT1;VHLL;COLGALT1;SCYL2;KLF10;USP48;DESI1;USP42;SPATS2;SENP2;PCDHGA9;RBL2;DDX19B;AIM2;TERF2IP;PDE5A;CAMK2B;HCN3;DDC;KRT80;HLF;STOML1;RGS19;HPGD;RGS13;PON2;CAMK2A;ATP1A1;CFAP206;SELENOI;RASD2;TFPT;GNA15;NXF2;RPS6KC1;PCED1A;NT5DC3;S1PR1;MAPK1;NRIP3;RGS20;NCAM1;ROMO1;MAPK6;NXF5;MAPK4;S100PBP;OPCML;PTCD1;CMTM3;SGTB;LGI4;PCDHGC5;LIMK2;LGI3;B3GAT1;LGI2;NAP1L1;GDAP2;JSRP1;PDE10A;SCD;RPS6KB2;PMP22;PDE7B
Genes Down-Regulated In dSPNs Of 9 Wks R6/2 Vs WT PMID32681824	1637/2534	0.9856678578859424	0.9999975629759688	0	0	0.9077922063026733	0.013104742368754854	POP5;TESK1;ALKBH7;HTR4;CRHBP;SYNGAP1;FAM110B;FGFR1OP2;CKMT1B;UNC5A;CACNA2D3;CACNA2D2;BCR;ACE2;SPINT1;DDIT3;ASPHD2;RABL6;SAR1B;LYPD1;PDGFB;EPB41L3;SYNDIG1;PIP5K1C;C19ORF38;PRELID3A;BTBD19;GSTM1;JAG1;BTBD17;PBX2;L1CAM;PBX1;AGO4;SFXN3;NMT2;STRN;SIGLEC9;LRRC10B;BHLHE41;SMPD3;NHSL2;DLGAP3;DLGAP2;STUM;PCMTD1;DUSP4;MYBPC3;DUSP3;KCND2;DUSP1;SPHK2;SLC39A11;DUSP6;DUSP7;TMEFF2;MMP16;SDHAF2;CINP;MMP17;SDHAF1;MMP19;CHST4;CHST2;RAPGEF4;SAMD8;CIPC;KCNA1;NIP7;KCNA2;KCNA4;WNT8B;NRAS;PRR14L;SNX25;ADAM23;ZSWIM6;ZSWIM5;GOLM1;CKMT1A;KCNB2;DAB2IP;BBOX1;WNT7A;CENPJ;SLMAP;SNX14;TAOK1;YPEL5;ADGRL2;ADGRL3;MTCH1;RASL11B;NAB2;FADS2;MFSD13A;ADORA1;NUDT18;NEK2;TNFRSF4;FADS1;KCNH1;MAP3K5;ZNF442;KCNH3;KCNH4;DGAT2;FBXW5;KCNH5;FBXW7;KCNH7;FST;CASD1;TPST1;DMTF1;GRIA1;GRIA2;SHC2;SHC3;SMYD5;TMEM121B;CREM;GMPR;NREP;FBXO41;NPAS2;EIF1AD;IGSF21;SNN;HNRNPDL;MOBP;GRIA4;ALG1L2;TMEM120B;HTR1F;RASL10B;HTR1D;CORO2A;FBXO32;CORO2B;FAM205C;IGSF11;NIT2;BCAR3;SNAP25;GPR89A;ONECUT2;ELFN2;ITGAL;GPR89B;NRGN;PPP6R1;PRADC1;ITGB8;SMIM13;PIANP;GRID1;CEP295;NRG2;MSL1;ATRN;LRTOMT;ADORA2A;MYO3B;TMBIM1;ITGA8;ITGA6;CERS1;ITGA9;LRTM2;SRF;LRTM1;SLC5A12;SRM;ZNRF1;ZNRF3;TRIM46;EIF4E;TSPOAP1;KCNJ2;TRIM44;KCNJ5;NTRK2;COL26A1;PCDH9;NTRK3;KIAA1549L;SYT16;SYT14;KIAA0232;SORL1;CABLES2;REC8;PINK1;TSPAN13;SYT12;SYT11;STUB1;TRIM37;SLC23A2;CPNE5;THSD7B;MT1M;IKZF3;THSD7A;BSN;SPA17;ARL15;LIMCH1;RIIAD1;ALG1;GAREM1;MT1A;ADGRB2;CRISPLD1;ADGRB3;ADGRB1;KCNQ2;KCNQ3;KCTD13;MT1F;MT1G;KCNQ5;KCTD17;TRIM11;TMEM63C;SDC2;SDC3;ACTR3B;KALRN;NEU2;SEC14L3;ACTR3C;SYNGR1;SEC14L1;STK38L;KCNN3;ATP6V1C2;NTNG1;EGR1;EGR2;EGR3;RAB27B;IFFO1;MED13L;CALY;PTK7;CALR;IGSF9B;CSRNP1;GRIK3;OTUD7A;KHK;PPP3CB;AKAP11;KCNT1;PCLO;SDF4;MUC15;GIT1;OXGR1;CAP1;ZHX2;SLC32A1;ZHX1;SREBF2;APRT;CNKSR2;RNF144A;ARHGEF9;PITPNM3;PITPNM2;ARHGEF2;MFGE8;MICU1;FJX1;PTMA;NAPA;NAPB;TAGLN;SELPLG;SSNA1;NEXN;RELN;MGAT5;ORMDL3;REM2;CAP2;MAP3K3;SORT1;GAD1;TMEM176B;GAD2;KLHL2;KLHL3;VMP1;SH3RF2;TTC9;KITLG;NOL4L;KCNS1;KCNS2;KCNS3;CFAP161;SGSM2;TTC3;CCNYL1;PNPLA1;GRINA;OTUD4;AMHR2;PRDM4;UBXN2B;CRTC1;INPPL1;MSMO1;PLAT;CELSR2;PLB1;ENPP4;NRTN;ENPP5;FBXW10;SLX4IP;TMOD2;POU3F1;TMEM250;POU3F3;TMEM253;ADAM17;PCP4;DNAJB11;FBN2;DDX6;NDUFB10;CACNA1B;PLD5;CACNA1A;SLC41A1;CACNA1D;CACNA1C;HIGD1A;CACNA1E;PLD3;CACNA1I;KCNV1;ADGRG1;GRK5;ADGRG6;MFAP3L;SYT5;SYT3;SYT2;AUTS2;SYT1;TIMM44;SYT9;SYT7;FGF17;FGF16;FGF14;GNAL;TMEM236;UBXN10;UVSSA;CNTN1;GNB4;NXF2B;NABP1;CNTN3;CNTN4;DNAL4;RNF103-CHMP3;FGF11;SDK2;SLC35E2B;SLC35E2A;DMKN;RND2;PHTF1;PITPNC1;RERG;CYP26B1;GRM5;RASGEF1A;RASGEF1C;DACT2;MYO18A;MAN1A1;CYTIP;SUN2;PDPK1;SHROOM2;NAV1;C4ORF48;NAV2;GREM1;GREM2;NAT8L;OTUB2;DNAH1;RALA;RNF8;RETN;AGPAT1;ASB18;TMEM201;SV2B;CNR1;OXCT1;GNG7;FAM241A;MKNK2;MXI1;SPOCK3;MAN1C1;PTK2B;SPOCK1;RALY;ATF7IP;BNIP3;HS3ST5;ADGRD1;CD4;RSPH1;CD6;ACKR2;NAXD;NRDE2;BNIPL;FRMPD4;WIPF3;XYLT1;MSANTD3;SLC4A4;CNST;AP1S1;GAMT;ABHD14A-ACY1;MBNL2;PRKCB;PRKCE;CLEC11A;ATG12;GABRG2;GANC;BCAN;DEPDC1B;ADCY9;HECW2;PARD3;FREM2;OTULINL;ACMSD;MTDH;GJC1;XKRX;FAM171A1;LDHB;FAM171A2;GJC3;LDHA;FAM124A;FLRT3;GSG1L;ST3GAL5;ST3GAL1;ST3GAL2;PROM2;ARPP21;MCAM;WDR54;GJB1;MKS1;PPT2;XKR4;GABRB3;GABRB2;CDKN1A;GABRB1;YJEFN3;CHM;ABCC12;UBL3;ADAMTSL5;ZNF365;RPS6KL1;GRAMD2A;TPI1;PLLP;ELMOD1;NUTF2;COQ10B;GNL1;RARB;GAS7;SGMS1;ADCY1;METTL21A;FAM214A;ADCY5;ARFRP1;PPP1R2;EPYC;UBN2;ATP5MF-PTCD1;SIAE;GABRA2;GSN;NOXRED1;IL10RB;GABRA4;ECEL1;RFLNB;WDR13;DHRS3;SLC8A3;NFIC;PLP1;NUCB1;CEP41;TMEM229B;RAB3B;RAB3C;MRE11;PLXND1;CEP19;RAB3D;LCLAT1;FGF3;CEP128;SLC8A2;LAMP5;PPP1CB;DEPTOR;RIMS3;FGF9;SALL2;SLC39A5;SLC26A10;HMGN2;LARGE1;PCDHAC2;HMGN1;SLC39A3;RARS2;TLE4;HARBI1;CSGALNACT2;VRK1;FRMD4B;LEMD2;TLE6;RAB30;OBSCN;FKBP8;CSNK1G2;IPPK;BRSK1;CEP104;FKBP2;SLC38A10;PLXNA2;TPPP;RAB6B;SRGAP1;DRD4;PLXNA4;TMEM132D;OSBPL8;TMEM132C;TMEM132B;SLC4A11;FANCB;DAB1;NBEA;NSG2;P4HA1;REEP2;CPE;CSPG5;ZNF778;DRC1;C8ORF34;SLC26A5;BMPR2;CCDC47;PIK3C2B;SCRN1;PSTPIP2;PHACTR3;TLK1;PHACTR1;COA7;GAL3ST3;COA5;RFC5;PLA2G12A;TRPC6;CHPF2;TRPC1;LANCL1;COBL;CATSPERE;DNAJC8;CEBPA;PLAG1;ARPC4-TTLL3;TTL;LMF1;ABLIM2;DNAJB5;RAB26;POLR2E;FKRP;CYP51A1;CPPED1;KBTBD11;FRAS1;RAB15;RAB13;C8ORF76;IFI27L2;HDAC11;HS6ST2;HS6ST3;KIAA0930;RPS6KA3;HMCN1;SYNPO;ARRDC3;SLC35C1;MAPK8IP1;TIAM2;NSMF;SIK1;TLN2;CFTR;SLC22A4;SLC22A3;TMEM185A;SPTBN5;FUT11;MTTP;CBARP;STRIP2;ZNF821;RALGDS;SPTBN2;TMEM184C;PARVB;TRERF1;ZZZ3;ADCK1;CYP2S1;C2CD2L;SPRR1B;ROBO2;ROBO3;TENM2;TENM3;SLC35F3;SLC44A1;GFM2;SLC35F1;SIPA1L3;LIMD2;SIPA1L1;CHMP1A;HRAS;RALGPS2;PSD;PARP6;TMED9;GP1BB;ZDHHC12;ZDHHC13;GP1BA;CBFA2T3;GFRA2;ZDHHC17;ITFG1;ZDHHC14;MLF2;CDCP1;C1QTNF12;RGS7BP;MPND;VGLL4;VWA7;C1QA;AMIGO1;PTN;GDPD5;AIF1;PHYHIP;ZDHHC18;EMC3;UBTD2;RPRML;ATP6V0E2;EMC7;TRAM1L1;GABRD;CBR4;CBR3;SVIL;ATP5PB;LHFPL4;SORBS1;MPP6;SLURP1;PDP1;SPCS3;GSTA5;GSTA3;GSTA2;GSTA1;COPG1;SPPL2A;COMT;BMPER;FAM162A;ARHGDIB;SACS;TRAPPC12;NANOS1;IL11RA;LMO4;ALG11;ATP1B2;SHISA2;SHISA9;SHISA7;SHISA6;JCAD;CHRNA7;FBLN2;FBLN5;HRH3;NPC1L1;CDH22;TASP1;ATP5MG;GAS2L2;CBX6;KLHDC4;MACO1;LRP1B;DAP;DIAPH2;EFNA3;BAMBI;FAM163B;FAM163A;CASS4;BRWD3;FGFR2;LRP12;BMPR1A;THRA;YBX3;HAPLN1;SPRED1;DBP;LRRTM1;TOP1MT;SVOP;PPP2R5D;POMGNT2;TRAPPC6B;SOWAHA;KDM3A;PDXK;HLF;NRXN2;ATP1A2;ATP1A1;DDN;RASD2;OGFRL1;NXF2;MAPK1;MAPK6;NXF5;MAPK4;S100PBP;OPCML;KDM4B;TCF7L1;TMEM30A;JSRP1;PDE10A;PPP2R2C;PPP2R2B;PPP2R2D;RBMX;ZFYVE28;LACTB;PREX1;MPRIP;UBASH3B;IGLON5;PPP4R4;RBFOX3;SCAMP1;HPCAL4;EML5;RFX4;SPARCL1;IDO2;NGEF;PIF1;TTYH3;TTYH1;DAZ4;COPS7B;DAZ3;DAZ2;DAZ1;IQGAP2;OAZ2;UGT8;CYB5R4;PCNX2;AMZ1;MCTS1;CADM3;PRRT3;CADM4;GPR12;CADM2;C20ORF27;NETO2;GRIN2B;DAZL;MLLT10;LYPD6B;ARF3;GPR26;NCAN;LRRC4;LRRC3;TDRP;LRRC32;JPH1;LRRC1;JPH3;HEY1;TMEM44;B3GALT1;SH3BGRL2;SH3BGRL3;CGNL1;OFD1;PGAM2;NIPA1;ELOVL7;EMP3;MANEAL;C20ORF96;FAM222A;LRRC7;CDC42EP3;KCNMA1;PIGK;LRRC3B;GPRC5C;STAU2;COL11A2;SRRT;GPR42;FSTL4;EXTL2;HLA-DMB;GBX1;TMEM67;C18ORF21;TMEM68;CSMD3;CSMD1;ATRNL1;TMEM64;PLXDC2;PLXDC1;LRRC20;TTLL7;TMEM54;TTLL3;NOMO3;GPR63;HR;STK11;SESN1;OSBP;SCMH1;STK16;LEPR;PIM1;SLC16A6;AP2M1;NOMO1;NOMO2;PPP1R16B;SH3GLB2;C11ORF87;AGTPBP1;TUBA4A;FOXP1;ACAP3;RBMXL1;SLC9A5;RBM14-RBM4;MAL;ROR1;SLC25A53;NPTXR;UTRN;OSBP2;C11ORF96;FBLIM1;C11ORF94;GPR88;STK39;GPR83;FOXO1;GLIS1;RAP1GAP;SBNO1;ATXN1;CNTNAP3B;DSEL;NPTX1;SLC38A8;THEM6;LRRC4C;SOCS7;B3GALT5;FOXN2;PTPRD;PTPRB;PIN1;ZNF652;CNTNAP3;CNTNAP2;SLC25A3;CELF1;CRYBG3;FLT4;LRRK2;RASGRF2;CELF5;ARRB1;EFCAB10;MB;OR2Y1;ME3;ERC2;KSR2;VPS37B;DDOST;NT5C3A;PPM1A;SYNPO2L;SNPH;IL1RAPL2;IL1RAPL1;CNTNAP5;SLC25A14;NDUFB9;NDUFB4;NTN4;AFG1L;LRP4;CXXC5;LRP6;CNNM1;MIEN1;FCHO1;SLITRK2;TP53INP2;LRRC8D;LRRC8B;CNNM2;SLC25A23;SLC25A25;LINGO2;CYB5A;LINGO3;SLC12A5;NDUFA1;BAIAP2;NELL2;MDGA2;PTPN4;SMAP2;MDGA1;PTPN5;EPHB6;AHCYL1;LPGAT1;TMEM41A;DNHD1;TXNDC11;ZDHHC8;TXNDC15;RASSF3;EPHB1;CALN1;SCN1A;EPHA4;PAQR9;ENTPD1;EPHA7;ST6GAL2;ENTPD6;ENTPD7;IMP4;MMD2;ANK3;FNDC5;GNPAT;STX1B;IFI27;SPATA13;CTXN1;C22ORF39;CCNO;TMEM87A;FOXG1;WNK4;PGBD5;PPP1R2B;ERI3;PENK;TSPAN7;DYM;TSPAN5;HIVEP2;SCN3A;IQSEC2;IQSEC1;RCC2;ST8SIA2;DCLK3;SNW1;PPP1R1A;RPL27A;PPP1R1B;ID4;CYSTM1;CALM1;RETREG1;PTPRT;DIRAS2;PTPRM;DOC2B;PCSK5;CCR6;CTSF;QSOX2;L3HYPDH;CTSB;LYNX1;MME;MMD;MINK1;SORCS1;SORCS3;SORCS2;ANO2;KIF27;ANO3;PDZRN3;DBN1;CCDC105;CCDC103;CRIP2;CAMKK1;COL19A1;CAMKK2;CPN1;RXRB;SERTAD4;CYP2A13;SERTAD1;CAMK2N1;GPC1;CREG2;HEATR3;PAK6;YIPF3;CRIPT;PLEKHA5;DOHH;UBE2G2;MIB1;PLEKHA8;PER1;GPAM;FAM171B;IL17D;SCARB1;SH3GL3;RTKN;WWC1;BCCIP;OGDHL;GXYLT2;CFAP300;CYP46A1;CLGN;RGS5;RGS2;FAM174A;PALM;ACAA1;RGS8;PPFIA4;RGS9;KIRREL3;G6PD;ATG9A;SSU72;PCOLCE;SLC30A1;OSCAR;SCN8A;CHAT;PROZ;SLC1A2;KLHL13;MCHR1;RASGRP1;FUT8;BRINP1;NPHP3;CAMTA2;TAC1;IVNS1ABP;ZFHX2;INHBA;BMP6;AJM1;PHF14;STT3B;LSM14B;MAST3;ATP2A2;CHD4;AFF3;PPP1R9A;SIRPB1;TMEM191C;PPP1R9B;TMEM191B;UBE2Q2;NPTN;ZNF385B;CPXM1;YWHAH;HS3ST3B1;KRT222;HSDL1;TBC1D8;GPCPD1;SSTR4;LMBRD1;LMBRD2;TBC1D4;UBE2R2;VGF;IRF4;NDUFS6;IRF8;CCDC190;ZP1;IRF6;SAXO1;SCN4B;CCDC187;DDX24;TAF9;HMGCR;ACVR1B;ATP2C1;CLCN3;CYGB;PRTG;RAB40A;RAB40B;RAB40C;SH3TC1;ATP5MGL;VHL;CFAP20;CHURC1;ATP2B3;ATP2B2;ATP2B1;MAPK14;CHFR;EEPD1;MAPK11;SBK3;CLCN4;SBK1;TEN1;INAFM1;FAM131B;FAM98C;R3HDM4;CNTFR;TLNRD1;SERPINE2;TMEM200B;MYT1L;RPL31;STMN4;DCAF6;RNF114;HENMT1;IER5;ANKS1B;PRIMA1;UNC13C;UNC13A;WSB2;DAPK1;GLCE;SYTL5;DKK2;KIAA1217;FDX2;TYRO3;MAML3;ANKK1;MAPKAP1;VPS26B;PPP3R1;RIC8B;GALR1;CDK17;FZD1;CDK19;FZD3;ACE;FZD5;BRAF;RPL3L;TMEM198;CYLD;FA2H;FIBP;SLC6A6;SLC6A9;OGDH;CHRFAM7A;GALNTL6;CDC42SE2;GSDME;RET;MYOM1;TCF20;ADO;PRSS22;TRIM9;RSPO2;GPR139;RNF150;HAVCR1;SERPINB1;SLC2A13;TESC;TACR1;BACE2;TMEM179;INF2;MRAS;IVD;ITPKA;PLCB1;HBEGF;PCYOX1;RNF165;PLPPR1;PLPPR4;PLPPR5;TIMM13;SBSN;TM9SF4;TMEM164;GPR153;C16ORF90;GCNT2;HS1BP3;ANKRD50;GPR155;GPR158;MYBPH;NMNAT3;RNF145;TMEM158;ABI2;LPCAT3;ANKRD63;EEF1AKMT1;BRDT;GPR146;SEMA5B;CHRM1;ATP8A1;CHPF;CLSTN2;DGKB;CHRM4;CTNND2;CDH9;CDH8;CDH7;CDH6;RPH3A;DACH1;RNF19A;STK32A;LZTS1;LZTS3;SEMA6B;ZNF560;IGFBP4;TEX2;DGKZ;TRAIP;CACNB1;CACNB3;CACNB4;MELK;STIM2;CLIP4;NHP2;ADAM9;TNIK;DGKI;DGKH;SEMA7A;C3ORF70;ABHD2;ANKRD11;ITPR1;VTN;BAG5;SLC15A3;SKIL;IMPG1;ANKRD28;ESRRA;FN3K;ANKRD24;ATP8B2;WFS1;DHCR24;TVP23B;MAFA;TVP23C;TRMT9B;RIOX1;CDK4;ITGA11;ESAM;SERINC5;DPP10;CALCOCO1;ANKRD33B;DAGLA;GADL1;ADRA1D;DUSP18;ADRA1A;DUSP11;SGCE;PSD3;GPX6;DNMT3A;VSTM2L;KCNAB1;KCNAB2;DUSP26;PTP4A2;PTP4A3;RTN4RL1;NLGN3;SLC24A2;NLGN1;SLC24A4;SMARCD3;NDNF;JAKMIP1;DCAF17;MGAT5B;TNNI1;ETFRF1;MAL2;TNNI3;CACNG1;CACNG2;WASF1;CACNG3;SEMA4A;KCNIP2;CDC42BPG;KCNIP3;PLCL2;SEMA4C;NFASC;NIN;IMPDH1;KLF9;MGAT4B;TRMT61A;CDRT1;DIXDC1;RAPGEFL1;ZNF609;EDNRB;VSIG2;HABP4;AGFG2;TNS2;TNS1;SLC6A17;ACSL4;CMBL;JMJD8;INPP4A;PLPP6;CARHSP1;RRAGD;TTLL11;CDS1;NECAB2;GPM6A;IGSF8;NECAB1;PDE1C;PDE1B;TEX264;TSHZ1;STC1;SMIM7;GMCL1;IGSF9;GMCL2;INPP5F;MAP7;OTOF;GPM6B;NTSR2;NUS1;BCL11B;DTNB;SIGLEC12;STAC;TMEM50B;SRPK1;CCDC88B;CCDC88C;TMCC1;INKA2;IQANK1;RAB40AL;ITM2C;ACVRL1;RYR2;SH3KBP1;VLDLR;RYR3;CAMKV;ZMYM3;ZMYM6;TNFAIP8L1;PRMT8;NME4;IL17RC;IL17RA;BBS10;NRN1L;PACS1;TNNT1;SGK3;SGK1;OPRD1;AKAP6;AKAP5;AKAP1;C10ORF90;FAM184B;PTCHD1;TBL1Y;TBL1X;AAMDC;CGREF1;CA10;ERBIN;MAS1;STAC2;B9D2;CDK5R2;CDK5R1;ZNF354B;GALNT11;GALNT14;GALNT13;GALNT17;SIRPG;NRM;SDR9C7;MANEA;TOMM20;SIRPA;PDE8A;TMEM14A;ANGEL2;APLP1;MATK;EPDR1;KCTD1;KRT77;PRSS57;TMEM131;SELENOM;SELENOS;COL4A1;ILVBL;TBL1XR1;ELMO2;AKNA;CTTNBP2;NTM;HPCA;ADIPOR1;CPLX2;SEZ6L2;CPLX1;NALCN;CPLX3;SEL1L3;ARHGAP20;DPP6;PDZD3;PDZD2;DPP8;MAN2A2;TMEM127;MYH10;PDZD8;MARK2;ASIC1;MARK1;RAP1GAP2;SMAD3;WSCD1;SMURF1;PTCH1;PTCH2;EPHX4;SSC5D;DNAJC14;SMAD7;ARHGAP33;TDRD1;DLG2;SYNDIG1L;TMEM114;TMEM116;SRPRA;B4GALT2;USP35;PCDHGB7;DOCK3;MCTP1;PCDHGB6;SLC2A3;HEBP1;C20ORF202;NETO1;TMEM107;TMEM109;VHLL;USP30;POLG;KLF10;USP48;CAMK1D;KLF13;SENP2;TGFBR1;TGFBR3;ARHGAP10;FAM189B;DDX19B;EHHADH;TRNP1;CHMP3;EGFL8;B4GALT4;B4GALT5;CAMK2B;LCAT;SELENOI;STRN4;U2AF1L4;RMND5B;ERBB4;ERBB2;NRIP1;LRIG1;RGS20;S1PR5;PTCD3;PTCD1;NEGR1;SGTB;LGI4;PCDHGC5;LGI2;DTNBP1;ZNF180;OPRK1;ARID3B;USP28;SGPP2;SCD;PMP22;RGS10;PDE7B;SSBP3;SSBP4
Expression In Caudate Nucleus Of 12 Mon HdhQ150 HD Mice GSE32417	21/41	0.9857591747929771	0.9999975629759688	0	0	0.5280835843373494	0.007574407856375642	CNTNAP3;GABRA2;OSBPL8;EGR2;GPX6;GPR52;SLC4A11;DUSP18;NETO2;PHEX;TMC3;DUSP14;PDP1;PDE10A;CNR1;CNTNAP3B;PPP4R4;PENK;CNTN4;RGS11;SCN4B
Genes Down-Regulated In Microglia Of AD Model Mice PMID26001565	492/782	0.9858812798104164	0.9999975629759688	0	0	0.8488718869544851	0.012070395855427225	CYBC1;TES;GMFG;STMN2;STMN3;LOC728392;ENO3;LSM10;SCAMP5;EPS8;SPIC;PPP4R1;ZMIZ1;LIPH;MYC;PIP4K2A;ANKS1A;GBP6;ABHD14A-ACY1;VPS18;GBP7;UNC5A;STARD8;SERPINF1;RNASE6;ZNF705A;ARMC7;PRKAB1;SCAMP2;NISCH;BCAN;SPINT1;BIN1;ARMC3;NHLRC1;NGEF;ZNF398;ZNF276;ZNF394;CDCA7;SULT1A1;PRPSAP2;RNF215;ST3GAL5;NUP88;PLCG1;SULT1A3;SULT1A2;AFAP1L1;NDFIP1;ARPP21;FZD4;ABCA9;PBX2;NFATC2;ABCA7;RNASE12;C9ORF85;GP9;SFXN5;LGMN;CDKN1C;ZNF251;HEXB;RPLP1;PHF23;QPRT;LRRC3;CSAD;ARHGAP4;MED12;LFNG;TMEM44;TMSB4X;ADAMTSL2;MRC1;TMSB4Y;DLGAP3;GARNL3;ZNF365;CHST8;CEP68;CHST7;TIGD4;SPHK2;IFNGR1;DENND2A;RAB3IL1;TMC7;SLC39A12;GMIP;DUSP6;DUSP7;MS4A6A;RNF167;SLC7A7;PLSCR3;SLC7A8;ANGPTL7;ACSBG1;PLEKHO1;SLC29A3;ENG;HBEGF;ZNF592;NIP7;ADCY1;ASCL2;MS4A6E;OLFML3;BID;EXTL3;TP53I11;CCL15;P2RY12;P2RY13;CCL24;CCL23;GOLM1;DAB2IP;RNF145;GATM;ABI3;NFIC;CENPO;ZNF213;SIGLEC6;ZNF212;OLFML2B;ZNF691;ATP8A2;CLEC4M;CTNND2;F13A1;HNMT;BZW2;RAB43;CYSLTR1;SALL1;POFUT1;FCGRT;SESN1;SLC16A6;SLC25A45;ZNF566;AP2M1;TLE3;COL27A1;IGFBP4;TPM3;FRMD4B;VRK2;LEMD2;CLEC4A;RAB32;OLFM1;CLEC4C;MAF;SMO;MFNG;RAB35;ZNF436;GRAPL;NOTCH2;ZNF551;CSF1R;PFKFB4;KHDRBS3;ITPR2;GSTT1;KNG1;SOCS3;SNN;NDOR1;BMF;TPPP;RAB6B;SLC15A4;PLXNA4;CD164;SEC16B;HPS4;HPS3;BCL9;NSG2;REEP5;LHX2;PLXNB3;CSPG5;TMEM18;ZNF652;KCNK6;ITGAM;RNPEPL1;LRRK1;PTEN;ARRB1;C1ORF174;ETFB;PIK3CG;MRPL3;TAGAP;ZNF764;GAL3ST4;SLC13A3;SLC36A2;PLEKHG5;PLPBP;VPS37B;C1ORF162;TIRAP;ZFP90;PTP4A2;SNPH;CTDSP1;RTN4RL1;BMP2K;ITGA6;SMCR8;SFT2D2;ITGA9;CX3CR1;SLC24A3;PPM1L;UNC93B1;SLC5A10;LRP6;ZNRF1;ZNF628;DNAJB5;IL21R;TRIM47;RBBP9;LRRC8A;CSK;FCGR1A;FCGR1B;CYB5A;SLC12A5;MMAA;IDH3G;KCNIP3;SEMA4B;PLCL2;SYT13;TM6SF1;KLF2;P2RX7;KLF7;TSPAN14;KLF6;MARCKS;RAB15;TSPAN18;MGAT4A;P2RX1;CCM2;PTPN5;PANK4;SLC46A1;VIPR1;SPARC;HDAC10;LST1;TXNDC11;IKZF1;IFI30;GBA2;PDCD2L;CRKL;LGALS4;FRAT1;HERC2;RASSF2;FRAT2;ZNF608;OPHN1;RASSF5;RPS6KA1;KIF21B;SOX4;ZFP1;C17ORF49;KCNK12;AP1B1;MTUS1;TALDO1;CSNK1D;MMD2;MAPK8IP3;ZNF710;TRIM11;EPHA2;GPM6A;BEX2;BEX1;CSTF3;PIK3R1;GSPT1;PIK3R5;GNG10;NUAK1;MRNIP;DHX33;SLAMF8;ATP6V0A2;SLAMF1;SNX6;NTSR2;IQSEC2;RCC2;TMEM50B;IQSEC3;SLC10A3;PDE2A;SS18L2;RAB39A;CCDC88B;C7ORF61;ZBTB6;RANBP10;RGL1;RGL2;DIRAS2;SPPL3;KHK;LIMD2;CAMKV;ZMYM3;STAB1;BBS9;CD36;CTSF;CCR5;CD33;TOP3B;MAP4K2;NCOA3;NCOA4;NME4;SYN2;AP3B2;VAV1;ZDHHC14;IL17RA;CNKSR2;HCK;ALDOC;ZNF780A;TLR4;SELPLG;PTGER3;CRIP2;PTN;AIF1;CAMKK1;CST3;ARVCF;PAK1;TCEAL6;TCEAL5;CAMK2N1;TCEAL3;MGAT5;UBTD1;MAP3K3;CRYBB1;MIB2;TJP1;TTC9;SIPA1;C1QC;GALNT12;CD82;CRTC1;HFE;C4ORF19;GIMAP1;ROGDI;NRM;GIMAP6;ETS1;GIMAP7;CCDC28B;TGM1;RGS2;CCND1;RGS1;DUOXA1;ARHGDIB;BAALC;CAPN3;RPP38;ARHGAP45;DOK3;ADAM15;TBL1XR1;SELENOP;AMPH;WDFY2;SCG2;KLHL18;AKNA;H6PD;SLC1A2;DAPP1;PLD4;DTX4;CPLX1;PRPF8;DPP3;ADGRG1;GRK2;UBB;CDH22;TBC1D13;CDH23;CAMTA2;MORC2;IVNS1ABP;SYT1;AZIN1;ARHGAP30;FES;TMEM119;B4GALT2;DOCK3;THRA;SLC40A1;ARHGEF10L;SLC2A5;PPP1R9B;ADGRE1;FLCN;UPK1B;EEF2K;DBP;UBE2Q1;ADGRE3;MYO18A;MAN1A1;CYREN;SNTA1;KLF10;HGSNAT;RUBCN;SVOP;TBC1D9;ETV1;EPN2;FCHSD2;LATS2;IRF4;TBC1D5;MYH9;MVD;B4GALT4;CAMK2D;PDXK;HLF;RGS19;GMPR2;TGFBRAP1;NR2C2;RMND5B;GNG3;GNA15;GNG2;MKNK2;NRIP1;HES1;LRIG3;PDLIM5;GBP4;HES5;CMTM7;CMTM8;GALNT4;LGI4;ARID3A;ARID3B;MAPK14;ACVR2B;MAPK12;MAPK10;MLPH;PPP2R2C;RGS10;ASB2;GLA;CKLF;SSBP3
Down-regulated Genes In Friedreich Ataxia Vs Control Fibroblasts GSE104288	344/553	0.9861226014071128	0.9999975629759688	0	0	0.824427356884919	0.01152103422426285	IFITM1;THSD7B;FRMPD4;RXFP4;THYN1;ACCS;ALKBH7;GRPR;C14ORF93;IFIT1;RCBTB2;C4B;KRTCAP3;C4A;RPS14;AS3MT;RPS6KA6;LGALS1;RASSF5;AP1S2;SAMD12;ATXN7L2;MFSD2B;IFITM5;UNC13A;ATP6V1G2;RPL21;CCDC78;KRT4;ZNF281;CTRB2;CLEC11A;CACNA2D3;KRT8;P3H2;P3H3;CPT1C;HLA-F;UNC13D;SIGIRR;GPR162;BCAM;PPP1R3C;PEX11G;CES3;ZNF277;PFN2;L3MBTL3;BEX1;TTYH2;PEX11A;CFI;CLCNKB;PDGFA;GATA2;PLA2G6;PLAC8;SYNGR1;PGBD5;FLRT3;NTHL1;SERPINH1;DPH5;MAP6;A2M;GTF2IRD2B;NXNL2;NFE2;SDR42E1;NTNG2;GSDMB;DNAH10;FZD2;PRRT2;EGR3;ABCA5;APOBEC3G;TMEM190;SLC16A11;NR2F2;BST1;GIPC3;RPS29;RPL27A;ARMC12;RGL3;SIM2;CDKN1C;PTPRQ;TDRP;ADIRF;PTH1R;HOXC10;VSIR;GLI2;LRRC1;C1QTNF4;ING4;SMPD3;CSRP2;SLC22A18;ERMAP;CTSC;GRAMD2A;IZUMO4;HSBP1;ROM1;INSRR;SERPINB7;ANO4;F3;PRSS12;RAB33A;FAHD2B;ANO3;GCHFR;F7;CDC42EP5;TNNT1;MMP23B;PITPNM3;CDC42EP3;CNKSR3;HCLS1;VWA1;PLIN1;PLCB1;DNASE1L1;VWA7;ADH1C;PLPPR3;PLPPR4;PAPLN;CRIP2;PTN;PTGS2;GDPD5;CRIP1;GNAI1;STX11;SUSD3;GCNT4;RPS2;RPL18;ATP6V1G3;P4HTM;NQO1;LRRC24;F10;GABRA5;CABCOCO1;DEF6;GCK;ZNF33B;KRT19;ETNK2;CSDC2;KIF26B;AGBL2;ANKRD65;PNPLA4;RPL22L1;FAM171B;C22ORF15;IL17B;CCDC71L;CHRM2;N6AMT1;NOMO3;MAGEB17;RASL11A;LRRC71;RPL10A;HOXA13;SLC8A1;HOXA11;LOXL2;PYCARD;HOXA10;SALL2;PHYHD1;KIF5A;TEKT2;MB21D2;TCP11;MAP3K5;KIRREL3;C11ORF87;ZNF560;CCDC153;RPS7;MSX2;TMEM178A;IGFBP3;APLP1;CYS1;SYPL2;VASH1;TMEM130;TLE6;FRMD3;TOM1L1;TMEM256;SCNN1D;RAB38;AMPH;ELMO3;CARD16;TOX;AJUBA;GRIA1;RTN4R;FBN2;DLX1;OR2C1;CHRD;LIN7A;SEZ6L2;C1ORF53;TRHDE;SEL1L3;TMEM121;ADAP2;SOCS1;CPAMD8;AP4S1;IGFBP6;PDZD7;CPA4;MAP2K6;RAP1GAP2;TFAP2A;CAV3;BDNF;RASL10B;TCEANC;ZBTB12;ADA2;B3GALT5;CORO2A;ACSF2;FAM205A;GFAP;TRMT9B;ISG20;DLG3;FMC1;CDK3;COL5A3;RSRP1;NES;LHX9;ZNF772;KLHDC9;ZMYND15;UCN;TRIM73;ONECUT2;PCDHGB5;PCDHGB4;CGB7;PCDHGB3;SIX1;ADRA1D;HSPB3;ELFN2;AFF3;RPS4X;RPL7A;LBH;SIX2;PDE4B;MDP1;BOK;BCAS4;TTC36;PCDHGA7;TRPC5;EGFL7;PCDHGA6;TRPC6;TRPC4;ABCC6;LMNTD2;ZFP92;ARHGEF19;ARAP3;SHROOM3;RPS3A;TENT5B;TENT5C;RTN4RL1;HAND2;PEX6;RNF207;BPI;TNFRSF25;PDE5A;IRF6;BCAT1;NAT8L;ZP3;CCDC188;NLGN1;SMARCD3;CEBPD;SEMA3D;PPM1N;GMPR2;SEMA3B;LENG9;NTN4;PSMB10;DLL4;FAM156B;CLEC3B;FAM241B;GNG7;S1PR1;ETFRF1;LRIG3;FSD1;TSPOAP1;CCDC184;NTRK1;TBX1;ANKRD30B;NOS3;SYT16;TBX5;MEIS3;SORL1;KLF2;TBX2;TM6SF2;DLK2;MAPK11;FAM167A;MEIS1;MAB21L1;APOC1;RGS10;SARDH;SSBP2
Genes Up-Regulated In Pons Of 28 Week WT Mice Vs Atxn 1 154Q/2Q Mice Both Treated With Vehicle GSE114674	1186/1847	0.9863903642813775	0.9999975629759688	0	0	0.894237585718808	0.012253823261163846	TDRKH;POP5;GMFB;PID1;ITSN1;TMEM97;ISM1;CLDN1;LIPA;SCAMP5;NSDHL;LSM11;UBASH3B;DPYSL2;PRKACG;IGLON5;FGFR1OP2;SMCO3;PGLYRP1;PRKACA;VSTM4;ATG3;STARD3;RBFOX3;CACNA2D3;PHKA1;ZNF14;OR10AD1;SIGIRR;CLDN5;MOSMO;SPARCL1;AGTR2;TMEM126B;ATF3;PLBD2;RABL6;GRID2IP;LXN;ABCB7;TTYH1;LYPD1;PDGFB;PDGFA;PLA2G6;ZNF24;HACD3;PLA2G7;SLC5A3;MTMR6;UGT8;CYB5R4;PDGFD;SYNDIG1;AMZ2;COX1;GSTM3;NGFR;GSTM1;BTBD17;CYP4F2;NR2F1;PBX3;NR2F2;NETO2;CYP4F8;AIF1L;ABTB2;FAM135B;CILP;FXYD3;SFXN5;FERMT2;GSTM5;ACHE;LRRC38;QPRT;BHLHE41;TDRP;TMEM52;JPH1;AACS;SHE;SHH;NHSL1;HEY1;B3GALT1;SH3BGRL2;APPL2;CGNL1;PCMTD1;UPF2;DFFA;GPR37;LRRC46;ELOVL4;MYOC;DUSP1;METRN;LRRC49;ELOVL6;TMC7;SLC39A12;ELOVL7;MRPL48;DYNLL2;F3;PGM2L1;TMEFF2;GPRC5B;MRPL51;MMP15;SDHAF3;CDC42EP4;MMP17;CDC42EP2;SMTNL2;CRYAB;CHST2;PAFAH1B1;GOT1L1;MYRF;STAU2;CIPC;KCNA1;KCNA2;KCNA6;PTGS2;NRAS;BTAF1;TMEM65;ADAM23;CARNS1;MICALL1;SPP1;STX4;ZSWIM5;P2RY12;C11ORF65;SLC16A1;TMEM62;CASTOR1;PLXDC2;PLXDC1;GATAD2A;LRRC20;TTLL7;TTLL5;FABP5;CENPM;ADGRL4;YPEL5;LIMS2;YPEL3;ALDH1L1;KCNG4;FAM13C;UBE2D2;ZBTB26;MPV17L2;MSI2;GPR62;TSEN2;SAT1;FOXQ1;FADS2;ADORA1;TOM1;LEPR;SLC16A6;FADS1;ZNF442;KCNH2;BNIP3L;KCNH3;C11ORF87;FBXW7;CTNNBIP1;OLFM4;TPST1;OLFM1;ACAP2;FRMD5;MAG;JAML;FRMD8;MAL;PKP4;UTRN;PVALB;ARL8B;CHODL;C11ORF96;RNASEH2C;KHDRBS3;BEAN1;LRRC57;STK39;CREBL2;NPAS1;SLC9A3R2;IGSF21;SLC9A3R1;NDOR1;RAP1A;MOBP;SMYD1;THEM4;THEM6;IP6K3;GRIA4;TMEM120B;SDF2L1;RASL10B;HTR1D;HTR1A;CORO2A;CORO2B;QKI;FBXO31;IGSF11;PTPRD;BFSP2;CXCL12;RGCC;HPSE;PIWIL2;ARHGAP11A;SLC25A1;SNAP25;GPR89A;ST6GALNAC2;KCNK9;LRRK1;TSPAN12;GPR89B;RLBP1;NADK2;PTER;PRADC1;ME1;SLC36A1;SMIM13;ITGA1;NRG1;SLC25A18;IL1RAPL2;TMBIM1;BMP2K;TRIM59;BCAT1;SEC22B;ST6GALNAC3;MET;ITGA9;CNTNAP4;SLC25A13;ITIH3;LRP4;PPM1J;CXXC5;ZNRF2;SLC25A29;KCTD21;TP53INP2;NNAT;LRRC8C;LRRC8A;LRRC8B;E2F5;E2F6;SLC25A22;SLC25A25;AKAIN1;BEND6;CTHRC1;NTRK1;TBX1;NTRK2;PPP1R14A;MID1IP1;MAP1LC3B2;CABLES1;FOXJ1;EXOG;SYT13;TM6SF1;CABLES2;HCRTR1;SYT17;MFSD14A;NECAP2;TSPAN14;TSPAN13;ZNF616;TRIM36;TRIM37;MDGA1;PTPN3;AHCYL1;LPGAT1;CCDC89;CERK;TMEM41B;CPNE7;JPT2;MT1M;CCP110;MT2A;LGALS1;RASSF2;RASSF3;KIF21A;CCDC92;ACAD11;MFSD2A;CALN1;PAQR8;PAQR6;ST6GAL1;KCNK13;TALDO1;MMD2;ASRGL1;CYP39A1;FNDC5;SHTN1;STX1B;SFRP1;MT1A;FNDC4;PPP1R3C;CRISPLD2;KCNQ3;MT1F;MT1G;KCTD11;TRIM16;MXRA7;TAGLN3;KCTD17;EIF1B;EPHA2;PLEKHD1;NRN1;USHBP1;NEU2;NKAIN2;PGS1;NKAIN1;SYNGR1;PCBP3;PGBD5;ARSK;PENK;KCNN1;ST8SIA5;TSPAN5;KCNN2;TSPAN2;APOE;KCNN3;ATP6V1C1;SLC10A4;EGR1;NTNG2;IFITM10;FAM78B;IQSEC1;IQSEC3;IGF1;HSPA12A;FER1L6;PAICS;C7ORF61;PEX5L;SNW1;TH;ID2;NDUFAF5;PPP1R1B;NDUFAF2;CYSTM1;CALM1;CD24;MRAP2;RETREG1;VSX2;TMEM151B;WFDC1;WASL;SLC7A10;PCSK5;HERPUD1;MEDAG;MAP1LC3B;CRTAC1;STBD1;NCS1;KIF1C;CCR5;CD34;LMCD1;UTP14A;GIT1;UTP14C;NXPE3;PCYT1B;PCYT1A;MME;GAB1;ANO4;MRPS6;TMEM150C;ANO3;RAP2A;GAL;VSNL1;NCOA7;FJX1;CD44;ATPAF1;NAPB;CAB39;CRYBA2;FITM2;HSD17B7;PAK1;ALS2CL;MGAT5;SCAND1;EPS15;MFSD4B;CD55;IL33;GCH1;MOG;SORT1;YIPF3;AKR1C1;AKR1C3;CRIPT;AKR1C2;ND4L;AKR1C4;C9ORF116;PLEKHA8;KITLG;KCNS1;GPAM;ZDHHC9;KCNS3;NDUFAB1;CCNG1;FKBP1B;CCNYL1;GRINA;NARF;WWC1;MSMO1;ETS1;LOXL1;CLGN;NPPC;RGS5;ENPP1;BAALC;NRTN;ACAA1;PAMR1;PPFIA3;SH3GL2;RGS7;CARD10;PDGFRA;CD93;MMGT1;TMEM250;GEM;DHDDS;ADAM19;TANC1;PCP4;TMEM256;DOK3;DNAJB11;MAP7D2;RTN3;TBC1D19;CALCA;PSMD12;CALCB;NDRG3;ARHGEF26;NXPH2;UBA6;NXPH3;CHAT;SLC1A2;SLC1A4;HIGD1A;NDRG2;RASGRP3;EBP;FUT8;CHAD;PACSIN2;NXPH1;MFAP3L;FDPS;SYT3;SYT2;RARRES2;LAYN;INHBB;HOOK3;INHBA;MT3;SYT7;PHOX2A;GNAL;NAT8;NAT1;NAT2;FGF18;GNAS;FGF12;FGF11;SDK2;TNFAIP6;ATP2A2;RND2;PHTF1;PITPNC1;RERG;GRM3;CYP26B1;ARMH4;GRM4;RASGEF1B;RB1CC1;CA7;NPTN;DACT3;ZNF385B;GALNT9;YWHAH;HS3ST3B1;MKKS;NAT8B;TTC32;ATP6AP2;ARHGEF19;UBE2QL1;TENT5A;GPCPD1;EPN2;EPN3;RCN2;ATG4C;CHI3L1;CCDC190;MVD;CUEDC1;INA;SCN4B;RALA;CCDC187;DCTN2;ASAP2;HMGCR;ATP2C1;CYGB;PTHLH;NWD1;NWD2;SV2C;ACVR1C;PDLIM2;SV2B;CBS;CLMN;SPOCK3;MARVELD3;CCDC181;SPOCK1;RALY;EPS8L2;DNAI1;CCDC184;MDH1B;CHGA;HSD3B7;TAF10;ATP2B2;MAPK12;HS3ST2;UFM1;PNKD;TEC;SBK1;FAM131B;ASB4;CNTFR;TRIL;XYLT1;DMP1;GPATCH4;STMN4;SLC4A4;EPS8;GLE1;GJA1;RNF115;EVA1A;SOX17;SOX18;GJA5;STMN1;AP1S2;AP1S1;PIP4K2A;PXDC1;PRIMA1;GAMT;UNC13C;MBNL2;PRKCB;SERPINF1;PRKCD;SOX13;MED9;IFT80;ATG12;UNC13D;ARMC1;KIAA1217;BCAN;DEPDC1B;DYNC1LI2;DAAM1;DAAM2;BIN1;TYRO3;PRR18;PI4K2A;FREM3;ZNF397;CDC42SE1;ANAPC13;TPH2;MAPKAP1;C1ORF198;PHYHIPL;SLAIN1;C9ORF72;GJC3;FLRT2;TTPA;GALR1;ST3GAL4;SERPINH1;GSG1L;ST3GAL5;ST3GAL1;SLC19A2;CDK19;JUND;MCAM;RAB3IP;IRF2BP2;SQLE;FA2H;GLUD2;GJB1;ARL2BP;GIPC3;SLC6A9;GJB6;SSPN;CEP83;CDK14;RET;TINAGL1;YJEFN3;TCF24;CHM;GPT;ADM;STON2;SLC6A2;ABCC12;SLC6A3;SLC6A4;LFNG;TRIM9;ZCWPW1;UBL3;ADAMTSL5;ADAMTSL4;TRIM2;ADAMTSL2;C1QTNF5;PEA15;RSPO2;GPR139;LDLRAP1;TIMP4;ZNF366;RAB5IF;NDC1;GRAMD2B;SERPINB1;TESC;FAM126B;COQ10B;ITPKB;BACE2;INF2;MRAS;PLEKHO1;ENG;GRAMD1B;ASAH2;TRIM16L;NDUFA4L2;ERMP1;CHN2;SC5D;SLC17A8;METTL7A;PAIP2;LDLR;RNF130;GPR158;TIGAR;SERPIND1;WHRN;MCF2;ECEL1;GPR4;PRSS35;NMNAT2;WDR12;DHRS3;AGT;GATM;NFIA;PLP1;CEP41;TMEM229A;RNF141;TMEM229B;RAB3B;CHRM2;SEMA5A;GHDC;ATP8A2;CLSTN2;CHRM4;CHRM5;RTKN2;EPX;FAM107B;RPH3A;DEPTOR;FGF9;LAMP1;GRB14;CFL2;STK32A;LZTS1;PCDHAC2;SLC39A4;PCDHAC1;PHLDA3;KCMF1;MAP2K4;COL27A1;MAP2K2;NKX6-2;IGFBP5;TMEM178A;SEMA6D;FRMD4B;TEX2;HIC1;LEMD1;TLE6;MOB3A;TOM1L2;RAB30;C6ORF132;C1ORF115;KIAA1614;RAB37;ND1;CSNK1G2;ND4;RTN4R;BRSK1;FKBP2;SEMA7A;CBFB;ABHD4;MINDY2;ABHD6;AK4;ABHD5;AK5;BOLA2B;SCRT2;HMBOX1;BAG3;NACC2;PLXNA2;SRGAP3;TPPP;PLTP;RAB6B;SRGAP1;SLC15A4;TRAPPC2;ANKRD34B;FN3K;AKIRIN2;TMEM132C;ANKRD29;CD164;C3ORF80;CCDC13;ESRRB;GLMP;DHCR24;ESRRG;TVP23B;CYP4F11;MAFA;TVP23C;HOPX;P4HA1;REEP5;RHEB;RNF182;RLN3;RNF181;LHX5;LHX4;DHCR7;NES;EIF4G2;SERINC5;COPS9;TUBA8;WRAP53;SLC48A1;GAL3ST1;RNF13;SRXN1;COL14A1;AMD1;DUSP19;UFSP2;ADRA1D;UFSP1;PIK3C2B;DUSP14;ADAMTS4;PSTPIP1;GM2A;PSD2;PHACTR3;EFHD2;EFHD1;PGPEP1;GAL3ST4;SGCG;TAPT1;TRPC6;HMGCS1;GPX3;ZFP91;KCNAB1;BPGM;KCNAB2;C1QL3;C1QL2;ADRA2A;CCDC74B;CCDC74A;ASPG;LANCL3;ASPA;SLC24A2;LUZP1;CLEC2L;NDNF;SEMA3E;HDAC8;TTL;VXN;DNAJB2;HAUS8;MROH5;CSK;ACSS1;CACNG2;PLEKHH1;DRGX;MGME1;IRX2;SPAG5;PLCL1;CYP51A1;AHNAK2;KCNJ14;KCNJ16;KLF4;OXR1;TPCN1;RAB10;P2RX6;DNAJA4;RAB15;VAPB;APOC1;TLL1;SYCP3;PFKM;TPT1;MYORG;SPARC;VIPR2;ARL6IP1;ZMYND8;PITPNA;MLC1;AQP4;PKD2L1;KIAA0930;PNP;EDNRB;NIPAL2;CHEK2;INSC;HABP4;GOLGA7;AGFG2;TNS1;COG4;SACM1L;ARRDC3;MTUS1;SLC6A11;GPR37L1;UHMK1;CYP27A1;UTS2B;PLPP4;KATNAL1;PAPPA;HSBP1L1;PLPP3;NBL1;LLGL2;CDS1;NECAB2;SMIM3;SLC22A3;HEPACAM;MAOA;IGSF1;GSKIP;NLK;CRHR1;KLK6;TMTC4;NUAK1;MAP7;FAM43B;TRPM3;CDR2;GPM6B;NTSR1;BANP;NTSR2;TMEM50B;PDE2A;CIDEB;SNAP91;UBAC1;MANF;PM20D1;OCLN;GKAP1;TMCC2;TDGF1;ITM2A;ACVRL1;C2CD2;MAGT1;SIPA1L2;MEOX1;SH3PXD2A;AUH;SH3PXD2B;KIF13B;CDV3;PACRG;EDN3;STRBP;TSC22D3;RHOG;ITFG1;C2CD4D;PACS2;VWA1;RDH5;ALDOC;RGS7BP;FAM20A;VGLL4;OPRD1;ZDHHC20;AMIGO1;PTGER3;ZDHHC24;ZDHHC22;NKD1;CST3;KIAA0513;ZDHHC18;EGFLAM;FAM184A;EMC3;SPTSSB;SUSD6;EMC6;GABRE;SH3BGR;AAMDC;ERBIN;LHFPL3;SORBS1;MPP6;ETNPPL;CAPZA1;STAC2;TOMM7;F2RL2;FCMR;KIAA1191;GALNT16;POGK;ARHGDIG;TMEM140;CCDC28B;AMOT;CCDC28A;DOCK10;FPGT;PDE8A;TMEM14A;NSF;WNT5B;IL11RA;ALG14;TRAPPC2B;ATP1B3;LIFR;ACYP1;ATP1B2;SHISA8;SHISA6;ALDH3A1;KCTD9;EMCN;FAM185A;SRARP;SELENOP;LMX1B;SCG2;JCAD;FBLN7;CHRNA5;USP53;NTM;CHRNA6;LPO;CABP1;CPLX2;CPLX1;DNAJC28;SEL1L3;COP1;HRH1;PDZD2;TMEM125;HRH3;CDH20;PODXL;CASKIN2;CDH22;DNAJC21;STAP2;SPECC1;RAP1GAP2;ACBD5;LRRC75A;EPHX1;SSC5D;SMAD7;DAO;DLG2;NR4A3;TMEM114;FAM163A;FGFR3;FGFR2;ABCD2;SOWAHB;MEGF11;ELAVL4;SLC2A1;DBI;DBH;HAPLN4;YBX3;ELAVL2;HAPLN2;MFSD8;DBP;NOS1;KLF10;EGFL7;CAMK1D;DESI1;AKTIP;ARAP3;ALDH1A1;TRNP1;COL6A5;B4GALT4;HCN4;DDC;HLF;PALM3;LCAT;ATP1A2;ATP1A1;SELENOK;PRRG4;RASD1;ERBB3;PALMD;GNA12;LRIG1;S1PR1;NRIP3;PDE6C;CHSY3;LURAP1;CAMK2G;MAPK4;OPCML;ABCF1;PTCD2;LGI4;CMTM5;LIMK1;CADPS;LGI2;DTNBP1;C9ORF40;SGPP2;DLK1;GDAP2;FAM167A;DES;PPP2R2C;PPP2R2B;SCD;ATP13A4;PMP22;ABCE1;HCN1
Changes In DNA Methylation In Frontal Lobe Of AD Vs Control GSE72778	961/1503	0.9864545131330986	0.9999975629759688	0	0	0.8846634710269307	0.012065096970479949	SPI1;NEXMIF;ARAF;LOC728392;ISM1;PTPDC1;ZC3H12D;IL4I1;NSDHL;SYNGAP1;DPYSL5;RAVER2;SAMD11;RBFOX2;STARD8;ESX1;LDOC1;PHKA1;PHKA2;MOSMO;UQCRC1;MTMR1;ZNF275;NYAP1;TTYH3;TTYH2;ABCB7;AIRE;TTYH1;SHOX2;DAZ4;GATA6;MTMR8;DAZ3;GATA5;DAZ2;GATA3;TEX26;MTMR7;CYB5R2;RDH10;ADAMTS17;MCTS1;PRRT1;BTBD19;PRRT3;C5ORF38;ABCA7;BTBD11;NR0B1;EIF2AK4;L1CAM;PBX1;PCDHGA10;PCDHGA11;LAS1L;DCHS2;FXYD3;FOXL2NB;PYDC1;FXYD6;SFTA3;MTMR11;SNX12;ARHGAP6;ARHGAP4;PQBP1;MECP2;MED12;SHE;NHSL2;ZNF41;IKBKG;DFFB;RBMY1F;CHST7;GPR37;RBMY1E;ELOVL4;DUSP1;NSUN5;RBMY1J;EMP3;DUSP9;DUSP6;PSMA6;F8;TMEFF2;CDC42EP5;MMP15;NUP62CL;RBMY1D;SLC18B1;RBMY1B;ZNF232;KCNA7;SNX31;CENPB;SLC7A3;GLRA1;HAS1;SNX25;FLNA;DMD;PABPC1L2A;RIC3;SLC16A1;GSX1;DAB2IP;APEX2;BMP8B;GPR50;STXBP5L;FABP5;CENPI;HLA-DPB1;CCDC3;ADGRL4;YPEL4;NAB2;HR;RORA;GPR62;LRRC71;MSI2;FBXO21;SAT1;NUDT10;STK11;LEPR;PIM1;MAP3K8;ZNF205;PIM2;PITX1;CDKL2;CPA2;EIF1AY;ZBTB38;FOXP4;SDCBP2;SLC9A3;FRMD5;SLC9A6;SLC25A53;SHC4;RNASEH2C;DLX6;KCNE5;ZC4H2;ISG20L2;FOXO4;CPAMD8;KIAA1522;SLC38A4;KL;DR1;NEK6;FBXO39;FAM229B;TNFRSF10C;IGSF11;MLXIPL;LRCH2;GNL3L;SP6;SP5;SP8;TRIM71;TRIM72;LRRK1;DYSF;FHL2;HTR2C;EFCAB13;NXT2;TSPAN10;FUNDC2;MYADML2;UPP1;UTY;BOK;TRIM67;BCAS4;CERS4;TMEM255A;VBP1;ATRX;NRG2;TNFRSF1A;NRG3;HAND2;IL1RAPL2;IL1RAPL1;SLC25A10;SPACA5;SLC25A14;ZNF630;PRPS1;USP27X;LRP5;ZBTB45;SLITRK2;SLITRK1;SLITRK4;CNNM2;SLC25A22;UBQLN2;PPP1R14A;GPKOW;MYO10;MID1IP1;PCDH8;NDUFA1;SYT16;SYT15;REC8;TBX3;APLN;MYO1D;TSPAN14;TMLHE;SYT11;CD247;TRIM31;MYO1F;UNC79;MYO1G;HHIP;RFESD;FOXI2;ICAM3;IKZF3;UXT;C1GALT1C1;RINL;OPHN1;KIF21B;ACVR1;PAQR9;PAQR6;ISLR2;ANK2;CSNK1D;HNF1B;DHX40;PPP1R3F;THAP3;NINJ2;ADGRB1;MTCP1;ULK2;KCTD11;RIN3;TRIM15;ZNF711;CCNQ;RIN1;SPATA18;MXRA5;AARS2;WNK4;PCDH19;GSPT2;PCDH17;TTBK1;TSPAN6;PENK;TSPAN7;B4GALNT3;KCNN4;SMIM10L2B;TBC1D8B;NTNG2;SMIM10L2A;EGR3;CRADD;EGR4;FOXF2;FOXF1;SLC10A3;NBEAL2;PNMA8B;LPAR5;WNK3;ECHDC3;TP73;COX7B;FOXE3;CETN2;DOC2B;SLC7A10;MEDAG;AKAP11;SCML1;CRTAC1;IDS;KIF1A;MCF2L2;UTP14A;FOXD3;PCYT1B;PABPC5;KIF25;GAB3;SYP;RGMB;ZFY;CNKSR2;NR5A1;RAP2C;TOX3;ARHGEF9;ARHGEF3;CCNI2;FOXC2;PNCK;CCDC105;DERL3;SLC43A1;XIAP;ARVCF;PDZD11;HSD17B1;GPC3;MGAT3;GPC5;GPC4;RIBC1;GPC6;MICB;RIBC2;NPM2;KLHL3;PNMA3;CABCOCO1;NOL4L;XK;ZDHHC9;TCEA2;CCNYL1;ESYT1;OTUD5;ERCC6L;PCDH11Y;PRDM6;JADE3;KLHL34;KLHL35;RTL4;RTL5;IGF1R;LOXL2;ZNF81;FAM3A;NRTN;CCDC163;PRND;SBF2;CCDC160;KIRREL3;OSR2;G6PD;MORC4;MSX2;MMGT1;ADAM11;CASK;POU3F1;MR1;POU3F2;MID2;POU3F3;POU3F4;ADAM19;MAP7D3;RRNAD1;MAP7D2;TBC1D25;GEMIN7;RPP25;CARD14;BHLHB9;NXPH2;KLHL15;NDUFB11;ARHGEF28;CHAT;KLHL13;ADGRG1;EBP;ADGRG2;RHPN2;MSC;VARS2;CCDC140;RAI2;ISOC2;TFAP2A;AUTS2;FAM199X;INHBB;UBE2A;BMP4;IL17REL;FMC1;IL7;KIF4A;FGF18;CNTN1;TAB3;FGF13;RERE;TMEM45B;CD164L2;PRR7;EDA;CNRIP1;RTP1;ATP2A3;TNFAIP2;AFF3;TAZ;PHTF1;PITPNC1;PPP1R9B;RPGR;GRM3;GRM2;ZIC3;RASGEF1C;ZIC1;CFAP47;TIMM17B;HORMAD2;QRFPR;ZNF385A;HS3ST3B1;ARHGEF12;ARHGEF17;ATP6AP2;SHROOM2;NAV1;OLIG2;SSTR1;SHROOM4;PJA1;CCNA1;TBC1D1;ELF4;IRF6;NAT8L;SCN4B;PLEC;DCTN1;DCTN4;DBX1;CRMP1;RSPH9;ADD3;PDLIM2;TBX22;GNG7;SPOCK3;PTK2B;MTA2;DNAI1;MTA3;TIMM8B;TIMM8A;TTC12;BNIP3;TPBG;CCK;ZIC4;ZIC5;S100B;SOD3;TBX15;CLCN5;CLCN4;ADGRD2;SHLD2;RBM41;GLA;MBTPS2;FRMPD4;MAML1;TRIL;XYLT1;PHAX;STMN4;BACH2;GPR173;ZXDA;HENMT1;SOX18;ZMIZ1;ZXDB;AP1S2;HOXA3;HOXA2;HOXA6;IER5;RPL39;HOXA5;IER3;TSPYL2;SYTL1;AFAP1;SYTL4;C9ORF64;HCFC1;BCAN;ADCY9;HOXB9;SPIN2B;HPRT1;MAML3;ASTN2;HOXB7;HOXB6;RPS4Y2;C1ORF198;PHYHIPL;PRDM14;PRDM13;RNPC3;RPS4Y1;XKRX;FAM124A;PRDX4;PRDM16;HOXC5;ST3GAL6;GATD3A;NKX2-4;NKX2-2;ZSCAN18;F8A1;F8A2;APOOL;F8A3;UPF3B;ELL2;FA2H;SLC6A6;CPEB1;GLUD2;PCDHB1;FNDC11;PPT2;HOXD9;HOXD8;CPEB4;CDKN1C;SPIN3;CHM;ADO;WDR45;PHF6;VSIG10L;PHF8;SLC6A4;TMEM187;WDR44;TAF7L;TRIM9;AIFM1;TMSB4X;TRIM2;TMSB4Y;ZNF280C;GPRASP1;GPRASP2;ZIK1;EDARADD;RPS6KL1;TPI1;PLLP;ELMOD1;PAX3;TSPY4;TSPY2;TSPY3;TSPY1;RARA;RGN;PLEKHO1;GAS7;GRAMD1B;DCAF12L2;DCAF12L1;TIMM13;HSFY2;HOXD11;FGD1;HSFY1;TMEM164;GSC;NSD1;GCNT2;SLC17A7;MBNL3;TAF9B;GPR158;BRF1;MGMT;WHRN;MCF2;PBDC1;ECEL1;FAM104B;WDR13;DEF6;AGBL4;GATM;NFIC;VMA21;RLIM;FOSB;TMEM229A;ZNF577;COL16A1;FMR1;IRS4;IRS2;DACH2;CDH9;FGF2;SLC8A2;HMGN5;SALL3;MACROD2;PLXNC1;CSGALNACT1;FKBPL;MAMSTR;SKIDA1;DIO3;FRMD4A;ARMCX3;ARMCX4;ARMCX1;ARMCX2;MORF4L2;ARMCX6;DGKK;INTS6L;FKBP5;CEP104;NOTCH1;CNP;ANKRD11;ITPR1;KRBOX4;MTM1;NDP;MPDU1;ANKRD34A;TCEANC;TNK1;FANCB;ABHD15;MAP3K15;CDK6;LHX2;MAFF;PIR;PLXNB3;NACAD;TDRD10;CCDC22;GPR101;ADRA1A;DNALI1;TRO;PHACTR1;METTL16;AMN;TRPC5;TRPC4;DNMT3A;FAM219A;KCNAB3;SMC1B;RP2;RTN4RL1;CCDC42;LANCL3;EFHC2;VSTM2B;NLGN3;RNF32;CLEC2L;RPL36A;HDAC8;LAGE3;HDAC6;HDAC7;DNAJB5;HAUS7;NHS;ZNF503;IRX1;NLGN4Y;IRX2;NLGN4X;KCNJ11;IDH3G;SEMA4B;FBXL14;KLF8;KLF6;MARCKS;NFASC;PFKL;MAB21L2;BCOR;MMACHC;NECTIN1;PANK4;TTLL10;DIXDC1;ANTXR2;HS6ST2;KIAA0930;SOX2;RPS6KA3;SOX3;RPS6KA6;SOX1;ZNF608;ZNF605;SOX4;CMC4;COG2;EBF1;MRPS18A;ACSL4;EBF3;GPR37L1;CPT1C;CPT1B;RUNX3;MTURN;PLPP4;RRAGB;PFN3;BEX3;TMEM185A;BEX2;BEX1;MAGED1;MAOA;IGSF1;ARX;CD99L2;TRMT2B;HTATSF1;TMTC4;NHLH2;CMYA5;GPM6B;NTSR1;SRPK3;CARMIL2;SIGLEC15;MAGEE1;MAGEE2;CIDEA;AMMECR1;GDF7;STAG2;MAGED2;SIM1;ITM2A;RTL8B;BEX5;CLIC6;COL18A1;ZCCHC12;SH3KBP1;NKAP;MAGT1;ZCCHC18;MEOX2;SERP2;HBM;ZMYM3;GNPNAT1;UBXN7;HRAS;VENTX;MAP4K1;ZYG11A;TSC22D3;GFRA1;AVPR1A;RHOD;RAB33A;ZDHHC15;VWA8;B3GNT9;SCNM1;C2CD4D;CLDN15;PACS1;VWA1;HNRNPH2;DNASE1L1;SDCCAG8;AMER1;TOR4A;AMER2;MAGEH1;AMER3;GUCY2D;TNXB;PAPLN;GDPD2;AKAP5;TCEAL8;TCEAL7;TCEAL6;TCEAL5;MTHFD1L;PTCHD1;TCEAL4;TCEAL3;TCEAL2;TCEAL1;TBL1Y;APBB2;CILP2;TBL1X;DISC1;GABRE;HDX;DUOX2;TCEAL9;GABRQ;MPP2;CDX4;SCD5;TUBE1;VAX1;KRT19;LBX2;CR1L;VWC2;RAB9B;CDK5R1;GALNT12;NRK;ESPN;AMOT;DOCK11;MEIOC;PDE8A;ALG13;ARID5B;KRT77;SHISA2;ARHGAP45;SHISA6;ALDH3A1;DPM2;LOX;LMX1B;LRIF1;TEDC1;PXK;USP53;COX7A1;PDZD4;PCSK1N;ZMAT1;LONRF3;USP51;SMURF2;SMURF1;TGFB3;TBCD;EPHX3;ESR1;LRP1B;DIAPH2;ATG16L2;DLG3;GDNF;BRWD3;FGFR2;TMEM35A;ZSCAN1;PCDHGB7;PCDHGB6;PCDHGB5;PCDHGB4;PCDHGB3;HSPB7;PCDHGB2;FBLL1;HAPLN2;RBM3;RPS4X;SIX6;DBP;HEPH;ENOSF1;TRPS1;ABCD1;KDM6A;PCDHGA7;PCDHGA6;ABCC2;EGFL6;PCDHGA5;PCDHGA4;USP42;PCDHGA2;PDE4D;PDE4C;AXIN2;KLF14;POMGNT2;PCDHGA9;ALDH1A3;RASA3;RNF207;PCDHGB1;CXORF58;SOWAHA;KDM3B;RGS19;ATF6B;OPRL1;MOSPD1;ERBB3;NRIP2;ERBB2;REPS2;NRIP3;PDE6B;RGS22;ABCF1;PCDHGC5;CMTM5;PCDHGC4;ZNF182;CRYGN;LCA5;NAP1L2;MEIS1;DES;PPP2R2B;CXORF38;PDE7B;RBMX;SSBP3;SSBP4
Htt103Q Changed Genes In Yeast GSE18644	28/53	0.9864578258016796	0.9999975629759688	0	0	0.5631643185413998	0.007678579786155957	PFKFB1;PFKFB4;ZNF593;SRXN1;SPO11;HIKESHI;ADIPOR1;SLC25A29;TKFC;PGLS;DDX17;HSPA8;PRMT8;UTP6;NGDN;HSPA6;DDX31;TALDO1;SLC39A13;HSPA2;GMIP;GID4;DNAJA4;DUS1L;TRMT11;YPEL5;HSPA1B;YPEL3
Genes Down-Regulated In Expression In Retina Of 9 Wk R7E Spinocerebellar Ataxia 7 Mice GSE3634	173/286	0.9864633960574316	0.9999975629759688	0	0	0.7680523423554599	0.010467830739759695	ERO1A;FHOD3;ZNF292;PRDM5;STMN2;TESK2;GUCA1A;ARR3;GABPB1;SCAMP5;COMTD1;RGS2;ADGRA2;SOX18;GRB10;CLBA1;PIP4K2C;PLXNC1;ANKS1A;AZI2;RGS8;TCP11;FBXO9;HMGN1;KCMF1;LMO1;SH3GLB1;BNIP3L;SLC6A17;IGFBP5;PRKCB;ZNF281;PRKCD;CACNA2D3;EBF1;KCTD1;EBF3;ANK3;CHD1L;FRMD4B;COX6B2;CLIP1;FAM161A;MAK;SELENOP;RABL3;TRIB3;AMPH;ZNF830;CBLL1;ABCG4;KANK3;NECAB2;MACF1;DDX6;GRIA2;KCNE2;KHDRBS3;NDRG3;ANP32A;PEX11A;CUL3;DDX1;MEPCE;SDC3;PXN;PCDH15;ABHD8;GPR85;CEND1;NDRG2;CPLX4;MTDH;EMG1;RHOT1;BCL2L11;RAP1A;PCBP4;MIER2;PACSIN2;PRELID3A;BBS2;SLC35E4;ST8SIA2;TNFSF12;ABCA4;EDEM2;IGF2;DHCR24;TIMM44;UBE2A;FANCE;EXT1;CNOT6;ANP32D;INTS4;EBPL;DRC3;CNTNAP2;ELL;AMD1;SNX12;VLDLR;TMEM191C;TMEM191B;GABRR2;FLCN;CSRP2;SGCB;BBS9;KIF1B;EMB;GET4;YWHAH;EGFL7;USP48;PRMT7;ELOVL4;NSUN4;HMGCS1;GP1BB;PGAM1;STRBP;AKTIP;DNMT3A;MMP9;SENP3;DUSP7;PPM1B;IVD;MAPRE3;ALDOA;C5ORF51;VSTM2A;VSTM2B;CRB1;SAMD8;CIPC;GDPD1;KCNA5;CCNDBP1;FAM169A;TOB2;PDC;CYTH3;SLC25A29;RHO;NRIP3;ATP6V0E2;GABRD;EIF4E;MAP4K3;TRMT10A;MPP4;PDE6H;KRR1;MOK;CYHR1;APEX2;PLEKHA7;MAPK12;NAP1L5;PDCL3;MPHOSPH9;TTC8;OPN1SW;PFKL;PPP2R2B;SLMAP;STAC2;MAB21L2;NOP53;CDK5R1
Differently Enriched Cas9 Binding Sites In dCas9-Tet1/sgRNA Infected Vs Untreated iPSCs GSE102655	302/488	0.9867619699250885	0.9999975629759688	0	0	0.8135141909179118	0.010841243056569002	TLNRD1;PANK3;SMARCB1;NEXMIF;PITPNB;RAX;SOGA3;GBA2;RAPGEFL1;HOXA9;RNF115;SOX1;LURAP1L;MSANTD1;ADGRA2;ZXDB;HOXA2;DIP2B;THSD7A;ANKS1A;PRKACB;MNX1;RNF111;TSPYL2;NKX2-8;DAPK3;RFX2;PLPP5;SFRP5;TTLL11;MAML3;KCTD12;ZFPM2;CTXN1;PFN2;TMEM185A;L3MBTL3;TSHZ3;PDE1B;SHOX2;ARX;MYCBP2;PCDH15;PRDM13;SLCO5A1;C2CD4C;AARD;PCDH19;GUCD1;NUAK1;ZNF703;SYMPK;KCNN2;NKX2-4;NKX2-3;SLC19A2;BTBD19;PRELID1;EGR2;EGR3;FOXF2;MAGEE1;BCL11A;FOXF1;SLC35E4;NFATC3;EIF2AK2;MEMO1;ZZZ3;AGO4;GIPC1;CPEB2;HOXD8;RNF220;BARHL2;HMX3;TMEM151B;SLC35F4;BICDL1;SECTM1;SLC35F1;HOXC12;SH3RF1;LRRC1;VMO1;UBL3;DNER;RSPO3;GPR139;STUM;PRMT8;RING1;SLC32A1;ROM1;NOG;EN2;TMC7;GMIP;NBPF14;SERPINB8;COMMD7;PGM2L1;PHF20L1;CNKSR2;KAT2B;FAM222A;MMP16;KCNMA1;STK40;SATB1;ATL1;DCAF12L2;GDPD1;HOXD13;ADCY7;RASIP1;RXRB;FOXS1;RELN;GBX2;TMEM65;MTHFD1L;GBX1;CARNS1;GPC3;GPC5;ANKRD50;EXTL3;MAP4K3;CDKN2D;FOXB2;CA10;MBD6;WHRN;UNCX;LHFPL3;MPP6;RGP1;XPOT;TTC3;YPEL5;ZNF212;ZNF575;FRA10AC1;MEGF9;OTUD5;GALNT14;KDM1B;FMR1;TUSC2;UBE2D2;C4ORF19;LRRC73;IRS2;JADE3;HOXA11;CDH6;HOXA10;SLK;CDH2;BASP1;EP300;PITX3;PSKH1;PIAS4;EOMES;TLE3;C11ORF87;IGFBP4;SKIDA1;POU3F2;POU3F3;MAF;SELENOS;SLCO2A1;TOX;OSBP2;ZNF792;CALCA;PARM1;DLX6;CACNA1A;KLHL11;HSPBP1;SAV1;SLC9A3R2;BCL2L11;ZMAT1;GRK5;KIF3B;KHDC1;PLXNA2;SMYD2;TBC1D13;CBX8;KLHDC2;KLHL29;TFAP2A;CPSF4;ZFHX3;BOD1;SMURF1;SMAD9;EVX1;HSPA2;LRP1B;EFNA3;RALYL;LRCH1;DLG3;TLX1;DMXL2;REEP2;SP5;PHF13;TAB3;SP8;BLMH;STT3B;CNIH3;SP9;FGF11;LRP12;NFE2L2;KCNK9;SLC40A1;CHD5;FASLG;TSPAN12;SOBP;PITPNC1;IRF2BPL;PPP1R9B;GHR;C6ORF223;ARMH4;NETO1;ZIC3;DMRTB1;ZNF385B;ZNF521;NKX3-2;PRKG1;EMX2;SPATS2;C1QL3;SENP3;CKAP4;ATRN;ELF1;VGF;ESRP2;HAND2;COL6A1;TBC1D7;RBMS1;PDE5A;MAN1B1;SOWAHA;LCORL;NFAT5;CEBPB;SLC24A3;PLAG1;SHCBP1L;NDUFB3;CXXC5;ACVR1B;ADD3;CXXC4;JAKMIP2;RASD1;HLX;RAB24;POLR2E;ZNF503;CHSY3;CACNG2;MTA3;ATOH1;HES5;SH2B1;KCNJ5;CCDC177;SKOR2;SLC12A5;TMEM30A;NTRK3;PLCL1;PDX1;HS3ST5;RPRD2;ZIC5;C9ORF40;FBXL14;JSRP1;POLR3C;FAM131B;PPP2R2D;TRIM36;SSBP3;SNTB1
Drp1 Binding Mitochondrial Proteins In Neurons Derived From HD patient-iPS Cells PMID30914652	14/29	0.9867893415941121	0.9999975629759688	0	0	0.4695115526454429	0.006243891108545392	HSPA9;PTCD3;ATP5PB;CKMT1A;HSPA2;BCL7C;C1QBP;DBT;POLR2E;CKMT1B;MAPK1;ATP5MG;ATP5MF;HSPA1B
Differentially Expressed Genes In HdhQ111 C57BL/6J Mice (Late Age Window) GSE88920	25/48	0.9868849950259977	0.9999975629759688	0	0	0.5465894651348625	0.0072159462540013234	IFI27L2;WNT8B;DMKN;NTS;PHEX;SEC14L3;GRM4;CYP2A13;CNR1;SLITRK6;ATP6V1C2;RPRM;SERPINB1;GPX6;SLC4A11;IL17RC;UPB1;PDE10A;TMEM114;ADORA2A;IFI27;NRN1L;TNNT1;WT1;SCN4B
Genes Up-Regulated In HD Vs Control iPSCs After 60 D Of Differentiation GSE109534	86/148	0.9870448602922448	0.9999975629759688	0	0	0.6966448195476792	0.00908410175038833	NXT1;CD82;DDX47;LRRC10B;ZFAND2A;INPPL1;HMGB2;LRRC70;WDR46;NUBP2;MT2A;PNP;DBP;PIP4P1;MPC1;EFCAB1;HABP4;PIM1;NEK2;PIM3;CHAC1;CCDC163;CA14;RPS13;DUSP5;BUD31;MRPS22;NGDN;TFEB;AHSA1;TEX14;HLA-A;RAB33A;RCN3;CCNA1;PACRGL;SCNM1;LOX;DDIT3;CKS2;ANG;KIF2C;RP9;FKBP4;ALG10B;NBL1;FAM72B;FAM72A;OSER1;PPP1R15A;CEBPA;KHDRBS3;TSSC4;RPS19BP1;WDR45B;RPL36A;SELENOK;EMG1;EXOSC5;DPH2;C16ORF91;BNIP1;STX4;GSTM4;RPL39L;PRELID1;C2ORF74;SF3A1;GSTM1;CMTM5;ZNF77;TTC9C;DHRS2;MANF;NUDT9;YRDC;RSL1D1;FAM135B;ADM5;CCDC9;SCD;STK17B;COL9A1;CDK2AP2;C2ORF72;FGFR3
Genes Up-Regulated In Expression In Striatum Of P62 KO; R6/2 HD Mice Vs P62 KO Mice GSE62210	133/223	0.9870673689861996	0.9999975629759688	0	0	0.7416945119481572	0.009654626751718583	WASHC4;CHIC2;MTRR;RIF1;NEXMIF;LTN1;SAT2;IFIT1;IFIT3;SMC2;CYP4Z1;ARHGAP42;HMGN5;NDST4;SCN9A;ZNF442;UNC13C;RAB2B;PHYH;WSB1;ARID5B;GTPBP8;HLA-A;HLA-F;POU3F2;THAP2;GABRG1;RRAGB;GUF1;SRSF3;ZNF28;ZCCHC8;BEX2;BEX1;MGST1;LY96;PCDH19;AP5M1;CYP4X1;RNF213;ZMAT1;TSPAN6;ZNF429;CFAP69;CEP192;BRIX1;ZNF665;RBM11;CYP2J2;KLHDC2;HSPA8;LRRN3;CNTN6;DNAJC13;ABCA8;ARPC5;SSH2;PHC3;AHI1;IGSF10;ZNF816;BCL6;ZNF813;CAPRIN2;TAF4B;XAF1;CD200;ACY3;C17ORF75;CETN2;PIGP;CHD7;PTEN;HTR2C;PHF6;ADAL;RBM3;RNPEP;TAGAP;GNPNAT1;EMB;GGACT;GPRASP2;ARL5A;MYBL1;ZNF761;ZNF483;CHUK;GSTO1;DIS3;VBP1;PDE4D;ANXA5;TET2;SLC35G2;FAM126A;TMC3;LRRC9;IFIT1B;CKS2;ETF1;ZNF780A;USP41;CDH18;CDH19;CAMK2D;RGS19;HDAC1;PRIM1;GREB1L;HSPA13;USP18;GNG3;GLRA3;TCEAL1;SLITRK6;CSMD3;TCEAL9;SLF1;EYA1;NAP1L2;IRGM;GSTZ1;MGAT4C;SPCS3;SMOC1;ZNF616;GPR149;ETFBKMT;RPL22L1;SYCP3;PAXBP1;ADGRL2
Cortex RNA M17 Module (Grey60) PMID26900923	157/261	0.9871041109437716	0.9999975629759688	0	0	0.7574492895266632	0.009831512186055671	TRIR;POP7;SMARCB1;KDELR1;ECI1;ARHGDIG;ATP5IF1;FAM110A;RPS14;RPS17;RNF114;TMEM147;RPL18A;RPS19;BASP1;STK16;MACROD1;MAF1;WASHC1;PLEKHJ1;RPS5;CTNNBIP1;MRPS18A;TMEM250;DPM2;GPANK1;FNDC4;EWSR1;RPP21;SELENOW;CHMP4B;GEMIN7;PFN1;RPL29;RPP25;VPS28;RHNO1;SRSF9;COX19;BRI3;TPRG1L;SDR39U1;TRMT2A;GSTT1;PDZD4;NKAIN4;ZNHIT1;DEAF1;PMVK;CYC1;NTSR1;SYT5;EIF2B4;PRELID1;UQCC3;UQCC2;PYM1;HIGD2B;COQ7;MANBAL;THAP11;DRAP1;FIBP;GNPTG;G6PC3;CDK4;FMC1;CSPG5;RPS21;C8ORF33;C19ORF48;ITM2C;LGMN;RNF220;RNF187;UBE2M;GPI;CUEDC2;MRPS16;CTSZ;MRPL37;ETFB;NENF;COX7C;USE1;C12ORF43;FARS2;SERP2;SMPD2;UCHL1;SPR;CHMP1A;MRPS28;ZC3H10;TMED9;MRPS24;GPX4;RFC2;RPL13A;RAB33A;TOMM40L;APRT;SIRT3;MRPL53;RNF167;NDUFS6;TRNP1;NAA38;TMEM9;ERGIC3;CHMP6;FJX1;MPND;METTL26;ST6GALNAC6;TSEN34;NDUFB9;NDUFB8;SMARCD3;DCTN2;DMAC2;SSNA1;TSR3;PDXP;MIEF2;UQCR10;FUOM;NT5C;PTPA;SLC25A28;MCRIP1;ORMDL3;RAB24;RPL14;RPS2;RPL18;AAMP;CENPV;PPP1R14B;CAVIN3;CCK;ELP5;MEIS3;DHODH;NUDT9;GALE;PINK1;TEN1;INAFM1;FKBP1B;EIF3G;BAX;POLR3H;LAMTOR1;LAMTOR4;MSRB1;TOMM6
Up-regulated Genes In Cortex Of 10 Mon HD Q140 Mice Vs Q20 GSE78272	183/302	0.9871316970996572	0.9999975629759688	0	0	0.7713693801960485	0.009990634849574931	GALNT11;IFITM1;MRGPRF;STMN2;ANTXR2;CYP4Z1;ISLR;ANPEP;LEPR;CYP1B1;FBXO6;ENPP6;MB21D2;PRKACB;PDK2;AP2M1;PTGDR;C11ORF68;CA13;GBP6;WDR83OS;MEF2C;MLIP;ATP6V1G2;SERPINF1;FBXO16;OSR1;OMD;SLC6A13;TOMM34;SLC6A12;UBE2E2;HLA-A;HLA-F;SELENOO;OLFM2;LOX;TBL1XR1;SCG5;ZNF316;FLYWCH1;MYL9;OPTN;ISCU;PTGFR;SLC22A6;ABCB1;PARM1;CFH;CRABP2;SLC22A2;TMEM59L;TPRG1L;CEND1;SDR39U1;SPATA2;COPS7A;GSTT1;THY1;SLC6A20;MTMR7;SLC5A5;CYP4X1;MRNIP;UBB;SCFD2;SMYD2;ALX4;FAM180A;APOD;MYH11;SMYD4;LRRC4C;HLA-DQA2;ARSB;NTSR1;TXNDC5;GSTM1;RAB4B;AZIN2;DCDC2;PRG4;BMX;CP;GNG11;ZWINT;BMP6;PPP5C;OGN;SLC26A7;FXYD6;FAT4;DRC1;RTL8B;GSTM5;RNF220;FBN1;FGF10;ACY3;CSRNP2;LRSAM1;NUDT4B;CUEDC2;WFIKKN2;CTSV;RND1;RBM3;ACTR1A;C1QTNF1;MRC1;DACT2;FLOT1;FGFBP1;TMED9;SLC13A3;TPI1;SLC13A4;MYOC;SH2D3C;HUNK;SORD;EMP3;RAB33A;NIPSNAP1;MZT2B;TGFBR3;MZT2A;PLSCR1;PLSCR2;ALDH1A2;CDH10;ALDOA;SLC25A12;MET;HLA-DQB2;CDH18;PCYOX1;SLC47A2;FOXC2;SNAP47;AMER3;TAGLN;RNASEK;ITIH2;TMPRSS5;DCTN2;WBP2;PRUNE2;FGL2;VPS4A;GREB1L;PHYHIP;TBRG1;EXTL2;TCEAL6;GNG3;TCEAL5;TCEAL3;SLITRK1;SPP1;POC1A;E2F2;BID;GBP2;MPZL2;KCNJ3;BCHE;SPRYD3;SERPIND1;NICN1;RNF26;HTR5A;IRGM;RAB11B;TMUB2;TBX15;COL3A1;FABP3;CCS;PINK1;FKBP1B;MGP;TACC2
Genes Down-Regulated In Genes Changed In HDACi 9B Treated Vs Untreated Friedreich Ataxia Carrier Blood Cells GSE30933	22/43	0.9875466566841198	0.9999975629759688	0	0	0.5268469011220724	0.006602200933145907	VASP;RAB5C;TES;STXBP3;DUSP1;ITPR1;PPP2R5D;ATP2C1;ZNF24;HIF1A;SAMSN1;GATAD2B;COMMD8;LMBRD1;UFM1;CNIH1;SON;MDFIC;MAPK1;SLC25A40;TP53;GABPA
Genes Up-Regulated In HD Markers In Rat PC12 Cells GSE2602	71/124	0.987723522903321	0.9999975629759688	0	0	0.6729502702548524	0.008312588276132984	FKBP11;RET;ERRFI1;RAB3C;CDKN1A;MTMR10;SCT;PLAT;STMN4;CTSV;KIAA0930;CSRP3;SPR;FAM162A;RPS6KA1;PEA15;SLFN12L;IER3;SULT2A1;RIPK3;DUSP1;IFRD1;KRT8;EMP1;TUBA4A;DUSP6;SSTR5;SLFN12;PRKAR1B;VGF;BIN1;MAP1A;RASA2;MYADM;S100A4;EZR;BCAT1;ATF3;HBEGF;PPP1R15A;RALA;NRN1;NDRG2;ARNTL;SDCBP;RDH10;SLC15A4;GPC6;EGR1;GSTM3;ACE;JUND;GCH1;HMGA1;VEGFD;KLF4;GFAP;COL1A1;FOSL1;NFKBIA;SLC6A6;UCK2;KLF6;KRT18;COL5A1;CALR;ZNF697;HSPA1B;KCNK3;GSTM5;GRINA
Genes Up-Regulated In Expression In Cerebellum Of Spinocerebellar Ataxia 7 Mice GSE9914	10/22	0.9879141291540574	0.9999975629759688	0	0	0.4192686780528177	0.005098096997377885	SRGN;IFITM1;EMCN;CD93;VWF;APLNR;HLA-A;HLA-F;SOX7;C2CD2L
Genes Up-Regulated In Genes Changed In HDACi 9B Treated Vs Untreated Friedreich Ataxia Patient Blood Cells GSE30933	10/22	0.9879141291540574	0.9999975629759688	0	0	0.4192686780528177	0.005098096997377885	RCN3;ACADVL;MBD6;RIPK3;FLAD1;RRNAD1;CNKSR3;ASPSCR1;CELF6;NADSYN1
Cortex RNA M19 Module (Lightyellow) PMID26900923	235/384	0.988020888873566	0.9999975629759688	0	0	0.790642653662305	0.009528381611147664	PANK4;TLNRD1;TXNDC11;ZDHHC7;SOX21;KIAA0930;PREX1;ADGRA2;SOX18;FAM53C;CCDC97;PXDC1;CCNL2;EPHB2;TNS2;STARD3;COG8;DAXX;UNC5A;SOX13;COG1;ISLR2;P3H1;CSNK1E;GTPBP1;MAPK8IP3;GPR162;ULK1;SLC45A4;ZNF276;NUMBL;TTYH3;TMEM63C;PDGFA;TTBK1;DEDD2;PRPSAP1;RRP7A;FXR2;PCNX2;DPH2;PIP5K1C;RALGDS;ST3GAL2;HEXIM1;ACD;WNT10A;EGR4;RCC2;HSPBAP1;TMEM198;CCDC88C;C19ORF47;DUS1L;PPT2;PTPRU;TMEM151B;ZNF251;BICDL1;GPT;PPP1R18;AACS;ZNF48;TNFAIP8L2;GIT1;DLGAP4;UPF1;MINK1;GMIP;AP3B2;LIME1;SREBF2;LSG1;PITPNM2;DBN1;RNF166;ENG;SLC29A2;GRAMD1A;SZRD1;LIN37;SRRT;FGD1;RELB;ARVCF;MNT;RBM15B;ZDHHC18;RXRA;GPC1;WHRN;DAB2IP;NR1H3;SAMD4B;GPR4;KIAA2013;NLE1;GATAD2A;NFIC;TAOK2;NUCB1;CRAT;OTUD5;ZFAND3;PLOD3;ARHGAP39;HR;UBE3B;PHRF1;CELSR2;CCDC28B;POFUT2;PHLDA1;ZNF444;MEN1;SH3GL1;MIGA2;FBXW8;ATG9A;ATAD3B;POU3F3;ARHGAP45;RNF41;ACAP3;ANKS6;RTN4R;BRSK2;INO80E;PFKFB4;CHRD;SPATA2;DTX2;CABP1;FOXO4;RASAL3;SEZ6L2;RAP1GAP;SLC9A3R2;SLC9A3R1;GRK2;BAG3;KIAA1522;TBC1D13;ZC3H18;CAMTA2;E4F1;IP6K1;MARK2;BCL9L;WDTC1;GGT7;ZFHX2;SLC52A3;HPS4;SSH3;ARHGAP23;PTPRD;ATG16L2;MAFG;MOB2;CNOT3;TMEM119;SDK2;MXD4;ZC3H3;CHD5;PTPN23;ELFN2;IRF2BPL;PAGR1;FLCN;NOB1;TMEM104;MYO18A;TMEM109;AMH;GAL3ST3;TRIM65;UNKL;POLG;RHBDF1;RBM14;ARHGEF17;PLEKHG5;AXIN1;ARAP3;ARHGEF18;ABHD14A;RTN4RL2;KCNAB2;NRG2;SSTR4;QTRT1;TRAF7;VGF;SLC25A19;SNPH;GFOD2;ATG4D;HDAC5;GLS2;SRC;ANKS3;RRBP1;C15ORF39;RAB40C;RAB26;MKNK2;RNF39;SH3BP4;TRIM47;CSK;HES1;LRRC8A;MTA2;CCDC184;FBRS;ABCF1;SH2B1;SLC12A5;GALNT2;NOS3;RNF25;FBXL19;LIMK2;LIMK1;SPAG4;FBXL14;KLF2;DLK2;MYO1C;NT5C1A;CCM2;BCAR1;KCNK3
CAG Length-Dependent Genes In 10 Mon Mouse Cortex PMID26900923	1098/1714	0.9880657810298653	0.9999975629759688	0	0	0.8885315086454151	0.010667712367894372	POP5;CYBC1;PID1;LOC728392;TMEM97;SLA2;RBPJ;TMEM91;PTPDC1;CRHBP;NSDHL;DPYSL5;PPP4R4;LIPG;ANKFY1;BBX;MTERF1;PRKACB;TMEM8B;STARD3;RBFOX3;TYW5;STARD8;MYL4;PRKAR1B;EWSR1;TFR2;DDIT3;RUFY3;RBP1;SPARCL1;NGEF;ZNF275;LXN;TTYH3;TTYH1;TPRG1L;MYNN;COPS7B;PLA2G7;PRPSAP1;CYB5R2;CYB5R4;ADAMTS13;C7;NPBWR1;RDH10;AFMID;CFAP69;PIP5K1B;ZBTB7C;MCTS1;GSTM3;CADM3;GSTM1;HACE1;PRRT2;BTBD17;CYP4F2;ABCA7;ABCA8;CYP4F8;L1CAM;PCDHGA10;PCDHGA11;STRN;FAT4;FXYD5;SFXN5;FERMT2;GSTM5;NUDT4B;NCAN;SNX12;LRRC32;ARHGAP4;LETM2;MECP2;MED12;HEY1;C19ORF12;DLGAP1;ZNF488;MYBPC3;METRN;EIPR1;PGAM2;TMEM40;SLC39A12;ELOVL7;SIRT1;TMC4;TMC3;DUSP7;FAHD2B;DDB1;MED23;TMEFF2;F8;SLC7A8;MMP15;OAF;JMJD7-PLA2G4B;CINP;MMP17;ACSBG1;PPARA;PAFAH1B3;RAPGEF6;CHST2;ATL3;LIN37;KCNA1;FAM117B;GLRA3;GBX2;FRZB;ADAM23;SPP2;CSMD3;IL12RB1;TP53I11;SRSF12;EVC2;GOLM1;WNT7B;ASPRV1;DCBLD2;SPSB1;GID4;TTLL3;ETNK2;WT1;CCDC7;CENPL;OCM;CCDC3;ALDH1L1;OLFML2B;FAM13C;SAT2;KIAA0895L;FBXO21;FRY;CXCL14;FADS2;POTEH;POFUT1;POTED;PIM1;SLC16A6;SLC25A41;TNFRSF8;KMT5B;ZNF687;TNFRSF4;FADS1;CDKL3;KCNH4;SLC38A1;FBXW7;ATP11A;OLFM1;MAF;SLC9A5;DMTF1;MSH2;LIX1;LY6D;PKP1;MAL;SLC27A3;ANAPC1;COL17A1;BEAN1;KCNE5;GPR85;GPR83;FOXO4;SAV1;TMEM25;SLC9A3R1;SBNO1;BCL2L11;CRNDE;SMYD4;SMYD3;THEM6;SLC38A3;SDF2L1;RASL10B;DCDC2;QKI;IGSF11;IGSF10;BFSP2;NFE2L3;PIN1;ISY1;PIWIL2;SNAP25;ONECUT2;ITGB4;RASGRF2;SCHIP1;ONECUT1;PIK3CD;TSPAN12;FOXM1;TSPAN11;FUNDC2;ARL5C;PPP6R1;PRADC1;HMG20A;ERC2;EDIL3;BOK;DIS3L2;GRID2;ADAMTS20;SLC25A18;TRIM54;MET;ITGA9;PPP1R15A;PRPS1;ITIH3;LRTM2;PRCD;PPM1H;ATP10B;CXXC5;TSPAN33;CXXC4;CDC45;MIEN1;CCDC85A;ATXN1L;NNAT;SLITRK3;SLITRK5;MICALCL;E2F5;CNNM3;KCNJ5;LINGO3;PPP1R14C;PCDH9;KCNJ9;NTRK3;ERAP1;CABLES1;RPL23A;HTR5A;BAIAP2;MERTK;CABLES2;APLN;TM6SF2;DBNDD1;MYO1E;NELL1;MYO1C;NAGK;SYT12;SYT10;TSPAN18;TRIM37;MYO1H;SLC25A34;MDGA1;PTPN5;TBATA;KCNK4;SLC23A3;CPNE8;AHCYL1;CPNE5;THSD7B;HHIP;RGSL1;LCTL;ARR3;RCBTB2;C4B;C4A;FAM53C;EPC1;RCC1;ATXN7L1;CPNE2;THSD7A;SPA17;SCAPER;TBC1D22A;HERC6;ARL10;EPHA4;TMEM88B;KCNK13;ISLR2;MMD2;ASRGL1;SFRP1;ADGRB3;SFRP5;MXRA7;KCTD17;RIN1;TP53;CTXN1;KCTD15;NRN1;TMEM63C;PCDH10;ZBTB1;PCDH15;WNK4;KALRN;ZBTB4;ZMPSTE24;NEU2;SNX4;SEC14L1;PGBD5;XRRA1;PENK;TSPAN7;DHX37;SLAMF8;SARAF;TSPAN5;APOD;TSPAN2;APOE;RBM12;RIMKLB;ARSB;ATP6V1C2;NTNG2;SPHKAP;LRRN3;RANBP17;DCLK2;ANLN;SNW1;BPIFB4;PPP1R1A;RPL27A;PPP1R1B;ECHDC2;INTS7;LRRN1;IGSF9B;CALM1;RGL1;ACY3;MRPS14;DIRAS2;OTUD7B;CROT;SLC7A10;EDA2R;WFDC3;NCS1;SDF4;QSOX1;KIF1A;CTSD;NCOA1;PCYT1B;LYNX1;MME;MST1;SEBOX;KIF23;GAB2;KIF22;RGMB;SORCS3;ZHX1;OOEP;GAK;VSNL1;MFGE8;FJX1;PDZRN4;NAPA;TMPRSS7;TMPRSS5;INPP1;SATB1;CRIP2;CAMKK1;CAMKK2;PTPA;MNT;PAK1;CAMK2N1;PAK6;CAP2;IL33;YIPF1;SORT1;CAVIN3;KLHL1;CRYBB3;DKKL1;PNMA3;UBE2G2;TTC9;RIT2;XK;KLHL5;KCNS2;CSDC2;CCNG1;FKBP1B;ALLC;KIAA1958;IL17B;ZFP28;FHOD3;NARF;ACAA2;PCDH11Y;CD82;WWC1;PCDH11X;MSMO1;CFAP300;CYP46A1;ACRBP;PLB1;GNPTAB;PPME1;CAPN5;BAALC;ENPP3;ENPP6;ACAA1;RGS8;SBF2;RGS7;FBXW12;SLC30A3;ATG9B;ATG9A;TTC7B;CARTPT;MID2;ADAM18;DOK3;MASP1;NDRG3;ARHGEF25;TCF7;KLHL17;SLC1A2;HIGD1A;NDRG2;SLC1A6;RASGRP1;PLD3;KCNV1;FUT8;ADGRG2;GRK4;NPHP1;ISOC1;WNT3;MFAP3L;CNTN6;CCDC136;INHBA;MT3;ZFHX4;TMEM231;GNAL;NAT8;HOOK2;COL5A3;UBE2O;TAF4B;FBN1;FGF10;TTC26;CD164L2;HP1BP3;CHD3;AFF4;PHTF1;PITPNC1;SIRPB1;PPP1R9B;GHR;GRM3;GRM4;RASGEF1B;RASGEF1C;NPTN;SCN5A;QRFPR;MYBL1;YWHAH;NAT8B;HSDL1;NUP133;PLA2G4B;BCKDHB;C4ORF47;UBE2QL1;ETV1;SSTR1;GPCPD1;ACTA1;MYOD1;IRF7;CHI3L1;CFAP57;CCDC190;ACOX3;MAN1B1;NAT8L;MS4A1;SCN4B;AGPAT5;LAMA2;DBX2;GOSR1;CRMP1;PKD1L3;RAB40A;ACVR1C;RAB40B;GNG4;SV2A;DCDC2C;SPOCK3;DCDC2B;CLVS2;MAN1C1;SCN7A;RALY;VHL;DNAI1;MTA3;TTC14;CHGA;GALNT6;FAHD1;MX2;OR51E2;PDAP1;ATP2B2;IRGM;MAPK12;CD4;CD6;SARDH;CCDC171;CNTFR;SERPINE2;GLDC;TRIL;C2ORF88;WIPF3;TMEM200C;DMP1;SLC4A4;C9ORF50;SMC2;EPS8;GJA1;RNF115;EVA1A;MSANTD1;AP1S1;CHIA;ACOT7;WSB2;PRKCB;PRKCE;CLEC11A;SYTL1;MED9;ATG12;UNC13D;BCAN;TYRO3;RD3;TPH2;C1ORF198;WDR62;GNS;FAM149A;MTDH;LDHB;PPP3R1;FAM124A;TTPA;LDHD;ST3GAL4;SERPINH1;SLC19A3;GSG1L;PCDHA9;PCDHA7;ZSCAN18;AFAP1L1;PHC1;WDR59;ARPP21;RDX;TMEM196;ELL3;TADA2B;GLUD2;GJB1;CEP83;PCDHB5;PLCH1;ATG2B;CDKN1C;GPI;PHF2;ITK;MEI1;CHM;PRSS23;MYOM3;TRIM9;AIFM3;CATIP;CHL1;ADAMTSL2;RSPO2;ELOA;RSPO3;PLEKHN1;RIOK1;GPRASP1;GPRASP2;TIMP4;GRAMD2B;BATF3;TESC;TNNC1;ANXA5;TCF12;EN2;TET2;NUTF2;TIMM22;TERF1;PAX2;SERPINB6;ITPKB;INF2;TAL1;ITPKA;PLEKHO1;PLCB1;GART;EXOC2;JDP2;CCDC90B;ZNF592;PRUNE2;ADCY3;GPR153;SLC17A7;GCNT4;AGA;RNF130;ZNF341;IL10RB;TPK1;RFLNB;GPR1;TTC9B;DHRS1;POU4F1;DHRS3;AGT;AGMAT;SMOC2;SMOC1;RLIM;COQ8B;ANKRD63;SLC28A1;HSPA1B;CCDC71L;SEMA5B;UHRF1BP1L;DGKD;CSF1;PLXND1;DGKB;CEP120;RTKN2;FAM107A;TMEM131L;TM7SF3;METRNL;SERTM1;FGF3;CDH8;CDH7;LAMP5;PYCARD;RPH3A;FGF9;CDH2;MACROD1;LARGE1;SLC39A2;MAF1;PHLDA3;CEP135;MREG;SEMA6A;FAM24B;FAM24A;GOLGA8K;DIO3;VASH1;DGKZ;LEMD1;MOB3B;ENKUR;TRAIP;CLIP3;DISP2;GOLGA8B;ARMCX4;ARMCX1;OBSCN;C1ORF115;ZNF557;PPEF1;CCDC27;FKBP2;SEMA7A;RNF180;GLT8D2;MRI1;ABHD6;AK5;GPATCH2L;ESPNL;BAG2;TPPP;NDP;AP1M1;C8ORF37;TMEM132E;C3ORF80;WFS1;IQCA1L;ANKRD23;SLC4A11;FANCC;CYP4F11;HOPX;GOLGA6A;GOLGA6C;DAB1;NBEA;GOLGA6D;P4HA3;ITGA11;PLXNB3;CPE;NACAD;DHCR7;XAF1;DRC3;PLEKHM3;TUBA8;DPP10;PTPN20;DUSP18;SYNE4;DUSP13;DUSP14;TRO;PAGR1;SCRN1;GM2A;PIP5KL1;EFHD2;EMILIN2;TLK1;CNGA2;EFHD1;ZNF764;GAL3ST3;INSL5;TPRN;METTL17;RFC5;TRPC6;TRPC1;GPX6;ELAC1;AMT;HAUS3;EVC;RTN4RL1;CATSPERG;ASPG;ZNF516;EFHC2;PKHD1L1;RNF31;SMARCD3;ARPC4-TTLL3;NLRC3;PRR5L;SEMA3E;SEMA3F;JAKMIP1;TTL;JAKMIP3;ABLIM2;TNNI1;ZNF503;ACSS1;ALOXE3;CACNG3;FNIP2;ZNF740;SEMA4A;SPAG5;KCNIP2;KCNIP3;KCNJ16;DDHD1;P2RX7;MARCKS;PFKL;EVI2A;POLR3B;ZGLP1;ASXL3;TLL2;INSM1;MYORG;WDSUB1;ZMYND8;DIXDC1;MLC1;CBLB;PKD2L1;ANTXR2;RAPGEFL1;CYP4Z1;EDNRB;KAT5;VSIG2;RPS6KA2;HABP4;SYNPO;ARRDC1;ARRDC2;SLC35C1;COG1;SLC6A11;GPR37L1;HLA-A;CMBL;HLA-F;MTURN;CYP27A1;PLPP6;CARHSP1;RRAGD;TTLL11;PLPP3;NBL1;PLPP2;TELO2;NECAB2;NECAB3;PDE1C;SLC22A1;C2CD4C;TRMT2B;NLK;IGSF9;CYP4X1;OTOF;ASL;GPM6B;NTSR1;ATP6V0A1;NTSR2;VASP;MAGEE1;CIDEA;GNG11;PM20D2;TPX2;MAGED2;RAB40AL;ROBO2;ZCCHC12;ZFAND2A;ZCCHC18;LIMD2;SIPA1L1;CAMKV;GLIPR2;XPO6;HRAS;OR4D1;PRMT8;PARP4;TOP3A;GFRA2;IGFN1;IL17RB;CCKBR;NRN1L;CLDN14;FIBIN;VWA1;ALDOC;KPTN;DNASE1L1;PTN;AKAP5;GDPD5;TRAK2;CST3;KIAA0513;FAM184B;NPY;EMC3;KISS1R;GABRD;SH3BGR;CBR3;GDF10;CA10;NFYA;STAC3;SORBS2;FAH;PDP1;SPCS3;MAS1;GSTA5;GSTA3;CR1L;GSTA2;GSTA1;STAC2;TRIP10;CDK5R1;TJP2;AMY2A;AMY2B;GOLT1A;FOLH1B;CDY1;SIRPG;CLEC18C;CLEC18B;CLEC18A;FPGT;SIRPA;FAM81A;PDE8A;TMEM14A;LMO1;NANOS2;MIGA1;IL11RA;AMY1A;AMY1B;AMY1C;STIMATE;ARID5B;KCTD1;ATP1B3;ATP1B2;IPCEF1;KCTD4;PCDHA10;FOLH1;FANCD2;SCG5;SELENOW;SCG3;C17ORF97;GSTCD;CABP1;CPLX2;DNAJC27;NALCN;CPLX3;ALDH3B2;PDZD3;HRH3;CDH22;CBX8;CYP2J2;STIL;CBX4;EPHX2;EPHX1;PTCH2;SSC5D;DNAJC14;DGAT2L6;LRP1B;SLC2A9;LIN28B;TMEM114;FAM163A;DNAJC10;FGFR4;FGFR3;ABCD4;PCDHGB7;MCTP1;PCDHGB6;MEGF11;DOCK9;LRRC74B;HSPB3;CHTF18;HAPLN4;HAPLN1;IQCJ-SCHIP1;MFSD6;HJV;CDY1B;VHLL;HGSNAT;RUBCN;USP48;RASA4B;DESI1;PCDHGA9;SENP1;MYH1;ARHGAP10;MYH2;AIM2;DDAH1;RASA4;CDH10;CDY2A;CDY2B;RBMS1;SOWAHA;MYH4;MCTP2;CDH18;MYH6;B4GALT5;CAMK2B;HCN3;HLF;RGS13;CAMK2A;LCAT;ATP1A2;CFAP206;TOB2;DDN;RASD2;RASD1;PCED1A;ERBB2;LRIG1;S1PR1;RGS20;S1PR3;MAPK6;MAPK4;USP25;LGI4;CADPS;NAP1L3;OPRK1;KISS1;MEIS1;JSRP1;KANSL1;SCD;PMP22;RGS10
Cas9 Binding Sites Enriched In dCas9-Tet1/sgRNA Infected Vs Untreated iPSCs GSE102655	299/484	0.9881002002888676	0.9999975629759688	0	0	0.8097240757139235	0.009693343818705054	TLNRD1;PANK3;SMARCB1;NEXMIF;PITPNB;RAX;SOGA3;GBA2;RAPGEFL1;HOXA9;RNF115;SOX1;LURAP1L;MSANTD1;ADGRA2;ZXDB;HOXA2;DIP2B;THSD7A;ANKS1A;PRKACB;MNX1;RNF111;TSPYL2;NKX2-8;DAPK3;RFX2;PLPP5;SFRP5;TTLL11;MAML3;KCTD12;ZFPM2;CTXN1;PFN2;TMEM185A;L3MBTL3;TSHZ3;PDE1B;SHOX2;ARX;MYCBP2;PCDH15;PRDM13;SLCO5A1;C2CD4C;AARD;PCDH19;GUCD1;NUAK1;ZNF703;SYMPK;KCNN2;NKX2-4;NKX2-3;SLC19A2;BTBD19;PRELID1;EGR2;EGR3;FOXF2;MAGEE1;BCL11A;FOXF1;SLC35E4;NFATC3;EIF2AK2;MEMO1;ZZZ3;AGO4;GIPC1;CPEB2;HOXD8;RNF220;BARHL2;HMX3;TMEM151B;SLC35F4;BICDL1;SECTM1;SLC35F1;HOXC12;SH3RF1;LRRC1;VMO1;UBL3;DNER;RSPO3;GPR139;STUM;PRMT8;RING1;SLC32A1;ROM1;NOG;EN2;TMC7;GMIP;NBPF14;SERPINB8;COMMD7;PGM2L1;PHF20L1;CNKSR2;KAT2B;FAM222A;MMP16;KCNMA1;STK40;SATB1;ATL1;DCAF12L2;GDPD1;HOXD13;ADCY7;RASIP1;RXRB;FOXS1;RELN;GBX2;TMEM65;MTHFD1L;GBX1;CARNS1;GPC3;GPC5;ANKRD50;EXTL3;MAP4K3;CDKN2D;FOXB2;CA10;MBD6;WHRN;UNCX;LHFPL3;MPP6;RGP1;XPOT;TTC3;YPEL5;ZNF212;ZNF575;FRA10AC1;MEGF9;OTUD5;GALNT14;KDM1B;FMR1;TUSC2;UBE2D2;C4ORF19;LRRC73;IRS2;JADE3;HOXA11;CDH6;HOXA10;SLK;CDH2;BASP1;PITX3;PSKH1;PIAS4;EOMES;TLE3;C11ORF87;IGFBP4;SKIDA1;POU3F2;POU3F3;MAF;SELENOS;SLCO2A1;TOX;OSBP2;ZNF792;CALCA;PARM1;DLX6;CACNA1A;KLHL11;HSPBP1;SAV1;SLC9A3R2;BCL2L11;ZMAT1;GRK5;KIF3B;KHDC1;PLXNA2;SMYD2;TBC1D13;CBX8;KLHDC2;KLHL29;TFAP2A;CPSF4;ZFHX3;BOD1;SMURF1;SMAD9;EVX1;HSPA2;LRP1B;EFNA3;RALYL;LRCH1;DLG3;TLX1;DMXL2;REEP2;SP5;PHF13;TAB3;SP8;BLMH;STT3B;CNIH3;SP9;FGF11;LRP12;NFE2L2;KCNK9;SLC40A1;CHD5;FASLG;TSPAN12;SOBP;PITPNC1;IRF2BPL;PPP1R9B;GHR;C6ORF223;ARMH4;NETO1;ZIC3;DMRTB1;ZNF385B;ZNF521;NKX3-2;PRKG1;EMX2;SPATS2;C1QL3;SENP3;CKAP4;ATRN;ELF1;VGF;ESRP2;HAND2;COL6A1;TBC1D7;RBMS1;PDE5A;MAN1B1;SOWAHA;LCORL;NFAT5;CEBPB;SLC24A3;PLAG1;SHCBP1L;NDUFB3;CXXC5;ACVR1B;ADD3;CXXC4;JAKMIP2;RASD1;HLX;RAB24;POLR2E;ZNF503;CHSY3;CACNG2;MTA3;ATOH1;HES5;SH2B1;CCDC177;SKOR2;TMEM30A;NTRK3;PLCL1;PDX1;HS3ST5;RPRD2;ZIC5;C9ORF40;FBXL14;JSRP1;POLR3C;FAM131B;PPP2R2D;TRIM36;SSBP3;SNTB1
Genes Down-Regulated In Mouse Microglia During Aging PMID26001565	107/182	0.9881888351292366	0.9999975629759688	0	0	0.7162528422010005	0.00851013724701107	GALNT12;CYBC1;ZNF691;CTNND2;IKZF1;TXNDC15;BACH2;FAM204A;RGS2;OGFOD1;SESN1;SCMH1;SLC16A6;SERPINF1;STARD8;FAM91A1;ADAM17;ARMCX2;ARMC3;SELENOP;ANKS6;ZNF710;BHLHB9;ANP32A;ARHGAP18;ABHD6;SLC1A4;FOXO1;GMCL1;GSPT1;GMCL2;SNN;RHOT1;DHX33;ARSK;TNFRSF17;NUP88;RAB6B;ARSB;BCL9L;JAG2;CD164;IQSEC2;NEK6;RAB39A;DCLK2;UPF3A;FBXO30;P4HA1;ANP32D;NIT1;RGL1;SLC40A1;ING4;SGCE;THTPA;BBS9;TNFAIP8L2;ENOPH1;RBM5;SNTA1;HSBP1;ACTL6A;MRPL49;TMC7;TGFBR1;FCHSD2;RGS7BP;ZNF597;CCDC90B;RGS19;SLC24A3;HPGD;PPM1L;STAU2;AMIGO1;TGFBRAP1;VPS4A;PPM1E;ERMP1;GNG2;ANKAR;NRIP1;NUP43;E2F5;PAIP2;CMTM7;P2RY12;MAP3K3;RNGTT;SSB;GOLM1;RNF25;SEMA4B;PLCL2;PNMA2;TM6SF1;TJP1;TM9SF2;TSPAN14;STK17B;SNX15;MSRB2;BCOR;RNF141;CSNK1A1L;CDK5R1
Amyotrophic Lateral Sclerosis Markers In Human Cervical Cord GSE26927	333/537	0.9882248784792599	0.9999975629759688	0	0	0.8175611006277896	0.009684009059466361	CNTFR;POP5;VIPR2;AQP9;DIXDC1;THYN1;ABAT;PKD2L1;RBPJ;IFI30;SOX21;AQP1;UBE2L3;EDNRA;STMN1;SAP130;MLYCD;ARPIN;EIF2A;PTGDR;DDX17;MEF2A;GABARAPL2;COG4;KCNK12;ZFP3;CLEC11A;P3H1;CSNK1D;RUNX3;SYTL3;THAP2;CHIT1;CYP39A1;CH25H;CYP2U1;PPP1R3C;RFX4;SPATA13;CDIP1;HOXB2;TARS2;PLPP3;SF1;ENPEP;ZBED8;AIRE;SHMT1;SH2D2A;FPR1;PHYHIPL;HIF1A;LY9;PLA2G7;PRDX2;ST8SIA4;FAM180A;ST3GAL1;GPM6B;PAG1;B3GALNT2;VASP;HEXIM2;PLK3;MSR1;FZD9;MRPL27;ZNF32;ABCA8;C12ORF75;CCDC9B;PARP15;GPR137B;EXT2;LACC1;PARVG;COL9A1;LRRN1;RPS21;ITK;CDKN1A;ACY3;CCDC121;HEXB;MRPL39;HBB;CD3G;HBD;MAGT1;PHF6;PRSS23;JPH2;ZNF806;CRTAC1;GLIPR2;ADAMTSL3;RALGPS2;DENND2D;BATF3;SERPINB1;FCER1G;IL15;GAB1;MRPL48;TIMM21;SERPINB8;IL17RB;CLDN10;DCSTAMP;MRAS;BBS10;CDCP1;RAD51C;RILPL2;ANGPTL6;PPARG;CD48;PIGL;PLIN1;PIGF;ERGIC1;PDZRN4;ZNF112;ATPAF1;CLDND2;CIPC;ADCY3;HSD17B6;UQCR10;SPTY2D1;STX11;NKD2;TYMP;ADAM28;RBM15B;SERTAD4;SLC17A9;METTL4;HEATR3;AHSP;SUSD6;BRD7;PAIP2;ZNF224;BRD4;RFTN2;GSN;CD72;NR1H2;GSR;MYBPH;CRIPT;TCAIM;C7ORF25;KLHL3;SLC8B1;ETNPPL;KBTBD3;TMEM156;SPCS3;GATM;LYRM2;GPR142;RNF149;KLHL6;NFIC;TAOK1;C12ORF29;SNX15;YPEL1;LY6G5C;HSPA1B;CENPS;RERGL;DCLRE1A;WASHC5;OXNAD1;MIDN;CSF3R;NCF2;C11ORF71;SPPL2A;MAP3K7CL;BCCIP;HIKESHI;HR;PRDM1;COMT;TM7SF2;ABHD12;SLC25A48;CCND2;IL18RAP;SALL3;PLAU;CAPN5;KMT5B;SLC39A1;TPD52;PDGFRA;SCARA3;MORC4;CD93;IGFBP4;SWAP70;LMO3;TMOD3;ANXA11;STIMATE;TSC1;ALG11;POU3F2;RPP25L;OSCAR;COL4A1;ADAM9;WDFY3;PHPT1;ABCG1;NSMAF;ZNF431;SHC4;SHC1;YTHDC1;C5AR1;CHRD;PLD5;SLC1A2;SLC1A5;TMEM121;ADGRG1;HCAR1;PDZD2;UBB;DSEL;ISOC1;BMF;ZNF425;CD300LF;CYP2J2;IVNS1ABP;CPSF4;SLC37A2;BRPF3;NEK6;DEFA3;ARHGAP24;KIAA1755;TBCK;LRCH2;MAFB;PTPRC;RGCC;BCL6;FES;FMC1;NABP1;CALCOCO1;THRA;PDE3B;TNFAIP2;FHL3;RND2;CXCL2;USE1;YBX3;LTB4R;TNFSF13B;SGCE;ADAL;ADGRE2;CA1;CYP26B1;SGCB;CASP4;ADAMTS9;SHROOM2;TBC1D8;OLIG2;GPCPD1;TNFRSF1A;VGF;ALDH1A2;ACOX3;SOWAHA;BDP1;FBP1;NLGN3;NUFIP2;PON2;NDUFB3;LRP4;ATP1A2;MFF;NR2C2;MALT1;CACNG6;FBXL20;P2RY8;NWD1;WDCP;RAB20;ERBB3;RSBN1L;MXI1;CCL2;PCBD1;IGF2BP2;DEFA1B;GBP2;UGGT1;WASF3;HES5;POLR2L;CDRT4;PCDH9;TMEM30B;BNIP3;APOC4;MERTK;TM6SF1;CD2;PNKD;POLR3B;MGAT4A;APOC1;MGP;PI15;CXORF38;CD247;FCGR2C;FAM50B;MYO1G
Interstrand Crosslinking Step 3: Interstrand Crosslink Unhooking CHDI110	15/31	0.9883799475949949	0.9999975629759688	0	0	0.4715725199458076	0.0055117833827444465	DCLRE1B;CREBBP;CCNH;RPA1;GTF2H2;GTF2H3;GTF2H5;EME1;ERCC4;ERCC2;TCEA2;EP300;ERCC5;SLX1A;MNAT1
Genes Down-Regulated In Expression In Retina Of 3 Wk R7E Spinocerebellar Ataxia 7 Mice GSE3634	19/38	0.9884935834986988	0.9999975629759688	0	0	0.5029363047733775	0.00582054600067153	ACADVL;MPP4;ANKRD33;CRX;CEND1;SLC9A3R2;FUT8;GUCD1;PNKD;DPYSL4;BASP1;OPN1LW;IMPDH1;LHX2;TP53INP2;MAB21L1;OPN1MW2;SPOCK1;PPEF2
Genes Down-Regulated In Mbnl2 Binding Sites In Frontal Lobe From Myotonic Dystrophy 1 Patients Vs Healthy Controls GSE68890	26/50	0.9885220531951128	0.9999975629759688	0	0	0.5447269303201506	0.006288505734695758	TCP10L;KANK2;GPM6A;ZBED9;CELF1;RPL31;COL11A1;SLC7A2;ITGB8;ZNF569;PTK2B;CEP192;BORCS7;PRKACB;RGS7;UTP14C;NDFIP1;TMEM30A;UNC5A;ALG12;NR1D2;NPNT;MIB1;REEP5;BRMS1L;RELL2
Early Endosome Protein Composition PMID16615899	50/90	0.988580920627115	0.9999975629759688	0	0	0.6281601388574447	0.007214279543093694	HNRNPCL1;HNRNPCL2;HNRNPCL3;HDLBP;SLC2A2;EEA1;LAMP1;RPL35;SEPHS2;WASHC1;RPS13;EIF2A;WASHC3;NSF;RAB2A;RAB6C;RPS5;CYP3A43;RPL13A;HLA-A;HLA-F;SCAMP1;SCAMP3;HAGH;SEC22B;PI4K2A;DCTN2;GSTT1;HSD17B13;ABCB11;CYP3A4;HACD3;TM9SF4;CYP3A7;HPX;SCFD1;COMMD9;TTR;SNX27;MAL2;ATP6V0A1;HSD3B2;CYP4F2;HSD3B1;CYP4F11;CYP4F8;RAB10;RPS27;CCDC22;COPG1
Genes Down-Regulated In Expression In Quadriceps Muscle Of Clcn1 Null Myotonic Dystrophy Mice (MOE430B Array) GSE14691	61/108	0.9885930624627483	0.9999975629759688	0	0	0.6520730217908337	0.00748090491972125	ABCD2;RNF11;MAST4;C2CD2;CCDC47;TTF2;METTL11B;PRSS23;CCDC28B;C3ORF18;JPH2;DEPTOR;C16ORF72;HJV;SGCG;KRT222;UNC13C;DUSP3;ITGA4;MAMSTR;CACNA2D1;COBL;MSS51;MRPL52;LMBRD1;MAF;DDAH1;RRAGD;TMEM126B;SDCCAG8;TMEM161A;CAMK2A;GSKIP;HSD17B7;ACTR3B;ACTR3C;EGFLAM;BNIP2;TAF9B;ZNF467;MFAP3L;TIGAR;WDR59;NETO2;RMDN1;ESR1;NBDY;KY;CMSS1;NEURL2;OSTM1;CASTOR2;KLHL8;SERBP1;PHF14;NMT2;CCNYL1;MSRB3;CALM1;KIAA1958;SSBP2
Up-regulated Genes In Brown Adipose Tissue Of HD Q175 Mice PMID26900923	100/171	0.9887662180140468	0.9999975629759688	0	0	0.7071594021366285	0.00798903256986688	DCLRE1B;GALNT11;ACAA2;SMARCB1;NAB1;GIMAP5;FOXQ1;SYDE2;SLC25A48;RGS3;GRB14;FLAD1;ZNF329;LONP1;NUDT13;NUDT12;PHLDA3;SEMA6B;COL27A1;MIGA2;STARD5;RALGAPA1;RFX2;TALDO1;GTPBP8;HDHD2;JMJD8;PLPP6;PPP1R3B;HECW2;DDIT4;UQCRC1;TARS2;ABCG1;SEMA7A;AARS2;NDRG3;MAPKAP1;PEX11A;SLC1A5;ACACB;PRDM16;HOXC5;CYC1;COX10;TIMM44;ACSF3;CS;MLXIPL;FGF14;ACO2;SERPINI1;SDK2;EIF4E3;SH3KBP1;PIGQ;PDE3B;DYSF;VLDLR;AACS;HK2;IRF2BPL;GYS2;TCHP;AIFM2;HEY2;RNPEP;C8ORF82;CYREN;L3HYPDH;TIMP4;SUN2;KLF13;PCYT1A;RIPK4;EPN2;FAM210A;HADHA;NOA1;SLC25A19;ZADH2;SLC18B1;B4GALT4;TRARG1;SMARCD2;TBRG4;ATP5F1A;SAMM50;FAM241A;MYO10;MMAB;HIPK1;S100B;DHRS3;PFKL;SPSB1;TSPAN13;PNPLA3;RANGRF;COQ8B
Genes Up-Regulated In Expression In Cerebrum Of 27 Wk R6/1 HD Mice GSE3621	64/113	0.988995378229054	0.9999975629759688	0	0	0.6561693953096839	0.007260921542542814	IFI27L2;IFITM1;SAMD9L;ACY3;CD82;ONECUT2;HFE;BRCA1;IFIT1;IFIT3;CCND2;CCND1;ZMYM3;HABP4;TRIM25;LGALS9;GBP6;GBP7;PLA2G4A;ARMC8;PARP9;LGALS9C;LGALS9B;IFI27;DPYD;IFIT1B;GUF1;CKS2;IRF7;USP41;CRABP2;RGS13;SEMA3D;MRI1;PLD6;USP18;SLC5A5;APOD;CGA;GBP2;HLA-DQA2;GBP4;CBX4;ANGPT1;NFYA;CNTN6;PYHIN1;CIDEA;EIF2AK2;ISG15;PRG4;CP;IRGM;BMP4;BST2;TPX2;MARCKS;SMOC1;OGN;NFE2L3;ETFBKMT;MNDA;XAF1;CEP89
Up-regulated Insoluble Proteins In Hippocampus Of 12 Wk R6/2 Mice PXD004973	64/113	0.988995378229054	0.9999975629759688	0	0	0.6561693953096839	0.007260921542542814	MTCH1;GPI;PYGB;NUMA1;RPL10A;SLC4A4;RPS14;KIAA1109;HERC2;SNRPD2;BASP1;RPS18;OSBP;DACT3;WDR7;ERC2;GPRASP1;STUM;NSF;C8ORF58;MAP2K4;PABPC5;SYP;SCAMP1;SRCIN1;GNL1;TANC1;ADCY9;MAP7D2;PABPC3;TLR8;RPL26;TLN2;KIFC3;UBA52;BRSK1;MACF1;LAMA2;ATP1A3;VPS26B;BEGAIN;ARVCF;ATP5F1A;CACNG8;KIF3B;UBB;ZNF827;AP2S1;MAP6;SRGAP3;ARGLU1;AP1M2;AP1M1;HSPA8;CENPV;MX2;RPL23A;CAMSAP3;ATP4A;DES;TAOK1;ALB;ACO2;PABPC1L
Soluble Proteins In The Brains Of Q175 Mice PMID31138642	23/45	0.9891025915340094	0.9999975629759688	0	0	0.5257192348245218	0.005760421391353826	UNC13C;DGAT1;DOCK9;ANGEL2;COG4;TNC;TMUB1;GCC2;LARP6;ARMCX3;GPR162;GOLGA4;P4HA1;RASA3;CR1L;LACTB2;SLITRK4;CPTP;TBC1D7;TBC1D13;MB21D2;LZTS1;PAG1
Expression In Quadriceps Muscle Of Clcn1 Null Myotonic Dystrophy Mice (MOE430B Array) GSE14691	80/139	0.9892267464314608	0.9999975629759688	0	0	0.6809915914460687	0.007376300198807652	ABCD2;RNF11;MAST4;C2CD2;CCDC47;TTF2;METTL11B;PRSS23;CCDC28B;LOXL2;MYOM3;ZDBF2;C3ORF18;JPH2;DEPTOR;C16ORF72;BCL7A;HJV;SGCG;TNS1;KRT222;UNC13C;DUSP3;ITGA4;MAMSTR;CACNA2D1;COBL;MSS51;GCHFR;MRPL52;LMBRD1;MAF;DDAH1;RRAGD;TMEM126B;NAT8L;SDCCAG8;TMEM161A;CAMK2A;NTN4;GSKIP;PIK3R1;HSD17B7;SBSN;ACTR3B;TMEM25;KIAA0513;ACTR3C;EGFLAM;BNIP2;PCNT;TAF9B;ZNF467;GPIHBP1;MFAP3L;TIGAR;WDR59;ARPP21;FZD5;FMO2;NETO2;RMDN1;ESR1;NBDY;KY;C1ORF100;CMSS1;NEURL2;OSTM1;CASTOR2;KLHL8;SERBP1;PHF14;NMT2;CCNYL1;MSRB3;CALM1;KIAA1958;SSBP2;ZFP28
Down-regulated Soluble Proteins In Hippocampus Of 5 Wk R6/2 Mice PXD004973	42/77	0.9893701567925298	0.9999975629759688	0	0	0.6031224074213741	0.00644541451426791	CAMK2D;GALNT13;DMAC1;PLPPR3;PRKRIP1;TNC;ISG20L2;AUP1;AOAH;CCNDBP1;YBX3;NUBP2;GOLGA7B;HRH3;MIER1;PMVK;ZNF428;STX5;ARL16;SKIL;SH2B2;UNC13A;APLP1;PTOV1;RAB39A;FAM219A;BTBD7;ESRRG;RPP25L;ABHD15;DUS2;KIAA1217;CLIP1;PEX5L;NME6;RIOX1;NAA38;PKP4;PLBD2;RBKS;BCAR1;ADGRL3
Genes Down-Regulated In Nortriptyline Treated STHdhQ111 Vs Control GSE129143	183/303	0.9894482480323308	0.9999975629759688	0	0	0.7648250495502363	0.008113123731893594	WASHC5;LPGAT1;PANK3;DGKD;PITPNB;IPP;ZDHHC5;HDLBP;LTN1;LY75;TTF2;UBE3B;VIRMA;ARHGAP35;CRKL;RAB43;HERC2;PPP4R1;HERC1;GNPTAB;POFUT1;SLC39A9;DENND5A;DIP2B;DIP2C;SLC12A6;PRKACB;SBF2;KDM2A;DICER1;ATP11A;FAM91A1;HCFC1;BCR;TANC1;ADAM17;ARMCX2;PARD3;PKP4;WDFY3;NHLRC2;RAD54L2;UTRN;ANAPC1;SIDT2;NOTCH2;MACF1;MTMR1;CEP104;DDX6;NUP205;SLC41A1;SLAIN2;IQGAP1;IQGAP3;PRPF8;ACACA;ARHGAP21;SBNO1;RNF216;DPP8;KIF3B;TMEM127;UBR7;ATP6V0A2;HIVEP1;EIF4EBP2;MYH10;ARSB;KLHDC10;NEK9;POU2F1;FANCM;INTS3;DNAJC13;PRRC2B;LY75-CD302;MED13L;PTPRD;SYNJ1;REEP3;RCAN3;SRPRA;CDK12;AMOTL1;C2CD2L;PLEKHM3;SERINC5;PYGB;LRRK2;USP34;STON1;DYSF;OTUD7B;ATP2A2;TCF20;PIK3CB;LIMD1;OSBPL11;AFF4;PKD1;SH3RF1;HS2ST1;MECP2;DSTYK;AKAP11;ZMYM4;PPP6R3;KIF1B;WDR7;ERC1;ERC2;SPTAN1;COA5;RUBCN;MANBA;SUN1;PCYT1A;TMED8;ARHGEF12;PDCD6IP;ATMIN;PDPK1;NCOA3;ARHGEF17;MYOF;VPS13D;TBC1D9;VPS13B;CKAP5;DDB1;GAK;VWA8;ATRN;TBC1D1;ALS2;HEATR5B;DNAJC5;ITGA6;SFT2D2;CACUL1;RAPGEF6;DOCK1;ARHGEF5;NBAS;SAMD8;GTF3C4;ATL3;LUZP1;FAXC;TGFBRAP1;NR2C2;PDPR;SNX27;ZNF507;SNX25;NSD2;ATXN1L;NT5DC3;FLNA;ZNF106;ANKRD52;SLC36A4;UGGT1;MAP3K3;ARFGEF2;MON2;ANKIB1;ATRNL1;CMTM4;TRAPPC10;RPA1;USF3;DCBLD2;TJP1;NIN;GPAM;FAM171B;NCAPD2;TRIM37;BCOR;FRYL;RAB3GAP1
Up-regulated Genes In The Heart Of Dox Treated FRDAkd Vs WT Mice At 12 Wk GSE98790	303/491	0.989473756129906	0.9999975629759688	0	0	0.8073390177866971	0.00854329107201304	IFITM1;CYBC1;SPARC;ARL6IP1;GMFG;SLC4A1;IFI30;SCAMP5;C4B;CDC20;SPIC;C4A;BPIFA1;EDNRB;PNP;RPS6KA1;CYP1B1;PIP4K2A;ARL11;ST6GAL1;TIPIN;TRIQK;RSAD2;PRKCB;SERPINF1;ALG5;ACSL5;SYTL2;CH25H;MYL6;CARHSP1;KEL;SFRP2;SOAT1;BIN1;BTK;CDC42SE1;LXN;CDCA3;GYPB;CDCA7;MGST1;THY1;CFP;LY9;PLAC8;PRDX4;HMOX1;APOD;APOE;S100A11;ARSB;CDR2;NFE2;CDT1;EGR1;PRELID1;IGF2;ABCA7;IGF1;LYZ;MLLT11;RPS26;GNPTG;ANLN;UCK2;AKR1B10;BPIFB1;AKR1B15;ITGBL1;FXYD6;MAGED2;FXYD5;SPRR1B;FERMT3;LGMN;ARF3;CLIC6;TOP2A;FEN1;HEXB;CTSZ;TCF21;SNX10;MEOX1;WFDC2;MEDAG;SERP1;GLIPR2;TMSB4X;SEC61G;MRC1;TMSB4Y;STAB1;TSPO;SH3BGRL3;EMB;TK1;SEC61B;PF4V1;CTSB;RAB8B;CD53;COX8A;VKORC1;CD52;PACRG;ANXA3;GP1BB;SPHK1;ANXA5;EMP1;EMP3;KIF22;NME5;RHOC;SERPINB6;NME1;LAT2;MS4A6A;MMP23B;TLR7;MFGE8;CD44;CCL13;C1QA;CSTB;DTYMK;TNXB;CRCT1;GBA;CAPG;PTN;TYMS;MS4A6E;AIF1;SRPX2;RELN;OLFML3;OLFML1;FLNA;AHSP;CCL18;CCL15;CBR3;P2RY13;CCL23;CCL21;GOLM1;TMEM176B;VEGFD;LILRB4;COL3A1;AXL;KLHL6;LHFPL6;CENPL;PF4;C1QC;FCN2;FCMR;COL16A1;CD82;CCL4L2;SIRPG;AUP1;COX6A1;SAT1;LOXL1;NPPB;TUBB6;ARHGDIB;COTL1;NUSAP1;SIRPA;SVEP1;PAMR1;PHLDA3;CA13;SCARA3;EIF1AY;LIG1;IGFBP4;SHISA5;CASK;ATP1B3;CYBA;PCOLCE;MOB3A;ARHGAP45;ARMCX3;RAB32;PLA2G15;CLEC4D;TYROBP;LOX;SELENOP;NHP2;CERCAM;SRSF6;CSF1R;REG3A;RAB5C;NNMT;FAM114A1;SHC1;CCL3L3;PLD4;REG3G;FBLN2;BOLA2B;SOCS3;ALDH3B2;SDCBP;CCNB1;DHRS7B;ATP6V1H;LPXN;CD300LD;CD300LF;TXNDC5;SRD5A3;ARPC5;ARHGAP30;COL5A1;CLEC6A;TBXAS1;GNB1;CDK1;LCN2;SCGB3A2;TMEM119;SCGB3A1;GCLM;LRP12;SLC48A1;SRXN1;COL14A1;MS4A7;SLC40A1;CXCL1;CXCL3;CXCL2;SIRPB1;LMNB1;ADGRE1;RBM3;PTBP1;FCGR3A;NFKBIZ;CPXM1;HGSNAT;PTGIS;ATP6AP2;GPX7;C9ORF24;KCNAB2;REXO2;TGFBR1;C15ORF48;ALDH1A1;COL6A1;BLVRB;MCM6;PPP1R15A;SASH3;PON3;SMIM29;UNC93B1;PON2;GLRX;PRCP;TSPAN32;SRM;CCL8;GNG2;CCL7;CCL4;CCL3;CCL2;E2F2;IGF2BP2;CMTM7;SPAG5;CMTM3;AHNAK2;BICC1;KLF1;NECAP2;RSPH1;EVI2A;FCGR2A;PRC1;RAB15;PMP22;RGS10;PTPN6;FOLR3;FCGR2B;FOLR2;FCGR2C;MYO1F;SPG21
Liver RNA M3 Module (Brown) PMID26900923	45/82	0.9895011947667389	0.9999975629759688	0	0	0.6112275522353977	0.0064510829246858395	GABRB3;RAB5C;RPEL1;MAPKAP1;SLC22A1;ACSM2A;CIB2;SDR9C7;ANTXR2;CYP2C19;NLK;TRHDE;ACSM2B;LMF1;C4B;C4A;CAPN8;CYP2D7;LAMP1;CYP2A13;CYP2D6;LDHD;UGT3A2;UGT3A1;IL13RA2;UGT2B10;UGT2B11;DIO1;CRYGN;UGT2B17;LIFR;NETO2;CYP7B1;ATG12;ACSF2;BSCL2;GLUD2;DCT;VAPB;PIGK;UGT2B4;ACOX3;ADTRP;CES3;SLC22A7
Insoluble Proteins Enriched In Hippocampus Of 5 Wk R6/2 Mice Vs WT PMID29166617	16/33	0.9897796959450518	0.9999975629759688	0	0	0.473386614713631	0.0048630486039815905	ARHGEF33;MPP2;DOCK3;PLLP;UBE2D2;IRF2BPL;PDIA4;EEF1G;GNG2;PPME1;PPP4R4;RPL35;ALDOC;PTMA;HSPA1B;OTUB1
Genes Changed In The Heart Of Dox Treated FRDAkd Mice At 3 Wk GSE98790	62/110	0.9898544088110378	0.9999975629759688	0	0	0.6489066394742805	0.006617166064976764	NOMO3;PGAP2;SLC40A1;TNFAIP2;DPY30;ZDHHC7;UBE3B;CDC14C;IFIT3;GHR;CCND2;TBC1D10C;NOMO1;NOMO2;COA5;PACRG;COG6;CACNA2D1;STX7;NUTF2;HLA-A;NME5;GCHFR;MS4A6A;PSMA3;CLEC4D;TYROBP;FAM234A;CNKSR3;ULK2;USP41;ITGB3BP;SIDT2;KCNE1;AKAP7;ABHD5;SRL;MS4A6E;USP18;DPP3;SNX4;GUCD1;DPP8;NACC2;HMOX1;ANO10;VPS54;APOD;CD300LG;ATE1;CCL21;KCNIP2;MAPK14;CRLS1;ACVR2B;TPCN1;GZMM;MEIS1;PFKL;CLEC6A;CYCS;GCLM
Genes Down-Regulated In Myotonic Dystrophy 2 Vs Non-Myotonic Dystrophy Markers In Human Skeletal Muscle GSE48828	186/308	0.9900078293506983	0.9999975629759688	0	0	0.7645619144641038	0.007678057556827965	ERRFI1;JPT1;PLVAP;SPARC;ACAA2;GUCY1B1;STEAP4;PITPNB;FHOD1;TNC;MSANTD3;PLAT;ANTXR2;ANTXR1;LIPA;ETS1;SAT1;EPS8;DOCK11;CYSLTR1;RGS2;CCND2;MPC1;NIPAL2;FAM174A;ARHGDIB;KDR;CMKLR1;MAP3K5;CSGALNACT1;ENTPD1;SLC38A1;IGFBP4;TYW3;SWAP70;EBF2;ATP1B3;TIAM2;ABCA10;CARHSP1;SFRP1;KATNAL1;SOAT1;CD109;MAP1A;SBDS;HPRT1;SIK2;ISCU;SRSF9;MACF1;PTGFR;TMEM87A;ND6;TMEM161B;NRN1;NNMT;ABHD2;THY1;NDRG1;ZFP36L1;SDCBP;GRK3;PPCS;CALD1;TSPAN6;EPB41L3;PENK;SLC38A6;MYH11;RIMKLB;PLTP;GSTM3;JAG1;CBX5;MCAM;OSBPL3;EPHX1;IGF2;ABCA8;NMI;LYZ;CP;GNG11;GPR137B;LARP6;MLLT11;NR4A2;CXCL12;NR4A3;TMEM98;ADI1;LPAR6;AAK1;NES;GSDME;BTG1;MCTP1;BNC2;DPY30;SLC2A3;MEOX1;PRSS23;CTSS;PIP4P2;UCHL1;SH3PXD2A;ENOSF1;BOC;TNFAIP8L3;MAN1A1;HTATIP2;YWHAH;CD53;SRGN;HGSNAT;GPX3;BHMT2;ANXA5;MYOF;ATP6AP2;COPZ2;EMP1;ASPN;DCN;MS4A6A;ALDH1A3;PSMA3;PTP4A3;PLSCR4;ALDH1A1;FIBIN;MYH9;PPARG;ITGA6;CD44;TMEM45A;TAGLN;OR52H1;PLEKHH2;ADH1C;ATL3;SLC43A3;EI24;PRUNE2;FGL2;PRCP;AOAH;SNX33;ATP1A1;THBS4;PBLD;DNAJB6;PERP;GPC3;FLNA;NCAM1;SPTSSA;GPC6;RNF130;DYNC1I1;AOC3;NQO1;CYB5A;NIPSNAP3A;EYA1;EGF;AKR1C1;GSR;AHNAK2;AKR1C2;PCDHB14;PCDHB12;PTPN13;SOD2;SOD1;MYO1D;KITLG;TSPAN13;KLHL5;LHFPL6;PMP22;CCDC3;ESYT1;ADGRL4;SPG21
Mouse Indirect Pathway Spiny Projection Neuron Markers PMID30811995	425/681	0.9900535580153574	0.9999975629759688	0	0	0.8307227958022678	0.008304103037542235	TLNRD1;RPL31;ZNF292;PHAX;GRPR;ZDBF2;ISLR;SOX18;CREB3L1;FAM110B;CKMT1B;VSTM5;PKNOX2;GBP6;ABHD14A-ACY1;CHIA;TRIQK;TYW5;UNC5A;NGDN;GTPBP6;RFX3;SOX12;MAML3;ANKK1;ATF3;ZNF277;PIF1;LYPD1;COPS7B;AGAP3;ZNF23;HIF1A;FLRT2;FLRT3;RDH10;SYNDIG1;VTI1A;ACD;PRPF38A;GPR12;RAB3IP;C20ORF27;MRPL21;MLLT11;PCDHB2;SFXN3;PCDHB5;SFXN4;PCDHB3;PSMG2;GPR25;NRSN2;ARHGAP6;MRPL32;ZNF48;C12ORF43;C16ORF70;ELOB;SH3BGRL3;SERPINB1;LRRC49;TEX10;MAMDC2;PGAM2;SLC2A12;MRPL49;GNL1;DUSP6;GNL3;WDR33;MMP15;CINP;LRRC9;PELI1;SDHAF4;GART;LYPLAL1;NPSR1;SF3B4;FH;GPR45;LIN37;STAU2;NIP7;TIMM9;KCNA4;ATP6AP1L;ADAM23;ZSWIM6;GABRA2;TRMT10A;WDR17;SLF1;UTP3;CKMT1A;LRRC27;TMEM62;GTF2H3;HIPK1;BLCAP;GPR149;FOSB;CENPO;SCRG1;CCL27;HSPA1B;HDDC2;NAB2;ZBTB20;BZW2;POFUT2;FNTB;PIM2;PHLDA1;KCNH1;LZTS3;KCNH2;RAB2A;TPD52;KCNH3;SH3GLB2;ZNF560;ZBTB38;GPR75;FOXP2;FOXP1;OBSCN;PKP2;SRSF9;C11ORF96;DLX5;BOD1L1;GPR83;LIN7A;NPAS2;FBXO42;RAD51AP1;SLC9A3R2;KLC4;PLTP;ANKRD34B;FANCI;SLC4A11;ARPC5;PTPRD;IRAK1BP1;GON4L;BCL6;ZNF778;RNF187;ONECUT2;SRXN1;AMD1;CELF5;HTR2C;MAIP1;DUSP14;ARL5C;SUMO3;RNPEP;SUMO2;ME3;UTY;C8ORF88;PEG3;CHPF2;SGIP1;NIPSNAP1;ITGAD;DSG1;PRPS1;SMARCD3;NDUFB6;NDUFB4;ATP10D;SEMA3F;CXXC4;SRM;RAB24;SLITRK3;SLITRK6;ZNF503;E2F5;WASF1;SLC25A25;CACNG5;KCNIP2;SGCZ;CABLES2;NECAP1;APOC1;CDO1;CPNE8;CCNK;TMEM41A;CPNE5;RFESD;UMAD1;HS6ST2;RAPGEFL1;RPS6KA6;RPS18;NIPAL2;ZNF605;CPNE2;THSD7A;CCDC92;ATP6V1G2;HLA-A;FNDC9;HLA-F;MRPS18C;TIAM1;CARHSP1;SFRP1;FNDC1;SPATA13;KCNQ5;SIK1;ZNF831;PFN1;RIN1;CTXN1;TRIB2;BEX3;GRB7;NECAB1;TMEM185A;BEX2;BEX1;DCUN1D5;PDE1C;PDE1B;FOXG1;TSHZ1;PCDH17;SMIM8;SEC14L3;STRIP2;NKAIN3;INPP5F;PENK;KCNN2;EGR1;EGR2;LRRN3;MAGEE1;ST8SIA2;DCLK3;IGF2;PHETA1;PNMA8B;NDUFAF8;ADCK1;ITGBL1;SPATS2L;C2CD2L;CLIC6;ZCCHC12;TENM2;HBB;PTPRM;SLC35F1;ZCCHC18;CAMKV;ZMYM3;NNT;CLDN23;L3HYPDH;TSC22D1;HBA2;SORCS1;HBA1;CBFA2T3;SYN2;ANO2;CNKSR2;DUS2;RPUSD4;PITPNM2;ARHGEF3;SDE2;PNCK;PRIM1;CRIP2;GDPD3;AKAP5;GDPD5;PSMC3IP;PURA;ARVCF;CYP2A13;RPRML;REM2;CAP2;ARNT2;MTX2;GAD1;DDTL;PLEKHA5;PEX10;ATP5F1D;PER1;RIT2;KLHL8;PNPLA1;RAB3GAP1;MIDN;PLVAP;GALNT13;AMY2A;NDUFA11;AMY2B;MPG;UBE3D;CYP46A1;NR3C2;RGS2;TBC1D30;TRAPPC12;BORCS7;CHCHD1;AMY1A;IL11RA;LMO4;AMY1B;AMY1C;PAM16;KCTD1;SHISA2;PRSS56;MID2;RPP25L;POU3F4;KCTD8;SCG5;WDFY1;ABCG4;C11ORF1;ARHGAP18;CACNA1C;DTX3;PDS5B;HIGD1A;NALCN;HRH3;CDH23;PMAIP1;LONRF2;BCL9L;MARK1;ZFHX2;CNTN6;HMGA1;MACO1;ZFHX4;ARHGAP33;NR4A1;GNAL;NR4A3;SYNDIG1L;FGF11;CUEDC2;MCTP1;PSIP1;RND2;RND3;HEBP1;GRM4;YWHAQ;TMEM107;PDE4B;ZNF385B;KDM6A;USP42;PLA2G4E;AXIN1;TBC1D8;TRPT1;OPRM1;SENP2;SSTR5;VGF;GORASP2;PEAK1;COL6A1;CHI3L1;ZP1;HAGH;SOWAHA;RBM24;ZMYND12;MYH6;CAMK2B;KDM3A;PDXK;RALA;DNAH6;TAF9;RNF8;CYGB;DDN;RASD2;TFPT;DDT;ERICH3;HES5;CLVS1;STN1;TTC12;EYA1;TPBG;DTNBP1;C14ORF132;LAMB1;MEIS3;GDAP1;YY1AP1;CD4;CDK2AP2;CXORF38;SSBP2;RBM43;SSBP4
Expression In Cerebellum Of Spinocerebellar Ataxia 7 Mice GSE9914	12/26	0.9903846825097327	0.9999975629759688	0	0	0.4311836857551358	0.004166029134103515	SRGN;IFITM1;CXCL12;EMCN;CD93;VWF;APLNR;HLA-A;HLA-F;SOX7;C2CD2L;UHMK1
Genes Down-Regulated In Genes Changed In HDACi 9B Treated Vs Untreated Friedreich Ataxia Patient Blood Cells GSE30933	12/26	0.9903846825097327	0.9999975629759688	0	0	0.4311836857551358	0.004166029134103515	VASP;LBH;NUFIP2;RASSF5;TAOK1;KLF9;ITPR1;GAR1;EPC1;ETS1;FOXP1;ZNF431
Differentially Expressed Genes In Corrected NPCs Vs HD NPCs GSE93767	24/47	0.9904583089846536	0.9999975629759688	0	0	0.524686365109981	0.005030432943284137	JRK;ADH1B;GABRA5;VPS13D;ZNF22;CSAG3;IL17RD;REC8;BEGAIN;SPATA8;C10ORF90;NWD2;SLITRK2;ADGRB3;SLITRK4;APOE;CTSF;THEM6;LY6H;P4HTM;RPTN;CSNK1A1L;LY6E;NEK11
HD-specific Set Of Genes (Cluster 4) PMID28499347	40/74	0.9905816945266125	0.9999975629759688	0	0	0.5912960161819045	0.005595397645080577	SLC35B3;RNF31;AHCTF1;WFIKKN1;PRIM1;C4BPB;ABCA12;MED13;FAM110B;EPSTI1;TYW1;SH3BP4;DENND5A;LRRFIP2;SBF1;SPTAN1;RIMBP3B;ATP6V0A1;ARHGEF11;TOP3B;TTC13;WFS1;NGDN;ARMC9;UBE4B;TUBE1;TYW1B;ARAP1;KCNRG;ELL3;MED23;ARMCX2;NCOR1;XPOT;HEATR5B;ZNF777;PI4KB;OPTN;RBM43;PLEC
Neuron Gene Markers PMID17151600	40/74	0.9905816945266125	0.9999975629759688	0	0	0.5912960161819045	0.005595397645080577	CAMK2B;RYR2;SNAP25;GRIA2;NAPB;BEX2;BEX1;CAMK2A;FAIM2;JAKMIP1;CPLX1;UNC80;UCHL1;DPP6;SLC22A17;PRKACG;REPS2;PRKACA;SH3GL2;GRIA4;MAP2K4;EGR1;RAB6C;ATP6V1G2;FBXW5;NDFIP1;SYT1;MYO5A;SYP;GRIN2B;SMARCA2;TUBA4A;DISP2;GPR162;PRKAR1B;NSG2;MADD;FLYWCH1;LHX9;LRP11
Genes Changed In HDACi 4B Vs Vehicle Treated Friedreich Ataxia Carrier Blood Cells GSE30933	687/1086	0.9905890738668673	0.9999975629759688	0	0	0.8599467592399422	0.008131216866492779	ZNF177;VPS29;PATJ;SERPINE2;TMEM200A;GPATCH4;SCAMP5;NSDHL;PPP4R4;GPR171;RPL37;ARPIN;GAMT;HES6;CUBN;CXADR;ZNF281;RFX2;MCEMP1;SOX12;RNASE2;SYTL3;SYTL2;ARMC5;HECW2;DDIT4;DUS3L;HOXB7;PRR11;ZNF398;EXD3;ABCB1;HHLA3;C12ORF60;LYPD3;GATA3;MRPL15;CFP;LY9;PLAC8;EPB41L5;FAM171A1;PCNX2;GALR2;CEP70;AMZ2;CHST14;GTF2IRD2B;JAG2;PRRT1;GSTM3;NFE2;PRRT3;FZD3;PRRT2;TIPARP;ZNF260;GTF2IRD2;RNASE10;RAB3IP;MRPL27;LARP7;SLC16A11;ABCA7;BTBD11;CGN;RMDN1;L1CAM;MRPL24;PTRHD1;WDR54;COL1A1;MLLT11;ADI1;GIPC1;TNFSF4;SFXN4;FNDC11;TNFSF9;DCHS1;CEP85;SERPINI1;FERMT2;FERMT3;CDKN1C;ITK;MESP1;MYOM1;SPEF2;MTMR11;YJEFN3;PIGW;LRRC1;PIGX;MECP2;ZNF280D;ADAMTSL5;TMEM44;SH3BGRL2;RRP12;GPRASP2;TEAD2;CEP68;DENND2C;ELOVL4;RING1;METRN;PLLP;SIRT4;TIMM21;GMIP;GNL1;PGM2L1;F5;GCHFR;ANGPTL6;CDC42EP4;KCNMA1;TMEM106C;PTRH1;NUP62CL;SLC29A1;RAPGEF6;GART;SLC29A2;CCL13;ATL3;PKN3;ATL1;ANKRD55;TMEM71;EXTL2;NRAS;DHRSX;TMEM169;CNPY4;TIGAR;ZNF580;PCGF2;CARD9;APEX2;NR1H3;NMNAT3;TRMT1;TMCO4;FAM104B;TUBB4B;WDR12;ASPRV1;PLXDC1;POU4F1;TUBB4A;LRRC20;SULF2;LYRM2;CENPJ;TTLL1;ADM2;ZNF219;SLCO4C1;YPEL1;ZNF217;ZNF337;YPEL4;YPEL3;PHLDB1;CSF3R;ZBTB21;PLOD3;ZBTB20;FAM107B;TM7SF2;FADS3;RIMS3;FGF9;SALL2;SCMH1;CLEC5A;MACROD1;LZTS1;ZNF565;C11ORF68;LZTS3;PPP1R16B;KCNH3;BIVM;TOR3A;FRMD4A;CNPY3;FOXP4;FAM91A1;GTF2F2;THOC6;CLEC4A;CLIP3;TPST1;ARMCX2;C1ORF115;TXLNB;RAB37;KAT6A;SLC27A3;PHPT1;KANK3;RTN4R;ZNF792;RAB5C;ABHD8;ILDR1;FOXO4;GPR84;CYP4F22;FBXO44;NPAS1;C1ORF53;FOXO1;RAP1GAP;SAV1;GOLGA7B;RAD51AP1;BAG3;CLEC7A;SLC38A7;PPIAL4A;THEM6;RAB6B;MPDU1;ZNF540;EIF2B3;WFS1;ZBTB16;RABL2B;GCSAM;CORO2A;FBXO32;FANCE;QKI;BCL9;TMIE;CXCL12;G6PC3;CDK6;CNIH1;LRFN4;BCL6;REEP5;UST;PLXNB1;ACO2;SLC26A6;SLC49A3;KCNK6;PLEKHF1;CDCA7L;FLT4;NRGN;DUSP14;ADAMTS4;SGCE;ACP6;C8ORF82;ZNF526;TRIM69;EFHD1;ITGB7;PGLS;YAF2;CR2;PLEKHG2;ITGA4;GPX3;TRPC1;FAAH2;AHSA1;ASMTL;NIPSNAP1;ZFP90;REXO5;PTP4A3;SAPCD2;PCCB;BMP2K;LANCL2;ANG;CCDC43;RNFT2;PLEKHH2;NLGN2;SMARCD3;GTF3C6;GLS2;TULP4;NTN5;PTH2;CXXC4;VXN;JAKMIP3;SRM;DNAJB2;SLC25A29;PARD6A;ABLIM2;HECTD2;KCTD21;TRIM46;SAP18;PCBD1;FSD1;SLC25A23;KCNJ5;SPAG7;RNF24;GZMA;PLCL2;SPAG4;NAGA;APOBR;FBXL15;SEMA4F;FBXL16;TTC39C;FBXL14;TPCN2;DBNDD1;MYO1E;MYO1C;SYT11;UBQLNL;DNAJA4;CROCC;MGP;KLF9;CCDC66;EIF3C;FOLR2;PPIL3;PFKM;EPHB6;ERRFI1;SLC46A1;SMARCB1;SPARC;DNHD1;ICAM3;C14ORF93;RAPGEFL1;CYB5D1;TXNDC17;RPS6KA4;RPS6KA3;C3ORF18;ADGRA2;HABP4;OXER1;FBXO6;SOX8;LGALS9;ATP6V1E2;SOX4;METTL1;KRT2;ZFP2;AP1B1;HSD11B1L;ALG1;CSNK1E;MYO7A;P3H3;CPT1C;MTURN;INPP4B;KATNAL1;BTK;GUF1;TRIB3;FLYWCH1;MXRA7;CCDC81;EZR;NEIL1;STX1A;PFN2;CDS1;BEX3;RWDD2A;MAOA;GSPT2;NLN;DSN1;SYNGR1;ZNF827;DPH2;TSPAN7;ZNF821;RIMKLB;SNX8;RPL39L;NTNG2;TMEM74B;APOBEC3H;ST8SIA1;SETDB2;TREX2;MYO5A;CPLANE2;PARVB;CNFN;UBAC2;MARCO;CALY;PARVG;ADCK1;ID2;CORO6;SPATS2L;MAGED2;CALR;CTRC;RPS21;BEX5;ITM2C;DHRS13;NRP1;CLIC5;COL18A1;ROBO3;GFM1;FASTKD1;SLC44A1;CETN2;PAK1IP1;ICA1;PCSK5;B3GNTL1;CLYBL;HINT3;NKIRAS1;SLC22A17;NMRK1;STAB1;CCR9;ERMAP;RALGPS1;COX8A;MAP4K2;FOXD1;ZHX3;IZUMO4;CAMLG;STRADA;MST1;NOG;NME4;RHOF;MRPS7;RHOC;MRPS6;RAB33A;RNF144A;NCR3;RAP2A;CDCP1;TNNT1;ALDOC;MAPRE3;MFGE8;ACTRT3;DBN1;TOR4A;MRPS35;ATP23;SLC43A1;AKAP7;CXCR4;ZDHHC24;CRIP2;GDPD3;CCDC106;HSD17B6;CXCR6;FUOM;NKD2;NOL6;PURB;ALS2CL;CXCR1;CAMK2N1;FAM184A;TCEAL3;NCR3LG1;TCEAL2;KISS1R;SUSD3;TBL1X;EXOSC3;ATP6V0E2;MICA;REM2;EMC9;MPP2;CAVIN1;SPRYD4;PLEKHA5;TMUB1;PEX10;PNMA2;MPP6;SPCS3;NLRP12;KRT18;ZDHHC9;GSTA4;TCEA2;TRIP10;F2RL1;IL18R1;TJP3;C1QC;OTUD5;SCARB1;SIRPG;LOXL3;NRM;TTF2;ACRBP;AMOT;FAM174A;HCFC1R1;ENPP4;NRTN;CAPN1;RGS9;TMEM14A;PPFIA3;SLC30A7;CARD10;CD96;MORC4;APLP1;DNAJB12;ALG14;PCOLCE;ATP1B2;C2ORF15;SHISA2;PDIA6;SELENOM;SCNN1D;FANCD2;TBL1XR1;CERCAM;MYADM;RELL2;SIDT2;COX19;SUCNR1;TMEM59L;LTBP4;NDRG2;ACACB;CPLX1;TMEM241;FBLN5;RASGRP3;DPP3;SEL1L3;TMEM121;NME1-NME2;PDZD4;PCSK1N;GRK5;DPP9;WNT1;MYH10;RAI2;PDZD7;ISOC2;CBX7;CRTAP;POU2F1;SMAD3;CACFD1;ALYREF;CBX2;PTCH1;DNAJC11;LAYN;DNAJC12;HSPA2;MT3;COQ7;ANKHD1;ACSF2;BMP4;EFNA1;SLC2A9;COQ2;TP53I3;HOOK2;HOOK1;MAN2B2;NABP1;PHF13;FGF11;KLHDC9;TMEM45B;RBM28;RTP5;PRR7;DOCK3;DOCK9;DOCK7;ATP2A3;TNFAIP2;ATP2A2;ARHGEF10L;SLC2A3;GPHN;SLC2A8;RBM3;RASGEF1A;CYP2R1;BLNK;STPG1;RBM17;KLF12;SPATS2;ARAP3;C9ORF24;AXIN2;POMGNT2;TENT5C;IQCG;DNM3;IQCK;MMRN1;ACOX1;AKT1S1;COL6A1;TRNP1;CHI3L2;COL6A3;PDE5A;IRF6;ITGB1BP2;TMEM9;DOCK1;B4GALT4;OTUB2;RALA;TUFT1;ASAP3;RRBP1;DLL3;WDCP;ERBB3;SV2A;DDT;FAM241B;NT5DC2;MVB12B;GNG8;NRIP3;KLRG1;TCFL5;TMEM30B;CMTM4;SWT1;MIIP;C14ORF132;C9ORF40;SCIMP;DLK2;POMC;UFM1;CAPN11;FMNL2;JSRP1;CD5;PPP2R2B;XPNPEP2;FAM131B;PMP22;RGS11;RBMX;SSBP3;BNIPL
Genes Up-Regulated In Expression In Quadriceps Muscle Of HSALR 41 Myotonic Dystrophy Mice (MOE430B Array) GSE14691	34/64	0.990692431065902	0.9999975629759688	0	0	0.5696992537875932	0.005327346035980375	MROH2A;LRTM2;GADL1;LTN1;TULP4;MSI2;ATP2C1;MLLT3;EDA2R;SYNE1;TCEAL7;EEF2K;UBE2Q2;NCS1;NAA25;CTNNA3;MPZL3;SMCO1;LRRCC1;ATRNL1;OSBPL3;AHNAK2;GBF1;SCTR;MYO5A;FBXL16;BTBD8;KLHL41;EID2;CILP;KCNQ5;FAM171B;CTXN3;CPEB2
Differentially Expressed Proteins In Cerebellum Of 10 Mon HD Q175 Mice Vs Q20 PXD005526	46/84	0.9907340569893917	0.9999975629759688	0	0	0.6083225793642916	0.0056629593881505685	GGNBP2;SH3KBP1;WBP2;CELF2;NAB2;TNC;TTF1;CLINT1;CAMKK2;GJA1;RIMS4;GRM4;MIEN1;MTA1;MOBP;CASP6;TMEM67;CA4;SPOCK3;TSPAN2;SYNPO;TNS1;ABT1;GDF10;ACD;CDK19;SYT3;PRRT2;ARID5B;PHC3;VAV1;SYT7;MLF2;KCTD8;PM20D1;PKIB;ARMCX2;RAB14;RRAGB;FAM163B;FKBP8;CMPK2;SPARCL1;CCDC82;CRYAB;DUS3L
Genes Down-Regulated In Spinal Cord Vs Brain Derived OPCs (scRNA-seq) PMID30078729	5/13	0.9908769638197499	0.9999975629759688	0	0	0.31452128459687123	0.002882557983844551	GPM6A;EDNRB;FABP7;GPR37L1;NCALD
Genes Up-Regulated In HD Grade 3 Markers In Human Caudate Nucleus (HG-U133B) GSE3790	638/1011	0.9910895507005251	0.9999975629759688	0	0	0.8544849690862255	0.007647969243604366	C5ORF24;EHF;MAML2;C2ORF88;FRMPD2;RAPH1;PREX1;KRTCAP2;FAM110C;FGFR1OP2;AP1S2;ANKFY1;BBX;ROPN1L;DIP2B;CDK5RAP2;HES6;DNAAF3;RFX2;RFX3;IFT80;DNAAF4;HOGA1;SYTL4;C9ORF64;GABRG1;DYNC1LI2;DAAM1;PRKAR1A;RFX4;RUFY3;ARMC3;ATF7;CDC42SE1;ZNF397;ZNF275;TTYH2;ANAPC16;AASDH;CDCA7;C1ORF198;PDGFA;PHYHIPL;SLAIN2;TEX26;SLAIN1;C9ORF72;SKA2;FAM221A;BLOC1S5;RNF213;PRDM16;DNAH12;PRPF38B;CDK19;CFAP70;NFATC3;LARP7;IRF2BP2;NFATC2;LNPEP;CP;ELL2;PHC3;FAM135A;VANGL2;SSPN;CDK13;FANK1;LRRC34;SPEF2;FMN2;STON2;ARHGAP5;OSBPL11;VSIR;NHSL1;EFCAB1;EFCAB2;C1QTNF5;TEAD1;CGNL1;PCMTD1;HAVCR2;OFD1;WDR38;CHST9;CHST6;GRAMD2B;SERPINB1;LRRC46;GRAMD2A;IFNGR1;PIFO;SLC39A11;TET2;EMP2;NSUN6;ELOVL7;FAM126A;F5;MED28;WDR33;ITPKB;KAT2B;MS4A6A;GPRC5B;ZEB2;BDH2;RILPL2;TMEM33;PMP2;PPARA;SLC18B1;ERGIC1;JDP2;CRB1;C11ORF54;CIPC;SYNPO2;RPL12;FIGN;SGMS2;SLC7A2;UNK;ERMP1;TMEM65;TMEM67;RICTOR;ANKIB1;COLCA2;PCGF5;STAT2;STAT3;TMEM64;PLXDC2;DCBLD2;WDR11;SNX18;NFIA;MORN5;RNF149;TAOK1;NFIC;SERBP1;RLIM;MSRB3;MITD1;RPL22L1;TTLL9;GPR146;ANKRD37;GOLIM4;LTN1;ZBTB20;MSI2;HNMT;FAM107B;SALL1;FNTA;CFL2;RNF19A;PHYHD1;MAP3K8;ZNF326;COL27A1;SEMA6A;ZBTB38;RALGAPA2;SPICE1;FBXO15;ATP11A;CYS1;FAM91A1;RBMXL1;LIX1;TEX9;KAT6A;MORF4L2;C18ORF54;ANAPC4;DYDC2;SRSF3;ANKRD40;AJUBA;FKBP5;C11ORF96;LRRC58;SHC4;IQCA1;INO80D;MINDY1;GLIS3;GPATCH2L;KRCC1;NPAS3;SAV1;SOCS3;STK33;BCL2L11;CRNDE;EIF4EBP2;STYX;DCDC2;HPS3;BTBD7;FBXO32;FOXN2;DCDC1;FBXO30;QKI;GFAP;MFHAS1;SON;DAB1;MAFB;BCL6;SP1;REEP3;RNF182;MDM4;C6ORF118;MAFK;EFHB;DRC1;XAF1;ZNF652;CNIH4;C8ORF34;COPS9;DPP10;PTEN;PTPN21;ARRB1;EFCAB12;DNALI1;TNFSF13B;PAGR1;NADK2;PSD2;BOC;PPP6R3;HYDIN;PHACTR3;ITGB8;ZNF404;SPX;ZNF766;ADAMTS9;ZNF521;CCDC50;PRKG1;TAPT1;CCDC39;DTX3L;TNFRSF19;ZFP91;C1ORF162;PARD3B;PPM1A;SLC25A18;DNAJC1;MFRP;ASPH;CCDC74B;ZNF638;CCDC74A;BMP2K;EFHC1;LCOR;TRIM59;ST6GALNAC3;LCORL;MTRF1L;CNTNAP4;TRIM56;SLC47A2;GTF2A2;SLC24A4;UHRF2;NUFIP2;FGL2;LRP2;PPM1K;CXXC5;MESD;ZBTB41;LRP6;PRIMPOL;PARD6B;ARL13B;FCHO2;TIFA;TP53INP1;TRIM47;VPS54;LRRC8A;RAB28;ZNF621;FNIP1;FNIP2;PLEKHH1;PIRT;STOX1;RNF20;ANGPT2;PRRX1;PTPN13;KLF3;OXR1;PTPN14;SYT17;RAB10;KLF7;KLF6;NIN;ZNF738;PIK3AP1;SLC25A36;TNRC6A;TNRC6B;SLC35B3;CPNE8;DHFR2;GORAB;ULK4;LDLRAD3;AQP4;IKZF1;IKZF2;ANTXR2;ZDHHC2;ANTXR1;IFIT3;CCAR1;SOX2;SRGAP2C;ZNF608;OGFOD1;PDK4;EPC1;CCNL2;ACAD11;FBXO8;SOX6;SOX7;TMPO;PAQR8;C9ORF135;SCAF11;ARRDC2;ARRDC3;MTUS1;ACSL5;YOD1;TMEM170A;MIF4GD;MTURN;RUNX2;UHMK1;PLPP5;CCDC80;GAREM1;SFRP2;SPATA17;CRISPLD1;FNDC1;CYP2U1;LACTB2;CD109;MTHFD2L;FAM76B;SPATA18;CCDC82;KCTD18;KCTD15;SMIM3;ADCYAP1R1;HEPACAM;CSTF3;CTR9;CWF19L2;RTF2;MGST1;TMTC2;LPAR3;NMD3;PCDH18;CFAP126;TMTC4;NLN;ZNF708;MIER3;ZBED6;RIMKLB;CLHC1;BANP;RASSF8;PARP14;ANLN;PEX5L;RPS27;LPAR5;GKAP1;SESTD1;CREBRF;FBXL3;HERPUD2;CLIC6;CSRNP1;SPAG17;GFM1;SLC44A3;SLC44A1;CAB39L;OTUD7B;MAGT1;SIPA1L2;PPP1R18;NUDCD2;GLIPR2;AKAP14;CNTRL;DNER;REV3L;KIF1B;CD36;PBRM1;PCYT1A;NBPF8;SYK;PRMT2;CCDC113;COMMD2;GAB1;AGTRAP;PRPF40A;NBPF11;PROX1;IL17RD;PARP9;MRPS6;TMEM150C;ZHX1;CFAP299;IL17RB;PALD1;RGMA;ENAH;RNF144B;KIF9;B3GNT5;FRG1;FIBIN;WAC;TLR4;CAPS2;SDCCAG8;AMER2;ZDHHC20;PAPLN;RGPD5;RGPD8;RGPD2;RGPD1;RGPD4;RGPD3;PERP;GPC6;CBR4;RFTN2;RANBP2;TM4SF18;MAP3K1;CAVIN2;ERBIN;LILRB1;TUBE1;CFAP157;PLEKHA7;MIB1;KITLG;KLHL5;DPY19L4;KLHL8;KIAA1958;MPHOSPH8;C1QC;TJP2;MIDN;RTKN;GALNT15;KDM1B;ZFAND6;POGK;SPPL2A;GIMAP2;JADE1;GXYLT2;CFAP300;ETS1;GIMAP7;IGF1R;TMEM267;ARHGAP42;TEKT1;COTL1;ARHGEF40;FAM81B;ENPP5;SBF2;TMEM14B;SCARA3;CCDC153;TMOD3;LIFR;POU3F2;RSBN1;TANC1;PACRGL;SLFN11;EMCN;PHOSPHO2;SELENOS;TBL1XR1;SELENOP;WDFY1;ODF3B;RELL1;MASP1;ARHGEF26;USP53;COX15;USP54;CCDC146;SLC41A1;ARHGAP18;MRO;ARHGAP21;ZMAT1;CALD1;NPHP3;QSER1;ENKD1;BTNL9;CRTAP;ACBD5;TGFB2;ARHGEF37;SMAD9;FAM199X;KLHL24;SSH2;SMAD5;CALHM6;TSGA10;PAN3;DIAPH3;NASP;GNAS;GNB4;TMEM119;NABP1;EBPL;CNTN3;TCF4;STT3B;BMPR1B;DNAL1;ZCCHC2;TTC26;MAST4;MEGF10;DOCK9;SOWAHC;DOCK8;MS4A7;DOCK7;USP34;SLC40A1;C2ORF49;TTC29;IRF2BPL;UBE2Q2;TRPS1;NFKBIZ;TMEM107;CFAP43;CFAP44;RBM17;CFAP52;C4ORF47;NAV1;C9ORF24;TGFBR1;TRDN;TGFBR3;CFAP100;LATS2;IGDCC4;ATG4C;TMEM218;USP40;ZMYND12;PRTFDC1;CREB5;CAMK2D;C2ORF68;DNAH5;PON2;DNAH9;RSPH9;IL1RL1;OGFRL1;RASD1;CLMN;TOGARAM2;S1PR3;RGS22;SASH1;GBP3;TTC14;C2ORF76;CHURC1;GALNT4;NIPSNAP3A;B3GAT2;DAW1;LCA5;RSPH1;UFM1;FMNL2;KANSL1;ERCC4;XPNPEP3;CCDC173;CKLF;RBMX
Differentially Expressed Proteins In Cerebral Cortex Of R6/2 Vs WT Mice PMID30902619	6/15	0.9911860548092873	0.9999975629759688	0	0	0.33546446032342986	0.0029698728264567304	HSPA9;PRDX2;STOML2;ATP5F1A;DPYSL2;SOD1
Genes Up-Regulated In Expression In Striatum From 10 Wk HdhQ111 HD Mice GSE19780	142/239	0.991227646213667	0.9999975629759688	0	0	0.7344618515962185	0.0064713855295074315	SCARB1;MYT1L;GDA;SPPL2A;NUCKS1;CCAR1;SCAMP5;FADS2;RGS5;KIF5A;ANKS1B;CALN1;KIRREL3;NSF;RALGAPA1;FST;MCCC1;CTNNBIP1;EBF1;ADAM10;YOD1;VWA5B2;MAPK8IP3;TANC2;FOXP1;CACNB1;TOM1L2;HNRNPUL1;KCNQ2;TNIK;PLPP3;PI4K2A;GRIA1;GRIA2;ADCYAP1R1;COX15;PEX11A;NTM;MYCBP2;HPCA;ATXN7L3B;KALRN;PHF21A;MBTD1;ATXN2;FLRT2;ZNF827;LRRC4C;KIAA0319L;ST3GAL2;ATP6V0A1;CBX6;CPSF7;CBX5;ARPP21;SYT1;BCL11A;CADM2;PRRC2C;RAB27B;CORO2B;PBX1;PNMA8B;MED13L;DLG2;CNTN1;TCF4;CALR;BCL2L1;ARF3;TENM2;CELF1;DOCK7;PTEN;MIA3;PITPNC1;HS2ST1;ZNF280D;SENP7;LMBR1;GRM5;TRIM2;PPP6R3;PHACTR1;KIF1A;CAMK1D;KLF13;STRBP;GPX6;NAV1;KCNAB2;BAZ1B;SETSIP;SREBF2;PHF20L1;THRAP3;DNAJC5;PEX6;MYH9;PFDN1;ARHGEF2;DSCAML1;RNF166;RGS17;NUFIP2;CAMK2A;USP12;TULP4;NRXN2;ZDHHC21;PBXIP1;FAM214A;CAMKK2;SLC25A27;PURA;DNAJB6;RAB40C;SV2A;NSD2;NRIP1;C3ORF33;CACNG2;ZNF462;NTRK2;SLC12A5;TRIM41;SORT1;GABRA4;B3GAT1;ZNF180;TRMT1;SORBS1;MPP6;GATAD2B;MARCKS;ABI2;APC;RAB14;TAOK1;KLF9;MGAT4B;CDK5R1
Genes Up-Regulated In Cysteamine Treated STHdhQ111 Vs Control GSE129143	74/130	0.9912480490389912	0.9999975629759688	0	0	0.6636614500642625	0.005833898866020043	IL1RN;BTG1;CD80;ECI1;CTSV;COMT;RPL10A;ENO3;PPP1R18;GJA1;LGALS1;RPS16;RPS19;ELOB;IER3;COX8A;GSTO1;IGFBP3;ALG5;SSU72;PCOLCE;EMP3;NGF;F3;MRPS6;TMEM134;MTAP;PTP4A3;DDIT4;FETUB;BLVRB;MMP19;PPARG;HOXB8;PPIB;NSRP1;SLC29A1;ASF1A;CCNO;GGNBP2;RAMP3;ANP32A;ANKRD12;LY96;PDGFA;CRIP2;HAUS7;ESD;BNIP1;SPP1;BRIX1;LLPH;KCNN4;CCL15;CYB5A;NQO1;CCL23;EGR3;GSTM1;FAHD1;CAVIN3;PCDHGC4;FAM229B;BAIAP2;FOSL1;NUDT9;NDUFAB1;CDK2AP2;ANP32D;BAX;FXYD5;MPHOSPH8;GSDME;GSTM5
Genes Up-Regulated In Human Microglia During Aging PMID28671693	125/212	0.9913486175213433	0.9999975629759688	0	0	0.7210078931390407	0.006264854123390389	CPNE8;ACCS;RBPJ;CDH3;CLEC5A;TBC1D10C;ENPP4;PLXNC1;LZTS2;GBP5;FBXO16;SOX13;FRMD4B;RUNX3;FOXP1;CYP27A1;RBP7;PPP1R3C;ADGRB3;GSAP;HOXB2;CES3;HOXB7;ND4;SPATA9;ATP8;ZNF391;CFI;ATP6;A1BG;IQGAP1;LTBP3;SLC5A5;SULT1A1;ADAMTS15;TMEM26;CRACR2B;CALHM2;ADGRG6;CPAMD8;TAC3;TNFRSF14;KCNN4;GAS2L2;ZNF660;PBX3;GDF1;TVP23A;ESR1;PTK7;HOOK1;PPP1R1C;NFE2L3;SPATS2L;TCF4;PPT2;NRP1;MCTP1;ST6GALNAC2;PCDHGB4;PCDHGB3;PCDHGB2;TNFAIP2;DMKN;MS4A4A;PSTPIP1;SCML1;SH3PXD2A;SNAPC1;TRPS1;PGM1;SULT1C4;VENTX;CFAP44;PLEKHG3;PCDHGA7;PCDHGA6;PCDHGA5;PCDHGA4;IL15;USP43;PCDHGA2;EMP2;PNMA6A;PATL2;MS4A6A;RNF144B;AIM2;B3GNT7;IRF4;GPRC5C;DOCK1;KDM3A;NLGN2;SMARCD3;ASAP3;CXCR4;VWCE;DDO;TMEM71;HLA-DMB;NXF3;TMEM65;CCDC85C;FAM241B;GCNT4;HEATR4;GBP2;EPS15;GPR155;RIC3;GALNT6;SEMA4A;TPBG;GPR141;MYO1D;SLC4A8;CLEC2B;TEC;NFIA;P2RX1;TNIP3;PPIL3;ZNF334;MEGF9
Differentially Expressed Soluble Proteins In Cerebral Cortex Of 12 Wk R6/2 Mice PXD004973	584/928	0.9913888190063154	0.9999975629759688	0	0	0.8483699717097238	0.0073371034739482125	CHIC2;POP7;TRIL;ITSN1;SMC5;TMEM97;NOC2L;ADARB2;MILR1;ISLR;SYNGAP1;GNAT3;WDR91;EPSTI1;VPS35;PIP4K2C;DDX17;ATG3;ABHD14A-ACY1;CXADR;DNAAF3;DNAAF1;PRKCD;RFX3;FRS2;MCEMP1;PHKA1;HPCAL4;PHKA2;SCAMP3;GABRG1;MYL4;KIAA1217;MAP1A;UQCRC1;PRR15;TARS2;PADI4;HPRT1;SF1;ASF1B;ABCB7;SDR39U1;SKA3;GLG1;CYB5R1;UGT8;PRDX4;RDH10;EPB41L3;COX3;VTI1A;RDH13;RSU1;ST3GAL2;NR2C2AP;HEXIM1;NAPSA;PRRC2C;ABCA8;MRPL21;DHFR;SASS6;PSMG1;FXYD5;PSMG2;HRG;RNF220;CEP89;LIN54;MYOM1;GABRB1;SPEF2;WDR41;PYGM;CTCF;CFAP97D1;FARS2;GLT1D1;ATIC;MMP24;IMPA1;CHL1;PEA15;NELFCD;DLGAP2;DUSP3;LRRC46;ELMOD1;TCF12;TNNC2;LRRC40;ELOVL7;KAT2B;MMP16;ITPKA;CRYAB;ARF5;VAMP2;FH;ZNF593;SAMD8;DMAC1;SGMS2;OVCA2;SLC7A3;TUBA3E;TUBA3D;TUBA3C;TMEM65;UBN2;ZSWIM8;AGA;SRSF10;DTD1;GPR155;TRMT10A;ZNF580;GABRA5;GABRA4;GLYCTK;ECEL1;CASTOR1;TUBB4A;NUDT22;CENPH;FABP5;CCDC9;RLIM;MPLKIP;MSRB3;NUCB1;LAMTOR2;CRAT;HSPA1B;NUCB2;MSRB1;NCF2;PDCD7;TMEM179B;NAB1;CTNND2;NAB2;ZBTB20;MSI2;LAMP5;RPH3A;RIMS1;ZFP36;TOM1;NUDT18;KMT5B;STK32B;C11ORF68;FBXW4;TPD52;SLC38A1;DGAT1;ZBTB32;ATP11C;VASH1;FOXP4;SRCIN1;NRBP1;RBMXL3;HIC2;TOM1L2;RBMXL2;ARMCX1;OBSCN;DMTF1;MORF4L2;ZNF319;MAPKAPK2;SRSF3;PKP4;ND1;ROR2;ANAPC1;ND5;FKBP5;CSF1R;MINDY3;ATP8;FBLIM1;PEF1;ATP6;MRI1;SPATA5;HNRNPDL;ORC1;STK36;CLEC7A;TTC21B;CD300LD;SMYD3;TPPP;SLC38A3;SOCS6;CD300LF;GRIA4;MAP2K6;ALG1L2;ANKRD34B;CD164;CEP112;NOP16;BDNF;OSBPL3;SRD5A3;SLC4A10;B3GALT5;SYNJ2;TMPRSS13;BTBD8;PTPRD;NSFL1C;MAP3K15;SON;GON4L;MAFG;RIOX2;PIN1;ZNF414;ZNF654;SNAP25;NXT1;DAGLA;CELF2;C15ORF61;UFSP2;TRH;PTBP1;C6ORF226;CAPZB;SUMO3;SUMO2;RNPEP;EFHD2;EXO5;EFHD1;PHACTR1;ERC1;ERC2;MDP1;SLFN12L;PELP1;CDADC1;PDCD6IP;ELAC2;NGB;HAUS6;QTRT1;EVC;SNPH;CTDSP1;NOA1;RP2;BCAT1;METTL27;CX3CR1;NDUFB8;FRRS1;SMPX;UNC93B1;LRP4;PARD6G;TULP1;RNFT1;DCAF17;CDC45;CNNM1;PARD6A;NOCT;TNNI1;PCBD2;DNAJB7;CNNM3;KCNJ2;WASF3;ZNF740;UBQLN2;MGME1;SPAG6;KCNIP3;AHNAK2;KIAA1549L;IMMT;OXR1;CABLES2;BAIAP3;MYO1D;POLR3A;SYT12;SYT11;KIAA0586;RAB15;SYT10;DNAJA2;SLC25A30;RHEBL1;C8ORF76;MMACHC;RSC1A1;DHFR2;SMARCB1;SPARC;TMEM41B;TXNDC17;CDC20;RPS14;C3ORF18;FRAT1;FRAT2;PNP;CHEK2;CCNL2;KIF21B;SYNPO;SEPHS2;PDK2;MFSD2A;ABT1;ATP6V1G2;SLC6A17;ARL15;C17ORF49;ENTPD6;MCCC1;P3H1;ANK2;ACTN4;ALG1;ANK3;MAPK8IP3;INPP4A;CCDC80;GAREM1;PLPP2;EPHA3;STX1A;CES1;SLC22A4;GPM6A;MACF1;ADCYAP1R1;NUMBL;GGNBP2;NRN1;NECAB3;RWDD2A;SLC22A5;DCUN1D5;C2CD4C;ACTR3B;UBE2J1;ACTR3C;COMMD9;PDCD11;ERI3;MIER1;OTOF;CEP192;TSPAN2;ASL;APOE;SPTBN2;EGR1;IQSEC2;INSR;AMMECR1;HSPA12A;BRI3BP;ZWINT;ANLN;AKR1B10;VNN1;CALY;AKR1B15;FBXL4;TECPR2;CD200;FBXL6;MON1B;CLIC6;RPAIN;FKBP10;ZCCHC12;HNRNPCL1;HNRNPCL2;HNRNPCL3;OTUD7A;AKR1B1;SPATC1L;ZCCHC18;SPPL3;NEDD8-MDP1;RALGPS2;VKORC1;LYNX1;PCYT1B;PARP1;PRMT2;NCOA3;TSC22D3;MINK1;AGTRAP;KIF7;SREBF2;MLF2;CNKSR2;LAT2;KIF9;NME6;PITPNM2;RHOJ;MAPRE3;ARHGEF2;UMPS;DBN1;NAPA;MAGEH1;SSNA1;GBA;GDPD2;AKAP5;CAMKK1;CAMKK2;SCEL;CFAP298;KIAA1841;SUSD5;CAP2;MPP2;MAP3K1;DDTL;RPA1;PLEKHA3;HYPK;PLEKHA7;SPCS3;XPOT;TACC3;TRIP11;SRP19;LOXL3;BUB1B;MSMO1;FAIM2;KLHL35;TMEM260;ARHGAP35;LOXL2;GNPTAB;RGS1;TEKT1;BAALC;PPFIA4;FBXW12;SLC30A3;SHISA5;NOSIP;TSC1;IPCEF1;PDIA6;SLFN12;TMEM254;DOK2;ZNF91;POLG2;FAM161A;MAP7D2;TBC1D25;CARS2;ABCG4;SCG2;PXK;YTHDC1;C5AR1;PSEN1;DTX3;STK4;CACNA1E;PLD3;ARHGAP12;DEAF1;CDH22;ISOC2;KLHDC2;FDPS;SYT2;WSCD1;CCDC136;RARRES2;VTA1;SMAD9;SYT9;SYT7;NFKBIA;IFT22;NR4A3;NASP;NAT1;DLG3;NAT2;CYCS;UBA2;TNFAIP8;TTC23;MAST4;MS4A7;PINX1;CBY1;SLC40A1;ATP2A2;CHD5;PPP1R9A;SLC2A5;PKD1;PPP1R9B;TCHP;GRM5;HEPH;PDE4B;GGACT;CFAP45;SCYL2;YWHAH;TAS2R4;KLF13;TTC32;ATP6AP2;C4ORF47;SHROOM2;OLIG1;PPP2R5C;SHROOM4;IFT43;ELF3;THRAP3;GFOD2;B4GALT6;FBP1;FBP2;B4GALT4;MYH6;PLEC;SHANK1;B4GALT5;KRT81;CCDC187;STOML2;DCTN2;NAXE;DCTN1;POLDIP3;CAMK2A;TOB2;CLCN2;THBS4;GK2;DDT;PPP2R3C;NT5DC3;NCAM1;S1PR3;ABCF3;CMTM7;CCDC177;ATE1;SGTB;CYHR1;ATP2B2;ATP2B1;S100B;IRGM;YY1AP1;UFM1;ACTC1;ERCC4;CCDC170;FSIP1;ASB3;OTUD1
Differentially Expressed Proteins In Cerebral Cortex Of YAC128 Vs WT Mice PMID30902619	3/9	0.9914788358803774	0.9999975629759688	0	0	0.25165438411791247	0.0021535768863361303	HSPA9;STMN1;PDHB
Genes Changed In Dorsal Root Ganglia Of Dox Treated FRDAkd Mice After 4 Wk Rescue GSE98790	3/9	0.9914788358803774	0.9999975629759688	0	0	0.25165438411791247	0.0021535768863361303	ELN;EMID1;HSPA1B
Expression In Mesencephalon Of 6 Mon Ataxin-2 KO Spinocerebellar Ataxia 2 Mice GSE55177	274/447	0.9915027790294904	0.9999975629759688	0	0	0.7934272571284806	0.006770733851509238	TP53RK;ZMYND8;UMAD1;CISD2;DMP1;PKD2L1;CALML4;LIPA;CYB5D2;AS3MT;LSM11;LGALS1;RASSF2;UBASH3B;ZNF846;PDK4;PGLYRP1;RPL21;ESCO1;CACNA2D1;PTOV1;SLC6A11;JMJD7;ZNF14;SULT2B1;PLPP6;ZNF717;DAAM2;TFR2;SFRP5;DDIT4;MAP1A;PRKD2;PRR18;PI4K2A;PLBD2;ZSCAN29;EXD1;SMIM3;TMEM87A;SLC22A6;FUT10;SLC22A2;PCDH17;KLK6;LDHA;BLOC1S2;PDGFD;CFAP69;KCNN2;A2M;RBM12;NTSR2;CDT1;EGR1;JAG1;IQSEC1;CIDEA;NFATC2;EIF2AK4;PPP5C;ADI1;CYP2S1;CEP85;PCDHB3;SFXN2;CD24;RGL1;PRRT4;RSPH10B;GABRB2;TOP2B;CDKN1B;DIRAS1;MCUB;BRCA1;ASGR1;MRPL33;EPB41L4B;MMP24;NHSL1;CHL1;B3GALT1;ZIK1;HTATIP2;HELLS;LYNX1;GSTO2;TSC22D1;TESC;MAMDC2;SLC2A12;EN1;TOX2;IVD;JMJD7-PLA2G4B;CRYAB;PAFAH1B3;MATN4;CD44;RAPGEF4;AMER2;ASAH2;PLPPR1;RNASEK;KCNA1;NOL4;NFIL3;PNMA1;NSD1;SPP1;SC5D;PAK6;METTL7A;DCPS;XDH;CCL15;MPZL2;CCL23;RNLS;C1GALT1;LHFPL3;PNMA2;SORBS1;CABCOCO1;ETAA1;COL3A1;GATM;FABP7;LPCAT3;NFIC;SMOC1;TRMT6;CLDN34;TOMM7;UBAP1;CCL28;HSPA1B;FCN2;PLVAP;KCNG4;C11ORF71;FAM107A;HJURP;TNC;CFAP300;IGF1R;PPP1CB;POFUT1;PTTG2;ZNF442;MAGI1;SEMA6B;PDIA3;CDKL3;CCDC153;THOC1;NOSIP;PCOLCE;FAM227B;MPEG1;ENKUR;RNF41;PROCR;CCNE2;RAB37;MAK;SCN8A;ZNF316;PRTN3;MASP1;ABCG4;FBN2;GRIA2;CTTNBP2;GSTCD;C11ORF1;CABP1;DTX4;FBLN2;TRHDE;GOLGA7B;TMEM25;ARL17A;VTN;ATXN2;HMBOX1;HIGD1C;HRH3;NACC2;ISOC1;MAP2K7;PIBF1;RSPH10B2;C16ORF54;ANKRD29;SYT2;ZBTB16;EIF2S2;GFAP;RGCC;FGF14;NAT8;PAN3;RIOX2;RSRP1;DRC1;NIT2;DRC3;RBM28;DMKN;HAPLN4;HAPLN1;PITPNC1;AP4M1;OPA3;DACT3;UPP2;EDIL3;ZNF385A;RFC3;KLF13;PTGIS;PLA2G4E;PLA2G4B;GPX7;RPL13A;HAUS2;QTRT2;LATS2;ASPH;IRF3;MMRN2;SNURF;PXYLP1;NUP54;NAT8L;INA;SAXO2;SCN4B;SEMA3D;DCTN4;NRXN2;RSPH9;JAKMIP1;TFPI;RASD2;ACAN;CNNM1;BCO2;GBP2;PDLIM5;E2F6;EIF4E;GBP3;STN1;FKRP;CHURC1;LGI3;QPCTL;ZNF180;MCOLN1;IRGM;SOD3;BICC1;REC8;TBX3;DLK1;GALC;APOC1;ERCC2;PIK3AP1;PTPN5;PPIL6
Liver RNA M42 Module (Lightcyan1) PMID26900923	90/156	0.9915590532517925	0.9999975629759688	0	0	0.6846567254560594	0.005803679841984627	PANK4;CDKN1C;CALCOCO1;CD82;C2CD2;AQP8;VLDLR;TAZ;CHCHD5;CASP6;ACP6;FBXO3;MEIOB;HMG20A;ZNF524;FBXO7;SEPHS2;SLC12A9;ADAMTS7;PSTK;TEAD3;DDX59;CAMK1D;RING1;ARRDC1;ABCC6;PDE4C;ADAM11;IL18;ACSL5;PLPBP;RNF167;PPM1B;POLG2;ADRB3;AKIP1;SCNN1A;ASPG;FRG1;GAS2;ELMO3;TMEM9;ZNF512;C22ORF39;RD3;ANKRD16;NRN1;SUCNR1;ABRAXAS1;STAU2;GSTT2;TULP2;CCNDBP1;DEDD2;CLN3;TMEM201;BTBD2;HYI;PDE6C;SPTSSA;MAP2K7;TBC1D17;RIBC1;GSTT2B;DCPS;CTSA;CMTM8;CENPV;GSTM1;NR1H2;XRCC1;NAGA;FMO4;FBXL12;RAB11B;TMUB2;PAN2;SLC2A9;SLC4A9;NEURL2;SCD;RSRP1;EBPL;LSM14B;SLC26A4;CDO1;FBXL4;CUTC;CCL27;GSTM5
Role Of Sirtuin1 And PGC1-alpha In Oxidative Stress In HD CHDI120	25/49	0.9916406371095244	0.9999975629759688	0	0	0.523736441699307	0.004396504673643813	PRKAA2;KEAP1;FOXO1;TXN2;STK11;RXRA;SESN1;HMOX1;PPARGC1A;ESRRA;NQO1;TXNRD2;GSS;GSR;SOD2;PRKAB1;SIRT1;SOD1;GSTA5;SP1;PPARG;GCLM;TP53;GSTM5;NFE2L2
Changes In DNA Methylation In Frontal Lobe Region Of AD Vs Control GSE72778	1236/1929	0.9916676983767045	0.9999975629759688	0	0	0.8878574388727725	0.007428889011786357	SPI1;NEXMIF;ARAF;LOC728392;ISM1;PTPDC1;ZC3H12D;IL4I1;NSDHL;SYNGAP1;DPYSL4;UBASH3B;DPYSL5;PRKACG;FAM110B;RAVER2;SAMD11;ZNF287;STARD3;MEF2C;RBFOX2;STARD8;ESX1;LDOC1;PHKA1;PHKA2;MOSMO;RFX4;UQCRC1;EXD1;MTMR1;ZNF275;EXD3;NYAP1;TTYH3;TTYH2;ABCB7;AIRE;DHH;TTYH1;SHOX2;GATA6;DAZ4;MTMR8;GATA5;DAZ3;FIGNL2;GATA4;DAZ2;GATA3;TEX26;GATA2;MTMR7;CYB5R2;UGT8;RDH10;ADAMTS17;MCTS1;PRRT1;BTBD19;PRRT3;C5ORF34;TIPARP;C5ORF38;BTBD11;NR0B1;EIF2AK4;L1CAM;PBX1;PCDHGA10;PCDHGA11;LAS1L;FXYD3;DCHS2;FOXL2NB;PYDC1;FXYD6;GPR26;LRRC10B;MTMR11;DPYS;SNX12;ARHGAP6;MRPL32;ARHGAP4;PQBP1;MECP2;MED12;SHF;SHE;C20ORF85;GLT1D1;NHSL2;JPH3;ZNF41;FLVCR2;IKBKG;OFD1;DFFB;RBMY1F;CHST7;GPR37;RBMY1E;ELOVL4;DUSP1;NSUN5;RBMY1J;EMP3;DUSP9;DUSP6;PSMA6;TMEFF2;F8;MMP15;CDC42EP5;NUP62CL;SLC18B1;RBMY1D;CACUL1;DSCAML1;ERGIC1;RBMY1B;ZNF232;KCNA7;SNX31;CENPB;SLC7A3;GLRA1;GBX2;SNX25;HAS1;FLNA;DMD;PABPC1L2A;CSMD2;JAM2;RIC3;SLC16A1;GSX1;DAB2IP;APEX2;BMP8B;GPR50;VWA3B;WTIP;TMCO3;STXBP5L;CENPI;HLA-DPB1;CCDC3;ADGRL4;YPEL4;LIMS2;MIXL1;TTLL9;ERO1A;KCNG4;RASL11B;FAM13C;NAB2;HR;RORA;MSI2;GPR62;LRRC71;FBXO21;SAT1;NUDT10;STK11;UROD;LEPR;MAP3K8;ZNF205;PIM2;PITX1;CDKL2;CPA2;LAG3;ZNF681;EIF1AY;ZBTB38;FOXP4;SDCBP2;SRCIN1;SLC9A3;FRMD5;MSH2;SLC9A6;PKP1;SLC25A53;GRIA2;RNASEH2C;DLX5;DLX6;KCNE5;ZC4H2;GPR85;ISG20L2;FOXO4;FOXO1;NPAS3;TMEM26;AMDHD2;KIAA1522;CPAMD8;SLC38A3;SLC38A4;ALG1L2;KL;NEK6;FBXO39;TNFRSF10C;ZBTB12;KY;QKI;IGSF11;MLXIPL;LRCH2;GNL3L;SYCN;ZNF418;SP6;NFE2L3;SP5;SP8;ZNF414;TRIM71;TRIM72;ARHGAP11B;CNTNAP2;DRAXIN;CELF1;DYSF;FHL2;HTR2C;EFCAB13;NXT2;TSPAN10;AP4M1;FUNDC2;PRADC1;MYADML2;ME3;UPP1;UTY;TRIM67;BCAS4;CERS4;EMX1;EMX2;GRID1;TMEM255A;VBP1;ATRX;VPS13D;NRG2;FOXL1;VPS37B;TNFRSF1A;IL1RAPL2;IL1RAPL1;TRIM59;SLC25A10;SPACA5;BCAT1;CNTNAP5;SLC25A14;ZNF630;PRPS1;USP27X;ZBTB49;LRP5;PARD6G;ZBTB45;SLITRK2;SLITRK1;SLITRK4;SH3BP4;CNNM2;RILP;SLC25A22;UBQLN2;NTRK1;TBX1;PPP1R14A;LINGO3;SLC12A5;GPKOW;MYO10;MID1IP1;PCDH8;FOXJ3;SYT16;NDUFA1;SYT15;SYT14;REC8;TBX3;APLN;TBX2;MYO1D;TSPAN14;TMLHE;SYT11;CD247;MYO1F;UNC79;MYO1G;TMEM41A;HHIP;RFESD;MT1M;FOXI2;ICAM3;IKZF3;UXT;C1GALT1C1;LGALS1;RINL;OPHN1;CCDC96;KDR;KIF21B;BSN;PAQR9;PAQR6;ARL15;LIMCH1;ISLR2;CSNK1D;ANK2;HNF1B;ANK3;DHX40;PPP1R3F;THAP3;CRISPLD2;NINJ2;ADGRB1;KCNQ4;MTCP1;ULK2;KCTD11;RIN3;TRIM15;ZNF711;RIN1;CCNQ;SPATA18;MXRA5;AARS2;WNK4;PCDH19;GSPT2;TTBK1;PCDH17;NKAIN4;SEC14L1;TSPAN6;PENK;TSPAN7;ARSF;APOB;B4GALNT3;KCNN4;RAB11FIP4;SEC31B;SMIM10L2B;TBC1D8B;NTNG2;SMIM10L2A;EGR3;EGR4;CRADD;FOXF2;IQSEC2;FOXF1;SLC10A3;IGF2;NBEAL2;PNMA8B;SNW1;LPAR5;WNK3;ECHDC3;GLIPR1L2;RGL2;DHRS12;COX7B;FOXE3;CETN2;DOC2B;SLC7A10;MEDAG;AKAP11;SCML1;CRTAC1;IDS;KIF1A;MCF2L2;UTP14A;FOXD3;PCYT1B;PABPC5;KIF25;GAB3;SYP;RGMB;ZFY;CNKSR2;RAP2C;NR5A1;TOX3;ARHGEF9;CNKSR3;ARHGEF3;CCNI2;PTMA;FOXC2;PNCK;CCDC105;DERL3;SLC43A1;XIAP;CRIP2;FUOM;ARVCF;PAK1;PDZD11;HSD17B1;MGAT3;GPC3;GPC5;MGAT2;GPC4;RIBC1;GPC6;DYNC1I1;RIBC2;MICB;NPM2;MOG;DKKL1;KLHL3;PNMA3;CABCOCO1;NOL4L;XK;ZDHHC9;FKBP1B;TCEA2;CCNYL1;TACC2;ESYT1;OTUD5;PRDM7;ERCC6L;PCDH11Y;PRDM6;PCDH11X;GIMAP1;JADE3;KLHL34;KLHL35;RTL4;ACRBP;RTL5;IGF1R;LOXL2;NPPC;ZNF81;FAM3A;BAALC;NRTN;SATL1;CCDC163;PRND;SBF2;CCDC160;KIRREL3;OSR2;PDGFRA;G6PD;MORC4;MSX2;MMGT1;ADAM11;ADAM10;CASK;POU3F1;POU3F2;MR1;POU3F3;MID2;POU3F4;ADAM19;MAP7D3;RRNAD1;MAP7D2;TBC1D25;WDFY3;GEMIN7;RPP25;CARD14;BHLHB9;NXPH2;NDUFB11;KLHL15;ARHGEF28;CHAT;SLC1A2;PLD4;SLC1A4;KLHL13;CACNA1G;ADGRG1;EBP;ADGRG2;RHPN2;NXPH1;MSC;VARS2;WNT1;CCDC140;RAI2;ISOC2;TFAP2A;AUTS2;FAM199X;UBE2A;BMP4;IL17REL;FMC1;IL7;KIF4A;CNTN1;TAB3;CNTN4;FGF13;RERE;TMEM45B;CD164L2;PRR7;EDA;CNRIP1;RTP1;TNFAIP2;ATP2A3;TAZ;AFF3;PHTF1;PITPNC1;PPP1R9B;RPGR;GRM3;GRM2;ZIC3;RASGEF1C;BCL7C;ZIC1;CFAP47;TIMM17B;HORMAD2;QRFPR;ZNF385A;HS3ST3B1;ARHGEF12;ARHGEF17;ATP6AP2;SHROOM2;NAV1;OLIG2;SSTR1;SHROOM4;SSTR4;PJA1;EEF1G;ACTA1;CCNA1;TBC1D1;CYP26C1;VGF;ELF4;MMRN2;IRF6;NAT8L;SCN4B;PLEC;DCTN1;DCTN4;DBX1;CRMP1;ADD3;PSMB10;PDLIM2;TBX22;GNG7;SPOCK3;PTK2B;MTA2;DNAI1;MTA3;TIMM8B;TIMM8A;TTC12;BNIP3;TPBG;CCK;ZIC4;S100B;YY1AP1;SOD3;SOD1;TBX15;CLCN5;CLCN4;CD6;ADGRD2;FAM131B;SHLD2;RBM41;NRDE2;GLA;MBTPS2;FRMPD4;MAML1;TRIL;WDR86;XYLT1;PHAX;STMN4;SLC4A4;BACH2;GPR173;ZXDA;HENMT1;ZMIZ1;SOX18;TEPP;ZXDB;AP1S2;HOXA3;HOXA2;ANKS1A;DIP2C;HOXA6;IER5;RPL39;HOXA5;IER3;TSPYL2;WSB2;SYTL1;AFAP1;KNSTRN;SYTL4;C9ORF64;HCFC1;BCAN;ADCY9;HOXB9;ANOS1;TYRO3;SPIN2B;HPRT1;MAML3;ASTN2;HOXB7;HOXB6;RPS4Y2;C1ORF198;PHYHIPL;PRDM14;PRDM13;RNPC3;RPS4Y1;XKRX;FAM124A;PRDX4;PRDM16;GAR1;HOXC5;ALX4;ST3GAL6;GATD3A;NKX2-4;PRR25;ZSCAN18;NKX2-2;RBMY1A1;F8A1;F8A2;APOOL;F8A3;FZD9;SLC16A11;UPF3B;C14ORF178;ELL2;TADA2B;SQLE;FA2H;SLC6A6;CPEB1;GLUD2;PCDHB1;TOLLIP;FNDC11;PPT2;CPEB3;HOXD9;HOXD8;CPEB4;CDKN1C;DENND1B;PHF1;SPIN3;CHM;WDR45;ADO;PHF6;VSIG10L;PHF8;WDR44;MS4A4A;SLC6A4;TMEM187;TAF7L;TRIM9;C16ORF72;AIFM1;RPSAP58;TMSB4X;TRIM2;PEA15;ZNF280C;TMSB4Y;GPRASP1;GPRASP2;TEAD2;ZIK1;EDARADD;RPS6KL1;PLLP;TIGD6;ELMOD1;PAX3;TSPY4;TSPY2;TSPY3;TSPY1;ITPKB;ANGPTL6;RARA;RGN;PLEKHO1;PLIN1;GAS7;GRAMD1B;DCAF12L2;DCAF12L1;NDUFA4L2;TIMM13;HSFY2;HOXD11;FGD1;HSFY1;TMEM164;GSC;NSD1;CHN2;GCNT2;SLC17A7;MBNL3;TAF9B;GPR158;GABRA2;WDR17;BRF1;MGMT;WHRN;MCF2;PBDC1;ECEL1;FAM104B;WDR13;DEF6;AGBL4;GATM;NFIC;VMA21;RLIM;FOSB;TMEM229A;ZNF577;ANKRD37;PHLDB1;COL16A1;CHPF;EPO;FMR1;IRS4;IRS2;DACH2;FGF2;CDH9;SLC8A2;HMGN5;SALL3;MACROD1;PLXNC1;MACROD2;CSGALNACT1;MREG;NKX6-2;FKBPL;MAMSTR;DIO3;FRMD4A;ARMCX3;ARMCX4;ARMCX1;OBSCN;ARMCX2;MORF4L2;RAB35;ARMCX6;DGKK;INTS6L;FKBP5;CEP104;NOTCH1;CNP;ABHD2;ANKRD11;KRBOX4;MTM1;SCRT2;ZNF304;SRGAP3;NDP;DRD4;MPDU1;TRAPPC2;TMEM132C;ANKRD34A;TCEANC;TNK1;ABHD18;DHCR24;FANCB;ABHD15;MAP3K15;CNIH1;INS-IGF2;CDK6;LHX2;MAFF;PIR;PLXNB3;PLXNB1;NACAD;TDRD10;CCDC22;LHX4;GPR101;C8ORF33;LHX9;LHX8;ZNF772;MCM7;ADRA1D;ADRA1A;DNALI1;TRO;PHACTR1;METTL16;TRPC5;AMN;TRPC4;DNMT3A;FAAH2;SORD;FAM219A;KCNAB3;SMC1B;RP2;RTN4RL1;CCDC42;LANCL3;EFHC2;VSTM2B;NLGN3;RNF32;CLEC2L;SEMA3B;RPL36A;HDAC8;LAGE3;HDAC6;C1ORF94;HDAC7;DNAJB5;HAUS7;NHS;RNF39;ZNF503;NLGN4Y;IRX1;IRX2;NLGN4X;IRX5;KCNJ11;IDH3G;SPAG6;KCNIP3;SEMA4B;FBXL14;KLF8;KLF6;MARCKS;NFASC;PFKL;FRAS1;MAB21L2;BCOR;SYCP3;CBLN4;MMACHC;PANK4;TTLL10;DIXDC1;PJVK;ANTXR2;HS6ST2;RAPGEFL1;KIAA0930;SOX2;RPS6KA3;SOX3;RPS6KA6;EDNRB;SOX1;ZNF608;ZNF605;SYNPO;TNS2;SOX5;CMC4;COG2;BOLA1;EBF1;KRT7;EBF2;MRPS18A;SLC6A12;ACSL4;EBF3;GPR37L1;CMBL;CPT1C;HLA-F;CPT1B;RUNX3;MTURN;RUNX2;PLPP4;RRAGB;GSAP;PFN3;TMEM185A;BEX3;BEX2;BEX1;ANP32A;MAGED1;MAOA;IGSF1;ARX;TWIST2;CD99L2;TMTC1;TRMT2B;HTATSF1;TMTC4;NHLH2;CMYA5;RALGDS;GPM6B;NTSR2;SRPK3;CARMIL2;SIGLEC15;MAGEE1;MAGEE2;CIDEA;RAB39A;AMMECR1;GDF7;STAG2;CORO6;MAGED2;SIM1;ITM2A;RTL8B;BEX5;CLIC6;COL18A1;ZCCHC12;SH3KBP1;NKAP;MAGT1;ZCCHC18;SERP2;ZMYM3;UBXN7;GNPNAT1;HRAS;VENTX;MAP4K1;ZYG11A;PACRG;PRMT8;TSC22D3;INSRR;ZDHHC12;GFRA1;AVPR1A;RHOD;RAB33A;ZDHHC15;VWA8;B3GNT9;SCNM1;C2CD4D;CLDN15;MPPED1;PACS1;VWA1;HNRNPH2;ALDOC;SGK3;SGK1;ACTRT3;SDCCAG8;DNASE1L1;AMER1;TOR4A;AMER2;MAGEH1;AMER3;GUCY2D;TNXB;PAPLN;GDPD2;RGPD5;RGPD8;AKAP5;AKAP1;TCEAL8;DUOX1;TCEAL7;TCEAL6;TCEAL5;MTHFD1L;TCEAL4;PTCHD1;TCEAL3;TCEAL2;TCEAL1;TBL1Y;UBTD1;APBB2;FAM47E;CILP2;TBL1X;GABRE;DISC1;HDX;DUOX2;TCEAL9;GABRQ;MPP2;CDX4;SCD5;SORBS1;VAX1;KRT19;LBX2;CR1L;LHFPL6;VWC2;RAB9B;CDK5R1;GALNT12;NRK;SSC4D;COMT;ESPN;TOMM20;CMIP;AMOT;DOCK11;SYDE1;BASP1;PDE8A;ALG13;ANXA11;ARID5B;KRT77;SHISA2;SHISA6;ARHGAP45;SELENOO;ALDH3A1;DPM2;LOX;LMX1B;LRIF1;PXK;AKNA;USP53;COX7A1;PDZD4;PCSK1N;ZMAT1;LONRF3;OTX2;USP51;LONRF2;SMURF2;SMURF1;TGFB3;TBCD;EPHX3;HSPA2;ESR1;LRP1B;PYY;DIAPH2;TSGA13;ATG16L2;DLG3;GDNF;FAM163A;RADIL;BRWD3;FGFR2;TMEM35A;ZSCAN1;CRISP2;PCDHGB7;PCDHGB6;PCDHGB5;MEGF11;PCDHGB4;PCDHGB3;HSPB7;PCDHGB2;FBLL1;HK2;HAPLN2;HS2ST1;MFSD8;RBM3;RPS4X;SIX6;DBP;HEPH;C20ORF204;TRPS1;ENOSF1;TMEM109;ABCD1;KDM6A;PROSER2;PCDHGA7;PCDHGA6;EGFL6;PCDHGA5;PCDHGA4;USP42;SPATS1;PCDHGA2;PDE4D;PDE4C;AXIN2;POMGNT2;KLF14;PCDHGA9;DNM3;ALDH1A3;IQCK;RASA3;RNF207;PCDHGB1;CXORF58;SOWAHA;DOCK1;KDM3B;RGS19;ATF6B;OPRL1;NRXN2;MOSPD1;KRT84;DLL3;RASD1;ERBB3;PCED1A;NRIP2;ERBB2;REPS2;NRIP3;RGS20;NCAM1;PDE6B;RGS22;ABCF1;KDM4C;PCDHGC5;CMTM5;PCDHGC4;ZNF182;CRYGN;NAP1L2;MEIS1;DES;PPP2R2B;SCD;CXORF38;RGS10;PDE7B;RBMX;SSBP3;SSBP4
Insoluble Proteins Decreased In Cortex Of 12 Wk R6/2 Mice Vs WT PMID29166617	7/17	0.9916811039154833	0.9999975629759688	0	0	0.3522115239957876	0.0029422663107457584	RAB21;RPH3A;WDR83OS;PRKCB;ZBTB38;SLC25A11;CERS1
Genes Up-Regulated In HD Vs Normal NPCs GSE118088	1551/2410	0.9917205004237677	0.9999975629759688	0	0	0.8974155995343422	0.007461081887083738	SCT;CRHBP;COMTD1;ISLR;SYNGAP1;FAM110C;CACNA2D3;CACNA2D2;UNC5C;CACNA2D4;TFR2;CTAGE8;GATA6;LYPD1;GATA4;TEX26;ADAMTS12;GATA2;LYPD6;RNF212;SULT1A1;ADAMTS15;ADAMTS19;ADAMTS18;PDGFD;RDH10;EPB41L3;PIP5K1B;JAG1;BTBD17;TIPARP;NR2F1;BTBD11;LNPEP;PBX4;SFXN3;NANOG;FAT4;SFXN5;GSTM5;LGMN;KCNC2;LRRC10B;NHSL1;ZNF488;ZNF487;CHST7;GSTO2;GSTO1;KCND3;MAMDC2;WNT9B;SLC39A12;WNT9A;CDC20B;TMEFF2;SLC7A8;OAF;MMP19;PTRH1;SDHAF4;CHST4;PPARA;CRYAB;CHST2;RAPGEF4;CRB2;SAMD5;ZNF474;KCNA1;WNT8B;KCNA5;SLC7A2;PLAGL1;ADAM23;NRAP;ZNF469;ZNF467;SLF2;WNT7B;SNX24;C20ORF197;CROCC2;COL3A1;CCDC9;CCDC7;CENPK;ADGRL2;MIXL1;SIGLEC6;ADGRL3;CENPS;RASL11B;LY75;FAM204A;MFSD13A;FADS6;POTEI;POTEE;MAP3K8;NUDT17;POTEF;KCNH1;POTEC;KCNH5;EIF1AY;CNPY1;UGT2B17;GMNC;C21ORF62;KCNE3;SHC1;KCNE5;GMPR;LIN7A;NPAS2;ARL17B;ARL17A;IGSF21;SLC9A3R1;C1ORF226;LOXHD1;GRIA4;SDF2L1;NEK5;FBXO36;SP5;SLC49A3;BCAR3;PIWIL2;LRGUK;ELFN2;MSLN;RLBP1;TSPAN10;UNC80;C6ORF223;HHEX;SMIM13;GRID2;ITGA1;TNFRSF19;NRG2;TNFRSF1A;MFRP;MYO3B;HAND2;HAND1;MYO3A;SMIM21;SPACA6;PRKAA2;SMIM29;SLC5A12;PBXIP1;TBXT;MLLT6;ZNRF3;KCTD21;SMIM30;SRY;RILP;KCNJ2;E2F8;KCNJ3;KCNJ5;NTRK2;COL26A1;PCDH9;GZMA;CABLES1;SYT14;SYT17;TTC39B;CD248;CD247;CPNE8;MCIDAS;CCDC96;CPNE2;CER1;CCDC80;GAREM1;KEL;ADGRB3;KCNQ5;MGARP;CCDC81;RIN1;TRIB1;RIN2;SLC45A2;NRN1;CFAP126;MED12L;ACTR3C;APOE;KCNN3;APOB;ATP6V1C2;MSR1;YES1;SPHKAP;SUCO;OSGIN2;BRI3BP;EXT1;ZBTB9;CYP26A1;PEX5L;ECHDC3;CALR;TP73;CSRNP1;SPAG17;DHRS11;ZBED6CL;GRIK4;WFDC1;GRIK1;TFB1M;B3GNTL1;MEDAG;AKAP12;VMO1;CRTAC1;NMRK2;AKAP14;NMRK1;MUC12;BBS5;ZHX2;IL15;NBPF14;KIF6;SYN2;KIF9;ARHGEF3;TLCD2;FJX1;SSNA1;PRICKLE2;RANBP3L;RELN;HSD17B2;MGAT2;MSX1;RIBC1;RIBC2;GAD1;IGIP;VEGFB;GAD2;PNMA3;CFAP157;KAZALD1;GCK;NUDT8;CFAP161;MC5R;PNPLA3;NEK11;AMHR2;PCDH11Y;PRDM6;C4ORF19;MSMO1;NR3C2;AKR7A3;TEKT1;TEKT2;ENPP6;MORC4;MSX2;TMOD3;UBE4B;KMO;GEM;GRIP2;ADAM19;SPOCD1;ADAM18;SIDT1;BBOF1;TCF7;PLD4;CACNA1D;CACNA1G;SYCE3;ADGRG6;MFAP3L;RARRES2;FGF16;FAM151B;HOOK1;UBXN10;UVSSA;FGF18;GNB3;CNTN3;FGF12;MUC20;SDK2;FBN1;GALK1;MS4A8;TTC29;GHR;GRM5;ZIC2;RASGEF1B;DACT2;CA6;CA8;CYTIP;DACT1;SNTA1;DNAI2;MYOCD;C4ORF47;ETV2;NAV2;TENT5A;GREM1;CFAP100;ACOX2;ACOX1;ELF4;ZMYND10;CLRN1;PLEC;SHANK1;DNAH3;OTUB2;DNAH7;DAPL1;DNAH6;PKD1L2;ADD3;NWD2;SPOCK1;ZPLD1;SLIT2;DNAI1;HSD3B7;NIPSNAP3A;EYA1;TPBG;CCK;ZIC5;CFC1;HS3ST1;GALNS;RSPH3;TBX15;RSPH1;ADGRD2;TBX10;SARDH;ACKR3;SNTB1;FRMPD3;XYLT1;ANKRD20A1;ELK3;GJA1;EVA1A;GJA3;GJA8;CMKLR1;ADGB;MBNL2;DNAAF3;DNAAF1;CLEC11A;ARMC2;BCAM;ARMC3;FREM1;ASTN1;CFH;CFI;RPS4Y1;GNS;SAMSN1;FAM124B;FAM124A;FLRT2;TTPA;LDHD;PCDHA5;ALX4;GSG1L;PCDHA4;ST3GAL5;PCDHA2;LRRC37A3;LRRC37A2;ZNF382;NFATC1;RMDN2;ADI1;FANK1;GABRB3;RSPH10B;WDR49;BTG3;MESP1;STON1;PYGM;STON2;C1QTNF4;ZNF280D;AIFM2;ADAMTSL2;C1QTNF5;WDR38;WDR31;GCHFR;ANGPTL7;ANGPTL6;KIFC3;PLIN1;GAS7;GRAMD1B;GRP;SGMS1;NDUFA4L2;ADCY8;DHRSX;OLFML3;MBNL3;SIAE;GABRA2;BCHE;ZNF341;CDKN2B;RSPH4A;GSN;CDKN2A;GABRA5;IL10RB;MCF2;ECEL1;RFLNB;DHRS2;DHRS3;GATM;NFIA;NFIC;RAB3B;RERGL;RAB3C;CSF1;IL5RA;FAM216B;MPC1;SALL3;PLXNC1;IL13RA2;LARGE1;PCDHAC2;SLC39A4;MAMSTR;GOLGA8K;GOLGA8O;PGD;GOLGA8N;TOM1L1;RAB36;RAB37;SLCO2A1;ADTRP;PPEF1;DRC7;PARM1;SLC26A1;CCDC24;GLT8D2;SLC38A10;SLC38A11;ESPNL;PLXNA2;CCDC33;PLTP;PLXNA4;SEC16B;C8ORF37;CEP112;AMBN;OSBPL3;DAB1;LHX1;MAP3K19;CSPG4;DRC1;DRC3;OSCP1;ZNF771;BMPR2;GAL3ST1;PLEKHF1;ADAMTS4;PIP5KL1;EMILIN2;ADAMTS8;GAL3ST2;C8ORF88;NPIPA5;PRKG1;TTC23L;PLA2G12A;SLC13A4;PLEKHG6;APOA2;APOA1;APOA4;C1QL4;CCDC74B;SAPCD1;CATSPERG;LANCL3;CCDC40;FGL2;NLRC3;TULP1;THSD1;ABLIM2;TTR;BCO1;STOX1;NLGN4Y;ANGPT2;WDR97;CPPED1;P2RX7;P2RX6;DNAJA4;CCDC65;CCDC61;PPIL6;IFITM1;IFIT1;IFIT3;PDK4;TBC1D10C;MAGEA2;IFITM5;MAGEA4;IL1R1;P3H2;YOD1;HLA-A;SLC51B;MAPK8IP1;KATNAL1;SUCLG2;TLN2;SPTBN5;SH2D2A;APCDD1;PPL;CRHR1;TRPM1;ZNHIT2;ZNF827;TRPM3;SETDB2;TYR;PARVG;COL18A1;ZCCHC12;C2CD2;MEOX2;SIPA1L3;SLC22A16;SLC22A17;DNER;GSG1;PRX;ZCCHC24;EDN1;EDN2;TMED8;GPBAR1;GFRA1;SLC35G2;PROX1;CFAP299;TLR1;C1QTNF12;CLDN19;CLDN16;RGS7BP;HMX1;VWA7;PTGER4;AMIGO2;ZDHHC23;RGPD2;TYMS;AIF1;PHYHIP;RGPD1;NKD1;CST4;KIAA0513;PURA;CST1;EGFLAM;WIF1;FAM47E;GABRE;TRAM1L1;GABRD;TM4SF18;LHFPL3;MPP6;PDP1;PDP2;GSTA2;MEGF9;HFE;ROGDI;SPPL2A;CLEC18C;CLEC18B;COMT;CLEC18A;HOXA11;DOCK10;HOXA10;BMPER;FAM81B;FAM81A;HGD;NANOS3;ALG12;LIFR;ATP1B2;PCDHA13;SHISA8;SRARP;CERCAM;CHMP4C;JCAD;PMEL;C17ORF97;CHRNA9;FBLN2;FBLN5;CDH23;NLRP2;PMAIP1;NLRP1;CBX6;TRPV3;SELE;LRP1B;TSGA10;BAMBI;CASS4;FGFR3;FGFR2;KLHDC9;LRP11;TMEM35B;MEGF10;MEGF11;PZP;IRF2BPL;FAM166B;SIX6;NOS1;PROSER2;STPG2;AXIN2;IQCD;IQCG;IQCH;RBL2;CORT;CFAP221;AIM2;DCT;PEAK1;ALDH1A1;CDH12;COL6A3;RBMS1;DNASE2;C2ORF50;CDH17;CDH18;PAPPA2;STOML3;COLEC10;HLF;NRXN1;LEF1;ATP1A4;NRXN2;ATP1A2;CFAP206;FAM169A;THBS4;DDN;ERICH5;CHSY3;GBP4;OPCML;CRYGS;DAW1;CRYGC;DES;MLPH;PPP2R2B;ATP13A4;CLDN2;CLDN1;ZDBF2;PREX1;SAMD15;PPP4R4;LRAT;SAMD11;CCBE1;MEF2C;HPCAL4;MYL4;ZFYVE16;RFX4;RBP1;SPARCL1;NGEF;CFAP99;ZNF277;CFAP61;ABCB1;TTYH2;C5ORF49;SHOX2;COPS7A;IQGAP1;FAM221B;GRIN2A;C7;CFAP69;CFAP65;PUSL1;CFAP74;FYB2;CFAP73;PRRT2;CADM2;ABCA4;APCDD1L;NR0B1;ABCA8;CP;GRIN2B;COL1A1;BHMT;GRIN3A;LYPD6B;PSMG3;CFAP77;WFIKKN1;HEXB;DIS3L;WFIKKN2;GPR20;TDRP;EFCAB5;EFCAB6;PTH1R;LRRC2;PIGX;C20ORF85;HEY1;EFCAB1;HEY2;CTBS;CGNL1;CLUL1;DFFA;LRRC46;ELOVL3;MYOF;PGAM2;PIFO;ROM1;EMP1;LRRC43;F5;F7;CDC42EP5;LRRC7;LRRC9;CDC42EP1;LRRC3B;DSCAML1;SLC29A3;LRRC18;MYRF;IDUA;COL11A2;TMEM72;FSTL3;MYCT1;SRPX2;GBX2;TMEM65;TMEM67;CARNS1;C11ORF49;HAS2;DMD;CSMD3;P2RY12;ANKRD30BL;VWA3A;TMEM64;VWA3B;PLXDC2;PLXDC1;SPSB2;ERO1B;HP;LRRC73;LRRC70;LRRC71;CXCL14;SAT1;FAM228B;FOXQ1;LCNL1;PABPC4L;PIM1;PITX2;PITX1;PITX3;ZNF681;PPP1R16A;TNNI3K;OLFM4;OLFM1;SLC9A3;MAF;OLFM3;FRMD8;LIX1;S100A4;OSBP2;ECSCR;GLIS3;STK39;TNFRSF11B;TNFRSF11A;GLIS1;TMEM26;ATXN1;DSEL;ZBBX;SLC38A6;SLC38A8;LRRC4C;EVI5;SRD5A2;BDNF;LRRC61;DCDC2;DCDC1;PTPRE;TMIE;PTPRC;RGCC;NFE2L3;ZNF658;MDM1;CNTNAP3;RASGRF2;EFCAB10;PIK3CG;IQUB;MYADML2;UTY;EMX1;EMX2;OVCH2;PARD3B;SYNPO2L;ST6GALNAC3;MET;CNTNAP5;PCOLCE2;PPM1H;LRP4;PRCP;SLITRK1;SLITRK6;SH3BP4;BEND7;LINGO2;MCOLN3;MMAA;SLC12A1;FOXJ1;BAIAP3;NELL1;FCGR2A;MGP;MDGA2;PTPN3;FOXI3;ULK4;IFI30;ZDHHC2;SRGAP2C;RASSF5;RASSF6;RESP18;IL12A;SCN1A;ACVR1;PAQR8;SLC34A2;PAQR5;TAS2R10;TAS2R13;FNDC9;SFRP2;SPATA17;ZNF717;MIP;PPP1R3B;SFRP5;ULK2;PPP1R42;PEX11G;CCNO;PPP1R32;PEX11A;PCDH15;C7ORF57;ART5;C7ORF50;COMMD8;SLAMF8;ARSI;HIVEP3;A2M;RAB11FIP2;SEC31B;RBM11;TAS2R30;FOXF2;IQSEC2;FOXF1;IQSEC1;LRRN4;EAF2;RASSF8;RASSF9;PILRA;HSPA12B;RPE65;CCDC144NL;ID2;WNK2;ID1;ID3;LRRN1;INTS6;RETREG1;VSX2;BARHL1;DIRAS3;PTPRU;FOXE3;CETN2;DIRAS2;SLC7A14;PTPRM;IDE;HNF4A;HYAL4;CTSH;KIF1B;CTSF;CD34;L3HYPDH;CTSB;CD53;FOXD4;NBPF3;CCDC113;ANO4;ZFY;SORCS2;PNMA6A;NR5A1;NR5A2;CRELD2;PDZRN3;PDZRN4;TMPRSS9;RAMP3;TMPRSS5;CRYBA2;CRYBA1;CRIP2;SERTAD1;CREG1;HEATR3;GPC4;NPDC1;CAVIN1;CAVIN2;CRYBB1;CRYBB3;DKKL1;MOK;PLEKHA5;C7ORF25;CRYBB2;CABCOCO1;PER2;CSDC2;FAM171B;IL17F;C22ORF15;FOXA2;PLVAP;CD83;WWC1;OGDHL;GXYLT2;CFAP300;IFI44L;KLHL30;RGS5;RGS3;BAALC;CCDC163;RGS8;PRND;RGS7;PDGFRB;KIRREL1;CCDC153;CD93;CYBA;KLHL41;PLA2G15;TANC1;TMX4;MASP1;DPEP3;KLHL14;ARHGEF28;CCDC146;SLC1A4;MRO;NDRG2;MCHR1;RASGRP3;CALHM2;PACSIN3;CCDC141;PRODH;WNT1;WNT4;KLHL29;ZFHX2;SLC52A3;HMGA2;LAYN;EVX1;INHBB;SHISAL1;EVX2;INHBA;INHBC;SSH3;BMP6;BMP4;BMP2;AJM1;COL5A3;COL5A2;OSTN;PRR7;LAMC3;RTP1;CHD5;PRR9;SOBP;DNPH1;AFF1;SIRPB1;CFAP47;NPTN;ZNF385C;CFAP46;HORMAD2;CFAP43;CFAP45;GALNT9;HS3ST3B1;CCDC198;CFAP52;RFPL2;SSTR1;MMRN1;CPTP;MMRN2;CDHR3;CFAP58;IRF7;BLVRB;CFAP57;RBM20;CDHR5;SAXO2;SCN4B;CCDC189;CCDC188;CCDC187;RBM47;LAMA2;DBX2;PDLIM2;MARVELD2;SH3TC1;CCDC180;PDLIM5;TAS1R3;ATOH1;GALNT7;CCDC175;GALNT4;ATP2B3;ATP2B2;LAMB1;ATP2B1;S100B;SOD3;EEPD1;CCDC170;ASB4;CCDC173;RBM44;VIT;SPAAR;TRIL;RAX;STMN3;ABAT;ENO4;RXFP3;HOXA9;SOX17;CREB3L1;MYC;GPR171;CYP1B1;ROPN1L;IER5;CUBN;TRIQK;UNC13A;GLCE;SERPINF1;SOX13;HOGA1;C9ORF64;DKK2;DKK4;HOXB9;HOXB2;NHLRC1;PRR18;HOXB8;ALG10B;HOXB6;C1ORF194;RIC8B;SSR1;PRR29;NXNL2;FZD1;DNAH12;F8A3;FZD4;FZD9;TYSND1;GPR137B;GPR137C;SOX30;GLUD2;GIPC1;CPEB2;HOXD9;HOXD8;SPEF2;MEI1;ELN;TCF21;HRCT1;HIF3A;SERPINA5;TMSB4Y;ANXA6;RSPO2;RSPO3;CEMP1;GPRASP1;SERPINB1;SLC2A13;TNNC1;HSFX2;PAX3;TACR3;SERPINB6;ITPKB;RIPPLY1;MS4A6A;FAM234B;RIPPLY3;RGN;COL21A1;ZNF596;OCA2;PLPPR4;PLPPR5;HOXD13;AFP;TMEM168;SC5D;METTL7B;AGA;METTL7A;ANKRD50;ANKRD66;GPR1;NMNAT3;GTF2H2;AGT;MORN5;MORN2;ANKRD65;MSRB3;INHA;DGKG;CHPF;CLSTN2;DGKB;CHRM4;CHRM5;FAM107A;METRNL;SERTM1;CDH6;RPH3A;TUBB8;TUBB6;DACH1;GRAP2;LZTS1;NUTM2A;ZNF562;RNF43;SLC15A1;NKX6-2;MITF;ENKUR;TEX9;ADAM9;ERG;TNIK;NOTCH2;CEMIP;CALCRL;ILDR2;ABHD6;AK4;AK5;AK8;RHEX;ADAP2;BTBD3;IGFBP6;ZNF540;ANKRD29;CD164;ATP8B3;GLMP;TECRL;TVP23C;HOPX;C1ORF100;MAFB;RCAN3;RNF182;SPIRE2;ZNF536;C6ORF118;ESAM;DHCR7;EFHB;XAF1;SERINC5;DPP10;RNF13;SYCP2;GADL1;CSAG3;ADRA1B;ADRA1A;DNALI1;HYDIN;EFHD1;CNGA3;AMH;INSL5;SH3D19;GPX3;NGB;ZFP92;VSTM2L;KCNAB1;KCNAB2;ASPH;RTN4RL1;DMRTA1;CNGB3;EFHC2;VSTM2A;ASPA;SEMA3C;UNC93B1;SEMA3B;TYRP1;SEMA3G;STMND1;SEMA3E;C1ORF158;LAGE3;VXN;MROH1;CACNG8;ZNF503;MROH7;ACSS1;CACNG5;SPAG6;TXNRD2;KCNJ13;PLCL1;SPAG4;KLF4;KLF3;KLF6;KLF9;MGAT4B;CDO1;SLC24A5;CBLN2;MYORG;SPARC;HGH1;C10ORF67;PKD2L1;LRMDA;RS1;MYOZ1;SOX6;AGFG2;TNS2;CDON;SLC6A17;MTUS2;RRAGD;COL8A2;PLPP3;ZFPM2;CDS1;NECAB1;PDE1C;GYPB;SMIM1;ARX;SLC6A20;TMTC4;LCN15;LCN12;MAP7;NTSR1;SIGLEC15;BCL11B;BCL11A;SIAH3;STAC;STK11IP;TMEM50B;PDE2A;CIDEB;KTI12;PARP14;GDF5;GDF7;SPATS2L;NODAL;ITM2C;ACVRL1;CLIC6;RYR2;SH3KBP1;BICDL1;EPB41L4B;EPB41L4A;ESM1;STAB1;ANKRD1;PACRG;TSC22D1;LRRIQ1;AVPR1A;IL17RD;AP3B2;B3GNT9;B3GNT8;B3GNT7;FRG1;RHOJ;TFEC;FIBIN;ALDOC;FAM20A;DNASE1L1;TOR4A;CXCR4;FAM184B;NPW;FAM184A;TBL1Y;CORIN;GDF10;NQO1;CDX2;DMRT1;DMRT3;FAM183A;FAP;CR1L;MAGEB17;ARHGAP36;MANEA;ARHGAP40;MALRD1;TMEM14A;WASHC1;MYH15;NPY1R;ARID5B;EPDR1;IPCEF1;PRSS56;PDIA4;KCTD8;FOLH1;SELENOP;APLNR;SELENOV;RELL2;SCG2;ABCG1;PDE9A;USP53;NTM;C5AR1;LTBP3;NTS;SEZ6L2;CPLX1;CPLX4;DNAJC28;CPLX3;OTX1;ASIC2;RSPH10B2;TGFB2;TGFB1;LRRC75A;EPHX2;HSPA6;EPHX3;SMAD9;ARHGAP24;SMAD7;NR4A2;ARHGAP31;FES;ABCD2;PCDHGB6;HSPB6;DOCK9;DOCK8;HSPB7;LRRC74B;ENOSF1;ABCD1;FGA;LMNTD2;C9ORF24;ARHGAP10;HKDC1;TRNP1;SAG;PRTFDC1;RGS17;RGS19;HPGD;TM2D1;PON2;CAMK2A;IGFBPL1;PALMD;ERBB4;MLANA;NRIP2;PDE6B;S1PR3;SASH1;LGI1;TRAT1;B3GAT2;CMTM5;LGI2;OPRK1;PDE4DIP;C9ORF40;TSHR;NEURL2;SCD;CENPS-CORT;PMP22;PDE7B;SSBP4;HCN1
Differentially Expressed Proteins In Cerebrospinal Fluid Of 5 Wk R6/2 Mice PXD004973	50/91	0.9919385245762259	0.9999975629759688	0	0	0.6127471281504755	0.00495966398769998	ALDH1L1;PLVAP;ECI1;PITPNB;MPI;PITPNA;PMCH;ELAVL4;ELAVL2;SYNE1;VPS35;GGACT;SPTAN1;SNTA1;EIF2S3B;MYOC;KRT2;SEMA6D;ACAD9;RHOG;ABHD14B;NIPSNAP1;INPP4B;NDUFS8;ACOT1;ACOT6;LY6H;EIF1B;BLVRA;CAMK2B;CFI;ITPR1;ITIH1;ADH5;FBLN5;RELN;UGP2;SV2A;RBBP9;SPOCK1;HCRT;PPARGC1A;OPCML;DNAH11;PRRT3;CP;SORL1;CCT6A;PPP5C;PIK3IP1
Up-regulated Genes In Htt-null mESCs GSE92905	64/114	0.9919771808953287	0.9999975629759688	0	0	0.6429493087557604	0.005179069257018217	NOMO3;CRISP1;BTG3;CRISP2;PYGB;ARL6IP1;FAM25C;CEP19;FAM25A;RPL34;CRISP3;RPLP0;EMC10;RPS6KA1;FAM25G;GRB10;PIM1;RGS9;NOMO1;RPS13;NOMO2;KIRREL2;PEG3;ALG13;RPS3A;HLA-A;MYO7A;TEX15;ELF3;KAT6B;MMRN2;RPL29;NAPA;RPEL1;TEX264;SDC2;RRBP1;NTN1;RELB;TTN;TRPM1;UBD;TBC1D13;CEACAM20;SPP1;PMAIP1;SH3BP4;RPS2;CCDC141;UGGT2;HSPA8;TMEM132C;GALNT6;CDX1;SWT1;HMGA1;LAPTM5;NR0B1;ZIC5;RAET1E;P2RX4;BCOR;ZNF213;ASB1
Expression In Striatum Of 90 D HdhQ111 HD Mice With mGluR5 WT Background GSE50379	53/96	0.9920861989445353	0.9999975629759688	0	0	0.6192562633411977	0.004920165255491666	INVS;EQTN;JPT2;LTN1;ABHD10;UPK1B;POTEH;ERMARD;POTED;BAALC;POTEA;CDV3;ABHD14B;ABHD14A;HLA-A;HLA-F;SHISA6;SSTR5;SFRP1;AIM2;OBSCN;FNDC1;BANK1;ALDH1A1;CHMP4C;MASP2;RPL26;EAPP;CRYAB;RBMY1B;OR52A5;HPGD;FUT10;DNAH6;LYPD1;ADCY1;AOAH;HSD17B7;KLK6;MRPL20;NLRP4;CCL19;MPZL2;GABRA2;CD72;TRAT1;C12ORF73;PRSS41;NAT8;ZNF616;PCDHB5;SYCP3;CCL27
DNA Damage Repair: Cell-Cycle Checkpoint Regulation CHDI110	8/19	0.992270487104544	0.9999975629759688	0	0	0.3659068682765365	0.002839269131562584	CDKN1A;CHEK2;TDP1;HUS1;XRCC1;RAD17;BRCA1;TP53
Differentially Expressed Genes In HdhQ111 CD1 Mice (Middle Age Window) GSE88920	8/19	0.992270487104544	0.9999975629759688	0	0	0.3659068682765365	0.002839269131562584	IFI27L2;SEC14L3;CYP2A13;IFI27;GPX6;ARL16;NTS;IL17RC
CAG Length-Dependent Genes In 6 Mon Mouse Cortex PMID26900923	1091/1708	0.9922882485850824	0.9999975629759688	0	0	0.8807858691165013	0.006818727763187447	UXS1;LOC728392;TMEM97;HTR4;PTPDC1;SCAMP5;ZFYVE28;CRHBP;ENDOU;LIPE;KIAA1109;NSDHL;DPYSL4;UBASH3B;PPP4R4;NDST3;AKT1;PKNOX2;RBFOX3;STARD8;ZNF281;CACNA2D3;RFX1;SCAMP1;TMEM80;UPB1;MYL4;RUFY1;PRKAR1B;EWSR1;TFR2;RFX7;DDIT3;SPARCL1;ATF3;NGEF;EXD2;NYAP1;PARPBP;CRABP2;AIRE;TTYH1;MRPL19;TPRG1L;COPS7B;AGAP4;EPB41L5;UGT8;CYB5R4;RNF215;AFMID;RSU1;PPARGC1A;GSTM4;GSTM3;GSTM1;PRRT2;TIPARP;ABCA7;ABCA8;NETO2;C12ORF75;L1CAM;MOV10;UCK2;HRC;FERMT2;GSTM5;ARF3;LRRC34;WFIKKN1;LRRC10B;HEXB;NCAN;BHLHE41;EFCAB5;MED16;LRRC32;LETM2;MED12;HEY1;B3GALT1;SH3BGRL2;DLGAP1;ZNF488;MYBPC3;DUSP5;LRRC45;KCND2;ELOVL4;DUSP1;TMEM40;TMC6;SLC39A14;DUSP6;TOMM40L;SIRT2;TMC3;DUSP7;FAHD2B;PLSCR3;CINP;DPYD;MMP17;CDC42EP3;KCNMA1;CDC42EP1;CHST4;ERGIC3;SLC18B1;PAFAH1B3;VAMP2;SAMD8;PKN3;KCNA1;COL11A1;SRRT;TMEM72;SNX32;MIEF2;PTGS2;CENPB;GGA1;ADAM23;CARNS1;MFN1;ZSWIM6;IL12RB1;TP53I11;ZSWIM5;SRSF11;ZNF462;P2RY13;SLC16A1;UTP4;KCNB2;SCTR;ZNF76;SNX22;TMEM64;TTLL7;ETNK2;WT1;SLMAP;SNX15;YPEL1;PKN2;CCDC3;PKN1;ADGRL4;YPEL5;ADGRL2;ZNF692;RASL11B;RIF1;FAM13C;SAT2;KIAA0895L;RORB;POFUT1;OSBP;STK16;SLC25A41;NUDT17;FADS1;MAP3K4;NUDT13;KCNH1;KCNH4;C11ORF87;KCNH5;DGAT1;FBXW7;KCNH7;FST;ATP11A;SDCBP2;VMAC;OLFM1;MAG;MAL;SRSF5;SRSF6;ARL8B;KCNE2;BEAN1;LRRC57;KCNE4;TMEM121B;FBXO45;GSTT1;GPR83;FOXO4;FBXO41;SBNO1;MOBP;CNTNAP3B;DSEL;STK38;SMYD2;THEM6;IP6K1;GRIA4;COL28A1;HHATL;BDNF;UROS;CORO2B;FBXO33;QKI;G6PC3;LCN2;NFE2L3;CNTNAP3;SNAP25;ITGAM;NUMA1;ONECUT2;ITGB4;RASGRF2;POMT1;PIK3CD;NENF;TSPAN11;ARL5B;ARL5C;SPR;ACP6;PRADC1;SMIM10;ERC2;PIANP;ADAMTS20;ADORA2A;NRG3;PCCB;ITGA8;ETF1;TNFRSF25;TRIM59;BCAT1;ST6GALNAC3;TRIM54;CNTNAP4;ST6GALNAC6;GTF3C5;PPM1L;LRTM2;ATP10D;LENG8;SLC25A27;SLITRK6;E2F2;SLITRK5;FSD1;BEND7;FCGR1A;CNNM3;FCGR1B;TRIM44;SLC25A25;PPP1R14A;LINGO3;KCNJ9;PCDH8;KIAA1549L;NELL1;NAGK;SYT12;SYT11;KCP;TRIM37;SLC23A3;SLC23A2;AHCYL1;LPGAT1;CPNE5;HHIP;RGSL1;TONSL;CCP110;KEAP1;ZDHHC6;ARR3;ZDHHC1;RASSF3;DHX57;CCNL2;SCAPER;SCN1A;ARL10;ACVR1;SLC34A3;TMEM88B;ATP6V1G2;VWA5B2;STX1B;SFRP1;PPP1R3C;CRISPLD2;MTCP1;KCNQ5;MXRA7;TRIB1;CTXN2;CTXN1;L3MBTL3;AARS2;GGNBP2;NRN1;PCDH10;FBF1;ZBTB1;WNK4;ACTR3B;KALRN;PCDH17;NEU2;ACTR3C;SYNGR1;SEC14L1;PCBP3;PCBP4;PENK;TSPAN7;TSPAN5;APOD;TSPAN2;RIMKLB;ATP6V1C1;ARSB;SMIM10L2B;EGR1;SMIM10L2A;EGR2;EGR3;INTS1;DCLK2;MED13L;ZBTB9;ANLN;PEX5L;PPP1R1A;MYO5C;PPP1R1B;ECHDC2;INTS4;NOL10;LRRN1;IGSF9B;CALM1;RGL2;FBXL6;CSRNP1;ACY3;GPAA1;DIRAS2;MRPS10;OTUD7B;BRCA1;CTSS;EDA2R;MEDAG;AKAP11;SCML4;SDF4;CD37;QSOX1;CTSF;KIF1A;CAP1;PCYT1B;LYNX1;TNFRSF12A;PRPF40B;COMMD7;ANO3;CNKSR2;DUS2;ARHGEF9;VSNL1;ARHGEF1;ZNF780B;ZNF780A;PDZRN4;NAPA;SELPLG;CCDC105;TMPRSS5;NEXN;CRIP2;HSD17B7;CAMKK2;PTPA;PAK1;RELN;SAMM50;NFIL3;SERTAD1;CAMK2N1;MGAT3;GPC5;PAK5;CAP2;IL33;GAD1;CRYBB1;DKKL1;MIB2;PNMA3;CSHL1;VMP1;SH3RF2;PER1;KLHL5;ZDHHC9;TTC3;CCNG1;TCEA2;FAM171B;PNPLA6;TACC2;SRP19;PCDH11Y;PRDM4;CD82;CRTC1;PCDH11X;MSMO1;GIMAP6;RGS2;PPME1;TBC1D30;PALM;FAM3A;BAALC;CAPN3;ENPP6;RGS8;RGS9;SBF2;RAG1;RGS7;SCARA5;ATG9B;ATG9A;CARTPT;PCP4;ADAM15;HNRNPUL1;CARD19;DENND6B;GEMIN7;CARS2;EMID1;RTN3;NDRG3;NPR2;TCF7;KLHL17;SLC1A2;HTRA2;PLD4;HIGD1A;FUT2;MCHR1;RASGRP1;INAVA;ADGRG2;GRK4;ADGRG6;PACSIN2;VARS2;WNT3;MFAP3L;SYT2;TFAP2D;SYT1;CNTN6;CNOT10;INHBA;TMEM231;GH2;GH1;HOOK2;COL5A3;NXF2B;RSRP1;FGF12;SLC35E2B;FGF10;SLC35E2A;RBM28;ATP2A2;CHD5;PSIP1;CHD4;CHD3;GRM3;SEC61A2;GRM2;GRM4;MLST8;NPTN;YWHAH;NAA30;PDPK1;ARHGEF17;SHROOM2;TBC1D8;ABHD14B;OLIG1;OLIG2;SHROOM1;GLRX2;SSTR1;ETV3;PEX6;IRF7;RBM20;MVD;MAN1B1;NAT8L;CUEDC1;INA;SCN4B;BCL2A1;PKD1L3;HMGCR;CYTH4;ACVR1C;SV2B;SLIT1;BNIP2;GNG8;VHL;MTA3;CHGA;GALNT6;GALNT4;ATP2B2;ATP2B1;S100B;IRGM;MAPK12;MAPK10;SBK3;CD4;PNKD;CD6;SPATA32;TMEM200B;RPL31;TMEM200C;WDR83;MRGPRE;SLC4A3;SLC4A4;SMC2;RNF115;CNST;MSANTD1;MSANTD2;AP1S1;RPL37;RPL39;IER3;NKX2-8;ACOT7;WSB1;PRKCB;PRKCE;SYTL1;SCRIB;SYTL5;UNC13D;ARMC1;KIAA1217;NISCH;BIN2;HECW2;TYRO3;ACOT1;ASTN2;ANKK1;DUS3L;LIPT2;ATXN7L3B;LDHB;PPP3R1;FAM124A;C14ORF180;NTHL1;BLOC1S3;GSG1L;ST3GAL5;GATD3A;CGA;ZNF148;CDK17;CDK19;FZD3;PHC1;SNAPIN;WDR59;ARPP21;SNAI3;RDX;CGN;GPR137C;SQLE;FA2H;FIBP;GJB1;HNRNPD;CDK10;GALNTL6;SERPINI1;CDC42SE2;GABRB2;GPI;CDKN1A;PHF1;ASH2L;PRSS22;PRSS23;SLC6A3;ING4;C1QTNF1;ADAMTSL4;GPR137;RNF151;ANXA9;C16ORF74;GPRASP2;TCF19;BATF3;TESC;TNNC1;ANXA5;TCF12;COQ10B;SERPINB6;TMEM177;HADHA;BACE2;COL2A1;FAM234A;INF2;PLCB4;ITPKA;HCLS1;PLEKHO1;PLCB1;PLPPR3;SPTY2D1;HSPA14;APOLD1;GPR153;C16ORF90;SLC17A5;SC5D;GCNT4;ATP5MF-PTCD1;GPR158;RPRM;ZNF341;BRF1;GABRA4;NR1H2;RFLNB;LAPTM5;DHRS1;WDR13;AGMAT;ABI2;MORN4;PLP1;MSRB2;ANKRD63;SLC28A1;RAB3B;CCT8L2;RAB3C;COL16A1;DGKB;CHRM4;TMEM131L;METRNL;FGF3;LAMP5;PPP1CB;ABHD13;FGF9;SALL2;CDH2;GRB14;FCGRT;CLEC5A;MACROD1;LARGE1;MAF1;PCDHAC1;RNF43;RPS5;CEP131;FRMD4B;DGKZ;LEMD1;ENKUR;OBSCN;C1ORF115;RTN4R;CSF1R;CUL7;SEMA7A;MINDY1;CSH2;CSH1;CUL3;KRBA1;AK8;PHF21A;KLC4;ZFP57;UBR7;DVL1;ORC2;ZNF546;DRD1;TPPP;SRGAP2;RAB6B;SKIL;IMPG1;OSBPL8;ANKRD24;ATP8B2;CCDC13;WFS1;SLC4A11;FANCC;DHCR24;ESRRG;BTBD8;FANCG;TRMT9B;DAB1;P4HA3;MAFF;PLXNB3;SPIRE2;NACAD;CCDC22;DHCR7;XAF1;MAP3K14;RNF185;ZNF532;DRC3;TUBA8;DPP10;CALCOCO1;SRXN1;C15ORF61;DUSP18;DUSP14;ADAMTS1;SNRNP70;SGCB;SIN3A;RNPEP;EFHD2;EMILIN2;ZNF524;EVI5L;SLC13A1;CHUK;KCNAB1;C1ORF162;KCNAB3;NEMP2;ASPH;TFDP3;DNAJC5;METTL26;CX3CR1;SLC24A2;CATSPER3;NUFIP1;SLC24A3;UNC93B1;TTL;JAKMIP2;MSTO1;RAB24;TNNI1;FNIP1;ALOXE3;CACNG3;MEST;POLR2M;SEMA4A;RNGTT;KCNIP2;TXNRD2;KCNIP3;KCNJ13;CYP51A1;CDC42BPB;P2RX7;RAB10;MARCKS;EVI2A;POLR3A;PANK4;FAAH;PANK3;WDSUB1;PITPNA;DIXDC1;PKD2L1;FRAT1;FRAT2;VSIG2;GOLGA1;LONP1;HABP4;SYNPO;AGFG2;CMC4;SLC6A17;ARRDC1;ARRDC3;SLC35C1;FLT3LG;MTUS2;HLA-A;CPT1C;HLA-F;MIF4GD;MTURN;CYP27A1;CARHSP1;RRAGD;GUF1;SIK1;TTLL11;PLPP3;NBL1;PLPP2;TELO2;CDS1;NECAB2;NECAB3;SMIM4;PDE1B;FUT11;TMTC2;TMTC1;C2CD4C;NLK;GNG10;OTOF;ASL;STXBP6;NTSR1;TMEM184C;CARMIL3;NMBR;GNG11;RPS26;TMCC2;CC2D1A;INKA2;ZCCHC12;CLIC5;CLIC3;NKAP;ZCCHC18;SIPA1L1;NKIRAS1;HRAS;ZCCHC24;MAP4K1;OR4D1;MAP4K2;PRMT8;IZUMO4;PARP4;ZER1;TYK2;GFRA2;AP3B2;ITFG1;ZDHHC14;IL17RB;PALD1;MLF2;NRN1L;PACS2;CLDN14;MMP23B;RPUSD3;ALDOC;RGS7BP;KPTN;MPND;VGLL4;SDCCAG8;OPRD1;C1QA;AMIGO1;NOL8;RGPD5;RGPD8;PTN;GDPD5;RGPD2;AIF1;RGPD1;LYZL4;RGPD4;BEGAIN;RGPD3;NT5C;KIAA0513;WIF1;NPY;KISS1R;ATP6V0E2;EMC7;GABRD;EMC9;GDF10;RANBP2;CGREF1;CA10;NFYA;ERBIN;SORBS2;FAH;PDP1;SPCS3;MAS1;STAC2;MEGF8;RAB9B;C1QC;CDK5R1;TJP2;GALNT11;GUCY1B1;GOLT1A;FOLH1B;ARHGDIG;TOMM20;TATDN3;RDM1;ARHGAP42;FAM81A;PDE8A;TMEM14A;MIGA2;MATK;KCTD1;IPCEF1;MPEG1;SELENON;FOLH1;ELMO2;ABCG4;SCG2;TEDC1;C17ORF97;NTM;PXN;HPCA;LTBP4;DTX3;CPLX2;CPLX1;CSF2RA;PLCXD2;CPLX3;HRH3;CDH20;TMEM127;CASKIN2;DNAJC21;DMAP1;GAS2L2;PDZD8;PDZD7;CYP2J2;CBX7;TGFB2;CBX4;PTCH1;EPHX1;PTCH2;MACO1;SSC5D;DGAT2L6;COQ6;ARHGAP24;AZIN1;ARHGAP23;SMAD7;CAMSAP3;NR4A2;DIAPH2;ATG16L2;TMEM119;EBPL;RADIL;CLASRP;LRP12;ABCD4;ACADVL;MEGF11;DOCK9;SPO11;PDE3B;SLC2A5;HAPLN4;HAPLN1;DTWD2;HJV;FLOT1;VHLL;USP30;COLGALT1;RBM5;KLF10;USP48;DESI1;USP42;PDE4D;SPATS2;SENP2;PCDHGA9;RBL2;DDX19B;AIM2;AGAP6;AGAP5;PDE5A;CAMK2B;HCN3;DDC;HLF;HPGD;RGS13;PON2;CAMK2A;ATP1A1;SELENOI;RASD2;GNA15;NXF2;PCED1A;NT5DC3;MAPK1;TOGARAM1;NRIP3;RGS20;NCAM1;MAPK6;NXF5;MAPK4;S100PBP;OPCML;PTCD1;CMTM3;SGTB;LGI4;PCDHGC5;LIMK2;B3GAT1;LGI2;C14ORF132;NAP1L1;PPP2R3A;GDAP2;JSRP1;PDE10A;SCD;RPS6KB2;PMP22;PDE7B
Up-regulated Genes In Corrected iPSCs Vs HD iPSCs GSE93767	201/333	0.9923828963571844	0.9999975629759688	0	0	0.7633396946564885	0.005836695253766071	PATJ;HDAC11;TESK2;ABAT;ZDHHC1;NUDT6;AS3MT;OPHN1;TEPP;GOLGA1;TMEM8B;PAQR6;UNC5A;CACNA2D1;ZFP2;RFX2;SYTL1;ACSL5;UNC93A;SULT2B1;BCAN;PPP1R3F;CLPSL2;CYP2E1;MGARP;FREM2;NGEF;C9ORF72;ZNF25;NHLH2;MRNIP;HBQ1;APOBEC3F;COL24A1;KIR2DS1;TYSND1;HSPA12A;CREBRF;HRC;SSPN;TMCC2;ACVRL1;CLIC6;ZCCHC12;CDKN1A;MOGAT1;ASGR1;SHD;MEDAG;SLC22A18;RAC2;CTSH;CTBS;GARNL3;LRRCC1;ZNF483;MST1;TEX11;TMEM42;PTGR1;HCK;RIPPLY3;CDC42EP5;SDHAF4;ANGPTL4;RCCD1;FOXC2;AMN1;PRAMEF4;TMEM68;C22ORF23;HS1BP3;PABPC1L2B;PABPC1L2A;SRSF10;MICB;IL10RB;IGIP;AKR1C2;NMNAT3;SORBS2;FMO4;DHRS2;KLK10;KBTBD3;SH3RF3;GSTA4;TTLL1;VEPH1;YPEL1;FOSB;C16ORF86;AMY2A;AMY2B;FAM107A;LOXL4;ZBTB20;ATP12A;RDM1;TUBB8;TMEM266;GOLGA6L6;KIAA0895;LEPR;MACROD1;MEIOB;NUDT18;ZNF688;PAMR1;PHLDA1;SLC16A3;FBXW12;PHYH;SCARA3;SPINK1;FBXW8;IL11RA;SLX1B;APLP1;ATP1B2;NCCRP1;LEMD1;OSCAR;SCNN1D;RAB37;RRNAD1;MFNG;SLCO2A1;CERCAM;PRTN3;C11ORF96;CUL7;CCDC146;TMEM31;KRCC1;CPLX4;SPATA7;ADGRG1;UGT3A1;NPTX1;IP6K3;SOCS4;KLHL29;CEP112;ATP8B3;OPN3;FAM229B;ESRRG;ACSF2;EFNA1;PTPRE;GOLGA6C;BCL6;RADIL;RLN1;SLC48A1;USP32;CELF5;DHTKD1;PIP5KL1;DACT3;EFHD1;INSL3;ADAMTS7;TTC32;ARHGEF17;ABCC6;SMIM19;TBC1D8;PPP2R5C;TENT5A;RBKS;C2ORF68;NDNF;PKD1L2;PTH2;HDAC7;IL1RL1;SLITRK2;RAB26;GNG7;PCED1A;C19ORF73;IL21R;RBBP6;TNNI3;KCNJ2;MAPK4;BEND6;LINGO2;RRM2;SLC12A5;AHNAK2;TM6SF2;NIN;MGAT4A;KLF9;NPIPB8;PTPN5;PPIL6;PTPN3
Genes Down-Regulated In Chat-expressing Interneurons Of zQ175DN Vs WT PMID32681824	427/686	0.9923960309924291	0.9999975629759688	0	0	0.8247085053050565	0.006295021938053083	ATF2;GABPB2;PID1;MAML2;UXS1;RAPH1;STMN3;SMC5;NDST2;KIAA1109;NDST4;PIP4K2A;RNF111;DDX17;CXADR;CACNA2D1;RFX3;DYNC1LI1;RFX7;HECW2;SARNP;HECW1;RUFY2;FAR2;NUP98;CLOCK;ZNF23;OAZ2;LDHB;PCNX2;RIC8B;FLRT2;RNF216;SYNDIG1;PIP5K1B;MCTS1;CREBBP;C5ORF34;NDFIP1;ABCA5;ARPP21;EXOC6B;TMA7;GRIN2B;GPR137C;MLLT10;SLC6A6;FXYD4;DCHS2;NMT2;AVL9;CPEB4;GABRB2;MRPL38;TCF20;CTCF;ARHGAP5;FARS2;PHF8;MED13;UBL3;CHL1;TMSB4X;B3GALT1;EFCAB2;TMSB4Y;TCP11L1;BRD1;LRRC45;KCND3;SLC2A13;ELMOD1;NIPA1;TIMM23;ELOVL6;TIMM22;FAM222B;TMEFF2;TMEM179;ZEB2;NCOR1;RNF169;LRRC3B;VAMP2;CCDC90B;ZNF592;GPR45;STAU2;ATL1;PLPPR4;TIMM9;PLPPR5;PRUNE2;KCNA4;FIGN;SNX32;ADCY1;HSPA14;FAM117B;TM9SF4;PPP1R2;STX5;ZSWIM5;SRSF11;WDR17;RIC1;SLF2;KCNB2;LYRM9;GATAD2B;TTLL5;ABI2;JKAMP;MORN2;TAOK1;PKN2;NCAPD3;LAMTOR4;CHRM2;RAB3C;ANKRD13D;CCNT2;CTNND2;SLC8A1;EDC3;FNTA;MPC1;GRB10;TOM1;NEK1;SLC25A40;SH3GLB1;TLE4;USP6;THOC1;MITF;LEMD3;SRCIN1;DISP2;CLIP1;KAT6B;SRSF5;LY6H;NSMAF;KHDRBS1;KHDRBS3;PARM1;BOD1L1;GPR88;KRCC1;FOXO1;NPAS3;ORC4;HNRNPDL;TTC21B;PLXNA2;OSBPL9;CEP350;STYX;HPS4;ABHD18;ZBTB11;QKI;CNOT4;GNL3L;NBEA;REEP5;SYNJ1;MAFG;DMXL2;CPE;MDM4;SLC25A1;ZNF771;SNAP25;CELF1;HTR2C;BICD1;SNRNP70;DDI2;PSD3;ERC1;ERC2;SMIM13;PIANP;PEG3;GRID1;LANCL1;PTBP2;PTP4A3;NEMF;BIRC6;TOP1;BDP1;LCORL;HDAC5;HDAC3;PRKAA2;LUZP1;NUFIP2;UHRF2;GLS2;LRTM1;LENG8;PDHB;JAKMIP2;SLC25A27;DCAF17;TTR;FCHO1;FCHO2;RAB24;KRIT1;SLITRK5;VPS54;FSD1;FNIP1;FNIP2;WASF3;METAP1D;PPP1R14B;PPP1R14C;DDHD1;TM6SF1;NAGK;ASXL3;VPS41;EIF3C;PTPN5;SLC24A5;TNRC6A;TRIM33;LPGAT1;THSD7B;SOGA3;PDCD2L;GOLGA4;RPS6KA2;SAP130;BTRC;FBXO8;CDON;PAQR9;EPHA7;ESCO1;SFMBT1;ALG5;ENTPD6;IFRD1;CSNK1D;CSNK1E;RRAGB;GUF1;FAM76B;SIK2;CCDC82;KCTD18;CFTR;NECAB2;GPM6A;PDE1B;TEX264;CSTF3;MTTP;TMTC1;NLK;PCDH17;FXR2;SEC14L1;PGBD5;PPP1R2B;PENK;TSPAN7;STXBP6;ARGLU1;GPM6B;SCAI;TRPM3;NTNG2;SPHKAP;XRCC4;INSR;AMMECR1;MYO5A;NBEAL1;ANKEF1;NTAN1;SESTD1;NDUFAF5;DCP1B;PCSK1;ZCCHC12;GFM2;SLC7A14;ZCCHC18;AUH;HINT3;PCF11;RSRC1;DNER;KIF13B;REV3L;RAC3;ZNF800;UTP14A;UTP14C;COX8A;PRPF40B;ANO4;RGMB;SUPT3H;ENAH;RGS7BP;CAB39;PTN;RFNG;CST3;EPS15;DYNC1I1;MAP4K3;PAK5;NUBPL;CRIPT;MIB2;SPCS3;NR6A1;RIT2;TTC3;IL17D;MEGF8;GRINA;WASHC4;AMY2A;AMY2B;ZFAND6;MSMO1;TBC1D32;EP300;PDIA3;AMY1A;AMY1B;SLX4IP;AMY1C;ARID5B;ADAM17;HDGFL3;ZCCHC8;CTTNBP2;CACNA1B;DPP3;PCSK1N;TASP1;PDZD8;HSPA9;KLHDC2;HSPA8;CCDC136;VTA1;CNOT10;EIF2S2;ZFHX4;ANKHD1;AHI1;TBCK;LIN28B;GDNF;NASP;ATG16L1;TMEM117;CNTN1;RSRP1;TAF4B;CNTN4;GCLM;LRP12;RBM28;RBM26;USP32;HP1BP3;PDE3B;ELAVL4;ATP2A2;CHD4;CHD3;PPP1R9A;ELAVL2;PHTF1;TMEM191C;TMEM191B;SEC61A2;SPRED2;MFSD6;SPRED1;EEF2K;SNAPC4;RBM5;PSTK;SVOP;GLP2R;ABHD14B;TBC1D9;GPCPD1;DNM2;RASA3;TBC1D5;CDH10;RGS17;CAMK2D;KDM3B;ANKS3;NR2C2;SELENOK;GNG2;MCRIP1;NRIP1;PCED1B;BPNT1;NCAM1;PDLIM5;MTA3;CHGA;GALNT7;ATP2B1;NAP1L5;INAFM1;RGS11;SSBP2
Genes Changed In Cerebellum Of Dox Treated FRDAkd Vs WT Mice At 12 Wk GSE98790	91/158	0.9924222437091992	0.9999975629759688	0	0	0.6818805292236773	0.005186801543283041	IFI27L2;SLC23A2;VPS29;ALDH1L1;RNF11;ACAA2;KIAA1191;CTNND2;HFE;CELF2;TNC;CIB2;FAIM2;IDE;C4B;RBM3;C4A;EPM2AIP1;C1GALT1C1;EDNRB;GRB14;ZIC3;RAC3;SLC16A8;FGFBP3;PGM1;GABARAPL2;CHIA;MREG;GPX3;MATK;SLC6A13;HBA2;HBA1;DCN;HCFC1;CNKSR2;TYROBP;FAM234A;IFI27;SLTM;SELENOP;SPARCL1;PABPC3;RARB;RDH5;STEAP1B;HPCA;CABP2;LYPD1;MGST1;NDRG2;CLCN3;LYPD6;NOL4;CACNA1G;DPP3;ZFP36L1;SNX4;ATP5F1A;CCL8;TMEM169;HNRNPDL;GNA12;OLFML1;TCEAL1;EIF4EBP1;CCL2;IGFBP6;SPTSSA;ASIC2;GPR17;IL33;C5ORF34;GSTM1;YTHDF2;TMEM176B;LAPTM5;LYZ;S100B;NAP1L5;ETNPPL;RAB10;PFKL;LCN2;PPT1;FBXL3;FXYD6;CPSF4L;BMPR1A;GSTM5
Genes With A Decrease Of SUZ12 Binding In Their Promoter Regions In Corpus Callosum Of BN Vs WT Mice PMID31015293	344/557	0.9924633264804205	0.9999975629759688	0	0	0.8084465735526069	0.0061160743705388895	FAAH;CPNE5;GMFG;SLC23A1;WIPF3;ULK4;MRGPRG;MRGPRD;ACSM5;ANTXR1;OR52N4;ZDHHC4;ENDOU;RABGEF1;TCL1B;CYP2D7;DPYSL4;CYP2D6;ANPEP;CHEK2;INSC;ANKFY1;EPHB2;ZNF841;VPS36;HABP2;CMKLR1;TNS1;ZNF18;COG7;WSB2;ENTPD7;AFAP1;CACNA2D2;SLC6A12;ANK2;CACNA2D4;SCAMP1;PRAP1;EREG;CTAGE1;SIGIRR;SULT2B1;INPP4B;CTAGE4;DAAM2;CRISPLD2;PARD3;CTAGE9;CTAGE8;PPP1R42;TTLL11;CTAGE6;ATF3;FREM2;NGEF;EPHA3;GRB7;IGSF8;WFDC11;SMIM1;FBF1;KLK5;SLCO5A1;FAM149A;TRPM1;FAM221A;C7ORF50;PCNX2;SEC14L4;INPP5K;HIVEP3;HBQ1;KCNN4;ZNF268;RALGDS;CDK19;WNT10A;SLC10A7;TMEM74B;SIGLEC12;SIGLEC11;PDE2A;SIGLEC10;GDF2;IGF2;IFFO2;C7ORF61;RPS27;NOSTRIN;CD27;OR7C1;TP73;SLC44A5;C2CD6;CCDC121;SIGLEC9;IL20;MRPS12;TDRP;MIA2;SNX10;CLINT1;C8A;SIPA1L3;LRRC1;DMBX1;CATIP;AIFM2;TMEM44;DNER;C19ORF12;LRRC47;SERPINB1;PARP4;SYK;GAA;IL13;HBA2;PAX5;HBA1;SLC39A14;LIME1;SORCS2;IL17RA;DUS2;AFTPH;MRAS;PLCB4;NR5A2;KCNMA1;TFEC;TNNT3;ACSBG1;MFGE8;SGK1;DNASE1L3;ERGIC1;GAS7;FAM71F1;GRAMD1A;STAU2;SYNPO2;PLPPR5;ARNTL;BEGAIN;CAMKK2;PTPA;FAM184A;SC5D;HS1BP3;METTL7A;CSMD2;DISC1;SAMD3;CD55;SH3BGR;OR8J3;OR8J1;PNPLA7;OR10G3;LAPTM5;KLK13;TMEM270;VWA3A;SLC8B1;COLQ;MAD2L2;SGSM1;KBTBD6;NOL4L;KLHL5;AXL;KCNS2;AGBL2;CLDN34;TOMM7;CAMK1;TACC2;TMEM229A;NOMO3;RIPOR3;ERO1B;ALDH1L1;CLEC4M;FABP12;ACRBP;BEST1;NR3C2;RAB44;FGF7;HHAT;TMEM267;CAPN9;ARHGAP40;SACS;EPPIN;ACAA1;BORCS7;FAM81A;NOMO1;NOMO2;ENPP7;GGT2;TPD52;BNIP3L;SH3GLB2;AGTPBP1;KIRREL2;MIGA1;MUC3A;KRT72;SLFN12;C6ORF132;LTB4R2;SLCO2A1;GMNC;RHCG;FKBP5;LRRC58;KLHL18;BRSK1;IDI2;SPATA1;LPO;CYP2C19;SEZ6L2;ALDH3B2;BCL2L10;CCNB1;HRH1;TMEM125;CDH22;CDH23;CCDC33;CCDC141;MSC;LONRF2;ANKRD34B;KRTAP12-1;KRTAP12-3;KRTAP12-2;MUC17;SMURF1;SLC4A10;EPHX4;DOLK;SHISAL1;B3GALT5;ESR1;ACSF2;ABHD15;TIMM10B;DAO;TMEM115;LRIT3;SP6;SLC26A3;SLC26A5;BCAR3;DRAXIN;PIWIL4;PZP;CHD5;DBH;HAPLN3;TSPAN10;LTB4R;DHTKD1;SGCE;HEBP1;GRM4;ZC3H7A;HYDIN;PHACTR3;CNGA3;UPP2;LRRFIP2;NOS1;USP30;SLFN12L;TRIM62;DNAI2;SUN1;SVOP;ITGA4;LIX1L;ABCC6;CYP3A43;COBL;KCNAB2;VPS37B;ACOX2;OAS3;SPATA31D1;MET;ZMYND12;CCDC40;FOCAD;DDC;GLS2;UNC93B1;NPY4R;PRCD;NRXN1;PON1;ITLN1;TULP4;ITLN2;STMND1;CYP3A4;CYP3A7;LMF1;MROH1;GNA15;NWD1;GNG2;CBS;DCDC2C;BNIP1;TOGARAM2;IGF2BP2;E2F7;JAZF1;GALNT6;TCF7L1;PPP1R14C;MYO10;EYA2;KIAA1549L;MEIS3;RMC1;SBK2;SBK3;SLC4A8;S100Z;RAB12;ZNF616;SLC25A30;PABPC1L;PDE7B;SSBP2;MDGA1;CD244
Genes Up-Regulated In Expression In Blood Of Patients With Total Motor Score Great Than 60 Vs 0-20 GSE51799	114/195	0.9925032460215427	0.9999975629759688	0	0	0.7063185123395938	0.0053150438921214654	OR7G1;PRSS1;MROH2B;OR1C1;CALML5;FAM13C;OR2M7;LDLRAD1;OR2M5;IRS4;CISD2;C9ORF57;OR1K1;OR2T10;SLC9C2;MBD3L1;SOX3;TOPAZ1;GSC2;MAGEB10;PKNOX2;LHCGR;UNC13A;CHRNB3;SEMA6D;ATP1B4;KRT76;PRM3;TMEM82;ADAM2;LOC100130449;OR5AC2;TBC1D21;APLNR;MAGEB3;MASP1;ATP6V0D2;OR5A1;PFN3;SLC22A6;ACTL7A;PRDM14;SCRT2;TMEM26;SLC19A3;GSG1L;KRTAP4-2;APOB;OR6B2;OR6B1;FYB2;OR8B12;OR5B21;IGFL1;TYR;AKR1B15;C11ORF16;OR4D11;NMUR2;ULBP2;HOXD9;PRR35;IL22;ELFN2;GLI2;SPRED3;CLDN25;ZNF648;BDKRB1;UPP2;OR4D6;C8ORF86;FEZF1;OR56B4;TRPC4;BHMT2;TRDN;ANO1;OR56A5;VSNL1;NRG3;IL1RAPL2;AMTN;VN1R2;OR10A5;ZP4;SPRR3;STOML3;OR2G3;BECN2;AFP;KRT85;PRRG3;PROKR2;SULT1E1;DNAJB8;IFNL3;ZSWIM2;PRAMEF7;BCHE;KRTAP10-4;OR1D2;DMRT1;KCNJ9;SCTR;PCDHB12;HTR5A;RSPH1;AGBL1;USH1G;CDK5R2;GPHB5;NEUROG3;OTC
Genes Up-Regulated In Mouse Microglia During Aging PMID26001565	168/281	0.9925897379657196	0.9999975629759688	0	0	0.7455703358896625	0.005545443619494376	PI4K2B;IFITM1;CD83;CSF1;RPL34;CCL4L2;RAB3D;MT1M;LDLRAD3;IFI30;IFIT1;CXCL13;COX6A2;CXCL14;IFIT3;C4B;C4A;FRAT1;FRAT2;LGALS1;RASSF3;GNPTAB;EPSTI1;TRIM25;RPL38;CAPN1;RPS11;RPL39;SLC39A4;IER3;TPD52;ACOT7;TRAPPC2L;RSAD2;CD93;EIF1AY;IL1R1;ZNF705A;CYBB;UBE2E2;HLA-A;HLA-F;CLEC4A;SLFN12;CH25H;SHTN1;MT1A;DAAM1;LOX;MT1F;SELENOW;MT1G;RELL1;ATF3;OPTN;S100A8;CD274;TTYH2;BRI3;CCL3L3;SDC3;PDGFA;IQGAP1;GPR84;LY9;C3;CLEC7A;EPB41L3;PDGFC;SLAMF8;NAALAD2;ST8SIA6;APOE;HLA-DQA2;EGR1;EGR2;JAG1;APOBEC3H;PYHIN1;PDE2A;FBXO39;IGF1;PARP14;ELL2;CXCL10;CPEB1;BCL6;ID2;TRPV4;FXYD5;RPS24;BNC2;SRXN1;SLC2A1;SLC2A3;MS4A4E;PIK3CB;MS4A4A;LMNB1;OASL;TNFSF13B;GHR;FCGR3A;CLEC1A;GM2A;MRC1;SH3PXD2B;ITGAX;CD36;COLGALT1;SLFN12L;ZNF641;SRGN;CD52;ANXA3;DUSP1;MMD;ANXA5;TBC1D8;SLC39A12;SREBF2;LAT2;MMP12;MS4A6A;MDFIC;OAS1;IL1B;CDC42EP3;IFIT1B;PABPC3;CD48;TRIM59;USP41;CD44;CHST2;HLA-DQB2;CSTB;ECHS1;FGL2;RPL36A;CXCR4;CAPG;AOAH;CST7;HSD17B7;MS4A6E;USP18;TRAK2;RAB21;HECTD2;GPC1;TP53INP2;CCL4;GCNT2;SPP1;CCL3;CCL18;XDH;CCL15;CCL23;EGLN3;CDKN2A;STAT2;LILRB4;AXL;RPL22L1;MNDA;CD69
Down-regulated Genes In The Heart Of Dox Treated FRDAkd Mice At 3 Wk GSE98790	45/83	0.992718980943228	0.9999975629759688	0	0	0.5950532827240098	0.004348444124261667	NOMO3;KCNE1;PGAP2;TNFAIP2;DPY30;AKAP7;ZDHHC7;UBE3B;ABHD5;CDC14C;SRL;DPP3;GHR;SNX4;GUCD1;CCND2;DPP8;NACC2;TBC1D10C;ANO10;VPS54;CD300LG;NOMO1;COA5;NOMO2;ATE1;COG6;KCNIP2;CACNA2D1;STX7;NUTF2;MAPK14;ACVR2B;CRLS1;TPCN1;GCHFR;PSMA3;GZMM;MEIS1;PFKL;FAM234A;CNKSR3;ULK2;CYCS;SIDT2
Genes Down-Regulated In HD Markers In hESCs GSE34201	173/289	0.9927224693244175	0.9999975629759688	0	0	0.747848110907983	0.005462388112923576	ANKLE1;KHDC3L;NAB2;BUB1B;RORB;RBPJ;FGF2;SOX18;MYC;TNFRSF8;SOX8;SLC39A8;ATXN7L2;SOX4;NKX6-2;WSB2;KCNH6;IFRD1;VASH2;WDR72;RFX1;SYPL2;C9ORF64;FAM227B;TUBA4A;PRKAR1B;MSH2;RRAGB;MALL;ZFP42;SBDS;TBC1D23;PLPP2;CLEC4G;ZNF398;DPEP3;LY6E;MRPL19;PRDM14;C7ORF57;AK4;IQGAP1;THY1;COX7A1;GLB1L3;MTDH;RNF212;SYNGR1;FAM124A;SOCS1;HNRNPDL;GALR2;CD19;ZNF701;PCDHA3;NPTX1;PPARGC1B;JAG2;SLC10A4;ANKRD34B;NUS1;OSBPL8;BCL11B;CBX4;EPHX1;ASPSCR1;NFATC1;A2ML1;PAICS;ABHD12B;PKIB;P4HA1;FGF19;SCGB3A2;L1TD1;NANOG;FXYD5;CNTN4;LHX4;HLA-DRB3;FGF13;BRWD3;SLC26A6;PRR35;GABRB3;PIWIL2;ZNF770;ORM1;CXCL8;MRPL38;CGB5;CGAS;ARRB1;CGB1;CXCL5;DTWD2;ING5;LRRTM1;CA4;FLVCR1;GNPNAT1;ELOB;ADAMTS8;EID2B;GALNT9;VENTX;CHST8;CHST9;DUSP5;SERPINB1;USP48;FOXD1;KCND2;ZNF480;USP44;DNMT3A;HBA2;TEX14;TERF1;ZFY;ETV4;UTF1;MN1;HPDL;VSNL1;CLDN14;DPPA3;LCK;DPPA5;B4GALT6;ERAS;RBM47;ZDHHC22;FAM169A;AKAP1;CAMKK2;TMEM201;WIF1;GCNT2;HAS3;ALKAL2;SPTSSB;METTL7A;SRY;MEST;CBR3;TBX1;ERVMER34-1;ECEL1;SPRY4;MIB2;RFLNB;FOXJ1;NAP1L1;MYO19;WDR11;XAB2;NLRP12;TSPAN13;GPAM;RAB15;ASB8;XPNPEP3;SLCO4C1;ETFBKMT;CLC;BCOR;ZNF577;CCL28;KBTBD8;RBM46;CCL26;NECTIN1
HD-specific Set Of Genes (Cluster 1) PMID28499347	532/849	0.9927361569061486	0.9999975629759688	0	0	0.8387881435050829	0.0061150618741203045	PATJ;DQX1;ARAF;ENO3;TSKU;KRTCAP3;HENMT1;TMEM88;MLYCD;GAMT;TRIQK;RBFOX3;TYW3;SERPINF1;SYTL1;HUS1;IFT80;DNAAF4;HOGA1;TAAR1;BCAM;SCGB1C2;SCGB1C1;ORAI3;ACOT1;NHLRC1;MYL9;PLBD2;LIPT2;HACD1;ABCB6;RETSAT;SHOX2;CLCNKB;SDR39U1;TAPBPL;VPS26B;SLC5A5;DYNC2LI1;SULT1A1;C12ORF56;LDHB;PRDX2;PRPSAP2;FLRT3;S100A16;PDGFC;CFAP69;CHST14;SULT1A3;SULT1A2;CEP78;GSTM1;HACE1;FZD2;CADM2;CYP4F2;PBX4;GPR137B;MOV10;PAH;SFXN3;SSPN;SFXN4;SERPINI1;SFXN5;C19ORF48;CDKN1C;LRSAM1;TINAGL1;YJEFN3;OGG1;PHF1;WDR41;STON2;CSAD;WDR45;PIGV;LETM2;FARS2;M1AP;C1QTNF2;CSRP3;MMP24;C1QTNF1;EFCAB1;TRIM3;GPRASP1;ENOPH1;GPRASP2;TNNC2;SIRT4;RAB3IL1;LRRC41;SUMF2;FAHD2B;SIRT3;SERPINB6;TMEM179;BDH2;MRPL51;COL2A1;SDHAF2;SDHAF4;ANGPTL4;CEP63;KIFC3;CRYAB;HCST;ATL1;SNX32;SNX33;FAM117B;FSTL3;MIPOL1;OLFML3;C18ORF21;FLNA;AHSP;RABAC1;ZSWIM4;CKM;GOLM1;MGMT;TMEM62;ZNF76;WTIP;DHRS1;SNX20;TARBP2;TMEM54;CLCF1;MORN2;SNX15;AGRP;COQ8A;TTLL9;YPEL3;GPR146;NOMO3;ERO1B;ZNF692;ANKRD13D;TMEM179B;RAB3D;FAM13A;RASL11A;GOLIM4;SAT2;ABHD12;CDH2;MACROD1;NEK1;NUDT18;SLC25A42;CLCC1;PHLDA2;LARGE2;MAP3K4;NOMO1;NOMO2;PHLDA3;SLC39A3;KCNH6;SKIDA1;TTC21A;THNSL2;SLC9B1;SLC9A2;OLFM2;STIM2;ARMCX6;FKBP7;SLC27A3;TOX;AJUBA;CDKL1;NSMAF;DLX3;ABHD4;GMPR;GSTT2;GSTT1;KRCC1;LRRC52;TMEM25;STK33;BAG4;MUSTN1;NACC2;CD300LB;ZKSCAN4;IGFBP6;CD276;UROS;CYP4F11;CXCL10;NSFL1C;UBOX5;LRFN4;PIR;NIT1;NIT2;C8ORF34;SLC48A1;GPR89A;SCHIP1;PTPN21;ZC3H8;PIK3C2G;GPR89B;UNC80;SGCE;INSL6;GM2A;NOB1;C8ORF82;EXO5;HMGCS2;CHPF2;LANCL1;SORD;FAM219A;REXO2;C15ORF48;ATRN;ZNF639;POLR1A;SPACA6;SLC25A11;TRIM54;SMARCD3;PCOLCE2;WBP1;PPM1J;PDHB;MRM1;LRP6;NTN3;FBXL20;RAB20;RSBN1L;TP53INP1;RAB24;KRIT1;C3ORF33;CCDC77;SLC25A23;STOX1;BEND6;METAP1D;ANGPT2;MMAB;KCNIP3;SORL1;BICC1;REC8;RAD52;PINK1;TRIM37;IFITM1;PANK2;SPARC;FAM89B;ECI1;RFESD;ACSM1;HDAC11;KEAP1;CALML4;ZDHHC1;LEXM;NUDT6;ABRA;CCDC91;C7ORF31;RASSF6;HABP4;CCDC97;FBXO6;FBXO8;FBXO9;ARRDC1;CTRB2;CTRB1;MTUS2;HLA-A;P3H3;HLA-F;MTURN;RRAGD;KCTD13;ULK2;SUCLG2;GSAP;PLPP3;ZFPM2;TMEM63C;PEX11A;SDC2;MGST1;PPCS;DPH1;LCN12;STK38L;RAB11FIP2;HMGCLL1;ZBED5;GSTT2B;NTSR2;RABGAP1L;PINLYP;TNFSF15;DELE1;CELA1;PARP16;GDF5;IFFO1;EXT2;PEX5L;AKR1B10;VNN1;SPATS2L;CCSER1;TMCC2;FBXL4;INKA2;ITM2B;CCDC122;ACY3;DHRS11;MOGAT2;SH3KBP1;ZFAND2A;CITED4;MCUB;WFDC1;BICDL1;CTSV;NAT14;EDA2R;PCLO;AUH;HYAL1;AKAP14;NMRK1;SLC22A18;TNFAIP8L1;UBXN8;BBS9;TNFAIP8L2;CTSD;L3HYPDH;CC2D2A;CTSB;HTATIP2;IZUMO4;STRADA;GAA;KIF7;SYN2;IGFN1;MSS51;ANO3;APRT;RPUSD4;NRN1L;RPUSD3;MAPRE3;RHOV;MFGE8;SGK1;MPND;TLR4;NAPA;CSTB;PNCK;INPP1;GBA;SLC43A1;C17ORF58;FITM1;NEXN;PTN;ZDHHC22;NOL3;NT5C;TCEAL6;TCEAL5;PDZD11;FAM184A;WIF1;CREG1;MGAT2;EMC9;SH3BGR;LMLN;NQO1;TMEM176B;PLEKHA5;CRYBB2;PEX10;PCDHB12;PCDHB11;C9ORF116;RIT1;NUDT8;GSTA5;GSTA3;GSTA2;GSTA1;TCEA2;MEGF9;GALNT11;ACAA2;PRDM2;KLHL35;SSC4D;IFI44L;CNDP1;IGF1R;CCDC28A;NPPB;CAPN3;FAM3A;TEKT4;EPPIN;CCDC159;TMOD4;ALG14;EPDR1;PCOLCE;SLC30A1;ALG11;LZTFL1;PROCR;TMEM134;PCP4;FAM161A;SELENOS;RRNAD1;COL4A1;DPEP2;SBDS;SCG5;TBC1D25;DPEP3;NNMT;NDUFB10;HTRA4;HTRA2;NID2;HRH3;DEAF1;IRAK2;UBD;LPXN;FGF21;HELQ;CAV3;LRRC75B;EPHX2;EPHX1;SMAD9;DOLK;MT3;ACSF3;TMEM231;ISG20;FGF16;DAP;RSRP1;GNB3;PXMP4;PYROXD2;RADIL;ZCCHC2;C2ORF42;ACADVL;NGLY1;SLC2A4;RERG;TMEM220;HAPLN2;OASL;ADAL;IQCJ-SCHIP1;TMEM223;TMEM102;CASP6;OBP2B;FAM86B2;ZNF385D;CYREN;PSTK;KLF11;TBC1D8;ABHD14A;DNM3;DPPA4;IRF3;RNF207;RFT1;IRF7;TMEM218;USP41;FBP2;CCDC189;ATF6B;HPGD;ABRAXAS1;RGS13;ANKS3;USP18;C4ORF33;DLL4;SH3TC1;SLIT2;PLA2G2C;ATP2B3;PDE4DIP;LAMB1;SLC50A1;SOD2;SOD1;EEPD1;NEURL2;AQP11;GALM;RGS11;CCDC174;NUP37
Genes Up-Regulated In HD Grade 4 Markers In Human Caudate Nucleus (HG-U133B) GSE3790	331/537	0.9927765632884852	0.9999975629759688	0	0	0.8043891429811888	0.005831541399402986	DHFR2;MAML2;C2ORF88;ULK4;AQP4;CCAR1;SRGAP2C;KRTCAP2;FGFR1OP2;RAVER2;AP1S2;BBX;EPC1;FBXO8;SOX6;PAQR8;HES6;ESCO1;SCAF11;RFX3;ZFYVE21;ARMC8;CMBL;HDHD2;MIF4GD;TMEM170A;C9ORF64;GABRG1;GAREM1;DAAM1;EWSR1;RFX7;RFX4;MTHFD2L;ATF7;KCTD18;KCTD15;CDC42SE1;SLC22A3;ADCYAP1R1;AASDH;HEPACAM;CEP85L;CDCA7;CWF19L2;NMD3;RNPC3;APCDD1;LYPD6;GIGYF2;GLG1;GMCL1;GSPT1;SKA2;BLOC1S5;FAM221A;NLN;PRDM16;RSU1;ZBED6;GSTM3;PRPF38A;SNAPIN;MRPL27;IRF2BP2;RASSF8;EIF2AK4;RMDN1;PARP11;GPR180;GKAP1;HNRNPD;SSPN;CREBRF;HBP1;FBXL3;CDK13;RBAK;CPEB4;PCDHB7;DCP1B;MON1B;HERPUD2;ZNF131;CAB39L;FMN2;HIF3A;STON2;TFCP2L1;ARHGAP5;OSBPL11;AIFM3;CNTRL;REV3L;KIF1B;TEAD1;LIN52;GRAMD2B;PCYT1A;NBPF8;IFNGR1;SSR3;NSUN6;NBPF11;IL17RD;TMEM150C;ZHX1;SUMF2;IL17RB;PALD1;F5;ITPKB;ENAH;GPRC5B;KIF9;BDH2;RILPL2;FIBIN;WAC;PMP2;PPARA;SLC18B1;ANGPTL1;SDCCAG8;CRB1;AMER2;SYNPO2;PAPLN;ZNF518A;FIGN;ZDHHC21;SLC7A2;BCLAF3;FSTL5;FAM172A;UBN2;MBNL3;GPC6;RFTN2;ZNF462;EGLN3;ANKIB1;PCGF5;FAM104B;WDR11;MIB1;ZNF33A;LYRM2;NFIA;KLHL5;DPY19L4;TAOK1;GID8;SERBP1;RPL22L1;IL17D;KIAA1958;GALNT15;POGK;GOLIM4;LTN1;ZBTB20;RORA;NUCKS1;MSI2;RORB;FAM204A;FAM228B;SLC25A48;ARHGAP42;TMEM267;SALL1;RNF19A;PHYHD1;KMT5B;ARID2;TMEM14B;NUDT12;ZNF561;ZNF680;ZGRF1;RALGAPA2;ZBTB34;LIFR;POU3F2;DISP1;PACRGL;TMEM256;PHOSPHO2;LIX1;KAT6A;ANAPC4;MASP1;CCDC152;IQCA1;INO80D;KHDRBS3;ARHGEF26;COX16;USP53;COX15;UBA6;GLIS3;AK4;GPATCH2L;LTBP3;NPAS3;SAV1;STK33;CALD1;EIF4EBP2;SLC38A9;LONRF3;LLPH;SLC15A4;QSER1;ANKRD29;ACBD5;CRTAP;TGFB2;ZFHX3;POU2F1;STYX;SMAD9;BTBD7;FAM199X;MACO1;KLHL24;CRLS1;SMAD5;QKI;SON;DIAPH3;PAN3;SP1;TMEM237;RNF182;MDM4;TCF4;STT3B;BMPR1B;ZNF652;DNAL1;SDK2;COPS9;DPP10;MAST4;MEGF10;USP34;ARRB1;C2ORF49;PIK3C2A;ADAL;NADK2;PSD2;AP1G1;TRPS1;TMEM107;PHACTR3;ITGB8;ZNF404;SPX;POLK;METTL16;ZNF521;CCDC50;PRKG1;TAPT1;COA5;RBM17;PLA2G12A;ZFP91;TGFBR3;PPM1A;DNAJC1;SLC25A18;LATS2;NDUFS8;ASPH;IGDCC4;TMEM216;RP9;LCORL;ST6GALNAC3;AGPAT5;SLFN5;PLEKHH2;SLC24A4;CAMK2D;GTF3C6;DCTN4;PON2;PPM1K;CXXC5;SELENOK;ZBTB41;OGFRL1;ZNRF3;RBBP4;ZNF507;FCHO2;NHS;MVB12A;NAA25;RAB28;ACSS1;FNIP1;ZNF621;PIRT;STOX1;RNF20;TTC14;MGME1;GALNT4;KRR1;B3GAT2;DDHD1;USF3;KLF3;PTPN14;RAB10;NIN;FAM167A;FMNL2;KANSL1;ERCC4;RAB12;CXORF38;SYCP3;SLC25A36;TNRC6B
Insoluble Proteins Enriched In Cerebellum Of 8 Wk R6/2 Mice Vs WT PMID29166617	36/68	0.9928202988880835	0.9999975629759688	0	0	0.565425932906144	0.004074232650234483	RPL32;CSTF3;ATP1A2;RPL10A;JAKMIP3;AKAP12;DOCK10;PRDX2;GNG2;BASP1;ATP6V1H;ZC3H18;RPS2;ARGLU1;GTF2IRD2B;GCN1;NOP56;PBRM1;SCAF11;GTF2IRD2;PLCL2;AP1B1;PRPF40B;RPL23A;SYP;CDC42BPB;PGD;ARHGAP25;SON;KIF2A;NEMF;NBEA;THRAP3;KIF2C;SRSF6;HDGFL3
Genes Down-Regulated In Expression In Striatum From 10 Wk HdhQ111 HD Mice GSE19780	166/278	0.9928554897227884	0.9999975629759688	0	0	0.7432717929196803	0.005329373596230862	WASHC4;CHIC2;CCNT2;CERK;ATP8A1;C2ORF88;RGS5;PNP;ZNF608;ZNF329;BBX;PIP4K2A;BORCS7;FBXO9;PLEKHJ1;MEF2A;USP7;MIGA1;SCAF11;IST1;THOC3;ACTN4;ANK3;HDHD2;CGRRF1;TMEM250;CLDN5;ZC3H11B;KCTD9;SOAT1;SCN8A;SRSF2;WDFY1;PRR18;SRFBP1;PKP4;WDFY3;ZNF28;INO80C;MAOA;MINDY2;MYCBP2;CEND1;TMTC2;ATXN7L3B;ZNF23;ABHD5;SLC5A3;ZBTB4;DNAJC27;MRPL20;AP5M1;DEAF1;DHX36;DNAJC21;ST3GAL4;ZNF665;ARGLU1;RAB6B;PPARGC1B;TRMT1L;COA3;NDFIP1;SNAPIN;ZBTB14;TIPARP;RDX;SHISAL1;SSH2;SMARCA2;BTBD8;PBX1;ZWINT;SYT7;GNG13;G6PC3;ZNF816;ZNF813;PCDHB3;ITM2A;ATG2B;COPS9;HERPUD2;PTPRT;CNTNAP2;CDKN1B;BMPR2;ZFAND2A;CELF2;CHD4;PITPNC1;HERPUD1;PHF8;SYNE1;MRPL41;FUNDC2;RASGEF1A;B3GALT1;TAGAP;CCDC50;HGSNAT;BRD1;SERPINB1;ELOVL4;HSBP1;PDPK1;SORD;NAV1;SYN2;GFRA4;WDR33;DNM2;DNM3;LMBRD1;DDAH1;NAV3;RASA2;ITGA6;PLCB1;ARF5;PAFAH1B1;NAPB;SF3B5;DMAC1;SMIM29;GDPD1;CCNDBP1;SBSN;NR2C2;JAKMIP2;OGFRL1;STOX2;TMEM65;TMEM68;SLITRK5;SUSD6;RABAC1;YIPF1;MYO10;GALNT2;YIPF4;GBF1;GSR;PLEKHA3;TTC9C;PPP2R3A;MCOLN1;S100B;PLXDC1;ATOX1;CHFR;SOD1;KLF6;UFM1;RAB14;CASTOR2;RNF149;SCD;JKAMP;ZNF616;SERBP1;KLF9;MGP;ABCE1;SSBP3;ASB1
Top 20 Fetal Quiescent Newly Born Neuron-Enriched Genes PMID26060301	9/21	0.9928967134792167	0.9999975629759688	0	0	0.37731342160698167	0.002689729651920081	EOMES;TOP2A;RRM2;UBE2C;TNC;CDK1;NUSAP1;KIF23;AURKB
Base Excision Repair Step 3B: Long-Patch DNA Re-synthesis And Ligation CHDI110	2/7	0.9929604104306833	0.9999975629759688	0	0	0.2013384464997368	0.0014223523107142026	FEN1;LIG1
Down-regulated Genes In Dorsal Root Ganglia Of Dox Treated FRDAkd Mice At 12 Wk GSE98790	2/7	0.9929604104306833	0.9999975629759688	0	0	0.2013384464997368	0.0014223523107142026	PFKL;TOLLIP
Interstrand Crosslinking: Non-Homologous End Joining CHDI110	2/7	0.9929604104306833	0.9999975629759688	0	0	0.2013384464997368	0.0014223523107142026	XRCC6;XRCC4
Nucleotide Excision Repair Step 4: DNA Re-Synthesis And Ligation CHDI110	2/7	0.9929604104306833	0.9999975629759688	0	0	0.2013384464997368	0.0014223523107142026	LIG1;POLK
Striatum RNA M20 Module (Royalblue) PMID26900923	495/792	0.9929866948160823	0.9999975629759688	0	0	0.8332031860065594	0.005864095690863795	IPP;PTPDC1;DPYSL4;AP1S3;GTSE1;NCKAP5;DLEU7;C2ORF80;DDX17;HES6;STARD5;WSB1;ZNF282;GTPBP8;WDR72;FAM169B;PRKAR1B;RFX6;CDIP1;C2ORF92;ASF1B;EXD1;CDCA2;SHMT2;TAPBPL;SKA3;GNS;CRACR2A;RDH12;FLRT2;AFMID;SSR1;PCDHA2;CEP78;ZSCAN18;CTC1;GSTM4;FYB2;C5ORF34;TRIP4;SNUPN;PCDHB6;PCDHB5;PCDHB3;SERPINI1;PCDHB7;FANK1;GPI;LRSAM1;ZNF251;BTG1;GPR21;DIS3L;GPR22;CHM;SNX10;ASH2L;EFCAB6;LETM2;MED12;LMBR1;AIFM2;C1QTNF6;ELOA;IKBKG;RIOK1;ZNF488;GPRASP2;STUM;GARNL3;ZNF483;CNTD1;TIGD5;TET1;WDR31;C20ORF173;FAM126A;SUMF2;TMC3;FAHD2B;C20ORF96;INCENP;KIFC1;AHRR;SLC18B1;DSCAML1;PAFAH1B3;EXOC2;C11ORF52;WDR27;OCA2;GPR45;COL11A1;DCAF12L2;DCAF12L1;HSPA13;WDR24;ATP6AP1L;FSTL5;SNX29;HAS1;ASPDH;SLC17A5;TP53I11;SRSF11;SRSF12;RPRM;EVC2;CDKN2A;TMEM62;BLCAP;POU4F1;DCBLD1;CENPE;WT1;TTLL1;SMOC1;GPR149;ETFBKMT;MSRB3;ZNF334;TTLL9;CCDC71L;UHRF1BP1L;ITGA2B;ZC3HAV1L;FBXO21;FADS3;POFUT1;CHP2;ZNF687;NEPRO;SLC16A3;CDKL2;CDKL3;BIVM;RAB2B;DGAT1;KCNH6;ANKRD45;CEP131;ZBTB32;FOXP4;ENKUR;RNF41;OLFM2;MORF4L2;ARMCX6;ADAM9;FKBP7;ZNF316;ZNF557;TNIK;SRSF6;CDKL1;PFKFB4;CUL7;BEAN1;LRRC57;MINDY4;GPR85;SPATA1;MRI1;CYP19A1;LRRC55;SAV1;RAD51AP1;C1ORF226;STK33;BAG2;PITRM1;CRNDE;C1ORF109;STK38;BTLA;SLC38A6;SMYD4;SRGAP2;C8ORF37;UROS;SLC4A10;DCDC2;FANCG;ZC3HC1;LRFN2;LRFN1;UST;RLN2;ZNF778;C6ORF118;RLN1;TMEM19;CNIH3;DRC3;SLC26A6;OSCP1;ONECUT2;CDCA7L;ONECUT1;POMT1;HTR2C;PTPN21;ARL5C;SGCB;SMIM10;ZNF764;ZNF521;EID2B;TRPC7;GRID2;ELAC1;PTBP2;ZFP90;MMS22L;DUSP23;DSG1;DSG2;ZNF512;METTL27;VSTM2A;SEC22A;SMIM24;PLEKHH2;HDAC1;ATP10D;CXXC4;BPHL;MESD;HDAC6;RAB21;CDC45;KIAA1328;MSTO1;HAUS7;E2F2;CNNM3;ALOXE3;GPKOW;SPAG6;ERAP1;NELL2;KLF8;MGAT4C;PFKL;NAGK;P2RX4;POLR3B;OXTR;WDSUB1;JPT2;RGSL1;LCTL;NUDT6;CDC20;RPS6KA6;CDC23;COG7;ARRDC1;ISLR2;FLT3LG;CSNK1D;HNF1B;CPT1C;TMEM170A;RUNX2;BTC;CHIT1;TRIM17;GUF1;KCNQ4;CCDC87;ZNF711;WDPCP;KIF20A;MGARP;CTXN2;ANKRA2;PLPP2;TELO2;SLC22A5;PCDH10;MAGED1;TMTC4;SNX4;SCFD1;TSPAN6;DHX37;ASL;STXBP6;ARSB;B4GALNT4;RBM11;SMIM10L2B;SMIM10L2A;LRRN3;MAGEE1;MAGEE2;INTS2;RANBP17;ZWINT;ATP4A;PARP11;TPX2;POLA2;CWF19L1;SPDYA;ECHDC2;MRAP2;CD200;CC2D1A;ZCCHC12;ACY3;C17ORF75;SLC44A4;CETN2;AP4E1;BRCA1;KIF11;ZCCHC18;KRT20;EDA2R;SLC22A15;MIS18BP1;HYAL2;SLC22A18;XPO5;IDS;QSOX2;CCHCR1;CC2D2A;PCYT1B;PABPC5;LRRIQ1;TOP3A;PRPF40A;RHOF;KIF7;RGMB;CYP7B1;COMMD7;IL17RB;DUS2;UGDH;KCNU1;KIF9;FIBIN;HNRNPH2;ZNF780A;VGLL2;GREB1L;VWCE;ARNTL2;GNAI1;RELB;PSMC3IP;MNT;C22ORF23;EXOSC2;TCEAL9;LMLN;KLHL1;RPA1;LHFPL5;PCDHB14;PEX10;PNMA2;TMUB2;RGP1;PNPLA3;RTN4IP1;IL17B;SPC24;RAB9B;WASHC5;ZWILCH;CMIP;SYDE2;TATDN3;BASP1;SCN9A;FAM3A;CA13;NOM1;MLIP;MORC4;ZGRF1;NPY1R;SHISA5;CASK;STIMATE;SHISA3;PCDHA12;PCDHA10;DHDDS;SGO2;TMX4;GPRIN1;SCNN1A;MYADM;TEDC1;KLHL14;ARHGEF25;CCDC148;NPR2;TMEM59L;LTBP4;HTRA2;KLHL12;MRO;GRK2;GRK4;NPHP1;ECT2;FAM83B;CBX8;STIL;CCDC138;CBX4;CNTN6;CACFD1;ALYREF;RPP40;HSPA2;CAMSAP3;LIN28B;RALYL;HOOK2;TMEM237;COL5A3;CAPRIN2;GNB4;RSRP1;TAF4B;FGFR4;GALK2;CNRIP1;DOCK7;LAMC2;SOBP;CHTF18;DHTKD1;SEC61A2;IFT52;FLOT1;ABCD1;DACT1;SUN1;USP49;NUP133;NAV1;C9ORF24;CIP2A;DDX52;KLF14;SENP1;MAN1B1;TMEM9;B4GALT6;CDH18;HCN3;STOML1;RGS13;DCTN4;PALM3;OPRL1;CFAP206;ASB18;RNF2;SPATA48;GNG4;FAM241B;BNIP2;BPNT1;LURAP1;TCFL5;CCDC177;STN1;EYA1;TMEM30B;TPBG;B3GAT2;B3GAT1;PCARE;LCA5;SHCBP1;TSHR;RMC1;GALNS;MEIS1;CLCN4;SHLD2;TNIP3;AQP11;MBTPS2;RBM43
Genes Changed In The Liver Of zQ175 Neo- Mice Vs WT GSE123657	102/176	0.9929878416073787	0.9999975629759688	0	0	0.6918521673427348	0.004868466228790708	SPON2;DGKD;MTRR;NARF;JADE1;LOXL4;PLAT;MSANTD4;CLDN1;SYDE2;ZNF609;LIPG;SLC16A6;ATXN7L1;ACAA1;SLC25A45;SOX7;TNS2;SLC34A2;MREG;DYRK1B;PPP1R3C;SMO;IFT81;RUFY2;NHLRC2;GRB7;AGAP3;DTX4;ZBTB5;NPAS2;DEDD2;GRK5;PDGFC;PMAIP1;KLRC1;LLPH;ZBED5;PPARGC1B;CD164;C8ORF37;DR1;KLRC2;KLRC3;CYP4F2;KLRC4;PTCH1;NR1D2;CYP4F11;CYP4F8;ARHGAP24;MAFB;TUBGCP6;PLXNB1;SLC25A3;ALAS1;BHLHE41;STON2;PCSK4;GYS2;DBP;AUH;ADAMTSL2;DNMT3B;ZNF385B;QSOX2;PLEKHG3;KLF11;DUSP2;ITPK1;NDUFC2;PROX1;COQ10B;CX3CR1;RBM47;DDX24;LRP4;ASAP2;TOB2;MRM2;RASIP1;ARNTL;ATP5F1B;CYP2A13;FRZB;MKNK2;RNF39;HSD3B7;SLC16A1;NOS3;BNIP3;TUBE1;MCOLN1;BLCAP;MAD2L2;PER2;PER1;WEE1;CDKN2AIPNL;STUB1;NECTIN1;PNPLA2
Expression In Retina Of 9 Wk R7E Spinocerebellar Ataxia 7 Mice GSE3634	343/556	0.9931027844733175	0.9999975629759688	0	0	0.8060342297650698	0.005578652581220181	ARL6IP1;DCAF4L1;TP53RK;ZNF292;DCAF4L2;STMN2;TESK2;GABPB1;ARR3;DCAF4;ZDHHC2;BACH2;SCAMP5;TCL1B;AS3MT;COMTD1;CCDC91;SOX18;ADGRA2;TRIM25;MTERF1;PIP4K2C;ANKS1A;FBXO9;ARL10;SLC6A17;PRKCB;LIMCH1;ZNF281;PRKCD;CACNA2D3;EBF1;UNC5C;EBF3;ANK3;HLA-A;HLA-F;BCR;TIAM2;RABL3;TRIB3;KCTD12;TRIB1;ZNF830;CBLL1;CFAP61;NECAB2;WFDC12;MACF1;TMEM185A;CDCA3;RETSAT;TTYH2;ANP32A;PEX11A;SDC2;MEPCE;SDC3;PCDH15;CEND1;OAZ2;MYL12A;MTDH;PRDX2;RHOT1;DHX32;PCBP4;MIER2;ZNF704;KCNN4;PRELID3A;ST3GAL3;BBS2;CADM3;SLC35E4;ST8SIA2;TNFSF12;ABCA4;EDEM2;IGF2;MAGOHB;GPR137B;EXT1;MYLPF;EXT2;AKR1B10;AKR1B15;PPP1R1B;ANP32D;INTS4;MAGED2;RGL3;FKBP11;UBXN1;ELL;SLC44A1;HEXB;PIGP;CTSZ;SNX12;OTUD7A;AKR1B1;VLDLR;LIMD1;COX7C;MEDAG;GABRR2;CSRP2;AUH;CTLA4;ELOA;BBS9;SH3BGRL3;KIF1B;EMB;COX8A;APOBEC2;PRMT7;ELOVL4;NSUN4;GP1BB;LRRC49;PGAM1;PABPC4;STRBP;PARP9;DUSP7;KAT2B;CCKBR;IVD;PITPNM2;CKS2;MAPRE3;KIFC3;C5ORF51;ERGIC3;ALDOA;CRB1;C1QA;C11ORF54;RNASEK;SAMD8;WDR45B;CIPC;GDPD1;KCNA5;CCNDBP1;PDC;LIMA1;EXTL2;SERTAD1;PDZD11;RHO;ATP6V0E2;GABRD;MAP4K3;CAP2;TRMT10A;WWOX;MPP4;YIPF1;NFYA;STAT3;MOK;APEX2;PCDHB14;DOHH;PLEKHA7;PDCL3;DHRS7;MPHOSPH9;TTC8;CR1L;SLMAP;STAC2;MSRB2;ETFBKMT;EEF1AKMT1;CDK5R1;ERO1A;FHOD3;ACAA2;KDM1A;MPG;ZFAND3;PRDM5;GUCA1A;BUB1B;IRS2;BZW2;RGS2;HMGN5;ZFP30;GRB10;CLBA1;PLXNC1;AZI2;RGS8;TMEM38B;CMTR1;TCP11;HMGN1;KCMF1;SH3GLB1;TLE4;LMO1;BNIP3L;RAB2B;IGFBP5;MAGI2;APLP1;KCTD1;UBALD2;CHD1L;FRMD4B;TC2N;COX6B2;PDIA6;FOXP1;OLFM1;CLIP1;FAM161A;MAK;SELENOP;AMPH;PPIB;ABCG4;KANK3;GRIA2;COPB2;DDX6;KCNE2;KHDRBS3;NOTCH1;NDRG3;CHRNA5;FAM114A2;SMYD5;CUL3;DDX1;PXN;ABHD8;GPR85;NREP;NDRG2;CPLX4;EMG1;BCL2L11;RAP1A;CLTRN;ZMAT5;ISOC1;PACSIN2;FGF21;GGT7;CBX4;EPHX2;LRRC61;DHCR24;INHBB;TIMM44;UBE2A;FANCE;DNAJC15;CNOT6;NAT1;FMC1;NAT2;GNB4;EBPL;GNB3;DRC3;GALK2;TMEM35A;CNTNAP2;CRYBG3;AMD1;SLC40A1;NENF;TMEM191C;TMEM191B;SGCE;FLCN;SIX6;SGCB;SCRN2;GET4;YWHAH;EGFL7;USP48;SVOP;HMGCS1;CEMIP2;AKTIP;DNMT3A;ABHD14B;SHROOM3;TRPT1;ARAP1;C1QL3;MMP9;SENP3;CKAP4;PPM1B;NPEPL1;ASPH;RASA2;BLVRB;VSTM2A;VSTM2B;PON1;RSPH9;FAM169A;TOB2;TBXT;CYTH3;SLC25A29;CDC45;SH3BP4;VPS54;NRIP3;PDE6C;CNNM2;E2F6;EIF4E;PDE6H;KRR1;GALNT2;CYHR1;GDAP1;IRGM;MAPK12;NAP1L5;PFKL;OPN1SW;TSPAN13;PPP2R2B;SCD;MAB21L2;NOP53;CKLF;SLC25A36;SPG21
Genes Up-Regulated In PC12 Htt-Q74 Vs PC12 Htt-Q23 Upon 48 H Of Induction PMID28499347	200/332	0.993216126230742	0.9999975629759688	0	0	0.7594840088542859	0.005169799172463828	IFITM1;SPARC;FAM89B;ECI1;RFESD;LEXM;NUDT6;TSKU;HENMT1;RASSF6;HABP4;FBXO8;FBXO9;RSPH6A;TRIQK;RBFOX3;SERPINF1;TYW3;NGDN;ARMC9;HUS1;MTUS2;IFT80;DNAAF4;HLA-A;HLA-F;THAP4;KCTD13;ACOT1;NHLRC1;PLBD2;LIPT2;HACD1;TMEM63C;TAPBPL;DYNC2LI1;LDHB;PPCS;HMGCLL1;ZBED5;NTSR2;GSTM1;PINLYP;CYP4F2;EAF2;CELA1;PEX5L;VNN1;SFXN4;FBXL4;C19ORF48;CDKN1C;ACY3;SH3KBP1;ZFAND2A;MCUB;STON2;PIGV;FARS2;LETM2;SMPD2;C1QTNF2;AUH;HYAL1;AKAP14;NMRK1;TNFAIP8L2;CTSD;L3HYPDH;HTATIP2;STRADA;SIRT4;FAHD2B;SERPINB6;SIRT3;RPUSD4;BDH2;NRN1L;SDHAF4;KIFC3;CRELD2;CRYAB;INPP1;FAM117B;MIPOL1;OLFML3;C18ORF21;AHSP;LCMT1;LMLN;GOLM1;MGMT;CRYBB2;ACTL9;WTIP;RIT1;GSTA5;TMEM54;GSTA3;GSTA2;MORN2;GSTA1;SNX15;COQ8A;YPEL3;GPR146;ERO1B;GALNT11;OLFML2B;TMEM179B;FAM13A;RASL11A;KLHL35;SSC4D;CNDP1;IFI44L;CCDC28A;NPPB;CAPN3;EPPIN;PHLDA2;LARGE2;SLC39A3;TMOD4;SKIDA1;FBXW9;PCOLCE;LZTFL1;SLC9A2;PROCR;SELENOS;COL4A1;RRNAD1;STIM2;ARMCX6;SCG5;AJUBA;NNMT;HTRA4;GMPR;LRRC52;UBD;STAP2;HELQ;EPHX2;UROS;EPHX1;HSPA2;CYP4F11;ACSF3;NSFL1C;PXMP4;RADIL;NIT1;NIT2;ZC3H8;RERG;TMEM220;TMEM102;NOB1;CASP6;FAM86B2;EXO5;HMGCS2;CYREN;PSTK;LANCL1;ABHD14A;DNM3;OAS1;POLR1A;RFT1;IRF7;TMEM218;SPACA6;EGFL8;TRIM54;PCOLCE2;ABRAXAS1;RGS13;GLRX;PDHB;C4ORF33;FBXL20;RAB20;TP53INP1;C3ORF33;STOX1;METAP1D;TAF12;MMAB;KCNIP3;SOD2;BICC1;RAD52;TSPAN15;CDK2AP2;AQP11;GALM;CCDC174
Baseline Differences In PC12 Htt-Q74 Vs PC12 Htt-Q23 Cells PMID28499347	1320/2060	0.9933968829825699	0.9999975629759688	0	0	0.8872020338508946	0.005877725930786425	TDRKH;SCAMP5;VPREB3;ZFYVE28;LACTB;LIPE;SCAMP4;AS3MT;NSDHL;PPP4R1;DPYSL4;MPRIP;CYP2D6;TMEM88;PPP4R4;FAM110B;FGFR1OP2;EPSTI1;MTERF1;GTSE1;CXADR;STARD5;CACNA2D1;SIGIRR;EML5;SCGB1C2;SCGB1C1;RFX7;DDIT3;DDIT4;TCEANC2;ASPHD2;CCDC169-SOHLH2;IDNK;AGTR2;MYL9;ATF3;GTSF1;OPTN;PIF1;LXN;CDCA3;RETSAT;NPRL2;MRPL19;SHOX2;CDCA7;CLCNKB;LYPD2;ZNF22;COPS7A;DAZ2;HPR;IQGAP3;PRPSAP1;FAM221A;PCNX2;C9;AFMID;ATG7;JAG2;C5ORF34;BTBD17;CYP4F2;NCAPH2;CFAP70;EIF2AK3;EXOC6B;PBX2;ZNF32;EIF2AK4;NETO2;CYP4F8;L1CAM;MAGOHB;FAM136A;PBX1;DHFR;DAZL;UCK2;TMEM98;CILP;C19ORF47;FAT2;PRRT4;SFXN5;GSTM5;LGMN;ANXA8L1;PIGU;WFIKKN1;LRRC10B;MTMR11;HEXB;PIGQ;GPR22;HOXC10;LETM2;SHF;GPRC6A;SMPD2;MMP24;TMEM44;NELFCD;TPSAB1;SLC18A1;LRRC46;ELOVL4;DUSP1;SPHK1;TEX10;ELOVL3;SIRT6;MRPL48;SIRT2;SUMF2;SIRT3;VAMP8;MRPL53;SLC7A7;MRPL51;INCENP;KCNMA1;CDC42EP2;MMP19;POT1;PIGL;PPARA;PAFAH1B3;GPRC5C;ERGIC1;ARF5;MDFI;SZRD1;FAXC;NIP7;TSR3;GPR42;ABRACL;SNX32;MIEF2;FSTL3;RECQL5;CNPY4;BGLAP;SNX25;ADAM23;C11ORF49;SPP2;STX5;FLNA;BID;P4HTM;TP53I11;MBD4;TRMT10A;CENPV;EGLN3;P2RY10;ATRNL1;UTP3;STAT2;STAT3;SCTR;LYRM9;GPR50;PLXDC1;BYSL;GATAD2A;FABP3;FABP5;SNX15;SERBP1;OCM;CENPM;AGRP;NCAPD2;NCAPD3;YPEL5;ZNF213;ERO1A;ZNF691;FAM13C;UPK2;C11ORF71;HP;MPV17L2;ZBTB20;ZC3HAV1L;RORA;TSEN2;CXCL14;FAM204A;FADS2;ATCAY;FADS6;FNTB;ADORA1;TOM1;NUDT18;CLBA1;MAP3K8;SLC16A3;KCNH1;CDKL3;KCNH3;CPA2;DGAT2;FBXW8;VPS33A;PPP1R16A;ATP11A;SDCBP2;FAM227B;SLC9B1;TUBA4A;FOXP1;MSH2;MAPKAPK3;LIX1;MFNG;C18ORF54;SRSF2;PKP1;DYDC1;S100A4;SLC25A53;SRSF7;C21ORF62;PVALB;SRSF9;SHC4;CD274;GRIA2;DLX3;SMYD5;PEF1;GSTT2;NREP;PKMYT1;SPATA6;KRCC1;SPATA7;SOCS3;BCL2L10;PMVK;SMYD2;TRIM49B;SDF2L1;BRPF1;TNFRSF9;FBXO36;ARPC4;ZC3HC1;YRDC;CXCL10;KIAA1755;PTPRB;LCN2;CNTROB;TUBGCP4;NIT2;MDM1;BCAR3;ISY1;ARHGAP11A;SLC25A1;ZNF512B;SNAP25;CALR3;COX4I2;DYSF;FOXM1;NKPD1;NGRN;SPR;PRADC1;UPP1;SLFN12L;CERS5;PIANP;TMEM255B;ACTR6;VBP1;SH2D3C;NRG1;NT5C3A;SLC25A16;MMS22L;ADORA2A;PCCA;ZNF639;ZNF638;SEC22B;SLC25A13;PPP1R15A;RBPJL;USP27X;PCOLCE2;GTPBP10;U2AF1;PPM1J;BARX1;TSPAN33;LRP6;NTN3;PRIMPOL;RNFT1;ZNRF2;SLC25A29;CDC45;CCL7;NNAT;E2F1;KRIT1;SH3BP4;TRIM49;TRIM43;CNNM3;BEND5;PIRT;E2F8;NTRK1;TRIM43B;CYB5A;COL26A1;LINGO3;PPP1R14C;GPKOW;PCDH9;IMMT;TM6SF1;TTC39C;BAIAP2;MERTK;GSTZ1;MCM3AP;NAGK;SYT12;APLF;OCIAD1;TRIM36;STUB1;PTPN6;MDGA2;MDGA1;BCAR1;KCNK3;SPG21;TRIM34;DHFR2;TMEM41A;ECI1;CCNF;ULK4;TONSL;LCTL;IFI30;PEX26;RCBTB2;CCDC91;C7ORF31;FBXO4;PIEZO1;TRIM25;FBXO5;LGALS9;FBXO8;LGALS7;EIF2A;ATP6V1G2;ZFP3;ACTN4;TM4SF4;ASRGL1;FNDC5;KCTD14;KCTD11;TRIB3;ULK1;KIF20A;TAGLN3;TP53;ADCYAP1R1;NRN1;GIPR;FBF1;CTR9;PCDH19;OSGEP;NKAIN1;DHX34;MICAL1;ARSK;ST8SIA4;STK38L;TSPAN5;TSPAN2;KCNN3;ZBED5;RBM11;ZBED3;EGR1;IFITM10;SLC10A7;APOBEC3H;ST8SIA1;RASSF7;NBEAL2;CELA1;SMARCA2;IFFO1;ZBTB9;ACER2;MYLPF;PEX5L;POLA2;BPIFB1;PPP1R1A;TH;ARTN;ID1;INTS7;CD24;CTRC;FBXL6;INTS11;NRP1;ACY3;PYROXD1;MOGAT1;ICA1;AKR1B1;CD3G;BRCA1;WASL;CLYBL;C1ORF210;MEDAG;KIF15;SCML4;HYAL1;CNTRL;SDF4;SPTAN1;L3HYPDH;CAMP;HTATIP2;IL11;LYNX1;APOBEC2;FCER1G;TNFRSF12A;MRPS23;CCDC113;IL18;COMMD2;AGTRAP;ANO9;KIF23;MMEL1;KIF7;SYN2;KIF27;CNKSR2;DUS2;LAT2;CD48;ARHGEF2;MFGE8;NAPB;TMPRSS7;MRPS35;SLC43A1;STX18;FITM1;NEXN;MRPS30;PRICKLE1;MFSD4A;SERTAD3;PDZD11;CREG1;EXOSC9;ORMDL3;REM2;TEFM;PEX16;CAVIN1;GCH1;SORT1;TMEM176B;CAVIN3;VEGFB;PLEKHA5;VEGFD;PCDHB12;ACTL9;PCDHB11;PLEKHA8;TTC9;TTC8;MIS18A;CSDC2;KIF26A;KIF26B;KLHL8;TACC3;TACC2;MAD2L1;SPC25;CCDC167;DCLRE1B;PRDM7;DCLRE1A;SH3GL3;ERCC6L;PRDM9;ACAA2;RTKN;AMHR2;BUB1B;MSMO1;PRDM2;CFAP300;CYP46A1;PHRF1;ETS1;IGF1R;CLGN;TGM1;NPPB;TMEM266;RGS2;GNPTAB;CCND1;TBC1D30;TEKT1;TEKT2;RPP38;BORCS5;ENPP7;RGS7;FBXW12;CCDC153;FBXW10;SPINK8;CCDC159;DNAJB12;DNAJB14;CYBA;PDGFRL;DHDDS;KLHL42;PCP2;SLFN12;SLFN13;PROCR;PCP4;SLFN11;DPEP2;FETUB;WDFY3;DPEP3;OR1A2;OR1A1;NNMT;CCDC142;ARHGEF26;HTRA4;HTRA2;NDRG2;TIMM50;SYCE3;GRK2;OR2AK2;FUT7;GRK5;GRK4;IRAK2;CALD1;RHPN1;LPXN;TAC3;PRODH;FAM71B;WNT3;CNTLN;FGF21;ISOC2;WNT4;FDPS;SYT3;GGT6;UBE2C;CCDC136;SLC52A2;VTA1;PCIF1;RPP40;SLC52A1;ISG15;MT3;TMEM231;FGF16;BMP2;IL6;NAT8;NAT1;NAT2;FMC1;KIF4B;KIF4A;PHF14;GNB3;NABP1;FGF11;GALK2;SDK2;GALK1;TTC26;RBM28;TNFAIP8;MCUR1;DDX47;PINX1;CHD4;RND2;RERG;AFF1;RND1;TMEM223;EEF2K;BCL7C;CA9;MYBL2;HORMAD2;ZNF385D;QRFPR;CYREN;DACT1;SUN3;HS3ST3B1;KRT222;DNAI2;NUP133;TTC32;CAD;BCKDHB;TBC1D8;SHROOM3;ABHD14B;UBE2QL1;ABHD14A;IRAK4;PEX1;ETV4;DPPA4;TMEM217;CDHR2;TBC1D7;IRF7;TMEM219;MVD;FBP2;PLEC;OTUB2;NAXE;DCTN1;TEX101;RSPH9;ADD3;AURKB;HMGCL;PDLIM2;RAB40B;CBS;GNG7;FAM241A;SLIT2;MTA2;ATF7IP;HSD3B7;TTC12;BNIP3;CCK;HS3ST5;RSPH3;RSPH1;CLCN5;TEN1;ACKR3;FAM98C;RANGRF;CCDC174;RBM43;PATJ;RPL32;ABAT;SLC4A3;DCAF5;SLC4A4;ELK3;HENMT1;SOX18;GJA4;WDR91;IER5;IER2;GAMT;NUP214;TSPYL2;ACOT8;ACOT7;PRKCB;DDX11;SERPINF1;OR11G2;SYTL1;ARMC7;SCRIB;TAAR1;SYTL4;C9ORF64;HCFC1;DKK4;GPR162;HOXB9;RNF125;SRFBP1;ACOT6;HOXB8;ALG10B;HOXB7;HOXB6;ZNF398;NUP205;HOXD1;SLAIN1;SKA1;LDHB;S100A16;STMP1;HOXC5;HMOX1;ST3GAL5;PCDHA3;PLEK2;ST3GAL6;CHST14;ICOS;HOXC8;NXNL2;NR2C2AP;BARD1;PLK3;FZD3;WNT10A;AFAP1L1;PHC1;GSDMA;APOOL;FZD4;MCAM;NFATC2;SLC16A11;BRAF;CDC6;WDR54;PRRC2B;SLC16A13;XKR8;ADI1;PAH;PNOC;GALNTL5;SSPN;PCDHB5;CPEB2;CEP89;XKR5;GSDME;GABRB3;SETD4;BTG3;CDKN1B;OGG1;PHF7;FARS2;ING4;ZCWPW2;C1QTNF1;CSRP2;MTG1;ADAMTSL2;NUF2;ANXA8;RNF151;TK1;GPRASP1;CEP55;DENND2D;NDC1;TCF19;GRAMD2B;RPS6KL1;BATF3;SERPINB1;WDR37;IFNGR1;TNNC1;DENND2A;ANXA5;TNNC2;COPZ2;ELMOD3;TET1;COQ10B;SERPINB6;GCFC2;ITPKC;MS4A6A;FAM234B;COL2A1;PLCB4;HEATR5B;KIFC1;EXOC4;RGN;CEP63;RCCD1;PLCB1;PCYOX1;ASCL3;WDR25;ASCL4;ASCL1;HSPA14;ASCL2;FAM214A;C16ORF95;SLC17A9;EPCAM;OLFML3;UBN2;GPR150;C16ORF90;GPAT3;LGALS7B;WWOX;ZNF583;GSN;ZNF580;IL10RB;PCGF5;RFLNB;NMNAT3;WDR12;TUBB4A;BLCAP;SULF2;LPCAT3;ALMS1;TRMT6;C16ORF89;COQ8B;CEP41;PLCD3;NUCB2;C16ORF87;CCDC71L;SEMA5A;GHDC;ANKRD37;PLXND1;CEP19;AUP1;EDC3;HID1;TM7SF2;RAB43;ABHD13;ZFP36;RIMS3;CDH2;MPC1;PHYHD1;MACROD1;SMARCAD1;PHLDA2;LARGE2;SLC39A3;CSGALNACT1;KCMF1;MAGI1;TOR3A;FKBPL;TMEM178A;TPM3;VASH2;SSMEM1;SYPL2;GTF2F2;PGF;THOC6;DISP1;C6ORF132;ARMCX6;ADAM9;FKBP4;DGKI;MAD1L1;RTN4R;MINDY3;MINDY4;CNP;ABHD2;ITPR1;VTCN1;KRBA1;KNG1;RAD51AP1;KLC3;ORC6;BAG3;MUSTN1;BTBD3;NACC2;IGFBP6;RAB6B;WDTC1;TRAPPC2;MOAP1;EIF2B3;TMEM132E;SLC37A1;FANCA;SLC4A10;CYP4F11;LSM4;HOPX;LSM3;CNOT4;LRFN4;CDK6;P4HA1;LHX2;PIR;CDK1;SPIRE2;ZNF777;DHCR7;SLC26A4;BCL2L1;OSCP1;EIF4E3;RNPEPL1;PIK3C2G;UFSP2;CPZ;ADAMTS4;TRO;SGCE;GM2A;RNF17;HMGCS2;ADAMTS9;SLC37A3;PLEKHG3;RFC3;DIS3;TRAF2;BPGM;C15ORF48;ASPM;PTP4A3;SMDT1;CTDSP1;POLR1A;LANCL2;LANCL3;MCM2;TRABD;CEBPB;CATSPER2;CEBPD;WBP1;GLS2;UNC93B1;TULP2;GLRX;CLEC3A;ABLIM2;RAB20;RAB26;MGAT5B;RBBP8;CCDC77;MEST;DCAF13;JAZF1;RPH3AL;ANGPT2;IRX5;KCNJ11;SPAG5;ANKRD30A;KCNJ13;PLCL1;CPPED1;KLF1;RAD52;PFKL;IMPDH1;APOC2;MAB21L1;RAB13;PI16;CDO1;MMACHC;CDRT1;PPIL6;IFI27L2;SLC35B4;SPARC;HDAC11;RRH;NADSYN1;C3ORF18;HMCN2;HABP4;TRMT44;C3ORF14;CDON;KRT4;ARRDC2;ARRDC3;KRT8;HLA-A;P3H3;CPT1C;HLA-F;SLC51B;MTURN;PLPP7;COX7A2L;PLPP5;RRAGA;NEIL2;IL23A;ZW10;SUCLG2;SIK1;SUCLG1;DNA2;ZNF830;PLPP3;CBLL1;PLPP2;LLGL2;WFDC12;IGSF8;WFDC11;NECAB3;DCUN1D5;CSTF3;MGST1;C2CD4A;STC1;TMTC1;GMCL1;TRPM1;NLN;GNG10;SCFD2;STC2;FAM43B;FADD;GSTT2B;NTSR2;STAC;PDE2A;CIDEA;PARP16;PARVB;GDF5;VNN1;AKR1B10;ADCK2;SPRTN;CCSER1;MAGED2;DCP1B;SLC22A9;ZCCHC12;SLC44A3;SLC44A4;C2CD3;BICDL1;ZCCHC18;SLC22A15;SLC22A17;GLIPR2;NKIRAS1;C1QBP;NKIRAS2;TNFAIP8L1;TRIM6-TRIM34;CCHCR1;PSD;MAP4K1;PRMT8;EDN2;PRMT2;TSC22D3;NME5;GFRA3;RHOC;IL17RC;OTOR;RAB33A;MLF2;IL17RA;SLC22A25;BBS10;TNNT1;RPUSD3;ALDOC;ACTRT2;ALDOA;KPTN;SGK1;ACTRT3;TLR4;HMX2;VGLL4;TOR4A;CSTB;ICA1L;PRIM1;PTN;ZDHHC22;RASIP1;BEGAIN;PSMC3IP;CFAP298;CUX2;WIF1;EMC3;ATP6V0E2;MPZL3;GABRD;CBR4;PURG;LMLN;NQO1;C1GALT1;TUBE1;PUS7L;MPP6;VAX2;MPHOSPH9;ERG28;GSTA5;PDP2;KRT18;FAM183A;GSTA3;CR1L;GSTA2;GSTA1;STAC2;COPG1;CAMK1;KBTBD8;SIPA1;TJP3;TJP2;GALNT14;STEAP3;GUCY1B1;KDM1A;TAMM41;CDY1;DSCC1;PMCH;ARHGDIG;NRM;COMT;CNDP1;RDM1;PAIP2B;TMEM147;EME1;FAM162A;PTTG2;TMEM38B;PSPH;WASHC3;LMO1;WNT5B;SLX1B;MATK;NPY1R;NOSIP;TRAPPC2B;TSC1;SHISA2;ALG10;CGRRF1;LGALS9C;PRSS53;TMEM131;LGALS9B;PDIA4;TMEM134;PHOSPHO2;FANCD2;CERCAM;SLX1A;PDE9A;ABCG2;PMEL;TEDC1;CHRNA3;CHRNA5;CHRNA7;HPCA;DNAJC22;ARHGAP18;DNAJC25;CPLX2;NID2;ALDH3B2;ARHGAP21;SDCBP;EMG1;DPP6;CDH22;SOHLH2;STAP2;NLRP1;KLHDC10;KLHDC3;STIL;WNT3A;TGFB3;DNAJC12;HSPA2;NR4A2;NR4A1;EFNA3;KIF18B;TLX1;TMEM117;C2ORF42;HSPB7;C2ORF49;DBH;HSPB3;SLC2A4;CHTF18;SLC2A5;YBX3;HPF1;TMEM102;SNAPC1;CASP6;NAPRT;CASP4;BLNK;RIMBP3B;JAGN1;PTGIS;SPATS1;PDE4D;FGG;ARAP1;POMGNT2;POMGNT1;UPK3A;MYH3;OAS1;ALDH1A1;CDY2A;IGDCC3;ZPBP2;TERF2IP;CHMP3;USP41;CAMK2B;DDC;KDM3A;NR2C2;USP18;PRRG4;OGFRL1;NXF3;WNT11;ERBB3;NT5DC2;NRIP3;GBP2;MAPK6;PTCD3;SCLT1;PDE4DIP;TSPEAR;C9ORF40;SGPP2;DLK2;RMC1;TICRR;MEIS1;PDE10A;SCD;XPNPEP2;RGS10;RGS11;CKLF
Anterior Cingulate Cortex And Caudate Nucleus Coexpressed Gene Module PMID17101986	63/113	0.9934748565614032	0.9999975629759688	0	0	0.632855416226016	0.0041430039623816745	ALDH1L1;GABRB1;AHCYL1;NCAN;ICA1;MLC1;AQP4;FGF2;AMOT;SOX2;GJA1;SNTA1;SH3GLB1;ARHGEF11;UBE4B;F3;ITPKB;FAM189B;IQCK;PPP1R3C;RBP1;ACSBG1;TNIK;CBFB;NPRL2;ITPR1;LYPD1;SLC1A2;LRP4;ATP1A2;PBXIP1;THBS4;ADGRG1;RAB40C;LRIG1;GPC5;KCNN3;METTL7A;PDLIM5;GPM6B;NTSR2;CYP2J2;GSTM4;NTRK2;GSTM1;YES1;SLC12A5;MYO10;BBOX1;MERTK;MT3;GPR137B;QKI;ALDH4A1;GLUD2;AXL;ID4;TUBGCP4;FGFR3;PFKM;SCRG1;FBXL7;ADGRL3
Genes Down-Regulated In Expression In Forebrain Of 11 Wk SCA1 Spinocerebellar Ataxia 1 Mice GSE2867	191/318	0.993500030151079	0.9999975629759688	0	0	0.7539186892256317	0.00491644448527408	ATF2;RAB3C;GMFB;LPGAT1;PLXND1;CCNH;ZMYND8;FMR1;HDLBP;AQP4;COMT;METRNL;SLC4A4;CXCL14;LAMP5;RPH3A;EDNRB;CCND2;FGFR1OP2;ADORA1;SACS;PLXNC1;ACAA1;RGS8;IER5;PRKACB;FAM81A;SCN1A;KCNH1;MAP3K5;EPHA4;IGFBP5;PRKCB;FBXW7;IGFBP4;KCNH7;CACNA2D1;STARD8;FST;ENTPD7;KCTD1;DGKZ;UHMK1;BCR;MYL4;OLFM1;TANC1;PCP4;ADCY9;CACNB4;RBP1;TYRO3;KCNQ5;RIN1;TRIB1;NPTXR;NGEF;RABL6;DDX6;SEMA7A;PARM1;ARHGEF25;ITPR1;SLC1A2;ABHD6;GPR83;NLK;KALRN;RASGRP1;SBNO1;GRIN2A;SEC14L1;HRH3;DNAJC21;PLXNA2;TSPAN5;IGFBP6;PPARGC1A;EVI5;GRIA4;EGR2;SMAD3;ARPP21;AUTS2;SYT1;BDNF;WFS1;ZBTB16;FBXO32;QKI;NET1;CXCL12;ID2;PPP1R1B;FGF13;GABRB3;GABRB2;TENM1;CDKN1A;ANKRD33B;DOC2A;MAST3;LRRK2;RASGRF2;PTEN;ATP2A2;CHD4;ARHGAP5;HAPLN1;PITPNC1;SYNE1;SPRED1;DBP;NETO1;TRIM2;PRADC1;B3GALT1;EFHD2;KIF1C;PHACTR1;PCMTD1;KLF10;CAMK1D;CDADC1;KCND2;VWF;DUSP1;GP1BB;TESC;TNNC1;ATRX;ZFP91;HBA2;HBA1;CATSPERZ;SORCS3;KCNAB3;GFRA2;DUSP6;ZDHHC14;DUSP7;ACTA1;GPRC5B;ZEB2;PLCB4;CCKBR;ITPKA;TNFRSF25;PLCB1;CRYAB;PDZRN3;JDP2;MYH6;RAPGEF4;CX3CR1;HLF;STAU2;CAMK2A;PRICKLE1;PTN;PTGS2;CXXC5;NR2C2;COL19A1;CAMKK2;PURB;RASD2;RELN;CNNM1;RASD1;NRIP1;TBL1Y;TBL1X;MAPK6;CSMD1;GABRD;BRD4;TTC14;CCL21;GAD1;KCNIP3;ATP2B2;BAIAP2;TTC39B;SPCS3;KLF7;APC;CCNG1;CCL27;HSPA1B;HCN1
Changed Genes In Control Neurons Vs DCLK3<WT> Overexpressing Neurons GSE104091	10/23	0.9935241481714698	0.9999975629759688	0	0	0.3869593652153279	0.0025140406044559757	HS3ST3B1;NOTCH1;NUSAP1;MYBL2;FGFBP3;RGS8;IFI44L;NTSR1;REM2;GFAP
Differentially Expressed Soluble Proteins In Cerebral Cortex Of 5 Wk R6/2 Mice PXD004973	10/23	0.9935241481714698	0.9999975629759688	0	0	0.3869593652153279	0.0025140406044559757	GINS1;TOR3A;IFITM1;GABPB2;THRAP3;KMT2B;PSEN1;SENP2;SOCS6;SPA17
Genes Changed In Dorsal Root Ganglia Of Dox Treated FRDAkd Vs WT Mice At 16 Wk GSE98790	10/23	0.9935241481714698	0.9999975629759688	0	0	0.3869593652153279	0.0025140406044559757	MMP12;CNTFR;PFKL;TUBB6;CSRP2;ANKRD12;MS4A7;RAB38;SORBS1;EMID1
Genes Up-Regulated In Influence Of Hdac4 Reduction On Expression In 9 Wk R6/2 HD Mice GSE38218	250/411	0.9936220893368137	0.9999975629759688	0	0	0.7778847531256975	0.004977168354938622	CNTFR;HDAC11;THYN1;ZDHHC8;SLC4A3;IKZF2;LSM10;SCAMP5;SCAMP4;GJA1;RPS16;CAPNS2;CYP2D6;OGFOD2;HABP4;SNRPD3;ATP6V1G2;RBFOX3;WSB2;STARD8;NGDN;CSNK1D;HLA-A;HLA-F;GTPBP1;BCR;CYP39A1;STX1B;COX7A2L;PRKAR1B;RRAGD;UQCRC1;KCTD13;ASPHD2;NSMF;ZNF710;CTXN1;PLPP2;ANP32A;SHMT1;RTF2;SMIM7;OAZ1;OAZ2;APH1A;NEU2;NKAIN1;S100A16;MIER2;TSPAN7;ST3GAL5;ST3GAL1;TRMT1L;ST3GAL3;ATP6V0A1;CADM3;FAM9B;TMEM74B;FAM9C;EDEM2;TYSND1;NR1D2;LARP6;PPFIBP1;VANGL2;PTK7;ANP32D;VSX2;MRPS16;ELL;TCF25;DIRAS1;AP2A1;ZCCHC17;PHF6;PQBP1;C1QTNF4;ING4;C16ORF70;NHSL1;CRTAC1;C1QBP;CCR9;UBXN7;CTSF;EIF5AL1;PGAM2;SIRT5;BAZ1B;GNL1;MZT2B;MED22;MZT2A;CTU2;CCKBR;IVD;RHOV;SLC29A1;MATN4;ARF5;ERGIC1;VAMP2;GAS7;NAPA;URM1;AMIGO1;STX18;ZDHHC21;ASCL2;CENPB;SRPX2;SAMM50;FRZB;RPRML;SCAND1;PEX16;PET100;SPRYD4;CAVIN2;GLYCTK;ELP3;DOHH;UBE2G2;ADAT3;SPSB3;TTLL6;YPEL5;ZNF334;ZNF575;TOMM6;RIPOR2;NARF;RORA;COX6A2;PVR;TXN2;SYDE2;COTL1;BAALC;ENPP5;AP2M1;KCNH3;AGTPBP1;MIGA2;PRM1;PPP1R16A;APLP1;MATK;SHISA5;EPDR1;THOC3;CNPY3;VASH1;LEMD1;CACNB1;C6ORF132;PREPL;KIAA1614;C6ORF136;SLCO2A1;FETUB;RELL2;PHPT1;SLC27A3;SHC2;NXPH2;IDI2;HPCA;ARL2;PKMYT1;CPLX1;MCHR1;ARL17A;YBEY;DHRS7B;ZKSCAN4;ANKZF1;TMEM132D;HSPA9;SEC16B;TMEM132C;KLHDC3;KLHDC4;EIF2B2;GOT2;RITA1;TIMM44;DAP;G6PC3;TMEM238;FAM187B;CPE;FGFR4;FGFR3;RNF187;WRAP53;KLHDC9;B4GALT2;DNPH1;CASP7;TMEM223;AP1G1;OPA3;CA7;TIMM17B;PGLS;BOK;UTP15;CHPF2;ARHGEF17;SPATS1;TNFRSF19;GPCPD1;PJA1;SLC25A19;GORASP2;PEAK1;ADGRF4;PEX6;NUP54;DNAJC8;NAT8L;CLRN3;RBM24;OTUB1;DCTN1;TUFT1;ZBTB45;AGPAT1;LAGE3;TTL;SRM;GNA15;ATXN1L;NT5DC3;RALY;SNCB;AAMP;CACNG3;MTA3;ABCF1;CMTM5;MCOLN1;PNKD;CDKN2AIPNL;CDK2AP2;FAM98C;TRIM37;SYCP3;GLA
Mbnl2 Binding Sites In Frontal Lobe From Myotonic Dystrophy 1 Patients Vs Healthy Controls GSE68890	52/95	0.9937013313070174	0.9999975629759688	0	0	0.6075263249354492	0.003838709152909061	TCP10L;RAB3C;CELF1;RNF14;RPL31;SPPL2A;NPPB;ITGB8;ZNF569;BORCS7;ERMAP;PRKACB;MAP3K4;RGS7;UTP14C;UNC5A;KCND3;ALG12;NPNT;SLC25A18;INCENP;ADGRB1;SLC9A9;RARB;RELL2;CUL9;KANK2;GPM6A;ZBED9;C11ORF54;MRPS35;COL11A1;TRMT2A;PTH2;INAVA;SLC7A2;PTK2B;CEP192;CHSY3;KCNN3;ECT2;GGT7;NDFIP1;TMEM30A;EIF2AK3;THAP12;NR1D2;MIB1;TM9SF2;REEP5;BRMS1L;FBXL4
Up-regulated Genes In HD Vs Control Fibroblast-Derived Neurons GSE84013	466/748	0.9938476832108522	0.9999975629759688	0	0	0.8261767606859568	0.005098601392977033	FRMPD2;STMN2;GLDN;RXFP3;HOXA9;ZSCAN31;ZMIZ1;LIPH;NDST4;NDST3;CKMT1B;LRAT;LIPK;PRIMA1;CCBE1;UNC13C;UNC5A;CACNA2D3;UNC5C;WDR72;UNC5D;UPB1;GABRG2;GABRG1;FAM133A;MYL1;HECW2;CCDC169-SOHLH2;FREM2;ASTN1;FTCDNL1;CFAP61;ENPEP;LYPD1;PDGFB;PHYHIPL;GATA3;NYAP2;SAMSN1;SLC5A4;LYPD8;ADAMTS19;AGMO;EPB41L3;PCDHA9;PCDHA8;PCDHA6;DNAH11;ARPP21;CADM2;TEX37;L1CAM;TMEM196;ISX;PKIB;XKR7;GRIN3A;XKR9;DCHS2;PAH;PKIA;FAT4;SERPINI1;XKR4;GABRB3;GABRB2;MYOM1;KCNC2;SNX10;SHD;LRRC1;SMPD3;C1QTNF3;TRIM9;C1QTNF7;B3GALT1;RSPO2;DLGAP1;CHST8;CHST6;CLUL1;GPR34;KCND2;ELMOD1;TACR3;TMC4;F5;ANGPTL7;LRRC7;MYOT;KCNMA1;ANGPTL1;SAMD5;KCNA4;FIGN;HOXD13;HOXD12;ADCY8;HOXD11;AXDND1;TMEM71;FSTL5;GLRA1;MYCT1;GLRA3;OLFML3;ASPDH;CSMD3;CSMD1;GPR155;GPR158;GABRA2;BCHE;KCNB2;DHRS2;GPR141;TTLL6;FILIP1;FRK;CHRM2;RERGL;RAB3C;DGKB;NCF2;CTNND2;CDH9;FGF5;C1ORF127;RIMS4;DACH1;FGF9;TNR;MACROD2;PAPOLB;STK32B;PCDHAC2;C11ORF87;KCNH5;KCNH7;SKIDA1;ANKRD45;TBR1;FOXP2;DISP1;DISP3;OLFM3;FRMD7;LGSN;SLC27A6;DGKK;NPTXR;DSC1;GRIA1;GRIA2;LCN9;SHC3;DLX5;ITPR2;AK5;VTCN1;ZFP57;SRGAP1;SLC15A5;GRIA4;SLC38A4;ATP8B4;HTR1E;CCDC13;AMBN;ANKRD22;TMEM132B;SLC4A10;ESRRG;TECRL;TMPRSS15;LRFN2;DAB1;NSG2;SLC26A4;LHX8;DPP10;RASGRF2;PIK3C2G;TSPAN12;CSAG1;TNFSF13B;UNC80;ADAMTS5;DDI1;ITGB8;UPP2;ERC2;GAL3ST3;GRID2;GKN2;KSR2;ADAMTS20;ADORA2A;NRG3;HAND2;OR10A2;ST6GALNAC3;VSTM2A;L3MBTL4;CNTNAP5;TRIM55;SLC24A4;CCDC68;TYRP1;SLC5A12;STMND1;HSD17B13;JAKMIP2;SLITRK1;CCL5;RBBP8;SLITRK6;MEST;CTHRC1;LINGO2;CDRT4;KCNJ9;TBX5;OTOGL;MGAT4C;NELL2;CLEC2A;ASXL3;MAB21L1;MGAT4A;CBLN4;EVI2B;MYO1H;CCDC60;CBLN2;UNC79;NPFFR2;CPNE4;HHIP;AQP4;FERD3L;HS6ST3;EDNRA;POF1B;NIPAL2;KRTAP7-1;MAGEA1;IL12A;THSD7A;EPHB1;MAGEA6;MAGEA3;SCN1A;VCX3B;SRRM4;VCX3A;EPHA6;ST6GAL2;EPHA8;INPP4B;KCNQ2;KCTD12;MAGEB6;TRIB1;GPM6A;SLC22A3;TMTC1;NKAIN1;PGBD5;APOD;KCNN2;MAGEC1;HMGCLL1;SCN3A;MSR1;SPHKAP;IQSEC3;KRTAP8-1;DCLK2;RAB27B;RASSF9;NMBR;GDF5;SNAP91;VNN1;PARVG;PPP1R1C;WNK2;COL9A1;CCSER1;OR2A1;ROBO2;BARHL2;PCSK1;ROBO3;RYR2;SPAG17;TENM1;MSTN;SLC35F3;SLC35F4;GRIK1;SLC35F1;DOC2B;MTRNR2L1;CAMKV;KCNT2;CLDN24;DNER;DIRC1;MUC15;TNFAIP8L2;NBPF4;FCER1G;IL18;SYP;ANO4;CYP7B1;RGMB;SORCS3;GFRA2;ANO3;MN1;TOX3;ENAM;FSHR;RGS7BP;PTGER4;PTH;PTN;NOL4;CT55;RASIP1;C10ORF90;GDF10;CA10;KLHL1;LHFPL3;KCNS2;VWC2;BLID;SPC25;RIPOR2;GALNT13;GUCY1B1;PAGE5;PRDM6;PCDH11X;KLHL34;CYP46A1;HOXA11;KLHL31;HOXA10;ARHGDIB;SATL1;GUCY1A2;OR2D3;MLIP;SCARA5;LMO3;MYH15;OSR1;PPP4R3C;VWDE;PCDHA13;KCTD4;PCDHA12;PRSS55;SHISA9;PCDHA11;SHISA6;SCG3;CCDC152;SCG2;CCDC150;MAGEA12;KLRB1;CTTNBP2;HPCA;KLHL13;CPLX2;NTS;CPLX1;CACNA1G;RASGRP3;KCNV1;FUT8;PCSK1N;ASIC5;CDH20;HRH2;SOHLH2;OTX1;ASIC2;CCDC141;MORC1;SYT5;PSAPL1;SYT1;KLRC4;EVX1;ARHGAP25;ESR1;NAT2;CNTN1;OSTN;FGF13;FGF12;MAST4;PCDHGB4;PDE3B;ELAVL4;TTC29;ELAVL2;CA1;NETO1;LRRTM4;LRRTM1;CA4;MYO18B;CFAP47;TMEM108;VWC2L;ZNF385B;HORMAD1;ZNF385D;GALNT9;KRTAP11-1;SVOP;DDX53;ETV1;MYRIP;NAV2;OPRM1;KLF14;IQCJ;TBC1D3;CDH10;CDH12;DOCK2;CDH18;RGS17;CD163L1;DNAH6;GK2;SPOCK3;CLVS2;ZPLD1;ATOH1;CLVS1;CCDC178;CHGA;EYA1;TMEM30B;B3GAT2;NAA11;ZNF804B;ATP2B2;HS3ST5;ZIC4;IRGM;POMC;OR4F15;PPP2R2B;KRTAP21-1;HCN1
HD Markers In Rat PC12 Cells GSE2602	116/199	0.9938841176107313	0.9999975629759688	0	0	0.7012861457205386	0.004302152769612584	ERRFI1;RAB3C;CNTF;SCT;BUB1B;STMN4;PLAT;CALML4;CXCL14;KIAA0930;FAM162A;PTTG2;RPS6KA1;MAP3K8;IER3;SULT2A1;TMPO;IFRD1;KRT8;TUBA4A;SLFN12;PRKAR1B;MSH2;BIN1;MAP1A;MYADM;TIMELESS;S100A4;AGTR2;EZR;ATF3;DNMT1;NRN1;C2CD4A;GATA3;WDR62;NDRG2;SDCBP;CCNB1;RDH10;CDH22;A2M;HOXC8;SLC15A4;FZD1;EGR1;GSTM3;ACE;JUND;HMGA1;NR2F2;GFAP;PHOX2A;COL1A1;FOSL1;NFKBIA;SLC6A6;UCK2;NAT8;COL5A1;ID1;CDK1;GNAS;CALR;GSTM5;FKBP11;RET;TOP2A;CDKN1A;MTMR10;MCM7;BHLHE41;HMGB2;CTSV;TMEM53;CSRP3;SPR;PEA15;CNGA4;SLFN12L;ILKAP;RIPK3;DUSP1;EMP1;DUSP6;SSTR5;RCN3;VGF;KIFC1;RASA2;NUP54;MCM6;SLC29A1;BCAT1;HBEGF;PPP1R15A;RALA;NDUFA4L2;ADD3;ARNTL;DLL3;HLA-DMB;TTR;GPC6;GCH1;IMMT;VEGFD;ATP2B2;KLF4;KLF6;KRT18;ZNF697;ADGRL2;HSPA1B;KCNK3;GRINA
Down-regulated Genes In Corrected NPCs Vs HD NPCs GSE93767	16/34	0.9940404506804862	0.9999975629759688	0	0	0.4470204491280893	0.0026720103340591144	JRK;ADH1B;VPS13D;ZNF22;CSAG3;IL17RD;REC8;SPATA8;C10ORF90;NWD2;CTSF;THEM6;LY6H;RPTN;CSNK1A1L;LY6E
PD Up-Regulated Genes In Human Prefrontal Cortex PMID29375298	553/883	0.9940464045060651	0.9999975629759688	0	0	0.8372215249450894	0.004999375238438661	CHIC2;ANKLE1;SCT;GMFG;TEX43;SCX;TMEM91;TMEM92;LSM10;EVA1B;ZC3H12A;GJA4;RPL36;PXDC1;SMCO4;IER2;HES7;DAXX;MEF2B;STARD8;SERPINF2;RFX2;SCRIB;RFX1;CEL;SOX12;SYTL4;TMEM81;SCAMP2;RUFY1;SIGIRR;CLDN5;BCAM;PARD3;DDIT4;PRKD2;CFB;ABCB6;ANAPC16;MEPCE;NPRL3;SLC5A3;DEDD2;HSD11B2;CRACR2B;PRDM16;SERPINH1;SLC19A3;CHST14;PLCG1;PRELID3A;SLC19A1;GSDMD;NFE2;NAPSA;GSDMB;FZD2;FZD4;PLK1;FZD9;FZD8;NFATC4;MOV10;UCK1;GIPC3;CDK10;FNDC11;C19ORF44;FXYD5;DMRTC1B;OGFR;RPLP1;PHF1;MRPL38;LRRC3;C1ORF35;SMG9;PTH1R;HIF3A;LRRC32;WDR45;SLC6A4;TMEM44;TSPO;GPR137;TEAD2;TIGD5;RING1;TCF15;GPR35;SIRT4;SLC39A11;RAB3IL1;SIRT6;AEN;EMP3;DUSP9;ITPKB;C20ORF96;BACE2;MRAS;RILPL2;SLC7A9;TAL1;CKS2;PLIN2;PAFAH1B3;JDP2;RNF166;KANK2;SF3B4;GRAMD1A;SZRD1;PKN3;SERPINC1;SRRT;GPS2;SNX33;FSTL3;TMEM71;SLC17A9;METTL7B;ZNF467;CCL17;BRD4;EVC2;MBD3;IL10RB;CARD9;APEX2;NR1H3;GPR4;TRMT1;ASPRV1;DHRS3;GATAD2A;HEYL;TMEM54;CCDC9;CLCF1;UBAP1;PKN1;YPEL3;HSPA1B;ZNF692;ANKRD37;ANKRD13D;CSF1;HP;MSI1;SAT2;STK19;AUP1;METRNL;SAT1;FADS3;SLC25A48;LCNL1;STK11;FCGRT;SALL3;SLC25A41;MACROD1;NUDT17;ZNF205;MAF1;ZNF444;TLE3;SWAP70;UBALD1;UBALD2;HIC1;FTSJ3;DISP1;MOB3A;THOC6;RAB32;MOB3C;PYGO2;TXLNA;SMO;MAPKAPK2;ZNF438;S100A4;FKBP4;PHLDB3;PHPT1;SNRPA;S100A7;FKBP5;RNASEH2C;ND6;KCNE4;BRI3;C11ORF94;FBXO46;RASAL3;PHF21A;GLIS2;SLC9A3R2;EIF1AD;SBNO2;HMBOX1;BAG3;NACC2;STK38;DVL1;EIF4EBP1;SLC15A3;PLTP;NADK;MCL1;WFS1;FAM229A;TNFRSF10B;SLC4A11;TNFRSF10A;BCL6;MOB2;CNOT3;MAFF;ESAM;TDRD10;LCN6;SLC26A6;COPS9;ISY1;SLC25A1;KCNK6;NXT1;RNPEPL1;FLT4;PIK3CD;ARRB2;CSAG1;PTBP1;HHEX;SPR;BOC;C8ORF82;ZNF768;WDR6;PGPEP1;EMX2;PLEKHG2;RNASET2;AHSA1;APOA1;TRAF2;TNFRSF1A;DUSP23;SPACA6;TRABD;CEBPB;SMARCD3;CEBPD;UNC93B1;PPM1N;LRP4;PARD6G;PBXIP1;SEMA3F;HDAC7;P2RY8;C15ORF39;CDC45;HAUS8;HAUS7;RAB24;TRIM47;PCBD1;CSK;MROH6;PPP1R14B;ANGPT2;SPAG5;SEMA4B;GZMM;TSPAN14;SLC25A39;CLEC2B;UBQLNL;IMPDH1;ZGLP1;RAB13;EIF3G;MYO1F;NECTIN2;SLC23A3;IFI27L2;HDAC10;ZMYND8;MT1M;ZDHHC7;CCDC102A;MT2A;FRAT2;PNP;RPS16;RPS19;ANPEP;CHEK2;RCC1;LGALS9;AGFG2;MFSD2A;MIA;RSAD1;P3H2;PTOV1;SLC6A13;FLT3LG;P3H1;SLC6A12;CPT1B;PPP1R3G;THAP4;HSBP1L1;MT1F;RIN3;EZR;EPHA2;PLA1A;SMIM3;TMEM161A;LMAN2L;UBE2J2;PIK3R5;DHX34;MIER2;ZNF703;B4GALNT4;BANP;VASP;FOXF2;C9ORF152;FOXF1;STK11IP;RCC2;TNFSF12;GDF1;NBEAL2;PHETA1;UBAC1;MANF;C7ORF61;PARVG;CYP2S1;RGL3;RGL2;RPS21;FBXL7;CD320;FKBP10;PPP1R18;VMO1;GABRR2;HYAL1;SUFU;PRX;CD37;CCHCR1;GIT1;FOXD4;MAP4K1;FOXD1;TSC22D3;TYK2;KIF7;NBPF14;RHOC;MRPS6;LIME1;ANO2;IL17RB;PALD1;GAK;LAT2;C1QTNF12;DNASE1L2;TLR5;TOR4A;CSTB;DTYMK;RAMP3;SLC43A3;SLC43A1;FITM1;CXCR4;GDPD3;RFNG;STX11;RASIP1;SERTAD3;ZDHHC18;RXRA;NFIL3;SERTAD1;UBTD1;MSX1;MICB;TCEAL9;C17ORF67;TMEM176B;TMUB1;VEGFB;AKR1C2;KLK14;MAD2L2;PER1;LBX2;KLHL6;AXL;SGSM3;TACC3;TRIP10;PNPLA6;SIPA1;ENGASE;PNPLA2;RIPOR3;FHOD1;GIMAP1;IHH;INPPL1;NRM;CLEC18B;CCER2;GIMAP5;TEPSIN;SYDE1;CCND3;MPZ;COTL1;EPPIN;PDGFRB;CARD10;NANOS2;MIGA2;SPINK8;CYBA;PCOLCE;SHISA3;GEM;PDGFRL;ARHGAP45;SRARP;CHMP4A;FIZ1;CARD14;ZCCHC8;MAGEA12;KLHL17;PXN;SLC41A1;DTX2;FBLN1;DTX3;LTBP3;RASGRP4;AANAT;DPP9;NPC1L1;PACSIN2;RHPN1;MORC2;TGFB1;MLKL;UQCC3;CBX2;SLC52A3;EPHX1;HSPA6;INHBB;MT3;FGF17;NFKBIA;TP53I3;HOOK2;FES;COL5A3;ABCD4;HSPB9;ACADVL;HSPB2;CGAS;PCTP;TAZ;TTC28;CASP7;SIX5;CASP4;ABCD1;COLGALT1;RBM6;PROSER2;RHBDF1;EGFL7;OR2H2;ARHGEF19;AXIN1;ARAP1;MMP9;TENT5C;GCNA;TTC38;RCN3;FGR;LATS2;ACOX2;IRF3;PEX6;TMEM216;MMRN2;AKT1S1;IRF7;ATG4B;TMEM219;IRF5;EGFL8;PLEC;RGS19;REP15;POLDIP3;BRAT1;PALM3;AURKC;DLL4;PRRG4;NXF1;MCRIP2;SH3TC1;HLX;MKNK2;MTA2;SASH1;RBM38;TCF7L1;CMTM3;EYA2;NOS3;PDE6G;MIIP;CYHR1;SLC50A1;TBX19;PROB1;FAM167B;CD4;SLFNL1;CDK2AP2;GALM;BNIPL
Genes Down-Regulated In HD Grade 2 Markers In Human Caudate Nucleus (HG-U133A) GSE3790	509/815	0.9941354211880128	0.9999975629759688	0	0	0.8313092435222995	0.004889630442767819	MYT1L;STMN2;HTR4;SLC4A3;DCAF6;SCAMP5;DPYSL4;NDST3;CKMT1B;AP1S1;PRKACB;TSPYL2;RBFOX2;ACOT7;MBNL2;DAPK1;PRKCB;PRKCD;CACNA2D3;LDOC1;SCAMP1;HPCAL4;GABRG2;BCR;ADCY9;PRKAR1B;RUFY3;MAP1A;FAR2;HPRT1;SEH1L;MRPL15;THY1;FAM149A;LDHA;PPP3R1;RIC8B;F8A1;F8A2;NDFIP1;ARPP21;F8A3;PBX3;C20ORF27;NETO2;L1CAM;MLLT11;CYLD;SERPINI1;CDK14;ARF3;GABRB3;ACHE;ARF4;DENND1B;GPI;NCAN;SNX10;SMPD3;JPH3;HEY1;CHL1;ENSA;ANXA6;GPRASP1;DLGAP2;DLGAP4;ZNF365;ELOVL4;KCND2;KCND3;LRRC49;TESC;FAM234B;ITPKA;RARB;PLCB1;VAMP2;PAFAH1B1;RAPGEF4;GAS7;PLPPR1;PLPPR4;ADCY3;ADCY1;HSPA13;TMEM70;ECPAS;EXTL2;EPCAM;ADAM23;NCDN;ZNF467;ZIM2;CDKN2D;ATRNL1;GABRA5;CKMT1A;GABRA4;LYRM9;NMNAT2;BLCAP;TUBB4A;TMEM158;YPEL1;NOMO3;ATP8A2;ATP8A1;DGKB;GUCA1A;FRY;BZW2;CDH7;SLC8A2;CDH6;LAMP5;RIMS2;RPH3A;SLK;DACH1;RIMS3;FGF9;GRB10;LARGE1;LZTS1;PHLDA1;NOMO1;NOMO2;LZTS3;KCNH2;PPP1R16B;RAB2A;TPD52;MAP2K4;VRK1;DGKZ;THOC7;FOXP1;RNF41;BSCL2;OLFM1;GOLGA8B;CACNB3;ARMCX2;C1ORF115;CACNB4;MSH2;SLC9A6;PKP4;LY6H;DGKI;MAD1L1;LY6E;GRIA1;GRIA2;BRSK2;MAGEL2;SHC3;GPR88;ITPR1;AK5;FBXO41;NPAS2;RAP1GAP;SNN;NPTX1;SMYD3;DRD1;RAB6B;KCNF1;KL;TMEM120B;MOAP1;OSBPL8;UROS;BTBD8;HOPX;NBEA;NSG2;REEP5;SYNJ1;DMXL2;AAK1;PIN1;CSPG5;TUBGCP4;NIT2;SNAP25;TRA;HTR2C;PIK3CB;NAGPA;NRGN;SUMO3;PSD3;CEP170B;ME3;PHACTR1;ACTR2;PEG3;KCNAB1;KCNAB2;ADORA2A;SNURF;EVL;SLC25A12;RNFT2;FOCAD;NLGN1;SLC24A3;SMARCD3;GLS2;SRM;CNNM1;RAB26;SLITRK3;SLITRK5;LRRC8B;WASF1;SLC25A22;TSPOAP1;CACNG3;SLC12A5;NLGN4X;IDH3G;KCNIP2;NTRK3;PCDH8;PLCL2;FBXL18;FBXL15;BAIAP2;NELL2;P2RX5;NECAP1;TSPAN13;RAB15;APOC1;DNAJA2;TRIM37;INSM1;CDO1;EPHB6;JPT1;RAPGEFL1;FBXO3;BSN;MFSD2B;C3ORF14;SCN1A;ARMT1;ATP6V1G2;ENTPD6;INPP4A;COX7A2L;ADGRB2;ADGRB3;KCNQ2;ULK1;MXRA7;TAGLN3;NECAB2;BEX1;PDE1B;ACTR3B;KALRN;PGBD5;INPP5F;PENK;TSPAN7;HIVEP2;SCN3A;CDR2;SPTBN2;EGR1;RABGAP1L;EGR3;EGR4;LRRN3;BCL11B;IQSEC1;BCL11A;PDE2A;HSPA12A;SNAP91;CALY;PPP1R1A;CCDC88C;CALM1;CD200;C2CD2L;DIRAS3;FKBP11;PTPRT;PCSK1;RYR2;DHRS11;DIRAS2;MIA3;VLDLR;AKAP12;PPP3CB;UCHL1;AKAP11;PCLO;SIPA1L1;CAMKV;NCS1;IDS;HRAS;PSD;PRMT8;MME;MMD;GP1BB;SYP;SORCS3;SYN2;AP3B2;ITFG1;ANO3;NME1;CNKSR2;MN1;ARHGEF9;VSNL1;MAPRE3;PHYHIP;CAMKK2;ANKMY2;KIAA0513;ATP5F1B;CAMK2N1;WIF1;NPY;TCEAL2;PAK6;GPC5;PCNT;GABRD;DYNC1I1;PAK5;CAP2;CGREF1;GAD1;GAD2;KLHL2;SORBS2;PNMA2;PDP1;RIT2;XK;DLC1;FKBP1B;NDUFAB1;CAMK1;CDK5R2;CDK5R1;GUCY1B1;PCDH11Y;PCDH11X;OGDHL;FAIM2;CYP46A1;TOMM20;RGS2;GNPTAB;BASP1;KIF5A;TBC1D30;SACS;PPFIA4;RGS9;TMEM14A;SH3GL2;TMEM14B;RGS7;NSF;LMO3;NPY1R;TOMM34;LMO7;IPCEF1;PCP4;ZNF91;PREPL;SCN8A;SCG5;AMPH;SCG3;SCG2;JCAD;NDRG3;HPCA;TMEM59L;CACNA1A;CABP1;SLC1A6;SEZ6L2;RASGRP1;PLD3;CACNA1I;KCNV1;DPP6;PCSK1N;BRINP1;PDZD2;HRH3;DEAF1;SNTG1;ATP6V1H;CAMTA2;TAC1;ATP5MG;MYH10;SYT5;RAP1GAP2;KLHDC3;CBX6;SYT2;SYT1;DNAJC12;DIAPH2;RALYL;FGF14;GNAL;DLG2;GNB1;RSRP1;CYCS;FGF13;FGF12;TMEM35A;UBE2M;PRR7;DOCK3;MCTP1;MAST3;ATP2A2;CHD3;GPHN;GRM3;SNAPC5;GRM5;DBP;NPTN;UQCRFS1;MAN1A1;YWHAH;CAMK1D;PDPK1;ATP6AP2;TBC1D9;ETV1;PJA1;DNM3;CORT;NDUFS8;FAM153B;FAM153A;NDUFS3;CDH12;CHMP3;B4GALT6;INA;CDH18;TMEM45A;CAMK2B;RGS17;HLF;NRXN1;TAF9;CAMK2A;ATP1A3;RNF6;HMGCR;ATP1A1;DDO;DDN;GNG3;RAB40B;SV2C;UGP2;SV2B;CNR1;OXCT1;SV2A;GNG7;SPOCK3;PTK2B;MAPK1;NRIP3;RGS20;SLIT2;SNCB;OPCML;USP25;TMEM30A;EYA1;TPBG;NAP1L3;ATP2B3;NAP1L2;OPRK1;ATP2B2;ATP2B1;CLCN4;PDE10A;PPP2R2B
Genes Down-Regulated In Friedreich Ataxia Markers In Blood Of Asymptomatic Genetic Carriers GSE30933	161/271	0.9941890808441297	0.9999975629759688	0	0	0.7339345509893455	0.004277273858712389	PATJ;ERCC6L;MTRR;TMEM200A;DSCC1;NAB1;HJURP;BUB1B;MSMO1;CCND2;CCND1;FAM162A;MYB;NUSAP1;RCC1;NEK1;OIP5;GBP6;GBP5;WSB2;AMY1A;ZNF14;TUBA4A;ARMC1;SLC5A8;MAF;MELK;SBDS;MAL;SLC25A51;HECA;KIF20A;ASF1B;CDCA2;PARPBP;TXNDC9;UBA6;CDCA5;CDCA7;SLAIN1;HMMR;SLC1A5;RASGRP1;MTMR6;DNAJC28;HACD4;MRPL11;DPP4;NME1-NME2;BLOC1S5;CCNB2;FUT8;RNF213;ORC1;PPIAL4A;ZNF786;SLAMF1;MCTS1;CDT1;CD164;OSBPL8;STIL;YES1;ZNF140;UBE2C;INTS2;PLK1;NETO2;PAICS;TDRD1;CYLD;TPX2;YRDC;CDK6;TMEM236;KIF4B;RPL27A;CDK1;CDK12;ITM2A;FARSB;TOP2A;SCYL3;MCM8;RPLP1;CHD7;ICA1;HBD;MAGT1;ADO;NXT2;MEOX1;HSPB11;KIF15;IMPA1;SUMO3;REV3L;RBM7;CEP55;DLGAP5;SMIM12;TAPT1;USP49;CKAP2L;NIPA1;IL17RB;HAUS2;RAB33B;TLR1;CCNA2;ASPM;SAPCD2;KIF2C;PTMA;DTL;AGPAT5;NDUFB9;KDM3A;GTF3C6;DCTN4;HSD17B7;TYMS;CENPA;AURKB;PBLD;BTAF1;CDC45;MSTO1;VPS50;FCHO2;RAD54L;TOGARAM1;METTL7A;EXOSC3;GBP2;LDLR;SRSF11;ZNF223;DCAF13;GBP4;TRIM44;POLQ;ANKRD30B;UTP3;TRAPPC10;CYP51A1;NAP1L1;FAM104A;SGPP1;CENPE;FAM200A;SNX16;PRC1;CAPZA1;IL2RA;CENPM;PKN2;TRIP13;ABCE1;CDKN3;SPC25
Genes Changed In The Astrocytes Of zQ175 KI Mice Vs WT At 2 Month Old GSE124846	44/82	0.9943357847712827	0.9999975629759688	0	0	0.5817859879388446	0.00330472926231924	CX3CR1;CSF1R;MACF1;CSF3R;ANKRD11;HBB;CHD4;MSMO1;FMN2;HBD;PPP1R9A;RASAL3;PIK3CG;SLK;MPRIP;PENK;RGS22;SPTBN2;CD53;SPECC1;TTC14;PRKCB;ATRX;KIAA1549L;ATP2B2;LYZ;ZHX1;DCN;BCR;LAT2;PDE10A;PTPRC;ADORA2A;THEMIS2;ABI3;SLMAP;CLIP4;HNRNPD;TMEM119;MYH9;RGS7BP;CDK12;DRC1;DBN1
Genes Changed In The Heart Of Dox Treated FRDAkd Vs WT Mice At 3 Wk GSE98790	44/82	0.9943357847712827	0.9999975629759688	0	0	0.5817859879388446	0.00330472926231924	KCNE1;PGAP2;MS4A7;SLC40A1;DPY30;AKAP7;ABHD5;SRL;AIF1;MS4A6E;USP18;IFIT3;GHR;SCUBE2;SNX4;CCND2;DPP8;NACC2;TBC1D10C;ANO10;HMOX1;COA5;COG6;KCNIP2;STX7;NUTF2;HLA-A;NME5;LYZ;GCHFR;MS4A6A;PSMA3;GZMM;PFKL;CLEC4D;FAM234A;TYROBP;MAPKAPK3;CLEC6A;ULK2;CYCS;USP41;SIDT2;C1QC
Genes Down-Regulated In Expression In VUB01 Vs VUB03 NPCs GSE7178	44/82	0.9943357847712827	0.9999975629759688	0	0	0.5817859879388446	0.00330472926231924	IQCA1;MTMR1;RWDD2B;CALCB;NDUFB11;NKAP;GNAI3;CHM;XIAP;TMEM164;WDR44;MTM1;C1QTNF3;PURA;C1GALT1C1;CTSO;CCDC91;EDNRB;RNF213;INPP5F;FUNDC1;NNAT;TCEAL1;PABPC4L;GPM6B;MCTS1;TRAPPC2;KDM4B;HELQ;UBE2A;NAP1L5;WARS2;RAP2C;NET1;STAG2;KANSL1;ZDHHC9;MORF4L2;QPCT;PIR;RLN2;PNPLA4;ZNF678;SLC25A14
Cortex RNA M25 Module (Orange) PMID26900923	28/55	0.99436193709693	0.9999975629759688	0	0	0.521292180449869	0.002947394732382354	PPP1R15A;SUV39H2;CSRNP2;KCNE4;CWC25;OVCA2;TOB2;APOLD1;ZFP36L1;DLL4;PTBP1;CECR2;PARD6B;ADAMTS1;LDLR;IER2;CXADR;SLC16A1;CD93;GCH1;DUSP1;SEMA4C;GEM;NPAS4;NR4A1;ELF1;RELL1;ATF3
Genes Up-Regulated In HD Grade 0 Markers In Human Frontal Lobe BA4 (HG-U133A) GSE3790	67/120	0.9943631155998086	0.9999975629759688	0	0	0.6348456377369897	0.0035886754755235155	CRISP1;PHF2;CYP4A22;GRIK3;CXCL13;AMOT;FAM186A;EPPIN;CTBS;GML;SIRT4;OPRM1;OR5V1;AIM2;HNRNPUL1;DDAH1;HOXB2;NOTCH2;GRAMD1C;DDX6;DDX24;TUBAL3;SDC2;MTTP;TYRP1;DAZ4;DAZ3;ABHD6;DAZ2;FBLN1;DAZ1;EDDM3B;HSD17B6;ADD3;KIR2DL4;CPN2;MTMR7;EPYC;ZNF625;SSR1;PMS2;OR12D3;DISC1;UGT1A9;KCNJ1;UGT1A8;CCL16;SLC17A4;TFAP2A;GABRP;TIMM8A;EGLN3;CCDC15;SCD5;BTBD7;ADAM30;FOXN2;SNCAIP;CD2;CENPE;TTC9;MARCKS;APPBP2;ID4;MSRB2;CEP162;IGSF9B
Genes Up-Regulated In Astrocytes Of zQ175DN Vs HdhQ20 PMID32681824	205/341	0.9945847493278801	0.9999975629759688	0	0	0.7554029744151785	0.004101812687898981	CPNE8;SERPINE2;NEXMIF;ZNF292;DIXDC1;STMN2;SLC4A4;ZDBF2;KIAA1109;HERC2;HERC1;OPHN1;DIP2B;PRKACB;SCAPER;TMEM88B;RBFOX2;C5ORF15;RBFOX3;CACNA2D1;ISLR2;UNC5C;GABRG2;EML4;ADGRB3;ASTN1;GPM6A;MACF1;PCDH10;MYCBP2;PCDH19;GLG1;TTBK1;MTDH;APOD;COX1;GPM6B;MAP9;ATP6V0A1;PRRT3;LRRN3;MAGEE1;GRIN2B;MLLT11;PCDHB6;ITM2B;ATG2B;ITM2C;ROBO2;GABRB2;CSRNP2;NRSN2;NCAN;RSF1;AKAP11;CHL1;REV3L;GPRASP1;ZNF488;STUM;PRMT6;ZNF483;WDR37;SLC32A1;SSR3;MANEAL;SYP;SORCS2;HEATR5B;PCYOX1;NAPB;KCNA1;GDPD1;PRICKLE2;ZDHHC21;HSPA13;GNAI1;TM9SF3;EXTL2;TCEAL6;TCEAL5;TCEAL3;ADAM23;CSMD3;NCDN;GPR155;CASP8AP2;GAD2;PNMA2;SULF2;TM9SF2;VMP1;RIT2;NEDD4;SNX14;FOSB;RAB9B;ADGRL3;ATP8A1;PCDH11Y;GDA;PCDH11X;FAIM2;FRY;CELSR2;ABHD12;DOCK10;LAMP1;RGS8;ENPP5;CDKL2;PDIA3;LMO3;NPY1R;ATP1B3;SLC30A1;ALG11;CASD1;LEMD3;TMEM131;TMX4;CACNB4;MATR3;ND1;WDFY3;TNIK;LY6H;SCG2;ANAPC1;GRIA2;RTN3;TMEM59L;PDS5B;TNFRSF11A;NALCN;PRPF8;PCSK1N;SNTG1;UBR5;TAC1;MYH10;PDZD8;CBX4;SYT1;ZFHX4;SYT7;REEP5;DMXL2;RSRP1;CPE;RNR2;CYTB;STT3B;GPR101;LRP11;DPP10;CNTNAP2;BMPR2;CCDC47;ONECUT1;ATP2A2;SLC2A3;TRO;WDR7;ARFGEF3;TAPT1;HGSNAT;SUN2;ATRX;VPS13D;NAV1;DNM2;DNM3;LMBRD1;LMBRD2;BIRC6;TMBIM6;NLGN3;NRXN1;DDX20;OPRL1;ATP1A3;TAF1L;ATP2C1;CLCN3;MESD;FBXL20;GNG3;CNNM1;SLITRK1;SV2A;NCAM1;S1PR5;LGI1;TMEM30A;NEGR1;NAP1L2;SORL1;NFASC;CLCN4;TSPAN13;SYT12;SCD;SYT11;ESF1
Genes Up-Regulated In Genes Changed In HDACi 9B Treated Vs Untreated Friedreich Ataxia Carrier Blood Cells GSE30933	35/67	0.994588676477159	0.9999975629759688	0	0	0.5496782187547113	0.0029825637817333384	OTUD5;COX19;LRSAM1;PIGQ;POMT1;CELF6;PTPN23;CSAD;DNAJB2;FLAD1;C1QTNF6;DUOXA1;ZNF526;FAM3A;E4F1;ZNF446;MAP4K1;MBD6;PNPLA7;ASPSCR1;RASSF7;P3H1;TYSND1;ARHGAP33;SPSB3;CLDN15;SCNN1D;RRNAD1;C6ORF136;SRARP;C19ORF25;TCEA2;ZMYND10;DRICH1;STX1A
Genes Up-Regulated In HD Vs Control iPSCs After 80 D Of Differentiation GSE109534	35/67	0.994588676477159	0.9999975629759688	0	0	0.5496782187547113	0.0029825637817333384	FEN1;KHDRBS3;TRIM64B;MT1M;GUCA1A;TRH;HTN1;MT2A;NEUROD4;ORC6;MPZ;KHDC1;SLC17A7;NPTX1;CCDC163;DUSP5;GSTM1;SLC30A3;ALYREF;COL22A1;KRT75;TMPRSS13;KLF2;FAM135B;DDX39A;GIPC3;STK17B;FAM153A;MT1F;SNAI1;MT1G;SGK1;ALG10B;ITM2A;HMX1
Genes Up-Regulated In HdhQ111 Striatal Cells Vs HdhQ7 GSE98739	2089/3235	0.9946448801512121	0.9999975629759688	0	0	0.9028142528666929	0.004847670068365709	GMFB;GMFG;SLA2;ACCS;PTPDC1;ENDOU;ISLR;FAM110B;EPSTI1;BBX;MTERF1;VSTM5;CACNA2D3;UNC5C;PHKA1;PHKA2;SIGIRR;CTAGE1;OPTC;TFR2;CTAGE4;ORAI3;CTAGE9;TCEANC2;CTAGE8;C19ORF67;AGTR2;CTAGE6;TMEM126B;OPTN;PLBD2;RABL6;SAR1A;CRABP2;FAXDC2;GATA6;LYPD2;GATA4;TEX26;ZNF23;ZNF25;DEDD2;C12ORF57;ADAMTS14;RNF213;RDH10;RDH14;PIP5K1B;GSTM3;GSTM1;TSLP;EIF2AK3;PBX3;EIF2AK2;ZNF32;MOV10;PPFIBP1;AGO4;CILP;SFXN3;NANOG;FAT4;GSTM5;SNX12;FRG2B;TFCP2L1;FRG2C;ARHGAP5;HOXC11;HOXC10;C12ORF43;MED12;SMPD3;NHSL2;CASP12;MECOM;TCP11L1;DLGAP3;JAK3;GATD1;ZNF483;GSTO2;DUSP1;MAMDC2;RAB3IL1;PLSCR1;PLSCR3;MMP15;PLSCR2;PLSCR4;MMP19;SDHAF4;PPARG;PPARA;PAFAH1B3;CRB1;ECHS1;LIN37;PKN3;KCNA4;SLC7A2;CNPY4;PLAGL1;MFN1;ZSWIM7;BID;STX2;ZNF467;ZSWIM4;MBD4;MBD5;ARCN1;CROCC2;NUDT22;COL3A1;CENPJ;CCDC7;TTC30A;YPEL1;MITD1;CCDC3;CENPP;YPEL5;YPEL4;LGR4;FRK;YPEL3;CDKN3;OLFML2B;TMEM167B;MAP3K7CL;HHAT;FNTA;UROD;CIR1;NUDT17;NUDT13;SYBU;MAP3K5;PSKH1;ZNF442;CDKL2;BNIP3L;IST1;BTN1A1;VMAC;SMO;ZNF436;PKP3;C21ORF62;LY6E;CD274;SHC1;ZC4H2;SPATA1;GMPR;CREBL2;GSTT1;SPATA6;FBXO41;SLC9A3R2;ZKSCAN7;ZNF429;KIAA1522;EIF4EBP2;BMF;TNFRSF14;SMYD4;IP6K3;NEK6;TNFRSF9;FBXO39;FBXO36;FBXO32;FBXO31;IGSF10;OGN;SP140L;SLC49A3;BCAR3;KCNK5;KCNK7;LRGUK;ONECUT2;ETFB;NENF;MSLN;NRGN;AP4M1;TAGAP;PGM3;ITGB7;SMIM10;SNAP29;TRIM67;BCAS3;RNASET2;TNFRSF18;TNFRSF19;ATRX;SMIM19;TNFRSF1A;SMIM20;TRIM56;SPACA9;PRPS1;LENG9;PBXIP1;SRL;MALT1;ZNRF1;KCTD21;ATXN1L;IGF2BP1;IGF2BP3;SLC36A4;KCNJ2;TRIM45;GPKOW;NTRK3;MAP1LC3B2;CABLES1;KIAA0232;SYT13;BICC1;TTC39A;TBX2;PINK1;NAGK;APLF;CD248;ZNF852;BCAR1;TRIM34;RFESD;MT1M;CCDC102A;RCBTB1;PEX26;C4B;LGALS4;C4A;MT2A;CCDC91;TNFSF10;FBXO3;TRIM25;FBXO6;LGALS9;THSD7A;CPNE2;BSN;FBXO8;SPA17;SCAPER;EIF2A;HERC6;ARL11;ARL15;LIMCH1;OMD;GOLPH3L;MYO7A;TMEM170A;CYP39A1;MT1A;OMP;ADGRB2;MT1F;MT1G;MTCP1;TRIM14;RIN3;CCDC87;KCTD12;RIN2;KCTD18;TRIB2;NAIP;CES1;NUMBL;NRN1;SDC2;USHBP1;ZBTB4;KALRN;MBTD1;XRRA1;APOF;APOD;APOB;KCNN4;BBS2;SMIM10L2B;TBC1D8B;SMIM10L2A;APOBEC3H;TNFSF15;TNFSF12;RANBP17;IGF2;BSDC1;NTAN1;SMARCA2;IFFO1;BST2;EXT2;LPAR5;NDUFAF5;MYO5C;RANBP10;ITGBL1;FBXL3;ECHDC3;KYAT1;MON1B;ACY3;PYROXD1;AP4E1;OTUD7B;CROT;B3GNTL1;SH3RF1;MEDAG;MAP1LC3B;C8G;NEDD8-MDP1;KCNT2;NMRK1;ERMARD;BBS9;SDF4;HTATIP2;SYK;IL15;GAB1;IL18;AGTRAP;GAB3;KIF6;RAP2C;RNF144A;RAP2A;KIF9;ZADH2;ARHGEF3;FAM32A;MICU1;MRPS36;GBA;CAPG;PRICKLE1;ARNTL2;RANBP3L;XDH;MFSD4B;MAP3K1;PNPLA8;TMEM176B;VEGFD;PCDHB11;KAZALD1;PCDHB10;GCK;NUDT9;SH3RF2;TTC9;RIT1;NOL4L;KLHL5;TTC6;TTC5;TTC3;ZFP28;OTUD5;LOXL3;LOXL4;TMEM260;UBE3B;LOXL1;NR3C2;PLAU;TBC1D32;ENPP1;TGM5;BORCS5;CARD10;TMOD4;ZNF99;POU3F1;GEM;ADAM19;SLFN12;SPOCD1;TMEM254;SLFN13;ZNF91;SLFN11;CARD19;SHPK;SCNN1A;WDFY1;FETUB;TBC1D25;RPP25;FBN2;BHLHB9;NDUFB11;C11ORF1;CACNA1B;DAPP1;C20ORF144;TMEM241;CACNA1G;ADGRG2;ADGRG5;ADGRG6;TBC1D17;PIBF1;CNTLN;TCAF2;USB1;UBE2A;TMEM231;IFT22;FGF14;GNAL;NAT8;FGF18;GNB4;NXF2B;NABP1;MELTF;MXD4;RERE;TTC26;TNFAIP8;TNFAIP6;HP1BP3;NGLY1;TNFAIP2;PCTP;DMKN;USE1;RND3;PITPNC1;PHTF1;GHR;IFT52;CYP26B1;ZIC1;MYO18B;CA7;MYO18A;DACT3;GGACT;TTC36;SUN2;NAT8B;TTC32;TTC33;C4ORF47;IRAK3;C4ORF48;SHROOM1;TENT5A;TENT5B;SHROOM4;TTC38;EPN3;ELF1;CYP26C1;ELF3;ELF4;IFIT1B;TMEM218;CHI3L1;ACOX3;ZMYND10;NAXE;REP15;DNAH6;ASAP3;RSPH9;ADD3;ASB18;PSMB10;ASB15;C4ORF33;IL1RL2;CYTH4;CBS;FAM241A;MXI1;MVB12A;GNG8;TTC12;EYA1;EYA2;ZIC4;HS3ST1;TBX18;WARS2;GALNS;RSPH3;TBX15;CCS;TNIP3;CD7;SARDH;ACKR3;PTX3;GLA;MRGPRF;XYLT1;MRGPRD;MRGPRE;SLC4A3;ADARB2;NYNRIN;ZSCAN30;GJA4;AP1S1;AP1S3;C2ORF81;GAMT;MBNL2;ATG10;AFAP1;ATG13;GANC;ATG12;ARMC2;ZC2HC1C;DAAM2;ZSCAN21;MAP1A;OTULINL;ZNF398;ANAPC13;ZNF394;CFH;ADH7;RPS4Y1;PLAC8;XKRX;BLOC1S5;PLAC9;LDHB;CEP70;ST3GAL4;PLAC1;HMOX1;ST3GAL6;ST3GAL2;WDR59;PHC1;SNAPIN;APOOL;NFATC3;NR1D2;RMDN2;ELL3;PAFAH2;XKR8;ARL2BP;SNAI1;PCDHB5;PCDHB9;CDKN1C;DENND1B;MOCS2;CDKN1B;SETD7;ARPC1A;CHM;WDR45;PHEX;VSIG10;FARS2;PHF8;C1QTNF3;UBL3;C1QTNF1;AIFM2;C1QTNF6;TCTN1;PLEKHN1;TEAD2;COPZ2;WDR31;ELMOD3;ANGPTL7;GAS2;NANOGP8;ANGPTL4;HLA-DQB2;GAS7;GRAMD1C;ADCY3;METTL21A;ADCY7;OLFML3;SLC17A7;MBNL3;PAIP2;SIAE;TAF9B;WDR17;GSN;CDKN2A;TPK1;COLCA2;MGMT;RNLS;PCGF2;SLC8B1;DEF6;DHRS3;WDR11;SMOC2;NFIA;DHRS9;COQ8A;TMEM229B;C8ORF48;RAB3D;CEP120;SYAP1;CDC14C;TM7SF3;RAB43;FGF7;RAB42;FCGRT;PHYHD1;SLC39A8;SLC26A10;IL13RA2;CSGALNACT1;C8ORF58;RAB2B;TLE3;HARBI1;GOLGA8K;VASH2;DYRK1B;FRMD4B;THOC7;HIC1;TLE6;PYGO1;RAB32;GOLGA8B;KAT6B;MORF4L2;ZNF319;SLCO2A1;FKBP7;ZNF316;AAGAB;RAB38;TOX;IPPK;SLC26A1;CNP;CBFB;FAM114A1;GLT8D2;UBR3;KNG1;TTC21B;CD300LB;CCDC30;CCDC33;SRGAP3;SRGAP1;CLCA4;MAP2K6;OSBPL9;TRAPPC2;COA3;SEC16B;FANCM;TCEANC;FANCC;NBDY;COPS4;GOLGA6A;BCL9;GOLGA6C;SLC7A6OS;SYNJ1;GOLGA6D;MAP3K19;P4HA3;PIR;SLC26A7;DRC3;GAL3ST1;AMD1;UFSP2;SYNE4;FTCD;ADAMTS5;PSTPIP1;ADAMTS1;AP1G1;RNPEP;PHACTR1;EVI5L;CCDC50;COA5;CDADC1;LANCL1;HAUS1;NPEPL1;NEMP2;CTDSP1;CCDC74B;CCDC74A;LANCL2;LANCL3;ALDH9A1;PLEKHH2;VPS4B;VPS4A;NLRC5;HDAC8;FBXL20;ABLIM3;DNAJB6;BCO2;UGT1A9;UGT1A8;UGT1A7;JAZF1;ANGPT2;ANGPT1;ASCC1;RPRD2;P2RX6;EVI2A;VPS41;RAB13;RAB18;CCDC65;TPT1;CCDC62;PPIL6;IFI27L2;IFITM1;IL1RN;WDSUB1;FAM89A;ZMYND8;CBLB;IFIT1;IFIT3;AQP1;RPS14;RPS19;RPL18A;FLAD1;SYNPO;PDK2;TANGO6;COG6;IL1R1;COG4;ARRDC3;PRAMEF20;P3H1;KRT7;HLA-A;P3H3;HLA-F;MAPK8IP1;KATNAL1;MTHFD2L;SUCLG1;SIK2;SLC22A4;TMEM185A;MAGED1;PRAMEF11;PRAMEF10;C2CD4C;HTATSF1;PRAMEF17;PRAMEF19;SCFD1;AP5M1;PRAMEF18;ZNHIT1;PRAMEF13;ZNF827;PRAMEF12;SCFD2;PRAMEF15;PRAMEF14;ZNF821;ATP6V0A4;RALGDS;TRPM6;MAGEE1;SH2D1B;VNN1;RAET1E;CCSER1;MAGED2;SIM2;SLC22A9;ROBO2;TOP2B;CAB39L;MCUB;SLC22A15;SLC22A18;ZCCHC24;PARP6;PARP4;ZER1;GP1BB;TYK2;PARP9;CBFA2T3;CLDN10;SLC22A25;SCNM1;CLDN15;C1QTNF12;CLDN19;VWA1;HNRNPH2;TLR5;TLR4;TLR3;VGLL4;VGLL3;AMER1;DTYMK;GUCY2D;ADH1C;ZDHHC20;ADH1B;ADH1A;C17ORF58;GDPD3;PTN;NKD1;AMN1;ZDHHC18;PDPR;TCEAL1;KISS1R;UBTD2;APBB2;GABRE;EMC9;TCEAL9;RTRAF;C17ORF64;SORBS1;VAX2;PDP1;SPCS3;CAPZA1;CLDN34;ATP5PO;F2RL1;COPG1;SIPA1;RIPOR3;FCN2;NDUFA13;HFE;CLEC18C;CLEC18B;HOXA13;CLEC18A;AMOT;HOXA10;DOCK11;PAIP2B;ARHGDIB;HCFC1R1;SVEP1;PHYH;TRAPPC2L;IL11RA;SHISA5;ANXA11;TRAPPC2B;ATP1B2;RSBN1;LOX;NUPR2;PRTN3;FBLN7;RASL12;PXK;FBLN1;FBLN2;FAM83H;FAM83G;ZMAT5;ATP5MF;KLHDC2;MLKL;UQCC3;MACO1;CAMSAP3;TSGA10;DAP;DIAPH2;CAPRIN2;PXMP4;BLMH;NMUR1;BRWD3;ZCCHC2;BMPR1A;LRP11;TMEM35B;THRA;SLC40A1;CGAS;CLEC14A;C2ORF49;OASL;RPS4X;CASP9;FAM166B;MFSD9;CASP7;DBP;HEPH;CASP6;SIX5;LRRTM1;SIX2;TRPS1;CASP4;STPG1;AKTIP;RPS3A;IQCD;IQCG;DNM2;RBL2;DNM3;IQCK;AIM2;OAS1;IGDCC4;TRAPPC6B;OAS3;COL6A1;COL6A3;TERF2IP;AKNAD1;DNASE2;CDH17;PAPPA2;STOML1;PERM1;NR2C2;TBRG1;GNA14;NXF2;PPP2R3C;CHSY3;GBP2;NXF5;GBP4;S100PBP;GBP3;TCF7L1;RBMX;PGAP2;C4BPA;LIPA;ATP5IF1;LSM10;IL4I1;GBP6;GABARAPL2;GBP7;STARD6;STARD8;RNASE6;SCAMP1;TMEM80;EID2;SPARCL1;IDNK;MTMR1;TTYH3;TTYH2;SHOX2;MYNN;SDR39U1;FIGNL2;TAPBPL;MTMR6;OAZ2;GABARAP;HACD4;C3;CYB5R4;MYO6;PPARGC1A;RHBDL2;CTC1;ABCA5;ZNF260;EDEM2;INCA1;ABCA9;ABCA7;ABCA8;COL1A1;PCDHGA10;IL22RA1;FAM135B;TMEM98;DCHS2;HRC;CYB5RL;AVL9;CFAP77;ZNF254;ARF4;HEXB;PIGP;EFCAB3;TDRP;TMEM52;TMEM53;LRRC32;EFCAB9;HSPB11;VSIR;LETM2;IKBKG;APPL2;CGNL1;OFD1;DFFA;RIPK3;LRRC49;ROM1;EMP1;SIRT5;TMEM40;ELOVL7;MRPL48;TMC6;F3;SIRT2;F5;FAHD2B;SIRT3;VAMP8;F8;GPRC5B;BDH2;RILPL2;CDC42EP5;CDC42EP2;CDC42EP1;GPRC5C;ARF5;SLC29A3;LYPLAL1;TMEM106A;C11ORF52;KANK2;C11ORF54;MYRF;ARL14EPL;DMAC2;IDUA;COL11A2;LRRC17;CCNDBP1;FSTL3;TMEM71;PROKR1;PSMB4;HLA-DMB;PSMB5;SRPX2;TMEM65;TMEM67;C18ORF21;DMD;PMS1;EVC2;C11ORF65;STAT2;STAT3;CASTOR1;TMEM64;TMCO4;PLXDC1;TMCO3;TTLL6;SPSB2;LYRM2;FABP3;CASTOR2;ETFBKMT;RPL22L1;UGT1A10;FAM13C;C11ORF71;FAM13A;ZC3HAV1L;DEFB1;RORA;SAT2;LRRC71;RORB;SLC25A48;SESN1;SLC16A6;ZNF688;PITX1;SLC16A5;SH3GLB1;LAG3;UBE2E2;FOXP2;TUBA4A;FAM227A;FOXP1;MAF;RBMXL1;SAP25;SLC25A52;SLC25A51;ANAPC4;S100A4;ZNF676;KANK3;PFKFB1;GLIS3;TNFRSF11B;UBFD1;FOXO4;NTPCR;TNFRSF11A;KRCC1;GLIS1;TMEM26;STK36;DSEL;SLC38A7;HYI;HACL1;LRRC4C;SLC38A4;COL28A1;BDNF;LVRN;SRD5A3;GOT2;FAM229B;LRRC61;AICDA;PTPRD;CXCL10;KIAA1755;PTPRE;PTPRC;AAK1;NFE2L3;MCU;DRAXIN;ST6GALNAC2;CRYBG1;FHL2;PIK3CD;ARRB1;NXT2;FUNDC2;NADK2;FUNDC1;UPP2;MDP1;SLFN12L;VBP1;SH2D3C;NDUFC1;FOXL1;NT5C3A;SEC22B;SLC25A11;SLC25A14;ST6GALNAC6;ITIH5;ITIH2;GTF3C6;PPM1H;PPM1J;PRCP;PPM1K;ZBTB41;LRP6;PRIMPOL;CNNM1;CCL8;CCL7;CCL5;TP53INP2;TIFA;FCHO2;BEND4;CCL2;SLC25A21;PCBD2;CTHRC1;CYB5A;METAP1D;PPP1R14C;SLC12A5;MMAA;PRRX1;ERAP1;NDUFA1;MCOLN2;ATOX1;DHODH;PC;ZNF618;ZNF616;SLC25A30;PTPN6;SEC24C;EPHB6;SPON2;ULK4;TXNDC15;ZNF726;C7ORF31;SPATA24;ZNF724;ZNF721;ACAD10;ST6GAL1;RSAD2;ZFP1;ENTPD7;ANK2;HNF1B;DHX40;GNPAT;PPP1R3F;SHTN1;SFRP2;ZNF717;IFI27;PPP1R3C;ULK2;ULK1;CTXN1;C22ORF39;PLA1A;WNK4;OSGEP;PCDH17;TGOLN2;ZNF708;COMMD9;ARSJ;TSPAN6;ARSK;DHX36;ERI3;DHX38;DYM;TSPAN5;HIVEP2;RAB11FIP2;RIMKLB;HMGCLL1;SCN3A;ARSB;RAB11FIP4;RBM11;SNX6;PPP1R27;IQSEC2;IQSEC1;RASSF7;CELA1;RASSF9;PAICS;MYLPF;C7ORF61;BPIFB4;ID2;ID3;RGL3;CD24;KIAA0825;CCDC120;MOGAT2;CCDC125;AKR1B1;MIA2;SECTM1;CTSV;HSCB;CLYBL;IMMP2L;CTSO;KIF19;RSRC1;CTSH;IDS;QSOX1;LMCD1;CTSC;CTSB;NCOA1;VKORC1;LYNX1;FOXD1;MME;NCOA4;ANO9;HBA2;SORCS1;HBA1;RGMB;ANO5;KIF27;ANO1;NR5A2;ZNF780B;ZNF780A;DBN1;CAPS2;FOXC2;POPDC3;RAMP3;SLC43A3;GREB1L;XIAP;CRIP1;MNT;SERTAD3;PAK1;SERTAD4;RXRA;FAM172A;GPC3;PAK6;SCAND1;GPC4;CD55;HEATR9;RFTN2;CAVIN2;AKR1C1;CAVIN4;AKR1C3;PLEKHA5;AKR1C2;AKR1C4;KLK10;PER1;FKBP1B;ENGASE;FOXA1;SAMD9L;ACAA2;RTKN;CD82;MPG;GEMIN2;GXYLT2;GIMAP6;RTL5;CAPN6;DUOXA1;FAM174A;CAPN5;CCRL2;PALM;BAALC;CAPN1;PAMR1;PDGFRB;ZBP1;OSR2;PDGFRA;KIRREL1;SLC30A3;PCOLCE;NPNT;TANC2;KLHL42;PROCR;TANC1;NDRG3;CCDC148;ARHGEF28;KLHL17;KLHL10;SLC1A2;DDX60;SLC1A6;ACACB;RASGRP1;RASGRP3;CCNB2;ISOC1;PACSIN3;WNT2;BCL9L;ISOC2;ZFHX3;ARHGEF37;CCDC138;KLHL28;SLC52A3;LAYN;ISG15;KLHL24;CALHM4;SSH3;SSH1;BMP4;ISG20;COL5A3;COL5A2;PHF14;RSRP1;PHF13;EDA;ARHGEF10L;CHD3;SOBP;AFF3;RPGR;FAM178B;SFR1;TIMM17B;VCPKMT;HORMAD2;ZNF385A;GALNT9;ARMH1;ARHGEF11;ABHD14B;ARHGEF18;PJA1;RCN3;TBC1D4;GORASP2;MMRN2;TBC1D7;IRF7;BLVRB;CDHR5;IRF5;SAXO2;BLVRA;CCDC189;RBM47;DCTN1;TGFBRAP1;ABHD17C;PTHLH;HMGCL;CLN3;SH3TC1;DCDC2C;MARVELD3;CCDC181;CCDC180;EPS8L2;VHL;TAS1R1;CFAP20;TAS1R3;CCDC183;MX2;S100B;IRGM;CHFR;UQCRHL;SOD1;SBK2;EEPD1;SBK1;RBM41;FAM98C;RANGRF;R3HDM4;RBM43;CCDC171;PATJ;SPAAR;MAML2;RPL32;RPL31;RPL34;IPP;ENO4;RNF115;HOXA9;RNF114;GNAT2;HOXA3;CYP1B1;PIP4K2A;PLCE1;RPL35;HOXA2;HOXA1;ROPN1L;RPL39;HOXA6;HOXA5;GPR179;TRIQK;NHLRC3;RPL21;WSB2;DAPK1;SOX13;SYTL1;IFT80;HOGA1;SYTL4;C9ORF64;NISCH;HOXB8;UBA52;PRR13;ENPEP;C1ORF198;GLG1;FAM149A;PRDX2;PRDX4;TERT;CHST12;S100A16;STMP1;HOXC5;PLCG1;CHST14;HOXC8;NKX2-3;NXNL2;S100A11;FZD1;GSDMD;CDK19;WNT10A;ACD;FZD2;GSDMA;ACE;FZD5;FZD4;FZD8;TYSND1;BRAF;GPR180;SSPN;HBP1;SERPINI1;CPEB3;HOXD9;HOXD8;PRR36;OGFR;TINAGL1;TCF24;HRCT1;ADM;VSIG10L;SLC6A4;ING4;C16ORF70;ZCWPW1;DSTYK;PAXX;TRIM3;ANXA6;RSPO2;RSPO3;EMB;RNF150;GPRASP1;LDLRAP1;GPRASP2;SERPINB1;SLC2A13;TCF12;EN2;TET2;SERPINB8;SERPINB5;PAX1;ITPKB;MRAS;PAX8;IVD;ITPKA;HCLS1;PLCB1;RNF166;CCDC90B;PCYOX1;RNF165;CCL13;ASAH2;PLPPR3;ANKRD55;FIGN;SBSN;TMEM164;MIPOL1;PRAMEF6;PRAMEF5;PRAMEF4;GPR153;TMEM169;PRAMEF2;PRAMEF1;ZNF107;GCNT4;HS1BP3;METTL7A;RPS2;GPR156;BRD7;DTD1;PRAMEF8;GPR157;CCL15;PRAMEF7;AOC3;CCL23;CARD6;NMNAT3;PRSS35;PRSS36;FMO5;AGT;AGBL5;MORN5;AGBL3;VEPH1;MSRB2;LAMTOR2;ANKRD63;LAMTOR4;EEF1AKMT1;BRDT;CHRM2;FMR1;ITGA2B;GUCA1A;MAEA;GRB10;MACROD1;MAF1;SEMA6B;TOR3A;MITF;MOB3B;DISP1;BSCL2;ARMCX3;MOB3C;ARMCX1;CACNB3;KIAA1614;ARMCX2;CACNB4;CLIP4;ARMCX6;PHLDB3;DGKI;CSF1R;CEMIP;CALCRL;MINDY4;ABHD4;C3ORF70;BRI3;MINDY2;ABHD8;VTCN1;C1ORF53;PHF21A;RHOBTB1;KLC4;TBXA2R;BAG3;MUSTN1;BTBD2;ZNF546;IGFBP6;WDTC1;FN3K;C3ORF80;ATP8B3;ATP8B2;GLMP;TVP23A;ABHD18;TVP23B;TVP23C;HOPX;C1ORF100;ITGA11;RCAN3;RNF181;XAF1;ZNF532;SERINC5;CALCOCO1;RNF11;EIF4E3;PSCA;RNF14;C15ORF62;DUSP19;ADRA1B;SGCE;CLEC1A;GM2A;SGCA;PSD3;EFHD2;ZNF524;PGPEP1;SLC37A3;SH3D19;DTX3L;LIX1L;SORD;GPX7;KCNAB1;KCNAB2;ASPN;ZFP90;LCA5L;ASPM;EVC;ESRP2;RP2;ASPG;IL3RA;ZNF516;EFHC1;ANG;RP9;PKHD1L1;METTL27;RNF31;NFAT5;SMARCD2;WBP1;SEMA3C;SEMA3D;UNC93B1;CDNF;SEMA3B;RPL36A;SEMA3G;GLRX;NDNF;PRR5L;SEMA3E;SEMA3F;LAGE3;MROH1;CLEC3B;CHADL;RNF39;ZNF503;ETFRF1;C3ORF33;WASF1;MEST;FNIP2;IRX1;IRX2;IRX5;KCNIP3;RPL35A;SEMA4F;PTPN13;ENOX1;TPCN1;MARCKS;MGAT4A;MNDA;SYCP3;CDO1;PFKM;CLEC2D;MYORG;LST1;UMAD1;DIXDC1;ANTXR1;GOLGA1;SOX7;C3ORF14;SOX4;TNS2;SOX5;CDON;TNS1;SLC6A19;CMC4;BOLA1;EBF1;PSG1;PTOV1;ACOD1;SLC6A12;EBF3;PSG3;CMBL;MTURN;GBGT1;MRPS18C;CYP27A1;PSG9;INPP4B;PLPP6;PSG8;PSG4;PAPPA;CRYZL1;PSG6;COL8A2;ANKRA2;PFN2;PTGFR;RWDD2B;SMIM4;TSHZ3;MAOA;TSHZ1;IGSF1;SMIM1;ARX;MGST1;TMTC2;CD99L2;TMTC1;TRMT2B;GMCL1;GMCL2;KLK6;SMIM8;TMTC4;FAM180A;INPP5K;SCAI;DTNB;PYHIN1;IFNLR1;NMI;PARP14;GDF5;GNG11;PARP11;STAG2;AKR1B10;GKAP1;AKR1B15;CREBRF;CC2D1A;IQANK1;ITM2B;CUTC;RTL8B;SH3KBP1;BICDL1;PPCDC;SERP2;SERP1;AUH;ZMYM3;NKIRAS1;ZMYM5;STAB1;KIF13B;TRIM6-TRIM34;RSPRY1;MAP4K1;MANBA;PRMT7;TSC22D3;NOG;IL17RB;RAB33B;CEACAM3;B3GNT9;RAD51C;MDFIC;CEACAM7;CEACAM6;FRG2;CEACAM5;B3GNT3;MAPRE3;FAM20A;CEACAM8;DNASE1L1;TOR4A;TNXB;SCEL;CXCR1;TBL1Y;TBL1X;AAMDC;NQO1;CGREF1;C1GALT1;KRT13;ERBIN;PDZK1IP1;KRT16;DLC1;STAC2;R3HCC1;SERHL2;CAMK1;CDK5R2;ZNF354C;NEUROG3;GALNT12;GALNT11;STEAP3;GALNT13;KIAA1191;GALNT15;NRK;HDLBP;ARID4B;TMEM140;ARHGAP36;RDM1;ARHGAP42;PTTG2;FAM186A;MEIOB;MALRD1;CA13;ANGEL2;ANGEL1;PAM16;APLP1;KCTD1;LGALS9C;MPEG1;LGALS9B;TMEM134;KCTD9;DPM3;SELENOM;TBL1XR1;SELENOP;SELENOW;CMPK2;ELMO3;PDE9A;ABCG1;AKNA;H6PD;ARHGAP18;NID2;NALCN;DNAJC28;ZFP36L1;ALDH3B2;SDCBP;ARHGAP20;TMEM125;STAP2;ENKD1;TGFB2;TGFB3;PTCH1;DNAJC12;AZIN2;SMAD9;ARHGAP28;SSC5D;DNAJC15;NFKBIA;NR4A2;SLC2A9;TBCK;ARHGAP31;DLG2;FES;EBPL;ACBD3;CXCL6;PCDHGB7;DOCK9;DOCK7;LRRC74B;HSPB2;CXCL1;CXCL3;CXCL2;CXCL5;DHTKD1;HEBP1;SENP7;NAPRT;NFKBIZ;POLI;BDKRB1;POLL;VHLL;ABCD1;PSTK;KLF11;PCDHGA7;PCDHGA6;PTGIR;CAMK1D;PCDHGA5;PTGIS;PDE4D;PDE4C;ABCC6;LMNTD2;TGFBR3;FAM189B;DDX19B;RNF207;HKDC1;PXYLP1;PDE5A;USP41;CHMP5;PON3;HPGD;POLDIP2;GMPR2;USP12;MOSPD1;TFPI;USP18;ACAN;PRRG3;NT5DC2;LRIG3;S1PR3;S1PR2;SASH1;LEKR1;TCFL5;CMTM7;CMTM4;PCDHGC5;ZNF182;NAP1L3;ARID3A;MEIS1;FMNL2;GNPDA2;PIK3IP1;NEURL3;PMP22;CXORF38;SSBP2;SSBP3;SSBP4
Genes Changed In Pvalb/Th-expressing Interneurons Of HD Patients Vs Control PMID32681824	1484/2313	0.9946793303529956	0.9999975629759688	0	0	0.8892220761465587	0.00474388846298574	PID1;NEXMIF;ZNF292;ATP5IF1;SCAMP5;KIAA1109;LURAP1L;MPRIP;DPYSL2;NDST4;FAM110B;NDST3;RAVER2;BBX;MTERF1;PKNOX2;MEF2A;MEF2C;RBFOX2;CACNA2D3;CACNA2D2;RC3H1;RFX3;UNC5C;UNC5D;DICER1;PHKA2;EML5;EML6;ZFYVE16;PRKAR1A;RFX7;DDIT3;RUFY3;SPARCL1;CFAP61;MTMR1;AASDH;ABCB7;SLCO5A1;AGAP3;HACD3;LYPD6;GIGYF2;SLC5A4;SULT1A1;DYNC2LI1;EPB41L5;PCNX4;CYB5R4;GRIN2A;PCNX2;PDGFD;ADAMTS17;PDGFC;MYO6;COX3;VTI1A;COX2;COX1;RHBDL2;PPARGC1B;ZBTB7C;B3GALNT2;JAG1;ABCA5;CADM2;CFAP70;ABCA9;EXOC6B;BTBD11;GRIN2B;PBX1;GRIN2D;DHFR;PPFIBP1;FAM135B;UCK2;EIF5;FAM135A;GRIN3A;DCHS2;PKIA;SFXN4;DZIP3;SFXN5;RNF220;ZNF251;KCNC2;HEXB;LRRC39;TDRP;C12ORF40;ZNF44;EFCAB6;AACS;LRRC2;LRRC1;MRPL33;JPH3;FLVCR1;NELFCD;DLGAP2;APPL2;LIN52;PCMTD1;ZNF483;KCND2;EIPR1;LRRC49;PGAM1;NSUN3;ELOVL6;TEX15;ELOVL7;BAZ1B;MED27;PGM2L1;MED23;PHF20L1;FAM222B;TMEFF2;PSMA3;MMP16;SLC7A8;LRRC7;DPYD;LRRC9;PIGL;CRYAB;DSCAML1;ERGIC1;LYPLAL1;RAPGEF4;SAMD5;CRB1;ZNF471;SPESP1;SYNPO2;ZNF518A;SNX32;SNX31;FSTL4;FSTL5;BTAF1;GLRA3;SNX25;MFN1;ANO10;RICTOR;DMD;CSMD3;NCDN;P4HTM;ZSWIM5;CSMD1;SRSF10;ZNF224;PMS1;SRSF11;RIC3;MBD5;RIC1;ANKRD30BL;ATRNL1;LRRC28;ADAM32;SNX24;TMEM64;PLXDC2;TMCO4;TMCO3;DCBLD2;TARBP1;STXBP5L;FABP5;CASTOR2;SLMAP;SNX14;CCDC7;UBAP1;PKN2;NCAPD3;CENPP;ADGRL2;ADGRL3;ERO1B;CCNT2;RIF1;PDCD7;FAM13A;GOLIM4;ZBTB20;RORA;SAT2;MSI2;KIAA0895L;FAM228B;SCMH1;LEPR;NEK1;PMPCB;CIR1;KMT5B;MAP3K9;MAP3K4;MAP3K5;CDKL2;PPP1R16B;SH3GLB1;AGTPBP1;KCNH7;AKR1E2;UBE2E2;FOXP1;SAP30;ACAP3;ACAP2;FRMD5;MSH2;MAK;ZNF439;SLC9A9;PKP2;ZNF438;SLC27A6;ROR1;SRSF5;NPTXR;SRSF7;ANAPC1;NSMAF;OSBP2;GRIA1;GRIA2;INO80D;KHDRBS3;SHC3;ATP8;ZC4H2;ATP6;BOD1L1;GLIS3;SPATA6;NPAS2;SPATA7;RAP1GAP;FBXO42;NPAS3;ARL17A;IGSF21;STK33;ATXN1;HNRNPDL;MOBP;ZNF429;CNTNAP3B;SMYD2;SLC38A6;ZNF667;SMYD3;LRRC4C;EVI5;BCL2L14;GRIA4;NEK9;HTR1E;GOT2;SRD5A3;QKI;PTPRD;PTPRE;SON;MNAT1;ZNF654;NFE2L2;CNTNAP3;SNAP25;CNTNAP2;SLC25A3;RASGRF2;SCHIP1;DYSF;CELF5;BICD1;UNC80;PPP6R3;ME1;ITGB8;UPP2;ERC2;YAF2;EDIL3;TRIM67;ACTR2;EIF5B;GRID2;OVCH1;GRID1;ATRX;KSR2;ADAMTS20;NT5C3A;ATRN;MYO3B;NRG3;PCCA;IL1RAPL2;ZNF638;IL1RAPL1;BIRC6;BCAT1;BDP1;PPP1R12B;SLC25A12;ST6GALNAC3;L3MBTL4;SEC22A;CNTNAP5;ITGA9;CNTNAP4;SLC25A13;NDUFB9;FOCAD;UHRF2;PPM1L;ATP10D;NTN4;LENG8;LRP4;PPM1K;MLLT3;MFF;CXXC4;FOXRED1;MALT1;SRM;PRIMPOL;SLC25A27;CNNM1;KIAA1328;SLITRK4;SLITRK5;LRRC8B;SLC36A4;ZNF862;KCNJ3;BEND6;NTRK2;METAP1D;PCDH9;PCDH8;FOXJ3;KIAA1549L;CABLES1;IMMT;SYT14;LYSMD4;RPL23A;EXOG;TM6SF1;BICC1;SYT17;TTC39B;BAIAP3;NELL2;MCM3AP;MFSD14C;MDGA2;PTPN4;TRIM33;SLC25A36;LPGAT1;CPNE4;CCNH;HHIP;ULK4;OGFOD3;GCC2;CYB5D2;CCDC91;HERC2;HERC1;KIF21A;THSD7A;ZNF721;CCDC92;SCAPER;TBC1D22A;HERC6;CALN1;ACVR1;EPHA4;EPHA7;ST6GAL2;LIMCH1;SCAF11;ANK2;MMD2;ANK3;SHTN1;GAREM1;ADGRB3;KCNQ1;PPP1R3E;ZNF714;ULK3;KCNQ5;CCDC82;EIF1B;NAIP;EPHA3;TMEM87A;EPB41;PCDH10;MYCBP2;PCDH15;ZBTB4;MED12L;OSGEP;NKAIN2;PGBD1;ZNF708;NKAIN3;SEC14L1;DHX32;PCBP3;XRRA1;ZNF704;DHX36;ERI3;SARAF;ST8SIA5;TSPAN5;CEP192;KCNN2;APOE;HIVEP2;RAB11FIP2;RIMKLB;SCN3A;ARSB;CLHC1;SNX6;FAM78B;SPHKAP;IQSEC1;ST8SIA1;C9ORF153;RANBP17;DELE1;NBEAL1;SUCO;RAB27B;HSPA12A;BRI3BP;SMARCA2;EXT1;PEX5L;PPP1R1C;NDUFAF5;ECHDC2;NOL10;ANKRD18B;INTS7;CALR;CALM1;FBXL4;MRAP2;KIAA0825;CD200;SPAG16;PTPRT;MRPS16;PPP1R10;GRIK3;ICA1;GRIK4;PTPRM;GRIK1;DOC2B;COX7C;PCSK5;LARP1B;HERPUD1;MAP1LC3B;IMMP2L;AKAP11;ODR4;SCML1;CRTAC1;NMRK1;SUFU;CNTRL;REV3L;BBS9;SDF4;MCF2L2;SPTAN1;GIT1;PBRM1;ZHX3;GAB1;PRPF40B;KIF6;SYN2;MRPS6;SUPT3H;GAK;RNF144A;ENAH;TOX3;ARHGEF9;KIF9;TOX2;SLTM;VSNL1;GAN;CNKSR3;KIT;MICU3;NCOA7;ZNF780B;MICU1;CRELD2;PDZRN3;PDZRN4;INPP1;GPALPP1;GREB1L;PRICKLE1;COL19A1;FAM172A;MGAT5;HEATR3;GPC5;GPC6;PAK5;TEFM;MON2;ERCC6L2;GAD1;KLHL1;GAD2;KLHL2;PNMA3;ND4L;APTX;CABCOCO1;MIB1;SGSM1;SH3RF3;VMP1;SEC23IP;TTC8;RIT2;DPY19L2;KLHL5;KCNS3;KIF26B;CFAP161;SGSM2;TTC3;PNPLA6;KIAA1958;OTUD4;PLGLB1;BCCIP;KLHL32;MSMO1;TMEM260;CYP46A1;IGF1R;RGS5;CCND3;TBC1D32;PPME1;SCN9A;ENPP5;SBF2;PPFIA3;SH3GL2;RGS7;SLC30A7;HFM1;SLX4IP;TMOD2;CASK;DNAJB14;KMO;SDHA;GRIP2;SUPT7L;DHDDS;KLHL42;PCP4;SCN8A;ANKS6;BBOF1;EMID1;TBC1D19;VCP;BHLHB9;NNMT;NDRG3;NXPH2;CCDC146;CACNA1B;PLD5;CACNA1A;KLHL13;NDRG2;TMEM241;ACACA;RAI1;GRK3;ODF2L;SYCE1;FUT8;GRK5;GRK4;DEAF1;PACSIN2;NXPH1;RAI2;CNTLN;FDPS;GGT7;SYT1;CNTN6;VTA1;KLHL28;CNOT10;HOOK3;KLHL24;SSH2;AHI1;FGF14;GNAL;PAN3;IL7;COL5A2;CNTN1;RSRP1;UBE2O;CYCS;CNTN3;TCF4;CNTN4;FGF13;FGF12;RERE;RBM26;CNRIP1;CHD7;ATP2A2;AFF3;PPP1R9A;RND3;PITPNC1;RERG;GPHN;CABIN1;ADAL;GHR;SEC61A2;GRM5;RASGEF1B;RB1CC1;BCL7C;ZNF385B;LRRFIP2;ZNF385D;CFAP43;CYREN;ANKUB1;SUN2;ATP6AP2;BCKDHB;HUNK;SHROOM3;TBC1D9;ETV1;NAV1;NAV2;TENT5A;PEX1;GPCPD1;C4ORF45;GREM2;TBC1D1;LMBRD1;IFT43;RCN2;ALS2;NAV3;TBC1D4;PEX3;PEX6;CCDC192;NCBP3;NUP54;CUEDC1;CREB5;AGPAT5;RALA;DDX24;ANKS3;DCTN4;GOSR1;DNAH9;ASAP2;HMGCR;ADD3;CLCN3;GNG2;ACVR1C;CNR1;SV2A;CLMN;GNG7;SPOCK3;CLVS2;MAN1C1;SLIT1;SPOCK1;SLIT2;CLVS1;ARFGEF1;TTC14;CHGA;ARFGEF2;RBM39;GALNT2;EYA3;ZNF804B;ATP2B3;HS3ST5;ATP2B2;ATP2B1;SOD1;RBM41;CPVL;CCDC171;RPL30;FRMPD4;RPL31;WIPF3;RAPH1;XYLT1;STMN3;SLC4A3;DCAF5;SLC4A4;BACH2;RPL6;GPR176;PIP4K2A;PLCE1;VPS35;RPL37;CEP97;ANKS1A;NCKAP5;VPS36;DLEU7;RNF111;NUP214;TSPYL2;UNC13C;MBNL2;ACOT7;WSB1;NHLRC3;DAPK1;ARMC9;AFAP1;HUS1;ARMC8;GABRG2;SYTL2;KIAA1217;ARMC2;ABCA10;PARD3;HECW1;MAP1A;ANOS1;HPRT1;MAML3;RPL29;ASTN1;FTCDNL1;ZNF155;SYCP2L;PHYHIPL;SNU13;SLAIN1;RNPC3;MTDH;FAM171A1;LDHB;RIC8B;FLRT2;PLCG2;ST3GAL5;ST3GAL6;ZNF148;KIAA0319L;ZSCAN18;SLC19A2;CDK17;NDFIP1;PHC1;ARPP21;RAB3IP;RDX;RMDN2;BRAF;UPF3A;TMEM196;GPR137C;SQLE;CYLD;GIPC2;HNRNPD;OGDH;CEP83;PLCH1;CDK12;GALNTL6;SERPINI1;XKR4;CPEB3;CPEB4;DENND1B;GABRB2;SPEF2;TCF25;SPIN3;CHM;FMN2;CSAD;ZNF280D;TRIM9;C1QTNF7;CHL1;TMSB4X;TCTN1;RSPO2;RNF150;GPRASP1;CEP68;ZSCAN5A;BRD1;WDR37;IFNGR1;SLC2A13;DENND2A;TET2;TERF1;GNL1;PRSS12;ITPKB;GCFC2;ZEB2;AFTPH;NCOR1;INF2;PLCB4;EXOC4;RARB;EXOC6;PLCB1;EXOC1;RNF165;WDR27;OCA2;PLPPR1;SGMS1;PLPPR4;ADCY1;HSPA13;MIPOL1;TM9SF3;NSD3;BCLAF3;FGD5;BCLAF1;TMEM168;DHRSX;RPL14;ZNF106;ZNF345;ANKRD50;RNF130;BCHE;WDR17;WWOX;MGMT;RNLS;GABRA4;TCAIM;NMNAT3;NMNAT2;SNCAIP;WDR12;SLC8B1;RFLNA;ZNF33B;HINFP;ZNF33A;AGBL4;RNF145;NFIA;OSTM1;RNF149;AGBL3;ZNF577;NUCB2;HSPA1B;RAB3B;DGKG;SEMA5A;ZNF573;RAB3C;SEMA5B;UHRF1BP1L;ATP8A2;DGKD;ATP8A1;DGKB;CTNND2;TMEM131L;DACH2;BEST3;CDH9;SLC8A1;CDH8;CDH7;RIMS2;RPH3A;FGF9;CDH2;MPC1;MACROD1;TNR;ZNF569;ZNF326;PLXNC1;HMGN2;LARGE1;ZNF565;HMGN1;LZTS3;CSGALNACT1;MAGI1;RAB2A;MAP2K4;ANKRD36C;IGFBP5;RPS7;RALGAPA1;TPM3;RALGAPA2;SEMA6D;MAGI2;THOC1;FRMD4A;FRMD4B;TOM1L1;ARMCX3;GOLGA8B;ARMCX4;CLIP1;CACNB4;KAT6B;ND1;DGKI;ND5;DGKH;ND4;IQCA1;ENY2;ANKRD11;CUL3;RNF180;ITPR2;ABHD6;GPATCH2L;RLF;PHF21A;PITRM1;TTC21B;ORC2;SRGAP3;RNF175;PLXNA4;TMEM132D;ANKRD28;FN3K;ZNF540;TMEM132C;ANKRD29;FANCM;OSBPL3;TMEM132B;SLC4A10;PXDNL;ABHD18;ESRRG;TVP23A;BTBD8;GFAP;TRMT9B;BCL9;LRFN2;IRAK1BP1;DAB1;BCL6;NBEA;RHEB;P4HA3;REEP2;BCL2;ZNF536;PLXNB1;CYTB;CNIH3;SLC26A3;SERINC5;ALK;CALCOCO1;RNF11;BMPR2;RNF13;ZC3H8;PIK3C2A;NAGPA;ADRA1A;SYNE1;SGCD;SNRNP70;ZNF528;PSD3;PHACTR3;HYDIN;TLK1;WDR6;AMH;ADAMTS9;METTL15;PRKG1;SLC13A3;TRPC5;PDCD6IP;HMGCS1;RFC1;SGIP1;TRPC4;COL25A1;TRPC1;LANCL1;FAAH2;KCNAB1;RANGAP1;DNAJC1;METTL25;C1ORF159;METTL24;ASPH;DNAJC5;ZNF516;VSTM2A;SLC24A2;SLC24A4;SLC24A3;LUZP1;CLEC2L;TULP4;HDAC8;THSD4;LMF1;JAKMIP2;DNAJB2;FBXL20;CACNG7;HECTD2;VPS50;ANKAR;NHS;VPS54;RBBP6;RAB28;CACNG2;UGGT2;WASF1;PLEKHH1;CACNG3;FNIP2;JAZF1;MLXIP;ANGPT2;NLGN4X;PLCL2;RPL35A;RPRD2;FBXL13;PTPN13;SGCZ;TPCN2;MGAT4C;KLF7;NIN;FRAS1;APC;KIAA0586;ZNF737;MGAT4A;VPS41;RAB18;CEP162;TLL2;ESF1;TLL1;BCOR;CCDC66;TNRC6A;TPT1;TRMT61B;TNRC6B;SLC35B4;HPSE2;ZMYND8;DIXDC1;CBLB;ANTXR1;HS6ST2;HS6ST3;KIAA0930;GOLGA4;ZNF609;ZNF608;RPS19;ARFIP1;SOX6;CDON;SOX5;TANGO6;COG6;ESCO1;P3H2;PTOV1;MTUS2;RUNX2;ZPBP;INPP4A;INPP4B;COX7A2L;CYP2U1;PAPPA;RUBCNL;GSAP;SUCLG1;TTLL11;WDPCP;ZFPM2;NECAB2;BEX3;NECAB1;BEX2;BEX1;PDE1C;MAGED1;TSHZ1;TMTC3;TMTC2;CD99L2;NMD3;TMTC1;RPAP2;CRHR1;SMIM8;NLN;SCFD1;NUAK1;SCFD2;CMYA5;NAALAD2;STXBP5;DPH6;STXBP6;ARGLU1;TRPM3;SCAI;BANP;ZRANB3;NUS1;TMEM184C;RABGAP1L;DTNB;BCL11A;SIAH3;STAC;INSR;TMEM50B;HSPBAP1;TRERF1;SNAP91;PUM2;GOLGB1;CORO6;CCSER1;TMCC1;TRMT11;RPS24;RPS23;ROBO2;INVS;TENM1;RYR2;GFM1;TENM2;C2CD3;SLC35F3;SLC44A1;FASTKD1;FAF1;SLC35F4;RSF1;SLC35F1;SIPA1L3;EPB41L4B;EPM2AIP1;SIPA1L1;SLC22A15;NNT;ZMYM4;DNER;CC2D2A;LRRCC1;TMED4;MANBA;PACRG;ZER1;TSC22D1;STRBP;NME4;PROX1;NME5;AP3B2;ITFG1;ZDHHC14;VWA8;MPPED1;PACS2;PACS1;PRMT9;OPRD1;AMER2;ICA1L;ZDHHC21;AKAP6;UQCR10;AKAP1;TRAK2;CST3;PURA;ATP5F1A;CUX2;WIF1;FAM184A;TCEAL2;NCR3LG1;KIAA1841;METTL6;SUSD5;HDX;CBR4;ANKMY1;RANBP2;SVIL;NQO2;ATP5PB;GBF1;SCD5;LHFPL5;LHFPL3;TUBE1;SORBS1;PUS7L;MPP6;ZDHHC11B;COLQ;MPHOSPH9;SPCS2;GSTA4;XPOT;DLC1;LHFPL6;VWC2;TRIP11;MPHOSPH8;FRA10AC1;RAB3GAP1;RIPOR2;GALNT11;GALNT14;GALNT13;GALNT16;FAIM2;MYRFL;ARHGAP35;CMIP;TATDN3;DOCK11;ARHGAP42;COTL1;TRAPPC12;SIRPA;TRAPPC13;TMEM38B;TMEM14A;NSF;LMO3;APLP1;ALG14;KCTD1;ATP1B3;TSC1;SHISA9;PDIA6;TMEM130;SHISA6;SELENOO;PREPL;TBL1XR1;TIPRL;SCG5;SCG3;SCG2;ISCU;COPB2;PXK;USP53;NTM;HPCA;ARHGAP18;DNAJC24;EFNA5;CPLX2;TRHDE;LTBP1;NALCN;ARHGAP12;PDZD4;COP1;ZMAT1;PDZD2;CDH20;CDH22;CASKIN1;EP400;TASP1;ATP6V1H;ASIC2;LONRF2;PDZD8;MARK1;RAP1GAP2;HELQ;POU2F1;OPN3;UQCC2;EPHX2;SMAD9;TBCA;LRP1B;ARHGAP24;TSGA10;TBCK;DIAPH2;PLCXD3;RALYL;DLG2;CAPRIN2;DNAJC10;FGFR2;LRP12;COLGALT2;ABCD2;USP37;DOCK3;MCTP1;MEGF11;USP32;USP33;USP34;ELAVL4;HAPLN1;ELAVL2;RPS4X;IQCJ-SCHIP1;SENP7;LRRTM3;NETO1;LRRTM4;ENOSF1;DBT;VWC2L;PDE4B;TMEM108;PDE4A;POLK;KDM6A;RBM6;HGSNAT;KLF12;CAMK1D;ABCC5;PDE4D;MYRIP;CKAP5;DNM3;RBL2;SUPV3L1;TGFBR3;CFAP221;FCHSD2;CDH10;RASA2;RBMS1;TERF2IP;PDE5A;B4GALT6;CDH18;RBKS;RGS17;PDXK;CAMK2D;ZNF197;ATF6B;CD163L1;TM2D1;NRXN1;CAMK2A;NRXN2;TM2D3;NR2C2;TBRG1;ERICH1;RPS6KC1;ERBB4;TOGARAM2;TYW1;TOGARAM1;CHSY3;TENT2;MAPK4;SASH1;OPCML;LGI1;PTCD3;CMTM8;USP25;TCF7L1;NEGR1;CADPS;SCLT1;ZFC3H1;PPP2R3A;USP28;GDAP1;SGPP2;PDE10A;FMNL2;KANSL1;PPP2R2C;PPP2R2B;KANSL3;PDE7B;RGS11;PAXBP1;RBMX
Genes Changed In Cerebellum Of WT Mice Compared To Atxn1[82Q] KI Mice GSE114815	2219/3433	0.9947508890019514	0.9999975629759688	0	0	0.9046843999813283	0.00476129608070305	TESK1;SCX;LOC728392;ALKBH7;ACCS;ALKBH6;PTPDC1;SYNGAP1;DPYSL2;NDST4;RAVER2;EPSTI1;SMCO3;C3AR1;BBX;CKMT1B;CACNA2D2;RC3H1;UNC5D;ACE2;DDIT3;ORAI3;ORAI1;AGTR2;FAR2;PLBD2;ATF3;RABL6;SHMT1;TPRG1L;PLA2G7;C12ORF57;SULT1A1;LARP1;PRPSAP2;ADAMTS18;PDGFD;SYNDIG1;PIP5K1B;RDH13;PIP5K1C;C19ORF38;SULT1A3;SULT1A2;GSTM3;CREBBP;GSTM1;BTBD17;BTBD18;NCAPH2;CYP4F2;EIF2AK3;EIF2AK2;LNPEP;L1CAM;ZNF35;C12ORF75;CYP4F8;PKIB;VANGL2;STRC;FAT2;DZIP3;SFXN5;GSTM5;ARHGAP5;ARHGAP6;MMP20;SMPD2;SHH;CASP12;MMP24;MED13;TSPO;STUM;DLGAP4;CHST8;DUSP4;DUSP5;CHST7;DUSP3;GSTO1;KCND3;METRN;SPHK1;MAMDC2;TEX14;SLC39A12;DUSP6;MMP12;PLSCR1;PLSCR2;MMP17;C19ORF25;MMP19;POT1;CRYAB;PAFAH1B3;RAPGEF6;CHST2;ERGIC1;RAPGEF4;SAMD8;ATL3;KCNA1;KCNA2;KCNA4;KCNA6;SLC7A2;ADAM23;SPP1;ZNF469;ZSWIM6;BID;ZNF467;ZSWIM5;MBD4;CKMT1A;KCNB2;BMP8B;ETNK2;CCDC3;NCAPD3;ADGRL4;YPEL5;SIGLEC6;LY6K;ALDH1L1;KCNG4;OLFML2B;RASL11B;RIF1;FBXO27;PDCD5;NAB2;MPV17L2;SLK;FADS6;POFUT1;NUDT18;MAP3K8;NEK2;ZNF446;SYBU;KCNH2;PIAS4;CDKL2;KCNH3;BNIP3L;FBXW5;FAM118A;TBR1;ATP11A;NPAS4;JAML;PKP2;SRSF2;PKP3;SRSF6;LY6E;GRIA1;COL17A1;SHC4;SHC2;SHC3;CREM;LY96;CREBL2;FBXO46;NREP;FBXO41;NPAS3;SLC9A3R2;ARL17A;IGSF21;MOBP;KIAA1522;MED31;ZNF428;SMYD2;BMF;IP6K3;GRIA4;TXNDC5;HTR1F;BOD1;CORO2B;FAM205C;FAM205A;DRAP1;IGSF11;IGSF10;BFSP2;LRCH1;SON;BOD1L2;SP140L;BCAR3;KCNK6;SNAP25;ITGAM;KCNK9;ITGB4;MCMDC2;APIP;DYSF;ELFN2;TSPAN11;RLBP1;TNFSF13B;PTER;ACP6;ITGAX;ITGB8;SPX;YAF2;BOK;CERS4;SMIM13;GRID2;PIANP;ITGA4;TMEM255A;CEP295;NRG1;ADAMTS20;TNFRSF1A;ITGAD;TMBIM1;BMP2K;SPACA9;SMIM29;LRTM2;ATP10D;SRBD1;SLC5A11;SRL;MTHFSD;ZNRF1;CCDC85C;ATXN1L;TRIM46;SMIM30;FSD1;TSPOAP1;TRIM44;NTRK2;MYO10;PCDH9;KCNJ9;TM6SF1;TTC39C;SORL1;REC8;APLN;DBNDD1;MYO1E;TSPAN14;TSPAN13;SYT11;TRIM36;TRIM37;STUB1;PIK3AP1;BCAR1;MYO1F;TRIM34;CPNE8;CERK;MT1M;CPNE6;IKZF1;MTFR1L;RCBTB1;PEX26;CRKL;C4B;CDC20;C4A;MT2A;OPHN1;FBXO4;KDR;LGALS9;THSD7A;CPNE2;CCDC92;ATXN7L3;FBXO7;TBC1D22A;ATP6V1G2;ALG6;LIMCH1;KCNK12;GOLPH3L;BTD;MT1A;SOAT1;TRIM17;ADGRB2;ADGRB3;KCNQ3;MT1F;KCNQ4;MT1G;TRIB3;TRIM16;KCTD12;MGARP;KCTD17;TRIB1;RIN2;KCTD18;TRIB2;NAIP;CERKL;GRB7;ADCYAP1R1;AARS2;SDC2;ACTR3B;KALRN;NEU2;NKAIN2;PGS1;NKAIN1;ACTR3C;SYNGR1;NKAIN3;APOD;KCNN2;APOE;KCNN3;B4GALNT3;NTNG1;NTNG2;EGR2;EGR4;FAM78B;TNFSF12;NBEAL1;BSDC1;MYO5A;IGF1;OSGIN2;BRI3BP;NET1;PEX5L;LPAR5;IGSF9B;FBXL7;MON1B;IL22;CSRNP2;DHRS11;GRIK4;GRIK1;COX7C;PPP3CB;SDF2;SPTAN1;COX8A;EIF5AL1;MRPS26;ZHX2;PBRM1;FCER1G;ZHX3;APOBEC2;SYK;SLC32A1;IL15;GAB1;IL18;MRPS21;PRPF40A;GAB2;SYN3;SREBF2;DUS2;TOX2;PITPNM3;ARHGEF3;ARHGEF2;ATPAF1;NAPA;SELPLG;FITM1;NEXN;ARNTL2;GNAI1;RELN;FAM177A1;XDH;DYNC1I1;CAP2;IL33;SPRYD3;GAD1;PNMA2;KITLG;KLHL6;KCNS3;SGSM3;PNPLA2;SRP19;NARF;SYS1;ZFAND3;C4ORF19;BUB1B;PLAT;MSMO1;UBE3B;COX6A1;COX6A2;PLAU;DENND5A;ENPP4;TEKT5;ENPP6;MSX2;TMOD3;ADAM11;ADAM10;COX6B2;TMEM250;DHDDS;COX6B1;PCP2;TMEM254;PCP4;TYROBP;TMEM259;GPRIN1;MAP7D2;SIDT1;HHIPL1;WDFY2;FBN2;PLD4;SLC41A1;CACNA1A;CACNA1C;HIGD1A;CACNA1E;CACNA1G;KCNV2;ADGRG1;SNTG2;GRK2;GRK5;SNTG1;LLPH;QSER1;MFAP3L;BHLHA9;SYT2;AUTS2;HIGD2B;SYT9;SYT7;GNAL;NAT8;HOOK1;TMEM237;UVSSA;GNB1;CNTN1;CNTN3;MANSC1;PYROXD2;TCF4;CNTN4;DNAL4;FGF11;FGF10;UBE2M;TNFAIP6;RND2;PITPNC1;CABIN1;ADGRE1;GRM5;RASGEF1A;CA4;MYO18B;CA7;CA9;MAN1A1;CA8;DACT1;SNTA1;DNAI2;NAT8B;ATP6AP2;OLIG1;OLIG2;ETV4;TTC38;EPN2;EPN3;GREM2;GFOD2;IFIT1B;ZMYND10;NAT8L;SHANK1;AGPAT5;RALA;ASAP3;RNF8;ASB11;AGPAT1;C4ORF33;CYTH3;CYTH4;NWD2;SV2C;CNR2;CBS;CNR1;OXCT1;ASB10;GNG4;MAN1C1;RALY;TIMM8B;ARFGEF1;HSD3B7;EYA1;TMED7-TICAM2;CCK;HS3ST2;GALNS;ERCC2;GLA;OTUD1;VPS29;FRMPD3;FRMPD4;C2ORF88;SLC4A1;SMC5;DMP1;SLC4A4;CAPN15;EPS8;GJA1;CNST;EVA1A;SCN11A;ZMIZ1;AP1S2;CDK5RAP2;DDX17;PRKCE;DDX11;PRKCD;GTPBP6;AFAP1;HUS1;ATG12;DAAM1;HECW2;PARD3;ASTN2;PI4K2A;ZSCAN29;NUP205;RPS4Y1;SAMSN1;LDHA;FAM124A;FLRT3;LDHD;ZSCAN12;CEP72;HMOX1;PCDHA3;ST3GAL2;KAT14;PRELID1;SNAPIN;IRF2BP2;RMDN3;ELL3;XKR8;SQLE;GJB6;TOLLIP;PCDHB5;PPT2;XKR4;ATG2B;DENND1B;GABRB2;PYGB;CDKN1A;GABRB1;NRSN2;PHF1;PYGM;CSAD;PHF6;ABCC12;VSIG10;AIFM3;UBL3;ZNF280B;ADAMTSL2;ELOB;TEAD1;TIMP4;RAB5IF;ZNF365;RPS6KL1;PLLP;ELMOD1;GCHFR;FAM210A;HADHA;ZEB2;COL2A1;PLEKHO1;ANGPTL4;GAS7;CLDND1;ADCY8;WDR24;FGD5;OLFML3;UBN2;OLFML1;SLC17A6;SLC17A7;GPAT2;SLC17A8;MBNL3;SIAE;LDLR;CDKN2D;BCHE;ZNF341;MCF2;GABRA4;GSS;NR1H2;ECEL1;RFLNB;WDR13;SLC8B1;NFIA;CYP20A1;PLP1;NUCB1;COQ8B;CPSF4L;COQ8A;TMEM229A;ZNF334;CCDC71L;ANKRD13D;CSF1;PLXND1;CEP19;RAB3D;TNC;FGF2;TM7SF2;RAB43;FGF7;RIMS4;SALL1;FGF9;PHYHD1;ZNF329;ZNF326;IL13RA2;LARGE1;HMGN2;SLC39A1;PCDHAC2;PCDHAC1;PLEKHJ1;TLE4;RAB2B;MAP2K2;TMEM178A;TPM3;DYRK1A;VASH2;VRK1;FRMD4B;THNSL2;PGF;TOM1L1;RAB32;RAB30;KAT6B;AAGAB;PGR;CSNK1G2;CEP104;BRSK2;CNP;SLC38A10;MTM1;CD300LD;CD300LF;SRGAP1;MCL1;COA3;TMEM132C;RAB4B;CCDC13;TMEM132B;SLC4A10;SYNJ2;GFAP;LRFN2;DAB1;LRFN4;SYNJ1;NSG2;LHX1;REEP2;PDCL;MAP3K10;ZNF778;CSPG5;LHX5;BCL2L1;COPS9;ZNF771;GAL3ST1;PIK3C2A;ADAMTS1;PHACTR3;EMILIN2;TLK1;EVI5L;HMGCS2;GAL3ST3;ADAMTS9;PRKG1;CCDC50;COA5;HMGCS1;DIS3;PLEKHG5;LANCL1;C1QL3;HAUS2;DNAJC1;ACTBL2;CCDC74B;DNAJC5;CCDC74A;DNAJC4;LANCL3;MCM6;CEBPA;SMPX;TULP4;NLRC5;DENND3;TTL;ABLIM2;DNAJB5;UGT1A9;ALOXE3;PLEKHH1;UGT1A8;UGT1A7;CCDC73;POLR2L;TUB;FKRP;ANGPT1;IDH3G;FBXL19;CYP51A1;FBXL15;FBXL16;FBXL14;EVI2A;DNAJA4;VAPB;ASXL3;NECTIN2;TNRC6B;FAM89B;HDAC11;MLC1;AQP4;KLHDC7B;IFIT1;GBA2;IFIT3;KIAA0930;RPS17;RPS18;ARFIP1;HMCN1;ARRDC2;COG4;ARRDC3;SLC35C1;TINF2;YOD1;HLA-A;P3H3;GPR37L1;HLA-F;IL23A;HSBP1L1;SUCLG2;NBL1;STXBP3;DCUN1D5;MAGED1;MTTP;GSKIP;STRIP2;FXR2;STXBP6;SPTBN2;VASP;PARVB;PM20D1;RPS27;PARVG;RBAK;TDGF1;ROBO2;SLC44A5;ZCCHC12;COL18A1;TENM2;SLC35F4;SLC35F1;ZCCHC18;LIMD2;SIPA1L1;SLC22A15;CHMP1A;DNER;SH3PXD2B;HRAS;TMED4;ZCCHC24;PSD;PARP6;TMED8;EDN3;PARP1;GP1BB;STRADA;PROX1;CYP7B1;ZDHHC14;VAV1;MLF2;VWA8;TLR1;UGDH;TLR7;RGS7BP;TLR3;VWA7;C1QA;ZDHHC20;AMIGO1;PTGER2;C17ORF58;GDPD1;ZDHHC23;GDPD2;ZDHHC24;ZDHHC22;NOL3;CST7;AIF1;NOL4;CST3;AMN1;TCEAL6;ZDHHC18;EGFLAM;TCEAL5;TCEAL3;SUSD6;SPTSSB;EMC6;EMC7;ATP6V0E2;TCEAL9;CBR3;SVIL;MPP2;NFYB;LHFPL3;SORBS1;GRHL1;MPP6;SPCS3;PDP2;QPCT;LHFPL6;ATP5PO;C1QC;RIPOR2;NDUFA13;NDUFA11;CCL4L2;FOLH1B;SPPL2B;ARHGDIG;FAIM2;CCDC28B;AMOT;DOCK10;BMPER;HCFC1R1;SVEP1;FAM81A;MLIP;PHYH;MIGA2;MIGA1;IL11RA;ANXA11;LIFR;LMO7;ACYP1;ATP1B2;PCDHA13;ALG10;PCDHA12;SHISA9;PCDHA11;SHISA6;MYCL;CERCAM;CHMP4B;FBLN7;RASL12;PXN;CABP2;LPO;TRHDE;HRH1;ZMAT1;UBB;HRH3;ATP5MG;CYP2J2;CBX6;HELQ;UQCC2;TRPV3;DAP;EFNA3;FAM163B;NMUR1;BMPR1B;TMEM35A;LRP11;COLGALT2;SOWAHB;DBH;HAPLN4;HAPLN1;HK2;IRF2BPL;RPS4X;CASP9;FLCN;HEPH;LRRTM3;LRRTM1;TRPS1;DBT;BLNK;RHBDF1;SVOP;POMGNT1;AIM2;DCT;RABEP2;TRAPPC6B;CDH10;ALDH1A1;C14ORF39;COL6A3;RBMS1;TMEM9;HAGH;CDH18;CDH19;DDC;COLEC10;KDM3A;STOML2;STOML1;ATF6B;ABRAXAS1;ATP1A3;PDXP;ATP1A2;NR2C2;DDO;RASD2;RPS6KC1;HES1;TENT2;HES3;SNCB;MAPK6;MAPK4;OPCML;LIMK2;C14ORF132;PPP2R3A;SLC4A8;WEE1;MLPH;PPP2R2C;ATP13A4;PAXBP1;C2ORF72;CKLF;LPIN2;USP6NL;TDRKH;MDC1;PID1;ZFYVE9;FZD10;ATP5IF1;PREX1;RABGEF1;NSDHL;LSM11;MPRIP;UBASH3B;TDO2;IGLON5;PPP4R4;LRAT;SAMD12;GABARAPL2;RBFOX2;RBFOX3;RFX3;SCAMP3;OR10AD1;TMEM81;RBP7;CLDN5;EML6;PRKAR1B;RUFY3;RUFY2;UQCRC1;TBPL1;SPARCL1;MYL9;NGEF;GRID2IP;LXN;NYAP1;TTYH2;TTYH1;CEP85L;THY1;AGAP3;AAAS;IQGAP2;LY9;OAZ1;OAZ2;C3;MYO6;ZBTB7B;AMZ1;ZBTB7A;B3GALNT2;LYN;PRRT1;NGFR;GPR17;PRRT3;ABCA9;EXOC6B;TMA7;C20ORF27;ABCA8;LYZ;CP;NR0B2;FAM220A;ABTB2;MLLT10;FAM135A;TDP1;NOSTRIN;DCHS1;PSMG2;PRRT4;DMRTC1B;FERMT3;ARF3;GPR26;UCMA;HEXB;NCAN;HEXA;GPR22;LRRC39;PIGP;TMEM52;VSIR;JPH3;LRRC45;GPR37;NSUN4;GPR34;MYOC;OPALIN;LRRC49;PGAM1;NSUN3;MYOF;MRPL49;ELOVL6;EMP2;TMC7;MANEAL;TMC6;DYNLL2;F3;SIRT1;MZT2B;FAM222B;MRPL53;MZT2A;FAM222A;GPRC5B;BDH2;RILPL2;CDC42EP4;KCNMA1;PIGK;CDC42EP1;PICK1;ARF5;MDFI;TMEM106A;VAMP2;RNASEK;MYRF;STAU2;DMAC2;PELI3;FSTL4;TMEM70;FSTL5;FOXS1;PROKR2;UCP3;CARNS1;MICALL1;AP2S1;HAS3;DMD;CSMD3;P2RY12;P2RY13;LRRC24;PET100;ATRNL1;GPR55;CASTOR1;TMEM64;PLXDC2;PLXDC1;LRRC20;TTLL5;C18ORF32;ZNF219;NOMO3;UGT1A10;NCF1;NCF2;GPR63;ZBTB21;LRRC73;ZBTB20;ZC3HAV1L;STK19;RORA;KIAA0895L;RORB;HNMT;CXCL14;FAM228B;FOXQ1;HPGDS;STK11;SLC16A6;FBRSL1;NOMO1;SLC16A5;NOMO2;PPP1R16B;SH3GLB2;LAG3;SLC38A1;UBE2E2;FOXP4;OLFM4;TUBA4A;SAP30;SLC9A3;ACAP2;MAG;FRMD5;OLFM2;OLFM3;SLC9A6;LIX1;MAPKAPK2;SLC25A52;MAL;SLC25A51;ROR1;NPTXR;UTRN;PVALB;OSBP2;BEAN1;FBLIM1;GPR88;TNFRSF11B;GPR83;FOXO1;RAP1GAP;TMEM25;BCL2L11;PMVK;STK38;THEM4;NPTX1;SLC38A8;THEM6;LRRC4C;SLC38A3;SOCS4;BDNF;BRPF3;GOT2;TNFRSF10C;TNFRSF10B;TNFRSF10A;ZBTB12;B3GALT5;KY;QKI;CXCL10;MFHAS1;MLXIPL;TMIE;CXCL12;GNL3L;PTPRC;PIN1;MDM4;NFE2L2;SLC25A1;NXT1;SH2D4B;CRYBG3;SCHIP1;LRRK2;COX4I2;PIK3CG;MRPL1;SUMO3;SUMO2;EDIL3;PEG3;SH2D3C;KSR2;SLC25A18;SNPH;SLC25A12;SEC22B;CNTNAP5;ST6GALNAC6;ITIH5;NDUFB8;NDUFB7;NDUFB4;PRCD;NDUFB3;PPM1J;CXXC4;SLC25A29;CNNM1;CCL8;PARD6A;SLITRK3;TIFA;CCL4;FCHO2;TP53INP1;CCL3;ZNF624;CCL2;SLC25A23;FCGR1A;SLC25A22;FCGR1B;SLC25A25;SH2B2;CTHRC1;AKAIN1;BEND6;SH2B1;LINGO4;METAP1D;PPP1R14B;LINGO3;SLC12A5;NDUFA1;BAIAP2;NELL2;NELL1;FCGR2A;PRC1;CCM2;PTPN6;FCGR2B;PTPN4;SMAP2;MDGA1;FCGR2C;LPGAT1;TMEM41A;ZDHHC5;ZDHHC7;ZDHHC8;NUBP2;RASSF3;OGFOD2;EPHB2;SLC12A6;EPHB1;EPHB3;SCN1A;TMPO;PAQR8;TMEM88B;PAQR9;PAQR6;ST6GAL2;RSAD2;SFMBT1;ZFP3;ENTPD6;MMD2;ANK2;VWA5B2;ASRGL1;FNDC5;GNPAT;SHTN1;SFRP1;FNDC4;SPATA13;ULK3;CTXN3;MXRA7;CTXN2;CCNO;PLEKHD1;PCDH10;PIK3R1;PIK3R5;DHX32;PCBP3;PGBD5;PCBP4;ZNF704;ZNF703;DYM;ST8SIA5;TSPAN5;HIVEP3;ARSB;RAB11FIP4;PPP1R26;IFITM10;LRRN3;RASSF7;CELA1;HSPA12A;HSPA12B;RPE65;ACER2;ANLN;C7ORF61;TH;ID2;WNK2;PPP1R1B;CYSTM1;INTS7;LRRN1;RGL3;CALM1;CD24;PTPRT;CCDC122;PCSK1;PPP1R17;CCDC120;TMEM151B;GPAA1;CTSZ;DIRAS2;AKR1B1;PTPRM;DOC2B;BRCA1;CTSV;SLC7A10;CTSS;CTSO;NCS1;REV3L;IDS;CD37;UTP14A;CTSD;LMCD1;CD33;UTP14C;CD53;CD52;LYNX1;TNFRSF12A;MMD;MINK1;NCOA4;SORCS1;ANO4;ANO3;RGMA;ENAH;LAT2;MN1;G2E3;CD48;PDZRN3;CD44;INPP1;SATB2;DERL3;TMPRSS3;TMPRSS2;CCDC107;CCDC106;CAMKK2;RXRB;ARVCF;PAK1;ALS2CL;SAMM50;RXRA;CREG1;GPC5;GPC4;NPDC1;CD72;MOG;YIPF3;DEFB136;PLEKHA3;UBE2G2;DOHH;TMUB2;XK;GPAM;NLRP10;CSDC2;STK17B;FHOD3;PLVAP;SAMD9L;MIDN;CCDC169;WWC1;CYP46A1;RTL5;RGS3;CCND1;FAM174B;RGS1;KIF5A;CAPN3;CCDC163;RGS8;PAMR1;SH3GL2;SLC30A7;G6PD;HFM1;ADPRHL1;ATG9A;LMTK3;CYBA;SLC30A1;TERB1;PLA2G15;GEMIN7;RTN3;CCDC148;ARHGEF28;CCL3L3;SLC1A2;DDX60;FUT2;SLC1A6;NDRG1;RASGRP1;RASGRP3;EBP;KIF3B;ISOC1;TAC4;CAMTA2;CYC1;NXPH1;PRODH;WNT3;ARHGEF33;KLHL29;FDPS;GCKR;ZFHX3;KLHL25;LAYN;SSH2;AJM1;COL5A1;COL5A3;CYCS;ACTL10;OSTN;EDA;MAST3;ATP2A3;ATP2A2;LAMC2;AFF4;AFF1;TMEM191C;PPP1R9B;TMEM191B;ARMH4;BCL7A;NPTN;ZNF385C;VCPKMT;CPXM1;ZNF385A;YWHAH;PLA2G4E;ARHGEF19;TBC1D9;UBE2QL1;NDUFS8;TBC1D5;NDUFS3;IRF8;IRF5;MVD;NAA38;ZP3;SCN4B;ATG4D;CREB5;BCL2A1;DCTN1;TAF9;TGFBRAP1;ACVR1B;CLCN2;ATOH7;ACVR1C;PDLIM2;RAB40C;CLMN;ATP5MGL;EPS8L2;ATP2B2;LAMB1;MAPK12;UQCRHL;EEPD1;CLCN5;SBK1;FAM131B;RANGRF;R3HDM4;ASB4;CNTFR;RPL30;TLNRD1;GABPB2;MAML2;TMEM200B;SERPINE2;GLDC;RPL34;STMN2;THYN1;STMN3;ABAT;DCAF5;C9ORF50;RD3L;MILR1;RNF115;CREB3L1;PIP4K2A;RPL38;PIP4K2C;ANKS1A;ANKS1B;IER3;NKX2-8;UNC13C;CHIA;WSB1;ACOT7;WSB2;NHLRC4;GLCE;SERPINF1;SYTL1;UNC13D;TRHR;SYTL2;SULT2B1;KIAA1217;DYNC1LI1;DYNC1LI2;BIN2;IFT81;BIN1;TYRO3;ACOT1;PRR18;RPL29;ALG10B;UBA52;DUS3L;MAPKAP1;C1ORF198;SLAIN2;VPS26B;HIF1A;GLG1;PPP3R1;GALR1;HBQ1;CDK19;FZD3;ACD;JUND;FZD4;RDX;FZD9;THAP12;PRRC2C;SLC16A11;MTHFR;SLC16A10;SLC16A14;GPR137C;TMEM198;SLC6A6;CPEB1;PPP5C;GLUD2;GPR180;GIPC2;CDK14;CDC42SE2;PRR35;HRCT1;HIF3A;VSIG10L;TRIM9;IMPA1;TMSB4X;TMSB4Y;MRC1;NUF2;GPR137;RSPO3;GPRASP1;LDLRAP1;C16ORF74;GPRASP2;GARNL3;HAVCR2;SERPINB1;TIGD5;CLUH;TESC;TET2;EN1;TIMM23;AEN;ITPKB;GCFC2;MS4A6A;TMEM179;FAM234A;PLCB4;INF2;IVD;ITPKA;HCLS1;PLCB1;JDP2;RNF166;ENG;HBEGF;PLPPR1;PLPPR2;TRIM16L;GPS1;PLPPR5;TIMM13;HSPA14;MS4A6E;TMEM164;MIPOL1;ATP6AP1L;CHN2;LMAN2;C16ORF90;GCNT2;GCNT4;ZNF106;RPS2;RPL18;CCL18;ANKRD50;GPR155;CCL15;CCL25;CCL23;CCL21;LAPTM5;TRMT1;TTC9B;FMO2;PRSS35;FAM104A;BLCAP;AGT;SULF2;RNF146;RNF145;TMEM158;MORN4;AGBL2;FILIP1;PLCD3;RNF141;EEF1AKMT1;CHRM2;DGKG;SEMA5A;COL16A1;CSF3R;CHPF;CLSTN2;DGKB;TUSC2;FAM107A;HJURP;BZW2;SERTM1;FAM107B;PYCARD;RPH3A;ZFP36;DACH1;MAEA;GRB10;STK32A;SEMA6B;TOR3A;MREG;SEMA6A;IGFBP5;RPS7;IGFBP3;SEMA6D;ANKRD45;RPS6;DGKZ;GTF2F2;RNF41;ARMCX2;CACNB4;MADD;ANKRD40;ND5;ND4;DGKH;CSF1R;CEMIP;SEMA7A;ABHD4;C3ORF70;ABHD8;ITPR1;ITPR2;ABHD6;AK4;AK5;RASAL3;VTN;HMBOX1;ADAP2;BAG5;CLEC7A;MUSTN1;NACC2;NDP;IGFBP6;SLC15A3;IMPG2;ESRRA;ANKRD34A;ATP8B2;WFS1;RITA1;DHCR24;ABHD18;CYP4F11;LSM4;HOPX;MAFB;RHEB;RNF182;SPIRE2;C6ORF118;CYTB;DHCR7;XAF1;SERINC5;TUBA8;DPP10;ANKRD33B;DAGLA;BNC2;DUSP11;PSD2;OPA3;DMRTB1;PSD3;EFHD2;HYDIN;EFHD1;ZFP92;KCNAB1;TRAF2;KCNAB2;C1ORF162;ADRA2A;ZFP90;TRAF7;ASPH;DMRTA1;ASPG;ANG;ASPA;CX3CR1;NLGN2;CLEC2L;UNC93B1;PRR5L;KIAA1210;VXN;MROH1;CACNG7;CACNG8;HIRIP3;RNF39;TNNI1;ACSS1;CACNG2;RNF20;IRX2;SKOR2;SPAG5;PLCL1;RNF26;KCNJ16;OXR1;MGAT4C;KLF7;MARCKS;PFKL;KLF6;IMPDH1;MGAT4A;KLF9;MGAT4B;MNDA;TRMT61A;UMAD1;ACSM5;NADSYN1;ANTXR1;CYP4Z1;EDNRB;VSIG2;SOX8;SOX6;AGFG2;CDON;SLC6A17;MCCC1;EBF1;ACSL5;MTUS2;EBF2;ACSL4;EBF3;SLC6A11;JMJD8;MIF4GD;MTURN;CYP27A1;INPP4A;INPP4B;PLPP6;CARHSP1;XRN1;CD109;PAPPA;RRAGD;NECAB2;CDS1;CUTA;SMIM3;BEX2;BEX1;NECAB3;IGSF6;PDE1C;PDE1B;TEX264;IGSF1;TRMT2A;TMTC1;NLK;KLK6;NUAK1;OTOA;CYP4X1;CMYA5;MAP7;MAP6;DPH6;GPM6B;CDR2;NTSR2;SRPK3;CARMIL2;BCL11A;STAC;INSR;PYHIN1;TMEM50B;PDE2A;RAB39A;CIDEB;NMI;GNG11;UBAC1;ZWINT;GNG13;AKR1B10;DMRTC1;GKAP1;SESTD1;AKR1B15;TMCC2;ITM2B;ITM2C;RYR2;BICDL1;RYR3;SERP2;UCHL1;KRT28;AUH;NKIRAS1;KRT26;STAB1;TRIM6-TRIM34;RSPRY1;MAP4K2;MANBA;PRMT8;PRMT7;TSC22D1;TSC22D3;NOG;RHOG;RHOH;IL17RE;RHOD;B3GNT8;B3GNT7;MPPED1;B3GNT5;MMP23B;FIBIN;ALDOC;MAPRE3;FAM20A;SGK1;OPRD1;TOR4A;AKAP6;UQCR10;C10ORF90;ANKMY2;FAM184B;FAM184A;NPY;MPZL3;CORIN;ARNT2;GDF11;ERBIN;LILRB4;ATP5F1D;ETNPPL;TJP1;ERG28;AXL;TOMM7;B9D2;CDK5R2;TJP3;CDK5R1;TJP2;KIAA1191;GALNT15;NRK;POGK;HDLBP;CIB2;ARID4B;NUCKS1;ESPN;SYDE2;PTTG2;BASP1;NUSAP1;PDE8A;NSF;SPNS2;MATK;ARID5B;KCTD1;CGRRF1;IPCEF1;LGALS9C;MPEG1;ARHGAP45;LGALS9B;DPM2;PHOSPHO1;SELENOM;FOLH1;SELENOS;ILVBL;SELENOP;SCG5;SELENOW;ELMO2;ELMO3;RELL1;RELL2;STEAP2;PDE9A;ABCG2;USP53;CTTNBP2;USP54;HPCA;TMEM59L;DTX4;SEZ6L2;COX7A1;NALCN;DPP3;ARHGAP20;TMEM125;DPP8;MAN2A2;CASKIN1;USP50;STAP2;MYH10;ASIC1;MARK1;RAP1GAP2;TGFB2;STIL;ACBD4;OPN3;SMAD3;SMURF2;EPHX2;PTCH1;PTCH2;HSPA2;ARHGAP25;NFKBIA;NR4A1;ARHGAP31;DLG2;ARHGAP30;DLG3;TMEM119;SRPRA;B4GALT2;USP36;ABCD2;USP37;DOCK8;HSPB3;SLC2A4;ELAVL2;DHTKD1;IQCJ-SCHIP1;TMEM102;NAPRT;PDE4B;BDKRB2;TMEM109;KLF11;KLF12;USP48;CAMK1D;KLF13;PCDHGA5;DESI1;ARAP1;SENP2;CKAP4;TGFBR1;FAM189B;LATS2;TRNP1;PDE5A;DOCK2;B4GALT5;SASH3;TSEN34;CAMK2B;RGS17;TM2D1;CAMK2A;TM2D3;NCALD;RMND5B;ACAN;ERBB4;NRIP1;RGS20;NCAM1;S1PR3;S1PR2;SASH1;CMTM7;STN1;CMTM3;NEGR1;LGI4;CMTM5;LGI3;PCDHGC4;B3GAT1;CADPS;USP28;SGPP2;DLK1;NEURL3;SCD;AQP11;PDE7B;SSBP4
Differentially Expressed Proteins In HD Patient iPSC-derived Neurons Vs Healthy iPSC-derived Neurons PMID30768179	167/281	0.994772216631798	0.9999975629759688	0	0	0.7344637862358042	0.0038496890269343023	ERO1A;PRSS1;NDUFA13;ACAA2;SERPINE2;SOGA3;ANTXR1;DACH1;DPYSL5;BASP1;EPHB2;PRSS3;ACAA1;PPFIA3;SLC12A9;CXADR;STX8;MCCC1;CACNA2D2;EPDR1;ANK2;SRCIN1;ARMCX3;PLA2G15;DYNC1LI1;STX1B;SELENON;CARHSP1;GPRIN1;SUCLG2;SRSF3;AMPH;NGEF;PLBD2;PFN2;KHDRBS1;NOTCH1;IGSF3;SDC2;MRPL19;GNS;PLD3;MRPL11;TIMM50;CYB5R1;PPP3R1;PRPSAP2;KIF3B;DHRS7B;ARSK;CASKIN1;MAP6;APOE;CYC1;PLTP;GPM6B;CTSA;PRRT2;BTBD17;SYT1;IQSEC1;SYNRG;VTA1;EPHX1;HMGA1;MYO5A;TIMM44;L1CAM;PBX1;SNAP91;ACSF2;RPL27A;DNAJC10;GNB1;CPE;NACAD;TAB1;C2CD2L;PRR36;SLC35F6;SNAP25;RNF13;ITGB4;DIRAS1;CCDC124;ELAVL4;SLC2A1;PSIP1;SLC2A3;MAGT1;MRPL37;ZCCHC17;HK2;AKAP12;NADK2;CAMKV;CPT2;NNT;SUMO2;ARIH2;RAC3;CTSD;AASS;DLGAP4;GSTO1;ACAD9;PPP2R5D;MRPL48;SYP;SYN3;AP3B2;PRSS12;CKAP5;MRPS5;PGM2L1;PTBP2;SERPINB6;HADHA;PACS1;MYH8;ALDOC;DNASE2;MAN1B1;PLCB1;SLC25A12;DBN1;VAMP2;PLEC;AMER2;FH;ECHS1;NDUFB4;ATP1A3;CRMP1;PDHB;FAM169A;PPM1E;STRN4;GNG2;SV2A;NCAM1;ATP5MF-PTCD1;NPDC1;NLGN4Y;SVIL;COL26A1;SF3A2;NIPSNAP3A;CKM;ATP5PB;LIMK1;DAB2IP;LAMB1;FAH;SOD2;ATP5F1D;TUBB4A;AGT;SLC4A8;NFASC;FMNL2;NECAP1;ABI2;ATP5PO;NUCB1;ESYT1;NECTIN1
Genes Changed In HD Vs Normal NPCs GSE118088	3182/4895	0.9949122187212719	0.9999975629759688	0	0	0.9152874142710502	0.0046686688505825705	PGLYRP4;JRK;SCT;FAM110A;CRHBP;COMTD1;DPYSL4;DPYSL5;DPYSL2;FAM110C;FAM110B;UNC5A;CACNA2D1;CACNA2D3;CACNA2D2;UNC5C;CACNA2D4;UNC5D;SPINT1;TFR2;ASPHD2;LYPD1;LYPD3;TEX26;ADAMTS12;LYPD6;ADAMTS16;ADAMTS15;ADAMTS14;ADAMTS19;ADAMTS18;RDH10;ADAMTS17;HCRT;JAG2;GSTM3;JAG1;BTBD17;BTBD11;LNPEP;PBX4;L1CAM;PKIB;FXYD3;SFXN3;FXYD6;L1TD1;NANOG;FXYD5;SFXN5;GSTM5;LGMN;KCNC2;DPYS;ZNF48;SHF;GLT1D1;MMP25;NHSL1;CHST8;DUSP4;CHST6;DUSP2;CHST7;GSTO2;KCND2;GSTO1;KCND3;MAMDC2;TEX14;DUSP9;DUSP7;TMEFF2;MMP17;MMP19;PTRH1;SDHAF4;CHST4;CRYAB;CHST2;RAPGEF4;KCNA1;SYNPO2;KCNA2;ABRACL;KCNA5;KCNA6;SNX33;PLAGL1;SNX25;ADAM23;AGR2;BID;TP53I11;JAM2;RIC3;SLF2;KCNB2;BMP8B;SNX24;CCDC9;SHKBP1;CCDC7;LY6K;RASL11B;FBXO27;LY75;ATP12A;FADS3;FADS6;POTEI;POTEE;MAP3K8;POTEF;MAP3K9;KCNH1;POTEC;EIF2S3B;KCNH2;KCNH3;KCNH4;KCNH5;KCNH7;KCNH8;UGT2B17;NPAS4;PKP1;PKP3;LY6H;C21ORF62;LY6E;KCNE2;KCNE3;KCNE4;KCNE5;ZC4H2;FBXO48;CCDC144A;FBXO41;NPAS2;ARL17B;ARL17A;LOXHD1;TNFRSF14;GRIA4;SDF2L1;NEK5;FBXO36;LRCH2;SP5;SP9;SLC49A3;BCAR3;KCNK5;PIWIL2;TRIM71;KCNK6;PIWIL4;TRIM74;ONECUT2;ONECUT3;ONECUT1;DYSF;HTR2C;MSLN;UNC80;CERS3;TRIM61;GRID2;TRIM62;GRID1;TNFRSF19;ADAMTS20;TNFRSF1A;PRKAA2;SRF;PTH2;MLLT3;SRL;MLLT6;NNAT;TRIM46;SRY;RILP;TRIM43;KCNJ2;E2F8;KCNJ3;ZNF860;KCNJ5;COL26A1;GZMA;STYK1;CABLES1;SORL1;APLN;TM6SF2;UBQLNL;APLF;KCP;TRIM36;UNC79;KCNK4;THSD7B;IKZF1;IKZF2;IKZF3;C4B;MT2A;MCIDAS;TRIM29;KDR;TNFSF10;THSD7A;CER1;LIMCH1;GAREM1;KEL;CRISPLD2;KCNQ1;KCNQ2;BTK;KCNQ3;KCNQ4;TRIM14;KCNQ5;RIN3;FLYWCH1;RIN1;RIN2;TP53;CES1;GRB7;CFAP126;MED12L;TTBK1;NKAIN2;NKAIN1;ACTR3C;NKAIN4;KCNN1;APOE;KCNN3;APOB;B4GALNT3;KCNN4;APOBEC3C;SLC10A4;MSR1;YES1;SPHKAP;C9ORF152;TNFSF15;IGF2;SUCO;CNFN;BRI3BP;PHETA1;ZBTB9;CYP26A1;PEX5L;TP73;SPAG17;GRIK3;GRIK4;GRIK1;TFB1M;KHK;VMO1;NMRK2;NMRK1;RAC2;BBS9;BBS5;ZHX2;SYK;GAB2;SYP;CNKSR2;RNF144A;RNF144B;TOX3;TOX2;KIT;ARHGEF3;TLCD2;ARHGEF2;SSNA1;PRICKLE2;MSX1;DYNC1I1;GAD1;TMEM176B;IGIP;KLHL1;GAD2;KLHL2;CFAP157;KAZALD1;KCNS3;CFAP161;MC5R;NEK11;PRDM6;C4ORF19;PRDM5;PRDM1;CELSR2;ETS1;PLAU;FAM3B;ENPP6;RAG1;CARD10;MSX2;TMOD3;TMOD2;ZNF98;KMO;GRIP2;ADAM19;SLFN12;ADAM18;SLFN13;SLFN11;BBOF1;NNMT;PLD4;INAVA;CNN1;GRK5;LPXN;SPATA31A1;CYTL1;SPATA31A6;AUTS2;CNTN6;FGF17;FGF16;FGF19;UVSSA;FGF18;CNTN1;CNTN3;CNTN4;FGF13;FGF12;SDK2;FGF10;TNFAIP8;TNFAIP6;TTC29;LTB4R;PITPNC1;GRM2;GRM5;GRM4;ZIC2;GRM6;ZIC1;CA6;CA8;CYTIP;C4ORF47;SHROOM2;SHROOM3;OLIG1;ETV2;OLIG2;SHROOM4;CFAP100;ACOX2;ELF3;ACOX1;ELF4;ELF5;ZMYND10;PLEC;SHANK1;DAPL1;NWD2;CBS;CNR1;FAM241B;CLVS2;SLIT1;ZPLD1;SLIT2;HSD3B7;NIPSNAP3A;TPBG;CCK;HS3ST5;ZIC4;ZIC5;CFC1;HS3ST1;TBX15;OPN1SW;TBX10;SARDH;PTX3;GALP;TES;FRMPD3;DQX1;FRMPD2;WIPF3;NPIPB13;WDR86;NPIPB11;ELK3;GJA1;EVA1A;GJA3;SCN11A;GJA5;GJA4;GJA8;MBNL2;DNAAF3;DNAAF1;PRKCE;CLEC11A;PRKCD;WDR72;ARMC2;BCAM;ARMC3;HECW2;HECW1;ZSCAN23;FREM1;TPH2;CFH;CFI;SAMSN1;PLAC9;FAM124B;FAM124A;ST3GAL5;ZSCAN12;ST3GAL6;LRRC37A3;LRRC37A2;ELL2;XKR7;GJB3;GJB6;GJB7;XKR5;CDKN1C;FANK1;RSPH10B;WDR49;BTG3;BTG1;STON1;STON2;ADAMTSL1;ADAMTSL2;WDR38;RPS6KL1;PLLP;WDR31;ANGPTL7;ANGPTL6;GAS2;AHRR;RARB;PLIN2;KIFC3;PLIN1;HLA-DQB2;GAS7;WDR25;DCAF12L1;ADCY8;FGD5;FGD6;RASSF10;OLFML3;SLC17A6;GPAT3;SLC17A7;GPAT2;MBNL3;BCHE;CDKN2B;RSPH4A;CDKN2A;IL10RB;MCF2;RFLNB;SNCAIP;GATM;NFIA;NFIC;PLP1;RERGL;MRE11;TNC;FGF3;FGF7;FGF8;RIMS3;FGF9;TNN;IL13RA2;LARGE1;CSGALNACT1;MAMSTR;TMEM178A;DIO3;TOM1L1;MTNR1A;MORF4L2;FKBP7;ADTRP;PPEF1;DRC7;PARM1;GLT8D2;SLC38A10;SLC38A11;ESPNL;PLTP;C8ORF37;OSBPL3;SLC4A10;SLC4A11;PXDNL;SYNJ2;DAB1;BCL6;PUDP;LHX1;MAP3K19;CPE;LHX5;DRC1;DRC3;LHX9;BCL2L1;LHX8;OSCP1;TCP10L;ZNF771;BMPR2;CPO;GAL3ST1;PHACTR3;GAL3ST2;C8ORF88;GAL3ST4;PRKG1;ZNF761;PLA2G12A;SGIP1;APOA2;APOA1;COBL;APOA4;C1QL4;DNAJC1;LCK;SAPCD1;LANCL3;XCL1;ZNF750;CEBPA;HDAC5;CEBPD;SMPX;FGL2;TULP1;ABLIM2;TTR;ABLIM3;HECTD2;BCO1;ALOXE3;STOX1;NLGN4Y;NLGN4X;WDR97;CPPED1;KBTBD11;DNAJA4;MAB21L2;ZNF736;ZNF730;IFITM1;MLC1;IFIT1;IFIT3;RPS6KA2;PDK4;HMCN1;SYNPO;IFITM5;SRRM4;IL1R1;P3H2;YOD1;HLA-A;HLA-F;SLC51B;CPT1B;IL23A;HMSD;MTHFD2L;ZNF835;RUBCNL;GSAP;SH2D2A;APCDD1;CRHR1;CBARP;ZNF827;STXBP6;SH2D1A;TYR;RPS26;TPX2;ADCK2;PARVG;ZNF813;SPRR1B;TENM1;ZCCHC12;SLC35F3;C2CD2;SLC35F2;MEOX2;SIPA1L2;MEOX1;SIPA1L3;GSG1;FEZF1;ZCCHC24;EDN1;EDN2;TMED8;EDN3;SLC35G2;PDCD1LG2;CYP7B1;CFAP299;ZDHHC14;C1QTNF12;HMX1;VWA7;AMER2;AMER3;AMIGO1;AMIGO2;ZDHHC23;RGPD8;VWCE;ZDHHC22;RGPD2;TYMS;AIF1;NOL4;RGPD1;BEGAIN;PURA;TCEAL7;ZDHHC18;EGFLAM;WIF1;TCEAL1;FAM47E;SUSD6;TRAM1L1;SVIL;TM4SF18;GRHL1;GRHL2;COLQ;PDP1;NR6A1;PDP2;TRIML2;GSTA2;QPCT;VWC2;MEGF9;ROGDI;SPPL2A;ARHGDIG;CLEC18C;CLEC18B;COMT;CLEC18A;DOCK10;DOCK11;PAIP2B;MAGED4B;BMPER;ARHGDIB;SVEP1;LIFR;ATP1B2;SRARP;CERCAM;MYADM;JCAD;PMEL;C17ORF97;STEAP1B;CDH23;PMAIP1;LONRF2;SPECC1;SELE;TSGA10;DIAPH2;BAMBI;FGFR3;FGFR2;GPSM1;SLC40A1;MFSD6;LRRTM3;LRRTM4;LRRTM1;TOP1MT;BLNK;NOS1;STPG2;SVOP;SMKR1;IQCD;MYRIP;DCN;IQCG;IQCH;RBL2;CORT;CFAP221;AIM2;DCT;ALDH1A2;OAS3;ALDH1A1;CDH12;COL6A3;DNASE2;COL6A5;CDH17;CDH18;CDH19;DDC;TSGA10IP;NRXN1;ATP1A4;ATP1A3;NRXN2;ATP1A2;CFAP206;DDN;ERICH5;NXF2;CHSY3;GBP2;SNCB;HES2;GBP4;HES5;OPCML;CRYGS;DAW1;CRYGC;CRYGD;DES;MLPH;PDE10A;SLFNL1;ATP13A4;PREX2;SCAMP5;ZDBF2;PREX1;SAMD15;UBASH3B;IGLON5;LRAT;SAMD12;SAMD11;HES7;HES6;HPCAL4;RBP7;ZFYVE16;RBP1;TBPL1;NGEF;CFAP99;CFAP61;SHOX2;SLCO5A1;THY1;SLC5A5;FAM221B;FAM221A;GRIN2A;C7;CFAP69;CFAP65;LYN;NGFR;CFAP74;FYB2;CFAP73;APCDD1L;NR0B1;CP;GRIN2B;COL1A1;DAZL;MLLT11;PCDHGA11;GRIN3A;CFAP77;HEXB;DIS3L;AREG;HEY1;HEY2;FGFBP3;FGFBP1;ELOVL3;RIPK4;EMP1;ELOVL7;F3;POU5F1;F5;F7;FAM222A;CDC42EP5;CDC42EP4;CDC42EP3;CDC42EP1;SLC29A1;DSCAML1;MDFI;SLC29A3;FSTL3;FSTL5;PROKR1;MYCT1;HLA-DMB;GBX2;CARNS1;C11ORF49;DMD;CSMD3;CSMD2;CSMD1;P2RY12;GSX2;STAT3;VWA3A;VWA3B;TTLL6;TTLL2;ZNF697;ERO1B;MYLK2;FAM13C;HP;DEFB1;HNMT;CXCL14;FAM228B;FOXQ1;ATCAY;PABPC4L;HLA-DOA;PITX2;SLC25A45;PITX1;PITX3;ZNF681;PPP1R16A;FOXP4;TUBA4A;FOXP1;MAF;LIX1;MAL;NPTXR;ZNF676;DSC2;KIAA0408;PVALB;ZNF670;BEAN1;ECSCR;GLIS3;STK39;TNFRSF11B;TNFRSF11A;GLIS1;DSEL;ZBBX;EVI5;CPA4;SRD5A2;BDNF;GFPT2;SRD5A3;TNFRSF10C;TNFRSF10B;FOXN2;KIAA1755;CXCL12;ZNF658;MDM1;CNTNAP3;DRAXIN;ST6GALNAC1;CELF2;CELF5;PIK3CD;PIK3CG;IQUB;MYADML2;ME3;UTY;EMX1;EMX2;PEG3;SH2D3A;SH2D3C;IL1RAPL1;ST6GALNAC3;MET;CNTNAP5;CNTNAP4;LRP4;LRP2;SLC25A29;CNNM1;SLITRK1;SLITRK4;SLITRK6;SLC25A21;LINGO2;PPP1R14A;MMAA;FOXJ1;BAIAP3;NELL2;NELL1;MGP;MDGA2;MDGA1;EPHB6;FOXI3;ULK4;ZDHHC2;SRGAP2C;ZNF729;ZNF728;RESP18;OXER1;EPHB1;EPHA4;SLC34A2;EPHA7;EPHA6;TAS2R10;C22ORF42;TAS2R13;FNDC9;FNDC5;SFRP1;SFRP2;ZNF717;MIP;SFRP5;ZNF714;ULK2;TAGLN3;PEX11G;MXRA5;FOXG1;PEX11A;ART5;PIK3R5;COMMD8;PCBP4;ARSJ;MICAL1;ZNF703;ARSI;RAB11FIP2;RBM11;TAS2R30;FOXF2;FOXF1;PILRA;RPE65;CCDC144NL;TH;COL9A1;INTS6;GLIPR1L2;RETREG1;CCNJL;PCSK1;FOXE3;TMEM151B;CETN2;SLC7A14;GNGT1;STBD1;HYAL4;L3HYPDH;AASS;FOXD4;MME;NCOA3;CCDC113;VSNL1;BANK1;CRELD2;STK40;PNCK;SATB1;GREB1L;CRIP2;CRIP3;SERTAD4;SERTAD1;PLEKHG4B;HEATR3;NPDC1;NPM2;CAVIN1;GCH1;MOG;CAVIN2;CAVIN3;MOK;CABCOCO1;KLK10;KLK12;PER2;XK;THEMIS2;CSDC2;LOC646588;NEDD4;CCNG1;FAM171B;ESYT1;C22ORF15;FOXA2;RTL1;PLVAP;SAMD9L;KLHL34;OGDHL;KLHL35;CFAP300;RTL5;IFI44L;KLHL30;NPPC;CCND2;CAPN6;FAM174B;CCDC163;SH3GL2;CCDC160;EOMES;PDGFRB;CCDC153;OSR1;CYBB;CYBA;KLHL41;PDGFRL;TANC1;DPEP1;CCDC150;DPEP3;KLHL14;ARHGEF28;CCDC146;KLHL13;MRO;NDRG2;NDRG1;HCAR2;TAC3;CCDC141;MSC;PRODH;TAC1;KLHL29;ZFHX3;ZFHX2;CCDC136;SLC52A3;HMGA1;HMGA2;LAYN;SLC52A1;EVX1;SHISAL1;EVX2;KLHL24;BMP6;PHOX2A;BMP4;BMP2;AJM1;OSTN;CNRIP1;LAMC3;RTP1;CHD7;ATP2A3;CHD5;LAMC2;SOBP;DNPH1;CFAP47;NPTN;ZNF385C;CFAP46;ZNF385B;HORMAD2;ZNF385D;CFAP43;CFAP45;HS3ST3B1;CCDC198;CFAP52;RFPL2;ARHGEF19;UBE2QL1;MMP9;CCNA1;TBC1D1;MMRN1;TBC1D4;VGF;CPTP;MMRN2;CDHR3;CFAP58;IRF7;BLVRB;CFAP57;IRF8;RBM20;CDHR5;IRF5;IRF6;CCDC189;CCDC188;CCDC187;RBM47;LAMA2;DBX2;DBX1;CYGB;RAB40A;MARVELD2;DCDC2C;CCDC180;EPS8L2;CCDC184;CHGA;CCDC175;EGF;MX2;ATP2B3;ATP2B2;LAMB1;ATP2B1;IRGM;SOD3;EEPD1;ASB9;CCDC170;ASB4;CPVL;CCDC173;RBM44;VIT;EHF;MYT1L;TRIL;TMEM200C;ABAT;UPK3BL1;ABCA12;DCAF4;ENO4;GLDN;GPR173;GPR176;CREB3L1;MYC;GPR171;CYP1B1;PIP4K2A;BVES;ANKS1B;GLCE;C9ORF64;DKK2;DKK4;ABCA10;RNF125;NHLRC1;ALG10B;CRACR2A;PRDX4;FZD1;DNAH12;WNT10A;F8A3;FZD5;FZD4;RAB3IP;FZD9;FZD8;SLC16A10;A1CF;TMEM196;GPR137B;GPR137C;CPEB1;GIPC1;PNOC;CYP1A1;PLCH1;CPEB2;ODAPH;SPEF2;MEI1;ELN;HRCT1;VSIG10L;GLI2;TMSB4X;TMSB4Y;EMB;GPR139;CEMP1;GPRASP1;SLC2A13;SLC2A12;HSFX2;TACR3;RIPPLY1;MS4A6A;FAM234B;RIPPLY3;TMEM179;TAL2;COL21A1;ZNF597;RNF165;ZNF596;FAM71F1;OCA2;PLPPR1;ANKRD55;PLPPR4;PLPPR5;FIGN;HOXD13;TMEM163;TMEM164;MIPOL1;TMEM168;GPR153;TMEM169;CHN2;GCNT2;RPL14;ZNF589;ANKRD50;DTD1;RNF130;ANKRD66;NMNAT3;TTC9B;SULF2;GPR141;SLCO4C1;GPR149;ANKRD65;MSRB3;FILIP1;ZNF578;SLC28A3;CSF3R;CHPF;FAM107A;IRS4;IRS2;DACH2;METRNL;SERTM2;SERTM1;FAM107B;DACH1;GRAP2;GRB10;MACROD2;LZTS1;PHLDA3;NUTM2A;ZNF562;RNF43;ZNF561;SLC15A1;ZNF560;ENKUR;C6ORF132;ZFP42;ANKRD40;ERP27;ERG;PHLDB3;CEMIP;CALCRL;C3ORF70;ILDR2;ABHD6;NEUROD1;NEUROD4;NDN;NDP;SLC15A3;SLC15A4;ESRRA;ZNF540;ANKRD29;CD164;ANKRD24;GLMP;TVP23C;HOPX;TRMT9B;RNF182;SPIRE2;ZNF536;C6ORF118;EFHB;ZNF534;DPP10;BNC2;RNF13;ADRA1D;ADRA1B;ADRA1A;TREM1;SGCD;DNMT3B;CNGA3;INSL5;SGCG;NGB;ZFP92;VSTM2L;KCNAB1;KCNAB2;PTBP2;ASPH;ESRP2;ESRP1;CNGB3;PKHD1L1;VSTM2A;ASPA;VSTM2B;GLS2;TYRP1;STMND1;VXN;MROH1;C15ORF39;ZNF503;MROH7;ACSS1;WASF1;IRX1;IRX2;RNF24;TXNRD2;KCNIP3;KCNJ13;PLCL1;SGCZ;SVOPL;NIN;INSM1;RHEBL1;CBLN2;VIPR2;HGH1;C10ORF67;PKD2L1;ACSM4;SOX2;LRMDA;EDNRA;EDNRB;SOX1;ZNF608;SOX8;ZNF600;SOX6;AGFG2;EYS;SOX5;VCX3B;VCX3A;MTUS1;C10ORF55;MTUS2;ACSL4;RRAGD;COL8A2;ZFPM2;CD101;NECAB1;PDE1C;TSHZ3;TRMT2B;NHLH2;NHLH1;OTOG;OTOF;GPM6B;CARMIL2;SIAH3;STK11IP;PDE2A;KTI12;IFNLR1;NMI;PARP14;GDF5;ZWINT;GDF7;CCDC88B;CYP27C1;CCDC88C;ITM2A;INKA2;ITM2C;ACVRL1;CLIC6;CLIC5;SH3KBP1;GLIPR2;STAB1;ANKRD1;PACRG;PRMT8;INSRR;AVPR1A;RAB33A;B3GNT9;B3GNT8;B3GNT7;MPPED1;FRG1;ALDOC;ALDOB;FAM20A;CXCR4;AKAP6;AKAP1;FAM184B;NPW;FAM184A;NCR3LG1;NPY;CORIN;MPZL2;ARNT2;NQO1;ZDHHC11B;KRT19;TPPP3;FAM183A;FAP;KRT17;CR1L;KRT16;KRT14;STAC2;NEUROG1;CDK5R2;TJP2;MAGEB17;NRK;CIB2;MANEA;SIRPA;MALRD1;TMEM14A;KRT6A;ARID5B;KRT72;LMX1B;RELL2;PDE9A;FAIM;H6PD;CTTNBP2;NTM;LTBP3;CPLX2;DTX4;NTS;CPLX1;LTBP1;CPLX4;DNAJC28;CPLX3;ALDH3B2;ASIC4;STAP2;OTX1;ASIC2;ASIC1;ACBD7;TGFB2;TGFB1;LRRC75A;EPHX2;HSPA6;DNAJC12;EPHX3;DLG2;FES;TMEM119;OR2A7;DOCK3;HSPB6;DOCK9;DOCK8;HSPB7;LRRC74B;PDE3B;ELAVL4;ELAVL2;UPK1B;C20ORF204;ENOSF1;PDE4B;PDE4A;FGA;EGFL6;OR2H2;PDE4D;PDE4C;C9ORF24;HPDL;TRNP1;DOCK2;PRTFDC1;RGS17;KRT80;RGS19;HPGD;PON2;PALM3;PON1;LCAT;DLL3;DLL4;IGFBPL1;PALMD;NRIP2;NRIP3;RGS20;PDE6B;SASH1;CMTM7;CMTM3;CMTM5;PDE4DIP;ARID3A;ARID3B;ARID3C;C9ORF40;MEIS3;DLK1;TSHR;DLK2;MEIS1;PMP22;RGS10;PDE7B;ISLR;SYNGAP1;C19ORF54;NDST3;CTAGE4;CTAGE8;ATF3;CRABP2;GATA6;GATA4;GATA3;GATA2;PLA2G7;RNF212;SULT1A1;C12ORF56;PDGFD;EPB41L3;PIP5K1B;SULT1A3;SDR42E1;CCZ1B;TIPARP;NR2F1;AIF1L;FAT2;FAT4;ACHE;NUDT4B;ZNF492;LRRC10B;ZNF491;ARHGAP6;SMPD3;DLGAP1;DLGAP3;DLGAP2;ZNF488;ZNF487;GGTLC3;ZNF483;WNT9B;SLC39A12;WNT9A;GMIP;PGM2L1;CDC20B;SLC7A8;CYP21A2;OAF;PPARA;CRB2;SAMD5;ZNF474;CRB1;SAMD9;ATL1;WNT8B;ABCB11;SLC7A2;PRR14L;FRZB;NRAP;SPP1;ZNF469;ZNF467;SAMD3;ZNF462;CENPV;COL22A1;WNT7B;UNCX;WNT7A;C20ORF197;TMEM273;CROCC2;COL3A1;CENPK;ADGRL2;MIXL1;SIGLEC6;ZNF454;ADGRL3;CENPS;FRY;FAM204A;MFSD13A;NUDT10;HHAT;ADORA1;NUDT17;EIF1AY;FST;CNPY1;TBR1;NCCRP1;TC2N;MFNG;ZNF439;GMNC;SLC27A3;CHODL;COL17A1;DLX1;SHC2;DLX3;DLX5;SHC1;DLX6;TMEM121B;GMPR;LIN7A;IGSF21;SLC9A3R1;C1ORF226;EIF4EBP1;EIF4EBP3;CORO2A;CORO2B;HPSE;SP140L;SNAP25;LRGUK;ITGB4;LEAP2;ELFN2;TSPAN11;RLBP1;TSPAN10;C6ORF223;HHEX;SMIM13;ITGA4;TMEM255B;TMEM255A;ITGA1;NRG1;NRG2;MFRP;MYO3B;HAND2;HAND1;MYO3A;ITGA8;SMIM21;SPACA6;SMIM29;SLC5A12;PBXIP1;TBXT;TSPAN33;TSPAN32;ZNRF3;KCTD21;CCDC85A;IGF2BP1;SMIM30;NTRK1;TBX1;NTRK2;PCDH9;PCDH8;KIAA1549L;SYT14;TBX3;SYT17;TBX2;TTC39B;MYO1C;SYT12;SYT10;CD248;CD247;PIK3AP1;CPNE8;CPNE7;LDLRAD2;ADGRA2;CCDC96;CPNE2;ATP6V1E2;TBC1D22A;MFSD2A;ATP6V1G2;CCDC78;KCNK12;ISLR2;MYO7A;CCDC80;ADGRB3;TRIB3;KCTD12;MGARP;CCDC81;TRIB1;TRIB2;NAIP;ADCYAP1R1;SLC45A2;NRN1;EPB41;CEND1;KALRN;XRRA1;ATP6V1C2;SMIM10L2A;EGR2;EGR3;OSGIN2;EXT1;CD207;ECHDC2;ECHDC3;CALR;CD200;CSRNP1;DHRS11;ZBED6CL;ICA1;WFDC1;B3GNTL1;WFDC2;C1ORF210;MEDAG;NAT16;AKAP12;NEDD8-MDP1;CRTAC1;AKAP14;MUC12;MUC15;HTATIP2;OXGR1;IL11;SLC32A1;IL15;PABPC5;NBPF14;SYN3;KIF6;SYN2;IL1A;KIF9;GAL;FJX1;HSD17B3;CAPG;ARNTL2;REM1;RANBP3L;RELN;NFIL3;HSD17B2;SHOX;MGAT2;RIBC1;REM2;RIBC2;VEGFB;PNMA3;VEGFD;PCDHB12;PNMA2;GCK;EPGN;NUDT8;PNPLA3;CCNYL1;AMHR2;PCDH11Y;TBC1D3B;PCDH11X;LOXL4;MSMO1;OTP;TMEM260;ACTG2;LOXL2;NR3C2;AKR7A3;TEKT1;TEKT2;MORC4;CASK;UBE4B;POU3F1;POU3F2;GEM;POU3F3;POU3F4;SPOCD1;GPRIN2;GPRIN1;SCNN1A;SIDT1;RPP25;PKDCC;TCF7;CACNA1D;CACNA1C;BHLHE23;CACNA1E;CACNA1G;SYCE3;ADGRG1;SNTG1;ADGRG5;ADGRG6;CACNA1S;MFAP3L;TFAP2A;SYT3;MUC16;RARRES2;SYT9;SYT8;SYT7;GNAL;FAM151B;HOOK2;HOOK1;UBXN10;GNAS;NXF2B;GNB3;NABP1;MELTF;MUC20;FBN1;GALK1;CUEDC2;MS4A8;TCHH;DMKN;RND2;RERG;RND1;TMEM220;GHR;TMEM221;ADGRE2;RASGEF1B;DACT2;DACT3;DACT1;SNTA1;DNAI2;MYOCD;NAV1;NAV2;TENT5A;EPN3;GREM1;ACTA1;GREM2;ADGRF1;DPPA4;NAV3;ADGRF4;FAM153B;NAT8L;CLRN1;DNAH3;OTUB2;DNAH7;DNAH6;PKD1L1;PKD1L2;ADD3;GNG3;GNG4;MAN1C1;GNG8;SPOCK1;DNAI1;EYA1;EYA2;GALNS;RSPH3;ADGRD1;RSPH1;ADGRD2;ACKR3;SNTB1;ANKLE1;XYLT1;ADARB2;ANKRD20A1;AP1S2;PROK2;CMKLR1;ADGB;GABRG2;ASTN2;ASTN1;RPS4Y1;GNS;ADH5;ADH6;FLRT2;FLRT3;TTPA;LDHD;PCDHA5;ALX4;GSG1L;PCDHA4;PCDHA2;PCDHA9;PROM2;ZNF382;TPRG1;NFATC1;RMDN2;FOSL1;ZNF37A;ADI1;TCN1;PAH;FNDC11;PCDHB8;GABRB3;GABRB2;MESP1;PYGM;PHEX;VSIG10;C1QTNF4;ZNF280D;C1QTNF1;CATIP;AIFM2;ZNF280B;C1QTNF5;RBPMS2;TEAD2;TEAD3;ELMOD1;GCHFR;PLEKHO1;GRAMD1B;GRP;SGMS1;NDUFA4L2;ASCL1;ASCL2;DHRSX;SIAE;GABRA2;ZNF341;GSN;GABRA5;GLYCTK;ECEL1;DHRS2;TUBB4A;DHRS3;SMOC2;CLCF1;SMOC1;SCRG1;RAB3B;RAB3C;CSF1;SYAP1;IL5RA;TMEM131L;FAM216B;SLC8A1;HID1;SLC8A2;SALL2;MPC1;SALL3;SALL4;SLC39A8;PLXNC1;PCDHAC2;SLC39A4;PCDHAC1;TLE4;GOLGA8K;GOLGA8O;PGD;GOLGA8N;HIC2;RAB36;RAB37;SLCO2A1;BRSK2;MAGEL2;SLC26A1;CCDC24;LOC400499;FAM218A;GOLGA7B;CLCA2;PLXNA2;CCDC33;AP1M2;PLXNA4;TMEM132D;SEC16B;CEP112;TMEM132E;AMBN;TMEM132B;LRFN2;NSG2;PIR;SLC26A8;CSPG5;CSPG4;PLEKHM3;PLEKHF1;PIK3C2B;ADAMTS4;PSTPIP1;PIP5KL1;NPIPA3;EMILIN2;ADAMTS8;ADAMTS9;NPIPA5;TTC23L;ADAMTS7;PLEKHG3;SLC13A4;TRPC6;CEMIP2;TRPC4;PLEKHG5;PLEKHG6;FAM219A;CCDC74B;CATSPERG;CCDC40;PLEKHH2;CATSPER2;FRRS1;NLRC3;THSD1;THSD4;RAB25;P2RY2;CCDC77;PLEKHH1;ANGPT2;ANGPT1;FBXL16;P2RX7;P2RX6;P2RX3;KIAA0586;CCDC65;TLL1;NECTIN4;NPIPB8;CCDC60;CCDC61;PPIL6;FRAT1;FRAT2;TBC1D10C;MAGEA2;VRTN;MAGEA4;KRT7;KRT5;MAPK8IP1;KATNAL1;SUCLG2;TLN2;SPTBN5;PPL;C10ORF143;TRPM1;ZNHIT2;RALGDS;TRPM3;SPTBN2;SETDB2;SNAP91;CYP2S1;MAGED4;CCSER1;SIM1;TDGF1;SLC44A5;COL18A1;CITED4;SH3PXD2A;SLC22A16;SLC22A17;CLDN23;DNER;PRX;PSD;GPBAR1;GFRA1;PROX1;CBFA2T3;GFRA2;TLR1;CLDN10;CLDN19;CLDN16;RGS7BP;TLR5;TLR4;TLR3;PTGER4;ADH1B;ADH1A;PTN;PHYHIP;CT55;NKD1;CST4;DCST2;DUOX1;KIAA0513;LIMA1;CST1;APBB2;GABRE;GABRD;SH3BGR;GABRQ;GABRP;LHFPL4;LHFPL3;SORBS2;SORBS1;LHFPL1;VAX1;MPP6;VAX2;LHFPL6;ALG1L;RIPOR2;HFE;FAIM2;HOXA11;HOXA10;SIT1;FAM81B;TMEM38B;FAM81A;LMO1;CHRNB4;HGD;LMO4;NANOS3;ALG13;ALG12;LMO7;PCDHA13;SHISA2;CABS1;SHISA8;SHISA7;SHISA6;MYCL;MYCN;CHMP4C;RASL12;CHRNA3;CHRNA9;FBLN2;TRHDE;FBLN5;SCUBE2;SCUBE3;FAM83F;HRH3;NLRP2;NLRP3;NLRP1;GAS2L2;CBX8;CBX7;CBX6;POU2F1;CBX2;TRPV3;LRP1B;EFNA1;EFNA3;EFNA2;TRPV6;CASS4;TMEM35A;KLHDC9;LRP11;TMEM35B;MEGF10;MEGF11;PZP;SIX1;FBLL1;IRF2BPL;FAM166B;SIX6;SIX2;CASP4;RIMBP3B;PROSER2;AXIN2;TMPRSS11E;MYH2;PEAK1;RBMS1;C2ORF50;PAPPA2;TRARG1;COLEC11;STOML3;COLEC10;HLF;LEF1;FAM169A;THBS4;GNA14;RASD1;TOGARAM2;TMEM30B;LIMK2;PPP2R2C;PPP2R2B;C2ORF72;CYBC1;PID1;FZD10;CLDN2;CLDN1;TDO2;PPP4R4;CCBE1;MEF2C;RBFOX2;PRAP1;CLDN6;MYL4;CLDN5;CLDN4;MYL6;RFX8;RFX4;SPARCL1;ZNF277;ABCB1;TTYH2;C5ORF49;FIGNL2;COPS7A;IQGAP1;IQGAP2;NYAP2;KIAA0040;HPX;HSD11B2;MYO6;PUSL1;ZBTB7C;CTC1;GPR17;PRRT2;ABCA5;COL24A1;CADM2;ABCA4;C5ORF38;ABCA8;ABTB2;IL22RA1;BHMT;FAM135B;LYPD6B;PSMG3;WFIKKN1;NCAN;WFIKKN2;GPR20;TDRP;EFCAB5;EFCAB6;PTH1R;LRRC2;PIGX;C20ORF85;JPH3;TMEM44;B3GALT2;EFCAB1;B3GALT1;NELFCD;CTBS;CGNL1;CLUL1;DFFA;LRRC46;MYOF;PGAM2;PIFO;ROM1;TMEM40;MANEAL;LRRC43;TMC4;LRRC7;LRRC9;PELI1;LRRC3B;SMTNL1;GPR45;LRRC18;MYRF;IDUA;COL11A2;LRRC17;TMEM72;PTGS2;TMEM71;SRPX2;TMEM65;TMEM67;HAS3;HAS2;PABPC1L2B;ZNF221;ANKRD30BL;GPR50;TMEM64;PLXDC2;PLXDC1;SPSB2;TMEM54;FABP6;FABP7;ZNF215;SH2D7;NCF1;F13A1;LRRC73;LRRC70;GPR62;LRRC71;RORB;SAT1;SLC9C1;LCNL1;SESN1;SCMH1;PIM1;PIM2;TNNI3K;OLFM4;SAP30;SLC9A2;OLFM1;SLC9A3;FRMD5;OLFM3;MAPKAPK3;FRMD8;S100A4;ROR2;S100A8;KANK3;OSBP2;TRABD2A;GPR87;TACSTD2;TMEM31;LRRC55;TMEM26;ATXN1;SLC38A6;THEM4;SLC38A8;THEM6;LRRC4C;SLC38A4;ZBTB16;TFPI2;LRRC61;DCDC2;B3GALT5;DCDC1;PTPRE;TMIE;PTPRC;RGCC;NFE2L3;CRYBG2;FLT3;FLT4;RASGRF2;ARRB1;EFCAB10;PRB3;UPP1;ERC2;EDIL3;OVCH2;PARD3B;SYNPO2L;SNURF;L3MBTL4;PCOLCE2;PPM1L;PPM1N;NTN4;PPM1H;PRCP;PPM1K;BARX1;CXXC4;NTN1;FCHO1;BEND3;LRRC8C;SH3BP4;BEND7;BEND5;TRIM43B;MCOLN3;PRRX1;PRRX2;SLC12A1;MCOLN2;FCGR2A;ALDH8A1;PTPN5;PTPN3;IFI30;RASSF2;RASSF5;RASSF6;IL12A;KIF21B;CALN1;SCN1A;ACVR1;PAQR8;PAQR9;PAQR6;ST6GAL1;RSAD2;PAQR5;EREG;SPATA17;PPP1R3C;PPP1R3B;PPP1R42;CCNO;PLEKHD1;PCDH10;PPP1R32;PCDH15;C7ORF57;PCDH19;PCDH18;PCDH17;PGBD1;C7ORF50;PGBD5;CD19;SLAMF8;TSPAN5;HIVEP3;TSPAN2;HIVEP2;A2M;HMGCLL1;SCN3A;TSPAN1;SEC31B;IQSEC2;IQSEC1;LRRN4;DCLK3;EAF2;PRG2;DCLK2;RASSF8;RASSF9;HSPA12A;HSPA12B;ACER2;ID2;PPP1R1C;WNK2;ID1;PPP1R1B;WNK3;ID4;ID3;PAEP;ANKRD18B;LRRN1;RGL3;CD24;SHISAL2B;VSX1;VSX2;BARHL1;DIRAS3;PTPRT;BARHL2;PTPRU;PPP1R17;DIRAS2;PTPRM;IDE;CTSS;EDA2R;SPTLC3;HNF4A;CTSH;KIF1B;CTSF;CD34;RBBP8NL;CTSB;CD53;LYNX1;NBPF3;SORCS1;ANO4;RGMB;ZFY;SORCS2;ANO3;PNMA6A;RGMA;NR5A1;NR5A2;PDZRN3;CD44;PDZRN4;TMPRSS9;POPDC3;RAMP3;TMPRSS5;CRYBA2;CRYBA1;PAK1;CAMK2N1;CREG1;CREG2;PAK6;GPC4;GPC6;MICB;RFTN2;AKR1C1;CRYBB1;CRYBB3;DKKL1;PLEKHA5;AKR1C2;C7ORF25;CRYBB2;KIF26A;IL17F;FHOD3;MIDN;CD83;WWC1;GXYLT2;CLGN;RGS5;RGS3;KIF5A;SCN9A;BAALC;RGS8;PRND;RGS7;KIRREL1;CD93;OSCAR;PLA2G15;TMX4;MASP1;NXPH2;SLC1A2;SLC1A4;SLC1A6;MCHR1;RASGRP1;FUT4;RASGRP3;CALHM2;PACSIN3;NXPH1;WNT1;WNT3;WNT4;INHBB;ISG15;INHBA;INHBC;SSH3;CALHM5;CALHM6;INHBE;COL5A3;COL5A2;PRR7;ARHGEF10L;AFF3;PRR9;AFF1;SIRPB1;TMEM191C;TMEM191B;SCN5A;GALNT9;PLA2G4F;PLA2G4D;SSTR1;SCN4A;ZP3;INA;SAXO2;SCN4B;CREB5;CRMP1;ATOH7;PRTG;CLN3;PDLIM2;SH3TC1;PDLIM5;TAS1R3;ATOH1;GALNT7;GALNT6;GALNT4;GALNT3;S100B;FAM131B;ZNF177;CNTFR;SPAAR;RAX;STMN3;STMN4;SOX21;RXFP3;HOXA9;SOX17;GNAT3;FDXR;ROPN1L;IER5;IER2;CUBN;UNC13C;TRIQK;UNC13A;SERPINF1;SOX13;SYTL1;HOGA1;SYTL5;SYTL2;HOXB9;ANOS1;ACOT1;PRR15;HOXB2;PRR18;SPIN2A;HOXB8;HOXB6;C1ORF194;SYCP2L;POU5F1B;RIC8B;TERT;S100A16;S100A12;SSR1;PRR29;NXNL2;S100A11;TYSND1;SOX30;GLUD2;ST20;TNFSF9;GALNTL6;HOXD9;HOXD8;RET;SERPINA1;TINAGL1;TCF21;HIF3A;PRSS22;PRSS23;SERPINA5;TRIM9;CSRP2;MRC1;ANXA6;RSPO2;RSPO3;ANXA8;SERPINB3;SERPINB1;SERPINB2;FCRL3;TESC;TNNC1;ANXA5;PAX3;PAX5;SERPINB7;PRSS12;SERPINB5;SERPINB6;ITPKB;BACE2;PAX8;PAX7;RGN;HCLS1;RGR;AFP;SBSN;CHRNG;SC5D;METTL7B;AGA;METTL7A;RPRM;AOC3;GPR1;TYW1B;GTF2H2;FMO5;AGT;AGBL4;MORN5;MORN2;VEPH1;INHA;CCL28;DGKG;SEMA5A;SEMA5B;ATP8A2;CLSTN2;DGKB;CHRM4;CHRM5;CDH8;CDH7;CDH6;PYCARD;RPH3A;TUBB8;TUBB6;CDH3;MAEL;GYG2;STK32A;STK32B;TECTA;SEMA6B;TPD52;NKX6-2;SEMA6A;MITF;CYB561A3;MOB3C;CACNB3;TEX9;ADAM9;TNIK;DGKK;CLEC4F;DGKI;DGKH;NOTCH2;LSMEM2;SEMA7A;NOTCH1;ERV3-1;AK4;AK5;VTCN1;AK8;RHEX;ADAP2;RAD51AP2;MUSTN1;BTBD3;UGT3A1;IGFBP6;ANKRD34B;ANKRD34A;ATP8B4;ATP8B3;SLC37A1;ATP8B2;TECRL;C1ORF100;CDK6;MAFB;ITGA11;MAFF;RCAN3;ESAM;DHCR7;XAF1;SERINC5;ALK;PSCA;SYCP2;GADL1;CSAG3;DNALI1;PSD2;PSD3;HYDIN;EFHD1;AMH;SH3D19;GPX2;COL25A1;GPX3;DUSP26;INMT;METTL24;RTN4RL1;DMRTA1;ANG;EFHC2;SEMA3C;SEMA3D;UNC93B1;SEMA3B;SEMA3G;NDNF;SEMA3E;C1ORF158;JAKMIP1;LAGE3;C1ORF94;CACNG6;CACNG7;CACNG8;CACNG3;CACNG5;SPAG6;SPAG4;KLF4;KLF3;KLF8;MGAT4C;KLF7;KLF6;NFASC;CLEC2B;IMPDH1;MGAT4A;KLF9;MGAT4B;CDO1;SLC24A5;MYORG;OXTR;SPARC;HPSE2;SOGA3;ANTXR2;RS1;MYOZ1;TNS4;TNS2;CDON;SLC6A17;MUCL3;EBF1;EBF2;EBF3;SLC6A11;PAPPA;MALL;PLPP3;LLGL2;CDS1;RWDD2B;IGSF3;GYPB;MAOA;SMIM1;ARX;MGST1;TMTC2;TMTC1;SLC6A20;KLK6;TMTC4;CYP4X1;LCN15;LCN12;MAP7;NAALAD2;NTSR1;SIGLEC15;BCL11B;BCL11A;STAC;TMEM50B;AMMECR1;CIDEB;STAR;AKR1B15;SPATS2L;TMCC2;NODAL;RTL8B;RYR2;HILPDA;BICDL1;BICDL2;EPB41L4B;EPB41L4A;ESM1;TSC22D1;LRRIQ1;IL17RD;AP3B2;RHOD;CCKBR;TNNT1;RHOJ;TFEC;TNNT3;FIBIN;RHOV;DNASE1L1;TOR4A;SPRR3;PAPLN;PTCHD1;TBL1Y;TBL1X;GDF10;CGREF1;CDX2;DMRT1;DMRT3;GHRH;GALNT14;STEAP4;ESPN;ARHGAP36;ARHGAP42;ARHGAP40;WASHC1;PDIA2;MYH15;APLP1;NPY1R;EPDR1;IPCEF1;PRSS56;PDIA4;KCTD8;FOLH1;COL4A1;COL4A4;SELENOP;APLNR;CMPK2;SELENOV;SCG3;SCG2;STEAP2;ABCG1;USP53;USP54;C5AR1;ARHGAP17;SEZ6L2;ZFP36L1;DPP4;DPP6;RSPH10B2;MARK1;RAP1GAP2;SMAD9;ARHGAP28;TDRD6;ARHGAP25;ARHGAP24;SMAD7;NR4A2;NR4A1;ARHGAP31;LIN28B;PLCXD3;NR4A3;TP53I3;ATG16L2;RADIL;ABCD2;PCDHGB6;PCDHGB5;PCDHGB3;PCDHGB2;SLC2A1;SLC2A4;BDKRB2;ABCD1;ABCC4;PCDHGA7;PCDHGA6;PCDHGA5;RASA4B;USP49;PCDHGA4;PCDHGA2;USP44;LMNTD2;ARAP3;TGFBR3;AGAP9;ARHGAP10;HKDC1;PCDHGB1;SAG;HCN4;SLFN5;TM2D1;CAMK2A;USP18;NCALD;ERBB3;ERBB4;MLANA;NT5DC2;REPS2;NCAM1;S1PR3;S1PR2;LGI1;LGI4;TRAT1;B3GAT2;PCDHGC4;B3GAT1;KDF1;LGI2;NAP1L3;OPRK1;NAP1L5;NEURL2;PIK3IP1;SCD;CENPS-CORT;CXORF38;SSBP4;HCN1
Genes Changed In HDACi 4B Vs Vehicle Treated Friedreich Ataxia Patient Blood Cells GSE30933	729/1156	0.9949159263998724	0.9999975629759688	0	0	0.851728796232064	0.0043412969990541065	ZNF177;MDC1;PATJ;SERPINE2;TMEM200A;ITSN1;C2ORF88;GPATCH4;GPR174;NSDHL;CNST;EVA1B;GPR171;PXDC1;MLYCD;RPL37;PRSS3;ARPIN;EARS2;HOXA5;GAMT;CUBN;CXADR;PRKCB;ZNF281;SERPINF2;MCEMP1;SOX12;RNASE2;ZNF14;SYTL3;SCAMP2;SYTL2;EML4;SCO2;DDIT4;TBPL1;SRFBP1;NHLRC2;DUS3L;PRR11;EXD3;ABCB1;TTYH2;ANAPC16;LYPD3;MRPL15;ZNF24;CFP;LY9;HACD4;PLAC8;EPB41L5;BLOC1S5;FAM171A1;GALR2;GRPEL2;CEP70;CHST14;PUSL1;GTF2IRD2B;ZSCAN16;NR2C2AP;ZSCAN18;JAG2;GSTM3;NFE2;PRRT3;F8A1;FZD3;PRRT2;ACE;APOOL;TIPARP;GTF2IRD2;RAB3IP;MRPL27;SLC16A11;BTBD11;LNPEP;SLC16A10;CGN;L1CAM;PTRHD1;WDR54;MLLT11;SLC6A6;ADI1;TNFSF4;SFXN4;FNDC11;SERPINI1;FERMT3;FARSB;CDKN1C;SETD4;ITK;MYOM1;NRSN2;BTG1;MTMR11;YJEFN3;MRPL37;PIGW;LRRC1;ZCWPW1;ADAMTSL5;AIFM1;TMEM44;MTG1;SH3BGRL2;GPRASP2;TEAD2;NELFE;CEP68;DENND2C;CLUH;ELOVL4;RING1;METRN;SIRT4;GMIP;MED27;GNL1;LRRC41;PGM2L1;WDR33;VAMP8;GCHFR;INF2;PAX8;ANGPTL6;IVD;CINP;KCNMA1;TMEM106C;PTRH1;ERGIC3;SLC18B1;SLC29A1;RAPGEF6;SLC29A3;SLC29A2;CCL13;CLDND1;ATL3;PKN3;ATL1;OVCA2;MS4A6E;FAM117B;TMEM71;ADAM28;EXTL2;NRAS;PSMB5;DHRSX;TMEM169;CNPY4;PLAGL1;RICTOR;SLC17A7;C11ORF45;IL12RB1;ZNF223;BRD4;ZNF580;GLYCTK;GSS;PCGF2;CARD9;APEX2;SNX24;GATB;NR1H3;TRMT1;PRSS36;TUBB4B;WDR12;PLXDC1;POU4F1;TUBB4A;GATAD2B;TARBP2;LRRC20;TM9SF1;TMEM156;FAM200A;LYRM2;DHRS9;TAOK2;ZNF219;SLCO4C1;ZNF217;ZNF337;CENPP;YPEL5;YPEL4;PHLDB1;CSF3R;ZBTB21;F13A1;PLOD3;ZBTB20;FAM107B;TM7SF2;PPP1CB;PYCARD;TUBB6;RIMS3;FGF9;SALL2;CLEC5A;LZTS1;AP2M1;NOMO1;LZTS3;SLC39A3;PPP1R16B;KCNH3;TOR3A;SLC38A1;AGTPBP1;IGFBP4;RALGAPA1;FBXW9;CNPY3;FAM91A1;THOC6;CLEC4A;CLIP3;TPST1;PYGO2;CLEC4C;ARMCX2;C1ORF115;TXLNB;KAT6A;SLC25A51;ERP27;ADTRP;SLC27A3;PHPT1;KANK3;INO80C;ZNF792;ABHD8;UBFD1;GPR84;CYP4F22;FBXO44;NPAS1;C1ORF53;SAV1;GOLGA7B;RAD51AP1;HNRNPDL;EIF4EBP1;SLC38A7;SMYD3;THEM6;ZNF786;RAB6B;MPDU1;NOP16;ATP8B2;BICRAL;ZBTB16;ABHD18;SYNJ2;FBXO32;FANCE;DRAP1;BCL9;CXCL12;G6PC3;CDK6;LRFN4;BCL6;REEP5;LHX2;BCL2;RLN2;PLXNB1;ACO2;RLN1;NIT2;C8ORF33;SERINC5;SLC26A6;SLC49A3;MIPEP;PIWIL2;KCNK6;MCM8;FLT4;WDR4;NAGPA;TSPAN10;NRGN;ADAMTS4;SGCE;OPA3;C8ORF82;ZNF526;TRIM69;EFHD1;ITGB7;PGLS;COA7;CR2;PLEKHG2;TMEM255B;TRPC1;NIPSNAP1;ZFP90;REXO5;QTRT1;LCK;MEP1A;PCCB;BMP2K;LANCL2;ANG;SLC25A14;PLEKHH2;NLGN2;SMARCD3;PLAG1;PRCC;AFG1L;NTN5;PTH2;CXXC5;SRM;DNAJB2;ABLIM2;TRIM46;TRIM47;PCBD1;FSD1;SLC25A23;KCNJ5;SPAG7;ANKRD30B;RNF24;IDH3G;TXNRD2;PLCL2;NAGA;APOBR;SEMA4F;FBXL16;MYO19;TPCN2;MYO1E;MYO1C;SYT11;UBQLNL;DNAJA4;P2RX1;MGP;KLF9;BCOR;CCDC66;FOLR2;PFKM;ERRFI1;SLC23A2;SLC46A1;SMARCB1;SPARC;RFESD;LST1;DIXDC1;ICAM3;HGH1;CALML4;C14ORF93;CYB5D1;RPS6KA4;C3ORF18;HERC2;RINL;ADGRA2;HABP4;OXER1;TRIM25;FBXO6;SOX8;LGALS9;ATP6V1E2;SOX4;COG7;METTL1;KRT2;KCNK13;ZFP2;AP1B1;HSD11B1L;MRPS18A;ALG1;ANK3;MYO7A;P3H3;CPT1C;MTURN;KATNAL1;TRIM14;TRIB3;SIK1;FLYWCH1;MXRA7;RIN1;AURKAIP1;C22ORF39;STX1A;PFN2;CDS1;BEX3;L3MBTL3;RWDD2A;TSHZ3;MAOA;TXK;MYCBP2;GSPT2;NLN;SYNGR1;ZNF827;DPH2;TSPAN7;SARAF;ZNF821;ARSB;CLHC1;B4GALNT4;SNX6;BCL11B;ST8SIA1;SH2D1A;TREX2;DELE1;PRG4;CPLANE2;PARVB;CNFN;MARCO;POLA2;ARMC10;CALY;PARVG;ADCK1;CORO6;PEMT;SPATS2L;ECHDC3;CALR;RETREG1;RPS21;BEX5;ITM2C;NRP1;CLIC5;COL18A1;ROBO3;SLC44A1;PYROXD1;CETN2;PAK1IP1;MRPS12;ICA1;BICDL1;HSCB;MAGT1;PCSK5;B3GNTL1;SCML1;ZMYM2;HINT3;SLC22A17;NMRK1;TNFAIP8L1;CCR7;KIF1B;TNFAIP8L2;RALGPS1;COX8A;MAP4K2;PBRM1;CAMLG;STRBP;MST1;IL18;GPBAR1;KIF22;SYP;MRPS7;RHOC;MRPS6;RNF144A;NCR3;CDCP1;TNNT1;MAPRE3;MFGE8;ALDOA;CD44;DBN1;NAPA;TOR4A;ATP23;DERL3;ICA1L;CXCR4;ZDHHC24;CRIP2;HSD17B6;UQCR10;FUOM;HSD17B7;NKD2;PTPA;PURB;EXOSC5;CAMK2N1;FAM184A;NCR3LG1;HEATR3;SUSD3;TBL1X;ATP6V0E2;DCPS;CD55;REM2;MPZL2;CAVIN1;SPRYD4;CRYBB1;IGIP;PLEKHA5;TMUB1;STAC3;PEX10;DOHH;PNMA2;FAH;ATP5F1D;MPP6;LILRB5;SPCS3;NLRP12;KRT18;ZDHHC9;STK17B;QPCT;TTC3;TCEA2;TRIP10;CCNYL1;F2RL1;B9D2;IL18R1;TJP3;SCARB1;STEAP3;PMCH;SIRPG;LOXL3;NRM;TTF2;COMT;TXN2;AMOT;CHCHD5;FAM174A;HCFC1R1;BAALC;ENPP4;TMEM14A;PPFIA3;SLC30A7;CARD10;CD96;MORC4;DNAJB12;ALG14;ALG13;ANXA11;ARID5B;STIMATE;TRAPPC2B;CDKAL1;PCOLCE;ACYP1;C2ORF15;SHISA2;PDIA6;PDIA4;SELENOM;DOK3;SLFN11;SCNN1D;SELENOS;TBL1XR1;CERCAM;MYADM;RELL2;SIDT2;FBN2;TEDC1;SUCNR1;COX15;TMEM59L;LTBP4;CPLX1;TMEM241;DNAJC28;FBLN5;ARHGAP12;DPP3;SEL1L3;NME1-NME2;PDZD4;PCSK1N;DPP9;LONRF3;CYC1;MYH10;PDZD7;CNTLN;ISOC2;CBX7;CRTAP;ACBD4;SMAD3;UQCC2;SLC52A2;ALYREF;LAYN;DNAJC12;TIMM44;HSPA2;MT3;COQ7;ANKHD1;DNAJC17;EFNA1;SLC2A9;IL3;COQ2;NAT8;TP53I3;HOOK2;IL7;NABP1;PHF13;FGF11;GALK2;RBM28;PRR7;DOCK3;DOCK9;CHD7;ATP2A2;TNFAIP3;CGAS;SLC2A3;DNPH1;USE1;SLC2A8;RBM3;SPRED2;TMEM104;CYP2R1;MLST8;BLNK;STPG1;RBM17;MKKS;KLF12;PTGIR;ARAP3;ABHD14A;NAV1;AXIN2;POMGNT2;TENT5C;AKT1S1;TRNP1;CHI3L2;NDUFS3;COL6A3;ITGB1BP2;DOCK1;B4GALT4;RALA;TUFT1;ASAP3;RRBP1;TM2D3;DDO;NXF1;TFPT;CNR2;ERBB3;SV2A;DDT;FAM241B;NT5DC2;MVB12B;S1PR1;GNG8;KLRG1;TCFL5;MX2;MIIP;SCIMP;DLK2;CAPN11;FMNL2;JSRP1;S100Z;PIK3IP1;CD5;XPNPEP2;ALDH16A1;NRDE2;BNIPL
Coexpressed Gene Module M11A From Cerebral Cortex PMID18849986	100/174	0.994980524322159	0.9999975629759688	0	0	0.6781836756838651	0.00341269862740622	WASHC4;ZNF292;FAM13A;FBXO21;TTF1;IGF1R;RNF115;CCND2;NEK1;BNIP3L;EPHA4;SCAF11;ZBTB38;CASK;DNAJB14;DICER1;ATG12;RRAGD;TIPRL;SF1;CEP104;VCP;ANKRD11;PIK3R1;GLG1;GRK3;BAG5;SEC14L1;FLRT2;TSPAN5;ZNF148;MYH10;MAP9;RABGAP1L;CEP350;PRRC2C;NR1D2;KLHL24;MED13L;PPFIBP1;GNAL;APPBP2;GNB1;TCF4;CALM1;FERMT2;SLC35E2B;MXD4;SLC35E2A;TENM3;NUMA1;TCF25;USP33;CHD4;PPP1R9A;PCLO;SIPA1L1;ZMYM2;PSD3;IDS;UBXN7;UQCRFS1;PHACTR1;KIF1A;CEP68;PPP1R12A;NCOA3;ATRX;PRPF40A;TERF1;ADRA2A;PPM1A;RAP2A;RASA2;VGLL4;GAS7;NFAT5;DDX24;NRXN1;MRPS31;FAM169A;NCALD;TRAK2;NRIP1;RBBP6;DYNC1I1;SRSF11;CAP2;GABRA2;MBD4;ATP2B1;HIPK1;MARCKS;SEC23IP;RAB14;KLF9;TTC3;PKN2;PTPN4;SLC25A36
Genes Up-Regulated In CAG Length-Dependent Genes In 6 Mon Mouse Cortex PMID26900923	496/796	0.9949974290308176	0.9999975629759688	0	0	0.8262147598594299	0.004143570888703373	RPL31;TMEM200C;WDR83;MRGPRE;SLC4A3;PTPDC1;SMC2;LIPE;DPYSL4;MSANTD2;NDST3;AKT1;RPL37;RPL39;NKX2-8;ACOT7;WSB1;SCRIB;RFX1;TMEM80;RUFY1;NISCH;BIN2;EWSR1;TFR2;ACOT1;DUS3L;LIPT2;EXD2;NYAP1;AIRE;TPRG1L;AGAP4;FAM124A;RNF215;NTHL1;AFMID;BLOC1S3;RSU1;GATD3A;GSTM4;PHC1;SNAPIN;WDR59;RDX;ABCA7;ABCA8;CGN;C12ORF75;L1CAM;MOV10;FIBP;GJB1;CDK10;GPI;HEXB;PHF1;EFCAB5;ASH2L;MED16;LETM2;MED12;ING4;ADAMTSL4;GPR137;RNF151;ANXA9;ZNF488;C16ORF74;GPRASP2;LRRC45;ANXA5;TCF12;TMC6;SIRT2;TMC3;TOMM40L;FAHD2B;SERPINB6;TMEM177;HADHA;COL2A1;FAM234A;PLSCR3;DPYD;CDC42EP1;HCLS1;ERGIC3;SLC18B1;PAFAH1B3;PKN3;PLPPR3;COL11A1;SRRT;MIEF2;SNX32;CENPB;GGA1;CARNS1;C16ORF90;MFN1;SLC17A5;IL12RB1;SRSF11;RPRM;P2RY13;ZNF462;ZNF341;BRF1;NR1H2;SCTR;LAPTM5;ZNF76;SNX22;DHRS1;WDR13;MORN4;WT1;SNX15;YPEL1;MSRB2;PKN1;ADGRL2;CCT8L2;ZNF692;COL16A1;SAT2;KIAA0895L;TMEM131L;CDH2;GRB14;POFUT1;FCGRT;STK16;CLEC5A;MACROD1;NUDT17;MAF1;MAP3K4;NUDT13;RNF43;DGAT1;RPS5;CEP131;ATP11A;FRMD4B;ENKUR;VMAC;MAG;SRSF5;SRSF6;CSF1R;CUL7;BEAN1;LRRC57;MINDY1;GSTT1;FOXO4;KRBA1;FBXO41;PHF21A;KLC4;ZFP57;DSEL;STK38;DVL1;IP6K1;SRGAP2;COL28A1;ANKRD24;CCDC13;UROS;FANCC;FANCG;G6PC3;P4HA3;NFE2L3;PLXNB3;SPIRE2;NACAD;CCDC22;XAF1;CALCOCO1;ITGAM;NUMA1;ONECUT2;ITGB4;POMT1;C15ORF61;PIK3CD;NENF;ARL5C;SPR;SGCB;SNRNP70;ACP6;RNPEP;EMILIN2;ZNF524;EVI5L;SMIM10;SLC13A1;CHUK;C1ORF162;ADAMTS20;NEMP2;PCCB;ITGA8;METTL26;ST6GALNAC6;CX3CR1;CATSPER3;GTF3C5;UNC93B1;ATP10D;LENG8;SLC25A27;MSTO1;RAB24;SLITRK6;TNNI1;E2F2;SLITRK5;FSD1;FCGR1A;CNNM3;FCGR1B;ALOXE3;POLR2M;PPP1R14A;RNGTT;TXNRD2;PCDH8;CDC42BPB;P2RX7;MARCKS;NAGK;EVI2A;POLR3A;KCP;PANK4;FAAH;WDSUB1;HHIP;RGSL1;TONSL;DIXDC1;KEAP1;ZDHHC1;DHX57;GOLGA1;LONP1;CCNL2;SCAPER;ARL10;SLC34A3;TMEM88B;CMC4;ARRDC1;FLT3LG;HLA-A;VWA5B2;CPT1C;HLA-F;MIF4GD;MTURN;CYP27A1;SFRP1;CARHSP1;GUF1;MTCP1;CTXN2;PLPP2;TELO2;L3MBTL3;AARS2;SMIM4;PCDH10;FBF1;TMTC2;PCDH17;GNG10;PCBP4;APOD;ASL;RIMKLB;ARSB;NTSR1;SMIM10L2B;SMIM10L2A;CARMIL3;INTS1;DCLK2;NMBR;GNG11;MED13L;RPS26;ANLN;ECHDC2;INTS4;LRRN1;TMCC2;RGL2;CC2D1A;FBXL6;CLIC5;ZCCHC12;ACY3;GPAA1;NKAP;MRPS10;OTUD7B;BRCA1;ZCCHC18;CTSS;EDA2R;SCML4;CD37;QSOX1;CTSF;KIF1A;MAP4K1;ZCCHC24;MAP4K2;PCYT1B;IZUMO4;PARP4;ZER1;PRPF40B;TYK2;COMMD7;AP3B2;IL17RB;PALD1;ZDHHC14;DUS2;PACS2;CLDN14;RPUSD3;ARHGEF1;KPTN;MPND;PDZRN4;SDCCAG8;C1QA;SELPLG;CCDC105;TMPRSS5;AIF1;BEGAIN;PTPA;NT5C;SAMM50;KISS1R;GPC5;EMC9;GDF10;CGREF1;NFYA;CRYBB1;MIB2;PNMA3;FAH;KLHL5;TCEA2;PNPLA6;TACC2;MEGF8;RAB9B;C1QC;TJP2;GALNT11;CD82;PCDH11Y;CRTC1;FOLH1B;PCDH11X;ARHGDIG;RDM1;TATDN3;PALM;CAPN3;FAM3A;ENPP6;SBF2;RAG1;MIGA2;ATG9B;ATG9A;MATK;MPEG1;SELENON;FOLH1;ADAM15;HNRNPUL1;CARD19;DENND6B;GEMIN7;CARS2;ABCG4;EMID1;TEDC1;NPR2;KLHL17;PXN;LTBP4;HTRA2;PLD4;DTX3;FUT2;CSF2RA;INAVA;ADGRG2;GRK4;CDH20;CASKIN2;DMAP1;VARS2;WNT3;PDZD7;CYP2J2;CBX7;TGFB2;TFAP2D;CBX4;CNTN6;CNOT10;ARHGAP24;COQ6;ARHGAP23;CAMSAP3;HOOK2;ATG16L2;COL5A3;RSRP1;TMEM119;EBPL;RADIL;CLASRP;FGF10;ABCD4;RBM28;ACADVL;DOCK9;PDE3B;CHD5;CHD3;SLC2A5;SEC61A2;DTWD2;MLST8;FLOT1;USP30;COLGALT1;RBM5;USP48;ABHD14B;OLIG1;OLIG2;SHROOM1;SSTR1;PCDHGA9;RBL2;AIM2;AGAP6;AGAP5;PEX6;IRF7;MAN1B1;CUEDC1;HCN3;DDC;BCL2A1;HPGD;RGS13;PON2;PKD1L3;GNA15;CYTH4;PCED1A;SLIT1;BNIP2;GNG8;NCAM1;MTA3;GALNT6;GALNT4;CMTM3;LIMK2;B3GAT1;C14ORF132;PPP2R3A;S100B;IRGM;SPATA32;RPS6KB2
Up-regulated Soluble Proteins In Striatum Of 12 Wk R6/2 Mice PXD004973	325/530	0.9951157030611915	0.9999975629759688	0	0	0.793415987489098	0.0038847742162669485	PANK4;ATF2;CHIC2;POP7;SERPINE2;ARL6IP1;TRIL;ITSN1;NOC2L;SLC4A3;HS6ST1;CDC20;RPS6KA4;C1GALT1C1;FRAT1;FRAT2;PNP;CHEK2;RCC1;VPS35;CHAC2;CCNL2;EARS2;MFSD2A;GBP6;COG8;MBNL2;C17ORF49;GLCE;FRS2;MCEMP1;ANK2;ANK3;MAPK8IP3;GABRG1;CYP39A1;INPP4A;MAP1A;PRR15;PADI4;PLPP2;PLBD2;NAIP;CES1;SLC22A4;MACF1;BEX2;BEX1;NECAB3;SLC22A5;PEX11A;MYCBP2;GLG1;UBE2J1;C3;CYB5R1;HPX;NKAIN4;CHST12;DPH1;EPB41L3;KCNN1;OTOF;ASL;RSU1;TRPM3;CFAP74;BCL11A;CYP4F2;MTHFR;PRRC2C;AMMECR1;CYP4F8;HSPBAP1;THAP11;CALY;LYPD6B;HNRNPD;PSMG1;LRRN1;HRG;FBXL6;ARF3;HNRNPCL1;ORM1;HNRNPCL2;HNRNPCL3;PHF1;ZFAND2A;SNX12;WDR41;SGF29;WASL;ZCCHC17;CFAP97D1;ORM2;ING5;SUFU;ZNF280C;TNFAIP8L3;CTSC;SERPINB3;SERPINB4;LYNX1;PACRG;TSC22D3;TCF12;MINK1;AGTRAP;RHOH;AEN;NUTF2;ELOVL7;DUSP6;ITFG1;LAT2;RPUSD4;BACE2;KIF9;SLC7A7;MMP16;RHOJ;DBN1;DNASE1L1;MAGEH1;SAMD8;SGMS2;ARNTL;EGFLAM;PAK6;SRSF10;EMC9;ZNF580;UTP3;MBD1;ECEL1;TMUB1;PLEKHA3;PLEKHA7;NUDT22;CENPE;KBTBD4;ITCH;CENPH;XPOT;KRT16;QPCT;TTC30A;TACC3;CRAT;MSRB1;MAD2L1;CHRM2;SRP19;GOLT1A;CDY1;FBXO25;LOXL3;CXCL14;FADS3;RGS1;TEKT1;NUSAP1;STK32B;AP2M1;GGT2;FBXW4;DGAT2;FBXW5;MAP2K2;SLC30A3;KCNH7;SEMA6D;ATG9A;ZBTB32;NOSIP;TSC1;FOXP4;MID2;CLEC4A;ERN1;SLFN12;TMEM254;HIC2;RBMXL3;TOM1L2;CLEC4C;RBMXL2;PACRGL;PREPL;ZNF91;OBSCN;EMCN;ZNF319;MAP7D2;TIMELESS;TBC1D25;FIZ1;LY6H;ANAPC1;RAB5C;PEF1;SMYD5;MRI1;RASAL3;STK4;FBXO44;RHOBTB1;NPAS3;ARHGAP12;ORC1;CLEC7A;DEAF1;PODXL;STK38;CDH22;LONRF3;SOCS6;CBX8;CYP2J2;CD164;CEP112;SYT3;OSBPL3;TMEM120A;RARRES2;SRD5A3;SMAD9;B3GALT5;SYNJ2;CYP4F11;SYT9;COQ6;RCL1;TBCK;SON;NR4A3;ALB;RCAN3;ZNF414;MELTF;ZNF654;GALK2;TUBA8;SLC25A3;GAL3ST1;NVL;CELF2;SLC40A1;HAPLN3;SLC2A5;SLC2A8;PTBP1;C6ORF226;HEPH;RNPEP;C8ORF82;CDY1B;POLK;SLFN12L;RBM6;TAS2R4;CERS4;TRPC5;KLF13;TTC32;ELAC2;ABCC5;AMT;SORD;ABHD14B;OLIG1;TSN;TTC38;ALDH1A3;CTDSP1;RP2;SNPH;IL1RAPL2;CDY2A;CDY2B;ST6GALNAC3;B4GALT6;SMIM20;DOCK1;VSTM2B;B4GALT5;CX3CR1;PRPS1;NUFIP1;SMPX;GTF3C6;SRF;USP12;DDX20;AFG1L;PARD6G;ADD3;SELENOK;TOB2;RNFT1;C4ORF33;GK2;DCAF17;TNNI1;NRIP3;BPNT1;S1PR3;DNAJB7;PCBD2;FCGR1A;FCGR1B;ATE1;METAP1D;SPAG6;KCNIP3;IRGM;SHCBP1;NAGK;TRIM39;SYT11;SYT10;FSIP1;C8ORF76;ASB3
Differentially Expressed Soluble Proteins In Striatum Of 12 Wk R6/2 Mice PXD004973	512/821	0.9951298641543171	0.9999975629759688	0	0	0.8278959390920747	0.004041815793694216	ATF2;CHIC2;POP7;SERPINE2;TRIL;ITSN1;ARAF;NOC2L;SLC4A3;BACH2;SYNGAP1;VPS35;RPL39;EARS2;GBP6;ABHD14A-ACY1;MBNL2;GLCE;RFX3;FRS2;MCEMP1;GABRG1;BCR;KIAA1217;IFT81;HECW2;MAP1A;PRR15;PADI4;CLOCK;NGEF;PLBD2;TAPBPL;SLAIN1;GLG1;C3;CYB5R1;HPX;CHST12;EPB41L3;COX3;SYNDIG1;SERPINH1;RSU1;CFAP74;NAPSA;CYP4F2;C20ORF27;MTHFR;PRRC2C;CYP4F8;GRIN2D;THAP11;LYPD6B;HNRNPD;FAT2;PSMG1;STRN;HBP1;SFXN2;HRG;ARF3;PHF1;SNX12;WDR41;CFAP97D1;ING5;SHH;ZNF280C;ANXA6;ELOA;LDLRAP1;CTBS;SERPINB3;SERPINB4;DUSP3;KCND3;HSBP1;ELMOD1;TCF12;AEN;NUTF2;ELOVL7;DUSP6;BACE2;SLC7A7;INF2;NCOR1;MMP16;LRRC7;ITPKA;GRAMD1B;SAMD8;PLPPR4;SGMS2;TMEM70;ADCY5;SRSF10;TP53I11;YTHDF2;ZNF580;UTP3;MBD1;GABRA4;LRRC28;ECEL1;TUBB4A;STXBP5L;NUDT22;CENPE;TM9SF1;COL3A1;CENPH;OSTM1;CCDC9;TTC30A;ANKRD63;CRAT;LGR4;HSPA1B;MSRB1;CHRM2;DGKB;CEP120;FBXO25;CXCL14;FADS3;RPH3A;OSBP;TOM1;NEK1;SLC25A42;STK32B;AP2M1;PLEKHJ1;FBXW4;DGAT2;FBXW5;MAP2K2;KCNH7;SEMA6D;ZBTB32;FOXP4;SAP30;CLEC4A;TOM1L1;RBMXL3;HIC2;TOM1L2;RBMXL2;CLEC4C;CACNB4;OBSCN;ZNF319;SLC25A52;SLC25A51;ADAM9;SLC25A53;LY6H;ANAPC1;CEMIP;RAB5C;PEF1;SMYD5;MRI1;RASAL3;FBXO44;RHOBTB1;NPAS3;ORC1;CLEC7A;STK38;DRD1;SOCS6;SLC15A4;CD164;CEP112;TMEM120A;OSBPL3;SRD5A3;B3GALT5;SYNJ2;CYP4F11;TMPRSS13;YRDC;SON;P4HA1;ALB;RCAN3;ZNF414;DHCR7;ZNF654;TMEM19;EIF4G2;TUBA8;SNAP25;SLC25A3;DAGLA;GAL3ST1;CELF2;COX4I2;PTBP1;C6ORF226;CAPZB;RNPEP;C8ORF82;PHACTR1;SLFN12L;CERS4;TRPC5;ELAC2;AMT;SORD;YDJC;TSN;SNPH;CTDSP1;RP2;IL1RAPL2;ST6GALNAC3;SMIM20;VSTM2B;CX3CR1;PRPS1;NUFIP1;SMPX;GTF3C6;SRF;AFG1L;PARD6G;NDNF;RNFT1;DCAF17;TNNI1;PCBD2;DNAJB7;FCGR1A;FCGR1B;METAP1D;RNGTT;MYO10;SPAG6;KCNIP3;AHNAK2;KIAA1549L;IMMT;MERTK;PTPN13;NIN;NAGK;TRIM39;SYT11;SYT10;VPS41;PTPN5;C8ORF76;PANK4;ARL6IP1;HS6ST1;CDC20;RPS6KA4;C1GALT1C1;FRAT1;FRAT2;PNP;CHEK2;RCC1;CHAC2;CCNL2;SYNPO;MFSD2A;SMARCC1;COG8;C17ORF49;KRT2;P3H1;ANK2;ACTN4;ANK3;MAPK8IP3;CYP39A1;INPP4A;BTD;KCNQ2;RRAGD;NSMF;PLPP2;NAIP;CES1;SLC22A4;MACF1;BEX2;SPTBN5;BEX1;NECAB3;SLC22A5;SMIM4;TMEM161A;PDE1B;PEX11A;SMIM1;MYCBP2;C7ORF57;UBE2J1;NKAIN4;NKAIN3;DPH1;KCNN1;OTOF;ASL;TRPM3;SPTBN2;SLC10A4;CDT1;IQSEC1;BCL11A;AMMECR1;HSPBAP1;TRERF1;ATP4A;CALY;TH;LRRN1;C2CD2L;FBXL6;CD320;HNRNPCL1;ORM1;HNRNPCL2;HNRNPCL3;ZFAND2A;DIRAS2;WASL;SGF29;ZCCHC17;ORM2;CAMKV;SUFU;ZMYM6;TNFAIP8L3;CTSC;LYNX1;PACRG;TSC22D3;MINK1;AGTRAP;RHOH;ITFG1;ANO3;LAT2;RPUSD4;KIF9;RHOJ;ARHGEF2;MPND;DBN1;DNASE1L1;MAGEH1;ARNTL;EGFLAM;PAK6;EMC9;CAP2;CBR3;SPRYD3;TMUB1;PLEKHA3;APTX;PLEKHA7;KBTBD4;ITCH;GPAM;XPOT;KRT16;QPCT;TACC3;SAA1;MAD2L1;SRP19;GOLT1A;CDY1;LOXL3;JADE3;CYP46A1;SYDE2;TMEM266;ARHGAP42;RGS1;TEKT1;NUSAP1;RGS8;PPFIA3;GGT2;SLC30A3;ATG9A;NOSIP;TSC1;MID2;ERN1;SLFN12;TMEM254;ZNF91;PACRGL;PREPL;EMCN;MAP7D1;MAP7D2;TIMELESS;TBC1D25;FIZ1;SLC1A2;STK4;CACNA1E;ARHGAP12;CCNB2;ASIC4;ZMAT2;DEAF1;PODXL;CDH22;LONRF3;NLRP1;C16ORF54;CBX8;CYP2J2;SYT3;CCDC136;RARRES2;SMAD9;SUPT5H;SYT9;COQ6;RCL1;TBCK;GNAL;NR4A3;MELTF;GALK2;FGFR2;LRP12;TMEM35A;FBN1;NVL;SLC40A1;ATP2A2;PSIP1;PPP1R9A;HAPLN3;SLC2A5;SLC2A8;HEPH;CDY1B;NOS1;POLK;RBM6;TAS2R4;HGSNAT;KLF13;TTC32;ABCC5;ABHD14B;OLIG1;GPCPD1;TTC38;TGFBR1;ALDH1A3;LMBRD1;DCT;THRAP3;ALDH1A1;CDY2A;CDY2B;CFAP57;SOWAHA;B4GALT6;CUEDC1;DOCK1;B4GALT5;CDH19;HCN4;TSEN34;HCN3;CCDC187;DDC;DCTN1;DNAH5;USP12;DDX20;ADD3;AGPAT1;SELENOK;TOB2;C4ORF33;GK2;RASD2;ACVR1C;NRIP1;NRIP3;BPNT1;NCAM1;S1PR3;SNCB;ATE1;CADPS;ATP2B1;IRGM;SHCBP1;ACTC1;PDE10A;PTX3;FSIP1;ASB3
Genes Up-Regulated Upon DOC Treatment In HdhQ111 Striatal Cells Vs HdhQ7 GSE98739	2194/3396	0.9951369678818885	0.9999975629759688	0	0	0.9033605495597431	0.004403787947822464	GMFG;ITSN1;TESK1;SLA2;ACCS;PTPDC1;ENDOU;ISLR;KIAA1109;ZC3H12B;FAM110B;EPSTI1;BBX;MTERF1;VSTM5;UNC5C;PHKA1;FRS3;PHKA2;SIGIRR;CTAGE1;OPTC;TFR2;CTAGE4;ORAI3;CTAGE9;TCEANC2;CTAGE8;C19ORF67;AGTR2;CTAGE6;TMEM126B;OPTN;PLBD2;RABL6;CRABP2;FAXDC2;GATA6;LYPD2;GATA4;TEX26;ZNF23;GATA2;ZNF25;DEDD2;C12ORF57;ADAMTS14;RNF214;RNF213;RDH14;PIP5K1B;GSTM3;GSTM1;TSLP;EIF2AK3;PBX3;ZNF32;LNPEP;MOV10;PPFIBP1;AGO4;CILP;SFXN3;NANOG;FAT4;GSTM5;SNX12;TFCP2L1;MED16;HOXC11;HOXC10;C12ORF43;MECP2;MED12;SMPD3;SMPD2;NHSL2;CASP12;MECOM;TCP11L1;DLGAP3;JAK3;GATD1;ZNF483;GSTO2;DUSP1;MAMDC2;RAB3IL1;GMIP;PLSCR1;PLSCR3;MMP15;PLSCR2;MMP19;PPARG;PPARA;PAFAH1B3;RAPGEF4;CRB1;ECHS1;LIN37;PKN3;KCNA4;SLC7A2;SNX27;PLAGL1;MFN1;ZSWIM7;STX2;ZNF467;ZSWIM4;MBD4;MBD5;WTIP;CROCC2;COL3A1;GID4;ETNK2;CENPJ;CCDC7;TTC30A;YPEL1;MITD1;CCDC3;PKN1;CENPP;YPEL5;YPEL4;LGR4;FRK;YPEL3;CDKN3;MPV17L;MAP3K7CL;HHAT;FNTA;UROD;NUDT17;MAP3K9;NUDT13;MAP3K5;PSKH1;ZNF442;CDKL2;IST1;STX8;BTN1A1;VMAC;SMO;ZNF438;ZNF436;PKP3;C21ORF62;LY6E;CD274;DLX5;ZC4H2;FBXO47;SPATA1;GMPR;CREBL2;GSTT1;SPATA6;FBXO41;SLC9A3R2;ZKSCAN7;ZNF429;KIAA1522;ZKSCAN8;EIF4EBP2;BMF;TNFRSF14;SMYD4;SMYD3;IP6K3;NEK6;TNFRSF9;FBXO39;FBXO36;FBXO32;CORO2A;FBXO31;IGSF10;OGN;SP140L;SLC49A3;BCAR3;KCNK5;KCNK7;LRGUK;ONECUT2;NUMA1;APIP;NENF;MSLN;NRGN;AP4M1;SPR;PPP6R2;PGM3;ITGB7;PGLS;SMIM10;TRIM67;BCAS3;RNASET2;TNFRSF18;TNFRSF19;ATRX;SMIM19;VPS13A;VPS13B;ACTR8;TNFRSF1A;SPACA6;SMIM20;TRIM56;SPACA9;PRPS1;PBXIP1;SRL;MALT1;MLLT6;ZNRF1;ARL13B;KCTD21;ATXN1L;IGF2BP1;SLC36A4;KCNJ2;TRIM45;GPKOW;MAP1LC3B2;CABLES1;NAGA;KIAA0232;SYT13;BICC1;TTC39A;PINK1;NAGK;APLF;KCP;CD248;ZNF852;TRIM34;RFESD;MT1M;MTFR1L;CCDC102A;RCBTB1;PEX26;C4B;LGALS4;C4A;MT2A;ANPEP;TNFSF10;FBXO3;TRIM25;FBXO6;ATXN7L1;LGALS9;THSD7A;CPNE2;BSN;FBXO8;SPA17;SCAPER;EIF2A;HERC6;ARL11;KCTD19;ARL15;LIMCH1;OMD;MYO7A;TMEM170A;CYP39A1;MT1A;OMP;ADGRB2;MT1F;MT1G;MTCP1;TRIM14;RIN3;CCDC87;KCTD12;RIN2;CCDC82;KCTD18;NAIP;CES1;NUMBL;NRN1;EPB41;USHBP1;MYCBP2;ZBTB4;KALRN;XRRA1;APOD;APOB;KCNN4;BBS2;SMIM10L2B;TBC1D8B;BBS1;SMIM10L2A;APOBEC3H;TNFSF15;TNFSF12;RANBP17;IGF2;NBEAL1;BSDC1;NTAN1;SMARCA2;IFFO1;BST2;EXT2;LPAR5;NDUFAF5;MYO5C;RANBP10;ITGBL1;ECHDC3;KYAT1;ACY3;AP4E1;CROT;B3GNTL1;SH3RF1;MEDAG;MAP1LC3B;C8G;NEDD8-MDP1;KCNT2;NMRK1;ERMARD;CNTRL;BBS9;HTATIP2;SYK;IL15;GAB1;IL18;AGTRAP;PRPF40B;GAB3;KIF6;RNF144A;IL1A;RAP2A;KIF9;ZADH2;ARHGEF3;MICU1;ARHGEF5;ATPAF1;GBA;CAPG;PRICKLE1;ARNTL2;RANBP3L;MGAT5;FAM177A1;MGAT3;XDH;MFSD4B;MAP3K1;PNPLA7;PNPLA8;TMEM176B;VEGFB;VEGFD;PCDHB11;KAZALD1;PCDHB10;GCK;NUDT9;SH3RF2;TTC9;RIT1;NOL4L;KLHL5;TTC6;TTC5;TTC3;ZFP28;OTUD5;UBXN2B;PRDM5;LOXL3;LOXL4;TMEM260;UBE3B;LOXL1;NR3C2;PLAU;TBC1D32;ENPP1;DENND5A;TGM5;BORCS8;ENPP5;BORCS5;CARD10;TMOD4;DNAJB14;ZNF99;POU3F1;ADAM19;SLFN12;SPOCD1;TMEM254;SLFN13;ZNF91;SLFN11;CARD19;SHPK;SCNN1A;ANKS6;FETUB;BBOF1;WDFY2;SULT6B1;RPP25;SIDT2;FBN2;BHLHB9;NDUFB11;C11ORF1;CACNA1B;DAPP1;C20ORF144;TMEM241;CACNA1G;ADGRG2;ADGRG5;RHPN1;PIBF1;QSER1;CNTLN;TCAF2;USB1;UBE2A;TMEM231;IFT22;FGF14;GNAL;NAT8;HOOK2;UVSSA;FGF18;GNB4;NXF2B;NABP1;PYROXD2;MELTF;NAT9;MXD4;RERE;TTC26;TNFAIP8;NGLY1;TNFAIP2;PCTP;TAZ;DMKN;USE1;PITPNC1;PHTF1;TMEM220;GHR;IFT52;CYP26B1;RASGEF1A;ZIC1;MYO18B;CA7;MYO18A;DACT3;GGACT;TTC36;NAT8B;TTC32;C4ORF47;IRAK3;C4ORF48;SHROOM1;TENT5A;TENT5B;SHROOM4;TTC38;EPN3;ELF1;CYP26C1;ELF3;ELF4;IFIT1B;TMEM218;CHI3L1;TMEM219;ACOX3;ZMYND10;NAXE;REP15;DNAH6;ASAP3;RSPH9;ADD3;ASB18;PSMB10;ASB15;C4ORF33;IL1RL2;CYTH4;CBS;FAM241A;MKNK2;MXI1;MVB12A;GNG8;TTC12;EYA1;EYA2;ZIC4;SLC50A1;HS3ST1;TBX18;WARS2;GALNS;RSPH3;TBX15;TNIP3;CD7;SARDH;ACKR3;ERCC5;PTX3;GLA;MRGPRF;XYLT1;MRGPRD;MRGPRE;SLC4A3;ADARB2;NYNRIN;ZSCAN30;GJA4;WDR91;AP1S3;C2ORF81;PRKCD;ATG10;AFAP1;GANC;ATG12;ARMC2;ZC2HC1C;ADCY9;DAAM2;ZSCAN21;MAP1A;ERVW-1;PRKD2;OTULINL;ZNF398;CFH;ADH7;RPS4Y1;PLAC8;XKRX;BLOC1S5;PLAC9;LDHB;CEP70;ST3GAL4;PLAC1;CEP72;ST3GAL6;ST3GAL2;ST3GAL3;WDR59;PHC1;SNAPIN;APOOL;NFATC3;CGN;PHC3;ELL3;PAFAH2;NFATC4;XKR8;ARL2BP;TCN2;SNAI1;PCDHB5;PCDHB9;PCDHB8;CDKN1C;DENND1B;PHF2;MOCS2;CDKN1B;PHF1;SETD7;ARPC1A;WDR41;CHM;WDR45;PHEX;VSIG10;FARS2;PHF8;C1QTNF3;UBL3;C1QTNF1;ADAMTSL5;AIFM2;C1QTNF6;TCTN1;PLEKHN1;TEAD2;COPZ2;WDR31;ELMOD3;KAT2B;ANGPTL7;GAS2;NANOGP8;ANGPTL4;HLA-DQB2;GAS7;GRAMD1C;GRAMD1A;ADCY3;METTL21A;ADCY7;FAM214A;OLFML3;UBN2;NSD1;SLC17A7;MBNL3;PAIP2;SIAE;TAF9B;WDR17;GSN;IL10RB;TPK1;COLCA2;MGMT;RNLS;PCGF2;NR1H2;HIPK1;DHRS1;WDR13;SLC8B1;DEF6;DHRS3;WDR11;SMOC2;NFIA;DHRS9;COQ8A;TMEM229B;C8ORF48;RAB3D;CEP120;SYAP1;TMEM131L;CDC14C;TM7SF3;HID1;RAB43;FGF7;RAB42;FCGRT;PHYHD1;SLC39A8;SLC26A10;IL13RA2;CSGALNACT1;KCMF1;C8ORF58;RAB2B;TLE3;HARBI1;CEP131;GOLGA8K;DYRK1B;FRMD4B;HIC1;TLE6;PYGO1;RAB32;GOLGA8B;KAT6B;ZNF319;SLCO2A1;FKBP8;FKBP7;ZNF316;RAB38;TSSK4;TOX;CEP104;SLC26A1;CNP;FAM114A1;UBR3;TTC21B;CD300LB;CCDC30;CCDC33;SRGAP3;SRGAP1;ZNF784;CLCA4;MAP2K6;OSBPL9;TRAPPC2;COA3;CCDC17;FANCM;TCEANC;CCDC15;FANCC;NBDY;GOLGA6A;BCL9;GOLGA6C;SYNJ1;GOLGA6D;MAP3K19;P4HA3;PIR;SLC26A7;DRC3;SLC48A1;ZNF771;GAL3ST1;SYNE4;FTCD;ADAMTS4;ADAMTS5;PSTPIP1;AP1G1;RNPEP;PHACTR1;EVI5L;CCDC50;COA5;LANCL1;RPL13A;HAUS1;NPEPL1;NEMP2;CTDSP1;CCDC74B;CCDC74A;PLEKHH2;VPS4A;NLRC5;DENND3;HDAC8;BPHL;HDAC6;FBXL20;ABLIM3;DNAJB6;BCO2;UGT1A9;UGT1A8;UGT1A7;JAZF1;ANGPT2;ANGPT1;ASCC1;FBXL19;NCKAP5L;RPRD2;P2RX6;EVI2A;VPS41;RAB13;CCDC65;TPT1;CCDC62;PPIL6;TNRC6B;IFI27L2;IFITM1;IL1RN;HDAC10;WDSUB1;FAM89A;ZMYND8;HDAC11;CBLB;C14ORF93;IFIT1;IFIT3;RPS14;RPS19;RPL18A;RPS18;FLAD1;SYNPO;PDK2;TANGO6;COG7;COG6;ARRDC1;IL1R1;COG4;ARRDC3;PRAMEF20;P3H1;KRT7;HLA-A;P3H3;HLA-F;MAPK8IP1;ZNF839;KATNAL1;SIK2;NEIL1;SLC22A4;TMEM185A;MAGED1;PRAMEF11;PRAMEF10;C2CD4C;HTATSF1;PRAMEF17;PRAMEF19;AP5M1;PRAMEF18;ZNHIT1;PRAMEF13;ZNF827;PRAMEF12;PRAMEF15;PRAMEF14;ZNF821;ATP6V0A4;RALGDS;MAGEE1;SYNRG;SH2D1B;RPS27;VNN1;RAET1E;ADCK2;CCSER1;MAGED2;SIM2;SLC22A9;ROBO2;TOP2B;UBXN1;C2CD3;C2CD2;CAB39L;MCUB;NKAP;SLC22A15;SLC22A18;ZCCHC24;PARP6;PARP4;IZUMO4;ZER1;GP1BB;SLC35G2;TYK2;PARP9;CBFA2T3;CLDN10;SLC22A25;SCNM1;CLDN15;C1QTNF12;CLDN19;VWA1;TLR5;TLR4;SDCCAG8;AMER1;GUCY2D;ADH1C;ZDHHC20;ADH1B;ICA1L;ADH1A;C17ORF58;ZDHHC23;GDPD3;PTN;NKD1;AMN1;ZDHHC18;PDPR;TCEAL1;KISS1R;APBB2;GABRE;EMC9;RTRAF;C17ORF64;SORBS1;VAX2;PDP1;SPCS3;NR6A1;CAPZA1;CLDN34;F2RL1;COPG1;MEGF8;SIPA1;RIPOR3;FCN2;NDUFA13;HFE;ROGDI;CLEC18C;CLEC18B;HOXA13;CCDC28B;CLEC18A;AMOT;HOXA10;DOCK11;ARHGDIB;HCFC1R1;SVEP1;PHYH;SZT2;TRAPPC2L;IL11RA;SHISA5;ANXA11;TRAPPC2B;ATP1B2;LOX;FAM161A;NUPR2;PRTN3;FBLN7;RASL12;PXK;FBLN1;FBLN2;FAM83H;FAM83G;ZMAT1;ZMAT5;KLHDC2;CBX7;MLKL;UQCC3;CAMSAP3;TSGA10;DAP;DIAPH2;CAPRIN2;PXMP4;BLMH;NMUR1;FGFR3;BRWD3;ZCCHC2;LRP11;TMEM35B;THRA;SLC40A1;CGAS;CLEC14A;C2ORF49;OASL;RPS4X;CASP9;FAM166B;MFSD9;CASP7;DBP;HEPH;CASP6;SIX5;SIX2;TRPS1;CASP4;STPG1;AKTIP;TRPT1;IQCC;RPS3A;IQCD;IQCG;DNM2;RBL2;DNM3;IQCK;AIM2;OAS1;IGDCC4;TRAPPC6B;OAS3;COL6A1;COL6A3;TERF2IP;AKNAD1;DNASE2;CDH17;PAPPA2;STOML1;PERM1;NR2C2;TBRG1;GNA14;NXF2;MCRIP1;CHSY3;GBP2;NXF5;GBP4;S100PBP;GBP3;TCF7L1;KDM4C;CDK2AP2;RBMX;PGAP2;ARAF;C4BPA;ATP5IF1;LSM10;IL4I1;TMEM8B;GBP6;GABARAPL2;GBP7;STARD6;STARD8;RNASE6;RFX2;SCAMP1;TMEM80;EML6;EID2;ZFYVE16;RUFY4;AKIP1;RBP1;SPARCL1;IDNK;MTMR1;ABCB1;TTYH3;TTYH2;MYNN;SDR39U1;FIGNL2;TAPBPL;MTMR6;OAZ2;GABARAP;HACD4;C3;DYNC2LI1;FAM221A;CYB5R4;MYO6;PPARGC1A;RHBDL2;PROSER3;CTC1;ABCA5;EDEM2;INCA1;ABCA9;ABCA7;ABCA8;COL1A1;PCDHGA10;IL22RA1;FAM135B;TMEM98;DCHS2;HRC;PSMG4;CYB5RL;AVL9;ZNF254;ARF4;LRSAM1;HEXB;RPLP1;PIGP;EFCAB3;TDRP;TMEM52;TMEM53;LRRC32;EFCAB9;HSPB11;VSIR;LETM2;TMEM44;EFCAB2;IKBKG;CTBS;APPL2;CGNL1;OFD1;DFFA;LRRC46;RIPK3;LRRC49;ROM1;NIPA1;SIRT5;TMEM40;ELOVL7;MRPL48;TMC6;F3;SIRT2;F5;FAHD2B;VAMP8;F8;GPRC5B;BDH2;CDC42EP5;CDC42EP2;TMEM106C;CDC42EP1;C5ORF51;ZNF236;GPRC5C;ARF5;SLC29A3;LYPLAL1;TMEM106A;VAMP2;C11ORF52;KANK2;C11ORF54;MYRF;ARL14EPL;STAU2;DMAC2;IDUA;COL11A2;LRRC17;CCNDBP1;FSTL3;TMEM71;PROKR1;HLA-DMB;SRPX2;TMEM65;C18ORF21;C11ORF49;DMD;RABAC1;PMS1;EVC2;C11ORF65;STAT2;STAT3;CASTOR1;TMEM64;TMCO4;PLXDC1;TMCO3;TTLL6;SPSB2;LYRM2;FABP3;CASTOR2;ETFBKMT;ZNF217;RPL22L1;UGT1A10;FAM13C;C11ORF71;FAM13A;ZC3HAV1L;DEFB1;RORA;SAT2;LRRC71;RORB;SLC25A48;SESN1;SCMH1;SLC16A6;ZNF688;PITX1;SLC16A5;SH3GLB1;LAG3;UBE2E2;ZBTB34;FOXP2;TUBA4A;FAM227A;FOXP1;MAF;RBMXL1;SLC9A5;SLC25A52;SLC25A51;ZNF676;KANK3;PFKFB1;TSACC;GLIS3;TNFRSF11B;FOXO4;NTPCR;TNFRSF11A;KRCC1;GLIS1;TMEM26;STK36;DSEL;ZNF669;SLC38A7;HYI;HACL1;LRRC4C;SLC38A4;COL28A1;BRPF3;LVRN;SRD5A3;GOT2;FAM229B;LRRC61;AICDA;PTPRD;CXCL10;KIAA1755;PTPRE;TMIE;PTPRC;AAK1;NFE2L3;MCU;ZNF652;ZNF512B;DRAXIN;ST6GALNAC2;CRYBG1;LRRK2;FHL2;PIK3CD;ARRB1;NXT2;FUNDC2;NADK2;FUNDC1;UPP2;MDP1;SLFN12L;SH2D3C;NDUFC1;FOXL1;NT5C3A;PPP1R12B;SLC25A11;SLC25A14;ST6GALNAC6;RNFT2;ITIH5;ITIH2;PPM1M;PPM1H;PPM1J;PRCP;PPM1K;ZBTB41;LRP6;PRIMPOL;CNNM1;CCL8;CCL7;SLITRK4;CCL5;TP53INP2;TIFA;FCHO2;BEND4;SLC25A21;PCBD2;CTHRC1;CYB5A;METAP1D;PPP1R14C;SLC12A5;MMAA;PRRX1;NICN1;ERAP1;NDUFA1;MCOLN2;PC;ZNF618;ZNF616;SLC25A30;PTPN6;SEC24C;PTPN3;EPHB6;SPON2;ULK4;GCC2;ZDHHC1;TXNDC15;RASSF2;ZNF726;C7ORF31;SPATA24;ZNF724;KIF21A;ZNF721;SLC12A6;ACAD10;ST6GAL1;RSAD2;ZFP1;ZFP3;ENTPD7;ANK2;HNF1B;THAP4;GNPAT;THAP3;PPP1R3F;SHTN1;SFRP2;IFI27;PPP1R3C;ULK2;ULK1;PEX11G;CTXN1;C22ORF39;PLA1A;WNK4;OSGEP;PCDH17;APH1A;ZNF708;ARSJ;TSPAN6;ERI3;HIVEP1;DYM;TSPAN5;HIVEP2;RAB11FIP2;RIMKLB;HMGCLL1;SCN3A;ARSB;RAB11FIP4;RBM11;SNX6;PPP1R27;IQSEC2;IQSEC1;RASSF7;CELA1;RASSF9;MYLPF;C7ORF61;BPIFB4;ID2;RPL27A;WNK3;ID3;RGL3;CD24;CCDC120;MOGAT2;CCDC125;DIRAS2;AKR1B1;MIA2;SECTM1;CTSV;HSCB;CLYBL;IMMP2L;CTSO;KIF19;RSRC1;REV3L;CTSH;IDS;QSOX1;LMCD1;CTSC;CTSB;NCOA1;VKORC1;LYNX1;FOXD1;MME;NCOA3;NCOA4;ANO9;HBA2;SORCS1;HBA1;RGMB;COMMD7;ANO5;KIF27;ANO1;NR5A2;ZNF780B;ZNF780A;SFI1;DBN1;CAPS2;FOXC2;POPDC3;RAMP3;SLC43A3;GREB1L;XIAP;CRIP1;PAK1;SERTAD4;RXRA;GPC3;PAK6;SCAND1;GPC4;CD55;HEATR9;RFTN2;CAVIN2;AKR1C1;AKR1C3;MIB2;PLEKHA5;AKR1C2;AKR1C4;KLK10;PLEKHA8;GPAM;FKBP1B;ENGASE;FOXA1;SAMD9L;RTKN;MPG;JADE1;OGDHL;GXYLT2;CFAP300;CYP46A1;ACRBP;CAPN6;DUOXA1;FAM174A;CAPN5;CCRL2;PALM;BAALC;CAPN1;PAMR1;SBF2;PDGFRB;ZBP1;OSR2;PDGFRA;G6PD;KIRREL1;SLC30A3;CCDC159;NPNT;TANC2;KLHL42;PROCR;NDRG3;CCDC148;ARHGEF28;KLHL17;KLHL10;SLC1A2;DDX60;SLC1A6;ACACB;RASGRP3;CCNB2;NPHP1;ISOC1;NPHP3;PACSIN3;CAMTA2;WNT2;BCL9L;ISOC2;ZFHX3;ARHGEF37;CCDC138;CACFD1;KLHL28;SLC52A3;LAYN;ISG15;KLHL24;CALHM4;SSH3;SSH1;ISG20;COL5A3;COL5A2;PHF14;RSRP1;PHF13;EDA;MAST3;CHD5;MTR;ARHGEF10L;CHD3;AFF3;RPGR;FAM178B;CPT2;UBE2Q1;TIMM17B;VCPKMT;HORMAD2;CYREN;ZNF385A;GALNT9;ARMH1;ARHGEF11;ABHD14B;ARHGEF18;PJA1;RCN3;TBC1D4;MMRN2;TBC1D7;IRF7;BLVRB;CDHR5;IRF5;SAXO2;BLVRA;CCDC189;RBM47;DCTN1;TGFBRAP1;PRTG;CLN3;CLMN;SH3TC1;DCDC2C;MARVELD3;CCDC181;CCDC180;EPS8L2;TAS1R1;CFAP20;CCDC183;MX2;S100B;IRGM;CHFR;SOD1;SBK2;EEPD1;SPATA33;RBM41;FAM98C;RANGRF;R3HDM4;CCDC173;RBM43;CCDC171;PATJ;SPAAR;MAML2;RPL32;RPL31;RPL34;IPP;ENO4;RPL6;DCAF6;GPR173;HOXA9;RNF114;GNAT2;CREB3L1;RPL36;HOXA3;CYP1B1;PIP4K2A;PLCE1;RPL35;HOXA2;HOXA1;RPL37;HOXA6;HOXA5;GPR179;TRIQK;NHLRC3;RPL21;DAPK1;SOX13;SYTL1;IFT80;HOGA1;SYTL4;C9ORF64;NISCH;HOXB9;IFT81;PRR12;UBA52;PRR13;ENPEP;C1ORF194;C1ORF198;GLG1;FAM149A;PRDX2;PRDX4;TERT;CHST12;S100A16;STMP1;HOXC5;PLCG1;CHST14;HOXC8;KIAA0319L;NKX2-3;NXNL2;GSDMD;CDK19;WNT10A;ACD;GSDMA;ACE;FZD5;FZD8;TYSND1;BRAF;GPR180;SSPN;HBP1;CPEB3;HOXD9;HOXD8;PRR36;OGFR;TINAGL1;TCF24;HRCT1;ADM;VSIG10L;SLC6A4;ING4;C16ORF70;ZCWPW1;DSTYK;PAXX;TRIM3;ANXA6;RSPO3;EMB;LDLRAP1;GPRASP2;GARNL3;SERPINB1;SLC2A13;TCF12;TET2;SERPINB8;SERPINB5;PAX1;ITPKB;GCFC2;FAM234B;MRAS;PAX8;IVD;ITPKA;HCLS1;PLCB1;CCDC90B;PCYOX1;RNF165;ASAH2;PLPPR3;ANKRD55;FIGN;SBSN;TMEM164;MIPOL1;PRAMEF6;PRAMEF5;PRAMEF4;GPR153;TMEM169;PRAMEF2;PRAMEF1;ZNF107;GCNT4;HS1BP3;METTL7A;RPS2;RPL18;BRD7;DTD1;PRAMEF8;GPR157;CCL15;PRAMEF7;AOC3;WWOX;CCL23;ZNF580;CARD6;NMNAT3;PRSS35;PRSS36;FMO5;AGT;AGBL5;MORN4;MORN5;A4GNT;AGBL3;MORN2;VEPH1;ALMS1;MSRB2;LAMTOR2;ANKRD63;INHA;EEF1AKMT2;BRDT;CHRM2;GHDC;FMR1;ITGA2B;GUCA1A;GRB10;MACROD1;MAF1;SEMA6B;IGFBP4;MITF;CYS1;TEX2;MOB3B;BSCL2;ARMCX3;CLIP1;ARMCX1;CACNB3;KIAA1614;ARMCX2;CACNB4;CLIP4;ARMCX6;MADD;PHLDB3;DGKI;CUL9;CSF1R;CEMIP;CALCRL;MINDY4;ABHD4;C3ORF70;BRI3;MINDY2;ABHD8;VTCN1;C1ORF53;PHF21A;RHOBTB1;KLC4;KLC3;TBXA2R;BAG3;MUSTN1;BTBD2;ZNF546;IGFBP6;WDTC1;FN3K;ANKRD29;SLC37A2;C3ORF80;ATP8B3;ANKRD24;ATP8B2;TVP23A;ABHD18;TVP23B;TVP23C;HOPX;C1ORF100;ITGA11;RCAN3;SPIRE2;XAF1;ZNF532;SERINC5;CALCOCO1;RNF11;EIF4E3;PSCA;RNPEPL1;RNF14;C15ORF62;ADRA1B;SGCE;CLEC1A;GM2A;SGCA;PSD3;EFHD2;ZNF524;PGPEP1;SLC37A3;SH3D19;DTX3L;GPX4;DNMT3A;SORD;GPX7;KCNAB2;YDJC;ASPN;ZFP90;LCA5L;EVC;ESRP2;RP2;ASPG;IL3RA;ZNF516;EFHC1;EVL;ANG;RP9;PKHD1L1;SFT2D2;RNF31;NFAT5;SMARCD2;WBP1;SEMA3D;UNC93B1;CDNF;SEMA3B;C15ORF40;RPL36A;SEMA3G;GLRX;NDNF;PRR5L;SEMA3E;SEMA3F;LAGE3;MROH1;CLEC3B;CHADL;RNF39;ZNF503;ETFRF1;C3ORF33;MEST;FNIP2;IRX1;IRX2;SEMA4A;RPH3AL;KCNIP3;RPL35A;SEMA4F;PTPN13;TPCN1;MARCKS;CROCC;MGAT4A;MNDA;SYCP3;CDO1;PFKM;CLEC2D;MYORG;LST1;UMAD1;DIXDC1;NADSYN1;ANTXR1;RAPGEFL1;GOLGA1;SOX7;C3ORF14;SOX4;TNS2;SOX5;CDON;TNS1;SLC6A19;CMC4;SLC6A17;EBF1;PSG1;PTOV1;ACOD1;SLC6A12;EBF3;PSG3;MTURN;GBGT1;CYP27A1;INPP4A;PSG9;INPP4B;PLPP6;PSG8;PSG4;PAPPA;CRYZL1;PSG6;COL8A2;ANKRA2;PFN2;PTGFR;RWDD2B;SMIM4;TSHZ3;MAOA;TSHZ1;IGSF1;SMIM1;ARX;MGST1;CD99L2;TMTC1;TRMT2B;GMCL1;GMCL2;KLK6;TMTC4;INPP5F;FAM180A;INPP5K;SCAI;DTNB;PYHIN1;IFNLR1;PARP16;NMI;PARP14;GDF5;GNG11;PARP11;STAG2;AKR1B10;GKAP1;AKR1B15;CREBRF;CC2D1A;IQANK1;ITM2B;CUTC;RTL8B;CC2D1B;SH3KBP1;BICDL1;PPCDC;SERP2;AUH;HINT3;ZMYM3;NKIRAS1;NKIRAS2;ZMYM5;STAB1;KIF13A;KIF13B;TRIM6-TRIM34;RSPRY1;MAP4K1;MANBA;PRMT7;TSC22D3;NOG;NME5;RHOC;IL17RB;RAB33B;CEACAM3;B3GNT9;RAD51C;CEACAM7;CEACAM6;CEACAM5;B3GNT3;MAPRE3;FAM20A;CEACAM8;DNASE1L1;TOR4A;TNXB;SCEL;CXCR1;TBL1Y;TBL1X;AAMDC;NQO1;CGREF1;C1GALT1;KRT13;ERBIN;PDZK1IP1;KRT16;DLC1;STAC2;R3HCC1;SERHL2;CAMK1;CDK5R2;ZNF354C;NEUROG3;GALNT12;STEAP3;GALNT13;KIAA1191;GALNT15;NRK;TMEM140;ARHGAP36;RDM1;ARHGAP42;FAM186A;MEIOB;MALRD1;PDE8A;CA13;WASHC3;ANGEL2;ANGEL1;PAM16;APLP1;KCTD1;LGALS9C;MPEG1;LGALS9B;TMEM134;SELENON;DPM3;SELENOM;TBL1XR1;SELENOP;CMPK2;ELMO3;PDE9A;ABCG1;AKNA;H6PD;ADIPOR1;NID2;NALCN;DNAJC28;ZFP36L1;ALDH3B2;ARHGAP20;TMEM125;STAP2;HSPA8;TGFB2;TGFB3;PTCH1;DNAJC12;AZIN2;SMAD9;ARHGAP28;SSC5D;DNAJC15;DNAJC18;NR4A2;SLC2A9;TBCK;ARHGAP31;DLG2;FES;MAN2B2;EBPL;RADIL;USP35;CXCL6;PCDHGB7;DOCK9;DOCK7;LRRC74B;CXCL1;CXCL3;CXCL2;CXCL5;DHTKD1;SLC2A8;HEBP1;SENP7;NAPRT;TMEM107;POLI;BDKRB1;POLL;ABCD1;PSTK;ABCC4;PCDHGA7;PCDHGA6;PTGIR;CAMK1D;PCDHGA5;PTGIS;PDE4D;PDE4C;ABCC6;LMNTD2;TGFBR3;FAM189B;DDX19B;RNF207;HKDC1;PXYLP1;PDE5A;USP40;USP41;CHMP5;PON3;HPGD;POLDIP2;CAMK2A;MOSPD1;TFPI;USP18;ACAN;PRRG3;NT5DC2;S1PR3;SASH1;LEKR1;TCFL5;CMTM7;ATE1;CMTM4;PCDHGC5;ZNF182;NAP1L3;SCLT1;ARID3A;DLK1;MEIS1;PIK3IP1;NEURL3;PMP22;RGS10;CXORF38;AQP11;SSBP2;SSBP3;SSBP4
Expression In SA01 Vs VUB03 hESCs GSE7179	396/641	0.9952835406480642	0.9999975629759688	0	0	0.8083511374328887	0.0038215745332630907	PATJ;ANKLE1;RPL31;RAPH1;ENO3;LSM10;ZXDB;PROK2;LRAT;PIP4K2C;DDX17;LDOC1;PHKA1;KNSTRN;PHKA2;C9ORF64;FAM133A;FDX2;SPIN2B;SPIN2A;PI4K2A;MTMR1;ABCB6;RPS4Y1;MRPL20;FAM124A;PRDX4;PUSL1;NR2C2AP;MCTS1;HLA-DRB4;APOOL;CADM2;EIF2AK3;NR2F1;UPF3B;NR2F2;MCAT;CYLD;PKIB;ZNF37A;STRN;SERPINI1;SFXN2;HLA-DRB3;CDC42SE2;BTG1;SPIN3;CHM;OSBPL11;PHF6;PQBP1;WDR44;MECP2;ZNF280D;TRIM9;LMBR1;ENSA;GPRASP1;GPRASP2;TIGD1;OFD1;RIPK4;TEX14;TIMM22;MANEAL;MRPL43;GCHFR;TMEM177;GPRC5B;RGN;PAFAH1B1;PCYOX1;WDR27;SF3B5;ZNF593;COL11A1;DCAF12L2;LOC389895;PLPPR4;NR1I2;SGMS2;METTL21A;FAM117B;TMEM164;BCLAF3;C16ORF91;MICALL1;DTD1;RPRM;MBD4;WDR17;EGLN3;PCGF5;PBDC1;ELP5;GATAD2B;GPR143;CYP20A1;ZNF215;HSPA1B;ADGRL3;ZNF331;ANKRD37;C11ORF71;FAM13A;RPL10L;ZBTB20;CXCL14;SAT1;PYCARD;MFSD13A;GRB10;SLC16A3;KCMF1;BNIP3L;USP7;EIF1AY;ATP11C;FRMD4A;THNSL1;ARMCX3;ARMCX4;ARMCX1;ARMCX2;MAPKAPK3;SLC9A6;MORF4L2;ARMCX6;SRSF2;ZNF678;PFKFB4;ANKRD16;ITPR1;GSTT1;RLF;KRBOX4;ARL17B;ARL17A;HMBOX1;YBEY;TRAPPC2;COA3;FANCB;SYNJ2;NBDY;IRAK1BP1;LRCH2;YEATS2;TMEM18;CNIH4;NFE2L2;LOC389831;C15ORF61;ARRB1;FOXM1;BICD1;DUSP11;FUNDC2;SIN3A;ACP6;UTY;METTL16;SNAP29;SMIM12;RFC5;SLC36A1;TRIM61;ZNF880;VBP1;AMT;SLC25A16;SAPCD2;RP2;BMP2K;LANCL2;SLC25A10;SLC25A11;SLC25A13;PPP1R15A;NFAT5;PRPS1;SNAP47;C15ORF40;RPL36A;SEMA3F;MLLT3;LAGE3;TSPAN33;MRM3;MSTO1;HAUS7;NHS;LRRC8A;SRY;BEND5;LRRC8E;NLGN4Y;IDH3G;NTRK3;SPAG4;GFER;KLF3;MCOLN2;KLF7;MFSD14C;EIF3C;SLC25A36;NPFFR2;GCC2;RPS6KA3;SRGAP2C;RPS6KA6;CDC23;PNP;FLAD1;ZNF605;SEPHS2;TBC1D22A;PDK2;SKP1;JMJD4;C9ORF135;CMC4;METTL1;SLC35C1;EBF1;CPT1C;MTHFD2L;KCTD12;CCNQ;SMIM3;BEX2;BEX1;SMIM4;GSPT2;TSPAN6;TSPAN7;DHX37;RIMKLB;GPM6B;MAP9;ZBED3;SMIM10L2B;SMIM10L2A;SLC10A3;CENPVL2;AMMECR1;KTI12;STAG2;CYSTM1;FASTKD1;PYROXD1;SH3KBP1;ZFAND2A;HILPDA;NKAP;SPATC1L;MAGT1;PCSK5;SCML1;ARIH2;IDS;UTP14A;CTSB;PSENEN;ACAD9;RGMB;ZFY;RHOD;COMMD5;GAK;RAP2C;VWA8;ALDOA;ARHGEF5;MRPS35;NEXN;XIAP;PRICKLE1;TRAK2;PTCHD1;TCEAL4;PDZD11;TCEAL3;TCEAL2;TCEAL1;EMC3;SUSD5;EMC9;MFSD4B;TCEAL9;GDF11;NQO2;NFYB;CRYBB2;LHFPL4;PEX10;PDP1;CMSS1;RIT2;XK;XPOT;ZDHHC9;TTC5;PNPLA4;ZNF354C;NEK11;ERCC6L;NARF;NDUFA11;CCDC169;JADE3;KLHL34;NUCKS1;FAM3A;TRAPPC13;BORCS8;CHCHD1;PPFIA4;PSPH;SH3GL2;MORC4;MMGT1;ZGRF1;ALG13;VWDE;MID2;TANC2;MAP7D3;SCN8A;MAP7D2;BHLHB9;NDUFB11;YTHDC1;C11ORF1;SLC1A6;FUT8;GRK5;NLRP2;TBC1D13;TAC1;FAM199X;UBE2A;DLG3;KIF4A;PXMP4;TAB3;BRWD3;SLC2A1;PPP1R9A;TAZ;HK2;TMEM220;UBE2Q1;KDM6A;RBM33;RBM14;CAMK1D;TTC32;AKTIP;C4ORF47;TBC1D8;DDX51;PJA1;SUPV3L1;TGFBR3;ACTA1;PEX6;TBC1D7;RBMS1;B4GALT5;TMEM45A;KDM3A;TGFBRAP1;MOSPD1;TFPI;PSMB10;FAM241B;POC1A;REPS2;TTC14;TIMM8A;TAF12;TMED7-TICAM2;NAP1L3;SCLT1;SOD2;RMC1;MEIS1;CLCN4;XPNPEP3;RANGRF;GLA;RBM46;TAF3
Changes In DNA Methylation In Frontal Lobe Region Of HD Vs Control GSE72778	116/200	0.9952867711025836	0.9999975629759688	0	0	0.6928327645051194	0.0032731991488533303	TDRKH;ZNF573;PRDM7;PATJ;FHOD1;CYP46A1;PHRF1;ZFYVE28;CCDC163;KIRREL3;ZNF681;SLC6A18;NPY1R;ISLR2;JMJD8;KCTD9;SLC9A5;TFR2;TEX9;SCNN1B;FAM76B;RIN1;BLZF1;PLBD2;CDCA2;PEF1;SLC1A5;GIGYF2;OSGEP;FOXO1;TMTC4;SYCE3;NKAIN4;DPH2;PPP1R2C;HYI;RSPH10B2;HSPA8;CBX5;ZNF140;ANKRD24;UQCC2;CCDC15;EAF2;PYM1;C14ORF178;DNAJC17;FBXO30;SNW1;FMC1;TDP1;UVSSA;TCF4;RSPH10B;ARHGAP11B;DOC2A;SETD9;PAK1IP1;SPATC1L;PTH1R;ING4;SGCE;HRAS;SNAP29;RSPO4;KDM6A;NSUN5;BCKDHB;PDE4C;RPS3A;PROX1;TENT5A;COMMD4;C20ORF96;PSMA3;MPPED1;PEX3;SPATC1;EFHC2;ZNF512;RAPGEF6;RBM24;SMIM20;VGLL4;ATPAF1;OCA2;RGPD5;RGPD8;C6ORF52;DDO;JAKMIP3;GNG7;RPL14;CCDC181;SC5D;HES1;ZNF501;SLC25A23;CDKN2D;GINS1;ATF7IP;PLEKHA1;NMNAT3;NMNAT2;TTC39C;ADAT2;TTC9;FABP3;SNRNP40;XK;SERBP1;RPS6KB2;MMACHC;NOP53;ADGRL2;ADGRL3
Up-regulated Genes In Cerebellum Of HD Q175 Mice PMID26900923	737/1169	0.9953035369553977	0.9999975629759688	0	0	0.8509724654214864	0.0040059750733506694	ATF2;C5ORF24;MYT1L;NEXMIF;SMC5;SLC4A3;DCAF6;ELK3;SMC2;EPS8;AS3MT;ENDOV;PPP4R1;DPYSL5;SCN11A;FAM110B;NDST3;BBX;PLCE1;DIP2C;PRKACB;IER5;UNC13C;DAXX;MEF2C;WSB1;DAPK1;NHLRC4;CACNA2D1;AFAP1;HUS1;LDOC1;ARMC8;SCAMP1;HPCAL4;GABRG2;EML4;NISCH;PRKAR1B;EWSR1;HECW2;HECW1;IDNK;HPRT1;MAML3;FREM1;ZNF277;ASTN1;ZNF155;EXD2;MTMR1;NYAP1;ABCB7;ATXN7L3B;IQGAP1;TAPBPL;IQGAP2;NYAP2;ZNF24;FAM149A;PRPSAP1;FLRT3;ADAMTS18;PCDHA5;GTF2IRD2B;LYN;GPR17;CREBBP;F8A1;C5ORF34;HACE1;F8A2;NDFIP1;PHC1;WDR59;ARPP21;F8A3;CADM2;GTF2IRD2;RDX;NR2F1;NFATC2;TRIP4;BRAF;CGN;L1CAM;SLC16A14;WDR54;PKIB;FAM135A;TADA2A;ARL2BP;HNRNPD;CDK10;PCDHB5;FXYD6;CHRFAM7A;DZIP3;GABRB3;GPI;PHF2;LRRC3;CHM;ASH2L;AACS;LETM2;MRPL33;WDR44;TMEM44;AIFM2;CHL1;TMSB4X;ADAMTSL2;TMSB4Y;ELOA;DLGAP1;RIOK1;GPRASP1;ZNF488;GPRASP2;LRRC45;SERPINB2;RING1;HSBP1;SLC2A13;TCF12;PGM2L1;TOMM40L;FAHD2B;NCOR1;PICK1;VAMP2;RAPGEF4;GRAMD1A;PLPPR1;GPR45;PLPPR3;DCAF12L2;PLPPR4;SRRT;DCAF12L1;SNX32;WDR24;CENPB;FAM117B;FSTL5;EXTL2;TMEM169;FRZB;TMEM68;NSD2;MFN1;CSMD3;BRD7;CSMD1;ANKRD50;SRSF11;GPR158;SRSF12;RPRM;ZNF462;MBD5;RIC1;ZNF580;KCNB2;STAT3;SNX24;SNX22;WTIP;STXBP5L;SLC8A3;NFIA;CASTOR2;FABP7;SMOC1;SERBP1;TAOK2;TTC30A;ALMS1;PKN1;CRAT;ANKRD61;ZNF575;CCDC71L;SEMA5A;RAB3C;ANKRD37;UHRF1BP1L;DGKD;ATP8A1;FMR1;FAM13A;CEP120;FBXO25;HJURP;TNC;HIKESHI;TMEM131L;FBXO21;FRY;CDH8;CDH7;RIMS2;SLK;HMGN5;RIMS3;ZNF329;GRB10;MACROD1;SLC25A40;PLXNC1;MB21D2;MAP3K4;MAP3K5;EIF2S3B;MAGI1;RNF43;USP7;CEP135;IGFBP4;STX7;TBR1;ZBTB34;VASH1;CASD1;FBXO10;ARMCX1;SLC9A9;SRSF5;TNIK;UTRN;ANAPC1;DSC2;KIAA0408;INTS6L;CDKL1;NSMAF;GRIA2;CEMIP;C3ORF70;FAM114A2;ZC4H2;GPR85;FBXO41;PHF21A;CLEC7A;DSEL;KIAA1522;SMYD2;PLXNA2;HYI;LRRC4C;ZNF786;RAB6B;BCL2L15;TMEM132C;TMEM132E;BRPF3;NEK6;OSBPL3;SRD5A3;BTBD8;FANCG;PTPRD;IGSF10;BCL9;DAB1;NBEA;YEATS2;CNOT2;UST;BCL2;MAP3K10;ZNF536;TUBGCP4;C8ORF34;DPP10;CNTNAP2;RNF11;EIF4E3;ONECUT2;WDR1;RNF14;CELF2;LRRK2;PTEN;CELF5;PIK3CD;TRO;FUNDC2;SCRN1;AP1G1;SNRNP70;PIP5KL1;PPP6R3;RNPEP;ITGAX;EFHD2;HYDIN;PHACTR3;EXO5;HMG20A;ME3;PHACTR1;ERC1;ERC2;SMIM10;SLC37A3;ZNF521;TAPT1;PLEKHG3;ACTR2;PPP1R12A;CHUK;RFC1;SGIP1;TRPC1;ATRX;VPS13D;VPS13A;ZFP92;HAUS2;NRG3;CATSPERG;LANCL2;EVL;SLC25A12;NLGN1;PLAG1;NTN4;PPM1H;LENG8;MLLT3;HDAC6;SLC25A27;SLITRK2;ABLIM3;SLITRK1;DNAJB5;SLITRK3;TRIM46;E2F2;SLITRK5;VPS54;SMIM30;FSD1;WASF1;MEST;KCNJ3;FDXACB1;JAZF1;POLR2M;PPP1R14C;PCDH9;ANGPT1;IDH3G;TXNRD2;NTRK3;CDC42BPG;NCKAP5L;FOXJ3;PCDH8;STYK1;KIAA1549L;SYT16;NAGA;CDC42BPB;MYO19;OXR1;TPCN2;NELL2;MARCKS;IMPDH1;KIAA0586;RAB15;ASXL3;MAB21L1;MAB21L2;VPS41;OCIAD1;MNDA;TRIM33;TMEM183B;TMEM183A;WDSUB1;CBLB;PKD2L2;HS6ST2;RPS6KA6;HERC2;ZNF608;C7ORF31;ATXN7L3;EPHB1;SCAPER;SOX4;FBXO9;EPHA7;ALG6;IL1R1;FLT3LG;HNF1B;ANK3;VWA5B2;JMJD7;TIAM2;INPP4B;RRAGA;FNDC4;ADGRB2;ADGRB3;GUF1;ULK2;HECA;ZFPM2;EPHA3;GPM6A;NECAB1;ADCYAP1R1;L3MBTL3;BEX2;TBCEL;BEX1;ANP32A;PDE1C;PCDH10;MAOA;SDC2;PCDH15;TMTC2;CD99L2;TRMT2B;GSPT2;PPL;NHLH2;ZNF827;DHX36;HIVEP1;OTOF;ASL;ARSB;PAG1;ATP6V0A1;PPP1R26;SMIM10L2B;BBS1;SMIM10L2A;RABGAP1L;CARMIL3;FAM78B;IQSEC2;PYHIN1;RANBP17;DCLK2;TRERF1;ZWINT;MED13L;PUM2;EXT1;STAG2;CALY;BPIFB6;ANP32D;LRRN1;MAGED2;CD200;CC2D1A;RTL8B;SLC44A5;BARHL2;HBS1L;RYR2;TOP2B;ZCCHC12;ACY3;TENM2;SLC35F3;PPP1R10;FAF1;ICA1;OTUD7A;RSF1;CROT;CTSV;VLDLR;ZCCHC18;SIPA1L2;SPPL3;RYR3;AKAP12;EPB41L4B;PPP3CB;UCHL1;PCLO;ZMYM2;RSRC1;NNT;SLC22A17;IDS;MUC15;CCDC112;PARP4;STRBP;ZFR;C17ORF80;ZDHHC13;RGMB;ANO5;SYN2;ZHX1;AP3B2;ZDHHC17;ANO3;VWA8;RNF144B;ARHGEF9;PACS1;HNRNPH2;SFI1;MPND;SDCCAG8;NAPB;SATB1;SATB2;FUOM;CST7;NOL4;COL19A1;TRAK2;PTPA;PURB;PAK1;TCEAL6;SAMM50;ATP5F1B;TCEAL5;FAM184B;TCEAL3;TCEAL1;DYNC1I1;PAK5;SH3BGR;NFYB;PLEKHA5;TMUB1;PNMA3;SPCS3;ITCH;RIT2;FKBP1B;ATP5PO;TRIP10;FAM171B;RAB9B;ZNF354C;ZFP28;CDK5R1;WASHC4;GALNT11;NDUFA13;CD83;PCDH11Y;KDM1A;ZFAND6;CDY1;C4ORF19;PCDH11X;DOCK11;CCND1;GNPTAB;TBC1D31;CAPN5;FAM3A;CAPN1;ACAA1;ARHGEF40;ARID2;RGS9;SBF2;PPFIA3;RAG1;CADPS2;MIGA1;CCDC157;SLC30A4;LMTK3;MATK;CASK;CDKAL1;IPCEF1;SHISA9;MID2;TANC2;TMEM131;KCTD8;SGO1;DOK7;SCG5;ANKS6;CMPK2;AMPH;MATR3;CARS2;ZCCHC8;BHLHB9;CHRNA7;KLHL17;PXN;CACNA1B;PLD5;KLHL12;PDS5B;DTX3;CACNA1E;CSF2RA;NALCN;PLCXD2;TRHDE;ARHGAP12;TMEM121;FUT8;BRINP1;CALD1;GRK4;CDH20;ISOC1;KLHL29;SYT5;CBX8;SYT1;CBX4;CNTN6;SMURF1;TGFB3;CBX2;HSPA2;SSH2;ZFHX4;LRP1B;ARHGAP33;TSGA10;RALYL;HOOK2;DLG3;TLX3;HOOK1;FAM163B;GNB1;CAPRIN2;CNTN1;UBA2;UBE2O;TCF4;BLMH;ABCD4;RBM28;ABCD2;PCDHGB7;MCTP1;NVL;HP1BP3;PDE3B;ELAVL4;CHD3;PPP1R9A;SOBP;RND3;TMEM191C;LMNB1;TMEM191B;TTC28;SEC61A2;MFSD8;SPRED3;SFR1;LRRTM3;FLOT1;ZNF385B;CDY1B;KLF12;RASA4B;SVOP;ABCC5;PLA2G4A;ETV1;ETV4;POMGNT1;CKAP4;PJA1;NAV3;RASA4;CDY2A;CDY2B;MVD;B4GALT6;CDH18;RGS17;CAMK2D;RGS19;NRXN1;CRMP1;NCALD;STRN4;RMND5B;PRRG3;ACVR1C;GNG2;SV2B;ERBB4;NRIP2;NRIP1;MAPK1;NCAM1;ARFGEF1;CCDC177;ATE1;TTC13;URGCP;GALNT2;TPBG;B3GAT2;LIMK2;ZNF182;LCA5;NAP1L3;HS3ST5;ATP2B1;ZIC5;GDAP1;USP29;MAPK10;MAPK11;MEIS1;PDE10A;KANSL1;PPP2R2B;SSBP3
Expression In Cerebellum Of 11 Wk SCA1 Spinocerebellar Ataxia 1 Mice GSE2867	202/337	0.9953525416938493	0.9999975629759688	0	0	0.7498044804098701	0.003492807700926922	CNTF;GMFB;LPGAT1;ZMYND8;SLC4A4;TCL1B;EDNRB;CYP2D7;CYP2D6;NDST3;C3AR1;TRIM27;SCAF11;COG1;ACSL4;KCTD12;ACOT6;ENPEP;THY1;NLK;KALRN;CRHR1;GIGYF2;CBARP;SSR1;PPARGC1A;NKX2-3;PYHIN1;RCC2;CIDEA;RMDN3;AIF1L;TH;PCDHB1;ID4;CD24;FERMT3;FKBP11;GABRB3;COL18A1;GABRB2;IFNA4;TENM1;TOP2B;IFNA7;SERPINA1;IFNA1;CAB39L;CITED4;DOC2B;ARHGAP5;SERPINA6;IFNA8;NNT;TRIM2;KIF1C;TSPO;LMCD1;PCMTD1;MYBPC3;KCND2;DUSP1;GP1BB;HBA2;HBA1;SYP;WNT9A;ZDHHC14;GPRC5B;PLCB4;ITPKA;KCNMA1;PLCB1;GNAI3;XIAP;ADCY8;CREG1;ADAM23;GCNT2;TBL1Y;STX4;TBL1X;EXTL3;BRD4;CAP2;GDF10;SLF1;SF3A2;NFYA;TUBB4B;WDR12;MIB1;KITLG;NFIA;AXL;STK17B;TAOK1;MIDN;PLVAP;ATP8A1;CLEC4M;CLSTN2;CDY1;FMR1;NAB2;HDLBP;ARID4B;RORA;ACRBP;SLC8A1;FAM107B;RGS5;CCND2;CCRL2;ACAA1;CPA3;EOMES;PPP1R16B;IFNA13;ANKRD49;IFNA14;IGFBP5;TPM3;IFNA17;ATP11C;KCTD1;DGKZ;MPEG1;PREPL;ARMCX2;RBMXL1;MAL;RELL1;WDFY3;IFNA10;GRIA1;DDX6;CUL7;SEMA7A;PXN;ZFP36L1;GRK5;HNRNPDL;CLEC7A;NDN;SRGAP2;MARK2;GRIA4;IFNA21;SEC16B;PHF10;SYT1;DHCR24;QKI;GNAS;TUBA8;CELF2;CYP4A22;SLC2A2;ELAVL2;ADGRE1;AP1G1;CDY1B;KRTAP5-2;PRKG1;CAMK1D;ATRX;CYP4A11;ZFP91;BPGM;KCNAB3;ASPM;CDY2A;CDY2B;ERAS;HLF;SRF;NR2C2;TFPT;NNAT;SPOCK1;SNCB;E2F8;GALNT7;HSD3B7;HSD3B2;SPAG5;TPBG;HSD3B1;ATP2B2;CCK;TTC39B;KLF7;MARCKS;SBK1;SLC25A30;MNDA;PTPN4;RBMX;BCAR1;TPT1;HCN1
Genes Up-Regulated In Chat-expressing Interneurons Of zQ175DN Vs WT PMID32681824	360/585	0.9953764373605916	0.9999975629759688	0	0	0.8004327331736342	0.0037094329016193963	CPNE8;SMARCAL1;SMARCB1;MYT1L;ZMYND8;ITSN1;GPATCH1;XYLT1;EMC10;ADARB2;DCAF5;HS6ST2;HS6ST3;GLE1;RABGEF1;MPRIP;ZMIZ1;ANKFY1;KIF21B;THSD7A;BSN;EPHB2;VSTM5;SCAPER;TBC1D22A;PRIMA1;SCN1A;TANGO6;ACOT7;MBNL2;ST6GAL2;RBFOX3;SCAF11;AP1B1;MRPS18A;MTUS2;ATG13;NISCH;KCNQ3;CDIP1;ULK2;MAML3;ASTN2;ASTN1;RABL6;ZNF398;NYAP1;GGNBP2;PDE1C;CWF19L2;PCDH15;IQGAP1;KALRN;NKAIN2;PRPSAP2;SCFD2;ERI3;COX3;VTI1A;COX2;DYM;COX1;PLCG1;ZBTB7C;ATP6V0A1;NTNG1;RABGAP1L;IQSEC1;RDX;PBX3;ABCA7;EIF2AK4;L1CAM;PBX1;UBAC2;ABTB2;EIF5;WNK2;NDUFAF2;CDK12;XKR4;CDC42SE2;FARSB;SETD4;PTPRT;ELL;PPP1R11;SLC44A1;CAB39L;HEXA;SETD7;BICDL1;PTPRM;LRRC1;XPO6;KIF13A;UBXN8;RNF150;DLGAP3;DLGAP2;SPTAN1;GARNL3;LIN52;PACRG;TPI1;NCOA5;TSC22D1;CYP7B1;SYN3;AP3B2;SYN2;CNKSR2;AFTPH;ARHGEF9;PLCB4;LRRC7;GAN;PITPNM3;KCNMA1;MICU3;SGK3;PLCB1;RAPGEF6;ATPAF1;OPRD1;PLPPR2;WDR45B;ICA1L;ZDHHC21;GRAMD4;PURA;FAM184A;CHN2;NSD1;C11ORF49;MGAT3;STX4;ZNF106;APBB2;CSMD2;METTL8;P4HTM;BRD4;CCL25;WWOX;ARNT2;LRRC24;SORT1;GBF1;GAD2;LRRC20;SLC8A3;SH3RF3;TJP1;VMP1;AGBL4;NOL4L;DLC1;KLHL8;ATP5PO;FAM171B;MPHOSPH8;RAB3B;RIPOR2;ATP8A2;ATP8A1;GALNT16;WWC1;CEP120;GALNT17;KLHL32;RORA;ARHGAP39;NUCKS1;PRDM2;FBXO21;FRY;TSEN2;RTL4;NCMAP;CDH8;IGF1R;RPH3A;DOCK11;PAPOLG;FNTB;OSBP;SCN9A;KMT5B;ARHGEF40;RGS7;SH3GL1;KDM2A;DNAJB12;TTC7B;CASK;ATP1B3;TEX2;TMEM130;TRPC4AP;BSCL2;SELENOO;TOM1L2;TANC1;ACAP2;FRMD5;OLFM2;RAB30;SCN8A;SCG5;ND1;PGR;WDFY3;PDE9A;DGKH;GRIA1;BRSK1;GRIA2;RTN3;TSG101;C3ORF70;ANKRD11;NTM;ATP6;PLD5;SLC1A2;CACNA1C;CPLX2;CACNA1E;ARHGAP12;SDCBP;COP1;BRINP1;ZMAT1;NACC2;DVL1;ORC2;SRGAP3;ASIC2;MYH10;MAP2K6;KLHDC10;KLHL29;CEP112;TMEM132E;ANKRD24;DNAJC11;DNAJC13;BTBD9;DNAJC15;SYT7;ARHGAP23;PTPRD;FGF14;LRFN1;UST;ZNF536;RADIL;SERINC5;FGFR2;LRP11;RERE;USP36;MCTP1;THRA;CBWD6;RNF14;MEGF11;USP33;USP34;PTEN;CBWD2;SOBP;GPHN;TTC28;GHR;LRRTM4;PPP2R5E;RASGEF1B;BCL7C;PHACTR3;VWC2L;PHACTR1;UTY;POLK;TAPT1;DIS3L2;KDM6A;TRPC5;DDX55;ATRX;DNMT3A;VPS13D;NRG1;KSR2;NRG2;OPRM1;EPN2;ARHGAP10;FCHSD2;CATSPERE;SNPH;PEAK1;IL1RAPL2;IL1RAPL1;CDH12;DNAJC8;PPP1R12B;ST6GALNAC3;NLGN3;RNFT2;NFAT5;NLGN1;SMARCD3;HDAC1;WBP2;CAMK2A;ATP1A3;NRXN2;TAF1L;HDAC8;JAKMIP1;PPM1E;STRN4;MROH1;STOX2;ZNRF1;ZNRF3;RAB40C;OXCT1;CCDC85A;MGAT5B;ERICH3;CACNG3;LINGO2;ARFGEF2;PCDH9;NEGR1;NTRK3;PLCL1;CYHR1;SCLT1;IMMT;ATP2B2;USP29;GDAP2;GALNS;MAPK10;NIN;MYO1C;PPP2R2C;POLR3C;PPP2R2B;KANSL3;SIMC1;CCDC66;NAXD;PTPN4;TAF3;UNC79
Genes Enriched In Control Vs Irradiated NSCs PMID29983386	240/397	0.9953960764846943	0.9999975629759688	0	0	0.7656771728152613	0.0035332588231018146	PANK2;MTFR1L;HERC2;DPYSL4;SOX18;AP1S2;BBX;BCAP29;SNRPD3;TRIM27;CDON;ST6GAL1;CSNK1D;ANK3;EML5;CCDC80;PARD3;ZSCAN21;GUF1;SEH1L;CWF19L2;NMD3;CFP;APCDD1;ACTR3B;GMCL1;GMCL2;PPP3R1;ACTR3C;MAP7;SSR1;STK38L;GATD3A;HIVEP2;GTF2IRD2B;MCTS1;JAG1;GTF2IRD2;RDX;C20ORF27;EIF2AK2;RMDN3;GRIN2B;MED13L;PEX5L;MKS1;PPT1;AVL9;CPEB2;ZNF251;SETD7;OTUD7A;AKR1B1;RSF1;PRSS23;SIPA1L1;NKIRAS1;ZNF280C;TSPO;SPTAN1;PRMT2;GAA;ACTL6A;SLC39A12;AP3B2;GCFC2;MICU1;GART;SAMD8;DMAC1;KCNA1;NIP7;SSNA1;NOL8;GDPD5;NSD3;AMN1;UNK;DZANK1;PAIP2;EPS15;EXOSC1;WDR17;UTP4;PCGF2;LRRC28;ERBIN;RSRC2;PCDHB12;SORBS1;UBE2G2;PCDHB11;TTLL7;NOL4L;SHKBP1;SMOC1;CLDN34;NCAPD3;COPG1;CCL27;UGT1A10;RIPOR2;ACAA2;ZFAND6;GOLIM4;TOMM20;EDC3;DOCK10;RGS2;GNPTAB;PIM3;ZNF326;LZTS3;PSKH1;MAGI1;SH3GLB1;PDIA3;MAP2K4;TLE3;SLC38A1;TPM3;MMGT1;FBXO10;PIAS2;FOXP1;POU3F4;DISP3;PREPL;TMX4;MAPKAPK3;SLC9A9;CERCAM;ANKRD40;FIZ1;MATR3;TNIK;SRSF6;CSNK1G2;ARL8B;GRIA1;TNKS;CUL3;ABHD6;DNAJC24;RASGRP3;PODXL;ORC2;SRGAP2;MYH10;PDZD8;CPSF7;ZFHX3;SYT1;KLHL28;FAM199X;B3GALT5;QKI;COQ6;TSGA10;GON4L;LRCH1;GNAL;NAT8;ACBD3;ABCD2;SRXN1;CELF1;DDX47;TENT4B;TTC28;FLCN;CAPZB;AP1G1;SGCB;SIN3A;BCL7C;SLC37A3;CCDC50;RBM33;YWHAH;NAA30;NAT8B;PPP1R12A;UGT1A1;LANCL1;LIX1L;ATP6AP2;DNM2;DNM3;RBL2;ASPH;CDH10;TMEM9;LCORL;EAPP;BLVRA;CDH19;RALA;SEMA3C;LAMA2;LRP4;HDAC8;SELENOI;KCTD21;CLMN;SPOCK3;UGT1A5;SLIT1;UGT1A4;UGT1A3;SLIT2;UGT1A9;UGT1A8;UGT1A7;WASF3;UBQLN2;RBM39;RRM2;ANGPT1;KCNIP2;GALNT2;NTRK3;SPRY4;NAP1L1;DDHD1;TM6SF1;SORL1;YY1AP1;NELL2;KLF6;NIN;KANSL1;INAFM1;SCD;MGAT4A;KLF9;SARDH;TRIM37;BCOR;SLC25A36
Genes Up-Regulated In Expression In PC12 Cells With AR112Q Upon Ligand Stimulation GSE50383	26/52	0.9953963412195788	0.9999975629759688	0	0	0.5026741996233521	0.0023194836544219596	DAGLA;WDR1;IGSF3;UXS1;ARAF;TMTC1;FADS3;ZFP36;FUT8;GNA12;HABP4;FBRSL1;ATXN7L1;DIP2B;RAB11FIP3;ZNF189;PLA2G12A;KDM4B;SPNS2;DHCR24;DDHD1;TADA2B;KRT18;WNK2;CTXN1;F2RL2
Up-regulated Proteins In The Cortex Of R6/2 Vs WT PXD008099	33/64	0.9954201587286775	0.9999975629759688	0	0	0.5349859472706585	0.0024557785612350025	ACADVL;CDKN1B;NUMA1;DIS3L;HP1BP3;LRRC4;MRI1;LMNB1;AKAP12;PTBP1;PCSK1N;SPR;SCRN2;ANKFY1;LRRC8D;FBXO6;KIF21A;ASL;PCBD1;SLC25A21;GPRASP1;GPRASP2;UPF2;SMARCC1;GAA;ABHD14B;L1CAM;IRGM;NISCH;SELENOO;SNX14;UMPS;DUS3L
Striatum Protein Module pM21 (Darkred) PMID26900923	96/168	0.9955994050820266	0.9999975629759688	0	0	0.6691404770920106	0.002951114285090722	PCDHGB6;SH3KBP1;CTNND2;FAF2;AP2A1;CROT;ENO3;CLINT1;GPHN;BCL7A;LRRTM3;RASGEF1A;PHYHD1;SACS;AP1S1;NUDT18;BBS9;BBS5;BOK;RHBDF1;UPF2;PRMT8;UNC13A;SERPINF1;TEX10;SORCS1;ALG1;PRKAB1;SORCS2;TANC2;DDOST;PDIA4;RAP2A;ADGRB2;NAV3;STIM2;SDHAF3;DNAJC5;KCNMA1;RPUSD3;NDUFS3;SGK3;PLPP3;DBN1;ERGIC1;OTULINL;ATPAF1;NLGN3;C1QA;HDAC2;ABCB1;TTYH3;PRKAA2;NDUFB6;CACNA1B;KCNA4;CACNA1C;IQGAP2;RAP1GAP;PGS1;AMN1;ASIC4;BRINP1;DHX32;SV2B;DPP9;VPS50;PLXNA2;PTK2B;LRRC8B;SLC25A23;MYH10;CACNG3;UGGT1;GPM6B;PLXNA4;SCAI;ALG1L2;SMAD3;SYT2;IQSEC2;IQSEC1;KCNIP2;KRR1;GABRA4;SEMA4B;ABCA9;PDE4DIP;GRIN2B;SRPK1;EHD1;DIAPH2;PFKL;NEDD4;SLC25A31;SLC25A36
Salmon Module Eigengene Expression Profile Across Striatal Astrocytes Of R6/2 And Q175 Mice PMID31619545	217/361	0.9956305938726879	0.9999975629759688	0	0	0.7549694920004076	0.003305996215623941	PATJ;MTRR;KDELR1;TONSL;ZDHHC5;SMC2;SOX3;CDC23;LONP1;GPR179;TMPO;COG6;ZNF282;EBF1;GOLPH3L;EBF3;GTPBP8;WDR76;MTAP;GPR161;ACOT1;SPIN2B;FAM76B;SPIN2A;ZNF711;LIPT2;MTMR1;ZNF275;L3MBTL3;CDCA2;WDR62;PCDH19;PLA2G6;NEU3;STRIP1;AFMID;BBS1;HEXIM2;FZD9;GP2;DELE1;CDC6;EIF2AK4;STAM;TPX2;PPP5C;GIPC1;FBXL3;PCDHB3;TRMT11;CC2D1A;CEP89;CDKN1C;ACY3;LRSAM1;DHRS11;TCF24;DIS3L;BRCA1;WDR46;PCSK4;PIGX;THTPA;MIS18BP1;XPO5;MRPS22;SIRT4;TEX14;SIRT1;SETSIP;TMEM177;MBLAC1;MATN1;ERGIC3;RCCD1;NPSR1;CRB1;GPR45;PRIM1;STX18;GREB1L;CCNDBP1;GRAMD4;GUCY2F;PSMC3IP;PRSS50;CNPY4;TCEAL1;RELT;NFYA;MOK;PRSS36;ATP5F1D;POU4F1;VAX2;WDR13;NLE1;BYSL;AGBL4;FKBP1B;TACC3;MPLKIP;CENPN;FAU;RTN4IP1;TRIP13;C16ORF86;INHA;CCDC71L;DCLRE1C;CCER2;BZW2;HNMT;TSEN2;ACRBP;ARHGAP36;TEPSIN;POFUT2;CAPN6;EME2;KPNA6;PIM2;NUDT12;LIG1;NANOS3;CSGALNACT2;TMEM130;PRPF4;VMAC;ARMCX6;COL4A3;SCG5;HHIPL1;TBC1D23;RHCG;ISCU;HOMEZ;ZNF672;CUL7;CALCRL;KLHL14;DPP3;KLC4;TMEM26;MAN2A2;ISOC1;SLC38A7;NDN;MSC;ZNF784;CBX8;OSBPL9;STIL;ARHGEF37;ALYREF;USB1;GON4L;TMEM237;OGN;SLC26A8;C6ORF118;CDCA7L;SUMO4;MEA1;MAIP1;LMNB1;ADAL;SEC61A2;UPK1B;ZIC2;PPP6R3;SUMO2;MLST8;PGM3;GGACT;PGLS;SPDL1;EID2B;RBM14;DIS3;PLA2G4E;ABHD14B;AHSA1;VPS37B;MASTL;SLC25A18;DCT;NOA1;AKT1S1;LANCL2;NCBP3;TMEM45A;SMIM24;RGS19;UHRF2;CLEC2L;RGS13;ATP10D;TSPAN33;HDAC6;DLL3;NTN3;CDC45;MSTO1;CCDC77;MTA2;AAMP;IRX5;LYSMD4;SOD2;YY1AP1;MGAT4C;DBNDD1;MARCKS;ZNF618;ACKR3;SLC25A36
Genes Down-Regulated In The Liver Of zQ175 Neo- Mice Vs WT GSE123657	43/81	0.9956391450244354	0.9999975629759688	0	0	0.5685206945558193	0.002484657862047875	CX3CR1;SPON2;DDX24;LOXL4;PLAT;MSANTD4;STON2;ASAP2;DTX4;ZBTB5;CLDN1;MRM2;NPAS2;ARNTL;GRK5;FRZB;ADAMTSL2;PDGFC;DNMT3B;SLC16A6;QSOX2;SLC25A45;SLC34A2;CD164;HSD3B7;C8ORF37;DR1;MREG;SLC16A1;ITPK1;TUBE1;PROX1;BLCAP;ARHGAP24;MAD2L2;PPP1R3C;SMO;CDKN2AIPNL;IFT81;RUFY2;TUBGCP6;PLXNB1;NECTIN1
Genes Changed In Trichostatin A Treated STHdhQ111 Vs Control GSE129143	719/1142	0.9957096866216884	0.9999975629759688	0	0	0.8478553737129818	0.0036453907908430335	TDRKH;PATJ;ITSN1;STMN2;BACH2;SCAMP5;EPS8;RABGEF1;KRTCAP2;PPP4R1;CYP2D7;MPRIP;CYP2D6;DPYSL5;ZMIZ1;IGLON5;PPP4R4;ZC3H12A;RPL35;DIP2B;CXADR;MEF2B;RBFOX2;STARD5;CACNA2D1;GLCE;ESX1;SYTL1;FRS2;HOGA1;PHKA2;KNSTRN;HCFC1;BCR;RUFY1;GPR162;TFR2;SPARCL1;ACOT1;ASPHD2;NHLRC2;ATF3;ZNF277;RETSAT;C1ORF198;IQGAP1;VPS26B;IQGAP2;PLA2G7;HACD4;CYB5R1;FAM221A;FAM171A1;PRPSAP2;PRDX4;RDH12;RDH10;ST3GAL4;PIP5K1C;ZBTB7A;ST3GAL2;FZD1;GSTM3;AFAP1L1;GSDMA;FZD5;MCAM;NR2F1;NFATC1;NR1D2;ABCA8;NR2F2;C12ORF75;L1CAM;GPR137B;PRRC2B;C9ORF85;GPR137C;ABTB2;TADA2B;PPFIBP1;GJB4;TCN2;PKIA;TDP1;SFXN3;SFXN4;FXYD6;PLCH1;CDK12;SERPINI1;CDK14;LGMN;GSDME;XKR5;RET;NUDT4B;CDKN1A;TCF24;CSAD;LMBR1;MMP25;DSTYK;TMSB4X;TRIM2;TMSB4Y;TRIM3;SH3BGRL2;GARNL3;TEAD3;DUSP5;SERPINB1;ELOVL4;MYOF;ANXA5;EMP1;TMC6;F5;DDB1;RNF169;SLC7A8;MMP15;CDC42EP4;TMEM106C;RARA;ZNF236;CRYAB;LYPLAL1;HLA-DQB2;PAFAH1B1;HBEGF;KANK2;SZRD1;MYRF;PLPPR2;STAU2;ECPAS;RHD;PROKR1;HLA-DMB;ERMP1;TMEM169;PLAGL1;FLNA;STX5;SLC17A7;ANKRD52;ATP5MF-PTCD1;RABAC1;ZSWIM4;TP53I11;DTD1;GPR155;LDLR;RNF130;BCHE;WDR17;CDKN2B;RIC1;GSN;COL22A1;TRAPPC10;PCGF2;NMNAT2;SCAF1;TUBB4A;SULF2;TTLL7;SNX14;C12ORF29;PLCD3;RNF141;RAB3B;ERO1B;OXNAD1;PHLDB1;ATP8A1;RAB3D;FAM13A;NAB2;MSI1;SLC8A2;RAB43;RIMS2;HMGN5;MAEA;LAMP1;KPNA6;GRB10;CLBA1;SLC39A8;PHLDA2;LZTS1;KCNH3;C8ORF58;TLE3;DGAT2;DGAT1;BTN1A1;SWAP70;IPMK;VASH2;MITF;FRMD4B;PGD;PIAS2;NRBP1;ENKUR;MOB3A;ARMCX3;OLFM1;PYGO2;FRMD5;CLIP1;MAF;TXLNA;RAB37;KAT6A;ARMCX6;ZNF436;SLC27A3;UTRN;PPEF1;AJUBA;RHCE;KANK3;IPPK;NOTCH2;CEP104;CUL7;DNMT1;CALCRL;PARM1;SHC1;ZC4H2;CREM;GPR85;STK39;CHRD;GLT8D2;GSTT1;ABHD6;SPATA6;SBNO1;UBR5;THEM4;THEM6;MAP2K7;RAB6B;CD276;NEK9;SLC37A1;ATP8B2;TNFRSF9;OSBPL3;FAM229B;SLC4A10;HOPX;KIAA1755;G6PC3;LRCH1;LRFN1;PIR;PLXNB2;MAFK;HPSE;ZNF773;MDM1;CRYBG1;NUMA1;WDR1;CELF1;FLT4;LRRK1;DYSF;PTPN21;PIK3CB;ADAMTS4;INSL6;PTBP1;PTER;SGCB;ACP6;DDI2;ZNF526;EFHD1;UPP1;ERC2;EDIL3;PLA2G12A;PIANP;PDCD6IP;TMEM255A;LIX1L;SORD;RTN4RL2;NGF;NIPSNAP1;MSL1;LCK;POLR1A;RTN4RL1;ITGA6;MTFR2;PKHD1L1;MET;METTL26;PLEKHH2;GTF3C4;GTF3C5;PPM1L;LUZP1;SRC;CLEC2L;SRF;SEMA3G;TULP4;ATP10A;PPM1J;PRCP;GLRX;LRP2;PPM1E;THSD1;LRP6;HDAC7;CACNG7;ABLIM2;FCHO1;ABLIM3;ATXN1L;IGF2BP1;RBBP8;SH3BP4;ETFRF1;SMIM30;FSD1;C3ORF33;RAB28;SLC25A23;UBQLN2;MYO10;NICN1;STYK1;AHNAK2;APOBR;FBXL18;SEMA4F;KIAA0232;FBXL16;BAIAP2;KLF3;PTPN14;MYO1E;KLF7;MCM3AP;MYO1C;SLC25A39;ZNF616;ASXL3;MGAT4A;SPON2;IFI27L2;FAAH;IL1RN;TMEM41A;CCNH;JPT2;DIXDC1;CBLB;ZDHHC2;CRKL;RPS6KA6;RPS16;ZNF608;PPAT;KDR;CHAC1;EPHB2;FBXO8;ATXN7L3;TMPO;SMARCC1;LIMCH1;SFMBT1;COG4;ENTPD7;ANK2;ACTN4;MYO7A;P3H3;JMJD8;ASRGL1;MTURN;CYP39A1;CYP27A1;TIAM2;ADGRB2;IFI27;RRAGD;SUCLG2;TRIB3;KCTD12;TRIB1;TRIB2;NBL1;PFN2;CDS1;BEX3;MACF1;NRN1;PDE1B;WNK4;ZBTB1;MGST1;PIK3R1;PCDH19;APCDD1;ACTR3B;MED12L;PIK3R5;ACTR3C;GNG10;NUAK1;SEC14L1;ZNF707;FXR2;PCBP3;ZNF827;TSPAN6;ARSK;TSPAN7;DHX37;HIVEP1;MAP7;SARAF;TSPAN5;TSPAN2;KCNN3;B4GALNT2;RAB11FIP3;GPM6B;RBM11;NUS1;EGR3;IGF2;IFFO2;MED13L;ACER2;AKR1B10;RAET1E;VNN1;AKR1B15;ITM2A;RTL8B;DCP1B;ITM2C;MOGAT2;MCUB;ICA1;OTUD7B;CTSV;CLYBL;EDA2R;SH3RF1;MEDAG;UCHL1;KCNT2;SH3PXD2A;HYAL1;SLC22A17;STBD1;KIF13A;KIF1A;QSOX2;SPTAN1;RALGPS2;MANBA;NCOA3;STRBP;MINK1;HBA2;HBA1;RHOF;TYK2;CBFA2T3;RGMA;TLR1;ANO1;HCK;RAP2A;B3GNT9;PACS2;VGLL4;VGLL3;ADH1C;ADH1B;ADH1A;GPALPP1;CAMKK2;LIMA1;MNT;RBM15B;ZDHHC18;RXRA;SERTAD4;PDPR;NFIL3;CREG1;TBL1Y;APBB2;TBL1X;CD55;LMLN;MAP3K3;SPRYD3;CAVIN1;CAVIN4;DKKL1;MPP6;TJP1;PER1;CR1L;DLC1;QPCT;CCNG1;SGSM2;FAM171B;TACC2;CDK5R2;TJP3;SH3GL3;MIDN;KLHL36;NRK;HDLBP;OGDHL;JADE2;TMEM260;UBE3B;CELSR2;ETS1;TOMM20;ARHGAP35;CLGN;AMOT;CCND2;TMEM147;DUOXA1;ARHGDIB;HCFC1R1;SVEP1;ARHGEF40;TMEM38B;ENPP5;SH3GL1;KIRREL1;MORC4;KDM2A;SLC30A3;TMOD2;APLP1;NPY1R;UBE4B;ATP1B2;TANC1;SELENOM;HNRNPUL2;DOK7;SELENOP;FETUB;WDFY3;SIDT2;ABCG2;FBN2;DDX6;STEAP1B;CHRNA5;ARHGEF28;PXN;KLHL11;ALOX12;FBLN1;NDRG2;TMEM121;ADGRG1;PDZD2;TBC1D13;RHPN2;MORC2;BCL9L;MFAP3L;WNT4;KLHL29;CYP2J2;SPECC1;TCAF2;GGT7;SYT3;CBX5;SMAD3;TGFB3;PTCH1;RPP40;SLC52A3;PTCH2;FAM199X;ARHGAP28;CRLS1;SYT7;SSH1;ARHGAP23;SEPSECS;ARHGAP31;EFNA3;MAN2B2;COL5A3;TMEM117;NXF2B;SRPRA;CYCS;EBPL;FBN1;LRP11;B4GALT2;ABCD2;EDA;MAST4;ATP2A3;SIX1;CHD3;AFF4;HAPLN4;AFF1;SLC2A8;CYP26B1;EEF2K;TRPS1;MLST8;MYO18A;CA6;HORMAD2;MAN1A1;ARFGEF3;MAPK1IP1L;SRGN;RUBCN;RBM14;EGFL7;ARHGEF12;CAMK1D;ARHGEF17;BCKDHB;CAD;ARHGEF18;PLA2G4A;ETV3;POMGNT1;TGFBR3;PEX7;ARHGAP10;ELF1;RCN2;LATS2;PEAK1;TBC1D7;BLVRB;IRF8;MYH9;TMEM9;NAT8L;CDH17;DOCK1;CDH18;PLEC;KDM3B;LAMA2;PON2;ATP1A3;MOSPD1;NRXN2;ABHD17C;FAM169A;CYGB;CYTH3;ACAN;NXF2;GNG2;UGP2;ERBB3;SH3TC1;MXI1;NT5DC3;LRIG1;NRIP3;EPS8L2;NCAM1;S1PR2;MTA2;MAPK6;NXF5;GALNT7;TIMM8A;TTC12;PTCD1;TCF7L1;TTC13;GALNT3;CMTM4;SLC50A1;MEIS3;SLC4A8;CLCN5;FAM167A;FMNL2;PDE10A;FAM131B;RGS10;GALM
Striatum RNA M19 Module (Lightyellow) PMID26900923	91/160	0.9957275418920405	0.9999975629759688	0	0	0.6619162031399137	0.0028340677871425855	CCDC167;MDC1;USP36;TENM2;NUMA1;CABIN1;TRO;ZFYVE26;SNRNP70;PPP6R2;RRP12;NFRKB;UNKL;SZT2;COL27A1;ZER1;CAD;GOLGA8K;CACNA2D2;SCRIB;IQCC;MYO7A;NAV2;TYK2;MAPK8IP3;AP3B2;NISCH;DDB1;GOLGA8B;DDX19B;HNRNPUL1;DENND6B;RAD54L2;SIDT2;CUL9;RNF31;DNMT1;SLC26A1;AASDH;DCTN1;CACNA1A;LENG8;BAZ2A;CACNA1D;JAKMIP3;NOL6;PCNX3;PCNX2;PDCD11;DHX38;NCAM1;PLCG1;VARS2;PCNT;GCN1;MLXIP;CARMIL3;HELQ;PHC1;INTS1;STK11IP;INTS3;MBD1;FBXL18;CNOT10;CDC42BPB;L1CAM;SSH3;ACVR2B;YY1AP1;HINFP;TARBP1;GOLGA6A;PTPRD;GOLGA6C;GON4L;ATG16L2;LAS1L;SPATA32;GOLGA6D;TMEM239;RANBP10;PLXNB2;TUBGCP6;UBE2O;DCHS1;CCDC22;PNPLA6;MEGF8;TECPR2;TECPR1
Liver RNA M43 Module (Ivory) PMID26900923	83/147	0.9957277717426574	0.9999975629759688	0	0	0.6509884721591769	0.0027871292203570726	SEMA5B;ACADVL;ACAA2;ECI1;MOGAT1;CYP4A22;PCTP;FAM107B;LGALS4;EPB41L4B;FCGRT;NNT;ANPEP;PDILT;CD36;HMGCS2;ACAA1;ACAD11;CALN1;ACOT8;CDADC1;SLC13A4;WSB2;MMD;NXPE1;CYP4A11;NXPE2;ACOT12;UBE2E2;ELMOD3;PPP2R5C;FAM133B;VWA8;HADHA;RAB30;ILVBL;ACOX1;PNLDC1;EHHADH;ACOT1;PLIN2;PDZRN3;MMADHC;DGKH;CHRNA2;KHDRBS3;SLC22A5;ABCB6;RETSAT;NPR2;PEX11A;PON2;RTF2;FITM1;LCAT;ABHD6;FITM2;CYP2C19;PLA2G6;AKAP1;TGOLN2;NLN;HMGCL;STMP1;TTPA;GPAT3;DECR2;SLC17A1;BCL2L15;FGF21;EPHX2;EPHX1;SPAG4;FAM209B;FAM209A;MAP3K15;VNN1;CLCN4;GID4;QPCT;PXMP4;CRAT;UNC79
Striatum RNA M40 Module (Mediumpurple3) PMID26900923	157/266	0.9957510735347305	0.9999975629759688	0	0	0.7221559912221435	0.00307492490397741	ANKRD37;ACAA2;KIAA1191;CEP19;ARAF;NRM;SLA2;LSM10;ARHGDIB;SNRPD3;HMGN2;AP2M1;PSPH;BORCS5;WASHC3;C5ORF15;SLC35C1;DEFB115;MCEMP1;VRK3;FBXW2;MRPS18C;DOK2;DDX39A;CEP57L1;DDIT3;NHLRC1;INO80C;GRB7;BEX2;BEX1;ZNF394;NDUFB10;MAPKAP1;NPRL2;MEPCE;DAPP1;ARL17A;PRPSAP2;UBB;ZMAT2;DPH2;DHRS7B;ZNF821;SMN1;PRELID3A;ISOC2;XRCC4;NEK6;SS18L2;SRD5A3;EPHX4;LARP7;ZNF32;PBX4;SNF8;FAM136A;RCL1;YRDC;DAP;IRAK1BP1;FAM151B;ADCK1;LHX2;RPL27A;NXF2B;PSMG4;PPT2;DAND5;C8ORF33;ZNF773;CD320;KLHDC9;ARF4;NRSN2;EIF4E3;MCM7;PRR3;CBY1;HAPLN1;FARS2;MYOM3;SGCE;HPF1;ADAMTSL5;SUMO3;SUMO2;TMEM107;VHLL;RBM7;GAL3ST3;CD33;SRGN;DUSP2;TMED9;EGFL7;HSDL1;IFNGR1;ACTL6A;ZDHHC12;MRPS21;NUTF2;KREMEN2;PPP2R5C;MED27;PEX7;PABPC3;TERF2IP;EVL;SNRPA1;NIP7;C15ORF40;ZBTB42;PTN;RETN;AIF1;GNA14;TCEAL6;NXF2;TCEAL5;MIEN1;UGP2;OLFML3;TCEAL3;NPY;NT5DC2;C18ORF21;ORMDL3;DCDC2B;POLR2E;MAL2;STX4;VHL;METTL8;E2F5;POLR2I;LCMT1;NXF5;P2RY12;C2ORF76;CGREF1;YIPF1;CHURC1;GSR;CRIPT;GATC;NDUFA1;PDAP1;CPPED1;ERG28;LYRM2;SNRNP40;IMPDH1;INAFM1;RAB12;POMK;CCL27
Cortex RNA M37 Module (Skyblue3) PMID26900923	241/399	0.9957613657956013	0.9999975629759688	0	0	0.7639429507434043	0.003244956681992591	SLC23A2;SLC35B4;NEXMIF;GCC2;ZDHHC2;ZNF729;CDC27;GOLGA1;ZNF846;ZNF845;ZNF721;PRKACB;ANKS1B;EPHA4;EPHA7;MBNL2;EPHA6;SFMBT1;CACNA2D1;ZNF281;RC3H1;RFX3;ACSL4;UNC5D;GABRG2;MOSMO;RUFY3;ULK2;TMEM126B;ASTN1;NECAB1;ABCB7;PCDH10;PIK3R1;ZNF24;PCDH19;HIF1A;MTMR6;PCDH17;MTMR7;EPB41L3;SSR1;STXBP6;ZNF148;RAB11FIP2;RABGAP1L;TMEM184C;CADM2;RDX;TRIP4;NETO2;BRI3BP;SNAP91;ZWINT;PUM2;ZZZ3;PPT1;ITGBL1;FBXL3;GALNTL6;DZIP3;CDC42SE2;GABRB3;KCNC2;GPR22;FAF2;SNX12;SLC7A14;CHM;WDR44;ZNF280D;EPM2AIP1;AKAP11;CHL1;ZNF280B;B3GALT1;RSPO3;TNFAIP8L3;STUM;PCMTD1;PBRM1;PCYT1B;KCND2;KCND3;ZFY;CBFA2T3;ZDHHC17;PGM2L1;DDB1;PDIK1L;EXOC6;NCOA7;ZNF780B;ZNF780A;DCP2;PCYOX1;STAU2;ATL1;PLPPR4;SATB2;XIAP;BCLAF1;ZNF107;GPR155;EPS15;LNPK;RIC3;GABRA4;TTC9C;PNMA2;TTLL7;TTC9;XPOT;TAOK1;RLIM;PKN2;WASHC4;GUCY1B1;PRDM4;GDA;FMR1;SPPL2A;TOMM20;SLC8A1;EIF4ENIF1;PAIP2B;PAPOLG;MACROD2;PLXNC1;AZI2;SH3GL2;PCDHAC1;CDKL2;NSF;CADPS2;ZNF681;LMO3;ANKRD45;SLC30A4;ZNF99;ALG11;THNSL1;FOXP1;ZNF91;MSH2;CLIP4;AMPH;FAM8A1;CSNK1G1;GRIA1;DDX6;UBR1;PDS5B;RLF;NALCN;TRHDE;DPP6;DSEL;ZNF546;SOCS6;EVI5;LONRF2;PIBF1;CBX5;SYT1;CPSF2;ESRRG;DNAJC14;DNAJC18;GNL3L;SYNJ1;SP3;CNTN1;TCF4;ZNF654;C8ORF34;BMPR1A;FGF10;MCTP1;DDX42;ELAVL4;ELAVL2;SENP7;ARMH4;MFSD6;LRRTM4;PPP2R5E;CCDC50;PRKG1;KRT222;GGPS1;RFC1;ETV1;C1QL3;DNM2;DNM3;PPM1A;GREM2;LMBRD1;DNAJC5;IL1RAPL2;LANCL2;ATG4C;SPOPL;BCAT1;CDH18;PRPS1;NLGN1;PRKAA2;SLC24A3;GOSR1;SEMA3E;MLLT3;ATP2C1;FAM169A;CXXC4;ZBTB41;ZNRF2;VPS50;SV2A;CCDC85A;MAPK1;SCN7A;SPOCK1;RBBP6;FNIP1;TRIM44;CCDC73;ARFGEF1;ATE1;PCDH9;NEGR1;CADPS;HTR5A;OXR1;CLCN4;BRMS1L;ESF1;EIF3C;MBTPS2;HCN1
Down-regulated Genes In Prefrontal Cortex Of N171-82Q Mice GSE107613	1/5	0.9957870891886442	0.9999975629759688	0	0	0.12584586466165412	5.3129734543865E-4	LAMP5
Down-regulated Insoluble Proteins In Hippocampus Of 5 Wk R6/2 Mice PXD004973	1/5	0.9957870891886442	0.9999975629759688	0	0	0.12584586466165412	5.3129734543865E-4	RPS17
Proteins Enriched In Cerebral Cortex Of YAC128 Vs WT Mice PMID30902619	1/5	0.9957870891886442	0.9999975629759688	0	0	0.12584586466165412	5.3129734543865E-4	PDHB
CA3 Enriched Genes Compared To CA1 PMID15306126	6/16	0.9957957069768064	0.9999975629759688	0	0	0.3018728845430613	0.0012718375285735958	REG1B;AP2S1;SLIT1;ZSWIM8;NPTX1;SCRG1
Intersection Of Human And Mouse Htt-interacting Proteins Identified By Pull Down Assay PMID17500595	67/121	0.9959443002216238	0.9999975629759688	0	0	0.6229954830151294	0.0025318202713356104	SNAP25;NDUFA13;SLC25A3;DIRAS2;ETFB;COX6A1;ENO3;JPH2;BASP1;DPYSL2;CA4;NPTN;SIRPA;CD36;SPTAN1;CACNA2D1;LANCL1;AMPD1;SYP;CPT1B;COX6B1;DDB1;STX1B;HADHA;ASPH;UQCRC1;NDUFS3;ALDOC;ALDOA;SLC25A11;STX1A;FBN2;GPM6A;NDUFB9;CNP;NDUFB10;EPB41;NTM;ITPR1;SLC1A2;THY1;LDHB;LDHA;COX3;COX2;CYC1;OPCML;AOC3;CENPV;SYT2;SYT1;CAVIN1;CKM;MOG;MTX1;NEGR1;IMMT;ATP5F1D;GFAP;CCT6A;CS;GNB1;CNTN1;SFXN3;ATP5PO;PLP1;ALPL
Down-regulated Genes In Cerebellum Of Dox Treated FRDAkd Vs WT Mice At 3 Wk GSE98790	4/12	0.9960056664877884	0.9999975629759688	0	0	0.25159810483567724	0.0010069791886319456	LAPTM5;TNC;CPSF4L;PDIA6
Striatum Protein Module pM46 (Brown4) PMID26900923	110/191	0.9960493908044161	0.9999975629759688	0	0	0.6813287398534916	0.002696994485170216	DGKG;FAAH;CCNH;ZFYVE9;ARAF;LTN1;TNC;FAIM2;UBE2L3;DOCK11;HMGN5;SAP130;ANKFY1;SLC12A6;BROX;RC3H1;CMBL;MID2;TANC1;SLC9A6;ACOT1;ULK2;MAGED1;MINDY2;UBR1;DNAJC27;MTDH;ARL17A;ZMAT2;NUP85;DHX36;ATP6V1H;PLCG1;BBS1;WDR59;KTI12;PRRC2C;RASSF8;RMDN3;LNPEP;UBE2A;BTBD8;MRPL21;AIF1L;PEX5L;ARL2BP;REEP2;ACBD3;FGF12;HBS1L;C17ORF75;GTF2H2C;CBWD6;DIRAS1;CBWD2;CHM;CLYBL;TTC27;AKAP12;MECP2;ZMYM2;AP1G1;CHL1;TCP11L1;CTSB;EIF5B;TTC33;ATP6AP2;AHSA1;NUTF2;SYN3;SYN2;SETSIP;SMDT1;RCN2;THRAP3;CSDE1;BIRC6;EXOC1;NBAS;ATL3;KCNA1;CYGB;HDAC6;TM9SF3;NXF1;TCEAL6;TCEAL5;TCEAL3;SNX25;CARNS1;LRRC8D;ABCF1;ATAD1;TUB;SF3A1;PLCL2;RPL23A;GTF2H2;S100B;GALNS;RAB10;SPCS3;TSPAN15;MYBBP1A;QPCT;CYP20A1;SERBP1;TTC3;GLA
Genes Up-Regulated In HDACi-4b Treated PBMCs From Friedreich Ataxia Carriers Vs Controls GSE30933	270/445	0.9960538310156961	0.9999975629759688	0	0	0.7724349627810605	0.003054189036765628	POP5;SPARC;STMN3;WDR86;HGH1;SPATA20;ACCS;NADSYN1;ENO3;FLAD1;CDK5RAP3;ENTPD6;COG1;P3H1;LDOC1;P3H3;FRS3;TMEM80;SCAMP3;SCAMP2;SIGIRR;NSMF;FLYWCH1;EZR;KCTD17;NEIL1;VPS28;STX1A;TELO2;EXD3;CSTF3;SDR39U1;AGAP3;CFP;C7ORF50;GUCD1;MICAL1;DECR2;SNX8;ELANE;SULT1A3;ATP6V0A1;BANP;GSDMD;GSTM3;WNT10A;PRRT2;RASSF7;IRF2BP2;SLC16A11;TYSND1;UBAC2;CALY;ADI1;LPAR6;ID2;CORO6;CDK10;FNDC11;RGL4;RGL2;COL18A1;ROBO3;LRSAM1;DHRS11;TCF25;PIGQ;ADIRF;CSAD;MED16;ARHGAP4;ACTR1A;C1QTNF6;SLC22A18;TRIM3;DGCR6L;CTSF;CTSD;EIF5AL1;MAP4K1;TOP3B;VKORC1;MAMDC4;IZUMO4;RIPK3;NSUN5;STRADA;TNNC1;MST1;EMP1;TYK2;GNL1;MRPL43;FAHD2B;GAK;CLDN15;HEATR5B;CINP;C19ORF25;ARHGEF2;PIGG;RNF166;SLC29A2;NAPB;TAGLN;DMAC1;CXCR4;CAPG;CCDC106;CAMKK2;ALS2CL;ANO10;STX5;ZNF345;SAMD3;MICA;CBR3;AOC1;MBD6;SF3A2;NFYA;PNPLA7;PNMA3;PLXDC1;SLC8B1;SNX20;SPSB3;COPG1;LAMTOR4;CRAT;ZNF213;YPEL3;SIPA1;AMY2B;SIRPG;LOXL3;METRNL;COMT;GIMAP6;CMIP;FADS3;IGFLR1;CAPN3;FAM3A;ZNF446;FBXW4;DGAT1;ALG13;RPP25L;MOB3A;KRT72;ARMCX3;BSCL2;PLA2G15;SELENOO;ACAP3;ARMCX4;DPM3;SELENOM;JAML;ADAM15;SCNN1D;RRNAD1;C6ORF136;DPEP2;RPP21;DPEP3;COX19;ABHD4;RPS19BP1;COX15;YTHDC1;LTBP4;FBXO44;TKFC;CDH23;E4F1;TNFRSF14;THEM6;ZNF784;ZNF540;RAB4B;CPSF1;TMEM120A;UROS;CPSF2;ASPSCR1;HPS3;ARPC4;SSH3;ANKHD1;ARHGAP33;ARHGAP30;ATG16L2;TMEM115;RSRP1;SRPRA;PIN1;PYROXD2;PI4KB;ZNF653;SLC26A6;GALK1;MXD4;PHF19;ACADVL;PLEKHF1;THRA;POMT1;DDX41;ITGAL;SYNE4;LTB4R;CABIN1;FLCN;PSTPIP1;RNPEP;WDR6;TIMM17B;TRIM65;CAMK1D;AMT;RCN3;NPEPL1;ADORA2A;SLC25A19;ELF4;DNAJC4;COL6A1;TERF2IP;TMEM219;HAGH;MAN1B1;TMEM9;ZMYND10;ZP3;PLEC;TRABD;NLGN2;SMARCD3;BRAT1;NTN5;PPM1K;TSPAN32;MLLT6;DNAJB2;HMGCL;TFPT;CYTH4;MCRIP1;PCED1A;MVB12A;CNNM3;PTCD1;TXNRD2;TAF10;APOBR;WDR97;SEMA4F;PPP2R3B;NIN;CAPN11;CCS;MLPH;P2RX1;ZNF616;EIF3G;RGS11;SLC25A34;RBM43
Up-regulated Genes In Cortex Of 10 Mon HD Q175 Mice Vs Q20 PMID26900923	478/770	0.9962103330075612	0.9999975629759688	0	0	0.8179186799404751	0.003105527605348215	CYBC1;C2ORF88;TMEM200C;STMN2;PTPDC1;DPYSL5;ANKFY1;BBX;PRKACB;TMEM8B;ACOT7;RC3H1;EWSR1;TFR2;RUFY3;OPTN;ASTN1;EXD1;ZNF275;TPH2;ABCB6;MYNN;TPRG1L;WDR62;GNS;FAM149A;MTDH;CYB5R2;PRPSAP1;PCNX4;FAM124A;C7;NPBWR1;AFMID;SLC19A3;PCDHA9;PCDHA7;ZSCAN18;BTF3;CADM3;PHC1;WDR59;RDX;TRIP4;ABCA7;ABCA8;L1CAM;TMEM196;PCDHGA10;TADA2B;PCDHGA11;GJB1;PCDHB5;STRN;HBP1;FAT4;PCDHB3;AVL9;ATG2B;GPI;ITK;PHF2;NUDT4B;PHF1;SNX12;WDR41;CHM;LETM2;MECP2;CHL1;ELOA;RSPO3;RIOK1;GPRASP1;ZNF488;GPRASP2;ANXA5;TCF12;EN2;TET2;TIMM22;SIRT1;TMC3;PAX2;FAHD2B;SERPINB6;DDB1;MED23;SLC7A8;TAL1;PAFAH1B3;RAPGEF6;GART;EXOC2;CTDP1;ZNF592;PRUNE2;HSPA13;FAM117B;APOLD1;TM9SF3;GLRA3;SNX27;SPOP;CSMD3;IL12RB1;RNF130;SRSF12;GSX1;TPK1;DHRS1;POU4F1;TARBP1;SPSB1;GID4;WT1;CENPL;OCM;RLIM;UHRF1BP1L;DGKD;CSF1;CEP120;RTKN2;SAT2;KIAA0895L;FBXO21;FRY;TM7SF3;POTEH;CDH2;GRB14;POFUT1;POTED;KMT5B;ZNF687;MAF1;CDKL3;SLC38A1;CEP135;SEMA6A;FBXW8;VASH1;MOB3B;FTSJ3;ENKUR;CLIP3;DISP2;ARMCX4;ARMCX1;MSH2;ZNF557;SRSF6;PPEF1;ANAPC1;BEAN1;KCNE5;GPR85;MRI1;FOXO4;GPATCH2L;UBR1;SAV1;BCL2L11;BAG2;CRNDE;SMYD4;DCDC2;FANCC;FANCG;IGSF10;GNL3L;NBEA;P4HA3;NFE2L3;PLXNB3;XAF1;PLEKHM3;ISY1;TRIM71;ITGAM;ONECUT2;ONECUT1;PTPN20;PIK3CD;FOXM1;TRO;FUNDC2;ARL5C;SCRN1;EMILIN2;TLK1;WDR6;HMG20A;ZNF764;EDIL3;TPRN;GRID2;CHUK;TRPC1;ELAC1;ZFP92;ADAMTS20;MMS22L;ZNF516;EFHC2;SLC25A12;MET;PPP1R15A;RNF31;PRPS1;ATP10B;DENND3;SEMA3E;JAKMIP1;CXXC4;JAKMIP3;CDC45;KIAA1328;CCDC85A;ATXN1L;SLITRK5;ZNF503;SMIM30;CNNM3;FNIP2;ZNF740;PPP1R14C;GPKOW;MMAB;ERAP1;HTR5A;KLF3;DBNDD1;MYO1E;MARCKS;MYO1C;NAGK;EVI2A;POLR3B;ASXL3;INSM1;TBATA;CPNE8;WDSUB1;HHIP;RGSL1;CBLB;LCTL;ANTXR2;IFIT3;CYP4Z1;DHX57;FAM53C;EPC1;RCC1;ATXN7L1;THSD7A;CCNL1;SCAPER;TMEM88B;ISLR2;COG1;MTURN;CYP27A1;SFRP1;CARHSP1;ADGRB3;ZNF711;CTXN3;TP53;PLPP2;TELO2;PDE1C;PCDH10;TMEM63C;MAOA;PCDH15;TRMT2B;ZBTB4;ZMPSTE24;SNX4;CYP4X1;SLAMF8;APOD;ASL;RBM12;RIMKLB;ARSB;NTSR1;VASP;LRRN3;SPHKAP;MAGEE1;RANBP17;CIDEA;DCLK2;GNG11;ANLN;TPX2;POLA2;STAG2;ECHDC2;MAGED2;TMCC2;NOL11;KIAA0825;CD200;ROBO2;ZCCHC12;ACY3;C17ORF75;ZFAND2A;OTUD7B;KIF11;ZCCHC18;EDA2R;SCML4;RSRC1;XPO6;REV3L;QSOX1;KIF1A;NCOA1;PCYT1B;PARP4;MME;TOP3A;PRPF40A;GAB2;RGMB;ZHX1;IL17RB;GAK;CLDN14;FIBIN;HNRNPH2;KPTN;PDZRN4;DNASE1L1;TMPRSS7;TMPRSS5;INPP1;SATB1;PAPLN;TRAK2;PTPA;KISS1R;NFYA;CRYBB3;KLHL1;PNMA3;FAH;TTC9;RIT2;KBTBD6;KLHL5;CR1L;FKBP1B;RAB9B;ZFP28;TJP2;WASHC5;SAMD9L;NARF;GALNT13;PCDH11Y;CDY1;FOLH1B;PCDH11X;CWC25;PLB1;GNPTAB;CAPN5;DENND5A;ENPP4;ENPP6;SBF2;MIGA1;ATG9B;TMOD3;ATG9A;STIMATE;MID2;TMEM252;FOLH1;SCG5;MASP1;ARHGAP17;SLC1A6;DNAJC27;NALCN;ADGRG2;ZMAT1;GRK4;NPHP1;LONRF2;QSER1;WNT3;CBX8;CYP2J2;HSPA8;STIL;CBX4;CNTN6;CCDC136;DNAJC14;ZFHX4;LRP1B;LIN28B;HOOK2;COL5A3;TAF4B;FGFR4;FGF10;ABCD4;PCDHGB7;MCTP1;PCDHGB6;DOCK9;HP1BP3;PCDHGB2;CHD3;HSPB3;CHTF18;AFF4;MFSD6;FLOT1;CDY1B;MYBL1;DACT1;HGSNAT;RUBCN;USP48;HSDL1;NUP133;SSTR1;PCDHGA9;SENP1;AIM2;LATS2;CDH10;CDY2A;IRF7;CDY2B;RBMS1;ACOX3;MAN1B1;MS4A1;CDH18;B4GALT5;HCN3;LAMA2;HPGD;RGS13;GOSR1;CRMP1;PKD1L3;CLCN3;TOB2;GNG3;GNG4;SV2A;PCED1A;SPOCK3;CLVS2;SCN7A;S1PR3;GALNT6;USP25;MX2;LIMK2;CADPS;NAP1L3;S100B;IRGM;MEIS1;ERCC5
Striatum RNA M42 Module (Lightcyan1) PMID26900923	141/241	0.9962718874616806	0.9999975629759688	0	0	0.7070357142857143	0.0026408344398843203	PANK4;ZNF692;SPPL2B;TXNDC11;KLHL34;ZDHHC8;TEPSIN;LONP1;FBRSL1;PIP4K2C;LZTS1;SLC12A9;SH3GL1;SLC39A3;PIAS4;SEMA6B;STARD3;VPS18;COG8;SDS;FBXW8;CCDC159;IL11RA;DAPK3;PPP1R16A;LMTK3;COG1;DYRK1B;LENG1;OBSCN;TXLNA;RRNAD1;ZNF319;ANKS6;PREB;EZR;PRR12;SF1;INO80E;KLHL17;SLC38A10;TRMT2A;DTX2;TTBK1;FBXO41;CACNA1I;RAI1;SBNO2;FXR2;NDOR1;DPP9;CASKIN2;DVL1;RHPN1;SYMPK;ZC3H18;E4F1;PIP5K1C;IP6K1;ZBTB7A;ANKZF1;PDZD7;BCL9L;JAG2;KLHDC4;CPSF1;BRPF3;NBEAL2;TRERF1;TMEM198;CNOT3;DUS1L;CNTROB;RGL2;SETD4;CLIC3;THRA;AP2A1;PCSK7;ARRB2;DDX41;PTPN23;ELFN2;PKD1;SART1;SUFU;ACP6;STAB1;SNAPC4;CIC;POLG;MAMDC4;LRRC45;NSUN5;NCOA3;ABCC5;ELAC2;SIRT4;PRPF40B;GMIP;LIME1;SSTR4;QTRT1;TRAF7;C1ORF159;RABEP2;VGLL4;PLEC;HDAC5;GRAMD1A;TNXB;CANT1;ATF6B;ANKS3;LMF1;MTHFSD;CCDC85C;ZSWIM8;FLNA;FBRS;TSPOAP1;SH2B1;SLC12A5;FBXL19;SEMA4B;MIB2;MOK;TRMT1;ADAT3;XAB2;MYBBP1A;CCDC9;TAOK2;ERCC2;RPS6KB2;PKN1;INHA;ZNF335;CRAT;SIPA1;MYORG
Genes Down-Regulated In Neuro2a Htt72Q-ni Vs Htt72Q-i PMID28743452	178/300	0.9962880291752608	0.9999975629759688	0	0	0.7312314882017931	0.0027193601713971683	IFI27L2;RPL32;FCF1;ARHGDIG;THYN1;STMN4;MSMO1;PLAT;SAT1;HID1;FADS3;ADGRA2;CFL2;LONP1;NUDT18;DENND5A;KMT5B;SBF1;CHCHD1;PRND;RPS13;PPFIA3;PSPH;IER3;SAMD11;ZNF442;STARD5;RPS7;SERPINF1;IFRD1;FBXW9;HLA-A;VASH1;HLA-F;BSCL2;CARHSP1;DYNC1LI2;MYL6;RRAGA;DAAM1;IFI27;BIN1;IL23A;DDIT3;MADD;MYADM;ACOT1;RIN1;SCG2;ATF3;PI4K2A;PRR13;SIDT2;SMIM3;C11ORF96;EXD2;BRSK2;SHMT2;MRPL16;GPR85;LTBP4;RNPC3;FAM149A;ZNF827;UBB;AMDHD2;NLRP4;EPB41L3;ESD;EIF4EBP1;HMOX1;STK38L;LONRF3;IGFBP6;HSPA8;RABGAP1L;JUND;PHC1;ACBD4;ATP8B2;MCAM;SLC35E3;SS18L2;ISG15;ZWINT;EHD1;NFKBIA;CXCL10;AKR1B10;RPS29;AKR1B15;RPL27A;REEP2;NXF2B;CPE;DHCR7;CALM1;NES;ACHE;BTG3;CSRNP1;CDKN1A;DOCK3;SRXN1;WDR1;TCF25;ADM;LAMC2;UFSP2;USE1;RND1;TNFSF13B;SEC61A2;SPRED3;ERMARD;NMRK1;STBD1;GNPNAT1;CA6;CTSB;RPS6KL1;DUSP3;TNFRSF12A;DUSP1;ABCC5;ITPK1;MAMDC2;SH2D3C;FAM219A;RHOC;EEF1G;PSMA6;PPM1A;LMBRD1;VGF;OAS3;MMP19;PLIN2;ARHGEF2;RHOV;ALDOA;BCAT1;PPP1R15A;CSTB;NAPB;DCTN2;NIP7;PLPPR4;GMPR2;RPL36A;CLCN3;PBLD;SLC7A3;GNG3;NXF2;PSMB5;NFIL3;NRIP2;STX4;NXF5;REM2;MAPK4;HSD3B7;TTC12;PNPLA8;MIB2;TRMT1;GRHL2;NIN;DES;RNF149;SYT11;FAU;PLCD3;EIF3C;NECTIN4;NECTIN2;CRLF2
Down-regulated Proteins In Cerebrospinal Fluid Of 5 Wk R6/2 Mice PXD004973	24/49	0.9963268035171987	0.9999975629759688	0	0	0.4825668449197861	0.0017758263173187712	CAMK2B;ALDH1L1;MYOC;ECI1;PITPNB;MPI;PITPNA;RHOG;NIPSNAP1;ADH5;PPP5C;NDUFS8;UGP2;SV2A;ACOT1;RBBP9;VPS35;GGACT;ACOT6;HCRT;SPTAN1;EIF1B;BLVRA;SNTA1
Cingulate (Layer 5 And 6), Somatosensory (Layer 5), And Basolateral Amygdala Pyramidal Neuron Gene Module 2 PMID19638972	79/141	0.9963673687394936	0.9999975629759688	0	0	0.6396023733659931	0.0023276699233700953	RSC1A1;GUCY1B1;PANK3;CLSTN2;ZFAND3;ARPC1A;MED19;ZDHHC7;MRPL37;BICD1;NUBP2;TXN2;HERPUD1;THTPA;GOLGA4;MAP1LC3B;PPP3CB;DDI2;SUMO3;SUMO2;TRIM3;BTRC;MAF1;ENOPH1;MEF2A;ABCC5;DAPK3;ATG10;SSU72;CSNK1D;CNPY3;CSNK1E;MED27;RANGAP1;PDIA6;MLF2;SFRP2;C1ORF159;SELENOS;GORASP2;SGK1;ERGIC1;NAPB;SF3B5;CLDND1;NAXE;CIPC;TSR3;COPS7A;NLK;SMIM7;MFF;OAZ1;ZNHIT1;KIF3B;DHRS7B;ORMDL3;RAB24;POLR2E;ZSWIM7;DECR2;CFAP20;CBR4;TTC14;COA3;WWOX;CACFD1;NICN1;NTRK3;MAP1LC3B2;COPS4;PPP5C;GIPC1;TOLLIP;RAB18;PIN1;NOL11;MPHOSPH8;DRC3
Mouse Striatum Drd2 Medium Spiny Neuron Markers PMID19013282	375/610	0.9964298938894395	0.9999975629759688	0	0	0.7979957927449541	0.002854027282796002	VIPR1;TLNRD1;ZDHHC6;ABAT;CCAR2;RAPGEFL1;CYB5D1;ZDHHC4;RPS6KA4;FRAT1;FRAT2;DZIP1L;KIF21A;ATXN7L1;ATXN7L3;SEPHS2;RNF111;AGFG2;CDK5RAP2;EPHB3;UNC13A;DAPK1;SOX12;CSNK1E;UPB1;MAPK8IP3;BCR;EML4;SULT2B1;TIAM2;GNPAT;RFX7;PARD3;RUFY2;NSMF;PRR12;RIN1;ZNF830;PI4K2A;RABL6;MTMR1;ZBTB8A;NUMBL;SEH1L;LMAN2L;MAPKAP1;GSKIP;ACTR3B;KALRN;MTMR6;GMCL1;SKA2;GMCL2;ACTR3C;BLOC1S3;SYNDIG1;SSR1;DHX38;INPP5K;FAM43B;HIVEP2;RAB11FIP3;ST3GAL2;RAB11FIP4;ZBED3;JAG2;HACE1;IQSEC2;STK11IP;NCAPH2;RCC2;SLC35E4;RAB3IP;IRF2BP2;LNPEP;PUM2;CYLD;TMCC2;CDK12;RGL1;RAB40AL;ATG2B;ACVRL1;SUV39H2;TENM2;CCDC120;ELL;C2CD3;LRRC10B;GPAA1;PPP1R10;ZFAND2A;WDR41;LRRC3;DOC2B;MED16;SPPL3;LRRC1;SMPD3;C16ORF70;GYS1;ATIC;JPH3;ADAMTSL5;HEY1;SH3PXD2A;NKIRAS2;ENSA;CLDN23;KIF13A;DLGAP4;ZNF365;CAP1;PSD;TOP3B;PRMT8;CLUH;TIMM29;EIPR1;MED28;GFRA4;MED23;NCOR1;MPPED1;ARHGEF3;EXOC6;RCCD1;GART;RAPGEF6;DBN1;DTYMK;WDR45B;SATB2;IBA57;NOL8;RGPD5;RGPD8;ADCY1;GDPD5;RGPD2;RGPD1;RGPD4;CAMKK2;RGPD3;KIAA0513;SERTAD4;PRR14L;SNX27;CHN2;PAK6;UBTD1;ZSWIM5;MAP4K3;RANBP2;MCRS1;TRAPPC10;DAB2IP;KLHL1;ZNF76;PNMA2;UBE2G2;GTF2H3;PUS7L;ARCN1;LRRC20;RAB11B;AGBL5;SH3RF3;TJP1;SEC23IP;TTC5;SGSM2;GPR149;ZNF575;RAB3GAP1;GPR146;CDK5R1;DGKG;NOMO3;CCDC166;OTUD5;RIPOR2;MIDN;ATP8A1;PCDH11Y;CRTC1;PCDH11X;FBXO25;HIKESHI;JADE2;UBE3B;CELSR2;TOMM20;EIF4ENIF1;STK11;HELB;OIP5;STK32A;PDE8A;MAP3K4;NOMO1;MAP3K5;NOMO2;PSKH1;PPP1R16B;SZT2;FKBPL;FST;ANGEL2;CYS1;KCTD8;PRPF4;SLC25A52;SLC25A51;PGR;FIZ1;RAD54L2;CARD14;DGKH;CUL9;DNMT1;DLX5;CTTNBP2;ANKRD11;GSTCD;KMT2B;ABHD8;ITPR1;CACNA1B;SLC38A10;SPATA2;FBXO45;NTPCR;STK4;MCHR1;PRPF8;FBXO41;FOXO1;RAP1GAP;FBXO42;SCUBE3;SNN;HRH3;KIF3B;UBR5;NPHP1;EP400;EIF4EBP2;TASP1;CAMTA2;WNT2;AP1M1;MAP2K6;BCL9L;MARK1;ESRRA;CBX6;CPSF1;RASL10B;PTCH1;CPSF2;PCIF1;AZIN2;NUP153;TBCA;BTBD9;FBXO32;FBXO31;IGSF11;MFHAS1;UBOX5;DNAJC10;PLXNB2;ZNF414;PI4KB;ZNF532;ZNF652;ZCCHC2;ARHGAP11A;ZNF770;WDR1;THRA;ZMYND19;RNF14;PRR3;C15ORF61;PTEN;TNFAIP3;PIK3CB;AFF3;MTO1;RERG;IRF2BPL;FLCN;RASGEF1A;SNAPC4;CA7;MLST8;ZNF385B;DIS3L2;RFC5;PEG3;DNMT3A;ELAC1;AXIN1;TBC1D8;COBL;KSR2;PEX1;MSL1;SUPV3L1;ATRN;TRAF7;ADORA2A;MYO3B;SNPH;CPTP;GORASP1;SMCR8;DNASE2;NCBP3;RBM24;ST6GALNAC6;HDAC5;HCN3;STOML2;SRC;ANKS3;PARD6G;ZBTB42;PDXP;SEMA3E;ZBTB45;RNF6;ABHD17C;NT5C2;MLLT6;TBRG4;RAB40A;ABLIM2;RAB40B;SV2B;RPS6KC1;MARVELD3;MKNK2;NRIP1;BEND4;RBBP6;FNIP1;TSPOAP1;PPIL1;TTC12;URGCP;KCNIP2;MMAB;NCKAP5L;PLCL2;SEMA4C;PDE4DIP;HS3ST5;CDC42BPB;KLF3;ENOX1;MFSD14A;CD4;MEIS1;PDE10A;SBK1;RAB15;ERCC4;ASB8;XPNPEP3;ERCC2;TRMT61A;TNRC6A
Hdac5 Interactome In Whole Brain Of Q20 And Q140 HD Mice PMID31040226	28/56	0.9964439685760553	0.9999975629759688	0	0	0.502599261659007	0.0017904440959411313	HDAC5;NFAT5;PZP;PLG;FRY;ARHGAP12;C3;ACAA1;BTRC;SPTAN1;CCDC177;ARHGEF12;MTUS2;HBA2;HBA1;F2;MZT1;MZT2B;COL1A1;MZT2A;BHMT;ALB;PPP2R2D;DSG1;TUBGCP6;TUBGCP4;LPA;PFN1
Expression In Blood Of Patients With Total Motor Score Great Than 60 Vs 0-20 GSE51799	154/262	0.996471543169889	0.9999975629759688	0	0	0.7148610160323859	0.0025268167427061044	ZNF177;OR7G1;PRSS1;MROH2B;OR1C1;RTKN;CALML5;FAM13C;OR2M7;WWC1;LDLRAD1;OR2M5;IRS4;CISD2;C9ORF57;OR1K1;MSI2;LEXM;OR2T10;SLC9C2;ALKBH8;AQP1;MBD3L1;SOX3;TOPAZ1;ZC3H12B;GSC2;MAGEB10;PKNOX2;LHCGR;SRRM5;UNC13A;CHRNB3;SEMA6D;ATP1B4;CEL;KRT76;PRM3;EREG;TMEM82;ADAM2;MYCN;LOC100130449;OR5AC2;TBC1D21;APLNR;MAGEB3;SPIN2A;MASP1;ATP6V0D2;OR5A1;PFN3;SLC22A6;CHRNA2;ACTL7A;NPRL3;PRDM14;SCRT2;TMEM26;ESPNL;TBXA2R;CEP70;SLC19A3;GSG1L;KRTAP4-2;APOB;OR6B2;OR6B1;SDR42E1;FYB2;OR8B12;CARMIL3;OR5B21;KLRC4;FZD8;IGFL1;TYR;AKR1B15;C11ORF16;OR4D11;RANBP10;NMUR2;ULBP2;HOXD9;GDPGP1;PRR35;ZNF530;IL22;FHL2;ELFN2;GLI2;SPRED3;CLDN25;ZNF649;ZNF648;BDKRB1;UPP2;OR4D6;C8ORF86;FEZF1;OR56B4;STPG1;DENND2C;CR2;TRPC4;BHMT2;TRDN;ANO1;OR56A5;VSNL1;NRG3;TAL1;IL1RAPL2;AMTN;VN1R2;TRIM58;OR10A5;ZP4;SPRR3;STOML3;MYRF;OR2G3;BECN2;AFP;KRT85;PRRG3;PROKR2;SULT1E1;DNAJB8;IFNL3;ZSWIM2;PRAMEF7;BCHE;NQO1;KRTAP10-4;OR1D2;DMRT1;KCNJ9;SCTR;PCDHB12;HTR5A;HS3ST1;DLK2;SLC8A3;RSPH1;AGBL1;USH1G;TAOK1;RBM41;NCAPD2;CDK5R2;GPHB5;NEUROG3;OTC
Ubiquitinated Insoluble Proteins In The Brains Of Q175 Mice PMID31138642	16/35	0.9965917354490229	0.9999975629759688	0	0	0.4234296693936573	0.0014456252704954404	MACF1;HSPA8;CAVIN1;CCDC113;MINK1;MYO5A;SMARCA2;EPN2;PURA;CLDN10;MPRIP;AAK1;CRYAB;ITM2B;UBQLN2;PAFAH1B1
Genes Changed In Macrophages Vs Monocytes PMID28671693	473/763	0.9966169390079787	0.9999975629759688	0	0	0.814881509198628	0.0027614675917723808	TDRKH;CNTF;LIPA;BACH2;ZDBF2;RABGEF1;DCANP1;STMN1;ZC3H12A;AP1S1;PXDC1;SMCO4;IER2;CMKLR1;IER3;TMEM8B;TSPYL2;ZNF165;STARD5;ARMC9;DNTTIP2;HECW2;AKIP1;DDIT4;ANOS1;ACOT1;ATF3;ZNF28;LXN;MRPL17;LYPD3;HACD3;MEFV;PLA2G7;SLC5A3;C3;C9;SERPINH1;PIP5K1B;ACE;C5ORF34;JAG1;JUND;DNAH17;FZD4;TIPARP;EIF2AK3;BTBD11;C12ORF75;EHD1;FOSL1;MLLT11;PPFIBP1;TMEM99;GPR183;TREML2;SNAI1;TNFSF8;CDKN1C;BHLHE41;LRRC4;TMEM53;AREG;MS4A4A;M1AP;GPR132;MMP25;AIFM2;MRC1;RRP12;DUSP4;DENND2C;DUSP5;DUSP2;GSTO2;DUSP1;ACTL6A;TET2;TEX14;PTGR1;FAM222A;SLC7A8;ANGPTL6;TAL1;CDC42EP4;CDC42EP3;CDC42EP2;PELI1;RARA;AHRR;SDHAF4;PLCB1;SLC29A3;ZNF234;HBEGF;ZNF112;ZNF232;ZNF471;ZNF470;PTGS2;FAM117B;TMEM71;PSMB5;CHRNE;SPP1;C11ORF45;ZNF223;CDKN2D;P2RY12;ZNF221;EGLN3;CCL22;BIK;NR1H3;SAMD4B;SNX24;PRSS36;FMO4;FABP3;GATM;FABP5;TRMT6;FOSB;YPEL5;N6AMT1;ZNF331;PHLDB1;OLFML2B;FAM13A;ITGA2B;IRS2;LRRC70;RORA;FADS2;ZFP36;RAB42;SLC16A6;MAP3K8;ZNF205;PHLDA2;SH2D6;NUDT12;PHLDA3;PPP1R16B;TLE3;SLC38A1;MREG;FRMD4A;MITF;DISP1;FAM118B;MSH2;RAB37;CD274;KHDRBS3;CREM;ARL2;GPR84;CYP19A1;FOXO1;RAP1GAP;GOLGA7B;RAD51AP1;SLC38A6;ZNF425;PLTP;PLXNA4;CD276;MCL1;AKIRIN2;ANKRD29;WFS1;DHCR24;ZBTB12;MLXIPL;ZNF658;CNIH3;ZNF774;MIPEP;SCHIP1;EFCAB12;ITGAE;TREM1;ARL5B;LBH;GM2A;PSD3;TAGAP;PHACTR1;UPP1;TRIM62;VPS37B;ADORA2A;IL3RA;TRIM58;CX3CR1;NLGN3;PPP1R15A;SLC24A4;LRP5;LRP4;DENND3;PPM1J;MRM1;MALT1;C15ORF39;NOCT;TP53INP2;SH3BP4;TRIM47;ZNF501;EIF4E;TSPOAP1;CYB5A;KCNJ5;SPAG5;KLF4;KLF2;REC8;TSPAN15;PC;APOC2;ZNF616;APOC1;RAB13;KCP;CD247;IFITM1;SLC46A1;VIPR1;CCNH;JPT2;ICAM3;ACSM5;NUDT6;CYB5D1;C3ORF18;PNP;RASSF5;RPS6KA2;PDK4;TNFSF10;SOX6;AGFG2;PAQR8;TMEM52B;MTUS1;P3H2;THAP2;MAPK8IP1;IL23A;LACTB2;PPP1R3B;SPATA13;COL8A2;SIK1;ULK1;ZNF711;EZR;TRIB1;TRIB2;STX1A;EPHA2;SLC22A4;SMIM5;LMAN2L;PDE1C;GIPR;MAOA;PEX11A;MED12L;CBARP;OTOA;ZNF703;MAP7;SLAMF8;APOE;A2M;EGR1;NTNG2;EGR3;TNFSF14;IQSEC1;TNFSF15;PDE2A;IFFO2;IGF1;ZWINT;EXT1;C7ORF61;LPAR5;VNN3;ID1;TMCC2;RGL1;SHISAL2A;CSRNP1;NRP1;AHCTF1;CITED4;CTSW;PPCDC;AKAP12;SH3PXD2B;FFAR2;TNFAIP8L2;BBS5;CTSD;MCF2L2;CTSB;EDN1;TNFRSF12A;RHOH;PDCD1LG2;CBFA2T3;IL1A;MN1;B3GNT8;BANK1;B3GNT5;IL1B;PITPNM2;PRMT9;C1QA;NEXN;RGPD2;RGPD1;NKD1;STX11;PURB;LIMA1;ALS2CL;NFIL3;EBLN2;RELT;CD55;REM2;TCEAL9;GINS1;GCH1;PNPLA8;CRYBB1;TMEM176B;VEGFB;PLEKHA7;PER2;ERG28;TPPP3;PDP2;STK17B;CFAP161;PNPLA3;CD69;KBTBD8;C1QC;CCDC167;GALNT12;RIPOR2;FCMR;MIDN;GUCY1B1;CCL4L2;MSMO1;ETS1;GIMAP7;MANEA;IFI44L;LOXL2;RGS2;CCND2;CCND1;EME1;RGS1;ZBP1;CD93;SPNS3;IPCEF1;ADAM19;SCNN1A;SELENOP;MYADM;CD300E;RPP25;ABCG1;KLHL15;NPR2;PLD4;PLCXD2;ADGRG3;HCAR2;ADGRG1;IRAK2;ADGRG5;NLRP3;PMAIP1;CYTL1;NLRP1;MFAP3L;MGAM;SMAD3;ZFHX2;HBG2;INHBA;ARHGAP23;CALHM6;ISG20;NR4A2;NR4A1;NR4A3;TMEM117;KLRD1;MANSC1;MELTF;USP36;TTC23;CXCL8;DOCK3;PZP;TNFAIP3;SLC2A3;AFF3;SLC2A5;DNPH1;OASL;SPRED1;RASGEF1B;NFKBIZ;PDE4B;CYTIP;MYBL1;KLF12;PDE4D;CAD;ETV3;GPCPD1;MMP9;TENT5C;ZAP70;HSH2D;IRF4;COL6A1;TBC1D7;TMEM217;ATG4C;CHI3L1;FBP1;PRTFDC1;RBKS;CREB5;HCN3;ABHD17C;CYGB;HMGCL;C17ORF107;NT5DC2;BPNT1;HES1;CCDC183;LEKR1;HSD3B7;GALNT3;PDE4DIP;ARID3B;ATP2B1;WEE1;SCD;FAM131B;CD7;SARDH;GALM;CMTM2;OTUD1;FAM50B
Down-regulated Genes In HD Vs Control iPSCs After 45 D Of Differentiation E-MTAB-5964	32/63	0.9966451977998405	0.9999975629759688	0	0	0.5187351551882997	0.00174317948877934	SMIM24;MINDY4;CD163L1;SLC40A1;SLC38A10;TSPAN12;RASGRP3;OGFRL1;C17ORF107;TMEM125;METTL7B;WNT2;HABP2;SLC16A5;APOBEC3F;HLA-DRB4;GPR34;AKR1C3;ANO9;F3;LILRB5;TPCN2;BPIFB4;APOC2;RGN;CDC42EP1;HCLS1;MAGED2;EFHC2;PKHD1L1;FOLR2;RBKS
Insoluble Proteins Enriched In Striatum Of 12 Wk R6/2 Mice Vs WT PMID29166617	39/75	0.9967687295853928	0.9999975629759688	0	0	0.5442806514854471	0.0017615655489150374	MTCH1;BRSK1;PHLDB1;TUBAL3;ZMYND8;OTUD7A;ATP1A2;ADD3;SLC4A4;NID2;CACNG8;LARP1;GNAT2;TUBB1;AP2S1;WDR7;DIP2C;MTA2;SRGAP2;EIF5AL1;MPP2;CENPV;TPI1;PKLR;GOT2;PDAP1;RPL23A;TUBB4B;SYN2;GFAP;CAMSAP3;CS;ADCY9;ACTC1;DES;CROCC;ALB;GNAS;CYCS
Genes Changed In HDACi 106 Vs Vehicle Treated Friedreich Ataxia Carrier Blood Cells GSE30933	689/1098	0.9967763887281207	0.9999975629759688	0	0	0.8401611536185897	0.002712727707749762	ZNF177;VPS29;PATJ;SERPINE2;TMEM200A;GPATCH4;ENO3;SMC2;SCAMP5;NSDHL;SOX18;GPR171;MLYCD;RPL37;ARPIN;GAMT;TSPYL2;HES6;CUBN;CXADR;TYW3;ZNF281;RFX2;MCEMP1;SOX12;RNASE2;SYTL3;HCFC1;SYTL2;EML4;HECW2;DDIT4;DUS3L;HOXB7;EXD3;ABCB1;PARPBP;HHLA3;LYPD3;MRPL15;ZNF24;CFP;IQGAP3;LY9;PLAC8;BLOC1S5;PCNX2;GALR2;CEP70;AMZ2;CHST14;GTF2IRD2B;JAG2;NFE2;PRRT3;FZD3;PRPF38A;PRRT2;TIPARP;GTF2IRD2;SNAI3;RAB3IP;MRPL27;LARP7;SLC16A11;TYSND1;ABCA7;BTBD11;CGN;L1CAM;MRPL24;PTRHD1;WDR54;COL1A1;MLLT11;ADI1;GIPC1;TNFSF4;PNOC;SFXN4;FNDC11;TNFSF9;PSMG1;CEP85;SERPINI1;CPEB3;FERMT2;FERMT3;CDKN1C;SETD4;ITK;MESP1;MYOM1;NRSN2;MTMR11;YJEFN3;DIS3L;PIGW;LRRC1;MS4A4A;ZNF280D;ADAMTSL5;TMEM44;SH3BGRL2;RRP12;C16ORF74;GPRASP2;TEAD2;CEP68;FCRL1;DENND2C;ELOVL4;RING1;METRN;SIRT4;TIMM21;GMIP;GNL1;PGM2L1;SIRT2;F5;WDR33;GCHFR;ANGPTL6;CDC42EP4;KCNMA1;CKS2;TMEM106C;SLC18B1;SLC29A1;PAFAH1B3;RAPGEF6;SLC29A2;CCL13;CLDND2;ATL3;PKN3;ANKRD55;MS4A6E;TMEM71;ATP6AP1L;EXTL2;NRAS;PSMB5;TMEM169;CNPY4;GPAT3;METTL7B;SLC17A7;IL12RB1;TIGAR;ZNF580;PBDC1;PCGF2;CARD9;NR1H3;TRMT1;SNX22;TMCO4;TUBB4B;WDR12;ASPRV1;PLXDC1;POU4F1;TUBB4A;LRRC20;SULF2;LYRM2;SPSB1;CENPJ;ADM2;ZNF219;SLCO4C1;ZNF217;ZNF337;YPEL4;YPEL3;RAB3C;PHLDB1;ZBTB21;F13A1;PLOD3;ZBTB20;TSEN2;FAM107B;TM7SF2;FADS3;PYCARD;MFSD13A;SLK;RIMS3;FGF9;SALL2;CLEC5A;LZTS1;ZNF565;C11ORF68;LZTS3;PPP1R16B;BIVM;TOR3A;IGFBP4;STX8;FRMD4A;CNPY3;FOXP4;GTF2F2;CLEC4A;CLIP3;OLFM1;TPST1;ARMCX2;C1ORF115;TXLNB;SLC27A3;PHPT1;KANK3;ZNF792;ABHD8;ILDR1;UBFD1;FOXO4;GPR84;CYP4F22;FBXO44;NPAS1;RAP1GAP;SAV1;GOLGA7B;RAD51AP1;AMDHD1;BAG3;CLEC7A;SLC38A7;PPIAL4A;TNFRSF17;THEM6;PLTP;MPDU1;ZNF540;EIF2B3;WFS1;DEFA4;ZBTB16;FBXO32;FANCE;DRAP1;BCL9;CXCL12;CDK6;LRFN4;BCL6;UST;PLXNB1;ACO2;ZNF532;SLC26A6;MIPEP;CNTNAP2;KCNK6;ST6GALNAC2;PLEKHF1;CDCA7L;FLT4;POMT1;NRGN;DUSP14;ADAMTS4;SGCE;ACP6;ZNF526;TRIM69;EFHD1;ITGB7;PGLS;YAF2;CR2;PLEKHG2;ITGA4;VWF;PVRIG;VBP1;GPX3;TRPC1;AHSA1;ASMTL;ZFP90;REXO5;QTRT1;NT5C3B;SAPCD2;MEP1A;PCCB;IL3RA;LANCL2;ANG;CCDC43;SLC25A14;ST6GALNAC6;RNFT2;PLEKHH2;NLGN2;SMARCD3;GTF3C6;GLS2;TULP4;NTN5;PTH2;CXXC5;SRM;SLC25A29;ASTE1;HECTD2;KCTD21;RAB24;TRIM46;PCBD1;FSD1;SLC25A23;KCNJ5;SPAG7;MYO10;RNF24;GZMA;NAGA;APOBR;SEMA4F;DBNDD1;MYO1E;MYO1C;SYT11;UBQLNL;DNAJA4;MGAT4A;P2RX1;FOLR2;RHEBL1;PFKM;MYO1G;EPHB6;ERRFI1;SMARCB1;SPARC;LST1;DNHD1;C14ORF93;CYB5D1;TXNDC17;RPS6KA4;C3ORF18;ADGRA2;HABP4;EPC1;OXER1;FBXO6;SOX8;LGALS9;ATXN7L2;ATP6V1E2;SOX4;COG7;TMEM52B;METTL1;KRT2;KCNK13;AP1B1;HSD11B1L;ANK3;CSNK1E;MYO7A;P3H3;CPT1C;MTURN;PPP1R3F;PLPP5;KATNAL1;BTK;GUF1;TRIB3;SIK1;FLYWCH1;MXRA7;CCDC81;KCTD17;NEIL1;TP53;STX1A;TELO2;PFN2;CDS1;BEX3;MAOA;GSPT2;SYNGR1;ZNHIT2;ZNF827;DPH2;TSPAN7;MAP7;ZNF821;RIMKLB;B4GALNT4;RPL39L;NTNG2;TMEM74B;APOBEC3H;ST8SIA1;SETDB2;TREX2;PRG2;MYO5A;CPLANE2;PARVB;CNFN;UBAC2;MARCO;ARMC10;CALY;NDUFAF6;PARVG;ADCK1;ID2;NDUFAF5;CORO6;PEMT;SPATS2L;RGL4;RPS21;BEX5;ITM2C;DHRS13;NRP1;CLIC5;COL18A1;ROBO3;GFM1;SLC44A1;CETN2;PAK1IP1;PCSK5;B3GNTL1;CLYBL;SLC22A17;NMRK1;C1QBP;STAB1;CCR9;TRIM6-TRIM34;TNFAIP8L2;RALGPS1;MAP4K2;FOXD1;ZHX3;IZUMO4;CAMLG;STRADA;MST1;NOG;NME4;SYP;MRPS7;RHOC;RAB33A;RNF144A;NCR3;RAP2A;CDCP1;TNNT1;ALDOC;MAPRE3;MFGE8;DBN1;MRPS35;ATP23;PAPLN;CXCR4;ZDHHC24;CRIP2;GDPD3;HSD17B6;CXCR6;FUOM;LILRA3;NKD2;NOL6;EXOSC5;ALS2CL;CXCR1;CAMK2N1;FAM184A;TCEAL3;NCR3LG1;KISS1R;SUSD3;UBTD1;TBL1X;EXOSC3;ATP6V0E2;MICA;REM2;EMC9;TCEAL9;CAVIN1;SPRYD4;SORT1;PLEKHA5;TMUB1;PNMA2;MPP6;COLQ;SPCS3;NLRP12;ZDHHC9;GSTA4;NEDD4;QPCT;NDUFAB1;TCEA2;TRIP10;F2RL1;B9D2;IL18R1;TJP3;MAD2L1;DCLRE1A;OTUD5;FHOD1;PMCH;ROGDI;SIRPG;NRM;TTF2;ACRBP;AMOT;CCND2;IL18RAP;FAM174A;HCFC1R1;NRTN;CAPN1;TMEM14A;PPFIA3;CARD10;CD96;MORC4;PUS1;DNAJB12;ALG14;PCOLCE;ATP1B2;C2ORF15;SHISA2;PDIA6;SELENOM;SCNN1D;FANCD2;TBL1XR1;CARD19;MYADM;RELL2;ABCG1;SIDT2;FBN2;COX19;PMEL;TEDC1;UBIAD1;SUCNR1;TMEM59L;LTBP4;SLC1A5;DNAJC25;NDRG2;CPLX1;FBLN5;RASGRP3;DPP3;SEL1L3;TMEM121;NME1-NME2;PDZD4;PCSK1N;DPP9;WNT1;MYH10;PDZD7;CNTLN;ISOC2;CBX7;CRTAP;POU2F1;SMAD3;MLKL;CCDC136;ALYREF;CBX2;PTCH1;DNAJC11;TBCD;LAYN;DNAJC12;HSPA2;MT3;ESR1;ANKHD1;ACSF2;EFNA1;SLC2A9;COQ2;NAT8;TP53I3;HOOK2;MAN2B2;CAPRIN2;NABP1;PHF13;FGF11;RBM28;PRR7;ACADVL;DOCK3;ZMYND19;DOCK9;DOCK7;ATP2A2;ARHGEF10L;HAPLN4;GPHN;LTB4R;TTC27;SLC2A8;RASGEF1A;TMEM104;CYP2R1;BLNK;FLOT1;DACT3;STPG1;KLF12;SPATS2;ARHGEF18;ARAP3;AXIN2;POMGNT2;TENT5C;IQCG;IQCK;MMRN1;AKT1S1;COL6A1;TRNP1;CHI3L2;NDUFS3;COL6A3;IRF6;ITGB1BP2;TMEM9;RALA;RGS19;ASAP3;DLL3;SV2A;DDT;FAM241B;NT5DC2;MVB12B;GNG8;NRIP3;KLRG1;TCFL5;CRYGS;CMTM8;TMEM30B;CMTM4;C14ORF132;MEIS3;SCIMP;DLK2;CAPN11;FMNL2;JSRP1;MLPH;S100Z;CD5;XPNPEP2;FAM131B;RGS11;RBMX;BNIPL
Differentially Expressed Proteins In Striatum Of HD Q175 Mice PMID26900923	572/917	0.9967832452407406	0.9999975629759688	0	0	0.8276178667677709	0.002666534809081255	PATJ;RPL30;TLNRD1;GLDC;RPL31;RPL34;WIPF3;ALKBH7;DCAF5;ENO3;PTPDC1;ZFYVE28;GLE1;LACTB;LIPE;RABGEF1;AS3MT;PPP4R1;SYNGAP1;CNST;RNF114;PPP4R4;WDR91;CKMT1B;ANKS1B;ABHD14A-ACY1;ACOT8;STARD5;PRKCB;PRKCE;CACNA2D3;ARMC8;GANC;BCR;RUFY1;EML6;DYNC1LI2;EWSR1;HECW2;SARNP;RUFY2;DUS3L;NGEF;SHMT2;MRPL16;SDR39U1;PHYHIPL;AGAP3;IQGAP2;PLA2G6;RPS4Y1;PLA2G7;GABARAP;GIGYF2;MTMR6;GLG1;MTDH;HPX;MRPL20;FLRT3;GAR1;RDH13;MCTS1;BTF3;PRRT3;CDK19;F8A1;ACE;F8A2;WDR59;ARPP21;F8A3;MCAM;RDX;BTBD11;LNPEP;BRAF;ABCA8;CYLD;SFXN3;OGDH;STRN;AVL9;RET;GABRB1;CDKN1B;LRRC10B;ARPC1A;SNX12;TDRP;PYGM;SMG9;TCF20;CLINT1;MECP2;TRIM9;NHSL2;JPH3;SH3BGRL3;DLGAP3;GPRASP1;DLGAP2;CGNL1;SERPINB1;KCND2;GSTO1;KCND3;TEX10;TESC;PGAM2;ANXA5;ELMOD1;FAM126A;SIRT2;SUMF2;HADHA;INF2;PLCB4;LRRC7;IVD;MMP17;ITPKA;CDC42EP1;PLCB1;PAFAH1B3;ECHS1;SNX32;TM9SF4;ADCY5;GGA1;SNX29;CNPY4;STX5;RICTOR;HS1BP3;NCDN;ATP5MF-PTCD1;CSMD1;JAM2;SF3A1;CKMT1A;GSS;GSR;DAB2IP;GATB;ELP3;NMNAT3;SCAF1;ABI2;SLMAP;TAOK1;TRMT5;MSRB2;ANKRD63;OXNAD1;PHLDB1;ATP8A1;PLXND1;DGKB;CHRM4;ZBTB20;MSI2;HNMT;RPL10A;HMGN5;RIMS3;LAMP1;POFUT1;MACROD1;TNR;CLCC1;STK32A;KCNH1;MAP3K5;LZTS3;EIF2S3B;PPP1R16B;SH3GLB1;SH3GLB2;SLC38A1;TPM3;STX7;ATP11C;FRMD4A;FBXO10;DGKZ;FOXP1;CACNB1;CLIP3;OLFM1;ACAP2;MAG;OLFM2;ARMCX2;NPTXR;DGKI;OSBP2;DGKH;SEMA7A;LRRC57;ABHD4;ITPR1;ILDR2;MRI1;SPATA5;HSPBP1;RAP1GAP;SBNO1;SLC9A3R1;BAG4;HMBOX1;BAG5;MOBP;CNTNAP3B;NACC2;PMVK;ESD;PLXNA2;THEM6;LRRC4C;PLTP;PLXNA4;FN3K;OSBPL9;ANKRD34A;OSBPL8;TMEM132B;SLC4A10;ARPC5;DRAP1;YRDC;ALB;PLXNB3;MAP3K10;NIT2;CNTNAP3;CALCOCO1;MTO1;PTBP1;RPL7A;SART1;GM2A;DDI2;ME3;PHACTR1;ILKAP;TPRN;EIF5B;LANCL1;APOA2;AHSA1;TSN;DUSP23;NPEPL1;ADORA2A;NLGN3;NLGN1;SLC24A4;LRTM2;PRCC;MRM2;RAB21;CNNM1;ABLIM2;VPS50;KRIT1;TRIM46;PCBD2;RAB28;CNNM3;CACNG3;UGGT1;KCNJ2;SEMA4A;PPP1R14C;KCNIP2;NTRK3;ERAP1;KIAA1549L;RPL35A;EXOG;FBXL16;BAIAP2;TTC39C;MYO1D;MYO1C;NAGK;IMPDH1;CROCC;DNAJA2;CCM2;PPIL3;PTPN5;CPNE5;ZMYND8;KEAP1;SOGA3;RPS6KA4;RPS14;RPS17;PNP;CCDC97;SYNPO;SCAPER;AGFG2;TMPO;YOD1;PPP1R3F;PLPP6;GAREM1;ADGRB2;ADGRB3;LACTB2;ZW10;GUF1;RIN1;PLPP3;NECAB2;NRN1;PCDH10;PDE1B;PIK3R1;PCDH19;ACTR3B;GSPT2;KALRN;ZMPSTE24;SMIM8;NLN;ACTR3C;COMMD8;STRIP2;SEC14L1;CHTF8;DHX36;PENK;KCNN2;ASL;APOE;STXBP6;ARSB;GPM6B;SPTBN2;CTSA;NTNG2;CARMIL2;IQSEC2;BCL11B;PDE2A;MYO5A;RASSF8;XRCC1;KTI12;GNG11;TRERF1;ANLN;NDUFAF6;PPP1R1A;TH;GOLGB1;PPP1R1B;C2CD2L;CUTC;RPS24;RYR2;TOP2B;ACY3;GFM1;PPP1R10;FAF1;CCDC124;OTUD7B;AP2A1;CLYBL;RYR3;KCNT1;CAMKV;CRTAC1;NKIRAS1;SLC22A17;XPO5;SDF4;CTSF;PSD;PRMT8;PABPC4;MINK1;ZFR;SORCS1;GFRA1;SORCS3;SORCS2;ANO3;MLF2;KIF2A;PACS2;CSDE1;KIT;PITPNM2;PABPC3;RGS7BP;CD44;DBN1;ICA1L;NEXN;CAMKK1;CAMKK2;ARNTL;PCNP;EXOSC6;TCEAL6;TCEAL5;TCEAL3;REM2;CBR4;CAP2;CBR3;MON2;GCH1;PLEKHA1;GAD1;SPRYD7;PLEKHA5;KLHL2;SORBS1;FAH;MPP7;PDP1;SH3RF2;TTC9;ITCH;TTC3;MEGF8;RAB3GAP1;TJP2;UBXN2B;OGDHL;CYP46A1;ENPP1;DENND5A;ENPP6;RGS8;RGS9;SLC30A3;LMTK3;TOMM34;ADAM10;KCTD1;LMO7;PDIA6;SHISA7;COX6B1;PREPL;SELENOM;GPRIN1;FAM185A;MAP7D2;RELL1;SCG3;DDX6;COPB2;CTTNBP2;DDX1;NTM;CHAT;HPCA;SLC1A4;ARHGAP17;CPLX2;STK4;CACNA1E;PLD3;ARHGAP20;PCSK1N;BRINP1;GRK2;GCN1;SYT2;CNTN6;EPHX1;TBCD;TBCA;COQ7;ACSF2;COQ6;ARHGAP33;AHI1;RALYL;AJM1;GNAL;DLG2;FAM163B;DNAJC10;PHF14;GALK1;GPSM1;PRR7;ACADVL;DOCK3;MAST3;DOCK9;HP1BP3;ELAVL4;ATP2A2;CHD3;PPP1R9A;ELAVL2;LMNB1;ADAL;RBM3;RPS4X;GRM2;SPRED2;GRM5;GRM4;LRRTM3;NETO1;MYO18A;NPTN;PDE4A;RBM6;RHBDF1;TBC1D8;ABHD14B;GPCPD1;SENP3;CKAP4;NAV3;TBC1D4;RABEP2;RASA3;NUP54;SOWAHA;SCN4B;SHANK1;CAMK2B;DDC;PDXK;GMPR2;RRBP1;AGPAT1;FAM169A;RASD2;HMGCL;ACVR1C;CLMN;CNR1;SPOCK3;NAA25;PTK2B;RGS20;MTA2;OPCML;USP25;PTCD1;STN1;TMEM30A;NEGR1;PCDHGC5;ATP2B2;ATP2B1;S100B;IRGM;SOD3;GDAP1;FMNL2;PDE10A;PPP2R2D;NAXD;PDE7B;ABCE1;SNTB1
Up-regulated Genes In Pons Of ATXN3-KI HET Mice GSE117605	112/195	0.9968058203149527	0.9999975629759688	0	0	0.6768985107158485	0.0021655959672953074	RPL30;STEAP3;UXS1;FBXO25;LCTL;SOX21;CYB5D1;FRAT1;FRAT2;PIP4K2C;ZNF444;ARL10;RNF43;C9ORF135;DAPK3;THEMIS;KRT7;ANXA11;TTC21A;CLEC4A;SLFN12;GPR162;CLEC4C;PPP1R3B;PRKAR1A;PPP1R3E;RBP1;COL8A2;SELENOV;SLC27A6;SRSF5;CFB;FOXO4;PLD6;LY9;TRPM1;NUAK1;KLC3;ITPRIPL1;ZMAT2;CASKIN2;CD300LB;SLAMF7;HBQ1;RHPN2;FGF23;SOCS7;BCL2L14;ESRRA;MOAP1;DR1;ACE;RCC2;TDRD9;ABCA8;ZWINT;BST2;RPS27;NSG2;TRPV4;ID1;PPP1R1B;CALM1;FGFR4;CFAP77;BARHL1;COL18A1;TRIM72;CDKN1B;CETN2;SLFN12L;EMX1;PCDHGA6;RING1;LIX1L;SEBOX;NGB;SYP;SSTR1;LRRC43;C1QL4;DYNLL2;QTRT2;TAL2;ADORA2A;VGF;ZADH2;MAN1B1;SFT2D2;CRB2;SERPINB11;PTN;GNAI1;HMGCL;CYTH4;TCEAL1;E2F2;PTK2B;SLC17A7;SPRYD3;ANGPT1;FBXL19;RPA1;NAGA;ELP3;PROB1;KCNS2;XPNPEP2;SMOC1;SYCP3;PIK3AP1;TJP3
Differentially Expressed Insoluble Proteins In Hippocampus Of 12 Wk R6/2 Mice PXD004973	91/161	0.9968259425277664	0.9999975629759688	0	0	0.6523618470855412	0.0020739271212214284	MTCH1;GPI;PYGB;MTMR10;MRE11;MEGF10;NUMA1;LAMC3;CHD4;ZDHHC8;RPL10A;SLC4A4;RPS14;KIAA1109;HERC2;SNRPD2;BASP1;RPS18;ARHGDIB;OSBP;DACT3;VPS35;WDR7;ERC2;GPRASP1;STUM;NSF;C8ORF58;MAP2K4;RFC3;PLLP;PABPC5;KRT35;KRT34;SYP;SCAMP1;KRT31;SRCIN1;TRPC4AP;GNL1;TANC1;ADCY9;ALS2;RASA3;SLTM;MAP7D2;PABPC3;TLR8;FAM32A;RPL26;TLN2;KIFC3;UBA52;BRSK1;MACF1;LAMA2;ATP1A3;VPS26B;ACVR1B;BEGAIN;KRT33B;ARVCF;ATP5F1A;CACNG8;RELN;KIF3B;UBB;ZNF827;AP2S1;MAP6;SRGAP3;ARGLU1;AP1M2;AP1M1;HSPA8;CENPV;MX2;RPL23A;MCAT;CAMSAP3;ATP4A;MAP3K15;SPCS2;CLCN4;DES;GPAM;TAOK1;ALB;ACO2;PABPC1L;BCAR1
Markers Present In SMC Myl9 Smooth Muscle Cells PMID26727548	11/26	0.9968786095576925	0.9999975629759688	0	0	0.36881866064710306	0.0011530275044383071	VTN;IFITM1;ABCB1;SPARC;CALD1;P2RY14;SLC38A11;PCOLCE;SLC6A20;PGLYRP1;GPRC5C
Genes Up-Regulated In Genes Changed In HDACi 106 Treated Vs Untreated Friedreich Ataxia Carrier Blood Cells GSE30933	683/1089	0.9968852359798124	0.9999975629759688	0	0	0.8389998414962752	0.0026173648755949304	ZNF177;MDC1;PATJ;SERPINE2;STMN3;ACCS;ENO3;PPP4R4;GPR171;FDXR;RPL37;IER5;CDK5RAP3;GAMT;TSPYL2;HEMK1;CUBN;STARD5;SYTL1;MCEMP1;CEL;SOX12;RNASE2;FRS3;SYTL3;SYTL2;SIGIRR;DDIT4;ASPHD2;HOXB7;EXD3;ABCB1;FPR1;LYPD3;FPR2;AKAP17A;IQGAP3;LY9;KIAA0040;PLAC8;PCNX2;RNF216;CHST12;GALR2;CEP70;PLEK2;RDH13;PLCG1;ICOS;ELANE;ZSCAN18;CTC1;JAG2;GSTM3;NFE2;PRRT3;FZD3;GSDMB;WNT10A;PRRT2;WDR59;SNAI3;RAB3IP;KIR2DS5;SLC16A11;ABCA7;BTBD11;CGN;WDR54;COL1A1;MLLT11;TCN1;TNFSF4;FNDC11;DCHS1;FXYD5;CEP85;SERPINI1;CDKN1C;MESP1;MYOM1;NRSN2;MTMR11;YJEFN3;C1ORF35;CSAD;ASGR1;ARHGAP4;LRRC1;MECP2;ADAMTSL5;PAXX;TMEM44;C1QTNF6;CTLA4;SH3BGRL2;SLC18A1;GPRASP2;TEAD2;ZNF365;CEP68;MAMDC4;DENND2C;ELOVL4;GSTO2;RING1;RIPK3;METRN;NSUN5;SIRT4;TMC4;GNL1;MRPL43;FAHD2B;WDR33;GCHFR;ITPKB;FCER2;FAM234A;CDC42EP5;ANGPTL6;CDC42EP4;JMJD7-PLA2G4B;C19ORF25;TMEM106C;SLC29A1;PAFAH1B3;SLC29A2;WDR27;CLDND2;DMAC1;PKN3;ANKRD55;SRRT;CCM2L;TMEM71;ATP6AP1L;ADAM28;EXTL2;TMEM169;CNPY4;GPAT3;SLC17A7;ZNF589;RABAC1;ZNF343;CENPV;MBD6;ZNF580;PCGF2;LRRC28;ZNF76;DHRS1;ASPRV1;PLXDC1;SNX20;POU4F1;TUBB4A;LRRC20;SPSB3;SPSB2;SPSB1;ADM2;ZNF219;SLCO4C1;YPEL1;ZNF337;LAMTOR4;CRAT;YPEL4;ZNF213;YPEL3;ZNF692;PHLDB1;ITGA2B;MAP3K7CL;ZBTB21;TM7SF2;FADS3;POFUT2;RIMS3;FGF9;SCMH1;CLEC5A;HLA-DOA;LZTS1;ZNF565;LZTS3;PPP1R16B;KCNH3;DGAT1;TTC21A;CLIP3;TPST1;ARMCX4;ARMCX2;C1ORF115;JAML;TXLNB;C6ORF136;ERP27;CSNK1G2;KANK3;ZNF792;PFKFB4;ABHD8;MRI1;FOXO4;CYP4F22;FBXO44;NPAS1;RAP1GAP;ARL17B;GOLGA7B;TKFC;HNRNPDL;AMDHD1;THEM6;PLTP;CPA5;ZNF540;WFS1;ZBTB16;FANCE;BCL9;CDK6;BCL6;NFE2L3;PLXNB1;SLC26A6;ITGAM;PLEKHF1;MCM7;CDCA7L;FLT4;POMT1;SYNE4;NRGN;DUSP14;ADAMTS4;SGCE;PSTPIP1;SNRNP70;ACP6;ZNF526;TRIM69;EFHD1;WDR6;ITGB7;UPP1;YAF2;GAL3ST4;METTL17;PLEKHG3;CR2;PLEKHG2;VWF;SH2D3A;GPX3;TRPC1;SH2D3C;AMT;ASMTL;ZFP90;REXO5;NT5C3B;SAPCD2;MEP1A;IL3RA;TNFRSF25;ANG;EVL;ST6GALNAC6;RNFT2;TRABD;PLEKHH2;HDAC3;NLGN2;SMARCD3;GLS2;PPM1N;NTN5;DENND3;PTH2;TSPAN32;MLLT6;DNAJB2;C15ORF39;FCHO1;KCTD21;RAB24;TRIM46;SH3BP4;FSD1;IGF2BP2;SLC25A23;RNF24;GZMA;WDR97;FBXL15;SEMA4F;FBXL16;TTC39C;REC8;BAIAP3;GZMK;NELL2;RPGRIP1;SLC25A39;PRC1;SYT11;UBQLNL;IMPDH1;APOC2;CROCC;P2RX1;MGP;CCDC66;SLC25A34;PPIL3;RHEBL1;PFKM;CD244;MYO1G;EPHB6;FAAH;SPARC;TRAF3IP3;DIXDC1;DNHD1;ICAM3;C14ORF93;UBE2L3;LGALS4;MT2A;C3ORF18;PNP;ADGRA2;HABP4;TBC1D10C;PIEZO1;C22ORF46;SOX8;ATXN7L2;ATP6V1E2;BRICD5;TMEM52B;ZFP2;PTOV1;HSD11B1L;P3H1;ACTN4;CSNK1E;P3H3;CPT1C;CPT1B;MAPK8IP3;MTURN;INPP4B;CRISPLD2;TRIB3;ULK1;NSMF;FLYWCH1;MXRA7;KCTD17;NEIL1;TRIB2;STX1A;TELO2;PFN2;BEX3;L3MBTL3;TSHZ3;MAGED1;MAOA;PPP1R35;SH2D2A;ZBTB5;GSPT2;SYNGR1;ZNF827;MICAL1;TSPAN7;ZNF821;KCNN4;ARGLU1;SEC31B;B4GALNT4;ATP6V0A1;RPL39L;NTNG2;TMEM74B;APOBEC3H;TMEM50B;PRG2;RASSF7;BSDC1;CNFN;UBAC2;CCDC88B;CALY;ID2;CYP2S1;CORO6;ECHDC2;ID3;TMCC2;RGL2;BEX5;ITM2C;RPS23;DHRS13;COL18A1;ROBO3;SLC44A1;IL24;BICDL1;PCSK5;B3GNTL1;CLYBL;EPM2AIP1;SLC22A17;NMRK1;CCR9;DGCR6L;CTSF;RALGPS1;VENTX;MAP4K1;TOP3B;MAP4K2;FOXD1;IZUMO4;STRADA;MST1;MRPS21;NME4;SYP;TYK2;RHOC;RNF144A;IL1A;NCR3;CDCP1;CLDN15;TNNT1;RDH5;ALDOC;MAPRE3;MFGE8;DBN1;NAPB;ATP23;SLC43A1;PAPLN;AKAP7;CRIP2;GDPD3;CCDC106;HSD17B6;CXCR6;GDPD5;CRIP1;LILRA3;ARNTL;NKD2;KIAA0513;ALS2CL;SERTAD1;CXCR1;CAMK2N1;FAM184A;NCR3LG1;TCEAL2;ORMDL3;KISS1R;SUSD3;UBTD1;TBL1X;ATP6V0E2;MICA;REM2;MPZL2;TCEAL9;NPDC1;CAVIN1;PNPLA7;SORT1;MIB2;PLEKHA5;TMUB1;PNMA2;COLQ;MAD2L2;NLRP12;GSTA4;NEDD4;SGSM3;QPCT;SGSM2;TCEA2;TRIP10;F2RL1;IL18R1;TJP3;OTUD5;FHOD1;PMCH;ROGDI;SIRPG;NRM;TMEM140;ACRBP;AMOT;TEPSIN;CCND2;IL18RAP;CCND1;MPZ;CAPN5;HCFC1R1;CAPN3;FAM3A;NRTN;TMEM14A;BORCS6;PPFIA3;CARD10;CD96;SZT2;MORC4;LIG1;TMOD4;IL11RA;ALG13;PCOLCE;ACYP1;SHISA2;KRT72;SELENOM;ADAM15;SCNN1D;TBL1XR1;CARD19;SCNN1A;MYADM;SCG3;RELL2;COX19;PMEL;SUCNR1;YTHDC1;TMEM59L;LTBP4;KIR2DL1;DTX3;NDRG2;ACACB;KIR2DL3;CPLX1;KIR2DL4;FBLN5;PDZD4;PCSK1N;GRK5;MAN2A2;CDH23;NLRP2;NPHP3;NLRP1;WNT1;MYH10;ANKZF1;PDZD7;CBX7;CPSF4;POU2F1;SMAD3;CCDC136;CBX2;TBCD;DNAJC12;HSPA2;MT3;SSH3;ACSF2;PAN2;ARHGAP33;EFNA1;HOOK2;ATG16L2;CAPRIN2;RSRP1;NABP1;PHF13;ULBP2;MUC20;FGF11;GALK1;PHF19;TMEM45B;ZMYND15;RTP5;PRR7;ACADVL;MAST4;ZMYND19;DOCK9;SLC2A3;TAZ;HAPLN4;LTB4R;RASGEF1A;SIX5;CYP2R1;FLOT1;RBM33;STPG1;KLF12;ARAP3;TRPT1;AXIN2;POMGNT2;TENT5C;EPN2;ZAP70;MYH3;IRF3;MMRN1;GFOD2;TRNP1;CHI3L2;COL6A3;MVD;IRF6;ZMYND10;ITGB1BP2;TMEM9;ZP3;B4GALT4;HCN3;DNAH1;RALA;DDX24;C2ORF68;TUFT1;BRAT1;ASAP3;LCAT;HMGCL;WDCP;CYTH4;SV2A;FAM241B;NT5DC2;PCED1A;MVB12A;LRIG1;GNG8;HES5;KLRG1;TCFL5;CRYGS;CMTM8;TTC13;PDE6H;TMEM30B;CMTM4;NOS3;C14ORF132;PPP2R3B;ARID3B;C9ORF40;MEIS3;DLK2;CAPN11;JSRP1;MLPH;CD6;CD5;XPNPEP2;RGS11
Genes Up-Regulated In The Cortex Of zQ175 Neo- Mice Vs WT GSE123657	245/407	0.9969652441831505	0.9999975629759688	0	0	0.757215357207698	0.0023014576599089545	SMARCB1;FRMPD3;HHIP;RGSL1;DIXDC1;TXNDC11;CBLB;MRGPRE;BACH2;PTPDC1;RCBTB2;DPYSL5;FAM53C;BBX;EPC1;COG8;SRRM4;TRIQK;GOLPH3L;MTUS1;CSNK1D;MTURN;RUFY1;CARHSP1;TFR2;ZFPM2;TPH2;BEX2;BEX1;PCDH10;TPRG1L;AGAP4;CD99L2;GSPT2;ZMPSTE24;PRPSAP1;FAM124A;PDGFC;ASL;RIMKLB;ARSB;ZBED3;CREBBP;LRRN3;DNAH14;RANBP17;DCLK2;NR1D2;ABCA8;MED13L;ANLN;NDUFAF7;RANBP10;ECHDC2;RGL3;TMCC2;GPR27;GPI;PCSK1;NUDT4B;CDKN1B;TENM3;FASTKD1;ZFAND2A;DIS3L;BHLHE41;OTUD7B;CTSS;MECP2;XPO5;ELOA;RSPO3;NELFB;RIOK1;GPRASP2;RALGPS1;PCYT1B;IZUMO4;PARP4;TCF12;GAB2;TMC3;RNF168;VWA8;UMPS;PNCK;SELPLG;SATB1;PRIM1;PRUNE2;ABRACL;TRAK2;ATP6AP1L;TCEAL6;TCEAL5;TCEAL3;CHN2;TCEAL1;SRSF11;RPRM;PNMA3;FAH;SH3RF3;RIT2;MORN4;CASTOR2;SMOC1;FKBP1B;C22ORF15;OLFML2B;NARF;FOLH1B;CEP120;HJURP;CIB2;KIAA0895L;TMEM131L;PLB1;IGF1R;NR3C2;CDH2;FNTA;TBC1D31;POFUT1;MACROD1;DENND5A;ZNF324;ENPP6;SBF2;NANOS1;RAB2B;LAG3;CEP135;TMOD3;STIMATE;UBE4B;ATP11A;CYS1;FOXP2;MOB3B;MID2;MPEG1;RBMXL1;FOLH1;SCNN1A;SRSF2;SCG5;RAD54L2;GEMIN7;MASP1;PPEF1;SRSF6;ZCCHC8;MINDY1;NPR2;GPR88;FOXO4;SLC1A6;GTF2E1;ADGRG2;BAG2;CDH20;IP6K1;KLHDC10;CBX8;KCNF1;STIL;CBX4;CNTN6;TBCD;ZFHX4;CALHM5;G6PC3;ATG16L2;HOOK2;TMEM117;PLXNB3;MCU;FGF10;ABCD4;EIF4E3;PCDHGB6;ONECUT2;DOCK9;PIK3CD;CHD3;RBM3;FUNDC2;DBP;PPP6R3;ME1;FLOT1;EMILIN2;UPP2;GGACT;RBM33;GRID2;USP48;HSDL1;CHUK;TRPC4;ELAC1;SORD;ZFP90;ADAMTS20;AGAP6;AGAP5;CDHR3;MET;MTRF1L;LAMA2;GTF3C6;HDAC1;DNAH5;GLRX;PKD1L3;CXXC4;SLC25A27;ABLIM3;GNG4;RSBN1L;ATXN1L;MVB12B;ZNF286B;SLITRK5;SMIM30;ZNF502;S1PR3;RGS22;ALOXE3;CNNM3;PPP1R14C;NICN1;LIMK2;TPBG;PPP2R3A;IRGM;DBNDD1;KLF6;MARCKS;MEIS1;EVI2A;NAGK;MYO1H;RBMX
HD, PD And ND Consistently Altered Genes In Human Prefrontal Cortex PMID29375298	804/1276	0.9969828484805852	0.9999975629759688	0	0	0.8487643814176419	0.002564721768649354	TDRKH;CHIC2;GMFG;TEX43;TMEM92;LSM10;ZC3H12A;C3AR1;SMCO4;SAMD12;MNX1;HES7;RBFOX2;STARD8;RFX2;RNASE6;HDHD2;RUFY1;CLDN5;EML6;RUFY3;DDIT4;RUFY2;CFAP61;HHLA2;SHOX2;SLC5A3;ZNF25;ZNF26;MTMR7;HSD11B2;EPB41L3;HACE1;EXOC6B;NETO2;GRIN2B;UCK2;FXYD3;FXYD5;SFXN2;DMRTC1B;RPLP1;LRRC3;EFCAB6;PTH1R;LRRC32;HOXC10;VSIR;SMPD2;TMEM44;TCP11L1;TSPO;DLGAP1;ENOPH1;ZNF484;LRRC49;SIRT5;ELOVL6;RAB3IL1;EMP3;SLC39A12;RILPL2;SLC7A9;CDC42EP4;CKS2;ZNF236;PAFAH1B3;MDFI;PAFAH1B1;ZNF233;KANK2;SZRD1;ZNF470;STAU2;ATL1;SDAD1;SLC7A2;TMEM71;FSTL5;SRPX2;ADAM23;MFN1;PMS2;ZNF222;ATAD1;EVC2;RIC3;STXBP5L;TARBP1;CCDC9;UBAP1;MYLK2;NCF1;HP;HR;SAT1;SLC25A48;SLC25A40;PITX1;KCNH1;ZNF441;AGTPBP1;FBXO16;ZFP69B;UBALD2;FBXW2;PIAS2;RINT1;MAF;OLFM3;MSH2;MAPKAPK2;ZNF438;S100A4;S100A7;RNASEH2C;TXNDC9;KCNE4;TMEM121B;LY96;NREP;NTPCR;SOCS3;SBNO2;ZKSCAN7;STK38;EIF4EBP1;AP4S1;HACL1;ZKSCAN4;BICRAL;GFPT2;TNFRSF10B;TNFRSF10A;ZNF418;DMXL2;TBXAS1;UST;LCN6;BCAR3;SNAP25;NXT1;HTR2C;UNC80;HHEX;SPR;HMG20A;ERC2;TRIM67;EMX2;PEG3;SH2D3A;SMIM17;RNASET2;AHSA1;TNFRSF1A;SLC25A16;ATRN;HAND1;PPP1R12B;PRPS1;FOCAD;PPM1L;PPM1N;NTN4;PPM1H;PBXIP1;PRCP;BARX1;PPM1E;SLITRK1;PCBD1;LRRC8B;EIF4E;TRIM44;BEND6;TRIM45;ZNF860;NICN1;FOXJ3;SPDYE3;EXOG;SORL1;TBX3;HCRTR1;GZMM;MFSD14C;NECAP1;SYT11;TRIM36;TRIM37;MYO1F;SPG21;UNC79;SLC23A2;MT1M;IKZF1;CCDC102A;UXT;MT2A;HERC1;ANPEP;DHX57;RCC1;KIF21A;ZNF720;CALN1;FBXO9;ATP6V1G2;ST6GAL2;RSAD1;ZFP2;ANK2;ANK3;SOAT1;PPP1R3B;KCNQ3;MT1F;MT1G;ULK2;KCNQ5;RIN3;EPHA3;EPHA2;PLA1A;NRN1;MYCBP2;ACTR3B;PIK3R5;NEU3;SNX4;DHX33;MIER2;HIVEP2;SMIM10L2A;FOXF2;SPHKAP;FOXF1;RANBP17;MYO5A;BRI3BP;PHETA1;ID3;CYSTM1;ECHDC3;CALM1;CD200;CSRNP1;PCSK1;CD40;MRPS16;PYROXD1;DIRAS2;SLC7A14;PPP1R18;HERPUD1;VMO1;PPP3CB;PCLO;HYAL1;RSRC1;HYAL2;CD37;BBS5;FOXD1;SLC32A1;SYK;TNFRSF12A;CCDC113;IL18;SORCS3;MRPS6;ANO2;VSNL1;ZNF780B;NAPB;SLC43A3;SLC43A1;MRPS30;HSD17B7;COL19A1;STX11;C9ORF129;CAMKK2;PAK1;SERTAD3;SERTAD4;NFIL3;SERTAD1;PERP;MSX1;EPS15;DYNC1I1;LNPK;CAP2;MICB;AKR1C1;TMEM176B;AKR1C2;GAD2;MAD2L2;PER1;RIT1;KLHL6;NEDD4;TTC3;ZFP28;GDA;GIMAP1;GIMAP2;INPPL1;OTP;PRDM2;GIMAP5;CCND3;GNPTAB;MPZ;RGS8;CCDC160;RGS7;PDGFRB;KIRREL2;SPINK8;TMOD2;CYBA;PCOLCE;GEM;PDGFRL;KLHL42;ERICH6B;TMX4;SLFN11;TYROBP;SCN8A;MASP2;CARD16;MAGEA12;KLHL14;NXPH2;CCDC148;COX15;DDX1;RASGRP1;RASGRP4;ADGRG3;PACSIN2;WNT1;COX10;SYT1;VTA1;SLC52A3;DOLK;GVQW3;FGF17;IL17REL;TAB3;FGF13;ATP2A2;MTR;GPHN;SEC61A2;IFT52;ZNF385D;RBM17;ARHGEF19;TBC1D9;IRAK3;CIP2A;TENT5A;GPCPD1;MMP9;TENT5C;GCNA;TTC38;CCNA2;RCN3;IRF3;NAV3;ELF4;IRF7;CCDC188;RBM47;TUBAL3;REP15;CLCN3;RAB40A;SV2B;SH3TC1;MKNK2;RBM38;HSD3B7;TIMM8A;EYA2;ATP2B2;ATP2B1;SLC50A1;RSPH3;TBX15;CD4;FAM131B;CD7;GALM;RBM45;TAF3;MBTPS2;TES;FRMPD4;MYT1L;RPL34;WDR88;EVA1B;GJA4;RPL36;PXDC1;AP1S3;IER2;PRKCB;GLCE;PRKCE;SYTL4;ARMC2;DYNC1LI1;HECW2;PARD3;HECW1;PRKD2;CFB;SEH1L;ANAPC16;ATXN7L3B;PCDHA1;SERPINH1;SLC19A3;HMOX1;S100A12;S100A11;GSDMD;NFE2;FZD2;NDFIP1;ZNF382;FZD9;TRIP4;SLC16A14;NFATC4;CEP83;FNDC11;XKR4;CDK14;ZNF135;GABRB2;BTG1;HIF3A;PHF7;WDR45;ABCC12;TRIM9;GPRASP1;GPRASP2;TEAD2;GARNL3;CEP68;EXOC8;TCF15;ANXA3;ELMOD1;WDR31;AEN;ITPKB;BACE2;MS4A6A;MRAS;PAX7;TAL1;HCLS1;EXOC6;PLIN2;PLCB1;EXOC1;GAS7;RNF165;ZNF596;PLPPR4;PRUNE2;NDUFA4L2;TMEM169;RHO;METTL7B;METTL7A;GPR158;F10;CARD9;GSR;CARD6;NR1H3;GPR4;NMNAT2;WDR12;DHRS3;GTF2H5;ADAT2;SLC8A3;AGBL4;ABI2;CEP41;ZNF334;HSPA1B;CHRM2;RAB3B;RAB3C;ANKRD37;ATP8A2;CSF1;FAM107A;AUP1;METRNL;CDH8;RPH3A;RIMS1;RAB41;HMGN5;FCGRT;SLC39A9;PHYHD1;MACROD1;CLCC1;MAF1;PCDHAC2;PCDHAC1;TECTA;NUTM2A;ANKRD36C;TLE3;SWAP70;THNSL1;PGF;MOB3A;ARMCX3;RAB32;ARMCX4;MOB3C;ADTRP;PHLDB3;PPEF1;NUTM2D;DGKI;SNRPA;FKBP5;BRI3;METTL2A;BAG3;SLC15A3;MCL1;OSBPL3;SLC4A11;FANCE;TRMT9B;BCL6;NBEA;P4HA1;SYNJ1;LHX2;MAFF;ESAM;EIF4E3;RNF14;CSAG1;PTBP1;CLEC1A;ZNF768;WDR7;COA7;SLC37A3;METTL18;RFC3;HMGCS1;SGIP1;TRPC1;LANCL1;RPL13A;NIPSNAP1;NEMP2;LANCL2;FOXD4L1;SLC24A2;CEBPB;CEBPD;TYRP1;SEMA3E;SEMA3F;P2RY8;DCAF16;STOX2;C15ORF39;RAB20;ASTE1;HAUS8;MSTO1;VPS50;RAB24;MAL2;ANGPT2;SPAG5;PLCL2;DDHD1;OXR1;OTOGL;C3ORF49;CLEC2B;POLR3B;VAPB;RAB13;VPS41;CBLN4;NECTIN2;TPT1;SLC35B4;DCAF4L1;FAM89A;ZMYND8;CALML4;HS6ST2;SOX2;RPS17;FRAT2;PNP;RPS16;RPL18A;CHEK2;ZNF843;RPS11;AGFG2;IFITM5;P3H2;SLC6A13;COG1;FLT3LG;SLC6A12;KRT5;RUNX3;PLPP6;PLPP5;ZNF839;KATNAL1;HSBP1L1;EZR;PFN2;SMIM3;RWDD2B;MYL12A;NLN;NUAK1;INPP5F;SCFD2;BANP;VASP;SIAH3;GDF1;STAM;PARVG;ACVRL1;ROBO2;RYR2;GFM1;TENM3;C2CD2;GABRR2;PRX;VENTX;PRMT6;TSC22D3;RHOC;IL17RB;ITFG1;TLR8;CLDN16;TLR5;TOR4A;C1QA;CSTB;ICA1L;ZDHHC23;CXCR4;AKAP6;AMN1;CXCR1;DZANK1;NCR3LG1;KIAA1841;UBTD1;LY6G6C;GABRE;METTL8;TRAM1L1;MPZL2;TCEAL9;LMLN;C17ORF67;TM4SF18;CA10;MAS1;GSTA4;TRIP10;VWC2;RAB9B;SIPA1;RIPOR3;GALNT11;TOMM20;CLEC18A;BMPER;ARHGDIB;TRAPPC13;NANOS1;MIGA1;ARHGAP45;PREPL;SRARP;FBLN7;AKNA;C5AR1;PXN;DTX2;FBLN1;LPO;DNAJC27;NALCN;DPP4;ARHGAP20;DPP9;NPC1L1;PODXL;TASP1;MPIG6B;TGFB1;MLKL;UQCC3;HSPA6;A2ML1;COQ6;DNAJC18;NFKBIA;DLG2;TP53I3;ATG16L1;FES;CAPRIN2;LRP12;ZSCAN1;CXCL6;HSPB9;ABCD2;DOCK3;HSPB2;CGAS;DBI;HAPLN1;DTWD2;CASP7;MFSD6;LRRTM3;FAM86B2;CASP4;COLGALT1;PROSER2;SRGN;SVOP;DNM3;FGR;TGFBR3;ALDH1A3;LATS2;ALDH1A1;CDH12;CHMP3;USP13;CAMK2D;POLDIP3;LEF1;NCALD;PRRG4;IGFBPL1;HLX;REPS2;NRIP3;S1PR3;SASH1;OPCML;TCF7L1;PTCD2;CMTM3;SGTB;NOS3;LGI2;SCLT1;GDAP1;NAP1L5;FAM167B;SLC4A8;MLPH;PPP2R2B;CDK2AP2;AQP11;HCN1
Genes Up-Regulated In Genes Changed In HDACi 4B Treated Vs Untreated Friedreich Ataxia Carrier Blood Cells GSE30933	732/1165	0.9970078523119618	0.9999975629759688	0	0	0.8427773379168698	0.002525494476451048	ZNF177;MDC1;PATJ;PGAP2;SERPINE2;STMN3;ACCS;ENO3;PPP4R4;GPR171;FDXR;RPL37;IER5;CDK5RAP3;GAMT;TSPYL2;HEMK1;CUBN;CXADR;STARD5;RFX2;MCEMP1;CEL;SOX12;RNASE2;HPCAL4;SYTL3;SYTL2;MTAP;HECW2;DDIT4;ASPHD2;HOXB7;EXD3;ABCB1;C12ORF60;LYPD3;GATA3;AKAP17A;IQGAP3;LY9;KIAA0040;C12ORF57;PLAC8;EPB41L5;FAM171A1;KLRK1;PCNX2;RNF216;CHST12;GALR2;CEP70;PLEK2;RDH13;PLCG1;ICOS;ELANE;ZSCAN18;CTC1;JAG2;PRRT1;GSTM3;NFE2;PRRT3;FZD3;GSDMB;WNT10A;PRRT2;WDR59;CFAP70;SNAI3;RAB3IP;KIR2DS5;SLC16A11;ABCA7;BTBD11;CGN;L1CAM;WDR54;COL1A1;MLLT11;TMEM99;TCN1;TNFSF4;FNDC11;DCHS1;FXYD5;CEP85;SERPINI1;CDKN1C;ITK;MESP1;MYOM1;SPEF2;MTMR11;YJEFN3;C1ORF35;CSAD;LRRC1;PIGX;MECP2;C16ORF72;ADAMTSL5;PAXX;TMEM44;C1QTNF6;CTLA4;SH3BGRL2;C19ORF18;GPRASP2;TEAD2;ZNF365;CEP68;MAMDC4;DENND2C;ELOVL4;GSTO2;RING1;METRN;NSUN5;TNNC1;SIRT4;TEX14;TIMM22;GNL1;MRPL43;F5;FAHD2B;WDR33;GCHFR;ITPKB;FCER2;FAM234A;CDC42EP5;ANGPTL6;CDC42EP4;JMJD7-PLA2G4B;C19ORF25;TMEM106C;SLC29A1;PAFAH1B3;SLC29A2;WDR27;CLDND2;DMAC1;PKN3;ATL1;ANKRD55;SRRT;FAM117B;TMEM71;EXTL2;TMEM169;CNPY4;GPAT3;ZNF589;RABAC1;ZNF343;RIC3;CENPV;MBD6;ZNF580;PCGF2;LRRC28;DHRS1;ASPRV1;PLXDC1;SNX20;POU4F1;TUBB4A;LRRC20;SPSB3;HEYL;SPSB2;SPSB1;ADM2;ZNF219;YPEL1;ZNF337;LAMTOR4;CRAT;YPEL4;ZNF213;YPEL3;ZNF692;PHLDB1;DGKD;ITGA2B;ZBTB21;TM7SF2;FADS3;POFUT2;RIMS3;FGF9;SALL2;RNF19A;SCMH1;CLEC5A;MACROD1;HLA-DOA;LZTS1;ZNF565;LZTS3;PPP1R16B;KCNH3;DGAT1;TTC21A;FOXP4;CLIP3;TPST1;ARMCX4;ARMCX2;C1ORF115;JAML;TXLNB;C6ORF136;KAT6A;ERP27;CSNK1G2;KANK3;ZNF792;KMT2B;ABHD8;ARL2;MRI1;FOXO4;CYP4F22;FBXO44;NPAS1;RAP1GAP;ARL17B;GOLGA7B;TKFC;HNRNPDL;YBEY;BTBD2;E4F1;THEM6;ZNF540;WFS1;ZBTB16;RITA1;FBXO32;FANCE;BCL9;CDK6;BCL6;REEP5;PLXNB1;SLC26A6;PLEKHF1;MCM7;CDCA7L;FLT4;POMT1;SYNE4;NRGN;DUSP14;ADAMTS4;SGCE;PSTPIP1;SNRNP70;ACP6;ZNF526;TRIM69;EFHD1;WDR6;ITGB7;YAF2;GAL3ST4;METTL17;CR2;PLEKHG2;VWF;SH2D3A;GPX3;TRPC1;SH2D3C;VPS13D;AMT;APOA1;ASMTL;NIPSNAP1;ZFP90;REXO5;NT5C3B;PTP4A3;SMDT1;SAPCD2;IL3RA;ANG;EVL;RNFT2;TRABD;PLEKHH2;HDAC3;NLGN2;SMARCD3;WBP1;GLS2;PPM1N;NTN5;PPM1J;DENND3;PTH2;JAKMIP3;MLLT6;DNAJB2;C15ORF39;PARD6A;ABLIM2;FCHO1;KCTD21;RAB24;TRIM46;SH3BP4;FSD1;SLC25A23;CDRT4;RNF24;GZMA;WDR97;FBXL15;SEMA4F;FBXL16;TTC39C;FBXL14;BAIAP3;MYO1D;CLEC2B;PRC1;SYT11;UBQLNL;CROCC;P2RX1;MGP;CCDC66;SLC25A34;PPIL3;PFKM;CD244;MYO1G;EPHB6;FAAH;VIPR1;SPARC;TRAF3IP3;DIXDC1;DNHD1;ICAM3;C14ORF93;UBE2L3;LGALS4;C3ORF18;ZNF609;RINL;PNP;ADGRA2;RPS6KA1;HABP4;TBC1D10C;PIEZO1;C22ORF46;SOX8;ATXN7L2;ATP6V1E2;BRICD5;PAQR8;KRT2;ZFP2;PTOV1;HSD11B1L;P3H1;ACTN4;CSNK1E;P3H3;CPT1C;CPT1B;MAPK8IP3;MTURN;INPP4B;KATNAL1;IL23A;TRIB3;ULK1;NSMF;FLYWCH1;MXRA7;KCTD17;EZR;NEIL1;TRIB2;STX1A;TELO2;PFN2;BEX3;L3MBTL3;RWDD2A;MAGED1;MAOA;PPP1R35;SH2D2A;ZBTB5;GSPT2;SYNGR1;ZNF827;MICAL1;MIER1;TSPAN7;ZNF821;DECR2;RIMKLB;CLHC1;SEC31B;RPL39L;NTNG2;BCL11B;TMEM74B;APOBEC3H;ST8SIA1;TMEM50B;SH2D1A;PRG2;RASSF7;BSDC1;CNFN;UBAC2;CALY;ID2;CORO6;ECHDC2;TMCC2;CTRC;RGL2;BEX5;ITM2C;RPS23;DHRS13;COL18A1;ROBO3;CSRNP2;DHRS11;SLC44A1;IL24;ICA1;BICDL1;PCSK5;CLYBL;EPM2AIP1;SIPA1L1;SLC22A17;NMRK1;CCR9;DGCR6L;CCR7;CTSF;RALGPS1;MAP4K1;TOP3B;MAP4K2;FOXD1;ZHX3;IZUMO4;CAMLG;STRADA;MST1;MRPS21;NME4;SYP;TYK2;RHOC;RAB33A;GAK;RNF144A;NCR3;CDCP1;CLDN15;TNNT1;RDH5;ALDOC;MAPRE3;MFGE8;DBN1;NAPB;ATP23;SLC43A1;AKAP7;CRIP2;GDPD3;CCDC106;HSD17B6;CXCR6;GDPD5;CRIP1;ARNTL;NKD2;KIAA0513;ALS2CL;CXCR1;CAMK2N1;FAM184A;NCR3LG1;TCEAL2;KISS1R;SUSD3;TBL1X;ATP6V0E2;MICA;REM2;CBR3;MPZL2;TCEAL9;NPDC1;MPP2;CAVIN1;PNPLA7;SORT1;MIB2;PLEKHA5;TMUB1;KLHL3;PNMA2;MPP6;COLQ;MAD2L2;NLRP12;KRT18;ZDHHC9;GSTA4;QPCT;SGSM2;TTC3;TCEA2;TRIP10;F2RL1;IL18R1;TJP3;OTUD5;FHOD1;PMCH;ROGDI;SIRPG;NRM;TMEM140;ACRBP;AMOT;CCND2;IL18RAP;CCND1;SIT1;MPZ;CAPN5;HCFC1R1;CAPN3;FAM3A;NRTN;TMEM14A;BORCS6;PPFIA3;SLC30A7;CARD10;CD96;SZT2;MORC4;LIG1;TMOD4;IL11RA;NOSIP;PCOLCE;ACYP1;SHISA2;KRT72;DPM3;SELENOM;ADAM15;SCNN1D;CARD19;SCNN1A;MYADM;RELL2;PDE9A;DPEP3;COX19;PMEL;NDRG3;AKNA;SUCNR1;YTHDC1;TMEM59L;LTBP4;DTX3;NDRG2;ACACB;KIR2DL3;CPLX1;KIR2DL4;TMEM241;FBLN5;PDZD4;PCSK1N;GRK5;MAN2A2;CDH23;NLRP2;NPHP3;NLRP1;WNT1;MYH10;ANKZF1;PDZD7;CBX7;CPSF4;POU2F1;SMAD3;CBX4;CCDC136;CBX2;EPHX2;PTCH1;TBCD;DNAJC12;HSPA2;MT3;SSH3;PAN2;ARHGAP33;EFNA1;HOOK2;ATG16L2;CAPRIN2;RSRP1;NABP1;PHF13;MUC20;FGF11;PHF19;TMEM45B;RTP5;PRR7;ACADVL;DOCK3;MAST4;ZMYND19;THRA;DOCK9;ATP2A3;SLC2A3;TAZ;HAPLN4;LTB4R;RASGEF1A;SIX5;CYP2R1;CD200R1L;MYO18A;FLOT1;RBM33;STPG1;RBM17;KLF12;ARAP3;TRPT1;AXIN2;POMGNT2;TENT5C;EPN2;ZAP70;MYH3;IRF3;MMRN1;GFOD2;COL6A1;TRNP1;CHI3L2;COL6A3;MVD;PDE5A;IRF6;ZMYND10;HAGH;ITGB1BP2;TMEM9;ZP3;B4GALT4;OTUB2;HCN3;DNAH1;RALA;DDX24;C2ORF68;TUFT1;BRAT1;ASAP3;LCAT;HMGCL;WDCP;CYTH4;SV2A;FAM241B;NT5DC2;PCED1A;LRIG1;GNG8;GBP2;KLRG1;TCFL5;CRYGS;CMTM8;TTC13;TMEM30B;CMTM4;NOS3;ANXA2R;C14ORF132;PPP2R3B;ARID3B;C9ORF40;DLK2;CD2;POMC;CAPN11;JSRP1;CD6;CD5;XPNPEP2;KANSL3;CD7;RGS11;NRDE2;SSBP3;FAM50B;BNIPL
Genes Down-Regulated In HD Vs Normal APCs GSE105041	660/1054	0.997100081483946	0.9999975629759688	0	0	0.835509463405075	0.002426429289776414	TES;SERPINE2;FRMPD4;DQX1;SCX;ACCS;CLDN1;RXFP1;SLC4A4;IL4I1;LACTB;ISLR;FAM110C;PPP4R4;GJA5;NDST3;HOXA3;HOXA1;SMCO4;VSTM5;HOXA6;DLEU7;HOXA5;PKNOX2;GBP6;STARD8;ZNF281;CACNA2D3;UNC5C;UNC5D;PHKA2;CH25H;FAM133A;HOXB9;RNF125;DDIT4;PRR15;MYL9;HOXB6;SPANXA2;FTCDNL1;LIPT2;C5ORF46;C1ORF198;SLC5A4;HACD4;UGT8;PRDX4;AGMO;PDGFC;HOXC5;PLCG2;SERPINH1;SLC19A3;ST3GAL5;PLEK2;AMZ1;HOXC8;NKX2-2;GSTM3;WNT10A;ELL2;PKIB;SLC6A9;CILP;GJB6;TREML2;TNFSF9;L1TD1;LGMN;CDKN1C;ARF4;SFTA3;MYOM1;ANXA8L1;MEI1;GPR20;PRSS22;MYOM3;TMEM187;LFNG;C1QTNF3;JPH2;CSRP3;GPR132;MMP24;ADAMTSL4;B3GALT2;ANXA8;EMB;PLEKHN1;JAK3;TIMP4;CHST6;CLUL1;GRAMD2B;TPI1;KCND2;NSUN5;SIRT4;EN1;TACR1;PTGR1;TMC3;FAHD2B;MZT2A;BACE2;F8;RIPPLY3;SLC7A7;ANGPTL7;NUP62CL;SLC29A1;HCST;TMEM106A;JDP2;HBEGF;RNF165;ZNF474;MYRF;COL11A1;SYNPO2;DCAF12L2;UCP1;AOAH;ADCY8;ADCY7;ADAM28;FOXS1;SULT1E1;EPCAM;EPYC;CHN2;AGA;C11ORF45;IL12RB1;ZSWIM4;TP53I11;LDLR;RPRM;GABRA2;BCHE;GSN;TPK1;PBDC1;CARD6;LAPTM5;PRSS35;TYW1B;FMO3;PLXDC2;DCBLD1;RFLNA;SNX16;FABP6;WT1;ABI3;SLCO4C1;HYLS1;ZNF215;FRK;LIMS2;NUCB2;SLC28A3;MYLK2;ATP8A2;CSF2;CSF1;NCF2;LY75;MAP3K7CL;TNF;BEST1;RIMS1;HHAT;BEST4;TUBB6;CDH3;DEPTOR;HEPHL1;MACROD1;NUDT18;TNFRSF8;TNR;ROS1;SLC16A3;KCNH1;NOMO2;SLC16A5;FBXW4;TPD52;CDKL4;DGAT2;IGFBP3;FBXO15;HIC1;C6ORF132;SLCO2A1;PKP2;PKP1;FKBP7;ADTRP;NUTM2F;NPTXR;DGKK;NUTM2E;DSC1;DSC2;RHCE;FKBP5;CD274;CSF1R;IQCA1;SEMA7A;BEAN1;PARM1;ABHD4;DLX5;KCNE4;GPR87;ECSCR;GPR85;TACSTD2;AK4;C1ORF53;GLIS2;GOLGA7B;KLC3;ADAP2;CLTCL1;EIF4EBP1;SMYD3;SLC15A5;CPA4;GRIA4;BORCS8-MEF2B;FBXO39;HTR1D;TFPI2;TNFRSF10A;CORO2A;NBDY;PTPRB;PUDP;LHX1;P4HA3;OGN;ITGA11;SP6;LCN1;CSPG4;HPSE;XAF1;LHX9;SNAP25;PIWIL4;PSCA;DYSF;ELFN2;DUSP14;LBH;PTER;ME1;CCIN;SPX;ADAMTS8;EDIL3;SPANXC;PGM1;SPANXD;TRPC5;ITGA4;SH2D3A;COL25A1;TRPC4;RNASET2;VSTM2L;KSR2;C1QL3;ADRA2A;ESRP2;ESRP1;MYO3A;LANCL3;DSG2;ANG;METTL26;ITIH5;ITIH3;SEMA3D;TYRP1;NTN5;ATP10A;SLC5A10;SEMA3F;SLITRK1;CCL5;XIRP1;ZNF503;SLC25A21;MEST;UBQLN2;ZNF860;JAZF1;LINGO2;TRIM43B;IRX1;KCNJ5;NTRK2;RPH3AL;MID1IP1;SPAG4;MAP1LC3B2;SYT15;SYT13;TM6SF1;APLN;OTOGL;P2RX5;EVI2A;FRAS1;RAB15;SYT10;P2RX1;APOC1;TLL1;MDGA2;PIK3AP1;EVI2B;CDRT1;PTPN3;CPNE5;LRMDA;MT2A;RPS6KA6;RASSF5;NIPAL2;RPS6KA2;INSC;CHAC1;SYNPO;TNS1;VSIG8;ST6GAL2;KRT4;PAQR5;OMD;KRT8;KRT7;P3H1;HLA-A;KRT5;BTC;CYP39A1;CCDC80;FNDC1;PPP1R3C;NINJ2;SFRP5;KCTD14;MT1G;KCTD11;GSAP;MXRA5;EPHA3;CDS1;CERKL;BEX3;SPTBN5;PCDH10;PPP1R32;MAGED1;SH2D2A;PCDH15;WNK4;MGST1;CD99L2;MYL12A;NKAIN2;RFPL4B;PGBD5;SEC14L6;TSPAN8;STC2;MYL10;NTNG1;TNFSF18;MSR1;IFITM10;STAC;RASSF7;IGFL2;IGFL3;PRG4;IGFL1;GDF6;GNG11;BST1;CYP26A1;CABYR;LPAR5;PARVG;PTK7;CYP2S1;NDUFAF2;IQANK1;DIRAS3;PCSK1;CLIC5;HMX3;TENM2;CLIC3;ICA1;CTSW;DOC2B;MEOX1;HERPUD1;JCHAIN;SPANXN1;MAP1LC3B;C8G;PCLO;SLC22A15;CRTAC1;SPTLC3;SEC61G;MUC12;RAC2;TNFAIP8L3;LMCD1;EIF5AL1;CCDC110;TMED9;FOXD1;NBPF3;SYK;RHOH;GFRA1;SYN3;ANO5;KIF6;HCK;NR5A2;ALDOC;VWA2;CLDN16;ALDOA;TLR5;MATN4;ARHGEF5;HMX2;MATN3;TAGLN;AMIGO2;TMPRSS2;HSD17B6;PRICKLE1;CST7;CAMKK1;CPN2;TCEAL8;REM1;SCEL;PERP;SUSD3;GPC5;XDH;DYNC1I1;CORIN;TCEAL9;OLAH;CA10;CD72;SPRYD3;CRYBB1;SPRYD7;MOK;LHFPL1;MPP7;XK;KRT18;KCNS1;KIF26B;GSTA2;QPCT;SAA1;VWC2;PNPLA4;SH3GL3;GALNT13;CD82;NRK;PCDH11X;GIMAP2;LOXL4;PRDM1;ARHGAP36;ACTG2;KLHL31;NR3C2;TMEM267;PLAU;PPME1;FAM162A;SCN9A;ARHGDIB;ENPP4;ENPP5;RGS9;CD96;CADPS2;SPINK1;SPNS3;NPY1R;ANXA11;ATP1B4;VWDE;SHISA2;OSCAR;GPRIN2;COL4A1;COL4A4;CHMP4C;CMPK2;SLX1A;BBOF1;GEMIN7;FAIM;CALCB;NNMT;PKDCC;NDUFB11;NXPH3;DTX2;CSF2RA;FUT4;RASGRP3;DPP4;FAM83H;CACNA1I;C6ORF15;PDZD2;ADGRG6;PMAIP1;MYH11;ASIC2;FAM83B;WNT4;ASIC1;ARHGEF37;SYT1;CNTN6;EPHX2;DNAJC12;SHISAL1;HSPA2;DNAJC15;POU2F3;CALHM6;INHBE;BMP4;TMEM233;ARHGAP30;COL5A1;COL5A2;CNTN1;KLRD1;CNTN4;FGFR4;ULBP2;TMEM35B;HSPB6;LAMC3;DOCK9;HSPB7;LMOD1;SIX1;LAMC2;PCTP;CGB2;DMKN;RERG;HAPLN1;TMEM220;CYP26B1;SIX6;RASGEF1A;NETO1;LRRTM4;FAM86B2;MYO18B;CASP4;ZNF385B;PDE4A;MYBL1;COLGALT1;ARFGEF3;DACT1;KLF10;PCDHGA6;EGFL6;ATP6AP2;PLA2G4C;GLP2R;ABHD14B;KLF14;MMP9;SHROOM4;PJA1;CDH10;MMRN2;C14ORF39;CHI3L1;COL6A6;MCTP2;RBKS;ZP4;PAPPA2;RGS18;KRT81;BCL2A1;LAMA2;NPY4R;TUFT1;KRT85;PTHLH;PRRG4;GNA14;C17ORF107;ACVR1C;CYTH4;SV2C;NXF3;PALMD;PCED1B;REPS2;SCN7A;EPS8L2;ZPLD1;CHSY3;S1PR5;GALNT6;CMTM8;USP25;GALNT3;TMEM30B;NOS3;CADPS;ATP2B3;ARID3C;MEIS3;GALC;RSPH3;KISS1;TEC;DES;TBX10;TNIP3;CXORF38;CPVL
Genes Changed In The Astrocytes Of zQ175 KI Mice Vs WT At 12 Month Old GSE124846	1136/1787	0.9971515875345325	0.9999975629759688	0	0	0.8675549898572054	0.0024746805786630675	FZD10;ACCS;HTR4;PTPDC1;ALKBH8;ZC3H12D;ZFYVE28;COMTD1;SYNGAP1;CAPNS2;ZC3H12B;PPP4R4;FAM110B;NDST3;PKNOX2;DAXX;UNC5A;C5ORF15;RBFOX3;TYW5;STARD8;CACNA2D3;RNASE6;SCAMP1;HPCAL4;UPB1;SCAMP2;BCR;EML5;SPINT1;ASPHD2;NGEF;ZBTB8A;CDCA2;TTYH2;SHOX2;SDR39U1;AGAP3;IQGAP2;GRIN2A;KLRK1;AGMO;MYO6;SYNDIG1;AMZ1;ZBTB7A;PPARGC1B;PRRT3;JAG1;CYP4F2;EDEM2;C20ORF27;ABCA7;ABCA8;NETO2;CYP4F8;GRIN2B;AIF1L;FAM135B;VANGL2;AGO4;LYPD6B;TREML2;STRN;LGMN;FERMT3;ARF3;ANXA8L1;LRRC34;GPR26;LRRC10B;TDRP;LRRC32;LETM2;SMPD3;NHSL2;JPH3;SH3BGRL3;DLGAP3;DLGAP2;CHST8;UPF2;KCND2;RIPK3;DUSP1;SLC39A12;TMC6;SIRT2;TMC3;DUSP7;LRRC7;DPYD;MMP17;CDC42EP3;HCST;CRB2;SAMD8;ATL3;KCNA1;SYNPO2;COL11A1;KCNA4;WNT8B;GPR42;KCNA5;AXDND1;FSTL4;FSTL5;GGA3;PLAGL1;SNX25;ZSWIM6;NCDN;TP53I11;CSMD1;JAM2;P2RY12;P2RY10;DAB2IP;PLXDC2;PLXDC1;COL3A1;WT1;SLMAP;FABP7;ZNF217;FRYL;NOMO3;RIF1;NAB2;GPR63;ZBTB21;F13A1;MSI2;CXCL13;SLK;SCMH1;SLC16A6;HLA-DOA;SLC16A3;NOMO1;KCNH1;NOMO2;PPP1R16B;KCNH3;KCNH4;C11ORF87;DGAT2;KCNH5;KCNH7;FST;ATP11A;TUBA4A;FOXP1;SLC9A2;TPST1;ACAP3;SLC9A5;JAML;LY6D;ROR1;PKP3;NPTXR;ZNF676;CDKL1;OSBP2;GRIA1;CD274;GRIA2;SMYD5;TMEM121B;GPR88;SPATA1;GMPR;GPR83;NREP;NPAS2;FOXO1;RAP1GAP;SBNO1;SNN;ATXN1;CNTNAP3B;CRNDE;NPTX1;THEM6;LRRC4C;SOCS7;SOCS4;KCNF1;RASL10B;HTR1D;HPS4;DCDC2;BFSP2;PTPRC;NFE2L3;CNTNAP3;ITGAM;CRYBG1;ONECUT2;CELF1;CRYBG3;LRRK2;ONECUT1;POMT1;HTR2C;RLBP1;NRGN;NADK2;PTER;PPP6R1;DDI2;ITGAX;OR2Y1;ITGB8;ERC2;EDIL3;CERS6;ITGA4;GRID1;NRG2;KSR2;SLC25A18;ADORA2A;MYO3B;SNPH;ITGA6;CNTNAP5;ITGA9;ITIH5;ITIH3;GTF3C6;LRTM2;SRF;ATP10B;PBXIP1;SRM;ZNRF1;CCL7;CCL4;TRIM46;SLITRK6;LRRC8D;TSPOAP1;CNNM3;SLC25A22;KCNJ2;SLC25A25;LINGO3;PCDH9;NTRK3;KIAA1549L;SYT14;KIAA0232;BAIAP2;BAIAP3;TSPAN15;MCM3AP;NECAP2;TSPAN14;MYO1C;NAGK;SYT12;SYT10;TRIM36;TRIM37;CCM2;PTPN5;BCAR1;MYO1F;UNC79;PTPN3;CPNE5;TONSL;CCP110;LDLRAD3;CCAR1;CCDC91;THSD7A;FBXO8;EPHB2;CALN1;ACVR1;PAQR9;TMEM88B;RSAD2;EPHA8;KCNK13;VWA5B2;CYP39A1;STX1B;GAREM1;ADGRB2;CRISPLD1;TRIM17;CRISPLD2;KCNQ2;SPATA13;KCNQ3;KCNQ5;FLYWCH1;TAGLN3;KCTD17;RIN1;CTXN2;CTXN1;CCNO;NRN1;PCDH10;FOXG1;PCDH15;PCDH19;ACTR3B;KALRN;PCDH17;SEC14L3;SNX4;ACTR3C;SEC14L1;PCBP3;PGBD5;PPP1R2B;PCBP4;CD19;PENK;DYM;RBM12;ARSB;RBM11;EGR1;FAM9B;EGR3;EGR4;SPHKAP;LRRN3;FAM9C;IGF2;DCLK3;PNMA8B;ANLN;SNW1;PPP1R1A;MYO5C;PPP1R1B;ID4;LRRN1;IGSF9B;CALM1;CD24;KIAA0825;RGL2;FKBP11;CSRNP1;ACY3;DIRAS2;GRIK3;OTUD7A;OTUD7B;CD3G;BRCA1;CTSV;DOC2B;IDE;KIF11;NAT14;PPP1R18;CTSS;AKAP11;KCNT1;NCS1;CCR6;KIF1A;CD34;L3HYPDH;GIT1;CCR2;CAP1;PCYT1B;LYNX1;SLC32A1;MINK1;NCOA4;SYP;SORCS3;SORCS2;ANO2;ANO3;CNKSR2;MN1;ARHGEF9;BANK1;IL1B;PITPNM3;CNKSR3;KIT;PITPNM2;CD48;ARHGEF2;TAGLN;TMPRSS5;GREB1L;NEXN;CAMKK1;COL19A1;CAMKK2;PCNP;SERTAD4;CYP2A13;CAMK2N1;PAK6;EPS15;REM2;RFTN2;IL33;MAP3K3;TMEM176B;PLEKHA5;KLHL2;SH3RF3;PER2;SH3RF2;TTC9;PER1;KITLG;KLHL5;GLB1L;TTC3;FKBP1B;CD69;IL18R1;SCARB1;PLVAP;ACAA2;PCDH11Y;CRTC1;PCDH11X;MSMO1;KLHL34;JADE2;CYP46A1;GIMAP6;TGM1;RGS2;RGS1;TBC1D30;ENPP1;CAPN3;DENND5A;ENPP6;ACAA1;RGS8;RGS9;EOMES;CD96;SPINK8;POU3F1;KLHL40;MR1;PCP2;SLFN13;TANC1;PCP4;SLFN11;CARD19;WDFY4;NPR2;PROZ;CACNA1C;CACNA1E;MCHR1;RASGRP1;PLD3;ACACA;CACNA1I;KCNV1;ADGRG1;BRINP1;LLPH;RHPN2;CCDC141;IVNS1ABP;FDPS;SYT2;AUTS2;HMGA1;INHBB;ISG15;HOOK3;INHBA;KLHL24;SYT9;BMP4;AHI1;BMP2;FGF14;GNAL;AJM1;APPBP2;CNTN4;MAST3;ATP2A2;DMKN;AFF3;PPP1R9A;RERG;PPP1R9B;C4ORF50;SEC61A2;GRM5;ARMH4;GRM4;RASGEF1A;BCL7A;RASGEF1B;RASGEF1C;CD200R1L;NPTN;ZNF385B;CA8;KRT222;SUN2;PDPK1;TBC1D8;PLA2G4A;OLIG1;SHROOM1;PEX1;GPCPD1;SSTR5;BLVRB;MAN1B1;NAT8L;SCN4B;TMEM45A;DNAH1;CCDC187;BCL2A1;DDX24;LAMA2;RNF8;RNF6;HMGCR;AURKB;PTHLH;GNG3;RAB40A;CYTH4;SV2C;ACVR1C;RAB40B;RAB40C;CNR1;GNG4;GNG7;SPOCK3;MAN1C1;SLIT1;BNIP2;PTK2B;SLIT2;MTA3;CLVS1;MX2;ATP2B2;ATP2B1;MAPK14;S100B;TBX18;HS3ST2;PROB1;CD4;CD5;R3HDM4;ACKR2;PTX3;ERCC6;ASB2;RBM43;TLNRD1;TMEM200B;MYT1L;TRIL;FRMPD2;WIPF3;STMN2;ELK3;MILR1;CNST;STMN1;AP1S1;CEP97;IER5;ANKS1B;ABHD14A-ACY1;NKX2-8;UNC13C;ACOT7;WSB2;PRKCB;DAPK1;PRKCE;AFAP1;GTPBP8;SYTL5;GABRG1;SYTL2;TRHR;ADCY9;BIN2;HECW2;GPR161;NHLRC2;ANKK1;PI4K2A;ASF1A;OTULINL;LDHA;PPP3R1;RIC8B;FLRT3;HOXC5;SLC19A3;GSG1L;ST3GAL5;CDK17;CDK19;FZD3;ACE;ARPP21;ZNF382;RAB3IP;RDX;WDR54;GNPTG;CYLD;GJB1;GIPC2;PCDHB5;CHRFAM7A;PCDHB3;CDKN1C;OGFR;CDKN1B;YJEFN3;ASH2L;MS4A4E;PHEX;MS4A4A;C1QTNF4;TRIM9;GPR132;PEA15;TCTN1;ANXA8;GPR139;RNF150;ZNF367;GPRASP2;ZNF365;HAVCR2;NDC1;RPS6KL1;TESC;ELMOD1;EN2;FAM126A;GNL1;WDR33;HADHA;KAT2B;MS4A6A;ZEB2;CD200R1;INF2;RNF169;TAL1;ITPKA;RARB;PLCB1;GAS7;ASAH2;PLPPR1;ADCY3;SBSN;MS4A6E;TMEM163;ADCY5;TM9SF3;PPP1R2;EPYC;GCNT2;ATP5MF-PTCD1;ANKRD50;GCNT7;GPR155;RNF130;GPR158;CCL15;BCHE;CCL23;GABRA4;LAPTM5;NMNAT2;DHRS3;SLC8A3;TMEM158;ABI2;SMOC1;C16ORF89;ANKRD63;SEMA5A;PHLDB1;CHRM1;PLXND1;DGKB;CHRM4;CEP120;TNC;TMEM131L;TM7SF3;CDH9;FGF3;CDH8;SLC8A2;LAMP5;RIMS1;TUBB6;LAMP1;ZFP30;SLC26A10;STK32A;LZTS1;LZTS3;MAGI1;RNF43;TOR3A;IGFBP4;MITF;DGKZ;MOB3B;TRAIP;BSCL2;CACNB1;CLEC4A;CLEC4C;OBSCN;MORF4L2;CLIP4;MADD;TNIK;DGKI;FKBP5;DGKH;IPPK;IQCA1;MINDY3;SEMA7A;MINDY2;ITPR1;ILDR2;MRI1;RASAL3;BAG5;UBR5;PLXNA2;DRD1;IGFBP6;RAB6B;SRGAP1;SKIL;IMPG1;OSBPL8;ATP8B2;WFS1;TMEM132B;SLC4A11;DHCR24;CYP4F11;MAFA;NBEA;P4HA1;REEP5;P4HA3;REEP3;MAFF;PLXNB3;MAP3K10;NACAD;DRC1;GPR101;CNIH3;SERINC5;C8ORF34;ANKRD33B;DAGLA;SRXN1;PIK3C2A;PIK3C2B;SYNE1;DUSP14;ADAMTS4;SCRN1;GM2A;PSD2;EMILIN2;WDR6;PHACTR1;GAL3ST3;PLEKHG3;SLC13A3;HMGCS1;DIS3;PLEKHG5;GPX6;DNMT3A;SORD;COBL;FAM219A;KCNAB1;BPGM;C15ORF48;RTN4RL1;LANCL2;RNF31;SLC24A2;CEBPA;PLEKHH2;NLGN1;SLC24A4;SMARCD3;HDAC1;PRR5L;NOD2;JAKMIP1;THSD1;TTL;TTN;MROH1;ABLIM2;MGAT5B;TNNI1;RAB28;CACNG1;CACNG2;CACNG3;RNF20;KCNJ11;KCNIP2;KCNIP3;KCNJ16;FBXL16;KBTBD11;ENOX1;NIN;EVI2A;RAB15;IMPDH1;CROCC;KLF9;MGAT4B;CLEC2D;PFKM;SLC24A5;FAAH;ZMYND8;LST1;MLC1;AQP4;CALML4;IFIT3;RAPGEFL1;HS6ST3;RPS6KA4;PNP;EDNRB;RPS19;RPS6KA2;SOX8;SYNPO;AGFG2;ARRDC1;IFRD1;MTUS2;MIF4GD;TIAM2;CYP27A1;INPP4A;TIAM1;RRAGD;SUCLG2;PFN4;SIK1;TTLL11;SIK2;ZNF831;NECAB2;SLC22A3;IGSF8;IGSF3;MAOA;PDE1B;TMTC2;PPL;IGSF9;STRIP1;CHTF8;CMYA5;ATP6V0A2;DPH5;STXBP6;NUS1;XCR1;BCL11B;DTNB;PDE2A;TRERF1;GNG11;SRPK1;SESTD1;MAGED2;C2CD2L;INKA2;RAB40AL;ACVRL1;RYR2;TENM2;FAF1;HBB;LIMD1;RYR3;LIMD2;EPB41L4B;SIPA1L1;SH3PXD2A;CAMKV;DNER;HRAS;LRRCC1;RALGPS2;PSD;PRMT8;TSC22D1;TFEB;CBFA2T3;IL17RC;CLDN14;PACS1;TLR7;RGS7BP;SGK1;DCP2;VWA7;C1QA;ZDHHC20;PAPLN;RGPD5;RGPD8;PTN;AKAP5;GDPD5;RGPD2;GUCY2F;PHYHIP;RGPD1;NKD1;RGPD4;RASIP1;RGPD3;RAD54B;AMN1;SCEL;CUX2;FAM184B;PTCHD1;DZANK1;KIAA0753;CTNNA3;GABRD;CBR3;TCEAL9;RANBP2;NFYA;ETNPPL;PDP1;MAS1;COPG1;CDK5R2;C1QC;CDK5R1;TJP2;WASHC5;GALNT16;KDM1B;CCL4L2;POGK;GALNT17;TOMM20;DOCK11;ARHGDIB;SACS;PDE8A;CA14;NANOS1;LIG1;SPNS2;ARID5B;KCTD1;SHISA9;IPCEF1;SHISA7;SELENOO;MYCL;ILVBL;SCG5;CMPK2;SCG3;LMX1B;JCAD;ABCG2;USP53;CTTNBP2;CHRNA7;HPCA;LTBP4;CPLX2;NTS;FBLN5;SCUBE3;ARHGAP20;PDZD2;TMEM125;HRH3;CASKIN2;KLRC1;MYH10;MARK2;ASIC1;CBX8;CYP2J2;RAP1GAP2;ACBD5;TGFB2;SMAD3;CBX4;KLRC2;WSCD1;KLRC3;SMURF1;KLRC4;PTCH2;NKG7;TDRD6;ARHGAP23;ARHGAP33;DIAPH2;ARHGAP30;DLG2;NR4A3;SYNDIG1L;FAM163B;FES;TMEM117;CAPRIN2;RADIL;BMPR1B;FGFR2;DOCK3;MCTP1;PCDHGB6;MEGF10;SOWAHB;DOCK9;PCDHGB2;IRF2BPL;SPRED1;UPK1B;LRRTM3;NETO1;LRRTM1;NFKBIZ;PDE4B;SRGN;PCDHGA6;CAMK1D;PCDHGA2;SPATS2;PPP2R5D;TGFBR1;ARHGAP10;COL6A1;SOWAHA;USP41;DOCK2;DOCK1;CDH18;CAMK2B;KDM3A;PDXK;HLF;PON2;CAMK2A;LCAT;USP18;SELENOI;DDN;RASD2;OGFRL1;UGP2;HLX;ERICH3;GNA12;MAPK1;NCAM1;PDE6B;LURAP1;MAPK4;S100PBP;TCFL5;KDM4B;PTCD1;LGI4;ZNF182;ZFC3H1;ZNF180;ANXA2R;C14ORF132;PPP2R3A;USP28;PDE10A;PPP2R2C;NEURL3;PDE7B;LPIN2;SSBP3;SSBP4
Striatum Protein Module pM9 (Magenta) PMID26900923	92/163	0.9971631706419178	0.9999975629759688	0	0	0.6501926236806104	0.0018471067270526924	EPHB6;TENM1;DGKD;GMFB;CRTC1;TESK1;DPY30;PTPRM;SLC35F1;MTFR1L;CDH7;LRRC1;ACTR1A;MRPL40;AIFM2;PPP6R2;NUF2;SCRN2;ERC1;ERC2;SPTAN1;UNKL;CTSC;MRPS26;TRAPPC2L;NUP133;PAM16;BCKDHB;MINK1;ARAP1;VPS37B;SRCIN1;PTBP2;MRPS18C;DUSP7;NME1;RAP2C;TOM1L2;MED22;PHOSPHO1;CACNB4;FCHSD2;KPTN;PAFAH1B3;RAPGEF6;VAMP2;RTN4R;TSEN34;CSTB;RGS17;RAB5C;NTM;PRICKLE1;HSPA14;PSMA7;EXOSC7;CACNA1I;PURA;EXOSC5;DPH2;SLITRK4;EP400;EIF4EBP2;SYMPK;DPH6;DYNC1I1;ISOC2;OPCML;RNGTT;NEGR1;PNPLA7;NUBPL;RNF25;TPK1;ALYREF;BNIP3;CAVIN3;NAA11;HSPA2;UBE2G2;MPP6;ANKHD1;HYPK;TIMM10B;PKIB;LSM7;TSPAN13;PTK7;TRIM36;FAM171B;LAMTOR2;CDK5R2
Genes Changed In Cerebellum Of 3 Wk ATXN2Q127 Mice E-MTAB-6293	337/552	0.9971926627770471	0.9999975629759688	0	0	0.783962744774438	0.002203942849714215	TDRKH;CNTF;CYBC1;GLDC;CCNH;CLEC10A;UXS1;IPP;STMN4;SLCO6A1;ENO3;RAPGEFL1;RPS6KA3;RPS16;BCAP29;SAMD12;CCNL1;TRIQK;WSB1;ESCO1;SFMBT1;SACM1L;MCCC1;ACSL4;ACTN4;ZNF14;DKK2;GABRG2;SCAMP3;MTURN;ARMC1;INPP4B;MTAP;RRAGA;ZFYVE16;PAPPA;AKIP1;ZSCAN21;CCDC87;FAM76B;ZNF711;ROPN1;GRID2IP;ZNF277;PFN2;ZNF28;SLC22A4;SEH1L;PDE1C;STXBP3;SAR1B;CSTF3;RNPC3;C9ORF72;OSGEP;OAZ3;KLK6;PRDX4;RDH10;TTPA;CEP70;ARSK;ZNF148;SCAI;SNX6;DNAH11;PRRT2;RANBP17;NBEAL1;LNPEP;OSGIN2;C9ORF85;PUM2;FAM135A;STAG2;ZNF816;ZNF813;C19ORF47;PSMG3;CORO6;SERPINI1;CPEB2;KIAA0825;DZIP3;ZCCHC12;MTMR10;NRSN2;HNRNPCL1;HNRNPCL2;HNRNPCL3;MRPS14;ELN;PTPRM;JRKL;DOC2B;ZCCHC18;PIGW;COX7C;EPM2AIP1;CTSO;AKAP11;IMPA1;B3GALT2;TMSB4X;C1QBP;B3GALT1;TMSB4Y;GNPNAT1;EMB;C16ORF74;GPRASP2;L3HYPDH;CHST8;PSENEN;GPR34;HBA2;HBA1;ZFY;COQ10B;SORCS2;ZDHHC17;GCHFR;SDHAF3;G2E3;SDHAF4;ZNF780B;ZNF780A;C5ORF51;PIGF;SLC29A3;PAFAH1B1;CAPS2;MAGEH1;C11ORF54;CLDND1;SAMD8;ATL3;PRIM1;GNAI3;RGPD5;XIAP;RGPD8;RGPD2;PHYHIP;RGPD1;RGPD4;RGPD3;ARFRP1;PURA;PSMB5;FAM172A;RNF138;NSD2;TMEM68;KIAA1841;SPTSSA;SRSF10;EVC2;MBD3;RANBP2;SLF1;MOG;NFYA;SPRYD7;KLHL1;C7ORF25;GPR50;MPP7;KBTBD3;VMP1;SPCS3;RIT2;DPY19L4;VMA21;C12ORF29;CFAP161;NDUFAB1;CENPL;MPLKIP;RPL22L1;KBTBD8;ZNF354C;COL16A1;RIF1;AMY2A;AMY2B;GEMIN2;PRDM6;LTN1;CDC14C;EDC3;FAM107B;RDM1;DACH1;SLC39A9;CFL2;RGS8;TMEM38B;CDKL2;HFM1;EIF1AY;IGFBP5;RPS7;AMY1A;AMY1B;AMY1C;SLC30A4;THOC1;ADAM10;TRAPPC2B;ATP1B2;FOXP4;THNSL1;COX6B2;PLA2G15;KCTD9;CACNB4;RBMXL1;SLC9A6;ARMCX6;SRSF3;MATR3;SELENOT;SRSF7;INTS6L;DGKH;DDX6;NDUFB11;CREM;FOXO4;PDS5B;SPATA5;ARHGAP15;ORC4;ALDH3B2;SDCBP;VCPIP1;RAP1A;ZMAT1;HRH3;ORC2;THEM4;ATP6V1H;ZNF546;ZNF665;EVI5;QSER1;ANKRD28;ANKRD34B;TRAPPC2;IVNS1ABP;ANKRD29;OPN3;KLHL28;FAM229B;FAM199X;UBE2A;MAFA;EIF2S2;AICDA;FBXO30;KY;FAM187A;TSGA10;CNOT6;LRCH2;TMEM117;RNF182;LHX5;ZNF654;BRWD3;ALAS2;RNF11;TNFAIP8;DAGLA;MCM8;SH2D4B;NGLY1;USP34;PIK3C2A;ELAVL2;GHR;FUNDC1;CFAP47;UTY;MYBL1;MBL2;PELP1;GET4;KDM6A;CCDC38;CDADC1;CHUK;VBP1;DDX51;GLRX2;KCNAB3;TGFBR1;NT5C3A;LMBRD2;ZNF638;PEX6;TMEM216;ATG4C;SPOPL;TRIM59;SLC25A14;PRPS1;DDX20;MOSPD1;RBBP4;CCDC85A;RSBN1L;FCHO2;CLVS2;SMIM30;ALOXE3;ARFGEF1;TTC14;METAP1D;TMEM30A;HSD3B2;PCDHGC5;HSD3B1;SCLT1;NAP1L1;MAPK12;MFSD14B;RAB14;ZNF616;SHLD1;RAB18;TRIM36;RBMX;BCAR1;TPT1;MBTPS2
Up-regulated Genes In The Heart Of Dox Treated FRDAkd Mice After 8 Wk Rescue Vs Not Rescued Mice GSE98790	37/72	0.9972664753670223	0.9999975629759688	0	0	0.5311218335343788	0.0014538225514619954	ACY3;PGAP2;IGSF1;APIP;DPY30;AKAP7;SRL;CENPA;FOXRED1;SCUBE2;HJV;NAPRT;DBT;LDHD;TBC1D10C;ANO10;RAB11FIP3;MREG;COG6;SPRYD4;KCNIP2;PABPC4;ROM1;SPRYD7;ARHGEF19;NUTF2;TNNI3K;FAHD2B;GCHFR;GZMM;PFKL;FAM234A;TNNT1;ULK2;CYCS;ECHDC3;SCN4B
Genes Up-Regulated In Cerebellum Of 12 Week Old Atxn1[154Q/2Q] Vs WT GSE122099	548/881	0.997285376652307	0.9999975629759688	0	0	0.8214679040367113	0.002233008212944801	CHIC2;MAML1;ZNF292;SMC5;SMC6;ZFYVE28;EPS8;PPP4R1;DPYSL4;CREB3L1;FAM110B;BBX;NFRKB;GBP6;UNC13C;GBP7;WSB1;PRKCE;DNTTIP2;AFAP1;LDOC1;UNC5C;ARMC8;EML6;RFX7;HECW2;MAML3;CLOCK;FREM1;CGGBP1;ZNF155;MTMR1;IQGAP2;NYAP2;ZNF25;FLRT3;ADAMTS18;RDH13;GTF2IRD2B;PPARGC1B;LYN;CADM3;CREBBP;HACE1;JUND;CADM2;GTF2IRD2;NR2F1;EIF2AK2;TRIP4;BBIP1;NR2F2;CGN;SLC16A14;PKIB;GNPTG;UCK2;FAM135A;PKIA;PCDHB6;FXYD6;XKR4;PCDHB8;C19ORF48;PRR35;ZNF496;OGFR;PHF2;ZNF251;CDKN1B;GPR22;LRRC4;TMEM181;OSBPL11;JPH1;AACS;WDR44;EEA1;MED13;CHL1;ELOA;RIOK1;SERPINB2;TESC;TET2;TET1;SERPINB8;PGM2L1;PHF20L1;SLC7A8;CDC42EP4;EXOC6;KANK2;CTDP1;GRAMD4;CENPB;FAM117B;TMEM164;FSTL5;EXTL2;TMEM169;TMEM65;GPR150;FLNA;SLC17A7;CSMD3;CSMD2;ANKRD50;GPR158;SRSF12;CASP8AP2;ZNF583;RIC1;CCL21;GOLM1;KCNB2;PCGF2;DAB2IP;SNX24;UNCX;TTC9B;TARBP1;SLC8A3;DHRS7;NFIA;FABP7;HYLS1;CPSF4L;ZNF697;ANKRD39;CCDC71L;SEMA5A;DGKD;FMR1;FAM13A;MPV17L;TNC;ZBTB20;TMEM131L;FBXO21;CDH8;CDH7;FADS3;FGF5;RIMS2;SLK;HMGN5;CIR1;KMT5B;MAF1;MB21D2;KCNH1;MAP3K5;EIF2S3B;TLE3;EIF1AY;VASH1;CASD1;LEMD3;ARMCX3;ARMCX4;SLC9A9;PKP2;SRSF2;ZNF436;SRSF5;TNIK;UTRN;DSC2;INTS6L;LY6E;NSMAF;CSNK1G1;CEMIP;ENY2;C3ORF70;MINDY2;GPR85;UBR3;TNFRSF11B;RLF;MTM1;HNRNPDL;BAG2;ZNF669;PLXNA2;BCL2L15;MCL1;ANKRD29;TMEM132C;BRPF3;OSBPL3;FOXN2;BTBD8;FANCG;TRMT9B;IGSF10;LRCH2;SON;DAB1;LRFN1;UST;RCAN3;MCU;ZNF512B;SLC25A3;EIF4E3;KCNK9;ONECUT2;WDR1;PIK3CD;BICD1;SCRN1;PPP6R3;HYDIN;ME3;PHACTR1;ERC1;UTY;ERC2;ZNF521;TAPT1;CERS4;PPP1R12A;ITGA4;TMEM255A;CEMIP2;TRPC1;ATRX;SH2D3C;DNMT3A;VPS37B;PTBP2;ZFP90;SLC25A16;NEMP2;LANCL2;RP9;NLGN1;GTF3C6;HDAC1;NTN4;PPM1H;TULP4;PARD6G;PDHB;JAKMIP3;RAB21;ZNRF2;SLITRK2;ABLIM3;SLITRK1;DNAJB5;SLITRK4;RSBN1L;RNF39;SAP18;SMIM30;FNIP1;SH2B2;KCNJ3;METAP1D;PPP1R14C;PCDH9;ANGPT1;IDH3G;NTRK3;CDC42BPG;NCKAP5L;FOXJ3;KIAA1549L;SYT14;RPRD2;KBTBD11;TPCN2;MARCKS;MYO1C;RAB15;MAB21L1;MNDA;TRIM33;PTPN3;FAAH;PANK3;CBLB;ANTXR2;IFIT1;ZNF608;C7ORF31;FAM53C;EPC1;EPHB2;EPHB1;SCAPER;SOX4;CDON;EPHA7;ALG6;RSAD2;IL1R1;ZFP3;RSAD1;EBF1;PLPP7;TIAM2;INPP4B;XRN1;ULK2;FAM76B;HECA;ZFPM2;EPHA3;SLC22A4;GPM6A;NECAB1;ANP32A;PDE1C;TSHZ3;TMEM63C;SDC2;FUT10;TSHZ1;CWF19L2;TMTC2;PIK3R1;PPL;APH1A;MBTD1;NHLH2;DHX32;ZNF704;DHX36;HIVEP1;HIVEP3;STXBP5;ZNF821;HIVEP2;RAB11FIP2;PATZ1;HMGCLL1;ARGLU1;ATP6V0A1;RABGAP1L;PYHIN1;INTS2;CIDEA;DCLK2;DELE1;OSGIN2;PARP14;MED13L;PUM2;CCT6A;ZBTB6;ANP32D;LRRN1;CCSER1;INTS6;RBAK;CC2D1A;INKA2;CCNJL;SLC44A5;BARHL2;RYR2;TOP2B;SLC35F3;OTUD7A;CTSV;PCSK7;RYR3;AKAP12;EPB41L4B;PCLO;GLIPR2;PCF11;REV3L;MUC15;LYNX1;PBRM1;PARP4;COMMD2;PRPF40A;SYP;PROX1;ZFY;CBFA2T3;CNKSR3;PABPC3;KPTN;SFI1;MPND;AMER2;MAGEH1;AMER3;GUCY2D;SATB1;FUOM;NOL4;COL19A1;ARNTL;TRAK2;PURB;TCEAL8;ATP5F1A;TCEAL6;RELN;ATP5F1B;TCEAL5;FAM184B;TCEAL3;GPC6;HDX;PAK5;REM2;CA10;MAP3K1;NFYB;DDTL;PLEKHA5;PCDHB14;ND4L;RSRC2;TTC9;SPCS3;LHFPL6;ATP5PO;TACC2;ZNF354C;CDY1;CCND1;CAPN5;CAPN1;SBF2;CADPS2;KIRREL2;ANGEL1;ADAM10;CASK;IPCEF1;KLHL42;KCTD8;ELMO2;AMPH;CACNA1B;CACNA1D;CACNA1C;CACNA1E;CSF2RA;NALCN;TRHDE;CACNA1I;ARHGAP21;FUT8;CALD1;DMAP1;ASIC2;MORC2;CNTLN;KLHDC10;CBX8;SYT1;CBX4;CNTN6;TGFB3;PHF12;EPHX4;ISG15;KLHL24;LRP1B;SLC2A9;SYNDIG1L;NASP;DLG3;TLX3;HOOK1;COL5A3;CAPRIN2;CNTN1;RSRP1;TCF4;RADIL;RBM27;ACADVL;MCTP1;PCDHGB6;CHD7;PSIP1;ARHGEF10L;SOBP;TENT4B;LMNB1;RBM3;ZIC3;CDY1B;ARFGEF3;KDM6A;PROSER2;RHBDF1;KLF13;RASA4B;MARS2;NAV2;ETV4;SUPV3L1;NAV3;RASA3;RASA4;IFIT1B;CDY2A;IRF7;CDY2B;PXYLP1;USP41;B4GALT6;CREB5;AGPAT5;CAMK2D;NRXN1;CRMP1;USP18;RNF2;NCALD;RMND5B;TMEM201;ACVR1C;SV2C;SV2B;DDT;NRIP1;BPNT1;NCAM1;GBP4;ATF7IP;TTC14;RBM39;TTC13;B3GAT2;LCA5;ATP2B1;ZIC5;IRGM;HS3ST1;MEIS1;CLCN4;NRDE2;MBTPS2;HCN1
Genes Down-Regulated In Expression In Striatum Of 90 D HdhQ111 HD Mice With mGluR5 WT Background GSE50379	18/39	0.9972935151169079	0.9999975629759688	0	0	0.430926748475495	0.0011678778662284604	INVS;GABRA2;JPT2;DNAH6;LYPD1;C12ORF73;HLA-A;HSD17B7;HLA-F;SHISA6;SFRP1;AIM2;PCDHB5;CCL19;RPL26;EAPP;CRYAB;CCL27
Genes Down-Regulated In Ume1 Suppressor Deletion In Htt103Q Yeasts Vs Control Htt25Q Strain GSE18644	50/94	0.9973419429643537	0.9999975629759688	0	0	0.5707116444041959	0.0015190037966361545	POMT2;PIGU;COX6A1;COX6A2;GYS2;GYS1;MTRF1;SPTLC3;ENPP1;EPC1;ENPP4;ENPP3;ENPP6;ENPP5;TEAD3;HFM1;SLC2A13;ALG14;AMT;SORD;TALDO1;SLC39A13;MAT1A;KMO;DYNLL2;BMP2K;GAPDHS;IDO2;MTRF1L;CDS1;FKBP2;SELENOI;SRM;CCNB2;ERMP1;TKFC;DECR2;RABAC1;SEC11A;C2ORF76;PKLR;PBDC1;NMNAT3;NMNAT2;GFER;ATOX1;PUDP;IMPDH1;TRIP10;EEF1AKMT1
Down-regulated Proteins In Muscles Of 10 Mon HD Q175 Vs Q20 Mice PXD010957	152/260	0.9973626919018495	0.9999975629759688	0	0	0.705469786464539	0.001862998913154307	HDDC2;MYLK2;AMY2A;AMY2B;MT2A;CAPN8;PAIP2B;BMPER;FGFR1OP2;SLC16A3;HABP2;GBP6;TYW5;AMY1A;AMY1B;AMY1C;COG1;PHKA1;ACTN4;RNASE3;VRK2;HDHD2;RNASE2;PYGO2;ADAM17;PHOSPHO2;PPP1R3C;MSH2;FAM185A;AURKAIP1;KCTD15;MAD1L1;LY6E;EXD2;LMAN2L;SAR1B;CUL3;PLA2G7;LDHB;FBXO40;SYNGR1;ZMAT2;CALD1;COX2;SMYD1;THEM4;ZC3H18;MAP2K6;WDTC1;FDPS;TGFB2;SMAD3;PRRC2C;UPF3B;BRAF;SLC16A10;FBXO32;GPN1;MOV10;ZFP69;SASS6;DHCR7;CALM1;TMEM9B;ITM2C;BCAR3;TCF25;PAK1IP1;CELF2;SCHIP1;MRPS12;NKAP;ATP2A3;FHL3;PPWD1;SIX1;VLDLR;DDX41;HK2;LRRC1;TTC28;GHR;IQCJ-SCHIP1;TMEM222;UBL3;NOB1;ZC3H7A;ADAMTS1;SIN3A;ANXA6;ME1;ELOA;ELOB;HMGCS2;COA5;CDV3;LYPLA2;MAP4K2;SMIM13;FGFBP1;MANBA;GRID2;SYK;TNNC2;LANCL1;SIRT4;AMPD1;ABCC9;GPCPD1;FAM126A;TRDN;METTL22;PLSCR1;RCN2;PLSCR2;CTDSP1;ALDOA;KPTN;SMTNL2;RBKS;CEBPB;DDX24;SEMA3C;GMPR2;CAMK2A;PON1;MOSPD1;ASB12;ATP2C1;CYTH3;ARFRP1;UGP2;OLFML3;NRIP1;LRIG1;SPRYD3;PET100;MMAB;CENPE;SMOC2;SPCS3;GALE;MCM3AP;PNKD;NAGK;ZNF616;R3HCC1;DNAJA2;RGS10;ASB2;PFKM;CCDC62
Genes Changed In HDACi 4B Vs Vehicle Treated Healthy Donor Blood Cells GSE30933	655/1047	0.9973658394907157	0.9999975629759688	0	0	0.833345100652945	0.0021980610502225677	ZNF177;PATJ;SERPINE2;GPATCH4;SCAMP5;LACTB;NSDHL;PPP4R4;GPR171;FDXR;CYP1B1;RPL37;EARS2;GAMT;TSPYL2;HES6;CUBN;CXADR;PRKCB;HPCAL4;SYTL3;SYTL2;HECW2;DDIT4;RABL3;ANOS1;SRFBP1;DUS3L;HOXB7;LINS1;EXD3;ABCB1;COPS7A;LYPD3;SNU13;MRPL15;TAPBPL;ZNF24;LY9;KIAA0040;PLAC8;GUCD1;PCNX2;GALR2;GRPEL2;CEP70;ST3GAL5;RSU1;ICOS;ATG7;GTF2IRD2B;ZSCAN16;NR2C2AP;JAG2;GSTM3;NFE2;PRRT3;FZD3;PRRT2;TIPARP;GTF2IRD2;SNAI3;RAB3IP;MRPL27;SLC16A11;TYSND1;ABCA7;BTBD11;CGN;MRPL24;PTRHD1;WDR54;MLLT11;SLC6A6;ADI1;GIPC1;TNFSF4;CYP1A1;SFXN4;DCHS1;SERPINI1;CPEB3;FERMT2;FERMT3;CDKN1C;GPI;MESP1;MYOM1;NRSN2;MTMR11;YJEFN3;PIGW;LRRC1;FCRLB;ZCWPW1;MMP25;ADAMTSL5;TMEM44;CTLA4;SH3BGRL2;GPR137;RRP12;GPRASP2;TEAD2;ZNF365;FCRL1;DENND2C;CHST7;ELOVL4;RING1;METRN;PGAM1;SIRT4;TEX14;GNL1;LRRC41;PGM2L1;GCHFR;FAM234A;ANGPTL6;CDC42EP4;TMEM106C;RARA;PTRH1;TLR10;SLC29A1;RAPGEF6;GART;SLC29A2;CCL13;CLDND2;ATL3;PKN3;ATL1;URM1;ANKRD55;ADCY3;APOLD1;TMEM71;EXTL2;NRAS;PSMB5;TMEM169;CNPY4;GPAT3;SLC17A7;IL12RB1;RABAC1;ZNF467;ZNF580;PCGF2;APEX2;GATB;NR1H3;GTF2H3;TUBB4B;WDR12;ASPRV1;PLXDC1;POU4F1;TUBB4A;LRRC20;AGMAT;LYRM2;NFIA;ZNF219;YPEL1;ZNF217;ZNF337;YPEL4;YPEL3;CENPS;RAB3C;PHLDB1;DGKD;NCF1;FAM13A;ZBTB21;PLOD3;TSEN2;TM7SF2;CYSLTR1;TUBB6;RIMS3;FGF9;ZNF444;ZNF565;NOMO1;LZTS3;TLE3;TOR3A;TTC21A;UBALD2;CNPY3;THOC6;FRMD3;CLEC4A;CLIP3;TPST1;MOB3C;PYGO2;ARMCX2;C1ORF115;RAB37;KAT6A;ERP27;FAM8A1;ZNF792;PFKFB4;FKBP2;ABHD8;ILDR1;ITPR2;UBFD1;FOXO4;GPR84;CYP4F22;FBXO44;NPAS1;GOLGA7B;RAD51AP1;AMDHD1;TNFRSF17;BMF;TNFRSF14;THEM6;MPDU1;ZNF540;EIF2B3;NOP16;ATP8B2;DEFA4;RABL2B;FBXO32;FANCE;QKI;MFHAS1;BCL9;TMIE;CXCL12;G6PC3;GNL3L;CNIH1;REEP5;PLXNB1;ACO2;C8ORF33;SLC26A6;MIPEP;CDCA7L;WDR4;NAGPA;NRGN;ADAMTS4;SGCE;ZNF526;TRIM69;EFHD1;ITGB7;PHACTR1;PGLS;GAL3ST4;CR2;PIANP;PLEKHG2;PVRIG;SH2D3A;GPX3;TRPC1;AHSA1;ASMTL;REXO2;ZFP90;REXO5;PCCB;BMP2K;LANCL2;ANG;SLC25A14;PLEKHH2;NLGN2;SMARCD3;GTF3C6;PPM1N;NTN5;PTH2;NOD2;CXXC5;SRM;HDAC7;SLC25A29;C15ORF39;ABLIM2;RAB24;TRIM46;PCBD1;FSD1;SLC25A23;SPAG7;RNF24;GZMA;PLCL2;APOBR;SEMA4F;FBXL16;OXR1;TPCN2;MYO1D;DBNDD1;MYO1C;SYT11;UBQLNL;DNAJA4;P2RX1;PFKM;MYO1G;EPHB6;ERRFI1;VIPR1;SPARC;LST1;DIXDC1;DNHD1;DPH3P1;C14ORF93;CYB5D1;LGALS4;ADGRA2;HABP4;EPC1;FBXO6;SOX8;CCNL2;LGALS9;ATP6V1E2;BRICD5;SOX4;COG7;KCNK13;AP1B1;ACSL5;HSD11B1L;ALG1;CSNK1E;MYO7A;P3H3;CPT1C;CPT1B;MTURN;PLPP5;CYP2U1;BTK;GUF1;FLYWCH1;MXRA7;TP53;TRIB2;STX1A;CDS1;BEX3;L3MBTL3;IGSF3;TSHZ3;MAOA;TRMT2B;GSPT2;PGBD1;NLN;SYNGR1;MICAL1;DPH2;TSPAN7;TSPAN5;ZNF821;RIMKLB;SNX8;ARSB;NTNG2;APOBEC3H;ST8SIA1;SH2D1A;PARVB;CNFN;ARMC10;CALY;ADCK1;ID2;CORO6;PEMT;MAGED2;TMCC2;RGL4;RPS21;BEX5;ITM2C;CLIC6;CSRNP1;DHRS13;NRP1;ROBO3;SLC44A1;CETN2;PAK1IP1;CITED4;PCSK5;CLYBL;ZMYM2;HINT3;SLC22A17;NMRK1;C1QBP;KIF1A;UTP14A;GIT1;RALGPS1;CCDC112;COX8A;ZCCHC24;MAP4K2;ZHX3;CAMLG;MST1;NOG;NME4;MRPS7;RHOC;NCR3;TNNT1;WAC;MAPRE3;MFGE8;ACTRT3;DBN1;ATP23;SLC43A1;ZDHHC24;CRIP2;GDPD3;HSD17B6;FUOM;GDPD5;CRIP1;BEGAIN;NKD2;ANKMY2;MTHFD1L;CAMK2N1;FAM184A;PERP;NCR3LG1;TCEAL2;KISS1R;SUSD3;UBTD1;TBL1X;REM2;MPZL2;SVIL;CAVIN1;SPRYD4;PLEKHA5;TMUB1;PEX10;PNMA2;SPCS3;NLRP12;RIT1;SPCS2;ZDHHC9;GSTA4;STK17B;TCEA2;TRIP10;CCNYL1;F2RL1;B9D2;IL18R1;TJP3;SCARB1;STEAP3;FHOD1;PMCH;SIRPG;NRM;CIB2;JADE2;TTF2;GIMAP6;COMT;ESPN;AMOT;RGS2;IL18RAP;SIT1;FAM174A;CAPN5;HCFC1R1;ENPP4;NRTN;CAPN1;BORCS7;ENPP5;TMEM14A;PPFIA3;CARD10;CD96;MORC4;DNAJB12;ALG14;ALG13;NOSIP;CDKAL1;PCOLCE;ATP1B2;SHISA2;KMO;MR1;PDIA6;PDIA4;SELENOM;SLFN11;SELENOS;SCNN1A;MYADM;RELL2;RPP25;ABCG1;SIDT2;FBN2;RTN3;TEDC1;SUCNR1;TMEM59L;LTBP4;DNAJC25;NDRG2;TMEM241;RASGRP3;DPP3;NME1-NME2;RAI1;PDZD4;PCSK1N;MAN2A2;CDH23;PACSIN3;CYC1;WNT1;MYH10;RAI2;PDZD7;ISOC2;CBX7;CRTAP;SMAD3;HBG2;HBG1;CACFD1;SLC52A2;ALYREF;PTCH1;CPSF2;LAYN;DNAJC12;HSPA2;MT3;ESR1;ANKHD1;EFNA1;SLC2A9;COQ2;ARHGAP30;TP53I3;HOOK2;MAN2B2;CAPRIN2;NABP1;FGF11;GALK2;TMEM45B;RBM28;PRR7;DOCK3;MAST4;DDX47;CHD7;ATP2A2;CGAS;DNPH1;TTC27;SLC2A8;RBM3;RASGEF1A;FAM86B2;CYP2R1;BLNK;FLOT1;STPG1;RBM17;MKKS;KLF12;MMP7;DESI1;PDPK1;MYEOV;ARAP3;NAV1;AXIN2;POMGNT2;IQCG;MMRN1;RASA3;ACOX1;TRNP1;CHI3L2;COL6A3;PDE5A;IRF6;ITGB1BP2;TMEM9;B4GALT4;RALA;TUFT1;ASAP3;NRXN2;PSMB10;ERBB3;MCRIP2;SV2A;DDT;FAM241B;NT5DC2;S1PR1;GNG8;KLRG1;TCFL5;CRYGS;ARFGEF2;RRM2;TMEM30B;CMTM4;C14ORF132;SCIMP;DLK2;SLC4A8;JSRP1;CD5;PPP2R2B;XPNPEP2;CXORF38;GALM;FSIP1;CKLF;RBMX;SNTB1
Activity-dependent Synaptic AMPA Receptor Removal CHDI115	47/89	0.9973740953801848	0.9999975629759688	0	0	0.5620567375886525	0.0014778485788477314	GRIA1;SH3GL3;GRIA2;NAPB;RALA;FMR1;ARPC1A;HPCA;ITPR1;USH1C;ITPR2;AP2A1;AKAP5;ACTR3B;SYNE1;PPP1CB;GRM5;PPP3CB;GRIN2A;EEF2K;AP2S1;NPTX1;PIP5K1C;AP2M1;GRIA4;NSF;ATAD1;ACTR2;PRKCB;IQSEC1;PRKCE;PRKCD;ARPC4;ARPC5;GRIN2B;DNM2;GRIN2D;ADAM17;PLCB4;CALY;PPP1R1A;PICK1;PRKD2;NPTXR;PLCB1;CALM1;ARF6
Cingulate (Layer 5 And 6), Somatosensory (Layer 5), And Basolateral Amygdala Pyramidal Neuron Gene Module 1 PMID19638972	127/220	0.9974429662201858	0.9999975629759688	0	0	0.6847652022311788	0.0017532102187149052	RIPOR2;SCARB1;SLC35B4;GUCY1B1;EMC10;STMN4;STK19;AUP1;PDCD2L;ZDHHC4;CCDC28A;UXT;KRTCAP2;SESN1;FGFR1OP2;CKMT1B;PIP4K2C;SH3GLB2;WSB2;IL11RA;GLCE;SHISA5;TOMM34;TMEM250;DGKZ;TUBA4A;MAP7D1;NHP2;ELMO2;SRSF3;ZNF436;SF1;RTN4R;TTYH1;BRI3;MAPKAP1;CREM;PLD3;CYB5R1;ARL17A;AP5M1;PRDX4;ZNHIT1;STMP1;ST3GAL5;PIP5K1C;IGFBP6;LLPH;ENKD1;BRAP;RABGAP1L;C8ORF37;CPSF2;SRD5A3;ARPC4;SYNJ2;WDR54;QKI;IFT22;DIAPH3;RIOX1;GPR180;ID4;LRRN1;CNIH3;AHCTF1;ELAVL4;TTC27;UCHL1;NETO1;SPR;B3GALT2;PRADC1;RNPEP;MYO18A;GIT1;RSPRY1;PSD;TCF19;PARP6;TMED9;SVOP;PARP1;GP1BB;TNNC1;RAB33A;SREBF2;DUSP7;TAF6L;PTP4A2;LMBRD1;KCNMA1;C19ORF25;SLC24A3;PLPPR2;SSNA1;OPRL1;ASB11;GDPD5;CXXC5;TMEM163;TTL;MFSD4A;CFAP298;PAK1;RXRA;AP2S1;SLIT1;SLIT2;SLC25A22;ATF7IP;RBM39;ANKIB1;NFYB;CKMT1A;YIPF4;PLCL2;DKKL1;RPA1;TUBB4B;WDR12;PLXDC1;BYSL;VMP1;RNF145;SYT12;MAD2L1
HD Markers In Human Motor Cortex (HG-U133B) E-AFMX-6	150/257	0.9974912407825779	0.9999975629759688	0	0	0.702693445010045	0.0017651036942136322	ALDH1L1;GUCY1B1;TRIL;MT1M;FAM107A;MLC1;STMN3;AQP4;SLC4A4;FGF2;SLC8A1;AQP1;C4B;C4A;GJA1;MT2A;EDNRB;BCAP29;TMEM14B;MT1HL1;TPD52;MAP2K4;MBNL2;SCAMP1;GEM;MAPK8IP1;FOXP1;INPP4A;MAG;PREPL;PRKAR1A;DDIT4;MT1F;MT1G;UBE2V1;EZR;PLPP3;NOTCH2;NDRG3;SDC2;ITPR1;ABHD6;NREP;PSEN1;HACD3;CPLX2;ZFP36L1;GRIN2A;BAG3;APOE;KCNN3;PLTP;RAB6B;ATP6V1C1;NTSR2;HSPA8;SYT1;PTCH1;ARPC4;GFAP;PCDHGA10;NFKBIA;PCDHGA11;STAG2;SYNJ1;LHX2;GNB1;MAFF;ID4;BCL2;RSRP1;CDK14;FGF12;FERMT2;GABRB3;PCSK1;SNAP25;NUDT4B;BTG1;RNF14;FLCN;CYP26B1;MFSD6;JPH3;HEPH;NNT;TIMM17A;IDS;GRAMD2B;EMX2;PCDHGA6;DUSP3;PCDHGA5;HMGCS1;TIMM23;KCNAB1;KCNAB2;F3;SYN2;IL17RB;ITPKB;GREM1;RAP2A;BDH2;ASPH;PLSCR4;CHI3L1;ACSBG1;EXOC5;ITGB3BP;GAS7;PAFAH1B1;PRPS1;NRXN1;PON2;PRUNE2;LRP4;TOB2;PPM1E;TM9SF4;CAMKK2;PAK1;SPOCK3;MAPK1;RGS20;GPC5;METTL7A;TBL1X;PDLIM5;NTRK2;MOG;ATRNL1;GABRA5;SORT1;GAD1;TMEM176B;CYP51A1;PLCL2;ERBIN;BBOX1;PDE4DIP;ATP2B2;TM6SF1;GDAP1;ETNPPL;CLCN4;SCD;TTC3;RAB13;ACKR3
Genes Down-Regulated In Expression In Quadriceps Muscle Of 16 Wk Mbnl1 KO Myotonic Dystrophy Mice GSE39911	505/815	0.9975782594388201	0.9999975629759688	0	0	0.8133703576722564	0.0019721609825929147	TDRKH;SERPINE2;STMN2;DCAF5;GABPB1;CLDN1;C9ORF50;RABGEF1;SCAMP4;AS3MT;VPS36;GBP6;KRTDAP;MEF2A;ZNF18;ACOT7;PRKCD;PRKAB1;GANC;GABRG1;SIGIRR;MTAP;RUFY3;CDIP1;ALG10B;OPTN;LINS1;TTYH3;RETSAT;CFH;AASDH;MAPKAP1;TPRG1L;HACD3;PLA2G6;ZNF24;PLA2G7;MTMR6;ADH5;BLOC1S4;RNF214;VTI1A;SSR1;PIP5K1B;GATD3A;ZBTB7B;SLC19A1;ST3GAL2;CEP78;PRRT1;CDK19;GSTM1;TIPARP;MCAM;C20ORF27;PBX2;RNF225;CPEB1;GJB1;ADI1;NOSTRIN;PCDHB5;CYB5RL;CHRFAM7A;HBP1;CEP85;GSTM5;BTG1;CDKN1B;WDR48;WFIKKN2;WDR41;CHM;HOXC11;HOXC10;HSPB11;ADAMTSL1;ZCWPW1;CASP12;NHSL1;UBL3;TMEM44;ZNF280B;ADAMTSL2;PEA15;FLVCR2;C19ORF12;PCMTD1;DUSP3;NSUN3;SSR3;NIPA1;SLC39A13;TIMM22;WNT9A;F3;COQ10B;PHF20L1;RNF168;KAT2B;MS4A6A;AFTPH;FAM234B;PLSCR4;TMEM106C;RARB;GPRC5C;EXOC2;PCYOX1;CLDND1;PELI3;KCNA2;KCNA6;GRAMD4;MS4A6E;FSTL3;HAS1;CHN2;C11ORF49;SC5D;ZNF467;DTD1;RNF130;LRRC24;NR1H2;GSR;TMEM64;TMCO3;FMO5;LRRC20;AGBL5;PSMC6;CYP20A1;UBAP1;PKN2;EEF1AKMT2;LGR4;ZNF454;GPR146;MSRB1;OXNAD1;CLEC4M;FBXO21;BZW2;FAM107B;PPP1CB;MFSD13A;RAB42;FNTA;MB21D2;ZNF444;LZTS1;PSKH1;LZTS3;CDKL3;FBXW5;EIF1AY;IGFBP5;TPM3;IGFBP3;FRMD4B;VRK3;FAM118B;SLC9A2;FRMD5;RAB30;SLC25A52;SLC25A51;INO80C;IPPK;CBFB;MINDY1;SMYD5;STK39;ABHD8;CREBL2;FOXO4;CYP4F22;PHF21A;SAV1;NACC2;ORC2;EIF4EBP2;THEM6;TPPP;SLC15A4;KCNF1;ANKRD34A;GFPT2;ANKRD23;RABL2B;CORO2B;TMPRSS13;G6PC3;GNL3L;MAFB;MOB2;OGN;SP3;DHCR7;ZNF654;SLC26A6;SERINC4;ALAS2;RNF11;PSCA;CELF2;FHL2;CAPZB;FUNDC1;ME1;SMIM12;RFC3;VBP1;GPX3;KCNAB1;TRAF2;EVC;NPEPL1;ZNF639;TOP1;SEC22B;CANT1;SMARCD3;UHRF2;PPM1N;CDNF;FGL2;HDAC8;BPHL;DNAJB2;TIFA;VPS54;KCNJ3;POLR2M;LINGO3;ANGPT1;FBXL15;FBXL14;CABLES2;CPPED1;RAB10;NECAP2;PINK1;TSPAN14;SLC25A39;RAB12;CCM2;PI16;SLC25A36;EPHB6;MTRR;TMEM41B;HDAC10;RFESD;HDAC11;NUDT6;CYB5D2;IKZF4;KIAA0930;GOLGA5;RASSF5;CDC27;CHAC1;ACAD11;ACAD10;ATXN7L3;TBC1D22A;SEPHS2;SOX4;ACVR1;ENTPD6;SLC6A13;TALDO1;FNDC5;TIAM1;PPP1R3C;SFRP5;KCNQ4;HECA;TTLL11;FLYWCH1;PLPP3;CDS1;TMEM87A;TMEM185A;SLC22A5;STXBP3;MAOA;CTR9;MGST1;NMD3;ZBTB4;TMTC4;NKAIN1;MRNIP;PCBP4;MIER2;PENK;SARAF;APOD;APOE;NTNG1;VASP;ZRANB3;MSR1;RABGAP1L;FAM78B;IGF1;UBAC2;EXT2;TPX2;ID4;NOL10;MAGED2;TMCC2;CALM1;RBAK;MON1B;ITM2C;PYROXD1;C2CD2;FAF1;ZFAND2A;CITED4;FAF2;SLC35F1;CROT;LIMD1;ZCCHC17;KHK;ODR4;ZMYM2;KCNT2;RSRC1;IDS;L3HYPDH;ANKDD1B;RAB6C;FOXD1;MMD;STRBP;GP1BA;CYP7B1;ZHX1;SREBF2;UGDH;KCNU1;KIF2A;TNNT1;CSDE1;MMP23B;RHOJ;CLDN19;VWA1;AMIGO1;GDPD1;GDPD5;GNAI1;PTPA;ANKMY2;ZDHHC18;RXRA;KIAA1841;UBTD2;SUSD6;RELT;MFSD4B;IL33;NQO1;SORT1;YIPF4;TMUB1;PCDHB14;UBE2G2;KBTBD4;ITCH;KLHL8;SGSM2;CAMK1;GRINA;DCLRE1A;RIPOR2;NARF;RTKN;CD82;KLHL36;PRDM4;ZFAND3;TAMM41;FHOD1;FOLH1B;GALNT17;HOXA11;HOXA10;CCND3;TMEM267;PAIP2B;TBC1D32;FPGT;NRTN;ENPP5;LMO4;ANGEL2;SLC30A4;ANGEL1;ALG14;ACYP1;ALG10;TMEM253;SGO2;ZNF91;FOLH1;BBOF1;SELENOT;ISCU;NDRG3;PKDCC;CHRNA7;GSTCD;HTRA4;LTBP3;MCHR1;NDRG1;FBLN5;GRK5;DPP8;DPP9;TMEM127;ISOC1;TASP1;TBC1D17;AMELX;MARK2;CPSF4;HSPA8;SYT3;ACBD4;SMAD3;SMURF2;NR4A2;SLC2A9;TMEM237;ATG16L1;SRPRA;DNAL4;PHF19;TNFAIP8;DYRK2;NGLY1;TNFAIP2;SLC40A1;ARHGEF10L;AFF4;ADAL;SPRED3;DBT;DACT2;FLOT1;PDE4B;POLI;TMEM109;POLK;SUN2;HGSNAT;MKKS;HSDL1;NUP133;AXIN1;C4ORF48;GPCPD1;MMP9;EPN2;RCN3;RBL2;GREM2;TRAPPC6B;GORASP1;GFOD2;ACOX3;DNASE1;MYH6;ATG4D;CRMP1;ABHD17C;PRRG3;SV2A;FAM241B;MVB12B;GNA12;BPNT1;CAMK2G;USP25;URGCP;TAF12;BNIP3;DDX31;SCLT1;MAPK14;SGPP1;EEPD1;SCD;SHLD2;POMK;ATP13A5
Genes Up-Regulated In Motor Vs Somato-Sensory Neurons PMID17005859	51/96	0.997655328998128	0.9999975629759688	0	0	0.5691471698113207	0.0013360297527488115	POP5;HEXB;RPLP0;STMN2;SMC5;NENF;VLDLR;SAT1;RPS14;RNF115;UBL3;RPS18;C1QBP;SEC61G;BLNK;RPL36;RPL38;RPL37;CHCHD1;EDIL3;BUD31;HLA-A;HLA-F;SENP2;FBXW2;PCP4;RPL26;AURKAIP1;RPL29;VPS28;NDUFB9;NDUFB10;RPL12;ATXN7L3B;CLCN3;CPLX2;BOLA2B;TTR;RNF138;ATP5MF;RPL19;YTHDF2;UQCC2;TM6SF1;FBXO33;REEP5;RNF227;PSMG1;EIF3C;RPS24;COPS9
Genes Up-Regulated In STHdhQ7/Q7 Vs STHdhQ111/Q111 Cells In Normal Conditions GSE38001	752/1198	0.9977032809070193	0.9999975629759688	0	0	0.8401605616298014	0.001931832091053193	PGAP2;GMFG;ITSN1;MRGPRF;C4BPA;TMEM97;LIPA;PTPDC1;NYNRIN;ENDOU;ISLR;IGLON5;FAM110B;GJA4;HOXA3;CYP1B1;HOXA2;PIP4K2A;HOXA1;VSTM5;HOXA5;GBP6;GBP7;WSB1;STARD6;DAPK1;ZNF281;GML;TOMM20L;SOX13;SYTL1;UNC5C;PHKA2;TMEM80;SYTL4;C9ORF64;SIGIRR;CH25H;HOXB9;TFR2;DAAM2;SPARCL1;HOXB2;AGTR2;OTULINL;ENPEP;TTYH3;CRABP2;CFH;GATA6;SDR39U1;PHYHIPL;GATA4;TEX26;GATA2;ZNF24;ADH7;ZNF25;HIF1A;OAZ3;ADAMTS16;C12ORF57;C3;PLAC8;PLAC9;RNF213;S100A16;PLAC1;ST3GAL6;CHST14;PLCG1;NXNL2;FZD1;WNT10A;C5ORF34;FZD2;GSDMA;ABCA5;ABCA9;NFATC2;TYSND1;NR1D2;ABCA8;C12ORF75;NFATC4;TMEM98;AGO4;HBP1;FAT4;AVL9;REC114;HOXD8;PCDHB8;CDKN1C;SETD4;LIN54;CDKN1B;TINAGL1;TCF24;PIGP;C1ORF35;ADM;HRCT1;TFCP2L1;PHF7;PRSS22;PHEX;PHF8;LMBR1;CASP12;C1QTNF1;MECOM;C1QTNF6;RSPO2;RSPO3;IKBKG;EMB;CGNL1;SERPINB3;SERPINB4;FGFBP1;GRAMD2B;SERPINB1;GSTO2;RIPK3;ARG1;DUSP1;MAMDC2;TCF12;COPZ2;WDR31;RAB3IL1;ELOVL7;MRPL48;F3;VAMP8;ITPKB;F8;GPRC5B;BDH2;PLSCR3;MMP15;CDC42EP4;IVD;GAS2;MMP19;ANGPTL4;LYPLAL1;TMEM106A;MYRF;PKN3;PLPPR3;LRRC17;KCNA4;AFP;HSPA14;SBSN;CENPA;ADCY7;SLC7A2;FSTL3;TMEM71;HLA-DMB;SRPX2;GPR153;CNPY4;EPCAM;SLC17A6;SLC17A7;SIAE;DTD1;CCL15;AOC3;WDR17;CCL23;STAT2;STAT3;RFLNB;NMNAT3;PRSS35;TMEM64;FAM104A;SLC8B1;TM9SF1;COL3A1;FABP3;MORN5;CENPK;YPEL1;ETFBKMT;YPEL5;YPEL4;FRK;CSF3;FAM13C;FMR1;RAB3D;LY75;MAP3K7CL;RORA;LRRC71;CDC14C;HHAT;FGF7;RAB42;PHYHD1;GRB10;KMT5B;SLC39A8;IL13RA2;MAP3K5;ZNF442;TLE4;BNIP3L;CPA2;RNF43;MREG;BTN1A1;IGFBP3;RPS6;VASH2;VASH1;TUBA4A;HIC1;MOB3B;TLE6;FOXP1;RNF41;ARMCX3;PYGO1;MAF;RBMXL1;ARMCX2;KIAA1614;SLCO2A1;PKP3;SLC25A53;TOX;KANK3;LY6E;PFKFB1;SHC2;CALCRL;FAM114A1;DLX5;GPR87;GLIS3;CREBL2;TNFRSF11B;UBFD1;TNFRSF11A;KNG1;MTM1;SLC9A3R2;TMEM26;MUSTN1;TTC21B;BMF;SMYD4;IGFBP6;CPA4;SLC38A4;MAP2K6;OSBPL9;TCEANC;TNK1;TVP23A;FBXO32;BTBD8;AICDA;LY75-CD302;HOPX;C1ORF100;CXCL10;PTPRE;LRCH2;RGCC;OGN;NFE2L3;PIR;TDRD12;CNTROB;TMEM18;XAF1;ZNF532;ZNF652;TUBA8;KCNK5;KCNK6;CALCOCO1;ST6GALNAC2;CRYBG3;NENF;ADAMTS4;NADK2;ADAMTS5;FCGR3A;PSTPIP1;GM2A;DNMT3B;ITGB7;ERC1;ERC2;PGPEP1;ZNF521;DTX3L;RNASET2;SH2D3C;TNFRSF19;LANCL1;GPX7;YDJC;ADRA2A;ASPN;TNFRSF1A;EVC;NPEPL1;ESRP2;RTN4RL1;ZNF516;ANG;SMIM20;SLC25A14;PLEKHH2;ITIH2;SEMA3B;NLRC5;SEMA3G;ZBTB42;NDNF;PRR5L;SEMA3E;PPM1K;TSPAN32;DCAF17;CNNM1;DNAJB6;CCL5;TP53INP2;IGF2BP1;BEND4;ZNF503;MEST;CTHRC1;JAZF1;ANGPT4;IRX2;RPH3AL;PCDH9;SPAG5;KRR1;KCNIP3;ERAP1;FOXJ3;SLC12A1;MAP1LC3B2;CABLES1;SEMA4F;SYT13;FBXL13;BICC1;TTC39A;SYT17;P2RX6;MYO1C;EVI2A;ZNF618;MGAT4A;CD248;SYCP3;CDO1;CLEC2D;MYORG;TRIM34;CCDC62;ERRFI1;IFI27L2;IFITM1;IL1RN;SLC46A1;PITPNA;CBLB;IFIT1;TXNDC15;ANTXR1;IFIT3;RAPGEFL1;LRMDA;RASSF2;ANPEP;TNFSF11;TRIM25;LGALS9;THSD7A;EPHB2;SYNPO;SOX7;HERC6;CDON;SOX5;PAQR8;TMEM88B;RSAD2;ARL15;LIMCH1;OMD;EBF1;COG1;KRT7;HNF1B;EBF3;HLA-A;HLA-F;SHTN1;SFRP2;IFI27;PPP1R3C;PAPPA;TRIM14;ULK2;CCNQ;RIN2;PLA1A;SLC22A4;PTGFR;GGNBP2;TSHZ3;SDC2;ARX;MGST1;TMTC1;C2CD4C;NLK;ZBTB4;RPAP2;TMTC4;PGBD5;MIER3;TSPAN6;ARSK;APOF;INPP5K;NAALAD2;APOD;RAB11FIP2;SCN3A;TRPM6;SCAI;TBC1D8B;SH2D1B;CIDEB;NMI;PARP14;GDF5;PNMA8B;RAET1E;VNN1;MYO5C;CREBRF;ITGBL1;SIM2;IQANK1;ITM2B;MOGAT2;C2CD2;SH3KBP1;SLC35F2;CCDC125;DIRAS2;AP4E1;MEDAG;MAP1LC3B;AUH;ERMARD;CTSH;QSOX1;TRIM6-TRIM34;L3HYPDH;CTSB;VKORC1;PSD;MAP4K2;MANBA;MME;SYK;IL15;GP1BB;IL18;C17ORF80;RHOF;PARP9;COMMD7;CBFA2T3;RNF144A;ANO1;CLDN10;B3GNT9;RAD51C;CLDN15;C1QTNF12;ARHGEF3;VWA1;TLR4;DBN1;CAPS2;POPDC3;SLC43A3;ZDHHC20;PRICKLE1;CRIP1;ARNTL2;SCEL;RANBP3L;KIAA1841;TCEAL1;GPC3;GPC4;XDH;EMC9;PLEKHA1;CAVIN2;PLEKHA5;ERBIN;VEGFD;SORBS1;PCDHB11;VAX2;TTC9;SPCS3;SEC23IP;NOL4L;DLC1;TTC3;CLDN34;F2RL1;FAM171B;CDK5R2;SIPA1;ZFP28;FOXA1;GALNT12;SAMD9L;RTKN;GALNT13;MPG;CD80;LOXL4;TMEM140;RTL5;ACTG2;LOXL1;AMOT;HOXA10;DOCK11;PAIP2B;CAPN6;ARHGDIB;BAALC;ENPP1;SVEP1;ZBP1;NANOS1;CARD10;OSR2;PDGFRA;PHYH;SLC30A3;OSR1;ANGEL1;APLP1;SHISA5;SHISA2;MR1;TANC2;LGALS9C;LGALS9B;ADAM19;TMEM254;PROCR;TANC1;SELENOM;LOX;SELENOP;DPEP1;FETUB;CMPK2;RELL2;RPP25;ABCG1;PDE9A;FBN2;FBLN7;RASL12;BHLHB9;NNMT;UBA6;ARHGEF28;CACNA1B;DAPP1;FBLN1;DDX60;SLC1A6;NDRG1;FBLN2;NID2;PRPF8;C20ORF144;CACNA1G;FAM83H;CCNB2;ALDH3B2;ARHGAP20;ADGRG2;TMEM125;ADGRG6;STAP2;PIBF1;WNT2;TCAF2;MGAM;MLKL;SMURF2;TGFB3;ISG15;ARHGAP28;KLHL24;HSPA2;DNAJC15;SSH3;CALHM5;ISG20;NR4A2;EFNA2;FES;COL5A3;COL5A2;FGF18;CAPRIN2;RSRP1;NABP1;EBPL;MANSC1;MXD4;TMEM35B;EDA;TNFAIP6;LAMC3;SPO11;TNFAIP2;CGAS;PCTP;CLEC14A;CXCL1;CHD3;AFF3;CXCL3;AFF4;CXCL2;DHTKD1;OASL;GHR;HEBP1;HEPH;SIX5;NAPRT;TRPS1;ZIC1;NFKBIZ;CA9;PTGIS;PDE4D;ABHD14B;IRAK3;AXIN2;SYNGR4;TTC38;DCN;TGFBR3;ELF1;IGDCC4;OAS1;OAS3;RNF207;IFIT1B;MMRN2;COL6A1;TRNP1;ZPBP2;IRF7;CDHR4;COL6A3;PXYLP1;AKNAD1;PDE5A;USP41;CDH17;PLEC;PON3;RBM47;KRT80;HPGD;POLDIP2;REP15;ADD3;TFPI;USP18;PRTG;CLN3;IL1RL1;ACAN;GNA14;IL1RL2;CYTH4;GNG4;NRIP2;NT5DC2;PCED1A;FAM241A;EPS8L2;LRIG3;S1PR3;GBP2;GBP4;SASH1;GBP3;TCFL5;CMTM7;CMTM8;TTC12;TCF7L1;MX2;ZNF182;NAP1L3;ARID3A;C9ORF40;IRGM;CHFR;HS3ST1;SGPP1;EEPD1;TBX15;MEIS1;FAM131B;CD7;CXORF38;ACKR3;RANGRF;ASB4;PTX3;RBMX;RBM43;LPIN3
Genes Up-Regulated During Hematopoietic Differentiation PMID19128795	633/1014	0.99771173177664	0.9999975629759688	0	0	0.8286102498949551	0.0018982551921512573	PGLYRP3;MYT1L;ITSN1;C2ORF88;IPP;RAPH1;C9ORF57;SLC4A1;ALKBH7;ANKRD20A1;ABCA13;C9ORF50;DCAF6;EPS8;RABGEF1;EVA1A;CREB3L1;NDST3;FDXR;CYP1B1;UBASH3A;SAMD12;C2ORF83;IER3;HES6;CXADR;MBNL2;NHLRC4;CACNA2D1;PDZK1;LCE1E;PRKAB1;MYL4;SCGB1C2;SCGB1C1;TFR2;DDIT4;SPARCL1;HOXB6;PI4K2A;PIF1;LXN;ABCB6;SYCP2L;FAXDC2;CLCNKB;PRDM13;EDDM3B;ADH7;MTMR7;ADH6;FAM171A1;GRIN2A;GALR2;ADAMTS18;RDH10;HMOX1;PLAC1;PLEK2;HBQ1;ELANE;GSTM3;NDFIP1;ARPP21;FZD4;PLK1;RMDN2;L1CAM;GRIN2B;ELL2;ISX;SLC6A6;BHMT;SLC6A9;TCN1;FNDC11;TNFSF9;BTG4;CDKN1A;WFIKKN1;TCF25;HIF3A;ARHGAP6;LRRC2;FCRLA;CASP12;HEY1;AIFM2;RBPMS2;GAST;TPSAB1;SLC18A1;TEAD1;DLGAP5;FCRL1;TIGD3;MIOX;TPSG1;ARG1;DUSP1;SLC2A13;PIFO;DENND2A;TEX12;EMP2;SLC39A12;BAAT;KAT2B;TMEFF2;INF2;CDC42EP4;COL21A1;ACSBG1;PLIN2;NUP62CL;SLC18B1;RGR;CHST5;CHST2;CRB2;SERPINB13;CENPA;RHD;EPCAM;HAS3;KRTAP2-4;RICTOR;AHSP;KRTAP2-3;METTL7A;GPR155;BCHE;LGALS7B;ZNF341;PKLR;CCL21;BIK;GOLM1;CDKN2A;NR1H4;SNX24;HIPK1;POU4F1;DHRS3;C16ORF82;CENPE;AGBL4;SMOC2;NFIA;TTLL2;FABP7;ZNF215;CLC;ADGRL4;YPEL4;PF4;EXOC3L2;CSF1;DGKB;HJURP;STKLD1;GPR62;DACH2;CDH6;SMR3B;RIMS3;SMR3A;GRAP2;TUBB1;LEPR;MAEL;ZNF446;SLC26A10;SLC39A2;ROS1;LARGE2;SSX3;PCDHAC1;KCNH2;CSGALNACT1;BNIP3L;IGFBP4;SEMA6D;ANKRD45;ZBTB32;MITF;VRK3;MOB3B;PGF;RBMXL2;FRMD8;LIX1;C21ORF62;S100A8;DGKI;RHCE;OSBP2;FKBP5;CD274;MINDY3;GMPR;GSTT1;SLC38A11;ABHD5;HMMR;RAP1GAP;SLC9A3R2;FBXO40;BCL2L11;BAG3;PPDPFL;KRTAP4-2;ZNF423;EVI5;RAB6B;BCL2L15;DEFA6;DEFA4;B3GALT5;TECRL;RGCC;MAFB;REEP5;LHX2;BOD1L2;LCN2;PLXNB3;RNF182;SLC26A3;DRC3;TCP10L;KCNK6;ALAS2;ST6GALNAC1;ITGB4;SH2D4B;FHL2;GADL1;ADRA1A;LBH;CLEC1B;CCDC50;UNC45B;CEMIP2;TRPC4;GKN1;ITGA1;TNFRSF19;GKN2;HTR3A;ADAMTS20;MYO3A;TMBIM1;LCOR;UGT2B4;BPI;PKHD1L1;SMIM21;SPACA7;CX3CR1;SMPX;CCDC68;BARX1;NTN1;PPM1E;C1ORF94;FCHO2;SLITRK3;TP53INP1;SLC25A21;CNNM2;JAZF1;NTRK1;NLGN4X;MYO10;ANKRD30B;SEMA4B;FAM209B;FAM209A;KLF3;TBX3;KLF1;MYO1D;GZMM;PC;DNAJA4;ASXL3;FCGR2C;BCAR1;IL1RN;CCDC89;KHDC3L;FAM89A;RFESD;LDLRAD3;PKD2L1;C7ORF33;TRIM29;TNFSF11;HMCN1;BTRC;SOX6;FBXO7;LGALS7;AGFG2;PAQR9;ENTPD1;SLC6A19;ARL15;SFMBT1;C22ORF42;KRT2;SLC6A14;MTUS2;PLPP6;UTS2B;KEL;PLPP4;IFI27;TRIM17;IL23A;PSG4;MT1G;TRIM15;MGARP;ZNF831;NEIL1;ZFPM2;TRIB2;CBLL1;BLZF1;SMIM2;NUMBL;SMIM5;EPB42;IGSF3;GYPB;SDC3;KRTAP10-12;APCDD1;NHLH2;STRIP2;SEC14L4;ZBED2;SNX8;OR6B1;TRPM3;NTNG1;RTBDN;SLC10A4;EGR1;FAM9B;RABGAP1L;BCL11B;DTNB;IQSEC1;ST8SIA1;PRG2;IGFL2;AMMECR1;UBAC1;ATP4B;CRNN;LPAR5;ID2;PPP1R1B;NMU;ID4;ITGBL1;RGL3;TMCC2;ANKRD18A;OR6A2;CD24;KIAA0825;MRAP2;C2CD2L;INKA2;SLC44A5;PTPRU;SLC35F6;CCDC121;SLC44A4;DOC2A;C2CD3;GRIK3;OTUD7A;HBB;GRIK1;CTSV;HBD;CD3E;CHRDL2;RYR3;KHK;GNGT1;SERP2;HBM;PP2D1;NCS1;GNRHR;ANKRD2;ERMAP;CTSB;KRTAP9-3;IZUMO1;TSC22D3;IL13;GAB1;KIF25;HBA2;HBA1;CEACAM3;ANO1;GAL;CNKSR3;KIT;DEPDC1;VWA1;KIF2B;SGK1;CAPS2;SPRR3;TNXB;AMIGO2;PTGER3;GREB1L;GDPD1;AKAP4;CYP7A1;TRAK2;RELN;EGFLAM;CREG2;ASZ1;MGAT3;FAM47E;REM2;CORIN;PURG;CA10;AKR1C1;CAVIN3;CRYBB1;GAD1;KLHL1;AKR1C2;PCDHB14;SORBS1;GRHL1;PDZK1IP1;KAZALD1;LYVE1;PER1;SH3RF2;KITLG;KRT19;XK;C10ORF82;THEMIS2;KRT17;KIF26A;STK17A;CR1L;KIF26B;DLC1;CFHR3;FKBP1B;TACC2;CAMK1;RIPOR3;STEAP3;AMHR2;SPPL2C;HFE;SIRPG;CFAP300;ESPN;ZNF80;CCND1;FAM162B;PEBP4;CCRL2;KIF5A;MEIOB;ENPP3;FAM81B;RGS7;NANOS2;ATP1B4;ATP1B2;KRT75;SHISA7;PHOSPHO1;FETUB;PRTN3;SCG2;C17ORF99;FBLN7;PKDCC;C5AR2;TCF7;CHRNA9;ALOX12;NTS;NID2;CCNB2;CNN1;CCNB1;SYCE1;ASIC4;FAM83F;AANAT;NLRP9;SCIN;NPC1L1;CDH23;TAC3;MORC1;MYH10;RAI2;FAM83A;CBX7;TGFB2;ARHGEF37;HBG2;CNTN6;HBG1;LRRC75A;EPHX1;DNAJC13;HSPA2;ACSF3;IL2;SYT7;NR4A2;DIAPH3;DLG2;TLX3;UBXN10;TLX1;CAPRIN2;TRPV5;FGFR3;FGFR2;LRP11;MYF5;ZSCAN1;CRISP2;MAST4;CNRIP1;RTP1;DOCK9;SOWAHC;SPO11;USP32;TAT;AQP10;CHD7;SLC2A1;DDX43;FAM178B;FLCN;CA1;LRRTM1;ZIC1;CFAP47;PDE4A;CA8;SCN5A;CFAP43;RBM33;KRT222;CELA2A;POU1F1;CELA2B;PTGIS;MRGPRX3;CYP3A43;GLP2R;PDE4C;OPRM1;PPP2R5C;SYNGR4;EPN2;ZAR1;ADGRF2;EPN3;ACTA1;IGDCC4;CDHR3;BLVRB;GNB1L;CXORF58;IRF6;COL6A5;HAGH;PLEC;PAPPA2;KRT82;PON3;RBM47;TUBAL3;HPGD;LEF1;PON1;DNAH9;ASB17;CLCN3;TFPI;DDN;PDLIM2;MARVELD2;CBS;MVB12B;MXI1;PCED1B;REPS2;RGS20;LRIG3;HES5;KRTAP10-7;NOS3;EYA3;IRGC;LCA5;ZIC4;SGPP1;HS3ST2;TSPO2;CLCN4;PMP22;FSIP2
Liver RNA M13 Module (Salmon) PMID26900923	445/722	0.9977225194026788	0.9999975629759688	0	0	0.8024993316694335	0.001829761071713316	JRK;PATJ;NUP107;DQX1;POP4;ARAF;ACCS;DCAF4;ZC3H12D;LIPE;ENDOV;RTTN;AP1S3;ARPIN;C2ORF81;TMEM8B;GBP6;HEMK1;ZNF18;TSTD3;GBP7;DNTTIP1;SYTL1;HUS1;MED9;ZFYVE21;IFT80;ARMC8;DNAAF4;GANC;RABL3;ACOT6;NYAP1;AASDH;ZNF22;TAPBPL;PLAC8;BLOC1S5;PRPSAP2;TERT;VTI1A;PLEK2;CEP78;GSDMD;SDR42E1;SNAPIN;CYP4F8;FAM136A;MAGOHB;SNUPN;TADA2A;GIPC1;MKS1;NOSTRIN;PPT1;C19ORF44;LRSAM1;GTF2H2C;HEXB;OGG1;WDR41;C1ORF35;MED16;SLC6A4;TCTN1;TCP11L1;GPRASP1;GATD1;LRRC46;SLC2A12;NIPA1;C20ORF173;SLC39A13;SUMF2;MZT2B;TMEM177;MZT2A;INF2;PLSCR3;C19ORF25;POT1;SLC18B1;EXOC2;CCDC90B;EXOC1;ZNF593;C11ORF53;LRRC18;ATL1;NDUFA4L2;ZNF518A;SNX32;METTL21A;WDR24;RECQL5;UNK;TMEM67;C18ORF21;ANO10;PMS2;BRF2;MCRS1;CARD6;LYRM9;ELP3;NMNAT3;GTF2H2;LRRC20;WDR11;XAB2;LYRM2;AGBL3;CENPJ;TTC30A;PLP1;YPEL1;CENPO;EEF1AKMT2;N6AMT1;C8ORF48;CHRM1;POGLUT1;SAT2;BZW2;TM7SF3;TSEN2;FAM228B;MFSD13A;ABHD10;MTRF1;FNTB;SLC25A40;ZNF205;ZNF446;NUDT13;SLC39A3;ANKRD49;TPM3;HARBI1;FAM118A;ZBTB32;VRK1;THNSL1;PYGO1;VMAC;CACNB4;RBMXL1;SMO;TEX9;GAPDHS;ZNF438;ANAPC4;RAB38;ZNF557;ZNF799;LY6E;ABHD4;CNP;FAM114A1;SMYD5;ZC4H2;NTPCR;KRCC1;BCL2L12;TTC21B;CCDC30;SLC38A6;SMYD4;ZNF546;SMYD3;ZKSCAN4;ZNF784;CCDC17;RAB4B;BCDIN3D;FANCE;BCL9;UBOX5;G6PC3;RIOX2;C6ORF118;ZNF414;ZNF777;CNTROB;MNAT1;XAF1;C8ORF33;GDPGP1;MDM1;ZNF770;CRYBG1;SRXN1;MCM8;DUSP19;MRPL3;C8ORF82;EXO5;PGPEP1;METTL15;EID2B;SLC36A1;GPX6;ELAC1;QTRT1;DNAJC8;SEC22A;ST6GALNAC6;GTF3C5;SMIM29;HDAC1;CDNF;JAKMIP3;KIAA1328;ARL13B;MSTO1;POLR2E;XIRP1;RBBP9;BCO2;C3ORF33;CNNM3;FDXACB1;TRIM45;SMARCE1;LYSMD4;NAGK;RAB12;POLR3H;PTPN6;CCDC66;CCDC61;CCDC62;TRIM34;SMARCAL1;DCAF4L1;RFESD;RGSL1;DCAF4L2;GCC2;C14ORF93;RPS6KA4;C3ORF18;CDC23;KAT5;DHX57;BTRC;SCAPER;C3ORF14;HERC6;SRRM4;C17ORF49;COG2;SHTN1;THAP3;KCTD13;TRIM14;CCNQ;NEIL1;KCTD18;TRIM11;SLC45A4;NECAB1;TMEM87A;TMEM161A;HTATSF1;SMIM7;PGBD1;DHX34;KCNN1;FADD;STXBP6;B4GALNT3;B4GALNT4;BBS1;STK11IP;DELE1;NMI;HSPBAP1;PHETA1;EXT2;PARP11;ADCK1;MAGED2;RGL3;RAB40AL;CC2D1B;CD320;DCP1B;ROBO3;MOGAT2;PYROXD1;CTSV;HSCB;TFB1M;PPCDC;C1ORF210;GYS1;ARV1;ERMARD;ZMYM6;TRIM6-TRIM34;CCHCR1;CC2D2A;LRRCC1;IZUMO4;ZER1;STRADA;TYK2;COMMD5;RPUSD4;B3GNT8;BBS10;CDCP1;RPUSD2;ZNF780B;ZNF780A;PRMT9;TLR3;C17ORF58;SLC43A1;AKAP7;ZNF3;TCEAL8;ANKMY2;FAM172A;LCMT1;MFSD4B;PEX16;IL33;SPRYD4;PEX10;APTX;KBTBD3;TTC8;GLB1L;TTC5;CCNG1;R3HCC1;TCEA2;ENGASE;RIPOR2;SAMD9L;MPG;SSC4D;TTF2;NCMAP;KLHL31;TATDN3;TRAPPC12;FAM3A;ANGEL1;SPNS2;SHISA5;NOSIP;SUPT7L;PLA2G15;PACRGL;FAM161A;DNAJC30;DENND6B;FAIM;HOMEZ;TBC1D19;KLHL17;DDX60;DNAJC28;FAM83F;ODF2L;NPHP1;ZMAT5;NPHP3;STAP1;DMAP1;MYH10;ANKZF1;GGT6;MLKL;KLHL26;CNOT10;DOLK;ISG15;DNAJC17;MANBAL;CALHM6;GNAL;NAT8;NAT1;NAT2;TMEM237;CAPRIN2;BLMH;TAB1;ZCCHC4;CABIN1;OASL;RPGR;IFT52;HJV;SIX5;SENP8;TIMM17A;POLL;COLGALT1;ANKUB1;TTC33;C4ORF47;TRPT1;SHROOM1;IQCH;OXLD1;IFT43;RCN2;OAS1;PEX3;GORASP1;RFT1;USP41;STOML1;USP18;C4ORF33;RAB40A;NWD2;RAB40B;MCRIP1;PPP2R3C;RPS6KC1;FAM241B;GNG7;PCED1A;BNIP1;GBP4;STN1;EGF;LIMK2;ZNF182;KDF1;NAP1L3;MEIS1;GNPDA2;INAFM1;POMK;RBMX;LPIN3;RBM43;NUP37
Constitutive And Activity-Dependent Synaptic AMPA Receptor Delivery In HD CHDI114	42/81	0.9977979757342778	0.9999975629759688	0	0	0.5409388107932492	0.0011924737981387332	CAMK2B;GRIA1;GRIA2;NAPB;CAMK2D;GUCY1B1;CAMK2A;USH1C;AP2A1;CPLX2;CPLX1;GRIN2A;PRKACG;KIF5A;AP2S1;DLGAP1;STX4;NOS1;PRKACA;CACNG2;RAB11FIP2;PRKACB;CAMK2G;AP2M1;GRIA4;NSF;GUCY1A2;RAB4B;PRKCB;PRKCE;PRKCD;MYO5A;GRIN2B;DNM2;GRIN2D;DNM3;EXOC4;PICK1;PRKD2;CALM1;VAMP2;SHANK1
Genes Up-Regulated In Expression In Ctip2 Null Vs WT Mouse Striatum GSE9330	755/1203	0.9978067362586964	0.9999975629759688	0	0	0.8396787322652638	0.0018436594734324823	ATF2;CNTFR;VPS29;CHIC2;PATJ;MYT1L;NEXMIF;ZNF292;ITSN1;STMN2;STMN4;LOC728392;RBPJ;ADARB2;BACH2;ZDBF2;AS3MT;RNF115;HTR7;UBASH3B;DPYSL5;ZMIZ1;PIP4K2A;SAMD12;ARPIN;PKNOX2;DDX17;CXADR;WSB1;CACNA2D2;LDOC1;UNC5D;ARMC8;SOX12;C9ORF64;GABRG2;IFT81;RUFY3;RBP1;HECW1;ACOT1;CGGBP1;ASTN1;PRR13;PHYHIPL;PLA2G6;ZNF24;LYPD6;SLC5A3;ZNF25;GIGYF2;EPB41L5;LARP1;PCDHA1;RDH10;EPB41L3;PCDHA5;PCDHA4;PCDHA3;RSU1;PCDHA2;PCDHA9;AMZ1;GTF2IRD2B;PCDHA8;PCDHA7;PCDHA6;GSTM3;SNAPIN;TIPARP;GTF2IRD2;PBX3;UPF3B;RMDN1;LYZ;PBX1;ABTB2;GRIN3A;AGO4;PKIA;PNOC;HNRNPD;SSPN;FAT4;SERPINI1;XKR4;CDK14;CPEB2;DZIP3;PRR36;ATG2B;ARF4;DENND1B;GABRB2;CDKN1A;NRSN2;CDKN1B;KCNC2;HEXB;METTL11B;SHD;MECP2;TRIM9;NHSL2;MED13;CHL1;EFCAB1;PEA15;TRIM3;C19ORF12;NELFB;GPRASP1;GPRASP2;TEAD1;APPL2;DUSP4;DUSP3;KCND3;TACR3;ELOVL6;BAZ1B;PGM2L1;TMEFF2;TMEM179;PLCB4;PLIN2;SINHCAF;C5ORF51;GART;PAFAH1B1;SGMS1;COL11A1;KCNA5;FIGN;FAM117B;TM9SF3;NSD3;PRAMEF6;PRAMEF5;PROKR2;PRAMEF4;GPR153;TMEM65;PRAMEF2;PRAMEF1;RNF138;PLAGL1;CHN2;MICALL1;NSD2;ZSWIM6;P4HTM;SRSF10;PRAMEF8;PRAMEF7;RPRM;ATAD1;CDKN2D;GABRA2;NMNAT2;DHRS1;FAM104B;TUBB4A;MZT1;SULF2;FABP3;SNX16;ABI2;ETNK2;TAOK1;SERBP1;YPEL1;CEP41;ZNF697;LGR4;HSPA1B;OXNAD1;RIF1;CLSTN2;UBE2D2;FMR1;CEP120;ZBTB20;MSI2;SAT1;SERTM1;CDH8;SLC8A1;PPP1CB;RIMS1;CDH2;UROD;KIAA0895;TNR;ZNF326;PLXNC1;ZNF445;PHLDA1;PCDHAC2;MAP3K5;PCDHAC1;MAGI1;BNIP3L;RAB2B;SLC38A1;EIF1AY;FBXW8;IGFBP5;IGFBP4;TMEM178A;FRMD4B;CASD1;FOXP4;TEX2;FOXP2;THOC7;SAP30;DISP2;OLFM1;ARMCX4;MAF;OLFM3;RAB36;IAPP;ZNF799;TOX;KIAA0408;GRIA1;DLX1;DNMT1;MAGEL2;KHDRBS3;CBFB;ANKRD11;CUL3;ILDR2;AK5;SLC9A3R2;IGSF21;SOCS3;BCL2L11;BAG2;EVI5;RAB6B;ANKRD29;CD164;RAB4B;BICRAL;SLC4A10;RABL2B;QKI;PTPRE;LRFN2;CNOT6;DAB1;MAFB;SYNJ1;SP1;REEP3;DMXL2;PDCL;DPP10;CNTNAP2;RNF11;BNC2;MCM7;SRXN1;CELF2;SCHIP1;CCDC47;FHL2;PTEN;CELF5;NXT2;BICD1;SGCE;ME1;TLK2;ZNF768;ITGB8;WDR6;WDR7;ZNF521;CCDC50;PRKG1;PPP1R12A;PEG3;HMGCS1;VBP1;CEMIP2;SGIP1;ATRX;VPS13D;VPS13A;TSN;PTP4A2;PPM1B;NRG3;LANCL2;LANCL3;ITGA6;VSTM2A;VSTM2B;CX3CR1;ITIH3;PRKAA2;NLGN2;PPM1L;SEMA3C;HDAC1;PPM1H;TULP4;GLRX;CXXC5;MLLT3;CXXC4;PPM1E;VXN;SLC25A27;ZNRF1;STOX2;DNAJB6;HECTD2;SLITRK1;CCDC85A;SLITRK4;NNAT;ZNF503;SMIM30;CACNG2;SLC36A4;TSPOAP1;MEST;PLEKHH1;UBQLN2;TUB;SLC12A5;TRIM41;PCDH9;ANGPT1;MID1IP1;KCNIP3;PCDH8;CYP51A1;DONSON;SYT13;OXR1;RAB10;NELL1;KLF6;NFASC;TSPAN13;ZNF618;POLR3B;ASXL3;RAB18;MDGA2;CBLN4;SLC25A36;TNRC6A;TNRC6B;PANK4;CPNE8;AHCYL1;LPGAT1;CPNE5;THSD7B;ARL6IP1;HDAC11;OGFOD3;CISD2;SOGA3;CRKL;RCBTB2;KIAA0930;SOX2;CYP4Z1;RPS6KA6;CCDC91;ZNF608;OPHN1;RESP18;HABP4;FBXO3;KIF21A;KIF21B;EPHB2;SOX6;SCAPER;SOX4;EPHA7;ST6GAL1;ST6GAL2;CMC4;EBF1;PRAMEF20;ANK2;ACSL4;ANK3;FNDC9;SFRP1;KATNAL1;KCNQ2;SPATA13;CRYZL1;MTCP1;ULK2;ZNF711;HECA;TTLL11;CTXN2;EZR;PLPP3;CBLL1;EPHA3;KCTD15;GPM6A;MACF1;EPB41;TSHZ1;CTR9;MYCBP2;PCDH15;PRAMEF11;PIK3R1;PRAMEF10;GSPT2;PCDH17;TMTC4;NKAIN2;PRAMEF17;NLN;NKAIN4;PRAMEF19;CYP4X1;PRAMEF18;PRAMEF13;ZNF827;PRAMEF12;TSPAN6;ZNF704;PRAMEF15;PRAMEF14;HIVEP1;TSPAN5;MAP6;DECR2;HMGCLL1;RIMKLB;SCN3A;SNX8;NTSR1;PPP1R26;RABGAP1L;LRRN3;BCL11A;ST8SIA2;SMARCA2;PNMA8B;SNAP91;SRPK1;TH;GKAP1;ZUP1;ID4;LRRN1;INTS6;CALM1;RETREG1;NRP1;TENM1;TOP2B;ZCCHC12;HNRNPCL1;TENM2;HNRNPCL2;HNRNPCL3;CETN2;GRIK3;NKAP;SLC35F1;CROT;CTSV;ZCCHC18;COX7C;AKAP12;EPM2AIP1;PCLO;ZMYM4;ERMARD;DNER;KIF13A;SH3PXD2B;ZMYM6;REV3L;IDS;CAP1;COX8A;PSD;CDV3;MANBA;PACRG;RAB6C;SLC32A1;PRMT2;TSC22D1;STRBP;ACAD9;GFRA1;RGMB;SORCS3;SYN3;CBFA2T3;GFRA2;RAP2C;MN1;PDIK1L;B3GNT5;KIT;G2E3;FAM32A;CD44;DBN1;PDZRN4;DCP2;NAPB;C1QA;INPP1;SATB1;ZDHHC20;XIAP;AKAP7;GNAI1;AMN1;CUX2;MGAT5;KIAA1841;TCEAL1;APBB2;SPTSSA;EPS15;DYNC1I1;PURG;MAP3K1;PNPLA8;GAD1;GAD2;RSRC2;SORBS1;SH3RF3;PDP1;KITLG;RIT2;CSDC2;KIF26B;CAPZA1;DLC1;CCNG1;TTC3;CAMK1;KIAA1958;FHOD3;WASHC4;CD83;ZFAND3;KDM1B;ZFAND6;KLHL32;PLAT;PRDM2;ETS1;CMIP;IGF1R;RGS3;CCND1;BMPER;RGS8;BORCS7;LMO1;NSF;CADPS2;PHYH;LIG1;PUS1;TMOD2;ADAM10;DNAJB14;PCDHA13;PCDHA12;SHISA9;PCDHA11;TMEM130;LZTFL1;PCDHA10;POU3F4;TMX4;PREPL;HNRNPUL2;GPRIN1;COL4A4;MAP7D2;WDFY1;WDFY3;MATR3;WDFY2;RPP25;ABCG4;SCG2;HDGFL3;DDX6;BHLHB9;UBA6;NTM;CACNA1B;SLC1A2;PDS5B;PLD6;DTX4;NTS;NDRG1;NALCN;ACACA;TMEM121;ARHGAP21;GRK3;CALD1;CDH22;LONRF3;NXPH1;LONRF2;CNTLN;KLHDC10;MARK1;IVNS1ABP;KLHDC2;ZFHX3;CBX5;POU2F1;SYT1;LRRC75B;CACFD1;FAM199X;SHISAL1;SYT9;DNAJC15;ZFHX4;SSH1;AHI1;TSGA10;PLCXD3;RALYL;FGF14;HOOK1;GNB1;RSRP1;NABP1;TCF4;FGF12;TMEM35B;RERE;TNFAIP8;RBM26;CNRIP1;USP33;ELAVL4;ATP2A2;CHD5;GPHN;ELAVL2;HS2ST1;IRF2BPL;GRM3;SEC61A2;IQCJ-SCHIP1;SPRED2;MFSD6;SPRED1;EEF2K;GRM4;YWHAQ;LRRTM3;BCL7C;TMEM107;PDE4B;TMEM108;VWC2L;LRRFIP2;DACT1;YWHAH;MAPK1IP1L;KLF11;KLF12;ARHGEF12;PDPK1;TTC33;SHROOM2;ABHD14A;ETV1;NAV1;PPP2R5C;TGFBR1;DNM2;DNM3;RCN2;DDAH1;IGDCC4;CDH10;RBMS1;PDE5A;CUEDC1;INA;TMEM45A;DDC;PDXK;RSPH9;CLCN3;FAM169A;PSMB10;RNF2;FAM156B;PRRG3;GNG2;NT5DC2;MXI1;NT5DC3;NCAM1;MAPK6;OPCML;NIPSNAP3B;TTC14;CCDC177;RBM39;NIPSNAP3A;TMEM30A;NEGR1;BNIP3;PCDHGC4;TMED7-TICAM2;B3GAT1;CADPS;NAP1L3;PDE4DIP;PPP2R3A;GDAP1;USP29;DLK1;NAP1L5;DLK2;FMNL2;KANSL1;PPP2R2C;SCD;ASB4;SSBP2;SSBP3
Differentially Expressed Soluble Proteins In Hippocampus Of 5 Wk R6/2 Mice PXD004973	97/172	0.9978117410004411	0.9999975629759688	0	0	0.6488215692214481	0.0014213453416191527	GALNT13;POP4;TNC;AUP1;NUBP2;HYKK;GRB14;LURAP1L;SNIP1;ARL16;DIP2B;PRKACB;USP7;UNC13A;APLP1;PTOV1;RPP25L;KIAA1217;CLIP1;OMP;SARNP;TIMELESS;PKP4;FLYWCH1;UTRN;PLBD2;L3MBTL3;FAM114A1;PEX11A;PRKRIP1;KLHL17;ARHGAP19;ISG20L2;DAPP1;SDR39U1;UBR1;SPATA5;GOLGA7B;HRH3;MIER1;PMVK;ZNF428;DPH5;PIP5K1B;SMYD3;SKIL;B4GALNT4;ISOC2;ZFHX3;RAB39A;GLMP;BTBD7;ESRRG;TVP23B;TVP23C;ABHD15;BST1;PEX5L;RIOX1;ESAM;SCYL3;YBX3;UBXN7;ARFGEF3;GRID2;SIRT4;FAM219A;DUS2;FGR;ARHGAP10;NME6;G2E3;NAA38;RBKS;CAMK2D;DMAC1;PLPPR3;SEMA3B;AOAH;CCNDBP1;EGFLAM;RAB26;SPOCK3;PAK6;STX5;ZSWIM9;RICTOR;MTA3;BEND5;SH2B2;CDKN2B;CPPED1;SMOC1;CEP162;BCAR1;FRA10AC1;ADGRL3
Genes Changed In HD Vs Control Fibroblast-Derived Neurons GSE84013	656/1050	0.9978276892395259	0.9999975629759688	0	0	0.8301830743075753	0.0018053772564290953	FRMPD2;STMN2;FZD10;C9ORF50;GLDN;RXFP3;HOXA9;ZSCAN31;ZMIZ1;LIPH;NDST4;LIPG;NDST3;CKMT1B;LRAT;LIPK;PRIMA1;CCBE1;UNC13C;NKX2-6;UNC5A;SERPINF2;CACNA2D3;UNC5C;WDR72;UNC5D;UPB1;TMEM81;GABRG2;GABRG1;DKK4;ACE2;FAM133A;RFX8;HOXB9;MYL1;HECW2;CCDC169-SOHLH2;HOXB2;HOXB8;HPD;MYL9;HOXB7;ATF3;FREM2;HOXB6;ASTN1;FTCDNL1;CFAP61;ENPEP;LXN;HOXD1;LYPD1;PDGFB;OR2K2;PHYHIPL;GATA3;NYAP2;SAMSN1;SLC5A4;LYPD8;C7;ADAMTS19;AGMO;EPB41L3;ALX4;PCDHA9;HOXC8;PCDHA8;C19ORF38;ZBTB7C;PCDHA6;DNAH12;DNAH11;ARPP21;CADM2;C12ORF71;NFATC2;TEX37;L1CAM;TMEM196;ISX;PKIB;XKR7;GRIN3A;XKR9;DCHS2;PKIA;PAH;TNFSF9;FAT4;SERPINI1;XKR4;MAJIN;GABRB3;GABRB2;MYOM1;TINAGL1;KCNC2;SNX10;EVPLL;HOXC11;HOXC10;SHD;LRRC1;SMPD3;C1QTNF3;TRIM9;GPR132;C1QTNF7;B3GALT1;HEY2;RSPO2;DLGAP1;CHST8;CHST6;CLUL1;DUSP2;GPR34;KCND2;ELMOD1;TNNC2;PAX3;TACR3;AEN;TMC4;F5;CD200R1;GJD4;ANGPTL7;LRRC7;MYOT;KCNMA1;ANGPTL1;SAMD5;KCNA4;FIGN;HOXD13;C6ORF52;HOXD12;ADCY8;HOXD11;SBSN;AXDND1;CENPA;TMEM71;GPR152;FSTL5;GLRA1;FOXS1;MYCT1;PROKR2;GLRA3;OLFML3;GSC;ASPDH;METTL7B;CSMD3;CSMD1;C16ORF96;GPR155;LDLR;GPR158;GPR157;AOC3;CCL25;GABRA2;BCHE;KCNB2;NR1H3;DHRS2;GPR141;HEYL;TTLL6;FABP3;FILIP1;FRK;CHRM2;RERGL;RAB3C;KCNG3;CSF3;NCF2;DGKB;CTNND2;IRS4;CDH9;FGF5;FADS2;C1ORF127;RIMS4;DACH1;FGF9;TNR;MACROD2;PAPOLB;STK32B;FADS1;PCDHAC2;PITX3;C11ORF87;KCNH5;KCNH7;SKIDA1;ANKRD45;TBR1;FOXP2;PGF;DISP1;CLEC4A;DISP3;OLFM3;FRMD7;LGSN;MFNG;SLC27A6;IGFALS;NPTXR;DGKK;DSC1;GRIA1;CCDC27;GRIA2;LCN9;SHC3;DLX5;KCNE5;ITPR2;AK5;HMMR;VTCN1;ZFP57;ORC1;BTLA;ZNF425;SRGAP1;SLC15A5;GRIA4;SLC38A4;TXNDC5;BORCS8-MEF2B;ATP8B4;SLC37A1;HTR1E;CCDC13;AMBN;ANKRD22;TMEM132B;TFPI2;IQCA1L;TNFRSF10C;SLC4A10;TNFRSF10B;ESRRG;TECRL;TMPRSS15;LRFN2;DAB1;NSG2;DHCR7;RNF183;SLC26A4;SP9;LHX8;DPP10;GAL3ST1;RASGRF2;DYSF;MCM10;PIK3C2G;TSPAN12;CSAG1;DNALI1;TNFSF13B;UNC80;ADAMTS5;DDI1;ITGB8;EFHD1;UPP2;ERC2;GAL3ST3;GRID2;TRPC6;GKN2;KSR2;C1ORF162;ADRA2A;ADAMTS20;ADORA2A;NRG3;HAND2;HAND1;OR10A2;ST6GALNAC3;VSTM2A;L3MBTL4;CNTNAP5;TRIM55;ITIH5;SMIM24;SLC24A4;CCDC68;TYRP1;SLC5A12;STMND1;HSD17B13;SRL;JAKMIP2;CLEC3B;SLITRK1;CCL5;SLITRK6;RBBP8;TRIM47;MEST;CTHRC1;ZNF860;LINGO2;NTRK2;PPP1R14A;CDRT4;KCNJ9;KCNJ14;FAM209B;FAM209A;TBX5;OTOGL;NELL2;MGAT4C;GZMM;CLEC2A;ASXL3;MAB21L1;MGAT4A;APOC1;MYO1H;CBLN4;EVI2B;CCDC60;UNC79;CBLN2;NPIPB6;NPFFR2;IFITM1;CPNE4;HHIP;AQP4;FERD3L;HS6ST3;C4B;SOX2;EDNRA;POF1B;NIPAL2;KRTAP7-1;MAGEA1;PDK4;IL12A;THSD7A;EPHB1;MAGEA6;MAGEA3;MFSD2A;SCN1A;VCX3B;SRRM4;VCX3A;EPHA6;ST6GAL2;EPHA8;CTRB2;P3H2;SLC6A13;SLC6A12;INPP4B;IFI27;KCNQ2;COL8A2;KCTD12;TRIB1;MAGEB6;TMEM87A;GPM6A;SLC22A3;SMIM4;USHBP1;TMTC1;NKAIN1;DPEP2NB;PGBD5;APOD;KCNN2;MAGEC1;HMGCLL1;SCN3A;MSR1;IFITM10;SPHKAP;IQSEC3;KRTAP8-1;DCLK2;RAB27B;RASSF9;NMBR;GDF5;SNAP91;C7ORF61;MARCO;VNN1;LPAR5;PARVG;PPP1R1C;WNK2;COL9A1;CCSER1;SIM2;OR2A1;ROBO2;TOP2A;BARHL2;PCSK1;SPAG17;ROBO3;RYR2;TENM1;MSTN;SLC35F3;SLC35F4;GRIK1;SLC35F1;DOC2B;MTRNR2L1;KCNT2;CAMKV;CLDN24;DNER;DIRC1;MUC15;ANKRD2;TNFAIP8L2;NBPF4;FCER1G;IL18;SYP;ANO4;RGMB;SORCS3;CYP7B1;GFRA2;ANO3;MN1;TOX3;ENAM;FSHR;RGS7BP;PTGER4;TNXB;PTH;HSD17B3;PTN;NOL4;STX11;CT55;RASIP1;RELB;C10ORF90;CUX2;CXCR1;HEATR4;SUSD5;GDF10;CA10;CAVIN3;KLHL1;PLAC8L1;LHFPL3;KRT19;LBX2;KCNS2;VWC2;BLID;SPC25;RIPOR2;PAGE5;GALNT13;GUCY1B1;PRDM6;PCDH11X;GALNT17;KLHL34;CYP46A1;KLHL31;HOXA11;TGM1;HOXA10;TMEM269;TEKT1;ARHGDIB;SATL1;CARD10;GUCY1A2;OR2D3;MLIP;SCARA5;HGD;OSR1;LMO3;MYH15;ACOT12;PPP4R3C;VWDE;PCDHA13;KCTD4;PCDHA12;PRSS55;SHISA9;PCDHA11;OSCAR;SHISA6;SCG3;CCDC152;SCG2;CCDC150;EMID1;PDE9A;MAGEA12;KLRB1;CTTNBP2;CHRNA6;HPCA;KLHL13;PLD6;CPLX2;NTS;CPLX1;CACNA1G;RASGRP3;SYCE3;CNN1;KCNV1;FUT8;PCSK1N;ADGRG2;ASIC5;CDH20;HRH2;NPC1L1;GRK7;SOHLH2;TAC3;OTX1;CCDC141;MORC1;ASIC2;CCDC140;SYT5;FDPS;PSAPL1;SYT1;RARRES2;KLRC4;TDRD9;EVX1;ARHGAP25;ESR1;ISG20;EFNA1;SLC2A9;PYY;SYNDIG1L;GDNF;NAT2;BAMBI;CNTN1;CASS4;OSTN;FGF13;ULBP2;FGF12;MAST4;PCDHGB4;PDE3B;ELAVL4;CLEC14A;TTC29;ELAVL2;CA1;NETO1;LRRTM4;LRRTM1;CA4;MYO18B;CFAP47;TMEM108;VWC2L;ZNF385B;HORMAD1;ZNF385D;GALNT9;KRTAP11-1;CELA2A;MYOCD;ABCC2;SVOP;C4ORF47;DDX53;ETV1;NAV2;MYRIP;OPRM1;KLF14;IQCJ;CYP26C1;TBC1D3;CDH10;CDH12;MVD;ZP3;DOCK2;CDH18;COLEC11;RGS17;CD163L1;DNAH6;OPRL1;AURKC;GK2;ACAN;ACVR1C;SPOCK3;CLVS2;ZPLD1;ATOH1;CLVS1;CCDC178;CHGA;EYA1;TMEM30B;B3GAT2;LGI3;IRGC;NAA11;ZNF804B;ATP2B2;HS3ST5;ZIC4;IRGM;POMC;OR4F15;TEC;PPP2R2B;SCD;C2ORF72;KRTAP21-1;HCN1
PC12 Htt-Q74 Vs PC12 Htt-Q23 Upon 48 H Of Induction PMID28499347	458/743	0.997971740207918	0.9999975629759688	0	0	0.8025703127241135	0.0016294741532538936	TDRKH;SCX;TSKU;HENMT1;MYC;IER2;RSPH6A;ABHD14A-ACY1;TRIQK;RBFOX3;SERPINF1;TYW3;NGDN;ARMC9;HUS1;IFT80;DNAAF4;SOX12;KNSTRN;SYTL4;EML5;DDIT4;ACOT1;ASPHD2;NHLRC1;AGTR2;PLBD2;LIPT2;HACD1;C1ORF198;CDCA7;TAPBPL;GATA2;IQGAP3;DYNC2LI1;EPB41L5;FAM171A1;LDHB;PCDHA5;ATG7;HOXC8;NGFR;PLK3;GSTM1;JUND;APOOL;CYP4F2;MCAM;ABCA7;CDC6;SQLE;CILP;PNOC;SFXN4;C19ORF48;CDKN1C;GABRB3;RET;GPR22;LRRC3;ADM;STON2;PIGV;FARS2;LETM2;SMPD2;C1QTNF2;LMBR1;NUF2;GPR139;TK1;LDLRAP1;SLC18A1;TEAD1;DUSP5;RMI2;DUSP1;TESC;ITPK1;SIRT4;EMP3;FAHD2B;SERPINB6;SIRT3;FAM222A;BDH2;IVD;KCNMA1;RARA;SDHAF4;KIFC3;SLC29A1;CRYAB;ABRACL;ASCL1;FAM117B;MIPOL1;OLFML3;C18ORF21;ANO10;SPP2;AHSP;TP53I11;P2RY12;EGLN3;GOLM1;MGMT;MBD1;SCTR;TMEM64;WTIP;PLXDC1;TMEM158;TMEM54;MORN2;SNX15;CEP41;COQ8A;PLCD3;CRAT;YPEL3;GPR146;ERO1B;KCNG2;OLFML2B;PLXND1;TMEM179B;FAM13A;RASL11A;IRS2;CXCL14;FADS2;ATCAY;PHLDA2;ZNF324;LARGE2;SLC39A3;TLE3;DGAT1;TMEM178A;SKIDA1;FBXW9;PGF;CACNB1;DISP2;SLC9A2;OLFM1;STIM2;ARMCX6;LY6D;AJUBA;DGKH;SHC1;ABHD2;GMPR;FBXO45;ABHD5;NREP;LRRC52;GOLGA7B;SOCS3;BCL2L11;ORC6;HNRNPDL;SLC37A1;TMEM132E;UROS;CYP4F11;NSFL1C;CDK6;NSG2;RHEB;LCN2;CCDC22;NIT1;SLC26A4;NIT2;BCL2L1;SNAP25;COX4I2;ZC3H8;NOB1;SPR;EXO5;HMGCS2;SPDL1;BOK;PIANP;TMEM255B;LANCL1;ADORA2A;POLR1A;HAND2;HAND1;MCM6;SPEM1;SPACA6;TRIM54;CEBPB;SMARCD2;NLGN2;PCOLCE2;GLRX;PDHB;FBXL20;RAB20;CCL7;TP53INP1;E2F1;TRIM47;C3ORF33;MEST;STOX1;TUB;METAP1D;RPH3AL;MMAB;KCNIP3;SEMA4C;BICC1;SYT17;RAD52;TSPAN15;PFKL;PC;MAB21L1;TRIM36;PI16;CDO1;MDGA1;KCNK3;IFITM1;SPARC;ARL6IP1;CERK;FAM89B;ECI1;RFESD;ZMYND8;DIXDC1;RRH;LEXM;NUDT6;RASSF6;HABP4;FBXO8;FBXO9;EPHA8;KRT8;MTUS2;HLA-A;TM4SF4;HLA-F;THAP4;PPP1R3B;KCTD13;TLN2;A3GALT2;NRN1;TMEM63C;C2CD4A;IGSF9;DHX34;PPCS;STC2;ASL;KCNN3;PATZ1;HMGCLL1;TSPAN1;ZBED5;NTSR2;SLC10A4;PINLYP;ST8SIA1;STAC;RCC2;EAF2;RASSF7;CELA1;PEX5L;VNN1;TH;ID1;ID3;CD24;CTRC;FBXL4;RGL2;SLC22A9;CSRNP1;ACY3;SH3KBP1;ZFAND2A;MCUB;DOC2B;SIPA1L2;EPB41L4A;AKAP11;AUH;HYAL1;AKAP14;NMRK1;SEC61B;TNFAIP8L2;CTSD;L3HYPDH;HTATIP2;APOBEC2;MMD;STRADA;SYP;ENAH;RPUSD4;SLC22A25;NRN1L;ARHGEF3;CRELD2;HMX1;MAGEH1;INPP1;FITM2;LCMT1;LMLN;ARNT2;GCH1;CRYBB2;ACTL9;PDP1;RIT1;GSTA5;KRT18;MIS18A;GSTA3;KIF26A;GSTA2;KIF26B;SGSM3;GSTA1;SGSM2;TJP3;GALNT11;GALNT14;ZFAND6;C4ORF19;LOXL3;KLHL35;SSC4D;CNDP1;IFI44L;CCDC28A;NPPB;TMEM147;CCND1;FAM162A;CAPN3;EPPIN;CHRNB4;CCDC153;TMOD4;NPY1R;PCOLCE;SHISA2;LZTFL1;TUFM;PROCR;MYCN;SELENOS;COL4A1;RRNAD1;SCG5;SCG2;CHRNA3;NNMT;PKDCC;ARHGEF26;CHRNA5;ARHGEF28;HTRA4;HTRA2;TMEM121;RAI1;ASIC4;GRK5;UBD;STAP2;ASIC1;KLHDC10;HELQ;CBX2;EPHX2;EPHX1;MACO1;HSPA2;ACSF3;PHOX2A;BMP2;FAM163A;PXMP4;RADIL;FGF11;SDK2;GALK1;THRA;SLC2A1;DBH;TAZ;HK2;RERG;IRF2BPL;TMEM220;TMEM102;CASP6;FAM86B2;CYREN;GALNT9;PSTK;KLF10;UTP15;DESI1;ABHD14A;PPP2R5C;ETV4;DNM3;OAS1;RFT1;IRF7;TMEM218;CFAP53;EGFL8;OTUB2;DDC;ABRAXAS1;RGS13;ATP1A1;HMGCR;ADD3;AURKB;CYGB;C4ORF33;CYTH3;RASD2;CLMN;NT5DC2;HES1;GALNT6;GALNT3;TAF12;TSPEAR;SOD2;SGPP2;DLK1;RSPH1;CDK2AP2;AQP11;GALM;CCDC174;SSBP4
Genes Down-Regulated In Expression In Drosophila S2 Line Encoding Toxic Repeat-Containing dsRNA GSE42910	95/169	0.9979766066578117	0.9999975629759688	0	0	0.6440305594099324	0.001304447296561266	PGLYRP4;INTS12;PGLYRP3;FRMPD4;MOGAT2;MOGAT1;SLC2A1;MPV17L2;GRIK1;SLC2A3;CROT;CHTF18;TRIM9;PPP3CB;UBE2Q1;UBE2Q2;OPA3;INSC;ACP7;EFHD2;PHACTR3;EFHD1;RNF150;PGLYRP1;TRIM67;JAGN1;HSDL1;FST;CPT1C;PGD;CPT1B;CCNA2;CCNA1;PHOSPHO1;PHOSPHO2;FCHSD2;CTDSP1;PIGK;ERG;LALBA;SAXO1;RIN2;SAXO2;EXD1;C11ORF54;DDC;SLC24A4;ABCB1;CPB1;PDXP;LYZL2;AAAS;AURKC;LYZL4;ECPAS;RELB;LDHB;LDHA;UGP2;AWAT2;HES1;NCAM1;UGT1A3;RNF130;KCNJ2;RNF133;SLC25A25;SPDEF;OPN4;JUND;TMEM30A;RASL10B;UROS;AZIN2;TUBB4B;AZIN1;TMEM231;GSTZ1;MYO1D;MOV10;FAM135B;RNF148;FAM135A;TADA2A;MYO1C;RNF149;TBXAS1;NAXD;MYO1H;SLC25A34;FBXL4;LDHAL6A;HSPA1B;LDHAL6B;MYO1G
Genes Up-Regulated In Influence Of Spt4 Deletion On Expression In Yeasts (Biological Repeat 1) GSE33497	119/208	0.9980027141132213	0.9999975629759688	0	0	0.6704665367653201	0.00134045243085095	CCNH;TAMM41;BUB1B;HIKESHI;COX6A1;COX6A2;PSMD9;MAEA;MPC1;PPME1;PRKACG;SLC16A6;CHAC2;CHAC1;PIP4K2C;PRKACA;GYG2;PRKACB;SLC16A3;TCP11;SLC16A5;ATG3;SDS;MCCC1;AKR1E2;RFX2;ACOD1;SDHA;RBX1;PRKAR1B;TIPRL;ANAPC1;COX19;PFKFB1;PFKFB4;CHAT;SLC5A5;NPC1L1;CLTCL1;ESD;MED31;MPC1L;HACL1;PRELID3A;HSPA9;SLC16A12;SLC16A11;SLC16A10;CRLS1;SNAP91;SLC16A13;FA2H;PEX5L;ADCK2;PEMT;ZNF778;GALK2;ATG2B;SRXN1;FAF1;FAF2;QPRT;SLC7A13;SLC2A3;SLC7A10;GYS2;GYS1;CPT2;DDI2;DDI1;TCP11L1;UBXN7;UQCRFS1;HORMAD2;HORMAD1;PGLS;SLC36A1;SLC2A11;PDPK1;SORD;SLC39A13;PGM2L1;SLC25A16;SLC7A7;SDHAF2;SLC7A8;SLC7A9;TMBIM1;PTRH1;HAGH;BCAT1;FBP1;FBP2;WDR45B;STX18;GDPD1;SLC3A1;GDPD3;PTPA;RMND5B;UGP2;HECTD2;RAD54L;SLC25A21;LCMT1;YTHDF2;SORT1;TTC39C;SORL1;GCK;TTC39A;GALE;PPP2R2C;PPP2R2B;PPP2R2D;RTN4IP1;TRIP13;CRAT;LPIN3
Cortex RNA M42 Module (Lightcyan1) PMID26900923	87/156	0.9980184332234799	0.9999975629759688	0	0	0.6326294246550102	0.0012548411365113166	CCDC71L;C2ORF42;RNF13;GORAB;POP4;FAF1;PIGP;ICA1;NUCKS1;IFIT1;FAM204A;RCBTB2;RSRC1;SGCB;SLC25A40;BORCS7;BBS5;ZNF367;C3ORF14;C2ORF80;BIVM;RAB2B;ANKRD49;MREG;WSB1;GPR34;SKIDA1;ZFP2;ATG10;SORD;COMMD3;LRRC40;HAUS2;RAB33B;RUFY1;CCNE2;PEX3;IFIT1B;SGK3;TBC1D23;ANKRA2;ZNF676;INO80C;ZNF28;ENY2;RWDD2B;C11ORF1;AKAP7;C4ORF33;ATP6AP1L;SNX4;TCEAL7;SCFD1;SNN;PRPSAP2;FAM172A;PDZD11;MIER1;DECR2;ZNF665;METTL8;HMGCLL1;RAE1;SRSF12;GSTM4;NIPSNAP3B;P2RY12;EIF2B3;SNAPIN;CHURC1;NIPSNAP3A;LRRN3;CNTN6;FAM136A;CPPED1;C9ORF85;PKIB;DHRS7;LYRM2;ZNF816;ZNF616;ZNF813;TRMT6;HBP1;MNAT1;TMEM19;RBM43
Down-regulated Genes In HdhQ111 CD1 Mice (Middle Age Window) GSE88920	6/17	0.9980399347424304	0.9999975629759688	0	0	0.274388867995487	5.383478582121952E-4	IFI27L2;SEC14L3;CYP2A13;IFI27;GPX6;IL17RC
Genes Up-Regulated In Genes Changed In HDACi 4B Treated Vs Untreated Friedreich Ataxia Patient Blood Cells GSE30933	580/933	0.9980536731540863	0.9999975629759688	0	0	0.8196569077965035	0.001596874768795316	ZNF177;MDC1;PATJ;SERPINE2;TMEM200A;STMN3;ACCS;ENO3;GPR171;FDXR;RPL37;IER5;CDK5RAP3;GAMT;TSPYL2;HEMK1;CUBN;STARD5;RFX2;MCEMP1;CEL;SOX12;RNASE2;FRS3;SYTL3;SYTL2;DDIT4;ASPHD2;EXD3;ABCB1;FPR1;LYPD3;GATA3;AKAP17A;IQGAP3;KIAA0040;HACD4;PLAC8;EPB41L5;PCNX2;CHST12;GALR2;CEP70;RDH13;PLCG1;ICOS;ELANE;ZSCAN18;CTC1;JAG2;NFE2;PRRT3;FZD3;GSDMB;WNT10A;PRRT2;WDR59;SNAI3;RAB3IP;SLC16A11;ABCA7;BTBD11;CGN;WDR54;MLLT11;TCN1;TNFSF4;FNDC11;CEP85;SERPINI1;CPEB3;FERMT2;MYOM1;NRSN2;MTMR11;YJEFN3;C1ORF35;CSAD;LRRC1;MECP2;ADAMTSL5;PAXX;TMEM44;C1QTNF6;CTLA4;SH3BGRL2;GPRASP2;TEAD2;CEP68;MAMDC4;DENND2C;ELOVL4;GSTO2;RIPK3;METRN;NSUN5;SIRT4;TMC4;GNL1;MRPL43;F5;WDR33;GCHFR;FCER2;FAM234A;CDC42EP5;ANGPTL6;CDC42EP4;JMJD7-PLA2G4B;C19ORF25;TMEM106C;SLC29A1;SLC29A2;WDR27;CLDND2;CLDND1;DMAC1;PKN3;SRRT;TMEM71;ADAM28;EXTL2;TMEM169;CNPY4;GPAT3;ZNF589;RABAC1;ZNF223;CENPV;MBD6;ZNF580;PCGF2;ZNF76;ASPRV1;PLXDC1;POU4F1;TUBB4A;LRRC20;SPSB3;SPSB1;ADM2;ZNF219;SLCO4C1;YPEL1;ZNF337;LAMTOR4;CRAT;YPEL4;ZNF213;YPEL3;ZNF692;PHLDB1;MAP3K7CL;ZBTB21;TM7SF2;FADS3;POFUT2;RIMS3;FGF9;SCMH1;CLEC5A;HLA-DOA;ZNF444;LZTS1;LZTS3;PPP1R16B;KCNH3;BIVM;DGAT1;TTC21A;MOB3B;CLIP3;TPST1;ARMCX4;PYGO2;ARMCX2;C1ORF115;TXLNB;C6ORF136;ERP27;CSNK1G2;KANK3;ZNF792;PFKFB4;ABHD8;FOXO4;CYP4F22;FBXO44;NPAS1;SAV1;GOLGA7B;TKFC;HNRNPDL;AMDHD1;THEM6;ZNF540;WFS1;ZBTB16;BCL9;CDK6;BCL6;LHX2;NFE2L3;PLXNB1;SLC26A6;ITGAM;PLEKHF1;MCM7;POMT1;SYNE4;NRGN;SGCE;PSTPIP1;SNRNP70;ACP6;ZNF526;TRIM69;WDR6;ITGB7;UPP1;METTL17;PLEKHG3;CERS4;CR2;PLEKHG2;VWF;SH2D3A;GPX3;TRPC1;SH2D3C;VPS13D;AMT;ASMTL;NIPSNAP1;ZFP90;REXO5;NT5C3B;PTP4A3;IL3RA;ANG;RNFT2;TRABD;HDAC3;NLGN2;SMARCD3;WBP1;PPM1N;NTN5;DENND3;PTH2;NOD2;MLLT6;DNAJB2;C15ORF39;ABLIM2;FCHO1;KCTD21;RAB24;TRIM46;SH3BP4;FSD1;SLC25A23;CDRT4;RNF24;GZMA;FBXL15;SEMA4F;FBXL16;TTC39C;GZMK;MYO1D;MYO1C;PRC1;SYT11;UBQLNL;CROCC;P2RX1;MGP;SLC25A34;RHEBL1;PFKM;MYO1G;EPHB6;FAAH;SPARC;DNHD1;ICAM3;C14ORF93;IKZF4;LGALS4;C3ORF18;ZNF609;RINL;PNP;ADGRA2;HABP4;PIEZO1;C22ORF46;SOX8;ATXN7L2;ATP6V1E2;BRICD5;PTOV1;HSD11B1L;P3H1;ACTN4;CSNK1E;P3H3;CPT1C;CPT1B;MAPK8IP3;MTURN;KCTD13;TRIB3;ULK1;NSMF;FLYWCH1;MXRA7;KCTD17;NEIL1;STX1A;TELO2;BEX3;MAGED1;MAOA;PPP1R35;SH2D2A;ZBTB5;GSPT2;SYNGR1;ZNF827;MICAL1;TSPAN7;ZNF821;KCNN4;CLHC1;SEC31B;RPL39L;BCL11B;APOBEC3H;ST8SIA1;SH2D1A;PRG2;RASSF7;BSDC1;CNFN;CALY;ID2;CYP2S1;CORO6;ECHDC2;RGL2;ITM2C;DHRS13;COL18A1;ROBO3;SLC44A1;SLC35F2;IL24;ICA1;BICDL1;PCSK5;B3GNTL1;CLYBL;GLIPR2;SLC22A17;NMRK1;CCR9;RALGPS1;MAP4K1;TOP3B;MAP4K2;IZUMO4;STRADA;MST1;SYP;TYK2;RHOC;IL1A;NCR3;CDCP1;CLDN15;TNNT1;MZB1;RDH5;ALDOC;MAPRE3;ARHGEF2;MFGE8;DBN1;ATP23;CRIP2;GDPD3;HSD17B6;CXCR6;GDPD5;CRIP1;ARNTL;NKD2;KIAA0513;ALS2CL;CXCR1;CAMK2N1;FAM184A;NCR3LG1;TCEAL2;KISS1R;SUSD3;UBTD1;GPC4;TBL1X;ATP6V0E2;MICA;REM2;CBR3;TCEAL9;NPDC1;CAVIN1;PNPLA7;SORT1;MIB2;PLEKHA5;TMUB1;PNMA2;COLQ;MAD2L2;VMP1;NLRP12;SGSM3;QPCT;SGSM2;TCEA2;TRIP10;F2RL1;IL18R1;TJP3;OTUD5;FHOD1;PMCH;ROGDI;SIRPG;NRM;TMEM140;AMOT;CCND2;IL18RAP;CCND1;MPZ;HCFC1R1;NRTN;TMEM14A;PPFIA3;CARD10;CD96;SZT2;MORC4;TMOD4;IL11RA;PCOLCE;ACYP1;SHISA2;SELENOM;SCNN1D;TBL1XR1;CARD19;CERCAM;MYADM;DENND6B;RELL2;FBLN7;COX19;SUCNR1;TMEM59L;LTBP4;DTX3;ACACB;CPLX1;KIR2DL4;TMEM241;FBLN5;PDZD4;PCSK1N;MAN2A2;CDH23;NPHP3;NLRP1;MYH10;ANKZF1;PDZD7;CBX7;CPSF4;POU2F1;SMAD3;HBG1;CCDC136;TBCD;LAYN;DNAJC12;HSPA2;SUPT5H;MT3;SSH3;ACSF2;PAN2;ARHGAP33;EFNA1;HOOK2;ATG16L2;CAPRIN2;RSRP1;NABP1;PHF13;FGF11;PHF19;ZMYND15;RTP5;PRR7;ACADVL;SLC2A3;TAZ;HAPLN4;LTB4R;ADGRE1;RASGEF1A;SIX5;CYP2R1;FLOT1;DACT3;RBM33;STPG1;KLF12;ARAP3;TRPT1;NAV1;AXIN2;POMGNT2;TENT5C;IRF3;TRNP1;CHI3L2;MVD;ITGB1BP2;TMEM9;ZP3;B4GALT4;TSEN34;DNAH1;RALA;DDX24;C2ORF68;TUFT1;ASAP3;HMGCL;WDCP;SV2A;FAM241B;NT5DC2;PCED1A;LRIG1;GNG8;KLRG1;TCFL5;CRYGS;CMTM8;PDE6H;CMTM4;C14ORF132;ARID3B;DLK2;CD2;CAPN11;JSRP1;MLPH;CD6;S100Z;CD5;XPNPEP2;RGS11;LPIN2;BNIPL
Synaptic Vesicle Protein Composition PMID16269012	43/83	0.998061146002388	0.9999975629759688	0	0	0.5399324935887766	0.0010478664322220222	RAB3B;RAB3C;CAMK2A;ATP1A3;AP2A1;ATP1A2;ATP1A1;RPH3A;LDHA;SV2B;SV2A;DPYSL2;NPTN;SPTAN1;AP2M1;ATP6V1C1;ATP6V0A1;NSF;RAB2B;HSPA8;ATP6V1G2;SYT2;SLC30A3;SYT1;ANXA5;RABL2B;ARPC4;SYP;TUBB4B;SYN2;TUBB4A;RAB11B;STX1B;VSNL1;RAB14;GNB1;CNTN1;ALDOC;ALDOA;INA;PFKM;VAMP2;ATP6V1B1
Genes Down-Regulated In Expression In Mbnl1/2 KO MEFs Vs WT MEFs GSE60487	8/21	0.9980811177860048	0.9999975629759688	0	0	0.30952091615598726	5.94504755766708E-4	RRP7A;TBRG1;MAP1LC3B;PLAGL1;MAP1LC3B2;HIGD1A;UBE2J1;ZBED3
The Overlap In HD Changed Genes In Human Blood In 5 Studies PMID29652574	5/15	0.9981148360859121	0.9999975629759688	0	0	0.25154181708784595	4.746450890555439E-4	MAP4K1;RGS2;VNN1;ZC3H7A;PTPRCAP
Genes Down-Regulated In HD Markers In Human Motor Cortex (HG-U133B) E-AFMX-6	82/148	0.9981387798031378	0.9999975629759688	0	0	0.6234208336485362	0.0011614045971625826	GABRB3;PCSK1;SNAP25;NUDT4B;GUCY1B1;RNF14;STMN3;SLC8A1;CYP26B1;MFSD6;JPH3;NNT;TIMM17A;BCAP29;IDS;TMEM14B;TPD52;MAP2K4;PCDHGA6;MBNL2;DUSP3;PCDHGA5;HMGCS1;TIMM23;KCNAB1;KCNAB2;SCAMP1;SYN2;FOXP1;MAPK8IP1;INPP4A;GREM1;MAG;PREPL;RAP2A;PRKAR1A;UBE2V1;EXOC5;GAS7;PAFAH1B1;PRPS1;NDRG3;NRXN1;PRUNE2;ITPR1;ABHD6;NREP;PSEN1;CPLX2;HACD3;PPM1E;TM9SF4;CAMKK2;GRIN2A;PAK1;SPOCK3;MAPK1;RAB6B;ATP6V1C1;HSPA8;SYT1;MOG;ATRNL1;GABRA5;SORT1;GAD1;CYP51A1;PLCL2;ARPC4;ATP2B2;TM6SF1;GDAP1;PCDHGA10;PCDHGA11;CLCN4;SYNJ1;SCD;GNB1;TTC3;RSRP1;CDK14;FGF12
Expression In Frontal Lobe Of Mbnl KO Myotonic Dystrophy Mice GSE68890	368/603	0.9981659840459075	0.9999975629759688	0	0	0.7826760176424815	0.0014367582250901843	IFI27L2;SPI1;AHCYL1;PGAP2;DQX1;LST1;RBPJ;ATP5IF1;SPIC;GOLGA4;CNST;LSM11;DPYSL4;MPRIP;UBASH3B;FLAD1;NIPAL2;ZNF726;AP1S2;LONP1;ZNF724;CKMT1B;VPS35;KIF21A;KIF21B;ZNF721;ANKS1A;CCDC92;EPHB1;RPS13;SKP1;SLC12A9;PAQR9;ACOT7;TYW5;DNAAF1;COG4;SACM1L;SLC35C1;TALDO1;YOD1;GPR37L1;CRNKL1;C9ORF64;ASRGL1;FNDC5;BCAN;EML5;PLPP6;EID2;PRKAR1B;ADGRB2;IFI27;BIN1;GPR161;MAP1A;ORAI3;TRIB1;RABL6;RHNO1;ANAPC13;TTYH3;IGSF6;TMEM161A;ANAPC16;IGSF3;TSHZ1;CTR9;LYPD1;PDGFA;PHYHIPL;RNPC3;GABARAP;OAZ2;GMCL1;GMCL2;CYB5R1;LDHA;ZNF708;CHTF8;INPP5F;TTPA;ZNF704;SYNDIG1;PIP5K1C;RALGDS;WNT10A;ACE;PRRT2;FAM78B;RCC2;TMEM50B;EXOC6B;PARVB;L1CAM;XKR8;DMRTC1;GOLGB1;CCSER1;DMRTC1B;INKA2;RTL8B;FARSB;ZNF254;NRP1;TENM1;SNX12;C1ORF35;BICDL1;MRPL37;ZCCHC17;PQBP1;LFNG;TRIM9;IMMP2L;ATIC;C16ORF72;AUH;CRTAC1;DGCR6L;PCMTD1;ZNF483;METRN;TET1;MRPL48;BAZ1B;GNL1;DUSP6;SIRT2;COMMD4;PALD1;NME1;MRPL52;GPRC5B;MPPED1;SLTM;MMP17;ACSBG1;FAM32A;ERGIC3;MFGE8;MICU1;IDUA;COL11A1;URM1;SATB2;C17ORF58;CRIP2;AKAP5;CCDC106;CCNDBP1;PCNP;MFSD4A;TCEAL6;EGFLAM;TCEAL5;TCEAL3;GPR150;NPY;KIAA0753;PMS2;ZNF107;CSMD2;DISC1;EVC2;CKMT1A;GSS;LRRC27;ERBIN;PCDHB12;PLXDC2;PCDHB11;GATAD2B;ETNPPL;TTLL7;ZDHHC9;MORN2;NFIC;CCL27;HSPA1B;ZNF354C;RAB3C;FCN2;PLVAP;ATP8A2;DGKD;DGKB;ZBTB20;ARID4B;RORB;CCDC28B;POFUT2;STK16;ENPP4;SLC26A10;RGS8;PAMR1;AP2M1;SH3GL2;HMGN1;PHLDA3;EIF2S3B;PIAS4;IST1;IL11RA;IPMK;GOLGA8K;ZNF99;IPCEF1;SHISA9;DGKZ;PCDHA11;FOXP1;TRAIP;GOLGA8B;DPM2;CLIP1;ZNF91;ARMCX2;C1ORF115;WDFY1;PKP4;S100A4;RELL1;TNIK;LRIF1;ZNF676;ANAPC1;PVALB;UTP25;FKBP2;VCP;TXNDC9;NDRG3;YTHDC1;ANKRD11;BOD1L1;CACNA1B;ITPR2;ARHGAP15;KRCC1;COX7A1;PLCXD2;BOLA2B;SNN;DPP6;DPP8;DPP9;ZNF429;PACSIN2;PACSIN3;SMYD3;ASIC1;CBX6;C3ORF80;CEP350;GOT2;FBXO36;FAM199X;SSC5D;CORO2A;HIGD2B;BTBD8;NBDY;ARHGAP23;GOLGA6A;TRMT9B;MLXIPL;TSGA10;GOLGA6C;DIAPH2;RALYL;NAT8;SYNJ1;COL5A1;GOLGA6D;PHF14;ZNF777;TUBGCP4;FGF13;SLC48A1;RBM28;CRYBG2;SLC25A3;RNF13;PCDHGB4;LRRK2;CHD7;DBI;SLC2A3;ETFB;SLC2A4;RND2;IRF2BPL;DUSP11;SPRED2;GRM4;SCRN1;TMEM104;FLOT1;HMGCS2;INSL3;METTL16;ARL5A;YWHAH;EIF5B;NAT8B;PLA2G4E;SMIM19;AHSA1;KCNAB2;HAUS2;HAUS1;EPN2;DNAJC1;NEMF;VGF;CCDC74B;CCDC74A;TMBIM1;TMEM219;NAA38;TOP1;SLC25A12;NAT8L;B4GALT4;SLC24A4;PDXK;CEBPD;LRTM2;NTN5;GLRX;TOB2;MLLT6;NTN3;SLC25A27;ZNRF2;ARL13B;ERICH3;NNAT;FBRS;WASF3;MAPK4;SASH1;TIMM8B;KDM4B;FKRP;HSD3B2;SGTB;NDUFA3;PCDH8;HSD3B1;RPL35A;KLF3;OXR1;SORL1;RAB10;RAD52;SLC25A39;PDE10A;SYT11;VAPB;SCD;OCIAD1;RAB18;EIF3C;CCDC60;TPT1
Locuses With Decreased DNA Methylation In Parietal Lobe Region Of HD Vs Control GSE72778	74/135	0.9982381772234422	0.9999975629759688	0	0	0.6088043953810326	0.0010735514318716455	TDRKH;ZNF573;PRDM7;ARHGAP11B;CNTNAP2;TTC23;CPO;RPL32;CD80;SPATC1L;FZD10;ALKBH7;TOMM20;CLYBL;CASP9;MRPL3;SYNGAP1;ZNF527;MEIOB;TEAD2;ZNF681;NPY1R;DGKZ;KCTD9;SPATC1;RIN1;NSRP1;ZNF793;KRT82;OCA2;CDCA2;C5ORF49;RGPD5;RGPD8;LRP2;PSORS1C1;JAKMIP3;AK9;ZMPSTE24;BLOC1S4;SYCE3;TUBA3E;ZNHIT2;PRR14L;CHN2;CCDC181;RPL14;HYI;UBTD1;ZNF543;SEC11A;ISOC2;TRIM45;ATF7IP;GINS1;CBX5;UQCC2;LRRC28;DKKL1;PPP2R3A;ZIC5;BLCAP;DNAJC17;G6PC3;XK;ZNF37A;IMPDH1;C12ORF29;LHFPL6;SPATS2L;FXYD6;STRN;CENPBD1;FERMT2
Striatum Protein Module pM19 (Lightyellow) PMID26900923	107/189	0.9982425020218877	0.9999975629759688	0	0	0.6544170114279587	0.0011511484415223743	CCNT2;PITPNB;RFESD;ALKBH6;CCAR2;DCAF6;RIMS4;ATCAY;HERC1;PRKACG;FNTB;DIP2C;PRKACA;ACAD10;PRKACB;CDK5RAP3;C11ORF68;PKNOX2;TMPO;MAGI1;RARS2;MAP2K4;IST1;RALGAPA1;SACM1L;SERPINF2;TTC7B;CRNKL1;MAPK8IP3;DYNC1LI1;RINT1;ZC3H11B;DYNC1LI2;AURKAIP1;DDX6;YTHDC1;NYAP2;GSPT2;HSPBP1;GABARAP;ARHGAP21;CDH20;SERPINH1;DHX38;WDTC1;OSBPL9;CPSF4;EIF2B2;PRPF38A;L1CAM;PLCXD3;STAG2;GIPC1;AVL9;CALM1;ABCD2;SOWAHC;ICA1;PTEN;CHD4;FMN2;PTPN23;FUNDC2;ZMYM3;PPP2R5E;RNPEP;PGM3;PCYT1B;PIANP;ZER1;EIPR1;PLRG1;KCNAB3;ZFY;AP3B2;RAB33A;DNM2;IRF3;GORASP2;TMEM33;ZNF638;VSTM2A;EXOC2;OTUB1;RALA;CAB39;GPS1;SRRT;TGFBRAP1;AKAP6;BTAF1;MIEN1;MCRIP1;FLNA;ROMO1;CSMD2;DCPS;P4HTM;SORT1;CDC42BPB;GSTZ1;KLHL9;XAB2;SNX16;SYT11;EEF1AKMT2;LPIN2
Locuses With Increased DNA Methylation In Limbic Lobe Region Of HD Vs Control GSE72778	17/38	0.9982794842090004	0.9999975629759688	0	0	0.4069557362240289	7.007767921971383E-4	DDX24;MGMT;PDE3B;IPMK;SOX12;HIGD1A;MRM3;SMC1B;FAM221A;XK;RPS19;MPPED1;ZNF717;NPY;RPL37;RIBC2;ADGRL3
Down-regulated Genes In Dorsal Root Ganglia Of Dox Treated FRDAkd Vs WT Mice At 16 Wk GSE98790	4/13	0.9982849712190612	0.9999975629759688	0	0	0.22360933543907147	3.838256761657348E-4	CNTFR;PFKL;ANKRD12;SORBS1
Genes Up-Regulated In CAG Length-Dependent Genes In 10 Mon Mouse Cortex PMID26900923	465/755	0.9982913228002612	0.9999975629759688	0	0	0.8005998753505765	0.001369136792929276	CYBC1;C2ORF88;TMEM200C;PTPDC1;SMC2;DPYSL5;ANKFY1;BBX;PRKACB;TMEM8B;ACOT7;EWSR1;TFR2;RUFY3;TPH2;ZNF275;MYNN;TPRG1L;WDR62;GNS;FAM149A;MTDH;CYB5R2;PRPSAP1;FAM124A;C7;NPBWR1;AFMID;SLC19A3;PCDHA9;PCDHA7;ZSCAN18;CADM3;PHC1;WDR59;RDX;ABCA7;ABCA8;L1CAM;TMEM196;PCDHGA10;TADA2B;PCDHGA11;GJB1;PCDHB5;PLCH1;STRN;FAT4;ATG2B;GPI;ITK;PHF2;NUDT4B;SNX12;CHM;LETM2;MECP2;MED12;CHL1;ELOA;RSPO3;C19ORF12;RIOK1;GPRASP1;GPRASP2;ZNF488;ANXA5;TCF12;EN2;TET2;TIMM22;SIRT1;PAX2;TMC3;FAHD2B;SERPINB6;DDB1;MED23;F8;SLC7A8;TAL1;GART;PAFAH1B3;RAPGEF6;EXOC2;ZNF592;ATL3;PRUNE2;ADCY3;FAM117B;GLRA3;GBX2;SPP2;CSMD3;IL12RB1;RNF130;SRSF12;ZNF341;TPK1;GPR1;DHRS1;POU4F1;SPSB1;GID4;WT1;SMOC1;CENPL;OCM;RLIM;CCDC71L;UHRF1BP1L;DGKD;OLFML2B;CSF1;CEP120;RTKN2;SAT2;KIAA0895L;TMEM131L;FBXO21;FRY;TM7SF3;CDH8;CDH7;CDH2;POTEH;POFUT1;MACROD1;POTED;KMT5B;MAF1;ZNF687;CDKL3;SLC38A1;CEP135;MREG;SEMA6A;FAM24B;FAM24A;GOLGA8K;ATP11A;VASH1;MOB3B;ENKUR;CLIP3;DISP2;ARMCX4;GOLGA8B;ARMCX1;MSH2;ZNF557;PPEF1;ANAPC1;BEAN1;KCNE5;RNF180;GPR85;MRI1;FOXO4;GPATCH2L;SAV1;BCL2L11;BAG2;CRNDE;SMYD4;SMYD3;AP1M1;DCDC2;FANCC;GOLGA6A;IGSF10;GOLGA6C;NBEA;GOLGA6D;P4HA3;NFE2L3;PLXNB3;NACAD;XAF1;PLEKHM3;ISY1;ONECUT2;ITGB4;ONECUT1;PTPN20;PIK3CD;FOXM1;TRO;FUNDC2;ARL5C;SCRN1;EMILIN2;TLK1;HMG20A;ZNF764;EDIL3;DIS3L2;TPRN;GRID2;TRPC1;ELAC1;ADAMTS20;ZNF516;EFHC2;MET;PPP1R15A;RNF31;PRPS1;ATP10B;PRR5L;SEMA3E;JAKMIP1;CXXC4;JAKMIP3;CDC45;CCDC85A;ATXN1L;SLITRK3;TNNI1;SLITRK5;ZNF503;ALOXE3;CNNM3;FNIP2;ZNF740;PPP1R14C;PCDH9;ERAP1;HTR5A;P2RX7;DBNDD1;MYO1E;MARCKS;EVI2A;MYO1C;NAGK;POLR3B;ASXL3;SYT10;TSPAN18;INSM1;MYO1H;TBATA;CPNE8;WDSUB1;HHIP;RGSL1;DIXDC1;CBLB;ANTXR2;LCTL;RCBTB2;CYP4Z1;KAT5;FAM53C;EPC1;RCC1;ATXN7L1;THSD7A;SCAPER;ARL10;EPHA4;TMEM88B;ARRDC1;ARRDC2;COG1;ISLR2;MTURN;CYP27A1;CARHSP1;SFRP1;ADGRB3;PLPP2;TP53;TELO2;PDE1C;PCDH10;TMEM63C;SLC22A1;PCDH15;TRMT2B;ZBTB4;ZMPSTE24;SNX4;CYP4X1;XRRA1;DHX37;SLAMF8;APOD;ASL;RBM12;RIMKLB;ARSB;NTSR1;ATP6V0A1;VASP;LRRN3;MAGEE1;SPHKAP;RANBP17;CIDEA;DCLK2;GNG11;ANLN;PM20D2;TPX2;ECHDC2;LRRN1;MAGED2;ROBO2;ZCCHC12;ACY3;ZFAND2A;OTUD7B;ZCCHC18;EDA2R;XPO6;QSOX1;KIF1A;NCOA1;PCYT1B;PARP4;MME;TOP3A;GAB2;RGMB;ZHX1;IL17RB;GAK;CLDN14;FIBIN;KPTN;PDZRN4;DNASE1L1;TMPRSS7;TMPRSS5;INPP1;SATB1;TRAK2;PTPA;MNT;KISS1R;GDF10;NFYA;CRYBB3;KLHL1;PNMA3;FAH;TTC9;RIT2;KLHL5;CR1L;FKBP1B;KIAA1958;IL17B;TJP2;ZFP28;FHOD3;NARF;CD82;PCDH11Y;CDY1;FOLH1B;PCDH11X;PLB1;GNPTAB;CAPN5;ENPP3;ENPP6;SBF2;NANOS2;MIGA1;ATG9B;ATG9A;ARID5B;STIMATE;MID2;PCDHA10;ADAM18;FOLH1;SCG5;MASP1;GSTCD;SLC1A6;DNAJC27;NALCN;ADGRG2;GRK4;NPHP1;ISOC1;WNT3;CBX8;CYP2J2;STIL;CBX4;CNTN6;CCDC136;DNAJC14;ZFHX4;LRP1B;SLC2A9;LIN28B;HOOK2;COL5A3;TAF4B;UBE2O;FGFR4;FBN1;FGF10;ABCD4;PCDHGB7;MCTP1;PCDHGB6;DOCK9;HP1BP3;CHD3;HSPB3;CHTF18;AFF4;MFSD6;CDY1B;MYBL1;HGSNAT;RUBCN;USP48;HSDL1;NUP133;ETV1;SSTR1;PCDHGA9;SENP1;AIM2;CDH10;CDY2A;CDY2B;IRF7;RBMS1;ACOX3;MAN1B1;MS4A1;CDH18;B4GALT5;HCN3;LAMA2;RGS13;GOSR1;CRMP1;PKD1L3;TOB2;GNG4;SV2A;PCED1A;SPOCK3;CLVS2;SCN7A;S1PR3;MTA3;GALNT6;USP25;MX2;CADPS;NAP1L3;IRGM;MEIS1;KANSL1
Genes Up-Regulated In HD109Q Vs Normal GSE124664	110/194	0.9983069891920423	0.9999975629759688	0	0	0.6566977484648624	0.0011127385909537343	SYAP1;FAM107A;GRPR;ATP12A;FRY;RDM1;HTR7;DEPTOR;ZFP30;AP1S2;PIM1;MEIOB;GYG2;HLA-DOA;EIF2S3B;PPP1R16B;RNF43;LIMCH1;PHKA1;WDR72;HLA-A;GOLGA8N;SLFN13;BIN1;HECA;ALG10B;TBC1D26;TAS2R43;KLHL15;STK39;C2CD4A;PIK3R1;MST1L;C3;CLTRN;PITRM1;XRRA1;BBS2;TMEM132C;CEP112;ATP8B3;SLC4A10;KLHL24;ZFHX4;GOLGA6A;DIAPH2;GOLGA6C;PUDP;GOLGA6D;CREBRF;PIR;HLA-DRA;TAF4B;CHRFAM7A;ECHDC3;PCDHB9;LRP11;PIWIL2;ARHGAP11B;ELAVL4;LMOD1;DDX43;VLDLR;TMEM187;RSRC1;DBT;NPIPA3;TRIM69;ARFGEF3;GRID2;MARS2;OOEP;RCN3;AGAP9;HSH2D;TBC1D3;PEX6;PCCB;NANOGP8;PLCB1;ZP3;SMIM24;PRKAA2;SPESP1;DBX2;ATP10B;PPM1K;PHYHIP;LIMA1;NHS;REPS2;AHSP;GPC4;XDH;RFTN2;RPH3AL;NLGN4X;LGI4;SYT15;WDR97;ZDHHC11B;OTOGL;KLF8;PDP2;TEC;PIK3IP1;PLP1;PI15;NPIPB6;TRIM34
Genes Up-Regulated In Expression In Cerebellum Of 6 Mon Ataxin-2 KO Spinocerebellar Ataxia 2 Mice GSE55177	131/228	0.9983164527691158	0.9999975629759688	0	0	0.6770009941369404	0.001140723649715342	MYT1L;ZMYND8;NAB1;UMAD1;KLHL32;CISD2;NADSYN1;CFAP300;DACH2;IGF1R;AS3MT;KIAA1109;TMEM267;RASSF2;YY2;PTTG2;SVEP1;HMCN1;AGFG2;CDON;KIRREL3;COL27A1;SEMA6D;NOSIP;PCOLCE;FAM227B;LEMD1;SYTL2;RNF41;SULT2B1;ZNF717;MAP1A;PRKD2;DENND6B;SIK2;TNIK;PFN1;ZSCAN29;EXD1;NECAB1;TMEM87A;CEMIP;NECAB3;TMEM63C;CTTNBP2;FUT10;PIK3R1;GOLGA7B;BCL2L11;ADAMTS18;ISOC1;GSG1L;STAP2;RSPH10B2;JAG1;CIDEA;EIF2S2;PNMA8B;MED13L;SYNDIG1L;CCDC88C;IGSF9B;CNTN4;SERGEF;TECPR1;CCNJL;RSPH10B;TOP2A;RYR2;RBM28;TENM2;KRT24;AP2A1;LAMC2;RYR3;EPB41L4B;EPB41L4A;MMP24;CHL1;CA8;MANBA;TSC22D1;OPALIN;CEMIP2;PLA2G4E;TESC;DNMT3A;RPL13A;TEX14;NAV2;CBFA2T3;MSS51;IRF3;SNURF;RHOV;MATN4;ARF5;VWA7;ZNF592;SRC;ANKS3;DCTN4;PRUNE2;NOL4;CNNM1;ABLIM3;CSMD3;EXTL3;CLVS1;RBM39;MON2;FKRP;KCNJ11;RNLS;EYA2;KCNIP2;ZIC4;SNX22;SORBS1;SCAF1;SYT17;GALC;GZMM;NOL4L;FABP7;CLDN34;NT5C1B;TOMM7;CCDC63;SSBP2;MBTPS2
Genes Down-Regulated In Influence Of Hdac4 Reduction On Expression In 9 Wk R6/2 HD Mice GSE38218	184/313	0.9983210383524211	0.9999975629759688	0	0	0.7144288168558112	0.0012005066679999011	CCNH;LTN1;ZBTB20;GCC2;PHAX;ARID4B;SMC6;RORB;BZW2;LIPA;CDH8;IGF1R;RPH3A;CCND2;ZNF726;FGFR1OP2;GOLGA1;C3AR1;ZNF724;FBXO3;PMPCB;ZNF721;PLXNC1;ANKS1B;CDKL2;CDKL3;USP7;RALGAPA1;TMOD3;MAGI2;DNTTIP2;ZNF99;ANK3;FAM91A1;LZTFL1;TANC2;NISCH;CLIP1;ZNF91;MAF;TBL1XR1;RUFY3;SARNP;MADD;WDFY3;ZNF676;NECAB1;GGNBP2;CUL3;SHOX2;STK39;ZNF23;UBR1;PCDH19;ZBTB4;PCDH17;MBTD1;ZNF708;INPP5F;FLRT3;CALD1;ZNF429;ZKSCAN8;ST3GAL2;SNX6;MFAP3L;OSBPL9;CREBBP;FZD3;CBX5;AUTS2;SYT1;CEP350;NBEAL1;PRRC2C;BRAF;FAM199X;DNAJC14;HOOK3;EIF2S2;SMARCA2;BTBD8;FBXO33;LRP1B;ABHD15;ACER2;CNOT4;PTPRD;MLLT10;DIAPH2;YEATS2;ZUP1;CDK12;DZIP3;CPEB4;PTPRT;ZNF254;ZNF770;ABCD2;CDKN1B;SPEF2;SH3KBP1;CELF2;USP34;STON1;PTEN;PIK3CD;WASL;DUSP18;CABIN1;RPGR;MFSD6;SPRED1;ZMYM2;B3GALT1;CNTRL;HEY2;KIF1B;KIF1A;CERS4;EIF5B;BRD1;CNTD1;PBRM1;USP48;ITGA4;ATRX;PROX1;PEX1;BAZ1B;RBL2;KAT2B;NAV3;RPUSD2;ZNF638;PELI1;NCOA7;BIRC6;USP40;RGS7BP;SOWAHA;BDP1;RAPGEF6;NLGN1;PPM1L;TULP4;XIAP;NR2C2;LRP6;BCLAF1;NRIP1;TBL1Y;ZNF107;DMD;ZSWIM6;TBL1X;GPC6;ABCF1;ZNF462;CCDC177;RBM39;SLF1;PRRX1;ZNF182;PLEKHA5;WDR12;GDAP1;IRGM;BICC1;MIB1;ENOX1;NELL2;KLF7;KITLG;PDE10A;APC;KIAA0586;NEDD4;TAOK1;VMA21;VPS41;INSM1;ADGRL2;ADGRL3
Genes Up-Regulated In iSPNs Of 6 Mon HdhQ111 Vs HdhQ20 PMID32681824	531/858	0.9983490271072775	0.9999975629759688	0	0	0.8102735051331604	0.0013388450955063287	GABPB2;MAML2;C2ORF88;RAPH1;STMN2;MSANTD3;LIPA;SOX21;BACH2;PREX2;RABGEF1;KIAA1109;GJA1;DPYSL4;PIP4K2A;CEP97;NCKAP5;SERPINF1;SOX13;AFAP1;HUS1;DICER1;EML6;EWSR1;RFX7;ORAI1;ACOT1;ATF7;NUP98;PRR12;HACD1;TTYH2;NAIF1;SLC5A3;UGT8;RNF213;FLRT2;S100A16;RDH10;MYO6;ZSCAN12;COX1;ZBTB7B;ATG7;SLC19A2;GSTM1;SNAPIN;RDX;NFATC3;LNPEP;SNUPN;SLC16A14;ABTB2;FAM220A;FA2H;SQLE;FAM135A;HBP1;CPEB2;GSTM5;CEP89;ACHE;PYGB;LRSAM1;NUDT4B;HEXB;FMN2;HIF3A;GLI2;WDR44;NHSL1;C16ORF72;ZNF280B;B3GALT1;EFCAB2;GPRASP1;GPRASP2;TEAD1;TIMP4;SERPINB1;TET2;TET1;ELOVL7;F3;FAM126A;KAT2B;GPRC5B;MBLAC1;TMEFF2;ZEB2;NCOR1;CDC42EP4;LRRC9;GAS2;CDC42EP1;POT1;PIGL;EXOC2;RAPGEF4;KANK2;NBAS;ASAH2;ATL3;MYRF;SNX33;NRAS;LMAN2;UBN2;OLFML1;SPOP;ANKRD52;RIC3;ANKIB1;SLF2;KCNB2;GSS;TMEM62;PLXDC2;FMO5;SNX18;TTLL5;DHRS7;GATM;GID4;LPCAT3;PLP1;ZNF217;TMEM229A;RNF141;FRYL;CCDC71L;PHLDB1;CLSTN2;ZC3HAV1L;MSI1;CDC14C;CXCL14;FAM107B;ZFP36;SALL1;LAMP1;CFL2;PABPC4L;MAP3K9;LZTS2;SLC39A1;NUDT12;PCDHAC1;SH3GLB1;RAB2B;SEMA6A;FBXW8;FBXW7;IPMK;ZBTB34;LEMD3;DISP1;DISP2;OLFM1;ARMCX4;HIC2;LIX1;RAB37;PKP4;ZNF436;ANKRD40;ND1;TOX;ND5;LRRC58;NOTCH1;PARM1;CBFB;CNP;FAM114A1;SHC1;MINDY2;ILDR2;MRI1;THADA;ABHD5;UBR1;GLIS2;SLC9A3R2;SBNO2;MOBP;NACC2;KIAA1522;STK38;UBR5;SMYD2;DRD1;SLC38A3;SLC38A4;NEK6;CEP350;HTR1A;SLC4A10;ABHD18;TVP23A;SYNJ2;QKI;HOPX;PTPRD;BCL6;YEATS2;SP1;LRFN1;REEP3;RNF182;ZNF778;CSPG4;CYTB;TMEM18;LHX8;ARHGAP11A;TRIM71;DPP10;KCNK9;ONECUT2;RNF13;C15ORF61;UFSP1;ADAMTS4;ADAMTS5;PTBP1;ARL5B;METTL14;LBH;PTER;PSD2;ME1;ZNF768;UPP2;TRIM65;ADAMTS9;ZNF521;CERS5;TMEM255A;CEP295;DNMT3A;GPX7;PLPBP;HAUS6;ASPH;ZNF516;BMP2K;LANCL2;LCOR;METTL27;CNTNAP4;ALDH9A1;PPM1L;SEMA3D;TULP4;CXXC4;ZBTB41;RAB21;C15ORF39;TP53INP2;TP53INP1;SLITRK5;VPS54;ZNF502;SLC36A4;KCNJ2;WASF3;KCNJ3;JAZF1;PCDH9;PLCL1;SEMA4B;HTR5A;MYO19;SORL1;OXR1;MYO1D;P2RX7;MARCKS;CCDC65;BCOR;TNRC6A;SLC35B3;IFITM1;PANK3;SPARC;OGFOD3;LDLRAD3;ZDHHC7;AQP4;RCBTB1;MT2A;RPS6KA6;ZNF608;HERC1;RPS6KA1;KIF21B;BSN;SOX6;SCAPER;CDON;TMEM88B;ALG6;ARRDC2;RSAD1;ARRDC3;EBF1;ANK2;SLC6A11;YOD1;GPR37L1;HLA-A;HLA-F;TMEM170A;UHMK1;PPP1R3C;FAM76B;TRIB1;PLPP3;KCTD18;RIN2;MACF1;LMAN2L;STXBP3;PCDH10;HEPACAM;MAOA;CTR9;MYCBP2;ARX;CWF19L2;PCDH19;ZBTB5;NLK;MED12L;STRIP1;TSPAN6;MIER1;HIVEP1;CEP192;KCNN2;TSPAN2;FADD;STXBP6;RBM11;SLC10A4;FAM78B;LRRN3;DDIAS;INSR;IQSEC3;ANKEF1;PARVB;CCDC9B;PUM2;ANLN;CABYR;GKAP1;SESTD1;LRRN1;CD24;RETREG1;TENM3;FAF1;OTUD7B;KIF11;MAGT1;AKAP12;THTPA;SERP1;KCNT2;CNTRL;REV3L;IDS;RAC3;UBXN7;KIF1A;CTSD;SPTAN1;PCYT1B;GAB1;RHOG;GAB2;SYP;ENAH;RAP2C;VSNL1;PACS2;ALDOC;HNRNPH2;UMPS;FJX1;STK40;AMER1;AMIGO1;PRICKLE2;XIAP;AKAP7;NOL3;GNAI1;CST3;PURA;MNT;FAM184A;EPS15;GPC6;LNPK;PAK5;TCEAL9;CGREF1;GDF11;PNMA2;NOL4L;GPAM;STK17B;CAPZA1;MEGF8;KBTBD8;PNPLA2;TJP2;FHOD3;PRDM4;POGK;ARHGDIG;FAIM2;RTL4;AMOT;TATDN1;GNPTAB;CAPN5;KIF5A;SLC30A7;PDGFRA;MLIP;PHYH;SHISA5;ARID5B;EPDR1;LIFR;ALG11;ATAD3B;TMEM130;PRPF4;PREPL;SCNN1A;SELENOP;MYADM;WDFY3;PDE9A;COX19;COPB2;USP53;ARHGEF28;SLC1A2;SLC1A4;NDRG2;DTX4;PLCXD2;TMEM241;ARHGAP21;CALD1;QSER1;CYP2J2;POU2F1;SMURF2;WSCD1;PTCH1;FAM199X;KLHL24;SSH2;ZFHX4;SYT7;ARHGAP23;DNAJC18;SMAD7;AHI1;TCF4;AMOTL1;BMPR1B;FGFR2;GALK1;EDA;MAST4;MEGF10;CHD7;PDE3B;USP34;SLC2A1;C2ORF49;SOBP;RND3;FLCN;MFSD6;EEF2K;TRPS1;MYBL1;ABHD14B;UBE2QL1;C9ORF24;NAV2;SHROOM4;LATS1;LATS2;DDAH1;RASA2;USP40;CAMK2D;C2ORF68;NRXN1;PON2;ATP1A2;PRRG3;GNG3;NWD1;CBS;CLMN;GNG4;MAN1C1;PDLIM5;EYA1;CADPS;S100B;USF3;NAP1L5;SLC4A8;CLCN5;FMNL2;SCD;ERCC5;C2ORF72;HCN1
Up-regulated Soluble Proteins In Cerebral Cortex Of 12 Wk R6/2 Mice PXD004973	351/577	0.9983647742902749	0.9999975629759688	0	0	0.7763088119725288	0.0012704791714589392	RSC1A1;CHIC2;DHFR2;POP7;SMARCB1;TRIL;ITSN1;ADARB2;NOC2L;TXNDC17;CDC20;ISLR;C3ORF18;FRAT1;FRAT2;PNP;CHEK2;WDR91;VPS35;CCNL2;SEPHS2;MFSD2A;ABT1;ATG3;CXADR;DNAAF3;C17ORF49;DNAAF1;FRS2;MCEMP1;PHKA1;ANK2;ALG1;ANK3;PHKA2;MAPK8IP3;GABRG1;INPP4A;GAREM1;MAP1A;PRR15;HPRT1;PADI4;PLPP2;ASF1B;SF1;CES1;SLC22A4;MACF1;ADCYAP1R1;NECAB3;NRN1;RWDD2A;SLC22A5;DCUN1D5;ABCB7;SDR39U1;GLG1;UBE2J1;CYB5R1;UGT8;COMMD9;PDCD11;EPB41L3;ERI3;OTOF;ASL;CEP192;RDH13;RSU1;ST3GAL2;INSR;PRRC2C;AMMECR1;ABCA8;HSPA12A;MRPL21;ZWINT;DHFR;ANLN;AKR1B10;VNN1;CALY;AKR1B15;PSMG1;PSMG2;HRG;FBXL4;TECPR2;CD200;CEP89;RNF220;FBXL6;RPAIN;MYOM1;FKBP10;ZCCHC12;GABRB1;HNRNPCL1;HNRNPCL2;HNRNPCL3;WDR41;OTUD7A;AKR1B1;SPATC1L;ZCCHC18;CFAP97D1;SPPL3;FARS2;GLT1D1;ATIC;MMP24;NEDD8-MDP1;CHL1;NELFCD;RALGPS2;LYNX1;PCYT1B;LRRC46;PARP1;PRMT2;TSC22D3;TCF12;MINK1;LRRC40;AGTRAP;ELOVL7;LAT2;KIF9;MMP16;RHOJ;UMPS;DBN1;MAGEH1;FH;ZNF593;SAMD8;SSNA1;GDPD2;SGMS2;OVCA2;SCEL;KIAA1841;ZSWIM8;SUSD5;GPR155;SRSF10;MAP3K1;ZNF580;GABRA5;GLYCTK;ECEL1;RPA1;CASTOR1;PLEKHA3;PLEKHA7;NUDT22;SPCS3;CENPH;XPOT;RLIM;TACC3;MPLKIP;MSRB3;LAMTOR2;CRAT;NUCB2;MSRB1;SRP19;NCF2;PDCD7;TMEM179B;LOXL3;BUB1B;KLHL35;ARHGAP35;RGS1;TEKT1;NUDT18;STK32B;C11ORF68;FBXW4;SLC38A1;DGAT1;SLC30A3;ZBTB32;SHISA5;NOSIP;TSC1;VASH1;FOXP4;NRBP1;SLFN12;TMEM254;HIC2;RBMXL3;TOM1L2;ARMCX1;RBMXL2;ZNF91;OBSCN;DMTF1;POLG2;MORF4L2;ZNF319;MAPKAPK2;MAP7D2;TBC1D25;ND1;ROR2;ABCG4;SCG2;ANAPC1;ND5;FKBP5;MINDY3;PXK;ATP8;PEF1;MRI1;DTX3;SPATA5;STK4;ORC1;CLEC7A;DEAF1;CDH22;SMYD3;SOCS6;GRIA4;MAP2K6;ISOC2;ALG1L2;ANKRD34B;KLHDC2;CD164;CEP112;OSBPL3;RARRES2;VTA1;SRD5A3;SMAD9;B3GALT5;SYNJ2;SYT9;PTPRD;NFKBIA;NSFL1C;GON4L;SON;NR4A3;MAFG;RIOX2;CYCS;UBA2;ZNF414;ZNF654;NXT1;CELF2;MS4A7;PINX1;CBY1;SLC40A1;UFSP2;TRH;SLC2A5;PTBP1;GRM5;C6ORF226;HEPH;RNPEP;EFHD1;EXO5;GGACT;MDP1;SLFN12L;CFAP45;SCYL2;PELP1;TAS2R4;CDADC1;PDCD6IP;KLF13;TTC32;ELAC2;ATP6AP2;NGB;OLIG1;PPP2R5C;QTRT1;IFT43;CTDSP1;NOA1;RP2;SNPH;GFOD2;B4GALT6;FBP1;B4GALT4;FBP2;B4GALT5;PLEC;CX3CR1;KRT81;FRRS1;SMPX;NAXE;POLDIP3;LRP4;PARD6G;TULP1;TOB2;CLCN2;THBS4;RNFT1;GK2;DCAF17;CDC45;CNNM1;PARD6A;PPP2R3C;NOCT;TNNI1;S1PR3;DNAJB7;PCBD2;CNNM3;ABCF3;CMTM7;MGME1;ATE1;SPAG6;KCNIP3;CYHR1;OXR1;IRGM;YY1AP1;CABLES2;BAIAP3;MYO1D;UFM1;POLR3A;SYT11;ERCC4;SYT10;RHEBL1;FSIP1;C8ORF76;MMACHC;ASB3;OTUD1
Genes Down-Regulated In Pons Of 18 Week Old WT Mice Vs Atxn 1 154Q/2Q Mice Both Treated With Vehicle GSE114674	11/27	0.9983725641856461	0.9999975629759688	0	0	0.3457157637321294	5.630885350904848E-4	CDKN1C;PDIA3;HMGN5;CAB39L;TRAPPC6B;PON2;THYN1;WDR72;GTF2F2;LARP1B;TMEM220
Genes Up-Regulated In HDACi-9b Treated PBMCs From Friedreich Ataxia Carriers Vs Controls GSE30933	377/618	0.9984324610244822	0.9999975629759688	0	0	0.7816735180840175	0.0012262650661625484	POP5;SLC23A2;ITSN1;STMN3;HGH1;PKD2L1;ZDHHC7;CALML4;SPATA20;ACCS;IFI30;NADSYN1;LGALS2;LGALS1;ZMIZ1;FLAD1;RPS6KA2;OXER1;EPHB2;CDK5RAP3;BRICD5;SLC12A9;TNS1;ENTPD1;SDS;STARD8;CLEC11A;PRKCD;SERPINF2;CACNA2D3;RNASE6;COG1;P3H1;MYO7A;P3H3;FRS3;TMEM80;GBGT1;SCAMP2;NISCH;SIGIRR;GPR162;RBP7;RNF125;FLYWCH1;PI4K2A;PLBD2;VPS28;TTYH3;TTYH2;CSTF3;PPP1R35;SDR39U1;AGAP3;CFP;DEDD2;C7ORF50;MICAL1;HMOX1;ATG7;SNX8;SULT1A3;ATP6V0A1;GSTM4;CTSA;GSTM3;MSR1;FZD2;GSDMA;EDEM2;FZD9;RASSF7;IRF2BP2;TYSND1;CIDEB;PILRA;CCDC9B;TRERF1;IFFO1;MARCO;TCN2;PARVG;LPAR6;CYP2S1;ID2;SFXN3;ID3;CYSTM1;RGL2;LGMN;NRP1;SLC35F6;LRSAM1;SIGLEC9;TCF25;HEXB;PIGQ;CSAD;SIPA1L2;ARHGAP4;M1AP;ADAMTSL4;C1QTNF6;SLC22A18;TRIM3;STAB1;TSPO;DGCR6L;CD36;CTSD;CD33;EIF5AL1;MAP4K1;TOP3B;VKORC1;CHST7;RIPK3;GPR35;NSUN5;STRADA;GAA;TSC22D3;RHOG;EMP1;GPBAR1;RAB3IL1;GAB3;HBA1;TYK2;MRPL43;SERPINB6;CEACAM3;MS4A6A;SLC7A7;B3GNT8;SCNM1;PAX8;SLC7A8;CLDN15;PACS2;CDC42EP4;JMJD7-PLA2G4B;CINP;KCNMA1;C19ORF25;PTRH1;RDH5;PLEKHO1;ARHGEF2;MFGE8;TLR5;HCST;TLR4;RNF166;SLC29A3;CSTB;TAGLN;CAPG;CCDC106;LILRA2;TMEM71;CAMKK2;LILRA5;ALS2CL;CREG1;AP2S1;ANO10;STX5;ZNF467;RNF130;ZNF345;AAMDC;MICA;CBR3;MAP3K3;MBD6;PNPLA7;CARD9;LRRC28;SNX24;TRMT1;PNMA3;PLXDC1;SLC8B1;SPSB3;DHRS9;AXL;CAMK1;LAMTOR4;CRAT;YPEL4;YPEL3;SIPA1;SCARB1;AMY2B;LOXL3;SSC4D;METRNL;COMT;CMIP;BEST1;ABHD12;FADS3;PYCARD;CYSLTR1;FCGRT;DUOXA1;IGFLR1;CAPN3;FAM3A;DNAJB12;TTC21A;ALG13;MOB3A;KRT72;BSCL2;PLA2G15;SELENOO;ARMCX4;OLFM1;DOK2;DPM3;TYROBP;JAML;ADAM15;SCNN1D;RRNAD1;C6ORF136;SCNN1A;DPEP2;RPP21;SLC27A3;DPEP3;RTN4R;CSF1R;COX19;PFKFB4;BRI3;C5AR1;ABHD8;NREP;PLD3;ADAP2;DDRGK1;CDH23;PACSIN2;NLRP3;BMF;E4F1;THEM6;NLRP1;CD300LF;SLC15A3;ZNF540;KLHDC3;SLC37A2;CRTAP;ZFHX3;RAB4B;CPSF1;TMEM120A;UROS;ALYREF;ASPSCR1;GLMP;ARPC4;ADA2;SSH3;QKI;ANKHD1;ARHGAP33;G6PC3;ARHGAP30;NAT8;TP53I3;ATG16L2;TMEM115;FES;RSRP1;TUBGCP6;PYROXD2;SLC26A6;SLC49A3;GALK1;PIWIL2;ACADVL;DAGLA;SH2D4B;LAMC3;POMT1;ARRB1;CELF6;PTPN23;SYNE4;LTB4R;CABIN1;SLC2A8;PSTPIP1;GM2A;SNAPC2;NAPRT;RNPEP;MYO18A;EMILIN2;CFAP46;TIMM17B;EVI5L;SLC36A1;ARHGEF11;TMEM255B;ABCC5;AMT;OLIG1;C1ORF162;TNFRSF1A;FGR;RCN3;DUSP23;ARHGAP10;NPEPL1;SLC25A19;ELF4;BMP2K;TMEM219;IRF5;HAGH;MAN1B1;ZMYND10;METTL27;ZP3;CUEDC1;DRICH1;PPM1M;C2ORF68;BRAT1;NTN5;NOD2;TSPAN32;CYGB;ZBTB40;DNAJB2;HMGCL;OGFRL1;TFPT;CLEC3B;RAB20;CYTH4;SLC22A18AS;CLMN;SH3TC1;PCED1A;RAB24;MVB12A;TNNI2;TRIM47;ZNF503;SEMA4A;APOBR;WDR97;ARID3A;MCOLN1;MERTK;ATOX1;TPCN2;TPCN1;HS3ST2;EEPD1;CCS;PNKD;NAGK;MLPH;IMPDH1;ZNF616;PMP22;CCDC65;SLC25A34;MYO1F
Liver RNA M47 Module (Bisque4) PMID26900923	18/40	0.9984566411024359	0.9999975629759688	0	0	0.4112775728374614	6.35239228655158E-4	EIF2S3B;PSENEN;RPL32;GMFG;MRPS10;MRPL47;MRPS30;COX7C;TXNDC17;NDUFS6;SEC61G;RPL35;RPL38;FAU;PTMA;RPS21;UBA52;TPT1
Up-regulated Genes In SCA6 iPSCs Vs Control iPSCs GSE85347	23/49	0.998501042661288	0.9999975629759688	0	0	0.4445728619926541	6.668957031431077E-4	CGREF1;RWDD2B;THSD7B;MINK1;SDC3;UBE2QL1;SNX24;PIMREG;TMEM163;JAKMIP2;RNF212;PKIB;C10ORF82;RTN4RL1;TFDP3;IMPDH1;UBD;GNAS;TRIM58;PMS2;FILIP1;METTL27;SLC25A23
PC12 Htt-Q74 Vs PC12 Htt-Q23 Overall PMID28499347	1381/2169	0.9985086299774123	0.9999975629759688	0	0	0.8690648102408612	0.0012970646479344343	TDRKH;NUP107;POP7;CYBC1;ARAF;SCX;C4BPB;TSKU;SCAMP5;VPREB3;KRTCAP3;AS3MT;TMEM88;TMEM89;FAM110B;EPSTI1;MLYCD;HEMK1;RBFOX3;TYW3;NGDN;SIGIRR;CLDN5;EML5;DDX39A;SCGB1C2;SCGB1C1;DDIT4;ORAI3;ASPHD2;AGTR2;MYL9;ATF3;OPTN;PLBD2;HACD1;CDCA3;ABCB6;RETSAT;SHOX2;CDCA7;CLCNKB;LYPD2;OR2K2;SDR39U1;TAPBPL;THY1;GATA2;AAAS;IQGAP3;GABARAP;SLC5A5;PRPSAP1;SULT1A1;DYNC2LI1;C12ORF56;EPB41L5;PRPSAP2;NPBWR1;AFMID;PDGFC;CFAP69;ATG7;SULT1A3;SULT1A2;HEXIM2;NGFR;PRPF38B;GSTM1;HACE1;CADM2;CYP4F2;PBX2;ABCA7;PBX4;L1CAM;FAM220A;MOV10;UCK2;CILP;TDP1;SFXN3;FAT2;SFXN4;PRRT4;SFXN5;C19ORF48;ZNF496;ANXA8L1;LRSAM1;WFIKKN1;GPR22;HEXA;LRRC3;PIGW;PIGV;SHD;LETM2;M1AP;SHF;SMPD2;CHAF1B;LMBR1;MED13;MMP24;EFCAB1;CTLA4;DLGAP1;DLGAP3;TPSAB1;ENOPH1;JAK3;SLC18A1;DUSP4;DUSP5;RMI2;LRRC46;DUSP1;METRN;TEX10;ELOVL3;ROM1;SIRT4;RAB3IL1;WNT9A;EMP3;LRRC41;POU5F1;SIRT2;SUMF2;FAHD2B;SIRT3;MED23;FAM222A;BDH2;MRPL51;SDHAF2;KCNMA1;CDC42EP2;MMP19;SDHAF4;PPARA;SLC29A1;CRYAB;HCST;GPRC5C;ATL1;GPR42;ABRACL;SNX32;SNX33;CENPA;FAM117B;FSTL3;CNPY4;C18ORF21;SPP2;ANO10;FLNA;ZSWIM4;RABAC1;TP53I11;ZSWIM5;P2RY12;MBD4;TRMT10A;EGLN3;GOLM1;MBD1;SCTR;ZNF76;TMEM62;TMEM64;WTIP;SNX20;PLXDC1;TARBP2;LRRC20;MYBBP1A;TMEM54;SHKBP1;SNX15;CENPL;AGRP;CENPN;PKN1;CRAT;YPEL4;YPEL3;TTLL9;ERO1A;NOMO3;EXOC3L1;KCNG2;MTCH1;ERO1B;ZNF692;OLFML2B;RASL11B;NAB2;RASL11A;FAM13A;GOLIM4;HR;SAT2;KIAA0895L;CXCL14;FADS2;ATCAY;ADORA1;PIM1;NEK1;NUDT18;NUDT17;SLC25A42;HLA-DOA;SLC16A3;FADS1;MAP3K4;NOMO1;NOMO2;CPA2;DGAT2;DGAT1;KCNH6;VPS33A;FBXW9;ATP11A;PIAS2;SLC9B1;SLC9A2;OLFM1;OLFM2;TXLNA;SMO;LY6D;DYDC1;S100A4;SLC27A3;AJUBA;CDKL1;NSMAF;DLX3;SHC1;CREM;GMPR;GSTT2;FBXO45;GSTT1;NREP;KRCC1;LRRC52;GLIS2;TMEM25;SOCS3;STK33;BCL2L11;HNRNPDL;AMDHD1;PMVK;ZKSCAN4;CD276;SDF2L1;TNFRSF9;UROS;FBXO36;BCDIN3D;CXCL10;KIAA1755;LCN2;CNTROB;NIT1;NIT2;BCAR3;MIPEP;SLC25A1;SNAP25;GPR89A;ALAS1;SLC25A2;SCHIP1;COX4I2;POMT1;DYSF;HTR2C;FHL3;ARRB2;GPR89B;AP4M1;UNC80;FUNDC2;SPR;PRADC1;EXO5;SPDL1;UPP1;BOK;CERS4;PIANP;TMEM255B;ITGA1;SH2D3C;VPS37B;ATRN;ADORA2A;ZNF639;HAND2;HAND1;PCCB;TMBIM1;SLC25A10;SPACA6;TRIM54;SLC25A11;PPP1R15A;FOCAD;PCOLCE2;PBXIP1;U2AF1;PPM1J;PRCP;CXXC5;LRP6;NTN3;SLC25A29;CDC45;CCL7;NNAT;TP53INP1;E2F1;KRIT1;TRIM47;LRRC8D;SH3BP4;SLC25A23;PIRT;BEND6;NOP56;METAP1D;PPP1R14C;GPKOW;PCDH9;MMAB;TTC39C;MCOLN1;MYO19;SORL1;BICC1;REC8;SYT17;DHODH;TSPAN15;PINK1;PC;TSPAN18;TRIM36;TRIM37;MDGA1;KCNK3;SMARCAL1;CERK;ECI1;RFESD;TONSL;KEAP1;IFI30;ZDHHC1;NUDT6;LEXM;OR51L1;CCDC91;LGALS1;C7ORF31;RASSF6;RESP18;CCDC97;BCAP29;FBXO6;FAM53A;FBXO8;SPA17;ATP6V1E2;FBXO9;MFSD2A;EPHA8;CTRB2;CTRB1;TM4SF4;FNDC5;THAP4;GNPAT;PPP1R3B;PNLDC1;KCTD13;KCTD14;ULK2;KCNQ5;ULK1;TAGLN3;A3GALT2;CES1;NRN1;GIPR;TMEM63C;SDC2;PEX11A;NKAIN1;PCBP3;PPCS;DHX34;STK38L;DHX38;TSPAN2;APOE;KCNN3;RAB11FIP2;HMGCLL1;TSPAN1;ZBED5;SLC10A4;APOBEC3H;TNFSF15;ST8SIA1;RCC2;EAF2;RASSF7;DELE1;CELA1;IFFO1;BST2;ACER2;EXT2;ATP4A;PEX5L;CTRL;TH;ID1;ID3;KYAT1;CD24;FBXL4;CTRC;RGL2;CSRNP1;CCDC122;ACY3;DHRS11;DOC2A;PYROXD1;MOGAT2;IL24;OTUD7A;WFDC1;CD3G;CTSV;DOC2B;PCSK7;NAT14;EDA2R;AKAP11;PCLO;HYAL1;AKAP14;NMRK1;BBS9;SPTAN1;CTSD;L3HYPDH;GIT1;HTATIP2;CTSB;APOBEC2;FOXD1;TNFRSF12A;MMD;GAA;PRPF40B;ANO9;SYP;MMEL1;KIF7;MRPS7;SYN2;APRT;ANO3;ENAH;PITPNM3;ARHGEF3;MFGE8;CRELD2;FJX1;PDZRN3;NAPA;PNCK;INPP1;DERL3;GBA;SLC43A1;FITM1;NEXN;CAPG;FITM2;HSD17B7;PDZD11;CAMK2N1;CREG1;C22ORF23;MGAT2;REM2;GCH1;TMEM176B;DDTL;VEGFB;PLEKHA5;KLHL2;CRYBB2;PEX10;KCNRG;PCDHB12;ACTL9;PCDHB11;C9ORF116;KAZALD1;RIT1;MIS18A;NOL4L;NUDT8;KIF26A;SGSM3;KIF26B;SGSM2;TCEA2;RTN4IP1;TACC2;GRINA;SCARB1;SH3GL3;ACAA2;UBE3D;ZFAND6;FHOD1;WWC1;C4ORF19;LOXL3;PRDM2;KLHL35;CFAP300;PHRF1;ACRBP;IFI44L;IGF1R;NPPB;TEPSIN;CCND1;TEKT2;FAM3A;CAPN3;DENND5A;TEKT4;EPPIN;ARHGEF40;SBF1;RGS9;SBF2;RGS7;SLC30A6;FBXW12;CCDC153;TMOD4;CCDC159;ATG9A;TTC7B;CDKAL1;UBE4B;PCOLCE;SLC30A1;OSCAR;PROCR;PCP4;RRNAD1;CARD19;DPEP2;SBDS;FETUB;TBC1D25;DPEP3;UBIAD1;NNMT;PKDCC;NDUFB10;ARHGEF26;ARHGEF25;NXPH3;ARHGEF28;HTRA4;HTRA2;GLYAT;HIGD1A;CNN1;RAI1;EBP;GRK2;OR2AK2;FUT7;GRK5;IRAK2;DEAF1;RHPN1;LPXN;PACSIN3;TAC3;PRODH;FGF21;ISOC2;CAV3;KLHL28;DOLK;SHISAL1;CALHM4;MT3;SSH3;TMEM231;PHOX2A;ISG20;FGF16;BMP2;IL6;NASP;COL5A1;RSRP1;GNB3;PYROXD2;SERGEF;FGF11;SDK2;GALK1;PRR7;NGLY1;PSIP1;DMKN;RND2;TAZ;RERG;CABIN1;TMEM220;ADAL;TMEM223;CA9;LRRFIP2;ZNF385D;CYREN;GALNT9;RBM33;YWHAH;ARHGEF11;UTP15;DNAI2;TBC1D8;SHROOM3;ABHD14B;ABHD14A;ETV4;ADGRF2;RCN3;DPPA4;IRF3;TMEM217;MMRN2;TMEM218;IRF7;CHI3L1;CUEDC1;CFAP53;FBP2;PLEC;OTUB2;CCDC189;ANKS3;TEX101;RSPH9;HMGCR;ADD3;AURKB;CYGB;C4ORF33;CYTH3;MTA1;RAB40B;CLMN;SH3TC1;MVB12A;SLIT2;CCDC184;ATF7IP;GALNT6;TTC12;FAHD1;TTC13;GALNT3;TAF12;PLA2G2C;ATP2B3;CCK;LAMB1;SLC50A1;SOD2;MAPK12;SOD1;EEPD1;MAPK11;GALE;RSPH1;ASB9;GALM;CCDC174;RBM43;NUP37;PATJ;TES;DQX1;ABAT;ABCA12;ENO3;ELK3;HENMT1;MYC;GJA4;CDK5RAP3;IER2;IER3;GAMT;RSPH6A;ABHD14A-ACY1;TRIQK;PRKCB;SERPINF1;OR1J4;ARMC9;SYTL1;HUS1;IFT80;DNAAF4;HOGA1;SOX12;KNSTRN;TAAR1;SYTL4;DKK4;SULT2B1;BCAM;ACOT1;NHLRC1;LIPT2;C1ORF198;VPS26B;RNPC3;POU5F1B;FAM171A1;LDHB;PRDX2;FLRT3;S100A16;PCDHA5;HOXC5;CEP72;HMOX1;CHST14;GATD3A;ICOS;HOXC8;NXNL2;CEP78;PLK3;WNT10A;PHC1;FZD2;GSDMA;JUND;APOOL;MCAM;RAB3IP;SLC16A10;CGN;CDC6;ELL3;WDR54;GPR137B;SQLE;PAH;PNOC;SSPN;SERPINI1;XKR5;GSDME;CDKN1C;GABRB3;RET;BTG3;TINAGL1;MEI1;YJEFN3;PHF1;OGG1;WDR41;ADM;STON2;CSAD;WDR45;FARS2;ING4;C1QTNF2;CSRP3;C1QTNF1;CSRP2;ADAMTSL2;NUF2;TRIM3;RBPMS2;ANXA8;RNF151;TK1;GPR139;GPRASP1;LDLRAP1;TEAD1;GPRASP2;TEAD2;PLLP;TESC;ITPK1;TNNC2;COPZ2;COQ10B;SERPINB6;GCHFR;RIPPLY3;TMEM179;COL2A1;NCOR1;PLCB4;HEATR5B;IVD;GAS2;RARA;ANGPTL4;CEP63;KIFC3;ZNF597;ZNF593;SGMS2;ASCL1;ASCL2;MIPOL1;OLFML3;AHSP;METTL7A;WWOX;CKM;MGMT;PCGF5;RFLNB;TTC9B;TYW1B;NMNAT2;DHRS1;BLCAP;SULF2;PRSS41;TMEM158;ADM2;CLCF1;SMOC1;MORN2;CYP20A1;C16ORF89;COQ8B;CEP41;COQ8A;PLCD3;GPR146;ANKRD39;RAB3C;ANKRD37;ANKRD13D;PLXND1;TMEM179B;RAB3D;IRS2;METRNL;HID1;TM7SF2;ABHD12;CDH2;MACROD1;CLCC1;ZNF324;PHLDA2;LARGE2;SLC39A1;SLC39A3;PHLDA3;TLE3;FKBPL;FAM24B;TMEM178A;TPM3;SKIDA1;ANKRD45;FAM24A;TTC21A;SYPL2;THNSL2;PGF;THOC6;MOB3A;CACNB1;DISP2;CACNB3;ARMCX2;STIM2;ZNF319;ARMCX6;FKBP7;AAGAB;TOX;DGKI;MAD1L1;DGKH;FKBP2;PARM1;ABHD4;ABHD2;ABHD5;GOLGA7B;RAD51AP1;BAG4;KLC3;ORC6;BAG3;MUSTN1;NACC2;CD300LB;IGFBP6;COA3;TMEM132E;ATP8B3;SLC37A1;WFS1;OSBPL3;SLC4A10;SLC4A11;FANCB;FANCE;CYP4F11;NSFL1C;UBOX5;LRFN4;CDK6;NSG2;P4HA1;REEP5;REEP4;RHEB;REEP2;MAFF;PIR;ZNF777;CCDC22;DHCR7;SLC26A4;RNF185;ZNF773;BCL2L1;C8ORF34;SLC48A1;C15ORF61;ZC3H8;PTPN21;PIK3C2G;CPZ;SGCE;INSL6;NOB1;GM2A;PIP5KL1;C8ORF82;DNMT3B;HMGCS2;SGCG;RFC3;CHPF2;RFC2;COL25A1;LANCL1;SORD;FAM219A;KCNAB3;REXO2;ADRA2A;C15ORF48;NPEPL1;POLR1A;IL3RA;MCM6;SPEM1;RNF31;CEBPB;SMARCD2;NLGN2;SMARCD3;SMPX;WBP1;FGL2;TULP4;GLRX;PDHB;MRM1;FBXL20;RAB20;RAB26;MGAT5B;RSBN1L;RAB24;TNNI2;ZNF503;CCDC77;C3ORF33;ALOXE3;MEST;STOX1;TUB;RPH3AL;ANGPT2;IDH3G;KCNIP3;PLCL1;CYP51A1;SEMA4C;APOC4;FBXL12;ENOX1;KLF1;RAD52;SNRNP40;PFKL;P2RX3;APOC2;MAB21L1;GLOD5;RAB13;PI16;CDO1;RHEBL1;TNP1;C8ORF76;NECTIN2;NECTIN1;SLC35B3;IFITM1;PANK2;SLC46A1;SPARC;FAM89B;HDAC10;ARL6IP1;ZMYND8;ACSM1;HDAC11;DIXDC1;MLC1;RRH;CALML4;ABRA;CHEK2;RPS6KA1;HABP4;AGFG2;KRT4;ARRDC1;ARRDC2;KRT8;MTUS2;HLA-A;P3H3;HLA-F;SLC51B;JMJD8;MIF4GD;MTURN;MAPK8IP1;NEIL3;RRAGD;SUCLG2;GSAP;SIK1;DNA2;TLN2;PLPP3;ZFPM2;CBLL1;PFN3;NECAB2;NECAB3;IGSF3;MGST1;C2CD4A;STC1;TMTC1;IGSF9;NHLH2;DPH1;LCN12;STC2;ASL;PATZ1;GSTT2B;ATP6V0A1;NTSR2;RABGAP1L;PINLYP;STAC;PDE2A;PARP16;GDF5;VNN1;AKR1B10;SPATS2L;CCSER1;MAGED2;TMCC2;C2CD2L;INKA2;ITM2B;CD320;SLC22A9;AHCTF1;ORM1;SH3KBP1;ZFAND2A;CITED4;MCUB;BICDL1;SIPA1L2;ORM2;LIMD2;EPB41L4A;AUH;SLC22A18;UBXN8;TNFAIP8L1;SEC61B;TNFAIP8L2;CC2D2A;TOP3B;PRMT8;IZUMO4;STRADA;TSC22D3;IL17RE;RHOC;IGFN1;IL17RC;MSS51;OTOR;RAB33A;RPUSD4;SLC22A25;BBS10;NRN1L;RPUSD3;TFEC;ALDOC;MAPRE3;RHOV;SGK1;UMPS;ACTRT3;MPND;TLR4;OR4A15;HMX1;CSTB;MAGEH1;GUCY2D;PRIM1;C17ORF58;PTN;ZDHHC22;NOL3;LYZL4;NKD1;NT5C;TCEAL6;TCEAL5;MTHFD1L;WIF1;FAM184A;KISS1R;RPRML;LCMT1;EMC9;SH3BGR;LMLN;ARNT2;NQO1;NFYB;TUBE1;FAH;PDP1;GSTA5;PDP2;KRT18;XPOT;GSTA3;GSTA2;GSTA1;R3HCC1;CAMK1;LY6G5C;TJP3;MEGF9;GALNT12;GALNT11;GALNT14;GALNT16;ARHGDIG;SSC4D;CCDC28B;CNDP1;AMOT;CCDC28A;TMEM147;FAM162A;PDE8A;LMO1;CHRNB4;ALG14;NPY1R;EPDR1;ALG11;SHISA2;KRT76;LZTFL1;PRSS53;SHISA6;TUFM;KRT72;TMEM134;MYCN;FAM161A;SELENOS;COL4A1;OR52E8;SCG5;OR52E6;ABCG4;SCG2;ABCG1;PDE9A;PMEL;CHRNA3;CHRNA5;CHRNA7;HPCA;SEZ6L2;NID2;TMEM121;ALDH3B2;ASIC4;HRH3;DPP9;PODXL;UBD;CASKIN2;STAP2;NLRP1;KLHDC10;ASIC1;CBX8;HELQ;ACBD4;TGFB1;LRRC75B;CBX2;EPHX2;EPHX1;SMAD9;MACO1;HSPA2;ACSF3;NFKBIA;NR4A2;NR4A1;DAP;PLCXD3;BAMBI;FAM163A;TMEM119;PXMP4;RADIL;PI4KB;ZCCHC2;LRP11;C2ORF42;ACADVL;PCDHGB7;THRA;HSPB6;CBY1;ELAVL4;SLC2A1;DBH;SLC2A4;SLC2A5;HK2;HAPLN2;IRF2BPL;OASL;IQCJ-SCHIP1;FLCN;SPRED2;TMEM102;SNAPC1;CASP6;OBP2B;FAM86B2;BLNK;PDE4B;RIMBP3B;PSTK;KLF10;KLF11;RUBCN;DESI1;TRPT1;PPP2R5C;ARAP1;OR10Q1;POMGNT2;UPK3A;ZAR1;DNM3;OAS1;RNF207;ALDH1A1;RFT1;USP41;EGFL8;DDC;ATF6B;HPGD;ABRAXAS1;RGS13;ATP1A1;USP18;RASD2;DLL4;NXF3;RASD1;DDT;PCED1A;NT5DC2;TYW1;HES1;MAPK6;SNCB;HES5;SGTB;NOS3;DTNBP1;PDE4DIP;TSPEAR;SGPP2;DLK1;SLC4A8;NEURL2;PIK3IP1;CDK2AP2;AQP11;RGS11;SSBP4
Mouse Spinal Cord Motor Neuron Markers PMID19013282	336/554	0.998520070124559	0.9999975629759688	0	0	0.7704638812328181	0.0011410770812351346	POP5;CPNE8;JPT1;TMEM41A;ITSN1;STMN2;SCX;MTFR1L;GBA2;CYP4Z1;COMTD1;KRTCAP2;LGALS1;SNRPD2;CAPNS2;OGFOD1;SPATA24;ARL16;DLEU7;MNX1;C3ORF14;CACNA2D1;CACNA2D3;MED9;SCAMP1;UHMK1;TCERG1L;PAPPA;HSBP1L1;IDNK;PREB;MXRA7;CGGBP1;SLC45A4;ANAPC16;TMEM63C;CFI;WNK4;CEND1;NLK;LYPD6;SLC5A5;CYB5R1;PRDX4;CYP4X1;STMP1;HOXC5;STK38L;SLC19A1;RBM11;RTBDN;SLC10A4;CADM3;PRELID1;IFITM10;TPRG1;TNFSF12;SS18L2;RAB39A;BTBD11;CELA1;FAM136A;HSPA12A;PTRHD1;ZWINT;GNG13;PEX5L;ADCK2;CCDC88C;CD24;ITM2A;RET;CCDC122;NUDT4B;CD40;ELL;SLC35F3;PIGP;CCDC124;MEDAG;SHH;IMMP2L;MAP1LC3B;SERP1;CRTAC1;SEC61G;STBD1;RSPO2;GNPNAT1;ELOB;SH3BGRL3;L3HYPDH;CGNL1;RALGPS1;HTATIP2;DFFA;PACRG;TNFRSF12A;TESC;AGTRAP;MRPL47;NUTF2;GFRA1;C12ORF50;TMEM42;WNT9A;KIF22;DYNLL2;PRSS12;SERPINB6;GCHFR;MRPL52;SDHAF3;CKS2;SDHAF4;RGS7BP;ATPAF1;VWA7;POPDC3;TIMM13;CRIP2;CT55;PDZD11;PERP;HSD17B2;AP2S1;SPP1;PAK6;RPRML;ZSWIM7;CCL17;P4HTM;CD55;REM2;SH3BGR;CBR3;ATAD1;NPDC1;EGLN3;PET100;ECEL1;DDTL;DEFB136;TTC9B;PLXDC1;TARBP2;GNMT;TPPP3;CMSS1;FKBP1B;NDUFAB1;SAA1;TOMM7;TRIP10;VWC2;SAA2;FILIP1;LAMTOR2;EEF1AKMT1;CDK5R2;FHOD3;HDDC2;KCNG4;AMHR2;TAMM41;RAB3D;ARHGDIG;LRRC73;ARHGAP36;CCDC28A;MFSD13A;CHCHD5;TUBB6;ARHGAP42;AKR7A3;SLN;KIAA0895;KMT5B;CAPN1;PITX2;STK32A;CHCHD1;ZNF442;FBXW8;CCDC159;CARTPT;BSCL2;SELENOM;TMEM256;ARMCX2;ARMCX6;RPP21;MASP1;CHODL;RNASEH2C;COX19;SHC2;CALCA;TEDC2;BEAN1;CALCB;TSACC;ANKRD12;GLYAT;HIGD1A;C1ORF53;BOLA2B;IGSF21;ESD;CDH22;DNAJC21;EIF4EBP1;ISOC1;USP50;NXPH1;MFAP3L;HSPA9;ANKRD29;COA3;OST4;ATP8B3;RAB4B;SYT2;ANKRD24;BOD1;WFS1;UQCC2;HTR1D;SRD5A3;FAM229B;LAYN;TBCA;UBE2A;NBDY;CALHM5;TIMM10B;SYNDIG1L;BCL6;REEP5;IL7;FGF18;BOD1L2;LCN2;PIN1;TAF4B;LHX4;STT3B;SERINC4;TUBA8;SLC25A1;UCN;MCTP1;SRXN1;HSPB6;RNF14;FLT4;PCTP;UFSP1;PAGR1;LRRTM3;LRRTM4;MYADML2;TLK2;CA7;VCPKMT;BCAS2;SMIM12;EGFL7;MKKS;NAA30;CDADC1;GPX4;TMEM255A;BUD31;NRG1;POMGNT2;MMP9;C1QL2;FAM189B;SMDT1;LRTOMT;RABEP2;CCDC74B;SAPCD1;CCDC74A;DNAJC5;ELF5;ALDH1A1;PFDN1;SAXO2;ITGB3BP;SMIM29;C15ORF40;PPM1H;NDUFB1;PPM1J;ATP1A1;MFF;TSPAN33;MTHFSD;GNA14;MIEN1;TTR;GNG2;PALMD;DDT;GNG4;E2F1;NRIP3;PCBD1;ROMO1;PCBD2;CDIPT;MEST;RILP;POLR2L;CLVS1;TXNRD2;LGI3;TAF10;KCNJ14;MAP1LC3B2;LYSMD4;ATOX1;TTC39A;NELL2;POMC;P2RX6;UFM1;SLC25A39;TSPAN13;TSPAN18;PPP2R2D;SHLD1;KCNK3;ASB1
Genes Down-Regulated In Expression In 9 Wk TIF-IA KO HD Mice GSE29647	263/439	0.9985256987088189	0.9999975629759688	0	0	0.7476175410339009	0.0011030268029148384	VPS29;SLC35B4;MYT1L;ZMYND8;SLC4A4;GBA2;CAPN15;CCAR2;DPYSL4;HERC1;DHX57;RPS6KA2;DIP2B;PIP4K2C;SLC12A6;SYNPO;PRKACB;RNF111;EPHA7;LIMCH1;SCAMP1;UHMK1;NISCH;ZC3H11B;EML6;MYL6;ADCY9;SPINT1;EWSR1;PARD3;CDIP1;ULK2;CLOCK;TRIM11;OTULINL;TMEM185A;MAPKAP1;NPRL2;SDC3;ATXN7L3B;VPS26B;GSPT2;GLG1;OAZ2;GMCL1;MYL12A;GMCL2;PRDX2;CYB5R4;SYNGR1;SEC14L1;PPP1R2B;CMYA5;AMZ2;SPTBN2;HEXIM1;ACE;MAGEE1;BCL11A;MYO5A;MLLT11;TOLLIP;SFXN3;CREBRF;SFXN4;CALR;INTS6;RTL8B;CDC42SE2;ITM2C;ARF3;GPI;RYR2;SLC44A1;C1ORF35;TDRP;DOC2B;PCSK7;TFB1M;ARHGAP6;COX7C;RYR3;MECP2;SMPD3;C16ORF70;UCHL1;ANXA6;MLX;CTSB;SERPINB1;KCND2;MME;PGAM2;IL17RC;WDR33;PACS1;CDC42EP3;ARHGEF3;RARB;MAPRE3;SGK3;PLCB1;PCYOX1;NAPA;NIP7;SRRT;ADCY3;XIAP;CRIP2;GDPD5;CAMKK1;CAMKK2;PPP1R2;ADAM23;GCNT2;SC5D;SIAE;TRAM1L1;GPR155;REM2;CBR3;SORT1;STAT3;PLEKHA5;UBE2G2;DHRS3;RAB11B;TMUB2;RNF146;TM9SF2;ERG28;MPHOSPH9;RPL22L1;PNPLA6;YPEL5;RAB3B;OTUD5;RASL11B;KDM1A;SIRPG;HDLBP;CDH9;CCDC28A;CCND2;SESN1;OSBP;ADORA1;TRAPPC12;SIRPA;LARGE1;AZI2;PPFIA4;MAP2K4;G6PD;WNT5B;ADAM11;EPDR1;UBE4B;TUBA4A;ADAM17;ARMCX2;SCG5;ADAM9;ELMO2;ZNF436;MAD1L1;GRIA1;BOD1L1;GMPR;SLC38A10;SLC41A1;GPR83;PSEN1;FOXO1;PLD3;SBNO1;RAI1;BRINP1;EP400;WNT2;CBX6;WFS1;OSBPL2;EPHX1;LRRC61;TVP23A;DNAJC13;DOLK;HIGD2B;CNOT6;GON4L;SON;MANSC1;TMEM35A;BCL2L1;MXD4;GPSM1;RERE;RBM28;GPR89A;EIF4E3;CELF1;LRRK2;ATP2A2;GPR89B;RERG;SIRPB1;SYNE1;NETO1;MYO18A;ERC1;ERC2;BCAS3;SUN2;SUN1;USP48;CDADC1;ARHGEF12;CAMK1D;GPX6;ABCC5;LANCL1;TBC1D8;NAV2;MSL1;FAM189B;COL6A1;MVD;SLC25A11;NLGN2;HLF;ACVR1B;HDAC6;LMF1;FBXL20;SLC25A29;RAB40C;ERICH3;MKNK2;MAPK1;RBBP6;CNNM2;MEST;SLC25A22;S100PBP;LGI1;TMEM30A;KCNIP2;GALNT2;PLCL2;PDE4DIP;NAP1L1;YY1AP1;EEPD1;MCM3AP;PFKL;RAB15;SYT11;CCM2;NRDE2;SSBP2;LPIN2;TNRC6A
Genes Up-Regulated In Expression In VUB01 Vs VUB03 NPCs GSE7178	19/42	0.9986177131015478	0.9999975629759688	0	0	0.4152203374295385	5.743506826266797E-4	NLGN4Y;CHURC1;HLA-DRB4;EIF1AY;PEG3;GSTT1;ANKRD20A1;RPS4Y1;RGMB;ZFY;THNSL2;C9ORF64;ZXDA;ZNF37A;SLITRK4;UTY;PSPH;ZIM2;ZNF354C
Genes Up-Regulated In Expression In Cerebrum Of 18 Wk R6/1 HD Mice GSE3621	49/94	0.9986322834878644	0.9999975629759688	0	0	0.5467451453868598	7.483042140214321E-4	RBM28;MTRR;ONECUT2;BRCA1;IFIT3;ZNF729;ZIC3;KIF13A;PPP6R3;RNPEP;SCN9A;HABP4;ZNF845;ZNF721;GPRASP2;USP48;ZNF681;ZNF99;ARMC8;ZNF91;NCOR1;PEX6;RUFY3;GUF1;IRF7;USP41;ZNF592;TMPRSS5;RGS13;MRI1;USP18;BAG2;ADAMTS18;ZNF107;APOD;RHPN2;ANGPT1;CBX4;CNTN6;CIDEA;ABCA8;NMI;S100B;COL3A1;MARCKS;MEIS1;NFE2L3;XAF1;TJP2
Genes Up-Regulated In The Astrocytes Of zQ175 KI Mice Vs WT At 2 Month Old GSE124846	28/58	0.9986432996854319	0.9999975629759688	0	0	0.46895200783545543	6.366593122134235E-4	CX3CR1;CSF1R;MACF1;CSF3R;ANKRD11;HBB;FMN2;HBD;PPP1R9A;RASAL3;PIK3CG;MPRIP;SPTBN2;CD53;SPECC1;TTC14;ATRX;LYZ;DCN;LAT2;PTPRC;THEMIS2;ABI3;TMEM119;MYH9;CDK12;DRC1;DBN1
Up-regulated Genes In Cortex Of 6 Mon HD Q175 Mice Vs Q20 PMID26900923	525/850	0.9986511939593449	0.9999975629759688	0	0	0.8059221617455806	0.0010877664380552633	TRIR;RPL32;TMEM200C;TESK1;STMN2;WDR83;MRGPRE;SLC4A3;PTPDC1;SMC2;LIPE;DPYSL4;CAPNS2;MSANTD2;FAM110B;NDST3;AKT1;RPL37;RPL39;NKX2-8;ACOT7;WSB1;GTPBP6;SCRIB;RFX1;TMEM80;RUFY1;NISCH;EID2;BIN2;EWSR1;TFR2;ACOT1;IDNK;DUS3L;EXD2;NYAP1;SHMT2;TPRG1L;C12ORF57;PRPSAP1;FAM171A2;FAM124A;RNF215;AFMID;BLOC1S3;GATD3A;PUSL1;ZBTB7B;F8A1;F8A2;PHC1;SNAPIN;WDR59;F8A3;RDX;ABCA7;ABCA8;CGN;C12ORF75;L1CAM;MOV10;FIBP;GNPTG;GJB1;CDK10;GPR27;GPI;HEXB;RPLP1;PHF1;RPLP0;MRPL38;SNX12;ASH2L;MED16;LETM2;ING4;CHL1;GPR137;RNF151;ZNF488;C16ORF74;GPRASP2;LRRC45;SPHK2;ANXA5;TCF12;TMC6;SIRT2;TMC3;TOMM40L;FAHD2B;SERPINB6;MRPL52;TMEM177;HADHA;COL2A1;PLSCR3;DPYD;HCLS1;ERGIC3;SLC18B1;PAFAH1B3;GRAMD1A;PLPPR2;PLPPR3;COL11A1;SRRT;MIEF2;SNX32;CENPB;GGA1;C16ORF90;RPL14;RPS2;IL12RB1;RABAC1;RPL18;SRSF11;RPRM;ZNF341;CENPV;BRF1;NR1H2;LAPTM5;ZNF76;DHRS1;WDR13;MORN4;WT1;SNX15;ZNF219;YPEL1;MSRB2;LAMTOR4;ZNF335;ADGRL2;ZNF692;COL16A1;PLOD3;GPR62;KIAA0895L;AUP1;TMEM131L;GRB14;POFUT1;STK16;MACROD1;LZTS2;MAF1;ZNF444;NUDT13;RNF43;MAP2K2;RPS5;FBXW9;PPP1R16A;CEP131;ATP11A;FRMD4B;ENKUR;MAG;ARMCX2;SRSF2;LY6H;SRSF6;SNRPA;RNASEH2C;CSF1R;BEAN1;MINDY1;SMYD5;GPR85;FOXO4;FBXO44;FBXO41;KLC4;ZFP57;DDRGK1;DSEL;DVL1;IP6K1;ANKRD24;UROS;FANCG;G6PC3;P4HA3;NFE2L3;PLXNB3;SPIRE2;MAP3K10;NACAD;CCDC22;XAF1;CALCOCO1;ITGAM;NUMA1;ONECUT2;ITGB4;POMT1;C15ORF61;PIK3CD;NENF;SPR;SGCB;SNRNP70;ACP6;RNPEP;ZNF768;EMILIN2;ZNF524;EVI5L;SMIM10;ILKAP;SLC13A1;CHUK;RPL13A;NDUFC1;YDJC;PCCB;MET;METTL26;ST6GALNAC6;CX3CR1;NDUFB9;UNC93B1;ATP10D;LENG8;JAKMIP1;SLC25A27;MSTO1;RAB24;SLITRK6;E2F2;SLITRK5;SMIM30;FSD1;PCBD2;FCGR1A;CNNM3;FCGR1B;ALOXE3;POLR2M;PPP1R14A;RNGTT;TXNRD2;PCDH8;CDC42BPB;P2RX7;MARCKS;NAGK;EVI2A;POLR3A;CROCC;KCP;PTPN6;MYO1H;NOP53;PANK4;WDSUB1;HHIP;RGSL1;TONSL;DIXDC1;KEAP1;ZDHHC1;CDC23;KAT5;RPS19;DHX57;LONP1;FAM53A;CCNL2;SCAPER;ARL10;ARRDC1;PTOV1;ISLR2;COG1;FLT3LG;HLA-A;CPT1C;HLA-F;MIF4GD;MTURN;MAPK8IP1;CYP27A1;SFRP1;CARHSP1;CTXN2;PLPP2;TELO2;IGSF8;L3MBTL3;BEX2;AARS2;BEX1;SMIM4;PCDH10;FOXG1;FBF1;GSPT2;OSGEP;GNG10;ZNHIT1;PCBP4;APOD;ASL;ARSB;NTSR1;SMIM10L2B;SMIM10L2A;CARMIL3;INTS1;LRRN3;DCLK2;NMBR;GNG11;RPS26;ANLN;ECHDC2;INTS4;LRRN1;TMCC2;RGL2;RPS21;CC2D1A;ITM2B;FBXL6;HBS1L;ZCCHC12;ACY3;GPAA1;CCDC124;MRPS12;MRPS10;OTUD7B;ZCCHC18;CTSS;EDA2R;UCHL1;SCML4;CD37;QSOX1;CTSF;MAP4K1;ZCCHC24;PCYT1B;IZUMO4;ZER1;MRPS24;PRMT2;PRPF40B;TYK2;COMMD7;IL17RB;PALD1;ZDHHC14;GFRA4;DUS2;CLDN14;RPUSD3;ARHGEF1;KPTN;MPND;PDZRN4;SDCCAG8;C1QA;SELPLG;CCDC105;TMPRSS5;CCDC107;CCDC106;AIF1;BEGAIN;PTPA;NT5C;SAMM50;KISS1R;GPC5;DCPS;EMC9;PEX16;GDF10;CRYBB1;CRYBB3;MIB2;PNMA3;FAH;ATP5F1D;NUDT9;KLHL5;TCEA2;PNPLA6;TACC2;MEGF8;RAB9B;C1QC;TJP2;GALNT11;CD82;PCDH11Y;FOLH1B;PCDH11X;ARHGDIG;CIB2;COX6A1;AKR7A3;CAPN5;PALM;CAPN3;ACAA1;ENPP6;SBF2;MIGA2;ATG9B;ATG9A;LMTK3;MATK;MPEG1;COX6B1;SELENOM;FOLH1;ADAM15;CARD19;DOK7;SCG5;CMPK2;GEMIN7;CARS2;ABCG4;EMID1;NPR2;KLHL17;PXN;LTBP4;HTRA2;PLD4;DTX3;SLC1A6;CSF2RA;TMEM121;ADGRG2;GRK4;CDH20;CASKIN2;NPHP1;DMAP1;WNT3;CBX8;CYP2J2;CBX7;TFAP2D;CBX4;CNTN6;COQ6;ARHGAP23;CAMSAP3;HOOK2;ATG16L2;COL5A3;RSRP1;TMEM119;EBPL;CLASRP;FGF10;ABCD4;RBM28;ACADVL;DOCK9;PDE3B;CHD3;SLC2A5;USE1;TMEM191C;TMEM191B;SPRED3;PLCZ1;FLOT1;COLGALT1;USP48;NUP133;OLIG1;OLIG2;SHROOM1;SSTR1;PCDHGA9;RBL2;AIM2;PEX6;IRF7;TERF2IP;MAN1B1;CUEDC1;HCN3;DDC;RGS19;STOML1;BCL2A1;HPGD;DCTN1;RGS13;PON2;PKD1L3;TFPT;GNG3;GNA15;RPS6KC1;PCED1A;SLIT1;BNIP2;GNG8;NCAM1;ROMO1;MTA3;GALNT6;CMTM3;LGI3;LIMK2;B3GAT1;S100B;SPATA32;ERCC2;RPS6KB2
Genes Down-Regulated In Expression In Cerebellum Of 6 Mon Ataxin-2 KO Spinocerebellar Ataxia 2 Mice GSE55177	115/203	0.9986902190494109	0.9999975629759688	0	0	0.6551930077354771	8.587218120705236E-4	TP53RK;DIXDC1;FAM107A;HJURP;THYN1;DMP1;FAM107B;LSM11;RASSF2;UBASH3B;KIF5A;PDK4;NEK2;PGLYRP1;MAGI1;PDIA3;ESCO1;CACNA2D1;PRKCD;EBF2;NOSIP;CYS1;JMJD7;COX6B2;PDIA6;MID2;UHMK1;SHISA6;KIAA1217;PLPP6;TOM1L2;SUCLG2;CTXN3;PI4K2A;FKBP5;SMIM3;SEMA7A;SHMT1;GSTCD;MTTP;PCDH17;KLK6;MTM1;TMEM25;ATXN2;CALD1;PDGFD;ESD;PACSIN2;IGFBP6;MAP2K7;HLA-DQA2;ARHGEF33;ANKRD29;GSTM1;SDF2L1;ZBTB16;MANF;PAN3;ADI1;BCL2;FXYD6;CEP85;SFXN2;FGFR3;MCM8;AP4M1;ACTR1A;PRKG1;TSC22D1;GSTO1;COL25A1;PLA2G4B;KCNAB2;HAUS2;IVD;JMJD7-PLA2G4B;RGS7BP;CRYAB;SCN4B;C11ORF52;TAGLN;DCTN4;ACVR1C;CLMN;CREG1;NPY;SPP1;RNF39;SC5D;GBP2;XDH;E2F6;EXOSC1;CCL15;MPZL2;GBP3;CCL23;RRM2;HSD3B2;TMEM30B;LGI3;HSD3B1;CABLES1;LHFPL3;PNMA2;KAZALD1;KBTBD11;PER2;GALC;GATM;ITCH;TRIP11;HSPA1B;KCNK3
Locuses With Decreased DNA Methylation In Parietal Lobe Of HD Vs Control GSE72778	71/131	0.9987378884420146	0.9999975629759688	0	0	0.5938133030990174	7.49931981649314E-4	DCLRE1A;PRDM7;ARHGAP11B;TTC23;RPL32;SPATC1L;ALKBH7;SLC8A2;CASP9;PAGR1;MRPL3;SPRED2;SYNGAP1;MRPL1;CPT2;ZNF527;SLC16A6;HYDIN;NUDT18;BBS9;CPXM1;DIP2B;USP30;SPA17;ARL15;NPY1R;LRRC41;KCTD9;THAP7;SPATC1;PKP4;SRFBP1;NHLRC2;EXOC5;SMIM20;ZNF793;HDAC5;OCA2;CDCA2;CCDC148;C5ORF49;RGPD5;CACNA1D;CCDC107;RGPD8;LRP2;TFPT;ZNHIT2;AP5M1;ARSK;RPL14;BNIP2;OTX1;SIAE;ATF7IP;YIPF3;LRRC28;PBX2;PPP2R3A;COQ7;QKI;DLK1;AHI1;EXT2;SPCS3;NR4A3;XK;ZNF37A;C12ORF29;TRIP13;FERMT2
Up-regulated Soluble Proteins In Hippocampus Of 8 Wk R6/2 Mice PXD004973	142/247	0.9988014604612604	0.9999975629759688	0	0	0.6776806748233148	8.127142158229703E-4	GALNT12;FCN2;PANK2;SLC4A1AP;SPI1;RPL31;LTN1;RPL6;PREX1;GRB14;TBC1D32;PHYHD1;SACS;SNRPD3;MAP2K2;RBFOX3;MRPS18A;SLC30A1;FAM91A1;PHKA2;MTURN;CLIP3;HIC2;ZNF91;RBMXL1;RAB36;MAP7D2;PFN1;ANAPC1;LRRC57;NDRG3;STXBP3;MAOA;UBA6;FUT11;PIK3R1;ADIPOR1;GLG1;PIK3R5;CPLX3;TIMM50;SULT1A1;ARHGAP21;COMMD9;PCBP3;CFAP69;LONRF3;RBM12;SULT1A3;SULT1A2;FZD1;SYT3;CBX3;TMEM120A;PRRC2C;HPS3;THAP11;RPS26;SEPSECS;MOB2;WNK3;MAFK;IGSF9B;RNF103-CHMP3;FBXL6;NXT1;NUMA1;PHF1;CBY1;GPT;NENF;CSAD;SH3RF1;CA1;DHX15;UBXN7;CFAP43;SCYL2;EIF5AL1;GATD1;BCAS3;CDADC1;MINK1;NCOA4;TET2;RPL13A;SYN2;ITFG1;DDB1;FAM234A;RTN4RL1;RFT1;SDE2;ATG4B;CHMP3;BCAT1;FBP1;EXOC2;FBP2;VSTM2B;MAGEH1;C11ORF54;FH;CAB39;UHRF2;INPP1;PON2;MRPS31;LRP5;DERL2;PRCP;HMGCR;NOL3;TOB2;ANKMY2;NXF1;PARD6B;PDPR;RAB26;UBTD2;SLC17A7;SUSD6;ATP5MF-PTCD1;GPR155;TSPOAP1;KCNJ3;PTCD1;SSB;ARCN1;RAB11B;GSTZ1;MYO1D;GSTA5;GSTA3;GSTA2;NEDD4;GSTA1;PLP1;LAMTOR4;CRAT;RBMX;ADGRL3
Cortex RNA M5 Module (Green) PMID26900923	706/1132	0.9988272555707166	0.9999975629759688	0	0	0.8254147353353947	9.685685854930684E-4	RPL31;RPL34;TRIL;TESK1;SCX;STMN3;EMC10;ALKBH7;SLC4A3;ALKBH6;LIPE;SCAMP4;COMTD1;DPYSL4;FAM110D;EVA1B;IGLON5;FAM110B;FDXR;RPL36;AKT1;C2ORF81;VPS18;ACOT8;ZNF282;DAPK3;GTPBP6;ZFYVE21;SCRIB;RFX1;FRS3;SCAMP3;NISCH;BCAN;BCAM;BIN1;UQCRC1;FDX2;ORAI1;ASPHD2;PRR12;DUS3L;UBA52;PLBD2;SF1;NYAP1;SHMT2;AGAP3;C12ORF57;PCNX3;FAM171A2;CRACR2B;CHST12;GATD3A;PUSL1;ZBTB7B;ZBTB7A;JAG2;PRRT1;PRRT3;CADM4;JUND;PHC1;BTBD17;FZD5;EDEM2;FZD9;FZD8;SLC16A11;TYSND1;GRIN2D;ABTB2;GIPC1;CDK10;GPR27;CDKN1C;OGFR;ACHE;PHF2;PIGQ;RPLP1;PHF1;RPLP0;MRPL38;C1ORF35;SMG9;MED16;MRPL34;WDR46;SHD;C1QTNF4;FCRLB;JPH3;ADAMTSL5;PAXX;TMEM44;ADAMTSL4;TRIM3;GPR137;ELOB;DLGAP3;CIC;JAK3;C16ORF74;CHST8;LYPLA2;LRRC45;RPS6KL1;RING1;METRN;NSUN5;SPHK2;SIRT4;TIMM23;SIRT6;SLC39A13;MRPL43;SIRT2;MRPL52;FAM222A;TMEM179;CDC42EP5;ANGPTL6;CDC42EP4;C19ORF25;PICK1;KIFC3;ARF5;CHST2;SF3B5;PLPPR2;PLPPR3;PELI3;RPL12;COL11A2;TIMM13;CENPB;GGA1;GPR150;MICALL1;AP2S1;ZSWIM8;NCDN;RABAC1;P4HTM;MBD3;CDKN2D;LRRC24;MBD6;SF3A2;ZNF580;MCRS1;NR1H2;PCGF2;ZNF76;TRMT1;TTC9B;SNX22;SCAF1;WDR13;ADAT3;NUDT22;SPSB3;XAB2;MYBBP1A;CCDC9;ABI3;SNX15;ZNF219;COQ8B;PKN1;INHA;PLCD3;ZNF335;YPEL4;YPEL3;ZNF575;CRLF2;EXOC3L1;KCNG2;SEMA5B;ZNF692;PHLDB1;ANKRD13D;COL16A1;CHPF;FBXO27;C11ORF71;LRRC73;STK19;AUP1;RPL10A;SLC8A2;MFSD13A;STK11;MPC1;FBRSL1;PIM3;ZNF205;LZTS2;C11ORF68;PHLDA3;SLC39A3;FBXW4;KCNH2;PIAS4;SEMA6B;KCNH3;SH3GLB2;FBXW5;COL27A1;MAP2K2;NKX6-2;FBXW9;PPP1R16A;DYRK1B;CNPY3;FOXP4;SRCIN1;LEMD2;HIC1;CACNB3;FRMD8;ZNF319;FKBP8;TSSK6;LY6H;NPTXR;CSNK1G2;SNRPA;OSBP2;C11ORF96;CUL9;RNASEH2C;BRSK1;BEAN1;ABHD8;ARL2;SLC38A10;FBXO46;PKMYT1;KRBA1;FBXO44;NPAS1;HSPBP1;FBXO41;BOLA2B;GOLGA7B;IGSF21;KLC4;SBNO2;NDOR1;DDRGK1;ZNF428;BTBD2;DVL1;IGFBP6;MAP2K7;AP1M1;ESRRA;MOAP1;PPAN-P2RY11;RAB4B;ANKRD24;RITA1;MAFA;LSM4;FBXO31;LRFN4;LHX2;LRFN1;REEP2;SPIRE2;MAP3K10;NACAD;CCDC22;ZNF653;SLC25A1;ZNF771;CALCOCO1;GAL3ST1;RNPEPL1;PIK3CD;UFSP1;ADAMTS4;RPL7A;SART1;C6ORF226;SNRNP70;C8ORF82;PHACTR3;PGLS;PLEKHG3;EMX1;AMN;CHPF2;VSTM2L;TFIP11;DUSP28;VPS37B;DUSP26;YDJC;PTP4A3;NPEPL1;CCDC74B;CCDC74A;DNAJC4;IL3RA;SLC25A10;TMBIM6;VSTM2B;RNF31;TRABD;CEBPB;CANT1;NDUFB7;NLGN2;TSSC4;CEBPD;WBP1;LENG8;NTN5;ZBTB45;DENND3;JAKMIP1;LMF2;MLLT6;HDAC7;LMF1;MTHFSD;DNAJB2;REPIN1;CACNG7;SLC25A29;CACNG8;PARD6A;CCDC85C;FCHO1;MSTO1;ZNF628;CHADL;MGAT5B;TRIM46;FSD1;POLR2I;TSPOAP1;SH2B2;PPP1R14A;TRIM41;MID1IP1;CDC42BPG;NCKAP5L;FBXL18;FBXL15;CDC42BPB;FBXL16;ATOX1;TBX2;FBXL12;NECAP2;SLC25A39;IMPDH1;CROCC;MGAT4B;KCP;STUB1;BCOR;NOP53;C8ORF76;TRMT61A;CCDC61;NECTIN2;TPT1;EPHB6;FAAH;FAM89B;HDAC10;PPAN;KEAP1;ZDHHC8;ZDHHC1;CCDC102A;RPS6KA4;RPS16;OGFOD2;LONP1;FAM53A;ATXN7L2;CCDC92;ATXN7L3;SLC12A9;EPHA8;KCNK12;BOLA1;PTOV1;VWA5B2;CPT1C;MAPK8IP1;PLPP7;ADGRB2;THAP7;ADGRB1;KCNQ4;FLYWCH1;ZNF710;TRIM11;TELO2;IGSF8;AARS2;TMEM161A;TEX264;PPP1R35;FBF1;SDC3;CBARP;PGS1;ZNHIT2;PCBP4;MIER2;ZNF703;DHX37;KCNN1;SYMPK;APOE;RAB11FIP3;SNX8;B4GALNT4;VASP;NTNG2;IFITM10;CARMIL2;CARMIL3;INTS1;IQSEC2;IQSEC1;STK11IP;SLC35E4;XRCC1;NBEAL2;PYCR3;PHETA1;IFFO1;CCDC88B;RPS26;C7ORF61;NDUFAF8;CALY;PTK7;WNK2;ID1;CORO6;ID3;RGL3;TMCC2;RGL2;CC2D1A;TECPR1;FBXL6;CCDC120;UBXN1;GPAA1;DIRAS1;CCDC124;MRPS12;CITED4;OTUD7A;AP2A1;NAT14;BABAM1;ANKRD9;KCNT1;KIF19;SLC22A17;DGCR6L;CCHCR1;COX8A;PSD;MAP4K2;MRPS26;TMEM150B;ZER1;GP1BB;PABPC4;TFEB;PRPF40B;TYK2;IL17RC;COMMD4;RGMA;CTU2;CTU1;TOX2;PACS2;C1QTNF12;ARHGEF1;MATN4;VGLL4;C1QA;SELPLG;IBA57;CCDC107;RFNG;NOL3;NKD1;RASIP1;BEGAIN;NOL6;TYMP;RXRB;CST3;EXOSC6;PURA;EXOSC5;CUX2;KISS1R;UBTD1;CILP2;RPRML;MSX1;SCAND1;EMC9;NPDC1;PEX16;YIPF3;CRYBB1;CRYBB3;MIB2;TMUB1;VEGFB;DOHH;ATP5F1D;ALDH4A1;TPPP3;KIF26A;SGSM3;B9D2;FAU;IL17D;MEGF8;CDK5R2;SIPA1;ENGASE;GRINA;PNPLA2;C1QC;NDUFA13;RTKN;SYS1;CRTC1;SPPL2B;ROGDI;OGDHL;COX6A1;ESPN;COX6A2;TEPSIN;TMEM266;SYDE1;AKR7A3;EME2;PALM;HCFC1R1;COTL1;NRTN;ACAA1;SBF1;BORCS6;PPFIA3;BORCS5;LMO1;SZT2;APLP1;ADAM11;LMTK3;MATK;NOSIP;POU3F1;TMEM134;DPM3;SELENOM;ADAM15;HNRNPUL1;DNAJC30;DOK7;HHIPL1;FIZ1;RELL2;ABCG4;SIDT2;NDUFB10;NDUFB11;KLHL17;PXN;LTBP4;HTRA2;ARHGAP17;DTX3;LTBP3;FUT2;CSF2RA;CACNA1G;TMEM121;RAI1;PCSK1N;HRH3;MAN2A2;CASKIN2;CASKIN1;CDH22;RHPN1;PACSIN3;TBC1D17;VARS2;GCN1;ISOC2;ENKD1;SYT3;CBX6;ACBD4;TGFB1;CPSF1;WSCD1;KLHL26;HMGA1;AZIN2;CAMSAP3;AJM1;COL5A1;TMEM115;UBE2O;CLASRP;GALK1;ABCD4;B4GALT2;PRR7;ACADVL;THRA;ARHGEF10L;FBLL1;TMEM191C;CABIN1;PPP1R9B;TMEM191B;HAPLN2;SLC2A8;TMEM223;SIX5;NTMT1;SNAPC4;FLOT1;DACT3;CYREN;ZNF385A;GET4;SNTA1;CAD;ARHGEF19;OLIG1;C4ORF48;POMGNT2;DNM2;ACTA1;FAM189B;IRF3;RABEP2;GORASP1;PEX6;AKT1S1;CUEDC1;EGFL8;PLEC;SHANK1;HCN3;STOML1;ATF6B;DCTN1;NRXN2;CLCN2;PSMB10;STRN4;TBRG4;C19ORF71;TFPT;TMEM201;MTA1;MCRIP2;GNA12;ROMO1;SNCB;LURAP1;RBM38;KDM4B;URGCP;LGI3;B3GAT1;CYHR1;SOD3;RSPH3;ERCC2;RPS6KB2;CDK2AP2;FAM98C;R3HDM4;ALDH16A1;ASB2;SSBP4
Genes Down-Regulated In Myotonic Dystrophy 1 And 2 Markers In Human Skeletal Muscle E-D-7014	124/218	0.9988324854356435	0.9999975629759688	0	0	0.6612262824166544	7.72442321680725E-4	STEAP3;CALML6;C11ORF71;MSI2;FRY;GLE1;CFL2;PLXNC1;BVES;MAP2K4;TOR3A;SMARCC1;RALGAPA2;MTUS1;ATP1B4;UBE4B;KIAA1217;PYGO1;PREPL;IFT81;MTHFD2L;CLIP4;TNIK;ANAPC1;MACF1;MTMR1;HACD1;CBFB;SAR1B;IDI2;MRPL19;SLAIN2;CYB5R1;NLN;FBXO40;STRIP2;GRPEL2;NPHP1;PACSIN2;PPDPFL;TRMT1L;BARD1;ARPP21;OSBPL2;DNAJC12;NFATC1;ESRRG;SSH2;TECRL;LRP1B;QKI;FAM220A;NDUFAF7;SP1;PKIA;CEP85;AMOTL1;LRP12;WDR48;LRRC39;ATP2A2;IDE;VLDLR;HSPB3;PPP3CB;DBP;DBT;RSPO3;KIF1B;POLK;SCYL2;NCOA1;NXPE3;KLF12;PLA2G12A;SUN1;PCYT1A;ZFR;GAB1;ABCC9;SENP2;TENT5C;RNF144B;RAP2A;NEMF;C5ORF51;MET;ZNF510;USP13;SEMA3C;MOSPD1;ASB11;FAM214A;AKAP1;RNFT1;ERMP1;TMEM65;OXCT1;RPS6KC1;EMC3;MFN1;PDLIM5;CAP2;ARFGEF1;ATF7IP;ARFGEF2;MGME1;ANGPT1;SORT1;DTNBP1;PDE4DIP;PPP2R3A;SNX20;COLQ;MPP7;PDP1;RAB10;CLCN4;SERBP1;TRIP11;IL17D;PTPN4;MMACHC;NUP37
Expression In Striatal Cells Of HdhQ109 HD Mice GSE42107	1096/1734	0.998857485329086	0.9999975629759688	0	0	0.8530929946743138	9.752284746335762E-4	PGLYRP4;SLC4A1AP;POP4;TESK2;TEX46;RBPJ;PREX2;LIPE;CYP2D7;MPRIP;FAM110D;CYP2D6;PPP4R4;EPSTI1;NKX1-2;MTERF1;VSTM4;STARD8;TYW3;CACNA2D3;RFX3;MOSMO;EML6;OPTC;RABL3;IDO2;GTSF1;HACD1;TTYH3;ABCB7;TTYH1;NPRL2;SHOX2;DAZ4;FPR1;MRPL16;DAZ3;GATA4;DAZ2;DAZ1;AAAS;OAZ1;LYPD8;C12ORF57;RNF212;PCNX4;RNF214;LARP1;KLRK1;AFMID;PDGFC;GRPEL2;RDH13;B3GALNT2;CTC1;TSLP;NCAPH2;SNF8;LYZ;DAZL;MOV10;FXYD4;CYB5RL;C19ORF44;AVL9;LIN54;KDM8;GPR22;MRPL38;LRRC3;EFCAB7;PIGW;EEA1;MMP25;LMBR1;B3GALT2;B3GALT1;JAK3;SLC18A1;DFFB;FGFBP1;LRRC45;GSTO2;ELOVL3;TEX12;MANEAL;TOMM40L;MED28;PHF20L1;PLSCR1;SLC7A7;MMP16;SLC7A8;OAF;PLSCR2;LRRC7;MYOT;SDHAF4;LYPLAL1;RBMY1B;IDUA;CRCT1;SRRT;KCNA4;OVCA2;SNX31;AXDND1;CENPB;TMEM69;SULT1E1;MFN1;SPOP;CSMD3;TP53I11;EXTL3;ZSWIM3;RIC3;MBD5;SLF1;PKLR;STAT3;SCTR;UNCX;WNT7A;KIAA2013;VWA3B;STXBP5L;LYRM2;GID4;CCDC9;SLMAP;CENPO;PKN1;CENPQ;FRYL;ZNF212;TTLL8;UGT1A10;SH2D7;RASL11A;MSI1;RORA;SAT2;MSI2;CXCL13;FADS2;UROD;OSBP;NEK1;TNFRSF8;PMPCB;PIM2;ZNF442;KCNH2;FBXW4;PIAS4;UGT2B10;SH3GLB1;CDKL4;IFNA13;IFNA14;KCNH5;UGT2B11;FBXW7;IFNA17;VPS33A;FBXW9;UGT2B17;ATP11A;CNPY3;SDCBP2;FOXP1;OR2T5;OR2T4;TPST1;PKP4;FSCN3;ROR2;LY6H;ZNF433;IFNA10;NSMAF;SPATA9;REG3A;LRRC57;KCNE3;SMYD5;C11ORF91;FBXO47;FBXO45;FBXO46;REG3G;CYP2C18;FBXO41;FOXO1;STK31;EIF1AD;IGSF21;IGSF23;ZKSCAN8;BRIX1;SLC38A9;IFNA21;NOP16;DEFA6;ZBTB14;DEFA4;DEFA5;TFPI2;DEFA3;DEFA1;BMX;QKI;DRAP1;IGSF10;PTPRE;BFSP2;TBXAS1;LCN2;CNTROB;ZNF655;ZNF654;MDM1;OR7A10;ITGAM;SLC25A2;KCNK9;CRYBG3;FLT4;LECT2;LRRK1;APIP;PTEN;ITGAE;TSPAN12;TNFSF13B;ZNF408;PPP6R2;SUMO3;SUMO2;TRIM69;UPP1;TRIM65;UNKL;OR7A17;EIF5B;TRIM61;CERS6;SLC36A2;PPM1A;MYO3B;OR7A5;LCOR;SPACA3;UGT2B4;DSG4;ITIH5;PRKAA2;GTF3C4;USP27X;SRC;ZBTB45;MLLT3;TSPAN33;SRM;MTHFSD;CECR2;E2F1;KRIT1;TRIM42;E2F6;EIF4E;TRIM44;KCNJ3;TBX1;MCOLN3;KCNJ8;MMAB;PCDH8;FOXJ3;SYT15;CTNS;FOXJ1;PINK1;NAGK;CCM2;UNC79;ZDHHC7;LEXM;CYB5D2;LGALS4;AADACL2;HERC1;BPIFA2;ZNF726;FBXO3;IL12B;IL12A;LGALS9;KIF21B;SLC12A6;ATXN7L3;ACAD10;EIF2A;ARL11;C9ORF135;ALG6;ZFP1;ZFP2;ACTN4;THAP4;GAREM1;IFI27;MIP;TRIB3;RIN1;CCDC83;ROPN1;CES1;OR9I1;NUMBL;PEX11A;MC2R;NKAIN3;PPP1R2B;TSPAN8;MIER2;ZNF703;KCNN1;ST8SIA6;DECR2;RBM11;BBS1;EGR2;C9ORF153;ST8SIA2;IGF2;EAF2;NBEAL1;SUCO;RASSF8;IGF1;ERAL1;HSPA12A;PEX5L;BPIFB2;BPIFB6;RPL27A;OR4D10;CD27;ECHDC3;INTS7;IL21;DOC2A;GRIK3;WFDC1;SECTM1;DOC2B;HSCB;EDA2R;MEDAG;HNF4A;CNTRL;NCS1;IDS;CAP1;COX8C;DEFB106B;SLC32A1;SYP;DEFB106A;SORCS2;GAK;LAT2;KIF9;RAP2A;CTU1;VSNL1;DEPDC1;MICU3;PDZRN4;SLC43A3;DERL2;IBA57;MRPS30;MFSD4A;MGAT5;ORMDL3;RELT;IL33;YIPF1;NUBPL;CSHL1;DOHH;C9ORF116;MIB1;KLHL9;NUDT9;SH3RF3;VMP1;RGP1;RIT1;XK;KCNS1;KLHL6;SPC25;FHOD3;ACAA2;DCLRE1C;PRDM4;CRTC1;OR5K3;CCDC169;MPI;GIMAP5;JADE2;CELSR2;GIMAP7;MPO;LOXL2;AKR7A3;RGS3;SCN9A;DENND5A;ENPP4;CASK;TERB1;SLFN13;PCP4;SLFN11;SCN8A;DPEP1;GEMIN7;CARS2;HOMEZ;UTP25;COX15;ARHGEF25;CACNA1A;DAPP1;KLHL11;SLC1A4;GLYAT;MCHR1;CACNA1G;TIMM50;FUT8;CALHM2;GRK5;MAGEA10;RAI2;WNT4;KLHL29;KLHL26;CACFD1;ARHGEF38;FAM199X;TIMM44;SYT7;CALHM5;GH2;IL4;PAN2;GH1;HOOK1;NXF2B;TAB1;OR51A7;FBN1;FGF10;ZMYND19;DPY30;PSIP1;DMKN;SOBP;AFF4;TTC27;SFR1;RB1CC1;ZIC1;CD200R1L;MLST8;ZNF385B;CA8;QRFPR;ZNF385A;DACT1;CFAP44;SUN3;OR51G2;RBM18;IRAK3;DDX51;TBC1D4;SPATA31D3;CFAP58;NDUFS3;OR2AP1;SPATA31D4;SPATA31D1;NAA38;SCN4A;CLRN3;PLEC;OR1E3;OR1E2;TUBAL3;RNF8;TAF1L;ASAP2;RETN;ADD3;NT5C2;RNF2;C4ORF33;CYTH3;ATOH7;NWD1;SV2C;PDLIM2;SV2B;DCDC2C;FAM241A;MXI1;MVB12A;DEFA1B;CCDC178;RBM38;GALNT6;RBM39;RRM2;EYA1;EYA2;ATP2B2;LAMB1;HS3ST2;GALC;EEPD1;GALE;PNKD;CD6;INAFM1;TAF6;ASB5;ASB2;MBTPS2;VPS29;PRSS1;GLDC;MYT1L;CLEC10A;RPL34;STMN3;ABAT;GRPR;GLDN;SMC2;GPR176;MSANTD2;AP1S3;PRSS3;PRSS2;NFRKB;C2ORF81;RNF111;ANKS1B;IER3;GTPBP1;GABRG2;KIAA1217;GPR162;HOXB9;PRR15;LINS1;ZNF398;CFI;ADH7;SAMSN1;FAM149A;LDHB;CRACR2A;CRACR2B;TERT;FLRT3;CHST12;CEP70;PLCG2;GATD3A;ZNF148;KAT14;CDK19;TPRG1;TYSND1;NFATC1;OR5P3;SLC16A10;CGN;OR5P2;A1CF;PNOC;CPEB2;CPEB4;FANK1;GABRB3;RET;MYOM1;WDR48;SERPINA1;ARPC1A;WDR41;TMEM181;SMG9;TCF20;PHF6;CLINT1;SLC6A2;GJE1;C1QTNF4;C1QTNF3;AIFM3;OR5W2;PIP4P1;KRTAP1-5;KRTAP1-4;RNF150;KRTAP1-3;KRTAP1-1;TIMP4;CEP68;TPI1;EXOC8;HSFX1;TIMM23;TIMM22;OR1N1;SERPINB6;RNF167;CD200R1;NCOR1;RCCD1;JDP2;WDR27;ZNF592;SERPINC1;PLPPR5;HSFY2;HOXD13;SGMS2;HSFY1;RHD;NSD3;PRAMEF6;PPP1R2;PRAMEF5;FGD5;PRAMEF4;PRAMEF2;PRAMEF1;NSD2;SLC17A1;CCL17;PRAMEF8;BRD4;PRAMEF7;ZNF341;SF3A2;CKM;NOXRED1;GSS;TTC9C;PRSS33;OR5T3;FAM71E2;OR5T1;RNF146;DHRS7;AGBL2;C16ORF89;CEP41;TMEM229A;ANKRD60;INHA;BRDT;SEMA5B;CSF2;MROH2B;CSF3R;TMEM179B;SYAP1;IRS4;BZW2;SLC8A1;HID1;RAB43;RIMS4;SALL4;RNF19A;OIP5;MACROD2;PHLDA1;STK32B;PCDHAC1;KCMF1;MAGI1;RAB2A;TLE4;SLC15A1;COL27A1;NKX6-2;RALGAPA1;DIO1;IPMK;GOLGA8K;PGC;HIC1;NRBP1;CLIP3;GOLGA8B;MOB3C;CLIP1;KAT6B;ZNF319;RHCE;CSNK1G1;IPPK;RTN4R;NOTCH3;MINDY3;CSH2;BRI3;TNKS;CSH1;ANKRD11;CUL3;KRBA1;BOLA2B;RAD51AP1;NEUROD4;RAD51AP2;BAG2;CLEC7A;CLCA4;MAP2K6;TRAPPC2;EIF2B4;RAB4B;ANKRD22;RITA1;DHCR24;GCSAM;GOLGA6A;GOLGA6C;MAP3K15;CNOT6;BCL6;YEATS2;GOLGA6D;CNOT2;ITGA11;BCL2;SLC26A8;PLXNB1;MAFK;SLC48A1;ANKRD33B;DAGLA;COL14A1;AMD1;DUSP18;NAGPA;PIK3C2B;ADAMTS4;ADAMTS5;LBH;SGCA;ZNF768;CCDC50;PLEKHG3;SLC13A4;RFC1;TRPC4;GPX5;VSTM2L;ZFP90;PTP4A2;RP1;MEP1A;CATSPERG;ZNF750;SLC24A2;NFAT5;SLC24A1;NLGN2;RPEL1;GLS2;DENND3;ABLIM3;RBBP4;RBBP6;CACNG1;UGT1A9;UGT1A8;UGT1A7;MGME1;CDRT4;PPIL1;FKRP;ANGPT1;IRX5;PLCL2;DDHD1;FBXL13;KLF4;C1ORF146;OXR1;MGAT4C;RPGRIP1;P2RX6;MGAT4D;NIN;POLR3B;DNAJA4;ZNF738;P2RX1;CCDC63;MNDA;SYCP3;TNP1;SLC24A5;IFI27L2;IFITM1;PANK2;FAAH;CALML5;FAM89B;TP53RK;NADSYN1;RAPGEFL1;SOX2;RPS17;MAGEA8;PNP;ZNF608;NIPAL2;GOLGA1;MAGEA1;SEPHS2;C3ORF14;HABP2;SOX5;TIPIN;KRT4;TMEM52B;PRAMEF20;PSG1;ACSL4;PSG3;OR52M1;PSG9;PSG8;PSG4;PSG6;RUBCNL;SUCLG2;PFN4;MAGEB1;MAGEB6;OR8G5;PLPP3;OR4C15;OR8G1;NECAB1;IGSF6;NECAB3;DCUN1D5;KLK1;TMTC3;PRAMEF11;KLK3;PRAMEF10;KLK2;RPAP2;CRHR1;SMIM8;KRT33B;PRAMEF17;STRIP1;PRAMEF19;OTOA;PRAMEF18;PRAMEF13;PRAMEF12;PRAMEF15;PRAMEF14;ZNF821;ASL;STXBP6;FADD;RABGAP1L;PINLYP;PYHIN1;TMEM50B;IFNLR1;GDF5;CCDC88B;PARP11;RPS21;SLC22A9;OR2A14;IFNA4;IFNA7;IFNA1;SLC35F3;CAB39L;BICDL2;SIPA1L2;FMR1NB;IFNA8;MEOX1;PPCDC;ANKRD9;SERP1;KRT28;STAB1;UBXN8;CC2D2A;LRRCC1;RALGPS2;OR4D1;RAB6C;EDN3;KRT34;RHOH;GP1BA;IZUMO1R;TYK2;KRT31;VAV1;CEACAM3;SLC22A25;B3GNT9;CEACAM7;CEACAM6;B3GNT5;CEACAM5;RPUSD3;MATN1;CEACAM8;FAM20A;TLR3;OR8K3;ZDHHC20;ZDHHC24;VWCE;TCEAL8;KIAA1841;OR4C45;OR5AN1;SPTSSA;SUSD5;ADAD2;SVIL;UBL4B;NQO2;NFYB;GBF1;SORBS1;BATF;CAPZA3;FAP;AXL;C1QC;MEGF9;ZNF354B;GALNT13;KDM1A;ZWILCH;FOLH1B;MAGEB16;NUCKS1;AMOT;FPGS;CMTR1;LMO1;ANXA13;SHISA5;TRAPPC2B;LMO7;LGALS9C;MPEG1;PRSS53;LGALS9B;PACRGL;FOLH1;CHMP4B;ELMO2;PMEL;CHRNA3;CHRNA2;H6PD;RPS19BP1;USP53;GSTCD;DNAJC25;LTBP1;CPLX3;ARHGAP21;FAM83F;PDZD2;ZMAT2;DPP8;CBX5;CPSF3;CRLS1;ARHGAP25;ACSF2;ARHGAP24;DNAJC17;TDRD1;DLG3;GDNF;RADIL;BMPR1B;FGFR2;UCN;DOCK3;PCDHGB4;DOCK7;LRRC74B;CLEC14A;SLC2A4;SNAPC5;SPRED2;C20ORF202;BLNK;BDKRB2;RBM7;ABCD1;KLF11;PCDHGA7;EGFL7;PTGIR;USP48;CAMK1D;USP44;TRPT1;ABCC9;OPRM1;POMGNT2;CKAP4;ALDH1A3;FAM189B;FCHSD2;IFNG;TRAPPC6B;C14ORF39;PFDN1;MCTP2;MCPH1;KRT81;RGS17;STOML1;C2ORF68;TUFT1;BRAT1;CAMK2A;OPRL1;RMND5B;OGFRL1;NXF2;WNT11;PCED1B;NT5DC3;REPS2;S1PR3;GBP2;NXF5;S1PR4;CRYGS;C2ORF78;OR2T29;SPRY4;DTNBP1;PDE4DIP;PPP2R3A;ARID3B;C9ORF40;SGPP2;SHCBP1;TSHR;SLC4A9;DES;PDE10A;ALDH16A1;CKLF;SSBP3
Hippocampal (Sst+), Cingulate (Pvalb+) And LGN Interneuron Gene Module PMID19638972	89/161	0.9988594798381496	0.9999975629759688	0	0	0.6200203098193562	7.075492279269777E-4	NUDT4B;FASTKD1;MYT1L;NAB2;OTUD7B;SLC4A3;LCLAT1;LIPA;LAMP5;FUNDC2;COMTD1;POFUT2;SLK;CCND1;NNT;NIPAL2;CD34;KCNH2;MAGI1;CADPS2;G6PD;EGFL7;MANBA;STARD5;DGAT1;RBFOX3;KCND2;CACNA2D1;MMD2;SLC39A13;SORCS3;SORCS2;LENG1;SELENON;PPP1R3C;IRF3;DDIT3;FLYWCH1;ABCG4;SLC29A2;GPM6A;CSTB;KHDRBS3;MINDY1;PLPPR4;GPR85;AFG1L;ABRACL;IQGAP1;APCDD1;BOLA2B;RNF2;DNAJB2;KLC4;SMIM11A;GNG10;LDHA;NRAS;COMMD9;ERMP1;UGP2;EPB41L3;KCNMB2;MED31;PACSIN2;PTK2B;ST3GAL6;WASF1;RALGDS;EGR1;TGFB2;ANKRD24;ARPP21;BCL11B;TGFB3;CCDC136;DAB2IP;LARP7;GFER;TMEM158;FMC1;ID2;R3HCC1;SFXN4;MAGED2;PCDHB3;CALM1;FGF13;TNRC6A
Genes Up-Regulated In Microglia Of AD Model Mice PMID26001565	539/873	0.998877871115658	0.9999975629759688	0	0	0.8048630055357081	9.036671368240277E-4	TLNRD1;SERPINE2;CLEC10A;TMEM97;MRGPRE;RBPJ;SLC4A3;IL4I1;MTERF1;ROPN1L;IER2;IER3;ZFYVE21;DKK2;CH25H;DYNC1LI1;GPR162;DAAM1;DDIT4;ACOT1;PRR15;ATF7;CFB;ABCB1;SEH1L;TTYH2;C1ORF198;PLA2G6;IQGAP3;LY9;HIF1A;CYB5R1;LDHA;PRDX4;EPB41L3;PDGFC;ATG7;SLC19A2;JAG2;GSTM3;ABCA5;TIPARP;ELL2;GNPTG;SQLE;PPFIBP1;CPEB1;ARL2BP;TREML2;SFXN3;PPT1;SSPN;TNFSF9;FXYD6;TNFSF8;FXYD5;CPEB2;ZNF496;CDKN1A;SIGLEC9;MTMR11;DPYS;HEXA;ADM;AREG;CLINT1;FARS2;CHAF1B;ENSA;TSPO;C19ORF12;ANXA9;RNF150;C16ORF74;DUSP3;TPI1;GSTO1;METRN;PGAM1;MAMDC2;RIPK4;ROM1;ANXA5;COPZ2;ELOVL7;TMEM42;F3;SLC39A14;COQ10B;FAHD2B;SERPINB6;OR5V1;KCNMA1;PICK1;PTRH1;ANGPTL4;HCST;CHST2;TMEM106A;GAS7;ECHS1;PTGS2;SLC7A1;EXTL2;SPP1;GCNT2;AGA;GPHA2;LDLR;CCL15;EGLN3;CCL23;CDKN2B;TIGAR;GSN;BIK;CDKN2A;MGMT;STAT2;SAMD4B;GPR4;LRRC20;FABP3;FABP5;ABI2;ETNK2;NUCB2;ERO1A;N6AMT1;PHLDB1;CSF1;PLXND1;NAB1;RAB3D;NAB2;RORA;FBXO21;CXCL14;POFUT2;ADORA1;MACROD1;PIM3;PLXNC1;SLC16A3;PHLDA1;SLC39A4;PHLDA3;FBXW4;KCNH2;TPD52;RNF43;IGFBP5;TMEM178A;MITF;TEX2;DGKZ;THNSL2;C6ORF132;CACNB4;MAPKAPK3;MAPKAPK2;PKP2;ADAM9;CD274;FKBP2;FBLIM1;CREM;SPATA2;GPR84;BOLA2B;SAV1;CLEC7A;KIAA1522;PMVK;SMYD2;BTLA;PLXNA2;CD300LD;IGFBP6;SOCS6;CD300LF;SLC15A3;TMEM120B;OSBPL8;SLC14A2;NEK5;OSBPL3;GLMP;SLC4A11;DHCR24;SYNJ2;CORO2A;LSM4;GFAP;CXCL10;YRDC;LRFN4;BCL6;MAFF;BCL2;CSPG4;HPSE;DHCR7;BCAR3;SLC25A3;ALAS1;SRXN1;NENF;FUNDC2;PTBP1;ARL5C;CLEC1A;GM2A;ADAMTS1;SGCB;ITGAX;GAL3ST2;PGM1;PRKG1;PLA2G12A;TRPC4;SORD;DUSP28;NIPSNAP1;TMBIM1;IL3RA;RP9;SLC25A13;PLEKHH2;GTF3C4;TSSC4;FGL2;ATP10A;PPM1J;NOD2;SEMA3F;MALT1;RAB20;HECTD2;TP53INP2;NOCT;LRRC8D;ZNF503;PCBD1;E2F6;KCNJ2;SLC25A25;SH2B1;MMAB;CYP51A1;NDUFA1;APOC4;DDHD1;MCOLN1;MCOLN2;MYO1D;PFKL;NAGK;P2RX4;SYT11;IMPDH1;APOC2;APOC1;MNDA;CDO1;C8ORF76;CLEC2D;SLC23A2;IFITM1;IL1RN;AHCYL1;MT1M;ZDHHC6;IFIT3;MT2A;RASSF3;HABP4;IL12B;TRIM25;SOX7;ST6GAL1;RSAD2;CMC4;IL1R1;HLA-A;P3H3;HLA-F;MIF4GD;DHX40;BTD;FNDC4;MT1A;NEIL2;PPP1R3C;SOAT1;IL23A;MT1F;CCDC86;MT1G;MTCP1;TRIB3;MXRA7;ATP6V0D2;NBL1;PLPP2;MAGED1;SDC3;CD99L2;ACTR3B;TRPM1;ACTR3C;SYNGR1;DHX32;ZNF704;ST8SIA4;TSPAN5;ST8SIA6;ASL;APOE;TRPM6;ATP6V1C1;RAB11FIP4;BBS2;EGR2;SIGLEC12;PYHIN1;SLC35E4;EAF2;MYO5A;IGF1;TRERF1;BST2;ID3;NRP1;PTPRU;FEN1;SLC44A1;ZFAND2A;CTSZ;CITED4;CTSV;HSCB;MEOX1;GYS1;HINT3;SH3PXD2B;ARIH2;TNFAIP8L1;SDF4;KIF1A;CCHCR1;CD34;CTSB;HTATIP2;APOBEC1;VKORC1;CD52;TSC22D1;MMD;GAA;RHOF;RHOC;IL1A;RAP2A;MDFIC;IL1B;MFGE8;ALDOA;DNASE1L1;PTGER4;CSTB;RAMP3;NEXN;CXCR4;CAPG;ZDHHC21;PRICKLE1;HSD17B7;CST7;LYZL4;RELB;AKAP1;NT5C;SERTAD1;WIF1;PERP;APBB2;CTNNA3;SUSD6;ATP6V0E2;RTRAF;TCEAL9;RFTN2;ARNT2;MPP4;GCH1;PLEKHA1;GRHL1;PDZK1IP1;LILRB4;KLHL6;AXL;QPCT;CFAP161;FKBP1B;STAC2;YIPF7;SERHL2;CD69;TACC2;B9D2;SCARB1;WASHC5;MPG;POGK;BCCIP;MSMO1;PRDM1;COX6A2;RTL5;PVR;IGF1R;AKR7A3;GNPTAB;PPME1;ENPP1;BORCS7;PDE8A;ZBP1;PHYH;CYBB;ATP1B3;MR1;COX6B1;PROCR;PCP4;TYROBP;LOX;RELL1;KLRB1;C5AR1;CACNA1A;SLC1A5;HIGD1A;EFNA5;SEZ6L2;PLD3;ADGRG5;NPHP3;NLRP3;PMAIP1;FDPS;CRTAP;TGFB2;EPHX1;DNAJC12;HSPA2;TBCA;EIF2S2;COQ7;ISG20;IFT22;DAP;NR4A3;GNAS;CYCS;EBPL;MANSC1;MELTF;FGF13;GALK1;TNFAIP8;TNFAIP2;SLC2A1;CXCL1;SLC2A3;CXCL3;CXCL2;LMNB1;RND1;OASL;GHR;SPRED2;SNAPC1;TRPS1;PDE4B;UQCRFS1;USP30;GALNT9;DACT1;SRGN;ABHD14B;TRPT1;IRAK3;NAV1;C4ORF48;ETV4;FGR;TBC1D1;TBC1D4;OAS1;NUP54;TMEM9;USP41;SLFN5;BCL2A1;USP12;ATP1A3;ASB11;PKD1L2;ATP1A1;RNF4;TFPI;TOB2;USP18;PRRG4;C19ORF71;IL1RL1;GNA14;ASB10;MXI1;REPS2;MTA3;BNIP3;MX2;TPBG;QPCTL;KDF1;LGI2;DTNBP1;CCK;NAP1L1;SOD2;GALC;PIK3IP1;SCD;SARDH;BAX;R3HDM2
Genes Down-Regulated In Expression In The Heart Of Mice Inducibly Expressing Celf1 For 72 H GSE56185	835/1332	0.9988953641926686	0.9999975629759688	0	0	0.8358622777899549	9.238337459542841E-4	LRRC14B;C5ORF24;JRK;ALKBH7;LIPE;AS3MT;CYP2D7;DPYSL4;CYP2D6;PRKACG;FAM110B;RAVER2;MLYCD;PRKACA;TMEM8B;HEMK1;STARD3;WDR83OS;ZNF18;MEF2C;STARD8;ZFYVE21;MYL4;PRKAR1B;AGTR1;RABL3;HACD1;ZBTB8A;RETSAT;AASDH;NPRL3;GATA6;ZNF22;IQGAP2;OAZ2;ADAMTS15;PIP5K1B;GTF2IRD2B;PPARGC1B;GSTM3;GSTM1;PRRT2;NR2F1;ABCA7;FAM136A;NR0B2;PBX1;GRIN2D;ABTB2;IL22RA1;PCDHGA10;ZNF496;NUDT4B;ZNF251;PIGQ;GPR20;TMEM53;JPH1;LRRC2;LRRC1;ATIC;NELFCD;KCND2;MYOC;NSUN4;NIPA1;SIRT5;C20ORF96;MYOT;SDHAF3;CDC42EP3;TMEM106C;LRRC3B;PPARA;SMTNL2;CRYAB;HCST;RAPGEF4;KANK2;PKN3;COL11A2;ABRACL;CCNDBP1;KCNA7;LRRC10;CENPA;SLC7A1;SLC7A2;EXTL2;GBX2;TMEM65;ZSWIM9;RABAC1;EGLN3;ATRNL1;BIK;MCRS1;LYRM9;SNX24;ZNF76;CASTOR1;TARBP2;LRRC20;FABP3;SPSB1;CCDC9;TTLL1;TTC30A;MPLKIP;MTCH1;OLFML2B;HR;SAT2;FBXO21;FADS3;ATCAY;FADS6;ADORA1;SLC16A6;TOM1;SLC25A42;ZNF446;MAP3K4;MAP3K5;FBXW4;KCNH2;SLC38A1;DGAT2;FBXW8;ATP11A;FAM118B;SLC9A2;FRMD5;SLC9A4;TXLNB;LIX1;MAPKAPK2;MAL;OSBP2;INO80C;SHC4;PFKFB1;KHDRBS3;DLX5;FBLIM1;ARL2;RAP1GAP;SLC9A3R2;TMEM25;FBXO40;EIF4EBP1;SMYD1;THEM4;HACL1;SMYD3;THEM6;SLC38A3;SLC38A4;NEK9;RASL10B;BCDIN3D;MFHAS1;MLXIPL;ZNF414;MNAT1;NIT1;SLC25A3;ONECUT2;SCHIP1;LRRK1;TSSK1B;DYSF;FHL2;MRPL3;NADK2;PTER;ACP6;PGM1;DIS3L2;SLC36A2;NDUFC2;ACTR8;VPS37B;SYNPO2L;SLC25A10;PPP1R12B;SLC25A12;SLC25A14;TRIM55;ITGA9;SLC25A13;ST6GALNAC6;SNAP47;NDUFB8;PPM1L;SMIM29;PPM1M;LRTM1;PPM1J;SLC5A10;SRL;NTN1;CNNM1;TP53INP2;PCBD2;SLC25A23;RILP;SLC25A22;PIRT;E2F8;KCNJ3;KCNJ5;METAP1D;PPP1R14B;LINGO3;DONSON;KIAA1549L;MCOLN1;TBX5;TSPAN15;NAGK;NT5C1A;SLC25A34;KCNK3;PTPN3;CERK;ECI1;MTFR1L;SPATA20;NUDT6;PEX26;LGALS4;ACAD11;EPHB1;TBC1D22A;SLC12A9;EPHA4;PAQR9;ALG6;LIMCH1;ANK3;ASRGL1;FNDC5;GNPAT;ADGRB2;PPP1R3C;KCNQ1;ZNF710;CCNQ;CES1;PEX11A;WNK4;ART5;OSGEP;ART1;SYNGR1;DYM;KCNN1;KCNN2;SEC31B;BBS1;CRADD;CCDC9B;BRI3BP;CALY;WNK2;MYO5C;INTS4;ECHDC3;INTS7;FBXL4;RETREG1;CCNJL;FKBP11;ACY3;DHRS11;CROT;HERPUD1;KHK;KIF19;L3HYPDH;LYNX1;ZHX2;SYK;MMD;COMMD2;SUPT3H;RGMA;DUS2;RNF144B;TOX3;ARHGEF9;ZADH2;PDZRN3;ATPAF1;MRPS35;FITM1;CRIP2;FITM2;CRIP3;PRICKLE1;FUOM;CPN2;GNAI1;RXRA;MGAT5;HEATR3;PAK5;YIPF1;PNPLA7;CAVIN4;DDTL;RPA1;MAD2L2;SH3RF2;CMSS1;XK;GPAM;ZDHHC9;CSDC2;YIPF7;TACC2;ENGASE;FHOD3;DCLRE1A;ACAA2;NARF;ZFAND4;KLHL38;ZFAND6;MPI;OGDHL;UBE3B;CYP46A1;CELSR2;KLHL31;NR3C2;CCND3;RGS2;TMEM267;CCND2;CAPN5;CCRL2;CAPN1;BORCS7;PAMR1;ADPRHL1;TMOD4;DHDDS;CARD19;DOK7;WDFY1;COX19;COX16;CACNA1C;HIGD1A;NDRG2;ACACB;NKAPL;CACNA1G;EBP;KCNV2;DHRS7C;NPHP1;PACSIN2;CACNA1S;RHPN2;CCDC141;PRODH;WNT2;COX10;MFAP3L;SYT3;FGF16;AJM1;NAT1;FAM151A;NAT2;GNB3;TAB1;FGF13;SERGEF;TNFAIP8;DYRK2;ARHGEF10L;TAZ;USE1;GPHN;TMEM222;ARMH4;MLST8;TIMM17A;UQCRFS1;GGACT;SCN5A;SNTA1;TTC34;BCKDHB;ARHGEF19;TTC38;TTI1;PEX7;TBC1D4;NDUFS6;SCN4A;ACOX3;CUEDC1;RBM24;SCN4B;FBP2;ASAP3;ASB14;SLC3A1;ASB11;ABHD17C;ASB15;RAB40A;TMEM201;RAB40B;ASB10;ATP5MGL;MAN1C1;EPS8L2;PDLIM5;RBM38;TIMM8B;ARFGEF2;TTC12;FAHD1;TTC13;GALNT2;MAPK14;UQCRHL;WARS2;MAPK10;ACTC1;CLCN4;ACKR3;RANGRF;GALM;ASB5;ASB2;ABAT;MSANTD3;WDR83;MRGPRE;SLC4A3;ENO3;SLC4A4;GLE1;ZMIZ1;AP1S1;ANKS1A;DIP2C;ACOT7;PRKCE;ARMC9;ATG10;BCAM;MTAP;ADCY9;BIN3;DAAM2;IFT81;ACOT1;NHLRC1;PI4K2A;ASF1B;PRDM13;ADH5;BLOC1S5;LDHB;CRACR2A;LDHA;C14ORF180;ST3GAL4;ST3GAL5;KIAA0319L;SLC19A1;ST3GAL2;CEP78;ST3GAL3;GSDMA;PHC1;GTF2IRD2;TRIP4;RMDN2;RPL3L;GIPC1;SSPN;CEP85;PPT2;CPEB3;DAND5;MYOM1;PYGB;GPT;PHF7;CSRP3;IMPA1;ADAMTSL4;AIFM2;GPR137;ZNF367;CEP68;GRAMD2B;TESC;TNNC1;SLC2A12;ANGPTL6;ANGPTL3;KIFC3;GRAMD1B;FIGN;ADCY5;RHD;ERMP1;TMEM169;SLC17A9;SLC17A7;METTL7A;DTD1;GPR158;GPR157;WWOX;TIGAR;NR1H3;NMNAT3;BLCAP;FMO5;WDR13;DHRS3;MZT1;WDR11;PRSS41;TM9SF1;DHRS7;LPCAT3;MORN2;TRMT5;COQ8A;PLCD3;CHRM2;N6AMT1;PHLDB1;TMEM131L;BZW2;METRNL;BEST3;SLC8A1;C1ORF127;CDH2;GRB14;FCGRT;MPC1;PHYHD1;LARGE1;STK32B;LZTS3;CEP131;MITF;THNSL2;THOC6;CACNB1;TOM1L1;ZNF316;AAGAB;PHPT1;CLEC4F;FKBP6;RHCE;CUL9;RTN4R;DNMT1;MINDY4;ABHD2;ABHD6;AK4;KRBA1;RHOBTB1;GLB1L2;TPO;PLXNA4;ZNF784;MPDU1;ESRRA;WFS1;OSBPL3;ESRRB;FANCA;ESRRG;SYNJ2;BTBD9;HOPX;ABHD15;BCL9;PLXNB1;DHCR7;SERINC5;SLC26A6;PLEKHF1;DUSP18;ADRA1B;ADRA1A;SCRN1;PSTPIP2;PHACTR3;CNGA3;COA7;GAL3ST3;METTL15;SLC37A3;SGCG;ADAMTS7;METTL17;RFC2;SORD;DUSP23;PTP4A3;NPEPL1;CATSPERG;EVL;CATSPER2;HDAC3;SMPX;HDAC8;LAGE3;RAB21;ABLIM2;P2RY2;TNNI3;ACSS1;KCNJ11;KCNIP2;CPPED1;PFKL;P2RX4;CROCC;MGAT4B;POLR3H;CLEC2D;PFKM;MYORG;NECTIN2;PANK4;SLC46A1;CISD2;PKD2L2;PDCD2L;EDNRA;FLAD1;RPS6KA2;SAP130;TBC1D10C;AGFG2;TANGO6;SLC6A17;EBF1;MTUS2;EBF3;CPT1B;MIF4GD;SIK2;TLN2;ZFPM2;SLC22A3;SLC22A5;IGSF3;LMAN2L;PDE1B;MTTP;TMTC1;TRMT2B;RPAP2;STRIP2;ZNF827;STC2;ATP6V0A2;RALGDS;ZRANB3;CARMIL3;BCL11B;INSR;TMEM50B;SLC35E3;CIDEA;PARVB;GNG13;UBAC2;VNN1;ADCK1;CORO6;MAGED2;TCHHL1;CUTC;RAB40AL;CLIC5;ORM1;SLC44A1;SH3KBP1;FAF1;VLDLR;LIMD1;SIPA1L2;ORM2;ANKRD9;GYS1;UCHL1;AUH;ZMYM3;MANBA;PARP1;TSC22D3;ZDHHC12;PROX1;RAB33A;RGS7BP;VGLL2;AMIGO1;GDPD1;CXCR4;RFNG;GDPD5;PHYHIP;ATP5F1A;CUX2;PDPR;CXCR1;NPY;SPTSSA;DCPS;CORIN;NQO1;SVIL;SORBS2;SORBS1;PDP2;LRRN4CL;LHFPL6;TRIP10;RIPOR2;TAMM41;ARHGDIG;HDLBP;HELB;TMEM147;HCFC1R1;CA14;MIGA2;TRAPPC2L;WNT5B;LMO4;ANXA11;LMO7;SHISA3;SELENOO;PACRGL;PHOSPHO1;DNAJC30;ILVBL;MYADM;H6PD;ADIPOR1;SCUBE2;ARHGAP20;MAN2A2;MYH13;ATP5MG;KLHDC10;ACBD4;CBX3;EPHX2;ASPSCR1;TBCD;SMAD9;DNAJC15;ACSF3;COQ7;LRP1B;COQ2;BAMBI;TMEM117;CAPRIN2;TMEM35B;GPSM1;COLGALT2;THRA;DOCK8;HSPB7;SLC2A1;SLC2A4;YBX3;HK2;HEBP1;IQCJ-SCHIP1;CASP6;SIX5;DBT;PDE4A;TMEM109;ABCC4;MARS2;PDE4D;ABCC9;FAM189B;IGDCC4;RNF207;MYH8;PXYLP1;ITGB1BP2;TMEM9;CDH16;EGFL8;MYH6;HCN4;TSEN34;USP13;CAMK2D;DDC;HLF;PERM1;CAMK2A;ATP1A1;DDO;MCRIP2;DDT;NT5DC2;GNA12;TOGARAM2;MAPK4;RMC1;NEURL2;POMK;PDE7B;RGS11
Up-regulated Genes In Pons Of ATXN3-KI HOM Mice GSE117605	122/215	0.998910824355616	0.9999975629759688	0	0	0.6575563763465337	7.165847041086886E-4	EHF;RPL30;C8ORF48;CD82;TMEM167B;UXS1;FCF1;FBXO25;LCTL;HNMT;CYB5D1;RDM1;RABGEF1;FRAT1;FRAT2;STMN1;PIP4K2C;ARL10;RNF43;C9ORF135;DAPK3;THEMIS;ANXA11;VASH1;GPR162;CARHSP1;PPP1R3B;PRKAR1A;PPP1R3E;COL8A2;SLC27A6;SRSF5;RIN2;SRSF7;CFB;CFTR;TPH2;FOXO4;TRPM1;PPP3R1;ZMAT2;CASKIN2;SLAMF7;HBQ1;RHPN2;SOCS7;BCL2L14;WNT3;TNFSF18;MOAP1;DR1;CADM4;WNT3A;ABCA8;TBCA;TYR;NR0B2;ZWINT;RPS27;PARVG;NSG2;CILP;TRPV4;ID1;CALM1;FGFR4;INKA2;ACY3;HNRNPCL1;CDKN1B;HNRNPCL2;HNRNPCL3;CETN2;OTUD7B;EDA2R;STBD1;DBT;ANKUB1;DUSP4;EMX1;DUSP3;RING1;FCRL6;LIX1L;SEBOX;PLA2G4A;SYP;TMC6;SSTR1;DYNLL2;IL17RB;SSTR4;VGF;ZADH2;DMRTA1;FIBIN;SDHAF4;SFT2D2;TMPRSS5;PCOLCE2;PTN;CPN2;GNAI1;HMGCL;CYTH4;TCEAL1;E2F2;PTK2B;SLC17A7;MPP2;SPRYD3;SKOR2;ANGPT1;RPA1;RPL35A;ELP3;PROB1;TSPAN15;SMOC1;MC5R;RPL22L1;TJP3
Hdac4 Interactome In Striatum Of Q20 And Q140 HD Mice PMID31040226	138/241	0.9989406839632653	0.9999975629759688	0	0	0.671378805994148	7.115792961701733E-4	OTUD4;WASHC5;RPL31;FMR1;PMCH;HDLBP;ARID4B;NUCKS1;FRY;EDC3;PREX2;DOCK11;HERC2;OPHN1;DHX57;HABP4;RPL36;DIP2B;THSD7A;ACAD10;MAP3K5;ATP6V1G2;RBFOX3;RPL21;LIMCH1;CACNA2D1;LMTK3;TTC7B;CASK;PHKA1;SHISA7;TANC2;INPP4A;MYL4;ADGRB3;PARD3;SCN8A;DNAJB11;MADD;MATR3;KCTD12;TLN2;EZR;PLPP3;NPTXR;PPIB;ASF1A;NGEF;RABL6;DNMT1;MAGED1;TNKS;CACNA1B;ITPR1;CACNA1A;KALRN;CACNA1E;MTDH;PACSIN3;NPTX1;TRMT1L;MCTS1;SYT3;CARMIL3;EIF2B2;RCC2;RDX;LARP7;PRRC2C;TDRD3;ARHGAP23;CAMSAP3;EIF5;SYNJ1;SPATS2L;IGSF9B;RNF103-CHMP3;HBS1L;TOP2B;MAST3;NVL;CETN2;ELAVL4;FMN2;ELAVL2;KCNT1;AUH;SPR;PSD3;ZNF385B;KIF1A;LRRC47;TOP3B;UPF1;EIF5B;PBRM1;STRBP;ZFR;ATRX;SPATS2;GNL1;NEMF;SNPH;KCNMA1;PITPNM2;CHMP3;SNRPA1;TOP1;SMARCD2;NUFIP2;STAU2;SRRT;DDX20;UNK;NWD2;SNX27;CLMN;GPC1;FCHO2;RPL14;KRIT1;LRRC8A;LRRC8B;DTD1;GPR158;RTRAF;RBM39;SSB;CMTM5;CADPS;NAGA;RPL23A;RSL1D1;MYBBP1A;APC;ABI3;CCM2;TNRC6B
Up-regulated Proteins In The Striatum Of R6/2 Vs WT PXD008099	87/158	0.9989622821631445	0.9999975629759688	0	0	0.6146234147734904	6.381368407454439E-4	ACADVL;GABRB1;CD82;SNX12;ELAVL2;RLBP1;LMNB1;AKAP12;THTPA;PTBP1;ZMYM3;RNPEP;MACROD1;RPL36;ME1;EMB;CEP97;ENPP6;GPRASP1;GPRASP2;TAPT1;CTSB;NDC1;PBRM1;TIMM29;DIS3;GSTO1;GAA;MRPS22;APLP1;STX7;AMT;ADAM10;ABHD14B;CKAP5;TSN;NISCH;SELENOO;PREPL;SLC25A18;LMBRD2;PRKAR1A;GPRIN1;ACOT1;CMPK2;DUS3L;PAFAH1B3;CES1;PSMD12;NBAS;AARS2;PLPPR2;SHMT2;HTRA2;MRI1;UBR3;GSTT1;FAM169A;HSPA13;TM9SF4;ZMPSTE24;PCSK1N;GRK2;GNG2;S100A16;GNG4;ASL;HS1BP3;RICTOR;GCN1;CADM3;CBX5;FAHD1;RDX;SPRYD7;RPL23A;L1CAM;GNG11;MCAT;IRGM;ZC3HC1;P2RX7;AHI1;GALE;UBA2;TMEM9B;TJP2
Genes Down-Regulated In Mural Cells Of HD Patients Vs Control PMID32681824	272/455	0.9989745786697504	0.9999975629759688	0	0	0.7433405178108357	7.626282971223812E-4	RPL30;PID1;SPARC;RAPH1;GCC2;SMC6;PTPDC1;EPS8;PREX2;MT2A;DPYSL2;RPS6KA2;EPSTI1;CYP1B1;PLCE1;EPC1;IER2;RNF111;TNS2;ANKS1B;MEF2C;WSB1;PRKCB;SLC6A13;SLC6A12;HLA-A;RUNX2;EML4;MOSMO;INPP4B;ABCA10;DAAM2;SPARCL1;RPL29;CGGBP1;SMIM3;BEX3;CFH;STXBP4;NLK;MED12L;PCNX4;SCFD1;PCBP3;SCFD2;PENK;ST3GAL5;DPH6;ARGLU1;S100A11;SLC19A1;PAG1;EGR1;ABCA5;ARPP21;PDE2A;RANBP17;NBEAL1;HSPA12A;PARP14;UCK2;NOX4;ITGBL1;CALM1;ITM2B;ITM2C;SPAG16;COL18A1;FKBP10;TENM3;C2CD2;PPP1R10;ELN;ADM;COX7C;SH3RF1;FARS2;AKAP12;NHSL1;MIS18BP1;TMSB4X;XPO6;REV3L;CC2D2A;PRMT2;TESC;SLC2A12;F3;ANO3;MICU3;ANGPTL4;RGS7BP;AKAP7;PTN;NKD1;NSD3;LIMA1;TMEM168;SRPX2;PLAGL1;RPL14;SPP1;FLNA;DMD;APBB2;GPC5;SRSF10;ZSWIM5;MAP4K3;TEFM;ARNT2;MON2;RIC1;P2RY14;BLCAP;PLXDC1;VMP1;SMOC2;SPSB1;ABI2;KLHL5;AXL;DLC1;LHFPL6;PLP1;CCDC3;ADGRL3;ZNF331;PHLDB1;DGKB;PDCD7;JADE1;FRY;RPL10A;SAT1;IFI44L;CDH6;RGS5;ARHGAP42;DACH1;SCMH1;SLC16A6;KMT5B;SVEP1;MACROD2;ARHGEF40;LZTS1;PHLDA1;PAMR1;PDE8A;SBF2;NSF;PDGFRB;GUCY1A2;KIRREL1;RPS7;RPS6;FRMD3;PCP4;SELENOM;SELENOS;COL4A1;COL4A4;COL4A3;PKP2;SRSF5;PPIB;SRSF7;SCG2;C11ORF96;NOTCH3;USP53;NTM;ANKRD12;BOD1L1;CREM;SLC1A2;LIN7A;SLC38A11;FBLN1;ABHD5;CACNA1C;GRK3;PDZD2;HNRNPDL;GRK5;CALD1;SMYD3;TAC1;GRIA4;MCL1;AUTS2;PHF10;SYT1;BTBD9;EIF2S2;MT3;ARHGAP24;SSH1;NFKBIA;AHI1;NR4A1;SON;REEP5;COL5A3;COL5A2;GNAS;RSRP1;CPE;MAFK;AMOTL1;CNTN4;XAF1;SNAP25;LAMC3;FHL2;PTEN;ARRB1;BICD1;RND3;RERG;GRM3;RPS4X;SGCD;SNRNP70;NPTN;EDIL3;SGIP1;ARHGEF17;ITGA1;SMIM19;ABCC9;NAV2;ASPN;DCN;DDAH1;PEAK1;RBM20;NCBP3;PDE5A;ITIH5;CEBPD;SEMA3C;DDX24;LAMA2;ATP10D;USP12;PPM1H;LRP4;ATP1A2;HDAC8;TTN;CYTH3;UGP2;ERICH1;MLXIP;ARFGEF1;TTC14;PRRX1;NEGR1;ERAP1;SCLT1;LAMB1;ATP2B1;ADGRD1;ESF1;CCDC66;PDE7B;PAXBP1;RBMX;TPT1;SNTB1
HD Markers In hESCs GSE34201	336/556	0.9989804910724424	0.9999975629759688	0	0	0.7632240647898187	7.785106645326934E-4	ZNF177;ANKLE1;KHDC3L;RBPJ;HS6ST2;ZXDA;SOX18;MYC;SOX8;ATXN7L2;CCDC92;SPA17;IER5;SOX4;GAMT;EPHA4;ZNF285;WSB2;LIMCH1;ARRDC3;IFRD1;MTUS1;WDR72;RFX1;PHKA2;C9ORF64;BCR;MYL4;SHTN1;SFRP1;ZNF839;PRKAR1B;IFI27;LACTB2;RRAGB;TMEM79;MALL;TAGLN3;PLPP2;ZNF398;MRPL19;FIGNL2;PRDM14;C7ORF57;CD99L2;GATA3;IQGAP1;THY1;PLA2G7;MTDH;RNF212;EPB41L5;SYNGR1;FAM124A;DHX32;FLRT3;GALR2;CD19;ZNF701;PCDHA3;PPARGC1B;JAG2;SLC10A4;NUS1;CDK19;FZD3;FZD5;BCL11B;LRRN3;APOBEC3H;NFATC1;NR2F2;PAICS;LARP6;PKIB;TMEM99;ID2;CDK10;L1TD1;NANOG;FXYD5;HLA-DRB3;RGL1;PRR36;GSDME;PRR35;BEX5;GABRB3;NRP1;ORM1;PPP1R17;SH3KBP1;MRPL38;ZNF280D;SERP2;ING5;SH3PXD2A;ADAMTSL2;ZNF280C;FLVCR1;RSPO3;GNPNAT1;ELOB;ANXA9;CC2D2A;VENTX;CHST8;CHST9;DUSP5;SERPINB1;FOXD1;KCND2;ZNF480;TSC22D3;ANO9;TEX14;HBA2;TERF1;ZFY;MRPL43;RNF144A;HCK;MN1;RAD51C;VSNL1;CLDN14;RARB;RNF165;DNASE1L1;ZNF471;GRP;LOC389895;PRUNE2;CCM2L;ZDHHC22;AKAP1;CAMKK2;TCEAL7;TMEM169;RXRA;WIF1;TCEAL2;GCNT2;HAS3;GPC3;ALKAL2;SPTSSB;METTL7A;TBL1X;SAMD3;AAMDC;SRSF12;CBR3;TCEAL9;ARNT2;ECEL1;RFLNB;MIB2;AKR1C2;PNMA2;GRHL2;LRRC20;WDR11;XAB2;NLRP12;GPAM;QPCT;SLCO4C1;ETFBKMT;CLC;ZNF577;CCL28;KBTBD8;CCL26;CCDC167;FHOD3;TAMM41;NAB2;BCCIP;BUB1B;TBC1D3C;RORB;COMT;FGF2;AMOT;CDH6;RDM1;IGFLR1;TNFRSF8;SLC39A8;NKX6-2;KCNH6;VASH2;CASK;EPDR1;SYPL2;THNSL2;FAM227B;TUBA4A;RPP25L;TMEM256;MAF;MSH2;FAM161A;ZFP42;SBDS;SCG5;TBC1D23;ZNF433;CLEC4G;LY6E;DPEP3;FBN2;IQCA1;TEDC1;TBC1D19;DLX5;AK4;FBLN1;VTCN1;COX7A1;GLB1L3;ADGRG1;SOCS1;HNRNPDL;CLTCL1;NLRP2;BMF;ZNF667;NPTX1;NLRP1;ANKRD34B;TFAP2A;OSBPL8;OPN3;CBX4;EPHX1;ASPSCR1;BCDIN3D;A2ML1;UBE2A;ZFHX4;ABHD12B;P4HA1;PUDP;FGF19;RLN2;SCGB3A2;LHX4;RLN1;CNTN4;FGF13;SLC26A6;BRWD3;SDK2;PIWIL2;ZNF770;DAGLA;CXCL8;CHD7;CGB5;CGAS;ARRB1;SYNE4;CGB1;CXCL5;DTWD2;GRM3;IFT52;ARMH4;C6ORF226;LRRTM1;CA4;EVI5L;ZNF385D;ADAMTS8;EID2B;GALNT9;BCAS4;USP48;USP44;DNMT3A;TNFRSF19;ETV4;UTF1;PJA1;HPDL;IQCK;AIM2;LCK;DPPA3;PXYLP1;DPPA5;B4GALT6;ERAS;NLGN3;RBM47;FAM169A;TFPI;HDAC6;NCALD;TMEM201;ZNF627;NHS;REPS2;E2F2;SRY;MEST;TBX1;ERVMER34-1;NLGN4X;MX2;PLCL2;SPRY4;FOXJ1;C14ORF132;NAP1L1;PTPN13;C9ORF40;MYO19;NAP1L5;MAPK10;SVOPL;TMLHE;TSPAN13;ACTC1;RAB15;ASB8;XPNPEP3;ASB9;RBM41;BCOR;CKLF;RBM46;NECTIN1;BNIPL
Genes Down-Regulated In Genes Changed In HDACi 4B Vs Vehicle Treated Friedreich Ataxia Patient Blood Cells GSE30933	296/493	0.9989892791127745	0.9999975629759688	0	0	0.7512112678255337	7.596488803069878E-4	SLC46A1;SMARCB1;ITSN1;LST1;HGH1;GPATCH4;CALML4;CYB5D1;RPS6KA4;NSDHL;EVA1B;OXER1;TRIM25;PXDC1;FBXO6;MLYCD;LGALS9;ARPIN;EARS2;COG7;METTL1;SERPINF2;KCNK13;AP1B1;MRPS18A;ALG1;MYO7A;SCAMP2;SCO2;TRIM14;SRFBP1;SIK1;NHLRC2;AURKAIP1;RIN1;DUS3L;PRR11;C22ORF39;TTYH2;MRPL15;CFP;ZNF24;BLOC1S5;NLN;DPH2;CHST14;PUSL1;GTF2IRD2B;ARSB;NR2C2AP;SNX6;F8A1;ACE;APOOL;GTF2IRD2;TREX2;MRPL27;DELE1;LNPEP;CPLANE2;PARVB;PTRHD1;SLC6A6;MARCO;POLA2;ARMC10;PARVG;ADI1;ADCK1;SFXN4;PEMT;SPATS2L;ECHDC3;CALR;RPS21;FERMT3;SETD4;NRP1;PYROXD1;CETN2;PAK1IP1;MRPS12;MRPL37;HSCB;PIGW;ZCWPW1;AIFM1;HINT3;MTG1;TNFAIP8L2;NELFE;COX8A;PBRM1;CLUH;GPBAR1;KIF22;GMIP;MED27;MRPS7;LRRC41;VAMP8;INF2;PAX8;IVD;CINP;KCNMA1;PTRH1;ERGIC3;SLC18B1;ALDOA;SLC29A3;NAPA;TOR4A;CCL13;ATL3;DERL3;ZDHHC24;UQCR10;OVCA2;FUOM;PTPA;NRAS;EXOSC5;DHRSX;PSMB5;PLAGL1;HEATR3;C11ORF45;IL12RB1;DCPS;SPRYD4;GLYCTK;GSS;CRYBB1;CARD9;STAC3;APEX2;GATB;NR1H3;SNX24;TRMT1;PEX10;PRSS36;DOHH;TUBB4B;WDR12;FAH;ATP5F1D;TARBP2;LILRB5;TM9SF1;SPCS3;LYRM2;DHRS9;TAOK2;CCNYL1;B9D2;CENPP;SCARB1;STEAP3;CSF3R;LOXL3;F13A1;PLOD3;TTF2;COMT;TXN2;PYCARD;CHCHD5;TUBB6;FAM174A;BAALC;AP2M1;NOMO1;SLC39A3;TOR3A;IGFBP4;FBXW9;ALG14;DNAJB12;ALG13;STIMATE;CDKAL1;CNPY3;FAM91A1;PDIA6;THOC6;PDIA4;CLEC4A;CLEC4C;DOK3;SELENOS;PHPT1;SLC27A3;SIDT2;INO80C;FBN2;TEDC1;COX15;UBFD1;GPR84;C1ORF53;DPP3;RAD51AP1;NME1-NME2;DPP9;EIF4EBP1;SLC38A7;CYC1;MPDU1;CNTLN;ISOC2;CRTAP;NOP16;UQCC2;ALYREF;SLC52A2;TIMM44;COQ7;ANKHD1;DNAJC17;DRAP1;SLC2A9;IL3;COQ2;CXCL12;G6PC3;LRFN4;NAT8;TP53I3;IL7;ACO2;NIT2;C8ORF33;GALK2;SLC49A3;MIPEP;PIWIL2;KCNK6;RBM28;WDR4;ATP2A2;CGAS;NAGPA;DNPH1;USE1;TSPAN10;SLC2A8;RBM3;TMEM104;OPA3;C8ORF82;BLNK;MLST8;PGLS;COA7;MKKS;PTGIR;TMEM255B;ABHD14A;QTRT1;PCCB;AKT1S1;BMP2K;LANCL2;NDUFS3;DOCK1;SLC25A14;PRCC;AFG1L;RRBP1;TM2D3;DDO;SRM;NXF1;TFPT;DDT;MVB12B;TRIM47;PCBD1;KCNJ5;SPAG7;IDH3G;TXNRD2;MX2;MIIP;APOBR;NAGA;MYO19;SCIMP;TPCN2;MYO1E;FMNL2;DNAJA4;ALDH16A1;FOLR2
Genes Up-Regulated In Expression In 4 Wk Frataxin KO Friedreich Ataxia Mice GSE31208	2/9	0.9989994506329853	0.9999975629759688	0	0	0.14377020828633733	1.439212030433881E-4	NPPB;NMRK2
Locuses With Increased DNA Methylation In Parietal Lobe Region Of HD Vs Control GSE72778	45/88	0.9990119510149595	0.9999975629759688	0	0	0.5254663092447825	5.19443113422117E-4	ZNF232;CNTNAP2;ZNF275;TTC23;EXD3;USP27X;CD99L2;ART5;HS6ST2;SLC8A1;C1ORF94;DDO;TAF7L;DPYSL4;SLN;SOX18;NPY;CPAMD8;PPP1R2C;REV3L;RNF39;BAALC;ZC3H18;L3HYPDH;FAM83B;IER3;LINGO3;IGF2;EBF3;LDOC1;NMNAT3;EMP3;HLA-F;FABP3;SNRNP40;INS-IGF2;XK;ADCK2;FMC1;SFRP5;NFIC;B3GNT3;DNAJC8;ASTN1;ADGRL3
Genes Changed In HDACi 9B Treated Vs Untreated Friedreich Ataxia Patient Blood Cells GSE30933	22/48	0.9990139215102105	0.9999975629759688	0	0	0.42521158335602194	4.1949885936599945E-4	VASP;ACADVL;MBD6;NUFIP2;RIPK3;ITPR1;ASPSCR1;CELF6;NADSYN1;ETS1;FOXP1;RCN3;LBH;FLAD1;RRNAD1;RASSF5;TAOK1;CNKSR3;KLF9;GAR1;EPC1;ZNF431
Insoluble Proteins Decreased In Brain Of 12 Wk R6/2 Mice Vs WT PMID29166617	22/48	0.9990139215102105	0.9999975629759688	0	0	0.42521158335602194	4.1949885936599945E-4	WDR83OS;PPP1R14C;CAVIN2;PLLP;PRKCB;FAF2;ROGDI;LENG8;SNU13;RBX1;RAB21;RPH3A;SLC9A3R1;SPCS2;SLTM;DNAJA2;MAPK1;PIP4K2A;SPATS2L;SLC25A11;CERS1;OTUB1
Genes Changed In Cerebellum Of ATXN1[82Q]V591A;S602D Vs WT Mice GSE108255	1899/2966	0.9990468470561621	0.9999975629759688	0	0	0.8791078432613558	8.383238176613055E-4	ATF2;GMFB;SLC4A1AP;SPI1;ITSN1;TESK1;SCX;ALKBH7;DPYSL2;NDST4;SMCO3;BBX;VSTM4;PKNOX2;TSTD3;CXADR;CACNA2D2;BHLHA15;CACNA2D4;PHKA2;BCR;CTAGE1;CH25H;CTAGE4;SCO2;ORAI3;CTAGE9;CTAGE8;CCDC169-SOHLH2;CTAGE6;FAR2;RABL6;SF1;ZNF28;SHMT1;PLA2G6;LYPD6;C12ORF57;PDGFD;SYNDIG1;PIP5K1B;RDH13;JAG2;JAG1;PRPF38A;CCZ1B;EIF2AK3;NR2F1;PBX3;NR2F2;C12ORF75;L1CAM;PKIB;LAS1L;FAT2;FAT4;ZNF496;LRRC10B;ARHGAP5;ARHGAP6;MMP20;MECP2;SMPD2;GLT1D1;MMP24;NHSL1;MECOM;STUM;PCMTD1;CHST8;MYBPC3;CHST7;GSTO1;MAMDC2;SLC39A12;DUSP9;DUSP6;MMP12;PHF20L1;SDHAF1;SLC18B1;CRYAB;CHST2;PAFAH1B1;RAPGEF4;SAMD8;SYNPO2;ABRACL;KCNA6;SLC7A2;NRAS;ADAM23;SPOP;P4HTM;SAMD3;IL12RB2;MBD6;BIK;GOLM1;DAB2IP;SCTR;TMEM273;CROCC2;C6ORF47;TAOK2;CCDC3;PKN1;LGR4;YPEL3;CRLF2;KCNG4;PDCD7;NAB1;NAB2;FBXO21;FAM204A;SLN;NUDT18;MAP3K8;NEK2;ZNF446;SYBU;ZNF442;FBXW4;CDKL3;KCNH3;KCNH4;DGAT2;KCNH5;EIF1AY;FBXW8;FBXW7;CNPY1;ATP11A;VMAC;JAML;PKP3;ZNF433;COL17A1;INO80C;SHC4;SPATA9;CD274;INO80E;SHC2;KHDRBS3;ATP8;KMT2B;CREM;FBXO45;FBXO46;NREP;IGSF21;RAP1A;HNRNPDL;AP4S1;BMF;TXNDC5;SLC14A2;TNFRSF9;HPS4;ARPC5;FBXO30;IGSF10;BFSP2;G6PC3;LRCH1;SP5;SNAP25;PIWIL4;KCNK9;APIP;DYSF;ETFB;TSPAN11;DDI2;ITGAX;PGM3;SPX;OR56B4;UNKL;YAF2;TRIM67;SMIM13;GRID2;RNASET2;TNFRSF19;AHSA1;NRG1;NRG2;TNFRSF1A;PCCA;ETF1;SMCR8;SPACA6;SMIM20;PRPS1;SRF;SRL;CCDC85C;NNAT;TRIM47;EIF4E;TSPOAP1;UBQLN2;NOP56;TBX1;NTRK2;MYO10;NTRK3;CABLES1;GZMB;SYT15;TM6SF1;BICC1;DBNDD1;TSPAN13;SYT12;SYT10;TRIM37;BCAR1;MYO1F;CERK;RFESD;CPNE6;LDLRAD3;MTFR1L;RCBTB1;C4B;CDC20;C4A;PPAT;TOPAZ1;PIEZO1;ATXN7L1;FBXO9;SMARCC1;ATP6V1G2;ALG6;KCNK12;RIIAD1;CSNK1E;CCDC80;KCNQ4;MTCP1;KCNQ5;RIN3;TRIM15;FLYWCH1;KCTD12;MGARP;TRIM16;TRIB1;KCTD15;NAIP;TRIM11;NUMBL;SDC2;FBF1;SDC3;KALRN;ZBTB4;STK38L;APOE;KCNN3;B4GALNT3;NTNG1;BBS1;MSR1;NTNG2;FAM9B;YES1;EGR4;FAM78B;FAM9C;TNFSF12;IGF1;MED13L;POLA2;CALY;KYAT1;CALR;IGSF9B;FBXL4;CD200;LDHAL6A;LDHAL6B;IL22;COX7B;MRPS16;PAK1IP1;OTUD7A;GRIK1;COX7C;NAT14;MEDAG;NANP;PPP3CB;KCNT1;PCLO;BBS9;SPTAN1;ZHX2;FCER1G;SLC32A1;SYK;GAA;GAB2;SYN3;ARHGEF3;PABPC3;ARHGEF2;MFGE8;FJX1;ARHGEF5;ATPAF1;NAPB;CAB39;GBA;GNAI3;MRPS31;NEXN;HSD17B7;GNAI1;MFSD4A;FAM177A1;RELT;MFSD4B;CAP2;MAP3K1;SPRYD3;GAD1;KLHL1;GAD2;PNMA2;CFAP157;C9ORF116;GCK;HYPK;TTC9;KITLG;KCNS3;CFAP161;TACC2;OTUD5;NARF;ZFAND4;PRDM2;TMEM267;TGM5;RAG1;FBXW10;TMOD3;ADAM11;COX6B2;COX6B1;ADAM19;PCP2;PCP4;TYROBP;TMEM259;MAP7D1;DNAJB11;MAP7D2;SIDT1;WDFY3;CARS2;DDX1;CACNA1C;HIGD1A;CACNA1E;PLD3;CACNA1G;CACNA1I;RAI1;ADGRG1;GRK3;KCNV2;ODF2L;SNTG1;ADGRG5;TBC1D17;QSER1;RAI2;MFAP3L;BHLHA9;SYT5;TFAP2A;TCAF2;SYT3;SYT2;RARRES2;CRTAM;CNOT10;SYT7;FGF17;AHI1;GNAL;NAT8;CNOT11;UBE2O;CNTN3;PYROXD2;AMOTL1;CNTN4;MELTF;FGF13;FGF12;DNAL1;FGF11;RERE;DYRK2;MS4A7;NGLY1;DMKN;LMNB1;ADGRE1;GRM2;C4ORF51;EEF2K;GRM4;RASGEF1A;ZIC2;MYO18B;ZIC1;CA7;DACT2;MYO18A;DACT3;CA9;CA8;ARFGEF3;DACT1;ATP6AP2;CAD;C4ORF47;C4ORF48;ETV4;OXLD1;RER1;GFOD2;GNB1L;SPATA31D1;ZMYND10;PLEC;DNAH3;ANKS3;DNAH5;ASB11;C4ORF33;CYTH3;WDCP;CNR2;SV2B;BNIP1;TIMM8B;ARFGEF2;HSD3B7;EYA1;EYA2;CCK;ZIC4;HS3ST2;GALC;ERCC4;GLA;PI4K2B;VPS29;FRMPD3;FRMPD4;PHAX;SLC4A1;SMC5;CWH43;MRGPRE;NYNRIN;ZMIZ1;GJA5;VPS36;C2ORF81;CDK5RAP2;ADGB;NUP214;ABHD14A-ACY1;MBNL2;DNAAF3;PRKCE;PRKCD;ATG10;ATG12;GABRG2;ARMC1;BCAM;ADCY9;DAAM2;ARMC3;HECW1;PRKD2;NUP98;ASTN2;FREM2;PI4K2A;ZNF398;PRKRIP1;NAIF1;NUGGC;BLOC1S4;XKRX;BLOC1S5;FAM171A2;FLRT3;LDHD;CEP72;ST3GAL5;PCDHA2;PROM2;NDFIP1;PHC1;NFATC2;RMDN3;NFATC1;NR1D2;EHD1;XKR7;TOLLIP;PCDHB5;XKR4;FARSB;PCDHB7;WDR49;PHF2;PYGB;GABRB1;MOCS2;PHF1;CHM;CSAD;ASGR1;VSIG10;PHF8;WDR44;C1QTNF4;AIFM3;CATIP;UBL3;AIFM2;PEA15;PLEKHN1;TEAD1;ZNF367;ZNF365;RPS6KL1;DENND2A;NUTF2;COQ10B;WDR33;GCHFR;PLIN2;EXOC2;EXOC1;GAS7;GRAMD1C;CLDND1;TIMM9;NR1I2;NDUFA4L2;ADCY8;FGD1;PPP1R2;FGD5;DHRSX;OLFML3;GPAT2;MBNL3;TAF9B;BCHE;GSN;NOXRED1;TPK1;GLYCTK;GSS;GATB;ELP3;HIPK1;DHRS2;SCAF1;TUBB4A;WDR13;RFLNA;JKAMP;VMA21;PLXND1;CEP19;RAB3D;TNC;FGF2;SLC8A2;RAB43;FGF7;FGF9;MPC1;LARGE1;MB21D2;PCDHAC2;HMGN1;PCDHAC1;SLC39A3;TLE4;THOC1;DYRK1B;LEMD2;HIC1;THOC7;TOM1L2;KAT6A;ZNF319;ADTRP;FKBP4;SNRPA;BRSK1;BRSK2;SCRT2;ESPNL;ORC6;ORC1;CCDC30;CCDC33;AP1M1;MAP2K6;TMEM132D;TRAPPC2;TMEM132C;FANCM;SYNJ2;GFAP;BCL9;LRFN4;NSG2;SYNJ1;LHX1;REEP2;PDCL;PIR;SLC26A8;CPE;MAP3K10;LHX5;DRC1;BCL2L1;ZNF771;WDR1;ZC3H3;PIK3C2G;CEP170B;PHACTR3;ZNF768;GAL3ST3;CCDC50;PRKG1;COA5;TPRN;PLEKHG2;HMGCS1;TRPC4;PLEKHG5;LANCL1;COBL;HAUS3;FAM219A;BPGM;DNAJC1;CCDC74B;LCK;CCDC74A;CCDC42;CCDC43;CCDC40;HDAC5;CEBPD;SMPX;VPS4B;TULP4;NLRC3;PLG;TULP2;CYP3A4;CYP3A7;LMF1;TTN;FBXL20;STOX2;ABLIM2;DNAJB5;VPS50;CCDC77;POLR2I;ALOXE3;MGME1;NCKAP5L;CYP51A1;GFER;POLR3A;RAB15;MAB21L1;MAB21L2;CCDC63;POLR3H;CCDC66;FAM89B;FCF1;MLC1;AQP4;KLHDC7B;C14ORF93;PABPN1L;RPS6KA4;RPS17;RPS18;HMCN1;SRRM4;ESCO1;IL1R1;SLC35C1;TINF2;COG2;ESCO2;HLA-A;HLA-F;CPT1B;KATNAL1;SUCLG1;SIK2;DCUN1D5;LHB;MTTP;GSKIP;HTATSF1;STRIP2;ZNHIT2;ZNHIT6;FAM43B;ATP6V0A1;SPTBN2;TMEM74B;PARVB;RAET1E;ZNF816;RAET1G;ZNF813;RAET1L;SPRR1B;TECPR1;TOP2A;COL18A1;ROBO3;TENM2;TENM3;C2CD3;GFM2;SIPA1L3;LIMD2;SIPA1L1;DNER;SH3PXD2B;UBXN7;PSD;PARP1;GP1BB;CFAP299;ITFG1;ZDHHC14;VWA8;SCNM1;CLDN19;VWA1;VWA2;VWA7;AMER2;C1QA;CSTB;GDPD1;GDPD2;RFNG;CST7;NKD2;CST3;PURB;TCEAL8;KIAA0513;PURA;TCEAL7;C10ORF105;KIAA1841;UBTD2;SPTSSB;SPTSSA;EMC7;GINS2;MPP2;SVIL;NFYA;ATP5PB;SORBS1;MPP6;MPHOSPH9;LHFPL6;ATP5PO;MEGF8;SIPA1;C1QC;RIPOR2;ZWILCH;ROGDI;CCDC28B;CCDC28A;TATDN3;FAM162A;NANOS1;MLIP;MIGA2;TRAPPC2L;ANXA11;TRAPPC2B;LIFR;LMO7;ACYP1;SHISA2;ALG10;PCDHA11;SHISA7;SHISA6;MYCL;LOX;FAM161B;LPA;FBLN7;CABP2;COP1;FAM83F;HRH3;PMAIP1;ATP5MG;CBX7;CPSF4;CPSF1;CBX3;CPSF3;EIF2S2;DAP;DIAPH3;EFNA2;FAM163B;TMEM35A;CGB7;CBY1;CGB5;CGB2;CGB1;HAPLN4;HAPLN1;HK2;CASP9;RBM3;PPP2R5E;SIX5;DBT;SNAPC4;VWC2L;CDY1B;CYP3A43;AXIN1;IQCD;POMGNT2;DCN;DNM2;ALDH1A3;CFAP221;OAS1;CDH10;AKT1S1;ALDH1A1;CDY2A;CDY2B;PFDN1;TERF2IP;COL6A5;TMEM9;COLEC10;KDM3A;ERICH5;RASD2;MCRIP2;MAPK1;GBP2;C2ORF74;TMEM30A;TMEM30B;CRYGN;C14ORF132;MLPH;PPP2R2C;PAXBP1;USP6NL;PID1;ATP5IF1;IL4I1;ZFYVE26;SAMD15;MPRIP;UBASH3B;LIPH;PPP4R4;LRAT;SAMD12;GABARAPL2;HES6;RFX1;UPB1;OR10AD1;CLDN5;RBP7;PRKAR1B;CDIP1;NGEF;GRID2IP;MTMR1;PARPBP;TTYH3;CEP85L;SLCO5A1;HPR;IQGAP1;THY1;AAAS;LY9;MRPL10;MTMR6;C3;DYNC2LI1;PCNX4;KCNMB2;AMZ1;ZBTB7A;PPARGC1B;PROSER3;B3GALNT2;LYN;MCTS1;GPR17;NGFR;CFAP74;C5ORF34;CADM2;TMA7;C20ORF27;BBIP1;NETO2;SNF8;GRIN2B;NR0B2;MRPL21;PTRHD1;FAM220A;ZFAT;C11ORF16;SASS6;DCHS1;PSMG2;PRRT4;GPR27;LRRC36;LRRC34;GPR26;HEXB;HEXA;LRRC39;EFCAB6;LRRC32;HEY2;NELFB;APPL2;CGNL1;OFD1;UPF1;MYOC;NSUN5;LRRC49;MYOF;NSUN3;LRRC40;TMEM40;EMP2;SUMF2;FAM222A;CDC42EP4;PIGK;PGAM5;GPRC5D;ZNF236;MDFI;PELI3;CCNDBP1;TMEM70;FSTL5;GGA1;FOXS1;PROKR2;BGLAP;MICALL1;DMD;CSMD2;SLC16A1;PET100;ATRNL1;TMEM62;TMEM64;ASPRV1;PLXDC1;GATAD2B;LRRC20;HEYL;TTLL6;LYRM2;TTLL5;PSMC6;FABP5;CASTOR2;FABP7;C18ORF32;RPL22L1;ZNF213;TTLL9;NOMO3;GPR63;HP;F13A1;ZBTB20;RORA;LRRC71;STK11;PIM1;SLC16A6;SLC25A42;NOMO1;NOMO2;PPP1R16B;SH3GLB2;C11ORF87;PPP1R16A;FOXP4;OLFM4;FOXP2;TUBA4A;FTSJ3;SLC9A3;OLFM3;SLC9A6;LIX1;MAPKAPK2;RBM14-RBM4;RAD54L2;NPTXR;UTRN;PVALB;RNASEH2C;PFKFB4;BEAN1;C11ORF97;TNFRSF11B;TMEM25;STK33;NPTX1;SLC38A8;THEM6;ZNF665;SOCS7;TNFRSF10C;DCDC2;TNFRSF10B;TNFRSF10A;MLXIPL;TMIE;PTPRC;AAK1;ZNF655;ZNF654;MCU;FLT3;SH2D4B;SCHIP1;COX4I2;CELF6;FUNDC2;MRPL3;NADK2;ERC2;EDIL3;SH2D3C;KSR2;DDOST;SEC22B;SLC25A12;CNTNAP5;SLC25A14;CNTNAP4;ST6GALNAC6;RNFT2;NDUFB9;SHCBP1L;NDUFB3;LRP5;NTN4;PPM1J;ZBTB45;NTN1;PARD6B;SLC25A29;ZNF628;SLITRK4;ZNF627;SLITRK3;BEND4;SH3BP4;SLITRK5;SLC25A21;CNNM2;SH2B2;AKAIN1;BEND6;SH2B1;PPP1R14B;LINGO3;SLC12A5;MMAB;NDUFA3;PRRX2;NDUFA1;BAIAP2;NELL1;FCGR2A;USH1G;OPN1MW2;ZNF616;SLC25A30;CCM2;PTPN6;FCGR2B;PTPN4;MDGA1;PTPN3;ERRFI1;CCNK;AHCYL1;LPGAT1;TMEM41A;TMEM41B;KDELR1;BCAP29;EPHB1;PAQR9;EPHA6;MIA;ENTPD7;MMD2;VWA5B2;ASRGL1;FNDC5;SPATA17;THAP7;PPP1R3E;SPATA13;CTXN3;MXRA7;SPATA19;CCNO;PLEKHD1;L3MBTL3;PPP1R32;RTF2;C7ORF57;DHX32;PCBP3;PGBD5;PPP1R2B;SI;ZNF704;TSPAN7;ZNF703;HIVEP1;DYM;SLAMF7;TSPAN2;RAB11FIP3;RAB11FIP4;SEC31B;PPP1R26;INTS1;IQSEC1;RCC2;ST8SIA2;LRRN4;RASSF7;RASSF9;HSPA12A;HSPA12B;PAICS;C7ORF61;TH;ARTN;ID2;PPP1R1B;ID4;ID3;CYSTM1;CALM1;RGL1;BARHL1;SUV39H2;PPP1R17;CCDC120;PPP1R10;DIRAS1;CTSZ;MIA2;PTPRM;KIF12;CTSV;DOC2B;CTSS;NCS1;CCR9;CTSH;CTSF;CD33;NXPE3;CD52;TNFRSF12A;MMD;ANO4;RGMB;ANO5;SORCS2;TMEM150C;RGMA;NR5A2;CSDE1;ZNF780B;ZNF780A;CRELD2;RAMP3;DERL3;SATB2;DERL2;IBA57;TMPRSS2;CCDC107;CRIP2;CCDC106;CPN1;ARVCF;EXOSC5;PAK1;CREG1;C22ORF23;HEATR3;SCAND1;PLEKHA1;AKR1C1;CAVIN3;AKR1C3;CRIPT;DEFB136;MIB2;RPA1;TMUB1;AKR1C2;C7ORF25;AKR1C4;DOHH;ALDH4A1;DPY19L2;XK;NLRP10;CSDC2;STK17B;IL17D;FHOD1;WWC1;BCCIP;KLHL33;GIMAP7;RTL5;RGS5;CCND3;CCND2;CCND1;FAM174B;RGS1;FAM174A;MPZ;KIF5A;PALM;CAPN3;SNIP1;ACAA1;RGS8;PPFIA3;HFM1;ADPRHL1;CD93;TANC2;KLHL42;ERN1;HNRNPUL1;HOMEZ;CCDC148;KLHL17;PSEN1;FUT2;SLC1A6;ACACA;RASGRP4;EBP;FUT8;CALD1;ISOC1;GCN1;WNT3;BCL9L;C16ORF54;WNT4;ARHGEF33;ZFHX3;HMGA1;INHBB;INHBA;ZFHX4;BMP6;SSH1;IL5;PAN3;COL5A1;CYCS;OSTN;GCLM;MCUR1;ATP2A3;DDX42;ATP2A2;CHD4;LAMC2;CHD3;DDX41;SOBP;MLST8;NPTN;TIMM17A;ZNF385C;YWHAH;HS3ST3B1;KRT222;NAA30;RBM14;ARHGEF12;ARHGEF18;SSTR1;GPCPD1;MMP8;TBC1D1;LMBRD1;IRF3;VGF;PEX6;TBC1D7;NDUFS3;BLVRB;CDHR4;CFAP57;IRF8;RBM20;RBM24;SCN4B;CREB5;CCDC189;DDX24;LAMA2;HMGCR;CLCN2;CLMN;ATP5MGL;CCDC180;SCN7A;EPS8L2;EGF;GALNT2;TAF10;IRGC;ATP2B2;S100B;UQCRHL;EEPD1;SBK1;FAM131B;CCDC170;R3HDM4;RANGRF;ASB4;BUD13;ASB2;CCDC173;RBM46;ASB1;CCDC171;R3HDM2;TRIR;CNTFR;TMEM200B;RPL31;STMN3;C9ORF50;ENO3;RD3L;MILR1;GPR173;RNF115;SOX18;STMN1;RPL38;PIP4K2C;ANKS1A;ANKS1B;IER3;UNC13C;WSB1;WSB2;SOX13;C9ORF64;SYTL3;KIAA1217;NISCH;GPR161;TYRO3;ACOT1;PIH1D2;HPRT1;ACOT6;PRR12;ALG10B;OSER1;PPP3R1;PRDX4;CHST12;GALR1;SERPINH1;FZD3;JUND;THAP12;PRRC2C;SLC16A11;SLC16A10;SLC16A14;C9ORF85;GPR137C;THAP11;SLC6A6;CPEB1;TADA2A;PNOC;CDK10;GALNTL6;CDC42SE2;CPEB4;GSDME;HIF3A;MS4A4E;MS4A4A;TRIM9;IMPA1;OPN1LW;NUF2;RSPO3;GPRASP1;C16ORF74;GPRASP2;GARNL3;SERPINB2;EN2;TET2;AEN;PAX2;ITPKB;FCER2;ITPKC;TMEM179;RIPPLY2;IVD;ITPKA;HBEGF;TRIM16L;ANKRD55;PLPPR5;AFP;HSPA14;TMEM164;ATP6AP1L;CHN2;GCNT4;ANKRD50;DTD1;BRD4;WWOX;TIGAR;ANKRD66;GTF2H5;MZT1;ABI2;LPCAT3;MORN2;AGBL2;MORN3;RLIM;ANKRD63;C16ORF86;INHA;PLCD3;CCL27;HSPA1B;CHRM2;GHDC;ATP8A2;CSF3R;CLSTN2;CTNND2;IRS2;STKLD1;FAM107B;RPH3A;TUBB6;DACH1;CDH2;MACROD1;LZTS3;IGFBP1;TPD52;RNF43;IGFBP5;SEMA6D;ANKRD45;SYPL2;DGKZ;DISP1;ENKUR;RNF41;ARMCX1;ND1;TNIK;DGKH;CUL9;IQCA1;ND6;NOTCH3;CEMIP;MINDY3;SEMA7A;NOTCH1;ABHD4;ANKRD11;ITPR1;ITPR2;ABHD6;ABHD5;C1ORF112;PHF21A;RAD51AP1;HMBOX1;BAG5;NEUROD4;PITRM1;BAG3;BTBD3;ZNF546;SLC15A4;SLC15A5;MPDU1;WDTC1;ATP8B2;BTBD7;DHCR24;LSM4;RNF182;ZNF536;NACAD;EIF4G2;TUBA8;DPP10;ANKRD33B;DAGLA;C15ORF61;PSD2;SGCB;OPA3;INSL3;METTL18;LIX1L;ZFP92;VSTM2L;KCNAB1;PTBP2;ASPH;ZNF516;EFHC1;ANG;VSTM2B;NLGN3;GTF2A2;SMARCD3;WBP1;CLEC2L;RPL36A;STMND1;MGAT5B;RNF39;CACNG2;UGGT1;IRX1;SPAG5;TXNRD2;CDC42BPG;KCNIP3;PLCL2;KCNJ16;CDC42BPB;PTPN13;KLF1;KLF7;MARCKS;ESF1;CDRT1;MYORG;FAAH;VIPR1;GORAB;SOGA3;SOX2;ZNF608;CHEK2;CHAC2;AGFG2;SOX4;SKP1;CMC4;EBF2;JMJD7;GBGT1;MTURN;MRPS18C;CYP27A1;INPP4A;INPP4B;PLPP6;CD109;PAPPA;RRAGD;PFN2;CDS1;NECAB2;GPM6A;BEX2;BEX1;NECAB3;KLK1;PDE1C;PDE1B;TSHZ1;MGST1;KLK3;NMD3;TMTC1;KLK2;SMIM7;TMTC4;SMIM11A;OTOA;DPH2;STC2;CMYA5;MAP7;FADD;GPM6B;NTSR2;SIGLEC15;BCL11B;BCL11A;SIAH3;STAC;PDE2A;SS18L2;RAB39A;IFNLR1;GDF5;GNG13;MANF;SESTD1;SPRTN;TMCC2;TRMT11;ITM2A;CC2D1A;ITM2B;CC2D1B;ITM2C;RYR2;RYR3;GYS1;PP2D1;NKIRAS1;ZMYM4;KIF13A;STAB1;MANBA;PRMT8;PRMT7;PRMT2;NOG;RHOC;RHOD;NME1;BBS10;B3GNT5;ALDOC;FAM20A;SGK1;TOR4A;PAPLN;RASIP1;ANKMY2;ATP5F1A;RBM15B;FAM184B;LOC730098;FAM184A;OR5AN1;RAD54L;LY6G6D;MPZL3;DCPS;LCMT1;CORIN;MPZL2;GDF10;GDF11;NQO2;BATF;ERG28;KRT15;TOMM7;GALNT13;STEAP4;GALNT16;CDY1;DSCC1;NRK;POGK;ARHGAP39;NUCKS1;ESPN;CMIP;BASP1;TMEM14A;PDIA3;SPNS2;MATK;ARID5B;CGRRF1;IPCEF1;MPEG1;ARHGAP45;PDIA4;SELENOO;SELENON;SELENOS;COL4A1;ILVBL;TIPRL;APLNR;SELENOW;CMPK2;RELL1;LRIF1;SELENOT;ABCG4;SCG2;STEAP2;HDGFL3;PDE9A;H6PD;NTM;HPCA;ARHGAP17;LTBP3;ARHGAP15;CPLX2;DTX4;COX7A1;CPLX1;CSF2RA;ZFP36L1;DPP4;ARHGAP20;PCSK1N;PDZD2;SCIN;MAN2A2;CASKIN2;SOHLH2;EP400;ZC3H18;STAP2;PDZD9;MARK2;HSPA8;OPN3;SMAD9;HSPA2;TDRD6;SMAD7;ARHGAP31;DLG3;GDNF;CLASRP;ULBP2;ULBP3;SCYL3;ABCD2;PCDHGB7;MCTP1;PCDHGB6;HSPB6;PCDHGB4;LRRC74B;PDE3B;HSPB2;HSPB3;PKD1;SLC2A8;IQCJ-SCHIP1;TMEM102;TMEM104;TMEM107;FLOT1;TMEM108;PDE4A;RUBCN;JAGN1;KLF12;ABCC2;CAMK1D;DESI1;PDE4D;SENP2;PCDHGA9;ARHGAP10;DDX19B;RNF207;PXYLP1;PDE5A;ITGB3BP;CAMK2B;SASH3;USP13;HCN3;CAMK2A;SELENOK;TFPI;NCALD;RMND5B;NRIP1;KLRG2;S1PR1;RGS20;BPNT1;NCAM1;ROMO1;S1PR2;CAMK2G;SASH1;CMTM7;LGI1;USP25;NEGR1;CMTM4;B3GAT2;PCDHGC4;DTNBP1;ARID3B;NEURL3;SCD;SPRY3;RGS11
Up-regulated Genes In Cerebellum Of ATXN1[82Q]V591A;S602D Vs WT Mice GSE108255	1899/2966	0.9990468470561621	0.9999975629759688	0	0	0.8791078432613558	8.383238176613055E-4	ATF2;GMFB;SLC4A1AP;SPI1;ITSN1;TESK1;SCX;ALKBH7;DPYSL2;NDST4;SMCO3;BBX;VSTM4;PKNOX2;TSTD3;CXADR;CACNA2D2;BHLHA15;CACNA2D4;PHKA2;BCR;CTAGE1;CH25H;CTAGE4;SCO2;ORAI3;CTAGE9;CTAGE8;CCDC169-SOHLH2;CTAGE6;FAR2;RABL6;SF1;ZNF28;SHMT1;PLA2G6;LYPD6;C12ORF57;PDGFD;SYNDIG1;PIP5K1B;RDH13;JAG2;JAG1;PRPF38A;CCZ1B;EIF2AK3;NR2F1;PBX3;NR2F2;C12ORF75;L1CAM;PKIB;LAS1L;FAT2;FAT4;ZNF496;LRRC10B;ARHGAP5;ARHGAP6;MMP20;MECP2;SMPD2;GLT1D1;MMP24;NHSL1;MECOM;STUM;PCMTD1;CHST8;MYBPC3;CHST7;GSTO1;MAMDC2;SLC39A12;DUSP9;DUSP6;MMP12;PHF20L1;SDHAF1;SLC18B1;CRYAB;CHST2;PAFAH1B1;RAPGEF4;SAMD8;SYNPO2;ABRACL;KCNA6;SLC7A2;NRAS;ADAM23;SPOP;P4HTM;SAMD3;IL12RB2;MBD6;BIK;GOLM1;DAB2IP;SCTR;TMEM273;CROCC2;C6ORF47;TAOK2;CCDC3;PKN1;LGR4;YPEL3;CRLF2;KCNG4;PDCD7;NAB1;NAB2;FBXO21;FAM204A;SLN;NUDT18;MAP3K8;NEK2;ZNF446;SYBU;ZNF442;FBXW4;CDKL3;KCNH3;KCNH4;DGAT2;KCNH5;EIF1AY;FBXW8;FBXW7;CNPY1;ATP11A;VMAC;JAML;PKP3;ZNF433;COL17A1;INO80C;SHC4;SPATA9;CD274;INO80E;SHC2;KHDRBS3;ATP8;KMT2B;CREM;FBXO45;FBXO46;NREP;IGSF21;RAP1A;HNRNPDL;AP4S1;BMF;TXNDC5;SLC14A2;TNFRSF9;HPS4;ARPC5;FBXO30;IGSF10;BFSP2;G6PC3;LRCH1;SP5;SNAP25;PIWIL4;KCNK9;APIP;DYSF;ETFB;TSPAN11;DDI2;ITGAX;PGM3;SPX;OR56B4;UNKL;YAF2;TRIM67;SMIM13;GRID2;RNASET2;TNFRSF19;AHSA1;NRG1;NRG2;TNFRSF1A;PCCA;ETF1;SMCR8;SPACA6;SMIM20;PRPS1;SRF;SRL;CCDC85C;NNAT;TRIM47;EIF4E;TSPOAP1;UBQLN2;NOP56;TBX1;NTRK2;MYO10;NTRK3;CABLES1;GZMB;SYT15;TM6SF1;BICC1;DBNDD1;TSPAN13;SYT12;SYT10;TRIM37;BCAR1;MYO1F;CERK;RFESD;CPNE6;LDLRAD3;MTFR1L;RCBTB1;C4B;CDC20;C4A;PPAT;TOPAZ1;PIEZO1;ATXN7L1;FBXO9;SMARCC1;ATP6V1G2;ALG6;KCNK12;RIIAD1;CSNK1E;CCDC80;KCNQ4;MTCP1;KCNQ5;RIN3;TRIM15;FLYWCH1;KCTD12;MGARP;TRIM16;TRIB1;KCTD15;NAIP;TRIM11;NUMBL;SDC2;FBF1;SDC3;KALRN;ZBTB4;STK38L;APOE;KCNN3;B4GALNT3;NTNG1;BBS1;MSR1;NTNG2;FAM9B;YES1;EGR4;FAM78B;FAM9C;TNFSF12;IGF1;MED13L;POLA2;CALY;KYAT1;CALR;IGSF9B;FBXL4;CD200;LDHAL6A;LDHAL6B;IL22;COX7B;MRPS16;PAK1IP1;OTUD7A;GRIK1;COX7C;NAT14;MEDAG;NANP;PPP3CB;KCNT1;PCLO;BBS9;SPTAN1;ZHX2;FCER1G;SLC32A1;SYK;GAA;GAB2;SYN3;ARHGEF3;PABPC3;ARHGEF2;MFGE8;FJX1;ARHGEF5;ATPAF1;NAPB;CAB39;GBA;GNAI3;MRPS31;NEXN;HSD17B7;GNAI1;MFSD4A;FAM177A1;RELT;MFSD4B;CAP2;MAP3K1;SPRYD3;GAD1;KLHL1;GAD2;PNMA2;CFAP157;C9ORF116;GCK;HYPK;TTC9;KITLG;KCNS3;CFAP161;TACC2;OTUD5;NARF;ZFAND4;PRDM2;TMEM267;TGM5;RAG1;FBXW10;TMOD3;ADAM11;COX6B2;COX6B1;ADAM19;PCP2;PCP4;TYROBP;TMEM259;MAP7D1;DNAJB11;MAP7D2;SIDT1;WDFY3;CARS2;DDX1;CACNA1C;HIGD1A;CACNA1E;PLD3;CACNA1G;CACNA1I;RAI1;ADGRG1;GRK3;KCNV2;ODF2L;SNTG1;ADGRG5;TBC1D17;QSER1;RAI2;MFAP3L;BHLHA9;SYT5;TFAP2A;TCAF2;SYT3;SYT2;RARRES2;CRTAM;CNOT10;SYT7;FGF17;AHI1;GNAL;NAT8;CNOT11;UBE2O;CNTN3;PYROXD2;AMOTL1;CNTN4;MELTF;FGF13;FGF12;DNAL1;FGF11;RERE;DYRK2;MS4A7;NGLY1;DMKN;LMNB1;ADGRE1;GRM2;C4ORF51;EEF2K;GRM4;RASGEF1A;ZIC2;MYO18B;ZIC1;CA7;DACT2;MYO18A;DACT3;CA9;CA8;ARFGEF3;DACT1;ATP6AP2;CAD;C4ORF47;C4ORF48;ETV4;OXLD1;RER1;GFOD2;GNB1L;SPATA31D1;ZMYND10;PLEC;DNAH3;ANKS3;DNAH5;ASB11;C4ORF33;CYTH3;WDCP;CNR2;SV2B;BNIP1;TIMM8B;ARFGEF2;HSD3B7;EYA1;EYA2;CCK;ZIC4;HS3ST2;GALC;ERCC4;GLA;PI4K2B;VPS29;FRMPD3;FRMPD4;PHAX;SLC4A1;SMC5;CWH43;MRGPRE;NYNRIN;ZMIZ1;GJA5;VPS36;C2ORF81;CDK5RAP2;ADGB;NUP214;ABHD14A-ACY1;MBNL2;DNAAF3;PRKCE;PRKCD;ATG10;ATG12;GABRG2;ARMC1;BCAM;ADCY9;DAAM2;ARMC3;HECW1;PRKD2;NUP98;ASTN2;FREM2;PI4K2A;ZNF398;PRKRIP1;NAIF1;NUGGC;BLOC1S4;XKRX;BLOC1S5;FAM171A2;FLRT3;LDHD;CEP72;ST3GAL5;PCDHA2;PROM2;NDFIP1;PHC1;NFATC2;RMDN3;NFATC1;NR1D2;EHD1;XKR7;TOLLIP;PCDHB5;XKR4;FARSB;PCDHB7;WDR49;PHF2;PYGB;GABRB1;MOCS2;PHF1;CHM;CSAD;ASGR1;VSIG10;PHF8;WDR44;C1QTNF4;AIFM3;CATIP;UBL3;AIFM2;PEA15;PLEKHN1;TEAD1;ZNF367;ZNF365;RPS6KL1;DENND2A;NUTF2;COQ10B;WDR33;GCHFR;PLIN2;EXOC2;EXOC1;GAS7;GRAMD1C;CLDND1;TIMM9;NR1I2;NDUFA4L2;ADCY8;FGD1;PPP1R2;FGD5;DHRSX;OLFML3;GPAT2;MBNL3;TAF9B;BCHE;GSN;NOXRED1;TPK1;GLYCTK;GSS;GATB;ELP3;HIPK1;DHRS2;SCAF1;TUBB4A;WDR13;RFLNA;JKAMP;VMA21;PLXND1;CEP19;RAB3D;TNC;FGF2;SLC8A2;RAB43;FGF7;FGF9;MPC1;LARGE1;MB21D2;PCDHAC2;HMGN1;PCDHAC1;SLC39A3;TLE4;THOC1;DYRK1B;LEMD2;HIC1;THOC7;TOM1L2;KAT6A;ZNF319;ADTRP;FKBP4;SNRPA;BRSK1;BRSK2;SCRT2;ESPNL;ORC6;ORC1;CCDC30;CCDC33;AP1M1;MAP2K6;TMEM132D;TRAPPC2;TMEM132C;FANCM;SYNJ2;GFAP;BCL9;LRFN4;NSG2;SYNJ1;LHX1;REEP2;PDCL;PIR;SLC26A8;CPE;MAP3K10;LHX5;DRC1;BCL2L1;ZNF771;WDR1;ZC3H3;PIK3C2G;CEP170B;PHACTR3;ZNF768;GAL3ST3;CCDC50;PRKG1;COA5;TPRN;PLEKHG2;HMGCS1;TRPC4;PLEKHG5;LANCL1;COBL;HAUS3;FAM219A;BPGM;DNAJC1;CCDC74B;LCK;CCDC74A;CCDC42;CCDC43;CCDC40;HDAC5;CEBPD;SMPX;VPS4B;TULP4;NLRC3;PLG;TULP2;CYP3A4;CYP3A7;LMF1;TTN;FBXL20;STOX2;ABLIM2;DNAJB5;VPS50;CCDC77;POLR2I;ALOXE3;MGME1;NCKAP5L;CYP51A1;GFER;POLR3A;RAB15;MAB21L1;MAB21L2;CCDC63;POLR3H;CCDC66;FAM89B;FCF1;MLC1;AQP4;KLHDC7B;C14ORF93;PABPN1L;RPS6KA4;RPS17;RPS18;HMCN1;SRRM4;ESCO1;IL1R1;SLC35C1;TINF2;COG2;ESCO2;HLA-A;HLA-F;CPT1B;KATNAL1;SUCLG1;SIK2;DCUN1D5;LHB;MTTP;GSKIP;HTATSF1;STRIP2;ZNHIT2;ZNHIT6;FAM43B;ATP6V0A1;SPTBN2;TMEM74B;PARVB;RAET1E;ZNF816;RAET1G;ZNF813;RAET1L;SPRR1B;TECPR1;TOP2A;COL18A1;ROBO3;TENM2;TENM3;C2CD3;GFM2;SIPA1L3;LIMD2;SIPA1L1;DNER;SH3PXD2B;UBXN7;PSD;PARP1;GP1BB;CFAP299;ITFG1;ZDHHC14;VWA8;SCNM1;CLDN19;VWA1;VWA2;VWA7;AMER2;C1QA;CSTB;GDPD1;GDPD2;RFNG;CST7;NKD2;CST3;PURB;TCEAL8;KIAA0513;PURA;TCEAL7;C10ORF105;KIAA1841;UBTD2;SPTSSB;SPTSSA;EMC7;GINS2;MPP2;SVIL;NFYA;ATP5PB;SORBS1;MPP6;MPHOSPH9;LHFPL6;ATP5PO;MEGF8;SIPA1;C1QC;RIPOR2;ZWILCH;ROGDI;CCDC28B;CCDC28A;TATDN3;FAM162A;NANOS1;MLIP;MIGA2;TRAPPC2L;ANXA11;TRAPPC2B;LIFR;LMO7;ACYP1;SHISA2;ALG10;PCDHA11;SHISA7;SHISA6;MYCL;LOX;FAM161B;LPA;FBLN7;CABP2;COP1;FAM83F;HRH3;PMAIP1;ATP5MG;CBX7;CPSF4;CPSF1;CBX3;CPSF3;EIF2S2;DAP;DIAPH3;EFNA2;FAM163B;TMEM35A;CGB7;CBY1;CGB5;CGB2;CGB1;HAPLN4;HAPLN1;HK2;CASP9;RBM3;PPP2R5E;SIX5;DBT;SNAPC4;VWC2L;CDY1B;CYP3A43;AXIN1;IQCD;POMGNT2;DCN;DNM2;ALDH1A3;CFAP221;OAS1;CDH10;AKT1S1;ALDH1A1;CDY2A;CDY2B;PFDN1;TERF2IP;COL6A5;TMEM9;COLEC10;KDM3A;ERICH5;RASD2;MCRIP2;MAPK1;GBP2;C2ORF74;TMEM30A;TMEM30B;CRYGN;C14ORF132;MLPH;PPP2R2C;PAXBP1;USP6NL;PID1;ATP5IF1;IL4I1;ZFYVE26;SAMD15;MPRIP;UBASH3B;LIPH;PPP4R4;LRAT;SAMD12;GABARAPL2;HES6;RFX1;UPB1;OR10AD1;CLDN5;RBP7;PRKAR1B;CDIP1;NGEF;GRID2IP;MTMR1;PARPBP;TTYH3;CEP85L;SLCO5A1;HPR;IQGAP1;THY1;AAAS;LY9;MRPL10;MTMR6;C3;DYNC2LI1;PCNX4;KCNMB2;AMZ1;ZBTB7A;PPARGC1B;PROSER3;B3GALNT2;LYN;MCTS1;GPR17;NGFR;CFAP74;C5ORF34;CADM2;TMA7;C20ORF27;BBIP1;NETO2;SNF8;GRIN2B;NR0B2;MRPL21;PTRHD1;FAM220A;ZFAT;C11ORF16;SASS6;DCHS1;PSMG2;PRRT4;GPR27;LRRC36;LRRC34;GPR26;HEXB;HEXA;LRRC39;EFCAB6;LRRC32;HEY2;NELFB;APPL2;CGNL1;OFD1;UPF1;MYOC;NSUN5;LRRC49;MYOF;NSUN3;LRRC40;TMEM40;EMP2;SUMF2;FAM222A;CDC42EP4;PIGK;PGAM5;GPRC5D;ZNF236;MDFI;PELI3;CCNDBP1;TMEM70;FSTL5;GGA1;FOXS1;PROKR2;BGLAP;MICALL1;DMD;CSMD2;SLC16A1;PET100;ATRNL1;TMEM62;TMEM64;ASPRV1;PLXDC1;GATAD2B;LRRC20;HEYL;TTLL6;LYRM2;TTLL5;PSMC6;FABP5;CASTOR2;FABP7;C18ORF32;RPL22L1;ZNF213;TTLL9;NOMO3;GPR63;HP;F13A1;ZBTB20;RORA;LRRC71;STK11;PIM1;SLC16A6;SLC25A42;NOMO1;NOMO2;PPP1R16B;SH3GLB2;C11ORF87;PPP1R16A;FOXP4;OLFM4;FOXP2;TUBA4A;FTSJ3;SLC9A3;OLFM3;SLC9A6;LIX1;MAPKAPK2;RBM14-RBM4;RAD54L2;NPTXR;UTRN;PVALB;RNASEH2C;PFKFB4;BEAN1;C11ORF97;TNFRSF11B;TMEM25;STK33;NPTX1;SLC38A8;THEM6;ZNF665;SOCS7;TNFRSF10C;DCDC2;TNFRSF10B;TNFRSF10A;MLXIPL;TMIE;PTPRC;AAK1;ZNF655;ZNF654;MCU;FLT3;SH2D4B;SCHIP1;COX4I2;CELF6;FUNDC2;MRPL3;NADK2;ERC2;EDIL3;SH2D3C;KSR2;DDOST;SEC22B;SLC25A12;CNTNAP5;SLC25A14;CNTNAP4;ST6GALNAC6;RNFT2;NDUFB9;SHCBP1L;NDUFB3;LRP5;NTN4;PPM1J;ZBTB45;NTN1;PARD6B;SLC25A29;ZNF628;SLITRK4;ZNF627;SLITRK3;BEND4;SH3BP4;SLITRK5;SLC25A21;CNNM2;SH2B2;AKAIN1;BEND6;SH2B1;PPP1R14B;LINGO3;SLC12A5;MMAB;NDUFA3;PRRX2;NDUFA1;BAIAP2;NELL1;FCGR2A;USH1G;OPN1MW2;ZNF616;SLC25A30;CCM2;PTPN6;FCGR2B;PTPN4;MDGA1;PTPN3;ERRFI1;CCNK;AHCYL1;LPGAT1;TMEM41A;TMEM41B;KDELR1;BCAP29;EPHB1;PAQR9;EPHA6;MIA;ENTPD7;MMD2;VWA5B2;ASRGL1;FNDC5;SPATA17;THAP7;PPP1R3E;SPATA13;CTXN3;MXRA7;SPATA19;CCNO;PLEKHD1;L3MBTL3;PPP1R32;RTF2;C7ORF57;DHX32;PCBP3;PGBD5;PPP1R2B;SI;ZNF704;TSPAN7;ZNF703;HIVEP1;DYM;SLAMF7;TSPAN2;RAB11FIP3;RAB11FIP4;SEC31B;PPP1R26;INTS1;IQSEC1;RCC2;ST8SIA2;LRRN4;RASSF7;RASSF9;HSPA12A;HSPA12B;PAICS;C7ORF61;TH;ARTN;ID2;PPP1R1B;ID4;ID3;CYSTM1;CALM1;RGL1;BARHL1;SUV39H2;PPP1R17;CCDC120;PPP1R10;DIRAS1;CTSZ;MIA2;PTPRM;KIF12;CTSV;DOC2B;CTSS;NCS1;CCR9;CTSH;CTSF;CD33;NXPE3;CD52;TNFRSF12A;MMD;ANO4;RGMB;ANO5;SORCS2;TMEM150C;RGMA;NR5A2;CSDE1;ZNF780B;ZNF780A;CRELD2;RAMP3;DERL3;SATB2;DERL2;IBA57;TMPRSS2;CCDC107;CRIP2;CCDC106;CPN1;ARVCF;EXOSC5;PAK1;CREG1;C22ORF23;HEATR3;SCAND1;PLEKHA1;AKR1C1;CAVIN3;AKR1C3;CRIPT;DEFB136;MIB2;RPA1;TMUB1;AKR1C2;C7ORF25;AKR1C4;DOHH;ALDH4A1;DPY19L2;XK;NLRP10;CSDC2;STK17B;IL17D;FHOD1;WWC1;BCCIP;KLHL33;GIMAP7;RTL5;RGS5;CCND3;CCND2;CCND1;FAM174B;RGS1;FAM174A;MPZ;KIF5A;PALM;CAPN3;SNIP1;ACAA1;RGS8;PPFIA3;HFM1;ADPRHL1;CD93;TANC2;KLHL42;ERN1;HNRNPUL1;HOMEZ;CCDC148;KLHL17;PSEN1;FUT2;SLC1A6;ACACA;RASGRP4;EBP;FUT8;CALD1;ISOC1;GCN1;WNT3;BCL9L;C16ORF54;WNT4;ARHGEF33;ZFHX3;HMGA1;INHBB;INHBA;ZFHX4;BMP6;SSH1;IL5;PAN3;COL5A1;CYCS;OSTN;GCLM;MCUR1;ATP2A3;DDX42;ATP2A2;CHD4;LAMC2;CHD3;DDX41;SOBP;MLST8;NPTN;TIMM17A;ZNF385C;YWHAH;HS3ST3B1;KRT222;NAA30;RBM14;ARHGEF12;ARHGEF18;SSTR1;GPCPD1;MMP8;TBC1D1;LMBRD1;IRF3;VGF;PEX6;TBC1D7;NDUFS3;BLVRB;CDHR4;CFAP57;IRF8;RBM20;RBM24;SCN4B;CREB5;CCDC189;DDX24;LAMA2;HMGCR;CLCN2;CLMN;ATP5MGL;CCDC180;SCN7A;EPS8L2;EGF;GALNT2;TAF10;IRGC;ATP2B2;S100B;UQCRHL;EEPD1;SBK1;FAM131B;CCDC170;R3HDM4;RANGRF;ASB4;BUD13;ASB2;CCDC173;RBM46;ASB1;CCDC171;R3HDM2;TRIR;CNTFR;TMEM200B;RPL31;STMN3;C9ORF50;ENO3;RD3L;MILR1;GPR173;RNF115;SOX18;STMN1;RPL38;PIP4K2C;ANKS1A;ANKS1B;IER3;UNC13C;WSB1;WSB2;SOX13;C9ORF64;SYTL3;KIAA1217;NISCH;GPR161;TYRO3;ACOT1;PIH1D2;HPRT1;ACOT6;PRR12;ALG10B;OSER1;PPP3R1;PRDX4;CHST12;GALR1;SERPINH1;FZD3;JUND;THAP12;PRRC2C;SLC16A11;SLC16A10;SLC16A14;C9ORF85;GPR137C;THAP11;SLC6A6;CPEB1;TADA2A;PNOC;CDK10;GALNTL6;CDC42SE2;CPEB4;GSDME;HIF3A;MS4A4E;MS4A4A;TRIM9;IMPA1;OPN1LW;NUF2;RSPO3;GPRASP1;C16ORF74;GPRASP2;GARNL3;SERPINB2;EN2;TET2;AEN;PAX2;ITPKB;FCER2;ITPKC;TMEM179;RIPPLY2;IVD;ITPKA;HBEGF;TRIM16L;ANKRD55;PLPPR5;AFP;HSPA14;TMEM164;ATP6AP1L;CHN2;GCNT4;ANKRD50;DTD1;BRD4;WWOX;TIGAR;ANKRD66;GTF2H5;MZT1;ABI2;LPCAT3;MORN2;AGBL2;MORN3;RLIM;ANKRD63;C16ORF86;INHA;PLCD3;CCL27;HSPA1B;CHRM2;GHDC;ATP8A2;CSF3R;CLSTN2;CTNND2;IRS2;STKLD1;FAM107B;RPH3A;TUBB6;DACH1;CDH2;MACROD1;LZTS3;IGFBP1;TPD52;RNF43;IGFBP5;SEMA6D;ANKRD45;SYPL2;DGKZ;DISP1;ENKUR;RNF41;ARMCX1;ND1;TNIK;DGKH;CUL9;IQCA1;ND6;NOTCH3;CEMIP;MINDY3;SEMA7A;NOTCH1;ABHD4;ANKRD11;ITPR1;ITPR2;ABHD6;ABHD5;C1ORF112;PHF21A;RAD51AP1;HMBOX1;BAG5;NEUROD4;PITRM1;BAG3;BTBD3;ZNF546;SLC15A4;SLC15A5;MPDU1;WDTC1;ATP8B2;BTBD7;DHCR24;LSM4;RNF182;ZNF536;NACAD;EIF4G2;TUBA8;DPP10;ANKRD33B;DAGLA;C15ORF61;PSD2;SGCB;OPA3;INSL3;METTL18;LIX1L;ZFP92;VSTM2L;KCNAB1;PTBP2;ASPH;ZNF516;EFHC1;ANG;VSTM2B;NLGN3;GTF2A2;SMARCD3;WBP1;CLEC2L;RPL36A;STMND1;MGAT5B;RNF39;CACNG2;UGGT1;IRX1;SPAG5;TXNRD2;CDC42BPG;KCNIP3;PLCL2;KCNJ16;CDC42BPB;PTPN13;KLF1;KLF7;MARCKS;ESF1;CDRT1;MYORG;FAAH;VIPR1;GORAB;SOGA3;SOX2;ZNF608;CHEK2;CHAC2;AGFG2;SOX4;SKP1;CMC4;EBF2;JMJD7;GBGT1;MTURN;MRPS18C;CYP27A1;INPP4A;INPP4B;PLPP6;CD109;PAPPA;RRAGD;PFN2;CDS1;NECAB2;GPM6A;BEX2;BEX1;NECAB3;KLK1;PDE1C;PDE1B;TSHZ1;MGST1;KLK3;NMD3;TMTC1;KLK2;SMIM7;TMTC4;SMIM11A;OTOA;DPH2;STC2;CMYA5;MAP7;FADD;GPM6B;NTSR2;SIGLEC15;BCL11B;BCL11A;SIAH3;STAC;PDE2A;SS18L2;RAB39A;IFNLR1;GDF5;GNG13;MANF;SESTD1;SPRTN;TMCC2;TRMT11;ITM2A;CC2D1A;ITM2B;CC2D1B;ITM2C;RYR2;RYR3;GYS1;PP2D1;NKIRAS1;ZMYM4;KIF13A;STAB1;MANBA;PRMT8;PRMT7;PRMT2;NOG;RHOC;RHOD;NME1;BBS10;B3GNT5;ALDOC;FAM20A;SGK1;TOR4A;PAPLN;RASIP1;ANKMY2;ATP5F1A;RBM15B;FAM184B;LOC730098;FAM184A;OR5AN1;RAD54L;LY6G6D;MPZL3;DCPS;LCMT1;CORIN;MPZL2;GDF10;GDF11;NQO2;BATF;ERG28;KRT15;TOMM7;GALNT13;STEAP4;GALNT16;CDY1;DSCC1;NRK;POGK;ARHGAP39;NUCKS1;ESPN;CMIP;BASP1;TMEM14A;PDIA3;SPNS2;MATK;ARID5B;CGRRF1;IPCEF1;MPEG1;ARHGAP45;PDIA4;SELENOO;SELENON;SELENOS;COL4A1;ILVBL;TIPRL;APLNR;SELENOW;CMPK2;RELL1;LRIF1;SELENOT;ABCG4;SCG2;STEAP2;HDGFL3;PDE9A;H6PD;NTM;HPCA;ARHGAP17;LTBP3;ARHGAP15;CPLX2;DTX4;COX7A1;CPLX1;CSF2RA;ZFP36L1;DPP4;ARHGAP20;PCSK1N;PDZD2;SCIN;MAN2A2;CASKIN2;SOHLH2;EP400;ZC3H18;STAP2;PDZD9;MARK2;HSPA8;OPN3;SMAD9;HSPA2;TDRD6;SMAD7;ARHGAP31;DLG3;GDNF;CLASRP;ULBP2;ULBP3;SCYL3;ABCD2;PCDHGB7;MCTP1;PCDHGB6;HSPB6;PCDHGB4;LRRC74B;PDE3B;HSPB2;HSPB3;PKD1;SLC2A8;IQCJ-SCHIP1;TMEM102;TMEM104;TMEM107;FLOT1;TMEM108;PDE4A;RUBCN;JAGN1;KLF12;ABCC2;CAMK1D;DESI1;PDE4D;SENP2;PCDHGA9;ARHGAP10;DDX19B;RNF207;PXYLP1;PDE5A;ITGB3BP;CAMK2B;SASH3;USP13;HCN3;CAMK2A;SELENOK;TFPI;NCALD;RMND5B;NRIP1;KLRG2;S1PR1;RGS20;BPNT1;NCAM1;ROMO1;S1PR2;CAMK2G;SASH1;CMTM7;LGI1;USP25;NEGR1;CMTM4;B3GAT2;PCDHGC4;DTNBP1;ARID3B;NEURL3;SCD;SPRY3;RGS11
Genes Down-Regulated In HD Grade 0 Markers In Human Caudate Nucleus (HG-U133A) GSE3790	261/438	0.9990599378846997	0.9999975629759688	0	0	0.7375142975980036	6.93635331918327E-4	EPHB6;PID1;MYT1L;STMN2;DCAF6;CKMT1B;FBXO3;BSN;PRKACB;RNF111;MBNL2;RBFOX2;ARMT1;ATP6V1G2;DAPK1;PRKCB;CACNA2D3;SCAMP1;HPCAL4;INPP4A;PRKAR1A;ADGRB3;HPRT1;MXRA7;TAGLN3;EIF1B;ASTN1;PFN2;BEX3;GPM6A;BEX1;FOXG1;THY1;OAZ1;ACTR3B;FAM149A;SCFD1;INPP5F;PENK;TSPAN7;RAB11FIP2;SCN3A;CDR2;EGR3;ARPP21;BCL11B;LRRN3;BCL11A;PDE2A;C20ORF27;NETO2;L1CAM;SMARCA2;GPR137B;SNAP91;MLLT11;CALY;PPP1R1A;PKIA;CALM1;CD200;ARF3;GABRB3;FKBP11;RYR2;MOCS2;DIRAS2;MIA3;AKAP12;PPP3CB;UCHL1;AKAP11;PCLO;SIPA1L1;AUH;CAMKV;SLC22A17;IDS;GPRASP1;PRMT8;MMD;SYN2;DUSP6;ITFG1;ANO3;NME1;MN1;ARHGEF9;PLCB1;RAPGEF4;PLPPR4;HSPA13;TMEM70;CAMKK2;PPP1R2;ATP5F1B;PNMA1;TCEAL2;DYNC1I1;CAP2;GABRA2;GABRA5;CKMT1A;GAD1;GAD2;SORBS2;NMNAT2;PNMA2;BLCAP;TMEM158;RIT2;XK;FKBP1B;TTC3;YPEL5;CDK5R1;NOMO3;GUCY1B1;PCDH11Y;DGKB;PCDH11X;GUCA1A;FRY;LAMP5;BASP1;FAM162A;SACS;LZTS1;TMEM14A;NOMO1;SYBU;SH3GL2;NOMO2;RGS7;KCNH2;PPP1R16B;RAB2A;NSF;LMO3;NPY1R;LMO7;CASD1;IPCEF1;FOXP1;PCP4;PREPL;ARMCX2;C1ORF115;SLC9A6;SCG5;SCG3;UBE2V1;LY6H;SCG2;ISCU;GRIA1;GPR88;HPCA;ITPR1;RASGRP1;NPAS2;RAP1GAP;FBLN5;PCSK1N;BRINP1;NDN;ATP6V1H;NPTX1;TAC1;ATP5MG;MYH10;RAP1GAP2;SYT5;KL;MOAP1;OSBPL8;SYT1;DNAJC12;BTBD8;COPS4;DIAPH2;RALYL;FGF14;GNAL;NBEA;NSG2;REEP5;SYNJ1;DMXL2;AAK1;CPE;CYCS;FGF13;TMEM35A;SNAP25;THRA;HTR2C;ATP2A2;DUSP14;NRGN;SNAPC5;GRM5;PSD3;NPTN;UQCRFS1;ME3;MAN1A1;YWHAH;PEG3;TTC33;ATP6AP2;TBC1D9;KCNAB1;KCNAB2;PPP2R5C;PJA1;ADORA2A;SNURF;CHMP3;EVL;INA;TMEM45A;CAMK2B;RGS17;HLF;NDUFB4;ATP1A3;RNF6;PDHB;ATP1A1;DDN;SV2C;UGP2;CNR1;OXCT1;SV2A;GNG7;SLITRK5;MAPK1;RGS20;WASF1;CACNG3;UBQLN2;SLC12A5;KCNIP2;NTRK3;TPBG;PCDH8;NAP1L3;NAP1L2;ATP2B2;ATP2B1;BAIAP2;NECAP1;TSPAN13;PDE10A;PPP2R2B;DNAJA2;TRIM37;CDO1;PFKM
Genes Up-Regulated In Myotonic Dystrophy 1 Markers In Human Skeletal Muscle GSE48828	829/1324	0.99906108995263	0.9999975629759688	0	0	0.833076758605944	7.825515691663349E-4	ACCS;PREX2;ISLR;KIAA1109;ZFYVE26;LURAP1L;ANKFY1;VSTM4;TMEM8B;ZNF17;ZNF287;MEF2C;RBFOX2;DICER1;PHKA2;ZNF14;ZFYVE16;EWSR1;MYL1;RFX7;RUFY3;CYP2E1;SF1;AASDH;FAXDC2;CEP85L;TAPBPL;THY1;ADAMTS12;RNF213;MYO6;PPARGC1B;MCTS1;ZNF260;ABCA9;PBX2;ABCA8;MAGOHB;PBX1;AIF1L;COL1A1;CS;PPFIBP1;CILP;ZNF30;DCHS1;FXYD6;FAT4;DZIP3;GSTM5;ZNF254;ACHE;ZNF491;GPR21;BHLHE41;ZNF44;JPH1;MYPN;MED12;JPH2;MED13;B3GALT2;OFD1;MYOC;MAMDC2;MYOF;NSUN3;PGAM2;NSUN6;DYNLL2;MED23;BDH2;OR6X1;MMP16;MYOT;PIGL;SLC18B1;SLC29A2;LRRC17;ADAM20;SNX33;PRR14L;PLAGL1;ADAM23;CARNS1;NRAP;DMD;SRSF10;ZNF462;MBD5;SLF1;AADAT;GPR52;PLXDC1;COL3A1;TAOK1;ETFBKMT;FRK;MYLK2;OLFML2B;FAM13C;ZBTB20;FRY;LOC100287290;FADS2;NEK1;SLC25A40;KMT5B;ZNF445;ZNF441;FBXW7;FBXW2;MAF;JAML;MSH2;TXLNB;OR9A2;SRSF2;ZNF436;ZNF678;SRSF5;UTRN;CD274;PFKFB1;INO80D;BOD1L1;NREP;ARL17A;FBXO40;DSEL;ZKSCAN8;SMYD1;SLC38A3;ZNF423;HPS4;KY;PTPRD;PTPRB;CXCL12;ZNF418;DMXL2;OGN;CDCA7L;FHL3;PPWD1;SUMO4;PTER;MB;FUNDC1;SUMO2;SPX;ERC1;SLC36A2;PEG3;TMEM255A;ATRX;TNFRSF19;VPS13A;VPS13B;PARD3B;SLC25A16;SYNPO2L;NRG4;ITGA8;LCOR;BIRC6;BDP1;PPP1R12B;SLC25A12;TRIM55;ITGA9;ITIH5;TRIM52;LENG8;PPM1K;CXXC5;LRP6;CECR2;ZNRF1;TP53INP1;KCNJ2;E2F8;KCNJ3;TRIM45;MCOLN3;PCDH9;NICN1;TM6SF1;SORL1;BICC1;NT5C1A;TSPAN18;ZNF616;CD248;SLC25A34;SLC25A36;SLC23A2;TAS2R20;DNHD1;SPATA20;IKZF2;RCBTB1;CYB5D1;SPATA25;HERC2;RASSF2;HERC1;OPHN1;SPATA22;TNFSF10;ZNF721;ACAD11;ATXN7L2;SLC12A6;ACAD10;HERC6;PAQR9;ALG6;RSAD2;LIMCH1;TAS2R10;ZFP3;OMD;TAS2R13;ANK2;ANK3;TAS2R19;CCDC80;PPP1R3C;ZNF711;MXRA5;MYCBP2;PPP1R3A;KALRN;ART1;MBTD1;NKAIN2;TESPA1;CEP192;KCNN2;TSPAN2;RIMKLB;ZBED5;SEC31B;SLC10A7;TAS2R31;ST8SIA2;IGF2;MYO5A;NBEAL1;RASSF9;CCDC9B;SMARCA2;MED13L;EXT1;MYO5C;ECHDC2;ITGBL1;IGSF9B;CALM1;MRAP2;NRP1;MSTN;MIA2;PTPRM;CNTRL;HYAL4;CD36;DIRC1;CD34;SPTAN1;NXPE3;APOBEC2;ZHX3;GAB1;GAB3;NBPF11;ANO1;VSNL1;OR3A2;TMPRSS5;FITM1;NEXN;PRICKLE1;RELN;ORMDL3;GPC6;MFSD4B;MON2;IGIP;PLEKHA5;PCDHB14;KLHL3;PCDHB10;ETAA1;XK;GPAM;TTC3;RTN4IP1;TACC2;IL17D;SAMD9L;PRDM9;GIMAP7;IFI44L;KLHL31;AKR7A3;CCND2;CAPN6;GNPTAB;PEBP4;SCN9A;CAPN3;EP300;ENPP5;SBF2;GEN1;PDGFRB;PCID2;ADPRHL1;SCARA5;ZGRF1;TMOD2;PCOLCE;NPNT;ADAM19;TMEM254;SHPK;WDFY3;MASP1;SIDT2;CCDC146;CACNA1C;KLHL13;DDX60;NDRG2;RASGRP3;GRK3;ODF2L;CALD1;NPHP1;CACNA1S;ZFHX4;CALHM5;PAN2;RCL1;PAN3;COL5A1;COL5A2;CNTN1;TCF4;LSM14B;FBN1;DYRK2;DDX42;CHD3;AFF3;TTC28;EEF2K;MYO18B;ZIC1;MYO18A;NPTN;ZNF385C;CFAP44;RBM14;BCKDHB;ETV1;NAV1;NAV2;TRDN;ALS2;NAV3;ADGRF4;SCN4A;RBM24;SCN4B;FBP2;PLEC;OR1E2;ASB14;PKD1L1;ASAP2;ADD3;ASB15;ASB16;GNG2;ASB10;CLMN;MVB12B;SCN7A;ATF7IP;NIPSNAP3B;TTC14;RBM39;ATP2B2;HS3ST5;CLCN5;RBM41;ASB4;MBTPS2;RBM43;CCDC171;ZNF177;RAPH1;SMC6;ZXDA;HOXA9;ZSCAN30;HOXA2;RTTN;DIP2B;ANKS1A;NCKAP5;CDK5RAP3;HOXA5;ANKS1B;CUBN;WSB1;DAPK1;GLCE;IFT80;DKK2;SYTL2;TRHR;ABCA10;DAAM1;IFT81;NHLRC2;FREM1;FREM2;ENPEP;RNPC3;FLRT2;LRRC37A3;ZNF382;FZD4;PRRC2C;TRIP4;UPF3A;SSPN;PCDHB5;CEP85;PCDHB3;CPEB3;RET;SETD4;MYOM1;PYGM;STON2;CSAD;PRSS23;VSIG10;MYOM3;ZNF280D;C1QTNF3;ADAMTSL5;ADAMTSL4;ADAMTSL3;GPRASP1;GPRASP2;TEAD1;TIGD1;GARNL3;DENND2C;TPI1;SLC2A12;TET2;PAX3;TET1;FAM126B;ITPKB;RNF168;ZEB2;NCOR1;PLCB4;TAL2;EXOC4;RGN;COL21A1;PLCB1;GAS7;PCYOX1;ZNF112;GRAMD1B;RNA28SN5;ADCY7;BCLAF3;NSD3;PPP1R2;FGD5;NSD1;OLFML1;ZNF589;ANKRD50;AOC3;SF3A3;GSN;FMO4;ADAT2;AGMAT;WDR11;ZNF33A;AGBL1;NFIA;IGLL1;ALMS1;FILIP1;RERGL;SEMA5A;PHLDB1;ATP8A1;TMEM131L;ABHD10;GRB14;PLXNC1;C8ORF44;MAGI1;SEMA6A;USP6;IGFBP5;MAMSTR;RALGAPA1;SEMA6D;SPICE1;SYPL2;FAM106A;ARMCX4;GOLGA8B;TOM1L2;OBSCN;KAT6B;MADD;PGR;TNIK;ANKRD36B;ND5;DGKH;NOTCH2;METTL2B;ND6;NOTCH3;ZNF792;ANKRD16;ERV3-1;GLT8D2;ITPR2;KRBA2;RHOBTB1;HMBOX1;UGT3A1;ZNF546;MAP2K6;ANKRD29;SEC16B;C8ORF37;FANCM;FANCC;BTBD9;CDK6;NBEA;ITGA11;BCL2;NES;ZNF532;GADL1;PIK3C2B;SYNE1;TRO;ADAMTS5;KBTBD12;SGCD;GM2A;SCRN1;SNRNP70;ZNF528;PSD3;WDR6;WDR7;ZNF521;ZNF761;HMGCS1;TRPC1;C3ORF62;DNMT3A;AMT;ASPN;INMT;EFHC1;SNRPA1;NSRP1;ASPA;CX3CR1;NFAT5;CATSPER2;SEMA3C;FGL2;TULP4;CACNG6;ABLIM3;MROH7;ZNF501;CDRT4;ANGPT1;KCNIP2;CDC42BPB;PTPN13;TPCN1;RAD52;MARCKS;NIN;FRAS1;APC;ZNF738;NPIPB3;PI16;CLEC2D;PFKM;MYORG;TNRC6A;TNRC6B;SPARC;DIXDC1;AQP7;AQP4;SOGA3;IFIT1;IFIT3;LRMDA;RPS6KA6;C10ORF71;NIPAL2;RPS6KA2;ZNF605;HMCN1;BTRC;SOX6;CDON;PTGDR;TNS1;EBF1;EBF2;MRPS18C;CD109;CRYZL1;TLN2;ZFPM2;MACF1;TMEM161B;MAGED1;STXBP4;FUT10;APCDD1;CYP4X1;ZNF827;CMYA5;NAALAD2;DPH6;ARGLU1;SCAI;RABGAP1L;TMEM74B;SLC35E3;PARP14;PARP15;TRERF1;ADCK1;GOLGB1;TRMT11;RBAK;CUTC;IFNA4;TENM1;C17ORF75;C2CD3;MEOX2;ORM2;EPM2AIP1;GYS1;ZNF808;ZMYM2;SH3PXD2A;ZMYM3;KIF13A;KIF13B;PARP4;AMPD1;PDCD1LG2;IL17RD;KRT31;MSS51;ITFG1;PACS2;RDH5;TNXB;ICA1L;CXCR6;LIMA1;TCEAL7;PDPR;EBLN2;CTNNA3;GABRE;SVIL;STAC3;SORBS2;KBTBD3;PDP1;MPHOSPH9;FAP;GSTA4;DLC1;GSTA2;BLID;MPHOSPH8;AMY2B;TAMM41;ARHGAP35;AMOT;SACS;CA14;GUCY1A2;NPY1R;ATP1B4;EPDR1;LMO7;PHOSPHO2;COL4A4;COL4A3;APLNR;CERCAM;MYADM;USP54;LTBP4;ARHGAP18;DTX3;LTBP1;NID2;DNAJC28;SCUBE2;ARHGAP21;PDZD2;ZMAT1;NLRP1;MYH10;BTNL9;CYP2J2;BTNL8;TGFB2;POU2F1;SMAD9;ARHGAP28;HSPA2;TDRD6;TRPV1;ESR1;ARHGAP24;DLG2;TP53I3;TMEM117;CAPRIN2;TMEM119;BRWD3;ABCD2;COLGALT2;MEGF10;DOCK9;DOCK8;LMOD1;SLC40A1;SIX1;SLC2A4;RBM3;MFSD9;SENP7;LRRTM3;PLCZ1;HJV;LRRTM4;TRPS1;NOS1;TAS2R3;RBM5;TAS2R5;TAS2R4;HGSNAT;KLF12;USP48;KLF13;ABCC9;LATS1;MYH1;MYH2;MYH3;IGDCC4;RASA4;ALDH1A2;COL6A1;PDE5A;USP40;ITGB1BP2;DOCK1;MYH6;PRTFDC1;HLF;CAMK2A;MIR1-1HG;TOB2;NCALD;ERBB3;PALMD;ERBB4;TOGARAM1;LRIG3;NCAM1;CAMK2G;LURAP1;KLRG1;PTCD2;PCDHGC5;ANXA2R;NAP1L2;PPP2R3A;GDAP1;SHCBP1;MEIS1;POMK;PDE7B;HCN1
Genes Changed In The Heart Of Dox Treated FRDAkd Mice After 8 Wk Rescue Vs Not Rescued Mice GSE98790	52/100	0.9990616329669876	0.9999975629759688	0	0	0.5438334968676881	5.105550063827191E-4	FCN2;ACY3;ARL6IP1;PGAP2;APIP;DPY30;SLC4A1;SNX10;UPK1B;HJV;NAPRT;DBT;TBC1D10C;CHAC1;SCARA3;PACRG;MREG;COG6;PABPC4;ATP6AP2;ROM1;ARHGEF19;NUTF2;TNNI3K;FAHD2B;GCHFR;CLEC4D;FAM234A;TNNT1;ULK2;TRIB3;SCN4B;IGSF1;AKAP7;SRL;CENPA;FOXRED1;SLC7A3;SCUBE2;LDHD;GPC3;ANO10;RAB11FIP3;SPRYD4;LRRC75A;KCNIP2;SPRYD7;GZMM;PFKL;WT1;CYCS;ECHDC3
Expression In Forebrain Of 4 Wk SCA1 Spinocerebellar Ataxia 1 Mice GSE2867	290/484	0.9990815674436466	0.9999975629759688	0	0	0.7473652349677157	6.867199645612383E-4	PRSS1;GMFB;LPGAT1;CCNH;SLC23A1;ZMYND8;LOC728392;SMC6;TCL1B;RNF114;TDO2;IL36B;FGFR1OP2;PRSS3;ACAD11;PRSS2;SCN1A;EPHA4;CACNA2D1;STARD8;ZFYVE21;ACSL4;BHLHA15;RNASE3;HLA-A;RNASE2;HLA-F;TAAR1;UHMK1;KIAA1217;MYL4;BTC;CLDN4;ADCY9;CLDN8;TYRO3;KCNQ5;ZG16;RIN1;NGEF;PPP1R3A;NLK;HIF1A;KALRN;MC2R;KLRK1;TSPAN8;HESX1;SSR1;TRIM49D2;ZNF148;PPARGC1A;EGR2;GSTM1;ARPP21;MYO5A;OR5P3;ERAL1;TYR;AIF1L;NET1;AKR1B10;AKR1B15;ID2;FBXL3;HRG;RAB40AL;CPEB4;SLC22A9;GABRB3;GABRB2;IFNA4;RYR2;IFNA7;SERPINA1;IL20;DOC2A;IFNA1;CITED4;LRRC4;SLC7A13;ARHGAP5;IFNA8;SLC6A4;EPM2AIP1;MIS18BP1;ZMYM5;KIF1C;CSN1S1;HAVCR1;PCMTD1;CCR2;DUSP1;GP1BB;TNNC1;STRBP;SYP;GFRA2;ZDHHC14;GPRC5B;SLC22A25;CCKBR;INCENP;ITPKA;KCNMA1;PLCB1;PDZRN3;JDP2;NAPA;SERPINB11;CXCR6;PTN;PTGS2;GDPD5;COL19A1;CAMKK2;CXCR1;GCNT2;TBL1Y;TBL1X;CSMD1;GABRD;REM2;CAP2;NFYA;GAD1;FMO2;RSRC2;TTC3;ANKRD61;CCL27;FHOD3;KLB;RAB3C;ERCC6L;MIDN;CCNT2;PLXND1;CXCL14;SLC8A1;LAMP5;RIMS2;CAPN8;CAPN6;DUOXA1;ADORA1;SACS;RGS8;KRT6C;RPTN;MAP3K5;KRT6A;UGT2B10;ZBP1;CD96;IFNA13;IFNA14;UGT2B11;IGFBP5;SCARA5;FBXW7;IGFBP4;IFNA17;MAGI2;UGT2B17;CASK;KCTD1;NPNT;DGKZ;MPEG1;OLFM1;TANC1;DMTF1;COL4A3;NPTXR;IFNA10;GCM2;DDX6;SEMA7A;CPB1;PARM1;ITPR1;CACNA1A;CYP2C19;RASGRP1;HCAR2;HCAR3;FUT8;BRINP1;DNAJC21;SMYD2;NDN;NPHP3;TRIM49B;IGFBP6;WNT1;TRIM49C;IFNA21;FANCI;ZFHX3;KRTAP4-9;SYT1;BDNF;ZBTB16;FBXO33;FOXN1;ESR1;PTPRD;NR4A1;CDK6;MUC20;FBN1;UBE2M;ABCD2;ANKRD33B;SLC25A2;MAST3;CYP4A22;ACSM2A;PSIP1;MCM10;DUSP13;ACSM2B;ELAVL2;DUSP14;SYNE1;HS2ST1;DBP;GM2A;NETO1;PRADC1;RNF17;KRTAP5-2;TMEM109;PHACTR1;MYBL2;RBM5;KLF10;CDADC1;ATRX;CYP4A11;CATSPERZ;SENP2;ASPM;NRG3;PEX3;LANCL2;UGT2B4;TNFRSF25;PKHD1L1;SOWAHA;MS4A1;MYH6;ITIH5;TRIM51;HPGD;SRF;HMGCR;NR2C2;TTL;MLLT6;RASD2;GNA14;RAB40A;CCL8;RAB40B;SPOCK1;EPS8L2;NCAM1;TRIM49;TAS1R1;MAPK6;TRIM43;CAMK2G;TRIM43B;TTC14;SEMA4A;RBM39;TTC13;IRX5;SLC12A1;ATP2B2;DDHD1;OXR1;APC;SYT11;XPNPEP2;TRIM37;PAXBP1;TNRC6A
Up-regulated Proteins In Muscles Of 10 Mon HD Q175 Vs Q20 Mice PXD010957	35/71	0.9990833419604086	0.9999975629759688	0	0	0.4883097140559827	4.478183046960698E-4	RBM28;MINDY3;FAM13A;AQP7;UBE3B;CCDC102A;CRIP1;CYGB;TTN;ABLIM2;APOH;NACC2;FLOT1;HRAS;SPTAN1;DCPS;CGNL1;GIT1;SNX6;CYB5A;CHIA;G6PD;SERPINB1;C8ORF37;SERPIND1;ANXA3;APOA4;NUP153;DCN;TTC38;TSPAN15;PNKD;TPPP3;ILVBL;PTPN6
Genes Up-Regulated In Cerebellum Of WT Mice Compared To Atxn1[82Q] KI Mice GSE114815	1200/1896	0.999095988060256	0.9999975629759688	0	0	0.8553012147756384	7.735522131582232E-4	TDRKH;USP6NL;ZFYVE9;TESK1;FZD10;ALKBH7;ALKBH6;ATP5IF1;PREX1;RABGEF1;NSDHL;SYNGAP1;LSM11;MPRIP;TDO2;UBASH3B;IGLON5;PPP4R4;RAVER2;CKMT1B;LRAT;GABARAPL2;RBFOX2;RBFOX3;CACNA2D2;UNC5D;SCAMP3;CLDN5;RBP7;ORAI3;UQCRC1;ORAI1;FAR2;PLBD2;RABL6;GRID2IP;NYAP1;SHMT1;TPRG1L;AGAP3;THY1;AAAS;OAZ1;OAZ2;C12ORF57;LARP1;SYNDIG1;PIP5K1B;PIP5K1C;RDH13;ZBTB7B;AMZ1;ZBTB7A;B3GALNT2;LYN;PRRT1;NGFR;PRRT3;GSTM1;BTBD17;NCAPH2;EXOC6B;TMA7;C20ORF27;C12ORF75;NR0B2;FAM220A;PKIB;TDP1;PSMG2;PRRT4;GSTM5;ARF3;GPR26;LRRC39;ARHGAP5;ARHGAP6;MMP20;SHH;CASP12;JPH3;TSPO;STUM;DLGAP4;CHST8;DUSP4;DUSP5;LRRC45;CHST7;GSTO1;KCND3;METRN;SPHK1;LRRC49;PGAM1;MYOF;MRPL49;ELOVL6;MANEAL;DYNLL2;DUSP6;MZT2B;FAM222B;MRPL53;MZT2A;FAM222A;GPRC5B;RILPL2;CDC42EP4;MMP17;KCNMA1;C19ORF25;PIGK;CDC42EP1;PICK1;PAFAH1B3;CHST2;ERGIC1;ARF5;MDFI;VAMP2;RAPGEF4;SAMD8;RNASEK;DMAC2;STAU2;PELI3;KCNA4;KCNA6;FSTL4;TMEM70;FOXS1;ADAM23;AP2S1;HAS3;DMD;ZNF467;ZSWIM5;MBD4;LRRC24;PET100;ATRNL1;CKMT1A;BMP8B;TMEM64;PLXDC2;PLXDC1;LRRC20;TTLL5;C18ORF32;ZNF219;YPEL5;NOMO3;LY6K;KCNG4;RASL11B;FBXO27;NAB2;PDCD5;GPR63;MPV17L2;LRRC73;RORA;STK19;KIAA0895L;FOXQ1;STK11;FADS6;SLC16A6;FBRSL1;NEK2;SYBU;NOMO1;NOMO2;KCNH2;PIAS4;PPP1R16B;KCNH3;SH3GLB2;FBXW5;FAM118A;UBE2E2;FOXP4;TUBA4A;SAP30;NPAS4;SLC9A3;FRMD5;OLFM2;OLFM3;JAML;SLC9A6;MAPKAPK2;PKP2;ROR1;PKP3;NPTXR;PVALB;OSBP2;GRIA1;SHC4;SHC3;BEAN1;LY96;CREBL2;FBXO46;FBXO41;RAP1GAP;SLC9A3R2;TMEM25;ARL17A;KIAA1522;MED31;ZNF428;PMVK;SMYD2;NPTX1;SLC38A8;THEM6;GRIA4;BOD1;BDNF;GOT2;TNFRSF10C;TNFRSF10B;TNFRSF10A;ZBTB12;CORO2B;DRAP1;MFHAS1;LRCH1;CXCL12;BOD1L2;PIN1;SLC25A1;SNAP25;NXT1;SH2D4B;LRRK2;SCHIP1;COX4I2;APIP;DYSF;ELFN2;TSPAN11;ACP6;SUMO3;SUMO2;SPX;YAF2;BOK;SMIM13;GRID2;PIANP;TMEM255A;KSR2;SNPH;SEC22B;SLC25A12;CNTNAP5;SPACA9;ST6GALNAC6;NDUFB8;NDUFB7;SMIM29;LRTM2;NDUFB4;ATP10D;NDUFB3;SLC5A11;PPM1J;SRL;MTHFSD;ZNRF1;SLC25A29;CNNM1;PARD6A;CCDC85C;ATXN1L;TRIM46;FSD1;SLC25A23;TSPOAP1;SLC25A22;TRIM44;SH2B2;SLC25A25;AKAIN1;BEND6;CTHRC1;SH2B1;LINGO4;PPP1R14B;LINGO3;SLC12A5;MYO10;PCDH9;KCNJ9;NDUFA1;TM6SF1;BAIAP2;SORL1;NELL2;DBNDD1;NELL1;TSPAN14;TSPAN13;STUB1;TRIM37;CCM2;PTPN4;SMAP2;BCAR1;CPNE8;LPGAT1;TMEM41A;CERK;ZDHHC5;ZDHHC7;MTFR1L;ZDHHC8;CRKL;PEX26;NUBP2;CDC20;RASSF3;OGFOD2;KDR;CPNE2;THSD7A;CCDC92;SLC12A6;ATXN7L3;TBC1D22A;EPHB3;SCN1A;PAQR9;ATP6V1G2;KCNK12;ENTPD6;ANK2;VWA5B2;FNDC5;GNPAT;SFRP1;BTD;FNDC4;TRIM17;ADGRB3;KCNQ4;KCTD12;MGARP;TRIM16;KCTD17;TRIB1;TRIB2;CCNO;GRB7;PLEKHD1;AARS2;SDC2;ACTR3B;KALRN;PGS1;ACTR3C;SYNGR1;PGBD5;PCBP4;DYM;ST8SIA5;TSPAN5;B4GALNT3;RAB11FIP4;IFITM10;EGR4;FAM78B;LRRN3;RASSF7;MYO5A;HSPA12A;BRI3BP;HSPA12B;TH;ID2;WNK2;PPP1R1B;CYSTM1;RGL3;CALM1;FBXL7;MON1B;IL22;PCSK1;CSRNP2;PPP1R17;DHRS11;TMEM151B;GPAA1;DIRAS2;GRIK4;AKR1B1;PTPRM;GRIK1;CTSV;DOC2B;SLC7A10;COX7C;PPP3CB;NCS1;SDF2;SPTAN1;LMCD1;COX8A;EIF5AL1;MRPS26;LYNX1;SLC32A1;IL15;MMD;MINK1;IL18;MRPS21;GAB2;SREBF2;ANO3;PITPNM3;ARHGEF3;PDZRN3;NAPA;INPP1;SATB2;TMPRSS3;FITM1;NEXN;TMPRSS2;CCDC107;CCDC106;GNAI1;CAMKK2;RXRB;PAK1;SAMM50;CREG1;GPC4;DYNC1I1;CAP2;NPDC1;SPRYD3;YIPF3;GAD1;PLEKHA3;DOHH;UBE2G2;TMUB2;KITLG;XK;NLRP10;CSDC2;SGSM3;STK17B;FHOD3;MIDN;PLVAP;NARF;SYS1;ZFAND3;C4ORF19;MSMO1;UBE3B;COX6A1;CYP46A1;RGS3;FAM174B;KIF5A;DENND5A;RGS8;SH3GL2;G6PD;MSX2;ADPRHL1;ATG9A;ADAM11;LMTK3;COX6B2;TMEM250;COX6B1;DHDDS;PCP2;PCP4;TMEM259;GPRIN1;MAP7D2;GEMIN7;CCDC148;CACNA1A;HIGD1A;FUT2;SLC1A6;RASGRP1;CACNA1G;KCNV2;EBP;GRK2;GRK5;KIF3B;TAC4;CAMTA2;LLPH;CYC1;WNT3;MFAP3L;ARHGEF33;KLHL29;FDPS;GCKR;SYT2;AUTS2;KLHL25;LAYN;HIGD2B;SYT9;SYT7;GNAL;NAT8;AJM1;COL5A1;TMEM237;COL5A3;GNB1;CYCS;CNTN3;MANSC1;ACTL10;OSTN;DNAL4;FGF11;UBE2M;EDA;ATP2A3;ATP2A2;AFF1;TMEM191C;PPP1R9B;TMEM191B;ARMH4;RASGEF1A;BCL7A;MYO18B;CA7;NPTN;ZNF385C;VCPKMT;CA9;MAN1A1;CA8;ZNF385A;YWHAH;NAT8B;PLA2G4E;ATP6AP2;ARHGEF19;TBC1D9;UBE2QL1;ETV4;EPN2;EPN3;NDUFS8;GFOD2;NDUFS3;MVD;NAA38;ZMYND10;NAT8L;SCN4B;SHANK1;ATG4D;RALA;DCTN1;TAF9;RNF8;ASB11;AGPAT1;ACVR1B;CLCN2;CYTH3;NWD2;SV2C;ACVR1C;RAB40C;OXCT1;CLMN;ATP5MGL;MAN1C1;RALY;EPS8L2;ARFGEF1;TIMM8B;CCK;ATP2B2;LAMB1;UQCRHL;EEPD1;SBK1;FAM131B;ERCC2;R3HDM4;RANGRF;ASB4;GLA;VPS29;TLNRD1;FRMPD3;TMEM200B;FRMPD4;GLDC;STMN2;STMN3;THYN1;DCAF5;C9ORF50;RD3L;CAPN15;RNF115;CNST;CREB3L1;RPL38;PIP4K2C;ANKS1B;IER3;UNC13C;ACOT7;WSB2;GLCE;PRKCD;GTPBP6;SYTL1;ATG12;UNC13D;TRHR;KIAA1217;SULT2B1;DYNC1LI1;BIN1;ACOT1;ASTN2;DUS3L;UBA52;PI4K2A;MAPKAP1;C1ORF198;VPS26B;GLG1;LDHA;PPP3R1;FAM124A;FLRT3;LDHD;CEP72;PCDHA3;HBQ1;KAT14;ST3GAL2;PRELID1;ACD;FZD4;THAP12;RMDN3;MTHFR;SLC16A11;SLC16A14;TMEM198;XKR8;SQLE;SLC6A6;CPEB1;PPP5C;GPR180;TOLLIP;PCDHB5;PPT2;CDK14;ATG2B;CDC42SE2;GABRB2;NRSN2;PHF1;HRCT1;CSAD;ABCC12;VSIG10;TRIM9;AIFM3;UBL3;IMPA1;ZNF280B;ADAMTSL2;GPR137;RSPO3;ELOB;LDLRAP1;TIMP4;RAB5IF;GARNL3;TIGD5;CLUH;ELMOD1;EN1;TIMM23;AEN;GCHFR;ZEB2;COL2A1;PLCB4;ITPKA;PLEKHO1;JDP2;RNF166;GAS7;ENG;HBEGF;CLDND1;PLPPR2;TRIM16L;GPS1;PLPPR5;TIMM13;HSPA14;WDR24;TMEM164;MIPOL1;ATP6AP1L;CHN2;LMAN2;SLC17A7;ZNF106;GPAT2;MBNL3;RPL18;LDLR;CDKN2D;ZNF341;CCL21;GABRA4;NR1H2;RFLNB;TRMT1;TTC9B;SLC8B1;WDR13;BLCAP;FAM104A;RNF146;RNF145;TMEM158;MORN4;NUCB1;COQ8B;CPSF4L;COQ8A;PLCD3;EEF1AKMT1;DGKG;ANKRD13D;CHPF;CLSTN2;DGKB;CEP19;RAB3D;TUSC2;TNC;FAM107A;BZW2;TM7SF2;FAM107B;RAB43;RPH3A;FGF7;RIMS4;DACH1;MAEA;FGF9;LARGE1;SLC39A1;PCDHAC2;PCDHAC1;PLEKHJ1;SEMA6B;MAP2K2;MREG;SEMA6A;IGFBP5;TPM3;IGFBP3;DGKZ;GTF2F2;RNF41;TOM1L1;ARMCX2;CACNB4;MADD;AAGAB;PGR;ANKRD40;CSNK1G2;ND5;DGKH;ND4;CEP104;BRSK2;SEMA7A;ABHD8;ITPR1;SLC38A10;ABHD6;AK5;BAG5;NACC2;IGFBP6;NDP;SRGAP1;IMPG2;ESRRA;COA3;TMEM132C;ANKRD34A;RAB4B;WFS1;SLC4A10;RITA1;DHCR24;SYNJ2;LSM4;HOPX;LRFN2;DAB1;LRFN4;NSG2;RHEB;LHX1;REEP2;PDCL;RNF182;SPIRE2;CSPG5;MAP3K10;LHX5;CYTB;DHCR7;BCL2L1;COPS9;TUBA8;ZNF771;DPP10;ANKRD33B;DAGLA;BNC2;PSD2;ADAMTS1;OPA3;DMRTB1;PSD3;EFHD2;TLK1;EVI5L;GAL3ST3;CCDC50;PRKG1;COA5;HMGCS1;PLEKHG5;LANCL1;KCNAB1;TRAF2;KCNAB2;ZFP90;TRAF7;ACTBL2;ASPH;CCDC74B;CCDC74A;DNAJC5;DNAJC4;NLGN2;SMPX;CLEC2L;DENND3;TTL;MROH1;CACNG7;CACNG8;ABLIM2;CACNG2;POLR2L;TUB;FKRP;SKOR2;SPAG5;IDH3G;FBXL19;RNF26;CYP51A1;KCNJ16;FBXL15;FBXL16;FBXL14;PFKL;DNAJA4;VAPB;IMPDH1;MGAT4B;TRMT61A;NECTIN2;FAM89B;HDAC11;UMAD1;NADSYN1;GBA2;RPS17;HMCN1;AGFG2;SLC6A17;COG4;SLC35C1;TINF2;EBF1;EBF2;MTUS2;ACSL4;GPR37L1;HLA-A;HLA-F;JMJD8;CYP27A1;INPP4A;PLPP6;HSBP1L1;RRAGD;CDS1;CUTA;NECAB2;NECAB3;DCUN1D5;MAGED1;TEX264;MTTP;GSKIP;TMTC1;NLK;STRIP2;OTOA;FXR2;CMYA5;MAP6;CDR2;GPM6B;SPTBN2;VASP;CARMIL2;BCL11A;STAC;TMEM50B;PDE2A;UBAC1;GNG13;SESTD1;TMCC2;ITM2B;ROBO2;COL18A1;ZCCHC12;SLC35F4;BICDL1;SLC35F1;ZCCHC18;SERP2;SLC22A15;AUH;NKIRAS1;CHMP1A;DNER;HRAS;TMED4;RSPRY1;PSD;PARP6;MAP4K2;PRMT8;TMED8;PRMT7;PARP1;TSC22D1;GP1BB;NOG;IL17RE;RHOD;ZDHHC14;MLF2;VWA8;UGDH;B3GNT8;B3GNT5;ALDOC;MAPRE3;RGS7BP;TOR4A;AMIGO1;PTGER2;GDPD1;ZDHHC23;ZDHHC24;AKAP6;UQCR10;NOL4;ANKMY2;TCEAL6;ZDHHC18;TCEAL5;FAM184B;TCEAL3;NPY;SPTSSB;SUSD6;EMC6;ATP6V0E2;EMC7;MPZL3;CORIN;CBR3;SVIL;GDF11;GRHL1;MPP6;ATP5F1D;SPCS3;ERG28;PDP2;ATP5PO;TOMM7;B9D2;CDK5R2;TJP3;CDK5R1;TJP2;RIPOR2;NDUFA13;KIAA1191;NDUFA11;SPPL2B;NRK;POGK;HDLBP;CIB2;FAIM2;ESPN;CCDC28B;AMOT;HCFC1R1;SVEP1;FAM81A;NSF;MLIP;MIGA2;SPNS2;MATK;ANXA11;KCTD1;LMO7;ACYP1;PCDHA13;PCDHA12;SHISA9;CGRRF1;IPCEF1;PCDHA11;SHISA6;MYCL;DPM2;PHOSPHO1;SELENOM;SELENOS;ILVBL;SCG5;SELENOW;CHMP4B;ELMO2;RELL2;STEAP2;PDE9A;FBLN7;CTTNBP2;PXN;HPCA;TMEM59L;CABP2;SEZ6L2;COX7A1;DPP3;ARHGAP20;HRH3;UBB;DPP8;MAN2A2;CASKIN1;USP50;STAP2;ATP5MG;MYH10;ASIC1;MARK1;RAP1GAP2;CBX6;STIL;TGFB2;ACBD4;OPN3;SMAD3;UQCC2;PTCH1;PTCH2;NR4A1;DAP;EFNA3;ARHGAP31;DLG2;DLG3;SRPRA;NMUR1;TMEM35A;LRP11;B4GALT2;ABCD2;SOWAHB;DBH;HSPB3;HAPLN4;HK2;IRF2BPL;CASP9;IQCJ-SCHIP1;FLCN;TMEM102;LRRTM3;TMEM109;RHBDF1;SVOP;CAMK1D;PCDHGA5;DESI1;ARAP1;SENP2;POMGNT1;CKAP4;FAM189B;LATS2;DCT;RABEP2;TRAPPC6B;TRNP1;COL6A3;RBMS1;PDE5A;HAGH;TMEM9;CDH18;B4GALT5;CAMK2B;TSEN34;STOML2;STOML1;ATF6B;TM2D1;CAMK2A;ATP1A3;PDXP;TM2D3;NCALD;RASD2;RMND5B;RPS6KC1;HES1;S1PR2;HES3;SNCB;CMTM7;NEGR1;LGI4;LIMK2;PCDHGC4;B3GAT1;USP28;SGPP2;DLK1;WEE1;MLPH;PPP2R2C;SCD;PDE7B;PAXBP1;LPIN2;SSBP4
Genes Down-Regulated In Expression In SA01 Vs VUB03 hESCs GSE7179	295/492	0.9990999386153321	0.9999975629759688	0	0	0.748615828227659	6.741036117827138E-4	NPFFR2;PATJ;RPL31;RAPH1;GCC2;LSM10;RPS6KA3;RPS6KA6;CDC23;PNP;FLAD1;ZXDB;PROK2;LRAT;PIP4K2C;SEPHS2;TBC1D22A;SKP1;JMJD4;C9ORF135;CMC4;METTL1;SLC35C1;LDOC1;PHKA1;KNSTRN;PHKA2;FAM133A;MTHFD2L;FDX2;SPIN2B;SPIN2A;CCNQ;PI4K2A;SMIM3;MTMR1;BEX2;BEX1;SMIM4;GSPT2;MRPL20;FAM124A;PRDX4;TSPAN6;TSPAN7;DHX37;PUSL1;RIMKLB;GPM6B;MAP9;NR2C2AP;ZBED3;MCTS1;SMIM10L2B;SMIM10L2A;APOOL;SLC10A3;EIF2AK3;CENPVL2;UPF3B;AMMECR1;KTI12;MCAT;CYLD;STAG2;CYSTM1;SFXN2;CDC42SE2;FASTKD1;PYROXD1;SH3KBP1;SPIN3;ZFAND2A;NKAP;CHM;SPATC1L;MAGT1;OSBPL11;PHF6;PCSK5;PQBP1;WDR44;MECP2;LMBR1;SCML1;ENSA;ARIH2;IDS;GPRASP1;GPRASP2;UTP14A;TIGD1;CTSB;OFD1;PSENEN;ACAD9;TEX14;TIMM22;MANEAL;RHOD;MRPL43;COMMD5;GCHFR;TMEM177;GAK;RAP2C;VWA8;GPRC5B;RGN;ARHGEF5;SF3B5;ZNF593;MRPS35;DCAF12L2;LOC389895;PLPPR4;NEXN;XIAP;SGMS2;PRICKLE1;METTL21A;TMEM164;TRAK2;BCLAF3;PTCHD1;TCEAL4;PDZD11;TCEAL3;C16ORF91;TCEAL2;MICALL1;TCEAL1;EMC3;SUSD5;DTD1;EMC9;MFSD4B;RPRM;TCEAL9;GDF11;NQO2;PCGF5;NFYB;PBDC1;LHFPL4;PEX10;ELP5;PDP1;GPR143;CMSS1;RIT2;XK;XPOT;ZDHHC9;TTC5;CYP20A1;PNPLA4;ZNF215;HSPA1B;ERCC6L;NDUFA11;CCDC169;C11ORF71;RPL10L;JADE3;KLHL34;SAT1;PYCARD;MFSD13A;GRB10;FAM3A;TRAPPC13;BORCS8;CHCHD1;SH3GL2;KCMF1;USP7;MORC4;MMGT1;ATP11C;ALG13;MID2;ARMCX3;ARMCX4;ARMCX1;ARMCX2;MAPKAPK3;SLC9A6;MAP7D3;MORF4L2;SCN8A;ARMCX6;MAP7D2;SRSF2;ZNF678;ANKRD16;BHLHB9;NDUFB11;YTHDC1;KRBOX4;ARL17B;ARL17A;HMBOX1;TBC1D13;TAC1;TRAPPC2;COA3;FAM199X;FANCB;SYNJ2;UBE2A;NBDY;IRAK1BP1;LRCH2;DLG3;KIF4A;PXMP4;TAB3;TMEM18;CNIH4;NFE2L2;C15ORF61;ARRB1;FOXM1;TAZ;BICD1;TMEM220;DUSP11;FUNDC2;UBE2Q1;SIN3A;METTL16;SNAP29;SMIM12;KDM6A;RBM33;RFC5;ZNF880;RBM14;TTC32;VBP1;AKTIP;AMT;TBC1D8;DDX51;PJA1;SLC25A16;SUPV3L1;ACTA1;SAPCD2;RP2;PEX6;TBC1D7;BMP2K;LANCL2;SLC25A10;SLC25A11;SLC25A13;B4GALT5;PPP1R15A;PRPS1;SNAP47;TGFBRAP1;C15ORF40;RPL36A;MOSPD1;LAGE3;TSPAN33;PSMB10;MSTO1;HAUS7;FAM241B;NHS;POC1A;REPS2;LRRC8A;LRRC8E;TIMM8A;TAF12;IDH3G;NTRK3;NAP1L3;SCLT1;SOD2;GFER;MCOLN2;RMC1;KLF7;MFSD14C;CLCN4;XPNPEP3;RANGRF;EIF3C;GLA;TAF3
Down-regulated Proteins In The Liver Of 10 Mon HD Q175 Mice Vs Q20 PXD005641	230/389	0.9991018700189421	0.9999975629759688	0	0	0.7237684460630837	6.503302250239657E-4	MTRR;PITPNB;TESK1;ALKBH8;VPS35;MLYCD;CCNL2;CCNL1;SLC12A6;SYNPO;FBXO9;SKP1;TNS1;CHIA;CMC4;GLCE;TINF2;P3H1;KATNAL1;RFX7;ZFYVE19;ZW10;HOXB2;ZG16;RWDD2B;NRN1;SAR1A;EPB41;PRKRIP1;HTATSF1;UBE2J2;MTMR6;MYL12A;MTDH;ART4;PPP3R1;GSG1L;ARSB;BANP;LYN;F8A1;FAM9B;F8A2;F8A3;XRCC4;FAM9C;SLC10A1;PYHIN1;THAP12;IRF2BP2;EIF2AK4;LYZ;HSPA12A;PRRC2B;SRPK1;CS;HNRNPD;CDK13;ITM2B;OGFR;ARF4;INTS12;TCF25;CAB39L;PAK1IP1;MRPS10;ZCCHC17;HSPB11;WDR44;C1QBP;PEA15;IDS;UTP14A;RALGPS2;UTP14C;UPF1;GRAMD2B;ITPK1;SLC39A14;MED22;SDHAF4;SLC29A1;PTMA;ARF5;LILRA6;SF3B5;SLC43A3;SYNPO2;SGMS2;HSD17B7;CPN2;LILRA4;AKAP1;CAMKK2;TMEM168;CYP2A13;CREG1;AP2S1;SPP2;CTNNA3;AGA;BRD7;RPL18;SLC17A4;SLC16A1;CKM;F10;PET100;AADAT;LYRM9;LILRB1;KIAA2013;AGT;LILRB5;ADAT2;SPCS3;ERG28;XPOT;CYP20A1;TOMM7;COQ8A;EEF1AKMT2;CCNT2;ARID4B;CWC25;MSI2;RPL10A;CCND3;HMGN5;CDH2;CFL2;FPGS;KIF5A;NUDT18;MAF1;SH3GL1;IGFBP1;TPM3;SWAP70;DNAJB12;ATP11C;CASD1;NRBP1;RPP25L;ADAM9;SRSF3;FKBP4;PHLDB3;RTN3;MINDY1;NDUFB11;UBR3;DNAJC25;PDS5B;SLCO1B1;EBP;SLCO1B3;UGT3A2;TNFRSF14;UGT3A1;QSER1;MPDU1;SLC38A4;HBG2;TVP23B;TVP23C;EIF2S2;INHBC;NSFL1C;GNL3L;TMEM115;MOB2;RIOX2;PXMP4;UBE2O;ACBD3;MIPEP;NVL;HP1BP3;ARHGEF10L;NXT2;AFF4;GPHN;MFSD9;TMEM222;MB;SGCB;UTY;ARL5A;HGFAC;KDM6A;CERS3;SLC13A3;CELA2A;CELA2B;GPX3;BCKDHB;RPL13A;SHROOM3;NDUFC1;DDX51;IRAK3;SLCO1B7;SHROOM1;TRDN;RER1;DNAJC5;DNAJC4;LANCL2;COL6A3;AGPAT5;PON1;ATP1A4;DDX20;LIN9;HDAC7;DNAJB2;TBRG1;CCDC85C;DNAJB6;RILP;CFAP20;USP25;LIMK2;IMMT;TM6SF2;TTC39B;RAB10;APC;MNDA
Genes Changed In Cerebellum Of Dox Treated FRDAkd Vs WT Mice At 3 Wk GSE98790	6/18	0.9991039709144304	0.9999975629759688	0	0	0.2514855208725085	2.25439356501558E-4	ALDH1L1;LAPTM5;TNC;CPSF4L;PDIA6;ETNPPL
Genes Down-Regulated In Expression In Cerebellum Of 4 Wk SCA1 Spinocerebellar Ataxia 1 Mice GSE2867	6/18	0.9991039709144304	0.9999975629759688	0	0	0.2514855208725085	2.25439356501558E-4	DDX6;SLC13A3;IGFBP5;SLC2A1;PPARGC1A;SYNE1
Genes Up-Regulated In Friedreich Ataxia Markers In Lymphoblast Cells GSE5040	6/18	0.9991039709144304	0.9999975629759688	0	0	0.2514855208725085	2.25439356501558E-4	COL5A1;XCL2;C10ORF99;XCL1;LIN7A;IGK
Genes Up-Regulated In Htt-N171-82Q Changed Genes In Rat Striatal Neurons GSE1918	68/127	0.9991154267649436	0.9999975629759688	0	0	0.57831794422521	5.11790966496441E-4	IFITM1;CDKN1A;PLAT;PYGM;NUBP2;LGALS1;EFHD1;CDK5RAP2;APOBEC1;ABHD14A-ACY1;LYNX1;SLC13A3;METRN;ANXA5;LIX1L;DYRK1A;HLA-A;HLA-F;F3;DUSP6;TNFRSF1A;PREPL;FRMD8;OAF;RBP1;ALDH1A1;TMBIM1;CKS2;S100A4;PRR13;SRSF9;SLC22A3;RAMP2;COX16;CEBPD;SAMD9;NPR2;GBA;GOSR1;NOL3;SLC7A3;CCNB1;DDRGK1;PDZD11;CDH22;DHX36;HMOX1;SC5D;SCN7A;A2M;SLC38A3;NQO1;SLC16A1;TMEM176B;YIPF4;CP;HOPX;PTRHD1;MYLPF;TIMM10B;CPEB1;SON;FMC1;PMP22;PAXBP1;NES;HSPA1B;MSRB1
PMID:20976225, PMID:19228925] B Cell-Specific Genes PMID15789058,	145/253	0.9991234913554057	0.9999975629759688	0	0	0.672622968818621	5.898183749524882E-4	FCMR;CD83;CPNE5;GLDC;TXNDC11;TXNDC15;MANEA;BACH2;VPREB3;EME1;HLA-DOA;LARGE1;SYBU;ST6GAL1;PRKCE;SWAP70;ALG5;EBF1;ZBTB32;UGT2B17;CYB561A3;KMO;LZTFL1;PDIA4;ERN1;PLPP5;RAB30;COL4A4;RUBCNL;EZR;BLK;GPM6A;PARM1;KLHL14;ILDR1;ITPR1;ARHGAP17;SLC38A11;UBE2J1;SAV1;SEL1L3;CD79A;UGT8;GUCD1;CD19;BTLA;SSR1;STAP1;TNFRSF17;RHPN2;TXNDC5;NAPSA;WNT10A;OPN3;BCL11A;EDEM2;EAF2;EIF2AK3;CNFN;ELL2;ELL3;ARHGAP24;PNOC;SSPN;ID3;TCF4;ACBD3;CDK14;ZNF532;CD200;SDK2;GSDME;ITM2C;BTG4;FKBP11;CNTNAP2;CD40;CDCA7L;NGLY1;AFF3;SLC2A5;JCHAIN;FCRLA;SGCE;BLNK;VCPKMT;CD37;MAN1A1;CCR6;C16ORF74;TEAD2;RALGPS2;FCRL1;NXPE3;BCAS4;CR2;FCRL5;FCRL3;SPATS2;AMPD1;PAX5;TENT5C;DDOST;DUS2;FAM177B;FCER2;AIM2;BANK1;IRF4;MZB1;CDHR3;IRF8;TLR10;RP9;GPRC5D;DNASE1L3;MS4A1;DERL3;CLECL1;ZDHHC23;PPM1K;HSPA13;ADAM28;SNX29;GNG3;SNX25;GNG7;E2F5;BEND5;CD72;RNGTT;BMP8B;SNX22;SYT17;TMEM156;DBNDD1;SPCS2;FAM167A;KLF6;P2RX5;UFM1;TSPAN13;POU2AF1;FCGR2B;OTUD1
Htt Down-Regulated Genes In Mouse MEFs GSE11139	100/180	0.9991598185794798	0.9999975629759688	0	0	0.6267517612302098	5.26806522592827E-4	OR7G2;GALNT11;ATP8A2;CSF1;HHIP;MAP3K7CL;AQP7;TXNDC15;PTPDC1;LAMP5;AS3MT;GJA1;HYKK;BPIFA2;DPYSL2;RASSF5;CYP1B1;KIF21A;PXDC1;GJA8;AZI2;STK32B;DLEU7;FBXW12;RBFOX2;DISP1;EREG;ERN1;BCAN;ARMCX1;CLIP1;DMTF1;TBC1D21;MAGEB1;MAGEB6;KCTD18;FKBP2;PDE1C;ARHGEF25;ANKRD12;WNK4;SNU13;WDR62;CD79A;ZNF423;MAGEA10;CD276;ANKRD34B;CBX8;CYP2J2;CRTAP;TGFB2;C12ORF71;AMMECR1;ERAL1;DAO;PIN1;GDPGP1;SLC2A2;TCF21;PPP6R3;KRTAP5-2;CAP1;CHST6;EEF1G;BMP2K;GNB1L;EFHC2;ERGIC3;CHST5;CYLC1;FJX1;RNF166;SLC24A2;DCTN4;PKD1L2;TM9SF3;CYTH4;KIAA1328;GPC5;MAPK6;STOX1;FOXB2;NIPSNAP3B;NIPSNAP3A;CCL21;GSX1;CDKN2A;CRYBB1;MX2;OTOP1;FAM104A;FBXL14;TBX19;RAB11B;NIN;GSTA5;GSTA3;GSTA2;GSTA1
Expression In HSALR 20B Myotonic Dystrophy Mice Treated With ASO 190401 Vs Untreated HSALR 20B Mice GSE38962	553/897	0.9991995609054304	0.9999975629759688	0	0	0.8013831170963435	6.417152379100882E-4	CNTFR;NUP107;POP7;TEX47;ABAT;RXFP1;BACH2;RXFP3;GJA1;EVA1A;GBP6;CXADR;GBP7;ACOT7;RPL21;DNTTIP2;RFX3;PHKA1;TAAR2;DICER1;MTAP;BIN1;PIH1D2;HPRT1;ASF1A;EXD1;HACD1;TTYH2;ANAPC16;SAR1B;C1ORF198;RNF212;EPB41L5;FLRT3;ST3GAL5;PPARGC1B;SLC19A1;HEXIM1;CDK17;NGFR;GSTM1;COL24A1;FZD5;CYP4F2;INCA1;RAB3IP;RDX;NFATC2;RMDN1;CYP4F8;AIF1L;CS;MLLT11;UCK2;GPR180;PAH;SFXN3;PCDHB5;DMRTC1B;C19ORF48;GSTM5;CDC42SE2;NUDT4B;KDM8;BHLHE41;TMEM53;PIGW;PHEX;MECOM;ADAMTSL5;EMB;TK1;HAVCR1;DLGAP2;DLGAP4;DFFB;GRAMD2B;DUSP3;SPHK1;ROM1;TCF12;TACR3;TIMM23;SLC39A12;TIMM21;FAHD2B;SERPINB6;VAMP8;RNF168;MS4A6A;GJD4;LSG1;TAL2;CDC42EP5;RCCD1;RAPGEF6;PAFAH1B1;SMTNL1;CIPC;SYNPO2;CCNDBP1;MS4A6E;PRAMEF6;ARFRP1;METTL21C;PRAMEF4;PRAMEF2;PRAMEF1;OR2AG1;NRAP;OR2AG2;ZNF106;CCL19;MBNL3;GCNT7;UTP6;LRRC24;PKLR;CCL21;OR10G4;PBDC1;SCTR;TMEM62;TYW1B;DHRS1;PLXDC1;POU4F1;MZT1;SPSB2;AGBL4;COL3A1;SPSB1;PSMC6;DHRS9;MORN2;SERBP1;CYP20A1;ETFBKMT;OR10G8;PKN2;OR10G7;OR10G9;SLC28A1;CENPS;ZNF692;CSF3R;CLSTN2;NAB1;MAP3K7CL;STK19;MSI2;TMEM131L;FRY;SAT1;HID1;NUDT10;TUBB6;SLC16A6;SLC16A8;NEPRO;TNFRSF4;LARGE2;STK32B;CD177;MEN1;PHLDA3;RARS2;IFNA13;IFNA14;MREG;IGFBP5;IFNA17;ZBTB38;GOLGA8K;VRK1;TUBA4A;RNF41;OLFM1;GOLGA8B;CLIP1;TXLNA;TXLNB;FRMD8;S100A4;SRSF7;IFNA10;CUL7;KCNE2;CBFB;ANKRD12;ABHD8;ITPR2;AK4;KNG1;SOCS3;SNN;MUSTN1;SMYD2;PLXNA2;ZNF546;SMYD3;CD276;IFNA21;SRD5A3;BTBD9;CYP4F11;PTPRD;CNOT4;GOLGA6A;MLXIPL;PTPRE;GOLGA6C;RGCC;SLC7A6OS;REEP5;GOLGA6D;OGN;BCL2;LHX5;SHBG;NIT2;SLC49A3;MIPEP;CNTNAP2;ALAS1;ANKRD33B;DAGLA;CELF2;POMT1;APIP;ITGAE;SYNE1;DUSP11;SART1;C6ORF226;FUNDC1;OR8D4;OIT3;ZNF641;PRKG1;GPX3;LANCL1;COBL;KCNAB1;KCNAB2;TNFRSF1A;SMC1B;NT5C3A;ASPH;SPATC1;TOP1;SLC25A12;SFT2D2;CNTNAP4;PPP1R15A;SLC47A2;PRPS1;CATSPER2;SEMA3D;CDNF;LRTM1;STMND1;NLRC3;MLLT3;DNAJB2;CCL8;P2RY2;ANKAR;XIRP1;SRY;CACNG1;TSPOAP1;UGGT1;CEACAM16;ANGPT1;KCNIP2;GZMB;TBX5;SORL1;GZMH;PC;KCP;BCOR;TBATA;PANK2;SPARC;VIPR2;TMEM41B;HDAC10;TONSL;C14ORF93;NUDT6;IFIT3;ZDHHC4;RPS6KA3;HERC2;CPNE2;PAQR9;EPHA6;ENTPD7;PRAMEF20;CSNK1D;GPR37L1;HLA-A;HLA-F;CCDC80;PPP1R3C;ZW10;SUCLG1;CBLL1;OR4C15;LLGL2;KLK1;STXBP4;CSTF3;CTR9;KLK3;KLK2;PRAMEF10;GMCL1;GMCL2;PRAMEF17;SYNGR1;PRAMEF19;INPP5F;PRAMEF12;ARSJ;ZNF704;PRAMEF15;ARSB;RBM11;SPTBN2;NUS1;ST8SIA2;POLA2;MC1R;DMRTC1;STAR;NMS;NDUFAF5;PEMT;LRRN1;RETREG1;VSX2;OR2A14;FKBP11;IFNA4;IFNA7;IFNA1;C2CD2;SH3KBP1;CITED4;FAF2;VLDLR;IFNA8;KHK;PCLO;CLDN23;DHX15;SDF4;KIF1B;ANKRD2;TNFAIP8L2;LMCD1;TINAG;VKORC1;PACRG;RAB6C;TNFRSF12A;SLC35G4;SLC35G3;SLC35G6;SLC35G5;COMMD2;NME4;ANO7;KREMEN2;RGMB;ZHX1;PABPC3;ZNF780B;ALDOC;ZNF780A;MFGE8;DNASE1L2;DNASE1L1;OR4A16;NAPB;PNCK;RAMP3;DEFB123;ZNF2;CRIP3;AIF1;AKAP1;TCEAL8;TCEAL6;SAMM50;TCEAL5;TCEAL3;CTNNA3;SPTSSA;EPS15;MFSD4B;SVIL;SORT1;SORBS1;SLURP1;SH3RF2;SPCS3;TPPP3;GSTA5;GSTA3;GSTA2;GSTA1;FAM171B;OR4A5;COPG1;F2RL3;MIDN;SAMD9L;AMHR2;FHOD1;INPPL1;JADE1;KLHL34;LZIC;GIMAP6;PVR;KLHL30;HELB;FAM162A;TEKT1;FPGS;HCFC1R1;DENND5A;KRT6C;KRT6A;FBXW12;CD93;ALG14;ATP1B4;UBE4B;TMEM131;SLFN13;SLFN11;CCNE2;HNRNPUL1;COL4A1;ELMO2;ELMO3;NDRG3;NDUFB11;IDI2;KLHL17;C20ORF144;DPP3;SCUBE2;ADGRG4;SCUBE3;ARHGAP20;PCSK1N;GRK2;KLRC1;GAS2L2;WNT4;SMAD3;KLHL25;KLRC2;KLRC3;TGFB3;KLRC4;HSPA2;ARHGAP24;AZIN1;BMP4;COL5A1;SERGEF;OR2A5;RNF103-CHMP3;LRP11;MEGF10;TREH;HSPB7;PSIP1;ARHGEF10L;LAMC2;PPP1R9A;AFF4;HS2ST1;ADAL;GHR;UBE2Q1;RASGEF1B;CA9;MRGPRX4;GALNT9;MKKS;CAMK1D;MRGPRX3;MRGPRX1;OR6P1;PPP2R5C;MMP9;TGFBR1;FAM189B;MYH1;ACOX1;GORASP1;COL6A1;CHMP3;IRF5;IRF6;HAGH;USP41;FBP2;OTUB2;RBM47;CAMK2D;ASB12;NT5C2;USP18;PTHLH;STRN4;PRRG4;TBRG1;PDLIM2;MKNK2;MVB12B;TYW1;TAS1R1;S1PR2;DNAI1;MTA3;GBP4;ATE1;TAF12;OR2F2;SGTB;OR2F1;SWT1;CYHR1;NAP1L1;GDAP1;SGPP2;CAPN13;SCD;RBM41;CENPS-CORT;PTX3;TAF5;SSBP2;MBTPS2
Down-regulated Genes In Striatum Of 6 Mon HD Q175 Mice Vs Q20 PMID26900923	2005/3130	0.9992171311649354	0.9999975629759688	0	0	0.8794357884796978	6.887525078688489E-4	ATF2;POP5;TESK1;ALKBH7;HTR4;SLA2;ISM1;FAM110B;FGFR1OP2;RAVER2;C3AR1;PKNOX2;HEMK1;CXADR;CACNA2D3;MCEMP1;ZNF14;BCR;ZC3H11B;SPINT1;TFR2;DDIT3;AGTR1;ASPHD2;RABL6;CRABP2;AASDH;NPRL2;MEPCE;LYPD6;PLA2G7;ADAMTS18;PIP5K1C;C19ORF38;PRELID3A;GSTM3;BTBD19;GSTM1;JAG1;TIPARP;PBX2;ZNF32;CYP4F8;PBX1;MOV10;SFXN3;SFXN4;STRN;FXYD5;SFXN2;SFXN5;GSTM5;GTF2H2C;LRRC10B;BHLHE41;MMP21;ARHGAP4;SHF;SMPD3;SHE;NHSL2;DLGAP3;DLGAP2;PCMTD1;MYBPC3;KCND2;DUSP1;TEX10;RAB3IL1;SLC39A14;DUSP6;DUSP7;MMP16;SLC7A8;OAF;JMJD7-PLA2G4B;MMP17;CINP;CHST4;ERGIC1;SAMD5;SAMD8;KCNA1;CIPC;NIP7;KCNA4;WNT8B;SLC7A2;SNX25;ADAM23;NRAP;ZSWIM6;ZNF467;ZSWIM4;ZSWIM5;MBD4;SLF1;MBD6;SLF2;GOLM1;KCNB2;MBD1;MCRS1;TRAPPC10;DAB2IP;ZNF76;WNT7A;CCDC9;SHKBP1;SLMAP;TAOK1;CCDC7;PKN2;NCAPD3;ADGRL4;YPEL5;SIGLEC6;ADGRL3;MTCH1;KCNG3;RASL11B;NAB2;LTN1;MFSD13A;SLK;ADORA1;NUDT18;NEK2;TNFRSF4;FADS1;KCNH3;KCNH4;DGAT2;FBXW5;KCNH5;FBXW8;FST;CNPY3;SDCBP2;FBXW2;PIAS2;NPAS4;TPST1;DMTF1;JAML;MFNG;SLC27A3;SRSF7;SRSF9;INO80C;SHC4;SHC2;SMYD5;KCNE5;DLX6;TMEM121B;CREM;GMPR;SPATA4;NPAS2;ARL17A;IGSF21;SLC9A3R1;SNN;NDOR1;MOBP;SMYD3;CD276;ALG1L2;TMEM120B;HTR1F;RASL10B;BOD1;NEK6;ODF3;HTR1D;HPS4;BMX;FBXO32;CORO2A;CORO2B;FAM205C;IGSF11;YRDC;BOD1L2;LCN2;ACO2;CNTROB;SP140L;NIT2;BCAR3;KCNK5;PIWIL2;TRIM72;ALAS2;PIWIL4;MCMDC2;DYSF;ITGAL;TSPAN12;NRGN;HHEX;PPP6R1;PRADC1;DDI2;SPX;UNKL;PGM1;ACTR2;PIANP;GRID1;CEP295;TNFRSF19;ITGA1;NRG2;MSL1;ATRN;ADORA2A;MYO3B;NRG4;TNFRSF25;TRIM59;ITGA6;ITGA9;LRTM2;SRF;SLC5A12;PBXIP1;PTH2;MLLT6;SRM;ZNRF1;ZNRF3;ATXN1L;TRIM46;IGF2BP2;E2F5;E2F6;RILP;TSPOAP1;KCNJ2;KCNJ8;MYO10;NTRK3;KIAA1549L;SYT16;SYT14;KIAA0232;TBX3;TM6SF2;GZMK;MFSD14A;GZMM;MCM3AP;CDKN2AIPNL;SYT12;SYT10;SLC23A3;CPNE5;MT1M;CCP110;IKZF3;C4B;LGALS4;C4A;OPHN1;ADGRA2;PPAT;KDR;THSD7A;CPNE2;ATXN7L2;BSN;MFSD2B;TBC1D22A;SMARCC1;ARL15;LIMCH1;KCNK13;ACTN4;ALG1;MT1A;CRISPLD1;ADGRB2;ADGRB3;KCNQ2;ADGRB1;KCNQ3;MT1F;MT1G;KCNQ5;KCTD11;TRIB3;RIN1;KCTD17;TRIM11;KCTD15;NAIP;GGNBP2;EPB41;SDC2;USHBP1;FBF1;ZBTB1;ACTR3B;KALRN;NEU2;MBTD1;SEC14L3;ACTR3C;SEC14L1;XRRA1;STK38L;KCNN3;ATP6V1C2;BBS2;EGR1;EGR2;EGR3;EGR4;IGF2;SUCO;MYO5A;CPLANE2;MED13L;EXT2;PEX5L;CALY;PTK7;MYO5C;IGSF9B;OTUD7A;CROT;NAT14;KHK;KCNT1;NMRK2;BBS9;RAC3;SDF4;GIT1;OXGR1;CAP1;MRPS21;ZHX1;SREBF2;CNKSR2;RNF144A;ARHGEF9;PITPNM3;KIT;PITPNM2;ARHGEF3;SDE2;PABPC3;ARHGEF2;PTMA;NAPA;TAGLN;NEXN;RELN;ORMDL3;REM2;CAP2;MAP3K3;IL33;MAP3K1;SORT1;KLHL2;CYP8B1;VMP1;SH3RF2;TTC9;TTC8;MIS18A;NOL4L;KCNS2;SGSM2;TTC3;CCNYL1;PNPLA1;OTUD4;NARF;PRDM4;CRTC1;INPPL1;MSMO1;CELSR2;ETS1;PLB1;LOXL1;TXN2;TMEM269;TBC1D30;ENPP4;ENPP5;FBXW12;TMOD3;TMOD2;UBE4B;POU3F1;POU3F3;PCP4;WDFY1;TBC1D23;BHLHB9;NDUFB10;TCF7;PLD5;DAPP1;SLC41A1;CACNA1C;HIGD1A;CACNA1E;PLD3;ADGRG3;RAI1;KCNV2;SNTG2;GRK5;IRAK2;SNTG1;RHPN1;MORC2;MFAP3L;SYT2;AUTS2;PCIF1;TIMM44;TMEM231;FGF17;GH2;FGF16;GH1;FGF14;GNAL;FAM151A;UVSSA;TMEM239;NXF2B;CNTN4;RNF103-CHMP3;SLC35E2B;SLC35E2A;TNFAIP2;TAZ;DMKN;RND2;RERG;CABIN1;GRM3;ADGRE1;GHR;GRM5;GRM4;RASGEF1A;RASGEF1B;RASGEF1C;CA7;MYO18A;CA9;MYBL2;CYTIP;QRFPR;SUN2;PDPK1;C4ORF47;NAV2;SHROOM4;GREM1;ACTA1;ACOX1;ELF5;CHI3L1;ZMYND10;OTUB2;RALA;ANKS3;RNF8;ASB11;RETN;AGPAT1;FAM156B;NWD1;TMEM201;SV2C;CNR1;ASB10;GNG7;FAM241A;MKNK2;MXI1;SPOCK3;MAN1C1;PTK2B;RALY;MTA2;ATF7IP;HSD3B7;BNIP3;EYA3;USF3;GALC;CD4;CD6;ERCC6;NAXD;BNIPL;FRMPD4;WIPF3;SLC4A4;ELK3;CNST;MSANTD1;ZMIZ1;AP1S1;GAMT;ABHD14A-ACY1;MBNL2;PRKCB;PRKCE;DDX11;ARMC9;ATG13;GTPBP1;GANC;ATG12;ARMC1;BCAN;ADCY9;HECW2;PARD3;ERVW-1;CFB;FREM2;OTULINL;TPH2;ANAPC13;ZNF394;CFH;ANAPC16;CFP;XKRX;FAM171A1;LDHB;GJC3;C14ORF180;FLRT3;TTPA;CEP70;ST3GAL5;GSG1L;NUP88;CGA;ST3GAL2;PROM2;ARPP21;ZNF382;MCAM;SNAI3;PLK1;IRF2BP2;NFATC2;NR1D2;PHC3;WDR54;XKR8;GNPTG;HNRNPD;CEP83;PCDHB5;REC114;SETD4;CDKN1A;WDR48;GMEB2;SMG9;WDR45;ABCC12;PHEX;UBL3;ADAMTSL5;ZNF280B;TCTN1;PLEKHN1;CIC;TEAD1;TEAD3;ZNF365;RPS6KL1;GRAMD2B;GRAMD2A;ELMOD1;COPZ2;NUTF2;COQ10B;GNL1;WDR33;RARB;CEP63;GAS7;NDUFA4L2;ADCY3;APOLD1;ADCY5;ARFRP1;PPP1R2;SLC17A9;EPYC;UBN2;NSD1;NSD2;GPAT2;SLC17A8;ATP5MF-PTCD1;SIAE;CKM;NOXRED1;PCGF5;GABRA4;GSR;GATB;HIPK1;DHRS3;SLC8A3;PLP1;SCRG1;NUCB2;CSF3;MRE11;PLXND1;CEP19;RAB3D;TMEM131L;CDC14C;FGF3;CEP128;HID1;SLC8A2;PPP1CB;DEPTOR;ZNF329;SLC39A5;OIP5;SLC26A10;HMGN2;SLC39A2;HMGN1;USP7;RALGAPA2;SWAP70;VRK1;FRMD4B;VRK3;LEMD2;TLE6;TOM1L1;HIC2;RAB30;OBSCN;RAB36;RAB35;FKBP8;PGR;CSNK1G2;CSNK1G1;IPPK;CCDC27;BRSK1;FKBP2;RAB5C;CCDC24;CSH2;CSH1;ORC4;TPO;UBR7;PLXNA2;DRD1;TPPP;MAP2K7;RAB6B;SRGAP1;DRD4;CLCA4;DRD5;MAP2K6;OSBPL8;TMEM132B;IQCA1L;CCDC15;SLC4A11;FANCB;FANCE;DAB1;NBEA;P4HA1;CPE;CSPG5;MAP3K14;ZNF773;C8ORF34;SLC26A5;CPZ;SYNE4;UFSP1;SYNE1;PIK3C2B;SCRN1;PHACTR3;TLK1;PHACTR1;GAL3ST3;RFC5;PLA2G12A;TRPC6;SGIP1;PLEKHG5;AVPR2;FAM219A;DNAJC1;SAPCD1;CCDC74B;TFDP3;CCDC74A;DNAJC8;CEBPA;PLAG1;VPS4B;ARPC4-TTLL3;NLRC3;NOD2;TTL;THSD4;ABLIM2;VPS50;NOCT;POLR2E;STOX1;CCDC73;TUB;CYP51A1;FBXL16;CPPED1;KBTBD11;P2RX6;FRAS1;RAB15;ZGLP1;C8ORF76;CCDC62;IFI27L2;PANK2;SLC35B4;PITPNB;ZMYND8;HDAC11;GBA2;HS6ST3;RPS6KA4;FRAT1;FRAT2;RPS6KA2;DZIP1L;LONP1;TBC1D10C;SYNPO;ESCO1;ARRDC3;SLC35C1;P3H1;HLA-A;P3H3;GPR37L1;HLA-F;MAPK8IP1;TIAM2;TIAM1;SIK1;ZNF831;NBL1;SLC22A3;KRTAP10-11;MTTP;FUT11;C2CD4C;CHTF8;ATP6V0A2;ARGLU1;RALGDS;ZZZ3;ADCK2;ADCK1;CYP2S1;SPRR1B;C2CD2L;ROBO3;SLC35F3;GFM2;CITED4;SIPA1L3;LIMD2;SIPA1L1;SH3PXD2A;PRX;HRAS;RAB8B;RALGPS2;PSD;TOP3B;PARP6;TMED9;EDN3;GP1BB;ZDHHC12;ZDHHC13;CBFA2T3;LIME1;ITFG1;MLF2;CDCP1;CLDN15;C1QTNF12;VWA1;RGS7BP;VWA7;GUCY2D;ICA1L;NOL8;RGPD5;RGPD8;PTN;RFNG;GDPD5;RGPD2;RGPD1;PHYHIP;RGPD4;RGPD3;CST3;TCEAL6;ZDHHC18;TCEAL5;TCEAL3;EMC3;EMC7;GABRD;CBR3;SVIL;MTX1;LHFPL4;SORBS2;SORBS1;MPP6;RAB11B;PDP1;SPCS3;KBTBD4;MPHOSPH9;GSTA5;GSTA3;GSTA2;GSTA1;SPPL2B;CCDC28B;PAIP2B;FPGT;ARHGDIB;TRAPPC12;NANOS1;SYCE1L;IL11RA;ATP1B3;LMO7;ALG11;SHISA2;SHISA9;SHISA7;EMCN;FANCD2;JCAD;CABP4;CHRNA7;CABP1;FBLN2;FBLN5;FAM83G;SCUBE3;UBB;ZMAT2;HRH3;NPC1L1;NLRP4;ATP5MG;GAS2L2;CBX7;CBX6;KLHDC4;CBX5;CPSF1;CPSF3;MACO1;DGAT2L6;TSGA10;DAP;DIAPH2;EFNA3;FAM163B;FGFR2;BMPR1A;CLEC14A;HAPLN1;HS2ST1;MFSD8;SPRED1;DBP;CASP6;LRRTM1;CYP2R1;SNAPC4;NOS1;RBM7;COLGALT1;RIMBP3B;MAPK1IP1L;AKTIP;GLP2R;SPATS2;PPP2R5D;MYRIP;PPP2R5C;DCN;DDAH1;PDXK;KDM3A;HLF;KDM3B;PERM1;CLEC12B;ATP1A1;DDN;RASD2;ERICH6;NXF2;UGP2;ERICH1;ERICH3;MAPK1;CHSY3;TENT2;MAPK6;NXF5;S100PBP;MAPK4;MUC6;KDM4B;C2ORF73;JSRP1;PDE10A;PPP2R2C;CDK2AP2;C2ORF72;RBMX;TDRKH;UXS1;C4BPA;PREX2;ZFYVE28;PREX1;KRTCAP3;PPP4R1;CYP2D7;MPRIP;CYP2D6;PPP4R4;RBFOX3;STARD8;ZNF281;RFX2;RFX1;SCAMP1;PRAP1;UPB1;EML4;EML5;RFX4;IDO2;MYL9;NGEF;ZNF277;ZBTB8A;ABCB1;TTYH3;TTYH1;DAZ4;FPR1;MRPL16;DAZ3;COPS7B;DAZ2;DAZ1;FPR2;AGAP3;IQGAP1;IQGAP2;IQGAP3;SLC5A4;KIAA0040;UGT8;GUCD1;AMZ1;ZBTB7A;PPARGC1B;B3GALNT2;PRRT3;HACE1;PRRT2;GPR12;CADM2;C20ORF27;NETO2;SNF8;PTRHD1;DAZL;MLLT10;PRRT4;FERMT2;ARF3;GPR26;WFIKKN1;NCAN;LRRC3;CTCF;LRRC32;JPH1;LRRC1;EDRF1;JPH3;HEY1;TMEM44;B3GALT1;FLVCR2;SH3BGRL2;SH3BGRL3;APPL2;CGNL1;UPF2;UPF1;GPR34;MYOF;PGAM2;LRRC40;TMC4;F7;FAM222A;RILPL2;CDC42EP4;CDC42EP3;PMP2;SLC29A1;C5ORF51;LRRC3B;STAU2;IDUA;LOC389895;COL11A2;SRRT;GPR42;OVCA2;FSTL4;FSTL3;HLA-DMB;RECQL5;GGA3;GBX1;HAS3;FLNA;NCDN;CSMD1;P2RY12;LRRC26;STAT2;GPR55;GPR52;TMEM64;ASPRV1;PLXDC1;LRRC20;FOXR2;TTLL3;RPL22L1;NOMO3;GPR63;HR;STK19;EIF4ENIF1;SESN1;OSBP;SCMH1;SLC16A6;LEPR;SLC16A8;NOMO1;NOMO2;PPP1R16B;SH3GLB2;C11ORF87;ZBTB34;TUBA4A;FOXP1;SLC9A2;ACAP3;ACAP2;MAF;RBMXL1;SLC9A5;FRMD7;MAPKAPK3;MAL;ROR1;NSMAF;KANK3;OSBP2;FBLIM1;GPR88;GPR83;UBFD1;FOXO1;GLIS1;RAP1GAP;SBNO1;SLCO1B1;ATXN1;CNTNAP3B;SLCO1B3;E4F1;SLC38A9;SLC38A8;THEM6;SLC38A3;SOCS7;BRPF3;TNFRSF10C;LRRC61;TNFRSF10B;TNFRSF10A;ZBTB12;FOXN2;QKI;PTPRB;CXCL12;PIN1;ZNF653;ZNF652;MDM1;CNTNAP3;SLC25A1;CRYBG2;ST6GALNAC2;CELF1;CRYBG3;CELF2;FLT4;LRRK2;COX4I2;CELF5;ARRB1;ARRB2;SUMO3;IQUB;SUMO2;OR2Y1;ME3;ERC2;VPS37B;KSR2;SLCO1B7;DDOST;SNPH;IL1RAPL2;ST6GALNAC3;CNTNAP5;PPP1R15A;RNFT2;ITIH5;ITIH3;RETNLB;PRCD;SHCBP1L;ZBTB49;LRP5;LRP4;PARD6G;ZBTB42;LRP6;PARD6B;CNNM1;MIEN1;SLC25A28;SLITRK2;FCHO1;TP53INP2;TIFA;LRRC8B;SLC25A23;BEND7;SLC25A25;LINGO3;MMAA;DONSON;NDUFA1;BAIAP2;PC;OPN1MW2;ZNF616;NT5C1A;MGP;CCM2;MDGA2;SLC25A34;SMAP2;PTPN5;SPG21;CCNK;AHCYL1;CCNF;ZDHHC8;ARR3;IFI30;RASSF3;CALN1;SLC12A9;ACVR1;ENTPD1;EPHA7;ZFP1;EPHA8;SLC34A1;ZFP2;ENTPD7;MMD2;FNDC9;ASRGL1;GNPAT;FNDC1;IFI27;PPP1R3C;SPATA13;ULK3;ZNF710;CTXN1;SPATA19;CCNO;FOXG1;WNK4;DHX32;PCBP3;PGBD5;PPP1R2B;PENK;TSPAN7;DYM;TSPAN2;ZBED3;IQSEC2;RCC2;ST8SIA2;DCLK3;ACER2;SNW1;TH;PPP1R1A;ID2;RPL27A;ID1;PPP1R1B;ID4;ID3;CYSTM1;INTS7;CALM1;VSX2;CCDC121;DIRAS2;SLC7A14;CHRDL2;IMMP2L;ARIH2;CCR7;CCR6;UTP14A;CD33;UTP14C;CTSB;LYNX1;MINK1;SORCS3;SORCS2;ANO2;KIF27;ANO3;MN1;BANK1;ZNF780A;SFI1;STK40;TMPRSS9;DERL3;SLC43A1;CCDC107;CRIP2;CCDC106;CRIP3;CAMKK1;CAMKK2;RXRB;SAMM50;CYP2A13;SERTAD1;CAMK2N1;CREG2;PAK6;CD55;NPM2;YIPF1;CD72;CAVIN2;AKR1C1;CRIPT;AKR1C3;PLEKHA5;AKR1C2;UBE2G2;AKR1C4;CSHL1;PLEKHA8;PER1;GLB1L;GPAM;STK17B;FAM171B;RTL1;SH3GL3;PLVAP;MIDN;FHOD1;WWC1;BCCIP;JADE1;KLHL34;GXYLT2;JADE2;CFAP300;CYP46A1;GIMAP6;ACRBP;RTL5;RGS5;RGS2;CCND2;MPZ;BAALC;ACAA1;RGS8;PPFIA4;RGS9;RGS7;PDGFRB;KIRREL3;SLC30A7;G6PD;SCARA3;CD93;CCDC159;ATG9A;SLC30A1;TANC2;OSCAR;DOK2;GPANK1;DOK3;RRNAD1;SBDS;MASP2;UTP25;KLHL15;CHAT;KLHL17;PROZ;SLC1A2;PSEN1;SLC1A5;NDRG2;MCHR1;RASGRP1;RASGRP4;RASGRP3;PRODH;WNT4;ARHGEF33;IVNS1ABP;LAYN;INHBA;BMP6;PAN2;BMP2;AJM1;TAB3;PHF13;LSM14B;CD164L2;MAST3;PRR3;DDX42;ATP2A2;PSIP1;CHD4;AFF3;PPP1R9A;GPHN;TMEM191C;PPP1R9B;TMEM191B;UBE2Q2;NPTN;ZNF385B;CPXM1;RBM33;HS3ST3B1;KRT222;UTP15;PLA2G4F;ARHGEF12;HSDL1;UTP11;ARHGEF17;DDX55;PLA2G4B;TBC1D8;ABHD14A;GLRX2;GPCPD1;SSTR4;SSTR5;TBC1D4;MMRN2;NDUFS3;BLVRB;IRF8;MVD;ZP1;SCN4B;CCDC189;CCDC187;HMGCR;CLCN2;CYGB;PTHLH;HMGCL;RAB40A;ACVR1C;RAB40B;RAB40C;SH3TC1;ATP5MGL;DCDC2B;MARVELD3;VHL;CFAP20;KRTAP10-3;CHURC1;KRTAP10-7;KRTAP10-6;KRTAP10-9;MIIP;ATP2B2;ATP2B1;MAPK14;CHFR;EEPD1;SBK3;SBK1;NPHS1;FAM131B;ASB9;SHLD1;NUP35;ASB2;TLNRD1;GABPB2;TMEM200B;SERPINE2;GLDC;MAML1;MYT1L;RPL31;GABPB1;C9ORF50;DCAF6;ZXDA;ZXDB;DIP2B;ANKS1A;IER5;ANKS1B;SULT2A1;IER3;PRIMA1;TSPYL2;CHIA;UNC13A;WSB2;DAPK1;GLCE;SYTL1;MED9;SYTL5;DKK2;TYRO3;NHLRC1;PRR18;ANKK1;RPL29;CDC42SE1;MAPKAP1;VPS26B;PPP3R1;RIC8B;CDK17;CDK19;FZD3;ACE;RAB3IP;MTHFR;BRAF;RPL3L;C1ORF189;GPR137C;CYLD;FA2H;FIBP;SLC6A6;GIPC2;CDK10;CHRFAM7A;GALNTL6;GSDME;BSPH1;ELL;MEI1;TCF20;MYOM3;FCRLA;ING4;ZCWPW1;FCRLB;ING5;TRIM9;OPN1LW;GPR139;RNF150;C16ORF74;BATF3;SERPINB1;IFNGR1;TESC;TACR1;FAM234B;RNF169;INF2;MRAS;TAL1;ITPKA;PLCB1;RNF166;ZNF597;ENG;HBEGF;RNF165;ZNF112;GPS1;AFP;AOAH;HSPA14;SBSN;TMEM164;TM9SF4;ECPAS;GPR153;GCNT2;ZNF106;GPR156;ANKRD50;C16ORF96;GCNT7;GPR155;GPR158;CCL25;SERPIND1;MYBPH;NMNAT3;TRMT1;GTF2H2;FAM104B;GTF2H3;PRSS33;FAM104A;HINFP;RNF145;PRSS41;ABI2;RNF149;ANKRD63;SLC28A1;CCL27;C16ORF87;GPR146;BRDT;SEMA5B;ANKRD37;CHRM1;DGKB;CHRM4;CTNND2;CDH9;CDH8;DACH1;GRAP2;MACROD2;ZNF566;STK32A;LHCGR;IGFBP5;IGFBP4;DEFB115;TEX2;DGKZ;TRAIP;CACNB1;MOB3C;CACNB3;MELK;STIM2;CLIP4;MADD;NHP2;ERG;DGKI;INTS6L;NOTCH2;CSF1R;NOTCH3;SEMA7A;NOTCH1;C3ORF70;ABHD2;ANKRD11;ITPR1;ITPR2;VTCN1;RLF;C1ORF112;VTN;BAG4;BAG5;IGFBP6;SKIL;IMPG1;FN3K;ATP8B2;WFS1;DHCR24;MAFA;TRMT9B;RIOX1;CDK4;CDK3;ITGA11;ESAM;RNF185;ZNF532;SERINC4;CALCOCO1;EIF4E3;ANKRD33B;DAGLA;SRXN1;SYCP2;C15ORF62;DUSP19;DUSP18;ADRA1A;DUSP13;DUSP14;DUSP11;PAGR1;SIN3A;AMH;CLEC1B;INSL5;METTL17;VWF;GPX6;DNMT3A;AMT;ZFP91;KCNAB1;INMT;PTP4A2;TRAF7;C1ORF159;METTL24;RTN4RL1;PKHD1L1;SPEM1;SFT2D2;ASPA;CX3CR1;SLC24A2;NLGN1;SLC24A4;SMARCD3;SEMA3G;JAKMIP2;DCAF17;HIRIP3;MGAT5B;MAL2;TNNI3;CACNG1;UGGT2;WASF1;CACNG2;FNIP1;CACNG3;FNIP2;DCAF13;RCVRN;RPH3AL;SPAG7;KCNJ11;KCNIP2;KCNIP3;CDC42BPG;KCNJ14;KLF4;PTPN14;TPCN1;RAD52;NIN;SH3D21;CROCC;KLF9;MGAT4B;SYCP3;TRMT61A;VIPR1;PKD2L1;RAPGEFL1;ZNF609;VSIG2;TRMT44;AGFG2;TNS2;TNS1;MTUS2;INPP4A;RRAGD;MALL;TTLL11;PLPP3;NECAB2;NECAB1;SMIM5;TBCEL;PDE1C;PDE1B;STC1;SLC6A20;SMIM7;GMCL1;IGSF9;GMCL2;KLK6;INPP5F;DPH1;DPH2;CMYA5;PATZ1;GPM6B;NTSR2;NUS1;DTNB;BCL11B;INSR;TMEM50B;PDE2A;UBAC1;SRPK1;CCDC88B;GOLGB1;CCDC88C;CREBRF;SPRTN;TMCC1;INKA2;RAB40AL;CUTC;ACVRL1;INVS;RYR2;CLIC3;RYR3;KRT28;CAMKV;ZMYM3;GLIPR2;KRT27;NNT;NKIRAS1;STAB1;ZMYM6;TNFAIP8L1;KIF13B;PRMT8;RHOG;IL17RC;MDFIC;NRN1L;PACS1;MMP23B;FASTKD5;ALDOC;SGK3;DNASE1L2;OPRD1;TNXB;PAPLN;AKAP5;AKAP1;RAD54B;C10ORF90;KIAA0754;FAM184B;PTCHD1;FAM184A;KIAA0753;TBL1Y;TBL1X;LY6G6F;RANBP2;CGREF1;STAC3;ERBIN;MAS1;AXL;GHRL;B9D2;CDK5R2;CDK5R1;ZNF354B;GALNT14;GALNT13;GALNT17;NRM;SDR9C7;ESPN;TOMM20;ARHGAP40;PDE8A;TMEM14A;WASHC1;WASHC3;PDIA2;SLX1B;ANGEL2;KCTD1;KRT77;TSC1;PRSS53;SELENOM;SELENOS;TBL1XR1;CD300E;ELMO2;SCG3;SLX1A;LRIF1;H6PD;CTTNBP2;NTM;HPCA;ARHGAP18;DTX3;CPLX2;NID2;ZFP36L1;SDCBP;PDZD4;ARHGAP20;PDZD3;PDZD2;SOHLH1;DPP8;MAN2A2;MYH10;ANKZF1;MARK2;PDZD7;ACBD4;SMAD3;SMURF1;EPHX2;PTCH1;EPHX1;PTCH2;EPHX4;DNAJC13;SSC5D;SMAD7;ARHGAP33;TDRD1;NR4A1;DLG2;TMEM114;ARHGAP30;GDNF;TMEM116;ATG16L1;SRPRA;RADIL;B4GALT2;SCYL3;USP36;PCDHGB7;DOCK3;MCTP1;SPO11;PCDHGB4;LMOD1;PKD1;HEBP1;HPF1;NETO1;ZC3H7A;PDE4B;TMEM109;VHLL;ABCC4;KLF11;PCDHGA7;EGFL7;PCDHGA6;USP48;CAMK1D;PTGIS;DESI1;USP42;ABCC5;ABCC6;ARAP3;ABCC9;SENP2;SENP3;TGFBR1;TGFBR3;ARHGAP10;RNF207;CHMP3;EGFL8;CAMK2B;SLFN5;POLDIP3;CAMK2A;USP12;LCAT;SELENOK;STRN4;SELENOI;U2AF1L4;RMND5B;ERBB2;S1PR1;RGS20;S1PR2;ABCF1;PTCD1;SGTB;LGI4;TRAT1;ZNF180;OPRK1;NAP1L1;ARID3B;ARID3C;USP28;POMC;SCD;PMP22;RGS10;PDE7B;RGS11;SSBP2;SSBP3;SSBP4
HD Grade 0 Markers In Human Caudate Nucleus (HG-U133A) GSE3790	280/469	0.9992229068512971	0.9999975629759688	0	0	0.7406838525800203	5.758041028938185E-4	EPHB6;PID1;MYT1L;STMN2;IFIT3;DCAF6;CKMT1B;FBXO3;BSN;PRKACB;RNF111;TNS1;MBNL2;RBFOX2;ARMT1;ATP6V1G2;DAPK1;PRKCB;CACNA2D3;SCAMP1;HPCAL4;INPP4A;PRKAR1A;ADGRB3;HPRT1;MXRA7;TAGLN3;EIF1B;ASTN1;PFN2;BEX3;GPM6A;BEX1;FOXG1;THY1;OAZ1;ACTR3B;FAM149A;SCFD1;INPP5F;PENK;TSPAN7;RAB11FIP2;SCN3A;CDR2;EGR3;ARPP21;BCL11B;LRRN3;BCL11A;PDE2A;C20ORF27;NETO2;L1CAM;SMARCA2;GPR137B;SNAP91;MLLT11;CALY;PPP1R1A;PKIA;CALM1;CD200;ARF3;GABRB3;FKBP11;RYR2;MOCS2;DIRAS2;MIA3;AKAP12;PPP3CB;UCHL1;AKAP11;PCLO;SIPA1L1;AUH;CAMKV;SLC22A17;IDS;GPRASP1;ZCCHC24;PRMT8;MMD;PGAM2;ROM1;SYN2;DUSP6;ITFG1;ANO3;NME1;ITPKB;MN1;ARHGEF9;PLCB1;RAPGEF4;PLPPR4;HSPA13;TMEM70;CAMKK2;TYMP;PPP1R2;ATP5F1B;PNMA1;TCEAL2;DYNC1I1;CAP2;GABRA2;GABRA5;CKMT1A;GAD1;GAD2;SORBS2;NMNAT2;PNMA2;BLCAP;ALDH4A1;TMEM158;RIT2;XK;FKBP1B;TTC3;SAA1;SAA2;YPEL5;CDK5R1;NOMO3;GUCY1B1;PLXND1;PCDH11Y;DGKB;PCDH11X;GUCA1A;FRY;TMEM140;LAMP5;BASP1;FAM162A;SACS;GYG2;LZTS1;TMEM14A;NOMO1;SYBU;SH3GL2;NOMO2;RGS7;KCNH2;PPP1R16B;RAB2A;NSF;LMO3;NPY1R;LMO7;CASD1;IPCEF1;FOXP1;PCP4;PREPL;ARMCX2;C1ORF115;SLC9A6;SCG5;SCG3;UBE2V1;LY6H;SCG2;ISCU;GRIA1;GPR88;HPCA;ITPR1;RASGRP1;NPAS2;RAP1GAP;FBLN5;PCSK1N;BRINP1;NDN;ATP6V1H;NPTX1;TAC1;ATP5MG;MYH10;RAP1GAP2;SYT5;KL;MOAP1;OSBPL8;SYT1;DNAJC12;INHBB;BTBD8;COPS4;DIAPH2;RALYL;FGF14;GNAL;NBEA;NSG2;REEP5;SYNJ1;DMXL2;AAK1;CPE;CYCS;TCF4;FGF13;TMEM35A;SNAP25;THRA;ITGB4;HTR2C;ATP2A2;DUSP14;NRGN;SNAPC5;GRM5;PSD3;NPTN;UQCRFS1;ME3;MAN1A1;YWHAH;PEG3;TTC33;ATP6AP2;TBC1D9;KCNAB1;KCNAB2;PPP2R5C;PJA1;ADORA2A;SNURF;CHI3L2;CHMP3;EVL;INA;TMEM45A;CAMK2B;RGS17;HLF;NDUFB4;ATP1A3;RNF6;PDHB;ATP1A1;TOB2;DDN;SV2C;UGP2;CNR1;OXCT1;SV2A;GNG7;ERBB2;SLITRK5;MAPK1;RGS20;WASF1;CACNG3;UBQLN2;SLC12A5;KCNIP2;NTRK3;TPBG;PCDH8;NAP1L3;NAP1L2;ATP2B2;ATP2B1;BAIAP2;NECAP1;TSPAN13;PDE10A;PPP2R2B;DNAJA2;TRIM37;CDO1;PFKM
Human Htt-interacting Proteins Identified By Pull Down Assay PMID17500595	40/80	0.9992258816793764	0.9999975629759688	0	0	0.5021491591885981	3.888734002525694E-4	FBN2;SNAP25;GPM6A;NDUFB9;NDUFA13;CNP;NDUFB10;EPB41;NTM;DIRAS2;THY1;COX6A1;LDHB;BASP1;DPYSL2;CA4;NPTN;COX3;SIRPA;COX2;CYC1;OPCML;SYT2;NEGR1;LANCL1;AMPD1;SYP;COX6B1;GFAP;DDB1;CCT6A;STX1B;ASPH;GNB1;NDUFS3;UQCRC1;CNTN1;PLP1;ALDOC;STX1A
Genes Up-Regulated In Expression In Cerebrum Of 22 Wk R6/1 HD Mice GSE3621	141/247	0.9992280830874674	0.9999975629759688	0	0	0.6664083557951482	5.146105243375675E-4	IFI27L2;IFITM1;CD82;POP4;HFE;FAM13A;PRDM2;GPR62;IFIT1;IFIT3;LGALS2;CDC23;HMGN5;YY2;MACROD1;TRIM25;SCAPER;TMPO;GBP6;TIPIN;GBP7;EBF1;ARMC8;HLA-A;HLA-F;SAP30;SELENOM;IFI27;POLG2;SCO2;PPP1R3E;GUF1;ACOT1;NUP98;ZFPM2;SRSF6;CCDC82;SRSF7;OPTN;ANAPC1;BEX2;BEX1;TXNDC9;PDE1C;MINDY1;SHMT2;KCNE5;MYCBP2;PXN;MRI1;TRMT2B;HIF1A;FBXO44;PDGFD;APOD;ASL;SNX6;CADM3;CBX4;CNTN6;PYHIN1;RANBP17;RDX;SRD5A3;CIDEA;IGF2;NMI;EIF2S2;CP;GNG11;EHD1;PKIB;FMC1;TMEM238;CAPRIN2;NFE2L3;PCDHB3;ZNF655;PRR35;ACY3;ONECUT2;NVL;SNX12;OTUD7B;CLEC14A;BRCA1;ZMYM3;ZIC3;ERMARD;RNPEP;C8ORF82;TSPO;QSOX1;GGACT;PGPEP1;ZNF367;ZNF521;RFC3;PLA2G4A;NAV2;PPP2R5C;SUMF2;FAHD2B;TGFBR3;NCOR1;NEMP2;RHOJ;IFIT1B;CKS2;USP41;LCORL;KANK2;CAMK2D;HPGD;RGS13;C17ORF58;ATP10D;PARD6G;SGMS2;USP18;SLC7A3;NSD1;FAM177A1;BNIP2;RBBP6;GBP2;GBP4;NFYA;ANGPT1;UNCX;ZIC5;S100B;RSPH3;MARCKS;MEIS1;NFIA;MAB21L1;ETFBKMT;MNDA;MBTPS2;ZFP28
Differentially Expressed Proteins In The Liver Of 10 Mon HD Q175 Mice Vs Q20 PXD005641	249/420	0.9992476204181554	0.9999975629759688	0	0	0.7282933045147346	5.481592496925547E-4	MTRR;PITPNB;TESK1;ALKBH8;VPS35;MLYCD;CCNL2;CCNL1;SLC12A6;SYNPO;FBXO9;SKP1;TNS1;CHIA;CMC4;GLCE;TINF2;P3H1;MRPS18C;KATNAL1;RFX7;ZFYVE19;ZW10;HOXB2;ZG16;RWDD2B;NRN1;SAR1A;EPB41;PRKRIP1;MEPCE;HTATSF1;UBE2J2;MTMR6;MYL12A;MTDH;ART4;PPP3R1;GSG1L;ARSB;BANP;LYN;F8A1;FAM9B;F8A2;F8A3;XRCC4;FAM9C;SLC10A1;PYHIN1;THAP12;IRF2BP2;EIF2AK4;LYZ;HSPA12A;PRRC2B;SRPK1;CS;HNRNPD;CDK13;ITM2B;OGFR;ARF4;INTS12;TCF25;CAB39L;PAK1IP1;MRPS10;ZCCHC17;ASGR1;HSPB11;WDR44;C1QBP;PEA15;IDS;UTP14A;RALGPS2;UTP14C;UPF1;GRAMD2B;ITPK1;COQ10B;SLC39A14;WDR33;MED22;SDHAF4;SLC29A1;PTMA;ARF5;LILRA6;SF3B5;SLC43A3;SYNPO2;SGMS2;HSD17B7;CPN2;LILRA4;AKAP1;CAMKK2;TMEM168;CYP2A13;MTHFD1L;CREG1;AP2S1;SPP2;CTNNA3;AGA;BRD7;RPL18;SLC17A4;SLC16A1;CKM;F10;PET100;AADAT;LYRM9;LILRB1;KIAA2013;AGT;LILRB5;ADAT2;SPCS3;ERG28;ITCH;XPOT;CYP20A1;TOMM7;COQ8A;EEF1AKMT2;CCNT2;ARID4B;CWC25;MSI2;RPL10A;CCND3;HMGN5;CDH2;CFL2;FPGS;KIF5A;NUDT18;MAF1;SH3GL1;IGFBP1;TPM3;SWAP70;DNAJB12;ATP11C;CASD1;NRBP1;RPP25L;ADAM9;SRSF3;FKBP4;PHLDB3;ISCU;RTN3;MINDY1;NDUFB11;UBR3;DNAJC25;PDS5B;SLCO1B1;EBP;SLCO1B3;UGT3A2;AP4S1;TNFRSF14;UGT3A1;QSER1;MPDU1;SLC38A4;HBG2;TVP23B;TVP23C;EIF2S2;INHBC;NSFL1C;PTPRB;GNL3L;TMEM115;MOB2;RIOX2;PXMP4;UBE2O;ACBD3;TUBA8;MIPEP;SLC25A1;NVL;ONECUT1;HP1BP3;ARHGEF10L;NXT2;AFF4;GPHN;MFSD9;TMEM222;MB;SGCB;UTY;ARL5A;HGFAC;PRKG1;KDM6A;CERS3;SLC13A3;CELA2A;CELA2B;GPX3;RFC2;BCKDHB;RPL13A;SHROOM3;NDUFC1;DDX51;IRAK3;SLCO1B7;SHROOM1;TRDN;RER1;DNAJC5;DNAJC4;LANCL2;COL6A3;AGPAT5;PON1;ATP1A4;DDX20;LIN9;HDAC7;TTN;DNAJB2;TBRG1;CCDC85C;DNAJB6;RILP;CFAP20;USP25;HSD3B2;LIMK2;HSD3B1;IMMT;TM6SF2;TTC39B;RAB10;MYO1C;APC;MNDA
Constitutive And Regulated NMDA Receptor Trafficking In HD CHDI117	57/109	0.9992502205898989	0.9999975629759688	0	0	0.5501460748553771	4.1264291439349333E-4	SNAP25;AP2A1;PPP1CB;GRM5;PPP3CB;PRKACG;CAPN1;PRKACA;PRKACB;AP2M1;PRKCB;PRKCE;PRKCD;CASK;ADCY9;PLCB4;PRKAR1B;PRKAR1A;EXOC4;PRKD2;PLCB1;STX1A;VAMP2;CAMK2B;ADCYAP1R1;CAMK2D;SAR1A;SAR1B;SRC;CAMK2A;ITPR1;GNAI3;ITPR2;ADCY3;LIN7A;ADCY1;ADCY8;ADCY7;GNAI1;ADCY5;GRIN2A;AP2S1;PTK2B;DRD1;CAMK2G;SEC31B;MIB2;GRIN2B;GRIN2D;DLG2;DLG3;PPP1R1B;GNAS;CALM1;PTPN5;SEC24C;CDK5R1
Genes Changed In dSPNs Of HdhQ170 Vs HdhQ20 PMID32681824	597/966	0.9992578769157491	0.9999975629759688	0	0	0.8061413343982307	5.984781931447327E-4	TLNRD1;RPL32;MYT1L;WIPF3;STMN2;SLC4A4;DCAF6;ZFYVE28;SYNGAP1;CNST;MPRIP;ZMIZ1;NDST4;PPP4R4;FGFR1OP2;RPL37;IER5;RPL39;DLEU7;RNF111;ANKS1B;PRIMA1;HES6;MBNL2;UNC13A;PRKCB;PRKCE;CACNA2D3;HPCAL4;ATG13;SYTL2;BCR;RUFY3;HECW2;PARD3;RPL26;NGEF;PRR13;AGAP3;VPS26B;RPS4Y1;PRPSAP1;PRDX2;PPP3R1;RIC8B;MYO6;GSG1L;ST3GAL5;ATG7;ZBTB7A;CDK17;CDK19;GSTM1;SNAPIN;ARPP21;RDX;C20ORF27;NETO2;TMEM196;CYLD;EIF5;AGO4;STRN;CDK13;GSTM5;FARSB;GSDME;ARF3;PYGB;CDKN1A;GPR26;LRRC10B;RPLP1;SNX12;MRPL39;TDRP;PYGM;ARHGAP5;TRIM9;NHSL2;UBL3;TMSB4X;TMSB4Y;TCP11L1;SH3BGRL2;SH3BGRL3;DLGAP3;CIC;GPRASP1;DLGAP2;ZNF488;GPRASP2;TEAD1;ZNF124;ZNF365;KCND2;DUSP1;GSTO1;PGAM1;TESC;ANXA5;ELMOD1;DUSP6;DUSP7;FAHD2B;INF2;RNF169;LRRC9;ITPKA;PELI1;RARB;SDHAF4;SLC18B1;ZNF236;PLCB1;RAPGEF4;GAS7;RNF165;GRAMD1B;CIPC;SYNPO2;KCNA4;WNT8B;AOAH;ADCY5;PRR14L;EPYC;UBN2;ZSWIM6;ATP5MF-PTCD1;BID;ZSWIM5;GPR155;GPR158;BRD4;RPRM;MBD6;DAB2IP;RFLNB;DHRS1;HIPK1;POU4F1;ABI2;WT1;FABP7;SLMAP;TAOK1;MORN2;MSRB2;RLIM;TMEM229A;NOMO3;DGKB;CTNND2;MSI1;SAT2;CXCL14;CEP128;SLC8A2;PPP1CB;DACH1;HMGN5;NOMO1;NOMO2;HMGN1;LZTS3;PPP1R16B;C11ORF87;EIF1AY;RALGAPA1;ANKRD45;UBALD1;VRK1;DGKZ;TUBA4A;THOC7;FOXP1;ENKUR;NPAS4;CACNB1;ACAP3;CACNB3;MORF4L2;SRSF5;TNIK;IPPK;CEP104;SEMA7A;C3ORF70;ANKRD11;GPR88;ITPR1;GPR83;NREP;FOXO1;NPAS2;RAP1GAP;SBNO1;ATXN1;BAG5;CRNDE;DRD1;SRGAP3;SOCS7;RAB6B;OSBPL8;ZBTB11;CORO2B;NBDY;DRAP1;IGSF10;DAB1;BCL2;ZNF532;ANKRD33B;DAGLA;CELF1;ONECUT1;ARRB1;DUSP18;DUSP14;SYNE1;NGRN;SCRN1;PPP6R1;PSD3;TLK1;PHACTR1;ERC2;PLEKHG2;DIS3;GPX6;DNMT3A;NDUFC2;KCNAB1;TSN;MSL1;ADORA2A;SPACA6;ITGA9;SLC24A2;NDUFB8;GTF3C6;HDAC1;SRF;NDUFB3;GLRX;CXXC4;TTL;SRM;STOX2;ABLIM2;BEND3;SMIM30;PCBD2;SLC25A23;E2F6;TSPOAP1;CACNG3;SLC25A25;AKAIN1;SPAG7;LINGO3;KCNIP2;KIAA1549L;RPL35A;KIAA0232;FBXL16;BAIAP2;ATOX1;KBTBD11;NIN;NAGK;RAB15;KLF9;CCM2;TRIM37;MDGA2;PTPN4;PTPN5;IFI27L2;CCNK;TMEM183B;AHCYL1;TMEM183A;ZMYND8;HDAC11;TONSL;DIXDC1;RAPGEFL1;RPS6KA4;ZNF609;RASSF3;THSD7A;BSN;SYNPO;SCAPER;AGFG2;TNS2;CALN1;TNS1;ARL15;LIMCH1;IMP4;HLA-A;HLA-F;MAPK8IP1;INPP4A;TIAM2;STX1B;GAREM1;IFI27;KCNQ2;SPATA13;RRAGD;KCNQ5;SIK1;TAGLN3;SIK2;KCTD17;CTXN1;TRIM11;BEX3;NECAB1;BEX2;BEX1;MAGED1;MAOA;PDE1B;FOXG1;MGST1;TRMT2B;PCDH19;KALRN;SEC14L3;SEC14L1;PGBD5;TSPAN6;PENK;DYM;HIVEP2;RAB11FIP3;GPM6B;RBM11;SPTBN2;EGR1;NUS1;EGR2;EGR3;EGR4;IQSEC2;LRRN3;BCL11B;IQSEC1;ST8SIA2;DCLK3;RAB39A;TRERF1;ZWINT;SRPK1;ANLN;PPP1R1A;PPP1R1B;ID4;CREBRF;FBXL3;CALM1;INKA2;RPS24;CCDC122;COX7B;FAF1;DIRAS2;LIMD1;SIPA1L3;PPP3CB;SIPA1L1;CAMKV;HRAS;GIT1;RALGPS2;CAP1;PSD;LYNX1;MINK1;COMMD3;SYP;SORCS2;IL17RC;SREBF2;ANO3;MLF2;CNKSR2;ENAH;RNF144A;MN1;ARHGEF9;PACS1;PITPNM3;PITPNM2;RGS7BP;NAPA;CRIP2;AKAP6;AKAP5;FUOM;NOL3;PHYHIP;CAMKK1;CAMKK2;PTPA;C10ORF90;CST3;PURA;TCEAL6;ATP5F1B;TCEAL5;FAM184B;CAMK2N1;TCEAL3;TCEAL9;MAP3K3;SORT1;PLEKHA5;KLHL2;UBE2G2;MIB1;PER2;PDP1;TJP1;PER1;SH3RF2;KLHL5;TTC3;COPG1;CDK5R1;MIDN;UBXN2B;WWC1;INPPL1;FAIM2;JADE2;ARHGAP42;TATDN1;CCND2;FPGT;TBC1D30;RGS9;PDE8A;GUCY1A2;G6PD;PHYH;KDM2A;TMOD2;ARID5B;KCTD1;TSC1;ATP1B2;SHISA2;POU3F1;SDHA;POU3F3;COX6B1;PCP4;SELENOM;SCG5;SELENOW;GEMIN7;ISCU;JCAD;DDX6;NDRG3;NDUFB11;CTTNBP2;TCF7;HPCA;SLC41A1;MRO;NDRG2;CPLX2;CACNA1E;RASGRP1;ARHGAP20;PCSK1N;PDZD2;DPP8;HRH3;MARK2;IVNS1ABP;KLHDC2;HSPA8;CBX6;SYT2;ZFHX2;SMAD3;AUTS2;CBX4;SMURF1;TBCA;HIGD2B;DNAJC15;ARHGAP33;AHI1;NR4A1;IFT22;AJM1;DLG2;NR4A3;SYNDIG1L;TMEM114;FMC1;FAM163B;TMEM238;EBPL;RBM28;ABCD2;DOCK3;MCTP1;MAST3;DOCK7;ATP2A2;CHD4;AFF3;PPP1R9A;PITPNC1;PPP1R9B;DHTKD1;RBM3;RPS4X;SPRED2;GRM5;SPRED1;GRM4;DBP;RASGEF1A;YWHAQ;NETO1;LRRTM1;MYO18A;GGACT;CAMK1D;PDPK1;TBC1D8;ABHD14B;NAV1;OLIG1;C9ORF24;PPP2R5D;RPS3A;NAV2;GPCPD1;CHI3L1;SCN4B;CDH18;CAMK2B;CAMK2D;KDM3A;PDXK;HLF;KDM3B;RNF6;DDN;RASD2;RMND5B;GNG3;ACVR1C;CNR1;GNG4;GNG7;MXI1;SPOCK3;NRIP1;BNIP2;PTK2B;MAPK1;RGS20;ROMO1;MAPK6;MAPK4;ATF7IP;RBM39;KDM4B;PTCD1;EYA1;ZNF180;PDE4DIP;ATP2B2;ATP2B1;S100B;IRGM;UQCRHL;TSHR;SBK1;PDE10A;RGS10;PDE7B;SSBP4
Genes Up-Regulated In Human Granule Cells Vs Basket Cells GSE101912	380/627	0.9992719893998923	0.9999975629759688	0	0	0.7682187018151727	5.594750347194602E-4	SLC35B4;WDSUB1;STMN2;OR2M3;CBLB;IFIT1;ABCA13;LIPA;SLC4A4;LURAP1L;MCIDAS;WDR91;SAP130;EPSTI1;RTTN;FBXO8;DLEU7;CER1;SOX4;PAQR8;EPHA4;SRRM4;STARD5;TRIQK;CACNA2D1;OR1J4;RFX3;HOGA1;HDHD2;DKK2;CYP39A1;TRIM17;RBP3;RFX7;KCTD12;TRIB1;ALG10B;FREM2;CCNO;CFAP61;SMIM3;GPM6A;NRN1;SLC22A5;PDE1C;DHH;KRTAP10-10;KRTAP27-1;MRPL19;ATXN7L3B;PRDM13;ADAMTS16;CRACR2B;ZNF827;CHST12;FLRT3;ARSJ;ZNF704;KCNMB2;OTOG;ALX4;KCNN2;RSU1;HMGCLL1;TRPM3;ZBED3;TBC1D8B;NUS1;DNAH11;ARPP21;EGR4;FOXF2;SPHKAP;GTF2IRD2;STAC;RASSF9;TAS2R38;L1CAM;CCDC88B;NET1;PKIB;OCLN;ZFAT;SSPN;ID4;FAT2;HBP1;CCSER1;FBXL3;CDK14;VSX1;FANK1;BARHL1;ROBO2;BARHL2;HBS1L;GABRB1;MOCS2;GTF2H2C;PTPRQ;PYROXD1;DIRAS2;ICA1;TCF21;CROT;ARHGAP6;ABCC12;LRRC1;MEDAG;ADAMTSL1;C1QTNF3;CASP12;NHSL1;PCLO;MECOM;SH3PXD2A;C1QTNF7;CRTAC1;NNT;MRC1;SH3PXD2B;RSPO2;RSPO3;CHST6;KCND2;MYOC;ANXA3;APOBEC4;NBPF9;SLC2A13;SLC2A12;PROX1;PRSS12;TMEM150C;ZDHHC17;TMC2;NBPF15;BDH2;VSNL1;CLDN14;ZADH2;COL21A1;OR52A1;LRRC3B;GPRC5C;NPSR1;OPRD1;AMER3;SAMD9;KCNA1;PRUNE2;CCM2L;ZDHHC23;AFP;ZDHHC22;LRRC10;TMEM163;GNAI1;CAMKK2;FSTL5;GPR151;EGFLAM;PTCHD1;CHN2;ADAM23;GCNT2;UBTD2;GPAT3;SLC17A7;CTNNA3;SPTSSB;SUSD6;MBNL3;ZNF467;METTL8;TRAM1L1;RNF133;SAMD3;MICA;SLF1;GABRA6;GABRA4;STAT2;CAVIN3;GPR52;SORBS2;GRHL2;DCBLD1;KRT18;RIT2;FABP7;NEDD4;CCDC7;KLHL8;LHFPL6;VWC2;GPR148;FAM171B;ENGASE;DGKG;PHLDB1;STEAP3;CLSTN2;FBXO25;KLHL33;BEST3;FGF5;RIMS3;CFL2;SVEP1;STK32A;PRND;C8ORF44;SYBU;CPA3;EOMES;CADPS2;PHYH;COL27A1;IGFBP5;ANGEL1;ALG13;EPDR1;CYS1;C6ORF141;IPCEF1;GTF2F2;CACNB3;MTNR1A;PKP2;SIDT1;SCG2;CHODL;CPB1;CHRNA2;BOD1L1;CHRD;GPR85;C1ORF53;TRHDE;GLB1L3;TMEM241;SEL1L3;RAD51AP2;KHDC1;OR51B5;IP6K3;BCL2L15;SYT1;AGXT2;ANKRD22;SLC52A2;RPP40;DNAJC12;HMGA2;FOXN2;DNAJC15;TRMT9B;BMP4;NR4A2;YEATS2;TLX3;TMEM236;TRPV6;RNF182;CNTN1;PHF14;TAF4B;KLRD1;MELTF;CNTNAP2;ABCD2;TNFAIP8;ALAS1;CPO;MCTP1;KCNK9;ONECUT2;CELF1;SCHIP1;CHD7;HSPB7;LAMC2;HSPB3;PPP1R9A;BICD1;ELAVL2;LMNB1;ADAMTS5;GRM4;PTER;LRRTM3;BOC;CYP2R1;ZIC1;PGM3;BDKRB1;CA8;POLK;EDIL3;GALNT9;CFAP44;DACT1;SLC36A1;KLF10;MAPK1IP1L;KRTAP11-1;CDADC1;CERS6;GPX3;USP44;AVPR2;ELAC1;COBL;SHROOM3;ETV1;OPRM1;TENT5A;POMGNT2;C1QL3;ADRA2A;LMBRD1;NEMP2;NAV3;CDH10;CDHR3;RBM20;MET;ZP2;TRIM55;CDH18;CREB5;CCDC187;COLEC10;USH1C;LRP2;TSPAN33;ATOH7;ERBB4;SLITRK4;ERICH3;RBBP8;SLITRK6;CLVS2;MAL2;SLITRK5;TENT2;BEND7;C3ORF35;ATOH1;MAPK4;AKAIN1;CMTM7;LGI1;CYB5A;STN1;KCNJ11;PCDH9;GALNT3;MX2;CABLES1;OPRK1;TTC39C;USF3;SGCZ;HS3ST1;NAP1L5;NELL2;KLF7;MARCKS;SNRNP40;NEURL3;MAB21L1;MGP;SHLD1;KCP;TLL1;PTX3;INSM1;FSIP2
Genes Up-Regulated In HDACi-106 Treated PBMCs From Friedreich Ataxia Patients Vs Controls GSE30933	203/347	0.9992951653361644	0.9999975629759688	0	0	0.7055068840026467	4.974410348630127E-4	CCNF;IKZF4;CDC20;RPS6KA4;EPSTI1;PIEZO1;FBXO6;LGALS9;EPHB2;GBP5;HEMK1;ACOT7;RFX1;GBGT1;MTAP;SLC5A8;RBP1;KIF20A;DUS3L;CDCA2;IGSF6;TTYH3;SAR1B;CDCA5;CDCA7;CDCA8;MRPL15;PLA2G7;BLOC1S5;NUP85;SLAMF8;ZBED2;APOD;SNX8;NR2C2AP;CTSA;CDT1;HLA-DRB4;RMDN3;PRG4;MRPL24;TPX2;PARVG;TCN2;RPS21;FERMT3;TOP2A;NRP1;FASTKD1;RPLP1;CTSZ;BHLHE41;HBD;KIF11;JCHAIN;KIF15;ATIC;GNGT2;MIS18BP1;STAB1;FCER1A;KIF1A;TK1;TPSAB1;CEP55;CTSC;DLGAP5;HAVCR2;RMI2;CLUH;DUSP3;FCER1G;MYOF;SLC39A11;OAF;CKS2;PPARG;SLC29A1;PTMA;ENG;C1QA;ZNF593;URM1;GBA;SRRT;FUOM;TYMS;CENPA;GINS2;GLYCTK;APEX2;NR1H3;FAH;BATF;CENPE;ABI3;CENPM;CAMK1;CLC;TRIP13;C1QC;CDKN3;MAD2L1;GHDC;DSCC1;PMCH;HJURP;BUB1B;TTF2;PLAU;UROD;COTL1;NUSAP1;HLA-DOA;MB21D2;CPA3;LAG3;AMY1A;CYB561A3;SGO2;MELK;MAPKAPK3;SLC9A9;BRI3;LY96;SLC38A10;HMMR;NTPCR;PKMYT1;DPP3;RASGRP3;NME1-NME2;RAD51AP1;CCNB2;SBNO2;DPP9;UBD;SLC38A7;NDN;ATP5MF;ISOC2;ATP8B4;SLC37A2;HBG2;NOP16;HBG1;UBE2C;DNAJC12;GLMP;CXCL10;G6PC3;TMEM236;FES;CDK1;BCL2L1;PHF19;TTC23;MAST4;WDR4;ATP2A2;ARRB1;MCM10;PTPN23;HAPLN3;NAGPA;SLC2A8;TNFSF13B;CLEC1A;PSTPIP2;C8ORF82;DESI1;CKAP2L;MMP9;REXO5;CCNA2;FGR;ARHGAP10;ASPM;NDUFS8;DTL;FBP1;METTL26;MCM2;AURKB;SRM;CCL8;CBS;NT5DC2;POLR2E;E2F2;PCBD1;IGF2BP2;SLC25A22;GBP4;SASH1;POLQ;SPAG5;LIMK1;ATOX1;PRC1;IL2RA;APOC1;GALM
Top 50 Human Platelet-Expressed Genes PMID18839115	20/45	0.9992960083706827	0.9999975629759688	0	0	0.402017920337324	2.8311691842032826E-4	TOP3B;SPARC;ITGA2B;NCOA4;F13A1;HBB;HBA1;OAZ1;MYL12A;TUBA4A;NRGN;MYL6;CCL5;TMSB4X;GNAS;RGS10;FLNA;PTMA;YWHAH;PF4
Locuses With Decreased DNA Methylation In Frontal Lobe Region Of HD Vs Control GSE72778	99/179	0.9993147465049387	0.9999975629759688	0	0	0.6204372443569156	4.253025268315071E-4	TDRKH;ZNF573;PRDM7;PATJ;FHOD1;CYP46A1;PHRF1;CCDC163;KIRREL3;ZNF681;SLC6A18;NPY1R;ISLR2;JMJD8;KCTD9;SLC9A5;TEX9;SCNN1B;FAM76B;RIN1;BLZF1;PLBD2;CDCA2;PEF1;SLC1A5;GIGYF2;OSGEP;TMTC4;SYCE3;NKAIN4;DPH2;HYI;HSPA8;CBX5;ANKRD24;ZNF140;UQCC2;CCDC15;EAF2;PYM1;C14ORF178;DNAJC17;FBXO30;SNW1;TDP1;TCF4;ARHGAP11B;DOC2A;SETD9;PAK1IP1;SPATC1L;PTH1R;ING4;SGCE;HRAS;SNAP29;RSPO4;KDM6A;NSUN5;BCKDHB;PDE4C;RPS3A;PROX1;TENT5A;COMMD4;C20ORF96;PSMA3;SPATC1;EFHC2;ZNF512;RAPGEF6;RBM24;SMIM20;VGLL4;ATPAF1;OCA2;RGPD5;RGPD8;C6ORF52;JAKMIP3;CCDC181;RPL14;SC5D;HES1;ZNF501;SLC25A23;ATF7IP;CDKN2D;GINS1;PLEKHA1;NMNAT2;TTC39C;TTC9;XK;RPS6KB2;SERBP1;MMACHC;NOP53;ADGRL2
Genes Up-Regulated In Microglia Vs Monocytes PMID28671693	418/687	0.9993167523202111	0.9999975629759688	0	0	0.7755645822410271	5.300838112382005E-4	TDRKH;ZNF177;ZFYVE9;GLDN;NYNRIN;CAPNS2;ZSCAN30;LIPG;RTTN;DIP2C;XYLB;CMKLR1;GAMT;ZNF287;RBFOX2;ARMC9;BIN1;AKIP1;ANOS1;ASTN2;CFB;CDCA3;HHLA3;SHMT1;MTMR8;PDGFB;C3;EPB41L5;ADAMTS13;PCNX2;LDHD;MYO6;SERPINH1;PLCG1;PRELID3A;PROM2;GSTM4;JAG2;GSTM3;GSDMB;FZD8;NFATC2;GPR137C;GRIN2D;PCDHGA10;PCDHGA11;GIPC3;CYB5RL;C19ORF44;SFXN2;PRR34;QPRT;BHLHE41;TFCP2L1;M1AP;SHE;NHSL1;C1QTNF6;ZNF280B;MRC1;ANXA9;GPRASP1;GPRASP2;GARNL3;RPS6KL1;ZNF483;GPR34;RAB3IL1;MANEAL;PTGR1;C20ORF96;SLC7A8;ANGPTL6;TAL1;IVD;KCNMA1;TLR10;NUP62CL;SLC29A3;TMEM106A;RAPGEF4;ZNF112;ZNF232;ZNF594;ZNF471;ZNF470;KCNA6;ADAM28;TMEM169;OLFML3;SPP1;ZNF347;C11ORF45;PMS1;P2RY12;ZNF221;DAB2IP;ZNF77;SNX22;PLXDC1;DCBLD2;LRRC20;TMEM156;GATM;ZNF70;AGBL3;CEP41;HSPA1B;ZNF696;N6AMT1;ZNF573;OLFML2B;ZNF691;RASL11B;FAM13A;HPGDS;DEPTOR;YY2;MACROD2;MAP3K9;LARGE1;NUDT12;ZNF442;CSGALNACT1;MAGI1;FRMD4A;THNSL1;FOXP2;DISP1;FAM118B;ARMCX2;CACNB4;MAF;SMO;ZNF559;NPTXR;ZNF793;CSF1R;KHDRBS3;C3ORF70;GPR85;TNFRSF11A;C1ORF112;TMEM25;ITPRIPL1;ZKSCAN7;DSEL;SMYD4;ZNF425;ZNF546;SRGAP3;ZKSCAN4;SRGAP2;ZNF665;PLTP;SRGAP1;CD276;LRRC69;ANKRD34A;SEC16B;ZNF660;ANKRD24;WFS1;TVP23A;ZBTB12;BTBD8;GFAP;IGSF10;MLXIPL;NBEA;SPIRE2;MYCBPAP;ZNF771;BNC2;LEAP2;LRRK1;PIK3C2B;TRO;SGCB;CEP170B;GAL3ST4;PLEKHG5;TRPC1;PARD3B;MEP1A;BMP2K;TNFRSF25;METTL27;ST6GALNAC3;L3MBTL4;CCDC40;ITGA9;CX3CR1;CATSPER2;NLGN2;PLAG1;LRP4;MRM1;JAKMIP3;LRP6;CECR2;ABLIM2;HECTD2;MSTO1;ZNF507;BCO2;ZNF501;FCGR1A;SLC25A23;FCGR1B;MEST;ZNF862;KCNJ5;SLC12A5;SEMA4F;MERTK;SYT17;RAD52;TSPAN15;APOC2;MGAT4A;ZNF616;APOC1;TRIM36;FOLR2;MMACHC;MYORG;UNC79;SLC46A1;ACSM5;NUDT6;SRGAP2C;C3ORF18;ZNF846;DZIP1L;AGFG2;BRICD5;SRGAP2B;TNS2;EPHB3;ARL10;PAQR8;ARRDC5;ST6GAL1;ZFP3;KCNK13;MTUS1;P3H2;MYO7A;PLPP7;PPP1R3G;GAREM1;NEIL2;ZNF717;COL8A2;TLN2;NEIL1;NBL1;ZBED8;FUT10;PCDH12;PGBD1;MRNIP;APOE;A2M;TBC1D8B;DTNB;SIGLEC11;RASSF8;IGF1;POLA2;CABYR;LPAR5;ECHDC2;RGL3;SPAG16;COL18A1;ROBO3;ACY3;DOC2A;MAGEF1;SPTLC3;FFAR4;CTSF;AASS;CC2D2B;PSD;MST1;PRPF40B;ANO7;PDCD1LG2;RGMB;PALD1;MICU3;TLR7;ZNF780B;TLR3;CAPS2;C1QA;HSD17B3;GDPD3;DCST2;RAD54B;PAK6;SUSD3;PNPLA7;CRYBB1;PLEKHA7;SH3RF3;TJP1;AXL;KIF26B;GHRL;MEGF8;ZNF354C;C1QC;ZFP28;PLVAP;STEAP3;RTKN;TBC1D3B;MPI;TBC1D3C;GIMAP5;GIMAP6;CELSR2;AMOT;NR3C2;CCND1;ENPP1;PPFIA3;MORC4;WNT5B;SPNS2;LMTK3;LMO7;IPCEF1;PROCR;TANC1;SCN8A;EMID1;CTTNBP2;CACNA1A;CACNA1D;DTX3;LTBP3;MRO;NDRG2;ADGRG1;ARHGAP20;SCIN;ADGRG5;CYTL1;USP51;CDH26;GGT7;ZFHX2;ARHGEF37;CCDC136;PTCH1;AZIN2;ARHGAP24;DLG2;TMEM117;TMEM119;ACTL10;BMPR1A;LRP11;PCDHGB7;TTC23;DOCK3;PCDHGB6;PCDHGB5;CNRIP1;PCDHGB4;PCDHGB3;PCDHGB2;SLC2A5;TTC28;SPRED1;RASGEF1C;BLNK;ZNF385C;DACT3;DACT1;TAS2R4;STPG1;ABCC4;PCDHGA7;PCDHGA6;TTC34;CAD;PCDHGA9;ADGRF3;MYH3;TBC1D3;TMIGD2;TBC1D4;NAT8L;FAM72B;HCN3;STOML1;ANKS3;GNG7;PCED1B;MAN1C1;CCDC180;MTA3;PCDHGC5;PCDHGC4;ACVR2B;MAPK10;FMNL2;SARDH;ACKR2;FAM50B;LPIN3;BNIPL
Genes Up-Regulated In HD Fibroblasts Treated With ZFP-C Vs Control GSE127820	462/756	0.9993260767030526	0.9999975629759688	0	0	0.7839395591556975	5.28493234274114E-4	PI4K2B;EMC10;LIPA;COMTD1;KRTCAP2;DPYSL2;BBX;PROK2;CEP97;NCKAP5;PRKACB;GBP5;ACOT8;STARD5;WSB1;SERPINF1;GTPBP8;SCAMP1;PRKAB1;C9ORF64;SYTL3;SIGIRR;RUFY3;DDIT4;RABL3;SPIN2B;TCEANC2;ASPHD2;SPIN2A;CFB;ANAPC13;EXD2;FAXDC2;SHOX2;GATA6;FAM124A;RNF213;NTHL1;HMOX1;GTF2IRD2B;ZSCAN18;BRAP;HEXIM2;JAG1;GTF2IRD2;EIF2AK2;IRF2BP2;NFATC2;BRAF;MRPL24;PAFAH2;IL22RA1;MOV10;TCN2;PPT1;SSPN;HBP1;DZIP3;ZNF135;OGFR;CDKN1A;NRSN2;BTG1;WDR48;MTMR11;PHF23;HEXA;MRPL34;PRSS23;MRPL33;ZCWPW2;CSRP3;C16ORF72;DLGAP1;KRTAP1-5;CTBS;PCMTD1;UBL7;NDC1;BATF2;DFFB;DFFA;DUSP1;RIPK4;EMP1;SERPINB6;KAT2B;PLSCR1;CDC42EP3;DPYD;PLSCR4;C19ORF25;SLC18B1;CRYAB;ANGPTL1;JDP2;TMEM106A;ARF6;CCDC90B;PCYOX1;ZNF232;C11ORF54;CLDND1;SYNPO2;ADCY7;ATP6AP1L;CNPY4;AGA;RABAC1;SIAE;RNF130;ATAD1;TRMT10A;PCGF5;TCAIM;TARBP2;DHRS7;TTLL3;ADM2;TTC30A;HLA-DPB1;HSPA1B;YPEL3;ZNF333;LY6K;ZNF691;FMR1;MAP3K7CL;SAT1;FGF5;FOXQ1;PYCARD;MTRF1;HMGN5;CFL2;SMARCAD1;ZNF569;NEPRO;PHLDA1;SLC16A3;ZNF565;ZNF684;BNIP3L;C11ORF87;FKBPL;FST;ZBTB38;ZBTB34;PGF;THOC6;ARMCX1;ARMCX6;ND1;ZNF436;FKBP4;KIAA0408;IFNA10;NOTCH2;CNP;TSACC;LY96;AK4;NREP;LRRC55;ATXN1;AMDHD2;BMF;TNFRSF14;ZNF546;SLC15A3;PLTP;ANKRD28;TRAPPC2;CXCL10;NBEA;REEP5;P4HA3;XAF1;NFE2L2;PLEKHF1;RNF13;FHL2;DUSP18;PIK3C2A;PTER;SGCA;TRIM69;ZNF404;ZNF766;SOST;GAL3ST4;SGCG;RNASET2;ADRA2A;NIPSNAP1;ZFP90;NT5C3A;PPM1A;ITGA6;BCAT1;METTL27;PPP1R15A;PRPS1;CEBPB;PCOLCE2;UNC93B1;WBP2;PPM1N;SEMA3B;ARPC4-TTLL3;GLRX;HDAC6;ZBTB40;FCHO2;RAB24;WASF1;ASCC1;NDUFA3;STYK1;APOC3;CABLES1;KLF4;KLF3;TBX3;TTC39B;RAB10;KLF6;SLC25A36;SMARCAL1;IFITM1;MT1M;IFIT5;DDX60L;ANTXR1;CYB5D2;C1GALT1C1;NIPAL2;TNFSF10;TRIM25;FBXO6;LGALS9;RSAD2;IL1R1;ARRDC3;BOLA1;PSG1;FLT3LG;HLA-F;DHX40;PSG8;PPP1R3C;PSG5;XRN1;CEP57L1;CD109;PAPPA;TRIM14;TRIB3;CTXN3;BLZF1;PTGFR;TMEM87A;TBCEL;SMIM11A;SEC14L4;STC2;XRRA1;ARSK;PENK;FAM180A;STK38L;RIMKLB;SNX6;ZRANB3;APOBEC3F;APOBEC3G;FOXF1;DELE1;NMI;BST2;ID1;CREBRF;ID4;ID3;ITM2A;ITM2B;ACVRL1;HERPUD2;ROBO3;CD40;FASTKD1;SH3KBP1;MCUB;SECTM1;SPPL3;CTSS;CLDN23;KIF13A;UBXN8;GNPNAT1;CTSG;LMCD1;RALGPS2;EDN1;TMED9;PARP4;PRMT7;NCOA3;TSC22D3;KRT34;PDCD1LG2;PARP9;SUPT3H;PITPNM3;ALDOC;NCOA7;SGK1;PDZRN3;TLR3;AKAP7;TYMP;ANKMY2;SERTAD3;HDX;MICB;IL33;GCH1;IFNB1;YIPF4;EPGN;THEMIS2;KRT16;SGSM3;FKBP1B;PNPLA6;KBTBD8;SAMD9L;STEAP3;KIAA1191;GALNT15;GIMAP2;ARID4B;JADE2;TMEM140;TMEM147;FAM162A;CCRL2;HCFC1R1;ACAA1;AZI2;BORCS7;PAMR1;WASHC3;OSR2;ALG14;SHISA5;ADAM10;MR1;PROCR;ADAM17;LOX;COL4A1;CMPK2;CARD16;PXK;NDRG3;COX15;HTRA2;DDX60;NDRG1;DPP4;FUT6;SYCE3;HRH1;GRK5;HRH2;PODXL;ZMAT5;PACSIN3;PMAIP1;FDPS;ACBD5;CRTAP;LRRC75B;HMGA2;DNAJC17;SMAD7;ISG20;APPBP2;DNAJC10;GNB4;RSRP1;LRP11;C2ORF42;USP33;HSPB2;TNFAIP3;CXCL2;RND3;HK2;RPGR;HEBP1;CASP7;CPT2;HEPH;PDE4B;TMEM109;NOS1;POLK;KLF10;KLF11;DDX59;PTGIR;TTC33;SHROOM3;IRAK3;ETV2;GPCPD1;ETV7;TGFBR3;ALDH1A3;GREM2;EHHADH;ATG4C;PXYLP1;RBMS1;TMEM219;NAA38;PRTFDC1;CREB5;SLFN5;CAMK2D;KDM3A;GMPR2;ASAP3;TM2D3;NT5C2;C4ORF33;TFPT;ERICH1;MXI1;MVB12A;HES1;TENT2;GBP4;SASH1;GBP3;NIPSNAP3A;BNIP3;LIMK2;MX2;SWT1;ANXA2R;SLC50A1;USP28;ACTC1;PIK3IP1;PMP22;ACKR3;NRDE2;SSBP2;RBM43
Genes Up-Regulated In Non-Induced PC12 Cells Vs Induced Q74 PC12 Cells Both Treated With Vehicle GSE119557	439/720	0.999327024665215	0.9999975629759688	0	0	0.779559750341844	5.24801092880195E-4	USP6NL;GABPB2;NUP107;GMFG;GABPB1;ELK3;SMC2;ZDBF2;DPYSL5;ZMIZ1;MYC;AP1S3;WDHD1;STARD6;PRKCE;SYTL4;WDR76;EML4;EML5;DDIT4;HOXB2;AGTR2;MAML3;THY1;GATA2;ZNF25;SKA1;XKRX;FAM171A1;CYB5R4;EPB41L3;KCNMB2;HMOX1;ATG7;HOXC8;BARD1;NGFR;PLK3;APOOL;FZD5;MCAM;IRF2BP2;NFATC2;LNPEP;SLC16A10;CDC6;SASS6;GABRB3;RET;GPR22;BHLHE41;ADM;EFCAB7;PIGW;SLC6A2;LRRC1;LMBR1;HEY1;NUF2;GPR137;CIC;TEAD1;CEP55;ZIK1;DUSP5;HELLS;LRRC45;DUSP1;IFNGR1;ITPK1;SLC39A14;WDR33;FAM222A;PLCB4;SLC7A8;IVD;KCNMA1;RARA;CACUL1;CCL13;GRAMD1B;PRUNE2;ASCL1;RNF138;ADAM23;ZNF469;METTL7A;ZNF467;TP53I11;P2RY12;CASP8AP2;P2RY13;SLC16A1;MBD1;STAT3;DAB2IP;TMEM64;GATAD2B;CENPE;TMEM158;CYP20A1;TRMT6;CENPL;CENPN;NCAPD2;CEP41;CENPP;NUCB2;KCNG2;RAB3C;PLXND1;NAB1;ZBTB20;IRS2;FAM204A;RPH3A;RIMS4;ATCAY;HMGN5;ZNF326;HMGN2;ZNF445;LZTS1;MAP3K5;KCNH3;TLE3;SLC38A1;FRMD4A;DGKZ;SAP30;DISP2;OLFM1;OLFM3;LIX1;ZNF319;MAPKAPK2;DGKH;SHC1;ABHD2;FBXO45;ABHD5;NREP;GOLGA7B;BCL2L11;ORC6;ORC1;SRGAP3;SKIL;PLXNA4;FANCI;TMEM132E;ZBTB14;OSBPL3;TCEANC;SLC4A11;CDK6;MAFB;NSG2;REEP5;RHEB;LCN2;PLXNB1;CCDC22;LHX4;SLC26A4;BCL2L1;MDM1;MCM8;BOC;SLC36A1;CKAP2L;DNMT3A;ITGA1;NRG2;HAUS2;ASPM;HAND2;HAND1;DTL;HDAC5;USP27X;CXXC5;ABLIM2;CCL7;DNAJB6;LRRC8C;MEST;TUB;LINGO4;RPH3AL;GPKOW;FOXJ3;SEMA4C;SYT14;KLF2;SYT17;NIN;PC;PRC1;VAPB;MAB21L1;TSPAN18;MAB21L2;TRIM36;INSM1;CDO1;MDGA1;KCNK3;UNC79;ERRFI1;ARL6IP1;CERK;FAM89A;ZMYND8;DIXDC1;TONSL;ZDHHC5;RPS6KA6;BPIFA2;BCAP29;ARFIP1;CHAC1;FBXO5;CCDC92;SPA17;CDON;TMPO;SRRM4;EPHA8;EBF1;KRT8;RIIAD1;KRT7;EBF3;ESCO2;TM4SF4;ZW10;KCNQ3;SIK1;TLN2;ANKRA2;EZR;A3GALT2;CBLL1;OR9I1;ADCYAP1R1;NRN1;TSHZ1;C2CD4A;CEND1;ACTR3B;PIK3R5;PCBP3;PGBD5;ERI1;STC2;HIVEP1;KCNN3;PATZ1;TSPAN1;TBC1D8B;ZRANB3;CDT1;APOBEC3H;ST8SIA1;STAC;INTS3;IQSEC3;MYO5A;SNAP91;ANLN;TPX2;BPIFB1;STAG2;ID1;ID3;CD24;SLC22A9;TOP2A;PTPRU;RYR2;SLC7A14;DOC2B;KIF11;SIPA1L2;SH3RF1;EPB41L4A;AKAP11;SEC61B;CCDC112;NCOA5;MMD;PRPF40B;SYP;ENAH;SLC22A25;ARHGEF3;G2E3;ZNF780B;ZNF780A;DBN1;OR8K5;NAPB;FITM2;ARNTL;ARVCF;SERTAD4;TBL1Y;TBL1X;REM2;ARNT2;MAP3K1;GCH1;RPA1;FAH;PER2;KRT18;MIS18A;NOL4L;KIF26A;KIF26B;SGSM2;CCNYL1;FRA10AC1;ENGASE;SH3GL3;MIDN;ZFAND3;DSCC1;ZFAND6;SIRPG;BUB1B;OGDHL;PLAT;PHRF1;CCND1;FAM162A;CAPN5;SIRPA;ARID2;RGS9;CHRNB4;MYCN;CCNE2;TBL1XR1;TIMELESS;SCG2;PDE9A;CHRNA5;ARHGEF28;CHRNA7;CHAT;CACNA1C;CPLX2;ASIC4;CCNB1;GRK5;CALD1;CDH22;LONRF3;RHPN2;MARK2;RAP1GAP2;CBX4;SYT1;LRRC75A;TGFB3;PTCH2;AZIN1;ARHGAP23;PHOX2A;NFKBIA;NR4A1;NR4A3;KIF4B;FAM163A;KIF4A;TCF4;FGF11;SDK2;USP37;DYRK2;DDX42;HMGB2;SLC2A1;SLC2A3;CHD3;DBH;AFF1;SIRPB1;IRF2BPL;SPRED2;SNAPC1;BDKRB2;MYBL1;KLF10;UTP15;KLF13;DESI1;HUNK;NAV1;AXIN2;GPCPD1;ETV4;UTP18;CCNA2;RASA3;VGF;TBC1D7;CUEDC1;INA;DDC;TUFT1;LEF1;USP12;RRBP1;ATP1A1;ADD3;CYGB;NCALD;GK2;CYTH3;RASD2;MARVELD2;CLMN;NRIP1;HES1;GALNT6;TTC12;RRM2;GALNT3;SPRY4;SGPP2;SLC4A8;CLCN5;FAM167A;WEE1;PDE10A;SSBP3
Genes Changed In Nortriptyline Treated STHdhQ111 Vs Control GSE129143	196/336	0.9993279154285108	0.9999975629759688	0	0	0.7006943914536437	4.710842117785426E-4	IL1RN;LPGAT1;PANK3;PITPNB;IPP;ZDHHC5;CRKL;HERC2;PPP4R1;HERC1;DIP2B;DIP2C;SLC12A6;PRKACB;DICER1;HLA-A;HLA-F;HCFC1;BCR;PARD3;NHLRC2;HOXB8;MACF1;MTMR1;NUP205;SLAIN2;IQGAP1;IQGAP3;RNF216;ATP6V0A2;HIVEP1;ST3GAL6;ARSB;INTS3;PRRC2B;MED13L;HNRNPD;CDK12;C2CD2L;PYGB;BTG1;STON1;OTUD7B;TCF20;LIMD1;OSBPL11;SH3RF1;MECP2;DSTYK;AKAP11;ZMYM4;KIF1B;SPTAN1;MANBA;PCYT1A;TMED8;ATMIN;NCOA3;MYOF;DDB1;GAK;VWA8;HEATR5B;CACUL1;RAPGEF6;ARHGEF5;NBAS;SAMD8;ATL3;FAXC;PDPR;SNX27;SNX25;NSD2;FLNA;ZNF106;ANKRD52;MAP3K3;MON2;ANKIB1;ATRNL1;TRAPPC10;RPA1;DCBLD2;TJP1;GPAM;FAM171B;NCAPD2;MPHOSPH8;FRYL;RAB3GAP1;WASHC5;DGKD;HDLBP;LTN1;LY75;TTF2;UBE3B;RPL10A;VIRMA;ARHGAP35;RAB43;GNPTAB;POFUT1;SLC39A9;DENND5A;ZNF326;SBF2;KDM2A;ATP11A;FAM91A1;TANC1;ADAM17;ARMCX2;PKP4;WDFY3;RAD54L2;UTRN;ANAPC1;SIDT2;NOTCH2;CEP104;DDX6;SLC41A1;PRPF8;ACACA;ARHGAP21;SBNO1;DPP8;KIF3B;TMEM127;UBR7;EIF4EBP2;MYH10;KLHDC10;NEK9;POU2F1;FANCM;DNAJC13;LY75-CD302;PTPRD;SYNJ1;REEP3;RCAN3;SRPRA;AMOTL1;PLEKHM3;SERINC5;LRRK2;USP34;DYSF;ATP2A2;PIK3CB;AFF4;PKD1;HS2ST1;PPP6R3;WDR7;ERC1;ERC2;COA5;RUBCN;SUN1;ARHGEF12;PDCD6IP;PDPK1;ARHGEF17;VPS13D;TBC1D9;VPS13B;CKAP5;ATRN;TBC1D1;ALS2;DNAJC5;ITGA6;NSRP1;SFT2D2;DOCK1;GTF3C4;LUZP1;TGFBRAP1;NR2C2;ZNF507;ATXN1L;NT5DC3;SLC36A4;UGGT1;SMARCE1;ARFGEF2;CMTM4;PCDHGC4;USF3;NIN;TRIM37;BCOR
Striatum RNA M51 Module (Thistle1) PMID26900923	55/106	0.999354852683526	0.9999975629759688	0	0	0.54125107690668	3.492993666987717E-4	ZNF770;FMR1;CCDC47;USP33;ABHD13;PCF11;PAPOLG;TRPS1;DHX15;AZI2;EPHA4;GUCY1A2;USP7;LRRC49;SLC30A4;PEX1;ZDHHC17;LZTFL1;PHF20L1;MOSMO;RAB30;LMBRD1;CACNB4;ZNF638;RASA2;NCOA7;C5ORF51;ZNF597;SAMD8;CUL3;NOL8;ZNF24;ATP2C1;SPTY2D1;RLF;GSPT1;PURB;BCLAF1;SV2B;EVI5;MFAP3L;SLF2;SYT1;PCGF5;CPSF2;SUCO;BRAF;RSRC2;PUM2;SNX14;TAOK1;TAB3;EIF3C;MPHOSPH8;TRIM33
Genes Down-Regulated In Genes Changed In HDACi 106 Vs Vehicle Treated Friedreich Ataxia Carrier Blood Cells GSE30933	224/381	0.9993691403253941	0.9999975629759688	0	0	0.7137576597994534	4.5042301681057033E-4	VPS29;SMARCB1;LST1;GPATCH4;CYB5D1;SMC2;TXNDC17;RPS6KA4;NSDHL;EPC1;OXER1;FBXO6;LGALS9;MLYCD;ARPIN;COG7;METTL1;TYW3;KCNK13;AP1B1;MYO7A;HCFC1;PPP1R3F;PLPP5;BTK;GUF1;SIK1;CCDC81;DUS3L;TP53;PARPBP;MRPL15;CFP;ZNF24;BLOC1S5;ZNHIT2;DPH2;CHST14;GTF2IRD2B;PRPF38A;GTF2IRD2;SETDB2;TREX2;MRPL27;LARP7;MYO5A;TYSND1;CPLANE2;PARVB;MRPL24;PTRHD1;MARCO;ARMC10;NDUFAF6;PARVG;ADCK1;ADI1;NDUFAF5;PNOC;PEMT;SFXN4;SPATS2L;PSMG1;RGL4;RPS21;FERMT3;SETD4;NRP1;GFM1;CETN2;PAK1IP1;DIS3L;PIGW;ZNF280D;C1QBP;STAB1;RRP12;TNFAIP8L2;C16ORF74;FCRL1;NOG;TIMM21;GMIP;MRPS7;SIRT2;RAP2A;KCNMA1;CKS2;SLC18B1;CCL13;ATL3;MRPS35;ZDHHC24;FUOM;NOL6;EXOSC5;NRAS;PSMB5;EXOSC3;IL12RB1;TIGAR;SPRYD4;PBDC1;CARD9;NR1H3;TRMT1;SNX22;TMCO4;TUBB4B;WDR12;SULF2;SPCS3;LYRM2;CENPJ;NDUFAB1;B9D2;MAD2L1;F13A1;PLOD3;TTF2;TSEN2;PYCARD;SLK;FAM174A;CAPN1;C11ORF68;TOR3A;IGFBP4;PUS1;STX8;ALG14;DNAJB12;FRMD4A;CNPY3;GTF2F2;PDIA6;CLEC4A;OLFM1;FANCD2;PHPT1;SLC27A3;SIDT2;FBN2;TEDC1;UBIAD1;UBFD1;DNAJC25;GPR84;SLC1A5;DPP3;RASGRP3;NME1-NME2;RAD51AP1;CLEC7A;DPP9;PPIAL4A;SLC38A7;TNFRSF17;CNTLN;ISOC2;MPDU1;CRTAP;EIF2B3;MLKL;ALYREF;DEFA4;DNAJC11;ESR1;ANKHD1;DRAP1;SLC2A9;COQ2;CXCL12;LRFN4;NAT8;TP53I3;MAN2B2;ACO2;ZNF532;MIPEP;CNTNAP2;KCNK6;RBM28;DOCK7;ATP2A2;ARHGEF10L;TTC27;SLC2A8;TMEM104;BLNK;PGLS;ITGA4;PVRIG;VBP1;AHSA1;ARHGEF18;IQCG;QTRT1;IQCK;AKT1S1;PCCB;LANCL2;NDUFS3;CCDC43;SLC25A14;RGS19;GTF3C6;SRM;ASTE1;DDT;MVB12B;PCBD1;KCNJ5;SPAG7;MYO10;APOBR;NAGA;SCIMP;MYO1E;FMNL2;DNAJA4;MGAT4A;FOLR2;RBMX
Genes Changed In Astrocytes Of HD Patients Vs Control PMID32681824	1449/2282	0.9993931859464775	0.9999975629759688	0	0	0.8609418117567648	5.225901642077332E-4	PID1;ZNF292;ITSN1;TESK2;PREX2;KIAA1109;DPYSL2;FGFR1OP2;RAVER2;MTERF1;LRAT;SAMD12;PRKACB;SAMD11;STARD3;MEF2C;SDS;RBFOX2;TYW5;CACNA2D3;RFX2;RFX3;ZFYVE21;FRS2;PHKA1;UNC5C;BCR;EML4;ZFYVE16;RFX7;RFX4;RUFY3;DDIT4;SPARCL1;ATF3;CGGBP1;RABL6;SF1;ZNF277;MTMR1;AASDH;ABCB7;TTYH1;CEP85L;AGAP3;HACD3;PRPSAP1;SULT1A1;C3;DYNC2LI1;EPB41L5;PCNX4;UGT8;GRIN2A;LARP1;PCNX2;RNF216;ADAMTS17;PDGFC;MYO6;SYNDIG1;COX3;COX2;AMZ2;COX1;ZBTB7C;B3GALNT2;CREBBP;TIPARP;CADM2;CFAP70;TMA7;ABCA8;CP;PBX1;DHFR;MOV10;FAM135B;EIF5;DCHS2;PKIA;PSMG4;DZIP3;SFXN5;FERMT2;RNF220;MTMR10;LRSAM1;NCAN;RPLP1;TDRP;ZNF44;EFCAB6;ARHGAP5;OSBPL11;ARHGAP6;LRRC1;MRPL33;EEA1;NHSL1;DLGAP1;DLGAP2;APPL2;CGNL1;LIN52;PCMTD1;CHST9;CHST6;KCND2;KCND3;METRN;LRRC49;MAMDC2;MYOF;NSUN3;SLC39A11;EMP1;ELOVL6;SLC39A12;ELOVL7;SLC39A14;F3;PHF20L1;TMEFF2;GPRC5B;PSMA3;MRPL51;OAF;LRRC7;DPYD;PLSCR4;KCNMA1;ACSBG1;PMP2;SLC18B1;LRRC3B;DSCAML1;ERGIC1;LYPLAL1;RAPGEF4;CRB2;CRB1;MYRF;SYNPO2;COL11A1;ZNF518A;SLC7A1;SLC7A2;FSTL5;SNX29;EXTL2;BTAF1;SRPX2;PLAGL1;SNX25;ADAM23;SPOP;SPP1;ZSWIM8;ANO10;ZSWIM6;CSMD3;BID;ZSWIM5;CSMD1;PMS1;SRSF11;ATAD1;RIC3;ZNF462;EGLN3;MBD5;C11ORF65;RIC1;SLF2;ATRNL1;P2RY14;STAT3;PLXDC2;TARBP1;TTLL7;SPSB1;FABP5;CASTOR2;SNX14;CCDC7;PKN2;CCDC3;ZNF213;FRYL;LGR4;ADGRL3;ERO1B;HDDC2;ALDH1L1;LTN1;ZBTB20;SAT2;RORB;FBXO21;FRY;CXCL14;SAT1;FAM204A;FADS3;FADS2;SLC25A48;SCMH1;NEK1;KMT5B;MAP3K5;SH3GLB1;BNIP3L;SLC38A1;ZNF680;KCNH8;STX8;CASD1;SRCIN1;PIAS2;FAM227B;TPST1;ACAP3;ACAP2;OLFM2;DMTF1;SLC9A6;MAK;MAPKAPK2;RBM14-RBM4;SRSF2;SLC27A6;PKP4;ROR1;ZNF678;SRSF5;SRSF7;CDKL1;NSMAF;OSBP2;GRIA2;SHC2;INO80D;KCNE4;ATP6;BOD1L1;SPATA1;GLIS3;STK39;GMPR;SPATA6;NPAS2;SPATA7;FBXO42;NPAS3;STK33;HNRNPDL;MOBP;CNTNAP3B;CPAMD8;LRRC4C;BCL2L14;NEK9;GFPT2;ZBTB16;B3GALT5;FBXO32;IGSF11;PTPRD;IGSF10;PTPRE;SON;DMXL2;UST;AAK1;MNAT1;ZNF654;NFE2L2;BCAR3;CNTNAP3;CNTNAP2;CRYBG3;CELF2;SCHIP1;APIP;PTEN;PPWD1;BICD1;RLBP1;UNC80;BOC;PPP6R3;ME1;ITGB8;HMG20A;UPP2;EDIL3;PGM1;ACTR2;CERS4;EIF5B;GRID2;CERS6;PPP1R12A;GRID1;ATRX;VPS13A;NRG2;PARD3B;ATRN;PPM1B;NRG3;PCCA;ZNF638;IL1RAPL1;BMP2K;BIRC6;BDP1;PPP1R12B;SLC25A12;ST6GALNAC3;L3MBTL4;ITGA9;TRIM56;CNTNAP4;PPP1R15A;SLC47A2;UHRF2;PPM1L;GTF3C6;NDUFB4;ATP10D;NDUFB3;SLC5A11;ATP10B;LENG8;AFG1L;LRP4;LRP2;PPM1K;MLLT3;CXXC5;MFF;FOXRED1;PRIMPOL;SLC25A27;ZNRF1;CECR2;SLC25A29;ZNRF3;ARL13B;SLITRK2;CCDC85A;KRIT1;SAP18;PCBD2;TSPOAP1;ZNF862;PIRT;KCNJ3;NTRK2;CYB5A;MYO10;PCDH9;PRRX1;NTRK3;FOXJ3;CABLES1;SPDYE3;SYT14;RPL23A;BAIAP2;MERTK;BICC1;BAIAP3;MYO1D;MYO1E;PC;SYT11;OCIAD1;PTPN4;TRIM33;UNC79;SLC25A36;CPNE8;AHCYL1;GCC2;MT2A;HERC2;HERC1;OPHN1;EPC1;KIF21A;CPNE2;THSD7A;CCNL2;FBXO7;SCAPER;EPHB1;CALN1;SCN1A;EPHA4;ENTPD1;ST6GAL1;EPHA6;ARL15;SCAF11;ANK2;MMD2;ACTN4;ANK3;ASRGL1;PPP1R3C;ADGRB3;ZNF714;KCNQ3;KCTD13;CCDC82;RIN2;NAIP;PCDH10;SDC2;FOXG1;MYCBP2;PIK3R1;ACTR3B;KALRN;MED12L;UBE2J1;NKAIN2;NKAIN4;ZNF708;NKAIN3;DHX32;XRRA1;ARSJ;ZNF704;DHX36;TSPAN7;HIVEP1;SARAF;CEP192;APOE;KCNN3;RAB11FIP2;HMGCLL1;RAB11FIP3;RIMKLB;CLHC1;B4GALNT4;BBS2;NTNG1;LRRN3;ST8SIA1;EAF2;NBEAL1;SUCO;DCLK2;RASSF8;SMARCA2;EXT1;ANLN;NDUFAF8;PEX5L;ID2;RPL27A;WNK2;MYO5C;PPP1R1B;WNK3;ID4;ECHDC2;KYAT1;LRRN1;CALM1;RGL1;FBXL4;KIAA0825;RETREG1;FBXL7;HERPUD2;SPAG16;NRP1;FKBP10;COX7B;MRPS16;OTUD7A;GRIK4;OTUD7B;COX7C;SH3RF1;CLYBL;LARP1B;AKAP12;PPP3CB;IMMP2L;ODR4;PCLO;SCML1;SUFU;NCS1;REV3L;IDS;KIF1B;KIF1A;MCF2L2;SPTAN1;AASS;NCOA1;PBRM1;ZHX2;ZHX3;ZFR;GAB1;ANO4;SORCS3;KIF6;ANO5;MRPS6;SORCS2;MRPS5;OOEP;SUPT3H;RGMA;CNKSR2;ENAH;ARHGEF9;SLTM;PITPNM2;ARHGEF3;MICU3;ZNF780B;MFGE8;PDZRN3;CD44;PDZRN4;STK40;CAPS2;INPP1;PRICKLE2;COL19A1;RXRA;MGAT5;GPC5;EPS15;GPC6;MICA;CAP2;TEFM;IL33;MON2;PNPLA8;SORT1;PLEKHA5;KLHL2;ND4L;MIB1;SH3RF3;KITLG;TTC8;NOL4L;DPY19L2;KLHL5;GPAM;STK17B;KLHL8;TTC3;FAM171B;PNPLA6;KIAA1958;SH3GL3;CRTC1;ZFAND3;ZFAND6;WWC1;PRDM5;TMEM260;CYP46A1;IGF1R;NR3C2;GNPTAB;BAALC;ACAA1;PAMR1;RGS9;SBF2;RPP38;RGS7;SH3GL1;KIRREL3;PDGFRB;SCARA3;HFM1;SLX4IP;TMOD2;CASK;ZNF98;DNAJB14;UBE4B;POU3F2;GEM;TANC2;TANC1;ZNF91;HHIPL1;WDFY3;WDFY2;RTN3;TBC1D19;ARHGEF26;UBA6;CACNA1B;PLD5;SLC1A2;CACNA1A;CACNA1D;SLC1A4;CACNA1C;KLHL13;MRO;PDS5B;NDRG2;TMEM241;ACACA;RAI1;ADGRG1;GRK3;BRINP1;GRK5;IRAK2;CALD1;DEAF1;RHPN1;PIBF1;MFAP3L;AUTS2;KLHL28;FAM199X;HOOK3;SSH2;MT3;ZFHX4;AHI1;FGF14;PAN3;NASP;IL7;COL5A3;GNB1;CNTN1;PHF14;RSRP1;CNTN3;FBN1;MXD4;RBM28;RBM26;MAST4;ATP2A2;PCTP;ARHGEF10L;MTR;PPP1R9A;SOBP;PITPNC1;RERG;GPHN;TMEM220;RPGR;GRM3;ARMH4;RASGEF1A;YWHAQ;RASGEF1B;RB1CC1;CFAP47;LRRFIP2;SNTA1;ANKUB1;ARMH1;CFAP44;GALNT8;ARHGEF11;ARHGEF12;BCKDHB;PLA2G4C;TBC1D8;SHROOM3;ETV1;NAV2;GPCPD1;SHROOM4;GCNA;TRDN;TBC1D1;LMBRD1;RCN2;NAV3;UBE2R2;CDHR3;CHI3L1;CUEDC1;PLEC;CREB5;HEPN1;DNAH7;DDX24;LAMA2;ASAP2;ADD3;ATP2C1;CLCN3;CLMN;SPOCK3;MAN1C1;SLIT1;SPOCK1;PDLIM5;ARFGEF1;TTC14;GALNT7;RBM39;EYA1;EYA2;EGF;HS3ST5;ATP2B2;ATP2B1;S100B;SOD1;MAPK10;CCS;PNKD;SNTB1;CCDC171;VPS29;RPL30;FRMPD3;MAML2;RPL32;SERPINE2;GLDC;RAPH1;XYLT1;SMC5;SLC4A4;ENO4;EPS8;GPR173;GJA1;ZMIZ1;PIP4K2A;PLCE1;RPL38;DIP2B;RPL37;DIP2C;NCKAP5;CDK5RAP3;RNF111;ANKS1B;DDX17;MBNL2;WSB1;DAPK1;PRKCE;ARMC8;SYTL4;GABRG1;KIAA1217;BCAN;ADCY9;DAAM2;ARMC3;PARD3;MAP1A;ANOS1;MAML3;ASTN2;RPL29;ASTN1;FTCDNL1;ANAPC16;SLAIN2;SLAIN1;RNPC3;HIF1A;LDHB;TTPA;PRDM16;PLCG2;SERPINH1;ST3GAL5;ST3GAL6;PLCG1;KIAA0319L;ZSCAN18;CDK19;NDFIP1;PHC1;WDR59;ARPP21;DNAH14;RDX;PRRC2C;BRAF;UPF3A;PHC3;C9ORF85;CPEB1;SLC6A9;ADI1;GJB6;HNRNPD;CDK13;CPEB4;SETD4;WDR49;DENND1B;GABRB1;TCF25;ELN;ADM;TCF20;STON2;FMN2;HIF3A;CSAD;WDR45;PRSS23;FARS2;ZNF280D;TRIM9;AIFM3;CHL1;ADAMTSL3;TMSB4X;ENSA;RNF150;GARNL3;ZSCAN5A;ITPK1;TERF1;ITPKB;HADHA;KAT2B;BACE2;GCFC2;NCOR1;INF2;MRAS;PLCB4;COL21A1;PLEKHO1;ANGPTL4;CEP63;PLCB1;JDP2;EXOC1;GRAMD1C;WDR27;GRAMD1B;PRUNE2;FIGN;ADCY8;APOLD1;TMEM164;ECPAS;TM9SF3;NSD3;BCLAF3;TMEM168;DHRSX;FGD6;UBN2;RPL14;LDLR;GPR155;RNF130;BRD4;RPL19;GABRA2;WDR17;WWOX;PCGF5;WHRN;GABRA4;NMNAT3;WDR12;DHRS3;AGT;AGBL4;NFIA;NFIC;SMOC1;ALMS1;PLP1;MSRB3;PLCD3;SCRG1;ZNF334;NUCB2;HSPA1B;DGKG;COL16A1;DGKD;CSF1;DGKB;TNC;IRS2;FGF2;LCLAT1;SLC8A1;FAM107B;RIMS1;DEPTOR;DACH1;CDH2;MPC1;SALL3;RNF19A;PHYHD1;MACROD1;TNR;ZNF326;MACROD2;HMGN2;LARGE1;STK32A;ZNF565;HMGN1;CSGALNACT1;MAGI1;TLE4;COL27A1;IGFBP5;RPS7;RALGAPA1;RALGAPA2;MAGI2;RPS6;THOC1;FRMD4A;FRMD4B;MOB3B;MOB3A;TOM1L1;GOLGA8B;TOM1L2;ARMCX4;CLIP1;TEX9;CLIP4;ND1;TNIK;TOX;MAD1L1;ND5;FKBP5;ND4;ZNF793;NOTCH2;IQCA1;MINDY3;C3ORF70;CCDC24;ABHD2;ANKRD11;RNF180;ANKRD12;UBR3;ITPR2;AK5;GPATCH2L;MTM1;HMBOX1;BAG3;ORC2;PLXNA2;SRGAP3;SRGAP2;SRGAP1;TMEM132C;ANKRD29;CEP112;OSBPL3;TMEM132B;CEP350;FANCC;ABHD18;ESRRG;SYNJ2;BTBD8;HOPX;GFAP;CNOT4;IRAK1BP1;BCL6;NBEA;LHX2;MAFF;CPE;CSPG5;ZNF536;CYTB;XAF1;CNIH3;MAP3K14;SLC26A3;SERINC5;BCL2L1;C8ORF34;COPS9;ALK;DPP10;BNC2;ZC3H8;PIK3C2A;SYNE1;SGCE;KBTBD12;SNRNP70;PSD3;PHACTR3;TLK1;EFHD1;PHACTR1;WDR7;METTL15;ZNF521;PRKG1;PLEKHG3;PDCD6IP;SGIP1;TRPC1;DNMT3A;FAM219A;RANGAP1;METTL24;CATSPERE;ASPH;DNAJC5;ZNF516;LANCL2;NSRP1;CCDC40;SLC24A2;HDAC5;NFAT5;NLGN1;SLC24A4;CEBPD;NUFIP2;LUZP1;SEMA3D;GLRX;HDAC8;THSD1;THSD4;JAKMIP3;TTN;DNAJB2;DNAJB6;HECTD2;ANKAR;NHS;VPS54;RBBP6;RAB28;ACSS1;UGGT2;PLEKHH1;STOX1;WASF3;SEMA4A;NLGN4X;ANGPT1;ASCC1;PLCL1;SEMA4B;RPL35A;DDHD1;FBXL13;PTPN13;ENOX1;TPCN1;P2RX7;MGAT4C;KLF6;NFASC;NIN;APC;KIAA0586;APOC1;CCDC66;PI16;SYCP3;TNRC6A;TPT1;CCDC62;TNRC6B;OXTR;SPARC;HPSE2;DIXDC1;AQP4;HS6ST1;AQP1;HS6ST3;KIAA0930;SOX2;LRMDA;GOLGA4;EDNRB;RPS6KA2;GOLGA1;PDK4;BTRC;RPS11;SOX6;RPS13;AGFG2;TNS2;SOX5;TNS1;IFRD1;MCCC1;P3H2;MTUS1;PTOV1;SLC6A11;GPR37L1;HLA-A;MTURN;TIAM2;TIAM1;INPP4B;XRN1;GSAP;WDPCP;TLN2;PLPP3;BEX3;GPM6A;PDE1C;MAGED1;HEPACAM;MAOA;FUT10;MGST1;TMTC2;NMD3;TMTC1;APCDD1;RPAP2;SMIM8;SCFD1;STRIP2;ZNF827;SCFD2;CMYA5;MAP7;STXBP5;DPH6;ARGLU1;RALGDS;TRPM3;CDR2;GPM6B;MAP9;BANP;ZRANB3;NUS1;RABGAP1L;INSR;AMMECR1;TRERF1;GOLGB1;CCSER1;TMCC1;RPS24;ITM2B;RPS23;ITM2C;ROBO2;INVS;C2CD6;RYR2;AHCTF1;SLC44A3;TENM2;TENM3;SLC44A1;FASTKD1;C2CD2;CAB39L;FAF1;RSF1;SLC35F1;SIPA1L3;PPCDC;RYR3;GYS1;SIPA1L1;SLC22A15;SERP1;ZMYM2;SH3PXD2A;NNT;ZMYM4;DNER;KIF13A;CC2D2A;RALGPS1;CC2D2B;PARP6;TMED8;ZER1;TSC22D1;BHMT2;STRBP;ZDHHC13;GFRA1;CYP7B1;ZDHHC17;AP3B2;ITFG1;ZDHHC14;VWA8;CLDN10;PACS1;RHOJ;SGK3;SGK1;VGLL4;CSTB;TNXB;ICA1L;PAPLN;AKAP7;ZDHHC21;PTN;UQCR10;NOL4;CST3;C10ORF90;MTHFD1L;WIF1;FAM184A;CTNNA3;CBR4;SH3BGR;MAP4K3;PURG;LMLN;ARNT2;MTX2;ERBIN;SORBS1;PUS7L;LYVE1;ETNPPL;TJP1;FAP;CAPZA1;DLC1;LHFPL6;TOMM7;MPHOSPH8;WASHC4;GALNT11;GALNT13;GALNT16;AMY2B;GALNT15;SPPL2B;ARHGAP39;CMIP;DOCK10;ARHGAP42;BMPER;FAM162A;SIRPA;MALRD1;WASHC3;WNT5B;LMO3;ANGEL2;ANXA11;ARID5B;ATP1B3;LIFR;ATP1B2;KCTD8;PREPL;FAM185A;CERCAM;ELMO2;SCG3;RASL12;PXK;USP54;GSTCD;NTM;LTBP1;SEL1L3;ZFP36L1;DPP6;ZMAT1;DPP8;CDH20;CDH23;ATP6V1H;ATP5MG;LONRF2;PDZD8;KLHDC10;MARK1;CYP2J2;RAP1GAP2;TGFB2;POU2F1;SMURF2;SMURF1;PTCH1;TBCD;SMAD9;TBCA;CRLS1;LRP1B;ARHGAP24;TDRD3;NR4A1;TBCK;ARHGAP31;PLCXD3;RALYL;DLG2;CAPRIN2;CLASRP;BMPR1B;FGFR3;FGFR2;LRP12;BMPR1A;ABCD4;ABCD2;ACADVL;DOCK3;MEGF10;DOCK9;USP32;LMOD1;DBI;PKD1;HS2ST1;RPS4X;IQCJ-SCHIP1;SPRED2;SENP7;SPRED1;HEPH;ENOSF1;PDE4B;POLI;POLK;HGSNAT;ABCC4;KLF12;CAMK1D;PDE4D;ABCC9;MYRIP;DNM2;DNM3;RBL2;TGFBR3;ARHGAP10;CFAP221;DDAH1;PEAK1;CDH10;ALDH1A1;RASA2;CDH12;MYH9;PFDN1;TERF2IP;PDE5A;USP40;CHMP6;DOCK1;ITGB3BP;PRTFDC1;CAMK2D;ZNF197;TM2D1;NRXN1;PON2;ATP1A2;TOB2;THBS4;SELENOI;GNA14;UGP2;RPS6KC1;ERBB4;PCED1B;LRIG1;TOGARAM1;RGS20;NCAM1;TENT2;MAPK4;SASH1;LGI1;PTCD3;ATE1;USP25;KDM4B;TCF7L1;KDM4C;NEGR1;CMTM4;LGI4;B3GAT2;CADPS;SCLT1;PDE4DIP;PPP2R3A;GDAP1;TSHR;MEIS1;PDE10A;KANSL1;PPP2R2C;PPP2R2B;SCD;ATP13A4;PMP22;ATP13A5;PDE7B;RGS11;C2ORF72;PAXBP1;SSBP2;RBMX;SSBP3;FSIP2
Cortex RNA M10 Module (Purple) PMID26900923	89/163	0.9994120169287858	0.9999975629759688	0	0	0.6030809419773997	3.5470567514295426E-4	JPT1;MTCH1;ALAS1;NDUFA11;HDAC11;C1ORF174;COMT;NUBP2;TXN2;RND1;ABHD12;SHF;MED11;TMEM222;KRTCAP2;MAP1LC3B;LGALS1;MAEA;HYAL2;PDK2;UBL7;EIPR1;SHISA5;TALDO1;MED27;MRPS7;GNL1;OLFM2;SLC25A18;NDUFS8;C6ORF136;KCTD13;MAPRE3;AURKAIP1;ALDOA;PI4K2A;STX1A;OTUB1;CUTA;SF3B4;ZSWIM1;FKBP2;RAB5C;RNASEK;RPS19BP1;GRP;SMIM29;NXPH3;PEF1;CLEC2L;WBP2;URM1;TMEM59L;PRCC;RTF2;CEND1;COPS7A;CYGB;TIMM50;SRM;COMMD9;DDT;ERI3;POLR2E;ST3GAL5;CDIPT;ANKRD34A;KLHDC3;EIF2B2;MTX1;CACFD1;NCAPH2;RNF26;DDTL;DTNBP1;MAP1LC3B2;C20ORF27;PDAP1;ARPC4;TUBB4A;UBAC2;RAB11B;TMUB2;PPP5C;CYSTM1;LAMTOR2;CAMK1;NAXD;RTL8B
Genes Down-Regulated In Vehicle Treated PBMCs From Friedreich Ataxia Carriers Vs Controls GSE30933	364/603	0.9994133402573463	0.9999975629759688	0	0	0.7605056108731629	4.4628894864511177E-4	LTV1;SLC35B3;PATJ;MTRR;SERPINE2;ARL6IP1;CERK;TMEM200A;CCNH;FAM89A;RPL34;GORAB;C2ORF88;TMEM97;CCDC102A;RPS6KA3;RASSF2;GPR171;MYB;ANKFY1;EPC1;RCC1;FBXO5;TRMT44;FBXO7;GOLGA7;ABT1;HES6;ZNF165;C5ORF15;OR11G2;ENTPD7;ANK3;EML4;SLC5A8;LACTB2;ANOS1;ZNF713;KIF20A;TP53;CGGBP1;LINS1;MMADHC;ZNF398;MACF1;TMEM87A;NUP205;ABCB1;CDCA2;GGNBP2;DCUN1D5;MYCBP2;CDCA7;PRDM14;ZNF22;SKA3;ZNF24;SLC5A3;RPAP2;SKA1;HACD4;MRPL11;SKA2;UBE2J1;BLOC1S5;FAM171A1;LDHA;RNF216;RDH10;LCN12;GAR1;ATP6V0A2;TSPAN5;CDK17;FZD3;APOOL;RNASE10;DDIAS;MAGEE2;PLK1;SS18L2;OR2J2;PRG4;GPN1;PAICS;ZWINT;IL1F10;SRPK1;FAM111B;ANLN;TPX2;CABYR;GIPC1;RPL27A;CDK12;SFXN2;IGSF9B;INTS6;FARSB;CD320;FKBP11;TOP2A;ITK;CLIC5;SUV39H2;AHCTF1;GPR26;CCDC120;RPLP1;MRPS10;BRCA1;HBD;ADO;MEOX1;MRPL32;KIF15;MED12;CHAF1B;CATIP;SCML1;PCF11;C1QBP;RIOK1;CEP55;DLGAP5;NDC1;OR4D1;SLC2A11;KIF23;CYP7B1;COQ10B;SLC39A14;MRPS6;PGM2L1;IL17RB;F5;RNF144A;RPUSD4;PSMA3;RAD51C;KIF2A;KRT37;PIGK;TMEM106C;SDE2;ALDOC;KIF2C;C5ORF51;ACSBG2;RAPGEF6;PTMA;CD44;GRAMD1C;OPRD1;SZRD1;ZDHHC20;NIP7;ICA1L;PRIM1;ZDHHC23;XIAP;UQCR10;HSPA14;SDAD1;TYMS;CENPA;SLC7A1;PCNP;EXOSC6;ATP5F1B;NSD1;RAD54L;ZNF106;PAIP2;MPZL3;LDLR;BRD4;TRMT10A;PCGF6;RNLS;WDR12;MPP6;GATAD2B;CENPE;RNF145;ITCH;GPR142;CMSS1;TAOK1;VMA21;CAPZA1;CYP20A1;SERBP1;F2RL1;TRIP13;C22ORF15;RNF141;SIGLEC6;RAB3GAP1;CDKN3;SPC25;ERO1A;OTUD4;RIF1;UBE2D2;DSCC1;GEMIN2;POGK;PDCD5;BCCIP;ZBTB20;BUB1B;CWC25;BZW2;TOMM20;FAM107B;RDM1;RIMS4;TATDN1;CCND2;CCND1;RNF19A;PIM1;NUSAP1;NEK1;PMPCB;SLC25A40;OIP5;TGM6;KCMF1;RAB2A;RAB2B;CEP135;FBXW7;AMY1A;ANXA11;LMO7;CASD1;LEMD3;IPCEF1;RSBN1;FRMD3;ARMCX2;MELK;MYCN;TIMELESS;MATR3;ZNF431;FBLN7;KHDRBS1;VCP;INO80D;RTL10;ITPR1;STK39;SLC38A11;HMMR;FOXO1;PHF21A;TMEM241;FBXO42;ARHGAP12;TMEM121;NME1-NME2;CCNB2;ATXN2;ORC1;EIF4EBP2;MYH10;COX10;FANCI;HSPA9;HSPA8;TCAF2;STIL;NOP16;CAV3;CEP350;RPP40;TNFRSF10A;NFKBIA;RCL1;CDK6;RIOX1;TMEM237;CDK1;GNAS;MDM4;EFHB;EIF4G2;NXT1;MCM7;DDX47;PSIP1;CHD3;TENT4B;MRPL3;GRM2;METTL14;MRPL1;YWHAQ;CFAP47;TIMM17A;MYBL2;METTL16;PGM1;SNTA1;RFC5;UTP15;CKAP2L;VBP1;FAAH2;GPX7;CKAP5;TENT5C;HAUS2;CCNA2;ASPM;QTRT2;HPDL;LMBRD1;SAPCD2;THRAP3;FAM153A;RFT1;CHI3L2;COL6A3;BIRC6;ETF1;SLC25A10;DTL;RBKS;RBM22;NFAT5;ATF6B;BCL2A1;NAXE;SRF;LEF1;SLC5A11;MFF;ATP2C1;ZNF507;DDT;NOCT;MAPK1;ZNF502;GBP2;TRIM44;POLQ;STN1;ASCC1;BNIP3;SYT15;SGPP1;RAB10;TSPAN15;JSRP1;PPP2R2B;IL2RA;APLF;TRIM37;SLC25A36;ASB1
Up-regulated Proteins In Cerebellum Of 10 Mon HD Q175 Mice Vs Q20 PXD005526	16/38	0.9994242503191761	0.9999975629759688	0	0	0.365525028227324	2.1051152512355229E-4	ACD;GGNBP2;SH3KBP1;WBP2;TNC;TTF1;VAV1;KCTD8;PKIB;MTA1;ARMCX2;RAB14;FAM163B;CMPK2;CCDC82;DUS3L
Striatum Protein Module pM22 (Darkgreen) PMID26900923	31/65	0.9994276862579512	0.9999975629759688	0	0	0.4579436145219203	2.621624504187448E-4	LRSAM1;CNRIP1;NCAN;RAB3D;CAMK2A;PSIP1;TXNDC15;GNS;FARS2;ATP5IF1;PURB;PRDX2;PAIP2B;ATP5F1A;NRAS;HNRNPDL;ESD;TPPP;PF4V1;SPAG7;BSDC1;HIGD2B;UTP18;TUBB4A;TUBA4A;UQCRHL;COX6B1;CNKSR2;GNB1;HECA;PF4
Down-regulated Genes In The Heart Of Dox Treated FRDAkd Mice At 16 Wk GSE98790	322/537	0.9994379201711846	0.9999975629759688	0	0	0.748202552602863	4.206677982066394E-4	LRRC14B;PGAP2;HDAC11;PRF1;AQP7;ABAT;ZDHHC7;SLC4A3;ENO3;NUDT6;AQP1;LGALS4;CNST;CYP2D7;DPYSL4;CYP2D6;FLAD1;GJA5;RPS6KA2;TBC1D10C;ANKS1A;PDK2;ABHD14A-ACY1;HEMK1;PAQR9;COG6;ZFYVE21;PRKAB1;MIF4GD;TMEM82;FNDC5;PPP1R3C;IFT81;ULK2;NHLRC1;OPTN;CDS1;ZNF394;SLC22A5;ANAPC16;RETSAT;LMAN2L;IGSF1;NPRL3;SLC22A1;ART5;ART4;TGOLN2;GUCD1;SYNGR1;RIC8B;C14ORF180;AFMID;LDHD;ST3GAL5;AMZ2;GATD3A;RAB11FIP3;ST3GAL3;F8A1;F8A2;F8A3;SNAI3;TMEM50B;CIDEA;RMDN3;DELE1;PRRC2B;RPL3L;EHD1;FAM220A;TOLLIP;WNK2;HRC;OGDH;SSPN;CORO6;ECHDC2;KYAT1;CEP85;RETREG1;CDKN1C;ACY3;SH3KBP1;GPR22;LRRC39;GPT;PYGM;VLDLR;MED16;HERPUD1;C1QTNF4;SMPD2;EFCAB2;FLVCR2;DGCR6L;C19ORF12;GPRASP1;TIMP4;UBL7;MYBPC3;LYNX1;TCF15;DUSP1;GAA;PABPC4;ROM1;GAB1;AGTRAP;NUTF2;TMC7;PROX1;ANO4;SIRT2;FAHD2B;GCHFR;FAM234A;TNNT1;IVD;C1QTNF12;PICK1;RARB;PPARG;SGK1;RAPGEF4;DMAC2;AMIGO2;AKAP7;FITM1;AKAP6;FITM2;LRRC10;FAM214A;AKAP1;RXRB;NFIL3;CAMK2N1;ANO10;SLC17A7;PCNT;EGLN3;CKM;WHRN;SORT1;CAVIN4;SPRYD7;VEGFB;GATB;OTOP1;SORBS1;FAH;BLCAP;LRRC20;ALDH4A1;SH3RF2;SPSB1;NUDT8;PDP2;TTLL1;TTC3;CRAT;LIMS2;PNPLA2;NOMO3;FHOD3;ZNF691;HDLBP;INPPL1;CIB2;OGDHL;UBE3B;CDC14C;KLHL30;RDM1;PAIP2B;AKR7A3;GRB14;SESN1;MACROD1;SLC25A42;NOMO1;SLC25A47;SH3GL2;NOMO2;PSKH1;DGAT2;MREG;MIGA2;ADPRHL1;TMOD4;TNNI3K;TRPC4AP;TUFM;ADAM19;TXLNB;FKBP4;KANK3;OSBP2;LRRC57;FBLIM1;ABHD8;GMPR;ABHD5;FBXO44;SCUBE2;ATXN2;SNN;KCNV2;DPP8;BAG3;DDRGK1;NACC2;ZNF428;PACSIN3;CAMTA2;PRODH;CD300LG;COX10;ESRRA;FN3K;IVNS1ABP;RAP1GAP2;HHATL;CEP112;ZFHX2;CACFD1;ESRRB;KLHL24;TMPRSS13;ARHGAP24;FBXO31;MLXIPL;RGCC;P4HA1;REEP5;CYCS;GNB3;CALCOCO1;PLEKHF1;APIP;DPY30;ETFB;PITPNC1;GHR;FLCN;SGCA;SPR;HJV;NAPRT;CA4;C8ORF82;ZNF768;COA5;UNC45B;PLA2G12A;MKKS;MYOCD;ABCC5;ARHGEF19;DUSP28;ABCC9;PPP2R5D;C4ORF48;OXLD1;PCCA;DCT;SLC25A19;PEX6;PCCB;SLC25A12;SLC25A11;SCN4B;SLC47A2;CAMK2B;CCDC189;HDAC5;SLC24A3;CDNF;PERM1;CAMK2A;DENND3;PPM1K;SRL;CLCN3;FOXRED1;DDO;MRM3;TTN;DNAJB2;REPIN1;ABLIM2;MCRIP2;ASB10;GNA12;MKNK2;NT5DC3;ACSS1;SH2B1;RBM38;IRX2;ATE1;KCNIP2;MMAB;TXNRD2;CYHR1;LYSMD4;MAPK14;GFER;ACVR2B;KLF2;TPCN1;GZMM;PFKL;PINK1;MEIS1;SH3D21;PIK3IP1;DNAJA4;KLF9;ASB2;PFKM;KCNK3
Down-regulated Genes In The Heart Of Dox Treated FRDAkd Mice At 12 Wk GSE98790	173/300	0.9994656287251714	0.9999975629759688	0	0	0.6819324686790751	3.645025211495324E-4	LRRC14B;PGAP2;AQP7;ZDHHC7;OGDHL;UBE3B;NUDT6;AQP1;RDM1;PAIP2B;RNF114;AKR7A3;DPYSL4;TBC1D10C;MACROD1;SLC25A42;SLC25A47;ABHD14A-ACY1;DGAT2;MREG;COG6;ADPRHL1;TMOD4;CACNA2D1;SERPINF2;TNNI3K;CPT1B;MIF4GD;TUFM;FNDC5;AZGP1;IFT81;ULK2;NHLRC1;FKBP4;OPTN;CES1;KANK3;CD274;SLC22A5;ANAPC16;RETSAT;IGSF1;SLC22A1;GMPR;ABHD5;ART5;CYP2C19;SCUBE2;SNX4;GUCD1;KCNV2;PDZD3;RIC8B;DPP8;C14ORF180;NACC2;LDHD;ZNF428;PACSIN3;AMZ2;CAMTA2;GATD3A;PRODH;RAB11FIP3;CD300LG;SRPK3;CEP112;SNAI3;CIDEB;DELE1;KLHL24;C7ORF61;MLXIPL;FMC1;CORO6;HRC;OGDH;SSPN;ECHDC2;CYCS;GNB3;FGF13;ACY3;SCHIP1;APIP;DPY30;GPT;VLDLR;FTCD;PITPNC1;C1QTNF4;GHR;IQCJ-SCHIP1;C8G;HJV;NAPRT;EFCAB2;DBT;FLVCR2;C19ORF12;HMGCS2;FGFBP3;TIMP4;COA5;MYBPC3;FGA;LYNX1;MKKS;PABPC4;ROM1;FGG;ARHGEF19;NUTF2;TMC7;ABCC9;DUSP28;DYNLL2;FAHD2B;GCHFR;PSMA3;OXLD1;FAM234A;DCT;PCCA;TNNT1;CSDE1;IVD;PEX6;RARB;SCN4B;SLC25A11;RAPGEF4;CAMK2B;SLC47A2;LRTM1;AKAP7;MOSPD1;PPM1K;LRRC10;SRL;TMEM70;FOXRED1;AKAP1;PBLD;ASPDH;ANO10;TNNI2;METTL7B;ACSS1;ATE1;CMTM8;CKM;SPRYD4;WHRN;KCNIP2;CAVIN4;SPRYD7;GATB;GNMT;ALDH4A1;SH3RF2;GZMM;PFKL;PINK1;NUDT8;PDP2;PIK3IP1;TTLL1;KLF9;MSRB2;PFKM;LIMS2
Genes Down-Regulated In Astrocytes Of zQ175DN Vs HdhQ20 PMID32681824	50/98	0.999472300509565	0.9999975629759688	0	0	0.5228378990264886	2.759741150021195E-4	NDUFA11;SOWAHB;LRRC10B;ROGDI;MED16;DUSP14;MAP1LC3B;CAPZB;RASGEF1A;PRKACG;SH3BGRL3;SNRPD3;PRKACA;COX8A;DYNLL2;CACNB1;ARHGAP10;NT5C3B;SELENOM;AIM2;MRAS;SCN4B;JCAD;NDUFB7;NDUFB10;WBP2;SRF;ITPR1;TPRG1L;COPS7A;VPS26B;UQCR10;CNR1;TSPOAP1;TIMM8B;GSTM3;OSBPL8;ARPP21;MAP1LC3B2;ARPC4;NETO2;AJM1;PDE10A;XPOT;RAB15;SLMAP;PPP1R1B;TTC3;ATP5PO;LAMTOR1
Genes Changed In Mouse Microglia During Aging PMID26001565	275/463	0.9994818162991658	0.9999975629759688	0	0	0.7311583869903401	3.7897255604960614E-4	PI4K2B;IFITM1;CYBC1;RPL34;MT1M;LDLRAD3;IKZF1;IFI30;IFIT1;TXNDC15;BACH2;IFIT3;C4B;C4A;FRAT1;FRAT2;LGALS1;RASSF3;OGFOD1;EPSTI1;TRIM25;RPL38;RPS11;RPL39;IER3;ACOT7;RSAD2;IL1R1;SERPINF1;STARD8;ZNF705A;HLA-A;HLA-F;CH25H;SHTN1;MT1A;DAAM1;ARMC3;MT1F;MT1G;ZNF710;ATF3;OPTN;TTYH2;ANP32A;SDC3;PDGFA;IQGAP1;LY9;GMCL1;GSPT1;GMCL2;C3;RHOT1;DHX33;EPB41L3;PDGFC;ARSK;SLAMF8;NAALAD2;NUP88;ST8SIA6;APOE;HLA-DQA2;ARSB;JAG2;EGR1;EGR2;JAG1;IQSEC2;APOBEC3H;PYHIN1;PDE2A;RAB39A;DCLK2;UPF3A;IGF1;PARP14;ELL2;CPEB1;ID2;ANP32D;FXYD5;RGL1;RPS24;MS4A4E;MS4A4A;ING4;THTPA;MRC1;SH3PXD2B;BBS9;CD36;TNFAIP8L2;ENOPH1;CD52;ANXA3;DUSP1;HSBP1;MMD;ACTL6A;ANXA5;MRPL49;TMC7;SLC39A12;SREBF2;MMP12;LAT2;MS4A6A;MDFIC;IL1B;CDC42EP3;PABPC3;CD48;RGS7BP;CHST2;HLA-DQB2;ZNF597;CD44;CCDC90B;CSTB;ECHS1;STAU2;AMIGO1;CXCR4;CAPG;AOAH;CST7;HSD17B7;MS4A6E;TRAK2;ERMP1;GPC1;GCNT2;SPP1;CCL18;PAIP2;XDH;CCL15;P2RY12;MAP3K3;CCL23;EGLN3;CDKN2A;GOLM1;STAT2;PNMA2;LILRB4;TM9SF2;TJP1;AXL;STK17B;SNX15;MSRB2;RPL22L1;CD69;RNF141;CDK5R1;GALNT12;ZNF691;CD83;CSF1;CTNND2;RAB3D;CCL4L2;CXCL13;CXCL14;COX6A2;FAM204A;RGS2;GNPTAB;SESN1;SCMH1;SLC16A6;CAPN1;SLC39A4;TPD52;TRAPPC2L;EIF1AY;CD93;UBE2E2;CYBB;FAM91A1;CLEC4A;SLFN12;ADAM17;ARMCX2;LOX;SELENOP;SELENOW;ANKS6;RELL1;S100A8;CD274;BHLHB9;BRI3;CCL3L3;ARHGAP18;ABHD6;SLC1A4;GPR84;FOXO1;SNN;CLEC7A;TNFRSF17;RAB6B;BCL9L;CD164;NEK6;FBXO39;FBXO30;CXCL10;BCL6;P4HA1;TRPV4;NIT1;BNC2;SRXN1;SLC2A1;SLC40A1;SLC2A3;PIK3CB;TNFSF13B;LMNB1;OASL;SGCE;GHR;FCGR3A;CLEC1A;GM2A;ITGAX;COLGALT1;SLFN12L;ZNF641;RBM5;SNTA1;SRGN;TBC1D8;TGFBR1;FCHSD2;OAS1;IFIT1B;TRIM59;USP41;SLC24A3;RGS19;PPM1L;HPGD;FGL2;VPS4A;TGFBRAP1;RPL36A;PPM1E;USP18;RAB21;GNG2;HECTD2;TP53INP2;ANKAR;CCL4;NRIP1;CCL3;NUP43;E2F5;CMTM7;RNGTT;SSB;RNF25;SEMA4B;PLCL2;TM6SF1;TSPAN14;MNDA;BCOR;CSNK1A1L
Mouse Forebrain Cholinergic Neuron Markers PMID19013282	652/1054	0.9994850348177474	0.9999975629759688	0	0	0.8074191458707727	4.158998437703656E-4	POP5;TES;SERPINE2;TMEM200A;ARAF;STMN2;GPATCH4;WDR83;MRGPRE;ACCS;LIPA;ENO3;KRTCAP2;VPREB1;GPR176;CAPNS2;SMCO4;RPL37;VPS36;DLEU7;IER3;PRIMA1;CCBE1;HES6;MEF2B;TRIQK;SERPINF1;GTPBP6;LDOC1;C9ORF64;MTAP;SCO2;TFR2;AKIP1;RUFY2;HECW1;AGTR1;IDNK;CGGBP1;PLBD2;CELA3B;CRABP2;SAR1A;MEPCE;LYPD1;TPRG1L;COPS7A;OAZ2;RRP7A;CYB5R1;FAM221A;PCNX4;PRDX4;GALR3;STMP1;KCNMB2;GSG1L;PIP5K1B;NXNL2;S100A11;NR2C2AP;JAG2;NGFR;DNAH11;PRELID1;INCA1;C20ORF27;ABCA7;BTBD11;RMDN1;C12ORF75;CYP4F8;FAM136A;FAM220A;SQLE;CILP;FXYD6;GALNTL6;REC114;RET;ACHE;PIGU;CDKN1A;KCNC2;TCF25;YJEFN3;PHF1;PHF23;CHM;TMEM181;MYPN;SLC6A3;MRPL33;LMBR1;MMP24;PAXX;EFCAB2;PEA15;FLVCR1;SH3BGRL2;SH3BGRL3;EMB;RSPO4;GATD1;SERPINB1;ROM1;ANXA5;SLC39A11;TACR3;WDR31;SIRT6;AEN;TIMM22;DYNLL2;MRPL43;SUMF2;MED28;SERPINB6;MRPL52;GCHFR;MMP15;PIGK;PTRH1;SDHAF4;EXOC6;PLIN2;ERGIC3;SLC29A1;SMTNL2;ERGIC1;ARF6;RNASEK;GPR45;TSR3;PRUNE2;TIMM13;SGMS2;ADCY8;FSTL5;NRAS;LCE3B;GBX2;TMEM65;FRZB;C16ORF90;AP2S1;SC5D;ZSWIM7;TP53I11;CCL17;MGMT;PBDC1;ECEL1;NR1H4;RFLNB;PRSS36;ELP5;FAM104B;TARBP2;MZT1;RFLNA;SPSB2;FABP3;LYRM2;MORN2;VMA21;CYP20A1;CENPL;CENPM;LAMTOR2;EEF1AKMT2;EEF1AKMT1;CDKN3;CENPS;TTLL8;BRDT;RAB3B;CSF1;NAB1;RAB3D;PDCD5;KIAA0895L;AUP1;CXCL14;BEST1;FADS3;RIMS3;FNTA;SLN;STK32B;ZNF442;SH3GLB1;KCMF1;ZNF560;FKBPL;TMEM178A;CTNNBIP1;OLFM4;TLE6;RBX1;MOB3A;RNF41;BSCL2;OLFM1;CACNB3;ARMCX6;ANKRD42;DYDC2;SLC25A53;DGKK;RNASEH2C;TSACC;CBFB;BRI3;C11ORF94;ANKRD12;BOLA2B;FBXO42;MTM1;MED31;PMVK;SMYD2;HYI;MPDU1;DR1;CEP112;SDF2L1;ATP8B3;RAB4B;TMEM132E;TMEM120A;UROS;SRD5A3;FAM229B;HTR1A;ABHD18;DHCR24;CORO2A;HOPX;REEP5;MOB2;ZNF778;ZNF773;LHX8;PIWIL2;SLC25A1;RNF11;SRXN1;CBWD6;APIP;C15ORF62;PIK3CD;CBWD2;UFSP2;ITGAE;EFCAB10;UFSP1;TNFSF13B;PAGR1;TRO;FUNDC2;MRPL3;SPR;SGCB;SMIM10;PGPEP1;BCAS2;SMIM12;PELP1;COA5;CERS4;TRIM62;GPX2;PLA2G12A;CDADC1;GPX4;GPX3;APOA2;DUSP28;DUSP26;REXO2;PATL2;LRTOMT;TNMD;SNURF;METTL27;METTL26;NDUFB7;NDUFB4;PRCD;NTN4;C15ORF40;NDUFB1;NTN1;TSPAN33;LMF2;PRIMPOL;MTHFSD;SLC25A27;ZNRF2;MIEN1;HAUS8;RAB24;SAP18;ETFRF1;PCBD1;SMIM30;PCBD2;MEST;CTHRC1;TRIM45;POLR2L;NTRK1;ANGPT4;PPP1R14C;TXNRD2;NDUFA3;CYP51A1;SPAG4;MAP1LC3B2;LYSMD4;TTC39C;GFER;TTC39A;HCRTR1;KLF6;NAGK;SLC25A39;P2RX3;TSPAN18;STUB1;PABPC1L;BCOR;SYCP3;PPIL3;RHEBL1;CPNE8;JPT1;PANK2;TMEM183B;TMEM41A;TMEM183A;CPNE4;MISP3;LST1;ZDHHC6;MTFR1L;NUBP2;TXNDC17;UBE2L3;UXT;C3ORF18;KAT5;RASSF6;SPATA24;RCC1;ARL16;GSC2;C3ORF14;FBXO9;JMJD4;UTS2R;METTL1;KCNK12;TINF2;MRPS18A;HLA-A;HLA-F;JMJD7;MTURN;UHMK1;CYP39A1;INPP4B;PLPP4;PREB;NSMF;MXRA7;CTXN2;PEX11G;AURKAIP1;PLPP2;CFTR;CUTA;DCUN1D5;MAOA;PPP1R35;MTTP;CEND1;TMTC2;CRHR1;PGS1;NKAIN1;CD79A;COMMD9;MRNIP;PPCS;TSPAN6;MAP6;NTSR1;B4GALNT4;RBM11;SNX6;SLC10A4;SMIM10L2B;SMIM10L2A;FAM9B;SPHKAP;FAM9C;SLC10A3;RASSF7;RAB39A;HSPA12B;MANF;TH;ADCK2;CALM1;MRAP2;PCSK1;CD40;GPAA1;MRPS14;SLC35F2;CCDC124;MCUB;SLC7A14;MRPS10;ZCCHC17;MAP1LC3B;PPP3CB;HINT3;NMRK1;STBD1;SEC61G;RAC3;DGCR6L;GNPNAT1;ANKRD2;HTATIP2;SBSPON;VKORC1;ZHX3;PRMT2;INSRR;AGTRAP;MRPS21;COMMD7;MRPS6;OOEP;NME1;KCNU1;GAL;NME6;FJX1;MPND;CD44;DNASE1L1;VGLL3;OPRD1;POPDC3;CSTB;AMIGO1;PTGER2;GBA;AMIGO2;PTGER3;CCDC107;UQCR10;NOL3;NT5C;PURA;WIF1;FAM177A1;KISS1R;EMC6;CD55;EMC9;PEX16;CGREF1;GINS2;NQO2;GCH1;TMEM176B;LHFPL5;PNMA3;DOHH;PDZK1IP1;APTX;KRT19;CMSS1;NUDT8;QPCT;FKBP1B;KLHL8;TCEA2;ATP5PO;TOMM5;NDUFA13;NDUFA11;HFE;ARHGDIG;CIB2;COX6A2;CLGN;RGS3;TMEM147;FAM174B;EME2;SCN9A;HCFC1R1;TEKT2;FAM3A;BORCS8;PPFIA4;CHCHD1;BORCS6;PDGFRA;CCDC159;ATG9B;SPNS3;ATG9A;ALG14;SHISA5;ATP1B3;NPNT;DPM2;TMEM256;FANCD2;SELENOV;GEMIN7;SPINK9;ISCU;FAIM;COX19;COX16;UBA6;HIGD1A;SLC1A6;ARHGAP12;HRH1;SNTG1;NPHP1;USP50;ATP5MF;FDPS;OST4;OPN3;LRRC75B;UQCC3;HBG1;LRRC75A;UQCC2;SLC52A2;SLC52A1;UBE2A;COQ7;TIMM10B;TMEM114;GDNF;TMEM238;TMEM117;STT3B;LRP11;CD164L2;PCTP;MEA1;USE1;ELAVL2;MFSD6;PLCZ1;HJV;SENP8;ZIC1;TIMM17A;FLOT1;VWC2L;TIMM17B;GGACT;NOS1;GET4;TTC34;EGFL7;RBM18;SPATS1;GLRX2;MYRIP;POMGNT1;CKAP4;ZAR1;GREM1;ZAP70;DDAH1;OAS1;CPTP;TBC1D7;CCDC192;PFDN1;GNB1L;DPPA5;FAM72D;SAXO2;FAM72B;ITGB3BP;RBKS;FAM72A;COLEC11;HCN3;STOML1;DAPL1;DCTN4;TM2D3;ASB18;CYGB;PSMB10;NCALD;DLL3;FAM156B;GNG2;TMEM202;WNT11;GNG4;PPP2R3C;PCED1A;PRRG2;NRIP3;NUP43;S1PR3;PDLIM5;KLRG1;NIPSNAP3B;ATE1;NIPSNAP3A;TMEM30A;NOS3;LIMK2;QPCTL;CYHR1;ZIC4;MEIS3;UQCRHL;C19ORF81;UFM1;TEN1;GNPDA2;PIK3IP1;INAFM1;CENPS-CORT;RGS10;RANGRF;BAX;ASB2;SNTB1;ASB1
Genes Changed In HDACi 9B Treated Vs Untreated Friedreich Ataxia Carrier Blood Cells GSE30933	57/110	0.9994968207501315	0.9999975629759688	0	0	0.53968475578831	2.7162651472852897E-4	OTUD5;LRSAM1;TES;PIGQ;POMT1;CELF6;PTPN23;CSAD;FLAD1;DUOXA1;C1QTNF6;ZNF526;FAM3A;SLC25A40;ZNF446;GABPA;MAP4K1;DUSP1;P3H1;PPP2R5D;LMBRD1;SCNN1D;CLDN15;MDFIC;RRNAD1;C6ORF136;SRARP;C19ORF25;ZMYND10;TP53;STX1A;DRICH1;COX19;RAB5C;STXBP3;ITPR1;ZNF24;ATP2C1;HIF1A;SAMSN1;DNAJB2;COMMD8;MAPK1;E4F1;VASP;MBD6;PNPLA7;ASPSCR1;RASSF7;TYSND1;GATAD2B;ARHGAP33;SPSB3;UFM1;CNIH1;SON;TCEA2
Up-regulated Genes In Friedreich Ataxia Vs Control Fibroblasts GSE104288	769/1236	0.9995102218022957	0.9999975629759688	0	0	0.8188729358196336	4.0116435945441737E-4	TDRKH;MDC1;ADAMDEC1;TMEM97;ISM1;RBPJ;SLA2;FAM110A;ZC3H12D;IL4I1;PREX1;SCAMP4;TDO2;GTSE1;CCBE1;WDHD1;UNC5C;FLG2;RFX8;DDX39A;SLC5A9;PLBD1;ATF7;PLBD2;ABCB1;CDCA2;PARPBP;CDCA3;CDCA5;SHMT1;CDCA8;ADAMTS12;IQGAP3;C3;C12ORF56;RDH10;ADAMTS17;KCNMB2;COX3;HAO2;RHBDL2;PPARGC1B;ZBTB7C;FYB2;C5ORF34;BTBD11;CP;DHFR;FAM111B;IL22RA1;SULT1B1;NOSTRIN;FAT2;ZNF492;GPR22;LRRC4;SNX10;LRRC32;CHAF1B;CASP12;NHSL1;MMP27;EFCAB1;CGNL1;DLGAP5;RMI2;ELOVL3;DUSP6;TMC3;POU5F2;MMP12;SLC7A8;INCENP;CKS2;PGAM4;ACSBG1;SLC29A1;ZNF474;ATL1;KCNA3;ZNF66;CENPA;SLC7A2;SNX29;SRPX2;ZSWIM4;JAM2;ATAD5;ATRNL1;GPR55;DAB2IP;GPR52;BBOX1;SAMD4B;PLXDC2;PLXDC1;DCBLD2;STXBP5L;CENPE;FABP3;CENPH;CASTOR2;CENPI;CENPJ;CENPK;ZNF219;CENPL;CENPM;CENPN;NCAPD2;CENPO;NCAPD3;CENPP;FRK;CDKN3;KCNG2;OLFML2B;NCF2;FAM228A;RORA;SAT1;HEPHL1;NEK2;ZNF681;C21ORF58;UBALD2;TC2N;FOXP2;OLFM1;MAF;MAK;C18ORF54;OSBP2;COL17A1;CPB1;FBXO48;PKMYT1;CYP19A1;GPR82;NPAS1;NPAS2;BCL2L12;AMDHD1;KIAA1522;EIF4EBP2;NPTX1;SMYD3;BCL2L15;KL;LVRN;TFPI2;CORO2B;DCDC1;PTPRE;ZNF652;ARHGAP11A;ARHGAP11B;DRAXIN;CELF2;MCM10;FOXM1;TSPAN11;DDI2;SPDYE2;ACP7;DDI1;MYADML2;SPDYE1;CCIN;SPDL1;NKX3-2;SLFN12L;SLC36A1;TMEM255B;MMS22L;MFRP;SYNPO2L;DSG2;DTL;L3MBTL4;ITGA9;RNFT2;PRPS1;PPM1L;LRP4;NTN1;TSPAN33;C6ORF201;CCL8;CDC45;CNNM1;CCL5;E2F1;E2F2;E2F7;E2F8;PRRX1;SLC12A1;AKR7L;SPDYE5;CABLES2;APLN;TSPAN13;PRC1;TRIM36;MDGA1;ZNF850;TAS2R20;CPNE4;CCNF;TONSL;IKZF4;CDC20;MT2A;ANPEP;ZNF726;KDR;TNFSF10;ZNF724;KIF21A;FBXO5;SPA17;RSAD2;PAQR5;ENTPD7;TAS2R13;ANK2;HASPIN;CRISPLD1;IFI27;NINJ2;SPATA12;ZNF714;KCNQ3;CCDC87;KCTD12;KIF20A;ADCYAP1R1;C7ORF57;MED12L;ACTR3C;DSN1;ZNF704;ST8SIA4;APOD;TSPAN1;ARSB;SLC10A5;DDIAS;EAF2;BRI3BP;HSPA12B;ANLN;POLA2;RGL1;MRAP2;RETREG1;DIRAS3;BRCA1;KIF11;CTSS;KIF15;HYAL1;NCS1;CD36;DIRC1;LYNX1;MME;MMD;KIF23;KIF22;SYN3;MRPS6;TMEM150C;RNF144A;GAL;DEPDC1;KIF2C;SLC43A3;FAAP24;RANBP3L;GPC3;RELT;RIBC2;MAP3K3;AKR1C1;TMEM176B;CAVIN4;VEGFB;AKR1C2;ND4L;MIS18A;ZDHHC9;RPA4;TACC3;SPC24;MAD2L1;SPC25;DCLRE1B;KLB;ERCC6L;WWC1;C4ORF19;BUB1B;PLAT;JADE2;CLGN;NR3C2;RGS3;CCND1;DMBT1;PLAU;ENPP4;RGS8;GEN1;HFM1;ZGRF1;OSR1;GRIP2;PDGFRL;OSCAR;ZNF90;PCP4;CCNE2;GPRIN1;MAP7D2;WDFY4;CCDC150;ARHGEF26;CACNA1G;CCNB2;ADGRG1;CCNB1;LPXN;ECT2;AUTS2;CCDC138;CNTN6;UBE2C;RARRES2;SHISAL1;SSH2;GVQW3;SYT7;TMEM236;KIF4A;FGF18;CNTN1;FGF12;RERE;EDA;TNFAIP6;DDX43;TNFAIP3;PPP1R9A;RND3;LMNB1;GHR;GRM3;TMEM221;CYP26B1;CPXM1;MAN1A1;MYBL2;C4ORF46;PLA2G4A;CIP2A;NAV2;MASTL;MMP8;ETV4;MMP9;CCNA2;GREM2;TMEM217;CHI3L2;FAM72D;FAM72B;DNAH6;AURKB;CYGB;PTHLH;IL1RL1;CLMN;RRM2;HS3ST5;SOD2;SOD3;TEC;SPATA33;CPVL;FRMPD3;SERPINE2;C2ORF88;STMN2;NPIPB11;ABCA13;SMC2;WDR88;MILR1;ZMIZ1;STMN1;ANKS1B;KNSTRN;WDR76;HCFC1;KIAA1217;DEPDC1B;ERVW-1;MAML3;PRR12;PRR11;HOXB6;ASF1B;ASTN1;FTCDNL1;CFH;PHYHIPL;WDR62;ADH7;SKA3;SKA1;FAM124A;PCDHA1;TTPA;HOXC5;PCDHA5;CEP72;HOXC8;GSDMC;FZD3;AFAP1L1;TPRG1;PLK1;RAB3IP;CDC6;GPR137C;FOSL1;CPEB1;TCN2;GJB7;TNFSF9;STON2;MYOM3;SERPINA5;TRIM9;NUF2;RSPO3;CIC;ZNF367;CEP55;TIMP4;NDC1;TCF19;HELLS;SERPINB2;EN1;ITPKB;KIFC1;ANGPTL4;ENG;GAS7;CCL13;DCAF12L2;PRUNE2;ADCY1;ADCY8;FAM214A;FAM71F2;FGD5;GCNT3;SLC17A7;METTL7A;ZNF100;BCHE;AOC1;SERPIND1;OR1L8;CARD6;TUBB4B;AGT;MZT1;TMEM158;NFIC;SMOC1;HYLS1;ANKRD61;CCL28;SLC28A3;CSF1;HJURP;TNC;FAM216B;CEP128;RAB43;OIP5;SLC39A8;IL13RA2;LARGE1;RPTN;CSGALNACT1;MREG;VRK1;MOB3B;PGF;TRAIP;MELK;SLCO2A1;NUTM2G;ADTRP;NUTM2B;CSF1R;DNMT1;ABHD2;AK4;HMMR;C1ORF112;RAD51AP1;ITPRIPL1;ORC6;ORC1;CLCA2;TPPP;AP1M1;FANCI;ATP8B4;CCDC18;FANCM;CCDC15;FANCA;SLC4A10;FANCG;ADCY10;MAFB;REEP4;P4HA3;CNOT3;CDK1;PLXNB3;CPE;RAD9B;CNIH3;WRAP53;ALK;MCM7;MCM8;CLEC1A;DNMT3B;PHACTR1;SOST;CLEC1B;RFC3;CKAP2L;GPX3;RFC2;HAUS6;RTN4RL2;RANGAP1;REXO5;ASPM;SAPCD2;EFHC2;MTFR2;SFT2D2;ASPA;MCM2;ZNF750;FRRS1;SEMA3E;TTR;HAUS8;IL21R;CCDC77;PLEKHH1;STOX1;MLXIP;RNF24;SPAG5;KCNJ13;RNF26;ENOX1;MAB21L3;P2RX7;CLEC2A;CLEC2B;KIAA0586;MGAT4A;NPIPB3;FOLR3;SYCP3;ZNF732;EVI2B;NECTIN4;RHEBL1;MMACHC;NPIPB5;RSC1A1;IL1RN;ARL6IP1;DCAF4L1;AQP9;ACSM5;AQP1;EDNRB;PNP;SAP130;HMCN1;CDON;SLC6A17;MTUS1;C10ORF55;ESCO2;PIMREG;NEIL3;PLPP4;MALL;RRAGD;RUBCNL;NBL1;CDS1;SMIM3;IGSF6;MAOA;PDE1B;SLC22A1;STC1;PPL;STRIP2;RFPL4B;FAM180A;NAALAD2;RPL39L;CDT1;CARMIL2;SLC35E3;IFNLR1;PARP15;ZWINT;TPX2;RAET1E;RAET1G;RAB40AL;CLIC6;TOP2A;C17ORF78;CLIC5;FEN1;C2CD3;SLC35F2;BICDL2;SIPA1L3;ANKRD9;EPB41L4A;ESM1;SH3PXD2B;TNFAIP8L3;TNFAIP8L2;ZYG11A;LRRIQ1;KREMEN2;PROX1;CYP7B1;TLR1;CDCP1;PRIM1;VWCE;TYMS;AKAP3;NKD2;RAD54B;PSMC3IP;FAM184A;RAD54L;MPZL3;PURG;GINS1;GINS2;SVIL;NR6A1;TRIP13;MEGF9;ZWILCH;DSCC1;CMIP;EME1;SIT1;NUSAP1;SIRPA;SVEP1;LIG1;EPDR1;SHISA9;SGO1;SGO2;FANCD2;SELENOP;SCG5;TIMELESS;CMPK2;SCG2;STEAP2;JCAD;TEDC1;TEDC2;STEAP1B;ARHGAP19;ALOX12;FBLN1;PLCXD2;PODXL;MARK1;STIL;CBX5;EPHX1;ESR1;PLCXD3;DIAPH3;DLG2;KIF18B;SPDYE2B;GDNF;OR2A7;BMPR1B;ABCD2;MCTP1;SLC40A1;CXCL1;CHTF18;CXCL3;SLC2A5;CXCL2;CXCL5;FAM166A;TMEM104;CAMK1D;ALDH1A3;OAS1;ALDH1A2;HKDC1;B4GALT6;B4GALT5;KRT81;HLF;CLEC12B;PDXP;DBF4B;LIN9;THBS4;PRRG4;RASD1;MLANA;LRIG1;POC1A;REPS2;PDSS1;RGS22;POLQ;KDM4D;PCDHGC5;PCDHGC4;KDF1;LGI2;LIMK1;SHCBP1;TICRR;PIK3IP1;SCD;XPNPEP2;FSIP2
Expression In Ctip2 Null Vs WT Mouse Striatum GSE9330	970/1547	0.9995131620160527	0.9999975629759688	0	0	0.8346241532134915	4.064256798627501E-4	ATF2;CHIC2;NEXMIF;ZNF292;ITSN1;LOC728392;RBPJ;ZDBF2;ZFYVE28;AS3MT;HTR7;UBASH3B;DPYSL5;FAM110D;SAMD12;ARPIN;PKNOX2;CXADR;CACNA2D2;LDOC1;UNC5D;RUFY3;RBP1;CGGBP1;NGEF;SHMT1;THY1;PLA2G6;ZNF24;LYPD6;ZNF25;SLC5A3;GIGYF2;EPB41L5;LARP1;RDH10;EPB41L3;PDGFC;RSU1;GTF2IRD2B;AMZ1;GSTM3;TIPARP;PBX3;LYZ;PBX1;ABTB2;GRIN3A;AGO4;PKIA;FAT4;DZIP3;ARF4;GPR26;KCNC2;HEXB;METTL11B;AREG;SHD;MECP2;CHAF1B;NHSL2;MED13;EFCAB1;B3GALT1;C19ORF12;NELFB;APPL2;DUSP4;DUSP3;KCND3;PGAM2;ELOVL6;BAZ1B;PGM2L1;TMEFF2;MMP17;C5ORF51;PAFAH1B1;KCNA1;NIP7;COL11A1;KCNA4;KCNA5;FAM117B;PROKR1;PROKR2;TMEM65;PLAGL1;MICALL1;ZSWIM6;ZSWIM7;P4HTM;SRSF10;ATAD1;LRRC27;TARBP2;SPSB3;FABP3;SNX16;ETNK2;TAOK1;SERBP1;YPEL1;CENPP;ZNF697;LGR4;HDDC2;RASL11B;RIF1;UBE2D2;LRRC73;ZBTB20;MSI2;CXCL14;SAT1;POTEH;UROD;KIAA0895;POTED;ZNF445;MAP3K5;BNIP3L;SLC38A1;DGAT2;EIF1AY;FBXW8;CASD1;FOXP4;FOXP2;TUBA4A;SAP30;OLFM1;MAF;OLFM3;KIAA0408;GRIA1;DLX1;KHDRBS3;FBLIM1;GMPR;NPAS2;SLC9A3R2;IGSF21;SOCS3;BCL2L11;EVI5;BICRAL;RABL2B;FBXO32;QKI;PTPRE;SP1;DMXL2;PIN1;TMEM19;CNTNAP2;CELF2;SCHIP1;PTEN;FHL2;CELF5;NENF;ITGAL;NXT2;BICD1;NRGN;ME1;ITGB8;PPP1R12A;PEG3;VBP1;ATRX;VPS13D;VPS13A;PPM1B;ADORA2A;NRG3;ITGA6;NDUFB9;ITIH3;PRKAA2;PPM1L;NDUFB4;PPM1H;MLLT3;CXXC5;CXXC4;PPM1E;SRM;SLC25A27;ZNRF1;SLC25A29;SLITRK1;CCDC85A;SLITRK4;NNAT;SH3BP4;IGF2BP3;SMIM30;SLC36A4;TSPOAP1;UBQLN2;PPP1R14A;TRIM41;SLC12A5;PCDH9;MID1IP1;PCDH8;DONSON;SYT13;BAIAP2;ATOX1;NELL1;PINK1;TSPAN13;ZNF618;SYT10;TRIM37;MDGA2;SLC25A36;CPNE8;AHCYL1;LPGAT1;CPNE5;THSD7B;OGFOD3;NUDT6;CRKL;RCBTB2;NUBP2;CCDC91;OPHN1;RESP18;FBXO3;KIF21A;KIF21B;EPHB2;SCAPER;EPHA7;ST6GAL1;ST6GAL2;NPFF;ZFP3;ANK2;ANK3;FNDC9;ASRGL1;SFRP1;THAP7;KCNQ2;SPATA13;MTCP1;ULK2;ZNF711;RIN1;CTXN2;KCTD15;EPHA3;GRB7;EPB41;MYCBP2;CTR9;PCDH15;PIK3R1;ACTR3B;GSPT2;PCDH18;PCDH17;NKAIN2;ACTR3C;NKAIN4;ZNF707;MICAL1;TSPAN6;ZNF704;HIVEP1;STK38L;TSPAN5;DECR2;HMGCLL1;RIMKLB;SCN3A;SNX8;PPP1R26;EGR3;LRRN3;DDIAS;ST8SIA2;DCLK3;SMARCA2;PNMA8B;TH;ZUP1;PPP1R1B;ID4;LRRN1;INTS6;CALM1;RETREG1;CCNJL;NRP1;MRPS16;CETN2;GRIK3;CROT;CTSV;COX7C;AKAP12;IMMP2L;PCLO;ERMARD;REV3L;IDS;CAP1;COX8A;SLC32A1;ACAD9;SYN3;MRPS7;RGMB;SORCS3;RAP2C;MN1;TOX2;PDIK1L;KIT;G2E3;FAM32A;CD44;DBN1;PDZRN4;NAPB;INPP1;SATB1;NEXN;XIAP;CCDC107;GNAI1;EXOSC6;RELN;MGAT5;EPS15;DYNC1I1;MAP3K1;PNPLA8;GAD1;MOK;GAD2;RSRC2;SH3RF3;KITLG;NUDT8;RIT2;CSDC2;KIF26B;TTC3;CCNG1;KIAA1958;FHOD3;DCLRE1A;CD83;GDA;ZFAND3;ZFAND6;KLHL32;PLAT;PRDM2;ETS1;NCMAP;ACRBP;IGF1R;RGS3;TMEM269;CCND1;NRTN;ENPP3;RGS8;BORCS7;TMOD2;ADAM10;DNAJB14;POU3F4;TMX4;HNRNPUL2;CARD19;GPRIN1;MAP7D2;WDFY1;WDFY3;WDFY2;RPP25;EMID1;DDX6;BHLHB9;NDUFB10;UBA6;KLHL15;CACNA1B;SLC1A2;PLD6;PDS5B;DDX60;NDRG1;RASGRP1;ACACA;GRK3;CALD1;DHRS7B;NXPH1;WNT2;CNTLN;MFAP3L;IVNS1ABP;ZFHX3;SYT1;CACFD1;FAM199X;SHISAL1;SYT9;ZFHX4;TMEM231;SSH1;AHI1;FGF14;GNAL;HOOK1;GNB1;GNB4;RSRP1;NABP1;TCF4;TAB1;SERGEF;FGF12;RERE;TNFAIP8;RBM26;CNRIP1;PINX1;ATP2A2;CHD5;DMKN;DNPH1;GPHN;GRM3;SEC61A2;EEF2K;GRM4;YWHAQ;BCL7C;LRRFIP2;DACT1;YWHAH;ARHGEF12;PDPK1;TTC33;SHROOM2;ETV1;NAV1;ABHD14A;GREM2;RCN2;CUEDC1;INA;TMEM45A;LAMA2;GOSR1;ASB11;RSPH9;CLCN3;PSMB10;RNF2;FAM156B;GNG2;GNG7;FAM241A;MXI1;BNIP2;PTK2B;NIPSNAP3B;TTC14;CCDC177;RBM39;NIPSNAP3A;EYA1;BNIP3;TMED7-TICAM2;HS3ST5;GALM;ASB4;ASB2;OTUD1;RBM43;PI4K2B;VPS29;CNTFR;PATJ;SERPINE2;MYT1L;STMN2;STMN4;ADARB2;ENO3;BACH2;RNF115;ZMIZ1;PIP4K2A;DDX17;MBNL2;WSB1;MED9;ARMC8;SOX12;GABRG2;C9ORF64;SULT2B1;IFT81;HECW1;ACOT1;FREM2;ASTN1;PRR13;PHYHIPL;PCDHA1;BLOC1S2;PCDHA5;PCDHA4;PCDHA3;PCDHA2;PCDHA9;PCDHA8;PCDHA7;PCDHA6;SNAPIN;ARPP21;GTF2IRD2;UPF3B;RMDN1;PNOC;HNRNPD;SSPN;SERPINI1;XKR4;CDK14;CPEB2;PRR36;ATG2B;DENND1B;GABRB2;GPI;CDKN1A;NRSN2;CDKN1B;STON1;TRIM9;CHL1;PEA15;TRIM3;GPRASP1;TEAD1;C16ORF74;GPRASP2;TESC;TACR3;TMEM179;INF2;PLCB4;ITPKA;EXOC6;PLIN2;SINHCAF;GART;GAS7;SGMS1;FIGN;ADCY1;TM9SF3;NSD3;PRAMEF6;PRAMEF5;PRAMEF4;GPR153;PRAMEF2;PRAMEF1;RNF138;CHN2;NSD2;GPAT3;PRAMEF8;PRAMEF7;RPRM;CDKN2D;GABRA2;NMNAT2;DHRS1;FAM104B;TUBB4A;MZT1;SULF2;TMEM158;ABI2;FILIP1;CEP41;ANKRD63;PLCD3;HSPA1B;MSRB1;RAB3C;OXNAD1;CHRM1;PLXND1;CLSTN2;FMR1;CEP120;BEST2;SERTM1;SLC8A1;CDH8;LAMP5;PPP1CB;RIMS1;DEPTOR;DACH1;CDH2;TNR;ZNF326;PLXNC1;PHLDA1;PCDHAC2;PCDHAC1;MAGI1;RAB2B;IGFBP5;TMEM178A;IGFBP4;FRMD4B;TEX2;LEMD1;THOC7;DISP2;ARMCX4;RAB36;ZNF799;IAPP;TOX;MAGEL2;DNMT1;CBFB;ANKRD11;CUL3;ILDR2;ABHD5;AK5;C1ORF53;BAG2;DRD1;RAB6B;ANKRD29;CD164;RAB4B;OSBPL3;SLC4A10;LRFN2;UBOX5;CNOT6;DAB1;MAFB;REEP5;SYNJ1;REEP3;PDCL;LHX9;COPS9;DPP10;RNF11;MCM7;BNC2;SRXN1;CCDC47;DUSP14;SGCE;TLK2;ZNF768;WDR6;WDR7;ZNF521;CCDC50;PRKG1;AMN;PLEKHG2;HMGCS1;CEMIP2;SGIP1;TSN;METTL22;PTP4A2;NPEPL1;RTN4RL1;LANCL2;LANCL3;VSTM2A;VSTM2B;CX3CR1;NLGN2;SLC24A3;SEMA3C;HDAC1;TULP4;GLRX;VXN;STOX2;DNAJB6;HECTD2;ZNF503;CACNG1;CACNG2;PLEKHH1;MEST;TUB;ANGPT1;KCNIP2;KCNIP3;CYP51A1;OXR1;RAB10;KLF6;NFASC;POLR3B;ASXL3;KLF9;RAB18;CBLN4;TNRC6A;TNRC6B;PANK4;ARL6IP1;HDAC11;LST1;CISD2;SOGA3;KIAA0930;SOX2;CYP4Z1;RPS6KA6;ZNF608;HABP4;SOX6;SEPHS2;SOX4;CMC4;PRAMEF20;EBF1;ACSL4;CARHSP1;KATNAL1;CRYZL1;GSAP;HECA;TTLL11;EZR;PLPP3;CBLL1;MACF1;GPM6A;TSHZ1;MGST1;PRAMEF11;PRAMEF10;TMTC4;PRAMEF17;NLN;PRAMEF19;STRIP2;PRAMEF18;CYP4X1;PRAMEF13;ZNF827;PRAMEF12;PRAMEF15;PRAMEF14;MAP6;NTSR1;RABGAP1L;BCL11B;BCL11A;SNAP91;GNG13;SRPK1;AKR1B10;GKAP1;AKR1B15;CCDC88C;TENM1;TOP2B;ZCCHC12;TENM2;HNRNPCL1;HNRNPCL2;HNRNPCL3;MCUB;NKAP;SLC35F1;ZCCHC18;VLDLR;EPM2AIP1;CAMKV;ZMYM4;DNER;SH3PXD2B;KIF13A;ZMYM6;PSD;MAP4K1;CDV3;RAB6C;MANBA;PACRG;PRMT8;PRMT2;TSC22D1;STRBP;GFRA1;CBFA2T3;GFRA2;KRT39;C1QTNF12;B3GNT5;RGS7BP;FAM20A;DCP2;C1QA;ZDHHC20;AKAP7;ARNTL;PSMC3IP;AMN1;CUX2;KIAA1841;TCEAL1;APBB2;RPRML;SPTSSA;GABRD;PURG;SORBS1;PDP1;CAPZA1;DLC1;TOMM7;CAMK1;WASHC4;KDM1B;CMIP;BMPER;ARHGDIB;LMO1;NSF;CADPS2;PHYH;LIG1;PUS1;PCDHA13;PCDHA12;SHISA9;PCDHA11;TMEM130;LZTFL1;PCDHA10;MPEG1;PREPL;SELENOM;COL4A4;MATR3;ABCG4;SCG2;HDGFL3;NTM;DTX4;NTS;NALCN;TMEM121;ARHGAP21;HRH1;CDH22;LONRF3;LONRF2;KLHDC10;MARK1;KLHDC2;KLHDC4;CBX5;POU2F1;ACBD4;SMAD3;LRRC75B;DNAJC15;TSGA10;DIAPH2;PLCXD3;RALYL;SYNDIG1L;ATG16L1;TMEM35B;USP33;ELAVL4;ELAVL2;HS2ST1;IRF2BPL;HEBP1;IQCJ-SCHIP1;SPRED2;MFSD6;SPRED1;DBP;LRRTM3;NETO1;TMEM107;VWC2L;PDE4B;TMEM108;MAPK1IP1L;PROSER2;KLF11;KLF12;CAMK1D;PPP2R5C;POMGNT1;TGFBR1;DNM2;DNM3;DDAH1;IGDCC4;CDH10;MYH8;RBMS1;PDE5A;DDC;PDXK;TUFT1;FAM169A;PRRG3;NT5DC2;NT5DC3;NCAM1;MAPK6;LURAP1;OPCML;TCFL5;TMEM30A;NEGR1;PCDHGC4;B3GAT1;CADPS;LGI2;NAP1L3;PDE4DIP;PPP2R3A;GDAP1;USP29;DLK1;NAP1L5;DLK2;PDE10A;FMNL2;KANSL1;PPP2R2C;SCD;SSBP2;SSBP3
HD Markers In Differentiated Human GABAergic Neurons GSE77558	217/371	0.9995208068654001	0.9999975629759688	0	0	0.7048685417303577	3.378491199484813E-4	IFI27L2;WDR86;ABAT;ACCS;ABCA13;TSKU;ZXDB;LIPG;FBXO4;PIEZO1;PROK2;DHRS4L1;SOX8;DIP2B;EPHB1;TSPYL2;SERPINF1;ACTN4;HLA-A;RUNX3;RUNX2;MAPK8IP1;KIAA1217;IFI27;KCNQ2;MT1F;SPARCL1;ZNF711;PEX11G;NECAB2;MACF1;NECAB1;NRN1;MAGED1;FOXG1;IGSF1;LYPD1;IQGAP1;IQGAP2;TMTC4;POU5F1B;PCBP3;PDGFC;PRDM16;SERPINH1;PIP5K1B;PIP5K1C;GSDMD;APOBEC3F;FZD5;FZD4;NR2F1;IRF2BP2;SLC16A10;NR2F2;GNG11;LARP6;BST2;RPS26;EXT2;STAG2;PPP1R1A;ECHDC2;RGL1;RTL8B;COL18A1;SFTA3;CTSZ;CHM;SIPA1L2;PCSK5;CLYBL;LRRC1;WDR44;TMSB4X;ADAMTSL2;RSPO3;QSOX1;ERMAP;GPRASP2;L3HYPDH;HTATIP2;ZSCAN5A;GPR37;MAMDC2;MYOF;SLC2A12;EMP1;RGMB;ANO1;KAT2B;CDC42EP5;KIT;RHOJ;OCA2;SAMD9;PLPPR3;XIAP;PTN;METTL21A;FAM214A;TM9SF3;LIMA1;SRPX2;TCEAL5;FRZB;CREG1;NCR3LG1;SLC17A6;METTL7A;MICA;SLF1;MGMT;RNLS;GAD1;DMRT3;TUBB4B;TUBB4A;PDP1;SPSB2;NFIA;AXL;NEDD4;QPCT;LHFPL6;GALNT12;SEMA5A;CD83;PLOD3;ZBTB20;NUCKS1;COMT;ETS1;RTL5;CDH6;RGS2;PLAU;POFUT1;EOMES;LMO1;SEMA6B;FAM24B;MMGT1;IGFBP3;NPNT;THNSL2;FOXP2;TLE6;LGALS9B;ARMCX3;TANC1;SLC9A6;COL4A1;RAB38;S100A4;CHODL;BHLHB9;PLD5;GSTT1;KLHL13;FOXO1;SLC9A3R1;CALD1;NLRP2;SMN1;TMEM132D;GLMP;DNAJC15;CORO2B;ZFHX4;AZIN1;SYT7;BMP4;PTPRD;FGF14;RADIL;NFE2L2;PHF19;CNTNAP2;SRXN1;WDR1;FHL2;ZIC2;FUNDC1;NAPRT;ME1;KDM6A;PDE4D;ATP6AP2;ACOX2;CTDSP1;MYH9;ZBTB42;NDNF;ADD3;HDAC8;SLITRK2;MARVELD3;TP53INP1;NHS;ZNF503;TNNI3;BCO1;PDLIM5;STOX1;UBQLN2;CMTM8;GALNT4;TXNRD2;KCNIP3;MID1IP1;LGI2;SOD2;SGPP2;FAM167A;BRMS1L;CD247
Genes Down-Regulated In Expression In Frontal Lobe Of Mbnl KO Myotonic Dystrophy Mice GSE68890	254/430	0.9995211947181747	0.9999975629759688	0	0	0.721535602054112	3.45557791339654E-4	IFI27L2;SPI1;PGAP2;DQX1;LST1;RBPJ;ATP5IF1;GOLGA4;CNST;LSM11;MPRIP;UBASH3B;FLAD1;NIPAL2;AP1S2;LONP1;CKMT1B;VPS35;KIF21A;KIF21B;CCDC92;EPHB1;RPS13;SKP1;PAQR9;ACOT7;DNAAF1;COG4;SACM1L;TALDO1;GPR37L1;CRNKL1;C9ORF64;ASRGL1;FNDC5;BCAN;EML5;PRKAR1B;IFI27;BIN1;MAP1A;RABL6;RHNO1;ANAPC13;TTYH3;IGSF6;TMEM161A;ANAPC16;TSHZ1;CTR9;LYPD1;PDGFA;PHYHIPL;RNPC3;GABARAP;OAZ2;CYB5R1;LDHA;CHTF8;ZNF704;SYNDIG1;ACE;TMEM50B;EXOC6B;PARVB;L1CAM;XKR8;DMRTC1;GOLGB1;DMRTC1B;INKA2;RTL8B;FARSB;NRP1;TENM1;SNX12;C1ORF35;MRPL37;ZCCHC17;PQBP1;LFNG;TRIM9;IMMP2L;ATIC;C16ORF72;AUH;CRTAC1;DGCR6L;PCMTD1;ZNF483;METRN;TET1;MRPL48;BAZ1B;GNL1;SIRT2;COMMD4;NME1;MRPL52;GPRC5B;SLTM;MMP17;ACSBG1;FAM32A;ERGIC3;MFGE8;MICU1;IDUA;COL11A1;URM1;CRIP2;AKAP5;TCEAL6;EGFLAM;TCEAL5;TCEAL3;NPY;KIAA0753;CSMD2;DISC1;CKMT1A;GSS;ERBIN;PLXDC2;GATAD2B;TTLL7;ZDHHC9;MORN2;NFIC;RAB3C;ATP8A2;DGKD;DGKB;ZBTB20;ARID4B;CCDC28B;STK16;ENPP4;SLC26A10;RGS8;AP2M1;SH3GL2;HMGN1;PHLDA3;PIAS4;IST1;IL11RA;SHISA9;FOXP1;TRAIP;DPM2;CLIP1;ARMCX2;PKP4;RELL1;TNIK;LRIF1;ANAPC1;PVALB;UTP25;FKBP2;VCP;TXNDC9;NDRG3;YTHDC1;ANKRD11;BOD1L1;CACNA1B;ITPR2;KRCC1;COX7A1;BOLA2B;SNN;DPP6;DPP8;DPP9;PACSIN2;PACSIN3;SMYD3;ASIC1;CBX6;CEP350;GOT2;FBXO36;SSC5D;BTBD8;NBDY;ARHGAP23;MLXIPL;TSGA10;DIAPH2;NAT8;SYNJ1;PHF14;TUBGCP4;SLC48A1;RBM28;SLC25A3;RNF13;PCDHGB4;LRRK2;CHD7;DBI;ETFB;RND2;DUSP11;SPRED2;GRM4;SCRN1;TMEM104;METTL16;YWHAH;EIF5B;NAT8B;SMIM19;AHSA1;KCNAB2;HAUS1;EPN2;DNAJC1;NEMF;TMBIM1;TMEM219;NAA38;TOP1;SLC25A12;NAT8L;B4GALT4;SLC24A4;PDXK;NTN3;ARL13B;ERICH3;NNAT;WASF3;SASH1;TIMM8B;KDM4B;HSD3B2;SGTB;NDUFA3;HSD3B1;KLF3;SORL1;RAB10;SLC25A39;PDE10A;SYT11;VAPB;SCD;OCIAD1;EIF3C;CCDC60;TPT1
Microglia (Type 2) Gene Module From Human Brain PMID20616000	67/127	0.9995261554939832	0.9999975629759688	0	0	0.5601896629892701	2.655057033132863E-4	IFITM1;CDKN1A;HILPDA;ADM;LRRC32;SAT1;CXCL2;YBX3;TUBB6;ZFP36;PNP;RGS1;ADAMTS1;GJA4;CYP1B1;PXDC1;SRGN;CD93;VWF;IGFBP4;IL1R1;DUSP1;MYOF;EMP1;SLC39A14;GEM;DCN;TNFRSF1A;CLDN5;PLSCR1;COL4A1;CRISPLD2;CHI3L1;SIK1;PLIN2;ANGPTL4;CD44;PLA1A;ENG;CEBPB;TAGLN;CFH;CEBPD;SHC1;C5AR1;APOLD1;IL1RL1;NFIL3;BAG3;PODXL;CCL2;FLNA;MYH11;MCL1;ANGPT2;TIPARP;TNFRSF10B;KLF4;CP;CLEC2B;BCL6;ID1;MAFF;MGP;ID3;CSPG4;HSPA1B
Genes Changed In Prefrontal Cortex Of N171-82Q Mice GSE107613	1/7	0.9995265535698041	0.9999975629759688	0	0	0.08387218045112782	3.971838743378901E-5	LAMP5
Genes Down-Regulated In Friedreich Ataxia Markers In Lymphoblast Cells GSE5040	1/7	0.9995265535698041	0.9999975629759688	0	0	0.08387218045112782	3.971838743378901E-5	CHI3L2
Mouse Cerebellum Golgi Cell Markers PMID19013282	531/866	0.9995267201812131	0.9999975629759688	0	0	0.7899306911020465	3.7394675204627963E-4	FRMPD3;WDR83;LIPA;ATP5IF1;RPL35;DLEU7;HOXA5;SAMD11;C2ORF80;CCBE1;GLCE;SERPINF1;ATG10;AFAP1;MED9;MCEMP1;ARMC8;C9ORF64;MYL4;SULT2B1;GPR162;RUFY2;RABL3;OPTN;PLBD2;CELA3B;ZNF394;C5ORF49;LYPD1;FAM221A;RNF213;FAM124A;FLRT2;PDGFD;KCNMB2;PLCG2;RHBDL2;KIAA0319L;CTC1;WNT10A;FZD5;MRPL27;PBX3;FZD8;BTBD11;SNF8;C12ORF75;CYP4F8;FAM136A;TMEM196;MRPL21;PTRHD1;ABTB2;LYPD6B;PNOC;CEP83;FAT4;REC114;FARSB;FANK1;RET;ACHE;MTMR11;UCMA;OGG1;SLC6A3;SH3BGRL3;ELOB;RNF151;STUM;HELLS;SERPINB1;LRRC46;TCF15;EIPR1;TNNC1;RIPK4;MRPL49;WNT9B;NSUN6;SIRT6;AEN;DYNLL2;MRPL52;FAM234B;PTRH1;SDHAF4;EXOC6;HLA-DQB2;RNF165;C11ORF52;SF3B4;WDR25;PLPPR1;CCM2L;SLC7A1;FGD1;HLA-DMB;SLC17A9;AP2S1;GCNT2;RHO;SC5D;BID;P4HTM;ATAD1;CCL25;TRMT10A;EGLN3;CCL21;MBD1;GSS;MCF2;LAPTM5;GATB;FAM104B;TUBB4B;DHRS3;AGMAT;SULF2;LYRM2;GID4;FABP5;ETNK2;ABI3;TTLL1;MORN2;YPEL1;RNF141;SCRG1;CENPS;RAB3B;DGKD;ANKRD33;HNMT;FAM204A;FGF5;DACH1;RAB42;PLXNC1;ZNF444;EIF2S3B;SH3GLB1;RAB2A;CDKL3;KCNH3;MAP2K4;VASH2;DYRK1B;UBALD2;LEMD1;RBX1;BSCL2;CACNB1;TPST1;ARMCX6;CLIP4;SRSF2;ANKRD42;NHP2;DYDC2;LY6H;FKBP6;CDKL1;C11ORF96;RNASEH2C;MAGEL2;BEAN1;KHDRBS3;PKMYT1;BOLA2B;SCRT2;TBXA2R;RAB6B;DR1;GFPT2;TMEM120A;SRD5A3;FAM229B;PLET1;REEP5;UST;SLC26A8;ALK;OSCP1;CNTNAP2;SRXN1;WDR1;FLT4;ZC3H3;CELF6;ITGAE;SYNE4;NRGN;KBTBD13;TRO;ADAMTS5;INSL6;PTBP1;SGCD;PTER;SOST;MDP1;SGCG;AMN;SMIM17;COL25A1;RFC2;VPS13D;NRG1;DUSP28;KCNAB2;DUSP26;C1QL3;YDJC;NIPSNAP1;C15ORF48;METTL22;PCCB;SNURF;ETF1;SPACA4;ANG;DNAJC8;BCAT1;LCT;VSTM2A;NDUFB7;GTF3C6;C15ORF40;NDUFB1;GLRX;SEMA3E;JAKMIP1;THSD1;CACNG7;DNAJB5;RAB26;MGAT5B;IGF2BP1;SAP18;MAL2;PCBD2;ALOXE3;CACNG3;MEST;LINGO2;MMAB;NDUFA3;MAP1LC3B2;LYSMD4;SYT13;TTC39A;NAGK;P2RX3;BCOR;SYCP3;PIK3AP1;PTPN5;C8ORF76;TNRC6A;NECTIN1;JPT1;LST1;NUBP2;UBE2L3;OGFOD1;RASSF5;RASSF6;RESP18;ARL16;GSC2;SPA17;SEPHS2;SOX7;ARL11;ARL15;ARRDC1;ENTPD8;SLC6A12;HLA-A;HLA-F;SLC51B;PFN4;NSMF;MXRA7;ZG16;CTXN2;NECAB1;SMIM4;IGSF3;KLK1;TEX264;FUT10;KLK3;KLK2;KALRN;COMMD9;MRNIP;ZNHIT1;PENK;KCNN1;STK38L;ASL;ZBED5;TRPM6;RAB11FIP4;ZBED3;ZRANB3;CRADD;TMEM74B;PDE2A;RASSF8;RAB27B;ZWINT;MYLPF;CYP26A1;TPX2;PPP1R1A;CYP2S1;NDUFAF2;ID3;SPATS2L;MAGED2;CALM1;CD24;MRAP2;RTL8B;HBS1L;FEN1;TENM3;GPAA1;MCUB;SLC35F4;GRIK3;MRPS10;SPATC1L;SH3RF1;BOLL;MAP1LC3B;PPP3CB;EPB41L4A;UCHL1;NEDD8-MDP1;AUH;RAC3;DGCR6L;ANKRD2;SEC61B;L3HYPDH;ERMAP;HTATIP2;SBSPON;PACRG;SLC32A1;PRMT2;MINK1;MRPS23;AGTRAP;NME5;RHOF;RGMB;ZFY;ZDHHC14;NME1;ANO1;TOX2;NME6;RHOV;CSTB;AMIGO1;AMIGO2;RGPD5;RGPD8;RGPD2;RGPD1;RGPD4;RGPD3;PSMC3IP;LIMA1;TCEAL7;RBM15B;MGAT5;CREG2;GPC5;EMC6;RANBP2;CGREF1;DDTL;TMUB1;LHFPL5;TUBE1;PNMA2;VAX1;NUDT8;NR6A1;DLC1;FKBP1B;NDUFAB1;TCEA2;VWC2;KIAA1191;WWC1;HFE;ARHGDIG;CIB2;ACRBP;ARHGAP36;IGF1R;NPPC;TATDN1;AKR7A3;CCND2;BMPER;EME2;PTTG2;ACAA1;TMEM38B;FBXW12;KIRREL1;MSX2;HGD;WNT5B;DNAJB12;EPDR1;STIMATE;ACYP1;TMEM252;RPP21;SELENOV;RPP25;STEAP2;ISCU;PKDCC;NXPH3;HPCA;KLHL13;EFNA5;MCHR1;RASGRP1;TIMM50;CPLX3;DPP6;FAM71D;PDZD2;CLTRN;DNAJC21;RAI2;ATP5MF;WNT4;TFAP2A;OST4;KLHDC3;SYT1;UQCC2;PTCH2;UBE2A;TBCA;EIF2S2;TMEM114;GDNF;FAM163B;FES;FAM163A;IL9;GNAS;CD164L2;TCHH;CLEC14A;CXCL1;SLC2A4;MEA1;CXCL3;FBLL1;CXCL2;ELAVL2;HAPLN1;GRM3;GRM2;GRM5;NETO1;LRRTM1;TIMM17B;AQP12A;PDE4D;SHROOM3;GLRX2;CKAP4;ACTA1;GREM2;LMBRD1;VGF;OAS1;TMEM218;PFDN1;SAXO2;ITGB3BP;RBKS;CLRN1;OTUB1;COLEC11;OPRL1;TM2D3;AGPAT1;CYGB;C4ORF33;FAM156B;GNG2;GNG4;DDT;NRIP2;PCED1B;CLVS2;NRIP3;PDE6C;CHURC1;TMEM30A;TPBG;LGI2;SPRY4;IRGM;UQCRHL;HS3ST2;POMC;EEPD1;NEURL2;INAFM1;CENPS-CORT;RGS10;AQP11;ASB1
Influence Of Hsp90 Inhibitor On Expression In R6/2 HD Mice GSE29681	336/560	0.999529099678531	0.9999975629759688	0	0	0.7491322792132665	3.5284971614854446E-4	PI4K2B;CHIC2;DHFR2;IFITM1;CYBC1;TMEM41B;ZNF292;ALKBH7;GABPB1;TXNDC17;ATP5IF1;LSM10;FRAT1;FRAT2;ZNF608;SOX17;ZNF846;CCDC97;EPC1;ATXN7L1;CHAC1;IER3;MFSD2A;WSB2;C17ORF49;SLC35C1;COG2;ESCO2;PRKAB1;SCAMP3;THAP2;PPP1R3G;TRIM17;FAM76B;KCTD18;RIN2;ATF3;ZNF398;CDCA2;ANAPC16;CDCA3;IGSF3;LMAN2L;SLCO5A1;SLC5A3;KALRN;DEDD2;GJC1;FAM221A;GUCD1;ZNF707;RDH12;PRDM16;SERPINH1;ZSCAN12;HIVEP3;DPH7;SLC19A2;BANP;ZBED3;HEXIM1;CDT1;BTBD19;ARPP21;GPR12;CRADD;BCL11A;DDIAS;RAB39A;IRF2BP2;MTHFR;TRIP4;BSDC1;OSGIN2;LYZ;MRPL24;PBX1;MANF;DHFR;CCT6A;TPX2;EIF5;TMEM98;DMRTC1;LPAR6;CYP2S1;NOSTRIN;TNFSF9;INTS7;NOL11;RGL1;CPEB2;DMRTC1B;INKA2;MESP2;GPI;INTS12;CSRNP2;GPR26;CCDC126;ZFAND2A;KDM8;LRRC4;LRRC3;HIF3A;C1QTNF4;EDRF1;MIS18BP1;STBD1;ARIH2;GPRASP2;TIMP4;UBL7;LRRCC1;CEP68;TCF19;EDN1;TMED8;KCND3;TSC22D3;COMMD2;MRPS6;SETSIP;SERPINB6;ENAH;TMEM33;CDC42EP4;CKS2;FASTKD5;VWA1;PLIN2;DNASE1L2;MICU1;UMPS;CRYAB;RAPGEF6;PRMT9;RNF165;ZNF593;SGMS1;KCNA1;SYNPO2;ZNF518A;TM9SF3;CAMKK2;RAD54B;MYCT1;CNPY4;PTCHD1;OLFML3;PLAGL1;EMC3;ZSWIM6;RPRML;CCL17;XDH;ZSWIM3;PURG;LMLN;ZNF341;CDKN2B;TIGAR;BRF2;NFYA;SORBS2;C9ORF116;CENPE;PER1;PSMC6;CR1L;KCNS2;KLHL6;CENPK;NUCB1;PNPLA6;ZNF335;CENPQ;ZNF213;HSPA1B;CRLF2;ERO1A;CCDC166;DGKD;DCLRE1C;MPG;HJURP;HR;RORA;PRDM2;TTF2;GIMAP6;FAM204A;CCDC28B;SYDE1;FGF7;CCND3;RGS2;FGF9;KIAA0895;ZNF326;ENPP3;AZI2;CCDC163;PHLDA1;PSPH;ZNF442;KIRREL3;NSF;MORC4;FBXW7;NOSIP;CYS1;DGKZ;DISP1;LENG1;SGO2;TNIK;FKBP4;SRSF6;SRSF7;CARS2;ZNF551;TEDC1;ENY2;INO80E;SHC2;TEDC2;NOTCH1;CTTNBP2;CREM;LTBP3;MCHR1;RAD51AP1;KCNV1;CCNB1;BAG5;UBB;BAG3;EIF4EBP2;THEM4;PMAIP1;DRD1;SRGAP2;CCDC141;ECT2;MYH10;HSPA9;HSPA8;CPSF7;STIL;CBX5;SMAD3;CBX4;PHF10;BICRAL;ZBTB16;SRD5A3;LRP1B;CALHM6;NFKBIA;UBOX5;RSRP1;FBN1;RERE;SCYL3;ANKRD33B;MAST4;ZMYND19;SLC40A1;CLEC14A;MAIP1;DTWD2;RBM3;MFSD9;LRRTM3;OPA3;PRADC1;TRPS1;CA7;TRIM65;METTL18;POLG;CAMK1D;ABCC5;DNMT3A;AHSA1;GPX7;C4ORF46;FAM219A;NAV2;PEX1;TENT5A;MSL1;MMS22L;DDX19B;ZNF638;CDH10;BMP2K;ZNF878;SPOPL;LCORL;SEC22B;RBM24;PPP1R15A;TUFT1;LRTM2;ATP10A;MLLT3;TBRG4;ERICH6;CLMN;MKNK2;VPS54;CCDC77;STOX1;GALNT7;ANGPT2;KRR1;SWT1;RPRD2;KLF4;MERTK;CPPED1;KLF2;KLF7;MYO1E;NIN;DNAJA4;SIMC1;KLF9;BCOR;TAF5;NRDE2;CCDC173;SSBP3;MYORG
Genes Down-Regulated In Human Microglia During Aging PMID28671693	210/360	0.9995427561155592	0.9999975629759688	0	0	0.7003743029562295	3.203151034893211E-4	TES;TLNRD1;CCDC89;TMEM200C;ARAF;ICAM3;MLC1;SLC4A1;SOGA3;MEIKIN;IKZF3;LIPA;CCAR2;MILR1;RTTN;BVES;MEF2C;PAQR5;BROX;SERPINF1;AFAP1;PLPP7;HECW1;MAP1A;TLN2;PFN1;CFB;TELO2;EPB41;SHMT2;KALRN;SAMSN1;MED12L;CHTF8;CMYA5;VASP;GPR17;PRRT3;PINLYP;PARP16;GPR137B;LPAR5;TREML4;ROBO2;DPYS;ARPC1A;QRFP;JPH3;CHL1;CTLA4;CAP1;CD53;UPF1;PARP1;IFNGR1;PGAM2;HBA2;TMC7;HBA1;TYK2;SIRT2;GAK;LAT2;LRRC7;CNKSR3;PLSCR4;PPARG;TLR10;RGS7BP;PDZRN4;KANK2;PLPPR4;KCNA2;SRRT;CCM2L;PRICKLE2;FIGN;LILRA4;FSTL5;CNPY4;RASSF10;OLFML3;ADAM23;ORMDL3;ZSWIM8;ZIM2;P2RY12;UTP6;AGMAT;DHRS9;STK17A;DLC1;PLP1;CAMK1;PKN1;ZNF454;LY6K;PLVAP;FAM13C;INPPL1;KLHL33;ETS1;RIMS2;RPH3A;RIMS1;KIF5A;COTL1;SLC16A8;FAM81A;SH3GL2;MLIP;MIGA2;IST1;CNPY3;IPCEF1;OLFM1;TANC1;ADAM17;CACNB4;LIX1;MADD;SELENOW;SCG3;SEMA7A;CBFB;SLC1A2;ILDR2;CACNA1D;CPLX2;RASAL3;PDZD4;MOBP;DPP9;SNTG1;CAMTA2;LONRF2;SLC15A4;GFPT2;TMEM132B;CLEC17A;DHCR24;CYP4F11;PTPRD;ZNF418;GNAS;GNB4;ZNF536;KLRD1;PI4KB;ZCCHC2;GPSM1;ALAS1;RHOXF1;MAST3;ITGAL;MEA1;MSLN;DNALI1;FTCD;ADAMTS4;FAM166B;PTBP1;MFSD6;RASGEF1C;PSD3;RNPEP;ZNF385B;COLGALT1;ARHGEF17;ARAP3;GPCPD1;GCNA;RCN3;PEX6;CDH12;ATG4B;TRIM58;EVL;VSTM2A;CDH19;CNTNAP4;HDAC5;SEMA3C;FGL1;NRXN1;TFPI;JAKMIP2;CYTH3;ERICH5;PRRG4;CECR2;LRIG1;CSK;IGF2BP3;E2F6;NTRK2;NEGR1;KIAA1549L;ARID3A;ATP2B2;NAP1L1;MEIS1;PPP2R2C;PPP2R2B;APOC2;CROCC;RGS10;ALDH16A1;TAF6;LPIN2
Interstrand Crosslinking: Homologous Recombination CHDI110	9/25	0.9995580318954373	0.9999975629759688	0	0	0.2828157914535059	1.250231894557024E-4	RAD52;MRE11;RECQL5;FANCD2;RBBP8;RPA1;RAD54L;BRCA1;DNA2
Differentially Expressed Insoluble Proteins In Cerebellum Of 12 Wk R6/2 Mice PXD004973	19/44	0.9995635766420572	0.9999975629759688	0	0	0.3818882698388797	1.667013399078001E-4	GPI;CKM;DBI;ATP1A1;SUPT5H;ENO3;ACTG2;GFAP;LDHB;ACTA1;ACTC1;KRT18;CFL2;GNG7;ERI3;FLOT1;PIP5K1B;ACSS1;SLC25A12
CAG Length-Dependent Genes In iSPNs Of HD Mice Genes Up-Regulated In PMID32681824	873/1398	0.9995677867563835	0.9999975629759688	0	0	0.8260766012230447	3.571184285080936E-4	USP6NL;NEXMIF;LIPA;PREX2;ZDBF2;DPYSL4;IGLON5;NDST3;PRKACB;HES6;STARD5;ZNF281;RC3H1;FRS2;PHKA1;DICER1;ZNF14;SCAMP2;MOSMO;PRKAR1B;PRKAR1A;RFX7;RUFY3;SPARCL1;TBPL1;ATF7;NYAP2;MTMR6;UGT8;LARP1;RNF213;ADAMTS17;GRPEL2;MYO6;COX1;PIP5K1B;RSU1;CFAP65;ATG7;PPARGC1A;GSTM1;CADM2;TIPARP;EXOC6B;EIF2AK2;LNPEP;UCK2;PKIA;FERMT2;GSTM5;NUDT4B;ZNF251;HEXB;BHLHE41;SNX12;MRPL39;SNX10;TFCP2L1;ARHGAP5;EEA1;MED12;MED13;NHSL1;EFCAB1;EFCAB2;HEY2;TCP11L1;ZNF488;STUM;LIN52;DUSP5;ZNF483;GPR37;OPALIN;NSUN3;ELOVL6;ELOVL7;SLC39A12;F3;PGM2L1;GPRC5B;PLSCR3;DPYD;CDC42EP1;ACSBG1;CHST2;PAFAH1B1;RAPGEF4;ATL3;MYRF;FAXC;KCNA1;LRRC17;ZNF518A;SDAD1;SLC7A1;NRAS;TMEM65;PLAGL1;MFN1;SPOP;JAM2;ATAD1;ANKIB1;SLF2;LYRM9;PLXDC2;GID4;WT1;TAOK1;PKN2;FRYL;LGR4;ZNF691;RIF1;NAB1;UBE2D2;PDCD5;ZBTB20;ZC3HAV1L;RORA;SAT2;MSI2;RORB;PABPC4L;KMT5B;PIM3;MAP3K9;NUDT12;PSKH1;ZNF442;CDKL2;SH3GLB1;CDKL4;EIF1AY;FBXW7;STX7;ZBTB34;SRCIN1;OLFM2;SRSF2;PKP4;ZNF436;RAD54L2;LY6E;LRRC58;BEAN1;INO80D;KRCC1;GLIS2;SAV1;BCL2L11;MOBP;KIAA1522;SOCS6;FBXO30;QKI;PTPRD;SON;SP1;DMXL2;MDM4;ZNF654;TRIM71;ONECUT2;ONECUT1;BICD1;FUNDC2;ARL5B;TAGAP;ME1;UTY;ARL5A;EDIL3;CERS5;PEG3;TMEM255A;VBP1;CEP295;ATRX;ITGA1;ADAMTS20;SLC25A16;NEMF;BMP2K;LCOR;BIRC6;ETF1;ITIH5;SMIM24;PPM1L;SRC;CXXC4;ZBTB41;NTN3;ZNRF2;SLITRK1;SLITRK4;TP53INP2;FCHO2;SLITRK3;TP53INP1;SLITRK6;PCBD1;SLC36A4;KCNJ2;PCDH9;PRRX1;CTNS;HTR5A;MFSD14A;MYO1D;MYO1E;MYO1C;TMLHE;ZNF618;TRIM36;PTPN4;SLC25A36;CPNE8;CCNJ;CERK;CPNE4;CPNE6;CCP110;LDLRAD3;ZDHHC7;RCBTB1;CCAR1;MT2A;ZNF729;HERC1;FAM53C;ZNF724;BCAP29;EPC1;FBXO3;TRIM25;KIF21B;BSN;SCAPER;TMEM88B;RSAD1;ISLR2;TMEM170A;SOAT1;ULK1;SPATA18;TRIB1;PCDH10;MYCBP2;CWF19L2;CEND1;PIK3R1;PCDH19;GSPT2;NKAIN2;TGOLN2;NKAIN1;MIER3;TSPAN6;HIVEP1;APOD;CEP192;TSPAN2;PAG1;RBM11;FAM78B;LRRN3;SPHKAP;ST8SIA1;NBEAL1;HSPA12A;BRI3BP;NET1;ANLN;ID3;LRRN1;INTS6;CD24;CD200;SUV39H2;TMEM151B;AP4E1;SLC7A14;GRIK4;OTUD7B;CTSV;IDE;CLYBL;AKAP12;CTSO;AKAP11;PCLO;KCNT2;CNTRL;REV3L;IDS;KIF1B;KIF1A;CTSD;SPTAN1;UTP14A;AASS;UTP14C;PBRM1;PCYT1B;GAB1;GAB2;SYP;RGMB;ENAH;RAP2C;MN1;VSNL1;KIT;G2E3;PABPC3;MICU3;NAPB;PRICKLE2;XIAP;GNAI1;MFSD4A;MNT;PAK1;EPS15;GPC6;MOG;GAD2;PNMA2;KAZALD1;MIB1;KLHL9;NOL4L;RIT2;GPAM;STK17B;PNPLA2;OTUD4;PCDH11Y;GDA;PCDH11X;RGS5;CCND1;CAPN5;KIF5A;SCN9A;ENPP6;SBF1;TMOD2;DNAJB14;ZNF99;SDHA;KLHL42;POU3F4;ADAM19;TMX4;ZNF91;SCNN1A;DDX6;RTN3;NDRG3;NPR2;SLC1A2;NDRG2;RASGRP3;RAI1;VCPIP1;CALD1;QSER1;MFAP3L;PHF10;FAM199X;HOOK3;KLHL24;ZFHX4;SYT7;AHI1;APPBP2;GNAS;GNB4;RSRP1;NABP1;TCF4;GCLM;FGF12;FBN1;MCUR1;MAST4;CNRIP1;CHD7;ARHGEF10L;SOBP;RND3;GHR;CPT2;RASGEF1B;ZIC3;ZIC1;DACT3;SHROOM3;TBC1D9;UBE2QL1;OLIG1;ELF1;NAV3;SAXO2;SHANK1;AGPAT5;LAMA2;DCTN4;ADD3;PSMB10;PRTG;CLN3;GNG3;GNG2;CLMN;GNG4;PDLIM5;MTA3;EYA1;S100B;SOD2;USF3;MBTPS2;MAML2;GLDC;MAML1;C2ORF88;RAPH1;STMN2;SMC6;DCAF5;BACH2;PIP4K2A;DIP2B;CEP97;NCKAP5;RPL39;VPS36;DLEU7;GLCE;AFAP1;HUS1;GABRG1;SYTL2;RNF125;DAAM1;DAAM2;NUP98;PRR12;LDHA;S100A16;NKX2-2;SNAPIN;WDR59;RDX;NFATC3;THAP12;IRF2BP2;CPEB1;ARL2BP;ADI1;SSPN;HBP1;SERPINI1;CPEB3;XKR4;CPEB2;CPEB4;GABRB2;PYGB;MOCS2;ZNF131;BTG1;TCF20;FMN2;HIF3A;GLI2;C16ORF72;CHL1;ZNF280B;PEA15;ZNF280C;GPRASP1;GPRASP2;TEAD1;ZNF367;WDR37;PLLP;TCF12;TET2;TET1;TACR1;FAM126B;FAM126A;RNF168;FAM210A;ZEB2;NCOR1;PLCB4;EXOC5;CLDND1;PLPPR2;PRUNE2;FIGN;SGMS2;ASCL1;HSPA13;ECPAS;FGD6;UBN2;ZNF107;ANKRD52;METTL7A;SLC17A8;TAF9B;RPRM;BCHE;GSN;DHRS1;TUBB4B;TUBB4A;SULF2;GATM;NFIA;VMA21;ALMS1;SLCO4C1;PLP1;RLIM;MSRB3;TMEM229A;CCDC71L;CHRM2;PHLDB1;FAM107A;IRS2;VIRMA;ZFP36;SALL1;LAMP1;CFL2;ZNF329;GRB10;TNR;RAB2A;MAP2K4;RNF43;TLE3;ANKRD49;SEMA6A;USP6;SEMA6D;ANKRD45;IPMK;THOC1;FAM91A1;LEMD3;DISP1;DISP2;PYGO1;ARMCX4;HIC2;CLIP1;ANKRD40;ND1;TOX;ND5;ND4;MINDY3;CALCRL;CBFB;CNP;MINDY2;ILDR2;MRI1;AK4;ABHD5;AK7;SCRT2;BTBD3;NACC2;MCL1;CEP350;OSBPL3;TMEM132B;SLC4A10;BTBD7;ESRRG;GFAP;BCL6;REEP5;SYNJ1;YEATS2;REEP3;PLXNB3;ZNF778;CSPG4;CYTB;EIF4G2;DPP10;GAL3ST1;RNF13;RNPEPL1;WDR1;PIK3C2A;ADAMTS4;ADAMTS5;PTBP1;LBH;SGCB;CEP170B;EMILIN2;ADAMTS9;ZNF521;CCDC50;SH3D19;TPRN;DIS3;DNMT3A;SORD;PTBP2;TIRAP;REXO5;CTDSP1;ZNF516;LANCL2;LCORL;METTL27;ASPA;NUFIP2;SEMA3D;TULP4;PRR5L;RAB21;C15ORF39;NHS;VPS54;ZNF502;FNIP1;PLEKHH1;JAZF1;MLXIP;PLCL1;SEMA4B;KLF8;P2RX7;KLF6;MARCKS;EVI2A;APC;RAB18;CEP162;BCOR;CCDC60;MYORG;TNRC6A;NECTIN1;TNRC6B;FAAH;PANK3;SPARC;CBLB;SOX1;ZNF608;ZNF845;SOX6;GOLGA7;SRRM4;ARRDC3;EBF1;ACSL4;SLC6A11;YOD1;UHMK1;EZR;PLPP3;ZFPM2;MACF1;IGSF3;STXBP3;HEPACAM;MAOA;ARX;NMD3;TRMT2B;NLK;STRIP1;FADD;STXBP6;SCAI;MAGEE1;AMMECR1;PARP16;PUM2;SESTD1;CREBRF;FAF1;ZFAND2A;MAGT1;EPM2AIP1;SERP1;DNER;KIF13A;UBXN7;RALGPS1;LRRCC1;ZCCHC24;PRMT8;RAB6C;STRBP;PROX1;PACS2;ALDOC;HNRNPH2;DCP2;TLR3;AMER1;ZDHHC20;AKAP7;RGPD5;ZDHHC24;RGPD8;ZDHHC21;NOL3;RGPD2;RGPD1;RGPD4;RGPD3;CST3;PURB;PURA;TCEAL6;ATP5F1B;TCEAL5;DZANK1;FAM184A;TCEAL3;KIAA1841;UBTD2;METTL8;HDX;RANBP2;GDF11;NFYA;C1GALT1;LHFPL4;SORBS2;FAH;MPP7;TPPP3;NR6A1;CAPZA1;DLC1;KBTBD8;RAB9B;ZNF354C;MEGF9;TJP2;WASHC4;FOLH1B;POGK;FAIM2;PVR;DOCK11;SYDE1;TATDN1;BASP1;PDE8A;MLIP;PHYH;ARID5B;ALG11;TMEM130;DPM2;KCTD9;PREPL;FOLH1;SELENOP;MATR3;FAM161B;SCG2;ABCG2;USP53;USP54;PXN;DNAJC27;PLCXD2;ARHGAP12;ZFP36L1;ARHGAP21;PCSK1N;ZMAT1;KLHDC2;CPSF4;STIL;POU2F1;CBX4;LRRC75B;SMURF2;WSCD1;CBX2;PTCH1;TBCA;EIF2S2;SMAD5;AZIN1;ARHGAP23;NR4A1;LIN28B;RALYL;CAPRIN2;BRWD3;ZCCHC2;BMPR1A;USP37;HSPB6;DOCK9;MEGF11;USP32;USP34;SLC2A1;ELAVL2;RBM3;FLOT1;PDE4A;KDM6A;USP49;USP42;MARS2;PDE4D;SENP1;LATS1;DDX19B;LATS2;DDAH1;PEAK1;CDH10;CDH12;USP40;B4GALT6;C2ORF50;CDH18;MCPH1;RGS17;CAMK2D;DDC;C2ORF68;NRXN1;PON2;ATP1A2;FAM169A;TOB2;PRRG3;GNA12;S1PR5;LURAP1;HES5;SASH1;CADPS;NAP1L3;PPP2R3A;DLK1;SLC4A8;FMNL2;KANSL1;SCD;PMP22;CSNK1A1L;HCN1
Up-regulated Genes In HD Vs Control iPSCs After 45 D Of Differentiation E-MTAB-5964	7/21	0.9995710567313943	0.9999975629759688	0	0	0.2514292161877539	1.0787200695448278E-4	OPN1SW;PRAMEF15;RPL10L;PPP2R3B;AGRP;ETV3;BPY2B
Genes Up-Regulated In Expression In Quadriceps Muscle Of HSALR 20B Myotonic Dystrophy Mice (MOE430A Array) GSE14691	330/551	0.9995715987257903	0.9999975629759688	0	0	0.7457429399589965	3.1954567748721793E-4	TMEM183B;TMEM183A;EMC10;GPATCH4;SMC5;AQP4;CALML4;HS6ST2;ZDHHC4;RPS6KA3;RNF115;GOLGA4;RNF114;RASSF3;AP1S2;CPNE2;SPA17;BVES;IER3;MEF2C;RBFOX2;WSB2;COG6;PTOV1;MED9;DICER1;ANK3;CMBL;ASRGL1;KIAA1217;MYL4;INPP4A;TIAM2;DDX39A;DDIT3;KCNQ5;NSMF;CCNQ;MACF1;HACD1;BEX2;ZNF394;BEX1;DCUN1D5;MAPKAP1;SHMT1;SDC2;PDGFB;SLCO5A1;HACD3;ART5;GLG1;MTDH;UBE2J1;NEU2;PGS1;STMP1;ST3GAL5;DPH5;ST8SIA5;ZBTB7A;PPARGC1B;SNX6;SRPK3;ARPP21;TMEM50B;NFATC2;TRIP4;MYO5A;IFFO1;MANF;MLLT11;C19ORF47;SSPN;NMT2;HBP1;LRRN1;INTS6;RETREG1;RAB40AL;CEP89;FKBP11;CDKN1A;PIGQ;MRPS12;TDRP;WFDC1;ASH2L;KIF11;PIGX;GYS1;UCHL1;ADAMTSL5;OPN1LW;QSOX1;RRP12;LMCD1;CTSC;DLGAP4;GRAMD2B;SERPINB1;TNFRSF12A;DUSP1;METRN;IL15;ROM1;IL18;PRPF40A;KIF22;MRPS5;DUSP7;SERPINB6;ENAH;GPRC5B;PLCB4;PLEKHO1;LRRC3B;TLR4;ERGIC1;SMTNL1;NAPB;POPDC3;MRPS35;STAU2;NIP7;CRIP3;CCNDBP1;KCNA7;METTL21A;NOL3;TMEM71;NT5C;TCEAL8;PAK1;TCEAL6;TCEAL5;FRZB;TCEAL3;WIF1;STX4;ZNF106;GPC4;SPTSSA;CENPV;PLEKHA1;MTX2;COL22A1;MYBPH;TMEM62;VEGFD;WDR13;MPP6;LYRM2;SPSB1;SPCS2;TPPP3;TMEM158;NFIC;TTLL1;VMA21;YIPF7;CCL27;FHOD3;UHRF1BP1L;ATP8A2;AMY2A;AMY2B;CEP19;HFE;NAB2;HR;GIMAP6;SAT1;TOMM20;TUBB6;GRB14;SLN;SESN1;FNTB;HCFC1R1;SACS;TMEM38B;PDE8A;CA14;PHLDA3;CDKL2;TLE4;MORC4;AMY1A;AMY1B;AMY1C;ANXA11;ATP1B4;CDKAL1;LMO7;ATP1B2;TMEM250;DGKZ;MR1;LZTFL1;SAP30;PREPL;SELENOS;S100A4;ZNF436;ANAPC1;ABCG2;CHODL;COX19;ENY2;MINDY1;ITPR1;UBFD1;LTBP1;SCUBE2;HNRNPDL;MUSTN1;SMYD1;PACSIN3;RHPN2;SLC38A3;PIBF1;CD276;IVNS1ABP;KLHDC3;NOP16;CAV3;CPSF1;TGFB3;CACFD1;CCDC136;HSPA2;ARHGAP24;AZIN1;DNAJC18;PTPRD;REEP5;EBPL;BLMH;MNAT1;NES;TMEM19;CNTNAP2;ANKRD33B;EIF4E3;COL14A1;SCHIP1;HSPB7;HSPB3;RND3;SYNE1;LMOD2;IQCJ-SCHIP1;ARMH4;EEF2K;C6ORF226;CAPZB;PSD3;TIMM17A;PRKG1;SGCG;SH3D19;PDCD6IP;ARHGEF12;CAMK1D;PEG3;DIS3;SGIP1;LANCL1;TNFRSF19;NAV2;DUSP26;HAUS2;TIRAP;CKAP4;TRDN;MYH1;TBC1D1;PPM1B;MYH3;ASPH;TMBIM1;ALDH1A1;LANCL2;IRF5;HAGH;FBP2;SLC47A2;CAMK2B;OTUB2;SNAP47;SMIM27;CAMK2D;RPL36A;LRP4;ASB12;LIN9;PTHLH;STRN4;THBS4;RAB40A;GNG2;RAB40B;ERBB3;CCDC85A;NOCT;MKNK2;TRIM47;NCAM1;CACNG1;ACSS1;CDIPT;EIF4E;ATF7IP;GALNT7;HSD3B7;PPP1R14B;SPAG7;FAHD1;MID1IP1;IRGM;NIN;EVI2A;TSPAN13;SBK1;TEC;DNAJA4;OPN1MW2;KLF9;PTX3
Down-regulated Soluble Proteins In Hippocampus Of 8 Wk R6/2 Mice PXD004973	188/325	0.9995732121162443	0.9999975629759688	0	0	0.6867069565444889	2.9314076765841985E-4	ATF2;HDDC2;CERK;DGKB;WWC1;ITSN1;PMCH;ZDHHC5;TNC;MSI1;MSMO1;CELSR2;ACTG2;CDH8;UBE2L3;LOXL2;SLC8A2;TXN2;TATDN3;PNP;SYNGAP1;DPYSL4;GNAT2;DPYSL5;FAM162A;OSBP;ZNF326;EPHB2;PSPH;MEF2A;RPS5;APLP1;UNC5C;ACTN4;ATP1B2;CPT1C;HPCAL4;SCAMP3;SHISA6;KIAA1217;CACNB1;GPR162;KCTD9;TOM1L2;TMEM256;EWSR1;SCO2;RRAGD;RBM14-RBM4;TIPRL;MYADM;SLC25A52;SLC25A51;SRSF3;STX1A;MTMR1;ABCB1;LXN;SEH1L;ANP32A;CBFB;PDE1B;C1ORF198;HTRA2;VPS26A;CPLX1;GSPT1;MRPL10;OSGEP;DPP4;C7ORF50;RNF214;EBP;PRDX4;PPP1R2B;CHST12;PENK;ESD;PIP5K1C;MSR1;HACE1;PRRT2;CADM2;ALYREF;UROS;SLC4A10;L1CAM;TIMM10B;GNAL;ATG16L2;ADCK1;PKIA;GNB4;ANP32D;HBP1;MDM4;CDK14;RGL2;C2CD2L;GABRB3;ISY1;PCSK1;PPP1R17;NCAN;CCDC47;FHL2;ARRB1;DBI;CTSV;TAZ;CABIN1;RBM3;TCHP;PSTPIP1;SH3PXD2A;PPP6R2;PEA15;RAC2;NOS1;RBM14;AHSG;HSBP1;ELMOD1;SHROOM3;RAB3IL1;BPGM;TMEM177;FGR;HCK;GPRC5B;ELF3;RHOJ;POT1;HNRNPH2;ARHGEF2;SOWAHA;ARF5;EXOC1;ATP6V1B1;SLFN5;ITIH3;NDUFB8;PDXK;MRPS36;SERPINC1;DCTN4;NDUFB4;GNAI3;PDXP;FITM2;KCNA6;FAM169A;MFF;PHYHIP;LMF2;NT5C;PPP1R2;OGFRL1;CACNG8;UNK;CAMK2N1;MVB12B;RBBP9;SLC17A8;FSD1;SLC25A23;WASF1;WASF3;UBQLN2;MPP2;TIGAR;TXNRD2;TMED7-TICAM2;GAD2;UBE2G2;EXOG;LILRB4;TUBB4A;WDR13;UQCRHL;TM9SF2;SNRNP40;ACTC1;CLCN4;ABI2;BUD13;CBLN4;TRMT61A
Changes In DNA Methylation In Parietal Lobe Of HD Vs Control GSE72778	83/154	0.9995742961084569	0.9999975629759688	0	0	0.5861874226140623	2.4959539761662975E-4	DCLRE1A;PRDM7;ARHGAP11B;TTC23;RPL32;SPATC1L;ALKBH7;SLC8A2;CASP9;PAGR1;MRPL3;SPRED2;SYNGAP1;MRPL1;CPT2;ZNF527;SLC16A6;HYDIN;BAALC;NUDT18;BBS9;CPXM1;DIP2B;USP30;SPA17;ARL15;NPY1R;EMP3;LRRC41;KCTD9;PEX7;TOX2;THAP7;SPATC1;PKP4;SRFBP1;NHLRC2;EXOC5;SMIM20;ZNF793;ZNF232;HDAC5;OCA2;CDCA2;CCDC148;C5ORF49;RGPD5;CACNA1D;CCDC107;RGPD8;LRP2;TFPT;ZNHIT2;AP5M1;ARSK;RPL14;BNIP2;OTX1;SIAE;ATF7IP;LINGO3;TFAP2E;YIPF3;LRRC28;PBX2;BTBD11;PPP2R3A;COQ7;PNMA8B;QKI;DLK1;AHI1;EXT2;SPCS3;SNRNP40;NR4A3;XK;ZNF37A;FMC1;NFIC;C12ORF29;TRIP13;FERMT2
Genes Down-Regulated In Microglial Cells Of HD Patients Vs Control PMID32681824	236/402	0.9995891247518254	0.9999975629759688	0	0	0.7108977817123834	2.9215032526744045E-4	RPL30;RPL32;LST1;GCC2;IKZF1;ENO4;GLDN;RPL6;RCBTB2;GOLGA4;MT2A;HERC1;RPS19;PDK4;EPC1;RTTN;ARFIP1;ANKS1A;CCNL1;NCKAP5;DLEU7;IER2;RNF111;SRGAP2B;IER3;MEF2A;MEF2C;ENTPD1;ST6GAL1;WSB1;AP1B1;ANK2;HLA-A;EML4;SHTN1;TIAM1;GAREM1;BIN2;BIN1;KCNQ3;RUBCNL;WDPCP;FAR2;TLN2;RPL29;NAIP;OTULINL;IGSF6;MYCBP2;SAMSN1;FAM149A;MED12L;UBE2J1;C3;SCFD2;PENK;SYNDIG1;HIVEP3;A2M;S100A11;PAG1;LYN;RABGAP1L;ARPP21;DTNB;RASSF8;PARP14;EIF5;LPAR6;ID2;CALM1;ITM2B;RPS24;CPEB4;LGMN;RPS23;RYR2;RPLP1;BHLHE41;SIPA1L2;SERP1;MIS18BP1;TMSB4X;MCF2L2;APPL2;CTSC;CD53;FCER1G;GPR34;PRMT2;SYK;IFNGR1;TCF12;IL18;ITFG1;IL17RA;TLR1;B3GNT5;PLEKHO1;CRYAB;C1QA;ZNF518A;ZDHHC21;AOAH;TMEM163;ADAM28;FAM172A;RPL14;SPP1;PMS1;RPL19;P2RY12;C11ORF65;GSN;TMEM176B;LILRB1;LILRB4;PLEKHA7;SH3RF3;TMEM156;KLHL5;RNF149;PLP1;PKN2;MPHOSPH8;HSPA1B;C1QC;CD83;SAT1;ZFP36;RGS1;HMGN1;MAP3K5;RPS7;TPM3;RPS6;FRMD4A;VRK2;IPCEF1;PCP4;SLC9A9;WDFY3;SRSF7;WDFY4;CSF1R;BOD1L1;ITPR2;ARHGAP17;CACNA1D;GPATCH2L;SPATA6;ARHGAP12;ZFP36L1;IGSF21;ADGRG1;ARHGAP20;ADAP2;SCIN;HNRNPDL;UBB;SOCS6;SRGAP2;ATP8B4;LOC388813;SMURF1;DNAJC13;ARHGAP25;DIAPH2;CDK6;LRCH1;MAFB;PTPRC;SON;RSRP1;HLA-DRA;MNAT1;XAF1;BCAR3;ITGAM;DOCK8;LRRK1;SLC2A5;TTC28;RPS4X;KBTBD12;FCGR3A;SPRED1;CAPZB;RASGEF1C;NFKBIZ;BLNK;PHACTR1;ERC2;ANKUB1;ACTR2;GRID2;PLA2G4A;NAV2;OPRM1;GPCPD1;TGFBR1;FAM177B;NAV3;RASA3;BMP2K;IRF8;EVL;ST6GALNAC3;ITGA9;CX3CR1;CEBPB;CEBPD;CD163L1;DCTN4;DENND3;OGFRL1;ZNRF2;CYTH4;HECTD2;ERICH1;IL21R;FCGR1A;UGGT2;JAZF1;TTC14;PLCL2;SCLT1;RPL23A;MERTK;SYT17;S100Z;MGAT4A;RGS10;ESF1;MNDA;TPT1
Genes Down-Regulated In HdhQ111 Striatal Cells Vs HdhQ7 GSE98739	2153/3363	0.9995900884985419	0.9999975629759688	0	0	0.8761025214469779	3.5919812474948713E-4	NUP107;LOC728392;ISM1;NOC2L;FAM110A;SYNGAP1;DPYSL4;LURAP1L;DPYSL5;FAM110C;NDST3;RAVER2;SMCO4;GTSE1;PKNOX2;HEMK1;CXADR;UNC5A;ESX1;ZNF14;SPINT1;SCO2;DDIT3;DDIT4;ORAI1;ASPHD2;ATF3;EXD2;SHMT2;PDGFB;PDGFA;ZNF22;GATA3;ADAMTS12;LYPD6;PLA2G7;EPB41L5;RDH12;NPBWR1;PDGFD;EPB41L3;PDGFC;SYNDIG1;PRELID3A;JAG2;SDR42E1;JAG1;TIPARP;NR2F1;BTBD11;PBX4;NR2F2;L1CAM;ZNF35;C12ORF75;CYP4F8;MAGOHB;AIF1L;RNF225;VANGL2;RNF227;NMT2;FXYD6;STRN;FXYD5;SFXN2;C19ORF48;ACHE;MTMR10;BHLHE41;ARHGAP6;SHD;ARHGAP4;CASP14;SHE;GLT1D1;MMP25;NHSL1;DLGAP1;TPSAB1;DUSP4;DUSP5;DUSP2;DUSP3;KCND3;TEX15;WNT9A;SLC39A14;DUSP6;SETSIP;TMEFF2;MMP16;INCENP;CINP;PTRH1;ACSBG1;CHST2;TPSD1;SYNPO2;CIPC;TSR3;KCNA3;SNX32;KCNA7;SDAD1;SLC7A1;SLC7A3;ADAM23;SPOP;SPP1;ZSWIM9;ZNF469;ZSWIM6;P4HTM;ZSWIM5;JAM2;IL12RB2;ATAD1;RIC3;ZNF462;EGLN3;CENPV;BIK;MCRS1;WNT7B;BMP8B;WNT7A;SNX22;DCBLD1;TARBP2;DCBLD2;TARBP1;MYBBP1A;CENPL;CENPQ;FRYL;LIMS2;MIXL1;ADGRL3;ALDH1L1;MSI1;MSI2;FADS3;FADS2;MFSD13A;FADS6;FNTB;ADORA1;CLBA1;ZNF442;KCNH2;KCNH5;FBXW7;FBXO16;FST;CTNNBIP1;CNPY3;SDCBP2;NPAS4;JAML;MFNG;PKP2;SRSF2;PKP1;SRSF3;SRSF5;SRSF7;ZNF433;GRIA1;CHODL;SHC4;INO80E;SHC2;DLX3;KHDRBS3;SHC3;ATP8;ATP6;SPATA2;PKMYT1;NPAS1;CYP2C18;NPAS2;NPAS3;EIF1AD;SLC9A3R1;NDOR1;ZNF428;EIF4EBP1;BRIX1;ZKSCAN4;GRIA4;CD276;KCNF1;SDF2L1;NOP16;ARPC5;CORO2B;IGSF11;YRDC;LRCH2;G6PC3;DMXL2;SP6;SP8;HPSE;MNAT1;NIT1;SP9;ONECUT3;ITGB4;DYSF;BICD1;NKPD1;TNFSF13B;HHEX;C6ORF226;ACP6;BOC;TAGAP;EXO5;ITGB8;SPDL1;TRIM65;BOK;CERS4;TRIM62;CERS6;PIANP;ITGA4;ACTR6;AHSA1;NRG2;LRTOMT;ADORA2A;NRG4;HAND2;BMP2K;ITGA8;ITGA6;BCAT1;CERS1;PRKAA2;SRF;ATP10D;SRBD1;LENG8;ATP10A;TSPAN33;SRM;CDC45;CCDC85C;CCDC85A;NNAT;TRIM46;E2F2;FSD1;E2F6;TSPOAP1;E2F7;NOP56;NTRK1;MID1IP1;EXOG;SORL1;MYO19;TBX3;APLN;HCRTR1;TM6SF2;TTC39B;DBNDD1;TSPAN15;TSPAN13;TRIM39;SYT12;TRIM36;EIF3C;PIK3AP1;KCNK3;LTV1;CPNE7;HHIP;PPAN;IKZF4;C4B;C4A;LGALS2;LGALS1;ADGRA2;KDR;PIEZO1;FBXO5;SNRPD3;MFSD2A;ATP6V1G2;KCNK12;KCNK13;TALDO1;ACTN4;UNC93A;BTC;GAREM1;CCDC80;SOAT1;SOAT2;KCNQ1;NINJ2;PNLDC1;KCTD13;KCNQ4;CCDC86;KCNQ5;KCTD11;TRIB3;FLYWCH1;TRIM16;RIN1;TRIB1;A3GALT2;TRIM11;KCTD15;CES1;ADCYAP1R1;AARS2;FBF1;CEND1;ACTR3B;TTBK1;NKAIN2;NKAIN1;ACTR3C;SYNGR1;KCNN2;APOE;KCNN3;B4GALNT2;ATP6V1C2;NTNG1;EGR1;FER1L5;EGR2;EGR3;DDIAS;IL36G;SUCO;NBEAL2;RAB27B;IGF1;CCDC9B;BRI3BP;FER1L6;NET1;EXT1;BST1;CYP26A1;POLA2;PTK7;LPAR6;CWF19L1;ECHDC2;NOL10;CD200;CSRNP1;MRPS14;OTUD7A;MRPS10;GRIK1;NAT14;WFDC2;KHK;DMBX1;AKAP12;KCNT1;RAC3;EIF5AL1;IL11;PCYT1B;ZHX2;MRPS22;PABPC4;GAB2;SYN3;RNF144B;TOX3;PITPNM3;FJX1;NAPB;TAGLN;PRICKLE2;NEXN;HSD17B7;PRICKLE4;GNAI1;NFIL3;MSX1;RAE1;RELT;REM2;CAP2;SPRYD4;SORT1;GAD2;KLHL2;KLHL3;CFAP157;C9ORF116;SGSM1;SH3RF3;RIT2;KCNS3;PNPLA3;TCEA2;IL18R1;OTUD4;UBE3D;MSMO1;PRDM1;CELSR2;ETS1;LOXL2;TMEM267;TBC1D31;TBC1D30;TEKT2;ENPP3;RPP38;GEN1;MORC4;FBXW10;MSX2;TMOD2;COX6B2;TMEM250;POU3F3;POU3F4;GPRIN1;MAP7D2;RPP21;EMID1;PKDCC;TCF7;CACNA1A;PLD6;CACNA1C;HIGD1A;INAVA;RAI1;CACNA1I;ADGRG1;FAM71D;LLPH;RHPN2;RAI2;FGF21;MFAP3L;SYT5;TFAP2A;SYT3;AUTS2;SYT8;SYT7;NAT8;TMEM235;FAM151B;HOOK1;FGF19;TMEM238;UBE2U;ALPL;TCF4;FGF13;FGF11;DYRK2;ZMYND19;PINX1;TCHH;TNFAIP3;DPY30;TTC27;RERG;RND1;ZIC2;DACT2;MYBL2;MAN1A1;QRFPR;MYBL1;ARFGEF3;DACT1;DNAI2;CAD;HUNK;SHROOM3;ETV1;NAV1;NAV2;ETV4;DYNAP;GREM1;CFAP100;ACOX2;ALS2;NAV3;GNB1L;FAM72D;MS4A2;NAT8L;FAM72B;FAM72A;AGPAT5;DNAH1;DNAH7;RNF8;SLC3A1;ASB14;ASAP2;AGPAT1;GNG3;TMEM201;CNR1;OXCT1;SV2A;FAM241B;SLIT1;PTK2B;SLIT2;TIMM8A;RRM2;TPBG;HS3ST6;ZIC5;GALC;C19ORF81;RSPH1;TEC;ERCC4;OTUD1;CNTF;TES;ANKLE1;CLEC10A;DQX1;GPATCH1;MSANTD3;GPATCH4;SLC4A4;CAPN15;ELK3;SMC2;GJA1;GJA3;MSANTD1;PXDC1;CMKLR1;ABHD14A-ACY1;DNAAF2;PRKCE;DDX11;BCAN;BCAM;DAAM1;HECW2;HECW1;SRFBP1;CFB;TPH2;FAM171A1;LDHA;NUP85;FLRT3;NTHL1;PRDM16;GAR1;PLEK2;ST3GAL1;CEP78;BARD1;PLK3;MCAM;SNAI3;IRF2BP2;NFATC2;FOSL1;SQLE;GJB4;GJB3;BPIFC;ATG2B;FARSB;BTG3;GPI;CDKN1A;STON1;CHM;SMG9;STON2;WDR46;ASGR1;ADAMTSL1;TAF7L;AIFM3;ADAMTSL3;ZNF280B;ADAMTSL2;C1QTNF5;PEA15;RBPMS2;RRP12;TK1;ZNF367;CEP55;ZNF365;EDARADD;HELLS;GRAMD2A;DENND2A;ELMOD1;COQ10B;GNL3;ZEB2;COL2A1;ANGPTL6;KIFC1;EXOC6;PLIN2;PLEKHO1;SINHCAF;CEP63;RCCD1;TIMM9;PRUNE2;SGMS2;ADCY8;WDR24;ARFRP1;PPP1R2;ERMP1;NSD2;RRP36;LDLR;BCHE;NOXRED1;PCGF5;WHRN;GABRA4;ECEL1;WDR12;TUBB4A;GNMT;SLC8A3;IGLL5;GATM;IGLL1;ADM2;FOSB;MROH2A;CSF1;PLXND1;TNC;RPL10A;FGF2;LCLAT1;FGF3;SLC8A1;CEP128;TM7SF2;FGF5;RIMS2;RAB44;RIMS3;SALL1;SALL3;SLC39A9;ZNF329;LARGE1;MAGI1;COL27A1;TMEM178A;TPM3;SWAP70;FRMD4A;VRK1;LEMD3;THNSL1;LEMD2;LEMD1;THOC6;TOM1L1;TSSK6;ZNF799;FKBP5;BRSK1;MAGEL2;PARM1;CCDC24;BOLA2B;ORC2;PLXNA2;PLTP;RAB6B;DRD4;EIF2B3;EIF2B2;OSBPL3;TMEM132B;SLC4A10;SLC4A11;SYNJ2;FANCE;MAP3K15;NBEA;P4HA1;LHX2;LHX1;LRFN1;REEP2;BCL2;CSPG5;CSPG4;PLXNB1;RNR2;MAP3K14;BCL2L1;CCDC47;WDR4;CPZ;UFSP1;PIK3C2B;TRO;LBH;SCRN1;PSTPIP2;PIP5KL1;CEP170B;EMILIN2;OIT3;ADAMTS8;GAL3ST3;ADAMTS9;GAL3ST4;PRKG1;CCDC51;CCDC38;PLEKHG3;CCDC39;CR2;PLA2G12A;HMGCS1;TRPC1;COBL;HAUS3;HAUS6;BPGM;C1QL4;C1QL3;SAPCD2;LCK;NOA1;SAPCD1;MTFR2;LCT;ZNF750;CEBPA;HDAC5;CEBPB;NUTM1;PLAG1;FGL2;CYP3A4;THSD1;LMF2;THSD4;HDAC7;TTN;CYP3A7;LMF1;STOX2;ASTE1;DNAJB5;P2RY2;XIRP1;PLEKHH1;PPIL1;KRR1;CYP51A1;FBXL16;GFER;MAB21L3;P2RX7;SNRNP40;FRAS1;P2RX3;RAB15;ZGLP1;ASXL3;PI15;RAB19;POLR3H;PI16;NECTIN4;NECTIN1;SLC35B3;MTRR;IL23R;FCF1;MLC1;HS6ST1;HS6ST2;RPS6KA4;RPS6KA6;FRAT1;FRAT2;RPS18;RPS6KA2;PDK4;DZIP1L;LONP1;SRRM4;METTL1;IFRD1;KRT8;YOD1;HLA-A;ESCO2;HLA-F;MAPK8IP3;RUBCNL;MAGEB1;TLN2;MAGEB6;CFTR;CSTF3;APCDD1;PPL;MYL12A;CBARP;PDCD11;STXBP5;FAM43B;SPTBN2;XCR1;SLC35E4;PARVB;TRERF1;SNAP91;HAL;PARVG;CYP2S1;SPRR1B;C2CD2L;DCP1B;TOP2A;HMX3;ZCCHC12;COL18A1;ROBO3;ORM1;TENM3;CITED4;ZCCHC18;SGF29;SIPA1L2;ORM2;SIPA1L3;SIPA1L1;SLC22A17;C1QBP;CLDN23;DNER;PRX;XPO5;ZNF800;RALGPS1;RALGPS2;VENTX;PSD;EDN1;TMED8;ZDHHC13;PROX1;CBFA2T3;GFRA2;LIME1;ZDHHC15;GFRA4;TLR1;HCK;VWA2;HMX2;MATN3;VWA7;PTGER4;MAGEH1;AMIGO2;GDPD1;GDPD2;GDPD5;NOL3;NOL4;PHYHIP;BEGAIN;NOL6;NKD2;PURB;PURA;KIAA0513;TCEAL6;TCEAL5;MTHFD1L;TCEAL3;C10ORF105;METTL4;RPRML;SUSD6;EMC6;SUSD5;TRAM1L1;ATP6V0E2;HDX;SH3BGR;LMLN;SVIL;MPP4;NFYA;LHFPL4;SORBS2;GRHL1;GRHL2;MPP7;GSTA5;XPOT;GSTA3;GSTA2;QPCT;GSTA1;KBTBD8;F2RL2;RAB9B;MEGF9;TPSB2;GUCY1B1;SPPL2B;ARHGDIG;PVR;BMPER;EME1;EME2;FAM162A;FPGS;COTL1;SACS;LMO1;MIGA1;LMO4;PUS1;NANOS3;TUFM;MYCL;MYCN;CERCAM;MYADM;TIMELESS;AMPH;JCAD;C17ORF97;STEAP1B;CHRNA5;RPS19BP1;FBLN5;HRH1;FAM83E;CDH22;CDH23;LONRF3;CDH26;CYP2J2;CPSF4;KLHDC4;CPSF1;CPSF2;TRPV3;EIF2S2;SELE;EFNA3;BAMBI;TLX1;FGFR4;LRP12;GPSM1;MEGF10;SOWAHB;SOWAHC;HAPLN3;HAPLN4;HK2;HS2ST1;SPRED3;SPRED2;MFSD6;SPRED1;PPP2R5E;SNAPC4;BLNK;RIMBP3B;PROSER2;SVOP;CYP3A43;AXIN1;AXIN2;PPP2R5C;POMGNT2;TMPRSS11F;SUPV3L1;ALDH1A3;CORT;OAS1;RASA3;PEAK1;CDH10;ALDH1A1;RASA2;HLF;ATF6B;LEF1;ATP1A3;NRXN2;ATP1A2;CFAP206;TBRG4;RASD2;GNA15;RASD1;MCRIP2;HLX;PCED1B;TOGARAM2;ZNF286B;HES1;PDSS1;MAPK6;MAPK4;OPCML;KDM4B;NOS3;QPCTL;PDX1;SLC4A8;MLPH;PPP2R2C;PPP2R2B;LPIN2;PID1;NEXMIF;TMEM97;CLDN1;PREX2;ZFYVE28;SCAMP4;NSDHL;AS3MT;PPP4R1;IGLON5;PPP4R4;LIPG;XYLB;ZNF287;CCBE1;MEF2C;STARD5;ZFYVE21;RFX3;DICER1;PDZK1;HPCAL4;TMEM81;EML4;EML5;MOSMO;SLC5A8;MYL6;DDX39A;PRKAR1B;NUP210L;TBPL1;IDO2;MYL9;NGEF;HACD1;ABCB1;ABCB6;DHH;TTYH1;SLCO5A1;AGAP4;IQGAP1;IQGAP2;KIAA0040;MTMR7;CYB5R1;HSD11B2;PCNX4;UGT8;COX3;COX2;PUSL1;PPARGC1B;ZBTB7C;LYN;NGFR;FYB2;NAPSA;PRRT3;PRRT2;CFAP70;C20ORF27;NETO2;CP;CS;ABTB2;UCK2;EIF5;FAM135A;TDP1;DCHS1;PRRT4;FERMT2;FERMT3;WFIKKN1;NCAN;PIGQ;LRRC4;MRPL38;LRRC3;PTH1R;PIGW;AREG;EFCAB8;JPH1;AACS;LRRC1;EEA1;HEY1;B3GALT1;FLVCR1;FLVCR2;SH3BGRL2;FGFBP3;NELFE;ELOVL4;NSUN5;PGAM1;ELOVL3;ELOVL6;EMP2;TMC7;EMP3;MANEAL;FAM222A;PSMA3;CDC42EP3;SLC29A1;SMTNL2;PIGF;SLC29A2;C5ORF52;RNASEK;COL11A1;PTGS2;FOXS1;PROKR2;HLA-DMB;RECQL5;BGLAP;CARNS1;TMEM68;FLNA;HAS2;CSMD3;SRSF12;P2RY12;TRMT10A;SLC16A1;AADAT;ATRNL1;LRRC27;BYSL;SPSB3;FABP5;TTLL2;ZNF213;TTLL9;ERO1A;MYLK2;GPR63;ZBTB21;LRRC73;ZBTB20;HR;STK19;KIAA0895L;CXCL14;FAM228B;ATCAY;LEPR;PIM1;ZNF205;SLC25A45;SLC16A3;NEPRO;TCP11;C11ORF87;SLC38A1;TNNI3K;FTSJ3;SLC9A2;OLFM1;OLFM2;MAPKAPK3;FRMD8;MAK;C18ORF54;SLC9A9;MAL;DYDC2;ROR1;FSCN2;UTRN;OSBP2;ARL9;C11ORF96;PFKFB4;C11ORF97;FBLIM1;GPR88;GPR85;TACSTD2;THADA;PMVK;NPTX1;SLC38A3;SOCS7;CPA4;BCDIN3D;FOXN1;LRRC66;KY;PTPRD;MFHAS1;PTPRB;UST;TUBGCP6;ARHGAP11A;POMT2;CRYBG2;FLT3;CDCA7L;SCHIP1;FLT4;MCM10;MRPL2;ME3;UPP1;ERC2;EMX2;PPP1R12A;PEG3;QTRT1;PPM1A;QTRT2;PPM1B;SNPH;BIRC6;MTRF1L;CNTNAP4;PPP1R15A;ITIH3;PCOLCE2;SHCBP1L;NTN4;LRP4;LRP2;PPM1E;ZBTB40;CECR2;SLC25A29;PARD6B;FCHO1;TP53INP1;BEND3;LRRC8B;MICALCL;SLC25A23;SLC25A25;BEND5;LINGO4;PPP1R14B;LINGO3;FOXJ1;MERTK;BAIAP3;NELL2;PRC1;ZNF616;PABPC1L;MDGA1;SLC25A36;TMEM41A;CCNF;THUMPD2;ZDHHC2;NUBP2;RASSF5;BCAP29;RCC1;KIF21B;SLC12A9;PAQR8;EPHA4;PAQR9;ENTPD1;NPFF;ANK3;FNDC9;HASPIN;VWA5B2;ASRGL1;FNDC8;EREG;STX1B;SFRP1;FNDC4;FNDC1;PPP1R3B;SPATA13;PPP1R42;MXRA7;TAGLN3;EPHA3;CCNO;EPHA2;PIK3R1;ART5;PGBD1;C7ORF50;DHX33;PCBP3;PPP1R2B;DHX34;MICAL1;PENK;TSPAN7;ST8SIA4;HIVEP3;ST8SIA6;TSPAN2;RAB11FIP3;PAG1;IFITM10;FOXF2;LRRN3;FOXF1;ST8SIA2;DCLK3;DCLK2;PNMA8B;ANLN;ATP4A;ARTN;WNK2;PPP1R1B;INTS5;ID4;CYSTM1;RGL1;SHISAL2B;CCNJL;FKBP11;PTPRT;SUV39H2;PTPRU;CD40;TMEM151B;PPP1R11;GPAA1;PPP1R10;PTPRQ;PTPRM;CTSW;DOC2B;BRCA1;PPP1R18;PCSK4;KIF15;SCML4;HYAL1;STBD1;DHX15;KIF1A;QSOX2;UTP14A;CD34;UTP14C;TNFRSF12A;MMD;KIF23;SORCS2;ANO2;ANO3;RGMA;LAT2;MN1;NCOA7;CRELD2;PDZRN3;CD44;RAMP2;TMPRSS7;ATP23;SLC43A1;EXOSC7;ALS2CL;CAMK2N1;PERP;CREG1;GPC1;GPC6;EXOSC1;GCH1;YIPF4;AKR1C1;CRIPT;AKR1C3;DKKL1;AKR1C2;ND4L;AKR1C4;DOHH;NLE1;PLEKHA7;CMSS1;CSDC2;KIF26B;IL17F;ESYT1;IL17D;FHOD3;CCDC166;SH3GL3;SCARB1;PLVAP;WWC1;CLGN;NPPB;NPPC;RGS2;CCND2;CCND1;FAM174B;KIF5A;ACAA1;RGS8;PPFIA4;RGS9;EOMES;SLC30A6;SCARA3;CCDC158;ATG9B;ATG9A;LMTK3;SLC30A1;ATAD3B;MR1;OSCAR;GPANK1;DOK7;MASP2;MASP1;VCP;CALCA;CALCB;ARHGEF26;NXPH3;SLC1A4;KLHL13;SLC1A5;FUT4;EBP;FUT8;CHAD;CYC1;LELP1;CCDC141;PRODH;TAC1;VARS2;WNT3;C16ORF54;ISOC2;WNT4;KLHL29;IVNS1ABP;PHF10;HMGA1;HMGA2;INHBB;INHBA;ZFHX4;BMP6;RCL1;PAN2;BMP2;TAF4B;RBM26;MAST4;CNRIP1;LAMC3;PRR3;CHD7;ATP2A3;ATP2A2;DDX43;LAMC2;PPP1R9A;DNPH1;GPHN;PPP1R9B;SEC61A2;BCL7A;MLST8;TIMM17A;SCN5A;HS3ST3B1;DDX55;PLA2G4C;TBC1D8;DDX53;UBE2QL1;PLA2G4A;UTP18;VGF;PEX3;PEX6;IRF8;RBM20;MVD;IRF6;RBM24;INA;SCN4B;CREB5;TMEM45A;LAMA2;TAF1L;HMGCR;CLCN3;CYGB;AURKB;NUP43;RBM38;GALNT4;DDX31;ATP2B3;LAMB1;ATP2B1;MAPK14;MAPK12;MAPK11;CLCN4;NUP37;VIT;SERPINE2;GLDC;MYT1L;TMEM200A;TRIL;RAPH1;STMN2;ABAT;ABCA13;ENO3;SOX21;RXFP3;MILR1;USP17L7;GPR176;USP17L4;USP17L5;MYC;USP17L8;IER2;ANKS1B;IER3;CUBN;UNC13A;GLCE;SERPINF1;DKK2;SYTL2;SULT2B1;GPR162;BIN1;GPR161;SARNP;ACOT1;SPIN2B;NHLRC1;SPIN2A;MAML3;RPL26;ACOT6;DUS3L;ATXN7L3B;CRACR2B;GALR2;SLC19A3;SLC19A1;NR2C2AP;SLC19A2;CDK17;F8A1;F8A2;DNAH17;F8A3;FZD5;DNAH14;RAB3IP;FZD9;PRRC2C;SLC16A11;CDC6;SLC16A14;SLC16A13;FA2H;SLC6A6;CPEB1;GIPC2;CYP1A1;TNFSF9;PLCH1;CPEB2;ODAPH;CDC42SE2;PRR35;RET;MYOM1;ZNF131;C1ORF35;TCF20;GLI2;LFNG;TRIM9;TMSB4X;TMSB4Y;ANXA9;RSPO4;ZNF124;NDC1;TCF19;TIGD3;ZC3H10;BATF3;CLUH;SERPINB2;IFNGR1;ITPK1;EN1;TET1;AEN;TACR1;PRSS12;PAX2;BACE2;LSG1;PLCB4;INF2;JDP2;HBEGF;FAM71F1;SF3B5;CTDP1;TRIM16L;PLPPR4;RPL12;TIMM13;GRAMD4;BCLAF1;C16ORF91;CHN2;GCNT2;GCNT3;SC5D;ANKRD52;ALKAL1;METTL7A;GPR155;CCL17;BRD4;RPRM;SF3A2;ANKRD66;GPR4;NMNAT2;USP17L2;POU4F1;USP17L3;ADAT3;USP17L1;ABI3;TRMT5;TRMT6;AGBL2;GPR149;C16ORF89;CCL28;ZNF575;CCL27;HSPA1B;SEMA5A;SEMA5B;ANKRD37;DGKD;ATP8A1;CLEC4M;CHRM4;CTNND2;RTKN2;IRS2;BEST2;BZW2;TUBB6;GRB14;CDH2;RNF19A;ZNF569;LZTS1;PHLDA1;ZNF565;STK32B;PHLDA3;RNF43;NKX6-2;SEMA6A;IGFBP5;SEMA6D;SYPL2;C6ORF141;TRAIP;C6ORF132;TEX9;C6ORF136;NHP2;ND1;TNIK;DGKK;ND4;DGKH;LSMEM2;NOTCH3;MINDY3;SEMA7A;NOTCH1;CHRD;ITPR1;ILDR2;ABHD6;AK4;AK5;CYP4F22;C1ORF112;GLB1L2;ZFP57;BAG5;ITPRIPL1;BAG2;NDN;NDP;SKIL;ANKRD34A;MOAP1;PPAN-P2RY11;SLC37A1;DHCR24;BTBD9;LSM4;ZFP69;CDK6;MAFB;RIOX1;CNOT2;CDK3;MAFF;RNF182;C6ORF118;MAFK;NACAD;CYTB;EFHB;RNF183;DHCR7;NES;ANKRD33B;DAGLA;SYCP2;PTPN21;ADRA1D;DUSP18;PTPN23;DUSP13;PAGR1;INSL6;DNMT3B;CNGA3;METTL18;CHUK;VWF;ELAC2;KCNAB3;RANGAP1;NIPSNAP1;TRAF7;METTL25;PTP4A3;RTN4RL1;DMRTA1;SNRPA1;ANG;ASPA;METTL26;SLC24A3;GLS2;JAKMIP3;JAKMIP2;MRM3;CACNG7;HIRIP3;MGAT5B;NHS;ZNF502;WASF3;TXNRD2;PLCL1;KCNJ14;PLCL2;AHNAK2;CDC42BPB;KLF4;OXR1;KLF8;NIN;PFKL;NFASC;KLF9;ESF1;INSM1;TRMT61A;SLC24A5;CDRT1;FAAH;SLC46A1;VIPR1;VIPR2;TP53RK;HGH1;PKD2L2;ANTXR2;SOX2;C3ORF18;GOLGA4;ZNF605;SOX8;CHAC1;SOX6;IQCF5;JMJD4;LMAN1L;MTUS1;USP17L30;MRPS18A;ACSL4;PIMREG;RUNX2;PLPP7;RRAGB;CD109;RRAGD;TTLL11;EZR;ZFPM2;PLPP3;TELO2;LLGL2;KPRP;NECAB2;CDS1;SMIM3;IGSF8;BEX2;BEX1;ANP32A;KLK1;PDE1B;TEX264;TMTC3;STC1;KLK3;KLK2;NLK;IGSF9;NUAK1;DPH1;DPH2;STC2;MAP7;PATZ1;GPM6B;CARMIL2;STAC;INSR;SIGLEC11;SIGLEC10;KTI12;MEMO1;GDF6;MANF;SRPK1;CCDC88B;OCLN;STAR;CCDC88C;CORO6;ANP32D;SPATS2L;TRMT11;ITM2A;INKA2;CLIC5;HBS1L;RYR2;HILPDA;BICDL2;VLDLR;KRT20;RYR3;ANKRD9;EPB41L4A;UCHL1;CAMKV;ANKRD1;CCHCR1;CC2D2A;TSC22D1;IL17RD;PACS2;ADRB3;CCKBR;NME6;B3GNT5;RHOJ;FIBIN;RDH5;ALDOC;ALDOA;KPTN;SGK1;UMPS;USP17L27;SPRR3;USP17L26;USP17L29;USP17L28;PAPLN;CXCR4;USP17L21;AKAP5;CXCR6;USP17L20;USP17L22;RASIP1;USP17L25;AKAP1;ARNTL;USP17L24;ATP5F1B;NPW;FAM184A;DZANK1;MPZL3;MPZL2;ARNT2;GDF11;USP17L18;USP17L17;CDX2;USP17L19;DMRT3;USP17L10;PUS7L;USP17L12;USP17L11;USP17L13;RSL1D1;ERG28;KRT19;TPPP3;AXL;KRT14;TRIP11;TRIP13;TJP3;TOMM5;CDK5R1;TJP2;AMY2A;GALNT16;AMY2B;POGK;GALNT17;ARHGAP39;ESPN;SYDE2;IL18RAP;BASP1;PDE8A;PSPH;AMY1A;AMY1B;SPNS3;AMY1C;SPNS2;MATK;PDIA6;PRSS56;TMEM131;SGO1;ALDH3A1;PREPL;COL4A1;FAM185A;COL4A4;COL4A3;ELMO2;ABCG4;ABCG2;TEDC1;TEDC2;DNAJC22;LTBP4;DTX3;SEZ6L2;STK4;DNAJC27;COX7A1;PLCXD2;ARHGAP21;PCSK1N;PDZD2;MAN2A2;PODXL;DPP9;DNAJC21;CASKIN1;OTX1;MYH10;PDZD7;HSPA9;RAP1GAP2;OPN3;LRRC75B;WSCD1;ALYREF;PTCH2;EPHX3;ARHGAP24;AZIN1;NR4A1;KIF18B;GDNF;TMEM115;HSPB9;USP36;ABCD2;DOCK3;HSPB6;PCDHGB5;PCDHGB4;DOCK8;PCDHGB3;PDE3B;PCDHGB2;LMOD1;SLC2A1;SLC2A3;SLC2A4;CHTF18;ELAVL2;IQCJ-SCHIP1;BDKRB2;KLF13;USP49;PCDHGA4;USP43;MARS2;PCDHGA2;USP44;ARAP3;KLF14;TGFBR1;LATS1;HPDL;AGAP6;AGAP5;EGFL8;CAMK2B;USP13;HCN3;PON2;PALM3;TM2D3;NCALD;SELENOI;DLL4;IGFBPL1;ERBB3;NT5DC3;KLRG2;NRIP3;RGS20;NCAM1;CDIPT;ABCF1;LGI1;LGI2;SPRY4;LCA5;ZNF180;C9ORF43;NAP1L2;OPRK1;NAP1L1;ARID3B;ARID3C;SGPP2;TSHR;DLK2;TICRR;NEURL2;SCD;XPNPEP2;BAX;RGS11;ABCE1
Expression In HSALR 20B Myotonic Dystrophy Mice Treated With ASO 445236 Vs Untreated HSALR 20B Mice GSE38962	385/638	0.9995927115667033	0.9999975629759688	0	0	0.7594557475056216	3.093805493970368E-4	POP7;CLEC10A;GMFG;ABAT;GLDN;IL4I1;GBP6;ACOT7;CXADR;GBP7;RPL21;PHKA1;SCRIB;DICER1;MTAP;BIN1;DDIT3;ATF3;C1ORF198;LY9;PLAC8;KLRK1;PLCG2;ST3GAL5;PPARGC1B;BARD1;NGFR;FZD5;TMA7;NFATC2;CYP4F8;LYZ;UCK2;PCDHB5;DMRTC1B;CDKN1A;HEXB;PIGQ;MED19;ASH2L;TMEM53;PHEX;MED12;CSRP3;C1QTNF1;ADAMTSL5;EMB;TK1;DLGAP4;GRAMD2B;SERPINB1;NSUN5;PIFO;ROM1;SLC39A12;MS4A6A;GJD4;LSG1;BDH2;CDC42EP5;TMEM106C;HLA-DQB2;SMTNL1;CIPC;TIMM9;CCNDBP1;MS4A6E;NRAP;GCNT2;ZNF106;ZNF467;CCL25;UTP6;CCL21;LAPTM5;SCTR;TMEM62;POU4F1;LRRC20;SPSB2;SPSB1;DHRS9;MORN2;CLEC4M;CSF1;RASL11B;MAP3K7CL;SAT2;STK19;SAT1;FAM204A;HID1;TUBB6;SLN;FBRSL1;NEPRO;STK32B;CD177;PHLDA3;RARS2;SEMA6B;SPAG11B;MREG;SPAG11A;IGFBP5;ZBTB38;TUBA4A;RAB32;OLFM1;MFNG;ANKRD40;S100A4;DGKH;MUSTN1;SMYD2;CD300LD;SMYD3;CD300LF;OSBPL3;STYX;BTBD9;CORO2A;FBXO31;PTPRD;RGCC;REEP5;CLEC6A;OGN;NIT2;CNTNAP2;RNF11;DAGLA;CELF2;AMD1;APIP;DUSP11;SART1;FCGR3A;MB;FUNDC1;EMILIN2;OR8D4;PLA2G12A;GPX3;LANCL1;COBL;KCNAB1;KCNAB2;VPS37B;ADAMTS20;NT5C3A;ASPH;ANG;SFT2D2;CNTNAP4;SLC47A2;CATSPER2;WBP1;CDNF;NDUFB4;USH1C;PARD6G;NLRC3;SEMA3F;MLLT3;DNAJB2;CCL8;CCL4;XIRP1;CACNG1;ACSS1;UGGT1;NTRK2;CEACAM16;KCNIP2;RAB10;RAD52;FCGR2A;DNAJA4;KCP;PTPN6;PI16;FCGR2B;MYO1F;IFI27L2;PANK2;VIPR2;IL23R;NUDT6;IFIT3;C4B;C4A;RPS6KA3;C1GALT1C1;FRAT1;FRAT2;CHEK2;CPNE2;LGALS9;METTL1;KCNK13;RIIAD1;CSNK1D;TIAM2;TIAM1;IFI27;TMEM161A;KLK1;STXBP4;CSTF3;KLK3;KLK2;APCDD1;INPP5F;APOE;NUS1;HAL;POLA2;ZZZ3;DMRTC1;PEMT;RETREG1;C2CD2;OTUD7B;VLDLR;CTSS;KHK;PCLO;SH3PXD2B;STAB1;ANKRD1;KIF1B;LMCD1;CTSC;CTSB;PACRG;RAB6C;TNFRSF12A;MMD;VAV1;SCNM1;KIF2A;OR4C6;MFGE8;VGLL2;DNASE1L1;C1QA;NAPB;POPDC3;PNCK;RAMP3;AKAP6;DEFB123;CRIP3;TCEAL8;TCEAL6;TCEAL5;FAM184B;TCEAL3;UBTD2;CTNNA3;GABRD;MFSD4B;IL33;SORT1;SH3RF2;TPPP3;KLHL8;FAM171B;SERHL2;COPG1;F2RL3;PRDM7;MIDN;CD83;PRDM9;AMHR2;GOLT1A;CCL4L2;FHOD1;HFE;SIRPG;INPPL1;CIB2;KLHL30;HELB;BMPER;TBC1D31;HCFC1R1;COTL1;NUSAP1;SIRPA;SBF1;CA14;SCARA5;SHISA5;ATP1B4;UBE4B;LGALS9C;TMEM131;LGALS9B;CCNE2;HNRNPUL1;SELENOP;HHIPL1;ELMO3;PKDCC;NDUFB11;IDI2;LTBP4;PLD4;SCUBE2;SDCBP;GRK2;PACSIN3;TAC3;WNT4;TGFB3;CCDC136;HSPA2;MT3;ARHGAP24;ARHGAP30;GDNF;SRPRA;FGF10;LRP11;DOCK3;MEGF10;HSPB7;MS4A7;SLC40A1;TNFAIP2;ARHGEF10L;AFF4;SIRPB1;LMNB1;ADAL;ADGRE1;GHR;MYBL2;POLK;SUN2;HSDL1;PPP2R5C;TGFBR1;FAM189B;MYH1;TBC1D1;IRF3;GORASP1;IRF8;IRF5;HAGH;TMEM9;USP41;SCN4B;FBP2;OTUB2;CAMK2D;RALA;RBM47;ASB12;USP18;PTHLH;STRN4;PDLIM2;HLX;MKNK2;NCAM1;DNAI1;MTA3;GBP4;OR2F2;CMTM4;OR2F1;B3GAT1;IRGC;NAP1L1;USP28;GDAP1;RSPH1;ACTC1;RGS10;PTX3
HttQ74 Changed Genes After 5 D Of Induction In PC12 Cells GSE10581	350/583	0.9996054663561843	0.9999975629759688	0	0	0.7499710861308537	2.959472097727535E-4	MDC1;SMARCAL1;CERK;GMFG;OGFOD3;ZDHHC7;RPL6;RCBTB2;CDC20;GOLGA5;RPS16;CYP2D6;CHEK2;FDXR;MFSD2A;ABHD14A-ACY1;UNC13C;ATP6V1G2;RPL21;WSB2;TAS2R13;AFAP1;KRT7;TALDO1;IMP4;SULT2B1;TIAM2;GNPAT;STX1B;RNF125;SLC5A9;ORAI1;KCTD14;PRKD2;EZR;MYL9;A3GALT2;CFAP61;TMEM161A;TSHZ3;NPRL2;C1ORF198;HPR;TAPBPL;PRPSAP1;LDHB;CYB5R4;LDHA;COMMD9;ZNHIT1;PCBP3;C9;NAALAD2;ASL;PUSL1;TSPAN1;CTC1;APOBEC3H;IGF2;ABCA7;SNAP91;SRPK1;CS;XKR7;PEX5L;CTRL;NDUFAF6;MKS1;OGDH;SASS6;MAGED2;RGL3;RGL2;ZNF496;PTPRU;ZFAND2A;MCUB;WFDC1;OSBPL11;SH3RF1;C1QTNF4;ANKRD9;CHAF1B;OR5W2;CSRP2;GPR139;SLC18A1;TEAD2;TEAD3;LYPLA2;ZHX2;KCND3;TESC;PABPC4;TNNC2;PRPF40B;EMP3;MRPL48;GAB2;SYP;SERPINB6;MS4A6A;LSG1;NME6;IVD;ARHGEF3;PIGL;MFGE8;SGK1;VGLL4;WDR27;PTGER4;CCL13;ZNF593;TMPRSS7;ECHS1;CRYBA2;NEXN;ARNTL;BEGAIN;HLA-DMB;SAMM50;OLFML3;CAMK2N1;EXOSC9;ANO10;RPL18;GPHA2;TP53I11;RAE1;DUOX2;SH3BGR;NQO1;SLC16A1;ZNF580;ATRNL1;IL10RB;MGMT;MBD1;PCGF2;DDTL;SCTR;CRIPT;APEX2;TMEM64;BLCAP;SLC8B1;ATP5F1D;MAD2L2;PDP1;PER1;SNX18;LBX2;CYP20A1;TRMT6;ZNF219;OCM;ENGASE;KCNG2;PRDM7;PRDM9;POGK;ZFAND6;SIRPG;HP;PLOD3;IRS2;TTF2;METRNL;IFI44L;HID1;TM7SF2;HOXA11;EEF1B2;NPPB;RDM1;RGS2;MAEA;UROD;TEKT2;SIRPA;HLA-DOA;LARGE1;RGS9;SBF2;CSGALNACT1;TLE4;NSF;CDKL3;SH3GLB2;PDIA2;CCDC153;SLX1B;DIO1;SPICE1;SLC9B1;THOC6;KLHL42;DISP2;DISP3;OLFM1;RINT1;ADAM17;C1ORF115;RAB37;TIMELESS;ZNF436;SLX1A;AJUBA;DGKH;GRIA2;PFKFB4;NNMT;SHC1;CHAT;HTRA4;GMPR;ARHGAP18;AK4;DNAJC24;VTCN1;DTX3;SEZ6L2;DPP6;BAG2;HNRNPDL;ZMAT2;DPP9;GRK4;ZMAT5;SLC38A6;BMF;IGFBP6;NLRP1;MPDU1;FN3K;COA3;CBX6;SLC37A1;TGFB1;ZBTB14;HMGA1;TBCD;TDRD9;BCDIN3D;AZIN2;SHISAL1;DNAJC14;INHBA;CORO2A;FANCE;CORO2B;MT3;BMP4;KIAA1755;CDK6;EFNA2;FAM163A;OGN;PIR;PIN1;PLXNB1;DHCR7;SERINC5;BCL2L1;ALK;BCAR3;HSPB6;MEGF10;THRA;MEGF11;C15ORF61;ONECUT1;FHL3;C1ORF174;C2ORF49;ETFB;RERG;SIRPB1;IRF2BPL;UBE2Q2;PDE4B;UQCRFS1;INSL3;CCDC51;DESI1;AMT;HUNK;RPL13A;ABHD14B;AXIN2;ETV2;POMGNT2;NDUFS8;ACOX1;HAND1;ZPBP2;CHI3L1;MVD;ZNF512;ZMYND10;TRIM54;NDUFB8;PPM1L;TUFT1;PBXIP1;RSPH9;TFPI;JAKMIP2;C4ORF33;RASD2;CLMN;DDT;TP53INP2;TRIM46;EPS8L2;S1PR5;PLEKHH1;NIPSNAP3B;RPH3AL;TTC12;NIPSNAP3A;GPKOW;NEGR1;EGF;PLCL1;TPBG;REC8;KLF6;PFKL;GALE;RSPH1;MLPH;TEC;SLFNL1;RAB15;VAPB;PPP2R2B;XPNPEP2;APOC2;RAB13;SLC25A30;RANGRF;CCDC65;PDE7B;CKLF;CCDC61;SNTB1;SSBP4;UMODL1
Genes Up-Regulated In Friedreich Ataxia Markers In Blood Of Asymptomatic Genetic Carriers GSE30933	126/225	0.9996092722044808	0.9999975629759688	0	0	0.6375711574952562	2.491654539595994E-4	CSF3R;ZFAND6;LOXL3;SPATA20;IFI30;METRNL;KIAA0930;ABHD12;CYSLTR1;TUBB6;LGALS1;RASSF5;PLXNC1;CDK5RAP3;CMKLR1;IER3;ARMT1;SLX1B;ENTPD6;CACNA2D3;ALG1;CNPY3;VRK3;SCAMP2;UHMK1;PLA2G15;GPR162;PYGO2;DOK2;DOK3;JAML;DPEP2;ODF3B;SLC27A3;PLBD2;PFKFB4;C5AR1;SDR39U1;GMPR;AGAP3;CFP;PIK3R5;C7ORF50;ADAP2;HESX1;ST3GAL1;EGR1;CRTAP;SLC37A2;OPN3;RASSF7;IRF2BP2;HPS3;QKI;SSH1;ARHGAP30;PTPRC;TP53I3;LPAR6;ID2;DMXL2;SLC26A6;CPEB4;LGMN;GALK1;SLC49A3;SLC35F6;NUMA1;DDX47;AMD1;CD3G;LTB4R;SLC22A18;TAGAP;PHACTR1;CTSD;UBL7;CCDC112;CEP68;DUSP1;PDPK1;PGAM1;ANXA5;EMP1;RAB3IL1;OLIG1;DUSP6;NBPF15;FGR;MDFIC;PAX8;CTDSP1;RP2;SLC25A19;CDC42EP3;BMP2K;MMP19;CUEDC1;SLC29A3;SLFN5;GBA;KCNA3;CXCR4;RRBP1;PPM1K;CAMKK2;TYMP;CYTH4;SLC22A18AS;GNA12;ZNF467;ZNF345;SEMA4A;APOBR;ARID3A;MERTK;TM6SF1;TMUB2;EEPD1;NAGK;DHRS9;RPS6KB2;PMP22;CCM2;CLEC2D;GRINA
Genes Changed In Mouse Microglia During Accelerated Aging PMID26001565	343/572	0.9996093685280716	0.9999975629759688	0	0	0.7478679859889964	2.92197846728839E-4	TDRKH;C5ORF24;RPL30;IFITM1;RPL31;RPL34;TESK1;THYN1;IFI30;IFIT3;C4B;C4A;RPS14;LGALS1;RASSF3;RPS19;SNRPD2;LIPH;STMN1;C3AR1;EPSTI1;PIP4K2A;RPL35;TRIM25;RPL38;DIP2B;RPL37;RPS11;RPL39;RPS13;IER3;TMPO;GBP6;ARL11;GBP7;MBNL2;RSAD2;IL1R1;PRKCE;SERPINF1;RNASE6;EBF1;EBF3;HLA-A;HLA-F;PRKAB1;CH25H;PLPP6;DAAM1;SOAT1;ARMC3;CCDC86;KCTD12;RPL29;ATF3;CFB;IGSF6;SDC3;PDGFA;IQGAP1;RPS4Y1;HIF1A;LY9;SAMSN1;ZMPSTE24;C3;CYB5R1;PPP1R2B;EPB41L3;SLAMF8;NAALAD2;ST3GAL6;APOE;HLA-DQA2;EGR1;EGR2;MAGEE1;APOBEC3H;SIGLEC12;PYHIN1;PLK1;RAB3IP;SLC35E3;EIF2AK2;NFATC1;IGF1;PARP14;CP;RPS26;PKIB;ID2;RPL27A;TNFSF8;FXYD5;RPS21;RPS24;OGFR;CDKN1A;SIGLEC9;SLC44A1;RPLP1;CTSZ;MS4A4E;CTSS;MS4A4A;TRIM2;SH3PXD2B;BBS9;CTSH;SH3BGRL3;CCR6;CD36;GPRASP1;CCR5;ZNF367;CD34;CTSD;CEP55;CTSB;CEP68;APOBEC1;CD52;MANBA;TPI1;FCER1G;ANXA3;MMD;GAA;ANXA5;GAB1;KIF22;DUSP7;IL17RA;NME1;RAB33B;MMP12;TLR1;MS4A6A;RNF167;IL1B;MATN1;PABPC3;CD48;HCST;CHST2;HLA-DQB2;ZNF597;CD44;HBEGF;CCL13;CSTB;RPL12;AMIGO1;GBA;PTGER3;CXCR4;CAPG;GDPD3;CST7;CENPA;MS4A6E;PPP1R2;PAK1;HLA-DMB;CHN2;SPP1;RPS2;CCL18;RPL18;JAM2;RTRAF;P2RY12;P2RY13;PLEKHA1;PNPLA7;GOLM1;STAT2;LILRB4;KLHL9;NUDT9;TJP1;KBTBD6;NFIA;AXL;SLMAP;STK17B;CCNG1;MSRB2;TACC3;CD69;CDK5R1;ZNF691;CD83;CSF1;CTNND2;NAB1;CCL4L2;GIMAP1;CXCL13;COX6A1;GIMAP6;COX6A2;ETS1;GIMAP7;EEF1B2;TUBB6;SALL1;LAMP1;SALL2;ZFP30;GNPTAB;PLAU;SESN1;ZNF329;COTL1;HMGN2;TPD52;ZBP1;LAG3;RPS5;SEMA6D;RPS6;CASK;CYBB;NPNT;SGO1;SLFN12;SLFN13;SLFN11;MFNG;SELENOW;TIMELESS;ADAM9;RELL1;CD274;KHDRBS3;BHLHB9;CCL3L3;NID2;BOLA2B;PLD3;RASGRP3;SNN;CLEC7A;BTBD3;ADGRG5;CD300LD;TPPP;CD300LF;RAB6B;BCL9L;IVNS1ABP;CD164;CCDC18;LSM4;ARHGAP24;CXCL10;PTPRE;REEP5;MAFF;BCL2;GNB4;MANSC1;TCF4;SRXN1;SLC2A1;SLC40A1;SLC2A5;USE1;TNFSF13B;LMNB1;ADGRE1;RPS4X;RPL7A;FCGR3A;HHEX;UPK1B;CASP4;ITGAX;TRIM65;COLGALT1;SLFN12L;TBC1D8;RPL13A;ADRA2A;TGFBR1;PARD3B;EPN2;EEF1G;OAS1;OAS3;TRIM59;MCM6;USP41;SFT2D2;ITGA9;CX3CR1;SLFN5;SLC24A3;HLF;PPM1L;BCL2A1;HPGD;GMPR2;FGL2;RPL36A;GLRX;ATP1A1;ATP2C1;USP18;TSPAN32;CCL5;CCL4;CCL3;CCL2;RBBP6;GBP2;PDLIM5;GBP4;RRM2;SEMA4B;MX2;PLCL2;NDUFA1;NAP1L1;MAPK14;IRGM;GALNS;KLF7;FCGR2A;P2RX4;TSPAN13;GNPDA2;PRC1;APOC1;TRIM36;MNDA;FCGR2B;ASB2;CLEC2D;FCGR2C;MYO1F;TNRC6B
Differentially Spliced Genes Between Autism Samples And Controls PMID21614001	104/189	0.9996140507994458	0.9999975629759688	0	0	0.6132017526264882	2.3671040823993028E-4	SCARB1;FAM228A;ARHGAP39;GPATCH4;DOCK10;GOLGA4;TATDN1;RNF114;FGFR1OP2;PALM;MACROD1;ARHGEF40;SBF1;ANKS1B;SH3GLB1;MEF2C;MBNL2;LIMCH1;TPM3;MAGI2;ZFYVE21;ANK2;ATP1B3;CSNK1D;FRMD4A;SCRIB;ANK3;ATG13;ADAM15;ADGRB2;BIN1;ZFYVE19;MADD;PKP4;MXRA7;CARS2;CSF1R;METTL2B;GPR85;CACNA1A;NTPCR;NDRG2;PLA2G6;ATXN2;EPB41L3;MYO6;TMEM129;PACSIN2;RAB11FIP3;MARK2;CARMIL3;ABCA5;DCLK2;IFFO1;PTPRD;EFNA3;IFT22;PPP5C;MELTF;LSM14B;CUTC;NUMA1;RNF14;CHD5;PTPRM;AP2A1;SYNE1;RBM3;SGCE;MFSD6;SIPA1L1;CAPZB;CHL1;PPP6R2;KIF1A;SPTAN1;GIT1;BCAS3;PARP6;PRMT2;RNASET2;MINK1;AFTPH;INF2;ASPH;KIF2A;PACS2;RBM23;DMAC2;ADD3;MFF;HDAC6;NCAM1;CAMK2G;GSN;MMAB;CADPS;PLEKHA5;SORBS1;GATAD2A;TJP1;FMNL2;RPS6KB2;ADGRL3
Genes Up-Regulated In Nortriptyline Treated STHdhQ111 Vs Control GSE129143	13/33	0.9996194402619903	0.9999975629759688	0	0	0.32671207104154126	1.2435712431861428E-4	SMARCE1;IL1RN;BTG1;PCDHGC4;HLA-A;RPL10A;HLA-F;HNRNPD;ST3GAL6;ZNF326;HOXB8;NSRP1;MPHOSPH8
Genes Up-Regulated In Ume1 Suppressor Deletion In Htt103Q Yeasts Vs Control Htt25Q Strain GSE18644	84/156	0.999622049049074	0.9999975629759688	0	0	0.5849663312400696	2.2113037200185924E-4	ABCD2;GTF2H2C;PPAN;SLC7A13;ASH2L;TSEN2;SLC7A10;TENT4B;ALKBH8;IMMP2L;UROD;ME1;VCPKMT;TRMT44;GYG2;ABCD1;PGM1;DDX17;EIF5AL1;NOM1;PRMT8;DGAT1;ARG1;NSUN5;MCCC1;NGDN;IMP4;DDX51;DDX52;GMIP;GNL3;CTU2;SLC7A7;PRKAR1B;SLC7A8;SCO2;SLC7A9;TIPRL;DMC1;FBP1;FBP2;ZNF593;TSG101;ABHD4;ABCB7;CHAT;ABHD5;ADIPOR1;SLC5A5;CAMKK2;EXOSC5;SLC25A29;DHX33;HECTD2;ORMDL3;HACL1;PRODH;ACSS1;EXOSC2;HSPA8;ATE1;PPAN-P2RY11;SLC10A7;YTHDF2;HSPA6;DDX31;KTI12;HSPA2;GTF2H2;GPN1;CS;YRDC;GNL3L;GID4;ADI1;ZNF778;DUS1L;TRMT11;CAMK1;SLC25A34;CRAT;EEF1AKMT2;TRMT61A;HSPA1B
Genes Changed In HDACi 4B Treated Vs Untreated Healthy Donor Blood Cells GSE30933	791/1272	0.9996227520682357	0.9999975629759688	0	0	0.8173815209786433	3.0841366611876144E-4	SCAMP5;LACTB;NSDHL;PPP4R4;ARPIN;HES6;CXADR;RFX2;RNASE2;HPCAL4;ZFYVE16;RFX7;DDIT4;SF1;EXD3;ABCB1;LXN;PARPBP;C12ORF60;LYPD3;ZNF22;MRPL15;TAPBPL;LY9;KIAA0040;PCNX2;GRPEL2;AMZ2;ATG7;GTF2IRD2B;JAG2;MCTS1;GSTM3;PRRT3;PRPF38A;PRRT2;TIPARP;ABCA7;BTBD11;PTRHD1;MLLT11;GRIN3A;SFXN4;DCHS1;PSMG1;FERMT2;FERMT3;SIGLEC9;MTMR11;OSBPL11;PIGW;HSPB11;LRRC1;MMP25;TMEM44;CTLA4;SH3BGRL2;DUSP4;CHST7;ELOVL4;GPR34;RING1;METRN;SIRT4;SLC39A11;RAB3IL1;TEX14;MRPL43;PGM2L1;SUMF2;F5;CDC42EP5;CDC42EP4;KCNMA1;TMEM106C;SLC29A1;RAPGEF6;SLC29A3;SLC29A2;ATL3;PKN3;ATL1;FAM117B;TMEM71;EXTL2;NRAS;CNPY4;IL12RB1;RABAC1;ASPRV1;PLXDC1;GATAD2B;LRRC20;SPSB1;ZNF219;YPEL1;ZNF217;NCAPD2;YPEL4;ZNF212;ZNF692;MAP3K7CL;ZBTB21;PLOD3;FADS3;ZNF444;C11ORF68;PPP1R16B;STX7;UBALD2;FRMD3;TPST1;DSC2;PFKFB4;FOXO4;GPR84;NPAS1;FOXO1;TMEM26;HNRNPDL;SLC38A7;ZNF669;SLC38A6;TNFRSF17;TNFRSF14;THEM6;DEFA4;TNFRSF10A;FBXO32;QKI;TMIE;CXCL12;ACO2;PIWIL2;KCNK6;CDCA7L;LRRK1;FHL3;NXT2;NRGN;ACP6;ME1;TRIM69;ITGB7;PGLS;SMIM12;PPP1R12A;SH2D3A;AHSA1;QTRT2;PCCB;BMP2K;SLC25A13;RNFT2;GTF3C6;NTN5;PTH2;CXXC5;SRM;SLC25A29;FCHO2;TRIM46;TRIM47;PCBD1;FSD1;SLC25A23;KCNJ5;GZMA;CTNS;NAGA;MCOLN1;TTC39C;REC8;MYO1D;DBNDD1;MYO1C;SYT11;UBQLNL;PIK3AP1;MYO1G;EPHB6;CPNE8;ERRFI1;SMARCB1;DNHD1;TXNDC15;TXNDC17;LGALS4;ADGRA2;TNFSF10;EPC1;FBXO6;CCNL2;LGALS9;ATP6V1E2;PAQR8;ENTPD1;KCNK13;ZFP2;TIMD4;ANK3;CSNK1E;MYO7A;SPATA13;BTK;FLYWCH1;MXRA7;TRIB2;STX1A;L3MBTL3;PPP1R35;GSPT2;PGBD1;SYNGR1;TSPAN7;TSPAN5;TSPAN2;A2M;RIMKLB;SNX8;ARSB;CLHC1;B4GALNT4;NTNG2;APOBEC3H;ST8SIA1;INTS2;PRG2;RASSF7;MYO5A;CELA1;PRG4;CNFN;CALY;LPAR6;ID2;ECHDC2;RGL4;CSRNP1;DHRS13;NRP1;CETN2;PAK1IP1;PCSK5;CLYBL;CTSO;NUDCD2;NMRK1;KIF1A;CCDC112;PBRM1;ZHX3;MST1;MRPS21;MRPS7;RNF144A;IL1A;NCR3;CRELD2;MFGE8;DBN1;MRPS35;ATP23;SLC43A1;CAPG;CRIP2;HSD17B6;FUOM;CRIP1;RELB;CAMK2N1;MICA;REM2;CAVIN1;SPRYD4;MIB2;PLEKHA5;TMUB1;KLHL3;PEX10;PNMA2;MAD2L2;NLRP12;ZDHHC9;STK17B;TTC3;TCEA2;CCNYL1;IL18R1;OTUD5;SCARB1;FHOD1;GIMAP2;MSMO1;GIMAP6;RGS2;CCND2;TBC1D31;FAM174A;CAPN5;ENPP4;NRTN;CAPN1;PPFIA3;CARD10;CD96;MORC4;UBE4B;KMO;SLFN11;SCNN1D;CARD19;SCNN1A;RPP25;SIDT2;FBN2;NDUFB10;YTHDC1;SLC1A5;ACACB;KIR2DL3;KIR2DL4;TMEM241;RASGRP3;NME1-NME2;RAI1;NPHP3;PACSIN3;CYC1;WNT1;RAI2;ISOC2;CRTAP;HBG2;HBG1;LAYN;FAM199X;MT3;ANKHD1;IL4;HOOK2;TMEM236;GNB4;NABP1;PHF13;FGF11;TMEM45B;RBM28;PRR7;MAST4;ATP2A2;DNPH1;LTB4R;TTC27;LMNB1;MLST8;CFAP46;CYREN;RBM33;RBM17;MKKS;TENT5C;CCNA1;MMRN1;ACOX1;CHI3L2;BLVRB;IRF6;RALA;RBM47;DCTN4;ASAP3;SV2A;FAM241B;GNG8;NIPSNAP3A;SCIMP;CD4;CD5;BRMS1L;SHLD2;BNIPL;ZNF177;PATJ;SERPINE2;STMN3;GPATCH4;GPR171;FDXR;CYP1B1;RPL37;IER5;IER3;GAMT;TSPYL2;CUBN;WSB1;WSB2;SOX12;SYTL3;HCFC1;SYTL2;HECW2;SRFBP1;DUS3L;HOXB7;RHNO1;CFP;PLAC8;BLOC1S5;GALR2;CEP70;SERPINH1;HMOX1;PLCG1;ICOS;ZSCAN16;ZSCAN18;FZD1;NFE2;FZD3;GSDMB;WDR59;GTF2IRD2;SNAI3;RAB3IP;SLC16A11;SLC16A10;CGN;ELL2;WDR54;SLC6A6;ADI1;TCN1;GIPC1;TNFSF4;CYP1A1;SERPINI1;CPEB3;GPI;ITK;MESP1;MYOM1;NRSN2;TRIM9;ZCWPW1;ADAMTSL5;GPR137;RRP12;C16ORF74;GPRASP2;TEAD2;CEP68;DENND2C;GRAMD2B;GNL1;WDR33;GCHFR;RNF167;ANGPTL6;RARA;CCL13;ANKRD55;DHRSX;TMEM169;GPAT3;SLC17A7;METTL7A;ZNF580;MGMT;PCGF2;CARD6;NR1H3;DHRS1;TUBB4B;WDR12;POU4F1;TUBB4A;SULF2;ZNF337;RAB3C;PHLDB1;DGKD;TM7SF2;ZFP36;RIMS3;FGF9;SALL2;CLEC5A;ZNF329;ZNF565;LZTS3;RAB2A;TOR3A;TTC21A;VRK2;THOC6;CLEC4A;CLIP3;PYGO2;ARMCX2;C1ORF115;KAT6A;ERP27;PHPT1;FAM8A1;ZNF792;FKBP2;ABHD8;ILDR1;CYP4F22;GOLGA7B;RAD51AP1;BAG3;PPIAL4A;MPDU1;ZNF540;CD164;EIF2B3;FANCE;CDK6;LRFN4;BCL6;REEP5;PIR;PLXNB1;SLC26A6;ALK;SLC48A1;NAGPA;DUSP14;ADAMTS4;SGCE;ZNF526;EFHD1;PHACTR1;GAL3ST4;CR2;GPX3;TRPC1;ASMTL;REXO2;ZFP90;REXO5;SAPCD2;LANCL2;ANG;CCDC43;EVL;PLEKHH2;NLGN2;SMARCD3;GLS2;NOD2;HDAC7;DNAJB2;C15ORF39;ABLIM2;MSTO1;VPS50;RAB24;SPAG7;RNF24;CYP51A1;PLCL2;APOBR;FBXL15;SEMA4F;FBXL16;TPCN2;DNAJA4;CCDC66;FOLR2;PPIL3;PFKM;VIPR1;SPARC;LST1;DIXDC1;C14ORF93;LRMDA;EDNRB;HABP4;SOX8;BRICD5;TMEM52B;AP1B1;HSD11B1L;P3H3;CPT1C;CPT1B;MAPK8IP3;MTURN;INPP4B;PLPP5;CYP2U1;GUF1;PLPP3;PFN2;CDS1;BEX3;RWDD2A;TSHZ3;MAOA;GMCL2;NLN;ZNF821;SH2D1A;PARVB;CCT6A;MARCO;PARVG;ADCK1;GOLGB1;CORO6;SPATS2L;TMCC2;RPS21;CUTC;BEX5;ITM2C;CLIC6;COL18A1;ROBO3;SLC35F6;SLC44A1;CITED4;BICDL1;ZMYM2;GLIPR2;SLC22A17;STAB1;RALGPS1;MAP4K2;CAMLG;STRADA;STRBP;NME4;RHOC;TLR1;TNNT1;ALDOC;MAPRE3;SGK3;ACTRT3;TOR4A;ZDHHC24;GDPD3;CXCR6;GDPD5;BEGAIN;NKD2;ANKMY2;FAM184A;NCR3LG1;TCEAL2;KISS1R;SUSD3;UBTD1;TBL1X;ATP6V0E2;EMC7;CBR3;MPZL2;NQO1;SVIL;COLQ;LILRB5;SPCS3;SPCS2;GSTA4;QPCT;TRIP10;F2RL1;COPG1;TJP3;STEAP3;PMCH;SIRPG;NRM;COMT;AMOT;IL18RAP;FAM162A;SIT1;HCFC1R1;TMEM14A;PHYH;IL11RA;ALG14;NOSIP;TRAPPC2B;ATP1B3;ATP1B2;SHISA2;KRT75;PDIA6;KRT73;PDIA4;SELENOM;FANCD2;MYADM;RELL2;ABCG1;TEDC1;SUCNR1;TMEM59L;LTBP4;ARHGAP18;FBLN5;DPP3;SEL1L3;PDZD4;PCSK1N;MAN2A2;ATP6V1H;MYH10;ANKZF1;CYP2J2;CBX7;POU2F1;SMAD3;ALYREF;CBX2;PTCH1;CPSF2;DNAJC12;HSPA2;COQ7;ESR1;EFNA1;SLC2A9;COQ2;TP53I3;ATG16L2;MAN2B2;TRPV4;CAPRIN2;DOCK3;DOCK9;DOCK7;SLC2A3;HAPLN4;SLC2A8;RBM3;FAM86B2;CYP2R1;BLNK;FLOT1;RBM7;STPG1;KLF12;CAMK1D;DESI1;ARAP3;AXIN2;POMGNT2;IQCG;IQCK;RASA3;TRNP1;CHMP3;COL6A3;PDE5A;ITGB1BP2;TMEM9;B4GALT4;KDM3A;TUFT1;LEF1;DLL3;ERBB3;DDT;NT5DC2;LRIG1;S1PR1;TOGARAM1;KLRG1;TCFL5;CRYGS;CMTM8;TMEM30B;ANXA2R;C14ORF132;ARID3B;DLK2;SLC4A8;FMNL2;JSRP1;XPNPEP2;CKLF
Genes Up-Regulated In Cerebellum Atxn1[82Q]CaLoxM120A Mice Compared To Atxn1[82Q] KI Mice GSE114815	1321/2090	0.9996287754719443	0.9999975629759688	0	0	0.8503042565524248	3.1571240006210064E-4	GMFB;PGAP2;POP4;SCX;ACCS;NOC2L;RBPJ;ZDBF2;LACTB;PSMD9;ENDOV;HTR7;DPYSL4;UBASH3B;TMEM88;C3AR1;EPSTI1;SAMD12;GBP6;GBP5;GBP7;RBFOX3;ZNF282;STARD8;LDOC1;HDHD2;OR10AD1;BCR;CTAGE1;ACE2;SPINT1;PRKAR1B;CTAGE4;SCO2;MYL1;CLDN8;CTAGE9;CTAGE8;TCEANC2;CTAGE6;ATF3;NGEF;ABCB1;SHMT2;PDGFB;AGAP3;TAPBPL;THY1;NYAP2;PLA2G7;IQGAP3;OAZ2;MTMR7;C3;CYB5R4;RNF213;ADAMTS18;RDH14;PUSL1;CADM3;GSTM1;PRRT2;BTBD18;BTBD16;NR2F1;C12ORF73;NR2F2;L1CAM;GRIN2B;PBX1;RNF223;ABTB2;PCDHGA10;PKIB;RNF225;UCK2;CILP;STRC;PKIA;LYPD6B;SASS6;FAT2;FXYD6;C19ORF44;SFXN2;DMRTC1B;ZNF496;GPR27;NUDT4B;PIGU;UCMA;KDM8;QPRT;BHLHE41;SNX12;SNX10;FRG2B;FRG2C;MED16;PIGV;AACS;LRRC2;LETM2;LRRC1;SHF;GLT1D1;MMP25;NHSL2;MMP24;C19ORF12;RING1;MYOC;GSTO1;EIPR1;OPALIN;ACTL6A;TMEM40;TEX15;MRPL48;TOMM40L;DUSP7;SLC7A7;SLC7A8;JMJD7-PLA2G4B;PLSCR4;CKS2;POT1;ERGIC3;CACUL1;RAPGEF4;ARF6;C11ORF52;SZRD1;KCNA1;KCNA2;SNX32;CCNDBP1;SLC7A2;TMEM70;SLC7A3;TMEM69;FSTL5;FRZB;MICALL1;MFN1;SPP1;FLNA;CSMD2;TP53I11;ZSWIM5;RIC3;EGLN3;KCNB2;STAT2;GPR55;APEX2;WNT7A;TMEM62;SNX22;PLXDC2;ASPRV1;SPSB3;FABP5;TTLL3;TTLL1;CENPL;NCAPD2;ADGRL4;YPEL5;ZNF697;LGR4;SIGLEC6;NAB2;HR;SAT2;MSI2;FBXO21;FRY;TSEN2;FOXQ1;FADS6;SCMH1;NUDT17;ZNF444;SLC25A47;ZNF442;C11ORF68;SLC16A5;CPA2;LAG3;DGAT2;KCNH7;VPS33A;CTNNBIP1;AKR1E2;UBALD2;OLFM4;SRCIN1;MAPKAPK3;FRMD8;ZNF436;NPTXR;ZNF676;DSC2;LY6E;KANK3;COL17A1;GRIA1;INO80C;KHDRBS1;RNASEH2C;LRRC57;FBLIM1;GSTT2;SPATA2;FBXO45;TNFRSF11B;GPR84;PKMYT1;FBXO41;IGSF21;SLC9A3R1;SOCS3;C1ORF226;TKFC;MOBP;CRNDE;EIF4EBP1;HYI;THEM4;BMF;HACL1;SLC38A9;SMYD3;NPTX1;SOCS6;BCL2L15;ALG1L2;KCNF1;ZNF660;NOP16;NEK6;LRRC61;RABL2B;ARPC4;ZBTB12;CORO2B;FAM205C;KY;FAM205A;DRAP1;IGSF10;CXCL10;MFHAS1;BFSP2;TMIE;UST;SP6;NIT1;TMEM18;ZNF653;BCAR3;ARHGAP11A;MCMDC2;CRYBG3;SCHIP1;PIK3CD;ARRB1;MRPL3;NADK2;NGRN;CAPZB;ME1;ITGB7;EID2B;BCAS3;ITGA4;ITGA1;SH2D3C;NDUFC2;KSR2;VPS37B;ATRN;ADORA2A;NEMF;SLC25A19;ITGA6;SMCR8;TRIM59;BCAT1;PPP1R12B;ST6GALNAC3;MTRF1L;SNAP47;CANT1;PPM1M;PRCD;SHCBP1L;PRCC;LRP2;MFF;MLLT6;KCTD21;SLITRK1;ZNF627;CCL4;E2F1;TRIM46;CCL3;SLITRK5;ZNF624;SMIM30;FCGR1A;TSPOAP1;FCGR1B;E2F7;UBQLN2;PPP1R14A;METAP1D;PPP1R14C;KCNJ8;MYO10;KCNJ9;NTRK3;NICN1;PCDH8;KIAA1549L;MAP1LC3B2;NAGA;SYT13;REC8;HCRTR1;NECAP2;PINK1;TSPAN13;FCGR2A;PC;SYT12;USH1G;PRC1;TSPAN18;NT5C1A;EIF3G;PIK3AP1;FCGR2B;SLC25A34;FCGR2C;MDGA1;TBATA;SPG21;MYO1G;TRIM34;CCNH;ECI1;JPT2;CPNE6;ULK4;UBE2L3;CCDC91;HERC1;RASSF3;ZNF726;TNFSF10;ZNF724;TRIM25;SNRPD3;ACAD11;EPHB2;SCAPER;TBC1D22A;EPHB1;CALN1;PAQR8;SLC34A3;TMEM88B;SMARCC1;ARMT1;RSAD2;ISLR2;CSNK1D;ALG1;MYO7A;FNDC5;IFI27;CRISPLD2;PPP1R3E;KCTD14;KCNQ5;KCTD11;TRIB3;TRIM16;CTXN3;NAIP;EPHA3;MMADHC;CERKL;GRB7;NUMBL;EPB41;PCDH10;PCDH19;UBE2J2;UBE2J1;NEU2;NKAIN1;PGBD5;ERI1;ST8SIA4;STK38L;APOD;HIVEP3;TSPAN2;A2M;ARSB;RTBDN;BBS1;EGR1;IFITM10;ST8SIA1;DELE1;NBEAL2;CPLANE2;IGF1;PEX5L;ID2;ID4;ID3;INTS7;LRRN1;RGL2;CCNJL;BARHL1;PTPRT;BARHL2;PCSK1;CCDC121;PPP1R10;MRPS12;DIRAS2;ICA1;GRIK4;AKR1B1;MIA2;CTSW;CTSV;TFB1M;CD3E;MAP1LC3B;RSRC1;SUFU;BBS9;CTSH;UTP14A;CD33;CCR2;UTP14C;CD52;APOBEC2;FCER1G;GAA;MRPS23;COMMD2;SEBOX;SORCS1;SYN2;COMMD7;RGMA;RNF144A;ANO1;VSNL1;GAN;MICU3;NCOA7;FJX1;CD44;RAMP3;CAB39;SLC43A3;GBA;IBA57;HSD17B7;ARNTL2;COL19A1;CAMKK2;RELN;ALS2CL;FAM177A1;HEATR3;PAK5;CAP2;IL33;CD72;DEFB136;HYPK;TMUB2;SGSM1;ALDH4A1;ETAA1;KITLG;RIT2;KIF26B;PNPLA3;FAM171B;SPC24;NEK11;DCLRE1B;SYS1;CD83;CRTC1;ZFAND3;CCDC169;KLHL32;BUB1B;TMEM260;COX6A2;CLGN;TEPSIN;RGS5;RGS3;CCND1;PLAU;CAPN5;KIF5A;BAALC;TEKT5;ENPP6;TGM5;ACAA1;CCDC163;RGS9;SH3GL2;BORCS5;RGS7;KIRREL3;ZBP1;HFM1;FBXW10;MSX2;TMOD2;SLC30A4;DNAJB14;UBE4B;SLC30A1;MUC3A;MID2;DHDDS;KLHL42;OSCAR;TMEM254;SLFN13;TMX4;SLFN11;GPRIN1;DENND6B;PPIB;NXPH3;CCL3L3;PROZ;CACNA1A;DAPP1;KLHL12;CACNA1E;ADGRG1;EBP;GRK5;RHPN2;TBC1D17;FGF23;MORC2;ISOC2;BHLHA9;GGT7;CNTN6;CACFD1;PCIF1;ARHGEF38;HMGA1;ISG15;HOOK3;SYT9;MANBAL;PAN2;FGF14;NAT8;COL5A3;GNB1;COL5A2;GNB4;UBE2O;GCLM;LSM14B;DNAL4;RNF103-CHMP3;FGF10;RBM28;CUEDC2;HP1BP3;PCTP;PHTF1;PITPNC1;ADGRE1;TMEM222;CYP26B1;GRM4;RASGEF1A;SFR1;RASGEF1B;CA4;ZIC1;ZNF385B;CA9;CPXM1;CA8;GALNT9;DACT1;GET4;ARHGEF11;SUN2;DNAI2;NAT8B;ARHGEF17;PLA2G4B;HUNK;SHROOM2;ARHGEF19;NAV1;ABHD14A;GLRX2;ETV3;GPCPD1;EPN2;PJA1;ADGRF2;GREM1;PEX7;LMBRD2;RCN2;TBC1D5;ADGRF4;CPTP;IFIT1B;IRF7;MVD;ZP3;INA;RBM24;OTUB1;AGPAT5;DNAH7;NAXE;BCL2A1;DCTN1;OR5M3;PKD1L1;CRMP1;AGPAT1;ACVR1B;ATP2C1;CYGB;C4ORF33;ATOH7;TMEM201;GNG2;SV2B;ASB10;GNG4;DCDC2B;MAN1C1;RRM2;TTC13;URGCP;EYA2;ATP2B3;CCK;ZIC4;HS3ST6;ACVR2B;IRGM;GALNS;RSPH3;EEPD1;MAPK11;CD5;INAFM1;FAM131B;NUP35;CPVL;ASB3;CNTFR;RPL30;MAML2;CLEC10A;RPL34;TRIL;THYN1;EMC10;WDR83;STMN4;RXFP1;ELK3;NAA80;GLE1;GPR173;GPR176;SCN11A;AP1S2;CEP97;VPS36;DLEU7;IER3;NKX2-8;CHIA;PRKCB;PRKCE;MED9;ATG13;KNSTRN;GANC;C9ORF64;UNC13D;BIN1;PRR15;PRR18;ASTN2;RPL29;FREM2;PI4K2A;ASTN1;PRR13;LIPT2;SEH1L;HOXD1;ADH7;GNS;LDHB;FAM171A2;PPP3R1;PCDHA1;NUP85;SERPINH1;GSG1L;HMOX1;ZSCAN12;ST3GAL6;PCDHA9;PCDHA8;PCDHA7;ST3GAL2;NKX2-2;CDK17;JUND;RDX;NFATC2;TRIP4;ELL3;EHD1;FOSL1;GNPTG;GJB3;PCDHB6;SSPN;PCDHB5;CEP85;DAND5;PRR36;CEP89;CPEB4;PRR35;BTG3;CDKN1B;MEI1;OGG1;TMEM181;FMN2;PIP4P1;TMSB4X;TRIM2;C1QTNF5;NUF2;TMSB4Y;LDLRAP1;ZNF367;GRAMD2B;PLLP;ELMOD1;ITPKB;FAM234B;IVD;PLIN2;CEP63;RCCD1;RNF166;SF3B5;PLPPR2;TRIM16L;PRUNE2;ASCL1;GRAMD4;TMEM163;FGD6;GPR153;OLFML3;C16ORF91;CHN2;SLC17A5;SC5D;SLC17A7;ATP5MF-PTCD1;RPS2;CCL18;LDLR;DTD1;CCL15;BCHE;WWOX;ZNF583;CCL23;GSN;BRF2;GLYCTK;RFLNB;LAPTM5;ELP3;NMNAT3;TTC9B;BLCAP;FMO5;WDR11;RNF145;GATM;TMEM158;MORN4;CLCF1;AGBL2;ALMS1;FILIP1;COQ8A;ANKRD63;C16ORF87;MROH2A;N6AMT1;ANKRD39;DGKG;SEMA5B;PHLDB1;DGKD;CLSTN2;CTNND2;TUSC2;HJURP;EPX;CDH9;SLC8A1;CDH8;HID1;SLC8A2;RIMS2;RIMS4;ABHD10;DEPTOR;CFL2;GRB10;HMGN2;SLC39A2;MAF1;SLC39A1;PHLDA3;IGFBP1;TLE3;LHCGR;COL27A1;RPS7;MAMSTR;RALGAPA2;SEMA6D;FRMD4A;CHD1L;CYS1;SYPL2;PGD;THNSL1;LEMD2;DGKZ;TRAIP;DISP2;TOM1L2;MOB3C;CACNB3;C1ORF115;CACNB4;SLCO2A1;MAD1L1;CEMIP;CNP;MINDY1;FAM114A2;C1ORF53;RAD51AP1;CLEC7A;C1ORF109;CCDC30;CD300LD;CD300LF;RAB6B;MPDU1;AKIRIN2;TMEM132E;CEP350;FANCC;ESRRG;BTBD9;TECRL;CNIH1;LRFN1;REEP3;RCAN3;SLC26A8;CSPG5;CSPG4;XAF1;ZNF532;C8ORF33;CNIH4;C8ORF34;OSCP1;RNF13;CBWD6;C15ORF62;DUSP19;CBWD2;DUSP13;ADAMTS4;KBTBD13;HYDIN;CNGA2;EFHD1;HMGCS2;PLA2G12A;GGPS1;CEMIP2;LANCL1;LIX1L;APOA2;FAM219A;KCNAB1;DUSP26;NGF;REXO2;HAUS2;ADRA2A;HAUS1;DUSP23;PTP4A2;SMDT1;SAPCD2;CCDC74B;CCDC74A;EFHC1;ANG;MCM6;SFT2D2;CATSPER2;RPEL1;HDAC1;UNC93B1;WBP2;FGL1;TYRP1;ARPC4-TTLL3;NLRC5;KIAA1210;DCAF17;ASTE1;RNF39;TNNI1;ETFRF1;RBBP9;BCO2;CCDC73;CACNG5;TUB;MGME1;PPIL1;SKOR2;ANGPT1;IRX5;CDC42BPG;RNF26;SEMA4C;SPAG4;RPL35A;SEMA4F;FBXL16;SGCZ;CPPED1;KBTBD11;KLF8;MARCKS;KIAA0586;ZNF738;MAB21L1;CROCC;CCDC63;MNDA;CDRT1;SLC35B3;IFI27L2;ZMYND8;ACSM5;IFIT1;OR52N4;IFIT3;KIAA0930;RPS6KA4;SOX2;CYP4Z1;FRAT1;RPS6KA6;C3ORF18;ZNF609;FRAT2;RPS18;VSIG2;ZNF846;CHAC1;BTRC;SYNPO;CDON;SOX5;SLC35C1;EBF1;MTUS2;EBF3;HLA-A;HLA-F;JMJD7;MTURN;MAPK8IP1;UHMK1;TIAM1;COX7A2L;PLPP5;TCERG1L;IL23A;HSBP1L1;MTHFD2L;MALL;RRAGD;PFN4;AURKAIP1;NBL1;TELO2;PFN2;SPTBN5;BEX2;BEX1;NECAB3;LMAN2L;TSHZ3;FUT10;TSHZ1;C2CD4C;APCDD1;CRHR1;MYL12A;NHLH2;CYP4X1;SCFD2;CMYA5;MAP7;DPH5;INPP5K;OTOF;DPH6;PATZ1;GSTT2B;PYHIN1;NMI;PARP14;PARP11;AKR1B10;DMRTC1;AKR1B15;TDGF1;CC2D1A;INKA2;NODAL;ITM2C;ROBO2;TENM2;FEN1;C2CD3;MCUB;KRT24;ZCCHC17;LIMD2;SLC22A15;SH3PXD2A;KRT28;UBXN8;TRIM6-TRIM34;PSD;CDV3;MAP4K2;MANBA;TMED8;EDN3;RHOG;CYP7B1;CBFA2T3;GFRA2;PALD1;RAB33A;SCNM1;C2CD4D;B3GNT7;NME6;PACS2;CLDN14;C1QTNF12;FRG2;MMP23B;RPUSD2;RPUSD3;CLDN19;MAPRE3;DNASE1L2;ADH1C;ADH1B;ADH1A;C17ORF58;PTN;CST7;TYMP;RAD54B;KIAA0513;PURA;ZDHHC18;RBM15B;DZANK1;UBTD2;RPRML;SPTSSB;ATP6V0E2;EMC7;METTL8;DISC1;LCMT1;SH3BGR;ARNT2;LHFPL4;LHFPL3;RAB11B;ETNPPL;SPCS2;XPOT;CAPZA1;CAMK1;FRA10AC1;C1QC;TOMM6;GALNT13;STEAP4;GALNT15;CCL4L2;NRM;MANEA;TATDN3;EME2;BASP1;PTTG2;NUSAP1;SVEP1;LMO1;CADPS2;CHRNB4;IL11RA;SLX1B;ALG14;NOSIP;PCDHA13;PCDHA12;SHISA9;IPCEF1;KCTD4;SHISA8;SHISA7;SELENOM;EMCN;DNAJC30;TIMELESS;CHMP4B;CMPK2;FIZ1;RELL1;SLX1A;SCG2;ABCG2;RASL12;CHRNA3;TEDC2;RPS19BP1;NTM;TMEM59L;FBLN1;DTX3;EFNA5;CPLX2;DTX4;NTS;CSF2RA;FBLN5;ZFP36L1;ALDH3B2;COP1;HRH1;DPP6;SCIN;TMEM125;UBB;ZMAT5;CASKIN1;STAP2;FAM83C;KLHDC2;SPECC1;RAP1GAP2;CBX7;HSPA8;KLHDC4;CBX4;LRRC75B;ALYREF;EPHX4;ACSF2;DNAJC17;ARHGAP23;SMAD7;EFNA1;SLC2A9;COQ2;EBPL;RADIL;BMPR1B;KLHDC9;B4GALT2;MCTP1;PCDHGB6;THRA;NVL;SLC40A1;LMOD1;CLEC14A;CHTF18;IQCJ-SCHIP1;MFSD9;CASP6;LRRTM1;PDE4B;TMEM109;POLL;POLK;COLGALT1;TSHB;HGSNAT;KLF11;RUBCN;EGFL7;PCDHGA6;SVOP;ARHGAP10;AIM2;OAS1;TRAPPC6B;ALDH1A1;C14ORF39;CHMP3;DNASE1;SOWAHA;TMEM9;USP41;CHMP6;HCN4;USP13;COLEC11;DDC;STOML1;HPGD;NRXN1;PON2;ATP1A2;USP18;OGFRL1;PRRG3;RPS6KC1;ERBB4;NRIP2;NT5DC2;NT5DC3;POC1A;S1PR1;RGS20;BPNT1;ROMO1;CDIPT;GBP4;TCFL5;PTCD1;STN1;NEGR1;CMTM5;CYHR1;C14ORF132;C9ORF40;SGPP2;PPP2R2C;PIK3IP1;NEURL3;POMK;SSBP2;LPIN3
Genes Changed In Microglial Cells Of HD Patients Vs Control PMID32681824	523/855	0.9996297979586354	0.9999975629759688	0	0	0.7849383918519595	2.906395960148806E-4	RPL30;MAML2;RPL32;ZNF292;ITSN1;ENO4;GLDN;RPL6;PREX1;ZMIZ1;FAM110B;BBX;PIP4K2A;RTTN;SAMD12;ANKS1A;NCKAP5;DLEU7;IER2;RNF111;CMKLR1;IER3;MEF2A;MEF2C;MBNL2;WSB1;PRKCB;PRKCE;SYTL3;EML4;BIN2;BIN1;RUFY3;FAR2;RPL29;OTULINL;TTYH3;ANAPC16;SHMT1;AGAP3;IQGAP1;IQGAP2;HIF1A;SAMSN1;FAM149A;GLG1;C3;RHOT1;EPB41L3;PDGFC;COX3;SYNDIG1;VTI1A;PLCG2;COX2;COX1;ATG7;ST3GAL1;S100A11;ST3GAL2;LYN;CREBBP;CDK19;ARPP21;CADM2;NFATC3;PRRC2C;SLC16A10;ELL2;DHFR;SLC6A6;EIF5;CPEB3;LGMN;RNF220;CPEB4;TCF25;RPLP1;BHLHE41;TMEM181;ARHGAP5;NHSL1;TMSB4X;APPL2;ZNF124;GPR34;IFNGR1;TCF12;SLC39A11;ITPKB;INF2;DPYD;PELI1;PLEKHO1;CRYAB;ERGIC1;JDP2;PAFAH1B1;GRAMD1B;ZNF518A;AOAH;GRAMD4;TMEM163;ADAM28;SNX29;DHRSX;SNX27;NSD2;SPP1;RPL14;CSMD1;PMS1;BRD4;RPL19;P2RY12;WWOX;C11ORF65;GSN;DAB2IP;LAPTM5;GATAD2B;TMEM156;NFIA;RNF149;TAOK1;NFIC;PLP1;PKN2;FRYL;HSPA1B;ZNF331;UBE2D2;FAM13A;ZBTB20;IRS2;MSI2;SAT1;PPP1CB;ZFP36;PLXNC1;MB21D2;SLC16A3;MAP3K5;HMGN1;CSGALNACT1;MAGI1;BNIP3L;RPS7;TPM3;RALGAPA2;MAGI2;RPS6;FRMD4A;MITF;FRMD4B;VRK2;MOB3B;FOXP1;MOB3A;ACAP3;FRMD5;SLC9A9;SLC27A6;ND1;UTRN;SRSF7;MAD1L1;ND5;FKBP5;ND4;KHDRBS1;CSF1R;INO80D;ATP8;ANKRD11;ATP6;BOD1L1;ITPR1;ITPR2;GPATCH2L;SPATA6;PHF21A;FBXO42;NPAS3;IGSF21;ATXN1;ADAP2;HNRNPDL;BAG3;SOCS6;SRGAP2;SRGAP1;ATP8B4;LOC388813;ZBTB16;OSBPL3;GFAP;PTPRD;LRCH1;PTPRC;SON;CDK6;MAFB;P4HA1;BCL2;HLA-DRA;CYTB;MNAT1;XAF1;SLC26A3;SERINC5;BCAR3;DPP10;ITGAM;BMPR2;BNC2;CELF2;LRRK2;LRRK1;ARRB1;ARRB2;KBTBD12;FCGR3A;CAPZB;PHACTR1;ERC1;ERC2;EDIL3;ACTR2;CERS4;GRID2;CERS6;PPP1R12A;CEMIP2;RANGAP1;DNAJC5;IL1RAPL1;ZNF516;BMP2K;EVL;SPACA6;ST6GALNAC3;ITGA9;CX3CR1;NFAT5;CEBPB;UHRF2;CEBPD;NUFIP2;LENG8;DENND3;MALT1;DNAJB2;FBXL20;ZNRF2;RAB20;FCHO1;DNAJB6;HECTD2;FCHO2;IL21R;FCGR1A;UGGT2;JAZF1;PCDH9;PLCL1;PLCL2;CABLES1;RPL23A;MERTK;SORL1;SYT17;MYO1D;PFKL;MGAT4A;APOC1;ESF1;MNDA;TPT1;TNRC6B;CERK;ZMYND8;LST1;GCC2;LDLRAD3;IKZF1;RCBTB2;MT2A;GOLGA4;RASSF2;HERC1;RPS19;PDK4;EPC1;ARFIP1;CCNL1;SRGAP2B;ENTPD1;ST6GAL1;AP1B1;ANK2;HLA-A;CYP27A1;SHTN1;TIAM1;GAREM1;KCNQ3;RUBCNL;RIN3;WDPCP;TLN2;EZR;NAIP;IGSF6;ANP32A;PDE1C;MYCBP2;ZBTB1;TMTC2;MED12L;UBE2J1;SCFD2;PENK;MAP7;SARAF;HIVEP3;A2M;PAG1;SNX6;BANP;MSR1;RABGAP1L;DTNB;INSR;RASSF8;PILRA;PARVB;PARP14;SMARCA2;PEX5L;PARVG;LPAR6;ID2;CREBRF;SPATS2L;CALM1;ITM2B;RPS24;RPS23;RYR2;SLC44A1;CTSZ;PTPRM;MTRNR2L1;LIMD1;SIPA1L2;PCSK5;SIPA1L3;IMMP2L;SERP1;SIPA1L1;MIS18BP1;SUFU;KIF13A;SH3PXD2B;STAB1;KIF1B;MCF2L2;CTSC;CTSB;CD53;ZHX2;FCER1G;SYK;PRMT2;TSC22D3;MINK1;GAB1;IL18;GAB2;MRPS6;SORCS2;ITFG1;IL17RA;TLR1;RNF144B;PACS1;B3GNT5;SDCCAG8;C1QA;ZDHHC21;COL19A1;KIAA0513;RANBP3L;RXRA;FAM172A;CTNNA3;DISC1;MAP3K3;SORT1;TMEM176B;ERBIN;ND4L;LILRB1;LILRB4;PLEKHA7;MIB1;SH3RF3;PER1;NOL4L;NR6A1;KLHL5;THEMIS2;KLHL6;AXL;MPHOSPH8;C1QC;CD83;UBXN2B;ARID4B;JADE2;PRDM1;CMIP;IGF1R;CCND3;RGS1;DENND5A;PDE8A;KDM2A;ATP1B3;IPCEF1;TANC2;PCP4;WDFY3;WDFY4;RTN3;PXK;CTTNBP2;CACNA1D;ARHGAP17;ARHGAP15;NDRG1;RASGRP3;ARHGAP12;ZFP36L1;SDCBP;ADGRG1;GRK3;ARHGAP20;SCIN;UBB;ZFHX3;SMURF1;DNAJC13;KLHL24;SSH2;ARHGAP25;ARHGAP24;SLC2A9;DIAPH2;RSRP1;TCF4;RERE;USP36;TNFAIP8;MCTP1;DOCK8;SLC2A5;AFF1;PITPNC1;TTC28;RPS4X;SPRED1;RASGEF1B;RASGEF1C;TRPS1;NFKBIZ;BLNK;PDE4B;PDE4A;MAN1A1;ANKUB1;SRGN;CAMK1D;PLA2G4A;IRAK3;NAV2;OPRM1;GPCPD1;TGFBR1;DNM2;FAM177B;DNM3;NAV3;UBE2R2;RASA3;TBC1D5;PEAK1;CHI3L1;IRF8;DOCK1;RBM47;CD163L1;DCTN4;OGFRL1;CYTH4;ERICH1;CLMN;MXI1;GNA12;PTK2B;TTC14;CMTM7;KDM4B;GALNT2;SCLT1;PDE4DIP;ARID3A;MAPK14;S100Z;KANSL1;RGS10;SSBP2
Up-regulated Proteins In Striatum Of 6 Mon HD Q175 Mice Vs Q20 PXD006302	164/287	0.9996420198219328	0.9999975629759688	0	0	0.6674278754662404	2.3896872529227903E-4	DGKG;ATP8A1;RPL31;MRFAP1;RPL10A;PTPDC1;RPL6;TM7SF2;AS3MT;RPS17;EDNRB;OGFOD1;MACROD1;ENPP6;CMTR1;NUDT12;EIF2S3B;TMEM88B;SH3GLB2;STARD5;MCCC1;TOMM34;ADAM10;ATP11C;FBXO10;PHKA2;GABRG1;PREPL;PRKAR1A;ILVBL;GPRIN1;MAP7D2;ACOT1;ANKRD40;S100A4;ZNF830;SRSF6;DUS3L;MACF1;RTN3;ADCYAP1R1;SHMT2;ILDR2;KLHL11;MRI1;PCDH19;RPS4Y1;GSPT2;FBXO44;GIGYF2;GLG1;MTMR6;COMMD8;PCSK1N;GRK2;S100A16;DHX36;ASL;STXBP6;ARSB;GCN1;BTF3;CTSA;NEK9;RAB4B;RDX;RASSF8;RMDN3;LNPEP;RMDN1;GNG11;ANLN;AHI1;IFT22;RALYL;UCK1;GOLGB1;PLXNB3;NACAD;RPS24;DCP1B;ACY3;ACADVL;CDKN1B;C2CD2;PYROXD1;PYGM;SMG9;VLDLR;CHD3;DDX41;CLYBL;ELAVL2;ADAL;RBM3;RPS4X;MRPL3;RPL7A;CAPZB;SCRN2;NELFB;CTSF;GPRASP1;ZNF483;GSTO1;KCND3;DIS3;ANXA5;COMMD3;PLRG1;PTGR1;FAM126A;PALD1;SIRT2;CKAP4;TSN;FAHD2B;HADHA;MRPL53;PLCB4;RASA3;CDC42EP1;POT1;LANCL3;ETF1;ACOX3;PAFAH1B3;PLPPR2;SNX32;RRBP1;FAM169A;TM9SF4;RAB21;EXOSC6;KIAA1841;GNA12;C11ORF49;NRIP3;RICTOR;RPS2;PCBD2;EPS15;CNNM3;MTA3;ATAD1;RSPH4A;TMEM30A;SPRYD7;ERAP1;FAH;IRGM;PLEKHA7;MYO1D;TSPAN15;ITCH;MYO1C;NAGK;FABP7;TTC3;MSRB2;STUB1;SNTB1;TPT1;TJP2
Genes Up-Regulated In Genes Changed In Fragile X Syndrome iPSCs Vs Fibroblasts GSE21348	1038/1655	0.9996656875902618	0.9999975629759688	0	0	0.8343761411665006	2.78988935712029E-4	TDRKH;NUP107;PGAP2;ITSN1;TESK2;TMEM97;TMEM92;PREX2;SCAMP5;ZDBF2;AS3MT;C19ORF54;TMEM88;PPP4R4;RAVER2;LIPG;C3AR1;WDHD1;CXADR;TYW5;CACNA2D2;RFX3;PHKA1;UNC5C;UNC5D;DICER1;HDHD2;PHKA2;CLDN6;MYL4;SPINT1;PLBD1;FAR2;PIF1;PARPBP;CRABP2;SHMT1;CDCA7;MTMR8;PDGFA;COPS7B;FIGNL2;AAAS;IQGAP2;KIAA0040;MTMR7;ADAMTS16;CYB5R2;FAM221A;UGT8;PRPSAP2;ADAMTS19;AFMID;GRPEL2;LYN;PRPF38A;CADM4;BTBD11;L1CAM;FAM136A;AIF1L;MLLT11;VANGL2;LAS1L;TDP1;ZNF30;NOSTRIN;SASS6;FXYD6;L1TD1;NANOG;SFXN2;MRPL39;TDRP;SNX10;JPH1;ZNF48;SMPD2;EDRF1;ATIC;NHSL1;B3GALT1;HEY2;FLVCR1;FLVCR2;DLGAP1;FGFBP3;ENOPH1;DLGAP5;CGNL1;ZNF486;CHST9;CHST6;ZNF483;DFFA;GSTO2;PIFO;LRRC40;ELOVL6;NSUN6;TMC7;TEX15;ZNF57;PGM2L1;POU5F1;MED28;FAHD2B;VAMP8;FAM222B;GPRC5B;INCENP;MMP15;CKS2;PELI1;PICK1;CHST4;NUP62CL;SLC18B1;SLC29A1;PAFAH1B3;GPRC5C;MDFI;SLC29A2;ZNF232;PKN3;ZNF518A;ZNF66;CENPA;FAM117B;SLC7A3;PRR14L;SPP1;ZSWIM5;EXTL3;PMS1;SRSF12;RIC3;ZNF462;CENPV;EGLN3;SLF1;SLC16A1;ATAD5;ATRNL1;CKMT1A;TMEM64;CENPE;TTLL5;CENPH;FABP5;CENPI;CENPJ;FABP7;ZNF217;NCAPD2;CCDC3;ZNF215;MIXL1;ADGRL3;ZNF695;RASL11B;RIF1;MPV17L;GPR63;MSI1;MSI2;ATP12A;ATCAY;TNFRSF8;NEK2;MAP3K9;PIM2;PPP1R16B;ZNF681;AGTPBP1;ZNF680;FBXO16;VPS33A;CNPY3;TC2N;MSH2;LIX1;C18ORF54;PKP2;SLC27A6;PKP4;ZNF678;ZNF675;ANAPC1;DSC2;ZNF431;INO80C;ZNF670;DLX5;ZC4H2;FOXO1;BCL2L12;ARL17A;SLC9A3R1;STK33;BCL2L11;HACL1;ZNF423;BCL2L14;GOT2;LRRC61;HPS3;B3GALT5;CORO2A;PTPRD;SCGB3A2;SP8;KCNK5;TRIM71;CNTNAP3;CDCA7L;DYSF;ARRB2;PIK3CB;EFCAB10;ARL5B;ZNF649;PPP6R3;ERC2;PELP1;CERS4;GRID2;CERS6;PPM1B;PCCA;HAND1;MYO3A;PCCB;DSG2;BCAT1;ST6GALNAC3;SLC25A11;ITGA9;SLC25A13;RNFT2;PPM1L;PPM1N;SRBD1;PPM1H;LRP2;TBXT;TSPAN33;PPM1E;FOXRED1;CECR2;PARD6B;ZNRF3;FCHO1;IGF2BP1;BEND3;ZNF625;BEND4;IGF2BP3;FSD1;LRRC8B;E2F5;ZNF620;BEND5;KCNJ3;TRIM45;LINGO2;COL26A1;MERTK;SORL1;REC8;SYT17;GSTZ1;NELL2;TSPAN15;SLC25A39;CDKN2AIPNL;TSPAN18;TRIM36;TRIM37;PTPN6;ZNF852;PTPN4;PTPN5;ZNF850;NPFFR2;JPT1;CCNJ;CPNE4;JPT2;CCNF;CRKL;CDC23;PPAT;KDR;KIF21A;ATXN7L1;THSD7A;ZNF721;CER1;TMPO;PAQR8;SMARCC1;EPHA7;ST6GAL1;ARMT1;ST6GAL2;ALG6;FOXH1;UNC93A;ANK3;HASPIN;ASRGL1;KEL;SFRP2;CRISPLD1;PPP1R3B;KCNQ2;THAP9;ZNF714;MT1F;KCTD14;MT1G;ZNF711;TP53;GRB7;ZBED9;ADCYAP1R1;EPB41;PCDH10;PCDH19;MED12L;MBTD1;NKAIN1;NKAIN4;ZNF708;DHX33;PGBD5;ZNF704;DHX36;TSPAN7;KCNN1;STK38L;B4GALNT3;RIMKLB;RAB11FIP4;SLC10A4;PPP1R26;XRCC6;RCC2;ST8SIA2;INTS2;IGF2;PAICS;BST2;ACER2;CYP26A1;NDUFAF7;WNK2;CWF19L1;MYO5C;WNK3;ECHDC3;KYAT1;LRRN1;IGSF9B;ANKRD18A;CD24;CD200;SHISAL2B;DHRS13;SUV39H2;DHRS11;ICA1;CTSV;KIF11;TFB1M;WFDC2;CLYBL;KIF15;NUDCD2;PCLO;MIS18BP1;CNTRL;KIF1A;MCF2L2;AASS;PCYT1B;ZHX2;CCDC113;KIF22;ANO5;CNKSR2;RNF144A;TOX3;ARHGEF9;GAL;VSNL1;G2E3;RAMP2;MRPS31;TMPRSS2;HSD17B7;ARVCF;EXOSC5;PAK1;GPC3;GPC4;EXOSC2;EXOSC1;GCH1;KLHL3;PLEKHA8;MAD2L2;MIS18A;KCNS3;PNPLA3;RTN4IP1;KIAA1958;MAD2L1;SCARB1;ACAA2;RTKN;PCDH11Y;UBE3D;GEMIN2;PCDH11X;BUB1B;MSMO1;JADE3;OGDHL;TTF2;CELSR2;IGF1R;RGS5;CCND2;TBC1D31;CAPN6;FAM174B;KIF5A;ENPP5;RPP38;EOMES;ZGRF1;SLX4IP;SLFN13;ZNF90;ZNF92;POLG2;SHPK;ARHGEF26;KLHL14;YTHDC1;INAVA;CCNB2;GRK3;CCNB1;CLTRN;RHPN2;ECT2;CCDC141;PRODH;QSER1;IVNS1ABP;FDPS;AUTS2;SYT1;CCDC138;UBE2C;CCDC136;GVQW3;ABHD12B;GNAL;NASP;HOOK1;KIF4B;FGF19;KIF4A;CNTN1;ALPL;UBA2;TAF4B;FGF13;FGF12;CHD7;HMGB2;PSIP1;DMKN;RND2;PPP1R9A;AFF1;LMNB1;RND1;SEC61A2;ACOXL;GRM4;RASGEF1A;ZIC2;CPT2;RASGEF1B;ZIC3;MYBL2;HSDL1;SHROOM2;TBC1D8;C4ORF46;PEX1;TENT5B;MASTL;ETV4;TTI1;ACTA1;TBC1D1;RCN2;DPPA4;ELF3;DPPA3;ATG4C;MVD;INA;FAM72A;AGPAT5;RBM47;CRMP1;HMGCR;AURKB;OC90;PRTG;WDCP;MARVELD2;CBS;GNG4;CLMN;CCDC181;NUP43;MTA3;ARFGEF1;ATF7IP;EYA1;GALNT3;MIIP;ZIC5;ACVR2B;CLCN5;CLCN4;SBK1;TAF5;CPVL;NUP37;PATJ;ANKLE1;GLDC;SMC6;SOX21;GJA1;GJA5;MYB;ANKS1A;UNC13A;DNAAF2;PRKCB;DAPK1;DDX11;GTPBP1;KNSTRN;DEPDC1B;RNF125;DAAM1;ANOS1;TARS2;FREM1;PRR11;FREM2;OTULINL;RHNO1;NUP205;SYCP2L;ZNF391;PRDM14;WDR62;SLAIN1;C9ORF72;POU5F1B;LDHB;PRDX2;FAM124A;FLRT3;PLCG2;SLC19A3;CEP78;FZD3;PHC1;FZD5;PLK1;RAB3IP;UPF3B;SLC16A10;CGN;SLC16A14;SQLE;PCDHB2;TCN2;HNRNPD;MKS1;PPT1;CHRFAM7A;PLCH1;CEP85;PCDHB3;SERPINI1;XKR5;GABRB3;ASH2L;PYGM;STON2;VSIG10L;AIFM1;RPSAP58;ZNF280B;ENSA;RBPMS2;EMB;ZNF124;ZIK1;GARNL3;CEP68;NDC1;HELLS;ZNF121;ANXA3;SLC2A12;TACR3;TET1;NUTF2;TERF1;WDR33;TMEM177;FAM234B;SINHCAF;RCCD1;GART;ZNF114;WDR27;FIGN;ADCY1;FGD6;EPCAM;RNF138;NSD1;UBN2;GCNT2;SC5D;ZNF107;ZNF589;BRD7;RPRM;ZNF101;ZNF100;GABRA5;NMNAT2;WDR12;ZNF33B;SULF2;ZNF33A;GATM;ABI2;ALMS1;SLCO4C1;PLP1;ZNF334;RAB3C;OXNAD1;MRE11;ATP8A1;CTNND2;ITGA2B;RTKN2;HJURP;IRS4;CDH8;TM7SF2;RIMS2;HMGN5;RIMS3;SALL1;CDH3;SALL2;SALL4;OIP5;SLC39A8;GYG2;STK32A;HMGN1;PCDHAC1;SEMA6B;TPD52;SEMA6A;VASH2;THOC3;FRMD4B;THNSL1;MOB3B;TRAIP;TOM1L1;HIC2;C1ORF115;ZFP42;SNRPA;FKBP5;ZNF552;ZNF551;BRSK1;IQCA1;PARM1;NOTCH1;AK4;HMMR;AK7;GTF2E1;C1ORF112;GLB1L3;GLB1L2;ORC1;ORC2;UGT3A2;SRGAP3;SKIL;AP1M2;ZNF300;MAP2K6;FANCI;OSBPL9;SLC37A1;SLC4A11;ABHD18;DHCR24;ESRRG;LSM4;NBEA;CDK1;ZNF778;DHCR7;NES;ZNF532;SERINC5;ZNF770;EIF4E3;PIK3C2A;PIK3C2B;SIN3A;DNMT3B;EFHD1;ZNF766;ZNF765;METTL16;ZNF761;PLEKHG3;RFC5;GPX2;HMGCS1;RFC1;CEMIP2;PLEKHG6;DNMT3A;FAAH2;AMT;SORD;COBL;ASMTL;HAUS6;YDJC;PTBP2;PTP4A3;ZNF788P;LCK;ESRP2;ESRP1;MCM6;SLC24A2;HDAC2;HDAC1;GLS2;BPHL;RAB25;RBBP4;MAL2;CCDC77;PLEKHH1;MEST;STOX1;NLGN4Y;MGME1;PPIL1;ANGPT2;NLGN4X;SPAG5;RNF26;SEMA4C;FBXL13;KLF8;MGAT4C;ZNF738;MGAT4A;APOC1;ZNF732;MYORG;IFITM1;ARL6IP1;ZMYND8;HS6ST2;PDCD2L;SOX2;EDNRB;ZNF607;FLAD1;CHEK2;RPS6KA1;SAP130;ZNF600;VRTN;CDON;ESCO1;KRT8;P3H2;PIMREG;TIAM1;NEIL3;IL23A;RRAGD;DNA2;LLGL2;CDS1;SLC22A3;GPM6A;NECAB1;BEX1;ANP32A;IGSF3;CSTF3;IGSF1;NLK;CRHR1;IGSF9;INPP5F;NAALAD2;DPH6;PATZ1;GPM6B;SPTBN2;ZRANB3;DTNB;BCL11A;RAB39A;ANKEF1;SRPK1;TPX2;OCLN;ZNF816;CYP2S1;ZNF813;CCDC88C;NMU;ANP32C;TRMT11;TDGF1;ITM2A;NODAL;RPAIN;TOP2A;C17ORF75;FASTKD1;HILPDA;SLC35F1;ZNF808;EPB41L4B;EPB41L4A;ZMYM2;CAMKV;ZMYM3;XPO5;ANKRD1;PARP1;STRBP;ZDHHC13;RHOF;IL17RD;PALD1;ZDHHC15;CLDN10;B3GNT7;TNNT1;RPUSD3;ALDOC;DCP2;AMER1;PRIM1;CXCR4;ZDHHC22;AKAP5;RAD54B;CST1;EGFLAM;FAM184A;EBLN2;TBL1Y;CBR4;MPZL2;GABRQ;GINS1;GABRP;MPP2;SORBS1;LHFPL1;MPP6;MPP7;MPHOSPH9;NR6A1;C10ORF82;KRT18;TRIML2;GALNT13;KDM1A;DSCC1;CIB2;NUCKS1;HELB;PAIP2B;ARHGAP42;MEIOC;NUSAP1;CA14;PSPH;LIG1;LMO3;ANGEL1;NPY1R;ALG13;VWDE;ATP1B2;SGO1;SGO2;MYCN;FAM161A;FANCD2;CHMP4C;TIMELESS;APLNR;SCG3;PDE9A;ABCG2;PMEL;CHRNA5;USP54;GSTCD;ARHGAP19;DTX4;NTS;SEZ6L2;PDZD4;SOHLH2;NLRP2;OTX2;STAP2;MARK1;ACBD7;RAP1GAP2;CPSF4;KLHDC3;CBX5;POU2F1;WSCD1;CBX2;CPSF3;EPHX2;PTCH1;TBCD;EPHX3;AZIN1;EFNA3;LIN28B;BAMBI;BLMH;FGFR4;FGFR3;BRWD3;FGFR2;BMPR1A;MEGF10;NVL;PZP;PDE3B;SLC2A1;SLC2A3;DHTKD1;DTWD2;NETO1;LRRTM4;TOP1MT;CYP2R1;DBT;TMEM108;USP49;AXIN2;TMPRSS11E;CKAP5;IGDCC3;ITGB1BP2;B4GALT6;ITGB3BP;KDM3B;HPGD;C2ORF68;ATP1A3;ATP1A2;DBF4B;FAM169A;SELENOI;UGP2;IGFBPL1;ERBB3;NT5DC2;KLRG1;PTCD3;CMTM4;LIMK2;CADPS;LGI2;NAP1L3;NAP1L2;ARID3A;ARID3B;USP28;GDAP1;DLK1;TICRR;PPP2R2B;POMK;SPRY3;RBMX
Up-regulated Insoluble Proteins In Cerebellum Of 12 Wk R6/2 Mice PXD004973	15/37	0.9996665175707758	0.9999975629759688	0	0	0.3426539214210447	1.1428811969791278E-4	GPI;CKM;DBI;ATP1A1;SUPT5H;ENO3;ACTG2;GFAP;LDHB;ACTA1;ACTC1;KRT18;CFL2;FLOT1;SLC25A12
Mouse Spiny Projection Neurons-Enriched Genes PMID30811995	559/912	0.9996719453001516	0.9999975629759688	0	0	0.7886777150179883	2.587718790640552E-4	C5ORF24;TLNRD1;TMEM200B;RPL31;ZNF292;THYN1;ABAT;TMEM91;ZDBF2;CNST;SOX18;PPP4R4;FAM110B;AP1S2;PRKACB;PKNOX2;GBP6;MEF2A;ABHD14A-ACY1;TSTD3;MBNL2;TRIQK;CACNA2D3;RFX3;ATG12;PRKAR1A;TBPL1;HPRT1;MYL9;PIF1;CRABP2;SAR1A;NYAP2;MRPL10;FAM171A1;LDHA;PPP3R1;RIC8B;FLRT3;SYNDIG1;NUP88;PRPF38A;NDFIP1;GPR12;ARPP21;RAB3IP;MRPL27;PBX3;C20ORF27;NETO2;FAM136A;MAGOHB;MRPL21;MLLT11;SFXN4;PSMG2;PCDHB3;GABRB3;ARF4;NRSN2;TINAGL1;ARPC1A;MRPL39;TDRP;ARHGAP6;MRPL32;ZNF48;PHEX;PIP4P2;ENSA;SH3BGRL3;RNF150;ENOPH1;ZIK1;SERPINB1;KCND2;LRRC49;TEX10;TESC;MYOF;PGAM2;ELMOD1;MED27;COQ10B;DUSP6;GNL3;WDR33;RNF168;PSMA6;TMEM179;CDC42EP3;CINP;LRRC9;ITPKA;PELI1;RARB;SDHAF4;PLCB1;GART;ENG;HBEGF;SF3B4;FH;LIN37;STAU2;ATL1;NIP7;PLPPR4;KCNA4;KCNA5;WDR24;ATP6AP1L;ARFRP1;PPP1R2;PSMB4;EPYC;SNX25;TMEM68;GCNT2;ZSWIM6;NCDN;TRMT10A;WDR17;SF3A1;UTP3;GABRA4;TMEM64;DCBLD1;LYRM2;PSMC6;TMEM158;SLMAP;GID8;FOSB;CENPO;ANKRD63;ADGRL4;HDDC2;RAB3C;ANKRD37;DGKB;CEP19;MPV17L;GPR63;BZW2;CDH8;PPP1CB;POFUT2;SLK;DACH1;PIM2;MACROD2;STK32A;PHLDA1;HMGN1;LZTS3;RAB2A;TLE4;C11ORF87;DGAT2;ANKRD49;ZBTB38;GPR75;CASD1;FOXP2;FOXP1;OBSCN;MAK;CLIP4;PKP2;FKBP5;C11ORF96;CHODL;C3ORF70;DLX5;BOD1L1;GPR88;GPR83;LIN7A;FOXO1;NPAS2;FBXO42;SLC9A3R2;VTN;CNTNAP3B;AP4S1;DRD1;PLTP;SRGAP1;ANKRD34B;FANCI;OSBPL8;C8ORF37;SLC4A11;ARPC5;ZBTB11;FANCB;PTPRB;CNOT6;IRAK1BP1;CXCL12;DAB1;BCL6;NSG2;RHEB;UST;RAD9B;CNTNAP3;ZNF770;ALAS1;EIF4E3;ONECUT2;SRXN1;CELF1;AMD1;DYSF;HTR2C;NRGN;DUSP14;SUMO3;SUMO2;RNPEP;UTY;C8ORF88;PEG3;ACTR6;SGIP1;KCNAB1;PLRG1;NIPSNAP1;MYO3B;NEMF;ASPH;DSG1;CCDC42;TOP1;SLC25A11;SLC25A14;CX3CR1;PRPS1;HDAC2;SMARCD3;NDUFB4;SEMA3F;CXXC4;SRM;SLITRK4;NOCT;SLITRK3;RAB24;SLITRK6;ZNF503;WASF1;KCNJ2;DCAF13;CYB5A;LINGO3;SLC12A5;SSB;KCNIP2;RPRD2;BAIAP2;NECAP1;CCM2;CDO1;PTPN5;CPNE8;CPNE5;CCNH;RFESD;UMAD1;GCC2;HS6ST2;CCAR1;RPS6KA3;RPS6KA6;RPS18;ZNF605;THSD7A;COG6;EBF1;IMP4;FNDC9;MRPS18C;TIAM2;PLPP6;TIAM1;CARHSP1;FNDC1;SPATA13;RRAGD;KCNQ5;TLN2;ZNF831;RIN1;CTXN1;TRIB2;NECAB2;GRB7;BEX3;NECAB1;TMEM185A;BEX2;BEX1;DCUN1D5;PDE1C;MAGED1;PDE1B;FOXG1;NMD3;ACTR3B;PCDH17;MYL12A;ACTR3C;STRIP2;SEC14L1;PPP1R2B;INPP5F;PENK;SCN3A;MAP9;BBS2;EGR1;EGR2;LRRN3;BCL11B;MAGEE1;DCLK3;IGF2;PNMA8B;NDUFAF8;OCLN;CALY;TH;ADCK1;NDUFAF5;PPP1R1B;ITGBL1;SPATS2L;ITM2A;C2CD2L;INKA2;RAB40AL;RTL8B;ZCCHC12;TENM2;PAK1IP1;HBB;IDE;WASL;ZCCHC18;PPP3CB;CAMKV;CLDN23;HRAS;CAP1;MME;EDN3;TSC22D1;MMD;ZDHHC13;HBA2;SORCS1;HBA1;SYN2;ZHX1;CBFA2T3;ITFG1;ANO3;CNKSR2;DUS2;ARHGEF9;ARHGEF3;WAC;ALDOA;UMPS;VWA7;CSTB;SSNA1;NEXN;NOL8;RGPD5;CRIP2;RGPD8;AKAP5;RGPD2;RGPD1;RGPD4;RGPD3;PSMC3IP;PURA;CFAP298;TCEAL6;RELN;SERTAD4;TCEAL5;PTCHD1;TCEAL3;RPRML;MPZL3;LCMT1;REM2;CAP2;TEFM;RANBP2;MTX2;AKR1C1;GAD1;AKR1C3;PLEKHA5;AKR1C2;GAD2;KLHL2;AKR1C4;MPP6;MPP7;PER2;PDP1;PER1;SH3RF2;RSL1D1;KITLG;RIT2;KBTBD6;KCNS2;KLHL8;MPHOSPH8;SRP19;GALNT13;GUCY1B1;NDUFA11;JADE1;CYP46A1;NR3C2;RGS5;CHCHD5;RGS2;SACS;TRAPPC13;RGS8;AZI2;CHCHD1;NANOS1;PDIA3;CD93;LMO4;PAM16;KCTD1;SHISA2;POU3F1;SHISA9;PRSS56;MID2;RPP25L;LZTFL1;POU3F4;KCTD8;SCG5;SCG2;JCAD;BHLHB9;KLHL15;C11ORF1;TCF7;HPCA;ARHGAP18;CACNA1C;KLHL13;PDS5B;RASGRP1;NALCN;ARHGAP20;PDZD2;HRH3;TAC1;WNT2;LONRF2;PDZD8;MARK1;SMAD3;CBX4;SYT9;CRLS1;RCL1;NR4A1;IFT22;FGF14;GNAL;NR4A3;SYNDIG1L;TAB3;DNAL4;FGF11;CUEDC2;MCTP1;LAMC3;PSIP1;PPP1R9A;RND2;FBLL1;AFF4;RND3;RERG;HEBP1;SPRED1;GRM4;LRRTM1;TMEM107;PDE4B;ZNF385B;MAN1A1;KDM6A;SRGN;RBM17;TBC1D8;AXIN1;SENP2;PJA1;SSTR5;VGF;PFDN1;HAGH;SOWAHA;RBM24;CAMK2B;RALA;KDM3A;DNAH6;DDN;RASD2;RAB40A;RAB40B;SV2C;ERICH3;FAM241A;SPOCK3;REPS2;PTK2B;MAPK1;TOGARAM1;CFAP20;S100PBP;CLVS1;TIMM8B;PTCD2;DTNBP1;NAP1L3;LAMB1;C14ORF132;NAP1L1;GDAP1;USP29;CD4;PDE10A;CDK2AP2;ACKR2;PDE7B;ABCE1;RBM43
Mitochondrial Function Gene Module From Cerebral Cortex PMID18849986	27/59	0.9996731909437062	0.9999975629759688	0	0	0.42378192330872383	1.385184061987577E-4	STOML2;GPS1;IFIT5;BABAM1;UXT;PRDX2;LGALS1;CALHM2;COMMD9;DPYSL4;SNRPD2;CA4;CDH22;ELOB;ASL;ZNF821;LCMT1;POLR2L;DGAT1;FBXL15;COX6B1;LSM7;NDUFS6;NHP2;PELI1;CAMK1;CDK5R2
Down-regulated Genes In Striatum Of 6 Mon HD Q140 Mice Vs Q20 GSE78274	922/1476	0.9996756906854363	0.9999975629759688	0	0	0.8261472862361814	2.6797071517649027E-4	ATF2;UXS1;ISM1;SLA2;ZFYVE28;SAMD15;MPRIP;PPP4R4;FAM110B;FGFR1OP2;CKMT1B;CACNA2D3;RFX2;SCAMP1;HPCAL4;UPB1;BCR;CTAGE1;SPINT1;CTAGE4;CTAGE9;CTAGE8;ASPHD2;CTAGE6;NGEF;RABL6;ZBTB8A;TTYH3;TTYH1;MRPL16;AGAP3;IQGAP2;EPB41L5;SYNDIG1;GSTM3;CFAP74;GSTM1;JAG1;TIPARP;CYP4F2;LARP7;NETO2;CYP4F8;GRIN2B;AGO4;STRN;GSTM5;ARF3;ARF4;GPR26;LRRC10B;BHLHE41;MRPL38;TDRP;LRRC32;CHAF1B;NHSL2;HEY1;B3GALT1;SH3BGRL3;DLGAP3;DLGAP2;PCMTD1;UPF2;KCND2;DUSP1;LRRC49;PGAM2;TMC4;DUSP6;F5;VAMP8;SDHAF2;LRRC7;CINP;LRRC3B;ERGIC1;STAU2;CIPC;NIP7;SRRT;GPR42;KCNA4;WNT8B;KCNA5;OVCA2;BTAF1;SNX25;ZSWIM6;ZSWIM4;ZSWIM5;MBD3;MBD4;CKMT1A;KCNB2;MCRS1;WNT7A;TMEM64;GID4;TTLL3;SLMAP;NOMO3;MTCH1;RASL11B;GPR63;LRRC73;EIF4ENIF1;TNFRSF4;FADS1;NOMO1;SYBU;NOMO2;PPP1R16B;KCNH3;C11ORF87;KCNH4;KCNH5;FST;ZBTB34;PIAS2;TUBA4A;FOXP1;NPAS4;ACAP3;TPST1;SLC9A5;DMTF1;SHC2;KHDRBS3;FBLIM1;TMEM121B;GPR88;GMPR;GPR83;NREP;FOXO1;NPAS2;RAP1GAP;SBNO1;SLC9A3R1;ATXN1;CNTNAP3B;SMYD3;THEM6;SOCS7;BOD1;RASL10B;CORO2A;FOXN2;CORO2B;FAM90A1;CXCL12;RGCC;BOD1L2;PIN1;NIT2;CNTNAP3;PIWIL2;SNAP25;CELF1;CRYBG3;CELF2;LRRK2;PRADC1;IQUB;UNKL;YAF2;EIF5B;GRID1;ACTR8;VPS37B;DDOST;MSL1;PPM1A;ADORA2A;TNFRSF25;ITGA9;LRTM2;SRF;PPM1K;SRM;PARD6B;MIEN1;SLC25A23;E2F6;RILP;SLC25A25;LINGO3;NTRK3;KIAA1549L;SYT16;KIAA0232;BAIAP2;SYT12;CCM2;STUB1;TRIM37;MDGA2;SMAP2;PTPN5;SPG21;AHCYL1;MT1M;GCC2;ARR3;C4B;C4A;C1GALT1C1;THSD7A;CALN1;ACVR1;ARL15;MMD2;FNDC9;GNPAT;CCDC80;GAREM1;MT1A;IFI27;PPA2;THAP7;SFRP5;KCNQ2;MT1F;MT1G;KCNQ5;TRIB3;CCDC81;KCTD17;RIN1;CTXN1;CCNO;CES1;GGNBP2;FOXG1;ACTR3B;KALRN;CFAP126;PCDH17;NEU2;SEC14L3;ACTR3C;SEC14L1;PGBD5;XRRA1;PENK;DYM;STK38L;KCNN3;SCN3A;ATP6V1C2;EGR1;EGR2;EGR3;EGR4;RCC2;ST8SIA2;MYO5A;PNMA8B;EXT1;SNW1;PPP1R1A;RPL27A;MYO5C;PPP1R1B;ID4;ID3;ITGBL1;CYSTM1;INTS7;CALM1;NRP1;MRPS14;PAK1IP1;DIRAS2;MIA2;NAT14;ARIH2;BBS9;CCR6;GIT1;OXGR1;CAP1;EIF5AL1;LYNX1;MINK1;MRPS21;SORCS2;ZHX1;KIF27;SREBF2;ANO3;RNF144A;MN1;BANK1;PITPNM3;PITPNM2;NCOA7;PTMA;NAPA;TAGLN;NEXN;CRIP2;MRPS30;CAMKK1;CAMKK2;RXRB;CYP2A13;SERTAD1;CAMK2N1;CREG2;CD55;REM2;CAP2;CD72;SORT1;CRIPT;KLHL2;UBE2G2;VMP1;SH3RF2;TTC9;TTC8;KCNS1;NLRP10;TTC3;FAM171B;WWC1;BCCIP;INPPL1;MSMO1;JADE2;CFAP300;CYP46A1;PLB1;RGS5;RGS2;CCND2;TBC1D30;TEKT1;ENPP5;RGS9;RGS7;G6PD;CCDC153;SLX4IP;TMOD2;POU3F1;KLHL40;POU3F2;POU3F3;OSCAR;PCP4;HNRNPUL2;SBDS;UBE2V1;NDUFB10;TCF7;PLD5;SLC41A1;CACNA1E;RASGRP1;PLD3;SNTG2;BRINP1;NXPH1;WNT4;IVNS1ABP;INHBA;UBE2A;MT3;FGF17;FGF14;GNAL;TAB3;CNTN4;LSM14B;RNF103-CHMP3;FGF11;MCUR1;ATP2A2;PSIP1;AFF3;DMKN;PPP1R9A;RND2;RERG;PPP1R9B;GRM3;GRM5;GRM4;RASGEF1A;RASGEF1B;UBE2Q2;MYO18A;NPTN;ZNF385B;MAN1A1;MYBL2;HS3ST3B1;KRT222;DNAI2;MKKS;PDPK1;TBC1D8;ABHD14A;GLRX2;GPCPD1;TBC1D4;ACOX1;NDUFS3;BLVRB;CHI3L1;ZMYND10;EAPP;SCN4B;OTUB2;DNAH1;RALA;DDX24;DNAH7;RNF8;ASB11;RNF6;HMGCR;AGPAT1;RAB40A;ACVR1C;NWD2;RAB40B;CNR1;OXCT1;FAM241A;MKNK2;MXI1;SPOCK3;PTK2B;SCN7A;RALY;VHL;CFAP20;CLVS1;RRM2;BNIP3;TAF10;ATP2B2;ATP2B1;EEPD1;CD4;RSPH1;SBK1;NUP35;ACKR2;NAXD;ASB2;BNIPL;RPL30;TLNRD1;TMEM200B;FRMPD4;MYT1L;RPL31;WIPF3;WDR86;C9ORF50;SLC4A4;DCAF6;CNST;AP1S1;DIP2C;IER5;ANKS1B;PRIMA1;GAMT;ABHD14A-ACY1;MBNL2;WSB2;PRKCB;DDX11;GLCE;PRKCE;DAPK3;ARMC9;SYTL5;ATG12;DKK2;ARMC1;ADCY9;HECW2;PARD3;OTULINL;RD3;MAPKAP1;VPS26B;FAM171A1;LDHB;PPP3R1;RIC8B;FLRT3;GSG1L;ST3GAL5;ST3GAL2;CDK17;CDK19;ACE;ARPP21;PLK1;RAB3IP;IRF2BP2;BRAF;CDC6;GPR137C;FOSL1;CYLD;SLC6A6;GIPC2;CEP83;CHRFAM7A;GSDME;RSPH10B;GMEB2;ABCC12;PHEX;ZNF280D;TRIM9;UBL3;GPR139;RNF150;TEAD1;TEAD3;RPS6KL1;SERPINB1;TPI1;SLC2A13;TESC;ELMOD1;GNL1;INF2;ITPKA;RARB;FAM90A26;PLCB1;RNF166;GAS7;HBEGF;PLPPR5;AOAH;SBSN;TMEM164;ADCY5;EPYC;GCNT2;ZNF106;ATP5MF-PTCD1;ANKRD50;GPR158;GABRA4;GSR;HIPK1;FAM104A;DHRS3;SLC8A3;RNF145;ABI2;RNF149;BRDT;GPR146;DGKB;CEP19;CHRM4;CTNND2;CDH9;CDH8;FGF3;CEP128;SLC8A2;PPP1CB;DEPTOR;SLC39A5;MACROD2;HMGN2;SLC39A2;STK32A;SLC39A4;HMGN1;LZTS3;USP6;RALGAPA2;VRK1;FRMD4B;TEX2;TLE6;TRAIP;CACNB1;CACNB3;MELK;STIM2;CLIP4;RAB35;FKBP8;NHP2;PGR;CSNK1G2;IPPK;CEP104;DRC7;FKBP2;SEMA7A;RAB5C;ITPR1;ORC4;BAG4;BAG5;PLXNA2;DRD1;TPPP;RAB6B;IMPG1;FN3K;OSBPL9;TRAPPC2;AKIRIN2;OSBPL8;TMEM132B;SLC4A11;FANCB;CYP4F11;MAFA;BTBD8;TRMT9B;DAB1;P4HA1;RIOX1;RHEB;BCL2;CDK1;RNF185;SLC26A5;EIF4E3;DUSP18;DUSP14;SYNE1;SCRN1;PHACTR3;TLK1;PHACTR1;AMH;RFC5;HMGCS1;SGIP1;GPX6;COBL;KCNAB1;PTP4A2;EFHC1;EVL;DNAJC8;LCT;CEBPA;NLGN1;SMARCD3;RPEL1;ARPC4-TTLL3;NOD2;TTL;THSD4;JAKMIP2;DCAF17;VPS50;MGAT5B;MAL2;CACNG1;CACNG3;SPAG7;RNGTT;KCNIP2;KCNIP3;KCNJ13;PLCL2;FBXL16;KBTBD11;NIN;RAB14;RAB15;CROCC;KLF9;MGAT4B;CCDC66;TPT1;IFI27L2;IFITM1;PANK2;PITPNB;ZMYND8;HDAC11;UMAD1;CALML4;GBA2;RAPGEFL1;RPS6KA4;FRAT1;FRAT2;RPS19;RPS6KA2;DZIP1L;AGFG2;COG4;KRT8;ESCO2;HLA-A;HLA-F;INPP4A;TIAM2;PLPP6;RRAGD;TTLL11;NECAB2;NECAB1;SLC22A3;PDE1B;FUT11;MTTP;STC1;SMIM7;PPL;IGSF9;CHTF8;FXR2;GPM6B;SPTBN2;NUS1;BCL11B;TMEM50B;PDE2A;UBAC1;PUM2;SRPK1;OCLN;CREBRF;C2CD2L;CUTC;INKA2;RAB40AL;ITM2C;RPS23;ACVRL1;C2CD3;CITED4;MCUB;AUH;CAMKV;HRAS;RAB8B;RALGPS2;PSD;PARP6;PRMT8;TMED9;ZDHHC13;IL17RC;ITFG1;ZDHHC14;MLF2;MDFIC;NRN1L;PACS1;C1QTNF12;MMP23B;FASTKD5;ALDOC;SGK3;RGS7BP;ALDOA;VWA7;AMIGO2;RGPD5;AKAP6;RGPD8;AKAP5;RGPD2;NOL4;PHYHIP;RGPD1;RGPD4;RGPD3;C10ORF90;FAM184B;EMC3;TRAM1L1;GABRD;CBR3;RANBP2;MPP2;SVIL;SORBS2;MPP6;PDP1;MAS1;SPCS3;COPG1;MPHOSPH8;CDK5R1;ZNF354B;KIAA1191;HDLBP;COMT;TOMM20;PAIP2B;FPGT;AZI2;PDE8A;TMEM14A;LMO1;NANOS1;ANGEL2;KCTD1;TRAPPC2B;SHISA2;SHISA9;PDIA4;FANCD2;JCAD;CTTNBP2;CHRNA7;NTM;HPCA;ARHGAP19;FBLN5;PDZD4;SDCBP;ARHGAP20;COP1;PDZD2;HRH3;ATP6V1H;GAS2L2;RSPH10B2;HSPA9;CBX3;SMURF1;CPSF3;EPHX1;PTCH2;MACO1;SSC5D;DGAT2L6;NR4A1;EFNA3;SYNDIG1L;TMEM114;FAM163B;DNAJC10;SRPRA;BMPR1A;B4GALT2;SOWAHB;USP32;USP33;LRRC74B;HAPLN1;HS2ST1;HEBP1;SPRED2;HPF1;SPRED1;DBP;LRRTM3;CYP2R1;PDE4B;TMEM109;VHLL;RBM7;CAMK1D;AKTIP;PPP2R5D;SENP2;SENP3;ARHGAP10;DDAH1;CHMP3;CXORF58;CAMK2B;KDM3A;PDXK;HLF;USP12;ATP1A1;SELENOI;DDN;U2AF1L4;RASD2;RMND5B;UGP2;RPS6KC1;NT5DC2;MAPK1;RGS20;CHSY3;HES1;TENT2;MAPK6;MAPK4;ABCF1;KDM4B;PTCD1;SGTB;CRYGN;ZNF180;NAP1L1;ARID3B;USP28;POMC;FAM167A;PDE10A;PPP2R2C;RGS10;SPRY3;PDE7B;RGS11;C2ORF72;SSBP3;SSBP4
Down-regulated Genes In Corrected iPSCs Vs HD iPSCs GSE93767	114/206	0.9996781993248404	0.9999975629759688	0	0	0.6208337592029041	1.9981687520068697E-4	RSC1A1;PPAN;HDLBP;MBD3L4;STMN4;ANTXR1;TEPSIN;FRAT2;SYNGAP1;ARHGAP40;OGFOD1;PRND;SLC30A6;IFNA13;IFRD1;MTUS1;ANK2;FOLH1;PRKAR1A;SELENOP;TNIK;LINS1;LY6E;PKDCC;HHLA1;TMTC3;ZNF22;PVALEF;SPATA5;CNN1;ZNHIT2;ASIC4;HESX1;HMOX1;KCNN2;RSU1;THEM6;SOCS7;ATP6V1C1;MLKL;NOP16;CIDEB;DNAJC12;NFATC1;BMX;BRI3BP;MCAT;ARHGAP25;MANF;BMP4;CYP26A1;PKIB;TP53I3;CTRL;ID1;CYCS;STRN;FGFR3;DRAXIN;PCDHGB5;WDR1;LRRC3;HUS1B;ADM;PIGW;NAGPA;PCSK5;PITPNC1;ADAMTS1;LRRTM4;NPIPA3;CTSG;CTSF;L3HYPDH;UTP14A;ZSCAN5A;RBM14;SLC13A3;ABCC5;TEX14;VPS37B;PTBP2;INF2;SLTM;LANCL2;MVD;ZNF597;CREB5;FAM71F1;TAGLN;ZNF350;GTF3C4;TMEM201;ERBB3;CHN2;ERBB2;PDSS1;ZNF502;NCDN;BID;RPRM;POLR2L;NLGN4X;RRM2;CRYBB2;PCDHB12;BAIAP2;DYTN;MGAT4C;PPP2R2B;ANKRD62;CBLN4;TRMT61A;SNTB1
Genes Up-Regulated In Expression In Quadriceps Muscle Of 3 Mon Mbnl1 KO Myotonic Dystrophy Mice GSE14691	379/630	0.9996905170872554	0.9999975629759688	0	0	0.7534610050742703	2.3321939706075624E-4	IFI27L2;IFITM1;TMEM183B;TMEM183A;DIXDC1;DMP1;EMC10;CBLB;CALML4;IFIT3;ZDHHC4;ZDBF2;RPS6KA3;RNF115;FRAT1;FRAT2;STMN1;AP1S2;CPNE2;LGALS9;BVES;GBP6;PAQR9;GBP7;COG6;ARRDC3;RFX2;P3H2;RIIAD1;RNASE3;ANK3;HLA-A;RNASE2;HLA-F;MAPK8IP3;ASRGL1;KIAA1217;MYL4;INPP4A;EID2;PLPP5;IFI27;CD109;MAP1A;MTHFD2L;KCNQ5;HPRT1;CTXN3;SLC22A4;MACF1;BEX2;L3MBTL3;BEX1;KLK1;MAPKAP1;SHMT1;C1ORF198;SLCO5A1;KLK3;IQGAP1;KLK2;LYPD6;KALRN;MYL12A;NEU2;FLRT2;STMP1;AFMID;PPARGC1B;ARPP21;COL24A1;ST8SIA2;TMEM50B;INCA1;IGF2;NFATC2;MYO5A;PRG4;MAGOHB;MCAT;IFFO1;ACER2;CYLD;PPFIBP1;AKR1B10;CILP;SESTD1;AKR1B15;SSPN;NOX4;LRRN1;CPEB2;RETREG1;RAB40AL;CDKN1A;HEXB;PIGQ;MRPS12;CHM;TMEM181;TMEM52;CTSS;EDA2R;PIGX;GYS2;C1QTNF3;GYS1;UCHL1;ADAMTSL4;OPN1LW;SEC61G;MRC1;NCS1;ANKRD1;QSOX1;FGFBP3;LMCD1;CTSC;HTATIP2;SERPINB1;PACRG;GPR34;IL15;MMD;MAMDC2;MYOF;ROM1;ACAD9;MRPL48;DUS2;GPRC5B;PLCB4;SCNM1;IVD;PLEKHO1;LRRC3B;TLR4;CD44;SMTNL1;GRAMD1B;STAU2;PRUNE2;GBA;ABRACL;SGMS2;CCNDBP1;KCNA7;METTL21A;NOL3;FAM214A;NT5C;TCEAL8;TCEAL7;PAK1;TCEAL6;SRPX2;TCEAL5;TCEAL3;PERP;MICALL1;SPP1;ZNF106;CTNNA3;SPTSSA;LNPK;CENPV;GCH1;ATRNL1;MTX2;MCRS1;P2RY14;MYBPH;SCTR;TCAIM;TMEM62;FMO2;VEGFD;SORBS1;WDR13;LILRB4;MPP6;SLC8A3;LYRM2;SPSB1;SPCS2;TPPP3;KRT18;FABP5;MORN2;VMA21;STK17B;LHFPL6;FAM171B;SERHL2;LAMTOR1;ANKRD37;UHRF1BP1L;GALNT15;HFE;C11ORF71;FAM13A;TNC;INPPL1;PRDM2;GIMAP6;SAT1;TOMM20;DOCK10;TUBB6;HELB;RGS2;GRB14;SLN;FNTB;PHYHD1;HCFC1R1;SACS;HMGN2;TMEM38B;PDE8A;PHLDA3;CDKL2;RARS2;TOR3A;ATP1B4;NOSIP;UBE4B;CGRRF1;TMEM250;DGKZ;KLHL41;LGALS9C;LZTFL1;SAP30;LGALS9B;PREPL;COL4A1;ILVBL;WDFY1;S100A4;ZNF436;MATR3;LY6E;CHODL;PFKFB1;RTN3;ENY2;TSACC;TNKS;FBLN2;SNN;HNRNPDL;MUSTN1;CCDC141;MYH10;PIBF1;ZNF784;CD276;AKIRIN2;OPN3;NOP16;ARHGEF37;CPSF1;CCDC136;ASPSCR1;HSPA2;PTPRD;NFKBIA;IFT22;CDK6;RGCC;REEP5;SYNJ1;CLEC6A;CSPG4;NES;SERINC5;LRP11;BCAR3;CNTNAP2;RNF13;COL14A1;HSPB7;MS4A7;DYSF;SLC2A1;PIK3CB;HSPB3;ARMH4;C6ORF226;SIN3A;NAPRT;WDR6;MAN1A1;EDIL3;METTL15;PRKG1;SGCG;KRT222;PLA2G12A;ARHGEF12;CAMK1D;DTX3L;SGIP1;LANCL1;TNFRSF19;COBL;PPP2R5C;ASPN;TNFRSF1A;TRDN;TBC1D1;MYH3;ASPH;SYNPO2L;PEX6;RASA2;MYH8;IRF5;PPP1R12B;ASPA;FBP2;SLC47A2;CAMK2B;OTUB2;SNAP47;CAMK2D;CEBPD;WBP1;PRCC;ATP1A2;PPM1K;ASAP2;ASB12;MLLT3;NT5C2;STRN4;THBS4;FBXL20;RAB40A;GNG2;RAB40B;MSTO1;HLX;NOCT;PHKG2;FAM241A;MKNK2;TRIM47;NCAM1;CACNG1;PCBD2;GBP4;GALNT7;RBM38;HSD3B7;RRM2;SPAG5;AHNAK2;ATP2B3;FBXL16;TTC39C;USP28;IRGM;KBTBD11;RAD52;GALNS;NIN;EVI2A;TSPAN13;PDE10A;SBK1;TEC;OPN1MW2;MGP;RAB13;STUB1;TRIM37;PTX3
Genes Down-Regulated In Pizotifen Treated STHdhQ111 Vs Control GSE129143	567/925	0.9996975474274115	0.9999975629759688	0	0	0.7886656757565415	2.3857004242530843E-4	MDC1;MAML2;DCAF5;NYNRIN;SYNGAP1;CREB3L1;BBX;DIP2B;CEP97;PRKACB;NCKAP5;ARPIN;TMEM8B;GAMT;RBFOX2;SYTL1;AFAP1;TMEM80;GTPBP1;KNSTRN;GANC;HCFC1;BCR;NISCH;ADCY9;GPR161;MAP1A;AGTR2;MAML3;PRR12;ENPEP;TTYH3;TTYH2;CFH;MYNN;FIGNL2;HACD4;DYNC2LI1;PRDX2;RNF216;CHST12;PIP5K1C;ST3GAL2;ST3GAL3;CTC1;CDK19;GSTM1;FZD2;ABCA9;PBX3;PBX2;ZNF32;PHC3;PBX1;PRRC2B;GLUD2;GIPC3;SFXN3;SSPN;GSTM5;CEP89;LRSAM1;NUDT4B;CDKN1B;SETD7;STON1;CSAD;ZNF48;VSIG10;GLI2;MECP2;LFNG;NHSL2;DSTYK;CASP12;C1QTNF1;CSRP2;MECOM;TMEM44;RSPO3;TEAD2;TEAD3;GATD1;CEP68;DENND2A;TCF12;TET1;WDR31;RAB3IL1;EMP3;ITPKB;HADHA;NCOR1;PLSCR3;MMP15;IVD;PLSCR4;RARA;CDC42EP1;PLCB1;GPRC5C;EXOC2;CCDC90B;KANK2;ASAH2;MYRF;COL11A1;LRRC17;FGD1;TMEM164;SRPX2;PRR14L;SNX27;OLFML3;NSD1;NSD2;ANKRD52;ATP5MF-PTCD1;BRD7;MBNL3;AOC3;ZNF462;RIC1;GSN;ZNF580;ATRNL1;PCGF2;DAB2IP;ZNF76;CASTOR1;AGBL5;COL3A1;NFIA;NFIC;TAOK2;ALMS1;YPEL1;ZNF217;NCAPD2;COQ8A;CENPP;LGR4;CCL27;RAB3D;ZC3HAV1L;MSI2;TMEM131L;SALL2;SESN1;ZNF687;ZNF324;SYBU;PSKH1;CSGALNACT1;CDKL3;C8ORF58;TLE3;CTNNBIP1;CEP131;DYRK1B;FBXO10;TLE6;RAB32;VMAC;ARMCX2;SMO;KAT6B;KAT6A;ZNF316;ZNF436;RAD54L2;KANK3;NOTCH2;CEP104;MINDY4;NOTCH1;C3ORF70;SHC1;TNKS;CHRD;GLT8D2;UBR1;FOXO1;RAP1GAP;PHF21A;SOCS3;KLC4;HMBOX1;BCL2L11;NACC2;BTBD2;UBR5;EIF4EBP2;BMF;SMYD4;SRGAP2;WDTC1;NEK9;ZBTB14;ATP8B2;NEK6;TCEANC;ZBTB12;FBXO32;HOPX;FBXO31;BCL9;LRCH1;AAK1;PLXNB2;ZNF414;PLXNB1;ZNF652;LHX9;PLEKHM3;ZNF512B;CALCOCO1;CRYBG1;GAL3ST1;NUMA1;BNC2;LRRK2;LRRK1;POMT1;CELF5;ARRB1;PIK3C2B;NADK2;PPP6R2;PPP6R3;ZNF526;ZNF524;EVI5L;ZNF521;ADAMTS7;COA5;SH3D19;BCAS3;PLEKHG5;VPS13D;LIX1L;ZFP90;MSL1;ASPM;EVC;CCDC74B;CTDSP1;CCDC74A;ZNF516;LANCL2;SLC25A12;RNFT2;SMARCD2;GTF3C4;GTF3C5;LRP4;SEMA3F;CXXC5;MLLT3;BPHL;LRP6;FBXL20;ATXN1L;IGF2BP1;WASF1;MLXIP;SLC12A5;PRRX1;ANGPT1;SPAG5;PRRX2;BAIAP2;KLF3;PTPN14;KLF7;PINK1;MARCKS;ZNF618;KIAA0586;CROCC;RAB13;PFKM;TNRC6B;SPON2;IFITM1;CCNJ;HDAC11;DIXDC1;CBLB;CALML4;C14ORF93;ZDHHC2;ANTXR1;CCAR2;CRKL;MT2A;ZNF609;HERC2;ZNF608;RASSF3;ANPEP;THSD7A;ACAD11;ACAD10;SCAPER;PDK2;SOX4;EPHB3;TMPO;CDON;TNS1;SMARCC1;LIMCH1;COG4;EBF1;ANK3;JMJD7;THAP2;MTURN;MAPK8IP1;CYP39A1;TIAM2;GNPAT;RIN3;ULK1;KCTD12;ZNF710;SIK2;KCTD17;TRIB1;ZFPM2;CTXN1;PTGFR;L3MBTL3;FUT10;TSHZ1;SDC3;MTTP;WNK4;TRMT2B;APCDD1;KALRN;ZBTB4;PPL;MRNIP;SEC14L1;ZNF827;PCBP4;HIVEP1;SYMPK;TSPAN5;RAB11FIP2;RALGDS;RAB11FIP4;BBS2;BBS1;IQSEC2;ST8SIA2;SYNRG;HSPA12A;SMARCA2;IFFO1;C7ORF61;RANBP10;CC2D1A;NRP1;CSRNP2;C2CD3;SH3KBP1;RSF1;HSCB;SIPA1L1;SH3PXD2A;ZMYM3;NNT;ZMYM4;SUFU;SH3PXD2B;KIF13B;BBS9;KIF1B;SPTAN1;LRRCC1;NCOA1;ZCCHC24;LYNX1;ZHX3;ZER1;TSC22D1;NCOA3;MINK1;GAB1;NME4;ZHX1;PALD1;RGMA;VWA8;RNF144B;ARHGEF9;ZADH2;C1QTNF12;MAPRE3;DBN1;AMER1;AMIGO1;ICA1L;GREB1L;ZNF3;GDPD5;LIMA1;PAK1;RXRA;SERTAD4;PDPR;MGAT3;UBTD2;MAP3K3;VEGFD;PDP1;TTC8;KLHL5;NEDD4;SGSM2;TTC3;CLDN34;SERHL2;KIAA1958;MEGF8;ACAA2;CRTC1;FHOD1;INPPL1;LOXL3;CIB2;JADE2;TTF2;UBE3B;CFAP300;RTL5;ARHGAP35;RDM1;TBC1D32;CAPN5;PALM;DENND5A;CAPN1;ARHGEF40;SBF1;CA13;OSR2;KDM2A;ATP1B2;SDHA;ADAM19;SELENOO;ADAM15;TBL1XR1;SELENOP;WDFY2;SIDT2;DDX6;NDRG3;PXN;SLC1A2;ARHGAP19;LTBP4;CACNA1A;KLHL11;ARHGAP18;ACACB;CACNA1G;ALDH3B2;SCUBE3;MAN2A2;NPHP1;CASKIN1;MARK2;BCL9L;KLHDC10;TFAP2A;CBX6;ZFHX2;CBX5;POU2F1;SMAD3;UQCC3;LRRC75A;CBX2;PTCH1;PCIF1;ARHGAP28;SSC5D;SMAD5;SSH1;ARHGAP31;RADIL;AMOTL1;PHF19;GPSM1;ACADVL;THRA;MAST3;NGLY1;DOCK7;CHD3;RND3;PHTF1;LMNB1;PPP1R9B;SENP7;CYP26B1;CPT2;NAPRT;TRPS1;MYO18A;FLOT1;PDE4A;CYREN;ABCD1;ARHGEF11;RUBCN;ARHGEF12;CAMK1D;ARHGEF17;ARHGEF19;ABHD14B;SHROOM3;NAV1;PPP2R5D;TENT5A;TENT5B;CKAP5;TTC38;SENP1;EPN3;RBL2;TGFBR3;ARHGAP10;FAM189B;COL6A1;NCBP3;USP40;CDH17;DOCK1;PLEC;KDM3B;GOSR1;ASAP3;ACVR1B;GNG7;LURAP1;S100PBP;ATF7IP;USP25;PTCD1;TCF7L1;USF3;PNKD;RSPH1;MEIS1;SBK1;FMNL2;PIK3IP1;TAF6;SSBP2;SSBP3;R3HDM2
Genes Down-Regulated In Expression In Quadriceps Muscle Of HSALR 20B Myotonic Dystrophy Mice (MOE430A Array) GSE14691	417/690	0.9996998225636712	0.9999975629759688	0	0	0.7618393714326654	2.287213196183923E-4	GMFB;ITSN1;TESK1;SMC6;C9ORF50;ELK3;LIPE;KIAA1109;SOX17;PRKACB;GBP6;MEF2A;GBP7;GLCE;PRKCE;SERPINF1;PRKCD;PHKA1;CLDN5;RBP7;MTAP;ADCY9;CYP2E1;MYL9;SF1;ABCB1;RETSAT;PLA2G6;PLA2G7;C3;LDHB;PPP3R1;HLA-DQA2;HOXC8;ST3GAL2;BRAP;GSTM4;CREBBP;GSTM1;MCAM;NR2F1;NR2F2;RMDN1;CP;GPR137B;CPEB1;ADI1;GSTM5;NUDT4B;BTG1;CDKN1B;TINAGL1;TCF25;CHM;ADM;SNX10;HIF3A;ARHGAP5;MED12;ZNF280D;CASP12;SH3BGRL3;TPSAB1;TIMP4;PCMTD1;TCF15;ANXA3;ELMOD3;F3;PHF20L1;MED22;AFTPH;EXOC6;ANGPTL4;GART;GPRC5C;ENG;PCYOX1;TPSD1;PLAGL1;UCP3;METTL7A;ZNF467;GPR155;UTP6;MBD1;NR1H2;GSR;RFLNB;LRRC20;RNF146;SMOC2;GID4;PSMC6;SERBP1;PLP1;ADGRL4;LIMS2;GPR146;ATP8A1;CSF1;CXCL14;GRB10;MACROD2;SLC25A42;SLC16A3;FADS1;KCMF1;BNIP3L;AGTPBP1;FBXW5;IGFBP5;IGFBP4;KERA;SLC25A52;SLC25A51;PKP4;SRSF6;KANK3;CD274;NOTCH3;SEMA7A;CALCRL;CBFB;CSH2;CSH1;UBR3;AK4;UBR1;KRBA1;SAV1;SLC9A3R2;ORC4;VTN;ATXN2;BTBD3;NACC2;EIF4EBP2;BRIX1;PLTP;SLC15A4;SLC15A5;SLC38A4;ANKRD28;CEP350;STYX;MLXIPL;CXCL12;SON;REEP5;OGN;AAK1;ZNF654;RNF11;CELF1;CELF2;AMD1;TSPAN12;FUNDC2;ADAMTS1;FUNDC1;ME1;HMG20A;CCDC50;PDCD6IP;GGPS1;GPX3;KCNAB1;EVC;TOP1;ALDH9A1;CEBPA;SLC24A3;RPEL1;SEMA3C;FGL2;LRP6;DNAJB2;RAB21;ZNRF2;CYB5A;NTRK2;KCNJ8;MMAB;FBXL14;KLF3;GSTZ1;MARCKS;TSPAN14;MYO1C;PC;SLC25A30;PI16;SLC25A36;IFI27L2;JPT1;CCNK;SPARC;FAM89B;AQP7;NUDT6;PNP;PPAT;ATXN7L1;CCNL2;CHAC1;LGALS9;SNRPD3;ACAD11;TNS2;TMPO;ARMT1;IL1R1;MCCC1;EBF1;EBF2;EBF3;ACTN4;HLA-A;HLA-F;UHMK1;TIAM1;IFI27;LACTB2;ULK1;FLYWCH1;KCTD12;PLPP3;TRIB2;EPB41;STXBP4;PEX11A;MGST1;PIK3R1;APCDD1;NLK;GSPT1;TGOLN2;NKAIN1;PCBP4;APOD;APOE;ATP6V0A1;VASP;NUS1;IQSEC1;SYNRG;PARP16;IGF1;CIDEC;ZWINT;PPP1R1A;CREBRF;TMCC2;CALM1;TECPR1;ITM2C;NRP1;C2CD2;CAB39L;SH3KBP1;CROT;IDE;VLDLR;AKAP12;SERP1;RSRC1;REV3L;GNPNAT1;KIF1C;CD36;SPTAN1;CTSB;NCOA1;PARP6;ATMIN;MMD;STRBP;NCOA4;HBA2;HBA1;ITFG1;KIF2A;PACS2;RHOJ;DTYMK;RAMP2;TAGLN;SLC43A3;PTGER3;GDPD5;GNAI1;RXRA;ORMDL3;TBL1Y;TBL1X;XDH;MFSD4B;CAVIN2;ERCC6L2;SORT1;CSHL1;MIB1;KITLG;GRINA;RIPOR2;SCARB1;TPSB2;GUCY1B1;NARF;STEAP4;CD82;ZFAND3;JADE1;CIB2;TTF1;ETS1;AMOT;HOXA10;RGS5;TMEM267;CCND2;GNPTAB;MPZ;ENPP5;SCARA5;LMO4;TMOD3;TTC7B;LIFR;ACYP1;LGALS9C;LGALS9B;PROCR;CCNE2;LOX;MATR3;H6PD;NDRG3;PKDCC;NPR2;FBLN1;LTBP3;SLC1A5;DNAJC27;NDRG1;FBLN5;CALD1;PODXL;CASKIN2;CHAD;ISOC1;NPHP3;TASP1;MYH11;QSER1;WNT4;ZFHX3;SMAD3;CBX3;RARRES2;DNAJC14;EIF2S2;ZFHX4;GH2;GH1;NABP1;DOCK9;USP34;TNFAIP2;ATP2A2;CLEC14A;SLC2A3;GHR;YWHAQ;SIX2;PDE4B;PDE4A;TMEM109;POLK;SRGN;ABCC5;CAD;ARAP3;GPCPD1;EPN2;PJA1;RBL2;GREM2;ZAP70;LMBRD1;LATS2;OAS1;ACOX1;RALA;HLF;CAMK2A;PDXP;ABHD17C;RETN;OGFRL1;PALMD;GNA12;MVB12B;S1PR1;GBP2;PDLIM5;GBP4;SASH1;TMEM30A;LAMB1;NAP1L1;SOD2;GDAP1;ACTC1;KANSL1;CXORF38
Genes Up-Regulated In R6/2 Mice Treated With AAV9-Eif2a-Nme1-EF2a-GFP Vs Control GSE141856	83/155	0.9997012119416517	0.9999975629759688	0	0	0.5779587179099208	1.7271296670083838E-4	WASHC4;GPI;RBM28;CCNT2;RBM26;CPNE5;ZMYND8;RAPH1;PTEN;ZBTB20;SNX10;CHD3;PKD1;SEC61A2;LRRTM3;SNRNP70;PHACTR1;RIOK1;TLE4;UPF2;SGIP1;DDX55;OR2H2;DNMT3A;OR2H1;VPS13A;CACNA2D2;DNAJB14;LMO7;DICER1;SRCIN1;MRPS5;NME1;PHF20L1;EML5;OR6X1;EWSR1;KAT6B;RRNAD1;LRRC7;ADGRB1;RBMS1;HDGFL3;CNTNAP5;RNF121;NDRG3;NTM;DCTN4;CACNA1A;RNPC3;CACNA1E;SPATA7;CAMKK2;SLC25A27;ABLIM2;FLRT3;RSBN1L;UBN2;RAB11FIP2;SRGAP2;TSPOAP1;ATE1;CBX6;ZFHX2;AUTS2;BCL11A;PBX3;PLEKHA5;SCLT1;GRIN2B;SGCZ;PBX1;SRPK1;AHI1;ITCH;SON;PDE10A;MAFG;PKN2;CNTN4;NAXD;GSDME;ADGRL3
Genes Up-Regulated In Expression In VUB01 Vs VUB03 hESCs GSE7179	68/130	0.99971392490508	0.9999975629759688	0	0	0.5500861726426846	1.573884675868435E-4	ZNF331;RET;ACAA2;ANKLE1;NARF;TMEM151B;LOC389831;ZMYND8;ANKRD20A1;PPP1CB;ZXDA;NANP;TRIM9;PTER;ZNF605;GRB10;FBXO5;UTY;CCHCR1;COA7;PSPH;DDX17;SLC36A1;EIF1AY;TYW5;PEG3;ZGRF1;NIPA1;ZFYVE21;ZNF10;THNSL1;RGMB;ZFY;C9ORF64;DYNC1LI2;NRG3;FANCD2;GUF1;LINS1;ABCB6;ZNF470;GSTT1;TMTC1;RPS4Y1;SLC1A6;FAM117B;YBEY;PRR14L;DHRS7B;DNAJC21;NLRP2;RDH13;SRY;ZNF786;RAE1;ZNF300;ZIM2;TRIM45;NLGN4Y;HLA-DRB4;CHURC1;ANKEF1;WARS2;PKIB;ZNF37A;ZNF418;HLA-DRB3;ZNF354C
ChIP-seq For H3K27ac In R6/1 Vs WT Genes Down-Regulated In GSE140117	578/943	0.9997348144061464	0.9999975629759688	0	0	0.7883580485777564	2.0908892219182327E-4	TMEM200B;MAML1;GPATCH1;LOC728392;C9ORF50;NDST2;RNF115;CNST;SOX18;BBX;PKNOX2;DDX17;WSB1;PRKCB;DDX11;CACNA2D3;GTPBP6;ARMC7;RFX1;SCAMP1;UNC13D;ZC3H11B;GPR162;SPINT1;DAAM1;PARD3;ORAI3;ATF7;HPRT1;RPL26;RPL29;CLOCK;ZNF394;AASDH;MEPCE;NAIF1;PDGFA;AGAP4;ZNF22;IQGAP1;AAAS;IQGAP2;HIF1A;MTMR6;CYB5R2;UGT8;GRIN2A;CRACR2B;GALR2;GSG1L;NUP88;ZNF148;ZBTB7A;SLC19A2;ARPP21;FZD5;NR2F1;PBX2;SLC16A10;UPF3A;NR2F2;CYP4F8;L1CAM;ISX;CS;SLC6A6;CPEB1;EIF5;VANGL2;ARL2BP;GJB6;OGDH;CDK10;STRN;HBP1;DUS1L;AVL9;CPEB2;ZNF131;GPR26;BTG1;MEI1;LRRC38;PHF23;MRPL38;TDRP;PHF6;PHF8;SHF;TRIM9;ZCWPW1;JPH3;CSRP2;RBPMS2;DLGAP3;FGFBP3;HAVCR1;OFD1;GPR35;COPZ2;NUTF2;ELOVL7;TMC6;GMIP;SIRT2;VAMP8;FAM222A;GPRC5B;AFTPH;RNF169;HEATR5B;JMJD7-PLA2G4B;KCNMA1;ITPKA;C19ORF25;PICK1;ZNF236;CACUL1;DSCAML1;CCDC90B;C11ORF52;CLDND1;GPS1;GPR42;SBSN;PSMA7;TMEM69;BTAF1;GPR153;SLC17A9;GBX1;NSD1;C11ORF49;ANKRD52;ATP5MF-PTCD1;ZSWIM5;RNF130;RNLS;TRAPPC10;GPR55;TUBB4B;SNX20;DEF6;DCBLD2;NFIA;CCDC9;TAOK1;A4GNT;SMOC1;LAMTOR1;ZNF335;LIMS2;HSPA1B;CSF3R;CXCL14;FGF2;LCLAT1;LAMP5;RIMS4;ZFP36;MAEA;RIMS3;SESN1;GRAP2;SCMH1;SLC25A40;ZNF326;HMGN2;LZTS1;PSKH1;LZTS3;KCMF1;KCNH3;C8ORF58;MAP2K4;KCNH4;USP6;FBXW7;MAMSTR;ZBTB38;CEP131;RPS6;LEMD2;PGC;NPAS4;TOM1L1;MAG;TXLNA;C1ORF115;DMTF1;SRSF2;MAL;ZNF316;SRSF7;ANAPC1;KANK3;CSNK1G1;BEAN1;CBFB;CNP;BRI3;ANKRD12;STK39;ABHD5;FBXO44;GTF2E1;HSPBP1;BOLA2B;FBXO42;ARL17A;IGSF21;ZNF546;DRD1;SRGAP3;ZNF423;SKIL;WDTC1;ANKRD34A;OSBPL8;RAB4B;SLC37A1;CCDC15;OSBPL2;COPS4;PTPRB;CXCL12;CDK6;DAB1;SP1;LHX2;LRFN1;REEP3;PIN1;MAFK;SLC49A3;ZNF771;CNTNAP2;PLEKHF1;CELF2;WDR4;CELF5;SUMO4;DUSP11;PSD2;ADAMTS1;BOC;SUMO2;HMG20A;EVI5L;ERC2;METTL16;SNAP29;TAPT1;EMX1;PROP1;CEP295;ATRX;DNMT3A;HAUS3;ZFP91;KSR2;BPGM;KCNAB3;MSL1;TNFRSF1A;SMC1B;PPM1A;MYO3B;ETF1;TNFRSF25;SLC25A12;ST6GALNAC3;ASPA;ITGA9;TRIM56;RNF31;CEBPA;USP27X;SMIM29;NUFIP2;SRC;HDAC1;PPM1N;SRF;SRBD1;PTH2;PPM1E;MRM1;CNNM1;FCHO1;ATXN1L;POLR2E;LRRC8B;CCDC77;CNNM2;KCNJ1;CACNG3;PLEKHH1;SH2B1;PPP1R14A;LINGO3;MYO10;KCNJ11;RNF24;ASCC1;NTRK3;FOXJ1;FBXL14;MYO1C;SYT12;BCOR;PANK4;ERRFI1;RSC1A1;CCNK;TP53RK;WDSUB1;MTFR1L;ZDHHC8;GBA2;RPS6KA3;FRAT1;RASSF2;FRAT2;RASSF3;ADGRA2;CDC27;SPATA24;RPS6KA1;CCDC96;FBXO3;SNRPD3;VRTN;FBXO9;CDON;COG8;ARRDC2;COG2;HLA-A;HLA-F;THAP4;SFRP1;ADGRB1;SIK1;ZNF710;CTXN1;TRIB2;ROPN1;NECAB2;SLC22A3;SMIM5;GGNBP2;PDE1B;TMTC3;C2CD4C;GSPT1;PGS1;CMYA5;MAP7;ARSI;CEP192;RIMKLB;ZBED5;MAP9;EGR3;DTNB;TMEM74B;TRERF1;EXT1;C7ORF61;OCLN;STAG2;CTRL;PPP1R1A;PTK7;ID2;ID1;MYO5C;ID4;SPATS2L;TMCC2;VSX2;RPS23;COL18A1;TOP2B;GPAA1;CITED4;RSF1;KIF11;ZCCHC17;PPP1R18;PPCDC;LIMD2;KCNT1;CAMKV;CRTAC1;ZMYM4;NKIRAS2;CHMP1A;SDF2;CAP1;PSD;PARP6;ZHX3;ATMIN;GFRA2;ANO2;ANO3;DUS2;PACS1;PITPNM3;PITPNM2;PABPC3;DBN1;NAPA;PTH;CCDC103;SATB2;STX19;PAPLN;CRIP2;RASIP1;CPN1;RXRA;SERTAD1;MGAT3;UBTD1;GPC4;GABRD;SVIL;MON2;MTX1;SORT1;DKKL1;MOK;GCG;SORBS1;GRHL1;TJP1;ETAA1;KRT17;CLDN34;CCNYL1;C22ORF15;KBTBD8;SH3GL3;MIDN;RTKN;MPG;ZFAND6;HDLBP;OGDHL;CYP46A1;NR3C2;PEBP4;TEKT4;AZI2;RGS9;SPINK4;CCDC159;ANXA11;CYBA;DNAJB14;UBE4B;TSC1;SHISA2;PHOSPHO1;EMCN;ELMO2;MASP2;MATR3;UBE2V1;PDE9A;PSMD12;UBIAD1;YTHDC1;ARHGEF28;HPCA;DTX2;KLHL13;HIGD1A;CACNA1E;RAI1;FUT8;RHPN1;ATP6V1H;WNT4;TFAP2A;CPSF7;SYT2;CBX3;LRRC75A;ALYREF;PCIF1;HMGA1;ISG15;INHBA;KLHL24;BMP6;PHOX2A;ARHGAP23;NR4A2;NR4A1;DLG2;NR4A3;SYNDIG1L;BMPR1A;GPSM1;MCUR1;USP32;PCDHGB3;SLC40A1;DBI;SLC2A3;PPP1R9B;HAPLN2;CASP9;RASGEF1A;PPP2R5E;SENP8;MYO18A;BLNK;PDE4A;POLG;TTC36;KLF11;USP42;ARHGEF17;PLA2G4B;PPP2R5D;AXIN2;POMGNT2;UTP18;EPN2;DNM2;DNM3;CYP26C1;ALS2;AGAP6;RASA3;AGAP5;RFT1;TMEM218;ZP1;NAT8L;SAXO1;SCN4B;EGFL8;CLRN2;OTUB1;KDM3A;ADD3;RASD2;RMND5B;TMEM201;ERBB3;MARVELD3;MKNK2;MAN1C1;SLIT1;BNIP2;RALY;HES1;MTA3;GALNT7;CMTM8;PTCD1;PLA2G2A;TMED7-TICAM2;NAP1L3;ZIC5;USP28;SBK1;CD6;ERCC5;LPIN2;SNTB1;SSBP4
Circadian Genes From WT Mouse Striatum GSE151565	994/1589	0.9997385328727227	0.9999975629759688	0	0	0.8285748426290155	2.1667341155822377E-4	TDRKH;CHIC2;SLC4A1AP;PGAP2;TESK2;VPREB3;PSMD9;CAPNS2;AKT1;MTERF1;VSTM4;VSTM5;ARPIN;GBP6;CCBE1;HES6;STARD3;DAXX;GBP7;CACNA2D1;NGDN;RFX2;ZFYVE21;CACNA2D4;ZNF12;RNASE3;RNASE2;PRKAB1;ZNF14;OR10AD1;TMEM81;SCAMP2;FAM133B;CLDN5;RFX8;DDIT4;AGTR1;UQCRC1;CLOCK;PLBD2;CGGBP1;ZNF276;EXD2;PARPBP;TTYH2;ABCB7;AIRE;MEPCE;NPRL3;AAAS;SLC5A3;GIGYF2;DEDD2;SULT1A1;CYB5R2;HSD11B2;RHOT1;RNF216;PDGFC;VTI1A;SULT1A3;SULT1A2;PROSER3;GSTM4;HEXIM1;SDR42E1;CADM4;TIPARP;BTBD16;EDEM2;EIF2AK2;CYP4F8;CP;LARP6;PBX1;SNUPN;DHFR;FAM135B;EIF5;AGO4;TDP1;SASS6;NMT2;C19ORF48;ZNF496;WFIKKN1;BHLHE41;EFCAB5;PTH1R;LRRC32;ZNF48;MMP24;CTLA4;OR52B2;UPF2;MAMDC4;DFFB;CHST7;GPR37;SPHK2;OPALIN;NSUN3;NSUN6;SIRT6;TMC6;F3;SIRT1;DUSP6;FAHD2B;FAM222B;TMEFF2;TMEM33;SLC18B1;GPRC5D;PIGG;ZNF471;IDUA;TSR3;SRRT;ZNF518A;CENPB;PSMA7;FOXS1;PROKR2;BTAF1;CNPY4;PMS2;ZSWIM7;IL12RB1;P4HTM;SRSF10;SPDEF;ZSWIM3;SLC16A1;WNT7B;SNX22;TMEM64;TMEM273;SPSB1;SNX16;C6ORF47;SNX14;FABP7;ZNF213;LIMS2;SIGLEC6;OLFML2B;NCF1;ZBTB26;LTN1;SAT2;GPR62;FAM204A;FAM228B;MTRF1;SLC16A6;PIM3;ZNF688;SLC25A45;SLC25A47;MAP3K5;PSKH1;AGTPBP1;GPR75;CNPY3;SDCBP2;PIAS2;SAP30;RINT1;MAG;MAF;DMTF1;FRMD8;SLC9A9;SRSF2;PKP1;SRSF3;MAL;SRSF6;NPTXR;UTRN;SRSF7;KIAA0408;INO80C;DLX1;KCNE4;CREM;SPATA1;ISG20L2;GSTT2;ARL2;FOXO4;TNFRSF11A;PKMYT1;SPATA7;EIF1AD;SLCO1B1;TKFC;MOBP;AMDHD2;DSEL;SLCO1B3;BMF;HACL1;ZKSCAN4;THEM6;IP6K3;NADK;TXNDC5;SDF2L1;ZBTB16;BMX;FBXO30;KIAA1755;BFSP2;ZNF414;TUBGCP4;TMEM18;TMEM19;NFE2L2;SLC25A1;CRYBG2;ITGB4;PTEN;NKPD1;MRPL2;ACP6;MYADML2;SPX;SPDL1;SNAP29;SLFN12L;SMIM13;ITGA1;TNFRSF19;VPS13A;AHSA1;ACTR8;SLCO1B7;ADAMTS20;ITGAD;SLC25A19;ZNF638;PCCB;TMBIM1;TNFRSF25;SLC25A10;TOP1;BDP1;SMIM20;SLC25A11;CNTNAP5;SLC25A13;PRPS1;UHRF2;SRBD1;PRCC;ATP10B;MLLT3;FOXRED1;TSPAN32;PRIMPOL;RNFT1;ZBTB40;SLC25A29;CCL8;SLC25A28;SLITRK2;KRIT1;E2F2;CCL2;LRRC8D;SAP18;KCNJ8;MMAA;CABLES1;SYT15;MCOLN1;REC8;TBX2;TM6SF2;DHODH;MYO1D;NECAP2;NAGK;NOP53;ERRFI1;SPON2;DHFR2;MT1M;MTFR1L;ZDHHC8;LCTL;CCAR1;ZDHHC4;C4B;C4A;SPATA24;KDR;TNFSF10;FBXO3;RCC1;FBXO6;CCNL2;ATP6V1E2;FBXO7;LGALS7;MFSD2A;EPHB3;SLC34A3;TMEM88B;RSAD2;PAQR5;ALG5;TMEM170A;THAP2;MT1A;TRIM17;PPP1R3C;SOAT2;NINJ2;PPP1R3E;SFRP5;KCTD13;MT1F;ULK3;MT1G;CCDC87;TRIM16;TRIB1;RIN2;SPATA19;PLA1A;GIPR;USHBP1;ZBTB1;PCDH12;NKAIN1;DSN1;ZNF707;ERI1;TSPAN5;TSPAN2;B4GALNT4;RBM11;TBC1D8B;NTNG2;EGR2;FAM78B;RASSF7;CELA1;OSGIN2;CCDC9B;SMARCA2;NET1;ACER2;PEX5L;CALR;FBXL4;KIAA0825;FBXL7;CCNJL;HERPUD2;CSRNP1;FKBP10;CCDC121;C8A;PPP1R18;B3GNTL1;THTPA;CTSO;C8G;CRTAC1;DHX15;CTSF;AASS;CD33;MRPS26;CCDC116;NCOA5;ZFR;GAB2;ANO4;IL1B;CRELD2;STK40;ATPAF1;RAMP2;TMPRSS5;DERL2;CRIP3;RELB;NFIL3;HSD17B1;XDH;MFSD4B;IL33;MOG;PNPLA8;CAVIN2;VEGFB;PEX10;PLEKHA3;RSRC2;MAD2L2;TTC9;NUDT8;ZDHHC9;KCNS2;NEDD4;TACC3;IL18R1;PNPLA2;DCLRE1B;NARF;SYS1;RTKN;MPG;MPI;KLHL34;ACRBP;MPO;CLGN;TEPSIN;FAM174B;FAM3A;CAPN3;TEKT5;BORCS6;BORCS5;KIRREL2;SPINK8;CD93;OSR1;ADAM10;NPNT;KLHL40;TMEM252;DHDDS;OSCAR;ADAM19;SLFN12;SPOCD1;PROCR;DOK3;RRNAD1;DNAJB11;DOK7;HHIPL1;BBOF1;CARS2;UBIAD1;UBA6;YTHDC1;HTRA2;SLC1A7;NKAPL;RASGRP4;HCAR1;GRK5;DEAF1;RHPN2;MORC2;RAI2;ARHGEF33;SYT3;HBG2;SLC52A2;PCIF1;HMGA1;SLC52A1;DOLK;NAT8;NASP;UVSSA;RSRP1;TAF4B;STT3B;TAB1;FBN1;GALK1;MXD4;RBM28;TNFAIP6;TNFAIP2;RND3;DNPH1;PHTF1;RERG;TTC27;TMEM220;ADAL;C4ORF50;IFT52;CPXM1;GET4;MKKS;RBM14;PLA2G4E;RBM18;DDX56;OLIG1;TTC38;MMRN2;ACOX3;CREB5;TMEM45A;TAF9;RNF6;ASB18;CYGB;WDCP;PDLIM2;MXI1;MVB12A;BNIP2;GNG8;TAS1R1;TTC14;GALNT6;MX2;SWT1;MIIP;CHFR;WARS2;GALNS;PROB1;CCS;PNKD;BRMS1L;RBM41;GALM;BUD13;TAF5;RBM45;OTUD1;RBM46;TAF3;SPAAR;SOX21;BACH2;SMC2;RNF114;EVA1A;GJA4;AP1S3;CDK5RAP3;GPR179;GAMT;IFT80;ATG12;DKK2;SYTL2;BIN1;ZSCAN22;SRFBP1;PRR18;ASF1B;ZNF397;CDC42SE1;C1ORF198;CFP;FAM124B;CRACR2A;CHST12;SERPINH1;SLC19A3;ALX4;HMOX1;GATD3A;ZNF148;FZD3;SNAPIN;FZD2;MCAM;RAB3IP;TRIP4;RNASE13;UPF3A;MCAT;FIBP;SSPN;PCDHB5;XKR5;ITK;GABRB1;CDKN1B;HIF3A;PHF7;PRSS23;VSIG10L;LFNG;TRIM9;ADAMTSL4;TEAD3;TCF15;PLLP;ITPK1;TNNC2;ELMOD3;FAM126B;PAX1;RNF168;AFTPH;COL2A1;EXOC4;RGN;AHRR;RCCD1;SGMS1;TRIM16L;SPTY2D1;BCLAF3;METTL7A;CCL17;GABRA2;LGALS7B;PCGF6;AOC1;CCL22;NOXRED1;MGMT;PCGF2;CARD9;NR1H3;TCAIM;FMO2;TRMT1;TTC9C;SLC8B1;TUBB4A;SLC8A3;NFIA;MSRB3;HSPA1B;CSF1;FMR1;FAM107A;TM7SF3;CDH7;RAB44;CYSLTR2;LAMP1;SMARCAD1;ZNF569;PAPOLB;SLC39A2;NKX6-2;MAMSTR;ANKRD45;SPICE1;THOC3;THNSL2;PYGO2;C6ORF136;FKBP4;PHPT1;PPEF2;FKBP5;ENY2;SLC26A1;CNP;ABHD4;FAM114A2;CUL3;MRI1;VTN;ADAP2;DDRGK1;TBXA2R;CD300LB;MAP2K7;SLC15A3;CLCA4;MCL1;IMPG2;MPDU1;EIF2B4;EIF2B3;RAB4B;CCDC13;FANCE;TECRL;CNOT4;SLC7A6OS;BCL6;P4HA1;MAP3K19;CNOT2;CNOT3;BCL2;SLC26A8;NACAD;CCDC22;DHCR7;NES;ZNF773;EIF4G2;BCL2L1;WRAP53;PLEKHF1;AMD1;ZC3H8;DUSP11;RNPEP;PSD3;EFHD1;CNGA4;METTL16;CCDC51;TPRN;METTL17;GGPS1;CHUK;C3ORF62;COBL;C1ORF162;DUSP26;ASPN;HAUS1;METTL22;SAPCD2;CCDC74B;NOA1;CCDC74A;NSRP1;ASPA;ALDH9A1;RNF32;NUFIP2;WBP2;CDNF;NLRC5;PRR5L;CYP3A4;CYP3A7;REPIN1;MSTO1;MROH5;DNAJB5;CHADL;NOCT;P2RY2;TNNI1;SMARCE1;MGME1;FKRP;RNGTT;RNF26;SEMA4B;PTPN13;KLF2;KLF7;DNAJA4;ZGLP1;P2RX1;TLL2;POLR3H;TLL1;CCDC66;EVI2B;SLC35B3;MTRR;AQP9;PKD2L1;IFIT3;ABRA;FRAT1;FRAT2;ZNF846;TRMT44;TNS2;COG6;ESCO1;ARRDC2;COG4;ARRDC3;TINF2;PSG1;SLC6A13;PSG3;HLA-A;HLA-F;PSG9;PSG8;CARHSP1;COX7A2L;PSG4;PSG6;PFN4;HECA;ZNF830;PLPP3;CBLL1;PLPP2;SMIM3;TMEM185A;SLC22A5;STXBP3;LMAN2L;STXBP4;HEPACAM;FUT10;SMIM1;FUT11;TMTC3;APCDD1;C10ORF143;AP5M1;FXR2;DPH5;RALGDS;GSTT2B;TRMT1L;BANP;SRPK1;OCLN;FEN1;UBXN1;SH3KBP1;ZFAND2A;GABRR2;CLDN20;ZMYM2;C1QBP;GABPA;ZCCHC24;EDN3;STRBP;TSC22D3;RHOG;CBFA2T3;MSS51;RHOD;IL17RB;CEACAM3;B3GNT9;CDCP1;CEACAM7;CLDN14;CEACAM6;CEACAM5;MMP23B;RPUSD3;FASTKD5;WAC;HNRNPH2;CEACAM8;DNASE1L2;SGK1;UMPS;TLR3;TOR4A;RGPD5;RGPD8;NOL3;RGPD2;NOL4;RGPD1;RGPD4;RGPD3;ARNTL;RAD54B;C10ORF90;MTHFD1L;METTL6;DISC1;RANBP2;GINS2;NFYA;GRHL2;MPP6;TPPP3;KBTBD6;R3HCC1;STEAP4;ZWILCH;GALNT15;EME2;FPGT;FPGS;SACS;AZI2;PDE8A;PDIA3;APLP1;SPNS2;ALG13;NOSIP;ARID5B;PCDHA11;PDIA6;PRSS53;PDIA4;MYCL;PHOSPHO2;LOX;CERCAM;CD300E;SELENOV;ABCG2;STK4;DNAJC28;ZFP36L1;ALDH3B2;TMEM125;PODXL;TMEM129;NLRP1;DMAP1;CYP2J2;CPSF4;HSPA8;OPN4;WSCD1;ASPSCR1;TRPV3;POU2F3;ACSF3;COQ6;ARHGAP23;NFKBIA;SLC2A9;TSGA10;TBCK;NR4A3;FES;CASS4;PI4KB;CLASRP;BMPR1B;KLHDC9;SOWAHB;HSPB6;USP33;SLC40A1;SLC2A1;CGAS;SLC2A4;HAPLN2;SLC2A8;CASP9;RBM3;CASP7;SPRED1;DBP;TRPS1;SENP8;USP30;RBM6;PSTK;HGSNAT;KLF11;EGFL7;CYP3A43;PDE4C;TRPT1;RBL2;OAS1;THRAP3;RASA2;RFT1;LTA;RBKS;TRARG1;DDC;POLDIP2;BRAT1;LIN9;TOB2;NXF1;REPS2;GBP2;S1PR5;LURAP1;S1PR4;GBP4;LEKR1;GBP3;ZNF189;C2ORF74;KDM4D;KDM4E;NOS3;QPCTL;LGI3;SCLT1;GDAP2;KANSL1;PIK3IP1;NEURL3;XPNPEP3;PMP22;ATP13A5
Genes Down-Regulated In R6/2 Mice Treated With AAV9-Eif2a-Nme1-EF2a-GFP Vs Control GSE141856	75/142	0.9997387047873929	0.9999975629759688	0	0	0.5613095869510756	1.4668667295817704E-4	GABRB3;ARL6IP1;ATP8A1;ATP2A2;TOMM20;NRGN;RPS14;AKAP11;GPRASP1;PRKACB;EPHA4;CACNA2D1;APLP1;TMOD2;ATP6AP2;ELMOD1;ZFR;NDUFC2;ITFG1;MYL6;SCG5;LY6H;SCG2;PAFAH1B1;RTN3;BEX2;NLGN1;BEX1;DDX24;MAGED1;PLPPR4;GPR88;ATP1A3;RGPD5;RGPD8;THY1;PTN;RGPD2;NALCN;RGPD1;RGPD4;ADCY5;RGPD3;TM9SF3;CST3;LDHB;PCSK1N;ATP5F1B;UBB;CEP70;PENK;TSPAN7;APOD;APOE;TAC1;RABAC1;RANBP2;NDFIP1;TMEM30A;CADM2;LNPEP;CALY;NSG2;APC;SCD;SYT11;GNAS;PLP1;CPE;CALR;CYTB;CALM1;EIF4G2;ITM2B;TPT1
Expression In VUB01 Vs VUB03 hESCs GSE7179	201/348	0.9997490319193238	0.9999975629759688	0	0	0.6838822246455835	1.7165415008521404E-4	NPFFR2;PATJ;ANKLE1;ZMYND8;RAPH1;ANKRD20A1;RPS6KA3;ZXDA;C1GALT1C1;ZNF605;ZXDB;LRAT;FBXO5;ATP6V1E2;DDX17;CMC4;TYW5;ZFYVE21;ZNF10;PHKA2;C9ORF64;DYNC1LI2;ZNF717;CTAGE9;GUF1;CCNQ;LINS1;SMIM3;MTMR1;ABCB6;IGSF1;TMTC1;RPS4Y1;GSPT2;RRP7A;PRDX4;RDH13;GPM6B;MAP9;MCTS1;HLA-DRB4;APOOL;SLC10A3;AMMECR1;KTI12;UPF3B;ANKEF1;ELL2;CYLD;PKIB;STAG2;ARL2BP;PCDHB2;ZNF37A;HLA-DRB3;RET;TMEM151B;SH3KBP1;SPIN3;NKAP;MRPS10;MAGT1;PCSK5;PHF6;MECP2;NANP;TRIM9;SCML1;IDS;CCHCR1;CGNL1;CTSB;OFD1;NIPA1;MANEAL;RGMB;ZFY;RHOD;ENAH;RAP2C;ZNF470;DCAF12L2;NEXN;XIAP;PRICKLE1;METTL21A;FAM117B;TMEM164;BCLAF3;PRR14L;PTCHD1;OLFML3;PDZD11;TCEAL1;RAE1;MFSD4B;ZIM2;TCEAL9;MBD3;GDF11;NQO2;AKR1C1;PDP1;XK;ZDHHC9;CR1L;PNPLA4;MEGF8;ZNF354C;ZNF331;ERCC6L;ACAA2;NARF;RPL10L;JADE3;KLHL34;SAT1;PPP1CB;GRB10;FAM3A;PSPH;SLC39A4;EIF1AY;MMGT1;ZGRF1;ATP11C;THNSL1;MID2;PHOSPHO2;FANCD2;MORF4L2;ARMCX6;ZNF678;STEAP2;CALCB;NDUFB11;GSTT1;NTPCR;SLC1A6;KRBOX4;MTM1;ARL17B;ARL17A;ZMAT1;YBEY;DHRS7B;DNAJC21;ESD;SOHLH2;NLRP2;ZNF786;ZNF300;KLHDC10;FAM199X;UBE2A;DNAJC15;NBDY;DLG3;KIF4A;ZNF418;PIR;RLN2;PXMP4;TAB3;USP36;LOC389831;SLC2A3;TAZ;FUNDC2;PTER;UBE2Q1;UTY;COA7;SLC36A1;PEG3;TTC32;VBP1;NRG3;ELF4;RP2;PEX6;ZP3;ALDH9A1;PPP1R15A;RPL36A;MOSPD1;LAGE3;ASTE1;NHS;SRY;TRIM45;NLGN4Y;TIMM8A;CHURC1;IDH3G;NAP1L3;NAP1L5;WARS2;KLF7;CLCN4;GLA
Genes Down-Regulated In HD Neurons Treated With ZFP-C Vs Control GSE127821	563/920	0.9997528086517043	0.9999975629759688	0	0	0.7851726653921107	1.9411188218063614E-4	TRIR;TES;TLNRD1;ITSN1;RAPH1;SMC5;DCAF5;ZC3H12D;BBX;IER5;ANKS1B;MEF2A;ABHD14A-ACY1;ZNF281;CLEC11A;ZFYVE21;DICER1;RFX1;ZNF12;RNASE2;C9ORF64;BCR;FAM133A;DYNC1LI2;GPR161;PARD3;DDIT4;FDX1;ASTN2;MYL9;FREM2;RNF121;ZNF398;ZNF275;AASDH;COPS7A;SLAIN2;THY1;HACD3;GABARAP;GIGYF2;OAZ2;GLG1;MTDH;PCNX3;MRPL20;BLOC1S5;PCNX2;RNF215;S100A16;VTI1A;S100A11;ST3GAL2;PCDHA6;PRPF38B;FZD5;RDX;OR2J2;LARP7;PRRC2C;ABCA7;NR2F2;LARP6;PBX1;PRRC2B;THAP11;SQLE;EIF5;ZFAT;TNFSF9;L1TD1;CHRFAM7A;CPEB2;FERMT2;DAND5;RNF220;CPEB4;ARF3;PHF23;CHM;HRCT1;FMN2;GLI2;LFNG;DSTYK;PIP4P2;HEY1;TRIM2;DLGAP4;CEP68;DUSP3;TPI1;RING1;SLC2A11;ANXA3;SERPINB8;PGM2L1;PHF20L1;FAM222B;LSG1;RIPPLY3;NCOR1;CDC42EP3;KIFC3;PLCB1;CACUL1;CHST2;PRR23C;SZRD1;TRIM16L;SGMS2;SDAD1;GBX2;SNX27;SPOP;METTL7B;ATP5MF-PTCD1;BID;EXTL3;TP53I11;SRSF11;BRD4;MBD4;MBD5;ANKIB1;YTHDF2;CDKN2A;PCGF5;NR1H2;RFLNB;SAMD4B;ZNF76;C20ORF197;WTIP;SPSB2;RNF145;WT1;ADM2;PKN2;LAMTOR1;ZNF331;RIF1;TMEM167B;PLXND1;ANKRD36;TMEM179B;NAB2;PLOD3;ZBTB20;IRS2;FBXO21;POFUT2;TUBB6;LAMP1;POFUT1;RNF19A;SSX7;NUDT17;LZTS2;PHLDA2;SSX2;LZTS1;PHLDA1;PCDHAC2;PCDHAC1;ANKRD36C;TLE3;SPAG11B;SPAG11A;ZBTB38;CNPY3;TEX2;DISP2;MAF;MAPKAPK2;CLIP4;ANKRD40;LY6H;AJUBA;C21ORF62;ANKRD36B;CSNK1G1;ZNF430;KHDRBS1;DNMT1;SEMA7A;NOTCH1;FBLIM1;MINDY2;ANKRD11;FBXO45;FBXO42;GLIS2;FBXO40;SBNO1;ATXN2;SNN;BAG3;ZNF669;IGFBP6;MAP2K7;TXNDC5;OSBPL8;PYM1;DCDC2;RABL2B;BTBD7;ESRRG;CORO2B;QKI;CNOT4;SP1;PLXNB2;NES;DRC3;BCL2L1;BMPR2;DYSF;FHL2;LBH;PSD3;ERC1;UNKL;EIF5B;CR2;PPP1R12A;RFC1;VWF;ATRX;NRG1;TFIP11;NRG2;TIRAP;SMC1B;ATRN;DNAJC1;PTP4A3;NEMF;BAGE2;DNAJC4;TMBIM6;TOP1;MET;NLGN3;CEBPB;HDAC2;NLGN1;SEMA3B;SEMA3E;MLLT3;MESD;JAKMIP2;ZNRF1;DCAF16;HECTD2;DNAJB5;IGF2BP1;LRRC8A;RBBP6;BCO1;UGGT2;E2F7;MLXIP;IRX5;KRR1;AHNAK2;SYT15;CDC42BPB;BAIAP2;GFER;FBXL12;TSPAN14;KLF6;ZNF618;RAB14;IMPDH1;CROCC;MAB21L1;KLF9;ESF1;TLL2;PTPN6;TNRC6A;TNRC6B;AHCYL1;LPGAT1;TP53RK;KDELR1;CCAR1;UBE2L3;SOX2;GOLGA4;ZNF609;HYKK;EDNRB;ZNF608;CDC27;OGFOD2;PIEZO1;KIF21A;EPHB2;SYNPO;SOX4;FBXO9;ARL10;PAQR6;SMARCC1;KCNK12;CSNK1D;ACTN4;ANK3;HLA-F;RUNX2;UHMK1;FNDC5;SFRP1;KCTD11;TRIM16;KRTAP20-1;PLPP3;EPHA2;ADCYAP1R1;NUMBL;TSHZ3;EPB41;TSHZ1;SDC3;FUT11;CWF19L2;PIK3R1;PCDH19;RPAP2;PCDH17;TGOLN2;SYNGR1;SEC14L1;MIER2;STC2;DHX36;HIVEP1;DYM;TSPAN5;ZBED1;MAP6;KCNN3;ARSB;ZBED3;OR2A25;CTSA;VASP;STK11IP;TNFSF12;SLC35E4;SLC35E3;BSDC1;AMMECR1;CNFN;BRI3BP;NDUFAF8;LPAR5;RAET1G;CREBRF;RAET1L;ID3;TMCC1;APOBEC3A;UBXN1;SH3KBP1;CCDC125;FAF2;RSF1;PCSK7;WASL;SIPA1L2;PPP1R18;ARV1;AKAP11;ODR4;PCLO;STBD1;SUFU;ARIH2;GNPNAT1;MCF2L2;UTP14C;RSPRY1;COX8A;NCOA1;PRMT6;ZCCHC24;TSC22D3;AGTRAP;PRPF40A;SLC35G2;RHOC;SORCS2;ZDHHC14;MN1;CDCP1;SGK1;VGLL4;TAGLN;SATB1;XIAP;CXCR4;CRIP2;FUOM;PTPA;PURB;LIMA1;PURA;RXRA;SERTAD1;LOC730098;GPC1;PERP;FAM47E;TEFM;NQO1;SPRYD3;CAVIN1;MTX1;CRIPT;PLEKHA5;ITCH;CD40LG;ZDHHC9;LRRN4CL;TTC3;TRIP10;COPG1;PRDM4;NRK;PLAT;NUCKS1;TTF1;CMIP;IGF1R;TXN2;SYDE1;CCND1;BASP1;TEKT1;EP300;BORCS7;SH3GL1;CARD10;OSR2;PCID2;MORC4;TMOD4;SLX4IP;ARID5B;DNAJB14;SLC30A1;ATP1B2;PCDHA13;POU3F1;PCDHA12;POU3F2;PCDHA11;TMEM130;PCDHA10;HNRNPUL1;MYADM;WDFY3;UBE2V1;C17ORF99;COX19;C17ORF97;H6PD;ARHGEF26;CHRNA7;PXN;ARHGAP17;FBLN1;LTBP3;RASGRP1;CNN1;MAN2A2;PACSIN2;ZC3H18;MYH10;ATP5MF;BCL9L;MFAP3L;ZFHX3;CBX6;CBX5;PSAPL1;ANKHD1;FGF17;NFKBIA;AHI1;COL5A3;PHF14;SRPRA;TCF4;GCLM;ULBP2;PRR7;COLGALT2;DYRK2;DMKN;PPP1R9A;TENT4B;CABIN1;IRF2BPL;SPRED2;BCL7A;PPP2R5E;BCL7C;FLOT1;CA8;CYREN;HS3ST3B1;KLF10;CAMK1D;KLF13;USP42;SPATS2;SHROOM3;IRAK3;NAV1;C4ORF48;TENT5A;ELF1;LATS2;ALS2;UBE2R2;GORASP2;IGDCC3;MYH9;MCTP2;USP13;TUFT1;TGFBRAP1;ACVR1B;ADD3;FAM169A;CLCN2;PTHLH;NCALD;ERICH1;GNG7;MKNK2;NRIP3;OPCML;PTCD3;PTCD1;TCF7L1;TTC13;TAF10;LAMB4;NAP1L3;PDE4DIP;NAP1L1;USF3;PPP2R2B;CXORF38;CCDC174;TAF3;SSBP3
Genes Up-Regulated In CPSF6 Binding Sites In MEFs From Mbnl1/2 KO Myotonic Dystrophy Mice Vs WT Mice GSE60487	108/197	0.9997557396625213	0.9999975629759688	0	0	0.6079832938304872	1.4852434457425818E-4	USP6NL;SCARB1;OLFML2B;PLXND1;RORB;CELSR2;STMN1;VPS35;PITX2;TMPO;USP7;CSGALNACT2;PPP1R16A;SLC30A4;DYRK1A;DNTTIP2;LIFR;HLA-A;HLA-F;RUNX3;FOXP2;MAPK8IP1;FOXP1;EML4;EML5;ARMCX4;CARHSP1;SLC9A6;COL8A2;CDIP1;SRSF3;WDPCP;ELMO3;MATR3;MAML3;UBA52;HOXB6;ASF1B;ANKRD12;ZBTB1;COPS7A;LPAR3;GSPT1;HACD4;CEP70;PLXNA2;ALX4;ZNF148;SKIL;CDK17;KLHDC2;CREBBP;CBX5;LRRC75B;EXOC6B;PBX3;ZFHX4;QKI;APPBP2;CREBRF;NMT2;PI4KB;CEP89;TOP2A;ARHGAP11A;TENM3;DOCK3;FLT4;TENT4B;AKAP12;AKAP11;SCRN1;ZC3H7A;SIX2;UBXN7;UTY;HRAS;KDM6A;SH3D19;CLUH;PTGIS;NCOA3;HUNK;PAX3;HAUS6;KIF2A;PDIK1L;DNASE2;MET;XIAP;PPM1E;LRP6;PURA;SNX27;HAUS8;CLMN;C18ORF21;RICTOR;SPTSSA;GINS2;ZNF462;SLF2;SORBS2;MIB1;NECAP1;P2RX4;TTC3;PKN1
Up-regulated Proteins In Striatum Of 10 Mon HD Q175 Mice Vs Q20 PXD006302	94/174	0.9997671638906294	0.9999975629759688	0	0	0.5888790035587189	1.3712826090362618E-4	PCSK1;ACADVL;ACY3;DIXDC1;MRPL38;C1ORF174;CHD3;SLC4A3;ELFN2;RBM3;TATDN1;POFUT1;DHX57;SCRN2;MACROD1;GGACT;HMGCS2;ENPP6;GPRASP1;GPRASP2;EIF2A;TMEM88B;PCYT1B;RING1;DIS3;GSTO1;OPALIN;GAA;GOLGA8K;ADAM10;ATP11C;COG1;ABHD14B;ATP11A;GLRX2;CYP7B1;TMEM130;F3;FAM126A;DNM2;FAHD2B;DUS2;GOLGA8B;HADHA;PREPL;ARMCX2;ILVBL;HNRNPH2;ACOX3;DUS3L;SEC22A;CERS1;ZCCHC8;EXD2;ATL3;SHMT2;MYCBP2;MRI1;CAPG;MRPL15;NTS;CRIP1;GLG1;PSMA7;RAB21;PITRM1;CNPY4;NAALAD2;ASL;ARSB;SLC19A1;CBX5;CNTN6;DHRS1;SOD2;GNG11;SNAP91;MPP7;GFAP;DHODH;GOLGA6A;TSPAN15;GOLGA6C;ITCH;SEC23IP;NAGK;GOLGA6D;NDUFAF5;ZNF219;OCIAD1;MDM4;NACAD;RTN4IP1;SNTB1
CAG Length-Dependent Genes In iSPNs Of HD Mice Genes Down-Regulated In PMID32681824	439/726	0.9997674747745602	0.9999975629759688	0	0	0.7625487823841075	1.773324454652458E-4	POP5;FRMPD4;MYT1L;WIPF3;ARAF;TESK1;ABAT;STMN4;ALKBH7;C9ORF50;SLC4A4;DCAF6;ZC3H12D;ZFYVE28;CNST;SYNGAP1;GJA5;PPP4R4;FAM110B;FGFR1OP2;AP1S1;CKMT1B;ANKS1B;SAMD11;ABHD14A-ACY1;MBNL2;DAPK1;PRKCB;PRKCE;CACNA2D3;MED9;SYTL5;ATG13;HPCAL4;UPB1;BCR;KIAA1217;MYL6;DDIT3;ASPHD2;ANKK1;UBA52;NGEF;RABL6;ANAPC16;COPS7A;AGAP3;IQGAP2;RRP7A;LDHB;GRIN2A;RIC8B;SYNDIG1;GSG1L;PRRT1;GSTM1;JAG1;PRRT2;ARPP21;C20ORF27;NETO2;GRIN2B;CYLD;AGO4;ARPC1A;CTCF;TRIM9;ZCWPW1;JPH3;UBL3;HEY1;OPN1LW;DLGAP3;HAVCR1;DLGAP2;UPF2;UPF1;KCND2;SLC2A13;TESC;ELMOD1;PGAM2;SIRT5;NUTF2;MRPL48;MED27;INF2;MRAS;LRRC7;ITPKA;MMP17;RARB;PLCB1;ZNF236;GAS7;SYNPO2;SRRT;TIMM13;GPR42;WNT8B;PSMA7;ADCY5;EPYC;GBX1;ATP5MF-PTCD1;NCDN;ZNF467;ZSWIM4;GPR155;ZSWIM5;GPR158;CKMT1A;NMNAT2;HIPK1;PLXDC1;GATAD2B;TMEM158;SLMAP;FILIP1;ANKRD63;YPEL5;NOMO3;MTCH1;RASL11B;DGKB;FGF3;DACH1;DEPTOR;STK32A;NOMO1;SYBU;LZTS3;NOMO2;PPP1R16B;SH3GLB2;C11ORF87;KCNH4;FST;UBALD1;VRK1;TUBA4A;FOXP1;CACNB1;DMTF1;RAB36;FKBP8;NHP2;UTRN;DGKI;SNRPA;DGKH;GRIA1;FKBP2;SEMA7A;RAB5C;PEF1;SMYD5;GPR88;ABHD8;ITPR1;GMPR;GPR83;FOXO1;NPAS2;RAP1GAP;KLC3;ATXN1;BAG5;RAB6B;FN3K;OSBPL8;HTR1D;MAFA;CORO2B;IGSF11;PIN1;SP9;CELF1;LRRK2;CELF5;ARRB1;DUSP14;NRGN;SCRN1;PPP6R1;SNRNP70;OR2Y1;PHACTR1;RFC5;TRIM62;GPX6;COBL;KCNAB1;ACTR8;ADORA2A;MYO3B;ITGA9;SLC24A2;CEBPA;NLGN1;NDUFB7;SMARCD3;JAKMIP1;TTL;ABLIM2;NNAT;WASF1;CACNG3;RILP;SH2B1;LINGO3;KCNIP2;KIAA1549L;FBXL16;BAIAP2;RAB15;OPN1MW2;CCM2;SMAP2;PTPN5;IFI27L2;AHCYL1;CPNE5;ZMYND8;HDAC11;SOGA3;RPS6KA4;BTRC;SYNPO;AGFG2;CALN1;ARL15;COG1;MAPK8IP1;INPP4A;TIAM2;GAREM1;IFI27;RRAGD;KCNQ5;SUCLG1;FLYWCH1;TLN2;KCTD17;PFN1;RIN1;CTXN1;NECAB2;NECAB1;PDE1B;PGS1;SEC14L1;INPP5F;PGBD5;PENK;TSPAN7;DYM;GPM6B;EGR1;EGR3;BCL11B;ST8SIA2;PDE2A;DCLK3;DCLK2;MYO5A;SRPK1;SNW1;CALY;PPP1R1A;CYP2S1;PPP1R1B;FBXL3;CALM1;C2CD2L;INKA2;SPRR1B;TECPR1;ACVRL1;HNRNPCL1;HNRNPCL2;HNRNPCL3;DIRAS2;PTPRM;SLC35F1;SIPA1L3;KCNT1;CAMKV;ZMYM3;HRAS;GIT1;VENTX;CAP1;PSD;LYNX1;PARP1;MINK1;IL17RC;SORCS2;SREBF2;ANO3;MLF2;ARHGEF9;CDCP1;SCNM1;PACS1;RGS7BP;DBN1;NAPA;OPRD1;CRIP2;PHYHIP;ARNTL;CAMKK2;TCEAL6;TCEAL5;TCEAL3;GABRD;LCMT1;CAP2;CBR3;PEX16;KLHL2;UBE2G2;PDP1;VMP1;MAS1;SH3RF2;KITLG;TTC3;CDK5R2;SCARB1;PLVAP;GUCY1B1;DSCC1;GALNT17;ROGDI;HDLBP;CYP46A1;CCDC28B;PPME1;PDE8A;RGS9;MATK;KCTD1;SHISA9;PCP4;SELENOM;HNRNPUL2;SELENOW;JCAD;NDUFB10;RPS19BP1;CTTNBP2;HPCA;TCF7;KLHL10;PLD5;SLC41A1;KLHL13;CACNA1E;RASGRP1;PLD3;CACNA1I;ARHGAP20;HRH3;ATP5MG;MARK2;SMURF1;RCL1;COQ2;FGF14;GNAL;SYNDIG1L;FAM163B;RNF103-CHMP3;CUEDC2;THRA;MAST3;ATP2A2;CHD4;AFF3;RERG;HEBP1;FAM166A;GRM5;DBP;GRM4;RASGEF1A;MYO18A;NPTN;ZNF385B;POLG;PDPK1;TBC1D8;PPP2R5D;NDUFS8;NDUFS3;BLVRB;CHMP3;DNASE1;HAGH;SOWAHA;SCN4B;OTUB1;CAMK2B;DNAH1;KDM3A;PDXK;HLF;KDM3B;DDX24;RNF6;STRN4;RASD2;RMND5B;ACVR1C;CNR1;ATP5MGL;GNG7;SPOCK3;MAPK1;PTK2B;RALY;MAPK4;CLVS1;RBM39;KDM4B;PTCD1;TTC12;ATP2B2;ATP2B1;SGPP2;EEPD1;CD4;PDE10A;RGS10;PDE7B;BNIPL
Myotonic Dystrophy 1 And 2 Markers In Human Skeletal Muscle E-D-7014	163/287	0.9997696070408576	0.9999975629759688	0	0	0.6578583915654663	1.5158340407453122E-4	STEAP3;CALML6;ANKRD36;FHOD1;C11ORF71;MSI2;FRY;GLE1;CFL2;NEK1;CPNE2;PLXNC1;SYNPO;BVES;MAP2K4;TOR3A;SMARCC1;RALGAPA2;MTUS1;ATP1B4;UBE4B;KIAA1217;PYGO1;EML5;PREPL;IFT81;MTHFD2L;CLIP4;SIK2;TNIK;ANAPC1;MACF1;MTMR1;HACD1;CBFB;SAR1B;IDI2;MRPL19;BOD1L1;CWF19L2;SLAIN2;ZBTB4;CYB5R1;NLN;FBXO40;STRIP2;GRPEL2;NPHP1;PACSIN2;PPDPFL;TRMT1L;BARD1;ARPP21;OSBPL2;PRRC2C;DNAJC12;NFATC1;ESRRG;SSH2;TECRL;LRP1B;QKI;FAM220A;SON;NDUFAF7;SESTD1;SP1;PKIA;FBXL3;CEP85;AMOTL1;STT3B;LRP12;WDR48;LRRC39;USP34;ATP2A2;IDE;VLDLR;CHD3;HSPB3;EEA1;FAM166B;PPP3CB;DBP;DBT;RSPO3;KIF1B;POLK;SCYL2;CTSB;NCOA1;NXPE3;EIF5B;KLF12;PLA2G12A;SUN1;PCYT1A;ZFR;ATRX;GAB1;ABHD14B;VPS13B;EMP2;ABCC9;SENP2;TENT5C;RAB33B;GAK;RNF144B;RAP2A;LATS2;NEMF;C5ORF51;MET;ZNF510;USP13;SLFN5;SEMA3C;MOSPD1;ASB11;ADCY1;FAM214A;AKAP1;RNFT1;DNAJB2;ERMP1;TMEM65;OXCT1;RPS6KC1;EMC3;MFN1;ZNF503;PDLIM5;CAP2;ARFGEF1;ATF7IP;ARFGEF2;MGME1;CAVIN1;ANGPT1;SORT1;EGF;DTNBP1;PDE4DIP;PPP2R3A;SNX20;COLQ;MPP7;PDP1;RAB10;CLCN4;MYO1C;NFIC;SERBP1;MSRB2;PMP22;TRIP11;IL17D;PTPN4;MMACHC;RBMX;NUP37
Genes Changed In Striatal Cholinergic Interneurons Of zQ175DN Vs HdhQ20 PMID32681824	501/824	0.9997927365847755	0.9999975629759688	0	0	0.7726335139318885	1.6015525855073018E-4	GABPB2;RPL32;MAML1;RPL34;WIPF3;SLC4A4;BACH2;MPRIP;CAPNS2;PRKACG;MYC;RAVER2;RPL38;VPS35;RPL37;PRKACA;PRKACB;MEF2A;TSPYL2;UNC13C;ZNF281;RFX3;DICER1;RFX1;SOX12;BCR;EML5;HECW2;PARD3;ZSCAN22;DDIT4;NUP98;RPL26;PRR12;RPL29;NGEF;TTYH3;TTYH1;PHYHIPL;VPS26A;RNPC3;RPS4Y1;LDHA;FAM124A;NPBWR1;PPARGC1B;CDK19;JUND;ARPP21;NFATC3;THAP12;NFATC2;NETO2;CS;MLLT10;CYLD;FA2H;FAM135B;UCK2;PKIA;STRN;FERMT2;ARF4;GTF2H2C;LRRC10B;RPLP1;SNX12;TDRP;TCF20;JPH1;PHEX;GLI2;NHSL2;IMPA1;TMEM44;ZNF280B;B3GALT1;DLGAP3;DLGAP2;GPRASP2;STUM;UBL7;GRAMD2B;TESC;TCF12;TET2;TET1;TMC7;DUSP6;DUSP7;INF2;RNF169;ITPKA;RARB;VAMP2;PAFAH1B1;EXOC1;SZRD1;KCNA1;SYNPO2;PRUNE2;FAM214A;FSTL4;ADCY5;NRAS;PRR14L;NSD1;UBN2;SPOP;RPL14;ZSWIM6;HS1BP3;SIAE;ZSWIM5;ZNF462;MBD6;WNT7A;GTF2H2;GID4;NFIC;RLIM;PKN2;FILIP1;ANKRD63;ADGRL2;GPR146;PUS10;CCNT2;CHRM1;UBE2D2;GPR63;ZBTB20;HIKESHI;RPH3A;ZFP36;DACH1;SALL1;SALL3;SCMH1;FBRSL1;KMT5B;LZTS1;PSKH1;LZTS3;PPP1R16B;KCNH3;KCNH4;AGTPBP1;RALGAPA1;RPS5;ZBTB34;FRMD4B;FOXP2;FOXP1;DISP1;CLIP3;HIC2;OBSCN;KAT6B;ROR1;SRSF5;TNIK;UTRN;FAM8A1;INO80D;TMEM121B;CUL3;ITPR1;NREP;ABHD5;FOXO1;NPAS2;SCRT2;STK38;DRD1;EVI5;SKIL;SLC38A4;ANKRD28;OSBPL8;ATP8B2;CEP350;GOT2;HTR1D;SLC4A11;FBXO32;KY;GFAP;PTPRD;TRMT9B;CNOT6;SP1;DMXL2;ZNF778;ZNF532;ZNF652;EIF4G2;COPS9;TRIM71;SLC25A3;ANKRD33B;BMPR2;ONECUT2;RNPEPL1;CELF1;RNF14;ONECUT1;DUSP18;DUSP14;PIK3C2B;SYNE1;DUSP11;PTBP1;WDR7;UTY;ACTR2;VBP1;CEP295;ATRX;DNMT3A;KCNAB1;VPS37B;ADORA2A;RTN4RL1;ZNF516;LCOR;TOP1;SLC25A12;SFT2D2;SNAP47;SMARCD2;SMARCD3;PLAG1;WBP2;SRF;MLLT3;C15ORF39;ABLIM2;SLITRK2;FCHO2;TSPOAP1;KCNJ2;LINGO3;SSB;KCNIP2;KCNIP3;PLCL2;KIAA1549L;RPL35A;KIAA0232;CDC42BPB;BAIAP2;KLF3;KBTBD11;MARCKS;NIN;RAB12;KLF9;BCOR;PTPN5;TNRC6A;CCNJ;MT1M;IKZF4;KIAA0930;RPS14;MT2A;RPS16;RPL18A;RPS19;EPC1;RPS11;SYNPO;EPHB1;TNS1;ENTPD1;LIMCH1;ARRDC3;YOD1;TIAM2;COX7A2L;GAREM1;MT1A;SPATA13;MT1F;MT1G;KCNQ5;TRIB3;ZNF831;RIN1;TP53;CCNO;CUTA;PLEKHD1;GPM6A;MACF1;MAGED1;TSHZ1;STC1;ZBTB5;KALRN;UBE2J1;SEC14L1;INPP5F;MIER3;ZNF704;PENK;CMYA5;APOE;HIVEP2;RALGDS;GPM6B;SPTBN2;EGR1;EGR2;EGR4;FAM78B;BCL11B;MAGEE1;MYO5A;PAICS;TRERF1;ZWINT;MED13L;RPS26;PPP1R1B;CCDC88C;ID4;ID3;IGSF9B;RPS21;RPS24;CCNJL;RYR2;ZCCHC12;TENM3;ZCCHC18;RYR3;EPM2AIP1;SIPA1L1;CAMKV;SH3PXD2A;KIF13A;EIF5AL1;PSD;PSENEN;RAB6C;SYP;SORCS2;ANO3;RNF144A;MN1;PABPC3;HNRNPH2;MAPRE3;SGK3;STK40;CAB39;MRPS31;RGPD5;CRIP2;RGPD8;AKAP5;RGPD2;RGPD1;RGPD4;CAMKK2;RGPD3;RELN;ATP5F1B;FAM184B;TBL1Y;SPTSSB;TBL1X;GABRD;REM2;CAP2;CBR3;RANBP2;IL33;MAP3K3;MAP3K1;KLHL2;SORBS2;SORBS1;KLHL9;PER2;SH3RF2;RIT2;NR6A1;KIF26B;NEDD4;KBTBD8;WWC1;INPPL1;EEF1B2;CCND2;KIF5A;HCFC1R1;RGS8;RGS9;PDE8A;NSF;G6PD;LMO4;TTC7B;KCTD1;LMO7;POU3F1;SDHA;TRPC4AP;KLHL42;ADAM17;PREPL;JCAD;DDX6;RTN3;CTTNBP2;TCF7;HPCA;LTBP4;RASGRP1;PRPF8;RAI1;SCUBE3;SDCBP;COP1;PDZD2;QSER1;OST4;ACBD5;ZFHX2;POU2F1;SMAD3;SYT1;CBX3;CBX2;PTCH1;INHBA;AHI1;EFNA3;LIN28B;SYNDIG1L;TCF4;FGF13;BRWD3;MXD4;MAST3;CHD7;PPP1R9A;YBX3;RBM3;RPS4X;GRM5;GRM4;DBP;RASGEF1A;RB1CC1;LRRTM1;TRPS1;PDE4B;KDM6A;RPS3A;NAV2;ARHGAP10;PEAK1;COL6A1;SCN4B;KDM3A;HLF;KDM3B;C2ORF68;NRXN1;TAF1L;ATP1A2;DDN;ACVR1C;UGP2;RAB40C;CNR1;MKNK2;MXI1;S1PR1;PTK2B;BPNT1;TENT2;MAPK6;FBRS;HES5;S100PBP;TMEM30A;ZNF180;ARID3A;ATP2B1;ARID3B;USF3;USP28;MAPK10;PDE10A;ACKR2;PDE7B
Expression In Striatum From 10 Wk HdhQ111 HD Mice GSE19780	300/507	0.9997936349296035	0.9999975629759688	0	0	0.7236901509248452	1.493597807918184E-4	CHIC2;CERK;MYT1L;C2ORF88;CCAR1;SCAMP5;PNP;ZNF608;BBX;PIP4K2A;ANKS1B;CALN1;FBXO9;MEF2A;SCAF11;MCCC1;EBF1;YOD1;ACTN4;ANK3;HDHD2;VWA5B2;MAPK8IP3;CLDN5;ZC3H11B;SOAT1;KCNQ2;PRR18;SRFBP1;PLPP3;PI4K2A;ZNF28;ADCYAP1R1;MAOA;PEX11A;MYCBP2;CEND1;TMTC2;ATXN7L3B;ZNF23;SLC5A3;KALRN;ZBTB4;MBTD1;MRPL20;AP5M1;FLRT2;ZNF827;DHX36;ST3GAL4;KIAA0319L;ARGLU1;PPARGC1B;ST3GAL2;TRMT1L;ATP6V0A1;NDFIP1;SNAPIN;ARPP21;CADM2;TIPARP;BCL11A;RDX;PRRC2C;RAB27B;SMARCA2;PBX1;PNMA8B;ZWINT;GNG13;MED13L;ZNF816;ZNF813;PCDHB3;CALR;ITM2A;ATG2B;ARF3;HERPUD2;PTPRT;TENM2;CDKN1B;ZFAND2A;MIA3;PHF8;HERPUD1;MRPL41;ZNF280D;LMBR1;TRIM2;B3GALT1;KIF1A;BRD1;SERPINB1;ELOVL4;HSBP1;STRBP;BAZ1B;SYN2;SETSIP;SREBF2;WDR33;GFRA4;PHF20L1;ARHGEF2;PLCB1;DSCAML1;ARF5;RNF166;PAFAH1B1;SF3B5;NAPB;DMAC1;GDPD1;ZDHHC21;CCNDBP1;SBSN;FAM214A;CAMKK2;PURA;TMEM65;NSD2;TMEM68;SUSD6;RABAC1;ZNF462;YIPF1;SORT1;GABRA4;YIPF4;GSR;GBF1;TRMT1;PLEKHA3;TTC9C;SORBS1;PLXDC1;MPP6;GATAD2B;ABI2;CASTOR2;RNF149;JKAMP;TAOK1;SERBP1;CDK5R1;WASHC4;SCARB1;CCNT2;ATP8A1;GDA;SPPL2A;NUCKS1;FADS2;RGS5;ZNF329;KIF5A;BORCS7;PLEKHJ1;KIRREL3;NSF;USP7;MIGA1;IST1;RALGAPA1;FST;CTNNBIP1;ADAM10;THOC3;CGRRF1;TMEM250;TANC2;FOXP1;CACNB1;TOM1L2;KCTD9;HNRNPUL1;SCN8A;SRSF2;WDFY1;PKP4;WDFY3;TNIK;GRIA1;INO80C;GRIA2;MINDY2;COX15;NTM;HPCA;ABHD5;DNAJC27;PHF21A;ATXN2;DEAF1;DNAJC21;LRRC4C;ZNF665;RAB6B;COA3;CBX6;CPSF7;CBX5;ZBTB14;SYT1;SHISAL1;SSH2;BTBD8;CORO2B;SYT7;G6PC3;DLG2;CNTN1;TCF4;BCL2L1;COPS9;CNTNAP2;BMPR2;CELF1;CELF2;DOCK7;PTEN;CHD4;PITPNC1;SYNE1;HS2ST1;FUNDC2;SENP7;GRM5;RASGEF1A;PPP6R3;TAGAP;PHACTR1;CCDC50;HGSNAT;CAMK1D;KLF13;PDPK1;GPX6;SORD;NAV1;KCNAB2;DNM2;DNM3;LMBRD1;DDAH1;NAV3;THRAP3;DNAJC5;PEX6;RASA2;MYH9;PFDN1;ITGA6;RGS17;NUFIP2;SMIM29;CAMK2A;USP12;TULP4;NRXN2;PBXIP1;NR2C2;JAKMIP2;SLC25A27;STOX2;OGFRL1;DNAJB6;RAB40C;SV2A;NRIP1;SLITRK5;C3ORF33;CACNG2;NTRK2;SLC12A5;TRIM41;MYO10;GALNT2;B3GAT1;ZNF180;PPP2R3A;MCOLN1;S100B;ATOX1;CHFR;SOD1;KLF6;MARCKS;UFM1;APC;RAB14;SCD;ZNF616;KLF9;MGAT4B;MGP;ABCE1;SSBP3;ASB1
Genes Down-Regulated In HttQ74 Changed Genes After 5 D Of Induction In PC12 Cells GSE10581	300/507	0.9997936349296035	0.9999975629759688	0	0	0.7236901509248452	1.493597807918184E-4	MDC1;SMARCAL1;CERK;GMFG;OGFOD3;ZDHHC7;RPL6;RCBTB2;CDC20;GOLGA5;RPS16;CYP2D6;CHEK2;FDXR;MFSD2A;ABHD14A-ACY1;UNC13C;ATP6V1G2;RPL21;WSB2;TAS2R13;AFAP1;KRT7;TALDO1;IMP4;SULT2B1;TIAM2;GNPAT;STX1B;RNF125;SLC5A9;ORAI1;KCTD14;PRKD2;EZR;A3GALT2;CFAP61;TMEM161A;TSHZ3;NPRL2;C1ORF198;HPR;PRPSAP1;CYB5R4;LDHA;COMMD9;ZNHIT1;PCBP3;NAALAD2;ASL;PUSL1;TSPAN1;CTC1;APOBEC3H;ABCA7;SNAP91;SRPK1;CS;XKR7;CTRL;NDUFAF6;MKS1;OGDH;SASS6;MAGED2;RGL3;RGL2;ZNF496;PTPRU;OSBPL11;SH3RF1;C1QTNF4;ANKRD9;CHAF1B;OR5W2;CSRP2;GPR139;SLC18A1;TEAD2;TEAD3;LYPLA2;ZHX2;TESC;PABPC4;PRPF40B;EMP3;MRPL48;GAB2;SYP;MS4A6A;LSG1;NME6;IVD;ARHGEF3;PIGL;WDR27;PTGER4;ZNF593;TMPRSS7;ECHS1;CRYBA2;ARNTL;BEGAIN;HLA-DMB;SAMM50;CAMK2N1;EXOSC9;ANO10;RPL18;TP53I11;RAE1;DUOX2;SLC16A1;ZNF580;IL10RB;MBD1;PCGF2;DDTL;SCTR;CRIPT;APEX2;TMEM64;BLCAP;SLC8B1;ATP5F1D;MAD2L2;PDP1;PER1;SNX18;LBX2;CYP20A1;TRMT6;ZNF219;OCM;ENGASE;KCNG2;PRDM7;PRDM9;POGK;ZFAND6;SIRPG;HP;PLOD3;IRS2;TTF2;METRNL;HID1;TM7SF2;EEF1B2;RDM1;MAEA;UROD;TEKT2;SIRPA;HLA-DOA;LARGE1;RGS9;SBF2;CSGALNACT1;NSF;CDKL3;SH3GLB2;PDIA2;CCDC153;SLX1B;SPICE1;THOC6;DISP2;DISP3;OLFM1;RINT1;ADAM17;C1ORF115;RAB37;TIMELESS;ZNF436;SLX1A;DGKH;PFKFB4;SHC1;CHAT;ARHGAP18;AK4;DNAJC24;VTCN1;DTX3;SEZ6L2;DPP6;HNRNPDL;ZMAT2;DPP9;GRK4;ZMAT5;SLC38A6;BMF;NLRP1;MPDU1;FN3K;COA3;CBX6;SLC37A1;TGFB1;ZBTB14;HMGA1;TBCD;TDRD9;BCDIN3D;AZIN2;SHISAL1;DNAJC14;INHBA;CORO2A;FANCE;CORO2B;BMP4;KIAA1755;CDK6;EFNA2;FAM163A;PIN1;PLXNB1;DHCR7;SERINC5;BCL2L1;ALK;BCAR3;MEGF10;THRA;MEGF11;C15ORF61;ONECUT1;FHL3;C1ORF174;C2ORF49;ETFB;SIRPB1;IRF2BPL;UBE2Q2;PDE4B;UQCRFS1;INSL3;CCDC51;DESI1;AMT;HUNK;RPL13A;ABHD14B;AXIN2;ETV2;POMGNT2;NDUFS8;ACOX1;HAND1;ZPBP2;CHI3L1;MVD;ZNF512;ZMYND10;NDUFB8;PPM1L;TUFT1;PBXIP1;RSPH9;TFPI;RASD2;CLMN;DDT;TP53INP2;TRIM46;EPS8L2;S1PR5;PLEKHH1;NIPSNAP3B;RPH3AL;TTC12;NIPSNAP3A;GPKOW;NEGR1;EGF;KLF6;PFKL;GALE;RSPH1;MLPH;TEC;SLFNL1;RAB15;VAPB;XPNPEP2;APOC2;RAB13;SLC25A30;RANGRF;CCDC65;PDE7B;CKLF;CCDC61;SNTB1;SSBP4;UMODL1
Genes Down-Regulated In Expression In Quadriceps Muscle Of Clcn1 Null Myotonic Dystrophy Mice (MOE430A Array) GSE14691	216/373	0.9997992723842878	0.9999975629759688	0	0	0.6878455176710825	1.3808344978495288E-4	JPT1;PITPNA;PDCD2L;CRKL;RABGEF1;AS3MT;IL12A;MYOZ1;GBP6;ARMT1;GBP7;PRKCE;HUS1;PHKA1;CMBL;ZNF14;ATG12;SYTL2;MTAP;ARMC5;ULK2;KCNQ5;BLZF1;PRR13;TMEM185A;HACD1;COPS7A;PLA2G6;PLA2G7;NKAIN1;LARP1;TSPAN8;DYM;ST3GAL2;B3GALNT2;GSTM1;CCZ1B;CCT6A;MLLT11;ADI1;CCDC88C;NDUFAF5;SFXN3;SFXN4;TMCC2;CALM1;FERMT2;FARSB;GSTM5;ITM2C;NUDT4B;C2CD2;AKR1B1;TDRP;LARP1B;HERPUD1;LIMD2;UBL3;ELOB;SEC61B;HRAS;PARP6;DUSP3;GAA;PABPC4;TNNC1;NUTF2;DYNLL2;MRPL52;TNNT1;EXOC4;EXOC6;DNASE1L1;SAMD8;SATB1;STAU2;CST3;EXOSC7;PAK1;FRZB;METTL5;EPS15;GPR155;AAMDC;CAP2;TCEAL9;UTP6;NFYB;MYBPH;TUBB4B;KAZALD1;SMOC2;GID4;CCNG1;SERBP1;LAMTOR1;EEF1AKMT1;FHOD3;NOMO3;PRDM4;SPPL2A;CIB2;HIKESHI;CXCL14;LCLAT1;DEPTOR;CAPN3;MACROD2;NOMO1;NOMO2;SH3GLB1;TPD52;IGFBP5;TPM3;ALG14;TRAPPC2B;ACYP1;ATP1B2;FAM118B;KCTD9;PHOSPHO2;CCNE2;MORF4L2;NHP2;PKP2;GEMIN7;PARM1;CBFB;CUL3;ITPR1;AK4;NREP;HIGD1A;SMYD1;CACNA1S;QSER1;MAP2K6;SLC38A4;WNT4;FN3K;TRAPPC2;CACFD1;STYX;EIF2S2;DRAP1;CNIH1;P4HA1;REEP5;RSRP1;SRPRA;CPE;TUBGCP4;CNTNAP2;RNF11;CELF2;AMD1;TNFAIP2;ATP2A2;ARRB1;DUSP13;GHR;SEC61A2;PTER;FUNDC1;SIX2;PDE4B;TMEM109;CCDC50;PGM1;PDCD6IP;CEMIP2;ABCC9;KCNAB1;GPCPD1;TIRAP;FAM189B;PTP4A2;SNURF;CCDC43;TOP1;CUEDC1;MYH6;OTUB2;PRPS1;RALA;SMARCD3;GTF3C6;ASB14;MOSPD1;MLLT3;RASD2;MTA1;MVB12B;NT5DC3;CACNG1;RAB28;CAMK2G;GBP4;ARFGEF1;MGME1;PPP1R14C;TMEM30A;TAF12;MMAB;NAP1L1;MAPK14;GDAP1;IRGM;OXR1;EEPD1;ACTC1;VAPB;VPS41;POMK;ASB4;PI16
Mouse Brain Stem Motor Neuron Markers PMID19013282	721/1168	0.9998076119644966	0.9999975629759688	0	0	0.8016154330406206	1.5423605545349713E-4	POP5;TES;ARAF;STMN2;SCX;THYN1;DMP1;DCAF5;ATP5IF1;PSMD9;LSM11;LURAP1L;CAPNS2;AP1S1;VSTM5;DLEU7;IER3;PRIMA1;TSTD3;DNAAF2;KRTAP17-1;CACNA2D3;MED9;LDOC1;ARMC8;SCAMP1;ATG12;TRHR;MYL4;SULT2B1;MTAP;RUFY3;HECW1;RABL3;CDIP1;PRR15;IDNK;PLBD2;PRR13;LXN;SEH1L;ZNF394;SAR1A;PDGFB;COPS7A;AGAP3;MRPL15;HACD3;MRPL10;MRPL11;RRP7A;CYB5R1;CYB5R4;PRDX4;STMP1;PDGFD;SYNDIG1;PLCG2;AMZ2;PIP5K1B;SLC19A1;JAG2;MCTS1;CADM3;PRELID1;TPRG1;FAM136A;TMEM196;PTRHD1;GPR137B;MLLT11;XKR8;UCK2;PSMG3;PPT1;CEP83;REC114;LGMN;RET;ACHE;MYOM1;PIGP;MRPL38;SNX12;TDRP;TMEM181;SNX10;MRPL37;PHF7;MYPN;MRPL33;SHH;MMP24;FLVCR1;RSPO2;TSPO;SH3BGRL3;ELOB;EMB;SLC18A1;GATD1;CEP68;TCF19;DFFA;BATF3;CHST7;ELOVL4;NSUN4;NSUN5;HSBP1;TESC;MRPL49;SLC39A11;AEN;NUTF2;TIMM22;TMEM42;WNT9A;DYNLL2;PRSS12;MRPL43;SUMF2;TOMM40L;SERPINB6;MRPL52;TMEM177;BACE2;TMEFF2;TMEM179;SDHAF3;C19ORF25;CKS2;RGN;SDHAF4;PLEKHO1;PAFAH1B3;ARF5;ERGIC1;C11ORF52;WDR25;RNASEK;DMAC1;TRIM16L;TSR3;TIMM13;CENPA;SLC7A1;PSMA7;AP2S1;SPP2;ZSWIM7;SIAE;P4HTM;CCL17;DTD1;GABRA2;CDKN2B;TIGAR;PET100;IL10RB;MBD1;PBDC1;ECEL1;NR1H3;PRSS36;FAM104B;PLXDC1;BYSL;GNMT;NUDT22;SPSB2;FABP3;ETNK2;MORN5;TTLL1;MORN2;CENPL;GPR149;MSRB2;CENPM;FILIP1;LAMTOR4;RNF141;EEF1AKMT1;CDKN3;ERO1A;RAB3B;RAB3C;KCNG4;CLSTN2;UPK2;FBXO27;NAB1;ANKRD33;RAB3D;TUSC2;PDCD5;LRRC73;HIKESHI;SAYSD1;KIAA0895L;AUP1;TUBB6;RIMS3;RNF19A;SMARCAD1;CLBA1;STK32A;ZNF444;ZNF442;SH3GLB2;EIF1AY;FBXW8;FKBPL;CTNNBIP1;UBE2E2;VASH1;THNSL2;FBXW2;PGF;RBX1;MOB3A;ARMCX3;BSCL2;CACNB1;DISP2;ARMCX2;SLC9A9;ARMCX6;CLIP4;NHP2;FKBP7;CHODL;RNASEH2C;PFKFB4;ENY2;MINDY3;BEAN1;TSACC;PEF1;SHC1;ANKRD11;CHRD;ARL2;GMPR;NTPCR;SLC9A3R2;EIF1AD;IGSF21;ORC4;BAG4;HMBOX1;BAG2;BAG3;MED31;ESD;EIF4EBP1;HYI;SRGAP2;RAB6B;MPDU1;COA3;ATP8B3;RAB4B;TMEM132E;ATP8B2;BOD1;HTR1F;WFS1;NEK6;SRD5A3;FAM229B;DHCR24;TVP23A;FANCE;LSM4;NBDY;FBXO31;CNIH1;REEP5;LRFN1;MAFF;REEP2;BOD1L2;LCN2;PIN1;ZNF655;LHX4;SERINC4;TUBA8;ISY1;SLC25A1;CNTNAP2;SRXN1;CBWD6;DUSP19;CBWD2;UFSP2;BICD1;UFSP1;TNFSF13B;DUSP14;PAGR1;FUNDC2;INSL6;MRPL2;PIP5KL1;MYADML2;PGLS;MDP1;SMIM12;TAPT1;BOK;CERS4;TRIM62;CDADC1;HTR3A;NDUFC1;NRG1;KCNAB1;HAUS2;TNFRSF1A;MMS22L;SMDT1;SLC25A19;CCDC74B;SAPCD1;CCDC74A;SNURF;PPP1R12B;METTL27;SMIM20;TRABD;NDUFB8;CEBPB;NDUFB7;SMIM29;SEMA3C;NDUFB4;PPM1H;C15ORF40;RPL36A;PPM1J;GLRX;JAKMIP1;TSPAN33;TTL;LMF1;MTHFSD;MIEN1;RAB24;E2F1;SAP18;CSK;BEND7;E2F6;RILP;MEST;PIRT;CTHRC1;POLR2L;TXNRD2;AHNAK2;KCNJ14;MAP1LC3B2;LYSMD4;FBXL15;EXOG;TM6SF1;ATOX1;TTC39A;TBX2;NELL1;P2RX6;TSPAN13;P2RX3;DNAJA4;IMPDH1;ZNF738;TSPAN18;SLC25A30;STUB1;NECTIN4;KCNK3;CPNE8;JPT1;IFI27L2;TMEM183B;TMEM183A;VIPR2;FAM89B;TP53RK;RFESD;CPNE6;MTFR1L;ZDHHC2;CYB5D2;NUBP2;TXNDC17;ZDHHC4;UXT;CCDC91;LGALS1;RASSF3;FLAD1;HABP4;ARL16;CHAC1;CCDC92;SPA17;CALN1;FBXO9;VSIG8;ABT1;PAQR9;METTL1;KCNK12;TINF2;BOLA1;CSNK1D;CMBL;HLA-A;HLA-F;MRPS18C;UHMK1;FNDC4;PLPP4;IFI27;PAPPA;KCNQ2;HSBP1L1;MXRA7;TRIM16;CCNQ;KCTD17;KCTD15;SLC45A4;CUTA;PLEKHD1;NECAB3;SMIM4;DCUN1D5;TEX264;WNK4;AARD;GMCL1;UBE2J1;GMCL2;SMIM8;COMMD9;SEC14L1;ZNHIT1;PCBP3;PPCS;FAM43B;CDR2;RTBDN;SLC10A4;VASP;IFITM10;TNFSF12;CIDEA;RAB39A;CELA1;HSPA12A;ZWINT;PEX5L;NDUFAF6;ADCK2;NDUFAF2;CYSTM1;CALM1;CD24;ITM2A;CD320;CCDC122;NRP1;HBS1L;SLC35F6;CD40;MRPS16;PPP1R11;SLC35F3;GPAA1;MRPS14;SLC35F2;MRPS12;MRPS10;SPPL3;MEDAG;MAP1LC3B;PPP3CB;NEDD8-MDP1;AUH;HINT3;CRTAC1;NKIRAS1;HYAL2;STBD1;NCS1;MLX;L3HYPDH;HRAS;HTATIP2;TMED4;MRPS28;PRMT6;PACRG;EDN2;TNFRSF12A;PARP1;TSC22D3;ZDHHC12;MRPS21;GFRA1;KIF22;RHOF;RGMB;SYN2;COMMD4;APRT;C1QTNF12;RHOV;MPND;ATPAF1;VGLL3;POPDC3;RAMP2;DTYMK;STX18;CCDC107;CRIP2;UQCR10;NOL3;CT55;PBLD;AMN1;EXOSC5;GPC1;FAM177A1;HSD17B2;RPRML;EMC6;EMC7;MPZL3;CD55;REM2;AAMDC;EMC9;SH3BGR;NPDC1;CGREF1;NQO2;SPRYD4;YIPF4;DDTL;DEFB136;LHFPL5;UBE2G2;APTX;KAZALD1;ATP5F1D;TPPP3;FKBP1B;TCEA2;TOMM7;ESYT1;CDK5R2;GRINA;MIDN;SYS1;AMHR2;NDUFA11;ZFAND3;ARHGDIG;ARHGAP36;TXN2;CCDC28A;CHCHD5;TMEM147;BMPER;EME2;FAM162A;COTL1;CAPN1;PPFIA4;CHCHD1;TMEM14A;NANOS1;ATG9B;ATG9A;ALG14;ANXA10;SHISA7;ADAM19;PROCR;SELENOM;ADAM15;DNAJC30;CARD19;ISCU;RTN3;CALCA;CHRNA3;CALCB;COX16;NDUFB11;C11ORF1;KLHL12;GLYAT;HIGD1A;ADIPOR1;ARHGAP15;SEL1L3;SNTG1;CDH22;ISOC1;TASP1;USP50;ATP5MG;ATP5MF;MFAP3L;ACBD7;CBX8;OST4;CRTAP;OPN4;SYT2;ACBD4;SLC52A2;LAYN;SLC52A1;DOLK;TBCA;DNAJC15;COQ7;CRLS1;CALHM5;TIMM10B;DAP;IL7;BAMBI;CYCS;NABP1;RNF103-CHMP3;FGF11;CXCL6;CD164L2;HSPB6;DPY30;PCTP;MEA1;RERG;CXCL5;SEC61A2;TMEM223;LRRTM3;LRRTM4;CA7;TIMM17A;FLOT1;TMEM108;GALNT9;GET4;HGSNAT;EGFL7;PTGIS;SVOP;TRPT1;C4ORF48;POMGNT2;MMP9;TBC1D1;FAM189B;NDUFS8;OAS1;RABEP2;CPTP;ELF5;BLVRB;CHMP3;NAA38;B4GALT6;SAXO2;ITGB3BP;TM2D1;ATP1A1;TM2D3;DLL3;FAM156B;GNA14;TMEM202;GNG4;DDT;ATP5MGL;PRRG2;CLVS2;MVB12A;NRIP3;CCDC184;CLVS1;TIMM8B;TIMM8A;CHURC1;TMEM30A;TAF10;QPCTL;NAP1L1;MAPK12;UQCRHL;SGPP1;RMC1;GALE;TEN1;PPP2R2B;ASB8;PMP22;POMK;SPRY3;RGS11;CKLF
Genes Changed In The Heart Of Dox Treated FRDAkd Mice At 12 Wk GSE98790	411/683	0.9998091968846654	0.9999975629759688	0	0	0.753404657052891	1.4376567157849007E-4	LRRC14B;CYBC1;PGAP2;GMFG;SLC4A1;SPIC;RNF114;DPYSL4;IER3;ABHD14A-ACY1;CACNA2D1;SERPINF2;CH25H;MYL6;BIN1;IFT81;NHLRC1;OPTN;LXN;ANAPC16;CDCA3;RETSAT;CDCA7;CFP;GUCD1;RIC8B;C14ORF180;LDHD;HMOX1;AMZ2;GATD3A;S100A11;NFE2;PRELID1;SNAI3;ABCA7;LYZ;MLLT11;GNPTG;SLC6A9;HRC;OGDH;SSPN;FXYD5;LGMN;HEXB;TCF21;GPT;SNX10;C1QTNF4;CHAF1B;TMSB4X;EFCAB2;MRC1;TMSB4Y;FLVCR2;TSPO;C19ORF12;SH3BGRL3;FGFBP3;PF4V1;TIMP4;MYBPC3;ANXA3;SPHK1;ANXA5;ROM1;EMP1;NUTF2;TMC7;EMP3;DYNLL2;FAHD2B;SERPINB6;GCHFR;MMP12;MS4A6A;PSMA3;FAM234A;IVD;RARB;RAPGEF4;CRCT1;LRRC10;MS4A6E;TMEM70;SRPX2;OLFML1;ASPDH;ANO10;FLNA;AHSP;METTL7B;CCL18;CCL15;P2RY13;CCL23;CCL21;CKM;WHRN;STAT3;GATB;GNMT;TTLL1;MSRB2;LIMS2;PF4;COL16A1;HJURP;AUP1;SAT1;TUBB6;MACROD1;SLC25A42;SLC25A47;PHLDA3;DGAT2;MREG;EIF1AY;TNNI3K;MOB3A;RAB32;CLEC4D;NHP2;FKBP4;KANK3;CD274;GMPR;ABHD5;CYP2C19;BOLA2B;SOCS3;NACC2;ZNF428;CD300LD;CD300LF;CD300LG;SKIL;TXNDC5;CEP112;SRD5A3;ARPC5;MLXIPL;CLEC6A;TBXAS1;LCN2;SLC48A1;SRXN1;WDR1;SCHIP1;LRRK1;APIP;FTCD;PTBP1;FCGR3A;HMGCS2;COA5;GPX7;DUSP28;KCNAB2;REXO2;PCCA;SLC25A11;SLC47A2;SMIM29;UNC93B1;LRTM1;PPM1K;SEMA3F;SRL;TSPAN33;FOXRED1;SRM;CCL8;CCL7;CCL4;CCL3;CCL2;E2F2;TNNI2;TRIM47;ACSS1;SPAG5;KCNIP2;AHNAK2;KLF1;GZMM;NECAP2;PFKL;PINK1;EVI2A;FCGR2A;PRC1;KLF9;PTPN6;FOLR3;FCGR2B;FOLR2;FCGR2C;PFKM;MYO1F;IFITM1;SPARC;AQP7;ZDHHC7;IFI30;NUDT6;IFIT3;AQP1;C4B;RPS6KA4;C4A;EDNRB;RPS6KA1;TBC1D10C;ARL11;TIPIN;COG6;RSAD2;ACSL5;CPT1B;MIF4GD;FNDC5;AZGP1;CARHSP1;KEL;SFRP2;BTK;ULK2;CES1;SLC22A5;GYPB;IGSF1;SLC22A1;ART5;SNX4;APOD;APOE;RAB11FIP3;CDR2;EGR1;SRPK3;CIDEB;DELE1;IGF1;RPS26;C7ORF61;AKR1B10;AKR1B15;CORO6;ECHDC2;SPRR1B;ACY3;FEN1;CTSZ;VLDLR;MEOX1;MEDAG;C8G;SERP1;STAB1;CTSH;SEC61B;CTSB;RAB8B;COX8A;VKORC1;CD52;LYNX1;PACRG;PABPC4;RHOG;NME5;RHOC;NME1;LAT2;TNNT1;CSDE1;MMP23B;CD44;C1QA;CSTB;DTYMK;SELPLG;TNXB;GBA;AKAP7;CAPG;TYMS;AIF1;AKAP1;PBLD;RELN;CD55;CBR3;SPRYD4;CAVIN3;CAVIN4;SPRYD7;VEGFD;LILRB4;ALDH4A1;SH3RF2;NUDT8;PDP2;AXL;C1QC;MAD2L1;FCN2;CCL4L2;HFE;SIRPG;OGDHL;UBE3B;COX6A1;LOXL1;RDM1;PAIP2B;AKR7A3;ARHGDIB;COTL1;NUSAP1;SIRPA;SVEP1;PAMR1;SCARA3;ADPRHL1;LIG1;TMOD4;SHISA5;CYBA;PCOLCE;ARHGAP45;TUFM;TYROBP;ADAM15;LOX;CERCAM;CCL3L3;PLD4;FBLN2;SCUBE2;ALDH3B2;CCNB1;KCNV2;PDZD3;DPP8;ATP6V1H;LPXN;PACSIN3;CAMTA2;PRODH;KLHL24;ARHGAP23;ARHGAP30;COL5A1;FMC1;GNB1;CYCS;GNB3;FGF13;GCLM;LRP12;MS4A7;SLC40A1;DPY30;CXCL1;CXCL3;CXCL2;PITPNC1;SIRPB1;ADGRE1;GHR;IQCJ-SCHIP1;HJV;NAPRT;CASP4;DBT;NFKBIZ;CPXM1;FGA;MKKS;PTGIS;ATP6AP2;FGG;ARHGEF19;ABCC9;C9ORF24;PPP2R5C;TGFBR1;OXLD1;DCT;PEX6;COL6A1;BLVRB;SCN4B;CAMK2B;SASH3;PON3;MOSPD1;CYGB;PDLIM2;CMTM7;ATE1;CMTM8;RRM2;CMTM3;RSPH1;PIK3IP1;PMP22;RGS10
Genes Up-Regulated In HDACi-9b Treated PBMCs From Friedreich Ataxia Patients Vs Controls GSE30933	530/870	0.9998112077183631	0.9999975629759688	0	0	0.7761771845219178	1.4655009581922827E-4	POP5;ITSN1;STMN3;ACCS;ENO3;EVA1B;ZMIZ1;WDR91;FDXR;CDK5RAP3;SDS;STARD5;DAPK1;STARD8;SERPINF1;CLEC11A;PRKCD;SERPINF2;CACNA2D3;RNASE6;CACNA2D4;FRS3;SCAMP2;SIGIRR;NISCH;RBP7;GPR162;SCO2;ORAI3;RBP1;PLBD2;PI4K2A;VPS28;TTYH3;TTYH2;AGAP3;IQGAP2;CFP;DEDD2;C3;EPB41L3;HESX1;HMOX1;ST3GAL6;ATG7;SULT1A3;FZD2;EDEM2;FZD9;GPR137B;PKIB;SLC6A6;TCN2;NOX3;SFXN3;FXYD6;LGMN;GSDME;PYGB;LRSAM1;SIGLEC9;TCF25;HEXB;PIGQ;PIGP;LRRC3;CSAD;ASGR1;ARHGAP4;MS4A4A;ADAMTSL4;C1QTNF6;TRIM3;TSPO;HAVCR2;MAMDC4;LRRC45;CHST7;DUSP3;RIPK3;GPR35;ANXA5;SLC39A11;EMP1;RAB3IL1;TMC6;SERPINB6;GCHFR;MS4A6A;ZEB2;SLC7A7;FAM234A;SLC7A8;PAX8;CDC42EP4;JMJD7-PLA2G4B;CINP;KCNMA1;C19ORF25;MMP19;PTRH1;PPARG;PLEKHO1;ERGIC3;SLC29A3;RNF166;GAS7;RNASEK;SNX33;ASCL2;TMEM163;GGA1;HLA-DMB;AP2S1;ANO10;HS1BP3;C11ORF45;ZNF467;RNF130;ZNF345;AOC1;MBD6;IL10RB;LRRC28;CARD9;SNX24;NR1H3;TRMT1;SLC8B1;WDR13;TARBP2;SPSB3;DHRS9;ABI3;SHKBP1;AGRP;CRAT;OLFML2B;CSF3R;NCF2;ANKRD33;FAM13A;HNMT;METRNL;SAT1;BEST1;FADS3;ABHD12;PYCARD;MFSD13A;C1ORF127;CYSLTR1;FCGRT;FNTB;ZNF205;AP2M1;SEMA6B;DGAT1;TTC21A;MITF;VASH1;MOB3A;ARMCX3;BSCL2;RAB32;JAML;ZNF438;SLC27A3;RTN4R;CSF1R;PFKFB4;BRI3;CCDC24;ABHD8;GMPR;SLC38A10;NREP;ADAP2;CLEC7A;DDRGK1;SLC38A7;SLC38A6;BMF;E4F1;THEM6;CD300LF;SLC15A3;NADK;SLC37A2;RAB4B;TMEM120A;UROS;HPS3;GLMP;ARPC4;QKI;G6PC3;MAFB;DMXL2;TBXAS1;SLC26A6;SLC49A3;PIWIL2;SLC48A1;ST6GALNAC2;DAGLA;RNF13;POMT1;ARRB1;CELF6;SYNE4;CLEC1A;GM2A;RNPEP;EMILIN2;PHACTR1;EVI5L;TRIM65;GAL3ST4;SLC36A1;TMEM255B;AMT;C1ORF162;TNFRSF1A;DUSP23;NPEPL1;SLC25A19;TMBIM1;BMP2K;XCL2;ANG;METTL27;PPP1R15A;TRABD;SMARCD3;CEBPD;PPM1M;NLRC4;NOD2;TSPAN32;ZBTB40;CLEC3B;RAB20;RAB24;TRIM47;TNNI2;ZNF503;PCBD1;MROH7;IGF2BP2;UGGT2;RILP;KCNJ5;SEMA4A;TXNRD2;CTNS;APOBR;MCOLN1;MERTK;TM6SF1;ATOX1;TPCN2;TPCN1;RPGRIP1;NAGK;P2RX4;IMPDH1;ZNF616;APOC1;MNDA;SLC25A34;MYO1F;CPNE8;SLC23A2;IFI27L2;FAAH;HDAC11;LST1;HGH1;ZDHHC7;PKD2L1;SPATA20;CALML4;IFI30;IFIT1;NADSYN1;LRMDA;LGALS2;LGALS1;FLAD1;ANPEP;RPS6KA2;LGALS9;EPHB2;TBC1D22A;BRICD5;SLC12A9;TNS1;ENTPD1;COG1;P3H1;MYO7A;MIF4GD;ASRGL1;GBGT1;RRAGD;TRIM14;PEX11G;RIN2;TEX264;CSTF3;C7ORF50;MICAL1;A2M;SNX8;ARSB;ATP6V0A1;CCR1;CTSA;MSR1;RASSF7;MYO5A;PILRA;CCDC9B;NTAN1;HSPBAP1;GNG11;TRERF1;IFFO1;LACC1;MARCO;PARVG;LPAR6;ID2;CYP2S1;ID3;CYSTM1;RGL2;NRP1;ROBO3;SLC35F6;SPATC1L;SIPA1L2;SLC22A16;SLC22A18;CLDN23;STAB1;DGCR6L;CD36;CTSD;CD33;VENTX;EIF5AL1;VKORC1;TOP3B;MANBA;STRADA;GAA;TSC22D3;TFEB;GPBAR1;GAB3;GAB2;TYK2;B3GNT8;SCNM1;CLDN15;PACS2;ARHGEF2;TLR5;TLR4;CSTB;TAGLN;GBA;CAPG;CCDC106;LILRA2;LILRA5;TYMP;PAK1;RXRA;CREG1;AAMDC;TCEAL9;MAP3K3;PNPLA7;YIPF3;CAVIN3;CRYBB1;VEGFB;PEX10;PNMA3;FAH;LILRB5;VMP1;AXL;CAMK1;COPG1;SIPA1;SCARB1;AMY2B;LOXL3;SSC4D;COMT;PLAU;BASP1;IGFLR1;CAPN3;FAM3A;PHYH;SLX1B;DNAJB12;EPDR1;CYBA;PDIA6;PDGFRL;PLA2G15;SELENOO;DOK2;DPM3;DOK3;TYROBP;ADAM15;SCNN1D;RRNAD1;CARD19;DPEP2;RPP21;ODF3B;DENND6B;CHMP4A;WDFY2;ABCG1;C5AR1;PLD3;HRH1;CDH23;NLRP3;CRTAP;ZFHX3;CPSF1;MLKL;SLC52A2;ALYREF;ASPSCR1;ADA2;SSH3;ANKHD1;ARHGAP33;SLC2A9;NAT8;ARHGAP30;TP53I3;ATG16L2;TMEM115;FES;TRPV4;GNB4;RSRP1;TCF4;FGFR2;GALK1;ZMYND15;TTC23;ACADVL;MS4A7;TNFAIP2;DDX41;LTB4R;SIRPB1;SLC2A8;FLCN;SNAPC2;ENOSF1;NAPRT;MYO18A;CFAP46;TIMM17B;CYREN;ABCD1;ZNF385A;ARHGEF11;ABCC5;OLIG1;TENT5A;IQCD;RCN3;FGR;ARHGAP10;OAS1;ELF4;GORASP1;IRF7;TMEM219;DNASE2;MAN1B1;ZMYND10;HAGH;TMEM9;ZP3;CUEDC1;BLVRA;BRAT1;PON2;RRBP1;CYGB;STRN4;HMGCL;OGFRL1;TFPT;CYTH4;SLC22A18AS;CLMN;SH3TC1;PCED1A;MVB12A;PTCD1;ARID3A;HS3ST2;GALC;RSPH3;EEPD1;CCS;CD4;PNKD;FMNL2;MLPH;PMP22;ALDH16A1;RBM43
Genes Down-Regulated In Pons Of 28 Week WT Mice Vs Atxn 1 154Q/2Q Mice Both Treated With Vehicle GSE114674	940/1508	0.9998113459129162	0.9999975629759688	0	0	0.820837572966315	1.5486897176364452E-4	NEXMIF;ZNF292;TESK1;TMEM91;NDST2;ENDOV;DPYSL4;FAM110C;BBX;TMEM8B;GBP6;MEF2A;SAP30BP;GBP7;DICER1;EWSR1;TFR2;SF1;ZNF28;MTMR1;ABCB1;SHMT1;MEPCE;NPRL3;MYNN;TAPBPL;DEDD2;ADAMTS16;C12ORF57;PCNX3;PCNX4;RNF213;ADAMTS19;ADAMTS18;PDGFC;GTF2IRD2B;CTC1;CREBBP;C5ORF34;PRPF38A;EIF2AK2;EIF2AK4;GRIN2B;PCDHGA10;MOV10;PCDHGA11;FAM135A;VANGL2;LAS1L;AGO4;NOX4;DCHS1;FXYD6;FAT4;PRRT4;DMRTC1B;DZIP3;C19ORF48;ZNF251;GPR21;LRRC4;SHD;MECP2;MED12;NELFB;DLGAP2;ZNF488;ZNF483;GSTO1;TEX15;GMIP;SIRT1;LRRC41;TMC3;FAHD2B;DDB1;MED23;PLSCR4;ERGIC3;SLC18B1;DSCAML1;PAFAH1B3;SLC29A2;CRB1;ZSWIM1;FAM117B;GLRA3;UNK;SPOP;ZSWIM8;FLNA;PMS2;STX5;RICTOR;CSMD3;SRSF11;SRSF12;EVC2;RIC3;MBD5;ATAD5;LYRM9;SNX22;TMCO4;WTIP;TARBP2;FOXR2;ZNF219;ETFBKMT;ZNF217;ZNF213;ADGRL3;FBXO25;FBXO21;FADS3;EIF4ENIF1;FBRSL1;KMT5B;NUDT17;ZNF205;ZNF687;NUDT13;DGAT1;IST1;ZBTB38;FBXW9;CNPY1;CASD1;FBXO10;FOXP4;VMAC;SLC9A5;SRSF2;ZNF436;SRSF5;LY6H;ANAPC1;KMT2B;GLIS3;GPR85;SPATA7;ATXN1;BCL2L11;HNRNPDL;ZNF429;ZNF669;SMYD3;ZKSCAN4;IP6K1;SOCS6;ZNF665;BRPF3;DCDC2;ZBTB12;ZBTB11;KY;ZC3HC1;IGSF10;KIAA1755;LRCH2;SON;NFE2L3;BCAR3;ZNF512B;ONECUT2;CELF1;CELF2;ONECUT1;SPR;ZNF408;PPP6R2;SUMO3;PPP6R3;SUMO2;HMG20A;UPP1;ZNF641;PELP1;SLC36A2;PEG3;GRID1;ATRX;ACTR8;KSR2;VPS37B;ZNF639;IL1RAPL1;SMCR8;PPP1R12B;SPACA6;TRIM56;PPP1R15A;RNFT2;GTF3C4;ZBTB49;LENG8;ZBTB45;FOXRED1;KIAA1328;FCHO1;ATXN1L;TIFA;BEND3;SLITRK5;IGF2BP3;TSPOAP1;SH2B2;UBQLN2;NOP56;METAP1D;MMAB;ERAP1;FOXJ3;SYT16;KIAA0232;NELL2;MCM3AP;NAGK;PC;TRIM39;ZNF616;MDGA2;TRIM33;EPHB6;SLC23A2;RGSL1;PPAN;KEAP1;TXNDC11;IKZF2;CCAR2;IKZF4;PEX26;ZDHHC4;CDC23;EPC1;TRIM25;FAM53A;FBXO6;THSD7A;ATXN7L2;SCAPER;HERC6;ARL10;ZFP1;RSAD1;CSNK1E;PPP1R3F;THAP3;SFRP2;IFI27;ZNF717;ADGRB3;SPATA13;ULK3;KCTD14;CCDC82;KCTD18;RIN2;TP53;CCNO;L3MBTL3;NUMBL;PCDH10;CWF19L2;PCDH15;GSPT2;PCDH18;PCDH17;SNX4;DHX32;ZNF707;DHX33;MIER3;MICAL1;TSPAN6;ZNF704;HIVEP1;OR7D4;RAB11FIP2;RIMKLB;ARSB;B4GALNT4;RBM11;RTBDN;BBS1;APOBEC3H;INTS2;LRRN4;RANBP17;DCLK3;XRCC1;MED13L;BST2;CALY;PTK7;NOL11;KIAA0825;CD200;FBXL6;BARHL1;BARHL2;ACY3;CSRNP2;PPP1R10;BRCA1;PCSK7;B3GNTL1;EDA2R;SH3RF1;ARV1;KCNT2;RSRC1;ARIH2;REV3L;RAC3;SDF4;QSOX2;AASS;CCDC112;NCOA1;GAA;ZFR;PRPF40A;ANO7;KIF7;ZFY;ANO5;RNF144A;TOX3;PDIK1L;DBN1;CAPS2;PNCK;GPALPP1;MFSD4A;RELN;ORMDL3;EXOSC2;MFSD4B;MAP3K1;CRYBB3;PCDHB14;PNMA3;PCDHB12;PCDHB11;KAZALD1;NLE1;PLEKHA7;ALDH4A1;RGP1;FAM171B;SPC24;ZFP28;SRP19;PLVAP;ACAA2;KLHL36;PCDH11Y;ZFAND4;PCDH11X;CCER2;JADE2;KLHL35;IGF1R;CCND2;PPME1;CAPN5;EP300;SBF2;HFM1;MORC4;SLC30A4;ADAM11;LMTK3;SLC30A1;COX6B2;MR1;MID2;TANC2;POU3F4;RRNAD1;GPRIN1;DENND6B;HOMEZ;DDX6;UBIAD1;CCDC142;ARHGEF25;CACNA1B;PROZ;KLHL11;CACNA1D;PLD6;DDX60;SLC1A6;RAI1;ADGRG1;GRK3;ADGRG2;ISOC1;CCDC141;MORC2;ZFHX3;CNTN6;PHF12;SLC52A2;PCIF1;SLC52A1;CNOT10;ISG15;TIMM44;USB1;KLHL24;SUPT5H;AHI1;APPBP2;HOOK2;HOOK1;RSRP1;CNTN3;GALK2;FBN1;GALK1;RBM27;RBM26;DDX47;HP1BP3;DDX42;TCHH;CHD3;PPP1R9A;AFF4;TMEM191C;TMEM191B;TTC28;EEF2K;DACT2;MLST8;ARMH3;MYBL1;RBM33;SUN1;PLA2G4E;DDX55;ABHD14B;C4ORF46;NAV1;NAV2;ETV3;ETV4;NAV3;IFIT1B;IRF7;MAN1B1;DDX24;DNAH7;GOSR1;CRMP1;PSMB10;RNF2;TMEM201;MTA1;SV2A;SLIT1;PDLIM5;ATF7IP;RBM38;URGCP;EGF;MX2;SLC50A1;IRGM;PROB1;SIMC1;ACKR3;ERCC5;NRDE2;RBM43;MAML2;WDR83;DCAF5;BACH2;NYNRIN;RNF114;NCKAP5;NFRKB;ANKS1B;GPR179;TSPYL2;GLCE;ARMC8;GABRG1;HCFC1;NISCH;ZSCAN21;ACOT1;SPIN2B;SPIN2A;MAML3;PRR12;ALG10B;ASF1B;ASTN1;ZNF155;NUP205;FAM149A;GLG1;MTDH;SKA2;CRACR2A;PCDHA5;NUP88;ZNF148;ZSCAN18;GTF2IRD2;PRRC2C;SLC16A11;CGN;HNRNPD;PCDHB6;CDK10;PCDHB5;CDK12;CEP85;PCDHB3;CPEB4;BTG3;GPI;ITK;PHF2;CHM;TCF20;CSAD;WDR46;PHF8;ZNF280D;C16ORF70;ING5;TCTN1;ELOA;RIOK1;RNF150;GPRASP1;GPRASP2;BRD1;EN2;TET2;TET1;WDR33;NCOR1;RNF169;IVD;ANGPTL4;RCCD1;ZNF112;CTDP1;PLPPR1;PLPPR3;PLPPR4;PLPPR5;FAM214A;BCLAF1;GPR156;WDR17;PCGF2;TRMT1;WDR13;WDR11;AGBL5;XAB2;SMOC1;RLIM;FILIP1;ZNF335;CCL28;ZNF334;ZNF575;ANKRD39;MROH2A;DGKD;HJURP;RPL10A;VIRMA;CDH6;CDH2;CHP2;MACROD1;SLC39A8;PLXNC1;SLC39A1;ZNF560;ANKRD45;GOLGA8K;LEMD3;NRBP1;TRAIP;RAB32;ARMCX4;GOLGA8B;HIC2;ARMCX1;KAT6B;MORF4L2;ZNF319;ARMCX6;ZNF799;TNIK;TOX;INTS6L;CSNK1G1;ZNF551;METTL2B;CUL7;ENY2;MAGEL2;ANKRD16;MINDY4;NOTCH1;C3ORF70;METTL2A;RNF180;ANKRD12;MRI1;UBR3;UBR1;KRBA1;RLF;RAD51AP1;BAG4;ZFP57;C1ORF109;ZNF786;PPAN-P2RY11;FANCM;PYM1;SLC4A10;BTBD8;NBDY;GOLGA6A;CNOT6;GOLGA6C;LRFN4;SLC7A6OS;GOLGA6D;LHX2;P4HA3;CNOT3;ZNF778;ZNF777;DRC1;XAF1;ALK;MCM7;WDR1;GADL1;PTPN20;TRO;PTBP1;NOB1;SGCB;SIN3A;RNPEP;WDR6;HMGCS2;ZNF764;CCDC50;RFC3;CHPF2;DIS3;LIX1L;SORD;ZFP92;COBL;DUSP26;ZFP90;METTL22;EVC;NEMP2;IL3RA;EFHC2;METTL26;NLGN3;RNF31;NLGN1;HDAC1;SEMA3D;HDAC6;JAKMIP3;FBXL20;HIRIP3;ABLIM3;ASTE1;ZNF507;NHS;TNNI1;MROH7;RBBP6;UGGT2;ALOXE3;ZNF740;IRX5;RNF25;SPAG6;CDC42BPB;RPRD2;KLF8;ASXL3;CDO1;TNRC6A;IFI27L2;HDAC10;ANTXR2;IFIT1;GBA2;IFIT3;RAPGEFL1;CYP4Z1;SOX3;FRAT1;FRAT2;ZNF605;SOX8;CDON;TIPIN;COG7;ARRDC1;MCCC1;HLA-A;P3H3;CPT1C;HLA-F;MIF4GD;NEIL2;XRN1;GUF1;ZFPM2;ZNF830;BEX2;BEX1;IGSF3;MAGED1;MGST1;TRMT2A;PPL;IGSF9;CBARP;STRIP1;CYP4X1;ZNF827;ASL;STXBP5;DPH7;PATZ1;ARGLU1;BCL11B;MAGEE1;INSR;PARVB;PARP14;TRERF1;PUM2;RPS27;STAG2;DMRTC1;STAR;ZNF816;GOLGB1;ZNF813;CCSER1;MAGED2;CC2D1A;CUTC;TECPR1;ITM2C;ROBO2;TOP2B;ZCCHC12;TENM2;TENM3;FASTKD1;HILPDA;RSF1;ZCCHC18;SPPL3;EPB41L4B;GABRR2;ZMYM2;ZMYM3;SLC22A17;ZMYM5;CCHCR1;CC2D2A;IZUMO4;TMED8;ZER1;NME4;PARP9;HNRNPH2;ALDOB;KPTN;AMER3;GUCY2D;PAPLN;NOL3;GUCY2F;NOL4;AKAP1;NOL6;RBM15B;TCEAL6;TCEAL5;TCEAL3;TCEAL1;METTL6;MPP2;NFYB;KBTBD4;QPCT;B9D2;TRIP13;MEGF8;RAB9B;ZNF354C;ZNF354B;GALNT13;HFE;ARID4B;NUCKS1;ESPN;RDM1;HELB;FPGS;CMTR1;WASHC1;NOM1;PHYH;SZT2;KDM2A;SLX1B;ANGEL2;PAM16;STIMATE;SHISA3;SHISA2;ALG10;IPCEF1;TMEM130;RSBN1;TMEM131;MYCL;PRPF4;PREPL;SCG5;CMPK2;ELMO3;SLX1A;RASL12;PXN;ARHGAP18;DNAJC25;LTBP3;EFNA5;CSF2RA;NALCN;PRPF8;UBB;EP400;ZC3H18;USP51;DMAP1;ENKD1;CBX8;CYP2J2;CBX7;CPSF4;SMAD3;CBX4;CPSF1;PTCH2;DNAJC13;ACSF3;ACSF2;SLC2A9;LIN28B;RADIL;GPSM1;USP36;PCDHGB7;DOCK3;PCDHGB6;THRA;PCDHGB2;SLC2A4;PKD1;HS2ST1;RBM3;SPRED3;FLCN;SENP7;CASP7;FLOT1;PDE4B;COLGALT1;PCDHGA6;PCDHGA4;USP42;PCDHGA2;AXIN2;POMGNT2;CKAP4;PCDHGA9;LATS1;OAS1;EHHADH;PCDHGB1;TERF2IP;USP41;POLDIP3;BRAT1;NRXN2;FAM169A;NR2C2;TOB2;USP18;STRN4;DLL3;TBRG1;NRIP2;NRIP1;POC1A;ZNF286B;GBP4;KDM4B;KDM4C;PDE4DIP;PPP2R3A;KANSL1;PDE7B;LPIN3
Vehicle Treated PBMCs From Friedreich Ataxia Carriers Vs Controls GSE30933	640/1042	0.9998131281941812	0.9999975629759688	0	0	0.7918074896821476	1.4798032256346406E-4	PATJ;SERPINE2;TMEM200A;RPL34;ITSN1;C2ORF88;STMN3;TMEM97;ACCS;GPR171;MYB;ANKFY1;CDK5RAP3;HEMK1;HES6;ZNF165;SDS;C5ORF15;CLEC11A;OR11G2;SERPINF2;CACNA2D3;RNASE6;LDOC1;CACNA2D4;TMEM80;SCAMP2;EML4;SIGIRR;NISCH;RBP7;GPR162;SLC5A8;RNF125;ORAI3;ANOS1;CGGBP1;LINS1;VPS28;ZNF398;NUP205;ABCB1;CDCA2;TTYH2;CDCA7;PRDM14;ZNF22;AGAP3;ZNF24;CFP;SKA3;SLC5A3;SKA1;HACD4;MRPL11;SKA2;BLOC1S5;FAM171A1;LDHA;RNF216;RDH10;GAR1;PCDHA2;SULT1A3;CDK17;FZD3;GSDMA;APOOL;RNASE10;PLK1;OR2J2;IRF2BP2;SLC16A11;GPN1;FAM111B;GIPC1;CDK10;SFXN2;CDK12;LGMN;FARSB;ITK;PYGB;LRSAM1;GPR26;TCF25;PIGQ;RPLP1;ADO;CSAD;MRPL32;ARHGAP4;M1AP;MED12;CHAF1B;CATIP;ADAMTSL4;C1QTNF6;RIOK1;DLGAP5;CEP55;PF4V1;NDC1;LRRC45;RIPK3;SLC2A11;GPR35;NSUN5;EMP1;TMC6;SLC39A14;COQ10B;PGM2L1;F5;SERPINB6;PSMA3;FAM234A;PAX8;LRRC9;C19ORF25;PIGK;TMEM106C;C5ORF51;ACSBG2;HCST;RAPGEF6;SLC29A3;RNF166;GRAMD1C;SZRD1;ASCL4;NIP7;SDAD1;HSPA14;CENPA;SLC7A1;GLRA1;NSD1;ANO10;STX5;ZNF106;ZNF467;PAIP2;LDLR;ZNF345;BRD4;TRMT10A;PCGF6;MBD6;SF3A2;RNLS;SNX24;TRMT1;WDR12;WDR13;GATAD2B;SPSB3;CENPE;RNF145;GPR142;DHRS9;SHKBP1;TAOK1;VMA21;SERBP1;CYP20A1;LAMTOR4;RNF141;SIGLEC6;YPEL3;CDKN3;ERO1A;RIF1;UBE2D2;PDCD5;ZBTB20;BZW2;METRNL;BEST1;FAM107B;PYCARD;C1ORF127;RIMS4;FCGRT;RNF19A;PIM1;TOM1;NEK1;PMPCB;SLC25A40;OIP5;AP2M1;KCMF1;RAB2A;RAB2B;CEP135;FBXW7;IGFBP4;TTC21A;CASD1;LEMD3;MOB3A;FRMD3;BSCL2;ACAP3;OLFM1;ARMCX2;MELK;JAML;SLC27A3;MAD1L1;ZNF431;RTN4R;KHDRBS1;PFKFB4;INO80D;RTL10;ABHD4;STK39;ITPR1;SLC38A11;NREP;HMMR;FOXO1;PHF21A;FBXO42;ATXN2;ORC1;SLC38A7;EIF4EBP2;BMF;NADK;FANCI;SLC37A2;RAB4B;NOP16;TMEM120A;CEP350;ARPC4;TNFRSF10A;CDK6;RIOX1;CDK1;TUBGCP6;MDM4;EFHB;EIF4G2;SLC26A6;SLC49A3;NXT1;DAGLA;MCM7;RNPEPL1;SH2D4B;POMT1;CBWD2;CELF6;MRPL3;METTL14;PSTPIP1;MRPL1;TAGAP;RNPEP;METTL16;PGM1;RFC5;TMEM255B;VBP1;CKAP2L;AMT;FAAH2;GPX7;HAUS2;QTRT2;ASPM;NPEPL1;SAPCD2;SLC25A19;BMP2K;BIRC6;ETF1;SLC25A10;ANG;DTL;NFAT5;SRF;SLC5A11;NOD2;MFF;TSPAN32;ZBTB40;DNAJB2;ZNF507;NOCT;RAB24;TRIM47;ZNF503;ZNF502;RILP;TRIM44;ASCC1;IDH3G;SYT15;APOBR;MCOLN1;RAB10;TSPAN15;NAGK;IL2RA;ZNF616;P2RX1;APLF;TRIM37;SLC25A34;EVI2B;MYO1F;SLC25A36;LTV1;SLC35B3;IFI27L2;FAAH;MTRR;CERK;ARL6IP1;CCNH;FAM89A;GORAB;ZDHHC7;SPATA20;NADSYN1;CCDC102A;GBA2;RPS6KA3;LGALS2;LGALS1;RASSF2;RPS16;OPHN1;FLAD1;TBC1D10C;EPC1;OXER1;PIEZO1;RCC1;FBXO5;TRMT44;FBXO7;GOLGA7;BRICD5;SLC12A9;ABT1;COG4;ENTPD7;COG1;P3H1;ANK3;MYO7A;LACTB2;CRYZL1;ZNF713;NSMF;KIF20A;TP53;MMADHC;TMEM87A;MACF1;GGNBP2;DCUN1D5;CSTF3;MYCBP2;RPAP2;UBE2J1;C7ORF50;MICAL1;LCN12;ATP6V0A2;TSPAN5;SNX8;ATP6V0A1;MSR1;DDIAS;MAGEE2;SS18L2;RASSF7;CIDEB;PRG4;PAICS;IFFO1;ZWINT;IL1F10;SRPK1;ANLN;MARCO;TPX2;CABYR;PARVG;LPAR6;ID2;RPL27A;ID3;IGSF9B;INTS6;RGL2;CD320;FKBP11;TOP2A;SUV39H2;CLIC5;AHCTF1;CCDC120;MRPS10;ADIRF;SPATC1L;BRCA1;HBD;MEOX1;KIF15;SCML1;PCF11;C1QBP;SLC22A18;DGCR6L;CTSD;EIF5AL1;VKORC1;MAP4K1;TOP3B;OR4D1;GAA;RHOG;GPBAR1;GAB3;KIF23;TYK2;CYP7B1;MRPS6;IL17RB;RNF144A;RPUSD4;RAD51C;SCNM1;KIF2A;PACS2;TNNT1;KRT37;CNKSR3;SDE2;KIF2C;ALDOC;ARHGEF2;PTMA;CD44;OPRD1;TAGLN;ZDHHC20;ICA1L;PRIM1;ZDHHC23;XIAP;CAPG;UQCR10;GDPD5;TYMS;CAMKK2;PCNP;EXOSC6;ATP5F1B;RAD54L;RPRML;MPZL3;CBR3;MAP3K3;OR6F1;PNPLA7;MTX2;MIB2;VEGFB;MPP6;TMUB2;ITCH;CMSS1;AXL;CAPZA1;F2RL1;CAMK1;TRIP13;C22ORF15;RAB3GAP1;SPC25;OTUD4;SCARB1;AMY2B;GEMIN2;DSCC1;POGK;BCCIP;LOXL3;BUB1B;CWC25;COMT;TOMM20;RDM1;TATDN1;CCND2;CCND1;IGFLR1;NUSAP1;CAPN3;FAM3A;TGM6;ARHGEF40;AMY1A;ANXA11;LMO7;IPCEF1;RSBN1;KRT72;PLA2G15;SELENOO;DOK2;MYCN;ADAM15;SCNN1D;RRNAD1;SCNN1A;DPEP2;TIMELESS;MATR3;FBLN7;VCP;C5AR1;LTBP4;TMEM241;ARHGAP12;TMEM121;NME1-NME2;CCNB2;HRH1;CDH23;NLRP3;NLRP1;MYH10;COX10;HSPA9;TCAF2;HSPA8;CRTAP;STIL;CAV3;CPSF1;RPP40;ASPSCR1;ADA2;SSH3;ANKHD1;RCL1;ARHGAP33;NFKBIA;NAT8;ARHGAP30;TP53I3;ATG16L2;TMEM237;FES;GNAS;TAB1;GALK1;ACADVL;EDA;DDX47;PSIP1;CHD3;TENT4B;LTB4R;GRM2;FLCN;DBP;YWHAQ;SNAPC2;CFAP47;TIMM17A;TIMM17B;MYBL2;SNTA1;ARHGEF11;UTP15;CAMK1D;ABCC5;OLIG1;C9ORF24;TENT5C;CKAP5;CCNA2;RCN3;HPDL;LMBRD1;ELF4;THRAP3;GORASP1;FAM153A;RFT1;CHI3L2;TMEM219;COL6A3;MAN1B1;ZMYND10;CUEDC1;RBKS;PLEC;RBM22;BCL2A1;NAXE;ATF6B;LEF1;RRBP1;ATP2C1;STRN4;HMGCL;TFPT;CYTH4;SH3TC1;DDT;PCED1A;MAPK1;GBP2;POLQ;PTCD1;STN1;BNIP3;TAF10;ARID3A;PPP2R3B;SGPP1;EEPD1;CCS;CD4;JSRP1;PPP2R2B;RBM43;ASB1
Insoluble Proteins Enriched In Cerebellum Of 12 Wk R6/2 Mice Vs WT PMID29166617	55/109	0.9998132806030359	0.9999975629759688	0	0	0.5109508950291073	9.541335103703596E-5	HNRNPCL1;SLC25A3;HNRNPCL2;HNRNPCL3;ZMYND8;ENO3;ACTG2;HK2;SMPD3;GNAT2;TRIM2;TUBB1;DIP2C;UTP14A;UTP14C;NSF;TPI1;PABPC5;KRT8;ACTA1;DDX39A;MAP7D2;GAPDHS;PABPC3;TNIK;ALDOB;ALDOA;TUBAL3;ATP1A2;ADD3;ARHGAP21;ATP5F1A;ATP5F1B;HIRIP3;MAP6;MTA2;WASF1;ARGLU1;CAMK2G;ATP6V0A1;HSPA8;MPP2;PKLR;GOT2;TUBB4B;TUBB4A;CS;GLUD2;ACTC1;DES;ALB;GNAS;CYCS;ACO2;PABPC1L
Ubiquitinated Soluble Proteins In The Brains Of WT Mice PMID31138642	55/109	0.9998132806030359	0.9999975629759688	0	0	0.5109508950291073	9.541335103703596E-5	CLIC5;GPI;AHCYL1;PTEN;CMIP;COMTD1;RPS17;CAMKV;ANXA6;CKMT1B;RPS13;EIF5AL1;ACOT7;TPI1;PRKCB;RHOG;GPR37L1;CLIP3;DDB1;PRKAR1B;UBE2R2;LANCL2;BIRC6;ALDOA;PLCB1;NECAB2;VCP;ABCB1;KCNA1;CAMK2A;ITPR1;ATP1A3;RGPD5;RGPD8;RGPD2;RGPD1;RGPD4;RGPD3;MFN1;PIP5K1C;SLC15A4;GCN1;RANBP2;HSPA8;MTX1;SGTB;INSR;CKMT1A;ATP2B2;NAP1L1;SNAP91;CCT6A;SEC23IP;TOLLIP;HSPA1B
Genes Up-Regulated In Htt-N171-82Q Vs Htt-N171-19Q Changed Genes In Rat Striatal Neurons GSE1918	32/69	0.9998143967296109	0.9999975629759688	0	0	0.43422486470191646	8.060103511219171E-5	BTG3;RAMP2;GBA;UBR1;NOL3;BLOC1S4;CCNB1;SCFD1;LGALS1;EFHD1;SCN7A;A2M;GSN;RNF25;TMEM176B;CMBL;CP;GFER;HOPX;MYLPF;TIMM10B;PREPL;FMC1;QPCT;RBP1;CKS2;S100A4;SPACA6;MNAT1;PAXBP1;HSPA1B;SRSF9
Genes Changed In Chat-expressing Interneurons Of zQ175DN Vs WT PMID32681824	787/1271	0.9998180213087419	0.9999975629759688	0	0	0.807559170093132	1.4697193417280216E-4	ATF2;PID1;UXS1;ITSN1;NDST2;RABGEF1;KIAA1109;MPRIP;NDST4;ANKFY1;VSTM5;CXADR;RBFOX3;CACNA2D1;RFX3;RFX7;RUFY2;CDIP1;FAR2;CLOCK;RABL6;NYAP1;IQGAP1;ZNF23;OAZ2;PCNX2;PRPSAP2;RNF216;COX3;SYNDIG1;VTI1A;COX2;COX1;PIP5K1B;ZBTB7C;MCTS1;CREBBP;C5ORF34;ABCA5;EXOC6B;PBX3;TMA7;ABCA7;EIF2AK4;L1CAM;GRIN2B;PBX1;ABTB2;MLLT10;EIF5;FXYD4;DCHS2;NMT2;AVL9;HEXA;MRPL38;CTCF;ARHGAP5;LRRC1;MED13;B3GALT1;EFCAB2;TCP11L1;DLGAP3;DLGAP2;LIN52;LRRC45;KCND3;NIPA1;ELOVL6;FAM222B;TMEFF2;LRRC7;KCNMA1;LRRC3B;RAPGEF6;VAMP2;GPR45;STAU2;ATL1;KCNA4;SNX32;FAM117B;C11ORF49;STX5;STX4;CSMD2;P4HTM;ZSWIM5;SRSF11;LRRC24;RIC1;SLF2;KCNB2;LYRM9;GATAD2B;LRRC20;TTLL5;TAOK1;PKN2;NCAPD3;CCNT2;RORA;FBXO21;FRY;TSEN2;FNTA;FNTB;OSBP;TOM1;NEK1;SLC25A40;KMT5B;SH3GLB1;SRCIN1;ACAP2;FRMD5;OLFM2;SRSF5;LY6H;NSMAF;GRIA1;GRIA2;KHDRBS1;KHDRBS3;ATP6;BOD1L1;GPR88;KRCC1;FOXO1;NPAS3;HNRNPDL;STYX;HPS4;ZBTB11;QKI;PTPRD;GNL3L;DMXL2;UST;MDM4;SLC25A1;SNAP25;CELF1;PTEN;HTR2C;BICD1;DDI2;ERC1;UTY;ERC2;DIS3L2;SMIM13;PIANP;PEG3;GRID1;ATRX;VPS13D;NRG1;KSR2;NRG2;NEMF;SNPH;IL1RAPL2;IL1RAPL1;BIRC6;TOP1;BDP1;PPP1R12B;ST6GALNAC3;RNFT2;PRKAA2;UHRF2;LRTM1;LENG8;PPM1E;SLC25A27;ZNRF1;ZNRF3;FCHO1;CCDC85A;FCHO2;KRIT1;SLITRK5;FSD1;LINGO2;METAP1D;PPP1R14B;PPP1R14C;PCDH9;NTRK3;IMMT;TM6SF1;MYO1C;NAGK;EIF3C;PTPN4;PTPN5;TRIM33;UNC79;CPNE8;SMARCAL1;LPGAT1;SMARCB1;THSD7B;KIF21B;THSD7A;BSN;EPHB2;FBXO8;SCAPER;TBC1D22A;SCN1A;PAQR9;EPHA7;ST6GAL2;SCAF11;SFMBT1;ALG5;ENTPD6;CSNK1D;CSNK1E;KCNQ3;ULK2;FAM76B;CCDC82;KCTD18;GGNBP2;CWF19L2;PCDH15;KALRN;PCDH17;NKAIN2;SEC14L1;PGBD5;PPP1R2B;ERI3;PENK;TSPAN7;DYM;NTNG1;NTNG2;SPHKAP;XRCC4;IQSEC1;MYO5A;NBEAL1;NTAN1;WNK2;NDUFAF5;NDUFAF2;PTPRT;PCSK1;PPP1R11;SLC7A14;PTPRM;RSRC1;REV3L;RAC3;SPTAN1;UTP14A;UTP14C;COX8A;NCOA5;PRPF40B;ANO4;RGMB;SYN3;SYN2;SUPT3H;CNKSR2;ENAH;ARHGEF9;GAN;PITPNM3;MICU3;ATPAF1;CAB39;MGAT3;EPS15;DYNC1I1;PAK5;NUBPL;SORT1;CRIPT;MIB2;GAD2;SH3RF3;VMP1;NOL4L;RIT2;KLHL8;TTC3;FAM171B;IL17D;GRINA;WWC1;ZFAND6;KLHL32;MSMO1;PRDM2;RTL4;NCMAP;IGF1R;TBC1D32;SCN9A;EP300;ARHGEF40;RGS7;SH3GL1;SLX4IP;DNAJB12;TTC7B;CASK;TANC1;ADAM17;SCN8A;WDFY3;RTN3;TSG101;CACNA1B;PLD5;SLC1A2;CACNA1C;CACNA1E;BRINP1;KLHL29;CCDC136;VTA1;CNOT10;ZFHX4;ANKHD1;SYT7;AHI1;FGF14;NASP;CNTN1;RSRP1;TAF4B;CNTN4;GCLM;RERE;RBM28;RBM26;HP1BP3;ATP2A2;CHD4;CHD3;PPP1R9A;SOBP;GPHN;PHTF1;TMEM191C;TMEM191B;TTC28;GHR;SEC61A2;EEF2K;RASGEF1B;BCL7C;DDX55;ABHD14B;TBC1D9;GPCPD1;EPN2;TBC1D5;ANKS3;TAF1L;GNG2;RAB40C;OXCT1;PDLIM5;MTA3;CHGA;GALNT7;ARFGEF2;ATP2B2;ATP2B1;GALNS;MAPK10;INAFM1;SIMC1;NAXD;TAF3;GABPB2;MAML2;MYT1L;RAPH1;GPATCH1;STMN3;XYLT1;EMC10;SMC5;ADARB2;DCAF5;GLE1;ZMIZ1;PIP4K2A;RNF111;PRIMA1;DDX17;ACOT7;MBNL2;ATG13;NISCH;DYNC1LI1;HECW2;SARNP;HECW1;MAML3;NUP98;ASTN2;ASTN1;ZNF398;LDHB;RIC8B;FLRT2;PLCG1;NDFIP1;ARPP21;RDX;GPR137C;SLC6A6;CDK12;XKR4;CDC42SE2;CPEB4;FARSB;SETD4;GABRB2;ELL;SETD7;TCF20;FARS2;PHF8;UBL3;CHL1;TMSB4X;TMSB4Y;RNF150;GARNL3;BRD1;TPI1;SLC2A13;ELMOD1;TIMM23;TIMM22;AFTPH;TMEM179;ZEB2;NCOR1;PLCB4;RNF169;PLCB1;CCDC90B;ZNF592;PLPPR2;WDR45B;PLPPR4;TIMM9;PLPPR5;PRUNE2;FIGN;ADCY1;HSPA14;GRAMD4;TM9SF4;PPP1R2;CHN2;NSD1;ZNF106;BRD4;CCL25;WDR17;WWOX;SLC8A3;AGBL4;ABI2;JKAMP;MORN2;LAMTOR4;CHRM2;RAB3B;RAB3C;ANKRD13D;ATP8A2;ATP8A1;CTNND2;CEP120;CDH8;SLC8A1;EDC3;RPH3A;MPC1;PAPOLG;GRB10;TLE4;USP6;THOC1;MITF;LEMD3;TEX2;BSCL2;DISP2;TOM1L2;CLIP1;RAB30;KAT6B;ND1;PGR;DGKH;BRSK1;PARM1;C3ORF70;ANKRD11;ORC4;NACC2;TTC21B;DVL1;ORC2;PLXNA2;SRGAP3;MAP2K6;OSBPL9;CEP112;TMEM132E;ANKRD24;CEP350;ABHD18;BTBD9;CNOT4;NBEA;REEP5;SYNJ1;LRFN1;MAFG;CPE;ZNF536;SERINC5;ZNF771;CBWD6;RNF14;CBWD2;SNRNP70;PSD3;PHACTR3;PHACTR1;TAPT1;TRPC5;DNMT3A;LANCL1;PTBP2;PTP4A3;CATSPERE;DNAJC8;LCORL;NLGN3;HDAC5;NFAT5;NLGN1;HDAC3;SMARCD3;LUZP1;NUFIP2;GLS2;HDAC1;WBP2;PDHB;HDAC8;JAKMIP1;JAKMIP2;MROH1;STOX2;DCAF17;TTR;MGAT5B;RAB24;VPS54;FNIP1;CACNG3;FNIP2;WASF3;PLCL1;DDHD1;NIN;POLR3C;ASXL3;VPS41;CCDC66;SLC24A5;TNRC6A;ZMYND8;SOGA3;HS6ST2;PDCD2L;HS6ST3;GOLGA4;RPS6KA2;SAP130;BTRC;CDON;TANGO6;ESCO1;IFRD1;AP1B1;MRPS18A;MTUS2;RRAGB;GUF1;SIK2;CFTR;NECAB2;GPM6A;PDE1C;PDE1B;TEX264;CSTF3;MTTP;TMTC1;NLK;FXR2;SCFD2;STXBP6;ARGLU1;GPM6B;SCAI;TRPM3;ATP6V0A1;RABGAP1L;INSR;AMMECR1;ANKEF1;UBAC2;SESTD1;DCP1B;ZCCHC12;SLC44A1;CAB39L;GFM2;BICDL1;ZCCHC18;AUH;HINT3;PCF11;XPO6;DNER;KIF13A;KIF13B;UBXN8;ZNF800;PACRG;TSC22D1;CYP7B1;AP3B2;SGK3;RGS7BP;OPRD1;ICA1L;ZDHHC21;PTN;RFNG;CST3;PURA;FAM184A;APBB2;METTL8;MAP4K3;ARNT2;GBF1;TJP1;SPCS3;NR6A1;DLC1;ATP5PO;MEGF8;MPHOSPH8;WASHC4;RIPOR2;AMY2A;GALNT16;AMY2B;GALNT17;ARHGAP39;NUCKS1;DOCK11;PDIA3;KDM2A;AMY1A;AMY1B;AMY1C;ARID5B;ATP1B3;TMEM130;TRPC4AP;SELENOO;SCG5;HDGFL3;PDE9A;ZCCHC8;CTTNBP2;NTM;CPLX2;ARHGAP12;DPP3;SDCBP;COP1;PCSK1N;ZMAT1;TASP1;ASIC2;MYH10;PDZD8;KLHDC10;HSPA9;KLHDC2;HSPA8;DNAJC11;DNAJC13;DNAJC15;EIF2S2;ARHGAP23;TBCK;LIN28B;GDNF;ATG16L1;TMEM117;RADIL;FGFR2;LRP12;LRP11;USP36;MCTP1;THRA;MEGF11;USP32;USP33;PDE3B;USP34;ELAVL4;ELAVL2;SPRED2;MFSD6;SPRED1;LRRTM4;PPP2R5E;SNAPC4;VWC2L;POLK;RBM5;KDM6A;PSTK;SVOP;GLP2R;OPRM1;DNM2;ARHGAP10;FCHSD2;RASA3;PEAK1;CDH10;CDH12;RGS17;CAMK2D;KDM3B;CAMK2A;ATP1A3;NRXN2;NR2C2;SELENOK;STRN4;MCRIP1;ERICH3;NRIP1;PCED1B;BPNT1;NCAM1;NEGR1;CYHR1;SCLT1;USP29;GDAP2;NAP1L5;PPP2R2C;PPP2R2B;KANSL3;RGS11;SSBP2
Genes Changed In Mural Cells Of HD Patients Vs Control PMID32681824	579/947	0.9998207882473049	0.9999975629759688	0	0	0.7829745886960623	1.4033082319794184E-4	RPL30;PID1;GABPB2;RAPH1;TESK2;SMC6;PTPDC1;PREX2;EPS8;ZMIZ1;DPYSL2;EPSTI1;BBX;CYP1B1;PIP4K2A;PLCE1;DIP2B;DIP2C;IER2;RNF111;PKNOX2;ANKS1B;MEF2C;MBNL2;WSB1;PRKCB;RFX3;UNC5C;BCR;EML4;MOSMO;ABCA10;ADCY9;DAAM2;PARD3;SPARCL1;ASTN2;RPL29;CGGBP1;ANAPC16;CFH;GLG1;PCNX4;FLRT2;ADAMTS17;PDGFC;COX3;PLCG2;SERPINH1;COX2;ST3GAL5;COX1;PIP5K1B;ST3GAL1;S100A11;SLC19A1;ZBTB7C;CREBBP;CDK19;ABCA5;ARPP21;ABCA9;NFATC3;IRF2BP2;PRRC2C;NR2F2;ELL2;DHFR;UCK2;NOX4;RNF220;ELN;ADM;HIF3A;ARHGAP5;ARHGAP6;FARS2;NHSL2;NHSL1;TMSB4X;TEAD1;TESC;SLC2A12;TCF12;SLC39A11;F3;FAM222B;BACE2;GPRC5B;INF2;CDC42EP4;DPYD;KCNMA1;ANGPTL4;PPARA;SGMS1;PRUNE2;ADCY3;ADCY1;FAM214A;SLC7A2;APOLD1;ADCY5;NSD3;TMEM168;SRPX2;UNK;DHRSX;PLAGL1;SNX25;SPP1;RPL14;FLNA;DMD;ZSWIM6;CSMD2;CSMD1;SRSF10;ZSWIM5;BRD4;EVC2;WWOX;RIC1;GSN;ATRNL1;P2RY14;STAT3;PLXDC2;PLXDC1;BLCAP;DHRS3;TTLL7;SMOC2;SPSB1;ABI2;NFIA;CASTOR2;SLMAP;NFIC;PLP1;CCDC3;CENPP;HSPA1B;ADGRL3;ZNF331;ALDH1L1;PHLDB1;PDCD7;DGKB;UBE2D2;FAM13A;ZBTB20;RORA;IRS2;MSI2;FRY;RPL10A;SAT1;CDH6;DACH1;SCMH1;SLC16A6;KMT5B;MACROD2;LZTS1;PHLDA1;MAGI1;BNIP3L;ZNF680;RPS7;MAGI2;RPS6;DYRK1A;ATP11A;FRMD4B;FOXP2;FOXP1;FRMD3;ACAP3;FRMD5;PKP2;SLC27A6;ADAM9;PKP4;ND1;ROR2;SRSF5;UTRN;FKBP4;SRSF7;ND5;FKBP5;ND4;C11ORF96;NOTCH3;CEMIP;INO80D;ATP8;ATP6;BOD1L1;ANKRD12;CREM;ITPR2;LIN7A;SLC38A11;THADA;ABHD5;PHF21A;FBXO42;NPAS3;ARL17B;ARL17A;HMBOX1;RAP1A;HNRNPDL;BAG3;CNTNAP3B;UBR5;SMYD3;ZNF423;SRGAP1;GRIA4;MCL1;BICRAL;ZBTB16;BTBD9;QKI;GFAP;PTPRD;CXCL12;SON;BCL6;P4HA1;REEP5;UST;CPE;MDM4;MAFK;CYTB;XAF1;SLC26A3;ZNF652;DPP10;SNAP25;BMPR2;FHL2;PTEN;ARRB1;BICD1;SGCD;CAPZB;ADAMTS1;SNRNP70;EDIL3;BCAS3;GPX3;SGIP1;ITGA1;SMIM19;DNMT3A;NGF;RANGAP1;ASPN;PCCA;IL1RAPL1;ST6GALNAC3;ITIH5;NLGN1;PPM1L;UHRF2;CEBPD;SEMA3C;ATP10D;PPM1H;LENG8;LRP4;HDAC8;TTN;DNAJB2;CECR2;DNAJB6;CNNM2;MLXIP;TUB;NTRK2;PCDH9;PRRX1;RNF24;ASCC1;NTRK3;ERAP1;KIAA0232;RPRD2;BICC1;FLJ44635;TSPAN18;KLF9;ESF1;BCOR;CCDC66;MDGA2;TPT1;TNRC6B;SPARC;UMAD1;DIXDC1;GCC2;LDLRAD3;CBLB;MT2A;ZNF609;RPS6KA2;HABP4;EPC1;TNS2;ST6GAL1;EBF1;SLC6A13;SLC6A12;HLA-A;RUNX2;TIAM2;INPP4B;KCNQ3;SIK2;RIN2;NBL1;SMIM3;BEX3;MACF1;PDE1C;STXBP4;TSHZ1;TMTC2;TMTC1;NLK;MED12L;NUAK1;SCFD1;PCBP3;SCFD2;PENK;MAP7;DYM;DPH6;HIVEP2;ARGLU1;PAG1;BANP;EGR1;CRADD;INSR;RANBP17;PDE2A;NBEAL1;HSPA12A;PARP14;SMARCA2;PEX5L;SESTD1;CREBRF;ITGBL1;CALM1;FBXL7;ITM2B;ITM2C;SPAG16;FKBP10;COL18A1;TENM3;SLC44A1;PPP1R10;C2CD2;COX7C;SIPA1L3;SH3RF1;AKAP12;SH3PXD2A;MIS18BP1;XPO6;KIF13A;REV3L;CC2D2A;ZCCHC24;ZHX2;ZER1;PRMT2;TSC22D3;GAB1;MRPS6;ANO3;PACS1;MICU3;FAM20A;RGS7BP;MFGE8;PDZRN3;PDZRN4;TNXB;PRICKLE2;AKAP7;PTN;COL19A1;NKD1;LIMA1;RXRA;NFIL3;GPC5;APBB2;CTNNA3;TBL1X;DISC1;GPC6;MAP4K3;TEFM;ARNT2;SVIL;MON2;AKR1C1;PLEKHA5;ERBIN;ND4L;SORBS1;MIB1;VMP1;KLHL5;AXL;DLC1;LHFPL6;KIAA1958;GALNT15;JADE1;IFI44L;ARHGAP35;IGF1R;DOCK10;RGS5;CCND3;ARHGAP42;FAM174B;SVEP1;ARHGEF40;PAMR1;SBF2;PDE8A;PDGFRB;NSF;GUCY1A2;KIRREL1;KDM2A;WNT5B;CASK;CDKAL1;ATP1B3;SHISA6;TANC1;PCP4;SELENOM;SELENOS;COL4A1;TBL1XR1;COL4A4;COL4A3;PPIB;SCG2;PXK;USP53;USP54;NTM;SLC1A2;FBLN1;CACNA1C;PDS5B;NDRG2;EFNA5;NDRG1;LTBP1;ZFP36L1;GRK3;PDZD2;GRK5;CALD1;MYH11;TAC1;ZFHX3;AUTS2;PHF10;SYT1;KLHL24;SSH2;EIF2S2;MT3;ARHGAP24;LRP1B;SSH1;NFKBIA;AHI1;NR4A1;DLG2;COL5A3;COL5A2;GNAS;RSRP1;KLRD1;RADIL;AMOTL1;CNTN4;BMPR1A;LAMC3;USP32;RND3;TENT4B;AFF1;PITPNC1;RERG;GHR;GRM3;RPS4X;RASGEF1B;TRPS1;ZIC1;NPTN;PDE4B;ARMH3;RBM6;SUN2;KLF12;CAMK1D;ARHGEF17;BCKDHB;TBC1D8;ABCC9;NAV2;DCN;DNM2;DNM3;TGFBR3;FCHSD2;UBE2R2;DDAH1;PEAK1;ALDH1A2;RBM20;RBMS1;NCBP3;PDE5A;MCPH1;DDX24;LAMA2;USP12;ATP1A2;NT5C2;CYTH3;UGP2;ERICH1;ERBB4;MXI1;MAN1C1;TOGARAM2;SASH1;ARFGEF1;TTC14;KDM4C;EYA1;NEGR1;SCLT1;LAMB1;ATP2B1;ADGRD1;FMNL2;KANSL1;PPP2R2B;PDE7B;PAXBP1;SSBP2;RBMX;SSBP3;SNTB1;R3HDM2
Genes Down-Regulated In Expression In Quadriceps Muscle Of 3 Mon Mbnl1 KO Myotonic Dystrophy Mice GSE14691	343/576	0.9998245173766087	0.9999975629759688	0	0	0.7345746277011169	1.2891639437006313E-4	CNTF;CCNK;TMEM41B;RFESD;DCAF5;C9ORF50;NUDT6;CYB5D2;UBE2L3;KIAA0930;C3ORF18;CCDC91;MPRIP;SOX18;PPAT;SNRPD3;SOX6;SOX7;C3ORF14;TMPO;COG8;ACOT7;SFMBT1;ZNF281;PRKCD;ARMC8;DICER1;SYTL2;UHMK1;FNDC5;TIAM1;MTAP;ADCY9;CRISPLD2;LACTB2;PARD3;KCNQ4;HECA;TLN2;PLPP3;ASF1A;OPTN;EXD1;ANAPC16;RETSAT;EPB41;STXBP4;PEX11A;CTR9;TMTC1;PLA2G7;ACTR3B;NKAIN1;ACTR3C;PCBP4;AMZ2;ST3GAL2;BANP;HEXIM1;VASP;NUS1;CDK19;RABGAP1L;MCAM;RAB3IP;SLC16A10;BBIP1;RMDN1;ELL2;C1ORF189;CPEB1;HAL;ADI1;HNRNPD;CALM1;TECPR2;RET;DENND1B;PHF2;C17ORF75;GFM1;TCF25;C2CD2;LRRC38;WDR41;AP4E1;CHM;MIA3;EFCAB6;CROT;IDE;SGF29;METTL11B;PIGV;HOXC10;LARP1B;ADAMTSL1;CASP12;NHSL1;NMRK2;ZNF280B;DGCR6L;GNPNAT1;KIF1C;SDF4;C19ORF12;CTSB;ZCCHC24;LYNX1;ATMIN;MMD;TNNC1;STRBP;NCOA4;WNT9A;COQ10B;DYNLL2;PGM2L1;PHF20L1;RNF168;KIF2A;PACS2;TNNT1;KCNMA1;EXOC6;PAFAH1B1;PCYOX1;SATB1;AMIGO1;ECPAS;ARFRP1;NRAS;ZDHHC18;BTAF1;RXRA;SC5D;AGA;ZNF467;RNF130;SRSF10;EPS15;MFSD4B;ARNT2;EGLN3;PCGF6;ERCC6L2;SORT1;C1GALT1;ELP3;TMEM64;UBE2G2;GATAD2B;MZT1;LRRC20;MIB1;TTLL7;PSMC6;MSRB3;KIAA1958;LGR4;GPR146;MSRB1;GRINA;WASHC4;RIPOR2;NARF;ATP8A1;ZFAND3;FHOD1;ZBTB26;JADE1;RORA;NUCKS1;CXCL14;HOXA10;PAIP2B;TMEM267;DEPTOR;FNTA;FADS6;POFUT1;CAPN3;SLC25A42;KCMF1;CARD10;AGTPBP1;FBXW5;MAP2K2;IGFBP5;TPM3;VPS33A;IPMK;SPNS2;DNAJB14;LIFR;ATP11A;ACYP1;PIAS2;TUBA4A;SLC9A2;PRPF4;MAF;OBSCN;SLC9A6;SLC25A52;SLC25A51;SELENOT;H6PD;NDRG3;PKDCC;NPR2;CCDC146;ABHD8;UBR3;AK4;PDS5B;KRBA1;DNAJC27;NDRG1;SLC9A3R2;ORC4;GRK2;DPP9;NACC2;DNAJC21;ZNF669;EIF4EBP2;TPPP;SRGAP2;SLC15A4;SLC15A5;MARK2;QSER1;SLC38A4;ZFHX3;SMAD3;CEP350;GFPT2;STYX;DNAJC13;FBXO31;CNOT4;NR4A2;GON4L;P4HA1;REEP5;HOOK1;MOB2;REEP3;ALPL;AMOTL1;PI4KB;SLC26A6;RNF11;BMPR2;DAGLA;DYRK2;CCDC47;CELF2;AMD1;USP34;DUSP19;ATP2A2;MAIP1;AFF4;TENT4B;DTWD2;GHR;FUNDC2;METTL14;FUNDC1;SIX2;TAGAP;ME1;PDE4B;EFHD1;TMEM109;POLK;CCDC50;PGM1;SUN2;ABCC5;PLPBP;ZFP91;KCNAB1;GPCPD1;HAUS1;EPN2;PJA1;FAM189B;GREM2;EVC;LATS2;TRAPPC6B;GORASP1;SNURF;CCDC43;TOP1;SFT2D2;SLC25A12;CUEDC1;SCN4B;MYH6;RETNLB;PDXK;RALA;PRKAA2;PPM1L;WBP2;CAMK2A;ZBTB41;LRP6;DNAJB2;RAB21;ZNRF2;TMEM201;CCL8;ASB10;MVB12B;NRIP1;TNNI1;LGI1;ATE1;RPH3AL;TMEM30A;ANGPT1;TAF12;CYHR1;KLF4;SOD2;GDAP1;YY1AP1;RAB10;P2RX6;NECAP2;NIN;TSPAN14;CDKN2AIPNL;RAB12;CXORF38;PI16;ASB5;SLC25A36
[truncated: 5,324,141 more chars]
