## Supplementary material for "Multi-phase, multi-ethnic GWAS uncovers putative loci in predisposition to human sprint performance, health and disease": Supplementary Data S11. Enrichr ARCHS4 Tissues table meta.txt

Term	Overlap	P-value	Adjusted P-value	Old P-value	Old Adjusted P-value	Odds Ratio	Combined Score	Genes
BRAIN (BULK)	1672/2316	2.3677928749778265E-10	2.5572163049760527E-8	0	0	1.351830319254338	29.9618221243924	HTR4;ENDOU;ISLR;SYNGAP1;LURAP1L;DPYSL4;DPYSL5;NDST3;FAM19A2;CKMT1B;FAM19A1;FAM19A5;VSTM5;FAM19A4;PKNOX2;FAM19A3;UNC5A;CACNA2D1;CACNA2D3;CACNA2D2;LDOC1;UNC5C;UNC5D;FRS3;ASPHD2;LYPD1;TEX26;LYPD6;ZNF25;TEX29;LYPD8;ADAMTS13;RDH12;ADAMTS18;EPB41L3;NPBWR2;SYNDIG1;PIP5K1B;PIP5K1C;JAG2;BTBD17;BTBD16;NR2F1;L1CAM;LARP6;AIF1L;FXYD4;PKIA;FAT2;PYDC1;MRVI1;FXYD6;GSTM5;ACHE;LRRC10B;KCNC2;BHLHE41;SHD;SHF;GLT1D1;CASP12;MMP24;DLGAP1;DLGAP3;ZNF488;DLGAP2;STUM;CHST8;KCND2;KCND3;METRN;SLC39A12;DUSP9;TMEFF2;PLSCR4;MMP17;ACSBG1;CRYAB;RAPGEF4;CRB2;KCNA1;ATL1;FAXC;KCNA2;FAM106CP;WNT8A;CCM2L;KCNA4;SNX32;KCNA5;ADAM23;SPP1;CKMT1A;KCNB2;DAB2IP;BBOX1;UNCX;CCDC3;PTF1A;YPEL4;ADGRL3;ALDH1L1;RASL11B;NUDT10;SLN;MYBPHL;ADORA1;MAP3K9;SYBU;KCNH1;CDKL2;KCNH2;KCNH3;KCNH4;KCNH5;KCNH8;TBR1;SDCBP2;SRCIN1;NPAS4;PKP4;LY6H;GRIA1;GRIA2;DLX1;LCN8;SHC2;SHC3;KHDRBS3;DLX5;TMEM121B;SPATA2;LIN7A;NPAS1;FBXO44;FBXO41;NPAS3;SLC9A3R2;IGSF21;SNN;MOBP;TSNAXIP1;ZNF423;IP6K3;GRIA4;KCNF1;HHATL;HTR1E;RASL10B;HTR1A;CORO2B;FAM90A1;IGSF11;LCN1;SP9;SNAP25;KCNK9;ITGB4;HTR2C;ELFN2;TSPAN11;RLBP1;NRGN;UNC80;SPX;TRIM67;BOK;SMIM13;GRID2;PIANP;TMEM255A;SMIM17;GRID1;NRG2;MFRP;NRG3;CERS1;LRTM2;SLC5A11;CCDC85A;NNAT;TRIM46;E2F1;TRIM47;FSD1;TSPOAP1;NTRK2;COL26A1;KCNJ9;NTRK3;PCDH8;STYK1;SYT16;KIAA1549L;CABLES1;SYT13;HTR5A;APLN;DBNDD1;TSPAN15;PINK1;SYT12;SYT11;UNC79;BCAR1;KCNK4;CPNE5;CPNE4;CPNE7;STH;HHIP;CPNE6;MT1M;C4B;C4A;BSN;CCDC92;ATP6V1G2;LIMCH1;KCNK12;RIIAD1;GAREM1;TRIM17;ADGRB2;ADGRB3;PNLDC1;KCNQ2;ADGRB1;KCNQ3;MT1G;KCNQ4;KCNQ5;MGARP;KCTD17;ADCYAP1R1;NRN1;TMEM63C;CEND1;KALRN;TTBK1;NKAIN2;NKAIN1;NKAIN4;SYNGR1;KCNN1;KCNN2;APOD;KCNN3;APOE;B4GALNT4;SMIM10L2B;NTNG2;SMIM10L2A;SLC10A5;EGR3;EGR4;SPHKAP;FAM78B;RAB27B;PEX5L;CALY;IGSF9B;MRAP2;FBXL7;TP73;GRIK3;OTUD7A;GRIK4;GRIK1;NAT14;KCNT1;PCLO;CRTAC1;OXGR1;SLC32A1;SYP;SYN3;SYN2;CNKSR2;TOX2;PITPNM3;PITPNM2;MICU3;NAPB;KIAA1324L;PRICKLE2;HSD17B3;HSD17B6;MFSD4A;RANBP3L;RELN;MGAT3;DYNC1I1;CAP2;SPRYD3;PNPLA7;GAD1;IGIP;PNMA5;KLHL1;GAD2;PCDHB14;PNMA3;KLHL3;PCDHB12;PNMA2;PCDHB10;GCK;SGSM1;RIT2;KCNS1;KCNS2;TCEA2;GDA;CRTC1;CELSR2;NR3C2;FAM198A;PEBP4;ENPP6;ENPP5;SPINK6;TMOD2;ADAM11;CARTPT;POU3F1;POU3F2;GRIP2;POU3F3;PCP2;PCP4;SCNN1D;GPRIN1;MAP7D2;HHIPL1;DENND6B;TBC1D26;CACNA1B;CACNA1A;CACNA1C;CACNA1E;CACNA1G;CACNA1I;SYCE1;TMEM246;TMEM249;RHPN1;RAI2;MFAP3L;SYT5;BHLHA9;SYT3;SYT2;TFAP2E;SYT1;CNTN6;SYT9;SYT7;FGF17;TMEM233;TMEM235;FGF14;UBXN10;CNTN1;GNB3;CNTN3;CNTN4;FGF12;TMEM221;GRM3;GRM2;CYP26B1;GRM5;GRM4;RASGEF1A;ZIC2;ZIC3;RASGEF1C;CA4;ZIC1;CA7;DACT2;CA9;CA8;ARFGEF3;SNTA1;OR1F1;SHROOM2;ETV1;OLIG1;OLIG2;TMEM211;FAM153A;CHI3L1;NAT8L;SHANK1;GNG3;NWD2;SV2C;SV2B;CNR1;SV2A;GNG7;SPOCK3;MVB12B;SLIT1;CLVS2;SPOCK1;DNAI1;CLVS1;EYA2;ZNF804B;HS3ST5;ZIC4;CCK;ZIC5;HS3ST2;ERCC2;FRMPD4;FRMPD2;MRGPRE;ADARB2;SLC4A3;GJA1;PRSS3;DLEU7;PRKCB;PRKCE;GABRG2;GABRG1;BCAN;DAAM2;HECW1;MAP1A;ASTN1;FREM3;OR13J1;PHYHIPL;PRDM12;PVALEF;FAM171A1;FAM171A2;PCDHA1;LDHD;PCDHA5;GSG1L;PCDHA3;PCDHA2;PCDHA8;PCDHA7;ST3GAL3;PCDHA6;ARPP21;XKR7;GJB1;TOLLIP;GJB6;PAH;PCDHB6;PCDHB5;PCDHB7;GABRB3;GABRB2;MESP1;GABRB1;NRSN2;YJEFN3;ABCC12;C1QTNF4;AIFM3;PEA15;ADAMTSL2;TIMP4;ZNF365;ELMOD1;RARB;GAS7;ASCL5;GRAMD1B;GRP;DCAF12L2;PRUNE2;NDUFA4L2;ADCY1;ADCY8;ASCL1;ADCY5;METTL21C;ASPDH;SLC17A6;TP53TG5;SLC17A7;ZIM2;GABRA2;CDKN2D;GABRA6;GABRA5;WHRN;GABRA4;MCF2;TUBB4A;RFLNA;SLC8A3;GATM;SMOC1;PLP1;TMEM229A;FAM49A;RERGL;RAB3C;SLC8A2;HID1;LAMP5;RIMS1;RAB41;FGF7;RIMS4;RIMS3;SALL1;FGF9;SALL2;TNR;SLC26A10;PCDHAC2;PCDHAC1;TMEM178A;KNCN;TOM1L2;MTNR1A;OR2L13;EIF4E1B;PPEF1;RTN4R;BRSK1;BRSK2;MAGEL2;PARM1;CNP;SLC38A11;GOLGA7B;SCRT2;DVL1;PLXNA2;DRD1;TPPP;RAB6B;PLXNA4;CLCA4;DRD5;TMEM132D;TMEM132C;TMEM132E;TMEM132B;SLC4A10;GFAP;LRFN2;DAB1;NBEA;NSG2;SYNJ1;LHX2;LRFN1;LHX1;REEP2;PLXNB3;CSPG5;MAP3K10;CPE;CSPG4;PLXNB1;DRC1;TCP10L;GAL3ST1;FTCD;SCRN1;PHACTR3;CEP170B;KRTAP5-2;KRTAP5-1;EVI5L;ADAMTS8;GAL3ST3;HGFAC;TPRN;TRPC5;SLC13A3;KRTAP5-7;SGIP1;KRTAP5-5;TRPC1;PLEKHG5;COBL;FAM219A;C1QL3;C1QL2;FOXD4L5;FOXD4L6;FOXD4L3;FOXD4L4;SMPX;DNAJB2;STOX2;ABLIM2;ABLIM3;RAB26;BCO1;ALOXE3;PLEKHH1;STOX1;DRGX;TUB;NLGN4X;FBXL19;FBXL16;KBTBD11;OTOGL;P2RX6;RAB15;DNAJA4;MAB21L1;PI15;TLL1;PI16;ZACN;NECTIN1;HDAC11;MLC1;AQP4;HS6ST2;AQP1;HS6ST3;SYNPO;PDK2;SRRM4;GPR37L1;MAPK8IP3;MAPK8IP1;TIAM1;AZGP1;NSMF;TLN2;NBL1;SLC22A6;SPTBN5;C2CD4C;CRHR1;CBARP;MAGEC3;STXBP6;FAM43B;TRPM3;SPTBN2;TMEM74B;MAGEE2;SNAP91;TENM1;ZCCHC12;TENM2;SLC35F3;CAB39L;HBB;SLC35F1;ZCCHC18;SLC22A14;SLC22A15;SLC22A17;DNER;SLC22A10;ZCCHC24;PSD;RAB6C;ZER1;IZUMO4;PROX1;GFRA3;GFRA2;GFRA4;VWA1;RGS7BP;HMX1;AMER2;AMER3;AMIGO1;PTN;ZDHHC22;PHYHIP;NOL4;BEGAIN;KIAA0513;TCEAL7;TCEAL6;TCEAL5;WIF1;TCEAL2;RPRML;SPTSSB;SUSD5;TRAM1L1;ATP6V0E2;SLC22A31;GABRD;PURG;GABRQ;MPP2;LHFPL3;SORBS1;VAX1;VAX2;VWC2;MEGF8;RAB9B;C1QC;SPPL2C;ROGDI;ARHGDIG;FAIM2;CNDP1;AMOT;PAIP2B;BMPER;FAM162B;FAM81A;GUCY1A2;CHRNB3;LMO3;NANOS3;LIFR;ATP1B2;PCDHA13;PCDHA12;PCDHA11;SHISA8;SHISA7;SHISA6;CERCAM;HRASLS5;AMPH;JCAD;RASL12;CHRNA2;CABP1;TRHDE;HRH3;CDH20;CDH22;GAS2L2;LONRF2;CYP2J2;CBX7;LRP1B;CAMSAP3;EFNA3;TRPV6;TLX3;FAM163B;FGFR3;TMEM35A;FGFR2;LRP11;ZSCAN1;KLHDC9;GPSM1;COLGALT2;SOWAHB;MEGF10;THRA;MEGF11;CLEC14A;FBLL1;HAPLN4;HAPLN2;LRRTM3;LRRTM1;VWC2L;SVOP;SMKR1;GLP2R;MYRIP;SEPT4;POMGNT2;IQCJ;SEPT3;DNM3;CORT;ALDH1A3;DCT;CDH10;FAM84A;SOWAHA;CDH18;CDH19;HLF;NRXN1;ATP1A3;NRXN2;PDXP;ATP1A2;FAM169A;THBS4;DDN;RASD2;GNA14;RASD1;ERICH3;CHSY3;SNCB;NXF5;MAPK4;OPCML;SLC4A9;FAM167A;PPP2R2C;PPP2R2B;ATP13A4;ZFYVE9;NEXMIF;SCAMP5;ZFYVE28;PPP4R4;IGLON5;MEF2C;RBFOX3;HPCAL4;FAM133A;CLDN5;PRKAR1B;RFX4;SPARCL1;CDIP1;CYP2E1;NGEF;GRID2IP;NYAP1;TTYH2;TTYH1;CLCNKB;HPR;THY1;AGAP3;MTMR7;UGT8;GRIN2A;PPARGC1A;ZBTB7C;GPIHBP1;PRRT1;NGFR;GPR17;CADM3;CADM4;PRRT2;GPR12;CADM2;GRIN2B;FAM135B;GRIN3A;PRRT4;DMRTC1B;GPR27;GPR26;WFIKKN1;LRRC38;NCAN;WFIKKN2;GPR22;LRRC4;PTH1R;JPH1;JPH3;HEY1;B3GALT2;GPR37;ELOVL4;OPALIN;ROM1;PGAM2;MANEAL;F7;GPRC5B;FAM222A;LRRC7;CDC42EP4;KCNMA1;PMP2;LRRC3B;DSCAML1;VAMP2;MYRF;GPR45;PELI3;COL11A2;FSTL4;FSTL5;PROKR2;GLRA3;HAS1;CARNS1;PABPC1L2B;NCDN;PABPC1L2A;CSMD1;P2RY12;LRRC24;ATRNL1;LYRM9;VWA3A;GLRA4;LRRC20;STXBP5L;TTLL7;FABP3;TMEM54;FABP6;TMEM56;FABP7;FAM13C;FAM228A;LRRC73;HR;GPR62;RORB;KIAA0895L;LCNL1;ATCAY;KIAA0895;SLC16A8;ROS1;PPP1R16B;SH3GLB2;TNNI3K;SLC9A2;OLFM1;ACAP3;OLFM2;FRMD5;OLFM3;SLC9A5;SLC9A6;MAL;NPTXR;KIAA0408;OSBP2;GPR88;FOXO4;LRRC55;GLIS1;RAP1GAP;TMEM25;ZBBX;NPTX1;SLC38A8;SLC38A3;LRRC4C;BDNF;PTPRD;KIAA1755;TMIE;RGCC;LRIT2;ZNF653;CNTNAP2;RASGRF2;CELF5;CELF6;MB;MYADML2;PRB2;UPP2;ERC2;EDIL3;EMX1;PEG3;OR14I1;KSR2;SLC25A18;SNPH;IL1RAPL2;IL1RAPL1;CNTNAP5;ERAS;CNTNAP4;ITIH2;PPM1L;PRCD;USH1C;PPM1H;LRP4;PPM1J;LRP2;PPM1E;SLC25A27;CNNM1;PARD6A;SLITRK1;TP53INP2;SLITRK4;SLITRK3;SLC25A23;SLC25A22;BEND5;PIRT;AKAIN1;BEND6;LINGO2;PPP1R14A;LINGO4;SLC12A5;BAIAP2;BAIAP3;NELL1;PC;NT5C1A;MDGA2;PTPN5;MDGA1;EPHB6;ZNF727;RESP18;EPHB1;CALN1;SCN1A;TMEM88B;EPHA4;PAQR9;EPHA7;PAQR6;EPHA6;EPHA8;MMD2;ANK2;VWA5B2;FNDC9;FNDC5;SHTN1;PPP1R3F;STX1B;FNDC4;PPP1R3C;CTXN3;TAGLN3;CTXN2;CTXN1;STX1A;CCNO;KIAA1211L;PCDH10;FOXG1;PCDH19;PCDH17;PGBD5;PCBP4;TSPAN7;PENK;ST8SIA5;HMGCLL1;SCN3A;RAB11FIP4;RBM11;IFITM10;IQSEC2;IQSEC1;IQSEC3;DCLK2;HSPA12A;PNMA8B;ATP4A;ANLN;PPP1R1A;WNK2;PPP1R1B;RGL1;RETREG1;VSX1;BARHL1;PTPRT;PTPRU;BARHL2;PCSK1;PPP1R17;TMEM151B;DOC2A;DIRAS1;DIRAS2;SLC7A14;DOC2B;SLC7A10;KIF19;NCS1;IDS;KIF1A;CTSF;LYNX1;KIF25;SORCS1;HBA2;SORCS3;ANO4;SORCS2;PNMA6A;ANO3;VSNL1;CCNI2;PDZRN4;LNP1;POPDC3;RAMP3;PNCK;TMPRSS5;CCDC103;CCDC106;CAMKK1;CAMKK2;ARVCF;CAMK2N1;GPC1;CREG2;PAK6;GPC5;PAK5;NPDC1;NPM2;MOG;ALDH4A1;XK;CSDC2;KIF26B;FKBP1B;IL17D;FHOD3;SH3GL3;RTKN;KLHL32;CCER2;OGDHL;RTL4;RTL5;NPPC;RGS5;CAPN9;KIF5A;PALM;CAPN3;BAALC;SATL1;RGS8;PAMR1;PPFIA4;PPFIA3;SH3GL2;RGS7;KIRREL3;SCARA3;SLC30A3;LMTK3;SCN8A;DOK7;NDRG3;NXPH2;NXPH3;ARHGEF25;NPR2;SLC1A2;MRO;NDRG2;MCHR1;MCHR2;CALHM1;BRINP1;CHAD;CAMTA2;TAC3;NXPH1;TAC1;ARHGEF33;GGT7;ARHGEF37;CCDC136;MT3;C16ORF45;OSTN;RTP5;RHOXF1;CNRIP1;RTP1;CHD5;SOBP;PPP1R9B;ZNF385B;CFAP46;ZNF385D;GALNT9;GALNT8;KRT222;RFPL1;ARHGEF17;RFPL2;UBE2QL1;SSTR1;SSTR4;CCNA1;VGF;SCN4B;ZP2;INA;HEPN1;DBX2;CRMP1;PTHLH;CYGB;ATOH7;RAB40B;ACVR1C;RAB40C;CCDC184;CHGA;CCDC177;ATP2B3;ATP2B2;S100B;MAPK10;MAPK11;CLCN4;FAM131B;FAM50B;CNTFR;MYT1L;TRIL;TMEM200C;STMN2;STMN3;ABAT;STMN4;RXFP1;SOX21;GLDN;GPR173;GPR176;SOX18;ANKS1B;GPR179;PRIMA1;TSPYL2;UNC13C;UNC13A;SYTL5;GPR162;BIN1;PRR18;HOXD1;SLAIN1;FAM149A;PPP3R1;NKX2-2;FZD9;TMEM196;THAP10;SLC16A14;TMEM198;FA2H;SLC6A9;SSPO;PLCH1;GALNTL6;SERPINI1;CPEB3;CDK14;PRR36;PRR35;RET;FMN2;TRIM9;CHL1;TRIM2;TRIM3;RSPO2;RSPO3;GPRASP1;GPRASP2;RSPO4;GARNL3;CNTD2;SLC2A13;SLC2A12;EN2;TACR3;HSFX1;TACR1;PAX2;TMEM179;RIPPLY2;MRAS;PLCB4;PAX7;ITPKA;RGN;PLCB1;OCA2;PLPPR1;PLPPR2;PLPPR3;PLPPR4;PLPPR5;HSFY2;TMEM163;GPR151;GPR150;CHN2;RHO;GPR158;RPRM;AOC1;TTC9B;NMNAT2;AGT;MORN5;GPR149;ANKRD65;ANKRD63;INHA;DGKG;SEMA5B;COL16A1;CHRM1;ATP8A2;ATP8A1;CLSTN2;DGKB;CHRM4;CTNND2;FAM107A;DACH2;SERTM1;CDH9;CDH8;RPH3A;STK32A;LZTS1;SEMA6B;NKX6-3;NKX6-2;SEMA6D;CYS1;CLIP3;BSCL2;CACNB1;DISP3;CACNB4;RHCG;CLEC4G;DGKI;IQCA1;SEMA7A;ABHD8;CHRD;ITPR1;AK5;RAD51AP2;NACC2;BTBD3;NDP;RNF175;SLC15A5;IMPG1;ZNF540;ANKRD34A;ANKRD24;WFS1;ESRRG;BTBD8;MARCH4;RNF182;ZNF536;NACAD;ZNF534;GPR101;TUBA8;DPP10;ALK;DAGLA;ADRA1D;ADRA1B;CSAG1;PSD2;PSD3;EFHD1;CNGA4;AMH;ZNF521;GRASP;VWF;ZFP92;NGB;VSTM2L;KCNAB1;RTN4RL2;KCNAB2;DUSP26;METTL24;RTN4RL1;VSTM2A;VSTM2B;NLGN3;SLC24A2;NLGN1;NLGN2;SLC24A3;SMARCD3;CLEC2L;GLS2;TYRP1;SEMA3B;SEMA3G;SEMA3E;JAKMIP1;JAKMIP3;CACNG7;CACNG8;CHADL;MGAT5B;MAL2;WASF1;CACNG2;CACNG3;WASF3;CACNG5;KCNJ11;KCNIP2;PLCL1;KCNIP3;AHNAK2;KCNJ16;SGCZ;NFASC;KLF9;INSM1;CBLN4;CDO1;CBLN2;VIPR1;TP53TG3D;HPSE2;PKD2L1;RAPGEFL1;SOX2;RS1;CYP4Z1;EDNRB;SOX1;HABP4;SOX8;TNS2;VSIG8;SLC6A17;LMAN1L;MTUS1;SLC6A13;MTUS2;SLC6A12;SLC6A11;MTURN;PLPP7;PLPP4;TCERG1L;TTLL11;HRASLS;ZFPM2;CDS1;NECAB2;GPM6A;NECAB1;IGSF8;NECAB3;BEX1;PDE1C;PDE1B;KLK5;TMTC2;CD99L2;KLK7;KLK6;NHLH2;NUAK1;CYP4X1;MAP7;MAP6;OTOF;GSTT2B;GPM6B;NTSR2;CARMIL2;CARMIL3;DTNB;SIAH3;PDE2A;CIDEA;GDF1;GNG13;DMRTC1;CORO6;TMCC2;BEX5;RYR2;FAM69C;SERP2;EPB41L4B;UCHL1;CAMKV;ANKRD2;PRMT8;INSRR;NME5;MSANTD3-TMEFF1;KRT31;AP3B2;IL17RB;RAB33A;CCKBR;MPPED1;NOV;FIBIN;ALDOC;MAPRE3;RHOV;FATE1;DNASE1L2;TNXB;AKAP6;LYZL4;RASIP1;CUX2;FAM184A;NPY;CTNNA3;GDF10;ARNT2;CGREF1;CA10;SCD5;ZDHHC11B;ETNPPL;TPPP3;KRT17;STAC2;CDK5R2;CDK5R1;GALNT13;GALNT16;GALNT15;GALNT17;ARHGAP39;ARHGAP36;SIRPA;NSF;CADPS2;PDIA2;MYH15;APLP1;SPNS2;NPY1R;EPDR1;IPCEF1;KCTD4;TMEM130;PRSS56;KCTD8;PREPL;FOLH1;APLNR;SCG5;SCG3;RELL2;SCG2;ABCG4;ABCG2;CTTNBP2;NTM;TMEM59L;HPCA;DTX3;SEZ6L2;CPLX2;NALCN;CPLX1;COX7A1;MARCH11;TMEM121;CPLX3;PDZD4;ASIC4;ARHGAP20;PCSK1N;DPP6;TMEM125;PDZD2;SOHLH1;CASKIN2;CASKIN1;ASIC2;ASIC1;MARK1;RAP1GAP2;TGFB2;OPN4;WSCD1;TGFB3;EPHX4;DNAJC12;AZIN2;TDRD6;HSPA2;ARHGAP23;ARHGAP33;FAM187A;RALYL;PLCXD3;DLG2;SYNDIG1L;DLG3;PCDHGB7;ABCD2;DOCK3;HSPB6;PCDHGB2;LMOD1;HSPB2;ELAVL4;PKD1;ELAVL2;IQCJ-SCHIP1;NETO1;TMEM108;PDE4A;MADCAM1;PCDHGA4;PCDHGA2;OR2H2;MUM1L1;C9ORF24;PCDHGA9;PCDHGB1;B4GALT6;HCN4;CAMK2B;HCN3;PALM2;CAMK2A;OPRL1;DLL3;ERBB4;NRIP2;RGS20;NCAM1;S1PR5;LGI1;CMTM4;LGI4;PCDHGC5;CMTM5;LGI3;PCDHGC4;B3GAT1;LGI2;NAP1L3;NAP1L2;ARID3C;MEIS3;GDAP1;NAP1L5;FMNL2;PMP22;RGS11;HCN1
SUPERIOR FRONTAL GYRUS	1653/2316	5.3587388697332586E-8	2.8937189896559598E-6	0	0	1.2919841753269354	21.630337154091933	TESK1;SCX;HTR4;ENDOU;ISLR;SYNGAP1;DPYSL4;DPYSL5;NDST3;FAM19A2;CKMT1B;FAM19A1;FAM19A5;VSTM5;FAM19A4;PKNOX2;UNC5A;CACNA2D1;CACNA2D3;LDOC1;UNC5C;UNC5D;FRS3;CH25H;ASPHD2;PDGFB;LYPD1;TEX26;LYPD6;TEX29;LYPD8;ADAMTS13;RDH12;NPBWR1;NPBWR2;SYNDIG1;PIP5K1B;PIP5K1C;JAG2;BTBD17;NR2F1;L1CAM;LARP6;AIF1L;PYDC1;MRVI1;FXYD6;SFXN5;GSTM5;ACHE;LRRC10B;KCNC2;DPYS;BHLHE41;SHD;GLT1D1;MMP24;DLGAP1;DLGAP3;ZNF488;DLGAP2;STUM;CHST8;KCND2;KCND3;METRN;RAB3IL1;SLC39A12;DUSP9;TMEFF2;MMP17;ACSBG1;CRYAB;RAPGEF4;CRB2;KCNA1;ATL1;FAXC;KCNA2;WNT8A;CCM2L;KCNA4;SNX32;KCNA5;FRZB;ADAM23;SPP1;ZNF469;SPDEF;CKMT1A;KCNB2;COL22A1;WNT7B;DAB2IP;BBOX1;WNT7A;CCDC3;PTF1A;YPEL4;LIMS2;ADGRL3;KCNG2;ALDH1L1;RASL11B;NUDT10;SLN;MYBPHL;ADORA1;SYBU;KCNH1;CDKL2;KCNH2;KCNH3;KCNH4;KCNH5;KCNH8;TBR1;FBXO10;SDCBP2;SRCIN1;NPAS4;LY6D;LY6H;GRIA1;GRIA2;DLX1;LCN8;SHC2;SHC3;KHDRBS3;DLX5;TMEM121B;GSTT2;SPATA2;NPAS1;FBXO44;NPAS2;FBXO41;SLC9A3R2;IGSF22;IGSF21;SNN;MOBP;TSNAXIP1;ZNF423;GRIA4;KCNF1;HHATL;HTR1E;RASL10B;HTR1A;CORO2B;FAM90A1;IGSF11;LCN1;SP9;SNAP25;KCNK9;HTR2C;ELFN2;RLBP1;NRGN;SPX;TRIM67;BOK;SMIM13;PIANP;SMIM17;GRID1;NRG2;NRG3;TRIM54;CERS1;LRTM2;SLC5A11;CCDC85A;NNAT;TRIM46;E2F1;TRIM47;FSD1;TSPOAP1;NTRK2;COL26A1;KCNJ9;NTRK3;PCDH8;STYK1;SYT16;KIAA1549L;CABLES1;SYT13;HTR5A;HCRTR1;SYT17;APLN;DBNDD1;PINK1;SYT12;SYT11;UNC79;BCAR1;KCNK4;CPNE5;CPNE4;CPNE7;CPNE6;MT1M;ATXN7L2;BSN;CCDC92;ATXN7L3;ATP6V1G2;CCDC78;KCNK12;RIIAD1;ISLR2;TRIM17;ADGRB2;ADGRB3;PNLDC1;KCNQ2;ADGRB1;KCTD13;KCNQ3;MT1G;KCNQ4;KCNQ5;KCTD17;SLC45A4;NUMBL;ADCYAP1R1;NRN1;TMEM63C;SDC3;FBF1;CEND1;KALRN;TTBK1;NKAIN2;NKAIN1;NKAIN4;SYNGR1;KCNN1;APOD;APOE;B4GALNT3;B4GALNT4;SMIM10L2B;RTBDN;SLC10A4;NTNG2;SMIM10L2A;EGR3;EGR4;SPHKAP;FAM78B;TNFSF12;PEX5L;CALY;IGSF9B;MRAP2;FBXL7;GRIK3;OTUD7A;GRIK4;GRIK1;NAT14;WFDC2;KCNT1;PCLO;CRTAC1;GIT1;OXGR1;SLC32A1;SYP;SYN2;CNKSR2;TOX2;PITPNM3;PITPNM2;MICU3;NAPB;PRICKLE2;HSD17B3;HSD17B6;MFSD4A;RANBP3L;RELN;MGAT3;DYNC1I1;CAP2;SPRYD3;PNPLA7;GAD1;IGIP;PNMA5;KLHL1;GAD2;PCDHB14;PNMA3;PNMA2;PCDHB10;GCK;SGSM1;SH3RF3;TTC9;RIT2;KCNS1;KCNS2;SGSM2;TCEA2;ALLC;GDA;CRTC1;CELSR2;FAM198A;PEBP4;TMOD2;ADAM11;CARTPT;POU3F1;POU3F2;GRIP2;POU3F3;POU3F4;PCP4;SCNN1D;GPRIN1;MAP7D2;HHIPL1;DENND6B;TSNARE1;TBC1D26;EMID1;PKDCC;MAGEA12;CACNA1B;CACNA1C;CACNA1E;CACNA1G;CACNA1I;SYCE1;TMEM246;TMEM249;RHPN1;CACNA1S;RAI2;MFAP3L;SYT5;BHLHA9;SYT3;TFAP2E;SYT1;CNTN6;SYT9;SYT7;FGF17;TMEM235;FGF14;UBXN10;CNTN1;GNB3;ALPL;CNTN3;CNTN4;DNAL4;FGF12;RND1;TMEM221;GRM3;GRM2;CYP26B1;GRM5;RASGEF1A;RASGEF1C;CA4;ZIC1;CA7;DACT2;CA8;QRFPR;SNTA1;OR1F1;SHROOM2;OLIG1;OLIG2;GREM2;TMEM215;FAM153A;NAT8L;SHANK1;FAM156B;IL1RL2;GNG3;NWD2;SV2B;CNR1;SV2A;GNG7;SPOCK3;MVB12B;SLIT1;CLVS2;SPOCK1;DNAI1;EYA2;HS3ST5;ZIC4;CCK;HS3ST2;RSPH1;ERCC2;FRMPD4;FRMPD2;WDR86;ADARB2;SLC4A3;GJA1;GJA4;AP1S1;PRSS3;DLEU7;PRKCB;PRKCE;GABRG2;GABRG1;BCAN;DAAM2;HECW1;MAP1A;ASTN1;FREM3;OR13J1;PHYHIPL;PRDM12;PVALEF;PLAC9;FAM171A1;FAM171A2;PCDHA1;LDHD;GSG1L;PCDHA3;PCDHA2;PCDHA8;PCDHA7;ST3GAL3;PCDHA6;ARPP21;XKR7;GJB1;TOLLIP;GJB6;PAH;PCDHB6;PCDHB5;PCDHB7;GABRB3;GABRB2;MESP1;GABRB1;NRSN2;YJEFN3;ABCC12;C1QTNF4;AIFM3;PEA15;ADAMTSL2;ZNF365;RPS6KL1;ELMOD1;RARB;GAS7;ASCL5;GRAMD1B;GRP;DCAF12L2;PRUNE2;NDUFA4L2;ADCY1;ADCY8;ASCL1;ADCY5;METTL21C;FAM213B;ASPDH;SLC17A6;SLC17A7;GABRA2;CDKN2D;COLCA2;GABRA5;WHRN;GABRA4;MCF2;ECEL1;SCAF1;TUBB4A;RFLNA;SLC8A3;SMOC2;GATM;SMOC1;PLP1;TMEM229A;FAM49A;RERGL;RAB3C;SLC8A2;HID1;LAMP5;RIMS1;RAB41;RIMS4;RIMS3;FGF9;SALL3;TNR;SLC26A10;PCDHAC2;PCDHAC1;TMEM178A;MAMSTR;DIO3;KNCN;TOM1L2;OR2L13;EIF4E1B;FKBP8;PPEF1;RTN4R;BRSK1;BRSK2;MAGEL2;PARM1;SLC38A11;GOLGA7B;SCRT2;DVL1;PLXNA2;DRD1;TPPP;RAB6B;PLXNA4;CLCA4;DRD5;TMEM132D;TMEM132C;TMEM132E;TMEM132B;SLC4A10;GFAP;OTOL1;LRFN2;LRFN4;DAB1;NSG2;LHX2;LRFN1;REEP2;PLXNB3;CSPG5;MAP3K10;CPE;CSPG4;PLXNB1;DRC1;TCP10L;GAL3ST1;TRH;FTCD;PHACTR3;CEP170B;KRTAP5-2;KRTAP5-1;EVI5L;ADAMTS8;GAL3ST3;HGFAC;TPRN;TRPC5;SLC13A3;KRTAP5-7;SGIP1;PLEKHG5;COBL;FAM219A;C1QL3;C1QL2;FOXD4L6;CCDC74B;FOXD4L3;FOXD4L4;THSD1;DNAJB2;STOX2;ABLIM2;ABLIM3;RAB26;ALOXE3;STOX1;TUB;NLGN4X;FBXL19;FBXL16;KBTBD11;OTOGL;P2RX6;RAB15;DNAJA4;ZGLP1;APOC2;PI16;ZACN;NECTIN1;CALML6;HDAC11;MLC1;CALML3;AQP4;HS6ST1;HS6ST2;HS6ST3;SYNPO;SRRM4;HSD11B1L;GPR37L1;MAPK8IP3;MAPK8IP1;NSMF;TLN2;NBL1;SLC22A6;C2CD4C;APCDD1;CRHR1;CBARP;MAGEC3;STXBP6;FAM43B;SPTBN2;TMEM74B;MAGEE2;SNAP91;ZCCHC12;ROBO3;TENM2;SLC35F3;CAB39L;SLC35F1;ZCCHC18;CLDN22;SLC22A14;SLC22A17;DNER;HRAS;SLC22A10;ZCCHC24;PSD;RAB6C;ZER1;IZUMO4;EDN3;GP1BB;GFRA2;GFRA4;CDCP2;VWA1;RGS7BP;MPND;HMX1;AMER2;C1QA;AMER3;AMIGO1;ZDHHC23;PTN;ZDHHC22;PHYHIP;NOL4;BEGAIN;NKD2;KIAA0513;TCEAL7;TCEAL6;TCEAL5;WIF1;TCEAL2;RPRML;SPTSSB;TRAM1L1;ATP6V0E2;GABRD;SH3BGR;PURG;GABRQ;MPP2;LHFPL3;SORBS1;VAX1;COLQ;VWC2;MEGF8;RAB9B;C1QC;SPPL2C;ROGDI;ARHGDIG;FAIM2;AMOT;MAGED4B;BMPER;FAM162B;FAM81A;GUCY1A2;NANOS2;LMO3;NANOS3;ATP1B2;PCDHA13;PCDHA11;SHISA8;SHISA7;LOR;SHISA6;HRASLS5;AMPH;LPA;JCAD;RASL12;CHRNA2;CABP1;HRH3;CDH20;CDH22;GAS2L2;LONRF2;CYP2J2;CBX7;LRP1B;CAMSAP3;EFNA3;TRPV6;FAM163B;FAM163A;FGFR3;TMEM35A;ZSCAN1;KLHDC9;GPSM1;UCN;COLGALT2;SOWAHB;MEGF10;THRA;MEGF11;CLEC14A;DBH;FBLL1;HAPLN4;HAPLN1;HAPLN2;LRRTM3;LRRTM1;VWC2L;SVOP;SMKR1;GLP2R;MYRIP;SEPT4;POMGNT2;IQCJ;SEPT3;DNM3;CORT;CDH10;FAM84A;SOWAHA;HLF;NRXN1;ATP1A3;NRXN2;PDXP;ATP1A2;THBS4;DDN;RASD2;GNA14;RASD1;ERICH3;CHSY3;SNCB;NXF5;MAPK4;HES5;OPCML;MUC6;CRYGN;FAM167A;PPP2R2C;PPP2R2B;ATP13A4;NEXMIF;SCAMP5;ZFYVE28;PPP4R4;IGLON5;TMEM8B;HES6;RBFOX3;HPCAL4;FAM133A;CLDN5;PRKAR1B;RFX4;SPARCL1;CDIP1;CYP2E1;NGEF;NYAP1;TTYH2;TTYH1;HPR;THY1;AGAP3;GRIN2A;PPARGC1A;ZBTB7C;GPIHBP1;PRRT1;GPR17;CADM3;CADM4;PRRT2;GPR12;CADM2;NR0B1;GRIN2B;GRIN2D;FAM135B;GRIN3A;PRRT4;DMRTC1B;GPR27;GPR26;WFIKKN1;NCAN;WFIKKN2;GPR22;LRRC4;PTH1R;JPH1;JPH3;HEY1;EFCAB1;B3GALT2;GPR37;ELOVL4;OPALIN;ROM1;PGAM2;MANEAL;F7;GPRC5B;FAM222A;MBLAC1;LRRC7;CDC42EP4;KCNMA1;PMP2;LRRC3B;DSCAML1;VAMP2;MDFI;MYRF;GPR45;PELI3;COL11A2;FSTL4;FSTL5;FOXS1;PROKR2;GLRA3;HAS1;CARNS1;PABPC1L2B;NCDN;PABPC1L2A;CSMD2;CSMD1;P2RY12;LRRC24;ATRNL1;GSX2;LYRM9;VWA3A;GLRA4;LRRC20;STXBP5L;FABP3;TMEM54;FABP6;FABP7;MYLK2;FAM13C;FAM228A;LRRC73;HR;GPR62;RORB;KIAA0895L;CXCL14;FOXQ1;LCNL1;ATCAY;SLC25A41;ZNF205;SLC16A8;PPP1R16B;SH3GLB2;UBALD1;TNNI3K;SLC9A2;OLFM1;ACAP3;OLFM2;FRMD5;OLFM3;SLC9A5;MAL;NPTXR;OSBP2;GPR88;FOXO4;LRRC55;GLIS1;RAP1GAP;ZBBX;NPTX1;SLC38A8;SLC38A3;LRRC4C;PTPRD;KIAA1755;TMIE;LRIT2;ZNF653;RASGRF2;CELF5;CELF6;PRB1;MB;MYADML2;PRB2;ME3;UPP2;ERC2;EDIL3;EMX1;PEG3;OR14I1;KSR2;SLC25A18;SNPH;IL1RAPL2;ST6GALNAC6;ERAS;CNTNAP4;PRCD;LRP4;PPM1J;PPM1E;SLC25A27;CNNM1;PARD6A;SLITRK1;TP53INP2;SLITRK3;SLC25A23;SLC25A22;BEND5;PIRT;BEND6;LINGO2;PPP1R14A;PPP1R14C;SLC12A5;BAIAP2;MERTK;BAIAP3;NELL1;PC;PTPN5;MDGA1;EPHB6;ZDHHC8;RESP18;KIF21B;CALN1;SCN1A;TMEM88B;EPHA7;PAQR6;EPHA6;EPHA8;MMD2;ANK2;VWA5B2;FNDC9;FNDC5;PPP1R3F;STX1B;FNDC4;PPP1R3C;CTXN3;TAGLN3;CTXN2;CTXN1;STX1A;CCNO;KIAA1211L;PCDH10;FOXG1;PCDH15;PCDH19;PGBD5;PCBP4;TSPAN7;PENK;ST8SIA5;ARSF;RAB11FIP3;HMGCLL1;SCN3A;RAB11FIP4;RBM11;PPP1R26;IFITM10;IQSEC2;IQSEC3;DCLK3;DCLK2;HSPA12A;HSPA12B;PNMA8B;ATP4A;PPP1R1A;TH;WNK2;PPP1R1B;PTPRT;PTPRU;PCSK1;TMEM151B;DOC2A;DIRAS1;DIRAS2;KIF12;DOC2B;SLC7A10;PCSK4;NCS1;IDS;KIF1A;CTSF;FOXD4;LYNX1;MINK1;KIF25;SORCS1;HBA2;SORCS3;ANO4;SORCS2;ANO2;PNMA6A;ANO3;VSNL1;CCNI2;PDZRN3;PDZRN4;LNP1;POPDC3;RAMP2;RAMP3;PNCK;TMPRSS5;CCDC103;CRIP2;CCDC106;CAMKK1;CAMKK2;ARVCF;CAMK2N1;GPC1;CREG2;PAK6;GPC5;PAK5;NPDC1;NPM2;MOG;CRYBB2;KLK14;DOHH;ALDH4A1;XK;CSDC2;KIF26A;FKBP1B;IL17D;FHOD3;SH3GL3;CCDC166;RTKN;KLHL32;CCER2;OGDHL;CYP46A1;RTL5;NPPC;RGS5;KIF5A;PALM;BAALC;SATL1;RGS8;PAMR1;PPFIA4;PPFIA3;SH3GL2;RGS7;KIRREL3;SCARA3;KIRREL2;SLC30A3;LMTK3;FAM173A;SCN8A;CCDC151;NXPH2;NXPH3;ARHGEF25;NPR2;KLHL17;SLC1A2;MRO;NDRG2;MCHR1;MCHR2;BRINP1;DEAF1;CHAD;PACSIN3;CAMTA2;TAC3;NXPH1;PRODH;WNT1;TAC1;WNT2;ARHGEF33;KLHL29;GGT7;ZFHX2;ARHGEF37;KLHL25;CCDC136;INHBB;MT3;COL5A3;C16ORF45;OSTN;RTP5;PRR7;RHOXF1;CNRIP1;RTP1;CHD5;SOBP;PPP1R9B;TMEM191B;ZNF385B;CFAP46;ZNF385A;GALNT9;GALNT8;KRT222;RFPL1;ARHGEF17;RFPL2;UBE2QL1;SSTR1;SSTR4;TCTE1;SSTR5;CCNA1;VGF;SCN4B;RBM24;INA;CCDC188;HEPN1;DBX2;CRMP1;PTHLH;CYGB;ATOH7;RAB40B;RAB40C;CCDC184;CHGA;CCDC177;ATP2B3;ATP2B2;S100B;SOD3;MAPK10;MAPK11;CLCN4;FAM131B;FAM50B;CNTFR;GLDC;MYT1L;TRIL;TMEM200C;STMN2;STMN3;ABAT;STMN4;RXFP1;SOX21;GLDN;RXFP3;SOX17;SOX18;GPR179;PRIMA1;TSPYL2;UNC13A;ACOT7;SYTL5;GPR162;BIN1;FDX2;PRR18;SLAIN1;FAM149A;HBQ1;NKX2-2;FZD9;SLC16A11;TMEM196;THAP10;SLC16A14;TMEM198;FA2H;PNOC;GALNTL5;SSPO;GALNTL6;SERPINI1;CPEB3;PRR36;RET;HRCT1;FMN2;TRIM9;CHL1;TRIM3;RSPO2;GPR137;GPRASP1;CEMP1;GPRASP2;RSPO4;GARNL3;CNTD2;ITPK1;SLC2A12;HSFX2;HSFX1;TACR1;TMEM179;RIPPLY2;MRAS;PAX7;ITPKA;RGN;OCA2;PLPPR1;PLPPR2;PLPPR3;PLPPR4;PLPPR5;HSFY2;TMEM163;GPR153;PRSS50;RHO;GPR158;RPRM;TTC9B;PRSS35;NMNAT2;AGT;GPR143;TMEM158;MORN5;GPR149;ANKRD65;INHA;SEMA5B;COL16A1;CHRM1;ATP8A2;CLSTN2;DGKB;CHRM4;CTNND2;FAM107A;GUCA1A;DACH2;SERTM1;CDH9;CDH8;RPH3A;LZTS1;TECTA;SEMA6B;NKX6-3;NKX6-2;CYS1;DGKZ;ENKUR;CLIP3;BSCL2;CACNB1;DISP3;CACNB3;RHCG;CLEC4G;DGKI;IQCA1;SEMA7A;ABHD8;CHRD;ILDR2;CT45A5;AK5;KRBA1;RAD51AP2;MUSTN1;NACC2;BTBD2;NDP;RNF175;IMPG1;ANKRD34A;ANKRD24;WFS1;BTBD8;MARCH4;RNF182;ZNF536;NACAD;TDRD10;ZNF534;TUBA8;DPP10;ALK;DAGLA;ADRA1D;ADRA1B;CSAG1;PSD2;PSD3;EFHD1;CNGA4;AMH;GRASP;INSL5;VWF;ZFP92;NGB;VSTM2L;KCNAB1;RTN4RL2;KCNAB2;DUSP26;ADRA2A;RTN4RL1;VSTM2A;VSTM2B;NLGN3;SLC24A2;NLGN2;SLC24A3;SMARCD3;CLEC2L;GLS2;SEMA3B;SEMA3G;JAKMIP1;JAKMIP3;CACNG7;CLEC3B;CACNG8;CHADL;MGAT5B;MAL2;WASF1;CACNG2;CACNG3;WASF3;CACNG5;KCNJ11;KCNIP2;SPAG6;KCNIP3;NFASC;CBLN4;CDO1;CBLN2;VIPR1;TP53TG3D;HPSE2;PKD2L1;RAPGEFL1;SOX2;RS1;CYP4Z1;SOX1;HABP4;SOX8;TNS2;SLC6A17;SLC6A13;MTUS2;SLC6A12;SLC6A11;MTURN;PLPP7;PLPP4;TCERG1L;HRASLS;CDS1;NECAB2;GPM6A;NECAB1;IGSF8;NECAB3;BEX1;PDE1C;PDE1B;ARX;KLK5;CD99L2;KLK7;KLK6;NUAK1;CYP4X1;CMYA5;MAP6;OTOF;GSTT2B;NTSR1;GPM6B;NTSR2;CARMIL2;CARMIL3;DTNB;PDE2A;CIDEA;GDF1;NMBR;GNG13;DMRTC1;CORO6;TMCC2;ITM2C;BEX5;RYR2;FAM69C;FAM69B;ADIRF;SERP2;EPB41L4B;UCHL1;CAMKV;ANKRD2;PRMT8;KREMEN2;NME5;MSANTD3-TMEFF1;KRT31;AP3B2;IGFN1;IL17RB;RAB33A;PALD1;CCKBR;MPPED1;NOV;FIBIN;ALDOC;MAPRE3;RHOV;FATE1;DNASE1L2;AKAP6;LYZL4;RASIP1;CUX2;FAM184A;NPY;DNAJC5G;CTNNA3;GDF10;ARNT2;CGREF1;CA10;SCD5;ZDHHC11B;ETNPPL;TPPP3;KRT17;STAC2;CDK5R2;CDK5R1;GALNT13;GALNT16;AMY2A;GALNT15;GALNT17;ARHGAP39;ARHGAP36;SIRPA;PDIA2;MYH15;APLP1;SPNS2;NPY1R;MATK;EPDR1;IPCEF1;KCTD4;TMEM130;PRSS56;KCTD8;APLNR;SCG5;SCG3;RELL2;SCG2;ABCG4;ABCG2;CTTNBP2;NTM;TMEM59L;HPCA;DTX3;SEZ6L2;CPLX2;NALCN;CPLX1;COX7A1;MARCH11;TMEM121;CPLX3;MARCH10;PDZD4;ASIC4;ARHGAP20;PCSK1N;DPP6;TMEM125;PDZD2;SOHLH1;CASKIN2;CASKIN1;ASIC2;ASIC1;MARK1;RAP1GAP2;TGFB2;OPN4;WSCD1;LRRC75B;EPHX1;EPHX4;AZIN2;ARHGAP23;ARHGAP33;FAM187A;RALYL;DLG2;SYNDIG1L;DLG3;B4GALT2;USP35;ABCD2;DOCK3;HSPB6;PCDHGB2;LMOD1;HSPB2;ELAVL4;HSPB3;PKD1;ELAVL2;IQCJ-SCHIP1;NETO1;TMEM108;PDE4A;MADCAM1;EGFL7;PCDHGA4;USP43;PCDHGA2;OR2H2;MUM1L1;C9ORF24;PCDHGA9;PCDHGB1;HCN4;CAMK2B;CAMK2A;PALM3;OPRL1;DLL3;DLL4;TFPT;ERBB4;RGS20;NCAM1;LGI1;CMTM4;LGI4;PCDHGC5;CMTM5;LGI3;PCDHGC4;B3GAT1;LGI2;NAP1L3;NAP1L2;MEIS3;NAP1L5;RGS11;HCN1
SPINAL CORD	1642/2316	8.455265616273688E-7	2.282921716393896E-5	0	0	1.2589515161680218	17.60430460927791	ISM1;ISLR;SYNGAP1;DPYSL4;DPYSL5;NDST4;NDST3;FAM19A1;FAM19A5;VSTM5;MNX1;FAM19A4;PKNOX2;UNC5A;CACNA2D1;CACNA2D3;CACNA2D2;UNC5C;UNC5D;AGTR2;FLG;PDGFB;LYPD1;TEX26;ADAMTS12;LYPD6;EPB41L5;ADAMTS15;ADAMTS13;ADAMTS18;ADAMTS17;SYNDIG1;JAG2;JAG1;BTBD17;PBX3;NR2F1;NR2F2;L1CAM;AIF1L;VANGL2;PKIA;FXYD6;FAT4;GSTM5;ACHE;LRRC10B;HOXC12;SHD;HOXC10;SHF;MMP24;DLGAP1;DLGAP3;ZNF488;DLGAP2;STUM;CHST8;KCND2;METRN;SLC39A12;DUSP9;TMEFF2;MMP16;MMP15;PLSCR5;MMP17;RAPGEF4;CRB2;KCNA1;FAXC;KCNA2;FAM106CP;CCM2L;KCNA4;KCNA5;FRZB;ADAM23;SPP1;ZSWIM5;JAM2;CKMT1A;KCNB2;COL22A1;WNT7B;DAB2IP;BBOX1;WNT7A;UNCX;COL3A1;ETNK2;CCDC3;PTF1A;ADGRL2;LGR4;ZNF454;ADGRL3;MSI1;NUDT10;FADS2;ADORA1;SYBU;KCNH1;CDKL2;KCNH2;KCNH5;KCNH8;FBXO10;SRCIN1;SMO;OR9A2;SLC27A6;ZNF436;GMNC;LY6H;GRIA1;CHODL;GRIA2;SHC2;SHC3;KHDRBS3;KCNE5;TMEM121B;NPAS3;IGSF21;SNN;TSNAXIP1;ZNF423;GRIA4;KCNF1;HHATL;HTR1E;RASL10B;HTR1A;ELOA2;ELOA3;CORO2B;FAM90A1;IGSF11;IGSF10;LRCH2;OGN;SP8;SP9;SNAP25;ALAS2;KCNK9;ONECUT2;ITGB4;ONECUT1;HTR2C;ELFN2;TSPAN11;RLBP1;BOC;NKX3-2;TRIM67;BOK;SMIM13;GRID2;PIANP;TMEM255A;SMIM17;GRID1;TNFRSF19;NRG1;NRG2;ADAMTS20;NRG3;CERS1;SLC5A11;CCDC85A;NNAT;TSPOAP1;NTRK1;NTRK2;COL26A1;KCNJ9;NTRK3;PCDH8;SYT16;KIAA1549L;SYT13;HTR5A;APLN;DBNDD1;SYT11;TSPAN18;SYT10;TRIM36;UNC79;BCAR1;KCNK4;THSD7B;CPNE4;STH;CPNE6;C4B;C4A;ADGRA2;KDR;THSD7A;BSN;ATP6V1G2;CCDC78;LIMCH1;KCNK12;RIIAD1;CYP39A1;GAREM1;CRISPLD1;ADGRB2;ADGRB3;KCNQ2;ADGRB1;KCNQ3;KCNQ4;KCTD17;KCTD15;SLC45A2;ADCYAP1R1;NRN1;TMEM63C;SDC3;CEND1;KALRN;CFAP126;TTBK1;NKAIN2;NKAIN1;NKAIN4;NKAIN3;KCNN1;KCNN2;APOD;KCNN3;B4GALNT4;SMIM10L2B;SLC10A4;SMIM10L2A;SPHKAP;FAM78B;IGF2;PEX5L;CALY;IGSF9B;FBXL7;SPAG17;CSRNP2;MSTN;GRIK3;OTUD7A;GRIK4;GRIK1;AKAP12;KCNT1;PCLO;KCNT2;CRTAC1;GNRHR;SPTAN1;SLC32A1;PABPC5;SYP;KIF7;SYN3;SYN2;RNF144A;PITPNM3;MICU3;FJX1;KIAA1324L;PRICKLE2;RANBP3L;RELN;FAM196B;FAM196A;MGAT3;DYNC1I1;GAD1;PNMA5;KLHL1;GAD2;PCDHB14;PNMA3;PCDHB12;PNMA2;PCDHB10;GCK;RIT2;KCNS2;NEK11;ZFP28;OTP;CELSR2;FAM198A;TEKT1;MSX2;TMOD2;ADAM11;CARTPT;POU3F1;POU3F2;GRIP2;POU3F3;POU3F4;GPRIN2;PCP4;GPRIN1;MAP7D2;HHIPL1;PKDCC;CACNA1B;CACNA1C;CACNA1E;CACNA1G;CACNA1I;RAI1;TMEM246;RHPN1;MFAP3L;TFAP2A;BHLHA9;SYT3;SYT2;AUTS2;SYT1;CNTN6;SYT9;FGF17;GNAL;TMEM235;FGF14;UBXN10;NXF2B;SPINK13;GNB3;CNTN3;CNTN4;SDK2;FGF10;TTC29;RND2;GRM3;GRM2;GRM5;ZIC2;ZIC3;RASGEF1C;ZIC1;DACT2;QRFPR;DACT1;DNAI2;SHROOM2;OLIG1;NAV2;OLIG2;CFAP100;TMEM215;NAT8L;CUEDC1;SHANK1;ASAP3;DNAH9;ASAP2;GNG3;NWD2;SV2C;CNR1;SV2A;SPOCK3;MVB12B;SLIT1;CLVS2;SPOCK1;SLIT2;DNAI1;EYA2;ZNF804B;HS3ST5;ZIC4;CCK;ZIC5;TBX18;HS3ST2;ERCC2;KRTAP21-1;GALP;CNTF;FRMPD3;FRMPD4;FRMPD2;WDR86;MRGPRE;ADARB2;SLC4A3;ANKRD20A2;NYNRIN;GJA1;GJA4;NCKAP5;SCRIB;GABRG2;GABRG1;BCAN;ADCY9;DAAM2;ARMC3;PARD3;HECW1;MAP1A;ZSCAN23;FREM1;ASTN1;FREM3;OR13J1;PHYHIPL;PRDM13;PRDM12;PVALEF;FAM171A1;FAM171A2;GJC3;PCDHA1;FLRT3;ALX4;GSG1L;PCDHA3;PCDHA2;PCDHA8;PCDHA7;PCDHA6;ARPP21;NFATC4;XKR7;GJB6;PCDHB6;PCDHB5;PCDHB3;PCDHB8;PCDHB7;WDR49;CDKN1C;GABRB1;STON1;ADAMTSL1;C1QTNF4;C1QTNF3;AIFM3;C1QTNF8;C1QTNF5;WDR38;ELMOD1;COL2A1;GAS2;RARB;DCAF12L2;PRUNE2;ADCY1;ADCY8;ASCL1;FGD1;ADCY5;EPYC;SLC17A6;AHSP;SLC17A8;ZIM2;GABRA2;BCHE;GABRA5;WHRN;MCF2;ECEL1;SNCAIP;TUBB4A;RFLNA;SLC8A3;SMOC2;SMOC1;PLP1;TMEM229A;RAB3C;SLC8A2;HID1;LAMP5;RIMS1;RIMS4;RIMS3;SALL1;SALL2;TNN;SALL3;TNR;SLC26A10;PCDHAC2;PCDHAC1;TMEM178A;DIO3;KERA;VASH1;PYGO1;TOM1L2;MTNR1B;OR2L13;PPEF1;BRSK1;BRSK2;MAGEL2;FAM218A;GOLGA7B;SCRT2;PLXNA2;SRGAP3;CCDC33;DRD1;TPPP;RAB6B;PLXNA4;DRD5;TMEM132D;TMEM132C;TMEM132E;TMEM132B;SLC4A10;GFAP;OTOL1;LRFN2;LRFN4;DAB1;NBEA;NSG2;MAP3K19;LHX1;REEP2;PLXNB3;CSPG5;CPE;CSPG4;PLXNB1;LHX5;DRC1;LHX9;TCP10L;GAL3ST1;COL14A1;TRH;TRO;ADAMTS5;PHACTR3;CEP170B;KRTAP5-2;KRTAP5-1;EVI5L;GAL3ST3;ADAMTS9;TTC23L;HGFAC;PRKG1;ADAMTS7;TRPC7;TRPC5;SLC13A3;TRPC4;SGIP1;TRPC1;FAM219A;C1QL4;FOXD4L6;CCDC74B;FOXD4L4;THSD1;DNAJB2;STOX2;ABLIM2;ABLIM3;PLEKHH1;DRGX;TUB;NLGN4X;FBXL19;FBXL16;KBTBD11;FRAS1;P2RX3;MAB21L1;ASXL3;MAB21L2;PI15;TLL1;HCG22;NECTIN1;MLC1;AQP4;HS6ST1;HS6ST2;AQP1;HS6ST3;FERD3L;MAGEA8;HMCN1;SRRM4;SLC51B;MAPK8IP1;NSMF;TLN2;SLC22A3;SPRR2F;SLC22A6;C2CD4C;APCDD1;CRHR1;CBARP;MAATS1;MAGEC3;FAM43B;RALGDS;TRPM3;SPTBN2;TMEM74B;MAGEE2;SNAP91;MAGED4;ROBO2;HMX3;COL18A1;TENM1;ZCCHC12;C2CD6;ROBO3;TENM2;TENM3;SLC35F3;SLC35F4;SLC35F1;ZCCHC18;MEOX2;SIPA1L2;HBM;ZNF806;SLC22A15;SLC22A17;PRX;SH3PXD2B;DNER;RALGPS1;ZCCHC24;PSD;EDN3;GFRA1;PROX1;CYP7B1;GFRA3;GFRA2;VWA1;RGS7BP;MATN4;HMX2;MATN3;HMX1;AMER1;AMER2;AMER3;FAM47C;AMIGO1;PTGER3;GDPD2;PTN;ZDHHC22;PHYHIP;NOL4;NKD1;BEGAIN;NKD2;TCEAL7;TCEAL6;TCEAL5;EGFLAM;WIF1;TCEAL2;TRAM1L1;ATP6V0E2;PURG;GABRQ;MPP2;LHFPL3;SORBS1;LHFPL1;VWC2;MEGF8;RAB9B;CLEC18C;CLEC18B;FAIM2;AMOT;PAIP2B;MAGED4B;BMPER;FAM81A;GUCY1A2;LMO3;LIFR;SHISA3;ATP1B2;PCDHA13;PCDHA12;PCDHA11;SHISA7;SHISA6;MYCN;HRASLS5;AMPH;LPA;JCAD;RASL12;CHRNA3;FBLN2;SCUBE2;HRH3;CDH20;CDH22;CDH23;GAS2L2;LONRF2;FAM83A;WNT3A;LRP1B;CAMSAP3;EFNA3;EFNA2;TLX3;FAM163B;TRPV5;MYF6;NMUR2;FGFR3;TMEM35A;FGFR2;ZSCAN1;KLHDC9;GPSM1;COLGALT2;MEGF10;THRA;MEGF11;FBLL1;HAPLN4;HAPLN2;LRRTM3;HEPH;LRRTM1;VWC2L;AXIN2;MYRIP;SEPT4;IQCJ;SEPT3;DNM3;IGDCC4;CDH10;ALDH1A2;FAM84A;CDH19;PAPPA2;DTHD1;STOML3;NRXN1;ATP1A3;NRXN2;PDXP;ATP1A2;FAM169A;THBS4;RASD2;NXF2;ERICH3;CHSY3;SNCB;NXF5;MAPK4;HES5;OPCML;FAM167A;PDE10A;PPP2R2C;PPP2R2B;ATP13A4;ZFYVE9;NEXMIF;FZD10;PREX2;SCAMP5;PPP4R4;IGLON5;SAMD13;SAMD11;TMEM8B;HES6;RBFOX2;HPCAL4;FAM133A;CLDN5;PRKAR1B;MYL1;RFX4;SPARCL1;NGEF;CFAP61;NYAP1;TTYH2;DHH;TTYH1;SHOX2;FIGNL2;NYAP2;MTMR7;GRIN2A;KCNMB2;PPARGC1A;ZBTB7C;NGFR;GPR17;CADM3;CADM4;PRRT2;CADM2;EXOC6B;GRIN2B;GRIN2D;HRNR;ABTB2;PCDHGA11;FAM135B;GRIN3A;DCHS2;DCHS1;PRRT4;DMRTC1B;CFAP77;GPR27;GPR26;NCAN;WFIKKN2;HIST2H2AB;LRRC4;TDRP;PTH1R;JPH3;HEY1;B3GALT2;HEY2;GPR37;ELOVL4;OPALIN;PGAM2;MANEAL;DYNLL2;GPRC5B;FAM222A;LRRC7;CDC42EP4;KCNMA1;LRRC9;PMP2;LRRC3B;DSCAML1;MDFI;MYRF;GPR45;COL11A1;LRRC17;COL11A2;FSTL5;GLRA1;PROKR1;FOXS1;GBX2;GBX1;ZNF229;PABPC1L2B;CSMD3;CSMD2;CSMD1;P2RY12;LRRC24;ATRNL1;AADAT;ANKRD30BL;GSX2;VWA3A;GLRA4;ASPRV1;LRRC20;STXBP5L;HEYL;FABP7;ZNF214;TTLL9;MYLK2;SH2D7;FAM13C;LRRC73;GPR62;KIAA0895L;SLC9C2;ATCAY;SLC16A8;AKR1E2;GPR75;STON1-GTF2A1L;FRMD3;OLFM1;ACAP3;RBMXL3;OLFM2;FRMD5;OLFM3;LIX1;ROR2;NPTXR;KIAA0408;GPR88;LRRC55;RAP1GAP;GLIS2;CLTCL1;ZBBX;NPTX1;SLC38A3;LRRC4C;GFPT2;ZBTB12;FOXN4;PTPRD;KIAA1755;TMIE;CXCL12;CNTNAP2;CELF5;CELF6;ZNF648;ERC2;EDIL3;PEG3;PARD3B;SLC25A18;SNPH;IL1RAPL2;IL1RAPL1;ST6GALNAC3;CNTNAP5;CNTNAP4;ITIH2;PPM1L;LRP5;NTN5;LRP4;LRP2;CXXC4;PPM1E;NTN1;NTN3;SLC25A27;CECR2;SLITRK2;SLITRK1;TP53INP2;SLITRK3;SLITRK6;SH3BP4;BEND5;PIRT;LINGO2;SLC12A5;FOXJ1;BAIAP3;NELL2;NELL1;PC;ZNF618;MDGA2;PTPN5;MDGA1;KIF21B;EPHB1;EPHB3;CALN1;SCN1A;TMEM88B;EPHA4;EPHA7;PAQR6;EPHA6;EPHA8;MMD2;ANK2;VWA5B2;FNDC9;TAS2R19;FNDC5;PPP1R3F;STX1B;SFRP2;FNDC4;HIST2H3A;FNDC1;CTXN3;TAGLN3;CTXN2;CTXN1;MXRA5;HIST2H3C;EPHA3;ZBED9;ZBED8;PCDH10;PCDH15;C7ORF57;PCDH12;PCDH19;PCDH18;PCDH17;PCBP4;ZNF704;TSPAN7;PENK;A2M;RAB11FIP3;HMGCLL1;SCN3A;PPP1R26;LRRN3;ST8SIA2;IQSEC3;DCLK3;DCLK2;CENPVL3;HSPA12A;HSPA12B;PNMA8B;RPE65;PPP1R1A;TH;WNK2;PPP1R1B;ID1;ID4;LRRN1;OR7C1;VSX2;BARHL1;PTPRT;PTPRU;BARHL2;PCSK1;PPP1R17;TMEM151B;DIRAS1;DIRAS2;DOC2B;SLC7A10;NCS1;KIF1B;KIF1A;CTSF;FOXD3;LYNX1;FOXD1;SORCS1;HBA2;HBA1;SORCS3;RGMB;ANO4;SORCS2;ANO5;ANO2;RGMA;PNMA6A;ANO3;MN1;PDZRN3;PDZRN4;FOXC2;RAMP2;PNCK;TMPRSS5;CCDC103;GREB1L;ARVCF;SERTAD4;GPC1;GPC3;GPC5;GPC4;GPC6;PAK5;FOXB1;NPM2;NLRP14;ALDH4A1;CSDC2;KIF26A;KIF26B;IL17D;IL17B;FHOD3;RTL1;SH3GL3;CCDC166;RTKN;KLHL32;CCER2;OGDHL;RTL5;NPPC;CAPN9;MPZ;KIF5A;PALM;BAALC;RGS8;PAMR1;PPFIA4;PPFIA3;SH3GL2;RGS7;PDGFRB;PDGFRA;SCARA3;KIRREL1;HFM1;KIRREL2;LMTK3;MID2;SCN8A;MASP1;GCM2;CALCA;CALCB;NXPH2;KLHL14;ARHGEF25;NPR2;CHAT;SLC1A2;KLHL13;BRINP1;TAC3;NXPH1;WNT1;TAC1;CCDC140;WNT4;ARHGEF33;KLHL29;GGT7;ZFHX2;ARHGEF37;KLHL25;HBG2;HBG1;CCDC136;CACFD1;EVX1;INHBB;EVX2;ZFHX4;MT3;BMP6;PHOX2A;LSM14B;RTP5;LAMC3;CHD5;ARHGEF10L;PPP1R9A;SOBP;CFAP47;CFAP46;CFAP43;GALNT9;GALNT8;RFPL1;ARHGEF17;UBE2QL1;TBC1D9;SSTR1;VGF;SCN4B;INA;LAMA2;TEX101;DBX2;DBX1;CRMP1;PRTG;SCN7A;CCDC184;CHGA;CCDC177;ATP2B3;ATP2B2;S100B;MAPK10;MAPK11;SBK1;CLCN4;FAM131B;CNTFR;GLDC;TRIL;TMEM200C;STMN2;STMN3;ABAT;STMN4;SOX21;ENO4;RXFP3;USP17L7;GPR173;HOXA9;SOX17;GNAT3;HOXA3;HOXA2;HOXA1;DIP2C;ANKS1A;HOXA6;HOXA5;GPR179;PRIMA1;UNC13A;SOX14;ZNF705A;SYTL5;DKK2;TRHR;GPR162;HOXB9;ANOS1;HOXB2;PRR18;PRR12;HOXB8;TSPYL6;HOXB7;HOXB6;HOXD1;SLAIN1;HOXC5;HOXC8;NKX2-2;DNAH10;FZD9;TMEM196;SLC16A14;TMEM198;SLC6A9;H2AFY2;PNOC;SSPO;PLCH1;HOXD3;GALNTL6;HOXD9;HOXD8;PRR36;RET;FMN2;SERPINA5;GLI2;TRIM9;CHL1;TRIM2;RSPO2;GPR139;GPRASP1;GPRASP2;RSPO4;GARNL3;TIGD4;TCF15;TACR3;PAX3;HSFX1;TACR1;PAX2;PAX1;TMEM179;MRAS;PAX8;PAX7;COL21A1;RNF165;OCA2;PLPPR1;PLPPR3;PLPPR4;PLPPR5;FIGN;TMEM163;GPR156;GPR158;RPRM;TTC9B;PRSS35;NMNAT2;USP17L2;POU4F1;AGT;USP17L1;SULF2;POU4F3;GPR149;HSPA1B;CCL27;CHRM2;SEMA5B;COL16A1;ATP8A2;ATP8A1;CLSTN2;DGKB;CTNND2;IRS4;DACH2;CDH8;CDH2;GYG2;STK32A;STK32B;TECTA;TECTB;LHCGR;NKX6-2;SEMA6A;IGFBP5;SEMA6D;ENKUR;CLIP3;CACNB1;DISP3;TNIK;RHCG;DGKK;NUTM2D;DGKI;NOTCH3;IQCA1;SEMA7A;NOTCH1;RNF180;CHRD;ILDR2;RAD51AP2;NEUROD4;BTBD3;NDN;NDP;RNF175;IMPG1;ANKRD24;ESRRB;ESRRG;BTBD8;MARCH4;RNF182;ZNF536;NACAD;NES;DPP10;ALK;DAGLA;PTPN20;PTPN21;ADRA1D;DNALI1;SGCD;PSD2;HYDIN;EFHD1;CNGA3;AMH;ZNF521;VWF;COL25A1;NGB;VSTM2L;DUSP26;ADRA2A;METTL24;RTN4RL1;VSTM2A;VSTM2B;NLGN3;NLGN1;NLGN2;SLC24A3;SMARCD3;CLEC2L;SEMA3B;SEMA3G;KIAA1211;SEMA3E;NDNF;SEMA3F;JAKMIP1;JAKMIP3;CACNG7;CLEC3B;CHADL;MGAT5B;NHS;ZNF503;WASF1;CACNG2;CACNG3;WASF3;CACNG5;IRX1;SKOR2;IRX5;KCNIP2;SPAG6;PLCL1;KCNIP3;AHNAK2;CDC42BPB;SGCZ;ENOX1;NFASC;CBLN4;CDO1;CBLN2;HPSE2;DIXDC1;SOGA3;ANTXR1;RAPGEFL1;SOX2;SOX3;EDNRA;ZNF608;EDNRB;SOX1;SOX8;SOX5;SLC6A17;LMAN1L;EBF1;MTUS1;SLC6A13;MTUS2;EBF2;EBF3;SLC6A11;MTURN;PLPP7;PLPP4;TTLL11;NECAB2;PDE1C;TSHZ3;IGSF3;TSHZ1;TMTC2;TMTC4;KLK6;NHLH2;NUAK1;CYP4X1;NHLH1;NAALAD2;MAP6;OTOF;GPM6B;NTSR2;CARMIL3;SIAH3;GDF1;NMBR;SESTD1;TMCC2;RAB40AL;RYR2;FAM69C;FAM69B;SERP2;EPB41L4B;UCHL1;HINT3;CAMKV;INSRR;MSANTD3-TMEFF1;IL17RD;IGFN1;PALD1;MPPED1;PACS2;FIBIN;ALDOC;MAPRE3;DNASE1L2;TNXB;AKAP6;RASIP1;CUX2;FAM184A;CTNNA3;GDF10;ARNT2;CA10;SCD5;DMRT3;LYVE1;ZDHHC11B;USP17L11;TPPP3;NEUROG1;CDK5R2;ZNF354C;CDK5R1;NEUROG3;GALNT13;GALNT15;GALNT17;CIB2;ARHGAP39;ARHGAP36;ARHGAP42;PDIA2;MYH15;APLP1;SPNS2;NPY1R;KCTD4;PRSS56;KCTD8;FOLH1;APLNR;LMX1B;SCG2;ABCG4;ABCG2;OR2C1;CTTNBP2;NTM;TMEM59L;HPCA;DTX3;SEZ6L2;CPLX2;DTX4;NALCN;CPLX1;NID2;MARCH11;TMEM121;PDZD4;ASIC4;ARHGAP20;PCSK1N;CASKIN2;CASKIN1;ASIC2;ASIC1;MARK1;TGFB2;WSCD1;LRRC75B;TGFB3;PTCH1;PTCH2;AZIN2;BTNL2;ARHGAP23;ARHGAP33;FAM187A;RALYL;PLCXD3;DLG2;SYNDIG1L;RADIL;USP35;PCDHGB7;DOCK3;PCDHGB6;PCDHGB5;PCDHGB4;PCDHGB3;PCDHGB2;ELAVL4;PKD1;ELAVL2;IQCJ-SCHIP1;NETO1;TAS2R3;PCDHGA7;EGFL6;PCDHGA5;PCDHGA4;PCDHGA2;OR2H2;C9ORF24;PCDHGA9;PCDHGB1;PRTFDC1;HCN4;HCN3;PALM2;CAMK2A;PALM3;OPRL1;DLL3;DLL4;IGFBPL1;ERBB4;LRIG1;NCAM1;LRIG3;SASH1;CMTM4;LGI4;PCDHGC5;B3GAT2;CMTM5;LGI3;PCDHGC4;B3GAT1;LGI2;NAP1L3;NAP1L2;MEIS3;NAP1L5;TSHR;FMNL2;SPRY3;RGS11
SPINAL CORD (BULK)	1642/2316	8.455265616273688E-7	2.282921716393896E-5	0	0	1.2589515161680218	17.60430460927791	ISM1;ISLR;SYNGAP1;DPYSL4;DPYSL5;NDST4;NDST3;FAM19A1;FAM19A5;VSTM5;MNX1;FAM19A4;PKNOX2;UNC5A;CACNA2D1;CACNA2D3;CACNA2D2;UNC5C;UNC5D;AGTR2;FLG;PDGFB;LYPD1;TEX26;ADAMTS12;LYPD6;EPB41L5;ADAMTS15;ADAMTS13;ADAMTS18;ADAMTS17;SYNDIG1;JAG2;JAG1;BTBD17;PBX3;NR2F1;NR2F2;L1CAM;AIF1L;VANGL2;PKIA;FXYD6;FAT4;GSTM5;ACHE;LRRC10B;HOXC12;SHD;HOXC10;SHF;MMP24;DLGAP1;DLGAP3;ZNF488;DLGAP2;STUM;CHST8;KCND2;METRN;SLC39A12;DUSP9;TMEFF2;MMP16;MMP15;PLSCR5;MMP17;RAPGEF4;CRB2;KCNA1;FAXC;KCNA2;FAM106CP;CCM2L;KCNA4;KCNA5;FRZB;ADAM23;SPP1;ZSWIM5;JAM2;CKMT1A;KCNB2;COL22A1;WNT7B;DAB2IP;BBOX1;WNT7A;UNCX;COL3A1;ETNK2;CCDC3;PTF1A;ADGRL2;LGR4;ZNF454;ADGRL3;MSI1;NUDT10;FADS2;ADORA1;SYBU;KCNH1;CDKL2;KCNH2;KCNH5;KCNH8;FBXO10;SRCIN1;SMO;OR9A2;SLC27A6;ZNF436;GMNC;LY6H;GRIA1;CHODL;GRIA2;SHC2;SHC3;KHDRBS3;KCNE5;TMEM121B;NPAS3;IGSF21;SNN;TSNAXIP1;ZNF423;GRIA4;KCNF1;HHATL;HTR1E;RASL10B;HTR1A;ELOA2;ELOA3;CORO2B;FAM90A1;IGSF11;IGSF10;LRCH2;OGN;SP8;SP9;SNAP25;ALAS2;KCNK9;ONECUT2;ITGB4;ONECUT1;HTR2C;ELFN2;TSPAN11;RLBP1;BOC;NKX3-2;TRIM67;BOK;SMIM13;GRID2;PIANP;TMEM255A;SMIM17;GRID1;TNFRSF19;NRG1;NRG2;ADAMTS20;NRG3;CERS1;SLC5A11;CCDC85A;NNAT;TSPOAP1;NTRK1;NTRK2;COL26A1;KCNJ9;NTRK3;PCDH8;SYT16;KIAA1549L;SYT13;HTR5A;APLN;DBNDD1;SYT11;TSPAN18;SYT10;TRIM36;UNC79;BCAR1;KCNK4;THSD7B;CPNE4;STH;CPNE6;C4B;C4A;ADGRA2;KDR;THSD7A;BSN;ATP6V1G2;CCDC78;LIMCH1;KCNK12;RIIAD1;CYP39A1;GAREM1;CRISPLD1;ADGRB2;ADGRB3;KCNQ2;ADGRB1;KCNQ3;KCNQ4;KCTD17;KCTD15;SLC45A2;ADCYAP1R1;NRN1;TMEM63C;SDC3;CEND1;KALRN;CFAP126;TTBK1;NKAIN2;NKAIN1;NKAIN4;NKAIN3;KCNN1;KCNN2;APOD;KCNN3;B4GALNT4;SMIM10L2B;SLC10A4;SMIM10L2A;SPHKAP;FAM78B;IGF2;PEX5L;CALY;IGSF9B;FBXL7;SPAG17;CSRNP2;MSTN;GRIK3;OTUD7A;GRIK4;GRIK1;AKAP12;KCNT1;PCLO;KCNT2;CRTAC1;GNRHR;SPTAN1;SLC32A1;PABPC5;SYP;KIF7;SYN3;SYN2;RNF144A;PITPNM3;MICU3;FJX1;KIAA1324L;PRICKLE2;RANBP3L;RELN;FAM196B;FAM196A;MGAT3;DYNC1I1;GAD1;PNMA5;KLHL1;GAD2;PCDHB14;PNMA3;PCDHB12;PNMA2;PCDHB10;GCK;RIT2;KCNS2;NEK11;ZFP28;OTP;CELSR2;FAM198A;TEKT1;MSX2;TMOD2;ADAM11;CARTPT;POU3F1;POU3F2;GRIP2;POU3F3;POU3F4;GPRIN2;PCP4;GPRIN1;MAP7D2;HHIPL1;PKDCC;CACNA1B;CACNA1C;CACNA1E;CACNA1G;CACNA1I;RAI1;TMEM246;RHPN1;MFAP3L;TFAP2A;BHLHA9;SYT3;SYT2;AUTS2;SYT1;CNTN6;SYT9;FGF17;GNAL;TMEM235;FGF14;UBXN10;NXF2B;SPINK13;GNB3;CNTN3;CNTN4;SDK2;FGF10;TTC29;RND2;GRM3;GRM2;GRM5;ZIC2;ZIC3;RASGEF1C;ZIC1;DACT2;QRFPR;DACT1;DNAI2;SHROOM2;OLIG1;NAV2;OLIG2;CFAP100;TMEM215;NAT8L;CUEDC1;SHANK1;ASAP3;DNAH9;ASAP2;GNG3;NWD2;SV2C;CNR1;SV2A;SPOCK3;MVB12B;SLIT1;CLVS2;SPOCK1;SLIT2;DNAI1;EYA2;ZNF804B;HS3ST5;ZIC4;CCK;ZIC5;TBX18;HS3ST2;ERCC2;KRTAP21-1;GALP;CNTF;FRMPD3;FRMPD4;FRMPD2;WDR86;MRGPRE;ADARB2;SLC4A3;ANKRD20A2;NYNRIN;GJA1;GJA4;NCKAP5;SCRIB;GABRG2;GABRG1;BCAN;ADCY9;DAAM2;ARMC3;PARD3;HECW1;MAP1A;ZSCAN23;FREM1;ASTN1;FREM3;OR13J1;PHYHIPL;PRDM13;PRDM12;PVALEF;FAM171A1;FAM171A2;GJC3;PCDHA1;FLRT3;ALX4;GSG1L;PCDHA3;PCDHA2;PCDHA8;PCDHA7;PCDHA6;ARPP21;NFATC4;XKR7;GJB6;PCDHB6;PCDHB5;PCDHB3;PCDHB8;PCDHB7;WDR49;CDKN1C;GABRB1;STON1;ADAMTSL1;C1QTNF4;C1QTNF3;AIFM3;C1QTNF8;C1QTNF5;WDR38;ELMOD1;COL2A1;GAS2;RARB;DCAF12L2;PRUNE2;ADCY1;ADCY8;ASCL1;FGD1;ADCY5;EPYC;SLC17A6;AHSP;SLC17A8;ZIM2;GABRA2;BCHE;GABRA5;WHRN;MCF2;ECEL1;SNCAIP;TUBB4A;RFLNA;SLC8A3;SMOC2;SMOC1;PLP1;TMEM229A;RAB3C;SLC8A2;HID1;LAMP5;RIMS1;RIMS4;RIMS3;SALL1;SALL2;TNN;SALL3;TNR;SLC26A10;PCDHAC2;PCDHAC1;TMEM178A;DIO3;KERA;VASH1;PYGO1;TOM1L2;MTNR1B;OR2L13;PPEF1;BRSK1;BRSK2;MAGEL2;FAM218A;GOLGA7B;SCRT2;PLXNA2;SRGAP3;CCDC33;DRD1;TPPP;RAB6B;PLXNA4;DRD5;TMEM132D;TMEM132C;TMEM132E;TMEM132B;SLC4A10;GFAP;OTOL1;LRFN2;LRFN4;DAB1;NBEA;NSG2;MAP3K19;LHX1;REEP2;PLXNB3;CSPG5;CPE;CSPG4;PLXNB1;LHX5;DRC1;LHX9;TCP10L;GAL3ST1;COL14A1;TRH;TRO;ADAMTS5;PHACTR3;CEP170B;KRTAP5-2;KRTAP5-1;EVI5L;GAL3ST3;ADAMTS9;TTC23L;HGFAC;PRKG1;ADAMTS7;TRPC7;TRPC5;SLC13A3;TRPC4;SGIP1;TRPC1;FAM219A;C1QL4;FOXD4L6;CCDC74B;FOXD4L4;THSD1;DNAJB2;STOX2;ABLIM2;ABLIM3;PLEKHH1;DRGX;TUB;NLGN4X;FBXL19;FBXL16;KBTBD11;FRAS1;P2RX3;MAB21L1;ASXL3;MAB21L2;PI15;TLL1;HCG22;NECTIN1;MLC1;AQP4;HS6ST1;HS6ST2;AQP1;HS6ST3;FERD3L;MAGEA8;HMCN1;SRRM4;SLC51B;MAPK8IP1;NSMF;TLN2;SLC22A3;SPRR2F;SLC22A6;C2CD4C;APCDD1;CRHR1;CBARP;MAATS1;MAGEC3;FAM43B;RALGDS;TRPM3;SPTBN2;TMEM74B;MAGEE2;SNAP91;MAGED4;ROBO2;HMX3;COL18A1;TENM1;ZCCHC12;C2CD6;ROBO3;TENM2;TENM3;SLC35F3;SLC35F4;SLC35F1;ZCCHC18;MEOX2;SIPA1L2;HBM;ZNF806;SLC22A15;SLC22A17;PRX;SH3PXD2B;DNER;RALGPS1;ZCCHC24;PSD;EDN3;GFRA1;PROX1;CYP7B1;GFRA3;GFRA2;VWA1;RGS7BP;MATN4;HMX2;MATN3;HMX1;AMER1;AMER2;AMER3;FAM47C;AMIGO1;PTGER3;GDPD2;PTN;ZDHHC22;PHYHIP;NOL4;NKD1;BEGAIN;NKD2;TCEAL7;TCEAL6;TCEAL5;EGFLAM;WIF1;TCEAL2;TRAM1L1;ATP6V0E2;PURG;GABRQ;MPP2;LHFPL3;SORBS1;LHFPL1;VWC2;MEGF8;RAB9B;CLEC18C;CLEC18B;FAIM2;AMOT;PAIP2B;MAGED4B;BMPER;FAM81A;GUCY1A2;LMO3;LIFR;SHISA3;ATP1B2;PCDHA13;PCDHA12;PCDHA11;SHISA7;SHISA6;MYCN;HRASLS5;AMPH;LPA;JCAD;RASL12;CHRNA3;FBLN2;SCUBE2;HRH3;CDH20;CDH22;CDH23;GAS2L2;LONRF2;FAM83A;WNT3A;LRP1B;CAMSAP3;EFNA3;EFNA2;TLX3;FAM163B;TRPV5;MYF6;NMUR2;FGFR3;TMEM35A;FGFR2;ZSCAN1;KLHDC9;GPSM1;COLGALT2;MEGF10;THRA;MEGF11;FBLL1;HAPLN4;HAPLN2;LRRTM3;HEPH;LRRTM1;VWC2L;AXIN2;MYRIP;SEPT4;IQCJ;SEPT3;DNM3;IGDCC4;CDH10;ALDH1A2;FAM84A;CDH19;PAPPA2;DTHD1;STOML3;NRXN1;ATP1A3;NRXN2;PDXP;ATP1A2;FAM169A;THBS4;RASD2;NXF2;ERICH3;CHSY3;SNCB;NXF5;MAPK4;HES5;OPCML;FAM167A;PDE10A;PPP2R2C;PPP2R2B;ATP13A4;ZFYVE9;NEXMIF;FZD10;PREX2;SCAMP5;PPP4R4;IGLON5;SAMD13;SAMD11;TMEM8B;HES6;RBFOX2;HPCAL4;FAM133A;CLDN5;PRKAR1B;MYL1;RFX4;SPARCL1;NGEF;CFAP61;NYAP1;TTYH2;DHH;TTYH1;SHOX2;FIGNL2;NYAP2;MTMR7;GRIN2A;KCNMB2;PPARGC1A;ZBTB7C;NGFR;GPR17;CADM3;CADM4;PRRT2;CADM2;EXOC6B;GRIN2B;GRIN2D;HRNR;ABTB2;PCDHGA11;FAM135B;GRIN3A;DCHS2;DCHS1;PRRT4;DMRTC1B;CFAP77;GPR27;GPR26;NCAN;WFIKKN2;HIST2H2AB;LRRC4;TDRP;PTH1R;JPH3;HEY1;B3GALT2;HEY2;GPR37;ELOVL4;OPALIN;PGAM2;MANEAL;DYNLL2;GPRC5B;FAM222A;LRRC7;CDC42EP4;KCNMA1;LRRC9;PMP2;LRRC3B;DSCAML1;MDFI;MYRF;GPR45;COL11A1;LRRC17;COL11A2;FSTL5;GLRA1;PROKR1;FOXS1;GBX2;GBX1;ZNF229;PABPC1L2B;CSMD3;CSMD2;CSMD1;P2RY12;LRRC24;ATRNL1;AADAT;ANKRD30BL;GSX2;VWA3A;GLRA4;ASPRV1;LRRC20;STXBP5L;HEYL;FABP7;ZNF214;TTLL9;MYLK2;SH2D7;FAM13C;LRRC73;GPR62;KIAA0895L;SLC9C2;ATCAY;SLC16A8;AKR1E2;GPR75;STON1-GTF2A1L;FRMD3;OLFM1;ACAP3;RBMXL3;OLFM2;FRMD5;OLFM3;LIX1;ROR2;NPTXR;KIAA0408;GPR88;LRRC55;RAP1GAP;GLIS2;CLTCL1;ZBBX;NPTX1;SLC38A3;LRRC4C;GFPT2;ZBTB12;FOXN4;PTPRD;KIAA1755;TMIE;CXCL12;CNTNAP2;CELF5;CELF6;ZNF648;ERC2;EDIL3;PEG3;PARD3B;SLC25A18;SNPH;IL1RAPL2;IL1RAPL1;ST6GALNAC3;CNTNAP5;CNTNAP4;ITIH2;PPM1L;LRP5;NTN5;LRP4;LRP2;CXXC4;PPM1E;NTN1;NTN3;SLC25A27;CECR2;SLITRK2;SLITRK1;TP53INP2;SLITRK3;SLITRK6;SH3BP4;BEND5;PIRT;LINGO2;SLC12A5;FOXJ1;BAIAP3;NELL2;NELL1;PC;ZNF618;MDGA2;PTPN5;MDGA1;KIF21B;EPHB1;EPHB3;CALN1;SCN1A;TMEM88B;EPHA4;EPHA7;PAQR6;EPHA6;EPHA8;MMD2;ANK2;VWA5B2;FNDC9;TAS2R19;FNDC5;PPP1R3F;STX1B;SFRP2;FNDC4;HIST2H3A;FNDC1;CTXN3;TAGLN3;CTXN2;CTXN1;MXRA5;HIST2H3C;EPHA3;ZBED9;ZBED8;PCDH10;PCDH15;C7ORF57;PCDH12;PCDH19;PCDH18;PCDH17;PCBP4;ZNF704;TSPAN7;PENK;A2M;RAB11FIP3;HMGCLL1;SCN3A;PPP1R26;LRRN3;ST8SIA2;IQSEC3;DCLK3;DCLK2;CENPVL3;HSPA12A;HSPA12B;PNMA8B;RPE65;PPP1R1A;TH;WNK2;PPP1R1B;ID1;ID4;LRRN1;OR7C1;VSX2;BARHL1;PTPRT;PTPRU;BARHL2;PCSK1;PPP1R17;TMEM151B;DIRAS1;DIRAS2;DOC2B;SLC7A10;NCS1;KIF1B;KIF1A;CTSF;FOXD3;LYNX1;FOXD1;SORCS1;HBA2;HBA1;SORCS3;RGMB;ANO4;SORCS2;ANO5;ANO2;RGMA;PNMA6A;ANO3;MN1;PDZRN3;PDZRN4;FOXC2;RAMP2;PNCK;TMPRSS5;CCDC103;GREB1L;ARVCF;SERTAD4;GPC1;GPC3;GPC5;GPC4;GPC6;PAK5;FOXB1;NPM2;NLRP14;ALDH4A1;CSDC2;KIF26A;KIF26B;IL17D;IL17B;FHOD3;RTL1;SH3GL3;CCDC166;RTKN;KLHL32;CCER2;OGDHL;RTL5;NPPC;CAPN9;MPZ;KIF5A;PALM;BAALC;RGS8;PAMR1;PPFIA4;PPFIA3;SH3GL2;RGS7;PDGFRB;PDGFRA;SCARA3;KIRREL1;HFM1;KIRREL2;LMTK3;MID2;SCN8A;MASP1;GCM2;CALCA;CALCB;NXPH2;KLHL14;ARHGEF25;NPR2;CHAT;SLC1A2;KLHL13;BRINP1;TAC3;NXPH1;WNT1;TAC1;CCDC140;WNT4;ARHGEF33;KLHL29;GGT7;ZFHX2;ARHGEF37;KLHL25;HBG2;HBG1;CCDC136;CACFD1;EVX1;INHBB;EVX2;ZFHX4;MT3;BMP6;PHOX2A;LSM14B;RTP5;LAMC3;CHD5;ARHGEF10L;PPP1R9A;SOBP;CFAP47;CFAP46;CFAP43;GALNT9;GALNT8;RFPL1;ARHGEF17;UBE2QL1;TBC1D9;SSTR1;VGF;SCN4B;INA;LAMA2;TEX101;DBX2;DBX1;CRMP1;PRTG;SCN7A;CCDC184;CHGA;CCDC177;ATP2B3;ATP2B2;S100B;MAPK10;MAPK11;SBK1;CLCN4;FAM131B;CNTFR;GLDC;TRIL;TMEM200C;STMN2;STMN3;ABAT;STMN4;SOX21;ENO4;RXFP3;USP17L7;GPR173;HOXA9;SOX17;GNAT3;HOXA3;HOXA2;HOXA1;DIP2C;ANKS1A;HOXA6;HOXA5;GPR179;PRIMA1;UNC13A;SOX14;ZNF705A;SYTL5;DKK2;TRHR;GPR162;HOXB9;ANOS1;HOXB2;PRR18;PRR12;HOXB8;TSPYL6;HOXB7;HOXB6;HOXD1;SLAIN1;HOXC5;HOXC8;NKX2-2;DNAH10;FZD9;TMEM196;SLC16A14;TMEM198;SLC6A9;H2AFY2;PNOC;SSPO;PLCH1;HOXD3;GALNTL6;HOXD9;HOXD8;PRR36;RET;FMN2;SERPINA5;GLI2;TRIM9;CHL1;TRIM2;RSPO2;GPR139;GPRASP1;GPRASP2;RSPO4;GARNL3;TIGD4;TCF15;TACR3;PAX3;HSFX1;TACR1;PAX2;PAX1;TMEM179;MRAS;PAX8;PAX7;COL21A1;RNF165;OCA2;PLPPR1;PLPPR3;PLPPR4;PLPPR5;FIGN;TMEM163;GPR156;GPR158;RPRM;TTC9B;PRSS35;NMNAT2;USP17L2;POU4F1;AGT;USP17L1;SULF2;POU4F3;GPR149;HSPA1B;CCL27;CHRM2;SEMA5B;COL16A1;ATP8A2;ATP8A1;CLSTN2;DGKB;CTNND2;IRS4;DACH2;CDH8;CDH2;GYG2;STK32A;STK32B;TECTA;TECTB;LHCGR;NKX6-2;SEMA6A;IGFBP5;SEMA6D;ENKUR;CLIP3;CACNB1;DISP3;TNIK;RHCG;DGKK;NUTM2D;DGKI;NOTCH3;IQCA1;SEMA7A;NOTCH1;RNF180;CHRD;ILDR2;RAD51AP2;NEUROD4;BTBD3;NDN;NDP;RNF175;IMPG1;ANKRD24;ESRRB;ESRRG;BTBD8;MARCH4;RNF182;ZNF536;NACAD;NES;DPP10;ALK;DAGLA;PTPN20;PTPN21;ADRA1D;DNALI1;SGCD;PSD2;HYDIN;EFHD1;CNGA3;AMH;ZNF521;VWF;COL25A1;NGB;VSTM2L;DUSP26;ADRA2A;METTL24;RTN4RL1;VSTM2A;VSTM2B;NLGN3;NLGN1;NLGN2;SLC24A3;SMARCD3;CLEC2L;SEMA3B;SEMA3G;KIAA1211;SEMA3E;NDNF;SEMA3F;JAKMIP1;JAKMIP3;CACNG7;CLEC3B;CHADL;MGAT5B;NHS;ZNF503;WASF1;CACNG2;CACNG3;WASF3;CACNG5;IRX1;SKOR2;IRX5;KCNIP2;SPAG6;PLCL1;KCNIP3;AHNAK2;CDC42BPB;SGCZ;ENOX1;NFASC;CBLN4;CDO1;CBLN2;HPSE2;DIXDC1;SOGA3;ANTXR1;RAPGEFL1;SOX2;SOX3;EDNRA;ZNF608;EDNRB;SOX1;SOX8;SOX5;SLC6A17;LMAN1L;EBF1;MTUS1;SLC6A13;MTUS2;EBF2;EBF3;SLC6A11;MTURN;PLPP7;PLPP4;TTLL11;NECAB2;PDE1C;TSHZ3;IGSF3;TSHZ1;TMTC2;TMTC4;KLK6;NHLH2;NUAK1;CYP4X1;NHLH1;NAALAD2;MAP6;OTOF;GPM6B;NTSR2;CARMIL3;SIAH3;GDF1;NMBR;SESTD1;TMCC2;RAB40AL;RYR2;FAM69C;FAM69B;SERP2;EPB41L4B;UCHL1;HINT3;CAMKV;INSRR;MSANTD3-TMEFF1;IL17RD;IGFN1;PALD1;MPPED1;PACS2;FIBIN;ALDOC;MAPRE3;DNASE1L2;TNXB;AKAP6;RASIP1;CUX2;FAM184A;CTNNA3;GDF10;ARNT2;CA10;SCD5;DMRT3;LYVE1;ZDHHC11B;USP17L11;TPPP3;NEUROG1;CDK5R2;ZNF354C;CDK5R1;NEUROG3;GALNT13;GALNT15;GALNT17;CIB2;ARHGAP39;ARHGAP36;ARHGAP42;PDIA2;MYH15;APLP1;SPNS2;NPY1R;KCTD4;PRSS56;KCTD8;FOLH1;APLNR;LMX1B;SCG2;ABCG4;ABCG2;OR2C1;CTTNBP2;NTM;TMEM59L;HPCA;DTX3;SEZ6L2;CPLX2;DTX4;NALCN;CPLX1;NID2;MARCH11;TMEM121;PDZD4;ASIC4;ARHGAP20;PCSK1N;CASKIN2;CASKIN1;ASIC2;ASIC1;MARK1;TGFB2;WSCD1;LRRC75B;TGFB3;PTCH1;PTCH2;AZIN2;BTNL2;ARHGAP23;ARHGAP33;FAM187A;RALYL;PLCXD3;DLG2;SYNDIG1L;RADIL;USP35;PCDHGB7;DOCK3;PCDHGB6;PCDHGB5;PCDHGB4;PCDHGB3;PCDHGB2;ELAVL4;PKD1;ELAVL2;IQCJ-SCHIP1;NETO1;TAS2R3;PCDHGA7;EGFL6;PCDHGA5;PCDHGA4;PCDHGA2;OR2H2;C9ORF24;PCDHGA9;PCDHGB1;PRTFDC1;HCN4;HCN3;PALM2;CAMK2A;PALM3;OPRL1;DLL3;DLL4;IGFBPL1;ERBB4;LRIG1;NCAM1;LRIG3;SASH1;CMTM4;LGI4;PCDHGC5;B3GAT2;CMTM5;LGI3;PCDHGC4;B3GAT1;LGI2;NAP1L3;NAP1L2;MEIS3;NAP1L5;TSHR;FMNL2;SPRY3;RGS11
RENAL CORTEX	1611/2316	4.669786413105517E-4	0.010086738652307917	0	0	1.1716790127950785	8.985872363956796	ISM1;ISLR;LURAP1L;DPYSL4;FAM110C;SMCO3;VSTM5;PKNOX2;CACNA2D1;CACNA2D2;UNC5C;UNC5D;ACE2;SPINT1;SCGB1C2;CTAGE4;AGTR1;CTAGE8;AGTR2;FLG;CRABP2;PDGFB;GATA6;LYPD1;GATA5;TEX26;GATA3;GATA2;ADAMTS12;LYPD6;ADAMTS16;EPB41L5;ADAMTS15;ADAMTS13;SCGB1D2;ADAMTS19;PDGFD;RDH10;ADAMTS18;PDGFC;SYNDIG1;JAG1;NR2F1;PBX2;NR2F2;L1CAM;PBX1;AIF1L;VANGL2;CILP;FAT2;FAT4;GSTM5;MTMR11;DPYS;EVPLL;TFCP2L1;HOXC11;ARHGAP6;HOXC10;MECOM;ZNF488;SULT1C4;RAB3IL1;TEX15;DUSP9;TMEFF2;SLC7A8;MMP16;MMP15;NUP62CL;CHST2;CRB2;SPESP1;CCM2L;WNT8B;KCNA5;SNX33;SLC7A2;SULT1E1;FRZB;AGR2;SPP1;ZNF467;ZSWIM5;TP53I11;PKLR;ODAM;COL22A1;WNT7B;SCTR;DAB2IP;BBOX1;UNCX;COL3A1;ETNK2;WT1;TTC30A;CCDC3;ADGRL4;ADGRL2;LGR4;ZNF454;ADGRL3;EXOC3L1;KCNG3;ALDH1L1;RASL11B;RASL11A;ATP12A;CASC1;NUDT10;HHAT;ADORA1;PSKH2;NUDT12;PSKH1;CDKL2;KCNH2;KCNH3;FST;FBXO10;SMO;PKP4;ZNF436;GMNC;AJUBA;CHODL;SHC2;DLX3;KCNE5;GSTT2;LIN7A;NREP;SLC9A3R2;KIAA1522;BMF;TSNAXIP1;ZNF423;CD276;HTR1E;AGXT2;MFSD6L;CORO2B;LRCH2;OGN;SP6;SP5;SHBG;TRIM71;KCNK5;ALAS2;DYSF;HTR2C;MSLN;TSPAN12;TSPAN11;BOC;UGT2A3;SPX;BOK;GRID2;PIANP;ITGA1;TNFRSF19;ADAMTS20;NRG3;MYO3A;ITGA8;ITGA6;C1GALT1C1L;ACPP;TRIM54;ITGA9;SMIM24;PRKAA2;SLC5A11;SLC5A12;TSPAN33;ZNRF3;NNAT;BSND;IGF2BP3;SRY;TRIM43;KCNJ1;SEPT10;NTRK2;COL26A1;KCNJ8;CABLES1;SYT13;BICC1;TBX3;TBX2;APLN;TSPAN15;TSPAN18;CD248;MYO1H;BCAR1;SLC23A3;CCDC89;THSD7B;SLC23A1;CCDC102A;RCBTB2;LGALS2;MCIDAS;ADGRA2;KDR;THSD7A;LIMCH1;UNC93A;CYP39A1;BTC;GAREM1;CRISPLD1;TRIM17;ADGRB2;SOAT2;KCTD14;KCTD11;KCTD12;TRIB2;KCTD15;GRB7;SDC2;ZBTB5;CFAP126;NKAIN2;NKAIN4;B4GALNT3;APOB;B4GALNT4;SMIM10L2B;NTNG1;SMIM10L2A;SPHKAP;IGF2;PTK7;FBXL7;SPAG17;NRP1;ACY3;MSTN;GRIK3;NAT14;WFDC2;KHK;AKAP12;KCNT2;CRTAC1;SUFU;OXGR1;SLC32A1;MST1;PABPC5;KIF7;RNF144A;TOX3;PITPNM3;DEPDC1;ARHGEF5;PRICKLE2;PRICKLE1;RANBP3L;RELN;FAM196A;MGAT3;ATP6V1G3;RIBC2;MAP3K1;KLHL1;PCDHB14;PNMA3;PCDHB12;KAZALD1;PCDHB10;GCK;KITLG;KCNS3;NEK11;INPPL1;PLAT;CELSR2;LOXL1;NR3C2;FAM198A;TEKT2;NRTN;ENPP3;ENPP5;ENPP7;RAG1;CARD10;ACOT12;TMEM252;POU3F3;POU3F4;GPRIN2;SCNN1B;SCNN1A;ANKS6;EMID1;FBN2;PKDCC;GLYAT;CACNA1G;ADGRG6;CACNA1S;MORC1;RAI2;MFAP3L;TFAP2A;MGAM;CNTN6;SYT9;FGF17;NAT8;UBXN10;NAT2;FAM151A;HOOK1;FGF19;NXF2B;ALPL;CNTN3;AMOTL1;CNTN4;FGF10;FBN1;TTC25;CYP4A22;TTC29;RERG;LMNB1;TMEM221;CYP26B1;CA4;SPATA31C2;DACT2;QRFPR;DACT1;NAT8B;MYOCD;CYP4A11;SHROOM2;SHROOM3;ETV1;NAV2;ETV4;SHROOM4;EPN3;ADGRF1;ACOX2;TMEM215;ELF5;NAT8L;CLRN3;FBP1;ATP6V1B1;DNAH8;DAPL1;DNAH5;SLC3A1;ASAP2;ASB15;CYTH3;TBX22;SPOCK3;ZPLD1;SLIT2;DNAI1;OR51E1;TTC12;HSD3B2;EYA1;TPBG;ZNF804B;HS3ST6;TBX18;RSPH1;ACKR3;SNTB1;MRGPRF;WDR86;CWH43;NYNRIN;EVA1A;GJA3;EVA1B;GJA5;GJA4;NCKAP5;DDX17;DNAAF3;WDR72;CEL;BCAM;DAAM2;ARMC3;PARD3;ZSCAN23;FREM1;FREM2;CFI;PHYHIPL;PVALEF;ADH6;ACMSD;FAM171A1;FAM171A2;FLRT2;FLRT3;PRDM16;PLAC1;PROM2;AFAP1L1;CGN;NFATC4;GJB1;TCN2;PAH;PCDHB6;SNAI1;PCDHB5;PCDHB3;PCDHB8;PCDHB7;CDKN1C;SERPINA12;STON1;ADAMTSL1;C1QTNF3;C1QTNF7;C1QTNF5;TEAD1;TEAD2;TEAD3;AHSG;COL2A1;KIFC1;GAS2;ANGPTL3;RARB;GRAMD1C;DCAF12L2;DCAF12L1;FGD1;ADCY5;FGD5;ERMP1;RASSF10;EPCAM;OLFML3;OLFML1;ASPDH;AHSP;MBNL3;SLC17A1;SLC17A2;SLC17A4;GABRA2;COLCA2;GLYCTK;PCGF2;ECEL1;NR1H4;SNCAIP;TUBB4A;RFLNA;SMOC2;GATM;ZNF334;RERGL;TNC;SLC8A1;TM7SF2;LAMP5;DEPTOR;SALL1;FGF9;SALL2;TNN;SALL3;SLC39A5;SLC26A10;SLC39A2;LARGE2;TMEM178A;TLE6;HIC1;TOM1L1;EDAR;PYGO1;MTNR1A;OBSCN;SLCO2A1;RAB38;MAGEL2;SLC26A1;PARM1;CSH1;FAM218A;SLC38A11;KNG1;ESPNL;KRBOX1;CCDC33;AP1M2;ZNF300;PLXNA4;DRD4;DRD5;TMEM132D;TMEM132C;TMEM132E;AMBN;PXDNL;LRFN2;BCL9;INS-IGF2;LHX1;PLXNB2;SLC26A7;CSPG4;PLXNB1;DRC1;GAL3ST1;COL14A1;PIK3C2G;CPZ;CYR61;FTCD;TRO;ADAMTS5;ADAMTS1;ZNF768;HMGCS2;OIT3;GAL3ST3;ADAMTS9;TTC23L;HGFAC;PRKG1;ADAMTS7;PLEKHG3;SLC13A1;SLC13A2;SLC13A3;TRPC6;PLA2G12B;TRPC4;AVPR2;APOA1;COBL;C1QL4;CCDC74B;ZNF750;CCDC68;FGL2;THSD1;THSD4;STOX2;RAB25;HECTD2;BCO1;PLEKHH1;STOX1;TUB;NLGN4X;ANGPT1;APOC3;KBTBD11;FRAS1;ASXL3;GLOD5;PI15;TLL1;NECTIN2;NECTIN1;CBLC;AQP2;GBA3;HS6ST1;HS6ST2;AQP1;HS6ST3;DZIP1L;HMCN1;SYNPO;PDK2;P3H2;KRT7;SLC51B;AZGP1;TLN2;SLC22A3;SLC22A6;SLC22A5;SLC22A2;C2CD4C;APCDD1;PPL;MAATS1;ATP6V0A4;FAM43B;TRPM3;SPTBN2;MAGEE2;MAGED4;CCSER1;MAGED2;SIM1;SIM2;SLC22A7;TOP2A;ROBO2;COL18A1;TENM1;C2CD6;TENM2;SLC44A3;SLC44A4;TENM3;MEOX2;MEOX1;SLC22A13;HBM;PRX;DNER;TINAG;SLC22A11;EDN2;EDN3;BHMT2;GFRA1;CYP7B1;GFRA3;GFRA2;MLF2;GFRA4;CLDN10;SLC22A24;CLDN14;CLDN19;VWA1;CLDN16;RGS7BP;HMX2;MATN3;AMER1;ADH1C;PTGER3;AMIGO2;PTN;CST5;NKD1;NKD2;TCEAL5;EGFLAM;UBTD2;TRAM1L1;PURG;GABRQ;TM4SF18;LHFPL1;GRHL2;CYP2W1;F2RL1;FOLH1B;CLEC18C;CLEC18B;DEUP1;CLEC18A;AMOT;HOXA11;HOXA10;BMPER;FAM162B;SVEP1;FAM81B;FAM81A;HGD;IL11RA;LIFR;SHISA3;SHISA2;SHISA6;EMCN;MYCN;LOX;LPA;JCAD;RASL12;CHRNA9;FBLN1;FBLN2;TRHDE;FBLN5;FAM83H;SCUBE3;NPC1L1;CDH20;FAM83B;WNT3A;CBX2;EFNA1;CAMSAP3;EFNA2;TRPV6;BAMBI;TRPV4;TRPV5;FGFR4;FGFR3;FGFR2;ZSCAN1;KLHDC9;SOWAHB;CGB7;SIX1;CLEC14A;HAPLN1;FAM166B;OBP2A;LRRTM3;HEPH;SIX5;LRRTM1;SIX2;BLNK;AXIN2;DCN;DDAH1;ALDH1A2;COL6A1;ALDH1A1;CDH12;FAM84A;MYH8;COL6A3;COL6A6;SOWAHA;CDH16;FAM84B;PAPPA2;DDC;LEF1;NRXN2;ATP1A1;FAM169A;THBS4;DDN;ERICH5;GNA14;WNT11;ERICH4;CHSY3;MAPK4;OPCML;MUC6;TMEM30B;KDM4E;CRYGN;FAM167B;SLC4A9;PDE10A;ZFYVE9;NEXMIF;FZD10;CLDN2;CLDN1;SAMD15;TMEM88;SAMD11;CCBE1;RBFOX2;PDZK1;TMEM82;CLDN6;CLDN5;SLC5A8;CLDN4;SLC5A9;CLDN8;MYL9;CFAP61;DHH;CLCNKB;FIGNL2;SLC5A2;HSD11B2;UGT8;GRIN2A;C6;C7;KCNMB2;MYO6;PPARGC1A;HAO2;ZBTB7C;GPIHBP1;NGFR;NAPSA;CADM4;GLYATL1;APCDD1L;ABCA4;COL1A1;IL22RA1;PCDHGA11;BHMT;TMEM98;DCHS2;LYPD6B;NOX3;HRC;C11ORF16;NOX4;DCHS1;FERMT2;DMRTC1B;CFAP77;MAJIN;PRR23D1;WFIKKN2;QPRT;TDRP;LRRC6;PTH1R;LRRC32;GPRC6A;HEY1;EFCAB1;B3GALT2;HEY2;CGNL1;CLUL1;RIPK4;PIFO;ELOVL3;F7;GPRC5B;FAM222A;F8;BDH2;CDC42EP5;LRRC9;CDC42EP1;SMTNL2;GPRC5C;DSCAML1;MDFI;MYRF;LRRC17;COL11A2;TMEM72;AXDND1;FOXS1;MYCT1;RNASE7;ZNF229;HAS2;EVC2;ATRNL1;AADAT;VWA3A;HEYL;ZNF214;ZNF697;SH2D7;UPK2;ZBTB26;DEFB1;CTGF;FOXQ1;KIAA0895;PABPC4L;ZNF205;TCP11;PITX3;GPR78;STON1-GTF2A1L;FRMD1;SLC9A2;FRMD3;SLC9A3;OLFM3;FRMD7;MAL;ROR1;ROR2;IGFALS;ZNF676;DSC1;KANK3;ECSCR;TACSTD2;GLIS3;LRRC55;GLIS1;RAP1GAP;GLIS2;TMEM26;STK36;ZBBX;LRRC4C;SLC38A4;KL;DCDC2;ZBTB12;FOXN4;DEFA1;FOXN1;PTPRD;MFHAS1;PTPRB;CXCL12;ZNF512B;CRYBG3;LRRK2;FLT4;WISP1;ZNF648;IQUB;UPP2;EDIL3;EMX1;EMX2;PEG3;OVCH2;FOXL1;PARD3B;IL1RAPL2;IL1RAPL1;DSG2;ST6GALNAC3;MET;ITIH3;USH1C;PPM1H;LRP5;LRP4;PARD6G;LRP2;LRP6;NTN3;CECR2;SLITRK6;SH3BP4;BEND7;BEND5;LINGO2;TRIM43B;PPP1R14C;SLC12A1;FOXJ1;MERTK;PC;ZNF618;USH1G;ALDH8A1;PTPN3;FOXI2;ZDHHC1;ZNF729;OXER1;EPHB3;SLC34A3;EPHA4;SLC34A2;EPHA7;EPHA8;PAQR5;SLC34A1;HNF1B;FNDC5;SFRP1;SFRP2;PPP1R3C;FNDC1;ZNF711;KIF20A;CTXN1;MXRA5;CCNO;EPHA2;PLA1A;ZBED9;ZBED8;WNK4;PCDH15;PCDH12;ART5;MST1L;PCDH18;PCDH17;TSPAN8;PCBP4;ZNF704;ARSJ;TSPAN6;ARSI;TSPAN2;RAB11FIP2;A2M;RAB11FIP3;TSPAN1;ZBED3;PPP1R26;ST8SIA2;LRRN4;IQSEC3;DCLK3;RASSF7;RASSF8;RASSF9;HSPA12A;HSPA12B;PNMA8B;ACER2;ATP4B;PPP1R1A;TH;WNK2;PPP1R1B;ID1;COL9A1;ID4;ID3;RGL3;RGL1;CD24;PTPRU;FKBP10;FOXE3;CCDC121;PTPRQ;PTPRM;KIF12;DOC2B;MLN;KIF15;CTSO;HNF4A;HYAL2;CTSF;CD34;RBBP8NL;ANKDD1B;SBSPON;FOXD1;MME;NBPF7;SORCS1;HBA2;HBA1;SORCS3;ZFY;SORCS2;ANO2;PNMA6A;ANO3;ANO1;ENAM;PDZRN3;PDZRN4;FOXC2;RAMP2;RAMP3;PNCK;TMPRSS2;CPN1;PLEKHG4B;GPC3;GPC5;GPC4;GPC6;DKKL1;PLEKHA7;NLRP14;ALDH4A1;DPY19L2;KIF26A;KIF26B;FHOD3;PLVAP;RTKN;WWC1;IHH;JADE3;OGDHL;RTL5;KLHL31;CCND1;CAPN6;PALM;CCDC160;PDGFRB;PDGFRA;OSR2;SCARA3;KIRREL1;HFM1;KIRREL2;SCARA5;CD93;OSR1;PCOLCE;NPNT;TANC1;DPEP1;CALCA;NXPH2;KLHL14;ARHGEF25;ARHGEF28;NPR2;PROZ;KLHL13;NDRG1;FUT6;BRINP1;CALD1;PACSIN3;WNT4;KLHL29;ARHGEF35;KLHL25;HBG2;HBG1;HMGA2;BMP4;H1F0;BMP2;COL5A1;KIF4A;COL5A2;OSTN;EDA;LAMC3;ACSM2A;ARHGEF10L;PPP1R9A;SOBP;ACSM2B;CFAP47;ZNF385B;CFAP46;CPXM1;CFAP43;PLA2G4F;MMP7;ARHGEF17;ARHGEF19;TBC1D9;TBC1D4;CDHR2;MMRN2;CDHR5;IRF6;CCDC187;RBM47;LAMA2;ABHD17C;ACVR1B;ATOH7;PRTG;KDELC1;SCN7A;EPS8L2;CCDC178;LAMB1;SOD3;MAPK10;SBK2;CLCN5;NPHS1;CNTFR;EHF;MAML2;TMEM200B;GLDC;TMEM200A;TRIL;ENO4;GPR173;HOXA9;SOX17;SOX18;HOXA3;HOXA2;CYP1B1;HOXA1;ANKS1A;HOXA6;HOXA5;PRIMA1;CUBN;NHLRC4;SERPINF2;HOGA1;SYTL5;DKK2;FCAMR;KIAA1217;GPR162;HOXB9;CLPSL1;HOXB2;MAML3;HOXB8;HOXB7;HOXB6;ENPEP;HOXD1;FAM149A;S100A16;HOXC5;SERPINH1;HOXC8;FZD1;FZD2;FZD4;SLC16A12;FZD8;RNASE13;A1CF;SLC16A14;FAM160A1;H2AFY2;PNOC;GIPC2;SSPO;PLCH1;HOXD3;HOXD9;HOXD8;PRR36;PRR35;RET;ELN;TCF21;SERPINA6;PRSS22;SLC6A3;SERPINA4;SERPINA5;GLI2;MYOM3;FCRLB;CHL1;RSPO3;RNF150;GPRASP2;RSPO4;TIGD4;CNTD2;TCF15;TACR3;TACR1;PRSS12;PAX2;RIPPLY1;PAX8;TAL2;RGN;COL21A1;ZNF112;CCL14;OCA2;PLPPR1;PLPPR3;PLPPR5;AFM;FIGN;AFP;HOXD11;PRSS44;PRSS45;PRSS42;PRSS50;ALKAL2;METTL7B;GPR156;GPHA2;ANKRD50;RPRM;AOC1;SERPIND1;CCL21;F10;PRSS35;AGT;GPR143;MORN5;VEPH1;A4GNT;SLCO4C1;ANKRD65;SLC28A1;SEMA5A;CHRM2;ZNF572;SEMA5B;COL16A1;ATP8A2;IRS4;DACH2;CDH9;CDH6;TUBB8;DACH1;CDH3;CDH2;GRB14;ANKRD31;GYG2;STK32A;STK32B;TECTA;ZNF560;IGFBP5;IGFBP4;SEMA6D;IGFBP3;MITF;SYPL2;CYS1;CLIP3;ARMCX2;ERP27;ERG;RHCG;DGKK;NOTCH2;NOTCH3;IQCA1;CUL7;CALCRL;RNF180;ILDR1;CHRD;ILDR2;AK4;VTCN1;RHOBTB1;AK8;GLB1L2;VTN;NDN;UGT3A2;UGT3A1;IMPG1;ESRRB;ESRRG;MAFB;ALB;ESAM;NACAD;RNF183;SPERT;NES;PSCA;PTPN21;ADRA1D;ADRA1B;DNALI1;SGCD;HYDIN;EFHD1;SOST;ZNF521;SGCG;COL25A1;GPX3;GPX7;ASPN;ASPM;METTL24;EVC;ESRP2;ESRP1;DMRTA1;TNMD;ASPG;METTL27;SEMA3D;TYRP1;SEMA3B;SEMA3G;KIAA1211;NDNF;SEMA3F;CLEC3B;NHS;TNNI1;ZNF503;MAL2;ZNF502;ZNF501;MEST;WASF3;CACNG5;IRX1;IRX2;IRX5;PLCL1;KCNIP3;CDC42BPG;KCNJ16;CDC42BPB;PTPN13;SVOPL;SH3D21;CBLN4;CBLN2;SPARC;ACSM5;ANTXR1;EDNRA;ZNF608;EDNRB;MYOZ1;TNS2;TNS1;VSIG8;UTS2R;SLC6A19;SLC6A18;TMEM52B;SLC6A13;SLC6A12;CYP27A1;PLPP4;PLPP3;CDS1;IGSF3;IGSF1;KLK5;TMTC2;STC1;TMTC1;KLK3;IGSF9;KLK6;RFPL4B;CYP4X1;LCN12;CMYA5;NAALAD2;STAC;PDE2A;GNG11;GDF7;NMU;RTL8B;ITM2C;ACVRL1;CLIC5;ESM1;PRMT6;PACRG;AVPR1B;INSRR;LRRIQ1;KREMEN2;AVPR1A;NME5;IL17RD;PALD1;BBS10;MMP23B;TFEC;FIBIN;B3GNT3;ALDOB;MCCD1;AKAP3;RASIP1;PBLD;CUX2;TBL1Y;CTNNA3;MPZL2;ARNT2;CA10;DMRT3;PDZK1IP1;LYVE1;TJP1;TPPP3;KRT19;TPPP2;KRT18;FAM183A;TJP3;ZNF354C;GALNT14;NRK;CIB2;ARHGAP39;SSC4D;SYDE1;ARHGAP42;SPNS2;NPY1R;KCTD8;FOLH1;COL4A1;COL4A4;COL4A3;SELENOP;APLNR;SELENOV;LMX1B;PDE9A;OR2C1;SUCNR1;CTTNBP2;NTM;LTBP4;DTX3;DTX4;LTBP1;NID2;MARCH11;DPP4;ALDH3B2;ARHGAP20;PDZD3;DPP6;TMEM125;SCIN;PODXL;CASKIN2;MYH13;USP51;ASIC2;MYH10;TGFB2;WSCD1;LRRC75B;EPHX2;EPHX3;SMAD9;ARHGAP28;BTNL2;OPN5;ARHGAP24;TXNRD3NB;SMAD7;ARHGAP23;FAM187A;RALYL;DLG2;GDNF;TMEM117;OR2A7;ULBP3;PCDHGB7;HSPB6;PCDHGB5;PCDHGB4;PCDHGB3;PCDHGB2;SLC2A2;IQCJ-SCHIP1;MADCAM1;ABCD1;PCDHGA7;KLF12;EGFL6;ABCC2;PTGIS;PCDHGA4;USP43;PCDHGA2;MUM1L1;ARAP3;KLF14;PCDHGA9;TGFBR3;HKDC1;PCDHGB1;PDE5A;DOCK1;PRTFDC1;HCN4;HPGD;PALM3;DLL4;ERBB3;ERBB4;NRIP2;PRRG2;ERBB2;S1PR3;LRIG3;CMTM4;PCDHGC4;LGI2;KDF1;SPRY4;LCA5;TSPEAR;TICRR;FMNL2;XPNPEP2
PREFRONTAL CORTEX	1609/2316	6.528241519388919E-4	0.011750834734900054	0	0	1.1663251169454953	8.554064888893729	ITSN1;KIAA1109;DPYSL5;FAM110D;DPYSL2;FAM110B;NDST3;FAM19A1;FAM19A5;CXADR;UNC5A;CACNA2D1;UNC5D;LYPD1;PDGFA;TEX26;LYPD5;ADAMTS16;NPBWR2;SYNDIG1;NR2F1;L1CAM;PBX1;FAM111B;SULT1B1;VANGL2;STRC;PKIA;FOXL2NB;PYDC1;NANOG;FXYD6;FAT4;SFXN5;DZIP3;LRRC10B;KCNC2;SHH;NHSL1;DLGAP1;DLGAP2;STUM;SULT1C4;CHST6;GSTO2;KCND2;ZNF480;KCND3;C12ORF50;SLC39A12;PGM2L1;C12ORF45;TMEFF2;MMP16;ACSBG1;ISPD;CHST5;RAPGEF4;SAMD5;CRB1;SAMD8;ZNF471;KCNA1;ATL1;FAXC;KCNA2;KCNA4;KCNA7;FAM117B;SNX27;ADAM23;MFN1;RICTOR;ZSWIM6;JAM2;RIC3;ZNF462;MBD5;KCNB2;BBOX1;ADAM32;WNT7A;TMEM270;WTIP;TAOK1;YPEL1;PTF1A;ADGRL2;MIXL1;FRK;ADGRL3;ALDH1L1;FBXO27;MPV17L;MSI1;FBXO21;NUDT10;ZNF445;SYBU;POTEC;CDKL2;ZNF441;KCNH5;KCNH7;KCNH8;CNPY1;FBXO15;TBR1;SRCIN1;PIAS2;DMTF1;SRSF3;SRSF6;LY6H;CDKL1;ZNF431;INO80C;GRIA1;SHC4;GRIA2;DLX1;SHC3;KHDRBS3;KCNE4;DLX5;DLX6;BOD1L1;FBXO48;SPATA4;NREP;SPATA6;FBXO44;CCDC144A;SPATA7;NPAS3;ARL17B;ARL17A;IGSF21;MOBP;ZNF429;AP4S1;GRIA4;KCNF1;HHATL;HTR1E;HTR1A;CORO2B;IGSF11;LRCH2;DMXL2;SP8;SP9;TRIM72;SNAP25;TRIM73;KCNK9;ELFN2;BICD1;RLBP1;UNC80;TRIM69;ZNF404;ITGB8;UGT2A1;YAF2;ZNF883;TRIM67;BCAS4;BCAS3;GRID2;PIANP;SMIM17;GRID1;ATRX;VPS13B;NRG1;HTR3B;MMS22L;NRG3;NRG4;SPACA7;CERS1;PRKAA2;LRTM2;ATP10B;MLLT3;NNAT;FSD1;KCNJ2;TRIM45;KCNJ3;NTRK2;SEPT11;PCDH9;MYO10;KCNJ9;NTRK3;PCDH8;SYT16;KIAA1549L;SYT14;SYT13;HTR5A;SYT12;SYT11;TRIM36;UNC79;KCNK3;KCNK4;CPNE5;THSD7B;STH;HHIP;CPNE6;HERC1;OPHN1;THSD7A;BSN;SCAPER;ARL10;ATP6V1G2;LIMCH1;KCNK12;ISLR2;CSNK1E;GAREM1;ADGRB2;ADGRB3;KCNQ2;ADGRB1;KCNQ3;RIN2;CCDC82;TRIB2;ADCYAP1R1;SDC3;CEND1;ACTR3B;KALRN;TTBK1;NKAIN2;NKAIN1;NKAIN4;MC2R;NKAIN3;SEC14L6;KCNN1;APOD;KCNN3;B4GALNT4;NTNG1;RTBDN;TBC1D8B;EGR1;SPHKAP;FAM78B;MYO5A;IGF1;PEX5L;CALY;CD200;NRP1;GRIK3;WFDC1;GRIK4;GRIK1;AKAP12;KCNT1;PCLO;KCNT2;MCF2L2;SPTAN1;SLC32A1;NBPF12;SYP;SYN3;SYN2;KIF6;CNKSR2;RNF144A;TOX3;RAP2A;ARHGEF9;GAN;ZADH2;PITPNM3;CNKSR3;MICU3;RANBP3L;RELN;HSD17B2;SHOX;MSX1;DYNC1I1;CAP2;GAD1;PNMA5;KLHL1;GAD2;PCDHB14;PNMA2;PCDHB10;SGSM1;NUDT9;KITLG;RIT2;TTC6;TTC3;PNPLA5;TACC2;PCDH11Y;GDA;PRDM5;PCDH11X;MSMO1;CELSR2;NCMAP;IGF1R;TBC1D32;TBC1D30;TEKT2;ENPP6;MORC4;SPINK8;TMOD2;TTC7B;CASK;CARTPT;POU3F2;GRIP2;POU3F3;POU3F4;PCP4;ZNF91;GPRIN1;WDFY3;SPINK9;DDX4;BHLHB9;UBA6;HTRA4;CACNA1B;PLD5;CACNA1A;CACNA1E;CACNA1G;KCNV1;H2BFM;ODF2L;ADGRG1;SNTG1;FGF23;SYT5;BHLHA9;TCAF2;SYT3;AUTS2;SYT1;OTUD6A;FGF17;TMEM235;FGF14;NASP;TMEM236;CNTN1;RSPH14;CNTN3;TCF4;CNTN4;FGF13;FGF12;DNAL1;HP1BP3;RND2;RND3;RERG;TTC28;RND1;GRM3;GRM2;GRM5;ZIC2;RASGEF1B;GRM6;RASGEF1C;RB1CC1;ZIC1;CA7;DACT3;ARFGEF3;DACT1;CYP4A11;HUNK;NAV1;ETV1;OLIG1;OLIG2;DYNAP;EPN2;TMEM212;NAV3;FAM153B;GFOD2;CLRN1;SHANK1;DNAH7;PKD1L2;NWD1;GNG3;GNG2;NWD2;SV2B;CNR1;GNG4;SV2A;GNG7;SPOCK3;SLIT1;CLVS2;SPOCK1;GNG8;CLVS1;ZNF804B;HS3ST5;CCK;ANKLE1;FRMPD4;WIPF3;ADARB2;ANKRD20A1;SLC4A3;ANKRD20A2;EPS8;ZSCAN30;CEP97;NCKAP5;WDR78;GABRG2;GABRG1;BCAN;DAAM1;HECW1;ERVW-1;ASTN2;ASTN1;FREM3;TPH2;OR13J1;PHYHIPL;PVALEF;GJC1;FAM171A1;FAM124A;FLRT2;PCDHA1;TTPA;PRDM16;PCDHA5;PCDHA4;PCDHA8;PCDHA7;PROM2;LRRC37A2;ZNF382;ARPP21;ANKRD20A3;ANKRD20A4;ZNF37A;PCDHB1;GJB6;XKR4;CEP89;XKR5;GABRB3;GABRB2;GABRB1;CSAD;ABCC12;ZNF280D;ZNF280B;ADAMTSL3;PEA15;ADAMTSL2;TCTN1;ZNF365;RPS6KL1;PLLP;DENND2A;ELMOD1;TERF1;ZEB2;GRAMD1B;GRP;DCAF12L2;ADCY1;ADCY8;ASCL1;ADCY5;NSD3;UBN2;SLC17A6;SLC17A7;GABRA2;WDR17;BCHE;GABRA5;GABRA4;MCF2;FAM213A;SNCAIP;TUBB4A;NFIA;SMOC1;PLP1;FOSB;SCRG1;ZNF333;FAM49A;RERGL;RAB3C;TNC;LCLAT1;SLC8A1;SLC8A2;PPP1CB;RIMS2;RIMS1;CYSLTR1;RIMS4;CYSLTR2;SALL1;FGF9;SALL3;TNR;ZNF326;SLC26A10;LARGE1;PCDHAC2;TMEM178A;RALGAPA1;RALGAPA2;MAGI2;FRMD4A;FRMD4B;KNCN;PYGO1;OR2L13;KAT6B;EIF4E1B;PPEF1;ZNF793;SLC38A11;GOLGA7B;SCRT2;ORC4;ORC6;PLXNA2;CCDC30;SRGAP3;DRD1;SRGAP2;SRGAP1;RAB6B;ZNF300;PLXNA4;DRD5;TMEM132D;ZNF781;TMEM132B;SLC4A10;GFAP;LRFN2;DAB1;NBEA;NSG2;LHX2;REEP2;CSPG5;CPE;SLC26A4;ZNF774;DRC3;C8ORF34;BMPR2;ZC3H8;SYNE1;TRO;ADAMTS4;PHACTR3;PHACTR1;ADAMTS9;CCDC50;NPIPA5;CCDC38;TRPC5;KRTAP5-7;HMGCS1;UGT1A1;SGIP1;C1QL2;FOXD4L6;CATSPERG;FOXD4L3;PLEKHH2;CATSPER2;CRX;TULP4;FBXL20;STOX2;HECTD2;DNAJB7;UGT1A7;TUB;ANGPT2;NLGN4X;FBXL16;MAB21L3;ASXL3;ZNF736;CEP162;TLL2;CCDC66;TNRC6B;ZMYND8;AQP4;HS6ST3;SRRM4;ARRDC3;GPR37L1;CPT1C;MAPK8IP1;TIAM2;KATNAL1;ZNF836;ZNF835;NEIL1;SLC22A6;C2CD4C;RPAP2;CRHR1;MAGEC3;TRPM3;MAGEE2;SLC35E3;SNAP91;MAGED4;CCSER1;SIM2;SLC22A9;SLC44A5;ROBO2;TOP2B;TENM1;ZCCHC12;TENM2;SLC44A1;SLC35F1;RSF1;SIPA1L2;SLC22A17;GSG1;DNER;RALGPS1;SLC22A10;PROX1;GFRA4;ZDHHC15;SLC22A25;RGS7BP;HMX1;SDCCAG8;AMER2;AMER3;ICA1L;GDPD1;RGPD5;ZDHHC21;PTN;ZDHHC22;PHYHIP;NOL4;KIAA0513;TCEAL7;AMN1;TCEAL6;TCEAL5;WIF1;TCEAL2;KIAA1841;FAM47E;APBB2;RPRML;METTL6;GABRD;PURG;LHFPL3;SORBS2;SORBS1;VAX1;KBTBD6;PDP2;GSTA4;VWC2;RAB9B;MEGF9;ARHGDIG;FAIM2;CNDP1;MAGED4B;GOLGA6L9;SACS;FAM81A;GUCY1A2;SZT2;MIGA1;LMO3;ALG14;LIFR;ATP1B2;PCDHA13;SHISA2;SHISA9;SHISA7;PCDHA10;MYCN;FAM161B;TRAPPC3L;CHRNA2;CHRNA7;CABP1;EFNA5;ZMAT1;HRH3;CDH20;CDH22;LONRF2;SPECC1;POU2F1;TRPV3;POU2F3;LRP1B;FAM163B;FAM163A;BMPR1B;LRP12;TMEM35A;FGFR2;ZSCAN1;BMPR1A;MEGF10;FBLL1;HAPLN4;HAPLN1;HAPLN2;LRRTM3;PPP2R5E;LRRTM4;LRRTM1;VWC2L;RBM5;RBM6;TMPRSS11A;STPG1;TMPRSS11B;SVOP;DCD;SEPT4;SEPT3;DNM3;IQCK;CFAP221;DDAH1;IGDCC4;PEAK1;CDH10;ZPBP2;IGDCC3;CDH12;FAM84A;CDH19;STOML1;NRXN1;ATP1A3;NRXN2;ATP1A2;OR8S1;DDN;ERICH3;ZNF286B;TOGARAM2;SNCB;MAPK4;HES5;OPCML;PPP2R3A;SLC4A8;PDE10A;PPP2R2C;PPP2R2B;ATP13A4;LPIN3;FSIP2;PID1;NEXMIF;ZNF292;C4BPB;PREX2;SCAMP5;IGLON5;LIPG;SAMD12;HES6;CCBE1;ZNF285;MEF2C;RBFOX2;RBFOX3;RFX3;HPCAL4;CLDN5;EML6;ZFYVE16;RFX4;RUFY3;GDF5OS;RUFY2;SPARCL1;ZBTB8A;NYAP1;TTYH1;THY1;NYAP2;UGT8;FAM221A;GRIN2A;PCNX2;MYO6;CFAP69;GPR17;CFAP74;CADM3;HACE1;PRRT2;GPR12;CADM2;ABCA9;BBIP1;NETO2;GRIN2B;PCDHGA10;MLLT11;FAM135B;DCHS2;CYB5RL;DCHS1;GPR26;NCAN;GPR22;EFCAB3;EFCAB5;EFCAB6;LRRC2;AACS;JPH3;HEY1;B3GALT2;B3GALT1;GPR35;OPALIN;LRRC49;EMP2;ELOVL6;SIRT2;TMC2;POU5F2;GPRC5B;LRRC7;VN1R1;PMP2;LRRC3B;DSCAML1;ZNF233;COL11A1;LRRC10;FSTL4;FSTL5;PROKR2;GLRA3;TMEM68;C11ORF49;DMD;PABPC1L2B;CSMD3;PABPC1L2A;CSMD2;ZNF224;CSMD1;SRSF12;P2RY12;ANKIB1;ATRNL1;AADAT;PLXDC1;STXBP5L;TTLL7;FABP7;ZNF695;FAM13C;FAM13A;GPR63;ZBTB20;RORB;FAM228B;SLC25A48;ATCAY;SH2D6;ZBTB38;FAM227A;FRMD3;OLFM1;SLC9A4;FRMD5;OLFM3;MAF;LIX1;NPTXR;KIAA0408;BEAN1;CPB1;GPR85;GPR83;LRRC55;STK31;ATXN2;STK33;CNTNAP3B;DSEL;ZBBX;ZNF667;NPTX1;SLC38A3;LRRC4C;LRRC69;COL28A1;BCDIN3D;FOXN4;AICDA;QKI;PTPRD;KIAA1755;LRIT2;AAK1;MYCBPAP;TUBGCP4;GDPGP1;CNTNAP2;DRAXIN;SCHIP1;CELF2;LECT2;CELF5;NADK2;PRB2;ERC2;EDIL3;SLFN12L;EMX1;EMX2;PEG3;OR14I1;KSR2;SLC25A18;ZNF638;IL1RAPL1;PPP1R12B;BDP1;ZNF630;CNTNAP5;ERAS;CNTNAP4;RNFT2;LRP4;PPM1K;CXXC4;PPM1E;LRP6;SLC25A27;KIAA1328;SLITRK2;SLITRK1;SLITRK4;KIAA1324;ZNF626;SLITRK3;SLITRK5;ZNF621;CNNM2;BEND6;SLC12A5;NELL1;PTPN4;MDGA2;PTPN5;PTPN3;PPP5D1;RGSL1;SRGAP2C;RASSF2;RESP18;KIF21A;KIF21B;EPHB1;SRGAP2B;CALN1;SCN1A;TMEM88B;EPHA4;EPHA7;EPHA6;ST6GAL2;MMD2;ANK2;ANK3;SHTN1;STX1B;SFRP1;ZNF714;ZNF713;ULK2;ZNF711;CTXN3;TAGLN3;CTXN2;EPHA3;PLEKHD1;PCDH10;FOXG1;PCDH15;PCDH19;PCDH17;PGBD2;PGBD4;PGBD5;ZNF704;TSPAN7;PENK;TSPAN5;ST8SIA5;ARSF;RIMKLB;SCN3A;RAB11FIP4;PAG1;LRRN3;ST8SIA1;ST8SIA2;DCLK3;DCLK2;WNK2;ID2;WNK3;COL9A1;ID4;LRRN1;CALM1;CD24;PTPRT;CCDC122;PPP1R17;TMEM151B;DOC2A;CCDC125;SLC7A14;SLC7A10;SPTLC3;NCS1;HYAL4;REV3L;KIF1B;KIF1A;CCDC112;NCOA1;NBPF9;SORCS1;SORCS3;ANO4;TMEM150C;RGMA;ANO3;ENAH;MN1;VSNL1;CCNI2;PDZRN3;PDZRN4;PNCK;SATB2;CRIP2;CPN2;EXOSC6;CAMK2N1;CREG2;PAK5;RFTN2;PLEKHA1;MOG;PLEKHA5;MOK;PLEKHA3;KLK11;KIF26B;NEDD4;FAM171B;FHOD3;SH3GL3;CCDC166;CCDC169;KLHL32;KLHL33;KLHL34;KLHL35;CYP46A1;CCND2;KIF5A;PALM;BAALC;EPPIN;ARID2;SBF2;SH3GL2;RGS7;PDGFRA;HFM1;G6PC;SLC30A3;SLC30A4;TANC2;SCN8A;MASP1;FAM92B;RTN3;NXPH2;ARHGEF26;CCDC148;SLC1A2;PDS5B;SLC1A6;MCHR2;FUT8;BRINP1;HCAR1;KIF3B;TAC4;NXPH1;WNT3;GGT6;CCDC136;ZFHX4;MT3;PHF14;C16ORF45;OSTN;RBM28;RTP5;MAST3;RTP1;CHD7;PSIP1;ACSM2A;CHD5;PPP1R9A;AFF3;SOBP;ACSM2B;ZNF385B;ZNF385D;GALNT8;KRT222;ARHGEF12;PLA2G4D;RFPL1;RFPL2;PLA2G4C;UBE2QL1;SSTR4;TCTE1;TBC1D7;INA;CREB5;TMEM45A;HEPN1;DBX2;CRMP1;ATOH7;RAB40B;CCDC180;CCDC184;CCDC177;ATP2B3;ATP2B2;S100B;SOD2;ACVR2B;MAPK10;SBK1;FAM131B;FAM98C;ASB4;ASB3;R3HDM2;CCDC171;CNTFR;MYT1L;TRIL;TMEM200C;STMN2;ABAT;STMN4;SOX21;BACH2;ENO4;GLDN;GPR173;STMN1;PLCE1;DIP2C;ANKS1B;UNC13C;UNC13A;WSB1;SYTL2;IFT81;GPR161;TYRO3;PRR18;SLAIN1;A1BG;FAM149A;GALR1;SLC19A3;NXNL2;NKX2-2;FZD3;DNAH10;GSDMA;RAB3IP;UPF3A;TMEM196;SLC16A14;PRRC2B;GPR137C;CPEB1;CYP1A2;GALNTL5;ZNF135;PRR36;CPEB4;TINAGL1;SPEF2;TCF23;HIF3A;FMN2;TRIM9;CSRP2;CHL1;TRIM2;RNF150;ZNF124;TIGD1;GARNL3;FCRL5;PRSS12;TMEM179;FAM234B;RIPPLY2;RGN;RGR;PLCB1;CCDC90B;RNF165;PLPPR1;PLPPR4;PLPPR5;MIPOL1;PATE4;GPR155;GPR158;RPRM;TTC9B;GPR4;NMNAT2;HINFP;AGBL4;TMEM158;AGBL1;ABI2;HSPA1B;DGKG;SEMA5A;SEMA5B;PHLDB1;ZNF570;CHRM1;ATP8A2;ANKRD36;DGKB;CTNND2;CHRM5;FAM107A;BEST3;CDH9;CDH8;CDH7;CDH6;RPH3A;CDH2;GRB14;IYD;CHP2;ZNF568;MACROD2;ZNF566;LZTS1;ZNF562;ANKRD36C;SEMA6A;SEMA6D;CLIP3;DISP2;DISP3;CACNB3;CACNB4;TEX9;ANKRD36B;DGKI;IQCA1;RNF180;ANKRD12;ILDR2;AK5;GLB1L3;NEUROD1;RAD51AP2;NDP;TVP23A;TECRL;CYP4F11;BTBD8;HOPX;MARCH4;RNF182;SPIRE2;ZNF536;NACAD;XAF1;ZNF532;SERINC5;DPP10;SYCP2;GADL1;CSAG1;SGCE;INSL6;CLEC1A;PSD2;SGCB;ZNF528;PSD3;HYDIN;GPX6;NGB;VSTM2L;DUSP26;ADRA2A;PTBP2;EFHC1;SFT2D2;VSTM2A;ASPA;VSTM2B;NLGN3;SLC24A2;NLGN1;SEMA3C;CLEC2L;JAKMIP1;JAKMIP2;CACNG7;CACNG8;MGAT5B;MROH7;WASF1;CACNG2;UGGT2;CACNG3;ANKRD30B;KCNJ14;DDHD1;ENOX1;KLF8;MGAT4C;KLF7;MARCKS;NFASC;APC;INSM1;CBLN4;CDO1;CBLN2;ARL6IP1;DIXDC1;SOGA3;SOX2;RS1;ZNF608;EDNRB;SOX1;ZNF605;SOX8;SOX6;EYS;SOX4;CDON;SOX5;IQCF3;SLC6A17;MTUS1;SLC6A11;WDPCP;PLPP2;PFN2;GPM6A;BEX3;NECAB1;BEX1;PDE1C;IGSF3;HEPACAM;ARX;KLK6;NUAK1;CYP4X1;INPP5F;MAP6;GPM6B;SCAI;NTSR2;PINLYP;BCL11B;BCL11A;SIAH3;INSR;GDF1;PARP15;GNG13;SESTD1;IGFL4;AKR1B15;BEX5;KLLN;RYR2;FAM69C;VLDLR;RYR3;SERP2;EPM2AIP1;UCHL1;EPB41L4A;CAMKV;TNFAIP8L1;FFAR2;RSPRY1;PRMT8;TSC22D1;STRBP;MSANTD3-TMEFF1;IL17RD;KRT31;OTOR;AP3B2;RAD51C;CCKBR;MPPED1;ADRB3;RHOJ;OPRD1;AKAP6;LYZL4;CUX2;PTCHD1;FAM184A;NPY;ARNT2;CA10;SCD5;PUS7L;ETNPPL;TJP1;MAS1;STAC2;NEUROG1;CDK5R2;CDK5R1;GALNT13;GALNT16;AMY2B;GALNT17;ARID4B;BASP1;MEIOC;PDIA2;APLP1;NPY1R;KCTD1;TSC1;TMEM130;TBL1XR1;SCG5;SCG3;ABCG4;CTTNBP2;NTM;TMEM59L;HPCA;CPLX2;NALCN;CPLX1;MARCH11;CPLX4;ARHGAP21;PDZD4;ASIC4;DPP6;PDZD2;SOHLH1;CASKIN1;OTX1;ASIC2;MYH10;PDZD7;ASIC1;MARK1;BTNL9;ACBD7;TGFB2;OPN4;WSCD1;EPHX4;SMAD9;BTNL2;DNAJC18;TBCK;RALYL;DLG2;KLRD1;DOCK3;DOCK9;USP33;DOCK7;LRRC74B;ELAVL4;ELAVL2;HTN1;HTN3;SENP7;NETO1;TMEM108;TAS2R4;PCDHGA6;PTGIR;PDE4D;ABCC9;OPRM1;PXYLP1;CAMK2B;RGS17;HCN3;RGS13;PON2;CAMK2A;TM2D3;TFPI;NCALD;DLL3;PRRG3;PALMD;ERBB4;NT5DC3;REPS2;RGS20;NRIP3;NCAM1;LGI1;NEGR1;LGI4;PCDHGC5;B3GAT2;LGI3;PCDHGC4;B3GAT1;CADPS;NAP1L3;SCLT1;PDE4DIP;MEIS3;GDAP1;FMNL2;SSBP2;HCN1
MOTOR NEURON	1608/2316	7.693911301387381E-4	0.011870606007854816	0	0	1.1636601356454028	8.343339718532125	KIAA1107;SYNGAP1;DPYSL4;DPYSL5;NDST4;NDST3;CKMT1B;FAM19A5;VSTM5;MNX1;FAM19A4;PKNOX2;UNC5A;CACNA2D1;CACNA2D3;CACNA2D2;UNC5C;UNC5D;FRS3;CCDC169-SOHLH2;CRABP2;LYPD1;TEX26;ADAMTS12;LYPD6;ADAMTS16;EPB41L5;ADAMTS15;ADAMTS13;ADAMTS18;SYNDIG1;HCRT;JAG2;BTBD17;PBX3;NR2F1;PBX2;NR2F2;L1CAM;PBX1;PKIB;VANGL2;PKIA;ZNF30;FXYD6;FAT4;ACHE;LRRC10B;ZNF491;ZNF48;SHD;SHF;SMPD3;MMP24;DLGAP1;DLGAP3;DLGAP2;CHST8;DUSP4;TPSG1;KCND2;KCND3;METRN;TEX15;WNT9A;DUSP9;PGM2L1;TMEFF2;MMP16;MMP15;PLSCR5;MMP17;PAFAH1B3;CRB2;ATL1;FAXC;KCNA2;KCNA4;SLC7A3;FRZB;ADAM23;ZSWIM6;ZSWIM4;ZSWIM5;TP53I11;GOLM1;CKMT1A;KCNB2;COL22A1;DAB2IP;WNT7A;UNCX;ETNK2;CCDC3;YPEL4;ADGRL2;LGR4;ADGRL3;MSI1;NUDT10;FADS2;ADORA1;POTEE;POTEF;MAP3K9;SYBU;KCNH1;CDKL2;KCNH2;KCNH4;KCNH5;KCNH7;KCNH8;FBXO10;SRCIN1;NPAS4;SMO;GMNC;LY6H;GRIA1;CHODL;GRIA2;DLX1;LCN9;SHC2;SHC3;ZC4H2;TMEM121B;LIN7A;NREP;NPAS3;IGSF21;SNN;TSNAXIP1;ZNF423;CD276;GRIA4;KCNF1;HTR1E;RASL10B;CORO2B;FAM90A1;LRCH2;SP8;SP9;TRIM71;SNAP25;LRGUK;KCNK9;ONECUT2;ONECUT3;ONECUT1;HTR2C;ELFN2;BICD1;TSPAN11;BOC;TRIM67;SMIM13;GRID2;PIANP;TMEM255A;SMIM17;GRID1;TNFRSF19;NRG1;HTR3A;NRG2;ADAMTS20;NRG3;ZNF878;CERS1;CCDC85A;NNAT;TRIM46;IGF2BP1;IGF2BP3;FSD1;TSPOAP1;NTRK1;NTRK2;COL26A1;KCNJ9;NTRK3;PCDH8;SYT16;KIAA1549L;SYT13;CABLES2;HCRTR1;DBNDD1;TSPAN13;SYT11;TSPAN18;SYT10;TRIM36;UNC79;BCAR1;KCNK4;THSD7B;CPNE4;CPNE7;LDLRAD3;IKZF4;CCDC96;THSD7A;ATXN7L2;BSN;ATP6V1G2;CCDC78;KCNK12;RIIAD1;ISLR2;CRISPLD1;ADGRB2;ADGRB3;KCNQ2;ADGRB1;KCNQ4;KCTD17;TRIB2;KCTD15;SLC45A2;ADCYAP1R1;TMEM63C;SDC3;CEND1;ZBTB5;KALRN;CFAP126;TTBK1;NKAIN2;NKAIN1;NKAIN4;NKAIN3;KCNN1;B4GALNT3;B4GALNT4;SMIM10L2B;SLC10A4;SMIM10L2A;SLC10A5;FAM9A;FAM78B;IGF2;CYP26A1;MC1R;CALY;IGSF9B;FBXL7;SPAG17;CSRNP2;GRIK3;OTUD7A;GRIK4;GRIK1;NAT14;NAT16;AKAP12;PCLO;KCNT2;CRTAC1;AKAP14;SPTAN1;SLC32A1;PABPC5;GAB2;SYP;KIF7;SYN3;SYN2;TOX3;TOX2;MICU3;FJX1;NAPB;KIAA1324L;PRICKLE2;RELN;PNMA1;FAM196A;MGAT3;RIBC1;REM2;CAP2;GAD1;KLHL1;PCDHB14;PNMA3;PCDHB12;PNMA2;PCDHB10;GCK;PCDH11X;LOXL3;OTP;CELSR2;LOXL1;TEKT1;TEKT2;NRTN;TMOD2;ADAM11;CASK;POU3F1;POU3F2;GRIP2;POU3F3;POU3F4;GPRIN2;PCP4;GPRIN1;MAP7D2;DENND6B;TBC1D26;FBN2;PKDCC;CACNA1B;CACNA1C;CACNA1E;H2BFM;RAI1;TMEM246;RAI2;SYT3;SYT2;AUTS2;SYT1;CNTN6;SYT9;SYT7;FGF17;GNAL;FGF14;UBXN10;FGF19;FGF18;NXF2B;SPINK13;GNB3;CNTN4;SDK2;FGF11;FGF10;TTC25;TTC29;RND2;LMNB1;GRM3;GRM2;CYP26B1;GRM5;ZIC3;RASGEF1C;ZIC1;DACT2;DACT1;TTC36;OR1F1;SHROOM2;NAV2;OLIG2;CFAP100;NAT8L;FBP2;ATP6V1B1;SHANK1;OTUB2;ASAP3;ASB12;ASAP2;GNG3;GNG2;NWD2;SV2C;CNR1;GNG4;SV2A;SPOCK3;MVB12B;SLIT1;CLVS2;SPOCK1;SLIT2;DNAI1;CLVS1;EYA2;ZNF804B;HS3ST5;CFC1;TBX10;GALP;FRMPD3;FRMPD4;WDR86;SLCO6A1;SLC4A3;WDR88;NYNRIN;GJA1;AP1S1;NCKAP5;DNAAF3;AFAP1;CEL;GABRG2;ARMC3;HECW1;MAP1A;ZSCAN23;FREM1;ASTN1;FREM3;OR13J1;WDR63;PHYHIPL;PRDM13;PRDM12;PVALEF;FAM171A1;FAM171A2;PCDHA1;FLRT3;PCDHA3;PCDHA2;PCDHA8;PCDHA7;PCDHA6;SQLE;XKR7;PCDHB2;PCDHB6;FNDC11;PCDHB5;PCDHB3;XKR4;PCDHB8;PCDHB7;WDR49;GABRB3;SERPINA12;NRSN2;YJEFN3;STON1;ADAMTSL1;C1QTNF4;C1QTNF8;TEAD2;WDR38;RPS6KL1;DENND2A;ELMOD1;COL2A1;RARB;ASCL5;DCAF12L2;ADCY1;ADCY8;ASCL1;PDC;FGD1;ADCY5;RASSF10;SLC17A6;SLC17A8;CDKN2D;BCHE;RSPH4A;GABRA5;WHRN;GLYCTK;PCGF2;ECEL1;SNCAIP;TUBB4A;RFLNA;SLC8A3;SMOC2;PLP1;ZNF334;RAB3C;SLC8A2;HID1;TM7SF2;LAMP5;RIMS1;RIMS4;RIMS3;SALL1;FGF9;SALL2;SALL3;SLC26A10;MB21D2;PCDHAC2;PCDHAC1;TMEM178A;SKIDA1;VASH2;DIO3;DYRK1B;VASH1;KNCN;TLE6;LEMD1;PYGO1;HIC2;RTN4R;BRSK1;BRSK2;MAGEL2;FAM218A;GOLGA7B;SCRT2;PLXNA2;SRGAP3;CCDC33;DRD1;TPPP;RAB6B;ZNF300;PLXNA4;TMEM132D;TMEM132E;TMEM132B;OTOL1;LRFN2;BCL9;LRFN4;DAB1;NBEA;NSG2;LRFN1;MAP3K19;LHX1;REEP2;CSPG5;CPE;PLXNB1;LHX5;LHX4;DRC1;OSCP1;TCP10L;TRH;FTCD;TRO;SCRN1;ZNF768;CEP170B;KRTAP5-2;KRTAP5-1;EVI5L;GAL3ST3;TTC23L;HGFAC;ADAMTS7;TRPC7;TRPC5;HMGCS1;TRPC4;SGIP1;TRPC1;PLEKHG5;FAM219A;C1QL4;C1QL3;FOXD4L5;FOXD4L6;CCDC74B;CCDC74A;FOXD4L3;FOXD4L4;FOXD4L1;CCDC40;DNAJB2;STOX2;ABLIM2;HECTD2;DNAJB5;ALOXE3;STOX1;DRGX;TUB;NLGN4X;FBXL19;FBXL16;KBTBD11;FRAS1;P2RX3;RAB15;ASXL3;MAB21L2;PI15;CCDC65;CCDC60;NECTIN1;HS6ST1;HS6ST2;HS6ST3;FERD3L;DZIP1L;SRRM4;MAPK8IP1;TLN2;C2CD4C;CRHR1;CBARP;MAATS1;MAGEC3;ZNF821;FAM43B;RALGDS;SPTBN2;TMEM74B;SNAP91;MAGED4;SLC44A5;ROBO2;HMX3;COL18A1;TENM1;ZCCHC12;ROBO3;TENM2;TENM3;SLC35F4;SLC35F1;ZCCHC18;SIPA1L2;ZNF806;SLC22A17;SH3PXD2B;DNER;RALGPS1;PSD;RAB6C;GFRA1;PROX1;GFRA3;GFRA2;CDCP2;RGS7BP;MATN3;HMX1;AMER1;AMER2;AMER3;AMIGO1;PTGER3;GDPD2;ZDHHC22;PHYHIP;NOL4;NKD1;BEGAIN;DCST2;NKD2;TCEAL7;TCEAL5;UBTD2;KISS1R;TRAM1L1;ATP6V0E2;HDX;PURG;GABRQ;MPP2;LHFPL3;SORBS2;LHFPL1;VAX2;GSTA4;MEGF8;RAB9B;SPPL2C;CLEC18C;ARHGDIG;CLEC18B;FAIM2;AMOT;MAGED4B;GOLGA6L9;FAM81B;LMO1;GUCY1A2;NANOS2;NANOS3;LIFR;SHISA3;PCDHA13;PCDHA12;PCDHA11;SHISA7;SHISA6;MYCL;MYCN;AMPH;PMEL;CHRNA3;CHRNA9;HRH3;CDH20;CDH22;GAS2L2;LONRF2;CBX8;WNT3A;CBX2;LRP1B;CAMSAP3;EFNA3;EFNA2;TLX3;FAM163B;FAM163A;NMUR2;FGFR3;TMEM35A;ZSCAN1;KLHDC9;GPSM1;COLGALT2;MEGF10;MEGF11;DBH;FBLL1;HAPLN2;LRRTM3;HEPH;LRRTM4;LRRTM1;VWC2L;RHBDF1;SVOP;AXIN2;IQCD;MYRIP;IQCJ;ZAR1;SEPT3;IQCH;DNM3;IGDCC4;CDH10;COL6A1;IGDCC3;CDH12;FAM84A;PAPPA2;STOML3;DDC;NRXN1;ATP1A3;NRXN2;PDXP;FAM169A;SNCB;MAPK4;HES5;OPCML;KDM4D;SLC4A8;FAM167A;PDE10A;PPP2R2C;PPP2R2B;FSIP1;TDRKH;ZFYVE9;NEXMIF;SCAMP5;CYP2D6;TMEM88;PPP4R4;IGLON5;SAMD11;TMEM8B;HES7;ZNF287;HES6;RBFOX2;RFX3;HPCAL4;CLDN6;FAM133A;RFX4;RUFY3;NGEF;CFAP61;NYAP1;TTYH3;TTYH1;SHOX2;FIGNL2;SLCO5A1;NYAP2;MTMR7;HPX;GRIN2A;CFAP65;ZBTB7C;NGFR;CADM3;CADM4;SRMS;PRRT2;CADM2;GRIN2B;GRIN2D;MLLT11;GRIN3A;DCHS2;HRC;DCHS1;PRRT4;DMRTC1B;CFAP77;GPR27;WFIKKN1;NCAN;LRRC4;LRRC3;TDRP;JPH3;EFCAB1;B3GALT2;FGFBP3;GPR37;LRRC46;ELOVL4;PIFO;MANEAL;DYNLL2;F7;C20ORF96;GPRC5B;FAM222A;LRRC7;LRRC9;SMTNL2;LRRC3B;DSCAML1;MDFI;SMTNL1;GPR45;COL11A1;COL11A2;TMEM72;FSTL4;FSTL5;GLRA1;PROKR1;GBX2;GBX1;PABPC1L2B;SRSF12;LRRC24;ATRNL1;AADAT;GSX2;VWA3A;GPR50;GLRA4;LRRC20;STXBP5L;TTLL6;FABP6;TTLL1;FABP7;ZNF214;ZNF697;TTLL9;SH2D7;FAM13C;FAM228A;LRRC73;GPR62;LRRC71;KIAA0895L;SLC9C2;CTGF;ATCAY;KIAA0895;ZNF205;SLC16A8;ZFP69B;STON1-GTF2A1L;FRMD3;OLFM1;ACAP3;OLFM2;FRMD5;OLFM3;FSCN2;NPTXR;KIAA0408;GLIS3;LRRC55;RAP1GAP;GLIS2;CLTCL1;ZBBX;LRRC4C;LVRN;ZBTB12;FOXN4;PTPRD;LRIT2;ZNF512B;CNTNAP2;DRAXIN;CELF5;CELF6;IQUB;ERC2;EDIL3;CFC1B;SNPH;IL1RAPL2;ST6GALNAC3;CNTNAP5;ERAS;CNTNAP4;PPM1L;LRP5;LRP2;CXXC4;PPM1E;NTN1;NTN3;SLC25A27;CECR2;SLITRK1;SLITRK3;SLITRK6;SH3BP4;BEND4;BEND7;SH2B2;BEND5;PIRT;LINGO2;PPP1R14C;SLC12A5;FOXJ1;BAIAP3;NELL2;NELL1;ZNF618;MDGA2;PTPN5;MDGA1;CCNJ;KHDC3L;KIF21A;KIF21B;EPHB2;EPHB1;EPHB3;SLC34A3;PAQR9;EPHA7;PAQR6;EPHA6;EPHA8;TAS2R10;ANK2;ANK3;VWA5B2;FNDC9;TAS2R19;FNDC5;STX1B;SFRP1;SFRP2;FNDC4;ZNF711;CTXN3;TAGLN3;CTXN2;SPATA18;CTXN1;STX1A;EPHA3;EPHA2;ZBED9;ZBED8;PPP1R32;PCDH10;PCDH15;C7ORF57;PCDH19;PCDH18;PCDH17;ZNF709;PGBD5;PCBP4;ZNF704;ZNF703;TSPAN7;HMGCLL1;SCN3A;RBM11;PPP1R26;LRRN3;ST8SIA2;IQSEC3;DCLK2;HSPA12A;PNMA8B;RPE65;CCDC144NL;ACER2;ATP4B;PPP1R1A;TH;WNK2;ID4;ARMC12;LRRN1;CD24;VSX2;PTPRU;PCSK1;FKBP10;PPP1R17;TMEM151B;DIRAS1;DIRAS2;DOC2B;EDA2R;MLN;PCSK4;NCS1;KIF1B;KIF1A;FOXD4;FOXD3;NCOA3;SORCS1;SORCS3;RGMB;ANO4;SORCS2;ANO5;RGMA;PNMA6A;MN1;PDZRN3;PDZRN4;DBN1;LNP1;PNCK;CCDC103;GREB1L;CRYBA1;ARVCF;CAMK2N1;GPC1;GPC3;GPC5;GPC4;GPC6;PAK5;FOXB1;CAVIN4;DKKL1;AKR1C2;PLEKHA8;CSDC2;KIF26A;KIF26B;FKBP1B;IL17D;FOXA2;FOXA1;FHOD3;RTL1;SH3GL3;KLHL32;CCER2;JADE3;OGDHL;RTL5;CLGN;NPPB;NPPC;KIF5A;CAPN5;PALM;BAALC;SATL1;RGS8;PPFIA4;PPFIA3;SH3GL2;RGS7;CCDC160;KIRREL1;HFM1;KIRREL2;LMTK3;SCN8A;FAM92B;CCDC151;CALCA;CALCB;NXPH2;KLHL14;ARHGEF25;KLHL17;CHAT;SLC1A2;KLHL11;KLHL13;MCHR1;CCNB3;FUT5;BRINP1;TAC3;NXPH1;TAC1;WNT4;KLHL29;GGT7;ZFHX2;KLHL25;CCDC136;CACFD1;EVX1;EVX2;ZFHX4;PHOX2A;C16ORF45;LSM14B;RTP5;RTP1;CHD5;ARHGEF10L;SOBP;TMEM191B;SEC61A2;CFAP47;CFAP46;CPXM1;SCN5A;CFAP43;GALNT9;GALNT8;CFAP52;RFPL1;ARHGEF17;RFPL2;UBE2QL1;TBC1D9;PJA1;CCNA1;VGF;CDHR2;CFAP53;RBM24;INA;DBX1;CRMP1;HMGCR;ACVR1B;PTHLH;PRTG;RAB40A;KDELC1;DCDC2B;CCDC181;CCDC184;CCDC183;CCDC178;CHGA;CCDC177;EGF;ATP2B3;ATP2B2;ACVR2B;MAPK10;MAPK11;SBK1;CLCN4;FAM131B;CNTFR;GLDC;TMEM200A;TMEM200C;STMN2;STMN3;ABAT;STMN4;ABCA12;SOX21;BACH2;ENO4;RXFP3;GPR173;GNAT3;HOXA3;HOXA2;HOXA1;DIP2C;ANKS1A;HOXA6;HOXA5;PRIMA1;NKX2-8;UNC13A;ACOT7;NHLRC4;SOX14;SYTL5;DKK2;TRHR;GPR162;HOXB9;GPR161;ANOS1;HOXB2;MAML3;HOXB8;HOXB7;HOXB6;HOXD1;SYCP2L;SLAIN1;HOXC5;HOXC8;NKX2-2;FZD3;FZD2;DNAH10;TMEM190;FZD9;TMEM196;THAP10;SLC16A14;TMEM198;SLC6A9;H2AFY2;CYP1A1;PLCH1;CHRFAM7A;HOXD3;GALNTL6;HOXD9;HOXD8;PRR36;RET;SPIN3;FMN2;SLC6A2;VSIG10L;SLC6A3;GLI2;TRIM9;CHL1;TRIM2;TRIM3;RSPO2;RNF150;GPR139;GPRASP1;GPRASP2;TIGD3;TIGD4;TCF15;SLC2A12;TACR3;TET1;HSFX1;TACR1;PAX2;TMEM179;PAX7;ZNF112;RNF165;OCA2;ASAH2;PLPPR1;PLPPR2;PLPPR3;PLPPR4;PLPPR5;FIGN;GPR153;TMEM169;GPR156;ANKRD50;GPR158;RPRM;TTC9B;PRSS35;NMNAT2;POU4F1;SULF2;FAM71E2;TMEM158;MORN4;MORN5;GPR149;ANKRD63;INHA;CCL27;CHRM2;SEMA5B;ATP8A2;ATP8A1;CLSTN2;DGKB;CHRM4;CTNND2;ANKRD33;IRS4;GUCA1A;EPX;DACH2;SERTM1;CDH8;CDH6;DACH1;CDH2;GYG2;STK32A;LZTS1;STK32B;TECTA;NKX6-3;LHCGR;NKX6-2;SEMA6A;IGFBP5;SEMA6D;ENKUR;CLIP3;BSCL2;CACNB1;DISP3;ARMCX2;NUTM2F;DGKK;NUTM2D;DGKI;CUL7;CHRD;ILDR2;VTCN1;RHOBTB1;AK8;RAD51AP2;NEUROD4;NDN;RNF175;IMPG1;ANKRD24;ESRRB;ESRRG;MARCH4;RNF182;ZNF536;NACAD;NES;DPP10;ALK;DAGLA;PTPN21;ADRA1D;ADRA1B;DNALI1;PSD2;PSD3;DNMT3B;CNGA3;AMH;ZNF521;COL25A1;VSTM2L;RTN4RL2;DUSP26;NIPSNAP1;RTN4RL1;VSTM2A;VSTM2B;NLGN3;NLGN1;NLGN2;SLC24A3;SEMA3C;CLEC2L;SEMA3D;KIAA1211;NDNF;SEMA3F;JAKMIP3;JAKMIP2;CACNG6;CACNG7;MGAT5B;NHS;ZNF503;TNNI3;CACNG1;WASF1;CACNG2;WASF3;CACNG5;IRX1;IRX2;IRX5;KCNIP2;SPAG6;PLCL1;AHNAK2;CDC42BPB;ENOX1;NFASC;INSM1;CDO1;CBLN2;SOGA3;SOX2;SOX3;ZNF608;EDNRB;SOX1;SOX8;CHAC1;SOX5;EBF1;MTUS2;EBF2;EBF3;PAPPA;TTLL11;HRASLS;PFN2;NECAB2;BEX1;PDE1C;TSHZ3;IGSF3;TSHZ1;ARX;TMTC2;IGSF9;TMTC4;NHLH2;NUAK1;CYP4X1;NHLH1;STC2;NAALAD2;MAP6;GPM6B;CARMIL3;STAC;SIAH3;GDF1;NMBR;GDF7;GNG13;DMRTC1;SESTD1;NMU;TMCC2;RTL8B;RYR2;FAM69B;SERP2;UCHL1;CAMKV;PRMT8;PACRG;INSRR;LRRIQ1;KREMEN2;NME5;MSANTD3-TMEFF1;IL17RD;RAB33A;MPPED1;MAPRE3;AKAP6;AKAP3;CUX2;FAM184A;NCR3LG1;TBL1Y;CILP2;LY6G6C;ARNT2;GDF11;CA10;DMRT3;ZDHHC11B;TPPP3;FAM183A;GHRH;NEUROG1;CDK5R2;CDK5R1;NEUROG3;GALNT13;GALNT16;GALNT17;CIB4;CIB2;ARHGAP39;SDR9C7;ARHGAP36;BASP1;PDIA2;APLP1;SPNS2;PRSS56;KCTD8;SCG3;RELL2;SCG2;ABCG4;PDE9A;CTTNBP2;NTM;TMEM59L;HPCA;DTX3;SEZ6L2;NTS;CPLX2;DTX4;CPLX1;PLCXD2;MARCH11;PDZD4;ASIC4;PCSK1N;CASKIN1;SOHLH2;ASIC2;MYH10;ASIC1;MARK1;TGFB2;WSCD1;LRRC75B;PTCH1;AZIN2;OPN5;TXNRD3NB;ARHGAP33;FAM187A;LIN28B;RALYL;DLG3;RADIL;ULBP3;B4GALT2;USP35;PCDHGB7;DOCK3;TAS2R8;PCDHGB6;PCDHGB4;PCDHGB2;ELAVL4;ELAVL2;IQCJ-SCHIP1;NETO1;TAS2R3;TAS2R5;TSHB;OR2H2;MUM1L1;C9ORF24;PCDHGB1;B4GALT6;HCN4;HCN3;PALM3;DLL3;IGFBPL1;ERBB4;NT5DC2;RGS20;NCAM1;LRIG3;LGI4;PCDHGC5;PCDHGC4;B3GAT1;LGI2;NAP1L3;LCA5;NAP1L2;OPRK1;TSPEAR;ARID3C;MEIS3;GDAP1;NAP1L5;DLK1;MEIS1;FMNL2;SPRY3
CEREBRAL CORTEX	1603/2316	0.0016943178275823413	0.02287329067236161	0	0	1.1504535484782166	7.340440197640018	ITSN1;HTR4;PTPDC1;ENDOU;ISLR;DPYSL4;DPYSL5;FAM110B;NDST3;CKMT1B;FAM19A1;FAM19A5;VSTM5;PKNOX2;UNC5A;CACNA2D1;CACNA2D3;UNC5C;UNC5D;ASPHD2;LYPD1;LYPD4;TEX26;LYPD6;ZNF25;TEX29;RNF214;SCGB1D2;ADAMTS19;ADAMTS18;EPB41L3;SYNDIG1;PIP5K1C;BTBD17;BTBD16;NR2F1;L1CAM;LARP6;AIF1L;PKIA;MRVI1;FXYD6;GSTM5;KCNC2;BHLHE41;ZNF48;GLT1D1;MMP24;DLGAP1;DLGAP3;ZNF488;DLGAP2;STUM;CHST8;KCND2;KCND3;METRN;TEX15;SLC39A12;PGM2L1;TMEFF2;MMP16;CYP21A2;ACSBG1;SLC18B1;CHST5;CRYAB;RAPGEF4;CRB2;CRB1;KCNA1;ATL1;FAXC;KCNA2;KCNA4;SNX32;KCNA5;ADAM23;SPP1;ZSWIM5;CKMT1A;KCNB2;BBOX1;CCDC7;CCDC3;YPEL4;ADGRL3;KCNG4;RASL11B;MSI1;CASC1;NUDT10;MYBPHL;ADORA1;SYBU;KCNH1;CDKL2;CDKL3;KCNH5;FBXW7;KCNH7;KCNH8;TBR1;SRCIN1;LY6H;GRIA1;GRIA2;DLX1;SHC2;SHC3;KHDRBS3;TMEM121B;GSTT2;LIN7A;FBXO44;CCDC144A;NPAS3;SLC9A3R2;IGSF21;SNN;MOBP;ZNF428;TSNAXIP1;ZNF423;IP6K3;GRIA4;ALG1L2;KCNF1;HHATL;HTR1E;FBXO32;CORO2B;IGSF11;LRCH2;ZNF415;SNAP25;KCNK9;ONECUT2;HTR2C;ELFN2;BICD1;TSPAN11;RLBP1;NRGN;SPX;ZNF883;TRIM67;SMIM13;GRID2;PIANP;GRID1;NRG2;NRG3;CERS1;PRKAA2;LRTM2;LRTM1;LENG9;SLC5A11;CCDC85A;NNAT;TSPOAP1;KCNJ2;KCNJ3;NTRK2;COL26A1;PCDH9;MYO10;KCNJ9;NTRK3;PCDH8;SYT16;KIAA1549L;CABLES1;SYT13;HTR5A;SYT17;APLN;DBNDD1;PINK1;SYT11;UNC79;KCNK4;CPNE5;CPNE4;HHIP;CPNE6;MT1M;C4B;THSD7A;BSN;CCDC92;SCAPER;ATP6V1G2;LIMCH1;KCNK12;RIIAD1;GAREM1;ADGRB2;ADGRB3;KCNQ2;ADGRB1;MT1F;KCNQ3;MT1G;KCNQ5;KCTD17;ADCYAP1R1;NRN1;TMEM63C;CWF19L2;CEND1;ZBTB4;KALRN;TTBK1;MED12L;NKAIN2;NKAIN4;SYNGR1;NKAIN3;KCNN1;KCNN2;APOD;KCNN3;B4GALNT4;SMIM10L2B;NTNG1;NTNG2;SMIM10L2A;EGR3;SPHKAP;FAM78B;PEX5L;CALY;MRAP2;FBXL7;GRIK3;OTUD7A;GRIK4;GRIK1;NAT14;AKAP12;KCNT1;PCLO;KCNT2;CRTAC1;PCYT1B;SLC32A1;APOBEC4;GAB2;SYP;SYN2;CNKSR2;TOX2;PITPNM3;MICU3;NAPB;PRICKLE2;MFSD4A;RANBP3L;RELN;FAM196A;MGAT3;MSX1;DYNC1I1;CAP2;IL33;GAD1;IGIP;PNMA5;GAD2;PCDHB14;PNMA3;KLHL3;PNMA2;PCDHB10;SH3RF3;TTC9;RIT2;KCNS1;KCNS2;TCEA2;NEK11;CELSR2;FAM198A;TBC1D30;TMOD2;ADAM11;CARTPT;POU3F2;POU3F3;POU3F4;PCP4;SCNN1D;GPRIN1;MAP7D2;ANKS6;HHIPL1;BBOF1;BHLHB9;CACNA1B;OR9Q1;CACNA1A;CACNA1C;BHLHE23;CACNA1E;H2BFM;SYCE1;TMEM246;FAM71D;SNTG1;RAI2;MFAP3L;SYT5;SYT3;TFAP2D;AUTS2;SYT1;SYT9;SYT7;FGF17;TMEM233;AHI1;GNAL;TMEM235;FGF14;NABP1;CNTN3;CNTN4;FGF12;TTC25;TCHH;RND2;RND1;TMEM221;GRM3;GRM2;CYP26B1;GRM5;RASGEF1A;ZIC2;RASGEF1C;ZIC1;CA7;CA8;ARFGEF3;SNTA1;SHROOM2;ETV1;OLIG1;OLIG2;ADGRF2;FAM153A;NAT8L;DNAH6;ASAP2;NWD1;GNG3;NWD2;SV2B;CNR1;SV2A;SPOCK3;SLIT1;CLVS2;SPOCK1;PTK2B;CLVS1;EYA2;ZNF804B;HS3ST5;CCK;HS3ST2;RSPH1;ERCC2;FRMPD4;FRMPD2;WIPF3;ADARB2;ANKRD20A1;SLC4A3;ANKRD20A2;ZSCAN31;AP1S1;PRSS3;NCKAP5;DLEU7;PRKCE;DNAAF4;GABRG2;GABRG1;ARMC2;ZC2HC1C;BCAN;DAAM2;PARD3;HECW1;MAP1A;ASTN1;FREM3;PHYHIPL;PVALEF;FAM171A1;FAM171A2;FAM124A;FLRT2;PCDHA1;PRDM16;GSG1L;PCDHA3;TRIM49D1;ZSCAN18;APOOL;ARPP21;NFATC4;XKR7;ANKRD20A3;GJB1;ANKRD20A4;WDR60;GJB6;PCDHB6;GABRB3;GABRB2;MESP1;GABRB1;YJEFN3;AIFM3;C1QTNF2;PEA15;TIMP4;ZNF365;ELMOD1;GNL1;GAS7;GRAMD1B;DCAF12L2;PRUNE2;ADCY1;ASCL1;APOLD1;ADCY5;FAM213B;ASPDH;SLC17A6;TP53TG5;SLC17A7;SLC17A8;GABRA2;CDKN2D;GABRA5;GABRA4;MCF2;TUBB4A;SLC8A3;GATM;NFIA;SMOC1;PLP1;TMEM229A;SCRG1;ZNF334;FAM49A;RAB3C;SLC8A1;SLC8A2;HID1;LAMP5;RIMS2;RIMS1;RAB41;FGF7;HMGN5;RIMS3;SALL1;FGF9;SALL2;SALL3;TNR;SLC26A10;PCDHAC2;CSGALNACT1;TMEM178A;DIO3;TTC21A;KNCN;TOM1L2;RAB30;EIF4E1B;OR13C5;BRSK1;BRSK2;SLC38A11;GOLGA7B;SCRT2;PLXNA2;SRGAP3;DRD1;TPPP;RAB6B;PLXNA4;CLCA4;DRD5;TMEM132D;SEC16B;TMEM132C;TMEM132B;SLC4A10;GFAP;LRFN2;DAB1;NBEA;NSG2;SYNJ1;LHX2;LRFN1;CSPG5;CPE;PLXNB1;DRC1;TCP10L;FTCD;TRO;SCRN1;ZNF768;PHACTR3;NPIPA3;CEP170B;ADAMTS8;GAL3ST3;PRKG1;TPRN;CCDC39;SLC13A3;SGIP1;TRPC1;COBL;FAM219A;C1QL3;C1QL2;CCDC74B;THSD1;DNAJB2;STOX2;ABLIM2;ABLIM3;HECTD2;RAB26;BCO1;PLEKHH1;STOX1;NLGN4Y;NLGN4X;FBXL16;KBTBD11;MAB21L3;P2RX6;RAB15;DNAJA4;ASXL3;PI16;ZACN;NPIPB6;HDAC11;MLC1;AQP4;AQP1;HS6ST3;SYNPO;SRRM4;HSD11B1L;GPR37L1;MAPK8IP1;AZGP1;NEIL2;ZNF836;NSMF;TLN2;NBL1;SLC22A6;C2CD4C;CRHR1;CBARP;MAATS1;ZNHIT6;MAGEC3;STXBP6;FAM43B;TRPM3;SPTBN2;TMEM74B;MAGEE2;SNAP91;CCSER1;SLC22A9;ROBO2;TENM1;ZCCHC12;TENM2;TENM3;SLC35F3;CAB39L;MAGEF1;HBB;SLC35F1;SIPA1L2;SLC22A14;SLC22A17;DNER;HRAS;SLC22A10;LRRCC1;ZCCHC24;PSD;RAB6C;GP1BB;PROX1;CYP7B1;GFRA2;RGS7BP;HMX1;AMER2;AMER3;AMIGO1;GDPD2;PTN;ZDHHC22;PHYHIP;NOL4;CT55;BEGAIN;TCEAL7;PURA;TCEAL6;TCEAL5;TCEAL4;TCEAL3;WIF1;TCEAL2;RPRML;SPTSSB;SUSD5;TRAM1L1;ATP6V0E2;GABRD;SH3BGR;CBR3;PURG;GABRQ;MPP2;LHFPL3;SORBS2;SORBS1;LHFPL1;VAX1;PDP1;TRIML2;GSTA4;VWC2;MPHOSPH8;FRA10AC1;RAB9B;ROGDI;ARHGDIG;FAIM2;CNDP1;AMOT;PAIP2B;MAGED4B;BMPER;HCFC1R1;FAM81A;GUCY1A2;MLIP;LMO4;IL11RA;LMO3;NANOS3;LIFR;ATP1B2;PCDHA12;SHISA7;SHISA6;HRASLS5;AMPH;CABP1;TRHDE;ZMAT1;CDH20;CDH22;LONRF2;CYP2J2;CBX7;CBX4;LRP1B;TSGA10;EFNA3;ZSCAN4;NMUR2;BMPR1B;FGFR3;TMEM35A;FGFR2;ZSCAN1;KLHDC9;UCN;COLGALT2;MEGF10;THRA;MEGF11;CLEC14A;FBLL1;HAPLN4;HAPLN2;IRF2BPL;LRRTM3;HEPH;LRRTM1;VWC2L;TMPRSS11A;STPG2;SVOP;DCD;MYRIP;SEPT4;POMGNT2;SEPT3;DNM3;IQCK;DDAH1;DCT;PEAK1;CDH10;FAM84A;TERF2IP;SOWAHA;CDH18;CDH19;HLF;NRXN1;ATP1A3;NRXN2;ATP1A2;FAM169A;DDN;RASD2;GNA14;RASD1;ERICH3;SNCB;MAPK4;HES5;OPCML;FAM167A;PPP2R2C;PPP2R2B;ATP13A4;ATP13A5;FSIP1;PID1;ZFYVE9;NEXMIF;PREX2;SCAMP5;ZFYVE28;PPP4R4;IGLON5;SAMD12;TMEM8B;HES6;ZNF285;MEF2C;RBFOX3;HPCAL4;EML5;FAM133A;CLDN5;EID2;EML6;PRKAR1B;RFX4;RUFY3;SPARCL1;CDIP1;NGEF;NYAP1;TTYH2;ABCB6;TTYH1;CEP85L;HPR;THY1;AGAP3;UGT8;GRIN2A;PCNX2;MYO6;PPARGC1A;ZBTB7A;GPIHBP1;PRRT1;CADM3;CADM4;PRRT2;GPR12;CADM2;EXOC6B;GRIN2B;GRIN2D;MLLT11;FAM135B;ALS2CR12;DCHS2;DMRTC1B;GPR27;GPR26;NCAN;LRRC39;GPR22;LRRC4;TDRP;LRRC6;PTH1R;JPH1;JPH3;HEY1;B3GALT2;FGFBP3;CGNL1;TMC1;GPR37;ELOVL4;OPALIN;ROM1;PGAM2;MANEAL;DYNLL2;GPRC5B;FAM222A;F8;LRRC7;CDC42EP4;KCNMA1;PMP2;LRRC3B;DSCAML1;VAMP2;MYRF;PELI3;COL11A1;COL11A2;LRRC10;FSTL4;FSTL5;PROKR2;GLRA3;CARNS1;DMD;PABPC1L2B;NCDN;PABPC1L2A;CSMD2;CSMD1;ATRNL1;LYRM9;VWA3A;ASPRV1;LRRC20;STXBP5L;TTLL7;OR6V1;FABP6;TMEM56;FABP7;FAM13C;FAM228A;LRRC73;ZBTB20;HR;GPR62;RORB;KIAA0895L;CXCL14;FAM228B;FOXQ1;SLC25A48;LCNL1;ATCAY;SLC25A41;ZFP69B;TNNI3K;OLFM1;OLFM2;FRMD5;OLFM3;LIX1;MAL;NPTXR;KIAA0408;GPR88;STK39;FOXO4;RAP1GAP;ZBBX;NPTX1;LRRC4C;ZBTB16;PTPRD;KIAA1755;TMIE;CNTNAP2;RASGRF2;CELF5;CELF6;NGRN;MB;PRB2;IQUB;UPP2;ERC2;EDIL3;EMX1;EMX2;PEG3;KSR2;PARD3B;SLC25A18;SNPH;IL1RAPL2;IL1RAPL1;OR10A4;BDP1;SLC25A14;ERAS;CNTNAP4;USP27X;PPM1L;LRP4;PPM1K;LRP2;CXXC4;PPM1E;SLC25A27;KIAA1328;CNNM1;PARD6A;SLITRK2;SLITRK1;TP53INP2;SLITRK4;SLITRK3;SLITRK5;CNNM2;FCGR1A;SLC25A23;FCGR1B;BEND5;SLC25A25;PIRT;BEND6;LINGO2;SLC12A5;BAIAP2;NELL1;PC;MDGA2;PTPN5;EPHB6;RESP18;KIF21A;EPHB1;SCN1A;PAQR8;EPHA4;EPHA7;PAQR6;EPHA6;NPFF;FOXH1;MMD2;ANK2;ANK3;VWA5B2;FNDC9;FNDC5;SHTN1;PPP1R3F;STX1B;FNDC4;PPP1R3C;ZNF711;CTXN3;TAGLN3;CTXN2;CCNQ;CTXN1;STX1A;KIAA1211L;PCDH10;FOXG1;PCDH15;PCDH19;PCDH17;PGBD1;PGBD5;PCBP4;ZNF704;TSPAN7;PENK;ST8SIA5;HIVEP2;HMGCLL1;SCN3A;RBM11;IFITM10;LRRN3;IQSEC2;IQSEC3;DCLK3;DCLK2;RASSF8;HSPA12A;PNMA8B;ANLN;PPP1R1A;WNK2;PPP1R1B;ID4;ANKRD18B;ANKRD18A;CALM1;RGL1;RETREG1;GLIPR1L2;PTPRT;DIRAS3;PTPRU;PCSK1;CCDC121;TMEM151B;DIRAS1;DIRAS2;SLC7A10;CLYBL;NCS1;KIF1B;KIF1A;CTSF;CCDC112;FOXD4;CCDC110;LYNX1;SORCS1;SORCS3;ANO4;TMEM150C;SORCS2;ANO5;KIF27;PNMA6A;ANO3;VSNL1;CCNI2;PDZRN4;LNP1;RAMP3;PNCK;TMPRSS5;INPP1;SATB2;CRIP2;CRIP3;SERTAD4;CAMK2N1;CREG2;PAK6;GPC5;PAK5;RFTN2;NPDC1;FOXB1;NPM2;MOG;YIPF4;CRYBB2;PLEKHA3;DOHH;ALDH4A1;CSDC2;KIF26B;FKBP1B;FAM171B;IL17D;FHOD3;SH3GL3;RTKN;PLGLB1;WWC1;CCDC168;KLHL32;KLHL34;CCER2;OGDHL;CYP46A1;RTL5;CLGN;RGS5;KIF5A;PALM;CAPN3;BAALC;PPFIA4;SH3GL2;RGS7;KIRREL3;SCARA3;SLC30A3;LMTK3;PRM3;PDGFRL;PLA2G16;HNRNPUL2;SCN8A;FAM92B;CCDC152;NXPH2;NXPH3;CCDC148;ARHGEF25;CCDC146;SLC1A2;MRO;NDRG2;MCHR1;NKAPL;BRINP1;KIF3B;PACSIN3;TAC3;NXPH1;TAC1;WNT3;ARHGEF33;GGT7;ZFHX2;ARHGEF37;CCDC136;INHBB;ZFHX4;MT3;KIF4B;C16ORF45;RTP5;PRR7;CNRIP1;RTP1;TREH;PSIP1;CHD5;PPP1R9A;SOBP;RPGR;CFAP47;ZNF385B;CFAP46;ZNF385D;CFAP43;GALNT9;GALNT8;CFAP44;KRT222;ARHGEF17;RFPL2;UBE2QL1;TCTE1;TRDN;VGF;CCDC190;CFAP53;SCN4B;INA;HEPN1;DBX2;CRMP1;CYGB;RAB40B;ACVR1C;CCDC181;CCDC184;CCDC178;CHGA;CCDC177;CCDC175;ATP2B3;ATP2B2;S100B;SOD3;MAPK10;MAPK11;CLCN4;FAM131B;TAF3;CCDC173;CCDC171;ASB1;CNTFR;MYT1L;TRIL;TMEM200C;STMN2;STMN3;STMN4;RXFP1;SOX21;GLDN;GPR173;ANKS1B;GPR179;PRIMA1;TSPYL2;UNC13C;UNC13A;GPR162;ABCA10;PRR18;TSPYL6;SYCP2L;SLAIN1;FAM149A;PPP3R1;RIC8B;NKX2-2;JUND;TMEM196;THAP10;SLC16A14;TMEM198;FA2H;CPEB1;SSPN;GALNTL5;SERPINI1;CPEB3;CDK14;PRR36;FMN2;TRIM9;CHL1;TRIM2;RSPO2;RSPO3;GPRASP1;GPRASP2;GARNL3;TACR1;TMEM179;RIPPLY2;MRAS;PLCB4;PAX7;ITPKA;RGN;COL21A1;PLCB1;RNF165;PLPPR1;PLPPR4;PLPPR5;FIGN;CHRNE;GPR158;RPRM;ZNF582;PRSS37;TTC9B;NMNAT2;AGT;AGBL4;TMEM158;MORN5;ANKRD65;FILIP1;ANKRD62;CCL27;ZNF575;DGKG;SEMA5B;CHRM1;ATP8A2;ATP8A1;CLSTN2;ANKRD36;DGKB;CTNND2;FAM107A;DACH2;SERTM1;CDH9;CDH8;RPH3A;CDH2;GRB14;ANKRD31;MACROD2;LZTS1;ANKRD36C;NKX6-2;SEMA6D;CYS1;ENKUR;CLIP3;CACNB1;DISP3;ARMCX4;ARMCX1;CACNB4;ARMCX2;TNIK;RHCG;ANKRD36B;DGKI;IQCA1;RNF180;ANKRD12;ITPR1;ILDR2;ABHD6;AK5;NEUROD1;RAD51AP2;NACC2;NDN;NDP;ZNF540;FN3K;ANKRD29;ANKRD34A;CD160;WFS1;BTBD8;RNF182;ZNF536;NACAD;TUBA8;RNF187;DPP10;DAGLA;SYCP2;SGCD;PSD2;PSD3;HYDIN;EFHD1;DNMT3A;NGB;VSTM2L;KCNAB1;DUSP26;RTN4RL1;VSTM2A;VSTM2B;NLGN3;SLC24A2;CX3CR1;NLGN1;NLGN2;SLC24A3;CLEC2L;GLS2;SEMA3B;SEMA3E;JAKMIP1;JAKMIP3;JAKMIP2;CACNG7;CACNG8;CHADL;MGAT5B;NHS;MAL2;WASF1;CACNG2;CACNG3;WASF3;KCNJ11;ANKRD30B;KCNIP2;ANKRD30A;PLCL1;KCNIP3;AHNAK2;KCNJ16;ENOX1;NFASC;APC;INSM1;CBLN4;CDO1;CBLN2;HPSE2;ACSM5;PJVK;SOGA3;SOX2;RS1;SOX3;ZNF608;EDNRB;SOX1;HABP4;SOX8;SOX5;SLC6A17;SLC6A13;MTUS2;SLC6A12;SLC6A11;MTURN;PLPP7;PLPP4;HRASLS;ZFPM2;PFN2;CDS1;GPM6A;NECAB1;IGSF8;BEX2;BEX1;PDE1C;IGSF3;HEPACAM;ARX;TMTC2;NMD3;CD99L2;NLK;KLK6;NUAK1;CYP4X1;INPP5F;NHLH1;CMYA5;MAP7;NAALAD2;MAP6;GPM6B;MAP9;NTSR2;PDE2A;CIDEA;RAB39A;GDF1;GKAP1;CORO6;ANP32D;TMCC2;ANP32C;BEX5;KLLN;RYR2;FAM69C;ADIRF;SERP2;EPB41L4B;UCHL1;CAMKV;PRMT8;PACRG;LRRIQ1;NME5;MSANTD3-TMEFF1;AP3B2;IL17RB;CCKBR;MPPED1;NME9;ALDOC;MAPRE3;RHOV;FATE1;AKAP7;AKAP6;AKAP5;RASIP1;CUX2;FAM184B;FAM184A;NPY;CTNNA3;ARNT2;CGREF1;GDF11;CA10;SCD5;ZDHHC11B;ETNPPL;TPPP3;STAC2;CDK5R2;CDK5R1;GALNT13;GALNT15;GALNT17;NUCKS1;BASP1;SIRPA;CADPS2;PDIA2;MYH15;APLP1;EPDR1;IPCEF1;KCTD4;TMEM130;KCTD8;PREPL;FOLH1;APLNR;SCG5;FIZ1;SCG3;SCG2;ABCG4;CTTNBP2;NTM;TMEM59L;HPCA;DTX3;SEZ6L2;CPLX2;NALCN;CPLX1;COX7A1;MARCH11;CPLX3;ARHGAP21;PDZD4;ARHGAP20;PCSK1N;DPP6;SOHLH1;CASKIN2;OTX1;ASIC2;ASIC1;MARK1;TGFB2;WSCD1;TGFB3;EPHX4;DNAJC12;AZIN2;TDRD6;HSPA2;ARHGAP23;ARHGAP33;RALYL;PLCXD3;DLG2;DLG3;B4GALT2;USP35;ABCD2;DOCK3;HSPB6;LMOD1;HSPB2;ELAVL4;HSPB3;ELAVL2;SENP7;NETO1;MUM1L1;C9ORF24;PCDHGA9;PRTFDC1;CAMK2B;HCN3;PALM2;CAMK2A;PALM3;DLL3;PRRG3;ERBB4;RGS20;NCAM1;SASH1;LGI1;CMTM4;LGI4;B3GAT2;CMTM5;LGI3;B3GAT1;NAP1L3;LCA5;NAP1L2;GDAP1;NAP1L5;TSHR;FMNL2;HCN1
AMNIOTIC FLUID	1566/2316	0.11844963902962485	0.9999901899677083	0	0	1.0585012356199404	2.2580661743951986	PGLYRP4;PGLYRP3;TESK1;KIAA1107;ENDOU;LURAP1L;CAPNS2;FAM110C;SMCO3;SMCO2;KRTDAP;CACNA2D2;FRS2;PHKA1;LDOC1;ACE2;SPINT1;SCGB1C2;SCGB1C1;CTAGE4;CTAGE8;ATF7;FLG;CRABP2;GATA6;LYPD2;LYPD3;GATA4;TEX26;GATA3;LYPD5;LYPD6;PLA2G7;EPB41L5;RDH12;PIP5K1B;SDR42E1;BTBD16;PBX2;NR2F2;AIF1L;RNF223;RNF222;RNF225;VANGL2;FXYD4;FXYD3;FAT2;STRN;SFTA3;ANXA8L1;LRRC10B;DPYS;BHLHE41;EVPLL;TFCP2L1;HOXC10;SULT1C3;NHSL1;MECOM;ZNF41;TCP11L1;ZNF488;GGTLC3;OR52B6;DUSP4;CHST9;DUSP5;RMI2;WNT9A;ZNF57;DUSP9;DUSP7;CDC20B;SLC7A8;INCENP;PLSCR5;PPARG;CRYAB;SAMD9;KCNA4;SNX33;SNX31;SNX25;AGR2;SPP1;AGR3;ZSWIM4;ZSWIM5;TP53I11;SPDEF;ZNF462;EGLN3;ZNF460;ODAM;WNT7B;SCTR;DAB2IP;BBOX1;WNT7A;SNX24;GID4;ETNK2;WT1;CCDC7;ERVV-2;ERVV-1;ADGRL2;ZNF454;RASL11B;ATP12A;CASC1;SLK;MYBPHL;POTEJ;MAP3K9;SYBU;CDKL2;FBXW4;CDKL4;KCNH5;ATP11A;NCCRP1;TC2N;SDCBP2;MSH4;LY6D;PKP1;SLC27A6;PKP4;GMNC;PKP3;AJUBA;CHODL;COL17A1;DLX3;SHC3;DLX5;GSTT2;LIN7A;CYP2C19;CYP2C18;SPATA6;NPAS2;SLC9A3R2;KIAA1522;SMYD2;ZNF425;BMF;AGXT2;FBXO32;TMPRSS13;IGSF10;LCN2;SP6;LCN1;SP5;TRIM71;BCAR3;LRGUK;ITGB4;MSLN;TSPAN12;SPX;BOK;MSMB;CERS3;TRIM62;TMEM255A;NRG4;HAND2;MYO3A;HAND1;ACPP;ITGA9;SMIM22;SRC;ACCSL;AWAT1;KCTD21;IGF2BP3;KCNJ1;ZNF860;E2F8;SEPT10;STYK1;CABLES1;MSMP;TBX3;TTC39A;SYT17;MYO1D;DBNDD1;MGAM2;MYO1C;APLF;CCDC89;LDLRAD1;IKZF2;IKZF4;IL36B;MCIDAS;TRIM29;KDR;TNFSF11;THSD7A;LGALS7;CCDC78;LIMCH1;GOLPH3L;UNC93A;BTC;GAREM1;KCTD14;KCTD11;TRIM16;TRIB1;GRB7;LPAR3;ZBTB5;ZBTB4;CFAP126;SEC14L6;B4GALNT3;APOB;ATP6V1C2;SMIM10L2B;SLC10A6;SPHKAP;TNFSF12;RANBP17;IGF2;IL36G;IFFO2;NBEAL2;RAB27B;CNFN;FER1L6;NET1;LPAR5;CD207;MYO5C;RANBP10;ITGBL1;FBXL7;TP73;SPAG17;WFDC6;ACY3;MTRNR2L1;WFDC5;WFDC2;SH3RF1;PCLO;OR51Q1;AKAP14;SUFU;NMRK1;GNRHR;MUC12;BBS9;MUC15;OXGR1;ZHX2;APOBEC4;GAB1;IL18;IL19;GAB2;RNF144B;IL1A;TOX3;NCBP2L;PITPNM3;ARHGEF5;PRICKLE2;PRICKLE1;ARNTL2;RANBP3L;RIBC1;ATP6V1G3;XDH;RIBC2;IGIP;TTC9;SH3RF2;EPGN;TTC6;CCNYL1;TACC2;NEK11;ZFP28;PAGE5;PRDM4;TBC1D3C;PRDM1;PLB1;NR3C2;TGM1;DMBT1;PEBP4;TEKT1;TEKT4;NRTN;ENPP3;TGM5;SPINK1;SPINK8;MSX2;SPINK7;SPINK6;TMOD3;POU3F1;MUC3A;TMEM253;GPRIN2;ZNF91;TYROBP;SCNN1B;SCNN1A;ANKS6;TBC1D25;BBOF1;FBN2;PKDCC;DAPP1;INAVA;RAI1;ADGRG6;IL36RN;CACNA1S;RHPN2;QSER1;MFAP3L;TFAP2A;AUTS2;MUC16;CNTN6;MUC17;SYT8;UBXN10;HOOK1;TMEM238;SPINK13;CNTN3;AMOTL1;MUC20;MUC21;FGF11;TTC25;MS4A8;TCHH;TTC29;DMKN;RND3;CYP26B1;DACT2;CA8;ARFGEF3;DNAI2;GIF;SHROOM2;SHROOM3;ETV1;NAV2;ETV2;ETV3;SHROOM4;EPN3;ELF3;ACOX2;ELF4;ADGRF4;ELF5;ZMYND10;ZMYND12;FBP1;ATP6V1B1;DNAH3;OTUB2;DNAH5;DNAH6;DNAH9;ASAP2;IL1RL2;NWD2;SLIT2;DNAI1;EYA1;EYA2;HS3ST6;TBX18;RSPH1;TEC;TBX10;ACKR3;ERCC6;BNIPL;CWH43;EPS8;NYNRIN;EVA1A;GJA5;PRSS3;NCKAP5;MBNL2;DNAAF3;WDR72;WDR78;ADCY9;ARMC3;PARD3;PLEKHS1;ARMC4;FREM1;PI4K2A;FREM2;ZNF398;FREM3;WDR63;XKRX;FLRT3;PRDM16;HMOX1;PLEK2;TPRG1;NFATC2;CGN;GJB1;GJB4;GJB3;WDR60;TCN1;GJB6;BPIFC;FANK1;WDR49;SERPINA12;GABRB2;PHEX;ADAMTSL1;ADAMTSL5;PLEKHN1;TEAD1;TEAD2;ZNF365;TEAD3;WDR38;DENND2C;GRAMD2B;GRAMD2A;COPZ2;KAT2B;RARB;ASCL3;NDUFA4L2;SGMS2;ADCY8;FAM214A;FAM129B;FAM213B;FGD6;RASSF10;RSPH4A;CDKN2B;COLCA2;PCGF2;NR1H4;DHRS2;GATM;DHRS9;CLCF1;FAM216B;CEP128;HID1;RIMS1;FGF9;SLC39A2;SLC39A4;DIO3;DYRK1B;PGC;LEMD1;TOM1L1;PYGO1;HIC2;RAB36;ZNF319;SLCO2A1;RAB38;PPEF2;DRC7;KNG1;PLXNA2;CLCA2;PI3;CCDC33;TPPP;AP1M2;ZNF784;PLXNA4;CLCA4;SLC4A11;PXDNL;BCL9;DAB1;MAP3K19;LHX1;SLC26A9;DRC1;SLC26A3;PIK3C2G;PIK3C2B;CEP170B;HMGCS2;ADAMTS9;SLC13A2;PLEKHG7;PLEKHG6;COBL;APOA4;ZNF75A;CATSPERD;LANCL3;ZNF750;CCDC68;THSD4;STOX2;ABLIM2;ABLIM3;RAB25;P2RY4;P2RY2;ALOXE3;MACC1;APOC3;RPRD2;FBXL13;FBXL14;FRAS1;POLR3B;RAB15;ASXL3;RAB13;GLOD5;TLL1;HCG22;BCOR;NECTIN4;CCDC60;ZNF730;TPT1;NECTIN1;RSC1A1;IL1RN;CBLC;CALML3;AQP4;AQP2;GBA3;AQP1;RPS6KA2;DZIP1L;HMCN1;SYNPO;PDK2;KRT4;IL1R1;KRT2;KRT8;P3H2;KRT7;YOD1;KRT5;AZGP1;HSBP1L1;SIK1;CFTR;SLC22A3;SPRR2F;PPL;KRT33B;MAATS1;ZNF827;ZNHIT6;ATP6V0A4;STXBP6;SPRR2A;SPRR2D;SPTBN2;XCR1;CYP2S1;RAET1L;CCSER1;SIM1;SPRR1B;DCP1B;SLC44A3;SLC44A4;CAB39L;MEOX2;SIPA1L3;SH3PXD2A;PRX;SH3PXD2B;TINAG;EDN1;EDN2;EDN3;CYP7B1;VWA8;CLDN19;CLDN18;CLDN16;RGS7BP;VGLL3;AMER1;CSTB;ADH1C;PTGER3;PHYHIP;DCST2;DUOX1;WIF1;SPTSSB;GABRE;DUOX2;SVIL;GABRP;SORBS2;GRHL1;OTOP3;GRHL2;MPP7;SLURP1;CYP2W1;GSTA3;GSTA2;GSTA1;FOLH1B;MYRFL;DEUP1;HOXA13;AMOT;FAM81B;FAM81A;HIST1H2AL;HIST1H2AK;HIST1H2AJ;GOLGA6L2;LMO7;ANXA10;LOR;MYCL;CHMP4C;HIST1H2BF;HRASLS5;LPA;JCAD;HIST1H2BC;LMO7DN;ALOX12;SCUBE2;FAM83H;NPC1L1;UBD;CDH26;GAS2L2;FAM83C;FAM83B;FAM83A;CYP2J2;TRPV3;DGAT2L6;POU2F3;EFNA1;CAMSAP3;TSGA10;TRPV6;TRPV4;TLX1;XAGE2;FGFR3;BRWD3;ZCCHC2;FGFR2;KLHDC9;SOWAHB;THRA;SOWAHC;SIX1;FAM166B;SPRED2;OBP2A;SIX5;TRPS1;SIX2;BLNK;KDM6A;TMPRSS11A;C2ORF54;PROSER2;TMPRSS11B;STPG2;SPATS1;MYEOV;AXIN2;IQCD;MYRIP;TMPRSS11E;TMPRSS11F;IQCH;ALDH1A3;FAM84A;AMTN;CDH16;FAM84B;DTHD1;STOML3;HLF;HIST1H2BI;PERM1;CFAP206;GNA14;GNA15;NXF2;WNT11;NXF3;ERICH3;ERICH4;MAPK4;MUC6;TMEM30B;PPP2R3A;CAPN13;CAPN14;FAM167A;MLPH;PDE10A;PPP2R2C;ATP13A4;USP6NL;PID1;ZFYVE9;NEXMIF;C4BPA;FZD10;CLDN2;CLDN1;TMEM92;LIPF;LIPK;SAMD12;FLG2;SLC5A8;CLDN4;SLC5A9;RBP2;RFX6;RFX7;CLDN8;TMEM79;MYL9;NGEF;CFAP61;HHLA2;CLCNKB;KIAA0040;HSD11B2;C6;GRPEL2;ZBTB7B;CFAP65;PPARGC1A;HAO2;ZBTB7C;NAPSA;GLYATL2;ABCA4;EXOC6B;NR0B2;CP;HRNR;ABTB2;IL22RA1;BHMT;LYPD6B;C11ORF16;CFAP77;UCMA;HIST2H2AB;TDRP;LRRC6;JPH1;HIST2H2AC;LRRC1;LRRC31;GPRC6A;JPH2;EFCAB1;SH3BGRL2;CGNL1;FGFBP1;LRRC46;ARG1;RIPK4;PIFO;MYOF;TMEM40;EMP1;FAM222B;FAM222A;KCNMA1;CDC42EP1;GPRC5D;ZNF236;SMTNL2;DSCAML1;MDFI;SLC29A3;SERPINB11;SERPINB12;SERPINB13;MYRF;LRRC18;TMEM72;PTGS2;AXDND1;FSTL3;SRPX2;GGA3;RNASE8;RNASE7;HAS3;KRTAP2-3;EVC2;AADAT;TMEM61;VWA3A;VWA3B;TMCO4;ASPRV1;LRRC20;SPSB1;TMEM54;FABP6;TTLL1;UBAP1;ZNF214;UPK2;HR;DEFB1;LRRC71;SLC9C2;FOXQ1;HEPHL1;KIAA0895;SCMH1;PIM1;PABPC4L;KPNA7;PITX2;PITX1;ROS1;TCP11;GPR78;AKR1E2;FOXP4;OLFM4;TUBA4B;SLC9A2;FRMD7;MAL;ROR1;ROR2;UTRN;ZNF676;DSC1;DSC2;S100A8;S100A7;OSBP2;BEAN1;GPR87;TACSTD2;GLIS3;STK39;GLIS1;RAP1GAP;GLIS2;ZBBX;CPA4;KL;SRD5A2;BRPF3;LRRC61;DCDC2;FOXN4;B3GALT5;FOXN1;SCGB3A2;SCGB3A1;MCU;ARHGAP11A;ARHGAP11B;ST6GALNAC1;CRYBG2;ST6GALNAC2;CRYBG3;LRRK2;LRRK1;PRB4;PRB3;IQUB;ME1;EMX1;EMX2;PEG3;GKN1;OVCH2;GKN2;PARD3B;IL1RAPL2;DSG1;DSG2;DSG4;MET;ITIH6;USH1C;ZBTB42;TP53INP2;SLITRK6;SH3BP4;MICALCL;SLC25A23;LRRC8E;PPP1R14C;SLC12A1;FOXJ1;BAIAP2;MERTK;TMPPE;ZNF618;USH1G;PTPN3;ERRFI1;FOXI2;ZDHHC1;LEXM;AADACL2;AADACL3;ZNF729;POF1B;ZNF727;GOLGA6L10;EPHB3;SLC34A2;ZFP3;SLC34A1;ENTPD8;HNF1B;PPP1R3C;PPP1R3B;ZNF710;WFDC10B;SPATA18;MXRA5;CCNO;EPHA2;KIAA1211L;ZBED9;PRH2;C7ORF57;MST1L;DHX32;TSPAN8;ZNF704;ARSJ;ZNF703;HIVEP1;ZBED2;HIVEP2;TSPAN1;ZBED3;PPP1R26;IQSEC2;LRRN4;RASSF7;XRCC1;RASSF9;ACER2;ATP4B;ICK;ATP4A;BPIFB2;BPIFB1;BPIFB4;TH;BPIFB3;WNK2;PPP1R1C;PPP1R1B;RGL3;RGL1;OR7C1;CCNJL;PTPRU;CCDC121;CCDC120;FOXE1;PTPRQ;MOGAT2;KIF12;WASL;RBBP8NL;ANKDD1B;LYNX1;NXPE1;NXPE2;MMEL1;ANO1;PDZRN3;STX19;GREB1L;TMPRSS2;CRIP1;SERTAD4;ALS2CL;CYP2A13;CAMK2N1;PERP;PLEKHG4B;PAK6;GPC5;FOXB2;KLK13;KLK14;KLK10;PLEKHA7;KLK11;KLK12;NLRP10;KIF26B;FKBP1B;FOXA2;FOXA1;RTKN;WWC1;JADE3;KLHL31;CAPN8;CAPN9;CCND1;CAPN6;FAM174B;DUOXA1;DUOXA2;CAPN5;EP300;CAPN3;SCARA3;KIRREL1;ATG9B;OSR1;NPNT;MID2;TANC2;TANC1;DOK7;FAM92B;HOMEZ;KLHL14;ARHGEF28;CCDC146;KLHL11;NDRG2;NDRG1;HCAR2;FUT6;CHAD;PACSIN3;WNT2;BCL9L;WNT4;ARHGEF35;ZFHX3;ZFHX2;ARHGEF37;ARHGEF38;SSH3;BMP4;BMP2;COL5A1;TAB3;CD164L2;MAST4;LAMC2;PPP1R9A;PRR9;CFAP47;ZNF385B;CFAP43;CFAP45;ARHGEF11;CFAP52;PLA2G4F;PLA2G4D;PLA2G4E;ARHGEF17;ARHGEF19;PLA2G4A;TCTE1;FAM177B;CCDC190;IRF6;CFAP53;SAXO2;PNLIPRP3;CCDC187;RBM47;ABHD17C;PTHLH;PRTG;CLMN;EPS8L2;KRTAP10-2;GALNT3;EGF;PLA2G2A;INAFM1;S100P;EHF;PATJ;MAML2;RAPH1;ABCA12;SOX21;ENO4;ZXDA;CREB3L1;ZXDB;MS4A15;HOXA2;HOXA1;ROPN1L;DIP2C;ANKS1A;CHIA;DAPK1;SOX13;SYTL5;SYTL4;DKK2;SYTL2;DKK4;KIAA1217;SULT2B1;HOXB9;LCE2A;ANOS1;PIH1D2;PRR15;MAML3;PRR12;HOXB8;HOXB6;HOXD1;SLAIN2;FAM149A;CRACR2B;S100A16;S100A12;S100A11;DNAH12;GSDMC;DNAH11;DNAH10;F8A3;DNASE2B;TMEM190;FZD8;SOX30;ISX;FAM160A1;SLC6A9;PLCH1;HOXD3;HOXD9;ZNF135;HOXD8;PRR36;PRR35;SERPINA1;TCF20;HIF3A;PRSS22;SLC6A2;VSIG10L;GLI2;LCE5A;TRIM2;ANXA8;ANXA9;SERPINB3;SERPINB4;SERPINB2;ANXA3;TET2;TET1;SERPINB7;BAAT;PRSS12;PAX2;SERPINB5;PAX1;BACE2;ITPKC;RNF169;PAX8;PAX7;ZNF597;IVL;ZNF592;PLPPR1;FIGN;HOXD11;SBSN;GPR153;ZNF106;ANKRD52;ANKRD50;CCL17;LGALS7B;ZNF580;OR1L8;ANKRD66;GPR1;FMO2;FMO4;MORN5;VEPH1;SLCO4C1;ALMS1;ANKRD65;FILIP1;PLCD3;SLC28A3;ZNF572;RTKN2;SERTM1;TUBB8;ZFP36;GRB14;ANKRD31;FAM25G;GYG2;SSX2;RPTN;CD177;RNF43;SEMA6D;IGFBP3;MITF;CYS1;ENKUR;ERP27;RHCG;IQCA1;RNF180;ABHD5;VTCN1;CYP4F22;PHF21A;KLC3;RAD51AP2;TCP10L2;UGT3A1;ANKRD29;TNK1;ESRRG;HOPX;MARCH3;CNOT3;RNF183;CALCOCO1;PSCA;PTPN21;DNALI1;DUSP14;HYDIN;EFHD1;SH3D19;GPX2;GPX3;GPX6;PATL1;EVC;ESRP2;ESRP1;DMRTA1;SCGB2A1;ASPG;METTL27;SLC24A1;SLC24A3;SFTPA2;SEMA3B;ITLN2;SEMA3E;NDNF;SEMA3F;ZNF507;RNF39;MROH9;NHS;ZNF503;MAL2;MROH6;WASF3;IRX1;SEMA4A;IRX2;IRX5;SPAG6;KCNIP3;CDC42BPG;AHNAK2;PTPN13;KLF4;KLF3;CLEC2A;NIN;SH3D21;SFTPA1;CDRT1;HPSE2;ACSM1;RAPGEFL1;SOX2;RS1;CYP4Z1;ZNF609;ZNF608;ZNF607;VSIG2;SAP130;GOLGA1;CHAC1;TNS4;SOX7;AGFG2;TNS2;CDON;TNS1;SOX5;SLC6A19;TMEM52B;MUCL1;SLC6A14;MTUS1;MTUS2;JMJD7;ZPBP;MTURN;RUNX2;PSG4;MALL;TTLL11;WFDC12;CDS1;KPRP;SMIM5;HIST1H3J;KLK1;IGSF3;MAOA;KLK5;TMTC2;STC1;KLK3;SMIM6;IGSF9;KLK7;KLK6;CYP4X1;CMYA5;HIST1H3F;MAP7;FAM180A;HIST1H3I;GSTT2B;HIST1H3C;WFDC13;DTNB;HIST1H4L;TREX2;IGFL2;CIDEB;IFNLR1;ANKEF1;HIST1H4B;CCDC88C;HIST1H4H;ANP32D;ANP32C;TMCC1;HIST1H4D;HIST1H4E;RTL8B;HIST1H4F;CLIC6;CLIC5;CLIC3;KRT24;ADIRF;BICDL2;KRT20;GYS2;EPB41L4B;EPB41L4A;KRT27;KRT26;KRT34;AVPR1A;IL17RE;NME5;KRT31;RHOD;IGFN1;B3GNT9;B3GNT8;CEACAM7;KRT39;TNNT1;CEACAM6;CEACAM5;TNNT3;TFF3;B3GNT3;TFF2;RHOV;ALDOB;SPRR3;TNXB;MCCD1;AKAP3;TRAK2;SCEL;FAM184A;TBL1Y;CTNNA3;LY6G6C;MPZL2;CA10;KRT13;DMRT3;PDZK1IP1;ZDHHC11B;ETNPPL;TJP1;TPPP3;KRT19;KRT18;KRT17;FAM183A;KRT16;KRT15;KRT14;TRIP10;GHRL;TJP3;TJP2;GALNT13;STEAP4;GOLT1A;NRK;CIB2;ARHGAP39;SDR9C7;ARHGAP35;ARHGAP42;ARHGAP40;KRT6A;KRT71;SPNS2;KRT79;KCTD1;KRT77;KCTD4;KRT75;LGALS9C;LGALS9B;KRT72;ALDH3A1;COL4A4;COL4A3;RELL1;FIZ1;CTTNBP2;USP54;DTX2;DTX4;NID2;PSORS1C1;KRT40;MARCH10;ALDH3B2;ARHGAP20;TMEM125;PDZD2;CASKIN2;USP51;OTX1;TGFB2;PSAPL1;LRRC75B;TGFB3;SMURF1;EPHX3;A2ML1;TDRD6;ARHGAP24;SMAD7;ARHGAP23;ARHGAP31;DLG2;DLG3;OR2A7;CRISP2;HSPB6;DOCK9;CRISP3;SLC2A1;UPK1B;NFKBIZ;FDCSP;BDKRB2;HIST1H1A;KLF11;USP43;MUM1L1;C9ORF24;UPK3A;ARHGAP10;LATS2;EHHADH;DOCK1;KRT80;HPGD;NPY4R;TUFT1;PALM3;KRT84;ERBB3;PALMD;ERBB4;PRRG2;LRIG3;RGS22;SASH1;USP25;STN1;KDF1;SPRY4;LCA5;XPNPEP2
SUBCUTANEOUS ADIPOSE TISSUE	1524/2316	0.7838461296736294	0.9999901899677083	0	0	0.9651439245987943	0.23505360389048496	PID1;ZFYVE9;ITSN1;TESK1;ACCS;ISM1;CLDN2;TSKU;PREX2;CRHBP;ENDOU;LIPE;ISLR;LURAP1L;TMEM88;C3AR1;PRKACA;VSTM4;VSTM5;CACNA2D1;TOMM20L;CACNA2D4;RBP7;CLDN5;RFX8;AGTR1;PLBD1;SPARCL1;MYL9;HPD;NYAP1;CRABP2;RETSAT;DHH;FAXDC2;SHMT1;SHOX2;PDGFB;CLCNKB;FIGNL2;TEX26;THY1;PLA2G6;ADAMTS12;SLC5A4;KIAA0040;KRTAP5-10;C3;ADAMTS15;C6;C7;PDGFD;ADAMTS18;ZBTB7B;SULT1A2;ZBTB7C;GPIHBP1;JAG2;NGFR;GPR17;CADM3;TSLP;CADM2;BTBD16;ABCA4;ABCA9;NR2F2;ABCA8;LARP6;PGA5;PGA4;AIF1L;COL1A1;CILP;NOSTRIN;HRC;FAT2;MRVI1;DCHS1;FAT4;PRRT4;FERMT2;GSTM5;LRRC10B;WFIKKN2;BHLHE41;TMEM52;EVPLL;PTH1R;HOXC12;LRRC32;HOXC11;ARHGAP6;HOXC10;M1AP;JPH2;CASP12;MMP27;HEY1;SH3BGRL2;CSN1S1;TPSAB1;DUSP4;CHST7;FGFBP2;KCND2;MYOC;GPR34;MAMDC2;MYOF;ROM1;PGAM2;ELOVL3;SIRT4;EMP1;RAB3IL1;GPRC5B;F8;MMP15;OAF;CDC42EP5;CDC42EP4;PLSCR4;MMP17;CDC42EP2;MMP19;CDC42EP1;PPARG;SLC29A1;CRYAB;MDFI;KANK2;TPSD1;PKN3;IDUA;SYNPO2;SPESP1;PELI3;KCNA2;CCM2L;KCNA4;GPR42;SNX33;ABCB11;CENPB;FSTL3;PROKR1;FOXS1;MYCT1;SRPX2;FRZB;RNASE7;CSMD1;JAM2;P2RY12;P2RY14;SCTR;DAB2IP;BBOX1;LYRM9;CASTOR1;TMCO4;ASPRV1;HEYL;COL3A1;SPSB1;AADAC;TMEM54;TMEM56;TAOK2;ZNF219;CCDC3;ADGRL4;CRAT;ADGRL2;LIMS2;LGR4;EXOC3L1;LY6K;ALDH1L1;OLFML2B;FAM13C;RASL11A;FAM13A;FAM228A;F13A1;HR;DEFB1;HNMT;CXCL14;FADS3;HPGDS;ADORA1;LEPR;PABPC4L;NUDT18;TNFRSF8;ZNF205;SLC16A8;TNFRSF4;SYBU;TCP11;PPP1R16B;CPA3;CPA2;SPAG11B;DGAT2;DGAT1;CTNNBIP1;AKR1E2;TNNI3K;STON1-GTF2A1L;FRMD1;FRMD3;OLFM2;SMO;SLC9A9;LY6D;PKP1;ZNF436;SLC27A3;ZNF676;KANK3;SPATA9;PFKFB1;SHC2;KCNE2;DLX3;CPB1;DLX5;KCNE5;GPR88;ECSCR;FOXO4;CYP19A1;FOXO1;GLIS1;GLIS2;SLC9A3R2;LOXHD1;SNN;BCL2L10;THEM5;HYI;TNFRSF14;THEM6;ZNF423;KL;LVRN;TMEM120A;GFPT2;FBXO39;TFPI2;FAM229A;FOXN4;BMX;CORO2B;FAM205C;LRRC66;IGSF10;CXCL10;MLXIPL;TMIE;PTPRB;CXCL12;RGCC;MOB2;OGN;LRIT3;SP5;LCN6;SHBG;SP9;SLC25A1;KCNK7;TRIM74;ST6GALNAC2;ITGB4;CRYBG3;RASGRF2;FLT4;COX4I2;DYSF;CELF6;TSPAN12;WISP2;SPR;PRADC1;BOC;ME1;SPX;ME3;SMIM10;PGM1;BOK;TMEM255B;GRID1;GKN1;ITGA1;SH2D3C;NRG2;PARD3B;SLC25A18;MFRP;HAND2;DSG2;SLC25A10;C1GALT1C1L;DSG4;ITGA9;ST6GALNAC6;ITIH5;TRIM50;PCOLCE2;PRCD;LRP5;ATP10A;HSD17B13;SLC25A27;CCL8;CCDC85A;NNAT;TRIM47;RILP;CTHRC1;SEPT10;NTRK2;CYB5A;PPP1R14A;KCNJ8;PRRX1;PRRX2;CABLES1;TBX5;TBX3;TBX2;HCRTR1;APLN;TSPAN15;MYO1C;PC;UBQLNL;TSPAN18;MGP;CD248;MYO1H;FCGR2B;FCGR2C;BCAR1;SPON2;CCDC89;THSD7B;MT1M;FOXI2;LDLRAD2;ZDHHC8;SPATA20;ZDHHC1;CCDC102A;AADACL3;LGALS1;ADGRA2;ZNF727;SPATA22;KDR;TNFSF10;PIEZO1;FAM53A;CPNE2;CCDC92;ACAD11;LIMCH1;OMD;ZFP2;MYO7A;CYP39A1;BTC;SFRP1;CCDC80;MT1A;BTD;SFRP2;FNDC4;ADGRB2;IFI27;FNDC1;THAP8;NINJ2;KCNQ4;KCTD12;MXRA7;SPATA18;PEX11G;MXRA5;EPHA3;CES1;EPHA2;PLA1A;KIAA1211L;ADCYAP1R1;NRN1;EPB42;SDC2;PEX11A;PCDH12;PCDH19;ART5;PCDH18;TSPAN8;PCBP4;ZNF704;ZNF703;TSPAN7;PENK;SLAMF8;APOD;APOE;APOB;A2M;ZBED3;SMIM10L2B;SLC10A6;IQSEC2;TNFSF12;IQSEC3;IGF2;DCLK3;PRG4;OSGIN2;IGF1;CNFN;HSPA12A;HSPA12B;PNMA8B;BST2;ACER2;BPIFB2;PPP1R1A;BPIFB4;LPAR6;PPP1R1B;ID1;ID4;PEMT;ECHDC3;RGL3;RGL1;FBXL7;DHRS12;SPAG17;NRP1;PTPRU;CCDC121;DHRS11;MSTN;IL25;PTPRQ;MOGAT2;MOGAT1;CTSZ;PTPRM;DOC2B;SLC7A10;PQLC2L;MEDAG;VMO1;CTSO;HYAL1;HYAL2;STBD1;KIF1C;CTSG;DIRC1;CD36;CTSF;LMCD1;CD34;LYNX1;CCDC116;MME;MMD;PABPC5;KIF25;HBA2;MMEL1;HBA1;KIF7;SYN2;TMEM150C;ANO2;PNMA6A;ANO3;ANO1;KCNU1;BANK1;MFGE8;PDZRN3;ARMS2;TAGLN;RAMP2;RAMP3;TMPRSS5;ATP23;KIAA1324L;PRICKLE2;HSD17B3;DEFB124;CCDC107;CRIP2;CCDC106;CRIP1;GNAI1;STX11;REM1;RANBP3L;SERTAD4;ALS2CL;RXRA;GPC1;ORMDL3;MGAT3;GPC3;GPC4;GPC6;CAP2;NPDC1;IL33;PNPLA7;CAVIN1;CAVIN2;CRYBB1;AKR1C1;CAVIN3;IGIP;VEGFB;CRYBB3;AKR1C3;PCDHB14;AKR1C2;PEX10;VEGFD;PCDHB12;DEFB132;KAZALD1;PCDHB10;SH3RF3;ALDH4A1;PER1;KITLG;NUDT8;GPAM;KIF26A;KCNS3;NEK11;PNPLA2;ENGASE;KLB;SCARB1;PLVAP;GIMAP1;LOXL4;CCER2;GIMAP5;GIMAP6;GIMAP7;LOXL1;KLHL30;LOXL2;KLHL31;FAM198A;TGM1;RGS5;CCND1;CAPN6;PLAU;MPZ;CCRL2;PALM;ENPP4;TEKT4;ENPP3;ARHGEF40;PAMR1;RAG1;PDGFRB;CARD10;PDGFRA;OSR2;SCARA3;KIRREL1;SCARA5;CD93;OSR1;PCOLCE;MUC3A;TMEM252;GEM;MID2;PDGFRL;DHDDS;TMEM253;PLA2G16;TYROBP;ADAM15;SCNN1D;SCNN1B;ODF3B;PKDCC;NNMT;NXPH3;ARHGEF25;ARHGEF28;NPR2;CCDC146;KLHL10;GLYAT;NDRG2;ACACB;SLC1A7;NDRG1;NKAPL;CCNB3;HCAR2;HCAR3;SYCE1;SNTG2;CALHM2;PACSIN3;MSC;WNT2;RAI2;BCL9L;ISOC2;KLHL29;CRTAP;ARHGEF37;KLHL25;CNTN6;RARRES2;INHBB;SSH3;BMP6;BMP4;FGF16;BMP2;HOOK2;COL5A1;COL5A3;FGF18;COL5A2;ALPL;CNTN3;PYROXD2;FGF10;FBN1;MXD4;ZMYND15;EDA;RHOXF1;CNRIP1;OXT;RERG;TMEM221;GHR;CYP26B1;CA4;DACT2;CPXM1;HORMAD2;CA8;ZNF385A;SNTA1;TTC36;ARHGEF17;PLA2G4A;ABHD14B;TBC1D9;ETV2;MMP9;SHROOM4;TRDN;RCN3;ACOX2;CPTP;MMRN2;IRF8;SCN4A;ZP1;NAT8L;CUEDC1;ZMYND12;FBP1;SCN4B;ATP6V1B1;CCDC188;HEPN1;LAMA2;DBX2;PKD1L1;AURKC;CYGB;CYTH3;FAM156B;NWD2;ACVR1C;CNR1;NIPSNAP3B;OR51E1;CCDC178;HSD3B7;EYA2;PLA2G2A;LAMB1;S100B;SOD3;TBX18;MAPK10;TBX15;MAPK11;EEPD1;SBK3;INAFM1;ACKR4;ACKR3;FAM50B;VIT;CNTFR;SPAAR;TMEM200B;CLEC10A;TRIL;MRGPRF;WDR86;SLCO6A1;GLDN;EPS8;NYNRIN;HOXA9;SOX17;EVA1B;SOX18;GJA5;GJA4;HOXA3;HOXA2;PXDC1;DHRS4L1;HOXA1;OR11H7;DIP2C;HOXA6;PROK1;HOXA5;CMKLR1;PRIMA1;ZNF705G;NHLRC4;SERPINF1;PRKCD;SYTL4;DKK2;DKK4;KIAA1217;ZC2HC1B;BCAM;ABCA10;DAAM2;LGALS12;ANOS1;ACOT1;NHLRC1;HOXB2;ACOT6;HOXB8;FREM1;HOXB7;CFB;HOXB6;ENPEP;CFH;HOXD1;ZNF391;CFI;PVALEF;FAM149A;PLAC9;FAM171A1;FAM171A2;GJC3;CRACR2B;S100A16;LDHD;HOXC5;SERPINH1;SLC19A3;ALX4;PCDHA3;HOXC8;PCDHA7;ELANE;PRR25;ST3GAL3;F8A1;AFAP1L1;ACE;F8A3;TPRG1;FZD4;DNASE2B;MCAM;FZD9;RMDN3;FZD8;TYSND1;SLC16A11;RNASE13;SLC16A14;NFATC4;GLUD2;ANKRD20A4;TCN2;GIPC3;GIPC1;GIPC2;PCDHB6;SSPN;PCDHB5;PCDHB3;HOXD3;HOXD9;PCDHB8;HOXD8;PCDHB7;MESP2;CDKN1C;RET;MESP1;MYOM1;TINAGL1;ELN;STON1;HRCT1;ADM;C1QTNF9;SLC6A2;TMEM187;MS4A4A;SERPINA5;ADAMTSL1;LFNG;C1QTNF1;AIFM2;ADAMTSL4;C1QTNF7;CHL1;C1QTNF5;MRC1;RBPMS2;ANXA6;RSPO3;RNF150;CEMP1;TEAD1;ZNF366;TIMP4;TEAD2;TEAD3;CNTD2;CLUH;TCF15;ANXA3;TNNC2;ITPK1;HSFX2;COPZ2;ELMOD3;EN1;HSFX1;TACR1;RIPPLY1;MRAP;ITPKC;MS4A6A;INF2;MRAS;TAL1;ANGPTL8;RGN;ANGPTL5;PLIN1;ANGPTL4;ANGPTL1;JDP2;ENG;PCYOX1;CCL14;CCL13;CLDND2;ASCL4;DCAF12L2;PLPPR4;NDUFA4L2;MS4A6E;APOLD1;FAM71F2;ADCY5;APOL5;FGD5;GPR153;PRSS50;RASSF10;OLFML3;GSC;OLFML1;GPAT2;METTL7A;CCL19;CCL18;CCL17;AOC3;CCL24;CDKN2B;GSN;F10;COLCA2;MGMT;OR1L8;NR1H3;FMO2;GPR4;NMNAT3;PRSS35;FMO3;PRSS36;NMNAT2;FAM213A;FMO4;DHRS3;SMOC2;ADM5;SMOC1;A4GNT;MSRB2;ANKRD65;MSRB3;INHA;CCL27;ZNF575;GPR146;MROH2A;RERGL;PHLDB1;COL16A1;CSF1;PLXND1;CLSTN2;FAM107A;METRNL;FGF2;HID1;TM7SF2;RAB41;FGF7;TUBB6;GRB14;FCGRT;TNN;MACROD1;SLC26A10;LZTS2;GYG2;STK32A;PHLDA3;TECTB;LHCGR;IGFBP5;TMEM178A;IGFBP4;IGFBP3;DIO3;KERA;MITF;SYPL2;CYS1;THNSL2;TLE6;HIC1;MOB3C;SLCO2A1;PGR;ERG;GRAPL;CLEC4G;CSF1R;NOTCH3;PARM1;NOTCH1;CALCRL;ABHD4;RNF180;CHRD;GLT8D2;SLC38A10;RHOBTB1;AK8;ESPNL;KRBOX1;BAG3;MUSTN1;DVL1;CLCA2;CD300LB;NDN;DRD1;TPPP;IGFBP6;SLC15A3;PLTP;CD300LG;RAB6B;PLXNA4;SLC15A5;IMPG1;SEC16B;TMEM132C;ANKRD29;ATP8B4;WFS1;ABHD15;MARCH2;LRFN4;MAFB;BCL6;CDK3;PLXNB3;BCL2;SLC26A7;CSPG4;ESAM;MAFK;TDRD10;NES;TUBA8;OSCP1;CPO;PLEKHF1;EIF4E3;RNPEPL1;PSCA;COL14A1;PTPN21;ADRA1D;CPZ;ADRA1B;UFSP1;DUSP14;SGCE;ADAMTS5;CLEC1A;SGCD;SCRN2;ZNF768;CEP170B;EFHD1;ZNF524;ADAMTS9;GRASP;SGCG;ADAMTS7;SH3D19;TRPC6;GPX4;VWF;COL25A1;GPX3;PLEKHG5;AVPR2;PLEKHG6;ZFP92;KCNAB1;ADRA2A;ASPN;FOXD4L5;PTP4A3;NPEPL1;ASPH;CTDSP1;RTN4RL1;DMRTA1;TNMD;IL3RA;ASPG;ANG;METTL27;CEBPA;LUZP6;CEBPB;SLC24A3;CEBPD;SEMA3C;CCDC68;CLEC2L;CDNF;SEMA3B;SEMA3G;NDNF;SEMA3F;THSD1;JAKMIP3;CLEC3B;RAB20;ABLIM2;ABLIM3;CHADL;ZNF503;MAL2;MEST;STOX1;WASF3;IRX1;ANGPT4;CDRT4;RPH3AL;ANGPT1;IRX5;KCNIP2;ANKRD30A;KCNIP3;AHNAK2;CDC42BPB;KLF2;P2RX6;IMPDH1;MAB21L1;APOC1;KLF9;TLL1;HCG22;PI16;FOLR2;CDO1;TRMT61A;CCDC61;CDRT1;VIPR1;TP53TG3D;SPARC;HPSE2;CALML6;FAM89A;TTLL10;HDAC11;DIXDC1;AQP7;ACSM5;PJVK;ACSM4;ANTXR1;AQP1;CYP4Z1;EDNRA;EDNRB;VSIG2;RPS6KA2;HMCN2;DZIP1L;PDK4;HABP4;HMCN1;SYNPO;SOX7;PDK2;TNS2;PTGDR;TNS1;IL1R1;SLC35C1;BOLA1;EBF1;MTUS1;EBF2;EBF3;KRT5;MTURN;CHIT1;CYP27A1;PLPP7;AZGP1;COL8A2;PFN4;SIK2;TLN2;HRASLS;PLPP3;NBL1;SMIM3;SLC22A3;PTGFR;NECAB3;PDE1B;MAOA;TWIST2;MGST1;TMTC1;CD99L2;C2CD4C;APCDD1;PPL;NUAK1;RFPL4B;CYP4X1;MARC1;FAM180B;NAALAD2;INPP5K;FAM43B;GSTT2B;SIGLEC16;TMEM74B;STAC;PDE2A;CIDEA;GDF5;GNG11;CIDEC;PM20D1;MARCO;RAET1G;SESTD1;CORO6;SIM1;ITM2A;RTL8B;ACVRL1;CLIC6;COL18A1;C2CD6;ROBO3;CLIC5;TENM3;CAB39L;C2CD2;FAM69B;CITED4;FAM69A;HBB;ADIRF;VLDLR;MEOX2;MEOX1;GYS2;EPB41L4B;KRT27;PRX;CLDN23;STAB1;FFAR4;ERMAP;HRAS;ZCCHC24;EDN1;IZUMO4;BHMT2;INSRR;GPBAR1;GFRA1;PDCD1LG2;AVPR1A;IL17RE;CYP7B1;GFRA3;GFRA2;RHOD;IGFN1;PALD1;MLF2;DCSTAMP;NRN1L;NOV;MDFIC;TNNT3;RHOJ;FIBIN;VWA1;RDH5;ALDOC;MAPRE3;FATE1;ACTRT3;TLR4;MATN4;DNASE1L3;MATN3;C1QA;TNXB;ADH1C;ADH1B;ADH1A;PTGER3;GDPD3;RFNG;GDPD5;NOL3;PHYHIP;CYP7A1;RASIP1;DCST2;TYMP;AKAP1;LIMA1;EGFLAM;UBTD1;APBB2;PTCHD3;GABRE;SH3BGR;CBR3;GDF10;UBL4B;TM4SF18;NQO1;DMRT3;SORBS1;FAH;VAX2;LYVE1;LILRB5;TPPP3;LRRN4CL;KRT16;DLC1;LHFPL6;KRT14;SAA1;TRIP10;SAA2;CAMK1;C1QC;TJP2;FCN2;TPSB2;STEAP3;GALNT13;STEAP4;GALNT15;CIB2;MYRFL;SSC4D;TMEM140;HOXA13;AMOT;HOXA11;HOXA10;DOCK11;SYDE1;ARHGAP42;BMPER;FAM162B;SIRPA;SVEP1;GUCY1A2;PDIA2;PHYH;SYCE1L;IL11RA;SPNS2;NPY1R;KRT79;EPDR1;LIFR;SHISA3;KRT77;PCDHA13;MPEG1;SHISA6;ALDH3A1;SELENOM;EMCN;LOX;COL4A1;SELENOP;APLNR;KLRF1;HRASLS5;JCAD;RASL12;OR2C1;SUCNR1;NTM;LTBP4;FBLN1;SEL1L2;DTX4;FBLN2;TRHDE;CPLX1;COX7A1;NID2;FBLN5;SCUBE2;ARHGAP20;PDZD3;PDZD2;CDH20;PODXL;CASKIN2;TMEM129;CDH23;GAS2L2;ENKD1;MARK1;BTNL9;CBX7;OPN4;ACBD4;LRRC75B;TGFB3;EPHX1;SSC5D;SELE;ESR1;LRP1B;ARHGAP24;ACSF2;ARHGAP23;EFNA1;ARHGAP31;NMUR2;NMUR1;KLHDC9;B4GALT2;PCDHGB7;ABCD2;THRA;HSPB6;PCDHGB5;DOCK9;PZP;PDE3B;HSPB7;LMOD1;HSPB2;SIX1;CLEC14A;HK2;FAM166B;H2AFJ;SIX5;SIX2;BDKRB2;PDE4A;MADCAM1;RHBDF1;KLF11;EGFL7;EGFL6;PCDHGA4;MYEOV;PCDHGA2;GLP2R;ABCC6;MUM1L1;URAD;ARAP3;C9ORF24;MYRIP;SEPT4;KLF14;C1QTNF9B;DCN;PCDHGA9;TGFBR3;MYH1;ALDH1A3;ARHGAP10;MYH2;RASA3;DCT;ALDH1A2;COL6A1;COL6A3;COL6A6;COLEC11;HLF;CD163L1;NPY4R;LCAT;ATP1A2;USP18;DDO;THBS4;DLL4;GNA14;RASD1;WNT11;NXF3;SLC22A18AS;PALMD;ERICH4;S1PR1;LRIG1;CHSY3;LRIG3;RGS22;NXF5;SASH1;CMTM8;MAS1L;TCF7L1;NOS3;LGI4;CRYGN;LGI2;SPRY4;TSHR;POMC;FAM167B;CAPN11;DPRX;WEE2;SCD;XPNPEP2;PMP22;RGS11
ADIPOSE (BULK TISSUE)	1523/2316	0.7972730692216301	0.9999901899677083	0	0	0.9630494968176503	0.21818660402986392	PID1;ZFYVE9;ITSN1;TESK1;ACCS;ISM1;CLDN2;TSKU;PREX2;CRHBP;ENDOU;LIPE;ISLR;LURAP1L;TMEM88;C3AR1;VSTM4;VSTM5;HES7;CACNA2D1;UNC5C;CACNA2D4;CH25H;ACE2;RBP7;CLDN5;RFX8;DDIT4;AGTR1;PLBD1;SPARCL1;MYL9;HPD;NYAP1;CRABP2;RETSAT;DHH;SHMT1;SHOX2;PDGFB;GATA6;FIGNL2;TEX26;THY1;PLA2G6;ADAMTS12;SLC5A4;KIAA0040;KRTAP5-10;C3;ADAMTS15;C6;C7;PDGFD;ADAMTS18;PDGFC;ZBTB7B;ZBTB7C;GPIHBP1;JAG2;NGFR;GPR17;CADM3;JAG1;TSLP;CADM2;ABCA4;ABCA9;NR2F2;ABCA8;LARP6;PGA5;PGA4;AIF1L;COL1A1;PCDHGA11;CILP;NOSTRIN;HRC;FAT2;MRVI1;DCHS1;FAT4;PRRT4;FERMT2;GSTM5;LRRC10B;WFIKKN2;BHLHE41;TMEM52;EVPLL;PTH1R;HOXC12;LRRC32;HOXC11;ARHGAP6;HOXC10;M1AP;JPH2;CASP12;MMP27;HEY1;CSN1S1;TPSAB1;DUSP4;CHST7;FGFBP2;KCND2;MYOC;GPR34;MAMDC2;MYOF;ROM1;PGAM2;ELOVL3;EMP1;RAB3IL1;GPRC5B;F8;MMP15;OAF;CDC42EP5;CDC42EP4;PLSCR4;MMP17;CDC42EP2;MMP19;CDC42EP1;PPARG;SLC29A1;CRYAB;MDFI;KANK2;TPSD1;PKN3;IDUA;SYNPO2;SPESP1;PELI3;KCNA2;LRRC17;CCM2L;KCNA4;GPR42;SNX33;ABCB11;SLC7A2;CENPB;FSTL3;PROKR1;FOXS1;MYCT1;SRPX2;FRZB;ZNF467;TP53I11;JAM2;P2RY12;EVC2;P2RY14;SCTR;DAB2IP;BBOX1;LYRM9;CASTOR1;TMCO4;ASPRV1;HEYL;COL3A1;SPSB1;AADAC;TMEM54;TMEM56;TAOK2;ZNF219;CCDC3;ADGRL4;CRAT;ADGRL2;LIMS2;LGR4;EXOC3L1;LY6K;ALDH1L1;OLFML2B;FAM13C;RASL11A;FAM13A;FAM228A;F13A1;HR;DEFB1;HNMT;CXCL14;CTGF;FADS3;HPGDS;ADORA1;LEPR;PABPC4L;NUDT18;TNFRSF8;ZNF205;SLC16A8;TNFRSF4;SYBU;PSKH1;PPP1R16B;CPA3;CPA2;DGAT2;DGAT1;FST;CTNNBIP1;AKR1E2;TNNI3K;STON1-GTF2A1L;FRMD1;FRMD3;OLFM1;OLFM2;SMO;SLC9A9;LY6D;PKP1;ZNF436;SLC27A3;ZNF676;KANK3;SPATA9;PFKFB1;SHC2;KCNE2;DLX5;GPR88;ECSCR;GSTT2;FOXO4;CYP19A1;FOXO1;GLIS1;GLIS2;SLC9A3R2;LOXHD1;BCL2L10;AMDHD2;CLTCL1;HYI;TNFRSF14;THEM6;ZNF423;KL;LVRN;TMEM120A;GFPT2;FBXO39;TFPI2;FAM229A;FOXN4;BMX;CORO2B;FAM205C;LRRC66;IGSF10;MLXIPL;TMIE;PTPRB;CXCL12;RGCC;MOB2;OGN;SP5;LCN6;SHBG;SP9;SLC25A1;ITGAM;ST6GALNAC2;ITGB4;CRYBG3;RASGRF2;FLT4;COX4I2;DYSF;CELF6;TSPAN12;WISP2;SPR;PRADC1;BOC;ME1;SPX;ME3;SMIM10;NKX3-2;PGM1;BOK;TMEM255B;GRID1;GKN1;ITGA1;SH2D3C;NRG2;PARD3B;SLC25A18;MFRP;HAND2;SLC25A10;C1GALT1C1L;DSG4;ST6GALNAC3;ITGA9;ST6GALNAC6;ITIH5;TRIM50;PCOLCE2;PRCD;LRP5;ATP10A;HSD17B13;SLC25A27;CCL8;CCDC85A;NNAT;TRIM47;RILP;CTHRC1;TBX1;SEPT10;NTRK2;PPP1R14A;KCNJ8;PRRX1;PRRX2;CABLES1;TBX5;TBX3;TBX2;HCRTR1;APLN;TSPAN15;MYO1C;PC;UBQLNL;TSPAN18;MGP;CD248;MYO1H;FCGR2B;FCGR2C;BCAR1;SPON2;ERRFI1;CCDC89;THSD7B;MT1M;FOXI2;LDLRAD2;ZDHHC8;SPATA20;ZDHHC1;CCDC102A;AADACL2;AADACL3;LGALS1;TRIM29;ADGRA2;ZNF727;SPATA22;KDR;TNFSF10;PIEZO1;FAM53A;CPNE2;CCDC92;LIMCH1;OMD;ZFP2;ANK2;MYO7A;CYP39A1;BTC;SFRP1;CCDC80;MT1A;BTD;SFRP2;FNDC4;ADGRB2;PPP1R3C;IFI27;FNDC1;THAP8;NINJ2;KCNQ4;KCTD12;MXRA7;SPATA18;PEX11G;MXRA5;EPHA3;CES1;EPHA2;PLA1A;KIAA1211L;ADCYAP1R1;NRN1;EPB42;SDC2;PEX11A;PCDH12;PCDH19;ART5;ZBTB4;PCDH18;TSPAN8;PCBP4;ZNF704;ZNF703;PENK;SLAMF8;APOD;APOE;APOB;A2M;ZBED3;SMIM10L2B;SLC10A6;IQSEC2;TNFSF12;IQSEC3;IGF2;DCLK3;PRG4;OSGIN2;IGF1;HSPA12A;HSPA12B;PNMA8B;ACER2;BPIFB2;PPP1R1A;BPIFB4;LPAR6;PPP1R1B;ID1;ID4;ITGBL1;PEMT;ID3;ECHDC3;RGL3;RGL1;FBXL7;DHRS12;SPAG17;NRP1;PTPRU;CCDC121;MSTN;IL25;PTPRQ;MOGAT2;MOGAT1;CTSZ;PTPRM;DOC2B;SLC7A10;PQLC2L;MEDAG;AKAP12;VMO1;CTSO;HYAL1;HYAL2;STBD1;CTSG;DIRC1;CD36;CTSF;LMCD1;CD34;LYNX1;CCDC116;MME;MMD;PABPC5;KIF25;HBA2;GAB2;MMEL1;HBA1;KIF7;SYN2;ANO2;PNMA6A;ANO3;ANO1;KCNU1;BANK1;MFGE8;PDZRN3;ARHGEF5;ARMS2;TAGLN;RAMP2;RAMP3;TMPRSS5;ATP23;KIAA1324L;PRICKLE2;HSD17B3;DEFB124;CCDC107;CRIP2;CCDC106;CRIP1;GNAI1;STX11;REM1;RANBP3L;SERTAD4;ALS2CL;RXRA;GPC1;ORMDL3;MGAT3;GPC3;GPC4;GPC6;CAP2;NPDC1;IL33;PNPLA7;CAVIN1;CAVIN2;CRYBB1;AKR1C1;CAVIN3;IGIP;VEGFB;AKR1C3;PCDHB14;AKR1C2;PEX10;VEGFD;PCDHB12;DEFB132;KAZALD1;PCDHB10;SH3RF3;ALDH4A1;PER1;KITLG;NUDT8;GPAM;KIF26A;KCNS3;NEK11;PNPLA2;ENGASE;KLB;PLVAP;PRDM6;GIMAP1;LOXL4;GIMAP5;GIMAP6;GIMAP7;LOXL1;KLHL30;LOXL2;NR3C2;KLHL31;FAM198A;TGM1;RGS5;CCND1;CAPN6;PLAU;MPZ;CCRL2;PALM;TEKT4;ARHGEF40;PAMR1;RAG1;PDGFRB;CARD10;PDGFRA;OSR2;SCARA3;KIRREL1;SCARA5;CD93;OSR1;PCOLCE;MUC3A;TMEM252;GEM;MID2;PDGFRL;DHDDS;TMEM253;PLA2G16;TYROBP;ADAM15;SCNN1D;SCNN1B;ODF3B;TSNARE1;PKDCC;NNMT;NXPH3;ARHGEF25;ARHGEF28;NPR2;CCDC146;KLHL10;GLYAT;SLC1A5;NDRG2;ACACB;SLC1A7;NDRG1;NKAPL;CCNB3;HCAR2;HCAR3;SYCE1;SNTG2;CALHM2;CALD1;PACSIN3;MSC;WNT2;RAI2;BCL9L;ISOC2;KLHL29;CRTAP;ARHGEF37;KLHL25;RARRES2;INHBB;SSH3;BMP6;BMP4;FGF16;BMP2;HOOK2;COL5A1;COL5A3;FGF18;COL5A2;ALPL;CNTN3;PYROXD2;FGF10;FBN1;MXD4;ZMYND15;EDA;RHOXF1;CNRIP1;OXT;ARHGEF10L;RERG;TMEM221;GHR;CYP26B1;CA4;DACT2;MAN1A1;CPXM1;HORMAD2;CA8;ZNF385A;SNTA1;TTC36;SUN2;ARHGEF17;PLA2G4A;ABHD14B;TBC1D9;ETV2;MMP9;SHROOM4;TRDN;RCN3;ACOX2;CPTP;MMRN2;IRF8;SCN4A;ZP1;NAT8L;CUEDC1;ZMYND12;FBP1;SCN4B;ATP6V1B1;CCDC188;HEPN1;LAMA2;DBX2;ASAP3;PKD1L1;PTHLH;CYGB;CYTH3;FAM156B;NWD2;ACVR1C;CNR1;SPOCK1;NIPSNAP3B;OR51E1;CCDC178;HSD3B7;EYA2;PLA2G2A;LAMB1;S100B;SOD3;TBX18;MAPK10;TBX15;MAPK11;EEPD1;SBK3;INAFM1;ACKR4;ACKR3;FAM50B;VIT;CNTFR;SPAAR;TMEM200B;CLEC10A;TRIL;MRGPRF;WDR86;SLCO6A1;GLDN;EPS8;NYNRIN;GJA1;SOX17;EVA1B;SOX18;GJA5;GJA4;HOXA3;HOXA2;PXDC1;HOXA1;DIP2C;HOXA6;PROK1;HOXA5;CMKLR1;PRIMA1;NHLRC4;SERPINF1;PRKCD;SYTL4;DKK2;DKK4;KIAA1217;ZC2HC1B;BCAM;ABCA10;DAAM2;LGALS12;ANOS1;ACOT1;PRR15;NHLRC1;HOXB2;ACOT6;HOXB8;FREM1;HOXB7;CFB;HOXB6;ENPEP;CFH;HOXD1;ZNF391;PVALEF;FAM149A;PLAC9;FAM171A1;FAM171A2;GJC3;CRACR2B;S100A16;LDHD;HOXC5;SERPINH1;SLC19A3;ALX4;HMOX1;PCDHA3;HOXC8;ST3GAL3;F8A1;AFAP1L1;ACE;F8A3;TPRG1;FZD4;DNASE2B;MCAM;FZD9;RMDN3;FZD8;SLC16A11;NR1D2;RNASE13;SLC16A14;NFATC4;GLUD2;TCN2;GIPC3;GIPC1;GIPC2;PCDHB6;SNAI1;SSPN;PCDHB5;PCDHB3;HOXD3;HOXD9;PCDHB8;HOXD8;PCDHB7;MESP2;CDKN1C;RET;MESP1;MYOM1;TINAGL1;ELN;SETD7;STON1;HRCT1;ADM;C1QTNF9;SLC6A2;TMEM187;MS4A4A;SERPINA5;ADAMTSL1;LFNG;C1QTNF1;AIFM2;ADAMTSL4;C1QTNF7;CHL1;C1QTNF5;TRIM3;MRC1;RBPMS2;ANXA6;RSPO3;RNF150;CEMP1;TEAD1;ZNF366;TIMP4;TEAD2;TEAD3;CNTD2;CLUH;TCF15;ANXA3;TNNC2;ITPK1;COPZ2;ELMOD3;EN1;HSFX1;TACR1;RIPPLY1;MRAP;ITPKC;MS4A6A;INF2;MRAS;ANGPTL8;RGN;COL21A1;ANGPTL5;PLIN1;ANGPTL4;ANGPTL1;JDP2;ENG;PCYOX1;CCL14;CCL13;CLDND2;ASCL4;DCAF12L2;PLPPR4;NDUFA4L2;MS4A6E;APOLD1;FAM71F2;ADCY5;APOL5;FGD5;GPR153;PRSS50;RASSF10;OLFML3;GSC;OLFML1;GPAT2;METTL7A;CCL19;CCL18;AOC3;CCL24;CDKN2B;GSN;CCL21;F10;COLCA2;OR1L8;NR1H3;FMO2;GPR4;NMNAT3;FMO3;PRSS36;NMNAT2;FAM213A;FMO4;DHRS3;SMOC2;ADM5;A4GNT;ANKRD65;MSRB3;INHA;CCL26;GPR146;MROH2A;RERGL;CCDC71L;PHLDB1;COL16A1;CSF1;PLXND1;CLSTN2;METRNL;FGF2;HID1;TM7SF2;RAB41;FGF7;TUBB6;GRB14;FCGRT;TNN;MACROD1;SLC26A10;LZTS2;GYG2;STK32A;PHLDA3;TECTB;LHCGR;IGFBP5;TMEM178A;IGFBP4;IGFBP3;DIO3;KERA;MITF;SYPL2;CYS1;THNSL2;TLE6;HIC1;MOB3C;SLCO2A1;ZNF316;PGR;ERG;CLEC4G;CSF1R;NOTCH3;PARM1;NOTCH1;CALCRL;ABHD4;RNF180;CHRD;GLT8D2;SLC38A10;AK4;ABHD5;RHOBTB1;AK8;ESPNL;KRBOX1;BAG3;MUSTN1;NACC2;DVL1;CLCA2;NDN;DRD1;TPPP;IGFBP6;SLC15A3;PLTP;CD300LG;RAB6B;PLXNA4;SLC15A5;IMPG1;SEC16B;TMEM132C;ANKRD29;ATP8B4;WFS1;PXDNL;ABHD15;LRFN4;MAFB;BCL6;CDK3;PLXNB3;BCL2;CPE;SLC26A7;CSPG4;PLXNB1;ESAM;MAFK;TDRD10;NES;TUBA8;OSCP1;CALCOCO1;CPO;PLEKHF1;EIF4E3;RNPEPL1;COL14A1;PTPN21;ADRA1D;CPZ;ADRA1B;UFSP1;CYR61;DUSP14;SGCE;ADAMTS5;CLEC1A;SGCD;ADAMTS1;SCRN2;ZNF768;CEP170B;EFHD1;ZNF524;ADAMTS9;ZNF521;GRASP;PRKG1;SGCG;ADAMTS7;SH3D19;TRPC6;VWF;COL25A1;GPX3;PLEKHG5;AVPR2;PLEKHG6;ZFP92;KCNAB1;NGF;ADRA2A;ASPN;FOXD4L5;PTP4A3;NPEPL1;EVC;ASPH;CTDSP1;RTN4RL1;DMRTA1;TNMD;ASPG;ANG;METTL27;CEBPA;CEBPB;SLC24A3;CEBPD;SEMA3C;WBP1;CCDC68;CLEC2L;SEMA3B;SEMA3G;NDNF;SEMA3F;THSD1;CLEC3B;RAB20;ABLIM2;ABLIM3;CHADL;NHS;ZNF503;MAL2;MEST;STOX1;WASF3;IRX1;ANGPT4;ANGPT1;IRX5;KCNIP2;ANKRD30A;KCNIP3;AHNAK2;CDC42BPB;KLF4;KLF2;P2RX6;MAB21L1;KLF9;TLL1;PI16;FOLR2;CDO1;TRMT61A;CCDC61;VIPR1;TP53TG3D;SPARC;HPSE2;CALML6;FAM89A;TTLL10;HDAC11;DIXDC1;AQP7;ACSM5;PJVK;ANTXR2;ANTXR1;AQP1;RPS6KA4;CYP4Z1;EDNRA;EDNRB;VSIG2;RPS6KA2;HMCN2;DZIP1L;PDK4;HABP4;HMCN1;SYNPO;SOX7;PDK2;TNS2;CDON;PTGDR;TNS1;IL1R1;SLC35C1;EBF1;MTUS1;EBF2;EBF3;KRT5;MTURN;CHIT1;CYP27A1;PLPP7;AZGP1;CYP2U1;COL8A2;PFN4;SIK2;TLN2;HRASLS;PLPP3;NBL1;SMIM3;SLC22A3;PTGFR;NECAB3;PDE1B;MAOA;TWIST2;MGST1;TMTC1;CD99L2;C2CD4C;APCDD1;PPL;SMIM9;NUAK1;CYP4X1;STC2;MARC1;FAM180B;NAALAD2;FAM180A;FAM43B;GSTT2B;TMEM74B;STAC;PDE2A;CIDEA;GDF5;GNG11;CIDEC;PM20D1;MARCO;RAET1G;SESTD1;CORO6;SIM1;RTL8B;ACVRL1;CLIC6;COL18A1;C2CD6;ROBO3;CLIC5;TENM3;CAB39L;C2CD2;CITED4;FAM69A;HBB;ADIRF;VLDLR;MEOX2;MEOX1;GYS2;EPB41L4B;KRT27;PRX;CLDN23;STAB1;FFAR4;ZCCHC24;EDN1;IZUMO4;BHMT2;INSRR;GPBAR1;GFRA1;PDCD1LG2;AVPR1A;IL17RE;NME5;CYP7B1;GFRA3;GFRA2;RHOD;IGFN1;DCSTAMP;NOV;MDFIC;TNNT3;RHOJ;FIBIN;VWA1;RDH5;ALDOC;MAPRE3;RGS7BP;FATE1;ACTRT3;TLR4;MATN4;MATN3;C1QA;TNXB;ADH1C;ADH1B;ADH1A;AMIGO1;PTGER3;AMIGO2;GDPD3;RFNG;GDPD5;NOL3;PHYHIP;CYP7A1;RASIP1;DCST2;TYMP;AKAP1;LIMA1;EGFLAM;UBTD1;APBB2;PTCHD3;GABRE;SH3BGR;CBR3;GDF10;UBL4B;TM4SF18;NQO1;DMRT3;SORBS1;FAH;VAX2;LYVE1;LILRB5;TPPP3;FAP;LRRN4CL;KRT16;DLC1;LHFPL6;KRT14;SAA1;TRIP10;SAA2;CAMK1;C1QC;TJP2;FCN2;TPSB2;STEAP3;GALNT13;STEAP4;GALNT15;CIB2;SSC4D;TMEM140;HOXA13;AMOT;HOXA11;HOXA10;DOCK11;SYDE1;ARHGAP42;BMPER;FAM162B;SIRPA;SVEP1;GUCY1A2;PDIA2;PHYH;IL11RA;SPNS2;NPY1R;KRT79;EPDR1;LIFR;SHISA3;KRT77;PCDHA13;MPEG1;SHISA6;ALDH3A1;SELENOM;EMCN;LOX;COL4A1;SELENOP;APLNR;HRASLS5;JCAD;RASL12;OR2C1;SUCNR1;NTM;LTBP4;FBLN1;SEL1L2;FBLN2;TRHDE;CPLX1;COX7A1;NID2;FBLN5;SCUBE2;ARHGAP20;PDZD3;PDZD2;CDH20;PODXL;CASKIN2;TMEM129;CDH23;GAS2L2;ENKD1;MARK1;BTNL9;CBX7;OPN4;LRRC75B;TGFB3;EPHX1;SSC5D;SELE;ESR1;LRP1B;ARHGAP24;ARHGAP23;EFNA1;ARHGAP31;FES;NMUR2;NMUR1;OR2A7;KLHDC9;B4GALT2;PCDHGB7;ABCD2;THRA;HSPB6;PCDHGB5;DOCK9;PCDHGB3;PDE3B;PCDHGB2;HSPB7;LMOD1;HSPB2;SIX1;CLEC14A;HK2;FAM166B;SPRED2;H2AFJ;SIX5;SIX2;BDKRB2;PDE4A;MADCAM1;RHBDF1;KLF11;PCDHGA7;EGFL7;EGFL6;PCDHGA4;MYEOV;PCDHGA2;GLP2R;MUM1L1;URAD;ARAP3;C9ORF24;AXIN2;MYRIP;SEPT4;KLF14;C1QTNF9B;DCN;PCDHGA9;TGFBR3;MYH1;ALDH1A3;ARHGAP10;MYH2;LATS2;RASA3;DCT;ALDH1A2;COL6A1;COL6A3;COL6A6;DOCK1;COLEC11;HLF;CD163L1;NPY4R;LCAT;ATP1A2;DDO;THBS4;DLL4;GNA14;RASD1;WNT11;NXF3;SLC22A18AS;PALMD;HLX;ERICH4;S1PR1;LRIG1;CHSY3;LRIG3;RGS22;NXF5;SASH1;MAS1L;NOS3;LGI4;CRYGN;LGI2;SPRY4;POMC;FAM167B;CAPN11;DPRX;SCD;XPNPEP2;PMP22;RGS11
CINGULATE GYRUS	1523/2316	0.7972730692216301	0.9999901899677083	0	0	0.9630494968176503	0.21818660402986392	ZFYVE9;NEXMIF;HTR4;PTPDC1;KIAA1107;PREX2;ZDBF2;SCAMP5;ZFYVE28;ISLR;SYNGAP1;DPYSL4;PPP4R4;IGLON5;FAM110B;NDST3;FAM19A2;CKMT1B;FAM19A1;SAMD12;PRKACB;FAM19A5;VSTM5;PKNOX2;MEF2C;UNC5A;RBFOX3;CACNA2D1;CACNA2D3;RFX3;LDOC1;UNC5C;UNC5D;HPCAL4;CH25H;FAM133A;CLDN5;PRKAR1B;SPARCL1;NGEF;FLG;NYAP1;ABCB1;TEX26;THY1;NYAP2;LYPD6;ZNF25;LYPD8;MTMR7;UGT8;GRIN2A;RDH12;EPB41L3;KCNMB2;SYNDIG1;PIP5K1B;PPARGC1A;JAG2;PRRT1;GPR17;CADM3;PRRT3;JAG1;CADM4;PRRT2;GPR12;CADM2;NR2F1;ABCA8;L1CAM;GRIN2B;CP;HRNR;PCDHGA11;FAM135B;GRIN3A;DCHS2;PKIA;HRC;FXYD6;FAT4;DMRTC1B;HIST2H2AA3;ACHE;GPR26;KCNC2;GPR21;NCAN;WFIKKN2;GPR22;BHLHE41;HIST2H2AB;LRRC4;SNX10;LRRC6;JPH1;JPH3;B3GALT2;TCP11L1;SH3BGRL2;DLGAP1;CSN1S1;DLGAP3;ZNF488;DLGAP2;STUM;ZNF483;CLUL1;GPR37;KCND2;ELOVL4;GPR34;KCND3;OPALIN;NIPA1;SLC39A12;MANEAL;ELOVL7;PGM2L1;TMEFF2;GPRC5B;F8;MMP16;LRRC7;PLSCR4;KCNMA1;ACSBG1;PMP2;LRRC3B;CRYAB;DSCAML1;PAFAH1B1;RAPGEF4;ZNF233;CRB2;CRB1;GPR45;SYNPO2;KCNA1;ATL1;FAXC;KCNA2;KCNA4;FSTL4;FSTL5;PROKR2;GLRA3;FRZB;ADAM23;SPP1;DMD;PABPC1L2B;CSMD3;NCDN;PABPC1L2A;CSMD2;P4HTM;CSMD1;P2RY12;ZNF460;ATRNL1;ANKRD30BL;CKMT1A;KCNB2;P2RY14;BBOX1;WNT7A;STXBP5L;TTLL7;FABP3;TMEM56;FABP7;CCDC3;ADGRL4;YPEL4;ADGRL2;ADGRL3;NOMO3;KCNG3;RASL11B;FAM13C;GPR63;LRRC73;HR;RORB;FRY;CXCL14;FOXQ1;NUDT10;ATCAY;POTEJ;KIAA0895;ADORA1;MAP3K9;ROS1;SYBU;NUDT12;KCNH1;TCP10;CDKL2;PPP1R16B;KCNH3;KCNH5;FBXW7;KCNH7;GPR75;UBE2E2;TBR1;TNNI3K;SRCIN1;TUBA4A;SLC9A2;FRMD3;OLFM1;FRMD5;OLFM3;SLC9A6;MAL;LY6H;NPTXR;KIAA0408;GRIA1;GRIA2;DLX1;SHC3;KHDRBS3;DLX5;TMEM121B;GPR88;LIN7A;FBXO41;RAP1GAP;TMEM25;IGSF21;MOBP;ZBBX;NPTX1;SLC38A3;LRRC4C;GRIA4;IFNA21;KCNF1;HHATL;KL;HTR1E;HTR1F;HTR1A;CORO2B;HIST2H3PS2;IGSF11;PTPRD;LRCH2;PTPRB;LRIT3;BOD1L2;ACO2;SP9;CNTNAP3;SNAP25;CNTNAP2;ITGB4;RASGRF2;LRRK2;HTR2C;CELF5;ELFN2;BICD1;RLBP1;NRGN;UNC80;ZNF648;SPX;ME3;UPP2;UTY;ERC2;EDIL3;TRIM67;SMIM13;EMX1;GRID2;PIANP;PEG3;SMIM17;GRID1;GKN1;OR14I1;CD8B2;KSR2;ATRN;SLC25A18;NRG3;SNPH;IL1RAPL2;ZNF638;IL1RAPL1;ITGA8;ST6GALNAC3;CERS1;CNTNAP5;CNTNAP4;PRKAA2;PPM1L;LRTM2;LRP4;LRP2;CXXC4;PPM1E;SLC25A27;CNNM1;SLITRK2;SLITRK1;CCDC85A;SLITRK4;SLITRK3;SLITRK5;FSD1;TSPOAP1;SLC25A22;KCNJ3;BEND6;LINGO2;NTRK2;COL26A1;SLC12A5;PCDH9;KCNJ9;NTRK3;PCDH8;STYK1;MAP1LC3B2;SYT16;KIAA1549L;SYT13;HTR5A;BAIAP2;MERTK;SORL1;SYT17;APLN;TMPPE;BAIAP3;NELL2;NELL1;PINK1;TSPAN13;PC;SYT11;TSPAN19;SYT10;NT5C1A;TRIM36;SLC25A31;MDGA2;PTPN5;UNC79;BCAR1;KCNK4;EPHB6;CPNE5;THSD7B;TAS2R20;CPNE4;HHIP;CPNE6;MT1M;ZNF728;ZNF727;KDR;KIF21A;THSD7A;BSN;ZNF720;EPHB1;MFSD2A;CALN1;SCN1A;TMEM88B;EPHA4;PAQR9;EPHA7;PAQR6;ATP6V1G2;EPHA6;ST6GAL2;LIMCH1;KCNK12;OMD;TAS2R13;ISLR2;MMD2;ANK2;ANK3;VWA5B2;FNDC9;TAS2R19;SHTN1;PPP1R3F;STX1B;MT1A;ADGRB2;ADGRB3;KCNQ2;ADGRB1;KCNQ3;KCNQ5;CTXN3;TAGLN3;CTXN2;HIST2H3D;CTXN1;ROPN1;STX1A;EPHA3;PLA1A;SLC45A4;KIAA1211L;ZBED9;ADCYAP1R1;NRN1;TMEM63C;PCDH10;TAS2R43;FOXG1;PCDH15;CEND1;PIK3R1;PCDH19;KALRN;PCDH18;TTBK1;MED12L;PCDH17;NKAIN2;NKAIN4;SYNGR1;PGBD3;NKAIN3;PGBD5;TSPAN7;ST8SIA5;KCNN2;APOD;KCNN3;HIVEP2;A2M;HMGCLL1;SCN3A;SMIM10L2B;SLC10A4;EGR3;TAS2R30;EGR4;SPHKAP;LRRN3;TAS2R31;IQSEC2;IQSEC3;IGF2;DCLK3;MYO5A;DCLK2;CENPVL3;RAB27B;HSPA12A;PNMA8B;ACER2;ANLN;PEX5L;CALY;WNK2;PPP1R1B;LRRN1;IGSF9B;MRAP2;CD200;PTPRT;DIRAS3;PCSK1;TMEM151B;DOC2A;DIRAS1;DIRAS2;GRIK3;OTUD7A;SLC7A14;GRIK4;GRIK1;SLC7A10;AKAP12;KCNT1;PCLO;AKAP11;KCNT2;CRTAC1;NCS1;IDS;KIF1B;KIF1A;CTSF;MCF2L2;SPTAN1;CCDC110;LYNX1;SLC32A1;APOBEC4;SORCS1;SYP;HBA1;SYN3;SORCS3;ZFY;ANO4;SYN2;SORCS2;ANO5;ANO3;CNKSR2;TOX2;ARHGEF9;VSNL1;PITPNM3;KIT;MICU3;PDZRN4;NAPB;RAMP2;PNCK;KIAA1324L;SATB2;PRICKLE2;GNAI1;COL19A1;CAMKK1;MFSD4A;RANBP3L;ARVCF;RELN;PNMA1;FAM196B;CAMK2N1;CREG2;MGAT3;PAK6;GPC5;DYNC1I1;PAK5;CAP2;SPRYD3;NPM2;MOG;SORT1;GAD1;IGIP;PNMA5;KLHL1;KLHL2;GAD2;PCDHB14;PNMA3;KLHL3;PCDHB12;PNMA2;PCDHB10;KITLG;RIT2;XK;KCNS1;KCNS2;FAM171B;IL17D;FHOD3;RTL1;SH3GL3;PCDH11Y;GDA;PCDH11X;KLHL32;PLAT;OGDHL;CELSR2;RTL5;NR3C2;RGS5;FAM174A;TBC1D30;KIF5A;PALM;BAALC;ENPP4;SATL1;RGS8;ENPP5;PAMR1;PPFIA4;PPFIA3;SH3GL2;RGS7;CCDC160;PDGFRB;PDGFRA;SCARA3;SLC30A3;TMOD2;ADAM11;LMTK3;CARTPT;KMO;POU3F3;MID2;TANC2;POU3F4;PCP4;GPRIN1;SCN8A;MAP7D2;BHLHB9;NXPH2;ARHGEF25;CACNA1B;PLD5;SLC1A2;KLHL11;CACNA1C;MRO;NDRG2;CACNA1E;MCHR1;MCHR2;CACNA1I;KCNV1;OR2AK2;TMEM246;BRINP1;SNTG1;CHAD;TAC3;NXPH1;PRODH;MFAP3L;SYT5;BHLHA9;SYT3;SYT2;SYT1;CNTN6;SLC52A3;FAM199X;SYT9;ZFHX4;MT3;SYT7;TMEM235;FGF14;UBXN10;HOOK1;CNTN1;SPINK13;CNTN3;CNTN4;OSTN;LSM14B;FGF12;RTP5;CNRIP1;MAST3;LAMC3;CHD5;ATP2A2;PPP1R9A;SOBP;GPHN;GRM3;GRM2;CYP26B1;GRM5;ZIC3;CA4;ZIC1;CA7;CFAP47;NPTN;ZNF385B;CA8;ZNF385D;ARFGEF3;GALNT9;SNTA1;YWHAH;KRT222;TTC33;RFPL1;RFPL2;RFPL3;SHROOM2;UBE2QL1;ETV1;OLIG1;OLIG2;SSTR1;SSTR4;TCTE1;ADGRF2;CCNA1;LMBRD2;VGF;TMEM215;NAT8L;SCN4B;INA;SHANK1;LAMA2;DBX2;ASB14;CRMP1;PTHLH;IL1RL1;GNG3;NWD2;SV2C;ACVR1C;SV2B;CNR1;SV2A;SPOCK3;SLIT1;CLVS2;SPOCK1;PTK2B;SLIT2;CCDC184;CHGA;CCDC177;ZNF804B;ATP2B3;HS3ST5;ZIC4;CCK;ATP2B2;ATP2B1;S100B;TBX18;MAPK10;MAPK11;CLCN4;BRMS1L;FAM131B;ERCC2;ASB2;CNTFR;FRMPD4;GLDC;MYT1L;TRIL;WIPF3;RAPH1;STMN2;STMN3;STMN4;ADARB2;GRPR;SLC4A3;ANKRD20A2;RXFP1;ENO4;GLDN;RXFP3;GJA1;SOX18;GJA4;AP1S1;DIP2C;DLEU7;ANKS1B;GPR179;TSPYL2;UNC13C;MBNL2;UNC13A;ACOT7;PRKCB;PRKCE;SYTL5;GABRG2;GABRG1;BCAN;GPR162;DAAM2;HECW2;HECW1;MAP1A;ANOS1;PRR18;TSPYL6;ASTN1;FREM3;CFH;PHYHIPL;SLAIN1;FAM171A2;PPP3R1;PCDHA1;FLRT3;PLCG2;CEP72;GSG1L;PRR26;PCDHA3;PCDHA2;TRIM49D1;PCDHA8;PCDHA7;PCDHA6;FZD3;ARPP21;NR1D2;TMEM196;THAP10;SLC16A14;TMEM198;XKR7;FA2H;ANKRD20A3;GLUD2;TOLLIP;GJB6;PAH;PCDHB6;PCDHB5;PLCH1;PCDHB3;GALNTL6;SERPINI1;CPEB3;CPEB2;CDK14;PRR36;PCDHB7;GABRB3;GABRB2;GABRB1;NRSN2;HRCT1;FMN2;ABCC12;C1QTNF4;TRIM9;AIFM3;CHL1;TRIM2;PEA15;ADAMTSL2;RSPO2;GPRASP1;GPRASP2;ZNF365;SLC2A13;ELMOD1;SLC2A12;TACR3;TMEM179;FAM234B;RIPPLY2;MRAS;ITPKA;ANGPTL3;RARB;COL21A1;PLCB1;GAS7;RNF165;OCA2;ASAH2;PLPPR1;PLPPR3;DCAF12L2;PLPPR4;PRUNE2;PLPPR5;HSFY2;ADCY1;ADCY8;APOLD1;PDC;ADCY5;METTL21C;CHRNE;SLC17A6;SLC17A7;SIAE;ZIM2;GPR158;RPRM;GABRA2;WDR17;GABRA5;GABRA4;MCF2;TTC9B;FMO2;NMNAT2;USP17L2;TUBB4A;AGT;SLC8A3;SMOC2;GATM;RNF148;TMEM158;SMOC1;PLP1;ANKRD63;TMEM229A;HSPA1B;FAM49A;RERGL;DGKG;CHRM2;RAB3C;SEMA5B;CHRM1;ATP8A2;ATP8A1;CLSTN2;DGKB;CHRM4;CTNND2;FAM107A;IRS4;IRS2;CDC14C;DACH2;SERTM1;CDH9;SLC8A1;CDH8;SLC8A2;HID1;CDH7;LAMP5;RIMS2;RPH3A;RIMS1;RIMS4;RIMS3;SALL1;CDH2;TNR;LZTS1;PCDHAC2;CSGALNACT1;MAP2K4;NKX6-2;TMEM178A;SEMA6D;MAGI2;ENKUR;CLIP3;BSCL2;CACNB1;TOM1L2;CACNB4;OR2L13;MADD;PPEF1;RHCE;DGKI;RTN4R;BRSK1;IQCA1;BRSK2;MAGEL2;CEMIP;SEMA7A;PARM1;NOTCH1;RNF180;CHRD;ITPR1;UBR3;ILDR2;SLC38A11;AK5;GOLGA7B;MUSTN1;NACC2;BTBD3;PLXNA2;NDN;SRGAP3;DRD1;TPPP;NDP;RNF175;RAB6B;PLXNA4;CLCA4;DRD5;TMEM132D;FN3K;TMEM132C;ANKRD34A;MOAP1;ANKRD24;WFS1;TMEM132B;SLC4A10;SLC4A11;ESRRG;CYP4F11;BTBD8;MARCH4;GFAP;LRFN2;IRAK1BP1;DAB1;NBEA;NSG2;SYNJ1;LHX2;PLXNB3;RNF182;CSPG5;CPE;ZNF536;CSPG4;ZNF777;ESAM;SLC26A4;DPP10;ALK;BMPR2;GAL3ST1;DAGLA;PTPN20;ADRA1D;ADRA1B;SYNE1;TRO;SGCD;SCRN1;PSD2;ADAMTS1;PSD3;PHACTR3;CEP170B;KRTAP5-2;EFHD1;WDR7;ADAMTS8;GAL3ST3;ADAMTS9;TTC23L;TRPC5;TRPC6;VWF;TRPC4;SGIP1;COL25A1;TRPC1;GPX6;LANCL1;COBL;VSTM2L;KCNAB1;RTN4RL2;KCNAB2;DUSP26;C1QL3;C1QL2;ZNF75A;RTN4RL1;VSTM2A;ZNF750;VSTM2B;NLGN3;SLC24A2;NLGN1;NLGN2;SLC24A3;CLEC2L;SEMA3G;SEMA3E;NDNF;JAKMIP1;JAKMIP3;STOX2;CACNG7;CACNG8;ABLIM2;HECTD2;MGAT5B;NHS;MAL2;BCO2;WASF1;CACNG2;CACNG3;STOX1;UGT1A7;WASF3;CACNG5;NLGN4Y;TUB;RCVRN;NLGN4X;KCNIP2;PLCL1;KCNJ13;KCNIP3;AHNAK2;FBXL16;FBXL14;OXR1;SGCZ;KBTBD11;OTOGL;MGAT4C;P2RX5;NFASC;FRAS1;APC;DNAJA4;MAB21L1;ASXL3;PI15;TLL1;CBLN4;CDO1;PFKM;CBLN2;TP53TG3C;HPSE2;HDAC11;MLC1;AQP4;SOGA3;HS6ST2;RAPGEFL1;HS6ST3;SOX2;EDNRA;SOX1;PDK4;HABP4;SOX8;BTRC;SYNPO;PDK2;SOX5;UTS2R;SRRM4;SLC6A17;SLC6A13;MTUS2;SLC6A12;SLC6A11;GPR37L1;MAPK8IP3;MTURN;MAPK8IP1;PLPP4;NSMF;TTLL11;TLN2;ZNF831;HRASLS;ZFPM2;PLPP3;CDS1;NECAB2;GPM6A;NECAB1;IGSF8;BEX2;BEX1;PDE1C;TSHZ3;PDE1B;MAOA;ARX;TMTC2;TMTC1;C2CD4C;CRHR1;KLK7;KLK6;NUAK1;CYP4X1;NAALAD2;MAP6;STXBP5;STXBP6;FAM43B;TRPM3;GPM6B;MAP9;SPTBN2;NTSR2;MAGEE2;PDE2A;CIDEA;GDF1;SNAP91;GNG13;OCLM;HIST1H4B;DMRTC1;HIST1H4H;CCSER1;HIST1H4J;TECPR2;HIST1H4E;ITM2C;ROBO2;ACVRL1;TENM1;ZCCHC12;RYR2;TENM2;TENM3;SLC35F3;FAM69C;HBB;ADIRF;SLC35F1;SERP2;EPB41L4B;UCHL1;SLC22A15;HINT3;CAMKV;SLC22A17;NKIRAS1;DNER;SLC22A10;PSD;RAB6C;PRMT8;PACRG;GFRA1;PROX1;NME5;MSANTD3-TMEFF1;CYP7B1;GFRA2;AP3B2;RAB33A;CDCP2;CCKBR;MPPED1;ADRB3;NOV;FIBIN;ALDOC;MAPRE3;RGS7BP;MATN3;AMER2;AMER3;TNXB;AMIGO1;PTGER3;ZDHHC23;RGPD8;ZDHHC21;AKAP6;PTN;ZDHHC22;AKAP5;PHYHIP;NOL4;LYZL4;BEGAIN;KIAA0513;TCEAL7;PURA;TCEAL6;TCEAL5;CUX2;WIF1;FAM184A;TCEAL2;NCR3LG1;NPY;KISS1R;RPRML;SPTSSB;CTNNA3;SUSD5;TRAM1L1;HDX;GABRD;PURG;GABRQ;GDF10;MPP2;ARNT2;CGREF1;CA10;IFNB1;SCD5;LHFPL3;SORBS2;SORBS1;LHFPL1;ETNPPL;PDP1;TJP1;TPPP3;VWC2;MEGF8;RAB9B;CDK5R2;C1QC;CDK5R1;ZNF354B;GALNT13;GALNT16;AMY2A;GALNT15;ROGDI;GALNT17;ARHGDIG;FAIM2;ARHGAP39;DCAF8L2;ARHGAP36;CNDP1;CMIP;AMOT;ARHGAP42;BMPER;FAM162B;SIRPA;FAM81A;NSF;GUCY1A2;CADPS2;MLIP;LMO4;LMO3;APLP1;NPY1R;EPDR1;LIFR;ATP1B2;PCDHA13;IPCEF1;KCTD4;PCDHA11;TMEM130;SHISA7;SHISA6;KCTD8;PREPL;FOLH1;HIST1H2BF;APLNR;SCG5;HIST1H2BE;AMPH;SCG3;HIST1H2BG;SCG2;STEAP2;ABCG4;JCAD;HIST1H2BC;ABCG2;OR2C1;CHRNA2;CTTNBP2;NTM;TMEM59L;HPCA;CABP1;DTX3;SEZ6L2;CPLX2;TRHDE;NALCN;CPLX1;MARCH11;CPLX3;PDZD4;ARHGAP20;PCSK1N;DPP6;PDZD2;HRH3;CDH20;PODXL;CDH22;CASKIN1;ATP6V1H;ASIC2;PDZD9;LONRF2;FAM83C;FAM83A;ASIC1;MARK1;ACBD7;TGFB2;OPN4;PSAPL1;EPHX4;HSPA2;SELE;OPN5;LRP1B;RALYL;PLCXD3;DLG2;DLG3;BAMBI;FAM163B;NMUR2;FGFR3;TMEM35A;ZSCAN1;COLGALT2;PCDHGB7;ABCD2;DOCK3;TAS2R8;MCTP1;SOWAHB;MEGF10;THRA;PCDHGB5;MEGF11;DOCK9;PCDHGB2;ELAVL4;CLEC14A;FBLL1;HAPLN4;HAPLN1;ELAVL2;HAPLN2;MFSD6;LRRTM3;NETO1;LRRTM4;LRRTM1;VWC2L;TMEM108;HIST1H1E;PCDHGA7;SVOP;PCDHGA4;PCDHGA2;GLP2R;MUM1L1;MYRIP;OPRM1;SEPT4;POMGNT2;IQCJ;SEPT3;PCDHGA9;DNM3;CORT;DDAH1;CDH10;CDH12;FAM84A;PCDHGB1;SOWAHA;B4GALT6;CDH18;HCN4;CAMK2B;HLF;NRXN1;PALM2;CAMK2A;OPRL1;ATP1A3;NRXN2;ATP1A2;ATP1A1;FAM169A;THBS4;DDN;RASD2;DLL4;RASD1;ERBB4;ERICH3;REPS2;RGS20;CHSY3;NCAM1;SNCB;MAPK4;OPCML;LGI1;NEGR1;SGTB;LGI4;PCDHGC5;CMTM5;LGI3;PCDHGC4;LGI2;NAP1L3;NAP1L2;OPRK1;GDAP1;NAP1L5;PDE10A;FMNL2;PPP2R2C;PPP2R2B;ATP13A4;SPRY3;POMK;AQP11;HCN1
LUNG (BULK TISSUE)	1522/2316	0.810186492462284	0.9999901899677083	0	0	0.9609607072998246	0.2022734074676852	SPI1;PID1;ZFYVE9;C4BPA;ACCS;ISM1;CLDN2;CLDN1;ISLR;LURAP1L;TDO2;FAM110C;PPP4R4;ZC3H12A;C3AR1;SMCO3;CACNA2D2;MCEMP1;UNC5C;BHLHA15;CH25H;ACE2;CLDN5;SLC5A8;CLDN4;SLC5A9;SPINT1;CTAGE4;CLDN8;AGTR1;PLBD1;CTAGE8;SPARCL1;AGTR2;MYL9;ATF3;CFAP99;CFAP61;RETSAT;DHH;PDGFB;GATA6;GATA5;GATA2;ADAMTS12;SLC5A4;KIAA0040;C3;EPB41L5;ADAMTS15;C6;C7;MYO6;PIP5K1B;ZBTB7B;CFAP65;PPARGC1A;ZBTB7C;GPIHBP1;JAG2;GPR17;NAPSA;JAG1;CFAP73;SRMS;TSLP;ABCA4;NR2F1;NR2F2;ABCA8;LYZ;NR0B2;CP;COL1A1;FXYD3;CILP;NOSTRIN;C11ORF16;MRVI1;DCHS1;FAT4;GSTM5;CFAP77;LRRC36;SFTA3;ANXA8L1;LRRC10B;BHLHE41;GPR20;TDRP;EVPLL;TFCP2L1;PTH1R;LRRC32;ARHGAP6;AREG;JPH1;LRRC31;JPH2;CASP12;MMP24;MECOM;HEY1;EFCAB1;FLVCR2;TPSAB1;CGNL1;GGTLC3;FGFBP1;LRRC46;MYOC;GPR34;MAMDC2;RIPK4;PIFO;MYOF;EMP1;EMP2;WNT9A;F8;MMP15;CDC42EP5;PLSCR4;MMP19;CDC42EP1;PPARG;GPRC5D;SMTNL2;GPRC5C;MDFI;KANK2;TPSD1;MYRF;LRRC18;PKN3;ARL14EPL;SYNPO2;CCM2L;KCNA4;SNX33;PTGS2;SLC7A2;FSTL3;FOXS1;MYCT1;SRPX2;HLA-DMB;FRZB;SNX25;HAS1;AGR2;HAS3;AGR3;FLNA;SPDEF;P2RY12;P2RY13;ODAM;WNT7B;SCTR;DAB2IP;WNT7A;VWA3A;VWA3B;CROCC2;HEYL;COL3A1;SPSB1;AADAC;TMEM54;TAOK2;AGRP;CCDC3;ADGRL4;ZNF214;ADGRL2;SIGLEC6;LIMS2;EXOC3L1;OLFML2B;NCF2;FAM13C;RASL11A;F13A1;LRRC71;ATP12A;CXCL13;HNMT;SLC9C1;SLC9C2;CTGF;FOXQ1;HPGDS;LCNL1;MYBPHL;LEPR;PABPC4L;KPNA7;HLA-DOA;ROS1;SLC16A5;CDKL2;CPA3;ATP11A;TC2N;TUBA4B;PKP1;ROR1;PKP3;ROR2;IGFALS;FSCN2;SLC27A3;AJUBA;S100A8;KANK3;CD274;SHC2;DLX3;SHC3;ECSCR;TACSTD2;GLIS3;LY96;CYP2C18;LRRC52;RAP1GAP;GLIS2;SLC9A3R2;TMEM26;SOCS3;LOXHD1;SBNO2;KIAA1522;CPAMD8;ZBBX;HYI;TNFRSF14;TSNAXIP1;IP6K3;KL;SRD5A2;BDNF;TFPI2;DCDC2;BMX;FOXN1;IGSF10;CXCL10;LRCH2;PTPRB;CXCL12;RGCC;OGN;LCN2;SP6;SCGB3A2;SP5;SCGB3A1;HLA-DRA;LCN6;KCNK5;ST6GALNAC1;ITGAM;ST6GALNAC2;ITGB4;SH2D4B;LRRK2;FLT4;COX4I2;DYSF;ELFN2;MSLN;TSPAN12;TSPAN11;WISP1;NRGN;WISP2;FCGR3A;SPR;IQUB;CCIN;EDIL3;BOK;MSMB;TMEM255B;OVCH1;TMEM255A;ITGA1;TNFRSF19;OVCH2;HTR3C;GKN2;FOXL1;PARD3B;ITGA8;SPACA4;MET;ITGA9;ITIH3;PCOLCE2;SRC;PRCD;LRP5;ZBTB42;ATP10A;LRP2;NTN1;SLC25A27;CCL8;AWAT2;CCDC85A;FCHO2;SLITRK6;TRIM47;SH3BP4;CCL2;MICALCL;FCGR1A;RILP;FCGR1B;SLC25A25;CTHRC1;SEPT10;PPP1R14A;PPP1R14C;KCNJ8;PRRX1;CABLES1;SYT15;FOXJ1;TM6SF1;TBX5;BAIAP2;MERTK;TBX3;TBX2;APLN;MYO1D;TSPAN15;MYO1C;TSPAN13;FCGR2A;ST5;TSPAN18;MGP;CD248;FCGR2B;FCGR2C;MDGA1;KCNK3;BCAR1;ERRFI1;CCDC89;HHIP;MT1M;LDLRAD1;PRF1;IFI30;ZDHHC1;C4B;AADACL2;C4A;MCIDAS;TRIM29;ADGRA2;ZNF727;KDR;TNFSF10;PIEZO1;MFSD2A;EPHB3;SLC34A3;SLC34A2;CCDC78;LIMCH1;OMD;HNF1B;CYP39A1;BTC;MT1A;SFRP2;SNTN;PPP1R3C;IFI27;FNDC1;NINJ2;KCNQ1;SFRP5;KCTD14;KCTD11;KCTD12;WFDC10B;TRIB1;SPATA18;MXRA5;EPHA3;CCNO;CES1;EPHA2;PLA1A;GRB7;KIAA1211L;C7ORF57;PCDH12;ZBTB4;MST1L;CD1B;CFAP126;PCDH17;TSPAN8;ZNF704;ARSJ;PENK;SLAMF8;ZBED2;ARSI;APOD;APOE;B4GALNT3;A2M;TSPAN1;PPP1R26;CCR1;MSR1;EGR1;SMIM10L2A;EGR2;EGR3;FOXF2;FOXF1;TNFSF12;LRRN4;IQSEC3;RASSF7;NBEAL2;RAB27B;RASSF9;PRG4;HSPA12B;BPIFB1;CD207;MYO5C;PPP1R1B;ID1;ID4;ITGBL1;RGL3;RGL1;FBXL7;TP73;DIRAS3;CSRNP1;SPAG17;NRP1;PTPRU;FKBP10;WFDC6;PTPRQ;CTSZ;PTPRM;SECTM1;KIF12;CHRDL2;WFDC2;PQLC2L;MEDAG;VMO1;CTSO;KCNT2;CRTAC1;HYAL1;AKAP14;HYAL2;STBD1;CTSH;QSOX1;MUC15;CD36;CTSF;CCR5;LMCD1;CTSD;CAMP;RBBP8NL;CCR2;ANKDD1B;LYNX1;APOBEC4;GAA;CCDC114;MINK1;ANO9;HBA2;HBA1;SORCS2;ANO2;RNF144B;IL1A;ANO1;TOX2;BANK1;PITPNM3;KIT;PITPNM2;ARHGEF2;PDZRN3;ARHGEF5;TAGLN;RAMP2;RAMP3;KIAA1324L;STX19;CD5L;PRICKLE2;HSD17B3;TMPRSS2;DEFB124;CRIP2;HSD17B6;CRIP1;STX11;REM1;RANBP3L;ARVCF;SERTAD4;ALS2CL;PERP;ORMDL3;MGAT3;GPC3;GPC5;GPC4;RIBC1;CD55;IL33;PNPLA7;CAVIN1;CAVIN2;TMEM176B;CAVIN3;IGIP;KLK13;VEGFD;PCDHB12;CFAP157;KAZALD1;PCDHB10;PLEKHA7;KLK11;KLK12;SH3RF3;SH3RF2;PER1;KITLG;THEMIS2;KIF26A;KCNS3;CFAP161;PNPLA6;IL18R1;NEK11;ENGASE;FOXA2;FOXA1;PLVAP;SAMD9L;CD83;PRDM6;FHOD1;CD80;WWC1;INPPL1;IHH;LOXL4;PLAT;GIMAP5;GIMAP6;ACTG2;NR3C2;FAM198A;TGM1;RGS5;CAPN8;CAPN9;DMBT1;CCND1;PLAU;RGS1;PEBP4;DUOXA1;FAM174A;TEKT1;DUOXA2;CCRL2;TEKT2;CAPN3;ENPP4;TEKT4;PAMR1;GGT2;PDGFRB;CARD10;PDGFRA;SCARA3;KIRREL1;SCARA5;CD93;OSR1;CYBB;PCOLCE;NPNT;GEM;MID2;OSCAR;GPRIN2;TANC1;DOK2;TYROBP;SLFN11;ADAM15;SCNN1B;SCNN1A;DOK7;ODF3B;FAM92B;WDFY4;CALCA;PKDCC;NNMT;NXPH3;ARHGEF25;ARHGEF28;NPR2;SLC41A1;CACNA1C;DDX60;SLC1A7;NDRG1;HCAR2;GRK5;CALD1;ADGRG6;CHAD;PACSIN3;PRODH;WNT2;RAI2;BCL9L;KLHL29;ARHGEF35;MUC16;ARHGEF37;CNTN6;RARRES2;ARHGEF38;INHBB;INHBA;SYT8;SSH3;BMP6;BMP4;BMP2;IL6;FGF14;COL5A1;UBXN10;IL7;FGF18;COL5A2;NXF2B;SPINK13;ALPL;AMOTL1;FGF10;ZMYND15;TTC25;CD164L2;LAMC3;MS4A8;MS4A7;TNFAIP2;TNFAIP3;LAMC2;ARHGEF10L;TTC29;RERG;CYP26B1;CA4;DACT2;CFAP47;ZNF385B;CFAP46;CFAP43;ARFGEF3;CFAP45;CFAP44;MYOCD;DNAI2;CFAP52;PLA2G4F;CELA2B;MMP7;ARHGEF17;SHROOM2;SHROOM3;TBC1D9;ETV1;NAV2;SSTR1;SHROOM4;CFAP100;ELF3;ACOX2;MMRN1;ELF4;ELF5;MMRN2;CHI3L2;CDHR3;IRF8;CCDC190;ZMYND10;IRF6;CUEDC1;FBP1;CFAP53;SCN4B;SAXO2;ATP6V1B1;PLEC;DNAH1;BCL2A1;LAMA2;DNAH5;ASAP3;RETN;ABHD17C;CYGB;CYTH3;PRTG;IL1RL1;RAB40A;SH3TC1;MVB12B;DCDC2B;SCN7A;EPS8L2;SLIT2;DNAI1;CCDC178;GALNT3;EYA2;PLA2G2A;LAMB1;HS3ST6;SOD3;HS3ST2;ADGRD1;MAPK11;RSPH1;CD4;ACKR4;ACKR3;OTUD1;SNTB1;PI4K2B;EHF;CLEC10A;TRIL;FRMPD2;MRGPRF;RAPH1;CWH43;RXFP1;GLDN;EPS8;NYNRIN;GJA1;EVA1A;SOX17;SOX18;GJA5;CREB3L1;GJA4;HOXA3;MS4A15;HOXA2;CYP1B1;PXDC1;ROPN1L;ANKS1A;NCKAP5;HOXA5;CMKLR1;NKX2-8;CHIA;DNAAF3;NHLRC4;PRKCE;XAGE1B;SERPINF2;DKK2;SYTL3;KIAA1217;BCAM;ABCA10;DAAM2;ARMC3;PLEKHS1;HECW2;ARMC4;ANOS1;PRR12;FREM2;CFB;HOXB6;FREM3;ENPEP;CFH;HOXD1;CFI;WDR63;XKRX;PLAC9;CRACR2B;FLRT3;S100A16;PRDM16;HMOX1;PCDHA3;SLC19A2;FZD1;DNAH12;AFAP1L1;DNAH10;ACE;TPRG1;FZD4;DNASE2B;MCAM;TMEM190;RMDN3;FZD8;SLC16A11;RMDN2;CGN;NFATC4;FAM160A1;TCN2;SLC6A9;GIPC3;GJB3;GIPC2;PCDHB6;SSPN;PCDHB5;PLCH1;PCDHB3;PCDHB8;PCDHB7;WDR49;SERPINA1;TINAGL1;ELN;TMEM110-MUSTN1;TCF21;HRCT1;PRSS22;PHEX;SLC6A3;SLC6A4;MS4A4A;ADAMTSL1;C1QTNF3;C1QTNF1;ADAMTSL4;C1QTNF7;ADAMTSL2;C1QTNF5;MRC1;RSPO2;RSPO3;ANXA8;TEAD1;TEAD2;RSPO4;TEAD3;WDR38;SERPINB3;BATF2;GRAMD2A;FCRL6;ANXA3;TNNC1;SLC2A12;TACR1;PRSS12;BACE2;ITPKC;MS4A6A;ANGPTL7;RARA;RGN;RARB;COL21A1;ANGPTL5;KIFC3;HLA-DQB2;ANGPTL1;ENG;HBEGF;CCL14;CCL13;SGMS1;GRP;NDUFA4L2;SGMS2;ADCY8;TMEM163;PRSS45;FAM129B;FGD5;GPR153;RASSF10;EPCAM;OLFML3;OLFML1;ALKAL2;ALKAL1;CCL19;CCL18;CCL17;RNF133;AOC3;BCHE;RSPH4A;CDKN2B;CCL23;SERPIND1;CCL21;F10;COLCA2;ANKRD66;FMO2;FMO3;IGLL5;SMOC2;RNF148;MORN5;CLCF1;VEPH1;A4GNT;SLCO4C1;FOSB;ANKRD65;FILIP1;GPR146;SLC28A3;RERGL;CSF3;COL16A1;CHRM1;CSF1;PLXND1;RTKN2;TNC;SERTM1;FAM216B;HID1;FGF7;ZFP36;TNN;CLEC5A;SLC39A8;STK32A;PCDHAC2;PCDHAC1;IGFBP5;IGFBP4;IGFBP3;DIO3;KERA;MITF;VASH1;CYS1;PGC;TLE6;HIC1;ENKUR;DISP1;TOM1L2;MOB3C;OBSCN;SLCO2A1;CLIP4;ZNF316;ADAM9;PGR;ERP27;ERG;GRAPL;CLEC4F;CSF1R;NOTCH3;IQCA1;PARM1;NOTCH1;CALCRL;ILDR1;GLT8D2;RHOBTB1;AK8;PLXNA2;CLCA2;CCDC33;DRD1;TPPP;IGFBP6;CD300LF;SLC15A3;AP1M2;IMPG1;SEC16B;CCDC17;ANKRD29;WFS1;DHCR24;HOPX;MAFB;MAP3K19;PLXNB2;CSPG4;PLXNB1;ESAM;MAFK;TDRD10;SLC26A9;DRC1;OR13A1;NES;LHX9;SLC26A5;OSCP1;CALCOCO1;COL14A1;PTPN21;ADRA1D;CPZ;ADRA1B;TREM1;CYR61;DNALI1;LBH;CLEC1A;SGCD;SGCA;ADAMTS1;CEP170B;CNGA4;ADAMTS8;ADAMTS9;GRASP;PRKG1;SGCG;ADAMTS7;SH3D19;TRPC6;PLA2G12B;PLEKHG7;VWF;GPX3;COBL;VSTM2L;INMT;ASPN;PTP4A3;EVC;CATSPERD;RTN4RL1;ESRP2;ESRP1;DMRTA1;ASPG;ANG;PKHD1L1;METTL27;ZNF750;CX3CR1;CEBPA;CEBPB;PLEKHH2;SLC24A3;CEBPD;SFTPA2;SEMA3C;CCDC68;UNC93B1;FGL2;TYRP1;SEMA3B;SEMA3G;ITLN1;ITLN2;DENND3;SEMA3E;PRR5L;NDNF;NLRC4;SEMA3F;THSD1;THSD4;CYP3A7;CACNG6;CLEC3B;RAB20;ABLIM3;RAB25;MROH5;P2RY2;RNF39;MROH9;ZNF503;MAL2;IRX1;SEMA4A;IRX2;ANGPT1;IRX5;SPAG6;CDC42BPG;AHNAK2;APOBR;CDC42BPB;PTPN13;KLF4;KLF2;FRAS1;APOC1;GLOD5;KLF9;PI15;TLL1;MNDA;PI16;SFTPA1;NECTIN4;CBLN4;FOLR2;IL1RN;VIPR1;SLC46A2;HPSE2;AQP7;AQP4;PKD2L1;ANTXR1;AQP1;RS1;CYP4Z1;EDNRA;ZNF608;EDNRB;VSIG2;RPS6KA2;DZIP1L;PDK4;HMCN1;SYNPO;MYOZ1;SOX7;HABP2;TNS2;TNS1;VSIG8;KRT4;IL1R1;SLC6A14;KRT8;P3H2;MTUS1;KRT7;ACSL5;KRT5;SLC51B;CHIT1;CYP27A1;AZGP1;MALL;COL8A2;GSAP;SIK1;PLPP3;NBL1;CFTR;CD101;LLGL2;CDS1;SLC22A3;PTGFR;SPTBN5;NECAB3;PDE1C;IGSF3;MAOA;TMTC2;PPL;MAATS1;CYP4X1;ATP6V0A4;STXBP6;GSTT2B;WFDC13;XCR1;TMEM74B;STAC;PDE2A;GNG11;MARCO;ACVRL1;CLIC6;COL18A1;CLIC5;RYR2;SLC44A3;ORM1;SLC44A4;CLIC3;CAB39L;HBB;ADIRF;BICDL2;MEOX2;JCHAIN;EPB41L4B;ESM1;SH3PXD2A;KRT27;PRX;CLDN23;STAB1;ANKRD1;SLC22A10;ZCCHC24;EDN1;AMPD1;PDCD1LG2;IL17RE;NME5;CYP7B1;GFRA3;RHOD;IGFN1;PALD1;MLF2;HCK;DCSTAMP;B3GNT9;B3GNT8;KRT39;CEACAM6;MMP23B;CEACAM5;TFEC;RHOJ;TFF3;FIBIN;VWA1;CLDN18;TLR8;VWA2;FAM20A;TLR5;SGK1;TLR4;MATN3;PTGER4;C1QA;TNXB;ADH1C;ADH1B;ADH1A;AMIGO2;CST5;NKD1;RASIP1;TYMP;NKD2;DUOX1;CST2;SCEL;WIF1;FAM184A;UBTD1;SPTSSA;GABRE;SLC22A31;MPZL2;GDF10;TM4SF18;SVIL;KRT13;PDZK1IP1;GRHL2;LYVE1;ZDHHC11B;TJP1;TPPP3;KRT19;KRT18;KRT17;FAM183A;GSTA3;DLC1;LHFPL6;GSTA1;TRIP10;TJP3;C1QC;GALNT12;TPSB2;STEAP3;STEAP4;GOLT1A;CIB4;ARHGAP39;PVR;SYDE1;ARHGAP42;BMPER;FAM162B;ARHGAP40;SIRPA;SVEP1;FAM81B;GUCY1A2;LMO3;AMY1B;SPNS2;EPDR1;LIFR;SHISA3;LMO7;PCDHA12;MPEG1;ALDH3A1;EMCN;LOX;COL4A1;COL4A4;COL4A3;SELENOP;APLNR;KLRF1;ELMO3;JCAD;ABCG1;ABCG2;RASL12;LMO7DN;SUCNR1;OR6K3;KLRB1;LTBP4;ARHGAP18;FBLN1;DTX4;FBLN2;LTBP1;FBLN5;SEL1L3;MARCH10;FAM83H;DPP4;ALDH3B2;ARHGAP20;FAM83E;TMEM125;PDZD2;PODXL;UBD;CASKIN2;CDH23;TCTEX1D4;LONRF3;MYH11;CDH26;GAS2L2;BTNL9;CBX7;TGFB2;WNT3A;TGFB3;EPHX1;HSPA6;EPHX3;SSC5D;SELE;ESR1;ARHGAP24;SMAD7;ARHGAP23;EFNA1;CAMSAP3;NR4A2;NR4A1;ARHGAP31;NR4A3;SYNDIG1L;TRPV4;CASS4;OR2A7;FGFR4;XAGE2;FGFR3;FGFR2;LRP11;CRISP2;PCDHGB7;CXCL8;SOWAHB;HSPB6;PCDHGB5;DOCK9;CGB7;PZP;PCDHGB2;HSPB7;SLC40A1;LMOD1;HSPB2;CLEC14A;CXCL1;CXCL3;CXCL2;CXCL5;FAM166B;SPRED2;SPRED1;HEPH;SIX5;BDKRB2;PDE4A;RHBDF1;C2ORF54;PROSER2;FGA;EGFL7;EGFL6;PCDHGA4;USP43;SPATS1;PCDHGA2;GLP2R;FGG;LMNTD2;ARAP3;C9ORF24;AXIN2;IQCD;ARAP1;DCN;TGFBR3;FGR;ALDH1A3;LATS2;ALDH1A2;HKDC1;COL6A1;ALDH1A1;COL6A3;COL6A6;PDE5A;COL6A5;FAM84B;DTHD1;STOML3;PON3;COLEC10;KRT80;HLF;HPGD;CD163L1;NPY4R;PALM3;DDO;DLL4;GNA14;WNT11;NXF3;ERBB3;PALMD;HLX;ERICH3;PRRG2;ERICH4;S1PR1;KLRG2;CHSY3;LRIG3;RGS22;SASH1;GBP3;CMTM8;MAS1L;TMEM30B;CMTM4;LGI4;LGI3;KDF1;SPRY4;LCA5;TSPEAR;CAPN13;FAM167B;FAM167A;MLPH;DES;FMNL2;SLFNL1;ATP13A4;PMP22
ALVEOLAR CELL TYPE II	1520/2316	0.8344461969172615	0.9999901899677083	0	0	0.9567999576867445	0.17316836484480044	PGLYRP4;PGLYRP3;PID1;TMEM95;C4BPA;C4BPB;HTR4;CLDN1;LIPF;BHMG1;LURAP1L;FAM110C;LIPH;ZC3H12A;NKX1-2;MNX1;PKNOX2;OR2L3;BHLHA15;CTAGE1;SLC5A8;CLDN4;EID3;SPINT1;NUP210L;OPTC;CTAGE4;TMEM78;TBPL2;AGTR2;CYP2E1;ATF3;GRID2IP;CFAP99;EXD1;CFAP61;HHLA1;AIRE;HHLA2;ACTL7B;GATA6;GATA4;EDDM3B;FPR2;NYAP2;PLA2G7;ZNF26;IL22RA2;C3;FAM221B;UGT8;FAM221A;RDH10;NPBWR1;NPBWR2;PIP5K1B;CFAP65;ZBTB7C;BTBD19;CFAP74;NAPSA;SRMS;TSLP;TIPARP;ABCA4;EIF2AK3;OR4N2;CYP4F8;NR0B2;GRIN2B;CP;PGA4;HRNR;RNF223;ABTB2;SULT1B1;RNF225;FAM135B;ALS2CR12;FANCD2OS;FAM135A;FXYD3;NOX3;NOX5;HRG;HIST2H2AA3;MAJIN;LRRC36;SFTA3;ANXA8L1;GPR26;PRR23D1;PRR23D2;TDRP;EVPLL;TFCP2L1;FRG2B;HOXC12;AREG;MMP20;HIST2H2AC;SULT1C3;GPRC6A;MECOM;EFCAB1;OR52B4;OR52B2;DLGAP3;DLGAP2;SLC18A1;PANX3;STUM;CGNL1;TMC1;DUSP5;FGFBP1;GPR32;RIPK4;MYOF;EMP1;TMC7;C12ORF50;WNT9A;ELOVL7;LRRD1;TMC4;C12ORF45;MMP13;MMP15;TEDDM1;PELI1;CDC42EP1;GPRC5C;DSCAML1;MDFI;SAMD5;SAMD7;SERPINB13;ARL14EPL;KCNA1;KCNA4;SNX33;ABCB11;PTGS2;AXDND1;SLC7A2;FSTL4;FSTL3;GLRA3;GBX1;SNX25;NRAP;AGR2;HAS3;AGR3;CSMD1;SPDEF;ZNF460;ANKRD30BL;COL22A1;WNT7B;GSX2;SCTR;ADAM32;VWA3A;VWA3B;WTIP;TMCO2;DCBLD2;CROCC2;TTLL6;SPSB1;AADAC;WT1;TMEM56;ERVV-2;ERVV-1;PTF1A;ZNF454;FRK;TTLL9;TTLL8;KCNG3;KCNG4;LRRC71;RORB;ATP12A;SLC9C1;SAT1;SLC9C2;FAM228B;FOXQ1;POTEI;KIAA0895;KPNA7;PIM3;POTEG;MAP3K9;PSKH2;ROS1;TCP11;POTEC;TCP10;CDKL2;KCNH4;KCNH5;GPR78;FBXO15;TC2N;SDCBP2;FRMD1;SLC9A2;OR2T3;RBMXL3;SLC9A4;RBMXL2;PKP1;GMNC;DYDC1;ROR1;PKP3;AJUBA;DSC2;CDKL1;KANK3;BLK;COL17A1;SHC4;CD274;LCN9;DLX3;KHDRBS3;KCNE4;TACSTD2;GLIS3;TNFRSF11A;GPR82;CYP19A1;SOCS3;LOXHD1;STK33;AMDHD1;CNTNAP3B;CPAMD8;SLC38A6;TXNDC2;SLC38A9;TXNDC8;ALG1L2;COL28A1;SLC14A2;HTR1E;SRD5A2;RASL10B;AGXT2;LVRN;ODF3;TFPI2;ELOA2;DCDC2;TNFRSF10B;ELOA3;TNFRSF10A;FOXN4;TMPRSS12;FBXO32;TMPRSS13;FOXN1;DCDC1;TMPRSS15;FAM205A;LRIT2;LCN2;BOD1L2;SCGB3A2;SP5;SCGB3A1;SP9;TRIM71;KCNK5;TRIM72;PIWIL1;PIWIL3;ONECUT2;ONECUT3;CRYBG3;SH2D4B;LRRK2;ONECUT1;LRRK1;MSLN;NKPD1;UNC80;PRB4;ARL5B;ARL5C;SPR;PRB1;ZNF648;PRB2;IQUB;ME1;PDILT;UGT2A1;EDIL3;NKX3-2;OR7A17;TRIM67;BOK;MSMB;CERS3;EMX1;SLC36A3;TMCO5A;SLC36A2;SH2D3A;HTR3E;GKN2;NRG1;ADAMTS20;MFRP;ITGAD;OR7A5;DSG1;DSG2;SMIM21;AGXT;ACPP;DSG4;L3MBTL4;MET;CNTNAP5;RBPJL;PPP1R15A;TRIM51;LRTM2;SHCBP1L;ITIH6;ATP10B;SLC5A12;LRP2;LRP6;NTN3;PARD6B;ZNRF3;KIAA1328;CNNM1;TRIM47;CCL2;OR12D3;MICALCL;BEND7;TRIM43;LRRC8E;PIRT;KCNJ5;PPP1R14C;STYK1;SLC12A1;SYT15;FOXJ1;TTC39A;MYO1D;TSPAN15;MGAM2;TSPAN13;USH1G;TSPAN19;POU2AF1;SLC25A31;BCAR1;TBATA;KCNK4;PTPN3;ERRFI1;THSD7B;RGSL1;CPNE6;FOXI2;C4A;IL36B;MCIDAS;OPHN1;POF1B;BPIFA3;TRIM29;TOPAZ1;RESP18;EPHB2;OR5B2;MFSD2A;SLC34A2;KCTD19;EPHA6;ARL14;RSAD2;EPHA8;SLC34A1;ZFP2;BTC;GAREM1;SNTN;ZNF716;KCNQ3;KCTD14;MT1G;KCTD11;TRIB3;TRIM16;TRIB1;CES3;SPATA19;ROPN1;EPHA3;CES1;EPHA2;GRB7;ZBED9;TRIM64B;NRN1;TAS2R41;WNK4;PCDH15;MST1L;TTBK1;MC2R;APOH;ARSJ;ARSH;KCNN2;B4GALNT3;B4GALNT2;TSPAN1;TNFSF18;TBC1D8B;FAM9B;YES1;FAM9A;EGR3;TNFSF15;LRRN4;RASSF8;RAB27B;RASSF9;OSGIN2;FER1L6;CCDC144NL;ATP4B;ATP4A;BPIFB2;GOLGA6L22;BPIFB1;BPIFB4;TH;BPIFB3;PPP1R1C;MYO5C;ECHDC3;C13ORF42;GLIPR1L2;CTRC;VSX2;WFDC8;BARHL1;CSRNP1;SPAG17;PTPRU;CCDC122;WFDC6;FOXE3;CD40;IL20;IL25;FOXE1;PTPRQ;CCDC125;WFDC1;GRIK4;SLC7A13;CHRDL2;PCSK5;WFDC2;WFDC3;SPANXN1;GNGT1;KCNT1;OR51Q1;CRTAC1;MAP1LC3C;HYAL1;MUC12;CTSH;QSOX1;FAM170A;MUC15;BBS5;NBPF4;IL11;TNFRSF12A;NXPE1;CCDC114;IL13;GAB2;ZFY;GAB4;ANO2;NR5A1;RNF144B;IL1A;NCR2;KCNU1;ENAM;PITPNM3;NCOA7;CYLC2;ARHGEF5;POPDC3;TMPRSS7;SLC43A3;KIAA1324L;STX19;TMPRSS3;AKR1D1;CD5L;TMPRSS2;HSD17B6;ARNTL2;STX11;CPN2;CYP17A1;ALS2CL;CYP2A13;PERP;GPC5;CD55;OFCC1;FOXB2;CAVIN1;MOG;AKR1C1;GAD2;KLK14;AKR1C2;KLK15;DEFB108B;KLK10;KLK12;DSPP;RP1L1;TTC9;SH3RF2;KITLG;EPGN;TTC6;SEMG2;ZDHHC9;KCNS3;NEDD4;CFHR5;ALLC;FOXA2;FOXA1;PRDM7;CCDC166;PRDM9;CD83;PCDH11Y;PRDM6;WWC1;CCDC168;KLHL33;OTP;NCMAP;NR3C2;CAPN8;CAPN9;DMBT1;CCND1;PLAU;PEBP4;DUOXA1;TBC1D30;TEKT1;DUOXA2;CCRL2;EPPIN;BORCS8;RGS8;ENPP7;GGT2;CARD10;OR1B1;MORC4;SPINK1;FBXW10;CCDC158;COX6B2;NPNT;MUC3A;GEM;MID2;TERB1;ERN1;ADAM18;GPRIN2;ERICH6B;SCNN1B;SCNN1A;SPINK9;TBC1D28;GCM2;DDX4;CCDC148;ARHGEF28;CHAT;CACNA1B;CACNA1D;SLC1A5;BHLHE23;CACNA1E;INAVA;KIR2DL4;RASGRP3;FUT6;CACNA1I;ADGRG4;TMEM247;IRAK2;GRK7;ADGRG6;PACSIN3;TAC4;CACNA1S;MORC1;CCDC141;PRODH;FAM71B;CCDC140;FGF22;TFAP2A;BHLHA9;KLHL29;SPATA31A6;ARHGEF35;GCKR;ZFHX3;TFAP2D;SPATA31A7;MUC16;MUC17;ARHGEF38;EVX1;EVX2;SYT8;PHOX2A;ABHD12B;BMP2;IL6;IL17REL;HOOK1;IL7;CYP11B1;TARM1;NXF2B;ALPL;TAF4B;GCLM;MUC21;ZMYND15;TMEM45B;CYP4A22;TCHH;TNFAIP3;DDX43;ACSM2A;LAMC2;TTC29;DMKN;PPP1R9A;PRR9;HMGB4;ACSM2B;RND1;GRM2;FAM178B;ACOXL;GRM5;GRM4;MYO18B;DACT2;CFAP47;ZNF385B;CFAP46;CA8;SPATA31C1;SCN5A;QRFPR;CFAP43;ARFGEF3;GALNT9;TTC34;MYOCD;PLA2G4F;MMP7;GIF;PLA2G4E;CYP4A11;SHROOM3;PLA2G4A;SHROOM4;SSTR4;DYNAP;SSTR5;ADGRF2;TMEM212;ADGRF1;CYP26C1;NAV3;ELF3;HIST4H4;ADGRF4;ELF5;CHI3L2;SPATA31D3;CDHR4;SCN4A;IRF6;ZP2;PNLIPRP3;SHANK1;TMEM45A;DNAH3;PSMB11;CCDC187;RBM47;DNAH8;DNAH5;DNAH6;DBX2;DBX1;PKD1L1;ASB11;DNAH9;PRTG;IL1RL2;NWD1;NWD2;SV2C;ASB10;DCDC2C;ZPLD1;EPS8L2;CCDC185;DNAI1;MDH1B;OR51E1;CCDC178;KRTAP10-2;GALNT3;TPBG;ZNF804B;LAMB4;NAA11;IRGC;ZIC4;HS3ST6;SOD2;SOD3;SBK2;ADGRD1;NPHS1;ADGRD2;TNIP3;S100P;ASB4;KRTAP21-1;RBM46;ASB3;EHF;PATJ;OR11H4;FRMPD2;RAX;DMP1;CWH43;SLCO6A1;ABCA12;SLC4A4;ABCA13;RXFP3;EPS8;USP17L7;GJA1;EVA1A;SCN11A;FAM122C;MS4A15;CYP1B1;PXDC1;AP1S3;IER5;GPR179;IER3;RSPH6A;ADGB;ZNF165;NKX2-8;CHIA;ZNF705G;GML;XAGE1B;DAPK3;OR1J4;MED9;WDR72;DNAAF4;SYTL3;SYTL2;FCAMR;KIAA1217;FAM169B;ADCY9;ARMC3;PARD3;PLEKHS1;ERVW-1;ANOS1;ASTN2;FREM2;CFB;FREM3;RD3;TPH2;HOXD1;CFI;WDR64;PRDM13;PVALEF;PPP3R2;GALR3;TERT;FLRT3;S100A16;GALR1;PRDM16;PLCG2;ALX4;HMOX1;GSG1L;PCDHA4;PLEK2;PCDHA9;TRIM49D1;NKX2-4;SLC19A2;DNAH12;CT47A12;DNAH11;DNAH10;RNASE10;FZD8;NR1D2;RNASE13;CGN;RPL3L;FOSL1;XKR7;FAM160A1;SLC6A6;ANKRD20A3;XKR9;ANKRD20A4;GJB4;GJB3;PAH;CYP1A1;TNFSF9;SSPO;GALNTL6;XKR4;DAND5;BPIFC;PRR35;RSPH10B;SERPINA12;GABRB2;BTG3;CDKN1A;SERPINA1;TCF21;C1QTNF9;MS4A4E;PRSS22;ABCC11;SLC6A2;ABCC12;SLC6A3;C1QTNF8;ADAMTSL3;ANXA8;RRP12;GPR139;TEAD1;SERPINB3;DENND2C;SERPINB4;GRAMD2A;SERPINB2;ZSCAN5C;ZSCAN5B;PLLP;ANXA3;FCRL4;WDR31;AEN;SERPINB7;PAX2;PAX1;ITPKC;RNF169;KIAA1257;PAX7;PLIN2;KIFC3;RGR;PRR23C;HBEGF;NPSR1;ASCL4;SGMS1;TRIM16L;HSFY2;SGMS2;ADCY8;METTL21A;TMEM163;FAM129B;MIPOL1;PATE4;EPCAM;PATE2;PATE3;GCNT2;RHO;GPAT3;CCL18;SLC17A2;LDLR;RNF133;CCL16;CCL15;GABRA2;CDKN2B;GABRA6;GABRA4;ANKRD66;GSR;FMO2;OR1L3;USP17L2;FAM71E2;AGBL4;RNF148;AGBL1;CLCF1;VEPH1;GPR149;ANKRD62;HSPA1B;BRDT;MROH2A;CCT8L2;CSF3;MROH2B;CSF2;CSF1;CLEC4M;ANKRD33;TNC;CDC14C;BEST3;FAM216B;CDH8;FGF4;FGF5;TUBB8;RIMS1;CYSLTR1;CDH3;TNN;CHP2;TNR;SLC39A8;MACROD2;PHLDA2;STK32A;SSX3;PCDHAC2;RPTN;PCDHAC1;SEMA6B;NKX6-3;LHCGR;MREG;GOLGA8K;MITF;KNCN;PGC;FAM106A;TOM1L1;RAB32;GOLGA8G;MTNR1B;GOLGA8F;EIF4E1B;ADAM9;RAB38;PGR;ADAM7;ZNF556;NUTM2F;PPEF2;OR13C5;NUTM2B;CCDC27;PARM1;RNF180;VTCN1;AK7;ORC4;OR1Q1;ESPNL;DVL1;TCP10L2;UGT3A1;PI3;CCDC33;NDP;AP1M2;SLC15A5;PPIAL4G;DRD5;ESRRA;CCDC13;IQCA1L;GCSAM;CYP4F11;HOPX;OTOL1;GOLGA6A;ADCY10;GOLGA6C;MAP3K15;GOLGA6D;MAP3K19;MAFF;SLC26A8;ESAM;MAFK;TDRD10;SLC26A9;RNF183;DRC1;SLC26A4;GPR101;SPERT;LHX9;C8ORF34;LHX8;ALK;SRXN1;GADL1;PIK3C2G;TREM1;ADRA1A;CYR61;DUSP14;ADAMTS4;CEP170B;RNF17;HYDIN;SOST;ADAMTS9;SH3D19;TRPC7;PROP1;CCDC36;GPX6;GPX5;COBL;BPGM;POM121L2;FOXD4L5;ACTBL2;BAGE2;ESRP2;ESRP1;DMRTA1;ASPG;PKHD1L1;FOXD4L3;LCT;SFT2D2;CEBPA;NUTM1;CEBPD;SFTPA2;CATSPER4;SEMA3B;CRX;TPTE;NDNF;KIAA1210;RAB25;MROH5;RNF39;MROH9;XIRP2;MAL2;DNAJB8;MROH7;ALOXE3;DRGX;IRX1;IRX2;SKOR2;ANKRD30B;IRX5;ANKRD30A;SPAG6;MACC1;CDC42BPG;WDR97;MAB21L3;MGAT4C;MGAT4D;SVOPL;APOC2;CCDC63;SFTPA1;TNP2;NECTIN4;CCDC60;UMODL1;TP53TG3B;IL1RN;TTLL10;IL23R;DCAF4L2;AQP7;CBLC;CALML3;AQP4;AQP2;LRMDA;CYP4Z1;PNP;EDNRB;VSIG1;VSIG2;HMCN2;CHAC1;EYS;SRRM4;IQCF3;SLC6A18;KRT4;TMEM52B;SLC6A17;IL1R1;LMAN1L;SLC6A14;KRT8;P3H2;PSG1;MTUS1;KRT7;ACSL5;YOD1;ACSL4;PSG3;KRT5;PSG2;PSG9;PSG8;UTS2B;AZGP1;IL23A;PSG4;ANTXRL;MALL;PSG6;WDPCP;ZFPM2;CFTR;LLGL2;CDS1;KPRP;SLC22A3;WFDC11;SLC22A6;IGSF3;SLC22A2;MGST1;KLK4;KLK3;KLK2;SLC6A20;PPL;RPAP2;IGSF9;TRPM1;PRAMEF19;OTOA;OTOG;MAP7;OTOF;MAGEC1;TRPM8;SPRR2A;WFDC13;SLC35E3;TPRX1;IFNLR1;ANKEF1;PARP15;MARCO;OCLN;HIST1H4B;IGFL4;AKR1B15;ANP32D;CCSER1;HIST1H4J;SLC22A7;CLIC6;HMX3;CLIC5;RYR2;ORM1;SLC44A4;SLC35F4;KRT24;ADIRF;BICDL2;GABRR3;SLC22A13;EPB41L4B;SLC22A14;EPB41L4A;ZNF806;KRT26;CLDN23;GSG1;ANKRD1;OR4D1;IZUMO2;EDN1;EDN2;AVPR1B;SLC35G3;IZUMO1;INSRR;KRT32;OTOR;IGFN1;GFRA4;UGDH;SLC22A24;DCSTAMP;CDCP1;CDCP2;B3GNT7;KRT39;CEACAM6;B3GNT6;CEACAM5;GFRAL;CLDN19;MATN1;B3GNT3;VWA1;CLDN18;VWA2;CLDN16;CEACAM8;RHOV;FAM20A;VGLL2;MATN4;HMX2;TLR3;SPAM1;HMX1;TOR4A;GUCY2D;FAM47C;GDPD4;BEGAIN;LYZL6;DUOX1;SCEL;WIF1;FAM184A;ADAD1;MPZL3;SLC22A31;DUOX2;MPZL2;GABRP;OLAH;MPP4;DMRT1;KRT13;VAX1;PDZK1IP1;OTOP3;GRHL2;USP17L11;SSX2B;MAS1;CYP2W1;CT62;KRT19;KRT18;KRT17;KRT16;KRT15;VWC2;TJP3;TJP2;ZNF354B;STEAP4;GOLT1A;NRK;CLEC18C;DEUP1;DCAF8L2;PVR;SYDE2;GOLGA6L6;MALRD1;MAGEB10;CA13;KRT6A;KRT71;NANOS2;CADPS2;AMY1A;LMO3;MYH15;ANXA13;SPNS2;GOLGA6L2;EPDR1;LIFR;LMO7;KRT77;GOLGA6L1;PRSS58;SHISA9;KRT75;SHISA8;PRSS56;SHISA7;ALDH3A1;COL4A4;COL4A3;CHMP4C;RELL1;LMX1B;LPA;ABCG4;CHRNA2;USP53;LPO;CABP1;SEL1L2;PSORS1C1;KRT40;SEL1L3;MARCH10;FAM83H;FAM83G;ALDH3B2;ARHGAP20;NLRP9;ASIC5;TMEM125;NLRP4;GAGE2E;CDH22;MYH13;LONRF3;STAP2;PDZD9;GAS2L2;FAM83C;FAM83B;FAM83A;ACBD7;OR4F3;TGFB2;OPN4;PSAPL1;WNT3A;SMURF1;PTCH2;HSPA6;SELE;POU2F3;OPN5;LRP1B;EFNA1;CAMSAP3;NFKBIA;TSGA13;PLCXD3;TMEM114;TRPV6;TLX3;TLX1;TRPV5;XAGE5;NMUR2;KLRD1;XAGE2;FGFR2;ULBP3;CXCL6;CXCL8;SOWAHB;LRRC74A;DOCK9;CGB7;MLNR;CGB3;CXCL1;CXCL3;CXCL2;CXCL5;HTN1;HTN3;SIX6;OBP2A;PLCZ1;LRRTM4;TMEM105;NFKBIZ;HIST1H1E;HIST1H1C;TMPRSS11A;C2ORF54;PROSER2;ABCC4;STPG2;MRGPRX3;USP43;USP44;GLP2R;OR2H1;FGG;ABCC9;OPRM1;KLF14;IQCJ;ZAR1;MYH1;ALDH1A3;CFAP221;MYH3;DCT;HKDC1;CDH12;MYH8;AKNAD1;KCNA10;COL6A5;CDH16;MYH4;CDH18;MYH6;FAM84B;DTHD1;HCN4;STOML3;PON3;KRT80;TUFT1;USP12;ATP1A4;TFPI;KRT85;KRT84;OR2T33;DLL4;PRRG4;RASD1;ERICH3;TOGARAM2;LRIG3;RGS22;HES2;MUC6;TMEM30B;KDM4E;CMTM4;CRYGN;KDF1;PDX1;DAW1;SGPP2;CAPN13;SLC4A9;MLPH;PDE10A;FMNL2;ATP13A4;ATP13A5;FSIP2
SKIN (BULK TISSUE)	1516/2316	0.8766472308722876	0.9999901899677083	0	0	0.9485451845566398	0.12487655484558542	PGLYRP4;PGLYRP3;PGAP2;ZFYVE9;TESK2;TMEM95;FZD10;ISM1;CLDN1;TSKU;ENDOU;ISLR;NSDHL;HTR7;PPP4R1;LURAP1L;CAPNS2;FAM110C;PPP4R4;ZC3H12A;LIPN;NKX1-2;CKMT1B;SMCO2;LIPM;LIPK;KRTDAP;GBP6;HES7;CXADR;STARD5;RBFOX2;PHKA1;CH25H;ACE2;FLG2;CLDN4;SPINT1;CTAGE4;CLDN8;TMEM79;PLBD1;CTAGE8;SPARCL1;FAR2;CTAGE6;NGEF;FLG;CRABP2;RETSAT;SHOX2;LYPD2;LYPD3;GATA3;LYPD5;ADAMTS12;KIAA0040;IL22RA2;KRTAP5-10;C3;CYB5R2;ADAMTS15;CYB5R1;HSD11B2;RDH12;SCGB1D2;NPBWR1;C9;ZBTB7B;PPARGC1A;RHBDL2;HAO2;ZBTB7C;JAG2;SDR42E1;NGFR;JAG1;SRMS;KRTAP16-1;TSLP;BTBD18;TIPARP;CYP4F2;BTBD16;ABCA4;EXOC6B;ZNF35;AIF1L;HRNR;RNF223;COL1A1;ABTB2;IL22RA1;PCDHGA11;RNF225;VANGL2;FXYD3;CILP;LYPD6B;FAT2;PYDC1;STRN;FAT4;ANXA8L1;HIST2H2AA4;MTMR11;GPR21;SNX12;HIST2H2AB;EVPLL;TFCP2L1;HOXC12;HOXC11;AREG;HOXC10;HIST2H2AC;LRRC1;CASP14;JPH2;MMP27;EFCAB1;TPSAB1;CGNL1;DUSP4;FGFBP1;GPR37;ELOVL4;ARG1;MAMDC2;RIPK4;MYOF;ELOVL3;TMEM40;EMP1;EMP2;ELOVL7;ZNF57;DUSP7;MMP12;F8;MMP13;SLC7A8;CDC42EP5;CDC42EP4;PLSCR4;MMP19;CDC42EP1;ACSBG1;NUP62CL;GPRC5D;CRYAB;MDFI;SERPINB12;SERPINB13;SAMD9;SPESP1;SNX33;ABCB11;PTGS2;SLC7A1;AXDND1;SLC7A2;FSTL3;SRPX2;SULT1E1;FRZB;RNASE8;MICALL1;RNASE7;AGR2;HAS3;HAS2;KRTAP2-3;EVC2;EGLN3;ZNF460;PKLR;BIK;CKMT1A;WNT7B;DAB2IP;BBOX1;WNT7A;ZNF77;GLRA4;ASPRV1;COL3A1;SPSB1;FABP5;AADAC;TMEM54;ZNF219;CCDC3;CENPP;ADGRL4;CRAT;ADGRL2;LGR4;ADGRL3;LY6K;UGT1A10;NCF2;FAM13C;UPK2;F13A1;HR;DEFB1;STK19;RORA;ATP12A;SLC9C1;CXCL14;CTGF;FOXQ1;FADS2;HHAT;MYBPHL;HEPHL1;KPNA7;MAP3K9;PITX2;ROS1;CDKL2;CPA3;DGAT2;GPR78;FST;CTNNBIP1;AKR1E2;NCCRP1;TC2N;SDCBP2;TUBA4A;SLC9A2;MAF;SLC9A9;LY6D;PKP1;SLC27A6;ZNF436;PKP3;ROR2;AJUBA;DSC1;DSC2;S100A8;S100A7;CHODL;COL17A1;ARL9;DLX3;DLX5;GPR87;TACSTD2;CYP2C18;CYP19A1;NPAS2;IGSF22;BCL2L10;SBNO2;KIAA1522;CLTCL1;SMYD2;THEM5;KRTAP4-1;SOCS6;CPA4;SRD5A2;LVRN;BDNF;FBXO39;TNFRSF10A;FBXO32;TMPRSS13;FOXN1;LY75-CD302;KY;FAM205A;IGSF10;CXCL10;LRCH1;CXCL12;LRIT2;OGN;LCN2;SP6;MIPEP;CNTNAP3;KCNK7;CRYBG2;ST6GALNAC2;ITGB4;CRYBG3;TSSK1B;MSLN;NKPD1;WISP1;SPR;PRB1;BOC;ACP7;PRB2;ME1;BOK;MSMB;CERS3;TRIM62;GKN1;VPS13D;TNFRSF19;OVCH2;NRG1;NRG2;PARD3B;ATRN;TMBIM1;DSG1;ITGA6;DSG2;OR10A2;C1GALT1C1L;ACPP;DSG4;OR10A3;MET;TRIM55;OR10A6;ITGA9;SLC47A2;ATP10D;ITIH6;LRP5;LRP4;PARD6G;PPM1J;ZNRF2;AWAT1;CCDC85C;AWAT2;ARL13A;ATXN1L;SLITRK6;TRIM47;SH3BP4;SRY;MICALCL;LRRC8E;ZNF860;CTHRC1;SEPT10;NTRK2;PPP1R14C;PRRX1;STYK1;PRRX2;KIAA1549L;BAIAP2;TBX3;TTC39A;TMPPE;MYO1D;MYO1E;MYO1C;USH1G;ST5;APLF;NT5C1B;MGP;CD248;MYO1H;BCAR1;PTPN3;EPHB6;ERRFI1;CCDC89;ZDHHC5;ARR3;ZDHHC1;LEXM;AADACL2;AADACL3;MT2A;IL36B;POF1B;TRIM29;ADGRA2;KDR;TNFSF10;ATP6V1E2;LGALS7;MFSD2A;EPHB3;EPHA4;ARL14;MIA;SLC34A1;OMD;ENTPD7;TAS2R13;UNC93A;CYP39A1;BTC;SFRP1;CCDC80;GAREM1;SFRP2;FNDC4;PPP1R3C;IFI27;FNDC1;PNLDC1;KCTD11;TRIM16;WFDC10B;RIN1;TRIB1;SPATA18;MXRA5;KCTD15;ROPN1;CCNO;EPHA2;GRB7;KIAA1211L;SLC45A2;LPAR3;ZBTB5;CD1B;DHX32;ARSJ;ZBED2;ARSH;ARSI;APOD;ARSF;HIVEP2;B4GALNT3;TSPAN1;ATP6V1C2;EGR2;SLC10A6;YES1;EGR3;IL36G;IFFO2;NBEAL2;RAB27B;RASSF9;CNFN;HSPA12A;EXT1;NET1;ACER2;ANLN;LPAR5;BPIFB4;PTK7;ARTN;CD207;ID1;ITGBL1;ECHDC3;RGL1;CD24;TP73;LDHAL6B;SPAG17;PTPRU;WFDC6;IL20;FOXE1;PTPRQ;MOGAT2;MOGAT1;CROT;IDE;CTSV;WFDC5;WFDC2;PQLC2L;WFDC3;MEDAG;SPTLC3;HYAL1;ERMARD;NCS1;CTSG;MUC15;DIRC2;RBBP8NL;OXGR1;LYNX1;TNFRSF12A;ACAD9;MINK1;IL18;ANO9;ANO2;RNF144B;IL1A;ANO1;KCNU1;GAL;VSNL1;GAN;PITPNM3;FJX1;PDZRN3;ARHGEF5;CD44;TAGLN;INPP1;STX19;PRICKLE2;GREB1L;ARNTL2;SERTAD4;ALS2CL;RXRA;NFIL3;FAM196A;GPC1;PERP;PAK6;XDH;IL33;CAVIN1;AKR1C1;KLK13;PCDHB14;KLK14;AKR1C2;KLK10;PLEKHA7;KLK11;KLK12;DSPP;SH3RF2;KITLG;EPGN;NLRP10;ZDHHC9;KCNS3;KIF26B;MC5R;PNPLA3;PNPLA5;TACC2;IL18R1;PNPLA1;NEK11;OR5C1;FHOD3;RTL1;PLVAP;RTKN;WWC1;CCER2;JADE3;PRDM1;CELSR2;PLB1;ACTG2;KLHL31;FAM198A;TGM1;RGS5;CAPN8;ZNF81;CCND1;PLAU;DUOXA1;DUOXA2;CAPN3;TGM5;PAMR1;PPFIA3;PDGFRB;CARD10;OSR2;SCARA3;KIRREL1;MSX2;SCARA5;SPINK7;SPINK6;ATG9B;OSR1;SLC30A1;POU3F1;NPNT;GEM;MID2;TANC2;TMEM253;TMEM254;GPRIN2;TANC1;ADAM15;SCNN1B;SCNN1A;CARD17;FETUB;NNMT;ARHGEF28;NPR2;SLC41A1;DAPP1;KLHL11;DDX60;NDRG1;INAVA;SYCE3;HCAR2;HCAR3;CALD1;ADGRG6;PACSIN3;IL36RN;MAGEA11;WNT3;MFAP3L;WNT4;TFAP2A;KLHL29;ARHGEF35;GGT6;MUC16;ARHGEF37;INHBB;INHBA;SYT8;SSH3;BMP2;IL6;COL5A1;TMEM237;HOOK1;IL7;TMEM238;COL5A2;CNTN1;TAF4B;CNTN3;AMOTL1;FGF11;FGF10;FBN1;TMEM45B;CD164L2;ZMYND19;MAST4;PINX1;TCHH;LAMC2;ARHGEF10L;DMKN;PRR9;RND3;LTB4R;CYP26B1;DACT2;CA9;PLA2G4F;MMP7;PLA2G4D;PLA2G4E;SHROOM2;ARHGEF19;PLA2G4A;NAV2;ETV3;ETV4;ADGRF2;EPN3;ETV7;TMEM211;TBC1D4;ELF4;ADGRF4;ELF5;MMRN2;CHI3L2;ACOX3;IRF6;SCN4B;FBP2;PNLIPRP3;ATP6V1B1;PLEC;TMEM45A;OTUB2;TUBAL3;LAMA2;DNAH8;DAPL1;TEX101;ASAP3;ASAP2;ABHD17C;HMGCR;ACVR1B;PTHLH;CYGB;CYTH3;IL1RL1;IL1RL2;NWD2;ZPLD1;EPS8L2;KRTAP10-2;TTC12;GALNT3;EYA2;EGF;TPBG;HSD3B1;LAMB4;DDX31;LAMB1;HS3ST6;SOD3;TBX18;HS3ST2;TBX15;ACKR4;ACKR3;S100P;ERCC6;CCDC172;BNIPL;VIT;EHF;DQX1;RAPH1;CWH43;ABCA12;SOX21;GLDN;NYNRIN;GJA1;USP17L4;EVA1A;ZSCAN31;GJA5;FDXR;AP1S1;PXDC1;GJA9;HOXA1;RTTN;PIP4K2C;PRSS3;ANKS1A;NCKAP5;IER3;ZNF165;DNAAF3;OR1J2;SCRIB;WDR72;DKK2;SYTL3;KIAA1217;SULT2B1;ZC2HC1B;ABCA10;LCE2A;KRTAP4-12;PARD3;ANOS1;ANKK1;TSPYL6;FREM1;PI4K2A;CFB;ENPEP;CFH;WDR63;ADH7;XKRX;GJC3;FLRT3;S100A16;HOXC5;PLCG2;ALX4;PLAC1;PLEK2;HLA-DQA2;HOXC8;PROM2;SLC19A2;FZD1;GSDMC;WNT10A;AFAP1L1;GSDMA;DNAH17;TPRG1;CGN;ELL2;ELL3;SLC16A14;NFATC4;FOSL1;FA2H;FAM160A1;GJB4;SLC6A9;GJB3;TCN1;GJB6;GIPC2;CYP1A1;SSPN;HOXD3;REC114;CPEB2;HOXD9;HOXD8;BPIFC;FANK1;BTG4;SERPINA12;CDKN1A;TINAGL1;TCF20;STON2;PRSS22;SLC6A2;VSIG10L;C1QTNF1;LCE5A;C1QTNF7;CHL1;MRC1;KRTAP1-5;GAST;ANXA8;PLEKHN1;ANXA9;TEAD1;KRTAP1-1;TEAD3;EDARADD;TCF19;SERPINB3;DENND2C;SERPINB4;GRAMD2A;SERPINB2;ANXA3;SLC2A12;COPZ2;PAX3;EN1;TACR1;SERPINB7;PRSS12;SERPINB8;SERPINB5;PAX1;BACE2;ITPKC;RNF169;ANGPTL7;COL21A1;ANGPTL5;PLIN1;ANGPTL4;KIFC3;HLA-DQB2;ANGPTL1;IVL;HBEGF;GRAMD1C;CCL14;CCL13;OCA2;ASCL4;SGMS1;NDUFA4L2;PRSS48;SGMS2;SBSN;TMEM164;FAM129B;ERMP1;FGD6;GPR153;RASSF10;OLFML3;OLFML1;CCL19;GPR156;CCL18;ANKRD50;CCL17;BCHE;LGALS7B;CDKN2B;CCL21;GPR1;OR1L4;FMO2;NMNAT3;OR1L3;FMO4;USP17L1;SULF2;POU4F3;SMOC2;GPR143;DHRS9;ANKRD65;CCL27;SLC28A3;MROH2A;RERGL;CSF3;COL16A1;TNC;METRNL;TM7SF2;FGF7;TUBB6;RIMS3;CDH3;TNN;CHP2;ANKRD31;FAM25G;ZNF324;SLC39A2;PHLDA2;LARGE2;RPTN;PHLDA3;RNF43;SLC15A1;MREG;FKBPL;IGFBP4;IGFBP3;MITF;THNSL2;PGF;LEMD1;TOM1L1;EDAR;TOM1L2;MOB3C;LTB4R2;MTNR1B;SLCO2A1;CLIP4;RAB38;PGR;ADTRP;RHCG;IPPK;CUL9;NOTCH3;IQCA1;CEMIP;RNF180;GLT8D2;AK4;ABHD5;VTCN1;CYP4F22;AK8;GOLGA7B;STRA8;KLC3;KRBOX1;RAD51AP2;ADAP2;BAG3;PLXNA2;CLCA2;ZNF304;PI3;CCDC33;IGFBP6;AP1M2;CLCA4;SLC37A2;ANKRD22;TNK1;SLC4A11;PXDNL;DHCR24;GCSAM;PLET1;MAFB;REEP4;RIOX2;PLXNB3;SLC26A7;CSPG4;PLXNB1;SLC26A9;DHCR7;OSCP1;ALK;CALCOCO1;SRXN1;PSCA;COL14A1;PTPN20;PTPN21;PIK3C2G;CYR61;DUSP13;DUSP14;ADAMTS5;SGCD;GM2A;ADAMTS1;CEP170B;HMGCS2;ADAMTS9;SH3D19;PLEKHG3;SLC13A2;GPX2;TRPC6;KRTAP5-7;VWF;KRTAP5-5;PLEKHG5;KRTAP5-4;PLEKHG6;FAAH2;COBL;ASPN;FOXD4L5;NEMP2;EVC;ACTBL2;RTN4RL1;ESRP2;ESRP1;ASPG;PKHD1L1;ZNF750;CEBPA;RNF32;CEBPB;SMARCD2;SLC24A3;FRRS1;CEBPD;SEMA3C;GLS2;TYRP1;SEMA3G;SEMA3E;NOD2;SEMA3F;THSD1;THSD4;DNAJB2;STOX2;ABLIM2;ABLIM3;RAB25;P2RY4;P2RY2;RNF39;MROH9;NHS;UGT1A4;TNNI2;MAL2;MROH6;ALOXE3;UGT1A7;IRX1;SEMA4A;IRX2;IRX5;SEMA4B;KCNIP3;CDC42BPG;AHNAK2;CDC42BPB;PTPN13;KLF4;PTPN14;OTOGL;SVOPL;CLEC2A;FRAS1;POLR3B;SH3D21;DNAJA4;PI15;TLL1;PI16;ZNF732;NECTIN4;SLC24A5;CDRT1;NECTIN1;IL1RN;VIPR1;SLC46A2;HPSE2;FAM89A;CBLC;ACSM6;CALML3;ANTXR1;RAPGEFL1;AQP1;TP53AIP1;RPS6KA4;CYP4Z1;EDNRA;NIPAL2;DZIP1L;HMCN1;SYNPO;TNS4;SOX7;MAGEA4;VSIG8;KRT4;MUCL1;IL1R1;KRT2;SLC6A14;P3H2;PSG1;MTUS1;KRT7;YOD1;SLC6A11;KRT5;JMJD7;PSG9;TIAM1;PLPP6;AZGP1;PSG4;ZW10;CD109;PAPPA;MALL;PSG6;SIK1;TTLL11;TLN2;NBL1;WFDC12;CDS1;KPRP;SLC22A3;SPRR2F;PTGFR;SMIM2;SPTBN5;KLK1;IGSF3;MAOA;TWIST2;KLK5;TMTC2;TMTC1;APCDD1;PPL;IGSF9;KLK7;KLK6;TRPM1;KRT33B;NUAK1;CYP4X1;SCFD2;STC2;CMYA5;MAP7;HIST1H3G;FAM180A;ATP6V0A4;HIST1H3I;SPRR2A;GSTT2B;HIST1H3C;SPRR2D;SPTBN2;XCR1;BCL11B;HIST1H4L;TREX2;CIDEA;IGFL2;IGFL3;AMMECR1;IFNLR1;ANKEF1;TYR;PM20D1;HAL;RAET1E;HIST1H4B;AKR1B10;RAET1G;NMU;RAET1L;SPRTN;HIST1H4H;HIST1H4J;HIST1H4D;SPRR1B;HIST1H4E;HIST1H4F;SLC44A5;CLIC6;INVS;TENM2;SLC44A3;CLIC3;C2CD2;SLC35F2;CITED4;KRT24;ADIRF;BICDL2;MEOX2;SIPA1L2;MEOX1;EPB41L4B;SLC22A15;SH3PXD2A;KRT27;SH3PXD2B;KIF13B;HRAS;EDN1;EDN2;KRT34;GFRA1;PDCD1LG2;AVPR1A;IL17RE;KRT32;CYP7B1;KRT31;RHOD;IGFN1;VWA8;CDCP1;C2CD4D;KRT39;TNNT1;CEACAM6;B3GNT5;B3GNT3;VWA1;VWA2;CLDN16;RHOV;SGK1;DNASE1L2;MATN4;AMER1;SPRR3;GUCY2D;TNXB;PTGER3;ZDHHC23;GDPD2;GDPD3;RASIP1;DCST2;NKD2;DUOX1;LIMA1;SCEL;EGFLAM;TBL1Y;SPTSSB;LY6G6C;GABRE;LY6G6D;MPZL3;DUOX2;CBR3;ADAD2;MPZL2;GABRQ;SVIL;GABRP;KRT13;GRHL1;PDZK1IP1;OTOP3;GRHL2;LYVE1;MPP7;SLURP1;TJP1;CT62;TPPP3;KRT19;CAPZA3;KRT17;FAM183A;FAP;GSTA3;KRT16;KRT15;CLDN34;KRT14;SAA1;TRIP10;SAA2;F2RL1;TJP2;STEAP3;GALNT14;STEAP4;SDR9C7;ESPN;PVR;ARHGAP42;ARHGAP40;SVEP1;KRT6A;HIST1H2AM;KRT71;HIST1H2AL;MLIP;HIST1H2AH;MYH15;HIST1H2AJ;SPNS2;KRT79;KCTD1;LMO7;KRT77;KCTD4;KRT75;LOR;KRT73;KRT72;MYCL;ALDH3A1;KCTD9;LOX;COL4A1;SELENOP;CHMP4C;KLRF2;RELL1;ELMO3;HIST1H2BB;HIST1H2BC;PMEL;CHRNA9;FBLN1;ALOX12;FBLN2;LTBP1;NID2;NOP9;PSORS1C1;KRT40;SCUBE2;FAM83H;FAM83G;ALDH3B2;FAM83F;TMEM125;PDZD2;UBD;CASKIN2;STAP2;OTX1;FAM83C;FAM83B;FAM83A;MARK1;CYP2J2;TGFB2;PSAPL1;WNT3A;TGFB3;SMURF1;TRPV3;EPHX3;A2ML1;DGAT2L6;SELE;POU2F3;ESR1;LRP1B;ARHGAP23;EFNA1;CAMSAP3;SLC2A9;EFNA3;TRPV6;DLG3;ATG16L1;TRPV4;TMEM117;OR2A7;ULBP2;FGFR3;FGFR2;LRP11;B4GALT2;PCDHGB7;SOWAHB;PCDHGB5;MEGF11;SOWAHC;DOCK9;PCDHGB4;CGB7;CRISP3;PCDHGB3;SLC2A1;LMOD1;CXCL1;HK2;MFSD6;OBP2A;PLCZ1;TRPS1;CYP2R1;BLNK;BDKRB2;TAS2R3;HIST1H1A;HIST1H1C;TMPRSS11A;RHBDF1;C2ORF54;PCDHGA7;EGFL6;DCD;MRGPRX3;USP43;MYEOV;PCDHGA2;TMPRSS11E;TMPRSS11F;IQCJ;C1QTNF9B;DCN;IQCH;PCDHGA9;ALDH1A3;ARHGAP10;DCT;OAS3;EHHADH;FAM84A;AMTN;PCDHGB1;COL6A6;USP40;COL6A5;CDH16;DOCK1;HIST1H2BM;PON3;KRT81;KRT80;HLF;HIST1H2BO;HIST1H2BJ;HPGD;CD163L1;HIST1H2BI;NPY4R;TUFT1;PERM1;KRT85;THBS4;KRT84;PRRG4;GNA15;ERBB3;PALMD;PRRG2;KLRG2;RGS20;CHSY3;HES1;LRIG3;S1PR5;HES2;SASH1;MAS1L;TMEM30B;KDM4E;CMTM4;LIMK2;KDF1;SPRY4;TSHR;DLK2;CAPN14;SLC4A9;FAM167A;PPP2R2C;ATP13A4;PMP22;ATP13A5
TESTIS (BULK TISSUE)	1514/2316	0.8946403731097764	0.9999901899677083	0	0	0.9444508267805078	0.10514897760120875	ZFYVE9;EQTN;TMEM95;MEIKIN;PTPDC1;LIPF;ZFYVE28;BHMG1;CYP2D6;PRKACG;FAM110C;PPP4R4;TMEM89;BBX;SAMD11;CACNA2D3;TOMM20L;RFX2;UNC5C;HPCAL4;CTAGE1;ACE2;EML5;FAM133A;EID3;NUP210L;RFX4;CTAGE9;SPARCL1;CCDC169-SOHLH2;CTAGE6;CYP2E1;MYL9;GTSF1;NGEF;CFAP99;EXD1;FLG;CFAP61;ZNF275;NYAP1;TTYH2;DHH;TTYH1;ACTL7A;ACTL7B;GATA6;GATA5;GATA4;LYPD4;TEX26;CYB5R2;EPB41L5;ADAMTS13;C6;C7;AGMO;EPB41L3;ADAMTS17;PIP5K1B;CFAP65;PPARGC1A;ZBTB7C;JAG2;NGFR;BTBD18;CFAP70;BTBD16;INCA1;TEX36;OR4N2;NR0B1;TEX37;ABCA8;TEX38;HRNR;DAZL;FAM135B;FANCD2OS;CILP;LYPD6B;NOSTRIN;FAT2;NOX5;CFAP77;MAJIN;HIST2H2AA4;WFIKKN2;TMEM52;EVPLL;TFCP2L1;EFCAB6;EFCAB8;HIST2H2AC;SHE;EFCAB1;FLVCR2;DLGAP1;DLGAP3;DLGAP2;STUM;CGNL1;FGFBP2;GPR37;LRRC46;TPSG1;TEX11;MAMDC2;PGAM2;TEX12;TEX14;RAB3IL1;TEX15;DUSP9;TMC3;C12ORF45;GPRC5B;FAM222A;F8;PLSCR2;MMP15;CDC42EP4;PLSCR4;LRRC9;ACRV1;NUP62CL;ZNF236;ACSBG2;DSCAML1;SAMD5;LRRC18;SYNPO2;SPESP1;FAM106CP;COL11A2;WNT8B;ADAM20;ABCB11;AXDND1;SLC7A2;FSTL4;FSTL3;PSMA8;TUBA3E;TUBA3D;SRPX2;TUBA3C;GBX1;ZSWIM5;CSMD1;ZSWIM2;EVC2;ZNF460;LRRC24;ATRNL1;ANKRD30BL;GPR55;DAB2IP;ADAM32;TMEM270;VWA3A;CASTOR1;VWA3B;TMCO2;DCBLD2;STXBP5L;TTLL6;HEYL;ETNK2;WT1;TTLL2;CCDC7;TTC30A;CCDC3;ERVV-1;PTF1A;CRAT;LGR4;TTLL8;KCNG2;EXOC3L1;LY6K;KCNG3;ALDH1L1;EXOC3L2;OLFML2B;FAM13C;FAM228A;LRRC73;ZBTB20;HR;LRRC71;FBXO21;CASC1;SLC9C1;SLC9C2;NUDT10;HHAT;LCNL1;POTEH;POTEI;POTEJ;ADORA1;POTEE;POTEF;SLC16A8;POTEG;TCP11;POTEC;TCP10;KCNH2;ZNF683;FBXW5;RAD21L1;KCNH8;AKR1E2;ZBTB32;FBXO15;ATP11A;SLC9A2;SLC9A3;RBMXL3;RBMXL2;SLC9A5;MSH4;OR9A2;SLC27A6;ZNF679;FSCN3;ROR2;IGFALS;ZNF676;OSBP2;CHODL;COL17A1;SHC4;SPATA9;SHC2;PFKFB4;KHDRBS3;TSACC;FBXO47;GMPR;REG3G;TMEM31;PKMYT1;CYP19A1;CCDC144A;LRRC52;GLIS1;SPATA8;STK31;TMEM26;LOXHD1;STK36;CLTCL1;ZBBX;SLCO1B3;TXNDC2;TSNAXIP1;TXNDC8;CPA5;BRPF3;ODF3;MFSD6L;ZBTB16;FBXO39;ELOA2;FAM229A;ELOA3;FOXN4;CTAG2;FAM205C;FAM205A;IGSF11;MLXIPL;BOD1L2;MYCBPAP;LCN6;ZNF653;TRIM71;PIWIL2;PIWIL1;CALR3;LRGUK;PIWIL4;SLC25A2;CRYBG3;FLT4;ONECUT1;TSSK1B;HUS1B;CELF6;EFCAB13;ELFN2;WISP2;UNC80;DDI1;ZNF648;IQUB;ACP4;CCIN;ME3;UTY;SMIM10;BOK;CERS3;EMX1;GRID2;TMCO5A;PEG3;GRID1;NRG2;SLCO1B7;PARD3B;SPATC1;MYO3A;OR7A5;TRPC5OS;SPACA3;SPACA4;SPACA5;SMIM21;OR10A4;TRIM54;SPACA7;L3MBTL4;CERS1;TRIM55;SMIM23;ITGA9;OR10A5;TRIM50;SRC;SHCBP1L;PPM1J;PPM1E;NTN3;SLC25A27;KIAA1328;CNNM1;ARL13A;ZNF628;SH3BP4;BEND4;BEND2;UBQLN3;TBX1;NTRK1;PPP1R14A;SEPT12;SPDYE4;FOXJ1;FAM209B;FAM209A;MERTK;SEPT14;CABLES2;TTC39A;TBX2;BAIAP3;TSPAN16;UBQLNL;ST5;APLF;NT5C1B;TRIM36;SLC25A31;PTPN5;BCAR1;TBATA;CCDC89;CPNE5;CPNE4;RGSL1;ULK4;DNHD1;SPATA20;ZDHHC1;LEXM;C4B;AADACL2;ZNF729;ZNF728;BPIFA3;TRIM29;ZNF727;SPATA22;TOPAZ1;CCDC96;FAM53A;THSD7A;ATXN7L2;BSN;EPHB1;MFSD2A;SLC34A3;TMEM88B;EPHA4;PAQR9;KCTD19;EPHA6;ST6GAL2;EPHA8;SLC34A1;KCNK13;MMD2;TIMD4;MYO7A;VWA5B2;HASPIN;FNDC8;CYP39A1;KEL;OMP;HIST2H3A;TRIM17;PNLDC1;SPATA12;KCNQ2;ADGRB1;KCTD13;CCDC87;ZNF711;SPATA18;HIST2H3D;CES3;CTXN1;SPATA19;HIST2H3C;CCDC83;ROPN1;CCNO;SLC45A4;KIAA1211L;ZBED9;TMEM63C;PPP1R32;FBF1;LPAR3;C7ORF57;ART5;AARD;PCBP3;DHX34;SEC14L4;ZNF704;PENK;B4GALNT3;B4GALNT2;RAB11FIP3;SMIM10L2B;PPP1R26;NTNG2;SMIM10L2A;FER1L5;TAS2R30;EGR4;FAM78B;INTS1;IGF2;DCLK3;CENPVL3;HSPA12A;FER1L6;HSPA12B;CCDC144NL;MC1R;BPIFB4;BPIFB3;WNK2;WNK3;SPDYA;ID4;ECHDC3;ARMC12;LRRN1;ANKRD18B;IGSF9B;ANKRD18A;OR7C1;FBXL7;LDHAL6B;CCNJL;SPAG17;PTPRU;BARHL2;WFDC6;FOXE3;DIRAS1;GRIK3;OTUD7A;SPATC1L;AP2A1;CTSV;MTRNR2L1;PCSK4;WFDC3;MEDAG;AKAP12;SPANXN1;BOLL;PCLO;SCML1;AKAP14;QSOX1;FAM170A;NBPF4;COX8C;CCDC110;CCDC116;APOBEC4;NBPF6;NXPE1;CCDC114;MST1;IL13;MMEL1;ANO4;GAB4;SYN2;OOEP;ANO2;NR5A1;IL1A;ANO1;TOX2;KCNU1;SAGE1;FSHR;MZB1;PABPC3;KIF2C;CYLC2;H2AFB3;PDZRN4;OR3A2;OR3A1;TMPRSS9;PNCK;HSD17B3;GREB1L;CCDC106;RANBP3L;ARVCF;FAM196A;GPC1;PAK6;HEATR4;GPC5;HSF5;RIBC1;PCNT;RIBC2;HEATR9;OFCC1;SORT1;CAVIN3;PNMA5;KLK13;DKKL1;PNMA3;KLK15;CFAP157;PLEKHA7;SH3RF3;NLRP14;SH3RF2;PDCL2;DPY19L2;TTC6;CSDC2;KIF26A;KCNS3;LKAAEAR1;RPA4;KIAA1958;ALLC;IL17B;NEK11;FHOD3;RTL1;SH3GL3;CCDC166;PRDM9;PAGE5;ZFAND4;AMHR2;PAGE2;CCDC168;LOXL4;PLAT;JADE3;CELSR2;ACRBP;FAM198A;RGS5;TEKT1;CAPN5;SCN9A;TEKT2;TEKT4;TEKT5;EPPIN;BANF2;SBF1;ENPP5;PPFIA4;PRND;PDGFRB;CARD10;PDGFRA;OSR2;CCDC154;HFM1;MSX2;SCARA5;SLC30A3;CCDC158;ATG9B;ADAM11;CARTPT;MAT1A;COX6B2;PRM3;TANC2;PCP2;ADAM18;TMX4;SCNN1D;TBC1D21;MAP7D2;DOK7;DPEP1;TSNARE1;TBC1D28;SULT6B1;TBC1D26;DPEP3;GCM2;PKDCC;DDX4;MAGEA12;KLHL15;KLHL17;CACNA1B;KLHL10;SLC41A1;KLHL11;VCX;MRO;BHLHE23;SLC1A6;CACNA1E;NKAPL;SYCE3;CCNB3;CNN1;KCNV2;SYCE1;SNTG2;FAM71D;TMEM247;TMEM249;MORC1;MAGEA11;FAM71C;CCDC141;FAM71B;FAM71A;MFAP3L;ARHGEF33;SPATA31A6;ZFHX3;ZFHX2;MUC16;ARHGEF37;KLHL25;CCDC136;SLC52A3;INHBB;EVX2;UBXN10;KIF4B;CYP11B1;UBE2U;NXF2B;PHF13;TAF4B;ACTL10;SDK2;ZMYND15;TTC25;MS4A5;RHOXF2;RHOXF1;LAMC3;TCHH;DDX43;CHD5;TTC29;HMGB4;TMEM191B;GRM2;FAM178B;CYP26B1;RNF212B;RASGEF1C;MYO18B;SPATA31C2;DACT2;CFAP47;ZNF385B;CFAP46;HORMAD2;CA8;SPATA31C1;HORMAD1;CFAP43;CFAP45;SNTA1;ARHGEF11;MYOCD;DNAI2;CCDC197;RFPL3;SHROOM2;DDX53;TBC1D8;SYNGR4;TCTE1;CCNA1;CFAP100;ACOX2;TMEM215;FAM153C;FAM153B;FAM153A;TEX13D;SPATA31D3;CFAP58;CFAP57;ZMYND10;NAT8L;SAXO1;ZMYND12;CFAP53;DNAH3;CCDC188;DNAH1;CCDC187;DNAH7;LAMA2;DNAH8;PTX4;DNAH6;TEX101;DBX2;DDX20;PKD1L1;DNAH9;PKD1L3;AURKC;CLCN2;PRTG;RAB40A;TBX22;DCDC2C;DCDC2B;SPOCK1;CCDC180;TAS1R1;CCDC185;DNAI1;CCDC183;CCDC178;CHGA;TTC12;EYA2;NAA11;IRGC;ABHD16B;SOD3;ADGRD1;SPATA32;ASB9;KRTAP21-1;RBM46;CCDC173;CCDC172;RBM44;SPAAR;TMEM200B;WIPF3;SLCO6A1;ANKRD20A1;SLC4A3;ABCA12;ANKRD20A2;NYNRIN;GJA3;SOX17;FDXR;ROPN1L;SPANXB1;ANKS1A;PROK1;DLEU7;RSPH6A;ADGB;TSPYL2;NKX2-8;ZNF705G;DNAAF3;SERPINF1;GML;XAGE1B;SERPINF2;NISCH;KIAA1217;ARMC2;ZC2HC1C;ZC2HC1B;ABCA10;DAAM2;ARMC3;ARMC4;ERVW-1;ANOS1;TYRO3;ZSCAN23;PIH1D2;ASTN2;TSPYL6;LIPT2;HOXD1;WDR63;WDR64;WDR62;SLAIN1;MAGEA9B;ACMSD;PPP3R2;GALR3;TERT;ST3GAL4;PLCG2;CEP72;PRR26;PCDHA3;PCDHA2;PCDHA8;NKX2-4;PCDHA7;PCDHA6;DNAH12;CT47A12;DNAH11;DNAH10;ACE;DNAH17;DNAH14;TMEM190;FZD8;NFATC4;SOX30;FAM160A1;ANKRD20A3;GLUD2;GJB1;ANKRD20A4;PAH;GALNTL5;FNDC11;SSPO;PLCH1;CHRFAM7A;HOXD3;REC114;CPEB3;CPEB2;HOXD9;HOXD8;PRR35;FANK1;RSPH10B;BTG4;RET;MEI1;TCF24;PHF7;ABCC11;SLC6A2;ABCC12;PHF8;SERPINA5;GLI2;MYOM3;TAF7L;ZCWPW1;C1QTNF8;ZNF280B;MRC1;RNF151;CIC;ADIG;WDR38;BRD1;CLUH;ZSCAN5B;PLLP;PRSS12;INF2;ANGPTL7;ANGPTL3;PLIN1;KIFC3;GAS7;ENG;FAM71F1;OCA2;PLPPR3;DCAF12L2;DCAF12L1;PRSS48;HSFY2;TMEM163;MS4A6E;PDC;HSFY1;FAM71F2;ADCY5;MIPOL1;PRSS50;TP53TG3;OR2AG1;PATE3;ALKAL2;GPAT2;MBNL3;GPR156;GPHA2;ZIM2;RNF133;CKM;WHRN;MCF2;PRSS37;NMNAT2;USP17L2;TUBB4A;FAM71E2;AGBL5;SMOC2;GATM;RNF148;MORN5;SMOC1;ALMS1;PLP1;CPSF4L;ANKRD62;ANKRD63;TMEM229A;INHA;ANKRD61;TMEM229B;BRDT;MROH2A;CCT8L2;MROH2B;COL16A1;ATP8A2;CHPF;CHRM4;RPL10L;GUCA1A;CDC14C;FABP12;RIMS1;RIMS4;CDH2;GRB14;SALL3;ANKRD31;MAEL;PLXNC1;PAPOLB;SSX2;LZTS1;SSX3;STK32B;PCDHAC2;PCDHAC1;TLE4;NUTM2A;ANKRD36C;ZNF560;LHCGR;USP6;IGFBP5;MAMSTR;PAGE2B;CEP131;GOLGA8K;DYRK1B;TTC21A;SSMEM1;SYPL2;GOLGA8O;LEMD1;FAM106A;DISP1;TOM1L2;DISP3;CACNB4;GOLGA8G;GOLGA8F;GAPDHS;TSSK6;NUTM2G;ADAM7;NUTM2F;PPEF1;PPEF2;TSSK2;NUTM2D;FKBP6;NUTM2B;NOTCH2;IQCA1;BRSK2;DRC7;SEMA7A;ABHD4;RNF180;ILDR2;CT45A5;RHOBTB1;AK8;VTN;STRA8;KRBOX1;RAD51AP2;DVL1;TCP10L2;MPC1L;UGT3A1;CCDC33;IGFBP6;CD300LG;SLC15A5;PPAN-P2RY11;ATP8B3;ANKRD24;WFS1;IQCA1L;FAM217A;GOLGA6A;ADCY10;GOLGA6C;GOLGA6D;MAP3K19;PLXNB3;SLC26A8;TDRD12;CPE;ZNF536;TDRD10;DRC1;PGPEP1L;SPERT;OSCP1;TCP10L;SYCP2;PTPN20;PTPN21;ADRA1D;FTCD;DUSP13;DNALI1;SYNE1;KBTBD13;CEP170B;RNF17;HYDIN;CCDC54;EVI5L;HMGCS2;CNGA4;AMH;INSL3;TTC23L;HGFAC;TRPC7;VWF;SGIP1;COL25A1;CCDC36;GPX5;APOA1;VSTM2L;C1QL4;SMC1B;LCA5L;POM121L2;EVC;TFDP3;CATSPERD;CCDC74B;BAGE2;CCDC74A;ZNF516;CCDC42;SPEM1;DRICH1;CCDC40;ZNF750;RNF32;CATSPER3;NUTM1;CCDC68;CATSPER4;TULP2;TPTE;KIAA1211;KIAA1210;JAKMIP1;JAKMIP3;C1ORF94;TTN;MROH5;ANKAR;MROH9;NHS;MROH8;DNAJB8;MROH7;CCDC70;ACSS1;PLEKHH1;CCDC73;CEACAM16;ANKRD30B;ANKRD30A;SPAG6;FBXL19;KCNJ13;KCNIP3;AHNAK2;WDR97;CDC42BPB;FBXL13;FBXL14;RPGRIP1;P2RX6;MGAT4D;ASXL3;CCDC63;CCDC65;PI16;TNP2;CCDC60;NPIPB6;NECTIN2;CDRT1;TNRC6B;CCDC62;TP53TG3B;TP53TG3C;TP53TG3D;SPARC;DCAF4L1;TTLL10;ACSM1;DCAF4L2;HS6ST1;OR52N2;SOX3;MAGEA8;VSIG1;HMCN2;MAGEA2;TNS2;MAGEA4;TNS1;VSIG8;TKTL2;ARRDC5;VCX3B;UTS2R;IQCF3;VCX3A;SRRM5;LMAN1L;MTUS2;EBF3;IQCF1;CPT1B;IQCF2;ZPBP;MAPK8IP1;PLPP7;AZGP1;PLPP4;PAPPA;ANTXRL;MAGEB2;MAGEB3;PFN4;TTLL11;TLN2;OR8G5;HRASLS;CDS1;MACF1;SMIM2;NECAB3;SMIM1;LHB;RPAP2;CBARP;ZNHIT2;MAATS1;RFPL4B;HIST1H3A;CMYA5;HIST1H3F;OTOG;NAALAD2;HIST1H3G;MAGEC1;HIST1H3C;TRPM3;SPTBN2;WFDC13;CARMIL3;SIGLEC12;GDF1;IGFL3;NMBR;TRERF1;SNAP91;PM20D1;CABYR;HIST1H4B;GKAP1;CCSER1;HIST1H4J;OR6A2;HIST1H4D;HIST1H4E;HIST1H4F;C2CD6;RYR2;FAM69C;CITED4;FMR1NB;SLC22A14;CLDN20;PP2D1;GSG1;STAB1;SUPT20HL1;SUPT20HL2;CC2D2B;PACRG;IZUMO4;SLC35G6;INSRR;LRRIQ1;GFRA1;GFRA3;IGFN1;SLC22A25;C2CD4D;MMP23B;VWA1;FAM20A;FATE1;ACTRT3;SPAM1;HMX1;TNXB;FAM47C;ZDHHC23;GDPD4;RGPD2;AKAP4;RGPD1;PHYHIP;AKAP3;LYZL4;RGPD4;RASIP1;RGPD3;DCST2;NKD2;LYZL6;CST3;TCEAL6;TCEAL5;EGFLAM;FTMT;FAM184A;ASZ1;ADAD1;SUSD3;UBTD1;DNAJC5G;CILP2;PTCHD3;CTNNA3;GABRD;ANKMY1;ADAD2;GABRQ;GDF10;UBL4B;MPP2;DMRT1;DMRT3;USP17L11;TJP1;SSX2B;CT62;TPPP2;CAPZA3;GSTA3;GSTA2;GSTA1;SIRPD;SPPL2C;NRK;GALNT17;CIB4;CLEC18C;CLEC18B;ARHGAP39;DEUP1;DCAF8L2;ESPN;CLEC18A;H1FOO;GOLGA6L6;FAM186B;FAM186A;MEIOC;MEIOB;MALRD1;FAM81B;CMTR1;HIST1H2AB;HIST1H2AL;NANOS2;OR2D3;SZT2;OR2D2;HIST1H2AH;HIST1H2AJ;GOLGA6L2;LIFR;PRSS58;PRSS55;TMEM130;SHISA6;PRSS54;KRT72;KCTD8;PHOSPHO1;COL4A4;COL4A3;HRASLS5;NUPR2;LPA;HIST1H2BB;JCAD;HIST1H2BC;RASL12;LTBP4;DTX2;SEL1L2;FBLN2;MARCH11;MARCH10;ARHGAP20;NLRP9;PDZD2;SOHLH1;NLRP4;SOHLH2;CDH23;MYH13;MYH11;MARK1;OR4F3;PSAPL1;LRRC75B;CBX2;PTCH1;PTCH2;TDRD9;AZIN2;A2ML1;TDRD6;HSPA2;OPN5;ARHGAP23;CAMSAP3;ARHGAP33;TDRD1;TSGA10;DIAPH2;BAMBI;TRPV5;FAM187B;NMUR2;RADIL;FGFR3;ZSCAN1;KLHDC9;ULBP3;GPSM1;USP35;CRISP2;PCDHGB7;DOCK3;LRRC74A;PCDHGB5;MEGF11;PCDHGB4;CBY3;PCDHGB3;MLNR;PCDHGB2;LMOD1;HIST1H1T;PKD1;HK2;SLC2A7;ELAVL2;OBP2A;PLCZ1;LRRTM1;SNAPC4;HIST1H1E;TAS2R3;HIST1H1A;RIMBP3B;PCDHGA7;STPG2;PCDHGA4;SMKR1;SPATS1;PCDHGA2;MUM1L1;OR2H1;LMNTD2;C9ORF24;IQCD;MYRIP;UTF1;ZAR1;IQCH;PCDHGA9;MYH1;ALDH1A3;ARHGAP10;PEAK1;ALDH1A2;ZPBP2;FAM84A;MYH8;PCDHGB1;AKNAD1;COL6A5;MYH4;HCN4;PON3;HIST1H2BJ;CD163L1;TSGA10IP;CLEC12B;PALM3;ATP1A3;NRXN2;CFAP206;FAM169A;ERICH6;NXF2;RASD1;RNF113B;NXF3;IGFBPL1;GTSF1L;ERBB4;ERICH3;RGS22;MAPK4;LEKR1;TCFL5;KDM4D;KDM4E;TSPEAR;DLK1;POMC;CAPN11;SLC4A9;SLFNL1;HIST3H3;CMTM1;CMTM2;CSNK1A1L;FSIP2
CEREBELLUM	1512/2316	0.9106483742356103	0.9999901899677083	0	0	0.9403782681300428	0.08801793328176882	LRRC14B;ZFYVE9;NEXMIF;FZD10;PTPDC1;KIAA1107;PREX2;ZDBF2;LIPF;ISLR;KIAA1109;LURAP1L;DPYSL4;UBASH3B;DPYSL5;CYP2D6;NDST4;FAM110B;NDST3;FAM19A2;FAM19A1;HIST3H2BB;FAM19A5;SAMD13;ZNF17;HES7;ZNF287;HES6;RBFOX2;UNC5A;OR2L8;CACNA2D1;OR2L5;CACNA2D2;OR2L3;FRS2;UNC5C;UNC5D;HPCAL4;FAM133A;CLDN5;RBP2;RFX4;RUFY3;AGTR1;SPARCL1;GRID2IP;FLG;NYAP1;CEP85L;LYPD1;SLCO5A1;NYAP2;LYPD6;ZNF25;ADAMTS16;EPB41L5;ADAMTS15;GRIN2A;ADAMTS19;KCNMB2;SYNDIG1;PPARGC1A;NGFR;GPR17;CADM3;CADM4;BTBD17;COL24A1;ABCA5;GPR12;CADM2;NR2F1;ZNF34;ABCA8;NETO2;L1CAM;ZNF35;GRIN2B;GRIN2D;HRNR;PCDHGA11;DCHS2;PKIA;C11ORF16;FAT2;DCHS1;FAT4;PRRT4;GSTM5;ZNF254;MAJIN;ACHE;HIST2H2AA4;GPR26;ZNF491;KCNC2;NCAN;WFIKKN2;GPR22;HIST2H2AB;LRRC4;TDRP;EFCAB5;PTH1R;ARHGAP5;EFCAB7;ZNF48;SHD;HIST2H2AC;SHF;SMPD3;GLT1D1;MMP24;JPH3;HEY1;EFCAB1;B3GALT2;TCP11L1;DLGAP1;STUM;SULT1C4;CHST8;DUSP4;ZNF484;LRRC45;GPR37;KCND2;ELOVL4;GPR34;KCND3;LRRC49;TEX15;MANEAL;SETSIP;HIST2H2BE;C12ORF45;TMEFF2;MMP16;MMP15;LRRC7;CDC42EP4;KCNMA1;LRRC9;PMP2;SMTNL2;LRRC3B;DSCAML1;MDFI;ZNF233;CRB2;CRB1;KCNA1;FAXC;COL11A1;KCNA2;LRRC17;KCNA3;KCNA4;ADAM20;KCNA6;AXDND1;FSTL4;FSTL5;PROKR1;FRZB;ADAM23;SPP1;DMD;CSMD3;CSMD2;ZSWIM5;CSMD1;ZNF221;P2RY12;SLF1;ZNF460;ATRNL1;AADAT;ANKRD30BL;KCNB2;COL22A1;DAB2IP;BBOX1;WNT7A;UNCX;PLXDC2;STXBP5L;TTLL7;COL3A1;TAOK1;TMEM56;FABP7;CCDC7;TTC30A;CCDC3;ZNF699;PTF1A;ZNF214;YPEL4;ZNF697;ADGRL2;LGR4;ZNF454;ADGRL3;FAM13C;F13A1;ZBTB20;RORA;RORB;FRY;CASC1;SLC9C1;SLC9C2;FOXQ1;SLN;KIAA0895;NUDT13;SYBU;NUDT12;CDKL2;ZNF441;PPP1R16B;ZNF681;KCNH5;AGTPBP1;ZNF680;KCNH7;AKR1E2;CNPY1;SRCIN1;FOXP2;OLFM1;ACAP3;RBMXL3;OLFM3;MSH4;RBM14-RBM4;LY6D;OR9A2;GMNC;ZNF678;ROR2;FSCN2;LY6H;KIAA0408;GRIA1;CHODL;GRIA2;SHC3;KCNE5;FBXO47;GPR85;LIN7A;SPATA7;IGSF22;IGSF21;ZKSCAN7;NPTX1;ZNF423;LRRC4C;GRIA4;ALG1L2;LVRN;HTR1A;ELOA2;DEFA3;ELOA3;ZBTB12;CORO2B;HIST2H3PS2;FBXO30;DCDC1;TMPRSS15;IGSF11;PTPRD;IGSF10;KIAA1755;LRCH2;CXCL12;ZNF418;DMXL2;OGN;UST;ZNF658;SP5;SNAP25;CALR3;CNTNAP2;ARHGAP11B;DRAXIN;ALAS2;KCNK9;ONECUT2;CRYBG3;HTR2C;CELF5;ELFN2;BICD1;TSPAN11;UNC80;ARL5B;BOC;ZNF648;IQUB;ME3;ERC2;EDIL3;ZNF883;TRIM67;SMIM13;GRID2;PEG3;SMIM17;GRID1;TNFRSF19;NRG2;SLCO1B7;PARD3B;SLC25A18;NRG3;IL1RAPL2;ZNF638;MYO3A;IL1RAPL1;ITGA8;CERS1;CNTNAP5;ITGA9;CNTNAP4;PRKAA2;ITIH2;PPM1L;PRCD;LRP4;LRP2;CXXC4;PPM1E;NTN1;ZBTB41;LRP6;NTN3;SLC25A27;CECR2;ZNRF2;KIAA1328;SLITRK2;SLITRK1;CCDC85A;SLITRK4;NNAT;SLITRK3;SLITRK6;SLITRK5;FCGR1A;TSPOAP1;TRIM43;PIRT;AKAIN1;LINGO2;NTRK2;COL26A1;PPP1R14C;PCDH9;PRRX1;KCNJ9;NTRK3;PCDH8;SYT16;KIAA1549L;FOXJ1;SYT14;SYT13;TMPPE;NELL2;NELL1;FCGR2A;SYT11;TSPAN18;TRIM36;MDGA2;PTPN5;MDGA1;UNC79;CCDC89;THSD7B;TAS2R20;CPNE4;STH;RFESD;RCBTB2;HERC1;KDR;THSD7A;KIF21B;FBXO8;BSN;EPHB2;CALN1;SCN1A;EPHA7;EPHA6;ST6GAL2;EPHA8;PAQR5;KCNK12;ZFP3;TAS2R13;ISLR2;MMD2;ANK2;ANK3;TAS2R19;THAP2;CYP39A1;SFRP1;FNDC4;HIST2H3A;TRIM17;ADGRB2;ZNF717;ADGRB3;KCNQ2;ADGRB1;KCNQ3;ZNF711;PPP1R42;KCTD12;TAGLN3;CTXN2;HIST2H3D;HIST2H3C;ROPN1;EPHA3;ZBED9;ADCYAP1R1;ZBED8;NRN1;EPB42;TMEM63C;PCDH10;TAS2R43;PCDH15;TAS2R46;PRH2;C7ORF57;PCDH19;KALRN;PCDH18;TTBK1;PCDH17;NKAIN2;NKAIN1;ZNF709;NKAIN4;NKAIN3;PCBP3;ZNF704;SI;TSPAN7;PENK;KCNN2;APOD;APOB;B4GALNT2;HMGCLL1;SCN3A;PAG1;B4GALNT4;NTNG2;SMIM10L2A;SLC10A5;IFITM10;TAS2R30;SPHKAP;LRRN3;TAS2R31;ST8SIA1;ST8SIA2;RANBP17;IGF2;DCLK3;DCLK2;HSPA12A;PNMA8B;EXT1;CYP26A1;CALY;TH;WNK2;WNK3;ID1;ID4;LRRN1;IGSF9B;RGL1;MRAP2;BARHL1;PTPRT;SPAG17;BARHL2;CSRNP2;TMEM151B;MSTN;DIRAS2;GRIK3;OTUD7A;PTPRM;GRIK1;DOC2B;CLYBL;PCLO;KCNT2;AKAP14;NCS1;GNRHR;MUC12;BBS9;KIF1B;KIF1A;TAS2R50;CCDC110;SLC32A1;APOBEC4;CCDC114;PABPC5;GAB1;SORCS1;HBA2;SYP;HBA1;SYN3;SORCS3;RGMB;ANO4;SYN2;SORCS2;ANO2;CNKSR2;RNF144A;MN1;PDIK1L;KIT;FJX1;PDZRN4;LNP1;KIAA1324L;CD5L;PRICKLE2;GREB1L;CRYBA1;HIST2H4A;RANBP3L;ARVCF;RELN;HIST2H4B;SERTAD4;FAM196A;MGAT3;GPC6;PAK5;ERCC6L2;GAD1;KLHL1;CRYBB3;DKKL1;GAD2;PCDHB14;KLHL3;PCDHB12;DEFB108B;PCDHB10;GCK;NLRP14;KITLG;KCNS2;CSDC2;KIF26B;YIPF7;ELOA3B;IL17D;ZFP28;FHOD3;RTL1;SH3GL3;CCDC166;KLHL35;CELSR2;NR3C2;KLHL31;FAM198A;ZNF81;TBC1D30;KIF5A;BAALC;ENPP6;RAG2;RGS8;PPFIA4;PPFIA3;SH3GL2;RGS7;EOMES;PDGFRA;HFM1;MSX2;SCARA5;SPINK7;OSR1;TMOD2;ADAM11;LMTK3;POU3F2;POU3F3;MID2;POU3F4;ADAM18;GPRIN2;TANC1;PCP4;ZNF91;GPRIN1;SCN8A;PLA2G10;WDFY3;FAM92B;TBC1D26;GCM2;TBC1D19;PKDCC;BHLHB9;CALCB;NXPH2;NXPH3;ARHGEF25;ARHGEF28;CHAT;CACNA1B;PLD5;SLC1A2;KLHL11;CACNA1C;KLHL13;SLC1A6;CACNA1E;CACNA1G;CCNB3;KCNV2;OR2AK2;BRINP1;SNTG1;TMEM249;NXPH1;FAM71C;TAC1;CCDC140;QSER1;MFAP3L;TFAP2A;ARHGEF33;KLHL29;SYT3;SYT2;ZFHX2;AUTS2;SYT1;KLHL25;HBG2;CNTN6;MUC17;HBG1;CCDC136;H2BFS;SYT9;HIGD2B;SYT7;BMP2;GNAL;FGF14;IL7;FGF19;COL5A2;CNTN1;CNTN3;TCF4;AMOTL1;CNTN4;FGF13;FGF11;CHD7;CHD5;PPP1R9A;RERG;GRM3;GRM2;CYP26B1;CA1;GRM5;GRM4;ZIC2;ZIC3;RASGEF1C;ZIC1;CFAP47;ZNF385B;CA8;ZNF385D;QRFPR;CFAP43;MYBL1;ARFGEF3;DACT1;GALNT8;KRT222;TTC33;GIF;RFPL1;SHROOM2;SHROOM3;UBE2QL1;TBC1D9;ETV1;OLIG2;ADGRF3;TMIGD1;CYP26C1;LMBRD2;VGF;HIST4H4;MYOD1;IFIT1B;CDHR5;NAT8L;SAXO1;INA;SHANK1;DNAH7;LAMA2;DNAH6;ASB14;CRMP1;DNAH9;ASAP2;PRTG;GNG3;NWD2;SV2B;CNR1;SPOCK3;CLVS2;SLIT2;DNAI1;ATOH1;CLVS1;CCDC175;ZNF804B;NAA11;IRGC;ATP2B3;HS3ST5;ZIC4;ATP2B2;ZIC5;TBX18;HS3ST2;MAPK10;CLCN4;FAM131B;CNTFR;FRMPD4;GLDC;MYT1L;TRIL;FRMPD2;TMEM200C;STMN2;WDR86;ABAT;STMN4;SLC4A3;SOX21;EPS8;NYNRIN;USP17L7;ZXDA;GPR173;USP17L4;ZSCAN31;CYP1B1;RTTN;NCKAP5;ANKS1B;ADGB;UNC13C;UNC13A;GLCE;AFAP1;WDR72;GABRG2;GABRG1;TRHR;ARMC2;BCAN;ADCY9;HECW2;GPR161;HECW1;ANOS1;ZSCAN23;PRR18;FREM1;FREM2;ASTN1;FREM3;SYCP2L;PHYHIPL;PRDM13;SLAIN1;PVALEF;FAM171A2;FLRT2;PCDHA1;FLRT3;PLCG2;ALX4;PRR26;PCDHA3;PCDHA2;PCDHA9;PCDHA8;PCDHA7;PCDHA6;LRRC37A3;FZD1;FZD3;DNAH10;ARPP21;DNAH14;TMEM196;SLC16A14;TMEM198;XKR7;ANKRD20A3;SLC6A9;H2AFY2;GJB6;PCDHB5;PLCH1;PCDHB3;GALNTL6;XKR4;CPEB3;CDK14;PCDHB8;PCDHB7;CPEB4;PRR35;WDR49;GABRB3;GABRB2;MESP1;GABRB1;FMN2;SMG8;C1QTNF4;TRIM9;CHL1;TRIM2;RSPO2;RNF150;GPRASP1;GPRASP2;TIMP4;TIGD1;GARNL3;PLLP;ELMOD1;EN2;TET1;PAX3;PAX2;TMEM179;RIPPLY2;PLCB4;RNF169;ANGPTL3;RARB;COL21A1;PLCB1;RNF165;ASCL5;NPSR1;PLPPR1;PLPPR3;PLPPR4;PLPPR5;FIGN;ADCY1;ADCY8;ASCL1;HSPA13;APOLD1;PDC;ADCY5;MIPOL1;RASSF10;OR2AG1;SLC17A6;AHSP;SLC17A8;GPR156;ANKRD50;ZIM2;GPR158;RNF133;RPRM;GABRA2;WDR17;BCHE;GABRA6;SERPIND1;GABRA4;MCF2;TTC9B;FMO2;NMNAT2;SNCAIP;USP17L2;TUBB4A;GUCA2A;USP17L1;SLC8A3;GATM;RNF148;SMOC1;ALMS1;PLP1;GPR149;ZNF334;MROH2A;RERGL;ZNF573;DGKG;RAB3C;ZNF572;SEMA5B;ATP8A2;ATP8A1;CLSTN2;DGKB;CTNND2;TNC;IRS4;CDH9;SLC8A1;CDH8;SLC8A2;CDH7;LAMP5;RIMS2;RIMS1;RIMS4;RIMS3;DACH1;FGF9;CDH2;CHP2;TNR;ZNF569;PLXNC1;PAPOLB;MB21D2;ZNF566;STK32A;ZNF565;STK32B;PCDHAC2;PCDHAC1;CD177;RNF43;ANKRD36C;SEMA6A;TMEM178A;SKIDA1;SEMA6D;IPMK;VASH2;DIO3;KERA;LEMD1;ENKUR;PYGO1;DISP3;MTNR1A;OBSCN;CACNB4;MTNR1B;EIF4E1B;ADAM7;RHCG;PPEF2;INTS6L;DGKI;DGKH;CUL9;BRSK1;BRSK2;MAGEL2;CEMIP;SEMA7A;PARM1;CSH1;RNF180;ITPR1;ILDR2;SLC38A11;GOLGA7B;NEUROD1;SCRT2;NEUROD4;BTBD3;PLXNA2;CLCA1;NDP;RNF175;RAB6B;ZNF300;PLXNA4;CLCA4;MAP2K6;TMEM132D;ZNF540;ZNF781;TMEM132C;CEP112;TMEM132B;SLC4A10;ESRRG;FANCB;BTBD8;MARCH4;GFAP;IRAK1BP1;DAB1;NBEA;NSG2;LHX1;ALB;RNF182;CSPG5;CPE;SLC26A7;ZNF536;LHX5;SLC26A3;LHX9;ZNF772;TCP10L;DPP10;ALK;PTPN20;PIK3C2G;TRH;CPZ;SYNE1;TRO;SGCE;ADAMTS5;SGCD;PSD2;PSD3;HYDIN;KRTAP5-2;CNGA3;GAL3ST2;OIT3;ADAMTS9;ZNF521;PRKG1;C3ORF58;ADAMTS7;INSL4;TRPC5;PROP1;KRTAP5-7;VWF;TRPC4;SGIP1;COL25A1;TRPC1;PLEKHG6;NGB;VSTM2L;APOA4;KCNAB1;DUSP26;ZNF75A;ADRA2A;ASPM;LANCL2;LCORL;VSTM2A;ZNF510;NLGN3;CX3CR1;NLGN1;SFTPA2;SEMA3D;PLG;KIAA1211;NDNF;JAKMIP1;THSD1;JAKMIP3;CYP3A7;TTN;STOX2;CACNG7;CLEC3B;ABLIM3;HECTD2;ANKAR;MROH9;CACNG2;ALOXE3;STOX1;UGT1A7;WASF3;CCDC73;CACNG5;TUB;IRX1;IRX2;NLGN4X;SKOR2;IRX5;FBXL19;KCNIP3;FBXL13;PTPN13;SGCZ;KBTBD11;ENOX1;MGAT4C;KLF7;NFASC;FRAS1;APC;MAB21L1;ASXL3;MAB21L2;ZNF736;PI15;TLL1;HCG22;INSM1;CDO1;ZNF730;CBLN2;PANK3;AQP8;DIXDC1;MLC1;AQP4;SOGA3;HS6ST3;SOX2;SOX3;ZNF608;EDNRB;DZIP1L;SOX8;HMCN1;EYS;SOX5;SRRM4;EBF1;PSG1;MTUS1;SLC6A13;MTUS2;EBF2;EBF3;SLC6A11;MAPK8IP1;DOPEY1;TIAM1;UTS2B;PLPP4;KATNAL1;MALL;PFN4;TTLL11;TLN2;ZFPM2;WFDC12;CDS1;GPM6A;SLC22A6;PDE1C;HIST1H3J;IGSF3;GYPB;TMTC2;C2CD4C;APCDD1;RPAP2;CRHR1;NHLH2;NUAK1;CYP4X1;HIST1H3A;NHLH1;HIST1H3F;HIST1H3G;MAP6;HIST1H3H;FAM43B;HIST1H3I;HIST1H3C;TRPM3;GPM6B;SPTBN2;ZRANB3;CARMIL3;MAGEE2;HIST1H4L;SIAH3;IGFL3;NMBR;SNAP91;HIST1H4A;HIST1H4B;SESTD1;RAET1L;MAGED4;HIST1H4H;CCSER1;HIST1H4I;ANP32C;HIST1H4J;OR6A2;HIST1H4D;HIST1H4E;HIST1H4F;SLC44A5;ROBO2;TENM1;ZCCHC12;RYR2;TENM2;TENM3;SLC35F3;FAM69C;SLC35F4;HBB;SLC35F1;ZCCHC18;SIPA1L2;KRT20;RYR3;SLC22A13;EPB41L4B;HBM;ZNF806;SLC22A15;SLC22A17;DNER;RALGPS1;PSD;PRMT8;LRRIQ1;GFRA1;PROX1;NME5;MSANTD3-TMEFF1;CYP7B1;IL17RD;GFRA2;AP3B2;PALD1;BBS10;MPPED1;CEACAM7;MATN1;RGS7BP;RHOV;HMX1;AMER1;AMER2;AMER3;TNXB;ZDHHC21;AKAP6;PTN;ZDHHC22;NOL4;NKD1;RASIP1;CUX2;PTCHD1;CTNNA3;TRAM1L1;HDX;PURG;GDF10;MPP2;ARNT2;CA10;LHFPL3;SORBS2;GRHL1;LYVE1;USP17L11;FAP;VWC2;BLID;NEUROG1;CDK5R2;ZNF354C;CDK5R1;ZNF354B;GALNT13;GALNT15;NRK;GALNT17;CLEC18B;FAIM2;MAGED4B;FAM186B;SACS;HIST1H2AD;HIST1H2AG;MALRD1;HIST1H2AB;HIST1H2AM;GUCY1A2;HIST1H2AL;CADPS2;OR2D2;HIST1H2AH;LMO3;HIST1H2AK;HIST1H2AJ;SPNS2;LIFR;PCDHA13;PCDHA12;ALG10;PCDHA11;SHISA7;PCDHA10;SHISA6;KCTD8;MYCL;MYCN;PHOSPHO2;FOLH1;COL4A1;FAM185A;HIST1H2BF;APLNR;HIST1H2BE;AMPH;RELL1;HIST1H2BG;LPA;HIST1H2BB;JCAD;HIST1H2BC;ABCG2;LMO7DN;CTTNBP2;GSTCD;NTM;TMEM59L;HPCA;CPLX2;TRHDE;NALCN;PLCXD2;NID2;MARCH11;CPLX4;TMEM121;SCUBE2;PDZD4;ARHGAP20;CDH20;CDH22;OTX2;ASIC2;LONRF2;FAM83A;ASIC1;WSCD1;KLRC3;CBX2;PTCH1;PTCH2;TDRD6;LRP1B;TXNRD3NB;RALYL;PLCXD3;DLG2;TLX3;RADIL;BMPR1B;TMEM35A;COLGALT2;PCDHGB7;ABCD2;DOCK3;PCDHGB6;SOWAHB;MEGF10;PCDHGB5;MEGF11;DOCK9;PCDHGB3;PCDHGB2;ELAVL4;FBLL1;HAPLN1;ELAVL2;LRRTM3;HEPH;NETO1;LRRTM4;TRPS1;LRRTM1;TMEM107;HIST1H1D;HIST1H1E;TAS2R3;HIST1H1B;HIST1H1C;TMPRSS11A;PCDHGA7;KLF12;PCDHGA6;STPG2;PCDHGA5;PCDHGA4;USP43;PCDHGA2;PDE4D;AXIN2;MYRIP;IQCJ;SEPT3;PCDHGA9;DNM3;ALDH1A3;CDH10;CDH12;FAM84A;PCDHGB1;COL6A6;CDH18;PRTFDC1;PAPPA2;HIST1H2BN;HCN4;HIST1H2BM;RGS17;HLF;HIST1H2BO;HIST1H2BJ;CD163L1;HIST1H2BI;NRXN1;HIST1H2BL;PALM2;ATP1A3;NRXN2;ATP1A2;CFAP206;LIN9;FAM169A;DLL3;GNA14;RASD1;WNT11;RNF113B;IGFBPL1;GTSF1L;ERBB4;PDE6C;NCAM1;LRIG3;SNCB;MAPK4;HES5;OPCML;KDM4D;PCDHGC5;PCDHGC4;B3GAT1;NAP1L3;LCA5;GDAP1;NAP1L5;TSHR;MEIS1;PDE10A;PPP2R2C;PPP2R2B;SPRY3;POMK;HCN1
FETAL BRAIN CORTEX	1510/2316	0.9247678423636702	0.9999901899677083	0	0	0.93632734560342	0.07323255326623423	NEXMIF;ZNF292;ITSN1;C4BPA;C4BPB;RBPJ;ZC3H12D;AS3MT;DPYSL5;FAM110D;DPYSL2;NDST4;FAM110B;LIPG;VSTM1;HIST3H2BB;VSTM4;FAM19A5;HES6;ZNF19;ZNF285;MEF2C;CXADR;RBFOX2;ZNF284;RBFOX3;CACNA2D1;RC3H1;UNC5D;ZNF14;EML6;ZFYVE16;RFX4;TMEM78;RUFY3;GDF5OS;RUFY2;TCEANC2;ZNF28;CELA3B;ZBTB8A;CDCA3;SAR1A;SAR1B;TTYH1;PDGFA;SLCO5A1;NYAP2;HACD3;PLA2G7;LY9;ZNF26;SLC5A5;SULT1A1;ADAMTS16;PCNX4;FAM221A;CYB5R4;PCNX2;PDGFC;EPB41L3;AFMID;MYO6;VTI1A;CFAP69;RDH13;GTF2IRD2B;ZNF268;PRELID3A;PPARGC1B;PROSER3;CFAP74;HACE1;GLYATL1;GPR12;ABCA9;BBIP1;L1CAM;CYP4F8;PBX1;RNF223;FAM111B;MLLT11;RNF222;SULT1B1;VANGL2;FANCD2OS;TMEM98;STRC;FOXL2NB;NOX4;NANOG;FXYD6;CYB5RL;DCHS1;NOX5;FAT4;SFXN2;SFXN5;GPR21;NCAN;GPR22;EFCAB3;EFCAB5;EFCAB6;LRRC2;AACS;LETM2;LRRC1;CHAF1B;NHSL1;HEY1;EFCAB2;B3GALT1;FLVCR1;DLGAP1;ZNF487;ZNF486;SULT1C4;CHST6;ZNF483;DFFA;GSTO2;ZNF480;LRRC49;TMEM40;NSUN6;EMP2;ELOVL6;C12ORF50;LRRD1;PGM2L1;TMC2;POU5F2;CDC20B;C12ORF45;PSMA3;MMP16;SLC7A9;TMEM33;LRRC7;PTRH1;ISPD;PPARA;LRRC3B;CHST5;PAFAH1B3;CACUL1;ZNF233;ZSWIM1;CRB1;SERPINB11;SAMD7;SAMD8;ZNF471;ZNF470;DMAC2;WRB;ATL1;FAXC;ABRACL;ZNF66;KCNA7;LRRC10;FAM117B;FSTL5;GLRA3;PSMB5;SNX27;SULT1E1;TMEM67;TMEM68;MFN1;C11ORF49;RICTOR;DMD;CSMD3;CSMD2;ZNF224;SRSF12;ZNF462;MBD5;SCTR;ADAM32;TMEM270;WTIP;TTLL7;TTLL5;FABP5;CENPI;FABP7;ZNF74;CENPL;CENPM;MPLKIP;MITD1;MIXL1;FRK;ZNF695;FAM13C;FBXO27;MPV17L;FAM13A;GPR63;MSI1;FBXO21;FAM228B;ATCAY;POTEH;FNTA;FADS6;POTEI;ZNF445;SLC25A45;SH2D6;FADS1;POTEC;ZNF441;CDKL3;ZNF440;BNIP3L;SPAG11B;SLC38A1;KCNH5;KCNH7;FBXO16;KCNH8;CNPY1;FBXO15;TBR1;SRCIN1;PIAS2;FAM227A;DMTF1;LGSN;LIX1;SRSF3;SRSF6;ZNF675;KIAA0408;CDKL1;ZNF431;TRABD2A;ZNF430;INO80C;GRIA1;SHC4;GRIA2;KCNE1;LRRC57;BEAN1;KCNE4;GPR85;FBXO48;GSTT1;GPR83;NREP;LRRC55;CCDC144A;SPATA7;ARL17B;STK31;ARL17A;IGSF21;SBNO1;STK33;HNRNPDL;MOBP;ZNF429;CNTNAP3B;KHDC1;CPAMD8;AP4S1;SMYD4;ZNF667;NPTX1;ZNF665;FUK;BCL2L14;ZNF660;SLC14A2;TNFRSF9;BCDIN3D;TMPRSS12;TMPRSS13;CORO2B;AICDA;PTPRD;LRCH2;ZNF414;MDM4;MYCBPAP;TUBGCP4;NIT1;GDPGP1;TRIM72;SNAP25;KCNK6;CNTNAP2;ARHGAP11B;DRAXIN;TRIM73;ONECUT3;MCMDC2;SCHIP1;CELF2;LECT2;PTEN;CELF5;MCM10;EFCAB12;BICD1;EFCAB10;TSPAN10;WISP2;UNC80;ACP6;ZNF649;SUMO2;PGM3;TRIM69;ITGB8;ERC1;ERC2;TRIM65;YAF2;ZNF883;SLFN12L;BCAS4;TRIM60;EMX1;CERS5;SLC36A3;EMX2;PIANP;PEG3;SH2D3A;TNFRSF19;ATRX;NRG1;HTR3B;VPS37B;KSR2;MMS22L;QTRT2;MYO3B;NRG4;ZNF638;OR7A5;SPACA3;LCOR;TRIM59;AGXT;ZNF630;CNTNAP5;RNFT2;PPM1N;SHCBP1L;LRTM1;ATP10B;SLC5A12;PPM1K;MLLT3;ITIH1;PPM1E;CECR2;KIAA1328;SLITRK2;SLITRK1;NNAT;KIAA1324;ZNF626;BSND;IGF2BP1;ZNF624;PCBD2;BEND2;ZNF621;EIF4E;LRRC8E;KCNJ5;SEPT11;MCOLN3;PCDH9;NTRK3;NDUFA3;SYT16;KIAA1549L;SYT14;AKR7L;KIAA0232;TTC39C;MCOLN2;NELL2;NELL1;MFSD14C;SYT12;SYT11;TSPAN19;POU2AF1;TSPAN18;TRIM36;TRIM31;PTPN4;ALDH8A1;UNC79;KCNK3;ZNF850;PTPN3;JPT1;PPP5D1;TMEM41A;TMEM41B;STH;FOXI3;RGSL1;LDLRAD1;IKZF3;PEX26;SRGAP2C;HERC2;HYKK;OPHN1;EPC1;KIF21A;THSD7A;KIF21B;SCAPER;EPHB1;SRGAP2B;TMPO;ARL10;EPHA4;SLC34A2;KCTD19;EPHA7;ST6GAL2;LIMCH1;ISLR2;ANK2;CSNK1E;ANK3;ASRGL1;SHTN1;SFRP1;CCDC80;GAREM1;SPATA17;CRISPLD2;ADGRB3;ZNF716;KCNQ2;ZNF714;KCNQ3;ZNF713;ZNF711;PPP1R42;TAGLN3;CCDC83;NAIP;ATP5S;PLEKHD1;ADCYAP1R1;NRN1;GIPR;USHBP1;FOXG1;SDC3;KALRN;NKAIN1;PGBD2;NKAIN4;MC2R;NKAIN3;PGBD4;SEC14L6;ZNF704;DHX36;TSPAN5;ST8SIA5;ST8SIA6;KCNN3;RIMKLB;SCN3A;TBC1D8B;FER1L5;FAM78B;ST8SIA1;ST8SIA2;RANBP17;IGF1;NDUFAF6;PPP1R1C;WNK3;ECHDC2;INTS6;CALM1;CD24;CD200;VSX1;CCDC122;PPP1R17;MOGAT3;CCDC125;GRIK3;SLC7A14;WFDC1;NAT16;DMBX1;AKAP12;ACTR1A;PCLO;KCNT2;SPTLC3;AKAP14;HYAL4;REV3L;KIF1B;MUC15;KIF1A;MCF2L2;SPTAN1;AASS;CCDC112;NXPE3;SORCS1;SYP;SYN3;MRPS7;KIF6;COMMD4;RGMA;CNKSR2;ENAH;TOX3;MN1;ARHGEF9;VSNL1;GAN;ZADH2;CNKSR3;G2E3;TLCD2;CYLC2;TMPRSS7;TMPRSS3;GPALPP1;GNAI3;FAAP24;TMPRSS2;CRIP2;GNAI1;CPN2;EXOSC6;CAMK2N1;HSD17B2;CREG2;SHOX;HEATR4;DYNC1I1;PAK5;LNPK;CAP2;OFCC1;SPRYD4;PLEKHA1;YIPF4;AKR1C1;KLHL1;PLEKHA5;MOK;PLEKHA3;PNMA2;PCDHB11;HYPK;KLK11;SGSM1;PER2;NOL4L;CMSS1;TTC6;NEDD4;TTC3;MC5R;FAM171B;TACC2;SPC24;PRDM7;SH3GL3;PRDM9;NARF;DCLRE1C;UBXN2B;PCDH11Y;CCDC169;PRDM5;PCDH11X;KLHL32;MSMO1;CYP46A1;CELSR2;NCMAP;IGF1R;CCND2;TBC1D32;KIF5A;TEKT2;EPPIN;TGM5;ARID2;PRND;SBF2;SH3GL2;CCDC160;FBXW12;MORC4;G6PC;SLC30A3;SLX4IP;TMOD2;SLC30A4;TTC7B;ADAM10;CDKAL1;ZNF99;KMO;POU3F2;MR1;POU3F3;TANC2;TERB2;ZNF91;SPINK9;LYG2;MASP1;CCDC150;RTN3;PSMD12;DDX4;BHLHB9;UBA6;HTRA4;CACNA1B;SLC1A2;CACNA1A;PDS5B;SLC1A6;CACNA1E;TMEM241;TIMM50;CACNA1G;KCNV1;ODF2L;HCAR1;GRK4;SNTG1;TAC4;LLPH;WNT3;SYT5;TCAF2;GGT6;AUTS2;SYT1;KLHL28;OTUD6A;HMGA2;SLC52A1;KLHL24;ZFHX4;IFT22;PAN3;NASP;TMEM236;FAM151B;APPBP2;UVSSA;FGF18;RSPH14;SPINK13;C16ORF45;TCF4;FGF13;FGF12;DNAL1;MUC21;RBM28;PRR4;HP1BP3;CHD7;PSIP1;ACSM2A;PPP1R9A;AFF3;RND3;ACSM2B;GPHN;TTC28;GRM3;ACOXL;BCL7A;RASGEF1B;GRM6;RB1CC1;ZNF385C;CA6;DACT3;SPATA31C1;ZNF385D;PLA2G4D;PLA2G4C;HUNK;TBC1D8;NAV1;TCTE1;DYNAP;EPN2;TBC1D1;TMEM212;ADGRF1;NAV3;DPPA3;FAM153B;GFOD2;CDHR3;MS4A2;INA;CLRN1;CREB5;TMEM45A;DNAH3;CRMP1;PKD1L2;TAF1L;ASAP2;ASB18;CLCN2;CLN3;NWD1;GNG3;CNR2;CNR1;GNG4;CLVS2;CCDC180;NUP43;CLVS1;ATF7IP;EYA1;EYA3;MX2;S100B;TBX19;ACVR2B;IRGM;TTC16;MAPK10;SBK1;NPHS1;ERCC4;SPATA33;TNIP3;FAM98C;ASB4;NRDE2;ASB3;R3HDM2;CCDC171;NUP37;PATJ;ANKLE1;SPAAR;MYT1L;FRMPD2;WIPF3;STMN2;ABAT;STMN4;ANKRD20A1;GABPB1;BACH2;ZSCAN30;TEPP;FAM122C;STMN1;AP1S3;CEP97;NCKAP5;MS4A10;ANKS1B;UNC13C;WSB1;ACOT7;WSB2;DNAAF1;ATG10;OR1J1;SOX12;SYTL2;MTAP;FAM169B;RNF125;DAAM1;IFT81;HECW2;GPR161;HECW1;ERVW-1;PIH1D3;TYRO3;ASTN2;ALG10B;PRR11;ASTN1;ZNF397;RD3;TPH2;PHYHIPL;PRDM14;WDR62;A1BG;CFP;ADH7;MEFV;C9ORF72;NUGGC;SKA1;GLG1;FAM149A;SKA2;GJC1;PRDX2;CRACR2A;RIC8B;FLRT2;CHST12;TTPA;GALR1;PRR27;SLC19A3;PCDHA4;PCDHA9;ST3GAL2;NXNL2;PROM2;CEP78;LRRC37A2;FZD3;DNAH11;GSDMB;ZNF382;ARPP21;GTF2IRD2;UPF3A;SLC16A10;PHC3;PRRC2B;GPR137C;CPEB1;ANKRD20A4;ZNF37A;PCDHB1;CYP1A2;GALNTL5;XKR4;ZNF135;CEP89;XKR5;CPEB4;GABRB3;GPI;ITK;TINAGL1;ELN;SETD7;TCF23;HIF3A;CSAD;PRSS23;MYOM3;ZNF280D;CATIP;CSRP2;CHL1;ZNF280B;ADAMTSL3;C1QTNF6;TRIM2;TCTN1;RNF150;ZNF124;TIGD1;GARNL3;FCRL1;DENND2C;HELLS;MIOX;ZNF121;RPS6KL1;FCRL5;SLC2A11;PLLP;HSBP1;DENND2A;ELMOD1;WDR31;TERF1;ZEB2;RIPPLY3;FAM234B;KIAA1257;RGR;ZNF114;CCDC90B;RNF165;PLPPR1;MIPOL1;RHD;NSD3;TMEM169;PATE4;PRAMEF1;UBN2;SLC17A6;GCNT3;SLC17A7;ZNF347;GPR155;ZIM2;ZNF101;ZNF100;ZNF583;CCL22;TTC9B;GPR4;NMNAT2;FAM213A;WDR12;SNCAIP;TUBB4A;FMO5;GTF2H5;HINFP;AGBL4;NFIA;AGBL1;ABI2;MORN3;ANKS4B;CEP41;SCRG1;CCL28;ZNF333;FAM49A;ZNF573;SEMA5B;ZNF571;PHLDB1;ZNF570;ATP8A2;CLEC4M;ANKRD36;DGKB;RAB3D;CTNND2;FMR1;SYAP1;CHRM5;RTKN2;BEST2;LCLAT1;VIRMA;CDH7;PPP1CB;FGF5;CDH6;CYSLTR1;FGF8;ZFP30;CDH2;IYD;PAPOLG;CHP2;TNR;SSX7;ZNF326;ZNF568;MACROD2;SSX5;LARGE1;ZNF566;PHLDA1;LZTS1;SSX3;ZNF562;TLE3;ANKRD36C;SEMA6A;SKIDA1;SEMA6D;MAGI2;VASH2;VRK1;FRMD4A;FRMD4B;CYB561A3;LEMD1;FAM106A;CLIP3;DISP2;DISP3;CLEC4C;CACNB3;CACNB4;KAT6B;TEX9;ZFP42;ZNF559;ANKRD40;ZNF557;ZNF556;PPEF1;ANKRD36B;ZNF793;CCDC27;METTL2B;ERV3-1;ANKRD12;GPATCH2L;GLB1L3;AK9;NEUROD1;SCRT2;ORC4;BAG4;KLC3;ORC6;NEUROD4;ZNF549;PLXNA2;CCDC30;CD300LD;SRGAP3;SRGAP2;SRGAP1;SKIL;ZNF300;PPIAL4G;AP1M1;TRAPPC2;ZNF781;ATP8B3;TCEANC;SLC4A10;TVP23A;TECRL;CYP4F11;MARCH4;MARCH3;MARCH1;MAP3K15;IRAK1BP1;DAB1;NBEA;NSG2;YEATS2;LHX2;CNOT2;REEP2;RNF182;SPIRE2;CPE;XAF1;ZNF774;ZNF532;DRC3;LHX9;SERINC5;C8ORF34;ZNF530;DPP10;BMPR2;MCM8;GADL1;DUSP19;ZC3H8;SYNE4;MTO1;TRO;ADAMTS4;INSL6;SGCB;ZNF528;OPA3;ZNF527;PHACTR3;HYDIN;TLK1;ZNF766;PHACTR1;ZNF765;SLC37A3;CCDC38;HMGCS1;UGT1A1;SGIP1;GPX6;DNMT3A;APOA2;HAUS2;INMT;PTBP2;METTL22;CATSPERB;POLR1A;CATSPERG;ZNF517;EFHC1;LANCL3;LCORL;SFT2D2;ASPA;CCDC40;ZNF750;NLGN3;SLC24A2;HDAC2;NLGN1;SLC24A4;CATSPER2;CRX;TULP4;STMND1;JAKMIP2;FBXL20;CLEC3A;DCAF16;CACNG8;HAUS8;RBBP4;RAB26;ZNF506;RSBN1L;IL21R;MROH8;MROH7;CCDC77;DNAJB7;WASF1;UGGT2;UGT1A7;ANGPT4;ANGPT2;ERVMER34-1;RNF24;ANKRD30B;ASCC1;CYP51A1;KCNJ14;FBXL18;DDHD1;PTPN14;TPCN2;P2RX7;MAB21L3;KLF8;MGAT4C;KLF7;MARCKS;NFASC;P2RX4;APC;KIAA0586;ZNF738;ASXL3;ZNF736;CCDC66;SYCP3;NECTIN4;TNRC6B;ZMYND8;IL23R;FCF1;DIXDC1;PKD2L2;SOGA3;ZNF605;ZNF844;ZNF843;EYS;SOX4;CDON;SOX5;SRRM4;COG8;IQCF3;BROX;ARRDC3;P3H1;HSD11B1L;ESCO2;CPT1C;TIAM2;DOPEY2;PLPP5;ZNF835;CRYZL1;WDPCP;ZFPM2;EZR;ATP6V0D2;PLPP2;CFTR;PFN2;WFDC12;GPM6A;BEX3;BEX2;BEX1;PDE1C;IGSF3;STXBP4;MAGED1;FUT10;KLK2;SMIM7;RPAP2;IGSF9;SMIM8;TRPM1;NHLH2;ZNF829;NUAK1;NHLH1;ATP6V0A2;FAM180B;MYL10;MAP6;TRPM8;ARGLU1;TRPM3;GPM6B;SCAI;PINLYP;BCL11B;BCL11A;SIAH3;INSR;SLC35E3;IGFL2;ANKEF1;HSPBAP1;PARP15;SNAP91;PUM2;CYP27C1;VNN3;IGFL4;AKR1B15;MAGED4;CCSER1;MAGED2;HIST1H4C;SIM2;SLC44A5;RPAIN;ROBO2;KLLN;C2CD3;RDH8;SLC35F1;RSF1;RYR3;UCHL1;EPB41L4A;ZMYM2;CAMKV;DNER;FFAR4;TNFAIP8L1;FFAR2;RSPRY1;IZUMO2;ZYG11A;STRBP;LRRIQ1;ZDHHC13;AP3B2;ZDHHC15;SLC22A25;RAD51C;MPPED1;ADRB3;DNASE1L3;VGLL3;SDCCAG8;VWA7;OPRD1;AMER2;AMER3;ICA1L;GDPD1;RGPD5;AKAP6;PTN;NOL4;TCEAL7;DUOX1;AMN1;TCEAL5;PTCHD1;TCEAL2;NPY;KIAA1841;ASZ1;FAM47E;METTL6;METTL8;DUOX2;CORIN;ARNT2;SCD5;LHFPL5;SORBS2;TUBE1;SORBS1;PUS7L;LILRB4;MAS1;KBTBD6;PDP2;TRIML2;GSTA4;CAPZA1;LY6G5C;F2RL3;CDK5R1;ARID4B;CNDP1;DAOA;HELB;MAGED4B;BASP1;FAM186A;MEIOC;MAGEB10;NANOS1;GUCY1A2;SZT2;CHRNB4;LMO3;ANXA13;APLP1;ALG14;TSC1;GOLGA6L1;ALG11;ATP1B2;SHISA2;SHISA9;TMEM130;PCDHA10;MYCN;FANCD2;TBL1XR1;SCG5;MATR3;SCG3;STEAP2;TRAPPC3L;CTTNBP2;CHRNA7;CABP4;NTM;C5AR2;DNAJC24;CABP1;EFNA5;ARHGAP15;CSF2RA;CPLX4;SCUBE3;ARHGAP21;FAM83F;ASIC4;DPP6;SCIN;STAP2;MYH11;KLRC1;FAM83C;MYH10;PDZD7;MARK1;SPECC1;BTNL9;CBX5;CBX3;LRRC75A;TRPV3;CLEC17A;SMAD9;ARHGAP28;A2ML1;POU2F3;ACSF3;LRP1B;DNAJC18;TBCK;RALYL;DLG2;FAM163A;CAPRIN2;DNAJC10;ZSCAN4;PXMP4;KLRD1;LRP12;TMEM35A;FGFR2;BMPR1A;USP33;DOCK7;LRRC74B;ELAVL4;SLC2A5;ELAVL2;HTN1;IRF2BPL;HTN3;FLCN;SENP7;PPP2R5E;LRRTM4;TMEM105;ENOSF1;DBT;TMEM108;BDKRB1;RBM6;TAS2R4;TMPRSS11A;STPG1;MAPK1IP1L;TMPRSS11B;PCDHGA6;PTGIR;SVOP;USP49;PTGIS;PDE4D;SPATS2;PDE4C;ABCC9;OPRM1;SEPT4;SEPT3;DNM3;CFAP221;THRAP3;PEAK1;ZPBP2;IGDCC3;PXYLP1;DNASE1;CDH19;MCPH1;HIST1H2BN;COLEC11;NRXN1;ATP1A4;TM2D3;DBF4B;TFPI;DLL3;PRRG3;IGFBPL1;PALMD;NT5DC3;ZNF286B;TOGARAM2;REPS2;NCAM1;PDE6B;MAPK6;HES2;S100PBP;GBP4;OPCML;LGI1;KIAA1024L;B3GAT1;CADPS;PDE4DIP;PPP2R3A;MEIS3;GDAP1;USP29;SLC4A8;PDE10A;FMNL2;KANSL1;PPP2R2B;SCD;XPNPEP3;PAXBP1;SSBP2;SSBP3;FSIP2;HCN1
DENTATE GRANULE CELL	1501/2316	0.96831448045197	0.9999901899677083	0	0	0.9183616512425913	0.029569746373062967	NEXMIF;HTR4;ZDBF2;SCAMP5;ENDOU;SAMD15;LURAP1L;TDO2;PPP4R4;FAM110B;NDST3;FAM19A2;SMCO3;CKMT1B;FAM19A1;SAMD12;PRKACB;FAM19A5;VSTM5;SAMD13;ZNF287;CXADR;UNC5A;OR2L8;CACNA2D1;CSNK2A3;OR2L5;CACNA2D3;RFX3;UNC5C;OR2L2;UNC5D;HPCAL4;TMEM81;CH25H;EML5;FAM133A;EID3;RFX4;RUFY3;SPARCL1;ASPHD2;CYP2E1;NGEF;CFAP61;LYPD1;TEX26;HPR;THY1;LYPD6;ZNF25;LYPD8;MTMR7;KRTAP5-10;ADAMTS16;GRIN2A;SCGB1D2;ADAMTS19;KRTAP5-11;KCNMB2;SYNDIG1;PIP5K1B;CFAP65;PPARGC1A;PRRT1;CADM3;KRTAP16-1;GPR12;CADM2;PGA3;GRIN2B;PGA5;PGA4;HRNR;MLLT11;FAM135B;GRIN3A;PKIA;LYPD6B;ZNF30;NOX3;PYDC1;FAT4;DMRTC1B;GSTM5;GPR27;GPR26;PRR23D1;LRRC10B;KCNC2;PRR23D2;LRRC38;NCAN;GPR22;BHLHE41;LRRC4;TDRP;SNX10;LRRC6;FRG2B;EFCAB7;ARHGAP6;JPH1;GLT1D1;CASP12;JPH3;HEY1;EFCAB1;B3GALT2;B3GALT1;SH3BGRL2;DLGAP1;ZNF488;DLGAP2;STUM;CHST9;ZNF484;CLUL1;GPR37;KCND2;ELOVL4;GPR34;KCND3;OPALIN;PIFO;PGAM2;TEX12;SIRT4;TEX15;SLC39A12;MANEAL;DUSP9;PGM2L1;TMEFF2;GPRC5B;F8;MMP16;MYOT;LRRC7;PLSCR4;KCNMA1;LRRC9;ACRV1;PMP2;LRRC3B;CRYAB;RAPGEF4;KCNA1;ATL1;SPESP1;FAXC;KCNA2;WNT8A;KCNA3;KCNA4;SNX32;KCNA5;ADAM20;FSTL4;TUBA3D;GLRA3;ADAM23;SPP1;PABPC1L2B;CSMD3;NCDN;PABPC1L2A;CSMD2;CSMD1;ZSWIM2;ZNF223;P2RY12;P2RY13;ATRNL1;CKMT1A;KCNB2;COL22A1;BBOX1;LYRM9;VWA3A;STXBP5L;TTLL7;FABP3;FABP6;FABP7;TTC30A;OCM;CCDC3;PTF1A;ADGRL4;ZNF214;YPEL4;ADGRL3;KCNG3;FAM13C;UPK2;FAM228A;LRRC73;ZBTB20;GPR62;CASC1;SLC9C2;NUDT10;SLN;MYBPHL;KIAA0895;SYBU;KCNH1;TCP10;CDKL2;ZNF441;KCNH3;CDKL4;KCNH5;FBXO16;CNPY1;GPR75;TBR1;TNNI3K;SDCBP2;SLC9A2;OLFM1;FRMD5;OLFM3;SLC9A5;SLC9A6;FRMD7;TXLNB;LIX1;MSH4;DYDC2;GMNC;LY6H;NPTXR;ZNF676;KIAA0408;GRIA1;CHODL;SPATA9;GRIA2;KCNE2;SHC3;TMEM121B;GPR88;GPR85;LY96;LIN7A;GPR83;TMEM31;LRRC55;RAP1GAP;IGSF22;IGSF21;BCL2L10;ZBBX;TSNAXIP1;NPTX1;SLC38A8;LRRC4C;GRIA4;IFNA21;KCNF1;HHATL;KL;HTR1E;LVRN;BDNF;FBXO39;HTR1A;FAM229B;CORO2B;FAM205C;LRRC66;IGSF11;PTPRD;IGSF10;LRCH2;TMIE;TMEM17;LRIT2;LRIT3;PIWIL2;SNAP25;KCNK9;ONECUT2;SH2D4B;SCHIP1;RASGRF2;HTR2C;CELF5;CELF6;ELFN2;EFCAB10;WISP1;NRGN;PTER;FUNDC1;PRB2;ME1;ZNF404;SPX;CCIN;UPP2;ERC2;EDIL3;ZNF883;SMIM13;EMX1;PIANP;PEG3;TMEM255A;SMIM17;GRID1;OR14I1;KSR2;SLC25A18;NRG3;SNPH;IL1RAPL1;OR7A5;TRPC5OS;ITGA8;ST6GALNAC3;CERS1;CNTNAP5;OR10A5;CNTNAP4;PRKAA2;ITIH2;PCOLCE2;LRTM2;USH1C;PPM1E;SLC25A27;CNNM1;SLITRK1;CCDC85A;SLITRK4;NNAT;SLITRK3;E2F1;OR12D3;TRIM43;KCNJ1;BEND5;PIRT;AKAIN1;BEND6;LINGO2;TRIM43B;NTRK2;MCOLN3;PPP1R14C;SLC12A5;PCDH9;KCNJ9;NTRK3;PCDH8;STYK1;SLC12A1;SYT16;KIAA1549L;SYT13;HTR5A;SYT17;TSPAN16;NELL2;NECAP1;TSPAN19;SYT10;SLC25A31;MDGA2;PTPN5;UNC79;KCNK4;CCDC89;THSD7B;KHDC3L;CPNE4;STH;RFESD;HHIP;CPNE6;MT1M;ZNF728;ZNF727;SPATA22;TOPAZ1;RESP18;CCDC96;THSD7A;BSN;EPHB1;CALN1;SCN1A;ACVR1;EPHA4;PAQR9;EPHA7;ATP6V1G2;EPHA6;ZFP1;LIMCH1;TAS2R10;KCNK12;OMD;ZFP2;FOXH1;RIIAD1;MMD2;ANK2;ANK3;VWA5B2;FNDC9;SHTN1;GAREM1;FNDC4;ADGRB2;ADGRB3;MIP;KCNQ2;KCNQ3;MT1G;CCDC87;KCNQ5;PPP1R42;MGARP;CTXN3;TAGLN3;CTXN2;ROPN1;STX1A;CCNO;KIAA1211L;ZBED9;SLC45A2;ADCYAP1R1;ZBED8;TRIM64B;NRN1;FOXG1;PCDH15;CEND1;PRH2;C7ORF57;PCDH19;KALRN;TTBK1;PCDH17;NKAIN2;NKAIN1;ZNF709;NKAIN3;PGBD5;TSPAN7;PENK;APOD;ARSF;KCNN3;HMGCLL1;SCN3A;RBM11;SMIM10L2B;TNFSF18;SMIM10L2A;SLC10A5;EGR3;TAS2R30;EGR4;SPHKAP;FAM78B;LRRN3;TAS2R31;XRCC4;DCLK3;RAB27B;HSPA12A;PNMA8B;RPE65;CCDC144NL;PEX5L;CALY;PPP1R1A;PPP1R1C;PPP1R1B;LRRN1;ANKRD18B;CALM1;GLIPR1L1;MRAP2;RETREG1;CD200;PTPRT;SPAG17;PCSK1;TMEM151B;MSTN;PTPRQ;DIRAS2;OTUD7A;SLC7A14;GRIK4;CLEC9A;SLC7A10;PCLO;KCNT2;AKAP14;GNRHR;OXGR1;ANKDD1B;NBPF4;TAS2R50;CCDC110;APOBEC4;MMD;NBPF6;PABPC5;KIF25;SYN3;SORCS3;ANO4;SYN2;ANO5;ANO3;CNKSR2;VSNL1;SAGE1;CCNI2;MICU3;FJX1;PDZRN4;OR3A2;LNP1;NAPB;POPDC3;RAMP2;PNCK;CCDC103;PRICKLE2;PRICKLE1;HSD17B6;COL19A1;MFSD4A;RANBP3L;FAM196B;CAMK2N1;FAM196A;CREG2;PAK6;GPC5;DYNC1I1;PAK5;CAP2;IL33;NPM2;GAD1;IGIP;PNMA5;KLHL1;KLHL2;PCDHB14;VEGFD;PCDHB12;PNMA2;AKR1C4;DEFB108B;PCDHB10;RIT2;XK;KCNS2;CFAP161;RPA4;YIPF7;FAM171B;IL17D;ZFP28;PAGE4;FHOD3;RTL1;SH3GL3;PLGLB1;GDA;KLHL32;KLHL34;OGDHL;RTL4;CELSR2;NR3C2;KLHL31;CLGN;FAM198A;NPPC;RGS5;CAPN8;CAPN9;PEBP4;FAM174A;TEKT1;KIF5A;BAALC;SATL1;ENPP6;RGS8;ENPP5;PAMR1;PPFIA4;SH3GL2;RGS7;CCDC160;OR1B1;HFM1;SPINK8;SLC30A3;TMOD2;ACOT12;ADAM11;THEMIS;ZNF98;CARTPT;KLHL41;PCP4;GPRIN1;SCN8A;MAP7D2;BBOF1;FAM92B;TBC1D26;DDX4;BHLHB9;NXPH2;CCDC148;ARHGEF28;CACNA1B;SLC1A2;CACNA1C;GLYAT;MRO;KLHL13;CACNA1E;MCHR1;RASGRP1;NKAPL;TMEM244;CACNA1I;KCNV1;KCNV2;SYCE1;OR2AK2;TMEM246;BRINP1;SNTG1;DHRS7C;NXPH1;MORC1;TAC1;MFAP3L;ARHGEF33;SYT3;SPATA31A6;SYT1;CNTN6;INHBA;SYT9;MT3;SYT7;TMEM233;GNAL;FGF14;UBXN10;HOOK1;CNTN1;NXF2B;RSPH14;SPINK13;C16ORF45;CNTN3;CNTN4;FGF12;TTC25;RTP5;CNRIP1;MS4A8;CHD5;PPP1R9A;SOBP;GRM3;GRM2;GRM5;RASGEF1A;CA7;SPATA31C2;CFAP47;ZNF385B;HORMAD2;CA8;CFAP43;ARFGEF3;GALNT8;CFAP44;KRT222;CFAP52;PLA2G4F;POU1F1;RFPL1;OR1F1;RFPL2;SHROOM2;DDX53;UBE2QL1;SSTR1;SYNGR4;SSTR4;TMEM211;CCNA1;LMBRD2;TMEM215;FAM153A;CFAP58;CFAP57;CCDC190;ZMYND12;CFAP53;SCN4B;RBM24;SAXO2;INA;HEPN1;REP15;DNAH5;DNAH6;DBX2;DNAH9;ABHD17C;PTHLH;ATOH7;IL1RL2;GNG3;RAB40A;GNG2;NWD2;SV2C;RAB40B;ACVR1C;SV2B;TBX22;CNR1;SPOCK3;SLIT1;CLVS2;CCDC181;SPOCK1;DNAI1;CCDC184;CLVS1;OR4F21;MDH1B;NIPSNAP3B;CCDC178;CCDC177;ZNF804B;NAA11;ATP2B3;CCK;ATP2B2;S100B;MAPK10;OPN1SW;RSPH1;CLCN4;BRMS1L;FAM131B;ASB5;CCDC173;FAM50B;ZNF177;FRMPD4;SERPINE3;TMEM200A;MYT1L;TRIL;FRMPD2;WIPF3;TMEM200C;STMN2;STMN4;ANKRD20A1;SLC4A3;ANKRD20A2;SOX21;ENO4;GLDN;USP17L7;USP17L4;ZSCAN31;ROPN1L;PRSS3;PROK1;DLEU7;ANKS1B;UNC13A;PRKCE;SYTL5;GABRG2;GABRG1;TRHR;BCAN;GPR162;ABCA10;MAP1A;CLPSL1;PIH1D2;PRR18;ACOT6;ASTN1;ZNF391;WDR63;PHYHIPL;FAM149A;FAM171A1;PPP3R2;PCDHA1;FLRT3;GSG1L;PCDHA3;PCDHA2;HBQ1;PCDHA8;PCDHA6;DNAH12;DNAH10;ARPP21;DNASE2B;RMDN2;TMEM196;THAP10;SLC16A14;ANKRD20A3;GLUD2;ANKRD20A4;PCDHB2;GJB6;GIPC2;PCDHB6;SSPN;PCDHB5;PCDHB3;GALNTL6;SERPINI1;CPEB3;CDK14;PCDHB7;FANK1;WDR49;GABRB3;GABRB2;GABRB1;SPIN3;C1QTNF9;FMN2;PHEX;TAF7L;FCRLB;TRIM9;CHL1;TRIM2;RSPO2;RSPO3;GPRASP1;GPRASP2;ZNF365;GARNL3;TIGD4;SLC2A13;ELMOD1;HSFX2;TACR1;BAAT;TMEM179;RIPPLY2;PAX7;ITPKA;GAS2;RGN;RARB;COL21A1;ANGPTL5;PLIN1;PLCB1;ANGPTL1;ZNF112;ASCL5;FAM71F1;OCA2;PLPPR1;GRP;DCAF12L2;PLPPR4;PRUNE2;PLPPR5;HSFY2;FIGN;ADCY1;ADCY8;ASCL1;TMEM163;PDC;GPR150;PATE3;ASPDH;SLC17A6;SLC17A7;METTL7B;ZIM2;GPR158;GABRA2;WDR17;BCHE;RSPH4A;ZNF582;GABRA6;COLCA2;GABRA5;GABRA4;MCF2;PRSS37;TTC9B;NMNAT3;OR1L3;NMNAT2;USP17L2;TUBB4A;AGT;USP17L1;SLC8A3;AGBL4;GATM;GPR143;TMEM158;NFIA;MORN5;PLP1;FILIP1;TMEM229A;EEF1AKMT1;FAM49A;RERGL;DGKG;SEMA5A;RAB3C;ZNF572;SEMA5B;CHRM1;ATP8A2;ATP8A1;CLSTN2;DGKB;CTNND2;FAM107A;DACH2;FABP12;SERTM1;CDH9;CDH8;SLC8A2;LAMP5;RIMS1;RAB41;FGF7;RIMS4;FGF9;CDH2;ANKRD31;MAEL;TNR;PAPOLB;IL13RA2;STK32A;ZNF565;SSX3;PCDHAC2;TECTA;TECTB;FAM24B;TMEM178A;SEMA6D;ANKRD45;KERA;THNSL1;KNCN;ENKUR;DISP3;CACNB4;OR2L13;EIF4E1B;OR13C5;CLEC4G;DGKI;IQCA1;MAGEL2;PARM1;RNF180;FAM218A;ILDR2;SLC38A11;CT45A5;AK5;AK8;GOLGA7B;OR1Q1;BAG4;KRBOX1;RAD51AP2;BTBD3;TCP10L2;DRD1;TPPP;NDP;RNF175;RAB6B;PLXNA4;CLCA4;SLC15A5;IMPG1;DRD5;TMEM132D;ZNF540;ZNF781;ANKRD29;ANKRD34A;CCDC13;TMEM132B;SLC4A10;BTBD8;GFAP;LRFN2;ADCY10;DAB1;NBEA;NSG2;SYNJ1;LHX2;RNF182;CSPG5;CPE;ZNF536;ZNF534;DRC1;CNIH3;C8ORF34;TUBA8;OSCP1;TCP10L;DPP10;CPO;ANKRD33B;SYCP2;PTPN20;ADRA1B;ADRA1A;SGCD;PSD2;PSD3;PHACTR3;HYDIN;EFHD1;CNGA3;ADAMTS8;GAL3ST3;TTC23L;SGCG;INSL5;INSL4;CCDC39;TRPC5;TRPC4;SGIP1;COL25A1;TRPC1;NGB;VSTM2L;KCNAB1;RTN4RL2;DUSP26;C1QL3;C1QL2;FOXD4L5;FOXD4L6;METTL24;RTN4RL1;SCGB2A1;CNGB3;VSTM2A;VSTM2B;NLGN3;SLC24A2;NLGN1;SLC24A3;SEMA3C;CLEC2L;GLS2;TYRP1;JAKMIP1;THSD1;JAKMIP3;C1ORF94;JAKMIP2;STOX2;ABLIM2;ABLIM3;HECTD2;MAL2;ZNF502;WASF1;CACNG2;CACNG3;STOX1;WASF3;JAZF1;TUB;NLGN4X;ANKRD30B;KCNIP2;PLCL1;KCNIP3;FBXL16;C1ORF146;KBTBD11;OTOGL;CLEC2A;ASXL3;KLF9;PI15;CCDC65;TLL1;HCG22;CBLN4;CDO1;CBLN2;TP53TG3B;TP53TG3D;RRH;AQP4;ACSM5;PJVK;HS6ST2;RAPGEFL1;AQP1;HS6ST3;RS1;CYP4Z1;EDNRB;SOX1;TKTL2;SRRM4;SLC6A17;SLC6A13;MTUS2;TIAM1;PLPP4;RRAGB;PFN4;ZNF831;HRASLS;ZFPM2;PFN2;WFDC12;CDS1;SLC22A3;PTGFR;GPM6A;NECAB1;SMIM2;BEX2;RWDD2A;BEX1;IGSF1;KLK5;TMTC1;CRHR1;KLK7;KLK6;NHLH2;MAATS1;NUAK1;CYP4X1;CMYA5;MAGEC3;MAP7;NAALAD2;MAP6;OTOF;STXBP6;TRPM3;GPM6B;MAP9;NTSR2;BCL11B;MAGEE2;SIAH3;PDE2A;NMBR;SNAP91;CCSER1;OR6A2;RAB40AL;BEX5;TENM1;ZCCHC12;C2CD6;RYR2;TENM2;SLC35F3;CAB39L;FAM69C;SLC35F4;FAM69A;SLC35F1;ZCCHC18;MEOX2;GABRR3;CLDN22;SERP2;EPB41L4B;UCHL1;SLC22A15;CAMKV;SLC22A17;NKIRAS1;DNER;TNFAIP8L3;SLC22A10;EDN1;RAB6C;PRMT8;PACRG;EDN3;LRRIQ1;PROX1;NME5;MSANTD3-TMEFF1;CYP7B1;GFRA2;RAB33A;DCSTAMP;CCKBR;NOV;NME9;FIBIN;ALDOC;CLDN16;RGS7BP;ALDOB;MATN3;AMER2;MAGEH1;AMER3;AMIGO1;AKAP6;ZDHHC22;PHYHIP;NOL4;LYZL4;CT55;TCEAL7;TCEAL6;TCEAL5;WIF1;FAM184A;TCEAL2;NPY;TCEAL1;LAIR2;RPRML;SPTSSB;CTNNA3;SUSD5;TRAM1L1;LY6G6D;HDX;GABRD;SH3BGR;PURG;ADAD2;GABRQ;GDF10;MPP2;ARNT2;CGREF1;CA10;PLAC8L1;LHFPL3;SORBS2;DMRT3;VAX2;ZDHHC11B;USP17L11;ETNPPL;KBTBD3;MAS1;FAM183A;CLDN34;STAC2;VWC2;RAB9B;CDK5R2;CDK5R1;NEUROG3;GALNT14;GALNT13;AMY2A;GALNT15;GALNT17;FAIM2;MYRFL;DEUP1;ARHGAP36;PTTG2;MEIOB;MALRD1;FAM81B;FAM81A;NSF;GUCY1A2;OR2D3;GHSR;PDIA2;MLIP;LMO3;NANOS3;MYH15;APLP1;NPY1R;EPDR1;ATP1B2;PCDHA13;KCTD4;PCDHA11;TMEM130;SHISA7;LOR;SHISA6;PRSS54;PREPL;PHOSPHO2;APLNR;SCG5;HRASLS5;NUPR2;AMPH;SCG3;LPA;SCG2;STEAP2;ABCG4;ABCG2;RASL12;OR2C1;CTTNBP2;NTM;TMEM59L;HPCA;CHRNA9;NTS;CPLX2;NALCN;COX7A1;MARCH11;ARHGAP20;DPP6;ASIC5;SOHLH1;CDH20;CDH22;SOHLH2;MYH13;USP51;ASIC2;PDZD9;AMELX;LONRF2;ASIC1;MARK1;OR4F3;TGFB2;OPN4;EPHX4;TDRD9;DNAJC12;BTNL2;TDRD6;LRP1B;ARHGAP24;FAM187A;TSGA10;EFNA3;RALYL;DLG2;DLG3;ULBP2;TMEM35A;LRP11;KLHDC9;CRISP2;TAS2R9;ABCD2;DOCK3;TAS2R8;MCTP1;MEGF10;MEGF11;HSPB2;ELAVL4;HSPB3;FBLL1;LRRTM3;NETO1;LRRTM4;LRRTM1;VWC2L;TMEM108;TAS2R1;HIST1H1A;TSHB;TMPRSS11A;STPG2;SVOP;PCDHGA4;SMKR1;PCDHGA2;GLP2R;MUM1L1;OR2H1;C9ORF24;MYRIP;IQCJ;C1QTNF9B;SEPT3;PCDHGA9;DNM3;MYH1;IQCK;DCT;CDH10;ALDH1A2;ZPBP2;CDH12;FAM84A;MYH8;SOWAHA;MYH4;B4GALT6;CDH18;PRTFDC1;CDH19;PAPPA2;CAMK2B;HLF;NRXN1;PALM2;CAMK2A;ATP1A3;ATP1A2;CFAP206;FAM169A;DDO;DDN;DLL3;RASD2;GNA14;NXF2;ERBB4;ERICH3;RGS20;CHSY3;RGS22;SNCB;NXF5;MAPK4;OPCML;LGI1;KDM4D;PDE6H;NEGR1;LGI4;PCDHGC5;B3GAT2;LGI3;DAW1;NAP1L3;LCA5;NAP1L2;OPRK1;GDAP1;NAP1L5;TSHR;PPP2R2C;PPP2R2B;ATP13A4;ATP13A5;FSIP1;HCN1
CARDIAC MUSCLE FIBER	1493/2316	0.9870638261751375	0.9999901899677083	0	0	0.9027456723534428	0.011754267548060774	LRRC14B;SCT;ZFYVE9;SCX;HTR4;CLDN1;ZDBF2;SYNGAP1;DPYSL4;TMEM88;FAM110C;RAVER2;SMCO3;FAM19A4;SMCO1;SAMD11;HES7;ZNF287;MEF2A;RBFOX2;CACNA2D1;CACNA2D2;PHKA1;UNC5C;MYL4;CLDN6;ACE2;FAM133A;EID2;RBP2;AGTR2;MYL9;HACD1;NYAP1;CRABP2;GATA6;LYPD1;CLCNKB;GATA5;FIGNL2;GATA4;EDDM3A;EDDM3B;ADAMTS12;LYPD6;EPB41L5;ADAMTS15;ADAMTS13;C7;ADAMTS19;PDGFD;EPB41L3;SYNDIG1;PPARGC1A;JAG2;NGFR;GPR17;JAG1;CADM4;BTBD18;PBX3;EXOC6B;PBX2;ZNF35;LARP6;AIF1L;GRIN2D;COL1A1;ABTB2;PCDHGA11;VANGL2;TMEM98;PKIA;LYPD6B;HRC;STRN;FXYD6;DCHS1;FAT4;PRRT4;FERMT2;CFAP77;ACHE;ANXA8L1;WFIKKN1;ZNF491;LRRC39;QPRT;GPR20;TDRP;PTH1R;METTL11B;ARHGAP6;JPH1;ZNF48;SHD;MYPN;JPH2;MMP24;JPH3;HEY2;STUM;CGNL1;OR52B6;MYBPC3;MAMDC4;GPR37;ELOVL4;METRN;RIPK4;PIFO;PGAM2;SIRT4;RAB3IL1;DUSP9;HIST2H2BE;F7;FAM222A;MMP15;CDC42EP5;PLSCR5;ADSSL1;NUP62CL;SMTNL2;CRYAB;GPRC5C;MDFI;SLC29A2;CRB2;MYRF;SYNPO2;COL11A1;LRRC17;COL11A2;TMEM72;KCNA4;KCNA5;LRRC10;SLC7A2;FSTL3;SULT1E1;FRZB;GBX1;ADAM23;NRAP;HAS2;ZNF469;DMD;ZNF467;ZSWIM5;TP53I11;LIMS4;EGLN3;LRRC24;SLC16A1;ODAM;BIK;ATRNL1;ANKRD30BL;COL22A1;DAB2IP;SNX24;UNCX;GPR50;DCBLD2;LRRC20;COL3A1;FABP3;ETNK2;WT1;TTLL1;TMEM56;TTC30A;ZNF219;ERVV-2;CCDC3;ERVV-1;ZNF214;CRAT;YPEL4;ZNF697;ADGRL2;LIMS2;LGR4;ADGRL3;RASL11B;FAM13C;UPK2;LRRC73;LRRC71;KIAA0895L;SLC9C2;CTGF;HHAT;POFUT2;SLN;MYBPHL;KIAA0895;SCMH1;ADORA1;PABPC4L;POTEF;ZNF205;SLC16A8;PSKH2;PITX2;PSKH1;PITX3;CDKL2;KCNH2;GPR78;KCNH7;FST;CTNNBIP1;UBE2E2;ATP11A;TNNI3K;FBXO10;STON1-GTF2A1L;SAP30;NPAS4;FRMD3;SLC9A3;FRMD5;SMO;TXLNB;LIX1;PKP2;SLC27A6;ZNF436;ROR1;ROR2;FSCN2;NPTXR;AJUBA;DSC2;OSBP2;LCN9;SHC2;KCNE2;FBLIM1;ZC4H2;GPR87;STK39;LIN7A;NREP;NPAS1;GLIS2;FBXO40;CLTCL1;ZBBX;SMYD2;SMYD1;BMF;ZNF423;SLC38A3;SOCS6;IP6K3;CD276;HHATL;RASL10B;BDNF;ODF3;GFPT2;TFPI2;ELOA2;ELOA3;ZBTB12;FBXO32;FAM205A;PTPRD;LRCH2;CXCL12;SP6;LCN1;SHBG;ZNF653;TRIM71;ZNF512B;BMP10;CRYBG3;TSSK1B;DYSF;FHL2;TSPAN12;TSPAN11;WISP1;ARL5B;MB;PRADC1;DDI1;MYADML2;IQUB;ACP4;SPX;ERC2;EDIL3;NKX3-2;PGM1;BOK;UNC45B;SMIM13;TMEM255A;SMIM17;GRID1;TNFRSF19;OVCH2;NRG2;ADAMTS20;SYNPO2L;SNPH;HAND2;IL1RAPL2;HAND1;DSG2;SLC25A10;PPP1R12B;ST6GALNAC3;SLC25A12;TRIM54;CERS1;TRIM55;ITGA9;PRKAA2;PRCD;LRP5;SLC5A12;ZBTB42;LRP4;PPM1J;PTH2;SRL;CXXC4;NTN1;NTN3;ZNRF3;CCDC85C;CCDC85A;TP53INP2;IGF2BP1;SH3BP4;IGF2BP3;IGF2BP2;SLC25A23;E2F8;SEPT10;KCNJ5;COL26A1;PPP1R14C;KCNJ8;PRRX1;TBX5;CABLES2;TBX3;TBX2;TM6SF2;TSPAN15;USH1G;UBQLNL;TSPAN18;SYT10;MDGA2;BCAR1;CPNE5;ECI1;SPATA20;ZDHHC1;CCDC102A;SPATA25;ADGRA2;SPATA24;KDR;EPHB3;SLC34A3;EPHA4;PAQR9;EPHA7;PAQR6;ATP6V1G2;CCDC78;EPHA8;KCNK13;TAS2R13;ANK2;HASPIN;TAS2R19;CYP39A1;FNDC5;PPP1R3F;SFRP1;GAREM1;KEL;FNDC4;HIST2H3A;CRISPLD1;TRIM17;ADGRB2;PPP1R3C;PPP1R3B;KCNQ1;SFRP5;CCDC87;KCNQ5;MGARP;MXRA7;KIF20A;ZNF710;KCTD17;TRIB1;SPATA18;HIST2H3D;CTXN1;SPATA19;HIST2H3C;KCTD15;EPHA3;EPHA2;GRB7;ZBED9;SLC45A2;ZBED8;PCDH10;SDC2;CEND1;LPAR3;PPP1R3A;ZBTB5;ART5;PCBP4;ZNF704;ARSJ;ZNF703;PENK;ARSH;ARSI;KCNN2;TSPAN2;APOE;B4GALNT3;A2M;RAB11FIP3;HMGCLL1;B4GALNT4;SMIM10L2B;PPP1R26;SMIM10L2A;SLC10A5;SPHKAP;TAS2R31;XRCC4;ST8SIA2;LRRN4;IGF2;DCLK2;RASSF8;CENPVL3;HSPA12A;PNMA8B;RPE65;CCDC144NL;EXT1;ANLN;PPP1R1A;PTK7;WNK2;PPP1R1C;GNRH2;COL9A1;IGSF9B;ANKRD18A;RGL1;MRAP2;FBXL7;CCNJL;DIRAS3;PTPRU;FKBP10;CCDC121;IL25;PTPRQ;PTPRM;SPATC1L;CTSV;NAT14;EDA2R;PCSK4;OR51Q1;NMRK2;HYAL2;STBD1;NCS1;KIF1A;COX8C;APOBEC2;TNFRSF12A;APOBEC4;MST1;PABPC5;NXPE2;GAB1;SORCS1;KIF7;SORCS3;ANO4;SORCS2;ANO5;MN1;FSHR;DEPDC1;MFGE8;PDZRN3;DBN1;LNP1;FOXC2;POPDC3;TAGLN;PNCK;KIAA1324L;PRICKLE2;GREB1L;FITM1;NEXN;CRIP2;PRICKLE1;CCDC106;ARVCF;RELN;MGAT5;GPC1;PERP;PLEKHG4B;MGAT3;GPC3;GPC4;GPC6;DYNC1I1;CAP2;CAVIN1;CAVIN3;CAVIN4;VEGFB;CRYBB3;DKKL1;MIB2;PCDHB14;PNMA3;PCDHB12;KAZALD1;PCDHB10;GCK;PLEKHA7;PLEKHA8;NLRP14;ALDH4A1;SH3RF2;NUDT8;DPY19L2;XK;CSDC2;KIF26A;KIF26B;ELOA3B;IL17D;IL17B;FHOD3;SH3GL3;RTKN;AMHR2;PRDM6;KLHL38;INPPL1;LOXL4;JADE3;OGDHL;GXYLT2;COX6A2;RTL5;LOXL1;KLHL30;LOXL2;KLHL31;CLGN;NPPB;RGS5;CAPN9;CCND1;CAPN6;PALM;CAPN3;NRTN;TEKT5;PPFIA4;PPFIA3;RAG1;GGT2;CCDC160;PDGFRA;KIRREL1;HFM1;MSX2;SLC30A3;ADPRHL1;OSR1;ADAM11;MAT1A;NPNT;GEM;MID2;KLHL41;ADAM19;ADAM18;TANC1;SCNN1D;DOK7;MASP1;TBC1D26;FBN2;PKDCC;MAGEA12;NXPH2;KLHL14;NXPH3;ARHGEF25;KLHL17;CACNA1B;KLHL10;SLC41A1;KLHL11;CACNA1C;KLHL13;CACNA1G;H2BFM;CNN1;RAI1;FUT5;BRINP1;ADGRG6;DHRS7C;CHAD;ISOC1;PACSIN3;OR51B4;CACNA1S;CCDC141;WNT2;BCL9L;ISOC2;GGT7;ZFHX2;CAV3;ARHGEF37;KLHL25;CACFD1;HMGA2;INHBA;SYT9;SYT7;PHOX2A;BMP4;FGF16;BMP2;COL5A1;CNOT11;FAM151A;FGF18;COL5A2;SPINK13;GNB3;PHF13;PYROXD2;MELTF;SDK2;FGF11;FGF10;TTC25;DYRK2;EDA;CYP4A22;ATP2A2;ARHGEF10L;SOBP;TMEM221;MYO18B;DACT2;MYO18A;ZNF385B;CFAP46;CA9;CPXM1;SCN5A;QRFPR;DACT1;SNTA1;GALNT8;TTC36;MYOCD;ARHGEF17;SHROOM2;SHROOM3;NAV1;ETV1;NAV2;TRDN;EPN3;ACTA1;ACOX2;TBC1D4;TMEM215;ADGRF4;CFAP58;RBM20;ACOX3;NAT8L;CUEDC1;RBM24;FBP2;SHANK1;OTUB2;LAMA2;TEX101;ASAP3;ASAP2;ACVR1B;PRTG;TMEM201;RAB40A;KDELC1;ASB10;CBS;DCDC2B;SPOCK1;GNG8;SLIT2;PDLIM5;DNAI1;CCDC183;NIPSNAP3B;RBM38;EGF;TMED7-TICAM2;NAA11;HS3ST5;LAMB1;SOD3;TBX18;CFC1;SBK2;ADGRD1;PROB1;CLCN5;ACTC1;CLCN4;TBX10;ASB2;RBM46;CNTFR;TMEM200B;FRMPD4;FRMPD2;TMEM200C;WDR86;EMC10;SLCO6A1;SLC4A3;ENO3;RD3L;WDR88;NYNRIN;GJA1;GJA3;GJA5;FDXR;PXDC1;DIP2C;BVES;PRIMA1;DNAAF3;DAPK3;AFAP1;SCRIB;CEL;SOX12;SYTL5;GPR162;BCAM;PARD3;MAP1A;ANOS1;ZSCAN23;ACOT1;HOXB2;FREM1;FREM2;LIPT2;OR13J1;WDR63;PVALEF;XKRX;FAM171A1;FAM171A2;CRACR2B;PCDHA1;FLRT3;PRDM16;ST3GAL4;SERPINH1;ALX4;PLAC1;PCDHA3;PCDHA2;PCDHA8;PCDHA7;ST3GAL3;PCDHA6;FZD1;AFAP1L1;FZD2;DNAH10;FZD4;FZD9;SLC16A12;FZD8;THAP10;NFATC4;TMEM198;FAM160A1;PCDHB2;H2AFY2;GIPC1;PCDHB6;CYP1A1;SSPN;PCDHB5;SSPO;PCDHB3;SERPINI1;REC114;CDK14;PCDHB8;PRR36;PCDHB7;GABRB2;PYGB;MYOM1;GABRB1;CDKN1A;NRSN2;YJEFN3;STON1;PYGM;SLC6A2;VSIG10L;GLI2;ADAMTSL1;CSRP3;CSRP2;ADAMTSL5;ADAMTSL4;ADAMTSL2;RBPMS2;ANXA6;RSPO3;ANXA8;RNF150;TEAD1;GPRASP2;TEAD2;RSPO4;TEAD3;AHSG;ANXA3;TNNC1;SLC2A12;COPZ2;TET1;HSFX1;ITPKC;TMEM179;COL2A1;MRAS;PLCB4;ANGPTL7;KIFC1;RARB;COL21A1;ZNF112;HBEGF;ASCL5;PLPPR3;DCAF12L2;PRSS48;FIGN;AFP;ADCY8;PRSS44;TMEM163;PRSS45;FGD1;PRSS42;ADCY5;FAM129B;FGD6;GPR153;PRSS50;CHRNG;ANKRD52;ANKRD50;GPR158;BCHE;CDKN2B;CKM;SERPIND1;F10;ECEL1;GPR1;PRSS35;SCAF1;AGT;RFLNA;SMOC2;GPR143;MSRB3;FILIP1;ANKRD63;INHA;ANKRD61;SLC28A1;CCL27;SLC28A3;SEMA5A;CHRM2;SEMA5B;COL16A1;CHPF;CLSTN2;CHRM4;CTNND2;SLC8A1;HID1;TM7SF2;RIMS4;TUBB6;RIMS3;CDH3;FGF9;SALL2;CDH2;GRB14;MACROD1;LZTS2;GYG2;PCDHAC2;PCDHAC1;PHLDA3;TECTA;NUTM2A;IGFBP5;TMEM178A;MAMSTR;SKIDA1;SEMA6D;IGFBP3;CEP131;DIO3;DYRK1B;MITF;VASH1;SYPL2;TLE6;PYGO1;CACNB1;TOM1L2;HIC2;ARMCX1;OBSCN;ARMCX2;SLCO2A1;ARMCX6;GAPDHS;NUTM2G;NUTM2F;DGKK;NUTM2D;INTS6L;DGKI;NUTM2B;BRSK1;LSMEM2;IQCA1;MAGEL2;CUL7;PARM1;RNF180;UBR3;FAM218A;ILDR2;AK4;VTCN1;KRBA1;RHOBTB1;VTN;ESPNL;RAD51AP2;BAG3;PLXNA2;NDN;UGT3A2;CCDC33;DRD1;RAB6B;ZNF784;PLXNA4;DRD4;IMPG1;ESRRA;ANKRD34A;WFS1;ESRRB;DUPD1;ESRRG;TECRL;MARCH3;BCL9;LRFN4;DAB1;LRFN1;LHX1;CDK3;REEP2;PLXNB2;CSPG5;CPE;CSPG4;ZNF777;MAFK;NACAD;SLC26A9;NES;LHX8;TCP10L;ALK;ANKRD33B;COL14A1;PTPN21;TRH;CPZ;ADRA1B;UFSP1;CYR61;FTCD;DUSP13;DNALI1;DUSP14;KBTBD13;TRO;LBH;SGCA;ADAMTS1;PSD3;ZNF768;CEP170B;EMILIN2;EFHD1;KRTAP5-1;EVI5L;SOST;OIT3;ADAMTS8;AMH;GAL3ST3;ADAMTS9;ZNF521;TTC23L;HGFAC;PRKG1;SGCG;TPRN;ADAMTS7;SH3D19;TRPC4;COL25A1;TRPC1;PLEKHG5;GPX5;APOA1;VSTM2L;APOA4;DUSP26;NGF;PTP4A3;METTL24;EVC;ACTBL2;CCDC74B;BAGE2;RTN4RL1;DMRTA1;TNMD;ASPG;PKHD1L1;HDAC5;NLGN1;SLC24A3;SMARCD3;SMPX;SEMA3D;TYRP1;ITLN1;KIAA1211;NDNF;SEMA3F;THSD4;TTN;DNAJB2;CACNG6;STOX2;HECTD2;MROH5;DNAJB5;XIRP1;TNNI1;XIRP2;ZNF503;TNNI3;BCO2;WASF3;TUB;IRX1;IRX5;KCNIP2;NCKAP5L;FBXL19;PLCL1;CDC42BPG;AHNAK2;CDC42BPB;PTPN13;OTOGL;CLEC2A;FRAS1;SH3D21;RAB15;ASXL3;MAB21L2;MGAT4B;CCDC63;TLL1;HCG22;CCDC60;PFKM;NECTIN2;NECTIN1;PANK4;RSC1A1;HDAC11;DIXDC1;ANTXR1;HS6ST2;ABRA;AQP1;EDNRA;ZNF608;RPS6KA2;DZIP1L;HABP4;HMCN1;CHAC1;SYNPO;MYOZ1;MYOZ2;PDK2;MAGEA4;TNS1;VCX3B;UTS2R;KRT8;P3H2;SLC6A13;MTUS2;P3H3;MAPK8IP3;PLPP7;PAPPA;PFN4;TLN2;HRASLS;ZFPM2;SPRR2F;TMEM185A;SPTBN5;TBCEL;NECAB3;IGSF3;SMIM1;TMTC2;TMTC1;C2CD4C;PPL;IGSF9;CBARP;STRIP2;NUAK1;STC2;CMYA5;HIST1H3F;NAALAD2;HIST1H3G;FAM43B;MAP9;SPTBN2;TMEM74B;STAC;GDF2;GDF1;IFNLR1;GDF6;SNAP91;HIST1H4A;HIST1H4B;CORO6;HIST1H4D;RTL8B;HIST1H4F;SLC44A5;COL18A1;ZCCHC12;CLIC5;RYR2;TENM2;TENM3;CAB39L;FAM69B;CITED4;MAGEF1;VLDLR;SIPA1L2;GABRR2;GYS1;CLDN20;SH3PXD2A;SLC22A17;PRX;SH3PXD2B;KIF13A;ANKRD1;ZCCHC24;EDN2;SLC35G3;SLC35G6;INSRR;PROX1;KREMEN2;NME5;CYP7B1;GFRA3;RHOD;VWA8;B3GNT9;BBS10;TNNT1;MMP23B;FIBIN;ALDOC;MAPRE3;RGS7BP;DNASE1L2;MATN3;AMER1;AMIGO1;PTGER3;AKAP6;PTN;AKAP3;LYZL4;CST5;DCST2;NKD2;CUX2;DNAJC5G;CILP2;CTNNA3;SUSD5;TRAM1L1;GABRE;SH3BGR;CORIN;PURG;GDF10;MPP2;SVIL;SORBS2;LHFPL1;COLQ;TJP1;CT62;KRT19;KRT18;FAM183A;GHRH;LHFPL6;VWC2;MEGF8;RAB9B;GALNT13;NRK;ROGDI;GALNT17;CIB4;CIB2;MYRFL;ARHGAP39;SDR9C7;SSC4D;AMOT;SYDE2;SYDE1;ARHGAP42;MAGED4B;BMPER;FAM186B;SVEP1;FAM81A;HIST1H2AB;GUCY1A2;MLIP;WNT5B;LMO4;IL11RA;APLP1;NPY1R;ATP1B4;VWDE;LIFR;SHISA3;LMO7;PCDHA12;PCDHA11;MYCN;LOX;COL4A1;HIST1H2BF;KLRF2;ABCG4;JCAD;OR2C3;RASL12;PMEL;CHRNA3;CTTNBP2;OR52D1;FBLN2;LTBP1;NID2;MARCH11;MARCH10;SCUBE3;CASKIN2;CASKIN1;TMEM129;SOHLH2;MYH10;FAM83B;ASIC1;MARK1;CYP2J2;CBX8;TGFB2;OPN4;PSAPL1;LRRC75B;TGFB3;CBX2;AZIN2;TXNRD3NB;SMAD7;ARHGAP23;EFNA1;CAMSAP3;EFNA3;LIN28B;ARHGAP31;PLCXD3;EFNA2;TP53I3;DLG3;BAMBI;TLX1;TMEM117;RADIL;XAGE2;FGFR3;ZSCAN1;KLHDC9;ULBP3;GPSM1;B4GALT2;USP35;UCN;COLGALT2;PCDHGB7;PCDHGB6;PCDHGB4;CGB7;AQP10;HSPB7;LMOD1;HSPB2;HSPB3;HAPLN4;HAPLN1;HS2ST1;HAPLN2;LMOD2;OBP2A;LRRTM3;HEPH;NETO1;SIX5;LRRTM1;KDM6A;RHBDF1;PROSER2;FGA;OR2H2;MUM1L1;FGG;AXIN2;SENP3;IQCH;CORT;ARHGAP10;IGDCC4;CDH10;RNF207;COL6A1;IGDCC3;COL6A6;ITGB1BP2;MYH6;FAM84B;PAPPA2;HCN4;USP13;OR52H1;COLEC10;CAMK2D;KRT80;HIST1H2BO;HIST1H2BJ;HIST1H2BI;NPY4R;PALM2;CAMK2A;ATP1A3;PDXP;LIN9;THBS4;DDN;RASD2;ERICH5;WNT11;IGFBPL1;ERBB4;NT5DC2;ERBB2;S1PR1;CHSY3;NCAM1;LRIG3;MAPK4;CMTM4;LGI4;CMTM5;PCDHGC4;LGI2;SPRY4;NAP1L3;LCA5;PPP2R3B;PPP2R3A;TSPEAR;USP28;MEIS3;DLK1;KISS1;CAPN14;PDE10A;DES;SLFNL1;NEURL2;HIST3H3;ATP13A5;HCN1
NEURONAL EPITHELIUM	1491/2316	0.9898539400201426	0.9999901899677083	0	0	0.8988924640135478	0.00916679934260938	NUP107;NEXMIF;ZNF292;ITSN1;C4BPB;TMEM97;TEX49;RBPJ;AS3MT;KIAA1586;DPYSL5;FAM110D;DPYSL2;NDST4;FAM110B;LIPG;BBX;GTSE1;WDHD1;HES6;CXADR;RBFOX2;ZNF284;CACNA2D1;RFX2;RFX3;DNTTIP2;FAM133B;EML6;ZFYVE16;RFX4;TMEM78;RUFY3;RUFY2;ZBTB8A;CDCA2;CDCA3;SAR1A;SAR1B;TTYH1;CDCA7;CDCA8;ZNF22;SLCO5A1;NYAP2;HACD3;SLC5A3;IQGAP3;ZNF26;ADAMTS16;PCNX4;UGT8;FAM221A;PDGFC;MYO6;CFAP69;ZNF268;GSTM3;JAG1;HACE1;GLYATL1;BTBD17;CADM2;ZNF260;NR2F1;ABCA9;BBIP1;NETO2;CYP4F8;GRIN2B;PBX1;AIF1L;FAM111B;PCDHGA10;MLLT11;RNF222;SULT1B1;MLLT10;VANGL2;TMEM98;STRC;PKIA;FOXL2NB;NANOG;FXYD6;CYB5RL;DCHS1;FAT4;SFXN2;DZIP3;FERMT2;ZNF254;SFTA3;GTF2H2C;ZNF492;NCAN;GPR22;EFCAB3;EFCAB5;EFCAB6;ARHGAP5;SHH;NHSL1;HEY1;EFCAB2;B3GALT1;FLVCR1;DLGAP1;FGFBP3;DLGAP5;ZNF486;SULT1C4;ZNF483;DFFA;GSTO2;ZNF480;LRRC49;TMEM40;LRRC40;EMP2;ELOVL6;C12ORF50;TEX15;BAZ1B;PGM2L1;TMC2;POU5F2;CDC20B;C12ORF45;GPRC5B;MMP16;SLC7A9;TMEM33;LRRC7;ACRV1;CKS2;PMP2;LRRC3B;PAFAH1B3;CACUL1;ZNF233;CRB1;SAMD8;ZNF471;ATL1;FAXC;COL11A1;LRRC17;ZNF518A;ZNF66;KCNA7;LRRC10;FAM117B;EXTL2;PSMB5;SNX27;SULT1E1;TMEM67;TMEM68;C11ORF49;ZSWIM6;DMD;CSMD3;CSMD2;ZNF224;SRSF10;JAM2;SRSF11;SRSF12;CASP8AP2;RIC3;ZNF462;CENPV;MBD5;SLF1;ZNF460;ANKIB1;SLC16A1;ATAD5;AADAT;GSX2;ADAM32;WTIP;DCBLD2;TTLL7;CENPE;LYRM2;TTLL5;PSMC6;CENPI;CENPJ;TAOK1;FABP7;CENPK;CENPM;CENPN;PKN2;CENPO;ADGRL2;MIXL1;FRYL;FRK;CDKN3;ADGRL3;ZNF695;FAM13C;GOLIM4;GPR63;ZBTB20;MSI1;MSI2;RORB;FBXO21;FAM228B;NUDT10;ATCAY;POTEH;KPNA6;NEK2;ZNF445;SH2D6;FADS1;POTEC;ZNF441;BNIP3L;SLC38A1;ZNF680;KCNH7;FBXO15;TBR1;STON1-GTF2A1L;PIAS2;FOXP2;FAM227A;SLC9A4;FRMD5;MSH2;DMTF1;LGSN;LIX1;SRSF3;SRSF6;SRSF7;ZNF433;KIAA0408;CDKL1;ZNF431;ZNF430;INO80C;GRIA1;SHC4;GRIA2;DLX1;KHDRBS1;KCNE1;SHC3;LRRC57;BEAN1;KCNE4;DLX5;DLX6;BOD1L1;FBXO48;GPR83;NREP;SPATA5;SPATA6;CCDC144A;NPAS3;ARL17B;STK31;SBNO1;STK33;HNRNPDL;ZNF429;CNTNAP3B;EIF4EBP2;ZNF667;ZNF423;ZNF665;LRRC4C;EVI5;GRIA4;LRRC69;ZNF660;SLC14A2;TNFRSF9;FBXO36;FAM229B;BCDIN3D;FOXN4;CORO2B;DCDC1;AICDA;QKI;PTPRD;LRCH2;SP8;MDM4;TUBGCP4;GDPGP1;ARHGAP11A;TRIM72;CNTNAP2;ARHGAP11B;DRAXIN;TRIM73;ONECUT3;SCHIP1;CELF2;CDCA7L;LECT2;PTEN;CELF5;MCM10;FOXM1;BICD1;TSPAN10;UNC80;NADK2;ZNF649;BOC;PPP6R3;PGM3;ITGB8;UGT2A1;ERC2;ZNF883;SLFN12L;EMX1;CERS5;EMX2;PIANP;PPP1R12A;PEG3;CEP295;TNFRSF19;ATRX;VPS13B;MSL1;PARD3B;MMS22L;NEMF;MYO3B;ZNF638;MYO3A;IL1RAPL1;LCOR;TRIM59;BCAT1;BDP1;DTL;RNFT2;PRKAA2;ATP10B;LRP4;MLLT3;CXXC4;PPM1E;LRP6;CECR2;KIAA1328;SLITRK2;NNAT;ZNF626;BSND;IGF2BP1;ZNF625;BEND3;E2F2;ZNF624;SLITRK5;IGF2BP3;LRRC8A;IGF2BP2;PCBD2;E2F5;ZNF621;EIF4E;ZNF620;E2F7;TRIM45;SEPT11;MCOLN3;PCDH9;MYO10;NTRK3;KIAA1549L;SYT14;KIAA0232;ZNF618;SYT11;PRC1;TRIM36;PTPN4;ZNF850;PTPN3;JPT1;PPP5D1;CCNJ;TMEM41B;CPNE4;RGSL1;LDLRAD3;LCTL;CCAR1;SRGAP2C;AADACL3;HYKK;OPHN1;PPAT;ZNF726;KIF21A;FBXO5;THSD7A;EPHB2;SCAPER;EPHB1;SRGAP2B;TMPO;SCN1A;ARL10;EPHA4;SLC34A2;KCTD19;SMARCC1;EPHA7;ST6GAL2;LIMCH1;OMD;ANK2;ANK3;TMEM170A;DHX40;SFRP1;CCDC80;SPATA17;SFRP2;CRISPLD1;ADGRB3;ZNF716;KCNQ2;ZNF714;KCNQ3;ZNF713;ZNF711;PPP1R42;KIF20A;TAGLN3;RIN2;CCDC82;TP53;TRIB2;EPHA3;PLEKHD1;ADCYAP1R1;PCDH10;FOXG1;PCDH19;KALRN;MED12L;PCDH17;PRH1;PGBD1;NKAIN1;PGBD2;NKAIN4;MC2R;NKAIN3;PGBD4;SEC14L6;XRRA1;ZNF704;TSPAN6;DHX36;MIER1;TSPAN5;ST8SIA5;RIMKLB;TBC1D8B;SLC10A4;LRRN3;ST8SIA1;ST8SIA2;RANBP17;DCLK2;PAICS;RPE65;ANLN;WNK3;COL9A1;ID4;LRRN1;INTS6;CD24;GLIPR1L2;FBXL7;SUV39H2;CCDC122;PPP1R17;CCDC125;GRIK3;WFDC1;OTUD7B;MTRNR2L7;KIF11;BRCA1;MTRNR2L1;PCSK5;KIF15;DMBX1;AKAP12;KCNT2;MIS18BP1;SPTLC3;RSRC1;HYAL4;REV3L;KIF1B;MUC15;KIF1A;MCF2L2;AASS;PBRM1;PCYT1B;NBPF9;ZFR;SORCS1;KIF23;NBPF14;RGMB;KIF6;NBPF15;RGMA;ENAH;TOX3;MN1;RAP2A;ARHGEF9;GAN;ZADH2;CNKSR3;DEPDC1;G2E3;KIF2C;ZNF780A;FJX1;AKR1D1;GNAI3;CRIP2;HSD17B7;CPN2;EXOSC6;FAM172A;HSD17B2;PLEKHG4B;CREG2;SHOX;GPC3;HEATR4;GPC4;GPC6;PAK5;LNPK;CAP2;RFTN2;SORT1;GAD1;PLEKHA5;PLEKHA3;RSRC2;PNMA2;PCDHB11;MIB1;KLHL9;CMSS1;DPY19L2;TTC6;NEDD4;TTC3;FAM171B;TACC2;KIAA1958;SPC24;MAD2L1;SPC25;FHOD3;CCDC167;DCLRE1C;ZFAND6;CCDC169;PRDM5;BUB1B;KLHL33;MSMO1;CYP46A1;CELSR2;NCMAP;IGF1R;CCND2;TBC1D32;KIF5A;TEKT2;EPPIN;ARHGEF40;ARID2;SBF2;CCDC160;GEN1;MORC4;HFM1;G6PC;ZGRF1;SLX4IP;SLC30A4;TTC7B;ZNF98;CASK;CDKAL1;ZNF99;POU3F2;POU3F3;TANC2;POU3F4;TERB2;ZNF91;WDFY3;SPINK9;LYG2;MASP1;FAM92A;CCDC150;PSMD12;BHLHB9;ARHGEF26;UBA6;CCDC148;HTRA4;SLC1A2;CACNA1A;PDS5B;SLC1A6;KCNV1;H2BFM;CCNB2;ODF2L;ADGRG1;CCNB1;FUT8;HCAR1;KIF3B;SNTG1;CALD1;NPHP1;TAC4;NXPH1;ECT2;FGF23;QSER1;WNT3;CNTLN;TCAF2;GGT6;AUTS2;SYT1;CCDC138;UBE2C;KLHL28;OTUD6A;HMGA2;ZFHX4;ANKHD1;AHI1;IFT22;PAN3;NASP;TMEM236;APPBP2;TMEM237;KIF4A;RSPH14;PHF14;C16ORF45;TCF4;AMOTL1;FGF13;SDK2;DNAL1;RBM28;PRR4;HP1BP3;CHD7;HMGB2;PSIP1;ACSM2A;RND2;PPP1R9A;SOBP;RND3;ACSM2B;TTC28;ADAL;ZIC2;GRM6;ZIC3;RB1CC1;ZIC1;CA6;DACT3;SPATA31C1;ZNF385D;PLA2G4D;HUNK;SHROOM3;NAV1;ETV1;DDX52;CIP2A;DYNAP;EPN2;TMEM212;ADGRF1;NAV3;DPPA3;CLRN1;CREB5;TMEM45A;HEPN1;DCTN4;SLC3A1;CRMP1;PKD1L2;ASAP2;HMGCR;CLCN3;ASB18;AURKB;PRTG;GNG3;CNR1;GNG4;CLVS2;CCDC181;SLIT2;CCDC184;MDH1B;ATF7IP;CCDC177;RRM2;EYA3;ZIC4;ZIC5;S100B;SOD2;ACVR2B;MAPK10;SBK1;ASB4;ASB3;CCDC171;NUP37;ANKLE1;GLDC;MYT1L;WIPF3;TMEM200C;STMN2;PHAX;SMC5;ABAT;STMN4;ANKRD20A1;GABPB1;ANKRD20A2;SOX21;SMC2;EPS8;GJA1;ZSCAN30;STMN1;PLCE1;VPS35;CEP97;DIP2C;NCKAP5;MS4A10;ANKS1B;UNC13C;WSB1;SOX12;WDR78;KNSTRN;WDR76;SYTL2;BCAN;MTAP;DEPDC1B;DAAM1;IFT81;PARD3;SARNP;GPR161;MAP1A;ERVW-1;TYRO3;NHLRC2;ASTN2;ALG10B;PRR11;FREM2;ASTN1;TPH2;PHYHIPL;PRDM14;SLAIN1;RPS4Y1;SKA3;C9ORF72;NUGGC;ADH5;SKA1;SKA2;GJC1;LDHB;PRDX2;FLRT2;FLRT3;GALR1;PRDM16;PCDHA4;NXNL2;PROM2;CEP78;BARD1;LRRC37A2;FZD3;DNAH11;APOOL;ZNF382;RAB3IP;RDX;UPF3B;FZD8;UPF3A;PRRC2B;GPR137C;SQLE;CPEB1;XKR9;ZNF37A;PCDHB1;CYP1A2;GALNTL5;PLCH1;ZNF135;CEP89;XKR5;GABRB3;BTG3;NANOGNB;TCF23;STON2;C1QTNF9;HIF3A;FMN2;PHF6;GLI2;ZNF280D;TRIM9;CSRP2;CHL1;ADAMTSL3;TRIM2;TCTN1;NUF2;TEAD1;ZNF124;TIGD1;DENND2C;HELLS;ZNF121;TPI1;FCRL5;HSBP1;DENND2A;TCF12;TET1;TERF1;ZEB2;FAM234B;TAL2;KIAA1257;RGR;ANGPTL1;CCDC90B;RNF165;PLPPR1;FIGN;ASCL1;MIPOL1;NSD3;BCLAF1;PATE4;UBN2;NSD2;SLC17A6;ZNF107;ZNF347;GPR155;ZIM2;GPR158;BRD4;WDR17;BCHE;CCL22;OR1L6;GATC;GPR4;FAM213A;SNCAIP;NFIA;ABI2;SMOC1;VEPH1;ALMS1;CEP41;SCRG1;ZNF334;ZNF333;RAB3B;SEMA5A;SEMA5B;POGLUT1;ZNF570;ANKRD36;DGKB;CTNND2;CHRM5;RTKN2;TNC;HJURP;FAM107A;LCLAT1;BEST3;CDH7;PPP1CB;CDH6;CYSLTR1;HMGN5;CYSLTR2;SALL1;DACH1;SALL2;ZFP30;CDH2;SALL3;IYD;CFL2;SALL4;GRB10;SMARCAD1;ZNF326;ZNF568;HMGN2;PHLDA1;LZTS1;ZNF562;ZNF561;ANKRD36C;USP7;CEP135;SEMA6A;RALGAPA1;SKIDA1;SEMA6D;MAGI2;ANKRD45;THOC1;VRK1;FRMD4A;FRMD4B;GTF2F2;LEMD1;MOB3B;ENKUR;PYGO1;CLIP3;RAB30;MELK;CACNB4;KAT6B;TEX9;MORF4L2;ZFP42;ADAM9;ANKRD40;ZNF557;ZNF556;ANKRD36B;ZNF793;NOTCH3;TNKS;RNF180;ERV3-1;ANKRD12;ILDR2;HMMR;GPATCH2L;GLB1L3;RAD51AP1;ORC4;BAG4;KRBOX1;ORC6;NEUROD4;CCDC30;NDN;SRGAP3;NDP;SRGAP2;SRGAP1;ZNF543;SKIL;ZNF300;FANCI;ZNF781;CEP112;CCDC18;ATP8B3;FANCM;TMEM132B;AMBN;CEP350;CCDC15;FANCB;TECRL;CYP4F11;BCL9;IRAK1BP1;DAB1;NBEA;NSG2;LHX2;REEP3;CNOT2;RNF182;CDK1;CPE;ZNF536;XAF1;ZNF774;ZNF532;NES;LHX9;SERINC5;C8ORF34;DPP10;MCM7;MCM8;GADL1;UFSP2;TRO;ADAMTS4;SGCE;INSL6;SGCB;PSD3;PHACTR3;HYDIN;TLK1;CNGA3;ADAMTS9;ZNF521;NPIPA5;CCDC38;RFC3;HMGCS1;UGT1A1;CKAP2L;DNMT3A;APOA2;HAUS6;PTBP2;HAUS1;ASPM;CATSPERB;POLR1A;ZNF516;EFHC1;CNGB3;NSRP1;LCORL;SFT2D2;ASPA;NLGN3;SLC24A2;HDAC2;PLEKHH2;NLGN1;NLGN2;CRX;TULP4;BPHL;JAKMIP2;STOX2;CLEC3A;DCAF16;CACNG8;HAUS8;RBBP4;RBBP8;RBBP6;CCDC77;DNAJB7;UGGT2;STOX1;UGT1A7;WASF3;NLGN4Y;TUB;SMARCE1;NLGN4X;SPAG5;ASCC1;CYP51A1;KCNJ14;DDHD1;PTPN13;PTPN14;MAB21L3;KLF8;RAD52;MGAT4C;MARCKS;APC;KIAA0586;ZNF738;ASXL3;PI15;CEP162;ESF1;CCDC66;NECTIN4;CDO1;ZNF730;MMACHC;SLC24A5;TNRC6B;SPARC;ARL6IP1;ZMYND8;DIXDC1;SOGA3;ANTXR1;HS6ST2;SOX2;SOX3;GOLGA4;ZNF608;EDNRB;SOX1;ZNF605;SOX6;EYS;SOX4;CDON;SOX5;SKP1;SRRM4;IQCF3;BROX;ARRDC3;ESCO2;GPR37L1;CPT1C;PIMREG;TIAM2;NEIL3;KATNAL1;CEP57L1;ZNF835;RRAGD;CRYZL1;WDPCP;DNA2;ZFPM2;PLPP3;PFN2;MACF1;WFDC11;GPM6A;BEX3;BEX1;STXBP4;MAGED1;CSTF3;ARX;TMTC3;STC1;RPAP2;TMTC4;NHLH2;NUAK1;ZNF827;INPP5F;NHLH1;MARC1;MAP6;TRPM8;HIST1H3C;GPM6B;MAP9;PINLYP;BCL11B;BCL11A;SIAH3;INSR;SLC35E3;IGFL2;PARP15;ZWINT;PUM2;SRPK1;TPX2;OCLN;CYP27C1;VNN3;IGFL4;AKR1B15;MAGED4;TMCC1;HIST1H4C;SLC44A5;TOP2A;RPAIN;ROBO2;KLLN;TOP2B;C2CD3;FAM45A;HILPDA;SLC35F1;RSF1;VLDLR;RYR3;EPM2AIP1;UCHL1;EPB41L4A;SIPA1L1;ZMYM2;SLC22A16;CAMKV;ZMYM4;GSG1;DNER;UBXN7;FEZF1;CC2D2A;RAB8B;RSPRY1;IZUMO2;STRBP;NOG;LRRIQ1;PROX1;MSANTD3-TMEFF1;IL17RD;AP3B2;ZDHHC15;NME1;SLC22A25;RAD51C;MPPED1;ADRB3;RHOJ;DCP2;VGLL3;SDCCAG8;OPRD1;AMER2;ICA1L;RGPD5;AKAP6;PTN;NOL4;RAD54B;TCEAL7;AMN1;PTCHD1;FAM184A;NPY;KIAA1841;ASZ1;FAM47E;APBB2;METTL8;CBR4;TCEAL9;PURG;GINS1;GINS2;ARNT2;GDF11;SCD5;LHFPL5;SORBS2;DMRT3;SORBS1;VAX1;PUS7L;TJP1;MPHOSPH9;KBTBD6;GSTA4;AXL;CAPZA1;LHFPL6;F2RL3;ZWILCH;NUCKS1;ARID4B;HELB;MAGED4B;GOLGA6L9;BASP1;SACS;NUSAP1;MEIOC;CA14;SZT2;ALG14;KCTD1;LIFR;ACYP1;ALG11;ATP1B2;SHISA2;SHISA9;SGO1;SGO2;PACRGL;MYCN;FAM161A;FANCD2;TBL1XR1;TIMELESS;AMPH;MATR3;SCG3;PDE9A;TRAPPC3L;CTTNBP2;USP54;CHRNA7;GSTCD;DNAJC24;EFNA5;LTBP1;ZFP36L1;SCUBE3;SDCBP;ARHGAP21;NLRP8;DPP6;ZMAT1;SCIN;TCTEX1D2;OTX2;OTX1;LONRF2;MYH10;PDZD7;MARK1;SPECC1;ACBD7;POU2F1;CBX5;WSCD1;CBX3;CBX2;PTCH1;CPSF2;CLEC17A;SMAD9;ARHGAP28;POU2F3;SMAD5;LRP1B;DNAJC18;LIN28B;DIAPH3;DLG2;KIF18B;KLRD1;BMPR1B;TMEM35A;FGFR2;BMPR1A;COLGALT2;USP37;MEGF10;USP33;DOCK7;LRRC74B;USP34;ELAVL4;ELAVL2;HTN1;IRF2BPL;HTN3;FAM166A;SENP7;HPF1;LRRTM3;PPP2R5E;LRRTM4;TMEM105;TRPS1;DBT;HIST1H1E;HIST1H1A;HIST1H1B;TAS2R4;MAPK1IP1L;TMPRSS11B;KLF12;PTGIR;USP49;SPATS2;ABCC9;OPRM1;CKAP5;TGFBR1;SEPT3;IQCK;CFAP221;DDAH1;DCT;IGDCC4;THRAP3;PEAK1;CDH10;ZPBP2;IGDCC3;CDH12;PXYLP1;PRTFDC1;MCPH1;COLEC11;CAMK2D;NRXN1;PON2;ATP1A2;CFAP206;TM2D3;OR8S1;TFPI;DLL3;PRRG3;ERBB4;NT5DC2;ZNF286B;TOGARAM2;LRIG1;HES1;NCAM1;MAPK6;S100PBP;PTCD3;LGI1;TCF7L1;NEGR1;B3GAT2;B3GAT1;CADPS;NAP1L1;GDAP1;DLK1;TICRR;SLC4A8;WEE1;PDE10A;FMNL2;PPP2R2B;SCD;XPNPEP3;PAXBP1;SSBP2;RBMX;LPIN3;FSIP2
ATRIUM	1485/2316	0.9953240170800964	0.9999901899677083	0	0	0.8874523683239272	0.004159444458695761	LRRC14B;PID1;SCT;ZFYVE9;HTR4;PTPDC1;COMTD1;BHMG1;ISLR;LURAP1L;DPYSL4;TMEM88;FAM110B;SMCO3;MLYCD;PRKACA;SMCO1;PKNOX2;SAMD11;MEF2A;CACNA2D1;CACNA2D3;UNC5C;MYL4;ACE2;CLDN5;AGTR1;SPARCL1;AGTR2;MYL9;HPD;FLG;HACD1;NYAP1;TTYH2;DHH;SHOX2;PDGFB;GATA6;CLCNKB;GATA5;GATA4;HPR;EDDM3B;ADAMTS12;C3;ADAMTS15;ADAMTS13;C6;C7;ADAMTS19;PDGFD;ADAMTS17;KCNMB2;SYNDIG1;RDH14;PIP5K1C;PPARGC1A;GPIHBP1;JAG2;NGFR;GPR17;CADM3;JAG1;TSLP;APCDD1L;NR2F1;EXOC6B;ABCA9;NR2F2;ABCA8;NR0B2;LARP6;HRNR;COL1A1;ABTB2;PCDHGA11;CILP;HRC;DCHS1;FAT4;PRRT4;FERMT2;CFAP77;ACHE;ANXA8L1;ZNF491;LRRC39;GPR22;HIST2H2AB;PTH1R;METTL11B;LRRC32;ARHGAP6;JPH1;SHD;MMP21;MYPN;HIST2H2AC;JPH2;MECOM;B3GALT2;ZNF41;STUM;CGNL1;MYBPC3;CHST7;MYOC;KCND3;METRN;MAMDC2;RIPK4;PIFO;PGAM2;SIRT4;EMP1;RAB3IL1;SLC39A13;SLC39A14;GPRC5B;FAM222A;MBLAC1;F8;MMP15;MYOT;CDC42EP5;CDC42EP4;PLSCR4;ADSSL1;CDC42EP2;MMP19;CDC42EP1;SMTNL2;CRYAB;GPRC5C;MDFI;KANK2;MYRF;SYNPO2;SPESP1;PELI3;LRRC17;COL11A2;CCM2L;UCP1;KCNA4;KCNA5;SNX33;ABCB11;LRRC10;SLC7A2;CENPB;FSTL3;TUBA3E;FOXS1;MYCT1;TUBA3D;SRPX2;GBX1;HAS1;ADAM23;NRAP;CARNS1;ZNF229;ZNF469;DMD;ZNF467;TP53I11;LIMS4;EVC2;EGLN3;ZNF460;LRRC24;ANKRD30BL;DAB2IP;GPR52;CASTOR1;LRRC20;HEYL;COL3A1;FABP3;SPSB1;WT1;TMEM56;TAOK2;TTC30A;ZNF219;CCDC3;ADGRL4;ZNF214;CRAT;ZNF697;ADGRL2;LIMS2;LGR4;ZNF454;KCNG2;EXOC3L1;OLFML2B;RASL11B;RASL11A;FAM228A;LRRC73;ZC3HAV1L;HR;GPR62;SLC9C1;SLC9C2;CTGF;SLN;MYBPHL;SCMH1;ADORA1;LEPR;PABPC4L;ZNF205;SLC16A8;NOMO1;SLC16A5;KCNH2;CDKL4;AKR1E2;ATP11A;TNNI3K;FBXO10;FRMD3;ACAP3;FRMD5;SMO;TXLNB;MSH4;MAPKAPK2;PKP2;SLC27A6;ZNF436;ROR1;ROR2;FSCN2;NPTXR;ZNF676;AJUBA;DSC1;DSC2;KANK3;CHODL;SHC2;FBLIM1;ECSCR;GSTT2;GMPR;LIN7A;NPAS1;NPAS2;GLIS1;GLIS2;SLC9A3R2;FBXO40;CLTCL1;SMYD1;THEM6;ZNF423;IP6K3;CD276;HHATL;RASL10B;ODF3;ZBTB16;GFPT2;TFPI2;ELOA3;ZBTB12;FBXO32;BMX;CORO2B;HIST2H3PS2;FAM205A;IGSF10;KIAA1755;LRCH2;PTPRB;CXCL12;OGN;LCN6;ZNF512B;CNTNAP3;BMP10;CRYBG3;COX4I2;TSSK1B;DYSF;FHL2;MSLN;TSPAN12;WISP1;WISP2;SPR;MB;PRADC1;MYADML2;ACP4;ME1;SPX;SMIM10;PGM1;BOK;UNC45B;PEG3;OVCH1;TNFRSF19;FOXL1;PARD3B;SYNPO2L;SNPH;HAND2;HAND1;ITGA8;DSG1;SLC25A10;C1GALT1C1L;PPP1R12B;ST6GALNAC3;SLC25A12;TRIM54;TRIM55;ITGA9;ITIH3;PRKAA2;PCOLCE2;SRF;PRCD;LRP5;SLC5A12;ZBTB42;LRP4;PPM1J;SRL;NTN1;NTN3;ARL13A;ZNF628;CCDC85A;TP53INP2;SLITRK3;SLITRK6;TRIM47;SH3BP4;CCL2;RILP;CTHRC1;SEPT10;PPP1R14A;PPP1R14C;KCNJ8;PRRX1;PRRX2;TBX5;CABLES2;TBX3;TBX2;APLN;MYO1C;ST5;TSPAN18;NT5C1A;NT5C1B;MGP;CD248;MYO1H;BCAR1;CCDC89;CPNE5;ULK4;LDLRAD2;SPATA20;ZDHHC1;CCDC102A;C4B;C4A;ZNF728;POF1B;ADGRA2;SPATA24;KDR;FAM53A;SLC34A3;EPHA4;PAQR9;EPHA7;CTRB2;KCNK13;OMD;ANK2;ANK3;CYP39A1;PPP1R3G;FNDC5;PPP1R3F;SFRP1;CCDC80;GAREM1;FNDC4;HIST2H3A;ADGRB2;PPP1R3C;FNDC1;PPP1R3B;KCNQ1;SFRP5;KCNQ4;CCDC87;KCTD12;MGARP;MXRA7;KCTD17;HIST2H3D;A3GALT2;MXRA5;HIST2H3C;KCTD15;ROPN1;EPHA3;CES1;EPHA2;SLC45A2;PRH2;LPAR3;PPP1R3A;PCDH12;PCDH18;ART4;PCBP4;ZNF704;ARSJ;PENK;ARSI;KCNN2;APOD;APOE;B4GALNT3;APOB;A2M;RAB11FIP3;SMIM10L2B;PPP1R26;SMIM10L2A;SLC10A6;SPHKAP;TNFSF12;LRRN4;IGF2;DCLK2;RASSF8;PRG4;HSPA12A;HSPA12B;PNMA8B;EXT1;ACER2;PPP1R1A;WNK2;ID1;ID4;ID3;ECHDC3;IGSF9B;ANKRD18A;RGL1;FBXL7;DIRAS3;PTPRU;FKBP10;CCDC121;IL25;PTPRQ;DIRAS1;PTPRM;PQLC2L;MEDAG;KCNT2;NMRK2;HYAL1;HYAL2;STBD1;NCS1;KIF1C;QSOX1;CTSF;CD34;FOXD3;CCDC110;LYNX1;APOBEC2;TNFRSF12A;PABPC5;GAB1;SEBOX;SORCS1;HBA2;HBA1;KIF7;ANO5;ANO2;MN1;ANO1;CTU1;MFGE8;FJX1;PDZRN3;LNP1;FOXC2;POPDC3;TAGLN;RAMP2;RAMP3;PNCK;PRICKLE2;GREB1L;FITM1;NEXN;FITM2;CRIP2;PRICKLE1;CCDC106;REM1;ARVCF;RELN;MGAT5;GPC1;PERP;GPC3;GPC6;CAP2;IL33;CAVIN1;CAVIN2;AKR1C1;CAVIN3;IGIP;CAVIN4;VEGFB;MIB2;PCDHB14;KLHL3;VEGFD;PCDHB12;DOHH;KAZALD1;PCDHB10;GCK;PLEKHA7;SH3RF3;ALDH4A1;SH3RF2;PER1;KITLG;NUDT8;DPY19L2;XK;KCNS2;CSDC2;KIF26A;KIF26B;YIPF7;TACC2;IL17B;FHOD3;RTL1;PLVAP;AMHR2;PRDM6;KLHL38;INPPL1;PLAT;OGDHL;GXYLT2;CELSR2;COX6A2;LOXL1;KLHL30;KLHL31;CLGN;TGM1;NPPB;NPPC;RGS5;RGS3;CCND1;PEBP4;MPZ;DUOXA2;PALM;NRTN;PAMR1;PPFIA4;PDGFRB;CARD10;PDGFRA;OSR2;SCARA3;KIRREL1;HFM1;SCARA5;CD93;ADPRHL1;SPINK7;OSR1;ADAM11;PCOLCE;NPNT;KLHL40;TMEM252;GEM;MID2;KLHL41;ADAM18;TANC1;ADAM15;DOK7;HHIPL1;RPP25;FBN2;PKDCC;NNMT;NXPH2;NXPH3;ARHGEF25;NPR2;SLC41A1;KLHL11;CACNA1C;KLHL13;SLC1A7;MCHR1;NKAPL;CACNA1G;CNN1;RAI1;CALHM2;GRK5;CALD1;ADGRG6;DHRS7C;ISOC1;PACSIN3;CCDC141;MSC;BCL9L;ISOC2;MUC16;CAV3;ARHGEF37;KLHL25;RARRES2;INHBB;BMP6;BMP4;BMP2;IL6;COL5A1;FAM151A;COL5A3;FGF18;COL5A2;SPINK13;AMOTL1;MELTF;ACTL10;FGF12;FGF11;FGF10;FBN1;EDA;ATP2A2;ARHGEF10L;SOBP;CYP26B1;MYO18B;DACT2;ZNF385B;CA9;CA8;SCN5A;QRFPR;DACT1;SNTA1;TTC36;MYOCD;ARHGEF17;PLA2G4A;ETV1;NAV2;SHROOM4;EPN2;TRDN;SSTR5;EPN3;RCN3;ACTA1;ACOX2;TBC1D4;CPTP;MMRN2;CFAP58;RBM20;SCN4A;CCDC190;ACOX3;IRF6;CUEDC1;RBM24;PLEC;CCDC188;LAMA2;REP15;ASAP3;PKD1L1;ASB11;ASAP2;PKD1L3;ASB15;CYGB;CYTH3;IL1RL1;TMEM201;IL1RL2;KDELC1;ASB10;SPOCK1;SCN7A;SLIT2;PDLIM5;TAS1R3;CCDC183;NIPSNAP3B;OR51E1;RBM38;EYA2;EGF;HSD3B1;PLA2G2A;NAA11;LAMB1;ABHD16B;SOD3;TBX18;SBK2;ADGRD1;TBX15;MAPK11;PROB1;SBK3;OPN1SW;ACTC1;CLCN4;ACKR4;ACKR3;ASB2;FAM50B;VIT;CNTFR;SPAAR;FRMPD4;TRIL;TMEM200C;MRGPRF;SLC4A3;ENO3;RD3L;EPS8;NYNRIN;USP17L7;ZXDA;GJA1;GJA3;SOX17;EVA1B;SOX18;GJA5;GJA4;PXDC1;DIP2C;BVES;PROK1;MT1HL1;PRIMA1;DNAAF3;NHLRC4;DAPK3;AFAP1;SCRIB;CEL;DKK2;KIAA1217;BCAM;ADCY9;DAAM2;PARD3;HECW2;ANOS1;ZSCAN23;PRR15;NHLRC1;FREM1;CFB;ENPEP;CFH;PLAC9;FAM171A1;FAM171A2;CRACR2B;S100A16;LDHD;ST3GAL4;SERPINH1;ALX4;PLAC1;GSG1L;ST3GAL3;SLC19A2;FZD1;AFAP1L1;FZD4;MCAM;SLC16A12;FZD8;THAP10;RPL3L;NFATC4;TMEM198;FAM160A1;SNAI1;SSPN;OGDH;PCDHB5;REC114;CDK14;PCDHB8;PCDHB7;MESP1;PYGB;MYOM1;NRSN2;TINAGL1;ELN;TCF24;STON1;TCF21;PYGM;HRCT1;ADM;SLC6A4;SERPINA5;GLI2;MYOM3;ADAMTSL1;CSRP3;C1QTNF1;ADAMTSL5;ADAMTSL4;C1QTNF7;ADAMTSL2;C1QTNF5;RBPMS2;ANXA8;TEAD1;GPRASP2;TIMP4;TEAD2;TEAD3;TIGD5;CLUH;TCF15;TNNC1;SLC2A12;COPZ2;HSFX1;BACE2;ITPKC;MRAS;ANGPTL7;ANGPTL8;RARA;ANGPTL3;RARB;COL21A1;ANGPTL5;FAM90A26;ANGPTL4;ANGPTL1;ZNF112;ENG;CCL14;DCAF12L2;NDUFA4L2;PRSS48;FIGN;PRSS44;GRAMD4;PRSS45;PDC;FGD1;PRSS42;FAM71F2;ADCY5;FAM129B;APOL5;FGD5;GPR153;RASSF10;OLFML3;CHRNE;OLFML1;METTL7B;GPAT2;ANKRD52;GPHA2;ANKRD50;AOC3;BCHE;GSN;CKM;SERPIND1;CCL21;F10;FMO2;GPR4;PRSS35;NMNAT2;AGT;USP17L1;SMOC2;RNF148;DHRS9;CLCF1;PLP1;MSRB3;FILIP1;ANKRD63;TMEM229A;INHA;GPR146;SEMA5A;CHRM2;MROH2B;COL16A1;CSF1;PLXND1;CHPF;CLSTN2;CHRM4;METRNL;FGF2;SLC8A1;FAM216B;FGF7;TUBB6;CDH2;GRB14;TNN;MACROD1;SLC26A10;PAPOLB;LARGE1;LZTS2;TECTA;CSGALNACT1;IGFBP1;IGFBP5;MAMSTR;IGFBP4;IGFBP3;DYRK1B;MITF;VASH1;SYPL2;CYS1;TLE6;HIC1;TOM1L2;OBSCN;KIAA1614;ARMCX2;SLCO2A1;CLIP4;PGR;NUTM2D;DGKI;BRSK1;LSMEM2;NOTCH3;CEMIP;SLC26A1;PARM1;NOTCH1;CALCRL;RNF180;GLT8D2;AK4;KRBA1;RHOBTB1;VTN;ESPNL;RAD51AP2;BAG3;NACC2;DVL1;PLXNA2;NDN;TPPP;IGFBP6;ZNF784;PLXNA4;ESRRA;SEC16B;TMEM132C;WFS1;ESRRB;DUPD1;PXDNL;ESRRG;TECRL;MARCH3;LRFN4;ITGA11;ALB;PLXNB3;PLXNB2;SLC26A7;CSPG4;PLXNB1;ZNF777;ESAM;MAFK;NACAD;TDRD10;SLC26A9;PGPEP1L;NES;LHX9;TUBA8;SERINC4;PLEKHF1;DAGLA;BNC2;COL14A1;PTPN20;PTPN21;CPZ;ADRA1B;UFSP1;CYR61;FTCD;DUSP13;KBTBD13;SGCE;ADAMTS5;SGCD;SGCA;ADAMTS1;PSD3;ZNF768;CEP170B;EVI5L;HMGCS2;SOST;OIT3;ADAMTS8;GAL3ST3;ADAMTS9;ZNF521;GRASP;PRKG1;SGCG;ADAMTS7;SH3D19;PLA2G12B;VWF;TRPC4;CHPF2;GPX3;TRPC1;PLEKHG5;AVPR2;APOA1;VSTM2L;DUSP26;NGF;INMT;ASPN;PTP4A3;METTL24;EVC;RTN4RL1;TNMD;ASPG;EFHC2;PKHD1L1;SMARCD3;CEBPD;SMPX;SEMA3C;CCDC68;TYRP1;SEMA3B;SEMA3G;ITLN1;SEMA3F;THSD1;THSD4;TTN;CLEC3B;RAB20;ABLIM3;MROH5;DNAJB5;CHADL;XIRP1;TNNI1;XIRP2;ZNF503;TNNI3;BCO2;TUB;ANGPT1;KCNJ11;KCNIP2;PLCL1;KCNIP3;AHNAK2;CDC42BPB;KLF4;KLF2;OTOGL;NFASC;FRAS1;MAB21L2;PI15;TLL1;PI16;NECTIN2;PANK4;SPARC;HDAC11;DIXDC1;ANTXR1;ABRA;AQP1;EDNRA;ZNF608;EDNRB;RPS6KA2;DZIP1L;PDK4;SOX8;HMCN1;CHAC1;SYNPO;MYOZ1;MYOZ2;PDK2;TNS2;CDON;TNS1;UTS2R;IL1R1;LMAN1L;MTUS1;SLC6A13;KRT7;MTUS2;EBF2;EBF3;P3H3;CPT1B;PLPP7;PAPPA;COL8A2;PFN4;TTLL11;TLN2;HRASLS;ZFPM2;PLPP3;NBL1;SLC22A3;SPRR2F;SMIM2;SPTBN5;NECAB3;PDE1C;IGSF3;MAOA;SMIM1;TWIST2;KLK5;STC1;TMTC1;APCDD1;PPL;SMIM9;CBARP;NUAK1;CYP4X1;HIST1H3A;STC2;CMYA5;HIST1H3F;STXBP6;FAM43B;SRPK3;HIST1H4L;PDE2A;GDF2;GDF6;GDF5;GNG11;HIST1H4A;HIST1H4B;CORO6;TMCC2;OR6A2;HIST1H4D;RTL8B;HIST1H4F;ACVRL1;COL18A1;C2CD6;CLIC5;RYR2;TENM2;CLIC3;FAM69C;FAM69B;CITED4;ADIRF;VLDLR;MEOX2;SIPA1L2;MEOX1;QRFP;SERP2;GYS1;EPB41L4B;SH3PXD2A;SLC22A17;PRX;SH3PXD2B;DNER;STAB1;ANKRD1;ANKRD2;ZCCHC24;EDN1;GP1BB;SLC35G6;GFRA1;PROX1;CYP7B1;GFRA3;IL17RC;RHOD;PALD1;MLF2;VWA8;B3GNT9;NOV;MMP23B;TNNT3;FIBIN;VWA1;CLDN18;ALDOC;RGS7BP;TLR4;DNASE1L1;AMER1;TNXB;ADH1B;MCCD1;NOL3;PHYHIP;AKAP3;RASIP1;NKD2;AKAP1;TRAK2;EGFLAM;UBTD1;CTNNA3;GABRE;SH3BGR;CORIN;MPP2;TM4SF18;SVIL;SORBS2;SORBS1;VAX2;LYVE1;COLQ;TJP1;KRT18;GHRH;LHFPL6;VWC2;TRIP10;BLID;MEGF8;RAB9B;GALNT15;NRK;CIB2;FAIM2;ARHGAP39;PVR;ARHGAP35;SYDE1;ARHGAP42;BMPER;FAM162B;SVEP1;GUCY1A2;MLIP;IL11RA;NPY1R;LIFR;SHISA3;LMO7;SELENOM;EMCN;LOX;COL4A1;COL4A4;COL4A3;APLNR;RELL1;ABCG4;JCAD;OR2C3;RASL12;NTM;LTBP4;FBLN1;FBLN2;COX7A1;LTBP1;NID2;FBLN5;MARCH11;TMEM121;CPLX3;PDZD2;CASKIN2;CASKIN1;TMEM129;MYH13;AMELX;FAM83B;MARK1;CYP2J2;TGFB2;OPN4;LRRC75B;TGFB3;SSC5D;SELE;ARHGAP24;TXNRD3NB;SMAD7;ARHGAP23;EFNA1;NR4A1;ARHGAP31;PLCXD3;NR4A3;BAMBI;FAM163B;TLX1;TMEM117;RADIL;ZSCAN1;ULBP3;GPSM1;B4GALT2;USP35;UCN;CXCL6;COLGALT2;PCDHGB7;THRA;HSPB6;PCDHGB5;PCDHGB4;CBY3;PCDHGB3;MLNR;PCDHGB2;HSPB7;LMOD1;HSPB2;CLEC14A;DBH;HSPB3;PKD1;HAPLN2;LMOD2;HEPH;SIX5;SIX2;RHBDF1;PCDHGA7;EGFL7;PTGIS;PCDHGA4;PCDHGA2;MUM1L1;ARAP3;C9ORF24;AXIN2;MYRIP;POMGNT2;DCN;PCDHGA9;TGFBR3;ALDH1A3;ARHGAP10;LATS2;ALDH1A2;RNF207;COL6A1;PCDHGB1;COL6A3;COL6A6;ITGB1BP2;CDH16;MYH4;MYH6;CDH19;PAPPA2;HCN4;USP13;CAMK2B;COLEC11;CAMK2D;HIST1H2BI;NPY4R;PERM1;PALM2;ATP1A3;THBS4;DLL4;GNA14;RASD1;WNT11;PALMD;ERBB4;NT5DC2;ERBB2;S1PR1;LRIG1;CHSY3;S1PR3;LRIG3;MAPK4;SASH1;KDM4E;NOS3;LGI4;PCDHGC5;CMTM5;SPRY4;PPP2R3B;PPP2R3A;MEIS3;POMC;CAPN14;FAM167B;PDE10A;DES;NEURL2;XPNPEP2;PMP22;PDE7B;RGS11;HCN1
KERATINOCYTE	1483/2316	0.9964428063502494	0.9999901899677083	0	0	0.8836783655753722	0.003149019232517186	PGLYRP4;PGLYRP3;ZFYVE9;SCX;TMEM95;FZD10;ISM1;CLDN1;OR10AC1;ENDOU;KRTCAP3;COMTD1;BHMG1;HTR7;LURAP1L;CAPNS2;FAM110C;PPP4R4;ZC3H12A;LIPG;LIPN;NKX1-2;CKMT1B;SMCO2;LIPM;LIPK;VSTM5;KRTDAP;GBP6;HES7;STARD5;ZNF282;CSNK2A3;PHKA1;ACE2;FLG2;CLDN4;SPINT1;CTAGE4;CLDN8;DDIT4;TMEM79;CTAGE9;CTAGE8;ATF3;GRID2IP;FLG;CDCA2;CRABP2;RETSAT;PDGFB;LYPD2;LYPD3;GATA3;LYPD5;LYPD6;KIAA0040;CYB5R2;ADAMTS15;CYB5R1;RDH12;NPBWR1;GRPEL2;ZBTB7B;PUSL1;RHBDL2;ZBTB7C;JAG2;SDR42E1;NGFR;JAG1;CADM4;SRMS;TSLP;TIPARP;BTBD16;APCDD1L;EXOC6B;L1CAM;ZNF35;LARP6;AIF1L;HRNR;RNF223;ABTB2;IL22RA1;PCDHGA11;RNF225;VANGL2;FXYD3;LYPD6B;FAT2;PYDC1;STRN;HIST2H2AA3;MAJIN;ANXA8L1;MTMR11;SNX12;HIST2H2AB;TDRP;EVPLL;TFCP2L1;HOXC12;HOXC11;AREG;JPH1;HOXC10;MMP20;HIST2H2AC;LRRC1;CASP14;SMPD2;JPH2;EFCAB1;TCP11L1;ZNF488;DUSP4;DUSP5;FGFBP1;GPR37;ELOVL4;METRN;SPHK1;MAMDC2;RIPK4;MYOF;ELOVL3;TEX12;TMEM40;EMP1;WNT9A;ELOVL7;ZNF57;DUSP9;DUSP7;MMP13;MMP15;INCENP;CDC42EP5;CDC42EP1;NUP62CL;GPRC5D;MDFI;SERPINB10;SERPINB12;SERPINB13;SAMD9;SPESP1;SNX33;PTGS2;SLC7A1;CENPA;CENPB;FSTL3;SULT1E1;RNASE8;MICALL1;RNASE7;AGR2;ZNF229;HAS3;KRTAP2-3;EVC2;ZNF460;BIK;ANKRD30BL;CKMT1A;COL22A1;WNT7B;DAB2IP;TMEM61;BBOX1;WNT7A;SNX24;ASPRV1;DCBLD2;BYSL;SPSB1;SNX16;TMEM54;ETNK2;TTC30A;ZNF219;CCDC3;ZNF699;ZNF214;ZNF697;ADGRL2;LGR4;LY6K;NCF2;UPK2;NAB2;LRRC73;HR;DEFB1;ATP12A;SLC9C1;FOXQ1;SLK;MYBPHL;HEPHL1;KIAA0895;STK16;KPNA7;ZNF205;MAP3K9;PITX2;ROS1;SYBU;NUDT12;SH3GLB2;FST;CTNNBIP1;AKR1E2;GPR75;NCCRP1;SDCBP2;TUBA4A;SLC9A2;TPST1;SLC9A3;FRMD5;SMO;LY6D;PKP2;SLC25A52;PKP1;SLC27A6;ZNF436;PKP3;AJUBA;DSC1;DSC2;S100A8;S100A7;CHODL;COL17A1;CD274;DLX1;DLX3;DLX5;FBLIM1;GPR87;TACSTD2;PKMYT1;NPAS1;CYP2C18;IGSF22;BCL2L10;KIAA1522;CLTCL1;THEM5;SOCS6;CPA4;FBXO39;TFPI2;TNFRSF10B;TNFRSF10A;TMPRSS13;FOXN1;YRDC;MOB2;LCN2;SP6;BCAR3;MIPEP;KCNK7;CRYBG2;ST6GALNAC2;ITGB4;CRYBG3;TSSK1B;ELFN2;MSLN;NKPD1;SPR;PRB1;ZNF408;ACP7;PRB2;ACP4;ME1;UPP1;BOK;MSMB;CERS3;SMIM13;TRIM62;GKN1;OVCH2;NRG1;FOXL1;SNPH;IL1RAPL2;TMBIM1;DSG1;SPACA4;ITGA6;DSG2;SLC25A10;DSG4;OR10A3;MET;OR10A6;SRC;ATP10D;LRP5;PARD6G;PPM1J;NTN3;ZNRF2;CCDC85C;ZNF628;SLITRK6;TRIM47;SH3BP4;IGF2BP3;LRRC8A;SRY;IGF2BP2;MICALCL;E2F7;LRRC8E;ZNF860;SEPT10;PPP1R14B;PPP1R14C;STYK1;KIAA1549L;BAIAP2;TBX3;TMPPE;MYO1D;MYO1E;MYO1C;PC;USH1G;NT5C1B;TRIM31;BCAR1;PTPN3;ERRFI1;CCDC89;CPNE7;ZDHHC5;IKZF2;ZDHHC1;LEXM;CDC20;AADACL2;IL36B;MCIDAS;POF1B;TRIM29;PIEZO1;LGALS7;HERC6;MFSD2A;EPHB3;SLC34A3;ARL14;CCDC78;MIA;ENTPD7;ACTN4;HASPIN;EREG;CYP39A1;BTC;SFRP1;GAREM1;FNDC4;HIST2H3A;TRIM17;PPP1R3C;IFI27;PNLDC1;SPATA12;KCTD14;KCTD11;CCDC87;TRIB3;TRIM16;KIF20A;ZNF710;WFDC10B;KCTD17;RIN1;SPATA18;PEX11G;HIST2H3D;CTXN1;MXRA5;HIST2H3C;KCTD15;CCNO;EPHA2;GRB7;KIAA1211L;ZBED9;FBF1;LPAR3;C7ORF57;DHX32;PCBP4;ARSJ;ZBED2;ARSI;B4GALNT3;ZBED6;TSPAN1;B4GALNT4;TNFSF18;PPP1R26;SLC10A5;SLC10A6;YES1;EGR3;SLC10A3;LRRN4;RASSF7;IL36G;IFFO2;NBEAL2;RAB27B;RASSF9;CNFN;HSPA12A;EXT1;NET1;ACER2;EXT2;ANLN;ZBTB6;LPAR5;TH;PTK7;ARTN;PPP1R1C;ID1;ECHDC3;ANKRD18B;IGSF9B;CD24;TP73;FBXL6;LDHAL6B;PTPRU;IL20;FOXE1;IL24;KIF12;CTSV;WFDC5;NEDD8-MDP1;HYAL1;HYAL2;STBD1;NCS1;GNRHR;KIF1C;MUC15;DIRC2;RBBP8NL;ANKDD1B;IL11;LYNX1;FOXD1;TNFRSF12A;MINK1;IL18;ANO9;KIF7;ANO4;DUS2;RNF144B;IL1A;MN1;ANO1;KCNU1;CTU1;VSNL1;IL1B;PITPNM3;DEPDC1;FJX1;ARHGEF5;TMPRSS7;STX19;CCDC103;GREB1L;CAPG;GNAI1;ARNTL2;HIST2H4A;ALS2CL;CAMK2N1;GPC1;PERP;PAK6;RIBC1;XDH;IL33;NPM2;CAVIN1;CAVIN3;CRYBB3;KLK13;KLK14;AKR1C2;PEX10;DOHH;KLK10;KLK11;PLEKHA8;KLK12;ALDH4A1;SH3RF2;KITLG;EPGN;NUDT8;KCNS1;NLRP10;KIF26A;STK17A;KCNS3;FKBP1B;IL18R1;NEK11;FHOD3;RTKN;WWC1;MSMO1;JADE3;PRDM1;CELSR2;PLB1;KLHL31;TGM1;CAPN8;CCND1;PLAU;DUOXA1;DUOXA2;SATL1;TGM5;BORCS6;PPFIA3;RAG1;CARD10;OSR2;SCARA3;KIRREL1;MSX2;SPINK7;SPINK6;TMOD3;LMTK3;SLC30A1;POU3F1;MID2;TMEM253;GPRIN2;TANC1;PROCR;ADAM15;SCNN1B;GPRIN1;SCNN1A;DOK7;CARD17;ANKS6;FETUB;ODF3B;FBN2;ARHGEF28;KLHL17;DAPP1;KLHL11;SLC1A5;KLHL13;DDX60;NDRG1;INAVA;CCNB3;HCAR2;HCAR3;CALD1;ADGRG6;PACSIN3;IL36RN;MFAP3L;BCL9L;WNT4;TFAP2A;KLHL29;ARHGEF35;MUC16;ARHGEF37;KLHL25;SLC52A2;HMGA2;DOLK;ISG15;H2BFS;INHBA;SYT8;SSH3;SYT7;BMP6;H1F0;BMP2;HOOK1;TMEM238;FGF19;MANSC4;CNTN1;TAF4B;AMOTL1;MELTF;ACTL10;RNF103-CHMP3;DNAL4;FGF11;ZMYND15;TMEM45B;CD164L2;PRR7;ZMYND19;PINX1;TCHH;TNFAIP3;LAMC2;DMKN;PRR9;RND3;CYP26B1;DACT2;CA9;TMEM189-UBE2V1;QRFPR;PLA2G4F;PLA2G4E;OR1F1;SHROOM2;ARHGEF19;SHROOM3;PLA2G4A;ARHGEF18;ETV4;MMP9;ADGRF2;EPN3;CCNA1;ADGRF1;ELF4;ADGRF4;CPTP;TMEM217;MMRN2;CFAP58;IRF7;CFAP57;CCDC190;MVD;IRF6;CFAP53;SCN4B;PNLIPRP3;PLEC;OTUB2;TUBAL3;REP15;DAPL1;ASAP2;ABHD17C;PTHLH;CYGB;CYTH3;IL1RL1;IL1RL2;NWD2;KDELC1;ZPLD1;EPS8L2;TAS1R3;TTC12;GALNT3;TPBG;TMED7-TICAM2;IRGC;DDX31;CCK;HS3ST6;ABHD16B;HS3ST2;MAPK11;PROB1;GALE;ACKR3;S100P;OTUD1;BNIPL;PI4K2B;CNTF;EHF;SERPINE2;TMEM200A;DQX1;MSANTD3;CWH43;SLC4A3;ABCA12;ZXDA;GJA1;HOXA9;GPR176;EVA1A;GJA3;ZSCAN31;GJA5;MYC;ZXDB;HOXA3;FDXR;AP1S1;HOXA2;PXDC1;GJA9;HOXA1;RTTN;PIP4K2C;PRSS3;NCKAP5;HOXA6;IER5;HOXA5;IER3;ZNF165;NKX2-8;DNAAF3;DAPK3;SCRIB;CEL;DKK4;KIAA1217;SULT2B1;BCAM;ADCY9;LCE2A;KRTAP4-12;PARD3;ZSCAN23;PRR15;NHLRC1;ANKK1;PI4K2A;WDR63;ADH7;XKRX;FLRT3;S100A16;GALR2;ST3GAL4;HOXC5;ALX4;PLAC1;CEP72;PLEK2;HOXC8;PROM2;SLC19A2;GSDMC;WNT10A;AFAP1L1;GSDMA;TPRG1;TMEM190;FZD8;CGN;ELL2;ELL3;THAP10;SLC16A13;TMEM198;FOSL1;FAM160A1;GJB4;SLC6A9;H2AFY2;GJB3;TCN1;GJB6;GIPC1;CYP1A1;FNDC11;TNFSF9;CPEB2;HOXD9;HOXD8;BPIFC;FANK1;MESP2;BTG4;SERPINA12;PYGB;CDKN1A;TINAGL1;ADM;TCF20;STON2;PRSS22;ABCC11;SMG8;SLC6A2;VSIG10L;TMEM187;FCRLB;C1QTNF1;ADAMTSL5;LCE5A;GAST;ANXA8;PLEKHN1;EMB;ANXA9;ZNF367;TEAD1;CEP55;ZNF365;TEAD3;EDARADD;SERPINB3;DENND2C;SERPINB4;GRAMD2B;GRAMD2A;SERPINB2;CLUH;PLLP;ANXA3;SLC2A12;COPZ2;EN1;HSFX1;AEN;SERPINB7;PRSS12;SERPINB8;SERPINB5;BACE2;ITPKC;RNF169;PAX8;KIFC1;ANGPTL4;KIFC3;IVL;ZNF112;HBEGF;OCA2;ASAH2;NDUFA4L2;SGMS2;SBSN;FAM129B;GPR151;FGD6;GPR153;RASSF10;CHRNG;TP53TG5;HS1BP3;GPR156;LGALS7B;CDKN2B;CDKN2A;ADAT3;SULF2;TMEM158;CLCF1;ANKRD65;PLCD3;INHA;CCL27;SLC28A3;MROH2A;CCDC71L;ZNF572;CSF3;CSF2;COL16A1;CHPF;EPO;TNC;TUBB6;CDH3;MACROD1;ANKRD31;FAM25G;SLC39A2;MB21D2;IL13RA2;PHLDA2;LARGE2;PHLDA1;RPTN;CD177;PHLDA3;NUTM2A;RNF43;MREG;FKBPL;IGFBP3;PGF;LEMD1;TOM1L1;EDAR;RAB32;MOB3C;MELK;LTB4R2;CLIP4;GAPDHS;ADAM9;RAB38;AAGAB;NUTM2G;ADTRP;NUTM2E;RHCG;PHLDB3;NUTM2D;IPPK;RTN4R;CUL9;IQCA1;SEMA7A;NOTCH1;FAM218A;HMMR;ABHD5;VTCN1;KRBA1;CYP4F22;AK8;GOLGA7B;KLC3;KRBOX1;RAD51AP2;ZFP57;BAG3;DVL1;PLXNA2;CLCA2;ZNF304;PI3;IGFBP6;AP1M2;ZNF784;CLCA4;IMPG1;ESRRA;PPAN-P2RY11;OSBPL3;ANKRD22;TNK1;SLC4A11;DHCR24;GCSAM;FANCE;MARCH4;REEP4;PLXNB3;PLXNB2;CSPG4;PLXNB1;LHX5;ZNF777;MAFK;SLC26A9;DHCR7;OSCP1;PLEKHF1;SRXN1;PSCA;PTPN20;PTPN21;PIK3C2G;UFSP1;CYR61;DUSP14;GM2A;ADAMTS1;ZNF768;CEP170B;ZNF524;EVI5L;SOST;SH3D19;PLEKHG3;SLC13A3;GPX2;PLEKHG5;PLEKHG6;FAAH2;C1QL4;NGF;ASPM;EVC;ACTBL2;CCDC74B;RTN4RL1;ESRP2;CCDC74A;ESRP1;DMRTA1;ASPG;METTL27;ZNF750;CEBPA;CEBPB;SMARCD2;FRRS1;CEBPD;SEMA3C;CCDC68;TYRP1;NOD2;SEMA3F;THSD1;MRM1;THSD4;DNAJB2;RAB25;ZNF749;CHADL;P2RY2;RNF39;RBBP8;NHS;UGT1A4;ZNF503;TNNI2;MAL2;TNNI3;MROH6;ALOXE3;UGT1A8;UGT1A7;IRX1;IRX2;IRX5;RNF25;MACC1;FBXL19;SEMA4B;KCNIP3;CDC42BPG;AHNAK2;PTPN13;KLF4;PTPN14;CLEC2A;FRAS1;SH3D21;MGAT4B;TLL1;ZNF732;FOLR3;NECTIN4;TRMT61A;CDRT1;NECTIN1;RSC1A1;IL1RN;VIPR1;FAM89A;HDAC11;CBLC;CALML3;HS6ST2;RAPGEFL1;TP53AIP1;RPS6KA4;EDNRA;CHAC2;CHAC1;TNS4;SOX7;VSIG8;KRT4;MUCL1;ARRDC1;KRT2;SLC6A14;KRT8;P3H2;PSG1;KRT7;YOD1;PSG3;SLC6A11;KRT5;JMJD7;PSG9;PSG8;INPP4B;PLPP6;AZGP1;PSG5;PSG4;ZW10;CD109;HMSD;HSBP1L1;MALL;PSG6;SIK1;TTLL11;NBL1;LLGL2;WFDC12;CDS1;KPRP;SLC22A3;SPRR2F;SMIM2;SPTBN5;HIST1H3J;KLK1;IGSF3;MAOA;LHB;TWIST2;KLK5;KLK4;C2CD4C;PPL;IGSF9;KLK7;CBARP;KLK6;KRT33B;NHLH2;ZNHIT2;NUAK1;HIST1H3A;STC2;HIST1H3F;MAP7;HIST1H3G;HIST1H3H;HIST1H3I;FADD;SPRR2A;HIST1H3C;SPRR2D;SPTBN2;BCL11B;HIST1H4L;STAC;TREX2;CIDEA;IGFL2;IGFL3;AMMECR1;IFNLR1;TYR;MARCO;LACC1;HAL;HIST1H4A;RAET1E;HIST1H4B;AKR1B10;RAET1G;CYP2S1;NMU;RAET1L;CORO6;SPRTN;HIST1H4H;HIST1H4J;OR6A2;HIST1H4D;SPRR1B;HIST1H4E;HIST1H4F;TENM2;SLC44A3;TENM3;CLIC3;SLC35F3;SLC35F2;CITED4;KRT24;ADIRF;BICDL2;QRFP;SLC22A13;EPB41L4B;SLC22A14;SLC22A15;SH3PXD2A;KRT27;SH3PXD2B;KIF13A;TRIM6-TRIM34;ANKRD2;HRAS;EDN1;IZUMO4;EDN2;KRT34;PDCD1LG2;KREMEN2;IL17RE;KRT32;KRT31;IL17RC;RHOD;IGFN1;MLF2;B3GNT9;CDCP1;B3GNT8;C2CD4D;KRT39;TNNT1;CEACAM6;B3GNT5;B3GNT3;VWA1;VWA2;CLDN16;RHOV;DNASE1L2;ACTRT3;MATN4;TOR4A;SPRR3;GUCY2D;AMIGO2;PHYHIP;AKAP3;RASIP1;TYMP;DUOX1;LIMA1;SCEL;MTHFD1L;NCR3LG1;TBL1Y;UBTD1;SPTSSB;LY6G6C;GABRE;MPZL3;DUOX2;ADAD2;MPZL2;KRT13;PLAC8L1;GRHL1;PDZK1IP1;OTOP3;GRHL2;SLURP1;PDP1;TJP1;CYP2W1;CT62;KRT19;KRT18;KRT17;FAM183A;KRT16;KRT15;KRT14;SAA1;TRIP10;SAA2;F2RL1;BLID;TJP2;ALG1L;STEAP3;GALNT14;KDM1B;CIB2;MYRFL;ARHGAP39;SDR9C7;SSC4D;ESPN;PVR;HOXA11;HOXA10;SYDE1;ARHGAP42;ARHGAP40;HIST1H2AD;FAM81A;HIST1H2AB;KRT6A;KRT71;HIST1H2AL;SYCE1L;WNT5B;HIST1H2AH;MYH15;HIST1H2AJ;KRT79;KCTD1;KRT77;KCTD4;KRT75;LOR;LGALS9C;LGALS9B;MYCL;ALDH3A1;KCTD9;CHMP4C;HIST1H2BF;HIST1H2BE;RELL1;ELMO3;HIST1H2BG;RELL2;HIST1H2BB;HIST1H2BC;ABCG2;OR2C3;PMEL;STEAP1B;CHRNA9;PLCXD2;NOP9;PSORS1C1;KRT40;FAM83H;FAM83G;ALDH3B2;FAM83F;FAM83E;TMEM125;CASKIN2;TCTEX1D4;PMAIP1;STAP2;CDH26;OTX1;GAS2L2;FAM83C;FAM83B;FAM83A;ENKD1;MARK1;CYP2J2;TGFB2;PSAPL1;CBX4;LRRC75B;WNT3A;SMURF1;TRPV3;EPHX3;A2ML1;POU2F3;ARHGAP23;EFNA1;CAMSAP3;FAM187A;SLC2A9;EFNA3;TP53I3;TRPV6;BAMBI;TRPV4;TMEM117;OR2A7;ULBP2;FGFR3;FGFR2;LRP11;KLHDC9;ULBP3;B4GALT2;USP35;PCDHGB7;SOWAHB;PCDHGB5;SOWAHC;DOCK9;PCDHGB4;CGB7;AQP10;PCDHGB3;CGB5;SLC2A1;CXCL1;OASL;TMEM102;UPK1B;NETO1;SIX5;FAM86B2;BLNK;BDKRB2;BDKRB1;TAS2R3;HIST1H1B;TAS2R5;TMPRSS11A;RHBDF1;C2ORF54;PROSER2;ABCC2;MRGPRX3;USP43;TMPRSS11E;TMPRSS11F;SENP3;IQCH;ALDH1A3;ARHGAP10;DCT;OAS3;IFNE;HKDC1;FAM84A;AMTN;USP40;CDH16;DOCK1;FAM84B;HIST1H2BM;KRT81;KRT80;HIST1H2BO;HIST1H2BJ;HIST1H2BI;NPY4R;TUFT1;HIST1H2BL;PERM1;FAM169A;KRT84;PRRG4;GNA15;IFNL1;SLC22A18AS;PALMD;NT5DC4;PRRG2;KLRG2;RGS20;HES1;LRIG3;S1PR5;IFNL3;HES2;HES5;TCFL5;TMEM30B;PCDHGC5;LIMK2;KDF1;SPRY4;ARID3C;SGPP1;TICRR;DLK2;CAPN14;SLC4A9;FAM167A;PPP2R2C;SLFNL1;SCD
OOCYTE	1483/2316	0.9964428063502494	0.9999901899677083	0	0	0.8836783655753722	0.003149019232517186	ZFYVE9;TEX43;TESK2;HTR4;MEIKIN;BHMG1;HTR7;PPP4R4;ZC3H12A;EPSTI1;FAM19A2;NKX1-2;LIPM;LRAT;GTSE1;FAM19A5;FAM19A4;ZNF17;HES6;SDS;OR2L8;CACNA2D3;UNC5C;OR2L2;UNC5D;PDZK1;PRAP1;TMEM81;TMEM82;ACE2;EML5;EID3;TBPL2;ASPHD2;CLOCK;GTSF1;NGEF;CFAP99;CFAP61;CDCA2;TTYH2;PADI6;HHLA2;CDCA5;ACTL7B;LYPD1;CDCA8;RNF219;GATA4;LYPD4;NYAP2;LYPD6;RNF212;EPB41L5;ADAMTS15;GRIN2A;RDH12;AGMO;ADAMTS18;ADAMTS17;CFAP65;ZBTB7C;JAG1;GLYATL1;CCZ1B;MTERF3;BTBD18;TIPARP;INCA1;ABCA4;TEX37;PGA3;GRIN2B;PGA5;PGA4;GRIN2D;ABTB2;FAM220A;DAZL;FAM135B;DCHS2;TDP1;SASS6;C11ORF16;FAT2;MRVI1;HRG;CFAP77;MAJIN;PRR23D1;UCMA;PRR23D2;LRRC38;WFIKKN2;TDRP;LRRC6;TMEM52;TFCP2L1;FRG2B;PTH1R;ARHGAP6;SHD;LRRC1;SMPD3;M1AP;GPRC6A;GLT1D1;JPH2;CASP12;JPH3;HEY2;FLVCR2;DLGAP2;DLGAP5;CLUL1;GPR37;LRRC46;KCND2;MYOC;ELOVL4;EIPR1;OPALIN;RIPK4;PIFO;ELOVL3;TEX14;TEX15;SLC39A12;ZNF57;F2;LRRC43;TMC3;DUSP7;FAM222B;C20ORF96;TMEFF2;SLC7A7;F9;SLC7A8;PLSCR2;SLC7A9;INCENP;LRRC7;CHST4;LRRC3B;DSCAML1;SPESP1;LRRC17;WNT8A;CCM2L;WNT8B;KCNA4;ABCB11;SNX31;CENPA;AXDND1;FSTL4;PSMA8;FSTL5;TUBA3E;TUBA3D;GBX2;GBX1;SNX25;NRAP;ZNF229;HAS3;GC;CSMD1;ZSWIM2;ZSWIM3;ZNF222;SRSF12;EVC2;ATRNL1;KCNB2;COL22A1;GSX2;DAB2IP;TMEM61;SNX24;ZNF77;VWA3A;CASTOR1;VWA3B;CENPE;SPSB1;TMEM54;TTLL1;OCM;CCDC3;ZNF215;PTF1A;CENPP;ZNF214;MIXL1;TTLL9;CENPS;KCNG2;EXOC3L2;RASL11A;FAM13A;MAP3K7CL;ZBTB21;FAM228A;CASC1;FOXQ1;EIF4ENIF1;HHAT;YY2;HEPHL1;FNTB;KPNA7;SLC16A8;POTEG;PITX2;ROS1;TCP11;KCNH1;KCNH3;CPA2;CDKL4;KCNH5;GPR78;KCNH7;RAD21L1;FBXO16;FST;KCNH8;ZFP69B;TC2N;FBXO10;OLFM4;TUBA4B;TUBA4A;SAP30;FRMD3;OR2T3;RBMXL2;FRMD5;TXLNB;ZNF438;SLC25A52;SLC27A6;IGFALS;ZNF676;CHODL;KCNE2;KHDRBS3;BEAN1;DLX6;KMT2B;FBXO47;ECSCR;SPATA2;PKMYT1;NPAS1;CYP2C18;CYP19A1;NPAS3;STK31;SLCO1B1;LOXHD1;BCL2L10;ZBBX;SLCO1B3;ZNF425;SLC38A8;COL28A1;BRPF1;BOD1;BDNF;LRRC61;DCDC2;FOXN4;FAM205C;HIST2H3PS2;IFNW1;FBXO30;TMPRSS15;IGSF11;IGSF10;BFSP2;BOD1L2;SP6;SCGB3A2;MDM1;TRIM71;KCNK5;PIWIL2;PIWIL1;CALR3;CRYBG2;PIWIL3;KCNK9;SH2D4B;ONECUT1;COX4I2;DYSF;HTR2C;MCM10;ELFN2;TSPAN12;EFCAB10;HHEX;PRADC1;ZNF648;PRB2;IQUB;ACP4;ZNF404;EXO5;UPP2;SPDL1;ERC2;UNKL;MBL2;CERS3;TRIM60;TRIM61;EMX1;TRIM62;GRID2;OVCH1;OVCH2;HTR3C;NRG1;SLCO1B7;PARD3B;NRG3;MYO3B;NRG4;SNPH;IL1RAPL2;IL1RAPL1;TRPC5OS;DTL;SLC25A14;ITGA9;CNTNAP4;TRIM50;ITIH2;PCOLCE2;ZBTB49;KHDC1L;SLC5A11;ACCSL;PARD6G;PTH2;CXXC4;PPM1E;NTN1;CECR2;CDC45;ARL13B;FCHO1;TIFA;IGF2BP3;MICALCL;LRRC8B;CNNM2;LRRC8E;E2F8;LINGO2;NTRK2;PPP1R14C;SLC12A5;MMAA;STYK1;SYT16;KIAA1549L;TBX5;HTR5A;BAIAP2;MERTK;TBX3;TSPAN16;NELL1;MGAM2;ZNF618;PRC1;TRIM36;SLC25A31;PABPC1L;MYO1H;MDGA2;PTPN5;PTPN3;NPFFR2;CCNJ;THSD7B;KHDC3L;CPNE4;RFESD;FOXI3;ULK4;CDC20;TCL1B;ZNF729;ZNF728;ZNF727;SPATA22;TOPAZ1;RESP18;CCDC96;FAM53A;THSD7A;LGALS7;OR5B2;EPHB1;HERC6;CALN1;SCN1A;EPHA8;CTRB2;KCNK13;CTRB1;RIIAD1;KCNK16;TIMD4;MYO7A;UNC93A;HASPIN;CRISPLD1;ADGRB2;PPP1R3C;PNLDC1;KCTD13;KCNQ3;MT1G;CCDC87;KIF20A;WFDC10B;CCNO;GRB7;ZBED9;TMEM63C;PPP1R35;PCDH15;PPP1R3A;ART5;OR51J1;KALRN;MED12L;NKAIN2;PCBP3;ARSH;KCNN2;ARSF;HMGCLL1;ATP6V1C2;RBM11;SPHKAP;DDIAS;SPDYC;LRRN4;DCLK2;CELA1;OR51I1;HSPA12A;FER1L6;HSPA12B;RPE65;CCDC144NL;ANLN;TH;C13ORF42;LDHAL6A;FBXL7;TP73;FBXL6;PTPRT;DIRAS3;BARHL2;CCDC121;CCDC120;FOXE1;OTUD7A;GRIK4;CTSV;CHRDL2;WFDC2;KIF15;SPANXN1;GNGT1;PCLO;SCML1;OR51Q1;CRTAC1;NMRK2;MUC12;BBS9;DIRC2;UTP14A;COX8C;TMEM150B;ZHX3;GAB1;SORCS1;KIF23;ANO7;SYN3;SORCS3;ANO4;GAB4;SYN2;SORCS2;ANO5;OOEP;SUPT3H;ANO3;ANO1;TOX2;FSHR;KIT;CCNI2;KIF2C;OR3A3;OR3A2;OR3A1;TMPRSS9;POPDC3;KIAA1324L;DERL3;PRICKLE2;GREB1L;RELN;GPC5;HSF5;RIBC1;PAK5;RIBC2;OFCC1;IL31;NPM2;GCH1;GAD1;KLHL1;CRYBB3;KLK15;DEFB134;AKR1C4;PLEKHA7;NLRP14;MIS18A;RIT2;TTC6;KCNS3;KIF26B;CFAP161;RPA4;TACC3;CCNYL1;RTN4IP1;IL17B;PAGE4;FHOD3;DCLRE1B;DCLRE1A;SH3GL3;CCDC166;ERCC6L;CD83;PCDH11X;KLHL32;BUB1B;JADE3;RTL4;PLB1;ACTG2;NR3C2;ZNF80;RGS2;FAM174B;PEBP4;TEKT5;SH3GL2;BORCS5;RAG1;RGS7;CCDC160;OSR2;FBXW12;SPINK8;MSX2;SCARA5;SLC30A3;OSR1;ZNF98;MAT1A;MUC3A;TMEM252;GEM;PDGFRL;MAP7D2;DOK7;WDFY1;FETUB;DPEP1;KLHL18;DDX4;CCDC148;KLHL15;ARHGEF28;CCDC146;CACNA1B;OR9Q1;KLHL11;CACNA1E;MCHR1;SYCE3;CCNB3;CACNA1I;CNN1;CCNB2;FUT5;HIGD1C;KCNV2;SYCE1;SNTG2;CCNB1;BRINP1;TMEM247;GRK7;ADGRG6;OR51B5;RHPN2;NXPH1;ECT2;FAM71C;CCDC141;MFAP3L;ARHGEF33;TFAP2D;SYT2;MUC16;KLHL25;UBE2C;CNTN6;MUC17;KLHL26;RARRES2;SYT9;HIGD2B;BMP6;PHOX2A;ABHD12B;IL4;FGF14;NAT2;KIF4B;KIF4A;UBE2U;FGF18;IL9;RSPH14;GNB3;PHF13;TAF4B;CNTN4;MUC20;DNAL4;SDK2;TTC25;RHOXF2;TTC24;EDA;CNRIP1;RTP1;CYP4A22;TCHH;DDX43;OXT;TTC29;FAM178B;GRM5;GRM4;UBE2Q2;MYO18B;CFAP47;CD200R1L;ZNF385B;CFAP46;MYBL2;GGACT;SCN5A;MYOCD;CFAP52;PLA2G4F;CELA2B;FIGLA;CYP4A11;SHROOM2;OLIG1;NAV2;CCNA2;DPPA3;TEX13D;CFAP58;CCDC192;IRF8;ZP1;DPPA5;IRF6;FAM72D;SAXO1;ZP3;ZMYND12;CFAP53;ZP2;FBP2;FAM72B;FAM72A;DNAH3;CCDC189;CCDC187;TUBAL3;LAMA2;DNAH5;TEX101;SLC3A1;CRMP1;DNAH9;ASAP2;PKD1L3;ACVR1B;AURKC;AURKB;PTHLH;PRTG;TMEM201;WDCP;NWD2;SV2B;KDELC1;DCDC2C;SPOCK3;BNIP1;CCDC181;ZPLD1;DNAI1;OR4F21;OR51E1;CCDC178;RBM38;CCDC177;KRTAP10-2;TTC12;RRM2;CCDC175;HSD3B2;EYA1;EYA2;EGF;SWT1;ZNF804B;LAMB4;NAA11;CCK;LAMB1;ATP2B2;IRGM;ADGRD1;EEPD1;SBK3;RSPH1;CLCN5;CLCN4;S100Z;SARDH;NUP35;ERCC6;TAF5;RBM46;CCDC173;RBM44;ZNF177;FRMPD4;TMEM200A;CLEC10A;RAX;GRPR;ABCA12;GLDN;GJA3;HENMT1;GNAT2;GNAT3;HOXA2;HOXA1;RTTN;ROPN1L;PRSS2;NCKAP5;BVES;RNF111;CMKLR1;ADGB;UNC13C;DNAAF3;GML;SERPINF2;SOX13;WDR72;SYTL3;ARMC2;DEPDC1B;ZC2HC1B;FAM169B;DAAM2;PARD3;ZSCAN21;LGALS12;ANOS1;ACOT1;PRR15;ASF1A;ASF1B;ZNF155;HOXD1;SYCP2L;WDR63;MAGEA9B;SKA3;FAM149A;TERT;NTHL1;PLAC1;PLEK2;HBQ1;NKX2-4;ELANE;SLC19A2;BARD1;PLK3;DNAH12;DNAH11;DNAH10;DNAH17;TPRG1;SNAI3;PLK1;CGN;A1CF;THAP10;SOX30;ISX;XKR8;FAM160A1;CPEB1;SLC6A9;GIPC2;CHRFAM7A;CEP85;GALNTL6;REC114;HOXD8;PRR36;RSPH10B;BTG4;MESP1;SPIN3;FMN2;ADO;VSIG10L;ABCC12;PHEX;PHF8;ADAMTSL1;ZCWPW1;ZAR1L;ZNF280B;ZNF280C;TRIM3;NUF2;MRC1;RBPMS2;RSPO2;CEP55;TEAD3;WDR38;BATF2;GRAMD2A;CNTD2;TCF15;ZSCAN5B;TESC;TACR3;SERPINB5;TMEM179;PAX8;RARB;AHRR;ANGPTL5;ZNF597;NPSR1;OCA2;WDR25;ASAH2;PLPPR1;SGMS2;TMEM163;ADCY5;TP53TG3;GSC;CHRNE;OLFML1;OR2AG2;GCNT3;GPAT3;GPAT2;SLC17A8;GPR156;GPHA2;ZIM2;GPR158;PCGF6;RSPH4A;WHRN;TPK1;OR1L8;NR1H4;GPR1;TYW1B;FMO2;NMNAT3;POU4F1;FAM71E2;RNF148;GPR143;AGBL1;ALMS1;HYLS1;CPSF4L;BRDT;SLC28A3;MROH2A;RERGL;ZNF571;ANKRD37;CLSTN2;DGKB;CTNND2;CEP120;HJURP;TMEM131L;SERTM1;CDH9;SLC8A2;CEP128;TUBB8;RPH3A;FGF8;CDH3;FGF9;TNN;SALL3;ANKRD31;MAEL;FAM25G;ZNF569;OIP5;ZNF324;MB21D2;STK32B;PCDHAC1;TECTA;IGFBP1;ZNF560;FAM24B;IGFBP3;MITF;SSMEM1;SYPL2;KNCN;TLE6;DISP1;TRAIP;TOM1L1;EDAR;HIC2;CLEC4C;MELK;GOLGA8G;RAB36;MTNR1B;GOLGA8F;EIF4E1B;SLCO2A1;ZNF799;PPEF1;FKBP6;DGKI;CCDC27;RTN4R;CSF1R;IQCA1;DRC7;DNMT1;GPR119;RNF180;ILDR2;HMMR;VTCN1;AK5;RAD51AP1;STRA8;KRBOX1;MPC1L;ZNF304;UGT3A1;RAB6B;AP1M2;PLXNA4;IMPG1;TMEM132D;SEC16B;TMEM132C;FANCM;AMBP;WFS1;TMEM132B;CCDC15;ESRRB;FAM217A;SLC4A11;PXDNL;FANCE;MARCH4;GOLGA6A;GOLGA6C;MAP3K15;ZFP69;DAB1;SYNJ1;GOLGA6D;LHX2;RIOX2;TDRD12;TDRD10;DHCR7;RLN1;ZNF534;PGPEP1L;SPERT;LHX9;SLC26A6;LHX8;SLC26A5;OSCP1;DPP10;ALK;SYCP2;ZC3H3;DUSP19;PTPN21;FTCD;SGCD;SIN3A;PHACTR3;CEP170B;DNMT3B;RNF17;EFHD1;SOST;ADAMTS9;TTC23L;TRPC7;CCDC39;SLC13A3;CR2;SLC13A4;PLA2G12B;TRPC4;NGB;RTN4RL2;BPGM;SMC1B;PATL2;ASPM;POM121L2;TFDP3;CATSPERD;ESRP1;DMRTA1;CNGB3;MTFR2;EFHC2;PKHD1L1;NUTM1;NLGN1;NUFIP1;GLS2;TYRP1;TPTE;SEMA3E;PRR5L;JAKMIP1;THSD4;JAKMIP3;CACNG7;RAB20;ABLIM2;RAB25;MGAT5B;XIRP2;MAL2;ZNF502;TNNI3;CCDC77;ZNF501;BCO1;WASF1;TIGIT;ALOXE3;STOX1;WASF3;CCDC73;JAZF1;CACNG5;NLGN4X;ANKRD30A;SPAG6;SEMA4B;PLCL1;APOC4;FBXL13;SGCZ;C1ORF146;OTOGL;ENOX1;SVOPL;ZGLP1;MAB21L1;ASXL3;MAB21L2;TLL1;ZNF732;SYCP3;NPIPB8;CBLN4;RHEBL1;CCDC60;ZNF730;SLC24A5;TNRC6B;UMODL1;TP53TG3B;RSC1A1;TP53TG3C;TP53TG3D;DCAF4L1;HPSE2;IL23R;DCAF4L2;CALML4;PDCD2L;PABPN1L;RS1;FRAT1;MAGEA8;SOX1;ZNF607;SAP130;INSC;HMCN1;TRMT44;CHAC1;BTRC;VRTN;HABP2;AGFG2;PTGDR;SLC6A17;EBF1;MTUS1;MTUS2;EBF2;EBF3;SLC6A11;ESCO2;ZPBP;PLPP7;DOPEY1;TIAM1;PLPP6;UTS2B;NEIL3;PLPP4;KATNAL1;ASTL;IL23A;MAGEB2;TLN2;ZNF831;OR8G5;HRASLS;ZFPM2;CFTR;CDS1;SLC22A2;LHB;SLC6A20;SMIM6;CRHR1;IGSF9;RFPL4A;CYP4X1;HIST1H3A;PPY;NAALAD2;HIST1H3G;ZNF821;MAGEC1;ATP6V0A4;STXBP6;CDR2;WFDC13;XCR1;HIST1H4K;PARP16;OR52K2;OR52K1;SNAP91;CIDEC;TPX2;HAL;CABYR;CYP2S1;CCDC88C;SPRTN;CCSER1;TMCC2;OR6A2;NODAL;ZCCHC12;C2CD6;ROBO3;RYR2;TENM2;SLC44A3;ZFAND2A;SLC35F4;QRFP;GABRR3;EPB41L4B;UCHL1;TRIM6-TRIM34;SUPT20HL1;SUPT20HL2;ZYG11A;IZUMO1R;CYP7B1;GFRA3;IL17RD;CBFA2T3;GFRA2;POC5;MMP23B;KRT36;CLDN18;MAPRE3;MATN3;AMIGO1;GDPD4;NOL4;NKD2;AKAP1;RAD54B;LIMA1;SCEL;CUX2;FTMT;FAM184B;FAM184A;ASZ1;ADAD1;SUSD3;RAD54L;EBLN1;DNAJC5G;CTNNA3;SH3BGR;ADAD2;MPP2;GINS2;GABRP;CGREF1;CA10;IFNB1;GRHL1;OTOP3;GRHL2;ETNPPL;NR6A1;KRT16;CR1L;CLDN34;SAA1;SERHL2;TRIP13;KBTBD8;NEUROG1;CDK5R2;TJP3;GALNT14;GALNT13;KDM1B;GOLT1A;DSCC1;ARHGAP39;DCAF8L2;AMOT;H1FOO;EME1;ARHGAP40;PTTG2;MEIOB;SVEP1;MALRD1;FAM81B;FAM81A;LMO1;GUCY1A2;NANOS2;OR2D3;OR2D2;HIST1H2AH;MYH15;SHISA8;SGO1;PHOSPHO2;HRASLS5;ABCG4;PDE9A;FBLN7;CHRNA3;CTTNBP2;OR52D1;HPCA;ARHGAP18;DTX2;TRHDE;NID2;MARCH11;CPLX4;MARCH10;NLRP8;ARHGAP20;NLRP9;FAM83E;TMEM125;SOHLH1;NLRP4;GAGE2E;CASKIN1;SOHLH2;NLRP2;MYH13;USP50;OTX2;RSPH10B2;ENKD1;OR4F3;STIL;WSCD1;CBX2;TDRD9;EPHX3;AZIN2;A2ML1;TDRD6;LRP1B;TDRD1;TSGA10;RALYL;DIAPH3;DLG2;TRPV6;TLX3;FAM163B;TRPV4;RADIL;ZCCHC2;KLHDC9;USP35;MEGF10;MEGF11;CGB3;DBH;CGB1;ELAVL2;LMOD2;FAM166B;IQCJ-SCHIP1;HPF1;PLCZ1;LRRTM4;FAM86B2;SENP8;TMEM108;POLK;HIST1H1A;PROSER2;KLF11;OR52I2;STPG2;MRGPRX3;SMKR1;USP43;AKTIP;USP44;ABCC6;MUM1L1;IQCD;MYRIP;KLF14;IQCJ;ZAR1;IQCH;CORT;ARHGAP10;DCT;ALDH1A2;ZPBP2;IGDCC3;CDH12;MYH8;AMTN;COL6A6;COL6A5;MYH4;B4GALT6;CDH17;FAM84B;HCN4;STOML3;PON3;KRT80;CD163L1;NPY4R;PALM2;LEF1;PON1;CAMK2A;PALM3;CFAP206;LIN9;FAM169A;THBS4;DLL3;ERICH5;GNA14;IGFBPL1;GTSF1L;ERBB4;PRRG2;PDE6C;LRIG3;RGS22;SNCB;MAPK4;CMTM8;KDM4D;CMTM4;ZNF182;LGI2;KDF1;DAW1;TSPEAR;GDAP1;SHCBP1;TICRR;CAPN13;FAM167A;DPRX;WEE2;PPP2R2C;GNPDA2;HIST3H3;CDK2AP2;CENPS-CORT;ATP13A5
DORSAL STRIATUM	1481/2316	0.9973143281203679	0.9999901899677083	0	0	0.8799238072079192	0.0023663656903962996	ZFYVE9;NEXMIF;EQTN;HTR4;PTPDC1;KIAA1107;PREX2;ZDBF2;SCAMP5;ENDOU;BHMG1;KIAA1109;SAMD15;DPYSL5;PPP4R4;NDST3;CKMT1B;SAMD12;FAM19A5;ZNF17;ZNF287;UNC5A;OR2L8;CACNA2D1;OR2L5;CACNA2D3;CACNA2D2;OR2L3;PHKA1;UNC5C;OR2L2;UNC5D;HPCAL4;EML5;FAM133A;RFX4;SPARCL1;ASPHD2;CYP2E1;NGEF;GRID2IP;FLG;CFAP61;NYAP1;ABCB1;TTYH2;LYPD1;TEX26;HPR;THY1;NYAP2;LYPD6;ZNF25;SLC5A4;LYPD8;MTMR7;UGT8;GRIN2A;ADAMTS19;ADAMTS18;SYNDIG1;PPARGC1A;AMZ1;GPIHBP1;PRRT1;GPR17;CADM3;CADM4;COL24A1;GPR12;BTBD18;CADM2;EXOC6B;ABCA8;L1CAM;GRIN2B;CP;LARP6;AIF1L;HRNR;PCDHGA11;FAM135B;DCHS2;PKIA;FAT2;MRVI1;STRN;FAT4;GSTM5;GPR27;ACHE;LRRC10B;ZNF491;NCAN;GPR22;BHLHE41;HIST2H2AB;TDRP;LRRC6;FRG2B;HOXC12;JPH1;HIST2H2AC;GLT1D1;JPH3;HEY1;EFCAB1;B3GALT2;DLGAP1;DLGAP3;ZNF488;DLGAP2;STUM;CGNL1;ZNF484;ZNF483;GPR37;KCND2;ELOVL4;KCND3;OPALIN;PIFO;TEX15;SLC39A12;C12ORF45;TMEFF2;GPRC5B;FAM222A;F8;MMP16;MYOT;LRRC7;PLSCR4;KCNMA1;LRRC9;ACSBG1;PMP2;LRRC3B;CRYAB;DSCAML1;RAPGEF4;CRB2;MYRF;GPR45;KCNA1;ATL1;FAXC;COL11A1;KCNA2;WNT8A;KCNA4;SNX32;KCNA5;ADAM20;FSTL4;FSTL5;ADAM23;CARNS1;SPP1;PABPC1L2B;CSMD3;NCDN;PABPC1L2A;CSMD2;ZSWIM5;CSMD1;P2RY12;ZNF460;ATRNL1;CKMT1A;KCNB2;GPR55;DAB2IP;GPR52;BBOX1;VWA3A;GLRA4;STXBP5L;TTLL7;OR6V1;FABP6;TMEM56;CCDC7;YPEL1;CCDC3;ERVV-1;ZNF214;YPEL4;ZNF454;ADGRL3;KCNG3;FAM13C;GPR63;FAM228A;LRRC73;ZBTB20;GPR62;RORB;CASC1;SLC9C2;LCNL1;ADORA1;SLC16A8;SYBU;MAP3K5;KCNH1;CDKL2;PPP1R16B;KCNH3;CDKL4;IFNA13;KCNH4;KCNH7;KCNH8;AKR1E2;ZFP69B;GPR75;SRCIN1;SLC9A2;OLFM1;RBMXL3;FRMD5;OLFM3;SLC9A5;LIX1;MSH4;OR9A2;LY6H;ZNF676;KIAA0408;GRIA1;GRIA2;SHC3;DLX5;DLX6;TMEM121B;GPR87;GPR88;LRRC55;CCDC144A;FBXO41;RAP1GAP;NPAS3;LOXHD1;MOBP;CNTNAP3B;ZBBX;TSNAXIP1;NPTX1;LRRC4C;IP6K3;GRIA4;ALG1L2;KCNF1;HHATL;KL;HTR1E;RASL10B;ODF3;ELOA2;ELOA3;B3GALT5;CORO2B;FAM205A;FAM90A1;IGSF11;PTPRD;KIAA1755;LRCH2;PTPRB;LRIT2;ZNF418;SP8;SP9;CNTNAP3;SNAP25;CNTNAP2;LRGUK;ONECUT2;CRYBG3;RASGRF2;LRRK2;HTR2C;CELF5;ELFN2;RLBP1;NRGN;UNC80;PRB1;ZNF648;MYADML2;PRB2;IQUB;ME1;ITGB8;SPX;ME3;UPP2;ERC2;EDIL3;ZNF883;GRID2;PIANP;PEG3;OVCH1;SMIM17;GRID1;OR14I1;NRG2;KSR2;PARD3B;SLC25A18;NRG3;ADORA2A;SNPH;IL1RAPL2;MYO3A;IL1RAPL1;OR10A2;OR10A4;ST6GALNAC3;CERS1;CNTNAP5;OR10A5;CNTNAP4;PRKAA2;ITIH2;LRTM2;SLC5A11;LRP4;LRP2;CXXC4;PPM1E;SLC25A27;KIAA1328;CNNM1;SLITRK2;SLITRK1;CCDC85A;NNAT;SLITRK3;SLITRK6;SLC25A23;TSPOAP1;KCNJ1;PIRT;BEND6;LINGO2;NTRK2;PPP1R14A;LINGO3;SLC12A5;PCDH9;PRRX1;KCNJ9;NTRK3;PCDH8;STYK1;SYT16;KIAA1549L;CABLES1;HTR5A;MERTK;APLN;NELL1;SYT11;SYT10;APLF;MDGA2;PTPN5;UNC79;KCNK4;EPHB6;CPNE5;CPNE4;STH;HHIP;CPNE6;MT1M;LEXM;C4A;ZNF728;ZNF727;TOPAZ1;RESP18;THSD7A;BSN;EPHB1;CALN1;SCN1A;PAQR9;EPHA7;PAQR6;ATP6V1G2;EPHA6;KCNK12;OMD;RIIAD1;TAS2R13;MMD2;ANK2;ANK3;VWA5B2;FNDC9;TAS2R19;FNDC5;SHTN1;STX1B;FNDC4;TRIM17;ADGRB2;PPP1R3C;ADGRB3;PNLDC1;KCNQ2;ADGRB1;KCNQ3;KCNQ5;CTXN3;TAGLN3;KCTD17;CTXN2;CTXN1;KIAA1211L;ZBED9;ADCYAP1R1;TAS2R40;TMEM63C;PCDH10;FOXG1;PCDH15;CEND1;PCDH19;KALRN;TTBK1;MED12L;PCDH17;NKAIN2;NKAIN4;NKAIN3;PGBD5;ZNF704;TSPAN7;PENK;KCNN2;APOD;KCNN3;APOE;HIVEP2;HMGCLL1;SCN3A;B4GALNT4;SMIM10L2B;SMIM10L2A;SLC10A5;EGR3;TAS2R30;SPHKAP;FAM78B;TAS2R31;IQSEC2;IQSEC3;DCLK3;MYO5A;DCLK2;HSPA12A;PNMA8B;CCDC144NL;ANLN;PEX5L;CALY;PPP1R1A;WNK2;PPP1R1B;LRRN1;IGSF9B;ANKRD18A;RGL1;MRAP2;PTPRT;DIRAS3;SPAG17;PCSK1;TMEM151B;PTPRQ;DIRAS1;DIRAS2;GRIK3;OTUD7A;SLC7A14;GRIK4;GRIK1;MTRNR2L7;DOC2B;MTRNR2L1;KCNT1;PCLO;AKAP11;KCNT2;CRTAC1;NCS1;GNRHR;KIF1B;MUC15;KIF1A;MCF2L2;ANKDD1B;NBPF4;TAS2R50;PCYT1B;CCDC110;LYNX1;SLC32A1;APOBEC4;NBPF6;SORCS1;SYP;SYN3;SORCS3;ANO4;SYN2;SORCS2;ANO5;ANO2;ANO3;CNKSR2;RNF144A;MN1;ARHGEF9;PITPNM3;MICU3;PDZRN4;OR3A2;LNP1;NAPB;PNCK;TMPRSS5;KIAA1324L;PRICKLE2;GREB1L;HSD17B6;CAMKK1;RANBP3L;RELN;SERTAD4;FAM196B;FAM196A;MGAT3;PAK6;GPC5;DYNC1I1;PAK5;CAP2;FOXB2;RFTN2;IL33;NPM2;MOG;GAD1;IGIP;PNMA5;KLHL1;KLHL2;GAD2;PCDHB14;PNMA3;KLHL3;PCDHB12;PNMA2;DEFB108B;PCDHB10;SGSM1;NLRP14;SH3RF2;RIT2;XK;KCNS2;FAM171B;ELOA3B;IL17D;NEK11;RTL1;SH3GL3;PCDH11X;KLHL32;OGDHL;CYP46A1;CELSR2;RTL5;NR3C2;FAM198A;RGS5;TBC1D30;TEKT1;KIF5A;CAPN3;BAALC;ENPP6;RGS8;ENPP5;PAMR1;PPFIA4;PPFIA3;SH3GL2;RGS7;KIRREL3;SCARA3;HFM1;SPINK7;TMOD2;LMTK3;POU3F2;POU3F3;MID2;TANC2;POU3F4;PCP4;ZNF91;GPRIN1;SCN8A;MAP7D2;HHIPL1;WDFY3;TBC1D26;GCM2;DDX4;CCDC148;CHAT;CACNA1B;SLC1A2;KLHL11;CACNA1C;MRO;KLHL13;NDRG2;CACNA1E;CACNA1I;KCNV2;SYCE1;OR2AK2;BRINP1;SNTG1;NXPH1;FAM71C;WNT1;TAC1;MFAP3L;ARHGEF33;SYT3;ZFHX3;SYT2;SYT1;ARHGEF37;CNTN6;SYT9;ZFHX4;MT3;SYT7;FGF17;GNAL;NAT8;TMEM235;FGF14;UBXN10;CYP11B1;CNTN1;CNTN3;CNTN4;FGF13;RTP5;CYP4A22;CHD5;PPP1R9A;SOBP;RERG;HMGB4;GRM3;GRM5;GRM4;RASGEF1A;ZIC1;CA7;DACT2;CFAP47;ZNF385B;CFAP46;CA8;CFAP43;ARFGEF3;SNTA1;GALNT8;KRT222;RFPL1;RFPL2;SHROOM2;DDX53;OLIG1;OLIG2;TMEM211;CCNA1;CFAP100;LMBRD2;TEX13B;FAM153B;FAM153A;CCDC190;NAT8L;CFAP53;SCN4B;RBM24;INA;TMEM45A;HEPN1;DNAH7;LAMA2;DNAH8;DNAH5;DNAH6;TEX101;DBX2;PKD1L1;DNAH9;NWD1;GNG3;RAB40A;SV2C;ACVR1C;SV2B;CNR1;SV2A;GNG7;SPOCK3;DCDC2B;SLIT1;CLVS2;CCDC181;SPOCK1;DNAI1;CLVS1;CCDC178;EYA1;ZNF804B;ATP2B3;HS3ST5;ZIC4;CCK;ATP2B2;ZIC5;ATP2B1;S100B;MAPK10;RSPH1;CLCN4;FAM131B;ERCC2;CCDC173;CNTFR;FRMPD4;MYT1L;TRIL;OR11H4;FRMPD2;STMN2;ABAT;STMN4;ADARB2;ANKRD20A1;SLC4A3;ANKRD20A2;RXFP1;SOX21;ENO4;GLDN;USP17L7;GJA1;USP17L4;RTTN;NCKAP5;DLEU7;ANKS1B;GPR179;PRIMA1;ADGB;UNC13C;UNC13A;PRKCB;GML;SYTL5;GABRG2;GABRG1;ARMC2;BCAN;ABCA10;DAAM2;ARMC3;HECW2;HECW1;MAP1A;ANOS1;ZSCAN23;PRR18;ACOT6;TSPYL6;ASTN1;FTCDNL1;OR13J1;SYCP2L;PHYHIPL;SLAIN1;FAM149A;FAM171A1;PPP3R1;RIC8B;PCDHA1;FLRT3;PLCG2;GSG1L;PRR26;PCDHA3;PCDHA2;PCDHA8;PCDHA7;PCDHA6;DNAH10;ARPP21;TMEM196;SLC16A14;FA2H;ANKRD20A3;GLUD2;GJB1;ANKRD20A4;GJB6;PCDHB6;SSPN;PCDHB5;PLCH1;PCDHB3;GALNTL6;SERPINI1;CPEB3;PCDHB8;PCDHB7;WDR49;GABRB3;GABRB2;GABRB1;YJEFN3;SPIN3;STON2;FMN2;C1QTNF4;C1QTNF3;TRIM9;AIFM3;CHL1;TRIM2;RNF150;GPR139;GPRASP1;GPRASP2;RSPO4;ZNF365;GARNL3;GRAMD2B;GRAMD2A;TIGD4;PLLP;SLC2A13;ELMOD1;SLC2A12;TACR1;TMEM179;RIPPLY2;MRAS;ITPKA;GAS2;ANGPTL3;RGN;RARB;COL21A1;NANOGP8;PLCB1;GAS7;ZNF112;GRAMD1C;GRAMD1B;OCA2;PLPPR1;PLPPR4;PRUNE2;PLPPR5;ADCY1;ADCY8;PDC;ADCY5;MIPOL1;OR2AG1;OR2AG2;PATE3;ASPDH;TP53TG5;SLC17A8;ZIM2;GPR158;GABRA2;WDR17;SERPIND1;GABRA5;GABRA4;MCF2;PRSS37;FMO2;PRSS35;NMNAT2;USP17L2;TUBB4A;AGT;USP17L1;SLC8A3;SMOC2;GATM;AGBL1;ALMS1;PLP1;GPR149;ANKRD63;TMEM229A;FAM49A;DGKG;RAB3C;COL16A1;CHRM1;ATP8A2;ATP8A1;CLSTN2;ANKRD36;DGKB;CHRM4;CTNND2;FAM107A;GUCA1A;DACH2;FGF2;CDH9;SLC8A1;CDH8;SLC8A2;LAMP5;RIMS2;RPH3A;RIMS1;OR52W1;RIMS4;RIMS3;DACH1;SALL3;ANKRD31;TNR;PAPOLB;OR13D1;MACROD2;IL13RA2;STK32A;LZTS1;PCDHAC2;PCDHAC1;TECTA;NKX6-2;TMEM178A;SEMA6D;MAGI2;GOLGA8K;KNCN;MOB3B;ENKUR;CLIP3;CACNB1;DISP3;OBSCN;CACNB4;MTNR1B;OR2L13;ADAM7;TNIK;OR13C5;DGKI;DGKH;BRSK1;IQCA1;BRSK2;PARM1;RNF180;ITPR1;FAM218A;SLC38A11;CT45A5;AK5;GOLGA7B;PLXNA2;DRD1;TPPP;NDP;RNF175;RAB6B;PLXNA4;CLCA4;IMPG1;DRD5;TMEM132D;ANKRD34B;ZNF540;TMEM132C;ANKRD34A;ANKRD24;TMEM132B;AMBN;SLC4A10;BTBD8;MARCH4;GFAP;NBEA;NSG2;SYNJ1;LHX2;MAP3K19;PLXNB3;CSPG5;CPE;ZNF536;NACAD;ZNF534;DRC1;GPR101;LHX8;TUBA8;TCP10L;DPP10;ALK;CPO;ANKRD33B;SYCP2;PTPN20;FTCD;SYNE1;SGCD;PSD2;PSD3;PHACTR3;HYDIN;KRTAP5-2;EFHD1;PHACTR1;ADAMTS8;GAL3ST3;TTC23L;PRKG1;TRPC7;CCDC39;TRPC5;VWF;TRPC4;SGIP1;COL25A1;TRPC1;COBL;KCNAB1;DUSP26;FOXD4L5;METTL24;VSTM2A;ZNF510;ZNF750;VSTM2B;NLGN3;SLC24A2;CX3CR1;NLGN1;SLC24A3;CLEC2L;GLS2;JAKMIP1;JAKMIP3;STOX2;CACNG7;ABLIM2;CHADL;MGAT5B;ANKAR;NHS;MAL2;BCO2;BCO1;WASF1;CACNG2;PLEKHH1;CACNG3;STOX1;WASF3;CACNG5;TUB;NLGN4X;SKOR2;KCNIP2;PLCL1;KCNIP3;FBXL16;FBXL13;SGCZ;KBTBD11;ENOX1;NFASC;FRAS1;APC;DNAJA4;MAB21L1;ASXL3;PI15;CCDC65;TLL1;ZNF732;CDO1;HPSE2;MLC1;AQP4;SOGA3;HS6ST2;RAPGEFL1;AQP1;HS6ST3;SOX2;CYP4Z1;EDNRB;PDK4;HABP4;SOX8;SYNPO;SOX5;SRRM4;SLC6A17;MTUS1;SLC6A13;MTUS2;PSG3;SLC6A11;GPR37L1;MTURN;MAPK8IP1;PSG9;PSG8;PLPP4;PSG6;TTLL11;TLN2;ZNF831;CDS1;NECAB2;GPM6A;NECAB1;SLC22A6;PDE1C;PDE1B;TMTC2;TMTC1;RPAP2;CRHR1;CBARP;KLK6;STRIP2;MAATS1;CYP4X1;CMYA5;MAGEC3;MAP7;NAALAD2;MAP6;OTOF;STXBP6;FAM43B;TRPM3;GPM6B;MAP9;SPTBN2;NTSR2;TMEM74B;HIST1H4K;BCL11B;MAGEE2;PDE2A;CIDEA;IGFL3;NMBR;SNAP91;CORO6;CCSER1;TMCC2;ANP32C;OR6A2;HIST1H4D;HIST1H4E;RAB40AL;ROBO2;TENM1;ZCCHC12;C2CD6;RYR2;TENM2;TENM3;SLC35F3;CAB39L;FAM69C;SLC35F1;RYR3;SERP2;EPB41L4B;SLC22A15;SIPA1L1;CAMKV;SLC22A17;DNER;SLC22A10;CC2D2B;PSD;RAB6C;PRMT8;PACRG;GFRA1;PROX1;NME5;MSANTD3-TMEFF1;CYP7B1;IL17RB;SLC22A24;MPPED1;NME9;FIBIN;ALDOC;MAPRE3;RGS7BP;TLR4;AMER2;AMER3;AMIGO1;ZDHHC23;RGPD8;AKAP6;PTN;ZDHHC22;AKAP5;PHYHIP;NOL4;TCEAL7;PURA;TCEAL6;TCEAL5;FAM184B;WIF1;FAM184A;TCEAL2;NCR3LG1;NPY;RPRML;CTNNA3;TRAM1L1;GABRD;SH3BGR;PURG;GABRQ;MPP2;TM4SF18;ARNT2;CGREF1;CA10;LHFPL3;SORBS2;SORBS1;LHFPL1;VAX1;LYVE1;ZDHHC11B;USP17L11;ETNPPL;TJP1;TPPP3;VWC2;BLID;RAB9B;CDK5R2;CDK5R1;ZNF354B;GALNT13;AMY2A;GALNT15;FOLH1B;GALNT17;FAIM2;ARHGAP36;CNDP1;AMOT;PAIP2B;BMPER;SACS;FAM81A;GUCY1A2;OR2D3;PDIA2;OR2D2;LMO3;MYH15;APLP1;NPY1R;LIFR;ATP1B2;PCDHA13;IPCEF1;KCTD4;PCDHA11;TMEM130;SHISA7;SHISA6;KCTD8;PREPL;FOLH1;COL4A3;APLNR;AMPH;SCG2;ABCG4;JCAD;HIST1H2BC;ABCG2;RASL12;CTTNBP2;NTM;TMEM59L;HPCA;CABP1;CPLX2;NALCN;CPLX1;MARCH10;PDZD4;ARHGAP20;PCSK1N;DPP6;PDZD2;HRH3;CDH20;CDH22;CASKIN1;ASIC2;PDZD9;GAS2L2;LONRF2;FAM83A;ASIC1;MARK1;CYP2J2;TGFB2;OPN4;PSAPL1;TGFB3;PTCH2;EPHX4;AZIN2;TDRD6;ESR1;LRP1B;TSGA10;RALYL;DLG2;SYNDIG1L;TRPV6;NMUR2;FGFR3;TMEM35A;FGFR2;ZSCAN1;COLGALT2;TAS2R9;PCDHGB7;ABCD2;DOCK3;TAS2R8;MCTP1;MEGF10;THRA;PCDHGB5;MEGF11;DOCK9;PCDHGB3;PZP;PCDHGB2;HAPLN2;IQCJ-SCHIP1;LRRTM3;HEPH;NETO1;LRRTM4;TRPS1;LRRTM1;VWC2L;TAS2R1;TAS2R3;TMPRSS11A;PCDHGA7;STPG2;SVOP;PCDHGA4;PCDHGA2;OR2H2;C9ORF24;MYRIP;SEPT4;IQCJ;SEPT3;PCDHGA9;DNM3;CORT;DCT;CDH10;CDH12;FAM84A;PCDHGB1;COL6A6;SOWAHA;CDH18;CDH19;DTHD1;CAMK2B;HLF;NRXN1;PALM2;CAMK2A;ATP1A3;NRXN2;ATP1A2;FAM169A;DDO;THBS4;DDN;RASD2;GNA14;IGFBPL1;ERBB4;ERICH3;REPS2;RGS20;CHSY3;NCAM1;RGS22;SNCB;MAPK4;OPCML;MUC6;LGI1;CMTM4;LGI4;PCDHGC5;B3GAT2;CMTM5;LGI3;PCDHGC4;B3GAT1;NAP1L3;LCA5;NAP1L2;OPRK1;NAP1L5;TSHR;PDE10A;FMNL2;PPP2R2C;PPP2R2B;ATP13A4;SPRY3;ATP13A5;PDE7B;FSIP1;FSIP2;HCN1
OMENTUM	1479/2316	0.9979874818164837	0.9999901899677083	0	0	0.876188553144038	0.0017651221619775313	PID1;ZFYVE9;TESK1;FZD10;ISM1;CLDN1;TSKU;PREX2;ENDOU;IL4I1;LIPE;ISLR;LURAP1L;TDO2;TMEM88;FAM110C;ZC3H12A;C3AR1;SMCO3;FAM19A3;CACNA2D1;RNASE6;LDOC1;UNC5C;CH25H;ACE2;RBP7;CLDN5;AGTR1;PLBD1;SPARCL1;AGTR2;MYL9;ATF3;FLG;LXN;CRABP2;RETSAT;DHH;PDGFB;GATA6;CLCNKB;LYPD2;GATA5;TEX26;HPR;THY1;ADAMTS12;LYPD6;SLC5A4;KIAA0040;ADAMTS16;C3;ADAMTS15;HSD11B2;C6;C7;SCGB1D2;PDGFD;RDH10;ADAMTS18;PDGFC;ZBTB7B;ZBTB7C;GPIHBP1;JAG2;NGFR;CADM3;JAG1;TSLP;TIPARP;ABCA4;NR2F1;NR2F2;ABCA8;CP;LARP6;PGA5;PGA4;AIF1L;COL1A1;CILP;NOSTRIN;HRC;MRVI1;DCHS1;FAT4;PRRT4;FERMT2;GSTM5;ANXA8L1;LRRC10B;DPYS;BHLHE41;GPR20;EVPLL;PTH1R;LRRC32;ARHGAP6;AREG;JPH2;CASP12;MMP24;HEY1;HEY2;SH3BGRL2;CSN1S1;TPSAB1;STUM;CGNL1;DUSP5;DUSP2;FGFBP1;KCND2;MYOC;GPR34;DUSP1;MAMDC2;RIPK4;MYOF;ROM1;ELOVL3;EMP1;RAB3IL1;WNT9A;SLC39A14;GPRC5B;F8;MMP15;OAF;CDC42EP5;CDC42EP4;PLSCR4;KCNMA1;CDC42EP2;MMP19;CDC42EP1;PPARG;CHST4;SMTNL2;CRYAB;DSCAML1;MDFI;CRB2;KANK2;TPSD1;MYRF;PKN3;SYNPO2;KCNA1;LRRC17;CCM2L;UCP1;KCNA4;KCNA5;SNX33;ABCB11;PTGS2;SLC7A2;CENPB;FSTL3;PROKR1;FOXS1;MYCT1;SRPX2;FRZB;HAS1;CARNS1;SPP1;HAS2;ZNF469;ZNF467;TP53I11;LIMS4;P2RY12;EVC2;P2RY13;DAB2IP;HEYL;COL3A1;SPSB1;AADAC;TMEM54;WT1;ZNF219;CCDC3;ADGRL4;ADGRL2;LIMS2;LGR4;KCNG2;EXOC3L1;ALDH1L1;OLFML2B;FAM13C;RASL11A;FAM228A;F13A1;HR;DEFB1;LRRC70;CXCL13;HNMT;CXCL14;SLC9C2;CTGF;HPGDS;ADORA1;LEPR;PIM1;PABPC4L;TNFRSF8;MAP3K8;SLC16A8;PIM3;SYBU;PITX3;PPP1R16B;CPA3;DGAT2;GPR78;FST;TC2N;STON1-GTF2A1L;FRMD3;OLFM2;MAF;SMO;SLC9A9;PKP1;ZNF436;ROR1;ROR2;LY6H;SLC27A3;ZNF676;DSC2;S100A8;KANK3;CHODL;SPATA9;PFKFB1;SHC2;DLX3;DLX5;GPR88;ECSCR;TACSTD2;GLIS3;LY96;FOXO4;CYP19A1;FOXO1;GLIS1;GLIS2;SLC9A3R2;TMEM26;SOCS3;LOXHD1;SBNO2;SOCS1;KIAA1522;ZNF423;KL;LVRN;GFPT2;FBXO39;TFPI2;FOXN4;FBXO32;BMX;CORO2B;IGSF10;CXCL10;MLXIPL;KIAA1755;LRCH2;PTPRB;CXCL12;RGCC;OGN;SP6;SP5;SP8;LCN6;KCNK5;ITGAM;ST6GALNAC2;ITGB4;CRYBG3;RASGRF2;FLT4;COX4I2;DYSF;MSLN;TSPAN12;TSPAN11;WISP1;WISP2;FCGR3A;SPR;BOC;ME1;SPX;SMIM10;NKX3-2;BOK;TMEM255B;TMEM255A;GRID1;ITGA1;NRG2;FOXL1;PARD3B;SLC25A18;HAND2;ITGA8;DSG2;SLC25A10;C1GALT1C1L;DSG4;ST6GALNAC3;MET;ITGA9;ITIH5;TRIM50;ITIH3;PCOLCE2;LRP5;BARX1;NTN1;NTN3;CCL8;ZNF628;CCDC85A;CCL4;CCL3;TRIM47;SH3BP4;CCL2;FCGR1A;SLC25A25;CTHRC1;SEPT10;NTRK2;PPP1R14A;KCNJ8;PRRX1;PRRX2;CABLES1;MERTK;TBX3;TBX2;APLN;GZMK;MYO1D;TSPAN15;MYO1C;FCGR2A;PC;TSPAN18;MGP;CD248;FCGR2B;FCGR2C;BCAR1;EPHB6;SPON2;ERRFI1;CCDC89;THSD7B;MT1M;FOXI2;LDLRAD2;ZDHHC1;CCDC102A;C4B;AADACL2;C4A;MT2A;ZNF728;TRIM29;ADGRA2;ZNF727;KDR;THSD7A;EPHA6;OMD;TIMD4;MYO7A;CYP39A1;BTC;SFRP1;CCDC80;MT1A;SFRP2;FNDC4;CRISPLD1;IFI27;FNDC1;CRISPLD2;KCNQ1;KCTD14;MT1G;KCNQ4;KCTD12;MGARP;TRIB1;SPATA18;CTXN1;MXRA5;EPHA3;CES1;EPHA2;PLA1A;GRB7;KIAA1211L;SLC45A2;ADCYAP1R1;NRN1;SDC2;PCDH12;PCDH19;ART5;PCDH18;TSPAN8;ZNF704;ZNF703;TSPAN7;PENK;SLAMF8;ZBED2;ARSI;APOD;APOE;A2M;SMIM10L2B;TNFSF18;CCR1;EGR1;EGR2;SLC10A6;FAM9A;EGR3;FOXF1;TNFSF12;LRRN4;IQSEC3;IGF2;PRG4;IGF1;HSPA12A;HSPA12B;PNMA8B;NET1;BST2;ACER2;PPP1R1A;CD207;PPP1R1B;ID1;ID4;ITGBL1;ID3;ECHDC3;RGL1;FBXL7;CSRNP1;PTPRU;FKBP10;WFDC6;IL20;PTPRQ;CTSZ;PTPRM;SECTM1;DOC2B;SLC7A10;WFDC2;PQLC2L;MEDAG;AKAP12;VMO1;CTSO;KCNT2;CRTAC1;HYAL2;STBD1;CTSH;CTSG;CD36;CTSF;CCR5;LMCD1;CD34;OXGR1;CCDC110;LYNX1;TNFRSF12A;MMD;MST1;PABPC5;KIF25;HBA2;HBA1;KIF7;SYN2;SORCS2;ANO2;ANO3;MN1;ANO1;MFGE8;FJX1;PDZRN3;ARHGEF5;PDZRN4;FOXC2;TAGLN;RAMP2;RAMP3;KIAA1324L;PRICKLE2;NEXN;DEFB124;CRIP2;HSD17B6;CRIP1;STX11;RELB;REM1;RANBP3L;RELN;NFIL3;GPC1;ORMDL3;GPC3;GPC4;GPC6;IL33;PNPLA7;CAVIN1;CAVIN2;TMEM176B;CRYBB1;AKR1C1;CAVIN3;VEGFB;KLK13;PCDHB14;AKR1C2;VEGFD;PCDHB12;DEFB132;KAZALD1;PCDHB10;KLK11;SH3RF3;ALDH4A1;PER1;KITLG;EPGN;GPAM;CSDC2;KIF26A;KCNS3;NEK11;PNPLA2;OTC;PAGE4;PLVAP;PRDM6;PLAT;GIMAP5;GXYLT2;GIMAP6;LOXL1;ACTG2;NR3C2;KLHL31;FAM198A;TGM1;RGS5;CAPN6;PLAU;RGS1;DUOXA1;PALM;PAMR1;PDGFRB;CARD10;PDGFRA;OSR2;SCARA3;KIRREL1;SCARA5;CD93;OSR1;CYBB;PCOLCE;NPNT;TMEM252;GEM;MID2;PDGFRL;PROCR;PLA2G16;TYROBP;ADAM15;SCNN1B;ODF3B;CALCA;PKDCC;NNMT;KLHL14;NXPH3;ARHGEF25;ARHGEF28;NPR2;GLYAT;ACACB;SLC1A7;NDRG1;ADGRG3;HCAR2;CNN1;CALHM2;CALD1;ADGRG6;MAGEA11;MSC;WNT2;RAI2;FAM71A;BCL9L;KLHL29;ARHGEF35;MUC16;ARHGEF37;RARRES2;LAYN;INHBB;BMP6;BMP4;FGF16;BMP2;IL6;COL5A1;UBXN10;COL5A3;FGF18;COL5A2;ALPL;MELTF;CNTN4;FGF10;FBN1;ZMYND15;EDA;RHOXF1;TNFAIP6;CNRIP1;MS4A7;TNFAIP2;TCHH;TNFAIP3;PRR9;RERG;GHR;CYP26B1;CA4;DACT2;MAN1A1;CA9;CPXM1;SNTA1;TTC36;MYOCD;MMP7;ARHGEF17;PLA2G4A;TBC1D9;MMP9;SHROOM4;RCN3;ACOX2;MMRN1;ADGRF4;MMRN2;IRF8;SCN4A;ZP1;NAT8L;CUEDC1;ZMYND12;FBP1;SCN4B;ATP6V1B1;HEPN1;LAMA2;DBX2;PKD1L1;PTHLH;CYGB;CYTH3;IL1RL1;IL1RL2;RAB40A;NWD2;ACVR1C;CNR1;SH3TC1;SPOCK1;SLIT2;NIPSNAP3B;OR51E1;CCDC178;EYA2;TPBG;PLA2G2A;LAMB1;HS3ST6;S100B;SOD3;TBX18;SBK2;ADGRD1;TBX15;MAPK11;SBK3;CD4;INAFM1;ACKR4;ACKR3;PTX3;CPVL;VIT;CNTFR;TMEM200B;CLEC10A;TRIL;MRGPRF;WDR86;GLDN;EPS8;NYNRIN;GJA1;SOX17;GNAT3;SOX18;GJA5;MYC;GJA4;HOXA3;HOXA2;CYP1B1;PXDC1;PROK1;HOXA5;IER2;CMKLR1;PRIMA1;IER3;SERPINF1;SERPINF2;DKK2;KIAA1217;BCAM;ABCA10;DAAM2;PARD3;LGALS12;CLPSL1;ANOS1;ACOT1;PRR15;HOXB2;ACOT6;HOXB8;FREM1;HOXB7;CFB;HOXB6;ASTN1;ENPEP;CFH;HOXD1;CFI;PLAC9;GJC3;CRACR2B;S100A16;LDHD;HOXC5;SERPINH1;SLC19A3;ALX4;HMOX1;PCDHA3;PCDHA2;HLA-DQA2;PCDHA6;SLC19A2;FZD1;WNT10A;AFAP1L1;TPRG1;FZD4;DNASE2B;MCAM;NFATC2;FZD8;SLC16A11;NFATC1;CGN;SLC16A14;NFATC4;FOSL1;GLUD2;TCN2;GIPC3;GPR183;PNOC;GIPC2;PCDHB6;SNAI1;SSPN;PCDHB5;PCDHB3;HOXD3;HOXD9;PCDHB8;HOXD8;PCDHB7;CDKN1C;RET;GABRB2;MESP1;MYOM1;CDKN1A;TINAGL1;ELN;STON1;TCF21;HRCT1;ADM;C1QTNF9;SLC6A2;SLC6A3;MS4A4A;SERPINA5;ADAMTSL1;C1QTNF3;C1QTNF1;AIFM2;ADAMTSL4;C1QTNF7;CHL1;C1QTNF5;MRC1;RBPMS2;RSPO3;ANXA8;RNF150;TEAD1;TIMP4;TEAD2;TEAD3;CNTD2;SERPINB2;TCF15;SLC2A12;COPZ2;TACR1;RIPPLY1;MRAP;BACE2;ITPKC;MS4A6A;MRAS;ANGPTL7;PAX8;ANGPTL8;RARA;RARB;COL21A1;ANGPTL5;PLIN1;ANGPTL4;ANGPTL1;ENG;HBEGF;CCL14;CCL13;PLPPR4;NDUFA4L2;ADCY3;SGMS2;APOLD1;ADCY5;FAM129B;FGD5;GPR153;PRSS50;RASSF10;OLFML3;EPYC;GSC;OLFML1;ALKAL2;GPAT2;METTL7A;CCL19;CCL18;CCL17;RNF133;RPRM;AOC3;BCHE;CCL24;CDKN2B;GSN;CCL21;F10;COLCA2;PCGF2;ECEL1;FMO2;GPR4;PRSS35;PRSS36;DHRS3;AGT;RFLNA;SULF2;IGLL5;SMOC2;RNF148;GPR143;ADM5;CLCF1;FOSB;ANKRD65;MSRB3;CPSF4L;GPR146;SLC28A3;RERGL;CCDC71L;CSF3;MROH2B;COL16A1;CSF1;PLXND1;CHPF;CLSTN2;FAM107A;METRNL;FGF2;SERTM1;HID1;TM7SF2;LAMP5;FGF7;RIMS4;ZFP36;DEPTOR;FCGRT;TNN;SLC26A10;IL13RA2;GYG2;STK32B;PCDHAC2;PHLDA3;CSGALNACT1;IGFBP1;LHCGR;IGFBP5;MAMSTR;IGFBP4;IGFBP3;DIO3;KERA;MITF;CYS1;THNSL2;HIC1;MOB3C;SLCO2A1;PGR;ERG;CLEC4F;CSF1R;NOTCH3;IQCA1;MAGEL2;PARM1;CALCRL;RNF180;CHRD;GLT8D2;CT45A5;VTCN1;VTN;ADAP2;BAG3;MUSTN1;CLCA2;NDN;DRD1;IGFBP6;SLC15A3;PLTP;CD300LG;PLXNA4;SLC15A5;SEC16B;TMEM132C;ANKRD29;TMEM132E;WFS1;PXDNL;MAFB;BCL6;BCL2;CPE;SLC26A7;CSPG4;PLXNB1;ESAM;MAFK;TDRD10;NES;PLEKHF1;ANKRD33B;BNC2;COL14A1;PTPN21;ADRA1D;CPZ;ADRA1B;CYR61;SGCE;ADAMTS5;CLEC1A;SGCD;SGCA;ADAMTS1;CEP170B;EFHD1;GAL3ST2;ADAMTS8;ADAMTS9;GRASP;PRKG1;SGCG;ADAMTS7;SH3D19;TRPC6;VWF;COL25A1;GPX3;PLEKHG5;AVPR2;PLEKHG6;C1QL4;NGF;ADRA2A;INMT;ASPN;PTP4A3;METTL24;EVC;ACTBL2;RTN4RL1;DMRTA1;TNMD;ASPG;ANG;PKHD1L1;METTL27;CEBPA;CEBPB;NLGN2;SLC24A3;CEBPD;SEMA3C;CCDC68;UNC93B1;SEMA3D;FGL2;TYRP1;SEMA3B;SEMA3G;ITLN1;ITLN2;SEMA3F;THSD1;THSD4;CLEC3B;RAB20;ABLIM2;ABLIM3;CHADL;ZNF503;MAL2;STOX1;WASF3;KCNIP2;KCNIP3;AHNAK2;KLF4;KLF2;FRAS1;APOC1;KLF9;PI15;TLL1;PI16;CBLN4;FOLR2;CDO1;NECTIN2;TP53TG3B;TP53TG3D;VIPR2;SPARC;HPSE2;FAM89A;AQP7;ACSM5;ANTXR1;AQP1;CYP4Z1;EDNRA;EDNRB;VSIG2;HMCN2;PDK4;HMCN1;SYNPO;MYOZ1;SOX7;TNS2;MAGEA4;CDON;PTGDR;TNS1;SOX5;IL1R1;KRT8;EBF1;MTUS1;KRT7;EBF2;EBF3;KRT5;P3H3;CHIT1;CYP27A1;PLPP7;AZGP1;CYP2U1;PAPPA;COL8A2;TLN2;ZFPM2;PLPP3;NBL1;SMIM3;SLC22A3;SPRR2F;PTGFR;KLK1;MAOA;TWIST2;KLK5;STC1;TMTC1;C2CD4C;APCDD1;PPL;CRHR1;IGSF9;KLK7;SMIM9;KLK6;NUAK1;RFPL4B;CYP4X1;MARC1;CMYA5;FAM180A;FAM43B;GSTT2B;PDE2A;CIDEA;GDF6;GNG11;CIDEC;MARCO;RAET1G;RTL8B;ACVRL1;HMX3;COL18A1;CLIC5;SLC44A3;TENM3;CLIC3;C2CD2;CITED4;HBB;ADIRF;MEOX2;MEOX1;QRFP;JCHAIN;GYS2;EPB41L4B;ESM1;KRT27;SH3PXD2B;CLDN23;STAB1;ZCCHC24;EDN1;INSRR;GPBAR1;GFRA1;IZUMO1R;PDCD1LG2;AVPR1A;CYP7B1;GFRA3;GFRA2;RHOD;IGFN1;PALD1;B3GNT9;NOV;KRT39;MMP23B;TNNT3;RHOJ;TFF3;FIBIN;VWA1;RDH5;CLDN16;RGS7BP;FAM20A;FATE1;SGK1;ACTRT3;TLR4;MATN4;TLR3;MATN3;PTGER4;C1QA;TNXB;ADH1C;ADH1B;ADH1A;PTGER3;GDPD5;PHYHIP;RASIP1;NKD2;CST2;SCEL;EGFLAM;UBTD1;CILP2;PTCHD3;CTNNA3;SUSD5;LY6G6C;GABRE;MPZL2;GDF10;TM4SF18;DMRT3;SORBS1;PDZK1IP1;VAX2;LYVE1;LILRB5;TPPP3;KRT19;KRT18;FAP;LRRN4CL;KRT16;DLC1;LHFPL6;KRT14;SAA1;TRIP10;SAA2;C1QC;FCN2;TPSB2;GALNT13;STEAP4;GALNT15;NRK;FAIM2;SSC4D;AMOT;SYDE1;ARHGAP42;BMPER;FAM162B;SIRPA;SVEP1;GUCY1A2;SPNS2;NPY1R;EPDR1;LIFR;SHISA3;PCDHA12;PCDHA11;MPEG1;SHISA6;ALDH3A1;SELENOM;EMCN;FOLH1;LOX;COL4A1;SELENOP;MYADM;APLNR;HRASLS5;RELL1;JCAD;OR2C3;RASL12;SUCNR1;LTBP4;FBLN1;SEL1L2;FBLN2;CPLX1;COX7A1;LTBP1;NID2;FBLN5;SCUBE2;FAM83H;ALDH3B2;ARHGAP20;PDZD2;CDH20;PODXL;UBD;CASKIN2;CDH23;NLRP3;MYH11;BTNL9;CBX7;TGFB2;TGFB3;EPHX1;SSC5D;SELE;ESR1;LRP1B;ARHGAP24;SMAD7;ARHGAP23;EFNA1;NR4A2;NR4A1;ARHGAP31;PLCXD3;NR4A3;TRPV4;TMEM119;OR2A7;XAGE2;B4GALT2;CXCL6;PCDHGB7;ABCD2;CXCL8;HSPB6;PCDHGB5;DOCK9;PCDHGB3;PCDHGB2;HSPB7;SLC40A1;LMOD1;HSPB2;CLEC14A;CXCL1;HAPLN3;CXCL3;CXCL2;FAM166B;SPRED2;UPK1B;OBP2A;HEPH;SIX5;LRRTM1;SIX2;FDCSP;BDKRB2;BDKRB1;PDE4A;RHBDF1;PROSER2;KLF11;EGFL7;EGFL6;PTGIS;PCDHGA4;PCDHGA2;GLP2R;MUM1L1;ARAP3;AXIN2;MYRIP;KLF14;C1QTNF9B;DCN;PCDHGA9;TGFBR3;MYH1;ALDH1A3;LATS2;DCT;ALDH1A2;COL6A1;ALDH1A1;PCDHGB1;COL6A3;COL6A6;COLEC11;HLF;CD163L1;NRXN2;ATP1A2;THBS4;DLL4;GNA14;RASD1;WNT11;SLC22A18AS;PALMD;HLX;S1PR1;LRIG1;CHSY3;LRIG3;RGS22;SASH1;MAS1L;TMEM30B;NOS3;LGI4;CRYGN;LGI2;SPRY4;TSPEAR;TSHR;FAM167B;CAPN11;DES;SCD;XPNPEP2;PMP22
VENTRICLE	1478/2316	0.9982626972777376	0.9999901899677083	0	0	0.8743281218174922	0.0015202936140155299	LRRC14B;SCX;HTR4;PTPDC1;LIPE;ISLR;DPYSL4;MPRIP;TMEM88;FAM110B;SMCO3;MLYCD;PRKACA;VSTM4;SMCO1;HES7;MEF2A;RBFOX2;CACNA2D1;CACNA2D3;PHKA1;UNC5C;MYL4;ACE2;RBP7;CLDN5;SLC5A9;PRKAR1A;AGTR1;UQCRC1;SPARCL1;AGTR2;MYL9;FLG;CFAP61;TTYH2;DHH;PDGFB;GATA6;CLCNKB;GATA5;OR2K2;GATA4;SLCO5A1;HPR;SLC5A4;C3;ADAMTS15;CYB5R1;C6;C7;SCGB1D2;PDGFD;KCNMB2;SYNDIG1;PIP5K1B;PIP5K1C;PPARGC1A;PPARGC1B;GPIHBP1;JAG2;CTC1;NGFR;GPR17;JAG1;TSLP;EXOC6B;ABCA9;OR4N2;NR2F2;ABCA8;NR0B2;LARP6;AIF1L;HRNR;COL1A1;ABTB2;CS;PCDHGA11;PPFIBP1;CILP;PKIA;NOSTRIN;HRC;MRVI1;STRN;DCHS1;FAT4;PRRT4;FERMT2;CFAP77;WFIKKN2;LRRC39;GPR22;BHLHE41;GPR20;PTH1R;METTL11B;LRRC32;ARHGAP6;JPH1;LRRC2;MYPN;JPH2;CASP12;HEY1;B3GALT2;ZNF41;HEY2;TPSAB1;STUM;CGNL1;MYBPC3;CHST7;DUSP3;MYOC;KCND3;METRN;MAMDC2;PIFO;MYOF;PGAM2;SIRT4;EMP1;RAB3IL1;WNT9A;SLC39A14;DYNLL2;TOMM40L;HIST2H2BE;F5;GPRC5B;FAM222A;F8;MMP15;MYOT;CDC42EP5;CDC42EP4;PLSCR4;ADSSL1;CDC42EP2;SLC29A1;SMTNL2;CRYAB;RAPGEF4;SLC29A2;KANK2;PKN3;SYNPO2;SPESP1;CCM2L;KCNA4;KCNA5;SNX33;LRRC10;SLC7A2;TMEM71;FSTL3;TUBA3E;FOXS1;MYCT1;TUBA3D;SRPX2;FRZB;GBX1;ADAM23;NRAP;CARNS1;FLNA;DMD;LIMS4;EGLN3;SLC16A1;DAB2IP;LRRC20;HEYL;COL3A1;FABP3;WT1;SLMAP;TMEM56;TAOK2;ZNF219;CCDC3;ADGRL4;CRAT;ADGRL2;LIMS2;LGR4;EXOC3L1;RASL11B;FAM13C;RASL11A;FAM228A;F13A1;LRRC73;HR;LRRC71;FRY;SLC9C1;CTGF;LCNL1;SLN;SESN1;ADORA1;PABPC4L;SLC16A8;PITX3;KCNH2;PPP1R16B;FBXW5;ZBTB38;ATP11A;TNNI3K;FRMD3;FRMD5;MAPKAPK3;FRMD7;TXLNB;MSH4;MAPKAPK2;PKP2;SLC27A6;GMNC;ROR1;UTRN;ZNF676;DSC1;KANK3;CD274;SHC2;ECSCR;GMPR;FOXO4;NPAS2;LRRC52;GLIS2;SLC9A3R2;FBXO40;OR2S2;LOXHD1;ATXN1;CLTCL1;SMYD2;SMYD1;SLC38A8;ZNF423;SLC38A3;IP6K3;HHATL;KL;BDNF;TMEM120A;ZBTB16;GFPT2;GOT2;ELOA2;FBXO32;BMX;CORO2B;LRRC66;KY;QKI;FAM205A;IGSF10;KIAA1755;PTPRB;CXCL12;RGCC;OGN;ACO2;LCN6;ST6GALNAC1;ALAS1;CRYBG3;FLT4;COX4I2;DYSF;FHL2;TSPAN12;WISP1;SPR;MB;PRADC1;MYADML2;ME1;SPX;ME3;SMIM10;PGM1;UNC45B;VPS13D;TNFRSF19;NRG2;FOXL1;SYNPO2L;SNPH;SPATC1;HAND2;HAND1;ITGA8;DSG1;ITGA6;C1GALT1C1L;PPP1R12B;SLC25A12;TRIM54;TRIM55;ITGA9;PRKAA2;PCOLCE2;SRF;PRCD;LRP5;LRP4;PPM1J;PPM1K;SRL;NTN1;SLC25A27;CCDC85A;TP53INP2;TRIM47;CCL2;SLC25A23;RILP;KCNJ2;NTRK1;NTRK2;PPP1R14A;LINGO4;PPP1R14C;KCNJ8;PRRX1;TBX5;MERTK;TBX3;TBX2;HCRTR1;APLN;PINK1;MYO1C;FCGR2A;ST5;TSPAN18;NT5C1A;MGP;CD248;PTPN5;BCAR1;PTPN3;CCDC89;CPNE5;CPNE4;ECI1;FOXI2;LDLRAD2;SPATA20;ZDHHC1;CCDC102A;C4B;SPATA25;C4A;ZNF728;POF1B;ADGRA2;ZNF727;KDR;KIF21A;PAQR9;EPHA7;LIMCH1;OMD;ANK2;ANK3;CYP39A1;PPP1R3G;FNDC5;PPP1R3F;SFRP1;CCDC80;MT1A;GAREM1;ADGRB2;PPP1R3C;IFI27;FNDC1;KCNQ1;SFRP5;KCNQ4;ULK1;KCTD12;MGARP;MXRA7;MXRA5;EPHA3;CES1;EPHA2;PLA1A;SLC45A4;ZBED9;SDC2;PPP1R3A;PIK3R1;PCDH12;ART5;ZBTB4;KALRN;ART1;PCBP4;ZNF704;PENK;KCNN2;APOD;B4GALNT3;APOB;A2M;SMIM10L2B;PPP1R26;SLC10A6;FAM9A;SPHKAP;IQSEC1;TNFSF12;ST8SIA2;IGF2;DCLK2;RASSF9;PRG4;HSPA12A;HSPA12B;ACER2;PPP1R1A;WNK2;PPP1R1C;ID1;ITGBL1;ID3;ECHDC3;RGL3;IGSF9B;RGL1;RETREG1;FBXL7;DIRAS3;NRP1;PTPRU;IL25;MOGAT1;DIRAS1;CTSZ;PTPRM;CHRDL2;COX7C;PQLC2L;MEDAG;NMRK2;HYAL1;HYAL2;STBD1;KIF1C;CD36;CTSF;CD34;ZHX2;LYNX1;APOBEC2;ZHX3;CCDC116;TNFRSF12A;GAB1;HBA1;KIF7;ANO5;ANO2;MN1;ANO1;ENAM;PITPNM2;MFGE8;PDZRN3;ATPAF1;TMPRSS9;LNP1;ARMS2;FOXC2;POPDC3;TAGLN;RAMP2;RAMP3;PNCK;CD5L;PRICKLE2;HSD17B3;GREB1L;FITM1;NEXN;DEFB124;FITM2;CRIP2;CRIP3;REM1;RANBP3L;ARVCF;ALS2CL;MGAT5;GPC1;PERP;DYNC1I1;CAP2;MAP3K3;IL33;PNPLA7;CAVIN1;SORT1;CAVIN2;CAVIN3;IGIP;CAVIN4;VEGFB;MIB2;PCDHB14;KLK14;KLHL3;VEGFD;PCDHB12;KAZALD1;PLEKHA7;SH3RF3;ALDH4A1;SH3RF2;PER1;KITLG;NUDT8;DPY19L2;XK;CSDC2;KIF26A;KCNS3;YIPF7;TACC2;PNPLA2;FHOD3;PLVAP;MIDN;PRDM6;KLHL38;CCDC168;INPPL1;KLHL34;OGDHL;GIMAP5;GIMAP6;COX6A2;LOXL1;KLHL30;NR3C2;KLHL31;CLGN;NPPB;RGS5;CAPN9;RGS3;CCND1;PEBP4;TEKT4;NRTN;PAMR1;PPFIA4;PDGFRB;CARD10;PDGFRA;OSR2;KIRREL1;SCARA5;CD93;ADPRHL1;OSR1;ADAM11;PCOLCE;SDHA;MUC3A;KLHL40;TMEM252;GRIP2;GEM;PDGFRL;KLHL41;ADAM18;TANC1;PLA2G16;ADAM15;MAP7D1;DOK7;ODF3B;MASP1;PKDCC;NNMT;NXPH3;ARHGEF25;NPR2;SLC41A1;CACNA1C;KLHL13;NDRG2;ACACB;SLC1A7;NDRG1;NKAPL;CNN1;TMEM246;GRK5;CALD1;DHRS7C;PACSIN3;CYC1;CCDC141;RAI2;ZFHX3;CAV3;ARHGEF37;INHBB;SYT7;BMP6;BMP4;FGF14;COL5A1;FAM151A;COL5A3;FGF18;COL5A2;SPINK13;GNB3;ALPL;CNTN3;AMOTL1;FGF12;FGF10;FBN1;RERE;EDA;MAST4;ATP2A2;MTR;ARHGEF10L;SOBP;TTC28;CYP26B1;CA4;MYO18B;DACT2;MYO18A;CA8;SCN5A;QRFPR;SNTA1;TTC36;MYOCD;ARHGEF12;CCDC197;ARHGEF17;TBC1D8;UBE2QL1;ETV1;NAV2;SHROOM4;TRDN;SSTR5;EPN3;ACTA1;ACOX2;TBC1D4;ADGRF4;CPTP;MMRN2;CFAP58;RBM20;SCN4A;CCDC190;IRF6;CUEDC1;ZMYND12;SCN4B;RBM24;ATP6V1B1;SHANK1;PLEC;LAMA2;REP15;ASAP3;ASB14;PKD1L1;ASB11;ASB12;ASB18;ASB15;CYGB;CYTH3;IL1RL1;ASB10;OXCT1;MKNK2;SPOCK1;SCN7A;PDLIM5;TAS1R3;CCDC183;NIPSNAP3B;OR51E1;EGF;PLA2G2A;LAMB1;SOD3;TBX18;SBK2;ADGRD1;MAPK11;PROB1;SBK3;ACTC1;CLCN4;ACKR4;ACKR3;ASB5;CPVL;ASB2;OTUD1;FAM50B;ASB1;VIT;PATJ;SPAAR;FRMPD4;TRIL;MRGPRF;RAPH1;SLC4A3;ENO3;RD3L;GLDN;WDR88;DCAF6;NYNRIN;GJA1;GJA3;SOX17;SOX18;GJA5;CREB3L1;GJA4;CYP1B1;PXDC1;DIP2C;ANKS1A;NCKAP5;BVES;PROK1;MT1HL1;CMKLR1;PRIMA1;DNAAF3;SERPINF1;DAPK3;CEL;DKK2;KIAA1217;BCAM;ABCA10;ADCY9;DAAM2;PARD3;HECW2;MAP1A;ANOS1;ACOT1;NHLRC2;ACOT6;PRR12;TSPYL6;FREM1;ENPEP;CFH;PLAC9;CRACR2B;PRDM16;LDHD;ST3GAL4;GSG1L;ST3GAL1;ST3GAL3;SLC19A2;FZD1;AFAP1L1;FZD4;MCAM;SLC16A12;FZD8;THAP10;RPL3L;NFATC4;TMEM198;FAM160A1;GIPC3;PCDHB6;SSPN;OGDH;PCDHB5;PCDHB3;CEP85;REC114;CPEB3;PCDHB8;PCDHB7;CPEB4;MESP1;PYGB;MYOM1;GABRB1;CDKN1A;TINAGL1;ELN;TCF24;SETD7;TCF21;PYGM;HRCT1;MS4A4A;SERPINA5;MYOM3;ADAMTSL1;CSRP3;C1QTNF1;ADAMTSL5;ADAMTSL4;C1QTNF7;ADAMTSL2;C1QTNF5;MRC1;RBPMS2;RNF150;TEAD1;ZNF366;TIMP4;TEAD2;TEAD3;GARNL3;CLUH;TCF15;TNNC1;TESC;SLC2A12;COPZ2;HSFX1;MRAS;PLCB4;ANGPTL7;ANGPTL8;GAS2;RGN;RARB;COL21A1;ANGPTL5;PLIN1;ANGPTL1;GAS7;ENG;HBEGF;CCL14;NDUFA4L2;FIGN;SGMS2;PRSS44;GRAMD4;PRSS45;APOLD1;TMEM164;PRSS42;FAM71F2;ADCY5;APOL5;FGD5;PRSS50;OLFML3;GSC;OLFML1;GPAT3;METTL7B;GPAT2;SIAE;AOC3;GSN;CKM;CCL21;F10;GABRA4;FMO2;GPR4;AGT;SMOC2;NFIC;MSRB2;MSRB3;FILIP1;INHA;SLC28A1;GPR146;RERGL;DGKG;SEMA5A;CHRM2;SEMA5B;PHLDB1;MROH2B;COL16A1;PLXND1;CHPF;CLSTN2;FAM107A;METRNL;SLC8A1;FGF7;TUBB6;FGF9;CDH2;GRB14;MPC1;CFL2;MACROD1;SLC26A10;LARGE1;TECTA;CSGALNACT1;LHCGR;IGFBP5;MAMSTR;IGFBP4;IGFBP3;MITF;SYPL2;CYS1;HIC1;TOM1L2;OBSCN;SLCO2A1;CLIP4;PGR;ERG;CLEC4F;LSMEM2;NOTCH3;PARM1;NOTCH1;CALCRL;ABHD2;RNF180;CHRD;GLT8D2;UBR3;SLC38A11;AK4;KRBA1;RHOBTB1;VTN;RAD51AP2;ZFP57;BAG3;MUSTN1;NACC2;DVL1;PLXNA2;TPPP;IGFBP6;PLTP;CD300LG;RAB6B;ZNF784;PLXNA4;ESRRA;SEC16B;TMEM132C;WFS1;ESRRB;DUPD1;PXDNL;ESRRG;TECRL;MARCH3;PLXNB3;CSPG4;PLXNB1;ESAM;MAFK;NACAD;TDRD10;SLC26A9;ZNF534;PGPEP1L;NES;TUBA8;TCP10L;CALCOCO1;PLEKHF1;RNPEPL1;COL14A1;PTPN20;PTPN21;ADRA1B;ADRA1A;CYR61;FTCD;DUSP13;SYNE1;KBTBD13;KBTBD12;ADAMTS5;LBH;SGCD;SGCA;ADAMTS1;PSD3;ZNF768;CEP170B;EFHD1;KRTAP5-1;CCDC54;EVI5L;HMGCS2;GAL3ST3;ADAMTS9;GRASP;PRKG1;SGCG;ADAMTS7;SH3D19;VWF;GPX3;TRPC1;PLEKHG5;AVPR2;APOA1;COBL;VSTM2L;DUSP26;NGF;ZNF75A;ASPN;PTP4A3;METTL24;RTN4RL1;TNMD;ASPG;EFHC2;PKHD1L1;ZNF750;CEBPB;NLGN1;SMARCD3;CEBPD;SMPX;SEMA3C;WBP1;CCDC68;PLAG1;TYRP1;SEMA3B;SEMA3G;ITLN1;NDNF;SEMA3F;THSD1;THSD4;JAKMIP3;TTN;DNAJB2;STOX2;CLEC3B;ABLIM2;ABLIM3;MROH5;DNAJB5;CHADL;P2RY2;XIRP1;TNNI1;XIRP2;TNNI3;BCO2;TUB;IRX5;KCNIP2;PLCL1;KCNIP3;AHNAK2;CDC42BPB;KLF4;KLF2;TPCN1;RAB15;DNAJA4;RAB12;KLF9;MGAT4B;CCDC63;PI16;FOLR2;PFKM;PANK4;VIPR2;SPARC;HDAC11;AQP7;CBLB;ACSM5;ANTXR1;ABRA;AQP1;CYP4Z1;EDNRA;EDNRB;VSIG2;RPS6KA2;HMCN2;PDK4;HMCN1;SYNPO;MYOZ1;SOX7;MYOZ2;PDK2;HABP2;TNS2;PTGDR;TNS1;UTS2R;IL1R1;LMAN1L;EBF1;MTUS1;SLC6A13;MTUS2;EBF2;EBF3;CPT1B;MAPK8IP3;PLPP7;INPP4B;AZGP1;PAPPA;RRAGD;SIK2;TLN2;HRASLS;ZFPM2;PLPP3;NBL1;SLC22A3;SMIM2;SPTBN5;SLC22A5;NECAB3;PDE1C;IGSF3;MAOA;STC1;TMTC1;CD99L2;C2CD4C;APCDD1;MYL12A;SMIM9;NUAK1;FXR2;CYP4X1;CMYA5;FAM180A;STXBP6;FAM43B;GSTT2B;SRPK3;INSR;PDE2A;CIDEA;CIDEC;GDF7;PM20D1;CORO6;SLC22A7;RTL8B;ACVRL1;CLIC6;COL18A1;C2CD6;CLIC5;RYR2;TENM2;CLIC3;CAB39L;FAM69C;CITED4;HBB;ADIRF;VLDLR;MEOX2;SIPA1L2;MEOX1;ANKRD9;GYS2;SERP2;GABRR2;GYS1;EPB41L4B;SH3PXD2A;HINT3;NNT;KIF13A;STAB1;ANKRD1;ANKRD2;ZCCHC24;PACRG;ZER1;SLC35G3;INSRR;PROX1;AVPR1A;GFRA3;RHOD;PALD1;MLF2;VWA8;MDFIC;TNNT1;MMP23B;TNNT3;RHOJ;FIBIN;VWA1;ALDOC;MAPRE3;RGS7BP;VGLL2;FATE1;TLR4;DNASE1L1;C1QA;TNXB;ADH1C;ADH1B;AMIGO1;AKAP6;PTN;NOL3;AKAP3;RASIP1;NKD2;AKAP1;TRAK2;EGFLAM;UBTD1;DNAJC5G;CTNNA3;GABRE;SH3BGR;CORIN;MPP2;TM4SF18;SVIL;GBF1;SORBS2;SORBS1;LYVE1;ZDHHC11B;COLQ;ETNPPL;PDP1;TJP1;CT62;TPPP2;LHFPL6;VWC2;TRIP10;MEGF8;RAB9B;C1QC;STEAP4;GALNT16;GALNT15;SPPL2B;NRK;ROGDI;GALNT17;FAIM2;SDR9C7;PVR;ARHGAP35;SYDE1;PAIP2B;ARHGAP42;FAM162B;SVEP1;FAM81B;FAM81A;GUCY1A2;MLIP;PHYH;IL11RA;SPNS2;EPDR1;LIFR;SHISA3;LMO7;SHISA8;KCTD9;EMCN;COL4A1;COL4A4;COL4A3;SELENOP;APLNR;HRASLS5;ABCG4;JCAD;RASL12;USP53;IDI2;LTBP4;FBLN1;CABP1;DTX3;SEL1L2;FBLN2;CPLX1;COX7A1;LTBP1;NID2;FBLN5;NOP9;PSORS1C1;MARCH11;CPLX3;PDZD2;PODXL;CASKIN2;CDH23;MYH13;MYH11;LONRF2;MARK1;CYP2J2;BTNL9;CBX7;TGFB2;OPN4;TGFB3;EPHX1;SSC5D;SELE;OPN5;ARHGAP24;TXNRD3NB;ARHGAP23;EFNA1;TDRD1;NR4A1;ARHGAP31;PLCXD3;NR4A3;BAMBI;TLX1;ZSCAN1;GPSM1;UCN;COLGALT2;ACADVL;PCDHGB7;ABCD2;THRA;HSPB6;PCDHGB5;DOCK9;PCDHGB4;PCDHGB3;PCDHGB2;HSPB7;LMOD1;HSPB2;CLEC14A;SLC2A4;HSPB3;YBX3;PKD1;HAPLN1;HAPLN2;LMOD2;HEPH;SIX5;SIX2;RHBDF1;PCDHGA7;EGFL7;KLF13;PCDHGA5;PTGIS;PCDHGA4;ABCC5;PCDHGA2;MUM1L1;ARAP3;ABCC9;C9ORF24;AXIN2;SEPT4;C1QTNF9B;DCN;PCDHGA9;ARHGAP10;LATS2;ALDH1A2;RNF207;COL6A1;PCDHGB1;COL6A3;COL6A6;ITGB1BP2;MYH6;CDH19;HCN4;USP13;CAMK2B;COLEC10;CAMK2D;HLF;POLDIP2;PERM1;CAMK2A;ATP1A3;ATP1A2;LIN9;DDO;THBS4;RASD2;ERICH5;DLL4;GNA14;RASD1;WNT11;PALMD;ERBB4;ERICH4;ERBB2;S1PR1;LRIG1;S1PR3;NCAM1;MAPK4;SASH1;MUC6;ZNF189;NOS3;LGI4;PCDHGC5;CMTM5;PCDHGC4;LGI2;SPRY4;PDE4DIP;PPP2R3B;PPP2R3A;TSPEAR;USP28;DLK1;FAM167B;PDE10A;DES;NEURL2;PMP22;PDE7B;RGS11
SMALL INTESTINE (BULK TISSUE)	1475/2316	0.998894505692144	0.9999901899677083	0	0	0.8687754042816238	9.609575286987313E-4	ADAMDEC1;PID1;SCT;ZFYVE9;EQTN;HTR4;CLDN2;TMEM92;LIPF;KRTCAP3;ISLR;LURAP1L;TDO2;CYP2D6;FAM110C;ZC3H12A;RAVER2;LIPG;C3AR1;EPSTI1;CKMT1B;MNX1;CACNA2D1;UNC5C;PDZK1;PRAP1;TMEM82;CH25H;ACE2;CLDN5;CLDN4;SLC5A9;SPINT1;RBP2;RFX6;CTAGE4;CTAGE9;PLBD1;CTAGE8;SPARCL1;AGTR2;MYL9;ATF3;NGEF;ABCB1;RETSAT;HHLA2;GATA6;GATA5;GATA4;ADAMTS12;LYPD6;IQGAP3;SLC5A4;LYPD8;IL22RA2;C3;EPB41L5;ADAMTS15;HSD11B2;UGT8;ADAMTS14;C6;C7;ADAMTS19;PDGFD;AGMO;RDH10;EPB41L3;MYO6;PIP5K1B;ZBTB7B;PPARGC1A;SULT1A2;SDR42E1;NGFR;JAG1;ABCA5;CYP4F2;ABCA4;NR0B2;HRNR;COL1A1;IL22RA1;SULT1B1;FAM135A;FXYD3;CILP;SFXN3;NOSTRIN;F13B;MRVI1;DCHS1;FAT4;FERMT2;HIST2H2AA3;ACHE;MTMR11;KDM8;HIST2H2AB;GPR20;LRRC32;HIST2H2AC;LRRC1;LRRC31;SULT1C3;SMPD3;JPH2;NHSL1;MECOM;SH3BGRL2;FLVCR2;ZNF488;SLC18A1;STUM;MAMDC4;TPSG1;RIPK3;GPR34;GPR35;MAMDC2;RIPK4;MYOF;EMP1;ELOVL7;SLC39A14;TMC4;MMP12;F7;SLC7A7;BDH2;MMP15;SLC7A9;CDC42EP5;CDC42EP4;PLSCR4;DPYD;KCNMA1;MMP19;PPARG;MDFI;SAMD5;MYRF;SYNPO2;SNX33;PTGS2;SLC7A2;FSTL3;SULT1E1;FRZB;AGR2;AGR3;FLNA;ZNF469;DMD;ZSWIM5;SPDEF;EGLN3;ZNF460;PKLR;ODAM;GOLM1;CKMT1A;KCNB2;COL22A1;P2RY14;DAB2IP;GPR52;GLRA4;HEYL;COL3A1;SPSB1;AADAC;TMEM54;FABP6;SLMAP;TTC30A;CCDC3;ADGRL4;CRAT;ADGRL2;LIMS2;LGR4;ADGRL3;UGT1A10;OLFML2B;SH2D7;FAM13C;REG1B;RASL11A;REG1A;FAM13A;LY75;F13A1;CXCL13;SLC9C1;CXCL14;CTGF;HPGDS;HEPHL1;PABPC4L;PITX2;ROS1;NUDT12;TCP10;CPA2;DGAT1;PPP1R16A;UGT2B17;TC2N;OLFM4;SDCBP2;STON1-GTF2A1L;SLC9A2;FRMD3;SLC9A3;OLFM3;MAF;PKP2;ZNF436;PKP3;ROR2;LY6H;S100A8;COL17A1;REG3A;SHC2;PFKFB4;KCNE3;FBLIM1;GPR88;ECSCR;REG3G;TNFRSF11A;CYP2C19;CYP2C18;RAP1GAP;TMEM26;SOCS3;BCL2L10;TKFC;IGSF23;KIAA1522;SMYD1;TNFRSF14;SOCS6;BCL2L14;BCL2L15;KL;DEFA6;AGXT2;MFSD6L;DEFA5;DEFA1;B3GALT5;CORO2A;FBXO32;BMX;LRRC66;LY75-CD302;TMPRSS15;IGSF10;KIAA1755;LRCH2;PTPRB;CXCL12;OGN;LCN2;SP6;SHBG;KCNK5;PIWIL4;ALAS2;ST6GALNAC1;CRYBG2;SLC25A2;ONECUT2;ITGB4;CRYBG3;LRRK2;FLT4;DYSF;TSPAN12;TSPAN11;WISP1;PIK3CG;ARL5B;BOC;ME1;UGT2A3;NKX3-2;SLC36A1;HTR3E;VPS13D;ITGA1;VPS13A;HTR3A;FOXL1;PARD3B;ATRN;HAND2;HAND1;BMP2K;ITGA8;SPACA4;ITGA6;DSG2;PPP1R12B;ST6GALNAC3;MET;ITGA9;SMIM22;SMIM24;RETNLB;SRC;SLC5A11;USH1C;LRP5;ATP10B;SLC5A12;NDUFB1;LRP4;NTN1;ZNRF2;FCHO2;TIFA;SLITRK6;TRIM47;SH3BP4;CCL2;SLC25A25;PIRT;CTHRC1;SEPT10;TRIM40;KCNJ8;STYK1;ERAP1;AKR7L;SYT13;MERTK;TBX3;TBX2;TM6SF2;TTC39B;TMPPE;MYO1D;MYO1E;TSPAN15;MGAM2;MYO1C;TSPAN13;MGP;TRIM31;BCAR1;PTPN3;ERRFI1;LPGAT1;THSD7B;SLC23A1;HHIP;MT1M;LEXM;C4B;LGALS4;C4A;LGALS2;POF1B;ADGRA2;ANPEP;RASSF6;KDR;TNFSF10;THSD7A;EPHB2;MFSD2A;EPHB3;SLC34A3;EPHA7;ARL14;OMD;ENTPD7;TAS2R13;ENTPD8;TM4SF5;HNF1B;ANK2;MYO7A;UNC93A;TM4SF4;TAS2R19;BTC;GAREM1;OMP;HIST2H3A;PPP1R3C;FNDC1;CRISPLD2;SOAT2;ADGRB3;KCNQ1;SFRP5;MT1G;TRIM15;KCTD12;ZG16;TRIB1;HIST2H3D;CES3;MXRA5;HIST2H3C;EPHA3;CES1;EPHA2;GRB7;KIAA1211L;TAS2R43;TAS2R46;PCDH12;KALRN;MST1L;PCDH18;TSPAN8;MIER3;ZNF704;SI;ARSJ;PENK;KCNN3;APOB;A2M;ZBED6;TSPAN1;CCR1;SLC10A5;YES1;TAS2R30;TAS2R31;FOXF2;TNFSF15;FOXF1;IGF2;DCLK3;NBEAL2;RAB27B;IGF1;FER1L6;HSPA12B;RPE65;EXT1;NET1;ICK;WNK2;PPP1R1B;ID1;RGL1;LDHAL6B;PCSK1;FKBP10;ACY3;DHRS11;MOGAT2;GRIK3;KIF12;CROT;CHRDL2;C8A;PCSK5;SH3RF1;MLN;KHK;MEDAG;AKAP12;CTSO;C8G;PCLO;KCNT2;HNF4A;HYAL2;MUC12;CCR9;CTSH;RBBP8NL;APOBEC1;ANKDD1B;NBPF4;TAS2R50;TMEM150B;MME;APOBEC4;NXPE1;MST1;NXPE2;GAB1;ANO9;SORCS1;HBA2;MMEL1;HBA1;ANO7;RGMB;ANO5;ANO2;ANO1;NR5A2;DEPDC1;PDZRN3;ARHGEF5;PDZRN4;TAGLN;RAMP2;RAMP3;PNCK;STX19;PRICKLE2;HSD17B3;TMPRSS2;FUOM;HIST2H4A;REM1;RELN;ALS2CL;NFIL3;FAM196A;PERP;MGAT3;GPC3;GPC4;XDH;GPC6;IL33;CAVIN2;TMEM176B;AKR1C3;GCG;KAZALD1;PLEKHA7;KLK12;SH3RF3;VMP1;SH3RF2;KITLG;XK;KIF26A;KCNS3;KIF26B;IL18R1;IL17B;OTC;FOXA1;RTL1;PLVAP;RTKN;GDA;PRDM6;IHH;PLAT;OGDHL;PRDM1;GIMAP6;PLB1;ACTG2;NR3C2;FAM198A;RGS5;CAPN8;AKR7A3;CAPN9;DMBT1;CAPN6;PLAU;RGS1;DUOXA2;CAPN5;CCRL2;FAM3B;CAPN3;ENPP3;PAMR1;ENPP7;RAG1;GGT2;SPINK4;PDGFRB;CARD10;PDGFRA;OSR2;SCARA3;KIRREL1;MORC4;SPINK1;SCARA5;CD93;OSR1;PHGR1;ACOT12;CASK;CYBB;SLC30A1;CARTPT;NPNT;MUC3A;TMEM252;GEM;MID2;TMEM253;GPRIN2;TANC1;DPEP1;WDFY4;EMID1;FBN2;PKDCC;NNMT;ARHGEF25;ARHGEF28;CHAT;CACNA1C;MRO;KLHL13;DDX60;FUT2;NDRG1;INAVA;FUT4;ADGRG3;FUT6;ADGRG4;CNN1;GRK5;CALD1;ADGRG6;TAC3;RHPN2;PRODH;TAC1;MGAM;ARHGEF35;ARHGEF37;HBG2;MUC17;HBG1;RARRES2;ARHGEF38;SLC52A3;H2BFS;PHOX2A;BMP4;BMP2;IL17REL;TMEM236;COL5A1;NAT2;FAM151A;HOOK1;IL7;CYP11B1;COL5A2;ALPI;MELTF;FGF10;FBN1;TMEM45B;DYRK2;MS4A8;TREH;TNFAIP3;LAMC2;ARHGEF10L;CA4;CA7;DACT2;MAN1A1;CA8;SCN5A;DACT1;GALNT8;ARHGEF11;NAT8B;MYOCD;PLA2G4F;ARHGEF17;SHROOM3;PLA2G4A;TBC1D9;SSTR1;MMP8;TTC38;ETV7;GREM1;FAM177B;RCN3;GREM2;TMIGD1;ELF3;ACOX2;MMRN1;CDHR2;MMRN2;IRF8;CDHR5;IRF6;CLRN3;FBP1;PLEC;DNAH1;RBM47;TUBAL3;LAMA2;REP15;SLC3A1;RRBP1;ASAP2;ABHD17C;ACVR1B;CYGB;CYTH3;IL1RL1;ACVR1C;CNR1;SCN7A;EPS8L2;ATOH1;OR51E1;CHGA;S100G;GALNT4;HSD3B2;GALNT3;HSD3B1;PLA2G2A;CCK;LAMB1;SOD2;ADGRD1;GALE;CLCN5;TBX10;ACKR4;ACKR3;S100P;ASB2;PI4K2B;PRSS1;EHF;TMEM200A;CLEC10A;DQX1;TRIL;MRGPRF;RAPH1;RXFP4;EPS8;NYNRIN;GJA1;SOX17;GNAT3;MS4A18;SOX18;GJA5;GJA4;PXDC1;PRSS3;PRSS2;NCKAP5;CMKLR1;SULT2A1;PRIMA1;ABHD14A-ACY1;GLCE;SERPINF2;CEL;SYTL5;FCAMR;KIAA1217;ABCA10;ADCY9;DAAM2;PARD3;PLEKHS1;PRR15;TSPYL6;FREM1;FREM2;CFB;ENPEP;CFH;CFI;PHYHIPL;ADH6;XKRX;FLRT3;S100A16;PRDM16;HOXC5;PLCG2;SLC19A3;HMOX1;S100A12;PRR26;PLEK2;NKX2-3;FZD1;AFAP1L1;ACE;FZD5;FZD4;MCAM;GP2;RMDN2;CGN;A1CF;ELL3;NFATC4;TMEM198;ISX;FA2H;FAM160A1;GJB1;TCN2;GIPC2;PLCH1;REC114;HOXD8;RET;GABRB2;DENND1B;SERPINA1;TINAGL1;ELN;STON1;TCF21;SERPINA4;SLC6A4;MS4A4A;MYOM3;ADAMTSL1;C1QTNF3;C1QTNF7;CHL1;TRIM2;C1QTNF5;MRC1;RSPO2;RSPO3;TEAD1;CEP55;TEAD3;BATF2;CLUH;PLLP;ANXA3;SLC2A13;SLC2A12;TACR1;PRSS12;BACE2;ITPKC;MS4A6A;COL2A1;RNF169;ANGPTL7;ITPKA;ANGPTL3;RGN;RARB;ANGPTL1;ZNF112;HBEGF;GRAMD1C;CCL14;GRAMD1B;ASAH2;NR1I2;PRUNE2;AFM;PRSS48;SGMS2;AFP;GRAMD4;APOLD1;ADCY5;FAM129B;GPR153;RASSF10;EPCAM;OLFML3;OLFML1;GCNT3;GPAT3;ALKAL2;GCNT4;METTL7B;SLC17A8;CCL19;MBNL3;ANKRD50;RNF133;SLC17A4;CCL15;CCL25;AOC3;BCHE;CCL24;CDKN2B;AOC1;CCL21;F10;COLCA2;GLYCTK;NR1H4;NR1H3;FMO4;GUCA2A;AGT;AGMAT;RFLNA;IGLL5;SMOC2;GATM;RNF148;MORN5;FILIP1;ANKS4B;TMEM229A;SLC28A1;SLC28A3;CHRM2;RAB3C;CSF3;COL16A1;ATP8A1;CHRM4;TNC;METRNL;HID1;FGF7;DEPTOR;DACH1;FCGRT;CHP2;SLC39A5;MB21D2;CD177;TECTB;RNF43;SLC15A1;SEMA6A;IGFBP5;IGFBP4;RALGAPA2;SEMA6D;IGFBP3;IPMK;DIO3;CYS1;THNSL2;HIC1;MOB3B;TOM1L1;EDAR;SLCO2A1;ADTRP;ZNF792;CSF1R;PARM1;CALCRL;ITPR2;SLC38A11;ABHD6;RHOBTB1;PLXNA2;TCP10L2;CLCA1;UGT3A1;PI3;AP1M2;PLXNA4;CLCA4;IMPG1;ESRRA;SEC16B;SLC37A1;ANKRD22;DAB1;NSG2;ZNF536;CSPG4;PLXNB1;SLC26A3;CPO;BNC2;COL14A1;PTPN21;PIK3C2G;CYR61;ADAMTS5;SGCD;ADAMTS1;ZNF768;CEP170B;CNGA3;HMGCS2;OIT3;ADAMTS8;ADAMTS9;PRKG1;TPRN;SH3D19;TRPC7;SLC13A1;SLC13A2;CR2;GPX2;TRPC6;PLA2G12B;VWF;PLEKHG6;APOA1;COBL;APOA4;ASPN;ASPM;METTL24;MEP1A;ESRP2;ESRP1;ANG;PKHD1L1;LCT;LCORL;CEBPA;SLC24A3;CEBPD;SMPX;SEMA3C;CCDC68;FGL2;TYRP1;SEMA3B;SEMA3G;ITLN1;ITLN2;KIAA1211;PRR5L;NDNF;SEMA3F;CYP3A4;THSD4;CLEC3B;RAB20;RAB25;P2RY4;P2RY2;CEACAM20;MROH9;UGT1A4;MAL2;BCO1;PLEKHH1;UGT1A8;CEACAM18;MACC1;KCNJ13;CDC42BPG;AHNAK2;APOC3;CDC42BPB;KLF4;KBTBD11;FRAS1;SH3D21;APOC2;MGAT4A;MAB21L2;GLOD5;KLF9;MGAT4B;PI15;RAB19;TLL1;CBLN2;RSC1A1;VIPR1;PANK3;HPSE2;AQP8;AQP7;CBLC;CALML4;GBA3;ANTXR1;RAPGEFL1;AQP1;EDNRA;ZNF608;EDNRB;RPS6KA1;HMCN2;PDK4;HMCN1;SYNPO;SOX6;HABP2;TNS2;TNS1;SLC6A19;IL1R1;KRT2;SLC6A14;KRT8;MTUS1;ACSL5;SLC51B;CYP27A1;PLPP6;AZGP1;PAPPA;MALL;SUCLG2;SIK1;TLN2;NBL1;CFTR;LLGL2;SLC22A4;CDS1;SLC22A3;PTGFR;SMIM5;SLC22A5;PDE1C;HIST1H3J;IGSF3;MAOA;GSKIP;TMTC2;SLC6A20;SMIM6;IGSF9;HIST1H3A;CMYA5;HIST1H3F;MAP7;HIST1H3G;ASL;HIST1H3H;STXBP6;HIST1H3I;TRPM6;HIST1H3C;HIST1H3D;TMEM74B;HIST1H4L;PDE2A;CIDEB;IFNLR1;CIDEC;MARCO;LACC1;HIST1H4A;VNN1;HIST1H4B;AKR1B10;CYP2S1;HIST1H4H;CCSER1;HIST1H4I;HIST1H4J;HIST1H4D;HIST1H4E;HIST1H4F;ACVRL1;CLIC6;COL18A1;CLIC5;RYR2;SLC44A3;SLC44A4;TENM3;HBB;BICDL2;MEOX2;SIPA1L2;KRT20;MEOX1;JCHAIN;EPB41L4B;SH3PXD2A;SH3PXD2B;CLDN23;STAB1;KIF13B;TINAG;RALGPS1;ZCCHC24;EDN1;EDN2;EDN3;GFRA1;PROX1;AVPR1A;IL17RE;CYP7B1;TLR1;HCK;CDCP1;B3GNT8;CLDN15;CEACAM7;B3GNT7;CEACAM6;CEACAM5;B3GNT5;TFEC;TFF3;FIBIN;B3GNT3;VWA1;VWA2;ALDOB;SGK1;TLR4;DNASE1L3;SPAM1;AMER1;PTGER4;C1QA;SPRR3;TNXB;ADH1C;ADH1B;ADH1A;PTGER3;ZDHHC23;NKD1;RASIP1;AKAP1;PBLD;LIMA1;EGFLAM;WIF1;NCR3LG1;TM4SF20;UBTD2;CTNNA3;GABRE;DUOX2;MPZL2;TM4SF18;SVIL;CDX2;CDX1;KRT13;SORBS1;OTOP3;GRHL2;LYVE1;MPP7;CYP2W1;KRT19;KRT18;GSTA2;GSTA1;SAA1;F2RL1;GHRL;TJP3;C1QC;TJP2;NEUROG3;GALNT12;GOLT1A;FOLH1B;NRK;CIB2;MYRFL;ESPN;PVR;AMOT;SYDE2;ARHGAP42;IL18RAP;FPGT;HIST1H2AD;HIST1H2AG;SVEP1;MALRD1;HIST1H2AB;CA13;HIST1H2AM;GUCY1A2;HIST1H2AL;UNC5CL;HGD;HIST1H2AH;HIST1H2AK;MYH15;HIST1H2AJ;ANXA13;SPNS2;LIFR;SHISA3;LMO7;MPEG1;LGALS9C;LGALS9B;FOLH1;LOX;COL4A1;SELENOP;CHMP4C;HIST1H2BF;APLNR;HIST1H2BE;CMPK2;KLRF2;RELL1;ELMO3;HIST1H2BG;HIST1H2BB;SCG2;STEAP2;JCAD;PDE9A;HIST1H2BC;ABCG2;RASL12;CHRNA3;DNAJC22;ARHGAP18;FBLN1;NTS;DTX4;TRHDE;LTBP1;NID2;ARHGAP12;SEL1L3;SCUBE2;FAM83H;DPP4;FAM83G;ARHGAP20;PDZD3;FAM83E;ASIC5;TMEM125;NPC1L1;UBD;CASKIN2;STAP2;MYH11;FAM83B;CYP2J2;BTNL8;LRRC75B;TGFB3;EPHX2;BTNL3;SELE;EFNA1;CAMSAP3;SLC2A9;PYY;EFNA2;TP53I3;DLG3;TLX1;TMEM117;OR2A7;FGFR4;FGFR3;CXCL8;SOWAHB;DOCK9;AQP10;PCDHGB3;HSPB7;SLC40A1;LMOD1;SLC2A2;CLEC14A;CXCL1;SLC2A5;CXCL3;HAPLN4;CXCL2;SLC2A7;CXCL5;IQCJ-SCHIP1;CASP7;SPRED1;HEPH;NFKBIZ;BLNK;FDCSP;BDKRB2;HIST1H1D;HIST1H1E;MADCAM1;TAS2R3;ABCD1;HIST1H1B;HIST1H1C;FGA;EGFL6;ABCC2;USP43;AQP12A;GLP2R;ABCC6;MUM1L1;URAD;MYRIP;UPK3A;DCN;TGFBR3;ALDH1A3;DDAH1;IFNE;EHHADH;HKDC1;COL6A1;ALDH1A1;FAM84A;COL6A3;COL6A6;PDE5A;COL6A5;DNASE1;SOWAHA;CDH16;CDH17;DOCK1;RBKS;CDH19;HIST1H2BM;DDC;HIST1H2BO;HIST1H2BJ;HPGD;CD163L1;HIST1H2BI;NPY4R;HIST1H2BL;ATP1A1;SELENOI;DLL4;GNA14;WNT11;ERBB3;SLC22A18AS;PRRG2;ERICH4;NRIP1;ERBB2;CHSY3;PDSS1;LRIG3;GBP3;ZNF189;TMEM30B;CMTM4;LGI2;KDF1;SPRY4;PDX1;CAPN13;DES;SLFNL1;XPNPEP2;ATP13A4;PMP22;AQP11
GASTRIC TISSUE (BULK)	1474/2316	0.9990524918413975	0.9999901899677083	0	0	0.8669339670671822	8.218164071538413E-4	ADAMDEC1;ZFYVE9;FZD10;ACCS;ISM1;CLDN2;CLDN1;PTPDC1;TSKU;TMEM92;LIPF;KRTCAP3;ISLR;LURAP1L;TDO2;FAM110C;LIPH;ZC3H12A;RAVER2;CKMT1B;SMCO2;LIPM;VSTM5;SAMD13;MNX1;FAM19A4;PHKA1;UNC5C;BHLHA15;TMEM82;CH25H;ACE2;CLDN5;CLDN4;SLC5A9;SPINT1;RBP2;CTAGE4;AGTR1;PLBD1;CTAGE8;SPARCL1;AGTR2;MYL9;ATF3;NGEF;TSTA3;RETSAT;DHH;PDGFB;GATA6;LYPD2;GATA5;GATA4;THY1;ADAMTS12;LYPD6;IQGAP3;C3;ADAMTS15;HSD11B2;UGT8;ADAMTS14;C6;RDH12;C7;PDGFD;RDH10;ADAMTS17;PIP5K1B;ZBTB7B;PPARGC1A;ZBTB7C;GPIHBP1;JAG2;NGFR;JAG1;SRMS;BTBD16;NR2F1;EIF2AK3;NR2F2;ABCA8;PGA3;LYZ;NR0B2;PGA5;PGA4;COL1A1;IL22RA1;FXYD4;TMEM98;FXYD3;CILP;DCHS2;LYPD6B;NOSTRIN;MRVI1;DCHS1;FAT4;GSTM5;ACHE;GPR25;LRRC10B;MTMR11;HIST2H2AB;GPR20;EVPLL;TFCP2L1;PTH1R;LRRC32;ARHGAP6;LRRC1;LRRC31;SULT1C3;SMPD3;JPH2;CASP12;MECOM;SH3BGRL2;TPSAB1;STUM;DUSP4;FGFBP1;RIPK3;MYOC;GPR34;MAMDC2;RIPK4;MYOF;EMP1;RAB3IL1;ZNF57;SLC39A14;TMC4;F5;MMP12;GPRC5B;MMP15;CDC42EP5;CDC42EP4;PLSCR4;KCNMA1;CDC42EP1;PPARG;SLC18B1;GPRC5D;SMTNL2;CRYAB;GPRC5C;MDFI;SLC29A2;KANK2;TPSD1;MYRF;SYNPO2;LRRC17;CCM2L;SNX33;AXDND1;SLC7A2;CENPB;FSTL3;ADAM28;FOXS1;MYCT1;SRPX2;SULT1E1;FRZB;AGR2;HAS3;AGR3;GC;ZSWIM5;TP53I11;SPDEF;LRRC26;EGLN3;ODAM;BIK;GOLM1;CKMT1A;COL22A1;P2RY14;DAB2IP;TMEM61;TMCO4;HEYL;COL3A1;SPSB1;AADAC;TMEM54;TTC30A;CCDC3;PTF1A;ADGRL4;ZNF214;ADGRL2;LIMS2;LGR4;ADGRL3;EXOC3L1;UGT1A10;OLFML2B;FAM13C;REG1A;F13A1;HR;DEFB1;CXCL13;SLC9C1;CTGF;FOXQ1;PABPC4L;KPNA7;ZNF205;PITX1;SYBU;NUDT12;SLC16A5;KCNH2;CPA3;SH3GLB2;CPA2;KCNH8;TC2N;FOXP4;OLFM4;SDCBP2;STON1-GTF2A1L;SLC9A2;SLC9A3;SMO;LY6D;PKP2;ZNF436;ROR1;PKP3;ROR2;IGFALS;SLC27A3;COL17A1;REG3A;SHC2;KCNE2;KCNE3;FBLIM1;ECSCR;TACSTD2;STK39;TNFRSF11A;CYP2C19;CYP2C18;NPAS2;RAP1GAP;SLC9A3R2;TMEM26;SOCS3;KIAA1522;SLCO1B3;TNFRSF17;SMYD1;THEM6;ZNF423;BCL2L14;TXNDC5;KL;MFSD6L;ZBTB12;B3GALT5;FBXO32;BMX;LRRC66;IGSF10;CXCL10;KIAA1755;PTPRB;LRCH1;CXCL12;OGN;LCN2;SP6;SP5;LCN6;MCU;KCNK5;PIWIL4;ST6GALNAC1;CRYBG2;TRIM74;ONECUT2;ITGB4;CRYBG3;FLT4;COX4I2;DYSF;MSLN;TSPAN12;TSPAN11;WISP1;SPR;BOC;UGT2A3;ME3;EDIL3;NKX3-2;BOK;MSMB;GKN1;ITGA1;GKN2;FOXL1;PARD3B;HAND2;ITGA8;SPACA4;ITGA6;DSG2;SLC25A10;PPP1R12B;DSG4;MET;ITGA9;SMIM22;RBPJL;TRIM50;SMIM24;ITIH3;CANT1;ITIH2;SRC;USH1C;LRP5;ZBTB42;LRP4;BARX1;NTN1;KIAA1324;SLITRK6;TRIM47;SH3BP4;CCL2;PIRT;E2F8;CTHRC1;SEPT10;PPP1R14A;TRIM40;KCNJ8;PRRX1;STYK1;CABLES1;SYT13;MERTK;TBX3;TTC39A;TBX2;TM6SF2;APLN;MYO1D;TSPAN15;NELL1;MGAM2;MYO1C;TSPAN13;ST5;TSPAN18;MGP;CD248;TRIM31;BCAR1;SPON2;ERRFI1;CCDC89;CPNE5;THSD7B;MT1M;SPATA20;ZDHHC1;C4B;LGALS4;C4A;LGALS2;MCIDAS;POF1B;TRIM29;ADGRA2;RASSF6;KDR;EPHB3;EPHA7;EPHA6;ARL14;MIA;OMD;ENTPD7;ENTPD8;TM4SF5;HNF1B;TM4SF4;CYP39A1;BTC;FNDC5;GAREM1;OMP;SFRP2;PPP1R3C;IFI27;FNDC1;CRISPLD2;KCNQ1;SFRP5;SPATA12;KCTD14;MT1G;KCNQ4;TRIM15;KCTD12;TRIB1;SPATA18;CES3;MXRA5;EPHA3;CCNO;CES1;EPHA2;PLA1A;SLC45A4;GRB7;KIAA1211L;PCDH12;KALRN;MST1L;PCDH18;APH1A;TSPAN8;ZNF704;SI;ARSJ;ZNF703;PENK;SLAMF8;ARSH;ARSI;APOD;TSPAN2;KCNN3;B4GALNT3;APOB;A2M;TSPAN1;PPP1R26;SLC10A5;SLC10A7;FOXF2;FOXF1;IGF2;RASSF7;NBEAL2;RAB27B;TAS2R38;FER1L6;HSPA12B;RPE65;EXT1;NET1;ACER2;ATP4B;ATP4A;ANLN;BPIFB1;LPAR5;WNK2;CD207;MYO5C;PPP1R1B;ID1;CYSTM1;RGL3;IGSF9B;CD24;MRAP2;FBXL7;TP73;PTPRU;FKBP10;ACY3;ZBED6CL;MOGAT2;CTSZ;GRIK3;SECTM1;KIF12;CHRDL2;C8A;WFDC2;SH3RF1;MLN;MEDAG;CTSO;HYAL1;HNF4A;HYAL2;CTSH;QSOX1;RBBP8NL;APOBEC1;ANKDD1B;CCDC110;APOBEC2;PABPC5;ANO9;SORCS1;HBA2;MMEL1;ANO7;RGMB;ANO2;TOX3;ANO1;PITPNM3;KIT;PDZRN3;ARHGEF5;PDZRN4;TAGLN;RAMP2;RAMP3;PNCK;STX19;TMPRSS3;DERL3;SLC43A1;PRICKLE2;TMPRSS2;CRIP1;MFSD4A;REM1;SERTAD4;ALS2CL;PERP;ORMDL3;MGAT3;GPC3;GPC4;GPC6;IL33;CAVIN1;TMEM176B;AKR1C1;CAVIN3;CRYBB3;KLK13;AKR1C3;AKR1C2;VEGFD;PCDHB12;AKR1C4;KAZALD1;PCDHB10;PLEKHA7;KLK11;KLK12;SH3RF2;KITLG;XK;KIF26A;KCNS3;SGSM3;KIF26B;OTC;IL17A;ENGASE;FOXA2;FOXA1;RTL1;PLVAP;RTKN;PRDM6;INPPL1;IHH;PLAT;GIMAP6;LOXL1;ACTG2;NR3C2;FAM198A;RGS5;CAPN8;AKR7A3;CAPN9;DMBT1;CCND1;CAPN6;RGS1;DUOXA1;MPZ;DUOXA2;CAPN5;FAM3B;NRTN;PAMR1;RAG1;PDGFRB;CARD10;PDGFRA;OSR2;SCARA3;KIRREL1;SPINK1;SCARA5;CD93;SPINK7;OSR1;PHGR1;CYBB;PCOLCE;CARTPT;NPNT;MUC3A;TMEM252;GEM;MID2;GPRIN2;TANC1;ADAM15;SCNN1B;SCNN1A;DOK7;PLA2G10;ANKS6;DPEP1;RPP25;EMID1;PKDCC;MAGEA12;NXPH3;ARHGEF25;ARHGEF28;CACNA1C;KLHL13;DDX60;FUT2;SLC1A7;NDRG1;INAVA;FUT4;CNN1;TMEM246;GRK5;CALD1;ADGRG5;ADGRG6;PACSIN3;TAC3;RHPN2;RAI2;ARHGEF35;MUC16;ARHGEF37;KLHL25;MUC17;RARRES2;CACFD1;SLC52A3;SYT8;SSH3;BMP6;BMP4;BMP2;IL17REL;COL5A1;UBXN10;HOOK1;IL7;TMEM238;COL5A2;CNTN4;ACTL10;FGF10;FBN1;TMEM45B;CD164L2;MS4A8;LAMC2;ARHGEF10L;RERG;ZNF385B;CA9;CA8;ARFGEF3;DACT1;ARHGEF11;MYOCD;PLA2G4F;MMP7;GIF;ARHGEF17;ARHGEF19;SHROOM3;PLA2G4A;TBC1D9;SSTR1;SSTR5;EPN3;ETV7;FAM177B;TMEM211;GREM2;ELF3;ACOX2;MMRN1;ELF4;CDHR2;MMRN2;IRF8;CDHR5;CCDC190;IRF6;CLRN3;CUEDC1;FBP1;SCN4B;FBP2;CCDC187;RBM47;LAMA2;REP15;ASAP3;RRBP1;ASAP2;ABHD17C;ACVR1B;PTHLH;CYGB;IL1RL2;NWD2;SCN7A;EPS8L2;OR51E1;GALNT7;CHGA;S100G;TTC12;GALNT4;GALNT3;EYA2;PLA2G2A;LAMB1;SOD3;TSPO2;GALE;ACTC1;ACKR4;ACKR3;S100P;ASB5;ASB2;PI4K2B;PRSS1;EHF;DQX1;TRIL;MRGPRF;CWH43;ABCA12;SOX21;EPS8;NYNRIN;SOX17;SOX18;GJA5;CREB3L1;GJA4;HOXA3;HOXA2;PXDC1;PRSS3;NCKAP5;HOXA5;CMKLR1;PRIMA1;CHIA;SYTL5;DKK2;DKK4;FCAMR;KIAA1217;DAAM2;PARD3;PLEKHS1;PRR15;HOXB8;FREM1;HOXB7;CFB;HOXB6;ENPEP;CFH;HOXD1;CFI;MAGEA9B;ADH7;FAM149A;PLAC9;FAM171A1;CRACR2B;FLRT3;S100A16;PRDM16;LDHD;HOXC5;SERPINH1;PRR26;PLEK2;NKX2-3;PROM2;FZD1;AFAP1L1;FZD5;FZD4;MCAM;FZD8;CGN;SLC16A14;NFATC4;FA2H;FAM160A1;GJB1;GJB4;GJB3;TCN1;GIPC1;PNOC;GIPC2;SSPN;PCDHB5;PLCH1;PCDHB3;HOXD3;HOXD9;PCDHB8;HOXD8;PCDHB7;RET;SERPINA1;TINAGL1;ELN;STON1;TCF21;HRCT1;PRSS22;SLC6A2;SERPINA4;MS4A4A;SERPINA5;ADAMTSL1;LFNG;C1QTNF3;C1QTNF1;C1QTNF7;CHL1;C1QTNF5;MRC1;RBPMS2;RSPO2;RSPO3;GAST;TEAD1;TEAD2;CEP55;TEAD3;TCF19;BATF2;CLUH;AHSG;ANXA3;TESC;SLC2A12;COPZ2;TACR1;PRSS12;SERPINB5;BACE2;ITPKC;COL2A1;INF2;PLCB4;ANGPTL7;ANGPTL6;KIFC1;ITPKA;ANGPTL3;RARB;COL21A1;ANGPTL1;HBEGF;CCL14;GRP;NR1I2;PRUNE2;NDUFA4L2;AFM;SGMS2;AFP;ASCL2;ADCY5;FAM129B;FGD5;FAM213B;GPR153;RASSF10;EPCAM;OLFML3;OLFML1;ALKAL2;METTL7B;ALKAL1;CCL19;MBNL3;CCL18;RNF133;RPRM;AOC3;BCHE;CCL24;GSN;CKM;CCL21;F10;COLCA2;GLYCTK;NR1H4;FMO2;PRSS35;DHRS3;AGT;RFLNA;SULF2;IGLL5;SMOC2;GATM;RNF148;MORN5;A4GNT;ANKRD65;TMEM229A;SLC28A3;RERGL;CHRM2;ZNF572;COL16A1;CHPF;TNC;IRS4;HID1;FGF7;DEPTOR;TNN;SLC39A5;SLC26A10;LARGE2;CD177;NKX6-3;IGFBP5;IGFBP4;RALGAPA2;IGFBP3;KERA;CYS1;PGC;HIC1;TOM1L1;EDAR;MTNR1A;SLCO2A1;ADAM9;ADTRP;CSF1R;PARM1;GLT8D2;SLC38A11;VTCN1;RHOBTB1;BTBD3;PLXNA2;CLCA1;PI3;TPPP;IGFBP6;AP1M2;DRD5;ESRRA;SEC16B;SLC37A1;AMBP;WFS1;ANKRD22;TNK1;ESRRG;DHCR24;CDK3;ALB;PLXNB3;PLXNB2;SLC26A7;CSPG4;PLXNB1;ESAM;TDRD10;SLC26A9;RNF183;GAL3ST1;BNC2;PSCA;COL14A1;PTPN21;PIK3C2G;CPZ;CSAG1;CYR61;DNALI1;PIK3C2B;ADAMTS5;SGCD;SGCA;ADAMTS1;ZNF768;CEP170B;KRTAP5-2;CNGA3;HMGCS2;OIT3;ADAMTS8;ADAMTS9;PRKG1;TPRN;ADAMTS7;SH3D19;SLC13A2;GPX2;TRPC6;PLEKHG7;VWF;TRPC4;KRTAP5-5;PLEKHG6;APOA1;COBL;ADRA2A;ASPN;PTP4A3;METTL24;EVC;SAPCD2;CTDSP1;MEP1A;ESRP2;ESRP1;DMRTA1;ASPG;ANG;PKHD1L1;SLC24A3;SMPX;SEMA3C;CCDC68;FGL2;TYRP1;SEMA3B;SEMA3G;ITLN1;KIAA1211;SEMA3E;NDNF;SEMA3F;THSD1;THSD4;CYP3A7;CLEC3B;RAB20;RAB25;RNF39;NHS;ZNF503;MAL2;BCO1;ACSS1;CEACAM18;SEMA4B;CDC42BPG;AHNAK2;CDC42BPB;FBXL13;KLF4;KLF2;GLOD5;MGAT4B;PI15;RAB19;TLL1;PI16;NECTIN4;FOLR2;NECTIN2;CDRT1;IL1RN;VIPR2;HPSE2;ACSM1;CBLC;CALML4;ANTXR1;RAPGEFL1;AQP1;EDNRA;EDNRB;VSIG1;VSIG2;HMCN2;DZIP1L;PDK4;MAGEA2;HMCN1;SYNPO;HABP2;TNS2;TNS1;SLC6A19;KRT4;IL1R1;SLC35C1;SLC6A14;KRT8;MTUS1;KRT7;ACSL5;EBF3;PLPP6;AZGP1;COL8A2;SUCLG2;TLN2;PLPP3;NBL1;CFTR;LLGL2;CDS1;SLC22A3;PTGFR;SMIM2;NECAB3;PDE1C;KLK1;IGSF3;MAOA;TWIST2;TMTC2;APCDD1;PPL;SMIM6;IGSF9;CD79A;CYP4X1;HIST1H3F;HIST1H3G;STXBP6;GSTT2B;HIST1H4L;PDE2A;PM20D1;HIST1H4A;AKR1B10;CYP2S1;NMU;HIST1H4D;HIST1H4F;ACVRL1;CLIC6;COL18A1;CLIC5;RYR2;SLC44A3;SLC44A4;CAB39L;FAM69C;KRT24;ADIRF;BICDL2;MEOX2;KRT20;MEOX1;ORM2;JCHAIN;EPB41L4B;SH3PXD2A;SH3PXD2B;CLDN23;STAB1;KIF13B;TMED6;ZCCHC24;EDN1;EDN3;AMPD1;GFRA1;AVPR1A;IL17RE;CYP7B1;GFRA3;RHOD;PALD1;MLF2;B3GNT9;CCKBR;CEACAM7;CEACAM6;B3GNT6;MMP23B;CEACAM5;RHOJ;TFF3;FIBIN;B3GNT3;VWA1;CLDN18;TFF2;VWA2;RGS7BP;RHOV;ALDOB;AMER1;C1QA;SPRR3;TNXB;ADH1C;ADH1B;ADH1A;PTGER3;ZDHHC23;GDPD3;CXCR6;RASIP1;AKAP1;CST2;SCEL;CST1;EGFLAM;WIF1;SPTSSB;CTNNA3;DUOX2;MPZL2;TM4SF18;SVIL;NQO1;CDX2;CDX1;KRT13;SORBS2;SORBS1;PDZK1IP1;OTOP3;GRHL2;LYVE1;ZDHHC11B;CYP2W1;TPPP3;KRT19;KRT18;CAPZA3;GSTA3;GSTA2;GSTA1;SAA1;TRIP10;F2RL1;GHRL;F2RL2;TJP3;C1QC;TJP2;NEUROG3;GALNT12;TPSB2;STEAP3;GOLT1A;NRK;CIB4;MYRFL;AMOT;SYDE1;ARHGAP42;BMPER;FAM162B;ARHGAP40;SVEP1;MALRD1;HIST1H2AB;PDIA2;UNC5CL;HGD;SPNS2;LIFR;SHISA3;LMO7;ANXA10;MPEG1;LGALS9C;SHISA6;LGALS9B;ALDH3A1;FOLH1;COL4A1;SELENOP;CHMP4C;APLNR;RELL1;ELMO3;HIST1H2BB;JCAD;ABCG2;OR2C3;RASL12;CHRNA3;LTBP4;ARHGAP18;FBLN1;DTX4;FBLN2;LTBP1;NID2;FBLN5;SEL1L3;SCUBE2;FAM83H;ALDH3B2;ARHGAP20;PDZD3;FAM83E;TMEM125;NPC1L1;PODXL;UBD;CASKIN2;LONRF3;MYH11;LRRIQ4;AMELX;FAM83B;CYP2J2;RAP1GAP2;BTNL8;TGFB2;PSAPL1;LRRC75B;TGFB3;EPHX2;EPHX1;BTNL3;SSC5D;SELE;ARHGAP24;EFNA1;CAMSAP3;EFNA2;TP53I3;TRPV6;DLG3;TLX1;TMEM117;NMUR2;OR2A7;FGFR4;FGFR3;FGFR2;LRP11;B4GALT2;PCDHGB7;SOWAHB;THRA;HSPB6;PCDHGB3;PCDHGB2;HSPB7;SLC40A1;LMOD1;HSPB2;CLEC14A;CXCL3;HAPLN1;CXCL5;SPRED2;CASP7;UPK1B;HEPH;PLCZ1;SIX5;SIX2;BLNK;FDCSP;BDKRB2;MADCAM1;ABCD1;RHBDF1;C2ORF54;FGA;EGFL6;PCDHGA4;USP43;MYEOV;PCDHGA2;GLP2R;FGG;AXIN2;MYRIP;DCN;TGFBR3;ALDH1A3;ARHGAP10;HPDL;DDAH1;HKDC1;COL6A1;ALDH1A1;FAM84A;AMTN;COL6A3;PDE5A;COL6A5;SOWAHA;ITGB1BP2;CDH16;DOCK1;PRTFDC1;CDH19;FAM84B;HIST1H2BM;DDC;HIST1H2BO;HIST1H2BJ;HPGD;CD163L1;HIST1H2BI;NPY4R;PALM3;THBS4;RASD2;ERICH5;DLL4;GNA14;ERBB3;PRRG2;ERBB2;LRIG1;CHSY3;LRIG3;GBP3;MUC6;MAS1L;TMEM30B;CMTM4;LGI4;LGI2;KDF1;SPRY4;PDX1;CAPN13;FAM167B;MLPH;DES;XPNPEP2;ATP13A4;PMP22
FETAL BRAIN	1473/2316	0.9991892811971984	0.9999901899677083	0	0	0.8650972359453472	7.016350482413322E-4	PID1;SCT;NEXMIF;EQTN;SCAMP5;PREX1;SYNGAP1;DPYSL4;DPYSL5;CYP2D6;IGLON5;FAM110B;LIPG;NKX1-2;FAM19A1;FAM19A5;HES7;HES6;UNC5A;CACNA2D1;UNC5C;BHLHA15;UNC5D;SLC5A9;OPTC;RFX4;SPARCL1;GRID2IP;CFAP61;CDCA2;NYAP1;TTYH3;DHH;TTYH1;CDCA5;CDCA7;LYPD1;CDCA8;FIGNL2;SLCO5A1;TEX26;LYPD6;IQGAP3;EPB41L5;ADAMTS15;HPX;GRIN2A;ADAMTS13;PDGFD;EPB41L3;SYNDIG1;PPARGC1A;CADM3;GLYATL2;JAG1;CADM4;SRMS;BTBD17;GPR12;CADM2;NR2F1;PBX4;NETO2;L1CAM;GRIN2B;AIF1L;GRIN2D;ABTB2;PCDHGA11;VANGL2;PKIA;FXYD6;DCHS1;FAT4;PRRT4;FERMT2;DMRTC1B;CFAP77;WFIKKN1;LRRC10B;ZNF491;MTMR11;NCAN;LRRC4;LRRC3;TDRP;METTL11B;ZNF48;SHD;SHF;MMP24;JPH3;HEY1;EFCAB1;HEY2;DLGAP1;FGFBP3;DLGAP5;STUM;DUSP4;LRRC45;CHST7;GPR37;KCND2;KCND3;METRN;MAMDC2;PIFO;ROM1;TEX15;SLC39A12;MANEAL;GPRC5B;FAM222A;MMP16;MMP15;INCENP;CDC42EP4;MMP17;LRRC9;PMP2;VN1R5;LRRC3B;ACSBG2;CRYAB;DSCAML1;MDFI;CRB2;CRB1;GPR45;PKN3;COL11A1;KCNA2;FAM106CP;LRRC17;COL11A2;ABCB11;CENPA;SLC7A3;FSTL5;PROKR1;TUBA3D;GBX2;ADAM23;ZNF229;ZSWIM4;CSMD2;ZSWIM5;TP53I11;EXTL3;CSMD1;JAM2;LRRC24;GOLM1;AADAT;COL22A1;GSX2;DAB2IP;BBOX1;WNT7A;GPR50;LRRC20;STXBP5L;TTLL1;FABP7;TTC30A;ZNF219;ZNF214;ADGRL2;ZNF454;ADGRL3;MYLK2;SH2D7;RASL11B;FAM13C;UPK2;NAB2;FAM228A;LRRC73;MSI1;GPR62;RORB;KIAA0895L;SLC9C2;NUDT10;FADS2;ATCAY;MYBPHL;ADORA1;ZNF205;SLC16A8;SYBU;CDKL2;CDKL4;KCNH7;KCNH8;CTNNBIP1;ZFP69B;GPR75;TBR1;FBXO10;SRCIN1;SAP30;NPAS4;SLC9A2;OLFM1;SLC9A3;ACAP3;OLFM2;FRMD5;SMO;ZNF436;FSCN2;LY6H;KIAA0408;GRIA1;ARL9;GRIA2;DLX1;PFKFB1;SHC2;KCNE2;SHC3;KHDRBS3;DLX5;DLX6;TMEM121B;GPR88;GLIS3;STK39;PKMYT1;NPAS1;LRRC55;RAP1GAP;NPAS3;GLIS2;IGSF22;SNN;NDOR1;STK36;ZNF428;ZBBX;TXNDC2;TSNAXIP1;ZNF423;SLC38A3;CD276;GRIA4;KCNF1;RASL10B;LVRN;NEK6;HTR1A;ZBTB12;FOXN4;CORO2B;LRRC66;QKI;FAM90A1;IGSF11;PTPRD;LRCH2;TMIE;ZNF418;LRIT3;SP5;SP8;SP9;ZNF653;ZNF512B;SNAP25;DRAXIN;LRGUK;KCNK9;ONECUT2;SH2D4B;TSSK1B;CELF5;MCM10;ELFN2;TSPAN12;FOXM1;BICD1;TSPAN11;RLBP1;BOC;MYADML2;IQUB;ACP4;ITGB8;TRIM67;SMIM13;EMX1;GRID2;EMX2;PIANP;PEG3;TMEM255A;SMIM17;GRID1;TNFRSF19;NRG1;NRG2;PARD3B;SLC25A18;NRG3;IL1RAPL2;MYO3A;ZNF878;C1GALT1C1L;DTL;CERS1;CNTNAP4;LRP5;LRP4;BARX1;PPM1E;NTN1;NTN3;SLC25A27;CECR2;SLC25A29;CDC45;PARD6A;ZNF628;SLITRK1;NNAT;SLITRK3;TRIM47;SH3BP4;IGF2BP3;FSD1;E2F7;SH2B2;BEND5;SLC25A25;PIRT;E2F8;NTRK2;COL26A1;METAP1D;PPP1R14C;KCNJ8;MYO10;KCNJ9;NTRK3;PCDH8;KIAA1549L;FOXJ1;REC8;CABLES2;TM6SF2;APLN;DBNDD1;PC;USH1G;SYT11;PRC1;TRIM36;MDGA2;PTPN5;MDGA1;BCAR1;KCNK4;CPNE5;KHDC3L;CPNE4;STH;CPNE6;LDLRAD3;ARR3;ZDHHC1;CDC20;SPATA25;SPATA22;CCDC96;KIF21A;IL12A;CPNE2;THSD7A;BSN;EPHB2;EPHB1;EPHB3;SCN1A;SLC34A3;TMEM88B;PAQR9;EPHA7;PAQR6;ATP6V1G2;CCDC78;TAS2R10;RIIAD1;ISLR2;MMD2;ANK2;HASPIN;TAS2R19;CYP39A1;FNDC5;STX1B;SFRP1;OMP;SFRP2;FNDC4;CRISPLD1;ADGRB2;PPP1R3C;ADGRB3;KCNQ2;ADGRB1;KCNQ3;KCNQ4;CCDC87;ZNF711;MGARP;KIF20A;TAGLN3;KCTD17;SPATA18;A3GALT2;TRIB2;CTXN1;KCTD15;EPHA3;EPHA2;KIAA1211L;ADCYAP1R1;ZBED8;NRN1;PPP1R32;PCDH10;FOXG1;SDC3;PCDH15;CEND1;ZBTB5;PCDH19;KALRN;CFAP126;TTBK1;NKAIN2;NKAIN1;ZNF709;NKAIN4;NKAIN3;PCBP4;ZNF704;ZNF703;PENK;TSPAN5;ARSI;ST8SIA5;KCNN3;RAB11FIP3;SCN3A;B4GALNT4;SLC10A4;PPP1R26;NTNG2;SMIM10L2A;SPHKAP;LRRN3;TAS2R31;ST8SIA2;DCLK2;CENPVL3;HSPA12A;PNMA8B;RPE65;TH;WNK2;GNRH2;ID4;ARMC12;LRRN1;IGSF9B;RGL1;FBXL7;TP73;VSX2;PTPRT;DHRS13;FKBP10;PPP1R17;TMEM151B;MSTN;DIRAS1;GRIK3;GRIK4;GRIK1;KIF11;NAT14;EDA2R;MLN;PCSK4;NAT16;KIF15;KCNT2;NCS1;GNRHR;KIF1B;KIF1A;PCYT1B;LYNX1;SLC32A1;CCDC116;NCOA3;PABPC5;GAB1;SORCS1;MMEL1;KIF7;SORCS3;RGMB;ANO4;SORCS2;RGMA;PNMA6A;CNKSR2;TOX3;MN1;DEPDC1;KIF2C;FJX1;PDZRN3;PDZRN4;DBN1;LNP1;PNCK;TMPRSS5;SATB2;CCDC103;CRIP2;CCDC106;RANBP3L;ARVCF;PNMA1;FAM196A;GPC1;PLEKHG4B;MGAT3;GPC4;RIBC1;GPC6;PAK5;RIBC2;CAP2;IL33;GAD1;CAVIN4;DKKL1;GAD2;PCDHB14;KLK14;PEX10;PCDHB12;PNMA2;DEFB108B;PCDHB10;PLEKHA8;DSPP;SH3RF3;NLRP14;TTC9;KITLG;CSDC2;KIF26A;KIF26B;FAM171B;IL17D;NEK11;ZFP28;FHOD3;WWC1;INPPL1;BUB1B;TBC1D3C;CCER2;OGDHL;CELSR2;RTL5;FAM198A;CCND2;TEKT1;KIF5A;CAPN5;PALM;TEKT2;BAALC;RGS8;PPFIA4;PPFIA3;SH3GL2;RGS7;EOMES;PDGFRA;SCARA3;KIRREL1;HFM1;KIRREL2;ACOT12;ADAM11;LMTK3;CASK;POU3F1;NPNT;POU3F2;GRIP2;POU3F3;TANC2;POU3F4;ERICH6B;SCNN1D;CCNE2;GPRIN1;SCN8A;CCDC151;TBC1D26;EMID1;FBN2;GCM2;NXPH2;NXPH3;ARHGEF25;NPR2;KLHL17;CHAT;CACNA1B;SLC1A2;KLHL11;KLHL13;BHLHE23;CACNA1E;H2BFM;RAI1;CCNB2;ADGRG1;BRINP1;SNTG1;TMEM249;RHPN1;PACSIN3;TAC3;NXPH1;CCDC140;MFAP3L;ARHGEF33;SYT3;GGT7;TFAP2D;ZFHX2;KLHL25;UBE2C;CCDC136;CACFD1;INHBB;EVX2;ZFHX4;MT3;FGF17;KIF4A;SPINK13;GNB3;PHF13;C16ORF45;CNTN3;LSM14B;SDK2;FGF11;PHF19;TTC25;PRR7;ZMYND19;RTP1;CHD5;SOBP;RND3;LMNB1;TMEM221;GRM2;GRM5;ZIC2;ZIC3;RASGEF1C;ZIC1;DACT2;CFAP46;MYBL2;CPXM1;HORMAD2;CA8;SCN5A;CFAP43;DACT1;SNTA1;GALNT8;TTC36;RFPL1;OR1F1;ARHGEF17;SHROOM2;SHROOM3;UBE2QL1;ETV1;OLIG1;OLIG2;ETV4;EPN2;PJA1;CCNA2;CCNA1;CFAP100;CDHR2;FAM72D;NAT8L;CUEDC1;SCN4B;RBM24;INA;ATP6V1B1;OTUB2;CCDC188;HEPN1;DBX2;ASAP3;CRMP1;ASAP2;ABHD17C;ATOH7;TMEM201;GNG3;RAB40A;MTA1;NWD2;KDELC1;CBS;CNR1;GNG4;SV2A;MVB12B;DCDC2B;SLIT1;CLVS2;GNG8;DNAI1;CCDC184;TAS1R3;CCDC177;EYA2;EGF;ATP2B3;HS3ST5;ZIC4;ATP2B2;ZIC5;S100B;MAPK11;EEPD1;SBK1;CLCN4;FAM131B;ZNF177;CNTFR;CNTF;SERPINE3;GLDC;TRIL;TMEM200C;STMN2;WDR86;STMN3;ABAT;STMN4;SLC4A3;ANKRD20A2;SOX21;ENO4;WDR88;NYNRIN;ZXDA;GPR173;GJA1;FDXR;AP1S1;DIP2C;NCKAP5;GPR179;UNC13A;DNAAF3;AFAP1;ZNF705A;SCRIB;CEL;SOX12;SYTL5;BCAN;GPR162;GPR161;MAP1A;ANOS1;ZSCAN23;PRR18;PRR12;FREM2;ASTN1;PHYHIPL;SLAIN1;PVALEF;SKA3;FAM171A1;FAM171A2;PCDHA1;PRDM16;PCDHA3;PCDHA2;PLCG1;PCDHA8;PCDHA7;PRR25;PCDHA6;NKX2-2;FZD1;FZD3;FZD2;DNAH10;ARPP21;FZD9;FZD8;TMEM196;THAP10;SLC16A14;NFATC4;TMEM198;XKR7;GLUD2;ANKRD20A4;PCDHB2;SLC6A9;H2AFY2;PCDHB6;FNDC11;PCDHB5;PLCH1;PCDHB3;PCDHB8;PRR36;PCDHB7;RET;GABRB2;PHF2;GABRB1;NRSN2;FMN2;VSIG10L;GLI2;TAF7L;TRIM9;CHL1;PEA15;C1QTNF5;TRIM3;NUF2;GPR139;CIC;ZNF367;TEAD1;GPRASP2;TIMP4;TEAD2;CEP55;TEAD3;TIGD3;TIGD4;TIGD7;HSFX1;TAF6L;TMEM179;COL2A1;TAL2;KIFC1;ANGPTL1;ZNF112;RNF165;ASCL5;FAM71F1;PLPPR1;PLPPR2;PLPPR3;DCAF12L2;PLPPR4;PRUNE2;PLPPR5;ADCY1;ADCY8;ASCL1;TMEM163;PDC;FGD1;FAM71F2;ADCY5;FAM213B;GPR153;RASSF10;METTL7B;SLC17A8;GPR156;ZIM2;GPR158;RPRM;GABRA2;BCHE;RSPH4A;GABRA5;WHRN;PCGF2;ECEL1;TTC9B;PRSS35;SNCAIP;SCAF1;TUBB4A;ADAT3;GNMT;POU4F3;GATM;TMEM158;NFIA;SMOC1;VEPH1;ANKRD63;TMEM229A;INHA;ZNF334;ANKRD61;CCL27;SEMA5A;ZNF572;SEMA5B;CHRM1;CHPF;CHRM4;CTNND2;TNC;FAM107A;GUCA1A;EPX;BEST3;SLC8A2;LAMP5;RIMS1;RAB41;RIMS4;RIMS3;SALL1;SALL2;CDH2;GRB14;SALL3;GRB10;SLC26A10;IL13RA2;GYG2;LZTS1;STK32B;PCDHAC2;PCDHAC1;TECTA;NUTM2A;TECTB;ZNF560;SEMA6A;TMEM178A;MAMSTR;SEMA6D;CEP131;VASH1;CYS1;TLE6;LEMD1;MOB3B;ENKUR;TRAIP;PYGO1;CLIP3;CACNB1;DISP3;MELK;MTNR1B;STIM2;ZNF319;GAPDHS;ZNF316;ADAM9;TSSK4;TOX;RHCG;NUTM2D;DGKI;RTN4R;BRSK1;NOTCH3;BRSK2;MAGEL2;SLC26A1;NOTCH1;RNF180;FAM218A;ILDR2;KRBA1;SCRT2;KRBOX1;RAD51AP2;NEUROD4;NACC2;PLXNA2;NDN;NDP;RAB6B;ZNF300;PLXNA4;DRD4;IMPG1;TMEM132D;TMEM132E;PPAN-P2RY11;TMEM132B;AMBN;SLC4A10;PXDNL;FANCG;HOPX;MARCH4;GFAP;OTOL1;LRFN2;BCL9;LRFN4;DAB1;NSG2;LHX2;CDK3;REEP2;PLXNB3;RNF182;CDK1;PLXNB2;CSPG5;SLC26A7;ZNF536;CSPG4;PLXNB1;ZNF777;NACAD;ZNF534;DRC1;NES;TCP10L;DPP10;ALK;DAGLA;PTPN21;TRH;DNALI1;TRO;SCRN1;PSD2;PSD3;ZNF768;CEP170B;KRTAP5-2;KRTAP5-1;CNGA3;EVI5L;CNGA4;AMH;GAL3ST3;ZNF521;TTC23L;GAL3ST4;HGFAC;PRKG1;ADAMTS7;TRPC5;KRTAP5-7;HMGCS1;VSTM2L;FAM219A;RTN4RL2;DUSP26;C1QL2;ADRA2A;ASPM;FOXD4L5;FOXD4L6;EVC;SAPCD2;CCDC74B;FOXD4L4;ZNF510;FOXD4L1;MCM2;NLGN3;NLGN1;NLGN2;SLC24A3;SMARCD3;KIAA1211;SEMA3E;THSD1;C1ORF94;DNAJB2;STOX2;CACNG7;HECTD2;DNAJB5;CHADL;MGAT5B;ZNF501;CACNG1;WASF1;STOX1;WASF3;CACNG5;TUB;NLGN4X;SPAG5;KCNIP2;FBXL19;KCNIP3;FBXL16;CDC42BPB;FBXL14;KBTBD11;ENOX1;APC;RAB15;ZGLP1;ASXL3;PI15;HCG22;ZNF732;INSM1;CBLN4;CDO1;ZNF730;CBLN2;MLC1;RRH;AQP4;SOGA3;HS6ST1;ANTXR1;HS6ST2;SOX2;SOX3;ZNF608;EDNRB;SOX1;SOX8;SOX6;CDON;SOX5;SRRM4;SRRM5;SLC6A11;PIMREG;MAPK8IP3;MAPK8IP1;HMSD;PFN4;NSMF;TLN2;HRASLS;PLPP3;PFN2;NECAB2;GPM6A;PDE1C;IGSF3;ARX;TMTC2;C2CD4C;APCDD1;CRHR1;IGSF9;CBARP;TMTC4;NHLH1;MAGEC3;OTOG;MAP6;OTOF;ZNF821;FAM43B;GSTT2B;NTSR1;GPM6B;SPTBN2;CARMIL3;BCL11B;MAGEE2;RAB39A;GDF1;NMBR;SNAP91;GNG13;TPX2;DMRTC1;RAET1G;NMU;MAGED4;RAB40AL;SLC44A5;TOP2A;ROBO2;ZCCHC12;FAM69C;MAGEF1;SLC35F1;ZCCHC18;SIPA1L2;QRFP;SERP2;SLC22A14;CLDN20;ZNF806;CAMKV;SLC22A17;SH3PXD2B;DNER;RALGPS1;ZCCHC24;PSD;GP1BB;SLC35G6;GPR75-ASB3;PROX1;KREMEN2;NME5;MSANTD3-TMEFF1;CYP7B1;IL17RD;KRT31;PALD1;MPPED1;RHOJ;FIBIN;MAPRE3;RGS7BP;DNASE1L2;HMX1;AMER2;ADH1A;GDPD2;PTN;ZDHHC22;PHYHIP;NOL4;AKAP3;BEGAIN;TCEAL7;TCEAL5;CUX2;FAM184B;FAM184A;TCEAL2;NPY;TBL1Y;RAD54L;RPRML;CTNNA3;LY6G6C;TRAM1L1;ATP6V0E2;PURG;GABRQ;MPP2;ARNT2;PLAC8L1;LHFPL3;SORBS1;VAX1;VAX2;ZDHHC11B;GHRH;MEGF8;NEUROG1;CDK5R2;ZNF354C;CDK5R1;GALNT13;MAGEB17;GALNT17;CLEC18B;CIB2;FAIM2;ARHGAP39;AMOT;SYDE1;ARHGAP42;MAGED4B;SACS;MEIOB;FAM81A;LMO1;PDIA2;NANOS3;APLP1;LIFR;ATP1B2;PCDHA13;PCDHA12;PCDHA11;SHISA7;SHISA6;MYCL;MYCN;FOLH1;COL4A1;SELENOV;AMPH;FIZ1;SCG2;ABCG4;PDE9A;OR2C3;CTTNBP2;NTM;TMEM59L;HPCA;ARHGAP19;DTX3;CPLX2;FBLN2;LTBP1;TMEM121;SEL1L3;MARCH10;SCUBE2;ARHGAP21;PDZD4;PCSK1N;ASIC5;HRH3;CDH20;CASKIN2;CDH22;CASKIN1;OTX1;GAS2L2;LONRF2;ASIC1;MARK1;CBX8;TGFB2;WSCD1;LRRC75B;CBX2;AZIN2;BTNL2;OPN5;LRP1B;ARHGAP23;CAMSAP3;ARHGAP33;FAM187A;ARHGAP31;RALYL;EFNA2;DLG2;FGFR3;TMEM35A;ZSCAN1;KLHDC9;ULBP3;GPSM1;B4GALT2;COLGALT2;PCDHGB7;ABCD2;DOCK3;PCDHGB6;MEGF10;THRA;PCDHGB5;MEGF11;PCDHGB4;CBY3;PCDHGB3;PCDHGB2;ELAVL4;FBLL1;CHTF18;HAPLN4;ELAVL2;HAPLN2;SPRED2;LRRTM3;NETO1;SIX5;FAM86B2;TMEM108;TAS2R5;PCDHGA7;PCDHGA5;PCDHGA4;PCDHGA2;OR2H2;H2AFX;C9ORF24;AXIN2;IQCD;SENP3;ZAR1;SEPT3;PCDHGA9;CORT;DDAH1;DCT;IGDCC4;CDH10;HKDC1;IGDCC3;FAM84A;PCDHGB1;PRTFDC1;FAM84B;HCN4;HCN3;NRXN1;CAMK2A;PALM3;ATP1A3;NRXN2;PDXP;ATP1A2;DLL3;IGFBPL1;ERBB4;ERICH3;NT5DC2;POC1A;LRIG1;RGS20;CHSY3;NCAM1;LRIG3;MAPK4;HES5;OPCML;PCDHGC5;B3GAT2;CMTM5;PCDHGC4;B3GAT1;LGI2;SPRY4;ARID3C;MEIS3;NAP1L5;TICRR;SLC4A9;WEE2;PDE10A;FMNL2;PPP2R2B;HIST3H3;ATP13A4;SPRY3;CMTM1;RGS11
GASTRIC EPITHELIAL CELL	1472/2316	0.999307466942316	0.9999901899677083	0	0	0.8632651941028535	5.980467919612936E-4	PGLYRP3;SCX;TMEM95;TEX49;CLDN2;CLDN1;TSKU;TMEM92;OR10AC1;KIAA1107;LIPF;KRTCAP3;COMTD1;BHMG1;LURAP1L;PRKACG;FAM110C;LIPH;ZC3H12A;CKMT1B;SMCO2;LIPM;VSTM5;MNX1;GBP6;CACNA2D3;PHKA1;BHLHA15;TMEM82;CLDN6;ACE2;CLDN4;SPINT1;CTAGE4;CTAGE8;ASPHD2;CYP2E1;MYL9;ATF3;NGEF;GRID2IP;FLG;RETSAT;HHLA2;PDGFB;GATA6;MTMR8;LYPD2;GATA5;FIGNL2;LYPD3;GATA4;TAPBPL;LYPD6;IL22RA2;CYB5R1;UGT8;ADAMTS13;RDH12;RDH10;MYO6;PIP5K1B;ZBTB7B;RHBDL2;ZBTB7C;JAG1;CFAP73;CADM4;SRMS;CYP4F2;BTBD16;ABCA4;EIF2AK3;EXOC6B;NR2F2;LYZ;NR0B2;HRNR;RNF223;ABTB2;IL22RA1;RNF225;FXYD3;LYPD6B;NOSTRIN;MAJIN;ACHE;ANXA8L1;WFIKKN1;MTMR11;LRRC4;EVPLL;TFCP2L1;ARHGAP6;AREG;JPH1;MYPN;MMP20;LRRC1;LRRC31;SMPD3;SHH;MMP24;MECOM;SH3BGRL2;ZNF488;STUM;CGNL1;DUSP4;DUSP5;FGFBP1;RIPK3;GPR35;RIPK4;PIFO;MYOF;SIRT6;WNT9A;ELOVL7;SLC39A14;TMC4;F5;MMP12;GPRC5B;FAM222A;MMP15;CDC42EP5;PLSCR5;CDC42EP4;CDC42EP2;CDC42EP1;PPARG;CHST4;NUP62CL;VN1R5;GPRC5D;GPRC5C;LRRC3C;MDFI;SLC29A3;SLC29A2;SAMD9;MYRF;PKN3;IDUA;FAM106CP;SNX33;ABCB11;AXDND1;FSTL3;ADAM28;SRPX2;MICALL1;AGR2;ZNF229;HAS3;AGR3;ZNF469;ZSWIM4;GC;TP53I11;SPDEF;LIMS4;LRRC26;TRMT10A;EGLN3;ODAM;BIK;GOLM1;CKMT1A;COL22A1;WNT7B;DAB2IP;TMEM61;WNT7A;TMEM62;VWA3B;TMCO4;CROCC2;SPSB1;SNX16;AADAC;TMEM54;TTC30A;ZNF214;LGR4;ERO1A;EXOC3L1;UGT1A10;KCNG3;REG1A;LRRC73;HR;SLC9C1;SLC9C2;FOXQ1;FADS2;HHAT;HEPHL1;KIAA0895;SLC25A41;NUDT18;KPNA7;ZNF205;SLC16A8;SLC16A3;NUDT12;SLC16A5;KCNH8;GPR75;TC2N;FOXP4;OLFM4;SDCBP2;SLC9A2;FRMD3;SLC9A3;SLC9A4;FRMD5;LY6D;PKP2;PKP1;ROR1;PKP3;ROR2;IGFALS;FSCN2;AJUBA;COL17A1;ARL9;SHC2;ZNF670;KCNE2;FBLIM1;GPR87;TACSTD2;GLIS3;STK39;TNFRSF11A;CYP2C19;NPAS1;CYP2C18;RAP1GAP;GLIS2;SAV1;SLC9A3R2;IGSF22;SBNO2;KIAA1522;THEM5;THEM6;BCL2L14;CD276;BCL2L15;MFSD6L;SRD5A3;TFPI2;LRRC61;TNFRSF10C;DCDC2;TNFRSF10B;TNFRSF10A;B3GALT5;CORO2A;LRRC66;LY75-CD302;KY;FAM90A1;TBXAS1;UST;LCN2;SP6;SP5;SCGB3A1;SHBG;ZNF653;MCU;KCNK5;BCAR3;KCNK7;PIWIL4;ST6GALNAC1;CRYBG2;ST6GALNAC2;ONECUT3;ITGB4;MSLN;TSPAN12;SPR;PTER;ZNF648;ME1;UGT2A3;BOK;MSMB;OVCH1;GKN1;OVCH2;GKN2;HTR3A;FOXL1;PARD3B;NRG4;TMBIM1;HAND1;SPACA4;ITGA6;DSG2;C1GALT1C1L;DSG4;ST6GALNAC3;MET;SMIM23;SMIM22;SMIM24;PRKAA2;SRC;USH1C;LRP5;ZBTB42;PPM1J;ZNF628;CCDC85A;TP53INP2;E2F1;BEND3;TRIM47;SH3BP4;CCL2;LRRC8A;MICALCL;SLC25A23;BEND7;TRIM43;RILP;E2F7;LRRC8E;PIRT;TRIM43B;TRIM40;STYK1;PRRX2;SYT13;BAIAP2;REC8;TTC39A;TMPPE;MYO1D;DBNDD1;MYO1E;TSPAN15;NELL1;MGAM2;MYO1C;TSPAN13;NT5C1B;TRIM31;BCAR1;PTPN3;SPON2;ERRFI1;CCDC89;CPNE4;CPNE6;ZDHHC7;ZDHHC1;LGALS4;IL36B;MCIDAS;POF1B;TRIM29;RASSF6;SPATA24;KDR;TNFSF10;CCDC96;OXER1;LGALS9;LGALS7;ACVR1;SLC34A3;PAQR8;ARL14;RSAD2;MIA;CTRB2;ENTPD7;ENTPD8;TM4SF5;HNF1B;UNC93A;TM4SF4;CYP39A1;BTC;GAREM1;OMP;BTD;FNDC4;IFI27;KCNQ1;SPATA12;KCTD14;KCTD11;TRIM15;TRIB3;TRIM16;ZNF710;WFDC10B;SPATA18;PEX11G;CTXN1;MXRA5;CCNO;EPHA2;SLC45A4;GRB7;KIAA1211L;ZBED9;ART5;DHX32;TSPAN8;ARSJ;ARSH;B4GALNT3;KCNN4;ZBED6;TSPAN1;SMIM10L2B;PPP1R26;SMIM10L2A;SLC10A5;IFITM10;FAM9A;APOBEC3H;TNFSF15;RASSF7;IL36G;NBEAL2;RAB27B;RASSF9;FER1L6;EXT1;ACER2;BPIFB1;LPAR5;ARTN;PPP1R1C;MYO5C;ID1;LRRN1;CYSTM1;RGL3;IGSF9B;CD24;RETREG1;LDHAL6B;PTPRU;ACY3;FOXE3;IL20;CCDC120;ZBED6CL;MOGAT2;SECTM1;KIF12;WFDC2;SH3RF1;PCSK4;WFDC3;HYAL1;HNF4A;STBD1;CCR9;CTSH;QSOX1;DIRC2;CTSD;RBBP8NL;HTATIP2;APOBEC1;ANKDD1B;CCDC110;LYNX1;TNFRSF12A;IL18;SEBOX;ANO9;MMEL1;ANO7;IL1A;TOX3;ANO1;BANK1;PITPNM3;ARHGEF5;TMPRSS7;PNCK;TMPRSS5;INPP1;STX19;TMPRSS3;TMPRSS2;ARNTL2;RELB;ARVCF;SERTAD4;ALS2CL;CAMK2N1;GPC1;PERP;MGAT3;XDH;FOXB2;NPDC1;IL33;AKR1C1;CAVIN3;CAVIN4;CRYBB3;KLK13;AKR1C3;CRYBB2;KLK14;AKR1C2;KLK15;AKR1C4;KAZALD1;KLK10;PLEKHA7;KLK11;PLEKHA8;KLK12;TTC9;SH3RF2;KITLG;NUDT8;XK;KCNS3;SGSM3;KIF26B;SEMG1;FKBP1B;PNPLA3;IL18R1;PNPLA2;FOXA2;FOXA1;CCDC166;RTKN;KLHL38;WWC1;IHH;LOXL4;MSMO1;JADE3;NCMAP;KLHL30;NR3C2;NPPB;RGS5;CAPN8;AKR7A3;CAPN9;CCND1;CAPN6;PLAU;FAM174B;DUOXA1;DUOXA2;CAPN5;CCRL2;FAM3B;ENPP4;NRTN;TEKT5;RAG1;SPINK4;CARD10;SPINK1;KIRREL2;MSX2;SPINK7;PHGR1;LMTK3;CASK;COX6B2;MUC3A;GEM;MID2;SPOCD1;GPRIN2;TANC1;ADAM15;SCNN1A;DOK7;PLA2G10;TBC1D28;PKDCC;DDX4;ARHGEF28;DAPP1;CACNA1C;DDX60;FUT2;INAVA;NKAPL;FUT4;CCNB3;H2BFM;RAI1;TMEM246;IRAK2;ADGRG6;CHAD;RHPN2;RAI2;FGF21;BCL9L;WNT4;KLHL29;FDPS;ARHGEF35;GCKR;ZFHX2;ARHGEF37;KLHL25;MUC17;CACFD1;ARHGEF38;SLC52A3;INHBB;SYT9;CALHM3;SYT8;SSH3;ISG20;BMP4;BMP2;IL17REL;NAT1;UBXN10;FAM151A;IL7;TMEM238;FGF19;FGF18;SPINK13;CNTN3;MELTF;ACTL10;RNF103-CHMP3;MUC20;MUC21;ZMYND15;TMEM45B;CD164L2;EDA;MS4A8;TNFAIP2;LAMC2;RND1;MYO18B;DACT2;CFAP46;CA9;CA8;TMEM189-UBE2V1;CFAP43;ARFGEF3;CFAP45;SNTA1;PLA2G4F;MMP7;SHROOM2;SHROOM3;PLA2G4A;TBC1D9;NAV2;SSTR1;SSTR5;EPN3;ETV7;FAM177B;TMEM211;PEX7;ADGRF1;ELF3;ELF4;ADGRF4;CPTP;TMEM217;CDHR2;CFAP58;CCDC192;CDHR5;CCDC190;MVD;IRF6;CUEDC1;FBP1;CFAP53;FBP2;PNLIPRP3;PLEC;OTUB2;CCDC187;RBM47;REP15;DNAH8;DNAH5;ASB12;ASAP2;ABHD17C;IL1RL2;NWD2;SH3TC1;CLMN;ZPLD1;EPS8L2;TAS1R1;TAS1R3;CCDC183;GALNT6;GALNT4;GALNT3;EYA2;TPBG;TMED7-TICAM2;PLA2G2A;HS3ST5;CCK;ABHD16B;SOD3;PROB1;EEPD1;SBK3;TSPO2;GALE;RSPH1;SPATA32;TBX10;ACKR4;S100P;OTUD1;PRSS1;EHF;TLNRD1;DQX1;RAPH1;CWH43;GRPR;ABCA12;SOX21;EPS8;NYNRIN;ZXDA;ZSCAN31;CREB3L1;ZXDB;FDXR;AP1S1;PXDC1;GJA9;AP1S3;PIP4K2C;PRSS3;PRSS2;IER3;ZNF165;DNAAF3;DAPK1;DAPK3;SCRIB;CEL;SYTL5;SYTL4;SYTL2;DKK4;KIAA1217;BCAN;DEPDC1B;ARMC3;PARD3;PLEKHS1;ZSCAN23;PIH1D2;ACOT1;PRR15;NHLRC1;ANKK1;CFB;FAM149A;ACMSD;PLAC9;FAM171A1;GJC3;CRACR2B;FLRT3;S100A16;GALR2;PRDM16;LDHD;ST3GAL4;HMOX1;CEP72;PRR26;PLEK2;PROM2;DNAH12;FZD5;NFATC2;SLC16A11;CGN;ELL3;THAP10;SLC16A13;TMEM198;FOSL1;SQLE;FA2H;FAM160A1;GLUD2;GJB1;GJB4;SLC6A9;GJB3;TCN1;GIPC1;GIPC2;FNDC11;TNFSF9;PLCH1;PRR36;FANK1;CDKN1A;SERPINA1;TINAGL1;HRCT1;SERPINA6;PRSS22;PHEX;SERPINA4;TMEM187;SERPINA5;ADAMTSL5;AIFM2;C1QTNF5;ANXA8;PLEKHN1;ANXA9;TIMP4;TEAD2;TEAD3;DENND2D;TIGD3;BATF2;TIGD4;SERPINB2;ZSCAN5B;ANXA3;TNNC1;TESC;SLC2A12;HSFX1;SERPINB7;BAAT;PRSS12;SERPINB8;SERPINB5;BACE2;ITPKC;INF2;PLCB4;PAX8;TAL2;ITPKA;RARB;ANGPTL4;ZNF112;HBEGF;ASCL5;TRIM16L;DCAF12L1;NR1I2;NDUFA4L2;SGMS2;TMEM163;FAM129B;FAM213B;FGD6;RASSF10;EPCAM;EPYC;PATE3;GCNT3;TP53TG5;ALKAL2;GCNT4;ALKAL1;GPR156;LDLR;CCL17;RNF133;CDKN2B;GSN;COLCA2;CDKN2A;CARD6;FMO2;PRSS36;FMO4;PRSS33;DHRS3;ADAT3;RFLNA;PRSS41;RNF148;DHRS9;CLCF1;ADM2;A4GNT;PLCD3;INHA;PF4;CCL26;SLC28A3;CSF2;COL16A1;CHPF;ANKRD33;METRNL;TNF;HID1;TM7SF2;FAM107B;RAB43;OR52W1;CDH3;PHLDA2;STK32A;LARGE2;PCDHAC2;RPTN;PHLDA3;NUTM2A;TECTB;IGFBP1;NKX6-3;FKBPL;DYRK1B;PGC;TLE6;LEMD1;ENKUR;DISP1;TOM1L1;RAB32;MTNR1A;TSSK6;ADAM9;NUTM2G;ADTRP;NUTM2E;RHCG;NUTM2D;IPPK;RTN4R;SEMA7A;SLC26A1;PARM1;ABHD4;ABHD2;VTCN1;KRBA1;AK7;RHOBTB1;AK8;GLB1L2;GOLGA7B;VTN;KRBOX1;ZFP57;PLXNA2;PI3;CCDC33;DRD1;TPPP;AP1M2;ZNF784;IMPG1;ESRRA;ANKRD29;SLC37A1;AMBP;ANKRD22;TNK1;SLC4A11;DHCR24;GCSAM;MARCH3;PUDP;CDK3;PLXNB3;PLXNB2;SLC26A7;PLXNB1;LHX5;MAFK;NACAD;SLC26A9;RNF183;DHCR7;BCL2L1;SLC26A5;SERINC4;GAL3ST1;DAGLA;RNPEPL1;PSCA;PTPN20;PTPN21;PIK3C2G;LBH;CEP170B;KRTAP5-2;KRTAP5-1;ZNF524;HMGCS2;GAL3ST2;OIT3;ADAMTS9;HGFAC;TPRN;SH3D19;INSL4;GPX2;HMGCS1;UGT1A1;PLEKHG7;PLEKHG6;FAAH2;COBL;VSTM2L;C1QL3;C1QL2;ACTBL2;ESRP2;ESRP1;DMRTA1;SCGB2A1;ASPG;ANG;METTL27;DRICH1;RNF32;CATSPER3;NUTM1;SFTPA2;CCDC68;UNC93B1;FGL1;SEMA3B;ITLN1;KIAA1211;SEMA3E;SEMA3F;CYP3A4;CYP3A7;CACNG6;RAB20;RAB25;P2RY2;RNF39;NHS;TNNI1;UGT1A4;MAL2;MROH6;BCO1;ALOXE3;IRX2;RPH3AL;CEACAM16;SKOR2;IRX5;SPAG6;MACC1;FBXL19;SEMA4B;CDC42BPG;CYP51A1;AHNAK2;SPAG4;CDC42BPB;FBXL13;KLF4;KLF2;FRAS1;GLOD5;MGAT4B;RAB19;NECTIN4;CCDC60;NECTIN2;CDRT1;NECTIN1;UMODL1;RSC1A1;IL1RN;VIPR1;ACSM1;HDAC11;CBLC;VSIG1;VSIG2;NIPAL2;INSC;CHAC1;SYNPO;TNS4;HABP2;TKTL2;SLC6A19;KRT4;SLC35C1;SLC6A14;KRT8;P3H2;KRT7;ACSL5;GPR37L1;IQCF2;INPP4B;PLPP6;AZGP1;IL23A;PSG4;HMSD;TTLL11;NBL1;PLPP2;CFTR;LLGL2;CDS1;SLC22A3;SMIM2;SPTBN5;SMIM5;KLK1;IGSF3;KLK5;TMTC2;KLK4;C2CD4C;SLC6A20;PPL;SMIM6;IGSF9;KLK7;KLK6;RFPL4A;MAP7;SPRR2A;GSTT2B;CDR2;SPTBN2;WFDC13;SH2D1B;IGFL3;IFNLR1;PM20D1;LACC1;OCLN;VNN1;AKR1B10;RAET1G;CYP2S1;NMU;RAET1L;CCSER1;SIM2;SPRR1B;RTL8B;CLIC6;SLC44A3;SLC44A4;CLIC3;FAM69C;CITED4;BICDL1;ADIRF;BICDL2;KRT20;QRFP;SERP2;SLC22A13;GABRR2;EPB41L4B;SH3PXD2B;CLDN23;ANKRD1;KIF13B;EDN1;PACRG;IZUMO4;EDN2;GPBAR1;KREMEN2;IL17RE;RHOF;CLLU1OS;RHOD;MLF2;TLR1;CDCP1;B3GNT8;C2CD4D;CEACAM7;B3GNT7;KRT39;CLDN14;CEACAM6;B3GNT6;CEACAM5;B3GNT5;TFF3;B3GNT3;VWA1;CLDN18;TFF2;VWA2;CLDN16;RHOV;FAM20A;ALDOB;ACTRT3;MATN4;TLR3;MATN3;VWA7;TOR4A;SPRR3;ADH1C;ZDHHC23;GDPD3;AKAP3;RASIP1;RGPD3;SCEL;CST1;NPW;NCR3LG1;UBTD2;EBLN1;SPTSSB;CILP2;MPZL3;HDX;DUOX2;MPZL2;GABRP;NQO1;KRT13;PLAC8L1;SORBS2;GRHL1;PDZK1IP1;GRHL2;ZDHHC11B;SLURP1;TJP1;CT62;KRT19;KRT18;LBX2;CAPZA3;KRT17;KRT16;GSTA2;KRT15;CLDN34;GSTA1;SAA1;TRIP10;F2RL1;GHRL;TJP3;TJP2;GALNT12;STEAP3;GOLT1A;CLEC18C;MYRFL;ARHGAP39;ESPN;PVR;ARHGAP42;ARHGAP40;KRT6A;PDIA2;UNC5CL;HGD;MYH15;SPNS2;LIFR;LMO7;ANXA10;LGALS9C;SHISA6;LGALS9B;ALDH3A1;COL4A4;CHMP4C;CHMP4B;CMPK2;NUPR2;RELL1;ELMO3;OR2C3;LMO7DN;PMEL;USP54;DNAJC22;ARHGAP18;DTX2;SEZ6L2;NTS;LTBP1;PSORS1C1;SEL1L3;FAM83H;FAM83G;ALDH3B2;PDZD3;FAM83E;TMEM125;NPC1L1;UBD;CASKIN2;NLRP2;TCTEX1D4;LONRF3;STAP2;LRRIQ4;CDH26;AMELX;GAS2L2;FAM83B;CYP2J2;CBX8;RAP1GAP2;TGFB2;SMAD3;PSAPL1;WNT3A;SMURF1;EPHX3;TDRD6;POU2F3;EFNA1;CAMSAP3;EFNA3;EFNA2;TP53I3;TRPV6;DLG3;BAMBI;TRPV4;TMEM117;TRPV5;NMUR2;OR2A7;FGFR4;ULBP2;KLHDC9;ULBP3;CXCL6;CXCL8;SOWAHB;PCDHGB5;AQP10;CGB5;SLC2A1;CXCL1;CXCL3;CXCL2;HK2;CXCL5;OASL;MFSD6;CASP7;TMEM102;UPK1B;PLCZ1;SIX5;LRRTM1;BLNK;BDKRB2;BDKRB1;MADCAM1;ABCD1;KDM6A;RHBDF1;C2ORF54;PROSER2;EGFL6;PTGIS;USP43;MYEOV;MUM1L1;LMNTD2;IQCD;ZAR1;IQCH;ALDH1A3;LATS2;OAS1;OAS3;IFNE;HKDC1;ALDH1A1;FAM84A;AMTN;MYH9;KCNA10;SOWAHA;FAM84B;HCN4;HCN3;KRT81;COLEC10;KRT80;HPGD;NPY4R;TUFT1;PERM1;PALM3;ERICH5;GNA15;NXF3;IGFBPL1;ERBB3;SLC22A18AS;NT5DC4;PRRG2;ERBB2;LRIG3;GBP2;LEKR1;GBP3;MUC6;CMTM8;TMEM30A;TMEM30B;CMTM4;LIMK2;KDF1;SPRY4;PDX1;ARID3C;CAPN13;KISS1;POMC;FAM167B;SLC4A9;FAM167A;MLPH;WEE2;NEURL3;ATP13A4;ATP13A5;CMTM1
HUMAN ZYGOTE	1472/2316	0.999307466942316	0.9999901899677083	0	0	0.8632651941028535	5.980467919612936E-4	HTR4;MEIKIN;BHMG1;HTR7;SAMD15;PPP4R4;EPSTI1;FAM19A2;NKX1-2;FAM19A1;LIPM;FAM19A5;FAM19A4;SMCO1;PKNOX2;ZNF17;HES6;ZNF285;CACNA2D1;CACNA2D3;ZNF10;UNC5C;OR2L2;UNC5D;PDZK1;PRAP1;TMEM81;ACE2;EML5;SLC5A9;EID3;TBPL2;TBPL1;ASPHD2;CLOCK;GTSF1;CFAP99;CFAP61;CDCA2;PARPBP;PADI6;HHLA2;ACTL7B;LYPD1;MTMR8;CDCA8;RNF219;GATA4;LYPD4;NYAP2;LYPD6;LYPD8;IL22RA2;RNF212;EPB41L5;ADAMTS15;GRIN2A;AGMO;ADAMTS18;ADAMTS17;PIP5K1B;CFAP65;PPARGC1A;ZBTB7C;GLYATL1;CCZ1B;MTERF3;BTBD18;TIPARP;ABCA4;LARP7;TEX37;PGA3;GRIN2B;PGA5;PGA4;ABTB2;FAM220A;DAZL;FAM135B;DCHS2;TDP1;ZNF30;SASS6;NOSTRIN;C11ORF16;FAT2;NOX5;PSMG1;HRG;CFAP77;MAJIN;PIGU;PRR23D1;UCMA;PRR23D2;LRRC38;WFIKKN2;LRRC4;TDRP;LRRC6;TMEM52;TFCP2L1;FRG2B;PTH1R;EFCAB6;EFCAB7;ARHGAP6;JPH1;SHD;LRRC1;M1AP;GPRC6A;GLT1D1;JPH2;CASP12;JPH3;HEY2;FLVCR2;DLGAP2;DLGAP5;TMC1;OFD1;RMI2;CLUL1;GPR37;LRRC46;KCND2;MYOC;ELOVL4;OPALIN;PIFO;ELOVL3;TEX14;TEX15;SLC39A12;ZNF57;F2;TMC3;FAM222B;C20ORF96;TMEFF2;F9;PLSCR2;SLC7A9;LRRC7;CHST4;ISPD;LRRC3B;DSCAML1;SAMD5;SPESP1;LRRC17;WNT8A;CCM2L;WNT8B;KCNA4;ABCB11;SNX31;CENPA;AXDND1;FSTL4;PSMA8;FSTL5;TUBA3E;TUBA3D;GBX2;GBX1;SNX25;NRAP;AGR2;ZNF229;HAS3;CSMD1;SAMD3;ZSWIM2;ZNF223;ZSWIM3;ZNF222;SRSF12;EVC2;SLF1;ATRNL1;KCNB2;COL22A1;TMEM61;SNX24;ZNF77;VWA3A;VWA3B;STXBP5L;CENPE;CENPI;TMEM56;CCDC7;CCDC3;ZNF215;PTF1A;CENPP;YPEL5;ZNF214;CENPQ;MIXL1;TTLL9;CENPS;KCNG2;ERO1B;EXOC3L2;RASL11A;FAM13A;MAP3K7CL;FAM228A;CASC1;SLC9C2;FOXQ1;HHAT;YY2;HEPHL1;FNTB;NEK1;KPNA7;CIR1;NEK2;PITX2;ROS1;TCP11;KCNH1;SLC16A5;CPA2;CDKL4;SPAG11B;KCNH5;GPR78;KCNH7;RAD21L1;FBXO16;KCNH8;ZFP69B;CNPY1;TC2N;FBXO10;OLFM4;TUBA4B;STON1-GTF2A1L;SAP30;FRMD3;OR2T3;FRMD5;TXLNB;LIX1;SLC27A6;ZNF676;ZNF433;BLK;CHODL;KCNE2;KHDRBS3;BEAN1;DLX6;FBXO47;ECSCR;SPATA2;FBXO45;NPAS1;CYP2C18;CYP19A1;NPAS3;STK31;SLCO1B1;LOXHD1;BCL2L10;ZBBX;SLCO1B3;ZKSCAN4;SLC38A8;ALG1L2;COL28A1;BOD1;BDNF;DCDC2;ELOA3;FOXN4;FAM205C;IFNW1;FBXO30;TMPRSS15;IGSF11;IGSF10;BFSP2;BOD1L2;SP6;SCGB3A2;ZNF654;MDM1;TRIM71;KCNK5;PIWIL2;PIWIL1;CALR3;LRGUK;CRYBG2;PIWIL3;KCNK9;SH2D4B;ONECUT1;COX4I2;HTR2C;MCM10;TSPAN12;EFCAB10;HHEX;SPR;PRADC1;IQUB;ZNF404;EXO5;UPP2;UGT2A1;SPDL1;ERC2;UNKL;ZNF883;MBL2;CERS3;TRIM60;TRIM61;EMX1;TRIM62;GRID2;OVCH1;OVCH2;HTR3C;NRG1;SLCO1B7;PARD3B;MYO3B;NRG4;IL1RAPL2;IL1RAPL1;OR7A5;TRPC5OS;SPACA7;SEC22A;DTL;SLC25A14;CNTNAP4;TRIM50;RETNLB;ITIH2;PCOLCE2;ZBTB49;SLC5A11;ACCSL;PARD6G;PTH2;CXXC4;PPM1E;NTN1;CDC45;ARL13B;TIFA;SLITRK6;IGF2BP3;MICALCL;CNNM2;LRRC8E;TRIM45;ZNF860;E2F8;LINGO2;NTRK2;PPP1R14C;SLC12A5;MMAA;STYK1;SYT16;KIAA1549L;TBX5;HTR5A;BAIAP2;TBX3;TSPAN16;NELL1;MGAM2;PRC1;TRIM36;SLC25A31;MYO1H;MDGA2;PTPN5;CCNJ;THSD7B;KHDC3L;CPNE4;RFESD;FOXI3;LRR1;ULK4;CDC20;TCL1B;ZNF729;ZNF728;ZNF727;SPATA22;TOPAZ1;RESP18;CCDC96;IL12B;FAM53A;FBXO5;THSD7A;EPHB1;HERC6;MFSD2A;CALN1;SCN1A;EPHA8;CTRB2;KCNK13;CTRB1;RIIAD1;KCNK16;TIMD4;UNC93A;HASPIN;CRISPLD1;PPP1R3C;MIP;PNLDC1;THAP9;MT1G;CCDC87;KIF20A;WFDC10B;CCNO;GRB7;ZBED9;TMEM63C;PPP1R35;PCDH15;PPP1R3A;ART5;OR51J1;KALRN;MED12L;NKAIN2;PCBP3;ERI1;ARSH;KCNN2;HMGCLL1;ATP6V1C2;RBM11;SLC10A4;FAM9B;SPHKAP;XRCC4;DDIAS;FAM9C;SPDYC;LRRN4;DCLK3;DCLK2;RAB27B;CELA1;FER1L6;RPE65;ANLN;C13ORF42;LDHAL6A;FBXL7;TP73;PTPRT;DIRAS3;BARHL2;SUV39H2;CCDC121;FOXE1;PAK1IP1;OTUD7A;GRIK4;CTSV;CHRDL2;WFDC2;KIF15;SPANXN1;GNGT1;PCLO;SCML1;OR51Q1;CRTAC1;NMRK2;MUC12;BBS9;DIRC2;UTP14A;COX8C;CCDC110;ZHX3;GAB1;SORCS1;KIF23;ANO7;SYN3;SORCS3;ANO4;SYN2;SORCS2;ANO5;OOEP;SUPT3H;ANO3;ANO1;TOX2;KIT;CCNI2;KIF2C;OR3A2;OR3A1;POPDC3;KIAA1324L;DERL3;GREB1L;CPN2;RELN;GPC3;GPC5;HSF5;RIBC1;GPC6;PAK5;RIBC2;OFCC1;NPM2;GCH1;GAD1;KLHL1;CRYBB3;KLK15;AKR1C4;NLRP14;PDCL3;ETAA1;MIS18A;RIT2;TTC6;TTC5;KCNS3;KIF26B;CFAP161;RPA4;CCNYL1;RTN4IP1;IL17B;MAD2L1;PAGE4;FHOD3;DCLRE1B;DCLRE1A;SH3GL3;ERCC6L;PAGE5;PCDH11X;KLHL32;BUB1B;JADE3;PLB1;ACTG2;NR3C2;ZNF80;RGS2;DMBT1;FAM174B;PEBP4;FAM3B;TEKT5;PAMR1;SH3GL2;BORCS5;RGS7;CCDC160;OSR2;FBXW12;SPINK8;MSX2;SCARA5;ZNF98;MAT1A;MUC3A;TMEM252;GEM;PDGFRL;TMEM253;TERB1;ADAM18;ERICH6B;MAP7D2;PLA2G10;WDFY1;FETUB;DPEP1;BBOF1;DDX4;BHLHB9;CCDC148;KLHL15;ARHGEF28;CCDC146;OR9Q1;KLHL11;CACNA1E;MCHR1;MCHR2;SYCE3;CCNB3;CCNB2;FUT5;HIGD1C;KCNV2;SYCE1;SNTG2;CCNB1;BRINP1;TMEM247;GRK7;OR51B5;RHPN2;NXPH1;ECT2;CCDC141;MFAP3L;ARHGEF33;GCKR;TFAP2D;SYT2;MUC16;CCDC138;UBE2C;CNTN6;RARRES2;SYT9;HIGD2B;BMP6;ABHD12B;IL4;FGF14;NAT1;CNOT11;UBXN10;NAT2;KIF4B;KIF4A;UBE2U;IL9;RSPH14;GNB3;PHF13;TAF4B;CNTN4;TTC25;RHOXF2;EDA;CNRIP1;RTP1;TAT;PINX1;CYP4A22;DDX43;OXT;TTC29;RND1;GRM5;GRM4;SFR1;UBE2Q2;MYO18B;CFAP47;CD200R1L;ZNF385B;GGACT;SCN5A;MYBL1;MYOCD;CELA2A;PLA2G4F;DDX59;NAA30;CELA2B;FIGLA;CYP4A11;SHROOM2;OLIG1;CIP2A;TRDN;CCNA2;DPPA3;TEX13D;CFAP58;CCDC192;IRF8;ZP1;DPPA5;IRF6;FAM72D;SAXO1;ZP3;ZMYND12;CFAP53;ZP2;FBP2;FAM72B;FAM72A;DNAH3;TUBAL3;DNAH5;TEX101;SLC3A1;DNAH9;RSPH9;ASAP2;PKD1L3;ACVR1B;AURKC;AURKB;PTHLH;PRTG;WDCP;NWD2;ACVR1C;SV2B;KDELC1;DCDC2C;SPOCK3;BNIP1;CCDC181;ZPLD1;DNAI1;OR4F21;OR51E1;CCDC178;CCDC177;KRTAP10-2;TTC12;RRM2;CCDC175;EYA1;EYA2;EGF;SWT1;ZNF804B;LAMB4;NAA11;CCK;ATP2B2;IRGM;SBK3;RSPH1;CLCN4;S100Z;ACKR4;NUP35;TAF5;ASB2;RBM46;TAF3;CCDC173;CCDC171;RBM44;NUP37;ZNF177;FRMPD4;TMEM200A;CLEC10A;RAX;GRPR;ABCA12;GLDN;SMC2;HENMT1;GNAT2;GNAT3;HOXA3;HOXA2;HOXA1;RTTN;ROPN1L;PRSS2;NCKAP5;CMKLR1;ADGB;UNC13C;DNAAF3;ZNF705D;GML;SERPINF2;WDR72;DNAAF4;KNSTRN;WDR76;SYTL3;ARMC1;ARMC2;ZC2HC1C;DEPDC1B;ZC2HC1B;FAM169B;DAAM1;ARMC3;PARD3;ZSCAN21;LGALS12;PIH1D2;ACOT1;PRR15;ASF1A;ASF1B;ZNF155;HOXD1;SYCP2L;ZNF391;WDR63;PHYHIPL;MAGEA9B;SKA3;FAM149A;XKRX;PLAC1;PLEK2;TRIM49D1;SLC19A2;BARD1;DNAH12;DNAH11;DNAH10;ARPP21;DNAH17;TPRG1;SNAI3;CGN;CDC6;A1CF;THAP10;SOX30;FAM160A1;ANKRD20A3;GIPC2;GALNTL6;REC114;HOXD8;PRR36;FANK1;WDR49;RSPH10B;BTG4;MESP1;SPIN3;FMN2;ADO;VSIG10L;ABCC12;PHEX;ADAMTSL1;ZCWPW2;ZCWPW1;ZAR1L;ZNF280B;ZNF280C;NUF2;MRC1;RBPMS2;RSPO2;RIOK1;CEP55;WDR38;BATF2;GRAMD2A;CNTD2;TIGD7;TCF15;ZSCAN5B;TESC;ELMOD1;TACR3;SERPINB5;TMEM179;PAX8;RARB;AHRR;ANGPTL5;ZNF597;NPSR1;OCA2;WDR25;ASAH2;PLPPR1;SGMS2;AOAH;FAM214A;TMEM163;ADCY5;TP53TG3;EPCAM;GSC;CHRNE;OLFML1;OR2AG2;GCNT3;GPAT3;SLC17A8;GPR156;GPHA2;ZIM2;GPR158;CCL25;CCL24;PCGF6;RSPH4A;ZNF582;WHRN;TPK1;OR1L8;NR1H4;GPR1;TTC9B;FMO2;NMNAT3;POU4F1;RNF148;GPR143;AGBL1;VEPH1;HYLS1;CPSF4L;BRDT;SLC28A3;MROH2A;RERGL;ZNF571;ANKRD37;DGKB;HJURP;TMEM131L;FABP12;SERTM1;CDH9;SLC8A2;CEP128;TUBB8;RPH3A;FGF8;CDH3;FGF9;TNN;SALL3;ANKRD31;MAEL;FAM25G;ZNF569;OIP5;MB21D2;ZNF565;SSX3;STK32B;TECTA;IGFBP1;ZNF560;FAM24B;ANKRD45;MITF;SSMEM1;SYPL2;THNSL1;KNCN;TLE6;DISP1;TRAIP;TOM1L1;EDAR;HIC2;CLEC4C;MELK;GOLGA8G;RAB36;GOLGA8F;EIF4E1B;SLCO2A1;CLIP4;RAB38;ZNF799;ADTRP;ADAM7;PPEF1;FKBP6;DGKI;CCDC27;IQCA1;DRC7;DNMT1;GPR119;RNF180;ILDR2;HMMR;VTCN1;AK5;KNG1;AK8;RAD51AP1;STRA8;KRBOX1;ORC1;MPC1L;ZNF547;ZNF304;UGT3A1;AP1M2;PLXNA4;IMPG1;TMEM132D;ZNF540;SEC16B;AKIRIN2;FANCM;AMBP;CCDC13;TMEM132B;CCDC15;FAM217A;SLC4A11;PXDNL;FANCB;BTBD8;MARCH4;GOLGA6A;ZFP69;DAB1;GOLGA6D;LHX2;RIOX2;TDRD10;LHX4;RLN1;ZNF534;PGPEP1L;SPERT;LHX9;LHX8;SLC26A5;SERINC4;OSCP1;DPP10;ALK;SYCP2;DUSP19;PTPN21;PIK3C2G;FTCD;DUSP14;SGCD;SIN3A;PHACTR3;DNMT3B;RNF17;EFHD1;SOST;ADAMTS9;TTC23L;PRKG1;INSL4;TRPC7;CCDC39;SLC13A3;CR2;SLC13A4;PLA2G12B;TRPC4;NGB;BPGM;SMC1B;PATL2;LCA5L;ASPM;TFDP3;CATSPERD;ESRP1;DMRTA1;CNGB3;MTFR2;EFHC2;RNF32;NLGN1;NUFIP1;SEMA3D;GLS2;TYRP1;TPTE;SEMA3E;PRR5L;JAKMIP3;CLEC3A;RAB20;ABLIM2;RAB25;ZNF749;MGAT5B;XIRP2;MAL2;ZNF502;CCDC77;ZNF501;BCO1;TIGIT;ALOXE3;STOX1;CCDC73;JAZF1;CACNG5;NLGN4X;ANKRD30A;SPAG6;PLCL1;APOC4;FBXL13;SGCZ;C1ORF146;OTOGL;ENOX1;SVOPL;CLEC2A;POLR3B;MAB21L1;ASXL3;MAB21L2;CCDC63;ESF1;CCDC65;TLL1;ZNF732;SYCP3;NPIPB8;CBLN4;RHEBL1;CCDC60;SLC24A5;UMODL1;TP53TG3B;RSC1A1;TP53TG3C;TP53TG3D;DCAF4L1;HPSE2;IL23R;DCAF4L2;DPH3P1;CALML4;PABPN1L;RS1;MAGEA8;SOX1;ZNF607;INSC;HMCN1;TRMT44;CHAC1;VRTN;HABP2;PTGDR;EBF1;MTUS1;MTUS2;EBF2;SLC6A11;ESCO2;IQCF1;DOPEY1;TIAM1;PLPP6;UTS2B;NEIL3;PLPP4;KATNAL1;ASTL;IL23A;DNA2;ZNF831;OR8G5;HRASLS;ZFPM2;CFTR;CDS1;NECAB2;SLC22A2;GSKIP;SMIM6;CRHR1;IGSF9;SMIM9;RFPL4A;PRAMEF19;CYP4X1;HIST1H3A;PPY;NAALAD2;HIST1H3G;FAM180A;ZNF821;MAGEC1;ATP6V0A4;STXBP6;MAP9;WFDC13;XCR1;SIAH3;PARP16;OR52K2;OR52K1;SNAP91;CIDEC;TPX2;HAL;HIST1H4A;CABYR;HIST1H4B;GKAP1;CYP2S1;CCSER1;TMCC2;OR6A2;NODAL;ZCCHC12;C2CD6;RYR2;ZFAND2A;SLC35F4;GABRR3;EPB41L4B;KRT26;SUPT20HL2;ZYG11A;LRRIQ1;IZUMO1R;NME5;KRT32;CYP7B1;GFRA3;GFRA2;POC5;CLDN14;FRG2;KRT36;B3GNT3;CLDN18;AMIGO1;PTN;GDPD4;GUCY2F;NOL4;NKD2;RAD54B;LIMA1;SCEL;CUX2;FTMT;FAM184B;FAM184A;ASZ1;ADAD1;SUSD3;RAD54L;EBLN1;DNAJC5G;CTNNA3;SH3BGR;ADAD2;MPP2;GINS2;GABRP;CGREF1;CA10;MPP4;IFNB1;GRHL1;GRHL2;USP17L11;ETNPPL;CR1L;CLDN34;SAA1;SERHL2;KBTBD8;NEUROG1;CDK5R2;TJP3;GALNT14;GALNT13;KDM1B;GOLT1A;DSCC1;PMCH;FAIM2;ARHGAP39;AMOT;H1FOO;BMPER;ARHGAP40;PTTG2;MEIOB;SVEP1;MALRD1;FAM81B;FAM81A;LMO1;NANOS1;GUCY1A2;OR2D3;OR2D2;HIST1H2AH;MYH15;SHISA8;SGO1;SGO2;PHOSPHO2;HRASLS5;SCG2;ABCG4;PDE9A;FBLN7;PMEL;CHRNA3;CHRNA5;CTTNBP2;OR52D1;ARHGAP18;TRHDE;NID2;MARCH11;CPLX4;MARCH10;NLRP8;ARHGAP20;NLRP9;FAM83E;TMEM125;SOHLH1;NLRP4;SOHLH2;NLRP2;MYH13;USP50;OTX2;PDZD9;RSPH10B2;OR4F3;WSCD1;CBX2;TDRD9;EPHX3;AZIN2;BTNL3;A2ML1;TDRD6;LRP1B;TDRD1;TSGA10;EFNA3;LIN28B;RALYL;DIAPH3;DLG2;TRPV6;DLG3;TRPV4;ZSCAN4;RADIL;ZCCHC2;USP35;MEGF10;MEGF11;DBH;ELAVL2;FAM166B;IQCJ-SCHIP1;HPF1;PLCZ1;LRRTM4;SENP8;TMEM108;HIST1H1A;PROSER2;KLF11;OR52I2;STPG2;OR52I1;EGFL6;MRGPRX3;SMKR1;USP43;AKTIP;USP44;ABCC6;MUM1L1;IQCD;MYRIP;KLF14;IQCJ;ZAR1;IQCH;DNM3;ARHGAP10;DCT;ALDH1A2;ZPBP2;IGDCC3;CDH12;MYH8;AMTN;COL6A6;COL6A5;MYH4;B4GALT6;CDH17;CDH18;FAM84B;HCN4;USP13;STOML3;PON3;KRT80;HIST1H2BJ;CD163L1;PALM2;LEF1;PON1;CAMK2A;PALM3;CFAP206;LIN9;FAM169A;THBS4;DLL3;ERICH5;GNA14;IGFBPL1;GTSF1L;ERBB4;PDE6C;LRIG3;RGS22;SNCB;MAPK4;CMTM8;KDM4D;CMTM4;ZNF182;LGI2;KDF1;DAW1;LCA5;TSPEAR;GDAP1;SHCBP1;TICRR;CAPN13;CAPN14;FAM167A;DPRX;WEE2;PPP2R2C;GNPDA2;HIST3H3;CENPS-CORT;ATP13A5;FSIP1
PANCREATIC ISLET	1472/2316	0.999307466942316	0.9999901899677083	0	0	0.8632651941028535	5.980467919612936E-4	USP6NL;C4BPB;ZDBF2;SCAMP5;KRTCAP2;FAM110D;DPYSL2;ZC3H12B;LIPH;LIPG;CKMT1B;HIST3H2BB;VSTM4;SAMD12;ARPIN;MNX1;SAMD11;GABARAPL2;CCBE1;ZNF19;ZNF285;ZNF284;TSTD1;RBFOX3;TYW5;ZNF283;CACNA2D1;PDZK1;SCAMP1;UPB1;CTAGE1;EML5;EML6;CLDN4;SPINT1;RFX6;PRKAR1A;DDIT3;TMEM78;RUFY3;GDF5OS;IDO2;EXD1;PIF1;CELA3B;ZBTB8A;SAR1A;SAR1B;PDGFA;LYPD4;ZNF23;LYPD5;NYAP2;HACD3;ZNF26;GABARAP;MTMR7;SLC5A5;FAM221B;DYNC2LI1;UGT8;FAM221A;EPB41L3;AFMID;KCNMB2;MYO6;CFAP69;RDH13;CFAP65;ZNF268;RHBDL2;SDR42E1;GSTM3;CFAP74;CFAP73;ABCA5;ABCA9;NR0B1;BBIP1;CYP4F8;NR0B2;RNF223;PCDHGA10;RNF222;PKIB;SULT1B1;FAM135A;STRC;FXYD3;FOXL2NB;NANOG;FXYD6;CYB5RL;SFXN2;DZIP3;LGMN;LRRC36;ZNF492;LRRC10B;KCNC2;HEXA;PIGP;EFCAB6;ARHGAP5;LRRC2;AACS;LETM2;MRPL33;SHH;CHAF1B;EFCAB2;SH3BGRL2;CTBS;LIN52;PCMTD1;CHST9;MAMDC4;DFFB;CHST6;ZNF483;DFFA;DUSP3;GSTO2;KCND3;LRRC49;WNT9B;TMEM40;EMP2;TMC7;MRPL48;PTGR1;LRRD1;TMC4;SUMF2;TMC2;POU5F2;CDC20B;MZT2B;MZT2A;FAM222A;SLC7A8;TMEM33;KCNMA1;CDC42EP3;PIGK;SDHAF4;ISPD;CACUL1;RAPGEF4;SAMD5;ZSWIM1;CRB1;ZNF471;RNASEK;FAXC;KCNA5;ZNF66;KCNA7;SLC7A2;FSTL5;GLRA1;SNX29;GLRA3;PSMB5;TMEM67;TMEM68;ZSWIM7;CSMD3;GC;P4HTM;RIC3;ZNF462;MBD5;PET100;ATRNL1;CKMT1A;KCNB2;TMEM61;ADAM32;SNX22;WTIP;TMCO3;PLXDC1;DCBLD1;STXBP5L;TTLL7;LYRM2;ZNF70;SNX14;ETFBKMT;MPLKIP;MIXL1;FRK;TTLL9;ERO1A;ERO1B;KCNG4;REG1B;FBXO27;MPV17L;REG1A;CASC4;GOLIM4;ZBTB20;MSI1;FAM228B;SLC25A48;ATCAY;KPNA6;NEK1;MAP3K9;ZNF688;SLC25A45;ZNF442;ZNF684;KCNH2;CPA2;ZNF681;KCNH6;FBXO15;TBR1;PIAS2;TUBA4A;FOXP2;FAM227A;RBX1;FOXP1;NPAS4;SLC9A4;LGSN;PKP2;DYDC1;SLC25A53;SRSF6;NPTXR;ZNF431;ZNF430;INO80C;GRIA2;REG3A;LRRC57;CPB1;KCNE4;FBLIM1;FBXO48;ARL2;GSTT1;GPR83;SPATA4;REG3G;SPATA5;GPR82;NPAS2;CCDC144A;RAP1GAP;EIF1AD;ATXN2;MOBP;ZNF429;AP4S1;ZNF667;ZNF665;EVI5;BCL2L14;BCL2L15;CPA4;SLC38A4;LRRC69;ZNF660;KL;NEK5;HTR1F;TNFRSF9;FBXO36;BCDIN3D;DCDC2;ARPC4;B3GALT5;DCDC1;AICDA;MLXIPL;TMEM17;MDM4;MYCBPAP;TUBGCP4;GDPGP1;POMT2;TRIM72;SNAP25;KCNK6;DRAXIN;TRIM73;ONECUT3;MCMDC2;APIP;PTEN;EFCAB12;TSPAN10;TNFSF13B;UNC80;PGM3;ITGB8;PDILT;EDIL3;SLFN12L;BCAS4;UNC45B;CFC1B;SLC36A3;SLC36A2;PEG3;SH2D3A;NDUFC2;NDUFC1;KSR2;SLC25A16;LRTOMT;SYNPO2L;MYO3A;TMBIM6;DSG2;SPACA6;AGXT;SEC22B;SPACA7;SPACA9;SMIM22;RNFT2;SMIM24;NDUFB9;NDUFB8;USP27X;NDUFB6;NDUFB4;LRTM1;NDUFB3;USH1C;ATP10B;NDUFB1;HSD17B13;PPM1K;CXXC4;PARD6B;KIAA1328;CNNM1;KIAA1324;ZNF626;BSND;E2F2;SLITRK5;SMIM30;SLC25A21;PCBD1;PCBD2;BEND2;CNNM2;BEND7;EIF4E;SLC36A4;ZNF620;KCNJ2;KCNJ3;AKAIN1;CYB5A;MCOLN3;PPP1R14C;NDUFA3;NICN1;SYT16;NDUFA1;SYT14;SYT13;MBOAT4;SEPT14;TTC39A;SYT17;TTC39B;BAIAP3;DHODH;MYO1D;GSTZ1;SYT12;SYT11;KCP;SLC25A34;UNC79;KCNK3;ZNF850;PTPN3;CPNE8;PPP5D1;TMEM41B;CPNE4;LDLRAD1;LCTL;IKZF3;ZDHHC2;RINL;HYKK;ZNF729;OPHN1;ZNF726;RASSF6;ZNF724;KIF21A;SCAPER;SLC34A2;KCTD19;LIMCH1;CTRB2;CTRB1;RIIAD1;KCNK16;HNF1B;KCNK17;TM4SF4;VWA5B2;SHTN1;SPATA17;SOAT1;ZNF716;ZNF714;MT1F;ZNF713;MXRA7;RIN2;STX1A;PLA1A;ATP5S;PLEKHD1;GIPR;SDC2;USHBP1;MYCBP2;WNK4;AARD;PCDH17;ACTR3C;PGBD4;SEC14L6;PGBD5;APOH;SEC14L4;TSPAN7;MIER1;ST8SIA5;TSPAN2;TSPAN1;HMGCLL1;NTNG1;RTBDN;TBC1D8B;MSR1;EGR1;FER1L5;FAM9B;EGR4;FAM9C;ST8SIA1;NBEAL1;RASSF9;BRI3BP;SMARCA2;PPP1R1A;MYO5C;WNK3;ID4;PEMT;CYSTM1;RGL3;CALM1;MRAP2;CTRC;CD200;WFDC8;SPAG16;PTPRT;DIRAS3;PCSK1;CCDC122;COX7B;DOC2A;MOGAT3;DIRAS2;ICA1;SLC7A14;WFDC1;OTUD7B;MTRNR2L7;KIF12;MTRNR2L1;HERPUD1;NAT16;DMBX1;PCLO;RSRC1;HNF4A;HYAL4;REV3L;IDS;KIF1A;MCF2L2;CCR4;COX8A;EIF5AL1;VKORC1;MRPS23;CCDC113;SYP;KIF6;TMEM150C;ANO5;TOX3;NR5A2;GAN;ZADH2;ENAM;CNKSR3;DMC1;TLCD2;GPALPP1;CRYBA2;FAAP24;XIAP;FITM2;CRIP2;PRICKLE4;GNAI1;CYP17A1;EXOSC6;HIST2H4B;CAMK2N1;PERP;HSD17B2;FAM177A1;CREG2;SHOX;PAK6;MFSD4B;DYNC1I1;LNPK;NPDC1;SPRYD3;SPRYD4;PLEKHA1;GCH1;NUBPL;TMEM176B;SPRYD7;MOK;GAD2;GCG;PLEKHA3;PNMA2;PCDHB11;CYP8B1;KLK10;HYPK;GCK;KLK11;SGSM1;NUDT9;RP1L1;PER2;TTC8;NLRP12;TTC3;FAM171B;TACC2;KIAA1958;SPC25;FOXA2;KLB;SRP19;PCDH11Y;GDA;WWC1;CCDC169;PCDH11X;LOXL4;KLHL33;OGDHL;COX6A1;CYP46A1;NCMAP;IGF1R;CLGN;TMEM266;TBC1D32;FAM174B;KIF5A;FAM3B;ENPP1;ENPP5;PRND;RGS9;SH3GL2;RGS7;SPINK4;KIRREL3;SLC30A7;MORC4;SPINK1;SLC30A8;CCDC158;SLC30A4;TTC7B;DNAJB14;ZNF99;MAT1A;COX6B2;NPNT;MR1;KLHL41;KLHL42;TERB1;ZNF90;PLA2G16;PCP4;ZNF91;TMX4;TMEM258;SCNN1A;MAP7D2;SPINK9;CARD14;CCDC150;PSMD12;COX16;ARHGEF26;CACNA1A;CACNA1D;MRO;PDS5B;HIGD1A;SLC1A6;FUT2;ACACB;RASGRP3;FUT6;KCNV1;ODF2L;ADGRG1;FUT8;ADGRG2;HCAR1;KIF3B;SNTG1;NPHP1;NPHP3;FGF23;MAGEA10;RAI2;WNT4;SYT5;TCAF2;SPATA31A7;GGT6;OTUD6A;SLC52A1;SYT7;TMEM231;AHI1;IFT22;FGF14;TMEM236;HOOK2;HOOK1;TMEM239;CNTN1;GNAS;RSPH14;MANSC1;CNTN4;FGF13;GCLM;FGF12;DNAL1;TMEM45B;RHOXF2;MAST4;MAST3;MS4A8;LAMC2;DMKN;PPP1R9A;TMEM191C;GHR;ACOXL;GRM4;RASGEF1B;GRM6;ZNF385C;NPTN;CA6;DACT3;MAN1A1;ARFGEF3;KRT222;CELA2A;PLA2G4D;ATP6AP2;PLA2G4C;UBE2QL1;NAV1;ETV1;SSTR1;SYNGR4;GREM1;TMEM212;LMBRD1;ADGRF1;ELF3;VGF;FAM153C;FAM153B;GFOD2;CDHR4;NAA38;IRF6;INA;TMEM45A;RBM47;DNAH7;DNAH5;GOSR1;SLC3A1;ASB11;PKD1L2;TAF1L;CLCN3;ASB18;INS;HMGCL;NWD1;ACVR1C;CNR2;MARVELD2;GNG4;SPOCK3;MARVELD3;MAN1C1;CCDC180;ZPLD1;PDLIM5;CLVS1;CHGA;CHURC1;CCDC175;EYA3;BNIP3;SLC50A1;SCIMP;HS3ST1;CFC1;UQCRHL;RSPH3;MAPK10;RSPH1;NPHS1;ADGRD2;CCDC170;FAM98C;CLNK;NRDE2;ASB3;R3HDM2;PRSS1;EHF;PATJ;FRMPD3;MYT1L;WIPF3;STMN2;EMC10;GABPB1;ABCA13;ARIH2OS;MSANTD1;ZSCAN30;SCN11A;PLCE1;AP1S3;PRSS3;PRSS2;BVES;MS4A10;SULT2A1;ANKS1B;UNC13C;MBNL2;UNC13A;WSB1;TRIQK;WSB2;RPL21;DNAAF1;ATG10;HOGA1;BCAM;DAAM1;ASTN2;ZNF396;ANAPC13;ANAPC16;CFI;A1BG;NUGGC;SKA1;PRDX2;PRDX4;FLRT2;GALR1;PCDHA5;PRR27;SLC19A3;PCDHA4;SSR1;PCDHA9;NXNL2;PROM2;NKX2-2;FZD3;GSDMA;APOOL;ZNF382;GTF2IRD2;DNAH14;RAB3IP;GP2;SLC16A12;IRF2BP2;SLC16A10;PHC3;ELL2;TMEM196;A1CF;CPEB1;XKR9;ZNF37A;PCDHB1;CYP1A2;SERPINI1;XKR4;PRR34;PCDHB9;DAND5;XKR5;CPEB4;CDC42SE2;RSPH10B;GABRB3;CDKN1C;SERPINA1;TCF23;C1QTNF9;HIF3A;FMN2;SERPINA6;ASGR1;SLC6A4;ZCWPW2;CATIP;ZNF280B;ADAMTSL3;TRIM2;ADAMTSL2;TCTN1;MRC1;RNF150;GPRASP1;EDARADD;DENND2C;HSBP1;SLC2A13;ANXA5;WDR31;COQ10B;RIPPLY3;TMEM179;RIPPLY2;PLCB4;KIAA1257;GAS2;RGN;ZNF599;ZNF596;PCYOX1;PLPPR1;TRIM16L;PRUNE2;SGMS2;ADCY1;MIPOL1;RHD;EPCAM;PATE2;SLC17A5;GCNT3;GCNT4;ZNF347;ZNF345;LDLR;GPR155;CCL16;ZIM3;GPR157;WDR17;ZNF583;CCL22;F10;COLCA2;GSR;GTF2H2;NMNAT2;FAM213A;DHRS2;GTF2H5;AGT;HINFP;AGBL5;AGBL4;GPR142;OSTM1;NFIC;SMOC1;JKAMP;CYP20A1;MORN3;FOSB;GPR148;ANKS4B;ANKRD62;CEP41;SCRG1;CCL28;NUCB2;ZNF333;ZNF331;RAB3B;SEMA5A;RAB3C;ZNF570;DGKB;RAB3D;SYAP1;LCLAT1;SERTM1;CDH7;PPP1CB;RIMS2;CDH6;CYSLTR1;DACH1;SLC39A9;IYD;PHYHD1;ZNF568;MACROD2;ZNF566;SLC39A4;RAB2A;ZNF562;SEMA6B;TPD52;SLC15A1;COL27A1;MAGI2;TOM1L1;BSCL2;DISP2;CACNB4;RAB36;PGR;ANKRD40;IAPP;ZNF557;ZNF556;PHPT1;ZNF793;METTL2B;FKBP2;PARM1;CNP;FAM114A1;GPR119;ANKRD12;AK7;GLB1L3;AK9;NEUROD1;ORC4;KLC3;ORC6;TBXA2R;BTBD3;CCDC30;SRGAP3;SRGAP1;CD300LG;SKIL;AP1M2;TRAPPC2;COA3;CEP112;EIF2B2;AMBP;WFS1;SLC4A10;ESRRG;ABHD18;SYNJ2;TVP23B;BTBD9;CYP4F11;TVP23C;NBDY;LSM3;ABHD15;MAP3K15;IRAK1BP1;INS-IGF2;MAFB;NBEA;REEP5;REEP3;MAFF;RCAN3;SLC26A8;TDRD12;SPIRE2;CPE;SLC26A4;ZNF774;SLC48A1;DUSP19;ZC3H8;CBWD2;SYNE4;MTO1;ADRA1A;ADAMTS4;SGCE;KBTBD12;SGCB;OPA3;ZNF527;TLK1;ZNF766;ZNF765;CSTL1;CCDC38;PLA2G12A;GPX2;UGT1A1;GPX3;CCDC36;FAAH2;DUSP28;DUSP26;INMT;SMDT1;ASPH;CATSPERG;ESRP1;SCGB2A1;ZNF516;EFHC1;NSRP1;SFT2D2;ASPA;SLC24A2;PLEKHH2;SLC24A4;CATSPER2;PLAG1;CRX;TULP4;STMND1;SEMA3E;KIAA1210;JAKMIP2;RAB21;CACNG8;TTR;RAB25;RAB26;NOCT;ZNF506;MAL2;FNIP1;UGGT2;IRX2;RPH3AL;ANGPT2;KCNJ11;ANKRD30B;MACC1;CYP51A1;FBXL18;WDR97;FBXL16;OTOGL;MAB21L3;MGAT4C;MARCKS;NFASC;P2RX4;KIAA0586;RAB12;ASXL3;MGAT4A;VPS41;INSM1;NECTIN4;MMACHC;PPIL6;TNRC6B;IFI27L2;IL23R;HS6ST3;RPS6KA3;LRMDA;RPS6KA6;GOLGA4;VSIG1;ZNF605;PDK4;ZNF844;ZNF843;SOX6;EYS;SKP1;TMEM52B;SLC6A17;BROX;KRT8;MTUS2;CMBL;CPT1C;COX7A2L;PLPP5;TCERG1L;ZNF835;RRAGD;WDPCP;EZR;ATP6V0D2;PLPP2;PFN2;LLGL2;CUTA;BEX3;BEX2;RWDD2B;BEX1;SMIM4;STXBP4;MAGED1;HEPACAM;IGSF1;ARX;C2CD4A;SMIM7;PPL;RPAP2;SMIM6;ZNF829;SCFD1;PPY;MAP7;MYL10;MAP6;STXBP5;DPH6;TRPM8;TRPM3;SCAI;MAP9;ATP6V0A1;PINLYP;INSR;SIGLEC11;SLC35E3;PARVB;SNAP91;OCLN;CYP27C1;AKR1B10;AKR1B15;SPATS2L;SIM1;HIST1H4C;ITM2B;SLC22A9;BEX5;RPAIN;ROBO2;KLLN;SLC44A4;SLC35F3;NKAP;VLDLR;SIPA1L3;EPM2AIP1;EPB41L4B;UCHL1;EPB41L4A;SLC22A17;GSG1;FFAR4;TNFAIP8L1;FFAR2;TNFAIP8L3;SEC61B;TMED6;TMED4;SLC22A11;VENTX;KRTAP9-6;IZUMO2;TMED8;EDN3;IZUMO1;SLC35G2;PROX1;NME5;AP3B2;ZDHHC15;RAB33B;UGDH;CDCP1;RAD51C;CEACAM7;FRG2;TFF3;VWA1;SGK3;CEACAM8;SDCCAG8;VWA7;OPRD1;CSTB;AMER3;ICA1L;RGPD5;ZDHHC24;GDPD4;AKAP5;NOL3;NOL4;PBLD;TCEAL8;CST3;AMN1;PURA;TCEAL5;TCEAL4;PTCHD1;TCEAL3;DZANK1;TCEAL2;NPY;KIAA1841;METTL5;FAM47E;SPTSSB;METTL8;DUOX2;CBR4;CORIN;TCEAL9;SCD5;LHFPL5;SORBS2;GRHL1;PUS7L;TJP1;MAS1;SPCS2;TPPP3;GSTA4;FAP;LRRN4CL;QPCT;GSTA2;CAPZA1;KRT15;GSTA1;STAC2;TRIP11;CDK5R2;F2RL3;NDUFA13;AMY2A;GOLT1A;RHOXF2B;DEUP1;CNDP1;TATDN3;SYDE2;CHCHD5;TATDN1;HELB;MEIOC;TMEM14A;CA14;PSPH;CA13;WASHC3;LMO1;NANOS1;GHSR;MLIP;CHRNB4;HGD;MIGA1;LMO3;APLP1;ALG14;ATP1B4;ARID5B;VWDE;ALG11;PCDHA13;SHISA2;SHISA9;CGRRF1;TMEM130;PCDHA10;PACRGL;DPM3;PREPL;FAM161A;TBL1XR1;CHMP4C;SCG5;NUPR2;SCG3;SELENOT;AIPL1;SCG2;STEAP2;CABP4;C5AR2;DNAJC22;DNAJC24;EFNA5;SEZ6L2;CPLX2;NALCN;COX7A1;PLCXD2;CSF2RA;NLRP8;FAM83F;PCSK1N;DPP6;PDZD2;SCIN;NPC1L1;STAP2;LONRF2;MYH10;PDZD8;RSPH10B2;PDZD7;MARK1;ACBD7;RAP1GAP2;CBX6;UQCC2;EPHX2;DNAJC12;SMAD9;ARHGAP28;TBCA;POU2F3;NR4A1;TSGA13;PLCXD3;TMEM116;ZSCAN4;PXMP4;KLRD1;BMPR1B;LRP11;BMPR1A;SCYL3;LRRC74B;PDE3B;ELAVL4;DBI;HTN1;IRF2BPL;HTN3;FLCN;FAM166A;UPK1B;TMEM105;DBT;HIST1H1E;STPG1;MAPK1IP1L;PCDHGA6;SVOP;SPATS2;CYP3A43;PDE4C;ABCC9;PPP2R5C;CFAP221;THRAP3;CDH10;RNF207;ALDH1A1;CDH12;FAM84A;CHMP3;DNASE2;TMEM9;SOWAHA;USP41;CDH17;CDH18;PAPPA2;HIST1H2BN;CAMK2B;PON3;RGS17;DDC;CAMK2D;TUFT1;TM2D1;NRXN1;ATP1A4;TM2D3;SELENOK;NCALD;ERICH5;PRRG4;PRRG3;RASD1;MLANA;NT5DC3;TOGARAM2;REPS2;ROMO1;BPNT1;PDE6B;RGS22;HES2;KLRG1;LGI1;CMTM8;TMEM30B;KIAA1024L;CADPS;KDF1;PDX1;PDE4DIP;DLK1;SLC4A8;FAM167A;MEIS1;JSRP1;SCD;NEURL3;XPNPEP3;SSBP2;LPIN3;FSIP2
OLIGODENDROCYTE	1471/2316	0.9994093630966155	0.9999901899677083	0	0	0.8614378248060542	5.089472856260491E-4	LRRC14B;PID1;NEXMIF;EQTN;SCX;CLDN2;CLDN1;KIAA1107;SCAMP5;PREX1;DPYSL4;DPYSL5;NDST4;IGLON5;LIPG;FAM19A5;MNX1;PKNOX2;ZNF287;HES6;UNC5C;SLC5A9;NUP210L;RFX4;CTAGE9;SPARCL1;MYL9;NGEF;GRID2IP;FLG;CDCA2;NYAP1;TTYH3;TTYH2;DHH;TTYH1;CDCA5;PDGFB;LYPD1;CLCNKB;CDCA8;FIGNL2;TEX26;THY1;ADAMTS12;LYPD6;IQGAP3;SLC5A4;ADAMTS16;EPB41L5;ADAMTS15;HPX;ADAMTS14;C9;PDGFC;SYNDIG1;PPARGC1A;NGFR;GPR17;CADM3;JAG1;CADM4;BTBD17;COL24A1;CADM2;NR2F1;NR0B1;NETO2;TEX38;L1CAM;GRIN2B;CP;AIF1L;GRIN2D;PCDHGA10;COL1A1;VANGL2;C11ORF16;FXYD6;DCHS1;PRRT4;FERMT2;DMRTC1B;CFAP77;SFTA3;WFIKKN1;LRRC10B;ZNF491;NCAN;LRRC4;SHD;JPH2;JPH3;HEY1;EFCAB1;B3GALT2;HEY2;DLGAP1;DLGAP3;FGFBP3;ZNF488;DLGAP2;SLC18A1;DLGAP5;STUM;OR52B6;CHST8;CHST7;KCND2;KCND3;METRN;GPR32;MAMDC2;PIFO;MYOF;EMP1;F2;TMEFF2;GPRC5B;FAM222A;MMP16;MMP15;INCENP;CDC42EP4;MMP17;PMP2;ACSBG2;DSCAML1;MDFI;RAPGEF4;CRB2;MYRF;GPR45;PKN3;COL11A1;KCNA2;FAM106CP;LRRC17;COL11A2;WNT8B;ABCB11;CENPA;AXDND1;FOXS1;TUBA3D;GBX2;ADAM23;SPP1;HAS3;HAS2;FLNA;ZNF469;CSMD2;ZSWIM5;CSMD1;ZSWIM2;LRRC24;GOLM1;AADAT;COL22A1;WNT7B;GSX2;DAB2IP;BBOX1;BMP8B;WNT7A;GPR50;GLRA4;DCBLD2;LRRC20;STXBP5L;CENPE;TTLL2;FABP7;CCDC3;ERVV-1;ZNF214;LIMS2;LGR4;ADGRL3;MYLK2;OLFML2B;SH2D7;FAM13C;LRRC73;MSI1;HR;GPR62;LRRC71;SLC9C1;CTGF;NUDT10;FADS2;LCNL1;YY2;ATCAY;MYBPHL;ADORA1;POTEE;POTEF;ZNF205;SYBU;TCP11;KCNH1;KCNH2;KCNH8;TNNI3K;FBXO10;STON1-GTF2A1L;NPAS4;SLC9A2;ACAP3;RBMXL3;OLFM2;RBMXL2;FRMD5;OLFM3;SMO;LIX1;OR9A4;OR9A2;SLC27A6;ZNF436;GMNC;LY6H;AJUBA;KIAA0408;GRIA1;CHODL;SPATA9;ARL9;GRIA2;DLX1;LCN9;SHC2;SHC3;KHDRBS3;DLX5;TMEM121B;GLIS3;GSTT2;TMEM31;NPAS1;SPATA6;LRRC55;CYP19A1;RAP1GAP;NPAS3;GLIS2;ZBBX;THEM5;SLC38A8;ZNF423;SLC38A3;LRRC4C;IP6K3;CD276;GRIA4;KCNF1;NEK6;GFPT2;FBXO39;HTR1D;TFPI2;ELOA2;ELOA3;ZBTB12;FOXN4;CORO2B;LRRC66;KY;QKI;FAM90A1;IGSF11;PTPRD;CXCL10;LRCH2;CXCL12;LRIT2;SP5;SP9;ZNF512B;ARHGAP11A;LRGUK;TRIM74;KCNK9;ITGB4;SH2D4B;LRRK2;CELF5;ELFN2;TSPAN12;FOXM1;TSPAN11;RLBP1;PRB4;PRB1;PRB3;BOC;ZNF648;PRB2;IQUB;ACP4;ME1;ITGB8;NKX3-2;TRIM67;BOK;SMIM13;EMX1;GRID2;PIANP;TMEM255A;SMIM17;GRID1;NRG1;NRG2;PARD3B;SLC25A18;HAND2;IL1RAPL1;TRPC5OS;DTL;CERS1;ERAS;LRP4;LRP2;CXXC4;PPM1E;NTN1;NTN3;CDC45;CCDC85C;SLITRK2;SLITRK1;NNAT;SLITRK3;IGF2BP1;SLITRK6;SH3BP4;CCL2;IGF2BP3;FSD1;E2F7;SH2B2;BEND5;PIRT;TRIM43B;NTRK2;COL26A1;PPP1R14C;KCNJ9;NTRK3;PCDH8;KIAA1549L;FOXJ1;BAIAP2;TM6SF2;APLN;ZNF618;USH1G;UBQLNL;SYT11;PRC1;TSPAN18;MDGA2;BCAR1;TBATA;CCDC89;KHDC3L;TAS2R20;CPNE4;LDLRAD3;CDC20;C4B;SPATA25;C4A;GOLGA6L10;CCDC96;THSD7A;BSN;EPHB2;EPHB1;MFSD2A;EPHB3;SCN1A;SLC34A3;TMEM88B;PAQR6;ATP6V1G2;EPHA6;CCDC78;LIMCH1;TAS2R10;KCNK12;CTRB2;MMD2;HASPIN;FNDC5;OMP;FNDC4;CRISPLD1;ADGRB2;IFI27;FNDC1;ADGRB3;SPATA12;KCNQ2;ADGRB1;ZNF711;MGARP;KIF20A;TAGLN3;KCTD17;CTXN2;SPATA18;TRIB2;CTXN1;MXRA5;EPHA3;EPHA2;ZBED9;SLC45A2;ADCYAP1R1;PCDH10;SDC2;FOXG1;SDC3;WNK4;PCDH15;CEND1;PRH2;C7ORF57;PCDH19;CFAP126;TTBK1;PCDH17;NKAIN1;NKAIN4;PCBP4;ARSJ;ST8SIA5;KCNN3;B4GALNT3;A2M;ZBED6;SCN3A;B4GALNT4;SLC10A4;PPP1R26;SMIM10L2A;LRRN3;ST8SIA2;IGF2;IFFO2;DCLK2;CENPVL3;HSPA12A;FER1L6;RPE65;ANLN;TH;ARTN;GNRH2;COL9A1;ID4;ARMC12;LRRN1;IGSF9B;FBXL7;IL21;PTPRT;DIRAS3;PTPRU;PCSK1;FKBP10;WFDC6;TMEM151B;FOXE1;PTPRQ;DIRAS1;DIRAS2;GRIK3;GRIK4;KIF11;NAT14;EDA2R;MLN;PCSK4;NAT16;KIF15;KCNT2;AKAP14;NCS1;GNRHR;KIF1A;LMCD1;PCYT1B;FOXD1;TNFRSF12A;PABPC5;MMEL1;KIF7;SORCS3;RGMB;SORCS2;RGMA;CNKSR2;RNF144A;ENAH;TOX3;MN1;ANO1;TOX2;DEPDC1;KIF2C;FJX1;PDZRN3;DBN1;LNP1;FOXC2;POPDC3;TAGLN;TMPRSS7;RAMP3;PNCK;TMPRSS5;KIAA1324L;CCDC103;PRICKLE2;GREB1L;ARVCF;FAM196B;GPC1;PLEKHG4B;MGAT3;GPC3;GPC4;RIBC1;GPC6;PAK5;RIBC2;CAP2;FOXB1;CAVIN1;GAD1;CRYBB1;DKKL1;PCDHB14;CRYBB2;PCDHB12;PNMA2;AKR1C4;DEFB108B;PCDHB10;GCK;PLEKHA7;PLEKHA8;SH3RF3;ALDH4A1;RIT2;ZDHHC9;CSDC2;KIF26A;KCNS3;KIF26B;CFAP161;ELOA3B;FHOD3;RTL1;RTKN;WWC1;LOXL3;BUB1B;TBC1D3C;OTP;PLAT;CELSR2;LOXL1;ACTG2;IFI44L;LOXL2;FAM198A;DMBT1;CCND1;KIF5A;CAPN5;BAALC;TEKT5;RGS8;PPFIA4;SH3GL2;CCDC160;CARD10;PDGFRA;SCARA3;KIRREL1;HFM1;KIRREL2;OSR1;ACOT12;LMTK3;CASK;POU3F1;POU3F2;PRM3;POU3F3;POU3F4;TANC1;PCP4;ERICH6B;SCNN1B;DOK7;MASP1;TBC1D28;CCDC151;FBN2;NNMT;MAGEA12;NXPH2;NXPH3;ARHGEF25;NPR2;PLD5;KLHL13;CACNA1E;MCHR1;SYCE3;CCNB3;H2BFM;CNN1;CCNB2;ADGRG1;CCNB1;BRINP1;SNTG1;CALD1;DHRS7C;CHAD;RHPN2;NXPH1;WNT1;MFAP3L;KLHL29;SYT3;SPATA31A6;GGT7;KLHL25;UBE2C;CNTN6;LAYN;FAM199X;INHBB;ISG15;FGF17;COL5A1;KIF4A;MANSC4;COL5A2;GNB3;CNTN3;RTP5;SOBP;LMNB1;TMEM221;ZIC3;RASGEF1C;ZIC1;SPATA31C2;DACT2;CFAP46;MYBL2;CPXM1;CA8;CFAP43;MYBL1;TTC36;MMP7;OR1F1;ARHGEF17;SHROOM2;SHROOM3;ETV1;OLIG1;NAV2;OLIG2;CCNA2;CCNA1;CFAP100;VGF;CFAP58;NAT8L;SAXO1;CUEDC1;SCN4B;INA;FBP2;FAM72B;ATP6V1B1;CLRN1;FAM72A;OTUB2;CCDC188;HEPN1;REP15;DNAH5;ASAP3;CRMP1;ASB12;PTHLH;ATOH7;PRTG;TMEM201;RAB40A;KDELC1;CNR1;SV2A;MVB12B;SLIT1;SPOCK1;SLIT2;DNAI1;CCDC184;TAS1R3;CCDC178;CCDC177;EYA2;GALNT2;EGF;TMED7-TICAM2;ZIC4;ATP2B2;S100B;SBK2;PROB1;SBK3;TSPO2;BRMS1L;FAM131B;ACKR3;PTX3;GALP;CNTFR;FRMPD3;MAML2;GLDC;TRIL;TMEM200C;WDR86;ABAT;STMN4;SLCO6A1;GRPR;SLC4A3;ANKRD20A2;SOX21;ENO4;USP17L7;GPR173;GJA1;EVA1A;GJA3;HOXA3;HOXA2;PXDC1;HOXA1;DIP2C;NCKAP5;GPR179;PRIMA1;RSPH6A;ABHD14A-ACY1;NKX2-8;SOX13;AFAP1;ZNF705A;SCRIB;SYTL5;BCAN;GPR162;DEPDC1B;ARMC3;GPR161;MAP1A;ANOS1;ZSCAN23;HOXB2;PRR18;ACOT6;HOXB8;FREM1;HOXB7;FREM2;HOXB6;ASTN1;OR13J1;WDR63;PHYHIPL;SLAIN1;FAM171A2;FLRT3;OCSTAMP;PCDHA3;PCDHA2;PCDHA8;PCDHA7;PCDHA6;NKX2-2;FZD3;FZD2;DNAH10;ARPP21;MCAM;TMEM190;FZD9;TMEM196;THAP10;SLC16A14;NFATC4;TMEM198;SOX30;XKR7;GLUD2;GJB1;ANKRD20A4;PCDHB2;SLC6A9;H2AFY2;PNOC;PCDHB6;PCDHB5;PLCH1;PCDHB3;HOXD3;PCDHB9;HOXD9;PCDHB8;HOXD8;PRR36;BTG4;SERPINA12;PYGB;NRSN2;ELN;HRCT1;FMN2;SLC6A2;PRSS23;PHEX;SERPINA5;GLI2;ADAMTSL1;TRIM9;C1QTNF8;CHL1;PEA15;C1QTNF5;NUF2;GPR139;ZNF367;TEAD1;TIMP4;TEAD2;CEP55;RSPO4;TEAD3;TCF19;TIGD4;CNTD2;DENND2A;ELMOD1;SLC2A12;EN1;HSFX1;TACR1;BAAT;BACE2;TMEM179;COL2A1;RIPPLY2;TAL2;KIFC1;AHRR;COL21A1;ANGPTL1;ZNF112;RNF165;ASCL5;FAM71F1;OCA2;PLPPR1;PLPPR3;PLPPR4;DCAF12L1;PRUNE2;PLPPR5;FIGN;ASCL1;FGD1;FAM71F2;FAM129B;GPR151;TMEM169;RASSF10;GSC;TP53TG5;ALKAL2;ZNF106;METTL7B;ANKRD52;GPR156;GPR158;RPRM;BCHE;RSPH4A;CDKN2A;PCGF2;MYBPH;TTC9B;PRSS35;SNCAIP;USP17L2;TUBB4A;USP17L1;SULF2;SLC8A3;SMOC2;TMEM158;SMOC1;PLP1;GPR149;ANKRD63;INHA;SCRG1;ANKRD61;CCL27;SEMA5A;RAB3C;SEMA5B;CHRM1;CHPF;CHRM4;CTNND2;TNC;IRS4;GUCA1A;EPX;DACH2;FGF2;BEST3;SLC8A2;LAMP5;RAB41;RIMS4;RIMS3;SALL1;SALL2;CDH2;TNN;SALL3;MAEL;TNR;SLC26A10;GYG2;STK32A;PHLDA1;STK32B;PCDHAC2;PCDHAC1;TECTA;IGFBP1;LHCGR;NKX6-2;IGFBP5;TMEM178A;SEMA6D;IGFBP3;PAGE2B;GOLGA8K;DIO3;CYS1;TLE6;LEMD1;ENKUR;CLIP3;TOM1L2;DISP3;MELK;SLCO2A1;ADAM9;TSSK4;NUTM2F;NUTM2E;RHCG;TSSK2;CLEC4F;NUTM2D;OR13C5;DGKI;BRSK1;NOTCH3;BRSK2;MAGEL2;CEMIP;NOTCH1;GPR119;RNF180;ILDR2;HMMR;VTCN1;SCRT2;NEUROD4;NACC2;CCDC33;DRD1;TPPP;NDP;RAB6B;ZNF300;PLXNA4;DRD4;IMPG1;TMEM132D;ANKRD34B;TMEM132C;TMEM132E;PPAN-P2RY11;TMEM132B;SLC4A11;PXDNL;DHCR24;FANCB;MARCH4;GFAP;OTOL1;GOLGA6A;INS-IGF2;LRFN4;DAB1;NSG2;LHX2;MAP3K19;REEP2;PLXNB3;RNF182;CDK1;CSPG5;ZNF536;CSPG4;PLXNB1;NACAD;DRC1;CNIH3;NES;SERINC4;TCP10L;DPP10;ALK;GAL3ST1;COL14A1;PTPN21;ADRA1D;TRH;CSAG3;CSAG1;CYR61;FTCD;DNALI1;TRO;SGCD;SCRN1;PSD2;SGCA;EFHD1;KRTAP5-1;EVI5L;CNGA4;AMH;GAL3ST3;HGFAC;ADAMTS7;TRPC5;TRPC4;CKAP2L;COBL;VSTM2L;C1QL4;ASPM;METTL24;EVC;SAPCD2;ACTBL2;BAGE2;LCT;FOXD4L4;FOXD4L1;VSTM2B;NLGN3;LUZP6;NLGN1;NLGN2;CCDC68;KIAA1211;PRR5L;SEMA3F;C1ORF94;CACNG6;CACNG7;HECTD2;DNAJB5;CHADL;MGAT5B;NHS;CACNG1;BCO1;MEST;CACNG5;TUB;IRX1;IRX2;NLGN4X;IRX5;SPAG5;KCNIP2;KCNIP3;AHNAK2;FBXL16;PTPN13;SGCZ;CLEC2A;NFASC;FRAS1;ASXL3;PI15;HCG22;ZNF732;CDO1;RSC1A1;SPARC;FAM89A;DCAF4L2;MLC1;AQP4;SOGA3;IFIT1;HS6ST1;ANTXR1;HS6ST2;SOX2;SOX3;ZNF608;EDNRB;SOX1;RPS6KA2;SOX8;SOX6;SOX5;TKTL2;VCX3B;P3H2;EBF3;P3H3;PIMREG;MAPK8IP1;PLPP4;TCERG1L;HMSD;MAGEB2;NSMF;TLN2;HRASLS;PFN2;NECAB2;GPM6A;BEX1;PDE1C;IGSF3;TMTC2;STC1;CD99L2;C2CD4C;APCDD1;CRHR1;CBARP;NUAK1;NHLH1;MAGEC3;NAALAD2;MAP6;MAGEC1;GSTT2B;NTSR1;GPM6B;SPTBN2;CARMIL3;STAC;SIAH3;GDF1;SNAP91;TPX2;DMRTC1;NMU;RAET1L;MAGED4;ANP32D;TMCC2;ANP32C;SLC22A7;RTL8B;RAB40AL;SLC44A5;TOP2A;COL18A1;TENM1;ZCCHC12;TENM2;TENM3;FAM69C;SLC35F1;ZCCHC18;VLDLR;QRFP;SERP2;SLC22A13;GABRR2;EPB41L4B;CLDN20;CAMKV;SLC22A17;CLDN24;SH3PXD2B;DNER;ANKRD1;TRIM6-TRIM34;FEZF1;SLC22A10;LRRCC1;ZCCHC24;EDN1;EDN2;GFRA1;PROX1;KREMEN2;NME5;MSANTD3-TMEFF1;RAB33A;C2CD4D;RHOJ;FIBIN;MAPRE3;RGS7BP;VGLL2;MATN3;HMX1;GDPD2;PTN;ZDHHC22;RGPD2;RGPD1;PHYHIP;NOL4;CT55;TCEAL7;TCEAL5;CUX2;PTCHD1;NPY;UBTD2;RPRML;CTNNA3;LY6G6C;TRAM1L1;PURG;GABRQ;GDF10;MPP2;ARNT2;CA10;SCD5;LHFPL3;SORBS2;LHFPL1;VAX1;VAX2;ZDHHC11B;USP17L11;PDP1;FAM183A;KRT16;GHRH;LHFPL6;MEGF8;NEUROG1;RAB9B;CDK5R2;CDK5R1;GALNT13;MAGEB17;DSCC1;GALNT17;CLEC18C;CLEC18B;MYRFL;ARHGAP39;SDR9C7;DEUP1;AMOT;RDM1;SYDE1;ARHGAP42;MAGED4B;SACS;MEIOB;LMO1;NANOS3;MYH15;APLP1;EPDR1;ATP1B2;PCDHA13;PCDHA12;KRT75;PCDHA11;SHISA7;MYCL;COL4A1;KLRF2;HRASLS5;AMPH;ABCG4;OR2C3;RASL12;CTTNBP2;NTM;TMEM59L;CHRNA9;FBLN1;DTX3;CPLX2;CPLX1;TMEM121;MARCH10;PDZD4;ALDH3B2;ASIC4;PCSK1N;HRH3;CDH20;PODXL;UBD;CASKIN2;CDH22;CASKIN1;SOHLH2;MYH13;OTX2;LONRF2;MYH10;FAM83B;ASIC1;MARK1;CBX8;TGFB2;WSCD1;KLRC2;TGFB3;KLRC3;CBX2;PTCH1;KLRC4;LRP1B;TXNRD3NB;CAMSAP3;ARHGAP33;FAM187A;EFNA3;EFNA2;BAMBI;FGFR3;TMEM35A;ZSCAN1;KLHDC9;ULBP3;GPSM1;COLGALT2;PCDHGB7;PCDHGB6;MEGF10;MEGF11;PCDHGB4;CGB7;PCDHGB3;MLNR;PCDHGB2;LMOD1;FBLL1;HAPLN2;SIX6;LRRTM3;NETO1;SIX5;TMEM108;TAS2R3;RIMBP3B;TAS2R5;TMPRSS11A;RHBDF1;PCDHGA4;SMKR1;H2AFX;MUM1L1;IQCD;C1QTNF9B;SEPT3;DNM3;CORT;IGDCC4;CDH10;COL6A1;ZPBP2;MYH8;PCDHGB1;AKNAD1;USP41;MYH4;PRTFDC1;FAM84B;HCN4;OR52H1;KRT80;PALM3;ATP1A3;NRXN2;ATP1A2;FAM169A;DLL3;ACAN;RASD1;IGFBPL1;ERBB4;NT5DC2;POC1A;LRIG1;RGS20;PDE6C;S1PR3;NCAM1;LRIG3;NXF5;MAPK4;HES5;OPCML;KDM4D;PCDHGC5;CMTM5;LGI3;PCDHGC4;B3GAT1;SPRY4;NAP1L3;LCA5;MEIS3;TSHR;TICRR;KISS1;PDE10A;FMNL2;SCD;ATP13A4;PMP22;ATP13A5
ASTROCYTE	1469/2316	0.9995722925279501	0.9999901899677083	0	0	0.8577970373102219	3.6696468472404505E-4	ZFYVE9;SCX;CLDN2;CLDN1;PTPDC1;TSKU;OR10AC1;ISLR;HTR7;LURAP1L;DPYSL4;SMCO3;SMCO2;FAM19A5;PKNOX2;SAMD11;ZNF287;RBFOX2;ZNF282;CACNA2D1;PHKA1;LDOC1;UNC5C;UNC5D;CLDN6;FAM133A;EID2;RFX8;AGTR1;MYL9;HPD;FLG;NYAP1;TTYH3;CRABP2;RETSAT;GATA6;LYPD1;FIGNL2;TEX26;THY1;ADAMTS12;LYPD6;ADAMTS16;ADAMTS15;ADAMTS14;ADAMTS13;PDGFD;ADAMTS18;PDGFC;SYNDIG1;PIP5K1C;NGFR;CADM3;GLYATL2;JAG1;CADM4;TSLP;COL24A1;APCDD1L;ABCA4;NR2F1;NR2F2;NETO2;LARP6;GRIN2D;COL1A1;ABTB2;MLLT11;PCDHGA11;VANGL2;TMEM98;PKIA;LYPD6B;SFXN3;MRVI1;DCHS1;FAT4;FERMT2;CFAP77;ACHE;SFTA3;ZNF491;MTMR11;NCAN;WFIKKN2;BHLHE41;SNX12;TDRP;ZNF48;JPH2;MMP24;EFCAB1;ZNF488;DUSP4;CHST7;GPR37;LRRC46;ELOVL4;METRN;SPHK1;MAMDC2;RIPK4;PIFO;MYOF;ROM1;SIRT4;EMP1;SLC39A13;WNT9A;TMEFF2;GPRC5B;MBLAC1;MMP13;MMP16;MMP15;CDC42EP5;CDC42EP4;PLSCR4;MMP17;KCNMA1;MMP19;CDC42EP1;CHST2;MDFI;MYRF;GPR45;ARL14EPL;IDUA;KCNA1;SPESP1;COL11A1;LRRC17;SNX33;ABCB11;CENPA;CENPB;FSTL3;FOXS1;EXTL2;SRPX2;GBX2;SNX25;ADAM23;SPP1;ZNF229;HAS3;FLNA;ZNF469;KRTAP2-3;ZSWIM4;CSMD2;ZSWIM3;LIMS4;EVC2;LRRC24;GOLM1;AADAT;COL22A1;WNT7B;GSX2;DAB2IP;BBOX1;CASTOR1;DCBLD1;DCBLD2;LRRC20;COL3A1;SPSB1;TMEM54;ETNK2;TTLL1;TAOK2;TTC30A;CCDC3;ZNF699;ADGRL4;ZNF214;CRAT;ZNF697;ADGRL2;LGR4;ZNF454;ADGRL3;MYLK2;OLFML2B;FAM13C;UPK2;NAB2;FAM228A;LRRC73;CTGF;NUDT10;FADS2;HHAT;POFUT2;YY2;ADORA1;PABPC4L;POTEF;ZNF205;SLC16A8;ZNF446;TCP11;NOMO1;KCNH1;PSKH1;PITX3;CDKL2;FST;FBXW9;CTNNBIP1;ZFP69B;FBXO10;STON1-GTF2A1L;TPST1;ACAP3;OLFM2;FRMD5;SLC9A5;SMO;ZNF436;GMNC;ROR1;ROR2;FSCN2;AJUBA;CHODL;SPATA9;ARL9;DLX1;SHC2;SHC3;KHDRBS3;SHC1;FBLIM1;ECSCR;GLIS3;GSTT2;LIN7A;NPAS1;GLIS1;NPAS3;GLIS2;SLC9A3R2;TMEM26;STK36;KIAA1522;CLTCL1;ZBBX;TSNAXIP1;ZNF423;LRRC4C;CD276;TXNDC5;CPA4;KCNF1;RASL10B;BDNF;NEK6;GFPT2;TFPI2;TNFRSF10C;TNFRSF10B;ZBTB12;FBXO32;CORO2B;LRRC66;HIST2H3PS2;KIAA1755;LRCH2;CXCL12;UST;SP8;SHBG;SP9;ZNF653;BCAR3;ZNF512B;CNTNAP3;ITGB4;RASGRF2;FHL2;FHL3;ELFN2;MSLN;TSPAN11;RLBP1;WISP1;BOC;IQUB;ME1;CCIN;EDIL3;NKX3-2;ZNF883;TRIM67;BOK;SMIM13;TRIM62;PIANP;TMEM255A;GRID1;TNFRSF19;NRG1;NRG2;FOXL1;PARD3B;SLC25A18;NRG3;SNPH;ITGA8;SLC25A10;C1GALT1C1L;MET;CERS1;PCOLCE2;SRC;SRF;ATP10D;LRP5;ZBTB42;LRP4;PPM1J;ZBTB45;PPM1E;NTN1;NTN3;ZNF628;TRIM46;IGF2BP1;SH3BP4;CCL2;IGF2BP3;FSD1;SLC25A22;E2F7;PIRT;BEND6;CTHRC1;SEPT10;COL26A1;PPP1R14B;KCNJ8;PRRX1;PRRX2;KIAA1549L;CABLES1;BAIAP2;MSMP;TBX3;TBX2;TM6SF2;DBNDD1;MYO1E;MYO1C;PC;ZNF618;ST5;CD248;MDGA1;BCAR1;ERRFI1;CCDC89;CPNE4;CPNE7;HHIP;LDLRAD3;ZDHHC8;SPATA20;ZDHHC1;CCDC102A;CDC20;LGALS1;ADGRA2;SPATA22;KDR;CCDC96;FAM53A;EPHB2;EPHB3;ATP6V1G2;TAS2R10;ENTPD7;FNDC5;SFRP1;CCDC80;SFRP2;FNDC4;CRISPLD1;ADGRB2;PPP1R3C;FNDC1;ADGRB3;CCDC87;MGARP;MXRA7;KIF20A;TAGLN3;KCTD17;RIN1;SPATA18;CTXN1;MXRA5;KCTD15;STX1A;EPHA3;EPHA2;ZBED9;SLC45A2;ZBED8;TMEM63C;PCDH10;SDC2;FOXG1;SDC3;WNK4;CEND1;C7ORF57;PCDH19;PCDH18;TTBK1;NKAIN4;NKAIN3;PCBP4;ARSJ;ZNF703;STK38L;TSPAN5;ARSI;RAB11FIP3;B4GALNT4;SMIM10L2B;TNFSF18;SLC10A4;IFITM10;FOXF2;FOXF1;ST8SIA2;LRRN4;IGF2;IFFO2;DCLK2;RASSF8;CENPVL3;RASSF9;HSPA12A;RPE65;EXT1;ZBTB9;ACER2;ATP4B;EXT2;ANLN;MC1R;CALY;TH;PTK7;ARTN;ID1;ITGBL1;ID3;ARMC12;LRRN1;IGSF9B;RGL1;MRAP2;FBXL7;CCNJL;DIRAS3;PTPRU;FKBP10;CSRNP2;MSTN;PTPRQ;DIRAS1;GRIK3;GRIK4;PTPRM;SPATC1L;NAT14;PQLC2L;SH3RF1;EDA2R;PCSK4;MEDAG;AKAP12;KCNT2;HYAL2;NCS1;SDF4;LMCD1;IL11;CCDC110;LYNX1;FOXD1;TNFRSF12A;NCOA3;PABPC5;KIF7;SORCS3;RGMB;ANO4;SORCS2;PNMA6A;MN1;CTU2;TOX2;CTU1;DEPDC1;MFGE8;FJX1;PDZRN3;DBN1;LNP1;FOXC2;POPDC3;TAGLN;CCDC103;PRICKLE2;GREB1L;NEXN;CRIP2;PRICKLE1;CCDC106;RANBP3L;ARVCF;SERTAD4;PNMA1;FAM196B;FAM196A;GPC1;PERP;ORMDL3;PLEKHG4B;GPC4;RIBC1;GPC6;CAP2;CAVIN1;SORT1;CAVIN3;DKKL1;PCDHB14;PEX10;PCDHB12;DOHH;KAZALD1;PCDHB10;GCK;SH3RF3;ALDH4A1;SH3RF2;KITLG;ZDHHC9;CSDC2;KCNS3;KIF26B;FKBP1B;IL17D;ZFP28;FHOD3;RTL1;RTKN;INPPL1;LOXL3;LOXL4;PLAT;OGDHL;GXYLT2;CELSR2;RTL5;LOXL1;ACTG2;LOXL2;NPPB;CCND1;PLAU;CAPN5;PALM;ARHGEF40;RGS8;PAMR1;PPFIA3;RAG1;PDGFRB;CARD10;SCARA3;G6PD;KIRREL1;KIRREL2;MSX2;OSR1;LMTK3;PCOLCE;POU3F1;POU3F2;POU3F3;GEM;MID2;POU3F4;ADAM19;SPOCD1;TANC1;HHIPL1;BBOF1;FBN2;TBC1D19;PKDCC;NNMT;MAGEA12;NXPH2;ARHGEF25;ARHGEF28;NPR2;KLHL17;KLHL13;MCHR1;NKAPL;NME1-NME2;CCNB3;H2BFM;CNN1;RAI1;BRINP1;CALD1;PACSIN3;MSC;CCDC140;MFAP3L;BCL9L;ISOC2;TFAP2A;ARHGEF33;KLHL29;GGT7;SYT1;ARHGEF37;KLHL25;CNTN6;CACFD1;SLC52A2;LAYN;HMGA2;DOLK;INHBA;SYT8;ZFHX4;BMP6;BMP4;FGF16;BMP2;COL5A1;TMEM237;KIF4A;COL5A2;GNB3;PHF13;C16ORF45;CNTN3;AMOTL1;DNAL4;FBN1;MXD4;TTC25;PRR7;ZMYND19;CNRIP1;TTC29;RND3;TMEM221;GRM5;ZIC2;ZIC3;ZIC1;DACT2;CFAP46;CPXM1;HORMAD2;TMEM189-UBE2V1;SCN5A;CFAP43;CFAP45;DACT1;TTC36;MYOCD;ARHGEF17;SHROOM2;SHROOM3;PLA2G4A;TBC1D9;ETV1;ETV2;ETV4;RCN3;CCNA1;ACOX2;ADGRF4;CPTP;CCDC190;CUEDC1;CFAP53;SCN4B;RBM24;INA;ATP6V1B1;PLEC;OTUB2;CCDC189;CCDC188;LAMA2;REP15;DNAH5;ASAP3;CRMP1;ASAP2;PTHLH;CYGB;CYTH3;PRTG;TMEM201;WDCP;RAB40A;KDELC1;CBS;CNR1;SV2A;UBE2NL;SPOCK1;ZPLD1;EPS8L2;SLIT2;CCDC184;CCDC178;TTC12;GALNT2;EGF;TPBG;TMED7-TICAM2;HS3ST5;ZIC4;LAMB1;ZIC5;TBX18;MAPK12;SBK2;TBX15;MAPK11;PROB1;CLCN4;INAFM1;FAM131B;ACKR3;PTX3;ASB1;ZNF177;GLDC;TMEM200A;TRIL;TMEM200C;MRGPRF;WDR86;STMN3;GRPR;SLC4A3;ABCA12;SOX21;ENO4;RXFP3;EPS8;NYNRIN;GPR173;GJA1;GPR176;EVA1A;EVA1B;CREB3L1;FDXR;AP1S1;HOXA2;CYP1B1;PXDC1;DIP2C;NCKAP5;IER3;UNC13A;ACOT7;DNAAF3;DAPK3;AFAP1;SCRIB;CEL;SYTL5;DKK2;KIAA1217;GPR162;PARD3;GPR161;ARMC4;MAP1A;ANOS1;ZSCAN23;NHLRC1;HOXB2;PI4K2A;ASTN1;CFH;CFI;WDR63;FAM171A1;FAM171A2;CRACR2B;S100A16;PRDM16;SERPINH1;PLEK2;PCDHA3;PCDHA2;CHST14;PLCG1;NKX2-4;PCDHA7;ST3GAL3;PCDHA6;FZD1;FZD2;MCAM;TMEM190;FZD9;FZD8;THAP10;SLC16A14;NFATC4;TMEM198;FOSL1;GLUD2;PCDHB2;SLC6A9;H2AFY2;TNFSF4;GIPC1;PCDHB6;SNAI1;SSPN;PCDHB5;TNFSF9;PCDHB3;GALNTL6;CPEB2;CDK14;PCDHB8;PCDHB7;FANK1;SERPINA12;PYGB;GABRB1;CDKN1A;NRSN2;STON1;HRCT1;FMN2;VSIG10L;PRSS23;TMEM187;SERPINA5;GLI2;ADAMTSL1;TAF7L;PEA15;C1QTNF5;TRIM3;PLEKHN1;CIC;TEAD1;GPRASP2;TIMP4;TEAD2;CEP55;TEAD3;TIGD7;SLC2A12;COPZ2;PAX3;EN1;HSFX1;AEN;SERPINB7;PRSS12;RIPPLY1;TAF6L;BACE2;ITPKC;KIFC1;PAX7;RARB;AHRR;COL21A1;ANGPTL4;ZNF112;HBEGF;OCA2;ASAH2;PLPPR2;PLPPR3;DCAF12L2;PLPPR4;DCAF12L1;PRUNE2;PLPPR5;FIGN;AFP;ADCY8;FGD1;FAM129B;GPR153;RASSF10;ALKAL2;ZNF106;ANKRD52;GPR156;ANKRD50;RPRM;BCHE;CDKN2B;GABRA5;CDKN2A;PCGF2;ECEL1;GPR1;PRSS35;PRSS33;SCAF1;ADAT3;RFLNA;SULF2;FAM71E2;TMEM158;CLCF1;VEPH1;ANKRD63;INHA;CCL26;CCDC71L;SEMA5B;COL16A1;CSF1;CHPF;CLSTN2;CTNND2;TNC;GUCA1A;FGF2;SERTM1;CDH6;TUBB6;SALL1;SALL2;CDH2;GRB14;SLC26A10;PAPOLB;IL13RA2;PHLDA2;LZTS2;GYG2;STK32A;PHLDA1;LZTS1;STK32B;PHLDA3;TECTA;IGFBP1;ZNF560;IGFBP5;TMEM178A;IGFBP4;IGFBP3;CEP131;DIO3;DYRK1B;CYS1;LEMD2;HIC1;LEMD1;RAB32;CLIP3;TOM1L2;ARMCX2;RAB35;ZNF316;FKBP7;ADAM9;DGKI;IPPK;BRSK1;NOTCH3;IQCA1;MAGEL2;CEMIP;CUL7;SEMA7A;FAM114A1;ABHD8;GLT8D2;FAM218A;ILDR2;KRBA1;RHOBTB1;ESPNL;KRBOX1;BAG3;NACC2;DVL1;PLXNA2;CLCA2;NDN;CCDC33;DRD1;IGFBP6;NDP;PLTP;RAB6B;ZNF784;ZNF300;PLXNA4;DRD4;TMEM132D;SEC16B;ANKRD34A;WFS1;TMEM132B;SLC4A11;MARCH4;GFAP;BCL9;LRFN4;LHX2;P4HA3;REEP2;ITGA11;PLXNB3;RNF182;PLXNB2;CSPG5;CPE;SLC26A7;CSPG4;PLXNB1;ZNF777;NACAD;DHCR7;DRC1;CNIH3;NES;OSCP1;ALK;DAGLA;BNC2;COL14A1;PTPN21;ADRA1D;CPZ;ADRA1B;UFSP1;CSAG1;CYR61;DNALI1;DUSP14;TRO;SCRN1;PSD2;PSD3;ZNF768;CEP170B;EFHD1;EVI5L;SOST;GAL3ST3;HGFAC;PRKG1;ADAMTS7;SH3D19;TRPC4;CHPF2;COL25A1;TRPC1;PLEKHG5;VSTM2L;FAM219A;C1QL4;NGF;EVC;ACTBL2;CCDC74B;CCDC74A;DMRTA1;FOXD4L4;NLGN1;NLGN2;SMARCD3;SEMA3C;KIAA1211;SEMA3E;PRR5L;SEMA3F;THSD1;THSD4;LMF2;C1ORF94;CACNG6;CACNG7;ABLIM3;HECTD2;DNAJB5;MGAT5B;RNF39;NHS;ZNF503;BCO1;MEST;WASF3;CACNG5;TUB;IRX1;IRX2;NLGN4X;IRX5;RNF25;FBXL19;KCNIP3;AHNAK2;CDC42BPB;OTOGL;FRAS1;MAB21L1;MAB21L2;MGAT4B;PI15;TLL1;CDO1;NECTIN2;NECTIN1;OXTR;SPARC;FAM89B;HDAC11;DIXDC1;MLC1;HGH1;SOGA3;ANTXR1;HS6ST2;RPS6KA4;SOX2;SOX3;EDNRA;ZNF608;SOX1;RPS6KA2;DZIP1L;HMCN1;CHAC1;SYNPO;VSIG8;SLC35C1;P3H2;KRT7;P3H3;MAPK8IP1;PLPP7;PLPP4;PAPPA;HMSD;COL8A2;NSMF;TTLL11;TLN2;HRASLS;NBL1;PFN2;SLC22A3;PTGFR;NECAB3;PDE1C;TSHZ3;IGSF3;MAGED1;LHB;TWIST2;TMTC2;STC1;CBARP;NUAK1;STC2;MAGEC3;FAM43B;FADD;GSTT2B;NTSR1;SPTBN2;STAC;GDF1;IGFL3;GDF6;GDF5;GNG11;RAET1G;MAGED4;TMCC2;RTL8B;SLC44A5;COL18A1;ZCCHC12;C2CD6;ROBO3;TENM2;SLC44A3;TENM3;SLC35F3;IFNA1;FAM69C;CITED4;ZCCHC18;SERP2;SLC22A14;UCHL1;ESM1;SLC22A17;SH3PXD2B;DNER;ANKRD1;TRIM6-TRIM34;FEZF1;HRAS;ZCCHC24;EDN1;EDN2;GFRA1;PDCD1LG2;NME5;CYP7B1;IL17RD;RHOC;RHOD;MLF2;DCSTAMP;B3GNT9;BBS10;MMP23B;RHOJ;FIBIN;VWA1;MAPRE3;DNASE1L2;ACTRT3;MATN3;DNASE1L1;AMIGO2;GDPD2;PTN;RFNG;PHYHIP;BEGAIN;TCEAL7;CST2;CST1;EGFLAM;MTHFD1L;NPW;UBTD2;UBTD1;APBB2;CILP2;SUSD5;TRAM1L1;HDX;PURG;GABRQ;GDF10;MPP2;SVIL;CA10;PLAC8L1;SORBS2;VAX1;VAX2;PDP1;CT62;KRT18;KRT17;FAP;LHFPL6;F2RL1;MEGF8;RAB9B;F2RL2;ZNF354C;STEAP3;NRK;GALNT17;CLEC18C;CLEC18B;CIB2;ARHGAP39;SSC4D;PVR;ARHGAP36;CLEC18A;AMOT;SYDE1;ARHGAP42;MAGED4B;BASP1;SACS;MEIOB;GUCY1A2;SYCE1L;WNT5B;NANOS3;MYH15;APLP1;KRT79;EPDR1;LIFR;ANXA10;KCTD4;KRT75;PCDHA11;LOX;COL4A1;CERCAM;AMPH;SCG2;ABCG4;JCAD;OR2C3;STEAP1B;NTM;TMEM59L;CHRNA9;FBLN1;DTX3;SEZ6L2;FBLN2;TRHDE;LTBP1;NID2;FBLN5;NOP9;TMEM121;MARCH10;SCUBE3;PCSK1N;CDH20;CASKIN2;TMEM129;OTX1;ASIC1;CBX8;TGFB2;LRRC75B;TGFB3;AZIN2;SSC5D;OPN5;LRP1B;ARHGAP23;FAM187A;ARHGAP31;EFNA2;TP53I3;BAMBI;TRPV4;TMEM117;ULBP2;TMEM35A;LRP11;ZSCAN1;ULBP3;GPSM1;B4GALT2;USP35;CXCL6;COLGALT2;PCDHGB7;PCDHGB6;MEGF10;HSPB6;PCDHGB5;PCDHGB4;CGB7;PCDHGB3;PCDHGB2;CGB5;SLC2A1;LMOD1;SIX1;FBLL1;HAPLN4;HAPLN1;HS2ST1;SPRED3;IQCJ-SCHIP1;SPRED2;SPRED1;SIX6;HEPH;NETO1;TMEM104;SNAPC2;SIX5;SIX2;RHBDF1;PCDHGA7;PCDHGA4;PCDHGA2;H2AFX;MUM1L1;ARAP3;AXIN2;IQCD;POMGNT2;SENP3;C1QTNF9B;CKAP4;PCDHGA9;ALDH1A3;LATS2;RASA3;IGDCC4;CDH10;IFNE;HKDC1;COL6A1;AKT1S1;AMTN;PCDHGB1;DOCK1;PRTFDC1;KRT81;KRT80;NPY4R;PALM3;DLL3;GNA14;IGFBPL1;NT5DC2;LRIG1;RGS20;CHSY3;S1PR3;LRIG3;OPCML;KDM4D;PCDHGC5;PCDHGC4;CRYGN;SPRY4;NAP1L3;LCA5;MEIS3;NAP1L5;DLK1;KISS1;MLPH;FMNL2;PMP22;CMTM1;FSIP1
LIVER (BULK TISSUE)	1461/2316	0.999886761839233	0.9999901899677083	0	0	0.8434174964438123	9.551245398540492E-5	PID1;C4BPA;C4BPB;TEX49;ISM1;CLDN2;CLDN1;TSKU;TMEM92;SPIC;LACTB;ISLR;AS3MT;LURAP1L;CYP2D7;TDO2;CYP2D6;FAM110C;LIPG;SMCO3;XYLB;MEF2A;SDS;CXADR;GBP7;BHLHA15;PDZK1;PHKA2;UPB1;PRAP1;TMEM82;SIGIRR;ACE2;CLDN5;SLC5A9;TFR2;DDIT3;ORAI3;DDIT4;AGTR1;CYP2E1;CLOCK;MYL9;HPD;OPTN;ATF3;NGEF;ABCB6;SAR1B;SHMT2;SHMT1;TPRG1L;GATA6;GATA4;HPR;ADAMTS12;ADAMTS16;C3;EPB41L5;HPX;GUCD1;ADAMTS13;C6;RDH12;C7;AGMO;RDH10;NPBWR1;C9;ADAMTS17;AFMID;MYO6;CFAP69;PPARGC1A;HAO2;SULT1A3;SULT1A2;NGFR;BTBD19;GLYATL1;TSLP;TIPARP;CYP4F2;BTBD16;ABCA4;EIF2AK3;ABCA9;NR2F2;ABCA8;NR0B2;CP;COL1A1;IL22RA1;PPFIBP1;BHMT;LYPD6B;NOSTRIN;F13B;HRG;SFXN5;FERMT2;MAJIN;ARF4;ANXA8L1;DPYS;QPRT;LRRC3;EFCAB5;EVPLL;PTH1R;EFCAB6;LRRC32;LRRC2;LRRC31;SHH;NHSL1;SH3BGRL2;CTBS;CGNL1;DLGAP4;CHST9;DUSP5;GPR37;GSTO1;ARG1;RIPK4;MYOF;EMP1;NSUN6;F2;PTGR1;DUSP9;SLC39A14;DUSP6;TMC3;F5;F7;PLSCR1;F9;PLSCR2;MMP15;SLC7A9;OAF;CYP21A2;PLSCR4;DPYD;ADSSL1;CDC42EP1;PPARG;CRYAA;CHST4;PPARA;GPRC5C;RAPGEF4;SAMD5;ECHS1;ADAM20;ABCB11;SLC7A2;FSTL3;MYCT1;SRPX2;SULT1E1;NRAP;RNASE7;AP2S1;HAS2;DMD;GC;LIMS4;EGLN3;SLC16A1;PKLR;AADAT;SCTR;BBOX1;ADAM32;CROCC2;COL3A1;SPSB1;AADAC;ETNK2;TMEM56;GID8;ADGRL4;CRAT;ADGRL2;LIMS2;LGR4;FRK;ERO1A;ALDH1L1;EXOC3L2;FAM13A;FBXO25;PLOD3;DEFB1;STK19;SAT2;RORA;HNMT;SAT1;CTGF;POFUT2;FADS6;OSBP;LEPR;KPNA7;SLC25A42;SH2D6;SLC25A47;ZNF442;POTEC;ZNF684;UGT2B10;DGAT2;FBXW5;FBXO16;FST;FBXO15;ATP11C;UGT2B17;SDCBP2;TPST1;LGSN;PKP2;GMNC;IGFALS;AJUBA;LY6E;KANK3;PFKFB1;SHC2;SHC1;GPR88;SPATA1;ECSCR;GLIS3;CYP2C19;CYP2C18;NPAS2;FOXO1;SLC9A3R2;SLCO1B1;BCL2L10;IGSF23;AMDHD1;CNTNAP3B;SLCO1B3;EIF4EBP1;SLC38A3;EVI5;IP6K3;CD276;TXNDC5;SLC38A4;SRD5A2;AGXT2;TMEM120A;ZBTB16;FBXO39;TFPI2;DCDC2;TNFRSF10B;FOXN4;BMX;IFNW1;MLXIPL;PTPRB;CXCL12;SCGB3A2;SP5;SHBG;NIT2;BCAR3;BMP10;ALAS1;ONECUT2;LEAP2;FLT4;ONECUT1;LECT2;DYSF;EFCAB13;TSPAN12;WISP1;NADK2;HHEX;ARL5B;ZNF648;PGM3;UGT2A3;UPP2;UGT2A1;PGM1;BOK;MBL2;CERS4;TMEM255B;ITGA1;HTR3B;SLCO1B7;SLC25A18;PCCA;HAND2;IL1RAPL2;OR7A5;UGT2B4;DSG1;SLC25A10;AGXT;L3MBTL4;MET;TRIM55;SLC25A13;ITIH3;ITIH2;PCOLCE2;SLC5A12;HSD17B13;ITIH1;CECR2;FCHO2;TP53INP1;SH3BP4;CCL2;LRRC8A;PCBD1;CTHRC1;SEPT10;CYB5A;LINGO4;KCNJ8;AKR7L;MERTK;TBX3;TM6SF2;DHODH;MYO1E;MYO1C;PC;SYT12;MGP;PABPC1L;TRIM31;ALDH8A1;BCAR1;PTPN3;SLC23A3;ERRFI1;KDELR1;SLC23A1;HHIP;RGSL1;MT1M;LDLRAD2;DNHD1;TXNDC11;C4B;LGALS4;C4A;MT2A;LGALS1;POF1B;ANPEP;KDR;OXER1;CCNL2;ACAD11;MFSD2A;PAQR9;SLC34A2;ST6GAL1;SLC34A1;ALG5;ENTPD7;ENTPD8;TM4SF5;HNF1B;TIMD4;MYO7A;UNC93A;TM4SF4;CYP39A1;MT1A;OMP;FNDC4;PPP1R3C;IFI27;CRISPLD2;SOAT2;PPP1R3B;SFRP5;MT1F;MT1G;TRIM15;TRIB3;ZG16;TRIB1;CES3;CCDC83;CES1;EPHA2;PLA1A;GRB7;SLC45A2;NRN1;SDC2;PEX11A;KALRN;MST1L;PGBD2;ACTR3C;TSPAN8;APOH;SEC14L4;ARSJ;TSPAN6;APOF;ARSF;APOE;APOB;DECR2;A2M;B4GALNT2;EGR1;SLC10A5;YES1;TNFSF14;SLC10A1;SPDYC;IGF2;RASSF8;PRG4;IGF1;CCDC144NL;EXT1;CYP26A1;BPIFB2;TH;PPP1R1C;WNK3;ID1;GNRH2;ITGBL1;ECHDC2;ECHDC3;CYSTM1;RGL3;CRIPAK;VSX1;FKBP11;NRP1;ACY3;MOGAT3;MOGAT2;MOGAT1;PTPRM;KIF12;MIA3;CROT;CTSV;WASL;CHRDL2;C8A;WFDC2;LARP1B;KHK;MEDAG;HERPUD1;AKAP12;VMO1;C8G;SCML1;SPTLC3;HYAL1;NMRK1;HNF4A;HYAL2;STBD1;FAM170A;CTSB;VKORC1;TNFRSF12A;NBPF8;MME;MST1;NBPF12;NBPF14;TMEM150C;NBPF15;RNF144B;ANO1;NR5A2;CNKSR3;PITPNM2;FOXC2;RAMP2;RAMP3;SLC43A3;SATB2;AKR1D1;SLC43A1;CD5L;PRICKLE2;HSD17B3;GREB1L;FITM1;TMPRSS2;DERL2;CRIP2;HSD17B6;FUOM;CPN2;CYP17A1;CPN1;RANBP3L;RELN;ALS2CL;RXRA;NFIL3;CYP2A13;PERP;HSD17B2;GPC3;XDH;GPC6;IL33;PLEKHA1;CAVIN1;PNPLA8;YIPF3;TMEM176B;AKR1C1;CRYBB3;AKR1C3;AKR1C2;AKR1C4;CYP8B1;ALDH4A1;SH3RF2;PER1;TTC6;GPAM;ZDHHC9;CFHR4;CFHR3;PNPLA3;CFHR5;CCNYL1;PNPLA4;ALLC;IL18R1;OTC;FOXA2;KLB;FOXA1;PRDM7;SCARB1;PLVAP;PAGE5;ACAA2;AMHR2;PLGLB1;GDA;PLGLB2;IHH;MSMO1;OGDHL;CYP46A1;RTL4;IFI44L;LOXL2;FAM198A;RGS5;AKR7A3;RGS3;CCND1;CAPN5;ENPP1;NRTN;ENPP3;TEKT5;EPPIN;ACAA1;ENPP7;SLC30A7;CARD10;PDGFRA;KIRREL1;SPINK1;G6PC;CD93;ATG9A;ACOT12;SLC30A1;PCOLCE;MAT1A;KMO;MUC3A;ERN1;TANC1;PROCR;PLA2G16;ERICH6B;DNAJB11;FETUB;MASP2;TBC1D23;MASP1;PPIB;CALCA;NNMT;CCDC148;ARHGEF28;SLC1A2;PROZ;GLYAT;NDRG2;ACACB;NDRG1;FUT6;HIGD1C;EBP;IRAK2;CALD1;ADGRG6;CHAD;TAC4;RHPN2;WNT3;FGF21;GCKR;RARRES2;INHBB;ISG15;INHBA;INHBC;SYT7;INHBE;ISG20;RCL1;H1F0;BMP2;IL6;NAT8;COL5A1;NAT2;FAM151A;UVSSA;COL5A2;ALPL;AMOTL1;MUC20;FBN1;GALK1;EDA;TNFAIP6;LAMC3;TAT;CYP4A22;TNFAIP2;TNFAIP3;ACSM2A;PCTP;RND3;AFF4;ACSM2B;TMEM220;RND1;RPGR;GHR;CPT2;DACT2;ZNF385B;CA9;HORMAD2;TTC36;HS3ST3B1;TTC34;CYP4A11;SHROOM2;TBC1D8;NAV2;SHROOM1;TTC38;DYNAP;RCN3;GREM2;IFT43;ELF3;ACOX2;RER1;ALS2;MMRN1;DPPA3;ACOX1;CDHR2;MMRN2;CFAP57;BLVRB;CDHR5;IRF6;CLRN3;FBP1;RBM47;DNAH5;DNAH6;ASAP3;RRBP1;PKD1L3;AURKC;CYGB;ATOH7;IL1RL1;HMGCL;IL1RL2;CBS;CLMN;MXI1;EPS8L2;PDLIM5;HSD3B7;ARFGEF2;HSD3B2;BNIP3;PLA2G2A;LAMB1;ATP2B2;SOD2;ADGRD1;TBX15;OPN1SW;UFM1;GALE;CLCN5;ASB9;SARDH;ACKR3;GALM;ASB4;SNTB1;SERPINE3;GLDC;RAPH1;NPIPB11;MSANTD3;ABAT;RD3L;DCAF6;EPS8;GJA1;EVA1A;SOX17;SOX18;GJA4;CYP1B1;PXDC1;PRSS3;SULT2A1;IER3;GAMT;ABHD14A-ACY1;MBNL2;GLCE;SERPINF1;SERPINF2;WDR72;HOGA1;SYTL5;SYTL4;DKK4;FCAMR;KIAA1217;BCAM;FAM169B;PARD3;ERVW-1;PRR18;ACOT6;CFB;OSER1;TPH2;ENPEP;CFH;CFI;AKAP17A;A1BG;CFP;NUGGC;FAM149A;ADH6;ACMSD;GJC3;LDHA;PRDX4;FLRT3;S100A16;TTPA;LDHD;SERPINH1;SLC19A3;HMOX1;PRR26;ST3GAL6;PLEK2;ST3GAL1;NXNL2;SLC19A1;SLC19A2;DNAH12;DNAH11;GSDMB;AFAP1L1;FZD5;TPRG1;FZD4;MCAM;RDX;SLC16A11;RNASE13;CGN;ELL2;A1CF;SLC16A13;GLUD2;GJB1;ADI1;PAH;CYP1A2;GIPC2;SNAI1;CYP1A1;SERPINA11;SERPINA2;SERPINA12;MYOM1;CDKN1A;SERPINA1;TINAGL1;ELN;ADM;CSAD;SERPINA6;ABCC11;SLC6A2;ASGR1;SERPINA4;SERPINA5;C1QTNF1;ADAMTSL4;C1QTNF6;ADAMTSL2;C1QTNF5;ANXA8;ANXA9;TEAD1;TEAD3;DENND2C;GRAMD2B;CNTD2;FCRL5;AHSG;IFNGR1;ANXA5;SSR3;BAAT;RIPPLY1;FAM210A;BACE2;INF2;ANGPTL6;ANGPTL8;GAS2;ANGPTL3;RGN;RARB;PLIN2;PLIN1;ANGPTL4;KIFC3;RGR;ENG;PCYOX1;GRAMD1C;CCL14;WDR45B;SERPINC1;ANKRD55;NR1I2;NDUFA4L2;AFM;PRSS48;AFP;SPTY2D1;FAM214A;PRSS45;APOL5;PRSS50;SLC17A9;LMAN2;ASPDH;METTL7B;ALKAL1;METTL7A;CCL19;SLC17A1;SLC17A2;CCL16;SLC17A4;CCL15;AOC3;BCHE;AOC1;SERPIND1;CCL21;F10;GLYCTK;NR1H4;GPR4;FMO3;DHRS1;FMO4;DHRS2;FMO5;DHRS3;AGT;GNMT;AGMAT;TM9SF1;GATM;GPR143;NFIC;SMOC1;ADM2;AGBL2;SLCO4C1;ANKS4B;INHA;SLC28A1;CCL26;MROH2A;ZNF571;UHRF1BP1L;ANKRD37;MROH2B;CLEC4M;CHPF;EPO;CHRM5;BEST3;HID1;SALL1;CDH2;GRB14;FCGRT;TNN;SLC39A9;IYD;CFL2;CHP2;GRB10;SLC39A5;GYG2;PHLDA1;RARS2;TECTB;IGFBP1;SLC15A1;COL27A1;IGFBP5;IGFBP4;RALGAPA2;IGFBP3;FRMD4A;CHD1L;THNSL2;PGF;TOM1L1;MORF4L2;SLCO2A1;FKBP7;CLEC4G;DRC7;SLC26A1;CALCRL;FAM114A1;CHRD;SLC38A11;AK4;VTCN1;CYP4F22;KNG1;VTN;RAD51AP2;BAG3;UGT3A1;IGFBP6;ANKRD28;FN3K;SEC16B;AMBP;TVP23B;TECRL;CYP4F11;GOLGA6A;ADCY10;INS-IGF2;BCL6;P4HA1;GOLGA6D;ALB;PIR;ESAM;TDRD10;RNF183;XAF1;SLC26A5;TCP10L;GAL3ST1;COL14A1;CCDC47;GADL1;PTPN21;PIK3C2G;SYNE4;ADRA1B;ADRA1A;CYR61;FTCD;ADAMTS4;SGCE;ADAMTS1;EFHD1;HMGCS2;OIT3;CLEC1B;ADAMTS9;HGFAC;C3ORF58;SH3D19;INSL4;CCDC38;SLC13A2;TRPC5;SLC13A3;GPX2;PLA2G12B;UGT1A1;VWF;GPX3;APOA2;SORD;AMT;APOA1;COBL;APOA4;KCNAB1;RTN4RL2;NGF;APOA5;ASPN;DUSP23;DNAJC1;ASPH;ESRP2;DMRTA1;ASPG;ANG;FRRS1;CEBPD;CCDC68;GLS2;FGL1;CDNF;TULP2;PLG;GLRX;SEMA3F;CYP3A4;BPHL;HDAC6;THSD4;CYP3A7;TTR;ABLIM3;MROH9;UGT1A4;MAL2;BCO2;UGT1A8;FNIP2;WASF3;CDRT4;CEACAM16;SPAG4;APOC4;APOC3;KLF4;APOC2;APOC1;RAB13;GLOD5;KLF9;CDO1;NECTIN2;IFITM1;SLC46A1;SPARC;ACSM1;AQP7;CBLC;ACSM6;CBLB;ACSM5;GBA3;CYP4Z1;GOLGA4;PNP;GOLGA5;HMCN2;LONP1;PDK4;SYNPO;SOX7;HABP2;AGFG2;TNS2;TNS1;SLC6A19;IL1R1;KRT8;MTUS1;SLC6A13;KRT7;SLC6A12;CMBL;SLC51B;CYP27A1;UTS2B;AZGP1;PLPP5;PAPPA;HSBP1L1;SUCLG2;SIK2;PLPP3;CFTR;LLGL2;NECAB2;SLC22A3;WFDC11;SMIM2;MAOA;SLC22A2;SLC22A1;MGST1;STC1;PPL;IGSF9;RFPL4A;CYP4X1;LCN12;STC2;MARC1;CMYA5;FAM180A;ASL;TRPM8;GSTT2B;INSR;SIGLEC11;PDE2A;GDF2;IGFL2;CIDEB;ANKEF1;GNG11;MANF;GDF7;MARCO;HAL;OCLN;VNN1;AKR1B10;VNN3;IGFL4;GOLGB1;AKR1B15;HIST1H4I;SLC22A7;SLC22A9;ACVRL1;COL18A1;ORM1;SLC44A1;ZFAND2A;HILPDA;ADIRF;MAGT1;ORM2;GYS2;GABRR2;EPB41L4B;SLC22A18;SH3PXD2B;STAB1;UBXN8;TNFAIP8L1;KIF13B;GNPNAT1;SEC61B;SLC22A10;ZCCHC24;PACRG;BHMT2;PROX1;AVPR1A;CYP7B1;RHOC;RHOD;IL17RB;MLF2;RAB33B;UGDH;SLC22A24;SLC22A25;MPPED1;CLDN14;RHOJ;CLDN19;VWA1;TFF2;ALDOC;FAM20A;ALDOB;SGK1;DNASE1L3;ADH1C;ADH1B;ADH1A;GDPD4;VWCE;NOL3;CYP7A1;RASIP1;DCST2;PBLD;EGFLAM;CUX2;FAM47E;SUSD6;GABRE;DUOX2;CBR4;MPZL2;TM4SF18;GABRP;PLAC8L1;SORBS2;TUBE1;SORBS1;GRHL1;FAH;LYVE1;LILRB4;LILRB5;ETNPPL;TJP1;KRT19;TPPP2;KRT18;LBX2;CAPZA3;GSTA2;DLC1;CLDN34;GSTA1;SAA1;TRIP10;SAA2;C1QC;TJP2;FCN2;STEAP3;STEAP4;GOLT1A;FOLH1B;HDLBP;ESPN;PVR;CNDP1;ARHGAP42;BMPER;FAM162A;MEIOB;PDE8A;CADPS2;MLIP;PHYH;SZT2;UNC5CL;HGD;ANXA13;NPY1R;LIFR;LMO7;ANXA10;PDIA6;PRSS53;PDIA4;KCTD9;SELENOM;EMCN;FOLH1;LOX;SELENOS;COL4A1;SELENOP;APLNR;LRIF1;LPA;JCAD;TRAPPC3L;H6PD;DNAJC22;FBLN1;DNAJC25;COX7A1;LTBP1;PSORS1C1;CPLX4;ASIC4;ASIC5;NPC1L1;UBD;STAP2;CYP2J2;SMAD3;ACBD4;LRRC75B;EPHX2;EPHX1;TRPV3;TRPV1;CRLS1;SELE;ESR1;ARHGAP24;ACSF2;EFNA1;CAMSAP3;SLC2A9;DAP;EFNA2;TRPV6;GDNF;BAMBI;FAM163B;TRPV4;TLX1;SRPRA;FGFR4;ACBD3;FGFR3;ZCCHC2;FGFR2;HSPB9;ACADVL;CXCL8;SOWAHB;SOWAHC;PZP;HSPB2;SLC2A2;CLEC14A;CXCL1;DBH;CXCL2;OASL;DHTKD1;PLCZ1;SIX5;TMEM105;NFKBIZ;BDKRB1;COLGALT1;C2ORF54;PROSER2;FGA;EGFL7;ABCC2;PTGIS;CYP3A43;GLP2R;ABCC6;FGG;TRPT1;ABCC9;MYRIP;SEPT4;DCN;AGAP9;CFAP221;LATS2;DDAH1;AGAP5;EHHADH;HKDC1;COL6A1;COL6A3;USP40;DOCK1;RBKS;B4GALT4;CDH19;COLEC11;PON3;DDC;COLEC10;CAMK2D;HLF;HPGD;PON2;PON1;PALM3;LCAT;TFPI;ERICH5;DLL4;GNA14;RASD1;WNT11;NXF3;UGP2;ERBB3;PALMD;DDT;ERBB4;REPS2;HES1;LRIG3;NXF5;MUC6;TCF7L1;NOS3;B3GAT1;SPRY4;PDX1;ARID3C;SGPP2;KISS1;FAM167B;MLPH;FMNL2;SCD;XPNPEP2;CDK2AP2;PMP22;PDE7B;LPIN2
BREAST (BULK TISSUE)	1454/2316	0.9999627414045266	0.9999901899677083	0	0	0.8310716077004232	3.096513770311746E-5	TESK1;FZD10;ACCS;ISM1;CLDN1;TSKU;ZFYVE28;LIPE;ISLR;LURAP1L;CYP2D7;CYP2D6;FAM110C;ZC3H12A;VSTM5;MEF2B;ZNF282;PHKA1;UNC5C;RFX1;CLDN5;CLDN4;SPINT1;CTAGE4;CLDN8;AGTR1;CTAGE8;SPARCL1;CTAGE6;MYL9;ATF3;GRID2IP;EXD3;NYAP1;CRABP2;RETSAT;DHH;SHOX2;PDGFB;FIGNL2;LYPD3;GATA3;AGAP3;PLA2G6;ADAMTS12;LYPD6;SLC5A4;KIAA0040;IL22RA2;C3;PCNX3;ADAMTS15;HPX;HSD11B2;ADAMTS13;C6;SCGB1D2;PDGFD;ADAMTS18;PIP5K1C;ZBTB7B;ZBTB7A;ZBTB7C;GPIHBP1;JAG2;NGFR;GPR17;GLYATL2;JAG1;CADM4;SRMS;BTBD18;APCDD1L;ABCA4;ABCA7;NR2F2;CP;AIF1L;HRNR;COL1A1;ABTB2;IL22RA1;RNF225;VANGL2;FXYD3;CILP;LYPD6B;NOSTRIN;FAT2;MRVI1;DCHS1;FAT4;PRRT4;GSTM5;ANXA8L1;WFIKKN1;LRRC10B;PIGQ;BHLHE41;TFCP2L1;PTH1R;HOXC12;LRRC32;HOXC10;MMP20;SULT1C3;JPH2;HEY2;CSN1S1;TPSAB1;STUM;CGNL1;DUSP4;MAMDC4;UPF1;FGFBP1;LRRC45;MYOC;GPR34;SPHK1;RIPK4;MYOF;EMP1;RAB3IL1;SLC39A13;WNT9A;DUSP9;TMC4;F7;GPRC5B;FAM222A;F8;MMP15;CDC42EP5;CDC42EP4;PLSCR4;MMP17;CDC42EP2;CDC42EP1;CRYAB;GPRC5C;MDFI;SLC29A2;CRB2;PKN3;IDUA;SYNPO2;PELI3;COL11A2;CCM2L;SNX33;SLC7A2;CENPB;FSTL3;PROKR1;FOXS1;SRPX2;FRZB;MICALL1;RNASE7;AGR2;HAS3;AGR3;FLNA;ZNF469;ZNF467;ZSWIM4;TP53I11;SPDEF;EVC2;LRRC26;MBD6;WNT7B;DAB2IP;TMEM61;BBOX1;TMCO4;HEYL;COL3A1;SPSB1;TMEM54;CCDC9;TAOK2;ZNF219;CCDC3;ADGRL4;LIMS2;EXOC3L1;ALDH1L1;EXOC3L2;OLFML2B;HR;CXCL14;CTGF;ADORA1;FBRSL1;ZNF205;SLC16A8;ZNF446;SYBU;PSKH1;SH3GLB2;DGAT2;DGAT1;GPR78;PPP1R16A;UBALD1;TC2N;FOXP4;SRCIN1;FRMD1;SLC9A3;ACAP3;OLFM2;SMO;SAP25;LY6D;PKP1;SLC27A6;PKP3;ROR2;IGFALS;FSCN2;SLC27A3;AJUBA;DSC2;KANK3;COL17A1;PFKFB1;SHC2;DLX3;KMT2B;ECSCR;TACSTD2;FOXO4;GLIS1;GLIS2;SLC9A3R2;TMEM26;SOCS3;SBNO2;NDOR1;AMDHD1;AMDHD2;KIAA1522;CPAMD8;SMYD1;TNFRSF14;SLC38A9;E4F1;THEM6;ZNF423;SLC38A3;CD276;LVRN;ODF3;ZBTB16;FAM229A;ELOA3;ZBTB12;FBXO32;BMX;TMPRSS13;FOXN1;IGSF10;MLXIPL;KIAA1755;PTPRB;CXCL12;OGN;SP6;TUBGCP6;SCGB3A1;LCN6;KCNK5;ZNF512B;ST6GALNAC2;NUMA1;ITGB4;FLT4;COX4I2;DYSF;MSLN;TSPAN11;NKPD1;WISP2;BOC;DDI1;ZNF648;ACP4;BOK;TMEM255B;GRID1;OVCH2;NRG2;SLCO1B7;PARD3B;DSG1;DSG2;SLC25A10;PPP1R12B;ITGA9;TRIM56;ITIH5;PCOLCE2;SRF;PRCD;ITIH6;LRP5;LENG8;ZBTB42;NTN5;LRP2;NTN1;MLLT6;NTN3;SLC25A29;ZNF628;CCDC85A;KIAA1324;SLITRK6;TRIM47;SH3BP4;TSPOAP1;ZNF862;CNNM3;SH2B2;SLC25A25;TBX1;NTRK2;LINGO4;KCNJ8;PRRX1;PRRX2;CABLES1;TBX5;BAIAP2;TBX3;TTC39A;TBX2;APLN;MYO1D;DBNDD1;TSPAN15;MGAM2;MYO1C;PC;SYT12;ZNF618;ST5;TSPAN18;MGP;CD248;BCAR1;EPHB6;SPON2;THSD7B;FOXI2;LDLRAD2;DNHD1;LDLRAD3;ZDHHC8;ZDHHC1;CCDC102A;C4B;AADACL2;C4A;TRIM29;ADGRA2;KDR;PIEZO1;OXER1;EPHB3;SLC34A2;CCDC78;MIA;OMD;ENTPD8;ACTN4;MYO7A;SFRP1;CCDC80;SFRP2;FNDC4;TRIM17;ADGRB2;FNDC1;KCNQ1;ADGRB1;KCTD14;KCNQ4;ULK1;SPATA18;CES3;CTXN1;MXRA5;ROPN1;CCNO;CES1;EPHA2;SLC45A4;GRB7;KIAA1211L;SDC3;FBF1;PCDH12;PCDH19;ZBTB4;DHX34;PCBP4;ZNF704;ZNF703;ARSH;APOD;HIVEP3;B4GALNT3;KCNN4;A2M;RAB11FIP3;SNX8;B4GALNT4;SMIM10L2B;PPP1R26;EGR1;SMIM10L2A;EGR2;SLC10A6;IFITM10;EGR3;INTS1;IQSEC2;TNFSF12;SLC10A3;IQSEC3;IGF2;IFFO2;NBEAL2;IGF1;HSPA12A;HSPA12B;PNMA8B;BPIFB2;MC1R;PPP1R1A;PTK7;WNK2;CD207;PPP1R1B;ITGBL1;ECHDC3;RGL3;RGL2;FBXL7;TP73;FBXL6;PTPRT;SPAG17;PTPRU;FKBP10;CCDC120;ZBED6CL;PTPRQ;MOGAT2;GRIK3;PTPRM;KIF12;DOC2B;SLC7A10;WFDC2;PCSK4;MEDAG;PCLO;CRTAC1;HYAL1;HYAL2;MUC15;CD36;CTSF;BBS5;LMCD1;RBBP8NL;OXGR1;NBPF4;LYNX1;GAA;NBPF6;MST1;MINK1;ANO9;KIF7;ANO2;RGMA;ANO1;PITPNM3;PITPNM2;MFGE8;PDZRN3;ARHGEF5;TMPRSS9;TAGLN;RAMP2;RAMP3;TMPRSS5;TMPRSS3;PRICKLE2;TMPRSS2;CRIP2;CCDC106;REM1;ARVCF;SERTAD4;ALS2CL;RXRA;FAM196B;GPC1;PLEKHG4B;MGAT3;GPC3;XDH;NPDC1;IL33;PNPLA7;CAVIN1;VEGFB;MIB2;KLK14;AKR1C2;PEX10;VEGFD;PCDHB12;DEFB132;KAZALD1;PCDHB10;PLEKHA7;SH3RF3;ALDH4A1;SH3RF2;PER1;TTC6;GPAM;KIF26A;KCNS3;SGSM2;IL17B;PNPLA2;ENGASE;FOXA1;FHOD3;SCARB1;PLVAP;RTKN;WWC1;INPPL1;LOXL4;PLAT;GIMAP6;PHRF1;CELSR2;LOXL1;ACTG2;KLHL31;FAM198A;TEPSIN;RGS5;CAPN8;CCND1;CAPN6;DUOXA1;PALM;NRTN;ARHGEF40;SBF1;PAMR1;PPFIA3;GGT2;PDGFRB;CARD10;OSR2;SCARA3;CCDC154;KIRREL1;SCARA5;CD93;OSR1;LMTK3;PCOLCE;NPNT;MUC3A;GEM;MID2;PDGFRL;PCP2;GPRIN2;TANC1;ADAM15;SCNN1D;TMEM259;SCNN1B;SCNN1A;DOK7;ODF3B;TSNARE1;PKDCC;NNMT;NXPH3;ARHGEF25;ARHGEF28;KLHL17;CACNA1C;GLYAT;KLHL13;NDRG2;ACACB;SLC1A7;CNN1;RAI1;CALHM2;CHAD;RHPN1;PACSIN3;CAMTA2;RAI2;BCL9L;TFAP2A;KLHL29;ARHGEF35;GGT7;MUC16;ARHGEF37;KLHL25;RARRES2;CACFD1;SLC52A2;ARHGEF38;SLC52A3;INHBB;SYT8;SSH3;SYT7;BMP6;BMP4;IL17REL;COL5A1;COL5A3;COL5A2;ALPL;PYROXD2;MELTF;ACTL10;FGF10;MXD4;ZMYND15;CD164L2;TAT;TNFAIP2;LAMC2;ARHGEF10L;RERG;PPP1R9B;CYP26B1;RASGEF1C;CA4;DACT2;CPXM1;CA8;SNTA1;SUN2;MMP7;ARHGEF17;SHROOM2;ARHGEF19;SHROOM3;TBC1D9;NAV2;SHROOM1;EPN3;RCN3;ELF3;ACOX2;ELF5;PEX6;CPTP;MMRN2;IRF7;CHI3L1;SCN4A;IRF6;NAT8L;CUEDC1;SCN4B;ATP6V1B1;PLEC;CCDC188;DNAH1;LAMA2;ASAP3;PKD1L1;PTHLH;CYGB;CYTH3;FAM156B;TMEM201;IL1RL2;MTA1;ACVR1C;RAB40C;SH3TC1;DCDC2B;EPS8L2;TAS1R1;FBRS;TAS1R3;OR51E1;CCDC178;HSD3B7;EYA2;EGF;TPBG;ABHD16B;SOD3;TBX18;TBX15;MAPK11;PROB1;SBK3;ACKR3;KRTAP21-1;VIT;CNTFR;EHF;MAML2;TRIL;TMEM200C;MRGPRF;WDR86;MRGPRE;SLC4A3;ABCA12;CAPN15;NYNRIN;SOX17;EVA1B;SOX18;GJA5;GJA4;HOXA3;HOXA2;CYP1B1;PXDC1;DIP2C;NCKAP5;HOXA6;PRIMA1;SERPINF1;SERPINF2;SOX13;SCRIB;KIAA1217;BCAM;ABCA10;ARMC5;DAAM2;PARD3;PLEKHS1;LGALS12;CLPSL1;ANKK1;PRR12;TSPYL6;FREM1;CFB;ENPEP;PLAC9;FAM171A1;GJC3;CRACR2B;S100A16;LDHD;HOXC5;SLC19A3;ALX4;PRR26;PCDHA3;HOXC8;PCDHA6;PROM2;FZD1;AFAP1L1;ACE;TPRG1;FZD4;RNASE10;MCAM;FZD9;FZD8;SLC16A11;NFATC1;CGN;SLC16A14;NFATC4;TMEM198;FA2H;FAM160A1;SLC6A9;GIPC3;GJB3;PCDHB6;SSPN;PCDHB5;SSPO;PCDHB3;DUS1L;HOXD3;HOXD9;PCDHB8;HOXD8;PRR36;PCDHB7;SERPINA11;RET;PYGB;GMEB2;TINAGL1;ELN;HRCT1;MS4A4E;SERPINA6;PRSS22;ABCC11;SLC6A2;SERPINA5;ADAMTSL1;C1QTNF1;AIFM2;ADAMTSL4;C1QTNF7;ADAMTSL2;C1QTNF5;TRIM3;RSPO3;ANXA8;PLEKHN1;ANXA9;CIC;ZNF366;TIMP4;TEAD2;TEAD3;TIGD5;GRAMD2A;CNTD2;CLUH;TCF15;EN1;HSFX1;TACR1;SERPINB5;ITPKB;MRAP;TAF6L;BACE2;ITPKC;INF2;MRAS;ANGPTL7;ANGPTL8;RARA;PLIN1;ANGPTL4;KIFC3;ANGPTL1;ENG;CCL14;GRP;NDUFA4L2;PRSS48;ADCY3;WDR24;PRSS45;FGD1;ADCY5;FAM129B;FGD5;GPR153;PRSS50;RASSF10;GSC;OLFML1;GPAT2;CCL19;AOC3;GSN;SF3A2;CCL21;COLCA2;WHRN;PCGF2;ECEL1;FMO2;GPR4;SCAF1;ADAT3;RFLNA;SULF2;SMOC2;NFIC;FOSB;ANKRD65;CPSF4L;INHA;HSPA1B;GPR146;SLC28A3;RERGL;GHDC;PHLDB1;COL16A1;CHRM1;CSF1;PLXND1;CHPF;CLSTN2;TNC;IRS2;HID1;RAB43;CDH3;TNN;MACROD1;SLC26A10;LZTS2;GYG2;LARGE2;LZTS1;PHLDA3;NUTM2A;LHCGR;COL27A1;IGFBP5;IGFBP4;IGFBP3;CEP131;DIO3;DYRK1B;KERA;CYS1;THNSL2;HIC1;PGF;TOM1L2;MOB3C;OBSCN;KIAA1614;ZNF319;SLCO2A1;ZNF316;PGR;NUTM2G;ERG;CLEC4F;NUTM2D;NUTM2B;CUL9;CSF1R;NOTCH3;CUL7;SLC26A1;NOTCH1;ILDR1;CHRD;SLC38A10;VTCN1;KRBA1;CYP4F22;ESPNL;ADAP2;DVL1;BTBD2;CLCA2;TPPP;IGFBP6;SLC15A3;CD300LG;AP1M2;ZNF784;PLXNA4;DRD4;WDTC1;ESRRA;SEC16B;TMEM132C;PPAN-P2RY11;WFS1;TNK1;SLC4A11;PLET1;LRFN4;ALB;PLXNB3;PLXNB2;MAP3K10;SLC26A7;CSPG4;PLXNB1;ZNF777;ESAM;MAFK;NACAD;TDRD10;RNF183;NES;PLEKHF1;DAGLA;RNPEPL1;SYCP2;COL14A1;ZC3H3;PIK3C2G;ADRA1D;PTPN23;CPZ;ADRA1B;CYR61;ADAMTS5;ADAMTS1;ZNF768;CEP170B;EFHD1;ZNF524;EVI5L;HMGCS2;ADAMTS8;AMH;ADAMTS9;GRASP;TPRN;ADAMTS7;SH3D19;PLEKHG3;SLC13A2;VWF;COL25A1;GPX3;PLEKHG5;AVPR2;PLEKHG6;COBL;RTN4RL2;C1QL2;ADRA2A;ASPN;NPEPL1;EVC;SAPCD2;TFDP3;CCDC74B;RTN4RL1;ESRP2;ESRP1;TNMD;ASPG;METTL27;FOXD4L4;ZNF750;CEBPA;HDAC5;NLGN2;SLC24A3;UNC93B1;SEMA3B;SEMA3G;SEMA3F;THSD1;THSD4;LMF2;HDAC7;LMF1;MROH1;CLEC3B;ABLIM3;RAB25;MROH5;CHADL;RNF39;MROH9;ZNF503;MAL2;MROH6;IRX1;IRX2;KCNJ11;IRX5;KCNIP2;ANKRD30A;NCKAP5L;FBXL19;SEMA4B;KCNIP3;CDC42BPG;AHNAK2;CDC42BPB;KLF4;FBXL14;PTPN14;KLF2;NFASC;SH3D21;MAB21L1;PI15;TLL1;PI16;NECTIN4;TRMT61A;NECTIN2;NECTIN1;VIPR1;OXTR;HDAC10;HPSE2;CALML6;ACSM1;HDAC11;CBLC;HGH1;CALML3;ACSM5;KLHDC7B;HS6ST1;ANTXR1;AQP1;TP53AIP1;RPS6KA4;CYP4Z1;EDNRA;VSIG2;HMCN2;PDK4;SOX8;HMCN1;SYNPO;TNS4;SOX7;IFITM5;AGFG2;TNS2;TNS1;UTS2R;MUCL1;SLC35C1;SLC6A14;KRT8;EBF1;MTUS1;KRT7;EBF2;EBF3;KRT5;P3H3;CPT1B;MAPK8IP3;CYP27A1;PLPP7;AZGP1;COL8A2;TLN2;NBL1;TELO2;LLGL2;SLC22A3;IGSF8;SPTBN5;NECAB3;IGSF3;LHB;TWIST2;KLK5;STC1;KLK4;TMTC1;KLK3;C2CD4C;APCDD1;PPL;CRHR1;IGSF9;KLK7;KLK6;CYP4X1;STC2;CMYA5;ATP6V0A4;RALGDS;GSTT2B;SPTBN2;DTNB;PDE2A;CIDEA;CIDEC;CORO6;ACVRL1;CLIC6;COL18A1;CLIC5;SLC44A4;C2CD2;CITED4;ADIRF;BICDL2;MEOX2;MEOX1;SIPA1L3;EPB41L4B;PRX;SH3PXD2B;CLDN23;STAB1;ZCCHC24;EDN3;BHMT2;INSRR;GFRA1;AVPR1A;IL17RE;KRT32;CYP7B1;GFRA3;IL17RD;IL17RC;RHOD;IGFN1;PALD1;MLF2;C2CD4D;PACS2;CLDN19;TFF3;FIBIN;B3GNT3;VWA1;VWA2;RHOV;FAM20A;MATN4;C1QA;TNXB;ADH1C;ADH1B;ADH1A;PTGER3;RFNG;GDPD5;RASIP1;BEGAIN;DCST2;TYMP;NKD2;EGFLAM;WIF1;UBTD1;CILP2;PTCHD3;GABRE;MPZL2;GDF10;TM4SF18;GABRP;CGREF1;SORBS2;DMRT3;SORBS1;GRHL1;PDZK1IP1;VAX2;GRHL2;LYVE1;CT62;KRT19;KRT18;KRT17;KRT16;KRT15;KRT14;STAC2;SAA1;SAA2;MEGF8;TJP3;C1QC;FCN2;STEAP3;GALNT16;GALNT15;SPPL2B;ARHGAP39;SSC4D;ESPN;ARHGAP36;AMOT;SYDE1;ARHGAP40;EME2;FAM186B;SVEP1;KRT6A;WNT5B;IL11RA;SPNS2;NPY1R;LIFR;ALDH3A1;COL4A1;APLNR;HRASLS5;FIZ1;ELMO3;LMX1B;JCAD;RASL12;LTBP4;FBLN1;FBLN2;CPLX1;NID2;FBLN5;KRT40;TMEM121;SCUBE2;FAM83H;ALDH3B2;FAM83F;ARHGAP20;FAM83E;TMEM125;PDZD2;PODXL;UBD;CASKIN2;CASKIN1;TMEM129;CDH23;MYH13;MYH11;GAS2L2;FAM83B;BTNL9;CBX7;CPSF1;LRRC75B;TGFB3;PTCH2;EPHX1;SSC5D;SELE;ESR1;ARHGAP23;EFNA1;CAMSAP3;ARHGAP33;NR4A1;ARHGAP31;TRPV6;TRPV4;RADIL;OR2A7;FGFR2;GPSM1;B4GALT2;USP35;PCDHGB7;SOWAHB;HSPB6;PCDHGB5;CGB7;PCDHGB3;PCDHGB2;HSPB7;LMOD1;HSPB2;CLEC14A;HAPLN3;CHTF18;PKD1;SPRED2;OBP2A;PLCZ1;SIX5;TRPS1;SNAPC4;FDCSP;BDKRB2;GRIFIN;RHBDF1;PROSER2;PCDHGA7;EGFL7;EGFL6;RASA4B;PCDHGA4;MRGPRX3;USP43;MYEOV;PCDHGA2;LMNTD2;AXIN1;ARAP3;MYRIP;KLF14;DCN;PCDHGA9;TGFBR3;MYH1;ALDH1A3;COL6A1;PCDHGB1;COL6A3;COL6A6;DOCK1;KRT81;KRT80;NPY4R;BRAT1;LCAT;THBS4;RASD2;DLL4;RASD1;WNT11;RNF113B;ERBB3;PALMD;NRIP2;PRRG2;ERBB2;LRIG1;KLRG2;LRIG3;SASH1;MUC6;TCF7L1;TMEM30B;NOS3;LGI4;CRYGN;KDF1;SPRY4;TSHR;DLK2;CAPN13;FAM167B;CAPN11;MLPH;SLFNL1;ATP13A5;RGS11
OVARY (BULK TISSUE)	1451/2316	0.9999751041358774	0.9999901899677083	0	0	0.8258465891075828	2.0560420404293585E-5	TDRKH;MDC1;ZFYVE9;FZD10;MEIKIN;CLDN1;PTPDC1;BHMG1;ISLR;SYNGAP1;TMEM88;PPP4R4;IGLON5;FAM19A5;MNX1;SAMD11;CACNA2D3;CACNA2D2;PHKA1;UNC5C;PHKA2;ACE2;EML5;FAM133A;NUP210L;RFX6;TBPL2;PLBD1;CCDC169-SOHLH2;AGTR2;MYL9;HPD;GTSF1;NGEF;CFAP99;FLG;CFAP61;ZNF275;PADI6;DHH;GATA6;LYPD1;GATA5;GATA4;ADAMTS12;LYPD6;RNF212;EPB41L5;HSD11B2;RNF214;GRIN2A;C7;SCGB1D2;ADAMTS19;NPBWR1;ADAMTS17;CFAP65;ZBTB7C;GPIHBP1;JAG2;GSTM4;GSTM1;BTBD18;CFAP70;INCA1;ABCA4;TEX37;NR2F2;ZNF34;AIF1L;HRNR;COL1A1;IL22RA1;DAZL;VANGL2;LAS1L;TMEM98;CILP;L1TD1;MRVI1;FXYD6;DCHS1;FAT4;GSTM5;MAJIN;UCMA;DPYS;WFIKKN2;HIST2H2AB;LRRC4;TDRP;LRRC6;TFCP2L1;PTH1R;LRRC32;HOXC10;MMP21;HIST2H2AC;MED12;M1AP;JPH2;CASP12;EFCAB1;HEY2;DLGAP1;CGNL1;OR52B6;TMC1;RMI2;LRRC46;TEX11;RIPK4;PIFO;ELOVL3;TEX12;TEX14;RAB3IL1;TEX15;WNT9A;ZNF57;F2;DUSP9;POU5F1;F7;GPRC5B;F8;SLC7A8;MMP15;INCENP;CDC42EP4;PLSCR4;PPARG;ZNF236;SMTNL2;GPRC5C;DSCAML1;MDFI;SLC29A3;MYRF;SPESP1;COL11A1;KCNA2;LRRC17;WNT8A;CCM2L;AXDND1;SLC7A2;SLC7A3;PSMA8;TUBA3E;TUBA3D;TUBA3C;GBX2;SNX25;HAS1;ADAM23;NRAP;ZNF229;DMD;ZSWIM5;CSMD1;SRSF12;EVC2;ZNF460;GOLM1;ATRNL1;COL22A1;DAB2IP;TMEM61;GPR50;VWA3B;CROCC2;STXBP5L;TTLL6;COL3A1;ETNK2;WT1;CENPJ;TTLL1;CCDC3;PTF1A;ZNF214;YPEL4;ADGRL2;ZNF454;ADGRL3;EXOC3L1;LY6K;KCNG3;RASL11B;FAM13C;FAM228A;LRRC71;KIAA0895L;SLC9C2;CTGF;NUDT10;HHAT;YY2;KIAA0895;SCMH1;PABPC4L;KPNA7;SLC16A8;TCP11;CDKL2;KCNH2;GPR78;RAD21L1;AKR1E2;ATP11C;TUBA4B;STON1-GTF2A1L;RBMXL3;RBMXL2;SLC9A5;SMO;TXLNB;MSH4;SLC27A6;PKP4;ZNF436;GMNC;ROR2;ZNF676;CHODL;COL17A1;KCNE2;DLX3;DLX5;FBXO47;ECSCR;GLIS3;GMPR;ETDB;LRRC55;CYP19A1;FOXO1;GLIS1;GLIS2;STK31;TMEM26;LOXHD1;STK36;CLTCL1;ZBBX;BMF;TSNAXIP1;ZNF423;SLC38A3;BRPF1;HTR1E;SRD5A2;RASL10B;BRPF3;DCDC2;ELOA3;FOXN4;B3GALT5;CTAG2;HIST2H3PS2;IGSF11;PTPRD;IGSF10;LRCH2;PTPRB;CXCL12;ZNF418;OGN;SP5;SP8;TRIM71;MIPEP;PIWIL2;PIWIL1;CALR3;LRGUK;PIWIL4;ST6GALNAC1;ITGB4;SH2D4B;RASGRF2;FLT4;TSSK1B;DYSF;EFCAB13;MSLN;BOC;DDI1;ZNF648;IQUB;UPP2;OR56B4;TRIM60;EMX1;EMX2;PIANP;PEG3;NRG2;ADAMTS20;PARD3B;NRG3;HAND2;IL1RAPL2;TRPC5OS;ITGA6;OR10A4;ST6GALNAC3;CERS1;ITGA9;ERAS;CNTNAP4;TRIM50;PCOLCE2;KHDC1L;LRP5;LRP4;LRP2;BARX1;PPM1E;LRP6;SLC25A27;CDC45;AWAT1;AWAT2;BEND3;BEND4;BEND7;CNNM3;BEND5;PPP1R14A;PPP1R14C;KCNJ8;PRRX2;DONSON;MERTK;CABLES2;TBX3;TBX2;BAIAP3;PINK1;ZNF618;USH1G;ST5;TSPAN18;SYT10;SLC25A31;MYO1H;PTPN5;ERRFI1;THSD7B;KHDC3L;ULK4;LDLRAD3;ZDHHC1;TCL1B;ZNF729;MCIDAS;ZNF728;ADGRA2;ZNF727;SPATA22;TOPAZ1;KDR;FAM53A;THSD7A;PAQR9;EPHA7;EPHA6;CTRB2;NPFF;SLC34A1;ZFP2;HNF1B;HASPIN;CYP39A1;FNDC5;SFRP1;GAREM1;SFRP2;CRISPLD1;TRIM17;ZNF717;ADGRB3;PNLDC1;KCNQ4;CCDC87;MGARP;KIF20A;SPATA18;MXRA5;CCNO;PXT1;GRB7;KIAA1211L;ZBED9;ADCYAP1R1;L3MBTL3;SDC2;PCDH12;PCDH19;ART5;MST1L;PCDH18;ZNF709;MIER3;ZNF704;PENK;KCNN2;CEP192;KCNN3;B4GALNT3;A2M;B4GALNT4;RBM11;PPP1R26;SMIM10L2A;SPHKAP;SPDYC;LRRN4;IGF2;DCLK3;DCLK2;XRCC1;HSPA12A;HSPA12B;CCDC144NL;ACER2;CYP26A1;ATP4A;MC1R;TH;WNK2;WNK3;ID1;RGL3;IGSF9B;LDHAL6A;FBXL7;TP73;CCNJL;VSX2;PTPRT;DIRAS3;SPAG17;PTPRU;BARHL2;FKBP10;FOXE3;CCDC121;PTPRQ;PTPRM;KIF12;MTRNR2L1;CHRDL2;WFDC2;AKAP12;SPANXN1;PCLO;KCNT2;AKAP14;SUFU;HYAL2;BBS9;CTSF;ANKDD1B;NBPF4;COX8C;CCDC110;CCDC114;MST1;PABPC5;KIF25;PRPF40B;HBA2;GAB2;KIF7;SORCS3;RGMB;ANO4;GAB4;SYN2;OOEP;ANO2;KIF27;NR5A1;TOX3;ANO1;NCBP2L;FSHR;PITPNM3;KIT;PDZRN3;OR3A3;ARHGEF5;PDZRN4;OR3A2;OR3A1;RAMP2;STX18;SLC43A1;GREB1L;DEFB124;BTNL10;PRICKLE1;HSD17B6;CYP17A1;CPN1;REM1;RELN;PLEKHG4B;GPC3;RIBC1;RIBC2;OFCC1;FOXB2;PNMA5;KLK13;DKKL1;PCDHB12;DEFB108B;PLEKHA7;NLRP14;PDCL2;ZDHHC9;CSDC2;KIF26A;KIF26B;CFAP161;RPA4;ALLC;IL17B;NEK11;ZFP28;PAGE4;FHOD3;RTL1;PLVAP;PRDM9;PAGE5;AMHR2;PRDM6;PAGE2;OTP;JADE3;OGDHL;PRDM1;GXYLT2;RTL4;CELSR2;ACTG2;IGF1R;NR3C2;FAM198A;ZNF80;CAPN6;CAPN5;CAPN3;TEKT5;PDGFRB;CARD10;PDGFRA;OSR2;KIRREL1;HFM1;MSX2;SCARA5;SPINK7;ATG9B;ZNF98;MAT1A;NPNT;MUC3A;MID2;TANC2;TANC1;MAP7D2;ANKS6;DPEP1;WDFY3;BBOF1;CCDC151;DPEP3;FBN2;PKDCC;DDX4;KLHL14;ARHGEF25;KLHL15;ARHGEF28;CCDC146;SLC41A1;KLHL11;VCX;KLHL13;NDRG2;FUT4;CACNA1G;SYCE3;CCNB3;RAI1;KCNV2;SYCE1;TMEM247;OR51B5;PACSIN3;MORC1;FAM71C;QSER1;RAI2;ARHGEF33;MGAM;SYT2;MUC16;ARHGEF37;HBG2;HBG1;RARRES2;CACFD1;EVX1;H2BFS;BMP6;PHOX2A;BMP4;COL5A1;UBXN10;UBE2U;FGF18;NXF2B;SPINK13;ALPL;PHF13;TAF4B;CNTN3;CNTN4;FGF10;TTC25;TTC23;CD164L2;RHOXF1;CNRIP1;TCHH;DDX43;TTC29;SOBP;AFF1;GRM2;CYP26B1;RNF212B;MYO18B;SPATA31C2;DACT2;CFAP47;ZNF385B;CFAP46;MYBL2;CPXM1;HORMAD2;SCN5A;HORMAD1;QRFPR;CFAP43;DACT1;ARHGEF11;MYOCD;PLA2G4F;FIGLA;RFPL1;ARHGEF17;SHROOM2;DDX53;SYNGR4;ETV4;SHROOM4;EPN3;CYP26C1;ACOX2;DPPA3;TEX13D;CFAP58;CCDC192;CFAP57;DPPA5;IRF6;ZMYND12;CFAP53;RBM24;SAXO2;ZP2;FBP2;ATP6V1B1;DNAH3;LAMA2;DNAH8;DNAH5;DNAH6;ASAP3;DNAH9;ASAP2;PKD1L3;ACVR1B;AURKC;PTHLH;CYTH3;PRTG;RAB40A;DCDC2C;SPOCK3;MVB12B;DCDC2B;CCDC181;TAS1R1;DNAI1;CCDC178;TTC12;HSD3B2;EYA2;PLA2G2A;NAA11;LAMB1;TBX18;ADGRD1;RSPH1;CLCN5;ERCC2;KRTAP21-1;RBM46;CCDC172;CCDC171;VIT;ZNF177;CNTFR;TMEM200B;GLDC;DQX1;TRIL;WIPF3;RAPH1;OR1K1;SLC4A3;ENO4;NYNRIN;USP17L7;GNAT2;SOX17;MSANTD2;SOX18;GJA5;GJA4;HOXA3;FDXR;HOXA2;HOXA1;RTTN;ROPN1L;SPANXB1;DIP2C;ANKS1A;HOXA6;NFRKB;PROK1;HOXA5;PRIMA1;NUP214;TSPYL2;DNAAF3;ZNF705D;DAPK1;ZNF705A;WDR72;CEL;SYTL4;GABRG1;KIAA1217;HOXB9;DAAM2;PARD3;TYRO3;ZSCAN23;PRR15;PRR12;HOXB8;TSPYL6;FREM1;HOXB7;FREM2;HOXB6;ASTN1;ENPEP;HOXD1;SYCP2L;ZNF391;CFI;FAM149A;ACMSD;FAM171A2;FLRT3;ST3GAL4;HOXC5;ALX4;PRR26;PLCG1;NKX2-4;KAT14;DNAH12;DNAH11;AFAP1L1;DNAH10;CGN;NFATC4;SOX30;FAM160A1;CPEB1;GLUD2;PCDHB5;HOXD3;REC114;HOXD9;ZNF135;HOXD8;FANK1;BTG4;RET;GABRB2;MYOM1;NRSN2;TCF24;TCF21;FMN2;ABCC12;PHF8;SERPINA5;GLI2;ADAMTSL1;ZCWPW1;C1QTNF7;ZAR1L;ZNF280C;MRC1;RBPMS2;RSPO3;TEAD1;GPRASP2;TEAD2;TEAD3;GARNL3;WDR38;BRD1;TCF15;TET1;TACR1;PRSS12;PAX2;RNF169;ANGPTL7;PAX8;RARB;COL21A1;ANGPTL5;NANOGP8;FAM90A26;ANGPTL1;ZNF597;ZNF112;WDR27;CCL14;OCA2;GRP;DCAF12L2;DCAF12L1;PRUNE2;PRSS48;PRSS44;FGD1;ADCY5;FGD5;PRSS50;TP53TG3;OLFML3;GSC;OLFML1;ALKAL2;ANKRD52;GPR156;GPHA2;ZIM2;RPRM;AOC3;RSPH4A;CCL21;WHRN;PCGF2;ANKRD66;ECEL1;NR1H4;PRSS35;SNCAIP;USP17L2;PRSS33;RFLNA;SULF2;SMOC2;GATM;GPR143;ALMS1;CPSF4L;ZNF337;FILIP1;INHA;CCL27;CCL26;BRDT;SLC28A3;ZNF572;COL16A1;CLSTN2;IRS4;SERTM1;TUBB8;RIMS4;DEPTOR;SALL1;CDH3;FGF9;CDH2;ANKRD31;MAEL;FAM25G;SLC26A10;PAPOLB;GYG2;SSX2;LARGE2;IGFBP1;NKX6-3;ZNF560;LHCGR;USP6;NKX6-2;SEMA6A;IGFBP5;IGFBP4;SEMA6D;PAGE2B;CEP131;DIO3;CYS1;TLE6;HIC1;LEMD1;PYGO1;CLIP3;HIC2;SLCO2A1;PGR;NUTM2E;NUTM2D;FKBP6;RHCE;NUTM2B;IQCA1;DRC7;CUL7;CSH2;CSH1;RNF180;AK8;STRA8;KRBOX1;RAD51AP2;BAG3;BTBD3;PLXNA2;MPC1L;NDN;UGT3A2;UGT3A1;CCDC33;IGFBP6;NDP;PLXNA4;SEC16B;TMEM132C;WFS1;AMBN;SLC4A11;PXDNL;FANCE;BCL9;PUDP;CNOT3;TDRD12;RLN3;CSPG4;PLXNB1;ESAM;NACAD;TDRD10;LHX4;ZNF534;DRC1;GPR101;PGPEP1L;LHX9;LHX8;SERINC4;GAL3ST1;BNC2;SYCP2;COL14A1;PTPN21;CPZ;FTCD;DNALI1;KBTBD13;TRO;ADAMTS5;SGCD;ADAMTS1;RNF17;HYDIN;EFHD1;CNGA4;SOST;GAL3ST2;OIT3;ADAMTS9;ZNF521;SGCG;ADAMTS7;SH3D19;TRPC5;VWF;COL25A1;TRPC1;GPX5;COBL;NGF;PATL1;SMC1B;METTL24;EVC;SAPCD1;CCDC74B;RTN4RL1;CCDC74A;ESRP1;ASPG;CNGB3;PKHD1L1;METTL27;ZNF510;RNF32;NUTM1;PLEKHH2;TPTE;KIAA1211;NDNF;SEMA3F;THSD1;THSD4;ZNF503;MAL2;ZNF502;TNNI3;WASF1;STOX1;WASF3;CCDC73;TUB;NLGN4X;SPAG6;KCNIP3;CDC42BPB;PTPN13;SGCZ;SVOPL;FRAS1;SH3D21;ZGLP1;ASXL3;PI15;ZNF732;CBLN4;FOLR2;ZNF730;NPIPB6;UMODL1;TP53TG3B;TP53TG3C;TP53TG3D;VIPR2;DCAF4L1;HPSE2;ACSM1;DCAF4L2;CALML3;ACSM4;AQP2;GBA3;ANTXR1;PDCD2L;AQP1;EDNRA;MAGEA8;ZNF608;ZNF607;SAP130;DZIP1L;OR2A42;HMCN1;BTRC;MYOZ1;VRTN;HABP2;AGFG2;TNS2;MAGEA4;CDON;TKTL2;VCX3B;VCX3A;P3H2;MTUS1;KRT7;MTUS2;IQCF1;ZPBP;TCERG1L;MAGEB2;MAGEB3;TLN2;OR8G5;HRASLS;ZFPM2;SPRR2F;SMIM2;NECAB3;PDE1C;TSHZ3;HIST1H3J;IGSF3;LHB;TWIST2;KLK3;APCDD1;PPL;KLK6;MAATS1;CYP4X1;HIST1H3A;CMYA5;MAGEC3;HIST1H3F;MAGEC1;ATP6V0A4;HIST1H3I;HIST1H3C;SPRR2D;SPTBN2;SIGLEC16;DTNB;STK11IP;SIGLEC11;PDE2A;PARP16;CABYR;HIST1H4B;SESTD1;GKAP1;CYP2S1;NMU;HIST1H4H;TMCC2;OR6A2;HIST1H4D;HIST1H4E;RAB40AL;DCP1B;HIST1H4F;OR2A1;HMX3;TENM1;ZCCHC12;C2CD6;RYR2;TENM3;C2CD2;SIPA1L2;CLDN20;EPB41L4A;ZNF806;ZMYM3;SH3PXD2B;UBXN8;ANKRD2;SUPT20HL2;GFRA1;PROX1;CYP7B1;GFRA3;IL17RD;IGFN1;PALD1;ADRB3;VWA1;AMER1;TNXB;FAM47C;ADH1C;AMIGO1;ZDHHC23;GDPD2;GDPD4;RGPD2;AKAP3;NKD1;RASIP1;DCST2;NKD2;SCEL;EGFLAM;CUX2;FAM184A;ADAD1;SUSD3;APBB2;DNAJC5G;CTNNA3;SUSD5;GABRE;ADAD2;LMLN;GABRQ;MPP2;TM4SF18;GABRP;CGREF1;DMRT1;CDX1;KRT13;DMRT3;SORBS1;LYVE1;TJP1;CT62;KRT19;NR6A1;FAM183A;GSTA3;CLDN34;GSTA1;TRIP10;BLID;SERHL2;NEUROG1;TJP3;KDM1A;KDM1B;NRK;GALNT17;CIB2;ARHGAP39;DEUP1;DCAF8L2;AMOT;PAIP2B;ARHGAP42;FAM162B;FAM186B;MEIOB;MALRD1;GUCY1A2;HIST1H2AL;NANOS2;OR2D3;OR2D2;IL11RA;HIST1H2AK;NANOS3;MYH15;HIST1H2AJ;LIFR;SHISA6;MYCL;ALDH3A1;MYCN;COL4A1;COL4A4;COL4A3;HIST1H2BF;APLNR;HRASLS5;ABCG4;JCAD;HIST1H2BC;RASL12;CHRNA3;CTTNBP2;FBLN1;SEL1L2;DTX4;FBLN2;LTBP1;NID2;FBLN5;CPLX3;MARCH10;ARHGAP20;NLRP9;PDZD2;SOHLH1;PODXL;NLRP4;CASKIN2;SOHLH2;CDH23;EP400;USP51;LONRF2;ENKD1;MARK1;SPECC1;OR2B2;OR4F3;WSCD1;CBX2;PTCH1;PTCH2;EPHX1;TDRD9;EPHX3;AZIN2;ARHGAP28;TDRD6;DGAT2L6;ESR1;TXNRD3NB;ARHGAP23;CAMSAP3;TDRD1;PYY;DIAPH2;LIN28B;DLG2;DLG3;BAMBI;FGFR3;BRWD3;FGFR2;KLHDC9;USP36;PCDHGB7;PRAC2;THRA;HSPB6;PCDHGB5;DOCK9;PCDHGB4;CGB7;CRISP3;PCDHGB3;MLNR;PCDHGB2;CGB5;LMOD1;HIST1H1T;CLEC14A;CGB3;ELAVL2;FAM166B;OBP2A;HEPH;SIX5;LRRTM1;HIST1H1D;HIST1H1E;USP30;TAS2R3;HIST1H1A;GRIFIN;PROSER2;KLF11;PCDHGA7;STPG2;PCDHGA4;PCDHGA2;MUM1L1;AXIN2;IQCD;POMGNT2;UTF1;C1QTNF9B;ZAR1;IQCH;PCDHGA9;SENP1;TGFBR3;ARHGAP10;IGDCC4;ALDH1A2;COL6A1;PCDHGB1;COL6A6;CDH16;DOCK1;HCN4;COLEC11;HIST1H2BM;PON3;HLF;KDM3B;HIST1H2BJ;HIST1H2BI;HIST1H2BL;LEF1;PALM3;NRXN2;CFAP206;DLL4;GNA14;ACAN;NXF2;RASD1;WNT11;RNF113B;NXF3;ERBB4;KLRG2;LRIG3;RGS22;NXF5;SASH1;MUC6;KDM4D;KDM4E;PCDHGC4;ZNF182;LGI2;SPRY4;LCA5;DLK1;TICRR;CAPN13;SLC4A9;WEE2;DES;FMNL2;HIST3H3;AQP11;FSIP1
HEPATOCYTE	1448/2316	0.9999820470842243	0.9999901899677083	0	0	0.8206606194702307	1.4733383235744223E-5	PID1;SCX;C4BPA;C4BPB;ACCS;ISM1;CLDN2;CLDN1;TSKU;TMEM92;SPIC;COMTD1;AS3MT;LURAP1L;CYP2D7;TDO2;CYP2D6;FAM110C;PPP4R4;ZC3H12A;SMCO3;SMCO4;XYLB;SDS;GBP7;ZNF282;BHLHA15;PDZK1;PHKA2;UPB1;PRAP1;TMEM82;SIGIRR;ACE2;CLDN5;SLC5A9;SCO2;TFR2;CTAGE4;AGTR1;CTAGE8;CYP2E1;HPD;NGEF;TSTA3;ABCB1;RETSAT;ABCB6;SHMT1;PDGFB;GATA6;GATA5;FIGNL2;GATA4;HPR;PLA2G6;SLC5A4;KRTAP5-10;C3;HPX;HSD11B2;ADAMTS13;C6;RDH12;C7;AGMO;RDH10;NPBWR1;C9;ADAMTS17;ZBTB7B;PPARGC1A;HAO2;SULT1A2;GPIHBP1;JAG2;HEXIM2;NGFR;GPR17;SRMS;GLYATL1;CYP4F2;BTBD16;ABCA4;NR2F2;NR0B2;CP;MRPL24;ABTB2;IL22RA1;BHMT;F13B;HRG;ACHE;HIST2H2AA4;WFIKKN1;DPYS;KDM8;QPRT;LRRC3;TMEM52;EVPLL;PTH1R;TMEM53;LRRC32;SHD;LRRC31;MRPL41;GLT1D1;HEY2;FLVCR2;IKBKG;CGNL1;OR52B6;MAMDC4;LRRC45;GPR37;RING1;SPHK2;METRN;ARG1;RIPK4;SIRT4;RAB3IL1;MANEAL;F2;PTGR1;DUSP9;SLC39A14;TOMM40L;F5;F7;FAM222A;MBLAC1;F9;MMP15;SLC7A9;OAF;CYP21A2;CDC42EP4;PLSCR4;SDHAF1;ADSSL1;CDC42EP1;CRYAA;CHST4;SLC29A1;GPRC5C;LRRC3C;SLC29A2;MYRF;PKN3;IDUA;CCM2L;TMEM72;SNX33;ABCB11;SLC7A2;CENPB;FSTL3;FOXS1;TUBA3D;SRPX2;SULT1E1;BGLAP;NRAP;RNASE7;SPP1;ZNF467;GC;MBD6;LRRC24;PKLR;SCTR;DAB2IP;BBOX1;CASTOR1;TMCO4;CROCC2;LRRC20;HEYL;SPSB2;COL3A1;SPSB1;AADAC;TMEM54;ETNK2;TMEM56;ZNF219;CCDC3;CRAT;LIMS2;LGR4;KCNG2;EXOC3L1;ALDH1L1;RASL11A;DEFB1;CXCL13;HNMT;FOXQ1;STK16;LEPR;KPNA7;ZNF205;SLC16A8;ZNF446;SLC25A42;ZNF444;SYBU;SLC25A47;UGT2B10;DGAT2;FBXW5;DGAT1;FST;PPP1R16A;UBALD1;FBXO10;FOXP4;SDCBP2;SLC9A3;OLFM2;SMO;GMNC;IGFALS;SLC27A3;AJUBA;PFKFB1;SHC2;KCNE2;GPR88;ECSCR;GSTT2;LIN7A;CYP2C19;CYP2C18;RAP1GAP;GLIS2;SLC9A3R2;BCL2L12;SLC9A3R1;SLCO1B1;BCL2L10;NDOR1;TKFC;IGSF23;AMDHD1;AMDHD2;KIAA1522;CLTCL1;PMVK;SLCO1B3;THEM5;HYI;EIF4EBP3;TNFRSF14;THEM6;SLC38A3;IP6K3;CD276;SLC38A4;SDF2L1;SRD5A2;AGXT2;NEK6;TMEM120A;ZBTB16;FBXO39;LRRC61;DCDC2;FAM229A;ELOA3;ZBTB12;FOXN4;CTAG2;CXCL10;MLXIPL;TMIE;CXCL12;LCN2;SP5;SHBG;ZNF653;KCNK5;ZNF512B;SLC25A1;TRIM74;ALAS1;ONECUT2;LEAP2;FLT4;ONECUT1;COX4I2;LECT2;DYSF;ELFN2;TSPAN12;SPR;ZNF408;PPP6R2;PRADC1;ZNF648;ACP4;UGT2A3;UPP2;PGM1;BOK;MBL2;CERS4;SLCO1B7;ATRN;SLC25A18;ADORA2A;SPATC1;HAND2;UGT2B4;DSG1;SLC25A10;AGXT;MET;TRIM55;ERAS;SLC25A13;TRIM50;ITIH3;ITIH2;PCOLCE2;SLC5A11;LRP5;ZBTB42;HSD17B13;ZBTB45;BARX1;ITIH1;TSPAN33;NTN1;NTN3;ZNF628;TP53INP2;TRIM47;SH3BP4;PCBD1;RILP;SLC25A22;CNNM3;SLC25A25;CYB5A;COL26A1;LINGO4;KCNJ8;AKR7L;BAIAP2;MERTK;TBX3;TBX2;TM6SF2;APLN;DBNDD1;TSPAN15;PC;PABPC1L;PIK3AP1;TRIM31;ALDH8A1;BCAR1;SPON2;ERRFI1;SLC23A1;ECI1;MT1M;SPATA20;ZDHHC1;LEXM;C4B;LGALS4;SPATA25;C4A;MT2A;TRIM29;ADGRA2;ANPEP;KDR;OXER1;FAM53A;BSN;MFSD2A;SLC34A3;TMEM88B;PAQR9;ST6GAL1;SLC34A1;ENTPD8;TM4SF5;HNF1B;TIMD4;MYO7A;UNC93A;TM4SF4;CYP39A1;BTC;PPP1R3G;MT1A;OMP;BTD;FNDC4;PPP1R3C;IFI27;THAP8;SOAT2;NINJ2;SFRP5;MT1F;KCTD14;MT1G;KCTD11;TRIM15;TRIB3;ULK1;ZG16;PEX11G;CES3;CCNO;CES1;EPHA2;PLA1A;GRB7;SLC45A2;SDC2;PCDH12;MST1L;TTBK1;TSPAN8;DHX34;PCBP4;APOH;SEC14L4;APOF;SLAMF8;APOE;APOB;DECR2;A2M;ZBED3;PPP1R26;SLC10A5;IFITM10;SLC10A1;SPDYC;LRRN4;IGF2;RASSF7;PRG4;CNFN;HSPA12B;EXT1;BPIFB2;PPP1R1A;BPIFB4;PPP1R1C;ID1;GNRH2;RANBP10;ECHDC2;PEMT;KYAT1;ECHDC3;ARMC12;RGL3;TP73;FBXL6;PTPRU;ACY3;ZBED6CL;MOGAT2;GPAA1;MOGAT1;CTSZ;SECTM1;KIF12;CHRDL2;C8A;CLYBL;PCSK4;KHK;VMO1;C8G;KCNT2;HYAL1;HNF4A;HYAL2;STBD1;CTSH;CTSF;CTSD;TMEM150B;LYNX1;TNFRSF12A;GAA;MST1;ANO7;SORCS2;PNMA6A;ANO1;CTU1;NR5A2;PITPNM2;ARHGEF5;TMPRSS9;RAMP2;RAMP3;AKR1D1;SLC43A1;CD5L;HSD17B3;GREB1L;FITM1;TMPRSS2;HSD17B6;CCDC106;CRIP3;FUOM;CPN2;CPN1;ARVCF;RELN;ALS2CL;RXRA;CYP2A13;GPC1;PERP;ORMDL3;HSD17B2;GPC3;GPC5;XDH;GPC6;NPM2;PNPLA7;TMEM176B;AKR1C1;CAVIN3;DDTL;CRYBB3;TMUB1;AKR1C3;MIB2;AKR1C2;AKR1C4;DOHH;DEFB132;CYP8B1;PLEKHA7;ALDH4A1;SH3RF2;PER1;NUDT8;GPAM;ZDHHC9;CFHR4;CFHR3;PNPLA3;CFHR5;ALLC;PNPLA2;OTC;GRINA;FOXA2;KLB;PAGE4;FOXA1;SCARB1;PLVAP;PAGE5;RTKN;PLGLB1;PLGLB2;WWC1;IHH;LOXL4;CCER2;JADE3;OGDHL;RTL4;COX6A2;KLHL31;FAM198A;TEPSIN;AKR7A3;MPZ;DUOXA2;CAPN5;CAPN3;NRTN;TEKT5;ACAA1;ENPP7;PDGFRB;CARD10;SCARA3;CCDC154;SPINK1;G6PC;ACOT12;PCOLCE;MAT1A;MUC3A;MID2;ADAM18;ADAM15;SCNN1D;FAM173A;DOK7;FETUB;ODF3B;MASP2;TSNARE1;MASP1;EMID1;CALCA;PKDCC;NNMT;MAGEA12;ARHGEF28;NPR2;KLHL17;PROZ;GLYAT;NDRG2;SLC1A7;MCHR1;SYCE3;CCNB3;FUT6;EBP;ADGRG6;CHAD;PACSIN3;RHPN2;PRODH;FGF21;ISOC2;KLHL29;ARHGEF35;GGT7;GCKR;ARHGEF37;KLHL25;RARRES2;CACFD1;DOLK;INHBB;SYT8;INHBC;SSH3;SYT7;INHBE;BMP4;BMP2;NAT8;NAT2;FAM151A;TMEM238;FGF19;ALPL;MELTF;ACTL10;GALK1;ZMYND15;TMEM45B;PRR7;LAMC3;TAT;CYP4A22;ACSM2A;OXT;PCTP;ARHGEF10L;DNPH1;ACSM2B;DACT2;ZNF385B;CA9;HORMAD2;GGACT;SNTA1;TTC36;KRT222;NAT8B;CYP4A11;SHROOM2;ABHD14B;ETV2;SHROOM1;SSTR1;TTC38;SSTR5;RCN3;ELF3;ACOX2;PEX6;CPTP;CDHR2;IRF7;CHI3L1;BLVRB;CDHR5;IRF6;CLRN3;ZMYND12;FBP1;RBM24;FBP2;DNAH1;CCDC187;RRBP1;CYGB;ATOH7;IL1RL2;RAB40C;CBS;SH3TC1;EPS8L2;CCDC183;HSD3B7;HSD3B1;PLA2G2A;ATP2B2;ABHD16B;SOD3;TBX15;EEPD1;TSPO2;GALE;PNKD;INAFM1;TBX10;ASB9;SARDH;S100P;SNTB1;FAM50B;CNTFR;EHF;GLDC;CLEC10A;MRGPRF;RAPH1;ABAT;NYNRIN;EVA1A;SOX17;EVA1B;SOX18;GJA5;ZXDB;GJA4;FDXR;AP1S1;PXDC1;DHRS4L1;SULT2A1;GAMT;ABHD14A-ACY1;SERPINF1;XAGE1B;SERPINF2;SCRIB;WDR72;HOGA1;DKK4;FCAMR;KIAA1217;BCAM;PARD3;ACOT1;NHLRC1;PRR18;ACOT6;CFB;ENPEP;CFH;CFI;A1BG;FAM149A;ADH6;ACMSD;GJC3;CRACR2B;GALR3;TERT;NTHL1;S100A16;TTPA;LDHD;ST3GAL4;GSG1L;PRR26;PLEK2;SLC19A1;GSDMD;CT47A12;AFAP1L1;FZD5;FZD4;SLC16A11;RNASE13;CGN;MCAT;A1CF;SLC16A13;TMEM198;ISX;XKR8;GLUD2;GJB1;TCN2;GJB3;TOLLIP;PAH;GIPC2;CYP1A1;DUS1L;MESP2;SERPINA11;SERPINA2;OGFR;SERPINA12;MESP1;MYOM1;SERPINA1;YJEFN3;TMEM110-MUSTN1;HRCT1;SERPINA6;ABCC11;VSIG10L;ASGR1;SERPINA4;TMEM187;MS4A4A;SERPINA5;C1QTNF1;AIFM2;ADAMTSL4;ADAMTSL2;C1QTNF5;TRIM3;MRC1;RBPMS2;GPR137;GAST;PLEKHN1;ANXA9;TEAD3;BATF2;TIGD5;CNTD2;CLUH;AHSG;COPZ2;BAAT;GCHFR;RIPPLY1;TMEM177;TAF6L;ITPKC;INF2;ANGPTL6;ANGPTL8;ITPKA;GAS2;RARA;ANGPTL3;RGN;PLIN1;ANGPTL4;CCL14;ZNF593;PLPPR1;SERPINC1;NR1I2;NDUFA4L2;AFM;PRSS48;AFP;WDR24;GRAMD4;PRSS45;PRSS42;APOL5;GPR153;PRSS50;SLC17A9;OLFML1;ASPDH;RHO;METTL7B;HS1BP3;METTL7A;CCL19;MBNL3;SLC17A1;SLC17A2;CCL16;SLC17A4;CCL15;AOC3;BCHE;AOC1;SERPIND1;CCL21;F10;COLCA2;CDKN2A;MGMT;GLYCTK;NR1H4;NR1H3;FMO3;FMO4;SCAF1;FMO5;DHRS3;ADAT3;AGT;GNMT;AGMAT;SMOC2;GATM;GPR143;SMOC1;ADM2;MSRB2;ANKRD65;INHA;SLC28A1;GPR146;MSRB1;MROH2A;MROH2B;CHPF;EPO;ANKRD33;TM7SF2;RAB43;DEPTOR;SALL1;GRB14;FCGRT;TNN;MACROD1;SLC39A5;PHLDA2;GYG2;LARGE2;TECTB;IGFBP1;COL27A1;IGFBP4;IGFBP3;CEP131;SYPL2;THNSL2;PGC;TLE6;TOM1L1;LTB4R2;MTNR1B;SLCO2A1;ZNF316;TSSK6;PHLDB3;RTN4R;CUL7;SLC26A1;ABHD8;CHRD;SLC38A10;SLC38A11;ABHD6;AK4;CYP4F22;KNG1;VTN;KLC4;STRA8;ESPNL;DDRGK1;MUSTN1;DVL1;UGT3A1;ZNF784;DRD4;ESRRA;FN3K;SEC16B;CCDC17;AMBP;ANKRD24;WFS1;TNK1;RITA1;GLMP;DHCR24;CYP4F11;GOLGA6A;ADCY10;INS-IGF2;MAFB;CDK3;ALB;PLXNB2;PLXNB1;ZNF777;MAFK;TDRD10;DHCR7;SLC26A6;TCP10L;PLEKHF1;GAL3ST1;RNPEPL1;SRXN1;COL14A1;ZC3H3;PIK3C2G;CSAG3;SYNE4;ADRA1B;UFSP1;CSAG1;MAIP1;FTCD;SCRN2;ZNF768;CEP170B;EFHD1;KRTAP5-1;ZNF524;HMGCS2;GAL3ST2;OIT3;HGFAC;TPRN;SH3D19;SLC13A2;TRPC5;SLC13A3;GPX2;PLA2G12B;KRTAP5-7;UGT1A1;VWF;GPX3;PLEKHG6;APOA2;FAAH2;SORD;AMT;APOA1;COBL;APOA4;RTN4RL2;APOA5;NIPSNAP1;ASPN;DUSP23;METTL24;CTDSP1;MEP1A;RTN4RL1;ESRP2;DMRTA1;ASPG;ANG;METTL27;CEBPA;CEBPB;FRRS1;CEBPD;CCDC68;UNC93B1;GLS2;FGL1;SEMA3B;SEMA3G;PLG;SEMA3F;CYP3A4;MRM1;LMF2;CYP3A7;LMF1;CLEC3B;RAB20;TTR;ABLIM3;RAB26;CHADL;P2RY2;CEACAM20;UGT1A4;ZNF503;MAL2;MROH6;UGT1A8;CEACAM16;CDC42BPG;APOC4;APOC3;GFER;APOC2;APOC1;GLOD5;KLF9;MGAT4B;FOLR2;CDO1;TRMT61A;CCDC61;NECTIN2;IL1RN;SLC46A1;HDAC10;CALML6;AQP8;ACSM1;HDAC11;DCAF4L2;AQP7;CBLC;HGH1;ACSM5;CALML4;GBA3;AQP1;FRAT1;MAGEA8;PDK4;MAGEA2;SYNPO;SEPHS2;IFITM5;HABP2;AGFG2;TNS2;IL1R1;SLC35C1;KRT8;BOLA1;MTUS1;SLC6A13;KRT7;ACSL5;SLC6A12;CMBL;SLC51B;CYP27A1;PLPP6;UTS2B;AZGP1;HSBP1L1;MAGEB2;TELO2;LLGL2;NECAB2;SLC22A3;IGSF8;SMIM2;SPTBN5;NECAB3;TMEM161A;MAOA;SMIM1;LHB;SLC22A1;MGST1;KLK4;TRMT2A;PPL;SMIM6;IGSF9;RFPL4A;ZNHIT2;RFPL4B;CYP4X1;LCN12;CMYA5;MAGEC1;ASL;TRPM8;GSTT2B;SPTBN2;TMEM74B;GDF2;CIDEB;CIDEC;GDF7;HAL;VNN1;AKR1B10;SLC22A7;SLC22A9;COL18A1;SLC44A3;ORM1;FAM69B;CITED4;ADIRF;ORM2;GYS2;EPB41L4B;ESM1;SLC22A18;CLDN23;STAB1;TMED6;SLC22A10;ZCCHC24;IZUMO4;BHMT2;PROX1;AVPR1A;IL17RE;CYP7B1;LIME1;IL17RC;RHOD;IL17RB;SLC22A24;SLC22A25;CLDN15;C2CD4D;MPPED1;CLDN14;MMP23B;B3GNT3;VWA1;TFF2;MAPRE3;FAM20A;ALDOB;FATE1;DNASE1L2;ACTRT3;MPND;AMER1;C1QA;GUCY2D;TNXB;ADH1C;ADH1B;ADH1A;MCCD1;ZDHHC23;GDPD4;VWCE;RFNG;NOL3;CYP7A1;CST5;RASIP1;DCST2;TYMP;NKD2;AKAP1;PBLD;CST2;EGFLAM;CUX2;NPW;TBL1Y;SUSD3;UBTD1;GABRE;SLC22A31;GABRD;DCPS;MPZL2;TM4SF18;CGREF1;SORBS2;PDZK1IP1;FAH;LYVE1;ZDHHC11B;ETNPPL;TPPP2;KRT18;LBX2;GSTA2;DLC1;GSTA1;SAA1;SAA2;TJP3;C1QC;ALG1L;FCN2;STEAP3;GOLT1A;FOLH1B;ARHGAP39;DCAF8L2;SSC4D;ESPN;PVR;SYDE1;FAM186B;MLIP;PHYH;UNC5CL;HGD;IL11RA;ANXA13;ALG12;ANXA10;SELENOO;MYCL;ALDH3A1;DPM3;FOLH1;COL4A1;SELENOP;APLNR;ELMO3;LPA;ABCG2;RASL12;DNAJC22;CPLX1;FAM83H;DPP4;FAM83G;ASIC5;NPC1L1;UBD;CASKIN2;TMEM129;LONRF3;STAP2;CYP2J2;CBX8;ACBD4;LRRC75B;EPHX2;EPHX1;ACSF2;EFNA1;CAMSAP3;SLC2A9;EFNA2;TMEM115;BAMBI;FES;TRPV4;TLX1;OR2A7;CLASRP;FGFR4;FGFR3;KLHDC9;B4GALT2;USP35;UCN;SOWAHB;HSPB6;PZP;SLC2A2;CLEC14A;CGB3;DBH;HAPLN4;CXCL2;SLC2A8;TMEM104;SIX5;TOP1MT;NAPRT;SNAPC4;BLNK;MADCAM1;ABCD1;RHBDF1;C2ORF54;PROSER2;FGA;EGFL7;ABCC2;USP43;ABCC6;FGG;LMNTD2;MYRIP;UPK3A;HKDC1;COL6A1;AKT1S1;ALDH1A1;SOWAHA;CDH16;MYH4;RBKS;COLEC11;PON3;HCN3;DDC;COLEC10;HLF;HPGD;CD163L1;PON1;PALM3;PDXP;LCAT;KRT85;DDO;ERICH5;DLL4;RASD1;WNT11;MCRIP2;ERBB3;SLC22A18AS;PALMD;DDT;PCED1A;PRRG2;LRIG3;MUC6;CMTM8;TMEM30B;LGI4;KDF1;SPRY4;PDX1;TSPEAR;ARID3C;TSHR;KISS1;FAM167B;MLPH;SLFNL1;NEURL2;XPNPEP2;NEURL3;AQP11
SKELETAL MUSCLE (BULK TISSUE)	1447/2316	0.9999835865222685	0.9999901899677083	0	0	0.8189405701862107	1.3441773125608384E-5	LRRC14B;SCT;ZFYVE9;TESK1;SCX;TESK2;FZD10;ISM1;PTPDC1;ISLR;TMEM88;RAVER2;MLYCD;PRKACA;SAMD13;SMCO1;PKNOX2;MEF2C;RBFOX2;CACNA2D1;CACNA2D3;PHKA1;HPCAL4;CLDN5;MYL1;AGTR1;SPARCL1;MYL9;OPTN;CFAP61;RETSAT;TTYH2;ABCB6;TARSL2;SHOX2;PDGFB;OR2K2;SLCO5A1;ADAMTS12;ZNF25;ADAMTS15;CYB5R1;ADAMTS13;C6;SCGB1D2;ADAMTS19;ADAMTS17;PPARGC1A;GPIHBP1;JAG2;GSTM4;B3GALNT2;HEXIM2;GPR17;TSLP;BTBD18;CADM2;BTBD16;INCA1;NR2F2;ABCA8;AIF1L;ABTB2;FAM220A;PCDHGA11;FXYD4;CILP;PKIA;HRC;SFXN4;PYDC1;MRVI1;DCHS1;FAT4;PRRT4;ACHE;ZNF491;LRRC38;WFIKKN2;LRRC39;BHLHE41;TMEM52;PTH1R;OSBPL11;METTL11B;LRRC32;HOXC11;ARHGAP6;JPH1;HOXC10;LRRC2;MYPN;GLT1D1;JPH2;MMP27;HEY1;ZNF41;HEY2;STUM;DUSP3;MYOC;MAMDC2;PGAM2;TEX12;SIRT4;RAB3IL1;WNT9A;TOMM40L;SIRT2;HIST2H2BE;SIRT3;GPRC5B;F8;MMP15;MYOT;KCNMA1;ADSSL1;VN1R1;SLC29A1;SMTNL2;LRRC3B;CRYAB;GPRC5C;SLC29A2;SMTNL1;FH;SYNPO2;CIPC;PELI3;KCNA2;COL11A2;CCM2L;KCNA5;ADAM20;MIEF2;KCNA7;SLC7A2;CENPB;TMEM70;FOXS1;MYCT1;SRPX2;FRZB;GBX1;UCP3;ADAM23;NRAP;CARNS1;DMD;IL12RB2;LIMS4;DAB2IP;ZNF76;ASPRV1;LRRC20;HEYL;COL3A1;FABP3;SPSB1;TMEM56;CCDC3;ADGRL4;CRAT;LIMS2;LGR4;EXOC3L1;LY6K;MYLK2;ALDH1L1;OLFML2B;FAM13C;MAP3K7CL;GPR62;FRY;LCNL1;SLN;SESN1;SCMH1;TOM1;ZNF205;SLC16A8;SLC25A42;PITX2;ROS1;NUDT13;NUDT12;PITX3;AKR1E2;TNNI3K;FBXO10;TUBA4A;SLC9A2;FRMD3;MAF;MAPKAPK3;TXLNB;MSH4;MAPKAPK2;ZNF438;OR9A2;PKP1;ZNF436;KIAA0408;KANK3;CHODL;PFKFB1;LCN8;KCNE2;KHDRBS3;ECSCR;GMPR;FOXO4;LRRC52;SLC9A3R2;FBXO40;OR2S2;LOXHD1;CLTCL1;SMYD2;SMYD1;ZNF423;SLC38A3;SOCS6;IP6K3;SLC38A4;HHATL;KL;RASL10B;LVRN;ZBTB16;GOT2;FBXO32;BMX;LRRC66;KY;FBXO31;IGSF11;MLXIPL;TMIE;PTPRB;CXCL12;OGN;ACO2;LCN6;MCU;TRIM72;KCNK7;ST6GALNAC2;CRYBG3;LRRK2;FLT4;COX4I2;DYSF;FHL3;WISP2;SPR;MB;PRADC1;BOC;MYADML2;ME1;SPX;ME3;PGM1;UNC45B;SMIM13;SLC36A2;PVRIG;VPS13D;OVCH2;NRG2;PARD3B;ITGAD;SYNPO2L;NRG4;ITGA8;PPP1R12B;SLC25A12;TRIM54;MET;SLC25A11;CERS1;TRIM55;ITGA9;ITIH5;TRIM50;ITIH3;PRKAA2;ITIH2;PCOLCE2;PPM1L;PRCD;ITIH6;LRP5;LRP4;PPM1J;SRL;SLC25A27;CECR2;CCDC85A;TP53INP2;SLC25A23;BEND7;RILP;E2F6;CNNM3;SH2B2;SLC25A25;TRIM45;E2F8;TBX1;LINGO4;METAP1D;PPP1R14C;KCNJ8;PRRX1;MID1IP1;TM6SF1;TBX3;TBX2;HCRTR1;APLN;DBNDD1;TSPAN15;PINK1;TMLHE;TSPAN18;NT5C1A;MGP;SLC25A30;CD248;SLC25A34;BCAR1;PTPN3;CCDC89;TAS2R20;STH;RFESD;ECI1;LDLRAD2;ZDHHC1;SPATA25;ADGRA2;ZNF727;SPATA22;SPATA24;KDR;ATXN7L2;EPHB1;PAQR9;LIMCH1;ZFP3;OMD;TAS2R13;ANK2;TAS2R19;CYP39A1;FNDC5;PPP1R3F;GAREM1;PPP1R3C;FNDC1;PPP1R3B;THAP9;KCNQ4;KCNQ5;CTXN3;ZNF710;TRIB1;CES3;MXRA5;EPHA3;PLA1A;NRN1;PPP1R3A;PCDH12;PCDH19;ART5;KALRN;NKAIN2;ART1;NKAIN1;NEU3;TSPAN8;PCBP4;ZNF704;ZNF703;TSPAN7;PENK;KCNN2;APOD;KCNN3;HIVEP2;A2M;RAB11FIP3;HMGCLL1;SLC10A6;PPP1R27;FAM78B;CRADD;IQSEC2;IGF2;DCLK3;RASSF8;RASSF9;PRG4;IGF1;HSPA12A;HSPA12B;MYLPF;PPP1R1A;WNK2;PPP1R1C;ID1;ITGBL1;ECHDC3;LRRN1;IGSF9B;RETREG1;SPAG17;PTPRU;CCDC121;MSTN;IL25;PTPRQ;MOGAT1;PTPRM;AKR1B1;CHRDL2;CLYBL;MEDAG;PPP3CB;BOLL;C8G;KCNT1;NMRK2;HYAL1;STBD1;HYAL4;KIF1C;KIF1B;CD36;CTSF;DIRC2;LMCD1;CD34;FOXD3;ZHX2;CCDC110;LYNX1;APOBEC2;ZHX3;KIF25;PRPF40B;HBA2;HBA1;RGMB;ANO5;ANO2;RGMA;RNF144B;MN1;ANO1;NCBP2L;ENAM;PDZRN3;ATPAF1;LNP1;POPDC3;RAMP2;RAMP3;TMPRSS5;ATP23;GREB1L;FITM1;NEXN;DEFB124;CCDC106;REM1;ARVCF;ALS2CL;RXRA;GPC1;GPC4;PCNT;CAP2;IL33;PNPLA7;CAVIN1;CAVIN2;CAVIN3;IGIP;CAVIN4;VEGFB;MIB2;AKR1C2;VEGFD;PCDHB12;KAZALD1;SH3RF3;ALDH4A1;SH3RF2;PER1;KITLG;NUDT8;XK;GPAM;KIF26A;KCNS3;YIPF7;RTN4IP1;TACC2;IL17D;ENGASE;PAGE4;FHOD3;RTL1;PLVAP;AMHR2;FHOD1;KLHL38;INPPL1;LOXL4;KLHL33;KLHL34;CCER2;GIMAP6;CELSR2;COX6A2;KLHL30;NR3C2;KLHL31;FAM198A;RGS5;CAPN6;PEBP4;FAM174A;CAPN3;ENPP4;ENPP5;PPFIA4;PDGFRB;CARD10;PDGFRA;KIRREL1;HFM1;SCARA5;CD93;ADPRHL1;TMOD4;NPNT;MUC3A;KLHL40;TMEM252;GRIP2;MID2;PDGFRL;RPP25L;KLHL41;DOK7;MASP1;PKDCC;NXPH3;ARHGEF25;NPR2;KLHL10;SLC41A1;KLHL11;KLHL13;NDRG2;ACACB;SLC1A7;NKAPL;DHRS7C;NPHP1;CHAD;PACSIN3;CACNA1S;CYC1;CCDC141;PRODH;CCDC140;COX10;RAI2;MFAP3L;ISOC2;KLHL29;GGT7;CAV3;ARHGEF37;KLHL25;ZFHX4;BMP6;BMP4;TMEM233;GNAL;COL5A1;FAM151A;COL5A3;AMOTL1;OSTN;LSM14B;FGF11;FGF10;FBN1;TTC23;EDA;MS4A8;ATP2A2;ARHGEF10L;SOBP;GHR;CYP26B1;CA4;ZIC1;MYO18B;MYO18A;ZNF385B;CFAP46;CA8;SNTA1;TTC36;MYOCD;PLA2G4F;POU1F1;CCDC197;ARHGEF17;PLA2G4C;TBC1D8;UBE2QL1;SHROOM4;TRDN;ADGRF2;ACTA1;CFAP100;ACOX2;TBC1D4;TMEM215;ADGRF4;MYOD1;CPTP;MMRN2;CFAP58;CCDC192;RBM20;SCN4A;NAT8L;CUEDC1;ZMYND12;SCN4B;RBM24;FBP2;PLEC;ATG4D;LAMA2;ASAP3;ASB14;PKD1L1;ASB11;ASB12;ASB18;ASB15;CYGB;ASB16;CYTH3;TMEM201;ASB10;MKNK2;MVB12B;SCN7A;TAS1R1;PDLIM5;TAS1R3;NIPSNAP3B;OR51E1;RBM38;EGF;HS3ST5;ZIC4;ATP2B2;SOD3;TBX18;MAPK12;SBK2;TBX15;PROB1;EEPD1;SBK3;ACTC1;SBK1;CLCN4;FAM131B;ASB8;ACKR3;ASB4;ASB5;ASB2;OTUD1;SNTB1;FAM50B;ASB1;VIT;CNTFR;CNTF;PATJ;SPAAR;FRMPD4;TRIL;WIPF3;IPP;ENO3;RD3L;DCAF6;NYNRIN;ZXDA;HOXA9;ZSCAN31;SOX17;SOX18;GJA5;GJA4;HOXA3;DIP2C;HOXA6;BVES;HOXA5;CMKLR1;GPR179;GAMT;ACOT8;SERPINF1;DAPK3;SCRIB;DKK2;SYTL3;TRHR;KIAA1217;ZC2HC1B;ABCA10;ADCY9;DAAM2;BIN1;PARD3;ANOS1;ACOT1;NHLRC1;ACOT6;TSPYL6;FREM1;FREM2;FTCDNL1;LIPT2;ENPEP;CFH;OR13J1;WDR62;FAM149A;PLAC9;LDHD;HOXC5;ALX4;PRR26;HOXC8;KAT14;ST3GAL3;SLC19A2;GSDMC;AFAP1L1;ACE;ARPP21;TPRG1;FZD4;DNASE2B;MCAM;SNAI3;FZD9;FZD8;NR1D2;NFATC1;RNASE13;RPL3L;TADA2B;FAM160A1;GIPC2;SSPN;OGDH;PCDHB5;PCDHB3;CEP85;HOXD3;CPEB3;PRR34;HOXD9;HOXD8;PCDHB7;RET;MESP1;MYOM1;TINAGL1;TMEM110-MUSTN1;SETD7;PYGM;HRCT1;C1QTNF9;ABCC12;SERPINA5;MYOM3;C1QTNF3;C1QTNF2;CSRP3;C1QTNF1;ADAMTSL5;ADAMTSL4;C1QTNF7;ADAMTSL2;C1QTNF5;RSPO3;RNF150;TEAD1;ZNF366;TIMP4;TEAD3;DENND2C;BATF2;CLUH;TCF15;TNNC1;TNNC2;SLC2A12;COPZ2;PAX3;EN1;HSFX1;BAAT;PAX1;TAF6L;KAT2B;MRAS;RNF169;ANGPTL7;TAL2;PAX7;GAS2;RGN;RARB;COL21A1;PLIN1;ANGPTL1;ZNF112;HBEGF;ASCL5;CCL14;NDUFA4L2;PRSS48;ADCY1;PRSS44;PRSS45;PRSS42;FAM71F2;ADCY5;APOL5;METTL21C;FGD5;PRSS50;RASSF10;CHRNG;GSC;OLFML1;GPAT3;GPAT2;GPR157;AOC3;BRF2;CKM;F10;RNLS;ECEL1;MYBPH;FMO2;NMNAT3;AGT;AGMAT;RFLNA;SLC8A3;RNF146;SMOC2;GATM;AGBL1;NFIC;SMOC1;MSRB2;MSRB3;FILIP1;PLCD3;SLC28A1;GPR146;RERGL;ANKRD39;CSF3;ANKRD37;COL16A1;DGKD;ATP8A1;CLSTN2;BEST3;DEPTOR;GRB14;MPC1;CFL2;MACROD1;GRB10;SLC26A10;LARGE1;TECTA;NUTM2A;USP6;IGFBP5;TPM3;MAMSTR;RALGAPA2;SEMA6D;DIO3;DYRK1B;KERA;MITF;SYPL2;CYS1;THNSL2;HIC1;PYGO1;CACNB1;TOM1L2;MOB3C;ARMCX1;OBSCN;CLIP4;PGR;ERG;CLEC4F;NUTM2D;LSMEM2;NOTCH3;PARM1;RNF180;CHRD;UBR3;SLC38A11;KRBA1;RHOBTB1;BAG3;MUSTN1;DVL1;PLXNA2;UGT3A1;TPPP;IGFBP6;CD300LG;ZNF784;PLXNA4;MAP2K6;ESRRA;SEC16B;CCDC17;IQCA1L;ANKRD23;ESRRB;RITA1;SLC4A11;DUPD1;PXDNL;ESRRG;TECRL;GOLGA6A;GOLGA6C;BCL6;GOLGA6D;BCL2;CSPG4;ESAM;MAFK;TDRD10;SLC26A9;PGPEP1L;NES;TUBA8;CALCOCO1;CPO;PLEKHF1;EIF4E3;COL14A1;PTPN20;GADL1;PTPN21;UFSP1;DUSP13;PIK3C2B;KBTBD13;KBTBD12;ADAMTS5;SGCD;SGCA;SGCB;ZNF768;EFHD1;ZNF524;EVI5L;HMGCS2;AMH;ADAMTS9;PRKG1;SGCG;SH3D19;CCDC39;VWF;GPX3;AVPR2;COBL;FAM219A;DUSP26;ASPN;PTP4A3;NPEPL1;RTN4RL1;DMRTA1;TNMD;ZNF750;CX3CR1;CATSPER3;CEBPB;SLC24A3;SMARCD3;SMPX;SEMA3C;CCDC68;CATSPER4;CLEC2L;CDNF;TYRP1;SEMA3G;NDNF;SEMA3F;THSD1;JAKMIP3;TTN;DNAJB2;CACNG6;CLEC3B;ABLIM2;ABLIM3;HECTD2;MROH5;DNAJB5;P2RY2;ANKAR;XIRP1;TNNI1;XIRP2;MROH8;TNNI2;TNNI3;BCO2;CACNG1;CEACAM16;ANGPT1;KCNJ11;IRX5;KCNIP2;PLCL1;PLCL2;OTOGL;P2RX6;P2RX5;FRAS1;DNAJA4;MAB21L1;KLF9;PI15;CCDC63;TLL1;PI16;PFKM;CDRT1;PANK4;VIPR2;FAM89B;CALML6;HDAC11;DIXDC1;AQP7;AQP4;ACSM5;HS6ST2;PDCD2L;ABRA;AQP1;CYP4Z1;EDNRA;MAGEA8;RPS6KA2;HMCN2;PDK4;HMCN1;SYNPO;SOX6;MYOZ1;SOX7;MYOZ2;PDK2;HABP2;TNS2;TNS1;ARRDC2;MTUS1;EBF2;EBF3;CMBL;CPT1B;CYP27A1;PLPP7;RRAGD;SUCLG2;TTLL11;TLN2;HRASLS;ZFPM2;SLC22A4;SLC22A3;PTGFR;SMIM2;SLC22A5;NECAB3;ARX;KLK4;TMTC1;CD99L2;C2CD4C;PPL;SMIM9;STRIP2;NUAK1;FXR2;CYP4X1;CMYA5;FAM43B;GSTT2B;TRMT1L;SRPK3;SLC35E4;PDE2A;SH2D1B;GDF1;PARVB;CIDEC;UBAC1;GKAP1;CORO6;TMCC2;SIM1;SIM2;NODAL;CUTC;ACVRL1;CLIC5;TENM3;FAM69C;CITED4;HBB;ADIRF;VLDLR;MEOX2;MEOX1;RYR3;ANKRD9;GYS2;GABRR2;GYS1;SLC22A14;AUH;NNT;PRX;KIF13A;STAB1;ANKRD1;ANKRD2;TINAG;HRAS;ZCCHC24;ZER1;SLC35G3;BHMT2;SLC35G6;TFEB;AMPD1;GFRA1;PROX1;AVPR1A;KRT31;RHOD;IGFN1;MSS51;PALD1;VWA8;RPUSD4;PACS2;NOV;TNNT1;TNNT3;NME9;FIBIN;MAPRE3;VGLL2;FATE1;SPAM1;VWA7;DNASE1L1;AMER1;TNXB;ADH1C;ADH1B;AMIGO1;AKAP6;CXCR6;NOL3;RASIP1;AKAP1;EGFLAM;FAM184B;UBTD1;CTNNA3;SH3BGR;AAMDC;GDF10;TM4SF18;SVIL;STAC3;DMRT3;SORBS1;VAX2;LYVE1;ZDHHC11B;MPP7;COLQ;PDP1;TPPP3;TPPP2;FAP;TRIP10;RAB9B;ALG1L;STEAP3;GALNT15;AMY2B;SDR9C7;HOXA13;ARHGAP36;CCDC28B;AMOT;HOXA11;HOXA10;PAIP2B;ARHGAP42;BMPER;FAM162B;FAM186B;HCFC1R1;SVEP1;TMEM38B;LMO1;NANOS1;GUCY1A2;MLIP;PHYH;IL11RA;MYH15;NPY1R;ATP1B4;EPDR1;LIFR;LMO7;PRSS56;SHISA6;KCTD8;EMCN;COL4A1;COL4A4;FAM185A;COL4A3;SELENOP;APLNR;RELL1;JCAD;OR2C3;RASL12;USP54;IDI2;LTBP4;SEL1L2;FBLN2;COX7A1;LTBP1;NID2;NOP9;SCUBE2;CDH20;PODXL;CASKIN2;CDH23;MYH13;LONRF3;MYH11;AMELX;GAS2L2;LONRF2;FAM83B;CYP2J2;BTNL9;KLHDC3;CBX7;TGFB2;OPN4;SMAD3;WSCD1;TGFB3;EPHX1;SSC5D;HSPA2;DGAT2L6;OPN5;ESR1;LRP1B;ARHGAP24;TXNRD3NB;COQ2;GDNF;TMEM117;MYF6;B4GALT2;UCN;COLGALT2;PCDHGB7;MEGF10;THRA;HSPB6;PCDHGB5;DOCK9;PCDHGB4;CGB7;PCDHGB3;PZP;PCDHGB2;HSPB7;LMOD1;HSPB2;SIX1;CLEC14A;SLC2A4;HSPB3;SLC2A5;YBX3;PKD1;LMOD2;FAM166B;SIX6;LRRTM3;SIX2;TMEM108;PDE4A;RHBDF1;PCDHGA7;RASA4B;PCDHGA4;ABCC5;PCDHGA2;PDE4D;MUM1L1;TRPT1;ARAP3;ABCC9;AXIN2;MYRIP;KLF14;UPK3A;C1QTNF9B;DCN;IQCH;PCDHGA9;MYH1;ALDH1A3;ARHGAP10;MYH2;MYH3;DCT;IGDCC4;RASA4;AGAP5;ALDH1A2;COL6A1;MYH8;PCDHGB1;COL6A6;PDE5A;ITGB1BP2;MYH4;MYH6;USP13;CAMK2B;HLF;PERM1;CAMK2A;ATP1A2;DDO;THBS4;DDN;RASD2;DLL4;WNT11;PALMD;ERBB4;ERICH4;LRIG1;CHSY3;LRIG3;CAMK2G;MAPK4;MUC6;KLRG1;USP25;MAS1L;LGI4;PCDHGC5;CMTM5;PCDHGC4;SPRY4;PDE4DIP;PPP2R3B;PPP2R3A;USP28;DLK1;TSHR;DPRX;JSRP1;DES;NEURL2;PMP22;ATP13A5;PDE7B;HCN1
THYROID (BULK TISSUE)	1447/2316	0.9999835865222685	0.9999901899677083	0	0	0.8189405701862107	1.3441773125608384E-5	TDRKH;ZFYVE9;SCX;ISM1;CLDN1;PTPDC1;TSKU;ISLR;SAMD15;FAM110C;LIPG;SMCO3;VSTM4;PKNOX2;HES7;RBFOX2;OR2L8;ZNF282;PHKA1;UNC5C;RFX1;CLDN5;SLC5A8;CLDN4;SPINT1;CTAGE4;CLDN8;AGTR1;CTAGE8;SPARCL1;MYL9;ATF3;NGEF;GRID2IP;FLG;CRABP2;RETSAT;DHH;SHMT1;MEPCE;PDGFB;GATA6;CLCNKB;FIGNL2;ADAMTS12;SLC5A3;SLC5A4;EPB41L5;ADAMTS15;HSD11B2;PDGFC;ZBTB7B;PPARGC1A;ZBTB7C;JAG2;HEXIM2;NGFR;JAG1;SRMS;TIPARP;ABCA4;PBX3;EIF2AK3;NR2F2;PBX4;LARP6;AIF1L;HRNR;COL1A1;ABTB2;IL22RA1;PCDHGA11;RNF225;FAT2;FAT4;SFTA3;PIGQ;BHLHE41;SNX12;HIST2H2AB;TDRP;LRRC6;EVPLL;TFCP2L1;ARHGAP6;LRRC1;JPH2;CASP12;SH3BGRL2;CGNL1;GGTLC3;MAMDC4;UPF1;RING1;METRN;SPHK1;GPR32;MAMDC2;RIPK4;PIFO;MYOF;EMP1;RAB3IL1;WNT9A;MANEAL;ELOVL7;SLC39A14;TMC4;GPRC5B;MBLAC1;MMP15;INCENP;CDC42EP5;CDC42EP4;PLSCR4;CDC42EP1;NUP62CL;GPRC5D;CRYAB;GPRC5C;MDFI;PKN3;ARL14EPL;IDUA;PELI3;COL11A2;CCM2L;ADAM20;SNX33;SLC7A2;CENPB;FSTL3;FOXS1;RECQL5;BGLAP;SNX25;CARNS1;ZNF229;HAS3;FLNA;KRTAP2-3;ZSWIM4;ZSWIM5;P4HTM;LIMS4;EVC2;ZNF460;LRRC24;ODAM;DAB2IP;BBOX1;BMP8B;CASTOR1;TMCO4;STXBP5L;HEYL;SPSB2;COL3A1;SPSB1;TMEM54;ETNK2;TMEM56;TAOK2;TTC30A;ZNF219;ADGRL4;ZNF214;CRAT;ZNF697;ADGRL2;LGR4;EXOC3L1;MTCH1;OLFML2B;NAB2;FAM13A;LRRC73;CASC1;SLC9C1;CTGF;FOXQ1;HHAT;POFUT2;SCMH1;STK16;ADORA1;PABPC4L;ZNF205;SLC16A8;ZNF446;CDKL2;ZNF441;SH3GLB2;PPP1R16A;GPR75;ATP11A;FBXO10;FOXP4;SDCBP2;SLC9A2;FRMD3;SMO;MAPKAPK2;PKP4;ZNF436;PKP3;ROR2;IGFALS;FSCN2;UTRN;ZNF676;AJUBA;KANK3;COL17A1;SHC2;DLX3;ECSCR;TACSTD2;GLIS3;TNFRSF11B;LRRC52;RAP1GAP;GLIS2;SLC9A3R2;SBNO2;NDOR1;STK36;AMDHD2;KIAA1522;CLTCL1;SLCO1B3;HYI;BMF;E4F1;IP6K3;CD276;HHATL;KL;BRPF3;LVRN;BDNF;MFSD6L;TFPI2;LRRC61;ELOA2;DCDC2;FAM229A;ELOA3;ZBTB12;CTAG2;FAM205A;PTPRB;CXCL12;OGN;UST;SP6;LCN6;ZNF653;KCNK5;BCAR3;ZNF512B;ST6GALNAC2;ITGB4;CRYBG3;LRRK2;FLT4;COX4I2;TSSK1B;DYSF;EFCAB13;TSPAN12;PRB4;HHEX;SPR;BOC;IQUB;ME1;SPX;ME3;BOK;GRID1;VPS13D;NRG1;NRG2;PARD3B;ATRN;SNPH;DSG2;SLC25A10;SPACA5;C1GALT1C1L;ST6GALNAC3;MET;TRIM55;ITGA9;PRKAA2;ATP10D;LRP5;ZBTB42;LRP4;LRP2;LRP6;NTN3;ZNRF2;SLC25A29;ZNF628;CCDC85A;TP53INP2;ATXN1L;TRIM47;SH3BP4;SLC25A23;BEND7;ZNF862;RILP;CNNM3;LRRC8E;SLC25A25;TBX1;SEPT10;NTRK2;LINGO4;PPP1R14C;PRRX1;CABLES1;BAIAP2;MERTK;TBX3;TBX2;APLN;TMPPE;MYO1D;TSPAN15;MYO1C;PC;ST5;NT5C1B;MGP;BCAR1;ERRFI1;TAS2R20;ECI1;ZDHHC5;SPATA20;IKZF2;ZDHHC1;CCDC102A;RCBTB1;C4B;SPATA25;C4A;MCIDAS;ZNF728;ADGRA2;ZNF727;KDR;PIEZO1;FAM53A;THSD7A;ACVR1;SLC34A3;SLC34A2;EPHA6;LIMCH1;KCNK13;TAS2R13;ENTPD8;ACTN4;VWA5B2;TAS2R19;CYP39A1;BTC;FNDC4;HIST2H3A;TRIM17;ADGRB2;FNDC1;PPP1R3B;KCNQ1;KCTD14;CCDC87;KCNQ5;MXRA7;TRIB1;SPATA18;HIST2H3D;CTXN1;MXRA5;HIST2H3C;EPHA3;CCNO;EPHA2;PLA1A;SLC45A4;GRB7;KIAA1211L;ZBED9;TAS2R43;SDC2;FBF1;TAS2R46;PCDH12;ZBTB5;ZBTB4;MST1L;APH1A;ZNF709;DHX34;PCBP4;ZBED2;B4GALNT3;ZBED6;RAB11FIP3;TSPAN1;PPP1R26;SMIM10L2A;SLC10A5;EGR2;SLC10A6;TAS2R30;INTS1;IQSEC2;OSGIN2;OR51I1;HSPA12A;FER1L6;HSPA12B;EXT1;ACER2;ATP4B;MC1R;MYO5C;ID1;ID4;ITGBL1;ID3;ECHDC3;RGL3;IGSF9B;CALR;ANKRD18A;CD24;LDHAL6B;CSRNP1;SPAG17;PTPRU;FKBP10;ZBED6CL;FOXE1;PTPRQ;CTSZ;PTPRM;KIF12;WFDC2;PQLC2L;SH3RF1;EDA2R;PCSK4;MEDAG;CTSO;PCLO;OR51Q1;CRTAC1;HYAL2;NCS1;GNRHR;BBS9;CTSH;KIF1C;MUC15;DIRC2;RBBP8NL;CTSB;ANKDD1B;TAS2R50;ZHX2;CCDC110;LYNX1;ZHX3;TNFRSF12A;GAA;MST1;PRPF40B;KIF7;SORCS2;ANO2;ANO1;CTU1;PITPNM3;ARHGEF5;LNP1;RAMP2;RAMP3;STX19;CCDC103;PRICKLE2;GREB1L;CAPG;CRIP2;PRICKLE1;HSD17B6;CCDC106;REM1;RANBP3L;ARVCF;SERTAD3;SERTAD4;ALS2CL;RXRA;FAM196A;GPC1;PERP;ORMDL3;PAK6;RIBC1;IL33;NPM2;PNPLA7;CAVIN1;IGIP;CRYBB3;MIB2;PCDHB12;KAZALD1;PLEKHA7;SH3RF2;PER1;EPGN;GPAM;KIF26B;ELOA3B;PNPLA6;NEK11;ZFP28;FHOD3;PLVAP;PAGE5;RTKN;PRDM6;PAGE2;WWC1;INPPL1;LOXL4;PLAT;JADE3;OGDHL;GXYLT2;JADE2;PHRF1;RTL4;CELSR2;RTL5;LOXL1;NR3C2;RGS5;CCND1;PLAU;FAM174B;PEBP4;DUOXA1;DUOXA2;ENPP1;TEKT4;RAG2;ARHGEF40;SBF1;ENPP5;GGT2;PDGFRB;CARD10;SCARA3;KIRREL1;OSR1;LMTK3;NPNT;GEM;MID2;PDGFRL;GPRIN2;TANC1;PCP4;ADAM15;SCNN1B;DOK7;ANKS6;WDFY3;BBOF1;TSNARE1;CCDC151;GCM2;CALCA;NNMT;MAGEA12;KLHL14;ARHGEF25;ARHGEF28;KLHL17;SLC41A1;KLHL11;NDRG1;CACNA1I;RAI1;ADGRG1;CHAD;RHPN1;OR51B5;PACSIN3;OR51B4;IL36RN;MAGEA11;RAI2;ISOC2;ARHGEF33;ARHGEF35;GGT7;ZFHX3;MUC16;ARHGEF37;CNTN6;RARRES2;CACFD1;LAYN;FAM199X;INHBB;SSH3;FGF17;BMP4;TMEM233;BMP2;IL6;COL5A1;UBXN10;HOOK1;TMEM238;COL5A2;NXF2B;PHF13;AMOTL1;MELTF;ACTL10;DNAL4;FBN1;CD164L2;EDA;LAMC2;ARHGEF10L;DMKN;AFF1;CYP26B1;CFAP47;CFAP46;CFAP43;SNTA1;ARHGEF11;PLA2G4F;ARHGEF12;ARHGEF17;ARHGEF19;NAV2;ETV4;EPN3;CCNA1;ACOX2;TBC1D4;TMEM215;CPTP;MMRN2;SCN4A;IRF6;NAT8L;CUEDC1;CFAP53;SCN4B;PLEC;OTUB2;CCDC187;RBM47;DAPL1;DNAH5;DNAH6;ASAP3;RRBP1;ASAP2;PTHLH;CYTH3;PRTG;IL1RL1;IL1RL2;RAB40A;TBX22;DCDC2B;SPOCK1;EPS8L2;FBRS;TAS1R3;CCDC183;OR4F21;ARFGEF2;TTC12;GALNT3;EYA2;TPBG;TMED7-TICAM2;ZNF804B;NAA11;DDX31;LAMB1;ABHD16B;SOD3;TBX15;PROB1;CLCN4;ACKR3;SNTB1;EHF;RAPH1;WDR86;CWH43;MRGPRE;ABCA12;SLC4A4;ENO4;EPS8;ZXDA;GJA1;GPR176;EVA1A;GJA3;ZSCAN31;SOX17;MSANTD2;EVA1B;GNAT3;SOX18;GJA5;GJA4;PXDC1;IER3;RSPH6A;NKX2-8;CHIA;DNAAF3;DAPK3;AFAP1;SCRIB;WDR72;SYTL3;TRHR;KIAA1217;ZC2HC1C;BCAM;ADCY9;ARMC5;PARD3;ANOS1;ZSCAN23;PRR15;PRR12;TSPYL6;PI4K2A;FREM2;CFB;ENPEP;CFH;SYCP2L;MAGEA9B;FAM171A2;CRACR2B;FLRT3;S100A16;PRDM16;LDHD;SERPINH1;PLCG2;PLEK2;PLCG1;PROM2;SLC19A2;FZD1;DNAH11;AFAP1L1;FZD4;MCAM;FZD8;SLC16A11;NR1D2;CGN;NFATC4;TMEM198;FAM160A1;GJB3;TCN1;GIPC1;SNAI1;SSPN;PCDHB5;CHRFAM7A;PCDHB8;HOXD8;FANK1;RET;PYGB;PHF2;CDKN1A;GMEB2;TINAGL1;PHF1;TCF20;PRSS22;PHEX;C1QTNF1;C1QTNF7;C1QTNF5;PLEKHN1;ANXA9;CIC;GPRASP1;TEAD1;GPRASP2;TEAD2;RSPO4;TEAD3;ADIG;GRAMD2B;CNTD2;CLUH;PLLP;ANXA3;COPZ2;HSFX1;PAX1;TAF6L;BACE2;ITPKC;PLCB4;RNF169;ANGPTL7;PAX8;ANGPTL8;RARB;ANGPTL4;KIFC3;ANGPTL1;ZNF112;ENG;HBEGF;ASCL5;CCL14;OCA2;SGMS1;GRP;NDUFA4L2;PRSS48;SGMS2;PRSS44;WDR24;PRSS45;PRSS42;FAM129B;ERMP1;PRSS50;RASSF10;EPCAM;SLC17A5;TP53TG5;GPAT3;ALKAL2;HS1BP3;ALKAL1;ANKRD52;AOC3;CCL21;COLCA2;WHRN;PCGF2;SCAF1;DHRS3;ADAT3;POU4F3;SMOC2;RNF148;GPR142;CLCF1;INHA;ANKRD61;MROH2A;FAM49A;COL16A1;CHPF;ATP8A1;ANKRD33;TNC;IRS4;METRNL;TM7SF2;RAB43;FGF7;RIMS4;DEPTOR;SALL1;IYD;MACROD1;ZNF324;IL13RA2;PHLDA2;LZTS2;SSX2;STK32A;LARGE2;PCDHAC2;PCDHAC1;TECTA;CSGALNACT1;NUTM2A;TECTB;IGFBP5;IGFBP4;RALGAPA2;IGFBP3;IPMK;GOLGA8K;GOLGA8J;DYRK1B;MITF;SYPL2;CYS1;GOLGA8N;LEMD2;TLE6;PGF;LEMD1;DISP1;TOM1L1;PYGO1;CACNB1;TOM1L2;PYGO2;MOB3C;OBSCN;ARMCX2;ZNF319;SLCO2A1;CLIP4;ZNF316;ADAM9;PGR;NUTM2G;NUTM2D;DGKI;NUTM2B;RTN4R;CUL9;NOTCH2;NOTCH3;IQCA1;CEMIP;CUL7;SLC26A1;PARM1;RNF180;ABHD8;ILDR1;ITPR1;GLT8D2;KRBA1;AK8;KIAA0556;BAG3;DVL1;PLXNA2;ZNF304;TPPP;IGFBP6;AP1M2;IMPG1;PPAN-P2RY11;WFS1;TNK1;SLC4A11;PXDNL;ESRRG;GCSAM;MAFB;BCL2;PLXNB2;CPE;SLC26A7;CSPG4;PLXNB1;ESAM;MAFK;TDRD10;RNF183;SLC26A4;RNF185;SLC26A5;OSCP1;ALK;COL14A1;PTPN21;PTPN23;CPZ;CSAG1;CYR61;DNALI1;DUSP14;ADAMTS5;ADAMTS1;ZNF768;CEP170B;EVI5L;AMH;GAL3ST3;ADAMTS9;TTC23L;PRKG1;SH3D19;TRPC5;TRPC6;VWF;TRPC4;CHPF2;COL25A1;GPX3;TRPC1;FAAH2;SORD;COBL;KCNAB1;RTN4RL2;C1QL4;NGF;EVC;ACTBL2;CCDC74B;ESRP2;ESRP1;DMRTA1;ASPG;PKHD1L1;METTL27;DRICH1;ZNF750;CEBPB;SMARCD3;CEBPD;SEMA3B;TPTE;SEMA3F;THSD1;THSD4;LMF2;DNAJB2;MROH1;RAB20;ABLIM2;ABLIM3;RAB25;P2RY2;ZNF503;MAL2;ALOXE3;PLEKHH1;STOX1;SKOR2;FBXL19;SEMA4B;KCNJ13;KCNIP3;CDC42BPG;AHNAK2;KCNJ16;CDC42BPB;FBXL13;PTPN13;FBXL14;TPCN1;FRAS1;SH3D21;MAB21L2;KLF9;MGAT4B;PI15;RAB19;TLL1;HCG22;TRMT61A;CCDC61;NECTIN2;SPARC;HDAC11;ANTXR1;AQP1;EDNRA;ZNF608;VSIG2;RPS6KA2;DZIP1L;PDK4;MAGEA2;OR2A42;HMCN1;SYNPO;TNS2;TNS1;VSIG8;VCX3B;UTS2R;IL1R1;KRT8;PSG1;MTUS1;SLC6A13;KRT7;PSG3;P3H3;PSG9;PSG8;TCERG1L;PSG4;PAPPA;MALL;PSG6;MAGEB2;COL8A2;TTLL11;TLN2;PLPP3;NBL1;CDS1;SPTBN5;SMIM5;TBCEL;NECAB3;IGSF3;MAOA;IGSF1;SMIM1;STC1;C2CD4C;PPL;CBARP;ZNHIT2;MAATS1;HIST1H3A;LCN12;CMYA5;MAGEC3;HIST1H3F;HIST1H3G;HIST1H3H;STXBP6;HIST1H3C;CDR2;DTNB;STAC;PDE2A;IGFL3;IFNLR1;HIST1H4A;HIST1H4B;RAET1G;CORO6;HIST1H4H;HIST1H4J;HIST1H4D;HIST1H4E;RAB40AL;HIST1H4F;OR2A14;ACVRL1;CLIC6;OR2A1;COL18A1;TENM1;ZCCHC12;CLIC5;SLC44A3;TENM3;CLIC3;CAB39L;ADIRF;BICDL2;MEOX2;SIPA1L2;QRFP;EPB41L4B;ESM1;KRT27;CLDN24;PRX;CLDN23;KIF13A;KIF13B;ZER1;EDN2;AVPR1A;NME5;CYP7B1;GFRA2;IL17RC;RHOD;IGFN1;GFRA4;B3GNT9;NOV;TFF3;VWA1;VWA2;MAPRE3;CLDN16;RHOV;FAM20A;FATE1;SGK1;DNASE1L2;DNASE1L1;TNXB;AMIGO1;ZDHHC23;RFNG;RASIP1;CST4;TRAK2;DUOX1;SCEL;EGFLAM;FAM184A;KIAA0753;UBTD1;CILP2;GABRE;DUOX2;MPZL2;MPP2;TM4SF18;SVIL;SORBS2;DMRT3;GRHL2;USP17L11;TJP1;CT62;KRT19;KRT18;TRIP10;BLID;MEGF8;TJP3;TJP2;ZNF354B;GALNT12;STEAP3;GOLT1A;CIB4;ARHGAP39;SSC4D;PVR;ARHGAP36;SYDE1;ARHGAP42;FAM186B;HIST1H2AD;HIST1H2AB;GUCY1A2;HIST1H2AL;CADPS2;SYCE1L;HGD;IL11RA;HIST1H2AK;NPY1R;EPDR1;LIFR;LMO7;ALG12;PCDHA13;PCDHA12;PCDHA11;SELENOM;COL4A1;COL4A4;COL4A3;APLNR;SELENOV;RELL1;ELMO3;ABCG4;JCAD;HIST1H2BC;OR2C3;SUCNR1;CTTNBP2;USP54;OR52D1;CHRNA9;DNAJC22;LTBP4;FBLN1;DTX3;COX7A1;NID2;NOP9;PSORS1C1;TMEM121;FAM83H;DPP4;FAM83G;ALDH3B2;ARHGAP20;TMEM125;PODXL;CASKIN2;TMEM129;TCTEX1D4;LONRF3;AMELX;LONRF2;FAM83B;FAM83A;ENKD1;OR4F3;CBX7;TGFB2;SMAD3;LRRC75B;TGFB3;PTCH2;EPHX1;AZIN2;SELE;ESR1;LRP1B;ARHGAP24;ACSF2;SMAD7;ARHGAP23;EFNA1;CAMSAP3;FAM187A;NR4A1;ARHGAP31;TRPV6;TMEM115;DLG3;TMEM117;OR2A7;ULBP2;LRP11;ZSCAN1;KLHDC9;ULBP3;B4GALT2;USP35;PCDHGB7;DOCK3;SOWAHB;PCDHGB5;DOCK9;PCDHGB4;CGB7;PCDHGB3;PCDHGB2;HSPB7;LMOD1;SIX1;CLEC14A;SPRED2;MFSD6;SPRED1;OBP2A;SIX5;BDKRB2;TAS2R3;RIMBP3B;HIST1H1C;RHBDF1;PROSER2;PCDHGA7;PCDHGA4;USP43;PCDHGA2;MUM1L1;LMNTD2;ARAP3;IQCD;TMPRSS11F;SENP3;IQCH;PCDHGA9;ALDH1A3;ARHGAP10;LATS2;IFNE;HKDC1;COL6A1;PCDHGB1;COL6A6;PDE5A;CDH16;DOCK1;KRT81;COLEC10;KRT80;HIST1H2BI;TSGA10IP;HIST1H2BL;PERM1;PALM3;ATP1A1;KRT85;RASD2;DLL4;GNA14;RASD1;IGFBPL1;PRRG2;ERBB2;KLRG2;CHSY3;HES1;LRIG3;LURAP1;MAPK4;SASH1;CMTM8;TMEM30B;CMTM4;PCDHGC5;LGI3;CRYGN;KDF1;SPRY4;LCA5;TSPEAR;TSHR;SGPP1;FAM167B;FAM167A;MLPH;PDE10A;FMNL2;SLFNL1;NEURL2;ATP13A4;ATP13A5;CMTM1
ADRENAL GLAND	1445/2316	0.9999858734095094	0.9999901899677083	0	0	0.8155132930799134	1.1520503703894522E-5	PID1;ZFYVE9;TESK1;ACCS;ISM1;CLDN1;PTPDC1;KIAA1107;VPREB3;ZDBF2;ZFYVE28;CRHBP;SPIC;LIPE;ISLR;AS3MT;LURAP1L;TDO2;TMEM88;FAM110C;ZC3H12A;SMCO3;PRKACA;VSTM4;SAMD13;FAM19A4;FAM19A3;STARD3;MEF2C;CACNA2D1;FRS2;PHKA1;UNC5C;OR10AD1;EML5;CLDN5;SLC5A9;RFX6;AGTR1;CTAGE9;SPARCL1;AGTR2;MYL9;HPD;PLBD2;NGEF;GRID2IP;CFAP99;FLG;ZNF275;NYAP1;ABCB1;RETSAT;ABCB6;DHH;CEP85L;GATA6;CLCNKB;GATA5;GATA4;ADAMTS12;C3;PCNX3;ADAMTS15;HSD11B2;C6;RDH12;C7;ADAMTS19;PDGFD;EPB41L3;ZBTB7B;PPARGC1A;HAO2;ZBTB7C;GPIHBP1;HEXIM2;NGFR;CADM4;ABCA5;NR2F1;NR0B1;NR2F2;ABCA8;NR0B2;AIF1L;HRNR;COL1A1;ABTB2;PCDHGA11;FAM135B;CILP;NOSTRIN;HRC;MRVI1;DCHS1;FAT4;MTMR11;DPYS;LRRC38;WFIKKN2;LRRC39;QPRT;HIST2H2AB;TDRP;LRRC6;TMEM52;PTH1R;LRRC32;HIST2H2AC;MED12;GPRC6A;LMBR1;JPH2;EFCAB1;FLVCR2;DLGAP1;SLC18A1;CGNL1;MYBPC3;GPR34;GPR32;ELOVL3;SIRT4;RAB3IL1;DUSP9;SLC39A14;DDB1;FAM222A;F8;MMP15;OAF;CYP21A2;MYOT;CDC42EP4;PLSCR4;KCNMA1;LRRC9;CHST4;NUP62CL;SLC29A1;MDFI;RAPGEF4;IDUA;SPESP1;PELI3;COL11A1;LRRC17;CCM2L;KCNA4;SNX33;ABCB11;AXDND1;SLC7A2;FSTL3;FOXS1;EXTL2;SRPX2;SULT1E1;PLAGL1;ADAM23;ZNF229;DMD;ZSWIM5;ZSWIM3;LIMS4;P2RY12;ZNF460;LRRC24;GOLM1;ATRNL1;ANKRD30BL;COL22A1;DAB2IP;TMEM61;LYRM9;PLXDC2;TMCO4;HEYL;COL3A1;FABP3;AADAC;ETNK2;TMEM56;TAOK2;TTC30A;ZNF219;AGRP;CCDC3;ADGRL4;CRAT;ADGRL2;LGR4;ADGRL3;EXOC3L1;KCNG3;EXOC3L2;OLFML2B;FAM13C;F13A1;LRRC73;ZC3HAV1L;STK19;RORA;FADS2;HHAT;MYBPHL;KIAA0895;SCMH1;PABPC4L;ZNF205;ZNF446;SYBU;NUDT12;MAP3K5;SH3GLB2;CDKL4;DGAT1;KCNH8;FBXO10;SLC9A2;RBMXL3;FRMD5;SMO;TXLNB;SLC9A9;LY6D;SLC27A6;ZNF436;ROR2;OSBP2;KANK3;SHC2;SHC3;CPB1;ECSCR;GSTT2;CREBL2;REG3G;FOXO4;ETDB;CYP19A1;RAP1GAP;GLIS2;SLC9A3R2;IGSF22;TMEM26;BCL2L10;SBNO2;AMDHD1;STK36;AMDHD2;KIAA1522;CLTCL1;NPTX1;ZNF423;NADK;CD276;KL;BRPF3;TMEM120A;TFPI2;LRRC61;ELOA2;ELOA3;HIST2H3PS2;KY;IGSF11;IGSF10;LRCH2;TMIE;PTPRB;CXCL12;OGN;UST;ZNF415;SP5;KCNK5;ZNF512B;ALAS2;TRIM74;ALAS1;SLC25A2;KCNK9;LRRK2;FLT4;DYSF;TSPAN12;WISP1;WISP2;PRB4;SPR;BOC;DDI1;PRB2;IQUB;ME1;ME3;SMIM10;ZNF641;TRIM67;MBL2;PEG3;OVCH1;GRID1;GKN1;ITGA1;NRG2;PARD3B;ATRN;NRG3;HAND2;ITGA8;C1GALT1C1L;ST6GALNAC3;TRIM54;ITGA9;TRIM50;ITIH3;ITIH2;ATP10D;LRP5;LRP4;PBXIP1;PPM1E;NTN3;SLC25A27;ZNRF3;LRRC8B;PIRT;NTRK1;KCNJ5;PPP1R14A;KCNJ8;SLC12A1;CTNS;MERTK;TBX3;TBX2;APLN;TMPPE;MYO1D;PINK1;PC;USH1G;ST5;TSPAN18;MGP;FCGR2B;FCGR2C;KCNK3;BCAR1;CCDC89;TAS2R20;SPATA20;ZDHHC1;CCDC102A;C4B;SPATA25;C4A;ADGRA2;KDR;THSD7A;ATXN7L2;BSN;CALN1;PAQR9;LIMCH1;TAS2R10;PAQR5;CTRB2;CTRB1;OMD;ENTPD7;TAS2R13;ANK2;MYO7A;VWA5B2;TAS2R19;CYP39A1;PPP1R3G;FNDC5;MT1A;GAREM1;FNDC4;HIST2H3A;SOAT1;PPP1R3C;FNDC1;ADGRB3;KCNQ1;KCTD14;CCDC87;ZNF711;MGARP;MXRA7;SPATA18;PEX11G;HIST2H3D;MXRA5;HIST2H3C;EPHA2;ZBED9;TMEM63C;TAS2R43;SDC3;FBF1;PCDH15;TAS2R46;PRH2;PCDH12;KALRN;PCDH18;NKAIN1;NKAIN4;MC2R;NKAIN3;DHX32;ZNF704;TSPAN7;PENK;ST8SIA5;KCNN2;APOE;B4GALNT3;APOB;A2M;ZBED6;SMIM10L2B;BBS2;PPP1R26;SMIM10L2A;IFITM10;TAS2R30;LRRN3;TAS2R31;IGF2;HSPA12A;HSPA12B;PNMA8B;BST2;ACER2;ICK;ATP4A;TH;WNK3;RANBP10;ARMC12;RGL3;RGL1;OR7C1;FBXL7;DIRAS3;NRP1;FKBP10;MSTN;ZBED6CL;GRIK1;MTRNR2L1;EDA2R;PCLO;SCML1;NMRK2;HYAL1;HYAL2;GNRHR;BBS9;CTSF;ANKDD1B;TAS2R50;LYNX1;MST1;PABPC5;MINK1;SEBOX;PRPF40B;HBA2;SYP;KIF7;ANO4;TMEM150C;ANO5;SREBF2;RNF144A;NR5A1;ANO1;NCBP2L;PITPNM3;PITPNM2;MICU3;PDZRN3;TMPRSS9;FOXC2;RAMP2;RAMP3;CD5L;PRICKLE2;FITM1;CCDC106;CPN2;CYP17A1;REM1;RANBP3L;ARVCF;RELN;GPC1;GPC3;PAK6;GPC5;GPC4;GPC6;PAK5;IL33;PNPLA7;CAVIN2;CAVIN3;IGIP;MIB2;PEX10;PNMA3;KLHL3;VEGFD;KLK15;SH3RF3;ALDH4A1;PER1;XK;GPAM;CSDC2;DPY19L4;KIF26A;KIF26B;ALLC;IL17B;NEK11;FHOD3;RTL1;SCARB1;PLVAP;CD83;AMHR2;INPPL1;LOXL3;PLAT;JADE3;OGDHL;GIMAP5;GXYLT2;GIMAP6;PHRF1;PLB1;IGF1R;KLHL31;FAM198A;RGS5;CCND2;NRTN;ENPP3;SATL1;ENPP6;ARHGEF40;SBF1;RGS8;ENPP5;PAMR1;PPFIA3;RAG1;PDGFRB;CARD10;PDGFRA;OSR2;KIRREL1;SCARA5;CD93;SPINK7;CYBB;SLC30A1;PCOLCE;CARTPT;MAT1A;NPNT;TMEM252;GEM;MID2;ERN1;TANC1;SCNN1D;WDFY3;RPP25;CCDC151;EMID1;FBN2;GCM2;PKDCC;KLHL14;ARHGEF25;KLHL15;ARHGEF28;SLC1A2;SLC41A1;KLHL11;CACNA1D;KLHL13;NDRG2;ACACB;CCNB3;CACNA1I;TMEM246;GRK5;CALD1;CHAD;PACSIN3;NXPH1;CCDC141;RAI2;ARHGEF33;KLHL29;GCKR;HBG2;CNTN6;HBG1;RARRES2;CACFD1;EVX1;INHBB;SYT9;ZFHX4;MT3;BMP6;PHOX2A;BMP4;COL5A1;CYP11B1;COL5A2;SPINK13;ALPL;PYROXD2;FGF12;FGF11;FGF10;FBN1;EDA;RHOXF1;LAMC3;PPP1R9A;SOBP;RERG;CYP26B1;RASGEF1C;CFAP47;ZNF385B;MAN1A1;GGACT;QRFPR;DACT1;SNTA1;ARHGEF11;CELA2B;RFPL1;ARHGEF17;SHROOM2;ARHGEF19;PLA2G4A;ETV1;SSTR5;EPN3;PEX7;LMBRD2;ACOX2;MMRN1;TBC1D4;PEX3;ADGRF4;MMRN2;SCN4A;ZP1;IRF6;CUEDC1;ZMYND12;CLRN1;SHANK1;PLEC;OTUB2;DNAH1;RBM47;LAMA2;ASAP3;CYTH3;PRTG;IL1RL1;RAB40A;DCDC2B;SCN7A;SLIT2;TAS1R3;OR4F21;NIPSNAP3B;CCDC178;CHGA;ARFGEF2;TTC12;HSD3B2;GALNT2;ATP2B3;LAMB1;ATP2B2;TBX18;MAPK10;PROB1;CLCN4;SIMC1;ERCC2;GALM;ASB4;NAXD;SNTB1;SERPINE3;TMEM200A;TRIL;TMEM200C;XYLT1;SLC4A3;RXFP1;RXFP3;NYNRIN;ZXDA;GJA1;SOX17;EVA1B;SOX18;GJA5;GJA4;HOXA3;FDXR;HOXA2;ANKS1A;HOXA6;PROK1;HOXA5;CMKLR1;SULT2A1;PRIMA1;ACOT8;DNAAF3;NHLRC4;GML;SERPINF2;CEL;SYTL5;DKK2;KIAA1217;ABCA10;DAAM2;PARD3;FDX1;ZSCAN23;PRR15;MAML3;HOXB8;TSPYL6;FREM1;HOXB7;PI4K2A;FREM2;HOXB6;ASTN1;FTCDNL1;ENPEP;CFH;CFI;WDR63;WDR64;PHYHIPL;GNS;CRACR2B;LDHD;ST3GAL4;HOXC5;PLCG2;PLAC1;PLEK2;PLCG1;HOXC8;ST3GAL3;SLC19A2;FZD1;DNAH11;AFAP1L1;FZD5;FZD4;RDX;RMDN2;SLC16A14;NFATC4;TMEM198;GLUD2;TCN2;SLC6A9;GIPC3;PAH;GIPC2;SSPO;CHRFAM7A;HOXD3;HOXD9;HOXD8;CPEB4;FANK1;CDKN1C;RET;SERPINA12;MYOM1;NRSN2;TINAGL1;STON1;TCF21;SLC6A2;MS4A4A;SERPINA5;ADAMTSL1;C1QTNF1;C1QTNF8;C1QTNF7;ADAMTSL2;C1QTNF5;MRC1;RSPO3;RNF150;CIC;GPRASP1;GPRASP2;TIMP4;GARNL3;CLUH;PLLP;AHSG;TESC;SLC2A13;SLC2A12;COPZ2;HSFX1;TACR1;RIPPLY1;MRAP;ITPKC;TMEM179;COL2A1;MRAS;ANGPTL7;ITPKA;ANGPTL3;RGN;RARB;COL21A1;PLIN1;ANGPTL1;ZNF112;CCL14;GRAMD1B;SGMS1;SERPINC1;FIGN;AFP;WDR24;FGD1;FAM129B;FGD5;ERMP1;CHRNG;OLFML3;OLFML1;ALKAL2;HS1BP3;ANKRD52;MBNL3;LDLR;ZIM2;RNF133;RPRM;AOC3;BCHE;SERPIND1;CCL21;F10;WHRN;RNLS;MCF2;ECEL1;NR1H4;CARD6;FMO2;PRSS35;USP17L2;SLC8B1;TUBB4A;AGT;SMOC2;RNF148;VEPH1;GPR149;TMEM229A;INHA;TMEM229B;FAM49A;RERGL;DGKG;GHDC;SEMA5B;MROH2B;COL16A1;ATP8A2;PLXND1;CLEC4M;CHPF;IRS2;FABP12;SLC8A1;TM7SF2;RIMS2;DEPTOR;DACH1;FGF9;CDH2;GRB14;TNN;GRB10;SLC26A10;OR13D1;STK32A;LARGE2;TECTA;CSGALNACT1;NUTM2A;IGFBP1;RNF43;LHCGR;SEMA6A;IGFBP5;MAMSTR;IGFBP4;DIO3;DYRK1B;VASH1;SYPL2;THNSL2;LEMD2;HIC1;DISP1;TOM1L2;RAB30;ARMCX1;ARMCX2;LTB4R2;SLCO2A1;ZNF316;RAB38;PGR;DGKK;PPEF2;NUTM2D;OR13C5;IPPK;CUL9;BRSK1;CSF1R;MAGEL2;CUL7;SLC26A1;PARM1;CALCRL;FAM114A1;ABHD4;ERV3-1;CHRD;ITPR1;GLT8D2;UBR3;ITPR2;ABHD6;KRBA1;RHOBTB1;VTN;HMBOX1;ESPNL;KRBOX1;ADAP2;BTBD3;DVL1;NDN;CCDC33;IGFBP6;PLTP;PLXNA4;SEC16B;TMEM132C;SLC37A2;AMBP;ANKRD24;DHCR24;PLET1;BTBD8;MAP3K15;INS-IGF2;MAFB;ALB;PLXNB3;SLC26A7;ZNF536;CSPG4;TDRD10;DHCR7;OSCP1;DPP10;CPO;BMPR2;SRXN1;COL14A1;PTPN20;PTPN21;PIK3C2G;FTCD;DNALI1;SYNE1;SGCE;SGCD;PSD3;CCDC54;GAL3ST2;OIT3;ADAMTS9;ZNF521;TTC23L;PRKG1;ADAMTS7;SH3D19;SLC13A3;VWF;CHPF2;COL25A1;GPX3;TRPC1;PLEKHG5;ZFP92;APOA1;DUSP26;ADRA2A;ASPN;METTL24;EVC;ASPH;CCDC74B;RTN4RL1;CCDC74A;ASPG;PKHD1L1;ZNF510;NLGN3;RNF32;SMARCD3;FRRS1;CCDC68;SEMA3D;SEMA3B;SEMA3G;SEMA3F;THSD4;JAKMIP3;CYP3A7;TTN;CLEC3B;RAB20;ABLIM2;P2RY2;NHS;ZNF503;TNNI2;TNNI3;BCO2;PLEKHH1;STOX1;WASF3;JAZF1;TUB;CEACAM16;KCNIP2;CDC42BPG;SPAG4;CDC42BPB;FBXL13;PTPN14;SGCZ;KBTBD11;TPCN1;SVOPL;MAB21L1;APOC1;MAB21L2;MGAT4B;PI15;TLL1;CBLN4;FOLR2;CDO1;NECTIN2;CDRT1;SLC46A1;SPARC;FAM89A;AQP8;IL23R;ACSM1;DIXDC1;AQP2;HS6ST1;ANTXR1;AQP1;HS6ST3;EDNRA;ZNF608;EDNRB;LONP1;PDK4;BTRC;SYNPO;PDK2;AGFG2;TNS2;TNS1;JMJD4;IL1R1;LMAN1L;P3H2;MTUS1;PSG3;MAPK8IP1;CYP27A1;PLPP7;PSG8;PSG6;PFN4;TTLL11;TLN2;HRASLS;PLPP3;CDS1;SLC22A3;PTGFR;NECAB3;MAOA;LHB;TMTC1;KLK3;C2CD4C;NLK;SMIM9;ZNHIT2;MAATS1;CYP4X1;HIST1H3A;HIST1H3F;NAALAD2;MAP6;OTOF;FAM43B;HIST1H3I;RALGDS;GSTT2B;HIST1H3C;SPTBN2;HIST1H4L;STAC;INSR;SIGLEC11;PDE2A;GDF2;CIDEB;PARP16;MARCO;HIST1H4A;HIST1H4B;RAET1G;TMCC2;HIST1H4J;HIST1H4D;HIST1H4E;RTL8B;RAB40AL;DCP1B;HIST1H4F;ACVRL1;INVS;COL18A1;C2CD6;SLC44A3;TENM3;CAB39L;C2CD2;EPB41L4B;CLDN20;ESM1;ZMYM3;AUH;PRX;SH3PXD2B;DNER;STAB1;KIF13B;BHMT2;INSRR;PROX1;AVPR1A;CYP7B1;GFRA3;GFRA2;IL17RC;RHOD;PALD1;VWA8;NRN1L;NOV;MAPRE3;RGS7BP;ALDOB;FATE1;SGK1;TLR4;DNASE1L3;TLR3;MATN3;AMER1;C1QA;TNXB;ADH1B;AMIGO1;PTGER3;AMIGO2;AKAP7;GDPD4;NOL3;PHYHIP;CST5;CT55;RASIP1;NKD2;CST2;SCEL;EGFLAM;CTNNA3;TRAM1L1;HDX;SH3BGR;MAP4K3;TM4SF18;SCD5;SORBS2;LYVE1;USP17L11;LILRB5;PDP1;CYP2W1;GSTA4;GSTA3;QPCT;GSTA2;GSTA1;TRIP10;MEGF8;C1QC;FCN2;GALNT13;GALNT15;NRK;ROGDI;CIB4;CIB2;MYRFL;ARHGAP39;DEUP1;SSC4D;PVR;ARHGAP36;SYDE1;ARHGAP42;FAM162B;SVEP1;PDE8A;HIST1H2AB;GUCY1A2;HIST1H2AL;CADPS2;PHYH;IL11RA;HIST1H2AJ;NPY1R;LIFR;SHISA3;SHISA8;EMCN;COL4A1;COL4A4;COL4A3;SELENOP;APLNR;HRASLS5;LPA;HIST1H2BB;JCAD;ABCG1;ABCG2;RASL12;CHRNA3;ARHGAP18;FBLN1;DTX3;CPLX1;COX7A1;LTBP1;NID2;FBLN5;NOP9;CPLX3;FAM83H;ARHGAP20;CDH20;CASKIN2;CASKIN1;TMEM129;USP51;LONRF2;FAM83A;OPN4;HELQ;TGFB3;SMURF1;EPHX2;PTCH2;EPHX1;DNAJC12;AZIN2;ESR1;LRP1B;ACSF2;FAM187A;PYY;RALYL;PLCXD3;NR4A3;DLG2;BAMBI;FAM163B;TMEM117;FGFR4;FGFR2;ULBP3;USP35;ACADVL;PCDHGB7;DOCK3;MEGF10;THRA;HSPB6;PCDHGB5;PCDHGB4;PCDHGB3;PCDHGB2;HSPB7;SLC40A1;LMOD1;CLEC14A;CGB3;DBH;HS2ST1;SLC2A8;CASP9;FAM166B;HEPH;SIX5;TAS2R3;PCDHGA7;FGA;PCDHGA4;PCDHGA2;MUM1L1;FGG;AXIN2;MYRIP;ARAP1;SEPT4;KLF14;DCN;PCDHGA9;DNM3;TGFBR3;ALDH1A3;LATS2;IGDCC4;ALDH1A2;COL6A1;ALDH1A1;CDH12;PCDHGB1;COL6A6;USP40;PDE5A;RBKS;PRTFDC1;CDH19;USP13;COLEC11;HIST1H2BM;DDC;COLEC10;KRT80;HLF;HPGD;HIST1H2BI;LEF1;PON1;FAM169A;DDO;DLL4;GNA14;RASD1;WNT11;RNF113B;PALMD;PCED1B;REPS2;S1PR3;NCAM1;MAPK4;ZNF189;CMTM8;NOS3;CMTM4;SPRY4;DLK1;TSHR;POMC;FAM167B;DES;FMNL2;SLFNL1;SPRY3;AQP11
MACROPHAGE	1445/2316	0.9999858734095094	0.9999901899677083	0	0	0.8155132930799134	1.1520503703894522E-5	PGLYRP4;ADAMDEC1;SPI1;PID1;TESK1;SCX;TESK2;MEIKIN;LIPA;OR10AC1;NDST2;ZFYVE28;LACTB;IL4I1;COMTD1;HTR7;CYP2D7;TDO2;CAPNS2;TMEM88;TMEM89;ZC3H12A;C3AR1;EPSTI1;LIPN;SMCO2;LIPM;SMCO4;FAM19A4;FAM19A3;STARD3;SDS;GBP7;MEF2B;UNC5A;ZNF282;STARD8;RNASE6;MCEMP1;CACNA2D4;RNASE2;TMEM81;CH25H;RBP7;RFX8;SCO2;RUFY4;TBPL2;TMEM79;PLBD1;HPD;ATF3;PLBD2;CFAP99;CFAP61;TTYH3;CRABP2;TTYH2;SHOX2;PDGFB;FPR1;LYPD3;TAPBPL;FPR2;AGAP3;PLA2G7;TEX29;KIAA0040;KRTAP5-10;C3;ADAMTS14;RDH12;C9;EPB41L3;HESX1;PIP5K1C;ZBTB7B;AMZ1;LYN;HLA-DRB4;TSLP;APCDD1L;EDEM2;ABCA7;PBX4;ZNF35;LYZ;PGA5;PGA4;GRIN2D;ABTB2;GRIN3A;TREML4;HLA-DRB3;LGMN;FERMT3;HIST2H2AA3;ACHE;SIGLEC9;DPYS;LRRC38;HEXB;KDM8;BHLHE41;LRRC3;SNX10;ARHGAP6;AREG;EFCAB8;MMP21;ARHGAP4;M1AP;SMPD2;MMP25;HEY1;FLVCR2;IKBKG;TPSAB1;STUM;MYBPC3;DUSP4;DUSP5;DUSP2;CHST7;RIPK3;GPR34;GPR35;SPHK1;MYOF;ROM1;TEX12;EMP1;GPR31;TEX14;RAB3IL1;SLC39A13;SIRT6;EMP3;MANEAL;ELOVL7;GMIP;TOMM40L;MMP12;MBLAC1;F8;SLC7A7;SLC7A8;CYP21A2;SDHAF1;CDC42EP2;MMP19;HCST;CHST2;TMEM106A;SLC29A3;TPSD1;SAMD9;LIN37;GPR45;IDUA;SPESP1;KCNA3;CCM2L;CLECL1;GPR42;SNX33;OVCA2;PTGS2;CENPB;TMEM70;ADAM28;HLA-DMB;BGLAP;HAS1;MICALL1;SPP1;STX5;ZNF469;STX4;ZNF467;ZSWIM4;ZNF223;ZSWIM3;ZNF222;EVC2;CASTOR1;SNX20;SPSB2;FABP3;SPSB1;CCDC9;ZNF219;HLA-DPB1;AGRP;YPEL4;ZNF697;CRLF2;EXOC3L1;LY6K;MYLK2;OLFML2B;ZNF691;NCF1;NCF2;RASL11A;NAB2;F13A1;DEFB1;LRRC71;CXCL13;HNMT;SAT1;HPGDS;YY2;TOM1;SLC16A6;NUDT18;TNFRSF8;MAP3K8;ZNF205;PIM3;TNFRSF4;SLC16A3;KCNH4;AKR1E2;UBE2E2;UBALD1;UBALD2;FBXO10;LENG1;FRMD7;TXLNB;SAP25;OR9A4;MAPKAPK2;SLC9A9;ZNF438;SLC25A52;S100A4;SLC27A3;S100A8;CD274;PFKFB4;KCNE5;TMEM121B;GLIS3;LY96;GPR84;TNFRSF11A;NPAS1;CYP19A1;IGSF22;IGSF21;TMEM26;SOCS3;SNN;SBNO2;NDOR1;SOCS1;AMDHD1;AMDHD2;SLC38A6;EIF4EBP3;BMF;TXNDC2;TNFRSF14;E4F1;ZKSCAN4;CD276;SDF2L1;NEK6;MFSD6L;FAM229A;TNFRSF10A;TMPRSS13;LRRC63;YRDC;CXCL10;MFHAS1;PTPRE;LRCH1;RGCC;MOB2;TBXAS1;DMXL2;SP6;HLA-DRA;HPSE;SHBG;ZNF653;KCNK7;LRGUK;PIWIL4;ITGAM;ST6GALNAC2;HUS1B;FHL3;CELF6;NENF;ARRB2;NXT2;FCGR3A;SPR;ZNF408;PRADC1;ITGAX;ME1;ITGB7;UPP1;SLC36A1;TMEM255B;TMEM255A;TNFRSF18;RNASET2;SLC25A18;ITGAD;ADORA2A;SLC25A19;SPATC1;ACPP;TRIM54;PPP1R15A;TRIM50;SRC;PPM1M;LRTM2;ZBTB49;LENG9;ZBTB42;ATP10A;ZBTB45;BARX1;TSPAN33;ZNRF2;SLC25A28;CCL8;CCL7;ZNF628;TP53INP2;CCL5;CCL4;CCL3;TRIM47;CCL2;CCL1;MICALCL;FCGR1A;KCNJ1;RILP;FCGR1B;SH2B2;NAGA;CTNS;FAM209B;LYSMD4;FAM209A;TM6SF1;BAIAP2;MERTK;MCOLN1;MCOLN2;HCRTR1;TMPPE;MYO1E;TSPAN15;FCGR2A;PC;IL2RA;TRIM36;KCP;PTPN6;PIK3AP1;FCGR2B;FCGR2C;MYO1F;TBATA;TRIM34;MYO1G;MT1M;IFI30;RCBTB2;SPATA25;LGALS2;LGALS1;IL36B;ANPEP;RASSF5;CCDC96;OXER1;IL12B;FBXO6;FAM53A;LGALS9;ATXN7L2;EPHB2;HERC6;MFSD2A;ACVR1;SLC34A3;CCDC78;RSAD2;NPFF;KCNK13;ENTPD7;MYO7A;EREG;MT1A;THAP8;NINJ2;KCNQ1;SPATA12;ADGRB1;MT1F;BTK;MT1G;RIN3;KCTD12;ZNF710;KCTD17;RIN1;TRIB1;PEX11G;CCNQ;STX1A;CES1;KIAA1211L;SDC2;CD1B;PIK3R5;APH1A;PGBD3;DHX34;ZNF703;SLAMF8;SLAMF7;HIVEP3;APOE;KCNN4;A2M;SNX8;SLAMF1;TNFSF18;PPP1R26;CTSA;CCR1;MSR1;EGR2;IFITM10;EGR4;IQSEC2;APOBEC3H;TNFSF15;TNFSF12;SLC10A3;DCLK3;PRG2;IL36G;CELA1;OSGIN2;PILRA;IFFO1;BST2;BST1;MC1R;LPAR5;CTRL;LPAR6;GNRH2;INTS5;ECHDC3;RGL1;FBXL6;LDHAL6B;CSRNP1;NRP1;CD40;IL20;IL24;CTSZ;SECTM1;PPP1R18;CTSS;PCSK4;VMO1;CTSO;C8G;GNGT2;STBD1;NCS1;SDF4;CTSH;CCR7;CD36;DIRC2;CCR5;CTSD;CD33;HTATIP2;CTSB;FOXD4;CD53;TMEM150B;FCER1G;TNFRSF12A;GAA;NBPF7;IL18;IL19;AGTRAP;GAB2;MMEL1;ZFY;COMMD5;PNMA6A;RNF144B;IL1A;CTU1;GAL;IL1B;CD48;ARHGEF2;H2AFB3;FJX1;STK40;CD44;TMPRSS9;SELPLG;TMPRSS5;SLC43A3;INPP1;CCDC103;GBA;DEFB124;CAPG;CCDC107;CCDC106;FUOM;STX11;RELB;REM1;SERTAD3;SERTAD1;CREG1;RELT;HEATR9;CD72;PNPLA7;GCH1;TMEM176B;CRYBB1;CAVIN3;VEGFB;TMUB1;VEGFD;DOHH;ALDH4A1;KITLG;THEMIS2;CFAP161;RPA4;GRINA;ENGASE;DCLRE1B;SAMD9L;CD83;PAGE2;FHOD1;CD80;LOXL3;PRDM1;GIMAP5;TMEM262;RTL5;ACRBP;PLB1;FAM198A;TGM1;TEPSIN;PLAU;RGS1;MPZ;TBC1D30;CCRL2;TEKT4;TGM5;BORCS6;CCDC154;G6PD;KIRREL2;CD93;ADPRHL2;SPINK6;CYBB;CYBA;SLC30A1;KMO;GEM;OSCAR;SPOCD1;DOK2;TYROBP;DOK3;ADAM15;LYG1;SCNN1D;FAM173A;DPEP2;ODF3B;CARD16;TSNARE1;RPP25;WDFY4;H2AFB1;CCL3L3;KLHL17;DAPP1;MRO;PLD3;FUT4;KIR2DL4;SYCE3;CCNB3;HCAR2;HCAR3;FUT5;AANAT;CALHM2;FUT7;IRAK2;LPXN;IL36RN;MSC;WNT1;FAM71A;MGAM;GCKR;ZFHX2;SLC52A2;DOLK;ISG15;INHBA;HIGD2B;CALHM3;BMP6;IL6;NAT1;FAM151A;IL7;PQLC2;MELTF;ACTL10;ZMYND15;TNFAIP8;TNFAIP6;CNRIP1;TREH;MS4A7;TNFAIP2;TCHH;TNFAIP3;DDX43;ARHGEF10L;PRR9;SIRPB1;PPP1R9B;TMEM191B;ADGRE1;ADGRE2;GGACT;HORMAD1;CYTIP;ZNF385A;ARHGEF11;HS3ST3B1;MMP7;PLA2G4A;TBC1D9;OLIG1;ETV2;GLRX2;MMP8;MMP9;ETV7;RCN3;CCNA1;ELF4;CPTP;TMEM217;CHI3L2;CFAP58;IRF7;OR2B11;CHI3L1;BLVRB;IRF8;IRF5;ACOX3;FAM72D;CUEDC1;ZMYND12;FBP1;FAM72B;PNLIPRP3;FAM72A;ATG4D;OTUB2;CCDC189;RBM47;BCL2A1;PKD1L1;PKD1L3;RETN;AURKC;FAM156B;IL1RL2;CYTH4;SH3TC1;TBX21;TMEM206;FBRS;TAS1R3;HSD3B7;TMED7-TICAM2;ABHD16B;S100B;SOD2;TBX19;HS3ST1;HS3ST2;MAPK11;EEPD1;SBK3;CD4;TEC;TEN1;INAFM1;TNIP3;PTX3;CPVL;OTUD1;GLA;PI4K2B;CNTF;TLNRD1;CLEC10A;MSANTD3;DMP1;GRPR;MILR1;ZXDA;GJA3;EVA1B;DCANP1;FDXR;AP1S1;PROK2;CYP1B1;PXDC1;GJA9;DHRS4L1;IER5;DLEU7;CMKLR1;IER3;VPS18;DAPK1;PRKCD;CLEC11A;XAGE1B;DAPK3;SERPINF2;ARMC7;DKK2;SYTL3;FCAMR;GPR162;ARMC5;FDX2;ANOS1;NHLRC1;PI4K2A;CFB;FTCDNL1;ZNF155;WDR63;CFP;GNS;SAMSN1;CRACR2B;GALR2;OCSTAMP;LDHD;ST3GAL4;HMOX1;S100A12;ST3GAL6;PLEK2;DNAJC25-GNG10;HLA-DQA2;S100A11;FZD1;PLK3;FZD2;ACE;F8A3;TPRG1;DNASE2B;RNASE10;SNAI3;FZD9;NFATC1;SLC16A10;ELL2;GPR137B;SLC16A13;EHD1;FOSL1;SLC6A6;TCN2;GIPC3;TCN1;GPR183;SNAI1;CYP1A1;TNFSF9;TNFSF8;CHRFAM7A;CPEB2;RET;SERPINA2;OGFR;CDKN1A;GMEB2;SERPINA1;MEI1;ELL;YJEFN3;SETD9;TMEM110-MUSTN1;ADM;MS4A4E;VSIG10L;SLC6A3;TMEM187;MS4A4A;FCRLA;LFNG;FCRLB;AIFM3;GPR132;C1QTNF1;AIFM2;ADAMTSL4;TRIM3;MRC1;TMSB4Y;GPR137;PLEKHN1;CEMP1;ZNF366;HAVCR2;DENND2D;BATF2;SERPINB4;CNTD1;BATF3;SERPINB2;ZSCAN5C;ZSCAN5B;TIGD6;FCRL6;HSFX2;COPZ2;SERPINB7;SERPINB8;GCHFR;TAF6L;ITPKC;FCER2;MS4A6A;INF2;MRAS;PAX8;TAL2;ANGPTL6;AHRR;HCLS1;PLEKHO1;ANGPTL4;KIFC3;JDP2;ZNF597;GAS7;ENG;HBEGF;CCL14;CCL13;GRAMD1A;CTDP1;SGMS1;PLPPR3;ADCY3;SGMS2;AOAH;SBSN;ASCL2;WDR24;GRAMD4;MS4A6E;FAM71F2;FAM129B;FAM213B;SLC17A9;OLFML3;GPR150;CHRNE;GPAT3;METTL7B;HS1BP3;GPAT2;CCL19;GPR156;CCL18;CCL15;CCL24;CDKN2B;CCL23;ZNF582;AOC1;GSN;SERPIND1;IL10RB;WHRN;CDKN2A;GLYCTK;ANKRD66;CARD9;LAPTM5;MYBPH;NR1H3;PRSS36;FMO4;SCAF1;SLC8B1;DEF6;ADAT3;GPR141;GATM;TMEM158;DHRS9;ABI3;CLCF1;ANKRD63;ZNF575;SLC28A3;FAM49A;CCDC71L;GHDC;CSF3;ANKRD37;CSF2;CSF1;PLXND1;EPO;METRNL;TNF;RAB43;ABHD12;BEST4;TUBB6;RAB42;LAMP1;FCGRT;TNN;CLEC5A;SLC39A8;PLXNC1;MB21D2;PHLDA2;STK32B;NUTM2A;SEMA6B;MREG;FKBPL;CSGALNACT2;CEP131;MITF;VASH1;LEMD2;RAB32;CLEC4A;MOB3C;CLEC4D;ZNF319;RAB35;ZNF316;TSSK6;ADAM9;RAB38;NUTM2G;RHCG;NUTM2D;CLEC4G;MAD1L1;NUTM2B;IPPK;RTN4R;CSF1R;SEMA7A;ABHD8;AK8;GOLGA7B;VTN;ADAP2;CLEC7A;DVL1;CD300LB;MPC1L;NDP;CD300LF;SLC15A3;RNF175;PLTP;ZNF784;DRD4;ESRRA;BORCS8-MEF2B;CCDC17;ATP8B4;SLC37A2;PPAN-P2RY11;ANKRD24;OR5B21;ANKRD22;SLC4A11;GLMP;ADCY10;MARCH1;LRFN4;MAFB;BCL6;LHX2;REEP4;P4HA3;CLEC6A;MAFG;CDK3;PLXNB2;ZNF777;MAFK;CCDC22;SLC26A9;CNIH3;SLC26A6;ALK;PLEKHF1;DAGLA;RNPEPL1;SRXN1;PSCA;ZC3H3;CSAG3;UFSP1;TREM1;PSTPIP1;GM2A;PSTPIP2;ZNF768;CEP170B;EFHD2;EMILIN2;ZNF524;GAL3ST2;CLEC1B;GRASP;HGFAC;SGCG;AVPR2;ZFP92;RTN4RL2;KCNAB2;C1QL2;DUSP23;MEP1A;IL3RA;ANG;MTFR2;FOXD4L1;DRICH1;CEBPA;CATSPER3;CEBPB;TSSC4;CEBPD;CEBPE;UNC93B1;FGL2;ARPC4-TTLL3;NLRC4;NOD2;MRM1;LMF1;RAB20;DNAJB5;P2RY2;XIRP1;ZNF503;TNNI2;MROH6;FNIP2;SEMA4A;RCVRN;CEACAM16;RNF25;FBXL19;APOBR;FBXL15;GFER;TPCN1;P2RX7;EVI2A;P2RX4;SH3D21;ZGLP1;IMPDH1;APOC2;APOC1;MNDA;ZACN;FOLR3;EVI2B;NECTIN4;FOLR2;RHEBL1;TRMT61A;CCDC61;NECTIN2;UMODL1;IL1RN;SLC46A2;HDAC10;FAM89A;HDAC11;LST1;DDX60L;PKD2L1;ACSM5;CALML4;ACSM4;IFIT1;IFIT3;KIAA0930;RPS6KA4;PNP;RPS6KA1;DZIP1L;MYOZ1;TKTL2;UTS2R;SRRM5;MUCL1;CMC4;IL1R1;METTL1;ARRDC2;ACSL5;ACOD1;SLC6A12;JMJD7;RUNX3;GBGT1;CHIT1;CYP27A1;PLPP4;ASTL;IL23A;CD109;COL8A2;GSAP;TTLL11;NBL1;ATP6V0D2;CD101;TELO2;SLC22A4;WFDC12;SMIM3;SPTBN5;IGSF6;TSHZ3;MAOA;SLC22A1;KLK4;CBARP;ZNHIT2;OTOA;FADD;GSTT2B;NTSR1;VASP;SIGLEC16;SIGLEC15;XCR1;CARMIL3;SIGLEC14;STK11IP;TREX2;PDE2A;RAB39A;KTI12;MARCO;LACC1;VNN1;VNN2;ADCK2;PARVG;CYP2S1;ADIRF;QRFP;SLC22A15;GLIPR2;SLC22A18;SH3PXD2B;CLDN23;STAB1;TNFAIP8L2;HRAS;IZUMO4;ZDHHC12;TFEB;RHOG;GPBAR1;PDCD1LG2;KREMEN2;CLLU1OS;CYP7B1;GFRA2;IGFN1;VAV1;RAB33A;TLR1;CEACAM3;HCK;DCSTAMP;B3GNT8;NRN1L;CLDN14;TNNT1;TFEC;CEACAM4;KRT36;TLR8;TLR7;MAPRE3;FAM20A;DNASE1L2;ACTRT3;MPND;TLR4;DNASE1L1;PTGER4;TOR4A;LILRA6;C1QA;CSTB;PTGER2;RFNG;LILRA1;CYP7A1;AIF1;AKAP3;LILRA3;LILRA4;TYMP;LILRA5;CST3;FTMT;NCR3LG1;KISS1R;UBTD1;LAIR2;CILP2;CBR3;ADAD2;IFNB1;STAC3;LILRB1;LILRB4;COLQ;LILRB5;BATF;LBX2;CR1L;TRIP10;CAMK1;KBTBD8;C1QC;TPSB2;STEAP3;GALNT14;SIRPD;CCL4L2;SSC4D;TMEM140;PVR;BASP1;FAM186B;FPGS;SIRPA;SYCE1L;NANOS3;MATK;KRT79;MPEG1;ARHGAP45;SELENOO;ALDH3A1;PHOSPHO1;SELENOP;CHMP4B;CMPK2;CD300E;FIZ1;ELMO3;SUCNR1;C5AR1;ARHGAP18;DTX2;DNAJC25;SEL1L2;CSF2RA;FAM83H;ARHGAP20;TCTEX1D1;CDH23;TCTEX1D4;NLRP3;USP50;LONRF3;ASIC1;ENKD1;TGFB1;LRRC75B;EPHX1;HSPA6;TDRD9;EPHX3;TDRD6;ARHGAP25;ESR1;SMAD7;FAM187A;SLC2A9;NFKBIA;ARHGAP31;ARHGAP30;TP53I3;NR4A3;TMEM114;SYNDIG1L;TMEM115;BAMBI;FES;TRPV4;TMEM119;ULBP2;ZCCHC2;USP35;UCN;CXCL6;CXCL8;MCTP1;LRRC74A;CXCL1;HAPLN3;CXCL3;CXCL2;HK2;CXCL5;OASL;SLC2A8;HEBP1;TMEM102;SNAPC2;BLNK;PDE4A;ABCD1;SRGN;RHBDF1;PROSER2;PTGIR;RASA4B;MRGPRX3;SPATS1;MYEOV;LMNTD2;IQCD;ARAP1;C1QTNF9B;FGR;ARHGAP10;OAS1;RASA3;OAS3;ALDH1A2;AKT1S1;DNASE2;KCNA10;USP41;CHMP6;DOCK2;SASH3;RGS19;CD163L1;TSGA10IP;PERM1;CLEC12B;USP12;OPRL1;USP18;DDO;OGFRL1;TFPT;GNA15;IFNL1;NXF3;MCRIP2;SLC22A18AS;HLX;RGS20;NRIP3;PDSS1;GBP2;MUC6;CRYGS;PDE6H;CMTM3;PDE6G;LGI2;POMC;JSRP1;NEURL2;NEURL3;PMP22;RGS10
RESPIRATORY SMOOTH MUSCLE	1439/2316	0.9999890410795645	0.9999901899677083	0	0	0.8053329749742718	8.82562835655947E-6	PID1;ZFYVE9;TESK1;SCX;ACCS;ISM1;KIAA1107;ISLR;LURAP1L;DPYSL4;TDO2;PPP4R4;SMCO3;VSTM4;VSTM5;SAMD11;CCBE1;TSTD3;CACNA2D1;CACNA2D3;PHKA1;LDOC1;CH25H;RFX8;AGTR1;CTAGE8;CCDC169-SOHLH2;MYL9;HPD;PLBD2;FLG;NYAP1;LXN;CRABP2;SHOX2;GATA6;CLCNKB;FIGNL2;LYPD3;TEX26;THY1;ADAMTS12;TEX29;KRTAP5-10;C3;ADAMTS15;ADAMTS14;ADAMTS13;PDGFD;RDH10;PDGFC;KRTAP5-11;PIP5K1C;PRRT1;GLYATL2;SRMS;TSLP;APCDD1L;ABCA4;NR2F1;NR0B1;NR2F2;ABCA8;LARP6;PGA5;PGA4;COL1A1;IL22RA1;PCDHGA11;TMEM98;CILP;MRVI1;DCHS1;FAT4;FERMT2;GSTM5;ANXA8L1;MTMR11;DPYS;WFIKKN2;GPR20;PTH1R;LRRC32;ARHGAP6;VSIR;JPH2;CASP12;MECOM;MMP27;CHST7;GPR37;LRRC46;KCND2;MYOC;METRN;MAMDC2;PIFO;MYOF;ROM1;ELOVL3;SIRT4;EMP1;RAB3IL1;SLC39A13;WNT9A;LRRC43;F7;GPRC5B;MBLAC1;OAF;CDC42EP5;CDC42EP4;PLSCR4;MMP17;KCNMA1;CDC42EP2;MMP19;CDC42EP1;SMTNL2;ACSBG2;CRYAB;LRRC3C;KANK2;LRRC18;IDUA;SYNPO2;SPESP1;PELI3;LRRC17;SNX33;CENPB;FSTL3;FSTL5;SRPX2;ADAM23;ZNF229;ZNF469;CSMD2;TP53I11;ZSWIM2;ZSWIM3;EVC2;LRRC24;KCNB2;GSX2;DAB2IP;CASTOR1;TMCO4;LRRC20;COL3A1;SNX18;SPSB1;TMEM54;ETNK2;TTLL1;TTC30A;ZNF219;ADGRL4;ZNF214;CRAT;YPEL4;ADGRL2;LIMS2;KCNG2;EXOC3L1;OLFML2B;UPK2;RASL11A;NAB2;FAM228A;LRRC73;HR;CTGF;FOXQ1;POFUT2;LCNL1;YY2;ADORA1;PABPC4L;NUDT18;ZNF205;ZNF446;PITX2;SYBU;TCP11;PSKH1;PITX3;CDKL4;GPR78;FST;AKR1E2;UBALD1;FBXO10;STON1-GTF2A1L;SAP30;TPST1;SLC9A3;SLC9A5;SMO;TXLNB;SLC9A9;ZNF436;GMNC;ROR1;ROR2;FSCN2;AJUBA;GRIA1;SPATA9;SHC2;KCNE2;SHC3;DLX5;GLIS3;GSTT2;LY96;TNFRSF11B;FOXO4;NPAS1;CYP19A1;GLIS1;GLIS2;SLC9A3R2;TMEM26;SOCS3;IGSF23;SOCS1;AMDHD2;DSEL;KIAA1522;THEM5;TSNAXIP1;IP6K3;CD276;SLC38A4;LVRN;BDNF;NEK6;GFPT2;TFPI2;ZBTB12;FBXO32;CORO2B;LRRC66;HIST2H3PS2;FAM205A;FAM90A1;IGSF10;KIAA1755;LRCH2;CXCL12;OGN;UST;SP5;SHBG;MIPEP;ZNF512B;PIWIL4;TRIM74;LRRK2;FHL2;FHL3;TSPAN11;WISP1;WISP2;SPR;BOC;MYADML2;PRB2;IQUB;ME1;CCIN;SMIM10;EDIL3;NKX3-2;BOK;PIANP;OVCH1;TNFRSF19;FOXL1;PARD3B;SNPH;ITGA8;C1GALT1C1L;CERS1;OR10A6;ST6GALNAC6;ITIH5;PCOLCE2;SRC;PRCD;LRP5;ZBTB45;NTN1;NTN3;SLC25A27;CCL8;CCL7;ZNF628;CCDC85A;SLITRK6;SH3BP4;CCL2;BEND6;CTHRC1;SEPT10;PPP1R14A;KCNJ8;PRRX1;PRRX2;CABLES1;TBX5;BICC1;TBX3;TBX2;TM6SF2;APLN;MYO1D;MYO1C;PC;UBQLNL;ST5;NT5C1B;MGP;CD248;MDGA1;BCAR1;KCNK4;EPHB6;SPON2;ERRFI1;CCDC89;CPNE7;MT1M;LDLRAD2;ZDHHC7;ZDHHC8;SPATA20;ARR3;ZDHHC1;CCDC102A;C4B;AADACL2;SPATA25;C4A;LGALS1;ADGRA2;SPATA22;ANPEP;CCDC96;IL12A;FAM53A;OR5B2;EPHB3;ACVR1;SLC34A3;OMD;FNDC8;CYP39A1;BTC;PPP1R3G;SFRP1;CCDC80;FNDC4;ADGRB2;PPP1R3C;FNDC1;THAP8;KCTD11;CCDC87;TRIB3;MGARP;MXRA7;WFDC10B;KCTD17;RIN1;SPATA18;PEX11G;CTXN1;MXRA5;CES1;PLA1A;NUMBL;PPP1R32;CEND1;ART5;PCDH18;PCBP4;ARSJ;ZNF703;PENK;TSPAN5;ARSI;APOD;A2M;RAB11FIP3;B4GALNT4;SMIM10L2B;SLC10A6;IQSEC2;FOXF2;FOXF1;TNFSF12;SLC10A3;IGF2;HSPA12A;FER1L6;HSPA12B;PNMA8B;EXT1;MC1R;PTK7;PPP1R1B;ITGBL1;ARMC12;FBXL7;DIRAS3;PTPRU;FKBP10;MSTN;FOXE1;PTPRQ;DIRAS1;GRIK4;PTPRM;SECTM1;SPATC1L;CHRDL2;NAT14;PQLC2L;EDA2R;PCSK4;WFDC3;MEDAG;AKAP12;VMO1;CTSO;KCNT2;SUFU;STBD1;NCS1;SDF4;QSOX1;DIRC1;CTSF;LMCD1;FOXD4;CCDC110;LYNX1;ZHX3;NBPF3;FOXD1;CCDC116;TNFRSF12A;MME;GAA;MST1;PABPC5;KIF7;RGMB;ANO4;SORCS2;PNMA6A;ANO3;MN1;ANO1;TOX2;KCNU1;CTU1;MFGE8;FJX1;PDZRN3;ARHGEF5;TMPRSS9;LNP1;FOXC2;POPDC3;TAGLN;CCDC103;SLC43A1;PRICKLE2;NEXN;BTNL10;HSD17B6;CCDC106;FAM196B;CAMK2N1;GPC1;PERP;GPC3;RIBC1;GPC6;IL33;NPM2;CAVIN1;CAVIN2;AKR1C1;CAVIN3;VEGFB;DKKL1;AKR1C3;MIB2;AKR1C2;VEGFD;PCDHB12;KAZALD1;PCDHB10;GCK;SH3RF3;KITLG;NLRP10;KCNS2;CSDC2;KCNS3;KIF26B;IL17D;NEK11;FHOD3;PRDM6;KLHL38;LOXL3;LOXL4;TBC1D3C;PLAT;GXYLT2;RTL5;LOXL1;ACTG2;LOXL2;FAM198A;CCND1;PLAU;PEBP4;CAPN5;SCN9A;PALM;TEKT4;NRTN;PAMR1;PPFIA4;RAG1;RGS7;PDGFRB;PDGFRA;OSR2;SCARA3;G6PD;KIRREL1;MSX2;SCARA5;OSR1;ACOT12;PCOLCE;TMEM252;GEM;MID2;PDGFRL;KLHL41;TMEM253;SPOCD1;SCNN1D;SCN8A;ANKS6;HHIPL1;MASP1;FBN2;TBC1D19;PKDCC;NNMT;NXPH3;ARHGEF25;ARHGEF28;NPR2;KLHL17;KLHL10;SLC41A1;CACNA1C;SLC1A5;KLHL13;SLC1A7;NKAPL;H2BFM;CNN1;BRINP1;CALHM2;GRK5;CALD1;PACSIN3;TAC3;MSC;WNT2;RAI2;BCL9L;TFAP2A;ARHGEF33;KLHL29;ARHGEF35;GGT7;ARHGEF37;RARRES2;SLC52A2;LAYN;DOLK;INHBB;SSH3;SYT7;BMP6;FGF17;BMP4;BMP2;IL6;FGF14;COL5A1;FGF18;COL5A2;GNB3;ALPL;PHF13;CNTN3;MELTF;ACTL10;OSTN;FGF11;FGF10;FBN1;MXD4;PRR7;TNFAIP6;CNRIP1;DMKN;SOBP;RND3;TMEM221;CYP26B1;MAN1A1;CA9;TMEM189-UBE2V1;SCN5A;DACT1;SNTA1;TTC36;MYOCD;ARHGEF17;ETV2;SSTR1;GREM1;RCN3;GREM2;CYP26C1;ACOX2;CPTP;TMEM217;CHI3L2;CCDC192;SAXO1;CUEDC1;ZMYND12;CFAP53;SCN4B;ATP6V1B1;SHANK1;OTUB2;CCDC188;LAMA2;REP15;DNAH5;ASAP3;ABHD17C;PTHLH;CYGB;CYTH3;IL1RL2;RAB40A;PDLIM2;KDELC1;KDELC2;DCDC2B;SPOCK1;SCN7A;EPS8L2;SLIT2;TAS1R1;CCDC178;EYA2;GALNT2;TPBG;TMED7-TICAM2;PLA2G2A;CCK;LAMB1;ABHD16B;SOD3;TBX18;ADGRD1;MAPK11;PROB1;OPN1SW;INAFM1;FAM131B;ACKR4;ACKR3;PTX3;ASB5;VIT;SERPINE2;TMEM200B;FRMPD4;TMEM200A;MRGPRF;SLC4A3;RXFP1;ENO4;GLDN;WDR88;NYNRIN;ZXDA;GJA1;GPR176;EVA1A;GJA3;EVA1B;CREB3L1;HOXA3;FDXR;AP1S1;HOXA2;CYP1B1;PXDC1;GJA9;HOXA1;HOXA5;DNAAF3;NHLRC4;SERPINF1;CLEC11A;DAPK3;OR1J4;AFAP1;ZNF705A;OR1J2;CEL;DKK2;LCE2A;DAAM2;MAP1A;ZSCAN23;NHLRC1;SPIN2A;HOXB2;HOXB8;HOXB7;CFB;HOXB6;CFH;WDR63;PLAC9;FAM171A2;S100A16;ST3GAL4;HOXC5;SERPINH1;ALX4;HMOX1;PCDHA3;CHST14;HOXC8;PCDHA7;ELANE;PRR25;FZD1;AFAP1L1;FZD2;FZD4;TMEM190;FZD9;FZD8;SLC16A11;THAP10;NFATC4;TMEM198;FOSL1;GLUD2;PCDHB2;SLC6A9;PCDHB6;SNAI1;SSPN;FNDC11;PCDHB5;PCDHB3;PCDHB8;PCDHB7;FANK1;MESP2;CDKN1A;NRSN2;ELN;STON1;TCF21;HRCT1;ADM;FMN2;PRSS23;PHEX;TMEM187;GLI2;ADAMTSL1;TAF7L;C1QTNF2;C1QTNF1;ADAMTSL5;ADAMTSL4;C1QTNF7;C1QTNF5;RSPO2;RSPO3;GPR137;KRTAP1-5;PLEKHN1;CEMP1;TEAD1;TIMP4;TEAD2;TEAD3;CNTD2;DENND2A;TNNC2;SLC2A12;COPZ2;HSFX1;PRSS12;RIPPLY1;BACE2;ITPKC;ANGPTL7;ANGPTL8;RGN;RARB;AHRR;COL21A1;ANGPTL5;FAM90A26;ANGPTL4;ANGPTL1;JDP2;ZNF112;ENG;CCL13;PLPPR2;PLPPR3;PRUNE2;NDUFA4L2;ADCY3;SGMS2;AFP;ADCY8;SBSN;FGD1;FAM71F2;FAM129B;METTL21C;GPR153;OLFML3;EPYC;GSC;GPR150;OLFML1;TP53TG5;ZNF106;HS1BP3;ALKAL1;AOC3;BCHE;CDKN2B;F10;CDKN2A;OR1L8;PCGF2;GPR1;FMO2;PRSS35;FMO3;FMO4;SCAF1;DHRS3;ADAT3;AGT;TMEM158;CLCF1;VEPH1;A4GNT;MSRB3;PLCD3;INHA;CCL27;ZNF575;CCDC71L;SEMA5A;CHRM2;ZNF572;COL16A1;CSF1;PLXND1;CHPF;EPO;ANKRD33;TNC;METRNL;FGF2;FGF5;CDH6;RAB41;FGF7;FGF9;MACROD1;ANKRD31;SLC26A10;IL13RA2;PHLDA2;LZTS2;GYG2;CD177;PHLDA3;TECTA;NUTM2A;ZNF560;LHCGR;IGFBP5;MAMSTR;IGFBP4;IGFBP3;DIO3;DYRK1B;MITF;SYPL2;CYS1;THNSL2;TLE6;HIC1;PGF;RAB32;CLIP3;ARMCX1;CACNB3;KIAA1614;ARMCX2;CLIP4;GAPDHS;FKBP7;TSSK6;ADAM9;NUTM2D;DGKI;NUTM2B;BRSK1;MAGEL2;CEMIP;CUL7;SLC26A1;FAM114A1;ABHD4;ABHD8;CHRD;GLT8D2;SLC38A11;KRBA1;RHOBTB1;AK8;OR1Q1;VTN;ESPNL;KRBOX1;BAG2;DVL1;CLCA2;NDN;IGFBP6;PLTP;IMPG1;SEC16B;BORCS8-MEF2B;ANKRD29;ANKRD34A;PPAN-P2RY11;AMBP;ANKRD24;ATP8B2;WFS1;TNK1;SLC4A11;MARCH4;LRFN4;P4HA3;CDK3;ITGA11;PLXNB3;RNF182;PLXNB2;CPE;CSPG4;PLXNB1;ZNF777;MAFK;NACAD;SERINC4;PLEKHF1;ANKRD33B;BNC2;SRXN1;PSCA;COL14A1;PTPN21;ADRA1D;CPZ;ADRA1B;UFSP1;CYR61;FTCD;DNALI1;DUSP14;SGCE;ADAMTS5;LBH;SGCD;SGCA;ADAMTS1;CEP170B;CCDC54;ZNF524;EVI5L;CNGA4;ADAMTS8;AMH;ZNF521;GRASP;TTC23L;GAL3ST4;PRKG1;SGCG;ADAMTS7;SH3D19;TRPC6;CHPF2;SGIP1;TRPC1;RTN4RL2;NGF;ADRA2A;ASPN;METTL24;EVC;CCDC74B;CCDC74A;DMRTA1;ANG;METTL27;FOXD4L1;CEBPB;NLGN2;CEBPD;SEMA3C;CCDC68;SEMA3D;CDNF;SEMA3B;ARPC4-TTLL3;TULP2;SEMA3E;NDNF;SEMA3F;THSD1;THSD4;LMF2;C1ORF94;CYP3A7;LMF1;DNAJB2;CACNG7;CLEC3B;ABLIM3;CHADL;NHS;ZNF503;MROH6;WASF3;TUB;ANGPT1;KCNIP3;AHNAK2;CDC42BPB;PTPN13;KLF4;OTOGL;ENOX1;P2RX6;NFASC;SH3D21;MAB21L1;MGAT4B;PI16;FOLR3;TRMT61A;TP53TG3D;OXTR;SPARC;CALML6;HDAC11;PJVK;SOGA3;ANTXR2;ANTXR1;RPS6KA4;EDNRA;NIPAL2;RPS6KA2;DZIP1L;HABP4;HMCN1;CHAC1;SYNPO;MYOZ2;TNS2;TNS1;VSIG8;KRT4;IL1R1;SLC35C1;EBF1;PSG1;KRT7;EBF3;PSG3;P3H3;SLC51B;MAPK8IP1;PSG9;CYP27A1;PLPP7;PSG8;PLPP4;CYP2U1;PSG5;PSG4;CD109;PAPPA;PSG6;COL8A2;PFN4;TTLL11;TLN2;ZFPM2;PLPP3;NBL1;KPRP;PTGFR;PDE1C;TSHZ3;SMIM1;TWIST2;STC1;TMTC1;CD99L2;PPL;CBARP;RFPL4B;CYP4X1;STC2;CMYA5;MAGEC3;FAM180A;GSTT2B;STAC;TREX2;GDF1;NMBR;GDF5;GNG11;LACC1;RAET1G;CORO6;TMCC2;RTL8B;ACVRL1;CLIC6;OR2A1;COL18A1;C2CD6;SLC44A3;CLIC3;FAM69A;ADIRF;QRFP;SERP2;ESM1;SH3PXD2A;PRX;SH3PXD2B;CLDN23;OR5B12;TNFAIP8L3;ANKRD2;ERMAP;ZCCHC24;ZER1;IZUMO4;BHMT2;GFRA1;IZUMO1R;PDCD1LG2;NME5;IL17RC;RHOD;MLF2;B3GNT9;B3GNT8;C2CD4D;NOV;MMP23B;RHOJ;FIBIN;MAPRE3;FAM20A;DNASE1L2;ACTRT3;MATN4;MATN3;VGLL3;TOR4A;TNXB;ADH1C;ADH1B;ADH1A;AMIGO1;PTGER3;C17ORF58;GDPD3;PTN;VWCE;RFNG;GDPD5;PHYHIP;AKAP3;RASIP1;DCST2;NKD2;TCEAL7;CST1;MTHFD1L;UBTD1;CILP2;TRAM1L1;CBR3;PURG;GDF10;SVIL;NQO1;CGREF1;CDX1;LHFPL1;VAX2;CT62;LBX2;FAP;LRRN4CL;LHFPL6;TRIP10;MEGF8;F2RL2;GALNT12;GALNT15;PMCH;FAIM2;ARHGAP39;PVR;SYDE1;BMPER;FAM162B;HCFC1R1;SIRPA;SVEP1;WNT5B;NANOS3;EPDR1;SHISA3;ALDH3A1;SELENOM;LOX;COL4A4;SELENOP;CERCAM;HRASLS5;STEAP2;ABCG4;JCAD;OR2C3;RASL12;LMO7DN;OR2C1;STEAP1B;CTTNBP2;TMEM59L;LTBP4;FBLN1;FBLN2;TRHDE;COX7A1;LTBP1;NID2;FBLN5;PSORS1C1;TMEM121;MARCH10;DPP4;ARHGAP20;ASIC5;CASKIN2;TMEM129;MYH13;TCTEX1D4;ASIC2;ASIC1;ENKD1;CBX8;TGFB2;TGFB1;SMAD3;LRRC75B;TGFB3;EPHX1;SSC5D;ARHGAP23;FAM187A;SLC2A9;TP53I3;TMEM115;GDNF;TRPV4;TMEM117;TMEM119;OR2A7;FGFR4;ULBP2;TMEM35A;LRP11;ULBP3;GPSM1;B4GALT2;USP35;UCN;COLGALT2;PCDHGB7;HSPB6;PCDHGB5;PCDHGB4;CBY3;PCDHGB3;MLNR;PCDHGB2;HSPB7;SLC40A1;LMOD1;HSPB2;SIX1;CLEC14A;HSPB3;HAPLN1;HEBP1;HEPH;SNAPC2;SIX5;FAM86B2;BDKRB2;BDKRB1;PDE4A;MADCAM1;TAS2R1;RHBDF1;PROSER2;PCDHGA7;EGFL6;PTGIS;PCDHGA4;PCDHGA2;POMGNT2;KLF14;C1QTNF9B;DCN;IQCH;PCDHGA9;TGFBR3;CORT;ALDH1A3;ARHGAP10;LATS2;IFNE;COL6A1;AKT1S1;PCDHGB1;COL6A3;COL6A6;PDE5A;DOCK1;PRTFDC1;PAPPA2;COLEC10;TSGA10IP;NPY4R;MOSPD1;RASD2;ERICH5;GNA14;ACAN;SLC22A18AS;HLX;RGS20;CHSY3;S1PR3;LRIG3;RGS22;CDIPT;SASH1;KDM4D;PCDHGC5;CRYGN;ARID3C;MEIS3;KISS1;CAPN14;FAM167B;WEE2;DES;NEURL2;XPNPEP2;PMP22;AQP11;CMTM1;PDE7B;RGS11;FSIP1
HEART (BULK TISSUE)	1428/2316	0.9999901059083104	0.9999901899677083	0	0	0.7870560276439161	7.787243026281415E-6	LRRC14B;ZFYVE9;ISM1;HTR4;PTPDC1;ENDOU;ISLR;DPYSL4;TMEM88;FAM110B;RAVER2;SMCO3;MLYCD;SMCO1;HES7;CACNA2D1;CACNA2D3;PHKA1;UNC5C;MYL4;ACE2;RBP7;CLDN5;SLC5A9;AGTR1;PLBD1;SPARCL1;AGTR2;MYL9;FLG;CFAP61;HACD1;TTYH2;DHH;PDGFB;GATA6;CLCNKB;GATA5;OR2K2;GATA4;SLCO5A1;EDDM3A;HPR;EDDM3B;ADAMTS12;SLC5A4;C3;ADAMTS15;GRIN2A;C6;C7;SCGB1D2;ADAMTS19;PDGFD;KCNMB2;SYNDIG1;PIP5K1B;PPARGC1A;ZBTB7C;GPIHBP1;JAG2;NGFR;GPR17;JAG1;TSLP;BTBD18;EXOC6B;ABCA9;NR2F2;ABCA8;NR0B2;LARP6;AIF1L;HRNR;COL1A1;ABTB2;PCDHGA11;CILP;PKIA;NOSTRIN;HRC;MRVI1;STRN;DCHS1;FAT4;PRRT4;CFAP77;ZNF491;LRRC38;WFIKKN2;LRRC39;GPR22;GPR20;PTH1R;METTL11B;LRRC32;ARHGAP6;JPH1;LRRC2;MYPN;JPH2;CASP12;MECOM;HEY1;B3GALT2;ZNF41;HEY2;STUM;CGNL1;OR52B6;MYBPC3;MYOC;KCND3;MAMDC2;PIFO;PGAM2;SIRT4;EMP1;RAB3IL1;WNT9A;SLC39A14;TOMM40L;HIST2H2BE;F5;GPRC5B;FAM222A;F8;MMP15;MYOT;CDC42EP5;CDC42EP4;PLSCR4;ADSSL1;SMTNL2;CRYAB;DSCAML1;MDFI;SLC29A2;KANK2;PKN3;SYNPO2;SPESP1;LRRC17;COL11A2;CCM2L;UCP1;KCNA4;KCNA5;ADAM20;SNX33;LRRC10;SLC7A2;TMEM71;FSTL3;TUBA3E;FOXS1;MYCT1;TUBA3D;SRPX2;FRZB;GBX1;ADAM23;NRAP;CARNS1;ZNF229;DMD;LIMS4;EGLN3;DAB2IP;GPR52;LRRC20;HEYL;COL3A1;FABP3;WT1;TMEM56;TTC30A;ZNF219;CCDC3;ADGRL4;CRAT;ZNF697;ADGRL2;LIMS2;LGR4;ZNF454;ADGRL3;EXOC3L1;RASL11B;FAM13C;FAM228A;F13A1;LRRC73;SLC9C1;SLC9C2;CTGF;LCNL1;SLN;MYBPHL;ADORA1;PABPC4L;SLC16A8;PITX3;KCNH2;AKR1E2;TNNI3K;STON1-GTF2A1L;FRMD3;FRMD5;SMO;TXLNB;MSH4;PKP2;SLC27A6;ZNF436;GMNC;ROR1;ROR2;ZNF676;DSC1;KANK3;CD274;SHC2;ECSCR;GMPR;LIN7A;FOXO4;NPAS2;LRRC52;GLIS2;SLC9A3R2;FBXO40;TMEM26;OR2S2;LOXHD1;CLTCL1;SMYD2;SMYD1;SLC38A8;ZNF423;SLC38A3;IP6K3;HHATL;KL;RASL10B;LVRN;BDNF;GFPT2;ELOA2;ELOA3;DEFA1;FBXO32;BMX;CORO2B;LRRC66;KY;FAM205A;IGSF10;KIAA1755;PTPRB;CXCL12;OGN;LCN6;MIPEP;BMP10;ALAS2;CRYBG3;FLT4;COX4I2;TSSK1B;DYSF;FHL2;TSPAN12;TSPAN11;WISP1;SPR;MB;PRADC1;DDI1;MYADML2;ME1;SPX;ME3;SMIM10;PGM1;UNC45B;PEG3;TNFRSF19;NRG2;FOXL1;PARD3B;SYNPO2L;HAND2;HAND1;IL1RAPL1;ITGA8;UGT2B4;DSG1;C1GALT1C1L;PPP1R12B;ST6GALNAC3;SLC25A12;TRIM54;TRIM55;ITGA9;ITIH3;PRKAA2;PCOLCE2;PRCD;LRP5;LRP4;PPM1J;SRL;NTN1;SLC25A27;CCDC85A;TP53INP2;SLITRK6;TRIM47;CCL2;RILP;E2F8;NTRK1;NTRK2;PPP1R14A;LINGO4;PPP1R14C;KCNJ8;PRRX1;TBX5;MERTK;BICC1;TBX3;TBX2;HCRTR1;APLN;FCGR2A;TSPAN18;NT5C1A;NT5C1B;MGP;CD248;MYO1H;PTPN5;BCAR1;CCDC89;CPNE5;THSD7B;TAS2R20;CPNE4;FOXI2;LDLRAD2;C4B;SPATA25;C4A;ZNF728;POF1B;ADGRA2;ZNF727;SPATA22;SPATA24;KDR;THSD7A;CCNL1;PAQR9;EPHA7;LIMCH1;KCNK13;OMD;TAS2R13;ANK2;TAS2R19;CYP39A1;PPP1R3G;FNDC5;PPP1R3F;SFRP1;MT1A;GAREM1;ADGRB2;PPP1R3C;FNDC1;ADGRB3;KCNQ1;SFRP5;KCNQ4;ZNF710;SPATA19;MXRA5;ROPN1;EPHA3;CES1;EPHA2;PLA1A;SLC45A4;KIAA1211L;ZBED9;SLC45A2;ADCYAP1R1;NRN1;PRH2;LPAR3;PPP1R3A;PCDH12;ART5;ZBTB4;KALRN;PCDH18;PCDH17;PCBP4;ZNF704;KCNN2;APOD;B4GALNT3;APOB;A2M;HMGCLL1;SMIM10L2B;PPP1R26;SMIM10L2A;SLC10A6;SPHKAP;ST8SIA2;LRRN4;IGF2;DCLK3;DCLK2;RASSF9;PRG4;IGF1;HSPA12A;FER1L6;HSPA12B;ACER2;PPP1R1A;WNK2;PPP1R1C;ID1;ECHDC3;IGSF9B;ANKRD18A;RGL1;RETREG1;FBXL7;LDHAL6B;DIRAS3;PTPRU;CCDC121;IL25;MOGAT1;DIRAS1;PTPRM;CHRDL2;PQLC2L;MEDAG;CRTAC1;NMRK2;HYAL1;HYAL2;STBD1;CD36;CTSF;CD34;TAS2R50;FOXD3;LYNX1;APOBEC2;APOBEC4;PABPC5;GAB1;KIF25;SORCS1;HBA2;HBA1;KIF7;ANO5;ANO2;ANO1;ENAM;FSHR;PITPNM2;MFGE8;PDZRN3;LNP1;FOXC2;POPDC3;TAGLN;RAMP2;RAMP3;PNCK;CD5L;PRICKLE2;HSD17B3;GREB1L;FITM1;NEXN;DEFB124;FITM2;CRIP2;PRICKLE1;CRIP3;REM1;RANBP3L;ARVCF;RELN;SERTAD4;ALS2CL;GPC1;PERP;GPC3;DYNC1I1;CAP2;IL33;CAVIN2;TMEM176B;CAVIN3;CAVIN4;PCDHB14;KLK14;KLHL3;VEGFD;PCDHB12;KAZALD1;PCDHB10;PLEKHA7;SH3RF3;ALDH4A1;SH3RF2;KITLG;NUDT8;DPY19L2;XK;CSDC2;KIF26A;KCNS3;KIF26B;CFAP161;YIPF7;TACC2;FHOD3;RTL1;PLVAP;AMHR2;PRDM6;KLHL38;CCDC168;KLHL34;OGDHL;GIMAP5;GXYLT2;GIMAP6;COX6A2;LOXL1;KLHL30;NR3C2;KLHL31;CLGN;NPPB;NPPC;RGS5;CAPN9;CCND1;PEBP4;MPZ;CAPN3;NRTN;PAMR1;PPFIA4;PDGFRB;CARD10;PDGFRA;SCARA3;KIRREL1;HFM1;SCARA5;CD93;SLC30A3;ADPRHL1;SPINK7;OSR1;ADAM11;ZNF98;PCOLCE;NPNT;MUC3A;KLHL40;TMEM252;GRIP2;GEM;MID2;PDGFRL;KLHL41;ADAM18;TANC1;DOK7;MASP1;FBN2;PKDCC;NXPH3;ARHGEF25;NPR2;SLC41A1;CACNA1C;KLHL13;NDRG2;SLC1A7;NKAPL;CNN1;TMEM246;GRK5;DHRS7C;ISOC1;PACSIN3;CCDC141;RAI2;SYT2;CAV3;ARHGEF37;INHBB;SYT9;SYT7;BMP4;FGF14;IL5;COL5A1;FAM151A;COL5A3;UBE2U;FGF18;COL5A2;SPINK13;GNB3;CNTN3;OSTN;FGF12;FGF10;FBN1;EDA;ARHGEF10L;SOBP;CYP26B1;CA4;MYO18B;DACT2;ZNF385B;CA8;SCN5A;QRFPR;SNTA1;TTC36;MYOCD;CCDC197;ARHGEF17;UBE2QL1;ETV1;NAV2;SHROOM4;TRDN;SSTR5;EPN3;ACTA1;ACOX2;MMRN1;TBC1D4;CPTP;MMRN2;CFAP58;RBM20;SCN4A;CCDC190;IRF6;CUEDC1;SCN4B;RBM24;TUBAL3;LAMA2;REP15;ASAP3;ASB14;PKD1L1;ASB11;ASB12;ASB15;CYGB;CYTH3;PRTG;IL1RL1;ASB10;TBX22;OXCT1;SPOCK1;SCN7A;CCDC183;NIPSNAP3B;OR51E1;RBM38;EYA2;EGF;PLA2G2A;LAMB1;SOD3;TBX18;SBK2;ADGRD1;PROB1;SBK3;ACTC1;CLCN4;ACKR4;ACKR3;ASB5;CPVL;ASB2;FAM50B;VIT;CNTFR;SPAAR;FRMPD4;TRIL;TMEM200C;MRGPRF;SLC4A3;ENO3;RD3L;GLDN;NYNRIN;ZXDA;GJA1;GJA3;SOX17;SOX18;GJA5;GJA4;CYP1B1;PXDC1;DIP2C;NCKAP5;BVES;PROK1;MT1HL1;CMKLR1;PRIMA1;DNAAF3;DAPK3;CEL;DKK2;TRHR;KIAA1217;BCAM;ABCA10;ADCY9;DAAM2;PARD3;HECW2;ANOS1;ZSCAN23;ACOT6;TSPYL6;FREM1;ENPEP;CFH;PLAC9;CRACR2B;S100A16;PRDM16;LDHD;ST3GAL4;GSG1L;PRR26;ST3GAL3;SLC19A2;FZD1;AFAP1L1;FZD4;MCAM;SLC16A12;FZD8;THAP10;SLC16A14;RPL3L;NFATC4;FAM160A1;GLUD2;GIPC3;GIPC2;PCDHB6;SSPN;OGDH;PCDHB5;PCDHB3;REC114;PCDHB8;PCDHB7;PYGB;MYOM1;GABRB1;TINAGL1;ELN;TCF24;TCF21;PYGM;HRCT1;C1QTNF9;MS4A4A;SERPINA5;MYOM3;ADAMTSL1;CSRP3;C1QTNF1;ADAMTSL5;ADAMTSL4;C1QTNF7;ADAMTSL2;C1QTNF5;MRC1;RBPMS2;RNF150;TEAD1;GPRASP2;ZNF366;TIMP4;TEAD2;TEAD3;GARNL3;CLUH;TCF15;TNNC1;TESC;SLC2A12;COPZ2;TACR1;MRAS;PLCB4;ANGPTL7;ANGPTL8;GAS2;RGN;RARB;COL21A1;ANGPTL5;PLIN1;ANGPTL1;ZNF112;ENG;HBEGF;CCL14;NDUFA4L2;PRSS48;FIGN;PRSS44;PRSS45;APOLD1;PDC;PRSS42;FAM71F2;ADCY5;APOL5;FGD5;PRSS50;OLFML3;OLFML1;GPAT3;METTL7B;GPAT2;SIAE;RNF133;AOC3;CKM;CCL21;F10;GABRA4;FMO2;GPR4;NMNAT3;PRSS35;AGT;SMOC2;RNF148;PLP1;MSRB2;MSRB3;FILIP1;ANKRD63;INHA;SLC28A1;CCL27;GPR146;RERGL;DGKG;CHRM2;SEMA5B;MROH2B;COL16A1;CHPF;CLSTN2;CTNND2;SLC8A1;FAM216B;FGF7;CYSLTR2;FGF9;CDH2;GRB14;TNN;MACROD1;MAEL;SLC26A10;PAPOLB;LARGE1;TECTA;CSGALNACT1;LHCGR;IGFBP5;IGFBP4;SEMA6D;IGFBP3;MITF;SYPL2;CYS1;HIC1;TOM1L2;OBSCN;SLCO2A1;PGR;ERG;CLEC4F;NUTM2D;DGKI;LSMEM2;NOTCH3;PARM1;CALCRL;RNF180;CHRD;GLT8D2;AK4;KRBA1;RHOBTB1;VTN;RAD51AP2;ZFP57;BAG3;MUSTN1;PLXNA2;TPPP;IGFBP6;CD300LG;RAB6B;PLXNA4;IMPG1;ESRRA;SEC16B;TMEM132C;WFS1;IQCA1L;ESRRB;DUPD1;PXDNL;ESRRG;TECRL;MARCH3;DAB1;ALB;SLC26A7;ZNF536;CSPG4;ESAM;MAFK;NACAD;TDRD10;SLC26A9;ZNF534;PGPEP1L;NES;TUBA8;TCP10L;ANKRD33B;COL14A1;PTPN20;PTPN21;ADRA1B;ADRA1A;CYR61;DUSP13;KBTBD13;KBTBD12;ADAMTS5;SGCD;SGCA;ADAMTS1;PSD3;ZNF768;EFHD1;KRTAP5-1;CCDC54;HMGCS2;OIT3;ADAMTS8;ADAMTS9;GRASP;PRKG1;SGCG;ADAMTS7;SH3D19;VWF;TRPC4;SGIP1;COL25A1;GPX3;TRPC1;PLEKHG5;AVPR2;APOA1;COBL;VSTM2L;DUSP26;NGF;ZNF75A;ASPN;PTP4A3;METTL24;RTN4RL1;TNMD;ASPG;EFHC2;PKHD1L1;ZNF750;NLGN1;SMARCD3;SMPX;CCDC68;TYRP1;SEMA3B;SEMA3G;ITLN1;NDNF;SEMA3F;THSD1;THSD4;JAKMIP3;TTN;STOX2;CLEC3B;ABLIM2;ABLIM3;MROH5;DNAJB5;CHADL;P2RY2;XIRP1;TNNI1;XIRP2;TNNI3;BCO2;TUB;KCNJ11;IRX5;KCNIP2;PLCL1;KCNIP3;PLCL2;CDC42BPB;KLF2;OTOGL;FRAS1;P2RX3;DNAJA4;ASXL3;KLF9;PI15;CCDC63;TLL1;HCG22;PI16;FOLR2;PFKM;VIPR2;ACSM1;HDAC11;AQP7;AQP4;ACSM5;ACSM4;ANTXR1;ABRA;AQP1;CYP4Z1;EDNRA;EDNRB;RPS6KA2;HMCN2;DZIP1L;PDK4;HMCN1;SYNPO;MYOZ1;SOX7;MYOZ2;PDK2;HABP2;TNS2;PTGDR;TNS1;UTS2R;IL1R1;LMAN1L;EBF1;MTUS1;SLC6A13;MTUS2;EBF2;EBF3;CPT1B;ZPBP;PLPP7;AZGP1;PAPPA;PFN4;TTLL11;TLN2;HRASLS;ZFPM2;PLPP3;SLC22A3;SMIM2;SPTBN5;NECAB3;PDE1C;IGSF3;MAOA;TMTC1;APCDD1;SMIM9;NUAK1;CYP4X1;STC2;CMYA5;FAM180A;STXBP6;FAM43B;GSTT2B;SRPK3;PDE2A;CIDEA;GDF2;GNG11;CIDEC;GDF7;PM20D1;CORO6;SLC22A7;HIST1H4D;RTL8B;ACVRL1;CLIC6;COL18A1;C2CD6;CLIC5;RYR2;TENM2;SLC44A3;CAB39L;FAM69C;CITED4;HBB;ADIRF;MEOX2;SIPA1L2;MEOX1;ANKRD9;GYS2;SERP2;GYS1;CLDN20;HINT3;STAB1;ANKRD1;ANKRD2;ZCCHC24;EDN1;PACRG;EDN2;SLC35G3;INSRR;GFRA1;PROX1;AVPR1A;CYP7B1;GFRA3;RHOD;PALD1;VWA8;B3GNT9;NOV;TNNT1;MMP23B;TNNT3;RHOJ;FIBIN;VWA1;ALDOC;MAPRE3;RGS7BP;FAM20A;VGLL2;FATE1;TLR4;AMER1;C1QA;TNXB;ADH1C;ADH1B;ADH1A;AMIGO1;PTGER3;AKAP6;PTN;RASIP1;NKD2;AKAP1;TRAK2;EGFLAM;DNAJC5G;CTNNA3;GABRE;SH3BGR;CORIN;MPZL2;MPP2;TM4SF18;SVIL;SORBS2;SORBS1;LYVE1;ZDHHC11B;COLQ;ETNPPL;CT62;TPPP2;LHFPL6;VWC2;TRIP10;RAB9B;C1QC;GALNT16;GALNT15;NRK;GALNT17;CIB2;FAIM2;MYRFL;SDR9C7;PVR;SYDE1;PAIP2B;ARHGAP42;FAM162B;FAM186B;SVEP1;FAM81B;FAM81A;GUCY1A2;MLIP;IL11RA;EPDR1;LIFR;SHISA3;LMO7;SHISA6;EMCN;COL4A1;COL4A4;COL4A3;APLNR;HRASLS5;ABCG4;JCAD;RASL12;IDI2;LTBP4;FBLN1;SEL1L2;FBLN2;COX7A1;LTBP1;NID2;FBLN5;MARCH11;CPLX3;PDZD2;PODXL;TCTEX1D1;CASKIN2;MYH13;AMELX;FAM83B;MARK1;CYP2J2;BTNL9;CBX7;TGFB2;OPN4;TGFB3;SSC5D;SELE;OPN5;ESR1;ARHGAP24;TXNRD3NB;ARHGAP23;EFNA1;TDRD1;ARHGAP31;PLCXD3;NR4A3;DLG2;BAMBI;TLX1;TMEM117;ZSCAN1;UCN;COLGALT2;PCDHGB7;ABCD2;LRRC74A;HSPB6;PCDHGB5;DOCK9;PCDHGB4;PCDHGB3;PZP;PCDHGB2;HSPB7;LMOD1;HSPB2;CLEC14A;SLC2A4;HSPB3;HAPLN1;HAPLN2;LMOD2;LRRTM3;HEPH;SIX5;GRIFIN;RHBDF1;PCDHGA7;EGFL7;PCDHGA5;PCDHGA4;PCDHGA2;GLP2R;MUM1L1;ARAP3;C9ORF24;AXIN2;MYRIP;SEPT4;IQCJ;C1QTNF9B;DCN;PCDHGA9;TGFBR3;MYH1;ALDH1A3;ARHGAP10;ALDH1A2;RNF207;COL6A1;MYH8;PCDHGB1;COL6A6;ITGB1BP2;MYH4;MYH6;CDH19;HCN4;USP13;CAMK2B;COLEC11;COLEC10;HLF;CD163L1;PERM1;PALM2;CAMK2A;ATP1A3;ATP1A2;LIN9;DDO;THBS4;RASD2;ERICH5;DLL4;GNA14;RASD1;WNT11;PALMD;ERBB4;ERICH3;ERICH4;S1PR1;LRIG1;CHSY3;NCAM1;LRIG3;MAPK4;KDM4E;NOS3;LGI4;PCDHGC5;CMTM5;PCDHGC4;LGI2;SPRY4;PPP2R3A;TSPEAR;USP28;DLK1;CAPN14;FAM167B;PDE10A;DES;NEURL2;XPNPEP2;PMP22;PDE7B;RGS11
GRANULOSA CELL	1421/2316	0.9999901759493354	0.9999901899677083	0	0	0.77567894964543	7.620346732201761E-6	PGAP2;ZFYVE9;TMEM97;ACCS;ISM1;CLDN1;PTPDC1;TSKU;KIAA1107;LIPE;NSDHL;HTR7;SYNGAP1;LURAP1L;TMEM88;FAM110C;PPP4R4;TMEM89;ZC3H12A;EPSTI1;LIPN;LIPM;LRAT;FAM19A5;FAM19A3;ZNF287;CCBE1;CACNA2D1;PHKA1;UNC5C;BHLHA15;HPCAL4;ACE2;EML5;FAM133A;EID3;CTAGE4;CTAGE8;CCDC169-SOHLH2;CTAGE6;MYL9;ATF3;PLBD2;GRID2IP;CFAP99;FLG;ZNF275;NYAP1;ABCB6;DHH;ACTL7A;ACTL7B;SHOX2;GATA6;CLCNKB;GATA4;PCNX3;ADAMTS15;HSD11B2;ADAMTS14;ADAMTS13;C6;C7;PDGFD;ADAMTS18;PDGFC;ZBTB7B;HAO2;ZBTB7C;PRRT1;GSTM3;GPR17;CADM4;SRMS;TIPARP;APCDD1L;EXOC6B;NR0B1;NR2F2;ABCA8;PGA5;PGA4;HRNR;ABTB2;IL22RA1;PCDHGA11;CILP;FOXL2NB;DCHS1;FAT4;FERMT2;WFIKKN1;MTMR11;WFIKKN2;LRRC3;TDRP;TMEM52;JRKL;ARHGAP6;AREG;MMP21;SMPD2;MMP25;ZNF41;HEY2;FLVCR2;DLGAP1;CSN1S1;TMC1;MAMDC4;CHST7;GPR37;KCND2;GPR34;MYOF;RAB3IL1;SLC39A13;TEX15;DUSP9;SLC39A14;HIST2H2BE;F5;FAM222A;F8;PLSCR2;MMP15;CDC42EP4;PLSCR4;DPYD;KCNMA1;MMP19;POT1;PPARG;GPRC5D;RAPGEF4;MYRF;ARL14EPL;SPESP1;COL11A1;KCNA4;SNX32;ABCB11;PTGS2;SLC7A2;FAM117B;FSTL4;FSTL3;TUBA3D;SRPX2;ADAM23;ZNF229;FLNA;ZNF469;ZSWIM4;ZSWIM5;IL12RB2;EVC2;MBD6;LRRC24;ATRNL1;GPR55;SCTR;DAB2IP;BMP8B;PLXDC2;TMCO4;DCBLD2;STXBP5L;HEYL;COL3A1;SPSB1;AADAC;ETNK2;WT1;FABP6;TMEM56;TTC30A;ZNF697;ADGRL2;LGR4;ADGRL3;KCNG2;EXOC3L1;KCNG3;OLFML2B;SH2D7;RASL11B;FAM13C;UPK2;RASL11A;NAB2;FAM228A;LRRC73;LRRC71;RORB;KIAA0895L;SLC9C2;NUDT10;FADS2;HHAT;POFUT2;YY2;HEPHL1;KIAA0895;SCMH1;PABPC4L;FBRSL1;ZNF205;SLC16A8;PIM3;ZNF446;SLC16A3;TCP11;NOMO1;MAP3K5;PSKH1;KCNH2;RAD21L1;FST;ZFP69B;GPR75;UBALD1;ATP11A;FBXO10;STON1-GTF2A1L;TPST1;SLC9A3;FRMD5;FRMD8;PKP2;SLC27A6;ROR1;IGFALS;FSCN2;ZNF676;S100A8;OSBP2;CHODL;SHC4;LCN9;SHC2;PFKFB4;DLX5;TNFRSF11B;NREP;REG3G;TMEM31;FOXO4;NPAS1;CYP19A1;NPAS2;FOXO1;GLIS2;SOCS3;SBNO2;NDOR1;AMDHD1;STK36;KIAA1522;CLTCL1;THEM5;TXNDC2;TSNAXIP1;SLC38A8;CD276;TXNDC5;KL;BRPF3;BDNF;TMEM120A;ZBTB16;GFPT2;TFPI2;TNFRSF10C;FAM229A;ZBTB12;FOXN4;FBXO32;HIST2H3PS2;LY75-CD302;FAM90A1;IGSF11;LRCH2;UST;SP6;HPSE;SHBG;ZNF653;BCAR3;ZNF512B;PIWIL4;TRIM74;ST6GALNAC2;ONECUT2;CRYBG3;TSSK1B;TSPAN12;NKPD1;WISP1;WISP2;PRB4;PRB1;PRB3;PRB2;ME1;ME3;OR56B4;BOK;GRID2;PEG3;SMIM17;SLC25A18;SNPH;SPATC1;HAND2;ITGA6;DSG2;BCAT1;C1GALT1C1L;ACPP;PPP1R12B;TRIM54;L3MBTL4;ITGA9;SLC25A13;SLC47A2;ITIH3;CANT1;PCOLCE2;PPM1L;SRC;SRF;ATP10D;PPM1H;LRP5;ACCSL;ZBTB42;LRP4;PPM1E;ZNF628;CCDC85A;TP53INP2;LRRC8C;LRRC8A;FCGR1A;FCGR1B;E2F7;LRRC8E;SLC25A25;BEND6;LINGO2;SEPT10;STYK1;MBOAT4;MERTK;TBX3;MYO1E;MYO1C;PC;USH1G;ST5;NT5C1A;KCNK3;BCAR1;ERRFI1;CCDC89;THSD7B;CPNE4;CPNE7;MT1M;LDLRAD2;DNHD1;LDLRAD3;SPATA20;ARR3;ZDHHC1;LEXM;SPATA25;MT2A;ZNF729;ZNF728;ZNF727;TNFSF11;FAM53A;THSD7A;EPHB1;PAQR9;EPHA6;EPHA8;KCNK12;CTRB2;KCNK13;CTRB1;ENTPD6;ENTPD7;VWA5B2;EREG;BTC;PPP1R3G;MT1A;GAREM1;OMP;FNDC4;TRIM17;IFI27;THAP8;CRISPLD2;KCNQ1;SFRP5;KCNQ4;KCTD11;CCDC87;MGARP;MXRA7;WFDC10B;TRIB1;SPATA18;A3GALT2;CES3;TRIB2;CTXN1;EPHA2;FOXG1;LPAR3;PCDH19;MST1L;TTBK1;NKAIN1;ZNF704;APOE;B4GALNT3;APOB;ZBED6;RAB11FIP3;HMGCLL1;PPP1R26;EGR1;SMIM10L2A;EGR2;FAM9A;EGR3;SLC10A7;EGR4;SPHKAP;LRRN3;IGF2;DCLK2;RASSF8;WDYHV1;HSPA12A;PNMA8B;EXT1;ACER2;ICK;MC1R;BPIFB3;ARTN;WNK3;GNRH2;ID4;ECHDC3;ARMC12;RGL3;ANKRD18A;RGL1;CD24;FBXL7;LDHAL6B;CCNJL;FKBP11;DIRAS3;CSRNP1;NRP1;FKBP10;CSRNP2;ZBED6CL;DIRAS1;GRIK3;PTPRM;SPATC1L;GRIK1;CHRDL2;NAT14;PCSK4;WFDC3;PCLO;SCML1;KCNT2;CRTAC1;SUFU;STBD1;MUC12;LMCD1;AASS;PCYT1B;LYNX1;CCDC116;TNFRSF12A;MMD;GAA;MST1;PABPC5;SEBOX;PRPF40B;HBA2;HBA1;ANO7;KIF7;TMEM150C;SREBF2;PNMA6A;RNF144A;ENAH;NR5A1;TOX2;GAL;NR5A2;FSHR;PITPNM3;CNKSR3;FJX1;ARHGEF5;PDZRN4;TMPRSS9;POPDC3;PNCK;INPP1;KIAA1324L;PRICKLE2;GREB1L;STX11;NFIL3;PNMA1;MGAT5;HSD17B1;FAM196A;GPC1;GPC5;GPC4;GPC6;PAK5;IL33;PNPLA7;KLK13;KLK14;PEX10;PNMA3;PCDHB12;PCDHB10;PLEKHA7;RGP1;PER1;KCNS1;ZDHHC9;CSDC2;KIF26A;RPA4;PNPLA3;KIAA1958;ALLC;NEK11;ZFP28;ENGASE;FHOD3;SCARB1;AMHR2;PRDM6;CCDC168;INPPL1;IHH;LOXL4;MSMO1;JADE3;PHRF1;PLB1;IGF1R;CLGN;FAM198A;NPPC;DUOXA1;DUOXA2;TEKT4;ENPP3;TEKT5;PPFIA4;RGS7;OSR2;G6PD;KIRREL1;HFM1;ZNF98;SLC30A1;MAT1A;MID2;TANC2;SPOCD1;ERN1;TANC1;PLA2G16;TMX4;SCNN1D;TBC1D25;TSNARE1;EMID1;PKDCC;NXPH2;KLHL15;ARHGEF28;NPR2;KLHL17;SLC41A1;CACNA1C;MRO;KLHL13;CACNA1E;NKAPL;FUT4;CACNA1G;ADGRG3;CCNB3;HCAR2;RAI1;HCAR3;CHAD;RAI2;FAM71A;WNT3;BCL9L;MGAM;ARHGEF35;GCKR;SYT2;PHF10;CNTN6;SLC52A3;DOLK;INHBB;INHBA;MT3;SYT7;TMEM233;H1F0;IL17REL;UBXN10;COL5A2;ALPL;PHF13;TAF4B;TAB3;CNTN3;AMOTL1;MELTF;NAT9;FGF12;FGF10;LAMC3;TNFAIP3;PRR9;SOBP;AFF4;TTC27;RPGR;CYP26B1;RNF212B;ADGRE3;RASGEF1C;MYO18B;DACT2;CD200R1L;ZNF385B;CA9;CA8;TMEM189-UBE2V1;SCN5A;ARHGEF11;SUN2;CELA2A;CELA2B;RFPL1;ARHGEF17;SHROOM2;ARHGEF19;PLA2G4A;UBE2QL1;TBC1D9;IRAK3;SSTR1;GCNA;EPN3;CCNA1;ACOX2;TBC1D4;VGF;ELF4;TMEM215;ADGRF4;PEX6;TMEM217;SCN4A;MVD;NAT8L;PLEC;OTUB2;CCDC188;DNAH1;LAMA2;ASAP3;PKD1L3;HMGCR;ACVR1B;PTHLH;IL1RL1;IL1RL2;RAB40A;SV2A;SPOCK3;DCDC2B;CCDC181;PDLIM5;CCDC185;FBRS;CCDC184;TAS1R3;CCDC183;HSD3B7;HSD3B2;GALNT2;HSD3B1;TMED7-TICAM2;IRGC;LAMB1;HS3ST1;PROB1;INAFM1;SIMC1;ERCC2;SARDH;ACKR3;PTX3;NAXD;OTUD1;RBM46;VIT;CNTF;MAML2;SERPINE2;SERPINE3;TMEM200A;WIPF3;RAPH1;SMC6;SLC4A3;ABCA12;CAPN15;GLDN;EPS8;GJA1;GPR176;GJA5;ZXDB;FDXR;PROK2;DIP2C;ANKS1A;PROK1;IER3;MBNL2;DNAAF3;DAPK3;SERPINF2;SCRIB;CEL;SYTL5;ZC2HC1C;ADCY9;PARD3;MAP1A;LGALS12;FDX1;ANOS1;ZSCAN23;PRR15;ACOT6;PRR12;PI4K2A;FREM2;ASTN1;CFH;CFI;GNS;HIF1A;FLRT2;FLRT3;S100A16;LDHD;ST3GAL4;PLEK2;HOXC8;PCDHA7;ST3GAL3;SLC19A2;DNAH10;RDX;FZD8;RMDN2;NFATC4;SLC16A13;TMEM198;FOSL1;SQLE;SLC6A6;SLC6A9;GIPC2;PCDHB6;FNDC11;PCDHB5;XKR3;PCDHB8;CPEB4;BTG4;PYGB;CDKN1A;NRSN2;GMEB2;TCF21;ADM;PRSS23;PHEX;WDR44;SERPINA5;ADAMTSL1;C1QTNF1;ADAMTSL4;CHL1;PLEKHN1;CIC;TEAD1;GPRASP2;TEAD3;TIGD3;CNTD2;CLUH;SLC2A12;HSFX1;SERPINB8;MRAP;ITPKC;ITPKA;RGN;COL21A1;PLIN2;ANGPTL1;ZNF112;GRAMD1B;OCA2;GRAMD1A;SGMS1;DCAF12L2;ANKRD55;DCAF12L1;NR1I2;SGMS2;WDR24;TMEM163;TMEM164;FAM71F2;FAM129B;ERMP1;TP53TG3;EPYC;CHRNE;TP53TG5;GPAT3;ALKAL2;METTL7B;HS1BP3;ANKRD52;MBNL3;GPR156;LDLR;ZIM2;RNF133;AOC3;SERPIND1;PCGF5;GABRA5;WHRN;ECEL1;NR1H4;GPR1;PRSS35;FMO4;SCAF1;TUBB4A;FAM104A;GNMT;POU4F3;SMOC2;GPR143;DHRS9;ADM5;CLCF1;NFIC;LPCAT3;PLP1;FOSB;TMEM229A;INHA;TMEM229B;SLC28A3;SEMA5B;CLEC4M;CHPF;CLSTN2;CHRM4;TNC;IRS2;METRNL;SERTM1;FAM216B;TM7SF2;OR52W1;RAB41;FGF7;RIMS4;ZFP36;DEPTOR;RIMS3;CDH2;GRB14;GYG2;STK32A;PHLDA1;PCDHAC2;TECTA;CSGALNACT1;NUTM2A;IGFBP1;LHCGR;SEMA6A;IGFBP5;MAMSTR;IGFBP4;SEMA6D;VASH1;SYPL2;THNSL2;PGF;DISP1;TOM1L1;ARMCX3;TOM1L2;MTNR1A;MTNR1B;MORF4L2;SLCO2A1;ZNF316;ADAM9;PGR;TSSK4;NUTM2D;FKBP5;BRSK1;MAGEL2;CUL7;SEMA7A;SLC26A1;PARM1;ITPR1;UBR3;FAM218A;ITPR2;ABHD6;AK4;ABHD5;KRBA1;RHOBTB1;MTM1;VTN;ESPNL;KRBOX1;BTBD3;NDN;CCDC33;NDP;RAB6B;MCL1;DRD5;BORCS8-MEF2B;TMEM132C;PPAN-P2RY11;ANKRD24;WFS1;ANKRD22;FAM217A;DHCR24;SYNJ2;TECRL;MAP3K15;LRFN4;BCL6;CDK3;PLXNB3;PLXNB2;ZNF777;NACAD;TDRD10;DHCR7;OR13A1;SLC26A3;SLC26A6;SERINC4;BNC2;SRXN1;RNF14;ZC3H3;WDR4;PTPN21;ADRA1D;TREM1;CYR61;FTCD;DNALI1;METTL13;SGCD;ADAMTS1;PSD3;ZNF768;CEP170B;DNMT3B;CCDC54;CNGA4;GAL3ST2;AMH;CLEC1B;ADAMTS9;HGFAC;ADAMTS7;SLC13A3;TRPC6;HMGCS1;VWF;TRPC4;CHPF2;TRPC1;SORD;ZFP92;APOA1;VSTM2L;FAM219A;NEMP2;METTL24;EVC;CCDC74B;RTN4RL1;CCDC74A;ASPG;LCT;METTL27;DRICH1;PLEKHH2;NLGN2;FRRS1;SEMA3C;TYRP1;SEMA3B;ARPC4-TTLL3;CYP3A4;CYP3A7;RAB20;P2RY4;DNAJB5;XIRP1;TNNI3;BCO2;MROH6;ACSS1;WASF1;PLEKHH1;WASF3;IRX5;SPAG6;NCKAP5L;FBXL19;PLCL1;KCNIP3;CYP51A1;SPAG4;CDC42BPB;KLF4;ENOX1;KLF6;SH3D21;MAB21L1;APOC1;KLF9;CCDC65;MNDA;CCDC61;NECTIN2;CDRT1;RSC1A1;TP53TG3D;OXTR;SLC46A2;SPARC;CALML6;AQP8;ACSM1;RRH;ACSM4;SOGA3;AQP2;HS6ST1;ANTXR1;EDNRA;ZNF608;LONP1;DZIP1L;PDK4;OR2A42;HMCN1;SYNPO;AGFG2;TNS2;TNS1;SRRM5;COG6;IL1R1;P3H2;ACSL4;MAPK8IP3;RUNX2;MAPK8IP1;PLPP7;AZGP1;PAPPA;COL8A2;MAGEB3;NSMF;ZFPM2;SLC22A4;NECAB2;SMIM3;SPRR2F;PTGFR;SPTBN5;TBCEL;NECAB3;KLK1;MAOA;SMIM1;KLK4;TMTC1;KLK3;C2CD4C;NLK;PPL;CBARP;ZNHIT2;MAATS1;CMYA5;OTOF;GSTT2B;WFDC13;NTSR2;SIGLEC16;STK11IP;STAC;SLC35E4;SIGLEC11;KTI12;AMMECR1;GDF6;GDF7;LACC1;PARP11;HAL;CORO6;RTL8B;NODAL;ACVRL1;CLIC6;OR2A1;COL18A1;C2CD6;RYR2;SLC44A3;TENM3;C2CD2;CITED4;HBB;SIPA1L2;QRFP;SERP2;SLC22A13;GABRR2;GYS1;EPB41L4B;PP2D1;CLDN24;PRX;SH3PXD2B;UBXN8;KIF13B;ANKRD2;IZUMO4;EDN2;PROX1;AVPR1A;RHOD;B3GNT9;C2CD4D;CCKBR;MDFIC;PACS1;ALDOC;TLR5;SGK1;DNASE1L2;ACTRT3;MATN3;GUCY2D;TNXB;AMIGO2;AKAP7;RFNG;GUCY2F;CST5;RASIP1;CST2;TCEAL6;EGFLAM;MTHFD1L;CXCR1;TCEAL3;TCEAL2;NCR3LG1;TCEAL1;CILP2;PTCHD3;CTNNA3;TBL1X;LY6G6C;TRAM1L1;DUOX2;PURG;SORBS2;LYVE1;COLQ;TJP1;CYP2W1;GSTA4;GSTA3;GSTA2;LHFPL6;GSTA1;VWC2;MEGF8;STEAP3;GALNT15;NRK;CIB4;CLEC18C;CLEC18B;ARHGAP39;DEUP1;DCAF8L2;PVR;SYDE1;ARHGAP42;MEIOB;PDE8A;GUCY1A2;TOMM34;NPY1R;EPDR1;KCTD1;LIFR;SHISA3;SHISA6;KCTD8;COL4A1;COL4A4;COL4A3;HRASLS5;RELL2;ABCG4;JCAD;OR2C3;CHRNA6;CHRNA9;ARHGAP18;DTX3;NTS;LTBP1;NID2;MARCH10;FAM83H;DPP4;FAM83G;ARHGAP20;NLRP9;PDZD2;CDH20;CASKIN2;TCTEX1D4;LONRF3;AMELX;LONRF2;MARK1;CBX8;SMAD3;PSAPL1;WNT3A;EPHX1;TDRD9;SSC5D;BTNL2;ESR1;ARHGAP24;TXNRD3NB;ARHGAP23;CAMSAP3;ARHGAP33;PYY;NR4A1;ARHGAP31;PLCXD3;NR4A3;BAMBI;FAM163B;TRPV4;OR2A7;BMPR1B;ULBP2;ZSCAN1;ULBP3;GPSM1;B4GALT2;USP35;CXCL6;PCDHGB7;CXCL8;PCDHGB5;SOWAHC;USP32;PCDHGB3;PCDHGB2;HSPB7;CXCL1;DBH;HSPB3;FBLL1;HK2;HS2ST1;MFSD6;TMEM104;SNAPC2;SIX5;FAM86B2;FDCSP;BDKRB1;ABCD1;RHBDF1;KLF11;ABCC4;PCDHGA4;USP43;MARS2;PCDHGA2;MUM1L1;FGG;LMNTD2;AXIN2;MYRIP;DCN;IQCH;TGFBR3;ALDH1A3;LATS2;IGDCC4;ALDH1A2;IFNE;HKDC1;CDH12;FAM84A;PCDHGB1;COL6A3;PXYLP1;PDE5A;USP13;KRT80;ATP1A1;THBS4;ERICH5;ACAN;RASD1;UGP2;NT5DC4;RPS6KC1;ERBB4;GNA12;CHSY3;LRIG3;MAPK4;ZNF189;CMTM8;KDM4D;CMTM4;SPRY4;ARID3C;MEIS3;NAP1L5;DLK1;SGPP1;FMNL2;SLFNL1;SCD;AQP11;PDE7B
ESOPHAGUS (BULK TISSUE)	1417/2316	0.9999901851492493	0.9999901899677083	0	0	0.7692641773704955	7.550250141092704E-6	USP6NL;PGLYRP4;PGLYRP3;ZFYVE9;FZD10;ISM1;CLDN1;TSKU;LIPF;ENDOU;KRTCAP3;COMTD1;BHMG1;PPP4R1;LURAP1L;CAPNS2;FAM110C;ZC3H12A;RAVER2;NKX1-2;CKMT1B;SMCO2;LIPM;LIPK;KRTDAP;GBP6;STARD5;ZNF282;CSNK2A3;PHKA1;CH25H;ACE2;RBP7;CLDN5;CLDN4;SPINT1;CTAGE4;CLDN8;TMEM79;PLBD1;CTAGE8;SPARCL1;CYP2E1;MYL9;NGEF;GRID2IP;FLG;MTMR1;CRABP2;RETSAT;DHH;SHMT1;MTMR8;LYPD2;LYPD3;EPB41L5;ADAMTS15;HSD11B2;RDH12;ADAMTS17;GRPEL2;MYO6;ZBTB7B;RHBDL2;ZBTB7C;JAG2;NGFR;JAG1;CADM4;SRMS;TSLP;BTBD16;EXOC6B;BTBD11;PGA3;PGA5;PGA4;AIF1L;HRNR;RNF223;ABTB2;IL22RA1;RNF222;PCDHGA11;RNF225;VANGL2;FAM135A;FXYD3;CILP;LYPD6B;FAT2;MRVI1;STRN;ANXA8L1;EVPLL;TFCP2L1;HOXC12;AREG;LRRC1;LRRC31;SMPD2;JPH2;MECOM;ZNF41;SH3BGRL2;TPSAB1;ZNF488;CGNL1;TMC1;DUSP5;FGFBP1;LRRC45;RIPK3;MYOC;ELOVL4;SPHK1;MAMDC2;RIPK4;MYOF;TMEM40;EMP1;EMP2;WNT9A;MANEAL;ZNF57;DUSP9;DUSP7;MMP12;MBLAC1;SLC7A8;INCENP;CDC42EP5;CDC42EP4;PLSCR4;CDC42EP1;NUP62CL;GPRC5D;SMTNL2;CRYAB;MDFI;TPSD1;SERPINB11;SERPINB12;SERPINB13;SAMD9;SYNPO2;PELI3;CCM2L;ADAM20;SNX33;SNX31;SLC7A1;SLC7A2;CENPB;FSTL4;TUBA3D;SRPX2;RECQL5;MICALL1;RNASE7;AGR2;HAS3;ZSWIM4;ZSWIM5;EVC2;EGLN3;LRRC24;BIK;CKMT1A;WNT7B;DAB2IP;TMEM61;BBOX1;SNX24;TMEM62;CASTOR1;TMCO4;LRRC20;SPSB1;SNX16;FABP5;AADAC;TMEM54;ETNK2;TTC30A;ZNF219;UBAP1;CCDC3;CRAT;ADGRL2;SIGLEC6;LGR4;LY6K;UGT1A10;UPK2;NAB1;RASL11A;HR;DEFB1;ATP12A;FOXQ1;SLK;HEPHL1;FNTB;SLC16A6;PABPC4L;KPNA7;ZNF205;SLC16A8;MAP3K9;PITX2;PITX1;CPA3;SH3GLB2;GPR78;CTNNBIP1;AKR1E2;NCCRP1;TC2N;SDCBP2;STON1-GTF2A1L;SLC9A2;SLC9A3;ACAP3;SMO;SLC9A9;LY6D;PKP1;SLC27A6;MAL;PKP4;ZNF436;PKP3;FSCN2;AJUBA;DSC2;S100A8;S100A7;COL17A1;KCNE2;DLX3;GPR87;TACSTD2;STK39;CYP2C19;CYP2C18;NPAS2;BCL2L10;SBNO2;KIAA1522;THEM5;KRTAP4-1;THEM6;SOCS6;CPA4;ALG1L2;ZBTB12;TNFRSF10A;FBXO32;TMPRSS13;FOXN1;FAM90A1;IGSF10;TMIE;LCN2;SP6;SP5;LCN6;KCNK5;MIPEP;ZNF512B;CNTNAP3;KCNK7;ST6GALNAC1;CRYBG2;ST6GALNAC2;ITGB4;CRYBG3;TSSK1B;MSLN;SPR;BOC;ME1;NKX3-2;BOK;MSMB;CERS3;CERS4;GKN1;VPS13D;GKN2;NRG2;TMBIM1;DSG1;SPACA4;ITGA6;SLC25A10;ACPP;DSG4;MET;ITGA9;CANT1;SRC;ATP10D;LRP5;ZBTB42;LRP4;PARD6G;PPM1J;NTN1;ZNRF2;CCDC85C;ARL13A;TP53INP2;ATXN1L;FCHO2;TIFA;SLITRK6;TRIM47;SH3BP4;LRRC8A;SRY;MICALCL;SLC25A23;ZNF860;E2F8;SEPT10;NTRK2;PPP1R14C;STYK1;PRRX2;BAIAP2;TBX3;TTC39A;TMPPE;MYO1D;DBNDD1;MYO1E;TSPAN15;MYO1C;USH1G;ST5;NT5C1B;MYO1H;BCAR1;PTPN3;ERRFI1;FOXI2;ZDHHC5;IKZF2;ZDHHC1;LEXM;AADACL2;IL36B;MCIDAS;POF1B;TRIM29;ZNF727;KDR;TNFSF10;IL12A;LGALS7;HERC6;EPHB3;SLC34A3;ARL14;PAQR5;SLC34A1;ENTPD7;UNC93A;CYP39A1;BTC;GAREM1;OMP;FNDC4;TRIM17;PPP1R3C;IFI27;KCNQ4;KCTD11;TRIM16;KIF20A;ZNF710;RIN1;SPATA18;HIST2H3D;SPATA19;MXRA5;KCTD15;CCNO;EPHA2;SLC45A4;GRB7;KIAA1211L;ZBED9;TMEM63C;FBF1;WNK4;LPAR3;C7ORF57;ZBTB5;DHX32;ARSJ;ZNF703;ZBED2;ARSH;ARSI;APOD;ARSF;B4GALNT3;ZBED6;TSPAN1;ATP6V1C2;SMIM10L2B;TNFSF18;PPP1R26;SLC10A5;SLC10A6;FOXF2;FOXF1;SLC10A3;RASSF7;IL36G;IFFO2;NBEAL2;RAB27B;RASSF9;CNFN;FER1L6;HSPA12B;NET1;ACER2;ATP4B;ATP4A;ANLN;BPIFB2;LPAR5;CD207;MYO5C;ID1;ANKRD18B;ANKRD18A;CD24;TP73;LDHAL6B;SPAG17;PTPRU;CCDC120;FOXE1;PTPRQ;SECTM1;CROT;CTSV;WFDC5;NCS1;GNRHR;KIF1C;MUC15;DIRC2;RBBP8NL;OXGR1;ANKDD1B;FOXD3;LYNX1;FOXD1;MINK1;GAB1;IL18;IL19;ANO9;ZFY;SORCS2;ANO2;IL1A;ANO1;VSNL1;PITPNM3;DEPDC1;KIF2C;PDZRN3;ARHGEF5;RAMP3;INPP1;STX19;PRICKLE2;TMPRSS2;CRIP2;BTNL10;ARNTL2;SERTAD4;ALS2CL;RXRA;GPC1;PERP;PAK6;XDH;RIBC2;IL33;CAVIN1;AKR1C1;CRYBB3;KLK13;KLK14;AKR1C2;KLK10;PLEKHA7;KLK11;KLK12;ALDH4A1;TTC9;SH3RF2;PDCL2;KITLG;EPGN;NUDT8;XK;NLRP10;KIF26A;KCNS3;TACC2;FOXA1;FHOD3;PLVAP;RTKN;PRDM4;WWC1;LOXL4;JADE3;PRDM1;CELSR2;ACTG2;FAM198A;TGM1;RGS5;CCND1;CAPN6;PLAU;DUOXA1;DUOXA2;CAPN5;FAM3B;CAPN3;TEKT4;NRTN;CAPN1;TGM5;SBF1;PPFIA3;SH3GL1;CARD10;SCARA3;KIRREL1;SPINK8;SCARA5;SPINK7;TMOD3;ATG9B;LMTK3;POU3F1;NPNT;MID2;TMEM253;TMEM254;GPRIN2;TANC1;ADAM15;SCNN1B;SCNN1A;CARD17;ANKS6;FETUB;BBOF1;RPP25;CARD14;ARHGEF25;ARHGEF28;CCDC146;DAPP1;KLHL11;KLHL13;NDRG2;FUT2;NDRG1;INAVA;HCAR2;FUT6;RAI1;HCAR3;TMEM246;ADGRG6;PACSIN3;IL36RN;MAGEA11;BCL9L;WNT4;TFAP2A;ARHGEF35;GGT6;MUC16;ARHGEF37;KLHL25;SLC52A3;SYT8;SSH3;BMP4;H1F0;FAM151A;HOOK1;TMEM238;PHF13;AMOTL1;ACTL10;MUC20;MUC21;FGF11;TMEM45B;TTC23;CD164L2;RTP1;LAMC2;ARHGEF10L;DMKN;RND3;LTB4R;TMEM191B;CYP26B1;DACT2;ARHGEF11;MYOCD;PLA2G4F;PLA2G4E;PLA2G4B;SHROOM2;ARHGEF19;SHROOM3;PLA2G4A;NAV2;ETV4;EPN2;SSTR5;ADGRF2;EPN3;ADGRF1;ELF3;ELF4;ADGRF4;CPTP;MMRN2;RBM20;CCDC190;ACOX3;IRF6;CUEDC1;PNLIPRP3;ATP6V1B1;PLEC;ATG4D;OTUB2;RBM47;REP15;DAPL1;TEX101;ASAP3;ASAP2;ABHD17C;ACVR1B;PTHLH;CYTH3;IL1RL1;IL1RL2;RAB40A;SH3TC1;EPS8L2;TAS1R3;CCDC183;GALNT7;GALNT3;EYA2;TPBG;HS3ST6;ABHD16B;TEC;ACKR3;S100P;ASB2;BNIPL;VIT;PI4K2B;PRSS1;EHF;PATJ;DQX1;UPK3BL1;CWH43;ABCA12;ANKRD20A2;SOX21;NYNRIN;GJA1;GJA3;ZSCAN31;SOX18;GJA5;HOXA3;FDXR;HOXA2;PXDC1;DHRS4L1;HOXA1;PRSS3;NCKAP5;HOXA5;PRIMA1;IER3;NKX2-8;SERPINF2;SCRIB;CEL;SYTL5;DKK4;KIAA1217;SULT2B1;ABCA10;PARD3;HOXB2;CFB;CFH;ADH7;XKRX;PLAC9;S100A16;GALR2;LDHD;ST3GAL4;HOXC5;CEP72;S100A12;PLEK2;S100A11;PROM2;FZD1;GSDMC;WNT10A;AFAP1L1;TPRG1;TYSND1;SLC16A11;CGN;ELL3;SLC16A14;SLC16A13;FOSL1;FA2H;FAM160A1;ANKRD20A4;GJB4;SLC6A9;H2AFY2;GJB3;TCN1;GJB6;GIPC1;GIPC2;HOXD3;CPEB3;CPEB2;HOXD9;HOXD8;FANK1;PYGB;TINAGL1;TCF20;PRSS22;VSIG10L;ADAMTSL1;ADAMTSL5;LCE5A;ADAMTSL4;C1QTNF7;CHL1;GAST;ANXA8;PLEKHN1;ANXA9;TEAD1;CEP55;ZNF365;TEAD3;DENND2D;EDARADD;TCF19;SERPINB3;DENND2C;SERPINB4;SERPINB2;CLUH;ANXA3;SLC2A12;COPZ2;TACR1;SERPINB7;SERPINB8;SERPINB5;PAX1;BACE2;ITPKC;CD200R1;RNF169;PAX8;KIFC1;RARB;FAM90A26;ANGPTL4;IVL;ZNF112;HBEGF;GRAMD1C;CCL14;OCA2;NDUFA4L2;PRSS48;SGMS2;SBSN;WDR24;FAM214A;ADCY5;FAM129B;ERMP1;GPR153;RASSF10;TP53TG3;MBNL3;CCL17;GPR157;AOC3;CCL24;LGALS7B;CDKN2B;GSN;CCL21;COLCA2;FMO2;DHRS3;ADAT3;SULF2;SMOC2;GPR143;DHRS9;ANKRD65;CCL26;SLC28A3;MROH2A;ZNF572;ANKRD37;COL16A1;TNC;METRNL;FABP12;TM7SF2;RAB44;TUBB6;DEPTOR;CDH3;MACROD1;ANKRD31;FAM25G;SLC39A2;PHLDA2;LZTS2;LARGE2;PHLDA1;RPTN;CD177;PHLDA3;NUTM2A;MREG;FKBPL;IGFBP5;IGFBP4;PGC;LEMD2;LEMD1;TOM1L1;EDAR;TOM1L2;MOB3C;LTB4R2;RAB35;SLCO2A1;CLIP4;GAPDHS;ZNF316;RAB38;NUTM2G;FKBP4;NUTM2E;RHCG;PHLDB3;CLEC4F;NUTM2D;IPPK;NOTCH3;CEMIP;SLC26A1;ABHD4;ILDR1;AK4;ABHD5;CYP4F22;KIAA0556;KRBOX1;RAD51AP2;BAG3;DVL1;PLXNA2;CLCA2;ZNF304;PI3;TPPP;IGFBP6;AP1M2;CLCA4;IMPG1;ESRRA;ANKRD22;TNK1;SLC4A11;DHCR24;CYP4F11;OTOL1;MAFB;REEP4;CDK3;PLXNB3;PLXNB2;CSPG4;PLXNB1;MAFK;TDRD10;SLC26A9;RNF183;OR13A1;PGPEP1L;PLEKHF1;DAGLA;RNPEPL1;SRXN1;PSCA;COL14A1;PTPN20;PTPN21;PIK3C2G;CSAG3;ZNF768;CEP170B;TPRN;SH3D19;PLEKHG3;GPX2;TRPC6;VWF;GPX3;PLEKHG5;PLEKHG6;FAAH2;SORD;COBL;METTL24;EVC;SAPCD2;ESRP2;DNAJC5;ESRP1;DMRTA1;ASPG;ANG;METTL27;ZNF750;CEBPA;RNF32;CATSPER3;NUTM1;SMARCD2;SLC24A3;FRRS1;CEBPD;CCDC68;GLS2;NOD2;SEMA3F;THSD1;THSD4;STOX2;ABLIM2;ABLIM3;RAB25;CHADL;P2RY2;RNF39;NHS;UGT1A4;ZNF503;TNNI2;MAL2;MROH6;BCO1;ALOXE3;UGT1A8;UGT1A7;SEMA4A;IRX2;IRX5;FBXL19;SEMA4B;CDC42BPG;AHNAK2;FBXL16;CDC42BPB;PTPN13;KLF4;KLF8;FRAS1;POLR3B;DNAJA4;HCG22;NECTIN4;NECTIN2;CDRT1;NECTIN1;RSC1A1;IL1RN;VIPR1;TP53TG3D;HDAC11;CBLC;CALML3;HS6ST2;RAPGEFL1;AQP1;TP53AIP1;RPS6KA4;SOX2;CYP4Z1;EDNRA;ZNF607;VSIG2;NIPAL2;HMCN2;DZIP1L;OR2A42;HMCN1;CHAC1;TNS4;SOX7;AGFG2;VSIG8;KRT4;IL1R1;LMAN1L;KRT2;SLC35C1;SLC6A14;P3H2;MTUS1;KRT7;YOD1;SLC6A11;KRT5;JMJD7;PSG9;TIAM1;IL23A;PSG4;CD109;MALL;COL8A2;TTLL11;HRASLS;NBL1;LLGL2;WFDC12;CDS1;KPRP;SLC22A3;SPRR2F;SMIM2;SPTBN5;SMIM5;KLK1;IGSF3;MAOA;KLK5;TMTC2;KLK4;C2CD4C;APCDD1;PPL;IGSF9;KLK7;KLK6;ZNHIT2;CYP4X1;CMYA5;HIST1H3F;MAP7;HIST1H3G;ATP6V0A4;FADD;SPRR2A;RALGDS;GSTT2B;SPRR2D;SPTBN2;TREX2;SH2D1B;AMMECR1;PARP16;GDF7;RAET1E;AKR1B10;ADCK2;RAET1G;CYP2S1;NMU;RAET1L;RBAK;SIM2;HIST1H4D;SPRR1B;OR2A14;SLC44A5;OR2A1;TENM2;SLC44A3;CLIC3;CAB39L;CITED4;KRT24;ADIRF;BICDL2;SIPA1L2;MEOX1;QRFP;GYS2;SLC22A15;SH3PXD2A;CLDN24;SH3PXD2B;CLDN23;KIF13B;ANKRD2;HRAS;EDN2;EDN3;ZDHHC13;KREMEN2;IL17RE;KRT32;CYP7B1;GFRA3;KRT31;IL17RC;RHOD;VWA8;CDCP1;B3GNT8;C2CD4D;CEACAM7;CEACAM6;CEACAM5;B3GNT5;TNNT3;KRT36;B3GNT3;VWA1;VWA2;RHOV;TLR5;DNASE1L2;TLR3;AMER1;CSTB;SPRR3;GUCY2D;TNXB;ADH1C;ZDHHC20;ADH1A;GDPD3;NOL3;PHYHIP;RASIP1;DCST2;AKAP1;DUOX1;SCEL;TBL1Y;SPTSSB;LY6G6C;GABRE;LY6G6D;MPZL3;DUOX2;CBR3;ADAD2;MPZL2;GABRQ;SVIL;GABRP;KRT13;DMRT3;GRHL1;PDZK1IP1;OTOP3;GRHL2;LYVE1;ZDHHC11B;MPP7;SLURP1;TJP1;CYP2W1;TPPP3;KRT19;KRT18;KRT17;FAM183A;KRT16;KRT15;CLDN34;KRT14;SAA1;TRIP10;TJP3;C1QC;TJP2;GALNT12;TPSB2;STEAP3;GALNT14;PMCH;CLEC18B;ARHGAP39;SDR9C7;ESPN;ARHGAP42;GOLGA6L9;ARHGAP40;KRT6A;WNT5B;SPNS2;KRT79;KCTD1;LIFR;LMO7;ANXA10;KRT77;KRT75;LGALS9C;LGALS9B;MYCL;ALDH3A1;KCTD9;CHMP4C;HIST1H2BF;CHMP4B;RELL1;ELMO3;LPA;HIST1H2BC;OR2C3;RASL12;LMO7DN;CTTNBP2;USP54;FBLN1;ALOX12;DTX2;NOP9;KRT40;FAM83H;FAM83G;ALDH3B2;FAM83E;TMEM125;PDZD2;UBD;CASKIN2;STAP2;CDH26;FAM83C;FAM83B;MARK2;FAM83A;MARK1;CYP2J2;SMAD3;PSAPL1;LRRC75B;WNT3A;SMURF1;EPHX2;EPHX1;EPHX3;A2ML1;HSPA2;SELE;ARHGAP23;EFNA1;CAMSAP3;SLC2A9;EFNA3;TP53I3;DLG2;TRPV6;DLG3;TRPV4;TLX1;TMEM117;OR2A7;ULBP2;FGFR3;FGFR2;LRP11;ULBP3;B4GALT2;USP35;CRISP2;PCDHGB7;SOWAHB;PCDHGB5;SOWAHC;DOCK9;CGB7;CRISP3;PCDHGB3;SLC2A1;LMOD1;CLEC14A;CXCL1;MFSD6;TMEM102;UPK1B;SIX5;FAM86B2;NAPRT;BLNK;FDCSP;BDKRB2;BDKRB1;ABCD1;GRIFIN;TMPRSS11A;RHBDF1;C2ORF54;PROSER2;TMPRSS11B;EGFL6;USP43;MYEOV;LMNTD2;IQCD;TMPRSS11E;TMPRSS11F;SENP3;C1QTNF9B;IQCH;PCDHGA9;ALDH1A3;ARHGAP10;OAS1;OAS3;IFNE;EHHADH;FAM84A;AMTN;COL6A5;ITGB1BP2;CDH16;DOCK1;FAM84B;KRT81;KRT80;HLF;HIST1H2BJ;HPGD;NPY4R;TUFT1;PERM1;PRRG4;OGFRL1;GNA15;ERBB3;PALMD;PRRG2;ERBB2;KLRG2;RGS20;HES1;LRIG3;S1PR5;HES2;SASH1;STN1;TMEM30B;KDM4E;CMTM4;LIMK2;LGI3;KDF1;TICRR;DLK2;CAPN14;SLC4A9;DES;PPP2R2C;ATP13A4;ATP13A5
COLON (BULK TISSUE)	1413/2316	0.9999901883641223	0.9999901899677083	0	0	0.7629112022285518	7.485443645533989E-6	PGLYRP3;ADAMDEC1;PID1;SCT;TEX43;C4BPA;FZD10;HTR4;CLDN2;CLDN1;TMEM92;VPREB3;ZFYVE28;KRTCAP3;COMTD1;ISLR;LURAP1L;TDO2;FAM110C;LIPH;ZC3H12A;RAVER2;C3AR1;CKMT1B;LIPM;VSTM5;SAMD13;MNX1;HES6;MEF2B;RNASE6;UNC5C;BHLHA15;PRAP1;TMEM82;CH25H;ACE2;CLDN5;CLDN4;SLC5A9;SPINT1;CTAGE4;CLDN8;PLBD1;CTAGE8;SPARCL1;MYL9;NGEF;TSTA3;LXN;ABCB1;RETSAT;DHH;HHLA2;GATA6;TAPBPL;LYPD6;KIAA0040;LYPD8;IL22RA2;C3;ADAMTS15;HSD11B2;UGT8;ADAMTS14;C7;PIP5K1B;ZBTB7B;PPARGC1A;RHBDL2;SULT1A2;ZBTB7C;JAG2;NGFR;JAG1;SRMS;GPR15;CYP4F2;EIF2AK3;NR2F2;LYZ;COL1A1;ABTB2;IL22RA1;PKIB;SULT1B1;FXYD3;CILP;LYPD6B;NOSTRIN;L1TD1;MRVI1;ACHE;GPR25;MTMR11;BHLHE41;GPR20;TFCP2L1;LRRC32;AREG;JPH1;SHD;LRRC1;LRRC31;SULT1C3;SMPD3;SMPD2;MMP25;JPH2;MECOM;SH3BGRL2;FLVCR2;CTLA4;TPSAB1;STUM;FGFBP1;LRRC45;TPSG1;RIPK3;GPR34;GPR35;TEX11;RIPK4;MYOF;EMP1;RAB3IL1;SIRT6;ELOVL7;SLC39A14;TMC4;MMP12;MMP15;OAF;CDC42EP5;CDC42EP4;PLSCR4;KCNMA1;CDC42EP1;PPARG;GPRC5D;GPRC5C;MDFI;SLC29A2;TPSD1;SAMD9;MYRF;CCM2L;TMEM72;SNX33;ABCB11;PTGS2;AXDND1;FOXS1;SRPX2;HLA-DMB;FRZB;AGR2;HAS3;AGR3;ZSWIM5;TP53I11;SPDEF;LRRC26;P2RY13;EGLN3;P2RY10;ODAM;BIK;GOLM1;CKMT1A;P2RY14;GPR55;DAB2IP;TMEM61;TMEM62;TMCO4;GLRA4;TTLL6;COL3A1;SPSB1;TMEM54;TMEM56;ZNF219;CCDC3;ADGRL4;CRAT;SIGLEC6;LGR4;EXOC3L1;UGT1A10;SH2D7;REG1B;RASL11A;REG1A;LY75;F13A1;HR;DEFB1;CXCL13;CXCL14;FOXQ1;NUDT18;KPNA7;PIM3;PITX1;SLC16A3;SYBU;TCP10;SLC16A5;PPP1R16B;CPA3;SH3GLB2;LAG3;DGAT1;BTN1A1;PPP1R16A;UGT2B17;TC2N;OLFM4;SDCBP2;FRMD1;SLC9A2;FRMD3;SLC9A3;LY6D;PKP2;PKP3;ROR2;IGFALS;S100A8;S100A7;BLK;COL17A1;REG3A;KCNE3;FBLIM1;ECSCR;FOXO4;TNFRSF11A;CYP2C18;NPAS2;RAP1GAP;SLC9A3R2;TMEM26;SOCS3;BCL2L10;SBNO2;SOCS1;KIAA1522;SLCO1B3;TNFRSF17;TNFRSF14;KRTAP4-1;THEM6;BCL2L14;TXNDC5;BCL2L15;KL;DEFA6;MFSD6L;DEFA5;B3GALT5;CORO2A;FBXO32;BMX;LRRC66;FOXN1;CXCL10;BFSP2;PTPRB;CXCL12;LRIT2;LCN2;SP6;SP5;HLA-DRA;LCN6;MCU;KCNK5;PIWIL4;ST6GALNAC1;CRYBG2;ITGB4;COX4I2;MSLN;TSPAN12;TSPAN11;WISP1;FCGR3A;SPR;ME1;UGT2A3;ITGB7;EDIL3;NKX3-2;BOK;SLC36A1;TNFRSF18;HTR3E;NRG1;FOXL1;HAND2;ITGA8;SPACA4;ITGA6;DSG2;SLC25A10;DSG4;MET;ITGA9;SMIM22;ST6GALNAC6;RETNLB;CANT1;SRC;USH1C;LRP5;ATP10B;ZBTB42;LRP4;NTN1;ZNRF2;CCL8;TP53INP2;SLITRK6;TRIM47;SH3BP4;CCL2;MICALCL;SLC25A23;RILP;PIRT;SEPT10;TRIM40;PPP1R14C;GZMA;STYK1;SYT13;TBX3;TTC39A;TBX2;TM6SF2;GZMK;MYO1D;MYO1E;TSPAN15;MGAM2;MYO1C;TSPAN13;POU2AF1;MGP;TRIM31;FCGR2B;BCAR1;ERRFI1;CPNE5;MT1M;TXNDC11;SPATA20;ZDHHC1;LEXM;C4B;LGALS4;C4A;LGALS2;MCIDAS;POF1B;TRIM29;ADGRA2;ANPEP;RASSF6;KDR;TNFSF10;TNFSF11;LGALS9;EPHB2;MFSD2A;EPHB3;PAQR8;ARL14;MIA;PAQR5;ENTPD6;ENTPD7;ENTPD8;TM4SF5;HNF1B;CYP39A1;BTC;GAREM1;OMP;IFI27;FNDC1;KCNQ1;KCTD14;MT1G;KCNQ4;TRIM15;ZG16;TRIB1;SPATA18;CES3;MXRA5;CCNO;EPHA2;PLA1A;SLC45A4;GRB7;KIAA1211L;WNK4;PCDH18;CD1B;APH1A;TSPAN8;MIER3;SI;CD19;ZNF703;SLAMF8;ARSH;SLAMF7;ARSI;B4GALNT3;KCNN4;A2M;TSPAN1;SLAMF1;PPP1R26;CCR1;SLC10A5;IQSEC2;FOXF2;FOXF1;RASSF7;NBEAL2;RAB27B;FER1L6;HSPA12B;EXT1;NET1;ACER2;LPAR5;WNK2;CD207;MYO5C;PPP1R1B;ID1;CD27;CYSTM1;CD24;MRAP2;RETREG1;TP73;FBXL6;IL21;IL22;PCSK1;ACY3;FOXE3;DHRS11;ZBED6CL;MOGAT2;CTSZ;GRIK3;SECTM1;KIF12;DOC2B;CD3E;CHRDL2;WFDC2;MLN;CTSS;MEDAG;VMO1;C8G;HYAL1;HNF4A;HYAL2;STBD1;MUC12;CTSH;QSOX1;CTSG;DIRC2;CCR5;RBBP8NL;HTATIP2;OXGR1;CCR2;APOBEC1;ANKDD1B;NBPF4;TMEM150B;NBPF6;NXPE1;NBPF7;NXPE2;MINK1;IL18;ANO9;MMEL1;ANO7;TOX3;ANO1;NR5A2;PITPNM3;MZB1;PDZRN3;ARHGEF5;TAGLN;RAMP2;RAMP3;INPP1;SATB2;STX19;DERL3;TMPRSS2;CRIP1;RELB;MFSD4A;REM1;ALS2CL;CAMK2N1;PERP;ORMDL3;HSD17B2;MGAT3;GPC4;XDH;NPDC1;IL33;TMEM176B;CAVIN3;CRYBB3;AKR1C3;KLK14;GCG;KLK15;KAZALD1;PLEKHA7;KLK12;SH3RF2;KITLG;NUDT8;XK;SEMG2;KIF26A;KCNS3;SEMG1;OTC;IL17A;ENGASE;FOXA2;FOXA1;PLVAP;RTKN;CD80;IHH;PLAT;PRDM1;GIMAP5;GIMAP6;ACTG2;NR3C2;RGS5;CAPN8;AKR7A3;CAPN9;DMBT1;CAPN6;PLAU;RGS1;DUOXA1;DUOXA2;CAPN5;CCRL2;NRTN;ENPP3;PPFIA3;SPINK4;ZBP1;PDGFRB;CARD10;PDGFRA;SCARA3;KIRREL1;SPINK1;SCARA5;CD93;PHGR1;CYBB;PCOLCE;NPNT;MUC3A;GEM;TMEM253;GPRIN2;TYROBP;ADAM15;SCNN1B;GPRIN1;SCNN1A;PLA2G10;DPEP1;RPP25;EMID1;PKDCC;NNMT;ARHGEF25;CHAT;DDX60;FUT2;NDRG1;INAVA;FUT4;KIR2DL4;ADGRG3;HCAR2;FUT6;CNN1;HCAR3;TMEM246;ADGRG6;CHAD;RHPN2;RAI2;ISOC2;WNT4;ARHGEF35;GGT6;ARHGEF37;KLHL25;MUC17;RARRES2;CACFD1;SLC52A2;SLC52A3;EVX1;EVX2;SYT8;SSH3;SYT7;BMP6;BMP4;BMP2;IL17REL;NAT1;COL5A1;UBXN10;NAT2;FAM151A;HOOK1;IL7;TMEM238;COL5A2;ALPI;MELTF;ACTL10;MUC20;FGF10;ZMYND15;TMEM45B;CD164L2;MS4A8;ATP2A3;LAMC2;ARHGEF10L;CYP26B1;CA1;CA4;CA7;CA9;CA8;GALNT8;MYOCD;PLA2G4F;MMP7;GIF;SHROOM3;ARHGEF18;SHROOM1;SSTR1;MMP9;TTC38;SSTR5;EPN3;ETV7;FAM177B;TMEM211;GREM2;TMIGD1;ELF3;ACOX2;MMRN1;ELF4;ADGRF4;CPTP;CDHR2;MMRN2;IRF8;CDHR5;IRF6;CLRN3;FBP1;MS4A1;PLEC;OTUB2;RBM47;TUBAL3;REP15;RRBP1;ASAP2;ABHD17C;ACVR1B;CYGB;IL1RL2;ACVR1C;CLMN;MARVELD3;EPS8L2;TAS1R3;ATOH1;CCDC183;OR51E1;GALNT7;CHGA;GALNT4;HSD3B2;GALNT3;EYA2;PLA2G2A;LAMB1;HS3ST6;SOD3;PROB1;TSPO2;GALE;RSPH1;TBX10;CD7;ACKR4;ACKR3;S100P;ASB2;PI4K2B;EHF;TMEM200A;CLEC10A;DQX1;MRGPRF;RXFP4;CWH43;ABCA12;CAPN15;EPS8;HOXA9;SOX17;SOX18;GJA5;CREB3L1;GJA4;HOXA3;AP1S1;PROK2;HOXA2;HOXA1;PRSS3;PRSS2;HOXA6;HOXA5;CMKLR1;PRIMA1;IER3;PRKCD;SERPINF2;SCRIB;SYTL5;FCAMR;KIAA1217;HOXB9;PLEKHS1;PRR15;HOXB8;HOXB7;CFB;HOXB6;CFH;HOXD1;CFI;ADH6;PLAC8;XKRX;FAM171A1;CRACR2B;S100A16;LDHD;ST3GAL4;HMOX1;PRR26;PLEK2;HLA-DQA2;NKX2-3;PROM2;FZD1;GSDMB;ACE;FZD5;FZD8;CGN;A1CF;ELL3;SLC16A14;SOX30;ISX;FA2H;FAM160A1;GJB1;TCN2;GJB4;SLC6A9;GJB3;TCN1;GIPC1;PNOC;GIPC2;HOXD3;GALNTL6;HOXD9;HOXD8;MESP1;PYGB;CDKN1A;SERPINA1;TINAGL1;TCF21;HRCT1;ADM;SERPINA6;PRSS22;MS4A4A;ADAMTSL1;FCRLA;LFNG;AIFM3;C1QTNF1;AIFM2;C1QTNF7;C1QTNF5;MRC1;RSPO2;RSPO3;PLEKHN1;TEAD3;DENND2D;SERPINB3;BATF2;SERPINB4;CLUH;ANXA3;SLC2A13;FCRL4;SERPINB7;PRSS12;SERPINB5;BACE2;ITPKC;MS4A6A;INF2;PLCB4;ITPKA;HBEGF;NPSR1;CCL14;CCL13;NR1I2;PRUNE2;HOXD13;SGMS2;HOXD11;ASCL2;GRAMD4;TMEM164;ADCY5;FAM129B;FAM213B;GPR153;RASSF10;SLC17A9;EPCAM;OLFML1;GCNT3;GPAT3;ALKAL2;METTL7B;ALKAL1;CCL19;SIAE;CCL18;CCL17;SLC17A4;CCL15;AOC3;CCL24;CDKN2B;CCL23;AOC1;GSN;CCL21;COLCA2;GLYCTK;NR1H4;PRSS36;GUCA2A;ADAT3;AGT;RFLNA;SULF2;IGLL5;SMOC2;GPR142;DHRS9;ABI3;ANKS4B;CLC;PLCD3;CCL28;SLC28A3;CCDC71L;CSF3;COL16A1;CHRM1;CHPF;TNC;METRNL;BEST2;HID1;RAB43;FGF7;BEST4;RIMS3;CHP2;FAM25G;SLC39A5;SLC39A2;IL13RA2;PHLDA2;CD177;TECTB;TPD52;RNF43;NKX6-3;IGFBP5;IGFBP4;SEMA6D;IGFBP3;DIO3;CYS1;HIC1;MOB3B;EDAR;MTNR1A;SLCO2A1;ADTRP;CSF1R;CEMIP;PARM1;ILDR1;GLT8D2;GLB1L2;DVL1;PLXNA2;CLCA1;PI3;SLC15A3;AP1M2;CLCA4;MAP2K6;ESRRA;SEC16B;SLC37A1;ANKRD22;TNK1;LRFN4;PLXNB2;PLXNB1;MAFK;TDRD10;RNF183;SLC26A3;SLC26A6;GAL3ST1;DAGLA;RNPEPL1;PSCA;COL14A1;PTPN21;CPZ;PIK3C2B;ZNF768;CEP170B;EFHD2;KRTAP5-2;KRTAP5-1;ZNF524;HMGCS2;GAL3ST2;OIT3;ADAMTS9;PRKG1;INSL5;TPRN;SH3D19;TRPC7;SLC13A2;CR2;GPX2;PLA2G12B;PLEKHG7;VWF;KRTAP5-5;PLEKHG6;FAAH2;COBL;ADRA2A;ASPN;METTL24;SAPCD2;MEP1A;ESRP2;ESRP1;SCGB2A1;ASPG;ANG;PKHD1L1;CEBPA;SLC24A3;CEBPD;SFTPA2;SEMA3C;CCDC68;UNC93B1;FGL2;TYRP1;SEMA3B;SEMA3G;ITLN1;ITLN2;KIAA1211;PRR5L;NDNF;SEMA3F;CLEC3B;RAB20;ABLIM2;RAB25;P2RY4;P2RY2;MAL2;MROH6;BCO1;UGT1A8;CEACAM18;FBXL19;SEMA4B;CDC42BPG;APOBR;CDC42BPB;KLF4;GFER;FBXL14;KBTBD11;SH3D21;RAB15;MAB21L2;GLOD5;MGAT4B;PI15;RAB19;TLL1;FOLR2;CCDC60;NECTIN2;NECTIN1;SLC35B3;IL1RN;VIPR1;HPSE2;AQP8;ACSM1;HDAC11;CBLC;CALML4;GBA3;RAPGEFL1;AQP1;RPS6KA4;EDNRA;FRAT2;EDNRB;VSIG2;NIPAL2;RPS6KA1;INSC;HMCN2;PDK4;SYNPO;TNS4;AGFG2;TNS2;PTGDR;UTS2R;SLC6A19;IL1R1;SLC35C1;SLC6A14;KRT8;P3H2;MTUS1;ACSL5;SLC51B;HLA-F;PLPP6;AZGP1;PSG4;MALL;SUCLG2;TLN2;NBL1;CFTR;LLGL2;CDS1;SLC22A3;PTGFR;SMIM2;SMIM5;KLK1;IGSF3;MAOA;TWIST2;GSKIP;TMTC2;KLK4;KLK3;SMIM6;IGSF9;KLK6;CD79A;CYP4X1;MAP7;ASL;STXBP6;XCR1;IFNLR1;CIDEC;VNN1;AKR1B10;CYP2S1;SPRR1B;ITM2C;ACVRL1;CLIC6;HMX3;COL18A1;CLIC5;SLC44A3;SLC44A4;KRT24;ADIRF;BICDL2;MEOX2;SIPA1L2;KRT20;MEOX1;JCHAIN;ANKRD9;EPB41L4B;SLC22A18;CLDN23;STAB1;FFAR4;KIF13B;TINAG;EDN1;EDN2;EDN3;AMPD1;IL17RE;CYP7B1;GFRA3;RHOC;RHOD;CEACAM3;HCK;CDCP1;B3GNT8;C2CD4D;CEACAM7;B3GNT7;CEACAM6;B3GNT6;CEACAM5;B3GNT5;TFF3;FIBIN;B3GNT3;VWA1;TLR8;TFF2;VWA2;RHOV;ALDOB;FATE1;MPND;TLR4;DNASE1L3;TLR3;PTGER4;TOR4A;C1QA;TNXB;ADH1C;ADH1B;ZDHHC23;GDPD2;GDPD3;CXCR6;RASIP1;TYMP;AKAP1;LIMA1;SCEL;EGFLAM;CXCR1;TM4SF20;DUOX2;MPZL2;TM4SF18;CDX2;CDX1;PDZK1IP1;OTOP3;GRHL2;LYVE1;CYP2W1;KRT19;KRT18;KRT17;KRT16;SAA1;TRIP10;SAA2;F2RL1;TJP3;C1QC;NEUROG3;GALNT12;TPSB2;STEAP3;GOLT1A;MYRFL;ARHGAP39;ESPN;HOXA13;HOXA11;HOXA10;SYDE1;ARHGAP42;FAM81A;KRT6A;NANOS2;UNC5CL;WNT5B;HGD;MYH15;ANXA13;SPNS2;LMO7;ANXA10;MPEG1;LGALS9C;LGALS9B;MYCL;ALDH3A1;COL4A1;SELENOP;CHMP4C;APLNR;CHMP4B;ELMO3;ABCG1;PDE9A;ABCG2;RASL12;KLRB1;DNAJC22;LTBP4;FBLN1;DTX4;FBLN2;NID2;PSORS1C1;KRT40;SEL1L3;FAM83H;FAM83G;ALDH3B2;PDZD3;FAM83E;TMEM125;UBD;CASKIN2;TMEM129;MYH13;LONRF3;STAP2;MYH11;LRRIQ4;FAM83B;CYP2J2;BTNL8;EPHX2;BTNL3;SSC5D;SELE;EFNA1;CAMSAP3;PYY;EFNA3;EFNA2;TP53I3;DLG3;TLX1;NMUR2;OR2A7;FGFR4;FGFR3;KLHDC9;PRAC1;CXCL6;PRAC2;SOWAHB;SOWAHC;SLC40A1;LMOD1;CLEC14A;CXCL1;CXCL3;CXCL2;HAPLN1;HK2;CXCL5;OASL;MFSD6;CASP7;TMEM102;OBP2A;HEPH;SIX5;NAPRT;BLNK;FDCSP;BDKRB2;MADCAM1;ABCD1;RHBDF1;EGFL6;USP43;AQP12A;MYEOV;GLP2R;URAD;LMNTD2;AXIN2;MYRIP;DCN;ALDH1A3;HPDL;OAS1;HKDC1;COL6A1;FAM84A;COL6A5;SOWAHA;CDH17;DDC;HPGD;CD163L1;NPY4R;RASD2;DLL4;GNA14;ERBB3;SLC22A18AS;PRRG2;ERBB2;LRIG3;GBP2;GBP3;MAS1L;TMEM30B;CMTM4;LGI4;KDF1;SPRY4;PDX1;TSHR;CAPN13;FAM167B;CAPN11;MLPH;DES;XPNPEP2;PMP22
SPERM	1413/2316	0.9999901883641223	0.9999901899677083	0	0	0.7629112022285518	7.485443645533989E-6	PGLYRP4;TEX43;EQTN;TESK1;TMEM95;HTR4;CLDN2;KIAA1107;OR1F12;KRTCAP3;LIPE;BHMG1;SAMD15;PRKACG;PPP4R4;SMCO3;SMCO2;MNX1;PKNOX2;FAM19A3;KRTDAP;HES7;STARD6;OR2L5;CACNA2D3;CACNA2D4;RFX1;RNASE3;CTAGE1;ZC3H11B;SLC5A9;NUP210L;RUFY4;RFX4;CTAGE9;CCDC169-SOHLH2;CTAGE6;CYP2E1;HPD;GTSF1;CFAP99;CFAP61;HHLA2;ACTL7A;ACTL7B;SHOX2;CLCNKB;OR2K2;GATA4;AGAP4;LYPD4;TEX26;EDDM3B;LYPD6;TEX29;GIGYF2;OAZ3;FAM221B;HPX;ADAMTS13;C6;ADAMTS19;ADAMTS17;CFAP65;PPARGC1A;ZBTB7C;TSLP;CYP4F2;CFAP70;BTBD16;INCA1;ABCA4;TEX36;OR4N2;TEX37;TEX38;PGA4;FAM220A;DAZL;FAM135B;FANCD2OS;DCHS2;LYPD6B;ZFAT;TREML2;HRC;C11ORF16;FAT2;NOX5;CFAP77;MAJIN;LRRC36;ANXA8L1;PRR23D1;LRRC10B;PRR23D2;DPYS;LRRC38;WFIKKN2;LRRC6;JRKL;PTH1R;EFCAB6;FRG2C;EFCAB8;MMP20;SULT1C3;GLT1D1;MECOM;EFCAB1;FLVCR2;OR52B2;DLGAP2;GGTLC3;MYBPC3;TMC1;LRRC46;NSUN4;MYOC;PIFO;PGAM2;TEX14;RAB3IL1;TEX15;LRRD1;CDC20B;FAM222A;PLSCR2;LRRC7;TEDDM1;LRRC9;ACRV1;VN1R2;PICK1;ACSBG2;LRRC3C;GPR45;LRRC18;SPESP1;FAM106CP;COL11A2;TMEM72;KCNA4;SNX32;ADAM20;KCNA6;ABCB11;SNX31;AXDND1;FSTL4;PSMA8;TUBA3E;FOXS1;TUBA3D;TUBA3C;GBX2;UCP3;NRAP;PABPC1L2B;PABPC1L2A;CSMD1;ZSWIM2;SPDEF;EVC2;PKLR;COL22A1;LRRC27;TMEM270;VWA3A;VWA3B;GLRA4;TMCO2;TTLL6;OR6V1;CCDC9;ETNK2;TTLL2;CENPJ;TTLL1;CCDC7;CRAT;YPEL4;TTLL9;TTLL8;EXOC3L1;KCNG3;SH2D7;LRRC73;LRRC71;CASC1;SLC9C1;SLC9C2;SLN;POTEI;POTEJ;SLC25A41;POTEE;POTEF;POTEG;TCP11;KCNH1;TCP10;PITX3;CDKL2;ZNF683;CDKL4;KCNH7;RAD21L1;AKR1E2;ZBTB32;TBR1;FBXO10;SDCBP2;SLC9A2;FRMD3;OR2T3;RBMXL2;TXLNB;MSH4;OR9A2;PKP1;DYDC2;ZNF679;GMNC;FSCN3;OSBP2;SPATA9;REG3A;KHDRBS3;TSACC;TMEM121B;SPATA1;FBXO47;ISG20L2;TMEM31;SPATA6;ETDB;CYP19A1;SPATA7;LRRC52;SPATA8;IGSF22;LOXHD1;IGSF23;SOCS1;AMDHD1;CLTCL1;ZBBX;TXNDC2;TSNAXIP1;SLC38A8;TXNDC8;BCL2L14;CPA5;SRD5A2;LVRN;FBXO39;ELOA2;FAM229A;FOXN4;FAM205C;FOXN1;LRRC63;DCDC1;FAM205A;FAM90A1;IGSF11;IGSF10;BOD1L2;SCGB3A2;LCN1;MYCBPAP;PIWIL1;CALR3;LRGUK;CRYBG2;ST6GALNAC2;SH2D4B;RASGRF2;LRRK1;TSSK1B;EFCAB13;ELFN2;MSLN;PRB4;PRB1;PRB3;DDI1;SPDYE1;ZNF648;PRB2;IQUB;ACP4;CCIN;PDILT;TRIM64;MSMB;CERS3;SLC36A3;GRID2;TMCO5A;PEG3;OVCH1;OR14I1;OVCH2;HTR3C;NRG4;SPATC1;MYO3A;SPACA3;DSG1;SPACA4;BPI;SPACA5;SMIM21;DSG4;L3MBTL4;CERS1;SMIM23;CNTNAP4;RBPJL;ITIH3;SHCBP1L;KHDC1L;ITIH6;ACCSL;PPM1J;PTH2;BARX1;PPM1E;NTN1;CNNM1;PARD6A;ARL13A;ZNF628;TP53INP2;TRIM46;CCL1;MICALCL;TRIM43;UBQLN3;TBX1;LINGO2;TRIM43B;SEPT12;PRRX2;SPDYE4;SYT16;FOXJ1;CTNS;FAM209B;FAM209A;MBOAT4;HTR5A;MSMP;TTC39A;HCRTR1;TSPAN16;TSPAN15;MGAM2;USH1G;UBQLNL;POU2AF1;SYT10;APLF;NT5C1B;TRIM36;SLC25A31;MYO1H;FCGR2B;UNC79;TBATA;CCDC89;CPNE5;CPNE4;RGSL1;CPNE6;ULK4;SPATA20;LEXM;AADACL2;CCDC91;ZNF728;BPIFA3;TRIM29;ZNF727;GOLGA6L10;SPATA22;TOPAZ1;RESP18;SPATA24;CCDC96;FAM53A;BSN;ATP6V1E2;PAQR9;KCTD19;EPHA6;NPFF;SLC34A1;RIIAD1;ISLR2;HNF1B;TIMD4;FNDC8;CYP39A1;FNDC5;FNDC4;TRIM17;ADGRB3;SPATA12;KCNQ2;KCTD11;CCDC87;SPATA18;A3GALT2;SPATA19;CCDC83;ROPN1;CES1;PXT1;NUMBL;SLC45A2;TMEM63C;PPP1R32;FBF1;PCDH15;C7ORF57;NKAIN1;MC2R;PCBP4;SI;PENK;B4GALNT3;TSPAN1;FER1L5;SLC10A6;FAM9A;EGR3;ST8SIA2;TAS2R38;OR51I1;FER1L6;ATP4A;BPIFB2;GOLGA6L22;BPIFB1;BPIFB4;PTK7;BPIFB3;PPP1R1C;SPDYA;COL9A1;ARMC12;ANKRD18B;VSX2;IL21;PTPRT;SPAG17;WFDC6;PPP1R17;CCDC121;PTPRQ;GRIK3;GRIK4;SPATC1L;MTRNR2L7;KIF12;MTRNR2L1;WFDC5;PQLC2L;PCSK4;SPANXN1;BOLL;PCLO;AKAP14;MUC12;FAM170A;CAMP;RBBP8NL;ANKDD1B;NBPF4;COX8C;CCDC110;CCDC116;APOBEC4;NBPF6;NXPE1;IL13;NXPE2;SEBOX;IL19;MMEL1;SORCS3;GAB4;ANO2;ANO3;NR5A1;ANO1;KCNU1;ENAM;PITPNM3;KIF2C;CYLC2;OR3A3;OR3A2;ARMS2;CCDC103;DERL3;AKR1D1;BTNL10;CYP17A1;RELN;CYP2A13;MGAT3;HSF5;RIBC1;REM2;OFCC1;IL31;NPM2;KLK13;DKKL1;KLK15;DEFB134;DEFB108B;DEFB132;KLK11;KLK12;DSPP;NLRP14;SH3RF2;PDCL2;TTC6;SEMG2;LKAAEAR1;CFAP161;SEMG1;MC5R;ALLC;IL17B;NEK11;FOXA1;SH3GL3;CCDC166;ZFAND4;AMHR2;TBC1D3B;CCDC168;OTP;ACRBP;TBC1D3H;DMBT1;MPZ;TEKT1;TEKT2;TEKT5;BANF2;SATL1;TGM5;RGS8;PPFIA4;GGT2;CARD10;FBXW10;CCDC158;ATG9B;OSR1;ADAM11;ZNF98;MAT1A;MUC3A;PRM3;KLHL40;KLHL41;PCP2;ADAM18;ERICH6B;SCNN1D;TBC1D21;LYG2;TBC1D28;SULT6B1;FAM92B;CCDC151;TBC1D26;H2AFB2;DDX4;CHAT;CACNA1B;KLHL10;OR9Q1;VCX;KIR2DL4;CCNB3;HCAR2;CACNA1I;CNN1;KCNV2;SNTG2;OR2AK2;FAM71D;TMEM247;IL36RN;CACNA1S;MORC1;FAM71C;CCDC141;FAM71B;FAM71A;MFAP3L;TFAP2A;ARHGEF33;MGAM;SPATA31A6;SPATA31A7;ZFHX2;MUC16;CAV3;ARHGEF37;KLHL25;MUC17;CCDC136;EVX1;EVX2;SYT9;INHBC;ZFHX4;UBXN10;HOOK1;KIF4B;CYP11B1;UBE2U;TMEM239;TARM1;NXF2B;RSPH14;ACTL10;ZMYND15;MS4A5;RTP5;CD164L2;PRR7;TREH;CYP4A22;TCHH;CHD5;TTC29;RND2;PRR9;HMGB4;TMEM191C;TMEM191B;GRM2;GRM5;MYO18B;SPATA31C2;ZNF385C;CFAP47;CD200R1L;ZNF385B;CFAP46;CA9;HORMAD2;SPATA31C1;HORMAD1;CFAP43;CFAP45;GALNT8;CFAP44;SUN3;TTC34;MYOCD;DNAI2;CCDC197;PLA2G4E;OR1F1;RFPL3;DDX53;ETV2;TCTE1;TRDN;ADGRF2;FAM177B;CCNA1;CFAP100;CYP26C1;TBC1D3;TMEM215;FAM153C;FAM153B;FAM153A;TEX13D;CDHR2;SPATA31D3;CFAP58;CCDC192;CFAP57;CDHR5;SCN4A;ZP1;ZMYND10;SAXO1;ZMYND12;CFAP53;DNAH3;OTUB2;CCDC188;CCDC187;REP15;DNAH8;DNAH6;TEX101;PKD1L1;DNAH9;TAF1L;ASB12;ASB15;PTHLH;GNG3;TBX22;DCDC2C;SLIT1;CCDC181;CCDC180;TAS1R1;CCDC185;DNAI1;CCDC184;CCDC183;CCDC178;KRTAP10-2;ZNF804B;NAA11;IRGC;MAPK10;SBK2;TBX15;RSPH1;SBK1;SPATA32;NPHS1;ASB5;KRTAP21-1;RBM46;CCDC173;RBM44;CNTFR;PRSS1;EHF;OR11H4;FRMPD2;TMEM200C;RAX;NPIPB11;SLCO6A1;ANKRD20A1;SLC4A3;ABCA12;USP17L7;EVA1A;GJA5;TEPP;ROPN1L;OR11H7;SPANXB1;PROK1;GPR179;RSPH6A;ADGB;ZNF165;CUBN;CHIA;ZNF705G;DNAAF3;ZNF705D;GML;ZNF705A;DNAAF4;WDR78;ARMC2;ZC2HC1B;ARMC3;ARMC4;HECW1;CLPSL1;FREM1;WDR63;WDR64;PHYHIPL;PPP3R2;PLCG2;GSG1L;PRR26;PCDHA3;PCDHA8;NKX2-4;ST3GAL3;LRRC37A3;DNAH12;AFAP1L1;DNAH10;ACE;DNAH17;RNASE10;DNAH14;TMEM190;GP2;RNASE13;GP6;SOX30;FAM160A1;GJB4;SLC6A9;PAH;GALNTL5;FNDC11;HOXD3;GALNTL6;REC114;CPEB3;PRR36;BPIFC;FANK1;WDR49;RSPH10B;BTG4;SERPINA11;YJEFN3;SETD9;TCF21;PHF7;ABCC11;SLC6A2;ABCC12;SERPINA5;MYOM3;ADAMTSL1;C1QTNF3;ZNF280B;TRIM3;GPR137;RNF151;GPR139;CEMP1;TEAD2;RSPO4;ADIG;WDR38;ZC3H10;TIGD4;CNTD2;ZSCAN5C;ZSCAN5B;AHSG;FCRL4;HSFX2;PAX3;HSFX1;PAX2;PAX1;TMEM179;COL2A1;ITPKA;GAS2;RARA;PLIN1;IVL;NPSR1;CCL14;FAM71F1;OCA2;CLDND2;WDR25;GRP;HSFY2;MS4A6E;HSFY1;FAM71F2;PRSS50;TP53TG3;OR2AG2;PATE3;ASPDH;TP53TG5;SLC17A7;ALKAL2;SLC17A1;GPR156;GCNT7;ZIM2;GPR158;RNF133;GABRA2;COLCA2;CDKN2A;OR1L8;ANKRD66;NR1H4;PRSS37;NMNAT2;SNCAIP;USP17L2;C6ORF163;FAM71E2;SLC8A3;RNF148;MORN5;TRMT5;AGBL3;AGBL2;ALMS1;ZNF578;CCL27;BRDT;MROH2A;CHRM2;CCT8L2;ZNF572;MROH2B;ATP8A2;ITGA2B;GUCA1A;CDC14C;BEST3;SLC8A2;CEP128;RPH3A;RIMS1;ANKRD31;MAEL;TNR;PAPOLB;IL13RA2;RPTN;PCDHAC1;TECTA;LHCGR;USP6;GOLGA8K;DYRK1B;TTC21A;SSMEM1;SYPL2;GOLGA8O;GOLGA8N;KNCN;LEMD1;ENKUR;DISP3;GOLGA8G;MTNR1B;GOLGA8F;GAPDHS;FKBP7;TSSK6;ADTRP;TSSK4;ADAM7;PPEF1;PPEF2;TSSK2;FKBP6;CCDC27;IQCA1;DRC7;CSH2;CSH1;CT45A5;VTCN1;AK8;NEUROD4;TCP10L2;UGT3A1;CCDC33;NDP;SLC15A5;PPIAL4G;IMPG1;TMEM132E;SLC37A1;CCDC13;IQCA1L;FAM217A;OTOL1;GOLGA6A;ADCY10;GOLGA6C;GOLGA6D;LHX2;MAP3K19;SLC26A7;RLN3;LHX5;TDRD10;SLC26A9;DRC1;OR13A1;SPERT;LHX8;TUBA8;SERINC4;TCP10L;ALK;PTPN20;PIK3C2G;TRH;DUSP18;DNALI1;SGCA;NPIPA3;RNF17;HYDIN;NPIPA2;CCDC54;CNGA4;GAL3ST2;OIT3;TTC23L;CSTL1;NPIPA5;ADAMTS7;TRPC7;CCDC39;SLC13A3;PROP1;PLA2G12B;KRTAP5-7;COL25A1;KRTAP5-5;TRPC1;GPX5;C1QL4;SMC1B;LCA5L;POM121L2;ACTBL2;CATSPERD;CCDC74B;MEP1A;BAGE2;ESRP2;CCDC74A;CATSPERG;DNAJC4;CNGB3;SPEM1;PKHD1L1;LCT;DRICH1;ZNF750;RNF32;NUTM1;NLGN1;CATSPER4;CDNF;SEMA3G;TULP2;TPTE;KIAA1211;NDNF;C1ORF94;CLEC3B;MROH5;P2RY2;MGAT5B;CEACAM20;MROH9;XIRP2;DNAJB8;MROH7;TNNI3;DNAJB7;CCDC70;WASF1;ALOXE3;CCDC73;DRGX;CDRT4;RCVRN;CEACAM16;SKOR2;ANKRD30B;KCNIP2;ANKRD30A;SPAG6;KCNJ13;SPAG4;FBXL13;ENOX1;MGAT4D;P2RX3;SH3D21;ASXL3;CCDC63;TNP2;NPIPB8;CCDC60;NPIPB6;CDRT1;UMODL1;CCDC62;TP53TG3B;TP53TG3C;TP53TG3D;HPSE2;TTLL10;AQP8;ACSM1;HDAC11;DCAF4L2;CALML3;PKD2L1;ZNF608;HMCN2;DZIP1L;HABP4;TKTL2;VCX3B;UTS2R;SRRM4;IQCF3;VCX3A;SRRM5;SLC6A17;SLC6A13;PSG3;KRT5;SLC51B;HLA-F;IQCF1;CPT1B;IQCF2;ZPBP;MAPK8IP1;PSG8;ANTXRL;PSG6;TTLL11;CFTR;KPRP;SPRR2F;SMIM2;PDE1C;KLK1;KLK5;KLK4;KLK3;KLK2;SMIM6;IGSF9;KLK6;TRPM1;KRT33B;MAATS1;OTOG;NAALAD2;MAP6;OTOF;MAGEC1;SPTBN2;WFDC13;SIAH3;SIGLEC12;GDF2;NMBR;SNAP91;CABYR;GKAP1;RAET1L;ANP32D;CCSER1;ANP32C;SLC22A7;C2CD6;CLIC5;RYR2;SLC44A3;RDH8;CITED4;ORM2;SERP2;SLC22A14;PP2D1;CAMKV;KRT26;GSG1;UBXN8;PSD;OR4D1;PACRG;IZUMO4;SLC35G3;IZUMO1;SLC35G6;SLC35G5;INSRR;LRRIQ1;KRT34;IGFN1;CDCP2;VWA2;ACTRT3;SPAM1;GUCY2D;FAM47C;ADH1C;ADH1A;RGPD8;GDPD3;GDPD4;RGPD2;GDPD5;AKAP4;RGPD1;NOL4;AKAP3;LYZL4;RGPD4;RGPD3;DCST2;AKAP1;LYZL6;EGFLAM;FTMT;NCR3LG1;ADAD1;EBLN1;DNAJC5G;CTNNA3;LY6G6C;SH3BGR;ANKMY1;UBL4B;MPP2;GABRP;DMRT1;KRT13;PLAC8L1;DMRT3;GRHL1;GRHL2;USP17L11;CT62;TPPP3;TPPP2;CAPZA3;FAM183A;KRT15;NEUROG1;TJP3;SIRPD;SPPL2C;CIB2;MYRFL;DEUP1;ESPN;HOXA13;RDM1;GOLGA6L9;GOLGA6L6;ARHGAP40;FAM186B;FAM186A;MEIOC;MEIOB;MALRD1;FAM81B;LMO1;KRT71;CHRNB4;MYH15;GOLGA6L2;KRT77;GOLGA6L1;PRSS58;PRSS55;KRT75;PRSS56;SHISA7;KRT73;SHISA6;PRSS54;KRT72;PHOSPHO1;SELENOV;HRASLS5;NUPR2;AIPL1;LPA;OR52D1;HPCA;SEL1L2;CPLX2;PSORS1C1;MARCH11;MARCH10;ASIC4;NPC1L1;NLRP4;CDH22;SOHLH2;USP50;LRRIQ4;CDH26;ASIC2;PDZD9;AMELX;FAM83C;FAM83B;RSPH10B2;CBX8;OPN4;WNT3A;PTCH2;TDRD9;AZIN2;OPN5;ESR1;ARHGAP33;TDRD1;FAM187A;TSGA10;PLCXD3;SPDYE2B;TRPV6;FAM163B;FAM163A;FAM187B;PRAC1;CRISP2;DOCK3;PRAC2;LRRC74A;HSPB6;MEGF11;CBY3;PZP;HSPB7;HIST1H1T;LMOD2;FAM166A;PLCZ1;VWC2L;PDE4A;TAS2R1;GRIFIN;STPG2;DCD;MRGPRX3;SMKR1;AQP12A;SPATS1;USP44;OR2H2;OR2H1;LMNTD2;C9ORF24;IQCD;SEPT4;IQCJ;ZAR1;SEPT3;IQCH;CFAP221;AGAP5;MYH8;COL6A6;AKNAD1;KCNA10;COL6A5;CDH16;PAPPA2;HCN4;HIST1H2BJ;CD163L1;TSGA10IP;PALM3;ATP1A4;OPRL1;ATP1A3;KRT85;THBS4;KRT84;DLL4;ERICH6;NXF2;IGFBPL1;SLC22A18AS;NT5DC4;GTSF1L;ERICH3;RGS22;IFNL3;NXF5;LEKR1;MUC6;KDM4D;NOS3;PCDHGC4;PDX1;TSPEAR;MEIS3;TSHR;CAPN11;DPRX;PDE10A;DES;SLFNL1;HIST3H3;CENPS-CORT;CMTM2;FSIP1
RETINA	1412/2316	0.999990188755865	0.9999901899677083	0	0	0.7613325175275427	7.469655840757683E-6	TDRKH;LRRC14B;ZFYVE9;TESK1;HTR4;PTPDC1;KIAA1107;ZDBF2;SCAMP5;SAMD15;LURAP1L;DPYSL4;PPP4R4;IGLON5;NDST3;SMCO3;CKMT1B;SAMD13;FAM19A4;PKNOX2;FAM19A3;SAMD11;UNC5A;OR2L8;CACNA2D1;CSNK2A3;OR2L5;OR2L3;PHKA1;UNC5C;OR2L2;CACNA2D4;UNC5D;OR10AD1;MYL4;EML5;SCGB1C2;NUP210L;OPTC;CYP2E1;NYAP1;CLCNKB;THY1;ADAMTS12;LYPD6;MTMR7;EPB41L5;ADAMTS15;GRIN2A;RDH12;SCGB1D2;RDH10;ADAMTS18;KRTAP5-11;CFAP65;PPARGC1A;ZBTB7C;PRRT1;NGFR;CADM3;BTBD18;CADM2;ABCA4;NR2F1;EXOC6B;ABCA7;ZNF34;CP;HRNR;ABTB2;PCDHGA11;FAM135B;GRIN3A;DCHS2;PKIA;NOX4;FAT4;PRRT4;DMRTC1B;CFAP77;ACHE;ZNF491;KCNC2;LRRC38;WFIKKN2;LRRC39;BHLHE41;HIST2H2AB;TDRP;LRRC6;MYPN;MMP20;HIST2H2AC;JPH3;DLGAP3;ZNF488;DLGAP2;STUM;CGNL1;DUSP4;CLUL1;GPR37;LRRC46;ELOVL4;METRN;MAMDC2;ROM1;SLC39A12;MANEAL;HIST2H2BE;F7;TMEFF2;FAM222A;INCENP;CDC42EP4;KCNMA1;CRYAA;CRYAB;DSCAML1;CRB2;CRB1;SAMD7;MYRF;ARL14EPL;FAXC;PELI3;KCNA2;COL11A2;TMEM72;WNT8B;KCNA4;KCNA5;ABCB11;AXDND1;FSTL4;FSTL5;GLRA1;GBX2;FRZB;SNX25;UCP3;ADAM23;SPP1;ZNF229;ZSWIM5;LRRC24;ATRNL1;AADAT;ANKRD30BL;CKMT1A;KCNB2;COL22A1;GSX2;DAB2IP;DCBLD2;LRRC20;STXBP5L;HEYL;FABP3;TMEM54;ETNK2;TTC30A;PTF1A;ZNF214;YPEL4;ADGRL2;LGR4;ADGRL3;KCNG2;KCNG3;FAM13C;LRRC73;MSI1;HR;GPR62;LRRC71;RORB;CASC1;SLC9C2;HHAT;SLN;MYBPHL;KIAA0895;SCMH1;ADORA1;SLC16A6;ZNF205;SLC16A8;PSKH2;SYBU;TCP11;NUDT12;KCNH1;CDKL2;KCNH2;CDKL4;KCNH5;KCNH7;RAD21L1;FBXO16;ZFP69B;GPR75;FBXO10;STON1-GTF2A1L;FRMD3;FRMD5;OLFM3;MSH4;PKP1;SLC27A6;PKP4;GMNC;ROR2;FSCN2;OSBP2;GRIA2;SHC3;KHDRBS3;STK39;LIN7A;FBXO41;RAP1GAP;GLIS2;IGSF22;IGSF21;SLCO1B3;TSNAXIP1;NPTX1;SLC38A3;GRIA4;ALG1L2;HHATL;BDNF;ODF3;TFPI2;ZBTB12;FOXN4;FBXO32;CORO2B;FAM205C;IGSF11;PTPRB;LRIT2;LRIT3;SNAP25;PIWIL1;LRGUK;ST6GALNAC2;ONECUT2;CRYBG3;RASGRF2;ONECUT1;CELF6;ELFN2;MSLN;RLBP1;MB;ZNF648;MYADML2;IQUB;OR56B1;ME1;ME3;UPP2;ERC2;EDIL3;ZNF883;TRIM67;SMIM13;GRID2;PIANP;GRID1;OVCH2;NRG1;NRG2;SLCO1B7;ADAMTS20;PARD3B;MFRP;NRG3;MYO3A;OR7A5;C1GALT1C1L;ST6GALNAC3;MET;CERS1;CNTNAP5;OR10A5;CNTNAP4;PRKAA2;PCOLCE2;LRTM2;PRCD;PPM1H;LRP4;PTH2;LRP2;CXXC4;PPM1E;LRP6;NTN3;SLC25A27;CNNM1;CCDC85C;CCDC85A;SLITRK3;E2F1;SLITRK6;BEND7;SLC25A22;NTRK1;LINGO2;NTRK2;SLC12A5;KCNJ9;PCDH8;KIAA1549L;HTR5A;TBX2;TMPPE;DBNDD1;USH1G;ST5;TRIM36;MYO1H;MDGA2;MDGA1;KCNK4;ERRFI1;CCDC89;THSD7B;CPNE6;ARR3;ZDHHC1;C4A;MCIDAS;ADGRA2;ZNF727;RESP18;KDR;CCDC96;KIF21A;THSD7A;BSN;PAQR9;ATP6V1G2;EPHA6;LIMCH1;EPHA8;KCNK12;SLC34A1;RIIAD1;TAS2R13;MMD2;ANK2;MYO7A;FNDC9;TAS2R19;CYP39A1;BTC;FNDC5;STX1B;SFRP1;BTD;FNDC4;HIST2H3A;ADGRB2;PPP1R3C;ADGRB3;SFRP5;KCNQ3;KCNQ4;CCDC87;MGARP;MXRA7;TAGLN3;WFDC10B;CTXN2;HIST2H3D;HIST2H3C;EPHA3;CCNO;EPHA2;SLC45A4;ZBED9;SLC45A2;ZBED8;PCDH10;PCDH15;TAS2R46;CEND1;PRH2;C7ORF57;PCDH19;TTBK1;PCBP3;PCBP4;ARSI;KCNN2;B4GALNT4;RTBDN;PPP1R26;NTNG2;SLC10A5;IFITM10;FAM9A;TAS2R30;SPHKAP;FAM78B;TAS2R31;IQSEC3;DCLK3;DCLK2;RASSF8;HSPA12A;RPE65;ACER2;CYP26A1;PEX5L;CALY;TH;WNK2;PPP1R1C;CD207;IGSF9B;ANKRD18A;FBXL7;VSX1;TP73;VSX2;SPAG17;PTPRU;BARHL2;PCSK1;CCDC121;TMEM151B;MSTN;PTPRQ;DIRAS1;DIRAS2;GRIK3;GRIK4;GRIK1;DOC2B;PQLC2L;WFDC3;NAT16;AKAP12;GNGT1;PCLO;GNGT2;CRTAC1;NCS1;GNRHR;BBS9;KIF1A;FOXD4;TAS2R50;CCDC110;LYNX1;FOXD1;SLC32A1;SORCS1;SYN3;SORCS3;SYN2;SORCS2;ANO2;PITPNM3;PITPNM2;PDZRN3;OR3A2;LNP1;PNCK;TMPRSS5;CCDC103;PRICKLE2;GREB1L;CRYBA1;RANBP3L;RELN;FAM196B;FAM196A;GPC1;GPC5;RIBC1;GPC6;GAD1;IGIP;KLHL1;CRYBB3;MOK;GAD2;PCDHB14;CRYBB2;PCDHB12;PNMA2;DEFB108B;PCDHB10;PLEKHA7;PLEKHA8;RP1L1;NLRP14;KCNS2;CSDC2;KCNS3;PNPLA5;IL17D;NEK11;FHOD3;DCLRE1A;WWC1;OGDHL;CELSR2;LOXL1;NR3C2;CLGN;FAM198A;CAPN9;CCND1;PEBP4;NRTN;RGS8;PPFIA4;SH3GL2;RGS7;SPINK4;SCARA3;KIRREL1;HFM1;KIRREL2;SPINK7;ADAM11;CARTPT;GEM;MID2;KLHL41;PCP2;ADAM18;TANC1;PCP4;GPRIN1;SCN8A;HHIPL1;WDFY3;BBOF1;PKDCC;NXPH2;NXPH3;CCDC148;ARHGEF25;ARHGEF28;NPR2;CHAT;CACNA1B;SLC41A1;KLHL11;KLHL13;BHLHE23;SLC1A7;CACNA1G;TMEM244;ADGRG4;KCNV2;AANAT;OR2AK2;TMEM246;BRINP1;GRK7;PACSIN3;OR51B4;CACNA1S;FAM71C;QSER1;MFAP3L;TFAP2A;ARHGEF33;KLHL29;TFAP2D;SYT2;SYT1;ARHGEF37;CNTN6;CCDC136;INHBB;SYT9;ZFHX4;MT3;SYT7;FGF17;BMP4;FGF14;TMEM237;KIF4B;SPINK13;GNB3;AMOTL1;CNTN4;PRR7;ZMYND19;CNRIP1;CHD5;PPP1R9A;TMEM221;GRM2;GRM5;GRM6;RASGEF1C;DACT2;CFAP47;ZNF385B;CFAP46;CA9;SCN5A;CFAP43;MYBL1;ZNF385A;TTC36;ARHGEF11;ARHGEF12;FIGLA;GIF;ARHGEF17;SHROOM2;SHROOM3;UBE2QL1;TBC1D9;NAV2;TRDN;SSTR5;CYP26C1;TMEM215;ADGRF4;CFAP58;CCDC190;NAT8L;CUEDC1;CFAP53;INA;ATP6V1B1;CLRN1;SHANK1;DAPL1;ASB14;PKD1L1;CRMP1;ASAP2;ATOH7;PRTG;TMEM201;GNG3;NWD2;SV2B;SV2A;SPOCK3;DCDC2B;CLVS2;CCDC181;SPOCK1;ZPLD1;DNAI1;CCDC184;MDH1B;CCDC177;TTC12;EGF;ZNF804B;NAA11;ATP2B3;HS3ST5;ZIC4;ATP2B2;SOD3;MAPK10;OPN1SW;ACTC1;CLCN4;FAM131B;ERCC6;CCDC173;CCDC172;CNTFR;FRMPD4;SERPINE3;GLDC;DQX1;FRMPD2;RAX;STMN4;MRGPRE;SLC4A3;ABCA12;ANKRD20A2;SLC4A4;RD3L;ENO4;EPS8;USP17L7;USP17L4;GPR176;EVA1A;GNAT2;NCKAP5;GPR179;PRIMA1;ABHD14A-ACY1;UNC13A;ZNF705G;DNAAF3;ARMC9;GABRG2;GABRG1;TRHR;KIAA1217;GPR162;PARD3;ANOS1;ZSCAN23;PIH1D2;ASTN1;RD3;OR13J1;PHYHIPL;PRDM13;FAM149A;FAM171A2;PCDHA1;TERT;ST3GAL4;PLCG2;GSG1L;PRR26;PCDHA3;PCDHA2;PCDHA8;PCDHA7;ST3GAL3;PCDHA6;WNT10A;AFAP1L1;DNAH10;FZD5;FZD9;FZD8;NR1D2;TMEM196;THAP10;SLC16A14;NFATC4;TMEM198;XKR7;FAM160A1;SLC6A6;SLC6A9;GPR180;PCDHB6;PCDHB5;SSPO;PLCH1;CHRFAM7A;PCDHB3;GALNTL6;CPEB3;PCDHB8;PRR36;PCDHB7;PRR35;FANK1;GABRB2;MESP1;GABRB1;STON1;FMN2;SERPINA5;ADAMTSL1;C1QTNF3;TRIM9;C1QTNF5;TRIM3;TEAD1;ZNF365;TEAD3;TIGD3;TIGD4;SLC2A12;TACR3;TET1;TACR1;PAX2;TAF6L;TMEM179;COL2A1;RIPPLY2;RNF169;ANGPTL7;ANGPTL3;RARB;KIFC3;RGR;ZNF112;ASCL5;GRAMD1B;OCA2;ASCL4;ASAH2;PLPPR1;PLPPR4;PRUNE2;PLPPR5;NDUFA4L2;PRSS48;FIGN;ADCY1;ADCY8;PDC;ADCY5;GPR151;METTL21C;GPR153;PATE3;RHO;SLC17A6;SLC17A7;SLC17A8;GPR156;GPR158;RPRM;WDR17;BCHE;RSPH4A;NOXRED1;WHRN;ECEL1;PRSS37;NMNAT3;OR1L3;PRSS35;NMNAT2;USP17L2;PRSS33;TUBB4A;POU4F1;USP17L1;SLC8A3;GPR143;TMEM158;MORN5;ALMS1;GPR149;CPSF4L;INHA;ANKRD61;CCL26;GPR146;ANKRD37;COL16A1;ATP8A2;CLSTN2;EPO;CHRM4;ANKRD33;CEP120;GUCA1A;FABP12;RIMS2;RIMS1;OR52W1;RAB41;RIMS3;FGF9;CDH2;MACROD1;GRB10;ANKRD31;TNR;SLC26A10;PAPOLB;SLC39A2;STK32A;PCDHAC2;PCDHAC1;TECTA;TECTB;LHCGR;TMEM178A;GOLGA8K;DIO3;MITF;CYS1;KNCN;LEMD1;PYGO1;DISP3;KIAA1614;OR2L13;EIF4E1B;CLIP4;PPEF2;CLEC4F;NUTM2D;DGKI;NUTM2B;BRSK1;IQCA1;BRSK2;SEMA7A;RNF180;FAM218A;ILDR2;CT45A5;RHOBTB1;AK8;GLB1L2;KIAA0556;SCRT2;VTN;NEUROD4;DVL1;CCDC33;DRD1;TPPP;NDP;RAB6B;PLXNA4;DRD4;SLC15A5;IMPG1;DRD5;IMPG2;TMEM132C;ANKRD34A;CCDC13;ESRRB;SLC4A10;PXDNL;ESRRG;PLET1;BTBD8;MARCH4;MARCH3;LRFN2;NBEA;NSG2;LHX2;MAP3K19;REEP2;RNF182;CSPG5;CPE;SLC26A7;ZNF536;PLXNB1;ZNF777;NACAD;LHX4;RNF183;LHX9;SERINC4;OSCP1;TCP10L;ALK;ANKRD33B;PTPN20;PTPN21;TRH;UFSP1;CYR61;DNALI1;SCRN1;PSD2;PSD3;CEP170B;HYDIN;KRTAP5-2;CNGA3;AMH;GAL3ST3;TTC23L;TPRN;SH3D19;TRPC7;SLC13A2;SGIP1;COL25A1;GPX3;TRPC1;COBL;FAM219A;KCNAB1;C1QL4;DUSP26;C1QL3;C1QL2;FOXD4L5;PTP4A3;EVC;CCDC74B;RTN4RL1;DMRTA1;CNGB3;VSTM2A;FOXD4L4;ZNF510;FOXD4L1;VSTM2B;SLC24A1;CATSPER3;NLGN1;CLEC2L;GLS2;TYRP1;SEMA3B;CRX;KIAA1211;NDNF;TULP1;SEMA3F;THSD1;CACNG7;ABLIM2;ABLIM3;HECTD2;MROH5;MGAT5B;RNF39;NHS;ZNF503;BCO2;BCO1;ALOXE3;CACNG3;STOX1;WASF3;DRGX;CACNG5;TUB;RCVRN;CEACAM16;SKOR2;IRX5;KCNIP2;KCNJ13;KCNIP3;AHNAK2;KCNJ14;FBXL16;FBXL13;PTPN13;FBXL14;KBTBD11;RPGRIP1;NFASC;POLR3B;MAB21L1;MAB21L2;TLL1;CCDC60;SLC24A5;CBLN2;NECTIN1;RSC1A1;OXTR;FAM89A;HDAC11;DIXDC1;RRH;PKD2L1;ACSM4;SOGA3;ANTXR1;HS6ST3;RS1;ZNF608;RPS6KA2;DZIP1L;HABP4;BTRC;EYS;CDON;SOX5;SRRM4;SLC6A18;SLC6A17;MTUS1;SLC6A13;MTUS2;P3H3;ZPBP;MAPK8IP1;PLPP4;CYP2U1;PAPPA;PFN4;TTLL11;TLN2;HRASLS;CDS1;SLC22A6;SPTBN5;PDE1C;IGSF3;TMTC2;STC1;CRHR1;IGSF9;CBARP;TRPM1;STRIP2;MAATS1;HIST1H3A;NHLH1;STC2;HIST1H3F;OTOG;NAALAD2;MAP6;ATP6V0A4;FAM43B;GSTT2B;HIST1H3C;TRPM3;SPTBN2;WFDC13;CARMIL3;HIST1H4L;STAC;PDE2A;GDF1;IGFL3;TPRX1;NMBR;TYR;SNAP91;GNG13;HIST1H4A;HIST1H4B;RAET1G;GKAP1;ANP32D;CCSER1;TMCC2;ANP32C;HIST1H4D;HIST1H4E;ROBO2;HMX3;C2CD6;RYR2;TENM2;SLC44A3;TENM3;SLC35F3;RDH8;FAM69C;SLC35F4;KRT24;QRFP;GABRR3;SERP2;GABRR2;CLDN20;CAMKV;GSG1;DNER;FEZF1;CC2D2A;PSD;EDN2;INSRR;LRRIQ1;GPR75-ASB3;GFRA1;PROX1;KREMEN2;NME5;KRT32;GFRA2;VWA8;NRN1L;KRT39;NME9;MATN1;MAPRE3;RGS7BP;DNASE1L2;HMX1;AMER2;AMER3;GUCY2D;AMIGO1;AMIGO2;ZDHHC22;GDPD5;GUCY2F;NOL4;AKAP3;LYZL4;RGPD4;RGPD3;BEGAIN;DCST2;RAD54B;TCEAL6;EGFLAM;FAM184B;WIF1;FAM184A;NCR3LG1;TRAM1L1;GABRD;PURG;GDF10;MPP2;GDF11;CA10;MPP4;LHFPL3;SORBS2;VAX2;USP17L11;CT62;FAP;NEUROG1;F2RL2;CDK5R2;ZNF354C;ZNF354B;GALNT13;CIB4;FAIM2;ARHGAP39;DEUP1;ESPN;SYDE2;SYDE1;ARHGAP42;BMPER;FAM186B;HIST1H2AD;FAM81A;HIST1H2AB;LMO1;GUCY1A2;HIST1H2AL;CHRNB3;SYCE1L;WNT5B;HIST1H2AK;MYH15;APLP1;LIFR;ATP1B2;PCDHA13;PCDHA12;ALG10;KCTD4;PCDHA11;PRSS56;KCTD8;COL4A4;COL4A3;HIST1H2BF;AMPH;AIPL1;LPA;HIST1H2BB;ABCG4;JCAD;HIST1H2BC;PMEL;CHRNA3;CHRNA2;CTTNBP2;NTM;CHRNA6;TMEM59L;HPCA;CABP1;DTX3;SEZ6L2;CPLX2;TRHDE;NALCN;DNAJC27;CPLX1;PLCXD2;KRT40;MARCH11;CPLX4;CPLX3;ASIC4;PDZD2;CDH20;PODXL;CDH22;CASKIN1;SOHLH2;CDH23;OTX2;ASIC2;FAM83A;MARK1;CBX8;OR4F3;TGFB2;OPN4;PSAPL1;EPHX4;AZIN2;BTNL2;OPN5;LRP1B;TXNRD3NB;ARHGAP23;FAM187A;DLG2;SYNDIG1L;BAMBI;KLHDC9;GPSM1;B4GALT2;USP35;COLGALT2;TAS2R9;PCDHGB7;DOCK3;MEGF10;PCDHGB5;MEGF11;DOCK9;PCDHGB4;PCDHGB3;PCDHGB2;SLC2A1;LMOD1;FBLL1;HK2;SIX6;NETO1;LRRTM1;VWC2L;TMEM108;TAS2R3;HIST1H1C;TMPRSS11A;PCDHGA7;STPG2;PCDHGA4;PCDHGA2;OR2H2;GLP2R;IQCD;MYRIP;SEPT4;POMGNT2;IQCH;PCDHGA9;DNM3;ALDH1A3;ARHGAP10;DCT;IFNE;HKDC1;CDH12;AMTN;PCDHGB1;RBKS;PAPPA2;HIST1H2BM;HCN3;KRT81;DDC;KRT80;HLF;HIST1H2BO;HIST1H2BI;HIST1H2BL;PERM1;PON1;ATP1A3;NRXN2;FAM169A;THBS4;ERICH5;PALMD;ERBB4;RGS20;PDE6C;CHSY3;PDE6B;RGS22;SNCB;MAPK4;HES5;OPCML;KDM4D;PDE6H;PDE6G;LGI4;PCDHGC5;LGI3;PCDHGC4;LGI2;LCA5;NAP1L5;CAPN14;FAM167A;SLFNL1;PPP2R2B;ATP13A5;AQP11;HCN1
SPLEEN (BULK TISSUE)	1412/2316	0.999990188755865	0.9999901899677083	0	0	0.7613325175275427	7.469655840757683E-6	ADAMDEC1;SPI1;ACCS;ISM1;LIPA;NDST2;VPREB3;LIPF;CRHBP;SPIC;ENDOU;PREX1;ISLR;LURAP1L;UBASH3B;C3AR1;EPSTI1;SMCO3;LIPM;UBASH3A;PGLYRP1;SAMD11;GBP5;MEF2C;STARD5;OR2L8;OR2L5;RNASE6;OR2L3;MCEMP1;UNC5C;OR2L2;BHLHA15;RNASE3;RNASE2;RBP7;CLDN5;SLC5A9;CTAGE4;RUFY4;DDIT4;AGTR1;SPARCL1;CTAGE6;MYL9;FLG;ZNF275;ABCB1;DHH;GATA6;FPR1;FIGNL2;FPR2;PLA2G7;KIAA0040;KRTAP5-10;C7;ADAMTS17;ZBTB7B;ZBTB7C;GPIHBP1;JAG2;LYN;NGFR;GPR17;CADM3;JAG1;SRMS;PBX2;OR4N2;ABCA7;NR2F2;ABCA8;NR0B2;CP;PGA5;PGA4;AIF1L;HRNR;TREML2;NOX3;MRVI1;DCHS1;NOX5;FAT4;HLA-DRB3;FERMT3;MAJIN;SIGLEC9;HIST2H2AA4;KDM8;TFCP2L1;PTH1R;LRRC32;ARHGAP6;MMP21;VSIR;MMP20;ARHGAP4;MED12;MMP25;FLVCR2;OR52B2;JAK3;OR52B6;MYBPC3;MAMDC4;UPF1;DUSP2;LRRC45;RIPK3;GPR34;ARG1;MAMDC2;RAB3IL1;TMC6;GMIP;TMC3;F5;MMP12;FAM222A;F8;SLC7A7;CYP21A2;PLSCR4;KCNMA1;MMP19;TLR10;DSCAML1;CHST2;SAMD9;LRRC18;PKN3;IDUA;KCNA3;CCM2L;CLECL1;ADAM20;TMEM71;TUBA3E;ADAM28;FOXS1;MYCT1;TUBA3D;SRPX2;HLA-DMB;TUBA3C;FRZB;SNX25;ZNF469;ZNF467;TP53I11;P2RY12;P2RY13;P2RY10;ANKRD30BL;KCNB2;GPR55;DAB2IP;GPR52;KIR3DL1;KIR3DL2;TMCO4;SNX20;CROCC2;HEYL;COL3A1;SNX18;WT1;TAOK2;CCDC3;ADGRL4;ADGRL2;SIGLEC6;LIMS2;KCNG2;EXOC3L1;MYLK2;EXOC3L2;OLFML2B;RASL11B;NCF1;NCF2;RASL11A;F13A1;CXCL13;SLC9C2;CTGF;ADORA1;SLC16A6;SLC16A8;HLA-DOA;TNFRSF4;MAP3K5;PPP1R16B;LAG3;BTN1A1;ZBTB32;FBXO10;OLFM4;FRMD3;OR2T3;SLC9A5;MAF;TXLNB;SAP25;MFNG;MSH4;SLC9A9;ZNF438;PTPRCAP;ROR2;S100A8;KANK3;BLK;CHODL;CD274;SHC2;GPR88;ECSCR;LY96;ETDB;CYP19A1;FBXO41;SLC9A3R2;IGSF22;IGSF21;TMEM26;LOXHD1;SBNO2;NDOR1;SOCS1;AMDHD2;TNFRSF17;BMF;TNFRSF14;E4F1;ZKSCAN4;NADK;ALG1L2;KL;DEFA4;TNFRSF10C;DEFA3;ELOA3;DEFA1;BMX;HIST2H3PS2;IGSF10;CXCL10;BFSP2;PTPRB;CXCL12;PTPRC;TBXAS1;LCN2;HLA-DRA;LCN6;PIWIL4;ALAS2;ST6GALNAC1;KIR3DS1;ITGAM;SLC25A2;ITGB4;LRRK2;FLT4;TSSK1B;DYSF;PIK3CD;FASLG;CELF6;TSPAN12;ITGAL;TSPAN11;WISP1;PIK3CG;PRB4;FCGR3A;PPP6R1;PRB3;TAGAP;OR56B1;ITGB7;SMIM10;OR56B4;NKX3-2;ITGA4;OVCH1;PVRIG;RNASET2;ITGA1;SH2D3C;NRG2;SLC25A18;ITGAD;SPATC1;HAND2;TRPC5OS;ITGA8;BPI;SPACA5;ITGA9;ST6GALNAC6;RBPJL;ITIH3;PPM1M;PRCD;LRP4;SLC5A10;TSPAN33;ZNRF2;CCL4;TIFA;CCL3;TRIM47;BEND4;FCGR1A;FCGR1B;SH2B2;BEND5;ZNF860;PPP1R14A;LINGO3;KCNJ8;GZMA;MERTK;TBX3;TBX2;GZMK;TSPAN15;MGAM2;GZMM;ST5;POU2AF1;PTPN6;CD247;PIK3AP1;MYO1H;FCGR2B;SMAP2;FCGR2C;CD244;BCAR1;TBATA;MYO1G;CPNE5;FOXI2;PRF1;ICAM3;DNHD1;IKZF1;SPATA20;IFI30;ZDHHC1;CCDC102A;IKZF3;C4B;C4A;TCL1B;POF1B;BPIFA3;ADGRA2;RASSF5;KDR;PIEZO1;LGALS9;KIF21B;LGALS7;EPHA7;ST6GAL1;CCDC78;LIMCH1;EPHA8;CTRB2;CTRB1;TIMD4;MYO7A;KEL;HIST2H3A;TRIM17;IFI27;SOAT2;KCNQ1;ADGRB1;SPATA13;BTK;RIN3;KCNQ5;ZNF710;CCNQ;HIST2H3D;TRIB2;MXRA5;HIST2H3C;CES1;TAS2R40;TAS2R41;EPB42;TMEM63C;PPP1R35;SDC3;PCDH12;KALRN;PCDH17;ART4;PIK3R5;CD19;MICAL1;SLAMF8;APOE;A2M;SNX8;CCR1;SMIM10L2A;IQSEC1;TNFSF12;PRG2;NBEAL2;HSPA12B;ATP4B;BPIFB2;LPAR5;BPIFB4;BPIFB3;CD27;ECHDC3;ARMC12;RGL1;RGL2;TP73;LDHAL6B;IL21;CD40;ZBED6CL;IL24;CTSZ;SECTM1;CD3E;CTSS;VMO1;CTSO;KCNT1;KIF19;GNGT2;OR51Q1;HYAL1;HYAL2;GNRHR;RAC2;CCR9;CTSH;CCR7;CD36;CCR6;LMCD1;CAMP;CCR2;NBPF4;CD53;FCER1G;SYK;GAA;NBPF6;MST1;PABPC5;ANO9;GAB3;HBA2;HBA1;GAB4;ANO2;NR5A1;NCR2;NCR3;BANK1;SAGE1;PITPNM3;MZB1;ARHGEF1;CD48;H2AFB3;OR3A3;ARHGEF5;TMPRSS9;TAGLN;RAMP2;SELPLG;RAMP3;DERL3;CD5L;FITM1;BTNL10;PRICKLE1;HSD17B6;STX11;COL19A1;RELB;REM1;ARVCF;ALS2CL;FAM196B;HSF5;RELT;HEATR9;MAP3K3;IL33;MAP3K1;NPM2;CD72;PNPLA7;CAVIN2;TMEM176B;MIB2;KAZALD1;DSPP;SH3RF3;PER1;THEMIS2;KIF26A;PNPLA6;CD69;IL18R1;IL17B;OR5C1;ENGASE;RTL1;PLVAP;SAMD9L;PAGE5;AMHR2;PLGLB2;FHOD1;CD80;GIMAP1;CCDC168;INPPL1;GIMAP2;JADE3;PRDM1;GIMAP5;JADE2;GIMAP6;ETS1;MPO;GIMAP7;ACRBP;PLB1;TEPSIN;RGS5;ZNF80;CAPN6;PLAU;RGS1;CCRL2;CAPN3;SATL1;SBF1;RAG1;EOMES;PDGFRB;PDGFRA;CD96;OR1B1;CCDC154;KIRREL1;CD93;SPINK7;ATG9B;THEMIS;CYBB;CYBA;NPNT;GEM;SLFN13;DOK2;TYROBP;DOK3;CD8B;TMEM259;SLFN14;SCNN1B;DOK7;SIDT1;DPEP2;ODF3B;TSNARE1;RPP25;TBC1D28;WDFY4;TBC1D26;EMID1;CALCA;PKDCC;NNMT;KLHL14;ARHGEF25;CCDC146;KLHL17;DAPP1;CACNA1C;KIR2DL1;DDX60;RASGRP1;KIR2DL3;KIR2DL4;ADGRG3;HCAR2;HCAR3;HIGD1C;SNTG2;OR2AK2;GRK2;CALHM2;FUT7;TMEM247;GRK5;ADGRG5;OR51B5;MAGEA11;TAC1;FAM71A;KLHL29;MGAM;RARRES2;FGF17;ISG20;GH1;BMP2;IL6;NAT8;IL17REL;COL5A1;CYP11B1;NXF2B;SPINK13;ALPL;TAF4B;ZMYND15;TTC24;LAMC3;MS4A7;TCHH;ATP2A3;TNFAIP3;RERG;SIRPB1;LMNB1;PPP1R9B;ADGRE1;FAM178B;CYP26B1;CA1;MYBL2;HORMAD1;CYTIP;MYBL1;SUN2;DNAI2;GIF;RFPL3;ARHGEF18;TBC1D9;IRAK3;MMP8;MMP9;FAM177B;CYP26C1;ELF4;FAM153B;FAM153A;MMRN2;CHI3L2;SPATA31D3;IRF7;IRF8;IRF5;SCN4A;MS4A1;PLEC;DNAH1;BCL2A1;LAMA2;REP15;DNAH8;PKD1L3;RAB40A;CYTH4;SH3TC1;TBX21;MKNK2;MVB12B;PTK2B;SLIT2;DEFA1B;TAS1R1;TAS1R3;CCDC183;CCDC178;RBM38;TTC13;GALNT3;ABHD16B;SOD3;CD2;MAPK11;TSPO2;CD4;CD6;CD5;CD7;ASB9;ACKR3;S100P;CPVL;ASB2;CNTFR;PRSS1;TRIL;MRGPRF;WDR86;OR1K1;ANKRD20A1;ANKRD20A2;CAPN15;GLDN;GPR174;ZXDA;EVA1A;SOX17;SCN11A;SOX18;FAM231D;GJA5;GJA4;MS4A15;FDXR;PROK2;CYP1B1;HOXA1;ROPN1L;CMKLR1;PRKCB;NHLRC4;XAGE1B;SERPINF2;ZNF705A;SCRIB;CEL;UNC13D;SYTL3;KIAA1217;ARMC5;DAAM2;HECW2;PRR12;ASTN1;FTCDNL1;ENPEP;CFH;HOXD1;WDR64;CFP;SAMSN1;CRACR2B;ST3GAL4;PLCG2;HMOX1;S100A12;ELANE;NKX2-3;GSDMD;GSDMC;CT47A12;AFAP1L1;FZD4;NFATC2;FZD8;SLC16A11;RMDN2;NFATC1;SLC16A14;SLC16A13;SOX30;EHD1;GP9;ANKRD20A4;TCN2;GIPC3;PNOC;GIPC2;SSPO;TNFSF8;HOXD3;GALNTL6;HOXD9;HOXD8;OGFR;GABRB2;SERPINA1;TINAGL1;TCF21;MS4A4A;SERPINA5;FCRLA;FCRLB;C1QTNF1;C1QTNF7;CHL1;C1QTNF5;MRC1;ZNF366;DENND2D;FCRL1;BATF2;BATF3;FCRL5;FCRL6;FCRL3;FCRL4;PAX5;ITPKB;BACE2;FCER2;MS4A6A;CD200R1;INF2;ANGPTL6;RARB;HCLS1;PLEKHO1;ANGPTL1;JDP2;RNF166;ENG;CCL14;OCA2;CTDP1;DCAF12L1;NDUFA4L2;AOAH;WDR24;MS4A6E;ADCY5;FGD5;GPR153;TP53TG3;SLC17A9;CHRNG;OR2AG1;OLFML1;AHSP;ALKAL2;GPAT2;CCL19;MBNL3;CCL18;GPHA2;AOC3;CCL24;LGALS7B;CKM;CCL21;WHRN;OR1L8;GLYCTK;CARD9;NR1H3;OR1L4;FMO2;OR1L3;DEF6;IGLL5;GATM;GPR142;ADM5;ABI3;SMOC1;PF4;GPR146;FAM49A;CCDC71L;GHDC;MROH2B;DGKD;CSF1;PLXND1;ATP8A1;CHRM4;TMEM131L;EPX;TNF;RAB43;DEPTOR;CDH3;FCGRT;GRAP2;TUBB1;FAM25G;SSX4;PLXNC1;RPTN;CD177;NUTM2A;IGFBP4;IGFBP3;PAGE2B;CEP131;VASH1;HIC1;MOB3C;OBSCN;CLEC4D;LTB4R2;STIM2;ZNF319;SLCO2A1;GAPDHS;ZNF316;PGR;NUTM2G;ADAM7;ERG;GRAPL;TSSK2;CLEC4F;NUTM2D;INTS6L;FKBP5;NUTM2B;CUL9;ZNF792;CSF1R;IQCA1;SEMA7A;SLC26A1;NOTCH1;CSH2;CHRD;SLC38A11;ABHD6;RASAL3;RHOBTB1;OR1Q1;ESPNL;ADAP2;BTLA;IGFBP6;CD300LF;SLC15A3;RNF175;PLXNA4;ESRRA;SEC16B;PPAN-P2RY11;ANKRD22;PXDNL;GCSAM;MARCH1;MAFB;CDK3;BCL2;PLXNB2;SLC26A7;RLN3;CSPG4;ESAM;TDRD10;OR13A1;GPR101;NES;PLEKHF1;ANKRD33B;RNPEPL1;SYCP2;COL14A1;ADRA1D;CSAG3;ADRA1B;ADRA1A;CYR61;ADAMTS5;PSTPIP1;LBH;PSTPIP2;EFHD1;OIT3;ADAMTS9;GRASP;ADAMTS7;CR2;PLEKHG7;VWF;GPX3;PLEKHG5;AVPR2;ZFP92;VSTM2L;ADRA2A;PATL2;PTP4A3;NEMP2;LCK;XCL2;XCL1;PKHD1L1;DRICH1;SMARCD2;CEBPD;CCDC68;UNC93B1;SEMA3D;FGL2;NLRC5;SEMA3G;NLRC3;TPTE;PRR5L;NLRC4;NOD2;SEMA3F;JAKMIP1;THSD1;HDAC7;LMF1;MROH1;CLEC3B;RAB20;ABLIM2;MROH5;XIRP2;CSK;TIGIT;FBXL19;PLCL2;APOBR;KLF4;FBXL14;KLF2;P2RX6;P2RX5;P2RX1;APOC1;PI15;HCG22;MNDA;EVI2B;FOLR2;CDRT1;TP53TG3D;TRAF3IP3;HDAC10;FAM89A;ACSM1;CALML3;PKD2L1;ACSM5;KLHDC7B;ACSM4;GBA3;OR52N4;AQP1;OR52N2;RPS6KA4;FRAT1;EDNRA;EDNRB;RPS6KA1;PDK4;TBC1D10C;OR2A42;HMCN1;SYNPO;IFITM5;AGFG2;TNS2;PTGDR;TNS1;TKTL2;ARRDC5;SLC6A18;KRT4;IL1R1;LMAN1L;ARRDC2;P3H2;EBF1;ACSL5;HLA-F;MAPK8IP3;RUNX3;GBGT1;CHIT1;CYP2U1;ANTXRL;COL8A2;GSAP;ZNF831;SSX4B;TELO2;SLC22A4;KLK1;GYPB;TXK;SH2D2A;TRMT2A;TMTC1;SMIM9;KLK6;CD79A;MAATS1;HIST1H3F;HIST1H3G;HIST1H3H;HIST1H3I;HIST1H3C;VASP;SIGLEC16;CARMIL2;XCR1;SIGLEC14;HIST1H4L;SIGLEC12;SIGLEC11;SH2D1A;PDE2A;SIGLEC10;SH2D1B;CIDEB;GNG11;GDF7;CCDC88B;MARCO;HAL;VNN2;PARVG;CCDC88C;TMCC2;HIST1H4D;RAB40AL;HIST1H4F;OR2A14;ACVRL1;OR2A1;COL18A1;CLIC5;RYR2;C2CD2;CITED4;HBB;ADIRF;HBD;ZCCHC18;MEOX1;JCHAIN;GABRR2;HBM;KRT27;STAB1;TNFAIP8L2;RALGPS2;ZCCHC24;MAP4K1;RAB6C;EDN3;TFEB;GPBAR1;GFRA1;PDCD1LG2;PROX1;KRT32;CYP7B1;CBFA2T3;GFRA2;LIME1;VAV1;PALD1;MLF2;TLR1;CEACAM3;HCK;CDCP2;NRN1L;KRT39;TFEC;CEACAM4;KRT36;MATN1;TFF3;FIBIN;TLR8;VWA2;FAM20A;DNASE1L2;TLR4;DNASE1L3;LILRA6;C1QA;SPRR3;TNXB;ADH1B;ADH1A;PAPLN;GDPD2;CXCR4;CXCR6;LILRA1;RGPD2;GDPD5;CST7;PHYHIP;AIF1;LILRA3;RASIP1;LILRA4;RGPD3;TYMP;NKD2;LILRA5;EGFLAM;CXCR1;SUSD3;SLC22A31;ADAD2;TM4SF18;KRT13;STAC3;LILRB1;LYVE1;COLQ;LILRB5;BATF;LBX2;CR1L;SAA1;GHRL;KBTBD8;SIPA1;C1QC;CDK5R1;FCN2;FCMR;GALNT15;SIRPG;DCAF8L2;DOCK10;SYDE1;ARHGAP42;IL18RAP;SIT1;SVEP1;HIST1H2AB;KRT71;GUCY1A2;HIST1H2AL;HIST1H2AJ;SPNS2;NPY1R;LIFR;IPCEF1;SHISA8;LOR;MPEG1;LGALS9C;KRT73;LGALS9B;ARHGAP45;KRT72;PHOSPHO1;COL4A1;COL4A4;COL4A3;SELENOP;HIST1H2BF;APLNR;KLRF1;PRTN3;ABCG1;OR2C3;RASL12;STEAP1B;SUCNR1;AKNA;KLRB1;OR52D1;LTBP4;FBLN2;TRHDE;FBLN5;TMEM121;SEL1L3;CPLX3;UBD;GAGE2E;CASKIN2;CDH23;MYH13;STAP1;MYH11;AMELX;BTNL9;CBX7;WSCD1;KLRC2;KLRC3;KLRC4;PTCH2;HSPA6;CLEC17A;NKG7;SSC5D;BTNL2;TDRD6;ARHGAP25;ESR1;ARHGAP24;ARHGAP23;ARHGAP30;ATG16L2;DLG3;BAMBI;FES;TRPV4;TLX1;TRPV5;OR2A7;CLASRP;FGFR4;CXCL6;LRRC74A;CRISP3;DOCK8;PZP;SLC40A1;LMOD1;CLEC14A;CXCL1;TMEM102;NETO1;SIX5;BLNK;FDCSP;MADCAM1;TAS2R3;RIMBP3B;GRIFIN;OR52I2;EGFL7;OR52I1;LMNTD2;MYRIP;ARAP1;SEPT4;KLF14;TGFBR3;FGR;MYH1;ZAP70;ALDH1A3;MYH2;AIM2;OAS1;IFNG;AGAP5;COL6A1;MYH8;COL6A6;MYH4;DOCK2;MCTP2;DTHD1;RGS18;SASH3;HIST1H2BM;RGS19;HIST1H2BJ;HPGD;CD163L1;HIST1H2BI;CLEC12B;LEF1;KRT84;DLL4;ERICH6;GNA14;NXF2;HLX;GTSF1L;PCED1B;S1PR1;CHSY3;LRIG3;GBP2;S1PR5;NXF5;S1PR4;MUC6;KDM4E;NOS3;PDE6G;TRAT1;CRYGN;ANXA2R;TSPEAR;TSHR;SGPP1;CAPN14;WEE2;DES;HIST3H3;CMTM2;CSNK1A1L
VALVE	1411/2316	0.9999901890537551	0.9999901899677083	0	0	0.7597576309540958	7.45397784175998E-6	SPI1;PID1;SCX;TMEM95;FZD10;ACCS;ALKBH7;ISM1;HTR4;ENDOU;ISLR;SYNGAP1;LURAP1L;C3AR1;VSTM5;PKNOX2;HES7;RNASE6;CACNA2D2;LDOC1;UNC5C;CACNA2D4;RFX1;CH25H;FAM133A;CLDN5;SLC5A9;PLBD1;SPARCL1;MYL9;HPD;NGEF;GRID2IP;NYAP1;CRABP2;TTYH2;DHH;FAXDC2;PDGFB;GATA6;CLCNKB;LYPD2;GATA5;GATA4;TEX26;HPR;THY1;GATA2;KIAA0040;C3;ADAMTS15;ADAMTS14;C6;C7;ADAMTS19;PDGFD;SYNDIG1;ZBTB7B;ZBTB7C;PRRT1;NGFR;GPR17;CADM3;JAG1;APCDD1L;NR2F2;ABCA8;L1CAM;CP;LARP6;PGA4;AIF1L;COL1A1;ABTB2;IL22RA1;PCDHGA11;CILP;SFXN3;PYDC1;MRVI1;DCHS1;FAT4;PRRT4;GSTM5;MAJIN;SIGLEC9;MTMR11;UCMA;WFIKKN2;BHLHE41;SNX12;PTH1R;LRRC32;ARHGAP6;JPH2;CASP12;HEY2;TPSAB1;STUM;CGNL1;OR52B6;CHST7;FGFBP2;RING1;MYOC;GPR34;KCND3;METRN;SPHK1;MAMDC2;RIPK4;PIFO;ROM1;PGAM2;EMP1;RAB3IL1;WNT9A;F5;MMP12;F7;GPRC5B;CYP21A2;CDC42EP5;CDC42EP4;PLSCR4;KCNMA1;CDC42EP2;MMP19;CDC42EP1;SMTNL2;CRYAB;GPRC5C;LRRC3C;MDFI;SLC29A3;KANK2;TPSD1;LIN37;PKN3;IDUA;SPESP1;LRRC17;COL11A2;CCM2L;SNX33;FSTL3;FOXS1;SRPX2;HLA-DMB;FRZB;BGLAP;HAS1;SPP1;ZNF469;LIMS4;EVC2;MBD6;GSX2;DAB2IP;CASTOR1;PLXDC1;HEYL;SPSB2;COL3A1;FABP3;SPSB1;TMEM54;CCDC9;ETNK2;AGRP;CCDC3;ZNF214;YPEL4;LIMS2;KCNG2;EXOC3L1;OLFML2B;RASL11B;FAM13C;RASL11A;NAB2;FAM228A;F13A1;HR;DEFB1;CTGF;POFUT2;HPGDS;LCNL1;SLN;ADORA1;TNFRSF8;KPNA7;ZNF205;SLC16A8;SYBU;FST;SAP30;SMO;SLC9A9;LY6D;PKP1;S100A4;ROR2;FSCN2;SLC27A3;ZNF676;LCN9;SHC2;DLX3;DLX5;KCNE5;GPR88;ECSCR;GLIS3;GSTT2;TNFRSF11B;FOXO4;GPR84;CYP19A1;GLIS1;GLIS2;SLC9A3R2;BCL2L12;IGSF21;AMDHD2;CPAMD8;THEM5;EIF4EBP3;ZNF423;LRRC4C;ODF3;TMEM120A;ZBTB16;GFPT2;TFPI2;HTR1A;FAM229A;ZBTB12;BMX;CORO2B;LRRC66;HIST2H3PS2;IGSF10;KIAA1755;PTPRB;CXCL12;OGN;SP6;LCN6;PIWIL4;ST6GALNAC1;TRIM74;ITGAM;ST6GALNAC2;ITGB4;COX4I2;DYSF;TSPAN12;TSPAN11;WISP1;NRGN;WISP2;FCGR3A;SPR;BOC;DDI1;CCIN;SMIM10;EDIL3;TMEM255B;NRG2;FOXL1;PARD3B;MFRP;HAND2;HAND1;ITGA8;SNURF;OR10A2;SPACA5;C1GALT1C1L;CERS1;ITGA9;TRIM50;ITIH3;PCOLCE2;PRCD;ITIH6;LRP5;NTN5;ZBTB45;NTN1;CCL8;TRIM47;CCL2;FCGR1A;FCGR1B;PIRT;CTHRC1;NTRK2;PPP1R14A;KCNJ8;PRRX1;PRRX2;CABLES1;MERTK;TBX2;TM6SF2;APLN;MYO1D;TSPAN15;FCGR2A;TSPAN18;NT5C1A;MGP;CD248;FCGR2B;FCGR2C;MDGA1;BCAR1;SPON2;CCDC89;THSD7B;MT1M;LDLRAD2;ZDHHC8;SPATA20;ARR3;ZDHHC1;CCDC102A;C4B;SPATA25;C4A;LGALS1;TRIM29;ADGRA2;OXER1;MIA;OMD;TIMD4;KCNK17;MYO7A;CYP39A1;BTC;SFRP1;CCDC80;MT1A;SFRP2;FNDC4;CRISPLD1;TRIM17;PPP1R3C;IFI27;FNDC1;KCNQ1;SFRP5;KCNQ4;MGARP;WFDC10B;SPATA18;PEX11G;A3GALT2;MXRA5;KCTD15;EPHA3;CCNO;CES1;EPHA2;PLA1A;PCDH10;SDC2;SDC3;PCDH12;OR51J1;ART4;TSPAN8;PCBP4;ZNF703;SLAMF8;ARSI;APOD;APOE;B4GALNT3;A2M;SMIM10L2B;CCR1;EGR2;IFITM10;IQSEC2;APOBEC3H;TNFSF12;SLC10A3;IQSEC3;IGF2;PRG4;IGF1;PILRA;HSPA12A;HSPA12B;PNMA8B;EXT1;BPIFB2;MC1R;LPAR5;BPIFB4;PPP1R1B;ID1;GNRH2;ID4;ITGBL1;ID3;ARMC12;RGL3;IGSF9B;RGL1;FBXL7;DIRAS3;PTPRU;FKBP10;FOXE3;CD40;CCDC121;CTSZ;GRIK3;SECTM1;CHRDL2;NAT14;PQLC2L;EDA2R;PCSK4;MEDAG;VMO1;KCNT2;CRTAC1;HYAL1;HYAL2;STBD1;CTSH;CTSG;CTSF;CCR5;LMCD1;CD34;CCDC110;LYNX1;FCER1G;CCDC116;TNFRSF12A;GAA;MST1;PABPC5;HBA2;GAB2;HBA1;KIF7;ANO2;ANO1;FSHR;MFGE8;PDZRN3;ARHGEF5;PDZRN4;TMPRSS9;LNP1;FOXC2;TAGLN;RAMP2;RAMP3;CCDC103;PRICKLE2;NEXN;CCDC107;CRIP2;CCDC106;CRIP1;REM1;RANBP3L;ARVCF;SERTAD4;GPC1;ORMDL3;MGAT3;GPC3;GPC4;RIBC1;NPDC1;MAP3K3;IL33;SPRYD3;PNPLA7;CAVIN1;TMEM176B;CRYBB1;AKR1C1;CAVIN3;VEGFB;CRYBB3;DKKL1;PCDHB14;AKR1C2;VEGFD;PCDHB12;KAZALD1;PCDHB10;GCK;SH3RF3;SH3RF2;KCNS1;CSDC2;KIF26A;KCNS3;IL17D;OTC;RTL1;PLVAP;RTKN;AMHR2;MPG;LOXL3;PLAT;GIMAP5;GIMAP6;COX6A2;RTL5;LOXL1;PLB1;ACTG2;FAM198A;NPPC;CAPN9;RGS3;CCND1;PLAU;PEBP4;DUOXA1;MPZ;DUOXA2;CAPN5;TEKT4;PAMR1;BORCS6;PDGFRB;PDGFRA;OSR2;SCARA3;KIRREL1;MSX2;SCARA5;CD93;OSR1;ADAM11;CYBB;PCOLCE;TMEM252;GEM;MID2;PDGFRL;PROCR;TMEM256;DOK2;TYROBP;ADAM15;HHIPL1;ODF3B;MASP1;RPP25;SULT6B1;CCDC151;EMID1;H2AFB1;PKDCC;NNMT;NXPH3;ARHGEF25;NPR2;KLHL17;NDRG2;SLC1A7;NDRG1;NKAPL;CNN1;SYCE1;BRINP1;CALHM2;CHAD;PACSIN3;CYTL1;MSC;WNT2;RAI2;BCL9L;ISOC2;KLHL29;ARHGEF35;GGT7;ARHGEF37;RARRES2;EVX1;INHBB;H2BFS;INHBA;SYT8;SSH3;BMP6;BMP4;TMEM233;GH1;BMP2;IL6;FGF14;COL5A1;UBXN10;NAT2;IL7;COL5A3;FGF18;COL5A2;GNB3;ALPL;MELTF;FBN1;ZMYND15;TTC25;TNFAIP6;CNRIP1;LAMC3;TREH;MS4A7;TCHH;OXT;SOBP;RERG;TMEM221;CYP26B1;DACT2;DACT1;SNTA1;TTC36;MYOCD;ARHGEF17;ARHGEF19;MMP9;SHROOM4;TRDN;SSTR5;RCN3;ACOX2;MMRN2;CHI3L2;BLVRB;SCN4A;CCDC190;IRF6;CUEDC1;SCN4B;ATP6V1B1;CCDC188;TUBAL3;LAMA2;RRBP1;ASAP2;PTHLH;CYGB;CYTH3;IL1RL2;KDELC1;TBX22;SH3TC1;SPOCK3;DCDC2B;CCDC181;GNG8;EPS8L2;SLIT2;TAS1R1;CCDC184;HSD3B7;EYA2;TPBG;PLA2G2A;LAMB1;S100B;SOD3;TBX18;HS3ST2;ADGRD1;TBX15;CD4;ACTC1;INAFM1;ACKR4;ACKR3;FAM50B;VIT;CNTFR;TMEM200B;CLEC10A;TRIL;MRGPRF;DMP1;MRGPRE;ENO4;GLDN;NYNRIN;GPR176;SOX17;EVA1B;SOX18;GJA5;CREB3L1;GJA4;MS4A15;FDXR;CYP1B1;PXDC1;RPL38;RPL37;CMKLR1;PRIMA1;IER3;NHLRC4;SERPINF1;CLEC11A;DAPK3;SERPINF2;DKK2;GPR162;DAAM2;ANOS1;PRR15;NHLRC1;HOXB2;PRR12;TSPYL6;FREM1;CFB;HOXB6;CFH;PLAC9;CRACR2B;S100A16;PRDM16;LDHD;ST3GAL4;SERPINH1;HMOX1;PCDHA3;PCDHA2;PRR25;FZD1;AFAP1L1;FZD2;FZD4;MCAM;FZD9;FZD8;SLC16A11;NFATC1;RNASE13;NFATC4;TMEM198;SOX30;GLUD2;TCN2;SLC6A9;PCDHB6;SNAI1;SSPN;PCDHB5;PCDHB3;PRR34;PCDHB8;PCDHB7;CDKN1C;TINAGL1;ELN;TCF21;HRCT1;ABCC11;VSIG10L;SLC6A3;TMEM187;SLC6A4;MS4A4A;SERPINA5;GLI2;ADAMTSL1;C1QTNF3;C1QTNF2;C1QTNF1;C1QTNF8;ADAMTSL4;C1QTNF7;ADAMTSL2;C1QTNF5;MRC1;RSPO2;ANXA9;GPRASP1;TIMP4;TEAD2;RSPO4;TEAD3;BATF2;TNNC1;TNNC2;COPZ2;HSFX1;RIPPLY1;MRAP;BACE2;MS4A6A;ANGPTL7;PAX8;PAX7;ANGPTL8;RGN;RARB;COL21A1;ANGPTL5;PLIN1;ANGPTL4;ANGPTL1;GAS7;ENG;ASCL5;CCL14;CCL13;OCA2;ASCL4;PLPPR2;NDUFA4L2;PRSS42;FAM71F2;ADCY5;FAM129B;FGD5;GPR153;PRSS50;TP53TG3;OLFML3;GSC;OLFML1;ASPDH;GPAT2;CCL19;CCL18;GPHA2;CCL17;AOC3;CCL23;GSN;SF3A2;BRF2;CCL21;ZNF580;F10;COLCA2;CDKN2A;OR1L8;PCGF2;OR1L4;FMO2;OR1L3;PRSS35;PRSS36;DHRS3;AGT;RFLNA;SMOC2;MORN5;NFIC;SMOC1;A4GNT;ANKRD65;INHA;SLC28A1;CCL27;ZNF575;CCL26;PHLDB1;MROH2B;COL16A1;CSF1;PLXND1;CHPF;TNC;CDC14C;METRNL;LAMP5;RAB43;FGF7;RIMS4;DEPTOR;FCGRT;TNN;SALL3;CLEC5A;SLC26A10;SLC39A2;IL13RA2;PHLDA2;STK32A;PCDHAC2;PHLDA3;TECTA;NUTM2A;IGFBP1;IGFBP5;MAMSTR;IGFBP4;IGFBP3;DIO3;CYS1;KNCN;TLE6;HIC1;PGF;CACNB1;MOB3C;SLCO2A1;GAPDHS;FKBP7;PGR;NUTM2G;TSSK4;ERG;GRAPL;CLEC4G;NUTM2B;BRSK1;CSF1R;NOTCH3;IQCA1;BRSK2;CEMIP;PARM1;ABHD8;CHRD;GLT8D2;AK8;VTN;ESPNL;KRBOX1;ADAP2;MUSTN1;PLXNA2;PI3;TPPP;IGFBP6;NDP;SLC15A3;PLTP;PLXNA4;DRD4;SEC16B;BORCS8-MEF2B;TMEM132C;TMEM132E;TNK1;PXDNL;GFAP;LRFN4;MAFB;P4HA3;ITGA11;PLXNB3;CSPG4;ESAM;MAFK;NACAD;TDRD10;NES;OSCP1;PLEKHF1;DAGLA;COL14A1;PTPN21;CPZ;ADRA1B;UFSP1;TREM1;CYR61;DNALI1;SGCE;SGCD;SGCA;ZNF768;CEP170B;KRTAP5-1;ZNF524;CNGA4;SOST;GRASP;GAL3ST4;PRKG1;INSL5;ADAMTS7;VWF;GPX3;PLEKHG5;AVPR2;APOA1;C1QL4;DUSP26;NGF;ADRA2A;INMT;ASPN;METTL24;EVC;CCDC74B;RTN4RL1;CCDC74A;XCL2;XCL1;CCDC42;ANG;PKHD1L1;METTL27;FOXD4L4;FOXD4L1;CX3CR1;NLGN2;SLC24A3;CEBPD;UNC93B1;FGL2;SEMA3B;SEMA3G;ITLN1;ITLN2;SEMA3F;THSD1;C1ORF94;LMF1;CLEC3B;RAB20;ABLIM3;HAUS7;CHADL;ZNF503;RCVRN;NLGN4X;IRX5;KCNIP3;AHNAK2;APOBR;KLF4;KLF2;P2RX6;FRAS1;MAB21L1;PI16;FOLR2;CDO1;CCDC61;IFI27L2;TP53TG3C;VIPR1;TP53TG3D;SPARC;ACSM1;HDAC11;ACSM5;ACSM4;AQP2;OR52N4;ANTXR1;AQP1;CYP4Z1;HMCN2;DZIP1L;SOX8;HMCN1;SYNPO;MYOZ1;MYOZ2;IFITM5;TNS2;PTGDR;TNS1;VSIG8;IL1R1;EBF1;EBF3;P3H3;SLC51B;GBGT1;MAPK8IP1;CHIT1;CYP27A1;PLPP7;PAPPA;HMSD;COL8A2;PLPP3;NBL1;SLC22A3;PTGFR;SMIM4;TSHZ3;IGSF3;MAOA;TWIST2;APCDD1;SMIM11A;ZNHIT2;CYP4X1;MAGEC3;FAM180A;FAM43B;GSTT2B;MAGEE2;TREX2;PDE2A;CIDEA;GDF1;NMBR;GDF6;GNG11;CIDEC;GDF7;PM20D1;MARCO;RAET1G;CORO6;RTL8B;ACVRL1;CLIC6;COL18A1;ROBO3;CLIC3;CAB39L;CITED4;HBB;ADIRF;MEOX2;MEOX1;SERP2;ESM1;SLC22A17;PRX;CLDN23;STAB1;ANKRD1;ANKRD2;SUPT20HL1;ZCCHC24;PSD;EDN1;INSRR;GPBAR1;GFRA1;IZUMO1R;PDCD1LG2;IL17RE;GFRA3;RHOC;KRT31;GFRA2;RHOD;IGFN1;PALD1;MLF2;HCK;B3GNT9;B3GNT8;C2CD4D;NOV;MMP23B;RHOJ;FIBIN;VWA1;MAPRE3;FAM20A;FATE1;MATN4;DNASE1L1;C1QA;TNXB;ADH1B;GDPD3;PTN;NOL3;PHYHIP;RASIP1;DCST2;CST4;NKD2;CST3;CST2;TCEAL6;CST1;TCEAL5;EGFLAM;TCEAL3;WIF1;TCEAL2;UBTD1;RPRML;CILP2;SUSD5;SH3BGR;CBR3;MPZL2;GDF10;CGREF1;STAC3;SORBS1;LYVE1;ZDHHC11B;SLURP1;COLQ;LILRB5;BATF;CT62;TPPP3;KRT17;FAP;LRRN4CL;KRT16;LHFPL6;KRT14;TOMM7;TRIP10;BLID;F2RL2;C1QC;NEUROG3;TPSB2;STEAP3;GALNT16;GALNT15;FAIM2;SYDE1;BMPER;HCFC1R1;SVEP1;PDIA2;SYCE1L;IL11RA;NPY1R;EPDR1;SHISA3;MPEG1;ALDH3A1;SELENOM;EMCN;LOX;COL4A1;COL4A4;COL4A3;SELENOP;CERCAM;APLNR;HRASLS5;RELL1;SCG2;JCAD;FBLN7;RASL12;CHRNA3;NTM;TMEM59L;LTBP4;FBLN1;DTX3;FBLN2;CPLX1;COX7A1;LTBP1;NID2;FBLN5;PSORS1C1;SCUBE2;PDZD4;PODXL;CASKIN2;CDH23;MYH13;LONRF3;MYH11;ENKD1;CBX7;TGFB2;ACBD4;LRRC75B;TGFB3;EPHX1;HSPA6;EPHX3;AZIN2;SSC5D;BTNL2;SELE;ARHGAP24;SMAD7;ARHGAP23;EFNA1;ARHGAP33;SLC2A9;PLCXD3;SYNDIG1L;BAMBI;FAM163B;TRPV4;TLX1;RADIL;OR2A7;ULBP2;ZSCAN1;KLHDC9;GPSM1;B4GALT2;USP35;COLGALT2;PCDHGB7;MEGF10;LRRC74A;HSPB6;PCDHGB5;CGB7;AQP10;PCDHGB3;PCDHGB2;HSPB7;LMOD1;HSPB2;CLEC14A;DBH;HAPLN3;CXCL2;HAPLN1;HEPH;H2AFJ;SIX5;LRRTM1;SIX2;TMEM108;BDKRB2;PDE4A;TAS2R5;GRIFIN;RHBDF1;PCDHGA7;EGFL7;PTGIR;PCDHGA5;PTGIS;PCDHGA4;PCDHGA2;AXIN2;IQCD;MYRIP;SEPT4;DCN;PCDHGA9;MYH1;ALDH1A3;ALDH1A2;COL6A1;AMTN;PCDHGB1;COL6A3;COL6A6;MYH4;PRTFDC1;CDH19;COLEC11;CD163L1;TSGA10IP;PALM3;NRXN2;LCAT;DDO;THBS4;DLL4;GNA14;TFPT;ACAN;GNA15;WNT11;NXF3;PALMD;CHSY3;HES1;MAPK4;MUC6;MAS1L;TMEM30B;NOS3;LGI4;PCDHGC5;CMTM5;PCDHGC4;CRYGN;LGI2;SPRY4;MEIS3;TSHR;KISS1;FAM167B;CAPN11;SLC4A9;DES;NEURL2;XPNPEP2;PMP22;RGS11
VASCULAR SMOOTH MUSCLE	1407/2316	0.9999901896779296	0.9999901899677083	0	0	0.7534958136809141	7.392072870251889E-6	PID1;ZFYVE9;TESK1;SCX;TSKU;BHMG1;ISLR;HTR7;LURAP1L;CAPNS2;ZC3H12A;LIPG;SMCO3;FAM19A3;SAMD11;ZNF287;MEF2B;CACNA2D1;CSNK2A3;PHKA1;LDOC1;BHLHA15;CTAGE1;CH25H;ACE2;RFX8;OPTC;MYL9;HPD;PLBD2;NGEF;FLG;NYAP1;LXN;TTYH3;CRABP2;RETSAT;SHOX2;GATA6;LYPD1;GATA4;THY1;GATA2;ADAMTS12;PCNX3;ADAMTS15;HPX;ADAMTS14;ADAMTS13;RDH10;ADAMTS18;C9;PDGFC;KRTAP5-11;PIP5K1C;PUSL1;NGFR;GPR17;JAG1;GSTM1;TSLP;APCDD1L;INCA1;ABCA4;NR2F1;NR2F2;LARP6;GRIN2D;HRNR;COL1A1;ABTB2;PCDHGA11;RNF225;FAT4;PRRT4;FERMT2;ANXA8L1;PRR23D1;MTMR11;PRR23D2;LRRC38;BHLHE41;HOXC12;LRRC32;EFCAB9;JPH2;TMEM44;HEY2;TSPO;PANX3;CHST7;LRRC46;KCND2;ELOVL4;METRN;SPHK1;MAMDC2;RIPK4;MYOF;EMP1;RAB3IL1;SLC39A13;WNT9A;SLC39A14;MMP12;GPRC5B;MBLAC1;MMP16;OAF;CDC42EP5;PLSCR4;MMP17;CDC42EP2;MMP19;CDC42EP1;GPRC5D;SERPINB12;MYRF;IDUA;SPESP1;PELI3;FAM106CP;LRRC17;SNX33;PTGS2;SLC7A1;AXDND1;SLC7A2;CENPB;FSTL3;FOXS1;MYCT1;SRPX2;SULT1E1;HAS1;ADAM23;ZNF229;HAS3;HAS2;FLNA;ZNF469;KRTAP2-3;ZSWIM4;CSMD2;ZSWIM5;ZSWIM2;LIMS4;EVC2;COL22A1;DAB2IP;CASTOR1;DCBLD1;DCBLD2;BYSL;COL3A1;SPSB1;AADAC;TMEM54;WT1;TTC30A;ADGRL4;ZNF214;CRAT;ZNF697;ADGRL2;LIMS2;LGR4;NOMO3;MYLK2;UPK2;RASL11A;NAB2;PLOD3;LRRC73;HR;LRRC71;SLC9C1;SLC9C2;CTGF;POFUT2;YY2;NUDT18;ZNF205;SLC16A8;SLC16A3;ROS1;NOMO1;PSKH1;PITX3;NOMO2;IFNA13;GPR78;RAD21L1;FST;FBXW9;AKR1E2;ZFP69B;GPR75;FBXO10;STON1-GTF2A1L;NPAS4;TPST1;FRMD5;SLC9A5;SMO;MSH4;ROR1;PKP3;FSCN2;AJUBA;COL17A1;SPATA9;CD274;DLX1;PFKFB4;DLX3;SHC3;SHC1;FBLIM1;ECSCR;GLIS3;GSTT2;TNFRSF11B;NPAS1;CYP19A1;NPAS2;GLIS1;GLIS2;SLC9A3R2;OR2S2;NDOR1;CNTNAP3B;CLTCL1;HYI;TXNDC2;CD276;TXNDC5;CPA4;BDNF;GFPT2;TFPI2;TNFRSF10C;TNFRSF10B;ZBTB12;CORO2B;HIST2H3PS2;KY;FAM205A;YRDC;KIAA1755;PTPRB;CXCL12;UST;SP6;LCN1;SHBG;BCAR3;ZNF512B;CNTNAP3;PIWIL4;TSSK1B;FHL2;FHL3;ELFN2;WISP1;SPR;ZNF408;PRB3;MYADML2;ME1;CCIN;SMIM10;EDIL3;BOK;TRIM62;PIANP;GKN1;GKN2;NRG1;FOXL1;SLC25A18;MFRP;SNPH;HAND2;HAND1;SPACA4;C1GALT1C1L;MET;CERS1;TRIM55;RBPJL;CANT1;PCOLCE2;SRF;PRCD;LRP4;ATP10A;ZBTB45;SRM;NTN3;CCL7;AWAT2;ZNF628;CCDC85A;TRIM47;SH3BP4;CCL2;MICALCL;SLC25A22;E2F7;LRRC8E;BEND6;CTHRC1;SEPT10;PPP1R14B;KCNJ8;MYO10;PRRX1;PRRX2;KIAA1549L;CABLES1;BICC1;TBX3;TBX2;TM6SF2;APLN;TMPPE;MYO1C;NT5C1B;MGP;CD248;MDGA1;BCAR1;ERRFI1;CCDC89;CPNE7;HHIP;LDLRAD2;ZDHHC8;SPATA20;ARR3;ZDHHC1;CCDC102A;CDC20;AADACL2;SPATA25;MT2A;LGALS1;TRIM29;ADGRA2;ANPEP;KDR;CCDC96;PIEZO1;FAM53A;EPHB2;MFSD2A;ACVR1;SLC34A3;PAQR9;CCDC78;ENTPD7;ISLR2;HASPIN;SFRP1;CCDC80;MT1A;OMP;FNDC4;ADGRB2;PPP1R3C;FNDC1;THAP8;SOAT2;KCTD11;CCDC87;KCNQ5;TRIB3;MGARP;KCTD17;RIN1;SPATA18;CCNQ;A3GALT2;CTXN1;KCTD15;STX1A;CCNO;EPHA2;PLA1A;NUMBL;TAS2R42;PCDH10;WNK4;CEND1;PCDH18;TSPAN8;PCBP4;ARSJ;ZNF703;PENK;ARSH;ARSI;B4GALNT4;TNFSF18;FAM9A;EGR3;EGR4;IQSEC2;FOXF2;FOXF1;SLC10A3;LRRN4;RASSF8;RAB27B;HSPA12A;FER1L6;RPE65;EXT1;ACER2;EXT2;MC1R;PTK7;ARTN;ID1;INTS5;ITGBL1;ID3;ANKRD18B;IGSF9B;FBXL7;FBXL6;DIRAS3;NRP1;PTPRU;FKBP10;FOXE3;IL20;PTPRQ;SPATC1L;NAT14;PQLC2L;SH3RF1;EDA2R;WFDC3;MEDAG;AKAP12;SUFU;HYAL2;STBD1;NCS1;MUC12;SDF4;QSOX1;DIRC1;QSOX2;ANKDD1B;FOXD4;IL11;CCDC110;LYNX1;FOXD1;CCDC116;TNFRSF12A;NXPE2;ANO7;KIF7;RGMB;ANO3;IL1A;MN1;CTU2;TOX2;KCNU1;CTU1;IL1B;PITPNM2;MFGE8;FJX1;PDZRN3;TMPRSS9;LNP1;FOXC2;POPDC3;TAGLN;PNCK;PRICKLE2;CRIP2;RELB;FAM196B;FAM196A;GPC1;PERP;MSX1;GPC6;NPDC1;IL33;CAVIN1;AKR1C1;CAVIN3;CAVIN4;KLK14;AKR1C2;KAZALD1;PCDHB10;SH3RF3;NLRP14;ALDH4A1;SH3RF2;KITLG;EPGN;NLRP10;ZDHHC9;KCNS2;KIF26B;RPA4;IL17D;IL17B;OR5C1;FHOD3;PRDM6;KLHL38;INPPL1;LOXL3;LOXL4;PLAT;GXYLT2;LOXL1;ACTG2;TBC1D3H;LOXL2;TGM1;NPPB;NPPC;CCND1;PLAU;CAPN5;TEKT4;PAMR1;PPFIA4;RAG1;PDGFRB;PDGFRA;OSR2;OR1B1;SCARA3;G6PD;KIRREL1;MSX2;SCARA5;OSR1;PCOLCE;GEM;MID2;OSCAR;ADAM19;SPOCD1;TANC1;PROCR;ADAM15;SCNN1D;ANKS6;HHIPL1;BBOF1;PKDCC;NNMT;NXPH3;ARHGEF25;ARHGEF28;NPR2;KLHL17;KLHL10;PROZ;SLC41A1;KLHL11;SLC1A5;SLC1A7;NKAPL;CNN1;RAI1;CALHM2;GRK5;CALD1;TMEM249;PACSIN3;OR51B4;MSC;WNT2;FGF21;MFAP3L;BCL9L;ISOC2;TFAP2A;KLHL29;GGT7;GCKR;TFAP2D;ARHGEF37;KLHL25;SLC52A2;LAYN;DOLK;INHBA;EVX2;CALHM3;SSH3;ZFHX4;BMP6;INHBE;TMEM233;FGF16;BMP2;IL6;FGF14;COL5A1;COL5A3;FGF18;COL5A2;GNB3;PHF13;CNTN3;ACTL10;FBN1;PRR7;TNFAIP6;CNRIP1;TNFAIP3;LAMC2;RND3;CYP26B1;CA9;TMEM189-UBE2V1;DACT1;SNTA1;MYOCD;OR1F1;ARHGEF17;PLA2G4A;NAV2;ETV2;SSTR1;ETV4;RCN3;GREM2;CCNA1;CYP26C1;ACOX2;ELF4;ADGRF4;PEX6;CPTP;CFAP58;CCDC192;CCDC190;ZP1;ACOX3;CUEDC1;RBM24;ATP6V1B1;SHANK1;PLEC;OTUB2;CCDC188;LAMA2;PTX4;PKD1L1;ASAP2;ABHD17C;AURKC;PTHLH;CYGB;CYTH3;FAM156B;IL1RL1;IL1RL2;RAB40A;KDELC1;TBX22;CBS;SPOCK3;DCDC2B;SPOCK1;ZPLD1;EPS8L2;SLIT2;TAS1R3;GALNT2;TPBG;TMED7-TICAM2;LAMB1;ABHD16B;SOD3;TBX18;TBX15;MAPK11;PROB1;OPN1SW;ACTC1;INAFM1;ACKR4;ACKR3;PTX3;ASB1;VIT;CNTF;SERPINE2;TMEM200B;FRMPD4;SERPINE3;TMEM200A;TMEM200C;MRGPRF;RAPH1;XYLT1;SLC4A3;RXFP1;WDR88;RXFP3;USP17L7;ZXDA;GJA1;GPR176;EVA1A;GJA3;SOX17;EVA1B;GJA5;CREB3L1;FDXR;AP1S1;CYP1B1;PXDC1;PRSS3;GPR179;IER3;ZNF705G;ZNF705D;NHLRC4;CLEC11A;DAPK3;OR1J4;AFAP1;OR1J2;CEL;KRTAP4-12;GPR161;MAP1A;ACOT1;PRR15;NHLRC1;HOXB2;PI4K2A;CFB;CFH;WDR63;PLAC9;FAM171A1;FAM171A2;GALR3;S100A16;GALR2;ST3GAL4;HOXC5;SERPINH1;HMOX1;PLAC1;PLEK2;PCDHA3;CHST14;HOXC8;PCDHA7;PCDHA6;FZD1;FZD2;F8A3;FZD4;TMEM190;FZD9;FZD8;NFATC1;GP5;THAP10;NFATC4;SLC16A13;TMEM198;FOSL1;SLC6A9;GIPC3;TNFSF4;PCDHB6;SNAI1;CYP1A1;FNDC11;PCDHB5;TNFSF9;PCDHB7;FANK1;MESP2;PYGB;GABRB1;CDKN1A;NRSN2;TCF21;HRCT1;ADM;VSIG10L;PRSS23;PHEX;TMEM187;SERPINA5;GLI2;ADAMTSL1;TAF7L;FCRLA;FCRLB;C1QTNF1;ADAMTSL5;ADAMTSL4;C1QTNF5;TRIM3;KRTAP1-5;PLEKHN1;TEAD1;TIMP4;TEAD2;CEP55;PF4V1;TEAD3;CNTD2;SERPINB2;COPZ2;EN1;HSFX1;PRSS12;SERPINB8;BACE2;ITPKC;MRAS;ANGPTL6;RARB;AHRR;ANGPTL4;ANGPTL1;ENG;HBEGF;FAM71F1;PLPPR2;NDUFA4L2;SGMS2;AFP;SBSN;PDC;FGD1;FAM71F2;FAM129B;GPR153;OLFML3;EPYC;GSC;GPR150;OR2AG2;TP53TG5;HS1BP3;ANKRD52;GPR156;AOC3;CDKN2B;SERPIND1;CDKN2A;PCGF2;GPR1;GPR4;PRSS35;NMNAT2;SCAF1;DHRS3;ADAT3;FAM71E2;TMEM158;ADM5;CLCF1;ADM2;VEPH1;MSRB3;INHA;ANKRD61;CCL26;MROH2A;CCDC71L;CSF3;CSF2;COL16A1;CSF1;PLXND1;CHPF;CHRM4;METRNL;FGF2;FGF5;RAB43;FGF7;TUBB6;CDH2;GRB14;GRB10;SLC26A10;SLC39A2;MB21D2;IL13RA2;PHLDA2;STK32B;PHLDA3;TECTA;NUTM2A;TECTB;IGFBP1;ZNF560;IGFBP5;MAMSTR;IGFBP4;IGFBP3;DYRK1B;CYS1;HIC1;PGF;RAB32;CLIP3;CACNB1;TOM1L2;ARMCX2;ZNF319;GAPDHS;TSSK6;ADAM9;RHCG;TSSK2;RHCE;DGKI;IPPK;BRSK1;NOTCH3;CEMIP;CUL7;SEMA7A;SLC26A1;FAM114A1;GLT8D2;KRBA1;OR1Q1;VTN;KRBOX1;BAG2;BAG3;NACC2;DVL1;PLXNA2;CLCA2;MPC1L;CCDC33;IGFBP6;SEC16B;ANKRD34A;TMEM132E;PPAN-P2RY11;ATP8B2;WFS1;SLC4A11;MARCH4;MARCH3;LRFN4;P4HA1;REEP4;P4HA3;ITGA11;PLXNB3;PLXNB2;CSPG4;ZNF777;MAFK;NACAD;DHCR7;NES;LHX9;SERINC4;OSCP1;DAGLA;BNC2;SRXN1;PSCA;PTPN21;ADRA1D;CPZ;ADRA1B;UFSP1;CYR61;DUSP14;ADAMTS1;CEP170B;CNGA3;EVI5L;SOST;GAL3ST2;AMH;PRKG1;SGCG;ADAMTS7;SH3D19;TRPC4;CHPF2;PLEKHG5;APOA1;VSTM2L;FAM219A;C1QL4;NGF;ASPN;FOXD4L6;EVC;ACTBL2;CCDC74B;CCDC74A;TNMD;ANG;SPEM1;FOXD4L3;METTL27;FOXD4L4;NLGN2;SEMA3C;CCDC68;SEMA3D;TYRP1;SEMA3F;THSD1;THSD4;LMF2;LMF1;CACNG6;CACNG7;ABLIM3;CHADL;RNF39;MROH9;NHS;ZNF503;ALOXE3;WASF3;SKOR2;IRX5;AHNAK2;SPAG4;CDC42BPB;OTOGL;P2RX6;SH3D21;IMPDH1;MAB21L2;MGAT4B;PI16;TRMT61A;NECTIN2;CDRT1;VIPR1;TP53TG3D;OXTR;SPARC;FAM89B;CALML6;HGH1;KLHDC7B;SOGA3;ANTXR2;ANTXR1;RPS6KA4;EDNRA;RPS6KA2;DZIP1L;HMCN1;CHAC1;SYNPO;MYOZ1;MYOZ2;TNS2;TNS1;VSIG8;SLC6A17;IL1R1;SLC35C1;P3H2;KRT7;P3H1;EBF3;P3H3;PLPP7;PLPP4;PSG5;ASTL;PSG4;PAPPA;COL8A2;PFN4;TTLL11;TLN2;ZFPM2;NBL1;NECAB2;SLC22A3;PTGFR;SMIM2;NECAB3;TSHZ3;SLC22A2;SLC22A1;TWIST2;TMTC2;STC1;CBARP;KRT33B;ZNHIT2;NUAK1;RFPL4B;STC2;FAM180A;ATP6V0A4;STXBP6;FAM43B;GSTT2B;NTSR1;CDR2;STAC;SLC35E4;TREX2;GDF1;GDF6;GDF5;GNG11;LACC1;AKR1B10;RAET1G;CYP2S1;MAGED4;CORO6;RTL8B;RAB40AL;ACVRL1;HMX3;COL18A1;C2CD6;TENM2;CLIC3;IFNA1;ADIRF;QRFP;SERP2;SLC22A13;GABRR2;GYS1;SLC22A14;UCHL1;ESM1;SH3PXD2A;SH3PXD2B;ANKRD1;TNFAIP8L3;SUPT20HL1;HRAS;SUPT20HL2;ZCCHC24;EDN1;SLC35G6;INSRR;KRT34;IZUMO1R;PDCD1LG2;GFRA3;RHOC;RHOD;MLF2;B3GNT9;CDCP1;CLDN14;MMP23B;RHOJ;FIBIN;VWA1;MAPRE3;DNASE1L2;ACTRT3;TLR4;MATN4;MATN3;DNASE1L1;TOR4A;AMIGO2;RFNG;GUCY2F;CST4;CST2;CST1;EGFLAM;MTHFD1L;NPW;NCR3LG1;UBTD1;CILP2;SUSD5;GABRE;SLC22A31;CBR3;GDF10;MPP2;NQO1;CGREF1;KRT13;PLAC8L1;VAX2;CT62;KRT18;LBX2;KRT17;FAP;KRT16;AXL;LHFPL6;F2RL1;BLID;F2RL2;GALNT12;STEAP3;CLEC18B;ARHGAP39;SSC4D;PVR;HOXA11;SYDE1;ARHGAP42;MAGED4B;BMPER;FAM186B;SVEP1;NANOS2;NANOS3;MYH15;EPDR1;SHISA3;LMO7;ANXA10;PRSS53;KCTD8;SELENOM;LOX;COL4A1;COL4A4;MYADM;CERCAM;ABCG4;OR2C3;LMO7DN;STEAP1B;NTM;TMEM59L;CHRNA9;SEZ6L2;FBLN2;TRHDE;LTBP1;NID2;FBLN5;TMEM121;SEL1L3;MARCH10;FAM83H;DPP4;FAM83G;ARHGAP20;CASKIN2;TMEM129;MYH13;TCTEX1D4;ASIC1;TGFB2;TGFB1;SMAD3;LRRC75B;AZIN2;SSC5D;SELE;ARHGAP24;TXNRD3NB;SMAD7;ARHGAP23;FAM187A;SLC2A9;TP53I3;NR4A3;TMEM115;BAMBI;TRPV4;FAM163A;TLX1;TMEM117;ULBP2;TMEM35A;LRP11;ULBP3;GPSM1;B4GALT2;USP35;CXCL6;PCDHGB7;CXCL8;HSPB6;PCDHGB5;PCDHGB4;CGB7;AQP10;PCDHGB3;PCDHGB2;HSPB7;LMOD1;HSPB2;SIX1;CLEC14A;CGB3;CXCL1;CGB1;CXCL3;CXCL2;PKD1;HAPLN1;CXCL5;SPRED3;IQCJ-SCHIP1;SPRED2;TMEM102;HEPH;TMEM104;SNAPC2;SIX5;SIX2;SNAPC4;BDKRB2;BDKRB1;PDE4A;VHLL;RHBDF1;PROSER2;PCDHGA7;PTGIS;PCDHGA4;MRGPRX3;MYEOV;PCDHGA2;ARAP3;C1QTNF9B;CKAP4;IQCH;PCDHGA9;MYH1;CORT;ALDH1A3;ARHGAP10;LATS2;CDH10;IFNE;COL6A1;AKT1S1;MYH8;AMTN;PCDHGB1;COL6A3;PDE5A;ITGB1BP2;CDH16;PAPPA2;KRT81;COLEC10;KRT80;NPY4R;PERM1;PALM2;PALM3;LCAT;DLL3;RASD2;NXF3;NT5DC2;RGS20;CHSY3;S1PR3;S1PR5;KDM4D;PCDHGC5;SPRY4;DAW1;ARID3C;MEIS3;TICRR;FAM167B;SLC4A9;FAM167A;PDE10A;SLFNL1;NEURL2;XPNPEP2;PDE7B;FSIP1
BASAL CELL	1406/2316	0.9999901897513565	0.9999901899677083	0	0	0.7519397290393507	7.376751890783305E-6	PGLYRP4;PGLYRP3;ZFYVE9;TMEM95;FZD10;CLDN1;TSKU;TMEM92;KIAA1107;KRTCAP3;HTR7;PPP4R1;LURAP1L;CYP2D7;CAPNS2;FAM110C;PPP4R4;TMEM89;ZC3H12A;NKX1-2;CKMT1B;SMCO2;LIPM;LIPK;VSTM5;KRTDAP;GBP6;HES7;CSNK2A3;PHKA1;BHLHA15;TMEM81;ACE2;CLDN4;SPINT1;CTAGE4;CLDN8;DDIT4;TMEM79;CTAGE8;ATF3;GRID2IP;FLG;CRABP2;RETSAT;PDGFB;GATA6;LYPD3;AGAP3;LYPD6;KIAA0040;HSD11B2;RDH12;NPBWR1;PDGFC;GRPEL2;ZBTB7B;RHBDL2;ZBTB7C;JAG2;SDR42E1;NGFR;JAG1;SRMS;TSLP;TIPARP;BTBD16;ABCA4;EXOC6B;LARP6;HRNR;RNF223;IL22RA1;PCDHGA11;RNF225;FXYD3;TMEM99;LYPD6B;C11ORF16;FAT2;STRN;MAJIN;SFTA3;ANXA8L1;TDRP;TMEM52;EVPLL;TFCP2L1;AREG;JPH1;LRRC1;SMPD2;MECOM;EFCAB1;OR52B4;ZNF488;DUSP4;CHST9;DUSP5;FGFBP1;GPR37;LRRC46;ELOVL4;METRN;SPHK1;RIPK4;MYOF;TMEM40;EMP1;TMC7;WNT9A;ELOVL7;ZNF57;DUSP9;TMC4;DUSP7;MMP13;PLSCR2;MMP15;CDC42EP5;CDC42EP4;KCNMA1;CDC42EP1;PPARG;CHST4;NUP62CL;GPRC5D;GPRC5C;MDFI;SLC29A2;SERPINB11;SERPINB12;SERPINB13;SPESP1;SNX33;ABCB11;PTGS2;SLC7A1;FSTL3;SRPX2;SULT1E1;MICALL1;RNASE7;AGR2;ZNF229;HAS3;AGR3;KRTAP2-3;SPDEF;EVC2;TRMT10A;BIK;CKMT1A;COL22A1;WNT7B;DAB2IP;TMEM61;BBOX1;WNT7A;SNX24;ZNF77;DCBLD2;SPSB1;TMEM54;ETNK2;TTC30A;ZNF219;CCDC3;ZNF699;ZNF214;ADGRL2;LGR4;ZNF454;LY6K;UGT1A10;NCF2;UPK2;NAB2;LRRC73;HR;DEFB1;LRRC71;ATP12A;SLC9C1;FOXQ1;HHAT;SLK;YY2;MYBPHL;HEPHL1;KIAA0895;STK16;KPNA7;ZNF205;SLC16A8;MAP3K9;PITX1;SLC16A3;ROS1;SYBU;NOMO1;NUDT12;SLC16A5;IFNA13;FBXO16;FST;AKR1E2;ZFP69B;GPR75;NCCRP1;TC2N;SDCBP2;TUBA4B;TUBA4A;SLC9A2;MSH4;LY6D;PKP2;SLC25A52;PKP1;PKP4;ZNF436;PKP3;AJUBA;DSC2;S100A7;COL17A1;ARL9;CD274;KCNE2;DLX3;SHC1;FBLIM1;GPR87;TACSTD2;STK39;NPAS1;CYP2C18;NPAS2;GLIS2;SLC9A3R2;BCL2L10;SBNO2;KIAA1522;CLTCL1;SLCO1B3;SMYD2;THEM5;SOCS6;TXNDC5;CPA4;LVRN;TFPI2;LRRC61;TNFRSF10B;TNFRSF10A;CORO2A;FAM205C;LRRC66;FOXN1;FAM205A;YRDC;TMIE;UST;LCN2;SP6;SCGB3A1;SP8;BCAR3;MIPEP;CNTNAP3;CALR3;ST6GALNAC1;CRYBG2;ST6GALNAC2;ITGB4;CRYBG3;SH2D4B;TSSK1B;FHL2;HUS1B;ELFN2;MSLN;NKPD1;SPR;ACP4;ME1;SPX;UPP1;BOK;MSMB;CERS3;OVCH2;NRG1;FOXL1;ATRN;TMBIM1;DSG1;SPACA4;ITGA6;DSG2;SLC25A10;DSG4;OR10A3;MET;PRKAA2;SRC;ATP10D;LRP5;LRP4;PARD6G;PPM1J;NTN1;ZBTB41;ARL13A;SLITRK6;LRRC8C;TRIM47;SH3BP4;LRRC8A;MICALCL;E2F7;LRRC8E;ZNF860;TBX1;SEPT10;KCNJ5;PPP1R14B;PPP1R14C;STYK1;BAIAP2;TMPPE;MYO1D;MYO1E;TSPAN15;MYO1C;TSPAN13;PC;USH1G;NT5C1B;TRIM31;BCAR1;PTPN3;ERRFI1;TAS2R20;FOXI2;IKZF2;ZDHHC1;AADACL2;MT2A;MCIDAS;POF1B;TRIM29;ZNF727;GOLGA6L10;RASSF6;TRIM25;ATP6V1E2;LGALS7;MFSD2A;EPHB3;ARL14;CCDC78;ENTPD7;EREG;CYP39A1;BTC;GAREM1;TRIM17;PNLDC1;KCNQ1;KCTD14;KCTD11;KCNQ5;TRIB3;TRIM16;RIN1;TRIB1;SPATA18;SPATA19;MXRA5;KCTD15;STX1A;CCNO;EPHA2;GRB7;KIAA1211L;ZBED9;PPP1R32;LPAR3;C7ORF57;ZBTB5;MST1L;ARSJ;ZBED2;ARSI;B4GALNT3;TSPAN1;B4GALNT4;RBM11;PPP1R26;EGR1;SMIM10L2A;SLC10A5;SLC10A6;IFITM10;YES1;SLC10A7;RASSF7;IL36G;IFFO2;RAB27B;RASSF9;FER1L6;EXT1;NET1;ZBTB9;ACER2;EXT2;BPIFB1;LPAR5;BPIFB4;TH;PTK7;ARTN;PPP1R1C;MYO5C;ID1;GNRH2;ECHDC3;ARMC12;ANKRD18B;ANKRD18A;CD24;TP73;CCNJL;SPAG17;PTPRU;FKBP10;WFDC6;IL20;FOXE1;CTSV;WASL;WFDC5;WFDC2;SH3RF1;EDA2R;NCS1;CTSH;QSOX1;MUC15;CAMP;RBBP8NL;ANKDD1B;FOXD4;IL11;FOXD1;TNFRSF12A;MST1;MINK1;IL18;PRPF40B;ANO9;ZFY;RNF144B;IL1A;ANO1;KCNU1;GAL;PITPNM3;FJX1;ARHGEF5;TMPRSS7;INPP1;STX19;HSD17B3;CAPG;ARNTL2;SERTAD4;ALS2CL;GPC1;PERP;PAK6;RIBC1;XDH;IL33;NPM2;CAVIN1;AKR1C1;CAVIN3;CRYBB3;KLK13;KLK14;AKR1C2;KLK10;KLK11;PLEKHA8;KLK12;NLRP14;ALDH4A1;TTC9;SH3RF2;PER1;KITLG;EPGN;NLRP10;STK17A;KCNS3;KIF26B;FKBP1B;IL17D;IL18R1;NEK11;ZFP28;FOXA2;FOXA1;FHOD3;RTKN;WWC1;LOXL4;JADE3;CELSR2;KLHL31;CLGN;TGM1;CAPN8;CCND1;PLAU;DUOXA1;FAM174A;DUOXA2;TEKT4;CAPN1;TGM5;RAG1;CARD10;SCARA3;KIRREL1;SPINK7;LMTK3;SLC30A1;NPNT;MID2;TANC2;TMEM253;GPRIN2;TANC1;PROCR;ERICH6B;ADAM15;LYG1;SCNN1B;SCNN1A;DOK7;ANKS6;RPP25;FBN2;ARHGEF28;NPR2;KLHL17;DAPP1;KLHL11;SLC1A5;KLHL13;NDRG1;INAVA;SYCE3;CCNB3;HCAR2;RAI1;HCAR3;ADGRG1;TMEM246;TMEM249;ADGRG6;PACSIN3;IL36RN;RHPN2;FAM71A;FGF21;BCL9L;WNT4;TFAP2A;KLHL29;ARHGEF35;MUC16;ARHGEF37;HMGA2;INHBA;EVX2;SYT8;SSH3;SYT7;BMP2;GNAL;HOOK1;TMEM238;CNTN1;PHF13;CNTN3;AMOTL1;MELTF;DNAL4;SDK2;MUC21;FGF11;TMEM45B;CD164L2;ZMYND19;MAST4;LAMC2;DMKN;RND3;CYP26B1;DACT2;CD200R1L;CA9;TMEM189-UBE2V1;CFAP43;ARFGEF3;CFAP45;PLA2G4F;OR1F1;SHROOM2;ARHGEF19;SHROOM3;ARHGEF18;TBC1D9;NAV2;ETV4;EPN3;CCNA1;PEX7;ADGRF1;ELF3;ELF4;TEX13B;ADGRF4;CFAP58;IRF6;CUEDC1;CFAP53;SCN4B;PNLIPRP3;ATP6V1B1;PLEC;OTUB2;TUBAL3;REP15;DNAH5;RNF6;ASAP2;ABHD17C;AURKC;PTHLH;IL1RL1;IL1RL2;RAB40A;NWD2;SH3TC1;MKNK2;DCDC2B;ZPLD1;EPS8L2;CCDC178;TTC12;GALNT3;EYA2;TPBG;TMED7-TICAM2;CCK;LAMB1;HS3ST6;HS3ST2;PROB1;GALE;SPATA32;ACKR3;S100P;RBM46;PI4K2B;CNTF;EHF;DQX1;RAPH1;RXFP4;MSANTD3;CWH43;SLC4A3;ABCA12;SOX21;WDR88;NYNRIN;ZXDA;GJA1;EVA1A;GJA3;MYC;ZXDB;FDXR;AP1S1;CYP1B1;PXDC1;HOXA1;RTTN;AP1S3;PIP4K2C;PRSS3;IER3;ZNF165;NKX2-8;DNAAF3;SERPINF2;SCRIB;CEL;SYTL5;DKK4;KIAA1217;SULT2B1;BCAM;ADCY9;PARD3;ZSCAN23;PRR15;ANKK1;PI4K2A;CFH;WDR63;ADH7;ADH6;XKRX;FLRT3;S100A16;PLAC1;PLEK2;S100A11;PROM2;SLC19A2;FZD1;GSDMC;WNT10A;AFAP1L1;DNAH10;TPRG1;TMEM190;FZD8;CGN;ELL2;ELL3;THAP10;SLC16A14;NFATC4;SLC16A13;FOSL1;FA2H;FAM160A1;GJB4;SLC6A9;H2AFY2;GJB3;TCN1;GJB6;GIPC1;GIPC2;CYP1A1;FNDC11;TNFSF9;FANK1;BTG4;PYGB;CDKN1A;TINAGL1;TCF20;STON2;PRSS22;SLC6A2;PHEX;AIFM3;ADAMTSL5;GAST;ANXA8;PLEKHN1;TEAD1;TIMP4;CEP55;TEAD3;EDARADD;WDR38;SERPINB3;DENND2C;SERPINB4;GRAMD2A;SERPINB2;CLUH;ANXA3;SLC2A12;COPZ2;HSFX1;SERPINB7;PRSS12;SERPINB8;SERPINB5;PAX1;BACE2;ITPKC;RNF169;RARB;COL21A1;ANGPTL4;IVL;ZNF112;HBEGF;ASCL5;NPSR1;ASAH2;NDUFA4L2;ADCY3;HOXD13;SGMS2;HOXD11;SBSN;FAM129B;ERMP1;FGD6;GPR153;RASSF10;EPCAM;HS1BP3;ALKAL1;LDLR;ANKRD50;LGALS7B;CDKN2B;NOXRED1;COLCA2;PRSS37;DHRS3;SMOC2;DHRS9;ADM5;CLCF1;ADM2;FOSB;ANKRD65;CPSF4L;PLCD3;ANKRD61;ZNF572;CSF3;COL16A1;CHPF;CEP120;TNC;HID1;RAB41;TUBB6;CDH3;GRB14;ANKRD31;FAM25G;SSX7;SLC39A2;IL13RA2;PHLDA2;STK32A;LARGE2;PHLDA1;PCDHAC2;RPTN;PCDHAC1;PHLDA3;NUTM2A;RNF43;FAM24B;IGFBP4;IGFBP3;IPMK;PGF;LEMD1;TOM1L1;EDAR;RAB32;MTNR1A;ARMCX2;LTB4R2;CLIP4;GAPDHS;ADAM9;RAB38;NUTM2G;NUTM2E;RHCG;DGKH;IPPK;RTN4R;CUL9;NOTCH3;IQCA1;NOTCH1;RNF180;ILDR1;VTCN1;AK8;STRA8;KLC3;KRBOX1;RAD51AP2;BAG3;DVL1;PLXNA2;CLCA2;PI3;CCDC33;IGFBP6;AP1M2;CLCA4;IMPG1;ESRRA;CCDC17;ANKRD29;PPAN-P2RY11;OSBPL3;ANKRD22;TNK1;FAM217A;SLC4A11;DHCR24;GCSAM;FANCE;CYP4F11;OTOL1;LRFN4;REEP4;CDK3;PLXNB3;PLXNB2;SLC26A7;CSPG4;PLXNB1;LHX5;ZNF777;RNF183;DRC1;SLC26A6;OSCP1;TCP10L;PLEKHF1;SRXN1;PSCA;PTPN20;PTPN21;PIK3C2G;UFSP1;CYR61;DUSP13;DUSP14;GM2A;ADAMTS1;ZNF768;CEP170B;SH3D19;PLEKHG3;SLC13A3;GPX2;TRPC6;GPX3;PLEKHG5;PLEKHG6;FAAH2;COBL;VSTM2L;NGF;C1QL3;FOXD4L5;EVC;ACTBL2;CCDC74B;RTN4RL1;ESRP2;CCDC74A;ESRP1;DMRTA1;METTL27;FOXD4L1;ZNF750;RNF32;CATSPER3;CEBPB;FRRS1;CEBPD;SEMA3C;CCDC68;CATSPER4;GLS2;TYRP1;SEMA3B;TULP2;SEMA3F;THSD1;THSD4;ABLIM3;RAB25;CHADL;P2RY2;RNF39;RBBP8;NHS;UGT1A4;MAL2;MROH6;ALOXE3;UGT1A8;UGT1A7;NLGN4Y;IRX1;IRX2;IRX5;SEMA4B;CDC42BPG;AHNAK2;CDC42BPB;PTPN13;KLF4;PTPN14;KLF7;FRAS1;SH3D21;KLF9;TLL1;ZNF732;FOLR3;NECTIN4;CCDC60;CDRT1;NECTIN1;RSC1A1;IL1RN;VIPR1;CALML6;ACSM1;HDAC11;CBLC;CALML3;HS6ST2;RAPGEFL1;TP53AIP1;RPS6KA4;CYP4Z1;EDNRA;VSIG2;RPS6KA1;CHAC1;SYNPO;TNS4;SOX7;SRRM5;KRT4;ARRDC1;SLC6A14;KRT8;MTUS1;KRT7;YOD1;PSG3;KRT5;P3H3;JMJD7;INPP4B;AZGP1;PSG4;CD109;HMSD;HSBP1L1;MALL;COL8A2;PFN4;SIK1;TTLL11;HRASLS;NBL1;CDS1;KPRP;SLC22A3;SMIM2;TSHZ3;IGSF3;MAOA;LHB;TWIST2;KLK5;TMTC2;KLK4;PPL;IGSF9;KLK7;CBARP;KLK6;KRT33B;CYP4X1;STC2;MAP7;ATP6V0A4;SPRR2A;GSTT2B;SPRR2D;SPTBN2;DTNB;CIDEA;AMMECR1;IFNLR1;LACC1;OCLM;RAET1E;AKR1B10;ADCK2;RAET1G;CYP2S1;NMU;RAET1L;SPRR1B;CLIC6;TENM2;SLC44A3;SLC44A4;CLIC3;IFNA1;SLC35F2;CITED4;KRT24;ADIRF;BICDL2;QRFP;SLC22A13;EPB41L4B;SLC22A14;CLDN20;SLC22A15;PP2D1;SH3PXD2A;PRX;SH3PXD2B;CLDN23;KIF13A;TRIM6-TRIM34;ANKRD2;HRAS;EDN1;IZUMO4;EDN2;KRT34;KREMEN2;IL17RE;NME5;KRT32;CYP7B1;KRT31;RHOD;MLF2;B3GNT9;CDCP1;CEACAM7;KRT39;CLDN14;TNNT1;CEACAM6;CEACAM5;B3GNT5;FIBIN;B3GNT3;VWA1;VWA2;CLDN16;RHOV;ACTRT3;MATN3;SPRR3;GUCY2D;ADH1A;AMIGO2;ZDHHC23;NOL3;PHYHIP;AKAP3;RASIP1;RGPD3;BEGAIN;DCST2;DUOX1;LIMA1;SCEL;CUX2;MTHFD1L;NCR3LG1;TBL1Y;EBLN2;UBTD1;SPTSSB;LY6G6C;GABRE;MPZL3;DUOX2;ADAD2;MPZL2;GABRP;KRT13;PLAC8L1;DMRT3;GRHL1;PDZK1IP1;OTOP3;GRHL2;MPP7;PDP1;TJP1;CT62;KRT19;KRT18;XPOT;KRT17;FAM183A;KRT16;KRT15;CLDN34;KRT14;SAA1;TRIP10;SAA2;F2RL1;TJP3;ZNF354C;TJP2;STEAP3;GALNT14;KDM1B;GOLT1A;ARHGAP39;SDR9C7;SSC4D;ESPN;PVR;HOXA13;ARHGAP42;ARHGAP40;FAM81A;KRT6A;MYH15;KCTD1;VWDE;LMO7;ANXA10;ALG10;KRT75;LGALS9C;LGALS9B;MYCL;ALDH3A1;CHMP4C;RELL1;ELMO3;LPA;ABCG1;OR2C3;PXN;NOP9;PSORS1C1;KRT40;SEL1L3;MARCH10;FAM83H;FAM83G;ALDH3B2;FAM83F;FAM83E;TMEM125;CASKIN2;TCTEX1D4;STAP2;CDH26;OTX1;GAS2L2;FAM83C;FAM83B;FAM83A;MARK1;CYP2J2;TGFB2;SMAD3;CBX4;LRRC75B;WNT3A;SMURF1;EPHX3;A2ML1;ARHGAP23;EFNA1;CAMSAP3;FAM187A;SLC2A9;PYY;EFNA3;TP53I3;TRPV6;DLG3;TRPV4;TLX1;TMEM117;OR2A7;ULBP2;FGFR3;FGFR2;LRP11;KLHDC9;ULBP3;PRAC1;B4GALT2;CXCL6;CXCL8;PRAC2;SOWAHB;PCDHGB5;SOWAHC;DOCK9;CGB7;SLC2A1;SIX1;CGB3;CXCL1;CGB1;CXCL3;CXCL2;HK2;FAM166B;SPRED2;MFSD6;TMEM102;UPK1B;SNAPC2;SIX5;FAM86B2;SIX2;BLNK;BDKRB2;BDKRB1;VHLL;TAS2R3;TAS2R5;TMPRSS11A;RHBDF1;C2ORF54;PROSER2;EGFL6;MRGPRX3;USP43;MYEOV;MARS2;ARAP3;TMPRSS11E;TMPRSS11F;IQCH;ALDH1A3;IFNE;EHHADH;HKDC1;FAM84A;AMTN;DOCK1;FAM84B;PAPPA2;SLFN5;KRT81;KRT80;TUFT1;PERM1;FAM169A;GNA15;SLC22A18AS;PALMD;PRRG2;KLRG2;RGS20;HES1;LRIG3;MAPK6;S1PR5;LURAP1;HES2;CMTM8;KDM4D;TMEM30B;KDM4E;CMTM4;LIMK2;KDF1;LCA5;ARID3C;SGPP1;DLK2;CAPN13;CAPN14;SLC4A9;WEE2;FMNL2;SLFNL1;ATP13A4;FSIP1
MYOFIBROBLAST	1406/2316	0.9999901897513565	0.9999901899677083	0	0	0.7519397290393507	7.376751890783305E-6	SCT;SCX;CLDN1;KIAA1107;HTR7;LURAP1L;DPYSL4;TMEM89;SMCO2;SAMD12;PKNOX2;FAM19A3;SAMD11;HES7;TSTD3;MEF2B;CACNA2D1;CSNK2A3;LDOC1;UNC5C;BHLHA15;CTAGE1;MYL4;EID2;RFX8;MYL9;CDCA2;TTYH3;CDCA5;PDGFB;LYPD1;CLCNKB;CDCA8;OR2K2;LYPD3;GATA3;THY1;ADAMTS12;LYPD6;IQGAP3;HPX;ADAMTS14;ADAMTS19;PDGFD;RDH10;C9;PDGFC;PRRT1;GPR17;GLYATL2;GSTM1;CADM4;GLYATL1;TSLP;BTBD16;APCDD1L;ABCA4;NR2F1;NR0B1;PBX4;L1CAM;LARP6;GRIN2D;COL1A1;PCDHGA11;TREML4;LYPD6B;NOX3;C11ORF16;MRVI1;DCHS1;FAT4;FERMT2;GSTM5;ANXA8L1;WFIKKN1;LRRC38;GPR20;LRRC3;TMEM52;PTH1R;LRRC32;ARHGAP6;AREG;JPH2;CASP12;B3GALT2;ZNF488;GPR37;LRRC46;ELOVL4;KCND3;MAMDC2;MYOF;ROM1;SIRT4;EMP1;SLC39A13;WNT9A;MMP12;F7;FAM222A;MBLAC1;CDC42EP5;PLSCR4;MMP17;ACRV1;CDC42EP2;MMP19;CDC42EP1;GPRC5D;KANK2;PKN3;COL11A1;LRRC17;SNX33;CENPA;CENPB;SLC7A3;FSTL3;SRPX2;GBX2;FRZB;UCP3;ZNF229;FLNA;ZNF469;KRTAP2-3;ZSWIM4;TP53I11;SPDEF;LIMS4;EVC2;LRRC24;DAB2IP;TMCO4;BYSL;SPSB2;COL3A1;SNX18;SPSB1;TMEM54;ETNK2;CCDC3;ADGRL4;ZNF214;CRAT;LIMS2;KCNG2;EXOC3L1;MYLK2;SH2D7;RASL11B;UPK2;RASL11A;NAB2;GPR63;PLOD3;LRRC73;HR;LRRC71;CXCL14;CTGF;FOXQ1;HHAT;POFUT2;YY2;MYBPHL;HEPHL1;POTEJ;ADORA1;SLC16A6;NUDT18;ZNF205;PITX1;SLC16A3;TCP11;NOMO1;KCNH1;CDKL4;KCNH5;GPR78;RAD21L1;FST;AKR1E2;ZFP69B;GPR75;UBALD1;FBXO10;NPAS4;TPST1;SLC9A3;SLC9A5;SLC27A6;GMNC;PKP3;ROR2;FSCN2;AJUBA;SHC4;SPATA9;ARL9;CD274;DLX1;PFKFB4;KCNE2;SHC3;KHDRBS3;SHC1;FBLIM1;KCNE5;GLIS3;TNFRSF11B;TMEM31;PKMYT1;NPAS1;GLIS1;GLIS2;SLC9A3R2;BCL2L12;TMEM26;OR2S2;IGSF23;SOCS1;HYI;TXNDC2;TSNAXIP1;IP6K3;CD276;GRIA4;KCNF1;LVRN;BDNF;FBXO39;TFPI2;ZBTB12;CORO2B;LRRC66;HIST2H3PS2;KIAA1755;LRCH2;TMIE;LRIT3;SHBG;ZNF653;ZNF512B;BMP10;TRIM74;RASGRF2;FHL2;HUS1B;FHL3;ELFN2;MSLN;TSPAN12;FOXM1;TSPAN11;WISP1;SPR;PRB1;PRADC1;PRB3;BOC;MYADML2;ME1;CCIN;SPDL1;SMIM10;EDIL3;NKX3-2;BOK;SMIM13;TRIM62;OVCH1;TMEM255A;GRID1;GKN1;ITGA1;NRG1;FOXL1;PARD3B;MFRP;SNPH;HAND2;OR7A5;ITGA8;ZNF878;SLC25A10;C1GALT1C1L;ITIH3;SRF;ZBTB49;KHDC1L;PRCD;LRP5;LRP4;ATP10A;NTN3;CDC45;OR2W3;ZNF628;SLITRK1;SLITRK6;TRIM47;SH3BP4;MICALCL;E2F7;E2F8;CTHRC1;TBX1;PPP1R14B;PRRX2;CABLES1;SYT15;FAM209B;TBX3;TBX2;TM6SF2;APLN;DBNDD1;TSPAN15;MYO1C;UBQLNL;ST5;NT5C1B;CD248;MYO1H;MDGA2;MDGA1;BCAR1;NPFFR2;SPON2;CCDC89;CPNE7;ZDHHC8;ARR3;ZDHHC1;CCDC102A;CDC20;SPATA25;MT2A;LGALS1;ADGRA2;ANPEP;SPATA24;CCDC96;IL12A;FAM53A;OR5B2;EPHB3;ACVR1;SLC34A3;CCDC78;LIMCH1;KCNK12;CTRB2;ENTPD7;ACTN4;HASPIN;FNDC8;CYP39A1;MT1A;OMP;FNDC4;ADGRB2;PPP1R3C;FNDC1;THAP8;CRISPLD2;SOAT2;KCTD14;KCTD11;CCDC87;MGARP;KIF20A;KCTD17;RIN1;SPATA18;CTXN1;MXRA5;EPHA2;PXT1;SLC45A2;PPP1R32;SDC2;CEND1;LPAR3;OR51J1;PCDH18;PCBP4;ARSJ;ZNF703;ARSI;KCNN2;TSPAN2;A2M;SCN3A;B4GALNT4;TNFSF18;IQSEC2;FOXF2;FOXF1;SLC10A3;IQSEC3;IGF2;HSPA12A;FER1L6;EXT1;ACER2;ANLN;MC1R;PTK7;ARTN;ID1;GNRH2;ID3;ARMC12;RGL3;FBXL7;TP73;CCNJL;PTPRU;FKBP10;FOXE3;IL20;IL24;CTSZ;WFDC1;PTPRM;SECTM1;NAT14;PQLC2L;EDA2R;MLN;PCSK4;C8G;HYAL2;STBD1;NCS1;MUC12;FOXD4;IL11;NBPF3;FOXD1;CCDC116;TNFRSF12A;NXPE2;KIF23;KIF7;RGMB;ANO2;ANO1;CTU2;TOX2;KCNU1;CTU1;PITPNM2;DEPDC1;MICU3;KIF2C;H2AFB3;MFGE8;FJX1;PDZRN3;CD44;DBN1;ARMS2;FOXC2;POPDC3;TAGLN;INPP1;PRICKLE2;NEXN;CCDC107;BTNL10;HSD17B6;CCDC106;GNAI1;ARNTL2;SERTAD4;FAM196B;CAMK2N1;MGAT5;GPC1;PERP;HSD17B2;MGAT3;GPC4;RIBC1;RIBC2;CAP2;MICB;NPM2;CAVIN1;CAVIN2;TMEM176B;CAVIN3;DKKL1;VEGFD;PCDHB12;DOHH;KAZALD1;PCDHB10;GCK;SH3RF3;NLRP14;TTC9;KITLG;NLRP10;CSDC2;KCNS3;KIF26B;LKAAEAR1;IL17B;OR5C1;FHOD3;ERCC6L;PLGLB2;PRDM6;INPPL1;LOXL3;BUB1B;LOXL4;TBC1D3C;PLAT;PRDM1;LOXL1;ACTG2;LOXL2;TGM1;NPPC;CAPN9;CCND1;PLAU;PPME1;NRTN;PAMR1;PDGFRB;CARD10;PDGFRA;OSR2;SCARA3;G6PD;KIRREL1;MSX2;OSR1;ACOT12;PCOLCE;TMEM253;ADAM19;SPOCD1;SLFN12;GPRIN2;PROCR;ERICH6B;LYG1;SCNN1D;DOK7;MASP1;FBN2;H2AFB2;PKDCC;NNMT;ARHGEF25;ARHGEF28;NPR2;KLHL17;PROZ;SLC41A1;GLYAT;SLC1A5;SLC1A7;NKAPL;NME1-NME2;TMEM244;H2BFM;CNN1;RAI1;KCNV2;CCNB1;CALHM2;CALD1;TMEM249;ADGRG6;PACSIN3;OR51B4;TAC3;MSC;WNT2;BCL9L;ISOC2;TFAP2A;ARHGEF33;KLHL29;HBG2;UBE2C;HBG1;RARRES2;SLC52A2;LAYN;DOLK;INHBB;INHBA;SYT9;SSH3;FGF17;BMP4;BMP2;IL6;COL5A1;TMEM238;KIF4A;COL5A2;GNB3;C16ORF45;CNTN3;PYROXD2;CNTN4;ACTL10;GCLM;FBN1;PRR7;CNRIP1;SOBP;RND3;TMEM191B;CYP26B1;CA9;MYBL2;TMEM189-UBE2V1;SCN5A;CFAP45;DACT1;SNTA1;TTC36;MYOCD;OR1F1;ARHGEF17;SHROOM2;ARHGEF19;ETV2;SSTR1;ETV4;ETV7;CCNA2;RCN3;GREM2;CYP26C1;TBC1D3;ACOX2;ELF4;CPTP;TMEM217;CFAP58;CCDC192;ZP1;FAM72D;CUEDC1;RBM24;INA;ATP6V1B1;SHANK1;PLEC;CCDC188;LAMA2;REP15;DNAH5;TEX101;PKD1L1;RRBP1;ABHD17C;AURKC;PTHLH;CYGB;CYTH3;IL1RL2;RAB40A;KDELC1;CBS;KDELC2;EPS8L2;RRM2;TPBG;TMED7-TICAM2;HS3ST5;LAMB1;ABHD16B;SOD3;TBX18;MAPK11;EEPD1;OPN1SW;INAFM1;ACKR4;ACKR3;PTX3;VIT;CNTF;SERPINE2;TMEM200B;FRMPD4;TMEM200A;TMEM200C;MRGPRF;GRPR;SLC4A3;WDR88;NYNRIN;GJA1;HOXA9;GPR176;EVA1A;GJA3;EVA1B;GJA5;CREB3L1;FDXR;AP1S1;HOXA2;PXDC1;HOXA1;NCKAP5;HOXA6;HOXA5;CMKLR1;IER3;NHLRC4;CLEC11A;DAPK3;OR1J4;ARMC9;OR1J2;CEL;SYTL5;DKK2;DKK4;ADCY9;LCE2A;KRTAP4-12;DAAM2;ARMC4;MAP1A;ZSCAN23;ACOT1;NHLRC1;HOXB2;HOXB8;HOXB7;HOXB6;ASF1B;CFH;WDR63;SKA3;PLAC9;FAM171A1;FAM171A2;PCDHA1;GALR2;ST3GAL4;SERPINH1;ST3GAL5;GSG1L;PRR26;PLEK2;PCDHA3;PCDHA2;PCDHA8;PCDHA7;NKX2-3;PRR25;FZD1;AFAP1L1;FZD2;F8A3;MCAM;PLK1;TMEM190;FZD9;FZD8;ELL3;GPR137B;THAP10;SLC16A14;NFATC4;TMEM198;SOX30;FOSL1;SLC6A6;SLC6A9;GIPC3;GIPC1;PCDHB6;SNAI1;CYP1A1;FNDC11;PCDHB5;PCDHB3;HOXD3;HOXD9;PCDHB8;HOXD8;PCDHB7;RET;CDKN1A;NRSN2;TCF21;HRCT1;ADM;PRSS22;VSIG10L;PRSS23;GLI2;TAF7L;FCRLB;C1QTNF2;C1QTNF1;ADAMTSL5;AIFM2;ADAMTSL4;ZAR1L;CHL1;C1QTNF5;RBPMS2;ANXA6;KRTAP1-5;TK1;PLEKHN1;TEAD1;TEAD2;CEP55;KRTAP1-1;PF4V1;TEAD3;TCF19;BATF3;CNTD2;TNNC1;DENND2A;SLC2A12;HSFX2;COPZ2;HSFX1;AEN;TACR1;SERPINB7;PRSS12;SERPINB8;TMEM179;MRAS;PLCB4;KIFC1;ITPKA;AHRR;ANGPTL4;KIFC3;ENG;FAM71F1;CLDND2;PLPPR2;SERPINC1;PLPPR3;ADCY3;HOXD13;HOXD11;FGD1;FAM71F2;FAM129B;FAM213B;GPR153;OLFML3;EPYC;GPR150;OLFML1;OR2AG2;ALKAL1;ANKRD52;AOC3;CDKN2B;F10;CDKN2A;OR1L8;MCF2;PCGF2;MYBPH;PRSS35;SCAF1;ADAT3;GNMT;FAM71E2;POU4F3;TMEM158;ADM5;CLCF1;A4GNT;PLCD3;INHA;ANKRD61;CCL27;ZNF575;CCL26;RAB3B;CCDC71L;CHRM2;COL16A1;CSF1;CHPF;CLSTN2;EPO;FGF2;RAB43;RAB41;FGF7;TUBB6;SALL1;FGF9;SLC26A10;MB21D2;IL13RA2;PHLDA2;LZTS2;GYG2;PHLDA1;STK32B;CD177;PHLDA3;TECTA;NUTM2A;IGFBP1;ZNF560;FKBPL;IGFBP5;TMEM178A;MAMSTR;IGFBP4;IGFBP3;CSGALNACT2;PAGE2B;CEP131;MITF;SYPL2;CYS1;GOLGA8O;TLE6;HIC1;TRAIP;RAB32;CLIP3;MELK;ZNF319;SLCO2A1;GAPDHS;FKBP7;TSSK6;ADAM9;GRAPL;DGKI;BRSK1;IQCA1;CEMIP;SEMA7A;SLC26A1;ABHD4;GLT8D2;HMMR;AK5;RHOBTB1;VTN;ESPNL;BAG3;IGFBP6;SLC15A3;BORCS8-MEF2B;ANKRD34A;PPAN-P2RY11;AMBP;WFS1;SLC4A11;BTBD8;MARCH4;INS-IGF2;LRFN4;REEP4;P4HA3;CDK3;REEP2;ITGA11;PLXNB3;CDK1;PLXNB2;ZNF536;CSPG4;ZNF777;MAFK;NACAD;LHX4;NES;SLC26A6;ALK;SRXN1;PSCA;COL14A1;PTPN21;ADRA1D;CPZ;ADRA1B;UFSP1;CYR61;DUSP14;SGCE;ADAMTS5;LBH;SGCD;ADAMTS1;CEP170B;CCDC54;GAL3ST2;ADAMTS8;AMH;ADAMTS9;HGFAC;PRKG1;ADAMTS7;INSL4;CHPF2;SGIP1;VSTM2L;C1QL4;NGF;INMT;EVC;SAPCD2;SAPCD1;CCDC74B;RTN4RL1;CCDC74A;DMRTA1;MTFR2;SPEM1;METTL27;LUZP6;CATSPER3;PLEKHH2;NLGN2;CEBPD;CCDC68;TYRP1;SEMA3B;KIAA1211;MRM1;THSD4;CACNG6;ABLIM3;CHADL;RNF39;ZNF503;RCVRN;SKOR2;ANGPT1;SPAG5;RNF25;FBXL19;KCNIP3;AHNAK2;OTOGL;P2RX6;MAB21L2;MGAT4B;ZACN;TRMT61A;NECTIN2;CDRT1;CBLN2;UMODL1;RSC1A1;OXTR;SPARC;CALML6;RRH;HGH1;DPH3P1;ACSM4;SOGA3;HS6ST1;ANTXR1;AQP1;RPS6KA4;EDNRB;RPS6KA2;INSC;DZIP1L;HMCN1;CHAC1;SYNPO;MYOZ1;TNS2;VSIG8;SRRM5;KRT4;SLC35C1;P3H2;PSG1;KRT7;EBF3;PSG3;P3H3;PIMREG;GBGT1;PSG9;PLPP7;PSG8;PLPP4;PSG5;PSG4;PAPPA;HSBP1L1;PSG6;COL8A2;PFN4;TTLL11;TLN2;ZFPM2;PLPP3;NBL1;SLC22A4;SMIM3;PTGFR;SMIM2;NECAB3;PDE1C;TSHZ3;SMIM1;LHB;TWIST2;STC1;TMTC1;C2CD4C;CBARP;KRT33B;NUAK1;STC2;STXBP6;GSTT2B;NTSR1;CDR2;GDF1;GDF6;GDF5;GNG11;GNG13;PM20D1;TPX2;RAET1G;CYP2S1;CORO6;RTL8B;COL18A1;SLC44A3;CLIC3;SLC35F3;CAB39L;C2CD2;CITED4;HBD;ZCCHC18;QRFP;SERP2;SLC22A14;SH3PXD2A;CLDN24;PRX;SH3PXD2B;CLDN23;ANKRD1;TRIM6-TRIM34;ANKRD2;TMED6;HRAS;SUPT20HL2;ZCCHC24;EDN1;EDN2;GPR75-ASB3;KRT34;GFRA1;PDCD1LG2;KREMEN2;RHOC;RHOD;MLF2;B3GNT9;KRT39;MMP23B;FIBIN;VWA2;RHOV;DNASE1L2;ACTRT3;MATN4;MATN3;DNASE1L1;TOR4A;AMIGO2;PTN;GUCY2F;CST4;NKD2;CST2;CST1;EGFLAM;NPW;NPY;UBTD1;CILP2;SLC22A31;CBR3;PURG;NQO1;LHFPL1;VAX2;CT62;KRT19;KRT18;KRT17;LRRN4CL;LHFPL6;GSTA1;SAA1;TRIP10;F2RL2;STEAP3;MAGEB17;CIB2;ARHGAP39;PVR;HOXA13;HOXA11;HOXA10;SYDE1;MAGED4B;SIRPA;SVEP1;SYCE1L;WNT5B;NANOS3;LIFR;SHISA3;LMO7;KCTD4;TMEM130;SELENOM;LOX;COL4A1;CERCAM;ABCG4;JCAD;PDE9A;ABCG2;FBLN7;LMO7DN;STEAP1B;TMEM59L;LTBP4;ARHGAP18;FBLN1;FBLN2;TRHDE;COX7A1;LTBP1;NID2;FBLN5;KRT40;TMEM121;MARCH10;DPP4;ARHGAP20;NPC1L1;CDH20;CASKIN2;MYH13;USP50;ASIC1;CBX8;TGFB2;OPN3;LRRC75B;SMURF2;EPHX1;EPHX4;AZIN2;SSC5D;HSPA2;LRP1B;SMAD7;ARHGAP23;FAM187A;PYY;EFNA2;TP53I3;TMEM115;GDNF;BAMBI;TRPV4;TMEM117;TMEM119;FGFR4;ULBP2;LRP11;KLHDC9;ULBP3;GPSM1;B4GALT2;USP35;CXCL6;PCDHGB7;CXCL8;HSPB6;PCDHGB5;CGB7;PCDHGB3;PCDHGB2;HSPB7;CGB5;SLC2A1;LMOD1;SIX1;CXCL1;CGB1;HK2;FAM166B;HEBP1;SPRED2;NETO1;TMEM104;SNAPC2;SIX5;FAM86B2;BDKRB2;BDKRB1;MADCAM1;TAS2R1;RIMBP3B;TSHB;RHBDF1;PROSER2;ABCC4;PCDHGA7;PCDHGA4;USP43;MYEOV;PCDHGA2;H2AFX;GLP2R;KLF14;C1QTNF9B;DCN;CKAP4;PCDHGA9;CORT;HPDL;LATS2;DDAH1;IGDCC4;IFNE;HKDC1;COL6A1;MYH8;PCDHGB1;COL6A3;PDE5A;USP41;ITGB1BP2;PAPPA2;KRT81;COLEC10;KRT80;CD163L1;NPY4R;PERM1;CLEC12B;LEF1;PALM3;LCAT;DLL4;OGFRL1;SLC22A18AS;HLX;POC1A;RGS20;CHSY3;GBP3;KDM4D;SPRY4;TSPEAR;ARID3C;MEIS3;SHCBP1;KISS1;CAPN14;FAM167B;FAM167A;SLFNL1;XPNPEP2;PMP22;CMTM1;RGS11;FSIP1
ILEUM (BULK)	1401/2316	0.9999901899190139	0.9999901899677083	0	0	0.7442149056343849	7.300844306335831E-6	PGLYRP4;ADAMDEC1;SPI1;PID1;SCT;HTR4;CLDN2;TMEM92;VPREB3;SCAMP5;ZFYVE28;KRTCAP3;IL4I1;COMTD1;ISLR;LURAP1L;TDO2;CYP2D6;FAM110C;ZC3H12A;RAVER2;C3AR1;EPSTI1;CKMT1B;UBASH3A;VSTM5;MNX1;SAMD11;HES6;GBP5;STARD5;MEF2B;RNASE6;UNC5C;CACNA2D4;BHLHA15;PDZK1;PRAP1;TMEM82;SIGIRR;CH25H;ACE2;CLDN5;SLC5A8;CLDN4;SLC5A9;SPINT1;RBP2;CTAGE4;RUFY4;CLDN8;PLBD1;CTAGE8;SPARCL1;MYL9;NGEF;ABCB1;RETSAT;HHLA2;GATA6;GATA5;TAPBPL;SLC5A4;LYPD8;IL22RA2;C3;HSD11B2;UGT8;ADAMTS14;C7;AGMO;SYNDIG1;PIP5K1B;ZBTB7B;PPARGC1A;SULT1A2;ZBTB7C;JAG2;GSTM4;NGFR;HLA-DRB4;CYP4F2;ABCA4;LYZ;NR0B2;CP;COL1A1;IL22RA1;PKIB;SULT1B1;FXYD3;CILP;NOSTRIN;HLA-DRB3;ACHE;GPR25;MTMR11;KDM8;LRRC32;SHD;VSIR;ARHGAP4;LRRC1;LRRC31;SULT1C3;SMPD3;SMPD2;MMP25;SH3BGRL2;FLVCR2;CTLA4;TPSAB1;ZNF488;FGFBP1;LRRC45;TPSG1;RIPK3;GPR34;GPR35;RIPK4;GPR31;SIRT6;ELOVL7;GMIP;SLC39A14;TMC4;MMP12;SLC7A7;MMP15;SLC7A9;OAF;CDC42EP5;CDC42EP4;PLSCR4;CDC42EP1;TLR10;GPRC5C;MDFI;SLC29A2;TPSD1;MYRF;IDUA;CCM2L;SNX33;ADAM28;FOXS1;HLA-DMB;SULT1E1;FRZB;AGR2;AGR3;ZSWIM5;SPDEF;LRRC26;P2RY13;EGLN3;P2RY10;MBD6;PKLR;BIK;CKMT1A;COL22A1;GPR55;DAB2IP;TMEM61;KIAA2013;GLRA4;TTLL6;COL3A1;SPSB1;AADAC;TMEM54;FABP6;ZNF219;HLA-DPB1;CCDC3;ADGRL4;CRAT;SIGLEC6;LIMS2;LGR4;EXOC3L1;UGT1A10;SH2D7;NCF1;REG1B;RASL11A;REG1A;LY75;HR;DEFB1;CXCL13;CXCL14;HPGDS;LCNL1;NUDT18;PITX2;HLA-DOA;TNFRSF4;SLC25A47;TCP10;SLC16A5;PPP1R16B;CPA3;SH3GLB2;CPA2;LAG3;FBXW5;DGAT1;PPP1R16A;UGT2B17;UBALD2;TC2N;OLFM4;SDCBP2;FRMD1;SLC9A2;FRMD3;SLC9A3;MAF;JAML;SAP25;PKP2;PTPRCAP;PKP3;ROR2;BLK;COL17A1;CD274;REG3A;INO80E;SHC2;PFKFB4;KCNE3;FBLIM1;ECSCR;REG3G;FOXO4;TNFRSF11A;CYP2C19;CYP2C18;RAP1GAP;SLC9A3R2;SLC9A3R1;TMEM26;BCL2L10;SBNO2;TKFC;IGSF23;SOCS1;AMDHD2;KIAA1522;TNFRSF17;HYI;BMF;TNFRSF14;THEM6;BCL2L14;TXNDC5;BCL2L15;KL;DEFA6;AGXT2;TMEM120A;MFSD6L;DEFA5;FAM229A;B3GALT5;CORO2A;BMX;LRRC66;TMPRSS15;CXCL10;MLXIPL;KIAA1755;BFSP2;CXCL12;LRIT2;LCN2;SP6;SP5;HLA-DRA;LCN6;SHBG;KCNK5;PIWIL4;ST6GALNAC1;CRYBG2;LEAP2;ITGB4;COX4I2;TSPAN12;TSPAN11;WISP1;FCGR3A;SPR;UGT2A3;ITGB7;EDIL3;SLC36A1;TNFRSF18;HTR3E;HTR3C;FOXL1;ITGA8;SPACA4;ITGA6;DSG2;SLC25A10;DSG4;ITGA9;SMIM22;TRIM50;SMIM24;RETNLB;CANT1;SRC;SLC5A11;USH1C;LRP5;ATP10B;SLC5A12;LRP4;TSPAN33;CCL8;KIAA1324;SLITRK6;TRIM47;CCL2;BEND7;RILP;SH2B2;TRIM40;GZMA;STYK1;AKR7L;SYT13;TBX3;TTC39A;TBX2;TM6SF2;GZMK;MYO1D;MYO1E;TSPAN15;MGAM2;GZMM;MYO1C;TSPAN13;POU2AF1;CD247;TRIM31;FCGR2B;BCAR1;SLC23A3;CPNE5;SLC23A1;MT1M;LDLRAD2;IFI30;LEXM;C4B;LGALS4;C4A;LGALS2;POF1B;TRIM29;ADGRA2;ANPEP;RASSF6;KDR;TNFSF10;TNFSF11;OXER1;LGALS9;EPHB2;MFSD2A;EPHB3;SLC34A3;ARL14;KCNK13;ENTPD6;ENTPD7;ENTPD8;TM4SF5;HNF1B;UNC93A;TM4SF4;BTC;GAREM1;OMP;IFI27;FNDC1;SOAT2;KCNQ1;SFRP5;MT1F;BTK;ULK3;KCTD14;MT1G;TRIM15;ZG16;PEX11G;CES3;MXRA5;EPHA3;CCNO;EPHA2;PLA1A;GRB7;KIAA1211L;MST1L;PCDH18;CD1B;TSPAN8;SI;CD19;ZNF703;SLAMF8;SLAMF7;APOE;B4GALNT3;APOB;A2M;TSPAN1;SLAMF1;CCR1;IQSEC2;FOXF2;FOXF1;RASSF7;NBEAL2;RAB27B;FER1L6;HSPA12B;NET1;LPAR5;WNK2;CD207;PPP1R1B;ID1;CD27;MRAP2;FBXL6;PCSK1;ACY3;CD40;DHRS11;ZBED6CL;MOGAT3;MOGAT2;IL24;CTSZ;SECTM1;KIF12;CLEC9A;CD3E;CHRDL2;MLN;CTSS;KHK;VMO1;CTSO;C8G;HNF4A;STBD1;MUC12;CCR9;SDF4;CTSH;CCR7;CTSG;CCR6;CCR5;RBBP8NL;HTATIP2;CCR2;APOBEC1;NBPF4;TMEM150B;MME;NBPF6;NXPE1;MST1;NBPF7;NXPE2;MINK1;IL18;ANO9;MMEL1;ANO7;SORCS2;TOX3;NCR2;NR5A2;BANK1;MZB1;CD48;ARHGEF5;TAGLN;RAMP2;RAMP3;PNCK;INPP1;STX19;DERL3;HSD17B3;TMPRSS2;FUOM;CRIP1;RELB;REM1;ALS2CL;CAMK2N1;PERP;ORMDL3;HSD17B2;MGAT3;XDH;NPDC1;IL33;CD72;PNPLA7;TMEM176B;CRYBB3;TMUB1;AKR1C3;GCG;KAZALD1;PLEKHA7;KLK12;SH3RF2;KITLG;NUDT8;XK;KCNS3;SGSM3;IL18R1;PNPLA2;OTC;IL17A;ENGASE;FOXA1;PLVAP;RTKN;GDA;CD80;IHH;PLAT;GIMAP5;GIMAP6;GIMAP7;PLB1;ACTG2;NR3C2;TEPSIN;RGS5;CAPN8;AKR7A3;CAPN9;DMBT1;PLAU;RGS1;DUOXA2;CAPN5;CCRL2;FAM3B;NRTN;ENPP3;BORCS6;ENPP7;GGT2;SPINK4;PDGFRB;CARD10;PDGFRA;OSR2;SCARA3;SPINK1;G6PC;SCARA5;CD93;PHGR1;ACOT12;CYBB;SLC30A1;PCOLCE;NPNT;MUC3A;TMEM252;TMEM253;GPRIN2;DOK2;TYROBP;ADAM15;CD8B;SCNN1B;SCNN1A;PLA2G10;ODF3B;DPEP1;CARD16;RPP25;CCDC152;WDFY4;EMID1;PKDCC;NNMT;KLHL14;CHAT;DDX60;FUT2;SLC1A7;NDRG1;INAVA;KIR2DL4;ADGRG3;HCAR2;FUT6;ADGRG4;HCAR3;ADGRG5;ADGRG6;CHAD;TAC3;PRODH;TAC1;RAI2;ISOC2;WNT4;MGAM;ARHGEF35;GGT6;ARHGEF37;MUC17;RARRES2;CACFD1;SLC52A3;SLC52A1;SYT8;SSH3;BMP4;BMP2;NAT8;IL17REL;NAT1;TMEM236;COL5A1;NAT2;FAM151A;HOOK1;IL7;TMEM238;COL5A2;ALPI;MELTF;ZMYND15;TMEM45B;MS4A8;TREH;ATP2A3;LAMC2;ARHGEF10L;CYP26B1;CA4;CA7;DACT2;CA9;GALNT8;TTC36;NAT8B;MYOCD;PLA2G4F;SHROOM3;ARHGEF18;ABHD14B;SHROOM1;SSTR1;MMP9;TTC38;SSTR5;EPN3;ETV7;FAM177B;RCN3;TMIGD1;ELF3;ACOX2;MMRN1;ELF4;CPTP;CDHR2;CHI3L2;IRF7;IRF8;CDHR5;IRF6;CLRN3;FBP1;MS4A1;SCN4B;ATG4D;RBM47;TUBAL3;BCL2A1;REP15;SLC3A1;ABHD17C;CYGB;FAM156B;RAB40C;MARVELD3;EPS8L2;FBRS;TAS1R3;ATOH1;OR51E1;CHGA;HSD3B7;GALNT4;HSD3B2;GALNT3;HSD3B1;PLA2G2A;LAMB1;SOD3;CD2;PROB1;TSPO2;CD4;CD5;TBX10;CD7;ACKR4;ACKR3;S100P;CPVL;ASB2;PI4K2B;PRSS1;EHF;CLEC10A;DQX1;TRIL;MRGPRF;RXFP4;CAPN15;EPS8;HOXA9;SOX17;GNAT3;DCANP1;MS4A18;SOX18;GJA5;CREB3L1;GJA4;HOXA3;AP1S1;HOXA2;PXDC1;HOXA1;PRSS3;PRSS2;HOXA6;MS4A10;HOXA5;CMKLR1;PRIMA1;CUBN;PRKCD;SERPINF2;SOX14;CEL;SYTL5;FCAMR;KIAA1217;SULT2B1;HOXB9;PLEKHS1;PRR15;HOXB8;FREM1;HOXB7;CFB;HOXB6;ENPEP;CFH;HOXD1;CFI;PHYHIPL;ADH6;CRACR2B;TERT;S100A16;HOXC5;HMOX1;PRR26;PLEK2;ICOS;HLA-DQA2;HOXC8;NKX2-3;FZD1;GSDMD;WNT10A;GSDMB;ACE;FZD5;GP2;CGN;A1CF;ELL3;TMEM198;ISX;FA2H;GJB1;TCN2;GJB4;SLC6A9;GIPC3;GJB3;PNOC;GIPC2;HOXD3;GALNTL6;HOXD9;HOXD8;SERPINA2;CDKN1A;SERPINA1;TINAGL1;TCF21;HRCT1;PRSS22;SLC6A4;MS4A4A;FCRLA;LFNG;AIFM3;C1QTNF1;CHL1;C1QTNF5;TRIM3;MRC1;RSPO2;RSPO3;EMB;TEAD3;DENND2D;FCRL1;BATF2;GRAMD2A;CLUH;FCRL3;FCRL4;PAX5;PRSS12;SERPINB5;GCHFR;BACE2;ITPKC;FCER2;MS4A6A;INF2;ITPKA;ANGPTL1;ENG;GRAMD1C;CCL14;CCL13;ASAH2;NR1I2;SGMS2;AOAH;ASCL2;GRAMD4;FAM129B;FAM213B;GPR153;EPCAM;OLFML3;CHN2;OLFML1;GCNT3;GPAT3;ALKAL2;METTL7B;SLC17A8;CCL19;CCL18;CCL17;SLC17A4;CCL15;GABRA2;CCL25;AOC3;CCL24;CDKN2B;CCL23;AOC1;CCL21;COLCA2;GLYCTK;NR1H4;NR1H3;PRSS36;FMO4;FMO5;GUCA2A;ADAT3;AGT;RFLNA;IGLL5;SMOC2;GATM;GPR142;DHRS9;ABI3;ANKS4B;CLC;TMEM229A;SLC28A1;TMEM229B;SLC28A3;COL16A1;CSF1;CHPF;CHRM4;METRNL;FAM216B;HID1;BEST4;FCGRT;IYD;GRAP2;CHP2;SLC39A5;SLC39A4;CD177;TPD52;RNF43;SLC15A1;IGFBP5;IGFBP4;SEMA6D;IGFBP3;CYS1;PGC;HIC1;MOB3B;EDAR;SLCO2A1;ADTRP;CLEC4F;CSF1R;PARM1;SLC38A11;ABHD6;RASAL3;KLC4;ESPNL;CLCA2;BTLA;TCP10L2;CLCA1;PI3;CD300LF;SLC15A3;AP1M2;ZNF784;CLCA4;ESRRA;SEC16B;SLC37A1;ANKRD22;TNK1;GCSAM;DAB1;PLXNB2;PLXNB1;MAFK;TDRD10;RNF183;SLC26A3;SLC26A6;CPO;GAL3ST1;RNPEPL1;COL14A1;ZC3H3;CPZ;RNPEP;ZNF768;CEP170B;EFHD2;KRTAP5-2;ZNF524;HMGCS2;OIT3;TPRN;ADAMTS7;SH3D19;TRPC7;SLC13A1;SLC13A2;CR2;GPX2;PLA2G12B;VWF;PLEKHG6;APOA1;COBL;APOA4;ADRA2A;ASPN;CTDSP1;MEP1A;ESRP2;ESRP1;XCL2;ANG;LCT;CEBPA;SMARCD2;SLC24A3;CEBPD;CCDC68;CEBPE;UNC93B1;FGL2;TYRP1;SEMA3B;NLRC5;SEMA3G;ITLN1;ITLN2;KIAA1211;PRR5L;SEMA3F;CYP3A4;LMF2;CYP3A7;CLEC3B;RAB20;RAB25;P2RY4;P2RY2;CEACAM20;UGT1A4;MAL2;MROH6;BCO1;ACSS1;TIGIT;PLEKHH1;UGT1A8;DRGX;CEACAM18;SEMA4B;KCNJ13;CDC42BPG;APOC3;APOBR;KLF4;GFER;KBTBD11;P2RX5;SH3D21;RAB15;P2RX1;APOC2;MGAT4A;MAB21L2;GLOD5;MGAT4B;PI15;TLL1;FOLR2;CCDC61;NECTIN2;IL1RN;VIPR1;HDAC10;HPSE2;HDAC11;AQP7;CBLC;CALML4;KLHDC7B;GBA3;RAPGEFL1;AQP1;RPS6KA4;FRAT2;EDNRB;RPS6KA1;HMCN2;PDK4;TBC1D10C;SYNPO;SEPHS2;AGFG2;TNS2;PTGDR;SLC6A19;SLC6A18;IL1R1;KRT2;SLC35C1;SLC6A14;KRT8;MTUS1;ACSL5;CMBL;SLC51B;HLA-F;CYP27A1;PLPP6;AZGP1;MALL;SUCLG2;ZNF831;NBL1;CFTR;LLGL2;SLC22A4;CDS1;SLC22A3;PTGFR;SMIM5;SLC22A5;KLK1;IGSF3;MAOA;GSKIP;SLC6A20;SMIM6;IGSF9;CD79A;ASL;STXBP6;TRPM6;CARMIL2;XCR1;TMEM74B;SIGLEC12;CIDEB;IFNLR1;CIDEC;VNN1;AKR1B10;CYP2S1;ITM2C;ACVRL1;CLIC6;COL18A1;CLIC5;SLC44A3;SLC44A4;ADIRF;BICDL2;KRT20;MEOX1;JCHAIN;ANKRD9;EPB41L4B;SLC22A18;CLDN23;STAB1;TINAG;RALGPS1;EDN2;EDN3;AMPD1;IL17RE;GFRA3;RHOC;LIME1;IL17RC;RHOD;IL17RB;HCK;CDCP1;B3GNT8;CLDN15;CEACAM7;B3GNT7;CEACAM6;B3GNT6;MMP23B;CEACAM5;TFEC;TFF3;B3GNT3;VWA1;TLR8;ALDOB;FATE1;MPND;DNASE1L3;TLR3;PTGER4;TOR4A;C1QA;TNXB;ADH1C;ADH1B;ADH1A;ZDHHC23;GDPD2;GDPD3;CXCR6;RASIP1;DCST2;TYMP;NKD2;AKAP1;PBLD;LIMA1;EGFLAM;TM4SF20;SUSD3;GABRE;DUOX2;MPZL2;TM4SF18;CDX2;CDX1;PDZK1IP1;OTOP3;GRHL2;LYVE1;LILRB5;KRT19;KRT18;GSTA2;GSTA1;SAA1;TRIP10;F2RL1;TJP3;C1QC;NEUROG3;GALNT12;TPSB2;FCMR;GOLT1A;FOLH1B;SPPL2B;SIRPG;CIB2;MYRFL;ESPN;HOXA10;SYDE1;IL18RAP;SIT1;MALRD1;NANOS2;PDIA2;UNC5CL;HGD;SLX1B;MYH15;ANXA13;SPNS2;SHISA3;SHISA8;MPEG1;LGALS9C;LGALS9B;MYCL;ALDH3A1;FOLH1;COL4A1;SELENOP;CHMP4C;APLNR;CHMP4B;ELMO3;PDE9A;ABCG2;RASL12;KLRB1;DNAJC22;LTBP4;NTS;DTX4;SEL1L3;FAM83H;DPP4;PDZD3;FAM83E;TMEM125;SCIN;UBD;STAP1;STAP2;MYH11;FAM83B;CYP2J2;CBX7;BTNL8;LRRC75B;EPHX2;BTNL3;BTNL2;SELE;EFNA1;CAMSAP3;PYY;EFNA2;ARHGAP30;TP53I3;DLG3;TLX1;TMEM119;OR2A7;FGFR4;FGFR3;CXCL6;SOWAHB;SLC40A1;LMOD1;SLC2A2;CLEC14A;CXCL1;HAPLN3;SLC2A5;HAPLN4;HAPLN1;SLC2A7;CXCL5;HEBP1;CASP7;TMEM102;HEPH;SIX5;NAPRT;BLNK;FDCSP;BDKRB2;MADCAM1;ABCD1;RHBDF1;ABCC2;USP43;AQP12A;GLP2R;URAD;LMNTD2;MYRIP;DCN;ZAP70;ALDH1A3;AIM2;OAS1;IFNE;HKDC1;COL6A1;ALDH1A1;FAM84A;COL6A5;SOWAHA;CDH17;SASH3;DDC;HPGD;CD163L1;NPY4R;ATP1A1;RASD2;DLL4;GNA14;WNT11;NXF3;ERBB3;SLC22A18AS;NT5DC4;PRRG2;ERICH4;ERBB2;LRIG3;GBP2;GBP3;MAS1L;TMEM30B;CMTM4;LGI4;KDF1;CAPN13;KISS1;FAM167B;MLPH;DES;XPNPEP2;NEURL3;PMP22;AQP11
SENSORY NEURON	1395/2316	0.999990189960099	0.9999901899677083	0	0	0.7350658332836316	7.211060524806053E-6	TDRKH;PID1;ZFYVE9;NEXMIF;TMEM97;KIAA1107;LIPF;SCAMP5;SAMD15;DPYSL4;UBASH3B;DPYSL5;TMEM88;NDST4;PPP4R4;IGLON5;FAM110B;FAM19A2;CKMT1B;FAM19A1;SAMD12;FAM19A5;PKNOX2;SAMD11;ZNF287;RBFOX2;UNC5A;CACNA2D1;CSNK2A3;CACNA2D3;CACNA2D2;OR2L3;PHKA1;LDOC1;UNC5C;OR2L2;UNC5D;HPCAL4;TMEM81;CLDN6;EML5;FAM133A;RFX6;RFX7;FAR2;NYAP1;ABCB1;SHOX2;LYPD1;OR2K2;LYPD3;SLCO5A1;THY1;NYAP2;MTMR7;OAZ3;RNF212;ADAMTS18;NPBWR1;EPB41L3;KCNMB2;SYNDIG1;PPARGC1A;NGFR;CADM3;BTBD18;CADM2;PBX3;L1CAM;ZNF35;GRIN2B;PBX1;GRIN2D;MLLT11;FAM220A;FAM135B;VANGL2;DCHS2;PKIA;ZNF30;FAT2;FXYD6;DCHS1;FAT4;GPR27;ACHE;GPR26;GPR21;NCAN;WFIKKN2;GPR22;SNX12;LRRC3;TDRP;SHD;SMPD3;GLT1D1;MMP24;JPH3;HEY1;B3GALT2;ZNF41;TCP11L1;SH3BGRL2;DLGAP3;FGFBP3;DLGAP2;PANX3;OR52B6;CHST8;GPR37;KCND2;ELOVL4;GPR32;NIPA1;WNT9A;MANEAL;DUSP9;PGM2L1;TMC3;F7;TMEFF2;FAM222A;MMP16;MMP15;LRRC7;KCNMA1;LRRC9;VN1R1;PAFAH1B3;DSCAML1;MDFI;RAPGEF4;SMTNL1;CRB2;KCNA1;ATL1;FAXC;COL11A1;KCNA2;LRRC17;TMEM72;KCNA4;SNX32;SLC7A1;SLC7A3;GLRA3;SULT1E1;GBX2;FRZB;SNX25;ADAM23;SPP1;ZNF229;ZSWIM6;NCDN;PABPC1L2A;CSMD2;ZSWIM5;CSMD1;ZSWIM2;SRSF12;ZNF462;ZNF460;ODAM;BIK;ATRNL1;AADAT;CKMT1A;KCNB2;COL22A1;WNT7B;DAB2IP;STXBP5L;TTLL7;HEYL;OR6V1;FABP3;ETNK2;WT1;FABP6;CCDC3;ERVV-1;ZNF697;ADGRL2;ADGRL3;MYLK2;RASL11B;FAM13C;MPV17L2;KIAA0895L;FRY;NUDT10;HHAT;ATCAY;HEPHL1;POTEJ;KIAA0895;ADORA1;MAP3K9;SYBU;TCP11;KCNH1;CDKL2;KCNH2;PPP1R16B;KCNH4;KCNH5;KCNH7;FBXO16;KCNH8;ZFP69B;ZBTB34;FBXO10;SRCIN1;TUBA4B;FRMD3;OLFM1;OLFM2;FRMD5;OLFM3;SLC9A6;FRMD7;LIX1;FSCN2;LY6H;KIAA0408;CHODL;COL17A1;SHC4;ARL9;GRIA2;DLX1;ZNF671;SHC2;DLX3;SHC3;KHDRBS3;DLX5;ZC4H2;TMEM121B;GLIS3;STK39;LIN7A;GPR83;NREP;NPAS1;LRRC55;FBXO41;RAP1GAP;IGSF22;ZBBX;NPTX1;ZNF423;TXNDC8;LRRC4C;RASL10B;BDNF;CORO2B;LRRC66;TMPRSS15;PTPRD;CXCL10;LRCH2;UST;TRIM71;SNAP25;CNTNAP2;LRGUK;KCNK9;ONECUT2;RASGRF2;ONECUT1;CELF5;ELFN2;TSPAN12;BICD1;TSPAN11;PRB4;ME1;ERC1;TRIM64;ERC2;ZNF641;TRIM67;SLC36A1;TRIM62;GRID2;PIANP;TMEM255A;OVCH2;NRG1;KSR2;MFRP;NRG3;SNPH;HAND2;IL1RAPL2;TRPC5OS;TRIM58;SPACA4;OR10A4;ST6GALNAC3;OR10A3;CERS1;SLC25A14;CNTNAP5;ITGA9;CNTNAP4;PRKAA2;ITIH6;PPM1H;CXXC4;PPM1E;CECR2;KIAA1328;AWAT2;SLITRK1;CCDC85A;TP53INP2;NNAT;SLITRK3;TRIM46;IGF2BP1;SLITRK6;BEND4;CCL2;FSD1;BEND5;PIRT;ZNF860;AKAIN1;BEND6;LINGO2;NTRK2;PPP1R14C;SYT16;KIAA1549L;SYT13;HTR5A;TBX3;TTC39A;TBX2;HCRTR1;TMPPE;NELL2;DBNDD1;NELL1;ZNF618;SYT11;TSPAN18;TRIM36;MDGA2;PTPN5;MDGA1;UNC79;KCNK4;CCNJ;THSD7B;CPNE4;CPNE7;STH;LDLRAD3;IKZF2;IKZF4;RESP18;CCDC96;KIF21A;THSD7A;KIF21B;BSN;CCDC92;ATP6V1E2;CALN1;EPHA7;ATP6V1G2;EPHA6;ZFP1;RIIAD1;ISLR2;ANK2;ANK3;FNDC9;FNDC5;STX1B;SFRP1;GAREM1;FNDC4;CRISPLD1;ADGRB3;KCNQ2;ADGRB1;KCNQ3;KCNQ4;KCNQ5;ZNF711;TAGLN3;TRIB2;CTXN1;MXRA5;STX1A;EPHA3;PLEKHD1;ZBED9;ADCYAP1R1;NRN1;TMEM63C;PCDH10;FOXG1;PCDH15;CEND1;PRH2;PCDH19;KALRN;PCDH18;TTBK1;PCDH17;NKAIN2;PGBD1;NKAIN1;PCBP3;ZNF704;HIVEP3;HMGCLL1;SCN3A;RBM11;SMIM10L2B;NTNG1;SLC10A4;SMIM10L2A;SLC10A5;FAM78B;ST8SIA1;ST8SIA2;LRRN4;IQSEC3;IGF2;MYO5A;DCLK2;HSPA12A;FER1L6;RPE65;ACER2;PEX5L;CALY;PPP1R1A;TH;WNK2;PPP1R1C;WNK3;LRRN1;ANKRD18B;IGSF9B;ANKRD18A;CD24;FBXL7;CCNJL;SPAG17;NRP1;PTPRU;PCSK1;CSRNP2;PPP1R17;TMEM151B;MSTN;PTPRQ;DIRAS1;DIRAS2;GRIK3;OTUD7A;GRIK4;GRIK1;MTRNR2L7;DOC2B;MTRNR2L1;PQLC2L;EDA2R;MEDAG;NAT16;AKAP12;KCNT1;PCLO;KCNT2;CRTAC1;NCS1;MUC12;BBS9;KIF1B;KIF1A;FOXD4;PCYT1B;LYNX1;MMD;PABPC5;NXPE2;SEBOX;SORCS1;GAB2;MMEL1;SORCS3;RGMB;ANO4;SYN2;SORCS2;ANO5;ANO2;ANO3;CNKSR2;IL1A;ARHGEF9;GAL;MICU3;FJX1;PDZRN4;NAPB;RAMP2;PNCK;KIAA1324L;PRICKLE2;GREB1L;PRICKLE1;RELN;FAM196B;MGAT5;FAM196A;GPC3;GPC5;ATP6V1G3;GPC6;DYNC1I1;PAK5;CAP2;NPM2;CAVIN3;KLHL1;CRYBB3;KLK13;PCDHB14;AKR1C2;KCNRG;PCDHB12;PCDHB10;PLEKHA8;DSPP;TTC9;NOL4L;XK;SEMG2;ZDHHC9;KCNS2;CSDC2;KIF26A;KIF26B;FKBP1B;PNPLA3;IL17D;ZFP28;FHOD3;RTL1;PRDM4;RTL4;CELSR2;ACTG2;TBC1D3H;CLGN;NPPB;ZNF81;TBC1D30;KIF5A;CAPN5;SCN9A;BANF2;RGS8;SH3GL2;RGS7;MSX2;ATG9B;TMOD2;ADAM11;LMTK3;CASK;MUC3A;MID2;TANC2;KLHL41;KLHL42;GPRIN2;TANC1;PCP4;GPRIN1;SCN8A;MAP7D2;WDFY3;MASP2;FBN2;TBC1D19;CALCA;BHLHB9;KLHL14;ARHGEF28;NPR2;CHAT;CACNA1B;PLD5;KLHL11;CACNA1C;KLHL13;CACNA1E;MCHR1;TMEM246;BRINP1;TMEM249;OR51B4;NXPH1;FAM71C;TAC1;CCDC140;MFAP3L;KLHL29;SYT3;ZFHX3;SYT2;AUTS2;SYT1;MUC16;CNTN6;MUC17;LAYN;USB1;SYT9;HIGD2B;ZFHX4;MT3;SYT7;PHOX2A;TMEM233;GNAL;FGF14;FGF18;MANSC4;NXF2B;RSPH14;CYCS;CNTN3;CNTN4;FGF13;FGF12;SDK2;FGF11;FGF10;CD164L2;RHOXF1;CNRIP1;CHD5;PPP1R9A;AFF3;SOBP;PITPNC1;HMGB4;SEC61A2;CYP26B1;RASGEF1C;ZIC1;SPATA31C2;DACT2;CFAP47;CPXM1;TMEM189-UBE2V1;SCN5A;ARFGEF3;DACT1;GALNT8;TTC36;KRT222;ARHGEF12;RFPL1;OR1F1;ARHGEF17;RFPL2;CYP4A11;RFPL3;SHROOM2;UBE2QL1;NAV1;ETV1;NAV2;ETV2;SSTR1;ETV4;ADGRF3;CCNA1;NAV3;VGF;CDHR2;SPATA31D3;NAT8L;SCN4B;INA;FBP2;SHANK1;CREB5;OTUB2;DBX2;CRMP1;ACVR1B;ASB15;PTHLH;CYGB;PRTG;WDCP;GNG3;RAB40A;NWD2;SV2C;SV2B;CNR1;SV2A;SPOCK3;MVB12B;CLVS2;CCDC181;SPOCK1;ZPLD1;SLIT2;CCDC184;CLVS1;MDH1B;CCDC178;CHGA;ATP2B3;HS3ST5;ATP2B2;HS3ST2;MAPK10;CLCN5;SBK1;CLCN4;INAFM1;FAM131B;GALP;ZNF177;CNTFR;MAML2;FRMPD4;TMEM200A;MYT1L;DQX1;TRIL;TMEM200C;RAPH1;STMN2;WDR86;STMN4;BACH2;ENO4;ZXDA;GPR173;MSANTD2;SCN11A;ZXDB;HOXA2;DIP2C;ANKS1A;NCKAP5;HOXA5;PRIMA1;CUBN;UNC13A;ACOT7;PRKCE;GML;OR1J4;SYTL5;GABRG2;DKK2;HOXB9;PARD3;HECW1;MAP1A;ANOS1;ZSCAN23;ACOT1;SPIN2B;HOXB2;MAML3;HOXB8;HOXB7;ASF1A;HOXB6;ASTN1;FREM3;SYCP2L;CFI;PHYHIPL;FAM171A1;CRACR2B;PCDHA1;GALR3;FLRT3;HOXC5;PRR26;PCDHA3;PCDHA2;PCDHA8;PCDHA7;PCDHA6;F8A1;DNAH10;ARPP21;TMEM196;THAP10;SLC16A14;TMEM198;XKR7;GLUD2;PCDHB2;CYP1A1;GJB7;CHRFAM7A;PCDHB3;GALNTL6;XKR4;CPEB3;PCDHB9;CPEB2;PRR36;PCDHB7;GABRB3;BTG4;RET;GABRB2;GABRB1;NRSN2;SPIN3;FMN2;ABCC11;VSIG10L;GLI2;ADAMTSL1;CHL1;TRIM2;ZNF280C;RSPO2;RNF150;GPRASP2;RSPO4;GARNL3;AHSG;HSFX2;TACR3;TET1;PAX3;TMEM179;COL2A1;PLCB4;GAS2;RARB;NANOGP8;ZNF597;GRAMD1B;PLPPR1;PLPPR3;DCAF12L2;PLPPR4;PRUNE2;PLPPR5;HSFY2;ADCY1;ASCL1;PRSS44;PDC;PRSS42;ADCY5;GPR153;TMEM169;TP53TG3;CHN2;SLC17A6;SLC17A7;SLC17A8;GPR156;ANKRD50;RPRM;GABRA2;CDKN2D;BCHE;RSPH4A;CDKN2B;ZNF582;GABRA5;MCF2;ECEL1;TTC9B;NMNAT2;USP17L2;DHRS2;TUBB4A;POU4F1;POU4F3;SLC8A3;ALMS1;TMEM229A;RAB3B;CHRM2;RAB3C;ATP8A2;CLSTN2;CHRM4;CTNND2;IRS4;GUCA1A;EPX;DACH2;SERTM1;SLC8A2;HID1;TM7SF2;RPH3A;RIMS1;RIMS4;RIMS3;SALL1;FGF9;SALL2;CDH2;GRB14;SALL3;TNR;SLC26A10;LARGE1;GYG2;STK32A;LZTS1;STK32B;PCDHAC2;PCDHAC1;CD177;TECTA;MAP2K4;FAM24B;IGFBP5;SEMA6D;FRMD4A;TEX2;LEMD1;MOB3B;PYGO1;CLIP3;DISP2;CACNB1;MTNR1A;ARMCX2;RAB36;OR2L13;ZNF319;NUTM2G;ADAM7;TNIK;PPEF1;DGKK;OR13C5;DGKI;ZNF792;BRSK2;MAGEL2;PARM1;CBFB;RNF180;SCRT2;ADAP2;NACC2;PLXNA2;SRGAP3;TPPP;RAB6B;ZNF300;PLXNA4;TMEM132D;ANKRD34A;MOAP1;TMEM132E;ANKRD24;TMEM132B;ESRRB;SLC4A10;TVP23A;ESRRG;PLET1;MARCH4;LRFN2;BCL9;DAB1;NSG2;SYNJ1;LHX2;BCL2;CSPG5;NACAD;LHX4;PLEKHM3;DRC3;C8ORF34;DPP10;ALK;BMPR2;DAGLA;PTPN21;TRH;DNALI1;TRO;SGCD;SCRN1;PSD2;PSD3;GAL3ST3;ADAMTS9;ZNF521;TTC23L;GAL3ST4;PRKG1;ADAMTS7;TRPC7;TRPC5;SGIP1;COL25A1;GPX3;KRTAP5-5;LANCL1;NGB;FAM219A;RTN4RL2;C1QL4;DUSP26;TFDP3;CCDC74B;RTN4RL1;LANCL2;LANCL3;VSTM2A;VSTM2B;NLGN3;RNF32;CATSPER3;NLGN2;FGL1;TULP4;KIAA1211;JAKMIP1;THSD1;JAKMIP3;JAKMIP2;STOX2;CACNG7;ABLIM2;ABLIM3;DNAJB5;MGAT5B;NHS;DNAJB7;WASF1;CACNG2;WASF3;DRGX;CACNG5;NLGN4Y;TUB;NLGN4X;SKOR2;KCNIP2;PLCL1;AHNAK2;FBXL16;FBXL13;KBTBD11;ENOX1;KLF7;NFASC;FRAS1;POLR3B;P2RX3;APC;RAB15;ZNF738;MAB21L1;ASXL3;MAB21L2;CCDC65;TLL1;INSM1;CDO1;ZNF730;SLC24A5;NPIPB6;CBLN2;NECTIN1;TP53TG3C;DIXDC1;ACSM4;SOGA3;ANTXR1;HS6ST2;HS6ST3;EDNRA;ZNF607;RPS6KA2;BTRC;SOX5;SRRM4;SLC6A17;EBF1;MTUS1;MTUS2;EBF3;SLC6A11;MAPK8IP1;UTS2B;RRAGA;PLPP4;CYP2U1;KATNAL1;TCERG1L;PAPPA;TTLL11;TLN2;HRASLS;PTGFR;PDE1C;HIST1H3J;IGSF3;GYPB;C2CD4A;TMTC2;NLK;CRHR1;CBARP;CYP4X1;INPP5F;HIST1H3F;MAP7;NAALAD2;MAP6;FAM43B;HIST1H3I;CARMIL3;STAC;SIAH3;PDE2A;GDF1;SNAP91;SESTD1;CCSER1;ANP32C;TMCC1;OR6A2;HIST1H4E;RTL8B;BEX5;SLC44A5;ROBO2;HMX3;TENM1;ZCCHC12;RYR2;TENM2;TENM3;SLC35F3;SLC35F1;CLDN22;SERP2;UCHL1;CAMKV;SH3PXD2B;DNER;RALGPS1;RAB6C;GFRA1;NME5;MSANTD3-TMEFF1;IL17RD;GFRA2;IL17RB;RAB33A;SLC22A24;CCKBR;MAPRE3;RGS7BP;HMX2;HMX1;AMER1;AMER2;AMER3;AMIGO1;ZDHHC23;AKAP6;PTN;ZDHHC22;RGPD1;NOL4;TCEAL7;SCEL;CUX2;PTCHD1;FAM184A;TCEAL2;NCR3LG1;SUSD5;TRAM1L1;GABRE;PURG;GABRQ;MPP2;GABRP;CGREF1;CA10;LHFPL3;SORBS1;LHFPL1;VAX1;USP17L11;LHFPL6;RAB9B;F2RL2;CDK5R2;CDK5R1;GALNT14;GALNT13;GOLT1A;NRK;GALNT17;CLEC18B;CIB2;FAIM2;ARHGAP39;ARHGAP35;BMPER;FAM162B;BASP1;SACS;TMEM14A;GUCY1A2;HIST1H2AL;OR2D3;GHSR;CHRNB4;OR2D2;HIST1H2AJ;APLP1;EPDR1;LIFR;KRT77;PCDHA13;PCDHA12;PCDHA11;TMEM130;SHISA7;PCDHA10;LOR;SHISA6;HIST1H2BF;SELENOV;AMPH;SCG3;LPA;SCG2;ABCG4;CHRNA3;CHRNA5;CTTNBP2;CHRNA7;NTM;CHRNA6;TMEM59L;CPLX2;NALCN;CPLX1;PLCXD2;MARCH11;PCSK1N;HRH3;CASKIN1;USP51;ASIC2;LONRF2;ASIC1;MARK1;TGFB2;CBX5;LRRC75B;SMAD9;LRP1B;TXNRD3NB;CAMSAP3;LIN28B;RALYL;DLG2;TMEM114;TLX3;FAM163B;FAM163A;TLX1;TMEM117;ULBP2;TMEM35A;KLHDC9;ULBP3;USP35;COLGALT2;PCDHGB7;DOCK3;PCDHGB6;MEGF10;MEGF11;PCDHGB4;PCDHGB3;ELAVL4;SIX1;DBH;FBLL1;HAPLN1;ELAVL2;SPRED3;SPRED2;SPRED1;LRRTM3;HEPH;LRRTM4;LRRTM1;TMEM108;HIST1H1E;TAS2R1;HIST1H1A;TMPRSS11A;PCDHGA7;PCDHGA4;MARS2;PCDHGA2;MUM1L1;IQCJ;SEPT3;DNM3;DCT;IGDCC4;PCDHGB1;PRTFDC1;CDH19;PAPPA2;B4GALT5;HCN4;HIST1H2BM;HCN3;NRXN1;PALM2;LEF1;ATP1A3;NRXN2;PDXP;FAM169A;OR8S1;SELENOI;OR2T33;DLL3;RASD2;ERICH5;IGFBPL1;NCAM1;LRIG3;MAPK4;OPCML;KLRG1;LGI4;PCDHGC5;B3GAT2;LGI3;PCDHGC4;B3GAT1;LGI2;SPRY4;NAP1L3;LCA5;NAP1L2;TSPEAR;MEIS3;GDAP1;NAP1L5;DLK1;FAM167A;PDE10A;PPP2R2C;PPP2R2B;SPRY3;POMK;AQP11;CMTM1;RGS11;HCN1
OSTEOBLAST	1388/2316	0.9999901899669122	0.9999901899677083	0	0	0.7245551078653572	7.107944446702245E-6	PID1;ZFYVE9;TESK1;SCX;ISM1;CLDN1;PTPDC1;TSKU;TMEM92;ISLR;HTR7;LURAP1L;DPYSL4;UBASH3B;TDO2;SMCO3;SMCO2;VSTM4;FAM19A5;VSTM5;PKNOX2;FAM19A3;SAMD11;ZNF287;RBFOX2;CACNA2D1;CSNK2A3;CTAGE1;FAM133A;RFX8;CTAGE4;AGTR1;CTAGE8;MYL9;PLBD2;NGEF;FLG;CRABP2;SHOX2;GATA6;LYPD1;THY1;ADAMTS12;ADAMTS15;HPX;ADAMTS14;ADAMTS13;PDGFC;SYNDIG1;PIP5K1C;GPR17;JAG1;TSLP;APCDD1L;ABCA4;TEX36;NR2F2;LARP6;GRIN2D;HRNR;COL1A1;PCDHGA11;LYPD6B;FAT4;FERMT2;ZNF491;MTMR11;SNX12;JRKL;LRRC32;MYPN;JPH2;HEY2;DLGAP4;LRRC46;ELOVL4;SPHK1;MAMDC2;RIPK4;MYOF;ROM1;ELOVL3;EMP1;RAB3IL1;SLC39A13;WNT9A;LRRC43;SLC39A14;MMP16;CDC42EP5;PLSCR4;MMP17;KCNMA1;CDC42EP3;CDC42EP2;MMP19;CDC42EP1;ACSBG2;CRYAB;MDFI;KANK2;SAMD9;IDUA;KCNA1;SPESP1;COL11A1;FAM106CP;LRRC17;COL11A2;SNX33;PTGS2;SLC7A1;CENPB;FSTL3;FOXS1;TUBA3D;SRPX2;SNX25;HAS1;ADAM23;MICALL1;ZNF229;HAS2;FLNA;ZNF469;KRTAP2-3;TP53I11;ZSWIM2;LIMS4;EVC2;AADAT;COL22A1;DAB2IP;CASTOR1;DCBLD2;LRRC20;HEYL;COL3A1;FABP3;SPSB1;TMEM54;TTLL1;TTC30A;ADGRL4;ZNF214;CRAT;ZNF697;ADGRL2;LIMS2;LGR4;ZNF454;LY6K;OLFML2B;NAB2;MAP3K7CL;FAM228A;PLOD3;LRRC73;HR;LRRC71;CTGF;HHAT;POFUT2;YY2;LEPR;PABPC4L;NUDT18;ZNF205;SLC16A8;PITX2;ROS1;NOMO1;KCNH1;PSKH1;GPR78;FST;AKR1E2;ZFP69B;GPR75;FBXO10;STON1-GTF2A1L;NPAS4;TPST1;SLC9A3;OLFM2;SLC9A5;SMO;FRMD7;MSH4;PKP1;GMNC;ROR1;ROR2;FSCN2;AJUBA;SPATA9;ARL9;DLX1;KCNE2;DLX3;SHC1;DLX5;FBLIM1;GPR88;GLIS3;GSTT2;LY96;TNFRSF11B;NPAS1;GLIS1;GLIS2;SLC9A3R2;TMEM26;OR2S2;NDOR1;IGSF23;CLTCL1;SMYD2;TSNAXIP1;ZNF423;CD276;TXNDC5;CPA4;ALG1L2;LVRN;BDNF;NEK6;GFPT2;FBXO39;TFPI2;ZBTB12;CORO2B;LRRC66;HIST2H3PS2;KY;FAM205A;KIAA1755;LRCH2;CXCL12;UST;LCN1;SHBG;BCAR3;ZNF512B;PIWIL4;CRYBG3;FHL2;FHL3;TSPAN11;WISP1;WISP2;BOC;MYADML2;ME1;SPX;CCIN;SMIM10;EDIL3;ZNF883;BOK;SLC36A1;SMIM13;TRIM62;TMEM255B;SMIM17;OVCH2;NRG1;FOXL1;PARD3B;SNPH;ITGA8;BPI;C1GALT1C1L;SMIM21;OR10A3;MET;OR10A6;PCOLCE2;PRCD;ATP10D;LRP5;LRP4;ATP10A;ZBTB45;BARX1;SRM;NTN3;ZNF628;TRIM47;SH3BP4;CCL2;SRY;MICALCL;E2F7;LRRC8E;BEND6;CTHRC1;SEPT10;PPP1R14A;PPP1R14C;PRRX1;PRRX2;KIAA1549L;BICC1;TBX2;TM6SF2;APLN;MYO1D;MYO1E;MYO1C;PC;UBQLNL;NT5C1B;CD248;MYO1H;MDGA1;BCAR1;ERRFI1;CCDC89;TAS2R20;CPNE7;HHIP;LDLRAD2;ZDHHC8;SPATA20;ARR3;ZDHHC1;CCDC102A;SPATA25;LGALS1;ADGRA2;SPATA22;ANPEP;CCDC96;PIEZO1;IL12A;FAM53A;CCDC92;ACVR1;SLC34A3;TAS2R10;ENTPD7;HASPIN;CCDC80;FNDC4;CRISPLD1;ADGRB2;PPP1R3C;FNDC1;THAP8;CCDC87;KCNQ5;TRIB3;KCTD12;MGARP;MXRA7;KIF20A;WFDC10B;KCTD17;RIN1;SPATA18;CTXN1;MXRA5;KCTD15;STX1A;EPHA3;CCNO;EPHA2;ZBED8;PCDH10;SDC2;PCDH19;PCDH18;PCBP4;ARSJ;ZNF703;PENK;ARSI;ZBED6;SMIM10L2B;PPP1R26;SLC10A5;IFITM10;IQSEC2;FOXF2;SLC10A3;RASSF8;RAB27B;HSPA12A;EXT1;EXT2;BST1;ANLN;MC1R;PTK7;ID4;ITGBL1;ID3;MRAP2;FBXL7;LDHAL6B;DIRAS3;PTPRU;FKBP10;PTPRQ;DIRAS1;CTSZ;PTPRM;CHRDL2;NAT14;PQLC2L;SH3RF1;EDA2R;MLN;WFDC3;MEDAG;AKAP12;VMO1;KCNT2;STBD1;NCS1;QSOX1;DIRC1;LMCD1;ANKDD1B;FOXD4;IL11;CCDC110;LYNX1;FOXD1;CCDC116;TNFRSF12A;PABPC5;NXPE2;KIF7;RGMB;SORCS2;ENAH;MN1;ANO1;CTU2;TOX2;FSHR;PITPNM3;DEPDC1;ARHGEF2;MFGE8;FJX1;PDZRN3;ARHGEF5;DBN1;TMPRSS9;ARMS2;FOXC2;POPDC3;TAGLN;SATB2;CCDC103;PRICKLE2;NEXN;DEFB124;CRIP2;PRICKLE1;CCDC106;REM1;ARVCF;SERTAD4;FAM196B;GPC1;GPC4;ATP6V1G3;GPC6;RIBC2;CAP2;CAVIN1;CAVIN3;IGIP;CAVIN4;CRYBB3;DKKL1;DEFB108B;KAZALD1;PCDHB10;SH3RF3;ALDH4A1;KITLG;EPGN;NLRP10;ZDHHC9;KCNS2;CSDC2;KCNS3;KIF26B;IL17D;IL17B;NEK11;ZFP28;FHOD3;RTL1;PLGLB2;PRDM6;FHOD1;KLHL38;INPPL1;LOXL3;LOXL4;PLAT;JADE3;GXYLT2;LOXL1;ACTG2;LOXL2;TGM1;NPPB;CCND1;PLAU;SCN9A;PALM;ARHGEF40;PAMR1;RAG1;PDGFRB;CARD10;PDGFRA;OSR2;SCARA3;G6PD;KIRREL1;MSX2;OSR1;ACOT12;SLC30A1;PCOLCE;GEM;MID2;SPOCD1;SLFN12;TANC1;ERICH6B;ADAM15;SCN8A;ANKS6;HHIPL1;BBOF1;FBN2;TBC1D19;PKDCC;NNMT;NXPH3;ARHGEF25;NPR2;KLHL17;KLHL10;SLC41A1;SLC1A4;CACNA1C;SLC1A5;SLC1A7;NKAPL;CCNB3;H2BFM;CNN1;RAI1;BRINP1;CALHM2;CALD1;PACSIN3;MSC;WNT2;MFAP3L;BCL9L;ISOC2;TFAP2A;ARHGEF33;KLHL29;ZFHX2;SLC52A2;LAYN;DOLK;INHBB;INHBA;SYT8;ZFHX4;INHBE;BMP4;FGF16;IL6;FGF14;COL5A1;COL5A3;UBE2U;FGF18;COL5A2;GNB3;ALPL;PHF13;CNTN3;AMOTL1;ACTL10;OSTN;FBN1;PRR7;ZMYND19;TNFAIP6;CNRIP1;DDX43;LAMC2;RND3;CYP26B1;ZIC1;GGACT;TMEM189-UBE2V1;MYBL1;DACT1;SNTA1;MYOCD;OR1F1;ARHGEF17;SHROOM2;ARHGEF19;PLA2G4A;NAV1;ETV2;GREM1;RCN3;GREM2;ACOX2;ELF4;TMEM217;CFAP58;CCDC192;CCDC190;CUEDC1;RBM24;ATP6V1B1;SHANK1;PLEC;OTUB2;CCDC188;LAMA2;REP15;DNAH5;ASAP3;PKD1L1;RRBP1;ASAP2;PTHLH;CYGB;CYTH3;IL1RL2;RAB40A;KDELC1;CBS;KDELC2;DCDC2B;SPOCK1;EPS8L2;SLIT2;PDLIM5;GALNT3;EYA2;GALNT2;EGF;TPBG;TMED7-TICAM2;ZIC4;LAMB1;ABHD16B;SOD3;TBX18;TBX15;MAPK11;PROB1;OPN1SW;ACKR3;PTX3;ERCC6;ASB5;MBTPS2;ASB1;VIT;CNTF;SERPINE2;TMEM200B;FRMPD4;SERPINE3;TMEM200A;MRGPRF;RAPH1;XYLT1;RXFP1;ENO4;WDR88;EPS8;USP17L7;ZXDA;GJA1;GPR176;EVA1A;EVA1B;CREB3L1;AP1S1;CYP1B1;PXDC1;PRSS3;DIP2C;NCKAP5;BVES;CMKLR1;IER3;DNAAF3;CLEC11A;DAPK3;AFAP1;ZNF705A;CEL;DKK2;KIAA1217;DAAM2;HECW2;MAP1A;ANOS1;ZSCAN23;ACOT1;PRR15;NHLRC1;PRR12;PI4K2A;ENPEP;CFH;WDR63;PLAC9;FAM171A1;FAM171A2;S100A16;SERPINH1;ALX4;PCDHA3;CHST14;PCDHA7;PCDHA6;FZD1;FZD2;DNAH10;TMEM190;FZD9;FZD8;THAP10;NFATC4;SLC16A13;TMEM198;FOSL1;SLC6A9;GIPC1;PCDHB6;SNAI1;SSPN;PCDHB5;TNFSF9;PCDHB3;CPEB2;PCDHB8;PCDHB7;FANK1;MESP2;SERPINA12;PYGB;CDKN1A;NRSN2;ELN;SETD7;STON1;HRCT1;FMN2;VSIG10L;PRSS23;GLI2;ADAMTSL1;TAF7L;FCRLA;FCRLB;ADAMTSL5;PEA15;C1QTNF5;TRIM3;RSPO2;RSPO3;KRTAP1-5;PLEKHN1;TEAD1;TEAD2;CEP55;KRTAP1-1;TEAD3;GRAMD2B;SERPINB2;SLC2A12;COPZ2;EN1;HSFX1;SERPINB7;PRSS12;SERPINB8;PAX1;RIPPLY1;BACE2;INF2;MRAS;PLCB4;RARB;AHRR;COL21A1;ANGPTL5;ANGPTL1;JDP2;ZNF112;ENG;HBEGF;FAM71F1;ASAH2;PLPPR2;PLPPR4;PRUNE2;NDUFA4L2;SGMS2;AFP;SBSN;FGD1;FAM71F2;FAM129B;SLC17A9;OLFML3;EPYC;GSC;OLFML1;TP53TG5;ZNF106;GPAT2;ANKRD52;GPR156;CDKN2B;CDKN2A;PCGF2;GPR1;PRSS35;USP17L2;SCAF1;RFLNA;TMEM158;CLCF1;ADM2;VEPH1;A4GNT;MSRB3;INHA;ANKRD61;CCL27;ZNF575;CCL26;SLC28A3;CCDC71L;SEMA5A;ZNF572;COL16A1;CSF1;PLXND1;CHPF;TNC;METRNL;FGF2;LAMP5;FGF5;RIMS1;RAB41;FGF7;TUBB6;DEPTOR;CDH2;GRB14;GRB10;SLC26A10;PAPOLB;PHLDA2;LZTS2;LZTS1;STK32B;RPTN;PHLDA3;TECTA;NUTM2A;IGFBP1;ZNF560;FKBPL;IGFBP5;MAMSTR;IGFBP4;IGFBP3;SYPL2;CYS1;HIC1;RAB32;PYGO1;CLIP3;CACNB1;ARMCX2;ZNF319;CLIP4;GAPDHS;FKBP7;TSSK6;ADAM9;NUTM2G;TSSK4;NUTM2D;RHCE;DGKI;NOTCH2;BRSK1;NOTCH3;CEMIP;CUL7;SEMA7A;SLC26A1;FAM114A1;ABHD4;GLT8D2;FAM218A;AK5;KRBA1;RHOBTB1;ESPNL;KRBOX1;BAG2;BAG3;NACC2;DVL1;PLXNA2;DRD1;IGFBP6;ZNF784;PLXNA4;IMPG1;SEC16B;ANKRD29;ANKRD34A;PPAN-P2RY11;ATP8B2;WFS1;SYNJ2;MARCH4;LRFN4;P4HA1;P4HA3;CDK3;ITGA11;PLXNB3;RNF182;PLXNB2;CSPG4;ZNF777;MAFK;NACAD;LHX4;OSCP1;PLEKHF1;DAGLA;BNC2;SRXN1;PSCA;COL14A1;PTPN21;ADRA1D;TRH;CPZ;ADRA1B;UFSP1;CYR61;DUSP14;SGCE;ADAMTS5;SGCD;ADAMTS1;ZNF768;CEP170B;KRTAP5-2;EFHD1;CNGA3;EVI5L;GAL3ST2;AMH;PRKG1;SGCG;ADAMTS7;SH3D19;TRPC4;CHPF2;COL25A1;TRPC1;PLEKHG5;GPX7;VSTM2L;FAM219A;BPGM;NGF;ASPN;FOXD4L5;EVC;ACTBL2;CCDC74B;CCDC74A;DMRTA1;METTL27;NLGN2;SLC24A3;SMARCD3;SEMA3C;SEMA3B;ARPC4-TTLL3;PRR5L;NDNF;SEMA3F;THSD1;THSD4;LMF2;LMF1;CLEC3B;ABLIM3;P2RY4;HECTD2;MROH9;NHS;ZNF503;WASF3;DRGX;TUB;IRX5;KCNIP3;AHNAK2;CDC42BPB;PTPN13;KLF4;PTPN14;KLF2;OTOGL;P2RX6;MAB21L1;MAB21L2;KLF9;MGAT4B;HCG22;PI16;TRMT61A;CDRT1;SLC35B3;RSC1A1;OXTR;SPARC;CALML6;DIXDC1;HGH1;PJVK;KLHDC7B;SOGA3;ANTXR1;RPS6KA4;EDNRA;RPS6KA2;DZIP1L;OR2A42;HMCN1;CHAC1;SYNPO;MYOZ2;TNS2;TNS1;VSIG8;SRRM5;IL1R1;SLC35C1;P3H2;EBF1;KRT7;EBF2;EBF3;P3H3;PLPP7;PLPP4;CYP2U1;PSG4;CD109;PAPPA;COL8A2;PFN4;TTLL11;TLN2;PLPP3;NBL1;SLC22A4;SLC22A3;PTGFR;TBCEL;PDE1C;TSHZ3;TWIST2;CBARP;KRT33B;NUAK1;SCFD2;STC2;FAM180A;GSTT2B;CDR2;TREX2;IGFL3;GDF6;GDF5;LACC1;OCLM;RAET1G;MAGED4;CORO6;RTL8B;RAB40AL;OR2A1;C2CD6;TENM2;TENM3;CLIC3;CAB39L;FAM69A;ADIRF;MEOX2;QRFP;SERP2;SLC22A13;SLC22A14;CLDN20;UCHL1;ESM1;SLC22A15;SH3PXD2A;PRX;SH3PXD2B;ANKRD1;HRAS;ZCCHC24;EDN1;SLC35G6;INSRR;KRT34;GFRA1;PDCD1LG2;NME5;KRT32;RHOC;RHOD;IGFN1;MLF2;UGDH;B3GNT9;NOV;KRT39;CLDN14;RHOJ;FIBIN;CLDN18;MAPRE3;DNASE1L2;ACTRT3;MATN3;VGLL3;DNASE1L1;TNXB;FAM47C;AMIGO2;RFNG;RASIP1;LIMA1;CST2;MTHFD1L;NCR3LG1;UBTD1;APBB2;CILP2;SUSD5;TRAM1L1;GABRE;CBR3;PURG;GDF10;UBL4B;NQO1;CGREF1;PLAC8L1;SORBS2;VAX2;CT62;KRT19;LBX2;KRT17;FAP;KRT16;AXL;LHFPL6;KRT14;TRIP10;BLID;MEGF8;F2RL2;ZNF354C;STEAP3;DSCC1;ARHGAP39;DEUP1;SSC4D;PVR;SYDE1;ARHGAP42;MAGED4B;BMPER;FAM186B;SACS;SIRPA;SVEP1;WNT5B;IL11RA;NANOS3;MYH15;KRT79;EPDR1;LMO7;ANXA10;KRT75;PRSS53;ALDH3A1;SELENOM;LOX;COL4A1;COL4A4;CERCAM;ABCG4;JCAD;OR2C3;LMO7DN;STEAP1B;NTM;TMEM59L;CHRNA9;FBLN1;FBLN2;NALCN;COX7A1;LTBP1;NID2;FBLN5;PSORS1C1;TMEM121;SCUBE3;ASIC5;CASKIN2;MYH13;TCTEX1D4;LRRIQ4;ASIC1;TGFB2;TGFB1;SMAD3;LRRC75B;SMURF2;TGFB3;EPHX1;AZIN2;SSC5D;ARHGAP24;TXNRD3NB;SMAD7;ARHGAP23;TDRD1;FAM187A;ARHGAP31;DIAPH3;TP53I3;TMEM115;GDNF;BAMBI;TRPV4;TMEM117;TMEM119;OR2A7;ULBP2;LRP11;ULBP3;GPSM1;B4GALT2;USP35;COLGALT2;PCDHGB7;HSPB6;PCDHGB5;PCDHGB4;CGB7;PCDHGB3;PCDHGB2;HSPB7;CGB5;LMOD1;HSPB2;SIX1;CGB3;FBLL1;HAPLN3;PKD1;HAPLN1;SPRED2;HEPH;TMEM104;SNAPC2;SIX5;SIX2;BDKRB2;BDKRB1;PDE4A;RIMBP3B;TAS2R5;RHBDF1;PROSER2;PCDHGA7;KLF12;PTGIS;PCDHGA4;MYEOV;PCDHGA2;SENP3;C1QTNF9B;DCN;CKAP4;IQCH;PCDHGA9;ALDH1A3;ARHGAP10;LATS2;DDAH1;RASA3;IGDCC4;IFNE;HKDC1;COL6A1;AKT1S1;PCDHGB1;COL6A3;MYH9;PDE5A;ITGB1BP2;DOCK1;PAPPA2;SLFN5;KRT81;KRT80;NPY4R;PALM2;NRXN2;GNA14;ACAN;NT5DC2;RGS20;CHSY3;LRIG3;SASH1;OPCML;KDM4D;PCDHGC5;PCDHGC4;SPRY4;NAP1L3;LCA5;ARID3C;MEIS3;SGPP1;TICRR;FAM167B;MLPH;DES;SLFNL1;PMP22;SPRY3;CMTM1;PDE7B;FSIP1
FIBROBLAST	1381/2316	0.9999901899676328	0.9999901899677083	0	0	0.7142163442558231	7.00651982149576E-6	PID1;ZFYVE9;ISLR;LURAP1L;UBASH3B;VSTM4;VSTM5;SAMD11;HES7;ZNF287;CCBE1;TSTD3;RBFOX2;CACNA2D1;LDOC1;CH25H;RFX8;EID3;AGTR1;MYL9;PLBD2;FLG;HACD1;CDCA2;TTYH3;CRABP2;SHMT2;SHOX2;GATA6;CDCA8;THY1;GATA2;ADAMTS12;LYPD6;IQGAP3;TEX29;CYB5R2;ADAMTS15;ADAMTS14;PDGFD;RDH10;PDGFC;PIP5K1C;PRRT1;GLYATL2;TIPARP;APCDD1L;ABCA4;NR2F1;EXOC6B;TEX36;NR2F2;L1CAM;LARP6;GRIN2D;HRNR;COL1A1;PCDHGA11;PPFIBP1;TMEM98;TMEM99;LYPD6B;SFXN3;MRVI1;DCHS1;FAT4;FERMT2;GSTM5;ANXA8L1;ZNF491;MTMR11;SNX12;JRKL;PTH1R;HOXC12;LRRC32;HOXC11;ARHGAP6;HOXC10;MYPN;EEA1;JPH2;MMP27;TCP11L1;DLGAP5;DLGAP4;ELOVL4;METRN;SPHK1;MAMDC2;MYOF;ROM1;EMP1;RAB3IL1;SLC39A13;WNT9A;EMP3;SLC39A14;DUSP7;MBLAC1;MMP16;INCENP;OAF;CDC42EP5;CDC42EP4;PLSCR4;MMP17;KCNMA1;CDC42EP3;PIGK;CDC42EP2;MMP19;CDC42EP1;PPARG;CRYAB;KANK2;ATL3;SYNPO2;SPESP1;COL11A1;LRRC17;SNX33;PTGS2;SLC7A1;CENPA;CENPB;FSTL3;SRPX2;MICALL1;ZNF229;ANO10;HAS2;FLNA;ZNF469;KRTAP2-3;STX2;CSMD2;TP53I11;LIMS4;ZNF221;EVC2;RIC1;AADAT;DAB2IP;SNX24;TMCO4;DCBLD1;DCBLD2;CENPE;COL3A1;SNX18;SPSB1;TMEM54;CENPI;ETNK2;TTC30A;CENPO;ADGRL4;ZNF214;CRAT;ZNF697;ADGRL2;LIMS2;LGR4;CDKN3;CENPS;LY6K;OLFML2B;NAB2;PLOD3;LRRC73;ZC3HAV1L;HR;CTGF;FOXQ1;POFUT2;YY2;HEPHL1;POFUT1;PABPC4L;NUDT18;ZNF205;PITX2;PITX1;SLC16A3;TCP11;NOMO1;KCNH1;NOMO2;FBXW8;GPR78;RAD21L1;FST;ZBTB38;AKR1E2;ATP11C;NPAS4;TPST1;SLC9A5;SLC25A52;ROR1;ROR2;FSCN2;AJUBA;SPATA9;DLX1;SHC3;SHC1;FBLIM1;GLIS3;GSTT2;LY96;TNFRSF11B;NPAS1;CYP19A1;NPAS2;GLIS1;GLIS2;SLC9A3R2;TMEM26;OR2S2;SOCS3;DSEL;CLTCL1;NPTX1;SOCS6;CD276;TXNDC5;CPA4;SLC38A4;SRD5A2;BDNF;NEK6;GFPT2;TFPI2;TNFRSF10B;ZBTB12;CORO2B;LRRC66;HIST2H3PS2;FAM205A;KIAA1755;LRCH2;CXCL12;UST;SHBG;SP9;BCAR3;ZNF512B;SLC25A1;ARHGAP11A;CRYBG3;FHL2;FHL3;ELFN2;FOXM1;WISP1;SPR;BOC;PGM3;ME1;CCIN;SPDL1;SMIM10;BOK;TMEM255B;ITGA1;TNFRSF19;NRG1;FOXL1;PARD3B;MFRP;SNPH;HAND2;ITGA8;C1GALT1C1L;OR10A3;MET;TRIM55;OR10A6;CANT1;PCOLCE2;ATP10D;ATP10A;SRM;LRP6;NTN3;CCDC85A;SH3BP4;CCL2;IGF2BP3;IGF2BP2;BEND7;E2F7;LRRC8E;BEND6;CTHRC1;SEPT10;SEPT11;PPP1R14B;KCNJ8;PRRX1;PRRX2;KIAA1549L;CABLES1;TBX5;BICC1;TBX3;TBX2;TM6SF2;MYO1D;MYO1E;MYO1C;ZNF618;ST5;PRC1;NT5C1B;CD248;MDGA1;BCAR1;SPON2;ERRFI1;CCDC89;CPNE7;ZDHHC5;LDLRAD2;ZDHHC8;SPATA20;ZDHHC1;CCDC102A;CDC20;MT2A;LGALS1;ADGRA2;ANPEP;CCDC96;PIEZO1;IL12A;FAM53A;CCDC92;EPHB3;ACVR1;ENTPD7;ACTN4;HASPIN;PPP1R3G;SFRP1;CCDC80;FNDC4;HIST2H3A;ADGRB2;PPP1R3C;FNDC1;THAP8;CRISPLD2;KCTD11;CCDC87;KCNQ5;TRIB3;TRIM16;MGARP;MXRA7;KIF20A;KCTD17;RIN1;SPATA18;CTXN1;MXRA5;HIST2H3C;EPHA2;NUMBL;SDC2;WNK4;CEND1;ZBTB4;PCDH18;PCBP4;ARSJ;ZNF703;PENK;TSPAN5;ARSI;ZBED6;SNX8;ARSB;TNFSF18;SLC10A6;YES1;IQSEC2;FOXF2;FOXF1;SLC10A3;IGF2;DCLK2;RASSF8;HSPA12A;FER1L6;EXT1;EXT2;ANLN;MC1R;PTK7;ID1;ITGBL1;ID3;RGL1;FBXL7;NRP1;PTPRU;FKBP10;FOXE3;FOXE1;PTPRQ;DIRAS1;PTPRM;SECTM1;AKR1B1;NAT14;PQLC2L;SH3RF1;EDA2R;MEDAG;AKAP12;NANP;SCML1;STBD1;NCS1;SDF4;KIF1C;QSOX1;DIRC1;LMCD1;CTSB;IL11;LYNX1;ZHX3;NBPF3;FOXD1;CCDC116;TNFRSF12A;MME;PABPC5;KIF23;KIF7;RGMB;ANO4;ANO3;TOX2;KCNU1;DEPDC1;MICU3;KIF2C;MFGE8;FJX1;PDZRN3;CD44;DBN1;TMPRSS9;LNP1;FOXC2;POPDC3;TAGLN;INPP1;SATB2;CCDC103;GBA;PRICKLE2;NEXN;SERTAD4;FAM196B;CAMK2N1;FAM196A;GPC1;PERP;MSX1;ATP6V1G3;GPC6;RIBC2;CAP2;MICB;CAVIN1;AKR1C1;CAVIN3;AKR1C2;PCDHB12;KAZALD1;PCDHB10;SH3RF3;KITLG;NLRP10;ZDHHC9;KCNS2;CSDC2;KCNS3;KIF26B;PNPLA3;NEK11;FHOD3;RTL1;ERCC6L;PRDM6;INPPL1;LOXL3;BUB1B;LOXL4;PLAT;GXYLT2;TMEM262;LOXL1;ACTG2;LOXL2;CCND1;PLAU;CAPN5;SCN9A;ENPP1;ARHGEF40;PAMR1;PDGFRB;KIRREL3;PDGFRA;OSR2;SCARA3;G6PD;KIRREL1;MSX2;OSR1;PCOLCE;GEM;MID2;PDGFRL;ADAM19;SPOCD1;SLFN12;TANC1;PROCR;SCN8A;ANKS6;HHIPL1;BBOF1;MASP1;FBN2;TBC1D19;PKDCC;NNMT;NXPH3;ARHGEF25;ARHGEF28;NPR2;KLHL17;SLC41A1;KLHL11;CACNA1C;SLC1A5;SLC1A7;NKAPL;CNN1;RAI1;TMEM246;CALHM2;GRK5;CALD1;ADGRG6;PACSIN3;MSC;CCDC140;WNT2;BCL9L;TFAP2A;KLHL29;CRTAP;SLC52A2;LAYN;HMGA2;DOLK;INHBB;H2BFS;INHBA;ZFHX4;INHBE;BMP4;IL6;FGF14;NAT1;COL5A1;TMEM237;COL5A3;KIF4A;COL5A2;GNB3;PHF13;C16ORF45;CNTN3;PYROXD2;AMOTL1;ACTL10;FBN1;TNFAIP6;CNRIP1;RND3;TMEM189-UBE2V1;SCN5A;MYBL1;DACT1;SNTA1;MYOCD;ARHGEF17;SHROOM3;NAV1;NAV2;ETV2;SSTR1;GLRX2;ETV4;GREM1;CCNA2;RCN3;GREM2;NAV3;ACOX2;ELF4;TMEM217;CFAP58;CUEDC1;RBM24;ATP6V1B1;SHANK1;PLEC;OTUB2;CCDC188;LAMA2;REP15;DNAH5;ASAP3;RRBP1;ASAP2;ABHD17C;PTHLH;CYGB;CYTH3;RAB40A;KDELC1;CBS;KDELC2;SPOCK1;EPS8L2;SLIT2;TAS1R1;HSD3B7;RRM2;GALNT2;TPBG;TMED7-TICAM2;ZIC4;LAMB1;SOD3;TBX18;MAPK12;ADGRD1;TBX15;OPN1SW;ACTC1;ACKR4;PTX3;ASB5;MBTPS2;VIT;CNTF;MAML2;SERPINE2;TMEM200B;FRMPD4;TMEM200A;MRGPRF;RAPH1;XYLT1;MSANTD3;GRPR;SLC4A3;ELK3;EPS8;NYNRIN;GJA1;HOXA9;GPR176;EVA1A;GJA3;EVA1B;CREB3L1;FDXR;AP1S1;CYP1B1;PXDC1;HOXA1;PRSS3;DIP2C;NCKAP5;BVES;IER3;CLEC11A;DAPK3;OR1J4;ARMC9;AFAP1;OR1J2;DKK2;ADCY9;LCE2A;KRTAP4-12;DAAM2;PARD3;GPR161;ARMC4;MAP1A;ZSCAN23;PIH1D2;NHLRC1;HOXB7;PI4K2A;HOXB6;CFH;WDR63;SKA3;PLAC9;FAM171A1;FAM171A2;S100A16;HOXC5;SERPINH1;ALX4;HMOX1;PLEK2;CHST14;HOXC8;S100A11;FZD1;AFAP1L1;FZD2;FZD4;TMEM190;FZD9;FZD8;RMDN2;CDC6;ELL2;THAP10;NFATC4;TMEM198;FOSL1;PCDHB2;SLC6A9;GPR180;GIPC1;PCDHB6;SNAI1;SSPN;PCDHB3;HOXD3;HOXD9;PCDHB8;HOXD8;PCDHB7;CDKN1A;NRSN2;ELN;SETD7;STON1;TCF21;HRCT1;ADM;FMN2;PRSS23;GLI2;ADAMTSL1;TAF7L;FCRLB;C1QTNF2;C1QTNF1;ADAMTSL5;AIFM2;ADAMTSL4;PEA15;C1QTNF5;ANXA6;RSPO3;KRTAP1-5;TK1;PLEKHN1;TEAD1;TEAD2;CEP55;KRTAP1-1;RSPO4;TEAD3;TCF19;GRAMD2B;SERPINB2;TIGD6;ANXA5;SSR3;SLC2A12;COPZ2;PAX3;EN1;AEN;SERPINB7;FAM126A;PRSS12;SERPINB8;BACE2;INF2;MRAS;PLCB4;KIFC1;AHRR;KIFC3;JDP2;ZNF112;ENG;WDR25;PLPPR2;PLPPR4;ADCY3;HOXD13;SGMS2;HOXD11;SBSN;FGD1;FAM71F2;FAM129B;GPR153;SLC17A9;OLFML3;OLFML1;ANKRD52;GPR156;ANKRD50;CDKN2B;F10;CDKN2A;PCGF2;RFLNB;GPR1;PRSS35;TM9SF1;TMEM158;CLCF1;NFIC;ADM2;VEPH1;A4GNT;MSRB3;PLCD3;INHA;ANKRD61;CCL27;CCL26;RAB3B;CCDC71L;SEMA5A;CHRM2;COL16A1;CSF1;PLXND1;CHPF;TNC;HJURP;METRNL;FGF2;SLC8A1;FGF5;FGF7;TUBB6;SALL1;CDH2;CFL2;SLC26A10;MB21D2;IL13RA2;PHLDA2;LZTS2;PHLDA1;STK32B;PHLDA3;ZNF560;FKBPL;IGFBP5;MAMSTR;IGFBP4;IGFBP3;MITF;SYPL2;CYS1;HIC1;PGF;RAB32;PYGO1;CLIP3;ARMCX1;KIAA1614;MELK;ARMCX2;CLIP4;ARMCX6;FKBP7;ADAM9;DGKI;NOTCH2;NOTCH3;CEMIP;CUL7;SEMA7A;FAM114A1;ABHD4;GLT8D2;HMMR;ABHD5;AK5;RHOBTB1;OR1Q1;ESPNL;KRBOX1;BAG2;BAG3;NACC2;CLCA2;NDN;IGFBP6;SEC16B;ANKRD29;ANKRD34A;ATP8B2;WFS1;OSBPL3;SLC4A11;DHCR24;SYNJ2;MARCH4;LRFN4;P4HA1;P4HA3;ITGA11;PLXNB3;RNF182;PLXNB2;CSPG4;NACAD;NES;LHX9;OSCP1;ANKRD33B;BNC2;SRXN1;PSCA;COL14A1;PTPN21;ADRA1D;CPZ;ADRA1B;UFSP1;CYR61;DUSP14;SGCE;ADAMTS5;LBH;SGCD;SCRN1;ADAMTS1;SGCB;PSD3;CEP170B;CCDC54;EVI5L;ZNF521;PRKG1;SGCG;ADAMTS7;SH3D19;TRPC6;TRPC4;CHPF2;SGIP1;CKAP2L;TRPC1;REXO2;NGF;ASPN;ASPM;EVC;ASPH;CCDC74B;CCDC74A;ANG;METTL27;CEBPB;NLGN1;NLGN2;CEBPD;SEMA3C;SEMA3D;SEMA3B;NDNF;SEMA3F;THSD1;THSD4;LMF2;CLEC3B;ABLIM3;NHS;ZNF503;WASF3;JAZF1;NLGN4Y;TUB;IRX1;IRX2;ANGPT1;IRX5;KCNIP3;AHNAK2;CDC42BPB;PTPN13;KLF4;PTPN14;P2RX6;CLEC2A;NFASC;FRAS1;POLR3B;MAB21L1;RAB13;MGAT4B;NECTIN2;CDRT1;SLC35B3;RSC1A1;OXTR;SPARC;CALML6;IFIT5;SOGA3;ANTXR2;ANTXR1;RPS6KA4;EDNRA;GOLGA5;NIPAL2;RPS6KA2;DZIP1L;HABP4;HMCN1;CHAC1;SYNPO;TNS2;TNS1;IL1R1;SLC35C1;P3H2;PSG1;KRT7;P3H1;EBF3;PSG3;P3H3;PSG2;PIMREG;PSG9;PLPP7;PSG8;INPP4B;NEIL3;PLPP4;CYP2U1;KATNAL1;PSG5;PSG4;CD109;PAPPA;HMSD;PSG6;COL8A2;SUCLG2;PFN4;TTLL11;TLN2;PLPP3;NBL1;PFN2;SLC22A4;KPRP;SMIM3;PTGFR;PDE1C;TSHZ3;MAGED1;TSHZ1;LHB;TWIST2;STC1;TMTC1;CD99L2;APCDD1;CBARP;KRT33B;NUAK1;SCFD2;STC2;FAM180A;STXBP6;GSTT2B;CDR2;STAC;AMMECR1;GDF6;TRERF1;GDF5;GNG11;TPX2;RAET1G;MAGED4;CORO6;SIM1;RTL8B;ACVRL1;COL18A1;C2CD6;TENM2;TENM3;CLIC3;IFNA1;C2CD2;FAM69A;ADIRF;QRFP;SERP2;GYS1;UCHL1;ESM1;SH3PXD2A;CLDN24;SH3PXD2B;KIF13A;TRIM6-TRIM34;ANKRD2;HRAS;RALGPS2;ZCCHC24;EDN1;BHMT2;KRT34;GFRA1;PDCD1LG2;KRT32;RHOC;IL17RC;RHOD;MLF2;UGDH;B3GNT9;NOV;RHOJ;FIBIN;SGK1;ACTRT3;MATN3;VGLL3;DNASE1L1;TOR4A;TNXB;AMIGO2;PTN;RFNG;TRAK2;TCEAL7;LIMA1;MTHFD1L;TCEAL3;UBTD1;TLDC1;CILP2;SUSD5;TRAM1L1;GABRE;TCEAL9;CBR3;UBL4B;ARNT2;NQO1;GBF1;VAX2;TJP1;CT62;KRT19;KRT17;FAP;LRRN4CL;AXL;LHFPL6;TRIP10;BLID;COPG1;TRIP13;F2RL2;ZNF354C;STEAP3;GALNT15;HDLBP;ARHGAP39;PVR;HOXA13;HOXA11;HOXA10;SYDE1;MAGED4B;BMPER;EME1;FAM162B;SACS;SVEP1;WNT5B;IL11RA;ARID5B;LIFR;LMO7;KCTD4;KCTD9;SELENOM;LOX;COL4A1;CERCAM;JCAD;FBLN7;LMO7DN;PXK;STEAP1B;USP53;NTM;ARHGAP18;FBLN1;FBLN2;TRHDE;COX7A1;LTBP1;NID2;FBLN5;PSORS1C1;TMEM121;MARCH10;DPP4;SCUBE3;FAM83G;ARHGAP20;CASKIN2;ASIC1;CBX8;TGFB2;SMAD3;SMURF2;DNAJC13;SSC5D;HSPA2;ARHGAP24;ARHGAP23;FAM187A;DAP;ARHGAP31;DIAPH3;TP53I3;TMEM115;GDNF;TRPV4;TMEM117;TMEM119;ULBP2;ACBD3;TMEM35A;LRP11;ULBP3;GPSM1;B4GALT2;USP35;CXCL6;PCDHGB7;HSPB6;PCDHGB5;PCDHGB4;CGB7;PCDHGB3;PCDHGB2;HSPB7;CGB5;LMOD1;HSPB2;SIX1;CGB3;HSPB3;HAPLN1;SPRED3;IQCJ-SCHIP1;SPRED2;SPRED1;HEPH;TMEM104;SNAPC2;SIX5;FAM86B2;SIX2;BDKRB2;BDKRB1;PDE4A;TAS2R1;RHBDF1;ABCC4;PCDHGA7;PCDHGA5;PTGIS;PCDHGA4;MYEOV;PCDHGA2;KLF14;C1QTNF9B;DCN;CKAP4;IQCH;PCDHGA9;TGFBR3;ALDH1A3;ARHGAP10;LATS2;DDAH1;RASA3;IGDCC4;IFNE;COL6A1;AKT1S1;PCDHGB1;COL6A3;MYH9;USP40;PDE5A;DOCK1;PRTFDC1;SLFN5;KRT81;COLEC10;CAMK2D;KRT80;HIST1H2BJ;CD163L1;NPY4R;PERM1;PALM2;LCAT;MOSPD1;ACAN;NT5DC2;POC1A;RGS20;CHSY3;S1PR3;LRIG3;SASH1;GBP3;TCFL5;KDM4D;PCDHGC5;PCDHGC4;SPRY4;LCA5;PPP2R3A;MEIS3;SHCBP1;TICRR;KISS1;FAM167B;FAM167A;MLPH;PMP22;CMTM1;PDE7B;FSIP1
PODOCYTE	1378/2316	0.9999901899676816	0.9999901899677083	0	0	0.7098371265370705	6.963559308533761E-6	SCX;ISM1;CLDN2;CLDN1;TMEM92;IL4I1;COMTD1;LURAP1L;DPYSL4;FAM110C;PPP4R4;ZC3H12A;SMCO3;SMCO2;MNX1;FAM19A3;UNC5A;CSNK2A3;CLDN4;SPINT1;OPTC;CTAGE4;MYL1;CTAGE8;MYL9;HPD;FLG;TTYH3;ABCB1;RETSAT;SHOX2;PDGFB;GATA6;LYPD1;FIGNL2;ADAMTS12;LYPD6;C3;ADAMTS15;ADAMTS14;ADAMTS13;NPBWR1;PDGFC;KRTAP5-11;ZBTB7B;AMZ1;JAG2;NGFR;GPR17;CADM4;TSLP;BTBD16;APCDD1L;ABCA4;BTBD11;NR2F2;TEX38;L1CAM;AIF1L;GRIN2D;HRNR;COL1A1;ABTB2;PCDHGA11;PPFIBP1;VANGL2;FAT2;ANXA8L1;QPRT;BHLHE41;TFCP2L1;PTH1R;HOXC11;AREG;JPH1;HOXC10;MMP20;LRRC31;JPH2;MMP24;CGNL1;MAMDC4;FGFBP1;LRRC45;GPR37;LRRC46;SPHK1;MAMDC2;RIPK4;MYOF;ELOVL3;SLC39A13;TEX15;SLC39A14;MBLAC1;MMP15;CDC42EP5;KCNMA1;CDC42EP2;CDC42EP1;CRYAA;NUP62CL;GPRC5D;SMTNL2;CRYAB;GPRC5C;DSCAML1;MYRF;GPR45;PKN3;ARL14EPL;IDUA;SPESP1;COL11A1;FAM106CP;LRRC17;SNX33;FSTL3;FOXS1;TUBA3D;GBX2;RNASE8;HAS1;MICALL1;RNASE7;SPP1;HAS3;FLNA;ZNF469;KRTAP2-3;ZSWIM4;LIMS4;EVC2;LRRC24;BIK;AADAT;KCNB2;WNT7B;DAB2IP;WNT7A;CASTOR1;DCBLD2;LRRC20;TTLL6;SPSB1;TMEM54;ETNK2;WT1;ZNF219;ADGRL4;ZNF214;LIMS2;EXOC3L1;OLFML2B;RASL11B;UPK2;MAP3K7CL;LRRC71;SLC9C1;CTGF;HHAT;POFUT2;YY2;SLN;HEPHL1;ADORA1;PABPC4L;NUDT18;ZNF205;SLC16A8;PITX2;SLC16A3;ROS1;KCNH1;PITX3;CDKL2;CDKL4;RAD21L1;SLC9A2;SLC9A3;ACAP3;FRMD5;SLC9A5;SMO;GMNC;ROR1;PKP3;FSCN2;AJUBA;DSC2;COL17A1;SPATA9;CD274;DLX1;PFKFB4;KCNE2;BEAN1;FBLIM1;GPR87;GLIS3;GSTT2;TNFRSF11B;NPAS1;GLIS1;GLIS2;OR2S2;SBNO2;IGSF23;AMDHD2;KIAA1522;CLTCL1;ZBBX;SMYD2;HYI;TSNAXIP1;IP6K3;CD276;CPA4;KL;BDNF;NEK6;TFPI2;LRRC61;TNFRSF10C;DCDC2;TNFRSF10B;ZBTB12;TNFRSF10A;CORO2B;HIST2H3PS2;TMIE;LRIT2;LCN2;SP6;NFE2L3;SHBG;BCAR3;ZNF512B;TRIM74;ITGB4;RASGRF2;TSSK1B;DYSF;FHL2;ELFN2;MSLN;TSPAN12;TSPAN11;SPR;MYADML2;ME1;UGT2A3;SPX;CCIN;EDIL3;NKX3-2;TRIM67;BOK;PIANP;TMEM255A;GKN1;TNFRSF19;OVCH2;NRG1;NRG2;FOXL1;PARD3B;SNPH;IL1RAPL2;TRIM58;DSG2;SLC25A10;C1GALT1C1L;OR10A3;MET;TRIM55;OR10A6;PRPS1;SRC;ATP10D;PPM1H;LRP5;ZBTB42;LRP4;ATP10A;PPM1J;NTN1;NTN3;SLC25A29;OR2W3;IGF2BP1;SH3BP4;CCL2;OR12D3;MICALCL;SLC25A23;BEND7;TRIM43;E2F7;LRRC8E;ZNF860;CTHRC1;LINGO2;TRIM43B;SEPT10;PPP1R14C;KCNJ8;STYK1;PRRX2;BICC1;TM6SF2;DBNDD1;MYO1E;TSPAN15;MYO1C;USH1G;TSPAN18;SYT10;NT5C1B;PABPC1L;MYO1H;MDGA2;MDGA1;BCAR1;NPFFR2;CCDC89;CPNE7;MT1M;LDLRAD2;ZDHHC8;SPATA20;ARR3;ZDHHC1;CCDC102A;SPATA25;MT2A;LGALS1;MCIDAS;TNFSF10;CCDC96;PIEZO1;IL12A;FAM53A;EPHB2;SLC34A3;PAQR9;EPHA6;ARL14;CCDC78;SLC34A1;ENTPD7;HNF1B;TIMD4;ACTN4;BTC;CCDC80;OMP;FNDC4;ADGRB2;PPP1R3C;FNDC1;CRISPLD2;SPATA12;MT1F;KCTD14;KCNQ4;CCDC87;TRIB3;TRIM16;MGARP;MXRA7;TAGLN3;KCTD17;SPATA18;PEX11G;CTXN1;CCNO;EPHA2;PLA1A;PXT1;GRB7;ZBED9;TMEM63C;SDC2;SDC3;ART5;NKAIN4;PCBP4;ARSJ;ZNF703;ZBED2;ARSI;TSPAN2;TSPAN1;B4GALNT4;NTNG1;PPP1R26;SLC10A5;LRRN4;RASSF7;IFFO2;DCLK2;HSPA12A;EXT1;ACER2;TH;PTK7;GNRH2;RGL3;ANKRD18A;RETREG1;TP73;FBXL6;LDHAL6B;DIRAS3;SPAG17;PTPRU;FKBP10;FOXE3;CD40;ZBED6CL;FOXE1;CTSZ;DIRAS2;GRIK4;PTPRM;KIF12;NAT14;PQLC2L;EDA2R;PCSK4;WFDC3;AKAP12;SPANXN1;C8G;CRTAC1;HYAL2;STBD1;NCS1;QSOX1;LMCD1;ANKDD1B;FOXD4;IL11;CCDC110;FOXD1;TNFRSF12A;PABPC5;ANO9;ANO7;KIF7;SORCS3;SORCS2;ANO2;RNF144B;IL1A;MFGE8;FJX1;ARHGEF5;DBN1;FOXC2;POPDC3;TAGLN;TMPRSS7;CCDC103;PRICKLE2;GREB1L;NEXN;CRIP2;PRICKLE1;RELB;ARVCF;RELN;SERTAD4;ALS2CL;FAM196B;FAM196A;GPC1;PERP;ORMDL3;PLEKHG4B;GPC5;GPC4;RIBC1;XDH;GPC6;CAP2;CAVIN1;GAD1;CAVIN3;CRYBB3;DKKL1;DOHH;KAZALD1;PCDHB10;ALDH4A1;SH3RF2;KITLG;KCNS1;NLRP10;STK17A;KCNS3;KIF26B;FOXA1;FHOD3;RTKN;WWC1;INPPL1;LOXL4;OTP;PLAT;JADE3;OGDHL;CELSR2;LOXL1;LOXL2;CLGN;TGM1;NPPB;NPPC;CCND1;CAPN6;PLAU;PPME1;TGM5;ARHGEF40;PPFIA4;RAG1;GGT2;CARD10;KIRREL1;NPNT;MID2;TMEM253;PCP2;SPOCD1;SLFN12;ADAM18;GPRIN2;TANC1;PROCR;PLA2G16;CKLF-CMTM1;ERICH6B;ADAM15;SCNN1D;SCN8A;MAP7D2;DOK7;ANKS6;FBN2;CALCA;NNMT;NXPH2;KLHL14;ARHGEF28;NPR2;KLHL17;KLHL13;MCHR1;SYCE3;H2BFM;CNN1;RAI1;CALD1;TMEM249;ADGRG6;CHAD;PACSIN3;RHPN2;MORC1;MSC;BCL9L;ISOC2;TFAP2A;KLHL29;MGAM;GGT7;ARHGEF37;CNTN6;RARRES2;SLC52A2;LAYN;USB1;INHBA;SSH3;ZFHX4;BMP4;BMP2;IL6;COL5A1;NAT2;TMEM238;FGF18;SPINK13;GNB3;PYROXD2;MELTF;ACTL10;FBN1;PRR7;ZMYND19;TNFAIP2;TCHH;LAMC2;TTC29;DMKN;TMEM191B;TMEM189-UBE2V1;SCN5A;QRFPR;MYBL1;DACT1;TTC36;MMP7;CCDC197;OR1F1;ARHGEF17;SHROOM2;SHROOM3;ETV4;ETV7;GREM1;CYP26C1;ELF3;ACOX2;ELF4;TEX13B;ADGRF4;CPTP;TMEM217;CFAP58;CCDC190;ZP1;IRF6;CUEDC1;SCN4B;RBM24;INA;PLEC;OTUB2;CCDC188;CCDC187;TUBAL3;REP15;DNAH5;ASAP2;PTHLH;CYGB;CYTH3;PRTG;RAB40A;KDELC1;CBS;SPOCK1;ZPLD1;EPS8L2;CCDC185;CCDC183;GALNT3;GALNT2;EGF;TPBG;TMED7-TICAM2;NAA11;LAMB1;ABHD16B;SOD3;TBX18;MAPK12;SBK2;TBX15;MAPK11;OPN1SW;SPATA32;ASB2;EHF;TMEM200B;FRMPD2;SLC4A3;ABCA12;ENO4;WDR88;RXFP3;GJA1;HOXA9;GPR176;EVA1A;GJA3;SOX17;EVA1B;CREB3L1;HOXA3;FDXR;AP1S1;HOXA2;PXDC1;HOXA1;SPANXB1;NCKAP5;HOXA6;HOXA5;IER3;NKX2-8;ZNF705G;ACOT7;DNAAF3;DAPK3;AFAP1;ZNF705A;SCRIB;CEL;HOGA1;DKK2;FCAMR;KIAA1217;BCAN;HOXB9;PARD3;ARMC4;ANOS1;ZSCAN23;NHLRC1;HOXB2;HOXB8;HOXB7;PI4K2A;CFB;HOXB6;ENPEP;CFH;HOXD1;SYCP2L;WDR63;ACMSD;FAM171A1;FAM171A2;CRACR2B;TERT;S100A16;HOXC5;SERPINH1;GSG1L;PLEK2;PCDHA3;PCDHA2;CHST14;HBQ1;NKX2-4;HOXC8;PRR25;FZD1;WNT10A;AFAP1L1;FZD2;MCAM;TMEM190;FZD9;SLC16A12;RNASE13;THAP10;SLC16A13;TMEM198;FOSL1;XKR7;FAM160A1;GJB4;H2AFY2;GJB3;GIPC1;PCDHB6;SNAI1;FNDC11;PCDHB5;TNFSF9;HOXD3;HOXD9;PCDHB8;HOXD8;PRR36;PCDHB7;FANK1;BTG4;SERPINA12;CDKN1A;NRSN2;TINAGL1;TCF21;HRCT1;SERPINA6;VSIG10L;PRSS23;TMEM187;GLI2;ADAMTSL1;TAF7L;LFNG;C1QTNF1;ADAMTSL5;GAST;RNF151;ANXA8;PLEKHN1;ANXA9;HAVCR1;TEAD1;TEAD2;KRTAP1-1;RSPO4;TEAD3;TCF19;TIGD4;ANXA3;SLC2A12;COPZ2;HSFX1;SERPINB7;BAAT;PRSS12;PAX2;RIPPLY1;BACE2;INF2;PLCB4;ANGPTL7;PAX8;ITPKA;ANGPTL4;KIFC3;IVL;ZNF112;HBEGF;ASCL5;TRIM16L;DCAF12L2;DCAF12L1;PRUNE2;FIGN;SGMS2;AFP;HOXD11;FAM71F2;FAM129B;RASSF10;EPYC;TP53TG5;ALKAL2;ANKRD52;SLC17A1;GPR156;BCHE;CDKN2B;CDKN2A;PCGF2;NR1H4;GPR1;SCAF1;RFLNA;SULF2;POU4F3;RNF148;GPR143;CLCF1;A4GNT;SLCO4C1;INHA;ANKRD61;CCL27;SLC28A3;MROH2A;CSF2;COL16A1;ATP8A2;CSF1;CHPF;CLSTN2;TNC;TNF;FGF2;CDH6;RAB41;TUBB6;RAB42;SALL1;CDH2;GRB14;MB21D2;PHLDA2;LZTS2;LZTS1;STK32B;RPTN;CD177;PHLDA3;IGFBP1;COL27A1;FAM24B;IGFBP5;TMEM178A;IGFBP4;IGFBP3;GOLGA8K;MITF;CYS1;TLE6;TOM1L1;RAB32;ZNF319;SLCO2A1;GAPDHS;TSSK6;ADAM9;NUTM2G;DGKI;RTN4R;IQCA1;CUL7;SEMA7A;SLC26A1;CSH2;CHRD;GLT8D2;FAM218A;ILDR2;AK4;VTCN1;AK5;STRA8;ESPNL;RAD51AP2;NACC2;CLCA2;IGFBP6;RAB6B;AP1M2;SLC15A5;IMPG1;ANKRD34B;SEC16B;PPAN-P2RY11;AMBP;TNK1;SLC4A11;PXDNL;DHCR24;GCSAM;MARCH4;LRFN4;LHX1;P4HA3;CDK3;ITGA11;PLXNB3;RNF182;RLN2;PLXNB2;SLC26A7;PLXNB1;NACAD;RNF183;CNIH3;SLC26A6;BCL2L1;SERINC4;GAL3ST1;ANKRD33B;DAGLA;SYCP2;PTPN21;ADRA1B;UFSP1;CYR61;DUSP14;ADAMTS5;SGCD;ADAMTS1;PSD3;CEP170B;KRTAP5-2;EFHD1;KRTAP5-1;CCDC54;CNGA4;AMH;ADAMTS9;HGFAC;SGCG;ADAMTS7;PLEKHG3;PLEKHG7;TRPC4;CHPF2;COL25A1;TRPC1;PLEKHG5;GPX5;VSTM2L;FAM219A;C1QL4;NGF;C1QL3;FOXD4L5;FOXD4L6;EVC;ACTBL2;ESRP2;DMRTA1;FOXD4L3;METTL27;FOXD4L4;FOXD4L1;NLGN2;SEMA3C;GLS2;SEMA3B;ARPC4-TTLL3;SEMA3E;PRR5L;SEMA3F;THSD1;MRM1;THSD4;LMF2;CACNG6;ABLIM3;RNF39;NHS;UGT1A4;ZNF503;MAL2;BCO1;ALOXE3;SPAG6;FBXL19;KCNIP3;CDC42BPG;AHNAK2;SPAG4;KCNJ16;CDC42BPB;FRAS1;SH3D21;RAB15;MGAT4B;RAB19;TLL2;TLL1;HCG22;FOLR3;NECTIN2;CDRT1;OXTR;SPARC;CALML6;ACSM1;DIXDC1;ACSM5;ACSM4;SOGA3;AQP1;RPS6KA4;EDNRA;ZNF608;DZIP1L;OR2A42;HMCN1;CHAC1;SYNPO;HABP2;TNS1;VSIG8;VCX3B;SRRM5;SLC35C1;KRT8;P3H2;PSG1;SLC6A13;KRT7;PSG3;P3H3;RUNX2;PSG9;PLPP7;PSG8;PLPP4;CYP2U1;PSG5;IL23A;PSG4;CD109;PAPPA;HMSD;PSG6;PFN4;TLN2;HRASLS;NBL1;CFTR;SLC22A4;CDS1;SLC22A3;PTGFR;SMIM2;SPTBN5;SLC22A5;PDE1C;IGSF3;SLC22A2;LHB;SMIM6;CBARP;KRT33B;NUAK1;STC2;MAGEC3;ATP6V0A4;GSTT2B;CDR2;SPTBN2;STAC;IGFL2;IGFL3;GDF6;GDF5;LACC1;CYP2S1;RAET1L;CORO6;SIM1;RTL8B;COL18A1;TENM2;SLC44A3;TENM3;SLC35F3;CITED4;ZCCHC18;SIPA1L2;MEOX1;SIPA1L3;QRFP;SLC22A13;GYS1;SLC22A14;CLDN20;UCHL1;SLC22A15;CLDN24;SH3PXD2B;CLDN23;ANKRD1;TRIM6-TRIM34;ANKRD2;TINAG;HRAS;EDN1;IZUMO4;EDN2;AVPR1B;SLC35G6;KRT34;GFRA1;IZUMO1R;PDCD1LG2;KREMEN2;KRT32;RHOC;RHOD;IGFN1;IL17RB;MLF2;CDCP1;NRN1L;CLDN14;MMP23B;B3GNT3;VWA1;VWA2;CLDN16;RHOV;DNASE1L2;ACTRT3;MATN3;DNASE1L1;TOR4A;AMIGO2;PAPLN;SCEL;MTHFD1L;UBTD1;SUSD5;TRAM1L1;CBR3;MPP2;TM4SF18;SVIL;PDZK1IP1;VAX2;CT62;KRT19;KRT18;KRT17;FAM183A;QPCT;SAA1;TRIP10;SAA2;F2RL1;F2RL2;GALNT12;STEAP3;GALNT14;GOLT1A;NRK;CIB4;ARHGAP39;SSC4D;PVR;HOXA13;AMOT;HOXA11;HOXA10;SYDE1;ARHGAP42;MAGED4B;ARHGAP40;SIRPA;SYCE1L;WNT5B;HGD;SPNS2;NPY1R;KRT79;EPDR1;ANXA10;SHISA2;KCTD4;LOX;COL4A1;COL4A4;COL4A3;AMPH;RELL2;ABCG4;JCAD;OR2C3;CTTNBP2;NTM;TMEM59L;SEZ6L2;PLCXD2;PSORS1C1;TMEM121;SEL1L3;MARCH10;FAM83H;DPP4;FAM83G;UBD;CASKIN2;TCTEX1D4;OTX1;ASIC2;FAM83B;ASIC1;CYP2J2;TGFB2;LRRC75B;EPHX1;TDRD9;SSC5D;OPN5;SMAD7;ARHGAP23;CAMSAP3;FAM187A;SLC2A9;ARHGAP31;EFNA2;DIAPH3;TP53I3;TLX3;GDNF;BAMBI;TRPV4;FAM163A;TMEM117;OR2A7;ULBP2;ULBP3;B4GALT2;USP35;CXCL6;PCDHGB7;CXCL8;SOWAHB;PCDHGB5;PCDHGB4;CGB7;PCDHGB3;PCDHGB2;CGB5;SLC2A1;LMOD1;HSPB2;SIX1;SLC2A2;CGB3;CXCL1;CGB2;CGB1;HAPLN3;CXCL3;HAPLN1;CXCL5;TMEM102;UPK1B;NETO1;SIX5;BDKRB2;TAS2R5;RHBDF1;PROSER2;ABCC4;PCDHGA7;PCDHGA4;USP43;MYEOV;PCDHGA2;GLP2R;MUM1L1;OR2H1;LMNTD2;IQCD;POMGNT2;KLF14;PCDHGA9;ALDH1A3;LATS2;IGDCC4;IFNE;HKDC1;AMTN;PCDHGB1;MYH9;COL6A5;CDH16;FAM84B;HCN4;HCN3;KRT81;COLEC10;KRT80;NPY4R;TUFT1;PERM1;KRT84;DLL3;ERICH5;IGFBPL1;SLC22A18AS;PRRG2;KLRG2;RGS20;CHSY3;LRIG3;PCDHGC5;PCDHGC4;LCA5;MEIS3;KISS1;CAPN14;FAM167B;PDE10A;SLFNL1;NEURL3;CMTM1
BETA CELL	1371/2316	0.9999901899677061	0.9999901899677083	0	0	0.6997373568035764	6.864479737961303E-6	MDC1;ZFYVE9;NEXMIF;TESK1;KIAA1107;ZDBF2;SCAMP5;OR1F12;SYNGAP1;LURAP1L;DPYSL4;CYP2D6;TMEM88;FAM110C;IGLON5;RAVER2;SMCO3;CKMT1B;PGLYRP1;MNX1;SAMD11;RBFOX2;UNC5A;CACNA2D1;RFX2;CACNA2D2;ZNF10;RFX3;PHKA1;LDOC1;UNC5D;OR10AD1;CLDN6;EML5;CLDN4;SPINT1;RBP2;RFX6;CTAGE8;CTAGE6;ATF3;FLG;CFAP61;ZNF275;CELA3B;GATA6;BAZ2A;LYPD3;GATA4;SLCO5A1;SLC5A4;MTMR7;EPB41L5;GRIN2A;ADAMTS13;RDH12;EPB41L3;KCNMB2;MYO6;CFAP65;AMZ1;JAG2;PRRT1;BTBD17;BTBD18;TIPARP;CFAP70;APCDD1L;PBX2;ABCA7;NR0B1;TEX38;L1CAM;NR0B2;HRNR;FAM135B;FXYD6;DMRTC1B;MAJIN;GPR27;LRRC10B;WFIKKN2;BHLHE41;LRRC4;TDRP;TFCP2L1;EFCAB8;HIST2H2AC;LRRC1;MED12;MMP24;B3GALT2;SH3BGRL2;DLGAP4;CHST8;CHST9;ELOVL4;ARG1;RIPK4;PIFO;SLC39A13;MANEAL;DUSP9;SLC39A14;TMC4;HIST2H2BE;FAM222B;F7;FAM222A;SLC7A8;PLSCR2;MMP15;CDC42EP4;KCNMA1;LRRC9;SLC29A1;GPRC5C;DSCAML1;CRB2;MYRF;FAXC;PELI3;KCNA3;TMEM72;WNT8B;GPR42;KCNA5;KCNA6;PTGS2;SLC7A1;SLC7A2;FSTL4;FSTL5;GLRA1;SNX25;PLAGL1;AGR2;ZSWIM4;GC;ZSWIM5;P4HTM;MBD6;ZNF460;ATRNL1;AADAT;CKMT1A;KCNB2;SCTR;TMEM61;GPR52;VWA3A;GPR50;CROCC2;STXBP5L;TTLL6;TMEM54;ETNK2;TTC30A;ZNF697;LGR4;ZNF454;ERO1B;KCNG3;FAM13C;REG1B;REG1A;ZBTB21;LRRC73;ZC3HAV1L;MSI1;KIAA0895L;ATP12A;SLC9C1;KIAA0895;SCMH1;FBRSL1;ZNF446;MAP3K9;SYBU;KCNH1;CDKL2;KCNH2;CPA2;FBXW8;KCNH6;KCNH7;KCNH8;GPR75;ATP11A;TNNI3K;FBXO10;FOXP4;OLFM4;SRCIN1;NPAS4;TPST1;OLFM1;ACAP3;OLFM2;RBM14-RBM4;PKP2;SLC27A6;GMNC;ROR1;PKP3;ROR2;IGFALS;NPTXR;CHODL;COL17A1;GRIA2;SHC2;CPB1;TACSTD2;GLIS3;GSTT2;SPATA2;REG3G;FBXO41;FOXO1;RAP1GAP;GLIS2;IGSF22;TMEM25;IGSF21;STK36;KIAA1522;CLTCL1;BMF;SOCS6;CD276;GRIA4;SLC38A4;HHATL;KL;BRPF3;ODF3;DEFA4;LRRC61;DEFA3;DCDC2;FAM229A;FOXN4;DEFA1;B3GALT5;DCDC1;IGSF11;MLXIPL;LRCH2;LCN2;LCN1;SNAP25;LRGUK;ONECUT2;CRYBG3;RASGRF2;ONECUT1;CELF6;ELFN2;TSPAN12;NKPD1;UNC80;SPDYE2;IQUB;ME3;ERC2;EDIL3;CFC1B;PIANP;PEG3;TNFRSF19;KSR2;SNPH;MYO3A;OR7A5;DSG2;SPACA5;ACPP;CERS1;CNTNAP4;RBPJL;PRKAA2;PPM1L;SRF;USH1C;LRP5;LENG8;CXXC4;PPM1E;NTN1;SLC25A27;KIAA1328;CNNM1;TP53INP2;KIAA1324;SRY;BEND7;SLC25A22;CNNM3;BEND5;SLC25A25;LINGO2;LINGO4;PPP1R14C;SYT16;KIAA1549L;CABLES1;FOXJ1;SYT13;BAIAP2;REC8;TTC39A;SYT17;TMPPE;BAIAP3;MYO1D;DBNDD1;ZNF618;NT5C1B;UNC79;KCNK3;BCAR1;PTPN3;ERRFI1;CPNE4;STH;DNHD1;LDLRAD3;ZDHHC1;IKZF4;CYB5D1;POF1B;TRIM29;ZNF727;RASSF6;CCDC96;KIF21A;THSD7A;BSN;SLC34A3;EPHA6;EPHA8;KCNK12;CTRB2;CTRB1;RIIAD1;KCNK16;HNF1B;KCNK17;MYO7A;TM4SF4;VWA5B2;FNDC9;GAREM1;PPP1R3C;KCNQ2;CCDC87;TRIB3;ULK1;MXRA7;TAGLN3;TRIB1;CTXN2;STX1A;PLA1A;GRB7;KIAA1211L;NUMBL;SLC45A2;TMEM63C;GIPR;TAS2R46;PCDH12;ZBTB4;MST1L;CFAP126;TTBK1;PCDH17;NKAIN1;ZNF709;PGBD5;ZNF703;TSPAN7;TSPAN2;B4GALNT3;ZBED6;TSPAN1;HMGCLL1;SCN3A;B4GALNT4;ZBED3;RBM11;PPP1R26;NTNG2;EGR1;FER1L5;EGR3;TAS2R30;EGR4;LRRN3;IQSEC3;IGF2;PRG2;DCLK2;NBEAL2;ACER2;ATP4B;PEX5L;MC1R;CALY;PPP1R1A;TH;WNK2;WNK3;ID4;RGL3;CRIPAK;IGSF9B;ANKRD18A;RGL1;CD24;MRAP2;CSRNP1;PTPRU;PCSK1;FOXE3;TMEM151B;FOXE1;DIRAS1;OTUD7A;SLC7A14;PTPRM;MTRNR2L7;KIF12;MTRNR2L1;NAT14;WFDC2;NAT16;PCLO;HNF4A;IDS;KIF1A;CAMP;OXGR1;CCDC110;APOBEC2;ZHX3;APOBEC4;GAA;MST1;GAB2;SYP;ANO5;TOX3;ENAM;PITPNM2;PDZRN3;ARHGEF5;INPP1;KIAA1324L;CRYBA2;CAMKK1;ARVCF;CAMK2N1;PERP;PAK6;RIBC1;REM2;NPDC1;IL31;NPM2;PNPLA7;GCH1;KLHL1;GAD2;PCDHB14;AKR1C2;PNMA3;GCG;PCDHB12;PNMA2;CFAP157;PCDHB10;GCK;PLEKHA7;SGSM1;PER2;RGP1;PER1;TTC8;KIF26B;FOXA2;FOXA1;RTL1;RTKN;PRDM4;GDA;WWC1;LOXL4;OGDHL;CELSR2;RTL5;LOXL1;IGF1R;NR3C2;CLGN;NPPC;CAPN6;FAM174B;TBC1D30;TEKT1;TEKT2;EP300;ENPP5;RGS9;PPFIA3;SH3GL2;RGS7;SPINK1;HFM1;KIRREL2;SLC30A8;ATG9B;TMOD2;NPNT;MUC3A;GEM;MID2;TANC2;KLHL42;PCP4;SCN8A;MAP7D2;WDFY3;MASP2;FAM92B;CCDC151;GCM2;PKDCC;KLHL15;ARHGEF28;NPR2;CHAT;CACNA1B;CACNA1A;KLHL11;CACNA1D;CACNA1C;ACACA;ADGRG3;ADGRG4;RAI1;ADGRG1;SNTG2;TMEM246;ADGRG5;RHPN1;PACSIN3;TAC3;FAM71C;RAI2;WNT4;SYT5;KLHL29;ARHGEF35;SYT2;ZFHX2;MUC16;CACFD1;SYT9;SYT7;FGF17;FGF14;UBXN10;HOOK1;TARM1;GNAS;NXF2B;GNB3;CNTN4;SDK2;TTC25;MAST4;MS4A8;CHD7;ATP2A3;ARHGEF10L;PPP1R9A;SOBP;AFF4;SIRPB1;GRM4;DACT2;CFAP47;MAN1A1;CA8;CFAP43;ARFGEF3;GALNT8;CFAP44;ARHGEF11;CELA2B;GIF;ARHGEF17;RFPL3;SHROOM2;TBC1D8;SHROOM3;UBE2QL1;TBC1D9;NAV1;ETV1;NAV2;SSTR1;MMP8;SYNGR4;SSTR5;ADGRF2;ADGRF3;TMEM211;CFAP100;CYP26C1;ELF3;TBC1D4;VGF;CDHR2;SPOPL;ZP1;IRF6;NAT8L;SAXO2;INA;ATP6V1B1;TMEM45A;OTUB2;CCDC188;DNAH1;CCDC187;DNAH7;DNAH5;DNAH6;CRMP1;ACVR1B;INS;TMEM201;ACVR1C;GNG4;SH3TC1;DCDC2B;SLIT1;CCDC181;ZPLD1;EPS8L2;DEFA1B;DNAI1;FBRS;CCDC184;CCDC183;CHGA;KRTAP10-2;GALNT3;EYA2;HS3ST6;CFC1;MAPK10;SBK2;RSPH1;CLCN4;NPHS1;ASB9;CCDC173;CCDC172;PRSS1;EHF;FRMPD4;SERPINE3;TMEM200A;MYT1L;RAPH1;STMN2;WDR86;ABAT;ADARB2;ANKRD20A1;SLC4A3;ANKRD20A2;ENO4;RXFP3;GPR173;ZMIZ1;ZXDB;DIP2C;PRSS2;GPR179;IER3;ADGB;TSPYL2;ZNF165;UNC13A;DNAAF3;CEL;KIAA1217;ARMC2;ZC2HC1C;BCAM;ABCA10;ARMC3;PARD3;MAP1A;SPIN2A;PRR18;MAML3;PRR12;ZNF398;ZNF391;WDR63;PHYHIPL;FAM149A;FAM171A2;CRACR2B;PCDHA1;FLRT3;PRDM16;PCDHA5;ALX4;PRR26;PCDHA3;PCDHA2;PCDHA8;PCDHA7;PCDHA6;NKX2-2;DNAH12;JUND;DNAH14;TMEM190;GP2;SLC16A12;NR1D2;ELL2;TMEM196;A1CF;TMEM198;ISX;FOSL1;XKR7;FA2H;FAM160A1;SLC6A6;GJB1;ANKRD20A4;PCDHB2;SLC6A9;H2AFY2;TCN1;PAH;PCDHB6;PCDHB5;GJB7;SSPO;PLCH1;PCDHB3;CPEB3;CDK14;PCDHB8;PRR36;BPIFC;CPEB4;GABRB3;CDKN1C;RET;GABRB2;PHF2;CDKN1A;NRSN2;FMN2;PRSS22;SERPINA4;ADAMTSL1;TRIM9;CHL1;TRIM2;ADAMTSL2;GAST;GPRASP1;TEAD1;GPRASP2;EDARADD;BRD1;TIGD4;SLC2A13;SLC2A12;BAAT;PAX1;TMEM179;COL2A1;PLCB4;GAS2;RGN;ANGPTL5;FAM71F1;PLPPR4;PRUNE2;PLPPR5;PRSS48;SGMS2;ADCY1;TMEM163;PRSS45;FGD1;ADCY5;PRSS50;RASSF10;EPCAM;SLC17A6;ANKRD52;LDLR;GPHA2;GCNT7;ZIM2;GPR158;SLC17A4;WDR17;RSPH4A;AOC1;SERPIND1;F10;COLCA2;WHRN;PCGF2;ECEL1;PRSS37;NMNAT2;USP17L2;DHRS2;AGBL4;GPR143;GPR142;ADM5;SLCO4C1;ALMS1;FOSB;ANKRD65;GPR148;ZNF334;ANKRD61;RAB3B;RAB3C;CHPF;CLSTN2;CTNND2;ANKRD33;IL5RA;EPX;DACH2;SLC8A2;HID1;RIMS2;DACH1;FGF9;SALL2;GRB14;TNR;SSX7;OR13D1;ZNF324;GYG2;LARGE2;PCDHAC2;PCDHAC1;CD177;TPD52;NKX6-3;COL27A1;SEMA6A;IGFBP5;SEMA6D;DIO3;DYRK1B;TTC21A;CYS1;TLE6;TOM1L1;CLIP3;HIC2;DISP3;ARMCX4;RAB36;MTNR1B;EIF4E1B;PGR;IAPP;NUTM2G;TSSK4;TOX;NUTM2E;FKBP6;IPPK;CUL9;BRSK1;BRSK2;MAGEL2;CUL7;PARM1;GPR119;RNF180;GLT8D2;ILDR2;VTCN1;RHOBTB1;GOLGA7B;NEUROD1;SCRT2;BTBD3;PLXNA2;NDN;TPPP;AP1M2;TMEM132D;CCDC17;SLC37A1;AMBP;WFS1;TMEM132B;TNK1;SLC4A10;ESRRG;PLET1;MARCH4;ABHD15;LRFN2;BCL9;MAP3K15;INS-IGF2;MAFB;NBEA;SYNJ1;MAFG;REEP2;CNOT3;RCAN3;ALB;CPE;PLXNB1;NACAD;LHX4;RNF183;DRC1;OR13A1;OSCP1;ALK;DAGLA;PTPN20;PTPN21;PIK3C2G;PTPN23;SYNE4;FTCD;DNALI1;TRO;SGCE;ADAMTS5;SGCD;SCRN1;PSD3;CEP170B;HYDIN;CNGA3;AMH;GRASP;TTC23L;PLEKHG3;GPX2;PROP1;GPX3;TRPC1;PLEKHG6;FAAH2;COBL;DUSP26;ADRA2A;PATL1;CCDC74B;RTN4RL1;ESRP2;ESRP1;DMRTA1;SCGB2A1;ZNF516;CCDC40;RNF32;NLGN1;NLGN2;CATSPER4;TULP2;KIAA1211;JAKMIP3;DNAJB2;STOX2;ABLIM2;TTR;RAB25;HECTD2;RAB26;DNAJB5;ZNF503;MAL2;ALOXE3;PLEKHH1;WASF3;CACNG5;TUB;CDRT4;RPH3AL;KCNJ11;SPAG6;SEMA4B;KCNJ13;CDC42BPG;KCNJ16;FBXL16;CDC42BPB;FBXL14;OTOGL;NFASC;FRAS1;RAB15;MAB21L1;ASXL3;MAB21L2;RAB19;BCOR;INSM1;SLC24A5;NECTIN2;NECTIN1;RSC1A1;SLC46A1;CBLC;SOGA3;HS6ST1;HS6ST2;HS6ST3;ZNF608;SAP130;DZIP1L;PDK4;MAGEA2;SOX6;CDON;TNS1;SOX5;SLC6A17;KRT8;MTUS2;P3H3;MAPK8IP1;UTS2B;CYP2U1;TCERG1L;RRAGD;NSMF;CFTR;LLGL2;WFDC12;NECAB2;SMIM5;SLC22A5;BEX1;TSHZ3;KLK1;IGSF1;TSHZ1;C2CD4A;C2CD4C;NLK;PPL;SMIM6;IGSF9;CBARP;MAATS1;LCN12;PPY;OTOG;MAP7;MAP6;ZNF821;RALGDS;TRPM3;MAP9;ATP6V0A1;SPTBN2;CARMIL3;MAGEE2;RAB39A;IGFL3;SNAP91;PM20D1;OCLM;DMRTC1;MAGED4;CCSER1;TMCC2;SIM1;HIST1H4E;RTL8B;ROBO2;CLIC6;INVS;RYR2;SLC44A3;SLC44A4;TENM3;SLC35F3;FAM69B;SLC35F4;ZCCHC18;VLDLR;SIPA1L2;SIPA1L3;SLC22A13;EPB41L4B;UCHL1;SH3PXD2A;CAMKV;SLC22A17;DNER;FFAR4;TMED6;RALGPS1;PSD;PACRG;EDN3;INSRR;PROX1;NME5;GFRA3;CBFA2T3;AP3B2;ZDHHC14;IL17RB;B3GNT9;CDCP1;B3GNT8;CEACAM6;MATN1;TFF3;B3GNT3;VWA1;MAPRE3;RGS7BP;VWA7;AMER1;AMER3;AMIGO1;ZDHHC23;RGPD8;NOL4;BEGAIN;TCEAL5;FAM184A;TCEAL2;NCR3LG1;NPY;EBLN2;CTNNA3;LY6G6C;TRAM1L1;LY6G6D;HDX;MPP2;GABRP;CDX2;GBF1;LHFPL3;SORBS2;GRHL1;OTOP3;GRHL2;ZDHHC11B;CYP2W1;TPPP3;KRT19;KRT18;QPCT;GHRH;CLDN34;GHRL;CDK5R2;CDK5R1;NEUROG3;GALNT14;GALNT13;AMY2A;GOLT1A;CIB4;MYRFL;ARHGAP39;DEUP1;PVR;CMIP;ARHGAP35;MAGED4B;GOLGA6L9;FAM81B;LMO1;GUCY1A2;GHSR;UNC5CL;HGD;APLP1;ANGEL1;VWDE;PCDHA11;SHISA7;SHISA6;KCTD8;MYADM;SCG5;SCG3;SCG2;ABCG1;HIST1H2BC;CHRNA2;CTTNBP2;TMEM59L;HPCA;DTX3;SEZ6L2;CPLX2;NALCN;PLCXD2;KRT40;MARCH10;FAM83H;SCUBE3;PCSK1N;DPP6;TMEM125;PDZD2;HRH3;NPC1L1;CASKIN2;CDH22;PDZD9;LONRF2;MARK1;RAP1GAP2;OR4F3;WSCD1;PTCH1;PTCH2;EPHX1;EPHX3;DNAJC12;SSC5D;CAMSAP3;ARHGAP33;NR4A2;PYY;NR4A1;RALYL;PLCXD3;SPDYE2B;NR4A3;DLG2;SYNDIG1L;TRPV6;NMUR2;OR2A7;LRP11;ZSCAN1;KLHDC9;GPSM1;USP35;USP36;TAS2R9;PCDHGB7;DOCK3;TAS2R8;THRA;HSPB6;PCDHGB5;MEGF11;PCDHGB4;CRISP3;PCDHGB3;PCDHGB2;ELAVL4;SLC2A2;FBLL1;HAPLN4;LMOD2;SPRED3;SPRED2;LRRTM3;LRRTM1;SIX2;VWC2L;TMEM108;USP30;TSHB;C2ORF54;KLF10;KLF11;PCDHGA7;OR52I2;STPG2;SVOP;RASA4B;PCDHGA5;PCDHGA4;AQP12A;PCDHGA2;POMGNT2;SEPT3;IQCH;PCDHGA9;DCT;RASA4;CDH10;ALDH1A1;CDH12;PCDHGB1;COL6A6;PDE5A;SOWAHA;USP41;MCTP2;B4GALT6;FAM84B;PAPPA2;HCN4;CAMK2B;PON3;HCN3;DDC;KRT80;HLF;NRXN1;PALM2;FAM169A;ERICH5;DLL4;NXF2;RASD1;PRRG2;LRIG3;RGS22;MAPK4;LEKR1;MUC6;KLRG1;CMTM8;TMEM30B;CMTM4;PCDHGC4;CADPS;KDF1;SPRY4;PDX1;LCA5;TSPEAR;MEIS3;GDAP1;NAP1L5;DLK1;CAPN13;FAM167A;PPP2R2C;RGS11
PERICARDIUM	1371/2316	0.9999901899677061	0.9999901899677083	0	0	0.6997373568035764	6.864479737961303E-6	LRRC14B;PGLYRP3;SCT;ZFYVE9;TEX43;TMEM95;ALKBH7;PTPDC1;KIAA1107;ISLR;HTR7;LURAP1L;DPYSL4;TMEM88;TMEM89;SMCO3;LIPM;LIPK;SAMD13;PKNOX2;FAM19A3;SAMD11;HES7;CACNA2D1;BHLHA15;CLDN5;RFX8;MYL1;ORAI3;DDIT4;AGTR1;SPARCL1;MYL9;HPD;FLG;NYAP1;CRABP2;DHH;SHOX2;GATA6;CLCNKB;GATA5;GATA4;HPR;THY1;ADAMTS12;LYPD6;C3;ADAMTS15;ADAMTS13;C6;C7;PDGFD;ADAMTS18;C9;PUSL1;NGFR;GPR17;CADM3;JAG1;BTBD16;APCDD1L;ABCA4;NR2F1;ABCA9;NR2F2;ABCA8;LARP6;MYMK;GRIN2D;COL1A1;PCDHGA11;RNF225;CILP;HRC;C11ORF16;FAT4;PRRT4;FERMT2;ANXA8L1;HIST2H2AA4;GPR21;HIST2H2AB;GPR20;TMEM52;FRG2B;PTH1R;HOXC12;LRRC32;ARHGAP6;HIST2H2AC;JPH2;B3GALT2;STUM;LRRC45;CHST7;ELOVL4;METRN;SPHK1;MAMDC2;MYOF;ROM1;ELOVL3;EMP1;RAB3IL1;SLC39A13;TMEFF2;MBLAC1;OAF;CDC42EP5;CDC42EP4;PLSCR4;MMP17;SDHAF1;CDC42EP2;MMP19;CDC42EP1;PPARG;SMTNL2;CHST2;MDFI;CRB2;KANK2;SERPINB12;MYRF;IDUA;SPESP1;COL11A1;LRRC17;TMEM72;KCNA4;SNX32;SNX33;KCNA6;ABCB11;PTGS2;SLC7A2;CENPB;FSTL3;SRPX2;SULT1E1;SNX25;HAS1;ZNF229;FLNA;ZNF469;ZNF467;TP53I11;LIMS4;EVC2;ZNF460;LRRC24;ANKRD30BL;TMEM61;CASTOR1;GLRA4;COL3A1;SNX18;FABP3;SPSB1;AADAC;TMEM54;ETNK2;WT1;TTC30A;ADGRL4;ZNF214;CRAT;YPEL4;ZNF697;ADGRL2;LIMS2;ZNF454;KCNG2;EXOC3L1;OLFML2B;UPK2;NAB2;FAM228A;LRRC73;ZC3HAV1L;HR;RORB;CTGF;FADS2;LCNL1;ADORA1;PABPC4L;NUDT18;ZNF205;SLC16A8;ZNF446;PITX2;SLC16A3;ROS1;SLC25A47;PITX3;CDKL4;IFNA13;GPR78;FST;AKR1E2;FBXO10;STON1-GTF2A1L;TPST1;SLC9A3;SMO;MSH4;ZNF436;ROR1;PKP3;ROR2;FSCN2;SLC27A3;AJUBA;SHC2;KCNE2;SHC3;GLIS3;GSTT2;NPAS1;GLIS1;GLIS2;SLC9A3R2;TMEM26;SOCS3;SBNO2;AMDHD2;DSEL;CLTCL1;ZNF423;IP6K3;CD276;CPA4;ALG1L2;RASL10B;LVRN;ODF3;ZBTB16;GFPT2;FBXO39;TFPI2;ELOA2;ELOA3;ZBTB12;CORO2B;HIST2H3PS2;FAM205A;IGSF10;KIAA1755;CXCL12;OGN;UST;LCN1;SP8;SHBG;ZNF512B;ONECUT2;CRYBG3;TSSK1B;HUS1B;FHL3;MSLN;NKPD1;WISP1;SPR;PRADC1;BOC;DDI1;IQUB;ACP4;ME1;SPX;CCIN;UPP2;SMIM10;EDIL3;NKX3-2;PGM1;BOK;OVCH1;SMIM17;FOXL1;PARD3B;MFRP;SNPH;HAND2;IL1RAPL2;IL1RAPL1;C1GALT1C1L;CERS1;ITIH3;PRCD;LRP5;LRP4;ATP10A;PPM1J;ZBTB45;BARX1;NTN3;AWAT2;SLITRK1;CCDC85A;SLITRK6;TRIM47;SH3BP4;BEND6;CTHRC1;PRRX1;PRRX2;KIAA1549L;TBX5;BICC1;TBX3;TBX2;HCRTR1;TM6SF2;APLN;TMPPE;MYO1E;MYO1C;PC;NT5C1B;MGP;CD248;BCAR1;EPHB6;SPON2;ERRFI1;CCDC89;TAS2R20;CPNE7;HHIP;LDLRAD3;SPATA20;ZDHHC1;CCDC102A;C4B;SPATA25;LGALS1;ADGRA2;SPATA22;ANPEP;KDR;CCDC96;FAM53A;EPHB3;SLC34A3;CCDC78;CTRB1;OMD;ENTPD7;TAS2R13;ENTPD8;PPP1R3G;PPP1R3F;ARGFX;SFRP1;CCDC80;GAREM1;OMP;FNDC4;HIST2H3A;ADGRB2;PPP1R3C;FNDC1;THAP8;CRISPLD2;CCDC87;TRIB3;MGARP;KCTD17;RIN1;SPATA18;HIST2H3D;A3GALT2;HIST2H3C;KCTD15;EPHA3;EPHA2;PXT1;CEND1;PRH2;PCDH18;ART4;ARSJ;PENK;ARSI;APOD;APOE;ZBED6;B4GALNT4;SMIM10L2B;PPP1R26;IFITM10;FAM9A;TAS2R30;FOXF2;FOXF1;LRRN4;IGF2;RASSF8;PRG4;HSPA12A;HSPA12B;PNMA8B;EXT1;ATP4B;MYLPF;MC1R;BPIFB4;TH;PTK7;PPP1R1B;ID1;INTS5;ITGBL1;ECHDC3;FBXL7;LDHAL6B;DIRAS3;PTPRU;FKBP10;FOXE3;CCDC121;PTPRQ;DIRAS1;SECTM1;MTRNR2L1;PQLC2L;EDA2R;WFDC3;MEDAG;AKAP12;C8G;KCNT2;HYAL2;NCS1;GNRHR;QSOX1;DIRC1;CTSF;LMCD1;ANKDD1B;LYNX1;ZHX3;FOXD1;TNFRSF12A;MME;GAA;PABPC5;KIF7;ZFY;ANO4;SORCS2;PNMA6A;ANO3;MN1;TOX2;CTU1;MFGE8;FJX1;PDZRN3;OR3A3;ARHGEF5;DBN1;FOXC2;POPDC3;TAGLN;RAMP2;STX19;SLC43A1;PRICKLE2;GREB1L;NEXN;DEFB124;CCDC106;HIST2H4A;REM1;FAM196B;GPC1;MGAT3;GPC3;ATP6V1G3;GPC6;FOXB2;IL33;CAVIN1;CAVIN2;CAVIN3;MIB2;PEX10;VEGFD;DOHH;KAZALD1;SH3RF3;KITLG;NUDT8;KCNS1;KCNS2;CSDC2;KIF26B;IL17D;IL18R1;RTL1;MPG;PRDM6;LOXL4;PLAT;GXYLT2;LOXL1;LOXL2;FAM198A;TGM1;PLAU;PALM;NRTN;PAMR1;PPFIA4;PDGFRB;CARD10;PDGFRA;OSR2;SCARA3;G6PD;KIRREL1;SCARA5;SPINK7;OSR1;PCOLCE;MID2;ADAM15;FAM173A;HHIPL1;DPEP1;RPP25;FBN2;H2AFB2;PKDCC;NNMT;NXPH3;ARHGEF25;NPR2;KLHL17;KLHL11;SLC1A5;SLC1A7;NKAPL;SYCE3;HIGD1C;KCNV2;CALHM2;CALD1;TMEM249;ADGRG6;CHAD;PACSIN3;CACNA1S;MSC;WNT2;BCL9L;ISOC2;ARHGEF33;KLHL29;RARRES2;SLC52A2;DOLK;EVX2;CALHM3;ZFHX4;BMP6;INHBE;BMP4;FGF16;IL6;COL5A1;NAT2;COL5A3;COL5A2;PYROXD2;MELTF;ACTL10;FBN1;MXD4;PRR7;EDA;TNFAIP6;CNRIP1;TREH;CYP26B1;DACT2;CFAP46;CA9;CPXM1;GGACT;SCN5A;GALNT9;DACT1;SNTA1;POU1F1;CELA2B;ARHGEF17;SHROOM2;PLA2G4A;TBC1D9;ETV2;RCN3;ACOX2;HIST4H4;ADGRF4;MYOD1;PEX6;CPTP;CCDC192;CHI3L1;CCDC190;ZP1;CUEDC1;ZMYND12;ATP6V1B1;PLEC;OTUB2;LAMA2;PTX4;ASAP3;ASAP2;CYGB;CYTH3;IL1RL1;IL1RL2;KDELC1;TBX22;CBS;CNR1;DCDC2B;SPOCK1;TAS1R1;TAS1R3;OR4F21;S100G;EYA2;TPBG;TMED7-TICAM2;LAMB1;HS3ST6;ABHD16B;SOD3;TBX18;ADGRD1;TBX15;MAPK11;PROB1;CLCN5;ACTC1;CLCN4;SARDH;PTX3;ASB5;GALP;VIT;CNTFR;TMEM200B;FRMPD4;TRIL;MRGPRF;RAPH1;RXFP4;WDR86;SLC4A3;WDR88;EPS8;NYNRIN;USP17L7;ZXDA;GJA1;GPR176;EVA1A;SOX17;EVA1B;CREB3L1;ZXDB;HOXA3;FDXR;HOXA2;CYP1B1;PXDC1;GJA9;HOXA1;PRSS3;HOXA5;ABHD14A-ACY1;ZNF705G;NHLRC4;SERPINF1;CLEC11A;AFAP1;LGALS14;TRHR;KIAA1217;ADCY9;HOXB9;DAAM2;PARD3;LGALS12;ZSCAN23;ACOT1;PRR15;NHLRC1;HOXB2;HOXB8;HOXB6;LIPT2;CFH;OR13J1;PLAC9;FAM171A1;FAM171A2;FLRT2;FLRT3;S100A16;ST3GAL4;HOXC5;SERPINH1;PLCG2;ALX4;PLAC1;GSG1L;CHST14;HOXC8;ELANE;NKX2-3;PCDHA6;FZD1;AFAP1L1;FZD2;ACE;F8A3;FZD4;SNAI3;FZD9;SLC16A12;FZD8;TMEM196;THAP10;NFATC4;TMEM198;GLUD2;TCN2;SLC6A9;SNAI1;SSPN;PCDHB5;SSPO;HOXD3;REC114;HOXD8;PCDHB7;MESP2;CDKN1C;PYGB;CDKN1A;NRSN2;ELN;STON1;TCF21;HRCT1;ADM;PRSS23;TMEM187;GLI2;ADAMTSL1;FCRLB;C1QTNF1;ADAMTSL5;ADAMTSL4;C1QTNF5;ANXA8;TEAD1;TIMP4;TEAD2;TEAD3;TIGD5;CNTD2;PLLP;TNNC1;TNNC2;COPZ2;EN1;TACR1;BACE2;ITPKC;ANGPTL7;ANGPTL8;ITPKA;RARA;RARB;AHRR;COL21A1;FAM90A26;PLIN1;ANGPTL1;JDP2;ZNF112;ENG;NPSR1;PLPPR2;NDUFA4L2;PRSS48;ADCY3;SGMS2;SBSN;WDR24;FGD1;FAM129B;METTL21C;GPR153;CHRNG;OLFML3;EPYC;GSC;GPR150;OLFML1;PATE3;TP53TG5;ALKAL2;HS1BP3;GPAT2;GPR156;SLC17A2;GPHA2;ANKRD50;ZIM2;RPRM;BCHE;CDKN2B;CKM;F10;CDKN2A;MGMT;MYBPH;GPR1;FMO2;PRSS35;USP17L2;FMO4;SCAF1;ADAT3;RFLNA;USP17L1;SULF2;SMOC2;RNF148;TMEM158;CLCF1;ADM2;CPSF4L;TMEM229A;PLCD3;INHA;CCL27;CCDC71L;CHRM2;MROH2B;COL16A1;CSF1;PLXND1;CHPF;CHRM4;IRS2;METRNL;FGF2;FGF7;TUBB6;DEPTOR;MACROD1;IL13RA2;PHLDA2;LZTS2;GYG2;PCDHAC2;PHLDA3;NUTM2A;ZNF560;MAMSTR;IGFBP4;IGFBP3;SYPL2;CYS1;GOLGA8O;HIC1;DISP1;RAB32;PYGO1;ARMCX2;SLCO2A1;FKBP7;TSSK6;ADAM9;NUTM2E;PPEF2;RHCE;NOTCH3;MAGEL2;CEMIP;CUL7;SLC26A1;FAM114A1;GLT8D2;KRBA1;RHOBTB1;AK8;VTN;ESPNL;NACC2;BTBD2;NDN;IGFBP6;PLTP;PLXNA4;SLC15A5;TMEM132C;ANKRD34A;PPAN-P2RY11;WFS1;FAM217A;SLC4A11;MARCH4;INS-IGF2;LRFN4;P4HA1;P4HA3;PLXNB3;CSPG4;ZNF777;NACAD;DHCR7;SLC26A5;SERINC4;ZNF771;OSCP1;PLEKHF1;ANKRD33B;BNC2;COL14A1;PTPN21;CPZ;ADRA1B;UFSP1;CYR61;DUSP14;KBTBD13;SGCE;ADAMTS5;SGCD;ADAMTS1;ZNF768;RNF17;CCDC54;ZNF524;OIT3;AMH;ADAMTS9;GRASP;PRKG1;SGCG;TPRN;ADAMTS7;SH3D19;TRPC4;CHPF2;APOA1;GPX7;VSTM2L;RTN4RL2;NGF;INMT;ASPN;EVC;ACTBL2;CCDC74B;RTN4RL1;CCDC74A;ANG;PKHD1L1;METTL27;CEBPB;NLGN1;SMARCD2;SMARCD3;CEBPD;SEMA3C;CCDC68;ITLN1;SEMA3F;THSD1;THSD4;LMF1;CACNG7;CLEC3B;ABLIM3;ZNF503;CACNG1;MEST;WASF3;IRX1;IRX2;SKOR2;ANGPT1;FBXL19;PLCL1;KCNIP3;AHNAK2;SPAG4;CDC42BPB;FBXL13;KLF4;KLF2;OTOGL;ENOX1;P2RX6;FRAS1;KLF9;MGAT4B;PI15;TRMT61A;NECTIN2;SPARC;CALML6;FAM89A;HGH1;KLHDC7B;HS6ST1;ANTXR1;AQP1;RPS6KA4;EDNRA;RPS6KA2;DZIP1L;OR2A42;HMCN1;CHAC1;MYOZ2;TNS2;CDON;TNS1;VSIG8;UTS2R;IL1R1;EBF1;KRT7;EBF2;EBF3;P3H3;PLPP7;CYP2U1;CD109;PAPPA;COL8A2;NSMF;TTLL11;TLN2;ZFPM2;PLPP3;NBL1;SLC22A3;PTGFR;NECAB3;PDE1C;TSHZ3;HIST1H3J;IGSF3;MAOA;LHB;TWIST2;TMTC1;PPL;CBARP;PRAMEF19;ZNHIT2;CYP4X1;HIST1H3A;STC2;HIST1H3F;HIST1H3G;FAM180A;HIST1H3H;STXBP6;FAM43B;HIST1H3I;GSTT2B;HIST1H3C;HIST1H4L;STAC;TREX2;GDF1;IGFL3;AMMECR1;GDF6;GDF5;GNG11;CIDEC;HIST1H4A;HIST1H4B;CORO6;HIST1H4H;HIST1H4J;HIST1H4D;HIST1H4E;RTL8B;RAB40AL;HIST1H4F;ACVRL1;COL18A1;C2CD6;TENM3;CLIC3;IFNA1;KRT24;MEOX2;QRFP;SH3PXD2A;CLDN24;PRX;SH3PXD2B;ANKRD1;SUPT20HL1;ZCCHC24;EDN1;GP1BB;GPR75-ASB3;PDCD1LG2;KREMEN2;CYP7B1;IL17RC;RHOD;B3GNT9;C2CD4D;MMP23B;TNNT3;FIBIN;VWA1;FAM20A;ACTRT3;MATN4;MATN3;VGLL3;TNXB;ADH1C;ADH1B;ADH1A;MCCD1;PAPLN;RFNG;PHYHIP;RASIP1;RGPD3;NKD2;EGFLAM;NPW;NCR3LG1;UBTD1;APBB2;CILP2;SUSD5;TRAM1L1;GABRE;SLC22A31;PURG;CGREF1;VAX2;CYP2W1;KRT19;KRT18;LBX2;FAP;LRRN4CL;DLC1;GHRH;LHFPL6;TRIP10;BLID;MEGF8;F2RL2;STEAP3;GALNT15;NRK;OR6M1;FAIM2;ARHGAP39;HOXA11;DAOA;DOCK11;SYDE1;MAGED4B;BMPER;FAM162B;HIST1H2AD;SVEP1;HIST1H2AB;HIST1H2AM;GUCY1A2;HIST1H2AL;OR2D3;OR2D2;WNT5B;HIST1H2AH;IL11RA;HIST1H2AK;MYH15;HIST1H2AJ;LIFR;SHISA3;PRSS54;KCTD8;SELENOM;LOX;COL4A1;COL4A4;CERCAM;HIST1H2BF;HRASLS5;RELL1;HIST1H2BB;JCAD;HIST1H2BC;OR2C3;RASL12;OR2C1;STEAP1B;USP53;TMEM59L;FBLN1;SEZ6L2;FBLN2;LTBP1;NID2;FBLN5;PSORS1C1;TMEM121;FAM83H;DPP4;ARHGAP20;CDH20;CASKIN2;TMEM129;MYH13;TCTEX1D4;AMELX;GAS2L2;FAM83A;ASIC1;ENKD1;CBX8;PSAPL1;LRRC75B;PTCH2;AZIN2;SSC5D;DGAT2L6;ARHGAP24;ARHGAP23;PLCXD3;TMEM115;BAMBI;FAM163B;TRPV4;TMEM117;TMEM119;ULBP2;LRP11;ULBP3;GPSM1;B4GALT2;USP35;UCN;CXCL6;COLGALT2;PCDHGB7;HSPB6;PCDHGB5;PCDHGB4;CBY3;PCDHGB3;MLNR;PCDHGB2;HSPB7;LMOD1;HSPB2;SIX1;CLEC14A;DBH;CXCL2;PKD1;HAPLN1;CXCL5;FAM166B;HEPH;H2AFJ;SNAPC2;SIX5;FAM86B2;TRPS1;SIX2;BDKRB2;HIST1H1D;HIST1H1E;TAS2R3;HIST1H1A;RIMBP3B;HIST1H1B;TAS2R5;HIST1H1C;RHBDF1;PROSER2;PCDHGA7;PTGIS;PCDHGA4;PCDHGA2;MUM1L1;POMGNT2;KLF14;DCN;ZAR1;PCDHGA9;TGFBR3;MYH1;ALDH1A3;ARHGAP10;MYH2;LATS2;IGDCC4;ALDH1A2;IFNE;COL6A1;MYH8;PCDHGB1;COL6A3;COL6A6;PAPPA2;HIST1H2BM;HIST1H2BO;HIST1H2BJ;HIST1H2BI;NPY4R;HIST1H2BL;KRT84;GNA14;WNT11;HLX;NT5DC2;RGS20;CHSY3;LRIG3;SASH1;TCFL5;PCDHGC5;SPRY4;ARID3C;MEIS3;POMC;FAM167B;WEE2;PDE10A;DES;NEURL2;XPNPEP2;HIST3H3;PMP22;CMTM1;PDE7B;SSBP4
PLASMACYTOID DENDRITIC CELL	1368/2316	0.9999901899677076	0.9999901899677083	0	0	0.6954589283838987	6.82250801004363E-6	LRRC14B;ADAMDEC1;SPI1;SCT;TESK1;TESK2;SLA2;HTR4;NDST2;SCAMP5;SPIC;PREX1;IL4I1;ZFYVE26;SAMD15;IGLON5;ZC3H12A;C3AR1;EPSTI1;ZNF287;MEF2B;TOMM20L;RNASE6;CACNA2D4;BHLHA15;FRS3;EID3;RUFY4;ASPHD2;CTAGE6;HPD;ATF3;GTSF1;GRID2IP;FLG;MTMR1;TTYH2;ABCB6;AIRE;PDGFB;TAPBPL;KIAA0040;LYPD8;PCNX3;RDH12;C9;HESX1;PIP5K1B;ZBTB7B;LYN;HEXIM2;NGFR;NAPSA;HLA-DRB4;CADM4;GPR15;COL24A1;PBX2;ABCA7;ZNF34;HRNR;ABTB2;PCDHGA11;TREML4;ZFAT;TREML2;HLA-DRB3;LGMN;FERMT3;HIST2H2AA3;LRSAM1;HIST2H2AA4;KDM8;LRRC3;EFCAB8;ZNF48;SHD;MMP20;MED12;SMPD3;GPRC6A;SMPD2;MMP25;GLT1D1;ZNF41;TCP11L1;FLVCR2;NELFB;CSN1S1;IKBKG;DLGAP3;DUSP5;DUSP2;CHST7;LRRC46;RING1;RIPK3;GPR34;SPHK1;MYOF;GPR33;NIPA1;TEX14;SIRT6;GMIP;ZNF57;TOMM40L;PLSCR1;FAM222A;MBLAC1;MMP13;INCENP;MYOT;SDHAF1;SLC18B1;VN1R5;GPRC5D;DSCAML1;CHST2;TMEM106A;SLC29A3;SMTNL1;SERPINB10;SERPINB13;SAMD9;LIN37;LRRC18;PKN3;FAM106CP;KCNA3;CLECL1;KCNA5;OVCA2;PTGS2;PSMA8;PROKR1;RECQL5;HLA-DMB;UCP3;ZNF229;STX5;ZNF469;ZNF467;BID;ZSWIM4;TP53I11;ZSWIM3;ZNF222;EVC2;LRRC26;TRMT10A;EGLN3;P2RY10;BIK;TRAPPC10;P2RY14;GSX2;GPR55;TMEM62;ZNF77;CASTOR1;GPR50;VWA3B;SNX20;ASPRV1;BYSL;SPSB2;SNX18;CCDC9;HLA-DPB1;SIGLEC6;CRLF2;KCNG2;SH2D7;NCF1;NCF2;LY75;FAM228A;MPV17L2;DEFB1;ATP12A;CXCL13;SLC9C2;HHAT;LCNL1;YY2;STK16;NUDT18;TNFRSF8;NUDT17;MAP3K8;PIM3;ZNF446;HLA-DOA;TNFRSF4;TCP11;PPP1R16B;IFNA13;KCNH4;LAG3;KCNH8;AKR1E2;ZFP69B;ZBTB32;GPR75;UBE2E2;UBALD2;FBXO10;LENG1;FRMD3;JAML;MAPKAPK2;DSC1;LY6E;BLK;CHODL;ZNF672;ARL9;CD274;DLX1;KCNE5;KMT2B;CREM;GMPR;LY96;TNFRSF11A;CYP19A1;FBXO41;BCL2L12;SOCS3;SNN;SBNO2;NDOR1;BCL2L11;SOCS1;AMDHD2;THEM5;TNFRSF17;EIF4EBP3;BMF;TXNDC2;ZKSCAN4;TXNDC8;NADK;BCL2L14;TXNDC5;IFNA21;ALG1L2;KL;SDF2L1;BRPF1;LVRN;FBXO39;TFPI2;LRRC61;ZBTB12;TMPRSS13;HIST2H3PS2;IFNW1;LRRC63;LY75-CD302;FAM90A1;IGSF10;YRDC;CXCL10;LRIT3;SP6;HLA-DRA;ZNF653;BCAR3;ZNF512B;ARHGAP11B;LRGUK;BMP10;PIWIL4;CRYBG3;FLT3;LRRK2;HUS1B;FHL3;PIK3CD;ELFN2;ITGAL;NXT2;PIK3CG;TNFSF13B;ZNF408;PPP6R1;TAGAP;PRB2;OR56B1;ITGB7;TRIM61;TRIM62;CERS6;OVCH1;TMEM255A;TNFRSF18;SH2D3C;HTR3A;NT5C3A;ADORA2A;SLC25A19;SPATC1;TRPC5OS;ZNF878;SPACA3;SMCR8;ACPP;PPP1R15A;SRC;ZBTB49;ZBTB42;ATP10A;PPM1J;ZBTB45;TSPAN33;NTN1;MTHFSD;ZNRF2;SLC25A28;CCL8;CCL7;ZNF628;CCL4;TIFA;CCL3;SH3BP4;BEND4;MICALCL;RILP;BEND5;TRIM43B;PPP1R14A;COL26A1;PPP1R14B;GPKOW;GZMB;NAGA;CTNS;FAM209B;MBOAT4;BAIAP2;MSMP;MCOLN2;CABLES2;TTC39A;GZMH;TMPPE;MYO1E;TSPAN15;MGAM2;TSPAN13;ZNF618;UBQLNL;IL2RA;NT5C1B;PIK3AP1;ZNF852;CD244;TRIM34;MYO1G;SLC23A1;RFESD;CPNE6;ZDHHC5;TXNDC11;IKZF1;IKZF2;ARR3;IFI30;ZDHHC1;CCDC102A;TCL1B;LGALS2;RASSF2;ZNF727;RASSF5;SPATA24;KDR;TNFSF10;CCDC96;TRIM25;CCDC97;IL12B;FBXO6;IL12A;FAM53A;LGALS9;ATXN7L2;ATXN7L3;ATP6V1E2;EPHB1;HERC6;MFSD2A;KCTD19;RSAD2;MIA;TAS2R10;ENTPD7;KCNK17;HASPIN;IFI27;THAP8;ADGRB3;KCNQ1;BTK;KCTD14;TRIM14;CCDC87;ZNF710;TRIB1;CCDC83;CES1;EPHA2;PLA1A;TRIM64B;TAS2R42;FBF1;ZBTB5;PIK3R5;APH1A;DHX37;ST8SIA4;SLAMF7;HIVEP3;HIVEP2;SLAMF1;RBM11;TNFSF18;SLC10A4;CCR1;APOBEC3F;SLC10A7;APOBEC3G;IQSEC2;APOBEC3H;TNFSF15;SLC10A3;EAF2;RASSF7;IL36G;DCLK2;EXT1;BST2;ZBTB9;CTRL;PPP1R1C;CD207;RANBP10;INTS5;ECHDC3;RGL1;APOBEC3A;FBXL6;LDHAL6B;CSRNP1;DHRS13;INTS12;CD40;ZBED6CL;CTSZ;SECTM1;NAT14;CTSS;PCSK4;KHK;VMO1;CTSO;GNGT2;CCR9;FCER1A;CTSH;CCR7;CD36;CCR5;CTSC;OXGR1;CCR2;ANKDD1B;FOXD4;CD53;ZHX2;FCER1G;SYK;SLC32A1;CCDC116;NBPF7;ANO9;GAB2;KIF7;NR5A1;RNF144B;NCR2;CTU2;TOX2;CTU1;BANK1;ENAM;ARHGEF3;MZB1;CD48;OR3A3;OR3A2;OR3A1;NAPA;RAMP2;SELPLG;SLC43A3;DERL3;FITM1;NEXN;CAPG;CCDC106;FUOM;CRIP1;STX11;RELB;RANBP3L;SERTAD3;FAM196A;ORMDL3;PLEKHG4B;GPC5;MGAT2;HSF5;RIBC1;RELT;MICB;GCH1;TMUB1;PEX10;DOHH;DSPP;ALDH4A1;XK;SEMG2;THEMIS2;KIF26B;MC5R;RPA4;CD69;IL18R1;NEK11;GRINA;ZFP28;FOXA1;DCLRE1A;PLVAP;SAMD9L;CD83;PRDM4;CD80;LOXL4;JADE3;PRDM1;JADE2;ACRBP;IFI44L;TGM1;NPPC;TMEM267;CAPN6;RGS1;CCRL2;ENPP4;ENPP3;BORCS6;RAG1;RGS7;G6PD;SCARA5;TMOD4;CYBB;POU3F1;KMO;PRM3;PDGFRL;KLHL41;OSCAR;ADAM19;SLFN12;ERN1;PLA2G16;DOK2;TYROBP;GPRIN1;SIDT1;TBC1D25;ODF3B;BBOF1;RPP25;WDFY4;H2AFB1;NXPH3;KLHL15;NPR2;CCL3L3;PROZ;DAPP1;PLD4;KLHL11;KLHL13;DDX60;NKAPL;FUT4;ADGRG3;CCNB3;H2BFM;AANAT;FAM71D;FUT7;ADGRG5;TBC1D13;LPXN;MORC1;MSC;TAC1;FAM71A;BCL9L;ISOC2;SLC52A2;ISG15;H2BFS;BMP6;ISG20;IL4;BMP4;FGF16;IL6;TMEM235;NAT1;IL7;ACTL10;LSM14B;RNF103-CHMP3;DNAL4;TTC25;TTC24;ZMYND19;TNFAIP3;DDX43;SIRPB1;LMNB1;PPP1R9B;RASGEF1A;MYO18B;ZNF385C;CFAP46;MAN1A1;MYBL2;CA8;GGACT;TMEM189-UBE2V1;CYTIP;SNTA1;FIGLA;ARHGEF19;PLA2G4A;TBC1D9;ETV2;MASTL;ETV7;FAM177B;ADGRF3;CCNA1;PEX7;TMIGD2;TBC1D4;ELF4;IRF4;ADGRF4;CPTP;TMEM217;IFIT1B;ATG4C;CCDC192;IRF7;IRF8;CDHR5;IRF5;ZP1;ACOX3;FAM72D;NAT8L;CUEDC1;MS4A1;FAM72B;SHANK1;FAM72A;ATG4D;CCDC189;CCDC188;TUBAL3;BCL2A1;DBX1;ASB14;RRBP1;AURKC;C4ORF33;TMEM201;CYTH4;SH3TC1;TBX21;TMEM206;MVB12B;PTK2B;GNG8;FBRS;CCDC183;NIPSNAP3B;GALNT3;MX2;TMED7-TICAM2;MIIP;DDX31;ABHD16B;TBX19;CD2;MAPK11;PROB1;TSPO2;CD4;CLCN5;TEC;SPATA32;CD5;INAFM1;CD7;ACKR2;TAF5;RBM45;FAM50B;PI4K2B;CNTF;MAML2;CLEC10A;RXFP4;SLC4A3;CAPN15;WDR88;MILR1;GPR174;ZXDA;GJA3;DCANP1;ZXDB;GJA4;GPR171;AP1S1;PXDC1;GJA9;CMKLR1;NHLRC4;PRKCD;SERPINF2;GTPBP6;ARMC7;SYTL3;TRHR;DKK4;ARMC5;MAP1A;LGALS12;HOXB2;ACOT6;PRR12;CFB;FTCDNL1;OR13J1;SYCP2L;ZNF391;WDR63;WDR64;SAMSN1;PLAC8;FAM171A2;GALR2;ST3GAL4;CEP72;ZSCAN16;HLA-DQA2;NR2C2AP;DNAH12;F8A1;WNT10A;FZD2;SNAI3;RMDN3;RMDN2;NFATC1;GP5;ELL3;GPR137B;SLC16A13;TMEM198;SOX30;XKR8;FAM160A1;SLC6A9;TNFSF4;GPR183;PNOC;SNAI1;TNFSF9;TNFSF8;CHRFAM7A;CPEB2;GAPT;RET;DENND1B;MYOM1;CDKN1A;GMEB2;ELL;SETD9;TMEM110-MUSTN1;ABCC11;VSIG10L;PHEX;TMEM187;MS4A4A;FCRLA;ZCWPW1;GPR132;LCE5A;MRC1;PLEKHN1;CIC;ZNF366;HAVCR2;EDARADD;TIGD3;BATF3;ZSCAN5B;TIGD6;SERPINB8;PAX2;TAF6L;ITPKC;CD200R1;PAX8;TAL2;TAL1;HCLS1;PLEKHO1;HLA-DQB2;ZNF597;GRAMD1B;WDR25;ASCL4;ASAH2;CTDP1;ASCL2;ADCY7;WDR24;MS4A6E;PDC;GPR153;GPR150;TP53TG5;ANKRD52;CCL19;MBNL3;GCNT7;CCL17;CDKN2D;ZNF582;CCL22;SF3A2;RNLS;OR1L8;MCF2;PRSS36;FMO4;SCAF1;POU4F1;DEF6;ADAT3;GNMT;SULF2;POU4F3;GPR141;IGLL5;ADM5;ABI3;CLCF1;SMOC1;ADM2;SLCO4C1;ANKRD65;CLC;INHA;ANKRD61;ZNF575;GPR146;MSRB1;FAM49A;CCDC71L;ZNF572;PUS10;ATP8A1;CHRM4;GUCA1A;TNF;CEP128;LAMP5;RIMS3;TECTA;NUTM2A;RNF43;MREG;FKBPL;FAM24B;IGFBP4;PAGE2B;CEP131;GOLGA8K;DYRK1B;VRK2;CYB561A3;MOB3C;RAB30;CLEC4C;OR2L13;ZNF319;RAB35;ARMCX6;TSSK6;RAB38;NUTM2G;ADTRP;TSSK4;RHCG;PHLDB3;NUTM2D;NUTM2B;IPPK;RTN4R;NOTCH2;SEMA7A;NOTCH1;CALCRL;ABHD8;ITPR1;ABHD6;RASAL3;KRBA1;MTM1;ESPNL;ADAP2;BTLA;CD300LB;UGT3A1;PPIAL4C;CD300LF;SLC15A3;SLC15A4;ZNF784;PLXNA4;DRD4;MAP2K6;DRD5;BORCS8-MEF2B;CCDC17;RAB4B;PPAN-P2RY11;SLC37A1;OR5B21;CCDC13;ANKRD22;MARCH9;GCSAM;ABHD15;LRFN4;LHX2;MAP3K19;CNOT3;PLXNB3;BCL2;ZNF777;NACAD;CCDC22;MAP3K14;SPERT;TCP10L;ANKRD33B;RNPEPL1;ZC3H3;WDR4;TRH;PTPN23;CSAG3;UFSP1;ZNF768;EMILIN2;ZNF524;GAL3ST2;INSL3;GRASP;CCDC50;INSL4;CHPF2;PLEKHG6;COBL;GPX7;C1QL3;PATL1;SMC1B;PTP4A3;NEMP2;IL3RA;CNGB3;MTFR2;FOXD4L3;METTL27;FOXD4L4;FOXD4L1;RNF31;CX3CR1;RNF32;CATSPER3;SMARCD2;TSSC4;FRRS1;UNC93B1;FGL2;NLRC5;TULP2;KIAA1211;PRR5L;NOD2;MRM1;LMF1;REPIN1;CACNG6;P2RY2;XIRP1;IL21R;MROH8;TNNI2;CSK;MROH6;TIGIT;STOX1;CCDC73;JAZF1;DRGX;SEMA4A;RNF25;SPAG6;FBXL19;APOBR;FBXL13;KLF4;FBXL14;SGCZ;OTOGL;P2RX5;RAB15;P2RX1;MNDA;ZACN;SFTPA1;EVI2B;RHEBL1;TRMT61A;CLEC2D;CCDC61;NECTIN1;RSC1A1;IFITM1;IL1RN;WDSUB1;HDAC10;ACSM1;IFIT5;RRH;HGH1;KLHDC7B;IFIT1;OR52N4;IFIT3;PDCD2L;OR52N2;RPS6KA4;RPS6KA1;SAP130;CHAC2;CHAC1;SYNPO;TKTL2;ARRDC5;UTS2R;SLC35C1;ACSL5;ACOD1;SLC6A12;KRT5;HLA-F;CPT1B;RUNX3;RUNX2;CYP2U1;IL23A;HMSD;COL8A2;SIK1;TTLL11;TELO2;SMIM3;SPTBN5;SMIM5;IGSF3;SLC22A1;SMIM6;SMIM9;RFPL4A;CD79A;ZNHIT2;CHTF8;NHLH1;LCN12;DPH2;OTOF;CDR2;CARMIL2;SIGLEC14;STK11IP;SIGLEC12;RAB39A;KTI12;IFNLR1;NMI;VNN2;ADCK2;PARVG;HIST1H4I;HMX3;C2CD6;CLIC5;SLC44A4;CLIC3;SLC35F3;IFNA1;FAM69A;PPCDC;JCHAIN;GABRR2;GYS1;CLDN20;PP2D1;PRX;CLDN23;KIF13B;TRIM6-TRIM34;SEC61B;TNFAIP8L2;PRMT6;ZER1;IZUMO4;AVPR1B;ZDHHC12;TFEB;GPBAR1;PDCD1LG2;KREMEN2;RHOF;CLLU1OS;CYP7B1;PARP9;CBFA2T3;LIME1;VAV1;PALD1;TLR1;HCK;B3GNT9;POC5;MDFIC;FRG2;TFEC;TLR8;TLR7;VGLL2;KPTN;ACTRT3;MPND;DNASE1L3;DNASE1L1;AMER1;PTGER4;GUCY2D;PTGER3;AMIGO2;ZDHHC23;LILRA1;GUCY2F;AKAP3;LILRA3;LILRA4;TYMP;NKD2;LILRA5;ZDHHC18;CUX2;EBLN2;LAIR2;HDX;DCPS;IFNB1;STAC3;LILRB1;LHFPL1;LILRB4;BATF;TRIP10;GHRL;KBTBD8;CDK5R1;CCL4L2;PMCH;NRM;CIB2;SSC4D;DOCK10;ARHGAP42;IL18RAP;SIT1;FAM186B;FPGS;SIRPA;MALRD1;FAM81A;CMTR1;SPNS3;EPDR1;SHISA3;ALG10;LOR;MPEG1;TMEM131;LGALS9C;LGALS9B;ARHGAP45;MYCL;KLRF1;CHMP4B;CMPK2;KLRF2;HRASLS5;FIZ1;RELL2;ABCG1;OR2C3;STEAP1B;SUCNR1;AKNA;HMHB1;ALOX12;DTX2;DTX4;CPLX1;PLCXD2;NOP9;SEL1L3;DPP3;DPP4;CDH20;NLRP4;UBD;CASKIN2;CDH23;PMAIP1;STAP1;USP50;LRRIQ4;ENKD1;CYP2J2;OPN3;CBX4;TDRD9;CLEC17A;NKG7;EPHX3;AZIN2;BTNL2;ARHGAP25;ESR1;ARHGAP24;TDRD1;FAM187A;SLC2A9;EFNA3;COQ2;ARHGAP31;SPDYE2B;ARHGAP30;NR4A3;FES;OR2A7;ZCCHC2;USP35;ABCD2;CXCL8;PCDHGB5;PCDHGB3;PCDHGB2;HAPLN3;OASL;SPRED2;CASP7;TMEM102;TMEM104;SNAPC2;SIX2;SNAPC4;BLNK;PDE4B;TMEM109;ABCD1;SRGN;PROSER2;RUBCN;PTGIR;KLF13;IQCD;UPK3A;SENP3;ZAR1;HSH2D;FCHSD2;OAS1;OAS3;IFNE;LTA;USP41;DOCK2;RBKS;RGS18;SASH3;RGS13;NRXN2;USP18;DLL4;TFPT;GNA15;IFNL1;RPS6KC1;HLX;ERICH3;PRRG2;PCED1B;POC1A;S1PR1;IFNL3;S1PR4;CMTM7;KDM4D;PDX1;DTNBP1;TSHR;DLK2;POMC;FAM167A;JSRP1;NEURL3;SPRY3
FETAL LUNG	1365/2316	0.999990189967708	0.9999901899677083	0	0	0.6912101132432913	6.780826791555533E-6	ZFYVE9;SCX;CLDN1;TSKU;KIAA1107;LURAP1L;DPYSL4;UBASH3B;TDO2;AKT1;VSTM5;SAMD13;PKNOX2;SAMD11;HES7;HES6;CCBE1;RBFOX2;CACNA2D1;PHKA1;RFX8;TBPL2;AGTR1;MYL9;FLG;CDCA2;TTYH3;CRABP2;ABCB6;DHH;SHOX2;GATA6;LYPD1;FIGNL2;THY1;ADAMTS12;IQGAP3;TEX29;PCNX3;ADAMTS15;ADAMTS14;ADAMTS19;PDGFD;PDGFC;PIP5K1C;PUSL1;PRRT1;TSLP;COL24A1;BTBD18;APCDD1L;ABCA4;NR2F1;NR2F2;PGA3;ZNF35;LARP6;PGA5;PGA4;COL1A1;PCDHGA11;RNF225;TMEM98;CILP;C11ORF16;NOX4;MRVI1;DCHS1;FAT4;FERMT2;HIST2H2AA3;HIST2H2AA4;LRRC10B;ZNF491;WFIKKN2;HIST2H2AB;GPR20;ARHGAP6;ZNF48;MYPN;HIST2H2AC;SHF;JPH2;MECOM;B3GALT2;DLGAP5;GPR37;LRRC46;ELOVL4;METRN;MAMDC2;MYOF;SLC39A13;WNT9A;DDB1;TMEFF2;FAM222A;MBLAC1;MMP16;INCENP;CDC42EP5;PLSCR5;CDC42EP4;TEDDM1;MMP17;KCNMA1;CDC42EP2;MMP19;CDC42EP1;PPARG;ACSBG2;KANK2;LIN37;SPESP1;COL11A1;LRRC17;SNX33;SLC7A2;CENPB;FSTL3;SRPX2;GBX2;FRZB;ZNF229;HAS2;FLNA;ZNF469;KRTAP2-3;TP53I11;LIMS4;ZNF221;EVC2;ZNF462;RIC1;ZNF460;AADAT;DAB2IP;CASTOR1;DCBLD2;LRRC20;COL3A1;SNX18;SPSB1;TMEM54;ETNK2;TAOK2;TTC30A;ADGRL4;ZNF214;CRAT;YPEL4;ZNF697;ADGRL2;KCNG2;OLFML2B;RASL11B;NAB2;PLOD3;LRRC73;HR;GPR62;KIAA0895L;CTGF;FOXQ1;FADS2;HHAT;POFUT2;LCNL1;PABPC4L;ZNF205;ZNF446;PITX2;PITX1;KCNH1;CDKL4;FBXW8;GPR78;RAD21L1;FST;ZFP69B;FBXO10;STON1-GTF2A1L;TPST1;ACAP3;RBMXL3;SLC9A5;SMO;SLC9A9;SLC25A52;ZNF436;GMNC;ROR1;ROR2;FSCN2;AJUBA;SPATA9;DLX1;SHC3;SHC1;FBLIM1;GLIS3;GSTT2;LIN7A;TNFRSF11B;NPAS1;GLIS1;GLIS2;SLC9A3R2;TMEM26;OR2S2;NDOR1;SOCS1;AMDHD1;DSEL;CLTCL1;TSNAXIP1;KRTAP4-1;NPTX1;IP6K3;CD276;CPA4;SLC38A4;KCNF1;LVRN;BDNF;NEK6;ODF3;GFPT2;TFPI2;TNFRSF10B;ELOA3;ZBTB12;CTAG2;CORO2B;LRRC66;FOXN1;HIST2H3PS2;FAM205A;KIAA1755;LRCH2;UST;SHBG;BCAR3;ZNF512B;SLC25A2;CRYBG3;RASGRF2;TSSK1B;ELFN2;TSPAN12;TSPAN11;WISP1;ZNF408;BOC;DDI1;ME1;CCIN;SMIM10;EDIL3;NKX3-2;BOK;SMIM13;TRIM62;OVCH1;ITGA1;TNFRSF19;NRG1;FOXL1;PARD3B;ATRN;MFRP;SNPH;HAND2;IL1RAPL1;ITGA8;BCAT1;C1GALT1C1L;TRIM55;PRCD;ATP10D;LRP5;LRP4;PARD6G;LRP6;NTN3;ZNF628;IGF2BP1;SLITRK6;SH3BP4;IGF2BP3;E2F7;SLC25A25;CTHRC1;NTRK1;SEPT10;KCNJ8;PRRX1;PRRX2;CABLES1;TBX5;TBX3;TBX2;TM6SF2;TMPPE;MYO1C;PC;ZNF618;ST5;CD248;SLC25A31;MYO1H;MDGA1;BCAR1;SPON2;CCDC89;CPNE7;SPATA20;ZDHHC1;CCDC102A;SPATA25;LGALS1;ADGRA2;CCDC96;PIEZO1;IL12A;EPHB2;EPHB3;CCDC78;ENTPD7;TAS2R13;HASPIN;TAS2R19;SFRP1;CCDC80;OMP;FNDC4;HIST2H3A;TRIM17;ADGRB2;PPP1R3C;CRISPLD2;MIP;PNLDC1;KCTD11;CCDC87;TRIB3;TRIM16;MGARP;KIF20A;KCTD17;RIN1;SPATA18;HIST2H3D;MXRA5;HIST2H3C;EPHA2;ZBED9;NUMBL;ZBED8;TAS2R43;SDC2;SDC3;FBF1;TAS2R46;CEND1;LPAR3;PCDH18;PCBP4;MICAL1;ARSJ;ZNF703;TSPAN5;ARSI;ZBED6;B4GALNT4;SMIM10L2B;TNFSF18;TAS2R31;FOXF2;FOXF1;SLC10A3;IGF2;IFFO2;RASSF8;HSPA12A;FER1L6;EXT1;ACER2;ANLN;MC1R;ZBTB6;PTK7;ID1;ITGBL1;ANKRD18B;RGL1;FBXL7;DIRAS3;NRP1;PTPRU;FKBP10;CSRNP2;PTPRQ;DIRAS1;GRIK4;PTPRM;SPATC1L;NAT14;PQLC2L;EDA2R;KCNT2;SUFU;HYAL2;STBD1;NCS1;QSOX1;DIRC1;IL11;TAS2R50;ZHX3;FOXD1;CCDC116;TNFRSF12A;MME;APOBEC4;MST1;PABPC5;KIF7;RGMB;ANO4;ANO1;TOX2;KCNU1;CTU1;PITPNM2;DEPDC1;MICU3;ARHGEF2;MFGE8;FJX1;PDZRN3;DBN1;TMPRSS9;LNP1;FOXC2;POPDC3;TAGLN;INPP1;CCDC103;PRICKLE2;NEXN;CRYBA1;PRICKLE1;HIST2H4A;REM1;ARVCF;SERTAD3;RELN;FAM196B;MGAT5;FAM196A;GPC1;GPC6;MICA;CAP2;CAVIN1;CAVIN3;CAVIN4;DKKL1;PCDHB14;CRYBB2;VEGFD;PCDHB12;CFAP157;KAZALD1;PCDHB10;SH3RF3;KITLG;NLRP10;KCNS2;CSDC2;KIF26B;CFHR3;PNPLA3;ELOA3B;IL17B;ZFP28;FOXA1;FHOD3;RTL1;RTKN;PRDM6;FHOD1;CCDC168;INPPL1;LOXL3;LOXL4;PLAT;GXYLT2;PHRF1;TMEM262;LOXL1;ACTG2;LOXL2;CCND1;PLAU;CAPN5;SCN9A;ENPP1;RAG2;ARHGEF40;SBF1;PAMR1;RAG1;PDGFRB;CARD10;PDGFRA;OSR2;SCARA3;G6PD;KIRREL1;MSX2;OSR1;ACOT12;PCOLCE;GEM;MID2;PDGFRL;TANC2;KLHL41;SPOCD1;SLFN12;TANC1;PROCR;SCNN1D;SCN8A;ANKS6;MASP1;FBN2;PKDCC;NNMT;ARHGEF25;ARHGEF28;NPR2;KLHL17;CHAT;KLHL10;SLC41A1;KLHL11;CACNA1C;SLC1A5;KLHL13;SLC1A7;MCHR1;NKAPL;CNN1;RAI1;KCNV2;TMEM246;GRK5;CALD1;ADGRG6;CHAD;PACSIN3;TAC3;MSC;WNT2;BCL9L;ISOC2;TFAP2A;ARHGEF33;KLHL29;GGT7;CAV3;KLHL25;SLC52A2;LAYN;HMGA2;DOLK;H2BFS;INHBA;ZFHX4;INHBE;BMP4;COL5A1;KIF4A;FGF18;COL5A2;GNB3;CNTN3;PYROXD2;AMOTL1;ACTL10;RNF103-CHMP3;FGF10;FBN1;MXD4;TNFAIP6;CNRIP1;TCHH;SOBP;RND3;PPP1R9B;CA7;SCN5A;MYBL1;DACT1;HS3ST3B1;MYOCD;ARHGEF12;ARHGEF17;ARHGEF19;SHROOM3;TBC1D9;ETV1;NAV2;ETV2;SSTR1;ETV4;GREM1;RCN3;ADGRF3;GREM2;CYP26C1;ACOX2;HIST4H4;ADGRF4;TMEM217;CFAP58;CFAP57;ZP1;CUEDC1;RBM24;ATP6V1B1;SHANK1;PLEC;OTUB2;LAMA2;REP15;DNAH5;ASAP3;RRBP1;ASAP2;PTHLH;CYGB;PRTG;FAM156B;RAB40A;KDELC1;DCDC2B;SCN7A;EPS8L2;TAS1R1;TAS1R3;CCDC178;EYA2;GALNT2;TPBG;TMED7-TICAM2;ATP2B3;HS3ST5;LAMB1;HS3ST6;SOD3;TBX18;MAPK12;MAPK11;EEPD1;PTX3;ASB1;MAML2;FRMPD4;SERPINE3;TMEM200A;TMEM200C;MRGPRF;RXFP4;GRPR;ABCA12;NYNRIN;USP17L7;ZXDA;GJA1;GPR176;EVA1A;GJA3;EVA1B;CREB3L1;HOXA3;FDXR;AP1S1;HOXA2;PXDC1;HOXA1;DIP2C;ANKS1A;NCKAP5;HOXA6;BVES;HOXA5;VPS18;ZNF705D;NHLRC4;GLCE;CLEC11A;DAPK3;AFAP1;OR1J2;SCRIB;CEL;SYTL5;KIAA1217;GPR162;ADCY9;LCE2A;KRTAP4-12;DAAM2;PARD3;HECW2;GPR161;ARMC4;MAP1A;ZSCAN23;NHLRC1;HOXB2;HOXB8;HOXB7;HOXB6;CFH;WDR63;ADH6;PLAC9;FAM171A1;FAM171A2;FLRT3;S100A16;SERPINH1;PLCG2;PLAC1;CHST14;HOXC8;PCDHA7;PRR25;FZD1;AFAP1L1;FZD2;RNASE10;MCAM;FZD9;FZD8;THAP10;NFATC4;TMEM198;FOSL1;SLC6A9;GIPC1;PCDHB6;SNAI1;SSPN;FNDC11;PCDHB5;PCDHB8;PCDHB7;GABRB1;CDKN1A;NRSN2;STON1;TCF21;HRCT1;ADM;MS4A4E;FMN2;ABCC11;VSIG10L;SLC6A3;TMEM187;GLI2;ADAMTSL1;TAF7L;FCRLB;C1QTNF2;C1QTNF1;ADAMTSL5;C1QTNF7;C1QTNF5;TRIM3;ANXA6;RSPO2;KRTAP1-5;PLEKHN1;RNF150;TEAD1;GPRASP2;TEAD2;TEAD3;WDR38;TIGD7;PLLP;TIGD6;SLC2A13;DENND2A;SLC2A12;COPZ2;AEN;TACR1;SERPINB7;PRSS12;ITPKC;MRAS;PLCB4;RNF169;KIFC1;PCOTH;ITPKA;ANGPTL3;AHRR;COL21A1;ZNF112;ENG;OCA2;WDR25;ASAH2;PLPPR3;PLPPR4;NDUFA4L2;FIGN;SBSN;FGD1;FAM129B;APOL5;GPR151;GPR153;CHRNG;OLFML3;TP53TG5;ZNF106;ALKAL1;ANKRD52;SIAE;GPR156;GPHA2;ANKRD50;BCHE;F10;CDKN2A;PCGF2;PRSS35;SNCAIP;SCAF1;FAM71E2;GPR142;TMEM158;CLCF1;VEPH1;ZNF578;INHA;ANKRD61;RAB3B;CCDC71L;SEMA5A;CHRM2;PHLDB1;COL16A1;CHPF;CHRM4;TNC;FGF2;FGF5;FGF7;TUBB6;SALL1;SLC26A10;PHLDA2;LZTS2;GYG2;PHLDA1;LZTS1;STK32B;PHLDA3;TECTA;NUTM2A;ZNF560;LHCGR;COL27A1;IGFBP5;MAMSTR;IGFBP4;SEMA6D;IGFBP3;DYRK1B;MITF;CYS1;HIC1;PYGO1;OBSCN;KIAA1614;ARMCX2;FKBP7;ADAM9;NUTM2G;NUTM2E;GRAPL;NUTM2D;DGKI;NUTM2B;NOTCH2;BRSK1;CEMIP;CUL7;SLC26A1;FAM114A1;GLT8D2;FAM218A;CT45A5;AK5;KRBA1;RHOBTB1;AK8;ESPNL;KRBOX1;BAG3;DVL1;CLCA2;DRD1;IGFBP6;ZNF300;SEC16B;ANKRD34A;AMBP;WFS1;SLC4A11;MARCH4;ADCY10;LRFN4;P4HA3;ITGA11;PLXNB3;RNF182;PLXNB2;CSPG4;ZNF777;MAFK;NACAD;LHX4;NES;SLC26A6;ANKRD33B;BNC2;PSCA;COL14A1;PTPN21;ADRA1D;CPZ;ADRA1B;UFSP1;CYR61;DNALI1;DUSP14;TRO;ADAMTS5;SGCD;ADAMTS1;PSD3;CEP170B;EVI5L;ADAMTS8;ADAMTS9;ZNF521;GRASP;GAL3ST4;PRKG1;ADAMTS7;SH3D19;TRPC5;SLC13A3;TRPC6;TRPC4;CHPF2;SGIP1;TRPC1;PLEKHG5;NGF;FOXD4L5;EVC;ASPH;CCDC74B;METTL27;FOXD4L4;ZNF510;NLGN1;NLGN2;CEBPD;SEMA3C;CCDC68;SEMA3D;SEMA3B;KIAA1211;SEMA3F;THSD1;THSD4;ABLIM3;HECTD2;RAB26;MGAT5B;NHS;ZNF503;ANGPT1;RNF25;FBXL19;KCNIP3;AHNAK2;CDC42BPB;PTPN13;GFER;PTPN14;SGCZ;OTOGL;P2RX6;POLR3B;ZGLP1;MAB21L1;MAB21L2;RAB13;NECTIN2;CDRT1;RSC1A1;SPARC;SOGA3;ANTXR2;HS6ST1;ANTXR1;EDNRA;ZNF608;EDNRB;RPS6KA2;INSC;DZIP1L;HMCN1;CHAC1;SYNPO;SOX6;TNS2;SOX5;VSIG8;IL1R1;EBF1;PSG1;P3H1;EBF3;P3H3;PSG2;SLC51B;MAPK8IP3;MAPK8IP1;PSG9;PLPP7;PSG8;PSG5;PSG4;CD109;PAPPA;HMSD;PSG6;PFN4;TTLL11;TLN2;ZFPM2;PLPP3;NBL1;SLC22A4;PTGFR;NECAB3;PDE1C;TSHZ3;HIST1H3J;MAGED1;TWIST2;STC1;TMTC1;CBARP;NUAK1;HIST1H3A;STC2;CMYA5;HIST1H3F;HIST1H3G;FAM180A;HIST1H3H;STXBP6;HIST1H3I;GSTT2B;HIST1H3C;HIST1H3D;CDR2;HIST1H4L;AMMECR1;TRERF1;GDF5;GNG11;HIST1H4A;HIST1H4B;RAET1G;MAGED4;CORO6;HIST1H4H;SPATS2L;HIST1H4I;HIST1H4J;HIST1H4D;HIST1H4E;RTL8B;DCP1B;HIST1H4F;ACVRL1;INVS;COL18A1;C2CD6;SLC44A3;TENM3;SIPA1L2;QRFP;GYS1;CLDN20;UCHL1;SH3PXD2A;CLDN24;PRX;SH3PXD2B;KIF13A;TRIM6-TRIM34;CC2D2A;ZCCHC24;SLC35G6;INSRR;GPR75-ASB3;GFRA1;PDCD1LG2;RHOC;IL17RC;RHOD;MLF2;GFRA4;B3GNT9;NOV;MMP23B;RHOJ;FIBIN;CLDN18;DNASE1L2;ACTRT3;MATN3;AMER1;TOR4A;PTN;TRAK2;TCEAL7;EGFLAM;MTHFD1L;NCR3LG1;UBTD1;CILP2;SUSD5;TRAM1L1;HDX;PURG;GABRQ;NQO1;GDF11;VAX2;TJP1;CT62;FAP;AXL;LHFPL6;TRIP10;BLID;MEGF8;F2RL2;STEAP3;NRK;HDLBP;ARHGAP39;PVR;SYDE1;ARHGAP42;MAGED4B;BMPER;FAM162B;FAM186B;SACS;HIST1H2AD;HIST1H2AG;SVEP1;HIST1H2AB;HIST1H2AM;HIST1H2AL;WNT5B;HIST1H2AH;HIST1H2AK;MYH15;HIST1H2AJ;ARID5B;LIFR;SHISA3;LMO7;PRSS56;MYCL;SELENOM;LOX;COL4A1;CERCAM;HIST1H2BF;HIST1H2BE;AMPH;RELL1;HIST1H2BG;HIST1H2BB;JCAD;HIST1H2BC;RASL12;STEAP1B;CTTNBP2;NTM;FBLN1;FBLN2;TRHDE;COX7A1;LTBP1;NID2;FBLN5;NOP9;KRT40;MARCH10;DPP4;ARHGAP20;ASIC5;NPC1L1;CASKIN2;MYH13;FAM83A;ASIC1;CBX8;TGFB2;SMAD3;LRRC75B;TGFB3;PTCH2;EPHX1;AZIN2;ARHGAP28;SSC5D;LRP1B;ARHGAP24;ACSF2;ARHGAP23;FAM187A;ARHGAP31;TP53I3;BAMBI;TRPV4;TMEM117;TMEM119;FGFR4;ULBP2;TMEM35A;LRP11;ULBP3;GPSM1;B4GALT2;USP35;PCDHGB7;PCDHGB6;HSPB6;PCDHGB5;MEGF11;PCDHGB4;CGB7;PCDHGB3;PCDHGB2;HSPB7;SLC2A1;LMOD1;HSPB2;SIX1;CLEC14A;HAPLN4;PKD1;IQCJ-SCHIP1;HEPH;SIX5;TRPS1;SNAPC4;BDKRB2;BDKRB1;MADCAM1;TAS2R1;HIST1H1A;HIST1H1B;RHBDF1;ABCC4;PCDHGA7;OR52I1;PCDHGA5;PCDHGA4;USP44;PCDHGA2;ARAP3;SENP3;C1QTNF9B;DCN;CKAP4;IQCH;PCDHGA9;ALDH1A3;ARHGAP10;LATS2;IGDCC4;IFNE;COL6A1;AKT1S1;PCDHGB1;COL6A3;PDE5A;DOCK1;PRTFDC1;HIST1H2BM;SLFN5;COLEC10;KRT80;HIST1H2BO;HIST1H2BJ;CD163L1;HIST1H2BI;NPY4R;HIST1H2BL;PALM2;USP18;DLL3;RASD2;DLL4;IGFBPL1;HLX;NT5DC2;PRRG2;RGS20;CHSY3;S1PR3;LRIG3;SASH1;KDM4D;PCDHGC5;PCDHGC4;SPRY4;LCA5;MEIS3;TICRR;KISS1;MEIS1;JSRP1;SLFNL1;NEURL2;HIST3H3;PMP22;PDE7B;FSIP1
HUMAN EMBRYO	1366/2316	0.999990189967708	0.9999901899677083	0	0	0.6926231120322801	6.794688423295633E-6	TDRKH;MDC1;POP7;NUP107;PGAP2;ITSN1;TMEM97;TMEM92;ALKBH8;PREX2;ZDBF2;KRTCAP3;AS3MT;NSDHL;HTR7;DPYSL5;PPP4R4;IGLON5;NKX1-2;CKMT1B;LRAT;GTSE1;FAM19A5;FAM19A4;WDHD1;CXADR;RBFOX2;CACNA2D1;ZNF281;LDOC1;UNC5D;CLDN6;FAM133A;OPTC;CCDC169-SOHLH2;PIF1;CDCA2;PARPBP;CRABP2;CDCA3;HHLA1;ABCB6;SHMT2;CDCA5;HHLA3;MRPL19;CDCA7;CDCA8;RNF219;MRPL17;MRPL15;THY1;ADAMTS12;HACD3;LYPD6;IQGAP3;ADAMTS16;CYB5R2;EPB41L5;HSD11B2;UGT8;ADAMTS19;GRPEL2;HESX1;GLYATL1;BTBD17;CADM2;ZNF260;EXOC6B;LARP7;BTBD11;NETO2;ZNF35;MAGOHB;FAM136A;GRIN2B;LARP6;PBX1;AIF1L;GRIN2D;DHFR;COL1A1;DAZL;PKIB;UCK2;VANGL2;LAS1L;TMEM98;TDP1;SASS6;L1TD1;NANOG;PSMG1;FERMT2;ZNF254;GPR27;GTF2H2C;UCMA;MRPL39;TDRP;MRPL37;PIGW;JPH1;ATIC;NHSL1;JPH3;HEY2;B3GALT1;FLVCR1;SH3BGRL2;DLGAP1;FGFBP3;ZNF488;ENOPH1;DLGAP5;CGNL1;CHST8;CHST9;LYPLA2;ZNF483;RMI2;GPR37;KCND2;ELOVL4;TEX10;ACTL6A;PIFO;LRRC40;ELOVL6;TEX15;SLC39A14;SIRT1;SETSIP;PGM2L1;POU5F1;FAM222B;GPRC5B;SLC7A8;MMP16;MMP15;INCENP;SDHAF3;LRRC9;ACRV1;CHST4;NUP62CL;SLC18B1;SLC29A1;PAFAH1B3;MDFI;SLC29A2;ZNF232;NIP7;FAXC;COL11A1;CENPA;FAM117B;PET117;SLC7A3;PROKR1;NRAS;EXTL2;PSMB5;GBX2;ADAM23;HAS3;HAS2;CSMD2;ZNF462;CENPV;EGLN3;SLF1;ZNF460;SLC16A1;ATAD5;GOLM1;ATRNL1;AADAT;CKMT1A;COL22A1;SNX24;GPR50;VWA3B;TARBP2;DCBLD2;STXBP5L;BYSL;CENPE;FABP3;CENPH;CENPI;CENPJ;FABP7;GID8;ZNF74;SERBP1;CENPL;CENPM;ZNF217;CENPN;RPL22L1;CENPO;NCAPD3;ZNF215;ZNF214;CENPQ;ADGRL2;LGR4;ZNF454;CDKN3;ADGRL3;ZNF695;KCNG3;RASL11B;GPR63;MPV17L2;MSI1;RORB;NUDT10;ATCAY;PABPC4L;POTEE;POTEF;NEK2;ZNF681;SLC38A1;FST;ATP11C;UBE2E2;FAM118B;FTSJ3;OLFM1;FRMD5;RBMXL1;MSH2;SMO;SLC27A6;DYDC2;ZNF678;ROR1;AJUBA;DSC2;CHODL;ZNF670;TXNDC9;KHDRBS3;SMYD5;ZC4H2;FBXO45;NREP;PKMYT1;BCL2L12;IGSF21;ZBBX;EIF4EBP1;SLC38A9;HACL1;ZNF423;CD276;GRIA4;SLC38A4;ZNF660;NOP16;RASL10B;BOD1;GFPT2;HTR1D;HTR1A;B3GALT5;FBXO30;ZC3HC1;PTPRD;LRCH2;CXCL12;ZNF418;UST;SCGB3A2;NFE2L3;TRIM71;PIWIL2;ARHGAP11A;CNTNAP2;DRAXIN;LRGUK;CRYBG2;CDCA7L;LRRK1;HTR2C;MCM10;TSPAN12;FOXM1;NXT2;MRPL3;ARL5B;ZNF649;SPDL1;ERC2;EDIL3;ZNF883;TRIM61;GRID2;HTR3A;ADAMTS20;NRG3;IL1RAPL2;MYO3A;ZNF878;ITGA6;DSG2;BCAT1;ST6GALNAC3;DTL;CERS1;SLC25A13;PRKAA2;GTF3C4;PCOLCE2;PPM1H;LRP4;PARD6G;LRP2;BARX1;PPM1E;LRP6;CECR2;PARD6B;ZNRF3;CDC45;SLITRK3;IGF2BP1;ZNF625;BEND3;BEND4;IGF2BP3;LRRC8A;IGF2BP2;FSD1;E2F5;EIF4E;ZNF620;E2F7;TRIM45;ZNF860;E2F8;SEPT10;COL26A1;SSB;SYT14;SYT13;NELL2;DBNDD1;ZNF618;PRC1;SYT10;ZNF616;TRIM36;TRIM37;ZNF850;LTV1;NPFFR2;ERRFI1;CCNJ;THSD7B;KHDC3L;TMEM41B;FOXI3;LRR1;FOXI2;CCNF;LDLRAD3;LCTL;CDC20;TCL1B;CDC23;ZNF729;PPAT;KDR;ZNF724;TNFSF11;RCC1;KIF21A;FBXO5;ATXN7L1;ZNF721;CALN1;TMPO;PAQR9;SMARCC1;EPHA7;ARMT1;ST6GAL2;ALG6;EPHA8;FOXH1;ANK2;TMEM170A;SFRP1;SFRP2;CRISPLD1;KCNQ2;ZNF714;THAP9;KCTD14;CCDC86;ZNF711;KIF20A;GRB7;ZBED9;ADCYAP1R1;L3MBTL3;PCDH10;SDC2;LPAR3;ART5;GSPT2;PCDH18;MED12L;MBTD1;PGBD1;NKAIN1;DSN1;DHX33;TSPAN6;ARSK;STK38L;KCNN1;KCNN2;RIMKLB;B4GALNT4;SLC10A4;YES1;DDIAS;ST8SIA2;RCC2;RANBP17;INTS2;RASSF8;CENPVL3;WDYHV1;CNFN;PAICS;CCDC144NL;NET1;CYP26A1;ANLN;NDUFAF7;WNK2;WNK3;COL9A1;ID3;NOL10;C13ORF42;LRRN1;ANKRD18B;NOL11;ANKRD18A;CD24;CD200;CCNJL;PTPRU;SUV39H2;FKBP10;PPP1R17;TMEM151B;PAK1IP1;KIF11;BRCA1;CTSV;WASL;TFB1M;WFDC2;EDA2R;KIF15;AKAP12;GNGT1;KCNT2;NMRK2;KIF1A;UTP14A;ZNF587B;AASS;CCDC112;FOXD3;PCYT1B;TNFRSF12A;MMD;PABPC5;CCDC113;SORCS1;KIF23;KIF22;KIF7;SYN3;ANO5;RAP2C;ENAH;TOX3;GAL;VSNL1;GAN;DEPDC1;G2E3;KIF2C;MFGE8;DBN1;KIAA1324L;PRICKLE1;HSD17B6;CRIP3;EXOSC7;EXOSC9;PERP;PLEKHG4B;GPC3;GPC4;EXOSC3;GPC6;CAP2;FOXB1;CAVIN4;KLK13;DKKL1;PCDHB12;PCDHB10;PLEKHA8;MAD2L2;PDCL3;ETAA1;TTC9;MIS18A;RIT2;GPAM;KIF26A;KCNS3;SEMG1;CCNG1;FKBP1B;PNPLA3;FAM171B;RTN4IP1;KIAA1958;MAD2L1;SH3GL3;ERCC6L;PCDH11Y;WWC1;PCDH11X;BCCIP;JADE1;BUB1B;MSMO1;JADE3;GXYLT2;TTF1;CCND1;CAPN6;KIF5A;ENPP1;CCDC160;CARD10;KIRREL1;ZGRF1;CASK;POU3F1;MUC3A;GPRIN2;ZNF90;ZNF92;SHPK;SCNN1A;ANKS6;CCDC150;FBN2;PSMD12;BHLHB9;CALCB;NXPH2;SLC1A5;KLHL13;BHLHE23;MCHR1;INAVA;ACACA;CCNB2;EBP;CCNB1;BRINP1;CALD1;ISOC1;TAC3;RHPN2;ECT2;CCDC141;TAC1;CCDC140;QSER1;WNT3;SYT3;ARHGEF35;SYT2;ZFHX2;AUTS2;SYT1;CCDC138;UBE2C;RARRES2;RPP40;HMGA1;HMGA2;SYT9;ABHD12B;INHBE;NASP;TMEM237;HOOK1;KIF4B;FGF19;KIF4A;COL5A2;PHF14;ALPL;TAF4B;FGF12;FGF11;LAMC3;RTP1;PINX1;CHD7;PSIP1;DMKN;RND2;PPP1R9A;RND3;TTC27;IFT52;GRM4;ZIC2;ZIC3;MYBL2;QRFPR;ARFGEF3;UTP15;HSDL1;SHROOM2;HUNK;ARHGEF19;SHROOM3;ETV1;NAV2;CIP2A;MASTL;ETV4;TRDN;PJA1;CCNA2;ACTA1;CYP26C1;DPPA4;TMEM215;DPPA3;TEX13B;NUP54;DPPA5;FBP2;FAM72B;AGPAT5;ASAP3;DDX20;CRMP1;ABHD17C;HMGCR;RNF2;AURKB;PRTG;WDCP;KDELC1;TBX22;CBS;GNG4;SV2A;CCDC181;SLIT2;MTA3;MDH1B;GALNT7;TIMM8A;CCDC177;RRM2;TPBG;HS3ST5;ZIC5;ACVR2B;ACTC1;SBK1;BRMS1L;RBM41;NUP35;CPVL;RBM46;CCDC172;GLDC;TRIL;TMEM200C;GPATCH4;MSANTD3;GRPR;SMC2;GJA1;GPR176;AP1S2;ZNF165;UNC13A;ACOT7;DNAAF2;DDX11;ARMC9;SOX13;CD3EAP;WDR72;KNSTRN;KIAA1217;MTAP;DEPDC1B;PARD3;GPR161;ARMC4;ANOS1;SPIN2A;PRR11;FREM2;ZNF398;ASF1B;NUP205;PRDM14;SKA3;GJC1;POU5F1B;FAM171A1;LDHB;FAM124A;NTHL1;GAR1;SERPINH1;PCDHA3;PCDHA2;PCDHA8;PCDHA6;SLC19A2;BARD1;FZD3;PHC1;FZD5;PLK1;DNAH14;RDX;UPF3B;CGN;CDC6;SQLE;XKR7;FAM160A1;PCDHB2;TCN2;MKS1;PCDHB5;GJB7;RAD17;PLCH1;PCDHB3;PCDHB9;PRR36;GABRB3;ADM;STON2;PHF6;VSIG10;GLI2;CSRP2;ZNF280B;TRIM2;ZNF280C;NUF2;TMSB4Y;RBPMS2;TK1;RIOK1;TEAD1;TIMP4;TEAD2;CEP55;TEAD3;ZIK1;NDC1;HELLS;ZNF121;TCF15;DENND2A;ELMOD1;TACR3;TET1;PAX3;AEN;TERF1;FAM126A;GNL3;TMEM177;MRAP;FAM210A;FAM234B;COL2A1;KIFC1;COL21A1;NANOGP8;GART;ZNF114;FAM71F1;PLPPR3;DCAF12L2;DCAF12L1;PLPPR5;FIGN;ADCY1;AFP;ADCY8;HSPA14;FGD1;FGD6;EPCAM;OLFML3;RNF138;GCNT2;SC5D;ZNF589;ANKRD50;RPRM;SF3A3;BCHE;PCGF6;TIGAR;GABRA5;PCGF2;ECEL1;PRSS35;NMNAT2;WDR12;SNCAIP;TUBB4A;POU4F1;MZT1;RFLNA;POU4F3;GPR143;MORN4;TRMT5;TRMT6;ALMS1;PLP1;ZNF334;CCL26;RAB3B;RAB3C;SEMA5B;RTKN2;HJURP;IRS4;GUCA1A;DACH2;FGF2;CDH8;FGF4;RIMS2;RIMS4;TUBB6;HMGN5;SALL1;CDH3;SALL2;CDH2;GRB14;SALL3;SALL4;SMARCAD1;OIP5;MB21D2;LARGE1;GYG2;SLC39A1;LARGE2;PCDHAC2;PCDHAC1;LHCGR;MREG;SEMA6A;TMEM178A;SKIDA1;THOC1;VASH2;VRK1;THOC3;GTF2F2;LEMD1;TRAIP;TOM1L1;HIC2;DISP3;MELK;ARMCX2;ZFP42;RAB38;TNIK;DGKK;ZNF551;NOTCH3;MAGEL2;AK4;HMMR;GTF2E1;GLB1L3;RAD51AP1;BAG4;ORC1;UGT3A2;ZNF543;SKIL;AP1M2;ZNF300;MAP2K6;TMEM132D;FANCI;ANKRD34B;FANCM;TMEM132B;SLC4A11;DHCR24;FANCB;FANCG;GOLGA6A;BCL9;DAB1;NBEA;PUDP;LHX1;PDCL;RNF182;TDRD12;CDK1;PLXNB1;DHCR7;EFHB;ZNF532;NES;SERINC5;LHX8;ZNF770;MCM7;BNC2;COL14A1;MCM8;WDR4;CPZ;MAIP1;DNALI1;TRO;PAGR1;METTL13;SGCB;PIP5KL1;DNMT3B;ADAMTS8;GAL3ST3;PRKG1;C3ORF58;ZNF761;ADAMTS7;SH3D19;RFC5;RFC3;SLC13A3;HMGCS1;TRPC4;RFC2;CKAP2L;COL25A1;TRPC1;DNMT3A;SORD;AMT;COBL;HAUS6;PLRG1;NIPSNAP1;PTBP2;HAUS1;ASPM;SAPCD2;ESRP2;CCDC74A;ESRP1;DMRTA1;TNMD;CCDC43;SNRPA1;MCM6;MTFR2;MCM2;NUTM1;HDAC2;NLGN1;NUFIP1;SEMA3D;ITLN2;C1ORF94;MRM2;JAKMIP2;STOX2;CACNG7;CACNG8;RAB25;RBBP8;MAL2;TNNI3;CCDC77;ZNF501;WASF1;MEST;WASF3;DCAF13;CACNG5;NLGN4Y;TUB;MGME1;IRX2;PPIL1;NLGN4X;ERVMER34-1;SKOR2;SPAG5;RNF26;CYP51A1;PTPN13;FRAS1;POLR3B;RAB15;ZNF738;DNAJA2;APOC1;ESF1;ZNF732;CDO1;ZNF730;NECTIN1;SLC35B4;SOGA3;ANTXR1;HS6ST2;PDCD2L;SOX2;SOX3;ZNF608;EDNRB;ZNF607;CHEK2;ZNF845;CHAC2;HMCN1;CHAC1;VRTN;SOX4;MAGEA4;CDON;SRRM4;TIPIN;ESCO1;METTL1;KRT8;P3H2;EBF2;ESCO2;PIMREG;NEIL3;TCERG1L;ZW10;DNA2;HRASLS;PFN2;CDS1;BEX3;NECAB1;BEX2;BEX1;DCUN1D5;IGSF3;IGSF1;TMTC3;MGST1;STC1;IGSF9;TMTC4;NHLH2;NLN;MAATS1;NUAK1;STC2;DPH2;MAP7;DPH6;PATZ1;TRPM3;GPM6B;MAP9;SPTBN2;RPL39L;NUS1;CDT1;HIST1H4K;RAB39A;AMMECR1;ANKEF1;ZWINT;SRPK1;CCT6A;TPX2;CABYR;CYP2S1;NMU;MAGED4;TRMT11;TDGF1;NODAL;CUTC;TOP2A;COL18A1;RYR2;FEN1;TENM3;FASTKD1;SLC35F2;MAGEF1;HILPDA;SLC35F1;EPB41L4B;UCHL1;YAE1D1;CAMKV;SH3PXD2B;GNPNAT1;FEZF1;LRRCC1;PRMT6;PARP1;STRBP;LRRIQ1;MSANTD3-TMEFF1;IL17RD;PALD1;CLDN10;UGDH;CCKBR;B3GNT7;TNNT1;CLDN19;HMX2;MATN3;DCP2;DTYMK;PRIM1;C17ORF58;GDPD2;AKAP7;PTN;ZDHHC22;RGPD2;TYMS;RGPD1;AKAP1;RAD54B;PSMC3IP;TCEAL7;TCEAL5;MTHFD1L;FAM184A;TCEAL2;TBL1Y;RAD54L;SPTSSB;SUSD5;TRAM1L1;CBR4;MAP4K3;TCEAL9;PURG;GABRQ;GINS1;MPP2;GINS2;GABRP;MTX2;NFYB;SORBS2;SORBS1;GRHL2;TJP1;KRT19;NR6A1;KRT18;XPOT;TRIML2;TRIP13;KBTBD8;ALG1L;GALNT13;KDM1A;ZWILCH;MAGEB17;DSCC1;NRK;GALNT17;CIB2;PAIP2B;ARHGAP42;MAGED4B;EME1;SACS;NUSAP1;CA14;PSPH;LIG1;NPY1R;VWDE;LIFR;ATP1B2;SHISA2;PCDHA12;PCDHA11;PCDHA10;SGO1;KCTD8;MYCL;SGO2;MYCN;FANCD2;COL4A1;TIMELESS;SELENOV;SCG3;LMX1B;PDE9A;PMEL;CHRNA3;STEAP1B;CHRNA5;CTTNBP2;GSTCD;NTM;CHRNA9;ARHGAP19;FBLN1;SEZ6L2;NTS;LTBP1;ARHGAP12;PDZD4;PODXL;PMAIP1;USP51;OTX2;ASIC2;MYH10;FAM83B;MARK1;STIL;POU2F1;CBX5;WSCD1;CPSF3;CBX2;DNAJC11;EPHX3;AZIN1;CAMSAP3;LIN28B;DIAPH3;KIF18B;TLX3;DLG3;FGFR4;BRWD3;TMEM35A;FGFR2;USP37;PCDHGB6;MEGF10;SOWAHC;CBY1;SLC2A1;SLC2A3;HK2;ELAVL2;SPRED1;SIX6;HEPH;NETO1;LRRTM4;NTMT1;TMEM108;POLK;HIST1H1A;HIST1H1B;PTGIS;USP43;MARS2;USP44;TMPRSS11E;CKAP5;TGFBR1;SEPT3;SENP1;MYH2;DDAH1;IGDCC4;IGDCC3;B4GALT6;DOCK1;PRTFDC1;FAM84B;HCN4;USP13;PALM2;PALM3;ATP1A3;MOSPD1;ATP1A2;LIN9;FAM169A;SELENOI;DLL3;GNA14;UGP2;IGFBPL1;NT5DC2;ERBB2;POC1A;LRIG1;KLRG2;MAPK6;HES3;TCF7L1;B3GAT1;LGI2;KDF1;SPRY4;NAP1L3;NAP1L2;OPRK1;NAP1L1;ARID3B;USP28;GDAP1;SHCBP1;TICRR;WEE1;PPP2R2B;SCD;POMK;CENPS-CORT;ABCE1
ALPHA CELL	1281/2316	0.9999901899677083	0.9999901899677083	0	0	0.5832134847717572	5.721371182043634E-6	ZFYVE9;TESK1;C4BPB;KIAA1107;ZDBF2;SCAMP5;OR1F12;LURAP1L;CYP2D6;TMEM88;PPP4R4;RAVER2;SMCO3;CKMT1B;MLYCD;VSTM5;MNX1;CACNA2D1;RFX2;CACNA2D2;ZNF10;PHKA1;LDOC1;PDZK1;OR10AD1;EML5;EML6;CLDN4;SPINT1;NUP210L;RBP2;RFX6;CTAGE4;CYP2E1;ATF3;FLG;CFAP61;ZNF275;CELA3B;GATA6;LYPD3;NYAP2;MTMR7;ADAMTS16;EPB41L5;HPX;HSD11B2;UGT8;RDH12;ADAMTS18;KCNMB2;SYNDIG1;CFAP65;PPARGC1A;AMZ1;BTBD17;BTBD18;TIPARP;CFAP70;BTBD11;NR0B1;TEX38;NR0B2;HRNR;FAM135B;GRIN3A;FXYD3;DCHS2;FXYD6;DMRTC1B;MAJIN;WFIKKN1;LRRC10B;KCNC2;LRRC4;TDRP;EFCAB6;EFCAB8;LETM2;HIST2H2AC;MMP24;CHST9;ZNF483;KCND3;GPR32;RIPK4;PIFO;C12ORF50;MANEAL;F2;LRRC43;TMC4;HIST2H2BE;F7;FAM222A;SLC7A8;MMP16;PLSCR2;MMP15;CDC42EP4;KCNMA1;LRRC9;VN1R2;SLC29A1;GPRC5C;DSCAML1;RAPGEF4;SAMD5;MYRF;FAXC;PELI3;TMEM72;GPR42;KCNA5;KCNA6;AXDND1;SLC7A2;FSTL4;FSTL5;GLRA3;GBX1;SNX25;PLAGL1;RNASE8;GC;ZSWIM5;P4HTM;SAMD3;SRSF12;ZNF460;ATRNL1;AADAT;CKMT1A;KCNB2;SCTR;TMEM61;GPR52;STXBP5L;TTLL6;TMEM54;ETNK2;ERO1B;KCNG3;FAM13C;REG1B;REG1A;ZBTB21;MSI1;KIAA0895L;SLC9C1;MYBPHL;HEPHL1;POTEI;POTEJ;KIAA0895;SCMH1;MAP3K9;NUDT13;POTEC;CDKL2;ZNF441;KCNH2;CPA2;CDKL4;KCNH6;KCNH7;FBXO16;FBXO15;GPR75;FBXO10;FOXP4;SRCIN1;TUBA4A;NPAS4;TPST1;OLFM2;DYDC2;GMNC;ROR1;FSCN3;PKP3;SLC25A53;LY6H;NPTXR;COL17A1;SHC4;GRIA2;SHC2;CPB1;TACSTD2;GLIS3;SPATA2;REG3G;NPAS2;SPATA7;FBXO41;FOXO1;RAP1GAP;NPAS3;GLIS2;IGSF22;IGSF21;BCL2L10;SLC38A8;GRIA4;SLC38A4;KL;HTR1F;ODF3;DCDC2;FAM229A;B3GALT5;TMPRSS12;IFNW1;DCDC1;PTPRD;MLXIPL;LRCH2;SCGB3A2;SNAP25;ONECUT2;LEAP2;ONECUT1;LECT2;CELF6;ELFN2;TSPAN12;NKPD1;RLBP1;UNC80;SPDYE2;BOC;UGT2A3;UPP2;ERC2;EDIL3;TRIM67;CFC1B;PIANP;PEG3;TNFRSF19;KSR2;SLCO1B7;PARD3B;SNPH;MYO3A;OR7A5;SPACA5;CERS1;CNTNAP5;SMIM22;RBPJL;SMIM24;PRKAA2;USP27X;PPM1L;USH1C;TSPAN33;CXXC4;SLC25A27;KIAA1328;CNNM1;SLITRK1;TP53INP2;KIAA1324;SRY;BEND7;SLC25A22;SLC25A25;LINGO2;LINGO4;MCOLN3;PPP1R14C;SLC12A5;KCNJ8;KCNJ9;SYT16;KIAA1549L;FOXJ1;SPDYE5;SYT13;MBOAT4;BAIAP2;TTC39A;SYT17;TMPPE;BAIAP3;MYO1D;MGAM2;ZNF618;USH1G;UNC79;KCNK3;BCAR1;ERRFI1;CPNE4;RGSL1;ULK4;DNHD1;CYB5D1;AADACL3;POF1B;GOLGA6L10;CCDC96;BSN;CTRB2;CTRB1;FOXH1;RIIAD1;KCNK16;HNF1B;ANK2;KCNK17;MYO7A;TM4SF4;VWA5B2;FNDC9;TAS2R19;BTC;GAREM1;SNTN;PPP1R3E;CCDC86;MT1G;CCDC87;KCTD12;TAGLN3;TRIB1;CCDC83;STX1A;GRB7;KIAA1211L;SLC45A2;TMEM63C;GIPR;TAS2R43;SDC2;TAS2R46;PRH2;MST1L;TTBK1;PCDH17;ART1;ZNF709;MC2R;PGBD5;APOH;ZNF703;TSPAN7;TSPAN2;KCNN3;B4GALNT3;ZBED6;B4GALNT2;TSPAN1;HMGCLL1;SCN3A;ZBED3;RBM11;PPP1R26;EGR1;SLC10A5;FAM9A;TAS2R30;EGR4;SLC10A1;IQSEC3;IGF2;ATP4B;MC1R;CALY;PPP1R1A;WNK2;MYO5C;WNK3;ID4;RGL3;ANKRD18A;MRAP2;CTRC;PTPRT;DIRAS3;CSRNP1;PCSK1;OTUD7A;SLC7A14;MTRNR2L7;KIF12;NAT14;WFDC2;SH3RF1;NAT16;SPANXN1;PCLO;KIF19;KCNT2;HNF4A;CCR9;IDS;KIF1A;LMCD1;TAS2R50;APOBEC4;IL13;SEBOX;SYP;TOX3;ENAM;CNKSR3;PDZRN3;ARHGEF5;TMPRSS9;POPDC3;RAMP2;INPP1;PRICKLE2;CRYBA2;CRYBA1;GNAI1;CAMKK1;CPN2;ARVCF;CAMK2N1;PERP;PAK6;RIBC1;GPC6;DYNC1I1;REM2;NPDC1;IL31;NPM2;PNPLA7;GCH1;TMEM176B;GAD2;PCDHB14;GCG;PCDHB12;PNMA2;PCDHB10;GCK;SGSM1;RP1L1;PER2;PER1;TTC8;MC5R;PNPLA5;NEK11;IL17A;FOXA2;PRDM7;RTL1;RTKN;PRDM4;PLGLB1;GDA;WWC1;KLHL32;LOXL4;OGDHL;CYP46A1;CELSR2;RTL5;NR3C2;CLGN;CAPN6;FAM174B;TBC1D30;FAM3B;ENPP1;EPPIN;ENPP5;RGS9;PPFIA3;SH3GL2;RGS7;SPINK4;SPINK1;KIRREL2;SLC30A8;CCDC158;ACOT12;NPNT;GEM;MID2;TANC2;KLHL41;ADAM18;PCP4;SCN8A;MAP7D2;DPEP1;WDFY3;MASP2;FAM92B;CALCA;CCDC148;KLHL15;ARHGEF28;CACNA1B;KLHL10;OR9Q1;CACNA1A;KLHL11;CACNA1D;CACNA1C;MCHR1;CCNB3;H2BFM;ADGRG4;SNTG2;ADGRG2;TMEM247;SNTG1;ADGRG5;TAC4;RAI2;FAM71A;WNT4;SYT5;KLHL29;ARHGEF35;SYT2;ZFHX2;HBG2;MUC17;HBG1;CACFD1;INHBA;SYT7;FGF17;FGF14;TMEM236;UBXN10;HOOK1;FGF18;GNAS;NXF2B;GNB3;CNTN3;PYROXD2;CNTN4;TTC25;MS4A8;CYP4A22;ACSM2A;CHD5;ARHGEF10L;PPP1R9A;SOBP;AFF4;GRM4;RNF212B;DACT2;CFAP47;MAN1A1;CA8;CFAP43;ARFGEF3;GALNT8;TTC36;TTC34;POU1F1;CELA2B;CCDC197;GIF;CYP4A11;RFPL3;SHROOM2;UBE2QL1;TBC1D9;NAV1;ETV1;NAV2;SSTR1;SYNGR4;DYNAP;ADGRF2;ADGRF3;TMEM211;CFAP100;ELF3;MMRN1;VGF;CDHR2;CDHR3;CDHR5;CCDC190;ZP1;IRF6;CFAP53;SAXO2;INA;OTUB2;DNAH1;CCDC187;DNAH7;DNAH5;DNAH6;TEX101;ASB14;CRMP1;PKD1L3;ASB15;INS;ACVR1C;GNG4;SV2A;SH3TC1;SPOCK3;DCDC2B;CCDC181;ZPLD1;DNAI1;CCDC184;MDH1B;CCDC178;CHGA;CFC1;MAPK10;RSPH1;CLCN5;NPHS1;ASB4;CCDC173;CCDC172;PRSS1;EHF;FRMPD3;FRMPD4;SERPINE3;TMEM200A;MYT1L;STMN2;SLCO6A1;OR1K1;ENO4;RXFP3;USP17L7;ZXDA;MSANTD1;OR2AE1;FAM231D;ZXDB;GJA9;PRSS3;DIP2C;PRSS2;GPR179;IER3;RSPH6A;ADGB;TSPYL2;ZNF165;UNC13A;PRKCE;CEL;KIAA1217;BCAM;ARMC3;HECW2;ERVW-1;SPIN2A;MAML3;TSPYL6;ASTN1;CFI;WDR63;PHYHIPL;ADH6;ACMSD;FAM171A2;GJC3;CRACR2B;PPP3R2;PCDHA1;FLRT3;PCDHA5;GSG1L;PRR26;PCDHA3;PCDHA2;PCDHA8;PCDHA7;PCDHA6;NKX2-2;LRRC37A3;DNAH12;DNAH11;DNAH10;TMEM190;GP2;SLC16A12;RMDN2;RNASE13;ELL2;TMEM196;A1CF;RPL3L;TMEM198;XKR7;FA2H;ANKRD20A4;H2AFY2;PAH;PCDHB6;PCDHB5;GJB7;SSPO;PLCH1;PCDHB3;GALNTL6;SERPINI1;REC114;CPEB3;PCDHB8;PRR36;PCDHB7;CPEB4;GABRB3;GABRB2;NRSN2;SERPINA1;YJEFN3;TCF24;C1QTNF9;FMN2;SERPINA6;PRSS22;SERPINA4;SLC6A4;MYOM3;C1QTNF3;TRIM9;ADAMTSL2;GAST;RNF150;GPRASP1;TEAD1;GPRASP2;TIGD1;ZNF365;EDARADD;CNTD2;BAAT;TMEM179;RIPPLY2;PLCB4;ANGPTL7;GAS2;ANGPTL3;RGN;ANGPTL5;RGR;ANGPTL1;NPSR1;FAM71F1;ASCL3;PLPPR1;PLPPR2;PLPPR4;PRUNE2;PLPPR5;PRSS48;FIGN;SGMS2;ADCY1;AFP;TMEM163;PRSS45;FAM71F2;GPR151;METTL21C;PRSS50;PATE4;EPCAM;PATE2;ASPDH;GPHA2;GCNT7;ZIM2;RSPH4A;AOC1;SERPIND1;F10;COLCA2;WHRN;PCGF2;NMNAT3;NMNAT2;USP17L2;DHRS2;GUCA2A;AGT;SLC8A3;AGBL4;GPR143;GPR142;ADM5;SMOC1;FOSB;ANKRD65;GPR148;ANKRD61;SLC28A1;ZNF331;RAB3B;RAB3C;ZNF571;CHPF;CLSTN2;CHRM4;CTNND2;IL5RA;BEST2;FABP12;SERTM1;BEST3;SLC8A2;HID1;RIMS2;DACH1;FGF9;GRB14;TUBB1;TNR;SSX7;OR13D1;STK32A;LARGE2;STK32B;PCDHAC2;PCDHAC1;TPD52;COL27A1;SEMA6D;MAGI2;TTC21A;TLE6;TOM1L1;CLIP3;HIC2;ARMCX4;MTNR1B;PGR;ERP27;IAPP;NUTM2G;TOX;NUTM2E;FKBP6;BRSK2;MAGEL2;DRC7;PARM1;GPR119;RNF180;GOLGA7B;NEUROD1;BTBD3;PLXNA2;AP1M2;TMEM132D;CCDC17;AMBP;WFS1;TMEM132B;IQCA1L;SLC4A10;ESRRG;PLET1;MARCH4;ABHD15;ADCY10;BCL9;MAP3K15;MAFB;NBEA;NSG2;RCAN3;ALB;CPE;PLXNB1;NACAD;LHX4;DRC1;CNIH3;PGPEP1L;OSCP1;DPP10;ALK;GAL3ST1;DAGLA;PTPN20;GADL1;PTPN21;PIK3C2G;FTCD;DNALI1;TRO;SGCE;HYDIN;CNGA3;HMGCS2;TTC23L;INSL4;TRPC7;TRPC5;PROP1;GPX3;TRPC1;GPX6;PLEKHG6;FAAH2;COBL;VSTM2L;KCNAB1;DUSP26;SMC1B;LCA5L;METTL24;RTN4RL1;ESRP1;SCGB2A1;CNGB3;MTFR2;VSTM2A;RNF32;SLC24A1;TULP2;SEMA3E;ABLIM2;TTR;RAB25;HECTD2;RAB26;MAL2;DNAJB8;MROH7;ALOXE3;PLEKHH1;UGT1A7;CACNG5;IRX1;IRX2;RPH3AL;CEACAM16;KCNJ11;KCNJ13;CDC42BPG;FBXL16;CDC42BPB;OTOGL;MAB21L3;MGAT4D;NFASC;DNAJA4;ASXL3;MAB21L2;INSM1;SLC24A5;NECTIN1;AQP8;ACSM6;AQP4;HS6ST2;HS6ST3;ZNF608;DZIP1L;PDK4;SYNPO;SOX6;HABP2;EYS;AGFG2;CDON;SOX5;SLC6A17;MTUS2;PSG2;IQCF1;ZPBP;MAPK8IP1;UTS2B;CFTR;LLGL2;WFDC12;CDS1;NECAB2;WFDC11;BEX2;SMIM5;SLC22A5;BEX1;MAOA;IGSF1;TSHZ1;ARX;C2CD4A;PPL;SMIM6;IGSF9;MAATS1;LCN12;STC2;PPY;MAP7;FAM180B;MAP6;STXBP6;GSTT2B;MAP9;ATP6V0A1;CARMIL3;TMEM74B;RAB39A;IGFL3;ANKEF1;SNAP91;PM20D1;OCLM;IGFL4;AKR1B15;CCSER1;ANP32C;SIM1;HIST1H4E;BEX5;ROBO2;TENM1;C2CD6;TENM2;SLC44A3;SLC44A4;TENM3;SLC35F3;SLC35F4;KRT24;BICDL1;ZCCHC18;SIPA1L3;SERP2;SLC22A13;EPB41L4B;PP2D1;SH3PXD2A;SLC22A17;KRT27;TMED6;RALGPS1;PSD;PACRG;EDN3;AVPR1B;PROX1;NME5;GFRA3;AP3B2;ZDHHC14;IL17RB;SLC22A24;CDCP1;CCKBR;KRT39;NME9;TFF3;VWA1;MAPRE3;FAM20A;VWA7;AMER3;FAM47C;PTGER3;RGPD8;RGPD2;NOL4;TCEAL6;TCEAL5;FAM184A;TCEAL2;NPY;TBL1Y;EBLN2;FAM47E;SPTSSB;LY6G6C;LY6G6D;HDX;MPP2;GABRP;LHFPL5;LHFPL3;SORBS2;GRHL1;OTOP3;GRHL2;ZDHHC11B;USP17L11;TJP1;TPPP3;FAP;QPCT;CLDN34;GSTA1;GHRL;CDK5R2;NEUROG3;GALNT14;GALNT13;GOLT1A;CIB4;DEUP1;PVR;CMIP;SYDE2;MAGED4B;GOLGA6L9;FAM81B;LMO1;GHSR;MLIP;UNC5CL;HGD;APLP1;ANGEL1;VWDE;SHISA7;SCG5;NUPR2;AMPH;SCG3;LPA;SCG2;ABCG1;PDE9A;HIST1H2BC;FBLN7;CHRNA2;CTTNBP2;IDI2;TMEM59L;DTX3;SEZ6L2;CPLX2;NALCN;CPLX1;PLCXD2;KRT40;MARCH10;DPP4;FAM83F;PDZD3;PCSK1N;DPP6;NLRP9;TMEM125;PDZD2;NPC1L1;CDH22;USP51;PDZD9;LONRF2;FAM83C;FAM83B;MARK1;RAP1GAP2;OR4F3;EPHX2;EPHX3;DNAJC12;CAMSAP3;NR4A2;PYY;NR4A1;RALYL;PLCXD3;NR4A3;SYNDIG1L;BAMBI;FAM163A;OR2A7;FGFR4;LRP11;ZSCAN1;KLHDC9;TAS2R9;PCDHGB7;DOCK3;TAS2R8;PCDHGB5;MEGF11;AQP10;PCDHGB3;PDE3B;PCDHGB2;ELAVL4;CGB2;FBLL1;LMOD2;SPRED3;SPRED2;VWC2L;HIST1H1E;USP30;TAS2R3;TSHB;C2ORF54;KLF11;PCDHGA7;FGA;SVOP;PCDHGA5;PCDHGA4;AQP12A;PCDHGA2;OR2H2;C9ORF24;POMGNT2;SEPT3;IQCH;PCDHGA9;CDH10;ALDH1A1;CDH12;FAM84A;PCDHGB1;COL6A6;SOWAHA;USP41;CDH18;PAPPA2;HCN4;CAMK2B;COLEC11;RGS17;HCN3;DDC;KRT80;HLF;NRXN1;PALM2;PON1;CFAP206;FAM169A;DLL4;ERICH6;NXF2;RASD1;IGFBPL1;ERICH3;PRRG2;LRIG3;RGS22;MAPK4;LEKR1;OPCML;MUC6;CMTM8;TMEM30B;CMTM4;PCDHGC5;LGI3;PCDHGC4;CADPS;KDF1;PDX1;NAP1L2;TSPEAR;MEIS3;GDAP1;SGPP2;NAP1L5;DLK1;SLC4A9;FAM167A;PPP2R2B;NEURL3;RGS11;FSIP2
ALVEOLAR MACROPHAGE	1213/2316	0.9999901899677083	0.9999901899677083	0	0	0.5091063839489558	4.9943745639899386E-6	SPI1;EQTN;TMEM95;LIPA;PTPDC1;IL4I1;ZFYVE26;UBASH3B;TDO2;CAPNS2;TMEM88;ZC3H12A;C3AR1;EPSTI1;LIPN;LIPM;UBASH3A;SAMD13;GBP5;GBP7;UNC5A;CSNK2A3;RNASE6;MCEMP1;CACNA2D4;CTAGE1;EML4;CH25H;EID3;NUP210L;SCGB1C1;CTAGE4;RUFY4;PLBD1;CTAGE8;ASPHD2;CTAGE6;ATF3;DHH;PDGFB;MTMR8;FPR1;FPR2;PLA2G7;DEDD2;ADAMTS15;HSD11B2;RNF213;RDH12;PDGFD;C9;PDGFC;EPB41L3;AMZ1;ZBTB7C;HLA-DRB4;BTBD18;TIPARP;CYP4F2;EDEM2;EIF2AK3;LYZ;HRNR;RNF225;GRIN3A;TREML4;ZFAT;HLA-DRB3;PRRT4;HIST2H2AA3;MTMR10;SIGLEC9;DPYS;HEXB;WFIKKN2;BHLHE41;HIST2H2AB;SNX10;LRRC6;TFCP2L1;OSBPL11;ARHGAP6;AREG;EFCAB8;M1AP;GLT1D1;B3GALT2;FLVCR2;CTLA4;CTBS;DUSP5;DUSP2;RIPK3;GPR34;DUSP1;MYOF;GPR33;ELOVL3;TEX14;SLC39A12;GMIP;MMP12;PLSCR1;F8;MMP13;SLC7A7;SLC7A8;PLSCR2;DPYD;KCNMA1;LRRC9;MMP19;PPARG;HCST;SLC29A3;LRRC18;ARL14EPL;PELI3;KCNA2;KCNA3;TMEM72;CLECL1;SNX32;ADAM20;PTGS2;CENPA;AXDND1;HLA-DMB;GBX1;UCP3;ZSWIM3;LIMS4;P2RY12;P2RY13;P2RY10;ZNF460;ANKRD30BL;TRAPPC10;P2RY14;GPR52;PLXDC2;SNX20;SPSB2;TTC30A;AGRP;ZNF699;ZNF697;SIGLEC6;KCNG2;EXOC3L1;NCF2;LY75;F13A1;DEFB1;HNMT;HHAT;HPGDS;ADORA1;SLC16A6;MAP3K8;HLA-DOA;NUDT13;SLC25A47;MAP3K5;AKR1E2;GPR75;UBE2E2;FBXO10;STON1-GTF2A1L;MAF;JAML;ZNF438;OR9A2;SLC25A52;GMNC;SLC27A3;S100A8;CD274;PFKFB1;KCNE1;PFKFB4;DLX3;KCNE3;FBXO47;ECSCR;LY96;CREBL2;LIN7A;GPR84;CYP19A1;IGSF22;SOCS3;AMDHD2;BMF;LRRC69;KL;NEK6;ODF3;ELOA2;FAM229A;ELOA3;HIST2H3PS2;LRRC63;LY75-CD302;IGSF10;CXCL10;RGCC;PTPRC;TBXAS1;DMXL2;NFE2L3;HLA-DRA;MIPEP;KCNK7;LRGUK;PIWIL4;ALAS1;ITGAM;SLC25A2;ST6GALNAC2;LEAP2;CRYBG3;SH2D4B;LRRK2;HUS1B;CELF6;EFCAB13;ITGAL;NXT2;PIK3CG;FCGR3A;SPR;DDI1;TAGAP;ITGAX;ME1;ITGB7;CCIN;UGT2A1;OR7A17;SLC36A1;ITGA4;OVCH1;TMEM255A;SLC25A18;SPATC1;TRPC5OS;BMP2K;OR10A5;ITIH5;TRIM51;ITIH3;PCOLCE2;PPM1M;ZBTB42;ATP10A;CCL8;CCL7;AWAT2;CCL4;CCL3;LRRC8C;SH3BP4;CCL2;OR12D3;MICALCL;FCGR1A;KCNJ1;FCGR1B;E2F7;SH2B2;SLC25A25;CABLES1;NAGA;CTNS;TM6SF1;MERTK;HCRTR1;TMPPE;MFSD14B;TSPAN15;FCGR2A;TRIM36;PIK3AP1;MYO1H;FCGR2B;FCGR2C;TRIM34;MYO1G;TAS2R20;RGSL1;ULK4;IKZF2;IFI30;AADACL3;LGALS2;ZNF727;SPATA22;RASSF5;CCDC96;TRIM25;LGALS9;HERC6;MFSD2A;SLC34A3;RSAD2;ARL15;PAQR5;KCNK13;OMD;ENTPD7;TAS2R13;ENTPD8;MYO7A;HASPIN;TAS2R19;THAP2;EREG;SHTN1;HIST2H3A;SOAT1;IFI27;MIP;PNLDC1;KCNQ1;SPATA12;BTK;KCTD12;KCTD17;TRIB1;HIST2H3D;HIST2H3C;CCDC83;CES1;PLA1A;SLC45A4;PXT1;TAS2R42;TAS2R43;ZBTB1;TAS2R46;LPAR3;C7ORF57;CD1B;PIK3R5;ART1;PGBD3;ERI1;SLAMF8;ZBED6;PAG1;SLAMF1;RBM11;TNFSF18;CCR1;MSR1;EGR2;IFITM10;EGR3;TAS2R30;EGR4;TAS2R31;IQSEC2;SLC10A1;TNFSF12;IQSEC3;OSGIN2;PILRA;ATP4B;BST1;MC1R;CD207;RETREG1;LDHAL6B;CSRNP1;NRP1;ZBED6CL;MOGAT1;CTSZ;SECTM1;GRIK1;C8A;CTSS;WFDC3;VMO1;NEDD8-MDP1;GNGT2;FCER1A;CTSH;CCR6;DIRC2;CCR5;CTSD;CAMP;CTSC;CTSB;CCR2;CD53;TAS2R50;TMEM150B;FCER1G;SYK;MME;MMD;MINK1;IL18;SEBOX;IL19;GAB3;ANO5;RNF144B;IL1A;IL1B;CD48;ARHGEF5;TMPRSS9;SELPLG;STX19;CCDC103;CD5L;CRYBA1;CAPG;FUOM;CRIP1;STX11;NFIL3;SERTAD1;FAM196B;MGAT5;FAM196A;CREG1;MGAT3;HSF5;RELT;MAP3K1;IL31;CD72;GCH1;SORT1;TMEM176B;KLHL2;KAZALD1;NLRP14;XK;KCNS1;THEMIS2;KLHL6;CSDC2;CFAP161;RPA4;ELOA3B;PNPLA6;CD69;NEK11;DCLRE1B;SAMD9L;CD83;PLGLB2;CD80;LOXL3;PRDM1;GIMAP6;ACRBP;PLB1;IFI44L;ZNF80;PLAU;RGS1;CCRL2;FAM3B;ENPP4;ENPP3;KIRREL2;CD93;SPINK7;THEMIS;CYBB;KMO;TANC2;OSCAR;SPOCD1;SLFN12;PLA2G15;ADAM17;DOK2;TYROBP;SLFN11;ADAM15;SLFN14;DPEP2;ODF3B;RPP25;WDFY4;SIDT2;GCM2;H2AFB1;KLHL15;ARHGEF28;CCL3L3;KLHL10;DAPP1;KLHL11;DDX60;SLC1A7;ADGRG3;CCNB3;HCAR2;HCAR3;GRK3;LPXN;FAM71A;WNT4;KLHL29;MGAM;ARHGEF35;MUC16;CRTAM;ISG15;INHBA;HIGD2B;CALHM3;PHOX2A;IL3;IL6;NAT1;UBXN10;IL7;MANSC4;NABP1;FGF10;ZMYND15;TNFAIP6;CYP4A22;MS4A7;TNFAIP2;TCHH;TNFAIP3;DDX43;ARHGEF10L;RND3;SIRPB1;ADGRE1;RASGEF1B;ADGRE3;HORMAD2;HORMAD1;CYTIP;CFAP43;NAT8B;POU1F1;CELA2B;CYP4A11;PLA2G4A;TBC1D9;IRAK3;MASTL;GPCPD1;PEX7;CFAP100;TBC1D4;ELF4;TMEM217;IRF8;IRF5;CCDC190;ACOX3;FBP1;OTUB2;DNAH1;RBM47;BCL2A1;TEX101;PKD1L1;PKD1L3;RETN;C4ORF33;IL1RL2;SH3TC1;DCDC2B;TAS1R3;HSD3B7;HS3ST2;CD2;SBK3;TSPO2;OPN1SW;CD4;TEC;CLCN4;NPHS1;CD5;ACKR3;PTX3;S100P;CPVL;ASB2;OTUD1;GLA;SNTB1;RBM44;PI4K2B;CNTF;MAML2;TMEM200B;SERPINE3;CLEC10A;DQX1;OR1K1;GLDN;MILR1;ZXDA;SCN11A;DCANP1;ZXDB;HOXA2;CYP1B1;GJA9;DHRS4L1;HOXA1;IER5;DLEU7;CMKLR1;GPR179;IER3;ADGB;NHLRC3;DAPK1;PRKCE;PRKCD;OR1J2;SYTL3;ARMC3;LGALS12;FDX1;ANOS1;ACOT1;TSPYL6;PI4K2A;HOXB6;FTCDNL1;SYCP2L;GNS;SAMSN1;PLAC9;CRACR2B;PPP3R2;GALR2;LDHD;PLCG2;SLC19A3;HMOX1;CEP72;ICOS;HLA-DQA2;SLC19A1;SLC19A2;ACE;TPRG1;DNASE2B;RMDN3;NR1D2;GP6;GPR137B;THAP10;XKR7;SLC6A6;ANKRD20A4;TCN2;GPR183;SNAI1;CYP1A1;TNFSF9;REC114;CPEB3;XKR3;CPEB2;GAPT;WDR49;SERPINA12;DENND1B;CDKN1A;SERPINA1;SETD9;TMEM110-MUSTN1;STON1;VSIG10L;MS4A4A;LFNG;AIFM3;ADAMTSL4;ZAR1L;MRC1;RSPO3;ZNF367;ZNF366;ADIG;HAVCR2;DENND2D;TCF19;FCRL1;SERPINB3;BATF2;BATF3;SERPINB2;FCRL6;GCHFR;MS4A6A;ZEB2;CD200R1;PAX8;RARA;ANGPTL3;PLIN2;HLA-DQB2;ZNF597;HBEGF;CCL13;SGMS1;SGMS2;AOAH;ADCY7;MS4A6E;FAM71F2;GPR152;GPR151;METTL21C;FGD5;GPR153;CHRNG;CHRNE;TP53TG5;GPAT3;CCL18;GCNT7;CCL17;AOC3;CCL24;CCL23;GSN;SERPIND1;OR1L8;GABRA4;CARD9;LAPTM5;NR1H3;PRSS36;FMO4;PRSS33;SLC8B1;PRSS41;DHRS9;ABI3;CLCF1;A4GNT;SLCO4C1;GPR149;FOSB;CLC;HSPA1B;MSRB1;SLC28A3;ZNF331;FAM49A;CSF1;PLXND1;CHRM4;IRS2;METRNL;TNF;SLC8A1;FAM216B;RAB44;CYSLTR2;RAB42;FCGRT;TUBB1;CLEC5A;CHP2;MB21D2;PHLDA1;IPMK;TTC21A;MITF;SSMEM1;VASH1;MOB3B;DISP1;CLEC4A;HIC2;MOB3C;CLEC4D;CLIP4;RAB38;NUTM2G;ADTRP;NUTM2E;PPEF2;CLEC4F;NUTM2D;FKBP6;ZNF792;LSMEM2;CSF1R;SLC26A1;ABHD2;ITPR1;ITPR2;ABHD5;VTN;ADAP2;CLEC7A;CD300LB;TPPP;CD300LF;SLC15A3;MCL1;DRD5;SEC16B;CCDC17;SLC37A2;OR5B21;ANKRD22;CCDC15;FAM217A;PLET1;MARCH1;LRFN4;MAFB;SYNJ1;MAP3K19;CLEC6A;CDK3;RLN3;OR13A1;SLC26A5;ALK;DAGLA;PSCA;TREM1;CLEC1A;GM2A;EMILIN2;CNGA4;CLEC1B;GRASP;TRPC5;TRPC6;PLEKHG7;AVPR2;ZFP92;KCNAB1;C1QL3;ZNF75A;SMC1B;TFDP3;IL3RA;XCL1;MTFR2;ZNF750;CEBPA;RNF32;CATSPER3;NUFIP2;FRRS1;SEMA3C;FGL2;ITLN1;TULP2;NLRC4;NOD2;CYP3A7;RAB20;TNNI2;MROH6;ANGPT4;SEMA4A;MACC1;PLCL1;APOBR;CDC42BPB;KLF4;FBXL14;KLF6;DNAJA4;P2RX1;APOC2;MGAT4A;APOC1;MAB21L2;MNDA;FOLR3;EVI2B;FOLR2;UMODL1;RSC1A1;IL1RN;SLC46A2;WDSUB1;DCAF4L1;FAM89A;ACSM1;DDX60L;PKD2L1;ACSM5;KLHDC7B;IFIT3;FRAT1;FRAT2;RPS6KA1;DZIP1L;PDK4;OR2A42;MYOZ1;TKTL2;TMEM52B;LMAN1L;ACSL5;SLC6A12;IQCF2;GBGT1;CHIT1;CYP27A1;TIAM1;UTS2B;ASTL;CD109;COL8A2;GSAP;SIK1;TTLL11;ZNF831;OR8G5;ATP6V0D2;CD101;SLC22A4;CDS1;SPTBN5;IGSF6;HIST1H3J;PDE1B;SLC22A1;TMTC2;SMIM9;HIST1H3A;HIST1H3F;NAALAD2;HIST1H3G;OTOF;HIST1H3H;HIST1H3I;GSTT2B;HIST1H3C;WFDC13;NUS1;SIGLEC16;XCR1;SIGLEC14;TMEM74B;STK11IP;STAC;SIGLEC12;SIGLEC11;RAB39A;TPRX1;IFNLR1;OR52K2;OR52K1;PM20D1;MARCO;LACC1;OCLM;HAL;HIST1H4A;HIST1H4B;PARVG;CORO6;OR6A2;HIST1H4D;HIST1H4E;HIST1H4F;ACVRL1;OR2A1;IFNA1;SIPA1L2;ORM2;QRFP;SLC22A13;SLC22A14;SLC22A15;PP2D1;GLIPR2;CLDN24;CLDN23;STAB1;FFAR4;TNFAIP8L2;MANBA;GPBAR1;PDCD1LG2;MSANTD3-TMEFF1;PARP9;GFRA2;VAV1;IL17RB;PALD1;TLR1;VWA8;CEACAM3;HCK;DCSTAMP;CDCP1;ADRB3;MDFIC;B3GNT5;TFEC;NME9;TLR8;TLR7;CEACAM8;TLR5;SGK1;ACTRT3;TLR4;PRMT9;PTGER4;LILRA6;C1QA;MCCD1;PTGER3;AMIGO2;RGPD8;AKAP5;CXCR6;LILRA1;RGPD2;RGPD1;GUCY2F;LILRA3;RGPD4;LILRA4;TYMP;MTHFD1L;CXCR1;NCR3LG1;LAIR2;LY6G6C;MPZL2;SVIL;STAC3;LILRB1;LILRB4;LILRB5;AXL;CR1L;DLC1;KBTBD8;C1QC;NEUROG3;ALG1L;GALNT12;STEAP3;SIRPD;CCL4L2;SSC4D;DOCK10;DOCK11;IL18RAP;FPGT;FAM186B;SIRPA;PDE8A;HIST1H2AB;HIST1H2AM;HIST1H2AL;OR2D3;GHSR;HIST1H2AH;KRT79;ALG10;IPCEF1;MPEG1;HIST1H2BF;CMPK2;CD300E;HRASLS5;RELL1;HIST1H2BB;ABCG1;HIST1H2BC;ABCG2;TEDC1;CHRNA3;CHRNA2;SUCNR1;OR6K3;KLRB1;C5AR1;ARHGAP18;ALOX12;DTX4;TRHDE;CDH23;TCTEX1D4;NLRP3;STAP1;USP50;LONRF3;LRRIQ4;PDZD9;AMELX;FAM83A;OR2B2;OPN3;KLRC2;HSPA6;TDRD9;TDRD6;ESR1;ARHGAP24;SMAD7;NR4A2;SLC2A9;NFKBIA;NR4A1;COQ2;ARHGAP31;ARHGAP30;NR4A3;TRPV6;FES;TRPV4;CASS4;OR2A7;ULBP2;ZCCHC2;CXCL8;LRRC74A;MEGF11;DOCK8;PZP;CXCL1;CXCL3;CXCL2;HK2;CXCL5;OASL;LMOD2;CASP7;SPRED1;TMEM102;TMEM104;NFKBIZ;BLNK;PDE4B;HIST1H1D;PDE4A;VHLL;RIMBP3B;HIST1H1B;GRIFIN;SRGN;KLF11;OR52I2;OR52I1;TMPRSS11E;FGR;ARHGAP10;LATS2;IFNG;OAS3;ALDH1A2;IFNE;ALDH1A1;KCNA10;USP41;ITGB1BP2;DOCK2;RGS18;SASH3;HIST1H2BM;HIST1H2BO;HIST1H2BJ;HPGD;CD163L1;HIST1H2BI;RGS13;HIST1H2BL;CLEC12B;OPRL1;USP18;KRT85;DDO;GNA15;NXF3;SLC22A18AS;NT5DC4;PCED1B;PDSS1;S1PR4;LEKR1;PDE6H;OPRK1;OR6N1;TSPEAR;SGPP1;CAPN11;SLC4A9;MLPH;FMNL2;SLFNL1;SCD;PMP22;SPRY3
BLASTOCYST	593/2316	0.9999901899677083	0.9999901899677083	0	0	0.13476359301136231	1.3220416838366002E-6	POP7;GLDC;GPATCH4;MEIKIN;SPIC;KRTCAP3;BHMG1;GJA1;MS4A15;FDXR;SAMD11;WDHD1;ZNF165;CACNA2D3;TOMM20L;PHKA1;ARMC7;WDR72;KNSTRN;PRAP1;CLDN6;ACE2;DEPDC1B;CLDN4;SPINT1;SCO2;PARD3;TBPL2;CLPSL1;PLBD1;HOXB7;GTSF1;ENPEP;CDCA2;RPS4Y2;PARPBP;CDCA3;HHLA1;PADI6;HHLA2;CDCA5;ACTL7A;GATA6;CDCA8;GATA4;LYPD4;GATA3;MRPL15;GATA2;SKA3;ADH6;POU5F1B;GRIN2A;TERT;NTHL1;S100A16;NPBWR1;PIP5K1B;PUSL1;KAT14;ZBTB7C;CT47A12;RNASE10;PLK1;TEX37;CGN;CDC6;AIF1L;CPEB1;GLUD2;FXYD4;LYPD6B;GIPC2;SNAI1;GJB7;L1TD1;ANXA8L1;NANOGNB;TCF24;TDRP;TFCP2L1;MRPL34;LRRC1;RPSAP58;ZAR1L;NUF2;RBPMS2;ANXA8;TK1;HAVCR1;DLGAP5;TEAD3;EDARADD;BATF3;GPR37;ZSCAN5C;NSUN5;ANXA3;TEX11;RIPK4;MYOF;TET1;TMC7;AEN;ZNF57;DUSP9;SETSIP;POU5F1;MRAP;SLC7A7;SLC7A8;KIFC1;PGAM4;COL21A1;ZNF114;RAPGEF4;SLC29A2;ZNF593;TIMM9;WNT8A;FIGN;CENPA;SLC7A2;PET117;SLC7A3;TUBA3D;GBX2;EPCAM;GSC;OLFML1;SLC17A8;TRMT10A;EGLN3;TIGAR;ODAM;BIK;WNT7B;WNT7A;SNX24;TUBB4A;RFLNA;BYSL;CENPE;PRSS41;FABP3;FABP5;TMEM54;LPCAT3;SLCO4C1;CENPN;FILIP1;LGR4;CDKN3;CENPS;ZNF695;BRDT;SLC28A3;SH2D7;RPL10L;MPV17L2;GUCA1A;ATP12A;FGF4;TUBB8;FGF8;SALL4;MAEL;POTEE;KPNA7;POTEF;OIP5;ZNF205;SSX4;PITX2;SSX2;LARGE2;PITX1;ZNF560;SEMA6A;FKBPL;PAGE2B;TBR1;TUBA4B;MOB3B;HIC2;RBMXL3;MELK;ZFP42;PKP2;FSCN3;PKP3;ZNF676;LSMEM2;DLX3;KHDRBS3;DLX5;DLX6;TACSTD2;AK4;HMMR;TMEM31;PKMYT1;BCL2L12;RAD51AP1;ZFP57;ORC1;AMDHD1;PPIAL4A;MPC1L;AP1M2;ESRRA;PPAN-P2RY11;LVRN;ESRRB;LRRC61;SLC4A11;CTAG2;TMPRSS13;YRDC;ADCY10;PUDP;SP6;SCGB3A2;CDK1;SP5;SP8;DHCR7;ZNF534;TRIM71;ST6GALNAC1;CRYBG2;ANKRD33B;WDR4;MCM10;MAIP1;FUNDC1;DNMT3B;RNF17;EFHD1;PHACTR1;CCIN;MSMB;CCDC51;TRIM60;TRPC7;SLC13A1;TRIM61;RFC3;KRTAP5-4;APOA1;COBL;SAPCD2;TFDP3;ESRP2;ESRP1;HAND1;IL1RAPL1;DSG2;SLC25A10;MTFR2;DTL;ZNF750;CEBPA;NUFIP1;KHDC1L;ACCSL;ITLN2;TULP2;TPTE;PTH2;LRP2;MRM1;SRM;CDC45;RAB20;RAB25;IGF2BP1;BEND3;RNF39;SH3BP4;E2F8;CCDC73;PPP1R14A;PPIL1;ERVMER34-1;SPAG5;APOC3;MERTK;KLF4;TBX3;TSPAN15;RAB15;TSPAN18;APOC1;ZNF732;SLC25A31;SYCP3;ZNF730;TRMT61A;MMACHC;KHDC3L;FOXI3;LRR1;DCAF4L2;HGH1;PDCD2L;CDC20;AADACL3;TCL1B;FRAT2;ZNF729;ZNF728;ZNF600;SLC34A2;JMJD4;VCX3B;TIPIN;SLC6A19;VCX3A;ARMT1;METTL1;FOXH1;KRT8;BOLA1;TM4SF5;UNC93A;PSG2;HASPIN;ASRGL1;ARGFX;TCERG1L;SOAT2;PNLDC1;MAGEB2;CCDC86;KIF20A;OR8G5;ATP6V0D2;SSX4B;CDS1;GRB7;DCUN1D5;IGSF3;PRAMEF17;PRAMEF19;RFPL4B;STC2;DPH2;ZNF703;MAGEC1;ATP6V0A4;STXBP6;B4GALNT3;SNX8;GPM6B;ATP6V1C2;CDT1;SPDYC;TREX2;KTI12;CELA1;CIDEC;MYLPF;CYP26A1;TPX2;ANLN;ADCK2;ADCK1;CYP2S1;NMU;C13ORF42;TDGF1;NODAL;DHRS13;PTPRU;HNRNPCL1;FOXE1;CITED4;MTRNR2L7;CTSV;FMR1NB;KIF15;CLDN22;GNGT1;NMRK2;MUC15;DIRC2;SUPT20HL1;UTP14A;CAMP;SUPT20HL2;RBBP8NL;ANKDD1B;FOXD3;COX8C;ANO7;OOEP;CLDN10;ANO1;CTU2;GAL;CCKBR;B3GNT7;DEPDC1;CLDN19;CCNI2;PABPC3;KIF2C;RHOV;PRIM1;GREB1L;GDPD2;TMPRSS2;HSD17B6;FUOM;NKD2;CPN1;EGFLAM;SERTAD4;FAM184A;PERP;RAD54L;EMC6;LY6G6C;GINS2;GABRP;CDX2;CDX1;DDTL;KLK13;GRHL2;NLE1;SSX2B;PDCL3;PDCL2;KRT19;MIS18A;KRT18;TRIML2;GSTA3;KIF26A;TRIP10;F2RL1;RTN4IP1;TRIP13;TJP3;MAD2L1;ALG1L;SH3GL3;ERCC6L;PAGE5;RTKN;PAGE2;DSCC1;RHOXF2B;KLHL34;JADE3;ACTG2;AMOT;H1FOO;NPPB;ARHGAP42;EME1;FAM162B;BASP1;PTTG2;TEKT4;CHCHD1;MSX2;AMY1A;ATG9B;AMY1B;ZNF98;SHISA2;ATAD3B;SGO1;ADAM18;PHOSPHO1;MYCN;PLA2G10;HRASLS5;RPP25;ABCG2;OR9Q1;VCX;GLYAT;INAVA;FAM83H;CCNB2;KCNV2;CCNB1;FAM71D;NLRP9;TMEM247;NLRP4;GAGE2E;SOHLH2;NLRP2;PACSIN3;RHPN2;FAM83B;MFAP3L;ISOC2;TFAP2A;UBE2C;CNTN6;WNT3A;RPP40;EPHX3;DNAJC15;ABHD12B;EFNA1;CAMSAP3;LIN28B;DIAPH3;DLG3;FAM151A;KIF4A;FGF18;NXF2B;ALPL;TAF4B;FGFR4;XAGE2;FGFR3;RHOXF2;RTP1;PINX1;DDX43;OXT;HAPLN1;TMEM191B;FAM166A;ACOXL;NTMT1;DACT2;MYBL2;HORMAD2;GGACT;HORMAD1;SUN3;PROSER2;DCD;MRGPRX3;USP43;ETV4;UTF1;CCNA2;TGFBR3;HPDL;ELF3;DPPA3;IGDCC3;CHI3L2;CFAP57;GNB1L;DPPA5;FAM72D;INA;FAM72B;ATP6V1B1;FAM72A;RBM47;HPGD;RGS13;RSPH9;ABHD17C;KRT85;AURKB;KRT84;PRTG;TMEM201;NXF2;POC1A;KLRG2;PDSS1;LRIG3;CCDC178;RBM38;TIMM8A;RRM2;NAA11;MIIP;KDF1;LAMB1;SHCBP1;TICRR;POMC;DPRX;WEE2;HIST3H3;CENPS-CORT;RBM46
BLOOD DENDRITIC CELLS	731/2316	0.9999901899677083	0.9999901899677083	0	0	0.18763487247439575	1.8407131867699695E-6	VPS29;RPL30;SPI1;RPL32;RPL31;GMFG;CLEC10A;RPL34;TMEM95;TMEM97;ALKBH7;RBPJ;RD3L;RPL6;LSM10;MILR1;DCANP1;DPYSL2;AP1S2;RPL36;RPL35;VPS35;RPL38;SMCO4;RPL37;RPL39;MEF2A;WDR83OS;ATG3;GABARAPL2;MEF2C;ZNF705G;TSTD1;RPL21;PRKCB;STARD8;CSNK2A3;SERPINF1;CACNA2D3;ATG10;RNASE6;DNTTIP2;MYL6;DAAM1;SCO2;KRTAP4-12;PRKAR1A;PLBD1;CYP2E1;RPL26;ASTN2;RPL29;UBA52;VPS28;PRR13;CDC42SE1;ANAPC16;SNU13;LYPD4;IQGAP1;CFP;ADH7;OAZ1;C9ORF72;GABARAP;MTDH;HACD4;MRPL11;PLAC8;LDHB;LDHA;BLOC1S2;PCDHA4;SSR1;ST3GAL6;DNAJC25-GNG10;HLA-DQA2;S100A11;BTF3;PRELID1;NAPSA;HLA-DRB4;GSTM1;APOOL;H3F3C;TMA7;EIF2AK4;LYZ;PTRHD1;PKIB;SULT1B1;XKR9;EIF5;GPR183;HNRNPD;PPT1;FXYD5;PSMG2;HLA-DRB3;GAPT;CDC42SE2;HIST2H2AA3;DENND1B;RPLP1;HEXB;RPLP0;WDR41;MED19;SNX10;HIF3A;MS4A4E;AREG;EFCAB9;VSIR;MRPL33;MECOM;ADAMTSL3;TMSB4X;TSPO;ELOB;SH3BGRL3;EMB;ZNF366;HAVCR2;CNTD1;BATF3;SERPINB1;TPI1;DUSP1;GSTO1;FCRL6;IFNGR1;GPR33;ANXA5;SSR3;TET2;GPR31;SERPINB8;VAMP8;C12ORF45;MRPL53;PSMA6;MS4A6A;PLSCR1;CD200R1;MRPL51;DPYD;PCOTH;HCLS1;TLR10;HCST;ARF5;ARF6;SF3B5;ASCL4;RNASEK;LRRC18;ARL14EPL;RPL12;FAM106CP;CLECL1;ABRACL;AOAH;PSMA7;MIPOL1;ADAM28;PSMB4;BTAF1;HLA-DMB;CHN2;AP2S1;RPL14;GPAT3;RPS2;BID;RPL18;RPL19;P2RY13;P2RY10;PET100;BIK;P2RY14;LAPTM5;SNX22;SNX20;SULF2;AGBL5;FABP5;ABI3;HLA-DPB1;RPL22L1;LAMTOR2;CENPO;LAMTOR1;YPEL5;LAMTOR4;FRYL;FRK;ZNF333;FAM49A;FAM49B;UHRF1BP1L;TMEM179B;NCF2;PDCD5;RPL10L;LY75;F13A1;RPL10A;SAT1;SLC8A1;BEST1;PPP1CB;PYCARD;CYSLTR1;FCGRT;POTEJ;POTEE;POTEF;MAP3K8;POTEG;HMGN2;HLA-DOA;HMGN1;SLC38A1;AGTPBP1;RPS7;TPM3;RPS5;STX7;CSGALNACT2;RPS6;UBE2E2;CNPY3;THOC7;RBX1;RAB32;CLEC4A;SLC9A4;ACAP2;CLEC4C;JAML;GOLGA8G;MFNG;SLC9A9;SRSF2;NHP2;SRSF3;ZNF679;S100A4;FSCN3;SRSF5;SRSF7;S100A8;NSMAF;NOTCH2;ENY2;TXNDC9;ANKRD12;LY96;SPATA4;CCDC144A;ORC4;ADAP2;HNRNPDL;CLEC7A;ESD;EIF4EBP1;BTLA;PPIAL4A;SMN1;SRGAP2;OSBPL8;ATP8B4;NOP16;PYM1;ARPC5;GCSAM;FOXN2;NBDY;LSM4;DCDC1;LY75-CD302;LSM3;PTPRE;MARCH1;LSM7;SON;CNIH1;RGCC;PTPRC;REEP5;BCL6;SCGB3A1;HLA-DRA;RNF181;MDM4;COPS9;KCNK6;SLC25A3;CRYBG3;FLT3;CELF2;LRRK2;CBWD2;SUMO4;PIK3CG;TNFSF13B;SYNE1;MRPL3;RPL7A;PSTPIP1;CAPZB;SUMO2;ITGAX;PGLS;ARL5A;ACTR2;ITGA4;RNASET2;VPS13B;RPL13A;NDUFC2;NDUFC1;PTP4A2;DUSP23;POM121L2;SMDT1;NEMF;BAGE2;DNAJC4;TRPC5OS;ACPP;SFT2D2;OR10A6;CX3CR1;NDUFB8;GTF2A2;NDUFB7;CEBPD;NDUFB6;GTF3C6;NDUFB4;FGL2;NDUFB3;RPL36A;ACCSL;ATP10B;NDUFB1;PPM1J;PRCP;GLRX;MFF;KIAA1328;SAP18;TNNI2;TRIM49;BEND5;POLR2L;SEMA4A;SSB;IDH3G;NDUFA3;MAP1LC3B2;NDUFA1;RPL35A;RPL23A;MCOLN2;CPPED1;ATOX1;MAB21L3;EVI2A;FCGR2A;CLEC2B;KCP;PTPN6;MNDA;PPIL3;EVI2B;FCGR2B;FCGR2C;MYO1F;TPT1;NPIPB6;LTV1;TRAF3IP3;DCAF4L2;LST1;ICAM3;IKZF1;IFI30;UBE2L3;TXNDC17;UXT;AADACL2;RPS14;LGALS2;RPS17;LGALS1;RPS16;RASSF2;SNRPD2;RPS19;RPL18A;RPS18;RASSF5;ZNF846;SNRPD3;LGALS9;RPS11;RPS13;EYS;SKP1;NPFF;ARRDC3;TALDO1;HLA-A;MIF4GD;MRPS18C;SHTN1;COX7A2L;PPA2;BTK;SUCLG1;GSAP;WDPCP;KCTD12;PFN1;MMADHC;CUTA;GPM6A;IGSF6;HEPACAM;RPAP2;MYL12A;PRH1;RFPL4A;SCFD1;COMMD8;PPCS;PPY;SLAMF8;SARAF;SLAMF7;ARGLU1;SNX6;TBC1D8B;APOBEC3C;RPL39L;XCR1;BCL11A;INSR;TMEM50B;SS18L2;EAF2;NBEAL1;NMI;OR51I1;CNFN;OR52K2;RPS26;CCT6A;LACC1;BPIFB2;RPS27;PARVG;RPS29;RPL27A;ID2;CCSER1;ANP32C;CALM1;HIST1H4C;RPS21;SLC22A7;RPS24;RPS23;CCDC122;COX7B;UBXN1;CCDC126;MRPS12;MCUB;CLEC9A;MTRNR2L1;COX7C;PCSK5;CTSS;HERPUD1;LIMD2;SPANXN1;MAP1LC3B;NEDD8-MDP1;SERP1;MIS18BP1;GLIPR2;SEC61G;C1QBP;KRT26;CNTRL;GSG1;RAC2;FCER1A;CTSH;CD37;SEC61B;CD36;CD33;CTSC;CC2D2B;CCR2;COX8A;CAP1;PSENEN;NCOA1;CD53;CD52;CDV3;FCER1G;SYK;MRPS24;NBPF9;TSC22D3;NCOA4;IL18;RHOG;MRPS21;COMMD3;PRPF40A;GAB3;RHOF;NBPF14;RHOC;APRT;TLR1;RNF144B;HCK;SCNM1;B3GNT7;BANK1;CD48;PTMA;DNASE1L3;CD44;SPAM1;DCP2;CSTB;SELPLG;MRPS36;GNAI3;CXCR4;CAPG;CRIP3;UQCR10;LILRA1;CST7;AIF1;CRIP1;PRICKLE4;RGPD4;CST5;TYMP;CST3;PAK1;SUSD3;SCAND1;DISC1;CD55;MAP3K1;NUBPL;DDTL;RSL1D1;THEMIS2;AXL;CAPZA1;STK17B;NDUFAB1;TOMM7;CFHR5;GHRL;FAU;IL18R1;TOMM5;SPC25;TOMM6;NDUFA13;NDUFA11;MPG;ZFAND6;RHOXF2B;COX6A1;COMT;MPO;PLB1;EEF1B2;DOCK10;RGS2;TMEM147;FAM162A;RGS1;ARHGDIB;IGFLR1;COTL1;HIST1H2AD;TMEM14A;TMEM14B;MORC4;CD93;AMY1A;CYBA;MPEG1;LGALS9C;COX6B1;PRSS54;ZNF90;TMEM256;CKLF-CMTM1;TYROBP;TMEM258;CARD17;ODF3B;PRTN3;CARD16;UBE2V1;PPIB;WDFY4;NDUFB10;NDUFB11;DAPP1;PLD4;ARHGAP15;STK4;CSF2RA;ZFP36L1;SYCE3;ADGRG4;SDCBP;NLRP4;LPXN;USP50;CYC1;FGF23;OST4;CRTAP;TFAP2D;LRRC75A;ISG15;UBE2A;TBCA;DNAJC15;NFKBIA;FES;RSRP1;TNFAIP8;MCTP1;DOCK8;TNFAIP2;DBI;AFF3;DNPH1;RPS4X;RBM3;SENP7;CASP4;BLNK;CD200R1L;PDE4B;UQCRFS1;HIST1H1E;CYTIP;ZNF385A;SRGN;KLF10;TBC1D9;RPS3A;TMPRSS11F;UPK3A;EEF1G;FGR;ACTA1;TMEM212;ELF1;AIM2;NDUFS8;NAV3;NDUFS6;TMEM219;BLVRB;IRF8;FAM96A;NAA38;DOCK2;FBP1;OTUB1;TMEM45A;RGS18;CAMK2D;RGS19;BCL2A1;PON2;TAF9;PSMB10;OGFRL1;PRRG3;IFNL1;TBX22;DDT;SH3TC1;BNIP2;ROMO1;IFNL3;TIMM8B;CMTM7;RBM39;NIPSNAP3A;CHURC1;ARID3A;NAP1L1;ATP2B1;SCIMP;UQCRHL;CD2;JSRP1;S100Z;CDK2AP2;RGS10;CLNK;CPVL;CKLF;LPIN3;FSIP2
BLOOD PBMC	1362/2316	0.9999901899677083	0.9999901899677083	0	0	0.6869906300423378	6.739433321910345E-6	TDRKH;TESK1;ARAF;TESK2;ACCS;ISM1;ALKBH8;NDST2;VPREB3;ZFYVE28;LIPE;COMTD1;ZC3H12A;EPSTI1;FAM19A1;UBASH3A;ZNF17;ZNF287;STARD3;GBP5;MEF2B;CACNA2D2;CACNA2D4;HPCAL4;SIGIRR;EML4;EID3;SCGB1C2;SCO2;SCGB1C1;RUFY4;ZFYVE19;PLBD1;GRID2IP;TSTA3;RETSAT;TTYH2;CEP85L;MTMR8;LYPD2;FIGNL2;LYPD3;GATA3;PLA2G6;LY9;KIAA0040;DEDD2;PCNX3;GRPEL2;RDH14;ZBTB7B;PUSL1;CTC1;HEXIM2;GPR15;KRTAP16-1;BTBD18;EDEM2;EIF2AK3;ABCA7;PBX4;DAZL;CILP;PKIA;ZNF30;HIST2H2AA3;GPR25;KDM8;HIST2H2AB;MED16;LRRC32;PIGV;EFCAB8;ZNF48;VSIR;ARHGAP4;HIST2H2AC;SMPD2;MMP25;ZNF41;FLVCR2;CTLA4;IKBKG;DLGAP3;ZNF485;ZNF484;LYPLA2;DUSP2;LRRC45;CHST7;FGFBP2;RIPK3;GPR34;SPHK2;ARG1;SIRT4;SLC39A13;SIRT6;EMP3;TMEM42;TMC6;GMIP;DUSP9;TOMM40L;HIST2H2BE;F5;MBLAC1;JMJD7-PLA2G4B;SDHAF1;SLC18B1;ZNF236;CHST2;SLC29A3;SLC29A2;SAMD9;IDUA;TSR3;KCNA3;CLECL1;UCP1;WNT8B;OVCA2;TMEM71;PSMA8;TUBA3D;SNX25;CARNS1;FLNA;ZNF467;SAMD3;ZSWIM3;ZNF222;P2RY12;EVC2;P2RY10;RIC1;ZNF460;OR10G2;BIK;ANKRD30BL;TRAPPC10;GPR55;WNT7A;ZNF76;KIR3DL1;ZNF77;CASTOR1;KIR3DL2;TMCO4;TARBP2;CROCC2;SPSB3;SPSB2;SPSB1;ETNK2;SHKBP1;OCM;UBAP1;ZNF217;ZNF699;ZNF212;ZNF211;ZNF692;NCF1;NCF2;ZBTB26;MAP3K7CL;RORA;HHAT;POFUT2;STK16;TOM1;PIM1;NUDT18;TNFRSF8;PIM3;ZNF446;PIM2;TNFRSF4;PSKH1;SLC16A5;PIAS4;ZNF683;PPP1R16B;SH3GLB2;CDKL4;LAG3;DGAT2;FBXW5;AGTPBP1;ZFP69B;ZBTB32;GPR75;TC2N;FBXO10;LENG1;ACAP3;JAML;SAP25;MFNG;SLC9A9;MAL;S100A4;PTPRCAP;SLC27A3;DSC1;S100A8;LY6E;TRABD2A;BLK;ZNF671;INO80E;LCN8;SMYD5;CREBL2;FOXO4;FBXO41;FOXO1;BCL2L12;SLC9A3R1;SOCS3;SBNO2;NDOR1;BCL2L11;SOCS1;AMDHD2;STK38;SMYD2;THEM5;BMF;E4F1;ZKSCAN4;THEM6;NADK;CPA5;BRPF1;ZBTB14;TMEM120A;LRRC61;TNFRSF10B;FAM229A;TNFRSF10A;LY75-CD302;YRDC;BFSP2;TMIE;RGCC;MOB2;ZNF512B;SLC25A1;KCNK7;ST6GALNAC1;CRYBG2;ST6GALNAC2;NXT1;CRYBG3;RASGRF2;HUS1B;PIK3CD;KIAA1551;ITGAL;NXT2;ZNF408;PRADC1;PRB3;TAGAP;ACP4;SPX;ITGB7;CERS3;TRIM62;PVRIG;TNFRSF18;RNASET2;HTR3A;ADORA2A;SNPH;ITGA6;SMCR8;TNFRSF25;ST6GALNAC6;PPM1M;ZBTB49;ZBTB42;ATP10A;PBXIP1;SLC5A10;ITIH1;ZBTB40;MTHFSD;PARD6A;FCHO1;AWAT2;ZNF628;ATXN1L;TIFA;LRRC8C;LRRC8D;ZNF862;CNNM3;SH2B2;SLC25A25;LINGO3;GZMA;ERAP1;NAGA;FAM209B;FAM209A;MBOAT4;GZMH;TMPPE;GZMK;GZMM;TRIM39;TSPAN18;APLF;NT5C1B;STUB1;CCM2;CD247;ZNF852;SMAP2;CD244;TRIM34;MYO1G;EPHB6;SPON2;CPNE7;RFESD;PRF1;ICAM3;DNHD1;TXNDC11;ZDHHC7;IKZF1;ZDHHC8;SPATA20;IKZF2;CCDC102A;LEXM;RCBTB2;TCL1B;LGALS2;RASSF3;RASSF5;OGFOD2;PIEZO1;CCDC97;TNFSF11;FAM53A;ATXN7L1;ATXN7L2;ACAD11;ATXN7L3;ATP6V1E2;HERC6;ST6GAL1;CCDC78;KCNK12;ENTPD6;RSAD1;TIMD4;PPP1R3F;BTD;HIST2H3A;TRIM17;THAP8;SOAT2;THAP7;NINJ2;KCNQ1;SFRP5;ULK3;TRIB3;PREB;KCTD17;CCNQ;HIST2H3D;TRIB2;HIST2H3C;TRIM64B;EPB42;EPB41;PPP1R32;PPP1R35;FBF1;ZBTB1;ZBTB5;UBE2J2;PIK3R5;PGS1;APH1A;DHX34;CD19;DHX37;ZBED2;SARAF;HIVEP2;ZBED6;SEC31B;SLAMF1;RBM11;SLC10A7;TAS2R31;INTS1;APOBEC3H;TNFSF12;SLC10A3;RASSF7;NBEAL2;CELA1;ZBTB9;ACER2;MC1R;ZBTB6;LPAR5;CTRL;LPAR6;INTS5;CD27;ARMC12;IGSF9B;RGL4;RETREG1;FBXL6;DHRS12;CSRNP1;DHRS13;ZBED6CL;MOGAT1;IL24;CD3G;MTRNR2L1;SLC7A10;CD3E;CLYBL;SCML4;SUFU;NMRK1;CCR9;BBS9;SDF4;CTSH;CCR7;CCR6;DIRC2;CCR5;ZNF587B;HTATIP2;CCR2;ANKDD1B;CD52;ZHX2;MMD;GAA;MST1;MINK1;AGTRAP;ANO9;DUS2;CTU2;NCR3;CTU1;BANK1;ARHGEF3;ARHGEF1;CD48;ARHGEF5;SELPLG;ATP23;KIAA1324L;SLC43A1;CCDC107;FUOM;CRIP1;STX11;RELB;HIST2H4A;SERTAD3;ALS2CL;ORMDL3;HSF5;RELT;REM2;HEATR9;MICB;PEX16;MAP3K3;MAP3K1;CD72;GCH1;PNMA5;TMUB1;MIB2;PEX10;PNMA3;DOHH;TTC9;THEMIS2;GPAM;STK17A;SGSM3;STK17B;TACC3;PNPLA6;ESYT1;IL18R1;IL17B;PNPLA2;ENGASE;OTUD5;ZFAND4;PLGLB1;PLGLB2;GIMAP1;INPPL1;PRDM1;GIMAP5;JADE2;GIMAP6;PHRF1;TMEM262;ETS1;GIMAP7;NR3C2;TEPSIN;ZNF80;CCND3;ZNF81;NRTN;SBF1;BORCS6;ZBP1;EOMES;CD96;MSX2;ADPRHL2;ATG9B;THEMIS;CYBA;MID2;RPP25L;ADAM19;DOK2;ZNF92;ADAM15;LYG1;CD8B;TMEM259;FAM173A;SLFN14;CARD17;DPEP2;TBC1D25;ODF3B;TSNARE1;RPP25;DPEP3;KLHL14;KLHL15;TCF7;KLHL17;PROZ;SLC41A1;KLHL11;KIR2DL1;DDX60;RASGRP1;KIR2DL3;TMEM244;CACNA1I;GRK2;CALHM2;FUT7;ADGRG5;RHPN1;LPXN;CCDC141;WNT1;BCL9L;ISOC2;GGT7;KLHL25;SLC52A2;DOLK;ISG15;H2BFS;SSH3;IL2;ISG20;IL4;NAT1;TMEM238;TAF4B;PYROXD2;ACTL10;TAB1;GALK1;PHF19;TNFAIP8;PRR7;DYRK2;TTC24;ZMYND19;TNFAIP3;TAZ;LTB4R;PITPNC1;SIRPB1;TMEM191B;ADGRE1;VCPKMT;GGACT;TMEM189-UBE2V1;CYTIP;MYBL1;SUN2;DNAI2;RFPL2;TTC31;ARHGEF19;ARHGEF18;ABHD14B;ADGRF3;OXLD1;TMIGD2;TBC1D4;ELF4;HIST4H4;PEX6;CPTP;FAM153A;CHI3L2;IRF7;GNB1L;SCN4A;MVD;FBP1;MS4A1;PLEC;ATG4D;DNAH1;BCL2A1;DNAH8;DDX20;ADD3;WDCP;ACVR1C;RAB40C;SH3TC1;TBX21;MKNK2;DCDC2B;PTK2B;TAS1R3;CCDC183;RBM38;TTC12;TTC13;EGF;SWT1;HSD3B1;TMED7-TICAM2;MIIP;DDX31;ABHD16B;CD2;EEPD1;TSPO2;CD4;CD6;SPATA32;CD5;CD7;SARDH;R3HDM4;BUD13;S100P;TAF5;SNTB1;PI4K2B;MAML2;MAML1;RXFP4;WDR86;STMN3;MRGPRD;CAPN15;WDR88;GPR174;ZXDA;FAM231D;MYC;ZXDB;GPR171;FDXR;PROK2;CYP1B1;PIP4K2C;PROK1;DLEU7;IER2;VPS18;ACOT8;NHLRC4;PRKCD;DAPK3;SERPINF2;GTPBP6;ARMC7;SYTL3;BIN1;LGALS12;SPIN2B;SPIN2A;HOXB2;PRR12;DUS3L;PI4K2A;ZNF398;LIPT2;ZNF155;CDC42SE1;WDR64;CFP;SAMSN1;C9ORF72;BLOC1S4;XKRX;PLCG2;CEP72;S100A12;PRR29;PLCG1;ICOS;ZSCAN16;KAT14;GSDMD;F8A1;WNT10A;F8A3;TPRG1;SNAI3;KIR2DS4;NFATC2;TYSND1;SLC16A11;NFATC1;GP5;SLC16A13;THAP11;SOX30;EHD1;XKR8;GP9;CYLD;GPR183;FNDC11;TNFSF8;DUS1L;OGFR;ITK;GMEB2;BTG1;CDKN1B;MEI1;ELL;PHF1;SPIN3;TMEM110-MUSTN1;SMG8;FARS2;TMEM187;FCRLA;LFNG;FCRLB;ZCWPW1;ADAMTSL5;GNLY;TRIM3;ANXA6;PLEKHN1;EMB;ANXA9;HAVCR1;LDLRAP1;PF4V1;DENND2D;FCRL1;TIGD7;FCRL6;FCRL3;AEN;GCHFR;ITPKB;TAF6L;ITPKC;FCER2;CD200R1;RNF169;RARA;EXOC2;ZNF597;RNF166;ASCL5;CLDND2;WDR25;ZNF592;CTDP1;SGMS1;ANKRD55;AFP;WDR24;TMEM164;GPR152;FAM213B;CHRNG;GPR150;GCNT4;HS1BP3;ANKRD52;MBNL3;CDKN2D;ZNF582;SF3A2;BRF2;TPK1;GLYCTK;CARD9;FMO4;SLC8B1;DHRS3;DEF6;ADAT3;GNMT;XAB2;ABI3;CLCF1;SLCO4C1;ZNF335;ANKRD61;ZNF575;TMEM229B;PF4;GPR146;MSRB1;OXNAD1;TUSC2;CEP120;TMEM131L;TNF;TM7SF2;FAM107B;RAB43;ABHD13;ZFP36;GRAP2;TUBB1;ANKRD31;ZNF324;MAF1;LARGE2;ZNF565;MEN1;CSGALNACT1;NUTM2A;RNF43;CEP131;DYRK1B;LEMD2;EDAR;PYGO2;MOB3C;OBSCN;CLEC4D;LTB4R2;RAB37;ZNF319;RAB35;FKBP8;GAPDHS;ZNF316;TSSK6;ERP27;NUTM2G;ADTRP;TSSK4;PHLDB3;DGKK;GRAPL;PPEF2;NUTM2D;CSNK1G2;MAD1L1;INTS6L;NUTM2B;IPPK;ZNF551;CUL9;ZNF792;SLC26A1;ABHD8;SLC38A10;FAM218A;RASAL3;KRBA1;CYP4F22;MTM1;GOLGA7B;YBEY;BTLA;ZNF304;UGT3A1;ZNF784;MAP2K6;MCL1;ESRRA;BORCS8-MEF2B;PPAN-P2RY11;SLC37A1;TNK1;FAM217A;RITA1;GCSAM;FANCE;ABHD15;ZFP69;PUDP;REEP4;LRFN1;CLEC6A;CDK3;RCAN3;BCL2;RLN2;RLN3;LHX4;CCDC22;RLN1;OR13A1;SLC26A6;CALCOCO1;PLEKHF1;EIF4E3;RNPEPL1;SYCP2;ZC3H3;UFSP1;PSTPIP1;LBH;SCRN2;RNPEP;ZNF524;ZNF764;CLEC1B;INSL3;METTL18;PLEKHG3;CR2;CHPF2;PLEKHG6;FAAH2;GPX7;YDJC;PATL2;PTP4A3;METTL25;NPEPL1;NEMP2;LCK;CTDSP1;EVL;PKHD1L1;ZNF510;RNF31;TRABD;CX3CR1;CEBPA;RNF32;CEBPB;SMARCD2;TSSC4;HDAC1;UNC93B1;ARPC4-TTLL3;NLRC5;NLRC3;PRR5L;NOD2;JAKMIP1;MRM1;LMF2;LMF1;P2RY8;RAB20;ASTE1;P2RY4;ZNF749;ZNF507;ANKAR;CSK;MROH6;TIGIT;ZNF740;RNF25;SEMA4B;CDC42BPG;PLCL2;FBXL15;FBXL16;GFER;FBXL14;KLF3;KLF2;P2RX5;IMPDH1;MGAT4A;RAB19;CCDC65;PI16;RHEBL1;TRMT61A;CCDC61;PANK4;IFITM1;VIPR1;MTRR;TRAF3IP3;SLC46A2;HDAC10;FAM89B;FAM89A;HGH1;KLHDC7B;OR52N4;RPS6KA4;FRAT1;FRAT2;VSIG1;VSIG2;RPS6KA1;ZNF845;TBC1D10C;ZNF600;AGFG2;PTGDR;ARRDC5;JMJD4;ARRDC1;KRT2;ARRDC2;SLC35C1;BOLA1;ACSL5;JMJD7;CPT1B;MAPK8IP3;INPP4A;TIAM1;PLPP6;IL23A;ANTXRL;SUCLG2;ZNF831;CBLL1;CD101;TELO2;SPRR2F;IGSF8;SPTBN5;NECAB3;TMEM161A;HIST1H3J;TEX264;TXK;SH2D2A;TRMT2A;TRMT2B;CD79A;ZNHIT2;CHTF8;HIST1H3A;DPH2;HIST1H3F;INPP5K;OTOF;ZNF821;HIST1H3H;HIST1H3I;FADD;DPH7;RALGDS;HIST1H3D;CDR2;CARMIL2;DTNB;BCL11B;HIST1H4L;STK11IP;PYHIN1;SH2D1A;SH2D1B;KTI12;AMMECR1;PARP16;IFNLR1;TRERF1;GDF7;PM20D1;HAL;HIST1H4A;HIST1H4B;VNN2;ADCK2;CCDC88C;SPRTN;HIST1H4H;HIST1H4I;HIST1H4J;HIST1H4D;HIST1H4E;NODAL;DCP1B;HIST1H4F;INVS;OR2A1;TENM1;ORM1;CLIC3;CITED4;MCUB;FAM69A;ZCCHC18;MEOX1;ORM2;PPCDC;LIMD2;GABRR2;PP2D1;GLIPR2;ZNF800;TOP3B;ZER1;IZUMO4;PRMT7;SLC35G6;TSC22D3;GPBAR1;RHOF;LIME1;TLR1;VWA8;B3GNT9;C2CD4D;NRN1L;MDFIC;PACS1;MMP23B;RPUSD2;TNNT3;MATN1;FASTKD5;TLR5;KPTN;PRMT9;DNASE1L1;AMER1;PTGER4;GUCY2D;AMIGO1;PTGER2;AMIGO2;CXCR4;RFNG;CXCR6;LILRA1;RGPD2;GDPD5;CST7;TYMP;ARNTL;NT5C;ZDHHC18;KISS1R;EBLN2;SUSD3;UBTD1;LAIR2;ATP6V0E2;MPZL3;DCPS;LY6G6F;ANKMY1;CBR3;MPP7;COLQ;BATF;KBTBD4;CD40LG;GHRL;KBTBD8;SIPA1;TJP3;ZNF354C;ZNF354B;GALNT12;FCMR;SIRPG;TMEM140;ESPN;DOCK11;IL18RAP;SIT1;EME2;FPGS;HIST1H2AD;HIST1H2AG;CMTR1;HIST1H2AB;UNC5CL;SYCE1L;HGD;HIST1H2AH;IL11RA;HIST1H2AK;SHISA5;ALG12;ALG10;IPCEF1;TRPC4AP;KRT73;ARHGAP45;KRT72;SELENOO;MYCL;COL4A4;HIST1H2BF;KLRF1;HIST1H2BE;CMPK2;RELL1;HIST1H2BG;RELL2;HIST1H2BC;OR2C3;PMEL;AKNA;KLRB1;PXN;ARHGAP19;ALOX12;DTX2;PLCXD2;NOP9;SEL1L3;DPP4;FAM83G;PDZD4;TMEM129;CDH23;LONRF3;FAM83A;CBX7;HELQ;TGFB1;SMAD3;PSAPL1;KLRC4;EPHX2;PTCH2;AZIN2;ESR1;COQ2;ARHGAP30;TMEM115;ATG16L1;TMEM117;NMUR1;OR2A7;CLASRP;USP35;ABCD2;DOCK9;AQP10;PZP;PDE3B;HIST1H1T;DBH;HAPLN3;CXCL5;OASL;CASP7;TMEM102;TMEM104;SNAPC2;NAPRT;CYP2R1;SNAPC4;HIST1H1D;ABCD1;TAS2R5;KDM6A;POLG;KLF11;KLF12;ABCC2;MARS2;LMNTD2;AXIN1;AXIN2;ARAP1;UTF1;UPK3A;RBL2;TGFBR3;FGR;ZAP70;ARHGAP10;AIM2;RASA3;OAS3;HKDC1;RASA2;LTA;CHMP6;DTHD1;HIST1H2BM;HIST1H2BO;RGS19;HIST1H2BJ;HPGD;HIST1H2BI;LEF1;OPRL1;FAM169A;PCED1A;PCED1B;S1PR1;GBP2;S1PR5;S1PR4;CMTM7;CMTM8;STN1;KDM4C;CMTM3;TRAT1;LIMK2;ZNF182;CRYGN;KDF1;ZNF180;ANXA2R;TSHR;SGPP1;POMC;CAPN14;SLFNL1;PIK3IP1;RGS10;AQP11;SSBP4
BLYMPHOCYTE	1118/2316	0.9999901899677083	0.9999901899677083	0	0	0.4213785130132206	4.133757095876717E-6	TDRKH;MDC1;TESK1;SCX;TESK2;PTPDC1;ALKBH8;ZC3H12D;NDST2;VPREB3;ENDOU;IL4I1;LIPE;VPREB1;ZC3H12A;EPSTI1;ZNF17;ZNF287;WDHD1;MEF2C;STARD5;MEF2B;RNASE6;BHLHA15;TMEM81;EID3;ZFYVE19;TMEM79;CTAGE8;ASPHD2;GRID2IP;MTMR1;ZNF275;CDCA2;SHMT2;CDCA5;MEPCE;MTMR8;CDCA8;TAPBPL;LY9;KIAA0040;PCNX3;ZBTB7B;AMZ1;HEXIM2;NAPSA;SRMS;GLYATL1;KRTAP16-1;BTBD18;EIF2AK3;PBX2;ABCA7;ZNF34;ZNF35;FAM111B;LYPD6B;ZFAT;TREML2;ZNF30;SASS6;STRN;HLA-DRB3;HNRNPA1L2;ZNF497;MAJIN;KDM8;BHLHE41;HIST2H2AB;EVPLL;JRKL;OSBPL11;EFCAB7;ZNF48;MED12;SMPD2;KIAA1147;ZNF41;NELFB;ZNF485;ZNF484;DUSP2;RMI2;LRRC46;RIPK3;SIRT6;TMC6;MANEAL;GMIP;ZNF57;TMC3;MBLAC1;INCENP;MYOT;TLR10;NUP62CL;ZNF236;SLC29A2;SAMD9;LIN37;LRRC18;ARL14EPL;CLECL1;KCNA6;PSMA8;ADAM28;TUBA3D;RECQL5;HLA-DMB;GGA3;SNX25;UCP3;CARNS1;ZNF229;STX5;TP53I11;ZSWIM3;ZNF222;P2RY12;MBD4;TRMT10A;P2RY10;RIC1;BIK;UTP3;TRAPPC10;P2RY14;GSX2;GPR55;GPR52;ZNF76;TMEM62;ZNF77;SNX22;TMCO4;SPSB2;CCDC7;CENPM;ZNF217;AGRP;ZNF699;CENPP;CENPQ;SIGLEC6;CENPS;ZNF211;ZNF691;NCF1;ZBTB26;LY75;YY2;HEPHL1;STK16;NUDT18;MAP3K8;ZNF446;HLA-DOA;NUDT13;SYBU;ZNF441;PPP1R16B;KCNH4;SLC38A1;FBXW8;BTN1A1;KCNH8;ZFP69B;ZBTB32;UGT2B17;GPR75;UBE2E2;UBALD2;FBXO10;TUBA4B;TUBA4A;OR2T3;TXLNB;RBM14-RBM4;SLC25A52;ZNF678;PTPRCAP;FSCN2;BLK;ZNF671;INO80E;LCN8;ZNF670;SMYD5;SPATA2;FOXO4;NPAS1;FBXO41;FOXO1;BCL2L12;NDOR1;BCL2L11;SOCS1;AMDHD2;SMYD2;THEM5;TNFRSF17;BMF;TNFRSF14;ZKSCAN4;BRPF1;ZBTB14;NEK6;LRRC61;FAM229A;ZBTB12;TNFRSF10A;TMPRSS13;FOXN1;LY75-CD302;BFSP2;LRCH1;HLA-DRA;ZNF653;MDM1;CRYBG2;SLC25A2;LEAP2;LRRK2;CDCA7L;PIK3CD;EFCAB13;NXT2;PIK3CG;HHEX;ZNF408;PPP6R1;SPDYE2;TAGAP;OR56B1;ACP4;ITGB7;CERS4;TRIM61;TRIM62;PVRIG;TNFRSF18;SH2D3C;HTR3A;ADORA2A;SLC25A19;SPATC1;BMP2K;SMCR8;PPM1M;ZBTB49;PRCD;PPM1J;SLC5A10;TSPAN33;MALT1;ZBTB40;MTHFSD;ZNRF2;PARD6A;FCHO1;ARL13A;ZNF628;ATXN1L;TIFA;BEND4;E2F5;KCNJ1;CNNM3;SH2B2;BEND5;ZNF860;E2F8;LINGO3;MSMP;MCOLN2;CABLES2;TMPPE;MYO1E;MYO1C;TRIM39;POU2AF1;NT5C1B;PTPN6;PABPC1L;PIK3AP1;ZNF852;FCGR2B;SMAP2;FCGR2C;TRIM34;SMARCB1;CPNE5;TAS2R20;SLC23A1;RFESD;DNHD1;IKZF1;IKZF2;ARR3;CCDC102A;IKZF3;TCL1B;MCIDAS;RASSF3;ZNF727;RASSF5;SPATA24;CCDC96;CCDC97;IL12A;FAM53A;ATXN7L2;ATXN7L3;ATP6V1E2;SLC34A3;ARL11;ST6GAL1;CCDC78;FNDC9;HASPIN;TAS2R19;HIST2H3A;BTK;FAM76B;KCNQ5;TRIB3;KCTD17;CCNQ;HIST2H3D;HIST2H3C;L3MBTL3;TAS2R42;PPP1R35;FBF1;ZBTB1;TAS2R46;ZBTB5;APH1A;ZNF709;CD19;DHX37;ZBED2;DHX38;CEP192;HIVEP2;KCNN4;ZBED6;SNX8;SLAMF1;EGR2;EGR3;APOBEC3F;SLC10A7;TAS2R31;DDIAS;IQSEC1;SLC10A3;EAF2;RASSF7;IFFO2;NBEAL2;CNFN;ZBTB9;ACER2;MC1R;ZBTB6;LPAR5;CTRL;RANBP10;INTS5;CD27;ARMC12;TP73;FBXL6;LDHAL6B;DHRS13;ACY3;CD40;ZBED6CL;IL24;CTSZ;KIF15;NEDD8-MDP1;GNGT2;CNTRL;GNRHR;CCR9;CTSH;CD37;CCR7;QSOX2;CCR6;UTP14A;TAS2R50;CD52;ZHX2;SYK;NCOA5;NBPF8;ANO9;NBPF11;DUS2;LAT2;IL1A;NCR3;CTU1;BANK1;ENAM;MZB1;CD48;ARHGEF5;DERL3;CCDC106;CRIP3;FUOM;CRIP1;COL19A1;RELB;HIST2H4A;RXRB;FAM196B;MGAT5;ORMDL3;MGAT3;HSF5;RIBC1;ATP6V1G3;RELT;REM2;MICB;MAP3K1;CD72;PNPLA7;RGP1;TTC9;STK17A;SGSM3;RTN4IP1;CD69;DCLRE1B;DCLRE1A;ERCC6L;CD83;PRDM4;PLGLB1;CD80;INPPL1;BUB1B;PRDM2;JADE3;JADE2;PHRF1;TMEM262;ETS1;ACRBP;TGM1;TEPSIN;ZNF80;ZNF81;RGS1;MPZ;CAPN3;SBF1;BORCS6;ENPP7;GEN1;CCDC154;TMOD4;CYBB;KMO;ADAM19;ZNF92;DOK3;LYG1;CCNE2;DOK7;DPEP2;TBC1D25;MASP2;TSNARE1;WDFY4;TBC1D26;KLHL14;KLHL15;KLHL17;SLC41A1;HTRA2;DAPP1;PLD4;KLHL11;RASGRP1;CCNB3;AANAT;GRK2;FUT7;ADGRG5;CHAD;LPXN;CCDC141;KLHL29;ARHGEF35;TFAP2E;MUC16;H2BFS;ISG20;GH1;IL6;NAT1;IL7;TAF4B;ACTL10;TAB1;LSM14B;RNF103-CHMP3;PHF19;PRR7;TTC24;ZMYND19;PINX1;ATP2A3;AFF3;TTC27;LMNB1;PPP1R9B;BCL7A;VCPKMT;MYBL2;HORMAD1;CYTIP;MYBL1;TTC31;ARHGEF19;ARHGEF18;TBC1D9;CIP2A;MASTL;FAM177B;ADGRF3;ELF1;ELF4;HIST4H4;CHI3L2;IRF7;IRF8;SPOPL;IRF5;SCN4A;FAM72D;MS4A1;FAM72B;FAM72A;CCDC189;DNAH1;CCDC187;BCL2A1;DNAH8;ASB14;WDCP;CNR2;CNR1;SH3TC1;TBX21;MKNK2;DCDC2B;PTK2B;GNG8;FBRS;TAS1R3;CCDC183;NIPSNAP3B;RBM38;TTC12;TTC13;GALNT3;TMED7-TICAM2;DDX31;ABHD16B;TBX19;WARS2;MAPK11;PROB1;TEC;CLCN4;SPATA32;BUD13;ERCC6;TAF5;OTUD1;PI4K2B;CNTF;DQX1;RXFP4;NPIPB11;ABCA12;BACH2;WDR88;GLE1;GPR174;ZXDA;GJA3;MSANTD2;FAM231D;ZXDB;HOXA1;RTTN;IER5;ZNF165;NHLRC4;PRKCE;DDX11;PRKCD;SCRIB;ARMC7;KRTAP4-12;PRKD2;PRR12;ZNF398;ASF1B;LIPT2;ZNF155;NUP205;ZNF391;ACMSD;XKRX;TERT;PLCG2;CEP72;ZSCAN16;HLA-DQA2;PRR25;NR2C2AP;WNT10A;F8A3;NFATC2;SLC16A11;RMDN2;NFATC1;ELL3;SLC16A13;SOX30;GPR183;PNOC;FNDC11;TNFSF9;CEP85;CDK14;GAPT;GMEB2;ELL;TMEM110-MUSTN1;TCF20;ADO;WDR46;SMG8;VSIG10L;FARS2;PHF8;FCRLA;LFNG;FCRLB;ZCWPW1;GPR132;NUF2;TK1;EMB;CIC;ZNF367;CEP55;DENND2D;TIGD3;TCF19;FCRL1;NDC1;TIGD7;FCRL5;FCRL3;FCRL4;AEN;PAX5;SERPINB8;ITPKB;TAF6L;FCER2;CD200R1;RNF169;TAL2;ANGPTL6;KIFC1;RCCD1;HLA-DQB2;ZNF597;GRAMD1C;ZNF592;CTDP1;ADCY3;WDR24;FAM214A;GPR152;SLC17A9;ZNF107;TP53TG5;ANKRD52;MBNL3;GCNT7;CCL17;ZNF343;CDKN2D;ZNF341;ZNF582;CDKN2A;GLYCTK;TYW1B;FMO4;DEF6;GNMT;IGLL5;TMEM156;ADM5;ABI3;CLCF1;HYLS1;ZNF335;ANKRD61;ZNF572;DGKD;CEP120;TMEM131L;TNF;CEP128;FAM107B;ZNF324;LARGE2;ZNF565;MEN1;NUTM2A;RNF43;NKX6-3;FKBPL;FAM24B;SWAP70;IPMK;CEP131;TTC21A;CYB561A3;TLE6;TRAIP;PYGO2;MOB3C;RAB30;LTB4R2;STIM2;ZNF319;RAB35;GAPDHS;ZNF316;TSSK6;ERP27;NUTM2G;TSSK4;NUTM2E;GRAPL;NUTM2D;MAD1L1;INTS6L;NUTM2B;IPPK;CUL9;ZNF792;SEMA7A;SLC26A1;ILDR1;ITPR1;SLC38A11;HMMR;RASAL3;KRBA1;AK8;RAD51AP1;ESPNL;ORC1;YBEY;BTLA;ZNF547;ZNF304;SLC15A3;ZNF784;BORCS8-MEF2B;CCDC17;ANKRD34A;SLC37A1;FANCM;TNK1;FANCA;PXDNL;FANCB;GCSAM;FANCE;PLET1;FANCG;ABHD15;MARCH3;MARCH1;ZFP69;PUDP;CDK3;BCL2;RLN2;ZNF777;LHX4;CCDC22;OR13A1;MAP3K14;WRAP53;ANKRD33B;WDR4;UFSP1;PIK3C2B;SART1;GM2A;METTL18;RFC3;CR2;PLEKHG7;C1QL3;YDJC;PATL1;PATL2;NEMP2;SAPCD2;MTFR2;PKHD1L1;ZNF510;MCM2;RNF32;SMARCD2;HDAC1;UNC93B1;ARPC4-TTLL3;NLRC5;NLRC3;DENND3;MRM1;DNAJB2;P2RY8;ASTE1;ZNF749;ANKAR;IL21R;TNNI2;CSK;STOX1;ZNF740;JAZF1;MGME1;SEMA4A;SPAG5;KCNIP2;RNF25;FBXL19;SEMA4B;CDC42BPG;FBXL14;KLF2;P2RX5;NIN;ZNF736;HCG22;BCOR;EVI2B;RHEBL1;TRMT61A;CLEC2D;CCDC61;GORAB;ACSM1;HGH1;KLHDC7B;OR52N4;PDCD2L;RPS6KA4;FRAT1;ZNF608;ZNF607;RPS6KA1;TBC1D10C;CHAC2;RPS11;ARRDC5;SRRM5;CMC4;LMAN1L;ARRDC2;EBF1;JMJD7;CPT1B;RUNX3;PLPP6;CYP2U1;ASTL;IL23A;ZW10;PFN4;GSAP;SIK1;TTLL11;ZNF831;TELO2;HIST1H3J;KLK1;KLK4;KLK3;CD79A;SCFD2;DPH2;HIST1H3F;HIST1H3G;ZNF821;HIST1H3H;SPRR2A;SPRR2D;CARMIL2;DTNB;HIST1H4L;STK11IP;TREX2;KTI12;PARP16;IFNLR1;PARP14;GDF7;PM20D1;HIST1H4A;HIST1H4B;VNN2;ADCK2;CCDC88C;SPRTN;HIST1H4H;ANP32D;HIST1H4I;HIST1H4J;RBAK;INVS;OR2A1;SLC35F2;FAM69A;ZCCHC18;SIPA1L3;JCHAIN;GABRR2;CLDN20;ZNF800;TMED6;RALGPS2;TOP3B;MAP4K1;IZUMO4;TMED8;STRBP;TFEB;RHOH;KREMEN2;CLLU1OS;CBFA2T3;TLR1;POC5;MATN1;TLR7;DNASE1L1;AMER1;SPRR3;ZDHHC23;CXCR4;GDPD3;RGPD2;AKAP3;LILRA4;DCST2;PSMC3IP;METTL4;EBLN2;SUSD3;RAD54L;DCPS;ANKMY1;STAC3;LILRB1;KBTBD4;GHRL;KBTBD8;SIPA1;CDK5R1;FCMR;GALNT14;KDM1B;NRM;EME1;SIT1;FAM186B;HIST1H2AD;FAM81A;CMTR1;HIST1H2AB;HIST1H2AL;LIG1;HIST1H2AK;HIST1H2AJ;ALG10;SHISA8;MPEG1;TMEM131;ARHGAP45;SELENOO;SGO1;COL4A4;COL4A3;TIMELESS;HIST1H2BF;FIZ1;ELMO3;RELL2;HIST1H2BC;PXK;OR2C1;STEAP1B;ARHGAP19;ALOX12;DNAJC27;PLCXD2;NOP9;SEL1L3;FAM83G;ALDH3B2;NLRP4;PMAIP1;STAP1;CBX8;CBX7;HELQ;SMAD3;CBX4;CLEC17A;BTNL2;ARHGAP25;ESR1;ARHGAP24;TSGA10;EFNA3;ARHGAP30;TMEM117;OR2A7;CLASRP;BRWD3;ZCCHC2;USP35;PCDHGB3;PCDHGB2;CHTF18;TMEM102;NETO1;CYP2R1;SNAPC4;BLNK;TAS2R3;TAS2R5;KDM6A;POLG;RUBCN;ABCC2;SMKR1;MARS2;LMNTD2;AXIN1;IQCD;SENP3;SENP1;FGR;HSH2D;FCHSD2;AIM2;RABEP2;AGAP5;ZPBP2;LTA;ITGB1BP2;DOCK2;MCTP2;SASH3;HIST1H2BM;HIST1H2BO;RGS19;HIST1H2BJ;HIST1H2BI;RGS13;HIST1H2BL;USP12;OPRL1;LIN9;GTSF1L;PRRG2;PCED1B;POC1A;PDSS1;LEKR1;TCFL5;KDM4C;KDM4D;ZNF182;KDF1;DTNBP1;ANXA2R;SHCBP1;SGPP1;DLK2;CAPN14;FAM167A;SLFNL1
BONE MARROW (BULK TISSUE)	766/2316	0.9999901899677083	0.9999901899677083	0	0	0.2029998069920352	1.9914444298886246E-6	RPL30;GMFB;SPI1;ANKLE1;RPL32;RPL31;GMFG;RPL34;NPIPB11;SLC4A1;UPK3BL1;TMEM91;RXFP1;RPL6;CRHBP;KRTCAP2;VPREB1;HOXA9;CNST;HENMT1;MYC;MYB;STMN1;FAM19A2;HOXA3;RPL36;PIP4K2A;RPL35;RPL37;PRKACB;PRSS2;HOXA6;RPL39;CDK5RAP3;HOXA5;ANKS1B;WDR83OS;MEF2C;TSTD1;OR2L8;RPL21;PRKCB;DAPK1;CLEC11A;OR2L5;ATG10;SYTL1;OR2L3;OR2L2;OR1J1;RNASE3;RNASE2;UNC13D;FLG2;RNF125;BIN2;TFR2;EWSR1;PADI4;RPL26;ASTN2;RPL29;PRR13;HACD1;RPS4Y2;ANAPC16;CDCA7;MRPL16;PDGFA;SDR39U1;ZNF22;LYPD4;A1BG;GATA2;RPS4Y1;ADH7;RNPC3;IQGAP2;OAZ1;ZNF26;SULT1A1;PLAC8;LDHB;FAM124B;LDHA;CYB5R4;CHST12;AFMID;CFAP69;RSU1;HBQ1;ELANE;NKX2-3;BTF3;LYN;GSDMD;NFE2;CFAP74;HLA-DRB4;APOOL;COL24A1;H3F3C;CPEB1;PCDHB1;TNFSF4;PPT1;GALNTL5;CYB5RL;SFXN2;FXYD5;HLA-DRB3;RNF220;GAPT;FERMT3;CDC42SE2;WDR49;RSPH10B;HIST2H2AA4;RPLP1;DIS3L;RPLP0;TCF23;STON2;AREG;CLINT1;ARHGAP4;HIST2H2AC;C1QTNF4;SHE;SHH;CATIP;MECOM;RPSAP58;ADAMTSL3;TMSB4X;TSPO;SH3BGRL3;EMB;TPSAB1;JAK3;TIGD1;LIN52;ZNF121;SERPINB1;DUSP1;GSTO1;C12ORF50;TMEM173;HEXDC;SUMF2;SERPINB6;VAMP8;C12ORF45;MZT2A;PSMA6;ZEB2;GJD4;NCOR1;RILPL2;TAL1;CKS2;HCLS1;HCST;VAMP2;CCDC90B;CRB1;ZNF471;RPL12;TIMM13;ABRACL;METTL21A;CCNDBP1;MIPOL1;ADAM28;MYCT1;HLA-DMB;SLC17A9;RPL14;AHSP;RPS2;PAIP2;RABAC1;RPL18;RNF130;SRSF11;IL12RB2;ZIM3;RPL19;P2RY14;RFLNB;LAPTM5;ADAM32;SNX20;DEF6;TARBP1;ZNF33B;TMEM156;IGLL1;SHKBP1;HLA-DPB1;FOSB;MPLKIP;MSRB3;CEP41;LAMTOR1;MIXL1;FRK;NUCB2;ZNF333;EXOC3L2;CSF3R;ANKRD36;RPL10L;ITGA2B;ZBTB20;LRRC70;MSI2;AUP1;TM7SF3;RPL10A;BZW2;CXCL14;CDH9;FAM228B;PYCARD;SLC25A48;CYSLTR1;HPGDS;DEPTOR;FGF8;UROD;POTEJ;ZNF688;SSX5;HMGN2;SLC25A45;PITX1;SSX3;SLC39A3;HMGN1;CPA3;ANKRD36C;EIF1AY;RPS7;TPM3;RPS5;RPS6;FBXO15;CNPY3;VRK3;GOLGA8O;OR2T8;THOC6;FOXP1;GOLGA8B;SLC9A4;JAML;MAPKAPK3;GOLGA8F;RAB37;MFNG;SRSF2;NHP2;SRSF3;ZNF679;S100A4;DYDC1;ZNF557;PTPRCAP;SRSF5;RAD54L2;ZNF556;ERG;SRSF6;SRSF7;ANKRD36B;LY6E;FKBP5;INO80C;LRRC57;DLX6;ARL2;SPATA4;NREP;CCDC144A;ARL17B;STK31;NEUROD1;ORC6;ZFP57;ZNF429;ESD;EIF4EBP1;CCDC30;PPIAL4A;EIF4EBP3;PPIAL4C;CD300LF;ZNF665;AP1M1;LRRC69;ANKRD28;CD164;ATP8B4;HTR1F;ESRRB;HOPX;DRAP1;LSM7;PTPRC;CDK6;CDK4;TBXAS1;HLA-DRA;MDM4;MYCBPAP;XAF1;TRIM72;TRIM73;MCM7;MCMDC2;FLT3;SCHIP1;CELF2;CDCA7L;AMD1;TRH;TSPAN10;TNFSF13B;RPL7A;HHEX;PSTPIP2;ACP6;SUMO3;SPDYE1;TAGAP;PHACTR1;ZNF521;CSTL1;OR7A17;BCAS4;CERS5;ITGA4;RNASET2;GPX6;KRTAP5-4;RPL13A;KCNAB2;QTRT1;MMS22L;DUSP23;NRG4;TRIM58;CCDC42;EFHC2;BCAT1;ITGA9;MCM2;SLC24A2;SMIM24;LUZP6;NDUFB8;GTF3C5;PPM1N;LRTM1;CRX;RPL36A;STMND1;U2AF1;TULP1;MLLT3;TSPAN32;P2RY8;KIAA1328;DNAJB6;OR2W3;SLITRK2;RBBP4;RSBN1L;XIRP2;ACSS1;MEST;KCNJ3;SMARCE1;SEPT12;PCDH9;ANGPT1;CCDC58;NDUFA3;SPDYE3;RPL35A;RPL23A;SORL1;REC8;DYTN;KLF1;MAB21L3;SVOPL;KLF6;CLEC2B;TSPAN19;P2RX1;PTPN6;EIF3C;EVI2B;NOP53;CD244;TPT1;SPG21;MYO1G;TNRC6B;TRAF3IP3;LST1;ICAM3;MLC1;IKZF1;UXT;RPS14;LRMDA;RPS17;RPS16;SNRPD2;OPHN1;RPS19;RPL18A;RPS18;TBC1D10C;ARL16;LGALS9;MFSD2B;RPS11;RPS13;SOX4;CALN1;TMEM52B;SCAF11;BROX;ARRDC3;TALDO1;ACSL5;KCNK17;HLA-A;EREG;MRPS18C;ARGFX;SPATA17;PPA2;BTK;ZNF713;RIN3;WDPCP;PFN1;TP53;CUTA;SMIM3;CERKL;BEX2;ANP32A;GYPB;OR51J1;RPAP2;MED12L;NKAIN2;SYNGR1;ZNHIT1;TESPA1;LCN15;ATP6V0A2;ST8SIA6;KCNN4;ARGLU1;APOBEC3C;RPL39L;MSR1;XRCC6;HIST1H4K;BCL11A;SLC35E3;EAF2;PRG2;NMI;OR51I1;BST2;RPS26;BST1;RPS27;NDUFAF6;PARVG;RPS29;RPL27A;IGFL4;HIST1H4C;RPS21;ITM2A;RPS24;HIST1H4E;RPS23;TAS2R60;KLLN;ROBO3;CCDC122;COX7B;ACY3;HNRNPCL1;CCDC125;ICA1;CTSW;HBD;CLEC9A;PCSK5;B3GNTL1;LIMD2;JCHAIN;NUDCD2;SERP1;SLC22A16;MIS18BP1;SPTLC3;C1QBP;CNTRL;RAC2;ANKRD1;FCER1A;CD37;CTSG;CD34;TMED4;SLC22A11;EIF5AL1;CD53;MAP4K1;IZUMO2;CD52;SYK;AVPR1B;TSC22D1;GP1BB;TSC22D3;NCOA4;NOG;IL18;COMMD3;RHOH;GAB3;NME4;CBFA2T3;COMMD7;APRT;LAT2;CLDN10;RAD51C;ZADH2;IL1B;CEACAM5;KIT;TFEC;CEACAM4;CCNI2;MZB1;PABPC3;NCOA7;SGK3;PTMA;CD44;SDCCAG8;OR3A1;PTGER2;CXCR4;CAPG;TYMS;AIF1;EXOSC5;HIST2H4B;NPW;CREG1;SHOX;SCAND1;CAVIN2;LHFPL5;AKR1C3;RSL1D1;EPGN;MPHOSPH9;CMSS1;DPY19L2;KLHL6;CAPZA1;STK17B;LKAAEAR1;NEDD4;TACC3;CD69;FAU;F2RL3;PRDM9;CD82;MPG;CCDC169;PCDH11X;OR6M1;RHOXF2B;COMT;MPO;EEF1B2;HOXA10;CCND2;ARHGDIB;BAALC;MALRD1;RAG2;TMEM14B;HIST1H2AM;CHRNB3;HIST1H2AH;AMY1A;AMY1B;SPNS3;HIST1H2AJ;MATK;VWDE;CYBA;PRSS57;GOLGA6L1;SDHA;TERB2;DOK3;CARD19;KLRF2;PRTN3;CARD16;SULT6B1;HIST1H2BB;EMID1;PLD5;HMHB1;CACNA1A;DAPP1;PLD4;SLC1A6;ARHGAP15;TIMM50;DPP6;OR2AK2;SCIN;UBB;TCTEX1D1;ADGRG6;TAC4;STAP1;OR51B4;CYTL1;FGF23;RSPH10B2;CBX3;LRRC75A;RPP40;HMGA1;ARHGAP25;NFKBIA;FGF16;TSGA13;H1F0;PAN3;FES;COL5A3;RSRP1;NABP1;EBPL;SCYL3;RHOXF2;MS4A3;TTC24;MCTP1;DOCK8;NGLY1;SLC40A1;HMGB2;ATP2A3;PSIP1;OXT;CGB2;SLC2A4;SLC2A5;YBX3;DNPH1;ACSM2B;TMEM220;RPS4X;RBM3;FAM178B;SENP7;CA1;YWHAQ;NAPRT;ENOSF1;CASP4;HIST1H1D;HIST1H1E;CPXM1;HIST1H1B;STPG1;SRGN;KLF10;CELA2A;EGFL7;CCDC197;DCD;CYP3A43;ABHD14B;IRAK3;RPS3A;EEF1G;TMEM212;ELF1;HSH2D;ADGRF1;TMIGD2;NDUFS8;DPPA4;MMRN1;FAM153C;ELF5;ALDH1A1;IRF5;NAA38;DOCK2;MCTP2;RGS18;SASH3;TGFBRAP1;OR8S1;TFPI;PSMB10;ASB15;OR2T33;CLN3;GNA15;NRIP1;BNIP2;ROMO1;MTA2;IFNL3;S1PR4;GBP4;CMTM7;RBM39;NIPSNAP3A;CCDC175;EYA1;KRTAP10-7;PDE6G;USP29;HS3ST1;CRYGD;CAPN11;MEIS1;TEC;S100Z;ASB9;CLNK;SSBP2;RBMX;CKLF;ASB3;FSIP2;CCDC171
CD19+ B CELLS	1017/2316	0.9999901899677083	0.9999901899677083	0	0	0.3441642482795548	3.376278950009132E-6	USP6NL;ADAMDEC1;SPI1;TESK2;ACCS;PTPDC1;ZC3H12D;VPREB3;OR1F12;IL4I1;VPREB1;CYP2D6;ZC3H12A;EPSTI1;ZNF17;ZNF287;MEF2C;STARD5;MEF2B;OR2L8;OR2L5;RNASE6;OR2L3;OR2L2;BHLHA15;OR10AD1;EML6;EID3;NUP210L;CTAGE9;ASPHD2;CTAGE6;GRID2IP;MTMR1;CEP85L;MTMR8;TAPBPL;PLA2G6;LY9;KIAA0040;KRTAP5-11;PIP5K1B;AMZ1;CTC1;HEXIM2;NAPSA;GPR15;GLYATL1;KRTAP16-1;BTBD18;EIF2AK3;LNPEP;ABCA7;TEX38;HRNR;FAM111B;PCDHGA11;GRIN3A;DCHS2;LYPD6B;ZFAT;TREML2;HLA-DRB3;FERMT3;HIST2H2AA3;MAJIN;GPR25;HIST2H2AA4;GPR21;KDM8;HIST2H2AB;ARHGAP4;HIST2H2AC;SMPD2;KIAA1147;ZNF41;OR52B6;ZNF485;ZNF484;DUSP2;LRRC46;RIPK3;GPR34;ARG1;TMC6;GMIP;TMC3;HIST2H2BE;INCENP;MYOT;TLR10;GPRC5D;ZNF236;RAPGEF6;SMTNL1;CRB2;SAMD9;LRRC18;FAM106CP;KCNA3;CLECL1;WNT8B;SNX32;ADAM20;KCNA6;PSMA8;SNX29;ADAM28;TUBA3D;BTAF1;GLRA3;HLA-DMB;SNX25;UCP3;CARNS1;ZSWIM3;P2RY12;P2RY10;RIC1;ZNF460;BIK;ANKRD30BL;TRAPPC10;P2RY14;GSX2;GPR55;GPR52;TMEM62;SNX22;TMCO4;SNX20;CCDC7;HLA-DPB1;AGRP;ZNF699;SIGLEC6;KCNG2;NCF1;NCF2;RASL11A;LY75;MAP3K7CL;SLC9C1;HEPHL1;STK16;SLC16A6;NUDT18;MAP3K8;ZNF446;HLA-DOA;NUDT13;SYBU;ZNF441;PPP1R16B;BTN1A1;KCNH8;STX7;ZBTB32;UGT2B17;GPR75;FBXO10;TUBA4B;OR2T3;TXLNB;MSH4;ZNF439;SLC9A9;RBM14-RBM4;ZNF678;PTPRCAP;FSCN2;UTRN;BLK;CHODL;ZNF671;LCN8;FBXO41;FOXO1;BCL2L11;SOCS1;AMDHD2;TNFRSF17;BMF;TNFRSF14;ZKSCAN4;ZBTB14;NEK6;ODF3;ELOA2;ELOA3;TNFRSF10A;HIST2H3PS2;AICDA;LY75-CD302;BFSP2;LRCH1;PTPRC;ZNF418;HLA-DRA;MDM4;SP140L;ZNF653;CRYBG2;SLC25A2;LRRK2;CDCA7L;FAM208B;HUS1B;PIK3CD;SUMO4;EFCAB13;KIAA1551;ITGAL;PIK3CG;PRB4;HHEX;PRB1;PRB3;DDI1;TAGAP;PRB2;OR56B1;ACP4;ITGB7;UPP2;BCAS4;TRIM62;ITGA4;PVRIG;VPS13D;SH2D3C;HTR3A;ADORA2A;OR7A5;BMP2K;SMCR8;BIRC6;OR10A4;OR10A5;UHRF2;PPM1M;PRCD;ATP10D;SLC5A10;TSPAN33;MALT1;NTN3;ZNRF2;FCHO1;ARL13A;TP53INP1;TIFA;BEND4;E2F5;KCNJ1;SH2B2;BEND5;ZNF860;LINGO3;ERAP2;SORL1;MCOLN2;HCRTR1;TMPPE;MYO1E;POU2AF1;APLF;NT5C1B;PTPN6;CD247;PIK3AP1;ZNF852;FCGR2B;SMAP2;FCGR2C;TRIM34;MYO1G;CPNE5;TAS2R20;SLC23A1;ULK4;DNHD1;IKZF1;IKZF2;ARR3;CCDC102A;IKZF3;TCL1B;RASSF2;POF1B;BPIFA3;ZNF727;RASSF5;IL12A;ATP6V1E2;TBC1D22A;SLC34A3;ARL11;ST6GAL1;CCDC78;KCNK12;TAS2R13;FNDC9;HASPIN;TAS2R19;ARGFX;HIST2H3A;TRIM17;ZNF717;BTK;KCNQ5;HIST2H3D;HIST2H3C;EPB42;TAS2R42;TAS2R43;TAS2R46;PRH2;ZBTB5;PIK3R5;ZNF709;CD19;ST8SIA4;ZBED2;CEP192;HIVEP2;KCNN4;ZBED6;B4GALNT2;PAG1;SLAMF1;SLC10A7;TAS2R30;TAS2R31;SLC10A1;EAF2;NBEAL2;ACER2;LPAR5;CD27;KIAA0825;TP73;LDHAL6B;ACY3;CD40;ZBED6CL;IL24;MTRNR2L7;MTRNR2L1;GNGT2;CNTRL;GNRHR;CCR9;CTSH;CD37;CCR7;QSOX2;CCR6;CAMP;CD53;TAS2R50;CD52;ZHX2;SYK;SEBOX;ANO9;SYN3;DUS2;LAT2;NCR3;BANK1;ENAM;MZB1;CD48;KIAA1324L;DERL3;CD5L;CRYBA1;CRIP3;STX11;COL19A1;RELB;HIST2H4A;FAM196B;MGAT5;ORMDL3;MGAT3;HSF5;RELT;MICB;MAP3K3;MAP3K1;CD72;PNPLA7;ERCC6L2;KCNRG;NLRP14;TTC9;KCNS1;KLHL6;STK17A;STK17B;RPA4;ELOA3B;RTN4IP1;CD69;OR5C1;SAMD9L;PRDM9;CD83;ZFAND4;CD80;JADE3;JADE2;TMEM262;ETS1;ACRBP;TEPSIN;ZNF80;ZNF81;RGS1;CAPN3;ENPP3;SBF1;BORCS6;ENPP7;GEN1;ZBP1;CYBB;KMO;ADAM19;PCP2;ZNF92;DOK3;SLFN14;DOK7;SIDT1;DPEP2;MASP2;WDFY4;TBC1D26;KLHL14;KLHL15;HTRA4;DAPP1;PLD4;KLHL11;RASGRP1;RASGRP3;VCPIP1;KCNV2;GRK3;AANAT;OR2AK2;GRK2;FUT7;ADGRG5;CHAD;LPXN;TAC4;CCDC141;MUC16;H2BFS;SSH2;BMP6;ISG20;GH1;IL6;IL17REL;IL7;TAF4B;TCF4;ACTL10;RNF103-CHMP3;PRR7;TTC24;ATP2A3;AFF3;LMNB1;PPP1R9B;BCL7A;MYBL2;HORMAD1;CYTIP;MYBL1;CFAP44;TTC34;DDX53;ARHGEF18;FAM177B;ADGRF3;CYP26C1;ELF4;HIST4H4;CHI3L2;IRF7;IRF8;SPOPL;IRF5;SCN4A;MS4A1;OTUB2;DNAH1;CCDC187;BCL2A1;DNAH8;ASB14;PKD1L1;CYTH4;CNR2;CNR1;SH3TC1;MKNK2;DCDC2B;PTK2B;TAS1R3;CCDC183;RBM38;TTC12;TTC13;ABHD16B;SCIMP;PROB1;TSPO2;TEC;CLCN4;S100Z;ASB4;ASB2;OTUD1;CNTF;SERPINE3;RXFP4;XYLT1;OR1K1;ABCA12;BACH2;WDR88;MILR1;GPR174;USP17L7;ZXDA;OR2AE1;ZXDB;RTTN;ADGB;PRKCB;NHLRC4;PRKCE;SYTL3;TRHR;ZC2HC1B;ARMC3;ERVW-1;TSPYL6;FREM3;SLAIN1;SAMSN1;NUGGC;XKRX;TERT;GALR2;PLCG2;CEP72;ZSCAN16;PRR25;DNAH12;WNT10A;NFATC2;SLC16A11;NFATC1;ELL3;SLC16A13;SOX30;TNFSF4;GPR183;PNOC;GJB7;TNFSF8;REC114;CDK13;CDK14;GAPT;DENND1B;CDKN1B;FARS2;PHF8;FCRLA;FCRLB;ZCWPW1;GPR132;EMB;ZNF367;DENND2D;WDR38;TCF19;FCRL1;TIGD7;FCRL5;PLLP;FCRL3;FCRL4;PAX5;TACR1;ITPKB;KAT2B;FCER2;CD200R1;RNF169;ANGPTL7;ANGPTL6;RARB;HCLS1;HLA-DQB2;ANGPTL1;WDR27;ZNF594;ADCY7;FAM214A;TMEM163;GRAMD4;GPR152;GPR151;SLC17A9;CHRNG;PATE4;ZNF107;TP53TG5;ALKAL2;MBNL3;GCNT7;CCL17;SERPIND1;COLCA2;GLYCTK;LAPTM5;OR1L4;POU4F1;DEF6;IGLL5;TMEM156;ABI3;CLCF1;ALMS1;ANKRD61;FAM49A;ZNF572;OXNAD1;DGKD;ATP8A1;CEP120;TMEM131L;TNF;CEP128;BEST4;GRAP2;TUBB1;OR13D1;ZNF324;LARGE2;NUTM2A;NKX6-3;SWAP70;CEP131;TTC21A;CYB561A3;MOB3C;RAB30;LTB4R2;STIM2;TEX9;GAPDHS;ZNF316;ERP27;NUTM2G;TSSK4;NUTM2E;GRAPL;PPEF2;NUTM2D;MAD1L1;INTS6L;NUTM2B;CUL9;ZNF792;SEMA7A;SLC26A1;PARM1;ILDR1;ITPR1;ITPR2;SLC38A11;RASAL3;ESPNL;BTLA;ZNF304;SLC15A3;ZNF543;CCDC17;CCDC18;SLC37A1;FANCM;OR5B21;FANCA;FAM217A;PXDNL;FANCB;GCSAM;PLET1;MARCH3;MARCH1;ZFP69;BCL2;LHX4;OR13A1;MAP3K14;ANKRD33B;PTPN20;UFSP1;PIK3C2B;PSTPIP1;LBH;CLEC1B;TRPC5;CR2;PLEKHG7;AVPR2;PATL2;FOXD4L5;METTL25;NEMP2;LCK;PKHD1L1;FOXD4L4;ZNF510;RNF32;SMARCD2;UNC93B1;NLRC5;NLRC3;DENND3;MRM1;TTN;LMF1;P2RY8;ANKAR;IL21R;MROH9;CSK;TIGIT;ZNF740;SEMA4A;RNGTT;KCNIP2;KCNJ13;PLCL2;APOC4;FBXL13;FBXL14;KLF2;P2RX5;NIN;EVI2A;P2RX1;ZNF737;MAB21L2;ZNF736;TNP2;EVI2B;CLEC2D;UMODL1;RSC1A1;TRAF3IP3;ACSM1;ACSM6;OR52N4;FRAT1;ZNF608;RPS6KA1;ZNF845;TBC1D10C;OR2A42;RPS11;ARRDC5;IQCF3;LMAN1L;ARRDC2;EBF1;ACSL5;HLA-F;IQCF1;MAPK8IP3;IQCF2;RUNX3;ZPBP;CHIT1;DOPEY1;UTS2B;CYP2U1;GSAP;ZNF831;NEIL1;HIST1H3J;LHB;NLK;CD79A;HIST1H3A;SCFD2;HIST1H3F;HIST1H3G;ZNF821;HIST1H3H;HIST1H3I;HIST1H3C;HIST1H3D;CARMIL2;CARMIL3;SIGLEC14;HIST1H4L;RAB39A;IGFL3;IFNLR1;PARP14;PARP15;GDF7;PM20D1;HIST1H4A;HIST1H4B;VNN2;ADCK2;PARVG;CCDC88C;HIST1H4H;CCSER1;HIST1H4I;HIST1H4J;OR6A2;HIST1H4D;HIST1H4E;HIST1H4F;INVS;OR2A1;ZCCHC18;ORM2;SIPA1L3;LIMD2;JCHAIN;GABRR2;CLDN20;PP2D1;CC2D2B;RALGPS2;TOP3B;MAP4K1;IZUMO4;TMED8;SLC35G6;STRBP;TFEB;RHOH;KREMEN2;CBFA2T3;VAV1;PALD1;TLR1;VWA8;TFEC;NME9;MATN1;TLR7;AMER1;PTGER4;MCCD1;ZDHHC23;CXCR4;CXCR6;RGPD2;AKAP3;LILRA4;EBLN2;SUSD3;ANKMY1;DMRT1;LILRB1;GHRL;KBTBD8;SIPA1;ZNF354B;FCMR;GALNT14;DOCK10;DOCK11;SIT1;PTTG2;FAM186B;HIST1H2AD;HIST1H2AG;FAM81A;HIST1H2AB;HIST1H2AM;HIST1H2AL;OR2D3;OR2D2;HIST1H2AH;HIST1H2AK;HIST1H2AJ;ALG10;KCTD4;SHISA8;MPEG1;ARHGAP45;PHOSPHO1;COL4A4;FAM185A;COL4A3;HIST1H2BF;HIST1H2BE;HIST1H2BG;RELL2;HIST1H2BB;HIST1H2BC;PXK;OR2C1;CHRNA2;STEAP1B;AKNA;HMHB1;ARHGAP19;ALOX12;ARHGAP15;DTX4;PLCXD2;NOP9;SEL1L3;NLRP4;STAP1;PDZD9;FAM83A;CBX7;HELQ;CBX4;PTCH2;CLEC17A;BTNL2;ARHGAP25;ESR1;ARHGAP24;TSGA10;ARHGAP30;ABCD2;PCDHGB5;MEGF11;CBY3;DOCK8;PCDHGB3;PZP;PCDHGB2;SLC2A5;TMEM102;NETO1;TMEM107;BLNK;FDCSP;PDE4B;HIST1H1D;HIST1H1E;TAS2R3;RIMBP3B;HIST1H1B;HIST1H1C;PCDHGA7;OR52I2;KLF12;OR52I1;PCDHGA4;MARS2;IQCD;ZAP70;HSH2D;FCHSD2;AIM2;RABEP2;AGAP5;ZPBP2;LTA;PCDHGB1;DOCK2;MCTP2;DTHD1;HIST1H2BN;SASH3;HIST1H2BM;OR52H1;HIST1H2BO;RGS19;HIST1H2BJ;HIST1H2BI;RGS13;HIST1H2BL;FAM169A;RNF113B;GTSF1L;NRIP2;PCED1B;PDE6C;S1PR4;KDM4C;ZNF182;ANXA2R;TSHR;SGPP1;POMC;CAPN14;FAM167A;SLFNL1;PIK3IP1;ATP13A4
CD34+ CELL	955/2316	0.9999901899677083	0.9999901899677083	0	0	0.3033874021553177	2.9762548106476418E-6	LRRC14B;SPI1;GMFG;CRHBP;KRTCAP2;VPREB1;PRKACG;FGFR1OP2;FAM19A2;PRKACB;MEF2C;TSTD1;OR2L8;OR2L5;OR2L3;OR2L2;RNASE3;RNASE2;SCAMP2;SIGIRR;FLG2;RFX8;DDX39A;TFR2;EWSR1;ORAI3;ORAI1;CCDC169-SOHLH2;PADI4;CGGBP1;SF1;HACD1;LXN;CDCA7;MRPL16;PDGFA;SDR39U1;ZNF22;EDDM3B;GATA2;IQGAP2;OAZ1;HACD4;MRPL11;GTF2IRD2B;PRELID3A;LYN;HLA-DRB4;CCZ1B;COL24A1;OR4N2;FAM136A;NOX3;PSMG1;FXYD5;HLA-DRB3;RNF220;FERMT3;HIST2H2AA4;GPR21;RPLP1;RPLP0;MRPL38;EFCAB3;MRPL37;MED16;MRPL34;AREG;VSIR;MMP20;ARHGAP4;HIST2H2AC;MRPL41;SHE;TSPO;SH3BGRL3;OR52B2;TPSAB1;NELFE;RMI2;DUSP1;ZNF480;GSTO1;GPR32;C12ORF50;EMP3;HEXDC;FAHD2B;VAMP8;MZT2B;C12ORF45;MZT2A;C20ORF96;RILPL2;CKS2;VN1R5;HCST;VAMP2;ARF5;TPSD1;ZNF471;WNT8A;ABRACL;CCNDBP1;PSMA7;ADAM28;MYCT1;PLAGL1;SRSF11;IL12RB2;LRRC26;PKLR;P2RY14;ADAM32;SNX20;TARBP1;SPSB3;CENPH;SHKBP1;SERBP1;HLA-DPB1;FRK;YPEL3;TTLL8;EXOC3L2;UBE2D2;LY75;LRRC70;FAM228B;HPGDS;UROD;PIM1;MAP3K8;PSKH2;AP2M1;POTEC;CPA3;FBXW9;FBXO15;CNPY3;OR2T8;RBMXL3;JAML;MAPKAPK3;MFNG;RBM14-RBM4;SRSF2;SRSF3;ZNF679;S100A4;PTPRCAP;SRSF5;SRSF7;ANAPC1;LY6E;SRSF9;NSMAF;LCN9;RNASEH2C;KCNE5;FBXO47;GPR85;ARL2;NREP;SPATA8;SLC9A3R1;ZNF429;ZNF428;PMVK;EIF4EBP1;EIF4EBP3;HTR1F;UROS;ZBTB16;LRRC61;LRRC63;LY75-CD302;DRAP1;PTPRC;TBXAS1;BOD1L2;HLA-DRA;LCN6;TRIM74;NXT1;MCMDC2;FLT3;SCHIP1;CELF2;CDCA7L;NENF;ARRB2;PIK3CG;TNFSF13B;HHEX;CAPZB;PPP6R1;SUMO3;SPDYE1;TAGAP;ME3;PGLS;TRIM64;SMIM10;TRIM60;TMCO5A;ITGA4;RNASET2;ATRX;SH2D3C;AHSA1;TNFRSF1A;NT5C3A;NRG4;TRPC5OS;BCAT1;OR10A3;ITGA9;SMIM24;NDUFB7;GTF3C5;LRTM1;PPM1H;U2AF1;PTH2;CXXC5;TSPAN32;SLC25A29;KIAA1328;OR2W3;SLITRK2;BEND4;OR12D3;TRIM49;IGF2BP2;AAMP;TBX1;NOP56;TRIM43B;SEPT12;SPDYE3;RPL23A;SPDYE5;REC8;DYTN;STUB1;PTPN6;PIK3AP1;EIF3C;NOP53;CD244;SPG21;MYO1G;SMARCB1;ICAM3;KEAP1;IKZF1;UXT;SNRPD2;OPHN1;PIEZO1;RCC1;LGALS9;FBXO7;CALN1;TALDO1;KCNK17;EREG;ARGFX;KEL;PPA2;CRISPLD1;BTK;ULK3;RIN3;KCNQ5;ZNF711;TP53;CERKL;PPP1R35;OR51J1;MED12L;UBE2J1;NKAIN2;SYNGR1;TESPA1;PPCS;ARSH;SARAF;ST8SIA6;KCNN4;ZBED3;APOBEC3C;FAM9A;EAF2;PRG2;CENPVL3;OR51I1;BST2;NDUFAF6;BPIFB3;RPL27A;CALR;RGL4;TAS2R60;CCDC122;ACY3;GPAA1;MRPS12;ICA1;SPATC1L;CTSW;CLEC9A;PCSK5;OR51Q1;MIS18BP1;SPTLC3;CNTRL;RAC2;FCER1A;CD37;CTSG;L3HYPDH;CD34;CTSD;CAP1;CD53;CD52;MRPS26;SYK;NCOA4;IL18;COMMD3;GAB3;GAB4;COMMD7;APRT;LAT2;NR5A1;NCR2;SAGE1;IL1B;KIT;MZB1;ARHGEF1;PTMA;OR3A2;CD44;OR3A1;SELPLG;SLC43A3;SSNA1;DERL3;SLC43A1;CAPG;EXOSC5;CREG1;SCAND1;HSF5;RIBC2;IL31;CAVIN2;AKR1C3;EPGN;NUDT8;DPY19L2;LKAAEAR1;NEDD4;TACC3;CD69;PNPLA2;PRDM9;AMHR2;CD82;MPG;CCDC169;MPO;TBC1D3H;EEF1B2;CCND3;CCND2;BAALC;BANF2;CAPN1;RAG2;ZNF98;CYBA;SDHA;SLFN11;DOK3;TBC1D21;TMEM259;CARD19;CARD16;SULT6B1;EMID1;RTN3;VCP;NDUFB10;NDUFB11;OR9Q1;PLD4;BHLHE23;OR2AK2;GRK2;ADGRG6;RHPN1;TAC4;OR51B4;CYTL1;CYC1;FGF23;CRTAP;RPP40;PCIF1;HMGA1;IL2;FGF16;H1F0;PAN3;COL5A3;RSRP1;NABP1;STT3B;CUEDC2;MS4A3;TTC24;NGLY1;HMGB2;ATP2A3;PSIP1;OXT;DNPH1;AFF1;TMEM220;YWHAQ;UQCRFS1;CPXM1;ZNF385D;RBM17;RBM14;CCDC197;MKL1;ABHD14B;IRAK3;EEF1G;ELF1;OXLD1;TMIGD2;NDUFS8;DPPA4;MMRN1;NDUFS3;TMEM219;IRF5;NAA38;CCDC189;TGFBRAP1;PSMB10;ASB15;PTK2B;RALY;MTA2;RBM39;S100G;NIPSNAP3A;CCDC175;EYA1;MAPK14;CCS;PNKD;TEC;S100Z;ASB9;RANGRF;SNTB1;GALP;CCDC171;RPL30;ANKLE1;RPL32;RPL31;RPL34;STMN3;NPIPB11;UPK3BL1;RPL6;ELK3;HOXA9;HENMT1;EVA1B;DCANP1;MYC;MYB;STMN1;HOXA3;RPL36;PIP4K2A;RPL35;RPL38;RPL37;SPANXB1;PRSS2;HOXA6;RPL39;CDK5RAP3;HOXA5;ANKS1B;GAMT;RPL21;DNAAF2;PRKCB;DAPK1;CLEC11A;ATG10;SYTL1;OR1J1;UNC13D;SYTL2;ARMC5;BIN2;PRR15;HOXB2;RPL26;HPRT1;RPL29;DUS3L;FTCDNL1;PRR13;AKAP17A;RPS4Y1;ADH7;RNPC3;SAMSN1;MTDH;PLAC8;LDHB;FAM124B;LDHA;GALR3;TERT;CHST12;GAR1;HBQ1;ELANE;NKX2-3;BTF3;GSDMD;NFE2;PRELID1;JUND;H3F3C;GP9;TNFSF4;HNRNPD;GALNTL5;GAPT;MESP2;PHF7;WDR46;CLINT1;C1QTNF4;CATIP;RPSAP58;EMB;TIGD1;UBL7;SERPINB1;FCRL5;TMEM173;SERPINB6;ZEB2;GJD4;NCOR1;TAL1;HCLS1;CCDC90B;SF3B4;SF3B5;ASCL4;RPL12;NR1I2;TIMM13;SLC17A9;PRAMEF1;LMAN2;PATE3;RPL14;AHSP;RPS2;PAIP2;RPL18;RNF130;RPL19;SF3A2;NR1H2;OR1L6;LAPTM5;OR1L4;TRMT1;NMNAT3;DEF6;IGLL1;MSRB2;MSRB3;CLC;LAMTOR1;NUCB2;CSF3R;ANKRD36;ITGA2B;AUP1;TM7SF3;RPL10A;BZW2;FABP12;CDH9;PYCARD;RAB44;DEPTOR;FGF8;MACROD1;FAM25G;SLC39A8;SSX4;OR13D1;SSX5;HMGN2;MAF1;SSX2;SSX3;SLC39A3;HMGN1;ANKRD36C;RPS7;TPM3;RPS5;RPS6;THOC3;CHD1L;GOLGA8O;DGKZ;THOC6;RAB32;GOLGA8B;RAB37;OR2L13;FKBP8;NHP2;ERG;SNRPA;OR13C5;ANKRD36B;FKBP5;CSH2;CSH1;RASAL3;HSPBP1;BOLA2B;ZFP57;ESD;UGT3A2;PPIAL4C;CD300LF;CD164;CCDC18;ATP8B4;SLC37A1;LSM4;HOPX;LSM7;CDK6;CDK4;RLN3;XAF1;SERINC4;MCM7;TRH;PTBP1;RPL7A;PSTPIP2;SNRNP70;SCRN2;NPIPA2;PHACTR1;ZNF521;CSTL1;GPX4;GPX5;RPL13A;KCNAB2;YDJC;SMC1B;DUSP23;SAPCD1;TFDP3;DNAJC4;CCDC42;MCM6;EFHC2;MCM2;TRABD;CEBPA;LUZP6;RPL36A;TULP1;LAGE3;P2RY8;REPIN1;RBBP4;RSBN1L;POLR2E;XIRP2;ACSS1;MEST;SMARCE1;ERVMER34-1;ANGPT1;RPL35A;FBXL15;KLF1;MAB21L3;MGAT4D;SVOPL;SNRNP40;PFKL;P2RX1;GLOD5;EVI2B;TPT1;NPIPB5;UMODL1;TRAF3IP3;DCAF4L2;LST1;MLC1;OR52N2;RPS14;RPS17;RPS16;RPS19;RPL18A;RPS18;RPS6KA1;TBC1D10C;RPS11;RPS13;SOX4;SLC6A18;ARRDC1;ARRDC3;ACSL5;HLA-A;IQCF2;ZPBP;RUNX2;MAGEB3;PFN1;SSX4B;SMIM3;BEX2;ANP32A;GYPB;SMIM1;LCN15;ATP6V0A2;MAP7;ARGLU1;CDT1;BCL11A;SIGLEC12;CIDEB;NMI;RPS26;RPS27;PARVG;RPS29;IGFL4;HIST1H4C;RPS21;ITM2A;RPS24;ITM2B;RPS23;ITM2C;KLLN;ROBO3;SH3KBP1;FAM69B;HBD;LIMD2;GABRR3;ZNF806;SERP1;SLC22A16;ZMYM3;C1QBP;DGCR6L;TNFAIP8L2;PSD;MAP4K1;TMED9;PARP1;AVPR1B;TSC22D1;GP1BB;TSC22D3;NOG;ZDHHC12;RHOG;RHOH;NME4;CBFA2T3;CLDN10;TFEC;CEACAM4;ALDOA;SDCCAG8;PTGER4;FAM47C;PTGER2;PRIM1;CXCR4;TYMS;AKAP4;AIF1;CST3;NT5C;NPW;TWISTNB;ADAD1;EBLN1;LY6G6D;FAH;RAB11B;BATF;RSL1D1;FAU;SIPA1;TOMM6;NDUFA11;SPPL2B;CIB3;OR6M1;COMT;H1FOO;HOXA10;TMEM147;FPGS;ARHGDIB;MALRD1;TMEM14B;HIST1H2AM;OR2D2;HIST1H2AH;AMY1A;AMY1B;SPNS3;HIST1H2AJ;MATK;EPDR1;VWDE;PRSS57;GOLGA6L1;PDIA6;TUFM;ARHGAP45;DPM3;MYCN;KLRF2;PRTN3;SLX1A;HIST1H2BB;HMHB1;ARHGAP15;TMEM121;FAM83E;UBB;TCTEX1D1;GAGE2E;STAP1;KLHDC2;KLHDC3;TGFB1;LRRC75A;CBX2;ARHGAP25;NFKBIA;SPDYE2B;ARHGAP30;FES;EBPL;TMEM35B;SCYL3;ACADVL;DOCK8;MLNR;SLC40A1;CGB2;SLC2A5;YBX3;SLC2A7;RPS4X;RBM3;NAPRT;ENOSF1;CASP4;HIST1H1D;TMEM109;HIST1H1E;HIST1H1B;SRGN;KLF10;EGFL7;DCD;OR2H1;RPS3A;HPDL;HSH2D;ALDH1A1;DOCK2;B4GALT6;ITGB3BP;RGS18;SASH3;STOML2;OR52H1;RGS19;POLDIP2;BRAT1;TFPI;OR2T33;GNA15;ERICH1;DDT;NRIP1;ROMO1;HES3;IFNL3;S1PR4;GBP4;CMTM7;CMTM3;KDM4E;PDE6G;DLK1;POMC;CRYGD;CAPN11;MEIS1;SSBP2;RBMX;CKLF;SSBP4;FSIP2
CD4+ T CELL	1105/2316	0.9999901899677083	0.9999901899677083	0	0	0.41059610182055334	4.027980775058597E-6	TDRKH;GMFG;ARAF;TESK2;SLA2;ALKBH8;ZFYVE28;KRTCAP3;IL4I1;ZC3H12A;C3AR1;EPSTI1;FAM19A1;MTERF1;UBASH3A;ZNF17;ZNF287;GBP5;TSTD3;DAXX;TSTD1;RNASE6;CACNA2D4;ZNF14;SIGIRR;EML4;CH25H;EID3;NUP210L;CLDN8;DDIT4;IDNK;CTAGE6;GTSF1;TSTA3;ABCB1;ABCB7;NPRL2;CEP85L;PDGFB;MTMR8;LYPD3;EDDM3A;GATA3;TAPBPL;EDDM3B;LY9;KIAA0040;RNF214;RNF213;SCGB1D2;GPR15;KRTAP16-1;BTBD18;TIPARP;OR4N2;PBX4;ZNF34;TEX38;FXYD3;TMEM99;TDP1;ZNF30;NOX3;FXYD5;HNRNPA1L2;TMEM9B;KDM8;GPR22;AREG;PIGV;VSIR;SULT1C3;CASP14;B3GALT2;CTLA4;JAK3;ZNF485;DUSP4;ZNF484;LYPLA2;DUSP2;FGFBP2;RIPK3;GPR34;TEX12;TEX14;EMP3;TMEM42;ZNF57;MED27;FAHD2B;F5;POU5F2;F8;SDHAF2;PLSCR2;SDHAF3;SLC18B1;ZNF236;HCST;RAPGEF6;SLC29A3;SAMD9;LIN37;KCNA3;CLECL1;ABRACL;CCNDBP1;TMEM71;PSMA8;TUBA3D;UCP3;ADAM23;AGR2;AGR3;ZNF468;IL12RB1;SAMD3;IL12RB2;ZNF222;LIMS4;SLF1;P2RY10;OR10G2;BIK;P2RY14;GPR55;ZNF76;LYRM9;CASTOR1;KIR3DL2;TMCO4;SNX20;SPSB2;OR6V1;TTLL1;CCDC7;OCM;CENPM;AGRP;MIXL1;LIMS2;ZNF211;ZNF691;UPK2;LY75;SAYSD1;RORA;CXCL13;HHAT;SESN1;SLC16A6;PIM2;TNFRSF4;MAP3K5;ZNF683;PPP1R16B;LAG3;ZBTB32;TC2N;TUBA4A;FAM227B;FOXP1;FRMD5;MAF;JAML;MFNG;SLC9A9;MAL;PTPRCAP;UTRN;ZNF676;LY6E;TRABD2A;CHODL;ARL9;CD274;ZNF671;GPR87;CREM;ECSCR;LY96;GPR82;FOXO1;IGSF22;MED31;THEM5;THEM4;TNFRSF14;HACL1;ZKSCAN4;CPA5;ZBTB14;TMEM120A;TNFRSF10A;FBXO32;LRRC63;CXCL10;MFHAS1;BFSP2;RGCC;PTPRC;OGN;SCGB3A1;SP140L;MDM1;ST6GALNAC1;CRYBG2;PIWIL3;LEAP2;RASGRF2;SUMO4;FASLG;KIAA1551;ITGAL;NXT2;PIK3CG;PTER;SPDYE2;TAGAP;OR56B1;EXO5;ITGB7;MDP1;SLFN12L;OR7A17;CERS3;ZNF880;TRIM62;ITGA4;PVRIG;TNFRSF18;SH2D3C;SLCO1B7;ADORA2A;OR7A5;TNFRSF25;PPM1M;ZBTB49;ATP10A;TSPAN32;RNFT1;AWAT1;ARL13A;CCL5;CCL4;TIFA;CCL3;LRRC8C;ZNF862;NTRK1;ERAP2;GZMA;ERAP1;SPDYE4;GZMB;FAM209B;FAM209A;MBOAT4;TTC39C;MCOLN2;GZMH;TTC39B;GZMK;NECAP2;GZMM;UBQLNL;IL2RA;NT5C1B;MGP;PTPN6;CD247;SMAP2;CD244;MYO1F;TRIM34;MYO1G;SPON2;CCNH;CPNE7;RFESD;ULK4;PRF1;ICAM3;ZDHHC6;IKZF1;IKZF2;IKZF3;RCBTB2;C1GALT1C1;RINL;RASSF5;FBXO4;TNFSF10;ATXN7L1;KIF21B;FBXO8;ATP6V1E2;SCAPER;HERC6;ST6GAL1;ARMT1;ALG6;RSAD2;MIA;SFMBT1;TIMD4;FNDC9;THAP2;BTD;SOAT2;THAP7;NINJ2;SPATA13;MT1F;ROPN1;CERKL;TRIM64B;TAS2R41;PPP1R32;OR51J1;PIK3R5;COMMD8;TESPA1;PPCS;ST8SIA4;ZBED2;ARSH;SLAMF7;ZNF701;APOD;KCNN4;SEC31B;PAG1;SLAMF1;APOBEC3C;APOBEC3D;EGR2;APOBEC3F;SLC10A7;APOBEC3G;TNFSF14;CRADD;APOBEC3H;SLC10A1;TNFSF12;RASSF7;RAB27B;CELA1;LPAR5;LPAR6;ID2;SPDYA;PAEP;CD27;ANKRD18A;RGL4;RETREG1;KIAA0825;IL21;DHRS12;TAS2R60;IL22;INTS12;PPP1R11;CCDC126;IL24;CD3G;CTSW;TFB1M;CD3E;CLYBL;IMMP2L;GNGT2;SCML4;NMRK1;ERMARD;RAC2;CCR9;CD37;CCR7;CCR6;CCR5;CCR4;CCR2;ANKDD1B;CD53;CD52;APOBEC2;IL13;AGTRAP;ANO9;GAB3;SUPT3H;KCNU1;NCR3;PDIK1L;ARHGEF3;CD48;OR3A2;CD44;OR3A1;TMPRSS7;SELPLG;SATB1;TMPRSS3;CCDC107;CRIP1;HEATR4;HSF5;HEATR9;MICB;OFCC1;IL33;MAP3K1;IL31;SPRYD3;GCH1;DEFB134;PDCL3;TTC9;EPGN;TTC6;STK17A;STK17B;RPA4;IL17F;CD69;IL18R1;IL17B;IL17A;CCDC167;SAMD9L;PRDM9;PAGE5;SYS1;GIMAP1;GIMAP2;PRDM1;GIMAP5;JADE2;GIMAP6;ETS1;GIMAP7;PLB1;IFI44L;NR3C2;TMEM267;ZNF80;CCND3;RGS1;CCRL2;IGFLR1;ENPP3;BORCS5;ZBP1;EOMES;CD96;SPINK8;ATG9B;THEMIS;MID2;RPP25L;ADAM19;TMEM254;PCP2;SLFN12;ERN1;SLFN13;DOK2;CKLF-CMTM1;ERICH6B;LYG1;SLFN14;SIDT1;CARD17;DPEP2;LYG2;CARD16;TBC1D19;DDX4;CCL3L3;TCF7;CCDC146;DAPP1;DDX60;RASGRP1;TMEM244;CACNA1I;CALHM2;TMEM247;GRK7;LPXN;CCDC141;MSC;COX10;MUC16;CRTAM;KLHL28;ISG15;IL2;ISG20;IL4;IL3;NAT1;UBXN10;NABP1;SERGEF;TNFAIP8;TAT;PINX1;TNFAIP3;TTC27;ADGRE1;SFR1;VCPKMT;CYTIP;MYBL1;HS3ST3B1;DNAI2;MMP7;TTC33;RFPL2;TTC31;DDX53;ABHD14B;ETV7;ELF1;LMBRD1;TMIGD2;TBC1D4;ELF4;PEX3;HIST4H4;ELF5;FAM153A;CHI3L2;CCDC190;SAXO1;MS4A1;DNAH1;BCL2A1;DNAH8;DNAH6;TEX101;PKD1L3;PSMB10;PTHLH;CYTH4;GNG2;ACVR1C;TBX21;BNIP1;PTK2B;S100G;TTC12;TTC13;TBX19;WARS2;CD2;CD4;CD6;SPATA32;S100Z;CD5;TNIP3;CD7;SARDH;GALM;RBM45;ASB2;TAF3;TES;MAML2;TMEM200A;OR11H4;WDR86;MRGPRD;ABCA12;ARIH2OS;GPR174;HENMT1;FAM231D;GPR171;PIP4K2A;RTTN;ACOT8;PRKCB;HUS1;ARMC7;SYTL3;DKK4;SULT2B1;ARMC2;BIN3;RNF125;BIN2;PLEKHS1;CLPSL1;ANKK1;TSPYL6;ASF1A;LINS1;ZNF155;ZNF394;WDR64;SAMSN1;BLOC1S5;GJC3;CRACR2A;CEP72;PRR29;CGA;ICOS;ZSCAN16;ST3GAL1;HLA-DQA2;NR2C2AP;BARD1;ACD;TPRG1;KIR2DS2;SNAI3;NFATC2;NFATC1;SLC16A13;CYLD;TCN1;TNFSF4;GPR183;TNFSF8;SERPINI1;CDC42SE2;FANK1;DENND1B;ITK;BTG1;MEI1;SERPINA6;PHEX;FARS2;TMEM187;GPR132;GNLY;ANXA8;EMB;HAVCR1;LDLRAP1;ZNF365;DENND2D;EDARADD;FCRL6;FCRL3;TMEM173;SERPINB5;GCHFR;KAT2B;RNF167;CD200R1;HCLS1;EXOC2;ZNF597;CCL14;WDR25;ZNF350;CLDND1;ANKRD55;AOAH;GPR152;PPP1R2;GPR151;PRAMEF1;GCNT4;AGA;GCNT7;ZNF101;ZNF582;SERPIND1;CCL21;MGMT;TPK1;LAPTM5;TYW1B;FMO4;DHRS3;DEF6;MZT1;TMEM156;ABI3;CYP20A1;SLCO4C1;FOSB;ZNF577;EEF1AKMT1;ZNF573;ANKRD39;OXNAD1;MROH2B;CSF2;TMEM179B;CEP120;RTKN2;TMEM131L;TNF;CEP128;FAM107B;ABHD13;ZFP36;RNF19A;GRAP2;ANKRD31;OR13D1;MB21D2;ZNF565;CSGALNACT1;RNF43;FAM24B;MAMSTR;HARBI1;EDAR;CLEC4A;MOB3C;RAB37;ERP27;ADTRP;ADAM7;TOX;GRAPL;ANKRD36B;INTS6L;FKBP5;ZNF792;ITPR1;VTCN1;RASAL3;CYP4F22;MTM1;GOLGA7B;ITPRIPL1;ZFP57;BTLA;MAP2K6;TRAPPC2;CCDC15;TCEANC;TNK1;FAM217A;SLC4A10;GCSAM;PLET1;HOPX;ABHD15;PUDP;RCAN3;BCL2;RLN2;RLN3;RLN1;SLC26A3;SERINC5;SLC26A5;PLEKHF1;EIF4E3;SYCP2;PTPN20;PIK3C2G;DUSP18;DUSP14;DUSP11;PSTPIP1;LBH;HMGCS2;INSL3;METTL18;ELAC1;FAAH2;GPX7;BPGM;SMC1B;PATL2;METTL25;NEMP2;METTL24;LCK;BAGE2;XCL2;XCL1;EVL;CX3CR1;NLRC5;NLRC3;TULP2;PRR5L;TULP1;NOD2;JAKMIP1;P2RY8;ASTE1;ANKAR;IL21R;ZNF502;RAB28;TIGIT;JAZF1;FDXACB1;CDRT4;ANKRD30A;RNF25;KCNJ13;KLF2;P2RX5;KLF6;EVI2A;CLEC2B;MGAT4A;RAB19;CCDC65;PI16;EVI2B;CLEC2D;IFITM1;MTRR;TRAF3IP3;IL23R;ACSM1;UMAD1;CBLB;KLHDC7B;OR52N4;RPS14;CYP4Z1;VSIG1;RPS6KA1;TBC1D10C;ZNF600;AGFG2;PTGDR;ABT1;ARRDC5;JMJD4;IQCF3;MUCL1;FLT3LG;ACSL5;PSG2;HLA-F;JMJD7;RUNX3;RUNX2;TIAM1;INPP4B;AZGP1;IL23A;ANTXRL;SUCLG2;HECA;ZNF831;ZNF830;ANKRA2;CD101;LMAN2L;TEX264;TXK;SH2D2A;KLK5;MYL12A;HIST1H3A;OTOF;RALGDS;CDR2;CARMIL2;HIST1H4K;BCL11B;SIAH3;PYHIN1;SH2D1A;SS18L2;IGFL2;AMMECR1;PARP16;ANKEF1;TRERF1;PM20D1;PARP11;HIST1H4A;STAG2;VNN2;ZNF816;PARVG;CCDC88C;SPRTN;ITM2A;CUTC;DCP1B;TENM1;CLIC5;SH3KBP1;ZFAND2A;SLC35F4;FAM69A;ZCCHC18;SGF29;MEOX1;PPCDC;GABRR3;GYS2;ESM1;GLIPR2;KRT26;TNFAIP8L2;MAP4K1;OR4D1;TSC22D3;ZDHHC12;RHOH;RHOF;PARP9;LIME1;OTOR;RAB33A;TLR1;C2CD4D;POC5;MDFIC;NME9;MATN1;TFF3;TFF2;PRMT9;PTGER4;PTGER2;PRIM1;AMIGO2;AKAP7;CXCR4;GDPD3;GDPD4;CXCR6;RGPD2;GDPD5;CST7;RGPD1;GUCY2F;ARNTL;LYZL6;METTL4;ADAD1;EBLN2;SUSD3;LAIR2;SPTSSB;ATP6V0E2;MPZL3;DCPS;MPZL2;GABRP;LHFPL5;PDZK1IP1;MPP7;COLQ;BATF;KBTBD3;KBTBD4;CD40LG;KRT15;KRT14;R3HCC1;LY6G5C;F2RL2;GALNT12;FCMR;CCL4L2;PMCH;SIRPG;OR6M1;DOCK10;RDM1;HELB;IL18RAP;ARHGAP40;SIT1;FPGT;ARHGDIB;HIST1H2AD;TMEM14A;HIST1H2AM;IL11RA;SPNS3;TRAPPC2B;CGRRF1;IPCEF1;RSBN1;KRT73;KRT72;SELENOM;PHOSPHO2;CMPK2;ELMO2;KLRF2;HIST1H2BB;FBLN7;KLRB1;CHRNA6;HMHB1;ARHGAP18;ARHGAP15;STK4;DNAJC27;PLCXD2;FBLN5;SEL1L3;MARCH10;DPP4;ALDH3B2;TASP1;NLRP3;PMAIP1;STAP1;KLRC1;HELQ;SMAD3;EPHX2;NKG7;AZIN2;SELE;ARHGAP25;ESR1;NR4A2;ARHGAP30;ATG16L1;CASS4;TMEM35B;USP36;ABCD2;DOCK9;DOCK8;PZP;SLC2A3;DBH;HAPLN3;OASL;CASP7;CASP6;CYP2R1;CASP4;NFKBIZ;FDCSP;PDE4B;HIST1H1D;HIST1H1E;SRGN;KLF12;AKTIP;PDE4D;PPP2R5C;RBL2;TGFBR3;ZAP70;AIM2;OAS1;IFNG;HKDC1;RASA2;ZPBP2;LTA;ECT2L;DOCK2;RBKS;DTHD1;SASH3;SLFN5;KRT81;OR52H1;HLF;RGS19;HPGD;RGS13;LEF1;USP18;ERICH6;IFNL1;RNF113B;NRIP2;PCED1B;S1PR1;GBP2;S1PR4;LEKR1;GBP3;USP26;STN1;KDM4C;TRAT1;B3GAT2;CRYGN;ANXA2R;TSHR;WEE2;PIK3IP1;HIST3H3;RGS10;FSIP1;LPIN2;CKLF
CHONDROCYTE	1270/2316	0.9999901899677083	0.9999901899677083	0	0	0.570491653731366	5.596568996569806E-6	PID1;ZFYVE9;ISM1;PTPDC1;KIAA1107;ISLR;SAMD15;LURAP1L;UBASH3B;PPP4R4;SMCO3;SMCO2;PKNOX2;MEF2A;CACNA2D1;CSNK2A3;CACNA2D3;PHKA1;UNC5C;OR10AD1;FAM133A;RFX8;EID3;NUP210L;CTAGE4;MYL1;GDF5OS;AGTR1;CTAGE8;CTAGE6;NGEF;FLG;CDCA2;CEP85L;SHOX2;TEX26;THY1;ZNF25;SLC5A3;IQGAP3;MTMR7;PDGFD;RDH10;C9;PDGFC;PPARGC1A;ZBTB7C;JAG1;TSLP;BTBD18;TIPARP;APCDD1L;ABCA4;EIF2AK3;EXOC6B;CP;LARP6;HRNR;COL1A1;ABTB2;PCDHGA11;PPFIBP1;CILP;DCHS2;DCHS1;FAT4;FERMT2;GSTM5;HIST2H2AA4;ZNF491;MTMR11;GPR21;BHLHE41;HIST2H2AB;LRRC6;TFCP2L1;JRKL;PTH1R;HOXC11;HOXC10;MMP21;MYPN;EFCAB9;HIST2H2AC;SULT1C3;CASP12;TCP11L1;CSN1S1;CGNL1;OR52B6;ZNF484;FGFBP2;MYOC;ELOVL4;MAMDC2;RIPK4;PIFO;MYOF;ROM1;EMP1;SLC39A14;TMC3;MMP12;F8;MMP13;OAF;CDC42EP5;PLSCR4;KCNMA1;GPRC5D;CRYAB;CHST2;MDFI;SAMD9;ATL3;PKN3;KCNA1;SPESP1;COL11A1;COL11A2;KCNA4;ADAM20;SNX33;PTGS2;AXDND1;SLC7A2;SRPX2;FRZB;SNX25;RNASE8;AGR2;ZNF229;HAS3;HAS2;ZNF469;KRTAP2-3;CSMD2;EVC2;ZNF460;GOLM1;ANKRD30BL;GPR52;PLXDC2;CENPE;COL3A1;FABP3;SPSB1;TMEM54;CCDC7;TTC30A;CCDC3;ZNF699;ZNF214;ZNF697;LGR4;CDKN3;LY6K;OLFML2B;FAM13C;RASL11A;FAM228A;HR;DEFB1;SLC9C1;CTGF;FOXQ1;HHAT;YY2;HEPHL1;ADORA1;PABPC4L;KPNA7;PITX1;ROS1;KCNH1;CDKL4;IFNA13;FST;AKR1E2;ZFP69B;GPR75;STON1-GTF2A1L;SAP30;TPST1;OLFM1;SMO;FRMD7;MSH4;SLC9A9;PKP1;ROR1;ROR2;AJUBA;ARL9;DLX3;DLX5;GPR88;SPATA1;GLIS3;GSTT2;LY96;TNFRSF11B;CYP19A1;GLIS1;TMEM26;OR2S2;IGSF23;THEM5;TXNDC8;SOCS6;CD276;CPA4;ALG1L2;LVRN;BDNF;ODF3;GFPT2;FBXO39;TFPI2;TNFRSF10C;ELOA3;FBXO32;LRRC66;HIST2H3PS2;IFNW1;FBXO30;LY75-CD302;KY;FAM205A;FAM90A1;IGSF10;KIAA1755;OGN;UST;KCNK5;LRGUK;PIWIL4;SLC25A2;CRYBG3;EFCAB13;TSPAN11;WISP1;SPR;BOC;ZNF648;IQUB;ME1;SPX;SMIM10;EDIL3;NKX3-2;ZNF883;OR7A17;BOK;TMCO5A;TMEM255B;OVCH1;ITGA1;CD8B2;NRG2;FOXL1;PARD3B;HAND2;OR7A5;OR10A2;BCAT1;C1GALT1C1L;MET;OR10A5;PCOLCE2;ATP10D;ITIH6;LRP4;ATP10A;BARX1;NTN1;ZBTB41;SLC25A27;CCL7;CCDC85A;TRIM47;CCL2;E2F7;ZNF860;BEND6;CTHRC1;SEPT10;NTRK2;MCOLN3;PPP1R14C;PRRX1;PRRX2;TBX5;MSMP;BICC1;TMPPE;MYO1D;MYO1E;MYO1C;APLF;NT5C1B;MGP;MYO1H;MDGA1;ERRFI1;CCDC89;TAS2R20;RGSL1;MT1M;FOXI2;ULK4;ARR3;CCDC102A;MT2A;IL36B;MCIDAS;ZNF728;POF1B;TRIM29;ZNF727;ACVR1;PAQR9;MIA;OMD;ENTPD7;TAS2R13;TAS2R19;CYP39A1;BTC;CCDC80;GAREM1;FNDC4;HIST2H3A;CRISPLD1;PPP1R3C;FNDC1;KCNQ3;KCNQ5;MGARP;KIF20A;SPATA18;HIST2H3D;MXRA5;HIST2H3C;CCDC83;ROPN1;CCNO;EPHA2;PXT1;NRN1;TAS2R43;SDC2;TAS2R46;PRH2;PCDH18;ARSJ;PENK;STK38L;ARSI;APOD;TSPAN2;HIVEP2;B4GALNT3;ZBED6;TNFSF18;NTNG2;SLC10A5;IFITM10;EGR3;TAS2R30;TAS2R31;SLC10A1;IL36G;RASSF8;PRG4;OSGIN2;EXT1;ANLN;COL9A1;ITGBL1;CALR;RGL1;MRAP2;RETREG1;FBXL7;LDHAL6B;SPAG17;PTPRU;PCSK1;FKBP10;PTPRQ;MOGAT1;PTPRM;PCSK5;PQLC2L;EDA2R;MEDAG;AKAP12;CTSO;KCNT2;CRTAC1;SPTLC3;HYAL1;STBD1;GNRHR;DIRC1;ANKDD1B;IL11;TAS2R50;CCDC110;LYNX1;FOXD1;TNFRSF12A;APOBEC4;NXPE1;PABPC5;NXPE2;KIF7;ZFY;ENAH;PITPNM3;DEPDC1;MICU3;MFGE8;PDZRN3;LNP1;FOXC2;POPDC3;PRICKLE2;NEXN;CRYBA1;ARNTL2;REM1;RANBP3L;FAM196A;GPC1;PERP;GPC5;GPC6;DYNC1I1;CAP2;CAVIN1;AKR1C1;CAVIN3;IGIP;PCDHB14;AKR1C2;PCDHB12;AKR1C4;KAZALD1;PCDHB10;SH3RF3;SH3RF2;KITLG;EPGN;NLRP10;KCNS2;CSDC2;CFHR3;RPA4;CCNYL1;IL17D;NEK11;OR5C1;ZFP28;RTL1;SAMD9L;ERCC6L;RTKN;PRDM6;CCDC168;LOXL3;LOXL4;GXYLT2;LOXL1;CCND1;CAPN6;PLAU;ENPP1;DUXA;RGS8;PAMR1;PDGFRB;CARD10;PDGFRA;OSR2;SCARA3;KIRREL1;CCDC158;OSR1;PCOLCE;GEM;MID2;PDGFRL;KLHL41;SPOCD1;PROCR;MAP7D3;CD8B;HHIPL1;BBOF1;FBN2;TBC1D19;DDX4;NNMT;NXPH3;CCDC148;ARHGEF25;KLHL15;ARHGEF28;NPR2;KLHL11;GLYAT;KLHL13;DDX60;NDRG1;NKAPL;ADGRG4;HIGD1C;BRINP1;CALHM2;TMEM247;IRAK2;CALD1;ADGRG6;PACSIN3;TAC4;IL36RN;CYTL1;MAGEA11;FAM71C;TAC1;RAI2;MFAP3L;ARHGEF33;KLHL29;ARHGEF35;TFAP2D;LAYN;INHBA;ZFHX4;BMP6;BMP4;BMP2;IL6;FGF14;COL5A1;NAT2;IL7;KIF4A;FGF18;COL5A2;SPINK13;AMOTL1;MELTF;GCLM;SDK2;FGF10;FBN1;TNFAIP6;CNRIP1;CYP4A22;DDX43;SOBP;RND3;RERG;HMGB4;CYP26B1;ZNF385B;MAN1A1;ZNF385D;CFAP43;MYBL1;GALNT8;MYOCD;ARHGEF12;PLA2G4A;NAV2;SSTR5;GREM1;RCN3;ADGRF4;TMEM217;CHI3L2;CFAP58;CHI3L1;CFAP53;PLEC;CREB5;LAMA2;REP15;DNAH5;DNAH6;TEX101;ASAP3;ASAP2;PTHLH;CYGB;CYTH3;IL1RL1;IL1RL2;RAB40A;KDELC1;KDELC2;CLVS2;SPOCK1;ZPLD1;EPS8L2;PDLIM5;TTC12;GALNT4;GALNT2;EGF;TPBG;SWT1;TMED7-TICAM2;PLA2G2A;S100B;SOD2;SOD3;TBX18;HS3ST2;TBX15;OPN1SW;ACTC1;CLCN4;ACKR4;ACKR3;PTX3;ERCC6;VIT;PI4K2B;CNTF;MAML2;SERPINE2;SERPINE3;TMEM200A;OR11H4;MRGPRF;RAPH1;XYLT1;MSANTD3;DMP1;OR1K1;ABCA12;ENO4;GLDN;EPS8;USP17L7;ZXDA;GJA1;USP17L4;GPR176;EVA1A;OR2AE1;EVA1B;CREB3L1;CYP1B1;PXDC1;DIP2C;HOXA6;BVES;CMKLR1;IER3;ADGB;TRHR;KIAA1217;ABCA10;FAM169B;DAAM2;MAP1A;ANOS1;TSPYL6;CFB;FREM3;CFH;WDR63;FAM149A;ADH6;PLAC9;S100A16;HOXC5;PLCG2;HMOX1;PRR26;HOXC8;PCDHA6;FZD1;DNAH12;DNAH10;TPRG1;FZD9;NFATC2;FZD8;RMDN2;NFATC1;ELL2;THAP10;NFATC4;FOSL1;FAM160A1;PCDHB6;CYP1A1;SSPN;PCDHB5;TNFSF9;CHRFAM7A;HOXD3;REC114;CPEB2;CDK14;HOXD9;PCDHB8;HOXD8;PCDHB7;FANK1;SERPINA2;SERPINA12;GABRB1;CDKN1A;SERPINA1;ELN;SETD7;STON1;ADM;SERPINA6;PRSS23;PHEX;SERPINA5;GLI2;ADAMTSL1;TAF7L;C1QTNF3;C1QTNF1;C1QTNF8;C1QTNF7;C1QTNF5;RSPO2;RSPO3;KRTAP1-5;PLEKHN1;ZNF367;TEAD1;TIMP4;CEP55;SLC2A12;COPZ2;TACR1;BAAT;SERPINB8;BACE2;ITPKC;COL2A1;RNF169;ANGPTL7;ANGPTL3;RGN;RARB;AHRR;COL21A1;ANGPTL5;ANGPTL4;ANGPTL1;ZNF112;HBEGF;FAM71F1;ASAH2;PRUNE2;NDUFA4L2;PRSS48;SGMS2;SBSN;PDC;FAM71F2;FAM129B;GPR151;METTL21C;OLFML3;EPYC;GSC;PATE3;GPR156;GCNT7;ANKRD50;RNF133;CDKN2B;GABRA4;PRSS37;GPR1;OR1L4;OR1L3;PRSS35;USP17L2;FMO4;RFLNA;SULF2;SLC8A3;SMOC2;RNF148;CLCF1;SMOC1;VEPH1;MSRB3;PLCD3;INHA;SCRG1;ANKRD61;DGKG;ZNF572;COL16A1;CSF1;CHPF;TNC;METRNL;FGF2;SLC8A1;RIMS1;FGF7;GRB14;ANKRD31;PAPOLB;OR13D1;SSX5;IL13RA2;STK32A;STK32B;RPTN;CSGALNACT1;IGFBP1;ZNF560;LHCGR;IGFBP5;IGFBP4;SEMA6D;IGFBP3;CSGALNACT2;DIO3;MITF;CYS1;GOLGA8O;ENKUR;PYGO1;ARMCX1;ARMCX2;GOLGA8F;FKBP7;ADAM9;PGR;ADTRP;ERG;DGKI;NOTCH2;IQCA1;CEMIP;FAM114A1;GLT8D2;FAM218A;SLC38A11;HMMR;KRBOX1;BAG2;CLCA2;IGFBP6;NDP;ZNF300;PLXNA4;IMPG1;SEC16B;ATP8B2;OR5B21;SYNJ2;GCSAM;GOLGA6A;GOLGA6C;P4HA1;P4HA3;ITGA11;CSPG4;LHX9;BNC2;SRXN1;SYCP2;COL14A1;PTPN20;PTPN21;PIK3C2G;CPZ;CYR61;SYNE1;DUSP14;ADAMTS5;SGCD;SGCA;ADAMTS1;PSD3;ADAMTS9;ZNF521;PRKG1;SH3D19;CCDC39;TRPC5;CKAP2L;GPX3;TRPC1;BPGM;NGF;ADRA2A;ASPN;ASPM;DNAJC1;FOXD4L5;METTL25;METTL24;EVC;ASPH;RTN4RL1;DMRTA1;CATSPER3;PLEKHH2;NLGN1;SEMA3C;SEMA3D;SEMA3E;NDNF;THSD1;CYP3A7;CLEC3B;HECTD2;ANKAR;NHS;ZNF503;NLGN4Y;RCVRN;IRX5;SPAG6;KCNIP3;AHNAK2;FBXL13;PTPN13;KLF4;PTPN14;NFASC;MAB21L2;KLF9;TLL1;CDO1;CDRT1;RSC1A1;SPARC;GORAB;DIXDC1;RRH;SOGA3;ANTXR1;FERD3L;RPS6KA2;DZIP1L;SOX8;OR2A42;HMCN1;SOX6;CDON;SOX5;VSIG8;IQCF3;KRT4;IL1R1;P3H2;EBF1;EBF3;ACSL4;P3H3;PSG2;TIAM2;CYP27A1;CYP2U1;CD109;PAPPA;MALL;COL8A2;PFN4;TLN2;PLPP3;NBL1;SLC22A4;SLC22A3;PTGFR;PDE1C;SLC22A2;TWIST2;STC1;TMTC1;RFPL4B;CYP4X1;HIST1H3A;SCFD2;STC2;CMYA5;FAM180B;HIST1H3G;FAM180A;ATP6V0A4;HIST1H3H;FAM43B;HIST1H3I;GSTT2B;HIST1H3C;CDR2;WFDC13;HIST1H4L;IGFL3;GDF6;GDF5;LACC1;HIST1H4A;HIST1H4B;RAET1G;RAET1L;HIST1H4H;HIST1H4J;OR6A2;HIST1H4D;CLIC6;INVS;OR2A1;C2CD6;SLC44A3;IFNA1;CAB39L;ADIRF;MEOX2;SIPA1L2;QRFP;SERP2;EPB41L4B;CLDN20;ESM1;SLC22A15;CLDN23;OR5B12;SUPT20HL1;SUPT20HL2;ZCCHC24;BHMT2;SLC35G6;SLC35G5;PDCD1LG2;NME5;CYP7B1;RHOD;IL17RB;MLF2;UGDH;B3GNT9;C2CD4D;NOV;MDFIC;CLDN14;FIBIN;CLDN18;ACTRT3;TLR3;MATN3;SPAM1;DNASE1L1;TNXB;PTGER2;RGPD8;RGPD2;CYP7A1;AKAP3;RGPD3;BEGAIN;LIMA1;TCEAL6;EGFLAM;NCR3LG1;UBTD2;CILP2;SUSD5;TRAM1L1;HDX;CBR3;GDF10;NQO1;CGREF1;SORBS2;LYVE1;USP17L11;KRT17;FAP;LRRN4CL;KRT16;LHFPL6;SAA1;BLID;KBTBD8;ZNF354C;GALNT12;STEAP3;GALNT13;GALNT15;NRK;DEUP1;PVR;HOXA13;HOXA11;HOXA10;SYDE1;ARHGAP42;BMPER;FAM186B;SACS;SIRPA;HIST1H2AG;SVEP1;HIST1H2AB;HIST1H2AM;HIST1H2AL;NANOS2;OR2D3;GHSR;CADPS2;OR2D2;WNT5B;HIST1H2AH;HIST1H2AJ;EPDR1;LIFR;SHISA3;LMO7;KCTD4;KRT75;ALDH3A1;KCTD9;FOLH1;LOX;RELL1;HIST1H2BB;JCAD;HIST1H2BC;OR2C3;LMO7DN;STEAP1B;DNAJC25;FBLN2;LTBP1;NID2;PSORS1C1;DPP4;ARHGAP20;SOHLH2;USP50;PDZD9;TGFB2;TGFB3;TDRD9;SSC5D;SELE;ESR1;ARHGAP24;TXNRD3NB;ARHGAP23;ARHGAP31;DIAPH3;NR4A3;BAMBI;TRPV4;FAM163A;TMEM117;OR2A7;ULBP2;FGFR2;LRP11;ULBP3;B4GALT2;CXCL6;COLGALT2;PCDHGB7;TAS2R8;CXCL8;MEGF10;HSPB6;PCDHGB5;MEGF11;PCDHGB4;PCDHGB3;PCDHGB2;HSPB7;HSPB2;SIX1;CXCL1;HAPLN3;CXCL2;HAPLN1;SPRED2;SPRED1;SNAPC1;TRPS1;SIX2;BDKRB2;BDKRB1;TAS2R3;HIST1H1A;RIMBP3B;HIST1H1B;TAS2R5;HIST1H1C;RHBDF1;PROSER2;PCDHGA7;PTGIS;PCDHGA4;MRGPRX3;PCDHGA2;GLP2R;AXIN2;MYRIP;DCN;TGFBR1;IQCH;PCDHGA9;TGFBR3;ALDH1A3;ARHGAP10;LATS2;DDAH1;ALDH1A2;IFNE;COL6A1;AMTN;PCDHGB1;COL6A3;COL6A6;PDE5A;DOCK1;CDH19;PAPPA2;HIST1H2BM;PON3;KRT80;HIST1H2BO;HIST1H2BJ;HIST1H2BI;HIST1H2BL;PALM2;USP12;DDO;GNA14;ACAN;PALMD;RGS20;PDE6C;CHSY3;LRIG3;RGS22;SASH1;GBP3;TMEM30B;NEGR1;PCDHGC5;PCDHGC4;SPRY4;NAP1L3;LCA5;NAP1L2;PPP2R3A;PMP22;PDE7B;FSIP1
COLONIC MUCOSA	767/2316	0.9999901899677083	0.9999901899677083	0	0	0.20345177579218227	1.995878280161062E-6	PGLYRP4;PRSS1;ADAMDEC1;EHF;OR11H4;FRMPD2;DMP1;CWH43;SLCO6A1;TEX49;HTR4;ABCA12;SLC4A4;RD3L;ENO4;GLDN;BHMG1;SCN11A;GNAT3;MS4A18;LIPH;CKMT1B;HIST3H2BB;PRSS3;SAMD13;MT1HL1;RSPH6A;GBP7;ZNF705G;STARD6;ZNF705D;XAGE1B;OR1J1;UPB1;PRAP1;KIAA1217;SULT2B1;SLC5A8;EML6;CLDN4;HOXB9;PLEKHS1;GDF5OS;CLDN8;PIH1D3;HOXB7;FREM3;RD3;HHLA1;HHLA2;ACTL7A;WDR64;OR2K2;EDDM3A;TEX26;EDDM3B;NUGGC;LYPD8;HSD11B2;UGT8;PPP3R2;C7;AGMO;PRR27;PIP5K1B;PLEK2;TRIM49D2;CFAP65;TRIM49D1;RHBDL2;GSDMC;CFAP74;GSDMA;TPRG1;OR4N2;TEX37;A1CF;ISX;RNF223;IL22RA1;SULT1B1;XKR9;GJB1;STRC;FXYD3;GIPC2;NOSTRIN;NOX3;GALNTL5;NOX5;BPIFC;LRRC36;SERPINA2;GABRB2;GPR26;TINAGL1;KCNC2;NANOGNB;EFCAB5;HRCT1;TFCP2L1;FRG2B;C1QTNF9;FRG2C;METTL11B;SLC6A2;ABCC12;LRRC2;MMP20;LRRC31;TAF7L;GPRC6A;ZCWPW2;SHH;MMP27;LCE5A;SLC18A1;PANX3;ADIG;CHST9;CHST6;CNTD1;FCRL5;GPR32;TEX11;GPR33;WNT9B;C12ORF50;TMC4;SERPINB5;PAX1;MMP12;C12ORF45;MS4A6A;PLSCR2;PLSCR5;PCOTH;PPARG;RGR;CHST5;HLA-DQB2;NPSR1;SAMD7;SERPINB13;NR1I2;UCP1;KCNA7;AXDND1;MIPOL1;APOL5;GLRA1;GPR151;SULT1E1;PATE4;EPYC;PATE2;AGR2;RHO;AGR3;GCNT3;ZIM2;SPDEF;SLC17A4;ZIM3;CCL15;CCL23;AOC1;CCL21;BIK;TPK1;PRSS37;VWA3A;GLRA4;FMO5;GUCA2A;IGLL5;TTLL6;OR6V1;DHRS9;AADAC;WT1;A4GNT;ANKS4B;ANKRD62;SCRG1;FRK;UGT1A10;MROH2B;RPL10L;CXCL13;SLC9C1;SLC9C2;SLC25A48;CYSLTR1;HEPHL1;TNN;CHP2;POTEE;SLC39A5;POTEF;SSX4;POTEG;OR13D1;SSX2;SSX3;TCP11;CD177;UGT2B10;TECTB;IFNA13;KCNH5;BTN1A1;RAD21L1;CNPY1;UGT2B17;KERA;OLFM4;SDCBP2;SLC9A2;OR2T3;SLC9A4;GOLGA8G;MTNR1B;GOLGA8F;TEX9;MSH4;FSCN3;ADTRP;ADAM7;ZNF556;OR13C5;TRABD2A;COL17A1;CCDC27;DRC7;CPB1;FBXO47;ILDR1;SPATA4;CYP2C19;GPR82;SLCO1B1;KHDC1;SLCO1B3;TCP10L2;TNFRSF17;CLCA1;KRTAP4-1;TXNDC8;AP1M2;CLCA4;BCL2L14;SLC15A5;DRD5;LRRC69;AGXT2;ANKRD22;IQCA1L;FAM217A;FOXN4;B3GALT5;TMPRSS12;TECRL;FAM205C;IFNW1;GOLGA6A;ADCY10;GOLGA6C;MAP3K15;LRIT2;GOLGA6D;OGN;LCN2;RNF183;ZNF534;SLC26A3;LHX9;GDPGP1;LHX8;SLC26A5;ZNF771;TRIM72;ST6GALNAC1;PIWIL3;GADL1;EFCAB10;TSPAN10;ARL5C;RNF17;UGT2A3;PHACTR1;PDILT;HMGCS2;SGCG;INSL5;CERS3;TRPC7;SLC13A1;SLC13A2;SLC36A3;TMCO5A;GPX2;SLC36A2;PROP1;KRTAP5-7;HTR3E;GPX5;SLCO1B7;ADAMTS20;SMC1B;ACTBL2;TFDP3;CATSPERD;MEP1A;BAGE2;IL1RAPL2;ESRP1;SCGB2A1;TRPC5OS;SPACA3;UGT2B4;CNGB3;LCT;DSG4;OR10A6;CNTNAP5;SMIM22;SHCBP1L;ITIH6;USH1C;ITLN1;ACCSL;ATP10B;STMND1;TPTE;CYP3A4;AWAT1;RAB25;AWAT2;MROH9;OR12D3;TRIM49;BCO1;TRIM43;UGT1A8;UGT1A7;LINGO2;TRIM40;SEPT12;ANKRD30B;ANKRD30A;SPDYE4;AKR7L;C1ORF146;TTC39A;OTOGL;MGAT4D;MGAM2;CLEC2A;UBQLNL;MGP;KCP;TLL1;SLC25A31;MYO1H;TRIM31;SLC25A34;CDRT1;AQP8;MT1M;DCAF4L2;PKD2L1;ACSM4;LCTL;ABRA;LGALS4;AADACL3;CYP4Z1;LGALS2;OPHN1;POF1B;BPIFA3;VSIG2;TOPAZ1;RASSF6;INSC;TNS4;EYS;ARL14;TAS2R10;SLC6A14;KRT8;PSG1;TM4SF5;HNF1B;TIMD4;PSG3;PSG2;SLC51B;IQCF1;ZPBP;PSG9;IFI27;TCERG1L;ZNF716;MIP;PSG4;MALL;PSG6;MT1G;MAGEB3;ZG16;PLPP2;ROPN1;CFTR;SSX4B;PXT1;SLC22A6;TRIM64B;KLK1;SLC22A2;KLK3;AARD;PRAMEF17;TRPM1;KRT33B;RFPL4A;MC2R;PRAMEF19;TSPAN8;SI;ARSH;MYL10;TRPM6;TSPAN1;SRPK3;FER1L5;FAM9B;SIGLEC12;TYR;FER1L6;CIDEC;CCDC144NL;BPIFB2;GOLGA6L22;AKR1B10;BPIFB4;AKR1B15;PPP1R1B;TDGF1;GLIPR1L2;WFDC8;CLIC6;SPAG17;CCDC122;CLIC5;WFDC6;SLC44A3;SLC44A4;IFNA1;MOGAT3;PTPRQ;MOGAT2;SLC35F4;KRT24;MTRNR2L7;BICDL2;KRT20;C8A;PCSK5;WFDC2;JCHAIN;GABRR3;GNGT1;MAP1LC3C;SPTLC3;KRT27;HNF4A;KRT26;GSG1;MUC12;FFAR4;MCF2L2;TINAG;SLC22A11;IL11;OR4D1;RAB6C;SLC35G3;NXPE1;CCDC114;NBPF7;NXPE2;ANO7;KRT32;GAB4;OOEP;CEACAM3;SLC22A24;KCNU1;CEACAM7;B3GNT7;KRT39;ENAM;SAGE1;CEACAM6;B3GNT6;CEACAM5;GFRAL;KRT36;MZB1;TFF3;B3GNT3;CLDN16;CEACAM8;CYLC2;OR3A3;DNASE1L3;SPAM1;OR3A1;ARMS2;TMPRSS7;ADH1C;ADH1B;ADH1A;SATB2;STX19;AKR1D1;TMPRSS2;GUCY2F;LYZL4;CPN1;MFSD4A;SCEL;HSD17B2;SHOX;ADAD1;PTCHD3;ATP6V1G3;DUOX2;ADAD2;MPZL2;OFCC1;CDX2;CDX1;GCG;KLK15;DEFB134;AKR1C4;DEFB108B;PDZK1IP1;OTOP3;GRHL2;KLK11;SSX2B;SH3RF2;PDCL2;CT62;NLRP12;KRT19;GSTA3;CFHR4;CFHR3;RPA4;CFHR5;SAA2;OTC;PRDM7;PRDM9;GDA;CCDC168;OR6M1;KLHL33;MYRFL;SDR9C7;PRDM1;DCAF8L2;NCMAP;HOXA13;ACTG2;DAOA;ZNF80;CAPN8;CAPN9;CAPN6;DUXA;ENPP3;TEKT5;BANF2;SPINK4;OR2D2;SPINK1;CCDC153;SCARA5;AMY1A;AMY1B;MYH15;PHGR1;ANXA13;ALG14;GOLGA6L2;ANXA10;PRSS55;KRT75;MUC3A;LGALS9C;PRSS54;TERB1;ADAM18;TBC1D21;SCNN1B;SCNN1A;PLA2G10;CHMP4C;DPEP1;KLRF2;AIPL1;SULT6B1;LPA;DDX4;PLD5;OR9Q1;CACNA1D;FUT2;SEL1L2;INAVA;MCHR2;KRT40;FUT6;ADGRG4;SCIN;TMEM247;SNTG1;GRK7;NLRP4;MYH13;STAP2;CACNA1S;MORC1;FAM83B;RSPH10B2;TCAF2;BTNL8;TFAP2D;SPATA31A7;GGT6;MUC16;MUC17;TRPV3;BTNL3;HIGD2B;OPN5;PYY;TSGA13;TMEM236;NAT2;IL7;TMEM239;ZSCAN4;XAGE5;NMUR2;MUC20;TMEM45B;PRAC1;HSPB9;PRAC2;LRRC74A;TAT;MS4A8;ACSM2A;CGB2;HAPLN1;CA1;RNF212B;HEPH;PLCZ1;CA4;CA7;CFAP47;CD200R1L;SPATA31C1;TSHB;SUN3;TMPRSS11A;C2ORF54;KRT222;OR52I2;CFAP52;STPG2;OR52I1;PLA2G4D;GIF;CYP4A11;CYP3A43;GLP2R;RFPL3;OR2H1;PDE4C;DDX53;TMPRSS11E;TMPRSS11F;DYNAP;FAM177B;TMEM211;TMEM212;TMIGD1;ELF3;OAS1;HKDC1;ZPBP2;CDHR2;SPATA31D3;FAM84A;CDHR5;CCDC190;COL6A5;IRF6;MS4A2;MYH4;CLRN3;CDH17;ZP2;CLRN1;DNAH3;PSMB11;STOML3;OR52H1;DDC;KRT80;TUBAL3;REP15;DNAH8;ATP1A4;PKD1L2;TAF1L;PKD1L3;ASB18;ASB15;KRT84;ERICH6;SLC22A18AS;UBE2NL;NOTO;SCN7A;ZPLD1;ATOH1;USP26;HSD3B2;GALNT3;OR51E2;LAMB4;PLA2G2A;NAA11;OPRK1;USP29;UQCRHL;TSHR;GALE;RSPH1;TBX10;CCDC170;CLNK;S100P;ASB4;RBM46;LPIN3;CCDC172
CORD BLOOD	1029/2316	0.9999901899677083	0.9999901899677083	0	0	0.35259753284525125	3.4590101497224443E-6	PGLYRP4;SPI1;GMFG;ALKBH7;SLA2;LSM10;IL4I1;ZC3H12A;LIPN;VSTM1;SMCO4;UBASH3A;PGLYRP1;WDR83OS;ATG3;MEF2C;TSTD1;CACNA2D3;RFX2;RNASE6;OR2L3;MCEMP1;OR2L2;CACNA2D4;RNASE3;RNASE2;RFX8;DDX39A;SCO2;DDIT4;PLBD1;GTSF1;SF1;GRID2IP;CDCA7;MTMR8;LYPD3;IQGAP1;IQGAP2;OAZ1;GABARAP;IL22RA2;HACD4;MRPL11;MRPL20;NPBWR1;MCTS1;LYN;HLA-DRB4;GSTM1;EDEM2;TMA7;LYZ;PTRHD1;TREML2;NOX3;FXYD5;HLA-DRB3;PRRT4;FERMT3;HIST2H2AA3;SIGLEC9;RPLP1;HEXB;RPLP0;SNX10;MRPL37;AREG;EFCAB8;HSPB11;VSIR;ARHGAP4;MRPL33;MRPL41;ATIC;TSPO;SH3BGRL3;JAK3;UPF2;DUSP2;DUSP1;GSTO1;ARG1;TEX12;EMP3;GMIP;VAMP8;MRPL53;PSMA6;PLSCR1;MRPL51;DPYD;CKS2;NUP62CL;VN1R5;HCST;SMTNL1;ARF6;SERPINB10;TPSD1;RNASEK;ARL14EPL;WNT8A;KCNA3;TMEM72;CLECL1;WNT8B;ABRACL;KCNA6;PSMA7;TMEM71;PSMA8;TUBA3D;BTAF1;HLA-DMB;AP2S1;BID;P2RY10;PKLR;PET100;GPR55;SNX22;SNX20;CENPH;FABP5;SERBP1;HLA-DPB1;RPL22L1;CENPO;YPEL5;SIGLEC6;KCNG3;NCF2;UPK2;PDCD5;LY75;F13A1;ATP12A;SAT1;HPGDS;POTEJ;TNFRSF8;MAP3K8;POTEG;HLA-DOA;TNFRSF4;CPA3;KCNH4;AGTPBP1;AKR1E2;GPR75;UBE2E2;CNPY3;OR2T8;RBX1;JAML;MAPKAPK3;SAP25;MFNG;OR9A4;SRSF2;SRSF3;S100A4;FSCN3;S100A8;ARL8B;RNASEH2C;KCNE5;LY96;GPR84;PKMYT1;BCL2L10;EIF4EBP1;NOP16;HTR1F;DEFA4;DEFA3;ZBTB11;DEFA1;FOXN2;LY75-CD302;QKI;PTPRE;SON;RGCC;PTPRC;TBXAS1;SCGB3A1;HLA-DRA;MDM4;KCNK5;KCNK7;PIWIL4;ALAS2;SLC25A3;TRIM74;ITGAM;NXT1;FLT3;CELF2;CDCA7L;HUS1B;PIK3CD;ITGAE;ITGAL;PIK3CG;TNFSF13B;MRPL2;TAGAP;ACP4;ITGAX;ITGB7;PGLS;ARL5A;ACTR2;ITGA4;RNASET2;SH2D3C;NDUFC2;SPATC1;TRPC5OS;ZNF878;ETF1;ACPP;DTL;ERAS;RBPJL;NDUFB9;NDUFB8;NDUFB7;NDUFB6;GTF3C6;NDUFB4;NDUFB3;NDUFB1;U2AF1;SLC5A10;TSPAN32;CDC45;CCL7;SAP18;BEND4;IGF2BP3;CCL1;MICALCL;FCGR1A;FCGR1B;NTRK1;PPP1R14A;MAP1LC3B2;SPDYE4;NDUFA1;NAGA;FAM209B;RPL23A;FAM209A;ATOX1;DYTN;PTPN6;PIK3AP1;CD244;MYO1F;MYO1G;CCNH;ICAM3;IKZF1;IFI30;UBE2L3;TXNDC17;UXT;SPATA25;LGALS2;LGALS1;RASSF2;SNRPD2;RASSF5;TNFSF11;RCC1;FBXO6;SNRPD3;LGALS9;SLC12A6;CCNL1;TALDO1;FNDC8;KEL;PPA2;NINJ2;BTK;RIN3;KCNQ5;KCTD12;NAIP;CD1B;PIK3R5;SYNGR1;COMMD8;KCNN4;EGR2;EGR4;RCC2;EAF2;PRG2;NBEAL1;CENPVL3;CELA1;PILRA;SMARCA2;BST2;MYLPF;BPIFB3;RPL27A;GNRH2;ARMC12;CALM1;CSRNP1;COX7B;ACY3;ZBED6CL;MRPS12;CTSW;CLEC9A;COX7C;PCSK5;CTSS;NEDD8-MDP1;GNGT2;MIS18BP1;CNTRL;RAC2;DHX15;FCER1A;CTSH;CD37;CTSG;CD33;CCR2;COX8A;CAP1;NCOA1;NBPF4;CD53;CD52;FCER1G;SYK;MRPS24;NBPF6;IL13;AGTRAP;MRPS21;COMMD3;GAB3;HBA2;HBA1;GAB4;APRT;LAT2;NR5A1;IL1A;NCR2;SAGE1;IL1B;CD48;PTMA;OR3A2;CD44;OR3A1;TMPRSS9;SELPLG;MRPS36;ATP23;CAPG;FUOM;CRIP1;PRICKLE4;STX11;PAK1;CREG1;SCAND1;HSF5;RELT;CD55;RIBC2;MAP3K1;DDTL;KLK14;HYPK;PER1;EPGN;THEMIS2;STK17B;LKAAEAR1;NDUFAB1;RPA4;CD69;IL18R1;SRP19;CD83;AMHR2;MPG;MPO;ACRBP;PLB1;EEF1B2;CCND3;RGS2;RGS1;CCRL2;IGFLR1;CCDC154;CD93;CYBB;CYBA;COX6B1;OSCAR;PCP2;ZNF90;TMEM256;DOK2;CKLF-CMTM1;TYROBP;DOK3;TMEM258;SLFN14;DPEP2;ODF3B;WDFY2;CARD16;PPIB;WDFY4;DPEP3;NDUFB10;NDUFB11;PROZ;DAPP1;PLD4;FUT4;NME1-NME2;ADGRG3;HCAR3;FUT5;OR2AK2;GRK2;LPXN;CYTL1;CYC1;OST4;HBG2;HBG1;HMGA1;ISG15;INHBC;IL2;FGF16;IL3;CYCS;RNF103-CHMP3;PHF19;MS4A3;TTC24;MS4A7;HMGB2;TNFAIP3;TTC29;DNPH1;SIRPB1;LMNB1;ADGRE1;SPATA31C2;TIMM17B;UQCRFS1;CYTIP;ZNF385A;PLA2G4A;IRAK3;MMP8;GPCPD1;UTP18;EEF1G;ADGRF3;ELF1;OXLD1;TMIGD2;RER1;NDUFS6;OR2B11;CDHR4;BLVRB;IRF8;FAM96A;IRF5;NAA38;FBP1;CCDC189;BCL2A1;PTX4;ASB14;RETN;PSMB10;C4ORF33;SH3TC1;TMEM206;PTK2B;GNG8;DEFA1B;TIMM8B;RBM39;NIPSNAP3A;GALNT3;IRGC;UQCRHL;CD2;TSPO2;UFM1;CD4;TEC;S100Z;CD5;CD7;S100P;CPVL;GLA;VPS29;CNTF;RPL30;RPL32;RPL31;CLEC10A;RPL34;RXFP4;MRGPRD;RPL6;WDR88;GPR174;DCANP1;MYB;AP1S2;RPL36;PROK2;PIP4K2A;RPL35;RPL38;RPL37;PRSS2;RPL39;IER2;RPL21;PRKCB;CLEC11A;XAGE1B;DYNC1LI1;BIN2;LGALS12;RPL26;HPRT1;RPL29;UBA52;PRR13;SNU13;CFP;SAMSN1;C9ORF72;MTDH;PLAC8;LDHB;LDHA;TERT;GALR2;PLAC1;S100A12;PRR29;ICOS;HLA-DQA2;S100A11;ELANE;BTF3;NFE2;PRELID1;IRF2BP2;SOX30;FOSL1;GP9;GIPC3;GPR183;PPT1;CYP1A1;TNFSF8;XKR3;GAPT;WDR49;MS4A4E;MS4A4A;ZAR1L;ANXA6;EMB;CNTD1;BATF3;SERPINB1;SERPINB2;AHSG;TESC;ANXA5;SSR3;TET2;TMEM173;COQ10B;SERPINB8;GCHFR;FCER2;MS4A6A;CD200R1;ANGPTL6;HCLS1;HBEGF;SF3B5;CLDND2;ASCL3;PLPPR3;RPL12;NR1I2;TIMM13;AOAH;SPTY2D1;GPR152;SLC17A9;RNF138;RPL14;AHSP;GPAT2;RPS2;RPL18;GCNT7;CCL17;RPL19;CCL24;CCL23;CARD9;LAPTM5;NMNAT3;DEF6;GNMT;AGBL5;GPR141;IGLL1;ADM5;ABI3;FOSB;LAMTOR2;CLC;ANKRD63;LAMTOR1;LAMTOR4;ANKRD61;PF4;MSRB1;SLC28A3;FAM49A;FAM49B;UHRF1BP1L;CSF3R;DGKD;TMEM179B;RPL10L;RPL10A;EPX;TNF;BEST1;PYCARD;RAB44;CYSLTR1;ZFP36;FCGRT;GRAP2;TUBB1;CLEC5A;PLXNC1;HMGN2;HMGN1;RPS7;TPM3;RPS5;CSGALNACT2;RPS6;GOLGA8K;THOC7;RAB32;CLEC4A;CLEC4D;GAPDHS;TSSK4;NUTM2E;GRAPL;FKBP6;INTS6L;CSF1R;DNMT1;ENY2;RASAL3;BOLA2B;ESD;BTLA;CD300LB;SMN1;CD300LF;MCL1;CCDC17;ATP8B4;PPAN-P2RY11;IQCA1L;FAM217A;PYM1;NBDY;LSM4;LSM7;CNOT2;CLEC6A;CDK3;ALB;RNF181;COPS9;CBWD2;TRH;TREM1;RPL7A;PSTPIP1;PSTPIP2;RNF17;GAL3ST2;CLEC1B;INSL3;GRASP;CCDC51;RFC1;AVPR2;APOA2;RPL13A;APOA1;GPX7;KCNAB2;SMC1B;PTP4A2;DUSP23;SAPCD1;DNAJC4;IL3RA;SNRPA1;MCM6;MTFR2;LCT;SFT2D2;MCM2;TRABD;NUTM1;GTF2A2;CEBPE;FGL2;ARPC4-TTLL3;RPL36A;TULP2;GLRX;NOD2;LAGE3;P2RY8;ZNF749;P2RY2;TNNI2;CSK;MROH6;POLR2L;SEMA4A;APOBR;RPL35A;KLF4;KBTBD11;KLF1;MAB21L3;SVOPL;EVI2A;CLEC2B;IMPDH1;P2RX1;RAB19;MNDA;EVI2B;TPT1;UMODL1;RSC1A1;IL1RN;TRAF3IP3;ACSM1;LST1;MLC1;CALML4;KLHDC7B;PABPN1L;OR52N2;RPS14;RPS17;PNP;RPS16;RPS19;RPL18A;RPS18;RPS6KA1;TBC1D10C;RPS11;IFITM5;RPS13;ARRDC5;SRRM5;ACSL5;HLA-A;RUNX3;MIF4GD;RUNX2;MRPS18C;COX7A2L;ASTL;IL23A;SIK1;OR8G5;PFN1;SMIM3;IGSF6;SMIM4;GYPB;SH2D2A;MYL12A;NTSR1;RPL39L;CDT1;CARMIL2;SIGLEC14;HIST1H4K;BCL11A;SIGLEC12;INSR;TREX2;SS18L2;CIDEB;NMI;TRERF1;RPS26;CCT6A;OCLM;HAL;RPS27;PARVG;RPS29;RPS21;RPS24;RPS23;ORM1;SH3KBP1;HBD;ORM2;LIMD2;PP2D1;SERP1;SLC22A16;GLIPR2;SEC61G;C1QBP;SEC61B;TNFAIP8L2;CC2D2B;PSENEN;MAP4K1;MANBA;PARP4;TSC22D3;GPR75-ASB3;RHOG;GPBAR1;GP1BA;RHOF;RAB33A;TLR1;HCK;DCSTAMP;SCNM1;TNNT3;TFEC;CEACAM4;DCP2;PTGER4;CSTB;PTGER2;CXCR4;VWCE;UQCR10;LILRA1;CST7;LILRA2;AIF1;TYMP;CST3;NPW;SUSD3;LAIR2;CILP2;EMC6;LY6G6C;LY6G6D;LY6G6F;LILRB4;BATF;CR1L;CAPZA1;TOMM7;GHRL;FAU;KBTBD8;TOMM5;TOMM6;NEUROG3;NDUFA13;SIRPD;CIB3;COMT;DOCK11;TMEM147;EME1;FAM162A;ARHGDIB;COTL1;TRAPPC2L;SPNS3;PAM16;PRSS57;IPCEF1;MPEG1;KRT73;ARHGAP45;KRT72;DPM3;PRTN3;PMEL;PXK;SUCNR1;CHRNA6;ARHGAP15;STK4;CSF2RA;NLRP9;TCTEX1D1;GAGE2E;TCTEX1D4;NLRP3;PMAIP1;STAP1;CDH26;CBX4;LRRC75A;PTCH2;NKG7;TBCA;DNAJC15;TXNRD3NB;NR4A2;SLC2A9;NFKBIA;TSGA10;NR4A1;ARHGAP30;NR4A3;FES;CRISP2;CXCL8;MCTP1;CBY3;CRISP3;DOCK8;AQP10;MLNR;DBI;SLC2A3;DBH;HK2;RPS4X;H2AFJ;TOP1MT;TMEM107;NFKBIZ;BLNK;PDE4B;TSHB;SRGN;PROSER2;KLF10;RPS3A;UTF1;UPK3A;FGR;HPDL;HSH2D;FCHSD2;DCT;LTA;PFDN1;ITGB1BP2;DOCK2;RGS18;SASH3;RGS19;HPGD;CLEC12B;OR2T33;RMND5B;GNA15;DDT;KLRG2;ROMO1;IFNL3;S1PR4;CMTM7;PDE6H;KDM4E;PDE6G;ANXA2R;NAP1L1;POMC;CAPN14;CRYGD;CAPN11;JSRP1;CDK2AP2;RGS10;CKLF
DENDRITIC CELL	942/2316	0.9999901899677083	0.9999901899677083	0	0	0.29539317033253	2.8978307536466733E-6	SPI1;GMFG;EQTN;ALKBH7;MEIKIN;RBPJ;FAM110A;LSM10;IL4I1;DPYSL2;EPSTI1;SMCO2;SMCO4;MEF2A;WDR83OS;ATG3;GABARAPL2;MEF2C;TSTD1;STARD8;CSNK2A3;CACNA2D3;RNASE6;DNTTIP2;RNASE3;RNASE2;MYL6;SCO2;RUFY4;PRKAR1A;PLBD1;CYP2E1;TTYH2;PADI6;LYPD3;EDDM3A;EDDM3B;IQGAP1;PLA2G7;OAZ1;GABARAP;IL22RA2;HACD4;MRPL11;GSTM4;LYN;NAPSA;HLA-DRB4;GSTM1;TMA7;EIF2AK4;LYZ;PTRHD1;PKIB;EIF5;TREML4;TREML2;FXYD5;PSMG2;HLA-DRB3;FERMT3;HIST2H2AA3;SIGLEC9;RPLP1;HEXB;RPLP0;MED19;SNX10;AREG;EFCAB9;VSIR;MRPL33;TSPO;CTLA4;SH3BGRL3;DUSP2;DUSP1;GSTO1;GPR33;GPR31;EMP3;MMP12;VAMP8;C12ORF45;MRPL53;PSMA6;PLSCR1;MRPL51;DPYD;TLR10;HCST;ARF5;ARF6;RNASEK;SAMD9;LRRC18;FAM106CP;CLECL1;ABRACL;PTGS2;AXDND1;PSMA7;TMEM71;ADAM28;PSMB4;BTAF1;HLA-DMB;AP2S1;ZNF467;BID;P2RY13;P2RY10;PET100;BIK;P2RY14;GPR55;GPR52;SNX22;SNX20;FABP5;HLA-DPB1;RPL22L1;CENPO;YPEL5;SIGLEC6;FRK;CRLF2;NCF1;NCF2;PDCD5;LY75;F13A1;SAT1;POTEJ;POTEE;POTEF;MAP3K8;POTEG;HLA-DOA;AGTPBP1;STX7;UBE2E2;CNPY3;RBX1;ACAP2;JAML;MFNG;SLC9A9;SRSF3;S100A4;FSCN3;SRSF5;SRSF7;S100A8;NSMAF;TXNDC9;TACSTD2;LY96;SPATA4;CCDC144A;SPATA8;HNRNPDL;EIF4EBP1;TXNDC2;TXNDC8;NOP16;ODF3;ARPC5;FOXN2;LY75-CD302;PTPRE;SON;RGCC;PTPRC;SCGB3A1;HLA-DRA;MDM4;KCNK6;BMP10;SLC25A3;ITGAM;CRYBG3;FLT3;CELF2;LRRK2;HUS1B;SUMO4;MSLN;PIK3CG;TNFSF13B;MRPL3;HHEX;CAPZB;SUMO2;ITGAX;ITGB7;PGLS;ARL5A;ACTR2;ITGA4;RNASET2;VPS13B;NDUFC2;HTR3A;NEMF;SPATC1;TRPC5OS;ACPP;GTF3C6;PPM1M;NDUFB4;NDUFB3;ITIH6;NDUFB1;PPM1J;PRCP;MFF;TSPAN33;SAP18;CCL1;MICALCL;BEND5;PPP1R14A;NDUFA3;MAP1LC3B2;NDUFA1;NAGA;RPL23A;FAM209A;TM6SF1;MCOLN2;ATOX1;HCRTR1;FCGR2A;PTPN6;PIK3AP1;FCGR2B;SMAP2;FCGR2C;MYO1F;LTV1;ICAM3;IKZF1;IFI30;UBE2L3;TXNDC17;UXT;LGALS2;LGALS1;RASSF2;SNRPD2;ANPEP;RASSF5;SNRPD3;LGALS9;CCNL1;ENTPD1;KCNK13;SHTN1;PPA2;BTK;RIN3;KCTD12;NAIP;MMADHC;PLA1A;CERKL;TAS2R41;CD1B;PIK3R5;APH1A;COMMD8;PPCS;SLAMF8;SARAF;SLAMF7;SNX6;TNFSF18;TBC1D8B;DCLK3;EAF2;PRG2;NBEAL1;IL36G;PILRA;OR51I1;CNFN;BST2;MYLPF;RPL27A;ID2;CD207;CALM1;LDHAL6B;COX7B;FOXE3;CCDC126;MRPS12;CLEC9A;MTRNR2L1;COX7C;PCSK5;CTSS;HERPUD1;VMO1;MAP1LC3B;NEDD8-MDP1;GNGT2;MIS18BP1;CNTRL;RAC2;FCER1A;CTSH;CD37;FAM170A;CD36;CCR5;CAMP;CD33;CTSC;CCR2;COX8A;CAP1;NCOA1;CD53;CD52;FCER1G;SYK;MRPS24;NBPF9;IL13;IL18;IL19;MRPS21;COMMD3;PRPF40A;GAB3;NBPF14;APRT;RNF144B;IL1A;NCR2;BANK1;CD48;H2AFB3;OR3A3;OR3A2;CD44;SELPLG;MRPS36;CAPG;CRIP3;FUOM;CRIP1;PRICKLE4;STX11;PAK1;CREG1;SCAND1;CD55;MAP3K1;NUBPL;DDTL;CRYBB3;SEMG2;THEMIS2;STK17B;NDUFAB1;IL18R1;SAMD9L;CD83;MPG;ZFAND6;CD80;COX6A1;MPO;PLB1;EEF1B2;FAM198A;RGS2;RGS1;DUOXA1;IGFLR1;ENPP4;MORC4;CD93;CYBB;CYBA;COX6B1;OSCAR;ZNF90;TMEM256;DOK2;CKLF-CMTM1;TYROBP;TMEM258;ODF3B;CARD16;PPIB;WDFY4;H2AFB1;CALCA;NDUFB10;NDUFB11;DAPP1;PLD4;BHLHE23;NDRG2;SYCE3;HCAR2;HCAR3;CALHM2;FUT7;LPXN;CYC1;MAGEA11;FAM71A;OST4;CRTAP;ISG15;UBE2A;IL17REL;IL9;RSRP1;ZMYND15;TNFAIP8;RHOXF1;TNFAIP2;TNFAIP3;AFF3;DNPH1;AFF1;TMEM191B;ADGRE3;CD200R1L;UQCRFS1;HORMAD1;CYTIP;ZNF385A;DNAI2;CELA2B;FIGLA;TBC1D9;EEF1G;ACTA1;TMEM212;ELF1;NDUFS6;TMEM219;OR2B11;BLVRB;IRF8;SPOPL;FAM96A;IRF5;NAA38;FBP1;OTUB1;TMEM45A;BCL2A1;TAF9;RETN;PSMB10;IL1RL2;SH3TC1;BNIP2;TIMM8B;RBM39;NIPSNAP3A;ATP2B1;SCIMP;UQCRHL;CD2;CD4;S100Z;CLNK;CPVL;VPS29;EHF;RPL30;RPL32;RPL31;CLEC10A;RPL34;RXFP4;ANKRD20A1;SLC4A3;ANKRD20A2;RPL6;ENO4;MILR1;DCANP1;GPR171;AP1S2;RPL36;RPL35;RPL38;RPL37;NCKAP5;RPL39;RPL21;PRKCB;SERPINF1;SERPINF2;DAAM1;RPL26;HPRT1;ASTN2;RPL29;UBA52;VPS28;FTCDNL1;PRR13;CDC42SE1;SNU13;CFP;SAMSN1;C9ORF72;MTDH;LDHB;LDHA;GALR2;BLOC1S2;OCSTAMP;SSR1;ST3GAL6;DNAJC25-GNG10;HLA-DQA2;S100A11;BTF3;PRELID1;SNAI3;NFATC2;XKR9;ANKRD20A4;GPR183;HNRNPD;PPT1;TNFSF8;CHRFAM7A;XKR3;GAPT;CDC42SE2;DENND1B;SERPINA1;WDR41;HIF3A;MS4A4E;MS4A4A;AIFM3;ADAMTSL3;TMSB4X;MRC1;EMB;ZNF366;HAVCR2;CNTD1;BATF3;SERPINB1;FCRL6;IFNGR1;ANXA5;SSR3;TET2;SERPINB8;FCER2;MS4A6A;CD200R1;HCLS1;PLEKHO1;HLA-DQB2;SF3B5;CCL13;ASCL4;RPL12;AOAH;ASCL2;MS4A6E;MIPOL1;CHN2;RPL14;RHO;GPAT3;RPL18;CCL18;GCNT7;CCL17;RPL19;CCL24;CCL23;GSN;TPK1;ANKRD66;CARD9;LAPTM5;DEF6;SULF2;AGBL5;GPR141;ABI3;A4GNT;LAMTOR2;ANKRD63;LAMTOR1;LAMTOR4;ZNF333;CCL26;FAM49A;FAM49B;UHRF1BP1L;TMEM179B;RPL10L;GUCA1A;RPL10A;EPX;SLC8A1;BEST1;PPP1CB;PYCARD;CYSLTR1;ZFP36;FCGRT;HMGN2;HMGN1;RPS7;TPM3;RPS5;CSGALNACT2;RPS6;GOLGA8K;GOLGA8O;THOC7;RAB32;CLEC4A;CLEC4C;GOLGA8G;CLEC4F;CLEC4G;NOTCH2;CSF1R;ENY2;ANKRD12;ESPNL;ADAP2;ZFP57;CLEC7A;ESD;BTLA;CD300LB;SMN1;SRGAP2;CD300LF;SLC15A3;MAP2K6;OSBPL8;AKIRIN2;ATP8B4;FAM217A;PYM1;GCSAM;NBDY;LSM4;MARCH1;LSM7;CNIH1;REEP5;BCL6;CLEC6A;RNF181;SLC26A9;COPS9;CBWD2;PSTPIP1;EFHD2;GAL3ST2;CLEC1B;GRASP;AVPR2;RPL13A;PTP4A2;DUSP23;SMDT1;FOXD4L6;MEP1A;BAGE2;DNAJC4;ZNF516;FOXD4L3;SFT2D2;FOXD4L1;CX3CR1;GTF2A2;CEBPD;UNC93B1;FGL2;RPL36A;TULP2;GLRX;NLRC4;NOD2;TNNI2;POLR2L;DRGX;SEMA4A;IDH3G;APOBR;RPL35A;FBXL15;KLF4;CPPED1;MAB21L3;EVI2A;CLEC2B;MNDA;PPIL3;EVI2B;TPT1;NPIPB6;IL1RN;TRAF3IP3;SLC46A2;LST1;KLHDC7B;PABPN1L;OR52N2;RPS14;RPS6KA3;CYP4Z1;RPS17;RPS16;RPS19;RPL18A;RPS18;ZNF846;RPS6KA1;RPS11;RPS13;SKP1;TKTL2;ARRDC5;MUCL1;ACSL5;HLA-A;HLA-F;RUNX3;MIF4GD;RUNX2;COX7A2L;ASTL;HMSD;SUCLG1;GSAP;WDPCP;OR8G5;PFN1;IGSF6;HEPACAM;RPAP2;MYL12A;RFPL4A;SCFD1;PPY;ARGLU1;HIST1H3D;RPL39L;XCR1;SIGLEC14;BCL11A;SIGLEC12;SS18L2;SIGLEC10;NMI;RPS26;CCT6A;MARCO;LACC1;RPS27;PARVG;RPS29;CYP2S1;CCSER1;HIST1H4I;HIST1H4C;RPS21;SLC22A7;RPS24;RPS23;UBXN1;CLIC3;SLC35F3;SH3KBP1;MCUB;LIMD2;GABRR2;SERP1;GLIPR2;SEC61G;C1QBP;GSG1;OR5B12;SEC61B;TNFAIP8L2;CC2D2B;PSENEN;MAP4K1;CDV3;AVPR1B;TSC22D3;RHOG;RHOF;CLLU1OS;RHOC;CBFA2T3;RAB33A;TLR1;HCK;DCSTAMP;SCNM1;B3GNT7;TFEC;TLR8;DNASE1L3;DCP2;CSTB;GUCY2D;CXCR4;UQCR10;LILRA1;CST7;GUCY2F;AIF1;LILRA3;RGPD4;CST5;LILRA4;TYMP;CST3;NT5C;CST2;FTMT;SUSD3;SUSD6;DISC1;RSL1D1;CAPZA1;TOMM7;GHRL;FAU;TOMM5;TOMM6;NEUROG3;NDUFA13;NDUFA11;SIRPD;RHOXF2B;COMT;DOCK10;DOCK11;TMEM147;FAM162A;BASP1;ARHGDIB;COTL1;HIST1H2AD;TMEM14B;SPNS3;LOR;MPEG1;LGALS9C;MYCL;KLRF1;CD300E;KLRF2;PRTN3;SUCNR1;ARHGAP15;STK4;CSF2RA;ZFP36L1;SDCBP;NLRP4;NLRP3;PMAIP1;USP50;LRRC75A;HSPA6;TBCA;DNAJC15;SLC2A9;NFKBIA;ARHGAP31;ARHGAP30;NR4A3;TMEM114;FES;CASS4;MCTP1;DOCK8;DBI;RPS4X;RBM3;SENP7;H2AFJ;CASP4;BLNK;PDE4B;SRGN;KLF10;URAD;RPS3A;UTF1;UPK3A;FGR;FCHSD2;AIM2;KCNA10;DOCK2;RGS18;CAMK2D;RGS19;TSGA10IP;PON2;CLEC12B;OGFRL1;PRRG3;GNA15;IFNL1;NT5DC4;DDT;ROMO1;IFNL3;CMTM7;PDE6G;ZFC3H1;ARID3A;NAP1L1;POMC;JSRP1;CDK2AP2;RGS10;CKLF;FSIP2
ENDOMETRIUM (BULK)	1226/2316	0.9999901899677083	0.9999901899677083	0	0	0.5224710999677095	5.125483502796144E-6	PID1;ZFYVE9;FZD10;ACCS;ISM1;CLDN1;PTPDC1;TSKU;TMEM92;OR1F12;ISLR;KIAA1109;SAMD15;LURAP1L;FAM110C;VSTM4;VSTM5;ZNF287;RBFOX2;CACNA2D1;FRS2;PHKA1;UNC5C;SLC5A9;CTAGE4;CTAGE9;CTAGE8;SPARCL1;CTAGE6;CLOCK;MYL9;FLG;ZNF275;CRABP2;THY1;GATA2;ADAMTS12;LYPD6;SLC5A3;ADAMTS16;EPB41L5;ADAMTS15;HSD11B2;C6;SCGB1D2;ADAMTS19;PDGFD;PDGFC;KRTAP5-11;PIP5K1B;AMZ1;COL24A1;BTBD18;ABCA4;NR2F1;EXOC6B;NR2F2;TEX38;ZNF35;CP;PBX1;HRNR;COL1A1;PCDHGA11;CILP;DCHS2;FOXL2NB;C11ORF16;FAT2;NOX4;MRVI1;DCHS1;NOX5;FAT4;FERMT2;GSTM5;ZNF491;MTMR11;LRRC6;TFCP2L1;PTH1R;FRG2C;ARHGAP6;MMP21;LRRC1;LRRC31;SULT1C3;CASP12;MMP27;EFCAB1;ZNF41;CGNL1;OR52B6;ZNF484;LRRC46;KCND2;MYOC;MAMDC2;MYOF;RAB3IL1;SLC39A14;TMC3;MMP16;OAF;PLSCR4;KCNMA1;LRRC9;MMP19;CHST4;ACSBG2;LRRC3C;KANK2;SYNPO2;FAM106CP;LRRC17;ADAM20;SNX33;SLC7A2;TUBA3E;TUBA3D;SRPX2;SNX25;AGR2;ZNF229;CSMD2;ZSWIM5;LIMS4;ZNF221;EVC2;RIC1;ZNF460;ATRNL1;AADAT;P2RY14;SCTR;DAB2IP;GPR52;VWA3A;HEYL;COL3A1;WT1;CCDC7;TTC30A;ADGRL4;ZNF214;YPEL4;ZNF697;ADGRL2;LGR4;ZNF454;ADGRL3;KCNG3;OLFML2B;RASL11B;ZC3HAV1L;ZBTB20;DEFB1;LRRC71;RORB;HNMT;CASC1;SLC9C1;CTGF;HHAT;LCNL1;YY2;HEPHL1;SLC16A6;LEPR;PABPC4L;ROS1;NUDT13;MAP3K5;KCNH1;CDKL4;GPR78;ZBTB38;AKR1E2;ZFP69B;GPR75;FBXO10;STON1-GTF2A1L;TPST1;SMO;MSH4;ZNF436;GMNC;ROR1;ROR2;CHODL;SHC4;SPATA9;ARL9;SHC3;DLX5;GLIS3;FOXO1;GLIS1;TMEM26;BCL2L10;ATXN1;STK36;DSEL;ZKSCAN8;ZBBX;TXNDC8;SOCS6;IP6K3;ALG1L2;NEK6;GFPT2;FBXO39;TFPI2;ELOA2;DCDC2;FBXO32;LRRC66;IFNW1;FAM205A;PTPRD;IGSF10;KIAA1755;LRCH2;CXCL12;OGN;UST;LRGUK;SLC25A2;ST6GALNAC2;CRYBG3;LECT2;EFCAB13;MSLN;TSPAN12;BICD1;TSPAN11;WISP1;PRB3;BOC;DDI1;IQUB;UPP2;OR7A17;EMX2;PEG3;OVCH1;VPS13D;ITGA1;TNFRSF19;OVCH2;VPS13B;NRG1;NRG2;PARD3B;ATRN;ITGAD;HAND2;OR7A5;ITGA8;ITGA6;SPACA5;C1GALT1C1L;ST6GALNAC3;MET;ATP10D;LRP4;LRP6;SLC25A27;AWAT1;ARL13A;SLITRK6;SH3BP4;BEND6;CTHRC1;LINGO2;SEPT10;KCNJ8;PRRX1;TBX3;TBX2;TM6SF2;TMPPE;MYO1D;MYO1E;TMLHE;ZNF618;UBQLNL;ST5;APLF;NT5C1B;MGP;CD248;MYO1H;SPON2;ERRFI1;CCDC89;THSD7B;TAS2R20;RGSL1;ULK4;ARR3;ZDHHC1;AADACL2;C4A;ADGRA2;ZNF727;KDR;THSD7A;ACVR1;SLC34A2;EPHA7;EPHA6;ST6GAL2;TAS2R10;ZFP3;OMD;ENTPD7;TAS2R13;TAS2R19;CYP39A1;BTC;SFRP1;TRIM17;ZNF717;FNDC1;CRISPLD2;SOAT2;ADGRB3;SPATA12;KCTD14;KCTD11;MXRA7;SPATA18;MXRA5;CCDC83;ZBED8;PCDH10;TAS2R43;SDC2;PCDH15;TAS2R46;PRH2;LPAR3;C7ORF57;PIK3R1;PCDH12;PCDH19;PCDH18;ZNF709;NKAIN3;ZNF704;ARSJ;APOD;HIVEP2;APOB;A2M;ZBED6;TSPAN1;ZBED3;SLC10A5;SLC10A7;TAS2R30;TAS2R31;SLC10A1;RANBP17;IGF2;RASSF8;RAB27B;IGF1;HSPA12A;EXT1;ACER2;ZBTB6;PTK7;ID4;ITGBL1;PAEP;RGL3;RGL1;KIAA0825;FBXL7;LDHAL6B;SPAG17;NRP1;PTPRU;FKBP10;CCDC121;MOGAT1;PTPRM;GRIK1;MTRNR2L1;EDA2R;MLN;MEDAG;AKAP12;CTSO;SUFU;GNRHR;REV3L;BBS9;DIRC1;DIRC2;ANKDD1B;TAS2R50;ZHX3;MME;IL15;NXPE1;PABPC5;NXPE2;IL19;KIF7;SYN3;RGMB;ANO4;RNF144A;ANO1;MICU3;PDZRN3;ARHGEF5;TAGLN;RAMP2;STX19;STX18;PRICKLE2;GREB1L;DEFB124;PRICKLE1;CPN2;SERTAD4;FAM196B;FAM196A;PERP;GPC6;CAP2;IL33;ERCC6L2;IGIP;PLEKHA5;PCDHB14;PCDHB12;DEFB108B;KAZALD1;PCDHB10;PLEKHA8;SH3RF3;KITLG;DPY19L2;KCNS2;KIF26A;KIF26B;NEK11;ZFP28;PAGE4;FHOD3;RTL1;PRDM9;PLGLB1;PRDM6;LOXL4;PLAT;JADE3;TMEM260;PRDM1;GXYLT2;RTL5;ACTG2;LOXL2;KLHL31;FAM198A;ZNF81;CAPN6;PLAU;DUOXA1;TEKT1;ENPP1;ENPP3;PAMR1;RGS7;PDGFRB;PDGFRA;OSR2;OR1B1;SCARA3;KIRREL1;MSX2;SCARA5;SPINK7;SLC30A1;PCOLCE;MID2;PDGFRL;SLFN12;TANC1;HHIPL1;WDFY3;BBOF1;MASP1;FAM92B;FBN2;GCM2;TBC1D19;PKDCC;NNMT;ARHGEF25;ARHGEF28;NPR2;CCDC146;KLHL11;CACNA1C;GLYAT;KLHL13;DDX60;CACNA1G;H2BFM;HIGD1C;KCNV2;CALD1;WNT2;QSER1;RAI2;MFAP3L;WNT4;ARHGEF33;KLHL29;ARHGEF35;MUC16;ARHGEF37;LAYN;BMP2;IL5;COL5A1;UBXN10;COL5A2;CNTN1;CNTN3;PYROXD2;AMOTL1;CNTN4;FGF10;FBN1;TTC25;CNRIP1;LAMC3;MS4A8;CYP4A22;RND3;RNF212B;CFAP47;CPXM1;SCN5A;CFAP43;DACT1;CFAP44;MYOCD;PLA2G4F;ARHGEF12;MMP7;ARHGEF17;SHROOM2;SHROOM3;TBC1D9;DYNAP;GREM2;TBC1D3;ACOX2;TMEM215;CCDC192;RBM24;ATP6V1B1;OTUB2;LAMA2;DNAH5;DNAH6;TEX101;ASAP3;ASB14;ASAP2;PTHLH;PRTG;IL1RL2;RAB40A;KDELC1;DCDC2B;SPOCK1;DNAI1;OR4F21;S100G;TTC12;GALNT4;EYA2;TPBG;TMED7-TICAM2;NAA11;LAMB1;MAPK10;ADGRD1;CLCN5;FAM131B;ACKR4;CCDC170;CCDC172;CNTF;EHF;MAML2;TMEM200B;TMEM200A;FRMPD2;MRGPRF;WDR86;CWH43;MRGPRE;ABCA12;RXFP1;ENO4;EPS8;NYNRIN;USP17L7;ZXDA;GJA1;USP17L4;HOXA9;EVA1A;SOX17;OR2AE1;MSANTD2;CREB3L1;HOXA3;HOXA2;GJA9;DIP2C;HOXA6;PROK1;HOXA5;ADGB;CHIA;MBNL2;OR1J4;AFAP1;OR1J2;LGALS14;WDR72;SYTL5;SYTL4;TRHR;KIAA1217;ZC2HC1B;ABCA10;DAAM2;ARMC3;PARD3;GPR161;ARMC4;ZSCAN23;SPIN2A;TSPYL6;FREM1;HOXB6;ENPEP;CFI;WDR63;FAM149A;ADH6;FLRT2;S100A16;SERPINH1;PRR26;PCDHA3;PCDHA8;PCDHA7;PCDHA6;FZD1;DNAH12;DNAH10;FZD4;RMDN2;TMEM196;SLC16A14;NFATC4;GLUD2;PAH;PCDHB6;SSPN;PCDHB5;PLCH1;PCDHB3;HOXD3;REC114;HOXD9;PCDHB8;HOXD8;PCDHB7;ATG2B;FANK1;SPIN3;STON1;PRSS23;SERPINA5;GLI2;ADAMTSL1;TAF7L;C1QTNF3;C1QTNF7;C1QTNF6;ZNF280C;C1QTNF5;RSPO3;KRTAP1-5;GAST;RNF150;TEAD1;GPRASP2;TEAD2;TEAD3;GARNL3;TIGD4;TIGD7;TIGD6;TCF12;SLC2A12;COPZ2;TET1;TACR1;PRSS12;PAX2;BACE2;RNF169;ANGPTL7;PAX8;ANGPTL3;RARB;COL21A1;PLCB1;ANGPTL1;ZNF597;ZNF112;GRAMD1C;ASAH2;GRP;PLPPR4;DCAF12L1;PRSS48;HOXD13;SGMS2;HOXD11;PDC;FGD1;FAM71F2;GPR151;METTL21C;ERMP1;OLFML3;EPYC;PATE2;OLFML1;ALKAL2;ZNF106;GPR156;GCNT7;ANKRD50;RNF133;RSPH4A;SERPIND1;F10;OR1L8;PRSS37;OR1L4;SNCAIP;USP17L2;C6ORF163;SULF2;SMOC2;RNF148;CLCF1;A4GNT;ALMS1;CPSF4L;INHA;ANKRD61;N6AMT1;CCDC71L;SEMA5A;CHRM2;ZNF572;COL16A1;ATP8A2;CLSTN2;TNC;FGF2;FAM216B;FGF7;DEPTOR;SALL1;FGF9;SLC26A10;PAPOLB;IGFBP1;LHCGR;IGFBP5;IGFBP4;IGFBP3;KERA;MITF;SYPL2;THNSL2;HIC1;FAM106A;DISP1;PYGO1;ARMCX2;FKBP7;PGR;NUTM2G;TSSK4;PPEF2;NUTM2D;DGKI;NUTM2B;DGKH;CEMIP;PARM1;FAM114A1;RNF180;CHRD;GLT8D2;FAM218A;SLC38A11;VTCN1;RHOBTB1;AK8;OR1Q1;KRBOX1;BAG2;BTBD3;CCDC33;NDP;ZNF300;SLC15A5;IMPG1;IMPG2;SEC16B;TMEM132C;TMEM132B;FAM217A;PLET1;ZFP69;MAP3K19;P4HA3;SLC26A7;LHX4;RNF183;PGPEP1L;NES;SERINC4;OSCP1;BMPR2;BNC2;SYCP2;COL14A1;PTPN20;PTPN21;PIK3C2G;ADRA1D;CPZ;DNALI1;ADAMTS5;SGCD;ADAMTS1;PSD3;HYDIN;EFHD1;CCDC54;ADAMTS8;ADAMTS9;PRKG1;ADAMTS7;SH3D19;INSL4;CCDC39;TRPC6;PLEKHG7;TRPC4;SGIP1;COL25A1;TRPC1;ZFP92;ADRA2A;ASPN;SMC1B;FOXD4L5;METTL24;EVC;CCDC74B;SCGB2A1;ZNF516;CNGB3;EFHC2;PKHD1L1;ZNF510;ZNF750;NFAT5;PLEKHH2;NLGN1;NLGN2;SLC24A3;FRRS1;SEMA3C;CCDC68;FGL1;TPTE;KIAA1211;NDNF;KIAA1210;THSD4;CYP3A7;ABLIM3;HECTD2;ANKAR;MROH9;NHS;ZNF503;ZNF502;ZNF501;BCO1;JAZF1;TUB;CDRT4;NLGN4X;PLCL1;KCNJ13;KCNIP3;AHNAK2;FBXL13;PTPN13;PTPN14;SGCZ;FRAS1;KLF9;PI15;CCDC65;TLL1;CBLN4;CBLN2;RSC1A1;TP53TG3D;OXTR;SPARC;HPSE2;DIXDC1;RRH;ACSM6;PJVK;ANTXR2;ANTXR1;EDNRA;NIPAL2;DZIP1L;HMCN1;HABP2;TNS2;TNS1;SOX5;IL1R1;P3H2;EBF1;PSG1;MTUS1;KRT7;ACSL5;PSG3;IQCF1;ZPBP;PSG9;INPP4B;UTS2B;CYP2U1;PSG4;PAPPA;PSG6;TTLL11;TLN2;ZFPM2;PLPP3;NBL1;CFTR;WFDC12;MACF1;SLC22A3;PTGFR;TSHZ3;TSHZ1;TWIST2;TMTC2;STC1;TMTC1;APCDD1;CMYA5;NAALAD2;IGFL3;GNG11;GDF7;HIST1H4B;RBAK;HIST1H4D;HIST1H4E;RTL8B;RAB40AL;HIST1H4F;OR2A14;INVS;OR2A1;C2CD6;SLC44A3;TENM3;SLC35F4;QRFP;GABRR3;GABRR2;CLDN20;PP2D1;SH3PXD2A;CLDN24;SH3PXD2B;ERMAP;TMED6;CC2D2A;CC2D2B;ZCCHC24;RAB6C;AVPR1B;BHMT2;SLC35G6;INSRR;KRT34;PDCD1LG2;AVPR1A;NME5;CYP7B1;VWA8;B3GNT9;NOV;CLDN14;RHOJ;CLDN18;RGS7BP;FAM20A;TLR4;VGLL3;AMER1;TNXB;ADH1A;AMIGO2;PTN;CST4;RAD54B;TCEAL7;CST2;CST1;EGFLAM;NCR3LG1;KIAA0753;UBTD2;EBLN2;APBB2;TRAM1L1;GABRE;HDX;MAP4K3;PURG;MPZL2;LMLN;GABRP;CDX1;GRHL2;USP17L11;TJP1;KRT19;FAP;GSTA3;VWC2;BLID;F2RL2;ZNF354C;ZNF354B;GALNT13;HOXA13;AMOT;HOXA11;HOXA10;SYDE1;ARHGAP42;FAM162B;FAM186B;SVEP1;GUCY1A2;CADPS2;WNT5B;HGD;EPDR1;ARID5B;LIFR;ALG10;SHISA6;LOX;COL4A1;LPA;JCAD;ABCG2;OR2C3;RASL12;USP53;OR52D1;FBLN1;FBLN2;TRHDE;LTBP1;NID2;FBLN5;MARCH10;SCUBE2;ARHGAP21;ALDH3B2;ARHGAP20;PODXL;SOHLH2;USP51;KLRC1;PDZD9;AMELX;LONRF2;FAM83A;MARK1;OR4F3;TGFB2;TGFB3;PTCH1;PTCH2;SMAD9;ARHGAP28;DNAJC13;SSC5D;BTNL2;TDRD6;ESR1;LRP1B;ARHGAP24;TXNRD3NB;PLCXD3;TRPV4;TMEM117;OR2A7;TMEM35A;LRP11;ULBP3;CRISP2;PCDHGB7;PCDHGB6;MEGF10;HSPB6;PCDHGB5;MEGF11;PCDHGB4;CRISP3;PCDHGB3;PCDHGB2;LMOD1;TMEM101;HEPH;TRPS1;BDKRB2;BDKRB1;TAS2R1;TAS2R3;TAS2R5;RHBDF1;PCDHGA7;KLF12;PCDHGA5;PCDHGA4;PCDHGA2;MUM1L1;AXIN2;DCN;IQCH;PCDHGA9;ALDH1A3;ARHGAP10;ALDH1A2;IFNE;COL6A1;ZPBP2;ALDH1A1;PCDHGB1;COL6A3;COL6A6;PDE5A;DOCK1;PRTFDC1;SLFN5;OR52H1;KRT80;TFPI;GNA14;RNF113B;PALMD;PDE6C;CHSY3;S1PR3;LRIG3;RGS22;SASH1;KDM4E;PCDHGC5;PCDHGC4;CRYGN;LCA5;PPP2R3A;MEIS3;TSHR;MEIS1;WEE2;SLFNL1;PMP22;SPRY3;CMTM1;PDE7B
ERYTHROBLAST	1124/2316	0.9999901899677083	0.9999901899677083	0	0	0.4264467670098706	4.183477075124212E-6	TDRKH;PGLYRP4;TESK2;FAM110A;COMTD1;CYP2D7;PRKACG;SMCO3;NKX1-2;UBASH3A;PGLYRP1;GTSE1;WDHD1;HES6;TSTD3;MEF2B;ZNF282;CSNK2A3;TOMM20L;MCEMP1;CACNA2D4;RFX1;RNASE3;RNASE2;TMEM81;MYL4;EID3;TFR2;TBPL2;DDIT4;TMEM79;CCDC169-SOHLH2;HPD;TSTA3;CDCA2;NYAP1;LXN;PARPBP;CDCA3;ABCB6;CDCA5;FAXDC2;NPRL3;MEPCE;MTMR8;CDCA8;GATA5;GATA2;SLC5A2;IQGAP3;PIP5K1B;ZBTB7B;PRRT1;TSLP;PBX2;ABCA7;PGA4;DHFR;TREML2;SASS6;FAT2;CFAP77;FERMT3;ACHE;WFIKKN1;ZNF491;PIGQ;KDM8;TMEM52;MED16;ARHGAP6;AREG;PIGV;MMP21;NELFB;IKBKG;TPSAB1;DLGAP5;RMI2;LRRC45;LRRC46;TPSG1;ARG1;SPHK1;ROM1;SIRT4;RAB3IL1;SIRT6;ELOVL6;TEX15;TMC6;FAM222A;MBLAC1;INCENP;CDC42EP4;PLSCR4;SDHAF1;ACRV1;NUP62CL;SLC18B1;GPRC5D;SLC29A1;CHST2;SMTNL1;CRB2;TPSD1;PKN3;SPESP1;FAM106CP;TMEM72;SLC7A1;CENPA;PROKR1;UCP3;ZSWIM3;ZNF222;TRMT10A;MBD6;PKLR;APEX2;ZNF77;CASTOR1;LRRC20;BYSL;CENPE;SPSB2;CENPH;CENPI;CCDC9;WT1;TMEM56;CENPM;CENPN;NCAPD2;CENPO;NCAPD3;CENPP;CENPQ;CRAT;YPEL4;SIGLEC6;LGR4;ZNF696;CDKN3;KCNG2;MYLK2;RASL11A;ZBTB26;FADS2;HPGDS;STK11;UROD;STK16;LEPR;PIM1;NUDT18;NUDT17;POTEF;NEK2;ZNF205;ZNF446;PSKH1;KCNH2;CPA3;SH3GLB2;FBXW9;AKR1E2;ZFP69B;GPR75;UBALD1;UBALD2;OR2T8;SAP30;LENG1;SLC9A2;SAP25;SLC25A52;IGFALS;OSBP2;SPATA9;ZNF672;ARL9;PFKFB1;ZNF670;PFKFB4;GMPR;SPATA2;FOXO4;PKMYT1;NPAS1;RAP1GAP;BCL2L12;NDOR1;BCL2L11;AMDHD1;AMDHD2;ZKSCAN4;TSNAXIP1;THEM6;UROS;DEFA4;FAM229A;ZBTB12;CTAG2;FBXO30;MFHAS1;RGCC;SP6;CNTROB;ZNF653;KCNK5;MIPEP;ARHGAP11A;KCNK7;ALAS2;ST6GALNAC1;PIWIL3;DYSF;FHL3;MCM10;FOXM1;ZNF408;PPP6R1;ZNF648;SMIM10;OR56B4;TRIM67;SLC36A1;ITGA4;GKN2;BMP2K;ZNF878;TRIM58;BPI;SLC25A10;C1GALT1C1L;DTL;ERAS;ZBTB49;LRP5;ZBTB45;TSPAN32;NTN3;CDC45;OR2W3;ZNF628;IGF2BP1;E2F2;SLC25A21;IGF2BP2;MICALCL;RILP;CNNM3;E2F7;E2F8;NTRK1;GPKOW;MID1IP1;MAP1LC3B2;CABLES1;FAM209B;LYSMD4;FAM209A;CABLES2;TMPPE;MYO1D;SLC25A39;PC;UBQLNL;PRC1;NT5C1B;EPHB6;RFESD;ECI1;LRR1;CCNF;TONSL;IKZF1;CDC20;SPATA25;TRIM29;OGFOD2;SPATA24;CCDC96;PIEZO1;FAM53A;FBXO5;ATXN7L2;MFSD2B;PAQR9;CCDC78;RSAD2;ENTPD7;HASPIN;KEL;OMP;HIST2H3A;TRIM17;THAP8;NINJ2;SFRP5;BTK;KCNQ4;TRIM15;CCDC87;TRIB3;ULK1;KIF20A;PEX11G;CTXN1;HIST2H3C;SLC45A4;EPB42;EPB41;TMEM63C;PPP1R32;PPP1R35;FBF1;CFAP126;ART4;SYNGR1;DHX34;SEC14L4;ST8SIA6;KCNN4;SNX8;SLC10A4;SLC10A7;IQSEC1;SPDYC;SLC10A3;IQSEC3;PRG2;RAB27B;ZBTB9;ACER2;ANLN;LPAR5;RANBP10;INTS5;ARMC12;ANKRD18B;RGL4;MRAP2;TP73;FBXL6;DHRS13;CCDC121;DHRS11;ZBED6CL;SPATC1L;AP2A1;KIF11;NAT14;PCSK4;KIF15;ARV1;NEDD8-MDP1;CTSG;QSOX2;CD36;PCYT1B;APOBEC2;CCDC116;MST1;GAB1;GAB3;HBA2;KIF23;HBA1;KIF22;RNF144A;NR5A1;CTU2;CTU1;GAL;PDIK1L;KIT;DEPDC1;PABPC3;KIF2C;STK40;TMPRSS9;LNP1;SELPLG;TMPRSS5;ATP23;SLC43A3;DERL3;SLC43A1;FITM1;BTNL10;HSD17B6;CCDC106;STX11;ARVCF;RELN;RXRA;CREG1;MGAT3;RIBC1;RELT;REM2;RIBC2;GAD1;CRYBB1;TMUB1;DOHH;KAZALD1;ALDH4A1;PER1;NUDT8;XK;THEMIS2;KIF26A;CFAP161;FKBP1B;TACC3;DCLRE1B;DCLRE1A;PLVAP;ERCC6L;AMHR2;PAGE2;CD80;CCDC168;BUB1B;JADE3;PHRF1;TMEM262;MPO;ACRBP;CLGN;TGM1;TEPSIN;CCRL2;NRTN;ENPP3;RAG2;BORCS6;PPFIA3;RAG1;CCDC154;G6PD;ATG9A;CYBB;PCP2;SLFN13;DOK3;SCNN1D;CCNE2;FAM173A;SLFN14;BBOF1;TSNARE1;EMID1;GCM2;PKDCC;KLHL17;PROZ;HTRA2;KLHL11;PLD6;SLC1A5;NME1-NME2;CACNA1I;CCNB2;CCNB1;CYTL1;TAC3;MORC1;MFAP3L;ISOC2;ARHGEF37;HBG2;UBE2C;HBG1;HMGA1;H2BFS;FGF17;RCL1;TMEM233;H1F0;NAT1;UBXN10;KIF4B;TMEM238;KIF4A;PQLC2;PHF13;TAF4B;PYROXD2;TAB1;LSM14B;RNF103-CHMP3;UBE2M;PHF19;TTC25;PRR7;MS4A3;ZMYND19;CNRIP1;HMGB2;PRR9;LMNB1;PPP1R9B;FAM178B;CA1;MYO18B;MYBL2;CA8;GGACT;TMEM189-UBE2V1;CFAP43;CELA2B;RFPL2;ARHGEF19;PLA2G4A;OLIG1;ETV2;CIP2A;MASTL;CCNA2;ADGRF3;PEX7;ELF4;CPTP;TMEM217;IFIT1B;CFAP58;BLVRB;MVD;IRF6;FAM72D;CFAP53;FAM72B;FAM72A;ATG4D;CCDC189;TUBAL3;PTX4;ASB12;PKD1L3;RETN;AURKB;IL1RL1;TMEM201;RAB40C;KDELC1;CBS;MKNK2;TAS1R1;FBRS;TAS1R3;CCDC183;RBM38;RRM2;SWT1;TMED7-TICAM2;MIIP;ABHD16B;TSPO2;TEC;CLCN4;INAFM1;S100P;TAF5;CCDC173;SNTB1;FAM50B;PI4K2B;CNTF;ANKLE1;SLC4A1;MRGPRE;SOX21;CAPN15;WDR88;MYC;MYB;FDXR;GJA9;DHRS4L1;HOXA1;CMKLR1;ABHD14A-ACY1;DNAAF3;NHLRC4;SERPINF2;GTPBP6;SCRIB;CEL;TRHR;DEPDC1B;LGALS12;SPIN2B;NHLRC1;HOXB2;PRR12;DUS3L;PI4K2A;ASF1B;LIPT2;SYCP2L;SKA3;SAMSN1;PRDX2;FAM124B;PPP3R1;TERT;LDHD;GAR1;CEP72;PLEK2;HBQ1;ZSCAN16;ELANE;PRR25;ST3GAL3;NFE2;F8A3;FZD5;RNASE10;PLK1;RMDN3;NFATC2;MTHFR;RMDN2;NFATC1;CDC6;MCAT;ELL3;THAP10;SLC16A13;FOSL1;SQLE;GP9;GLUD2;ANKRD20A4;SLC6A9;TCN1;GIPC2;MKS1;TNFSF9;CEP85;PPT2;GALNTL6;FANK1;GMEB2;ELL;YJEFN3;SETD9;MS4A4E;PHF7;ABCC11;SMG8;VSIG10L;TMEM187;FCRLB;NUF2;TK1;ANXA9;CIC;CEMP1;ZNF367;TIGD3;TCF19;TIGD5;TIGD4;CLUH;TCF15;TESC;AEN;GCHFR;TAF6L;KAT2B;ITPKC;KIFC1;TAL1;RCCD1;ENG;CLDND2;WDR25;NBAS;CTDP1;PLPPR3;ADCY7;WDR24;TMEM164;RHD;FAM213B;CHRNE;AHSP;HS1BP3;ANKRD52;MBNL3;ZNF582;SF3A2;CDKN2A;CARD9;NMNAT3;SCAF1;POU4F1;ADAT3;ADM5;SLCO4C1;CPSF4L;CLC;INHA;ANKRD61;PF4;GPR146;CCDC71L;ZNF572;CHRM4;ANKRD33;ITGA2B;HJURP;EPX;CEP128;TM7SF2;RAB44;TUBB6;RIMS3;GRAP2;TUBB1;MACROD1;GRB10;SLC39A8;OIP5;ZNF324;STK32B;SLC39A3;TECTA;NUTM2A;NKX6-3;MAP2K2;FKBPL;FAM24B;PAGE2B;CEP131;DYRK1B;TRAIP;HIC2;MOB3C;MELK;LTB4R2;ZNF319;RAB35;FKBP8;GAPDHS;ZNF316;TSSK6;NUTM2G;TSSK4;ADAM7;NUTM2E;NUTM2D;RHCE;INTS6L;NUTM2B;LSMEM2;DRC7;SEMA7A;SLC26A1;ABHD8;HMMR;ABHD5;AK7;RAD51AP1;ORC1;ZNF547;RAB6B;ZNF784;DRD4;FANCI;ESRRA;FN3K;BORCS8-MEF2B;CCDC17;PPAN-P2RY11;ANKRD24;CCDC15;FANCA;RITA1;MARCH8;FANCB;FANCE;FANCG;MARCH3;ADCY10;LRFN4;REEP4;MAFG;CDK3;CNOT3;CDK1;RLN3;ZNF777;DHCR7;OR13A1;SLC26A6;BCL2L1;TUBA8;RNF187;WRAP53;ANKRD33B;RNPEPL1;SRXN1;ZC3H3;WDR4;PTPN23;UFSP1;SART1;METTL13;PSTPIP2;ZNF768;ZNF524;CNGA4;AMH;CLEC1B;TPRN;RFC3;CHPF2;CKAP2L;BPGM;SMC1B;TRAF7;ASPM;SAPCD2;SAPCD1;TFDP3;LANCL3;MCM6;MTFR2;PKHD1L1;METTL27;FOXD4L1;DRICH1;MCM2;RNF32;CATSPER3;SMARCD2;SLC24A3;FRRS1;CCDC68;CEBPE;ARPC4-TTLL3;ITLN1;TULP2;KIAA1211;MRM1;ZNF749;RNF39;TNNI3;MROH6;ACSS1;JAZF1;MGME1;SPAG5;FBXL19;RNF26;SPAG4;FBXL14;KLF3;KLF1;DNAJA4;ZGLP1;P2RX1;APOC1;MGAT4B;RHEBL1;ZNF730;TRMT61A;CCDC61;NECTIN1;RSC1A1;IL1RN;FAM89A;ACSM1;MLC1;HGH1;AQP2;AQP1;PABPN1L;RPS6KA4;FRAT1;PNP;FRAT2;RPS6KA1;LONP1;CHAC2;CHAC1;BTRC;AGFG2;SLC6A19;SRRM5;SLC6A18;KRT2;ARRDC2;BOLA1;YOD1;GBGT1;PLPP7;NEIL3;PLPP4;ZW10;TTLL11;DNA2;CBLL1;TELO2;SLC22A4;SPRR2F;SMIM5;NECAB3;HIST1H3J;IGSF3;GYPB;SMIM1;CBARP;ZNHIT2;HIST1H3F;HIST1H3H;HIST1H3C;SPTBN2;CDT1;TMEM74B;TREX2;GDF2;KTI12;AMMECR1;UBAC1;ZWINT;TPX2;HIST1H4A;ADCK1;NMU;ANP32D;TMCC2;TOP2A;COL18A1;FEN1;HBB;HBD;QRFP;ANKRD9;SLC22A13;HBM;PP2D1;SLC22A16;PRX;CCHCR1;ERMAP;LRRCC1;PRMT6;IZUMO4;GPR75-ASB3;GP1BA;KREMEN2;CBFA2T3;B3GNT8;CLDN15;KRT36;MATN1;RHOV;KPTN;DNASE1L2;ACTRT3;MPND;AMER1;TNXB;PRIM1;PTGER3;VWCE;RFNG;GDPD5;TYMS;AKAP4;AKAP3;RASIP1;RAD54B;TRAK2;PSMC3IP;NPW;NCR3LG1;RAD54L;CILP2;LY6G6D;LY6G6F;GINS2;KRT13;STAC3;PDZK1IP1;FAH;COLQ;CR1L;TRIP13;KBTBD8;TPSB2;STEAP3;DSCC1;PMCH;ROGDI;ESPN;RDM1;EME1;FPGT;NUSAP1;MEIOB;UNC5CL;LIG1;SLX1B;MYH15;EPDR1;PRSS57;KRT77;ALG10;SHISA7;SELENOO;SGO1;PHOSPHO1;TIMELESS;APLNR;CMPK2;HRASLS5;PRTN3;FIZ1;ELMO3;ABCG2;TEDC1;SUCNR1;OR6K3;ARHGAP19;ALOX12;LTBP1;NOP9;ASIC4;MAN2A2;SOHLH2;LONRF3;LRRIQ4;USP51;GAS2L2;FAM83A;ENKD1;CBX8;STIL;HSPA6;TDRD9;ARHGAP23;ARHGAP33;COQ2;LIN28B;DIAPH3;KIF18B;TLX3;FES;TRPV5;LRP11;B4GALT2;CRISP2;THRA;USP32;CBY3;CRISP3;AQP10;MLNR;SLC40A1;SLC2A1;CHTF18;HEBP1;TMEM102;SNAPC2;SIX5;TOP1MT;NAPRT;SNAPC4;MADCAM1;POLK;PROSER2;ABCC4;KLF13;MARS2;H2AFX;LMNTD2;AXIN1;IQCD;POMGNT2;TMPRSS11F;SENP3;C1QTNF9B;ZAR1;HPDL;AKT1S1;COL6A5;ITGB1BP2;RGS18;HCN3;HIST1H2BO;HIST1H2BJ;HPGD;PDXP;MOSPD1;LIN9;OR2T33;DDN;GNA15;NXF3;NT5DC4;POC1A;S1PR4;HES5;MAS1L;KDM4D;PDE6G;CMTM5;LCA5;SHCBP1;TICRR;JSRP1;NEURL2;RGS10;CENPS-CORT;CMTM1
FORESKIN FIBROBLAST	1139/2316	0.9999901899677083	0.9999901899677083	0	0	0.4393783609742003	4.310337051748998E-6	TEX49;LIPA;DPYSL2;NDST3;VSTM1;HIST3H2BB;VSTM4;XYLB;SAMD11;CCBE1;TSTD3;RBFOX2;CACNA2D1;ZNF16;ZC3H11B;FLG2;RFX8;TMEM78;GDF5OS;ORAI3;AKIP1;CLOCK;MYL9;EXD1;HACD1;LXN;PARPBP;CRABP2;SAR1A;SHOX2;MRPL17;THY1;GATA2;ADAMTS12;NYAP2;TEX29;SLC5A5;OAZ3;CYB5R2;FAM221B;RDH10;PDGFC;RHBDL2;GSTM3;BTBD19;GLYATL2;TIPARP;APCDD1L;NR2F1;NR2F2;L1CAM;CYP4F8;PGA3;LARP6;RNF223;COL1A1;RNF222;PPFIBP1;BHMT;TMEM98;FOXL2NB;SFXN3;NOX4;MRVI1;NOX5;FAT4;FERMT2;LRRC36;ARF4;ANXA8L1;GPR26;ZNF492;KCNC2;GPR22;TMEM53;HOXC11;HOXC10;MYPN;EEA1;ZNF486;CLUL1;LRRC49;TEX11;MYOF;WNT9B;EMP1;EMP2;EMP3;PTGR1;LRRD1;DUSP7;BDH2;MMP16;OAF;TEDDM1;PLSCR4;KCNMA1;CDC42EP3;PIGK;CDC42EP2;MMP19;CDC42EP1;PPARG;ISPD;CRYAB;ARF6;SAMD5;KANK2;ATL3;SYNPO2;COL11A1;KCNA7;SRPX2;GLRA3;PSMB5;ANO10;HAS2;KRTAP2-3;STX2;CSMD2;ZNF221;WNT7B;STAT2;SNX24;DCBLD1;DCBLD2;COL3A1;SNX18;FABP3;RPL22L1;ZNF215;CDKN3;ERO1A;LY6K;EXOC3L2;KCNG4;NAB2;GOLIM4;CTGF;FOXQ1;HEPHL1;SLC25A41;POTEE;SH2D6;PITX1;FADS1;ZNF442;FST;ZBTB38;NCCRP1;TPST1;TXLNA;LGSN;S100A4;DYDC1;AJUBA;TXNDC9;SHC1;FBLIM1;SPATA1;GLIS3;LY96;GSTT1;TNFRSF11B;GPR82;NPAS2;GLIS1;SLC9A3R2;ATXN1;DSEL;MED31;KHDC1;SLC38A6;BCL2L14;CD276;BCL2L15;CPA4;SLC38A4;COL28A1;RASL10B;BDNF;HTR1D;TFPI2;FBXO36;FAM229B;IFNW1;DCDC1;AICDA;KIAA1755;LRCH2;CXCL12;TMEM17;MNAT1;PIWIL2;SLC25A1;ARHGAP11A;PIWIL1;PIWIL3;ONECUT3;CRYBG3;PTEN;FHL2;BOC;PGM3;ME1;PDILT;UTY;SMIM10;UNC45B;SLC36A3;SLC36A2;TNFRSF19;NRG1;FOXL1;PARD3B;MYO3B;ITGA8;TRIM59;BCAT1;AGXT;SEC22B;MET;SPACA9;SLC47A2;ATP10D;PARD6G;HSD17B13;LRP6;CNNM1;BSND;IGF2BP1;IGF2BP3;SLC25A21;IGF2BP2;BEND2;LRRC8E;BEND6;CTHRC1;SEPT10;SEPT11;MCOLN3;PRRX1;PRRX2;KIAA1549L;SYT15;TBX5;TTC39C;BICC1;TBX3;TBX2;MYO1C;ST5;KCP;CD248;SLC23A3;NPFFR2;SPON2;CCDC89;TMEM41B;LDLRAD1;LDLRAD2;SPATA20;LCTL;NUDT6;C1GALT1C1;MT2A;LGALS1;ADGRA2;ANPEP;ZNF724;IL12B;MFSD2B;KCTD19;LIMCH1;HNF1B;PPP1R3G;SFRP1;CCDC80;PPP1R3C;CRISPLD2;LACTB2;ZNF716;TRIM16;MGARP;CCDC81;RIN1;SPATA18;RIN2;MXRA5;NUMBL;WNK4;LPAR3;AARD;PCDH18;ACTR3C;COMMD8;SEC14L4;ARSJ;ARSK;TSPAN5;KCNN2;APOD;ARSB;ATP6V1C2;RTBDN;APOBEC3C;EGR1;FER1L5;FAM9B;SLC10A6;YES1;SPHKAP;FOXF2;FAM9C;FOXF1;RANBP17;IGF2;RASSF8;RASSF9;EXT1;GOLGA6L22;BPIFB1;PTK7;ID1;NDUFAF2;ITGBL1;PAEP;ID3;GLIPR1L2;CTRC;FBXL7;WFDC8;NRP1;FKBP10;DIRAS2;WFDC1;AKR1B1;MTRNR2L7;PQLC2L;SH3RF1;EDA2R;DMBX1;AKAP12;NANP;BOLL;MAP1LC3C;MUC12;HYAL4;REV3L;MUC15;LMCD1;CTSB;SBSPON;VKORC1;IL11;ZHX3;NBPF3;FOXD1;MRPS24;TNFRSF12A;MME;IL15;CCDC114;CCDC113;KIF23;NBPF14;RGMB;ZFY;ANO4;NBPF15;RAP2C;ENAH;DMC1;TLCD2;PDZRN3;CD44;FOXC2;POPDC3;TAGLN;TMPRSS7;SATB2;GBA;AKR1D1;PRICKLE2;NEXN;ARNTL2;CYP17A1;SERTAD1;PDZD11;FAM196B;CAMK2N1;GPC1;PERP;SHOX;MICA;CAP2;MICB;CAVIN1;AKR1C1;CAVIN3;DDTL;CRYBB2;KCNRG;PCDHB11;CFAP157;CYP8B1;RP1L1;VMP1;KITLG;TTC8;NLRP10;CSDC2;KIF26B;CFHR3;CCNG1;PNPLA3;FAM171B;PNPLA1;KLB;RTL1;PCDH11Y;LOXL3;LOXL4;PLAT;MSMO1;PRDM1;KLHL35;GXYLT2;LOXL1;ACTG2;LOXL2;CCND1;PLAU;SCN9A;ENPP1;PAMR1;PRND;PDGFRB;KIRREL3;SLC30A7;PDGFRA;OSR2;SCARA3;G6PD;KIRREL1;MORC4;FBXW10;CCDC158;OSR1;SLC30A4;ZNF99;PCOLCE;COX6B2;DHDDS;ADAM19;SPOCD1;SLFN12;TERB1;TANC1;PROCR;MAP7D3;SCN8A;TBC1D23;MASP1;FAM92A;CCDC150;FBN2;TBC1D19;NNMT;OR9Q1;CACNA1C;FUT2;FUT6;CNN1;FUT8;ADGRG2;CALHM2;CALD1;GRK7;ADGRG6;MAGEA10;WNT2;FGF22;WNT3;TFAP2A;SPATA31A7;GGT6;OTUD6A;LAYN;HMGA2;SLC52A1;INHBA;ZFHX4;INHBE;BMP4;COL5A1;TMEM239;COL5A2;NABP1;C16ORF45;CNTN3;AMOTL1;FBN1;TTC26;CNRIP1;TAT;TREH;DMKN;RND3;TMEM191C;FAM178B;ACOXL;GRM6;SPATA31C1;SCN5A;SUN3;HS3ST3B1;CELA2A;SHROOM3;NAV2;SHROOM1;SSTR1;GREM1;RCN3;GREM2;NAV3;ELF5;TEX13D;CDHR4;LAMA2;ASB11;TAF1L;ASB18;PDLIM2;KDELC2;SPOCK1;SLIT2;CLVS1;HSD3B7;GALNT6;PLA2G2C;TPBG;OR51E2;LAMB4;LAMB1;TBX18;ADGRD1;TBX15;OPN1SW;NPHS1;ADGRD2;ACKR4;PTX3;RBM43;MAML2;SERPINE2;MRGPRF;IPP;MSANTD3;ABCA13;ARIH2OS;GLDN;EPS8;GPR173;GJA1;GPR176;EVA1A;MSANTD1;SCN11A;EVA1B;CREB3L1;TEPP;PXDC1;PRSS3;NCKAP5;BVES;MS4A10;SULT2A1;MBNL2;ARMC9;AFAP1;WDR78;SULT2B1;ADCY9;DAAM2;ZSCAN22;GPR161;ARMC4;HECW1;MAP1A;PIH1D3;RD3;RPS4Y2;CFH;CFI;NAIF1;RPS4Y1;ADH5;SKA1;GJC1;POU5F1B;PLAC9;LDHA;S100A16;BLOC1S3;PRR27;SERPINH1;CHST14;CGA;PCDHA9;NXNL2;S100A11;GSDMC;FZD2;GSDMA;GP2;ELL2;NFATC4;FOSL1;SNAI1;SSPN;PCDHB9;HOXD9;DAND5;XKR5;RSPH10B;MOCS2;CDKN1A;NRSN2;NANOGNB;STON1;ADM;FMN2;PRSS23;SLC6A4;GLI2;ADAMTSL1;ZCWPW2;C1QTNF2;CSRP2;ADAMTSL5;AIFM2;KRTAP1-5;TK1;RNF150;TEAD1;TEAD3;GRAMD2B;CNTD1;SERPINB2;ANXA5;SSR3;COPZ2;PAX3;AEN;SERPINB7;PRSS12;SERPINB8;SERPINB6;RIPPLY3;MRAS;AHRR;ZNF599;JDP2;PRR23C;ENG;TRIM16L;PLPPR4;HOXD13;HOXD11;FAM129B;OLFML3;PRAMEF1;OLFML1;GCNT4;CCL16;ZIM3;TIGAR;F10;RFLNB;GPR1;SNCAIP;C6ORF163;DHRS3;AGBL4;TMEM158;AGBL1;NFIC;ADM2;VEPH1;MORN2;AGBL2;FOSB;MSRB3;ANKRD62;ZNF578;PLCD3;BRDT;RAB3B;CCDC71L;SEMA5A;CHRM2;COL16A1;CSF1;CLEC4M;DGKB;TNC;FGF2;SLC8A1;PPP1CB;FGF5;FGF7;TUBB6;RAB42;SALL1;CDH2;SLC39A9;CFL2;PHYHD1;IL13RA2;PHLDA2;STK32A;PHLDA1;PHLDA3;TLE4;RARS2;COL27A1;IGFBP5;IGFBP4;IGFBP3;ANKRD45;MITF;SYPL2;HIC1;PGF;TOM1L1;RAB32;PYGO1;CLIP3;CLEC4C;RAB36;FKBP7;ADAM9;IAPP;CCDC27;CEMIP;ANKRD16;CNP;FAM114A1;GLT8D2;SLC38A11;AK5;OR1Q1;BAG4;KRBOX1;BAG2;BAG3;TBXA2R;IGFBP6;SRGAP1;CD300LG;ANKRD28;ANKRD29;CEP112;ATP8B3;OSBPL3;GLMP;SYNJ2;TVP23C;MARCH4;MAP3K15;P4HA1;REEP3;P4HA3;ITGA11;TDRD12;CSPG4;EFHB;SLC26A4;NES;C8ORF34;BNC2;DUSP19;ADRA1D;CPZ;ADRA1A;CYR61;DUSP14;SGCE;ADAMTS5;SGCD;SCRN1;ADAMTS1;SGCB;PIP5KL1;ZNF521;GAL3ST4;CSTL1;PRKG1;SH3D19;CCDC38;TRPC4;SGIP1;CKAP2L;CCDC36;KCNAB3;REXO2;NGF;LCA5L;EVC;ASPH;CCDC74A;ZNF516;PLEKHH2;FRRS1;CEBPD;SEMA3C;SEMA3D;STMND1;GLRX;KIAA1210;THSD4;CLEC3A;ABLIM3;NOCT;DNAJB7;FNIP1;WASF3;POLR2L;JAZF1;NLGN4Y;ANGPT4;ANGPT1;ANKRD30B;IRX5;CYP51A1;AHNAK2;SPAG4;SEMA4F;PTPN13;PTPN14;MARCKS;MAB21L1;RAB13;TLL2;SYCP3;CCDC62;SLC35B3;IFI27L2;IFITM1;OXTR;SPARC;TTLL10;IL23R;IFIT5;ANTXR1;IFIT3;VSIG1;NIPAL2;CHAC1;TNS4;TNS2;COG6;TMEM52B;IL1R1;SLC6A14;P3H2;PSG1;HSD11B1L;PSG3;SLC6A11;P3H3;PSG2;CPT1C;RUNX2;PSG9;PSG8;INPP4B;PLPP4;KATNAL1;TCERG1L;PSG5;PSG4;CD109;PAPPA;HSBP1L1;PSG6;SUCLG2;PLPP3;PFN2;PTGFR;NECAB1;RWDD2B;RWDD2A;TSHZ3;TSHZ1;TWIST2;TMTC3;MGST1;C2CD4A;STC1;TMTC1;APCDD1;KLK7;TRPM1;OTOA;STC2;MYL10;FAM180A;TRPM8;PINLYP;SIGLEC11;GDF6;GDF5;GNG11;CABYR;RAET1E;RAET1G;SPATS2L;SIM1;SIM2;RTL8B;ACVRL1;SLC35F6;FAM69A;ADIRF;UCHL1;SH3PXD2A;NKIRAS1;GSG1;TNFAIP8L3;CC2D2A;RALGPS2;SLC22A11;ZCCHC24;KRTAP9-6;IZUMO2;ZYG11A;PRMT8;BHMT2;IZUMO1;KRT34;SLC35G2;PDCD1LG2;RHOC;RHOD;MLF2;UGDH;ADRB3;NOV;GFRAL;RHOJ;CEACAM8;SGK1;VGLL3;AMIGO2;ZNF2;PTN;VWCE;TRAK2;TCEAL7;LIMA1;MTHFD1L;TCEAL3;TCEAL1;TLDC1;SUSD5;GABRE;CORIN;TCEAL9;UBL4B;NQO1;OLAH;MPP4;ERBIN;TJP1;KRT19;FAP;LRRN4CL;AXL;CAPZA1;KRT15;DLC1;LHFPL6;BLID;TRIP13;F2RL2;GALNT15;HDLBP;HOXA13;HOXA11;HOXA10;SYDE2;SYDE1;BMPER;EME1;FAM162B;HCFC1R1;FAM186A;SACS;MEIOC;HIST1H2AG;SVEP1;MAGEB10;TMEM14A;WNT5B;AMY1A;AMY1B;ATP1B4;ARID5B;LMO7;KCTD9;SELENOM;LOX;COL4A1;TBL1XR1;CERCAM;AIPL1;STEAP2;JCAD;FAIM;FBLN7;COPB2;PXK;STEAP1B;CHRNA5;USP53;DNAJC22;ARHGAP18;FBLN1;FBLN2;TRHDE;NALCN;COX7A1;LTBP1;NID2;FBLN5;PSORS1C1;DPP4;SCUBE3;FAM83G;NLRP8;RSPH10B2;SMAD3;SMURF2;EPHX4;TRPV3;SMAD9;SSC5D;HSPA2;POU2F3;ARHGAP24;ARHGAP23;TSGA13;DIAPH3;KIF18B;GDNF;XAGE5;TMEM119;LRP11;TMEM35B;PCDHGB6;HSPB6;SOWAHC;PCDHGB4;LMOD1;HSPB2;SIX1;HSPB3;SPRED3;IQCJ-SCHIP1;FAM166A;UPK1B;TMEM105;TRPS1;SENP8;BDKRB2;BDKRB1;COLGALT1;TAS2R4;RHBDF1;ABCC4;PCDHGA6;PTGIR;PCDHGA5;PTGIS;CYP3A43;IQCC;DCN;CKAP4;TGFBR3;LATS2;DDAH1;IGDCC4;RNF207;IFNE;COL6A1;ALDH1A1;COL6A3;RBMS1;AKNAD1;PDE5A;DOCK1;CDH18;PRTFDC1;HIST1H2BN;SLFN5;CAMK2D;PALM2;ATP1A4;MOSPD1;CFAP206;TFPI;ACAN;MLANA;NOTO;NRIP3;S1PR3;LRIG3;S1PR2;HES2;SASH1;GBP3;QPCTL;KIAA1024L;DAW1;OPRK1;PPP2R3A;MEIS3;SHCBP1;KISS1;WEE1;MEIS1;JSRP1;MLPH;SCD;PMP22;POMK;PDE7B
GRANULOCYTE	1168/2316	0.9999901899677083	0.9999901899677083	0	0	0.46548317127447214	4.566427339893042E-6	PGLYRP4;SPI1;TESK2;C4BPA;TMEM91;TMEM92;OR10AC1;LIPF;ENDOU;PREX1;CYP2D7;CAPNS2;TMEM88;ZC3H12A;C3AR1;FAM19A2;LIPN;VSTM1;LIPM;LIPK;PGLYRP1;SAMD13;GBP6;GBP5;STARD5;MEF2B;UNC5A;RNASE6;MCEMP1;CACNA2D4;RNASE3;RNASE2;TMEM81;OR10AD1;RBP7;SLC5A9;EID3;NUP210L;RUFY4;GDF5OS;PLBD1;PADI4;HPD;FPR1;FPR2;KIAA0040;DEDD2;LYPD8;HACD4;PIP5K1B;ZBTB7B;LYN;HEXIM2;CYP4F2;PBX2;ABCA7;ALS2CR12;GRIN3A;FANCD2OS;TREML4;AGO4;DCHS2;TREML2;MRVI1;GPR27;SIGLEC9;HIST2H2AA4;WFIKKN1;LRRC38;HIST2H2AB;LRRC4;SNX10;LRRC6;FRG2B;OSBPL11;EFCAB8;VSIR;ARHGAP4;HIST2H2AC;M1AP;SMPD2;NHSL2;MMP25;GLT1D1;MMP24;EFCAB1;OR52B4;OR52B2;CTBS;ZNF487;MYBPC3;CHST7;LRRC46;RIPK3;GPR34;DUSP1;ARG1;GMIP;TMC3;HIST2H2BE;F5;PLSCR2;TEDDM1;DPYD;PELI1;CDC42EP2;TLR10;SMTNL1;SAMD9;LRRC18;SPESP1;GPR42;SNX32;ADAM20;PTGS2;AXDND1;TMEM71;PROKR2;UCP3;HAS1;RICTOR;ZNF467;ZNF222;P2RY13;P2RY10;MBD6;BIK;P2RY14;GPR52;SNX20;ASPRV1;TMCO2;SNX18;TTLL2;FABP6;OCM;AGRP;ZNF699;YPEL3;KCNG2;EXOC3L1;NCF1;NCF2;LY75;FRY;CASC1;POTEH;STK16;SLC16A6;NUDT18;TNFRSF8;MAP3K8;SH2D6;SLC16A3;SLC25A47;MAP3K5;SLC16A5;KCNH3;SPAG11B;DGAT2;AGTPBP1;KCNH7;BTN1A1;GPR75;ZBTB34;UBALD2;OLFM4;TUBA4B;JAML;FRMD7;SAP25;ZNF438;DYDC2;FSCN3;S100A8;COL17A1;ARL9;CD274;KCNE1;PFKFB4;BEAN1;KCNE3;TMEM121B;GPR87;SPATA1;LY96;LIN7A;FOXO4;LRRC55;FBXO40;SOCS3;LOXHD1;SBNO2;IGSF23;AMDHD2;CNTNAP3B;CLTCL1;TXNDC2;TNFRSF14;NADK;ODF3;MFSD6L;DEFA4;FBXO39;LRRC61;TNFRSF10C;DEFA3;FAM229A;DEFA1;BMX;IFNW1;LY75-CD302;KY;PTPRE;PTPRC;TBXAS1;LCN2;HPSE;CNTNAP3;KCNK7;BMP10;PIWIL4;ITGAM;SLC25A2;ST6GALNAC2;SH2D4B;LRRK2;LECT2;DYSF;FHL3;PIK3CD;SUMO4;KIAA1551;ARRB2;ITGAL;RLBP1;PIK3CG;HHEX;FCGR3A;ACP7;TAGAP;ITGAX;UGT2A3;ITGB7;CCIN;OR56B4;ZNF641;SLC36A1;TRIM62;OVCH1;SH2D3C;OVCH2;HTR3B;ITGAD;ADORA2A;SPATC1;OR7A5;UGT2B4;BPI;ACPP;ST6GALNAC3;SPACA7;PPM1M;ZBTB49;TSPAN32;ZNRF2;FCHO1;ARL13A;BSND;OR12D3;MICALCL;FCGR1A;KCNJ1;RILP;FCGR1B;SH2B2;LINGO3;SLC12A1;MAP1LC3B2;SPDYE4;FAM209B;FAM209A;MBOAT4;TM6SF1;SEPT14;SORL1;HCRTR1;TMPPE;BAIAP3;TSPAN16;MGAM2;TMLHE;FCGR2A;PTPN6;PIK3AP1;MYO1H;FCGR2B;SMAP2;FCGR2C;CD244;MYO1F;TRIM34;SLC23A1;RGSL1;ICAM3;IKZF1;RCBTB2;AADACL3;RASSF2;RASSF3;BPIFA3;ANPEP;RASSF5;TNFSF10;CCDC96;TRIM25;OXER1;KIF21B;SLC12A6;EPHB1;ARL11;ENTPD1;RSAD2;MIA;FNDC9;ARGFX;HIST2H3A;CRISPLD2;PPP1R3B;NINJ2;KCNQ1;BTK;RIN3;ZNF710;TRIB1;CTXN2;PEX11G;HIST2H3D;A3GALT2;CES3;HIST2H3C;CCDC83;ROPN1;SLC45A4;PXT1;KIAA1211L;SLC45A2;TAS2R40;TAS2R41;EPB42;PIK3R5;ART1;SEC14L1;DHX34;ST8SIA4;TSPAN2;ZBED6;B4GALNT2;CCR1;NTNG2;EGR3;TNFSF14;SLC10A1;IQSEC1;NBEAL2;OSGIN2;TAS2R38;PILRA;BST1;GOLGA6L22;CTRL;SPDYA;ECHDC3;RGL4;KIAA0825;LDHAL6A;APOBEC3A;CCNJL;DHRS12;TAS2R60;CSRNP1;DHRS13;CCDC121;ZBED6CL;CCDC126;SECTM1;GRIK1;CLEC9A;WFDC5;B3GNTL1;CTSS;WFDC3;SCML4;DIRC2;CAMP;CD53;FCER1G;SYK;MME;CCDC114;SEBOX;GAB3;HBA2;GAB2;HBA1;KIF27;PNMA6A;DUS2;NCR1;RNF144B;TOX2;NCR3;IL1B;CD48;H2AFB3;STK40;SELPLG;CRYBA1;STX11;CAMKK1;CPN2;CYP17A1;RELB;SERTAD3;NFIL3;FAM196B;RELT;REM2;OFCC1;MAP3K3;IL33;MAP3K1;KLHL2;KCNRG;SH3RF3;TTC9;NLRP12;KCNS1;THEMIS2;STK17B;SEMG1;IL18R1;PNPLA1;SAMD9L;PRDM9;PLGLB1;TBC1D3B;PLGLB2;PRDM6;PRDM1;TMEM262;ACRBP;PLB1;TEPSIN;CAPN8;RGS2;ZNF81;MPZ;FAM174A;CCRL2;CAPN3;ARHGEF40;BORCS6;ZBP1;CCDC153;SPINK8;CD93;SPINK7;CYBB;TMEM252;OSCAR;PCP2;SLFN12;TERB2;DOK2;CKLF-CMTM1;ERICH6B;TYROBP;DOK3;SLFN14;CARD17;DPEP2;HHIPL1;ODF3B;WDFY3;MASP2;CARD16;WDFY4;DPEP3;H2AFB1;CCDC148;CCL3L3;CCDC146;DAPP1;KLHL11;GLYAT;CACNA1E;NKAPL;RASGRP4;ADGRG3;HCAR2;HCAR3;AANAT;FUT7;ADGRG5;TAC4;MGAM;SYT2;INHBB;SSH2;SSH3;BMP6;ISG20;IL3;IL17REL;NAT1;FAM151B;RSPH14;NABP1;ALPL;RNF103-CHMP3;MUC21;ZMYND15;PRR7;MS4A3;TNFAIP6;TNFAIP2;LTB4R;SIRPB1;LMNB1;PPP1R9B;RPGR;ADGRE1;ADGRE2;RASGEF1A;ADGRE3;CA4;VCPKMT;HORMAD1;CYTIP;CFAP45;ANKUB1;POU1F1;CELA2B;GIF;DDX53;OLIG1;IRAK3;OLIG2;MMP8;GPCPD1;MMP9;SSTR4;DYNAP;ETV7;FAM177B;RCN3;CFAP100;CYP26C1;ELF4;HIST4H4;IFIT1B;CFAP58;IRF7;OR2B11;CHI3L1;SPOPL;CLRN1;CREB5;CCDC189;DNAH1;RBM47;BCL2A1;PKD1L3;C4ORF33;IL1RL1;CYTH4;DCDC2B;DEFA1B;TAS1R1;FBRS;TAS1R3;KRTAP10-2;GALNT3;SWT1;MX2;NAA11;ABHD16B;SOD2;HS3ST2;EEPD1;TSPO2;TEC;CLCN4;SPATA32;S100Z;R3HDM4;S100P;ASB2;OTUD1;RBM44;CNTF;SERPINE3;RXFP4;WDR86;MRGPRE;ADARB2;ABCA13;GNAT2;FAM231D;PROK2;HOXA2;HOXA1;ROPN1L;DLEU7;ADGB;PRKCB;PRKCD;ZNF705A;UNC13D;SYTL3;DKK4;ARMC2;GPR162;FAM169B;BIN2;ARMC3;LGALS12;MAML3;ASF1B;RPS4Y2;CFP;MEFV;SAMSN1;C9ORF72;PLAC9;PPP3R2;ST3GAL4;PLCG2;GSG1L;S100A12;DNAJC25-GNG10;ZSCAN16;ELANE;SLC19A1;PRR25;NFE2;PLK3;DNAH17;SNAI3;XKR8;SLC6A6;TCN1;GJB6;GJB7;ST20;TNFSF8;REC114;XKR3;CPEB2;GAPT;SERPINA11;SERPINA2;SERPINA1;ELL;ADM;LFNG;ZCWPW1;GPR132;ADAMTSL4;C1QTNF7;ZAR1L;ANXA9;PF4V1;TIGD3;FCRL1;BATF2;PLLP;FCRL6;ANXA3;TET2;FAM126B;MS4A6A;CD200R1;RNF169;KIAA1257;RARA;HCLS1;RGR;JDP2;ZNF597;RNF166;GRAMD1C;CTDP1;PLPPR2;SERPINC1;ANKRD55;AOAH;ASCL2;MS4A6E;TMEM164;FAM71F2;CHRNG;CHRNE;TP53TG5;GPAT3;HS1BP3;GCNT7;CDKN2D;AOC3;NOXRED1;GLYCTK;MYBPH;PRSS33;C6ORF163;DEF6;GNMT;SULF2;GPR141;PRSS41;DHRS9;RNF149;ABI3;SLCO4C1;CPSF4L;CLC;ANKRD61;MSRB1;FAM49A;CCDC71L;DGKG;CSF3R;CEP19;CHRM5;IL5RA;METRNL;BEST2;TNF;SLC8A1;BEST1;RAB43;RAB44;OR52W1;CYSLTR2;TUBB1;CLEC5A;SSX7;PLXNC1;ZNF324;CD177;CSGALNACT1;TLE3;USP6;FKBPL;IPMK;GOLGA8K;TTC21A;FAM106A;CLEC4A;CLEC4C;CLEC4D;LTB4R2;RAB37;ZNF319;TSSK6;ERP27;NUTM2G;TSSK4;PPEF1;NUTM2E;FAM8A1;PPEF2;NUTM2B;ZNF552;DRC7;NOTCH1;MINDY1;ERV3-1;ABHD5;RASAL3;SCRT2;CLEC7A;BTLA;CD300LB;MPC1L;CD300LD;PI3;CD300LF;SLC15A3;RNF175;SLC15A4;MCL1;IMPG2;TMEM132D;ANKRD34B;BORCS8-MEF2B;CCDC17;ATP8B4;CCDC13;ANKRD22;FAM217A;PLET1;TECRL;ADCY10;SYNJ1;BCL6;LRFN1;SLC26A8;LHX4;DRC1;PGPEP1L;EIF4E3;SYCP2;PIK3C2G;TREM1;DUSP13;PSTPIP1;CLEC1A;EFHD2;CNGA4;CLEC1B;INSL3;PLEKHG3;SLC13A1;TRPC6;AVPR2;PLEKHG6;PATL2;PTP4A3;BAGE2;ZNF516;CNGB3;EFHC2;DRICH1;CX3CR1;CEBPA;RNF32;CEBPB;CEBPD;CEBPE;UNC93B1;FGL2;ARPC4-TTLL3;NLRC5;DENND3;TULP2;PLG;PRR5L;NLRC4;NOD2;CACNG6;RAB20;MROH5;P2RY2;RNF39;NHS;TNNI2;MROH6;CCDC73;SEMA4A;RCVRN;SEMA4B;PLCL2;APOBR;FBXL13;CPPED1;KLF2;RPGRIP1;EVI2A;CLEC2B;SH3D21;IMPDH1;P2RX1;RAB19;MNDA;FOLR3;EVI2B;CBLN2;IL1RN;DCAF4L1;ACSM1;LST1;AQP7;ACSM6;DDX60L;CALML4;IFIT1;IFIT3;PABPN1L;RS1;FRAT1;FRAT2;RPS6KA1;TBC1D10C;IFITM5;VSIG8;ARRDC5;SLC6A13;SLC6A12;PSG3;IQCF1;RUNX2;GBGT1;CHIT1;CYP27A1;ANTXRL;PSG6;ZNF831;CD101;SLC22A4;WFDC12;NECAB2;WFDC11;IGSF6;TSHZ3;SLC22A1;KLK4;KLK2;SLC6A20;PPL;SMIM9;PRAMEF19;HIST1H3A;HIST1H3H;TRPM6;VASP;SIGLEC16;SIGLEC14;SIGLEC10;IGFL2;CIDEB;OR52K2;TRERF1;OR52K1;CCDC88B;HAL;VNN1;HIST1H4B;VNN2;PARVG;VNN3;SPRTN;CREBRF;HIST1H4J;TECPR2;HIST1H4D;NODAL;HIST1H4F;COL18A1;TENM1;ORM1;SLC35F4;HBB;SIPA1L2;ORM2;PPCDC;GABRR3;SLC22A13;GABRR2;SLC22A14;SLC22A15;PP2D1;GLIPR2;XPO6;KRT26;FFAR2;TNFAIP8L2;CC2D2B;SLC35G6;TFEB;GPBAR1;GP1BA;CBFA2T3;VAV1;IL17RA;TLR1;CEACAM3;CLDN10;HCK;B3GNT8;NOV;CEACAM6;TNNT3;CEACAM4;NME9;TLR8;CEACAM8;FAM20A;TLR5;DNASE1L2;TLR4;PTGER4;LILRA6;MCCD1;CXCR4;GDPD3;LILRA1;RGPD2;CST7;LILRA2;RGPD1;LILRA3;LILRA4;BEGAIN;DCST2;TYMP;ARNTL;LILRA5;ZDHHC18;CXCR1;KISS1R;EBLN2;UBTD1;LY6G6C;DISC1;MPZL3;MPZL2;LHFPL5;KRT13;LYVE1;MPP7;LILRB5;CR1L;QPCT;F2RL1;GHRL;B9D2;SIPA1;MEGF9;ZNF354B;GALNT14;STEAP4;SIRPD;KDM1B;CLEC18C;CIB3;CLEC18B;DCAF8L2;TMEM140;CLEC18A;DAOA;DOCK11;IL18RAP;PTTG2;HIST1H2AD;SIRPA;HIST1H2AK;SPNS3;PRSS58;IPCEF1;KCTD4;MPEG1;LGALS9C;PRSS53;ARHGAP45;PHOSPHO1;FAM185A;HIST1H2BF;KLRF1;CMPK2;SELENOV;HRASLS5;RELL1;ABCG1;HIST1H2BC;OR2C3;CHRNA2;AKNA;C5AR2;C5AR1;ARHGAP19;ALOX12;ARHGAP15;KRT40;CPLX4;PDZD3;NLRP9;CDH23;TCTEX1D4;NLRP3;LONRF3;CDH26;KLRC1;OTX1;PDZD9;OR2B2;RAP1GAP2;BTNL8;MLKL;CBX4;PTCH2;HSPA6;TDRD9;CLEC17A;BTNL3;ARHGAP25;ESR1;ARHGAP24;SLC2A9;ARHGAP30;TRPV6;ATG16L2;FES;TRPV5;CASS4;BRWD3;ZCCHC2;PRAC1;USP35;HSPB9;CXCL6;CXCL8;MCTP1;MEGF11;USP32;CRISP3;DOCK8;MLNR;HIST1H1T;CXCL1;OASL;PDE4B;MADCAM1;RIMBP3B;TSHB;SRGN;OR52I2;STPG2;OR52I1;ABCC2;ARAP3;ARAP1;OPRM1;FGR;HSH2D;AIM2;ALDH1A2;DOCK2;MCTP2;RBKS;RGS18;SASH3;HIST1H2BO;RGS19;HIST1H2BJ;HIST1H2BI;CLEC12B;OPRL1;PRRG4;OGFRL1;IFNL1;RNF113B;NT5DC4;HLX;REPS2;GBP2;S1PR4;PDE6H;LIMK2;ZNF182;SCLT1;ANXA2R;OR6N1;TSPEAR;SPRY3;CMTM1;CMTM2;CSNK1A1L
HAIR FOLLICLE	1144/2316	0.9999901899677083	0.9999901899677083	0	0	0.443773598042224	4.353454680809104E-6	ZFYVE9;ISM1;PREX2;ISLR;HTR7;LURAP1L;CAPNS2;PPP4R4;TMEM89;VSTM4;SAMD13;CCBE1;OR2L8;CACNA2D1;OR2L5;UNC5C;CH25H;RFX8;EID3;AGTR1;CTAGE6;MYL9;FLG;NYAP1;CRABP2;SHOX2;FIGNL2;THY1;ADAMTS12;LYPD6;SLC5A3;ADAMTS14;PDGFD;C9;PDGFC;KRTAP5-11;PPARGC1A;AMZ1;GPR17;GLYATL2;COL24A1;BTBD18;APCDD1L;ABCA4;TEX36;L1CAM;ZNF35;LARP6;HRNR;COL1A1;ABTB2;PCDHGA11;RNF225;CILP;LYPD6B;C11ORF16;FAT2;NOX4;DCHS1;FAT4;FERMT2;GSTM5;HIST2H2AA4;ZNF491;HIST2H2AB;PTH1R;FRG2C;HOXC12;LRRC32;MMP21;EFCAB9;HIST2H2AC;SULT1C3;JPH2;MMP27;EFCAB1;B3GALT2;TCP11L1;STUM;DUSP4;ZNF484;MAMDC4;CHST7;RIPK3;METRN;SPHK1;MAMDC2;MYOF;ELOVL3;EMP1;RAB3IL1;WNT9A;MMP12;MMP13;PLSCR2;CDC42EP5;PLSCR4;MMP17;DPYD;KCNMA1;CDC42EP2;CDC42EP1;CHST2;KANK2;SERPINB12;ATL3;SYNPO2;PELI3;COL11A1;SNX32;ADAM20;SNX33;CENPB;FSTL3;SRPX2;SNX25;RNASE8;ZNF229;HAS2;FLNA;ZNF469;CSMD2;ZSWIM2;ZNF221;EVC2;ZNF460;LRRC24;ANKRD30BL;DAB2IP;GPR52;CROCC2;COL3A1;SNX18;FABP3;SPSB1;ETNK2;TTC30A;AGRP;ZNF699;CRAT;YPEL4;ZNF697;ADGRL2;LGR4;KCNG2;OLFML2B;UPK2;ZC3HAV1L;HR;LRRC71;FADS2;HHAT;LCNL1;HEPHL1;PABPC4L;NUDT18;ZNF205;PITX2;FADS1;KCNH1;SLC16A5;CDKL2;CDKL4;GPR78;FST;AKR1E2;FBXO10;STON1-GTF2A1L;TPST1;RBMXL3;OLFM2;SLC9A5;SMO;FRMD7;MSH4;SLC9A9;ZNF436;PKP3;ROR2;IGFALS;FSCN2;AJUBA;GRIA1;COL17A1;SHC3;GLIS3;TNFRSF11B;CYP19A1;GLIS1;GLIS2;TMEM26;SOCS3;SBNO2;DSEL;CLTCL1;SLC38A4;ALG1L2;SRD5A2;LVRN;BDNF;ODF3;GFPT2;ELOA2;ELOA3;FBXO32;HIST2H3PS2;IFNW1;LY75-CD302;FAM205A;IGSF10;LRCH2;CXCL12;UST;SP8;BCAR3;ZNF512B;PIWIL4;SLC25A2;ITGB4;CRYBG3;TSSK1B;NKPD1;WISP1;WISP2;PRB4;PRB1;PRB3;BOC;DDI1;PRB2;ACP4;ME1;CCIN;ME3;EDIL3;BOK;TMCO5A;ITGA1;TNFRSF19;NRG1;NRG2;SLCO1B7;FOXL1;PARD3B;MFRP;SNPH;BMP2K;ITGA8;ITGA9;OR10A5;ATP10D;LRP5;ATP10A;NTN1;NTN3;CCDC85A;TRIM47;SH3BP4;OR12D3;LRRC8E;BEND6;CTHRC1;SEPT11;LINGO3;PRRX1;STYK1;PRRX2;KIAA1549L;BICC1;TBX3;HCRTR1;TMPPE;MYO1D;MYO1E;MYO1C;PC;ST5;APLF;CD248;MYO1H;MDGA1;BCAR1;SPON2;CCDC89;TAS2R20;SPATA20;ZDHHC1;CCDC102A;AADACL3;ADGRA2;ANPEP;PIEZO1;FAM53A;ACAD11;EPHB3;SLC34A3;CCDC78;TAS2R10;CTRB2;CTRB1;OMD;ENTPD7;TAS2R13;ANK2;TAS2R19;CYP39A1;PPP1R3G;SFRP1;CCDC80;OMP;FNDC4;HIST2H3A;TRIM17;PPP1R3C;FNDC1;CRISPLD2;SOAT2;SPATA12;CCDC87;TRIB3;MGARP;RIN1;SPATA18;HIST2H3D;A3GALT2;MXRA5;HIST2H3C;KCTD15;ROPN1;EPHA2;NRN1;PCDH10;TAS2R43;SDC2;TAS2R46;CEND1;PRH2;LPAR3;PCDH19;PCDH18;ARSJ;PENK;ARSI;ZBED6;SMIM10L2B;TNFSF18;FAM9A;TAS2R30;TAS2R31;IQSEC2;ST8SIA2;LRRN4;RASSF8;HSPA12A;EXT1;ATP4B;ATP4A;MC1R;TH;PTK7;GNRH2;ITGBL1;FBXL7;LDHAL6B;BARHL1;SPAG17;NRP1;PTPRU;FKBP10;PTPRQ;PTPRM;SECTM1;PQLC2L;EDA2R;OR51Q1;KCNT2;NCS1;GNRHR;DIRC2;LMCD1;TAS2R50;LYNX1;ZHX3;FOXD1;CCDC116;TNFRSF12A;MME;APOBEC4;PABPC5;SEBOX;KIF7;RGMB;MICU3;FJX1;PDZRN3;OR3A3;TMPRSS9;POPDC3;TAGLN;SATB2;PRICKLE2;CRYBA1;HIST2H4A;RANBP3L;SERTAD4;FAM196B;FAM196A;GPC1;FOXB2;CAVIN1;CAVIN3;DEFB108B;KAZALD1;SH3RF3;KITLG;KCNS1;NLRP10;KCNS2;CSDC2;KIF26B;RPA4;PNPLA3;ELOA3B;NEK11;OR5C1;ZFP28;FHOD3;RTL1;LOXL4;GXYLT2;LOXL1;TBC1D3H;LOXL2;CAPN9;CCND1;PLAU;ARHGEF40;PAMR1;PPFIA4;PDGFRB;CARD10;PDGFRA;OSR2;SCARA3;KIRREL1;MSX2;OSR1;PCOLCE;GEM;MID2;SPOCD1;TANC1;SCN8A;HHIPL1;TSNARE1;MASP1;FBN2;TBC1D19;NNMT;ARHGEF25;ARHGEF28;NPR2;KLHL10;KLHL11;CACNA1C;SLC1A5;SLC1A7;KCNV2;CALHM2;CALD1;PACSIN3;MSC;WNT2;TFAP2A;ZFHX3;LAYN;INHBB;INHBA;ZFHX4;PHOX2A;IL6;FGF14;IL17REL;IL5;COL5A1;IL7;COL5A3;COL5A2;CNTN3;AMOTL1;ACTL10;FGF10;FBN1;PRR7;TNFAIP6;TREH;RND3;TTC28;CYP26B1;ZIC3;ZIC1;GGACT;SNTA1;TTC36;HS3ST3B1;ARHGEF17;SSTR1;MMP8;GREM1;RCN3;GREM2;NAV3;ACOX2;HIST4H4;CDHR3;CDHR5;CUEDC1;ATP6V1B1;SHANK1;PLEC;OTUB2;CCDC188;DNAH1;LAMA2;DNAH5;ASAP3;ASAP2;CYTH3;ACVR1C;CBS;DCDC2B;SLIT2;TAS1R1;TAS1R3;HSD3B7;TPBG;TMED7-TICAM2;NAA11;ZIC4;LAMB1;ABHD16B;SOD3;TBX18;TBX15;PROB1;OPN1SW;ACKR4;ACKR3;PTX3;VIT;CNTF;SERPINE2;TMEM200B;SERPINE3;TMEM200A;TRIL;OR11H4;MRGPRF;RXFP4;XYLT1;OR1K1;GRPR;SLC4A3;RXFP1;ENO4;GLDN;WDR88;NYNRIN;USP17L7;ZXDA;GJA1;USP17L4;GPR176;EVA1A;EVA1B;GJA5;CREB3L1;CYP1B1;PXDC1;GJA9;DIP2C;BVES;CMKLR1;RSPH6A;ADGB;VPS18;CUBN;DAPK3;AFAP1;OR1J2;OR1J1;DKK2;TRHR;ZC2HC1B;ABCA10;ADCY9;DAAM2;HECW2;MAP1A;ZSCAN23;NHLRC1;TSPYL6;HOXD1;PLAC9;FAM171A2;S100A16;LDHD;ST3GAL4;SERPINH1;PLCG2;ALX4;HMOX1;GSG1L;PRR26;PRR25;PCDHA6;FZD1;AFAP1L1;FZD2;SNAI3;FZD8;NFATC4;GLUD2;SLC6A9;SSPN;PCDHB3;HOXD3;REC114;HOXD9;PCDHB8;HOXD8;PCDHB7;CDKN1A;ADM;STON2;SLC6A2;PRSS23;GLI2;ADAMTSL1;C1QTNF1;C1QTNF5;RSPO3;KRTAP1-5;TEAD1;TEAD2;RSPO4;TEAD3;WDR38;GRAMD2B;TIGD5;SERPINB2;PLLP;DENND2A;SLC2A12;COPZ2;TET1;PAX3;EN1;TACR1;SERPINB7;PRSS12;PAX1;PLCB4;RNF169;ANGPTL7;PAX8;ANGPTL3;RARB;AHRR;COL21A1;ANGPTL1;JDP2;ZNF112;ASCL3;DCAF12L2;PLPPR4;PRUNE2;PRSS48;SGMS2;PDC;FGD1;FAM71F2;FAM129B;GPR151;METTL21C;GPR153;CHRNG;OLFML3;OR2AG1;CHRNE;OLFML1;TP53TG5;HS1BP3;GPAT2;GPR156;LDLR;GCNT7;ANKRD50;CDKN2B;SERPIND1;GPR1;OR1L4;FMO2;USP17L2;FMO4;RFLNA;USP17L1;TMEM158;CLCF1;VEPH1;CPSF4L;INHA;ANKRD61;CCL27;SEMA5A;COL16A1;CSF1;PLXND1;CHPF;TNC;METRNL;FGF2;FAM216B;FGF5;RIMS1;FGF7;RIMS4;TUBB6;IL13RA2;STK32A;STK32B;NUTM2A;ZNF560;COL27A1;IGFBP5;IGFBP4;CYS1;HIC1;PGF;PYGO1;RAB30;KIAA1614;ARMCX2;MTNR1B;GAPDHS;ADAM9;PGR;NUTM2G;NUTM2E;PPEF2;NUTM2D;NUTM2B;NOTCH2;CEMIP;CUL7;SEMA7A;SLC26A1;FAM114A1;GLT8D2;FAM218A;AK5;KRBA1;RHOBTB1;ESPNL;BAG2;CLCA2;UGT3A2;IGFBP6;MAP2K6;SEC16B;ATP8B2;FAM217A;FANCC;DHCR24;PLET1;MARCH4;LRFN4;PLXNB3;RNF182;SLC26A7;CSPG4;NACAD;SERINC4;ALK;PLEKHF1;BNC2;PSCA;COL14A1;PTPN20;PTPN21;ADRA1D;CPZ;UFSP1;CYR61;DUSP14;ADAMTS5;SGCD;ADAMTS1;PSD3;CEP170B;ZNF521;PRKG1;ADAMTS7;SH3D19;INSL4;TRPC6;KRTAP5-7;PLEKHG7;TRPC4;CHPF2;SGIP1;COL25A1;TRPC1;GPX7;NGF;ASPN;EVC;TNMD;METTL27;NLGN1;CEBPD;SEMA3C;SEMA3D;NDNF;THSD1;THSD4;LMF1;ANKAR;MROH9;NHS;ZNF503;IRX1;IRX2;SKOR2;ANGPT1;IRX5;KCNJ13;KCNIP3;AHNAK2;PTPN13;FBXL14;PTPN14;KBTBD11;ENOX1;P2RX6;NFASC;FRAS1;MAB21L1;MAB21L2;TLL1;ZNF732;CDRT1;TP53TG3B;RSC1A1;TP53TG3D;OXTR;SOGA3;HS6ST1;ANTXR1;AQP1;FERD3L;RPS6KA4;EDNRA;ZNF608;NIPAL2;RPS6KA2;DZIP1L;OR2A42;HMCN1;IFITM5;TNS2;CDON;VSIG8;IL1R1;EBF1;PSG1;KRT7;MTUS2;PSG3;KRT5;P3H3;IQCF2;RUNX2;PLPP7;CYP2U1;PSG5;PSG4;CD109;PAPPA;COL8A2;TTLL11;TLN2;PLPP3;NBL1;SLC22A4;WFDC12;PTGFR;SPTBN5;PDE1C;TSHZ3;HIST1H3J;LHB;TWIST2;KLK5;TMTC2;STC1;TMTC1;APCDD1;PPL;CBARP;NUAK1;HIST1H3A;STC2;CMYA5;HIST1H3F;HIST1H3G;FAM180A;STXBP5;HIST1H3H;HIST1H3I;HIST1H3C;TRPM3;HIST1H4L;STAC;IGFL3;GDF5;PM20D1;HIST1H4A;HIST1H4B;RAET1G;MAGED4;CORO6;HIST1H4H;HIST1H4J;OR6A2;SIM1;HIST1H4D;HIST1H4E;HIST1H4F;ROBO2;ACVRL1;INVS;OR2A1;C2CD6;TENM2;TENM3;MEOX2;QRFP;SLC22A13;SLC22A15;PP2D1;SH3PXD2A;CLDN24;SH3PXD2B;ZCCHC24;SLC35G6;GFRA1;PDCD1LG2;AVPR1A;CYP7B1;IL17RC;RHOD;B3GNT9;NOV;FIBIN;DNASE1L2;ACTRT3;MATN3;SPAM1;VGLL3;AMER1;ADH1A;MCCD1;PTGER3;NCR3LG1;UBTD1;SUSD5;TRAM1L1;GABRE;UBL4B;NQO1;VAX2;KRT17;FAP;LRRN4CL;AXL;LHFPL6;KRT14;BLID;F2RL2;ZNF354C;STEAP3;GALNT14;NRK;ARHGAP39;DEUP1;H1FOO;SYDE1;ARHGAP42;MAGED4B;BMPER;FAM186B;SACS;HIST1H2AD;SVEP1;HIST1H2AB;KRT6A;HIST1H2AM;GUCY1A2;HIST1H2AL;OR2D3;OR2D2;WNT5B;HIST1H2AH;IL11RA;HIST1H2AK;HIST1H2AJ;LMO7;KCTD4;ALDH3A1;LOX;CERCAM;HIST1H2BF;AMPH;RELL1;HIST1H2BB;STEAP2;JCAD;HIST1H2BC;OR2C3;RASL12;STEAP1B;FBLN1;FBLN2;TRHDE;LTBP1;NID2;FBLN5;TMEM121;DPP4;CASKIN2;TCTEX1D4;OR4F3;TGFB2;TGFB3;AZIN2;ARHGAP28;SSC5D;ESR1;ARHGAP24;TXNRD3NB;ARHGAP23;TDRD1;ARHGAP31;GDNF;TMEM119;LRP11;ULBP3;GPSM1;B4GALT2;USP35;CXCL6;PCDHGB7;TAS2R8;MEGF10;PCDHGB5;MEGF11;PCDHGB4;PCDHGB3;PCDHGB2;HSPB7;LMOD1;CLEC14A;CXCL1;HSPB3;PKD1;HAPLN1;SPRED1;HEPH;SIX5;TRPS1;BDKRB2;HIST1H1D;HIST1H1E;TAS2R3;HIST1H1A;HIST1H1B;HIST1H1C;TMPRSS11A;RHBDF1;ABCC4;PCDHGA7;OR52I1;PCDHGA4;PCDHGA2;ARAP3;AXIN2;DCN;IQCH;PCDHGA9;TGFBR3;ALDH1A3;ARHGAP10;LATS2;DDAH1;IGDCC4;IFNE;COL6A1;PCDHGB1;COL6A3;COL6A6;DOCK1;HIST1H2BM;COLEC10;HIST1H2BO;HIST1H2BJ;HPGD;HIST1H2BI;HIST1H2BL;PALM2;LEF1;NRXN2;ERICH5;ACAN;WNT11;RNF113B;RGS20;PDE6C;CHSY3;LRIG3;SASH1;PCDHGC5;PCDHGC4;MEIS3;TSHR;SGPP1;FAM167A;SLFNL1;XPNPEP2;HIST3H3;PMP22;POMK;PDE7B;FSIP1
HEPATIC STELLATE CELL	1281/2316	0.9999901899677083	0.9999901899677083	0	0	0.5832134847717572	5.721371182043634E-6	CHIC2;ZFYVE9;TESK1;CLDN1;PTPDC1;TMEM92;ALKBH8;NSDHL;HTR7;LURAP1L;UBASH3B;TMEM89;SMCO2;VSTM5;FAM19A3;HES7;WDHD1;OR2L8;ZNF282;CSNK2A3;OR2L5;TOMM20L;PHKA1;LDOC1;CACNA2D4;BHLHA15;FRS3;TMEM81;CH25H;FAM133A;MYL9;PLBD2;FLG;CDCA2;RETSAT;SHMT2;DHH;CDCA5;SHOX2;PDGFB;GATA6;LYPD1;CDCA8;GATA4;ADAMTS12;LYPD6;PCNX3;ADAMTS15;ADAMTS14;PDGFC;PIP5K1C;PUSL1;PRRT1;GPR17;JAG1;BTBD18;APCDD1L;NR2F2;ZNF35;LARP6;GRIN2D;HRNR;COL1A1;ABTB2;PCDHGA11;PPFIBP1;SFXN3;C11ORF16;FAT4;FERMT2;ZNF491;BHLHE41;SNX12;JRKL;JPH2;MECOM;ZNF41;TCP11L1;ZNF488;DLGAP4;DUSP4;DUSP5;UPF1;RMI2;LRRC46;RING1;SPHK1;MAMDC2;MYOF;SIRT4;EMP1;RAB3IL1;SLC39A13;SIRT6;EMP3;ZNF57;SLC39A14;DUSP7;INCENP;OAF;CDC42EP4;PLSCR4;MMP17;CDC42EP2;PGAM4;CDC42EP1;GPRC5D;SLC29A3;MYRF;PKN3;ARL14EPL;LRRC17;SNX33;PTGS2;SLC7A1;CENPA;SLC7A2;FSTL3;FOXS1;MYCT1;TUBA3D;SRPX2;STX5;HAS2;FLNA;ZNF469;KRTAP2-3;ZSWIM4;SPDEF;ZSWIM3;ZNF222;LIMS4;EVC2;AADAT;UTP3;WNT7B;TRAPPC10;GSX2;DAB2IP;ZNF77;CASTOR1;TMCO4;DCBLD2;BYSL;SPSB2;SPSB1;TMEM54;ETNK2;WT1;ZNF699;CENPP;ZNF214;CRAT;ZNF697;LIMS2;MYLK2;NAB2;MAP3K7CL;MPV17L2;LRRC73;ZC3HAV1L;LRRC71;CTGF;FADS2;POFUT2;YY2;POFUT1;PABPC4L;ZNF205;ZNF446;SLC16A3;NUDT13;NOMO1;PSKH1;PITX3;IFNA13;FBXW8;RAD21L1;FST;AKR1E2;ZFP69B;GPR75;UBALD1;ZBTB34;FBXO10;TPST1;FRMD5;SLC9A5;SLC25A52;ZNF436;GMNC;PKP3;FSCN2;AJUBA;COL17A1;SPATA9;CD274;SHC3;KHDRBS3;SMYD5;TACSTD2;GSTT2;GMPR;TNFRSF11B;PKMYT1;NPAS1;NPAS2;GLIS2;SLC9A3R2;BCL2L12;OR2S2;SBNO2;NDOR1;KIAA1522;CLTCL1;SLCO1B3;HYI;TXNDC2;ZKSCAN4;THEM6;CD276;TXNDC5;CPA4;BRPF3;BDNF;NEK6;GFPT2;FBXO39;TFPI2;TNFRSF10B;FAM229A;ZBTB12;TNFRSF10A;CORO2B;HIST2H3PS2;YRDC;UST;SP6;NFE2L3;LCN1;SHBG;ZNF653;BCAR3;ZNF512B;PIWIL4;CRYBG3;FHL2;HUS1B;FHL3;ELFN2;MSLN;WISP1;SPR;PRB2;ACP4;ME1;SPX;CCIN;ME3;SPDL1;EDIL3;NKX3-2;BOK;SLC36A1;TRIM61;SMIM13;TRIM62;TMEM255B;GKN1;TNFRSF19;NRG1;SLCO1B7;FOXL1;PARD3B;HAND2;HAND1;IL1RAPL1;BMP2K;ZNF878;DSG2;C1GALT1C1L;OR10A3;DTL;MET;PPP1R15A;CANT1;PCOLCE2;SRC;SRF;ZBTB49;KHDC1L;ATP10D;LRP5;ZBTB42;ATP10A;ZBTB45;BARX1;SRM;CDC45;AWAT2;ARL13A;ZNF628;CCDC85A;LRRC8C;SH3BP4;IGF2BP2;MICALCL;BEND7;SLC25A22;E2F7;LRRC8E;E2F8;CTHRC1;PPP1R14B;KCNJ8;PRRX1;STYK1;CABLES1;CTNS;MSMP;CABLES2;APLN;TMPPE;MYO1D;MYO1C;PC;PRC1;NT5C1B;MYO1H;BCAR1;ERRFI1;CCDC89;CPNE7;ZDHHC5;SPATA20;ZDHHC1;CCDC102A;CDC20;SPATA25;MT2A;LGALS1;MCIDAS;GOLGA6L10;SPATA24;CCDC96;PIEZO1;IL12A;FAM53A;MFSD2B;ATXN7L3;MFSD2A;ACVR1;ENTPD7;ACTN4;HASPIN;TAS2R19;FNDC8;PPP1R3C;KCTD14;CCDC86;KCNQ4;KCTD11;CCDC87;KCNQ5;TRIB3;MGARP;KIF20A;WFDC10B;RIN1;SPATA18;PEX11G;CTXN1;STX1A;CCNO;EPHA2;ZBED8;PCDH10;WNK4;ZBTB5;PGBD1;DHX34;ARSJ;ZNF703;DHX37;ARSI;HIVEP2;KCNN4;ZBED6;SNX8;TNFSF18;PPP1R26;SLC10A5;SLC10A7;TAS2R31;IQSEC2;FOXF2;SLC10A3;LRRN4;IFFO2;DCLK2;RASSF8;RAB27B;HSPA12A;FER1L6;EXT1;NET1;ZBTB9;ACER2;EXT2;ANLN;ZBTB6;ARTN;INTS5;ITGBL1;ARMC12;CCNJL;NRP1;FKBP10;PTPRM;NAT14;PPP1R18;PQLC2L;SH3RF1;WFDC3;MEDAG;SUFU;HYAL2;STBD1;QSOX1;QSOX2;UTP14A;FOXD4;IL11;FOXD1;CCDC116;TNFRSF12A;NCOA3;ANO7;KIF7;RGMB;IL1A;CTU2;TOX2;KCNU1;IL1B;DEPDC1;KIF2C;ARHGEF2;MFGE8;FJX1;TMPRSS9;FOXC2;POPDC3;INPP1;SLC43A1;PRICKLE1;ARNTL2;RXRB;RELN;FAM196B;GPC1;MGAT2;RIBC2;MICB;CAVIN1;CAVIN3;PEX10;DOHH;KAZALD1;PCDHB10;NLE1;SH3RF3;NLRP14;RGP1;SH3RF2;EPGN;XK;NLRP10;ZDHHC9;KCNS3;RPA4;ZFP28;FHOD3;DCLRE1B;ERCC6L;PAGE5;PRDM4;ZFAND3;PRDM6;INPPL1;BUB1B;LOXL4;PLAT;JADE3;ETS1;RTL5;LOXL1;LOXL2;NR3C2;CLGN;TGM1;NPPB;CCND1;PLAU;CCRL2;SCN9A;BORCS6;RAG1;CARD10;SCARA3;G6PD;KIRREL1;MSX2;OSR1;PCOLCE;GEM;MID2;PDGFRL;TANC2;SPOCD1;SLFN12;CKLF-CMTM1;ADAM15;LYG1;CCNE2;ANKS6;TBC1D25;RPP25;H2AFB1;NNMT;MAGEA12;NXPH3;ARHGEF28;NPR2;KLHL17;SLC41A1;KLHL11;SLC1A5;NDRG1;NME1-NME2;CCNB3;TMEM244;RAI1;KCNV2;TMEM249;ADGRG6;PACSIN3;CAMTA2;GCN1;MFAP3L;BCL9L;KLHL29;TFAP2E;KLHL25;UBE2C;SLC52A2;HMGA1;LAYN;HMGA2;DOLK;INHBA;CALHM3;SSH3;BMP6;BMP4;H1F0;BMP2;IL6;NAT1;COL5A1;KIF4A;GNB3;AMOTL1;MELTF;ACTL10;RNF103-CHMP3;UBE2M;FBN1;PHF19;PRR7;ZMYND19;LAMC2;RND3;TTC27;PPP1R9B;CYP26B1;CA9;MYBL2;HORMAD2;TMEM189-UBE2V1;SCN5A;CFAP45;ARHGEF17;PLA2G4A;ETV2;ETV4;RCN3;CCNA1;ACOX2;ELF4;ADGRF4;TMEM217;CFAP58;CCDC190;FAM72D;RBM24;PLEC;OTUB2;CCDC189;CCDC188;REP15;DNAH5;ASAP3;RRBP1;ASAP2;ABHD17C;PTHLH;CYTH3;TMEM201;WDCP;RAB40A;KDELC1;SPOCK1;ZPLD1;EPS8L2;FBRS;TAS1R3;OR4F21;TTC12;TPBG;TMED7-TICAM2;DDX31;LAMB1;ABHD16B;SOD3;MAPK11;PROB1;SBK3;INAFM1;PTX3;TAF5;ASB1;CNTF;SERPINE2;SERPINE3;RAPH1;MSANTD3;RXFP1;ELK3;WDR88;ZXDA;GPR176;EVA1A;GJA3;SOX17;CREB3L1;MYC;ZXDB;AP1S1;HOXA2;PXDC1;PRSS3;SPANXB1;IER3;NKX2-8;DNAAF3;NHLRC4;XAGE1B;DAPK3;AFAP1;SCRIB;ARMC7;CEL;HOXB9;PARD3;FDX2;ZSCAN23;ACOT1;SPIN2B;SPIN2A;PRR12;HOXB8;HOXB7;PI4K2A;CFB;HOXB6;ASF1B;ZNF155;CFH;HOXD1;PRDM12;SKA3;FAM171A2;S100A16;GALR2;ST3GAL4;GAR1;HOXC5;SERPINH1;PLAC1;CEP72;PLEK2;CHST14;HOXC8;ST3GAL3;FZD1;F8A1;AFAP1L1;FZD2;F8A3;NFATC2;FZD8;CDC6;THAP10;SLC16A13;TMEM198;EHD1;FOSL1;SLC6A9;TNFSF4;GIPC1;PCDHB6;SNAI1;CYP1A1;TNFSF9;HOXD3;PYGB;GABRB1;CDKN1A;NRSN2;GMEB2;SETD9;HRCT1;ADO;SMG8;VSIG10L;PRSS23;WDR44;TMEM187;GLI2;ADAMTSL1;TAF7L;FCRLB;ADAMTSL5;PEA15;TK1;PLEKHN1;CIC;ZNF367;TEAD1;TEAD2;CEP55;TEAD3;TCF19;BATF3;CNTD2;SERPINB2;CLUH;TIGD7;HSFX1;AEN;SERPINB7;PRSS12;SERPINB8;INF2;RNF169;KIFC1;ITPKA;FAM90A26;KIFC3;ZNF112;ENG;HBEGF;FAM71F1;ASCL3;WDR25;ASAH2;SGMS2;SBSN;FAM129B;GPR153;SLC17A9;OR2AG2;TP53TG5;GPAT3;ZNF106;GPAT2;ALKAL1;ANKRD52;GPR156;LDLR;GCNT7;ANKRD50;RNF133;SERPIND1;PCGF2;CARD6;GPR1;PRSS35;SCAF1;ADAT3;RNF148;TMEM158;ADM5;CLCF1;ADM2;VEPH1;A4GNT;MSRB3;ANKRD61;CCL26;ZNF572;CSF3;CSF2;COL16A1;CSF1;CHPF;TNC;FGF5;RAB41;TUBB6;GRB10;ZNF324;MB21D2;IL13RA2;PHLDA2;PHLDA1;MEN1;NUTM2A;IGFBP1;FKBPL;FAM24B;MAMSTR;IGFBP4;CSGALNACT2;GOLGA8K;SYPL2;GOLGA8O;HIC1;PGF;TRAIP;RAB32;CACNB1;MELK;ARMCX2;LTB4R2;GOLGA8F;ZNF319;RAB35;CLIP4;TSSK6;ADAM9;RAB38;TSSK4;NUTM2D;FKBP6;NUTM2B;IPPK;NOTCH2;ZNF792;BRSK1;CEMIP;CUL7;SEMA7A;SLC26A1;FAM114A1;ABHD4;FAM218A;ABHD5;KRBOX1;BAG2;PITRM1;BAG3;NACC2;DVL1;ZNF304;IGFBP6;ZNF784;BORCS8-MEF2B;CCDC17;ANKRD34A;PPAN-P2RY11;CCDC15;RITA1;SLC4A11;SYNJ2;FANCE;FANCG;MARCH4;GOLGA6A;GOLGA6C;ZFP69;LRFN4;REEP4;P4HA3;MAFG;CNOT3;PLXNB3;CSPG4;ZNF777;ESAM;MAFK;LHX4;DHCR7;CNIH3;SPERT;BCL2L1;WRAP53;ANKRD33B;DAGLA;WDR1;SRXN1;PTPN21;PTPN23;ADRA1B;UFSP1;CSAG1;CYR61;DUSP14;SCRN1;ADAMTS1;ZNF768;CEP170B;DNMT3B;EVI5L;SOST;GAL3ST2;AMH;ZNF521;PRKG1;ADAMTS7;CHPF2;SGIP1;TRPC1;PLEKHG5;VSTM2L;C1QL4;NGF;PATL1;FOXD4L5;NEMP2;EVC;SAPCD2;ACTBL2;DNAJC5;MTFR2;FOXD4L3;METTL27;FOXD4L4;FOXD4L1;RNF32;NLGN2;LUZP1;SEMA3C;CCDC68;TYRP1;ARPC4-TTLL3;KIAA1211;PRR5L;SEMA3F;THSD1;MRM1;THSD4;P2RY4;ZNF749;RNF39;XIRP2;ZNF503;ZNF502;ZNF501;ALOXE3;DRGX;RNF25;FBXL19;KCNIP3;AHNAK2;SPAG4;CDC42BPB;FBXL13;KLF4;FBXL14;POLR3B;SH3D21;MGAT4B;RHEBL1;TRMT61A;NECTIN2;CDRT1;NECTIN1;RSC1A1;OXTR;GORAB;HGH1;ACSM4;SOGA3;ANTXR2;ANTXR1;RPS6KA4;EDNRA;VSIG2;DZIP1L;MAGEA2;CHAC2;HMCN1;CHAC1;MYOZ2;SRRM5;SLC35C1;KRT7;P3H3;RUNX2;PLPP4;PSG4;PAPPA;HMSD;MAGEB2;PFN4;TTLL11;NBL1;SLC22A4;SLC22A3;PTGFR;TBCEL;LHB;STC1;CBARP;KRT33B;RFPL4A;NUAK1;CHTF8;SCFD2;STC2;FAM180A;MAGEC1;ATP6V0A4;FADD;GSTT2B;NTSR1;CDR2;WFDC13;STAC;TREX2;PDE2A;KTI12;AMMECR1;GDF5;MANF;TPX2;LACC1;OCLM;RAET1G;RAET1L;RTL8B;RAB40AL;ROBO3;FEN1;IFNA1;SLC35F2;ZCCHC18;SIPA1L3;QRFP;SLC22A13;GABRR2;GYS1;SLC22A14;CLDN20;ESM1;SLC22A15;SH3PXD2A;PRX;SH3PXD2B;ANKRD1;GNPNAT1;TRIM6-TRIM34;FEZF1;HRAS;EDN1;SLC35G6;GPR75-ASB3;KRT34;GP1BA;PDCD1LG2;KREMEN2;KRT32;RHOC;RHOD;B3GNT9;CDCP1;BBS10;CLDN14;RHOJ;MATN1;DNASE1L2;ACTRT3;TLR4;MATN4;MATN3;AMER1;TOR4A;TNXB;AMIGO2;CST4;NOL6;RAD54B;LIMA1;CST2;CST1;MTHFD1L;NCR3LG1;UBTD1;RAD54L;SUSD5;HDX;CBR3;LMLN;GBF1;PLAC8L1;VAX2;KRT19;KRT18;LBX2;AXL;TRIP10;F2RL1;BLID;KBTBD8;RAB9B;ZNF354C;STEAP3;DSCC1;NRM;ARHGAP39;PVR;SYDE1;ARHGAP42;BMPER;ARHGAP40;FAM186B;SACS;WNT5B;NANOS3;MYH15;TOMM34;EPDR1;SHISA3;LMO7;ANXA10;ALG10;LOX;COL4A1;COL4A4;MYADM;CHMP4B;RELL1;FIZ1;ABCG4;OR2C3;LTBP4;ARHGAP18;LTBP1;NID2;NOP9;PSORS1C1;SEL1L3;FAM83G;ARHGAP20;PODXL;CASKIN2;PMAIP1;CBX8;TGFB2;TGFB1;SMAD3;SMURF2;SMURF1;CBX2;AZIN2;SSC5D;ARHGAP23;FAM187A;DAP;ARHGAP31;DIAPH3;TP53I3;BAMBI;TRPV4;ULBP2;LRP11;ULBP3;GPSM1;B4GALT2;USP35;COLGALT2;PCDHGB7;CXCL8;HSPB6;PCDHGB5;PCDHGB4;CGB7;PCDHGB3;MLNR;PCDHGB2;SLC2A1;SIX1;CGB3;CXCL1;DBH;CXCL3;CXCL2;SPRED3;IQCJ-SCHIP1;SPRED2;TMEM104;SNAPC2;SIX5;FAM86B2;SIX2;SNAPC4;BDKRB1;TAS2R5;RHBDF1;PROSER2;ABCC4;PCDHGA7;OR52I1;PCDHGA4;MYEOV;MARS2;PCDHGA2;H2AFX;ARAP3;SENP3;C1QTNF9B;IQCH;PCDHGA9;ALDH1A3;ARHGAP10;LATS2;RASA3;IFNE;COL6A1;AKT1S1;PCDHGB1;B4GALT6;DOCK1;PRTFDC1;PAPPA2;KRT81;COLEC10;KRT80;CD163L1;NPY4R;PERM1;PALM2;KRT85;DDN;IGFBPL1;SLC22A18AS;HLX;NT5DC2;GNA12;POC1A;RGS20;CHSY3;PDSS1;LRIG3;KDM4D;PCDHGC5;SPRY4;LCA5;ARID3C;SHCBP1;NAP1L5;TICRR;DLK2;KISS1;FAM167B;FAM167A;PDE10A;SLFNL1;CMTM1
INTESTINAL EPITHELIAL CELL	1332/2316	0.9999901899677083	0.9999901899677083	0	0	0.6463496145530425	6.340741691999829E-6	TEX43;SCX;CLDN1;KIAA1107;ZFYVE28;HTR7;LURAP1L;DPYSL4;CYP2D7;CAPNS2;CYP2D6;TMEM89;SMCO3;SMCO2;VSTM5;MNX1;SAMD11;HES7;CACNA2D1;CSNK2A3;BHLHA15;TMEM81;TMEM82;CTAGE1;RFX8;EID3;TBPL2;MYL9;TTYH3;ABCB1;RETSAT;ACTL7B;TPRG1L;PDGFB;GATA6;LYPD1;OR2K2;LYPD3;ADAMTS12;LYPD6;TEX29;EPB41L5;HPX;ADAMTS14;ADAMTS19;RDH10;C9;PDGFC;KRTAP5-11;PIP5K1C;ZBTB7B;PUSL1;AMZ1;GPR17;SRMS;TSLP;TIPARP;BTBD16;APCDD1L;NR2F2;L1CAM;ZNF35;LARP6;COL1A1;ABTB2;PCDHGA11;RNF225;FXYD4;LYPD6B;ZNF30;C11ORF16;MRVI1;DCHS1;FAT4;ACHE;WFIKKN1;MTMR11;WFIKKN2;GPR20;ARHGAP6;EFCAB8;ZNF48;MYPN;EFCAB9;MMP20;GPRC6A;JPH2;CASP12;ZNF488;DUSP4;FGFBP1;GPR37;METRN;SPHK1;TEX11;MAMDC2;MYOF;ROM1;EMP1;SLC39A13;SIRT6;WNT9A;LRRC43;GPRC5B;MBLAC1;MMP15;OAF;CDC42EP5;MMP17;KCNMA1;CDC42EP2;CDC42EP1;GPRC5D;SAMD9;GPR45;PKN3;IDUA;COL11A1;LRRC17;SNX33;OVCA2;CENPA;AXDND1;CENPB;FSTL3;SRPX2;GBX2;UCP3;ZNF229;ZNF469;KRTAP2-3;ZSWIM4;TP53I11;LIMS4;AADAT;DAB2IP;DCBLD1;TMCO2;DCBLD2;BYSL;SPSB2;COL3A1;SPSB1;TMEM54;ETNK2;TTC30A;ERVV-2;CCDC3;ADGRL4;ZNF214;CRAT;ZNF697;LIMS2;ZNF454;NOMO3;KCNG2;LY6K;MYLK2;UPK2;RASL11A;NAB2;MAP3K7CL;PLOD3;LRRC73;ZC3HAV1L;CTGF;FOXQ1;HHAT;POFUT2;YY2;MYBPHL;SLC16A6;KPNA7;ZNF205;PITX2;PITX1;SLC16A3;SLC25A47;TCP11;NOMO1;KCNH1;PITX3;CDKL2;CDKL4;RAD21L1;FST;AKR1E2;ZFP69B;GPR75;UBALD1;FBXO10;OR2T8;SDCBP2;NPAS4;SLC9A3;ACAP3;SLC9A5;MSH4;SLC25A52;GMNC;PKP3;IGFALS;FSCN2;AJUBA;COL17A1;CD274;DLX1;SHC2;PFKFB4;SHC3;SHC1;FBLIM1;GLIS3;TNFRSF11B;CYP2C19;NPAS1;GLIS2;SLC9A3R2;TMEM26;OR2S2;NDOR1;AMDHD2;CLTCL1;BMF;SLC38A8;IP6K3;CD276;CPA4;KCNF1;BDNF;NEK6;ODF3;TNFRSF10B;ZBTB12;CTAG2;CORO2B;LRRC66;HIST2H3PS2;FAM90A1;KIAA1755;TMIE;LRIT3;SHBG;ZNF653;BCAR3;ZNF512B;SLC25A2;RASGRF2;TSSK1B;FHL2;HUS1B;ELFN2;MSLN;TSPAN12;WISP1;SPR;ZNF408;PRADC1;MYADML2;ME1;SMIM10;EDIL3;NKX3-2;BOK;SLC36A1;SMIM13;TRIM62;TMEM255B;OVCH1;GKN1;ITGA1;NRG1;FOXL1;PARD3B;SLC25A18;SNPH;HAND2;ITGA8;SPACA4;ITGA6;DSG2;SLC25A10;C1GALT1C1L;TRIM54;MET;TRIM55;CANT1;PRCD;SLC5A11;LRP5;LRP4;ZBTB45;NTN3;CNNM1;OR2W3;ZNF628;TP53INP2;SLITRK6;TRIM47;SH3BP4;IGF2BP3;MICALCL;RILP;SLC25A22;E2F7;CTHRC1;SEPT10;PPP1R14B;STYK1;PRRX2;KIAA1549L;CABLES1;TBX3;TBX2;TM6SF2;APLN;TMPPE;DBNDD1;MYO1E;MYO1C;ST5;CD248;SLC25A31;MYO1H;MDGA2;BCAR1;NPFFR2;SPON2;ERRFI1;CCDC89;CPNE7;ZDHHC5;ZDHHC8;ZDHHC1;CCDC102A;SPATA25;MT2A;LGALS1;ADGRA2;CCDC96;PIEZO1;IL12A;FAM53A;EPHB2;OR5B2;ACVR1;SLC34A3;EPHA6;CCDC78;EPHA8;CTRB2;CTRB1;ENTPD7;ACTN4;HASPIN;FNDC8;CYP39A1;PPP1R3G;OMP;FNDC4;TRIM17;ADGRB2;PPP1R3C;THAP8;PNLDC1;KCTD11;CCDC87;TRIB3;TRIM16;MGARP;KIF20A;KCTD17;CCDC81;RIN1;SPATA18;A3GALT2;CTXN1;MXRA5;STX1A;CCNO;EPHA2;SLC45A2;CEND1;ART5;PCDH18;PCBP4;ARSJ;ZNF703;ARSH;ARSI;SNX8;TNFSF18;SLC10A5;IFITM10;IQSEC2;FOXF2;FOXF1;SLC10A3;LRRN4;IGF2;RAB27B;HSPA12A;FER1L6;EXT1;ACER2;ATP4B;ANLN;MC1R;PTK7;ID1;GNRH2;LDHAL6B;PTPRU;FKBP10;CTSZ;WFDC1;SPATC1L;CROT;NAT14;SH3RF1;EDA2R;MLN;PCSK4;C8G;HYAL2;STBD1;NCS1;MUC12;SDF4;QSOX1;ANKDD1B;FOXD4;IL11;FOXD1;CCDC116;TNFRSF12A;MME;KIF25;ANO7;KIF7;RGMB;ANO4;ANO2;ANO1;CTU2;TOX2;KCNU1;CTU1;DEPDC1;MFGE8;FJX1;CD44;TMPRSS9;FOXC2;POPDC3;TAGLN;INPP1;PRICKLE2;GREB1L;NEXN;CCDC106;RELB;ARVCF;RELN;SERTAD4;ALS2CL;CAMK2N1;MGAT5;FAM196A;GPC1;PERP;MGAT3;GPC4;CAP2;MICB;IL31;PNPLA7;CAVIN1;CAVIN3;CAVIN4;KLK14;DOHH;KAZALD1;SH3RF3;SH3RF2;KITLG;NUDT8;NLRP10;CSDC2;KCNS3;KIF26B;RPA4;PNPLA3;IL17D;IL17B;OR5C1;FOXA1;FHOD3;RTL1;CCDC166;RTKN;AMHR2;KLHL38;INPPL1;IHH;LOXL4;TBC1D3C;PLAT;LOXL1;ACTG2;LOXL2;TGM1;NPPB;AKR7A3;CAPN9;CCND1;PLAU;CAPN5;TEKT4;NRTN;PAMR1;RAG1;PDGFRB;CARD10;PDGFRA;OR1B1;SCARA3;CCDC154;G6PD;KIRREL1;MSX2;PCOLCE;GEM;TMEM253;ADAM19;SPOCD1;TANC1;SCNN1D;FAM173A;DOK7;RPP25;SULT6B1;FBN2;H2AFB1;ARHGEF28;NPR2;KLHL17;KLHL10;PROZ;KLHL11;SLC1A5;SLC1A7;NKAPL;CNN1;RAI1;CALD1;TMEM249;ADGRG6;PACSIN3;TAC3;MSC;FGF22;FAM71A;BCL9L;WNT4;BHLHA9;ARHGEF33;KLHL29;KLHL25;RARRES2;SLC52A2;HMGA1;LAYN;HMGA2;DOLK;ISG15;INHBA;SSH3;FGF17;BMP4;GH1;BMP2;IL6;IL17REL;COL5A1;TMEM238;FGF18;COL5A2;GNB3;CNTN3;PYROXD2;ACTL10;OSTN;RNF103-CHMP3;UBE2M;FBN1;PRR7;ZMYND19;TCHH;RND3;TMEM191B;CYP26B1;CA9;CA8;SCN5A;MYBL1;DACT1;SNTA1;TTC36;POU1F1;OR1F1;ARHGEF17;SHROOM3;ETV2;SSTR1;ETV4;FAM177B;RCN3;ELF4;ADGRF4;CPTP;CUEDC1;RBM24;PLEC;OTUB2;PSMB11;CCDC188;REP15;PTX4;DNAH5;PKD1L1;RNF6;RRBP1;ASAP2;PKD1L3;AURKC;PTHLH;CYGB;CYTH3;IL1RL2;KDELC1;CBS;DCDC2B;SPOCK1;EPS8L2;FBRS;TAS1R3;CCDC183;TPBG;TMED7-TICAM2;HS3ST5;LAMB1;ABHD16B;SOD3;TBX18;MAPK11;PROB1;OPN1SW;INAFM1;ACKR4;FAM50B;CNTF;SERPINE2;TMEM200B;TMEM200A;TMEM200C;MRGPRF;RXFP4;MSANTD3;OR1K1;GRPR;WDR88;RXFP3;ZXDA;GPR176;EVA1A;GJA3;EVA1B;CREB3L1;FDXR;AP1S1;PXDC1;GJA9;HOXA1;DIP2C;NCKAP5;IER3;RSPH6A;VPS18;NHLRC4;DAPK3;OR1J4;ZNF705A;OR1J2;SCRIB;CEL;SYTL5;DKK2;DKK4;KIAA1217;LCE2A;KRTAP4-12;PLEKHS1;MAP1A;ZSCAN23;NHLRC1;HOXB2;PRR12;HOXB8;HOXB7;PI4K2A;HOXB6;PRDM12;MAGEA9B;XKRX;FAM171A1;FAM171A2;CRACR2B;S100A16;GALR2;HOXC5;SERPINH1;HMOX1;PLEK2;NKX2-4;HOXC8;PCDHA7;NKX2-3;PRR25;AFAP1L1;FZD2;MCAM;TMEM190;FZD9;FZD8;THAP10;SLC16A14;NFATC4;SLC16A13;TMEM198;FOSL1;SLC6A6;SLC6A9;GIPC1;SNAI1;CYP1A1;FNDC11;TNFSF9;PLCH1;HOXD3;GALNTL6;HOXD9;HOXD8;PRR35;FANK1;RET;PYGB;CDKN1A;GMEB2;TCF21;HRCT1;ADM;ADO;PRSS22;SLC6A2;VSIG10L;PRSS23;SLC6A3;GLI2;TAF7L;FCRLB;C1QTNF2;ADAMTSL5;AIFM2;ZAR1L;CHL1;PEA15;C1QTNF5;TRIM3;KRTAP1-5;RNF151;PLEKHN1;TEAD1;TEAD2;CEP55;TEAD3;ADIG;WDR38;TIGD3;BATF2;TIGD5;CNTD2;TIGD7;SLC2A12;COPZ2;HSFX1;AEN;TACR1;SERPINB7;BAAT;SERPINB8;ITPKC;INF2;PLCB4;ANGPTL8;ITPKA;AHRR;ANGPTL4;KIFC3;JDP2;ZNF112;ENG;FAM71F1;ASCL3;PLPPR2;SERPINC1;FGD1;FAM71F2;FAM129B;GPR151;FAM213B;GPR150;SLC17A5;TP53TG5;ZNF106;HS1BP3;ALKAL1;ANKRD52;CDKN2B;F10;CDKN2A;OR1L8;PCGF2;NR1H4;PRSS35;SCAF1;ADAT3;FAM71E2;TMEM158;ADM5;CLCF1;PLCD3;INHA;ANKRD61;ZNF575;CCL26;SLC28A3;RAB3B;CCDC71L;SEMA5A;CHRM2;COL16A1;CHPF;CLSTN2;CHRM4;ANKRD33;METRNL;FGF2;RAB43;RAB44;RAB41;TUBB6;SALL1;SLC39A2;PHLDA2;LZTS2;GYG2;PHLDA1;STK32B;CD177;PHLDA3;ZNF560;IGFBP5;TMEM178A;IGFBP4;IGFBP3;SYPL2;CYS1;LEMD2;HIC1;MTNR1A;ZNF319;RAB35;SLCO2A1;GAPDHS;ZNF316;TSSK6;ADAM9;RAB38;NUTM2E;DGKI;IPPK;RTN4R;ZNF792;BRSK1;CEMIP;SEMA7A;SLC26A1;FAM114A1;CSH2;GLT8D2;FAM218A;AK5;RHOBTB1;OR1Q1;ESPNL;KRBOX1;BAG3;NACC2;DVL1;MPC1L;IGFBP6;DRD4;IMPG1;SEC16B;CCDC17;ANKRD34A;PPAN-P2RY11;WFS1;FAM217A;SLC4A11;MARCH4;GOLGA6A;ADCY10;INS-IGF2;LRFN4;MAFG;CDK3;ITGA11;PLXNB3;RNF182;PLXNB2;CSPG4;ZNF777;MAFK;RNF183;DHCR7;ZNF534;CNIH3;NES;SLC26A6;SERINC4;ALK;SRXN1;PSCA;PTPN21;ADRA1D;CPZ;UFSP1;CYR61;FTCD;DUSP14;ADAMTS5;ZNF768;CEP170B;RNF17;ZNF524;EVI5L;OIT3;AMH;HGFAC;SGCG;TPRN;ADAMTS7;SH3D19;TRPC7;PLEKHG7;TRPC4;CHPF2;SGIP1;COL25A1;FOXD4L5;FOXD4L6;ACTBL2;ASPH;CCDC74B;CCDC74A;DMRTA1;MTFR2;FOXD4L3;LCT;METTL27;FOXD4L4;FOXD4L1;LUZP6;CATSPER3;CCDC68;TYRP1;SEMA3B;TULP2;KIAA1211;PRR5L;SEMA3F;THSD1;THSD4;ABLIM3;CHADL;MGAT5B;XIRP1;RNF39;ZNF503;MROH6;ALOXE3;UGT1A8;CEACAM18;RNF25;FBXL19;AHNAK2;CDC42BPB;GFER;SH3D21;MAB21L2;MGAT4B;FOLR3;TRMT61A;NECTIN2;CDRT1;CBLN2;UMODL1;RSC1A1;OXTR;DCAF4L1;FAM89A;HDAC11;RRH;ACSM4;ANTXR1;RPS6KA4;INSC;DZIP1L;CHAC1;MYOZ2;VSIG8;SRRM5;LMAN1L;SLC35C1;P3H2;PSG1;SLC6A13;KRT7;PSG3;P3H3;PSG9;PSG8;PLPP4;PSG5;PSG4;HMSD;HSBP1L1;PSG6;PFN4;TTLL11;TLN2;NBL1;SLC22A4;SMIM3;PTGFR;SMIM2;SPTBN5;PDE1C;LHB;SLC22A1;TWIST2;STC1;TMTC1;CBARP;KRT33B;ZNHIT2;NUAK1;STC2;GSTT2B;GDF6;GNG13;AKR1B10;RAET1G;CYP2S1;CORO6;SIM2;RTL8B;RAB40AL;ACVRL1;HMX3;COL18A1;C2CD6;TENM3;SLC35F3;C2CD2;CITED4;KRT20;QRFP;SERP2;SLC22A13;GABRR2;SLC22A14;ESM1;SLC22A15;PP2D1;SH3PXD2A;CLDN24;PRX;CLDN23;ANKRD1;OR5B12;ANKRD2;TMED6;HRAS;EDN1;IZUMO4;SLC35G6;GPBAR1;AMPD1;GFRA1;PDCD1LG2;RHOC;OTOR;RHOD;MLF2;GFRA4;B3GNT9;CDCP1;NOV;CLDN14;MMP23B;FIBIN;CLDN18;VWA2;DNASE1L2;ACTRT3;MATN3;DNASE1L1;TOR4A;AMIGO2;GDPD3;RFNG;AKAP3;CST4;NKD2;LIMA1;CST1;NPW;NCR3LG1;NPY;UBTD1;TLDC1;CILP2;SUSD5;TRAM1L1;NQO1;PLAC8L1;OTOP3;VAX2;CT62;KRT18;LBX2;KRT16;KRT15;GHRH;TRIP10;F2RL1;F2RL2;STEAP3;NRK;CLEC18C;CLEC18B;CIB2;ARHGAP39;PVR;SYDE1;ARHGAP42;BMPER;FAM186B;GHSR;WNT5B;NANOS3;MYH15;SHISA3;LMO7;ANXA10;KCTD4;LOX;COL4A1;RELL1;ELMO3;JCAD;ABCG2;OR2C3;LMO7DN;NTM;PXN;ARHGAP18;TRHDE;COX7A1;LTBP1;NID2;FBLN5;FAM83G;NLRP9;FAM83E;NPC1L1;CASKIN2;TMEM129;TCTEX1D4;LONRF3;LRRIQ4;FAM83C;CBX8;TGFB2;OPN3;PSAPL1;CBX4;LRRC75B;SMURF2;SMURF1;EPHX4;EPHX3;SSC5D;ARHGAP24;SMAD7;ARHGAP23;FAM187A;DAP;EFNA2;TP53I3;TMEM115;BAMBI;TMEM117;ULBP2;LRP11;ULBP3;GPSM1;B4GALT2;USP35;PCDHGB7;HSPB6;PCDHGB5;DOCK9;PCDHGB4;CGB7;PCDHGB3;MLNR;PCDHGB2;HSPB7;CGB5;SLC2A1;LMOD1;SIX1;CGB3;HAPLN3;HAPLN1;HK2;SPRED2;SPRED1;TMEM102;TMEM104;SNAPC2;SIX5;SNAPC4;BDKRB2;BDKRB1;MADCAM1;VHLL;ABCD1;RHBDF1;PROSER2;ABCC4;PCDHGA7;ABCC2;PCDHGA4;MRGPRX3;USP43;AQP12A;MYEOV;MARS2;PCDHGA2;GLP2R;LMNTD2;SENP3;C1QTNF9B;CKAP4;ZAR1;PCDHGA9;MYH1;CORT;ARHGAP10;MYH2;LATS2;RASA3;IGDCC4;IFNE;HKDC1;COL6A1;AKT1S1;FAM84A;MYH8;PCDHGB1;COL6A3;MYH9;PDE5A;ITGB1BP2;CDH16;COLEC10;KRT80;HIST1H2BJ;CD163L1;NPY4R;TUFT1;PERM1;MOSPD1;DDN;RASD2;DLL4;SLC22A18AS;ERICH4;RGS20;NRIP3;CHSY3;HES5;GBP3;PCDHGC5;SPRY4;TSPEAR;ARID3C;MEIS3;KISS1;FAM167B;FAM167A;MLPH;SLFNL1;AQP11;CMTM1;RGS11;FSIP1
KIDNEY (BULK TISSUE)	1166/2316	0.9999901899677083	0.9999901899677083	0	0	0.4636344028233102	4.548290772726923E-6	MDC1;POP7;CLDN2;LSM10;COMTD1;KRTCAP2;LIPH;CKMT1B;MNX1;SAMD11;NGDN;DNTTIP1;PHKA1;UNC5C;ACE2;SLC5A8;DDX39A;SCO2;EWSR1;CLDN8;TMEM126B;AGTR2;HPD;RABL6;ABCB1;CDCA3;SHMT2;CDCA5;SHMT1;MRPL19;CDCA7;GATA6;CLCNKB;CDCA8;MRPL17;COPS7B;GATA4;LYPD4;MRPL15;GATA2;HACD3;AAAS;IQGAP3;OAZ1;ZNF26;MRPL11;MRPL20;HSD11B2;LARP1;SCGB1D2;AFMID;RDH14;PUSL1;ZNF268;HAO2;GSTM3;GLYATL2;MTERF3;NR2F1;TMA7;MRPL27;NR2F2;SNF8;FAM136A;MRPL24;LARP6;PTRHD1;MRPL21;AIF1L;DHFR;PCDHGA10;PKIB;UCK2;BHMT;FANCD2OS;FXYD4;PSMG3;SFXN4;PSMG1;DPYS;RPLP1;PIGQ;MRPL38;MED19;MRPL39;TMEM52;TFCP2L1;MRPL37;PTH1R;MRPL34;HOXC11;HOXC10;MRPL32;HSPB11;HIST2H2AC;PIGX;MRPL41;GPRC6A;ATIC;MRPL40;HEY1;NELFB;ENOPH1;NELFE;CHST6;GSTO1;NSUN5;PGAM1;RIPK4;TEX15;DUSP9;SLC39A14;MRPL46;MRPL43;MZT2B;MRPL52;MZT2A;MRPL51;SDHAF3;TMEM106C;CDC42EP1;PPARG;CRYAA;NUP62CL;PPARA;SMTNL2;LYPLAL1;RAPGEF4;SLC29A2;FH;ECHS1;PKN3;WRB;NIP7;TSR3;TMEM72;CENPA;SLC7A2;TMEM70;PSMA7;TMEM69;PSMB4;PSMB5;GBX2;AP2S1;CENPV;SLC16A1;GOLM1;AADAT;CKMT1A;MCRS1;SCTR;BBOX1;UNCX;TARBP2;BYSL;CENPH;MYBBP1A;FABP5;WT1;SERBP1;CENPM;MPLKIP;NCAPD2;NCAPD3;ADGRL2;CDKN3;CENPS;HDDC2;UBE2D2;PDCD5;MPV17L2;MSI1;DEFB1;ATP12A;FADS3;SLC25A48;UROD;PABPC4L;PMPCB;FBRSL1;PIM3;PITX2;PITX1;PITX3;UBALD1;SAP30;RBX1;SLC9A2;SMO;FRMD7;SRSF2;GMNC;FSCN3;SRSF7;SRSF9;DLX1;RNASEH2C;INO80E;DLX5;DLX6;SPATA4;NTPCR;PKMYT1;NPAS1;GLIS1;BCL2L12;HNRNPDL;EIF4EBP1;SMYD2;BRIX1;LRRC4C;SDF2L1;NOP16;AGXT2;DCDC2;FOXN4;QKI;YRDC;LRIT3;MNAT1;SP9;GDPGP1;SLC25A1;SLC25A3;MCMDC2;FLT4;APIP;NENF;TSPAN12;MRPL3;MRPL2;SPR;SUMO3;SUMO2;ME1;UGT2A3;NKX3-2;BCAS2;PELP1;EIF5B;EMX1;VBP1;OVCH2;AHSA1;NDUFC2;NDUFC1;NT5C3B;HAND1;UGT2B4;DSG2;SLC25A10;C1GALT1C1L;MTRF1L;DTL;MET;SLC25A11;SNAP47;PRPS1;NDUFB9;NDUFB8;PRKAA2;NDUFB7;NDUFB6;PCOLCE2;GTF3C6;NDUFB4;PPM1N;PRCC;USH1C;PRCP;LRP2;MFF;SRM;PARD6B;CDC45;MIEN1;IGF2BP1;SAP18;SLITRK5;PCBD1;KCNJ1;AAMP;KCNJ3;NOP56;PPP1R14B;TRIM41;SSB;PPP1R14C;KCNJ8;MYO10;MMAB;NDUFA3;SLC12A1;SYT14;RPL23A;BICC1;TBX3;TBX2;DBNDD1;SLC25A39;CDKN2AIPNL;PRC1;EIF3G;STUB1;EIF3C;LTV1;JPT1;SMARCB1;CCDC89;KDELR1;ECI1;LRR1;FOXI2;PPAN;UBE2L3;TXNDC17;NUBP2;CDC20;UXT;SNRPD2;MCIDAS;PPAT;RCC1;FBXO5;SNRPD3;MFSD2B;SLC34A3;EPHA7;EPHA6;ARMT1;EPHA8;SLC34A1;IMP4;HNF1B;ACTN4;CSNK1E;ANK3;CYP39A1;THAP4;SPATA17;LACTB2;THAP7;CCDC86;KCTD11;PREB;MGARP;KIF20A;CCNQ;CTXN1;CCNO;GRB7;SDC2;FOXG1;SDC3;ART5;C7ORF50;COMMD8;DHX33;TSPAN6;ZNF703;ERI3;TSPAN1;NTNG1;MSR1;XRCC6;FOXF2;RCC2;LRRN4;ERAL1;CNFN;HSPA12A;BRI3BP;PAICS;ATP4B;RPL27A;ID2;ID1;NDUFAF2;ID4;ID3;CYSTM1;ANKRD18B;SPAG17;PTPRU;FKBP10;MRPS16;FOXE1;PAK1IP1;MRPS12;CCDC124;KIF12;KIF11;COX7C;AKAP12;GNGT1;ARV1;SCML1;SDF4;COX8A;EIF5AL1;MRPS28;VKORC1;MRPS26;FOXD1;MRPS24;PABPC4;MRPS22;MRPS23;MRPS21;KIF22;KIF7;MRPS7;COMMD4;APRT;ENAH;CTU2;CTU1;GAL;DEPDC1;KIF2C;PTMA;DBN1;FOXC2;POPDC3;MRPS35;SSNA1;IBA57;MRPS30;FUOM;EXOSC5;SERTAD4;EXOSC9;PERP;SHOX;MSX1;ATP6V1G3;EXOSC1;YIPF4;TMUB1;HYPK;NLE1;MAD2L2;MIS18A;CMSS1;KIF26A;NDUFAB1;ALLC;MAD2L1;CCDC167;SH3GL3;SCARB1;UBE3D;PRDM6;BCCIP;OGDHL;COX6A1;KLHL30;EEF1B2;NPPC;CCND1;ENPP1;NRTN;SH3GL1;SLC30A7;OSR2;MSX2;SCARA5;CYBA;SDHA;POU3F3;PROCR;TMEM256;TMEM258;TMEM259;FAM173A;SCNN1B;RPP21;SBDS;DPEP1;GEMIN7;FAM92A;CALCA;CALCB;NDUFB10;ARHGEF26;NDUFB11;PLD5;OR9Q1;GLYAT;SLC1A5;KLHL13;TIMM50;CCNB2;EBP;CCNB1;FAM71D;DEAF1;ISOC1;PACSIN3;CYC1;GCN1;CNTLN;TFAP2A;FDPS;PHF10;UBE2C;HMGA1;NAT8;NASP;KIF4A;NABP1;CYCS;MELTF;OSTN;FGF12;UBE2M;MXD4;GALK1;PHF19;ZMYND19;MAST4;LAMC3;CYP4A22;HMGB2;DPY30;DMKN;MEA1;DNPH1;TTC28;TMEM223;MLST8;TIMM17A;ZNF385B;UQCRFS1;MYBL2;QRFPR;UTP11;DDX56;SHROOM1;DDX52;GLRX2;UTP18;SSTR5;CCNA2;RCN2;NDUFS8;PEX3;NDUFS6;NDUFS3;FAM96A;NAA38;NAT8L;CLRN3;ATP6V1B1;NAXE;SLC3A1;ASB15;AURKB;PRTG;RAB40A;MTA1;RAB40B;MARVELD2;KDELC1;CBS;MARVELD3;CCDC181;SLIT2;TIMM8B;TIMM8A;RRM2;EYA1;TAF10;ZIC5;ACVR2B;HS3ST1;TBX18;WARS2;SOD1;PNKD;RANGRF;CPVL;GLA;RPL30;RPL32;TMEM200B;RPL31;WIPF3;GPATCH4;SLC4A1;CWH43;ABCA12;CAPN15;RPL6;HOXA9;GJA3;MYC;HOXA3;RPL36;PLCE1;HOXA2;RPL35;HOXA1;RPL38;RPL37;HOXA6;HOXA5;NKX2-8;ACOT7;DNAAF3;WDR72;KNSTRN;HCFC1;FCAMR;DEPDC1B;HOXB9;FDX1;FDX2;HOXB2;RPL26;HPRT1;RPL29;HOXB8;DUS3L;HOXB7;UBA52;HOXB6;ASF1B;ENPEP;HOXD1;PRDM13;SNU13;SKA3;ADH6;ACMSD;RRP7A;LDHB;PRDX2;LDHA;CRACR2B;PRDX4;NTHL1;GAR1;HOXC5;ALX4;PLAC1;CEP72;DNAJC25-GNG10;HBQ1;NKX2-4;HOXC8;S100A11;SLC19A1;NR2C2AP;BTF3;PRELID1;FZD5;PLK1;DNAH14;CDC6;MCAT;PPP5C;H2AFY2;PAH;GIPC1;HNRNPD;DUS1L;HOXD3;HOXD9;HOXD8;FARSB;PRR35;GPI;BTG3;TCF24;ARPC1A;HIF3A;SERPINA6;SERPINA4;SERPINA5;AIFM1;ZNF280B;NUF2;ENSA;RBPMS2;ELOB;TK1;UBL7;HELLS;TPI1;CLUH;HSBP1;EN2;TIMM23;TIMM22;AEN;FAM126B;PAX2;GNL3;RIPPLY1;TMEM177;COL2A1;ANGPTL3;RARB;GART;SF3B4;SF3B5;OCA2;ZNF593;TIMM9;RPL12;GPS1;DCAF12L1;TIMM13;AFM;HOXD13;AFP;METTL21A;HOXD11;RASSF10;GSC;RPL14;RRP36;RPS2;SLC17A1;RPL18;SLC17A2;RPL19;RPRM;SF3A3;PCGF6;SF3A1;SF3A2;ZNF580;CDKN2A;PCGF2;GATC;NR1H4;TRMT1;GTF2H2;ELP5;TUBB4B;TUBB4A;POU4F1;MZT1;RNF148;MORN2;A4GNT;SLC28A1;HSPA1B;MROH2A;TUSC2;SYAP1;TNC;FAM107A;IRS4;AUP1;RPL10A;CDH6;TUBB6;SALL1;FGF8;GRB14;MPC1;CFL2;SALL4;MACROD1;OIP5;HMGN2;PHLDA2;SLC39A1;PLEKHJ1;HMGN1;ZNF561;RPS7;RPS5;THOC3;SYPL2;CYS1;THOC7;RAB32;MTNR1A;MORF4L2;NHP2;FKBP4;SNRPA;LSMEM2;FKBP2;ENY2;BRI3;METTL2A;AK4;VTCN1;HSPBP1;BOLA2B;KNG1;RAD51AP1;STRA8;ITPRIPL1;BAG2;DDRGK1;DVL1;UGT3A1;SRGAP1;SKIL;EIF2B3;AMBN;ESRRB;RITA1;LSM4;LSM7;CNIH1;GON4L;REEP5;REEP4;RHEB;CDK4;LHX1;ALB;CDK1;SLC26A7;RNF181;RNF183;DHCR7;CNIH4;COPS9;LHX8;RNF187;ZNF771;MCM7;ZC3H8;MAIP1;FTCD;PAGR1;PTBP1;RPL7A;NOB1;ADAMTS1;SNRNP70;ZNF768;EFHD1;HMGCS2;SOST;AMH;METTL16;TRPC7;RFC5;SLC13A1;SLC13A2;RFC3;PLA2G12A;GPX4;RFC2;COL25A1;ELAC2;C1QL4;REXO2;YDJC;ASPM;SMDT1;SAPCD2;CCDC74A;SNRPA1;MCM6;MCM2;TRABD;HDAC2;GTF2A2;HDAC3;PLAG1;HDAC1;EI24;RPL36A;LAGE3;HIRIP3;HAUS7;POLR2E;UGT1A4;ZNF503;POLR2I;WASF1;UGT1A8;POLR2L;TUB;PPIL1;IRX5;SPAG5;MACC1;RNF26;KCNJ16;RPL35A;KLF4;GFER;FRAS1;IMPDH1;APOC1;RAB13;POLR3H;MMACHC;NECTIN2;PPIL6;TMEM183A;FAM89A;TTLL10;UMAD1;CISD2;CALML3;CALML4;AQP2;GBA3;HS6ST2;PDCD2L;RPS14;RPS17;RPS6KA6;PNP;RPS16;RPS19;RPS18;LONP1;CHAC2;RPS11;SEPHS2;RPS13;HABP2;ABT1;JMJD4;COG8;SLC6A19;SLC6A18;TMEM52B;KRT8;SLC6A13;PTOV1;CMBL;PIMREG;JMJD8;MRPS18C;MAGEB2;SUCLG1;PFN1;HRASLS;AURKAIP1;PFN2;CDS1;GPM6A;BEX3;SLC22A6;TMEM161A;SMIM4;DCUN1D5;KLK1;HEPACAM;SLC22A2;TMTC3;STRIP2;ZNHIT2;ZNHIT1;DPH1;STC2;DPH2;ATP6V0A4;SPTBN2;CDT1;KTI12;ZWINT;MANF;SRPK1;RPS26;CCT6A;TPX2;RPS29;NMU;SIM1;HIST1H4C;RPS21;SLC22A7;RTL8B;RAB40AL;CD320;RPS23;TOP2A;RPAIN;FEN1;UBXN1;FAF1;FAM69B;MAGEF1;NKAP;SLC22A13;UCHL1;C1QBP;UBXN8;ANKRD1;GNPNAT1;SEC61B;TINAG;HRAS;EDN2;PARP1;INSRR;NME4;AVPR1A;RHOC;NME1;SLC22A24;RAD51C;NOV;TNNT1;RPUSD3;CLDN19;CLDN16;RHOV;ALDOB;HMX2;HMX1;CSTB;DTYMK;MCCD1;C17ORF58;ZNF3;UQCR10;TYMS;NKD2;TCEAL8;PSMC3IP;NT5C;TCEAL4;MTHFD1L;FAM184B;METTL5;RAD54L;CILP2;SUSD5;EMC6;EMC7;TCEAL9;GINS2;MTX1;CDX2;MTX2;PDZK1IP1;RSL1D1;NR6A1;KRT18;FAM183A;R3HCC1;TOMM7;CAMK1;TRIP13;FAU;TOMM5;TOMM6;ALG1L;NDUFA11;FOLH1B;DSCC1;MRFAP1;CLEC18C;HDLBP;RHOXF2B;CLEC18B;NUCKS1;HOXA13;TOMM20;HOXA11;HOXA10;SYDE1;TMEM147;ARHGAP40;FAM162A;NUSAP1;TMEM38B;FAM81A;CHCHD1;OR2D3;PAM16;ALG14;TOMM34;SHISA3;ATP1B3;TUFM;DPM2;COL4A1;FAIM;CHRNA5;RPS19BP1;EFNA5;EMG1;PCSK1N;SCIN;DNAJC21;PMAIP1;FAM83B;KLHDC3;UQCC3;CBX4;UQCC2;CBX3;LRRC75A;CBX2;DNAJC12;TBCA;EIF2S2;LIN28B;EBPL;BMPR1B;FGFR3;KLHDC9;B4GALT2;SCYL3;PRAC2;SIX1;SLC2A2;SLC2A4;YBX3;RPS4X;RBM3;FAM166A;HPF1;SIX5;NTMT1;SIX2;TMEM109;JAGN1;DCD;DESI1;H2AFX;POMGNT2;ALDH1A2;AKT1S1;TMEM9;DNASE1;CDH16;FAM84B;TSEN34;STOML2;POLDIP2;PALM3;PDXP;ATP1A1;DLL3;ERICH5;WNT11;ERBB3;DDT;NT5DC2;KLRG2;PDSS1;HES1;ROMO1;BPNT1;LRIG3;S1PR2;CDIPT;CMTM8;ARID3A;NAP1L1;TICRR;CRYGD;SLC4A9;PDE10A;RPS6KB2;RBMX;LPIN3
KUPFFER CELL	1338/2316	0.9999901899677083	0.9999901899677083	0	0	0.6542580933337915	6.418324504762961E-6	PID1;ZFYVE9;ACCS;CLDN1;KIAA1107;ISLR;HTR7;LURAP1L;DPYSL4;TDO2;PPP4R4;SMCO3;FAM19A5;VSTM5;PKNOX2;FAM19A3;SAMD11;ZNF287;CCBE1;TSTD3;GBP7;STARD5;CACNA2D1;CSNK2A3;LDOC1;UNC5C;CTAGE1;ACE2;FAM133A;CTAGE4;AGTR1;CTAGE8;MYL9;HPD;PLBD2;FLG;LXN;RETSAT;PDGFB;GATA6;LYPD1;GATA5;GATA4;THY1;ADAMTS12;C3;ADAMTS15;HPX;ADAMTS14;ADAMTS13;PDGFD;RDH10;C9;PIP5K1C;PRRT1;GPR17;JAG1;TSLP;APCDD1L;ABCA4;NR2F1;EXOC6B;NR2F2;ABCA8;LARP6;GRIN2D;COL1A1;PCDHGA11;TMEM98;MRVI1;FAT4;FERMT2;ANXA8L1;PRR23D1;ZNF491;PRR23D2;LRRC38;BHLHE41;SNX12;JRKL;LRRC32;ARHGAP6;JPH2;CHST7;LRRC46;KCND2;ELOVL4;KCND3;METRN;SPHK1;MAMDC2;MYOF;ROM1;SIRT4;EMP1;RAB3IL1;SLC39A13;SLC39A14;MMP12;GPRC5B;MBLAC1;F8;MMP16;MMP15;CDC42EP5;PLSCR4;MMP17;KCNMA1;CDC42EP2;MMP19;PGAM4;CDC42EP1;GPRC5D;CRYAB;GPRC5C;KANK2;MYRF;IDUA;SYNPO2;SPESP1;FAM106CP;LRRC17;SNX33;PTGS2;SLC7A2;FSTL3;FOXS1;SRPX2;SULT1E1;GBX2;SNX25;HAS1;ADAM23;ZNF229;ANO10;HAS2;FLNA;ZNF469;KRTAP2-3;TP53I11;LIMS4;EVC2;COL22A1;DAB2IP;DCBLD2;LRRC20;COL3A1;SNX18;SPSB1;AADAC;TMEM54;WT1;TTC30A;CCDC3;ADGRL4;ZNF214;ZNF697;ADGRL2;LIMS2;LGR4;NOMO3;KCNG2;FAM13C;RASL11A;MAP3K7CL;PLOD3;LRRC73;LRRC71;CTGF;FADS2;POFUT2;YY2;HEPHL1;ADORA1;PABPC4L;NUDT18;ZNF205;SLC16A8;PITX2;SLC16A3;SYBU;NOMO1;PSKH1;CDKL4;RAD21L1;FST;AKR1E2;ZFP69B;UBE2E2;FBXO10;OR2T8;STON1-GTF2A1L;NPAS4;TPST1;OLFM1;SLC9A5;SMO;SLC25A52;ROR1;ROR2;FSCN2;AJUBA;SPATA9;DLX1;KCNE2;SHC3;SHC1;FBLIM1;GLIS3;GSTT2;LY96;TNFRSF11B;NPAS1;GLIS2;SLC9A3R2;TMEM26;OR2S2;SBNO2;IGSF23;AMDHD2;CLTCL1;HYI;TSNAXIP1;NPTX1;CD276;TXNDC5;CPA4;BDNF;NEK6;GFPT2;TFPI2;TNFRSF10B;ZBTB12;CORO2B;LRRC66;HIST2H3PS2;FAM205A;LRCH2;CXCL12;UST;LCN1;SHBG;BCAR3;ZNF512B;BMP10;TSSK1B;FHL2;FHL3;ELFN2;WISP1;SPR;IQUB;ME1;CCIN;SMIM10;EDIL3;BOK;SLC36A1;TRIM62;TMEM255B;GKN1;ITGA1;GKN2;FOXL1;PARD3B;ATRN;MFRP;SYNPO2L;SNPH;HAND2;IL1RAPL2;ITGA8;C1GALT1C1L;ITIH3;PCOLCE2;PRCD;ATP10D;LRP5;ATP10A;OR2W3;CCL7;AWAT2;CCDC85A;SH3BP4;CCL2;MICALCL;E2F7;BEND6;CTHRC1;SEPT10;PPP1R14A;KCNJ8;PRRX1;ERAP2;PRRX2;MAP1LC3B2;KIAA1549L;CABLES1;TM6SF1;BICC1;TBX3;TBX2;TM6SF2;APLN;MYO1D;MYO1C;NT5C1B;MGP;CD248;MDGA1;BCAR1;SPON2;ERRFI1;CCDC89;CPNE7;MT1M;LDLRAD2;ZDHHC8;SPATA20;ZDHHC1;CCDC102A;MT2A;LGALS1;ADGRA2;ZNF727;CCDC96;PIEZO1;IL12A;FAM53A;ACVR1;CCDC78;CTRB2;ENTPD7;ANK3;HASPIN;CCDC80;MT1A;FNDC4;ADGRB2;PPP1R3C;FNDC1;THAP8;CCDC87;KCNQ5;TRIB3;MGARP;MXRA7;KIF20A;KCTD17;CCDC81;SPATA18;PEX11G;CTXN1;MXRA5;KCTD15;EPHA3;EPHA2;SDC2;WNK4;PCDH18;ART4;PCBP4;ARSJ;ZNF703;PENK;ARSI;SMIM10L2B;TNFSF18;IQSEC2;FOXF1;SLC10A3;LRRN4;IGF2;DCLK2;HSPA12A;EXT1;ACER2;EXT2;BST1;ANLN;PTK7;ID4;ITGBL1;ID3;ARMC12;RGL1;FBXL7;DIRAS3;NRP1;FKBP10;FOXE1;PTPRQ;DIRAS1;CTSZ;PTPRM;SECTM1;CHRDL2;NAT14;PQLC2L;SH3RF1;EDA2R;WFDC3;MEDAG;CTSO;NEDD8-MDP1;KCNT2;HYAL1;STBD1;NCS1;SDF4;QSOX1;CTSF;LMCD1;FOXD4;CCDC110;LYNX1;FOXD1;TNFRSF12A;PABPC5;NXPE2;KIF7;RGMB;ANO4;PNMA6A;ANO3;IL1A;MN1;ANO1;TOX2;IL1B;DEPDC1;MICU3;MFGE8;FJX1;PDZRN3;ARMS2;FOXC2;POPDC3;TAGLN;KIAA1324L;CCDC103;GBA;PRICKLE2;NEXN;HSD17B6;FAM196B;GPC1;PERP;ORMDL3;GPC3;RIBC1;GPC6;CAP2;IL33;CAVIN1;CAVIN2;CAVIN3;IGIP;PCDHB14;PCDHB12;KAZALD1;PCDHB10;SH3RF3;NLRP14;SH3RF2;KITLG;EPGN;KLHL5;NLRP10;KCNS2;KIF26B;CFHR3;CCNYL1;NEK11;ZFP28;FHOD3;PRDM6;KLHL38;LOXL3;LOXL4;PLAT;JADE3;GXYLT2;LOXL1;ACTG2;KLHL30;LOXL2;FAM198A;TGM1;NPPB;RGS5;CCND1;CAPN5;SCN9A;TEKT4;PAMR1;RAG1;GGT2;PDGFRB;PDGFRA;SCARA3;G6PD;KIRREL1;MSX2;OSR1;SLC30A1;PCOLCE;GEM;MID2;TMEM253;SPOCD1;SLFN12;TANC1;PROCR;ADAM15;SCN8A;HHIPL1;BBOF1;MASP1;RPP25;TBC1D19;PKDCC;NNMT;NXPH3;ARHGEF25;NPR2;CCDC146;KLHL17;KLHL10;SLC41A1;CACNA1C;SLC1A5;SLC1A7;MCHR1;NKAPL;NME1-NME2;CCNB3;CNN1;RAI1;CALHM2;GRK5;CALD1;ADGRG6;OR51B5;PACSIN3;MSC;MFAP3L;BCL9L;TFAP2A;ARHGEF33;KLHL29;SYT3;GGT7;ARHGEF37;RARRES2;SLC52A2;LAYN;DOLK;INHBA;SSH3;BMP6;BMP4;FGF16;BMP2;IL6;NAT1;COL5A1;NAT2;TMEM237;UBE2U;COL5A2;GNB3;CNTN3;AMOTL1;MELTF;ACTL10;RNF103-CHMP3;FBN1;EDA;TNFAIP6;CNRIP1;LAMC2;RND3;TMEM191B;CYP26B1;GGACT;TMEM189-UBE2V1;SCN5A;DACT1;SNTA1;MYOCD;ARHGEF17;PLA2G4A;ETV2;SSTR1;ETV7;GREM1;RCN3;GREM2;NAV3;ACOX2;ADGRF4;TMEM217;CFAP58;CCDC192;CCDC190;ZP1;FAM72D;CUEDC1;CFAP53;RBM24;ATP6V1B1;PLEC;OTUB2;CCDC188;RALA;LAMA2;REP15;PKD1L1;ASAP2;PTHLH;CYGB;CYTH3;IL1RL2;RAB40A;KDELC1;CBS;KDELC2;DCDC2B;SPOCK1;ZPLD1;EPS8L2;CCDC184;GALNT2;TPBG;TMED7-TICAM2;LAMB1;SOD3;TBX18;ADGRD1;MAPK11;PROB1;OPN1SW;CD4;INAFM1;SARDH;ACKR4;PTX3;ERCC6;ASB5;MBTPS2;ASB1;CNTF;SERPINE2;FRMPD4;TMEM200A;TRIL;TMEM200C;MRGPRF;RAPH1;SLC4A3;ABCA12;RXFP1;RXFP3;EPS8;ZXDA;GJA1;GPR176;EVA1A;GJA3;SOX17;EVA1B;CREB3L1;HOXA3;FDXR;AP1S1;HOXA2;CYP1B1;PXDC1;GJA9;HOXA1;PRSS3;NCKAP5;IER3;MBNL2;DNAAF3;NHLRC4;CLEC11A;DAPK3;ARMC9;AFAP1;SYTL5;ADCY9;HOXB9;KRTAP4-12;DAAM2;HECW2;MAP1A;ZSCAN23;PRR15;NHLRC1;HOXB2;HOXB7;PI4K2A;CFB;HOXB6;ENPEP;CFH;CFI;WDR63;PLAC9;FAM171A1;FAM171A2;S100A16;SERPINH1;HMOX1;PLAC1;PLEK2;PCDHA3;CHST14;PCDHA8;HOXC8;PCDHA7;PCDHA6;FZD1;AFAP1L1;FZD2;DNAH10;F8A3;FZD4;FZD9;FZD8;RMDN2;THAP10;NFATC4;SLC16A13;TMEM198;FOSL1;PCDHB2;SLC6A9;GIPC3;TNFSF4;GIPC1;PCDHB6;SNAI1;CYP1A1;SSPN;PCDHB5;TNFSF9;PCDHB3;CDK14;PCDHB8;PCDHB7;FANK1;CDKN1A;NRSN2;TINAGL1;SETD7;STON1;TCF21;HRCT1;FMN2;ABCC11;VSIG10L;PRSS23;GLI2;ADAMTSL1;TAF7L;FCRLA;FCRLB;C1QTNF1;ADAMTSL5;C1QTNF7;PEA15;ADAMTSL2;C1QTNF5;RSPO3;KRTAP1-5;PLEKHN1;CEMP1;TEAD1;TEAD2;CEP55;TEAD3;BATF2;SERPINB2;ANXA5;SLC2A12;COPZ2;HSFX1;SERPINB7;PRSS12;SERPINB8;BACE2;ITPKC;MRAS;PCOTH;RARB;AHRR;FAM90A26;ANGPTL1;ZNF112;ENG;FAM71F1;PLPPR2;PRUNE2;NDUFA4L2;SGMS2;SBSN;PDC;FGD1;FAM71F2;FAM129B;OLFML3;GPR150;OLFML1;GPAT2;ALKAL1;ANKRD52;GPR156;ANKRD50;BCHE;CDKN2B;F10;GABRA5;CDKN2A;PCGF2;NR1H4;GPR1;PRSS35;RFLNA;RNF148;TMEM158;CLCF1;ADM2;VEPH1;A4GNT;MSRB3;INHA;ANKRD61;CCL26;SLC28A3;CCDC71L;SEMA5A;CHRM2;CSF2;COL16A1;CSF1;PLXND1;CHPF;TNC;METRNL;FGF2;FGF5;CDH6;FGF7;TUBB6;DEPTOR;LAMP1;CDH2;ANKRD31;SLC26A10;PAPOLB;SLC39A2;MB21D2;IL13RA2;PHLDA2;LZTS2;STK32A;PHLDA1;LZTS1;STK32B;PCDHAC2;PCDHAC1;CD177;PHLDA3;TECTA;ZNF560;IGFBP5;MAMSTR;IGFBP4;IGFBP3;SYPL2;CYS1;HIC1;RAB32;CLIP3;ARMCX1;ARMCX2;OR2L13;ZNF319;CLIP4;FKBP7;TSSK6;ADAM9;TNIK;RHCG;DGKI;NUTM2B;BRSK1;NOTCH3;MAGEL2;CEMIP;SLC26A1;FAM114A1;ABHD4;GLT8D2;FAM218A;RHOBTB1;AK8;VTN;ESPNL;KRBOX1;BAG3;NACC2;CLCA2;NDN;IGFBP6;SEC16B;ANKRD34A;PPAN-P2RY11;SLC4A11;MARCH4;MARCH3;LRFN4;P4HA1;LHX2;P4HA3;ITGA11;PLXNB3;PLXNB2;CSPG4;ZNF777;MAFK;NACAD;LHX9;OSCP1;BNC2;SRXN1;COL14A1;PTPN21;CPZ;ADRA1B;UFSP1;CYR61;DUSP14;SGCE;ADAMTS5;LBH;SGCD;SGCA;ADAMTS1;PSD3;CEP170B;NPIPA2;EFHD1;CCDC54;CNGA3;EVI5L;GAL3ST2;AMH;PRKG1;SGCG;ADAMTS7;SH3D19;TRPC4;CHPF2;COL25A1;GPX3;TRPC1;VSTM2L;FAM219A;KCNAB1;NGF;C1QL3;ASPN;METTL24;EVC;ACTBL2;ASPH;CCDC74B;CCDC74A;ANG;METTL27;FOXD4L1;DRICH1;NLGN2;SLC24A3;SEMA3C;SEMA3D;CDNF;FGL2;TYRP1;THSD1;THSD4;JAKMIP3;CYP3A7;LMF1;CACNG6;CACNG7;ABLIM3;MROH9;NHS;ZNF503;WASF3;KCNIP3;AHNAK2;CDC42BPB;OTOGL;P2RX6;NFASC;FRAS1;MAB21L2;KLF9;MGAT4B;NECTIN2;CDRT1;SLC35B3;RSC1A1;VIPR1;TP53TG3D;OXTR;SPARC;CALML6;HDAC11;RRH;ANTXR2;ANTXR1;RPS6KA4;EDNRA;RPS6KA2;DZIP1L;HABP4;HMCN1;CHAC1;SYNPO;MYOZ1;MYOZ2;TNS2;TNS1;IL1R1;SLC35C1;PSG1;KRT7;P3H3;PSG9;PLPP7;PLPP4;CYP2U1;PSG5;PSG4;PAPPA;HMSD;PFN4;TTLL11;ZFPM2;NBL1;SLC22A3;PTGFR;TBCEL;PDE1C;TSHZ3;TWIST2;CD99L2;CBARP;KRT33B;NUAK1;SCFD2;STC2;FAM180A;ATP6V0A4;STXBP6;GSTT2B;CDR2;STAC;TREX2;GDF2;AMMECR1;GDF6;GDF5;GNG11;LACC1;AKR1B10;RAET1G;CYP2S1;CORO6;RTL8B;COL18A1;C2CD6;SLC44A3;FAM69A;MEOX2;QRFP;SERP2;SLC22A14;ESM1;SH3PXD2A;SH3PXD2B;KIF13A;ANKRD1;TRIM6-TRIM34;HRAS;ZCCHC24;EDN1;GPR75-ASB3;KRT34;GFRA1;PDCD1LG2;KRT32;CYP7B1;RHOC;RHOD;IGFN1;RAB33A;MLF2;B3GNT9;BBS10;NOV;MMP23B;RHOJ;FIBIN;MAPRE3;RGS7BP;ACTRT3;TLR4;MATN3;TOR4A;TNXB;ADH1A;PTGER3;AMIGO2;AKAP3;RASIP1;NKD2;LIMA1;CST2;CST1;EGFLAM;MTHFD1L;NCR3LG1;UBTD1;CILP2;TRAM1L1;CBR3;MPP2;NQO1;CGREF1;LHFPL1;VAX2;CT62;KRT18;LBX2;FAP;LHFPL6;SAA1;MEGF8;F2RL2;STEAP3;NRK;PMCH;ARHGAP39;SSC4D;PVR;SYDE1;ARHGAP42;BMPER;FAM162B;SIRPA;SVEP1;WNT5B;NANOS3;MYH15;NPY1R;EPDR1;LIFR;SHISA3;LMO7;ANXA10;PCDHA13;PCDHA12;PCDHA11;SELENOM;LOX;COL4A1;COL4A4;COL4A3;CERCAM;ABCG4;JCAD;ABCG2;OR2C3;STEAP1B;USP53;NTM;TMEM59L;SEZ6L2;SEL1L2;FBLN2;NALCN;COX7A1;LTBP1;NID2;FBLN5;PSORS1C1;TMEM121;SEL1L3;FAM83H;DPP4;ARHGAP20;CASKIN2;MYH13;MYH10;ASIC1;CBX8;TGFB2;SMAD3;LRRC75B;TGFB3;EPHX1;SSC5D;ARHGAP24;ARHGAP23;FAM187A;SLC2A9;DIAPH3;TP53I3;BAMBI;FAM163B;TRPV4;TMEM117;ULBP2;ULBP3;GPSM1;B4GALT2;USP35;CXCL6;COLGALT2;PCDHGB7;CXCL8;HSPB6;PCDHGB5;PCDHGB4;CGB7;AQP10;PCDHGB3;PCDHGB2;HSPB7;LMOD1;HSPB2;CLEC14A;CXCL1;DBH;CXCL3;HAPLN1;CXCL5;HS2ST1;IQCJ-SCHIP1;HEBP1;SPRED2;HEPH;SNAPC2;SIX5;FDCSP;BDKRB2;BDKRB1;PDE4A;TAS2R1;RHBDF1;ABCC4;PCDHGA7;PTGIR;EGFL6;PTGIS;PCDHGA4;MRGPRX3;PCDHGA2;GLP2R;KLF14;SENP3;C1QTNF9B;DCN;CKAP4;IQCH;PCDHGA9;ALDH1A3;ARHGAP10;LATS2;DDAH1;IFNE;HKDC1;COL6A1;AKT1S1;AMTN;PCDHGB1;COL6A3;MYH9;PDE5A;ITGB1BP2;DOCK1;PAPPA2;COLEC11;COLEC10;KRT80;NPY4R;PERM1;PALM2;PALM3;MOSPD1;DDO;OR2T33;GNA14;NXF3;HLX;RGS20;CHSY3;S1PR3;SASH1;OPCML;GBP3;KDM4D;PCDHGC5;SPRY4;DAW1;LCA5;TSPEAR;ARID3C;MEIS3;FAM167B;FAM167A;JSRP1;PDE10A;NEURL2;XPNPEP2;PMP22;CMTM1;PDE7B;RGS11;FSIP1
LUNG EPITHELIAL CELL	1307/2316	0.9999901899677083	0.9999901899677083	0	0	0.6145152192878732	6.028443714631892E-6	TDRKH;PGLYRP4;MDC1;PID1;ZFYVE9;SCX;CLDN1;PTPDC1;COMTD1;LURAP1L;PPP4R4;NKX1-2;CKMT1B;SMCO2;VSTM5;MNX1;HES7;WDHD1;MEF2B;ZNF282;CSNK2A3;PHKA1;BHLHA15;UNC5D;TMEM81;SPINT1;CTAGE4;DDIT3;TBPL2;CTAGE8;NGEF;GRID2IP;FLG;CDCA2;NYAP1;SHMT2;CDCA5;SHOX2;CDCA7;GATA6;CLCNKB;CDCA8;LYPD6;IQGAP3;C3;ADAMTS15;ADAMTS13;PUSL1;PPARGC1A;JAG2;NGFR;CADM3;CADM4;TSLP;NCAPH2;CYP4F2;NR0B1;NETO2;LARP6;HRNR;DHFR;FAM111B;IL22RA1;PCDHGA11;RNF225;FXYD3;TMEM99;LYPD6B;SASS6;C11ORF16;FAT2;PRRT4;CFAP77;ZNF496;ANXA8L1;HEXB;RPLP0;TDRP;TMEM52;EVPLL;TFCP2L1;AREG;ZNF48;M1AP;JPH2;EFCAB1;NELFB;ZNF488;DUSP4;RMI2;FGFBP1;LRRC45;ELOVL4;METRN;SPHK1;RIPK4;ELOVL3;NIPA1;SIRT4;TMEM40;TEX14;RAB3IL1;WNT9A;MANEAL;DUSP9;SLC39A14;C20ORF96;MMP15;INCENP;MYOT;CDC42EP5;TMEM106C;CDC42EP1;NUP62CL;GPRC5D;MDFI;SLC29A2;SERPINB13;PKN3;SPESP1;PELI3;COL11A2;UCP1;SNX33;SLC7A1;CENPA;SLC7A2;CENPB;FSTL3;RECQL5;BGLAP;RNASE7;AGR2;ZNF229;ZSWIM4;EVC2;BIK;CKMT1A;KCNB2;WNT7B;DAB2IP;TMEM61;SNX24;TMEM270;LRRC20;CENPH;TMEM54;ETNK2;CENPM;NCAPD2;CENPO;CCDC3;NCAPD3;CENPP;ZNF214;CENPQ;ADGRL2;CDKN3;KCNG2;LY6K;SH2D7;UPK2;ZBTB26;LRRC73;HR;GPR62;FADS3;YY2;POFUT1;KIAA0895;STK16;ADORA1;PABPC4L;ZNF205;PIM3;PITX1;SLC16A3;FADS1;TCP11;NUDT12;SLC16A5;CDKL2;SH3GLB2;CDKL4;FBXO16;ZFP69B;SLC9A5;SMO;MSH4;LY6D;SLC25A52;PKP1;SLC27A6;PKP3;ROR2;AJUBA;DSC2;S100A7;COL17A1;ZNF670;KCNE2;DLX3;KCNE5;GPR87;TACSTD2;GSTT2;PKMYT1;NPAS1;GLIS2;BCL2L12;TMEM26;BCL2L10;SBNO2;NDOR1;KIAA1522;CLTCL1;EIF4EBP1;TSNAXIP1;THEM6;SLC38A3;IP6K3;SDF2L1;BOD1;BRPF3;LVRN;GFPT2;TFPI2;TNFRSF10B;ZBTB12;LY75-CD302;MLXIPL;TMIE;LCN2;SP6;SHBG;ZNF653;KCNK5;BCAR3;ZNF512B;ARHGAP11A;CALR3;CRYBG2;TRIM74;ST6GALNAC2;ITGB4;SH2D4B;FHL3;MCM10;ELFN2;MSLN;FOXM1;SPR;PRADC1;ME1;SPX;SPDL1;EDIL3;BOK;EMX1;PIANP;GKN1;NRG2;FOXL1;HAND1;ZNF878;DSG2;SLC25A10;C1GALT1C1L;DTL;MET;CERS1;ERAS;PPP1R15A;CANT1;SRC;PRCD;LRP5;ZBTB42;LRP4;PPM1J;PPM1E;NTN1;CDC45;PARD6A;ARL13B;ZNF628;TIFA;E2F1;TRIM47;SH3BP4;MICALCL;E2F7;SH2B2;LRRC8E;E2F8;TBX1;LINGO2;PPP1R14C;ERAP1;DONSON;BAIAP2;MYO19;CABLES2;TM6SF2;MYO1C;USH1G;PRC1;TRIM37;BCAR1;ERRFI1;CPNE7;RFESD;ECI1;MT1M;TONSL;LDLRAD3;ZDHHC8;CCDC102A;CDC20;C4B;SPATA25;MT2A;MCIDAS;TRIM29;ADGRA2;SPATA24;CCDC96;RCC1;IL12A;FAM53A;ATP6V1E2;LGALS7;ZFP2;ENTPD8;HASPIN;CYP39A1;BTC;MT1A;FNDC4;KCTD14;KCNQ4;TRIB3;MGARP;MXRA7;KIF20A;SPATA18;CCNO;EPHA2;PXT1;GRB7;KIAA1211L;ZBED9;ZBED8;FBF1;PRH2;C7ORF57;ZBTB5;APH1A;DSN1;MIER3;ARSJ;PENK;ARSI;SNX8;B4GALNT4;RBM11;SLC10A4;PPP1R26;SMIM10L2A;SLC10A5;YES1;DDIAS;RASSF7;CNFN;ACER2;ANLN;PTK7;ARTN;GNRH2;ITGBL1;ECHDC3;ANKRD18B;CALR;ANKRD18A;MRAP2;TP73;FBXL6;CCNJL;DHRS13;PTPRU;FKBP10;ZBED6CL;FOXE1;CTSZ;SECTM1;KIF11;BRCA1;CHRDL2;WFDC5;NAT14;WFDC2;PCSK4;KIF15;SCML1;QSOX2;GIT1;FOXD4;COX8C;LYNX1;FOXD1;TNFRSF12A;GAA;NCOA3;MINK1;ANO9;KIF23;KIF7;ZFY;SORCS2;IL1A;TOX2;CTU1;PITPNM3;DEPDC1;KIF2C;MFGE8;FJX1;ARHGEF5;FOXC2;POPDC3;TMPRSS7;SLC43A3;CCDC103;DERL3;HSD17B3;GREB1L;CCDC106;RELB;ARVCF;SERTAD4;ALS2CL;GPC1;PERP;PAK6;RIBC1;RIBC2;MICB;NPM2;CAVIN1;DKKL1;MIB2;KLK14;DOHH;KAZALD1;PLEKHA8;SH3RF3;RGP1;KLHL5;KCNS3;MC5R;FKBP1B;GRINA;ENGASE;FOXA2;FOXA1;DCLRE1B;DCLRE1A;ERCC6L;WWC1;CCDC168;INPPL1;BUB1B;TBC1D3C;OTP;JADE3;CELSR2;LOXL1;CLGN;FAM198A;TGM1;PLAU;DUOXA1;NRTN;SBF1;PPFIA3;RAG1;RGS7;CARD10;OSR2;SCARA3;CCDC154;KIRREL1;OSR1;ADAM11;LMTK3;MID2;PDGFRL;TMEM253;GPRIN2;CKLF-CMTM1;SLFN11;ADAM15;SCNN1D;CCNE2;DNAJB11;SCNN1A;DOK7;TSNARE1;TBC1D26;FBN2;NNMT;NXPH3;ARHGEF25;ARHGEF28;KLHL17;KLHL10;SLC41A1;SLC1A5;NME1-NME2;CCNB3;RAI1;CCNB2;CCNB1;TMEM249;ADGRG6;CHAD;RHPN1;PACSIN3;MSC;FGF21;WNT4;TFAP2A;KLHL29;CRTAP;ARHGEF35;GGT7;ARHGEF37;KLHL25;UBE2C;SLC52A2;SYT8;SSH3;INHBE;FGF17;PAN2;BMP4;H1F0;IL6;KIF4B;TMEM238;KIF4A;GNB3;PHF13;AMOTL1;MELTF;LSM14B;RNF103-CHMP3;DNAL4;PHF19;ZMYND15;TTC25;CD164L2;PRR7;ZMYND19;TNFAIP6;LAMC2;TAZ;LMNB1;CA7;DACT2;CA9;MYBL2;TMEM189-UBE2V1;SCN5A;QRFPR;MYBL1;SNTA1;ARHGEF17;SHROOM2;ARHGEF19;ETV2;MASTL;ETV4;TTI1;EPN3;ETV7;CCNA2;CCNA1;ELF4;ADGRF4;PEX6;CPTP;IRF7;IRF6;FAM72D;CUEDC1;RBM24;FAM72B;PNLIPRP3;ATP6V1B1;FAM72A;ATG4D;OTUB2;CCDC188;ASAP3;AURKB;CYGB;CYTH3;TMEM201;IL1RL2;RAB40A;MTA1;KDELC1;CBS;SV2A;SH3TC1;KDELC2;MKNK2;EPS8L2;DNAI1;CCDC178;RRM2;EYA2;TPBG;TMED7-TICAM2;LAMB1;HS3ST6;ABHD16B;TBX18;MAPK11;PROB1;SBK3;SPATA32;INAFM1;PTX3;S100P;TAF5;ZNF177;CNTFR;EHF;DQX1;RAPH1;WDR86;ANKRD20A1;SLC4A3;ABCA12;ANKRD20A2;ZXDA;GPR176;GJA3;FDXR;AP1S1;CYP1B1;PXDC1;HOXA1;RTTN;PRSS3;GPR179;NKX2-8;DNAAF3;DDX11;AFAP1;ZNF705A;SCRIB;CEL;DEPDC1B;BCAM;HOXB9;DAAM2;PARD3;ARMC4;ZSCAN23;PRR15;NHLRC1;HOXB2;PRR18;RPL26;CLPSL2;HOXB7;PI4K2A;CFB;ASF1B;LIPT2;NUP205;SYCP2L;ZNF391;WDR63;PRDM12;RPS4Y1;SKA3;FAM171A2;TERT;S100A16;GALR2;ST3GAL4;SERPINH1;PLAC1;CEP72;PLEK2;PLCG1;PRR25;ST3GAL3;NR2C2AP;WNT10A;AFAP1L1;FZD2;F8A3;RNASE10;MCAM;FZD9;CDC6;THAP10;SLC16A14;NFATC4;SLC16A13;TMEM198;FOSL1;FAM160A1;GJB4;SLC6A9;H2AFY2;GJB3;GIPC1;CYP1A1;PCDHB5;TNFSF9;DUS1L;PRR36;MESP2;BTG3;MESP1;PHF2;CDKN1A;NRSN2;GMEB2;HRCT1;PRSS22;SMG8;VSIG10L;TMEM187;GLI2;ADAMTSL5;AIFM2;ZAR1L;C1QTNF5;NUF2;RBPMS2;ANXA8;TK1;PLEKHN1;ZNF367;TEAD1;TIMP4;TEAD2;CEP55;TEAD3;TIGD3;TCF19;NDC1;SERPINB3;SERPINB4;GRAMD2A;TIGD4;ANXA3;SLC2A12;HSFX2;COPZ2;HSFX1;AEN;SERPINB7;SERPINB5;BACE2;RIPPLY2;KIFC1;ITPKA;RCCD1;IVL;ZNF112;ASCL5;ASAH2;NDUFA4L2;ADCY3;SBSN;PRSS44;HSPA13;PRSS45;FGD1;FAM129B;RASSF10;EPCAM;NSD2;OR2AG2;HS1BP3;ALKAL1;ANKRD52;RPS2;GPR156;LGALS7B;CDKN2B;SF3A2;CDKN2A;PCGF2;SCAF1;POU4F1;ADAT3;ADM5;CLCF1;SMOC1;ADM2;A4GNT;ANKRD65;CPSF4L;INHA;ZNF334;CCL27;ZNF572;CSF3;COL16A1;CSF1;CEP120;CDC14C;BEST2;FGF2;RIMS4;CDH3;MACROD1;ANKRD31;OIP5;SLC26A10;PHLDA2;LZTS2;LARGE2;PCDHAC2;PCDHAC1;PHLDA3;NUTM2A;FKBPL;FAM24B;MAMSTR;CEP131;SYPL2;LEMD2;TLE6;TRAIP;TOM1L1;RAB32;CACNB1;MTNR1A;MELK;ZNF319;ZNF316;TSSK6;ADAM9;RAB38;NUTM2G;NUTM2E;RHCG;RHCE;RTN4R;BRSK1;IQCA1;SLC26A1;ABHD8;FAM218A;HMMR;KRBA1;RAD51AP1;KRBOX1;ORC1;DDRGK1;DVL1;CLCA2;UGT3A2;PI3;RNF175;AP1M2;ZNF784;ZNF300;FANCI;ANKRD34B;BORCS8-MEF2B;ANKRD29;WFS1;CCDC15;TNK1;SLC4A11;DHCR24;FANCB;FANCE;FANCG;LRFN4;REEP4;MAFG;CDK3;REEP2;PLXNB3;RLN2;CDK1;PLXNB2;MAP3K10;CSPG4;PLXNB1;LHX5;ZNF777;NACAD;DHCR7;RLN1;SLC26A6;BCL2L1;WRAP53;ALK;PLEKHF1;ANKRD33B;SRXN1;PSCA;MCM8;ZC3H3;PTPN21;PTPN23;CPZ;CYR61;DUSP13;SGCE;ZNF768;CEP170B;EFHD1;ZNF524;GAL3ST2;AMH;GAL3ST3;TPRN;ADAMTS7;RFC5;RFC3;CKAP2L;COL25A1;PLEKHG6;NGB;COBL;RTN4RL2;C1QL4;NGF;YDJC;PATL1;ASPM;POM121L2;DNAJC1;NEMP2;EVC;SAPCD2;CCDC74B;ESRP2;ESRP1;DMRTA1;MTFR2;METTL27;FOXD4L1;MCM2;ZNF750;CATSPER3;CEBPB;SMARCD2;NLGN2;CCDC68;CATSPER4;GLS2;KIAA1211;SEMA3F;THSD1;CACNG6;ABLIM2;HIRIP3;RAB25;CHADL;P2RY2;RNF39;RBBP8;TNNI2;MAL2;TNNI3;MROH6;ALOXE3;STOX1;IRX1;MGME1;IRX2;SPAG5;KCNIP3;CDC42BPG;RNF26;AHNAK2;SPAG4;FBXL16;CDC42BPB;GFER;SH3D21;KLF9;MGAT4B;ZNF732;NECTIN4;RHEBL1;TPT1;NECTIN1;RSC1A1;TP53TG3D;PANK3;HDAC11;CBLC;RRH;HGH1;CALML3;HS6ST2;CYP4Z1;RPS17;EDNRA;RPS18;RPS6KA2;LONP1;DZIP1L;CHAC1;TNS4;SRRM5;CMC4;KRT8;KRT7;KRT5;P3H3;PIMREG;NEIL3;HMSD;COL8A2;PFN4;NSMF;DNA2;HRASLS;NBL1;CDS1;SLC22A3;PTGFR;NECAB3;TMEM161A;MAOA;TWIST2;KLK5;TMTC1;PPL;CBARP;NHLH2;CYP4X1;STC2;ATP6V0A4;FAM43B;SPRR2A;GSTT2B;SPRR2D;SPTBN2;CDT1;STAC;TREX2;IFNLR1;NMBR;GDF6;SNAP91;ZWINT;MANF;TPX2;ADCK2;RAET1G;GKAP1;CYP2S1;NMU;RAET1L;CORO6;TMCC2;SPRR1B;NODAL;TOP2A;ROBO3;FEN1;CITED4;SERP2;GABRR2;EPB41L4B;SLC22A15;PRX;SH3PXD2B;CLDN23;TNFAIP8L3;TRIM6-TRIM34;ANKRD2;CCHCR1;HRAS;TMED9;IZUMO4;EDN2;GPR75-ASB3;KREMEN2;GFRA3;RHOD;B3GNT9;CDCP1;TNNT1;FIBIN;B3GNT3;RHOV;VGLL2;MATN4;MATN3;DNASE1L1;TOR4A;SPRR3;AMIGO1;PRIM1;ZDHHC23;RFNG;TYMS;RASIP1;RGPD3;DCST2;CST4;NKD2;RAD54B;PSMC3IP;SCEL;EGFLAM;NPW;NCR3LG1;UBTD2;UBTD1;RAD54L;TRAM1L1;GABRD;GINS1;MPP2;IFNB1;PDZK1IP1;VAX2;GRHL2;KRT19;KRT18;LBX2;XPOT;KRT17;FAM183A;KRT16;KRT14;SAA1;TRIP10;SAA2;TRIP13;NEUROG3;DSCC1;PMCH;NRM;CIB2;MYRFL;ARHGAP39;ESPN;PVR;RDM1;SYDE1;EME1;ARHGAP40;NUSAP1;SVEP1;FAM81A;KRT6A;LIG1;SLX1B;LIFR;ALG12;PCDHA13;PCDHA11;SHISA8;PDIA4;ALDH3A1;LOX;COL4A4;COL4A3;TIMELESS;ELMO3;RELL2;ABCG4;TEDC1;FBLN1;DTX3;FBLN2;PSORS1C1;MARCH10;FAM83H;FAM83G;ALDH3B2;TMEM125;CASKIN2;CASKIN1;OTX1;GAS2L2;FAM83B;ASIC1;ENKD1;CBX8;PSAPL1;CBX4;LRRC75B;KLRC2;WNT3A;AZIN2;ARHGAP23;EFNA1;CAMSAP3;FAM187A;DIAPH3;TP53I3;SYNDIG1L;TLX3;TRPV4;OR2A7;ULBP2;KLHDC9;ULBP3;B4GALT2;UCN;CXCL6;PCDHGB7;SOWAHB;PCDHGB5;CGB7;PCDHGB3;PCDHGB2;CGB5;SIX1;CGB3;CXCL1;CGB2;CGB1;CHTF18;CXCL3;CXCL5;IQCJ-SCHIP1;SPRED2;NETO1;TMEM104;SNAPC2;SIX5;FAM86B2;SIX2;BDKRB2;POLK;TAS2R5;RHBDF1;PROSER2;SMKR1;USP43;OR2H2;AXIN1;ARAP3;IQCD;SEPT4;POMGNT2;KLF14;SENP3;ZAR1;IQCH;ALDH1A3;OAS3;SOWAHA;HCN3;KRT81;KRT80;PERM1;PALM2;PALM3;LIN9;FAM169A;KRT85;DDO;STRN4;DLL3;ERICH5;OGFRL1;PCED1A;NT5DC2;PRRG2;POC1A;KLRG2;RGS20;LRIG3;S1PR5;CMTM8;KDM4D;TMEM30B;CMTM4;KDF1;LCA5;ARID3C;MEIS3;SHCBP1;TICRR;DLK2;CAPN14;FAM167B;SLC4A9;SLFNL1;NEURL2;CENPS-CORT;BAX;CMTM1
MAMMARY GLAND	1296/2316	0.9999901899677083	0.9999901899677083	0	0	0.6010554425851974	5.896402222872542E-6	TDRKH;NEXMIF;SCX;TESK2;ACCS;CLDN1;TSKU;KRTCAP3;PREX1;COMTD1;SAMD15;LURAP1L;CYP2D7;TMEM88;FAM110C;SMCO3;NKX1-2;CKMT1B;MNX1;SAMD11;ZNF282;TOMM20L;PHKA1;LDOC1;UNC5C;PDZK1;ACE2;FAM133A;CLDN4;SPINT1;NUP210L;CTAGE8;HPD;CFAP99;LXN;CRABP2;PADI6;PDGFB;GATA6;LYPD1;LYPD3;GATA4;GATA3;LYPD6;KRTAP5-10;PCNX3;EPB41L5;HPX;HSD11B2;ADAMTS13;ADAMTS19;MYO6;ZBTB7B;AMZ1;ZBTB7C;JAG2;PRRT1;SDR42E1;NAPSA;SRMS;NR2F2;L1CAM;AIF1L;GRIN2D;RNF223;ABTB2;PKIB;RNF225;FXYD3;LYPD6B;HIST2H2AA3;GPR27;WFIKKN1;LRRC10B;PIGQ;KDM8;TMEM52;HOXC12;HOXC11;AREG;JPH1;ZNF48;HOXC10;LRRC1;CASP14;SMPD2;HEY2;FLVCR2;ZNF488;PANX3;CHST8;DUSP4;MAMDC4;CLUL1;LRRC45;LRRC46;TPSG1;METRN;RIPK4;MYOF;TEX14;EMP2;WNT9A;MANEAL;ELOVL7;TMC4;F7;FAM222A;MMP16;MMP15;MMP17;NUP62CL;GPRC5D;SMTNL2;GPRC5C;DSCAML1;SLC29A3;SLC29A2;IDUA;SPESP1;COL11A2;SLC7A2;CENPB;FSTL4;FSTL5;NRAS;RECQL5;GBX2;AGR2;AGR3;PABPC1L2B;ZNF467;ZSWIM5;TP53I11;SPDEF;ZSWIM3;MBD6;LRRC24;ODAM;BIK;AADAT;CKMT1A;WNT7B;TMEM270;TMEM64;SPSB2;COL3A1;TMEM54;ETNK2;TAOK2;ZNF219;ERVV-2;ZNF217;UPK2;NAB2;LRRC73;HR;MSI2;HHAT;YY2;MYBPHL;HEPHL1;POTEI;ADORA1;NUDT18;POTEE;KPNA7;NUDT17;POTEF;ZNF205;SLC16A8;ZNF446;MAP3K9;PITX2;PITX1;SYBU;NOMO1;KCNH1;PSKH1;SH3GLB2;FBXW9;AKR1E2;PPP1R16A;GPR75;UBALD1;TC2N;FOXP4;FTSJ3;SLC9A2;FRMD3;OLFM1;SLC9A5;FRMD7;LY6D;SLC25A52;PKP1;SLC27A6;PKP3;ROR2;IGFALS;FSCN2;NPTXR;AJUBA;DLX1;PFKFB1;DLX3;GPR87;TACSTD2;SPATA2;LIN7A;TMEM31;PKMYT1;NPAS1;CYP19A1;RAP1GAP;GLIS2;SLC9A3R2;SLC9A3R1;BCL2L10;SBNO2;IGSF23;AMDHD1;STK36;AMDHD2;KIAA1522;TXNDC2;E4F1;KRTAP4-1;THEM6;KCNF1;HTR1E;BOD1;TNFRSF10C;DCDC2;ZBTB12;B3GALT5;TMPRSS13;FOXN1;IGSF10;BFSP2;CXCL12;SP6;ZNF653;KCNK5;ZNF512B;CRYBG2;SLC25A2;ST6GALNAC2;ONECUT2;ITGB4;ONECUT1;NKPD1;WISP2;SPR;ZNF408;MB;ME1;NKX3-2;BOK;MSMB;BCAS3;TRIM62;ADAMTS20;NRG3;SPATC1;ZNF878;DSG1;SLC25A10;C1GALT1C1L;CERS1;CNTNAP4;ITIH6;PPM1H;LRP5;ZBTB42;NTN5;PPM1J;ZBTB45;PPM1E;NTN1;MTHFSD;ZNRF1;SLC25A29;PARD6B;CNNM1;ZNF628;ATXN1L;KIAA1324;TP53INP1;E2F1;SLITRK6;E2F6;E2F7;LRRC8E;ZNF860;SLC12A5;KCNJ8;MAP1LC3B2;CABLES1;MSMP;CABLES2;TBX3;TTC39A;TBX2;TMPPE;DBNDD1;TSPAN15;TSPAN13;PC;SYT12;SYT10;MGP;TRIM37;PABPC1L;MDGA2;BCAR1;TRIM33;CCDC89;ZDHHC7;SPATA20;SPATA25;MCIDAS;POF1B;TRIM29;ZNF727;GOLGA6L10;OGFOD2;CCDC96;PIEZO1;ATP6V1E2;EPHB3;SLC34A3;PAQR6;EPHA6;ARMT1;CCDC78;EPHA8;KCNK12;CTRB2;KCNK13;ENTPD8;VWA5B2;FNDC9;BTC;DHX40;SHTN1;OMP;HIST2H3A;CRISPLD1;ADGRB2;PPP1R3C;THAP8;KCNQ4;KCTD11;CCDC87;TRIB3;ULK1;SPATA18;CTXN1;HIST2H3C;KCTD15;CCDC83;EPHA3;CCNO;EPHA2;PXT1;GRB7;KIAA1211L;ZBED9;TMEM63C;PCDH19;AARD;APH1A;NKAIN1;ACTR3C;ZNF703;ST8SIA6;B4GALNT3;RAB11FIP3;TSPAN1;B4GALNT4;PPP1R26;SMIM10L2A;IFITM10;EGR3;INTS1;IQSEC2;APOBEC3H;SLC10A3;INTS2;NBEAL2;RAB27B;OSGIN2;CNFN;HSPA12A;MED13L;CCDC144NL;ZBTB9;ACER2;BPIFB2;MC1R;TH;ARTN;MYO5C;RANBP10;ARMC12;ANKRD18B;IGSF9B;ANKRD18A;CD24;RGL2;TP73;FBXL6;PTPRU;FOXE3;IL20;GRIK3;AP4E1;KIF12;EDA2R;PCSK4;GNGT1;NEDD8-MDP1;MUC15;CTSD;RBBP8NL;NBPF4;FOXD3;LYNX1;FOXD1;TNFRSF12A;GAA;NCOA3;NBPF6;ANO9;TMEM150C;OOEP;ANO3;RAP2C;CTU2;NCBP2L;BANK1;SAGE1;CSDE1;H2AFB3;ARHGEF5;TMPRSS9;KIAA1324L;TMPRSS3;PRICKLE2;GREB1L;TMPRSS2;CRIP2;ARVCF;SERTAD4;ALS2CL;RXRA;FAM196A;PERP;GPC4;RIBC1;RIBC2;CAP2;SPRYD3;PNPLA7;CRYBB3;DKKL1;KLK14;KAZALD1;PLEKHA7;KLK12;DSPP;ALDH4A1;TTC9;KITLG;XK;TTC6;KCNS2;CFAP161;CFHR5;IL17D;GRINA;FOXA1;DCLRE1B;CCDC166;RTKN;PLGLB2;PRDM6;WWC1;INPPL1;CCER2;JADE3;TMEM262;CELSR2;KLHL31;FAM198A;TGM1;CAPN8;AKR7A3;CAPN9;CCND1;FAM174B;TBC1D30;TEKT5;PPFIA4;PPFIA3;EOMES;OSR2;G6PD;MSX2;ADPRHL1;LMTK3;MAT1A;NPNT;MID2;TANC2;TMEM253;PCP2;TANC1;PCP4;SCNN1B;DOK7;SIDT1;TSNARE1;RPP25;H2AFB2;MAGEA12;ARHGEF28;KLHL17;VCX;SLC1A5;NME1-NME2;RAI1;ADGRG1;ADGRG6;RHPN1;ISOC1;PACSIN3;RHPN2;MAGEA11;FAM71C;PRODH;MFAP3L;BCL9L;ISOC2;TFAP2A;ARHGEF33;ARHGEF35;MUC16;ARHGEF37;KLHL25;SLC52A2;INHBB;H2BFS;SYT8;INHBC;SSH3;SYT7;PAN2;BMP4;NAT8;IL17REL;APPBP2;HOOK1;TMEM238;FGF18;SPINK13;PYROXD2;ACTL10;LSM14B;CD164L2;PRR7;TCHH;DDX43;CHD5;ARHGEF10L;RERG;TMEM191B;GHR;GRM4;ZIC2;CA4;ZIC1;CA8;TMEM189-UBE2V1;MYBL1;ARFGEF3;TTC36;PLA2G4F;SHROOM2;ARHGEF19;SHROOM3;TBC1D9;ETV2;SSTR5;EPN3;ELF3;VGF;ELF4;ADGRF4;ELF5;MVD;IRF6;FAM72D;CUEDC1;FBP1;RBM24;FBP2;ATP6V1B1;PLEC;CCDC189;PTX4;DNAH5;ABHD17C;PRTG;MTA1;RAB40C;DCDC2B;SLIT1;EPS8L2;CCDC185;DNAI1;FBRS;CCDC183;GALNT6;GALNT3;EYA2;TPBG;ZNF804B;NAA11;ZIC4;HS3ST6;ZIC5;ABHD16B;MAPK11;PROB1;RSPH1;ERCC2;ASB9;CCDC170;ACKR3;DQX1;FRMPD2;ABAT;SLCO6A1;GRPR;SLC4A3;ABCA12;CAPN15;ENO4;GLDN;WDR88;ZXDA;HENMT1;SOX18;MYB;FDXR;AP1S1;CYP1B1;DHRS4L1;PIP4K2C;DIP2C;NCKAP5;IER3;TSPYL2;ZNF165;NKX2-8;DNAAF3;SOX13;SCRIB;CEL;SYTL5;SYTL2;KIAA1217;SULT2B1;BCAM;ADCY9;PLEKHS1;CLPSL1;PRR15;NHLRC1;SPIN2A;CLPSL2;HOXB7;FREM2;WDR63;MAGEA9B;XKRX;FAM171A2;CRACR2B;PCDHA1;GALR3;S100A16;GALR2;LDHD;ST3GAL4;PCDHA5;HOXC5;PLAC1;PLEK2;PCDHA3;PCDHA2;PCDHA8;HOXC8;PCDHA7;PRR25;PCDHA6;PROM2;SLC19A2;F8A1;DNASE2B;RNASE10;TMEM190;CGN;ELL3;SLC16A14;SLC16A13;TMEM198;FA2H;FAM160A1;GLUD2;PCDHB2;SLC6A9;GJB3;GIPC1;CYP1A1;SSPO;PCDHB3;PCDHB8;PRR36;FANK1;MESP2;RET;MESP1;CDKN1A;GMEB2;SPIN3;MS4A4E;CSAD;PRSS22;ABCC11;SMG8;PHEX;TMEM187;SERPINA5;FCRLB;AIFM3;C1QTNF8;TRIM3;PLEKHN1;GPR139;ANXA9;TEAD2;TEAD3;TIGD3;CNTD2;CLUH;TIGD7;TNNC2;HSFX1;AEN;SERPINB5;TAF6L;ITPKC;COL2A1;PCOTH;ANGPTL8;ITPKA;RARA;ASCL5;ASCL4;PLPPR5;ADCY1;ASCL2;WDR24;FAM214A;TMEM164;ADCY5;FAM129B;ERMP1;EPCAM;GSC;RHO;METTL7B;ANKRD52;GPR156;GCNT7;ANKRD50;GPR158;RPRM;CDKN2B;NOXRED1;COLCA2;WHRN;PCGF2;HIPK1;FMO4;DHRS2;ADAT3;GNMT;SULF2;POU4F3;GPR143;ADM5;CLCF1;INHA;ANKRD61;TMEM229B;MROH2A;ZNF572;CHRM1;ATP8A2;PLXND1;CHPF;CLSTN2;CTNND2;HID1;TM7SF2;TUBB8;RIMS4;BEST4;DEPTOR;CDH3;GRB14;MACROD1;SLC39A8;PHLDA2;LARGE2;PCDHAC2;PCDHAC1;PHLDA3;RNF43;USP6;MREG;FKBPL;IGFBP4;CEP131;DIO3;DYRK1B;THNSL2;TLE6;THOC7;TOM1L1;DISP3;LTB4R2;GAPDHS;ZNF316;TSSK6;PGR;NUTM2G;TSSK4;PPEF1;RHCG;ZNF552;IPPK;CUL9;NOTCH3;CUL7;SLC26A1;ILDR1;CHRD;CT45A5;VTCN1;CYP4F22;BAG3;CLCA2;UGT3A2;AP1M2;ZNF784;IMPG1;ANKRD34B;CCDC17;ANKRD34A;SLC37A1;WFS1;ANKRD23;TNK1;FANCA;RITA1;SLC4A11;OTOL1;LRFN2;LRFN4;LHX1;CDK3;CNOT3;PLXNB3;RLN2;PLXNB2;ZNF778;PLXNB1;ZNF777;LHX4;RNF183;DHCR7;RLN1;PLEKHF1;DAGLA;SYCP2;PSCA;WDR4;PIK3C2G;TRH;SYNE4;UFSP1;CSAG1;DUSP13;ZNF768;CEP170B;NPIPA2;KRTAP5-1;ZNF524;AMH;TTC23L;HGFAC;SGCG;TPRN;TRPC6;KRTAP5-7;PLEKHG6;FAAH2;COBL;C1QL4;TRAF7;FOXD4L5;NPEPL1;SAPCD2;CCDC74B;BAGE2;RTN4RL1;ESRP2;ESRP1;DMRTA1;ASPG;METTL27;DRICH1;ZNF750;RNF32;CATSPER3;SMARCD2;SLC24A3;SEMA3C;WBP1;GLS2;SEMA3B;TPTE;SEMA3E;SEMA3F;THSD4;JAKMIP3;MROH1;CACNG6;CLEC3A;ABLIM3;RAB25;RAB26;P2RY2;MGAT5B;RNF39;NHS;UGT1A4;TNNI2;MAL2;MROH6;CACNG1;BCO1;ALOXE3;PLEKHH1;UGT1A8;STOX1;UGT1A7;ANGPT4;IRX2;CEACAM16;IRX5;ANKRD30A;FBXL19;CDC42BPG;SEMA4C;SPAG4;WDR97;FBXL16;CDC42BPB;GFER;SVOPL;SH3D21;RAB15;PI15;CCDC63;RAB19;NECTIN4;TRMT61A;NPIPB6;NECTIN2;CDRT1;NECTIN1;RSC1A1;VIPR1;HDAC10;CALML6;HDAC11;DCAF4L2;HGH1;AQP2;NADSYN1;HS6ST2;RAPGEFL1;HS6ST3;SOX3;MAGEA8;ZNF607;NIPAL2;MAGEA2;HMCN1;TKTL2;VCX3B;VCX3A;SRRM5;MUCL1;ARRDC1;LMAN1L;SLC6A14;KRT8;BOLA1;KRT7;CMBL;PSG9;INPP4B;PLPP6;AZGP1;OR8G5;TELO2;LLGL2;CDS1;SLC22A5;NECAB3;IGSF3;IGSF1;STC1;NMD3;PPL;IGSF9;KLK6;NHLH2;ZNHIT2;STC2;CMYA5;MAP7;HIST1H3G;MAGEC1;ATP6V0A4;HIST1H3H;SPTBN2;STK11IP;GDF1;GNG13;OCLM;RAET1G;RAET1L;RTL8B;RAB40AL;HMX3;COL18A1;TENM1;CLIC3;CITED4;KRT24;ADIRF;BICDL2;KRT20;FMR1NB;QRFP;SLC22A13;EPB41L4B;PRX;HRAS;PRMT6;EDN1;RAB6C;ZYG11A;EDN2;SLC35G6;AMPD1;GFRA1;IZUMO1R;KREMEN2;KRT32;GFRA3;CBFA2T3;LIME1;RHOD;IL17RB;RAD51C;KRT39;TFF3;B3GNT3;VWA1;RHOV;DNASE1L2;ACTRT3;MATN4;DNASE1L1;AMER1;MCCD1;PTGER3;AMIGO2;C17ORF58;ZDHHC23;GDPD3;ZDHHC22;NOL3;DCST2;NCR3LG1;SUSD3;UBTD1;APBB2;SPTSSB;LY6G6C;MPZL2;NQO1;KRT13;GRHL1;VAX2;GRHL2;MPP7;SLURP1;BATF;CYP2W1;CT62;KRT19;KRT18;LBX2;FAM183A;KRT16;KRT15;TJP3;ALG1L;STEAP3;GALNT14;GOLT1A;MAGEB17;CLEC18C;CIB3;CLEC18B;ARHGAP39;SDR9C7;DCAF8L2;ESPN;ARHGAP36;CLEC18A;HOXA11;BMPER;EME2;FAM186B;MALRD1;PDIA2;HGD;NPY1R;VWDE;PCDHA13;PCDHA12;PCDHA11;SHISA8;PCDHA10;ALDH3A1;FIZ1;ELMO3;RELL2;LMX1B;ABCG1;PMEL;TEDC1;DNAJC22;SEZ6L2;CPLX1;PSORS1C1;KRT40;TMEM121;CPLX3;MARCH10;DPP3;SCUBE2;FAM83H;ALDH3B2;TMEM125;SCIN;HRH3;CASKIN2;CASKIN1;CDH26;OTX1;LONRF2;FAM83B;ASIC1;CYP2J2;CBX8;CPSF1;CBX4;LRRC75B;TGFB3;CBX2;EPHX4;POU2F3;ESR1;LRP1B;EFNA1;CAMSAP3;FAM187A;EFNA3;TP53I3;DLG3;BAMBI;TRPV4;TLX1;FGFR4;ULBP2;KLHDC9;ULBP3;USP35;UCN;SOWAHB;PCDHGB5;USP32;CGB7;CRISP3;PCDHGB3;PCDHGB2;SIX1;CHTF18;H2AFJ;SIX5;TRPS1;SIX2;BLNK;RHBDF1;PROSER2;PCDHGA7;ABCC2;PCDHGA4;MRGPRX3;SMKR1;USP43;MYEOV;ABCC5;PCDHGA2;H2AFX;MUM1L1;LMNTD2;IQCD;TMPRSS11E;C1QTNF9B;IQCH;PCDHGA9;HPDL;AKT1S1;FAM84A;AMTN;PCDHGB1;CDH18;FAM84B;HCN3;KRT81;KRT80;HIST1H2BJ;PERM1;PALM3;CFAP206;ERICH6;GNA14;IFNL1;RASD1;ERBB3;ERBB4;PRRG2;ERBB2;KLRG2;HES1;MUC6;TMEM30B;CMTM4;KDF1;ANXA2R;TSPEAR;CAPN13;CAPN14;FAM167B;MLPH;WEE2;PPP2R2C;SLFNL1;NEURL2;HIST3H3;PMP22;SPRY3;BAX;AQP11
MELANOCYTE	1295/2316	0.9999901899677083	0.9999901899677083	0	0	0.5998478070791571	5.8845552214518265E-6	ZFYVE9;TESK2;ACCS;ISM1;PTPDC1;ZFYVE28;ZFYVE26;DPYSL4;SMCO3;AKT1;HIST3H2BB;FAM19A5;SAMD13;XYLB;PKNOX2;HES7;HES6;ZNF282;CSNK2A3;OR10AD1;SLC5A9;ZFYVE16;OPTC;RABL6;GRID2IP;FLG;CFAP61;HACD1;CDCA2;TTYH3;RETSAT;TTYH2;CDCA5;ACTL7B;LYPD1;AGAP3;LYPD6;IQGAP3;SLC5A4;PCNX3;EPB41L3;PIP5K1C;ZBTB7B;HEXIM2;CADM3;CADM4;COL24A1;EXOC6B;OR4N2;ABCA7;NR0B1;L1CAM;AIF1L;GRIN2D;HRNR;ABTB2;PCDHGA11;PPFIBP1;VANGL2;UCK1;FXYD3;ZFAT;SFXN3;FAT2;HIST2H2AA4;PIGQ;LRRC39;QPRT;BHLHE41;SNX12;HIST2H2AB;TDRP;EVPLL;HOXC11;JPH1;HOXC10;EFCAB9;HIST2H2AC;CASP14;SMPD2;NHSL1;OR52B4;DLGAP1;NELFB;DLGAP5;DUSP4;UPF1;RMI2;LRRC45;GPR37;RIPK3;METRN;RIPK4;MYOF;EMP1;RAB3IL1;SLC39A13;SLC39A12;DUSP9;TOMM40L;HIST2H2BE;GPRC5B;FAM222A;SLC7A8;PLSCR2;INCENP;CDC42EP5;MMP17;CDC42EP1;SLC18B1;VN1R5;ZNF236;CRYAB;KANK2;GPR45;PKN3;SPESP1;PELI3;COL11A1;ADAM20;SNX33;CENPA;CENPB;FSTL3;SNX25;ADAM23;FLNA;PABPC1L2A;ZSWIM4;IL12RB2;ZNF221;EVC2;ATRNL1;ANKRD30BL;COL22A1;TRAPPC10;DAB2IP;TMCO4;GATAD2A;SPSB1;TMEM54;CENPI;ETNK2;TAOK2;AGRP;NCAPD3;ZNF697;LIMS2;CDKN3;KCNG2;PLOD3;HR;LRRC71;HNMT;NUDT10;HHAT;STK16;TOM1;SLC16A6;NUDT18;ZNF205;SLC16A8;PIM3;KCNH1;PSKH1;CDKL4;FBXW5;STX7;STON1-GTF2A1L;OLFM1;ACAP3;RBMXL2;FRMD5;SLC9A5;SMO;PKP1;MAL;IGFALS;SLC27A3;SHC4;KHDRBS3;GMPR;LY96;CREBL2;FOXO4;PKMYT1;RAP1GAP;SBNO2;NDOR1;STK36;AMDHD2;CLTCL1;SMYD2;TNFRSF14;SLC38A8;IP6K1;SOCS6;IP6K3;CD276;ALG1L2;NEK6;HPS4;HPS3;TNFRSF10B;ELOA3;FBXO32;FAM205C;HIST2H3PS2;TMPRSS15;IGSF11;BFSP2;LRCH1;UST;CNTROB;BCAR3;MIPEP;ZNF512B;ARHGAP11A;ST6GALNAC2;CRYBG3;LRRK2;ONECUT1;PIK3CD;FOXM1;NKPD1;TSPAN10;SPR;BOC;ZNF648;ME1;ITGB8;DIS3L2;OVCH1;TMEM255A;TNFRSF19;HTR3C;NRG2;PARD3B;MFRP;NRG3;SNPH;IL1RAPL1;OR7A5;SPACA3;SLC25A10;C1GALT1C1L;OR10A4;ST6GALNAC3;DTL;MET;CERS1;RBPJL;TRIM51;PCOLCE2;PRCD;PPM1H;LRP5;ACCSL;ZBTB42;LRP4;PARD6G;ATP10A;ZBTB45;SLC5A10;NTN3;CDC45;AWAT1;ZNF628;SH3BP4;TRIM43;E2F7;SLC25A25;SEPT10;MCOLN3;MYO10;KIAA1549L;CABLES1;CTNS;SYT14;BAIAP2;TBX2;TMPPE;MYO1D;DBNDD1;MYO1E;MFSD14B;MYO1C;PC;ST5;PRC1;APLF;MYO1H;MDGA2;MDGA1;BCAR1;CCDC89;CPNE7;CCNF;LDLRAD3;ZDHHC7;SPATA20;ZDHHC1;CDC20;HERC2;LGALS1;RASSF3;BPIFA3;ADGRA2;RESP18;PIEZO1;SLC34A3;CCDC78;MIA;CTRB2;SLC34A1;ENTPD6;ANK2;HASPIN;CYP39A1;GAREM1;OMP;HIST2H3A;SOAT1;ADGRB2;PPP1R3C;FNDC1;CCDC87;FLYWCH1;KIF20A;SPATA18;CCNQ;HIST2H3D;TRIB2;HIST2H3C;KCTD15;ROPN1;CCNO;PLA1A;SLC45A2;SDC3;FBF1;PRH2;C7ORF57;PCBP4;ZNF704;MICAL1;ZNF703;DHX37;ARSI;APOD;ST8SIA6;APOE;A2M;RAB11FIP3;SNX8;PAG1;SMIM10L2B;PPP1R26;TAS2R30;TAS2R31;INTS1;FOXF2;ST8SIA2;MYO5A;DCLK2;RASSF8;HSPA12A;IFFO1;ATP4A;ANLN;MC1R;RANBP10;INTS5;PAEP;RGL3;OR7C1;FBXL7;LDHAL6B;VSX2;PTPRU;FKBP10;IL25;DIRAS1;IL24;CTSZ;WFDC1;OTUD7B;PTPRM;NAT14;PQLC2L;AKAP12;NCS1;GNRHR;BBS9;KIF1C;CTSF;BBS5;CTSD;GIT1;ANKDD1B;FOXD4;TAS2R50;FOXD3;LYNX1;NBPF6;PABPC5;NXPE2;MINK1;SEBOX;PRPF40B;SORCS1;GAB2;KIF7;ZFY;ANO4;GAB4;ANO5;RNF144A;KCNU1;KIT;DEPDC1;KIF2C;MFGE8;PDZRN3;OR3A3;ARHGEF5;LNP1;POPDC3;TMPRSS5;SLC43A3;CCDC103;GBA;PRICKLE2;CCDC106;FUOM;CPN1;HIST2H4A;MAP3K3;NPM2;PNPLA7;CAVIN1;SORT1;CAVIN3;VEGFB;PLEKHA5;VEGFD;DEFB134;DOHH;PLEKHA8;SH3RF3;ALDH4A1;KCNS3;SGSM3;KIF26B;FKBP1B;PNPLA6;ALLC;IL17D;ENGASE;FHOD3;PRDM7;SCARB1;PRDM9;RTKN;FHOD1;KLHL38;INPPL1;BUB1B;KLHL34;JADE2;PHRF1;CELSR2;ETS1;TEPSIN;ZNF81;CCND1;FAM174B;CAPN5;CAPN3;NRTN;BANF2;ARHGEF40;SBF1;PPFIA3;RAG1;OR1B1;CCDC154;G6PD;KIRREL1;ADAM11;POU3F1;MID2;KLHL41;TANC1;ADAM15;WDFY1;ANKS6;HHIPL1;TSNARE1;RPP25;ARHGEF25;NPR2;KLHL17;CHAT;SLC41A1;KLHL11;SLC1A4;MCHR1;NKAPL;CCNB3;RAI1;CCNB2;KCNV2;ADGRG1;CCNB1;CALD1;CHAD;PACSIN2;PACSIN3;MORC1;MSC;CCDC140;GCN1;MFAP3L;ISOC2;TFAP2A;KLHL29;CRTAP;SPATA31A6;GGT7;CCDC136;SLC52A2;ISG15;H2BFS;EVX2;SSH3;BMP4;GNAL;CYP11B1;KIF4A;COL5A2;TAF4B;AMOTL1;MELTF;ACTL10;LSM14B;UBE2M;GALK1;PHF19;CNRIP1;ARHGEF10L;CHD3;PPP1R9B;FAM178B;CA8;MYBL1;SNTA1;CFAP44;ARHGEF11;FIGLA;GIF;ARHGEF17;RFPL2;SHROOM2;PLA2G4A;ETV1;NAV2;MMP8;SHROOM4;SSTR4;CCNA2;CYP26C1;TMEM215;IRF4;HIST4H4;GORASP1;TBC1D7;SPATA31D3;NAT8L;CUEDC1;PNLIPRP3;ATP6V1B1;PLEC;OTUB2;BCL2A1;TEX101;ASB11;ASAP2;AURKB;CYGB;CYTH3;TMEM201;ACVR1C;CBS;SH3TC1;MXI1;DCDC2B;EPS8L2;TAS1R3;OR4F21;ARFGEF2;GALNT3;GALNT2;NAA11;LAMB1;HS3ST6;S100B;HS3ST2;GALM;KRTAP21-1;GLA;CCDC171;SERPINE3;MSANTD3;OR1K1;SLC4A3;ABCA12;ENO4;EPS8;GPR176;EVA1A;GJA3;OR2AE1;GNAT3;MYC;WDR91;AP1S2;FDXR;AP1S1;PXDC1;RTTN;DIP2B;DIP2C;ANKS1A;BVES;GPR179;IER3;ADGB;VPS18;ACOT7;PRKCE;SERPINF1;GML;CLEC11A;DAPK3;ARMC9;SOX13;SCRIB;BCAN;DYNC1LI2;ABCA10;ADCY9;BIN3;DAAM2;PARD3;GPR161;PRR12;HOXB7;PI4K2A;HOXB6;NUP205;HOXD1;WDR63;PVALEF;FAM149A;FAM171A2;ST3GAL4;HOXC5;PLCG2;ST3GAL5;CEP72;GSG1L;PRR26;ST3GAL6;PLCG1;HOXC8;SLC19A2;AFAP1L1;DNASE2B;RNASE10;MCAM;FZD9;CDC6;GPR137B;NFATC4;TMEM198;FOSL1;GLUD2;GJB1;SLC6A9;GIPC3;TOLLIP;GIPC1;CYP1A1;HOXD3;GALNTL6;CPEB2;HOXD8;SERPINA2;OGFR;PYGB;CDKN1A;PHF23;TCF20;VSIG10L;TAF7L;FCRLA;FCRLB;AIFM3;DSTYK;UBL3;C1QTNF1;ADAMTSL5;AIFM2;CHL1;TRIM2;C1QTNF5;TRIM3;ANXA6;CIC;ZNF367;TEAD1;TEAD2;CEP55;TEAD3;ADIG;TCF19;BRD1;CLUH;PLLP;SLC2A13;ITPK1;EN2;COPZ2;PAX3;GNL1;ITPKB;KAT2B;BACE2;ITPKC;ZEB2;INF2;MRAS;RNF169;ANGPTL7;KIFC1;ANGPTL3;RARB;AHRR;KIFC3;GAS7;ZNF112;OCA2;CTDP1;DCAF12L1;PRUNE2;PRSS48;ADCY3;FIGN;ADCY1;GRAMD4;APOLD1;FGD1;FAM129B;GPR151;FAM213B;GPR153;CHRNG;GPAT4;GPR150;OR2AG1;GCNT2;HS1BP3;ANKRD52;CCL18;GPR158;BCHE;GSN;WHRN;MCF2;RFLNB;SCAF1;TUBB4A;ADAT3;GPR143;OSTM1;VEPH1;PLP1;INHA;ANKRD61;TMEM229B;SEMA5A;MROH2B;COL16A1;CHPF;IRS4;IRS2;CEP128;BEST1;RAB43;TUBB6;CYSLTR2;CDH3;MACROD1;SSX4;PLXNC1;SLC26A10;PAPOLB;ZNF324;LARGE1;PHLDA2;LZTS2;GYG2;STK32A;PHLDA1;LZTS1;STK32B;NUTM2A;COL27A1;MREG;SEMA6A;SEMA6D;CEP131;KERA;MITF;SYPL2;CYB561A3;THNSL2;TLE6;MOB3B;DISP1;RAB32;ARMCX1;KIAA1614;MELK;GAPDHS;ZNF316;RAB38;NUTM2G;PPEF2;CSNK1G2;MAD1L1;CUL9;BRSK1;CUL7;SLC26A1;SLC38A10;FAM218A;ABHD6;HMMR;AK5;KRBA1;RHOBTB1;GOLGA7B;KIAA0556;PITRM1;NACC2;DVL1;MPC1L;TMEM132D;ESRRA;PPAN-P2RY11;SLC37A1;ATP8B2;WFS1;IQCA1L;ANKRD23;SLC4A11;GLMP;DHCR24;FANCG;LRFN4;REEP4;PLXNB3;PIR;RNF182;CDK1;PLXNB2;MAP3K10;ZNF536;CSPG4;PLXNB1;ZNF777;MAFK;NES;SLC26A6;OSCP1;ALK;PLEKHF1;RNPEPL1;BNC2;SRXN1;PTPN21;ADRA1B;DUSP14;SGCD;GM2A;SGCA;ZNF768;CEP170B;EVI5L;ZNF521;GRASP;TTC23L;PRKG1;TPRN;ADAMTS7;SH3D19;PLEKHG3;CHPF2;SGIP1;SORD;FAM219A;KCNAB2;C1QL4;ASPM;FOXD4L5;EVC;SAPCD2;CCDC74B;RTN4RL1;CCDC74A;ESRP1;ASPA;FOXD4L1;NLGN1;SMARCD2;SEMA3C;TYRP1;TPTE;KIAA1211;LMF2;JAKMIP3;LMF1;STOX2;ABLIM3;ZNF749;MGAT5B;MROH9;ZNF503;PLEKHH1;FNIP2;WASF3;IRX1;CEACAM16;SKOR2;ANKRD30B;IRX5;SPAG5;FBXL19;KCNJ13;KCNIP3;AHNAK2;SEMA4C;CDC42BPB;PTPN13;TPCN2;P2RX7;P2RX6;FRAS1;SH3D21;DNAJA4;IMPDH1;CROCC;KLF9;MGAT4B;PI15;TRMT61A;SLC24A5;PANK4;TP53TG3B;RSC1A1;TP53TG3D;HPSE2;FAM89A;HDAC11;HGH1;SOGA3;IFIT1;ANTXR1;KIAA0930;RPS6KA4;FRAT1;ZNF608;EDNRB;SOX1;RPS6KA2;LONP1;DZIP1L;PDK4;HABP4;OR2A42;HMCN1;SOX6;TNS2;CDON;SOX5;VSIG8;SLC6A18;SLC6A17;KRT5;P3H3;MAPK8IP3;RUNX3;GBGT1;CYP27A1;PLPP7;INPP4B;PLPP4;CYP2U1;CD109;RRAGD;PSG6;NSMF;NBL1;SSX4B;TELO2;WFDC12;IGSF8;NECAB3;HIST1H3J;IGSF3;TSHZ1;LHB;SLC22A1;TMTC2;TRMT2A;TMTC1;CBARP;TRPM1;HIST1H3A;SCFD2;HIST1H3F;HIST1H3G;STXBP5;ATP6V0A4;HIST1H3H;STXBP6;HIST1H3I;FADD;GSTT2B;HIST1H3C;SPTBN2;HIST1H4L;STK11IP;SETDB2;GDF1;IGFL3;STAM;TYR;GNG11;TPX2;HIST1H4A;HIST1H4B;HIST1H4H;ANP32D;HIST1H4I;TMCC2;HIST1H4J;OR6A2;RBAK;TECPR2;HIST1H4D;HIST1H4E;HIST1H4F;CC2D1B;ROBO2;INVS;OR2A1;COL18A1;C2CD6;FEN1;TENM3;RDH8;CAB39L;FAM69C;SIPA1L2;QRFP;ANKRD9;SLC22A13;GYS1;SH3PXD2A;KRT27;SH3PXD2B;UBXN8;KIF13B;CCHCR1;CC2D2A;TOP3B;ZCCHC24;SLC35G6;GPR75-ASB3;IZUMO1R;KREMEN2;NME5;IL17RC;RAB33A;GFRA4;SLC22A24;NOV;SGK1;ACTRT3;MPND;RFNG;CST5;RASIP1;RAD54B;TRAK2;PSMC3IP;MTHFD1L;UBTD1;RAD54L;PTCHD3;SUSD5;TRAM1L1;DISC1;DCPS;CBR3;NQO1;SORBS1;LHFPL1;FAH;VAX2;USP17L11;LBX2;FAP;KRT16;QPCT;KRT14;MEGF8;CDK5R1;ZNF354B;GALNT14;ARHGAP39;DCAF8L2;TMEM140;SYDE1;ARHGAP42;FAM186B;HIST1H2AD;SIRPA;HIST1H2AG;FAM81A;PDE8A;CA14;HIST1H2AB;HIST1H2AM;HIST1H2AL;GHSR;MLIP;OR2D2;LIG1;HIST1H2AH;IL11RA;HIST1H2AK;HIST1H2AJ;EPDR1;COL4A1;ILVBL;CERCAM;HIST1H2BF;HIST1H2BE;HIST1H2BG;RELL2;HIST1H2BB;ABCG4;HIST1H2BC;PMEL;STEAP1B;CTTNBP2;IDI2;CHRNA6;NOP9;TMEM121;MARCH10;SCUBE2;FAM83H;DPP4;GAGE2E;CASKIN2;SOHLH2;LONRF3;MYH10;FAM83A;MARK1;CBX8;CBX4;PTCH2;EPHX1;AZIN2;DNAJC13;HSPA2;ARHGAP24;ACSF2;TDRD3;ARHGAP33;ARHGAP31;DIAPH3;TP53I3;NR4A3;BAMBI;TRPV4;TMEM117;RADIL;GPSM1;B4GALT2;USP35;PCDHGB7;PRAC2;PCDHGB5;MEGF11;PCDHGB4;CGB7;PCDHGB3;PZP;MLNR;HSPB7;HSPB2;CGB3;CHTF18;PKD1;SPRED1;H2AFJ;SNAPC2;SIX5;NAPRT;SNAPC4;FDCSP;HIST1H1D;HIST1H1E;PDE4A;POLK;TAS2R3;HIST1H1A;HIST1H1B;HIST1H1C;RHBDF1;STPG2;OR52I1;ABCC2;PCDHGA4;PDE4D;H2AFX;ARAP3;AXIN2;SEPT4;SENP3;PCDHGA9;DNM3;ALDH1A3;ARHGAP10;HPDL;LATS2;RASA3;DCT;DOCK1;CDH19;HIST1H2BN;HIST1H2BM;HIST1H2BO;HIST1H2BJ;HIST1H2BI;HIST1H2BL;PALM2;LEF1;ATP1A1;DLL3;TFPT;RNF113B;ERBB3;SLC22A18AS;MLANA;POC1A;RGS20;CHSY3;LURAP1;HES5;SASH1;TCFL5;KDM4D;PDE6G;PCDHGC5;LGI3;PCDHGC4;SPRY4;MEIS3;TICRR;CAPN14;FAM167B;SLC4A9;MLPH;PDE10A;SCD;PMP22;POMK
MIDBRAIN	1335/2316	0.9999901899677083	0.9999901899677083	0	0	0.6502905019880487	6.379402114625597E-6	GMFB;NEXMIF;ZNF292;ITSN1;FZD10;TMEM97;FAM110A;KIAA1107;PSMD9;BHMG1;AS3MT;LSM11;DPYSL4;DPYSL5;FAM110D;DPYSL2;NDST4;LIPH;NDST3;LIPG;HIST3H2BB;LRAT;PKNOX2;HES6;CXADR;RBFOX2;ZNF283;RFX3;FAM133B;FAM133A;MYL6;ZFYVE16;RFX4;RUFY3;TCEANC2;SPARCL1;IDO2;ATF3;ZBTB8A;TTYH3;TTYH1;ACTL7B;LYPD1;PDGFA;LYPD4;TEX26;THY1;LYPD5;ZNF26;GABARAP;SLC5A5;OAZ3;C12ORF57;FAM221B;DYNC2LI1;PCNX4;FAM221A;GRIN2A;PCNX2;ADAMTS18;MYO6;RDH13;ZNF268;GSTM3;BTBD19;PRPF38B;CADM3;GLYATL2;JAG1;CADM4;CADM2;NR2F1;TMA7;OR4N2;NR2F2;NETO2;CYP4F8;GRIN2B;PBX1;PCDHGA10;MLLT11;PKIB;VANGL2;TMEM98;PKIA;NOX3;F13B;NANOG;FXYD6;HRG;LRRC36;LRRC34;NCAN;RPLP1;RPLP0;FRG2C;ARHGAP5;MMP20;SMPD3;SHH;MECOM;HEY1;HEY2;B3GALT1;FGFBP3;SULT1C4;LIN52;GATD1;CHST6;TPSG1;KCND2;KCND3;METRN;GPR32;LRRC49;TEX11;PIFO;WNT9B;LRRD1;DYNLL2;PGM2L1;C12ORF45;TMEFF2;MMP13;MMP16;LRRC9;CKS2;PMP2;PPARA;CRYAB;PAFAH1B3;SERPINB12;STAU2;WRB;FAXC;KCNA6;SNX31;FSTL5;FOXS1;TUBA3C;SULT1E1;FRZB;DMD;CSMD3;CSMD1;JAM2;SRSF11;ZNF462;CENPV;GOLM1;BBOX1;WNT7A;UNCX;VWA3A;SNX22;TTLL7;LYRM2;ZNF70;FABP5;TAOK1;FABP7;CENPK;ETFBKMT;ADGRL3;UGT1A10;KCNG4;FAM13C;MPV17L;CASC4;ZBTB20;MSI1;MSI2;GPR62;CXCL14;CTGF;FADS3;FOXQ1;SLC25A48;ATCAY;POTEJ;SLC25A41;NEK2;ZNF445;FADS1;TCP10;PITX3;SPAG11B;KCNH6;CNPY1;SRCIN1;PIAS2;FOXP2;FAM227A;FOXP1;OLFM1;RBMXL3;SLC9A4;OLFM3;LIX1;SRSF3;ZNF679;DYDC1;RAD54L2;SRSF6;KIAA0408;ZNF431;KANK3;GRIA1;GRIA2;KHDRBS1;CPB1;NREP;NPAS2;NPAS3;SNN;ATXN2;HNRNPDL;ZNF428;ZBBX;ZNF423;ZNF665;SLC38A3;LRRC4C;GRIA4;LRRC69;COL28A1;ZNF660;NEK5;TNFRSF9;FAM229B;CTAG2;DCDC1;QKI;PTPRD;SON;TMEM17;BOD1L2;MDM4;SP9;GDPGP1;TRIM72;SNAP25;CNTNAP2;DRAXIN;ONECUT2;CELF1;SCHIP1;ONECUT1;CELF5;EFCAB12;TSPAN11;NGRN;ARL5C;SUMO2;ITGB8;PDILT;ERC2;NKX3-2;TRIM67;BCAS4;TRIM60;EIF5B;CFC1B;CERS5;GRID2;EMX2;SLC36A2;PEG3;ATRX;SLC25A16;LRTOMT;NRG3;ITGAD;SYNPO2L;SNURF;TNFRSF25;AGXT;SPACA9;RNFT2;ITIH5;NDUFB6;NDUFB4;SHCBP1L;LENG9;ATP10B;NDUFB1;HSD17B13;PPM1K;LRP2;MLLT3;SRL;CXXC4;PPM1E;NTN1;CECR2;PARD6B;SLITRK1;SLITRK4;NNAT;SLITRK3;IGF2BP1;SLITRK5;OR12D3;TRIM49;SRY;IGF2BP2;CNNM2;KCNJ2;UBQLN3;KCNJ3;NTRK2;SEPT11;SEPT12;PCDH9;MYO10;NTRK3;NDUFA3;PCDH8;KIAA1549L;FOXJ1;SYT14;RPL23A;SYT13;SYT17;NELL2;NELL1;TSPAN14;TSPAN13;ZNF618;SYT11;TRIM36;UNC79;ZNF850;JPT1;FOXI3;CCP110;PEX26;OPHN1;ZNF726;ZNF724;EPC1;KIF21A;THSD7A;EPHB2;EPHB1;TMPO;SCN1A;ARL10;KCTD19;EPHA7;ST6GAL2;LIMCH1;FOXH1;ISLR2;ANK2;CSNK1E;ANK3;SPATA17;SFRP2;CRISPLD1;ADGRB3;ZNF716;KCNQ2;ZNF714;ZNF713;ULK2;ZNF711;PPP1R42;TAGLN3;CTXN2;EIF1B;TRIB2;EPHA3;ADCYAP1R1;PCDH10;USHBP1;WNK4;PCDH19;KALRN;PCDH18;CFAP126;PCDH17;NKAIN1;NKAIN4;NKAIN3;PGBD4;TSPAN6;TSPAN7;KCNN3;APOE;RIMKLB;SCN3A;RTBDN;TBC1D8B;PPP1R27;LRRN3;FOXF2;FAM9C;TNFSF15;ST8SIA1;ST8SIA2;NBEAL1;DCLK2;PRG4;OR51I1;PAICS;ARMC10;TH;RPL27A;WNK2;ID2;WNK3;COL9A1;ID4;LRRN1;CALM1;CD24;CTRC;CD200;VSX2;WFDC8;PTPRT;SPAG17;COX7B;DOC2A;CETN2;DIRAS2;GRIK3;GRIK4;SLC7A13;PCSK7;SLC7A10;COX7C;SPANXN1;PCLO;NCS1;KIF1B;KIF1A;MCF2L2;CCR4;SBSPON;SORCS3;RGMA;RNF144A;ENAH;TOX3;MN1;NR5A2;CNKSR3;PTMA;FJX1;PDZRN3;PDZRN4;IBA57;CRIP2;SERTAD4;CAMK2N1;FAM177A1;PLEKHG4B;CREG2;SHOX;MSX1;PAK5;RFTN2;FOXB1;SPRYD4;YIPF4;KLHL1;PLEKHA5;PLEKHA3;RSRC2;PNMA2;PCDHB11;CYP8B1;KLK10;MIB1;RIT2;CFHR4;NEDD4;TTC3;ELOA3B;TACC2;KIAA1958;SPC24;SPC25;FOXA2;KLB;FOXA1;CCDC167;MIDN;NARF;CD82;WWC1;KLHL33;OTP;MSMO1;KLHL35;CELSR2;IGF1R;TMEM266;NPPC;RGS2;TEKT1;ENPP1;BANF2;SATL1;ARHGEF40;SBF2;RGS9;KIRREL3;POU3F1;POU3F2;POU3F3;PDGFRL;COX6B1;POU3F4;TERB1;TERB2;TMEM258;HNRNPUL2;SPINK9;MASP1;TBC1D28;DDX6;ARHGEF26;PLD5;SLC1A2;CACNA1A;CACNA1D;FUT2;CACNA1E;RASGRP3;ODF2L;ADGRG1;HCAR1;GRK4;SNTG1;CALD1;NXPH1;MAGEA11;TAC1;FGF23;FGF22;SYT5;OST4;SPATA31A6;ZFHX3;TFAP2D;AUTS2;SYT1;HBG2;CNTN6;HBG1;HMGA2;EVX1;HOOK3;ZFHX4;MT3;TMEM231;PHOX2A;IFT22;IL17REL;NASP;CYP11B1;TARM1;NABP1;CYCS;TCF4;SDK2;RERE;TMEM45B;TTC26;RBM28;RHOXF2;RTP1;TREH;CHD7;CHD5;RND2;PPP1R9A;SOBP;RND3;HMGB4;TTC28;RND1;GRM3;CA1;GRM5;YWHAQ;CFAP47;GALNT9;SUN3;ARHGEF12;PLA2G4E;UBE2QL1;NAV1;OLIG2;TCTE1;ADGRF2;GREM1;ADGRF1;RCN2;NAV3;DPPA4;SPATA31D3;CDHR4;NCBP3;ZMYND10;INA;PSMB11;HEPN1;DNAH7;DAPL1;CRMP1;ASB11;PKD1L2;HMGCR;PRTG;CLN3;GNG3;GNG2;SV2C;CNR2;MARVELD2;CNR1;GNG4;MXI1;MARVELD3;SLIT1;CLVS2;CCDC181;SCN7A;SLIT2;PDLIM5;CCDC185;CCDC184;CLVS1;RBM39;CCDC177;FAHD1;PLA2G2C;ZNF804B;ATP2B2;SOD2;ACVR2B;SCIMP;CFC1;SOD1;MAPK10;SBK1;FAM98C;CLNK;CCDC173;GALP;CNTFR;RPL30;RPL32;TMEM200B;RPL31;MYT1L;RPL34;TRIL;TMEM200C;STMN2;SLC4A1;EMC10;ABAT;STMN4;ANKRD20A1;SOX21;RPL6;GPR173;USP17L4;MSANTD1;ZMIZ1;TEPP;STMN1;RPL36;PLCE1;RPL35;RPL38;RPL37;NCKAP5;MS4A10;RPL39;SULT2A1;DDX17;WSB1;RPL21;ZNF705D;DNAAF1;SOX14;CD3EAP;DNAAF4;SOX12;WDR78;GABRG2;BCAN;DYNC1LI2;IFT81;ARMC3;GPR161;TYRO3;RPL26;UBA52;FREM2;ASTN1;ZNF397;PHYHIPL;ATXN7L3B;RPS4Y1;NUGGC;SKA1;SKA2;GJC1;LDHB;PPP3R2;FLRT2;FLRT3;CHST12;TTPA;PCDHA5;PRR27;PLCG2;PLCG1;PCDHA9;TRIM49D2;ST3GAL2;CEP78;NKX2-2;GSDMC;CT47A12;FZD3;GSDMA;APOOL;GTF2IRD2;MCAM;DNAH14;RDX;TMEM196;WDR54;PRRC2B;GPR137C;SQLE;XKR9;PCDHB2;PCDHB1;XKR4;DAND5;PRR36;GABRB3;CDKN1C;GABRB2;GABRB1;BTG1;NANOGNB;TCF23;HIF3A;FMN2;SLC6A3;ING4;TRIM9;CSRP2;CHL1;TRIM2;RSPO2;ELOB;TEAD1;MIOX;ZNF121;HSBP1;TCF12;EN2;WDR31;EN1;FAM126A;RNF168;RIPPLY3;COL2A1;HLA-DQB2;PRR23C;RNF165;PLPPR1;TRIM16L;PLPPR5;HSFY2;FIGN;ASCL1;MIPOL1;FGD5;TMEM169;RASSF10;EPYC;PATE3;SLC17A6;GCNT3;SLC17A8;SLC17A2;LDLR;CCL16;ZIM3;GPR157;CCL15;GABRA2;BCHE;RSPH4A;PCGF2;GTF2H2;NMNAT2;FAM213A;SNCAIP;DHRS2;TUBB4A;POU4F1;SULF2;HINFP;AGBL4;NFIA;MORN4;ABI2;MORN5;SMOC1;VEPH1;PLP1;GPR149;FOSB;ANKS4B;CEP41;SCRG1;HSPA1B;BRDT;CHRM2;RAB3C;CCT8L2;SEMA5B;ANKRD37;ANKRD36;CTNND2;HJURP;IRS2;DACH2;CDH7;FGF5;RIMS2;CDH6;SALL1;DACH1;CDH3;SALL2;ZFP30;CDH2;TNN;SALL3;SALL4;MAEL;SSX2;PHLDA3;ANKRD36C;SLC15A1;CEP135;NKX6-2;SEMA6A;RPS7;SKIDA1;SEMA6D;MAGI2;VASH2;FRMD4A;CYB561A3;ENKUR;PYGO1;DISP2;CLIP1;MTNR1B;IAPP;ZNF556;NUTM2F;ZNF793;CCDC27;NOTCH3;METTL2B;IQCA1;BRSK2;MAGEL2;ENY2;CALCRL;CNP;CCDC24;CSH1;ANKRD12;ILDR2;AK7;GLB1L2;NEUROD1;SCRT2;ORC4;KRBOX1;ORC6;NEUROD4;MUSTN1;ZNF548;NDN;ZNF546;SRGAP3;SRGAP1;SKIL;AP1M1;TMEM132C;ANKRD29;BTBD9;IRAK1BP1;NBEA;NSG2;MAP3K19;LHX1;MAFF;SLC26A8;RNF182;SPIRE2;CSPG5;CPE;ZNF536;LHX5;DRC1;SLC26A4;ZNF532;NES;LHX9;BMPR2;CBWD6;ZC3H8;ADRA1A;CYR61;DNALI1;TRO;ADAMTS4;PSD2;OPA3;ZNF527;PSD3;HYDIN;ZNF766;PHACTR1;CNGA3;ZNF765;METTL16;ZNF521;CSTL1;C3ORF58;SLC13A1;PLEKHG2;HMGCS1;SGIP1;CCDC36;PLEKHG5;KRTAP5-4;DNMT3A;RPL13A;VSTM2L;C1QL4;INMT;PTBP2;POM121L2;TFDP3;CCDC74B;EFHC1;LANCL3;NSRP1;VSTM2A;NLGN3;HDAC2;SMARCD3;EI24;CRX;RPL36A;TPTE;KIAA1210;JAKMIP2;STOX2;CLEC3A;CACNG7;DNAJB6;ZNF506;ZNF503;DNAJB8;MROH7;CACNG2;FNIP2;MEST;NLGN4Y;IRX1;IRX2;ANGPT2;FKRP;NLGN4X;RNF24;IRX5;SPAG6;FBXL18;KCNJ16;RPL35A;SEMA4F;MGAT4C;MGAT4D;MARCKS;KLF6;P2RX3;ZNF738;RAB12;MAB21L1;ASXL3;HCG22;ZACN;INSM1;CBLN4;CDO1;MMACHC;SLC24A5;TNRC6A;PPIL6;TNRC6B;VIPR2;SPARC;ARL6IP1;DCAF4L2;PKD2L2;FERD3L;SOX2;RPS14;SOX3;RPS17;RPS6KA6;RPS16;EDNRB;SOX1;RPS19;INSC;ZNF844;RPS11;SOX6;RPS13;SOX4;SKP1;SRRM4;EBF1;MTUS1;FLT3LG;EBF3;GPR37L1;PSG2;CPT1C;TCERG1L;MAGEB3;PLPP3;ATP6V0D2;PFN2;GPM6A;BEX3;BEX1;HKR1;HIST1H3J;MAGED1;HEPACAM;ARX;NMD3;KLK3;KLK2;APCDD1;RPAP2;NHLH2;MAATS1;NUAK1;NHLH1;MYL10;NAALAD2;MAP6;MAGEC1;HIST1H3C;GPM6B;MAP9;HIST1H4K;BCL11A;SLC35E3;NMBR;SNAP91;RPS26;RPS27;RAET1E;RPS29;SESTD1;MAGED4;SPATS2L;MAGED2;SIM1;HIST1H4C;RPS24;RPS23;BEX5;TOP2A;RPAIN;KLLN;ZCCHC12;TENM2;TENM3;FAM69C;SLC35F1;RSF1;CLDN22;EPM2AIP1;UCHL1;HINT3;CAMKV;SEC61G;KRT26;DNER;SUPT20HL1;KRTAP9-6;TSC22D1;GP1BB;SLC35G3;LRRIQ1;GFRA1;PROX1;NME5;MSANTD3-TMEFF1;IL17RD;OTOR;NME6;B3GNT6;GFRAL;TFF3;CLDN16;CEACAM8;OPRD1;AMER2;MAGEH1;FAM47C;GDPD2;CXCR4;AKAP6;PTN;UQCR10;AKAP4;NOL4;RGPD4;TCEAL7;TCEAL6;TCEAL5;PTCHD1;TCEAL2;APBB2;DNAJC5G;LY6G6D;AAMDC;TCEAL9;ARNT2;OLAH;DMRT1;SCD5;SORBS2;TRIML2;GSTA4;FAM183A;LRRN4CL;AXL;LHFPL6;KRT14;TOMM7;FAU;LY6G5C;NEUROG1;CDK5R1;ZWILCH;FOLH1B;NUCKS1;MAGED4B;BASP1;HIST1H2AG;PDE8A;GUCY1A2;CHRNB4;LMO4;LMO3;APLP1;ALG14;GOLGA6L2;SHISA3;ATP1B2;SHISA9;PRSS55;TMEM130;SHISA7;PCDHA10;SHISA6;PRSS54;SGO1;SGO2;EMCN;MYCN;FAM161A;FANCD2;COL4A1;SELENOW;SCG5;CD300E;MATR3;SCG3;HIST1H2BG;AIPL1;LMX1B;SCG2;ZCCHC8;CHRNA5;CHRNA7;NTM;C5AR2;CHRNA6;TMEM59L;C5AR1;LPO;EFNA5;SEZ6L2;DTX4;ZFP36L1;SCUBE3;ARHGAP21;NLRP8;DPP6;UBB;GAGE2E;TCTEX1D2;STAP2;OTX2;OTX1;MYH10;MARK1;BTNL9;ACBD7;HSPA8;POU2F1;CBX5;CBX3;CBX2;PTCH1;HSPA6;TBCA;DNAJC18;NR4A2;NR4A1;TSGA13;KIF18B;BAMBI;EBPL;BMPR1B;FGFR3;TMEM35A;MEGF10;DOCK7;SLC2A1;ELAVL4;SLC2A4;ELAVL2;IRF2BPL;RPS4X;FAM166A;SENP7;UPK1B;OBP2A;LRRTM3;HEPH;LRRTM1;RBM7;TAS2R4;PCDHGA6;SVOP;PTGIS;SPATS2;OR2H1;PDE4C;RPS3A;ABCC9;IQCJ;SEPT3;MYH3;DDAH1;CDH10;IGDCC3;FAM84A;COL6A3;DNASE1;EGFL8;CAMK2B;STOML3;DDC;NRXN1;PON1;CAMK2A;ATP1A4;NRXN2;ATP1A2;SELENOK;KRT85;NCALD;KRT84;DLL3;PRRG4;PRRG3;ERBB4;NT5DC2;TOGARAM2;HES1;ROMO1;NCAM1;S1PR2;HES2;MAPK4;HES5;OPCML;MUC6;ABCF1;LGI1;TCF7L1;NEGR1;B3GAT2;KIAA1024L;CADPS;OPRK1;NAP1L1;SLC4A8;PDE10A;SCD;XPNPEP3;SSBP2;RBMX;SSBP3
MORULA	1186/2316	0.9999901899677083	0.9999901899677083	0	0	0.48245859188674906	4.73295758109993E-6	POP7;PGAP2;TESK2;TEX49;MEIKIN;TMEM92;LSM10;SPIC;BHMG1;CAPNS2;GTSE1;MNX1;FAM19A4;SMCO1;FAM19A3;ZNF17;ATG3;WDHD1;CXADR;NGDN;PRAP1;CLDN6;RBP7;FAM133A;EID3;SPINT1;DDIT3;ZFYVE19;TBPL2;PLBD1;TBPL1;CYP2E1;ATF3;GTSF1;NGEF;CELA3B;CDCA2;HHLA1;PADI6;DHH;HHLA2;CDCA5;CEP85L;GATA6;CDCA8;RNF219;LYPD4;GATA3;MRPL15;SLC5A5;RNF212;GRIN2A;GRPEL2;PIP5K1B;PPARGC1B;PRRT1;HEXIM2;BTBD18;TEX37;PBX4;ZNF34;PGA3;SNUPN;PGA4;AIF1L;GRIN2D;ABTB2;DAZL;BHMT;FXYD4;CILP;TMEM99;ZNF30;SASS6;C11ORF16;L1TD1;NANOG;MAJIN;ZNF492;PRR23D1;UCMA;PRR23D2;LRRC38;LRRC4;MED19;TFCP2L1;FRG2B;FRG2C;HOXC12;SHD;HOXC10;SHF;M1AP;GPRC6A;JPH3;HEY2;FLVCR2;ZNF487;DLGAP5;CGNL1;ZNF486;CHST8;ZNF485;TMC1;NSUN5;TEX11;RIPK4;ELOVL3;SIRT4;TEX14;TMC7;TEX15;MANEAL;ZNF57;SETSIP;TMC3;POU5F1;FAM222B;FAM222A;MBLAC1;SDHAF3;ACRV1;CDC42EP2;CDC42EP1;CHST4;VN1R5;GPRC5D;RAPGEF4;ZNF232;CRB1;SPESP1;NIP7;OVCA2;CENPA;AXDND1;SLC7A2;TMEM70;FSTL4;TUBA3E;TUBA3D;TUBA3C;GBX2;C18ORF21;MFN1;ZNF229;HAS3;SRSF12;TRMT10A;EGLN3;SLC16A1;BIK;UTP3;SNX24;ZNF77;STXBP5L;BYSL;CENPE;SPSB2;FAM200A;CENPH;SNX16;TMEM54;OCM;CENPN;ZNF215;PTF1A;ZNF214;CENPQ;ZNF212;CENPS;ZNF691;FAM228A;MPV17L2;CASC1;POTEI;SLC16A6;POTEE;KPNA7;POTEF;NEK2;POTEG;PITX2;PITX1;PITX3;CDKL4;SPAG11B;KCNH5;BTN1A1;ZFP69B;TBR1;TUBA4B;RBMXL2;SLC25A52;ZNF679;ZNF676;AJUBA;ZNF675;DLX1;ZNF670;KCNE2;KHDRBS3;DLX6;CREM;SPATA2;PKMYT1;BCL2L12;STK31;BCL2L10;AMDHD1;MED31;KHDC1;ZBBX;SLCO1B3;ZNF669;BRIX1;EIF4EBP3;E4F1;KRTAP4-1;SLC38A8;NOP16;DCDC2;FOXN4;CTAG2;HIST2H3PS2;TMPRSS15;YRDC;LRIT3;SP6;SCGB3A2;ZNF415;SP5;SP8;TRIM71;KCNK5;PIWIL2;ARHGAP11A;PIWIL1;PIWIL3;NXT1;SH2D4B;FLT4;COX4I2;HUS1B;MCM10;EFCAB10;SPR;ZNF408;FUNDC1;PRB3;IQUB;ACP4;CCIN;SPDL1;TRIM64;ERC2;MSMB;TRIM60;TRIM61;SMIM13;HTR3E;HTR3C;SLCO1B7;SLC25A18;SLC25A19;IL1RAPL2;IL1RAPL1;OR7A5;ZNF878;C1GALT1C1L;OR10A4;TRIM54;DTL;RBPJL;TRIM50;TRIM51;PPM1N;KHDC1L;ACCSL;PTH2;BARX1;PPM1E;SRM;CDC45;SLITRK2;IGF2BP1;BEND3;TRIM49;TRIM43;E2F6;E2F8;LINGO2;TRIM43B;PPP1R14A;SEPT12;CTNS;MERTK;TBX3;TSPAN16;SLC25A31;ZNF852;MYO1H;JPT1;KHDC3L;FOXI3;LRR1;ULK4;PPAN;ARR3;CDC20;LGALS4;TCL1B;ZNF729;MCIDAS;ZNF728;ZNF727;SPATA22;TOPAZ1;OGFOD2;ZNF724;FBXO5;MFSD2A;SLC34A2;CTRB2;CTRB1;FOXH1;RIIAD1;TM4SF5;TIMD4;HASPIN;ARGFX;SOAT1;SOAT2;ZNF716;PPP1R3B;MIP;PNLDC1;CCDC86;KCNQ4;KIF20A;CCNQ;CCNO;PXT1;GRB7;ZBED9;TRIM64B;FOXG1;PCDH15;ART5;MED12L;PGBD3;PENK;ARSI;KCNN2;RTBDN;FAM9A;XRCC4;DDIAS;SPDYC;CELA1;OR51I1;CNFN;CCDC144NL;ZBTB9;ACER2;CYP26A1;BPIFB4;NOL10;C13ORF42;RGL3;OR7C1;VSX2;WFDC6;FOXE3;FOXE1;CCDC126;PAK1IP1;MTRNR2L7;CTSV;WFDC2;LARP1B;KIF15;GNGT1;VMO1;NMRK2;AKAP14;HNF4A;CAMP;FOXD3;COX8C;CCDC110;CCDC116;NBPF6;MRPS23;KIF23;SYN3;OOEP;TOX2;KIF9;GAL;NR5A2;ZADH2;KIF2C;OR3A2;ATP23;GREB1L;DEFB124;HSD17B6;PRICKLE4;STX11;COL19A1;CPN1;REM1;SERTAD3;SERTAD4;SERTAD1;HSF5;RIBC2;HEATR9;TEFM;OFCC1;NPM2;NUBPL;GAD1;PNMA5;KLK10;GCK;KLK11;NLE1;NLRP14;PDCL3;PDCL2;KITLG;MIS18A;KIF26A;FKBP1B;CCNYL1;RTN4IP1;IL17D;IL17B;MAD2L1;PAGE4;DCLRE1B;PLVAP;ERCC6L;PAGE5;SYS1;AMHR2;PAGE2;KLHL34;ZNF80;DUXA;RGS8;BORCS6;OSR2;MSX2;SCARA5;SPINK7;ATG9B;ZNF98;MUC3A;ZNF90;GPANK1;ZNF92;CCNE2;MAP7D2;DPEP1;MASP2;LYG2;RPP25;KLHL18;GCM2;DDX4;MAGEA12;CCDC148;CCDC146;OR9Q1;KLHL11;VCX;GLYAT;FUT4;TIMM50;SYCE3;FUT6;CCNB2;KCNV2;SYCE1;CCNB1;TMEM247;OR51B5;OR51B4;RHPN2;MORC1;MFAP3L;ARHGEF33;TFAP2D;SYT2;MUC16;UBE2C;CNTN6;RARRES2;RPP40;SLC52A3;H2BFS;EVX2;HIGD2B;PHOX2A;ABHD12B;BMP4;FAM151A;KIF4A;UBE2U;FGF18;MANSC4;NXF2B;ALPL;PHF13;TAF4B;RHOXF2;EDA;ZMYND19;RTP1;PINX1;TCHH;DDX43;OXT;TTC27;TMEM191B;SEC61A2;FAM178B;RNF212B;RASGEF1A;SPATA31C2;CFAP47;MYBL2;HORMAD2;HORMAD1;SUN3;UTP15;PLA2G4F;CCDC197;FIGLA;RFPL1;RFPL2;RFPL3;MASTL;SYNGR4;ETV4;CCNA2;CCNA1;DPPA3;MYOD1;TEX13D;CFAP58;CFAP57;ZP1;DPPA5;FAM72D;SAXO1;ZP3;CFAP53;RBM24;ZP2;FBP2;FAM72B;CLRN1;FAM72A;DNAH3;PKD1L1;RSPH9;PKD1L3;ABHD17C;AURKC;AURKB;CYTH3;PRTG;TMEM201;WDCP;DCDC2C;TAS1R1;CCDC178;TIMM8A;RRM2;TAF12;TMED7-TICAM2;NAA11;DDX31;CCK;HS3ST6;S100Z;BRMS1L;NUP35;TAF5;KRTAP21-1;RBM46;TAF3;CCDC173;RBM44;TMEM200C;GPATCH4;ANKRD20A1;ANKRD20A2;BACH2;GJA1;HENMT1;GNAT2;HOXA1;DLEU7;IER3;ZNF165;ZNF705G;DNAAF3;ZNF705D;ZNF705A;CD3EAP;ARMC7;DNAAF4;SYTL5;KNSTRN;SULT2B1;ARMC2;DEPDC1B;ABCA10;HOXB9;RNF125;PARD3;ZSCAN21;FDX2;PRKD2;HOXB8;TSPYL6;HOXB7;HOXB6;ZNF394;HOXD1;SYCP2L;PRKRIP1;NAIF1;PRDM14;PRDM13;SKA3;ADH6;XKRX;LDHA;TERT;PLEK2;TRIM49D2;TRIM49D1;ELANE;DNAH12;DNAH10;DNASE2B;H3F3C;RNASE10;PLK1;FZD9;CDC6;ELL3;RPL3L;THAP11;SOX30;FA2H;FAM160A1;CPEB1;ANKRD20A4;PCDHB2;GIPC2;SNAI1;PCDHB5;PCDHB3;GALNTL6;REC114;BPIFC;RSPH10B;BTG4;PHF23;NANOGNB;TCF24;ADM;MS4A4E;PRSS22;SMG8;PHEX;TAF7L;RPSAP58;ADAMTSL5;ZAR1L;ZNF280B;NUF2;RBPMS2;RSPO2;TK1;RIOK1;HAVCR1;CEP55;ZIK1;EDARADD;WDR38;BATF2;ZSCAN5A;BATF3;GRAMD2A;CNTD2;ZSCAN5C;TIGD7;TCF15;ZSCAN5B;EN1;AEN;PAX2;SERPINB5;GCHFR;MRAP;KIFC1;ITPKA;FAM90A26;ZNF114;ZNF597;PRR23C;HBEGF;OCA2;WDR25;ZNF593;ASAH2;GRP;ANKRD55;METTL21A;APOL5;TP53TG3;PRAMEF1;GSC;GPAT3;SLC17A8;SLC17A2;GPHA2;ZIM2;GPR158;ZIM3;CCL15;RPRM;PCGF6;TIGAR;BRF2;GABRA6;TPK1;TYW1B;FMO2;GPR4;TTC9C;TUBB4A;FAM104A;POU4F1;PRSS41;GPR143;TMEM158;SLCO4C1;HYLS1;CPSF4L;ANKRD62;CLC;ZNF578;CCL26;BRDT;SLC28A3;RERGL;ANKRD37;EPO;RPL10L;CHRM5;HJURP;GUCA1A;TUBB8;DEPTOR;RAB42;FGF8;CDH3;SALL3;SALL4;MAEL;OIP5;SSX4;PAPOLB;SSX5;IL13RA2;PHLDA2;SSX2;ZNF565;SSX3;STK32B;TECTA;ZNF560;FKBPL;RPS5;PAGE2B;SSMEM1;GTF2F2;TLE6;TRAIP;HIC2;CLEC4C;MELK;CLEC4D;EIF4E1B;ZFP42;PPEF1;GRAPL;FKBP6;CCDC27;IQCA1;CSH2;CSH1;FAM218A;AK4;CT45A5;HMMR;AK7;RAD51AP1;STRA8;KRBOX1;ORC6;ZFP57;ORC1;YBEY;BTLA;MPC1L;ZNF547;AP1M2;FANCM;CCDC15;ESRRB;SLC4A11;DUPD1;FANCB;FANCE;ADCY10;LHX2;CLEC6A;CDK1;CSPG5;RLN3;RNF183;ZNF534;PGPEP1L;SPERT;LHX8;WRAP53;SYCP2;WDR4;PTPN21;PIK3C2G;DUSP18;CSAG3;CSAG1;FTCD;DUSP14;NOB1;RNF17;TTC23L;METTL18;CCDC51;TRPC7;CCDC38;RFC3;CKAP2L;KRTAP5-4;NGB;C1QL4;SMC1B;ASPM;TFDP3;BAGE2;ESRP2;ESRP1;MTFR2;PKHD1L1;NUTM1;NUFIP1;CLEC2L;ITLN2;TULP2;TPTE;NLRC4;THSD1;MRM1;MRM3;ZNF749;RNF39;ZNF502;TNNI3;CCDC77;ZNF501;ALOXE3;CCDC73;PPIL1;IRX5;SPAG5;ANKRD30A;RNF25;KLF4;OTOGL;ENOX1;RPGRIP1;SVOPL;POLR3B;RAB15;IMPDH1;APOC1;ZNF732;INSM1;SYCP3;NECTIN4;RHEBL1;ZNF730;TRMT61A;NPIPB6;CDRT1;CCDC62;TP53TG3B;RSC1A1;TP53TG3C;TP53TG3D;DCAF4L1;IL23R;DCAF4L2;RRH;PDCD2L;PABPN1L;SOX2;RS1;MAGEA8;FRAT2;ZNF845;MAGEA2;ZNF600;CHAC1;BTRC;VRTN;RPS13;HABP2;MAGEA4;VCX3B;TIPIN;SLC6A19;VCX3A;METTL1;BOLA1;PSG2;ZPBP;ASTL;MAGEB2;MAGEB3;DNA2;ZNF830;OR8G5;PLPP2;SSX4B;CDS1;HIST1H3J;SLC22A2;LHB;IGSF9;PRAMEF17;RFPL4A;PRAMEF19;ZNHIT2;RFPL4B;DPH2;PPY;NAALAD2;HIST1H3G;STXBP6;TRPM6;GPM6B;CDR2;CDT1;TMEM74B;STAC;SLC35E4;RAB39A;KTI12;TPRX1;PARP16;TPX2;CABYR;ZNF816;ADCK1;GKAP1;CYP2S1;HIST1H4H;HIST1H4I;NODAL;C2CD6;HNRNPCL1;SLC44A4;HNRNPCL2;C2CD3;CAB39L;SLC35F2;ZFAND2A;HILPDA;FMR1NB;CLDN22;SLC22A13;EPB41L4B;SLC22A14;KRT27;C1QBP;UBXN8;SUPT20HL1;SUPT20HL2;ZYG11A;SLC35G3;SLC35G5;NOG;IZUMO1R;B3GNT7;TNNT1;RPUSD2;FRG2;CLDN19;FASTKD5;KPTN;HMX2;GDPD1;RGPD4;CT55;RASIP1;RGPD3;NKD2;RAD54B;EGFLAM;METTL4;ADAD1;UBTD1;RAD54L;EBLN1;RPRML;CILP2;PTCHD3;EMC6;EMC9;ADAD2;GINS2;GABRP;CGREF1;LHFPL3;VAX1;ETNPPL;SSX2B;TRIML2;GSTA3;VWC2;SAA1;F2RL1;TRIP13;B9D2;NEUROG1;NEUROG3;ALG1L;FOLH1B;DSCC1;RHOXF2B;MYRFL;LZIC;AMOT;H1FOO;RDM1;EME1;FAM162B;FAM186B;NUSAP1;MEIOB;HIST1H2AM;CHRNB3;AMY1B;MYH15;SHISA3;ATP1B2;SHISA2;PRSS58;PRSS54;SGO1;MYCL;SGO2;PHOSPHO1;MYCN;HRASLS5;PRTN3;HIST1H2BG;HIST1H2BC;CHRNA3;CHRNA5;OR52D1;DNAJC25;PSORS1C1;MARCH11;NLRP9;NLRP4;GAGE2E;ZMAT5;SOHLH2;NLRP2;OTX2;OTX1;FAM83B;RSPH10B2;MARK1;OR2B2;OR4F3;CBX2;EPHX4;EPHX3;TDRD6;EIF2S2;DNAJC15;TDRD1;PYY;TSGA10;LIN28B;DIAPH3;BAMBI;ZSCAN4;XAGE5;FGFR3;SCYL3;CGB7;MLNR;HIST1H1T;CGB3;SLC2A3;CGB1;SLC2A7;SPRED2;FAM166A;PLCZ1;CASP6;SNAPC2;SIX2;POLK;HIST1H1A;PROSER2;KLF11;JAGN1;DCD;MRGPRX3;USP43;MARS2;PCDHGA2;IQCD;IQCJ;ZAR1;CORT;HPDL;LATS2;DCT;HKDC1;COL6A6;COL6A5;HIST1H2BJ;PALM3;PDXP;MOSPD1;LIN9;FAM169A;THBS4;DLL3;ERICH5;GNA14;NXF2;RNF113B;ERBB4;POC1A;KLRG2;LRIG3;HES2;KDM4D;KDM4E;KDF1;SHCBP1;TICRR;DLK2;CAPN13;POMC;DPRX;WEE2;CENPS-CORT;AQP11
MYOBLAST	1358/2316	0.9999901899677083	0.9999901899677083	0	0	0.6814098002393765	6.684684932786507E-6	CHIC2;C4BPA;C4BPB;TEX49;RBPJ;UBASH3B;DPYSL2;FAM110B;BBX;VSTM4;PKNOX2;WDR83OS;CCBE1;ZNF19;MEF2C;RBFOX2;ZNF284;FRS2;MYL4;MYL6;EML6;MYL1;TMEM78;GDF5OS;RUFY2;UQCRC1;MYL9;ZNF28;CELA3B;HACD1;SAR1A;SAR1B;AIRE;MRPL19;PDGFA;MRPL17;MRPL15;IQGAP1;ADAMTS12;PDGFC;AFMID;MYO6;CFAP69;RSU1;PRELID3A;MCTS1;GSTM3;NGFR;BTBD19;CFAP74;CADM3;HACE1;TIPARP;CFAP70;ABCA9;MRPL27;NR2F2;BBIP1;ABCA8;CYP4F8;MAGOHB;LARP6;PTRHD1;MYMK;FAM111B;COL1A1;MLLT11;RNF222;PPFIBP1;UCK2;TMEM98;STRC;DCHS2;LYPD6B;FOXL2NB;HRC;NOX4;NANOG;SFXN2;PSMG2;FERMT2;ARF4;GPR22;EFCAB3;EFCAB5;EFCAB6;HOXC11;SHD;HOXC10;MRPL32;MYPN;MRPL33;EEA1;CHAF1B;JPH2;NHSL1;MRPL40;B3GALT2;B3GALT1;TSPO;SH3BGRL3;ZNF486;CLUL1;DFFA;MYOF;SLC39A11;TMEM40;EMP1;EMP2;ELOVL6;MRPL47;C12ORF50;EMP3;PTGR1;TMC2;POU5F2;CDC20B;TMEFF2;PSMA3;MRPL51;BDH2;TMEM33;CDC42EP3;VN1R1;PIGK;CDC42EP2;PTRH1;CDC42EP1;CRYAB;CACUL1;PIGF;ZNF233;ARF6;SAMD5;KANK2;SAMD8;ZNF471;ECHS1;ATL3;SYNPO2;NIP7;COL11A1;LRRC17;ADAM20;SDAD1;KCNA7;GLRA1;EXTL2;PSMB4;SRPX2;GLRA3;PSMB5;MFN1;C11ORF49;HAS2;ZSWIM6;DMD;STX2;RABAC1;LIMS4;SLF2;SLC16A1;STAT2;ADAM32;SNX24;DCBLD1;DCBLD2;HEYL;COL3A1;FABP3;PSMC6;CENPI;CENPM;RPL22L1;ADGRL4;MIXL1;ERO1A;HDDC2;EXOC3L2;OLFML2B;PDCD5;GOLIM4;MAP3K7CL;F13A1;ZBTB20;HIKESHI;HNMT;FAM204A;CTGF;FADS3;POTEH;FADS6;KPNA6;LEPR;NEK1;PITX2;SH2D6;ROS1;ZNF442;KCNH1;POTEC;ZNF684;STX8;FBXO16;ZBTB38;FBXO15;UBE2E2;FAM227A;FOXP1;SLC9A4;TXLNA;LGSN;FRMD8;SRSF3;PKP1;S100A4;ROR1;SRSF6;AJUBA;CDKL1;INO80C;GRIA1;SHC4;KCNE1;TXNDC9;DLX3;KCNE4;SHC1;FBLIM1;SPATA1;GPR85;FBXO48;GSTT1;GPR83;SPATA4;NREP;KRCC1;CCDC144A;GLIS1;STK31;EIF1AD;FBXO40;SBNO1;MOBP;CNTNAP3B;DSEL;MED31;CPAMD8;SMYD1;SLC38A6;EVI5;IP6K3;CPA4;SLC38A4;SLC14A2;NOP16;TNFRSF9;GFPT2;FBXO36;FAM229B;ARPC4;FBXO32;IFNW1;DCDC1;QKI;KIAA1755;G6PC3;MYCBPAP;SP140L;MNAT1;NIT2;NFE2L2;BCAR3;TRIM72;ONECUT3;MCMDC2;SCHIP1;LECT2;PTEN;FHL2;ITGAE;TSPAN10;WISP2;NADK2;PPP6R3;ACP7;PGM3;SLFN12L;EIF5B;UNC45B;ZNF880;CERS5;SLC36A3;TNFRSF19;ATRX;NRG1;HTR3B;PARD3B;SYNPO2L;OR7A5;SPACA3;TRIM59;BCAT1;AGXT;SEC22B;SMIM20;SEC22A;MET;TRIM55;CNTNAP5;SLC47A2;NDUFB6;GTF3C6;ATP10D;NDUFB3;CXXC5;ZBTB41;MIEN1;ELMSAN1;BSND;IGF2BP1;IGF2BP3;SMIM30;LRRC8A;SLC25A21;IGF2BP2;PCBD2;ZNF621;EIF4E;TBX1;SEPT10;SEPT11;PPP1R14B;MCOLN3;SSB;PCDH9;PRRX1;NDUFA1;AKR7L;EXOG;TTC39C;BICC1;ATOX1;MYO1E;MYO1C;TSPAN19;ST5;KCNK3;PTPN3;JPT1;ERRFI1;PPP5D1;TMEM41B;CCNH;HHIP;RGSL1;MT1M;LDLRAD1;LDLRAD2;NUDT6;TXNDC17;SRGAP2C;C1GALT1C1;MT2A;HYKK;LGALS1;SNRPD2;OGFOD1;BCAP29;SPA17;SRGAP2B;SCN1A;SLC34A2;KCTD19;PAQR5;ALG5;FNDC5;CCDC80;MT1A;SPATA17;CRISPLD2;ZNF716;ZNF714;PPP1R42;TRIM16;MXRA7;CCDC81;RIN2;TP53;CCDC83;MMADHC;EPHA2;PCDH19;PCDH18;PGBD2;COMMD8;PGBD4;SEC14L6;LARS;XRRA1;ARSJ;TSPAN6;MIER1;ST8SIA5;ARSB;SNX6;APOBEC3C;EGR1;FER1L5;YES1;RANBP17;IGF2;NBEAL1;MYLPF;NDUFAF2;ITGBL1;ID3;GLIPR1L2;KIAA0825;NRP1;INTS12;FKBP10;CCDC122;MSTN;MOGAT3;PTPRQ;PAK1IP1;SLC7A14;WFDC1;OTUD7B;MRPS10;AKR1B1;PQLC2L;SH3RF1;EDA2R;MEDAG;HERPUD1;DMBX1;AKAP12;SPTLC3;REV3L;SDF2;MUC15;MCF2L2;L3HYPDH;LMCD1;MRPS28;VKORC1;MRPS24;TNFRSF12A;MME;NBPF9;COMMD3;NBPF14;RGMB;KIF6;MRPS6;NBPF15;RAP2C;ENAH;GAN;DMC1;TLCD2;ZNF780A;CD44;FOXC2;POPDC3;TAGLN;TMPRSS7;MRPS36;SATB2;AKR1D1;PRICKLE2;GNAI3;FITM1;NEXN;DERL2;CRIP2;PRICKLE1;HSD17B7;CYP17A1;EXOSC6;EXOSC5;FAM172A;PDZD11;CAMK2N1;GPC1;HSD17B2;GPC6;LNPK;CAP2;CAVIN1;SORT1;CAVIN2;CAVIN3;SPRYD7;CAVIN4;CRIPT;MOK;CRYBB2;PCDHB11;NUDT9;PDCL3;ITCH;NLRP10;STK17B;PNPLA3;FAM171B;TACC2;SPC24;SPC25;CCDC167;SRP19;ACAA2;CD82;ZFAND6;CCDC169;PRDM5;PLAT;MSMO1;GXYLT2;CYP46A1;COX6A2;NCMAP;LOXL1;KLHL30;LOXL2;TMEM267;CCND1;PLAU;PPME1;SCN9A;ENPP1;EPPIN;ENPP6;TGM5;ARID2;SH3GL1;CCDC160;SLC30A7;KIRREL1;G6PC;SLC30A3;SLX4IP;SLC30A4;NPNT;KLHL40;TANC2;KLHL41;DHDDS;ADAM19;SPOCD1;PLA2G16;ADAM17;MAP7D3;SCN8A;SBDS;SPINK9;TBC1D23;UBE2V1;PPIB;FBN2;TBC1D19;PSMD12;NNMT;UBA6;ARHGEF28;HTRA4;SLC1A5;HIGD1A;SLC1A6;TMEM241;MCHR2;KCNV1;EBP;HCAR1;CALD1;NPHP1;TAC4;CACNA1S;LLPH;MSC;WNT3;FDPS;OST4;ZFHX3;CAV3;CCDC138;VTA1;OTUD6A;HMGA2;SLC52A1;INHBA;ZFHX4;SSH1;TMEM233;IFT22;FGF14;TMEM236;FAM151B;COL5A1;TMEM237;COL5A2;GNB4;TCF4;AMOTL1;FBN1;DDX47;DPY30;ACSM2A;RND3;ACSM2B;ADAL;ACOXL;MYO18B;TIMM17A;CA6;ZNF385D;SCN5A;ANKUB1;PLA2G4D;UTP11;HUNK;NAV1;NAV2;GLRX2;ETV4;DYNAP;GREM1;RCN3;ACTA1;TMEM212;ADGRF1;IFT43;TMIGD2;NAV3;ALS2;DPPA3;MYOD1;FAM153B;NAA38;RBM24;CREB5;LAMA2;TAF9;ASAP3;PKD1L2;TAF1L;ASAP2;ASB18;NWD1;PDLIM2;KDELC2;NAA25;SPOCK1;CCDC180;NUP43;APOPT1;PDLIM5;TIMM8B;NIPSNAP3A;EYA1;TAF12;EYA3;HS3ST5;LAMB1;ATP2B1;TBX15;OPN1SW;ACTC1;SPATA33;CLNK;PTX3;ASB4;ASB5;R3HDM2;NUP37;ANKLE1;SERPINE2;RAPH1;GPATCH4;PHAX;SMC6;EPRS;ELK3;EPS8;GPR176;EVA1A;CREB3L1;STMN1;HOXA3;PIP4K2A;PXDC1;RTTN;BVES;MS4A10;CDK5RAP2;CMKLR1;SULT2A1;GAMT;UNC13C;ZNF705G;ACOT7;WSB2;SERPINF1;AFAP1;CD3EAP;GTPBP8;ATG12;SYTL2;MTAP;DYNC1LI2;FAM169B;PARD3;SARNP;MAP1A;ERVW-1;PRR11;HOXB7;RD3;TPH2;CFH;PRDM14;A1BG;HIF1A;NUGGC;SKA1;GLG1;SKA2;LDHB;LDHA;CRACR2A;PRDX4;FLRT2;S100A16;TTPA;GALR1;BLOC1S3;SERPINH1;PCDHA4;CGA;HOXC8;NXNL2;S100A11;SNAPIN;APOOL;ZNF382;ARPP21;RDX;GP2;ELL2;RPL3L;GPR137C;FOSL1;ZNF37A;PCDHB1;TNFSF4;CYP1A2;SSPN;GALNTL5;PRR34;CEP89;FARSB;XKR5;GPI;PYGB;MOCS2;CDKN1A;NANOGNB;ELN;ARPC1A;SETD7;TCF23;WDR41;HRCT1;PRSS23;VSIG10;MYOM3;ADAMTSL1;CSRP2;PEA15;ELOA;KRTAP1-5;ELOB;TEAD1;KRTAP1-1;ZNF124;TIGD1;TEAD3;DENND2C;GRAMD2B;TPI1;FCRL5;HSBP1;TNNC1;SSR2;ELMOD1;TNNC2;ANXA5;SSR3;FCRL4;TIMM23;EN1;NUTF2;FAM126A;SERPINB5;MRAP;FAM210A;BACE2;ZEB2;RIPPLY3;MRAS;PLCB4;RGR;CCDC90B;PCYOX1;SF3B5;TRIM16L;PRUNE2;TIMM13;SGMS2;TMEM169;CHRNG;PATE4;OLFML3;PRAMEF1;GCNT3;SC5D;METTL7B;DTD1;TIGAR;CCL22;CDKN2A;PBDC1;MYBPH;GPR1;GPR4;WDR12;FMO5;GTF2H5;NFIA;NFIC;JKAMP;MORN2;CYP20A1;MSRB3;LAMTOR2;SCRG1;CCL28;EEF1AKMT1;RAB3B;POGLUT1;ZNF570;TMEM179B;DGKB;SYAP1;CHRM5;RTKN2;STKLD1;LCLAT1;FGF2;SLC8A1;CDH7;PPP1CB;FGF5;TUBB6;FGF8;CDH2;SLC39A9;IYD;CFL2;CHP2;ZNF568;MACROD2;PHLDA2;PHLDA1;LZTS1;PHLDA3;TLE4;RARS2;IGFBP4;IGFBP3;ANKRD45;VASH2;PGD;GTF2F2;THOC7;FAM106A;TOM1L1;RAB30;CLEC4C;ARMCX2;MORF4L2;ZFP42;NHP2;FKBP7;ADAM9;ANKRD40;ZNF557;ZNF556;PHPT1;DGKI;DGKH;NOTCH2;NOTCH3;CEMIP;CNP;FAM114A1;AK5;BAG4;KLC3;BAG2;BAG3;ESD;CD300LD;IGFBP6;SRGAP2;SRGAP1;SKIL;TRAPPC2;ANKRD28;COA3;CEP112;EIF2B2;ATP8B3;SYNJ2;TVP23B;TECRL;CYP4F11;NBDY;LSM3;MARCH3;COPS4;MAP3K15;CNIH1;CDK6;REEP5;P4HA1;REEP3;ITGA11;PIR;RNF181;IARS;ZNF774;NES;CNIH4;DRC3;SERINC5;COPS9;C8ORF34;BMPR2;BNC2;GADL1;DUSP19;PTPN21;UFSP2;CYR61;DUSP13;SYNE1;ADAMTS4;SGCE;ADAMTS5;INSL6;SGCD;SGCA;ADAMTS1;SGCB;METTL15;C3ORF58;SH3D19;INSL4;CCDC38;HMGCS1;GPX6;LIX1L;APOA2;PLRG1;REXO2;CATSPERB;ASPH;EFHC1;LANCL3;CNGB3;CCDC43;NSRP1;ASPA;SLC24A2;PLEKHH2;GTF2A2;SMPX;LUZP1;SEMA3C;TULP4;GLRX;TULP1;PDHB;THSD1;THSD4;TTN;RAB21;ABLIM3;NOCT;XIRP1;IL21R;TNNI1;DNAJB7;CACNG1;POLR2I;FNIP1;UGGT2;DCAF13;POLR2L;ANGPT4;ASCC1;CYP51A1;AHNAK2;KCNJ14;SPAG4;PTPN14;CPPED1;MAB21L3;KLF8;MGAT4C;KLF7;MARCKS;P2RX3;MAB21L1;DNAJA2;RAB13;RAB18;CEP162;TLL2;ESF1;NECTIN4;TNRC6B;IFI27L2;OXTR;SPARC;PITPNB;ACSM6;ANTXR1;RPL18A;RPS18;RPS6KA2;TRMT44;TNS4;SOX7;MYOZ2;VRTN;EYS;TNS1;SKP1;IQCF3;BROX;P3H2;KRT7;MRPS18A;EBF3;ACSL4;ESCO2;CPT1C;RUNX2;MRPS18C;TIAM2;INPP4B;CEP57L1;CD109;CRYZL1;TLN2;PLPP3;ATP6V0D2;BLZF1;CFTR;PFN2;MACF1;BEX3;RWDD2B;STXBP4;MAGED1;FUT10;TMTC3;C2CD4A;TMTC1;MYL12A;TRPM1;SCFD1;NUAK1;GNG10;LCN15;STC2;FAM180B;FAM180A;STXBP5;DPH6;PINLYP;INSR;IGFL2;PARVB;TYR;GDF6;GNG11;CCT6A;CYP27C1;IGFL4;AKR1B15;SPATS2L;SIM1;HIST1H4C;SIM2;CD320;HBS1L;TENM3;SLC35F2;ADIRF;YAE1D1;GLIPR2;SEC61G;GSG1;ANKRD1;GNPNAT1;TNFAIP8L3;SEC61B;TMED4;RSPRY1;IZUMO2;CDV3;BHMT2;GFRA1;PDCD1LG2;RHOC;AP3B2;ZDHHC15;RAB33B;NME1;UGDH;SLC22A25;RAD51C;ADRB3;TNNT1;TNNT3;RHOJ;RDH5;VGLL2;ALDOA;UMPS;DNASE1L3;VGLL3;OPRD1;AMIGO2;RGPD5;NOL8;TRAK2;TCEAL8;TCEAL7;LIMA1;AMN1;EGFLAM;TCEAL4;MTHFD1L;PTCHD1;KIAA1841;ASZ1;TLDC1;APBB2;SUSD5;CBR4;AAMDC;CORIN;TCEAL9;NQO1;MPP4;C1GALT1;LHFPL5;ERBIN;SORBS2;PUS7L;TJP1;MAS1;GSTA4;FAP;AXL;CAPZA1;DLC1;LHFPL6;TRIP11;BLID;TOMM5;RAB3GAP1;F2RL3;TAMM41;HDLBP;COMT;HOXA10;SYDE1;CHCHD5;SACS;MEIOC;AZI2;MAGEB10;PSPH;WASHC3;CHRNB4;TRAPPC2L;WNT5B;AMY1A;AMY1B;ANXA13;ALG14;ARID5B;KCTD1;LMO7;TSC1;GOLGA6L1;ALG11;SHISA2;SHISA9;SELENOM;LOX;SELENOS;COL4A1;TBL1XR1;SELENOW;SELENOT;TRAPPC3L;LMO7DN;COPB2;USP53;CABP4;NTM;PXN;DNAJC22;ARHGAP18;FBLN1;DNAJC24;EFNA5;NALCN;LTBP1;NID2;FBLN5;CPLX4;SCUBE3;NLRP8;ASIC4;SCIN;PDZD7;TGFB2;SMAD3;SMURF2;UQCC2;LRRC75A;ALYREF;TRPV3;ARHGAP28;A2ML1;EIF2S2;DNAJC15;SMAD5;ARHGAP24;ARHGAP23;TSGA13;DIAPH3;TP53I3;FAM163A;ZSCAN4;MYF6;ULBP2;TMEM35B;MEGF10;LRRC74B;HSPB2;SIX1;DBI;HSPB3;HTN1;RBM3;HTN3;SNAPC1;PLCZ1;PPP2R5E;TMEM105;NTMT1;SIX2;DBT;NFKBIZ;TMEM108;COLGALT1;MAPK1IP1L;TMPRSS11B;PCDHGA6;SPATS2;TRPT1;OPRM1;IQCG;DCN;CKAP4;TGFBR1;MYH1;ARHGAP10;MYH2;CFAP221;MYH3;LATS2;DDAH1;IGDCC4;THRAP3;COL6A1;ALDH1A1;MYH8;COL6A3;RBMS1;PFDN1;CHMP3;PXYLP1;USP40;DOCK1;B4GALT4;CHMP5;HIST1H2BN;COLEC11;SLFN5;CAMK2D;KRT80;RGS13;TUFT1;TM2D1;PON2;CFAP206;TFPI;ACAN;PALMD;NT5DC3;ZNF286B;TOGARAM2;NOTO;HES1;ROMO1;S1PR3;NCAM1;RGS22;MAPK6;HES2;GBP3;TCF7L1;NEGR1;PDE4DIP;NAP1L1;PPP2R3A;USP29;SHCBP1;WEE1;MLPH;DES;XPNPEP3;PMP22;PDE7B;ABCE1;LPIN3;FSIP2
NATURAL KILLER CELLS	1291/2316	0.9999901899677083	0.9999901899677083	0	0	0.595043480026807	5.837424386750386E-6	CHIC2;POP7;SCT;GMFG;TESK1;ARAF;TESK2;ALKBH7;SLA2;ALKBH6;FAM110A;LSM10;ZFYVE28;PREX1;IL4I1;COMTD1;KRTCAP2;UBASH3B;ZC3H12A;C3AR1;EPSTI1;SMCO4;UBASH3A;STARD3;GBP5;DAXX;TSTD1;ZNF282;RNASE6;CACNA2D2;LDOC1;CACNA2D4;SIGIRR;EID3;SCO2;ZFYVE19;ORAI3;DDIT4;TMEM79;CDIP1;IDNK;GTSF1;CFAP61;TSTA3;ABCB1;NPRL2;HHLA3;MTMR8;CDCA8;GATA3;TAPBPL;PLA2G6;LY9;MRPL10;KIAA0040;DEDD2;MRPL11;PCNX3;KLRK1;PDGFD;HCRT;PUSL1;CTC1;HEXIM2;NAPSA;GPR15;NCAPH2;EDEM2;ZNF32;ABCA7;MRPL24;HRNR;TMEM99;SFXN3;FERMT3;GPR25;SIGLEC9;HIST2H2AA4;KDM8;HIST2H2AB;MRPL38;TMEM53;MRPL34;AREG;PIGV;VSIR;ARHGAP4;HIST2H2AC;MED12;MRPL41;CASP14;SMPD2;MMP25;TSPO;CTLA4;SH3BGRL3;NELFB;IKBKG;JAK3;LYPLA2;DUSP2;LRRC45;FGFBP2;RIPK3;SPHK2;NSUN5;EIPR1;ROM1;SIRT4;SIRT6;EMP3;TMEM42;TMC6;GMIP;MED27;LRRC43;TOMM40L;SIRT3;FAHD2B;VAMP8;MRPL53;SDHAF2;SDHAF1;PTRH1;PGAM4;HCST;CHST2;ARF5;SLC29A3;RNASEK;LIN37;URM1;KCNA3;CLECL1;OVCA2;TMEM71;PSMA8;HLA-DMB;AP2S1;ZNF469;IL12RB1;RABAC1;SAMD3;ZSWIM3;IL12RB2;P2RY10;ZNF460;PET100;MCRS1;TRAPPC10;GPR55;APEX2;ZNF76;LYRM9;KIR3DL1;CASTOR1;KIR3DL2;TMCO4;SNX20;TARBP2;NUDT22;SPSB3;SPSB2;ZNF71;SHKBP1;TTLL1;YPEL1;CENPM;ZNF691;UPK2;MPV17L2;SAYSD1;STK19;RORA;STK16;PIM1;NUDT18;MAP3K8;SLC16A8;ZNF446;POTEG;PIM2;TNFRSF4;SLC16A3;PSKH1;PIAS4;ZNF683;PPP1R16B;LAG3;FBXW5;FBXW9;CNPY3;TC2N;TUBA4A;LENG1;VMAC;MFNG;SLC9A9;RBM14-RBM4;S100A4;PTPRCAP;SLC27A3;LY6E;SPATA9;RNASEH2C;ZNF671;INO80E;SMYD5;TNFRSF11A;PKMYT1;BCL2L12;SLC9A3R1;NDOR1;BCL2L11;SOCS1;AMDHD2;MED31;PMVK;EIF4EBP3;TNFRSF14;E4F1;THEM6;SDF2L1;BRPF1;TMEM120A;ZBTB16;LRRC61;ARPC4;DRAP1;PTPRE;PTPRC;MOB2;TBXAS1;CRYBG2;PIWIL3;KIR3DS1;ITGAM;NXT1;FHL3;PIK3CD;FASLG;ARRB2;ITGAL;NXT2;PIK3CG;FCGR3A;MRPL2;ZNF408;PRADC1;DDI1;TAGAP;ITGAX;ZNF404;ITGB7;PGLS;UPP1;MDP1;SLFN12L;BOK;CERS4;TRIM62;TMEM255A;PVRIG;TNFRSF18;SH2D3C;ITGAD;ADORA2A;SPATC1;TRIM54;SLC25A11;ST6GALNAC6;TRIM51;NDUFB7;PPM1M;ZBTB49;PRCD;ATP10A;ZBTB45;TSPAN32;MTHFSD;MIEN1;PARD6A;ZNF628;CCL5;CCL4;TIFA;CCL3;CCL1;FSD1;TSPOAP1;CNNM3;NTRK1;LINGO2;GPKOW;GZMA;NDUFA3;STYK1;MAP1LC3B2;GZMB;TM6SF1;CABLES2;ATOX1;GZMH;TMPPE;GZMK;GZMM;IL2RA;PTPN6;CD247;PIK3AP1;FCGR2C;CD244;MYO1F;TRIM34;MYO1G;SPON2;CPNE7;CCNF;PRF1;ICAM3;KEAP1;IKZF1;IKZF2;IFI30;CCDC102A;IKZF3;LEXM;RCBTB2;NUBP2;MT2A;RINL;LGALS1;ZNF727;RASSF5;OGFOD2;SPATA24;FBXO4;CCDC97;TNFSF11;FBXO6;LGALS9;KIF21B;ATXN7L2;OR5B2;ST6GAL1;KCNK12;SLC34A1;TIMD4;ALG1;THAP3;HIST2H3A;TRIM17;THAP8;THAP7;NINJ2;MT1F;RIN3;TRIB3;PEX11G;HIST2H3D;HIST2H3C;PPP1R32;FBF1;C7ORF57;UBE2J2;PIK3R5;C7ORF50;SYNGR1;TESPA1;SLAMF8;ZBED2;SLAMF7;TSPAN2;ST8SIA6;SNX8;APOBEC3C;CCR1;APOBEC3D;EGR2;APOBEC3F;SLC10A7;APOBEC3G;TNFSF14;CRADD;APOBEC3H;TNFSF12;SLC10A3;RASSF7;NBEAL2;RAB27B;CELA1;BST2;ZBTB9;MYLPF;LPAR5;ID2;INTS5;CD27;KYAT1;RGL4;CCNJL;DHRS12;FKBP11;DHRS13;CD40;ZBED6CL;IL24;CCDC124;GRIK4;SECTM1;SPATC1L;CTSW;CD3E;PPP1R18;B3GNTL1;CLYBL;KHK;BABAM1;VMO1;CTSO;GNGT2;SCML4;RAC2;MUC12;SDF4;CD37;CCR7;CCR5;CTSD;COX8A;CD53;CD52;MRPS26;FCER1G;SYK;AGTRAP;GAB3;MMEL1;HBA1;ANO7;GAB4;MRPS6;APRT;COMMD5;DUS2;LAT2;NCR1;NCR2;CTU2;NCR3;KIT;PITPNM2;ARHGEF3;CD48;OR3A2;OR3A1;SELPLG;ATP23;SSNA1;SLC43A1;CAPG;CCDC107;BTNL10;FUOM;CRIP1;STX11;RELB;EXOSC5;SERTAD3;SERTAD1;ORMDL3;PAK6;SCAND1;RIBC2;HEATR9;MICB;PEX16;SPRYD3;CD72;PNPLA7;TMUB1;AKR1C3;DOHH;MAD2L2;NUDT8;THEMIS2;CD69;IL18R1;DCLRE1B;CCDC167;CD83;RTKN;MPG;GIMAP1;GIMAP2;PRDM1;GIMAP5;JADE2;GIMAP6;COX6A2;GIMAP7;ZNF80;CCND3;ZNF81;RGS3;RGS1;CCRL2;IGFLR1;ENPP4;ENPP3;TGM5;ENPP5;BORCS6;ENPP7;BORCS5;ZBP1;EOMES;CD96;G6PD;CCDC159;ADPRHL2;ATG9B;RPP25L;PCP2;ERN1;SLFN13;TMEM256;DOK2;CKLF-CMTM1;GPANK1;TYROBP;CD8B;FAM173A;DOK7;SIDT1;RPP21;DPEP2;TBC1D25;ODF3B;CARD16;TSNARE1;GEMIN7;CCL3L3;TCF7;SLC41A1;HTRA2;KIR2DL1;DDX60;KIR2DL2;SLC1A7;RASGRP1;KIR2DL3;KIR2DL4;ADGRG3;SYCE3;ADGRG1;SYCE1;CALHM1;CALHM2;FUT7;IRAK2;ADGRG5;LPXN;WNT1;ISOC2;MGAM;TFAP2E;UBE2C;SLC52A2;CRTAM;PCIF1;USB1;DOLK;ISG15;H2BFS;HIGD2B;SSH3;ISG20;UBXN10;PQLC2;PYROXD2;ACTL10;TAB1;SERGEF;DNAL4;GALK1;PHF19;PRR7;TTC24;ATP2A3;TNFAIP3;PCTP;DNPH1;TMEM191B;TMEM222;TMEM223;RASGEF1A;CA7;TIMM17B;GGACT;TMEM189-UBE2V1;CYTIP;MYBL1;SUN2;DNAI2;TTC31;ARHGEF19;ABHD14B;ABHD14A;ETV2;GLRX2;TTC38;ETV7;TMEM211;OXLD1;TMIGD2;NDUFS8;IRF3;ELF4;TMEM216;CPTP;TMEM218;CHI3L2;IRF7;IRF8;GNB1L;IRF5;NAA38;MVD;ZMYND10;FBP1;FAM72A;ATG4D;DNAH1;NAXE;BCL2A1;PSMB10;WDCP;CYTH4;GNG2;CNR2;TBX21;BNIP1;MVB12A;PTK2B;GNG8;EPS8L2;CCDC183;RBM38;TTC13;GALNT3;MIIP;ABHD16B;S100B;TBX19;CD2;GALE;TEN1;CD6;SPATA32;INAFM1;CD7;RANGRF;ASB2;FAM50B;ASB1;TES;ARIH2OS;GPR174;HENMT1;FAM231D;GPR171;MS4A15;FDXR;DHRS4L1;HOXA1;PIP4K2C;IER2;CMKLR1;VPS18;ABHD14A-ACY1;ACOT8;GML;DAPK3;SYTL1;ARMC7;UNC13D;SYTL3;ARMC2;ARMC5;BIN2;BIN1;FDX2;ACOT1;SPIN2B;NHLRC1;HOXB2;PRR12;DUS3L;ASF1B;LIPT2;SAMSN1;PLAC8;CRACR2A;NTHL1;CHST12;ST3GAL4;HMOX1;CEP72;PRR29;CHST14;ZSCAN16;ST3GAL3;NR2C2AP;GSDMD;PRELID1;ACD;SNAPIN;KIR2DS2;SNAI3;KIR2DS4;NFATC2;SLC16A11;NFATC1;MCAT;WDR54;PAFAH2;SLC16A13;EHD1;XKR8;PPP5C;TOLLIP;MKS1;ST20;CEP85;PRR34;MESP1;ITK;MEI1;ELL;OGG1;FARS2;TMEM187;LFNG;FCRLB;ZCWPW1;GPR132;GNLY;MTG1;TMSB4X;RBPMS2;TK1;PLEKHN1;HAVCR1;UBL7;HAVCR2;DENND2D;EDARADD;TCF19;BATF3;FCRL6;FCRL3;TESC;COPZ2;TIMM22;GCHFR;RNF167;ANGPTL6;RARA;HCLS1;RNF166;RNF165;SF3B5;CLDND2;WDR25;ZNF593;GPS1;AOAH;ASCL2;ADCY7;WDR24;FAM213B;GPR153;GSC;CHRNE;HS1BP3;GPAT2;MBNL3;CCL17;CDKN2D;CCL25;CCL24;CCL23;ZNF582;CCL22;CDKN2A;MGMT;GLYCTK;LAPTM5;NR1H3;TTC9C;PRSS36;ELP5;DHRS3;DEF6;GPR141;XAB2;ABI3;CLCF1;SLCO4C1;ZNF335;LAMTOR4;ZNF575;EEF1AKMT1;TMEM229B;PF4;MSRB1;FAM49A;ANKRD39;OXNAD1;CSF2;TMEM179B;TUSC2;METRNL;TNF;RAB43;PYCARD;GRAP2;ZNF324;SLC39A4;RNF43;FKBPL;FAM24B;MAMSTR;GOLGA8J;DYRK1B;GOLGA8O;GOLGA8N;DGKZ;TLE6;HIC1;THOC6;MOB3A;TRAIP;MOB3C;RAB37;ZNF319;RAB35;ARMCX6;RAB38;TOX;DGKK;MAD1L1;ZNF792;NOTCH1;ABHD4;RASAL3;CYP4F22;HSPBP1;BOLA2B;ITPRIPL1;YBEY;CD300LB;PPIAL4A;ZNF304;SLC15A4;PLXNA4;BORCS8-MEF2B;ZNF781;ATP8B4;RAB4B;SLC37A1;OR5B21;CD160;FANCA;PYM1;RITA1;FANCB;FANCG;HOPX;ABHD15;REEP4;RLN2;RNF181;CCDC22;RLN1;WRAP53;SERINC4;PLEKHF1;RNPEPL1;BNC2;ZC3H3;WDR4;UFSP1;PAGR1;PSTPIP1;LBH;SCRN2;EFHD2;ZNF524;ZNF764;METTL18;PLEKHG3;ELAC1;GPX7;ASMTL;KCNAB2;YDJC;PATL2;DUSP23;NEMP2;METTL24;LCK;CTDSP1;DNAJC4;XCL2;XCL1;EVL;TRABD;CX3CR1;LUZP6;TSSC4;CEBPD;ARPC4-TTLL3;NLRC5;NLRC3;PRR5L;NOD2;JAKMIP1;LAGE3;MRM1;LMF2;LMF1;P2RY8;HIRIP3;ASTE1;ZNF749;HAUS7;RAB24;IL21R;CSK;TIGIT;JAZF1;RNF25;RNF26;APOBR;FBXL15;GFER;FBXL14;KLF2;KLF1;P2RX5;EVI2A;CLEC2B;RAB19;CCDC65;EVI2B;RHEBL1;TRMT61A;CCDC61;PANK4;IFI27L2;IFITM1;IL1RN;TRAF3IP3;WDSUB1;LST1;MLC1;HGH1;CBLB;KLHDC7B;OR52N4;PDCD2L;FRAT1;RPS6KA1;TBC1D10C;ZNF600;PDK2;AGFG2;PTGDR;ABT1;ARRDC5;JMJD4;MUCL1;CMC4;ARRDC1;KRT2;ARRDC2;SLC35C1;TINF2;BOLA1;FLT3LG;MRPS18A;ACSL5;HLA-A;HLA-F;JMJD7;RUNX3;MIF4GD;ASTL;IL23A;GSAP;ZNF831;ZNF830;PFN1;AURKAIP1;LLGL2;TMEM185A;SMIM4;HIST1H3J;TEX264;TXK;SH2D2A;SMIM1;FUT11;TRMT2A;CD79A;SMIM11A;ZNHIT2;ZNHIT1;CHTF8;HIST1H3A;DPH2;HIST1H3F;INPP5K;HIST1H3G;ASL;HIST1H3H;HIST1H3I;FADD;RALGDS;HIST1H3C;CARMIL3;HIST1H4K;BCL11B;HIST1H4L;STK11IP;PYHIN1;SH2D1A;SH2D1B;CIDEB;KTI12;PARP16;PYCR3;TRERF1;PM20D1;HIST1H4B;VNN2;PARVG;CCDC88C;HIST1H4H;HIST1H4I;HIST1H4J;HIST1H4D;ITM2A;HIST1H4E;CD320;HIST1H4F;CLIC3;ZFAND2A;ZCCHC18;SGF29;PPCDC;LIMD2;SERP2;ESM1;GLIPR2;CHMP1A;DGCR6L;TNFAIP8L2;PSENEN;PSD;PRMT6;MAP4K1;TMED9;IZUMO4;SLC35G6;ZDHHC12;TFEB;RHOG;RHOF;RHOC;LIME1;VAV1;RAB33A;TLR1;B3GNT8;B3GNT7;MMP23B;RPUSD2;ALDOC;MPND;DNASE1L1;PTGER4;PTGER2;CXCR4;GDPD4;CXCR6;CST7;ARNTL;LYZL6;NT5C;ZDHHC18;CXCR1;NCR3LG1;LAIR2;SPTSSB;EMC6;ATP6V0E2;MPZL3;DCPS;EMC9;ANKMY1;CBR3;COLQ;BATF;KBTBD3;LBX2;R3HCC1;GHRL;B9D2;LY6G5C;SIPA1;ALG1L;FCMR;NDUFA11;CCL4L2;SIRPG;NRM;TMEM140;CCDC28B;CCDC28A;HOXA10;RDM1;CHCHD5;IL18RAP;HCFC1R1;FPGS;ARHGDIB;HIST1H2AD;CHCHD1;HIST1H2AB;HIST1H2AM;HIST1H2AL;GHSR;TRAPPC2L;SYCE1L;HIST1H2AH;SPNS3;HIST1H2AJ;PAM16;SHISA5;MATK;NOSIP;TRAPPC2B;ALG12;IPCEF1;LGALS9C;KRT73;LGALS9B;ARHGAP45;KRT72;DPM2;DPM3;DNAJC30;HIST1H2BF;KLRF1;HIST1H2BE;KLRF2;NUPR2;SLX1A;HIST1H2BB;HIST1H2BC;AKNA;RPS19BP1;KLRB1;PXN;HMHB1;ALOX12;DTX2;DTX3;PLCXD2;TMEM121;MARCH10;PDZD4;UBD;ZMAT5;STAP1;LONRF3;KLRC1;CBX8;UQCC3;KLRC2;KLRC3;KLRC4;HSPA6;NKG7;ARHGAP25;SMAD7;NFKBIA;EFNA3;SPDYE2B;ARHGAP30;TMEM115;FES;NMUR1;KLRD1;TMEM35B;COLGALT2;PZP;HAPLN3;OASL;CASP9;FAM166B;MFSD9;TMEM101;TMEM102;TMEM104;H2AFJ;SNAPC2;NTMT1;NAPRT;CYP2R1;TMEM107;HIST1H1D;TMEM109;HIST1H1E;PDE4A;RIMBP3B;HIST1H1B;HIST1H1C;GRIFIN;SRGN;KLF12;JAGN1;SMKR1;MARS2;H2AFX;AXIN1;TRPT1;TGFBR3;FGR;ZAP70;HSH2D;RASA3;IFNG;OAS3;RASA2;LTA;CHMP6;DOCK2;MCTP2;DTHD1;RGS18;SASH3;HIST1H2BM;KRT81;HIST1H2BO;RGS19;HIST1H2BI;USP18;KRT85;ERICH6;TFPT;IFNL1;WNT11;SLC22A18AS;MCRIP1;PCED1A;PCED1B;POC1A;S1PR1;ROMO1;GBP2;S1PR5;S1PR4;STN1;PDE6G;DTNBP1;ANXA2R;POMC;FAM167B;PIK3IP1;PPP2R2B;XPNPEP2;CDK2AP2;ATP13A4;POMK;CMTM1;FSIP1;CKLF
NEURONAL PROGENITOR CELLS	1277/2316	0.9999901899677083	0.9999901899677083	0	0	0.5785525516179704	5.675647053017461E-6	NUP107;FZD10;TMEM97;PREX2;ZDBF2;AS3MT;KIAA1586;DPYSL5;TMEM88;DPYSL2;ZC3H12B;NDST4;HIST3H2BB;GTSE1;FAM19A5;PKNOX2;GBP6;WDHD1;CXADR;RBFOX2;ZNF284;RFX3;UNC5D;EML4;ZC3H11B;FLG2;RFX4;TMEM78;CCDC169-SOHLH2;IDO2;EXD1;PIF1;CDCA2;PARPBP;CRABP2;CDCA3;SAR1A;TTYH1;CDCA5;CDCA8;AGAP4;NYAP2;HACD3;SLC5A3;IQGAP3;SLC5A4;SLC5A5;CYB5R2;FAM221B;EPB41L5;ADAMTS19;ADAMTS18;RHBDL2;GLYATL2;JAG1;GSTM1;PRRT2;GLYATL1;BTBD17;MTERF3;GPR12;ZNF260;PBX3;NR2F1;NR2F2;CYP4F8;AIF1L;RNF223;PCDHGA10;MLLT11;RNF222;VANGL2;TMEM98;STRC;TDP1;FOXL2NB;SASS6;NOSTRIN;NOX4;L1TD1;NANOG;FXYD6;NOX5;HRG;DZIP3;FERMT2;ZNF254;LRRC36;GPR26;ZNF492;KCNC2;GPR22;QPRT;EFCAB3;LRRC3;NHSL1;B3GALT1;SH3BGRL2;FGFBP3;DLGAP5;SULT1C4;TMC1;LRRC49;TEX11;MAMDC2;WNT9B;LRRC40;TMC7;ELOVL6;TEX15;LRRD1;POU5F2;CDC20B;GPRC5B;SLC7A8;MMP16;SLC7A9;TMEM33;VN1R1;ACRV1;CKS2;SDHAF4;ISPD;PAFAH1B3;CACUL1;PIGF;CRB2;SAMD7;FAXC;COL11A1;ZNF518A;KCNA7;LRRC10;CENPA;FAM117B;SLC7A3;GLRA1;EXTL2;GLRA3;PSMB5;FRZB;TMEM67;ADAM23;HAS2;ZSWIM6;DMD;SRSF12;ZNF462;CENPV;EGLN3;SLF1;SLC16A1;ATAD5;WNT7B;LRRC27;DCBLD2;CENPE;CENPH;CENPI;CENPJ;FABP7;CENPK;CENPL;YPEL1;CENPM;CENPN;CENPO;ZNF215;CENPQ;ADGRL2;LGR4;ZNF454;TTLL9;CDKN3;ADGRL3;ZNF695;KCNG4;GPR63;MSI1;RORB;NUDT10;POTEH;SLC25A41;NEK2;FADS1;POTEC;SPAG11B;ZNF681;ZNF680;KCNH6;FBXO16;FST;UBE2E2;NCCRP1;SRCIN1;STON1-GTF2A1L;FRMD1;FAM227A;OLFM3;MSH2;SMO;LGSN;LIX1;DYDC1;ROR1;ROR2;SRSF6;AJUBA;DSC2;GRIA1;ZNF670;KHDRBS3;NREP;SPATA6;GPR82;SPATA7;FBXO40;SBNO1;CNTNAP3B;KHDC1;ZBBX;ZNF669;ZNF423;LRRC4C;BCL2L14;CD276;BCL2L15;CPA4;ZNF660;SLC14A2;NEK5;ZBTB16;HTR1D;FBXO36;DCDC1;AICDA;ZC3HC1;PTPRD;TMEM17;ZNF418;SP8;TRIM71;PIWIL2;CNTNAP3;ARHGAP11A;PIWIL1;CNTNAP2;ARHGAP11B;DRAXIN;PIWIL3;MCM10;TSPAN12;FOXM1;ARL5C;SPDYE2;BOC;SUMO2;PDILT;UGT2A1;SPDL1;UTY;ERC2;SLC36A3;SLC36A2;ATRX;NRG1;ADAMTS20;MMS22L;NRG3;MYO3B;TRIM59;BCAT1;AGXT;ST6GALNAC3;SMIM20;DTL;SPACA9;SLC25A13;RNFT2;SLC47A2;PRKAA2;PARD6G;HSD17B13;LRP2;SRL;CXXC4;LRP6;CECR2;PARD6B;ZNRF3;NNAT;SLITRK3;BSND;IGF2BP1;ZNF625;BEND3;E2F2;SLITRK5;IGF2BP3;SLC25A21;IGF2BP2;FSD1;BEND2;E2F5;EIF4E;SLC36A4;ZNF620;E2F7;TRIM45;SEPT10;KCNJ5;COL26A1;AKR7L;KIAA0232;SEPT14;SYT17;NELL2;ZNF618;PRC1;TSPAN18;ZNF850;NPFFR2;CCNJ;TMEM41B;FOXI3;CCNF;LDLRAD1;LDLRAD3;LCTL;NUDT6;CDC20;SRGAP2C;CDC23;ZNF729;PPAT;ZNF726;RASSF6;ZNF724;FBXO5;SPA17;MFSD2B;EPHB2;SRGAP2B;SCN1A;EPHA4;KCTD19;EPHA7;ARMT1;ST6GAL2;ZFP2;ANK2;TMEM170A;SFRP1;SFRP2;SNTN;CRISPLD1;ZNF716;ZNF714;THAP9;ZNF711;KIF20A;TAGLN3;CCDC81;SDC2;WNK4;AARD;PCDH18;MED12L;PRH1;PGBD1;NKAIN1;ZNF709;NKAIN4;MC2R;DSN1;DHX32;SEC14L6;XRRA1;SEC14L4;TSPAN6;ARSK;APOF;KCNN1;KCNN3;RIMKLB;CLHC1;RTBDN;FER1L5;FAM9B;YES1;DDIAS;FAM9C;ST8SIA2;RANBP17;INTS2;WDYHV1;RASSF9;CNFN;PAICS;CYP26A1;ANLN;BPIFB1;PPP1R1C;WNK3;SPDYA;COL9A1;PAEP;ID3;LRRN1;ANKRD18B;CD24;CTRC;VSX2;WFDC8;SPAG16;BARHL1;SUV39H2;DIRAS2;MTRNR2L7;KIF11;BRCA1;CTSV;KIF15;DMBX1;AKAP12;GNGT1;BOLL;KCNT2;MAP1LC3C;HYAL4;AASS;PCYT1B;MMD;CCDC113;SORCS1;KIF23;KIF22;MRPS6;ANO5;ENAH;NCR1;TOX3;GAN;DMC1;DEPDC1;G2E3;KIF2C;TMPRSS7;TMPRSS3;AKR1D1;PRICKLE2;GREB1L;HSD17B6;CYP17A1;PLEKHG4B;GPC3;GPC6;MFSD4B;CAP2;RFTN2;FOXB1;MOG;CAVIN4;DKKL1;KCNRG;PCDHB11;CYP8B1;KLK10;KLK11;PLEKHA8;RP1L1;MAD2L2;ETAA1;MIS18A;CCNG1;FKBP1B;PNPLA3;FAM171B;KIAA1958;PNPLA1;SPC24;MAD2L1;SPC25;KLB;FHOD3;CCDC167;ERCC6L;DCLRE1C;PCDH11Y;UBE3D;PCDH11X;BUB1B;KLHL35;GXYLT2;CELSR2;NCMAP;IGF1R;CLGN;CCND1;CAPN6;TEKT2;ENPP6;ARID2;PAMR1;PRND;CCDC160;GEN1;FBXW12;KIRREL1;HFM1;G6PC;FBXW10;ZGRF1;SLX4IP;CCDC158;CCDC157;ZNF99;COX6B2;POU3F1;POU3F2;TERB1;ZNF90;POLG2;SCNN1A;FAM92A;CCDC150;FBN2;BHLHB9;UBA6;CCDC148;PDS5B;FUT2;INAVA;FUT6;H2BFM;CCNB2;EBP;CCNB1;ADGRG2;SNTG1;CALD1;GRK7;NPHP1;TAC3;ECT2;MAGEA10;FGF22;QSER1;WNT3;TFAP2A;SPATA31A7;GGT6;SYT1;CCDC138;UBE2C;CCDC136;KLHL28;OTUD6A;HMGA2;SLC52A1;ZFHX4;INHBE;BMP4;BMP2;PAN3;NASP;TMEM237;KIF4B;KIF4A;TMEM239;RSPH14;ALPL;FGF12;SDK2;TTC26;PRR4;TAT;CYP4A22;CHD7;HMGB2;ACSM2A;DMKN;RND2;PPP1R9A;TMEM191C;ADAL;GRM3;IFT52;ZIC2;ZNF385C;CA6;MYBL2;SPATA31C1;GALNT9;SUN3;HS3ST3B1;CELA2A;PLA2G4D;PLA2G4E;BCKDHB;HUNK;SHROOM3;ETV1;CIP2A;MASTL;DYNAP;CCNA2;DPPA4;ELF5;TMEM216;CDHR4;RBM20;FAM72D;FBP2;FAM72B;DAPL1;CRMP1;ASB11;DNAH9;RSPH9;TAF1L;ASB18;AURKB;PRTG;NWD1;SV2C;CBS;CCDC181;MTA3;CLVS1;MDH1B;CCDC177;RRM2;PLA2G2C;TPBG;OR51E2;LAMB4;LAMB1;ZIC5;ACVR2B;UQCRHL;MAPK10;ACTC1;SBK1;NPHS1;ADGRD2;CLNK;BNIPL;GALP;NUP37;ZNF177;CNTFR;FRMPD3;GLDC;MYT1L;WIPF3;RAX;ABCA13;ENO3;SOX21;ARIH2OS;SMC2;GPR173;GJA1;MSANTD1;SCN11A;TEPP;STMN1;RTTN;MS4A10;SULT2A1;ACOT7;ARMC9;WDR72;SOX12;HOGA1;KNSTRN;KIAA1217;SULT2B1;DEPDC1B;DAAM1;IFT81;ZSCAN22;PARD3;GPR161;ARMC4;PIH1D3;PRR11;FREM2;RHNO1;ASTN1;ASF1B;RD3;SYCP2L;NAIF1;RPS4Y1;SKA3;C9ORF72;SKA1;SKA2;GJC1;POU5F1B;LDHB;PRDX2;FAM124A;FLRT3;CEP70;PRR27;PCDHA9;CEP78;BARD1;GSDMC;FZD3;FZD2;GSDMA;FZD5;PLK1;DNAH14;GP2;CDC6;WDR54;XKR9;PCDHB2;H2AFY2;CYP1A2;PLCH1;PCDHB9;DAND5;XKR5;RSPH10B;CDKN1C;STON1;STON2;PHF6;GLI2;CSRP2;RPSAP58;ZNF280B;ZNF280C;NUF2;TK1;TEAD1;TEAD2;CEP55;TEAD3;ZIK1;HELLS;MIOX;ZNF121;HSBP1;DENND2A;ELMOD1;TCF12;TET1;PAX3;NUTF2;RIPPLY3;FAM234B;COL2A1;TAL2;KIAA1257;KIFC1;PAX7;RARB;ZNF599;ZNF114;PRR23C;RNF165;WDR27;FAM71F1;GRP;TRIM16L;PLPPR3;FIGN;ATP6AP1L;TMEM169;PATE4;PATE2;ZNF589;TAF9B;CCL16;ZIM3;WDR17;BCHE;GPR1;FAM213A;C6ORF163;POU4F1;MZT1;AGBL4;GPR143;AGBL1;MORN4;SMOC1;AGBL3;AGBL2;PLP1;FILIP1;ANKS4B;ANKRD62;ZNF334;BRDT;SEMA5A;CLEC4M;DGKB;CEP19;CTNND2;RTKN2;HJURP;IRS4;GUCA1A;FGF2;CDH9;CDH8;CDH7;PPP1CB;CDH6;RIMS1;SALL1;DACH1;SALL2;CDH2;SALL3;IYD;SALL4;PHYHD1;MAEL;OIP5;GYG2;TLE4;SEMA6B;SEMA6A;IGFBP5;TMEM178A;SKIDA1;ANKRD45;THOC1;VASH2;VRK1;LEMD1;MOB3B;TRAIP;TOM1L1;PYGO1;CLIP3;HIC2;CLEC4C;MELK;ARMCX2;RAB36;ZFP42;FKBP7;IAPP;ZNF556;CCDC27;NOTCH3;ANKRD16;ILDR2;HMMR;GTF2E1;AK7;RAD51AP1;BAG4;KLC3;ORC6;ORC1;MUSTN1;TBXA2R;BTBD3;UGT3A2;CD300LD;CD300LG;ZNF543;MAP2K6;FANCI;TMEM132C;CEP112;CCDC18;FANCM;TMEM132B;FANCB;CYP4F11;BCL9;MAP3K15;NBEA;LHX2;SLC26A8;TDRD12;CDK1;CPE;LHX5;EFHB;SLC26A4;NES;SERINC5;C8ORF34;MCM8;DUSP19;UFSP2;SYNE4;ADRA1A;PIK3C2B;TRO;SGCE;KBTBD12;SGCB;PIP5KL1;NPIPA3;DNMT3B;TLK1;ADAMTS9;ZNF521;CSTL1;SH3D19;CCDC38;RFC3;SLC13A4;TRPC4;CKAP2L;CCDC36;DNMT3A;HAUS6;INMT;NIPSNAP1;PTBP2;HAUS1;LCA5L;ASPM;SAPCD1;CCDC74A;DMRTA1;MTFR2;LCORL;HDAC2;NLGN1;NLGN2;PLAG1;CRX;STMND1;TULP1;KIAA1210;BPHL;STOX2;CLEC3A;HECTD2;HAUS8;RBBP4;TNNI3;CCDC77;DNAJB7;BCO2;WASF1;MEST;STOX1;UGT1A7;WASF3;NLGN4Y;TUB;MGME1;ANGPT4;IRX2;PPIL1;ERVMER34-1;KCNJ11;ANKRD30B;SPAG5;KCNJ13;WDR97;PTPN13;RAD52;SNRNP40;MARCKS;FRAS1;P2RX3;ZNF738;ASXL3;MAB21L2;TLL2;ZNF732;NECTIN4;CCDC60;ZNF730;SLC24A5;NECTIN2;CCDC62;ARL6IP1;ZMYND8;IL23R;HS6ST2;TP53AIP1;SOX2;SOX3;ZNF608;SOX1;VSIG1;CHEK2;INSC;ZNF843;TNS4;SOX7;VRTN;SOX4;CDON;SOX5;IQCF3;TMEM52B;BROX;SLC6A14;HSD11B1L;ESCO2;CPT1C;PIMREG;TIAM1;NEIL3;TCERG1L;CEP57L1;ZNF835;DNA2;PFN2;WFDC11;NECAB1;RWDD2A;STXBP4;IGSF1;TMTC3;KLK7;TRPM1;MAATS1;NUAK1;OTOA;MYL10;NAALAD2;FAM180A;DPH6;TRPM8;HIST1H3I;TRPM3;ZRANB3;SRPK3;CDT1;HIST1H4K;IGFL2;GDF6;ZWINT;TPX2;OCLN;CYP27C1;CABYR;RAET1E;GKAP1;NMU;MAGED4;TRMT11;SIM2;TOP2A;TENM3;HILPDA;SLC35F1;UCHL1;YAE1D1;GSG1;FFAR4;TNFAIP8L3;FEZF1;KRTAP9-6;IZUMO2;ZYG11A;IZUMO1;STRBP;LRRIQ1;GFRA1;MSANTD3-TMEFF1;IL17RD;ZDHHC15;UGDH;CCKBR;TNNT1;B3GNT6;FRG2;CEACAM5;GFRAL;CLDN19;CLDN16;CEACAM8;DCP2;DTYMK;PRIM1;PTN;VWCE;NKD1;RAD54B;TCEAL7;DZANK1;KIAA1841;ASZ1;TBL1Y;CBR4;PURG;GINS1;MPP2;GINS2;OLAH;GDF11;TJP1;MAS1;CYP2W1;MPHOSPH9;KRT19;NR6A1;LRRN4CL;AXL;CAPZA1;KRT15;STAC2;VWC2;SAA2;TRIP13;ALG1L;GALNT16;ZWILCH;DSCC1;GALNT17;CLEC18C;ARHGDIG;NRM;CLEC18A;SYDE2;RDM1;MAGED4B;GOLGA6L9;EME1;NUSAP1;MEIOC;MAGEB10;CA14;PSPH;NANOS2;CHRNB4;WNT5B;LMO3;ANXA13;APLP1;ATP1B4;KCTD1;ATP1B2;SHISA2;PCDHA10;SGO1;SGO2;MYCN;FAM161A;FANCD2;TBL1XR1;TIMELESS;SCG5;AMPH;AIPL1;LMX1B;PDE9A;FBLN7;PMEL;CHRNA5;CTTNBP2;GSTCD;CABP4;DNAJC22;FBLN1;LPO;DNAJC24;EFNA5;LTBP1;DNAJC28;CPLX4;SCUBE2;SCUBE3;NLRP8;TCTEX1D2;OTX2;OTX1;MYH10;RSPH10B2;ACBD7;STIL;CBX5;WSCD1;WNT3A;CPSF3;CBX2;EPHX4;TRPV3;SMAD9;TRPV1;POU2F3;TSGA13;LIN28B;DIAPH3;KIF18B;DLG3;BMPR1B;BRWD3;FGFR2;PCDHGB6;SOWAHC;LRRC74B;ELAVL2;SPRED3;HTN3;FAM166A;SPRED1;SIX6;UPK1B;HPF1;HEPH;LRRTM4;TMEM105;SENP8;POLI;POLK;HIST1H1B;TAS2R4;MAPK1IP1L;TMPRSS11B;PCDHGA6;PCDHGA5;PTGIS;USP44;CYP3A43;IQCC;OPRM1;CKAP5;TGFBR1;IQCK;CFAP221;IGDCC4;AGAP6;IGDCC3;CDH12;ECT2L;CDH18;PRTFDC1;ITGB3BP;FAM84B;PON3;TSGA10IP;PON2;LEF1;ATP1A4;ATP1A2;CFAP206;OR8S1;MLANA;NT5DC2;ZNF286B;NOTO;LRIG1;NRIP3;S1PR2;HES2;LGI1;TCF7L1;KIAA1024L;B3GAT1;DAW1;OPRK1;NAP1L1;ARID3B;ARID3C;MEIS3;USP29;DLK1;TICRR;WEE1;FMNL2;SCD;CENPS-CORT;SSBP2;RBMX
NEUTROPHIL	1209/2316	0.9999901899677083	0.9999901899677083	0	0	0.5050655005392264	4.954733172811421E-6	PGLYRP4;SPI1;TESK2;C4BPA;TMEM91;TMEM92;ENDOU;PREX1;CYP2D7;CAPNS2;CYP2D6;TMEM88;ZC3H12A;C3AR1;FAM19A2;LIPN;VSTM1;LIPM;PGLYRP1;GBP6;GBP5;STARD5;MEF2B;UNC5A;RFX2;DNTTIP1;RNASE6;MCEMP1;CACNA2D4;RFX1;RNASE3;RNASE2;UPB1;TMEM81;ZC3H11B;RBP7;SLC5A9;SCO2;RUFY4;TBPL2;PLBD1;PADI4;HPD;PADI6;FPR1;LYPD3;AGAP4;TAPBPL;FPR2;KIAA0040;DEDD2;LYPD8;HACD4;NPBWR2;PIP5K1B;ZBTB7B;SULT1A2;LYN;HEXIM2;GPR17;CADM4;KRTAP16-1;CYP4F2;PBX2;ABCA7;ABTB2;ALS2CR12;TREML4;AGO4;TREML2;MRVI1;PRRT4;FERMT3;HIST2H2AA3;GPR27;SIGLEC9;HIST2H2AA4;WFIKKN1;LRRC4;SNX10;LRRC6;FRG2B;OSBPL11;EFCAB8;VSIR;ARHGAP4;M1AP;SMPD2;NHSL2;MMP25;GLT1D1;MMP24;EFCAB1;OR52B4;OR52B2;IKBKG;SLC18A1;JAK3;CTBS;ZNF487;MYBPC3;DUSP2;CHST7;LRRC46;RIPK3;ARG1;TEX11;RIPK4;SIRT6;GMIP;HIST2H2BE;F5;F8;PLSCR2;CYP21A2;TEDDM1;PELI1;CDC42EP2;TLR10;SMTNL1;SAMD9;LIN37;LRRC18;SPESP1;GPR42;SNX32;ABCB11;PTGS2;TMEM71;PROKR2;GLRA3;BGLAP;UCP3;HAS1;ZNF467;ZSWIM4;TP53I11;ZSWIM3;ZNF222;P2RY13;P2RY10;MBD6;BIK;P2RY14;VWA3B;SNX20;ASPRV1;CCDC9;TTLL2;FABP6;SHKBP1;OCM;UBAP1;AGRP;ZNF699;YPEL3;KCNG2;EXOC3L1;NCF1;NCF2;LY75;LRRC70;FRY;SAT1;POFUT2;SLC16A6;TNFRSF8;MAP3K8;ZNF446;SLC16A3;MAP3K5;SLC16A5;KCNH3;DGAT2;KCNH7;BTN1A1;ZFP69B;GPR75;UBALD1;ZBTB34;UBALD2;OLFM4;TUBA4B;TPST1;JAML;TXLNB;SAP25;ZNF438;SLC25A52;FSCN3;S100A8;CD274;KCNE1;PFKFB4;BEAN1;KCNE3;KCNE5;TMEM121B;GPR87;SPATA1;TACSTD2;SPATA2;LY96;LIN7A;FOXO4;GPR84;FBXO40;SOCS3;LOXHD1;SNN;SBNO2;NDOR1;IGSF23;SOCS1;AMDHD1;AMDHD2;CNTNAP3B;CLTCL1;TXNDC2;TNFRSF14;NADK;ODF3;TMEM120A;MFSD6L;DEFA4;FBXO39;TNFRSF10C;DEFA3;FAM229A;DEFA1;BMX;LY75-CD302;KY;PTPRE;PTPRC;TBXAS1;LCN2;HPSE;CNTNAP3;KCNK7;PIWIL4;ITGAM;ST6GALNAC2;ITGB4;SH2D4B;LRRK2;DYSF;FHL3;PIK3CD;SUMO4;KIAA1551;ARRB2;ITGAL;RLBP1;PIK3CG;FCGR3A;ACP7;SPDYE1;TAGAP;ITGAX;CCIN;OR56B4;ZNF641;CERS3;SLC36A1;TRIM62;OVCH1;RNASET2;SH2D3C;GKN2;ITGAD;ADORA2A;SPATC1;OR7A5;UGT2B4;BPI;ACPP;ST6GALNAC3;SPACA7;PPM1M;ZBTB49;TSPAN32;PARD6A;FCHO1;ZNF628;TP53INP2;KIAA1324;CCL4;TIFA;CCL3;MICALCL;FCGR1A;KCNJ1;RILP;FCGR1B;KCNJ2;SH2B2;LINGO3;SLC12A1;MAP1LC3B2;SPDYE4;FAM209B;FAM209A;MBOAT4;TM6SF1;SEPT14;SORL1;CABLES2;TMPPE;BAIAP3;TSPAN16;MGAM2;GZMM;FCGR2A;TRIM39;UBQLNL;PTPN6;PABPC1L;PIK3AP1;FCGR2B;SMAP2;FCGR2C;MYO1F;TRIM34;ICAM3;IKZF1;RCBTB2;RASSF2;RASSF3;ANPEP;RASSF5;TNFSF10;CCDC96;TRIM25;OXER1;KIF21B;SLC12A6;EPHB1;SLC12A9;ARL11;PAQR6;RSAD2;FNDC9;HIST2H3A;CRISPLD2;PPP1R3B;NINJ2;KCNQ1;BTK;RIN3;ULK1;ZNF710;TRIB1;CTXN2;PEX11G;A3GALT2;HIST2H3C;SLC45A4;PXT1;KIAA1211L;SLC45A2;TAS2R40;TAS2R41;PPP1R32;PPP1R35;PCDH12;PIK3R5;ART1;SEC14L1;DHX34;ST8SIA4;TSPAN2;CCR1;NTNG2;EGR2;IFITM10;EGR3;TNFSF14;SLC10A1;IQSEC1;TNFSF12;NBEAL2;OSGIN2;TAS2R38;PILRA;BST1;MC1R;CTRL;ECHDC3;RGL3;CRIPAK;RGL4;RGL2;KIAA0825;LDHAL6A;APOBEC3A;CCNJL;DHRS12;TAS2R60;CSRNP1;DHRS13;CCDC121;ZBED6CL;IL24;SECTM1;CLEC9A;WFDC5;PPP1R18;B3GNTL1;CTSS;GNGT2;SCML4;DIRC2;CAMP;CD53;FCER1G;SYK;MME;NBPF7;GAB3;GAB2;KIF27;PNMA6A;LAT2;NR5A1;NCR1;RNF144B;IL1A;NCR3;IL1B;CD48;H2AFB3;STK40;SELPLG;FITM1;CRYBA1;STX11;CAMKK1;CYP17A1;RELB;SERTAD3;RXRA;NFIL3;FAM196B;RELT;REM2;CD55;MAP3K3;PNMA5;KLHL2;SH3RF3;TTC9;NLRP12;KCNS1;THEMIS2;SEMG1;IL18R1;PNPLA1;SAMD9L;MIDN;PLGLB1;TBC1D3B;PLGLB2;TBC1D3C;PRDM1;TMEM262;ACRBP;PLB1;TGM1;TEPSIN;ZNF80;RGS2;ZNF81;PLAU;MPZ;FAM174A;TBC1D30;CCRL2;CAPN3;DUXA;ARHGEF40;BORCS6;ZBP1;G6PD;CCDC153;SPINK8;CD93;CYBB;TMEM252;TMEM253;OSCAR;PCP2;ERN1;CKLF-CMTM1;TYROBP;DOK3;LYG1;CARD17;DPEP2;TBC1D25;HHIPL1;ODF3B;MASP2;CARD16;WDFY4;DPEP3;H2AFB1;KLHL15;CCL3L3;CCDC146;DAPP1;CACNA1E;NKAPL;RASGRP4;ADGRG3;SYCE3;HCAR2;HCAR3;AANAT;GRK2;FUT7;TAC4;MGAM;SYT2;SPATA31A7;INHBB;H2BFS;SSH2;SSH3;BMP6;ISG20;IL17REL;NAT1;TARM1;RSPH14;NABP1;ALPL;RNF103-CHMP3;MUC21;ZMYND15;TMEM45B;PRR7;MS4A3;TNFAIP6;MAST3;TNFAIP2;ATP2A3;TNFAIP3;DDX43;PRR9;LTB4R;SIRPB1;LMNB1;PPP1R9B;RPGR;ADGRE1;ADGRE2;RASGEF1A;ADGRE3;CA4;VCPKMT;HORMAD1;CYTIP;CFAP45;ANKUB1;POU1F1;CELA2B;GIF;OLIG1;IRAK3;OLIG2;MMP8;MMP9;SSTR4;ETV7;RCN3;CYP26C1;ELF4;CFAP58;IRF7;OR2B11;CHI3L1;SPOPL;ZMYND10;CUEDC1;FBP1;CLRN1;CREB5;CCDC189;DNAH1;RBM47;BCL2A1;RETN;C4ORF33;IL1RL1;IL1RL2;CYTH4;MKNK2;DCDC2B;DEFA1B;TAS1R1;FBRS;TAS1R3;KRTAP10-2;GALNT3;SWT1;MX2;TMED7-TICAM2;ABHD16B;SOD2;TBX19;IRGM;EEPD1;TEC;SPATA32;S100Z;CD5;INAFM1;CD7;R3HDM4;S100P;RBM44;CNTF;SERPINE3;RXFP4;WDR86;MRGPRE;GNAT2;EVA1B;FAM231D;PROK2;HOXA2;HOXA1;ROPN1L;DLEU7;IER3;PRKCB;PRKCD;ZNF705A;ARMC7;UNC13D;SYTL3;ARMC2;GPR162;FAM169B;BIN2;LGALS12;PRKD2;MAML3;ASF1B;ZNF155;RPS4Y2;CFP;MEFV;SAMSN1;C9ORF72;PLAC9;CRACR2B;PPP3R2;ST3GAL4;S100A12;DNAJC25-GNG10;ZSCAN16;ELANE;SLC19A1;NFE2;PLK3;F8A1;F8A3;DNAH17;RNASE10;SNAI3;EHD1;XKR8;XKR7;SLC6A6;TCN1;GJB6;ST20;TNFSF8;XKR3;CPEB2;GAPT;SERPINA11;SERPINA2;GMEB2;SERPINA1;ELL;TMEM110-MUSTN1;PYGM;ADM;MS4A4E;LFNG;ZCWPW1;GPR132;ADAMTSL4;ZAR1L;ANXA9;CIC;PF4V1;TIGD3;FCRL1;BATF2;CNTD1;GRAMD2A;TIGD4;TIGD7;ANXA3;HSFX1;ITPKC;FCER2;CD200R1;RNF169;RARA;HCLS1;JDP2;ZNF597;RNF166;GRAMD1C;CTDP1;PLPPR2;ANKRD55;AOAH;ASCL2;TMEM164;FAM71F2;CHRNE;TP53TG5;GPAT3;HS1BP3;GCNT7;CDKN2D;AOC3;ZNF341;CCL23;NOXRED1;GLYCTK;CARD9;RFLNB;LAPTM5;MYBPH;PRSS36;PRSS33;DEF6;GNMT;SULF2;GPR141;PRSS41;DHRS9;RNF149;ABI3;SLCO4C1;FOSB;CPSF4L;CLC;MSRB1;FAM49A;CCDC71L;DGKG;CSF3R;CEP19;CHRM4;IL5RA;METRNL;TNF;BEST1;RAB43;RAB44;OR52W1;ZFP36;CYSLTR2;TUBB1;CLEC5A;PLXNC1;CD177;CSGALNACT1;TLE3;USP6;IPMK;DYRK1B;MOB3A;CLEC4A;MOB3C;CLEC4C;CLEC4D;RAB36;LTB4R2;RAB37;ZNF319;RAB35;ZNF316;ERP27;NUTM2G;TSSK4;PPEF1;FAM8A1;NUTM2D;CSNK1G2;NUTM2B;ZNF552;CSF1R;DRC7;SEMA7A;NOTCH1;MINDY1;ERV3-1;ABHD5;RASAL3;KIAA0556;SCRT2;CLEC7A;NACC2;BTLA;CD300LB;CD300LD;PI3;CD300LF;SLC15A3;RNF175;SLC15A4;ZNF784;MCL1;TMEM132D;ANKRD34B;BORCS8-MEF2B;CCDC17;CCDC13;ANKRD22;PLET1;ADCY10;SYNJ1;BCL6;GOLGA6D;LRFN1;CDK3;SLC26A8;MAFK;DRC1;PGPEP1L;ANKRD33B;EIF4E3;RNPEPL1;SRXN1;SYCP2;ZC3H3;TREM1;DUSP13;PSTPIP1;CLEC1A;EFHD2;ZNF524;CNGA4;CLEC1B;INSL3;PLEKHG3;CDADC1;AVPR2;PLEKHG6;ZFP92;PATL2;PTP4A3;NPEPL1;IL3RA;ZNF516;EFHC2;DRICH1;NLGN3;CX3CR1;CEBPA;CEBPB;CEBPD;CEBPE;UNC93B1;FGL2;ARPC4-TTLL3;NLRC5;DENND3;TULP2;PLG;PRR5L;NLRC4;NOD2;P2RY8;CACNG6;RAB20;MROH5;P2RY2;RAB24;RNF39;NHS;TNNI2;MROH6;CCDC70;SEMA4A;RCVRN;RNF24;SPAG6;SEMA4B;CDC42BPG;PLCL2;APOBR;FBXL13;CPPED1;KLF2;RPGRIP1;CLEC2A;EVI2A;CLEC2B;SH3D21;IMPDH1;P2RX1;RAB19;CCDC65;MNDA;FOLR3;EVI2B;CBLN2;IL1RN;TRAF3IP3;HDAC10;DCAF4L1;LST1;AQP7;DDX60L;CALML4;KLHDC7B;IFIT1;IFIT3;RAPGEFL1;PABPN1L;FRAT1;FRAT2;RPS6KA1;INSC;TBC1D10C;IFITM5;BRICD5;VSIG8;ARRDC5;IL1R1;LMAN1L;SLC6A13;SLC6A12;CPT1B;RUNX2;GBGT1;CHIT1;CYP27A1;ASTL;ANTXRL;PSG6;ZNF831;CD101;SLC22A4;NECAB2;IGSF6;TSHZ3;SLC22A1;KLK4;SMIM9;NHLH1;TRPM6;NTSR1;VASP;SIGLEC16;SIGLEC14;SIGLEC10;CIDEB;OR52K2;HSPBAP1;TRERF1;OR52K1;CCDC88B;OCLM;HAL;VNN1;VNN2;PARVG;VNN3;HIST1H4H;ANP32D;ANP32C;TECPR2;NODAL;COL18A1;TENM1;ORM1;CITED4;BICDL2;SIPA1L2;ORM2;PPCDC;SLC22A13;GABRR2;SLC22A14;SLC22A15;PP2D1;GLIPR2;XPO6;KRT26;FFAR2;TNFAIP8L2;CC2D2B;IZUMO4;TFEB;GPBAR1;GP1BA;CBFA2T3;VAV1;IL17RA;TLR1;CEACAM3;CLDN10;HCK;B3GNT9;B3GNT8;NRN1L;NOV;CEACAM6;B3GNT5;TNNT3;CEACAM4;TLR8;MAPRE3;CEACAM8;TLR5;SGK1;DNASE1L2;TLR4;PTGER4;LILRA6;CXCR4;GDPD3;LILRA1;RGPD2;CST7;LILRA2;RGPD1;CYP7A1;AIF1;LILRA3;LILRA4;BEGAIN;DCST2;TYMP;ARNTL;LILRA5;ZDHHC18;CXCR1;KISS1R;EBLN2;SUSD3;UBTD1;SUSD6;LY6G6C;DISC1;MPZL3;MPZL2;OLAH;KRT13;STAC3;LYVE1;MPP7;LILRB5;ETNPPL;BATF;CYP2W1;CR1L;QPCT;F2RL1;GHRL;B9D2;SIPA1;MEGF9;FCMR;GALNT14;STEAP4;SIRPD;KDM1B;CCL4L2;CLEC18C;CIB3;CLEC18B;TMEM140;CLEC18A;DOCK11;IL18RAP;BASP1;PTTG2;SIRPA;UNC5CL;PRSS58;IPCEF1;MPEG1;LGALS9C;PRSS53;LGALS9B;ARHGAP45;PHOSPHO1;MYADM;HIST1H2BF;KLRF1;CMPK2;HRASLS5;RELL1;ELMO3;ABCG1;HIST1H2BC;SUCNR1;AKNA;OR6K3;C5AR2;PXN;C5AR1;ARHGAP19;ALOX12;DTX2;CSF2RA;CPLX3;PDZD3;NLRP9;CDH23;TCTEX1D4;NLRP3;LONRF3;NLRP1;CDH26;OTX1;MARK2;ENKD1;CBX8;RAP1GAP2;CBX7;BTNL8;TGFB1;MLKL;CBX4;HSPA6;TDRD9;CLEC17A;BTNL3;ARHGAP25;NR4A2;SLC2A9;ARHGAP30;ATG16L2;FES;TRPV5;CASS4;CLASRP;BRWD3;ZCCHC2;PRAC1;USP35;CRISP2;HSPB9;CXCL6;CXCL8;USP32;CRISP3;DOCK8;MLNR;HIST1H1T;CXCL1;OASL;CASP4;NFKBIZ;PDE4B;MADCAM1;TSHB;SRGN;OR52I2;STPG2;ABCC2;ARAP3;ARAP1;UPK3A;FGR;HSH2D;AIM2;ALDH1A2;DOCK2;MCTP2;RBKS;RGS18;SASH3;RGS19;CLEC12B;OPRL1;LCAT;OGFRL1;GNA15;IFNL1;SLC22A18AS;NT5DC4;HLX;REPS2;GBP2;S1PR4;PDE6H;LIMK2;ZNF182;OR6N1;TSPEAR;SLC4A9;SPRY3;CMTM1;CMTM2;CSNK1A1L
PERIPHERAL BLOOD	1195/2316	0.9999901899677083	0.9999901899677083	0	0	0.4911793873121651	4.8185092854659564E-6	SPI1;TESK2;VPREB3;ZFYVE28;ENDOU;PREX1;CYP2D7;CAPNS2;CYP2D6;TMEM88;ZC3H12A;C3AR1;EPSTI1;LIPN;VSTM1;LIPM;UBASH3A;PGLYRP1;GBP5;STARD5;MEF2B;RNASE6;MCEMP1;CACNA2D4;BHLHA15;RNASE3;RNASE2;HPCAL4;TMEM81;OR10AD1;MYL4;RBP7;SLC5A9;EID3;SCGB1C2;SCGB1C1;RUFY4;PLBD1;PADI4;TTYH2;PADI6;MTMR8;FPR1;LYPD2;GATA3;TAPBPL;FPR2;KIAA0040;KLRK1;ZBTB7B;LYN;HEXIM2;GPR15;BTBD18;PBX2;ABCA7;PBX4;LYZ;GRIN3A;TREML4;AGO4;TREML2;MRVI1;FERMT3;HIST2H2AA3;GPR27;GPR25;SIGLEC9;MTMR11;KDM8;LRRC4;GPR20;SNX10;OSBPL11;EFCAB8;VSIR;ARHGAP4;SMPD2;NHSL2;MMP25;GLT1D1;ZNF41;OR52B4;FLVCR2;CTLA4;IKBKG;MYBPC3;CHST7;FGFBP2;LRRC46;RIPK3;GPR34;ARG1;GPR33;TMC6;GMIP;F5;SLC7A7;PELI1;CDC42EP2;TLR10;GPRC5D;HCST;CHST2;SMTNL1;SAMD9;LRRC18;KCNA3;CLECL1;PTGS2;TMEM71;PSMA8;HLA-DMB;UCP3;CARNS1;ZNF467;SAMD3;ZSWIM3;P2RY12;P2RY13;P2RY10;OR10G2;TRAPPC10;P2RY14;GPR55;GPR52;KIR3DL1;KIR3DL2;TMCO4;SNX20;ASPRV1;CROCC2;SPSB2;SNX18;OCM;ZNF217;AGRP;ZNF699;SIGLEC6;YPEL3;NCF1;NCF2;LY75;MAP3K7CL;F13A1;SLC16A6;PIM1;NUDT18;TNFRSF8;MAP3K8;TNFRSF4;MAP3K5;SLC16A5;ZNF683;PPP1R16B;KCNH3;DGAT2;KCNH7;BTN1A1;ZBTB32;ZBTB34;UBALD2;TC2N;JAML;SAP25;MFNG;SLC9A9;ZNF438;MAL;S100A4;PTPRCAP;SLC27A3;DSC1;S100A8;BLK;CD274;LCN8;PFKFB4;KCNE3;TMEM121B;LY96;LIN7A;FOXO4;GPR84;FBXO41;LOXHD1;SNN;SBNO2;NDOR1;BCL2L11;AMDHD2;STK38;THEM5;TNFRSF17;BMF;TNFRSF14;ZKSCAN4;NADK;CPA5;ODF3;MFSD6L;DEFA4;FBXO39;TNFRSF10C;DEFA3;FAM229A;DEFA1;BMX;LY75-CD302;KY;PTPRE;PTPRC;MOB2;TBXAS1;LCN2;ZNF653;KCNK7;PIWIL4;ALAS2;CRYBG2;KIR3DS1;ITGAM;ST6GALNAC2;LRRK2;DYSF;PIK3CD;FASLG;KIAA1551;ARRB2;ITGAL;PIK3CG;NRGN;HHEX;FCGR3A;TAGAP;OR56B1;ITGAX;SPX;ITGB7;OR56B4;CERS3;SLC36A1;TRIM62;PVRIG;RNASET2;SH2D3C;ITGAD;ADORA2A;BPI;ACPP;TRIM51;PPM1M;ZBTB49;ATP10A;SLC5A10;TSPAN33;TSPAN32;ZNRF2;OR2W3;FCHO1;ARL13A;CCL4;TIFA;LRRC8C;MICALCL;FCGR1A;ZNF862;RILP;FCGR1B;SH2B2;ZNF860;TRIM40;LINGO3;GZMA;SLC12A1;GZMB;FAM209B;FAM209A;MBOAT4;TM6SF1;SORL1;GZMH;TMPPE;GZMK;TSPAN16;MGAM2;GZMM;FCGR2A;UBQLNL;NT5C1B;PTPN6;CD247;PIK3AP1;FCGR2B;SMAP2;FCGR2C;CD244;MYO1F;TRIM34;MYO1G;EPHB6;SPON2;CPNE5;TAS2R20;PRF1;ICAM3;IKZF1;IKZF2;IFI30;LEXM;RCBTB2;TCL1B;LGALS2;RASSF2;RASSF3;ANPEP;RASSF5;TNFSF10;TRIM25;OXER1;KIF21B;ATP6V1E2;EPHB1;ARL11;ST6GAL1;CCDC78;RSAD2;MIA;KCNK13;FNDC9;TRIM17;NINJ2;KCNQ1;BTK;RIN3;ZNF710;A3GALT2;CES1;SLC45A4;TAS2R40;TRIM64B;TAS2R41;EPB42;EPB41;PPP1R32;PCDH12;CD1B;PIK3R5;DHX34;CD19;SLAMF8;SLAMF7;TSPAN2;KCNN4;SLAMF1;CCR1;NTNG2;TNFSF14;TAS2R31;APOBEC3H;SLC10A1;IQSEC1;SPDYC;TNFSF12;NBEAL2;RAB27B;CELA1;PILRA;BST1;MC1R;ZBTB6;LPAR5;CTRL;CD27;ARMC12;RGL4;APOBEC3A;CCNJL;DHRS12;TAS2R60;DHRS13;ZBED6CL;IL24;CTSZ;SECTM1;CLEC9A;CD3E;PPP1R18;CTSS;GNGT2;SCML4;RAC2;CCR9;FCER1A;CTSH;CCR7;CD36;CCR6;CCR5;CAMP;CD33;CCR2;CD53;TAS2R50;CD52;TMEM150B;FCER1G;SYK;MME;ANO9;GAB3;HBA2;GAB2;HBA1;DUS2;NCR1;NCR3;BANK1;IL1B;ARHGEF3;CD48;H2AFB3;STK40;SELPLG;CRYBA1;BTNL10;CRIP3;CRIP1;STX11;RELB;RXRA;NFIL3;FAM196B;HSF5;RELT;REM2;HEATR9;MAP3K3;MAP3K1;CD72;GCH1;CAVIN2;PNMA3;TTC9;NLRP12;XK;THEMIS2;CFAP161;SEMG1;IL18R1;ENGASE;SAMD9L;PLGLB2;CD80;GIMAP1;GIMAP2;PRDM1;GIMAP5;JADE2;GIMAP6;TMEM262;GIMAP7;ACRBP;PLB1;NR3C2;TGM1;TEPSIN;ZNF80;RGS2;MPZ;CCRL2;CAPN3;BORCS6;ZBP1;EOMES;CD96;CCDC154;SPINK8;CD93;TMOD4;ATG9B;THEMIS;CYBB;CYBA;TMEM252;OSCAR;PCP2;SLFN12;DOK2;CKLF-CMTM1;TYROBP;DOK3;LYG1;CD8B;SLFN14;CARD17;DPEP2;ODF3B;CARD16;TSNARE1;WDFY4;DPEP3;KLHL14;TCF7;CCDC146;KLHL17;DAPP1;PLD4;KLHL11;KIR2DL1;DDX60;KIR2DL2;SLC1A7;RASGRP1;KIR2DL3;RASGRP4;KIR2DL4;ADGRG3;HCAR2;CACNA1I;HCAR3;AANAT;GRK2;CALHM2;FUT7;ADGRG5;CHAD;LPXN;WNT1;MFAP3L;BCL9L;MGAM;TFAP2E;HBG2;HBG1;CRTAM;SSH3;BMP6;ISG20;IL4;NAT1;ALPL;ACTL10;ZMYND15;MS4A3;TTC24;TNFAIP6;MS4A7;TNFAIP2;ATP2A3;LTB4R;SIRPB1;LMNB1;PPP1R9B;ADGRE1;ADGRE2;RASGEF1A;ADGRE3;CA4;HORMAD1;CYTIP;MYBL1;CFAP45;SUN2;NAT8B;DNAI2;GIF;ARHGEF18;OLIG1;IRAK3;OLIG2;MMP8;MMP9;ETV7;FAM177B;ADGRF3;ELF4;IFIT1B;CHI3L2;CFAP58;IRF7;OR2B11;CHI3L1;IRF8;SPOPL;IRF5;FBP1;MS4A1;CREB5;DNAH1;BCL2A1;DNAH8;PTX4;RETN;CYTH4;SH3TC1;TBX21;DCDC2B;PTK2B;DEFA1B;TAS1R3;CCDC183;RBM38;TTC12;TTC13;GALNT3;EGF;SWT1;TMED7-TICAM2;ABHD16B;CD2;EEPD1;TSPO2;CD4;CD6;SPATA32;S100Z;CD5;CD7;R3HDM4;S100P;CPVL;OTUD1;CNTF;CLEC10A;RXFP4;WDR86;WDR88;GPR174;ZXDA;DCANP1;FAM231D;GPR171;PROK2;CYP1B1;ROPN1L;DLEU7;CMKLR1;PRKCB;NHLRC4;PRKCD;ARMC7;UNC13D;SYTL3;GPR162;BIN2;LGALS12;CDC42SE1;CFP;MEFV;SAMSN1;XKRX;ST3GAL4;PLCG2;HMOX1;S100A12;HBQ1;TRIM49D2;ICOS;ZSCAN16;TRIM49D1;NFE2;F8A3;KIR2DS2;SNAI3;KIR2DS4;NFATC2;SLC16A11;NFATC1;GP5;SLC16A13;EHD1;XKR8;GP9;SLC6A6;GIPC3;TCN1;GPR183;PNOC;FNDC11;TNFSF8;XKR3;GAPT;OGFR;GMEB2;SERPINA1;ELL;TMEM110-MUSTN1;MS4A4E;MS4A4A;FCRLA;LFNG;FCRLB;ZCWPW1;AIFM3;GPR132;GNLY;ADAMTSL4;EMB;ANXA9;PF4V1;DENND2D;TIGD3;FCRL1;BATF2;FCRL6;FCRL3;TESC;HSFX1;PAX5;SERPINB8;KAT2B;FCER2;MS4A6A;CD200R1;RNF169;RARA;HCLS1;ZNF597;RNF166;CLDND2;CTDP1;PLPPR2;ANKRD55;AOAH;ASCL2;ADCY7;MS4A6E;TMEM164;FAM71F2;GPR152;CHRNG;TP53TG5;GPAT3;AHSP;HS1BP3;MBNL3;GCNT7;CDKN2D;AOC3;GLYCTK;MCF2;CARD9;LAPTM5;MYBPH;PRSS36;FMO4;PRSS33;DEF6;GNMT;SULF2;GPR141;IGLL5;PRSS41;DHRS9;ABI3;CLCF1;SLCO4C1;CLC;ANKRD61;TMEM229B;PF4;GPR146;MSRB1;FAM49A;ZNF572;OXNAD1;CSF3R;ITGA2B;IL5RA;METRNL;TNF;RAB43;RAB44;OR52W1;CYSLTR2;GRAP2;TUBB1;CLEC5A;PLXNC1;LARGE2;CD177;NUTM2A;IPMK;PAGE2B;GOLGA8K;ENKUR;EDAR;CLEC4A;MOB3C;CLEC4C;CLEC4D;LTB4R2;RAB37;ZNF319;RAB35;ZNF316;TSSK6;ERP27;NUTM2G;TSSK4;NUTM2E;DGKK;GRAPL;CLEC4F;NUTM2D;INTS6L;NUTM2B;ZNF792;CSF1R;SLC26A1;NOTCH1;ABHD5;RASAL3;CYP4F22;GOLGA7B;ADAP2;CLEC7A;NACC2;BTLA;CD300LB;PI3;CD300LF;SLC15A3;RNF175;MCL1;ANKRD34B;BORCS8-MEF2B;CCDC17;PPAN-P2RY11;CD160;ANKRD22;MARCH8;GCSAM;MARCH1;ZFP69;BCL6;LRFN1;CLEC6A;CDK3;BCL2;RLN3;LHX4;CCDC22;OR13A1;TUBA8;PLEKHF1;EIF4E3;RNPEPL1;SRXN1;SYCP2;TREM1;PSTPIP1;EFHD2;EMILIN2;ZNF524;CNGA4;CLEC1B;CR2;AVPR2;PATL2;NEMP2;LCK;XCL2;XCL1;PKHD1L1;DRICH1;CX3CR1;CEBPA;RNF32;CEBPB;CEBPD;CEBPE;UNC93B1;FGL2;ARPC4-TTLL3;NLRC5;DENND3;PRR5L;NLRC4;NOD2;JAKMIP1;P2RY8;CACNG6;RAB20;P2RY2;RAB24;TNNI2;CSK;MROH6;TIGIT;JAZF1;SEMA4A;PLCL2;APOBR;FBXL13;FBXL14;KLF2;KLF1;P2RX5;EVI2A;IMPDH1;P2RX1;RAB19;CCDC65;MNDA;PI16;FOLR3;EVI2B;CCDC61;IL1RN;VIPR1;TRAF3IP3;SLC46A2;ACSM1;LST1;AQP7;DDX60L;KLHDC7B;OR52N4;IFIT3;PABPN1L;RPS6KA4;FRAT1;FRAT2;VSIG2;RPS6KA1;TBC1D10C;PTGDR;VSIG8;ARRDC5;KRT2;ARRDC2;ACSL5;YOD1;HLA-A;HLA-F;CPT1B;RUNX3;GBGT1;CHIT1;CYP27A1;PLPP6;IL23A;ANTXRL;GSAP;ZNF831;CD101;SLC22A4;SPTBN5;IGSF6;GYPB;TXK;SH2D2A;SLC22A1;CD79A;OTOF;HIST1H3H;NTSR1;VASP;SIGLEC16;CARMIL2;XCR1;SIGLEC14;BCL11B;PYHIN1;SH2D1A;SH2D1B;CIDEB;OR52K2;TRERF1;OR52K1;PM20D1;CCDC88B;MARCO;HAL;VNN1;VNN2;PARVG;VNN3;CCDC88C;HIST1H4D;OR2A1;TENM1;ORM1;CLIC3;HBB;HBD;ORM2;PPCDC;LIMD2;JCHAIN;GABRR2;HBM;CLDN20;SLC22A15;PP2D1;GLIPR2;XPO6;STAB1;FFAR2;TNFAIP8L2;IZUMO4;TFEB;GPBAR1;GP1BA;LIME1;VAV1;IL17RA;TLR1;CEACAM3;HCK;B3GNT8;MMP23B;TNNT3;TFEC;CEACAM4;MATN1;TLR8;TLR7;TLR5;DNASE1L2;TLR4;DNASE1L1;PTGER4;LILRA6;GUCY2D;AMIGO1;PTGER2;CXCR4;GDPD3;CXCR6;LILRA1;CST7;LILRA2;LILRA3;LILRA4;DCST2;TYMP;ARNTL;LILRA5;ZDHHC18;CXCR1;EBLN2;SUSD3;LAIR2;MPZL3;LY6G6F;MPZL2;STAC3;LILRB1;PDZK1IP1;COLQ;BATF;CD40LG;CR1L;QPCT;GHRL;KBTBD8;SIPA1;MEGF9;FCMR;STEAP4;SIRPD;KDM1B;SIRPG;CLEC18C;CIB3;TMEM140;DOCK11;IL18RAP;SIT1;PTTG2;ARHGDIB;SIRPA;UNC5CL;HGD;IL11RA;IPCEF1;MPEG1;LGALS9C;KRT73;LGALS9B;ARHGAP45;KRT72;MYCL;PHOSPHO1;HIST1H2BF;KLRF1;CMPK2;CD300E;RELL1;ELMO3;RELL2;HIST1H2BC;OR2C3;SUCNR1;AKNA;OR6K3;KLRB1;C5AR1;ALOX12;CDH23;NLRP3;STAP1;LONRF3;CDH26;KLRC1;RAP1GAP2;CBX7;BTNL8;TGFB1;CBX4;KLRC2;KLRC3;KLRC4;HSPA6;TDRD9;CLEC17A;NKG7;ARHGAP25;ESR1;SLC2A9;ARHGAP30;ATG16L2;FES;TRPV5;CASS4;NMUR1;ZCCHC2;USP35;ABCD2;CRISP3;DOCK8;AQP10;PZP;HIST1H1T;HAPLN3;CXCL5;OASL;TMEM102;BLNK;TAS2R3;RIMBP3B;TAS2R5;SRGN;OR52I1;KLF13;ABCC2;LMNTD2;AXIN1;ARAP3;ARAP1;UPK3A;FGR;ZAP70;AIM2;OAS1;RASA3;HKDC1;LTA;DOCK2;MCTP2;DTHD1;RGS18;SASH3;HIST1H2BO;RGS19;HIST1H2BJ;CLEC12B;LEF1;OPRL1;OGFRL1;NT5DC4;HLX;GTSF1L;PCED1B;S1PR1;GBP2;S1PR5;S1PR4;PDE6H;TRAT1;LIMK2;CMTM5;ZNF182;ANXA2R;OR6N1;TSPEAR;CAPN14;PIK3IP1;SPRY3;CMTM1;CMTM2;CSNK1A1L
PLACENTA (BULK)	1233/2316	0.9999901899677083	0.9999901899677083	0	0	0.5298176446122022	5.1975536964972504E-6	ZNF292;FZD10;ISM1;CLDN1;PREX2;ZDBF2;ENDOU;KIAA1109;MPRIP;PRKACG;LIPG;C3AR1;CKMT1B;LIPK;VSTM5;HES7;CSNK2A3;FRS2;DICER1;BCR;EML4;CLDN4;SPINT1;OPTC;CLDN8;AGTR1;SPARCL1;MYL9;ATF3;MTMR1;DHH;PDGFB;BAZ2A;LYPD3;GATA4;GATA3;IQGAP1;GATA2;IQGAP2;LYPD6;SLC5A3;KIAA0040;LYPD8;IL22RA2;PCNX3;CYB5R1;HSD11B2;RNF213;C7;ADAMTS19;RDH10;ADAMTS18;C9;EPB41L3;PIP5K1B;ZBTB7B;CTC1;CREBBP;CADM3;JAG1;BTBD16;NR2F1;EIF2AK3;EXOC6B;EIF2AK2;LNPEP;NR2F2;PGA5;AIF1L;COL1A1;PKIB;PPFIBP1;UCK2;FXYD3;ZFAT;TREML2;FAT2;FAT4;FERMT2;TMEM9B;LGMN;HIST2H2AA3;ANXA8L1;MTMR10;HEXB;WFIKKN2;TDRP;TFCP2L1;ARHGAP5;LRRC32;AREG;VSIR;MMP20;LRRC1;MED12;JPH2;MED13;NHSL1;FLVCR2;CGNL1;DUSP4;GPR34;DUSP1;GPR32;MYOF;TMEM40;EMP2;DUSP9;HIST2H2BE;F5;MMP12;DDB1;MED23;SLC7A8;MMP15;CDC42EP4;PPARG;CRYAB;PAFAH1B1;SYNPO2;SPESP1;CCM2L;ADAM20;SLC7A1;SLC7A2;FSTL3;TUBA3E;FOXS1;RECQL5;TUBA3C;FRZB;MICALL1;RNASE7;SPP1;ZNF468;LIMS4;RIC1;ZNF460;TRAPPC10;DAB2IP;BBOX1;WNT7A;GPR50;HEYL;COL3A1;TMEM54;TAOK1;ERVV-2;ZNF217;ERVV-1;ADGRL4;ZNF697;ADGRL2;SIGLEC6;LGR4;ADGRL3;NOMO3;RASL11B;FAM13A;LTN1;ZBTB21;F13A1;SAT1;CTGF;SLK;SESN1;OSBP;PABPC4L;POTEE;POTEF;MAP3K8;PIM3;MAP3K9;PITX2;NOMO1;PSKH1;SH3GLB2;SLC38A1;GPR78;ZBTB38;ZBTB34;ATP11A;TC2N;STON1-GTF2A1L;FBXW2;FRMD3;SLC9A9;LY6D;PKP2;SLC25A52;PKP1;SLC27A6;PKP3;SRSF5;RAD54L2;UTRN;DSC2;S100A8;S100A7;CHODL;COL17A1;CD274;INO80D;DLX3;DLX5;DLX6;GPR87;ECSCR;TACSTD2;TMEM31;FOXO4;ETDB;CYP19A1;RAP1GAP;GLIS2;ATXN1;KIAA1522;IP6K1;EVI5;NADK;IP6K3;KL;SRD5A2;LVRN;TFPI2;TMPRSS13;HIST2H3PS2;PTPRB;LRCH1;SP1;SP6;NFE2L3;KCNK5;BCAR3;ZNF512B;ALAS2;CRYBG2;SLC25A2;ITGB4;RASGRF2;FLT4;COX4I2;TSSK1B;DYSF;PTEN;PIK3CB;MSLN;FCGR3A;TRIM64;OR56B4;PGM1;MSMB;PEG3;HTR3E;GKN1;VPS13D;ITGA1;OVCH2;NEMF;HAND2;IL1RAPL2;ZNF638;TRPC5OS;LCOR;DSG1;ETF1;ITGA6;BIRC6;DSG2;TOP1;ACPP;PPP1R12B;MET;SMIM23;TRIM56;PPP1R15A;ITIH5;CANT1;USP27X;PCOLCE2;ATP10D;LRP2;LRP6;ATXN1L;SH3BP4;IGF2BP3;LRRC8A;KCNJ2;NOP56;SEPT10;TRIM40;PPP1R14C;ERAP1;FOXJ3;CABLES1;RPL23A;KIAA0232;TBX5;MERTK;TBX3;TBX2;APLN;MYO1D;MYO1E;PINK1;MYO1C;FCGR2A;ST5;PIK3AP1;FCGR2B;FCGR2C;BCAR1;KCNK4;PTPN3;NPFFR2;EPHB6;ERRFI1;SLC23A1;RFESD;ZDHHC1;CCAR1;AADACL2;AADACL3;TCL1B;TRIM29;KDR;TRIM25;KIF21A;THSD7A;CCNL1;FBXO9;MFSD2A;LIMCH1;TAS2R13;ACTN4;ANK3;HIST2H3A;KCTD14;ULK1;PPP1R42;KCTD12;MXRA5;HIST2H3C;EPHA3;SLC45A4;GRB7;ZBED9;TAS2R40;TRIM64B;PCDH10;MYCBP2;PCDH12;KALRN;PCDH18;MED12L;DHX32;ZNF703;SYMPK;APOD;KCNN4;A2M;ZBED6;RIMKLB;ATP6V1C2;FOXF1;IQSEC1;IGF2;PRG2;IFFO2;TAS2R38;MED13L;NET1;ACER2;ATP4B;ICK;EXT2;TH;WNK2;ITGBL1;RGL2;CD200;TAS2R60;NRP1;PTPRU;PTPRQ;COX7C;AKAP12;GNGT1;SPTLC3;QSOX1;MUC15;CD36;DIRC2;LMCD1;NBPF4;MME;MMD;GAA;NBPF6;MINK1;GAB1;HBA2;GAB2;HBA1;ANO2;NBPF15;ANO1;KIF2A;GAN;MICU3;ARHGEF5;STK40;OR3A2;ARMS2;RAMP2;BTNL10;ARNTL2;CAMKK2;HIST2H4A;MNT;SERTAD4;RXRA;MGAT5;HSD17B1;HSD17B2;MGAT3;GPC3;MFSD4B;CD55;CAP2;IL33;SORT1;IGIP;CYP8B1;PLEKHA7;PLEKHA8;DSPP;VMP1;KLHL5;NLRP10;KCNS2;STK17A;FAM171B;TACC2;PAGE4;RTL1;SCARB1;GDA;PRDM6;PAGE2;WWC1;PCDH11X;INPPL1;JADE3;GIMAP6;NCMAP;ACTG2;IGF1R;FAM198A;GNPTAB;CAPN6;PLAU;EP300;SBF1;SBF2;BORCS5;PDGFRB;PDGFRA;KIRREL1;MORC4;MSX2;CD93;SPINK7;ATG9B;ATG9A;DNAJB12;TTC7B;CYBB;UBE4B;KMO;PDGFRL;TANC2;ADAM19;SCNN1B;WDFY3;TBC1D28;FBN2;CHAT;PSEN1;DDX60;NDRG1;HCAR2;FUT8;GRK2;TMEM247;CALD1;ADGRG6;OR51B5;IL36RN;TAC3;MAGEA11;MAGEA10;WNT2;FAM71A;GCN1;MFAP3L;BCL9L;TFAP2A;ARHGEF35;MUC16;ARHGEF37;HBG2;HBG1;NUP153;EVX1;UBE2A;INHBA;CALHM3;SYT7;BMP4;GH1;COL5A1;UBE2U;COL5A2;UBA2;TAB3;ALPI;AMOTL1;STT3B;FGF10;FBN1;TNFAIP8;MAST4;LAMC3;TCHH;PCTP;CHD3;AFF4;HMGB4;AFF1;DACT2;MAN1A1;RBM33;ARHGEF11;MYOCD;ARHGEF12;ARHGEF17;SHROOM2;TBC1D8;ETV3;GREM2;TBC1D1;ELF3;MMRN1;ELF4;GORASP2;HIST4H4;ADGRF4;MMRN2;IRF6;FBP2;ATP6V1B1;CLRN1;SHANK1;PLEC;CREB5;RBM47;TUBAL3;LAMA2;DNAH8;RRBP1;PKD1L3;ABHD17C;CYTH3;PRTG;FAM156B;IL1RL1;KDELC2;CLMN;MKNK2;MVB12B;MAN1C1;SCN7A;EPS8L2;PDLIM5;FBRS;ARFGEF1;OR51E1;ARFGEF2;HSD3B2;HSD3B1;LAMB4;PLA2G2A;NAA11;LAMB1;HS3ST6;ACVR2B;SOD3;TBX18;ACKR2;S100P;MBTPS2;SERPINE2;RPL32;GLDC;MRGPRF;RAPH1;XYLT1;SLCO6A1;ABCA12;GLDN;GJA1;EVA1A;SOX17;GJA5;GJA4;MS4A15;PXDC1;DIP2B;IER5;NFRKB;PROK1;IER2;MBNL2;RPL21;DAPK1;SOX14;ZNF705A;LGALS14;UNC13D;KIAA1217;DEPDC1B;ADCY9;PARD3;FDX1;ERVW-1;NHLRC2;CFB;ENPEP;PHYHIPL;MAGEA9B;GNS;GLG1;XKRX;FAM160B1;ST3GAL4;SERPINH1;PLCG2;SLC19A3;PLAC1;PRR26;ST3GAL6;CGA;ST3GAL1;KIAA0319L;AFAP1L1;MCAM;PRRC2B;FAM160A1;GJB4;GJB3;OGDH;GJB7;CPEB4;CDKN1C;BTG1;TINAGL1;TCF21;ADM;STON2;PRSS22;SLC6A2;MS4A4A;C1QTNF1;ADAMTSL4;C1QTNF7;MRC1;ANXA6;RSPO3;ANXA8;CIC;TEAD1;TEAD3;GRAMD2B;WDR37;GRAMD2A;SERPINB2;SLC2A11;PLLP;PRSS12;GNL3;BACE2;ITPKC;MS4A6A;RARB;COL21A1;PLIN2;FAM90A26;ANGPTL4;KIFC3;PLCB1;EXOC2;ANGPTL1;ENG;ASCL5;GRAMD1B;SGMS1;SGMS2;PRSS44;ADCY7;FAM129B;TM9SF3;ERMP1;FGD6;TP53TG3;EPYC;NSD1;SLC17A5;AHSP;ANKRD52;MBNL3;SIAE;ANKRD50;ZIM2;GPR158;SLC17A4;GPR157;BRD4;CDKN2B;AOC1;HIPK1;TM9SF2;SMOC2;GPR143;FOSB;INHA;NUCB2;TMEM229B;RAB3B;FAM49A;CSF3R;PLXND1;CHPF;ANKRD33;FMR1;IRS2;BZW2;RIMS3;LAMP1;FAM25G;SLC39A8;MB21D2;SLC39A1;CSGALNACT1;IGFBP1;TLE3;MAP2K4;SEMA6A;IGFBP5;RALGAPA2;SEMA6D;IGFBP3;PAGE2B;DYRK1A;DIO3;FAM91A1;THNSL2;NRBP1;PGF;LEMD1;HIC2;CLIP1;MTNR1B;SLCO2A1;CLIP4;ERG;DGKK;PPEF2;TSSK2;NOTCH2;CSF1R;NOTCH3;SEMA7A;PARM1;CSH2;MINDY2;CSH1;CUL3;ERV3-1;ILDR2;RHOBTB1;STRA8;HMBOX1;ADAP2;UBR5;PLXNA2;ZNF546;CCDC33;PLTP;RAB6B;SKIL;AP1M2;WFS1;CEP350;IQCA1L;BTBD7;ESRRG;HOPX;GOLGA6C;CNOT6;INS-IGF2;SYNJ1;MAFF;BCL2;SPIRE2;PLXNB2;SLC26A7;CSPG4;ESAM;MAFK;PGPEP1L;SPERT;EIF4G2;SERINC5;OSCP1;RNF11;BMPR2;PSCA;COL14A1;CCDC47;AMD1;PTPN21;CSAG3;CPZ;CSAG1;CYR61;PIK3C2B;ADAMTS5;RPL7A;CLEC1A;GM2A;AP1G1;ADAMTS1;CEP170B;RNF17;EFHD1;SH3D19;INSL4;PLEKHG3;TRPC6;SLC13A4;VWF;GPX3;PLEKHG6;BPGM;ZNF75A;BAGE2;ESRP2;DNAJC5;ESRP1;FOXD4L4;ZNF750;CEBPA;HDAC5;NFAT5;CEBPB;NUFIP2;CEBPD;LUZP1;WBP1;CCDC68;FGL1;SEMA3B;TULP4;SEMA3G;TPTE;NDNF;GLRX;SEMA3F;THSD4;CLEC3B;ABLIM3;RAB25;ZNF507;P2RY2;CEACAM20;DNAJB8;RBBP6;ACSS1;PLEKHH1;UGGT1;MEST;ANGPT2;ANKRD30A;FBXL19;CDC42BPG;PLCL2;CDC42BPB;KLF4;PTPN14;OTOGL;TPCN1;MARCKS;NIN;FRAS1;SH3D21;RAB15;VAPB;ASXL3;PI15;TLL1;HCG22;NECTIN4;FOLR2;CDO1;NECTIN1;TP53TG3B;TP53TG3C;TP53TG3D;SPARC;FAM89A;CALML3;DDX60L;ACSM4;AQP2;ANTXR1;GOLGA4;MAGEA8;EDNRB;GOLGA5;PDK4;OR2A42;HMCN1;TRMT44;BTRC;SYNPO;TNS4;MAGEA4;CDON;TNS1;KRT4;IL1R1;KRT8;PSG1;MTUS1;KRT7;ACSL4;PSG3;KRT5;PSG2;UHMK1;PSG9;PSG8;XRN1;PSG5;PSG4;PAPPA;ANTXRL;PSG6;OR8G5;EZR;PLPP3;CDS1;MACF1;SLC22A3;SMIM2;SMIM5;IGSF3;GYPB;MAOA;TXK;CD99L2;KLK3;RFPL4B;CMYA5;HIST1H3G;HIST1H3H;XCR1;INSR;GNG11;PUM2;GDF7;GOLGB1;CORO6;CREBRF;ANP32C;HIST1H4E;RAB40AL;OR2A14;ACVRL1;OR2A1;TOP2B;CLIC5;TENM3;CLIC3;C2CD3;SLC44A1;C2CD2;KRT24;HBB;ADIRF;MEOX2;ZMYM2;SH3PXD2A;HINT3;XPO6;KIF13A;STAB1;UBXN7;SLC22A11;EDN1;RAB6C;OTOR;RHOD;B3GNT3;CLDN16;RHOV;SGK1;TLR3;DCP2;VGLL3;SPRR3;TNXB;RGPD8;PTN;RGPD2;GDPD5;AKAP4;RGPD1;RGPD4;CST5;NKD1;TRAK2;PURB;CST2;PURA;SCEL;EGFLAM;ADAD1;LY6G6C;GABRE;LCMT1;MAP4K3;OLAH;CA10;C1GALT1;KRT13;SORBS2;SORBS1;GRHL1;GRHL2;LYVE1;TJP1;CT62;TPPP3;KRT19;TPPP2;KRT18;CAPZA3;KRT17;FAM183A;FAP;GSTA3;CLDN34;KRT14;TRIP11;BLID;COPG1;C1QC;ZNF354B;STEAP4;SPPL2B;NRK;SPPL2A;CIB4;HOXA13;AMOT;HOXA11;SYDE1;ARHGAP42;FAM162B;SVEP1;KRT6A;PDIA3;GUCY1A2;HIST1H2AH;ARID5B;LIFR;ALG10;MPEG1;TMEM131;PRSS54;MYCL;COL4A1;SELENOP;HIST1H2BF;APLNR;HIST1H2BE;RELL1;HIST1H2BG;JCAD;ABCG2;LMO7DN;H6PD;IDI2;FBLN1;ARHGAP17;DTX4;PRPF8;PLCXD2;LTBP1;NID2;SCUBE2;FAM83H;DPP4;ARHGAP21;ALDH3B2;EMG1;PDZD2;SCIN;MAN2A2;DPP9;EP400;MYH11;MYH10;FAM83B;MARK2;FAM83A;CYP2J2;RAP1GAP2;TGFB1;OPN3;WNT3A;TGFB3;SMURF1;DNAJC13;HSPA2;POU2F3;AZIN1;ARHGAP23;DIAPH2;LIN28B;TRPV6;ZSCAN4;XAGE2;ACADVL;PRAC2;PCDHGB5;DOCK9;CGB7;DOCK8;USP34;CGB5;SLC40A1;SLC2A1;LMOD1;CLEC14A;CGB3;CGB1;HAPLN1;LMOD2;CASP4;TMEM107;TAS2R3;KDM6A;GRIFIN;PROSER2;FGA;KLF13;EGFL6;USP43;AKTIP;MUM1L1;FGG;KLF14;TMPRSS11F;DCN;TGFBR1;TGFBR3;ALDH1A3;IGDCC4;COL6A1;COL6A3;RBMS1;MYH9;AKNAD1;MCTP2;DOCK1;MYH6;FAM84B;PAPPA2;KRT81;COLEC10;PDXK;KRT80;HPGD;CD163L1;POLDIP3;TM2D1;BRAT1;ATP1A1;TFPI;KRT85;KRT84;DLL4;ERBB3;PALMD;NRIP1;ERBB2;HES1;LRIG3;HES2;CAMK2G;MAPK4;TMEM30B;KDM4E;NOS3;CMTM4;LIMK2;SPRY4;PDE4DIP;OPRK1;ARID3A;DLK1;SGPP1;KISS1;WEE1;FAM167A;DPRX;DES;FMNL2;LPIN2;RBMX
PLASMA CELL	1177/2316	0.9999901899677083	0.9999901899677083	0	0	0.473894428337672	4.648942448035622E-6	TDRKH;POP5;PGAP2;NEXMIF;ARAF;TESK2;ACCS;HTR4;ALKBH8;LSM10;VPREB3;LIPF;SCAMP5;SPIC;KRTCAP3;KRTCAP2;SAMD12;SMCO1;ZNF17;TSTD3;DAXX;MEF2C;STARD5;TSTD1;TOMM20L;RNASE6;BHLHA15;TMEM81;SCAMP2;MYL4;ZC3H11B;EML5;EML6;EID3;TMEM79;ASPHD2;IDNK;GTSF1;EXD2;ZNF275;NPRL2;HHLA3;MTMR8;TAPBPL;SLC5A2;AAAS;LY9;KIAA0040;CYB5R2;CYB5R1;HESX1;PIP5K1B;PPARGC1A;GSTM4;GPR15;KRTAP16-1;COL24A1;EDEM2;EIF2AK3;ZNF34;ZNF35;AIF1L;TMEM99;LYPD6B;TREML2;ZNF30;SFXN4;DMRTC1B;ZNF497;HIST2H2AA3;MAJIN;ZNF491;KDM8;WFIKKN2;GPR22;BHLHE41;TMEM52;JRKL;EFCAB7;AREG;PIGV;VSIR;PQBP1;GPRC6A;MRPL40;ZNF41;HEY2;DUSP5;RIPK3;PGAM2;ELOVL3;TEX12;SLC39A11;SIRT4;MRPL49;TEX14;MANEAL;ZNF57;MED27;TOMM40L;TMC3;FAHD2B;C20ORF96;F8;SLC7A7;SDHAF3;MYOT;VN1R1;PIGK;PELI1;TLR10;ERGIC3;NUP62CL;GPRC5D;PIGF;SLC29A3;SAMD7;LIN37;SPESP1;KCNA2;FAM106CP;COL11A2;KCNA3;CLECL1;AXDND1;PSMA8;ADAM28;FRZB;SNX25;RNASE8;CARNS1;STX5;ZSWIM3;ZNF222;TRMT10A;P2RY10;BIK;GPR55;BMP8B;ZNF76;LYRM9;ZNF77;CASTOR1;SNX22;KIR3DL2;TMCO4;TTLL1;TMEM56;CCDC7;ZNF215;YPEL5;MIXL1;CENPS;ZNF691;FAM13A;LY75;MPV17L2;SAT2;SLC9C1;HHAT;YY2;HEPHL1;FNTB;SLC16A6;NUDT18;NUDT17;PIM2;NUDT13;TCP11;KCNH2;PPP1R16B;CDKL4;FBXW7;BTN1A1;FBXO16;ZBTB38;ZFP69B;UGT2B17;FBXO10;TUBA4B;TUBA4A;FAM227B;FAM118B;RINT1;TXLNB;SLC9A9;ROR2;ZNF433;CHODL;CD274;ZNF671;LCN8;ZNF670;KCNE2;SMYD5;FBXO47;GSTT2;LY96;TMEM31;IGSF22;BCL2L10;BCL2L11;MED31;PMVK;THEM5;TNFRSF17;ZNF425;BMF;HACL1;SMYD3;TXNDC5;ALG1L2;SDF2L1;TMEM120A;FBXO32;FAM90A1;BFSP2;TBXAS1;ZNF658;ACO2;SHBG;TMEM19;CALR3;LRGUK;CRYBG3;FLT3;EFCAB13;ITGAE;MSLN;NXT2;RLBP1;PIK3CG;PTER;PRB1;TAGAP;PGM3;ZNF404;ITGB7;MDP1;TRIM61;ITGA4;TMEM255A;TNFRSF18;ACTR8;DDOST;ADORA2A;SLC25A19;ITGA8;ITGA6;OR10A2;SPACA5;C1GALT1C1L;OR10A4;SMIM20;TRIM55;ZNF630;OR10A5;ERAS;ZBTB49;KHDC1L;PRCD;ATP10D;SRBD1;PRCP;PRIMPOL;PARD6A;TP53INP1;TIFA;CCL3;TRIM47;E2F5;KCNJ1;ZNF860;CTHRC1;SEPT10;METAP1D;ERAP2;CABLES1;NAGA;FAM209B;FAM209A;MERTK;MSMP;TRIM39;POU2AF1;KCP;PTPN6;ZNF852;FCGR2B;SMAP2;FCGR2C;CPNE5;RFESD;ICAM3;TXNDC11;IKZF1;IKZF3;TXNDC15;LEXM;RCBTB2;CYB5D1;C4B;C4A;C1GALT1C1;ZNF729;OGFOD2;RASSF6;SPATA24;FBXO4;FBXO6;IL12A;FBXO8;ACAD11;ATP6V1E2;SCAPER;MFSD2A;PAQR6;ST6GAL1;ALG6;CTRB2;ALG5;FOXH1;GOLPH3L;ENTPD7;TIMD4;PPP1R3G;THAP3;BTD;LACTB2;MIP;PNLDC1;NINJ2;THAP9;MT1F;BTK;KCTD14;KCNQ5;PREB;TRIB1;CES3;GRB7;CERKL;ZBED9;ZBED8;TAS2R42;GIPR;PPP1R32;UBE2J1;ZNF709;ACTR3C;DSN1;SEC14L1;CD19;SLAMF7;KCNN3;ATP6V1C2;SLAMF1;RBM11;APOBEC3C;EGR1;APOBEC3D;APOBEC3F;SLC10A7;APOBEC3G;CRADD;XRCC4;DDIAS;APOBEC3H;SLC10A1;SLC10A3;EAF2;WDYHV1;CELA1;IGF1;BST2;ZBTB9;CYP26A1;SPDYA;PAEP;CD27;KYAT1;LRRN1;RGL3;VSX1;TP73;FKBP11;CSRNP1;IL22;INTS12;ACY3;CD40;CCDC121;PPP1R11;CCDC126;GRIK4;CTSW;WFDC2;LARP1B;CLYBL;CTSS;KHK;HERPUD1;THTPA;IMMP2L;CTSO;ARV1;NEDD8-MDP1;KIF19;NMRK1;ERMARD;STBD1;RAC2;MUC12;BBS9;CTSH;FAM170A;SDF2;CCR5;CCR2;CD53;ZHX2;CCDC110;APOBEC2;NXPE1;GAB1;COMMD3;ANO9;OOEP;DUS2;NCBP2L;PDIK1L;BANK1;ENAM;CCNI2;MZB1;CD48;OR3A3;ARHGEF5;PDZRN4;OR3A2;OR3A1;LNP1;RAMP2;SELPLG;DERL3;GBA;SLC43A1;CD5L;MRPS31;DERL2;PRICKLE1;HSD17B6;FUOM;PRICKLE4;STX11;SERTAD3;MGAT3;PAK6;MICB;MAP3K1;SPRYD3;YIPF1;NPM2;PNPLA7;CRYBB1;DDTL;NLRP14;XK;THEMIS2;KLHL6;PNPLA4;RTN4IP1;CCDC167;DCLRE1A;RTKN;PLGLB1;PLGLB2;CCDC168;KLHL32;LOXL4;PRDM1;ACRBP;RGS2;RGS1;FAM174A;CCRL2;IGFLR1;CAPN3;ENPP4;TEKT4;ENPP3;TEKT5;ENPP6;ENPP5;ENPP7;ZBP1;OSR2;CYBB;KMO;MID2;PDGFRL;RPP25L;ADAM19;TMEM254;PLA2G15;SLFN13;PLA2G16;SLFN11;TMEM258;LYG1;FAM173B;SCNN1B;DPEP2;TBC1D25;DPEP1;DENND6B;LYG2;CARD16;GEMIN7;PPIB;FAM92B;WDFY4;CCDC151;DPEP3;H2AFB1;TBC1D19;CALCB;KLHL14;DAPP1;SLC1A4;RASGRP3;NME1-NME2;CCNB3;FUT6;TMEM244;HIGD1C;IRAK2;ADGRG5;MFAP3L;WNT4;ARHGEF35;MUC16;RPP40;DOLK;H2BFS;MANBAL;BMP6;ISG20;GH1;NAT1;HOOK1;GNB3;TAF4B;CNTN4;NAT9;SERGEF;SDK2;GALK2;PINX1;DDX43;TTC27;ACOXL;SFR1;CA7;TIMM17B;VCPKMT;MAN1A1;MYBL2;HORMAD2;CYTIP;ARHGEF19;UBE2QL1;TBC1D9;ETV2;SYNGR4;GCNA;FAM177B;ADGRF3;LMBRD1;IFT43;GORASP2;PEX3;IRF4;HIST4H4;TMEM216;TMEM218;ATG4C;CFAP57;FAM96A;IRF5;ZP1;SAXO1;ZMYND12;FBP1;MS4A1;CFAP53;SAXO2;DNAH3;CCDC189;DNAH8;ASB14;PKD1L1;RSPH9;ASB12;AURKC;ASB15;FAM156B;CYTH4;ACVR1C;TBX21;GNG7;TMEM206;BNIP1;PTK2B;TAS1R1;TAS1R3;CCDC183;CLVS1;TTC12;CCDC175;TAF12;EYA2;SWT1;SLC50A1;UQCRHL;TBX15;OPN1SW;RSPH1;TEC;TEN1;SPATA32;S100Z;BRMS1L;RANGRF;RBM45;OTUD1;ZNF177;GLDC;DQX1;IPP;GPATCH1;ARIH2OS;ZSCAN31;GNAT2;HOXA1;RTTN;PIP4K2C;HOXA6;CDK5RAP3;ABHD14A-ACY1;ZNF165;MBNL2;PRKCD;SERPINF2;ARMC7;SYTL3;KIAA1217;ARMC2;ZC2HC1C;ZC2HC1B;ABCA10;BIN2;ZSCAN21;SPIN2B;ANKK1;ACOT6;HOXB7;FREM3;ZNF155;ANAPC13;WDR64;MAGEA9B;SAMSN1;NUGGC;FAM149A;PLAC8;XKRX;CRACR2B;PRDX4;NTHL1;BLOC1S3;ST3GAL6;PRR29;ZSCAN16;NR2C2AP;WNT10A;NFATC2;SLC16A11;RMDN2;CDC6;ELL2;SLC16A14;TMEM198;SOX30;XKR8;FA2H;ANKRD20A4;TCN2;SLC6A9;GIPC3;GPR183;PNOC;MKS1;SSPN;GJB7;RAD17;TNFSF8;SERPINI1;CDK14;DENND1B;MEI1;SETD9;WDR45;ABCC11;FARS2;TMEM187;TAF7L;FCRLA;ZCWPW2;AIFM3;AIFM2;ZNF280B;DENND2D;FCRL1;DENND2C;BATF2;CNTD1;TIGD7;FCRL5;ZSCAN5B;TIGD6;FCRL3;TNNC2;COPZ2;TET1;PAX5;TMEM177;RNF168;FCER2;CD200R1;GAS2;HCLS1;HLA-DQB2;ZNF597;GRAMD1C;WDR25;TIMM9;FAM214A;HSPA13;SLC17A9;OR2AG1;LMAN2;OR2AG2;GPAT2;METTL7A;AGA;RNF133;CCL25;WWOX;RSPH4A;COLCA2;IL10RB;WHRN;RNLS;GLYCTK;TYW1B;TTC9B;FMO4;POU4F1;GNMT;AGBL5;IGLL5;TMEM156;DHRS7;RNF148;IGLL1;SMOC1;ADM2;AGBL3;CYP20A1;FOSB;HYLS1;NUCB2;EEF1AKMT1;FAM49A;ANKRD39;ANKRD37;TMEM179B;RAB3D;IL5RA;GUCA1A;CEP128;HID1;TM7SF2;LAMP5;DEPTOR;RAB42;TNN;MPC1;PHYHD1;ANKRD31;CLCC1;MB21D2;ZNF565;TECTA;CSGALNACT1;RARS2;TPD52;FKBPL;FAM24B;MAMSTR;HARBI1;THNSL1;FAM106A;BSCL2;ARMCX3;MOB3C;RAB30;RAB36;ANKRD42;FKBP7;ADTRP;RHCE;FKBP2;PARM1;FAM114A1;FAM114A2;CSH1;ILDR1;KRBA2;ADAP2;BTLA;ZNF547;UGT3A2;CLCA4;ZNF540;WFS1;OSBPL3;CCDC15;TCEANC;TNK1;FANCA;TVP23B;GCSAM;TVP23C;FANCG;PUDP;MAP3K19;RIOX2;BCL2;RLN2;RLN1;OR13A1;SPERT;SLC26A6;SLC26A5;OSCP1;TCP10L;SYCP2;PTPN20;UFSP2;GM2A;PIP5KL1;PHACTR3;METTL18;CCDC39;CR2;PLEKHG7;ELAC1;FAAH2;ZFP92;GPX7;KCNAB1;DUSP26;PATL2;METTL25;SMDT1;NEMP2;ESRP1;ANG;PKHD1L1;RNF32;CATSPER3;GLS2;CDNF;TULP2;NOD2;LMF1;P2RY8;HIRIP3;ASTE1;MSTO1;RAB26;ZNF749;CHADL;ANKAR;MROH9;MROH8;ETFRF1;TNNI2;TIGIT;STOX1;FDXACB1;SEMA4A;CDRT4;KCNIP2;SPAG6;SPAG4;KLF2;P2RX5;KLF6;EVI2A;POLR3B;P2RX1;CCDC65;EVI2B;FOLR2;RHEBL1;NPIPB6;UMODL1;SLC35B3;TP53TG3B;TRAF3IP3;WDSUB1;GORAB;UMAD1;CISD2;PJVK;CALML4;KLHDC7B;GBA3;ABRA;GOLGA5;CHAC2;ZNF600;CHAC1;ARRDC5;COG6;TMEM52B;CMC4;METTL1;SLC35C1;MTUS1;MRPS18A;ACSL5;JMJD7;MIF4GD;PLPP5;IL23A;ZW10;MAGEB2;SUCLG2;PFN4;SIK1;ZNF830;ANKRA2;RWDD2B;TBCEL;RWDD2A;LMAN2L;KLK1;TEX264;SMIM1;ARX;SMIM6;CD79A;SMIM11A;MAATS1;HIST1H3A;SCFD2;DPH2;GSTT2B;SPTBN2;XCR1;DTNB;INSR;TMEM50B;SS18L2;CIDEB;IFNLR1;GDF7;PM20D1;OCLM;VNN2;ZNF816;DMRTC1;ADCK1;CCSER1;OR6A2;ITM2A;CUTC;DCP1B;BEX5;CLIC5;SLC44A3;SLC35F2;ZFAND2A;FAM69A;HBD;MAGT1;PPCDC;JCHAIN;GABRR2;RALGPS2;TMED9;IZUMO4;TSC22D3;GPR75-ASB3;AMPD1;RHOH;PDCD1LG2;CBFA2T3;TLR1;B3GNT9;POC5;CLDN14;MATN1;TLR7;ALDOB;FATE1;VWA7;MAGEH1;GUCY2D;AMIGO2;ZDHHC23;CXCR4;RGPD2;RGPD1;AKAP3;CT55;DCST2;METTL4;SUSD3;EBLN1;EMC7;DCPS;SH3BGR;EMC9;LILRB1;LHFPL1;GRHL1;COLQ;KBTBD3;KBTBD4;SPCS3;SPCS2;ERG28;QPCT;R3HCC1;GHRL;COPG1;KBTBD8;RAB9B;ALG1L;GALNT12;CIB3;CLEC18B;TMEM140;MANEA;CCDC28A;PAIP2B;ARHGAP42;EME1;SIT1;FAM186B;TMEM14A;WASHC3;OR2D3;CADPS2;WNT5B;MYH15;ANGEL1;ALG14;TRAPPC2B;ALG12;SHISA2;ALG10;CGRRF1;LZTFL1;DPM3;SELENOM;SELENOS;COL4A4;COL4A3;CHMP4C;KLRF1;NUPR2;HIST1H2BG;LRIF1;HIST1H2BB;HIST1H2BC;ABCG2;PMEL;ARHGAP18;DNAJC25;DNAJC28;SEL1L3;TMEM125;NLRP4;SOHLH2;TASP1;PMAIP1;STAP1;CBX7;HELQ;MLKL;TGFB3;TRPV3;DNAJC12;BTNL2;ARHGAP25;ESR1;EFNA1;NR4A2;TSGA10;EFNA3;SPDYE2B;TMEM117;SRPRA;KLHDC9;TMEM35B;ULBP3;TAS2R9;ABCD2;FAM166A;TMEM101;OBP2A;NTMT1;CYP2R1;BLNK;PDE4B;HIST1H1D;PDE4A;RUBCN;ABCC2;MYEOV;SPATS2;TRPT1;C9ORF24;IQCG;C1QTNF9B;IQCH;HSH2D;AIM2;OAS1;DCT;IFNG;AGAP5;ZPBP2;LTA;USP40;MCTP2;RBKS;RGS13;TUFT1;MOSPD1;LIN9;SELENOK;USP18;ERICH6;PCED1B;TYW1;S1PR2;NXF5;ABCF3;LEKR1;STN1;KDM4D;PDE6G;ZNF182;KDF1;ANXA2R;TSHR;CAPN14;JSRP1;CDK2AP2;AQP11
PREADIPOCYTE	1087/2316	0.9999901899677083	0.9999901899677083	0	0	0.39610203340135897	3.885792798392384E-6	ZFYVE9;ISM1;PTPDC1;OR1F12;ENDOU;LURAP1L;TMEM89;HIST3H2BB;SAMD13;XYLB;CCBE1;CACNA2D1;PHKA1;RFX8;EID3;AGTR1;CCDC169-SOHLH2;CTAGE6;NGEF;FLG;CDCA2;ABCB6;SHOX2;ADAMTS12;IQGAP3;ADAMTS15;ADAMTS14;EPB41L3;KRTAP5-11;TSLP;BTBD18;APCDD1L;ABCA9;NR0B1;ABCA8;LARP6;HRNR;COL1A1;PCDHGA11;RNF225;PPFIBP1;DCHS2;C11ORF16;NOX5;FAT4;FERMT2;HIST2H2AA3;HIST2H2AA4;WFIKKN1;GPR21;HIST2H2AB;LRRC32;ARHGAP6;EFCAB9;HIST2H2AC;SULT1C3;EFCAB1;DLGAP5;LRRC45;CHST7;KCND2;ELOVL4;METRN;SPHK1;MYOF;EMP1;RAB3IL1;SLC39A14;HIST2H2BE;TMEFF2;PLSCR2;INCENP;OAF;CYP21A2;CDC42EP5;CDC42EP4;MMP17;KCNMA1;CDC42EP2;PPARG;CHST2;KANK2;ATL3;KCNA1;SPESP1;SNX32;ADAM20;SNX33;KCNA6;CENPA;AXDND1;CENPB;FSTL3;TUBA3D;SRPX2;HAS1;FLNA;ZNF469;EVC2;ZNF460;ANKRD30BL;GPR52;DCBLD2;CROCC2;CENPE;COL3A1;FABP3;SPSB1;CENPI;TTC30A;AGRP;ADGRL4;ZNF214;CRAT;YPEL4;ZNF697;ADGRL2;KCNG2;LY6K;OLFML2B;NAB2;LRRC73;ZC3HAV1L;FOXQ1;FADS2;ZNF205;SLC16A8;ROS1;NUDT13;CDKL4;IFNA13;GPR78;FST;FBXW9;AKR1E2;ZBTB32;GPR75;TPST1;SLC9A3;RBMXL3;SLC9A5;MSH4;ROR1;ROR2;IGFALS;FSCN2;SHC3;GLIS3;CYP19A1;GLIS1;AMDHD2;DSEL;CLTCL1;SOCS6;CD276;ALG1L2;LVRN;ODF3;ZBTB16;GFPT2;TFPI2;ELOA2;ELOA3;CORO2B;LRRC66;HIST2H3PS2;IFNW1;KY;FAM205A;LRCH2;OGN;UST;SP8;SLC25A2;CRYBG3;NKPD1;WISP2;ACP4;ME1;CCIN;SMIM10;BOK;OVCH1;NRG2;SLCO1B7;FOXL1;SNPH;HAND2;OR7A5;OR10A2;SLC25A10;C1GALT1C1L;SMIM21;ACPP;DTL;OR10A5;PCOLCE2;PRCD;LRP5;NTN3;TRIM47;SH3BP4;E2F7;BEND6;CTHRC1;PRRX1;PRRX2;KIAA1549L;TBX5;BICC1;TBX3;TBX2;TMPPE;MYO1E;MYO1C;PC;NT5C1B;CD248;MYO1H;BCAR1;SPON2;CCDC89;TAS2R20;CPNE7;RGSL1;MT1M;CCNF;SPATA20;ARR3;ZDHHC1;CCDC102A;CDC20;SPATA25;LGALS1;BPIFA3;ADGRA2;ZNF727;SPATA22;ANPEP;PIEZO1;FAM53A;SLC34A3;EPHA4;CCDC78;TAS2R10;CTRB2;OMD;ENTPD7;TAS2R13;ANK2;HASPIN;TAS2R19;ARGFX;MT1A;GAREM1;OMP;HIST2H3A;TRIM17;ZNF717;SOAT2;SPATA12;CCDC87;KCTD12;KIF20A;RIN1;SPATA18;HIST2H3D;HIST2H3C;STX1A;EPHA3;ADCYAP1R1;NRN1;TAS2R43;TAS2R46;CEND1;PRH2;PCDH18;PCBP3;ARSJ;ARSI;APOD;ZBED6;SLC10A5;TAS2R30;TAS2R31;INTS1;FOXF2;RASSF8;RAB27B;PRG4;HSPA12A;FER1L6;HSPA12B;EXT1;ATP4B;ANLN;GNRH2;INTS5;ITGBL1;CALR;RGL1;FBXL7;LDHAL6B;NRP1;PTPRU;FKBP10;PTPRQ;SECTM1;GRIK1;MTRNR2L1;PQLC2L;EDA2R;WFDC3;MEDAG;KIF15;AKAP12;NCS1;GNRHR;MUC15;DIRC1;TAS2R50;ZHX3;TNFRSF12A;MME;APOBEC4;MMD;PABPC5;SEBOX;KIF7;RGMB;ANO4;ANO3;CTU2;CTU1;DEPDC1;MICU3;KIF2C;H2AFB3;CRELD2;FJX1;PDZRN3;OR3A2;TMPRSS9;FOXC2;POPDC3;SLC43A1;CD5L;PRICKLE2;CRYBA1;HIST2H4A;FAM196B;FAM196A;GPC1;GPC6;IL33;CAVIN1;AKR1C1;CAVIN3;AKR1C3;AKR1C2;VEGFD;DEFB134;KAZALD1;SH3RF3;KITLG;EPGN;NUDT8;NLRP10;KCNS2;RPA4;PNPLA3;SPC24;OR5C1;RTL1;ERCC6L;MPG;CCDC168;BUB1B;LOXL4;GXYLT2;LOXL1;LOXL2;CCND1;PLAU;RAG2;PAMR1;RGS7;PDGFRB;CARD10;PDGFRA;OSR2;SCARA3;G6PD;KIRREL1;MSX2;SCARA5;SPINK7;OSR1;PCOLCE;GEM;MID2;PDGFRL;SPOCD1;PROCR;SLFN11;ADAM15;SCN8A;ANKS6;HHIPL1;RPP25;FBN2;TBC1D19;PKDCC;NNMT;NPR2;KLHL10;KLHL11;CACNA1C;HIGD1C;KCNV2;CALHM1;CCNB1;ADGRG2;CALHM2;PACSIN3;FAM71C;GCN1;KLHL29;HMGA2;H2BFS;CALHM3;ZFHX4;BMP6;PHOX2A;TMEM233;IL3;FGF14;COL5A1;COL5A3;KIF4A;COL5A2;TAF4B;CNTN3;AMOTL1;ACTL10;RNF103-CHMP3;FBN1;PRR7;TNFAIP6;CNRIP1;TREH;CYP4A22;RND3;LMNB1;CYP26B1;MAN1A1;SNTA1;TTC36;TBC1D8;PLA2G4A;TBC1D9;ETV1;IRAK3;NAV2;CIP2A;ETV4;CCNA2;RCN3;GREM2;NAV3;ACOX2;HIST4H4;CDHR3;CDHR5;CCDC190;MVD;ZP1;PNLIPRP3;ATP6V1B1;PLEC;CCDC188;LAMA2;REP15;PTX4;DNAH5;ASAP3;ASB14;ASAP2;CYGB;CYTH3;PRTG;TMEM201;IL1RL2;RAB40A;KDELC1;CBS;DCDC2B;SPOCK1;EPS8L2;SLIT2;TAS1R3;OR4F21;HSD3B7;TPBG;TMED7-TICAM2;NAA11;LAMB1;ABHD16B;TBX18;TBX15;PROB1;OPN1SW;ACKR4;PTX3;VIT;PI4K2B;CNTF;SERPINE2;TMEM200B;SERPINE3;OR11H4;MRGPRF;RXFP4;XYLT1;MRGPRE;OR1K1;RXFP1;CAPN15;WDR88;EPS8;USP17L7;ZXDA;USP17L4;GPR176;EVA1A;GJA3;EVA1B;MYC;HOXA3;FDXR;AP1S1;HOXA2;CYP1B1;PXDC1;GJA9;RTTN;PRSS3;HOXA6;HOXA5;CMKLR1;RSPH6A;ADGB;VPS18;OR1J2;SCRIB;TRHR;FAM169B;ADCY9;PARD3;MAP1A;ZSCAN23;NHLRC1;TSPYL6;HOXB6;FREM3;WDR63;SKA3;PLAC9;S100A16;HOXC5;SERPINH1;PLCG2;HMOX1;PRR26;HOXC8;PRR25;FZD1;AFAP1L1;ACE;SNAI3;NFATC4;FOSL1;GLUD2;HOXD3;REC114;CDK14;HOXD8;PYGB;ADM;ABCC11;GLI2;ADAMTSL1;FCRLB;C1QTNF1;ADAMTSL4;KRTAP1-5;TK1;ZNF367;TEAD1;TIMP4;CEP55;TEAD3;ADIG;WDR38;TIGD5;CLUH;PLLP;COPZ2;PAX3;EN1;FAM126A;RNF169;ANGPTL7;PAX8;KIFC1;ANGPTL3;AHRR;COL21A1;ANGPTL4;ANGPTL1;ZNF112;NPSR1;PRUNE2;PRSS48;HOXD13;SGMS2;HOXD11;SBSN;PDC;FGD1;FAM71F2;FAM129B;GPR151;METTL21C;CHRNG;GSC;OR2AG1;OLFML1;OR2AG2;METTL7B;HS1BP3;GPAT2;GPR156;LDLR;GCNT7;RNF133;CCL16;CDKN2B;SERPIND1;CDKN2A;OR1L8;NR1H3;GPR1;USP17L2;USP17L1;RNF148;TMEM158;SMOC1;VEPH1;INHA;ANKRD61;ZNF572;CSF3;PHLDB1;COL16A1;CSF1;CHPF;ANKRD33;TNC;METRNL;FGF2;FAM216B;FGF7;TUBB6;ZNF324;IL13RA2;LZTS2;PHLDA1;STK32B;NUTM2A;IGFBP4;SYPL2;HIC1;PYGO1;ARMCX1;MELK;RAB37;GAPDHS;TSSK6;ADAM9;NUTM2G;TSSK4;NUTM2E;PPEF2;DGKI;NUTM2B;NOTCH2;NOTCH3;CUL7;SEMA7A;SLC26A1;FAM114A1;GLT8D2;HMMR;AK5;ESPNL;KRBOX1;BAG2;DVL1;CLCA2;IGFBP6;IMPG1;SEC16B;CCDC17;PPAN-P2RY11;ATP8B2;FAM217A;DHCR24;FANCB;PLET1;LRFN4;PLXNB3;CSPG4;LHX4;CNIH3;PGPEP1L;NES;ALK;PLEKHF1;BNC2;PSCA;COL14A1;PTPN20;PIK3C2G;CPZ;UFSP1;ADAMTS5;ADAMTS1;PSD3;CEP170B;RNF17;ADAMTS8;ZNF521;PRKG1;ADAMTS7;SH3D19;INSL4;TRPC5;PLEKHG7;CHPF2;CCDC36;TRPC1;PLEKHG6;NGF;ASPN;ASPM;EVC;SAPCD2;CCDC74B;METTL27;ZNF750;NUTM1;SMARCD2;FRRS1;SEMA3C;TYRP1;SEMA3E;TULP1;THSD1;THSD4;CLEC3B;ABLIM3;RAB26;ZNF503;UGT1A7;IRX1;IRX2;IRX5;FBXL19;KCNJ13;KCNIP3;AHNAK2;CDC42BPB;PTPN13;KLF4;FBXL14;ENOX1;FRAS1;MAB21L1;MAB21L2;KLF9;CDRT1;RSC1A1;ACSM5;ABRA;RPS6KA4;EDNRA;EDNRB;RPS6KA2;INSC;DZIP1L;HMCN1;MYOZ2;IFITM5;TNS2;VSIG8;IL1R1;EBF1;EBF2;EBF3;P3H3;PIMREG;PLPP7;NEIL3;CD109;PAPPA;MALL;COL8A2;TTLL11;TLN2;PLPP3;NBL1;SLC22A4;WFDC12;SMIM3;PTGFR;TSHZ3;HIST1H3J;MAOA;LHB;TWIST2;STC1;TMTC1;PPL;CBARP;HIST1H3A;SCFD2;HIST1H3F;HIST1H3G;FAM180A;STXBP5;HIST1H3H;STXBP6;HIST1H3I;HIST1H3C;TRPM3;NTSR1;WFDC13;HIST1H4L;SLC35E4;AMMECR1;GDF5;GNG11;CIDEC;PM20D1;TPX2;HIST1H4A;HIST1H4B;RAET1G;HIST1H4H;HIST1H4I;HIST1H4J;OR6A2;SIM1;HIST1H4D;HIST1H4E;RAB40AL;HIST1H4F;TOP2A;ACVRL1;INVS;OR2A1;COL18A1;C2CD6;TENM3;IFNA1;C2CD2;SLC35F4;ADIRF;MEOX2;QRFP;SLC22A13;SLC22A14;CLDN20;ESM1;CLDN24;SH3PXD2B;CLDN23;TNFAIP8L3;ANKRD2;RALGPS2;ZCCHC24;PRMT7;SLC35G6;GPR75-ASB3;PDCD1LG2;IL17RE;CYP7B1;IL17RC;UGDH;B3GNT9;C2CD4D;KRT39;MATN1;FIBIN;CLDN18;RDH5;FAM20A;DNASE1L2;ACTRT3;VGLL3;TNXB;ADH1B;MCCD1;RASIP1;EGFLAM;NCR3LG1;UBTD1;GABRE;CBR3;SVIL;NQO1;CGREF1;VAX2;LBX2;FAP;LRRN4CL;AXL;BLID;GHRL;TRIP13;ZNF354C;GALNT12;STEAP3;GALNT13;STEAP4;GALNT15;ARHGAP39;HOXA11;DAOA;SYDE1;ARHGAP42;BMPER;FAM162B;FAM186B;SACS;HIST1H2AD;HIST1H2AG;SVEP1;FAM81B;FAM81A;HIST1H2AB;HIST1H2AM;GUCY1A2;HIST1H2AL;OR2D3;OR2D2;WNT5B;HIST1H2AH;HIST1H2AK;MYH15;HIST1H2AJ;LIFR;ALG10;KCTD4;LOX;COL4A1;HIST1H2BF;HIST1H2BE;RELL1;HIST1H2BG;HIST1H2BB;HIST1H2BC;OR2C3;RASL12;STEAP1B;USP53;FBLN1;FBLN2;LTBP1;NID2;DPP4;SCUBE3;ARHGAP20;TCTEX1D4;AMELX;FAM83A;OR4F3;PTCH2;AZIN2;DNAJC13;SSC5D;ARHGAP24;TDRD1;FAM187A;DIAPH3;TMEM119;LRP11;ULBP3;GPSM1;B4GALT2;USP35;PCDHGB7;HSPB6;PCDHGB5;MEGF11;PCDHGB4;CBY3;CGB7;PCDHGB3;PCDHGB2;HIST1H1T;SIX1;CXCL1;CGB1;CXCL5;HS2ST1;FAM166B;SPRED1;PLCZ1;SIX5;FAM86B2;TRPS1;SIX2;SNAPC4;BDKRB2;HIST1H1D;BDKRB1;HIST1H1E;TAS2R3;HIST1H1A;RIMBP3B;HIST1H1B;HIST1H1C;RHBDF1;PCDHGA7;OR52I1;ABCC2;PTGIS;PCDHGA4;MYEOV;PCDHGA2;H2AFX;KLF14;DCN;IQCH;PCDHGA9;TGFBR3;ALDH1A3;ARHGAP10;HPDL;IFNE;COL6A1;PCDHGB1;COL6A3;MYH4;DOCK1;PAPPA2;HIST1H2BN;HIST1H2BM;RGS17;CAMK2D;HIST1H2BO;HIST1H2BJ;HIST1H2BI;HIST1H2BL;PALM2;NRXN2;TFPI;RGS20;PDE6C;CHSY3;S1PR3;LRIG3;SASH1;PCDHGC5;PCDHGC4;SPRY4;PDE4DIP;MEIS3;TICRR;FMNL2;SLFNL1;XPNPEP2;HIST3H3;POMK;PDE7B
REGULATORY T CELLS	1063/2316	0.9999901899677083	0.9999901899677083	0	0	0.3775281863159077	3.7035818649535345E-6	TDRKH;CHIC2;GMFG;UXS1;ARAF;TESK2;ALKBH7;SLA2;FAM110A;LSM10;ZFYVE28;IL4I1;FAM110C;ZC3H12A;C3AR1;EPSTI1;FAM19A2;UBASH3A;ZNF17;ZNF287;GBP5;TSTD3;TSTD1;CACNA2D4;HPCAL4;TMEM81;SCAMP2;SIGIRR;CH25H;CLDN5;EID3;CLDN8;DDIT4;IDNK;GTSF1;TSTA3;LXN;ABCB7;NPRL2;MTMR8;CDCA8;LYPD3;GATA3;TAPBPL;LY9;KIAA0040;SLC5A5;C12ORF57;SCGB1D2;GRPEL2;PIP5K1B;NAPSA;GPR15;KRTAP16-1;EDEM2;ZNF32;PBX4;ZNF34;MRPL24;PTRHD1;DAZL;TMEM99;PKIA;TDP1;ZNF30;NMT2;FXYD5;HLA-DRB3;HNRNPA1L2;TMEM9B;FERMT3;GPR25;PIGU;LRRC32;PIGV;VSIR;MMP20;MED11;CASP12;FLVCR2;CTLA4;JAK3;DUSP4;LYPLA2;DUSP2;CHST7;RIPK3;GPR34;EIPR1;ARG1;EMP3;TMEM42;GMIP;MED27;FAHD2B;F5;VAMP8;MRPL53;F8;SDHAF2;SDHAF3;PIGK;PELI1;NUP62CL;SLC18B1;HCST;SLC29A3;LIN37;URM1;KCNA3;ABRACL;CCNDBP1;OVCA2;PET117;TMEM71;PSMA8;TUBA3E;TUBA3D;HLA-DMB;UCP3;C18ORF21;AGR2;AGR3;STX5;IL12RB1;SAMD3;SPDEF;ZSWIM3;IL12RB2;ZNF222;P2RY10;BIK;GPR55;LYRM9;CASTOR1;TMCO4;SNX20;TTLL1;CCDC7;OCM;CENPM;LIMS2;CRLF2;CDKN3;CENPS;ZNF211;ZNF691;LY75;SAYSD1;RORA;ATP12A;CXCL13;STK16;POTEE;TNFRSF8;POTEF;PIM2;TNFRSF4;PPP1R16B;CDKL4;LAG3;ZBTB32;UBALD2;TC2N;TUBA4A;C12ORF10;LENG1;OLFM2;MAF;JAML;MFNG;SLC9A9;MAL;S100A4;PTPRCAP;LY6E;CD274;ZNF671;TXNDC9;CREM;ECSCR;TACSTD2;LY96;CREBL2;KRCC1;FOXO1;IGSF22;BCL2L12;BCL2L11;SOCS1;MED31;PMVK;THEM5;THEM4;EIF4EBP3;TNFRSF14;HACL1;ZKSCAN4;SMYD3;CPA5;SDF2L1;ZBTB14;TMEM120A;TNFRSF9;LRRC61;TNFRSF10A;FBXO32;MFHAS1;BFSP2;RGCC;PTPRC;MOB2;SCGB3A1;NXT1;RASGRF2;HUS1B;FHL3;FASLG;ITGAL;NXT2;PIK3CG;PTER;PRADC1;FUNDC1;TAGAP;ITGB7;MDP1;OR7A17;TRIM62;PVRIG;TNFRSF18;SH2D3C;ADORA2A;SNURF;TNFRSF25;SNAP47;PRPS1;PPM1M;ZBTB49;PBXIP1;SLC5A10;TSPAN32;RNFT1;ZNRF2;PARD6A;CCL4;TIFA;LRRC8C;TRIM47;NTRK1;GPKOW;ERAP2;GZMA;MAP1LC3B2;NAGA;MBOAT4;TTC39C;MSMP;GZMK;NECAP2;GZMM;IL2RA;MGP;PTPN6;CD247;SMAP2;TRIM34;MYO1G;EPHB6;RFESD;LRR1;ULK4;PRF1;ICAM3;IKZF1;IKZF2;IKZF4;C1GALT1C1;RINL;LGALS1;RASSF3;RASSF5;SPATA24;FBXO4;TNFSF10;CCDC97;TNFSF11;FBXO6;ATXN7L1;LGALS9;FBXO8;HERC6;ACVR1;ST6GAL1;ARMT1;RSAD2;TIMD4;THAP2;PPP1R3F;THAP3;BTD;IFI27;THAP8;LACTB2;THAP7;NINJ2;MT1F;TRIB1;CCNQ;ROPN1;PPP1R35;PIK3R5;APH1A;COMMD8;TESPA1;PPCS;ERI1;ST8SIA4;ZBED2;APOD;KCNN4;SLAMF1;APOBEC3C;CCR1;APOBEC3D;EGR2;EGR3;APOBEC3F;SLC10A7;APOBEC3G;CRADD;APOBEC3H;TNFSF12;RASSF7;WDYHV1;LPAR5;LPAR6;ID3;CD27;RGL4;RETREG1;DHRS12;DIRAS3;CSRNP1;INTS12;ZBED6CL;PPP1R11;CCDC126;IL24;ICA1;CD3G;TFB1M;CD3E;PPP1R18;CLYBL;CTSO;ARV1;NEDD8-MDP1;GNGT2;SCML4;RAC2;MUC12;CCR9;CTSH;CD37;CCR7;CCR6;CCR5;LMCD1;CCR4;HTATIP2;CCR2;ANKDD1B;CD53;CD52;ZHX2;AGTRAP;COMMD3;ANO9;HBA2;MMEL1;COMMD7;APRT;COMMD5;DUS2;NCR2;TOX2;NCR3;ARHGEF3;CD48;SELPLG;RAMP3;ATP23;SSNA1;TMPRSS3;SLC43A1;CCDC107;FUOM;CRIP1;STX11;HIST2H4A;SERTAD3;PDZD11;PERP;ORMDL3;HSF5;ATP6V1G3;EXOSC1;MICB;PEX16;FOXB1;MAP3K1;SPRYD3;YIPF1;GCH1;PNMA5;PDCL3;STK17B;RTN4IP1;CD69;IL18R1;IL17A;CCDC167;PAGE5;SYS1;CD83;MPG;PLGLB2;CD80;GIMAP1;GIMAP2;KLHL34;PRDM1;GIMAP5;JADE2;GIMAP6;ETS1;GIMAP7;PLB1;ACTG2;TMEM267;ZNF80;RGS1;CCRL2;IGFLR1;BORCS6;BORCS5;ZBP1;CD96;SPINK8;ATG9B;THEMIS;RPP25L;TMEM254;SLFN12;DOK2;CKLF-CMTM1;SIDT1;CARD17;DPEP2;CARD16;TBC1D19;TCF7;SLC41A1;DAPP1;DDX60;RASGRP1;NME1-NME2;SYCE3;TMEM244;CALHM2;ISOC1;LPXN;CCDC141;MSC;COX10;RPP40;LAYN;ISG15;H2BFS;IL2;ISG20;GH1;NAT1;UBXN10;IL7;TMEM238;MANSC4;SERGEF;DNAL4;PHF19;RHOXF1;PINX1;TNFAIP3;DNPH1;TTC27;SIRPB1;ADGRE1;TMEM222;TMEM223;SFR1;SPATA31C2;VCPKMT;GGACT;CYTIP;HS3ST3B1;DNAI2;TTC32;TTC33;ABHD14B;ETV2;GLRX2;ETV7;ELF1;LMBRD1;TBC1D4;ELF4;PEX3;ELF5;TMEM216;CHI3L2;IRF7;GNB1L;IRF5;ACOX3;BCL2A1;DNAH8;PKD1L3;PSMB10;PTHLH;CYTH4;GNG2;SH3TC1;TBX21;BNIP1;GNG8;RBM38;TTC12;TAF12;WARS2;CD2;CD4;TEN1;CD6;SPATA32;S100Z;CD5;CD7;SARDH;ACKR3;RANGRF;CLNK;GALM;RBM45;ASB2;FAM50B;NUP37;TES;ARIH2OS;GPR174;HENMT1;GPR171;MS4A15;HOXA1;ROPN1L;ABHD14A-ACY1;ACOT8;NHLRC4;ARMC7;SYTL3;SULT2B1;BIN3;BIN2;BIN1;CLPSL1;SPIN2B;HOXB2;HPRT1;HOXB7;ASF1A;LINS1;RHNO1;ASF1B;ZNF155;WDR64;SLAIN1;SAMSN1;XKRX;BLOC1S5;FAM124B;GJC3;NTHL1;GALR2;CEP72;DNAJC25-GNG10;PRR29;CGA;ICOS;ZSCAN16;HLA-DQA2;NR2C2AP;WNT10A;TPRG1;SNAI3;NFATC2;NFATC1;GPN1;SLC16A13;SOX30;CYLD;GJB6;GPR183;MKS1;TNFSF8;SERPINI1;CDC42SE2;FANK1;BTG4;ITK;BTG1;CDKN1B;MEI1;SETD9;SERPINA6;FARS2;TMEM187;LFNG;GPR132;TMSB4X;TK1;PLEKHN1;EMB;ANXA9;HAVCR1;LDLRAP1;CEP55;UBL7;HAVCR2;DENND2D;EDARADD;TCF19;FCRL3;AEN;TMEM173;GCHFR;TMEM177;KAT2B;RNF167;CD200R1;HCLS1;EXOC2;ZNF597;CCL14;WDR25;ZNF593;ANKRD55;PPP1R2;AHSP;GCNT4;AGA;CCL17;ZNF101;CCL22;IL10RB;WHRN;CDKN2A;MGMT;TPK1;LAPTM5;TYW1B;FMO4;FAM104A;DHRS3;DEF6;MZT1;AGMAT;TMEM156;ABI3;EEF1AKMT1;ANKRD39;OXNAD1;ANKRD37;CSF1;TMEM179B;RPL10L;RTKN2;TNF;FAM107B;ABHD13;ZFP36;GRAP2;ANKRD31;MB21D2;CD177;CSGALNACT1;RNF43;FAM24B;MAMSTR;HARBI1;MOB3A;MOB3C;RAB30;RAB37;ARMCX6;RAB38;AAGAB;ERP27;ADTRP;TOX;GRAPL;MAD1L1;ZNF552;CUL9;ZNF792;CBFB;VTCN1;RASAL3;CYP4F22;MTM1;ZFP57;YBEY;BTLA;TNK1;PYM1;GCSAM;MARCH3;PUDP;RCAN3;BCL2;RLN2;CCDC22;RLN1;SPERT;BCL2L1;WRAP53;TCP10L;PLEKHF1;EIF4E3;RNPEPL1;WDR4;CSAG3;MAIP1;DUSP11;PSTPIP1;LBH;NOB1;EFHD1;ZNF524;METTL18;ELAC1;FAAH2;RPL13A;GPX7;BPGM;TIRAP;PATL2;DUSP23;PTP4A3;METTL25;SMDT1;NEMP2;LCK;XCL2;XCL1;ANG;MTFR2;METTL27;CX3CR1;RNF32;NLRC5;NLRC3;GLRX;NOD2;JAKMIP1;MRM3;P2RY8;HIRIP3;RAB25;ASTE1;ZNF749;IL21R;CSK;RAB28;TIGIT;FDXACB1;MGME1;ANKRD30A;RNF25;PLCL1;FBXL15;FBXL16;KLF2;P2RX5;EVI2A;CLEC2B;RAB19;CCDC65;PI16;EVI2B;RHEBL1;CLEC2D;SLC35B3;IFITM1;IL1RN;TRAF3IP3;IL23R;UMAD1;KLHDC7B;OR52N4;PDCD2L;RPS14;CYP4Z1;RPL18A;VSIG1;RPS18;RPS6KA1;TBC1D10C;CHAC2;AGFG2;ABT1;ARRDC5;JMJD4;MUCL1;CMC4;IL1R1;TINF2;BOLA1;KRT7;FLT3LG;MRPS18A;ACSL5;HLA-A;HLA-F;JMJD7;RUNX3;MIF4GD;TIAM1;INPP4B;AZGP1;IL23A;ANTXRL;SUCLG2;ZNF831;ANKRA2;CD101;LMAN2L;TEX264;TXK;SH2D2A;KLK5;GSKIP;CD79A;HIST1H3A;SCFD2;INPP5K;OTOF;ZNF821;HIST1H3H;RALGDS;HIST1H3D;CDR2;CARMIL2;HIST1H4K;DTNB;BCL11B;STAC;PYHIN1;SH2D1A;SS18L2;KTI12;PARP16;STAM;PM20D1;HIST1H4A;RPS27;VNN2;PARVG;RPS29;CCDC88C;HIST1H4I;ITM2A;CUTC;DCP1B;BEX5;UBXN1;CLIC3;SLC35F3;CAB39L;SLC35F2;SH3KBP1;MCUB;FAM69A;HBB;ADIRF;ZCCHC18;SGF29;MEOX1;PPCDC;GLIPR2;TNFAIP8L2;MAP4K1;IZUMO4;SLC35G3;TSC22D3;ZDHHC12;RHOG;RHOH;PDCD1LG2;RHOF;PARP9;LIME1;IL17RB;RAB33A;C2CD4D;POC5;MDFIC;CEACAM4;TFF3;FASTKD5;ALDOC;PRMT9;PTGER4;MAGEH1;PTGER2;PRIM1;AMIGO2;CXCR4;CXCR6;RGPD2;GDPD5;CST7;RGPD1;AKAP3;ARNTL;ZDHHC18;METTL4;KISS1R;SUSD3;LAIR2;EMC6;ATP6V0E2;MPZL3;LCMT1;DCPS;EMC9;CBR3;MPZL2;LHFPL1;BATF;KBTBD3;KBTBD4;CD40LG;KRT14;R3HCC1;B9D2;LY6G5C;KBTBD8;TJP3;ALG1L;FCMR;HFE;PMCH;SIRPG;FAIM2;TMEM140;CCDC28A;IL18RAP;SIT1;FPGT;ARHGDIB;TMEM14A;SYCE1L;HIST1H2AK;SPNS3;TRAPPC2B;CGRRF1;IPCEF1;SELENOM;PHOSPHO2;CHMP4A;NUPR2;PDE9A;FBLN7;KLRB1;CHRNA6;HMHB1;ARHGAP15;SEL1L3;DPP4;ALDH3B2;TASP1;PMAIP1;STAP1;CBX7;BTNL8;HELQ;EPHX2;SELE;ARHGAP25;ESR1;NR4A2;ARHGAP30;TMEM35B;ABCD2;DOCK8;HAPLN3;OASL;TMEM101;CASP7;H2AFJ;NTMT1;CYP2R1;CASP4;PDE4B;HIST1H1D;PDE4A;HIST1H1B;SRGN;JAGN1;MARS2;TMPRSS11E;ZAP70;AIM2;OAS1;IFNG;HKDC1;LTA;CHMP6;DOCK2;RBKS;SASH3;SLFN5;HLF;RGS19;HPGD;LEF1;MOSPD1;USP18;ERICH6;TFPT;GNA15;GTSF1L;PCED1B;S1PR1;GBP2;S1PR4;GBP4;LEKR1;CMTM7;STN1;CMTM3;TRAT1;KDF1;DTNBP1;ANXA2R;NAP1L2;TSHR;SGPP1;POMC;PIK3IP1;RGS10;FSIP1;CKLF
SKELETAL MUSCLE SATELLITE CELL	1174/2316	0.9999901899677083	0.9999901899677083	0	0	0.4710738669570744	4.6212725140894765E-6	PID1;ZFYVE9;TMEM95;PTPDC1;ENDOU;BHMG1;ISLR;HTR7;LURAP1L;DPYSL4;PRKACG;SMCO3;SMCO2;SAMD13;SAMD11;CCBE1;CACNA2D1;CSNK2A3;PHKA1;UNC5D;RFX8;MYL1;DDIT4;AGTR1;CTAGE6;NGEF;FLG;CDCA2;NYAP1;ABCB6;ACTL7A;SHOX2;ADAMTS12;IQGAP3;ADAMTS15;ADAMTS14;AGMO;PDGFC;EPB41L3;PUSL1;NGFR;GLYATL2;TSLP;BTBD18;APCDD1L;NR0B1;LARP6;MYMK;GRIN2D;HRNR;COL1A1;PCDHGA11;RNF225;PPFIBP1;DCHS2;C11ORF16;FAT4;FERMT2;MAJIN;HIST2H2AA4;WFIKKN1;HIST2H2AB;FRG2B;LRRC32;ARHGAP6;HOXC10;MMP21;MYPN;HIST2H2AC;SULT1C3;JPH2;FLVCR2;DLGAP5;DUSP5;CHST7;KCND2;ELOVL4;METRN;SPHK1;MAMDC2;MYOF;EMP1;RAB3IL1;SLC39A14;HIST2H2BE;TMEFF2;MBLAC1;INCENP;MYOT;CDC42EP5;CDC42EP4;MMP17;KCNMA1;CDC42EP2;PPARG;ACSBG2;CHST2;KANK2;ATL3;SPESP1;COL11A1;LRRC17;ADAM20;SNX33;CENPB;FSTL3;SRPX2;RNASE8;HAS1;ZNF229;HAS2;FLNA;ZNF469;KRTAP2-3;LIMS4;EVC2;ZNF460;ANKRD30BL;GPR52;DCBLD2;CROCC2;CENPE;COL3A1;FABP3;MYBBP1A;CENPI;TTC30A;AGRP;ADGRL4;CRAT;YPEL4;ZNF697;ADGRL2;KCNG2;LY6K;OLFML2B;NAB2;LRRC73;ZC3HAV1L;NUDT18;ZNF205;PITX2;SLC16A3;ROS1;SLC25A47;KCNH1;PITX3;CDKL4;IFNA13;FST;FBXW9;AKR1E2;ZFP69B;ZBTB32;FRMD3;TPST1;RBMXL3;SLC9A5;MSH4;OR9A2;PKP1;ROR1;PKP3;IGFALS;FSCN2;DLX1;PFKFB4;SHC3;SHC1;GLIS3;LY96;LIN7A;PKMYT1;NPAS1;CYP19A1;GLIS1;SOCS3;SBNO2;AMDHD2;DSEL;CLTCL1;SMYD1;SOCS6;IP6K3;CD276;ALG1L2;ODF3;ZBTB16;GFPT2;TFPI2;ELOA2;ELOA3;CTAG2;CORO2B;HIST2H3PS2;IFNW1;FAM205A;LRCH2;OGN;UST;MIPEP;KCNK7;CRYBG3;TSSK1B;HUS1B;NKPD1;WISP1;WISP2;PRB1;ACP4;ME1;SPX;CCIN;SMIM10;BOK;OVCH1;NRG1;SLCO1B7;FOXL1;SNPH;HAND2;OR7A5;OR10A2;SLC25A10;BCAT1;SMIM21;ACPP;OR10A4;MET;TRIM55;ITGA9;PCOLCE2;NTN3;CCDC85A;TRIM47;SH3BP4;OR12D3;IGF2BP3;SRY;SLC25A22;E2F7;LRRC8E;CTHRC1;PRRX1;PRRX2;KIAA1549L;TBX5;TBX3;TBX2;HCRTR1;APLN;TMPPE;MYO1E;MYO1C;PC;NT5C1B;CD248;MYO1H;BCAR1;SPON2;ERRFI1;CCDC89;TAS2R20;CPNE7;HHIP;MT1M;SPATA20;IKZF2;ARR3;ZDHHC1;CCDC102A;CDC20;LGALS1;ADGRA2;ANPEP;KDR;PIEZO1;FAM53A;SLC34A3;EPHA7;CCDC78;PAQR5;CTRB2;ENTPD7;TAS2R13;ANK2;HASPIN;TAS2R19;ARGFX;SFRP1;CCDC80;MT1A;OMP;FNDC4;HIST2H3A;TRIM17;PPP1R3C;ZNF717;KCNQ3;CCDC87;TRIB3;MGARP;KIF20A;KCTD17;RIN1;SPATA18;HIST2H3D;A3GALT2;SPATA19;HIST2H3C;CCDC83;STX1A;EPHA3;CES1;EPHA2;ZBED9;NRN1;TAS2R42;TAS2R43;TAS2R46;CEND1;PRH2;PCDH18;DHX34;ARSJ;ARSI;ZBED6;TNFSF18;SLC10A5;TAS2R30;TAS2R31;INTS1;FOXF2;SLC10A1;RASSF8;RAB27B;PRG4;HSPA12A;FER1L6;EXT1;ATP4B;MYLPF;ANLN;ID1;GNRH2;INTS5;ITGBL1;CALR;FBXL7;TP73;LDHAL6B;DIRAS3;NRP1;PTPRU;FKBP10;PTPRQ;MTRNR2L1;PQLC2L;EDA2R;WFDC3;MEDAG;AKAP12;HYAL1;NCS1;GNRHR;ANKDD1B;TAS2R50;CCDC110;ZHX3;FOXD1;TNFRSF12A;MME;APOBEC4;MMD;CCDC114;PABPC5;SEBOX;ANO7;KIF7;RGMB;ANO4;ANO3;CTU2;CTU1;DEPDC1;MICU3;KIF2C;FJX1;PDZRN3;DBN1;TMPRSS9;FOXC2;POPDC3;PRICKLE2;GREB1L;CRYBA1;HIST2H4A;FAM196B;FAM196A;GPC1;GPC6;IL33;CAVIN1;AKR1C1;CAVIN3;AKR1C3;AKR1C2;PEX10;DOHH;KAZALD1;SH3RF3;KITLG;EPGN;NLRP10;KCNS2;RPA4;FHOD3;RTL1;ERCC6L;MPG;FHOD1;LOXL3;GXYLT2;LOXL1;IFI44L;LOXL2;CCND1;PLAU;MPZ;CAPN5;ENPP5;PAMR1;PPFIA4;PDGFRB;CARD10;PDGFRA;OSR2;SCARA3;KIRREL1;OSR1;PCOLCE;GEM;MID2;KLHL41;SPOCD1;SLFN12;PROCR;SLFN11;ADAM15;DOK7;PLA2G10;RPP25;TBC1D26;FBN2;TBC1D19;H2AFB2;NNMT;ARHGEF28;KLHL17;KLHL11;CACNA1C;TMEM244;KCNV2;PACSIN3;CACNA1S;FAM71C;MSC;GCN1;ISOC2;KLHL29;CAV3;SLC52A2;HMGA2;H2BFS;ZFHX4;BMP6;TMEM233;FGF16;IL3;BMP2;IL6;FGF14;COL5A1;COL5A3;KIF4A;COL5A2;TAF4B;CNTN3;AMOTL1;ACTL10;RNF103-CHMP3;FBN1;PRR7;TNFAIP6;TREH;CYP4A22;LAMC2;SOBP;RND3;HMGB4;TMEM191B;CYP26B1;MYO18B;MAN1A1;CA9;GGACT;SCN5A;HS3ST3B1;POU1F1;PLA2G4A;TBC1D9;NAV2;ETV4;CCNA2;RCN3;GREM2;CYP26C1;NAV3;ACOX2;TEX13B;HIST4H4;MYOD1;CDHR5;ZP1;PNLIPRP3;PLEC;OTUB2;CCDC188;LAMA2;REP15;DNAH5;ASAP3;ASAP2;CYGB;CYTH3;PRTG;IL1RL1;TMEM201;IL1RL2;WDCP;RAB40A;KDELC1;CBS;CNR1;TBX21;DCDC2C;DCDC2B;CLVS2;SPOCK1;SLIT2;TAS1R3;OR4F21;HSD3B7;TPBG;BNIP3;TMED7-TICAM2;LAMB1;ABHD16B;TBX18;MAPK12;HS3ST2;SBK2;TBX15;PROB1;OPN1SW;ACTC1;PTX3;ASB5;VIT;PI4K2B;CNTF;SERPINE2;SERPINE3;MRGPRF;RAPH1;RXFP4;XYLT1;RXFP1;CAPN15;WDR88;EPS8;USP17L7;ZXDA;GJA1;USP17L4;HOXA9;GPR176;EVA1A;GJA3;OR2AE1;EVA1B;MYC;FDXR;AP1S1;HOXA2;CYP1B1;PXDC1;HOXA1;PRSS3;HOXA6;HOXA5;RSPH6A;VPS18;ZNF705G;OR1J2;SCRIB;TRHR;ADCY9;ARMC5;MAP1A;ZSCAN23;NHLRC1;TSPYL6;HOXB6;FREM3;WDR63;SKA3;PLAC9;CRACR2B;FLRT3;S100A16;HOXC5;SERPINH1;PLCG2;HMOX1;CEP72;PRR26;PLEK2;HOXC8;SLC19A2;FZD1;CT47A12;AFAP1L1;FZD8;THAP10;NFATC4;GPR137C;FOSL1;GLUD2;GIPC1;HOXD3;REC114;HOXD9;HOXD8;PYGB;CDKN1A;SETD7;HRCT1;ADM;FMN2;ABCC11;ABCC12;GLI2;ADAMTSL1;FCRLA;FCRLB;C1QTNF1;KRTAP1-5;PLEKHN1;TEAD1;TIMP4;CEP55;WDR38;TIGD5;SERPINB2;CLUH;PLLP;TNNC1;SLC2A13;SSR3;COPZ2;EN1;TACR1;SERPINB7;PRSS12;ITPKC;RNF169;ANGPTL7;PAX8;KIFC1;ANGPTL3;RARB;AHRR;COL21A1;PLIN2;ANGPTL5;ANGPTL4;ANGPTL1;ZNF112;NPSR1;ASCL3;WDR25;PRUNE2;NDUFA4L2;PRSS48;SGMS2;ADCY8;SBSN;PDC;FAM71F2;FAM129B;GPR151;METTL21C;GPR153;CHRNG;GSC;OR2AG1;OR2AG2;PATE3;TP53TG5;GPAT3;METTL7B;GPAT2;GPR156;GCNT7;RNF133;BCHE;CDKN2B;CKM;CDKN2A;MYBPH;GPR1;OR1L4;ADAT3;TMEM158;CLCF1;SMOC1;VEPH1;A4GNT;ANKRD61;CSF3;COL16A1;CHPF;ANKRD33;TNC;METRNL;FGF2;FAM216B;OR52W1;FGF7;TUBB6;GRB14;IL13RA2;PHLDA2;LZTS2;PHLDA1;IGFBP1;ZNF560;IGFBP4;IGFBP3;HIC1;RAB32;MELK;ARMCX2;RAB37;GAPDHS;TSSK6;ADAM9;NUTM2G;ADTRP;NUTM2E;PPEF2;DGKI;NUTM2B;IPPK;NOTCH2;NOTCH3;CUL7;SEMA7A;SLC26A1;FAM114A1;GLT8D2;FAM218A;AK4;HMMR;AK5;ESPNL;KRBOX1;BAG2;NACC2;DVL1;PLXNA2;IGFBP6;NDP;SEC16B;PPAN-P2RY11;OR5B21;TMEM132B;FAM217A;FANCB;MARCH4;LRFN4;P4HA1;PLXNB3;SLC26A7;CSPG4;PLEKHF1;BNC2;SRXN1;PSCA;PTPN20;PIK3C2G;UFSP1;ADAMTS5;SGCA;ADAMTS1;PIP5KL1;PSD3;CEP170B;EVI5L;AMH;PRKG1;ADAMTS7;SH3D19;INSL4;TRPC5;PLEKHG7;CHPF2;TRPC1;ASPN;ASPM;EVC;ASPH;CCDC74B;RTN4RL1;FOXD4L3;METTL27;FOXD4L4;ZNF750;NUTM1;SEMA3C;CCDC68;TYRP1;TULP1;THSD1;MRM1;THSD4;TTN;CLEC3B;ABLIM3;RAB26;XIRP1;MROH9;TNNI1;ZNF503;CEACAM16;ANKRD30B;FBXL19;KCNJ13;KCNIP3;AHNAK2;SPAG4;CDC42BPB;FBXL14;PTPN14;ENOX1;FRAS1;SH3D21;MAB21L1;MAB21L2;KLF9;PI15;TRMT61A;CDRT1;RSC1A1;RRH;SOGA3;RPS6KA4;RPS6KA2;INSC;DZIP1L;HMCN1;CHAC1;MYOZ2;IFITM5;TNS2;PTGDR;VSIG8;JMJD4;UTS2R;IL1R1;EBF1;EBF2;EBF3;P3H3;PLPP7;NEIL3;PSG4;CD109;PAPPA;TTLL11;TLN2;PLPP3;NBL1;SLC22A4;WFDC12;SMIM3;PTGFR;HIST1H3J;MAOA;LHB;TWIST2;TMTC3;STC1;TMTC1;PPL;CBARP;ZNHIT2;HIST1H3A;SCFD2;STC2;HIST1H3F;HIST1H3G;FAM180A;OTOF;STXBP5;ASL;HIST1H3H;STXBP6;HIST1H3I;GSTT2B;HIST1H3C;TRPM3;WFDC13;HIST1H4L;STAC;SLC35E4;GDF1;PYCR3;GDF5;GNG11;CIDEC;HIST1H4A;HIST1H4B;HIST1H4H;HIST1H4I;HIST1H4J;OR6A2;HIST1H4D;HIST1H4E;HIST1H4F;ACVRL1;HMX3;C2CD6;TENM3;IFNA1;C2CD2;SLC35F4;MEOX2;QRFP;SLC22A13;GYS1;SLC22A14;CLDN20;ESM1;PP2D1;CLDN24;SH3PXD2B;DNER;ANKRD1;GNPNAT1;TNFAIP8L3;ANKRD2;RALGPS2;ZCCHC24;SLC35G6;GPR75-ASB3;KRT34;PDCD1LG2;KREMEN2;IL17RC;UGDH;B3GNT9;FIBIN;RDH5;VGLL2;DNASE1L2;ACTRT3;MATN3;SPAM1;VGLL3;TNXB;PTGER2;MCCD1;RASIP1;BEGAIN;LYZL6;TCEAL7;EGFLAM;NCR3LG1;UBTD1;TRAM1L1;GABRE;SLC22A31;CBR3;SVIL;NQO1;MPP4;VAX2;SLURP1;CT62;LBX2;FAP;AXL;LHFPL6;BLID;GHRL;TRIP13;ZNF354C;GALNT12;STEAP3;GALNT15;CLEC18C;MYRFL;ARHGAP39;PVR;HOXA11;DAOA;SYDE1;ARHGAP42;BMPER;FAM162B;SACS;HIST1H2AD;HIST1H2AG;SVEP1;HIST1H2AB;HIST1H2AM;GUCY1A2;HIST1H2AL;OR2D3;OR2D2;WNT5B;HIST1H2AH;HIST1H2AK;MYH15;HIST1H2AJ;EPDR1;LIFR;ANXA10;ALG10;KCTD4;LOX;COL4A1;HIST1H2BF;HIST1H2BE;RELL1;HIST1H2BG;HIST1H2BB;HIST1H2BC;OR2C3;STEAP1B;ARHGAP18;FBLN2;LTBP1;NID2;TMEM121;FAM83H;DPP4;SCUBE3;ARHGAP20;MYH13;TCTEX1D4;AMELX;FAM83A;OR4F3;PTCH2;AZIN2;SSC5D;ARHGAP24;TDRD1;DIAPH3;MYF6;TMEM119;ULBP2;LRP11;ULBP3;GPSM1;B4GALT2;USP35;CXCL6;PCDHGB7;TAS2R8;CXCL8;MCTP1;HSPB6;PCDHGB5;MEGF11;PCDHGB4;CBY3;CGB7;PCDHGB3;PCDHGB2;HSPB2;HIST1H1T;SIX1;CGB3;CXCL1;CGB1;CXCL3;CXCL2;CXCL5;SPRED1;SNAPC2;SIX5;TRPS1;SIX2;SNAPC4;BDKRB2;HIST1H1D;BDKRB1;HIST1H1E;TAS2R3;HIST1H1A;RIMBP3B;HIST1H1B;TAS2R5;HIST1H1C;RHBDF1;PCDHGA7;OR52I1;ABCC2;PCDHGA4;MYEOV;PCDHGA2;KLF14;SENP3;DCN;ZAR1;IQCH;PCDHGA9;TGFBR3;MYH1;ALDH1A3;ARHGAP10;HPDL;MYH2;MYH3;IFNE;COL6A1;MYH8;PCDHGB1;COL6A3;ITGB1BP2;MYH4;DOCK1;PAPPA2;HIST1H2BN;HIST1H2BM;RGS17;KRT80;HIST1H2BO;HIST1H2BJ;HIST1H2BI;HIST1H2BL;NRXN2;TFPI;RGS20;CHSY3;S1PR3;LRIG3;PCDHGC5;PCDHGC4;SPRY4;DAW1;MEIS3;TICRR;MLPH;DES;SLFNL1;HIST3H3;POMK;PDE7B;FSIP1
STROMAL CELL	1305/2316	0.9999901899677083	0.9999901899677083	0	0	0.6120437772036772	6.0041986690562694E-6	PID1;ZFYVE9;TESK1;ISM1;PTPDC1;TSKU;ENDOU;ISLR;SYNGAP1;LURAP1L;SMCO3;VSTM5;HES7;ZNF282;CACNA2D1;TMEM81;CH25H;RFX8;EID3;DDIT4;AGTR1;MYL9;HPD;PLBD2;FLG;ZNF275;CRABP2;RETSAT;SHOX2;GATA6;THY1;ADAMTS12;TEX29;ADAMTS15;ADAMTS14;C6;PDGFD;C9;PIP5K1C;GPR17;BTBD18;APCDD1L;ABCA4;ABCA9;NR2F2;ABCA8;LARP6;GRIN2D;HRNR;COL1A1;ABTB2;PCDHGA11;CILP;C11ORF16;MRVI1;FAT4;FERMT2;ZNF497;GSTM5;ZNF491;JRKL;PTH1R;LRRC32;HOXC11;ARHGAP6;HOXC10;MMP21;EFCAB9;JPH2;MMP27;EFCAB1;B3GALT2;ZNF41;LRRC46;KCND2;METRN;SPHK1;MAMDC2;MYOF;ROM1;ELOVL3;SIRT4;EMP1;RAB3IL1;SLC39A13;WNT9A;LRRC43;SLC39A14;TMEFF2;MBLAC1;INCENP;OAF;CDC42EP5;PLSCR4;MMP17;KCNMA1;CDC42EP2;MMP19;CDC42EP1;PPARG;ACSBG2;CRYAB;ERGIC1;KANK2;IDUA;SYNPO2;SPESP1;PELI3;COL11A1;LRRC17;SNX32;SNX33;SLC7A1;CENPB;FSTL3;TUBA3D;SRPX2;SNX25;HAS1;HAS3;HAS2;FLNA;ZNF469;KRTAP2-3;TP53I11;ZSWIM2;LIMS4;EVC2;TRMT10A;RIC1;DAB2IP;BYSL;SPSB2;COL3A1;SNX18;SPSB1;TMEM54;TAOK2;TTC30A;ZNF219;RPL22L1;ADGRL4;CRAT;YPEL4;LIMS2;KCNG2;OLFML2B;RASL11B;RASL11A;NAB2;FAM228A;LRRC73;LRRC71;CTGF;FADS2;POFUT2;YY2;STK16;PABPC4L;NUDT18;ZNF205;ZNF446;PITX2;ROS1;KCNH1;PSKH1;PITX3;FBXW8;FST;AKR1E2;ZFP69B;ATP11C;FBXO10;SAP30;TPST1;FRMD5;SLC9A5;SMO;FRMD7;MSH4;SLC25A52;ZNF436;GMNC;ROR1;PKP3;ROR2;FSCN2;AJUBA;SPATA9;ARL9;DLX1;SHC3;SHC1;FBXO47;GLIS3;STK39;TNFRSF11B;NPAS1;CYP19A1;NPAS2;GLIS1;GLIS2;OR2S2;SBNO2;DSEL;CLTCL1;ZKSCAN4;TSNAXIP1;TXNDC5;SLC38A4;BRPF3;LVRN;BDNF;NEK6;ODF3;GFPT2;FBXO39;TFPI2;ELOA3;ZBTB12;FBXO32;CORO2B;LRRC66;HIST2H3PS2;FBXO30;FAM205A;PTPRD;IGSF10;CXCL12;OGN;UST;LCN1;SHBG;SP9;ZNF653;BCAR3;ZNF512B;CALR3;SH2D4B;FHL2;WISP1;WISP2;BOC;ACP4;CCIN;SMIM10;NKX3-2;BOK;EMX2;OVCH2;NRG1;FOXL1;MFRP;HAND2;C1GALT1C1L;ITIH3;PCOLCE2;SRC;LRP5;ATP10A;ZBTB45;NTN1;NTN3;CCL7;ZNF628;SLITRK1;CCDC85A;SH3BP4;CCL2;E2F7;LRRC8E;BEND6;CTHRC1;TBX1;KCNJ8;PRRX1;PRRX2;KIAA1549L;CABLES1;TBX5;BICC1;TBX3;TBX2;TM6SF2;APLN;TMPPE;MYO1D;MYO1E;MYO1C;PC;ZNF618;ST5;NT5C1B;CD248;MYO1H;MDGA1;BCAR1;SPON2;ERRFI1;CCDC89;CPNE7;MT1M;ZDHHC5;LDLRAD2;ZDHHC8;IKZF2;ZDHHC1;CCDC102A;SPATA25;ADGRA2;SPATA22;ANPEP;SPATA24;CCDC96;PIEZO1;FAM53A;ATXN7L3;ATP6V1E2;EPHB3;ACVR1;SLC34A3;CCDC78;OMD;ENTPD7;HASPIN;TAS2R19;FNDC8;PPP1R3G;SFRP1;CCDC80;MT1A;FNDC4;HIST2H3A;ADGRB2;PPP1R3C;FNDC1;THAP8;CCDC87;TRIB3;MGARP;MXRA7;WFDC10B;KCTD17;RIN1;SPATA18;PEX11G;MXRA5;HIST2H3C;KCTD15;CCNO;PXT1;ZBED9;ZBED8;NRN1;WNK4;PCDH18;PCBP3;PCBP4;ARSJ;ZNF703;PENK;ARSI;APOD;HIVEP3;ZBED6;RAB11FIP3;SNX8;SLC10A5;SLC10A6;TAS2R31;IQSEC2;FOXF2;FOXF1;TNFSF12;RASSF8;RASSF9;PRG4;HSPA12A;IFFO1;PNMA8B;ACER2;EXT2;MC1R;ZBTB6;PTK7;INTS5;ITGBL1;ARMC12;RGL1;FBXL7;NRP1;PTPRU;FKBP10;CCDC121;PTPRQ;DIRAS1;CTSZ;PTPRM;NAT14;PPP1R18;PQLC2L;EDA2R;MEDAG;SUFU;QSOX1;DIRC1;LMCD1;ANKDD1B;FOXD4;IL11;COX8C;ZHX3;FOXD1;CCDC116;TNFRSF12A;MME;MST1;PABPC5;IL19;ANO7;KIF7;RGMB;ANO4;SORCS2;ANO3;MN1;CTU2;TOX2;MFGE8;FJX1;PDZRN3;DBN1;TMPRSS9;LNP1;FOXC2;POPDC3;TAGLN;CCDC103;SLC43A1;PRICKLE2;NEXN;CRYBA1;PRICKLE1;RANBP3L;NFIL3;FAM196B;GPC1;MSX1;ATP6V1G3;GPC6;PNPLA7;CAVIN1;CAVIN3;IGIP;PCDHB14;AKR1C2;VEGFD;DOHH;KAZALD1;PCDHB10;SH3RF3;KITLG;NLRP10;GPAM;ZDHHC9;KCNS2;KCNS3;KIF26B;ELOA3B;FHOD3;RTL1;RTKN;PRDM6;INPPL1;LOXL3;LOXL4;PLAT;JADE3;GXYLT2;LOXL1;LOXL2;TGM1;CCND1;PLAU;MPZ;SCN9A;TEKT4;RAG2;SBF1;PAMR1;RAG1;PDGFRB;PDGFRA;OSR2;SCARA3;KIRREL1;OSR1;SLC30A1;PCOLCE;POU3F3;GEM;MID2;TMEM253;SPOCD1;TANC1;PROCR;SLFN11;SCN8A;ANKS6;HHIPL1;BBOF1;MASP1;FBN2;TBC1D19;PKDCC;NNMT;NXPH3;ARHGEF25;NPR2;KLHL17;KLHL10;SLC41A1;KLHL11;CACNA1C;SLC1A5;SLC1A7;NKAPL;RAI1;CALHM2;CALD1;CHAD;PACSIN3;MSC;CCDC140;WNT2;BCL9L;ISOC2;ARHGEF33;KLHL29;KLHL25;CCDC136;LAYN;DOLK;INHBB;H2BFS;INHBA;HIGD2B;SSH3;ZFHX4;BMP6;PHOX2A;INHBE;TMEM233;FGF16;IL6;FGF14;COL5A1;TMEM237;COL5A3;MANSC4;COL5A2;GNB3;ALPL;PHF13;CNTN3;PYROXD2;MELTF;ACTL10;LSM14B;FBN1;PRR7;ZMYND19;TNFAIP6;CHD3;SOBP;CYP26B1;ZIC1;CPXM1;GGACT;DACT1;SNTA1;MYOCD;ARHGEF17;ARHGEF19;ETV2;SSTR1;MMP8;ETV4;GREM1;RCN3;ADGRF3;ACOX2;ELF4;PEX6;CCDC192;CCDC190;ZP1;SAXO1;CUEDC1;ZMYND12;ATP6V1B1;SHANK1;FAM72A;OTUB2;LAMA2;REP15;PTX4;ASAP3;RRBP1;ASAP2;PTHLH;CYGB;CYTH3;TMEM201;IL1RL2;RAB40A;KDELC1;CBS;KDELC2;DCDC2B;SPOCK1;EPS8L2;SLIT2;CCDC183;HSD3B7;EYA2;GALNT2;TPBG;TMED7-TICAM2;ZIC4;LAMB1;SOD3;TBX18;TBX15;MAPK11;PROB1;OPN1SW;INAFM1;ACKR4;ACKR3;PTX3;ASB1;VIT;PI4K2B;CNTF;MAML2;SERPINE2;TMEM200B;FRMPD4;TMEM200A;TRIL;MRGPRF;RXFP4;XYLT1;ENO4;ELK3;EPS8;NYNRIN;GJA1;HOXA9;GPR176;EVA1A;GJA3;EVA1B;CREB3L1;HOXA3;FDXR;AP1S1;HOXA2;CYP1B1;PXDC1;HOXA1;DIP2C;HOXA6;BVES;HOXA5;GPR179;RSPH6A;NHLRC4;PRKCE;SERPINF1;CLEC11A;DAPK3;OR1J4;AFAP1;OR1J2;CEL;DKK2;ADCY9;HOXB9;PARD3;MAP1A;ZSCAN23;PRR15;NHLRC1;HOXB2;PRR12;HOXB8;HOXB7;CFB;HOXB6;ENPEP;CFH;HOXD1;WDR63;ADH6;PLAC9;FAM171A1;FAM171A2;S100A16;LDHD;ST3GAL4;HOXC5;SERPINH1;PLAC1;PLEK2;CHST14;HOXC8;PCDHA7;PRR25;ST3GAL3;FZD1;AFAP1L1;FZD2;DNAH10;FZD4;RNASE10;FZD8;SLC16A11;NFATC4;SLC16A13;TMEM198;FOSL1;SLC6A9;PCDHB6;SNAI1;SSPN;HOXD3;CDK14;HOXD9;PCDHB8;HOXD8;PCDHB7;FANK1;PYGB;CDKN1A;NRSN2;YJEFN3;SETD7;STON1;TCF21;HRCT1;ADM;SMG8;PRSS23;TMEM187;GLI2;ADAMTSL1;TAF7L;FCRLB;C1QTNF1;ADAMTSL5;ADAMTSL4;C1QTNF7;C1QTNF5;KRTAP1-5;RNF151;PLEKHN1;TEAD1;TIMP4;TEAD2;KRTAP1-1;TEAD3;WDR38;TIGD5;CNTD2;TIGD6;SLC2A12;COPZ2;PAX3;EN1;HSFX1;SERPINB7;GNL1;PRSS12;RIPPLY1;BACE2;ITPKC;ANGPTL7;ITPKA;RARB;AHRR;COL21A1;ANGPTL5;ANGPTL4;ANGPTL1;JDP2;ENG;NDUFA4L2;ADCY3;SGMS2;SBSN;FGD1;FAM71F2;FAM129B;GPR151;METTL21C;GPR153;TP53TG3;SLC17A9;OLFML3;EPYC;GSC;GPR150;OLFML1;ZNF106;GPAT2;ANKRD52;SIAE;GPR156;ANKRD50;CDKN2B;SERPIND1;F10;CDKN2A;PCGF2;GPR1;FMO2;SCAF1;TMEM158;CLCF1;NFIC;ADM2;VEPH1;A4GNT;CPSF4L;INHA;ANKRD61;CCL27;ZNF575;CCL26;MROH2A;CCDC71L;ZNF572;COL16A1;CSF1;PLXND1;CHPF;TNC;METRNL;FGF2;FGF5;RAB41;FGF7;MACROD1;SLC26A10;PAPOLB;MB21D2;IL13RA2;PHLDA2;LZTS2;STK32B;PHLDA3;NUTM2A;TECTB;ZNF560;FKBPL;MAMSTR;IGFBP4;IGFBP3;SYPL2;CYS1;TEX2;HIC1;CLIP3;CACNB1;KIAA1614;ARMCX2;ZNF319;GAPDHS;FKBP7;TSSK6;ADAM9;TSSK4;NUTM2D;NUTM2B;CEMIP;CUL7;SEMA7A;SLC26A1;FAM114A1;ABHD4;GLT8D2;AK5;KRBA1;RHOBTB1;AK8;OR1Q1;ESPNL;KRBOX1;BAG2;DVL1;CLCA2;IGFBP6;ZNF784;SEC16B;ANKRD34A;ATP8B2;FAM217A;SLC4A11;MARCH4;LRFN4;P4HA3;CNOT3;ITGA11;PLXNB3;PLXNB2;CSPG4;PLXNB1;MAFK;ZNF771;ANKRD33B;BNC2;PSCA;COL14A1;PTPN21;ADRA1D;CPZ;ADRA1B;UFSP1;CYR61;DUSP14;SGCE;ADAMTS5;SGCD;ADAMTS1;ZNF768;CEP170B;CCDC54;EVI5L;AMH;PRKG1;SGCG;ADAMTS7;SH3D19;SLC13A3;TRPC4;CHPF2;TRPC1;GPX7;VSTM2L;RTN4RL2;NGF;C1QL3;ASPN;FOXD4L5;EVC;ACTBL2;CCDC74B;CCDC74A;ANG;METTL27;FOXD4L4;FOXD4L1;RNF32;CEBPB;SMARCD2;NLGN2;SEMA3C;NDNF;SEMA3F;THSD1;THSD4;HDAC7;LMF1;CLEC3B;ABLIM3;HECTD2;RNF39;ZNF503;WASF3;IRX1;IRX2;ANGPT1;IRX5;RNF25;FBXL19;KCNIP3;AHNAK2;SPAG4;PTPN13;PTPN14;SH3D21;MAB21L1;MGAT4B;PI16;TRMT61A;SLC35B3;TP53TG3C;TP53TG3D;OXTR;SPARC;CALML6;DPH3P1;PJVK;HS6ST1;ANTXR1;RPS6KA4;ZNF608;RPS6KA2;DZIP1L;HMCN1;CHAC1;MYOZ2;IFITM5;TNS2;TNS1;VSIG8;SRRM5;IL1R1;SLC35C1;EBF1;KRT7;EBF2;EBF3;PSG3;P3H3;MAPK8IP3;PLPP7;PLPP4;CYP2U1;PSG5;PSG4;CD109;PAPPA;COL8A2;PFN4;TTLL11;TLN2;PLPP3;NBL1;PTGFR;TBCEL;NECAB3;PDE1C;TSHZ3;TWIST2;CD99L2;PPL;CBARP;STC2;CMYA5;FAM180A;STXBP6;GSTT2B;CDR2;STAC;TREX2;AMMECR1;GDF6;GDF5;GNG11;CIDEC;RAET1G;CORO6;HIST1H4I;SIM1;RTL8B;RAB40AL;ACVRL1;COL18A1;C2CD6;TENM2;TENM3;CLIC3;IFNA1;C2CD2;FAM69A;MEOX2;QRFP;SERP2;SLC22A13;SLC22A14;SH3PXD2A;PRX;SH3PXD2B;ANKRD1;TNFAIP8L3;ANKRD2;CCHCR1;TMED6;ZCCHC24;RAB6C;BHMT2;SLC35G6;INSRR;KRT34;GP1BA;GFRA1;PDCD1LG2;RHOC;IL17RC;RHOD;B3GNT9;BBS10;MMP23B;FIBIN;FAM20A;DNASE1L2;ACTRT3;MATN4;MATN3;VGLL3;AMER1;TNXB;ADH1B;ADH1A;MCCD1;AMIGO2;RFNG;RASIP1;LIMA1;EGFLAM;MTHFD1L;NCR3LG1;UBTD2;UBTD1;APBB2;CILP2;GABRE;SH3BGR;CBR3;CGREF1;CDX1;PLAC8L1;VAX2;CT62;LBX2;FAP;LRRN4CL;AXL;LHFPL6;KRT14;SAA1;TRIP10;BLID;MEGF8;GALNT12;GALNT15;DSCC1;ARHGAP39;DCAF8L2;HOXA13;HOXA11;HOXA10;SYDE1;ARHGAP42;BMPER;FAM162B;FAM186B;SVEP1;GUCY1A2;WNT5B;IL11RA;MYH15;LMO7;ANXA10;ALG10;PRSS53;KCTD9;SELENOM;LOX;COL4A4;CERCAM;AMPH;FIZ1;JCAD;LMO7DN;STEAP1B;USP53;TMEM59L;FBLN1;FBLN2;TRHDE;COX7A1;LTBP1;NID2;FBLN5;NOP9;PSORS1C1;MARCH10;DPP4;SCUBE3;ARHGAP20;CASKIN2;TMEM129;MYH13;TCTEX1D4;ASIC1;ENKD1;CBX8;TGFB3;AZIN2;SSC5D;ARHGAP24;ARHGAP23;DIAPH3;TP53I3;GDNF;TRPV4;TMEM117;TMEM119;ULBP2;LRP11;ULBP3;GPSM1;B4GALT2;USP35;CXCL6;PCDHGB7;THRA;HSPB6;PCDHGB5;PCDHGB4;CGB7;PCDHGB3;PCDHGB2;HSPB7;LMOD1;HSPB2;SIX1;PKD1;HAPLN1;CXCL5;HS2ST1;IQCJ-SCHIP1;SPRED2;HEPH;NETO1;SNAPC2;SIX5;FAM86B2;SIX2;SNAPC4;BDKRB2;BDKRB1;PDE4A;RHBDF1;PCDHGA7;PCDHGA5;PTGIS;PCDHGA4;USP43;MYEOV;PCDHGA2;AXIN2;KLF14;SENP3;DCN;IQCH;PCDHGA9;MYH1;ALDH1A3;ARHGAP10;MYH2;LATS2;RASA3;IFNE;COL6A1;AKT1S1;MYH8;PCDHGB1;COL6A3;ITGB1BP2;MYH4;PAPPA2;HIST1H2BO;HIST1H2BJ;NPY4R;LCAT;RASD1;HLX;NT5DC2;RGS20;CHSY3;LRIG3;SASH1;TCFL5;KDM4D;CMTM4;PCDHGC5;PCDHGC4;SPRY4;ARID3C;MEIS3;TICRR;FAM167B;FMNL2;SLFNL1;XPNPEP2;HIST3H3;PMP22;CMTM1;PDE7B;FSIP1
THYMUS (BULK TISSUE)	1250/2316	0.9999901899677083	0.9999901899677083	0	0	0.5481122054283678	5.377024809176886E-6	TDRKH;PGLYRP4;LRRC14B;MDC1;JRK;ADAMDEC1;SCX;CLDN1;OR10AC1;NDST2;SPIC;ENDOU;IL4I1;ISLR;SYNGAP1;NDST3;EPSTI1;UBASH3A;LIPK;KRTDAP;STARD5;RNASE6;UNC5C;RNASE3;RNASE2;PHKA2;CH25H;CLDN5;MYL1;RUFY4;DDIT4;SPARCL1;AGTR2;FLG;MTMR1;CDCA2;PADI6;DHH;AIRE;CDCA5;CEP85L;CDCA7;CDCA8;FIGNL2;LYPD3;SLCO5A1;GATA3;PLA2G6;KIAA0040;IL22RA2;ADAMTS15;C7;ADAMTS18;KRTAP5-11;ADAMTS17;HAO2;GPIHBP1;JAG2;NGFR;GLYATL1;PBX2;BTBD11;ABCA7;PBX4;PGA5;PGA4;HRNR;CILP;TREML2;SASS6;C11ORF16;FAT2;DCHS1;FERMT3;HIST2H2AA3;ACHE;ANXA8L1;HIST2H2AA4;LRRC10B;ZNF491;DPYS;LRRC38;KDM8;WFIKKN2;HIST2H2AB;EVPLL;JPH1;ARHGAP4;HIST2H2AC;LRRC1;SMPD3;CTLA4;CSN1S1;DLGAP2;DLGAP5;DUSP2;RMI2;LRRC45;MYOC;ELOVL4;GPR34;OPALIN;RIPK4;PGAM2;GPR31;RAB3IL1;GMIP;HIST2H2BE;MMP12;MBLAC1;INCENP;MYOT;CHST4;SLC29A1;CHST2;SERPINB12;SERPINB13;SAMD9;SYNPO2;KCNA1;KCNA2;FAM106CP;COL11A2;KCNA3;CCM2L;TMEM72;ZNF518A;CENPA;SLC7A3;TMEM71;TUBA3E;FOXS1;TUBA3D;TUBA3C;RNASE7;ZNF469;CASP8AP2;P2RY10;RIC1;OR10G2;KCNB2;COL22A1;TRAPPC10;GPR55;DAB2IP;TMEM61;SNX20;PLXDC1;CENPE;COL3A1;SPSB1;TTLL2;TTC30A;ZNF219;NCAPD2;CCDC3;NCAPD3;YPEL4;SIGLEC6;LIMS2;MYLK2;KCNG3;SH2D7;LY75;F13A1;CXCL13;SLC9C1;HHAT;PABPC4L;ZNF205;PPP1R16B;ZBTB32;UGT2B17;TC2N;OLFM4;FRMD1;SLC9A3;RBMXL2;SMO;TXLNB;MFNG;SLC9A9;LY6D;SLC25A52;PKP1;SLC27A6;MAL;PTPRCAP;PKP3;ROR2;IGFALS;DSC2;S100A8;S100A7;BLK;COL17A1;CD274;ZNF671;KCNE5;GPR87;TACSTD2;STK39;PKMYT1;ETDB;TMEM26;SOCS3;BCL2L11;SOCS1;ZKSCAN7;THEM5;BMF;TNFRSF14;NPTX1;CPA5;SRD5A2;DEFA6;DEFA4;LRRC61;DEFA3;ELOA3;DEFA1;FOXN1;HIST2H3PS2;LRRC63;LY75-CD302;IGSF10;CXCL10;BFSP2;LRCH1;CXCL12;RGCC;PTPRC;OGN;NFE2L3;MDM4;ZNF653;ZNF512B;ARHGAP11A;ARHGAP11B;ALAS2;NUMA1;ITGB4;COX4I2;TSSK1B;DYSF;CELF6;ELFN2;ITGAL;PIK3CG;PRB4;ARL5C;PRB1;PRB3;TAGAP;SPX;UTY;CERS6;ITGA4;TMEM255A;PVRIG;GKN1;SH2D3C;CD8B2;ITGAD;ADORA2A;HAND2;TRPC5OS;DSG1;BPI;DTL;UHRF2;PPM1M;LRP5;ZBTB45;SLC5A10;TSPAN33;ZNRF1;CDC45;FCHO1;E2F2;BEND4;SRY;TSPOAP1;TRIM43;ZNF862;E2F7;BEND5;E2F8;TRIM43B;LINGO4;KCNJ8;PRRX1;ERAP1;GZMM;PRC1;NT5C1B;CD247;TBATA;MYO1G;NPFFR2;EPHB6;THSD7B;CPNE7;RFESD;HHIP;CCNF;IKZF1;IKZF2;IKZF3;CDC20;C4B;C4A;TRIM29;ADGRA2;RASSF5;OGFOD2;RASSF6;KDR;TNFSF11;KIF21B;LGALS7;CALN1;TMPO;CCDC78;ZFP1;TAS2R13;TIMD4;UNC93A;FNDC9;HASPIN;TAS2R19;HIST2H3A;CRISPLD1;TRIM17;ADGRB2;NINJ2;ZNF711;KIF20A;ZNF710;HIST2H3D;MXRA5;HIST2H3C;EPHA3;SLC45A4;ZBED9;EPB41;TAS2R43;FOXG1;PPP1R35;FBF1;TAS2R46;PRH2;PCDH12;CD1B;PIK3R5;ZNF709;PCBP3;TESPA1;MIER3;ZNF704;CD19;SLAMF8;ZBED2;CEP192;HIVEP3;HIVEP2;A2M;ZBED6;SCN3A;SEC31B;SLAMF1;EGR2;EGR3;TAS2R30;TAS2R31;INTS1;RCC2;IQSEC3;IGF2;PRG2;NBEAL2;PNMA8B;MED13L;ATP4B;ATP4A;ANLN;BPIFB2;MC1R;PTK7;WNK2;PPP1R1C;CD207;ID3;CD27;ARMC12;ANKRD18A;RETREG1;TP73;IL21;PTPRT;PTPRU;ZBED6CL;FOXE1;PTPRM;KIF12;CD3G;KIF11;CTSV;CLEC9A;CD3E;WFDC5;NAT14;PCSK4;KIF15;SCML4;GNRHR;CCR9;CCR7;CTSG;MUC15;CCR4;CD52;APOBEC2;SYK;MST1;ANO9;HBA2;HBA1;KIF7;ZFY;SORCS2;NR5A1;TOX2;NCBP2L;PITPNM2;DEPDC1;MZB1;CD48;KIF2C;PTMA;OR3A3;OR3A2;OR3A1;RAMP3;SATB1;ATP23;CD5L;BTNL10;COL19A1;HIST2H4A;ORMDL3;GPC3;HSF5;RELT;IL33;CD72;SH3RF3;NLRP14;KIF26A;CD69;ALLC;RTL1;PLVAP;SAMD9L;PAGE5;PLGLB1;PLGLB2;CD80;CCDC168;BUB1B;JADE3;GIMAP5;GIMAP6;ETS1;MPO;IFI44L;TGM1;TEPSIN;NPPC;RGS5;CCND3;DMBT1;CAPN6;RGS1;CCRL2;CAPN3;ENPP3;RAG2;SBF1;RAG1;CD96;SCARA3;KIRREL1;KIRREL2;SCARA5;CD93;SPINK7;ATG9B;THEMIS;CYBB;NPNT;MUC3A;DOK2;CCNE2;CD8B;WDFY4;TBC1D26;TBC1D19;PKDCC;KLHL15;TCF7;CCDC146;KLHL11;CACNA1C;BHLHE23;DDX60;MCHR1;RASGRP1;FUT4;HCAR2;CCNB2;TMEM247;RHPN1;LPXN;IL36RN;CCDC141;RAI2;FAM71A;MUC16;HBG2;UBE2C;HBG1;H2BFS;TMEM235;IL17REL;KIF4A;AMOTL1;CNTN4;RNF103-CHMP3;FGF11;FGF10;PHF19;RTP5;DYRK2;TTC24;ATP2A3;TNFAIP3;LAMC2;LMNB1;PPP1R9B;ADGRE1;CYP26B1;MYO18B;SPATA31C2;DACT2;CFAP47;MYBL2;CPXM1;CA8;CYTIP;CFAP44;TTC36;SUN2;PLA2G4F;ARHGEF18;MMP8;MMP9;EPN3;CCNA2;TMIGD2;ELF4;MMRN2;CHI3L2;IRF8;ZP1;IRF6;FAM72D;MS4A1;SCN4B;FBP2;FAM72B;FAM72A;PSMB11;DNAH1;LAMA2;REP15;DNAH8;TEX101;PKD1L3;AURKB;MTA1;RAB40C;OXCT1;SH3TC1;DCDC2C;SLIT1;PTK2B;SCN7A;DEFA1B;MTA3;CCDC183;GALNT7;RBM38;RRM2;EYA2;GALNT2;HS3ST6;SOD3;CFC1;CHFR;CD2;PROB1;EEPD1;TSPO2;CD4;CD6;CD5;CD7;SARDH;CPVL;CCDC171;PI4K2B;CNTFR;PRSS1;CLEC10A;STMN3;DMP1;ANKRD20A1;ABCA12;ANKRD20A2;BACH2;WDR88;NYNRIN;GPR174;EVA1A;SOX17;SOX18;GJA5;GJA4;MYB;HOXA3;MS4A15;HOXA2;CYP1B1;GJA9;RTTN;PRSS2;DLEU7;CUBN;CHIA;PRKCB;DAPK1;NHLRC4;DDX11;ZNF705A;CEL;SYTL3;KIAA1217;DEPDC1B;ARMC5;PARD3;MAP1A;ANOS1;HOXB2;MAML3;PRR12;CFB;FREM3;ASF1B;ENPEP;SLAIN1;SKA3;ACMSD;XKRX;PLAC9;TERT;CEP70;PLCG2;CEP72;PLEK2;PLCG1;ICOS;HLA-DQA2;ELANE;AFAP1L1;ARPP21;TPRG1;PLK1;NFATC3;PAFAH2;FA2H;GJB4;GJB3;GJB6;PNOC;SSPN;SSPO;TNFSF8;PLCH1;ITK;GMEB2;TMEM110-MUSTN1;SLC6A3;MS4A4A;ZNF280D;C1QTNF7;NUF2;MRC1;GAST;ANXA8;ZNF367;CEP55;DENND2D;TCF19;SERPINB3;SERPINB4;FCRL3;TCF12;TET1;SERPINB5;PAX1;ITPKB;FCER2;CD200R1;RNF169;KIFC1;HLA-DQB2;ANGPTL1;IVL;RNF166;ASCL5;CCL14;GRAMD1B;CCL13;ASCL3;ASCL4;DCAF12L1;HSFY2;ASCL1;SBSN;WDR24;GRAMD4;ATP6AP1L;RASSF10;TP53TG3;CHRNG;ALKAL2;GCNT4;SLC17A8;CCL19;MBNL3;CCL18;CCL17;CCL25;AOC3;LGALS7B;CKM;CCL21;GABRA5;WHRN;GLYCTK;FMO2;POU4F1;DEF6;IGLL5;SMOC2;IGLL1;ABI3;ANKRD65;ZNF337;CLC;CCL27;MROH2A;CCDC71L;ZNF572;OXNAD1;COL16A1;PLXND1;ATP8A1;CHRM4;CEP120;HJURP;IRS4;TMEM131L;EPX;CEP128;RAB43;RAB42;CDH3;GRAP2;FAM25G;OIP5;ZNF324;SLC39A2;STK32B;RPTN;CD177;NUTM2A;PAGE2B;CEP131;HIC1;EDAR;OBSCN;SLCO2A1;GAPDHS;ZNF316;NUTM2G;ADAM7;TOX;NUTM2E;RHCG;GRAPL;PPEF2;NUTM2D;INTS6L;NUTM2B;CUL9;ZNF792;NOTCH3;IQCA1;SEMA7A;PARM1;NOTCH1;CSH2;CSH1;ITPR2;HMMR;RASAL3;STRA8;CLCA2;BTLA;UGT3A2;ZNF304;PI3;CCDC33;PLTP;ANKRD22;IQCA1L;PXDNL;GCSAM;FANCG;CDK3;BCL2;CDK1;SLC26A7;CSPG4;MAFK;TDRD10;CCDC22;RLN1;OR13A1;BCL2L1;TCP10L;PLEKHF1;ANKRD33B;COL14A1;CSAG3;CSAG1;PIK3C2B;LBH;CLEC1A;GAL3ST4;PRKG1;CR2;VWF;AVPR2;FAAH2;ASPN;ASPM;NEMP2;SAPCD2;SAPCD1;LCK;ESRP2;XCL1;SPEM1;ZNF512;FOXD4L3;LCT;FOXD4L1;DRICH1;MCM2;ZNF750;RNF32;SFTPA2;CLEC2L;NLRC3;TPTE;NDNF;SEMA3F;CYP3A4;THSD1;TTN;HDAC7;P2RY8;CLEC3B;IL21R;STOX1;IRX1;NLGN4X;SPAG5;FBXL19;PLCL1;KCNJ13;KCNIP3;CDC42BPG;FBXL13;FBXL14;KBTBD11;P2RX5;EVI2A;CROCC;MAB21L2;RAB19;HCG22;PI16;FOLR2;ZNF730;CDRT1;UMODL1;TP53TG3C;TRAF3IP3;SLC46A2;VIPR2;ACSM6;CALML3;KLHDC7B;ACSM4;AQP1;TP53AIP1;EDNRA;HMCN2;TBC1D10C;OR2A42;ARRDC5;KRT4;LMAN1L;KRT2;YOD1;EBF3;KRT5;MAPK8IP3;CHIT1;TIAM1;NEIL3;CYP2U1;ANTXRL;COL8A2;DNA2;ZNF831;CD101;SMIM2;HIST1H3J;IGSF3;SH2D2A;KRT33B;CD79A;HIST1H3A;CMYA5;HIST1H3F;HIST1H3G;HIST1H3H;HIST1H3I;FADD;SPRR2A;PATZ1;HIST1H3C;HIST1H3D;SCAI;SPRR2D;CARMIL2;XCR1;BCL11B;HIST1H4L;STK11IP;SH2D1A;PARP16;TRERF1;TPX2;HIST1H4A;HIST1H4B;PARVG;CCDC88C;HIST1H4H;HIST1H4I;HIST1H4J;HIST1H4D;ITM2A;SPRR1B;HIST1H4E;RAB40AL;HIST1H4F;TOP2A;CLIC6;OR2A1;TENM1;TENM2;TENM3;CLIC3;HBB;MEOX2;MEOX1;JCHAIN;HBM;CLDN20;STAB1;INSRR;RHOH;GFRA1;PDCD1LG2;KREMEN2;AVPR1A;RHOF;KRT32;KRT31;CBFA2T3;GFRA2;LIME1;IGFN1;VAV1;PALD1;TLR1;VWA8;TNNT3;KRT36;MATN1;VWA2;RHOV;FATE1;DNASE1L2;PTGER4;C1QA;SPRR3;TNXB;ADH1A;PAPLN;CXCR4;CXCR6;RGPD2;RGPD1;GUCY2F;RASIP1;LILRA4;RGPD3;CST4;NKD2;ARNTL;SCEL;CST1;EGFLAM;SUSD3;RAD54L;ADAD2;MPZL2;TM4SF18;CDX1;KRT13;LHFPL1;GRHL2;LYVE1;SLURP1;CT62;KRT19;CD40LG;KRT17;FAM183A;KRT16;KRT15;GHRH;CLDN34;KRT14;SAA1;SAA2;BLID;GHRL;C1QC;ZNF354B;FCMR;DSCC1;SIRPG;CIB2;DCAF8L2;ARHGAP36;DOCK10;ARHGAP42;SIT1;HIST1H2AD;HIST1H2AG;MALRD1;HIST1H2AB;KRT6A;HIST1H2AM;KRT71;HIST1H2AL;UNC5CL;LIG1;HIST1H2AH;HIST1H2AK;SPNS3;HIST1H2AJ;KRT79;LIFR;LMO7;KRT77;PRSS58;ALG10;IPCEF1;KRT75;LZTFL1;LOR;MPEG1;KRT73;ARHGAP45;KRT72;SGO1;MYCL;ALDH3A1;MYCN;COL4A1;COL4A4;HIST1H2BF;APLNR;HIST1H2BE;CMPK2;PRTN3;HIST1H2BG;RELL2;HIST1H2BB;ABCG4;JCAD;ABCG1;HIST1H2BC;LMO7DN;CHRNA3;CHRNA2;AKNA;KLRB1;CHRNA6;CHRNA9;ARHGAP19;FBLN2;CPLX1;FBLN5;DPP4;ALDH3B2;UBD;CDH23;FAM83B;FAM83A;CBX8;CBX4;TGFB3;KLRC3;CBX2;EPHX2;PTCH2;SELE;ACSF3;ARHGAP33;DIAPH3;ARHGAP30;NR4A3;TRPV6;FAM163A;DOCK9;CGB7;DOCK8;HIST1H1T;SIX1;CLEC14A;DBH;CHTF18;SPRED2;TMEM102;NETO1;SIX5;SIX2;VWC2L;BLNK;FDCSP;BDKRB2;HIST1H1D;HIST1H1E;RIMBP3B;HIST1H1B;HIST1H1C;GRIFIN;TMPRSS11A;PROSER2;KLF12;KLF13;H2AFX;AXIN2;IQCH;MYH1;ZAP70;AGAP9;AGAP6;AGAP5;ALDH1A2;HKDC1;MYH8;COL6A6;DOCK2;B4GALT6;HIST1H2BN;SASH3;HIST1H2BM;SLFN5;KRT81;HIST1H2BO;HIST1H2BJ;HPGD;CD163L1;HIST1H2BI;HIST1H2BL;LEF1;PON1;KRT85;THBS4;KRT84;DLL4;ERICH6;GNA15;RASD1;WNT11;ERICH3;PDSS1;LRIG3;MAPK4;TRAT1;CRYGN;ANXA2R;PPP2R3B;TSPEAR;DLK1;TSHR;TICRR;POMC;CAPN11;WEE2;DES;NEURL2;PIK3IP1;HIST3H3;ATP13A4;RGS10;CMTM1;PDE7B;CMTM2
TLYMPHOCYTE	595/2316	0.9999901899677083	0.9999901899677083	0	0	0.13545097536354508	1.3287849599842068E-6	TES;RPL32;RPL31;GMFG;RPL34;WIPF3;MRGPRD;SLA2;ENO3;BACH2;ZC3H12D;GPR174;GPR171;RPL36;PIP4K2A;RPL35;UBASH3A;RPL39;GBP5;GBP7;RPL21;PRKCB;ATG10;LGALS14;SYTL3;EML4;MYL6;EML6;RNF125;BIN2;HOXB2;CTAGE6;UBA52;PRR13;ZNF397;CDC42SE1;ANAPC16;PDGFA;LYPD4;GATA3;SAMSN1;LY9;ZNF26;LDHB;FAM124A;KLRK1;PCNX2;RIC8B;TERT;GALR2;PRR29;ICOS;S100A11;WNT10A;GPR15;KRTAP16-1;KIR2DS2;H3F3C;NFATC3;TMA7;NFATC2;PBX4;CYLD;STRC;PCDHB1;GPR183;TNFSF8;FXYD5;AVL9;FERMT3;CDC42SE2;ITK;BTG1;MEI1;RPLP1;TCF23;MED19;HIF3A;RPSAP58;GNLY;TMSB4X;CTLA4;ELOB;SH3BGRL3;EMB;JAK3;HAVCR2;DUSP4;DENND2D;EDARADD;DUSP2;FGFBP2;EMP3;F5;VAMP8;RNF168;CD200R1;PGAM4;HCLS1;CHST5;HCST;ARF6;CLDND1;SAMD9;KCNA3;CLECL1;WNT8B;ABRACL;TMEM71;PSMA8;GPR152;GCNT4;IL12RB1;SAMD3;IL12RB2;ZNF101;P2RY10;OR10G2;PET100;BIK;CDKN2A;GPR55;LAPTM5;SNX22;KIR3DL2;SNX20;DEF6;GTF2H5;TMEM156;ABI3;CENPK;OCM;MIXL1;ZNF333;BRDT;OXNAD1;CSF2;MPV17L;RPL10L;FAM107A;RORA;CXCL13;TNF;FAM107B;FGF8;POTEI;GRAP2;ANKRD31;SLC39A8;POTEG;ZNF688;PIM2;TNFRSF4;PITX1;ZNF683;PPP1R16B;LAG3;SLC38A1;HARBI1;RPS6;ZBTB32;TC2N;TUBA4B;TUBA4A;FOXP2;FOXP1;EDAR;SLC9A4;MAF;JAML;MFNG;MAL;S100A4;ERP27;PTPRCAP;RAD54L2;LY6E;CPB1;DLX6;CREM;GPR85;SPATA4;RASAL3;CYP4F22;BOLA2B;STK31;BCL2L11;SOCS1;BTLA;THEM5;PPIAL4A;PPIAL4C;CPA5;LRRC69;OR5B21;TNFRSF9;BCDIN3D;ARPC5;GCSAM;BTBD9;HOPX;BFSP2;RGCC;PTPRC;BCL2;RLN2;RLN3;MYCBPAP;RLN1;GDPGP1;HUS1B;PIK3CD;SUMO4;FASLG;ITGAL;MTO1;PIK3CG;SYNE1;PSTPIP1;LBH;TAGAP;ACP4;ITGB7;SLFN12L;BCAS4;ITGA4;SH2D3A;PVRIG;TNFRSF18;FAAH2;CD8B2;RPL13A;SMC1B;PATL2;LCK;XCL2;XCL1;TNFRSF25;EVL;NDUFB8;PPM1N;LRTM1;NLRC5;NLRC3;MLLT3;JAKMIP1;P2RY8;SLITRK2;CCL5;CCL4;IL21R;CCL3;LRRC8C;CCL1;CNNM2;CACNG2;TIGIT;NTRK1;LINGO4;ERAP2;GZMA;MACC1;CCDC58;NDUFA3;MAP1LC3B2;NDUFA1;GZMB;RPL23A;FAM209A;TTC39C;MCOLN2;GZMH;GZMK;GZMM;EVI2A;CLEC2B;IL2RA;RAB19;PTPN6;CD247;EVI2B;CLEC2D;MYO1G;IFITM1;TRAF3IP3;IL23R;PRF1;ICAM3;CBLB;IKZF1;KLHDC7B;IKZF3;OR52N4;RPS14;RPS16;SNRPD2;RPS19;RPL18A;RASSF3;RPS18;RASSF5;TNFSF10;TBC1D10C;TNFSF11;ZNF843;IFITM5;ARRDC5;MUCL1;KRT2;FLT3LG;TIMD4;HLA-A;HLA-F;FNDC9;RUNX3;FNDC8;ASTL;IL23A;MT1F;ZNF831;PFN1;CERKL;USHBP1;TXK;SH2D2A;MYL12A;PIK3R5;PGBD4;TESPA1;ST8SIA4;ZBED2;SLAMF7;PAG1;SLAMF1;APOBEC3C;RPL39L;APOBEC3D;EGR2;FAM9B;CARMIL2;APOBEC3F;APOBEC3G;TNFSF14;LRRN3;BCL11B;APOBEC3H;ST8SIA1;PYHIN1;SH2D1A;NMI;PARP15;BST2;RPS26;RPS27;LPAR5;RPS29;RPL27A;ID2;CCDC88C;RAET1L;CD27;CALM1;RPS21;ITM2A;IL21;FKBP11;KLLN;IL22;COX7B;HNRNPCL1;CLIC3;MOGAT3;IL24;MCUB;BICDL1;CD3G;CTSW;PCSK7;CD3E;MEOX1;PPP1R18;PCSK5;LIMD2;GNGT2;SCML4;RAC2;CCR9;CD37;CCR7;SEC61B;CCR6;TNFAIP8L2;CCR5;CCR4;CCR2;EIF5AL1;CD53;MAP4K1;CD52;IL13;NOG;ANO9;RHOH;RHOF;LIME1;SUPT3H;APRT;NCR2;NCR3;C2CD4D;ARHGEF3;CCNI2;PABPC3;CD48;CD44;PTGER4;SELPLG;PTGER2;CXCR4;UQCR10;CXCR6;CST7;TYMS;CRIP1;SHOX;KISS1R;SUSD3;LAIR2;HSF5;MPZL3;HEATR9;IL31;BATF;NR6A1;CD40LG;STK17A;CAPZA1;STK17B;IL17F;CD69;FAU;IL18R1;IL17A;CCDC167;FCMR;PAGE5;HFE;CCL4L2;CD80;PMCH;GIMAP1;SIRPG;GIMAP2;RHOXF2B;KLHL33;PRDM1;GIMAP5;GIMAP6;ESPN;ETS1;GIMAP7;IFI44L;DOCK10;ZNF80;CCND2;IL18RAP;SIT1;RGS1;ARHGDIB;IGFLR1;EOMES;CD96;THEMIS;NOSIP;ARID5B;IPCEF1;KRT73;KRT72;ADAM19;DOK2;CKLF-CMTM1;TMEM258;CD8B;SLFN14;SIDT1;CARD17;CARD16;AKNA;KLRB1;CCL3L3;TCF7;CHRNA6;PLD5;HMHB1;CACNA1A;ARHGAP15;STK4;RASGRP1;TIMM50;ZFP36L1;DPP4;TMEM244;SCIN;UBB;LPXN;PMAIP1;STAP1;KLRC1;FGF23;FAM71B;OST4;KLRC2;KLRC3;KLRC4;CRTAM;NKG7;ISG15;ARHGAP25;IL2;ISG20;IL4;IL3;IL5;ARHGAP30;NR4A3;IL9;NABP1;KLRD1;SCYL3;TNFAIP8;ABCD2;TTC24;DOCK8;PDE3B;TNFAIP3;DBH;SLC2A4;SIRPB1;IRF2BPL;OASL;SENP7;CASP4;CA6;TMEM189-UBE2V1;CYTIP;SRGN;DNAI2;SMKR1;PPP2R5C;SENP2;TGFBR3;ACTA1;ZAP70;ELF1;IFNG;RNF207;LTA;DOCK2;OTUB1;DTHD1;SASH3;PSMB11;SLFN5;BCL2A1;LEF1;PSMB10;PRRG3;GNG2;IFNL1;GTSF1L;TBX21;UBE2NL;PCED1B;S1PR1;GNG8;MTA2;GBP2;S1PR4;EYA1;TRAT1;ANXA2R;ARID3A;HS3ST1;CD2;CD6;SPATA32;CD5;TNIP3;CD7;CDK2AP2;RGS10;GALM;ASB2;CKLF;LPIN3
TRACHEA (BULK TISSUE)	1218/2316	0.9999901899677083	0.9999901899677083	0	0	0.5142043488819816	5.044386009912349E-6	PGLYRP4;PGLYRP3;ZFYVE9;TMEM95;CLDN1;ENDOU;BHMG1;ISLR;LURAP1L;CAPNS2;SMCO2;LIPK;SAMD13;TSTD3;STARD5;CSNK2A3;PHKA1;UNC5C;BHLHA15;PDZK1;SCAMP1;SLC5A8;ORAI3;DDIT4;CTAGE8;CTAGE6;CFAP99;FLG;ABCB1;RETSAT;DHH;ACTL7A;ACTL7B;GATA6;FIGNL2;TEX26;EDDM3B;KRTAP5-10;EPB41L5;ADAMTS15;HSD11B2;ADAMTS19;RDH10;KRTAP5-11;CFAP65;AMZ1;JAG2;NGFR;JAG1;SRMS;TSLP;INCA1;EIF2AK3;OR4N2;LARP6;PGA5;PGA4;HRNR;PCDHGA11;RNF225;FXYD3;CILP;C11ORF16;FAT2;FAT4;SFTA3;ANXA8L1;HIST2H2AA4;DPYS;WFIKKN2;HIST2H2AB;EVPLL;TFCP2L1;HOXC12;LRRC32;MMP20;HIST2H2AC;CASP14;MMP24;MECOM;EFCAB1;STUM;FGFBP1;LRRC46;MYOC;METRN;MAMDC2;RIPK4;MYOF;PGAM2;TEX12;RAB3IL1;WNT9A;ZNF57;SLC39A14;TMC3;MMP12;MBLAC1;MYOT;CDC42EP5;CDC42EP4;KCNMA1;CHST4;GPRC5D;MDFI;SERPINB12;SERPINB13;LRRC18;SPESP1;PELI3;ADAM20;SNX33;OVCA2;PTGS2;CENPB;FSTL3;TUBA3E;TUBA3D;SRPX2;TUBA3C;NRAP;RNASE7;AGR2;HAS3;HAS2;FLNA;SPDEF;EVC2;LRRC26;RIC1;ZNF460;ODAM;ANKRD30BL;DAB2IP;TMEM61;GPR52;TMEM62;CROCC2;COL3A1;SNX18;SPSB1;TMEM54;ETNK2;TTC30A;ERVV-1;ADGRL4;YPEL4;ADGRL2;KCNG2;LY6K;NAB1;FAM228A;HR;ATP12A;SLC9C2;FOXQ1;ADORA1;LEPR;KPNA7;ZNF205;PITX1;ZNF442;CDKL4;FST;CTNNBIP1;AKR1E2;PPP1R16A;ZBTB32;SDCBP2;TUBA4B;STON1-GTF2A1L;SLC9A3;RBMXL3;SMO;MSH4;SLC9A9;LY6D;SLC25A52;PKP1;SLC25A51;ZNF436;PKP3;ROR2;FSCN2;AJUBA;DSC2;S100A7;COL17A1;KCNE2;SHC3;GPR87;TACSTD2;GLIS3;REG3G;ETDB;CYP19A1;GLIS2;TMEM26;KIAA1522;CLTCL1;TXNDC8;ALG1L2;SRD5A2;BDNF;ODF3;SRD5A3;ELOA2;ELOA3;TNFRSF10A;FBXO32;HIST2H3PS2;LY75-CD302;FAM205A;FAM90A1;OGN;UST;LCN2;BOD1L2;LCN1;SCGB3A1;SP8;BCAR3;MIPEP;PIWIL4;CRYBG2;ST6GALNAC2;ONECUT2;ITGB4;CRYBG3;RASGRF2;TSSK1B;MSLN;TSPAN11;WISP1;PRB4;PRB1;PRB3;PRB2;IQUB;ACP4;ME1;CCIN;OR56B4;ZNF883;MSMB;CERS3;TNFRSF19;OVCH2;NRG2;FOXL1;PARD3B;SLC25A18;HAND2;OR7A5;TRPC5OS;DSG1;ITGA6;SLC25A10;MET;PCOLCE2;ATP10D;LRP5;LRP4;ZBTB45;NTN3;SLITRK6;SH3BP4;UBQLN3;ZNF860;KCNJ8;PRRX1;PRRX2;KIAA1549L;TBX5;TBX3;TBX2;MYO1D;MGAM2;MYO1C;PC;USH1G;NT5C1B;MYO1H;TRIM31;BCAR1;CCDC89;MT1M;ULK4;SPATA20;ZDHHC1;CCDC102A;C4B;AADACL2;C4A;TCL1B;POF1B;TRIM29;ADGRA2;ZNF727;SPATA22;OGFOD2;PIEZO1;LGALS7;EPHB3;SLC34A3;CCDC78;MIA;CTRB2;ENTPD7;TAS2R13;CYP39A1;BTC;SFRP1;CCDC80;MT1A;GAREM1;OMP;HIST2H3A;TRIM17;PPP1R3C;ZNF717;SPATA12;KCTD14;TRIB3;PPP1R42;ZNF710;RIN1;SPATA18;CCNQ;HIST2H3D;MXRA5;HIST2H3C;EPHA3;CCNO;EPHA2;GRB7;ZBED9;TAS2R43;TAS2R46;PRH2;LPAR3;PCBP4;ARSJ;PENK;ARSI;ZBED6;TSPAN1;SMIM10L2B;SMIM10L2A;FER1L5;SLC10A6;TAS2R30;FOXF2;FOXF1;LRRN4;RAB27B;HSPA12A;FER1L6;CCDC144NL;EXT1;ACER2;BPIFB2;MC1R;BPIFB1;ID1;ITGBL1;ANKRD18B;ANKRD18A;TP73;LDHAL6B;IL21;SPAG17;NRP1;PTPRU;FKBP10;WFDC6;FOXE1;PTPRQ;PQLC2L;MEDAG;HYAL2;NCS1;GNRHR;MUC15;RBBP8NL;OXGR1;ANKDD1B;NBPF4;TAS2R50;NBPF3;FOXD1;TNFRSF12A;MME;APOBEC4;CCDC114;MST1;PABPC5;NXPE2;SEBOX;RGMB;ZFY;DUS2;IL1A;ANO1;NCBP2L;PITPNM3;OR3A3;ARHGEF5;FOXC2;STX19;CCDC103;CD5L;PRICKLE2;HSD17B3;TMPRSS2;CRYBA1;ARNTL2;HIST2H4A;RELN;ALS2CL;FAM196B;FAM196A;GPC1;PERP;MGAT2;GPC6;FOXB2;IL33;CAVIN1;AKR1C1;CAVIN3;AKR1C3;AKR1C2;CFAP157;KAZALD1;KITLG;TTC6;NLRP10;ELOA3B;NEK11;FOXA1;FHOD3;RTL1;CCDC166;PAGE5;PRDM6;PAGE2;CCDC168;LOXL4;PLAT;LOXL1;LOXL2;FAM198A;TGM1;CAPN9;DMBT1;CCND1;PLAU;DUOXA1;TEKT1;CAPN5;SCN9A;CAPN3;TEKT4;PAMR1;RAG1;PDGFRA;OSR2;SCARA3;KIRREL1;SCARA5;SPINK7;OSR1;PCOLCE;NPNT;POU3F3;GEM;MID2;TANC2;KLHL41;TANC1;ADAM15;SCNN1B;DOK7;BBOF1;TBC1D26;FBN2;GCM2;TBC1D19;PKDCC;NNMT;CALCB;ARHGEF25;ARHGEF28;NPR2;CCDC146;KLHL11;KLHL13;MCHR2;HCAR2;TMEM247;CHAD;PACSIN3;IL36RN;FAM71A;TFAP2A;ARHGEF35;ZFHX3;MUC16;ARHGEF37;CACFD1;LAYN;H2BFS;SYT8;SSH3;SYT7;BMP2;IL6;FGF14;IL17REL;COL5A2;NXF2B;SPINK13;AMOTL1;MELTF;ACTL10;FGF11;FGF10;FBN1;PRR4;CD164L2;LAMC2;RND3;HMGB4;PPP1R9B;TMEM191B;CFAP47;CA9;CFAP43;TTC36;MMP7;CCDC197;ARHGEF17;RFPL3;ARHGEF19;SHROOM3;NAV2;EPN3;CCNA1;CFAP100;ELF3;HIST4H4;ADGRF4;PEX6;MMRN2;CCDC192;CCDC190;ZMYND10;IRF6;SAXO2;FBP2;PNLIPRP3;PLEC;LAMA2;REP15;DNAH5;TEX101;ASAP3;ASAP2;PKD1L3;PTHLH;CYGB;IL1RL1;IL1RL2;RAB40A;CBS;DCDC2C;DCDC2B;ZPLD1;EPS8L2;TAS1R3;CCDC183;EYA2;TPBG;TMED7-TICAM2;IRGC;LAMB1;ZIC5;SOD3;TBX18;HS3ST2;WARS2;ADGRD1;PTX3;S100P;VIT;EHF;SPAAR;FRMPD2;MRGPRF;RXFP4;CWH43;ABCA12;ABCA13;ENO4;NYNRIN;ZXDA;GJA1;USP17L4;GPR176;GJA3;GJA5;HOXA3;MS4A15;FDXR;CYP1B1;PXDC1;GJA9;DHRS4L1;HOXA1;ROPN1L;PRSS3;HOXA6;ADGB;DNAAF3;ZNF705A;SCRIB;CEL;SYTL5;ADCY9;ARMC5;ARMC3;PARD3;ZSCAN23;HOXB2;ACOT6;TSPYL6;CFB;FREM3;FTCDNL1;CFH;WDR63;ADH7;PVALEF;ADH6;ACMSD;PLAC9;GJC3;CRACR2B;S100A16;SERPINH1;PLCG2;ALX4;PLAC1;GSG1L;PRR26;PLEK2;PRR25;FZD1;DNAH12;DNAH11;AFAP1L1;DNAH10;FZD8;NFATC4;SOX30;FAM160A1;GLUD2;GJB4;GJB3;TCN1;GJB6;PNOC;SSPN;FNDC11;SSPO;REC114;CPEB2;FANK1;PYGB;CDKN1A;TCF21;ADM;C1QTNF9;ADO;PRSS22;PHEX;ADAMTSL1;C1QTNF1;ADAMTSL4;C1QTNF7;ANXA8;PLEKHN1;TIMP4;TEAD3;WDR38;SERPINB3;SERPINB4;SERPINB2;PLLP;SLC2A12;SERPINB7;PRSS12;SERPINB5;MRAP;BACE2;ITPKC;RNF169;ANGPTL7;PAX8;ANGPTL3;RARB;COL21A1;FAM90A26;ANGPTL1;IVL;ZNF112;ASCL5;NDUFA4L2;PRSS48;HSFY2;SGMS2;SBSN;WDR24;FAM129B;GPR151;GPR153;RASSF10;TP53TG3;CHRNG;PATE3;ALKAL2;GPAT2;LGALS7B;CDKN2B;CCL21;GLYCTK;ANKRD66;FMO2;RFLNA;USP17L1;VEPH1;ANKRD65;ZNF337;CCL27;GPR146;SLC28A3;COL16A1;CHRM1;CHPF;TNC;FGF2;FAM216B;RAB43;FGF7;TUBB6;CDH3;IL13RA2;LZTS2;PHLDA1;RPTN;CD177;PHLDA3;NUTM2A;ZNF560;IGFBP5;IGFBP4;IGFBP3;PAGE2B;CEP131;KERA;CYS1;FAM91A1;PGF;LEMD1;KIAA1614;ARMCX2;CLIP4;GAPDHS;ZNF316;ADAM9;RAB38;ADAM7;RHCG;PPEF2;TSSK2;NUTM2D;NUTM2B;CUL9;NOTCH3;IQCA1;DRC7;CEMIP;SLC26A1;NOTCH1;FAM114A1;VTCN1;DVL1;CLCA2;PI3;CCDC33;IGFBP6;CLCA4;IMPG1;ESRRA;SEC16B;CCDC17;CCDC13;IQCA1L;RITA1;SLC4A11;DHCR24;MAP3K19;CDK3;PLXNB3;SLC26A7;CSPG4;PLXNB1;DRC1;TCP10L;PLEKHF1;PSCA;COL14A1;PTPN20;PTPN21;CSAG3;ADAMTS5;ADAMTS1;PSD3;CEP170B;KRTAP5-2;ADAMTS9;PRKG1;SH3D19;SLC13A2;PLEKHG7;VWF;TRPC1;PLEKHG5;ZFP92;VSTM2L;NGF;ASPN;EVC;SAPCD2;ACTBL2;CCDC74B;ESRP2;CCDC74A;DMRTA1;ANG;SPEM1;PKHD1L1;METTL27;DRICH1;ZNF750;RNF32;CEBPD;SFTPA2;SEMA3C;CCDC68;SEMA3B;TPTE;SEMA3F;THSD1;THSD4;TTN;MROH1;ABLIM3;CHADL;RNF39;MAL2;DNAJB8;NLGN4Y;IRX1;IRX2;SKOR2;FBXL19;KCNJ13;CDC42BPG;AHNAK2;CDC42BPB;FBXL13;PTPN13;GFER;FBXL14;TLL1;HCG22;NECTIN4;CDRT1;TP53TG3B;RSC1A1;TP53TG3C;TP53TG3D;CBLC;CALML3;ACSM5;ACSM4;AQP2;FERD3L;EDNRA;ZNF608;ZNF845;DZIP1L;OR2A42;HMCN1;TNS4;TNS2;TKTL2;KRT4;LMAN1L;SLC6A14;PSG1;KRT7;PSG3;KRT5;P3H3;MAPK8IP1;PSG9;CYP2U1;PSG4;CD109;PAPPA;ANTXRL;MALL;COL8A2;TLN2;NBL1;SLC22A4;CDS1;SLC22A3;PTGFR;SMIM2;SPTBN5;HIST1H3J;MAOA;LHB;TWIST2;KLK5;TMTC2;TMTC1;PPL;STRIP1;ZNHIT2;HIST1H3A;STC2;CMYA5;HIST1H3F;HIST1H3G;HIST1H3H;HIST1H3I;FADD;SPRR2A;HIST1H3C;SPTBN2;HIST1H4L;CIDEA;IGFL3;ANKEF1;GDF5;CIDEC;GDF7;HIST1H4A;RAET1E;HIST1H4B;AKR1B10;RAET1G;RAET1L;HIST1H4H;HIST1H4J;HIST1H4D;SPRR1B;HIST1H4E;RAB40AL;HIST1H4F;OR2A1;COL18A1;C2CD6;SLC44A3;IFNA1;KRT24;ADIRF;BICDL2;MEOX2;QRFP;SLC22A13;CLDN20;CLDN24;SH3PXD2B;CLDN23;UBXN8;ANKRD2;ERMAP;SUPT20HL1;TMED6;CC2D2B;EDN2;SLC35G6;RHOD;B3GNT9;CDCP1;C2CD4D;ADRB3;CLDN14;CEACAM6;MATN1;FIBIN;B3GNT3;VWA1;VWA2;RHOV;FAM20A;FATE1;DNASE1L2;ACTRT3;MATN3;SPAM1;SPRR3;TNXB;ADH1C;ADH1B;ADH1A;PAPLN;GUCY2F;DUOX1;SCEL;EGFLAM;MTHFD1L;TBL1Y;HDX;CBR3;ADAD2;MPZL2;GDF10;SVIL;NQO1;KRT13;GRHL2;SLURP1;CT62;KRT19;LBX2;KRT17;FAM183A;FAP;KRT16;KRT15;CLDN34;KRT14;SAA1;SAA2;BLID;SERHL2;GHRL;TJP3;ZNF354B;GALNT12;STEAP3;GALNT15;DCAF8L2;PVR;ARHGAP42;ARHGAP40;HIST1H2AD;HIST1H2AG;SVEP1;HIST1H2AB;KRT6A;HIST1H2AM;HIST1H2AL;OR2D3;WNT5B;HIST1H2AH;HIST1H2AK;HIST1H2AJ;LIFR;LMO7;ALG10;KRT75;LGALS9B;MYCL;ALDH3A1;LOX;COL4A1;COL4A4;COL4A3;HIST1H2BF;HIST1H2BE;NUPR2;RELL1;ELMO3;HIST1H2BG;HIST1H2BB;HIST1H2BC;OR2C3;RASL12;LMO7DN;STEAP1B;IDI2;FBLN1;FBLN2;TRHDE;LTBP1;NID2;SEL1L3;CPLX3;MARCH10;FAM83H;FAM83G;ALDH3B2;ARHGAP20;FAM83E;TCTEX1D4;FAM83B;FAM83A;OR4F3;TGFB3;SMURF1;PTCH2;A2ML1;SELE;ARHGAP23;FAM187A;SLC2A9;TRPV4;TLX1;OR2A7;ULBP2;FGFR3;LRP11;ULBP3;PCDHGB7;SOWAHB;PCDHGB5;PCDHGB4;CBY3;CGB7;CRISP3;PCDHGB3;LMOD1;HIST1H1T;SIX1;TMEM102;UPK1B;SIX5;FAM86B2;SIX2;NAPRT;FDCSP;BDKRB2;HIST1H1D;HIST1H1E;TAS2R1;TAS2R3;HIST1H1A;HIST1H1B;HIST1H1C;GRIFIN;TMPRSS11A;RHBDF1;PROSER2;PCDHGA7;STPG2;OR52I1;PCDHGA2;LMNTD2;TMPRSS11E;TMPRSS11F;C1QTNF9B;IQCH;PCDHGA9;MYH1;ALDH1A3;ARHGAP10;MYH2;AGAP5;IFNE;COL6A1;AMTN;PCDHGB1;COL6A6;PDE5A;CDH16;DOCK1;PAPPA2;STOML3;HIST1H2BM;KRT81;OR52H1;COLEC10;KRT80;HIST1H2BO;HIST1H2BJ;HIST1H2BI;TSGA10IP;HIST1H2BL;THBS4;KRT84;DDN;ERICH6;NXF2;ERICH3;CHSY3;LRIG3;KDM4D;TMEM30B;KDM4E;PCDHGC5;TSHR;CAPN14;WEE2;DES;SLFNL1;NEURL2;HIST3H3;ATP13A4;CMTM2;FSIP1
WHARTONS JELLY	1259/2316	0.9999901899677083	0.9999901899677083	0	0	0.558065534426417	5.474667766998967E-6	PID1;ZFYVE9;CLDN1;PTPDC1;HTR7;SAMD15;LURAP1L;UBASH3B;TDO2;CAPNS2;TMEM88;PPP4R4;ZC3H12A;SMCO3;SMCO2;SAMD12;VSTM5;SAMD13;FAM19A3;HES7;TSTD3;CACNA2D1;PHKA1;BHLHA15;RFX8;NUP210L;AGTR1;MYL9;FLG;CDCA2;NYAP1;LXN;CDCA5;GATA6;LYPD1;CDCA8;THY1;ADAMTS12;LYPD6;SLC5A3;IQGAP3;TEX29;CYB5R2;ADAMTS15;ADAMTS14;PDGFC;SYNDIG1;GLYATL2;TSLP;BTBD18;TIPARP;APCDD1L;BTBD11;NR2F2;NETO2;ZNF35;LARP6;HRNR;COL1A1;PCDHGA11;RNF225;PKIA;LYPD6B;C11ORF16;NOX4;FAT4;FERMT2;HIST2H2AA3;ANXA8L1;HIST2H2AA4;ZNF491;BHLHE41;HIST2H2AB;JRKL;HOXC11;HOXC10;MYPN;EFCAB9;HIST2H2AC;JPH2;DLGAP5;LRRC45;GPR37;KCND2;ELOVL4;METRN;SPHK1;MAMDC2;MYOF;ROM1;EMP1;SLC39A13;SLC39A14;HIST2H2BE;TMEFF2;MBLAC1;MMP13;MMP16;INCENP;CDC42EP5;MMP17;KCNMA1;CDC42EP3;ACRV1;CDC42EP2;ACSBG2;SYNPO2;COL11A1;LRRC17;SNX33;PTGS2;CENPA;SLC7A2;CENPB;FSTL3;SRPX2;SNX25;HAS1;ADAM23;ZNF229;HAS2;FLNA;ZNF469;KRTAP2-3;SAMD3;ZSWIM2;ZSWIM3;ZNF222;LIMS4;EVC2;ZNF460;AADAT;ANKRD30BL;GPR52;CASTOR1;DCBLD1;DCBLD2;STXBP5L;CENPE;COL3A1;SPSB1;TMEM54;CENPI;TTC30A;ADGRL4;ZNF214;YPEL4;ZNF697;ADGRL2;CDKN3;LY6K;MYLK2;SLC9C1;CTGF;FOXQ1;HHAT;POFUT2;YY2;HEPHL1;ADORA1;PABPC4L;ZNF205;PITX2;PITX1;SLC16A3;NUDT12;KCNH1;CDKL2;CDKL4;IFNA13;KCNH5;RAD21L1;FST;AKR1E2;ZFP69B;GPR75;FBXO10;STON1-GTF2A1L;TPST1;FRMD5;SLC9A5;SMO;FRMD7;MSH4;SLC25A52;PKP1;GMNC;PKP3;ROR2;FSCN2;AJUBA;DSC2;COL17A1;SPATA9;ARL9;CD274;SHC3;SHC1;FBLIM1;STK39;GSTT2;TNFRSF11B;GLIS1;SLC9A3R2;TMEM26;OR2S2;DSEL;CLTCL1;HYI;NPTX1;SOCS6;CD276;TXNDC5;CPA4;SLC38A4;ALG1L2;LVRN;BDNF;GFPT2;TFPI2;TNFRSF10B;ZBTB12;CORO2B;LRRC66;HIST2H3PS2;KY;LRCH2;UST;NFE2L3;BCAR3;ARHGAP11A;SLC25A2;CRYBG3;RASGRF2;ELFN2;WISP1;SPR;PRB3;PRB2;IQUB;ACP4;PGM3;ME1;CCIN;SPDL1;SMIM10;EDIL3;BOK;NRG1;FOXL1;PARD3B;SNPH;HAND2;IL1RAPL1;ZNF878;DSG2;SLC25A10;BCAT1;C1GALT1C1L;SMIM21;ST6GALNAC3;DTL;MET;TRIM55;PCOLCE2;ATP10D;LRP5;NTN3;CDC45;CCL7;AWAT2;CCDC85A;IGF2BP1;SH3BP4;CCL2;IGF2BP3;MICALCL;E2F7;LRRC8E;ZNF860;BEND6;CTHRC1;LINGO2;SEPT10;PPP1R14B;KCNJ8;PRRX1;STYK1;PRRX2;KIAA1549L;TBX3;TBX2;TM6SF2;TMPPE;MYO1E;MYO1C;PRC1;NT5C1B;CD248;MYO1H;MDGA2;BCAR1;SPON2;ERRFI1;CCDC89;TAS2R20;CPNE7;HHIP;ZDHHC1;CCDC102A;CDC20;SPATA25;MT2A;LGALS1;ADGRA2;ANPEP;SPATA24;IL12A;FAM53A;MFSD2A;SLC34A3;ST6GAL2;CCDC78;TAS2R10;ENTPD7;TAS2R13;HASPIN;TAS2R19;SFRP1;CCDC80;FNDC4;HIST2H3A;PPP1R3C;MIP;CCDC87;KCNQ5;TRIB3;MGARP;KIF20A;WFDC10B;KCTD17;RIN1;SPATA18;CCNQ;HIST2H3D;MXRA5;HIST2H3C;EPHA3;EPHA2;ZBED9;ZBED8;TAS2R42;PCDH10;TAS2R43;TAS2R46;CEND1;PRH2;PCDH18;PCBP4;ARSJ;ARSH;ARSI;ZBED6;B4GALNT4;PPP1R26;SLC10A5;SLC10A7;TAS2R30;TAS2R31;SLC10A1;FOXF1;LRRN4;RASSF8;RAB27B;HSPA12A;FER1L6;EXT1;NET1;ACER2;EXT2;ANLN;ZBTB6;PTK7;ID1;ITGBL1;ANKRD18B;FBXL7;LDHAL6B;DIRAS3;NRP1;PTPRU;FKBP10;FOXE1;PTPRQ;KIF11;NAT14;PQLC2L;SH3RF1;EDA2R;MEDAG;KIF15;KCNT2;HYAL2;STBD1;NCS1;GNRHR;MUC12;IL11;TAS2R50;CCDC110;FOXD1;TNFRSF12A;MME;APOBEC4;SEBOX;KIF23;KIF7;RGMB;ANO4;PNMA6A;IL1A;TOX2;KCNU1;CTU1;IL1B;DEPDC1;MICU3;KIF2C;FJX1;PDZRN3;DBN1;TMPRSS9;LNP1;FOXC2;POPDC3;TAGLN;KIAA1324L;CCDC103;PRICKLE2;HSD17B6;ARNTL2;HIST2H4A;RELN;SERTAD4;FAM196B;FAM196A;GPC1;PERP;MGAT2;ATP6V1G3;GPC6;MICA;RIBC2;CAP2;IL33;CAVIN1;CAVIN3;KAZALD1;SH3RF3;NLRP14;SH3RF2;KITLG;EPGN;NLRP10;KCNS2;KCNS3;KIF26B;RPA4;IL17B;NEK11;FHOD3;RTL1;ERCC6L;CCDC168;LOXL3;BUB1B;LOXL4;PLAT;GXYLT2;LOXL1;ACTG2;LOXL2;CLGN;CCND1;PLAU;SCN9A;ENPP1;PAMR1;RAG1;PDGFRB;PDGFRA;SCARA3;KIRREL1;MSX2;OSR1;PCOLCE;GEM;MID2;PDGFRL;ADAM19;SPOCD1;SLFN12;PROCR;SCN8A;HHIPL1;BBOF1;RPP25;TBC1D26;FBN2;TBC1D19;NNMT;ARHGEF25;ARHGEF28;KLHL17;KLHL10;KLHL11;SLC1A5;MCHR1;NKAPL;CCNB3;H2BFM;CNN1;CCNB2;KCNV2;SNTG2;CCNB1;CALD1;ADGRG6;LPXN;PACSIN3;MSC;TFAP2A;ARHGEF33;UBE2C;SLC52A2;LAYN;HMGA2;DOLK;H2BFS;INHBA;SYT9;ZFHX4;BMP4;IL6;COL5A1;TMEM237;KIF4A;MANSC4;COL5A2;CNTN3;AMOTL1;ACTL10;OSTN;FBN1;TTC25;PRR7;ZMYND19;TNFAIP6;CNRIP1;LAMC2;TTC29;RND3;LMNB1;CFAP46;GGACT;MYBL1;CFAP45;DACT1;MYOCD;PLA2G4A;TBC1D9;ETV1;CIP2A;SSTR1;GLRX2;MMP8;ETV4;GREM1;CCNA2;RCN3;NAV3;ACOX2;HIST4H4;ADGRF4;CFAP58;CCDC190;FAM72D;RBM24;FAM72B;SHANK1;OTUB2;LAMA2;REP15;DNAH5;RRBP1;ASAP2;PTHLH;IL1RL2;RAB40A;KDELC1;KDELC2;SPOCK3;DCDC2B;SPOCK1;ZPLD1;SLIT2;TAS1R3;RRM2;EGF;TPBG;TMED7-TICAM2;LAMB1;ABHD16B;TBX18;HS3ST2;MAPK11;PROB1;OPN1SW;PTX3;PI4K2B;CNTF;EHF;SERPINE2;TMEM200B;FRMPD4;SERPINE3;TMEM200A;MRGPRF;RXFP4;XYLT1;MSANTD3;GRPR;SLC4A3;WDR88;ZXDA;GJA1;USP17L4;HOXA9;GPR176;EVA1A;SOX17;EVA1B;HOXA3;FDXR;AP1S1;HOXA2;PXDC1;HOXA1;PRSS3;NCKAP5;HOXA6;IER3;NHLRC4;GLCE;CLEC11A;DAPK3;ARMC9;AFAP1;DKK2;ZC2HC1B;PARD3;ARMC4;MAP1A;ANOS1;ZSCAN23;ACOT1;NHLRC1;HOXB2;HOXB7;HOXB6;CFH;WDR63;SKA3;PLAC9;FAM171A1;FAM171A2;FLRT3;S100A16;ST3GAL4;HOXC5;SERPINH1;PLCG2;PLAC1;PLEK2;HOXC8;PRR25;CDK17;AFAP1L1;FZD2;FZD9;FZD8;THAP10;NFATC4;FOSL1;FAM160A1;SLC6A9;GPR180;TNFSF4;GIPC1;SSPN;HOXD3;GALNTL6;CDK14;HOXD9;HOXD8;MESP2;GABRB1;CDKN1A;SETD9;TCF21;HRCT1;SMG8;PRSS23;GLI2;ADAMTSL1;TAF7L;FCRLB;C1QTNF2;C1QTNF1;C1QTNF5;NUF2;ANXA6;KRTAP1-5;ANXA8;TK1;PLEKHN1;ZNF367;TEAD1;TIMP4;TEAD2;CEP55;TEAD3;WDR38;TCF19;SERPINB4;SERPINB2;PLLP;SSR3;SLC2A12;COPZ2;AEN;SERPINB7;PRSS12;SERPINB8;RNF169;KIFC1;ITPKA;ANGPTL3;RARB;AHRR;KIFC3;ZNF112;HBEGF;ASAH2;HOXD13;SGMS2;AFP;HOXD11;HSPA13;PDC;FAM71F2;FAM129B;GPR151;METTL21C;SLC17A9;CHRNG;OLFML3;GSC;TP53TG5;GPR156;GCNT7;ANKRD50;BCHE;CDKN2B;SERPIND1;F10;CDKN2A;GPR1;PRSS35;ADAT3;RFLNA;RNF148;GPR143;TMEM158;CLCF1;VEPH1;MSRB3;INHA;ANKRD61;CCL26;SLC28A3;RAB3B;CCDC71L;SEMA5A;CHRM2;ZNF572;CSF3;CSF2;COL16A1;CHPF;TNC;HJURP;METRNL;FGF2;SLC8A1;FGF5;RAB41;FGF7;TUBB6;CDH2;MB21D2;IL13RA2;PHLDA2;STK32A;PHLDA1;STK32B;PHLDA3;ZNF560;FKBPL;IGFBP5;MAMSTR;IGFBP3;HIC1;RAB32;ARMCX1;MELK;ARMCX2;FKBP7;ADAM9;RAB38;NUTM2G;NUTM2E;GRAPL;PPEF2;DGKI;IPPK;ZNF792;BRSK1;CEMIP;CUL7;SEMA7A;SLC26A1;FAM114A1;GLT8D2;FAM218A;ITPR2;HMMR;AK5;ESPNL;KRBOX1;BAG2;NACC2;DVL1;CCDC33;IGFBP6;ZNF300;SEC16B;ANKRD34A;OR5B21;CCDC15;FAM217A;FANCB;MARCH4;MARCH3;LRFN4;P4HA1;P4HA3;PLXNB3;CDK1;CSPG4;CNIH3;OSCP1;BNC2;SRXN1;PTPN21;ADRA1D;UFSP1;CYR61;DUSP14;SGCE;SCRN1;ADAMTS1;PSD3;CEP170B;ADAMTS9;PRKG1;SGCG;SH3D19;TRPC4;CHPF2;CKAP2L;COL25A1;TRPC1;PLEKHG5;C1QL4;NGF;ASPM;EVC;SAPCD2;ACTBL2;ASPH;CCDC74B;CCDC74A;DMRTA1;MTFR2;METTL27;CATSPER3;NLGN1;SLC24A3;SEMA3C;CCDC68;SEMA3D;TYRP1;THSD1;MRM1;THSD4;ABLIM3;MGAT5B;ANGPT1;IRX5;SPAG5;RNF25;FBXL19;AHNAK2;FBXL13;PTPN13;SGCZ;POLR3B;MAB21L2;TLL1;ZNF730;NECTIN2;CDRT1;RSC1A1;OXTR;SPARC;SOGA3;ANTXR2;ANTXR1;RPS6KA4;EDNRA;DZIP1L;CHAC2;HMCN1;CHAC1;VSIG8;KRT8;P3H2;ACSL4;P3H3;PIMREG;NEIL3;PLPP4;CYP2U1;ZW10;CD109;PAPPA;HMSD;COL8A2;PFN4;TTLL11;TLN2;HRASLS;SLC22A4;WFDC12;SMIM3;SLC22A3;PTGFR;HIST1H3J;SMIM1;LHB;TWIST2;STC1;CBARP;KRT33B;ZNHIT2;NUAK1;HIST1H3A;SCFD2;STC2;HIST1H3F;HIST1H3G;ATP6V0A4;HIST1H3H;HIST1H3I;FADD;GSTT2B;HIST1H3C;NTSR1;HIST1H3D;WFDC13;HIST1H4L;GDF5;GNG11;TPX2;LACC1;HIST1H4A;HIST1H4B;RAET1G;MAGED4;HIST1H4H;HIST1H4I;HIST1H4J;OR6A2;HIST1H4D;HIST1H4E;RTL8B;HIST1H4F;TOP2A;C2CD6;TENM3;CLIC3;SLC35F3;IFNA1;ADIRF;QRFP;SERP2;SLC22A13;CLDN20;UCHL1;ESM1;PP2D1;CLDN24;SH3PXD2B;CLDN23;ANKRD1;TRIM6-TRIM34;SUPT20HL1;TMED6;HRAS;SUPT20HL2;EDN1;MANBA;SLC35G6;KRT34;PDCD1LG2;RHOC;RHOD;B3GNT9;CDCP1;CLDN14;MMP23B;FIBIN;ACTRT3;MATN3;DNASE1L1;TOR4A;MCCD1;AMIGO2;GUCY2F;RGPD3;RAD54B;TCEAL7;CST1;EGFLAM;MTHFD1L;NCR3LG1;UBTD1;APBB2;SUSD5;TRAM1L1;GABRE;HDX;CBR3;GABRQ;NQO1;MPP4;PLAC8L1;LHFPL1;VAX2;PDP1;CT62;KRT19;KRT18;LBX2;FAP;AXL;QPCT;TRIP10;BLID;TRIP13;F2RL2;ZNF354C;ZNF354B;STEAP3;GALNT13;DSCC1;NRK;PMCH;ARHGAP39;PVR;HOXA13;HOXA11;HOXA10;DAOA;SYDE1;ARHGAP42;MAGED4B;BMPER;SACS;HIST1H2AD;HIST1H2AG;HIST1H2AB;HIST1H2AM;HIST1H2AL;OR2D3;OR2D2;WNT5B;HIST1H2AH;HIST1H2AK;MYH15;HIST1H2AJ;LIFR;LMO7;ANXA10;ALG10;KCTD4;SELENOM;LOX;COL4A1;HIST1H2BF;HIST1H2BE;RELL1;HIST1H2BG;HIST1H2BB;JCAD;HIST1H2BC;OR2C3;LMO7DN;STEAP1B;NTM;CHRNA9;ARHGAP18;FBLN2;TRHDE;NALCN;COX7A1;LTBP1;NID2;PSORS1C1;TMEM121;MARCH10;DPP4;FAM83G;ARHGAP20;ASIC5;MYH13;FAM83A;CBX8;TGFB2;SMURF2;PTCH2;LRP1B;ARHGAP24;SMAD7;ARHGAP23;FAM187A;ARHGAP31;DIAPH3;TP53I3;GDNF;BAMBI;TRPV4;TMEM117;ULBP2;TMEM35A;LRP11;ULBP3;GPSM1;B4GALT2;USP35;CXCL6;TAS2R9;PCDHGB7;CXCL8;PCDHGB5;PCDHGB4;CGB7;PCDHGB3;PCDHGB2;LMOD1;CXCL1;CXCL3;CXCL2;HAPLN1;CXCL5;IQCJ-SCHIP1;SPRED1;PLCZ1;SNAPC2;SIX5;FDCSP;BDKRB2;HIST1H1D;BDKRB1;HIST1H1E;POLK;HIST1H1A;HIST1H1B;HIST1H1C;RHBDF1;ABCC4;PCDHGA7;PCDHGA4;MYEOV;PCDHGA2;IQCJ;SENP3;C1QTNF9B;CKAP4;IQCH;PCDHGA9;ALDH1A3;ARHGAP10;HPDL;DDAH1;RASA3;IFNE;COL6A1;AMTN;PCDHGB1;COL6A3;ITGB1BP2;MYH4;DOCK1;PRTFDC1;HIST1H2BN;HIST1H2BM;COLEC10;KRT80;HIST1H2BO;HIST1H2BJ;HIST1H2BI;NPY4R;HIST1H2BL;PERM1;PALM2;MOSPD1;NT5DC2;POC1A;RGS20;NRIP3;CHSY3;LRIG3;GBP3;KDM4D;PCDHGC5;SPRY4;DAW1;LCA5;MEIS3;SHCBP1;NAP1L5;SGPP1;TICRR;SLFNL1;CMTM1;PDE7B;FSIP1
