## Supplementary material for "Multi-phase, multi-ethnic GWAS uncovers putative loci in predisposition to human sprint performance, health and disease": Supplementary Data S12. Enrichr Allen Brain Atlas up table meta.txt (part 1 of 3)

Term	Overlap	P-value	Adjusted P-value	Old P-value	Old Adjusted P-value	Odds Ratio	Combined Score	Genes
layer 1 of AOV cortex	235/301	6.314578788193008E-6	0.013841556703719072	0	0	1.8075539568345325	21.6412099858207	NPFFR2;EHF;CHIC2;IL1RN;PGLYRP3;VIPR2;FZD10;ISM1;TXNDC17;ZFYVE26;C3ORF18;GOLGA4;BPIFA1;HTR7;VSIG2;SPATA22;NDST4;MS4A13;FAM19A4;ARRDC5;SLC6A19;KCTD19;TAS2R10;ENTPD8;CACNA2D4;SIGIRR;MTAP;KEL;HIST2H3A;GUF1;IGSF1;OR1I1;LYPD3;LYPD5;LY9;KIAA0040;PRPSAP1;TRPM1;NEU2;ZNHIT2;PCBP3;ADAMTS19;ADAMTS18;ZSCAN12;BARD1;YES1;GSTM1;TAS2R31;CIDEA;PBX3;NR0B1;RNASE13;NR0B2;PPFIBP1;PCDHB5;SIM1;PRRT4;DPYS;TMEM181;MMP21;SERPINA5;GABRR2;SLC22A14;STAB1;ANKRD1;RAC2;GABPA;TMC1;CHST9;CHST6;FGFBP1;SERPINB2;TCF15;GPR35;ACTL6A;SEBOX;TMEM40;EMP1;C20ORF173;NR5A1;RAD51C;MYOT;FASTKD5;PLIN1;ANGPTL4;RAPGEF6;CRB1;WDR25;SERPINB13;PTGER2;PRIM1;DERL3;AFM;GDPD3;LYZL1;ADAM20;PSMA8;FSTL5;C16ORF95;PROKR2;FTMT;METTL5;HAS2;SUSD5;GPAT2;SAMD3;MAP3K1;KCNB2;OR1L6;C9ORF116;MAS1;KIF26A;AGBL3;FILIP1;CPSF4L;TRIP13;KCNG2;DCLRE1C;RAB3D;IL5RA;FGF4;HOXA10;TATDN3;RAB44;SALL1;FGF8;SIT1;SLC16A8;NRTN;EPPIN;SLC16A3;EOMES;GEN1;OR1B1;WNT5B;UGT2B17;PCDHA13;ALDH3A1;TBC1D21;SLC9A9;RPP21;DSC2;KANK3;SHC4;CCDC27;COX15;GSTCD;FBXO48;FBLN2;DPP4;OR1Q1;SNTG2;NLRP9;CLEC7A;NPC1L1;NPHP1;USP51;UGT3A1;LLPH;OTX1;CD300LF;WNT2;AP1M2;CNTLN;AMBP;TFPI2;BTNL2;INHBA;LRRC63;IL5;MAP3K10;ZNF778;SP8;RNF183;FGFR4;ALK;CRISP2;ALAS2;MS4A3;TNFAIP2;HSPB3;PIK3C2A;PSTPIP1;CA1;SNAPC2;CASP4;UGT2A1;SLC13A1;SLC13A2;NAT8B;MYOCD;CR2;FIGLA;GKN1;ABCC6;GKN2;C1ORF162;YDJC;DUSP23;ITGAD;RASA2;CNGB3;FAM96A;OR10A2;BPI;CDH16;CHMP6;PON3;OR4K1;SLC5A11;AURKC;ASB15;INS;IL1RL2;ABLIM3;GNG4;SH3TC1;ARL13A;CCL5;NOTO;ZNF503;HES1;PDE6B;SLC25A21;GBP2;S100G;TRAT1;SLC12A1;GFER;TSHR;KISS1;GNPDA2;SLFNL1;SYT10;ASXL3
layer 1 of FCx	233/301	2.055279845572722E-5	0.022525867107477036	0	0	1.7386689983615118	18.76460854713126	EHF;CHIC2;IL1RN;TES;CLEC10A;FZD10;IKZF4;SPIC;GOLGA4;HTR7;POF1B;IL36B;BPIFA2;SPATA22;LIPH;HMCN1;IFITM5;SLC6A19;ARL14;TAS2R10;STARD8;BOLA1;ENTPD8;CHIT1;SLC5A8;CLDN4;NEIL2;KEL;HIST2H3A;RRAGD;PADI4;C5ORF46;ACTL7B;KIAA0040;TRPM1;ART1;PRAMEF12;ERI1;BLOC1S3;ZSCAN12;CHST14;BARD1;FER1L5;GSTM1;GSDMA;TAS2R31;BTBD16;SETDB2;OR10S1;GP6;MAGOHB;GDF5;LAS1L;GIPC2;PCDHB5;ECHDC2;OR7C1;PRRT4;FBXL7;WDR48;CETN1;SLC35F2;TMEM181;TMEM52;ARHGAP6;LRRC30;MMP21;GNGT1;SLC22A14;SLC22A16;C1QTNF6;ANKRD1;RAC2;SEC61B;OR52B2;DLGAP3;OR4D6;WDR38;EDN2;SERPINB2;KRTAP15-1;TNNC1;RIPK4;TMEM40;HEXDC;TMC2;NR5A1;RAD51C;SLC7A7;RNF169;KRT36;ACRV1;PLIN1;VGLL2;RAPGEF6;LYPLAL1;CTDP1;GDPD4;PRSS45;FTMT;UBTD2;HAS2;DNAJC5G;GPR156;LMLN;MAP3K1;CDKN2A;NUBPL;KCNB2;OR1L6;LAPTM5;VAX1;KIF26A;SLCO4C1;CCNYL1;CPSF4L;TRIP13;BRDT;GHDC;STEAP3;EPO;RAB3D;PRDM1;PLB1;KLHL31;FGF4;TATDN3;RAB44;HPGDS;TNFRSF8;SLC16A8;OIP5;TGM6;SLC16A5;EOMES;SLC15A1;KCNH6;UGT2B17;VWDE;CHD1L;ACYP1;OR2T6;CLEC4A;ARMCX3;TBC1D21;SLC9A9;DPEP2;PKP4;KANK3;CCDC27;CALCRL;OR6K2;SHC1;TMEM121;DPP4;KCNV1;SNTG2;NLRP9;CLEC7A;NPC1L1;NPHP1;MYH13;SMYD1;USP51;CD300LD;LLPH;OTX1;WNT2;CPA5;CCDC17;TFAP2E;SRD5A2;AMBP;TFPI2;SMAD9;BTNL2;TMPRSS15;TMEM236;SCGB3A2;MAP3K10;ALAS2;MTR;SIRPB1;SNAPC5;KBTBD12;SNAPC2;SIX5;OR8D4;UGT2A1;CYTIP;SLFN12L;NAT8B;MYOCD;CR2;EGFL6;USP43;FIGLA;USP44;PLA2G4C;ITGA1;OVCH2;YDJC;SYNGR4;DUSP23;TEX13B;DMRTA1;BLVRB;FAM96A;OR10A2;BPI;CHMP6;OR56A3;SMPX;OR4K5;CEBPE;OR4K1;ZBTB41;ERICH1;GNG4;RBBP9;ZNF503;CCL1;PRPS1L1;TTC13;GALNT4;TAF12;SLC12A1;ACVR2B;MAB21L3;TEC;OR2V2;RBM44;MYO1G
anterior olfactory area, ventral part	231/301	6.214559757163881E-5	0.022703858312838714	0	0	1.673733741392502	16.211836198640587	NPFFR2;CPNE8;EHF;CHIC2;IL1RN;OXTR;PGLYRP3;VIPR2;FZD10;ISM1;ABCA13;TXNDC17;C3ORF18;GOLGA4;BPIFA1;HTR7;OR10W1;VSIG2;SPATA22;NDST4;MS4A13;SOX4;TAS2R10;CACNA2D4;SIGIRR;MTAP;SPATA13;GUF1;CDC42SE1;TMTC3;OR1I1;LYPD5;GATA2;PRPSAP1;TRPM1;NEU2;PCBP3;ADAMTS19;ADAMTS18;PDGFC;ZSCAN12;BARD1;YES1;GSTM1;BCL11A;CIDEA;PBX3;NR0B1;NR0B2;PPFIBP1;NMT2;RAD17;TCHHL1;PRRT4;PHF2;CCDC122;DPYS;TMEM181;PCSK5;PRSS23;ABCC12;MMP21;SERPINA5;GABRR2;MED11;SLC22A14;CRTAC1;ANKRD1;RAC2;FGFBP1;SERPINB2;TCF15;ACTL6A;ZFR;SEBOX;TMEM40;EMP1;GP1BA;BBS10;RAD51C;NCOR1;MYOT;CINP;FASTKD5;PLIN1;ANGPTL4;FJX1;RAPGEF6;VAMP2;CRB1;PRIM1;DERL3;GDPD3;LYZL1;ADAM20;PTN;PSMA8;C16ORF95;PROKR2;SERTAD4;HAS2;CTNNA3;GPAT2;MAP3K1;KCNB2;WNT7B;OR1L6;GATC;C9ORF116;FAM71E2;MAS1;GPR142;NFIA;KIF26A;KRT15;AGBL3;FILIP1;CPSF4L;TRIP13;LGR4;DCLRE1C;NAB1;BUB1B;IL5RA;FGF4;HOXA10;TATDN3;RAB44;RIMS4;SALL1;FGF8;CAPN6;EPPIN;EOMES;GEN1;OR1B1;WNT5B;UGT2B17;CHD1L;ALDH3A1;TBC1D21;SLC9A9;RPP21;PKP4;DSC2;KANK3;C11ORF96;SHC4;KLHL14;COX15;GSTCD;GMPR;FBLN2;DPP4;OR1Q1;SNTG2;ATXN1;NLRP9;CLEC7A;NPC1L1;NPHP1;OTX1;CNTLN;AMBP;TFPI2;BTNL2;INHBA;LRRC63;PAN3;IL5;UST;MAP3K10;SP8;RNF183;CRISP2;ALAS2;MS4A3;HSPB3;PIK3C2A;CYR61;PSTPIP1;LRRTM4;SNAPC2;CYTIP;SLC13A2;NAT8B;MYOCD;FIGLA;GKN1;ABCC6;GKN2;NAV1;C1ORF162;YDJC;ZFP90;COL6A1;RASA2;FAM96A;OR10A2;BPI;CDH16;TRIM55;MCPH1;PON3;OR4K1;ZBTB40;ABLIM3;GNG4;SH3TC1;SLITRK4;CCL5;ZNF503;HES1;PDE6B;SLC25A21;GBP2;TRIM42;S100G;TRIM40;GALNT4;NEGR1;TRAT1;GZMA;SLC12A1;GFER;TSHR;TBX2;KISS1;GNPDA2;SLFNL1;ASXL3
mantle zone of AOV	231/301	6.214559757163881E-5	0.022703858312838714	0	0	1.673733741392502	16.211836198640587	NPFFR2;CPNE8;EHF;CHIC2;IL1RN;OXTR;PGLYRP3;VIPR2;FZD10;ISM1;ABCA13;TXNDC17;C3ORF18;GOLGA4;BPIFA1;HTR7;OR10W1;VSIG2;SPATA22;NDST4;MS4A13;SOX4;TAS2R10;CACNA2D4;SIGIRR;MTAP;SPATA13;GUF1;CDC42SE1;TMTC3;OR1I1;LYPD5;GATA2;PRPSAP1;TRPM1;NEU2;PCBP3;ADAMTS19;ADAMTS18;PDGFC;ZSCAN12;BARD1;YES1;GSTM1;BCL11A;CIDEA;PBX3;NR0B1;NR0B2;PPFIBP1;NMT2;RAD17;TCHHL1;PRRT4;PHF2;CCDC122;CETN2;DPYS;TMEM181;PCSK5;PRSS23;ABCC12;MMP21;SERPINA5;GABRR2;MED11;SLC22A14;CRTAC1;ANKRD1;RAC2;FGFBP1;SERPINB2;TCF15;ACTL6A;ZFR;SEBOX;TMEM40;EMP1;GP1BA;BBS10;RAD51C;NCOR1;MYOT;CINP;FASTKD5;PLIN1;ANGPTL4;FJX1;RAPGEF6;VAMP2;CRB1;PRIM1;DERL3;GDPD3;LYZL1;ADAM20;PTN;PSMA8;C16ORF95;PROKR2;SERTAD4;HAS2;CTNNA3;GPAT2;MAP3K1;KCNB2;WNT7B;OR1L6;GATC;C9ORF116;FAM71E2;MAS1;GPR142;NFIA;KIF26A;KRT15;AGBL3;FILIP1;CPSF4L;TRIP13;LGR4;DCLRE1C;NAB1;BUB1B;IL5RA;FGF4;HOXA10;TATDN3;RAB44;RIMS4;SALL1;FGF8;CAPN6;EPPIN;EOMES;GEN1;OR1B1;WNT5B;UGT2B17;CHD1L;ALDH3A1;TBC1D21;SLC9A9;RPP21;PKP4;DSC2;KANK3;C11ORF96;SHC4;KLHL14;COX15;GSTCD;GMPR;FBLN2;DPP4;OR1Q1;SNTG2;NLRP9;CLEC7A;NPC1L1;NPHP1;OTX1;CNTLN;AMBP;TFPI2;BTNL2;INHBA;LRRC63;PAN3;IL5;UST;MAP3K10;SP8;RNF183;CRISP2;ALAS2;MS4A3;HSPB3;PIK3C2A;CYR61;PSTPIP1;LRRTM4;SNAPC2;CYTIP;SLC13A2;NAT8B;MYOCD;FIGLA;GKN1;ABCC6;GKN2;NAV1;C1ORF162;YDJC;ZFP90;COL6A1;RASA2;FAM96A;OR10A2;BPI;CDH16;TRIM55;MCPH1;PON3;OR4K1;ZBTB40;ABLIM3;GNG4;SH3TC1;SLITRK4;CCL5;ZNF503;HES1;PDE6B;SLC25A21;GBP2;TRIM42;S100G;TRIM40;GALNT4;NEGR1;TRAT1;GZMA;SLC12A1;GFER;TSHR;TBX2;KISS1;GNPDA2;SLFNL1;ASXL3
superficial stratum of AOV	231/301	6.214559757163881E-5	0.022703858312838714	0	0	1.673733741392502	16.211836198640587	NPFFR2;CPNE8;EHF;CHIC2;IL1RN;OXTR;PGLYRP3;VIPR2;FZD10;ISM1;ABCA13;TXNDC17;C3ORF18;GOLGA4;BPIFA1;HTR7;OR10W1;VSIG2;SPATA22;NDST4;MS4A13;SOX4;TAS2R10;CACNA2D4;SIGIRR;MTAP;SPATA13;GUF1;CDC42SE1;TMTC3;OR1I1;LYPD5;GATA2;PRPSAP1;TRPM1;NEU2;PCBP3;ADAMTS19;ADAMTS18;PDGFC;ZSCAN12;BARD1;YES1;GSTM1;BCL11A;CIDEA;PBX3;NR0B1;NR0B2;PPFIBP1;NMT2;RAD17;TCHHL1;PRRT4;PHF2;CCDC122;CETN2;DPYS;TMEM181;PCSK5;PRSS23;ABCC12;MMP21;SERPINA5;GABRR2;MED11;SLC22A14;CRTAC1;ANKRD1;RAC2;FGFBP1;SERPINB2;TCF15;ACTL6A;ZFR;SEBOX;TMEM40;EMP1;GP1BA;BBS10;RAD51C;NCOR1;MYOT;CINP;FASTKD5;PLIN1;ANGPTL4;FJX1;RAPGEF6;VAMP2;CRB1;PRIM1;DERL3;GDPD3;LYZL1;ADAM20;PTN;PSMA8;C16ORF95;PROKR2;SERTAD4;HAS2;CTNNA3;GPAT2;MAP3K1;KCNB2;WNT7B;OR1L6;GATC;C9ORF116;FAM71E2;MAS1;GPR142;NFIA;KIF26A;KRT15;AGBL3;FILIP1;CPSF4L;TRIP13;LGR4;DCLRE1C;NAB1;BUB1B;IL5RA;FGF4;HOXA10;TATDN3;RAB44;RIMS4;SALL1;FGF8;CAPN6;EPPIN;EOMES;GEN1;OR1B1;WNT5B;UGT2B17;CHD1L;ALDH3A1;TBC1D21;SLC9A9;RPP21;PKP4;DSC2;KANK3;C11ORF96;SHC4;KLHL14;COX15;GSTCD;GMPR;FBLN2;DPP4;OR1Q1;SNTG2;NLRP9;CLEC7A;NPC1L1;NPHP1;OTX1;CNTLN;AMBP;TFPI2;BTNL2;INHBA;LRRC63;PAN3;IL5;UST;MAP3K10;SP8;RNF183;CRISP2;ALAS2;MS4A3;HSPB3;PIK3C2A;CYR61;PSTPIP1;LRRTM4;SNAPC2;CYTIP;SLC13A2;NAT8B;MYOCD;FIGLA;GKN1;ABCC6;GKN2;NAV1;C1ORF162;YDJC;ZFP90;COL6A1;RASA2;FAM96A;OR10A2;BPI;CDH16;TRIM55;MCPH1;PON3;OR4K1;ZBTB40;ABLIM3;GNG4;SH3TC1;SLITRK4;CCL5;ZNF503;HES1;PDE6B;SLC25A21;GBP2;TRIM42;S100G;TRIM40;GALNT4;NEGR1;TRAT1;GZMA;SLC12A1;GFER;TSHR;TBX2;KISS1;GNPDA2;SLFNL1;ASXL3
tegmental field of p3 (Forel's field)	231/301	6.214559757163881E-5	0.022703858312838714	0	0	1.673733741392502	16.211836198640587	SERPINE2;HDAC11;DNHD1;C14ORF93;LIPA;HS6ST2;ABRA;ZDBF2;PGLYRP1;ARL10;EBF3;SLC6A11;LDOC1;CMBL;RFX7;SRFBP1;RPL26;CTXN2;CCDC82;OR5A1;CFTR;SDC2;TWIST2;MYNN;CD99L2;FPR2;DPH2;ASL;TSPAN2;HCRT;RIMKLB;NTSR1;SLC10A4;RABGAP1L;JAG1;SLC10A1;PBX3;IGF2;FZD8;CGN;RNASE12;FAM136A;OR51I1;MAGOHB;CABYR;TH;BPIFB3;SPATS2L;NOX4;MAGED2;PCDHB3;CD200;RPS24;RET;SERPINA11;ZCCHC12;PCSK1;DENND1B;AHCTF1;EFCAB5;BRCA1;WFDC5;ARHGAP6;SLC6A3;SHD;MYOM3;EPM2AIP1;SLC22A16;DNER;ANKRD1;GAST;ANKRD2;TMED4;BATF3;DUSP2;PRMT2;KCND3;TACR3;EN1;NUTF2;RHOC;GFRA4;ACRV1;ALDOC;RGR;LRRC3B;VAMP2;CD44;MAGEH1;TMPRSS3;WRB;COL11A1;GPS1;COL11A2;AFM;CST8;VWCE;OVCA2;LYZL4;GLRA3;FAM184A;NRAP;HSF5;GABRQ;CGREF1;GABRP;LRRC24;GCH1;AADAT;KLHL1;CSHL1;FAH;ETAA1;FABP5;KRT16;KCNS3;CAPZA1;KRT14;CCDC7;IL17F;RAB9B;FOXA1;ALDH1L1;COL16A1;CD83;SH2D7;UBE3D;CHRM5;PMCH;OTP;ARHGAP36;CDH8;FGF3;PLB1;PAIP2B;GRB10;PITX2;NANOS1;GHSR;CHRNB3;G6PC;KCNH6;VASH2;CARTPT;FBXO10;GRIP2;DOK2;SLC9A6;FAM161A;LIX1;TIPRL;PKP3;RHCG;SCG2;PPEF2;ISCU;MAGEL2;C17ORF98;CHRNA5;ABHD8;ARHGAP19;ARL2;NPAS1;PLCXD2;ZFP57;MOBP;SLCO1B3;OR51B6;FGF21;ZFHX3;ANKRD24;BDNF;NKG7;ARHGAP24;IGSF10;PYY;LRCH1;CBY3;C2ORF49;NENF;USE1;LBH;YWHAQ;WDR6;OR7A17;TMPRSS11A;PEG3;UGT1A1;VWF;GPX3;OLIG1;TMPRSS11E;YDJC;IQCJ;DCN;LCA5L;IQCK;DDAH1;CDHR2;ALDH1A1;TMBIM6;IRF6;CNTNAP4;RGS17;ITIH3;DDC;PPM1N;GTPBP10;OR4K1;OPRL1;TM2D3;SEMA3F;NTN1;PTHLH;OC90;SV2C;CNR2;ERBB4;NOTO;UGT1A4;NCAM1;POLR2M;ATE1;C1ORF146;DLK1;BAIAP3;CAPN13;WEE2;PI15;CBLN4;TNRC6A
Anterior olfactory nucleus, layer 1	230/301	1.0517916317145889E-4	0.028819090708979738	0	0	1.6426429435768464	15.046355321847713	EHF;CHIC2;IL1RN;PGLYRP3;VIPR2;LRR1;CWH43;FZD10;UXT;SPIC;GOLGA4;HTR7;POF1B;IL36B;SOX17;SPATA22;MS4A13;HMCN1;MFSD2B;SLC6A19;KCTD19;NHLRC3;TAS2R10;ENTPD8;ZFYVE21;CACNA2D4;MTAP;DEPDC1B;NEIL2;KEL;HIST2H3A;MALL;IGSF1;LYPD5;KIAA0040;TRPM1;ERI1;NHLH1;ARSI;RBM11;GSTM1;SNAI3;CIDEA;UPF3B;C1ORF185;MAGOHB;NR0B2;BPIFB4;PCDHB5;PEMT;OR7C1;PRRT4;SLC35F2;DPYS;TMEM181;TMEM52;MMP21;SERPINA5;GNGT1;SLC22A14;C1QTNF6;ANKRD1;RAC2;OR52B2;CHST6;SERPINB2;KRTAP15-1;BHMT2;ACTL6A;MST1;TMEM40;EMP1;HEXDC;TMC2;NR5A1;BACE2;IL1A;RAD51C;SLC7A7;MYOT;KRT36;POT1;PLIN1;ANGPTL4;VGLL2;RAPGEF6;CRB1;DTYMK;PTGER2;PRIM1;AKAP7;ABCB11;PRSS45;PSMA8;FTMT;HAS2;DNAJC5G;LMLN;OR1L6;LAPTM5;PLAC8L1;VAX1;C9ORF116;TMEM54;KIF26A;AGBL3;SLMAP;SLCO4C1;CPSF4L;TRIP13;ANKRD60;GHDC;DCLRE1C;TMEM179B;RAB3D;PRDM1;GPR62;KLHL31;FGF4;TATDN3;RAB44;SIT1;TNFRSF8;SLC16A8;TGM6;SLC16A5;GEN1;PDIA2;SPAG11B;OR1B1;OR2T6;TBC1D21;DPEP2;CERCAM;LYG2;SULT6B1;KANK3;SHC4;CCDC27;RASL12;CALCRL;OR6K2;COX15;DPP4;NLRP9;YBEY;CLEC7A;NPC1L1;NPHP1;CD300LB;SMYD1;TCTEX1D4;UGT3A1;CD300LD;E4F1;LLPH;OTX1;CD300LF;FGF23;WNT2;AP1M2;CPA5;CNTLN;PSAPL1;TFPI2;BTNL2;INHBA;TDRD6;CRLS1;TMPRSS15;ITGA11;LCN2;RNF183;LCN6;ALAS2;MCTP1;MTR;MSLN;SNAPC5;SNAPC2;SENP8;OR8D4;ZNF524;UGT2A1;CYTIP;TSHB;SLC13A2;NAT8B;MYOCD;CR2;ITGA4;GGPS1;FIGLA;PLA2G4C;OVCH2;C1ORF162;YDJC;DUSP23;CCNA1;CNGB3;FAM96A;OR10A2;BPI;CDH16;CHMP6;ZP3;OR56A3;B4GALT4;COLEC10;ITLN1;AURKC;IL1RL2;ERICH1;GNG4;CCL5;RSBN1L;NOTO;SAP18;PRPS1L1;S100G;SLC12A1;C9ORF43;ACVR2B;GFER;C1ORF146;KISS1;OR2V2;UBQLNL;GLOD5;MYO1G
Nucleus of the posterior commissure	230/301	1.0517916317145889E-4	0.028819090708979738	0	0	1.6426429435768464	15.046355321847713	ULK4;AQP2;HTR4;IKZF4;FBXO3;FAM19A5;IER3;KRTDAP;MEF2A;ATG3;EPHA8;PRKCD;SLC6A11;PRAP1;DOPEY1;RFX6;ARMC3;ARMC4;HOXB8;CCDC82;GTSF1;EPHA2;GRID2IP;CLCNKB;ZNF23;LYPD6;ZBTB4;MED12L;ADAMTS13;ARSJ;ST3GAL4;PCDHA5;ASL;STXBP6;NTNG1;HEXIM2;SNAPIN;FZD5;TIPARP;BTBD16;L1CAM;C1ORF189;GRIN2D;PKIB;GRIN3A;STAG2;TH;FXYD3;LYPD6B;DAND5;CLIC6;FAM69C;SLC7A13;WFDC5;RBPMS2;BBS9;OR52B4;C19ORF18;LRRCC1;PAX3;POU5F1;KIF27;SERPINB6;BACE2;C20ORF96;GJD4;PLCB4;CNKSR3;PLIN1;VGLL2;RCCD1;C5ORF51;SLC29A1;GPRC5C;CD44;SAMD5;OPRD1;RAMP3;CCDC105;LIN37;COL11A1;GDPD4;ZDHHC22;HSD17B6;APOLD1;TYMP;GPR151;SNX29;SERTAD3;GLRA3;TM4SF20;C22ORF23;SPP2;STX5;MPZL3;C16ORF96;MBD6;PCGF5;GABRA4;LHFPL3;VWA3A;TTLL6;DPY19L2;CLCF1;TRIP13;F2RL2;RAB3C;GALNT14;COL16A1;CD83;RASL11A;TNC;PRDM1;CDH7;RIMS3;SLC25A42;PITX2;FAM81B;ROS1;STK32B;FADS1;TECTA;HGD;KCNH8;PRSS57;KRT75;ENKUR;TANC1;MAK;DPEP2;HIST1H2BF;DYDC2;ERP27;S100A4;FKBP4;ISCU;CDKL1;CHRNA3;TNKS;GSTCD;NPR2;LIN7A;DNAJC25;NPAS1;DNAJC27;PLCXD2;MARCH11;RASGRP3;TMEM127;ZBBX;NXPH1;ZNF423;ACBD7;TFAP2D;WSCD1;AGXT2;SYT9;LRCH2;LIN28B;TSGA13;TMEM239;AMOTL1;RLN1;CNIH3;ALK;TTC25;RERE;MEGF11;RTP1;DDX41;TTC27;ELAVL2;GHR;INSL6;PSTPIP1;YWHAQ;EDIL3;PLA2G4F;C4ORF46;AXIN2;C1QL2;DUSP23;ZAP70;SLC25A18;RCN2;MYO3B;TEX13B;DNAJC4;AMTN;CDHR4;OR2B11;ATG4B;AKNAD1;OR10A2;SPACA7;CNTNAP4;B4GALT5;SLC24A1;CAMK2D;PPM1N;TYRP1;NLRC5;DDX20;ASB10;ZNF628;NRIP2;SPOCK3;TYW1;SLITRK6;PDE6C;BEND6;IRX2;CTNS;FOXJ1;OR6N1;FBXL13;SGPP1;APLN;FBXL12;CD2;GZMK;MGAT4C;NECAP2;NPHS1;PRC1;SLC25A34;CBLN4;MYO1H;CBLN2;PPIL6
optic fiber layer of SC	228/301	2.85722339045214E-4	0.05693666974428265	0	0	1.5830263986528754	12.918271192850128	EHF;CCDC89;HDAC10;OR4Q3;PREX2;ZNF726;OR11H6;RNF111;SAMD11;EPHB3;IQCF5;TKTL2;OR8H1;ARRDC5;GML;SLC6A13;SOX14;SLC6A12;OR1J1;CACNA2D4;SLC5A8;RFX6;RFX4;ANKK1;ZFPM2;MYL9;IGSF6;IGSF3;OR13J1;C1ORF198;MYNN;C2CD4C;SLC6A20;LYPD6;PCDH18;OR6S1;KIAA0040;TMTC4;ALX4;FAM180A;MSR1;YES1;OR51I2;OR4N5;CIDEA;PRG2;RNASE13;LYZ;COL1A1;STAG2;GJB6;FAT4;OR6A2;FBXL7;SERPINA11;MESP1;IFNA4;OGG1;CD3G;PIGV;GYS2;GABRR2;MRC1;TRIM6-TRIM34;SEC61B;PLEKHN1;C19ORF18;EDN1;KRTAP15-1;KCND3;TEX11;GPR33;COMMD2;KIF6;RNF144A;KAT2B;FCER2;KRT36;TLCD2;ZNF780B;PIGL;VN1R4;ALDOB;OR3A3;C17ORF53;GDPD4;ADCY8;GUCY2F;CYP7A1;PRSS45;TCEAL7;ADAM28;EGFLAM;DNAJC5G;PTCHD3;ZNF467;GC;PMS1;CCL25;UBL4B;OR1L6;GPR55;CRYBB3;PLAC8L1;NR1H3;MZT1;DPY19L2;MORN2;IL17D;LIMS2;DCLRE1C;CLEC4M;AMHR2;RTKN2;LY75;RORB;OR1S1;FAM162B;FCGRT;SCN9A;ZNF205;ZNF566;TGM5;RPTN;PDIA2;OR1B1;HFM1;CHRNB3;MAP2K2;DIO1;NPNT;TBC1D21;TIPRL;OR9A2;TBC1D25;DYDC1;IGFALS;SLC27A3;CLEC4G;S100A8;PFKFB1;CHRNA3;CALCRL;OR52D1;CHRNA9;CPLX3;ADAP2;NPC1L1;SLCO1B3;BTLA;LPXN;UGT3A1;OTX2;TNFRSF14;C11ORF88;TMEM132C;SLC14A2;TFAP2E;EPHX3;NKG7;MARCH4;FAM151B;SP1;ZNF778;PYROXD2;SHBG;PGPEP1L;FGFR3;ALAS2;MS4A3;BNC2;CXORF66;LRRK1;SLC2A2;LAMC2;HSPB3;CXCL2;CCIN;PDILT;MYBL1;SLFN12L;SGCG;TTC36;ABCC4;MYOCD;OVCH2;AXIN2;PATL2;ACTBL2;ITGA8;OR2B11;SPOPL;PKHD1L1;CHMP6;DSG4;CDH19;FAM72A;OTUB2;OR52H1;HLF;LEF1;SLC5A12;OR10P1;CXXC4;CECR2;SLC25A29;CYTH4;KLRG2;PRPS1L1;ALOXE3;WASF3;UBQLN2;OR51E1;ANGPT4;POLQ;SPAG5;SEMA4C;OR6N1;GFER;KLF2;NEURL2;XPNPEP2;IL2RA;MAB21L1;ZNF616;PI15;ATP13A5;FSIP2
p1 part of the substantia nigra compacta	228/301	2.85722339045214E-4	0.05693666974428265	0	0	1.5830263986528754	12.918271192850128	SLC46A2;SPARC;AQP9;MRGPRF;ZDHHC2;BBX;PGLYRP1;GBP6;UNC13C;ARL14;LDOC1;CMBL;CYP39A1;ZFYVE19;PAPPA;OR5A1;ASF1A;CFTR;PLA1A;CFH;MAOA;SDC2;SLAIN2;SLC6A20;PPL;SNX4;NKAIN4;ZNF707;NKAIN3;PPP3R2;PCDHA2;RHBDL2;NTSR1;C19ORF38;SLC10A4;CADM2;SLC10A1;PBX3;IGF2;RNASE13;CDC6;FAM136A;GP6;MAGOHB;CABYR;LAS1L;GJB6;SPATS2L;FBXL4;VSX1;RET;PTPRT;PTPRU;DENND1B;C2CD3;EFCAB5;SLC6A3;LETM2;ADAMTSL1;VMO1;NUDCD2;ATIC;GNRHR;PRMT7;KCND3;TACR3;EN1;PAX5;UGDH;CD200R1;ANGPTL7;CDC42EP5;CLDN19;ANGPTL3;MATN1;TLR7;RCCD1;RGR;LRRC3B;VAMP2;TLR3;MAGEH1;WDR25;TMPRSS3;PTGER2;FIGN;CST8;VWCE;OVCA2;ADCY7;LYZL4;RASIP1;FAM184A;HSF5;SLC17A2;OR6F1;GABRP;P2RY10;BRF2;GCH1;KLHL1;CRYBB2;CSHL1;GATAD2A;SPSB2;KCNS3;PNPLA2;FOXA2;FOXA1;SEMA5B;ALDH1L1;DCLRE1C;PRDM9;CLEC4M;GOLT1A;UBE3D;CHRM5;GIMAP6;CASC1;FGF3;CLGN;FCGRT;PABPC4L;PITX2;IL13RA2;AP2M1;GHSR;CHRNB3;HGD;KCNH6;MMGT1;VASH2;VWDE;ACYP1;DOK2;PHOSPHO2;CLEC4D;LOX;LIX1;MFNG;PLA2G10;IAPP;FSCN3;SLC27A3;INO80C;NOTCH3;CHRNA5;FBLN1;LPO;GLYAT;GPR82;NID2;VTN;SNTG2;MUSTN1;SLCO1B3;OR51B6;LRRC69;ANKRD34B;TMEM132C;NEK5;IGSF10;CDK1;TAF4B;SCGB3A1;MYCBPAP;MNAT1;RAD9B;MUC20;FBN1;BNC2;CYR61;LBH;YWHAQ;UGT2A3;HMGCS2;TTC23L;RBM6;SLC13A1;NAT8B;OR52I2;SLC13A3;VWF;SPATS1;HAUS6;UPK3A;YDJC;IQCJ;TGFBR1;ASPN;DPPA4;LCK;ALDH1A2;RFT1;ALDH1A1;C14ORF39;DPPA5;SPEM1;CNTNAP4;SLC24A1;DDC;HPGD;POLDIP3;FGL2;OR4K1;ASB11;SEMA3F;NTN1;IL1RL1;PARD6A;SV2C;AWAT2;TIFA;CLVS2;BNIP2;CCDC70;WASF3;BEND5;TTC12;NIPSNAP3A;APOC4;DLK1;TSPO2;SLC4A9;MGP;CCDC63;FAM98C;NUP37
upper dorsal lateral hypothalamic area	228/301	2.85722339045214E-4	0.05693666974428265	0	0	1.5830263986528754	12.918271192850128	MTRR;SLC23A1;ARAF;BACH2;SOX18;RASSF6;LRAT;GOLGA7;TBC1D22A;GAMT;SAP30BP;COG2;LDOC1;SYTL4;TRHR;EREG;ARMC2;EML6;NUP210L;OR10V1;MTHFD2L;FAM76B;EZR;KPRP;TTYH2;HEPACAM;MTTP;DAZ2;NKAIN2;TRPM1;GJC1;GJC3;ADAMTS13;PCDHA1;GALR1;GRPEL2;TSPAN2;HCRT;HMGCLL1;C19ORF38;SLC10A4;NGFR;TIPARP;MCAM;GDF2;ABCA9;IL36G;IFFO2;RNASE13;FA2H;AKR1B10;SPATS2L;TMCC1;RPS21;OR7C1;TP73;MRPS16;C2CD3;SLC44A1;OTUD7B;TCF21;CSAD;WFDC5;VMO1;LMBR1;SLC22A15;KRT27;ANKRD2;FEZF1;OPALIN;SEBOX;TACR3;RHOH;MRPL46;RAB33B;MRPL52;SLC22A24;CD200R1;TMEFF2;PACS2;TNNT1;CDC42EP2;ALDOC;CRYAB;TLR3;CD44;SAMD5;ZSWIM1;CLDND2;RAMP3;CXCR4;FIGN;PRSS42;PATE2;HAS2;GSN;MOG;NUBPL;COL22A1;ECEL1;LAPTM5;MYBPH;GAD2;FMO2;FAH;OTOP3;PRSS41;GATM;KLHL5;CENPL;PLP1;F2RL1;GHRL;EPO;RAB3D;PMCH;TNF;TM7SF2;SYDE1;BMPER;NUSAP1;ENPP6;TECTA;CPA3;SEMA6A;KCNH6;VASH2;C12ORF10;MAG;FRMD8;MFNG;ANKRD42;HHIPL1;IGFALS;WDFY4;FAIM;MAGEL2;RNF180;C11ORF94;DLX6;HTRA4;MRI1;NDRG1;GPR82;NID2;RASGRP4;SYCE1;C6ORF15;HIGD1C;MOBP;AMDHD1;TCTEX1D1;CDH23;CLCA2;TAC3;SOCS6;BCL2L15;MAP2K6;KLHL25;WNT3A;ANKRD22;EVX2;ESR1;ARHGAP24;TDRD3;QKI;ABHD12B;ARHGAP23;MARCH3;ADCY10;NAT8;FAM151B;NMUR1;GPR101;ALK;CRISP2;ITGB4;OR4M1;TRH;NENF;UFSP1;HS2ST1;AP4M1;ADAMTS4;ZNF408;H2AFJ;CASP6;SENP8;SCN5A;ZNF641;SH3D19;EMX2;ABCC2;GPX3;ITGA1;C4ORF47;OLIG1;IRAK3;DDAH1;LANCL3;CCDC42;TRIM59;TMBIM6;SPEM1;ASPA;CREB5;PLEC;SEMA3C;LEF1;OR4K2;OR4K1;SLC3A1;PRR5L;C6ORF201;KDELC1;GNA12;TRIM42;PLEKHH1;NTRK1;GALNT6;PPP1R14A;S100G;KDM4D;CMTM5;LIMK1;SVOPL;EVI2A;CD5
Anterior olfactory nucleus	227/301	4.588031556983312E-4	0.06285603233067137	0	0	1.5544313243946104	11.948741506642417	EHF;CHIC2;IL1RN;PGLYRP3;VIPR2;CLEC10A;LRR1;CWH43;FZD10;ABCA12;UXT;SPIC;GOLGA4;HTR7;IL36B;BPIFA2;SPATA22;LIPH;NDST4;MS4A13;MFSD2B;SLC6A19;TAS2R10;ENTPD8;ZFYVE21;MTAP;DEPDC1B;NEIL2;KEL;HIST2H3A;MALL;OR13J1;LYPD5;KLK9;PRPSAP1;TRPM1;ERI1;NHLH1;ARSI;PCDHA3;BARD1;SNAI3;INTS2;CIDEA;UPF3B;OR10S1;C1ORF185;GP6;MAGOHB;BST1;PPFIBP1;BPIFB4;BPIFB6;PCDHB5;PEMT;OR7C1;PRRT4;SLC35F2;TMEM181;TMEM52;ABCC12;SERPINA5;GNGT1;SLC22A14;C1QTNF6;ANKRD1;RAC2;OR52B2;CHST9;CHST6;SERPINB2;CCDC116;KRTAP15-1;BHMT2;TMEM40;EMP1;HEXDC;TMC2;NR5A1;TLR1;IL1A;RAD51C;SLC7A7;TFF3;POT1;PLIN1;VGLL2;RAPGEF6;CRB1;DTYMK;PTGER2;PRIM1;ADAM20;ABCB11;GUCY2F;PSMA8;FTMT;HAS2;DNAJC5G;LMLN;OR1L6;PNMA5;GATC;PLAC8L1;C9ORF116;GPR141;DHRS9;TMEM54;KIF26A;AGBL3;SLMAP;SLCO4C1;CPSF4L;TRIP13;ANKRD60;GHDC;STEAP3;DCLRE1C;TMEM179B;RAB3D;BUB1B;PRDM1;KLHL31;FGF4;TATDN3;RAB44;TNFRSF8;SLC16A8;TGM6;SLC16A5;GEN1;PDIA2;SPAG11B;SPNS3;TBC1D21;DPEP2;LYG2;SULT6B1;KANK3;SHC4;CALCRL;COX15;DPP4;SNTG2;NLRP9;YBEY;CLEC7A;NPC1L1;NPHP1;SMYD1;TCTEX1D4;UGT3A1;CD300LD;LLPH;OTX1;CD300LF;AP1M2;CPA5;CNTLN;PSAPL1;TFPI2;BTNL2;INHBA;CRLS1;TMPRSS15;LCN2;SP8;LCN6;ALAS2;MCTP1;MTR;PIK3C2A;SNAPC5;SNAPC2;SIX5;SENP8;OR8D4;UGT2A1;CYTIP;TSHB;OR7A17;SLC13A2;MYOCD;CR2;ITGA4;GGPS1;FIGLA;PLA2G4C;ITGA1;OVCH2;C1ORF162;YDJC;DUSP23;RASA2;CNGB3;FAM96A;OR10A2;BPI;CDH16;CHMP6;ZP3;OR56A3;B4GALT4;COLEC10;NLRC5;CRX;AURKC;INS;GNA14;IL1RL2;GNG4;CCL5;NOTO;PDE6B;PRPS1L1;S100G;TRIM40;GZMA;SLC12A1;ACVR2B;C1ORF146;KISS1;NPHS1;OR2V2;UBQLNL;GLOD5;MYO1G
Zona incerta	227/301	4.588031556983312E-4	0.06285603233067137	0	0	1.5544313243946104	11.948741506642417	EHF;ANKLE1;WDR86;AQP2;BACH2;ABRA;AQP1;UBASH3B;C3AR1;AP1S3;TBC1D22A;MNX1;HERC6;FBXO9;VSIG8;MEF2A;OR8H1;DEPDC1B;OR10V1;TLN2;HOXB8;EZR;CCDC82;CFTR;SLC45A4;KPRP;CD99L2;GATA3;FPR2;NKAIN2;GJC1;PCDHA1;PRAMEF12;TSPAN2;HCRT;NTSR1;RABGAP1L;JAG1;ABCA9;RNASE12;OR51I1;MAGOHB;TH;BPIFB3;PNOC;PLCH1;PCDHB3;RPS21;VSX1;RET;DHRS13;LRRC38;TMEM110-MUSTN1;TFCP2L1;WFDC5;SLC6A3;SHD;EPM2AIP1;VMO1;SLC22A15;GLIPR2;ANKRD1;GAST;ANKRD2;MAP4K2;EDN3;MME;SLC32A1;OPALIN;SEBOX;EN1;FAM126B;KRT31;FAM126A;GFRA4;TNNT1;CDC42EP2;RGR;LRRC3B;RAPGEF6;SAMD5;OPRD1;C11ORF52;CLDND2;RAMP3;CCDC103;TMPRSS3;FIGN;AFP;PLAGL1;HSD17B1;HAS2;HSF5;ANKMY1;SPDEF;ATAD5;CDKN2A;GAD1;GSS;ECEL1;KLHL1;GAD2;FAH;POU4F3;DPY19L2;KRT16;KCNS3;CLCF1;CAPZA1;CCDC7;NDUFAB1;PLP1;ALDH1L1;OXNAD1;UBE3D;PMCH;PCDH11X;MPV17L2;CIB2;PLB1;DMBT1;BMPER;PITX2;CPA3;CHRNB3;KCNH6;SPNS3;VASH2;THEMIS;VWDE;C12ORF10;LENG1;RAB37;LIX1;FRMD8;TIPRL;LY6D;PKP2;RHCG;ISCU;LCN8;HTRA4;FBXO48;LY96;CREBL2;NPAS1;C6ORF15;ITPRIPL1;FAM83E;MOBP;YBEY;BTBD2;OR51B6;CDH23;CLCA2;TAC3;SOCS6;ZFHX3;OPN3;TFAP2E;KLHL25;WNT3A;ANKRD22;DNAJC13;CORO2A;SYT9;ARHGAP24;ABHD12B;IGSF10;AMOTL1;ST6GALNAC1;C1ORF174;OXT;NENF;LBH;ARL5C;YWHAQ;LRRTM4;SENP8;HYDIN;QRFPR;SH3D19;EMX1;HGSNAT;AMN;PEG3;GPX3;ITGA1;ARAP1;BPGM;TMPRSS11E;YDJC;ADRA2A;IQCK;DDAH1;C14ORF39;LANCL3;TMBIM6;MVD;IRF6;PKHD1L1;DSG4;ZP3;ASPA;PLEC;OR51F2;COLEC11;DDC;LRTM2;LEF1;TYRP1;OR4K1;BARX1;RAB24;SLITRK6;UGT1A4;RILP;KCNJ13;RPL35A;DLK1;APLN;DYTN;NELL1;TSPO2;OPN1SW;P2RX1;CCDC60
lateral septal nucleus, intermedio-dorsal part	227/301	4.588031556983312E-4	0.06285603233067137	0	0	1.5544313243946104	11.948741506642417	CPNE8;MDC1;CPNE5;CPNE7;AQP8;PRF1;ZDHHC7;ZDBF2;LIPF;SOX2;IL4I1;HOXA6;ENTPD1;STARD5;LMAN1L;TAAR6;PRKCD;CACNA2D2;ENTPD8;IQCF1;UPB1;TIAM2;HIST2H3A;ASTL;ARMC4;GUF1;EZR;TP53;NGEF;KIAA1211L;SLC22A2;C12ORF60;LYPD1;RIC8B;ERI1;GALR1;PENK;PIP5K1B;SCN3A;CLHC1;EGR1;LRRN3;BCL11B;NR0B2;GJB4;PCDHB1;PNOC;PLCH1;ITM2C;SLC35F1;C1QTNF3;NMRK2;AKAP14;CHST6;FGFBP1;EDN1;DUSP2;CHST7;SLC32A1;GFRA1;ANO2;DCSTAMP;ANO1;TFF3;RARB;PPARA;PLCB1;MFGE8;WDR25;GDPD2;SNX33;ASCL1;APOLD1;GNAI1;ADCY5;PSMA8;FGD5;EPCAM;GBX1;WIF1;CHN2;KIAA0753;TM4SF20;MAP3K1;GAD1;ECEL1;GAD2;C9ORF116;PLEKHA7;KRT17;DHRS9;CCNYL1;MSRB3;CENPO;BRDT;DGKG;SEMA5A;GALNT13;DGKB;NAB1;CXCL14;SLC8A1;CDH8;PLB1;DOCK10;TATDN3;RGS2;CYSLTR2;CCND2;CLEC5A;COTL1;ENPP4;SH2D6;LZTS1;HMGN1;DGAT2;ATG9B;MID2;C1ORF115;PKP4;LY6H;PDE9A;FAIM;C11ORF96;REG3A;CD274;MAGEL2;BHLHB9;NXPH2;C11ORF91;DLX6;GPR88;ISG20L2;FBXO48;NTS;CACNA1E;TRHDE;AK7;LTBP1;NPAS2;TPO;FUT7;GRK5;TCTEX1D1;RHPN1;NXPH1;AP1M2;IVNS1ABP;SMURF2;AMBP;RARRES2;TFPI2;TCEANC;HTR1A;ARPC5;ARHGAP25;INHBC;PYY;RALYL;GNAL;SCGB3A2;CNTN3;SP8;RNF183;CXCL6;PIK3C2A;RERG;LMNB1;ZIC2;ZIC1;HYDIN;MAN1A1;HMGCS2;PGLS;SCN5A;POLK;GAL3ST2;ZNF521;TTC23L;UNC45B;PLA2G4F;SVOP;USP42;COL25A1;TRPC4;GKN1;ABCC6;HUNK;IQCG;PEX7;ASPM;ADORA2A;COL6A1;EFHC1;FAM84A;CDHR4;DTL;SLC24A4;UHRF2;OR4K1;ASB11;GLT6D1;RASD2;CACNG8;ACVR1C;PALMD;MLANA;CCL5;SPOCK3;S1PR1;RGS20;RBBP6;KCNJ2;CACNG5;RNF20;TRIM40;MYO10;KCNIP2;SLC12A1;SYT14;DLK2;PDE10A;PRC1;UNC79;SSBP4;SPG21;PPIL6
mantle zone of AOD	227/301	4.588031556983312E-4	0.06285603233067137	0	0	1.5544313243946104	11.948741506642417	EHF;CHIC2;IL1RN;PGLYRP3;CLEC10A;LRR1;CWH43;FZD10;IKZF4;UXT;GOLGA4;HTR7;IL36B;SOX17;BPIFA2;SPATA22;LIPH;MS4A13;SLC6A19;NHLRC3;TAS2R10;ENTPD8;ZFYVE21;MTAP;NEIL2;KEL;NINJ2;MALL;ZSCAN21;NHLRC2;OR13J1;IGSF1;LYPD5;KLK9;PRPSAP1;TRPM1;ERI1;NHLH1;ARSI;RBM11;CRADD;SNAI3;INTS2;CIDEA;UPF3B;MAGOHB;NR0B2;BST1;PPFIBP1;BPIFB4;BPIFB6;PCDHB5;PEMT;OR7C1;PRRT4;SLC35F2;DPYS;TMEM181;TMEM52;MMP21;SERPINA5;GNGT1;SLC22A14;C1QTNF6;ANKRD1;RAC2;OR52B2;CHST6;SERPINB2;BHMT2;RIPK4;MST1;TMEM40;EMP1;HEXDC;NR5A1;BACE2;IL1A;DCSTAMP;SLC7A7;MYOT;TFF3;POT1;PLIN1;VGLL2;PPARA;CRB1;DTYMK;PTGER2;PRIM1;AKAP7;LYZL1;ABCB11;PSMA8;FTMT;HAS2;DNAJC5G;ORAOV1;LMLN;OR1L6;PNMA5;GATC;CRYBB3;PLAC8L1;C9ORF116;GPR141;TMEM54;KIF26A;AGBL3;SLMAP;AGBL2;SLCO4C1;CPSF4L;GHRL;TRIP13;ANKRD60;NEUROG3;DCLRE1C;TMEM179B;BUB1B;PRDM1;TM7SF3;KLHL31;FGF4;TATDN3;RAB44;TGM6;SLC16A5;GEN1;PDIA2;SPAG11B;TBC1D21;DPEP2;KANK3;SHC4;CALCRL;COX15;DPP4;NEUROD4;NLRP9;YBEY;CLEC7A;NPC1L1;NPHP1;SMYD1;TCTEX1D4;UGT3A1;CD300LD;LLPH;OTX1;CD300LF;AP1M2;CPA5;CPA4;PSAPL1;TFPI2;BTNL2;TDRD6;CRLS1;TMPRSS15;PYY;KIF18B;LCN2;RNF183;LCN6;ALAS2;MCTP1;MTR;MSLN;TREM1;SNAPC5;CLEC1A;SNAPC2;SIX5;CASP4;UGT2A1;GAL3ST2;CYTIP;TSHB;OR7A17;SLC13A2;MYOCD;CR2;GGPS1;FIGLA;PLA2G4C;OVCH2;C1ORF162;YDJC;DMRTA1;CNGB3;FAM96A;OR10A2;BPI;CDH16;CHMP6;ZP3;OR56A3;B4GALT4;COLEC10;BCL2A1;LRP5;CRX;AURKC;IL1RL2;ERICH1;GNG4;CCL5;RSBN1L;NOTO;SAP18;PRPS1L1;BEND7;KCNJ2;MDH1B;S100G;TRIM40;SLC12A1;C9ORF43;ACVR2B;C1ORF146;KISS1;NPHS1;OR2V2;GLOD5;CLNK;MYO1G
superficial stratum of AOD	227/301	4.588031556983312E-4	0.06285603233067137	0	0	1.5544313243946104	11.948741506642417	EHF;CHIC2;IL1RN;PGLYRP3;LRR1;CWH43;FZD10;IKZF4;UXT;GOLGA4;HTR7;IL36B;SOX17;BPIFA2;SPATA22;LIPH;MS4A13;SLC6A19;NHLRC3;TAS2R10;ENTPD8;ZFYVE21;MTAP;NEIL2;KEL;NINJ2;MALL;ZSCAN21;NHLRC2;OR13J1;IGSF1;LYPD5;KLK9;PRPSAP1;TRPM1;ERI1;NHLH1;ARSI;RBM11;CRADD;SNAI3;INTS2;CIDEA;UPF3B;MAGOHB;NR0B2;BST1;PPFIBP1;BPIFB4;BPIFB6;PCDHB5;PEMT;OR7C1;PRRT4;SLC35F2;DPYS;TMEM181;TMEM52;MMP21;SERPINA5;GNGT1;SLC22A14;C1QTNF6;ANKRD1;RAC2;OR52B2;CHST6;SERPINB2;BHMT2;RIPK4;MST1;TMEM40;EMP1;HEXDC;NR5A1;BACE2;IL1A;DCSTAMP;SLC7A7;MYOT;TFF3;POT1;PLIN1;VGLL2;PPARA;CRB1;DTYMK;PTGER2;PRIM1;AKAP7;LYZL1;ABCB11;PSMA8;FTMT;HAS2;DNAJC5G;ORAOV1;LMLN;OR1L6;PNMA5;GATC;CRYBB3;PLAC8L1;C9ORF116;GPR141;TMEM54;KIF26A;AGBL3;SLMAP;AGBL2;SLCO4C1;CPSF4L;GHRL;TRIP13;ANKRD60;NEUROG3;DCLRE1C;TMEM179B;BUB1B;PRDM1;TM7SF3;KLHL31;FGF4;TATDN3;RAB44;TGM6;SLC16A5;GEN1;PDIA2;SPAG11B;TBC1D21;DPEP2;KANK3;SHC4;CALCRL;COX15;DPP4;NEUROD4;NLRP9;YBEY;CLEC7A;NPC1L1;NPHP1;SMYD1;TCTEX1D4;UGT3A1;CD300LD;LLPH;OTX1;CD300LF;AP1M2;CPA5;CPA4;PSAPL1;TFPI2;BTNL2;TDRD6;CRLS1;TMPRSS15;PYY;KIF18B;LCN2;RNF183;LCN6;ALAS2;MCTP1;MTR;MSLN;TREM1;SNAPC5;CLEC1A;SNAPC2;SIX5;CASP4;UGT2A1;GAL3ST2;CYTIP;TSHB;OR7A17;SLC13A2;MYOCD;CR2;ITGA4;GGPS1;FIGLA;PLA2G4C;OVCH2;C1ORF162;YDJC;DMRTA1;CNGB3;FAM96A;OR10A2;BPI;CDH16;CHMP6;ZP3;OR56A3;B4GALT4;COLEC10;BCL2A1;LRP5;CRX;AURKC;IL1RL2;ERICH1;GNG4;CCL5;RSBN1L;NOTO;SAP18;PRPS1L1;BEND7;KCNJ2;MDH1B;S100G;TRIM40;SLC12A1;C9ORF43;ACVR2B;C1ORF146;KISS1;NPHS1;OR2V2;GLOD5;CLNK;MYO1G
Anterior olfactory nucleus, lateral part	226/301	7.242387807957391E-4	0.07559673369067905	0	0	1.5266019120458891	11.037926301537892	EHF;IL1RN;OXTR;PGLYRP3;VIPR2;LRR1;DNHD1;TXNDC17;UXT;GOLGA4;HTR7;IL36B;BPIFA2;VSIG2;LIPH;NDST4;MS4A13;MFSD2B;SOX4;SLC6A19;ENTPD8;ZFYVE21;MTAP;DEPDC1B;KEL;OR10V1;MALL;NEIL1;STXBP3;OR13J1;USHBP1;TWIST2;LYPD5;KLK9;PRPSAP1;TRPM1;ART1;NEU2;OTOA;NAALAD2;ARSI;PCDHA3;PUSL1;BARD1;SNAI3;INTS2;CIDEA;UPF3B;MAGOHB;BST1;PPFIBP1;TADA2A;BPIFB4;BPIFB6;PEMT;TNFSF8;OR7C1;ZNF496;SLC35F2;TMEM52;ABCC12;GNGT1;SLC22A14;GNGT2;SCML4;ANKRD1;RAC2;OR52B2;PRMT6;CHST6;SERPINB2;CCDC116;BHMT2;SIRT4;TMEM40;EMP1;TMC2;NR5A1;TLR1;IL1A;CYP21A2;TFF3;POT1;PLIN1;VGLL2;CAPS2;CRB1;PTGER2;PRIM1;ABCB11;GUCY2F;PROKR2;HAS2;DNAJC5G;CTNNA3;LMLN;DMRT1;OR1L6;PNMA5;GATC;GPR141;GPR142;KIF26A;AGBL3;SLMAP;SLCO4C1;CPSF4L;GHRL;TRIP13;ANKRD60;NEUROG3;GHDC;STEAP3;DCLRE1C;TMEM179B;PRDM1;ATP12A;TM7SF3;KLHL31;FGF4;CAPN6;ZNF569;SMARCAD1;TGM6;SLC16A3;SLC16A5;GEN1;OSR2;PDIA2;SPAG11B;MAP2K2;SPNS3;TBC1D21;DPEP2;PKP1;TSSK2;KANK3;SHC4;CALCRL;KLHL14;GMPR;DPP4;SNTG2;NLRP9;YBEY;NPHP1;SMYD1;UGT3A1;OTX1;CD300LF;AP1M2;CPA5;CNTLN;PSAPL1;TFPI2;BTNL2;INHBA;CRLS1;TMPRSS15;IL6;LCN2;SP8;LCN6;ALAS2;TREM1;CASP9;SNAPC5;SNAPC2;SIX5;HIST1H1D;CYTIP;TSHB;OR7A17;SLC13A2;MYOCD;CR2;FIGLA;PLA2G4C;ITGA1;ABCC6;OVCH2;ABCC9;C1ORF162;YDJC;DMRTA1;RASA2;CNGB3;FAM96A;OR10A2;BPI;CHMP6;C2ORF50;ZP3;COLEC10;BCL2A1;LRP5;NLRC5;CRX;LRP2;AURKC;NTN3;INS;GNA14;IL1RL2;MARVELD2;GNG4;RSBN1L;NOTO;SAP18;PDE6B;PRPS1L1;BEND7;KCNJ2;MDH1B;S100G;TRIM40;GZMA;SLC12A1;ACVR2B;C1ORF146;KISS1;NPHS1;OR2V2;GLOD5;CPVL;MYO1G
Taenia tecta, dorsal part, layer 1	226/301	7.242387807957391E-4	0.07559673369067905	0	0	1.5266019120458891	11.037926301537892	PGLYRP3;AQP8;FOXI3;PRF1;MRGPRD;FZD10;TXNDC17;UXT;GOLGA4;SOX17;SPATA22;HMCN1;MNX1;FAM19A4;OR8H1;ARRDC5;TAAR6;ENTPD8;GBGT1;NEIL2;HIST2H3A;NUP210L;ASTL;NINJ2;GUF1;PFN4;EXD1;SLC45A2;PPP1R35;IGSF1;SLC22A2;OR1I1;ATXN7L3B;LY9;KIAA0040;ZNHIT2;PPP3R2;ADAMTS13;RDH12;ERI1;NHLH1;CD19;FAM180A;CLHC1;BBS1;FER1L5;SLC10A7;GSTM1;UPF3B;IGF1;PARVB;NR0B2;PM20D2;BST1;PPFIBP1;GJB4;PLCH1;OR7C1;PTPRT;SLC44A5;SERPINA11;SERPINA12;MYOM1;TMEM110-MUSTN1;TMEM181;OSBPL11;MMP21;SERPINA5;MRPL41;GABRR2;SLC22A14;OR52B2;RALGPS1;GABPA;TMC1;CHST6;DUSP2;FCER1G;ACTL6A;RIPK4;NSUN3;EMP1;BACE2;DCSTAMP;SLC7A7;MYOT;TFF3;ALDOB;ANGPTL4;PPARA;CRB1;WDR25;SELPLG;SERPINB13;FAM47A;AFM;AKAP7;GDPD3;LYZL1;GDPD4;ABCB11;CRIP1;APOLD1;PSMA8;FTMT;WIF1;HAS2;CTNNA3;ORAOV1;NUBPL;LILRB4;C9ORF116;TTLL6;KRT17;DHRS9;AGBL3;SLCO4C1;CCNYL1;CPSF4L;PNPLA5;KCNG2;PLB1;FGF4;TATDN3;RAB44;ARHGAP42;SALL1;HEPHL1;SIT1;ENPP4;SH2D6;MAP2K2;WNT5B;KCNH6;MAMSTR;PCDHA13;OR2T6;CLEC4A;ALDH3A1;COL4A3;PKP4;S100A4;FSCN2;KANK3;RASL12;CD274;COX15;LTBP1;MARCH11;DPP4;OR1Q1;TPO;AANAT;FUT7;GRK5;CLEC7A;NPC1L1;OTX1;ZNF786;AP1M2;HHATL;TFAP2E;HELT;AMBP;TFPI2;TCEANC;BTNL2;TDRD6;INHBC;TMPRSS15;KIF18B;IL5;NMUR2;RNF183;ZMYND15;MCTP1;KCNK9;SLC40A1;TNFAIP2;PPWD1;PIK3C2A;MFSD9;PSTPIP1;CA1;SNAPC2;CASP4;GAL3ST2;CLEC1B;SUN3;SLC13A1;SLC13A2;MYOCD;USP42;FIGLA;GKN1;PLA2G4C;IQCH;ASPM;ELF3;PCDHGB1;CNGB3;OR10A2;EFHC2;ITGB1BP2;CDH16;CHMP6;C2ORF50;BCL2A1;OR4K1;NLRC4;ASB15;GK2;IL1RL2;GNG4;CCL5;CEACAM20;XIRP1;HES1;SLC25A21;GBP2;S100G;GZMA;SLC12A1;C9ORF43;MAPK12;KISS1
anterior olfactory area, dorsal part	226/301	7.242387807957391E-4	0.07559673369067905	0	0	1.5266019120458891	11.037926301537892	EHF;CHIC2;IL1RN;PGLYRP3;CLEC10A;LRR1;CWH43;FZD10;IKZF4;UXT;GOLGA4;HTR7;IL36B;SOX17;BPIFA2;SPATA22;LIPH;MS4A13;SLC6A19;NHLRC3;TAS2R10;ENTPD8;ZFYVE21;MTAP;NEIL2;KEL;NINJ2;MALL;ZSCAN21;NHLRC2;OR13J1;IGSF1;LYPD5;KLK9;PRPSAP1;TRPM1;ERI1;NHLH1;ARSI;RBM11;CRADD;SNAI3;INTS2;CIDEA;UPF3B;MAGOHB;NR0B2;BST1;PPFIBP1;BPIFB4;BPIFB6;PCDHB5;PEMT;OR7C1;PRRT4;SLC35F2;DPYS;TMEM181;TMEM52;MMP21;SERPINA5;GNGT1;SLC22A14;C1QTNF6;ANKRD1;RAC2;OR52B2;CHST6;SERPINB2;BHMT2;RIPK4;MST1;TMEM40;EMP1;HEXDC;NR5A1;BACE2;IL1A;DCSTAMP;SLC7A7;MYOT;TFF3;POT1;PLIN1;VGLL2;PPARA;CRB1;DTYMK;PTGER2;PRIM1;AKAP7;LYZL1;ABCB11;PSMA8;FTMT;HAS2;DNAJC5G;ORAOV1;LMLN;OR1L6;PNMA5;GATC;CRYBB3;PLAC8L1;C9ORF116;GPR141;TMEM54;KIF26A;AGBL3;SLMAP;AGBL2;SLCO4C1;CPSF4L;GHRL;TRIP13;ANKRD60;NEUROG3;DCLRE1C;TMEM179B;BUB1B;PRDM1;TM7SF3;KLHL31;FGF4;TATDN3;RAB44;TGM6;SLC16A5;GEN1;PDIA2;SPAG11B;TBC1D21;DPEP2;KANK3;SHC4;CALCRL;COX15;DPP4;NEUROD4;NLRP9;YBEY;CLEC7A;NPC1L1;NPHP1;SMYD1;TCTEX1D4;UGT3A1;CD300LD;LLPH;OTX1;CD300LF;AP1M2;CPA5;CPA4;PSAPL1;TFPI2;BTNL2;TDRD6;CRLS1;TMPRSS15;PYY;KIF18B;LCN2;RNF183;LCN6;ALAS2;MCTP1;MTR;MSLN;TREM1;SNAPC5;CLEC1A;SNAPC2;SIX5;CASP4;UGT2A1;GAL3ST2;CYTIP;TSHB;SLC13A2;MYOCD;CR2;GGPS1;FIGLA;PLA2G4C;OVCH2;C1ORF162;YDJC;DMRTA1;CNGB3;FAM96A;OR10A2;BPI;CDH16;CHMP6;ZP3;OR56A3;B4GALT4;COLEC10;BCL2A1;LRP5;CRX;AURKC;IL1RL2;ERICH1;GNG4;CCL5;RSBN1L;NOTO;SAP18;PRPS1L1;BEND7;KCNJ2;MDH1B;S100G;TRIM40;SLC12A1;C9ORF43;ACVR2B;C1ORF146;KISS1;NPHS1;OR2V2;GLOD5;CLNK;MYO1G
intermediate part of StrSe	226/301	7.242387807957391E-4	0.07559673369067905	0	0	1.5266019120458891	11.037926301537892	CPNE8;MDC1;CPNE5;CPNE7;AQP8;PRF1;ZDHHC7;ZDBF2;LIPF;SOX2;IL4I1;HOXA6;STARD5;LMAN1L;TAAR6;PRKCD;CACNA2D2;ENTPD8;IQCF1;UPB1;TIAM2;HIST2H3A;ASTL;ARMC4;GUF1;EZR;TP53;NGEF;KIAA1211L;SLC22A2;C12ORF60;LYPD1;RIC8B;ERI1;GALR1;PENK;PIP5K1B;SCN3A;CLHC1;EGR1;LRRN3;BCL11B;NR0B2;GJB4;PCDHB1;PLCH1;ITM2C;SLC35F1;C1QTNF3;NMRK2;AKAP14;CHST6;FGFBP1;EDN1;DUSP2;CHST7;SLC32A1;GFRA1;ANO2;DCSTAMP;ANO1;TFF3;RARB;PPARA;PLCB1;MFGE8;WDR25;GDPD2;SNX33;ASCL1;APOLD1;GNAI1;ADCY5;PSMA8;FGD5;EPCAM;GBX1;WIF1;CHN2;KIAA0753;TM4SF20;MAP3K1;GAD1;ECEL1;GAD2;C9ORF116;PLEKHA7;KRT17;DHRS9;CCNYL1;MSRB3;CENPO;BRDT;DGKG;SEMA5A;GALNT13;DGKB;NAB1;CXCL14;SLC8A1;CDH8;PLB1;DOCK10;TATDN3;RGS2;CYSLTR2;CCND2;CLEC5A;COTL1;ENPP4;SH2D6;LZTS1;HMGN1;DGAT2;ATG9B;MID2;C1ORF115;PKP4;LY6H;PDE9A;FAIM;C11ORF96;REG3A;CD274;MAGEL2;BHLHB9;NXPH2;C11ORF91;DLX6;GPR88;ISG20L2;FBXO48;NTS;CACNA1E;TRHDE;AK7;LTBP1;NPAS2;TPO;ATXN1;FUT7;GRK5;TCTEX1D1;RHPN1;NXPH1;AP1M2;IVNS1ABP;SMURF2;AMBP;RARRES2;TFPI2;TCEANC;HTR1A;ARPC5;ARHGAP25;INHBC;PYY;RALYL;GNAL;SCGB3A2;CNTN3;SP8;RNF183;CXCL6;PIK3C2A;RERG;LMNB1;ZIC2;ZIC1;HYDIN;MAN1A1;HMGCS2;PGLS;SCN5A;POLK;GAL3ST2;ZNF521;TTC23L;UNC45B;PLA2G4F;SVOP;USP42;COL25A1;TRPC4;GKN1;ABCC6;HUNK;IQCG;PEX7;ASPM;ADORA2A;COL6A1;EFHC1;FAM84A;CDHR4;DTL;SLC24A4;UHRF2;OR4K1;ASB11;GLT6D1;RASD2;CACNG8;ACVR1C;PALMD;MLANA;CCL5;SPOCK3;S1PR1;RGS20;RBBP6;KCNJ2;CACNG5;RNF20;TRIM40;MYO10;KCNIP2;SLC12A1;SYT14;DLK2;PDE10A;PRC1;UNC79;SSBP4;SPG21;PPIL6
layer 2 of AOD cortex	226/301	7.242387807957391E-4	0.07559673369067905	0	0	1.5266019120458891	11.037926301537892	EHF;IL1RN;OXTR;PGLYRP3;LRR1;FOXI3;PRF1;FZD10;IKZF4;UXT;GOLGA4;HTR7;IL36B;BPIFA2;SPATA22;LIPH;NDST4;SOX4;SLC6A19;NHLRC3;TAS2R10;ENTPD8;ZFYVE21;NEIL2;KEL;HIST2H3A;NINJ2;MALL;ZSCAN21;NHLRC2;OR13J1;IGSF1;KLK9;OR52L1;PRPSAP1;TRPM1;ERI1;PDGFC;ARSI;RBM11;INTS2;CIDEA;UPF3B;MAGOHB;BST1;PPFIBP1;GJB4;BPIFB4;BPIFB6;PCDHB5;PEMT;TCHHL1;OR7C1;ZNF496;LIN54;SLC35F2;DPYS;TMEM181;TMEM52;ABCC12;MMP21;SERPINA5;GNGT1;MED11;SLC22A14;AKAP14;C1QTNF6;ANKRD1;RAC2;OR52B2;CHST9;CHST6;DUSP2;BHMT2;RIPK4;TMEM40;EMP1;NR5A1;BACE2;IL1A;DCSTAMP;SLC7A7;MYOT;CYP21A2;TFF3;PLIN1;VGLL2;PPARA;CRB1;DTYMK;WDR25;PTGER2;PRIM1;LYZL1;ADAM20;PSMA8;RASSF10;FTMT;HAS2;DNAJC5G;ORAOV1;LMLN;OR1L6;PNMA5;GATC;PLAC8L1;C9ORF116;GPR141;DHRS9;TMEM54;KIF26A;AGBL3;AGBL2;SLCO4C1;CPSF4L;TRIP13;NEUROG3;STEAP3;DCLRE1C;TMEM179B;RAB3D;BUB1B;PRDM1;KLHL31;FGF4;TATDN3;RAB44;CCND2;TGM6;SLC16A5;GEN1;OSR2;PDIA2;SPAG11B;OR1B1;WNT5B;SULT6B1;KANK3;SHC4;CALCRL;COX15;FBLN2;DPP4;OR1Q1;NEUROD4;NLRP9;CLEC7A;NPC1L1;NPHP1;TCTEX1D4;CD300LD;OTX1;CD300LF;AP1M2;CPA5;PSAPL1;TFAP2E;TFPI2;BTNL2;INHBA;TDRD6;CRLS1;TMPRSS15;PYY;KIF18B;IL5;NASP;LCN2;RNF183;FGFR4;LCN6;ALAS2;MCTP1;FOXM1;TREM1;CASP9;SNAPC5;MFSD9;CLEC1A;SNAPC2;SIX5;CASP4;GAL3ST2;CYTIP;MYBL1;TSHB;SLC13A2;CR2;GGPS1;FIGLA;PLA2G4C;C1ORF162;YDJC;DMRTA1;RASA2;CNGB3;FAM96A;OR10A2;BPI;CDH16;CHMP6;ZP3;OR56A3;BCL2A1;LRP5;CRX;AURKC;GNG4;CCL5;SAP18;HES1;PRPS1L1;KCNJ2;S100G;TRIM40;TAF12;SLC12A1;ACVR2B;C1ORF146;KISS1;NPHS1;OR2V2;PRC1;GLOD5;CPVL;MYO1G
Infralimbic area, layer 2	225/301	0.0011240922164832997	0.09476962071274589	0	0	1.4995079374023925	10.182827743017556	EHF;AQP8;PRF1;FZD10;IKZF4;UXT;GOLGA4;HTR7;SOX17;BPIFA2;SPATA22;LIPH;CHAC1;OR8H1;NHLRC3;TAS2R10;ENTPD8;ZFYVE21;ARMC2;NUP210L;TFR2;NINJ2;GUF1;NHLRC2;PADI4;FREM2;ZNF394;OR13J1;PPP1R35;IGSF1;SLC22A2;C2CD4C;LYPD5;LY9;PRPSAP1;TRPM1;PPP3R2;ADAMTS13;C14ORF180;ERI1;ARSI;TBC1D8B;BARD1;BBS1;FER1L5;GSTM1;TSLP;UPF3B;NBEAL2;MAGOHB;NR0B2;IL1F10;BST1;GJB4;ADCK1;PEMT;OR7C1;FBXL7;BTG4;PTPRT;SERPINA11;SERPINA12;MYOM1;SLC35F2;LRRC38;DPYS;TMEM110-MUSTN1;OSBPL11;MMP21;GABRR2;SLC22A14;AKAP14;C1QTNF6;RAC2;SEC61B;OR52B2;GABPA;TMC1;FGFBP1;FCER1G;GPR35;RIPK4;MST1;TMEM40;NR5A1;SLC7A7;MYOT;POT1;PPARA;PTGER2;AKAP7;LYZL1;GDPD4;PRSS45;PSMA8;WIF1;OR4C45;DNAJC5G;ORAOV1;LMLN;MTX2;CDKN2A;NUBPL;PNMA5;GATC;NR1H4;C9ORF116;GPR141;DHRS9;TMEM54;AGBL3;SLMAP;SLCO4C1;CCNYL1;PNPLA5;GHRL;TRIP13;F2RL2;KCNG2;ITGA2B;KLHL32;PRDM1;KIAA0895L;BEST1;FGF4;TATDN3;RAB44;SLC25A41;OIP5;SH2D6;HFM1;WNT5B;KCNH6;ALG14;NCCRP1;ALDH3A1;COL4A3;ADAM7;AIPL1;FSCN2;SRSF9;KANK3;CCDC27;RASL12;CALCRL;AKNA;KLRB1;COX15;CCDC146;ARHGAP17;DPP4;AANAT;NLRP9;CLEC7A;NPC1L1;OTX1;ZNF786;CD300LF;FGF23;WNT2;AP1M2;CPA5;CPA4;HELT;AMBP;TFPI2;TCEANC;TDRD6;TMPRSS15;MARCH1;CDK1;RNF183;SLC26A5;ZMYND15;USP37;ALAS2;MCTP1;KCNK9;SLC40A1;TNFAIP2;PPWD1;FOXM1;MSLN;TREM1;SIRPB1;PIK3CG;SNAPC5;CLEC1A;SNAPC2;SIX5;CASP4;ZNF524;UTP15;SLC13A2;PLA2G12A;CR2;FIGLA;YDJC;CATSPERB;BMP2K;DSG1;OR10A2;BPI;CDH16;CHMP6;OR56A4;RGS18;BCL2A1;LRP5;IL1RL2;GNG4;HLX;CCL5;RSBN1L;CCL4;CEACAM20;XIRP1;CACNG1;PRPS1L1;ATOH1;S100G;MCOLN3;SLC12A1;KISS1;CLNK
Nucleus of the brachium of the inferior colliculus	225/301	0.0011240922164832997	0.09476962071274589	0	0	1.4995079374023925	10.182827743017556	SPARC;TMEM41A;WDSUB1;HDAC10;PRF1;SPINT4;ACSM5;ARR3;OR4Q3;IKZF4;LGALS4;VSIG2;FAM110C;VSIG8;GBP6;TKTL2;UNC13C;OR8H1;VPS18;ACOT8;IL1R1;GOLPH3L;KRT8;SLC6A13;CEL;TMEM82;BTC;ZNF711;PPP1R42;MYL9;ASF1A;C5ORF46;COPS7B;PPP1R3A;GATA3;FPR2;SLC6A20;MBTD1;SNX4;SERPINH1;ARSI;FAM180A;ICOS;NXNL2;TNFSF18;GRXCR1;GPR15;MAGEE2;SLC16A12;IGF2;ABCA9;ZNF35;CP;ELL3;COL1A1;BST1;ZBTB6;PKIA;GJB6;TCHHL1;ITM2A;CTRC;PTPRT;MYOM1;LRRC39;TMEM181;ARHGAP6;PCSK4;PHEX;KIF15;GLI2;GYS2;ADAMTSL1;SLC22A13;C16ORF70;MRC1;CD36;OR4D5;CCR2;WDR38;EDN1;FOXD1;PRMT7;GPR33;PAX3;TMC7;RAB33B;SLC22A25;TNNT1;TEDDM1;SLC29A1;ENG;PTGER4;SERPINB12;SERPINB13;GRP;STX19;FAM47A;SLC43A1;CST8;OVCA2;ADCY7;OR1M1;HAS1;SUSD5;IL12RB2;BCHE;ZNF580;DMRT1;NR1H4;TMEM61;NR1H3;CSHL1;WTIP;OTOP3;KLK10;GPR141;MOS;DPY19L2;C10ORF82;AADAC;DPY19L4;SMOC1;TACC3;IL18R1;MAD2L1;ZNF691;PRDM6;SYAP1;OR51D1;HP;SDR9C7;CYSLTR2;HEPHL1;FCGRT;PABPC4L;SLC25A45;SLC15A1;THOC1;SLC30A1;SYPL2;OR2T1;MFNG;IAPP;RASL12;NOTCH3;CALCRL;DDX4;GPR119;ILDR1;FBLN1;SLC38A11;NID2;VTN;STK33;SNTG2;HIGD1C;YBEY;MUSTN1;NLRP4;CYTL1;UGT3A1;SRGAP1;SOCS4;FGF21;TGFB1;WNT3A;RPP40;ARHGAP28;BTNL2;SLC2A9;ADCY10;CNOT6;BMP2;CXCL12;ARHGAP30;EFNA2;NAT8;DIAPH3;REEP3;CAPRIN2;ZNF778;LCN6;RAD9B;OR51A7;FBN1;KCNK7;MS4A8;SLC2A4;NXT2;CYR61;ITGB7;HORMAD1;UNC45B;OR52I2;SLC13A3;UGT1A1;VWF;PPP2R5D;IRF7;C3ORF67;DSG4;ZP3;CDH19;ERAS;STOML3;SLC24A1;HPGD;C15ORF40;NOD2;SEMA3F;ATP2C1;NT5C2;BARX1;PRRG4;IL1RL1;TIFA;SLITRK6;SAP18;LRIG3;HES3;SEPT10;STYK1;TSPO2;BNIPL
Pallidum	225/301	0.0011240922164832997	0.09476962071274589	0	0	1.4995079374023925	10.182827743017556	CCNJ;CPNE5;SLC23A1;ARAF;ADARB2;AQP2;ENO4;RXFP3;HTR7;MNX1;MEF2A;COG8;SAP30BP;CACNA2D2;SYTL5;GABRG1;BCR;TIAM2;PARD3;WDPCP;KCNQ5;HOXB8;EZR;KPRP;SLC22A2;SLC22A1;LYPD1;GATA3;RIC8B;FLRT3;GALR1;PLAC1;OTOF;SCN3A;C19ORF38;SLC10A4;NGFR;BCL11B;EAF2;PBX3;IL36G;NR2F2;CABYR;LPAR5;STRN;PCDHB3;OR6A2;ITK;HEXB;SECTM1;SLC35F1;EPM2AIP1;C1QTNF3;FGFBP1;SLC32A1;APOBEC4;INSRR;TACR3;RHOH;TMC7;TACR1;ANO2;MN1;CD200R1;GJD4;INF2;GAL;PDIK1L;CDC42EP3;CDC42EP2;RARB;CD44;SAMD5;OPRD1;CLDND2;KCNA4;KCNA5;ASCL1;CRIP1;TMEM164;ADCY5;PBLD;FSTL5;PPP1R2;SERTAD4;FGD6;TMEM65;GBX1;FAM196A;TWISTNB;GPC3;GCNT3;ZSWIM6;SLC17A8;GABRD;REM2;P2RY10;GAD1;ECEL1;MYBPH;GAD2;OTOP3;SNX20;SPSB2;KLHL5;GPR149;OCM;SPC24;IL17B;C1QC;RAB3B;CHRM4;LZIC;EPX;DOCK10;SYDE2;RGS2;EPPIN;PAPOLB;RGS9;TECTA;PCDHAC1;NANOS1;LMO1;CPA3;SPAG11B;DGAT2;SPINK1;CARTPT;FRMD8;MFNG;CLIP4;MAGEL2;C11ORF94;DLX6;GPR88;KLHL10;GPR83;NTS;LRRC55;MCHR1;SYCE1;ATXN1;GRK5;NPHP1;CHAD;ISOC1;ZNF667;TAC3;DRD1;TAC1;WNT2;TXNDC5;DRD5;PSAPL1;ATP8B3;TFAP2E;SRD5A2;WFS1;WNT3A;HTR1A;EVX2;ESR1;TDRD3;GNAL;TMEM239;SCGB3A2;ALK;CRISP2;CALR3;MEGF10;SLC40A1;OXT;UFSP1;TSPAN10;AP4M1;NETO1;HYDIN;MAN1A1;SCN5A;EMX1;GPX6;ABCC6;NGB;TBC1D8;DDAH1;ADORA2A;IFIT1B;LANCL3;EFHC2;SOWAHA;SLC25A13;RALA;GTF3C5;SEMA3C;TYRP1;SLC5A11;SLC3A1;GLT6D1;CYP3A7;RASD2;CLN3;IL1RL2;ARL13B;TIFA;E2F2;RGS20;RBBP6;MEST;S100PBP;KCNJ2;ZNF189;CMTM7;NTRK1;LINGO3;KCNIP2;EYA2;PCDH8;APLN;CD4;OPN1SW;PDE10A;CD5;PDE7B;SSBP4
Pedunculopontine nucleus	225/301	0.0011240922164832997	0.09476962071274589	0	0	1.4995079374023925	10.182827743017556	USP6NL;VIPR2;MTRR;TMEM41B;AQP2;RPS18;EPHB1;MEF2A;HES6;CUBN;UTS2R;KRT4;PAQR5;SCAMP1;KCNK18;RUNX2;RRAGA;BCAM;AGTR2;ANKK1;HOXB8;CCDC82;EXD1;RETSAT;TTYH2;MAOA;GATA3;RPS4Y1;ZBTB5;C9ORF72;PPL;LYPD6;OR52L1;NHLH2;PRDX2;APOH;STC2;GSDMD;SLC10A4;HEXIM2;TNFSF14;GP2;GNG11;FA2H;LYPD6B;VSX1;FKBP11;PTPRU;ACHE;DENND1B;LRSAM1;FEN1;FASTKD1;GPAA1;ZFAND2A;OGG1;FAM69A;SLC6A2;SLC6A3;FCRLA;UBXN8;RAC3;CDV3;APOBEC2;EDN3;PRMT2;EN1;PAX5;SIRT1;SLC39A14;HEXDC;KAT2B;MMP13;PACS2;TFF3;ALDOC;VN1R4;STK40;EXOC2;OR4C3;OPRD1;CSTB;PNCK;PTGER2;NDUFA4L2;LRRC10;FSTL5;GLRA1;EGFLAM;MTHFD1L;TMEM65;SC5D;GPC5;DTD1;PMS1;SPDEF;OR4B1;GABRQ;WWOX;BCHE;MOG;KLHL1;CRYBB2;GLRA4;KLK10;TUBB4A;PDCL3;SPSB2;CYP20A1;NDUFAB1;PLP1;ESYT1;PNPLA6;NEUROG1;RAB9B;ZNF354B;FOXA1;CHRM2;KCNG2;UBE3D;HJURP;PAIP2B;FNTA;HCFC1R1;GRB10;PHLDA2;SPAG11B;UNC5CL;MSX2;RPS6;ATP1B3;FRMD4B;NPNT;LENG1;TMX4;LIX1;CERCAM;PKP1;RHCG;NSMAF;REG3A;CALCB;TNKS;C11ORF94;CHAT;CREBL2;UBFD1;UBR1;NPAS1;C1ORF112;STK31;SNTG2;NEUROD4;MOBP;BTBD2;WNT2;ANKRD34B;FANCM;AGXT2;ASPSCR1;IGSF10;PLCXD3;UBE2U;RCAN3;GPR101;TMEM19;KCNK5;GPSM1;COL14A1;MS4A8;FLT4;SLC40A1;ACSM2A;UFSP2;NENF;DHTKD1;RND1;DTWD2;CA1;LBH;YWHAQ;PTER;TTC23L;SUN3;AKTIP;ARHGEF18;OPRM1;TMIGD1;FCHSD2;IGDCC4;PEX6;AMTN;SPOPL;TYRP1;OPRL1;DBX1;TULP4;ATP10A;CYGB;SV2C;AWAT2;S1PR3;S1PR2;KCNJ1;PLEKHH1;BEND6;POLR2M;S100G;IRX2;TRIM40;CMTM5;EYA3;KIAA1024L;CRYGN;CYHR1;RPL35A;TSHR;APLN;HCRTR1;CRYGD;CLCN5;C19ORF81;SLC4A9;CRYGB;PPIL3
superficial stratum of m1AL	225/301	0.0011240922164832997	0.09476962071274589	0	0	1.4995079374023925	10.182827743017556	POP7;SPARC;WDSUB1;HDAC10;CLEC10A;AQP8;RFESD;PRF1;SPINT4;ACSM5;ABCA12;IKZF4;PDCD2L;DCAF6;SPIC;ZFYVE26;VSIG2;LIPM;GBP6;UNC13C;OR8H1;VPS18;KCTD19;IL1R1;TAAR9;SLC6A13;SLC6A12;CEL;SYTL3;BTC;SPINT1;ZFYVE19;PFN4;ZNF711;MYL9;C5ORF46;C1ORF194;TAS2R42;TXK;GATA6;SLAIN2;SLC6A20;ART1;MBTD1;SNX4;NKAIN3;GRPEL2;SERPINH1;ARSI;FAM180A;ST3GAL6;RHBDL2;NXNL2;GPR15;MAGEE2;SH2D1A;ABCA9;C1ORF185;RNASE12;ZNF35;ELL3;RPE65;COL1A1;BST1;ZBTB6;GJB6;PLCH1;CTRC;ZNF496;MYOM1;DPYS;IL24;PHEX;GLI2;GYS2;ADAMTSL1;C16ORF70;BOLL;C16ORF78;OR4D5;FCRL1;EDN1;FOXD1;PRMT7;RHOH;PAX3;SERPINB7;ANGPTL3;ALDOB;TLR3;ENG;SERPINB13;GRP;SLC43A1;IGHMBP2;ADAM20;CST8;OVCA2;OR1M1;OLFML3;GPC5;SUSD5;LY6G6D;IL12RB2;MICB;BCHE;ZNF580;DMRT1;NR1H4;NR1H3;PNMA3;DMRT3;CSHL1;TMEM64;OTOP3;GPR141;DPY19L4;TACC3;IL18R1;LIMS2;MAD2L1;ZNF691;DCLRE1C;CLEC4M;PRDM6;HP;LOXL4;FGF5;RAB44;ZFP36;HEPHL1;FCGRT;CFL2;PABPC4L;SLC16A3;CCDC158;THOC1;SLC30A1;SYPL2;PRPF4;LYG1;MTNR1B;MFNG;IAPP;CCDC27;NOTCH3;CALCRL;C11ORF94;ILDR1;LTBP4;SLC38A11;GLYAT;NID2;VTN;STK33;SNTG2;HIGD1C;YBEY;TCTEX1D1;UGT3A1;SRGAP1;SOCS4;AP1M2;STIL;TGFB1;WNT3A;RPP40;ARHGAP28;ADCY10;CNOT6;ARHGAP30;EFNA2;CAPRIN2;LCN2;CDK1;OR13A1;BNC2;NXT2;HEPH;ITGB7;UNC45B;OR52I2;MYOCD;SLC13A3;AMN;UGT1A1;VWF;DUSP27;TIRAP;TNFRSF1A;MMS22L;TMEM216;ALDH1A2;IRF7;C3ORF67;EGFL8;CDH19;FAM72A;OR51F2;STOML3;HPGD;SEMA3D;C15ORF40;NLRC5;SEMA3F;ATP2C1;NT5C2;BARX1;CYP3A7;IL1RL1;ZNF627;TIFA;UGT1A4;LRIG3;ZPLD1;HES3;POLQ;APOC4;EEPD1;IL2RA;MGP;TLL1;C8ORF76;MYO1F;ASB1
Lateral septal complex	224/301	0.001715845252487014	0.11397372101368287	0	0	1.473120746348551	9.380611150897726	CPNE8;CPNE5;GLDC;AQP8;ECI1;FRMPD2;ZDHHC7;CLDN2;PTPDC1;ENO4;ZDBF2;SOX2;SOX4;MNX1;PRKCD;CACNA2D2;ENTPD8;TIAM2;SPATA13;ARMC4;GUF1;PPP1R42;SPATA18;HOXB8;EZR;TP53;NECAB2;KIAA1211L;PPP1R32;SLC22A2;LYPD1;RIC8B;ERI1;PENK;SCN3A;TRPM3;CLHC1;BCL11B;FZD4;TNFSF15;ABCA9;NR0B2;LPAR5;LPAR6;PNOC;ID4;STRN;LRRC36;MESP1;SLC35F1;C1QTNF3;NMRK2;GABPA;FGFBP1;EDN1;PARP4;SLC32A1;CCDC114;TCF12;GFRA1;ANO2;F5;ANO1;C20ORF96;GJD4;RDH5;RARB;MFGE8;CHST2;OPRD1;ADH1C;GDPD2;PTN;GDPD4;ASCL1;APOLD1;GNAI1;ADCY5;PSMA8;WIF1;CHN2;KIAA0753;TM4SF20;GPC3;MAP3K1;GAD1;ECEL1;GAD2;VWA3A;PLEKHA7;SULF2;CCNYL1;MSRB3;TTLL8;DGKG;SEMA5A;KCNG3;GALNT13;DGKB;NAB1;ZBTB20;CXCL14;SLC8A1;CDH8;PLB1;DOCK10;RGS2;CYSLTR2;CCND2;IL18RAP;CLEC5A;FAM3B;COTL1;SH2D6;LZTS1;RGS9;HIST1H2AB;DGAT2;CCDC157;TTC21A;VWDE;TRAIP;SHISA6;C1ORF115;PDE9A;C11ORF96;CD274;DLX1;MAGEL2;BHLHB9;NXPH2;C11ORF91;DLX6;GPR88;NTS;CACNA1E;TRHDE;AK7;LTBP1;NPAS2;TPO;ATXN1;FUT7;GRK5;RHPN1;DRD1;PLTP;AP1M2;IVNS1ABP;KL;SLC37A1;SRD5A2;SMURF2;WFS1;RARRES2;EPHX2;TFPI2;TCEANC;HTR1A;ARPC5;ARHGAP25;RALYL;GNAL;SCGB3A2;ALPL;SP8;SERINC5;CXCL6;C2ORF40;DNALI1;RERG;LMNB1;ZIC2;ZIC1;HYDIN;MAN1A1;PGLS;SCN5A;POLK;GAL3ST2;ZNF521;PLA2G4F;COL25A1;TRPC4;ABCC6;HUNK;KCNAB1;DUSP27;IQCG;PEX7;ASPM;ADORA2A;BMP2K;FAM84A;CDHR4;SOWAHA;DTL;UHRF2;GLT6D1;THBS4;RASD2;CACNG8;PALMD;CCL5;TIFA;SPOCK3;S1PR1;RGS20;RBBP6;ZNF502;KCNJ2;CACNG5;RRM2;MYO10;KCNIP2;SLC12A1;FOXJ1;SYT14;ZIC5;TSPAN15;PDE10A;PRC1;UNC79;SPG21
Precommissural nucleus	224/301	0.001715845252487014	0.11397372101368287	0	0	1.473120746348551	9.380611150897726	CCDC89;HPSE2;ULK4;FRMPD2;DNHD1;AQP2;HTR4;PTPDC1;IKZF4;IL4I1;GNAT2;DPYSL5;BBX;CCDC97;HMCN1;SAMD11;GPR179;KRTDAP;CUBN;EPHA8;RFX6;IFT81;ARMC3;ARMC4;KCTD14;SPATA18;PLA1A;NECAB3;TAS2R41;SDC2;NPRL3;WDR63;ZNF23;HTATSF1;LYPD6;PCDH18;ZBTB4;NHLH2;PRPSAP2;ADAMTS13;PCDHA5;ASL;STXBP6;NTNG1;FZD5;TIPARP;PARVB;C1ORF189;GRIN2D;SQLE;PKIB;GRIN3A;STAG2;FXYD3;LYPD6B;SSPO;ID3;DAND5;BARHL1;PPP1R11;FAM69C;WFIKKN2;SLC7A13;WFDC5;MRPL33;RBPMS2;OR52B4;SERPINB4;LRRC46;MME;CCDC114;RIPK4;SLC39A11;PAX3;TACR1;RGMA;BACE2;ANO1;C20ORF96;GJD4;BDH2;C5ORF51;SLC29A1;LRRC3B;GPRC5C;OR4C3;OPRD1;CRB1;GOT1L1;AMIGO2;GDPD4;ZDHHC22;HSD17B6;SNX31;TYMP;GPR151;SNX29;SERTAD3;GLRA3;GBX2;WIF1;OR2AG1;TM4SF20;C22ORF23;SPP2;CTNNA3;MSX1;MPZL3;SPDEF;MBD6;PCGF5;GABRA4;TMEM176B;KLK14;LHFPL3;VWA3A;TTLL6;FABP7;CD83;MPI;RASL11A;TNC;CIB2;CLEC18B;FADS2;TEKT1;SLC25A41;SLC25A42;STK32B;FADS1;KRT71;CHRNB3;HGD;MMGT1;KCNH8;KRT75;ENKUR;KCTD8;DPEP2;DYDC2;ERP27;ERG;CHRNA3;NPR2;AK7;MARCH11;STK33;NLRP9;FUT7;ZBBX;TCTEX1D4;TAC3;NXPH1;ZNF423;PLTP;NADK;NEK6;ANKRD23;BCDIN3D;INHBE;TDRD1;LRCH2;LIN28B;TMEM239;RTP2;MEGF11;RTP1;TTC27;GHR;INSL6;PSTPIP1;YWHAQ;CA9;PLA2G4F;AXIN2;OR10Q1;OPRM1;IQCG;HAUS1;GREM1;DUSP23;SLC25A18;RCN2;EFHC1;AMTN;CDHR4;FAM96A;AKNAD1;DNASE1;SPACA7;FAM84B;CNTNAP4;SLC24A1;PDXK;COLEC10;PPM1N;TYRP1;NLRC5;LIN9;ASB10;ZNF628;RSBN1L;TYW1;SLITRK6;CCDC180;PDE6C;ZPLD1;SEPT10;IRX2;FOXJ1;OR6N1;USP29;TTC16;FBXL12;RSPH3;MGAT4C;PRC1;SLC25A34;FCGR2B;CBLN4;MYO1H;CBLN2;SNTB1;PPIL6
Taenia tecta, ventral part, layer 1	224/301	0.001715845252487014	0.11397372101368287	0	0	1.473120746348551	9.380611150897726	PI4K2B;PGLYRP3;AQP8;LDLRAD3;FZD10;ISM1;VPREB3;ZFYVE26;C3ORF18;SOX17;OR10W1;VSIG2;SPATA22;NDST4;FAM19A4;KCTD19;TAS2R10;SLC6A13;ENTPD8;CACNA2D4;PRAP1;SIGIRR;MTAP;KEL;GUF1;SPATA19;TMEM161B;IGSF1;OR1I1;LYPD3;LYPD4;LY9;PRPSAP1;APH1A;CD79A;SNX4;ZNHIT2;CD19;PLAC1;PCDHA2;TBC1D8B;FER1L5;GSTM1;CRADD;TSLP;BTBD16;SETDB2;NR0B1;RNASE13;NR0B2;KIAA0391;C9ORF85;SLC6A6;GJB4;CYP1A1;PCDHB5;SIM1;OR7C1;PRRT4;SERPINA12;DPYS;TMEM181;TCF21;HSCB;MMP21;GABRR2;SLC22A14;CHAF1B;MMP27;MRC1;ANKRD1;FEZF1;GABPA;TMC1;FGFBP1;DUSP2;FCER1G;SERPINB2;TCF15;GPR35;ACTL6A;TMEM40;EMP1;VAV1;NR5A1;RAD51C;FASTKD5;RARB;POT1;PPARA;RAPGEF6;CRB1;SERPINB13;TMPRSS3;DERL3;AFM;GDPD3;LYZL1;LYZL4;PSMA8;C16ORF95;FTMT;HAS1;METTL5;HAS2;CTNNA3;SUSD5;ORAOV1;CCL24;OR1L6;NR1H4;UBE2G2;C9ORF116;KIF26A;AGBL3;KRT14;CPSF4L;PNPLA5;KCNG2;TM7SF3;TATDN3;RAB44;SALL1;FGF8;SIT1;NRTN;EPPIN;GEN1;OR1B1;MAP2K2;WNT5B;ALG14;ALDH3A1;PKP4;DSC2;KANK3;SHC4;CCDC27;KLRB1;COX15;GSTCD;FBLN2;C1ORF112;DPP4;OR1Q1;NLRP9;CLEC7A;NPC1L1;BTLA;CD300LD;E4F1;LONRF3;OTX1;DRD1;ZNF786;FGF23;WNT2;AP1M2;TFPI2;INHBA;LRRC63;ABHD15;CXCL10;IL5;MAP3K10;RNF183;MS4A3;MCTP1;MS4A8;MS4A7;TNFAIP2;TNFAIP3;PIK3C2A;CXCL2;KBTBD12;PSTPIP1;CA1;CLEC1A;SNAPC2;MB;UGT2A1;CLEC1B;SLC13A1;SLC13A2;MYOCD;FIGLA;GKN1;ABCC6;GKN2;TMPRSS11F;RASA2;CNGB3;OR10A2;EFHC2;CDH16;MS4A2;SPACA7;PON3;BCL2A1;ITLN1;OR4K1;SLC5A11;ASB15;IL1RL2;GNG4;SH3TC1;ARL13A;CCL5;SAP18;HES1;SLC25A21;GBP2;UBQLN2;TRIM40;GALNT4;TRAT1;SLC12A1;ZIC5;GFER;TSHR;GALNS;GNPDA2;SLFNL1;MYO1G
layer 1 of AOD cortex	224/301	0.001715845252487014	0.11397372101368287	0	0	1.473120746348551	9.380611150897726	EHF;CHIC2;IL1RN;PGLYRP3;LRR1;CWH43;FZD10;IKZF4;UXT;GOLGA4;HTR7;SOX17;BPIFA2;SPATA22;MS4A13;OR8H1;SLC6A19;NHLRC3;TAS2R10;SCAF11;ENTPD8;ZFYVE21;CACNA2D4;MTAP;NEIL2;KEL;MALL;ZSCAN21;NHLRC2;IGSF1;LYPD5;TRPM1;NHLH1;ARSI;PCDHA3;NTSR2;RBM11;CRADD;INTS3;SNAI3;INTS2;CIDEA;UPF3B;C1ORF185;MAGOHB;NR0B2;IL1F10;BPIFB4;ADCK1;BPIFB6;PCDHB5;PEMT;OR7C1;PRRT4;MYOM1;SLC35F2;DPYS;TMEM52;SERPINA5;GNGT1;SLC22A14;C1QTNF6;ANKRD1;RAC2;OR52B2;SERPINB2;BHMT2;RIPK4;MST1;TMEM40;EMP1;HEXDC;NR5A1;IL1A;MYOT;POT1;PLIN1;VGLL2;PPARA;CRB1;DTYMK;SERPINB13;PTGER2;PRIM1;AKAP7;LYZL1;ABCB11;PSMA8;EPCAM;DNAJC5G;ORAOV1;LMLN;OR1L6;PNMA5;LAPTM5;GATC;PRSS37;CRYBB3;PLAC8L1;C9ORF116;TMEM54;KIF26A;AGBL3;SLMAP;AGBL2;SLCO4C1;CPSF4L;GHRL;TRIP13;ANKRD60;F2RL2;NEUROG3;DCLRE1C;BUB1B;PRDM1;GPR62;TM7SF3;KLHL31;FGF4;TATDN3;RAB44;TGM6;SLC16A5;GEN1;PDIA2;SPAG11B;TBC1D21;DPEP2;CERCAM;KANK3;SHC4;CALCRL;COX15;DPP4;NEUROD4;NLRP9;YBEY;CLEC7A;NPC1L1;NPHP1;CD300LB;SMYD1;TCTEX1D4;UGT3A1;CD300LD;E4F1;LLPH;OTX1;CD300LF;FGF23;AP1M2;CPA5;CPA4;PSAPL1;TFPI2;BTNL2;TDRD6;TMPRSS15;PYY;KIF18B;LCN2;LCN6;ALAS2;MCTP1;MTR;MSLN;TREM1;SNAPC5;CLEC1A;SNAPC2;SIX5;SENP8;CASP4;ZNF524;UGT2A1;CYTIP;TSHB;SLC13A2;MYOCD;CR2;GGPS1;FIGLA;PLA2G4C;OVCH2;C1ORF162;YDJC;CNGB3;FAM96A;OR10A2;BPI;CDH16;CHMP6;ZP3;OR56A3;B4GALT4;RGS18;COLEC10;BCL2A1;LRP5;ITLN1;CRX;AURKC;IL1RL2;ERICH1;MARVELD2;GNG4;CCL5;RSBN1L;SAP18;PRPS1L1;BEND7;KCNJ2;MDH1B;S100G;TRIM40;SLC12A1;C9ORF43;ACVR2B;C1ORF146;KISS1;OR2V2;GLOD5;CLNK;MYO1G
mantle zone of PcPV	224/301	0.001715845252487014	0.11397372101368287	0	0	1.473120746348551	9.380611150897726	FAM89A;IKZF4;IL4I1;ZNF726;INSC;TBC1D22A;GBP6;CUBN;CCBE1;EPHA8;TAS2R10;FOXH1;PRKCD;PTOV1;SLC6A11;CEL;VWA5B2;PRAP1;DOPEY1;RFX6;ARMC4;EPHA2;GRID2IP;CDCA3;TXK;OR1I1;MED12L;TRPM1;ADAMTS13;TTPA;ST3GAL6;TSPAN2;STXBP6;FZD1;NTNG1;GRXCR1;FZD5;TIPARP;BTBD16;LARP7;NR1D2;GRIN2D;GRIN3A;ZBTB6;TH;BPIFB3;LYPD6B;TDP1;MRVI1;RNF220;HMX3;ACHE;GABRB2;MYOM1;FEN1;FAM69C;SHD;PHEX;C8G;GNRHR;OR52B4;LRRCC1;MAP4K2;BATF3;CCDC110;OPALIN;GPR33;PDCD1LG2;GFRA4;BACE2;SLC22A25;PLCB4;TNNT1;CNKSR3;ALDOC;RCCD1;SLC29A1;TLR3;SAMD5;CLDND2;RAMP3;GRP;PTGER3;KCNA2;ZDHHC22;HSD17B6;TMEM163;GPR151;DUOX1;SNX29;SERTAD3;GLRA3;TM4SF20;SLC17A6;STX5;SUSD5;RIBC1;C16ORF96;IL33;ZNF580;DMRT1;GABRA4;ACTL9;OTOP3;POU4F3;PDP1;GPR141;DPY19L2;CLCF1;SLCO4C1;TRIP13;CHRM2;SEMA5B;ALDH1L1;COL16A1;CD83;PRDM6;CHRM5;RASL11A;OR51D1;HJURP;TNC;CDH7;RIMS3;PITX2;RGS8;NUDT13;KRT71;KRTAP13-2;SPINK1;SEMA6A;THOC1;PRSS57;OLFM4;PIAS2;TANC1;ERP27;ARL9;DDX4;TNKS;PLD5;LTBP3;NPAS1;CACNA1G;MOBP;YBEY;NXPH1;ZNF423;OSBPL9;SPECC1;ATP8B3;WSCD1;AGXT2;ESRRB;CNOT10;SYT9;SMAD7;TSGA13;SP1;REEP2;CAPRIN2;TMEM239;MAP3K14;TMEM45B;FLT3;RTP1;HTR2C;CLEC14A;ELAVL2;RND1;PSTPIP1;ARL5B;LBH;BCL7A;H2AFJ;SNAPC2;LRRTM1;METTL15;TSHB;UNC45B;OR52I2;SPATS1;APOA1;AXIN2;C1QL2;SHROOM4;SUPV3L1;TMEM212;RCN2;AMTN;CDHR4;OR2B11;ANG;IRF6;NAT8L;CDH19;SMARCD2;HLF;OR4K5;SEMA3F;ATP2C1;TTN;GNG3;CLMN;NRIP2;SPOCK3;SLITRK6;ZNF502;MICALCL;HES3;BEND6;SEPT10;IRX2;TCF7L1;LIMK1;APOC4;CHFR;KLF7;NELL1;NECAP2;SLFNL1;PRC1;CBLN4;CBLN2
superficial stratum of m2B	224/301	0.001715845252487014	0.11397372101368287	0	0	1.473120746348551	9.380611150897726	VIT;SLC46A2;VIPR2;AQP4;IFIT1;OR4Q3;ENO4;IL36B;CMKLR1;ARL10;CUBN;GLCE;ARRDC2;SLC6A13;CACNA2D2;SLC6A12;LDOC1;CMBL;RRAGA;DAAM2;PAPPA;SRFBP1;ANKK1;MYL9;PRR11;CFTR;SLC22A6;CFH;SDC2;CDCA7;TWIST2;SLAIN2;EDDM3B;A1BG;ART5;ART4;ACMSD;NKAIN4;NHLH1;TSPAN6;AGMO;DPH2;NTSR1;C19ORF38;BARD1;SLC10A4;FZD2;PBX3;IGF2;CDC6;FAM136A;RET;SERPINA11;PTPRU;DENND1B;AHCTF1;GPR22;QPRT;AKR1B1;EFCAB5;SLC6A3;CLYBL;SLC6A4;MYOM3;ADAMTSL1;VMO1;CHAF1B;OPN1LW;MRC1;OR4D5;KCND3;TEX11;EN2;TACR3;PAX3;EN1;ELOVL6;GFRA1;PAX5;RAD51C;PAX7;MMP23B;TEDDM1;RGN;ALDOC;LRRC3B;PTGER4;MAGEH1;CRB1;WDR25;GRP;PTGER2;WRB;COL11A1;FIGN;VWCE;CRIP1;HSPA13;GLRA3;FGD6;EPCAM;FAM184A;PATE2;TM4SF20;SLC17A8;PMS1;GABRP;GCH1;GPR55;KLHL1;CRYBB2;CSHL1;FAH;SPSB2;RIT2;SMOC1;CD69;FOXA1;CHRM5;OTP;MPO;LCLAT1;CDH8;FGF3;PLB1;TNN;GRB10;PITX2;IL13RA2;SLC16A3;CHCHD1;SLC39A4;AP2M1;GHSR;CADPS2;CHRNB3;HGD;CCDC158;SEMA6D;VASH2;MR1;SHISA6;CLEC4D;LIX1;FSCN3;IGFALS;INO80C;REG3A;CHRNA3;PARM1;C17ORF98;CHRNA5;SLC1A4;FBLN1;LRRC55;LTBP1;SYCE3;VTN;MUSTN1;SLC15A3;LRRC69;ANKRD34B;TMEM132C;MGAM;HTR1A;EPHX3;GFAP;IGSF10;IL5;FBN1;RTP2;NENF;CHTF18;CYR61;GHR;LBH;SGCD;YWHAQ;HMGCS2;TTC23L;MAPK1IP1L;TRPC6;USP42;UGT1A1;VWF;PCDHGA2;HAUS6;UPK3A;IQCJ;C15ORF48;TBC1D4;ALDH1A1;CNGB3;IRF8;SPEM1;C3ORF67;CNTNAP4;SLC25A13;OR52H1;DDC;DBX1;PRR5L;SEMA3F;TFPI;NTN1;ZBTB41;CYTH4;CNR2;PALMD;AWAT2;KCTD21;NOTO;WASF3;NTRK1;IRX2;SGCZ;SHCBP1;DLK1;SYT17;P2RX3;ZNF618;TNIP3;MGP;SARDH
superficial stratum of r1BL	224/301	0.001715845252487014	0.11397372101368287	0	0	1.473120746348551	9.380611150897726	IL1RN;RFESD;PRF1;RRH;CBLC;LDLRAD3;ACSM5;MRGPRE;ANTXR2;MBD3L1;VPREB3;EDNRA;POF1B;SOX18;GJA5;VSIG8;SLC34A3;ARL14;TAAR9;GOLPH3L;RNASE6;SOX14;YOD1;BTC;KEL;CRISPLD1;PFN4;KCNQ4;CYP2E1;ANKK1;MYL9;CFB;EXD1;SLC22A6;MYNN;GATA4;LYPD5;SLC6A20;NKAIN4;ADAMTS13;TSPAN8;TESPA1;APOH;TTPA;PLEK2;ICOS;SCN3A;XCR1;BTBD16;SLC16A12;ABCA9;C12ORF73;RNASE13;ZNF35;CP;RPE65;COL1A1;BST1;HAL;NOX4;ITM2A;FERMT2;CUTC;BPIFC;ZNF496;BTG4;INVS;FKBP10;MYOM1;TINAGL1;C2CD3;PIGV;WFDC2;EFCAB9;GLI2;MMP20;MED11;SLC22A14;MRC1;CHST9;FOXD1;RIPK4;NSUN3;B3GNT7;CDC42EP5;AHRR;RGR;CAPS2;ENG;SERPINB12;SERPINB13;STX19;PTGER2;STX18;SLC43A1;FITM1;LYZL1;RASIP1;OR2AG1;METTL4;HSF5;TRAM1L1;SPDEF;UBL4B;GCH1;CRYBB1;CSHL1;ADAM30;ACTL9;ETAA1;FAP;DPY19L4;CYP20A1;LY6G5C;IL18R1;ZNF454;ZNF354C;CLEC4M;DSCC1;PRDM6;PLAT;SYDE1;ZFP36;OR13D1;CHCHD1;CD177;OR1B1;OR5J2;OSR1;IGFBP3;VWDE;ERICH6B;OR2T1;LYG1;MFNG;MASP2;PHPT1;INO80C;NOTCH2;ARL9;GPR119;GSTCD;CHRNA9;SLC38A11;LPO;FBLN5;VTN;NLRP9;ZMAT1;MUSTN1;SRGAP1;SOCS4;LRRC69;WNT3A;ARHGAP28;ZBTB12;FANCC;BTNL2;MARCH3;PLCXD3;NAT8;KIF4A;FGF19;LCN2;MYF6;CDK1;SP6;C6ORF118;XAF1;RAD9B;BMPR1A;KCNK5;SPO11;C2ORF49;ITGAE;CYR61;WISP2;MFSD9;ACOXL;CNGA2;HMGCS2;SCN5A;HORMAD1;UPP1;TRPC7;SLC13A1;UNC45B;PCDHGA6;FGR;HPDL;MYH3;TEX13A;DNASE2;EGFL8;SLC24A1;ITIH2;FRRS1;LRTM1;C15ORF40;SLC5A11;USP18;PTHLH;IL1RL1;CYTH4;AWAT2;KLRG2;UGT1A4;LRIG3;RILP;TAS1R3;GBP4;ANGPT1;STYK1;ZIC4;ZIC5;MCOLN2;NECAP2;TSPO2;MYO1C;NEURL2;P2RX3;UBQLNL;MGP;MYO1F
Anterior olfactory nucleus, external part	223/301	0.0025763294067495603	0.11765237624156324	0	0	1.4474131542108297	8.62859372966164	PI4K2B;EHF;CHIC2;IL1RN;PGLYRP3;VIPR2;LRR1;DNHD1;FZD10;TXNDC17;UXT;SPIC;GOLGA4;BPIFA1;HTR7;IL36B;BPIFA2;VSIG2;SPATA22;MS4A13;MFSD2B;SLC6A19;KCTD19;STARD6;SCAF11;ENTPD8;ZFYVE21;CACNA2D4;MTAP;DEPDC1B;MALL;CDCA2;OR1I1;LYPD5;KLK9;PRPSAP1;TRPM1;OTOA;NHLH1;ARSI;PCDHA3;PUSL1;BARD1;CRADD;INTS3;SNAI3;INTS2;CIDEA;UPF3B;LARP7;GP6;MAGOHB;ELL3;BST1;PPFIBP1;TADA2A;LPAR6;BPIFB6;PCDHB5;FBXL7;TMEM181;TMEM52;PHF6;GNGT1;SLC22A14;C1QTNF6;ANKRD1;RAC2;OR52B2;ZNF488;TCF15;CCDC116;GPR35;BHMT2;EMP1;TMC2;NR5A1;TLR1;IL1A;RAD51C;TFF3;POT1;VWA2;PLIN1;CRB1;DTYMK;SERPINB13;PTGER2;PRIM1;ABCB11;GUCY2F;FSTL5;PROKR2;DNAJC5G;SAMD3;LMLN;DMRT1;NUBPL;PNMA5;GATC;PRSS37;DHRS9;TMEM54;KIF26A;AGBL3;SLMAP;SLCO4C1;CPSF4L;TRIP13;DCLRE1C;TMEM179B;NRK;BUB1B;PRDM1;ATP12A;TM7SF3;TNF;KLHL31;FGF4;CAPN6;PEBP4;ZNF569;ZNF205;SLC16A8;TGM6;SLC16A3;SLC16A5;EOMES;GEN1;PDIA2;SPAG11B;SPNS3;TBC1D21;DPEP2;LYG2;KANK3;SHC4;SYCE3;DPP4;SNTG2;YBEY;NPC1L1;NPHP1;CLCA2;SMYD1;UGT3A1;CD300LD;LLPH;OTX1;CD300LF;CPA5;CPA4;CNTLN;PSAPL1;TFPI2;BTNL2;INHBA;TMPRSS15;FGF16;IL6;KIF18B;LCN2;SP8;LCN6;ALAS2;MCTP1;DOCK8;SNAPC5;KBTBD12;PSTPIP1;SNAPC2;SENP8;CASP4;UGT2A1;GAL3ST2;CYTIP;OR7A17;SLC13A2;MYOCD;CR2;FIGLA;PLA2G4C;ITGA1;ABCC9;C1ORF162;YDJC;CCNA1;DMRTA1;RASA2;BMP2K;CNGB3;FAM96A;OR10A2;BPI;CHMP6;ZP3;COLEC10;BCL2A1;LRP5;ITLN1;NLRC5;CRX;AURKC;ZBTB41;INS;GNA14;IL1RL2;MARVELD2;GNG4;NOTO;PRPS1L1;MDH1B;S100G;TRIM40;C2ORF73;PRRX1;SLC12A1;C9ORF43;ACVR2B;GFER;KISS1;OR2V2;MYO1G
Brain stem	223/301	0.0025763294067495603	0.11765237624156324	0	0	1.4474131542108297	8.62859372966164	TMEM41A;FRMPD2;AQP2;LCTL;C14ORF93;OR4Q3;SCAPER;FAM19A4;SAMD11;MEF2A;CUBN;PRKCD;CLEC11A;KCNK18;FRS3;SYTL4;RFX6;KCNQ4;TLN2;HOXB8;CFTR;GRID2IP;EXD1;GRB7;TPH2;TAS2R41;GATA3;OR6S1;C12ORF65;GJC1;NKAIN3;ADAMTS19;APOH;HIST1H3G;HMGCLL1;NTNG1;SLC10A4;SIAH3;TMEM190;GP2;CABYR;AKR1B10;PCDHB2;TH;MRVI1;PCDHB3;MRAP2;CTRC;BPIFC;FERMT3;LRRC36;IFNA4;OR10J5;OGG1;SECTM1;SLC6A3;SLC6A4;KIF15;MYOM3;ZCWPW1;SLC22A16;SPTLC3;GLIPR2;FAM170A;FEZF1;FCRL1;EN1;ANO2;NR5A1;GJD4;TNNT1;TFF3;SLC29A1;LRRC3B;LRRC3C;SAMD5;OPRD1;PTGER4;RAMP3;CCDC103;PTGER2;FIGN;ZDHHC22;GPR151;GLRA1;SNX29;GBX2;SLC17A6;SLC17A8;ZNF467;GPHA2;SLC17A2;DTD1;MPZL2;GABRQ;CASP8AP2;GCH1;IFNB1;P2RY14;GSS;KLHL1;CSHL1;GLRA4;POU4F1;POU4F3;SPSB2;PDCL2;KITLG;KRT18;DPY19L2;KRT16;GSTA3;GHRH;OCM;AGRP;ESYT1;SPC24;CD83;RASL11A;PMCH;LY75;TTF2;MPO;CLGN;DOCK11;TEKT5;ARHGEF40;STK32A;CA13;CHRNB3;OR2T6;ENKUR;FAM161A;FAM173B;RAB37;TIPRL;TBC1D25;DYDC1;PFKFB1;CALCB;KLHL15;SHC1;ILDR1;NID2;CCNB2;FAM83E;SLCO1B3;CDH23;OTX2;SOCS6;TXNDC8;SYT9;ABHD12B;IL4;IGSF10;FGF16;CNOT6;PLCXD3;TMEM17;TRPV4;LHX5;FGFR4;OR13A1;NFE2L2;TTC25;CXCL6;C2ORF40;BNC2;OXT;UFSP2;DHTKD1;INSL6;PSTPIP1;ADAMTS1;CYP2R1;SH3D19;RBM6;EMX1;GPX3;PCDHGA2;PLA2G4A;GPX7;AXIN2;OPRM1;FOXL1;TNFRSF1A;IQCK;DDAH1;ACTBL2;DPPA4;HAND1;ALDH1A1;CDHR4;DSG4;LCT;DDC;LRTM2;LEF1;TYRP1;SLC5A12;FAM169A;NTN1;SV2C;PDLIM2;AWAT2;SLITRK6;CLVS2;E2F2;S1PR3;CCL1;ANGPT4;IRX2;KCNJ13;KCNJ14;NDUFA1;OR6N1;SGPP2;APLN;OPN1SW;WEE2;XPNPEP2;SYCP3;NUP37
Superior colliculus, motor related, intermediate gray layer	223/301	0.0025763294067495603	0.11765237624156324	0	0	1.4474131542108297	8.62859372966164	TTLL10;AQP2;SLA2;GLDN;GNAT2;BPIFA3;ZNF726;OR11H6;RNF111;SAMD11;GPR179;MEF2A;SLC6A13;RIIAD1;SOX14;SLC6A12;OR1J1;UNC13D;SLC5A8;OMP;RFX6;RFX7;CEP57L1;HECA;CCDC169-SOHLH2;ANKK1;HOXB8;ZFPM2;MYL9;IGSF6;CFH;IGSF3;OR13J1;GATA3;C2CD4C;SLC6A20;PCDH18;OR6S1;TMTC4;PPP3R2;TTPA;TNFSF18;MSR1;PPP1R27;RNASE11;BTBD16;OR4N5;CIDEA;NR0B1;RNASE12;COL1A1;PKIB;FXYD3;LYPD6B;GJB6;ID3;MRVI1;FBXL7;ZNF496;MESP1;TMEM52;KIF15;GYS2;GABRR2;SLC22A18;MRC1;ZNF800;C19ORF18;FCRL1;KRTAP15-1;KCND3;GPR33;PAX3;CYP7B1;KIF6;GJD4;KCNU1;NRN1L;KRT36;TLCD2;ALDOC;PIGL;VN1R4;PPARA;OR3A3;OPRD1;CCDC103;TMPRSS3;PAPLN;PRSS45;EGFLAM;DNAJC5G;ZNF467;GC;HDX;SPDEF;CCL25;OR1L6;GPR55;PLAC8L1;MZT1;PRSS41;DPY19L2;MORN2;GHRH;SLCO4C1;LIMS2;COL16A1;AMHR2;NRK;REG1B;HP;TNC;DOCK11;CYSLTR2;OR1S1;HEPHL1;FAM162B;FCGRT;ZNF205;ZNF566;PITX2;IL13RA2;SLC16A3;NUDT13;RPTN;OR1B1;SPINK1;SEMA6A;NPNT;OR9A2;TBC1D25;DYDC1;IGFALS;PFKFB1;LCN9;CHRNA3;SLC26A1;CALCRL;DDX4;OR52D1;GSTCD;CHRNA9;ILDR1;CSF2RA;C1ORF53;CPLX3;DPP4;SCRT2;VTN;NEUROD4;NLRP9;SLCO1B3;LPXN;UGT3A1;OTX2;TNFRSF14;TXNDC8;C11ORF88;CCDC17;TMEM132C;SLC14A2;AGXT2;EPHX3;SLC2A9;FAM151B;SP1;ZNF778;CXCL6;PCDHGB7;MS4A3;OR14J1;BNC2;CXORF66;SPO11;MS4A8;SLC2A2;NXT2;METTL15;SLFN12L;RBM6;TTC36;ABCC4;OVCH2;AXIN2;ACTBL2;OR2B11;SPOPL;DSG4;OR56A4;LCT;TRIM55;CDH19;FAM72A;KRT81;COLEC10;LEF1;TYRP1;NLRC5;SLC5A12;CXXC4;DDO;SLC25A29;TBX22;NOTO;KLRG2;PDE6C;PRPS1L1;ALOXE3;UBQLN2;ANGPT4;SPAG6;OR6N1;KLF2;APLN;CRYGD;OPN1SW;NEURL2;PRC1;MAB21L1;ZNF616;SYCP3;MYO1H
anterior pretectal nucleus, ventral core part	223/301	0.0025763294067495603	0.11765237624156324	0	0	1.4474131542108297	8.62859372966164	IKZF4;ZNF726;INSC;TBC1D22A;CER1;GBP6;SLC34A3;CUBN;CCBE1;ENTPD1;EPHA8;TAS2R10;FOXH1;PRKCD;PTOV1;VWA5B2;PRAP1;RFX6;CCDC82;EPHA2;GRID2IP;CDCA3;TXK;OR1I1;MED12L;TRPM1;ADAMTS13;TTPA;ST3GAL6;TSPAN2;STXBP6;TRPM6;FZD1;NTNG1;FZD5;TIPARP;BTBD16;NR1D2;GRIN2D;GRIN3A;ZBTB6;TH;BPIFB3;LYPD6B;TDP1;PEMT;MRVI1;RNF220;HMX3;ACHE;GABRB2;FEN1;FAM69C;SLC7A13;SHD;PHEX;C8G;GNRHR;OR52B4;LRRCC1;MAP4K2;BATF3;CCDC110;OPALIN;GPR33;WNT9A;PDCD1LG2;GFRA4;BACE2;PLCB4;MRPL51;TNNT1;CNKSR3;RCCD1;SLC29A1;TLR3;CD44;SAMD5;CLDND2;RAMP3;CCDC105;GRP;PTGER3;KCNA2;ZDHHC22;CST8;TMEM163;GPR151;DUOX1;SNX29;SERTAD3;GLRA3;HAS1;SLC17A6;STX5;SUSD5;RIBC1;C16ORF96;ZSWIM5;IL33;ZNF580;DMRT1;GABRA4;ACTL9;OTOP3;POU4F3;PDP1;DPY19L2;CLCF1;SLCO4C1;TRIP13;CHRM2;SEMA5B;ALDH1L1;GALNT14;COL16A1;CD83;CHRM5;RASL11A;OR51D1;HJURP;TNC;LOXL3;CDH7;RIMS3;KIF5A;PITX2;RGS8;NUDT13;KRTAP13-2;SPINK1;SEMA6A;WNT5B;PRSS57;TANC1;ERP27;LYG2;ARL9;DDX4;TNKS;GSTCD;PLD5;LTBP3;NPAS1;CACNA1G;MOBP;YBEY;NXPH1;ZNF423;OSBPL9;SPECC1;ATP8B3;WSCD1;AMBP;AGXT2;ESRRB;CNOT10;SYT9;SMAD7;TSGA13;SP1;REEP2;CAPRIN2;TMEM239;MAP3K14;TMEM45B;FLT3;RTP1;HTR2C;CLEC14A;ELAVL2;RND1;PSTPIP1;ARL5B;LBH;BCL7A;H2AFJ;SNAPC2;LRRTM1;EDIL3;METTL15;UNKL;TSHB;OR52I2;SPATS1;APOA1;AXIN2;KCNAB3;C1QL2;SHROOM4;SUPV3L1;TMEM212;RCN2;AMTN;OR2B11;ANG;IRF6;NAT8L;SMARCD2;HLF;OR4K5;SEMA3F;ATP2C1;TTN;GNG3;NRIP2;SPOCK3;SLITRK6;ZNF502;MICALCL;HES3;BEND6;SEPT10;IRX2;TCF7L1;APOC4;CHFR;KLF7;NELL1;NECAP2;SLFNL1;PRC1;CBLN4
intermediate stratum of m1Lim	223/301	0.0025763294067495603	0.11765237624156324	0	0	1.4474131542108297	8.62859372966164	WDSUB1;HDAC10;FAM89A;AQP8;RFESD;ACSM5;ABCA12;PDCD2L;DCAF6;GNAT2;VSIG2;C3AR1;LIPM;GBP6;TKTL2;UNC13C;OR8H1;ARRDC5;KCTD19;TAAR9;PAQR5;SLC6A13;SPINT1;ZFYVE19;NINJ2;PFN4;ZNF711;PPP1R42;MYL9;CCDC82;C5ORF46;SLAIN2;SLC6A20;ART1;MBTD1;SNX4;TTPA;GRPEL2;ARSK;ARSI;FAM180A;ST3GAL6;RHBDL2;PCDHA6;TNFSF18;GRXCR1;NAPSA;GPR15;SH2D1A;RAB39A;SLC16A12;IGF2;ABCA9;C1ORF185;IL1F10;COL1A1;BST1;HAL;ZBTB6;GPR183;GJB6;PLCH1;ITM2A;MYOM1;DPYS;IL24;VSIG10L;PHEX;GLI2;C16ORF70;MMP27;C16ORF78;OR4D5;WDR38;CHST6;EDN1;TMEM150B;FOXD1;PRMT7;RHOH;PAX5;SERPINB7;TLR3;ENG;SERPINB13;GRP;SLC43A1;IGHMBP2;UCP1;CST8;RASIP1;OLFML3;GPC5;SUSD5;LY6G6D;IL12RB2;MICB;OR6F1;BCHE;ZNF580;DMRT1;NR1H4;CRYBB2;DMRT3;WTIP;GPR141;MOS;C10ORF82;DPY19L4;SMOC1;C12ORF29;LY6G5C;ZNF334;IL18R1;SEMA5B;PHLDB1;DCLRE1C;CLEC4M;PRDM6;SYAP1;OR51D1;HP;SDR9C7;FGF5;ZFP36;HEPHL1;FCGRT;PABPC4L;PLXNC1;SLC16A3;KRT79;SLC30A1;LYG1;LOX;MFNG;IAPP;NOTCH3;CALCRL;DDX4;OR5I1;ILDR1;SLC38A11;LPO;GLYAT;SPATA4;NID2;VTN;STK33;SNTG2;HIGD1C;NEUROD4;YBEY;TCTEX1D1;UGT3A1;SOCS4;AP1M2;DRD5;WNT3A;RPP40;ABHD15;ADCY10;CNOT6;PLCXD3;BMP2;DIAPH3;CAPRIN2;LCN2;ZNF778;KLRD1;RAD9B;FBN1;BNC2;ITGAE;NXT2;PRR9;TREM1;HEPH;UPP1;ADAMTS7;SLC13A1;UNC45B;OR52I2;SLC13A3;AMN;UGT1A1;VWF;TNFRSF18;ABCC6;ASPN;PCCA;ALDH1A2;TERF2IP;DSG4;CDH19;FAM72A;ERAS;OR51F2;SLC24A1;HPGD;C15ORF40;SEMA3F;NT5C2;CYP3A7;PRRG4;IL1RL1;CYTH4;AWAT2;TIFA;CLVS2;ZNF502;ZPLD1;HES3;C2ORF73;EYA2;STYK1;APOC4;TSPO2;MGP;TRIM36;CMTM2;SLC25A34;C8ORF76;MYO1F
intermediate stratum of r8BL	223/301	0.0025763294067495603	0.11765237624156324	0	0	1.4474131542108297	8.62859372966164	ADAMDEC1;RGSL1;SPINT4;ACCS;HTR7;DPYSL4;BPIFA3;MYC;MYB;CYP1B1;MS4A13;HERC6;KRT4;TSTD1;SLC6A14;WDR72;UNC93A;HLA-A;FRS3;PRKAB1;DKK4;MTAP;MALL;FREM2;TPH2;RWDD2B;PPP1R32;TMTC2;C2CD4A;MEFV;NEU2;RNF213;ST8SIA4;HIST1H3G;SNX8;TNFSF18;SLC10A5;SRMS;SIAH3;CIDEB;ABCA7;PARP16;PARVB;ABTB2;ATP4A;GP9;PCDHB2;GPR183;NODAL;TAS2R60;PTPRT;TOP2A;SLC44A3;SIGLEC9;HILPDA;PTPRM;FARS2;KHK;MRPL33;PIGX;THTPA;SHE;SHH;NUDCD2;SLC22A15;KRT28;RSPO3;C16ORF78;CCR6;SLC18A1;JAK3;AASS;PCYT1B;TIGD4;APOBEC4;AHSG;FSHB;MSGN1;FAM126B;TMC4;RAP2C;MS4A6A;BBS10;ANGPTL6;CD48;ISPD;OR4C3;HMX1;WDR27;GBA;KCNA7;TYMS;PRSS42;LYZL6;RELB;AGR2;LY6G6D;IL12RB1;GPHA2;SAMD3;EXOSC1;GPR157;CASP8AP2;BIK;NR1H3;PRSS35;TTC9C;POU4F1;POU4F3;PRSS41;EPGN;GHRH;IL17F;ESYT1;ENGASE;GALNT12;BEST2;CASC1;ACRBP;IL18RAP;GRAP2;SCN9A;SLC16A6;EPPIN;PDE8A;GHSR;KRT73;ADAM19;RAB32;CCNE2;TIPRL;WDFY4;TNFRSF11B;THADA;DDX60;SLC1A7;AANAT;LRRIQ4;C16ORF58;CD300LF;SLC15A5;WNT3;WNT4;LRRC69;ARHGEF37;EPHX3;KLHL24;EVX2;FANCE;POU2F3;FAM90A1;CXCL10;ZFP69;TMEM117;SYCN;CASS4;ACBD3;OR13A1;NFE2L2;DOCK8;TAT;OR4M1;DBH;ARL5B;PTER;ZNF408;CYP2R1;TAS2R1;TTC34;TMCO5A;OR13G1;AXIN1;GPX7;ETV3;APOA5;DCN;TRDN;PATL2;NRG3;NRG4;OAS3;DMRTA1;RBMS1;KCNA10;SPACA4;IRF6;PKHD1L1;ZP2;RGS19;SMPX;ASB11;PLG;NOD2;PKD1L3;FAM169A;USP18;GNA14;MSTO1;ANKAR;CCL1;S1PR4;TAS1R3;STOX1;CRYGS;SEMA4A;GALNT4;PRRX2;IRGM;MAPK12;KLF1;HCRTR1;SLC4A8;TBX15;CCS;P2RX3;ZNF618;XPNPEP2;ASB9;TRIM36;C8ORF74;TAF5;SYCP3;FOLR2
layer 3 of AOD cortex	223/301	0.0025763294067495603	0.11765237624156324	0	0	1.4474131542108297	8.62859372966164	CPNE8;EHF;IL1RN;OXTR;PGLYRP3;VIPR2;LRR1;FOXI3;CWH43;UXT;GOLGA4;IL36B;BPIFA2;LIPH;NDST4;SOX4;TAS2R10;ZFYVE21;CRNKL1;PRAP1;GABRG1;NEIL2;KEL;HIST2H3A;OR10V1;NINJ2;MALL;NEIL1;CDC42SE1;C5ORF46;STXBP3;OR13J1;ACTL7A;SLC22A2;USHBP1;TWIST2;TMTC3;SLAIN2;KLK9;OR52L1;PRPSAP1;TRPM1;NEU2;PDGFC;BLOC1S3;PCDHA5;ZSCAN12;ARSI;PCDHA4;PCDHA3;CHST14;PCDHA9;RBM11;CIDEA;OR10S1;SNUPN;BST1;PPFIBP1;BPIFB4;BPIFB6;RAD17;PEMT;TCHHL1;OR7C1;ZNF496;TOP2A;ROBO2;LIN54;CCDC122;SLC35F2;TMEM52;PCSK5;ABCC12;SERPINA5;GNGT1;MED11;SLC22A14;CRTAC1;AKAP14;ANKRD1;RAC2;OR52B2;OR4D6;PRMT6;CHST9;CHST6;SERPINB2;BHMT2;SIRT4;TMEM40;EMP1;BACE2;IL1A;SLC7A7;NOV;PLIN1;VGLL2;FJX1;STK40;CAPS2;CRB1;PTGER2;PRIM1;FAM47A;ADAM20;PTN;KCNA7;RASSF10;HAS2;DNAJC5G;CTNNA3;ORAOV1;OR1L6;GATC;GPR141;GPR142;NFIA;CLCF1;TRIP13;NEUROG3;GHDC;STEAP3;DCLRE1C;TMEM179B;RAB3D;BUB1B;CNDP1;FGF4;CCND2;EPPIN;TGM6;OSR2;OR1B1;SPNS3;FAM185A;SLC9A9;SULT6B1;EMID1;DSC2;SHC4;CHRNA2;CALCRL;NXPH2;KLHL14;GMPR;FBLN2;LTBP1;DPP4;SNTG2;NLRP9;NPHP1;PIBF1;AP1M2;PSAPL1;TFAP2E;TFPI2;TCEANC;TNFRSF10A;BTNL2;INHBA;CRLS1;TMPRSS15;PAN3;KIF18B;NASP;CDK4;UST;SLC26A5;ALAS2;CASP9;SNAPC5;LRRTM4;HIST1H1D;OR8D4;POLK;CYTIP;ABCD1;EID2B;TSHB;SLC13A2;FIGLA;PLA2G4C;C1ORF162;NGF;YDJC;CNGB3;OR10A2;BPI;CHMP6;C2ORF50;ZP3;OR56A3;SLFN5;OR4K5;NLRC5;CRX;IL1RL2;MARVELD2;GNG4;TBX22;CNR1;SLITRK4;SAP18;HES1;PDE6B;PRPS1L1;TRIM42;KCNJ2;S100G;TRIM40;KDM4C;TAF12;GZMA;SLC12A1;ACVR2B;C1ORF146;TSHR;KISS1;MGAT4C;NPHS1;GLOD5;CPVL;MDGA2
m1Lim part of the midbrain reticular formation	223/301	0.0025763294067495603	0.11765237624156324	0	0	1.4474131542108297	8.62859372966164	WDSUB1;HDAC10;FAM89A;AQP8;RFESD;ACSM5;ABCA12;PDCD2L;DCAF6;GNAT2;VSIG2;C3AR1;LIPM;GBP6;TKTL2;UNC13C;OR8H1;ARRDC5;KCTD19;TAAR9;PAQR5;SLC6A13;SPINT1;ZFYVE19;NINJ2;PFN4;ZNF711;PPP1R42;MYL9;CCDC82;C5ORF46;SLAIN2;SLC6A20;ART1;MBTD1;SNX4;TTPA;GRPEL2;ARSK;ARSI;FAM180A;ST3GAL6;RHBDL2;PCDHA6;TNFSF18;GRXCR1;NAPSA;GPR15;SH2D1A;RAB39A;SLC16A12;IGF2;ABCA9;C1ORF185;IL1F10;COL1A1;BST1;HAL;ZBTB6;GPR183;GJB6;PLCH1;ITM2A;MYOM1;DPYS;IL24;VSIG10L;PHEX;GLI2;C16ORF70;MMP27;C16ORF78;OR4D5;WDR38;CHST6;EDN1;TMEM150B;FOXD1;PRMT7;RHOH;PAX5;SERPINB7;TLR3;ENG;SERPINB13;GRP;SLC43A1;IGHMBP2;UCP1;CST8;RASIP1;OLFML3;GPC5;SUSD5;LY6G6D;IL12RB2;MICB;OR6F1;BCHE;ZNF580;DMRT1;NR1H4;CRYBB2;DMRT3;WTIP;GPR141;MOS;C10ORF82;DPY19L4;SMOC1;C12ORF29;LY6G5C;ZNF334;IL18R1;SEMA5B;PHLDB1;DCLRE1C;CLEC4M;PRDM6;SYAP1;OR51D1;HP;SDR9C7;FGF5;ZFP36;HEPHL1;FCGRT;PABPC4L;PLXNC1;SLC16A3;KRT79;SLC30A1;LYG1;LOX;MFNG;IAPP;NOTCH3;CALCRL;DDX4;OR5I1;ILDR1;SLC38A11;LPO;GLYAT;SPATA4;NID2;VTN;STK33;SNTG2;HIGD1C;NEUROD4;YBEY;TCTEX1D1;UGT3A1;SOCS4;AP1M2;DRD5;WNT3A;RPP40;ABHD15;ADCY10;CNOT6;PLCXD3;BMP2;DIAPH3;CAPRIN2;LCN2;ZNF778;KLRD1;RAD9B;FBN1;BNC2;ITGAE;NXT2;PRR9;TREM1;HEPH;UPP1;ADAMTS7;SLC13A1;UNC45B;OR52I2;SLC13A3;AMN;UGT1A1;VWF;TNFRSF18;ABCC6;ASPN;PCCA;ALDH1A2;TERF2IP;DSG4;CDH19;FAM72A;ERAS;OR51F2;SLC24A1;HPGD;C15ORF40;SEMA3F;NT5C2;CYP3A7;PRRG4;IL1RL1;CYTH4;AWAT2;TIFA;CLVS2;ZNF502;ZPLD1;HES3;C2ORF73;EYA2;STYK1;APOC4;TSPO2;MGP;TRIM36;CMTM2;SLC25A34;C8ORF76;MYO1F
r1 part of intermediate nucleus of the lateral lemniscus	223/301	0.0025763294067495603	0.11765237624156324	0	0	1.4474131542108297	8.62859372966164	IL1RN;RFESD;PRF1;RRH;CBLC;LDLRAD3;ACSM5;MRGPRE;ANTXR2;MBD3L1;VPREB3;ZFYVE26;EDNRA;POF1B;SOX18;GJA5;VSIG8;SLC34A3;ARL14;TAAR9;GOLPH3L;RNASE6;SOX14;YOD1;BTC;KEL;CRISPLD1;PFN4;KCNQ4;CYP2E1;ANKK1;MYL9;CFB;EXD1;SLC22A6;MYNN;GATA4;LYPD5;SLC6A20;NKAIN4;ADAMTS13;TSPAN8;TESPA1;APOH;TTPA;PLEK2;ICOS;SCN3A;XCR1;BTBD16;SLC16A12;ABCA9;C12ORF73;RNASE13;ZNF35;CP;RPE65;COL1A1;BST1;HAL;NOX4;ITM2A;FERMT2;CUTC;BPIFC;ZNF496;BTG4;INVS;FKBP10;MYOM1;TINAGL1;C2CD3;PIGV;WFDC2;EFCAB9;GLI2;MMP20;MED11;SLC22A14;MRC1;CHST9;FOXD1;RIPK4;NSUN3;B3GNT7;CDC42EP5;AHRR;RGR;CAPS2;ENG;SERPINB12;SERPINB13;STX19;PTGER2;STX18;SLC43A1;FITM1;LYZL1;RASIP1;OR2AG1;METTL4;HSF5;TRAM1L1;SPDEF;UBL4B;GCH1;CRYBB1;CSHL1;ADAM30;ACTL9;ETAA1;FAP;DPY19L4;LY6G5C;IL18R1;ZNF454;ZNF354C;CLEC4M;DSCC1;PRDM6;PLAT;SYDE1;ZFP36;OR13D1;CHCHD1;CD177;OR1B1;OR5J2;OSR1;IGFBP3;VWDE;ERICH6B;OR2T1;MFNG;MASP2;PHPT1;INO80C;NOTCH2;ARL9;GPR119;GSTCD;CHRNA9;SLC38A11;LPO;FBLN5;VTN;NLRP9;ZMAT1;MUSTN1;SRGAP1;SOCS4;LRRC69;WNT3A;ARHGAP28;ZBTB12;FANCC;BTNL2;MARCH3;PLCXD3;NAT8;KIF4A;FGF19;LCN2;MYF6;CDK1;SP6;C6ORF118;XAF1;RAD9B;BMPR1A;KCNK5;SPO11;C2ORF49;ITGAE;CYR61;WISP2;MFSD9;ACOXL;CNGA2;HMGCS2;SCN5A;HORMAD1;UPP1;TRPC7;SLC13A1;UNC45B;PCDHGA6;FGR;HPDL;MYH3;TEX13A;DNASE2;EGFL8;SLC24A1;ITIH2;FRRS1;LRTM1;C15ORF40;SLC5A11;USP18;PTHLH;IL1RL1;CYTH4;AWAT2;KLRG2;UGT1A4;LRIG3;RILP;TAS1R3;GBP4;ANGPT1;STYK1;ZIC4;ZIC5;MCOLN2;NECAP2;TSPO2;MYO1C;NEURL2;P2RX3;UBQLNL;MGP;MYO1F
r8 part of basolateral reticular formation	223/301	0.0025763294067495603	0.11765237624156324	0	0	1.4474131542108297	8.62859372966164	ADAMDEC1;RGSL1;SPINT4;ACCS;HTR7;DPYSL4;BPIFA3;MYC;MYB;CYP1B1;MS4A13;HERC6;KRT4;TSTD1;SLC6A14;WDR72;UNC93A;HLA-A;FRS3;PRKAB1;DKK4;MTAP;MALL;FREM2;TPH2;RWDD2B;PPP1R32;TMTC2;C2CD4A;MEFV;NEU2;RNF213;ST8SIA4;HIST1H3G;SNX8;TNFSF18;SLC10A5;SRMS;SIAH3;CIDEB;ABCA7;PARP16;PARVB;ABTB2;ATP4A;GP9;PCDHB2;GPR183;NODAL;TAS2R60;PTPRT;TOP2A;SLC44A3;SIGLEC9;HILPDA;PTPRM;FARS2;KHK;MRPL33;PIGX;THTPA;SHE;SHH;NUDCD2;SLC22A15;KRT28;RSPO3;C16ORF78;CCR6;SLC18A1;JAK3;AASS;PCYT1B;TIGD4;APOBEC4;AHSG;FSHB;MSGN1;FAM126B;TMC4;RAP2C;MS4A6A;BBS10;ANGPTL6;CD48;ISPD;OR4C3;HMX1;WDR27;GBA;KCNA7;TYMS;PRSS42;LYZL6;RELB;AGR2;LY6G6D;IL12RB1;GPHA2;SAMD3;EXOSC1;GPR157;CASP8AP2;BIK;NR1H3;PRSS35;TTC9C;POU4F1;POU4F3;PRSS41;EPGN;GHRH;IL17F;ESYT1;ENGASE;GALNT12;BEST2;CASC1;ACRBP;IL18RAP;GRAP2;SCN9A;SLC16A6;EPPIN;PDE8A;GHSR;KRT73;ADAM19;RAB32;CCNE2;TIPRL;WDFY4;TNFRSF11B;THADA;DDX60;SLC1A7;AANAT;LRRIQ4;C16ORF58;CD300LF;SLC15A5;WNT3;WNT4;LRRC69;ARHGEF37;EPHX3;KLHL24;EVX2;FANCE;POU2F3;FAM90A1;CXCL10;ZFP69;TMEM117;SYCN;CASS4;ACBD3;OR13A1;NFE2L2;DOCK8;TAT;OR4M1;DBH;ARL5B;PTER;ZNF408;CYP2R1;TAS2R1;TTC34;TMCO5A;OR13G1;AXIN1;GPX7;ETV3;APOA5;DCN;TRDN;PATL2;NRG3;NRG4;OAS3;DMRTA1;RBMS1;KCNA10;SPACA4;IRF6;PKHD1L1;ZP2;RGS19;SMPX;ASB11;PLG;NOD2;PKD1L3;FAM169A;USP18;GNA14;MSTO1;ANKAR;CCL1;S1PR4;TAS1R3;STOX1;CRYGS;SEMA4A;GALNT4;PRRX2;IRGM;MAPK12;KLF1;HCRTR1;SLC4A8;TBX15;CCS;P2RX3;ZNF618;XPNPEP2;ASB9;TRIM36;C8ORF74;TAF5;SYCP3;FOLR2
r8 part of inferior olive	223/301	0.0025763294067495603	0.11765237624156324	0	0	1.4474131542108297	8.62859372966164	HDAC10;PKD2L2;C9ORF50;GLDN;UXT;ZFYVE26;RASSF2;DPYSL4;BPIFA3;SOX17;LIPM;RTTN;SAMD11;KRT4;DDX11;EBF2;WDR72;FRS3;SYTL4;TBPL2;COL8A2;FREM2;CRABP2;SLC22A2;CFI;GATA5;PLAC8;TRPM1;NEU2;ADAMTS13;ERI1;SLAMF1;TNFSF18;SRMS;CRADD;COL24A1;MAGEE2;CIDEB;PARP16;IGF1;PARVB;KIAA0391;CP;PBX1;ABTB2;BPIFB2;XKR9;TADA2A;CTRL;NMU;COL9A1;CYP1A1;ZNF496;LIN54;LRRC10B;EFCAB5;BRCA1;MAGT1;PCSK4;RYR3;GNGT1;SLC22A13;SHH;NUDCD2;SERP1;STBD1;FAM170A;GPR139;ZNF488;SLC18A1;TMC1;DUSP2;KRTAP15-1;NCOA4;EMP1;EMP3;TMC6;ANO2;NR5A1;DCSTAMP;BBS10;PAX7;MYOT;MMP23B;FRG1;LYPLAL1;SLC29A2;GBA;ZNF518A;OVCA2;CRIP1;AIF1;HSPA13;RELB;C16ORF95;RNF138;AGR2;GCNT3;AGR3;GPAT2;MPZL3;SAMD3;OR4B1;PURG;RFTN2;AOC3;CASP8AP2;GABRA6;NR1H4;PRSS35;CSHL1;ADAM30;POU4F1;POU4F3;TMEM54;TTC30A;OCM;CPSF4L;LY6G5C;ALLC;MIXL1;ENGASE;GPHB5;SEMA5B;ERCC6L;PRDM6;REG1B;LY75;LOXL2;ARHGAP42;RIMS4;HEPHL1;MPZ;BTN1A1;IGFBP3;ATP1B4;UGT2B17;CDKAL1;PCOLCE;FRMD4B;OR2T6;ADAM19;LOX;COL4A3;ERP27;LYG2;AIPL1;ABCG2;CD274;PMEL;OR2C1;KCNE3;COX16;GPR88;REG3G;GPR82;NLRP9;CD300LD;TXNDC8;OPN4;EPHX3;NKG7;ARHGAP28;TRPV1;INHBC;POU2F3;TDRD1;RCL1;MARCH1;IRAK1BP1;CASS4;MAFK;OSTN;RAD9B;CNIH3;MUC20;NFE2L2;CRISP2;ALAS2;TTC24;MTR;ITGAE;SLC2A5;TMEM220;PTER;ZNF408;UGT2A3;PGM1;PLA2G4F;PLA2G4A;GPX7;APOA1;IQCJ;C1QTNF9B;LCA5L;PATL2;CCNA1;PEX7;IQCK;ELF4;IRF7;MCM6;PKHD1L1;MTRF1L;OR51F2;PARD6G;PKD1L1;ASB15;MARVELD3;ZNF503;TNNI3;DNAJB7;TCFL5;OR51E1;KCNJ8;TXNRD2;C9ORF43;ZIC5;GFER;MAPK12;NT5C1B;SYCP3;BNIPL
reticular formation of p1Lim	223/301	0.0025763294067495603	0.11765237624156324	0	0	1.4474131542108297	8.62859372966164	HDAC10;FAM89A;CLEC10A;MRGPRF;KRTCAP3;C10ORF71;GBP6;TKTL2;UNC13C;ACOT8;NHLRC3;TAS2R10;NINJ2;PPP1R42;ZNF710;MYL9;C5ORF46;TXK;SLAIN2;SLC6A20;TRPM1;SNX4;PPP3R2;TTPA;GRPEL2;ARSK;ARSI;ST3GAL6;CHST14;RHBDL2;NXNL2;FZD1;NAPSA;FER1L5;SLC10A6;RNASE10;RAB39A;PBX3;IGF2;IL1F10;COL1A1;ZBTB6;LAS1L;TH;GJB6;CTRC;FKBP10;MYOM1;C2CD3;CETN1;LRRC39;SHD;PHEX;GLI2;ADAMTSL1;AIFM1;MMP27;OR4D5;WDR38;SERPINB4;EDN1;PRMT7;RHOH;PAX3;PAX5;SLC22A25;TNNT1;TEDDM1;RCCD1;RGR;SLC29A1;TLR3;CLDND2;PNCK;GRP;SLC43A1;GDPD1;UCP1;CST8;VWCE;ADCY7;PBLD;GPR151;TCEAL7;FGD6;GBX2;HAS2;STX5;SUSD5;RIBC1;IL12RB2;CDX4;ZNF580;DMRT1;CRYBB2;OTOP3;GPR141;MOS;C10ORF82;AADAC;DPY19L4;SMOC1;LY6G5C;ZNF334;IL18R1;SEMA5B;PHLDB1;DCLRE1C;PRDM6;SYAP1;OR51D1;HP;CASC1;HEPHL1;FCGRT;PABPC4L;IL13RA2;AP2M1;MMGT1;THOC1;VASH2;KRT79;VWDE;SLC30A1;LOX;MFNG;LYG2;NOTCH3;DDX4;GPR119;OR5I1;ILDR1;FBLN1;SLC38A11;LPO;GLYAT;SPATA4;NID2;VTN;STK33;SNTG2;ZMAT1;YBEY;C1ORF109;ZNF667;UGT3A1;SRGAP1;CD300LG;SOCS4;AP1M2;WNT3A;AGXT2;ADCY10;CNOT6;CXCL12;ARHGAP30;DIAPH3;REEP3;CAPRIN2;CDK1;RAD9B;MAP3K14;FBN1;TMEM45B;BNC2;CLEC14A;CYR61;HEPH;H2AFJ;UGT2A2;UPP1;METTL15;TSHB;UNC45B;OR52I2;SLC13A3;UGT1A1;VWF;SPATS1;NGB;APOA1;IRAK4;C1QL2;TGFBR1;ASPN;TMEM212;TERF2IP;IRF6;C3ORF67;DSG4;ERAS;OR51F2;STOML3;SLC24A1;OR4K5;OR4K2;C15ORF40;SEMA3F;ATP2C1;NT5C2;BARX1;CYP3A7;C6ORF201;IL1RL1;PARD6A;AWAT2;TIFA;SLITRK6;CLVS2;UGT1A4;ZNF502;ZPLD1;S1PR2;HES3;LRRC8E;TCF7L1;STYK1;APOC4;NELL1;TSPO2;MGP;TLL1;NUP37
rostral periolivary nucleus	223/301	0.0025763294067495603	0.11765237624156324	0	0	1.4474131542108297	8.62859372966164	ADAMDEC1;FAM89B;TONSL;ACCS;BACH2;GLE1;BPIFA1;MYC;CYP1B1;GTSE1;RPS13;SAMD11;ARRDC5;ZNF18;ALG6;ZFP3;KRT7;PRAP1;HOXB9;NUP210L;CTXN2;RWDD2B;OR1I1;PPL;TTBK1;NHLH1;SLAMF7;HMOX1;ATG7;SNX8;NXNL2;GSDMD;MSR1;GSTM1;STK11IP;SIAH3;TMEM190;CIDEB;NBEAL2;SLC16A10;BPIFB1;SLC6A9;PARVG;COL9A1;C19ORF47;TCHHL1;TDGF1;CC2D1B;TAS2R60;FKBP11;ZFAND2A;CETN2;SLC7A10;FARS2;CLDN22;ZCWPW2;ING5;SMPD2;ZCWPW1;SHH;ADAMTSL5;STAB1;OR52B4;RIOK1;CDV3;EDN3;CCDC116;FSHB;PABPC4;NSUN3;TMC6;ANO4;IL17RC;HCK;CDCP2;NME6;B3GNT7;FRG1;TLCD2;CD48;POPDC3;MRPS35;TMPRSS3;WNT8B;CYP7A1;PRSS42;RELB;NRAP;AGR2;SLC17A2;SAMD3;YTHDF2;PRSS37;TTC9C;CSHL1;GLRA4;DCBLD1;SPSB2;GSTA3;TRMT5;CENPJ;KLHL8;OCM;ALLC;TTLL9;GPHB5;STEAP4;KLHL32;FABP12;TM7SF2;CYSLTR2;IL18RAP;KPNA7;TMEM38B;STK32A;SLC16A3;LMO1;SLC38A1;FST;TNNI3K;CCNE2;FAM173B;PGR;CALCB;CPB1;KLHL15;TNFRSF11B;GPR84;SLC1A7;KRCC1;GLIS1;STK31;CNN1;SBNO2;HIGD1C;ITPRIPL1;TMEM125;CASKIN2;CHAD;E4F1;LLPH;AP1M2;IMPG1;FAM83B;BHLHA9;PSAPL1;SMURF1;MFSD6L;ESRRB;TNK1;INHBB;FBXO32;INHBC;CNOT6;NAT1;FES;TMEM239;C8ORF33;TNFAIP8;COL14A1;MTO1;DBP;YWHAQ;UBE2Q2;OPA3;EMILIN2;HMGCS2;CR2;ABCC2;USP42;OVCH2;AXIN1;HUNK;PLA2G4A;IRAK3;SHROOM1;ZFP90;TRDN;TRAF7;TMIGD1;CATSPERB;OAS1;NRG4;ASPG;TMEM219;KCNA10;TRIM59;PKHD1L1;LCORL;SPACA7;ITIH5;GTF3C5;DBX1;MOSPD1;PLG;C1ORF158;TTN;MTHFSD;PRRG4;CLN3;ASTE1;ERICH1;MLANA;TYW1;ZNF503;PDE6B;IGF2BP3;CMTM3;EYA3;TPBG;PRRX2;SYT15;ARID3A;SHCBP1;TBX15;CCS;WEE2;EVI2A;POU2AF1;MGP;ASB9;FOLR2;FSIP2
superficial stratum of SC	223/301	0.0025763294067495603	0.11765237624156324	0	0	1.4474131542108297	8.62859372966164	TES;HDAC10;OR4Q3;SOX17;ZNF726;OR11H6;RNF111;SAMD11;IQCF5;TKTL2;OR8H1;ARRDC5;SLC6A13;SOX14;SLC6A12;WDR72;CACNA2D4;SLC5A8;TBPL2;ANKK1;ZFPM2;FREM2;EXD1;IGSF3;OR13J1;ABCB7;TWIST2;MYNN;C2CD4C;SLC6A20;LYPD6;OR6S1;KIAA0040;TMTC4;HPX;NKAIN3;FAM180A;MSR1;YES1;OR51I2;OR4N5;CIDEA;PRG2;RNASE13;LYZ;IL1F10;STAG2;BPIFB6;FAT4;OR6A2;FBXL7;SERPINA11;IFNA4;MEI1;OGG1;CD3G;MEOX2;PIGV;GYS2;GABRR2;MRC1;HYAL4;C16ORF78;TRIM6-TRIM34;SEC61B;C19ORF18;EDN1;KRTAP15-1;TEX11;GPR33;PRPF40B;KIF6;RNF144A;KAT2B;FCER2;F8;ANGPTL7;KRT36;TLCD2;ZNF780B;PIGL;VN1R4;PPARA;OR3A3;C17ORF53;PAPLN;ADCY8;GUCY2F;CYP7A1;PRSS45;TCEAL7;ADAM28;EGFLAM;DNAJC5G;ZNF467;GC;IL12RB1;PMS1;CCL25;OR1L6;GPR55;GATC;CRYBB3;PLAC8L1;NR1H3;MZT1;NLRP12;DPY19L2;MORN2;SLMAP;IL17D;LIMS2;DCLRE1C;CLEC4M;AMHR2;PRDM6;RORB;FGF8;OR1S1;FAM162B;FCGRT;SCN9A;ZNF205;SLC16A3;RPTN;OR1B1;CHRNB3;MAP2K2;HGD;DIO1;NPNT;OR13C8;TBC1D21;TIPRL;OR9A2;CERCAM;TBC1D25;DYDC1;IGFALS;RHCG;CLEC4G;S100A8;PFKFB1;NOTCH3;CALCRL;CHRNA9;TNFRSF11A;CPLX3;PDZD3;NPC1L1;SLCO1B3;BTLA;LPXN;USP51;UGT3A1;TNFRSF14;C11ORF88;SLC14A2;NKG7;FANCC;MARCH4;FAM151B;LCN2;PYROXD2;SHBG;PGPEP1L;FGFR3;ALAS2;MS4A3;SYCP2;CXORF66;SPO11;MS4A8;SLC2A2;LAMC2;CXCL2;TREM1;SIX5;CASP4;CCIN;MYBL1;SLFN12L;SGCG;ABCC4;MYOCD;MRGPRX3;OVCH2;AXIN2;CATSPERB;ACTBL2;ITGA8;OR2B11;SPOPL;GNB1L;PKHD1L1;DSG4;OR56A4;OR56A3;CDH19;FAM72A;OTUB2;OR52H1;RGS13;LEF1;OR10P1;NLRC3;NT5C2;CXXC4;DDO;CECR2;CYTH4;TBX22;KLRG2;PRPS1L1;ALOXE3;UBQLN2;ANGPT4;SEMA4C;OR6N1;GFER;NEURL2;OR2V2;ZNF616
ventral part of PcP	223/301	0.0025763294067495603	0.11765237624156324	0	0	1.4474131542108297	8.62859372966164	FAM89A;IKZF4;IL4I1;ZNF726;INSC;TBC1D22A;GBP6;CUBN;CCBE1;EPHA8;TAS2R10;FOXH1;PRKCD;PTOV1;SLC6A11;CEL;VWA5B2;PRAP1;DOPEY1;RFX6;ARMC4;EPHA2;GRID2IP;CDCA3;TXK;OR1I1;MED12L;TRPM1;ADAMTS13;TTPA;ST3GAL6;TSPAN2;STXBP6;FZD1;NTNG1;GRXCR1;FZD5;TIPARP;BTBD16;LARP7;NR1D2;GRIN2D;GRIN3A;ZBTB6;TH;BPIFB3;LYPD6B;TDP1;MRVI1;RNF220;HMX3;ACHE;GABRB2;MYOM1;FEN1;FAM69C;SHD;PHEX;C8G;GNRHR;OR52B4;LRRCC1;MAP4K2;BATF3;CCDC110;OPALIN;GPR33;PDCD1LG2;GFRA4;BACE2;SLC22A25;PLCB4;TNNT1;CNKSR3;RCCD1;SLC29A1;TLR3;SAMD5;CLDND2;RAMP3;GRP;PTGER3;KCNA2;ZDHHC22;HSD17B6;TMEM163;GPR151;DUOX1;SNX29;SERTAD3;GLRA3;TM4SF20;SLC17A6;STX5;SUSD5;RIBC1;C16ORF96;IL33;ZNF580;DMRT1;GABRA4;ACTL9;OTOP3;POU4F3;PDP1;GPR141;DPY19L2;CLCF1;SLCO4C1;TRIP13;CHRM2;SEMA5B;ALDH1L1;COL16A1;CD83;PRDM6;CHRM5;RASL11A;OR51D1;HJURP;TNC;CDH7;RIMS3;PITX2;RGS8;NUDT13;KRT71;KRTAP13-2;SPINK1;SEMA6A;THOC1;PRSS57;OLFM4;PIAS2;TANC1;ERP27;ARL9;DDX4;TNKS;PLD5;LTBP3;NPAS1;CACNA1G;MOBP;YBEY;NXPH1;ZNF423;OSBPL9;SPECC1;ATP8B3;WSCD1;AGXT2;ESRRB;CNOT10;SYT9;SMAD7;TSGA13;SP1;REEP2;CAPRIN2;TMEM239;MAP3K14;TMEM45B;FLT3;RTP1;HTR2C;CLEC14A;ELAVL2;RND1;PSTPIP1;ARL5B;LBH;BCL7A;H2AFJ;SNAPC2;LRRTM1;METTL15;TSHB;UNC45B;OR52I2;SPATS1;APOA1;AXIN2;C1QL2;SHROOM4;SUPV3L1;TMEM212;RCN2;AMTN;CDHR4;OR2B11;ANG;IRF6;NAT8L;CDH19;SMARCD2;HLF;OR4K5;SEMA3F;ATP2C1;TTN;GNG3;CLMN;NRIP2;SPOCK3;SLITRK6;ZNF502;MICALCL;HES3;BEND6;SEPT10;IRX2;TCF7L1;LIMK1;APOC4;CHFR;KLF7;NELL1;NECAP2;SLFNL1;PRC1;CBLN4;CBLN2
Diagonal band nucleus	222/301	0.003805948828674889	0.13676458741730094	0	0	1.4223593527550689	7.92423413862288	ACSM5;HTR4;ENO4;KRTCAP2;ISLR;GOLGA5;VSIG2;SLC6A18;METTL1;SLC6A13;TIMD4;SYTL5;PRKAB1;JMJD8;UPB1;PRAP1;SIGIRR;SFRP2;TCERG1L;CLDN8;PLBD1;WDPCP;RIN2;TMEM161B;CRABP2;SLC22A2;C12ORF60;OR1I1;ADH7;ART5;OR6S1;ART4;DEDD2;RIC8B;C14ORF180;PLAC1;SLC10A4;NGFR;TSLP;TMEM190;EAF2;KTI12;CYP26A1;CABYR;VANGL2;BPIFB1;AKR1B10;PAH;SASS6;SERPINA1;LRRC38;MOGAT1;SECTM1;TCF21;MAGT1;HSCB;MEOX2;WDR46;MYPN;SULT1C3;C1QTNF3;SHH;NUDCD2;STAB1;PANX3;FGFBP1;RIPK3;ARG1;PABPC4;INSRR;ELOVL3;TACR3;LRRC40;TMC7;TACR1;TERF1;F2;F3;VAV1;MN1;GJD4;GAL;ANGPTL7;PDIK1L;IL1B;PELI1;GNAI3;DERL2;TYMS;CRIP1;ADCY5;PSMA8;FSTL5;PPP1R2;ADAM28;SERTAD4;FGD6;TMEM65;GBX1;GPC3;KISS1R;CCL19;ZSWIM2;P2RY10;C11ORF65;BIK;GAD2;KLK10;SNX20;MZT1;GUCA2A;SPCS2;KLHL5;GSTA3;KRT14;GPR149;LIMS2;IL17B;RAB3B;REG1A;EPX;MPO;HOXA10;SYDE2;HHAT;PEBP4;EPPIN;CLCC1;RGS9;PCDHAC1;ZBP1;SPAG11B;G6PC;SPINK1;SCARA5;CARTPT;PGC;ARMCX3;PACRGL;LOX;SPATA9;CPB1;KCNE4;COX15;GPR88;KLHL10;GPR83;ALOX12;LRRC55;MCHR1;DPP4;CNN1;BCL2L10;MUSTN1;CHAD;ISOC1;DRD1;TAC1;WNT2;STIL;HTR1A;ARHGAP28;FANCE;ESR1;SLC2A9;CXCL10;SYCN;LCN2;ZNF658;ITGAM;LAMC3;MCM8;UFSP1;WISP1;FTCD;PIK3CG;ACOXL;SGCD;EFHD1;SLC13A1;OR52I2;GPX6;ABCC6;NGB;SHROOM1;FOXL1;HTR3B;ASPN;HPDL;DPPA4;ADORA2A;HAND1;IFIT1B;CNGB3;LANCL3;SFT2D2;ZP2;RALA;NUFIP1;GTF3C5;SEMA3C;CEBPE;SLC5A11;DDO;IL1RL1;CLN3;SH3TC1;GTSF1L;RBBP6;CMTM7;NTRK1;HSD3B7;POLQ;GALNT4;KDM4D;TXNRD2;TRAT1;CTNS;PTPN13;PDE10A;SARDH;ALDH16A1
Frontal pole, layer 1	222/301	0.003805948828674889	0.13676458741730094	0	0	1.4223593527550689	7.92423413862288	NPFFR2;ADAMDEC1;CHIC2;IL1RN;TES;CALML5;RAPH1;ABCA13;IKZF4;ZC3H12D;POF1B;OR10W1;VSIG2;EPC1;MS4A13;SOX4;KRTDAP;TAS2R10;STARD8;BOLA1;DHX40;KEL;RRAGD;PADI4;NEIL1;EPHA3;ACTL7B;CDCA8;DAZ2;LYPD5;KLK9;TRPM1;ART1;FAM124A;C14ORF180;ERI1;ADAMTS19;NHLH1;ZSCAN12;FAM180A;CHST14;PUSL1;PCDHA6;BARD1;SDR42E1;CDT1;BSDC1;WDR54;BPIFB4;PCDHB5;ECHDC2;NANOG;FAT4;OR7C1;FBXL7;WDR48;CETN1;SLC35F2;DPYS;CD3G;LRRC30;GNGT1;MED11;PCLO;SH3PXD2A;ANKRD1;SH3BGRL3;MUC15;OR4D6;FGFBP1;DUSP2;EDN2;FCRL5;SYK;GP1BB;TNNC1;MST1;TMEM40;ACRV1;RGR;MAGEH1;TMPRSS7;ZNF471;CTDP1;DERL3;HSD17B6;HSPA13;APOLD1;TCEAL7;FTMT;OR4C45;HAS2;GPR158;LMLN;MAP3K1;NUBPL;KCNB2;KLK12;RNF146;DPY19L2;SGSM3;CYP20A1;SLCO4C1;TTC30A;PKN2;CD69;TMEM229A;IL17D;GHDC;STEAP3;DCLRE1C;TMEM179B;CTNND2;CLEC18B;PRDM1;PLB1;RAB44;HPGDS;CAPN6;EP300;TGM6;IL13RA2;SLC16A3;SLC16A5;EOMES;HGD;MITF;CHD1L;RSBN1;SLC9A5;SLC9A9;C18ORF54;DPEP2;ZNF799;AIPL1;PPEF1;KANK3;C11ORF96;CSF1R;GSTCD;OR9Q1;DAPP1;LRRC55;TMEM121;DPP4;KCNV1;SNTG2;NLRP9;ESPNL;CLEC7A;NPHP1;CD300LD;LLPH;OTX1;SLC15A3;WNT2;FAM83B;SLC37A1;SMURF2;TFPI2;ZBTB12;FANCC;SELE;KIF4A;ZNF658;TUBGCP6;MAP3K10;RLN3;SP8;ZMYND15;TNFAIP8;PCDHGB7;CRYBG3;MSLN;MTO1;SNAPC2;SIX5;HIST1H1D;BDKRB1;UGT2A1;FIGLA;TNFRSF19;ATRX;APOA1;HAUS6;CKAP5;SYNGR4;TRDN;DUSP23;ARHGAP10;RASA4;RASA2;IRF8;DSG1;FAM96A;SPACA4;BPI;EAPP;CEBPE;LRTM1;C15ORF40;ADD3;AURKC;ASB15;ZBTB41;DDO;GNG4;HLX;TP53INP1;RBBP9;ZNF503;S1PR3;PIRT;ANGPT1;BICC1;TEC;OR2V2;IMPDH1;IL2RA;BNIPL;RBM44;MYO1G
Globus pallidus, internal segment	222/301	0.003805948828674889	0.13676458741730094	0	0	1.4223593527550689	7.92423413862288	USP6NL;CCNJ;MTRR;SLC23A1;FOXI2;ADARB2;IKZF2;C14ORF93;AS3MT;RASSF6;GOLGA7;TBC1D22A;C3ORF14;MNX1;TMEM8B;GAMT;MEF2A;SAP30BP;SYTL4;PPP1R3G;EML6;NUP210L;HOXB8;OR5A1;KPRP;PTGFR;TTYH2;HEPACAM;CSTF3;WDR64;TRMT2B;GATA3;TRPM1;GJC1;GJC3;ADAMTS13;TSPAN8;TERT;GRPEL2;TSPAN2;HMGCLL1;C19ORF38;CCR1;SLC10A4;NGFR;TPRG1;TIPARP;MCAM;ABCA9;IL36G;ZNF35;GRIN2D;FA2H;INTS4;TMCC1;PCDHB3;OR6A2;OR7C1;BTG4;ITK;C2CD3;SLC44A1;UCMA;OTUD7B;MIA2;WFDC5;TAF7L;SHE;VMO1;SLC22A15;KRT27;FCER1A;CCDC116;OPALIN;PABPC4;RHOH;NME4;PAX5;TACR1;RAB33B;TAF6L;TNNT1;CDC42EP2;CLDN16;RCCD1;TLR3;CD44;SAMD5;OPRD1;PTGER4;ZSWIM1;CLDND2;CXCR4;SGMS2;PRSS42;RASSF10;TMEM65;OLFML1;CARNS1;TWISTNB;PTCHD3;GSN;NUBPL;MYBPH;OTOP3;DCBLD2;PRSS41;SPSB2;GATM;KCNS3;GHRL;SPC24;IL17A;RTKN;IL5RA;LZIC;SYDE1;BMPER;ENPP6;TECTA;CPA3;OR5J2;VASH2;FRMD8;IGFALS;WDFY4;CCDC27;DDX4;C11ORF94;HTRA4;GPR83;GPR82;RASGRP4;C6ORF15;SCIN;MOBP;AMDHD1;CDH23;ISOC1;SMYD1;SOCS6;MAP2K6;ANKRD28;ACBD7;TMEM120B;ATP8B3;ESRRB;OTUD6A;ESRRG;EVX2;SMAD7;ARHGAP23;TDRD1;ADCY10;PLCXD3;NAT8;FAM151B;PIR;PYROXD2;ALK;CRISP2;MEGF10;ITGB4;SLC2A2;UFSP1;NKPD1;WISP2;ADAMTS4;IFT52;MRPL1;YWHAQ;CASP6;SENP8;SCN5A;ZNF641;SH3D19;TRPC7;EMX1;SORD;OLIG1;IRAK4;NPEPL1;DDAH1;ADORA2A;IFNG;LANCL3;SPEM1;ZP2;ASPA;CREB5;SLC25A13;STOML3;ITIH2;SEMA3C;LEF1;OR4K2;SLC3A1;SEMA3E;PRR5L;AURKC;RASD2;KDELC1;GNA12;NOTO;TNNI1;SLC25A21;C3ORF33;TRIM42;NTRK1;GALNT6;PPP1R14A;S100G;KCNJ16;MCOLN2;APLN;CAPN13;MYO1D;SVOPL;OPN1SW;EVI2A;CD5;PDE7B
Lateral septal nucleus, rostral (rostroventral) part	222/301	0.003805948828674889	0.13676458741730094	0	0	1.4223593527550689	7.92423413862288	CPNE8;CPNE5;SERPINE2;GLDC;AQP8;ZDHHC7;ZDBF2;SOX2;SOX4;MNX1;STARD5;PRKCD;CACNA2D2;ENTPD8;TIAM2;ARMC4;GUF1;RIN1;HOXB8;EZR;TP53;KIAA1211L;PPP1R32;SLC22A2;LYPD1;OR6S1;PRPSAP1;RIC8B;ERI1;GALR1;PENK;SCN3A;CLHC1;EGR1;BCL11B;NR0B2;TPX2;GJB4;LPAR5;PCDHB1;PNOC;STRN;ITM2C;MESP1;GPR22;SLC35F1;C1QTNF3;NMRK2;CHST6;FGFBP1;EDN1;DUSP2;SLC32A1;TMC7;GFRA1;TACR1;ANO2;ANO1;C20ORF96;GJD4;TFF3;RARB;PLCB1;MFGE8;OPRD1;KCNA4;GDPD2;GDPD4;ASCL1;APOLD1;GNAI1;ADCY5;PSMA8;FGD5;GBX1;WIF1;CHN2;TM4SF20;GPC3;PTCHD3;MAP3K1;GAD1;ECEL1;GAD2;PLEKHA7;MSRB3;DGKG;SEMA5A;GALNT13;DGKB;NAB1;ZBTB20;CXCL14;SLC8A1;CDH8;PLB1;DOCK10;RGS2;CYSLTR2;CCND2;CLEC5A;COTL1;SH2D6;LZTS1;RGS9;HIST1H2AB;HMGN1;DGAT2;MID2;TRAIP;C1ORF115;PKP4;LY6H;PDE9A;C11ORF96;CD274;MAGEL2;BHLHB9;CHRNA2;NXPH2;C11ORF91;DLX6;GPR88;GPR83;NTS;CACNA1E;TRHDE;AK7;LTBP1;NPAS2;TPO;ATXN1;GRK5;TCTEX1D1;RHPN1;DRD1;IVNS1ABP;SRD5A2;SMURF2;RARRES2;TFPI2;TCEANC;HTR1A;ARHGAP25;RALYL;GNAL;KIF18B;SCGB3A2;GNB3;CNTN3;SP8;CXCL6;CRYBG3;PIK3C2A;DNALI1;RERG;LMNB1;RASGEF1A;ZIC2;ZIC1;HYDIN;ZNF385B;MAN1A1;PGLS;SCN5A;POLK;GAL3ST2;ZNF521;TTC23L;PLA2G4F;COL25A1;TRPC4;GKN1;ABCC6;HUNK;NGB;KCNAB1;DUSP27;IQCG;PEX7;ASPM;ITGAD;ADORA2A;COL6A1;BMP2K;EFHC1;FAM84A;CDHR4;SOWAHA;DTL;UHRF2;OR4K1;GLT6D1;THBS4;RASD2;CACNG8;PALMD;CCL5;TIFA;SPOCK3;S1PR1;RGS20;RBBP6;ZNF502;S100PBP;KCNJ2;CACNG5;RNF20;TRIM40;RRM2;MYO10;KCNIP2;SLC12A1;SYT14;DLK2;PDE10A;PRC1;PDE7B;PTPN5;UNC79;SSBP4;SPG21
Taenia tecta, ventral part	222/301	0.003805948828674889	0.13676458741730094	0	0	1.4223593527550689	7.92423413862288	PGLYRP3;CCNJ;AQP8;LDLRAD3;FZD10;ISM1;ZFYVE26;GOLGA4;ZNF729;SOX17;OR10W1;VSIG2;SPATA22;NDST4;TBC1D10C;KCTD19;TAS2R10;SLC6A13;HUS1;ENTPD8;CACNA2D4;SYTL4;PRAP1;SIGIRR;MTAP;THAP7;GUF1;SPATA19;TMEM161B;IGSF1;OR1I1;LYPD3;LYPD4;LY9;PRPSAP1;APH1A;ZNHIT2;ADAMTS18;PDGFC;ZSCAN12;PLAC1;TBC1D8B;BARD1;FER1L5;GSTM1;CRADD;TSLP;BTBD16;SETDB2;KTI12;NR0B1;NR0B2;KIAA0391;SLC6A6;GJB4;PCDHB5;SIM1;OR7C1;PRRT4;SERPINA12;DPYS;TMEM181;TCF21;HSCB;MMP21;GABRR2;SLC22A14;CHAF1B;ANKRD1;SEC61B;FEZF1;GABPA;PCMTD1;TMC1;FGFBP1;DUSP2;FCER1G;TCF15;GPR35;ACTL6A;ZFR;TMEM40;EMP1;NSUN6;VAV1;NR5A1;RAD51C;FASTKD5;RARB;PPARA;RAPGEF6;DERL3;C17ORF58;AFM;GDPD3;LYZL1;LRRC10;LYZL4;PSMA8;C16ORF95;FTMT;METTL5;HAS2;SUSD5;GPAT2;ORAOV1;WNT7B;OR1L6;NR1H4;UBE2G2;MAS1;KIF26A;KRT15;AGBL3;KRT14;FILIP1;PNPLA5;PDCD5;HOXA10;TATDN3;RAB44;SALL1;FGF8;SIT1;NRTN;EOMES;OR1B1;MAP2K2;WNT5B;ALG14;CHD1L;FTSJ3;ALDH3A1;PKP4;DSC2;ABCG2;KANK3;SHC4;CCDC27;COX15;GSTCD;FBLN2;DPP4;SOCS3;OR1Q1;NLRP9;CLEC7A;NPC1L1;BTLA;LONRF3;OTX1;DRD1;ZNF786;FGF23;WNT2;AP1M2;ANKRD28;TFPI2;RPP40;INHBA;LRRC63;ABHD15;IL5;MAP3K10;RNF183;TUBGCP4;CRISP2;USP37;MS4A3;TNFAIP2;PIK3C2A;CXCL2;KBTBD12;PSTPIP1;CLEC1A;SNAPC2;MB;TRPS1;PDE4B;UGT2A1;CLEC1B;SNTA1;SLC13A1;SLC13A2;FIGLA;GKN1;ABCC6;TMPRSS11F;ZFP90;RASA2;IGDCC3;CNGB3;OR10A2;CDH16;PON3;RALA;ITLN1;OR4K1;SLC5A11;RETN;ASB15;IL1RL2;GNG4;SH3TC1;ARL13A;CCL5;SAP18;HES1;SLC25A21;ZNF189;GALNT4;TRAT1;SLC12A1;ZIC5;GFER;TSHR;TBX2;GALNS;GALC;GNPDA2;SLFNL1;MYO1G
abducens motor nucleus	222/301	0.003805948828674889	0.13676458741730094	0	0	1.4223593527550689	7.92423413862288	CXORF21;THUMPD2;MRGPRG;PKD2L1;RXFP1;TSKU;NDST2;C1GALT1C1;LGALS1;TDO2;SNRPD3;DIP2C;TYW3;DDX11;ZFP2;SOX13;BOLA1;FRS3;C9ORF64;BIN3;TFR2;MIP;NOBOX;PADI4;ZNF276;ATP5S;CDCA7;TMTC3;PRDM14;LYPD4;C12ORF65;PLAC8;HPX;FAM124B;S100A16;GALR2;SNX6;NAPSA;OR4N5;IGF1;TADA2B;ANLN;GJB1;CTRL;PCDHB1;ARTN;GKAP1;CYP2S1;CYP1A1;GALNTL5;NODAL;FBXL7;CD320;HMX3;ZNF251;PIGX;DMBX1;CLDN22;TAF7L;ZCWPW1;SLC22A15;NMRK1;ADAMTSL2;KIF13B;FAM170A;CCR4;GABPA;OFD1;GPR37;CCDC116;IFNGR1;BHMT2;GAB1;PRPF40B;NSUN6;NME5;GFRA3;TMC4;TMC2;BACE2;PITPNM3;GFRAL;SMTNL2;HMX1;CSTB;KIAA1324L;DERL3;GREB1L;CYP7A1;COL19A1;REM1;FTMT;GBX1;TMEM67;UCP3;AGR3;DNAJC5G;CTNNA3;MICB;P2RY13;SERPIND1;COLCA2;PNMA5;SLURP1;TPPP2;KRT17;TMEM54;CAPZA3;KRT16;VEPH1;CENPJ;GHRH;AGBL2;PNPLA5;TJP3;CD83;CSF1;CD80;SYDE2;SALL3;FAM162A;CLEC5A;ENPP4;EPPIN;FAM81B;RAG2;BIVM;CSGALNACT2;ATP1B4;CLEC4D;C1ORF115;FAM173B;TBC1D25;HRASLS5;DSC2;LCN9;KCNE3;USP54;ITPR2;GLYAT;C20ORF141;KRT40;RASGRP3;TPO;EIF4EBP3;OTX1;ZNF786;BCL2L14;PDZD7;ANKRD28;EIF2B3;PSAPL1;KLHL26;ESRRB;TRPV1;AICDA;IL4;FGF19;MAFK;TAS2R7;TTC24;MAST4;ONECUT2;SYCP2;SLC2A2;PIK3C2G;HMGB4;LMOD2;HAPLN2;MB;SENP8;OR8D4;EDIL3;ZNF641;TSHB;SNTA1;ADAMTS7;UTP15;CCDC39;MKKS;CR2;ABCC2;CKAP2L;SPATS1;IQCH;LATS1;RBL2;GREM2;ASPM;ALDH1A3;ITGAD;ELF4;IFNE;RASA2;EGFL8;SLC24A1;CATSPER2;TSSC4;PARD6G;DENND3;PRR5L;NLRC4;TFPI;TSPAN32;AWAT1;HLX;TBX21;XIRP1;LRRC8C;BEND3;TMEM30B;APOBR;S100B;MAPK12;DYTN;MYO1D;KLF6;POU2AF1;TLL1;PIK3AP1;MBTPS2;CCDC61
dorsal preisthmic part of periaqueductal gray	222/301	0.003805948828674889	0.13676458741730094	0	0	1.4223593527550689	7.92423413862288	SERPINE2;TTLL10;FRMPD2;LDLRAD3;LCTL;RXFP3;NUBP2;SCAMP4;KRTCAP3;GJA1;OGFOD1;GPR171;AP1S2;FBXO4;CCNL1;XYLB;ARL10;CUBN;ENTPD1;PAQR6;CCDC78;EPHA8;NPFF;SERPINF1;SLC6A11;MYO7A;VWA5B2;ARMC2;ZFYVE16;IFT81;RFX7;PRR18;SRFBP1;SPATA18;RWDD2A;WDR63;TWIST2;FAM149A;FXR2;RDH12;RDH10;SERPINH1;ST3GAL6;ASL;APOE;ZBTB7B;SRPK3;SLC10A6;SLC35E4;TMEM190;RASSF9;NR2F2;RNASE12;C1ORF189;TH;PKIA;SFXN4;FXYD6;DZIP3;LRRC36;WFDC9;ZCCHC12;AHCTF1;PTPRM;TFCP2L1;ARHGAP5;SLC6A4;DMBX1;LFNG;JPH2;MMP27;MIS18BP1;ZMYM6;FFAR2;ANKRD2;RIOK1;OR4D6;AASS;MIOX;BATF3;DUSP2;LRRC46;PRMT2;GSTO2;GP1BB;CCDC114;LRRC43;RGMA;BACE2;C20ORF96;KRT39;PLSCR5;ACRV1;ALDOB;ANGPTL4;GOT1L1;COL11A1;CXCR4;RASIP1;AMN1;GLRA3;GPC5;LY6G6D;MICB;UBL4B;MYBPH;VWA3A;ELP3;FMO5;POU4F1;AGBL5;SLC8A3;ALDH4A1;CR1L;TMEM56;SLCO4C1;AGRP;CCL28;LIMS2;RAB9B;TTLL8;ANKRD39;COL16A1;CD83;TTF2;FADS2;IL18RAP;SIT1;FAM174A;TEKT1;SLC25A41;GEN1;SPINK1;SEMA6A;HIST1H2AK;FRMD4A;CARTPT;ENKUR;DOK2;OR13C8;ZNF551;IQCA1;LCN9;CUL7;C17ORF97;NNMT;SLC1A6;NDRG2;AK7;HIGD1C;TCTEX1D4;BMF;TAC3;CACNA1S;TSNAXIP1;CYP2J2;HELT;RARRES2;BMP4;LRIT2;TMEM117;MYCBPAP;FGFR3;SLC26A3;ZNF773;SLC26A5;C2ORF40;BNC2;ONECUT1;SLC40A1;SLC2A2;SLC2A4;PIK3C2A;DNALI1;WISP2;DUSP11;CA9;NGB;C4ORF46;AXIN2;OR10Q1;ADAMTS20;GREM2;TMEM212;SLC25A18;EFHC1;CDHR4;EFHC2;ZMYND10;ZP2;STOML3;ITIH3;DDC;LEF1;OPRL1;ASB14;SEMA3F;TFPI;CYTH4;NNAT;CCDC180;CCL1;TAS1R1;OR51E1;ATE1;TTC12;C2ORF73;SPAG5;SPAG6;GZMA;KIAA1024L;FOXJ1;FBXL13;TTC16;NAP1L5;VAPB;MAB21L1;ASB4;CCDC65;MMACHC;C2ORF70;PPIL6
intermediate stratum of PcPV	222/301	0.003805948828674889	0.13676458741730094	0	0	1.4223593527550689	7.92423413862288	IKZF4;ZNF726;INSC;TBC1D22A;CER1;GBP6;SLC34A3;CUBN;CCBE1;EPHA8;TAS2R10;FOXH1;PRKCD;PTOV1;VWA5B2;PRAP1;RFX6;CCDC82;EPHA2;GRID2IP;CDCA3;TXK;OR1I1;MED12L;TRPM1;ADAMTS13;TTPA;ST3GAL6;TSPAN2;STXBP6;TRPM6;FZD1;NTNG1;FZD5;TIPARP;BTBD16;NR1D2;GRIN2D;GRIN3A;ZBTB6;TH;BPIFB3;LYPD6B;TDP1;PEMT;MRVI1;RNF220;HMX3;ACHE;GABRB2;FEN1;FAM69C;SLC7A13;SHD;PHEX;C8G;GNRHR;OR52B4;LRRCC1;MAP4K2;BATF3;CCDC110;OPALIN;GPR33;WNT9A;PDCD1LG2;GFRA4;BACE2;PLCB4;MRPL51;TNNT1;CNKSR3;RCCD1;SLC29A1;TLR3;CD44;SAMD5;CLDND2;RAMP3;CCDC105;GRP;PTGER3;KCNA2;ZDHHC22;CST8;TMEM163;GPR151;DUOX1;SNX29;SERTAD3;GLRA3;HAS1;SLC17A6;STX5;SUSD5;RIBC1;C16ORF96;ZSWIM5;IL33;ZNF580;DMRT1;GABRA4;ACTL9;OTOP3;POU4F3;PDP1;DPY19L2;CLCF1;SLCO4C1;TRIP13;CHRM2;SEMA5B;ALDH1L1;GALNT14;COL16A1;CD83;CHRM5;RASL11A;OR51D1;HJURP;TNC;LOXL3;CDH7;RIMS3;KIF5A;PITX2;RGS8;NUDT13;KRTAP13-2;SPINK1;SEMA6A;WNT5B;PRSS57;TANC1;ERP27;LYG2;ARL9;DDX4;TNKS;GSTCD;PLD5;LTBP3;NPAS1;CACNA1G;MOBP;YBEY;NXPH1;ZNF423;OSBPL9;SPECC1;ATP8B3;WSCD1;AMBP;AGXT2;ESRRB;CNOT10;SYT9;SMAD7;TSGA13;SP1;REEP2;CAPRIN2;TMEM239;MAP3K14;TMEM45B;FLT3;RTP1;HTR2C;CLEC14A;ELAVL2;RND1;PSTPIP1;ARL5B;LBH;BCL7A;H2AFJ;SNAPC2;LRRTM1;EDIL3;METTL15;UNKL;TSHB;OR52I2;SPATS1;APOA1;AXIN2;KCNAB3;C1QL2;SHROOM4;SUPV3L1;TMEM212;RCN2;AMTN;OR2B11;ANG;IRF6;NAT8L;SMARCD2;HLF;OR4K5;SEMA3F;ATP2C1;TTN;GNG3;NRIP2;SPOCK3;SLITRK6;ZNF502;MICALCL;HES3;BEND6;SEPT10;IRX2;TCF7L1;APOC4;CHFR;KLF7;NELL1;NECAP2;SLFNL1;PRC1;CBLN4
intermediate stratum of p1Lim	222/301	0.003805948828674889	0.13676458741730094	0	0	1.4223593527550689	7.92423413862288	HDAC10;FAM89A;CLEC10A;MRGPRF;C10ORF71;GBP6;TKTL2;UNC13C;ACOT8;NHLRC3;TAS2R10;NINJ2;PPP1R42;ZNF710;MYL9;C5ORF46;TXK;SLAIN2;SLC6A20;TRPM1;SNX4;PPP3R2;TTPA;GRPEL2;ARSK;ARSI;ST3GAL6;CHST14;RHBDL2;NXNL2;FZD1;NAPSA;FER1L5;SLC10A6;RNASE10;RAB39A;PBX3;IGF2;IL1F10;COL1A1;ZBTB6;LAS1L;TH;GJB6;CTRC;CLIC6;FKBP10;MYOM1;C2CD3;CETN1;LRRC39;SHD;PHEX;GLI2;ADAMTSL1;AIFM1;MMP27;OR4D5;WDR38;SERPINB4;EDN1;PRMT7;RHOH;PAX3;PAX5;SLC22A25;TNNT1;TEDDM1;RCCD1;RGR;SLC29A1;TLR3;CLDND2;GRP;SLC43A1;GDPD1;UCP1;CST8;VWCE;ADCY7;PBLD;GPR151;TCEAL7;FGD6;GBX2;HAS2;STX5;SUSD5;RIBC1;IL12RB2;CDX4;ZNF580;DMRT1;CRYBB2;OTOP3;GPR141;MOS;C10ORF82;AADAC;DPY19L4;SMOC1;LY6G5C;ZNF334;IL18R1;SEMA5B;PHLDB1;DCLRE1C;PRDM6;SYAP1;OR51D1;HP;CASC1;HEPHL1;FCGRT;PABPC4L;IL13RA2;AP2M1;MMGT1;THOC1;VASH2;KRT79;VWDE;SLC30A1;LOX;MFNG;LYG2;NOTCH3;DDX4;GPR119;OR5I1;ILDR1;FBLN1;SLC38A11;LPO;GLYAT;SPATA4;NID2;VTN;STK33;SNTG2;ZMAT1;YBEY;C1ORF109;ZNF667;UGT3A1;SRGAP1;CD300LG;SOCS4;AP1M2;WNT3A;AGXT2;ADCY10;CNOT6;CXCL12;ARHGAP30;DIAPH3;REEP3;CAPRIN2;CDK1;RAD9B;MAP3K14;FBN1;TMEM45B;BNC2;CLEC14A;CYR61;HEPH;H2AFJ;UGT2A2;UPP1;METTL15;TSHB;UNC45B;OR52I2;SLC13A3;UGT1A1;VWF;SPATS1;NGB;APOA1;IRAK4;C1QL2;TGFBR1;ASPN;TMEM212;TERF2IP;IRF6;C3ORF67;DSG4;ERAS;OR51F2;STOML3;SLC24A1;OR4K5;OR4K2;C15ORF40;SEMA3F;ATP2C1;NT5C2;BARX1;CYP3A7;C6ORF201;IL1RL1;PARD6A;AWAT2;TIFA;SLITRK6;CLVS2;UGT1A4;ZNF502;ZPLD1;S1PR2;HES3;LRRC8E;TCF7L1;STYK1;APOC4;NELL1;TSPO2;MGP;TLL1;NUP37
mantle zone of ZIC	222/301	0.003805948828674889	0.13676458741730094	0	0	1.4223593527550689	7.92423413862288	EHF;ANKLE1;HDAC10;FRMPD2;HDAC11;WDR86;ACSM5;BACH2;ABRA;AQP1;PREX1;RESP18;C3AR1;VSIG8;STARD6;CCDC78;IL1R1;KRT8;EBF3;SLC6A11;RFX4;PPP1R42;CTXN2;CCDC82;OR5A1;RWDD2A;SDC2;MYNN;CD99L2;FPR2;NKAIN2;GJC1;GALR1;ASL;RDH14;HCRT;RIMKLB;NTSR1;RABGAP1L;JAG1;IGF2;ABCA9;MAGOHB;COL1A1;TH;GJB3;PKIA;PNOC;SPATS2L;NOX4;MAGED2;PCDHB3;RPS21;CTRC;LRRC36;SPAG16;ACHE;ZCCHC12;MYOM1;NRSN2;TMEM110-MUSTN1;EFCAB5;EFCAB7;WFDC5;ARHGAP6;SLC6A3;SHD;MMP20;EPM2AIP1;VMO1;ANKRD1;ANKRD2;CTSC;TMED4;WDR38;ZNF483;SEBOX;SLC39A11;TACR3;KRT31;BDH2;TNNT1;TEDDM1;RGR;OR3A3;TMPRSS3;GPS1;COL11A2;AFP;ASCL1;PLAGL1;NRAP;HAS2;GPC4;HSF5;GABRQ;CCL24;GABRP;ATAD5;CDKN2A;KLHL1;GAD2;PNMA3;FAH;POU4F3;C10ORF82;AADAC;KRT16;DPY19L4;SMOC1;CCDC7;TTLL8;KCNG3;OXNAD1;PRDM9;CD83;PMCH;PCDH11X;OTP;PLB1;BMPER;HEPHL1;PITX2;TECTA;SPNS3;VASH2;VWDE;SHISA2;CARTPT;FBXO10;PHOSPHO2;FAM161A;TIPRL;DPEP2;RAB38;PKP3;SCG2;ISCU;CLEC4G;RASL12;LCN8;OR5AR1;ARHGAP19;LY96;CREBL2;SPATA4;BHLHE23;NTS;NPAS1;C6ORF15;YBEY;CDH23;CLCA2;TAC3;FGF21;ZFHX3;TFAP2E;DNAJC13;SYT9;ARHGAP24;TDRD1;PYY;DIAPH3;IL5;REEP3;ZNF778;FBN1;TTC25;CBY3;NENF;WISP2;TRO;LRRTM4;HYDIN;WDR6;QRFPR;CLEC1B;OR7A17;SH3D19;SLC13A3;AMN;PEG3;GPX3;SPATS1;ITGA1;NGB;ARAP1;TMPRSS11E;YDJC;ADRA2A;DCN;EEF1G;IQCK;DDAH1;TEX13B;CDHR2;TMBIM6;IRF6;DSG4;RGS17;COLEC11;DDC;PPM1M;GTPBP10;SEMA3F;RAB24;SLITRK6;UGT1A4;TRIM42;RILP;ATE1;TRIM40;KIAA1024L;STYK1;DLK1;BAIAP3;DYTN;WEE2;ASB4;CCDC60;TNRC6A;CBLN2
periventricular stratum of m2AD	222/301	0.003805948828674889	0.13676458741730094	0	0	1.4223593527550689	7.92423413862288	SERPINE2;TTLL10;FRMPD2;LDLRAD3;LCTL;RXFP3;NUBP2;SCAMP4;KRTCAP3;GJA1;OGFOD1;GPR171;AP1S2;FBXO4;CCNL1;XYLB;ARL10;CUBN;ENTPD1;PAQR6;CCDC78;EPHA8;NPFF;SERPINF1;SLC6A11;MYO7A;VWA5B2;ARMC2;ZFYVE16;IFT81;RFX7;PRR18;SRFBP1;SPATA18;RWDD2A;WDR63;TWIST2;FAM149A;FXR2;RDH12;RDH10;SERPINH1;ASL;APOE;ZBTB7B;SRPK3;SLC10A6;SLC35E4;TMEM190;RASSF9;NR2F2;RNASE12;C1ORF189;TH;PKIA;SFXN4;FXYD6;DZIP3;LRRC36;WFDC9;COL18A1;ZCCHC12;AHCTF1;PTPRM;TFCP2L1;ARHGAP5;SLC6A4;DMBX1;LFNG;JPH2;MMP27;MIS18BP1;ZMYM6;FFAR2;ANKRD2;RIOK1;OR4D6;AASS;MIOX;BATF3;DUSP2;LRRC46;PRMT2;GSTO2;GP1BB;CCDC114;LRRC43;RGMA;BACE2;C20ORF96;KRT39;PLSCR5;ACRV1;ALDOB;ANGPTL4;GOT1L1;COL11A1;CXCR4;RASIP1;AMN1;GLRA3;GPC5;LY6G6D;MICB;UBL4B;MYBPH;VWA3A;ELP3;FMO5;POU4F1;AGBL5;SLC8A3;ALDH4A1;CR1L;TMEM56;SLCO4C1;AGRP;CCL28;LIMS2;RAB9B;TTLL8;ANKRD39;COL16A1;CD83;TTF2;FADS2;IL18RAP;SIT1;FAM174A;TEKT1;SLC25A41;GEN1;SPINK1;SEMA6A;HIST1H2AK;FRMD4A;CARTPT;ENKUR;DOK2;OR13C8;ZNF551;IQCA1;LCN9;CUL7;C17ORF97;NNMT;SLC1A6;NDRG2;AK7;HIGD1C;TCTEX1D4;BMF;TAC3;CACNA1S;TSNAXIP1;CYP2J2;HELT;RARRES2;BMP4;LRIT2;TMEM117;MYCBPAP;FGFR3;SLC26A3;ZNF773;SLC26A5;C2ORF40;BNC2;ONECUT1;SLC40A1;SLC2A2;SLC2A4;PIK3C2A;DNALI1;WISP2;DUSP11;CA9;NGB;C4ORF46;AXIN2;OR10Q1;ADAMTS20;GREM2;TMEM212;SLC25A18;EFHC1;CDHR4;EFHC2;ZMYND10;ZP2;STOML3;ITIH3;DDC;LEF1;OPRL1;ASB14;SEMA3F;TFPI;CYTH4;NNAT;CCDC180;CCL1;TAS1R1;OR51E1;ATE1;TTC12;C2ORF73;SPAG5;SPAG6;GZMA;KIAA1024L;FOXJ1;FBXL13;TTC16;NAP1L5;VAPB;MAB21L1;ASB4;CCDC65;MMACHC;C2ORF70;PPIL6
r4 part of ventral lateral lemniscal nucleus	222/301	0.003805948828674889	0.13676458741730094	0	0	1.4223593527550689	7.92423413862288	USP6NL;LRRC14B;ADAMDEC1;VIPR2;MTRR;FAM89B;AQP9;CISD2;WDR86;ACSM5;CYB5D1;BPIFA2;RASSF6;LIPM;RPL37;SAMD11;ARRDC3;ATG10;TMEM80;PPP1R3G;NINJ2;PAPPA;ZSCAN21;KCNQ4;TRIB3;PFN3;KCTD15;CDCA7;SDR39U1;STC1;PPL;DHX34;SNX8;GSTM4;GSDMD;TNFSF14;STK11IP;SIAH3;CIDEA;UPF3B;NFATC2;OR51I1;BPIFB6;CYP1A2;SPDYA;TRMT11;DUS1L;RGL2;MRAP2;OR7C1;PRRT4;VSX1;FKBP11;SERPINA12;ZFAND2A;WDR41;TMEM53;TFB1M;SLC7A10;WDR46;VSIG10L;ABCC12;CASP14;GNGT2;ADAMTSL5;CCR9;ZNF800;OR52B4;DLGAP5;TIGD3;TCF15;MME;MRPS22;SEBOX;RHOG;NUTF2;IL17RB;GFRA4;KAT2B;MZT2A;CD200R1;CDCP2;B3GNT7;BANK1;G2E3;EXOC2;C11ORF52;POPDC3;C11ORF53;TMPRSS5;GRP;MRPS35;PAPLN;WNT8B;LRRC10;SLC7A2;RELB;PROKR2;ALS2CL;FGD6;HSD17B2;SPP1;LY6G6D;SAMD3;GABRP;P2RY10;STAT2;TMUB1;KRT13;GLRA4;ASPRV1;SNX20;ADAT2;GNMT;AGMAT;SPSB2;ETAA1;GPR143;GSTA3;TMEM229A;NEUROG1;TTLL9;PNPLA2;STEAP4;GOLT1A;MPV17L2;TSEN2;CASC1;TGM1;TATDN1;ZFP30;CCRL2;MACROD1;LMO1;KCNH6;KIAA1614;FAM173B;TBC1D21;ADAM9;PGR;REG3A;COX16;KLHL15;OR52D1;CCL3L3;DNAJC24;CPLX4;STK31;KIAA0556;CNN1;EMG1;ITPRIPL1;TMEM125;CASKIN2;ZMAT5;LRRIQ4;BRIX1;FAM83B;NEK5;SMURF1;ISG15;KLHL24;DNAJC15;LSM4;COQ7;MARCH1;FES;BLMH;C8ORF33;GALK1;COL14A1;POMT1;HSPB2;SLC2A5;MSLN;METTL14;CA1;ACOXL;DBP;SGCA;DIS3;GIF;DDX51;TMIGD1;OAS1;DPPA4;NRG4;CDHR3;TMEM219;KCNA10;ZNF750;COLEC10;GTF3C5;DBX1;ATP10B;ASB12;TOB2;TTN;IL1RL1;C15ORF39;ERICH1;P2RY2;TMEM207;XIRP2;TRIM47;TNNI3;MUC6;USP25;LOC390937;HSD3B2;CRYGN;KCNJ14;SYT15;RPRD2;GDAP2;GZMH;C19ORF81;SLC4A9;WEE2;P2RX3;UBQLNL;MAB21L1
subbrachial nucleus, rostral part	222/301	0.003805948828674889	0.13676458741730094	0	0	1.4223593527550689	7.92423413862288	SPARC;WDSUB1;HDAC10;FAM89A;CLEC10A;AQP8;RFESD;PRF1;SPINT4;ACSM5;ABCA12;ARR3;IKZF4;DCAF6;ZFYVE26;VSIG2;FAM110C;LIPM;GBP6;UNC13C;OR8H1;VPS18;KCTD19;IL1R1;TAAR9;KRT8;SLC6A13;SLC6A12;CEL;SYTL3;BTC;ZFYVE19;PFN4;ZNF711;MYL9;ASF1A;C5ORF46;C1ORF194;TXK;SLAIN2;SLC6A20;ART1;MBTD1;SNX4;GRPEL2;SERPINH1;ARSI;FAM180A;ST3GAL6;NXNL2;GPR15;MAGEE2;SH2D1A;IGF2;ABCA9;C1ORF185;ZNF35;ELL3;RPE65;COL1A1;BST1;ZBTB6;GJB6;ITM2A;CTRC;ZNF496;MYOM1;DPYS;IL24;PHEX;GLI2;GYS2;ADAMTSL1;C16ORF70;BOLL;C16ORF78;OR4D5;CCR2;FCRL1;EDN1;FOXD1;PRMT7;PAX3;SERPINB7;TOMM40L;ANGPTL3;ZNF780B;ALDOB;TLR3;ENG;SERPINB13;GRP;SLC43A1;IGHMBP2;ADAM20;CST8;OVCA2;OR1M1;OLFML3;GPC5;SUSD5;LY6G6D;IL12RB2;ZNF583;BCHE;ZNF580;DMRT1;NR1H4;NR1H3;PNMA3;DMRT3;CSHL1;WTIP;OTOP3;GPR141;DPY19L4;TACC3;ZNF334;IL18R1;MAD2L1;ZNF691;DCLRE1C;CLEC4M;PRDM6;HP;LOXL4;SDR9C7;FGF5;RAB44;ZFP36;HEPHL1;FCGRT;CFL2;PABPC4L;SLC16A3;THOC1;SLC30A1;SYPL2;PRPF4;MFNG;IAPP;CCDC27;NOTCH3;CALCRL;DDX4;C11ORF94;ILDR1;SLC38A11;NID2;VTN;STK33;SNTG2;HIGD1C;ZMAT1;YBEY;TCTEX1D1;UGT3A1;SRGAP1;SOCS4;AP1M2;STIL;TGFB1;WNT3A;RPP40;ARHGAP28;ADCY10;CNOT6;EFNA2;DIAPH3;ITGA11;CAPRIN2;OR13A1;BNC2;NXT2;CYR61;HEPH;ITGB7;UNC45B;OR52I2;MYOCD;SLC13A3;AMN;UGT1A1;VWF;DUSP27;TIRAP;TNFRSF1A;MMS22L;ALDH1A2;IRF7;FAM96A;C3ORF67;EGFL8;CDH19;FAM72A;ERAS;OR51F2;STOML3;SEMA3D;C15ORF40;NLRC5;SEMA3F;ATP2C1;NT5C2;BARX1;CYP3A7;IL1RL1;ERICH1;ZNF627;TIFA;UGT1A4;LRIG3;ZPLD1;HES3;APOC4;GZMK;EEPD1;IL2RA;MGP;TLL1;C8ORF76;ASB1
AOB, mitral cell layer	221/301	0.005532919117612903	0.14438284173580337	0	0	1.3979348241590215	7.265122825791571	NPFFR2;EHF;CHIC2;IL1RN;PGLYRP3;VIPR2;NUP107;TMEM91;C3ORF18;RINL;HTR7;BPIFA2;VSIG2;HOXA3;MS4A13;CCNL1;SOX4;SLC12A9;TMPO;NUP214;ABT1;HUS1;ENTPD8;RFX1;EML5;OR10V1;SARNP;NEIL1;SLC22A3;STXBP3;IGSF3;TSHZ1;ARX;GATA5;ZBTB5;KLK9;PCDH18;TRPM1;ART1;PCBP3;ADAMTS19;ALX4;PCDHA4;PCDHA9;PCDHA6;ZBTB7C;BARD1;COL24A1;SNAI3;NFATC3;UPF3B;DCLK2;RASSF8;C1ORF185;PCDHGA10;PPFIBP1;SESTD1;BPIFB6;PCDHB5;RAD17;PCDHB8;TOP2B;PHF2;EFCAB5;TFCP2L1;PHF6;QRFP;ARHGAP6;FCRLA;GNGT1;GABRR2;MED11;SLC22A14;GNGT2;MIS18BP1;C1QTNF6;ANKRD1;RAC2;CIC;CTBS;SYK;TLR1;GPRC5B;KIF2A;INCENP;IL1B;PITPNM3;AHRR;ALDOB;PLIN1;CHST4;RGR;AMIGO1;PTGER2;PRIM1;GNAI3;GUCY2F;APOLD1;TCEAL7;PROKR2;SERTAD4;FAM184A;FAM196A;ZSWIM6;ZNF583;MAP3K1;GSX1;KCNB2;CYP8B1;TJP1;GPR141;CSDC2;KIF26A;SHKBP1;CYP20A1;AGBL2;SLCO4C1;GPR149;GHDC;DCLRE1C;AMHR2;INPPL1;BUB1B;PRDM1;TM7SF3;FGF4;SALL1;CAPN6;SMARCAD1;ZNF205;TGM6;EOMES;SPAG11B;KCNH5;CASK;PCDHA10;GRIP2;POU3F4;WDFY1;ZNF799;KANK3;C11ORF96;LRRC55;DPP4;SNTG2;NPC1L1;UBD;NPHP1;PACSIN2;CLCA2;SMYD1;CD300LD;LONRF3;OTX1;FAM83B;CPSF4;ANKRD23;ZBTB12;FOXN4;INHBA;CAMSAP3;LRCH2;ARHGAP31;IL6;RADIL;C6ORF118;SP8;TAB1;SERINC5;KCNK5;GPSM1;BMP10;CXORF66;ADRA1A;MTO1;SNAPC5;PTBP1;SENP7;ADAMTS5;HIST1H1D;KDM6A;DACT1;CR2;ITGA1;HAUS6;YDJC;TRDN;PCDHGA9;CCNA2;CTDSP1;RASA2;ZNF516;FAM96A;ITGA6;PKHD1L1;HDAC5;UHRF2;SEMA3C;CRX;C15ORF41;PPM1J;LRP2;NTN3;C15ORF39;ABLIM3;GNG4;TBX21;SH3BP4;ZNF503;E2F5;PDLIM5;BEND7;MDH1B;CACNG5;METAP1D;EYA3;SLC12A1;ACVR2B;APC;SYT10;MYO1G
Lateral septal nucleus	221/301	0.005532919117612903	0.14438284173580337	0	0	1.3979348241590215	7.265122825791571	CPNE8;CPNE5;SERPINE2;GLDC;AQP8;ULK4;FRMPD2;ZDHHC7;PTPDC1;ENO4;ZDBF2;SOX2;SOX4;MNX1;PRKCD;CACNA2D2;ENTPD8;TIAM2;SPATA13;ARMC4;GUF1;SPATA18;RIN1;HOXB8;EZR;TP53;NECAB2;KIAA1211L;PPP1R32;SLC22A2;LYPD1;OR6S1;RIC8B;ERI1;PENK;SCN3A;BCL11B;TNFSF15;ABCA9;NR0B2;LPAR5;PCDHB1;PNOC;ID4;STRN;LRRC36;MESP1;SLC35F4;SLC35F1;C1QTNF3;NMRK2;GABPA;FGFBP1;EDN1;SLC32A1;TCF12;GFRA1;ANO2;F5;ANO1;C20ORF96;GJD4;RARB;PLCB1;MFGE8;OPRD1;ADH1C;GDPD2;GDPD4;ASCL1;APOLD1;GNAI1;ADCY5;PSMA8;FRZB;CHN2;KIAA0753;TM4SF20;GPC3;MAP3K1;GAD1;ECEL1;GAD2;VWA3A;PLEKHA7;SULF2;MSRB3;TTLL8;DGKG;SEMA5A;KCNG3;GALNT13;DGKB;NAB1;ZBTB20;CXCL14;SLC8A1;CDH8;PLB1;DOCK10;RGS2;CYSLTR2;CCND2;IL18RAP;CLEC5A;FAM3B;COTL1;SH2D6;LZTS1;RGS9;HIST1H2AB;DGAT2;CCDC157;TTC21A;VWDE;MID2;TRAIP;C1ORF115;PKP4;PDE9A;C11ORF96;CD274;DLX1;MAGEL2;BHLHB9;NXPH2;C11ORF91;DLX6;GPR88;NTS;CACNA1E;TRHDE;AK7;LTBP1;NPAS2;TPO;FUT7;GRK5;RHPN1;DRD1;PLTP;IVNS1ABP;KL;SLC37A1;SRD5A2;SMURF2;WFS1;RARRES2;EPHX2;TFPI2;HTR1A;ARPC5;ARHGAP25;RALYL;GNAL;KIF18B;SCGB3A2;GNB3;ALPL;SP8;SERINC5;CXCL6;C2ORF40;DNALI1;RERG;LMNB1;ZIC2;ZIC1;HYDIN;PHACTR1;MAN1A1;PGLS;SCN5A;POLK;GAL3ST2;ZNF521;TTC23L;PLA2G4F;COL25A1;TRPC4;ABCC6;HUNK;KCNAB1;DUSP27;IQCG;PEX7;ASPM;ADORA2A;BMP2K;FAM84A;CDHR4;SOWAHA;DTL;UHRF2;GLT6D1;THBS4;RASD2;CACNG8;PALMD;CCL5;TIFA;SPOCK3;S1PR1;RGS20;RBBP6;ZNF502;KCNJ2;CACNG5;RRM2;MYO10;KCNIP2;SLC12A1;FOXJ1;SYT14;ZIC5;DLK2;TSPAN15;PDE10A;PRC1;UNC79;SPG21
Lateral septal nucleus, ventral part	221/301	0.005532919117612903	0.14438284173580337	0	0	1.3979348241590215	7.265122825791571	VIT;FRMPD2;TMEM91;PTPDC1;ENO4;RXFP3;ZDBF2;SOX2;GJA1;EDNRB;SPATA22;RPS6KA2;SAP130;MEF2A;CCDC78;PRKCD;CACNA2D2;UNC5D;RUNX2;GABRG1;INPP4B;HIST2H3A;OPTC;MTHFD2L;SPATA18;HOXB8;EZR;KIAA1211L;NECAB1;SLC45A2;ZNF394;OR13J1;PPP1R32;LYPD1;NEU3;RIC8B;GALR1;HAO2;SCN3A;RALGDS;NGFR;NUS1;TNFSF15;MAGOHB;LPAR5;PNOC;ID4;ID3;ITM2C;LRRC36;COL18A1;ZCCHC12;GPR22;GRIK3;GRIK1;LFNG;ZMYM3;REV3L;OR52B4;EDN1;LRRC46;SLC32A1;INSRR;RIPK4;ANO2;MMP12;ANO1;C20ORF96;GJD4;DBN1;OPRD1;CRB1;GOT1L1;GDPD2;ASCL1;APOLD1;NKD1;FGD5;GPR153;FGD6;GBX2;CHN2;PLAGL1;TM4SF20;GPC3;KISS1R;C22ORF23;PTCHD3;RPS2;CORIN;CCL25;GABRQ;MAP3K1;GAD1;ECEL1;GAD2;PNMA3;VWA3A;C20ORF194;BLCAP;SGSM1;MSRB3;TTLL8;BRDT;GALNT13;NAB1;CIB4;SLC8A1;HOXA10;DOCK10;TATDN3;RGS2;CCND2;COTL1;EPPIN;LZTS1;EOMES;PDGFRA;TTC21A;UGT2B17;CARTPT;CASD1;OR2T6;ENKUR;SLC9A3;LY6H;PDE9A;C11ORF96;CD274;DLX1;MAGEL2;OR5I1;CCDC146;GPR88;PLD5;GPR83;EFNA5;NTS;TRHDE;AK7;CACNA1G;SOCS3;TPO;GRK5;SNTG1;ZNF667;LRRIQ4;NXPH1;DRD1;CD300LG;ZFHX3;SMURF2;RARRES2;HTR1A;PYY;MAP3K15;GNB4;GNB3;MYCBPAP;SP8;GPR101;TTC25;LRRK2;MSLN;RERG;TRO;ZIC1;HYDIN;WDR6;PDILT;MAN1A1;POLL;PGLS;SCN5A;ADAMTS8;ZNF521;UNC45B;PLEKHG2;TRPC4;MARS2;PCDHGA2;RNASET2;NGB;CCNA2;PEX7;HSH2D;DDAH1;FAM84A;CDHR4;AKNAD1;BPI;PKHD1L1;OR4K5;UHRF2;GLT6D1;PALMD;TIFA;NNAT;SPOCK3;S1PR1;RGS20;CCDC180;MEST;CACNG5;NTRK1;PPP1R14C;RRM2;MYO10;GALNT2;PCDH8;FOXJ1;FBXL13;USP29;DLK1;APLN;BAIAP3;TBX2;SYT10;PTPN5;SSBP4;SPG21
Midbrain, behavioral state related	221/301	0.005532919117612903	0.14438284173580337	0	0	1.3979348241590215	7.265122825791571	IL1RN;SLC46A2;ABAT;AQP2;LCTL;OR4Q3;LIPA;SNRPD2;GSC2;BVES;EARS2;TNS1;ARL10;MEF2A;CUBN;CACNA2D2;FLT3LG;SLC6A12;LDOC1;RFX7;DAAM2;TMEM79;BTK;ZG16;ANKK1;HOXB8;MYL9;CFTR;PLA1A;SLC22A3;TPH2;MAOA;SDC2;CDCA7;SLAIN2;EDDM3B;GATA3;ACMSD;NKAIN4;TSPAN6;AGMO;DPH2;PLEK2;RIMKLB;NTSR1;SNX6;TBC1D8B;SLC10A4;FZD2;PBX3;IGF2;CIDEB;CGN;CDC6;AKR1B10;PAH;RET;SERPINA11;DENND1B;AHCTF1;FEN1;AKR1B1;EFCAB5;SLC6A3;SLC6A4;KIF15;MYOM3;SLC22A18;STAB1;RAC3;TMC1;NSUN4;KCND3;IZUMO1;NSUN3;TACR3;PAX3;EN1;GFRA1;PAX5;HEXDC;GJD4;PAX7;CDC42EP5;MMP23B;DPYD;TFF3;RGN;MATN1;VN1R4;LRRC3B;DNASE1L3;OPRD1;PTGER4;CRB1;PTGER2;COL11A1;CRYBA2;FIGN;VWCE;ASCL2;LYZL4;CRIP1;FGD5;GLRA3;EGFLAM;FAM184A;PATE2;TM4SF20;GPC5;SLC17A8;SLC17A2;GABRQ;GABRP;P2RY10;GCH1;KLHL1;CRYBB2;CSHL1;KLK10;SPSB2;ETAA1;GPR142;RIT2;AADAC;KRT16;SMOC1;CAPZA1;CCL28;PNPLA2;FOXA1;PRDM9;SH2D7;CHRM5;MPO;FGF3;HHAT;GRB10;PABPC4L;CLCC1;PITX2;IL13RA2;PCDHAC1;UNC5CL;CHRNB3;GRIP2;LIX1;LMX1B;RHCG;FAM8A1;REG3A;CHRNA5;OR52D1;ILDR1;FBLN1;MUSTN1;ANKRD34B;ANKRD24;NEK5;MFSD6L;ASPSCR1;HTR1A;EPHX3;BMX;IL4;IGSF10;PLCXD3;CXCL12;RCAN3;SCGB3A1;FGFR4;CALR3;RTP2;ACSM2A;SLC2A4;NENF;ETFB;CHTF18;USE1;INSL6;LBH;EMILIN2;PDILT;TTC23L;KLF11;UGT1A1;GPX6;HAUS6;IQCJ;ASPN;METTL22;DPPA4;ALDH1A1;TMEM219;SPOPL;SLC25A13;DDC;FGL2;TYRP1;SLC5A11;TFPI;FAM169A;NTN1;HDAC6;SV2C;AWAT2;SLITRK6;NTRK1;IRX1;IRX2;TRIM40;TXNRD2;TSHR;APLN;HCRTR1;CLCN5;PPP2R2B;MGP;SARDH;GALM;CBLN4
Nucleus of the lateral lemniscus, horizontal part	221/301	0.005532919117612903	0.14438284173580337	0	0	1.3979348241590215	7.265122825791571	IL1RN;RRH;CBLC;LDLRAD3;ACSM5;MRGPRE;ANTXR2;AQP2;C14ORF93;MBD3L1;ZFYVE26;EDNRA;POF1B;SOX18;GJA5;C3ORF14;SLC34A3;NHLRC3;TAAR9;GOLPH3L;YOD1;BTC;DEPDC1B;KEL;ASTL;NINJ2;PFN4;KCNQ4;NHLRC2;ANKK1;MYL9;CFB;EXD1;LXN;OR13J1;CWF19L2;SLAIN2;GATA4;LYPD5;SLC6A20;SNX4;NKAIN4;PRDX4;TSPAN8;TESPA1;APOH;TTPA;ARSK;ICOS;RHBDL2;SCN3A;PCDHA6;FER1L5;BTBD16;C12ORF71;SLC16A11;ZNF35;RPE65;COL1A1;BST1;FXYD3;GJB6;NOX4;CUTC;INVS;COL18A1;C2CD3;VSIG10L;EFCAB9;GLI2;MED11;SLC22A14;BOLL;CD53;FOXD1;NSUN4;RIPK4;GJD4;PAX7;ENAM;ANGPTL3;AHRR;PLIN2;SERPINB12;SERPINB13;PNCK;STX19;PTGER2;SLC43A1;FITM1;LYZL1;OR1M1;RASIP1;OR2AG1;HSF5;TRAM1L1;SPDEF;UBL4B;CRYBB1;NR1H4;CSHL1;ACTL9;ETAA1;FAP;CENPI;LY6G5C;IL18R1;ZNF454;ZNF354C;PHLDB1;CLEC4M;PRDM6;LOXL4;PLAT;ZFP36;PABPC4L;SVEP1;OR13D1;CD177;OR1B1;OR5J2;IGFBP3;VWDE;PCOLCE;RSBN1;OR2T1;LYG1;FAM173B;MAP7D3;MFNG;RHCG;PHPT1;TSSK2;NOTCH2;ARL9;ANKRD16;CALCB;GPR119;GSTCD;SLC38A11;LPO;PKMYT1;FBLN5;RHOBTB1;VTN;ZMAT1;MUSTN1;UBD;SRGAP1;SOCS4;WNT3A;ANKRD23;RPP40;ZBTB12;FANCC;BTNL2;MARCH3;FGF16;NAT8;KIF4A;TLX1;FGF19;MYF6;CDK1;SP6;NFE2L3;C6ORF118;TUBGCP4;XAF1;MNAT1;BMPR1A;KCNK5;PCDHGB5;C2ORF49;ITGAE;CYR61;WISP2;RBM3;MFSD9;ACOXL;CA7;CNGA2;HMGCS2;HORMAD1;UPP1;SLC13A1;UNC45B;PCDHGA6;MMS22L;HPDL;MYH3;TEX13A;EGFL8;TRABD;SLC24A1;ITIH2;FRRS1;LRTM1;C15ORF40;USP18;PTHLH;TTN;IL1RL1;DCAF17;AWAT2;UGT1A4;LRIG3;RILP;GBP4;TPBG;STYK1;ZIC5;SEPT14;APLN;TSPO2;OPN1SW;MYO1C;P2RX3;MGP;PTPN6;TAF3
Olfactory areas	221/301	0.005532919117612903	0.14438284173580337	0	0	1.3979348241590215	7.265122825791571	NPFFR2;EHF;IL1RN;OXTR;VIPR2;PID1;AQP7;UXT;C3ORF18;ISLR;GOLGA4;HTR7;OR10W1;VSIG2;FAM19A2;SOX4;ENTPD8;MMD2;OMP;RRAGD;SLC22A3;STXBP3;PDE1C;IGSF3;SLC22A1;ART1;CD79A;PCBP3;C14ORF180;ADAMTS19;ADAMTS18;ZSCAN12;NTSR2;ZBTB7C;BARD1;YES1;COL24A1;FZD5;PBX3;NR0B1;IGF1;PCDHGA11;PPFIBP1;FAM135A;TH;PCDHB5;FBXL7;PHF2;CDKN1A;SLC35F2;DPYS;TMEM181;PHF6;FCRLA;GNGT1;MED11;MMP25;OPN1LW;HEY2;ANKRD1;RAC2;RSPO3;OR4D6;ANKDD1B;DUSP2;SYK;SEBOX;TMEM40;ZDHHC13;FAM126A;TLR1;BACE2;GJD4;CYP21A2;IL1B;PITPNM3;PLSCR4;VWA1;PLIN2;PLIN1;RGR;VAMP2;MAGEH1;CRB1;PRIM1;DERL3;GNAI3;GDPD3;GDPD4;ADCY8;PRSS45;APOLD1;PSMA8;FSTL5;TMEM168;SERTAD4;FTMT;FRZB;FAM184A;MAP3K1;PLEKHA1;KCNB2;WNT7A;SNX24;PRSS36;FAM71E2;TJP1;HEYL;KITLG;CSDC2;KIF26A;FABP7;SMOC1;AGBL2;FOSB;FILIP1;ANKRD60;LGR4;NAB1;BUB1B;KLHL31;CTGF;FGF4;DOCK10;RAB44;SALL1;FGF8;CAPN6;SALL3;SMARCAD1;SLC16A8;NRTN;TGM6;EOMES;OSR2;KCNH3;SPAG11B;TMOD3;CNPY1;CASK;MITF;MPEG1;GRIP2;LIX1;SLC9A9;KANK3;C11ORF96;FBLN2;LRRC55;KNG1;DPP4;OR1Q1;SNTG2;NLRP9;FAM71D;CLEC7A;NPHP1;SLCO1B3;CD300LD;LONRF3;OTX1;CPA5;WNT3;FAM83B;TFAP2E;BRPF3;ANKRD23;TFPI2;OTUD6A;INHBA;LRCH2;MAP3K10;SP8;RNF183;TAB1;ALK;GPSM1;TNFAIP8;MCTP1;HSPB3;ADAMTS5;SNAPC2;CYTIP;SCYL2;DACT1;FIGLA;APOA1;NAV1;YDJC;PATL1;TRDN;PCDHGA9;IQCK;RASA4;CTDSP1;RASA2;ZNF516;LANCL3;CDHR5;ITGA6;BPI;CDH16;SEMA3C;PTX4;NTN4;LRP4;PPM1J;NTN3;ABLIM3;GNG4;KCTD21;TP53INP1;ZNF503;SLC25A21;CACNG5;SLC12A1;C9ORF43;ACVR2B;TSPAN15;SYT10;ASXL3
Pallidum, ventral region	221/301	0.005532919117612903	0.14438284173580337	0	0	1.3979348241590215	7.265122825791571	CPNE5;SMC5;AQP2;RPS6KA4;HTR7;PGLYRP1;ATP6V1E2;SLC34A3;MEF2A;ENTPD1;COG8;CD3EAP;PHKA1;SYTL5;GABRG1;BCR;TCERG1L;PARD3;SPATA13;WDPCP;KCNQ5;HOXB8;EZR;KPRP;MEPCE;SLC22A1;TMTC1;GATA3;RIC8B;INPP5F;FLRT3;GALR1;OTOF;CGA;ZBED3;SLC10A4;NGFR;BCL11B;SLC10A1;EAF2;PBX3;NR0B1;NR2F2;CGN;RAD17;STRN;PRRT4;TP73;CETN2;HEXB;OTUD7B;TCF21;MYPN;EDN1;SLC32A1;TACR3;TACR1;MMP12;MN1;SLC22A24;CD200R1;BBS10;INF2;CDC42EP3;CDC42EP2;RARB;EXOC6;ARF6;OPRD1;C11ORF52;FAM71F1;CLDND2;KCNA5;ADCY5;PBLD;FSTL5;PPP1R2;SERTAD4;TMEM65;GBX1;SNX25;CHN2;FAM196A;RRP36;GCNT3;ZSWIM6;SLC17A8;GABRD;REM2;CBR3;PLEKHA1;SPRYD4;GAD1;ECEL1;MYBPH;GAD2;OTOP3;SNX20;DCBLD1;SH3RF2;KLHL5;QPCT;MORN3;GPR149;OCM;F2RL1;FILIP1;PTF1A;SPC24;PNPLA1;C1QC;RAB3B;SEMA5B;CHRM4;DOCK10;SYDE2;RGS2;CCRL2;PAPOLB;SLC39A2;ZNF444;RGS9;AP2M1;TECTA;NANOS1;LMO1;CPA3;CCDC154;DGAT2;CD8B;CLIP4;HHIPL1;IAPP;ROR1;RAD54L2;SPATA9;IQCA1;PMEL;COX15;DLX6;GPR88;KLHL10;FBXO48;GPR83;NTS;SLC1A7;LRRC55;SYCE1;CCNB1;NPHP1;CHAD;ISOC1;TAC3;DRD1;WNT2;DRD5;PSAPL1;TFAP2E;WFS1;WNT3A;SLC4A11;GNAL;TMEM239;DHCR7;ALK;CALR3;MEGF10;LRRK2;PPWD1;TTC29;UFSP1;VWC2L;PHACTR1;SCN5A;EMX1;PCDHGA7;RFC1;SPATS1;TBC1D8;SSTR1;FOXL1;ASPN;DDAH1;ADORA2A;LCK;HAND1;TMEM219;LANCL3;EFHC2;SOWAHA;TRIM50;RALA;GTF3C5;SEMA3C;TYRP1;NTN1;CYP3A7;RASD2;DCAF17;HIRIP3;ARL13B;TNNI1;E2F2;RGS20;DNAI1;PIRT;ZNF189;CMTM7;NTRK1;NIPSNAP3A;LINGO3;EYA2;OPRK1;HTR5A;APLN;OPN1SW;PDE10A;CD5;PDE7B;RHEBL1;CDO1
Substantia innominata	221/301	0.005532919117612903	0.14438284173580337	0	0	1.3979348241590215	7.265122825791571	CPNE5;SMC5;AQP2;RPS6KA4;HTR7;NDST4;TNS4;PGLYRP1;SLC34A3;MEF2A;ENTPD1;COG8;CD3EAP;PHKA1;SYTL5;GABRG1;BCR;TCERG1L;PARD3;RRAGD;SPATA13;WDPCP;KCNQ5;HOXB8;EZR;KPRP;CSTF3;MEPCE;SLC22A1;LYPD1;TMTC1;GATA3;SLC5A2;RIC8B;FLRT3;GALR1;OTOF;CGA;ZBED3;SLC10A4;NGFR;BCL11B;SLC10A1;EAF2;PBX3;IL36G;NR0B1;RAD17;STRN;PRRT4;TP73;CETN2;HEXB;OTUD7B;TCF21;SMPD3;EDN1;SLC32A1;TESC;TACR3;RHOH;TACR1;MMP12;MN1;SLC22A24;CD200R1;BBS10;INF2;CDC42EP3;CDC42EP2;RARB;CEP63;VAMP2;OPRD1;C11ORF52;FAM71F1;CLDND2;SELPLG;KCNA5;TMEM164;ADCY5;PBLD;PPP1R2;SERTAD4;TMEM65;GBX1;SNX25;CHN2;FAM196A;RRP36;GCNT3;ZSWIM6;GPC5;SLC17A8;GABRD;REM2;CBR3;SPRYD4;GAD1;ECEL1;MYBPH;GAD2;OTOP3;SNX20;DCBLD1;SH3RF2;KLHL5;AADAC;KRT15;MORN3;GPR149;OCM;F2RL1;FILIP1;PTF1A;SPC24;PNPLA1;C1QC;RAB3B;SEMA5B;CHRM4;DOCK10;SYDE2;RGS2;NUSAP1;PAPOLB;SLC39A2;ZNF444;RGS9;AP2M1;TECTA;NANOS1;LMO1;CPA3;CCDC154;DGAT2;FRMD8;CLIP4;HHIPL1;IAPP;ROR1;ROR2;IQCA1;DLX6;GPR88;KLHL10;FBXO48;GPR83;NTS;SLC1A7;LRRC55;MCHR1;SYCE1;NPHP1;CHAD;CLCA2;ISOC1;TAC3;DRD1;WNT2;DRD5;PSAPL1;TFAP2E;WFS1;WNT3A;SLC4A11;GNAL;TMEM239;DHCR7;ALK;CRISP2;CALR3;MEGF10;LRRK2;PPWD1;UFSP1;VWC2L;PHACTR1;SCN5A;RBM6;EMX1;PCDHGA7;SPATS1;C4ORF47;TBC1D8;IRAK3;FOXL1;DDAH1;ADORA2A;LCK;TMEM219;EFHC2;SOWAHA;TRIM50;RALA;GTF3C5;SEMA3C;TYRP1;NTN1;CYP3A7;RASD2;DCAF17;HIRIP3;ARL13B;TNNI1;E2F2;RGS20;DNAI1;PIRT;S100PBP;ZNF189;NTRK1;LINGO3;OPRK1;HTR5A;APLN;OPN1SW;PDE10A;CD5;PDE7B;CDO1
Superior colliculus, sensory related	221/301	0.005532919117612903	0.14438284173580337	0	0	1.3979348241590215	7.265122825791571	EHF;TES;DNHD1;OR4Q3;GNAT2;SOX18;C3AR1;OR11H6;SOX6;SAMD11;GPR179;TKTL2;SLC6A18;RSAD2;LMAN1L;RIIAD1;SOX14;CACNA2D4;SLC5A8;GPR161;TBPL2;MALL;ZFPM2;ASF1A;FREM2;ZNF394;OR13J1;ABCB7;C2CD4C;ART5;LYPD6;OR6S1;TMTC4;HPX;C7ORF50;AGMO;PPY;ALX4;NTSR2;TNFSF18;MSR1;YES1;SNAI3;OR4N5;CIDEA;PRG2;RNASE13;C9ORF85;PM20D2;STAG2;NMU;ID3;FAT4;TCHHL1;FBXL7;SERPINA11;OGG1;GPR22;CD3G;MEOX2;VSIG10L;PIGV;GABRR2;C16ORF72;OPN1LW;SLC22A18;MRC1;ANKRD1;ZNF800;SEC61B;C19ORF18;CCR2;FOXD4;EDN1;KRTAP15-1;TEX11;GPR33;EMP1;RHOC;SIRT1;RAB33A;RNF144A;FCER2;ANO1;ANGPTL7;KRT36;TLCD2;OR3A3;WDR27;SERPINB12;C17ORF53;LRRC18;TCEAL7;ADAM28;EGFLAM;PTCHD3;HS1BP3;ZNF467;GC;CCL25;GINS2;OR1L6;GPR55;GATC;MZT1;KLK12;GPR141;DPY19L2;SLMAP;KRT14;TTLL9;LIMS2;KCNG2;CLEC4M;AMHR2;TMEM179B;PRDM6;RORB;LOXL2;DOCK11;OR1S1;FCGRT;SCN9A;MAEL;EPPIN;RAG2;SLC16A3;OR1B1;MAP2K2;HGD;OR5J2;CLEC4A;ERICH6B;OR13C8;OR9A2;TBC1D25;DYDC1;IGFALS;ERG;RHCG;WDFY4;CLEC4G;SLC26A1;OR52D1;CHRNA9;GPR82;CPLX3;PDZD3;ADAP2;SLCO1B3;LPXN;UGT3A1;OTX2;TNFRSF14;TXNDC8;FGF23;C11ORF88;SLC14A2;MARCH9;FANCC;MARCH4;TMPRSS15;FAM151B;LCN2;PGPEP1L;ALAS2;MS4A3;CXORF66;SPO11;MS4A8;DOCK7;SLC2A2;CXCL2;TREM1;TMEM221;SIX5;CCIN;MRGPRX4;ABCC4;MYOCD;OVCH2;AXIN2;PATL2;ITGAD;ALDH1A1;ITGA8;SPOPL;GNB1L;PKHD1L1;CHMP6;DSG4;SPACA7;MTRF1L;RGS13;PTX4;LEF1;PKD1L1;FAM169A;CXXC4;DDO;SLC25A29;TBX22;RSBN1L;TNNI3;PRPS1L1;ALOXE3;WASF3;UBQLN2;ANGPT4;POLQ;KDM4D;IRGC;ZNF804B;NDUFA1;OR6N1;PTPN13;CRYGD;NEURL2;ZNF616;FSIP1;MYO1H
dorsal part of m2A	221/301	0.005532919117612903	0.14438284173580337	0	0	1.3979348241590215	7.265122825791571	SERPINE2;TTLL10;FRMPD2;LDLRAD3;LCTL;RXFP3;NUBP2;SCAMP4;KRTCAP3;GJA1;OGFOD1;GPR171;AP1S2;FBXO4;CCNL1;XYLB;ARL10;CUBN;ENTPD1;PAQR6;CCDC78;EPHA8;NPFF;SERPINF1;SLC6A11;MYO7A;VWA5B2;ARMC2;ZFYVE16;IFT81;RFX7;PRR18;SRFBP1;SPATA18;RWDD2A;WDR63;TWIST2;FAM149A;FXR2;RDH12;RDH10;SERPINH1;ASL;APOE;ZBTB7B;SRPK3;SLC10A6;SLC35E4;TMEM190;RASSF9;NR2F2;RNASE12;C1ORF189;TH;PKIA;SFXN4;FXYD6;DZIP3;LRRC36;WFDC9;COL18A1;ZCCHC12;AHCTF1;PTPRM;TFCP2L1;ARHGAP5;SLC6A4;DMBX1;LFNG;JPH2;MMP27;MIS18BP1;ZMYM6;FFAR2;ANKRD2;RIOK1;OR4D6;AASS;MIOX;BATF3;DUSP2;LRRC46;PRMT2;GSTO2;GP1BB;CCDC114;LRRC43;RGMA;BACE2;C20ORF96;KRT39;PLSCR5;ACRV1;ALDOB;ANGPTL4;GOT1L1;COL11A1;CXCR4;RASIP1;AMN1;GLRA3;GPC5;LY6G6D;MICB;UBL4B;MYBPH;VWA3A;ELP3;FMO5;POU4F1;AGBL5;SLC8A3;ALDH4A1;CR1L;TMEM56;SLCO4C1;CCL28;LIMS2;RAB9B;TTLL8;ANKRD39;COL16A1;CD83;TTF2;FADS2;IL18RAP;SIT1;FAM174A;TEKT1;SLC25A41;GEN1;SPINK1;SEMA6A;HIST1H2AK;FRMD4A;CARTPT;ENKUR;DOK2;OR13C8;ZNF551;IQCA1;LCN9;CUL7;C17ORF97;NNMT;SLC1A6;NDRG2;AK7;HIGD1C;TCTEX1D4;BMF;TAC3;CACNA1S;TSNAXIP1;CYP2J2;HELT;RARRES2;BMP4;LRIT2;TMEM117;MYCBPAP;FGFR3;SLC26A3;ZNF773;SLC26A5;C2ORF40;BNC2;ONECUT1;SLC40A1;SLC2A2;SLC2A4;PIK3C2A;DNALI1;WISP2;DUSP11;CA9;NGB;C4ORF46;AXIN2;OR10Q1;ADAMTS20;GREM2;TMEM212;SLC25A18;EFHC1;CDHR4;EFHC2;ZMYND10;ZP2;STOML3;ITIH3;DDC;LEF1;OPRL1;ASB14;SEMA3F;TFPI;CYTH4;NNAT;CCDC180;CCL1;TAS1R1;OR51E1;ATE1;TTC12;C2ORF73;SPAG5;SPAG6;GZMA;KIAA1024L;FOXJ1;FBXL13;TTC16;NAP1L5;VAPB;MAB21L1;ASB4;CCDC65;MMACHC;C2ORF70;PPIL6
dorsofrontal pretectal nucleus	221/301	0.005532919117612903	0.14438284173580337	0	0	1.3979348241590215	7.265122825791571	DNHD1;HTR4;PTPDC1;CYB5D2;CCAR1;GNAT2;ZNF726;TBC1D10C;BBX;CCDC97;ATXN7L2;CCNL1;KRTDAP;EPHA7;EPHA8;SLC6A14;RFX3;PRAP1;ZPBP;RFX6;PPP1R3B;NUP98;NEIL1;TRIM11;MAOA;NPRL3;CFI;CWF19L2;ZNF23;HTATSF1;LYPD6;PCDH18;ZBTB4;OR52L1;GLG1;XRRA1;ARSJ;PCDHA5;STXBP6;HMGCLL1;SCN3A;MCTS1;NTNG1;FZD5;PARVB;L1CAM;GRIN2D;PKIB;STAG2;FXYD3;PCDHB5;ID3;DAND5;BTG4;PPP1R11;WFIKKN2;SLC7A13;TCF21;WFDC5;MRPL33;MYOM3;GYS2;MED13;SCML4;ANKRD1;RBPMS2;FFAR2;C19ORF18;DUSP4;BRD1;LRRC46;MME;SYK;RIPK4;SLC39A11;PRPF40B;PROX1;POU5F1;RGMA;BACE2;DCSTAMP;FSHR;PLIN1;VGLL2;UMPS;SLC29A1;LRRC3B;OR4C3;HBEGF;GOT1L1;RAMP3;AMIGO2;GDPD4;ZDHHC22;GPR151;SNX29;GBX2;PDZD11;WIF1;CREG1;KISS1R;PTCHD3;LY6G6C;MPZL3;CCL24;MBD6;PCGF5;TMEM176B;GPR55;MIB2;LHFPL3;FABP7;TAOK2;IL17D;BRDT;MPI;TNC;PRDM1;ABHD13;TEKT1;SLC25A41;TEKT4;SLC25A42;STK32B;NUDT13;CHRNB3;HGD;RALGAPA2;KCNH8;CYS1;TEX2;KCTD8;MTNR1B;TBC1D25;ERP27;CHRNA3;PEF1;C11ORF94;NPR2;DTX3;BHLHE23;NALCN;MARCH11;RASGRP3;SOCS3;EMG1;TMEM127;TAC3;ZNF423;C11ORF88;NEK6;TCEANC;MARCH9;LIN28B;RLN1;RTP2;MAST4;CXORF66;MEGF11;LAMC3;MS4A8;OR4M1;SLC2A4;DDX41;TTC27;INSL6;YWHAQ;LRRTM4;TTC36;UNC45B;PLA2G4F;TRPC6;AXIN2;OPRM1;GLRX2;GREM1;DUSP23;CCNA1;MYO3B;AMTN;CDHR5;AKNAD1;DSG4;SPACA7;SLC24A1;PDXK;CATSPER3;DCTN2;SEMA3D;NLRC5;DBX1;LIN9;LRP6;C4ORF33;ASB10;ZNF628;SPOCK3;TYW1;SLITRK6;CLVS2;ZPLD1;HES3;DCAF13;SEPT10;IRX2;KCNJ11;KCNJ9;CTNS;PDAP1;OR6N1;KIAA0232;FBXL13;CAPN13;MGAT4C;NPHS1;PRC1;TRIM36;SLC25A34;CBLN4;MYO1H;CBLN2
dorsolateral (non-cerebellar) part of isA	221/301	0.005532919117612903	0.14438284173580337	0	0	1.3979348241590215	7.265122825791571	USP6NL;ERRFI1;OR8I2;TTLL10;DNHD1;SLC4A4;RPS18;GJA5;RPS6KA1;C3AR1;AP1S2;CCDC96;IL12A;EPHB1;IQCF5;CUBN;PAQR6;KCTD19;CLEC11A;SLC6A12;EBF3;WDPCP;MAGEB5;EXD1;SLC22A4;RWDD2A;HEPACAM;MAOA;CLCNKB;RPS4Y1;SLC6A20;PPL;CYB5R2;TESPA1;APOH;KCNMB2;PRDM16;RIMKLB;HMGCLL1;C19ORF38;B3GALNT2;NGFR;MAGEE2;MCAM;NFATC2;WDR54;RPE65;GNG13;COL1A1;STAG2;LYPD6B;VSX1;RPAIN;COL18A1;IFNA4;FEN1;OGG1;PTPRM;ARHGAP5;SLC6A2;VSIG10L;MMP21;SLC6A4;PHF8;MECP2;C8G;MMP24;MMP27;STBD1;RAC3;TIMP4;APPL2;MYBPC3;FCRL1;BATF3;NSUN4;METRN;EN2;RHOH;EN1;PAX5;LRRC43;KRT39;B3GNT5;ACSBG1;HBEGF;SLC29A2;PNCK;PTH;FAM47A;AMIGO2;NDUFA4L2;GDPD2;GLRA3;CHN2;GPC5;OR4B1;GABRQ;GDF10;KLHL1;KLK10;LILRB4;PLXDC1;PDCL2;KITLG;STK17B;KRT14;C12ORF29;ZNF219;GPR149;CCL28;RAB9B;TJP2;ZFP28;CSF3R;CD83;RTKN2;OR51D1;TNC;GPR63;FAM107A;FAM107B;FGF7;FCGRT;CFL2;FAM3B;NEK2;ZNF688;SH2D6;SPAG11B;UGT2B17;PRSS57;PCP2;SLC9A3;FAM173B;MAPKAPK3;POLG2;WDFY2;PPEF1;CDKL1;ZNF551;ARL9;PFKFB1;IQCA1;PXK;SEMA7A;CALCB;CBFB;GSTCD;HIGD1A;CSF2RA;C1ORF112;NEUROD1;SCRT2;NEUROD4;LRRIQ4;DRD5;BTNL9;CCDC17;PTCH1;SMAD9;PLCXD3;PTPRC;EFNA2;TMEM117;LHX1;HPSE;XAF1;ZCCHC4;ZNF773;KCNK5;BNC2;PCDHGB3;CHD7;ATP2A3;AFF4;PHTF1;PSD2;ZIC3;ME1;UGT2A2;CA9;C3ORF58;PRKG1;PGM1;SUN3;GRID2;GGPS1;SPATS1;CAD;DDX51;HAUS6;DUSP27;UPK3A;SHROOM4;ZFP90;PARD3B;FCHSD2;CATSPERG;ITGA8;DTL;ITIH2;TUFT1;SEMA3F;NTN1;USP18;CYGB;CYTH3;CECR2;CYTH4;NCAM1;KCNJ1;PCDHGC4;CRYGN;TTC16;MGAT4C;MYO1E;CRYGB;MAB21L1;ASB4;GALM
intermediate stratum of ZIC	221/301	0.005532919117612903	0.14438284173580337	0	0	1.3979348241590215	7.265122825791571	EHF;ANKLE1;HDAC10;FRMPD2;HDAC11;WDR86;ACSM5;BACH2;ABRA;AQP1;PREX1;RESP18;C3AR1;VSIG8;STARD6;CCDC78;IL1R1;KRT8;EBF3;SLC6A11;DOPEY1;RFX4;PPP1R42;CTXN2;CCDC82;OR5A1;RWDD2A;SDC2;MYNN;CD99L2;FPR2;NKAIN2;GJC1;GALR1;ASL;RDH14;HCRT;RIMKLB;NTSR1;RABGAP1L;JAG1;IGF2;ABCA9;MAGOHB;COL1A1;TH;GJB3;PKIA;PNOC;SPATS2L;NOX4;MAGED2;PCDHB3;RPS21;CTRC;LRRC36;SPAG16;ACHE;ZCCHC12;MYOM1;NRSN2;TMEM110-MUSTN1;EFCAB5;EFCAB7;WFDC5;ARHGAP6;SLC6A3;SHD;MMP20;EPM2AIP1;VMO1;ANKRD1;ANKRD2;CTSC;TMED4;WDR38;ZNF483;SEBOX;SLC39A11;TACR3;KRT31;BDH2;TNNT1;TEDDM1;RGR;OR3A3;PNCK;TMPRSS3;GPS1;COL11A2;AFP;ASCL1;PLAGL1;NRAP;HAS2;GPC4;HSF5;GABRQ;CCL24;GABRP;ATAD5;CDKN2A;KLHL1;GAD2;PNMA3;FAH;POU4F3;C10ORF82;AADAC;KRT16;DPY19L4;SMOC1;CCDC7;TTLL8;KCNG3;OXNAD1;PRDM9;CD83;PMCH;PCDH11X;OTP;PLB1;BMPER;HEPHL1;PITX2;TECTA;SPNS3;VASH2;VWDE;SHISA2;CARTPT;FBXO10;PHOSPHO2;FAM161A;TIPRL;DPEP2;RAB38;PKP3;SCG2;ISCU;CLEC4G;RASL12;LCN8;OR5AR1;ARHGAP19;LY96;SPATA4;BHLHE23;NTS;NPAS1;C6ORF15;YBEY;CDH23;CLCA2;TAC3;FGF21;ZFHX3;TFAP2E;SYT9;ARHGAP24;TDRD1;PYY;DIAPH3;IL5;REEP3;ZNF778;FBN1;TTC25;CBY3;NENF;WISP2;TRO;LRRTM4;HYDIN;WDR6;QRFPR;CLEC1B;OR7A17;SH3D19;SLC13A3;AMN;PEG3;GPX3;ITGA1;NGB;ARAP1;TMPRSS11E;YDJC;ADRA2A;DCN;EEF1G;IQCK;DDAH1;TEX13B;CDHR2;TMBIM6;IRF6;DSG4;RGS17;COLEC11;DDC;PPM1M;GTPBP10;SEMA3F;RAB24;SLITRK6;UGT1A4;TRIM42;RILP;ATE1;TRIM40;KIAA1024L;STYK1;DLK1;BAIAP3;DYTN;WEE2;ASB4;CCDC60;TNRC6A;CBLN2
mantle zone of m2AD	221/301	0.005532919117612903	0.14438284173580337	0	0	1.3979348241590215	7.265122825791571	SERPINE2;TTLL10;FRMPD2;LDLRAD3;LCTL;RXFP3;NUBP2;SCAMP4;KRTCAP3;GJA1;OGFOD1;GPR171;AP1S2;FBXO4;CCNL1;XYLB;ARL10;CUBN;ENTPD1;PAQR6;CCDC78;EPHA8;NPFF;SERPINF1;SLC6A11;MYO7A;VWA5B2;ARMC2;ZFYVE16;IFT81;RFX7;PRR18;SRFBP1;SPATA18;RWDD2A;WDR63;TWIST2;FAM149A;FXR2;RDH12;RDH10;SERPINH1;ASL;APOE;ZBTB7B;SRPK3;SLC10A6;SLC35E4;TMEM190;RASSF9;NR2F2;RNASE12;C1ORF189;TH;PKIA;SFXN4;FXYD6;DZIP3;LRRC36;WFDC9;ZCCHC12;AHCTF1;PTPRM;TFCP2L1;ARHGAP5;SLC6A4;DMBX1;LFNG;JPH2;MMP27;MIS18BP1;ZMYM6;FFAR2;ANKRD2;RIOK1;OR4D6;AASS;MIOX;BATF3;DUSP2;LRRC46;PRMT2;GSTO2;GP1BB;CCDC114;LRRC43;RGMA;BACE2;C20ORF96;KRT39;PLSCR5;ACRV1;ALDOB;ANGPTL4;GOT1L1;COL11A1;CXCR4;RASIP1;AMN1;GLRA3;GPC5;LY6G6D;MICB;UBL4B;MYBPH;VWA3A;ELP3;FMO5;POU4F1;AGBL5;SLC8A3;ALDH4A1;CR1L;TMEM56;SLCO4C1;AGRP;CCL28;LIMS2;RAB9B;TTLL8;ANKRD39;COL16A1;CD83;TTF2;FADS2;IL18RAP;SIT1;FAM174A;TEKT1;SLC25A41;GEN1;SPINK1;SEMA6A;HIST1H2AK;FRMD4A;CARTPT;ENKUR;DOK2;OR13C8;ZNF551;IQCA1;LCN9;CUL7;C17ORF97;NNMT;SLC1A6;NDRG2;AK7;HIGD1C;TCTEX1D4;BMF;TAC3;CACNA1S;TSNAXIP1;CYP2J2;HELT;RARRES2;BMP4;LRIT2;TMEM117;MYCBPAP;FGFR3;SLC26A3;ZNF773;SLC26A5;C2ORF40;BNC2;ONECUT1;SLC40A1;SLC2A2;SLC2A4;PIK3C2A;DNALI1;WISP2;DUSP11;CA9;NGB;C4ORF46;AXIN2;OR10Q1;ADAMTS20;GREM2;TMEM212;SLC25A18;EFHC1;CDHR4;EFHC2;ZMYND10;ZP2;STOML3;ITIH3;DDC;LEF1;OPRL1;ASB14;SEMA3F;TFPI;CYTH4;NNAT;CCDC180;CCL1;TAS1R1;OR51E1;ATE1;TTC12;C2ORF73;SPAG5;SPAG6;GZMA;KIAA1024L;FOXJ1;FBXL13;TTC16;NAP1L5;VAPB;MAB21L1;ASB4;CCDC65;MMACHC;C2ORF70;PPIL6
medial pretectal nucleus	221/301	0.005532919117612903	0.14438284173580337	0	0	1.3979348241590215	7.265122825791571	ULK4;MRGPRD;PKD2L2;LCTL;HTR4;ABCA13;PTPDC1;IL4I1;GNAT2;BPIFA3;GJA4;OR11H6;C2ORF81;SAMD11;GPR179;KRTDAP;OR8H1;SLC6A18;RSAD2;LMAN1L;SERPINF2;RIIAD1;MTUS2;SLC6A12;MIF4GD;UNC13D;RFX6;RFX7;RBP3;NINJ2;MALL;ARMC4;CFH;WDR63;RNF219;TMTC4;C12ORF65;ACMSD;ADAMTS15;PDGFC;ST8SIA6;CGA;NTSR2;NR0B1;GDF5;C1ORF189;GRIN2D;PKIB;GRIN3A;LPAR5;FXYD3;ID1;CYP1A1;PCDHB5;ID3;TNFSF8;ZNF496;IL20;SPEF2;MEOX2;GYS2;CSRP2;SERP1;SLC22A18;ANKRD1;RAC2;DLGAP5;CCR2;EDN1;LRRC46;SYK;GP1BB;TEX11;RIPK4;SEBOX;SLC39A11;PAX3;TMC7;ELOVL7;KIF9;LSG1;BDH2;NRN1L;TGIF2LX;POT1;TLCD2;ALDOC;SERPINB12;LRRC18;PRSS45;AMN1;TMEM67;DNAJC5G;PTCHD3;MSX1;ZNF467;GC;SPDEF;SLC17A4;CCL25;CCL24;PCGF5;GPR55;PNMA5;PRSS35;HIPK1;MZT1;GPR141;TMEM54;CR1L;GHRH;KLHL8;TTC30A;C21ORF2;TTLL9;AMHR2;REG1B;HP;LOXL2;FCGRT;PLAU;SLC25A41;SLC25A42;BANF2;IL13RA2;SLC16A3;STK32B;KCNH2;OSR2;SPINK1;HGD;KCNH8;GPR75;VRK2;ENKUR;CLEC4A;MTNR1B;COL4A3;TBC1D25;ELMO3;DYDC1;C21ORF62;CHRNA3;KLRB1;USP53;AK4;CYP4F22;DPP4;SCRT2;YBEY;ZBBX;SLCO1B3;CLCA1;LPXN;OTX2;TNFRSF14;C11ORF88;SLC15A4;NADK;AGXT2;RARRES2;ANKRD23;INHBE;TDRD1;SLC2A9;MARCH1;RLN3;MDM1;BCAR3;PCDHGB7;CXORF66;CRYBG3;MS4A8;PPWD1;TTC29;INSL6;CLEC1A;TMEM107;IQUB;CCIN;UGT2A1;ABCC4;ITGA4;ITGA1;OVCH2;ZFP92;AXIN2;INMT;DUSP23;ALDH1A1;EFHC1;IRF7;CDHR4;SPOPL;AKNAD1;ZMYND10;DSG4;OR56A4;SPACA7;TRIM55;SLC24A1;COLEC10;PPM1N;NLRC5;CRX;DBX1;FAM169A;SLC25A29;TBX22;CCDC180;PDE6C;UBQLN2;MDH1B;LGI4;ZNF804B;OR6N1;C9ORF40;TTC16;KISS1;UBQLNL;MYO1H
periventricular stratum of r5BM	221/301	0.005532919117612903	0.14438284173580337	0	0	1.3979348241590215	7.265122825791571	CXORF21;THUMPD2;MRGPRG;PKD2L1;RXFP1;TSKU;NDST2;C1GALT1C1;LGALS1;TDO2;SNRPD3;DIP2C;TYW3;DDX11;ZFP2;SOX13;BOLA1;FRS3;C9ORF64;BIN3;TFR2;MIP;NOBOX;PADI4;ZNF276;ATP5S;CDCA7;TMTC3;PRDM14;LYPD4;C12ORF65;PLAC8;HPX;FAM124B;S100A16;GALR2;SNX6;NAPSA;OR4N5;IGF1;TADA2B;ANLN;GJB1;CTRL;PCDHB1;ARTN;GKAP1;CYP2S1;CYP1A1;GALNTL5;NODAL;FBXL7;CD320;HMX3;ZNF251;PIGX;DMBX1;CLDN22;TAF7L;ZCWPW1;SLC22A15;NMRK1;ADAMTSL2;KIF13B;FAM170A;CCR4;GABPA;OFD1;GPR37;CCDC116;IFNGR1;BHMT2;GAB1;PRPF40B;NSUN6;NME5;GFRA3;TMC4;TMC2;BACE2;PITPNM3;GFRAL;SMTNL2;HMX1;CSTB;KIAA1324L;DERL3;GREB1L;CYP7A1;COL19A1;REM1;FTMT;GBX1;TMEM67;UCP3;AGR3;DNAJC5G;CTNNA3;MICB;P2RY13;SERPIND1;COLCA2;PNMA5;SLURP1;TPPP2;KRT17;TMEM54;CAPZA3;KRT16;VEPH1;CENPJ;GHRH;AGBL2;PNPLA5;TJP3;CD83;CSF1;CD80;SYDE2;SALL3;FAM162A;CLEC5A;ENPP4;EPPIN;FAM81B;RAG2;BIVM;CSGALNACT2;ATP1B4;CLEC4D;C1ORF115;FAM173B;TBC1D25;HRASLS5;DSC2;LCN9;KCNE3;USP54;ITPR2;GLYAT;C20ORF141;KRT40;RASGRP3;TPO;EIF4EBP3;OTX1;ZNF786;BCL2L14;PDZD7;ANKRD28;EIF2B3;PSAPL1;KLHL26;ESRRB;TRPV1;AICDA;IL4;FGF19;MAFK;TAS2R7;TTC24;MAST4;ONECUT2;SYCP2;SLC2A2;PIK3C2G;HMGB4;LMOD2;HAPLN2;MB;SENP8;OR8D4;EDIL3;ZNF641;TSHB;SNTA1;ADAMTS7;UTP15;CCDC39;MKKS;CR2;ABCC2;CKAP2L;IQCH;LATS1;RBL2;GREM2;ASPM;ALDH1A3;ITGAD;ELF4;IFNE;RASA2;EGFL8;SLC24A1;CATSPER2;TSSC4;PARD6G;DENND3;PRR5L;NLRC4;TFPI;TSPAN32;AWAT1;HLX;TBX21;XIRP1;LRRC8C;BEND3;TMEM30B;APOBR;S100B;MAPK12;DYTN;MYO1D;KLF6;POU2AF1;TLL1;PIK3AP1;MBTPS2;CCDC61
posteroventral part of alar p3	221/301	0.005532919117612903	0.14438284173580337	0	0	1.3979348241590215	7.265122825791571	EHF;CPNE4;SLC23A1;FRMPD2;WDR86;ADARB2;BACH2;AQP1;C3ORF18;SPZ1;PPP4R4;RAVER2;AP1S3;FAM19A4;VSIG8;CCBE1;ENTPD1;SAP30BP;CCDC78;PRKCD;OMD;KRT8;OR1J1;UNC5C;INPP4B;RFX4;FAR2;TLN2;EZR;CTXN2;CCDC82;TELO2;MYNN;FPR2;NKAIN2;GJC1;ADAMTS15;CYB5R4;PCDHA1;ADAMTS19;ST3GAL4;TSPAN2;HCRT;RABGAP1L;JAG1;GPR12;TPRG1;IGF2;ABCA9;BRI3BP;MCAT;TCN2;TH;GJB3;ZFAT;PNOC;NOX4;MRVI1;PLCH1;PCDHB3;OR6A2;CTRC;TP73;LRRC36;SPAG16;NRP1;MYOM1;CETN1;LRRC38;TMEM110-MUSTN1;WFDC5;ARHGAP6;SLC6A3;SHD;EFCAB9;VMO1;SLC22A15;KRT27;TNFAIP8L3;WDR38;SERPINB2;TEX12;SEBOX;KRT31;VAV1;TNNT1;TEDDM1;CNKSR3;CDC42EP2;RGR;SAMD5;ZSWIM1;CLDND2;RAMP3;TMPRSS3;FIGN;PLAGL1;HAS2;HSF5;EXTL3;GABRD;ANKMY1;ATAD5;COL22A1;GSS;GAD2;FAH;PLEKHA7;POU4F3;KRT16;KCNS3;CCDC7;FRYL;TTLL8;RAB3C;OXNAD1;MAGEB18;RASL11A;PMCH;CIB2;OTP;RORA;RORB;TM7SF3;PLB1;BMPER;NEK1;SLC16A8;PITX2;RGS8;TECTA;CPA3;OSR2;SEMA6A;VASH2;THEMIS;RAB37;FRMD8;TIPRL;PKP2;RAB38;IGFALS;ISCU;CLEC4G;LCN8;ARHGEF26;LY96;AK4;SPATA4;RASGRP4;C6ORF15;SCIN;YBEY;CDH23;TAC3;SOCS6;ZFHX3;OPN3;TFAP2E;CCDC136;SYT9;CRLS1;ARHGAP24;ABHD12B;ADCY10;PYY;RNF182;AMOTL1;TTC25;RERG;MRPL1;PSTPIP2;LRRTM1;TAGAP;HYDIN;QRFPR;TRIM65;OR7A17;TAS2R4;SH3D19;AMN;CAMK1D;GPX3;ITGA1;OLIG1;GLRX2;YDJC;CKAP4;ADRA2A;EEF1G;IQCK;DDAH1;LANCL3;TMBIM6;IRF6;DSG4;PPM1M;LRTM2;LEF1;THSD4;OGFRL1;CECR2;RAB24;SLITRK6;TRIM42;RILP;GALNT6;USP26;PCDH9;KCNJ13;GZMA;ABHD16B;DYTN;P2RX1;ZNF616;NUP35;PDE7B;PTPN4;CCDC60;PTPN3;NUP37
r6 basal plate	221/301	0.005532919117612903	0.14438284173580337	0	0	1.3979348241590215	7.265122825791571	HDAC10;THUMPD2;SPINT4;LCTL;OR4Q3;DCAF4;NDST2;IL4I1;RNF115;GJA8;GTSE1;SOX5;ACOT8;COG8;ZFP3;TAAR6;ZFP2;FRS3;BTD;RFX6;TRIB3;TPH2;TAS2R41;LYPD4;C12ORF65;PLAC8;HPX;FAM124B;KCNMB2;HMOX1;APOB;SLAMF1;SNX6;NGFR;SLC16A12;CIDEB;IGF1;C9ORF85;PCDHGA11;ANLN;FAM135A;CTRL;PCDHB1;ARTN;NDUFAF2;GALNTL5;AVL9;CTRC;NODAL;FBXL7;SERPINA11;OR10J5;SLC35F2;QPRT;ZCCHC17;SHD;MYOM3;DMBX1;THTPA;GNGT1;CLDN22;TAF7L;SLC22A13;ZCWPW1;ADAMTSL2;FAM170A;CCR4;CHST6;TIGD4;ARG1;MSGN1;NCOA4;ZDHHC12;MMEL1;OTOR;GFRAL;ANGPTL1;HMX1;CSTB;TMPRSS7;GPR45;KIAA1324L;PELI3;WNT8B;CYP7A1;AIF1;PSMA8;NT5C;ERMP1;GBX2;UCP3;AGR2;LY6G6D;DTD1;MICB;CASP8AP2;ZNF341;MPP4;SPRYD4;COLCA2;LRRC27;SNX22;PDCL3;FABP5;TMEM54;CAPZA3;WT1;AGBL2;OCM;ESYT1;ALLC;CENPQ;TJP3;GPHB5;CD83;OR51D1;TM7SF2;H1FOO;ABHD10;MYBPHL;STK32A;SLC25A47;FBXW8;TNNI3K;PDGFRL;ENKUR;PRPF4;LMX1B;DSC2;LCN9;NXPH2;KLHL15;OR52D1;HMMR;GPR82;ISOC1;OTX1;IMPG1;IP6K3;SLC38A4;YARS;ZFHX4;AICDA;IL4;PYY;TMEM17;FGF19;MNAT1;OR13A1;TAS2R7;MAST4;PRR9;OASL;UPK1B;SUMO3;EDIL3;ZNF641;TAS2R4;CCDC38;MKKS;ABCC2;USP42;ITGA4;CKAP2L;SPATS1;PCDHGA2;SORD;PLA2G4A;IRAK3;TRAF7;GREM2;TEX13B;ELF4;IRF7;OR2B11;AKNAD1;DNASE1;RBKS;TRIM55;PON3;TSSC4;FRRS1;PARD6G;ASB14;LRP2;NOD2;TFPI;AURKB;AWAT1;MSTO1;HLX;TBX21;BEND3;ZNF503;TNNI3;CACNG1;SLC36A4;UBQLN3;ZNF189;PPP1R14B;EGF;TRAT1;KCNJ16;EXOG;TSHR;KLF2;SGPP1;DYTN;KISS1;TBX15;CCS;XPNPEP2;MGP;TRIM36;GALM;SLC25A31;FOLR2;MBTPS2;CCDC61;UMODL1;RBM44
rostral interpeduncular nucleus	221/301	0.005532919117612903	0.14438284173580337	0	0	1.3979348241590215	7.265122825791571	IL1RN;SLC46A2;AQP4;IFIT1;C14ORF93;OR4Q3;ZDHHC4;SNRPD2;IL36B;GSC2;EARS2;VPS18;RSAD2;LMAN1L;ARRDC2;EBF1;SLC6A13;SLC6A12;OR1J1;BTC;BCAN;CRISPLD2;RFX7;DAAM2;TMEM79;BTK;KCNQ4;HECA;ZG16;ANKK1;MYL9;CFB;TPH2;SLC22A6;SDC2;USHBP1;CDCA7;TWIST2;A1BG;ART5;TMTC4;NHLH2;HPX;NKAIN4;NHLH1;AGMO;DPH2;NTSR1;SNX6;TBC1D8B;BARD1;FZD2;TSLP;PBX3;IGF2;LYZ;CP;BST1;PAH;PLCH1;BTG4;SERPINA11;AHCTF1;GPR22;WFDC1;ZCCHC17;SLC6A3;SLC6A4;MYOM3;GYS2;ADAMTSL1;CLDN22;SLC22A13;OPN1LW;SPTLC3;SLC22A18;C1QTNF6;MRC1;STAB1;BATF3;FCER1G;IZUMO1;TEX11;NSUN3;TACR3;PAX3;EN1;AVPR1A;NME5;GFRA3;DCSTAMP;FCER2;PAX7;CDC42EP5;MMP23B;RGN;MATN1;CAPS2;PTGER4;CRB1;CRYBA2;FIGN;SNX33;GDPD4;ASCL2;CRIP1;HSPA13;TMEM168;FGD5;CST11;EGFLAM;EPCAM;PATE2;TM4SF20;SLC17A8;GABRP;GCH1;COLCA2;TMEM176B;GPR55;CSHL1;WTIP;GPR142;SMOC1;TTC30A;CD69;PNPLA2;FOXA1;PRDM9;CHRM5;OTP;CXCL14;ACRBP;FGF3;PLB1;HHAT;FCGRT;CLCC1;PITX2;IL13RA2;SLC16A5;ZBP1;G6PC;CD93;HGD;IGFBP3;PGC;SHISA6;FAM8A1;C21ORF62;CHRNA2;C17ORF98;CHRNA5;OR52D1;FBLN1;LRRC55;VTN;CNN1;MUSTN1;SLC15A3;CPA5;NEK5;EPHX2;HTR1A;EPHX3;BMX;LRP1B;GFAP;CXCL12;IL5;MAFK;CALR3;RTP2;ITGAM;SLC2A4;ITGAE;CHTF18;INSL6;UPK1B;C4ORF51;YWHAQ;CNGA4;UNC45B;MYOCD;PTGIS;VWF;CKAP2L;HAUS6;SHROOM1;DPPA4;ALDH1A1;C3ORF67;ITGB3BP;SLC25A13;ITIH5;SLC24A1;OR52H1;DDC;PKD1L1;PKD1L2;NLRC4;TFPI;ASB15;IL1RL1;CNR2;NOTO;SLITRK6;NTRK1;EGF;SHCBP1;TMLHE;P2RX3;SLFNL1;ST5;VAPB;TNIP3;APOC2;MGP;SARDH;CLNK;GALM
rostral zona incerta	221/301	0.005532919117612903	0.14438284173580337	0	0	1.3979348241590215	7.265122825791571	EHF;ANKLE1;HDAC10;FRMPD2;HDAC11;WDR86;ACSM5;BACH2;ABRA;AQP1;PREX1;RESP18;C3AR1;VSIG8;STARD6;CCDC78;IL1R1;KRT8;EBF3;SLC6A11;RFX4;PPP1R42;CTXN2;CCDC82;OR5A1;RWDD2A;SDC2;MYNN;CD99L2;FPR2;NKAIN2;GJC1;GALR1;ASL;RDH14;HCRT;RIMKLB;NTSR1;RABGAP1L;JAG1;IGF2;ABCA9;MAGOHB;COL1A1;TH;GJB3;PKIA;PNOC;SPATS2L;NOX4;MAGED2;PCDHB3;RPS21;CTRC;LRRC36;SPAG16;ACHE;ZCCHC12;MYOM1;NRSN2;TMEM110-MUSTN1;EFCAB5;EFCAB7;WFDC5;ARHGAP6;SLC6A3;SHD;MMP20;EPM2AIP1;VMO1;ANKRD1;ANKRD2;CTSC;TMED4;WDR38;ZNF483;SEBOX;SLC39A11;TACR3;KRT31;BDH2;TNNT1;TEDDM1;RGR;OR3A3;TMPRSS3;GPS1;COL11A2;AFP;ASCL1;PLAGL1;NRAP;HAS2;GPC4;HSF5;GABRQ;CCL24;GABRP;ATAD5;CDKN2A;KLHL1;GAD2;PNMA3;FAH;POU4F3;C10ORF82;AADAC;KRT16;DPY19L4;SMOC1;CCDC7;TTLL8;KCNG3;OXNAD1;PRDM9;CD83;PMCH;PCDH11X;OTP;PLB1;BMPER;HEPHL1;PITX2;TECTA;SPNS3;VASH2;VWDE;SHISA2;CARTPT;FBXO10;PHOSPHO2;FAM161A;TIPRL;DPEP2;RAB38;PKP3;SCG2;ISCU;CLEC4G;RASL12;LCN8;OR5AR1;ARHGAP19;LY96;CREBL2;SPATA4;BHLHE23;NTS;NPAS1;C6ORF15;YBEY;CDH23;CLCA2;TAC3;FGF21;ZFHX3;TFAP2E;SYT9;ARHGAP24;TDRD1;PYY;DIAPH3;IL5;REEP3;ZNF778;FBN1;TTC25;CBY3;NENF;WISP2;TRO;LRRTM4;HYDIN;WDR6;QRFPR;CLEC1B;OR7A17;SH3D19;SLC13A3;AMN;PEG3;GPX3;SPATS1;ITGA1;NGB;ARAP1;TMPRSS11E;YDJC;ADRA2A;DCN;EEF1G;IQCK;DDAH1;TEX13B;CDHR2;TMBIM6;IRF6;DSG4;RGS17;COLEC11;DDC;PPM1M;GTPBP10;SEMA3F;RAB24;SLITRK6;UGT1A4;TRIM42;RILP;ATE1;TRIM40;KIAA1024L;STYK1;DLK1;BAIAP3;DYTN;WEE2;ASB4;CCDC60;TNRC6A;CBLN2
septopallidal part of the olfactory tuberculum	221/301	0.005532919117612903	0.14438284173580337	0	0	1.3979348241590215	7.265122825791571	AQP7;ACSM5;SMC5;FZD10;SMC6;ACCS;HTR4;ENO4;ALKBH8;MBD3L1;ISLR;TBC1D10C;EARS2;LMAN1L;SLC6A13;WDR72;SYTL5;JMJD8;UPB1;PRAP1;SIGIRR;TCERG1L;ZG16;KPRP;TMEM161B;CRABP2;SLC22A2;OR1I1;TMTC2;ART5;AAAS;OR6S1;RIC8B;FLRT3;C14ORF180;ADAMTS18;PENK;PLAC1;OTOF;ATP6V0A4;PROM2;KTI12;SLC16A10;SLC6A6;CYP26A1;VANGL2;BPIFB1;FXYD4;SASS6;ITK;LRRC38;MOGAT1;TCF21;MAGT1;HSCB;C1QTNF3;NUDCD2;HNF4A;STAB1;PANX3;CD53;VKORC1;RIPK3;AVPR1A;TACR1;EMP3;TERF1;F3;VAV1;MZT2A;HCK;INF2;ANGPTL7;PDIK1L;CYP21A2;MMP23B;DPYD;CINP;FASTKD5;PELI1;DERL3;C17ORF58;AFM;KCNA5;GDPD3;METTL21A;LRRC10;CRIP1;ADCY5;PSMA8;PPP1R2;FOXS1;SERTAD4;FGD6;GBX1;SNX25;CHN2;GCNT3;ZSWIM6;CCL19;CDX4;YTHDF2;APEX2;PRSS36;AADAC;KRT15;KRT14;MORN3;GPR149;FILIP1;IL17B;BRDT;PUS10;REG1A;HOXA10;SYDE2;FGF8;DMBT1;PEBP4;GRAP2;CLCC1;PHLDA1;RGS9;ZBP1;SPAG11B;SCARA5;NPY1R;CARTPT;PGC;MOB3B;LGALS9B;ARMCX3;PACRGL;LOX;MASP2;S100A8;KCNE4;GSTCD;CCDC146;GPR88;KLHL10;GPR83;ALOX12;MCHR1;C1ORF53;TMEM121;MTM1;DPP4;NLRP9;MUSTN1;CHAD;HACL1;CD300LD;DRD1;TAC1;WNT2;SMURF2;WFS1;RARRES2;MFSD6L;POU2F3;LRRC63;SSH1;SLC2A9;CXCL10;GNAL;LCN2;SLC26A3;CRISP2;CRYBG3;LAMC3;MS4A8;MSLN;ITGAL;RLBP1;PIK3CG;SGCD;BOC;EFHD1;MRGPRX4;INSL5;OR52I2;SHROOM1;FOXL1;ADORA2A;NRG4;IFIT1B;CDHR3;ANG;EFHC2;SFT2D2;SPACA7;ZP2;COLEC11;NUFIP1;NUFIP2;CEBPE;FGL2;SLC5A11;TSPAN32;RASD2;IL1RL1;CLN3;SLC25A29;GNG7;TYW1;BSND;RGS20;NTRK1;HSD3B7;NIPSNAP3A;C2ORF73;LINGO3;GALNT4;TXNRD2;TRAT1;HSD3B1;CTNS;SGCZ;FCGR2A;PDE10A
superficial stratum of SePal	221/301	0.005532919117612903	0.14438284173580337	0	0	1.3979348241590215	7.265122825791571	AQP7;ACSM5;SMC5;FZD10;SMC6;ACCS;HTR4;ENO4;ALKBH8;MBD3L1;ISLR;TBC1D10C;EARS2;LMAN1L;SLC6A13;WDR72;SYTL5;JMJD8;UPB1;PRAP1;SIGIRR;TCERG1L;ZG16;KPRP;TMEM161B;CRABP2;SLC22A2;OR1I1;TMTC2;SLC5A2;ART5;AAAS;OR6S1;RIC8B;FLRT3;ADAMTS18;PENK;PLAC1;OTOF;ATP6V0A4;PROM2;BCL11B;KTI12;SLC16A10;SLC6A6;CYP26A1;BPIFB1;FXYD4;SASS6;ITK;PHF2;LRRC38;MOGAT1;TCF21;HSCB;C1QTNF3;NUDCD2;HYAL2;STAB1;PANX3;CD53;VKORC1;RIPK3;AVPR1A;TACR1;EMP3;TERF1;F3;VAV1;MZT2A;HCK;INF2;ANGPTL7;PDIK1L;MMP23B;DPYD;CINP;FASTKD5;PELI1;RARB;DERL3;C17ORF58;AFM;KCNA5;GDPD3;METTL21A;LRRC10;CRIP1;ADCY5;PSMA8;PPP1R2;FOXS1;SERTAD4;FGD6;GBX1;SNX25;CHN2;GCNT3;ZSWIM6;CCL19;CBR3;CDX4;YTHDF2;APEX2;PRSS36;AADAC;KRT15;KRT14;GPR149;FILIP1;IL17B;BRDT;PUS10;REG1A;HOXA10;SYDE2;FGF8;DMBT1;PEBP4;GRAP2;CLCC1;PHLDA1;RGS9;ZBP1;SPAG11B;SCARA5;NPY1R;CARTPT;PGC;MOB3B;LGALS9B;POU3F4;ARMCX3;PACRGL;LOX;MASP2;KCNE4;CCDC146;GPR88;KLHL10;GPR83;ALOX12;MCHR1;C1ORF53;TMEM121;MTM1;DPP4;NLRP9;MUSTN1;CHAD;USP50;HACL1;CD300LD;DRD1;TAC1;WNT2;SMURF2;WFS1;RARRES2;MFSD6L;POU2F3;LRRC63;SSH1;SLC2A9;CXCL10;GNAL;LCN2;SLC26A3;CRISP2;CRYBG3;LAMC3;MS4A8;ITGAL;RLBP1;PIK3CG;SGCD;BOC;EFHD1;MRGPRX4;INSL5;OR52I2;SHROOM1;FOXL1;LATS2;ADORA2A;NRG4;IFIT1B;CDHR3;ANG;EFHC2;SFT2D2;SPACA7;ZP2;COLEC11;NUFIP1;NUFIP2;CEBPE;FGL2;SLC5A11;TSPAN32;RASD2;IL1RL1;CLN3;SLC25A29;GNG7;TYW1;BSND;RGS20;NTRK1;HSD3B7;NIPSNAP3A;C2ORF73;LINGO3;GALNT4;TXNRD2;TRAT1;HSD3B1;CTNS;SGCZ;FCGR2A;PDE10A
superficial stratum of r4BL	221/301	0.005532919117612903	0.14438284173580337	0	0	1.3979348241590215	7.265122825791571	USP6NL;LRRC14B;ADAMDEC1;VIPR2;MTRR;FAM89B;AQP9;CISD2;WDR86;ACSM5;CYB5D1;BPIFA2;RASSF6;LIPM;RPL37;SAMD11;ARRDC5;ARRDC3;ATG10;TMEM80;PPP1R3G;NINJ2;PAPPA;ZSCAN21;KCNQ4;TRIB3;PFN3;KCTD15;SDR39U1;STC1;PPL;DHX34;SNX8;GSTM4;GSDMD;TNFSF14;STK11IP;SIAH3;CIDEA;UPF3B;NFATC2;OR51I1;SLC6A9;BPIFB6;CYP1A2;SPDYA;TRMT11;DUS1L;RGL2;MRAP2;OR7C1;PRRT4;FKBP11;SERPINA12;GPAA1;ZFAND2A;WDR41;TMEM53;TFB1M;SLC7A10;WDR46;VSIG10L;ABCC12;CASP14;GNGT2;ADAMTSL5;ZNF800;OR52B4;DLGAP5;TIGD3;MME;MRPS22;SEBOX;RHOG;IL17RB;GFRA4;KAT2B;MZT2A;CD200R1;CDCP2;B3GNT7;BANK1;G2E3;CDC42EP1;EXOC2;POPDC3;C11ORF53;TMPRSS5;GRP;MRPS35;PAPLN;WNT8B;LRRC10;SLC7A2;PROKR2;ALS2CL;FGD6;HSD17B2;SPP1;LY6G6D;SAMD3;GABRP;P2RY10;YTHDF2;STAT2;TMUB1;KRT13;GLRA4;ASPRV1;SNX20;DHRS3;ADAT2;GNMT;AGMAT;SPSB2;ETAA1;GPR143;GSTA3;TMEM229A;NEUROG1;TTLL9;PNPLA2;STEAP4;GOLT1A;MPV17L2;CASC1;TGM1;TATDN1;CCRL2;MACROD1;LMO1;KCNH6;KIAA1614;FAM173B;TBC1D21;ADAM9;ERP27;PGR;REG3A;COX16;KLHL15;OR52D1;CCL3L3;DNAJC24;CPLX4;STK31;KIAA0556;CNN1;ITPRIPL1;TMEM125;CASKIN2;ZMAT5;LRRIQ4;BRIX1;FAM83B;NEK5;SMURF1;ISG15;KLHL24;DNAJC15;LSM4;COQ7;MARCH1;FES;BLMH;MNAT1;TMEM19;C8ORF33;GALK1;COL14A1;HSPB2;UFSP2;SLC2A5;MSLN;METTL14;CA1;ACOXL;DBP;SGCA;DIS3;GIF;TMIGD1;OAS1;DPPA4;NRG4;CDHR3;TMEM219;KCNA10;BPI;ZNF750;COLEC10;GTF3C5;DBX1;ATP10B;ASB12;TOB2;TTN;IL1RL1;C15ORF39;ERICH1;P2RY2;TMEM207;XIRP2;TRIM47;TNNI3;MUC6;USP25;LOC390937;HSD3B2;CRYGN;KCNJ14;SYT15;RPRD2;S100B;GDAP2;C19ORF81;SLC4A9;WEE2;P2RX3;UBQLNL;MAB21L1
AOB, outer plexiform layer	220/301	0.00791712845410471	0.17014064285683844	0	0	1.374116261357298	6.648973053487542	NPFFR2;EHF;CHIC2;IL1RN;PGLYRP3;VIPR2;NUP107;IKZF4;UXT;HTR7;BPIFA2;VSIG2;MS4A13;HMCN1;SOX4;SLC12A9;TMPO;KCTD19;HUS1;ENTPD8;ZFYVE21;RFX1;NEIL2;OR10V1;SARNP;IGSF3;LYPD5;ZBTB5;KLK9;PCDH18;TRPM1;ART1;PCBP3;ERI1;ADAMTS19;ALX4;PCDHA4;PCDHA9;ZBTB7C;BARD1;COL24A1;SNAI3;NFATC3;UPF3B;DCLK2;C1ORF185;MAGOHB;HSPA12B;PCDHGA10;PPFIBP1;BPIFB6;PCDHB5;PCDHB8;FBXL7;TOP2B;SLC35F2;EFCAB5;QRFP;ARHGAP6;FCRLA;GNGT1;GABRR2;MED11;SLC22A14;GNGT2;MIS18BP1;C1QTNF6;ANKRD1;RAC2;SEC61B;CIC;TMEM40;GPRC5B;KIF2A;IL1B;PITPNM3;AHRR;VN1R4;ALDOB;PLIN1;PPARA;RAPGEF6;CAPS2;PTGER2;PRIM1;ABCB11;GDPD5;GUCY2F;APOLD1;C16ORF95;PROKR2;FAM184A;CTNNA3;LMLN;MAP3K1;NUBPL;KCNB2;PNMA5;GATC;VAX1;CYP8B1;CSDC2;KIF26A;AGBL3;CYP20A1;AGBL2;SLCO4C1;GPR149;GHRL;GHDC;DCLRE1C;AMHR2;BUB1B;PRDM1;ATP12A;TM7SF3;FGF4;HOXA10;CAPN6;SMARCAD1;TNFRSF8;ZNF205;TGM6;SLC16A5;EOMES;SPAG11B;CASK;PCDHA10;GRIP2;POU3F4;TBC1D21;ZNF799;PPEF1;KANK3;C11ORF96;LRRC55;DPP4;SNTG2;NPC1L1;UBD;NPHP1;PACSIN2;CLCA2;SMYD1;CD300LD;LONRF3;LLPH;OTX1;FAM83B;CPSF4;SLC37A1;ANKRD23;FOXN4;BTNL2;INHBA;TMPRSS15;CAMSAP3;LRCH2;BMP2;IL6;LCN2;RADIL;SP8;TAB1;SERINC5;KCNK5;BMP10;TNFAIP8;TREM1;ADRA1A;MTO1;SNAPC5;SENP7;ADAMTS5;SNAPC2;SIX5;HIST1H1D;UGT2A1;SLFN12L;MYOCD;CR2;ITGA1;TNFRSF19;OVCH2;YDJC;PCDHGA9;CCNA2;DMRTA1;RASA2;ZNF516;IRF8;FAM96A;BPI;PKHD1L1;HDAC5;ITLN1;CRX;LRP2;NTN3;C15ORF39;MARVELD2;GNG4;TBX21;TP53INP1;ZNF503;E2F5;BEND7;PIRT;MDH1B;METAP1D;C2ORF73;EYA3;SLC12A1;ACVR2B;GALC;APC;SYT10;BNIPL;RBM44;MYO1G
Retrosplenial area, ventral part, layer 1	220/301	0.00791712845410471	0.17014064285683844	0	0	1.374116261357298	6.648973053487542	PI4K2B;TES;WDR86;FZD10;PKD2L2;SLCO6A1;CLDN2;HS6ST3;RS1;IL4I1;GNAT2;TKTL2;ARRDC5;SLC6A19;SLC6A18;TAS2R10;LMAN1L;DDX11;MTUS2;SOX14;CACNA2D4;ZPBP;BTC;MALL;ZFPM2;ABCB7;IGSF1;CFI;GATA6;PPP1R3A;C2CD4C;IQGAP1;OR6S1;TMTC4;ACMSD;PCDHA1;AGMO;BLOC1S3;PPY;PCDHA2;ZBTB7B;TRPM6;NTSR2;PCDHA6;WNT10A;PPP1R27;SNAI3;OR4N5;PARVB;MCAT;C9ORF85;PM20D2;BPIFB2;GJB3;ID1;NMU;SIM1;OR7C1;FERMT2;CUTC;PCSK1;C17ORF75;CD3G;PYGM;HSCB;MEOX2;EDA2R;KIF15;VMO1;OPN1LW;TMEM44;SLC22A18;HYAL4;CTLA4;C16ORF78;CD36;TINAG;FOXD4;ZCCHC24;ZYG11A;SERPINB2;KRTAP15-1;TEX11;GPR33;NSUN6;GAB2;KREMEN2;KRT32;RHOC;CBFA2T3;RAB33A;RNF144A;DCSTAMP;FSHR;ACRV1;TLCD2;CD48;PIGL;ZNF593;SERPINB12;C17ORF53;PTGER3;GDPD3;ADCY8;ASCL2;PATE2;GC;CCL17;CCL25;GINS2;C11ORF65;ODAM;GPR55;DKKL1;PRSS37;PLAC8L1;OTOP1;DPY19L2;CENPK;CENPP;LIMS2;KCNG2;CIB3;NRM;CXCL14;RDM1;TNN;PEBP4;SCN9A;CLEC5A;FAM3B;ZNF569;NUDT17;CDKL4;MMGT1;NPNT;NCCRP1;OR2T8;ZNF91;OR13C8;SCNN1A;OR9A2;ERG;RHCG;TOX;SULT6B1;WDFY4;INO80D;OR52D1;TNFRSF11A;THADA;PDZD3;ZNF667;CACNA1S;SLC15A3;FGF23;C11ORF88;ANKRD29;CCDC18;WNT3A;AMBN;TCEANC;MARCH9;FANCC;INHBE;NAT8;TMEM236;IL7;LCN2;KLRD1;C6ORF118;PYROXD2;ALAS2;SPO11;LRRK1;PPWD1;LAMC2;CXCL2;KBTBD12;SIX5;DMRTB1;RBM6;ITGA1;ARAP1;HPDL;IGDCC3;SPOPL;COL6A6;GNB1L;DNASE1;SPACA7;DTL;OR52H1;PLEKHH2;HPGD;RGS13;DDO;CECR2;TBX22;NOTO;CHSY3;KLRG1;ANGPT4;OR1D2;PCDH9;KDM4D;SPAG6;IRGC;OR6N1;ZIC5;FBXL13;PTPN14;GZMH;CRYGD;NEURL2;GNPDA2;ZNF616;ASB9;MYO1H;ASB1
Septohippocampal nucleus	220/301	0.00791712845410471	0.17014064285683844	0	0	1.374116261357298	6.648973053487542	CPNE8;PGLYRP3;CPNE4;AQP8;PRF1;MRGPRD;ZDHHC7;LIPF;SOX2;CRHBP;IL4I1;BPIFA2;HMCN1;MNX1;OR8H1;LMAN1L;TAAR6;PRKCD;CACNA2D2;ENTPD8;IQCF1;NEIL2;HIST2H3A;ASTL;ARMC4;GUF1;TP53;RWDD2A;PPP1R35;IGSF1;C12ORF60;LYPD1;OR52L1;PRPSAP1;PCDHA1;ERI1;PIP5K1B;SCN3A;CLHC1;BARD1;FER1L5;SLC10A7;RANBP17;NR0B2;PM20D2;GJB4;ARMC10;PNOC;PLCH1;KIAA0825;OR7C1;MON1B;ACVRL1;SLC44A5;IL20;SLC35F1;OSBPL11;PCSK5;C1QTNF3;NMRK2;AKAP14;RAC3;QSOX2;C19ORF18;RAB8B;NSUN3;TCF12;TYK2;ANO2;DCSTAMP;ANO1;NOV;ALDOB;WDR25;PTGER3;GDPD2;GDPD4;AKAP3;APOLD1;PSMA8;TMEM69;EPCAM;FRZB;WIF1;CHN2;KIAA0753;TM4SF20;LY6G6C;MTX2;GAD2;C9ORF116;SULF2;GPR141;KRT17;CCNYL1;PNPLA5;CENPO;DGKG;SEMA5A;GALNT13;DGKB;NAB1;CXCL14;SLC8A1;PLB1;DOCK10;RGS2;CYSLTR2;CCND2;COTL1;ENPP4;SH2D6;HMGN1;KRT71;CDKL4;KCNH6;MAMSTR;ATG9B;PPP1R16A;MID2;CLEC4A;LMX1B;PDE9A;FAIM;NOTCH3;CD274;BHLHB9;NXPH2;C11ORF91;ZC4H2;DLX6;CCDC146;KLHL10;LTBP1;CPLX3;TPO;FUT7;GRK5;RHPN1;ZNF667;SLC38A9;LONRF3;ZNF786;AP1M2;TFAP2E;SMURF2;AMBP;BDNF;RARRES2;TFPI2;TCEANC;HTR1A;ARHGAP25;INHBC;PYY;IL5;UBE2U;SCGB3A2;NFE2L3;SP8;RNF183;SERINC5;B4GALT2;USP37;MCTP1;KCNK9;PCDHGB4;RERG;LMNB1;ZIC2;ZIC1;MAN1A1;PGLS;SCN5A;POLK;CLEC1B;ZNF521;SUN3;UNC45B;EGFL6;USP42;COL25A1;TRPC4;HUNK;ASPM;ELF3;MYO3A;EFHC1;CHMP6;DTL;ITGB3BP;ITIH2;BCL2A1;OR4K5;UHRF2;LRP4;ASB11;THBS4;GK2;IL1RL1;CACNG8;SLC25A29;PALMD;MLANA;CCL5;CEACAM20;RBBP6;SLC36A4;SASH1;KCNJ2;GALNT7;RNF20;TRIM40;MYO10;SLC12A1;C9ORF43;PRC1;ASB4;TRIM31;PPIL6
Substantia nigra, compact part	220/301	0.00791712845410471	0.17014064285683844	0	0	1.374116261357298	6.648973053487542	EHF;SLC46A2;AQP9;AQP2;OR4Q3;SOX21;LIPA;ZDHHC2;ABRA;IL12A;PGLYRP1;EARS2;MEF2A;LDOC1;CMBL;ACE2;GPR161;OR5A1;ASF1A;CFTR;PLA1A;RETSAT;MAOA;SDC2;SLAIN2;EDDM3B;ART4;PRDX2;NKAIN4;TSPAN6;ATG7;NTSR1;C19ORF38;SLC10A4;XCR1;CADM2;SLC10A1;PBX3;IGF2;CGN;CDC6;FAM136A;CABYR;AKR1B10;PAH;SPATS2L;F13B;FBXL4;CTRC;VSX1;FANK1;RET;CLIC6;PTPRU;DENND1B;AKR1B1;EFCAB5;OSBPL11;HOXC11;SLC6A3;SHD;ABCC12;LETM2;VMO1;NUDCD2;ATIC;EDN3;FCRL5;KCND3;TACR3;EN1;GFRA1;PAX5;F2;CD200R1;ANGPTL7;CDC42EP5;ANGPTL3;RCCD1;RGR;LRRC3B;OR3A3;DNASE1L3;VAMP2;TLR3;PTGER4;MAGEH1;WDR25;TMPRSS3;PTGER2;UCP1;CST8;VWCE;OVCA2;LYZL4;FAM184A;NRAP;SLC17A2;GPR158;PMS1;GABRP;P2RY10;GCH1;GBF1;KLHL1;CSHL1;SNCAIP;AGMAT;SPSB2;FABP5;KRT16;GSTA3;KCNS3;TACC3;PNPLA2;FOXA2;FOXA1;ALDH1L1;UBE3D;MAGEB16;CHRM5;MPO;FGF3;FCGRT;PABPC4L;TMEM38B;GHSR;SLC38A1;CHRNB3;KCNH6;SEMA6D;VASH2;SHISA2;FRMD4B;GRIP2;PHOSPHO2;CLEC4D;LIX1;FSCN3;RHCG;INO80C;CHRNA3;CHRNA5;SLC1A4;FBLN1;GPR82;PLCXD2;SBNO2;CASKIN2;DHRS7C;ISOC1;TNFRSF17;FGF21;LRRC69;ANKRD34B;TMEM132C;MFSD6L;ARHGAP24;ISG20;IGSF10;RCAN3;SCGB3A1;MYCBPAP;MUC20;GPSM1;ST6GALNAC1;BNC2;ATP2A3;CYR61;LBH;YWHAQ;UGT2A3;HMGCS2;TTC23L;RBM6;NAT8B;OR52I2;SLC13A3;TRPC6;SPATS1;HAUS6;UPK3A;YDJC;IQCJ;TGFBR1;DPPA4;ALDH1A1;C14ORF39;DPPA5;SPEM1;CNTNAP4;DDC;FGL2;TYRP1;ITLN1;OR4K1;PBXIP1;NTN1;ZBTB41;PARD6A;SV2C;AWAT2;E2F2;NRIP3;BNIP2;UGT1A4;RBBP6;WASF3;BEND5;TTC12;NIPSNAP3A;APLN;SYT17;TSPO2;SLC4A9;ZNF618;MGP;SARDH;CCDC63;FAM98C
Superior colliculus, superficial gray layer	220/301	0.00791712845410471	0.17014064285683844	0	0	1.374116261357298	6.648973053487542	EHF;TES;HDAC10;DNHD1;OR4Q3;GNAT2;ZNF726;C3AR1;OR11H6;RNF111;SAMD11;GPR179;TKTL2;OR8H1;SLC6A18;RSAD2;LMAN1L;RIIAD1;SOX14;CACNA2D4;GPR161;MALL;ZFPM2;ASF1A;FREM2;IGSF3;OR13J1;ABCB7;C1ORF198;C2CD4C;ART5;LYPD6;PCDH18;OR6S1;TMTC4;AGMO;PPY;ALX4;NTSR2;TNFSF18;MSR1;YES1;OR4N5;CIDEA;PRG2;RNASE13;KIAA0391;C9ORF85;STAG2;ID3;FAT4;OR6A2;TCHHL1;FBXL7;SERPINA11;OGG1;GPR22;CD3G;TMEM52;HSCB;MEOX2;VSIG10L;PIGV;GABRR2;C16ORF72;OPN1LW;SLC22A18;MRC1;ANKRD1;ZNF800;SEC61B;C19ORF18;CCR2;FOXD4;EDN1;KRTAP15-1;TEX11;GPR33;PRPF40B;SIRT1;KIF6;RAB33A;RNF144A;FCER2;ANO1;ANGPTL7;KRT36;TLCD2;PIGL;OR3A3;WDR27;SERPINB12;C17ORF53;LRRC18;TCEAL7;ADAM28;EGFLAM;DNAJC5G;PTCHD3;HS1BP3;ZNF467;GC;CCL25;GINS2;OR1L6;GPR55;GATC;MZT1;GPR141;DPY19L2;DHRS9;KRT14;LIMS2;KCNG2;DCLRE1C;CLEC4M;AMHR2;TMEM179B;RORB;LOXL2;DOCK11;OR1S1;FAM162B;FCGRT;SCN9A;EPPIN;ZNF566;SLC16A3;CHRNB3;HGD;OR5J2;NPNT;ERICH6B;OR13C8;OR9A2;TBC1D25;DYDC1;IGFALS;ERG;RHCG;WDFY4;CLEC4G;LCN9;SLC26A1;OR52D1;CHRNA9;GPR82;CPLX3;ADAP2;SLCO1B3;MYH13;UGT3A1;OTX2;TNFRSF14;TXNDC8;C11ORF88;SLC14A2;MARCH9;MARCH4;TMEM236;FAM151B;LCN2;PGPEP1L;ALAS2;MS4A3;CXORF66;SPO11;DOCK7;SLC2A2;CXCL2;TREM1;TMEM221;SIX5;CCIN;MRGPRX4;ADAMTS9;ABCC4;MYOCD;OVCH2;AXIN2;PATL2;IQCK;ITGAD;ITGA8;SPOPL;USP40;PKHD1L1;CHMP6;DSG4;SPACA7;MTRF1L;RGS13;PTX4;LEF1;PKD1L1;SLC5A12;CXXC4;DDO;CECR2;SLC25A29;TBX22;RSBN1L;PRPS1L1;ALOXE3;WASF3;UBQLN2;ANGPT4;POLQ;KDM4D;IRGC;ZNF804B;NDUFA1;OR6N1;PTPN13;NEURL2;OR2V2;ZNF616;SYCP3;FSIP1;MYO1H
Superior colliculus, zonal layer	220/301	0.00791712845410471	0.17014064285683844	0	0	1.374116261357298	6.648973053487542	TES;DNHD1;CLDN2;GNAT2;ZNF846;C3AR1;SOX6;SAMD11;GPR179;TKTL2;SLC6A18;RSAD2;LMAN1L;RIIAD1;SOX14;CACNA2D4;SLC5A8;TBPL2;MALL;ZFPM2;ASF1A;FREM2;ZNF394;OR13J1;ABCB7;IGSF1;CFI;TWIST2;TMTC3;C2CD4C;LYPD5;ART5;OR6S1;TMTC4;PLAC8;HPX;C7ORF50;AGMO;ALX4;NTSR2;PCDHA6;TNFSF18;MSR1;YES1;SNAI3;OR4N5;CIDEA;PRG2;NR0B1;RNASE13;C9ORF85;PM20D2;BPIFB6;ID1;NMU;ID3;FAT4;FBXL7;BTG4;SERPINA11;OGG1;CD3G;PYGM;MEOX2;VSIG10L;GYS2;GABRR2;OPN1LW;SLC22A18;MRC1;ANKRD1;SEC61B;C19ORF18;CCR2;FOXD4;CD53;EDN1;SERPINB2;KRTAP15-1;TEX11;GPR33;EMP1;RHOC;RAB33A;FCER2;ANGPTL7;KRT36;TLCD2;OR3A3;WDR27;SERPINB12;C17ORF53;GUCY2D;LRRC18;GDPD4;ASCL2;GUCY2F;TCEAL7;ADAM28;EGFLAM;PRSS50;PTCHD3;HS1BP3;ZNF467;GC;CCL17;SPDEF;CCL25;GINS2;C11ORF65;OR1L6;GPR55;VAX1;KLK12;DPY19L2;GPAM;SLMAP;SLCO4C1;CENPP;ANKRD61;TTLL9;LIMS2;KCNG2;AMHR2;PRDM6;NRM;LOXL2;DOCK11;FCGRT;SCN9A;MAEL;RAG2;ZNF565;MAP2K2;HGD;OR5J2;CLEC4A;ERICH6B;FAM173B;OR9A2;DYDC1;PGR;IGFALS;RHCG;WDFY4;CLEC4G;SLC26A1;USP53;OR52D1;CHRNA9;TNFRSF11A;GPR82;CPLX3;PDZD3;ADAP2;SLCO1B3;BTLA;TNFRSF14;FGF23;C11ORF88;CCDC18;SLC14A2;NKG7;MARCH9;FANCC;TMPRSS15;INHBE;LCN2;PGPEP1L;ALAS2;SPO11;MS4A8;DOCK7;CXCL2;TREM1;TMEM221;SIX5;CASP4;CCIN;MYOCD;RNASET2;ITGA1;OVCH2;HAUS6;AXIN2;ITGAD;ALDH1A1;ITGA8;SPOPL;GNB1L;PKHD1L1;CHMP6;DSG4;SPACA7;MTRF1L;OR56A3;SLC24A1;COLEC10;RGS13;CRX;PKD1L1;FAM169A;CXXC4;DDO;SLC25A29;RSBN1L;TNNI3;PRPS1L1;ALOXE3;UBQLN2;ANGPT4;POLQ;KDM4D;IRGC;OR6N1;PTPN13;FCGR2A;NEURL2;ZNF616;MYO1H
Superior olivary complex	220/301	0.00791712845410471	0.17014064285683844	0	0	1.374116261357298	6.648973053487542	ADAMDEC1;FAM89B;CISD2;ACCS;CYB5D1;LGALS1;CREB3L1;MYC;INSC;OR11H6;CYP1B1;LRAT;RPS13;SAMD11;ARRDC5;CLEC11A;HLA-A;KCNK18;PRAP1;HOXB9;NUP210L;PAPPA;KCNQ4;TRIB3;CTXN2;PFN3;KCTD15;GRB7;RWDD2B;OR1I1;ADH7;PPL;NHLH1;SLAMF7;HMOX1;ATG7;SNX8;NXNL2;GSTM4;GSDMD;GSTM3;GSTM1;STK11IP;SIAH3;CIDEA;EAF2;CIDEB;SLC16A10;OR51I1;PAFAH2;IL22RA1;XKR9;BPIFB1;PARVG;CYP1A2;COL9A1;C19ORF47;SPDYA;TRMT11;TCHHL1;TDGF1;TAS2R60;FKBP11;ZFAND2A;TMEM53;TFB1M;SLC7A10;FARS2;ZCWPW2;CASP14;SMPD2;ZCWPW1;SHH;ADAMTSL5;OR52B4;DLGAP5;CDV3;CCDC116;NSUN3;ANO4;CD200R1;CDCP2;NME6;B3GNT7;MATN1;TLCD2;CD48;PTGER4;POPDC3;MRPS35;TMPRSS3;WNT8B;RELB;FGD6;HSD17B2;NRAP;OR4C45;SPP1;SLC17A2;SAMD3;YTHDF2;TMUB1;PRSS37;TTC9C;CSHL1;GLRA4;KLK10;SNX20;DCBLD1;ADAT2;AGMAT;SPSB2;GSTA3;KLHL8;OCM;ALLC;TTLL9;GPHB5;STEAP4;CASC1;TM7SF2;CYSLTR2;IL18RAP;CCRL2;MACROD1;TMEM38B;STK32A;LMO1;ANKRD49;KCNH6;CLEC4A;PLA2G16;CCNE2;FAM173B;LGSN;PGR;REG3A;CALCB;COX16;KLHL15;ILDR1;GPR84;UBR1;KRCC1;STK31;KIAA0556;CNN1;SBNO2;ITPRIPL1;TMEM125;CHAD;LRRIQ4;LLPH;FAM83B;BHLHA9;NEK5;SMURF1;MFSD6L;ESRRB;TNK1;KLHL24;FBXO32;COQ7;CNOT6;BFSP2;DIAPH3;NAT1;FES;FGFR4;C8ORF33;COL14A1;HSPB2;MTO1;ACOXL;DBP;SGCA;OPA3;EMILIN2;CR2;ITGA1;HUNK;PLA2G4A;IRAK3;SHROOM1;FOXL1;C1QL4;ZFP90;TRDN;TNFRSF1A;TMIGD1;OAS1;NRG4;TMEM219;KCNA10;SPACA7;ZNF750;GTF3C5;TYRP1;DBX1;MOSPD1;TTN;IL1RL1;CLN3;ERICH1;MLANA;P2RY2;TYW1;TMEM207;E2F2;ZNF503;IGF2BP3;HSD3B2;CMTM3;SYT15;S100B;CCS;WEE2;EVI2A;UBQLNL;ASB9
alar plate of p3 (alar prethalamus)	220/301	0.00791712845410471	0.17014064285683844	0	0	1.374116261357298	6.648973053487542	EHF;MTRR;SLC23A1;FRMPD2;WDR86;CALML4;ADARB2;CLDN2;IKZF2;BACH2;AQP1;C3ORF18;UBASH3B;PPP4R4;RAVER2;AP1S3;VSIG8;SAP30BP;CCDC78;PRKCD;OMD;KRT8;OR1J1;CEL;INPP4B;OR10V1;ANTXRL;FAR2;TLN2;ZNF830;EZR;OR5A1;MAGEB5;KPRP;WDR64;DAZ2;FPR2;MEFV;GJC1;PCDHA1;ADAMTS19;SERPINH1;TSPAN2;HCRT;C19ORF38;RABGAP1L;ACE;TPRG1;NR2F1;IL36G;CDC6;MCAT;TCN2;ID1;ID4;MRVI1;PLCH1;PCDHB3;OR6A2;CTRC;TP73;LRRC36;SPAG16;FKBP10;SLC44A1;CETN1;LRRC38;TMEM110-MUSTN1;WFDC5;WFDC2;SHD;EFCAB9;SLC22A15;KRT27;GLIPR2;OR52B4;WDR38;OPALIN;IL17RE;F5;TNNT1;CNKSR3;CDC42EP2;RDH5;CLDN16;SGK1;RAPGEF6;SAMD5;ZSWIM1;RAMP3;FIGN;FGD5;OLFML1;HSF5;EXTL3;GABRD;ANKMY1;CORIN;GSN;COL22A1;GSS;ECEL1;GAD2;VWA3A;FAH;PLEKHA7;POU4F3;KRT18;KRT16;KCNS3;CCDC7;FRYL;TTLL8;OXNAD1;ACAA2;CD82;EPO;RASL11A;PMCH;OTP;RORA;RORB;TM7SF3;BMPER;SLC16A8;CPA3;OSR2;SEMA6A;THEMIS;RAB37;FRMD8;TIPRL;PKP2;IGFALS;MAGEL2;ARHGEF26;C11ORF94;HTRA4;LY96;SPATA4;AK7;NID2;RASGRP4;SCUBE2;SYCE1;C6ORF15;SCIN;MOBP;CDH23;SOCS6;SDF2L1;TFAP2E;WNT3A;ANKRD22;ESRRG;SYT9;CRLS1;ARHGAP24;TDRD3;ABHD12B;ARHGAP23;ADCY10;FAM151B;TRPV4;TTC25;C2ORF40;MEGF11;OXT;ITGAE;DNALI1;RERG;PSTPIP2;H2AFJ;LRRTM1;TAGAP;HYDIN;QRFPR;TRIM65;TAS2R4;SH3D19;SIGLECL1;CAMK1D;RNASET2;ITGA1;OLIG1;GLRX2;IQCK;MFRP;DDAH1;LANCL3;IRF6;PKHD1L1;DSG4;ZP3;ASPA;CREB5;OR51F2;OR4K5;LRTM2;LEF1;PBXIP1;ATP2C1;TSPAN33;C6ORF201;CECR2;TTR;CLMN;SLITRK6;TRIM42;GALNT6;SPAG6;KCNJ13;GZMA;MCOLN2;DYTN;NELL1;PDE7B;CCDC60;PTPN3;NUP37
intermediate stratum of PcPD	220/301	0.00791712845410471	0.17014064285683844	0	0	1.374116261357298	6.648973053487542	DNHD1;HTR4;PTPDC1;CYB5D2;CCAR1;GNAT2;ZNF726;TBC1D10C;BBX;CCDC97;ATXN7L2;CCNL1;KRTDAP;EPHA7;EPHA8;SLC6A14;RFX3;PRAP1;ZPBP;RFX6;PPP1R3B;NUP98;NEIL1;TRIM11;MAOA;NPRL3;CFI;CWF19L2;ZNF23;HTATSF1;LYPD6;PCDH18;ZBTB4;OR52L1;XRRA1;ARSJ;PCDHA5;STXBP6;HMGCLL1;SCN3A;MCTS1;NTNG1;FZD5;PARVB;L1CAM;GRIN2D;PKIB;STAG2;FXYD3;PCDHB5;ID3;DAND5;BTG4;PPP1R11;WFIKKN2;SLC7A13;TCF21;WFDC5;MRPL33;MYOM3;GYS2;MED13;SCML4;ANKRD1;RBPMS2;FFAR2;C19ORF18;DUSP4;BRD1;LRRC46;MME;SYK;RIPK4;SLC39A11;PRPF40B;PROX1;POU5F1;RGMA;BACE2;DCSTAMP;FSHR;PLIN1;VGLL2;UMPS;SLC29A1;LRRC3B;OR4C3;HBEGF;GOT1L1;RAMP3;AMIGO2;GDPD4;ZDHHC22;GPR151;SNX29;GBX2;PDZD11;WIF1;CREG1;KISS1R;PTCHD3;LY6G6C;MPZL3;CCL24;MBD6;PCGF5;TMEM176B;GPR55;MIB2;LHFPL3;FABP7;TAOK2;IL17D;BRDT;MPI;TNC;PRDM1;ABHD13;TEKT1;SLC25A41;TEKT4;SLC25A42;STK32B;NUDT13;CHRNB3;HGD;RALGAPA2;KCNH8;CYS1;TEX2;KCTD8;MTNR1B;TBC1D25;ERP27;CHRNA3;PEF1;C11ORF94;NPR2;DTX3;BHLHE23;NALCN;MARCH11;RASGRP3;SOCS3;EMG1;TMEM127;TAC3;ZNF423;C11ORF88;NEK6;TCEANC;MARCH9;LIN28B;RLN1;RTP2;MAST4;CXORF66;MEGF11;LAMC3;MS4A8;OR4M1;SLC2A4;DDX41;TTC27;INSL6;YWHAQ;LRRTM4;TTC36;UNC45B;PLA2G4F;TRPC6;AXIN2;OPRM1;GLRX2;GREM1;DUSP23;CCNA1;MYO3B;AMTN;CDHR5;AKNAD1;DSG4;SPACA7;SLC24A1;PDXK;CATSPER3;DCTN2;SEMA3D;NLRC5;DBX1;LIN9;LRP6;C4ORF33;ASB10;ZNF628;SPOCK3;TYW1;SLITRK6;CLVS2;ZPLD1;HES3;DCAF13;SEPT10;IRX2;KCNJ11;KCNJ9;CTNS;PDAP1;OR6N1;KIAA0232;FBXL13;CAPN13;MGAT4C;NPHS1;PRC1;TRIM36;SLC25A34;CBLN4;MYO1H;CBLN2
lambdoid septal zone	220/301	0.00791712845410471	0.17014064285683844	0	0	1.374116261357298	6.648973053487542	CCNK;PGLYRP3;SERPINE2;HPSE2;CPNE7;TRIL;CWH43;SMC2;RXFP3;CDC20;LSM10;VPREB3;ZDBF2;ZFYVE26;TMEM89;LRAT;TMPO;EIF2A;STARD5;WSB1;GLCE;CACNA2D2;ENTPD8;KRT7;ACSL5;TIMD4;KCNK16;SYTL5;UPB1;DKK2;TRHR;GABRG1;TIAM2;DYNC1LI1;ACE2;C7ORF43;ARMC4;GUF1;TRIB3;VPS28;ZNF394;SAR1A;SLC22A2;MTTP;C12ORF60;LYPD6;RIC8B;PENK;TRPM6;SCN3A;SLC10A4;NGFR;EGR1;PRPF38B;OR51I2;BCL11B;MAGEE1;SLC35E4;RASSF8;PILRA;LPAR5;PNOC;ZCCHC12;C17ORF75;NRSN2;LRRC38;SLC35F1;HOXC12;EPM2AIP1;C1QTNF3;SLC22A15;DNER;TNFAIP8L1;CEP55;FGFBP1;CHST7;SLC32A1;SPHK2;INSRR;C17ORF80;TACR3;TMC7;GFRA1;TACR1;VAV1;MN1;ANO1;TMEFF2;ANGPTL7;PDIK1L;CTDP1;ICA1L;COL11A2;GDPD2;SNX33;ASCL1;APOLD1;ADCY5;PSMA8;SNX29;TMEM65;SLC17A9;GBX1;WIF1;TM4SF20;GPC3;KISS1R;CSMD3;ZSWIM5;GPR158;CBR4;MPZL2;C11ORF65;GAD1;GAD2;SULF2;ALDH4A1;RIT2;GPR149;AGRP;RAB3B;GALNT13;SH2D7;OR51D1;ZBTB20;CDH8;PLB1;RAB44;HHAT;LZTS1;RGS9;AP2M1;HMGN1;PCDHAC1;SPAG11B;DGAT2;ATG9B;LMO7;CARTPT;MID2;LY6H;PDE9A;C11ORF96;MAGEL2;CPB1;YTHDC1;C11ORF91;GPR88;CHAT;GPR83;NTS;LRRC55;TRHDE;MCHR1;C6ORF15;TPO;FUT7;GRK5;ISOC1;ECT2;TAC1;RAB4B;EPHX2;CPSF2;HTR1A;AICDA;DNAJC17;OTOL1;ABHD15;ISG20;RALYL;SLC7A6OS;SCGB3A2;USP37;ACADVL;OR4M1;ETFB;PIK3C2A;SGCD;ZIC1;ZNF385B;CNGA4;PGLS;POLK;ZNF521;TTC23L;SLC36A1;TRPC4;ABCC6;NGB;PTP4A3;SYNPO2L;ADORA2A;SLC25A19;COL6A1;LANCL3;C3ORF67;FBP2;USP27X;WBP1;CEBPE;GLT6D1;CCL5;TIFA;EPS8L2;MEST;S100PBP;KLRG1;NTRK1;RNF20;KIAA1024L;APOBR;DLK1;BAIAP3;PDE10A;OR2V2;PRC1;RGS10;UNC79;SSBP4
lateral part of alar m1	220/301	0.00791712845410471	0.17014064285683844	0	0	1.374116261357298	6.648973053487542	POP7;FAM89A;LRR1;IKZF4;PDCD2L;DCAF6;SPIC;EDNRA;ZNF726;AP1S2;EPHB1;SLC34A3;ARRDC5;CUBN;UTS2R;EPHA8;PAQR5;LMAN1L;FLT3LG;EBF3;GTPBP8;OR1J1;SLC6A11;CEL;VWA5B2;SNTN;SPINT1;PFN4;ZNF711;MYL9;MAGEB5;EXD1;RWDD2A;CFH;CDCA5;CFI;GATA4;TRPM1;NKAIN3;PPP3R2;TTPA;GRPEL2;SERPINH1;ARSI;FAM180A;ST3GAL6;SRPK3;GPR15;TNFSF15;RNASE10;C12ORF73;NR2F2;RNASE12;ZNF35;RPE65;COL1A1;PKIB;TH;GPR183;LYPD6B;DZIP3;IFNA4;DOC2A;IL24;GPR20;ARHGAP6;DMBX1;C16ORF70;MMP27;SPTLC3;OR4D5;FCRL1;EDN1;ZSCAN5B;OPALIN;METRN;RHOH;FAM126B;LRRC43;RAB33B;PLSCR5;ANGPTL3;TLCD2;ALDOC;PIGL;ANGPTL4;OR3A3;TLR3;NBAS;PTH;TMPRSS3;COL11A1;ADAM20;OVCA2;OR1M1;GLRA3;SAMM50;SLC17A6;HAS2;GPC5;LY6G6D;RIBC1;HDX;MICB;IL33;OR6F1;ZNF580;KLHL1;NR1H3;PNMA3;ACTL9;GPR141;SLC8A3;MOS;PRSS41;PDCL2;C12ORF29;SLCO4C1;TACC3;ALDH1L1;COL16A1;CD83;RTKN2;OR51D1;HP;HJURP;PLB1;CYSLTR2;FCGRT;SLC16A3;SPINK1;SEMA6A;SLC30A1;ANXA10;PRPF4;MAP7D3;MTNR1B;LGSN;MFNG;IAPP;CCDC27;NOTCH3;DDX4;CBFB;C11ORF94;ILDR1;CREBL2;SLC38A11;LTBP3;NPAS1;CSF2RA;NID2;VTN;STK33;NEUROD4;C1ORF109;TMEM129;MSC;TXNDC8;SPECC1;CCDC17;WNT3A;EPHX3;ZBTB11;CNOT6;PLCXD3;BMP2;ARHGAP30;KIF18B;DIAPH3;CLEC6A;CAPRIN2;SCGB3A2;OR13A1;SHBG;SLC26A5;CXCL6;BNC2;NXT2;RND2;CXCL2;RND1;ZIC3;UGT2A2;QRFPR;UNC45B;NAA30;AMN;PCDHGA2;GKN2;OR10Q1;C15ORF48;CATSPERB;PCCA;ALDH1A2;EFHC1;C3ORF67;DSG4;LCT;CDH19;FAM72A;HPGD;TUBAL3;SEMA3F;ATP2C1;NT5C2;SRL;TTN;ZNF627;TIFA;CCL1;BEND6;SEPT12;LGI3;APOC4;PNKD;IL2RA;MAB21L1;PI15;TLL1
lateral septal nucleus, intermedio-ventral part	220/301	0.00791712845410471	0.17014064285683844	0	0	1.374116261357298	6.648973053487542	MDC1;CCNK;HPSE2;TRIL;FRMPD2;CWH43;MRGPRE;LOC728392;ADARB2;HTR4;SMC2;RXFP3;VPREB3;ZDBF2;SOX2;FRAT1;TMEM89;HOXA3;HERC6;TMPO;EIF2A;ARL10;DDX17;WSB1;CACNA2D2;ACSL5;TIMD4;KCNK16;UNC5D;TRHR;GABRG1;TIAM2;DYNC1LI1;C7ORF43;GUF1;CTXN1;PFN3;ZNF394;SAR1A;NPRL3;MTTP;C12ORF60;LYPD6;DYNC2LI1;PENK;RIMKLB;SCN3A;C19ORF38;SLC10A4;NGFR;GPR17;PRPF38B;BCL11B;RASSF8;EIF2AK2;PILRA;OCLN;CABYR;LPAR5;TH;ARMC10;GKAP1;PNOC;FXYD6;RPS21;TP73;WFDC9;BARHL2;ZCCHC12;C17ORF75;NRSN2;LRRC38;GRIK1;HOXC12;LFNG;EPM2AIP1;C1QTNF3;SLC22A15;ZMYM3;CHST7;SERPINB2;SLC32A1;INSRR;C17ORF80;TACR3;VAV1;TMEFF2;RAD51C;ANGPTL7;IDUA;AMIGO1;COL11A1;GDPD3;SNX33;ASCL1;OR1M1;ADCY5;MNT;SERTAD4;GBX1;FAM196A;TM4SF20;GPC3;KISS1R;CSMD3;ZSWIM5;CBR4;GAD1;GAD2;WNT7A;C20ORF194;SULF2;ALDH4A1;SPCS2;RIT2;AGBL2;GPR149;ANKS4B;AGRP;RAB3B;SH2D7;ZBTB20;CDH8;HOXA10;EEF1B2;RAB44;ARHGAP42;RGS9;PCDHAC1;PDGFRA;SPAG11B;ATG9B;LMO7;CARTPT;MID2;ERG;LY6H;CCDC27;MAGEL2;CHRNA2;CPB1;YTHDC1;GPR88;CHAT;ABHD8;GPR83;NTS;C20ORF141;MCHR1;SLC9A3R1;C6ORF15;TPO;TCTEX1D1;ISOC1;NDN;ECT2;TAC1;OSBPL9;ANKRD34B;RAB4B;HTR1A;BMX;AICDA;DNAJC17;OTOL1;ISG20;RALYL;SLC7A6OS;GNL3L;GNB3;LHX9;USP37;OR4M1;OXT;ETFB;SGCD;ZIC1;CNGA2;WDR6;CNGA4;RBM6;PLA2G4F;TRPC4;NGB;APOA1;PTP4A3;SYNPO2L;COL6A1;LANCL3;FBP2;ITIH3;WBP1;CEBPE;GLT6D1;ZBTB41;RAB21;CECR2;CNR1;TIFA;CCDC180;NCAM1;EPS8L2;MEST;TAS1R3;S100PBP;KCNJ2;NTRK1;URGCP;QPCTL;KIAA1024L;C1ORF146;DLK1;BAIAP3;OR2V2;VAPB;GLOD5;TLL2;MYO1H;UNC79;SSBP4
m2 part of paranigral nucleus	220/301	0.00791712845410471	0.17014064285683844	0	0	1.374116261357298	6.648973053487542	SLC46A2;RRH;ABAT;AQP4;PKD2L2;LCTL;IFIT1;C14ORF93;SNRPD2;IL36B;GSC2;ROPN1L;CMKLR1;ARL10;CUBN;GLCE;ARRDC2;EBF1;SLC6A13;SOX14;EBF2;SLC6A12;OR1J1;CLDN5;DAAM2;KCNQ4;SRFBP1;ANKK1;CTXN2;MYL9;SLC22A6;CFH;SDC2;TWIST2;PPP1R3A;A1BG;ART5;TMTC4;ACMSD;NHLH2;TSPAN8;NHLH1;TSPAN6;AGMO;DPH2;BLOC1S3;NTSR1;SLC10A4;FZD2;PBX3;IGF2;PAH;ID1;RET;SERPINA11;PTPRU;FKBP10;AHCTF1;GPR22;AKR1B1;ZCCHC17;SLC6A3;SLC6A4;MYOM3;GYS2;ADAMTSL1;SLC22A18;DNER;MRC1;OR4D5;BATF3;FCER1G;KCND3;IZUMO1;TEX11;NSUN3;TACR3;PAX3;EN1;AVPR1A;NME5;GFRA3;DCSTAMP;RAD51C;PAX7;MMP23B;RGN;LRRC3B;PTGER4;CRB1;GRP;WRB;COL11A1;CRYBA2;FIGN;SNX33;GDPD4;CRIP1;HSPA13;FGD5;GLRA3;FGD6;EPCAM;FAM184A;PATE2;TM4SF20;SLC17A8;GABRP;GCH1;NFYA;COLCA2;CSHL1;WTIP;FAH;RIT2;KLHL5;SMOC1;CD69;FOXA1;SH2D7;CHRM5;OTP;FGF3;PLB1;RAB44;TNN;PITX2;GHSR;CADPS2;CHRNB3;ATG9B;IGFBP3;VASH2;SLC30A1;FRMD4A;MR1;SHISA6;SCG2;C21ORF62;LCN9;CHRNA2;C17ORF98;CHRNA5;OR52D1;ILDR1;FBLN1;LRRC55;LTBP1;SYCE3;VTN;MUSTN1;BTBD3;MYH13;USP51;SLC15A3;CNTLN;MGAM;HTR1A;EPHX3;GFAP;PTPRB;PTPRC;CXCL12;IL5;FAM163A;ESAM;RLN1;FBN1;CRISP1;USP37;RTP2;NENF;GHR;C4ORF51;COLGALT1;UNC45B;USP42;UGT1A1;VWF;PCDHGA2;HAUS6;IQCJ;UTF1;CDHR2;ALDH1A1;IRF8;C3ORF67;SLC25A13;ITIH5;OR52H1;DDC;DBX1;PKD1L2;PRR5L;NLRC4;TFPI;NTN1;KRT84;KIAA1328;CYTH4;CNR2;KCTD21;NOTO;SAP18;NTRK1;IRX2;ZNF804B;SGCZ;SHCBP1;DLK1;TMLHE;P2RX3;SLFNL1;ST5;VAPB;TNIP3;MAB21L1;SARDH;CLNK;CBLN4
prethalamus	220/301	0.00791712845410471	0.17014064285683844	0	0	1.374116261357298	6.648973053487542	EHF;MTRR;SLC23A1;FRMPD2;WDR86;CALML4;ADARB2;CLDN2;IKZF2;BACH2;AQP1;C3ORF18;UBASH3B;PPP4R4;RAVER2;AP1S3;VSIG8;SAP30BP;CCDC78;PRKCD;OMD;KRT8;OR1J1;CEL;INPP4B;OR10V1;ANTXRL;FAR2;TLN2;EZR;OR5A1;MAGEB5;KPRP;WDR64;DAZ2;FPR2;MEFV;GJC1;PCDHA1;ADAMTS19;SERPINH1;TSPAN2;HCRT;RABGAP1L;ACE;TPRG1;NR2F1;IL36G;CDC6;MCAT;TCN2;PNOC;ID4;MRVI1;PLCH1;PCDHB3;OR6A2;CTRC;TP73;LRRC36;SPAG16;FKBP10;SLC44A1;CETN1;LRRC38;TMEM110-MUSTN1;WFDC5;WFDC2;SHD;EFCAB9;SLC22A15;KRT27;GLIPR2;OR52B4;DLGAP1;WDR38;OPALIN;IL17RE;F5;TNNT1;CNKSR3;CDC42EP2;RDH5;ALDOC;CLDN16;SGK1;RAPGEF6;SAMD5;ZSWIM1;RAMP3;FIGN;FGD5;OLFML1;HSF5;EXTL3;GABRD;ANKMY1;CORIN;GSN;COL22A1;GSS;ECEL1;GAD2;VWA3A;FAH;PLEKHA7;POU4F3;KRT18;KRT16;KCNS3;CCDC7;FRYL;TTLL8;OXNAD1;ACAA2;CD82;EPO;RASL11A;PMCH;OTP;RORA;RORB;TM7SF3;BMPER;SLC16A8;CPA3;OSR2;SEMA6A;THEMIS;RAB37;FRMD8;TIPRL;PKP2;IGFALS;MAGEL2;ARHGEF26;C11ORF94;HTRA4;LY96;SPATA4;AK7;NID2;RASGRP4;SCUBE2;SYCE1;C6ORF15;ATXN1;SCIN;MOBP;CDH23;SOCS6;SDF2L1;TFAP2E;WNT3A;ANKRD22;ESRRG;SYT9;CRLS1;ARHGAP24;TDRD3;ABHD12B;ARHGAP23;ADCY10;FAM151B;TRPV4;TTC25;C2ORF40;MEGF11;OXT;ITGAE;DNALI1;RERG;PSTPIP2;H2AFJ;LRRTM1;TAGAP;HYDIN;QRFPR;TRIM65;TAS2R4;SH3D19;SIGLECL1;CAMK1D;RNASET2;ITGA1;OLIG1;GLRX2;IQCK;MFRP;DDAH1;LANCL3;IRF6;PKHD1L1;DSG4;ASPA;CREB5;OR51F2;OR4K5;LRTM2;LEF1;PBXIP1;ATP2C1;TSPAN33;C6ORF201;CECR2;TTR;CLMN;SLITRK6;TRIM42;GALNT6;SPAG6;KCNJ13;GZMA;MCOLN2;DYTN;NELL1;PDE7B;CCDC60;PTPN3;NUP37
prosomere 3	220/301	0.00791712845410471	0.17014064285683844	0	0	1.374116261357298	6.648973053487542	EHF;SLC23A1;FRMPD2;WDR86;CALML4;ADARB2;BACH2;AQP1;UBASH3B;RAVER2;AP1S3;TBC1D22A;VSIG8;SAP30BP;PRKCD;OMD;OR1J1;CEL;INPP4B;OR10V1;FAR2;EZR;OR5A1;CFTR;KPRP;DAZ2;FPR2;GJC1;PCDHA1;ADAMTS19;TSPAN2;HCRT;NTSR1;RABGAP1L;JAG1;ACE;TPRG1;NR2F1;IGF2;ABCA9;OR51I1;MAGOHB;MCAT;CABYR;TCN2;TH;NOX4;MRVI1;PLCH1;PCDHB3;OR6A2;CTRC;PRRT4;RET;LRRC36;SPAG16;FKBP10;SLC44A1;CETN1;LRRC38;TMEM110-MUSTN1;EFCAB5;WFDC5;ARHGAP6;WFDC2;SLC6A3;SHD;EFCAB9;SLC22A15;KRT27;BATF3;OPALIN;SEBOX;EN1;IL17RE;KRT31;F5;CD200R1;TNNT1;CDC42EP2;RDH5;RGR;LRRC3B;SAMD5;ZSWIM1;CLDND2;RAMP3;TMPRSS3;FIGN;LYZL4;FGD5;HAS2;HSF5;EXTL3;ZSWIM5;ANKMY1;GSN;ATAD5;COL22A1;GSS;KLHL1;GAD2;ACTL9;FAH;PLEKHA7;POU4F3;KRT18;KRT16;KCNS3;CCDC7;OXNAD1;ACAA2;CD82;EPO;CHRM5;RASL11A;PMCH;OTP;RORA;RORB;FGF3;PLB1;BMPER;SLC16A8;PITX2;CPA3;OSR2;CHRNB3;SEMA6A;KCNH6;VASH2;THEMIS;VWDE;RAB37;LIX1;FRMD8;TIPRL;PKP2;IGFALS;MAGEL2;LCN8;ARHGEF26;C11ORF94;HTRA4;LY96;SPATA4;NID2;RASGRP4;SCUBE2;SYCE1;C6ORF15;SCIN;MOBP;OR51B6;CDH23;SOCS6;ZFHX3;TFAP2E;WNT3A;ANKRD22;ESRRG;SYT9;CRLS1;ARHGAP24;TDRD3;ABHD12B;ADCY10;TRPV4;TTC25;C2ORF40;MEGF11;OXT;ITGAE;PSTPIP2;LRRTM1;TAGAP;HYDIN;QRFPR;SH3D19;SLC13A3;AMN;CAMK1D;ITGA1;OLIG1;GLRX2;YDJC;IQCK;MFRP;DDAH1;LANCL3;TMBIM6;IRF6;PKHD1L1;DSG4;ASPA;CREB5;PLEC;OR51F2;DDC;LRTM2;LEF1;OR4K1;PBXIP1;NTN1;TSPAN33;C6ORF201;CECR2;TTR;SLITRK6;UGT1A4;TRIM42;RILP;GALNT6;KCNJ13;GZMA;DYTN;P2RX1;PDE7B;CCDC60;NUP37
r7 basal plate	220/301	0.00791712845410471	0.17014064285683844	0	0	1.374116261357298	6.648973053487542	SPON2;POP7;HDAC10;THUMPD2;SPINT4;MRGPRE;SLCO6A1;OR4Q3;DCAF4;RNF115;DPYSL4;PAQR8;ACOT8;SLC6A19;SLC6A18;TAAR6;DDX11;WDR72;FRS3;BTD;RFX6;RUFY4;MALL;NHLRC2;TPH2;TAS2R41;GIGYF2;PRPSAP1;PLAC8;HPX;ST8SIA4;HIST1H3G;SLAMF1;SNX6;SLC10A5;PPP1R27;CRADD;PARP16;IGF1;PARVB;NR0B2;ABTB2;RNF222;CABYR;ZBTB6;CTRL;GPR183;AVL9;BARHL1;SERPINA11;OR10J5;HILPDA;WDR45;CLYBL;MYOM3;THTPA;GNGT1;ZCWPW1;GNPNAT1;C16ORF78;RNF151;FAM170A;GPR139;CCR4;TMC1;OFD1;TIGD4;KRTAP15-1;MSGN1;NCOA4;NSUN6;AVPR1A;GFRA3;TMC4;ANO2;RAP2C;FRG1;POT1;PIGF;ANGPTL1;HMX1;TMPRSS7;GPR45;STX19;KIAA1324L;GBA;ZDHHC21;AIF1;PSMA8;TCEAL7;CXCR1;GBX2;UCP3;AGR2;GCNT3;LY6G6D;IL12RB1;GPHA2;LDLR;CASP8AP2;ZNF341;MPP4;GABRA6;NR1H3;PRSS35;SNX22;POU4F1;POU4F3;MOS;PDCL3;TMEM54;KLHL8;OCM;TJP3;ENGASE;GPHB5;KCNG2;OR51D1;CNDP1;H1FOO;ARHGAP42;ABHD10;SLC25A47;FBXW8;ATP1B4;TNNI3K;OR2T6;ENKUR;LYG2;LMX1B;DSC2;PFKFB1;LCN9;OR2C1;COX16;KLHL15;OR52D1;THADA;HMMR;SLC1A7;GPR82;RASGRP3;LRRIQ4;CD300LG;IMPG1;KLHL25;ARHGAP28;TRPV1;AICDA;IRAK1BP1;TMEM17;FGF19;LSM14B;OR13A1;MUC20;TAS2R7;MAST4;SLC2A4;PRR9;OASL;UPK1B;BDKRB2;TSHB;TAS2R4;TTC34;ABCC2;CKAP2L;CCDC36;SPATS1;PCDHGA2;PLA2G4A;GPX7;IRAK3;GREM2;TEX13B;ELF4;DMRTA1;IRF7;XCL1;FAM96A;DNASE1;MCM6;COLEC11;TSSC4;FRRS1;DAPL1;SEMA3B;ASB14;PRRG4;AWAT1;MSTO1;HLX;ZNF503;LRRC8A;TNNI3;DNAJB7;UBQLN3;TCFL5;PPP1R14B;OR1D2;KCNJ8;EGF;SLC50A1;EXOG;IRGM;MAPK12;SGPP1;HCRTR1;DYTN;KISS1;TBX15;CCS;ZNF618;XPNPEP2;SLC25A31;C8ORF74;FOLR2;MBTPS2;CCDC61;UMODL1
superficial stratum of r8BM	220/301	0.00791712845410471	0.17014064285683844	0	0	1.374116261357298	6.648973053487542	HDAC10;PKD2L2;C9ORF50;GLDN;UXT;ZFYVE26;RASSF2;DPYSL4;SOX17;LIPM;RTTN;SAMD11;KRT4;DDX11;WDR72;FRS3;SYTL4;GABRG1;DKK4;TBPL2;COL8A2;FREM2;CRABP2;CFI;GATA5;A1BG;PLAC8;TRPM1;NEU2;FAM124B;ADAMTS13;ERI1;TNFSF18;MSR1;SRMS;CRADD;COL24A1;MAGEE2;PARP16;IGF1;PARVB;KIAA0391;PBX1;ABTB2;TADA2A;CTRL;NMU;COL9A1;CYP1A1;ZNF496;SERPINA11;LIN54;LRRC10B;EFCAB5;BRCA1;MAGT1;PCSK4;RYR3;GNGT1;SLC22A13;SHH;NUDCD2;SERP1;STBD1;FAM170A;GPR139;ZNF488;SLC18A1;TMC1;DUSP2;KRTAP15-1;NCOA4;EMP1;AVPR1A;EMP3;TMC6;GFRA3;IL17RC;ANO2;DCSTAMP;BBS10;GAL;PAX7;MYOT;MMP23B;LYPLAL1;SLC29A2;GBA;ZNF518A;OVCA2;CRIP1;AIF1;HSPA13;GBX2;RNF138;HSD17B2;AGR2;GCNT3;GPAT2;MPZL3;SAMD3;ANKMY1;OR4B1;PURG;RFTN2;AOC3;CASP8AP2;GABRA6;COL22A1;NR1H4;PRSS35;CSHL1;ADAM30;POU4F1;POU4F3;TMEM54;TTC30A;OCM;CPSF4L;LY6G5C;MIXL1;ENGASE;GPHB5;SEMA5B;PRDM6;REG1B;LY75;LOXL2;ARHGAP42;RIMS4;HEPHL1;MPZ;BTN1A1;ATP1B4;UGT2B17;PCOLCE;FRMD4B;OR2T6;ADAM19;LOX;COL4A3;ERP27;LYG2;AIPL1;ABCG2;CD274;LCN9;PMEL;OR2C1;KCNE3;GPR88;ALOX12;REG3G;GPR82;NLRP9;CD300LD;TXNDC8;OPN4;EPHX3;NKG7;ARHGAP28;TRPV1;INHBC;POU2F3;TDRD1;RCL1;MARCH1;CNOT6;IRAK1BP1;MAFK;OSTN;RAD9B;CNIH3;MUC20;NFE2L2;CRISP2;ALAS2;TTC24;MTR;ITGAE;SLC2A5;TMEM220;PTER;ZNF408;CNGA4;PGM1;PLA2G4F;GPX7;APOA1;IQCJ;LCA5L;PATL2;CCNA1;PEX7;IQCK;ELF4;IRF7;MCM6;PKHD1L1;MTRF1L;OR51F2;PARD6G;PKD1L1;ASB15;ZNF503;TNNI3;DNAJB7;TCFL5;OR51E1;RBM39;KCNJ8;TXNRD2;C9ORF43;ZIC5;GFER;MAPK12;OR2V2;NT5C1B;SYCP3;BNIPL
zona incerta complex	220/301	0.00791712845410471	0.17014064285683844	0	0	1.374116261357298	6.648973053487542	EHF;ANKLE1;HDAC10;FRMPD2;HDAC11;WDR86;ACSM5;BACH2;ABRA;AQP1;PREX1;RESP18;C3AR1;VSIG8;STARD6;CCDC78;IL1R1;KRT8;EBF3;SLC6A11;RFX4;PPP1R42;CTXN2;CCDC82;OR5A1;RWDD2A;SDC2;MYNN;CD99L2;FPR2;NKAIN2;GJC1;GALR1;ASL;RDH14;HCRT;RIMKLB;NTSR1;RABGAP1L;JAG1;IGF2;ABCA9;MAGOHB;COL1A1;TH;GJB3;PKIA;PNOC;SPATS2L;NOX4;MAGED2;PCDHB3;RPS21;CTRC;LRRC36;SPAG16;ACHE;ZCCHC12;MYOM1;NRSN2;TMEM110-MUSTN1;EFCAB5;EFCAB7;WFDC5;ARHGAP6;SLC6A3;SHD;MMP20;EPM2AIP1;VMO1;ANKRD1;ANKRD2;CTSC;TMED4;WDR38;ZNF483;SEBOX;SLC39A11;TACR3;KRT31;BDH2;TNNT1;TEDDM1;RGR;OR3A3;TMPRSS3;GPS1;COL11A2;AFP;ASCL1;PLAGL1;NRAP;HAS2;GPC4;HSF5;GABRQ;CCL24;GABRP;ATAD5;CDKN2A;KLHL1;GAD2;PNMA3;FAH;POU4F3;C10ORF82;AADAC;KRT16;DPY19L4;SMOC1;CCDC7;TTLL8;KCNG3;OXNAD1;PRDM9;CD83;PMCH;PCDH11X;OTP;PLB1;BMPER;HEPHL1;PITX2;TECTA;SPNS3;VASH2;VWDE;SHISA2;CARTPT;FBXO10;PHOSPHO2;FAM161A;TIPRL;DPEP2;RAB38;PKP3;SCG2;ISCU;CLEC4G;RASL12;LCN8;OR5AR1;ARHGAP19;LY96;CREBL2;SPATA4;BHLHE23;NTS;NPAS1;C6ORF15;YBEY;CDH23;CLCA2;TAC3;FGF21;ZFHX3;TFAP2E;SYT9;ARHGAP24;TDRD1;PYY;DIAPH3;IL5;REEP3;ZNF778;FBN1;TTC25;CBY3;NENF;WISP2;TRO;LRRTM4;HYDIN;WDR6;QRFPR;CLEC1B;OR7A17;SH3D19;SLC13A3;AMN;PEG3;GPX3;ITGA1;NGB;ARAP1;TMPRSS11E;YDJC;ADRA2A;DCN;EEF1G;IQCK;DDAH1;TEX13B;CDHR2;TMBIM6;IRF6;DSG4;RGS17;COLEC11;DDC;PPM1M;GTPBP10;SEMA3F;RAB24;SLITRK6;UGT1A4;TRIM42;RILP;ATE1;TRIM40;KIAA1024L;STYK1;DLK1;BAIAP3;DYTN;WEE2;ASB4;CCDC60;TNRC6A;CBLN2
Anterior olfactory nucleus, dorsal part	219/301	0.011153114018254248	0.18244496961203963	0	0	1.350881494214728	6.073612553687895	EHF;IL1RN;PGLYRP3;CLEC10A;LRR1;CWH43;FZD10;IKZF4;UXT;GOLGA4;HTR7;IL36B;SOX17;BPIFA2;SPATA22;MS4A13;SLC6A19;NHLRC3;TAS2R10;ZFYVE21;NEIL2;KEL;MALL;ZSCAN21;NHLRC2;OR13J1;IGSF1;USHBP1;TWIST2;LYPD5;KLK9;TRPM1;ARSI;PCDHA3;INTS2;CIDEA;UPF3B;IGF1;MAGOHB;NR0B2;IL1F10;BST1;BPIFB4;BPIFB3;ADCK1;BPIFB6;PEMT;OR7C1;PRRT4;SLC35F2;DPYS;TMEM52;SERPINA5;GNGT1;SLC22A14;AKAP14;C1QTNF6;ANKRD1;RAC2;OR52B2;CHST6;DUSP2;SERPINB2;BHMT2;RIPK4;MST1;SIRT4;TMEM40;EMP1;HEXDC;NR5A1;BACE2;IL1A;DCSTAMP;SLC7A7;CYP21A2;POT1;PLIN1;VGLL2;PPARA;CRB1;DTYMK;ZNF471;SERPINB13;PTGER2;PRIM1;ABCB11;GUCY2F;PRSS45;RASSF10;HAS2;DNAJC5G;ORAOV1;LMLN;OR1L6;PNMA5;GATC;PRSS37;CRYBB3;PLAC8L1;C9ORF116;GPR141;TMEM54;KIF26A;AGBL3;SLMAP;AGBL2;SLCO4C1;CPSF4L;GHRL;TRIP13;ANKRD60;F2RL2;NEUROG3;DCLRE1C;TMEM179B;BUB1B;PRDM1;GPR62;TM7SF3;FGF4;ZNF569;TGM6;SLC16A5;RAG1;GEN1;PDIA2;SPAG11B;MAP2K2;MAK;DSC2;SHC4;CALCRL;DPP4;NLRP9;YBEY;CLEC7A;NPC1L1;NPHP1;CD300LB;TCTEX1D4;UGT3A1;CD300LD;LLPH;OTX1;CD300LF;AP1M2;CPA5;CPA4;DRD5;PSAPL1;TFPI2;BTNL2;TDRD6;CRLS1;TMPRSS15;PYY;KIF18B;ITGA11;LCN2;LCN6;ALAS2;MCTP1;TTC29;TREM1;SNAPC5;CLEC1A;SIX5;CASP4;ZNF524;CYTIP;TSHB;SLC13A2;CR2;GGPS1;FIGLA;PLA2G4C;OVCH2;C1ORF162;YDJC;CNGB3;SPACA3;FAM96A;OR10A2;BPI;CDH16;CHMP6;C2ORF50;ZP3;OR56A3;B4GALT4;RGS18;COLEC10;BCL2A1;LRP5;ITLN1;CRX;AURKC;IL1RL2;MARVELD2;RSBN1L;NOTO;SAP18;PRPS1L1;BEND7;KCNJ2;MDH1B;S100G;TRIM40;SLC12A1;ACVR2B;C1ORF146;KISS1;NPHS1;OR2V2;GLOD5;CLNK;CPVL;MYO1G
Cochlear nuclei	219/301	0.011153114018254248	0.18244496961203963	0	0	1.350881494214728	6.073612553687895	WDSUB1;DQX1;TMEM95;WDR86;CLDN2;CLDN1;DCAF4;GLDN;C3ORF18;GNAT3;LRAT;GJA8;SOX6;EIF2A;UNC13C;HEMK1;PRAP1;UNC13D;ARMC2;ANTXRL;RBP1;COL8A2;PRR15;KCNQ4;MAGEB1;EZR;SLC22A4;SLAIN2;DAZ2;GATA3;CEP70;HOXC5;SERPINH1;NAALAD2;FAM180A;TRPM3;NGFR;ACE;FZD4;SYNRG;ABCA4;C12ORF71;FZD9;GNG13;XKR8;ATP4A;TCN2;ID1;SSPO;NOL10;HOXD8;BPIFC;SUV39H2;FAM69C;PYGM;WFDC2;LRRC1;SLC22A14;ESM1;ADAMTSL5;GNPNAT1;ANXA9;ZNF488;TEAD1;FOXD4;FOXD1;CCDC113;EMP1;SLC39A12;OOEP;F5;NCR1;RPUSD4;IL1A;F9;CD48;GPRC5C;MATN3;PTGER4;KANK2;SPRR3;CRYBA2;ADCY7;MTHFD1L;AGA;GSX1;NFYA;MGMT;CARD9;FMO5;MPP7;GUCA2A;STK17B;SLMAP;TTC30A;ANKRD60;ERCC6L;ACAA2;STEAP4;UBE2D2;HP;NRM;F13A1;SDR9C7;CYSLTR1;CDH3;NRTN;SVEP1;UNC5CL;MORC4;FBXW8;FBXW10;CCDC157;ACOT12;PCOLCE;MR1;EDAR;ADAM2;PRPF4;KIAA1614;C1ORF115;FAM161A;COL4A4;SCNN1B;FKBP7;ELMO3;PHPT1;S100A8;INO80C;NOTCH2;C17ORF97;KCNE2;GPR119;OR52D1;C5AR1;CHRNA9;ILDR1;DDX60;NID2;FBLN5;SYCE3;FBXO40;OR51S1;OR51B6;LPXN;OTX2;NDP;GCKR;STIL;FANCM;TFPI2;EPHX1;TDRD9;INHBB;POU2F3;MARCH3;IL6;MAFB;UBXN10;NAT2;TRPV4;CLEC6A;TLX1;CASS4;ZNF658;ALPL;ZCCHC4;FBN1;TTC25;CRISP2;KCNK7;MS4A3;C2ORF40;COX4I2;CHD7;ACSM2A;SLC2A5;PIK3C2A;MRPL1;C8ORF82;CA7;CCDC54;HMGCS2;PGPEP1;MAPK1IP1L;EMX2;ARHGEF12;ACTR6;ARHGEF19;ETV2;SMC1B;HPDL;IFNE;SPATC1;HAND1;CDH17;CREB5;ITIH2;TSSC4;HPGD;GOSR1;SEMA3B;ASB11;PBXIP1;CCDC85A;S1PR3;LRRC8A;IGF2BP2;RILP;MCOLN3;KCNJ13;SOD3;POMC;NELL1;MGP;CCDC63;SLC25A31;TAF5;SLC24A5
Dorsal peduncular area, layer 1	219/301	0.011153114018254248	0.18244496961203963	0	0	1.350881494214728	6.073612553687895	PGLYRP3;AQP8;PRF1;MRGPRD;TXNDC17;UXT;NYNRIN;BPIFA3;SOX17;FAM19A4;MFSD2A;OR8H1;NHLRC3;TAAR6;ZFP2;ENTPD8;HLA-A;PPP1R3F;NEIL2;HIST2H3A;NUP210L;ASTL;PPP1R3B;GUF1;PADI4;A3GALT2;PPP1R35;IGSF1;SLC22A2;GATA5;LY9;PCDH18;KIAA0040;CYB5R2;PPP3R2;ADAMTS13;RDH12;ERI1;FAM180A;BARD1;FER1L5;WDR59;TPRG1;NBEAL2;IGF1;PM20D2;BST1;PPFIBP1;GJB4;PLCH1;FAT4;OR7C1;FBXL7;SLC44A5;SERPINA12;HILPDA;WDR45;OSBPL11;MMP21;SERPINA5;GPRC6A;GABRR2;SEC61B;OR52B2;GABPA;ANKDD1B;DUSP2;FCER1G;NSUN3;AMPD1;RHOH;ELOVL7;BACE2;TAF6L;DCSTAMP;SLC7A7;NME6;MYOT;TEDDM1;CLDN19;TFF3;ALDOB;PPARA;LYPLAL1;CAPS2;WDR25;SELPLG;SERPINB13;AKAP7;LYZL1;HOXD13;GDPD4;ABCB11;APOLD1;PSMA8;TMEM69;DUOX1;EPCAM;WIF1;C18ORF21;MBD4;CDKN2A;NUBPL;P2RY14;STAT2;VEGFB;LILRB4;C9ORF116;TTLL6;KRT17;DHRS9;CCNYL1;CPSF4L;CENPO;RTN4IP1;CDKN3;KCNG2;OR51D1;KLHL32;KIAA0895L;PLB1;RAB44;ARHGAP42;TBC1D30;ENPP4;OIP5;SH2D6;BIVM;MAP2K2;WNT5B;KCNH6;MAMSTR;NCCRP1;CLEC4A;ALDH3A1;TEX9;PKP4;S100A4;AIPL1;FSCN2;LMX1B;SLC27A3;SRSF9;CD274;AKNA;COX15;PLD4;LTBP1;MARCH11;TPO;AANAT;FUT7;GRK5;NPC1L1;USP51;E4F1;ZNF786;AP1M2;HHATL;TFAP2E;SRD5A2;HELT;AMBP;BRPF3;TFPI2;TCEANC;TNFRSF10A;TDRD6;INHBC;MARCH1;BFSP2;BMP2;NMUR2;RNF183;MCTP1;KCNK9;SLC40A1;TNFAIP2;SIRPB1;TNFSF13B;CA1;ZNF408;EDIL3;SUN3;NAT8B;PLA2G4D;USP42;VWF;FIGLA;IQCH;ASPM;IQCK;CATSPERB;PCDHGB1;DSG1;CDH16;C3ORF67;CHMP6;C2ORF50;BDP1;SMPX;PTX4;OR4K1;PKD1L1;NLRC4;PTHLH;GK2;MLANA;CCL5;XIRP1;CACNG1;ATOH1;S100G;MCOLN3;GZMA;SLC12A1;C9ORF43;MAPK12;SYCP3
Frontal pole, cerebral cortex	219/301	0.011153114018254248	0.18244496961203963	0	0	1.350881494214728	6.073612553687895	NPFFR2;ADAMDEC1;CHIC2;IL1RN;TES;CALML5;RAPH1;ABCA13;ZC3H12D;RINL;GNAT2;OR10W1;VSIG2;EPC1;SOX4;KRTDAP;STARD8;DHX40;KEL;RRAGD;PADI4;NEIL1;EPHA3;SLC22A1;CDCA8;DAZ2;LYPD5;KLK9;LY9;TRPM1;ART1;FAM124A;C14ORF180;ERI1;ADAMTS19;NHLH1;ZSCAN12;FAM180A;CHST14;NTSR2;PCDHA6;SDR42E1;GSTM3;FER1L5;NR0B1;WDR54;BPIFB4;PCDHB5;ECHDC2;NANOG;FAT4;OR7C1;WDR48;CETN1;SLC35F2;DPYS;CD3G;LRRC30;GNGT1;MED11;PCLO;SH3PXD2A;ANKRD1;TRIM6-TRIM34;OR4D6;CD53;FGFBP1;DUSP2;EDN2;FCRL5;SYK;GP1BB;TNNC1;MST1;TMEM40;ANO4;ACRV1;PLIN1;RGR;MAGEH1;TMPRSS7;GUCY2D;ZNF471;DERL3;AFM;HSD17B6;HSPA13;APOLD1;TCEAL7;PRSS50;FTMT;OR4C45;GPR158;LMLN;MAP3K1;KCNB2;KLK12;DPY19L2;SGSM3;CYP20A1;SLCO4C1;TTC30A;PKN2;CD69;TMEM229A;IL17D;STEAP3;DCLRE1C;CTNND2;CLEC18B;PRDM1;PLB1;RAB44;HPGDS;CAPN6;CAPN5;EP300;SLC16A8;ZNF688;TGM6;IL13RA2;SLC16A5;EOMES;HGD;MITF;CHD1L;RSBN1;SLC9A5;SLC9A9;C18ORF54;DPEP2;ZNF799;AIPL1;FAM8A1;KANK3;C11ORF96;CSF1R;GSTCD;OR9Q1;DAPP1;LRRC55;TMEM121;DPP4;KCNV1;SNTG2;NLRP9;ESPNL;CLEC7A;NPHP1;CD300LD;LLPH;OTX1;SLC15A3;WNT2;FAM83B;SLC37A1;SMURF2;TFPI2;MARCH9;ZBTB12;FANCC;KIF4A;ZNF658;TUBGCP6;MAP3K10;SP8;TNFAIP8;PCDHGB7;PCDHGB5;CXORF66;CRYBG3;MTO1;SNAPC2;SIX5;HIST1H1D;BDKRB1;UGT2A1;TNFRSF19;ATRX;APOA1;HAUS6;CKAP5;SYNGR4;TRDN;DUSP23;ARHGAP10;RASA4;CTDSP1;RASA2;FAM96A;SPACA4;BPI;EAPP;LRTM1;USP12;PALM3;NTN4;C15ORF40;LRP2;ADD3;AURKC;ZBTB41;DDO;GNG4;HLX;TP53INP1;RBBP9;ZNF503;S1PR3;BEND7;PIRT;TAF12;BICC1;TEC;IMPDH1;IL2RA;BNIPL;RBM44;MYO1G
Infralimbic area	219/301	0.011153114018254248	0.18244496961203963	0	0	1.350881494214728	6.073612553687895	EPHB6;PGLYRP3;AQP8;PRF1;MRGPRD;FZD10;IKZF4;UXT;GOLGA4;SOX17;BPIFA2;CHAC1;SOX6;OR8H1;ST6GAL2;CXADR;NHLRC3;TAS2R10;ZFP2;ENTPD8;ZFYVE21;HLA-A;MYL4;ZNF839;NEIL2;NUP210L;ASTL;TFR2;PPP1R3B;GUF1;TP53;NUP205;ZNF394;TMEM63C;SHMT2;PPP1R35;IGSF1;SLC22A2;MEFV;LY9;OR52L1;KIAA0040;PRPSAP1;TRPM1;PPP3R2;ADAMTS13;RDH12;ERI1;NHLH1;HIVEP1;PCDHA2;SCN3A;BARD1;BBS1;FER1L5;NBEAL2;MAGOHB;GDF5;PM20D2;BST1;GJB4;PEMT;FXYD5;CDK13;OR7C1;FBXL7;SERPINA12;DOC2A;DPYS;WDR45;PCSK5;MMP21;GPRC6A;GABRR2;MED11;C1QTNF6;ANKRD1;SEC61B;OR52B2;DIRC2;GABPA;RAB8B;FCER1G;RIPK4;RHOH;TMEM40;SLC7A7;NOV;MYOT;POT1;ALDOB;VGLL2;WDR27;WDR25;ATL1;AKAP7;LYZL1;GDPD4;ABCB11;PRSS45;PSMA8;EPCAM;WIF1;CREG2;C18ORF21;DNAJC5G;MBD4;MTX2;CDKN2A;NUBPL;KCNB2;P2RY14;PNMA5;NR1H4;TMEM64;C9ORF116;TARBP2;GPR141;KRT17;TMEM54;CCNYL1;CPSF4L;PNPLA5;GHRL;KCNG2;PRDM6;OR51D1;KLHL32;PRDM1;RAB44;ARHGAP42;OIP5;SH2D6;SLC25A47;BIVM;KCNH6;MAMSTR;DYRK1A;NCCRP1;CLEC4A;ALDH3A1;TEX9;NHP2;CERCAM;S100A4;AIPL1;FSCN2;TOX;KANK3;RASL12;CHRNA2;CALCRL;COX15;PLD4;SLC1A7;DPP4;IGSF21;HIGD1C;TPO;HRH1;GRK5;CLEC7A;NPC1L1;E4F1;ZNF786;SLC15A4;AP1M2;TFAP2E;SRD5A2;HELT;AMBP;TFPI2;TCEANC;DNAJC13;TDRD6;TECRL;ARHGAP25;TMPRSS15;MARCH1;IRAK1BP1;CXCL12;MAN2B2;KIF4A;ZMYND15;USP37;MCTP1;SIRPB1;UGT2A1;SUN3;SLC13A2;NAT8B;CR2;SVOP;FIGLA;PLA2G4C;YDJC;IQCK;MYO3A;BMP2K;DSG1;OR10A2;CDH16;C3ORF67;CHMP6;SMPX;OR4K5;ASB12;GK2;CCL5;CEACAM20;XIRP1;CHSY3;SLC12A1;C9ORF43;TSHR;DYTN;SYCP3;RBM45;KCNK4
Midbrain reticular nucleus	219/301	0.011153114018254248	0.18244496961203963	0	0	1.350881494214728	6.073612553687895	MTRR;TTLL10;TONSL;AQP2;LIPA;ABRA;ZNF726;INSC;EPHB1;GBP6;MEF2A;CUBN;PAQR5;SLC6A11;KCNK18;AGTR2;HOXB8;EXD1;SLC45A2;TTYH2;MRPL19;GATA3;TRPM1;OTOA;PPP3R2;TTPA;ST3GAL6;TSPAN2;NTSR1;SLC10A4;SLC10A1;BTBD16;PBX3;MRPL21;ZBTB6;TH;GPR183;LYPD6B;TDP1;INTS4;PCDHB3;RET;INVS;FEN1;CETN1;TMEM110-MUSTN1;GPR20;SLC6A3;SHD;PHEX;SLC22A16;UPF2;SERPINB4;BATF3;ZYG11A;RIPK3;NSUN4;KCND3;OPALIN;TSC22D3;TACR3;PRPF40B;EN1;PAX5;SLC39A14;GFRA4;MMP13;PACS2;TEDDM1;TFF3;ANGPTL3;PIGL;LRRC3B;CRYAB;PAFAH1B3;TLR3;ATPAF1;OPRD1;CLDND2;CCDC105;CCDC103;TMPRSS3;PTGER2;COL11A1;VWCE;LYZL4;GLRA1;GLRA3;FAM184A;RIBC1;PMS1;LMLN;IL33;GCH1;ZNF580;MOG;KLHL1;CRYBB2;OTOP3;TUBB4A;PLEKHA8;KBTBD3;MOS;PDCL3;SPSB2;GATM;KCNS3;PLP1;TACC3;FOXA1;ALDH1L1;PHLDB1;KCNG4;CD83;HJURP;TTF2;PLB1;CLGN;FNTA;PITX2;FAM81B;CHRNB3;NANOS3;VWDE;ANXA10;TUFM;MAG;FAM173B;LIX1;FRMD8;ISCU;NSMAF;LCN8;DDX4;CREBL2;THADA;LTBP3;NPAS1;MOBP;C1ORF109;SLCO1B3;OR51B6;ZNF667;MAP2K6;ANKRD34B;SLC37A2;SYT2;ANKRD24;WSCD1;LRRC61;ISG20;IGSF10;FGF16;PLCXD3;SP1;SERINC5;TMEM45B;ALK;GPSM1;BNC2;RNF13;DOCK7;UFSP2;ITGAE;RND1;SNAPC5;H2AFJ;UGT2A2;PDILT;SLC13A1;EMX1;OR52I2;HSDL1;YDJC;C1QL2;TGFBR1;PCCA;IGDCC4;ALDH1A1;AMTN;ANG;IRF6;BCAT1;ASPA;DDC;OR4K5;POLDIP3;PPM1N;TYRP1;OR4K1;DBX1;SEMA3F;FAM169A;NTN1;TTN;IL1RL1;SV2C;AWAT2;NRIP2;SLITRK6;BNIP2;UGT1A4;ZNF502;PLEKHH1;BEND6;APOC4;TSHR;APLN;HCRTR1;NELL1;OPN1SW;SLC4A9;PNKD;P2RX5;SLFNL1;XPNPEP2;FAM98C;CBLN4;C8ORF76
Paragigantocellular reticular nucleus	219/301	0.011153114018254248	0.18244496961203963	0	0	1.350881494214728	6.073612553687895	PANK2;CALML5;RGSL1;SPINT4;ACCS;ZDHHC4;GOLGA4;DPYSL4;MYC;CYP1B1;HERC6;SOX5;KRT4;SLC6A14;FLT3LG;WDR72;HLA-A;PDZK1;KCNK18;FRS3;PRKAB1;DKK4;SFRP2;MALL;CYP2E1;TPH2;RWDD2B;C2CD4A;TTBK1;PLAC8;HPX;RNF213;ST8SIA4;HIST1H3G;SNX8;GSDMD;SLC10A5;PPP1R27;SRMS;SIAH3;CIDEB;ABCA7;PARP16;PARVB;PBX1;ABTB2;ATP4B;GP9;HAL;ZBTB6;GPR183;COL9A1;BPIFC;TAS2R60;BARHL1;TOP2A;HILPDA;FARS2;MRPL33;THTPA;KRT28;C16ORF78;CCR4;AASS;EDARADD;TMC1;OFD1;PCYT1B;TIGD4;AHSG;FSHB;MSGN1;TMC3;RAP2C;MS4A6A;TAL2;PDIK1L;FRG1;OR4C3;HMX1;KIAA1324L;GBA;WNT8B;ZDHHC21;KCNA7;GUCY2F;PRSS42;RELB;GBX2;UCP3;NRAP;AGR2;IL12RB1;GPHA2;SAMD3;EXOSC1;CASP8AP2;BIK;P2RY14;NR1H3;PRSS35;TTC9C;KLK10;POU4F1;POU4F3;GHRH;KLHL8;YIPF7;TJP3;NEK11;ENGASE;GPHB5;SEMA5B;OR51D1;BEST2;CASC1;ACRBP;TM7SF2;RAB44;IL18RAP;GRAP2;SCN9A;SLC16A6;TEKT4;PDE8A;SLC25A47;TNNI3K;PGC;ADAM19;RAB32;CCNE2;TIPRL;WDFY4;SPATA9;OR2C1;CALCB;TNFRSF11B;THADA;DDX60;SLC1A7;AANAT;USP50;CD300LF;SLC15A5;EVX2;PHOX2A;FAM90A1;ZFP69;SYCN;CASS4;FGFR4;NFE2L2;TAS2R7;COL14A1;DOCK8;OR4M1;DBH;DNALI1;PIK3CG;PTER;PDILT;TAS2R1;TMCO5A;OR13G1;AXIN1;GPX7;APOA1;SHROOM1;FOXL1;APOA5;UTF1;TRDN;TNFRSF1A;ACTBL2;NRG4;DMRTA1;HAND1;IRF7;FAM96A;KCNA10;DNASE1;IRF6;ZP2;SMPX;DAPL1;ASB11;LRP2;NOD2;FAM169A;PRRG4;GNA14;AWAT1;MSTO1;S1PR3;TNNI3;TAS1R3;STOX1;CRYGS;SEMA4A;GALNT4;OR1D2;EGF;PRRX2;IRGM;MAPK12;TSHR;TBX15;CCS;CRYGB;ZNF618;XPNPEP2;ASB9;TRIM36;C8ORF74;SYCP3;FOLR2;MBTPS2;UMODL1;MYO1G
Parapyramidal nucleus	219/301	0.011153114018254248	0.18244496961203963	0	0	1.350881494214728	6.073612553687895	HDAC10;ECI1;MRGPRG;MRGPRE;NADSYN1;CYB5D2;GLDN;DCAF6;ZDHHC4;IL4I1;CCDC97;LRAT;RPS13;COG8;RIIAD1;MED9;FLT3LG;WDR72;FRS3;TBPL2;CCDC169-SOHLH2;PRKD2;TP53;FREM2;TPH2;ZNF394;MAPKAP1;CFI;LYPD4;OR52L1;TTBK1;ACMSD;NKAIN3;CD19;AGMO;KCNMB2;HIST1H3G;SLAMF1;GSDMD;GRXCR2;PPP1R27;CIDEB;IGF1;TAS2R38;PBX1;RNF222;ZBTB6;BPIFB4;PCDHB1;FXYD3;TDP1;CYP1A1;PCDHB6;FBXL7;BPIFC;HILPDA;CD3E;PHEX;ADAMTSL1;NUDCD2;KRT28;C16ORF78;GPR139;FEZF1;SLC18A1;UTP14C;EDARADD;TMC1;EDN1;DUSP2;APOBEC4;ZDHHC12;KRT34;PDCD1LG2;ANO2;GJD4;DPYD;POT1;HMX1;WDR27;KIAA1324L;ZDHHC21;AIF1;LYZL6;GPR153;EGFLAM;GBX2;UCP3;AGR2;KISS1R;GPAT2;IL12RB1;CD55;OR4B1;AOC3;CASP8AP2;OR6F1;ZNF341;NR1H4;PRSS35;CSHL1;POU4F1;POU4F3;PDP2;GPR142;TMEM54;OCM;IL17D;F2RL2;BRDT;GPHB5;MAD2L1;KCNG3;UBE2D2;CNDP1;RAB44;ARHGAP42;SLC25A47;CHRNB3;BTN1A1;KCNH8;UGT2B17;PCOLCE;OR2T6;ADAM19;SLC9A5;MSH2;LOX;MAP7D3;OR51T1;ANKS6;LYG2;DSC2;OR2C1;PXK;KCNE3;OR6K2;NALCN;RASGRP3;HIGD1C;NLRP9;STK36;NPC1L1;NDP;CD300LF;SEC16B;KLHL25;AMBN;RPP40;TRPV1;INHBC;POU2F3;HOPX;IRAK1BP1;SLC7A6OS;TMEM17;DIAPH3;IL5;TMEM237;SYCN;COL5A2;MUC20;SLC26A3;CRISP2;CALR3;SLC40A1;SIRPB1;AFF1;OASL;HYDIN;UGT2A3;SLFN12L;RFC3;EGFL6;PCDHGA2;HUNK;PLA2G4A;GPX7;APOA1;IQCK;NPEPL1;IFNG;TEX13B;NRG4;IRF7;FAM96A;DNASE1;MCM6;PKHD1L1;MTRF1L;DTL;SLC24A4;SEMA3B;PKD1L1;PSMB10;NTN3;PRRG4;AWAT1;MKNK2;CCL4;BEND3;ZNF189;C2ORF76;OR51E1;CMTM8;OR1D2;TMEM30B;EGF;KCNJ16;SEMA4F;IRGM;OR2V2;XPNPEP2;NT5C1B;MGAT4B;TLL1;SLC25A31;PIK3AP1;BNIPL
Retrosplenial area, ventral part, layer 2	219/301	0.011153114018254248	0.18244496961203963	0	0	1.350881494214728	6.073612553687895	PI4K2B;TES;TTLL10;FZD10;PKD2L2;CLDN2;ALKBH7;HS6ST3;RS1;ZFYVE26;EDNRA;ZSCAN30;C3AR1;OR11H6;SOX6;TKTL2;WDHD1;ARRDC5;SLC6A19;DAXX;LMAN1L;SERPINF2;MTUS2;RFX1;UNC13D;BTC;OMP;MALL;ANKK1;IGSF1;LYPD5;OR6S1;ACMSD;PLAC8;NUAK1;AGMO;PPY;PCDHA2;ZBTB7B;TRPM6;NTSR2;PCDHA6;TBC1D8B;WNT10A;PPP1R27;JAG1;TAS2R31;FZD4;BCL11A;SNAI3;OR4N5;SETDB2;PARVB;KIAA0391;PM20D2;STAG2;CTRL;GJB3;NMU;SIM1;OR7C1;FERMT2;CUTC;OR4E2;AHCTF1;GRIK4;TMEM52;PYGM;HSCB;MEOX2;VSIG10L;IMMP2L;OPN1LW;CTLA4;CD36;OR52B2;TINAG;CCR2;ZCCHC24;ZYG11A;SERPINB2;PARP4;KRTAP15-1;GP1BB;GPR33;KREMEN2;KRT32;RHOC;CBFA2T3;RAB33A;TMC2;TLR1;DCSTAMP;IL1B;TEDDM1;ACRV1;ZNF112;DTYMK;ZNF593;WDR25;SERPINB12;C17ORF53;GDPD3;ABCB11;ASCL2;GUCY2F;CST5;HAS2;ZNF467;GC;CCL17;CCL25;ZNF341;GINS2;C11ORF65;DKKL1;DPY19L2;C12ORF29;CENPK;TMEM229A;LIMS2;OTC;KCNG2;CIB3;RDM1;CLEC5A;FAM3B;NUDT17;RAG2;CDKL4;MAP2K2;MMGT1;HIST1H2AK;ALG14;NPNT;NCCRP1;CGRRF1;OR2T8;ZNF91;SCNN1A;ERP27;ERG;SULT6B1;S100A8;ZNF551;KCNE3;REG3G;DDX60;NPC1L1;HRH2;CACNA1S;FGF23;C11ORF88;FANCI;ANKRD29;CCDC18;CCDC13;WNT3A;AMBN;FANCC;CRLS1;INHBE;NAT8;IL7;KLRD1;C6ORF118;PYROXD2;LCN6;SLC35E2B;ALAS2;SPO11;MS4A8;LRRK1;PPWD1;CXCL2;TREM1;KBTBD12;DMRTB1;UGT2A2;ITGA1;ABCC9;HAUS6;ARAP1;HPDL;NRG3;MMRN1;ITGAD;ELF4;MYO3A;COL6A6;AKNAD1;DNASE1;EFHC2;LCORL;SPACA7;OR52H1;COLEC10;PLEKHH2;RGS13;NLRC3;PKD1L2;NOTO;PDE6C;KLRG1;ANGPT4;OR1D2;PCDH9;SPAG6;IRGC;OR6N1;FBXL13;PTPN14;GZMH;MYO1E;NEURL2;ZNF616;ASB9;MYO1H;ASB1
Superior colliculus, motor related, intermediate gray layer, sublayer c	219/301	0.011153114018254248	0.18244496961203963	0	0	1.350881494214728	6.073612553687895	LRR1;FOXI3;HDAC11;MRGPRD;PKD2L2;AQP2;SLA2;ABCA13;TSKU;KRTCAP3;AS3MT;BPIFA3;OR11H6;CCDC97;C2ORF81;SAMD11;GPR179;SERPINF1;RIIAD1;VWA5B2;IQCF1;DOPEY1;ZFYVE16;RFX6;IFT81;RFX7;ARMC3;TBPL2;ARMC4;CCDC86;SUCLG2;HOXB8;MAGEB5;CFH;WDR63;ZNF23;PCDH18;PPP3R2;ASL;ST8SIA6;ZBTB7B;PPARGC1B;HEXIM2;PPP1R27;FOXF2;NR0B1;GDF5;C1ORF189;GRIN2D;XKR8;PKIB;GRIN3A;FXYD3;ID1;SSPO;ID3;TNFSF8;DAND5;ZNF496;ACVRL1;AHCTF1;IL20;SPEF2;DOC2A;GPR132;SLC22A16;MTG1;SLC22A18;RAC2;RBPMS2;CD36;BATF3;GPR35;OPALIN;RIPK4;AGTRAP;PAX3;NCR1;UGDH;C20ORF96;LSG1;GJD4;BDH2;ALDOC;PIGL;VN1R4;CRELD2;OPRD1;NBAS;LRRC18;CCDC103;PRSS45;PTCHD1;TM4SF20;KISS1R;SLC17A6;SPP2;GPC5;MSX1;ZNF467;SPDEF;SLC17A4;CCL25;GPR55;PNMA5;GPR1;VWA3A;HIPK1;POU4F1;MZT1;GPR141;KBTBD4;PRSS41;GHRH;OCM;GHRL;LIMS2;ZFP28;COL16A1;CD83;REG1B;HP;CNDP1;PLB1;CYSLTR2;PLAU;IL13RA2;SLC16A3;STK32B;FADS1;OSR2;KCNH8;HIST1H2AK;MID2;ENKUR;IGFALS;CHRNA3;GSTCD;ILDR1;ARHGAP19;LTBP3;SLC1A6;NPAS1;DNAJC27;DPP4;SCRT2;NLRP9;ZBBX;SLCO1B3;OTX2;C11ORF88;SLC15A4;AGXT2;RARRES2;ESRRB;TDRD1;SLC2A9;TMEM239;TAF4B;SLC26A5;CXCL6;PCDHGB7;PCDHGB6;BNC2;CXORF66;RASGRF2;PCDHGB3;SNAPC2;TMEM107;C8ORF82;UGT2A2;CLEC1B;ZNF521;RBM6;SLC13A2;CR2;ITGA4;NGB;C4ORF46;AXIN2;INMT;IQCG;SMC1B;SLC25A18;CDHR4;OR2B11;AKNAD1;DNASE1;DSG4;CDH18;TRIM55;SLC24A1;PDXK;COLEC10;PPM1N;TYRP1;NLRC5;SLC5A12;ASB12;FAM169A;SLC25A29;TBX22;NRIP2;PDE6C;PDE6B;PDLIM5;MDH1B;BEND6;ATE1;SPAG6;KIAA1024L;SCLT1;OR6N1;SHCBP1;TTC16;BICC1;GZMK;MAB21L1;CBLN2
Superior olivary complex, periolivary region	219/301	0.011153114018254248	0.18244496961203963	0	0	1.350881494214728	6.073612553687895	ADAMDEC1;FAM89B;CISD2;ACCS;CYB5D1;CREB3L1;MYC;INSC;OR11H6;CYP1B1;LRAT;RPS13;SAMD11;ARRDC5;CLEC11A;HLA-A;KCNK18;PRAP1;HOXB9;NUP210L;PAPPA;KCNQ4;TRIB3;CTXN2;KCTD15;RWDD2B;MAPKAP1;OR1I1;ADH7;PPL;NHLH1;SLAMF7;HMOX1;ATG7;SNX8;NXNL2;GSTM4;GSDMD;GSTM3;GSTM1;STK11IP;SIAH3;CIDEA;EAF2;CIDEB;SLC16A10;OR51I1;PAFAH2;IL22RA1;XKR9;BPIFB1;SLC6A9;PARVG;CYP1A2;COL9A1;C19ORF47;TRMT11;TCHHL1;TDGF1;TAS2R60;FKBP11;ZFAND2A;TMEM53;TFB1M;SLC7A10;FARS2;ZCWPW2;CASP14;SMPD2;ZCWPW1;SHH;ADAMTSL5;OR52B4;RIOK1;DLGAP5;CDV3;CCDC116;NSUN3;ANO4;KAT2B;CD200R1;CDCP2;NME6;B3GNT7;MATN1;TLCD2;CD48;PTGER4;POPDC3;MRPS35;TMPRSS3;WNT8B;RELB;FGD6;HSD17B2;NRAP;SPP1;SLC17A2;SAMD3;YTHDF2;TMUB1;PRSS37;TTC9C;CSHL1;GLRA4;KLK10;SNX20;DCBLD1;ADAT2;AGMAT;SPSB2;GSTA3;KLHL8;OCM;ALLC;TTLL9;GPHB5;STEAP4;CASC1;TM7SF2;TATDN1;CYSLTR2;IL18RAP;CCRL2;MACROD1;TMEM38B;STK32A;LMO1;KCNH6;CLEC4A;PLA2G16;CCNE2;FAM173B;LGSN;PGR;REG3A;CALCB;COX16;KLHL15;ILDR1;GPR84;KRCC1;STK31;KIAA0556;CNN1;SBNO2;ITPRIPL1;TMEM125;CHAD;LRRIQ4;LLPH;FAM83B;BHLHA9;NEK5;SMURF1;MFSD6L;ESRRB;TNK1;KLHL24;FBXO32;COQ7;CNOT6;BFSP2;DIAPH3;NAT1;FES;FGFR4;C8ORF33;GALK1;COL14A1;HSPB2;MTO1;ACOXL;DBP;SGCA;OPA3;EMILIN2;CR2;ITGA1;HUNK;PLA2G4A;IRAK3;SHROOM1;FOXL1;C1QL4;ZFP90;TRDN;TNFRSF1A;TMIGD1;OAS1;NRG4;TMEM219;KCNA10;SPACA7;ZNF750;GTF3C5;TYRP1;DBX1;MOSPD1;TTN;IL1RL1;CLN3;ERICH1;MLANA;P2RY2;TYW1;TMEM207;E2F2;ZNF503;HSD3B2;CMTM3;SYT15;S100B;SHCBP1;CCS;WEE2;EVI2A;UBQLNL;ASB9
Taenia tecta, dorsal part	219/301	0.011153114018254248	0.18244496961203963	0	0	1.350881494214728	6.073612553687895	OXTR;PGLYRP3;AQP8;PRF1;MRGPRD;FZD10;ISM1;TXNDC17;UXT;GOLGA4;SOX17;NDST4;FAM19A4;OR8H1;ARRDC5;TAAR6;ENTPD8;MED9;GBGT1;NEIL2;HIST2H3A;NUP210L;ASTL;LGALS12;GUF1;A3GALT2;EXD1;SLC45A2;PPP1R35;IGSF1;SLC22A2;OR1I1;ATXN7L3B;LY9;KIAA0040;PRPSAP1;PPP3R2;ADAMTS13;RDH12;ERI1;CD19;PDGFC;PCDHA4;FAM180A;CLHC1;BBS1;FER1L5;GSTM1;TSLP;PARVB;NR0B2;PM20D2;PPFIBP1;GJB4;PLCH1;OR7C1;PTPRT;SLC44A5;SERPINA11;SERPINA12;DPYS;TMEM110-MUSTN1;TMEM181;OSBPL11;PCSK5;MMP21;SERPINA5;GABRR2;MED11;C1QTNF3;SLC22A14;SEC61B;OR52B2;GABPA;CHST6;DUSP2;FCER1G;TCF15;RIPK4;NSUN3;ZFR;TMEM40;EMP1;BACE2;DCSTAMP;SLC7A7;MYOT;TFF3;ALDOB;ANGPTL4;PPARA;WDR25;SERPINB13;AKAP7;GDPD3;LYZL1;GDPD4;CRIP1;PSMA8;FTMT;FRZB;WIF1;TM4SF20;HAS2;ORAOV1;MTX2;NUBPL;P2RY14;GTF2H3;LILRB4;C9ORF116;TARBP2;TTLL6;MAS1;KRT17;DHRS9;AGBL3;SLCO4C1;CCNYL1;CPSF4L;PNPLA5;KCNG2;KIAA0895L;PLB1;FGF4;TATDN3;RAB44;ARHGAP42;RIMS4;HEPHL1;SH2D6;MAP2K2;WNT5B;KCNH6;OR2T6;CLEC4A;ALDH3A1;PKP4;S100A4;FSCN2;KANK3;RASL12;CD274;COX15;FBXO48;FBLN2;LTBP1;DPP4;OR1Q1;TPO;AANAT;FUT7;GRK5;CLEC7A;NPC1L1;USP51;OTX1;ZNF786;AP1M2;TFAP2E;HELT;AMBP;TFPI2;TCEANC;TDRD6;INHBC;TMPRSS15;IL5;NMUR2;RNF183;ZMYND15;USP37;MCTP1;KCNK9;SLC40A1;TNFAIP2;PIK3C2A;SIRPB1;CASP9;MFSD9;CA1;SNAPC2;CASP4;GAL3ST2;MYBL1;RBM6;SUN3;MYOCD;USP42;FIGLA;GKN1;PLA2G4C;ASPM;ELF3;MYO3A;PCDHGB1;CNGB3;CDH16;CHMP6;C2ORF50;BCL2A1;OR4K1;GK2;GNG4;ARL13A;CCL5;XIRP1;HES1;SLC25A21;GBP2;S100G;GZMA;SLC12A1;C9ORF43;TBX2;KISS1;MGAT4C;GNPDA2;RBM45
basal plate of p2	219/301	0.011153114018254248	0.18244496961203963	0	0	1.350881494214728	6.073612553687895	TTLL10;MRGPRF;DNHD1;MRGPRD;LIPA;ABRA;IL12A;MLYCD;PGLYRP1;EBF3;SLC6A11;LDOC1;CMBL;CTXN2;MYL9;OR5A1;ASF1A;CFTR;SLC45A2;SDC2;SLC22A2;TWIST2;ART4;ACMSD;GJC1;GJC3;PPP3R2;ARSK;TSPAN2;NTSR1;NTNG1;SLC10A4;SRPK3;SLC10A1;RNASE10;EAF2;PBX3;FZD9;IGF2;CGN;RNASE12;GP6;MAGOHB;CABYR;TH;TDP1;SPATS2L;MRVI1;PCDHB3;VSX1;RET;CLIC6;HMX3;DENND1B;FKBP10;C2CD3;FAM69C;EFCAB5;ARHGAP6;SLC6A3;SHD;LETM2;GYS2;SLC22A16;GAST;BATF3;ZYG11A;PRMT7;NSUN4;KCND3;OPALIN;TACR3;PRPF40B;EN1;PAX5;GFRA4;DCSTAMP;CD200R1;TNNT1;ALDOC;PIGL;RGR;LRRC3B;VAMP2;TLR3;MAGEH1;WDR25;CCDC103;TMPRSS3;COL11A1;CST8;VWCE;OVCA2;LYZL4;GLRA3;FAM184A;NRAP;HAS2;RIBC1;GC;ZSWIM5;PMS1;P2RY10;GCH1;KLHL1;CSHL1;ADAM30;KLK10;PLEKHA8;POU4F3;SPSB2;KRT16;KCNS3;CAPZA1;TACC3;FOXA1;ALDH1L1;UBE3D;CHRM5;PCDH11X;FGF3;PLB1;CLGN;SLC25A41;PABPC4L;PITX2;TECTA;GHSR;CHRNB3;HGD;VASH2;VWDE;PHOSPHO2;FAM161A;RAB37;LIX1;MFNG;TIPRL;LY6D;IAPP;RHCG;LCN8;CHRNA5;FBLN1;SPATA4;NPAS1;GPR82;LTBP1;NPAS3;MOBP;DHRS7C;SLCO1B3;OR51B6;TNFRSF17;SOCS6;FGF21;ANKRD34B;TMEM132C;SYT9;ARHGAP24;ISG20;IGSF10;FGF16;LRCH1;IL5;RLN3;SCGB3A1;ZNF773;ST6GALNAC1;BNC2;SPO11;ITGAE;NENF;RPGR;SNAPC5;C4ORF51;LBH;SH3D19;NAT8B;OR52I2;SLC13A3;AMN;UGT1A1;SPATS1;PLA2G4A;OLIG1;UPK3A;YDJC;IQCJ;TGFBR1;ASPN;LCA5L;IQCK;CDHR2;ALDH1A1;TMBIM6;DPPA5;SPEM1;CNTNAP4;DDC;POLDIP3;PPM1N;OR4K1;SEMA3F;C1ORF158;NTN1;SV2C;AWAT2;SLITRK6;BNIP2;UGT1A4;OPRK1;DLK1;CAPN13;NELL1;MGP;RHEBL1;CBLN4;C8ORF76
intermediate stratum of isLim	219/301	0.011153114018254248	0.18244496961203963	0	0	1.350881494214728	6.073612553687895	LRRC14B;WDSUB1;RFESD;PRF1;LDLRAD3;ABCA12;DCAF6;C7ORF31;C3AR1;LIPM;UNC13C;ST6GAL1;KCTD19;TAAR9;CLEC11A;SLC6A13;SLC6A12;KEL;NUP210L;SPINT1;CRISPLD2;ZFYVE19;NINJ2;PFN4;ZNF711;ANKK1;MYL9;C5ORF46;CFH;SHMT2;CFI;GATA4;C2CD4C;SLC6A20;PPL;SNX4;APOH;GRPEL2;ARSK;KCNMB2;SERPINH1;ARSI;FAM180A;RHBDL2;C19ORF38;GRXCR1;NAPSA;GPR15;RNASE11;PBX3;IGF2;C1ORF185;RNASE12;RPE65;IL1F10;COL1A1;BST1;BPIFB2;HAL;STAG2;GJB6;PLCH1;ITM2A;VSX1;FEN1;IL24;TFCP2L1;VSIG10L;EFCAB9;MECP2;C16ORF70;MMP27;OPN1LW;RAC3;C16ORF78;EDN1;FOXD1;RHOH;PAX5;SERPINB7;CDCP1;PTGER2;SLC43A1;NDUFA4L2;CST5;EGFLAM;OR2AG1;GPC5;LY6G6D;OR4B1;MICB;OR6F1;BCHE;SERPIND1;ZNF580;CRYBB2;WTIP;KLK10;LILRB4;GATAD2A;SPSB2;C10ORF82;DPY19L4;SMOC1;CYP20A1;LY6G5C;PRDM9;CLEC4M;UBE3D;PRDM6;FMR1;OR51D1;HP;LOXL4;BEST1;ZFP36;HEPHL1;FCGRT;FAM3B;NEK2;OR13D1;SLC16A3;SPAG11B;KRTAP13-2;NPNT;LYG1;POLG2;MFNG;CERCAM;PKP4;RHCG;ZNF551;INO80C;ARL9;PFKFB1;CALCRL;OR5I1;GSTCD;C11ORF94;LPO;REG3G;SPATA4;PKMYT1;NPAS1;C1ORF112;VTN;STK33;HIGD1C;NEUROD4;TCTEX1D1;TMEM129;LRRIQ4;UGT3A1;AP1M2;DRD5;LRRC69;TGFB1;WNT3A;OTUD6A;ABHD15;CNOT6;PLCXD3;BMP2;DIAPH3;KIF4A;ZNF778;KLRD1;HPSE;XAF1;MYF5;KCNK5;PIWIL4;BNC2;ACSM2A;ITGAE;HSPB3;NXT2;TOP1MT;ME1;CA9;UPP1;ADAMTS7;SUN3;UNC45B;AMN;UGT1A1;GGPS1;TIRAP;SHROOM4;C15ORF48;OAS3;CATSPERG;ALDH1A2;SPEM1;OR51F2;ITIH2;LRTM1;C15ORF40;NT5C2;CYP3A7;C6ORF201;IL1RL1;CECR2;CYTH4;AWAT2;TIFA;RILP;ALOXE3;IRX2;C2ORF73;EYA2;CRYGN;STYK1;ZIC4;C19ORF81;TSPO2;CRYGB;CMTM2;MYO1F
intermediate stratum of p3B	219/301	0.011153114018254248	0.18244496961203963	0	0	1.350881494214728	6.073612553687895	EHF;SERPINE2;FRMPD2;HDAC11;TONSL;WDR86;DNHD1;LIPA;ABRA;PGLYRP1;EBF3;SLC6A11;LDOC1;CTXN2;CCDC82;OR5A1;CFTR;SDC2;TWIST2;MYNN;CD99L2;FPR2;GJC1;PPP3R2;ADAMTS19;TSPAN2;RDH14;HCRT;RIMKLB;NTSR1;SLC10A4;RABGAP1L;JAG1;C9ORF152;SLC10A1;PBX3;RNASE12;OR51I1;MAGOHB;CABYR;TH;BPIFB3;SPATS2L;NOX4;MAGED2;PCDHB3;OR6A2;RPS21;RET;LRRC36;SPAG16;DENND1B;DHRS13;EFCAB5;TFCP2L1;PTH1R;WFDC5;ARHGAP6;SLC6A3;SHD;EPM2AIP1;ANKRD1;GAST;ANKRD2;MAP4K2;BATF3;ZYG11A;MME;PRMT2;KCND3;OPALIN;SEBOX;TACR3;EN1;KRT31;FAM126A;GFRA4;TNNT1;IL1B;CDC42EP2;ALDOC;PIGL;RGR;LRRC3B;VAMP2;C11ORF52;RAMP3;CCDC105;CCDC103;TMPRSS3;COL11A1;GPS1;COL11A2;CST8;LYZL4;FAM184A;NRAP;HAS2;HSF5;PMS1;GABRQ;LRRC24;ATAD5;GCH1;KLHL1;FAH;FABP5;KRT16;KCNS3;CLCF1;CAPZA1;KRT14;CCDC7;SLC28A1;FOXA1;ALDH1L1;CD83;UBE3D;CHRM5;PMCH;MPV17L2;FGF3;PLB1;PAIP2B;BMPER;PITX2;TECTA;GHSR;CHRNB3;KCNH6;CCDC158;SPNS3;VASH2;FAM161A;RAB37;LIX1;TIPRL;LY6D;RHCG;SCG2;ISCU;LCN8;ARL2;LY96;CREBL2;NPAS1;C6ORF15;MOBP;SLCO1B3;OR51B6;CDH23;SOCS6;FGF21;ZFHX3;TFAP2E;ANKRD24;KLHL25;WNT3A;SYT9;ARHGAP24;ABHD12B;IGSF10;PYY;LRCH1;AMOTL1;ST6GALNAC1;C1ORF174;ITGAE;NENF;USE1;LRRTM4;HYDIN;WDR6;OR7A17;SH3D19;HGSNAT;AMN;PEG3;UGT1A1;GPX3;OLIG1;TMPRSS11E;UPK3A;YDJC;IQCJ;DCN;LCA5L;IQCK;DDAH1;CDHR2;ALDH1A1;C14ORF39;TMBIM6;IRF6;PLEC;CNTNAP4;RGS17;DDC;PPM1N;LRTM2;LEF1;OR4K1;SEMA3F;C1ORF158;NTN1;PTHLH;RAB24;SLITRK6;UGT1A4;RILP;POLR2M;ATE1;RPL35A;C1ORF146;DLK1;BAIAP3;WEE2;P2RX1;CBLN4
intermediate stratum of r10Ve	219/301	0.011153114018254248	0.18244496961203963	0	0	1.350881494214728	6.073612553687895	SLC46A2;PRF1;THUMPD2;MRGPRD;GCC2;DCAF4;MBD3L1;VPREB3;BPIFA1;SPZ1;ZNF729;IL36B;SPATA22;HOXA2;PGLYRP1;HERC6;TAAR9;HUS1;SOX14;KRT5;RUNX3;NUP210L;FAM76B;EPHA2;ZNF275;PTGFR;TSTA3;TAS2R41;IGSF1;GATA5;ART5;C12ORF66;PGS1;RDH12;CEP70;ARSI;SEC31B;SLAMF1;BARD1;RNASE11;FZD4;IQSEC3;C12ORF71;C12ORF73;C9ORF85;XKR8;BST1;LPAR6;ITGBL1;KIAA0825;CUTC;BTG4;WFDC9;FEN1;GPR21;TMEM110-MUSTN1;DIS3L;WDR41;TMEM181;GRIK4;SLC7A13;PCSK4;ING5;FFAR2;ERMAP;FEZF1;TMED6;RIPK4;TEX12;NSUN6;TMC7;RHOD;TLR1;IL1A;PAX8;ANGPTL7;GAS2;RGN;CLDN17;CAPS2;SERPINB13;PRIM1;SLC43A1;AFM;GDPD3;KCNA7;PRSS42;LYZL6;C16ORF95;TMEM168;ADAM28;SERTAD4;CHRNE;HSD17B1;CARNS1;CTNNA3;MSX1;TRAM1L1;C7ORF25;PRSS35;AKR1C4;PCDHB11;VAX2;FAP;CENPK;ANKRD60;F2RL2;ZNF354C;SEMA5B;CD82;HP;NRM;KIAA0895L;BEST2;NRTN;OIP5;SVEP1;PAPOLB;OR13D1;CA13;CD177;GEN1;MORC4;SCARA5;WNT5B;CCDC158;SPNS3;IGFBP3;TC2N;SDCBP2;MR1;ERICH6B;LYG1;POLG2;TEX9;MSH4;ZNF438;FIZ1;ELMO3;PTPRCAP;TSSK2;INO80C;ARL9;SHC4;PFKFB1;C17ORF97;GSTCD;CHRNA9;GLYAT;STK4;FBLN2;NDOR1;ADAP2;STK36;SMYD1;CPSF4;KL;BMX;ACSF3;C1ORF100;MARCH3;CNOT6;ARHGAP30;TAF4B;LCN6;KCNK5;BCAR3;TTC24;DOCK7;SLC40A1;ZC3H8;TREM1;TNFSF13B;ADAMTS5;SART1;ACOXL;CLEC1A;H2AFJ;SIX5;SUMO3;CYP2R1;TIMM17A;OIT3;TRPC7;NAA30;DNAI2;SLC13A3;PLA2G12A;GIF;GKN1;AVPR2;MUM1L1;ETV4;PATL2;OAS1;C14ORF39;DSG1;KRT81;ZBTB49;OR4K2;ATP1A4;USH1C;MRM1;ZBTB40;GK2;ERBB3;SAP18;RILP;TAS1R3;SEPT10;USP25;PPIL1;PCDH9;SHCBP1;GZMK;SVOPL;NEURL3;GLOD5;TRIM31
isthmic portion of paranigral nucleus	219/301	0.011153114018254248	0.18244496961203963	0	0	1.350881494214728	6.073612553687895	SLC46A2;ABAT;LCTL;IFIT1;C14ORF93;SNRPD2;MS4A13;GSC2;ROPN1L;SPA17;CMKLR1;ARL10;CUBN;WDR78;CLDN5;RFX7;DAAM2;PRR18;SRFBP1;MYL9;CFB;TPH2;SDC2;TWIST2;A1BG;ART5;ACMSD;NHLH2;INPP5F;FLRT3;NHLH1;TSPAN6;AGMO;DPH2;BLOC1S3;CEP70;PATZ1;RIMKLB;NTSR1;TBC1D8B;BARD1;SLC10A4;FZD2;PBX3;CDC6;FAM136A;PNOC;PCDHB3;RET;SERPINA11;PTPRU;FKBP10;AHCTF1;QPRT;AKR1B1;ZCCHC17;SLC6A3;SLC6A4;DNER;TCP11L1;OR4D5;TMC1;DENND2C;NSUN4;PRMT2;KCND3;IZUMO1;NSUN3;ITPK1;SIRT4;EN2;TACR3;PAX3;EN1;RAD51C;PAX7;MMP23B;TEDDM1;DPYD;ANGPTL3;RGN;SMTNL2;LRRC3B;PTGER4;CRB1;GRP;WRB;COL11A1;CRYBA2;FIGN;SNX33;ASCL1;HSPA13;GLRA3;EGFLAM;FAM184A;TM4SF20;PTCHD3;SLC17A8;P2RY13;GABRP;GCH1;MTX2;GLYCTK;KLHL1;CSHL1;FAH;RIT2;ETNK2;LPCAT3;SMOC1;IL17F;CD69;FOXA2;FOXA1;SH2D7;CSF1;CHRM5;ARHGDIG;OTP;LCLAT1;FGF3;PLB1;TNN;SLC16A3;SLC39A4;AP2M1;SLC16A5;GHSR;CADPS2;CHRNB3;ATG9B;VASH2;FRMD4A;THOC5;GRIP2;SHISA6;SCG2;REG3A;CHRNA2;PARM1;C17ORF98;CHRNA5;LRRC55;LTBP1;AK8;SYCE3;ZFP57;CNTLN;ANKRD34B;MGAM;OPN4;ANKRD24;HTR1A;SMAD9;COQ7;GFAP;FAM163A;EBPL;RLN1;CRISP1;TAS2R7;NENF;USE1;DHTKD1;GHR;SGCD;YWHAQ;SCRN1;IQUB;WDR6;PDILT;COLGALT1;MAPK1IP1L;KLF11;UNC45B;CR2;USP42;UGT1A1;PCDHGA2;OPRM1;IQCJ;TGFBR1;TRDN;C15ORF48;TBC1D4;CDHR2;ALDH1A1;C3ORF67;SLC25A13;OR52H1;DDC;DCTN4;DBX1;DENND3;PRR5L;TFPI;FAM169A;NTN1;CYGB;KRT84;CNR2;HLX;NOTO;BEND3;NTRK1;IRX2;NDUFA3;KIAA1024L;ZNF804B;SGCZ;DLK1;SYT17;VAPB;TNIP3;MAB21L1;APOC2;CLNK;CBLN4
lateral part of alar p3	219/301	0.011153114018254248	0.18244496961203963	0	0	1.350881494214728	6.073612553687895	VIPR2;MTRR;SLC23A1;CALML4;ADARB2;IKZF2;BACH2;AQP1;C3ORF18;LGALS2;FRAT2;UBASH3B;PPP4R4;RAVER2;GOLGA7;EIF2A;SAP30BP;SERPINF1;PRKCD;OMD;KRT8;OR1J1;UNC93A;CEL;SYTL4;ARMC2;INPP4B;OR10V1;ANTXRL;FAR2;TLN2;EZR;OR5A1;MAGEB5;KPRP;TTYH2;WDR64;MEFV;GJC1;C7ORF50;PCDHA1;ADAMTS19;TSPAN2;HCRT;C19ORF38;ACE;GPR15;TPRG1;MAGEE2;MCAM;NR2F1;IL36G;CDC6;MCAT;TCN2;PNOC;ID4;PLCH1;OR6A2;CTRC;LRRC36;FKBP10;SLC44A1;LRRC38;CCDC125;TMEM110-MUSTN1;WFDC5;WFDC2;EFCAB9;TAF7L;SLC22A15;KRT27;GLIPR2;OR52B4;UTP14C;OPALIN;SLC39A13;IL17RE;RNF144B;TNNT1;CNKSR3;CDC42EP2;CLDN16;SGK1;CRYAB;SAMD5;ZSWIM1;CLDND2;RAMP3;FIGN;FGD5;HAS1;HAS2;EXTL3;GABRD;ANKMY1;CORIN;GSN;COL22A1;GSS;ECEL1;CRYBB3;GAD2;PLEKHA7;POU4F3;PRSS41;NLRP12;KRT18;KCNS3;CCDC7;VWC2;FRYL;ACAA2;CD82;EPO;PMCH;OTP;RORA;RORB;TM7SF3;TM7SF2;BMPER;SNIP1;SLC16A8;ENPP6;CPA3;OSR2;SEMA6A;THEMIS;RAB37;FRMD8;TIPRL;PKP2;IGFALS;PVALB;C11ORF94;DLX6;HTRA4;LY96;GPR82;NID2;RASGRP4;SCUBE2;SYCE1;SNTG2;SCIN;MOBP;CDH23;TAC3;SOCS6;SDF2L1;CBX4;WNT3A;ANKRD22;ESRRG;INHBB;SYT9;ARHGAP24;TDRD3;ABHD12B;ARHGAP23;ADCY10;TMEM236;FAM151B;IL7;TRPV4;FAM163A;TAB3;C2ORF40;MEGF11;HIST1H1T;OXT;ITGAE;TRH;NENF;GRM3;AP4M1;PSTPIP2;H2AFJ;LRRTM1;SENP8;TAGAP;HYDIN;TRIM65;ZNF641;TAS2R4;SH3D19;SIGLECL1;RNASET2;ITGA1;OLIG1;GLRX2;CATSPERB;DDAH1;LANCL3;TRIM59;ASPA;CREB5;LRTM2;LEF1;PBXIP1;RASD2;C6ORF201;CECR2;TTR;TIFA;REPS2;SLITRK6;TRIM42;GBP4;GALNT6;KCNJ13;GZMA;MYO1D;NELL1;P2RX1;PDE7B;CCDC60;NUP37
mantle zone of RtC	219/301	0.011153114018254248	0.18244496961203963	0	0	1.350881494214728	6.073612553687895	VIPR2;MTRR;SLC23A1;CALML4;ADARB2;IKZF2;BACH2;AQP1;C3ORF18;LGALS2;FRAT2;UBASH3B;PPP4R4;RAVER2;GOLGA7;EIF2A;SAP30BP;SERPINF1;PRKCD;OMD;KRT8;OR1J1;UNC93A;CEL;SYTL4;ARMC2;INPP4B;OR10V1;ANTXRL;FAR2;TLN2;EZR;OR5A1;MAGEB5;KPRP;TTYH2;WDR64;MEFV;GJC1;C7ORF50;PCDHA1;ADAMTS19;TSPAN2;HCRT;C19ORF38;ACE;GPR15;TPRG1;MAGEE2;MCAM;NR2F1;IL36G;CDC6;MCAT;TCN2;PNOC;ID4;PLCH1;OR6A2;CTRC;LRRC36;FKBP10;SLC44A1;LRRC38;CCDC125;TMEM110-MUSTN1;WFDC5;WFDC2;EFCAB9;TAF7L;SLC22A15;KRT27;GLIPR2;OR52B4;UTP14C;OPALIN;SLC39A13;IL17RE;RNF144B;TNNT1;CNKSR3;CDC42EP2;CLDN16;SGK1;CRYAB;SAMD5;ZSWIM1;CLDND2;RAMP3;FIGN;FGD5;HAS1;HAS2;EXTL3;GABRD;ANKMY1;CORIN;GSN;COL22A1;GSS;ECEL1;CRYBB3;GAD2;PLEKHA7;POU4F3;PRSS41;NLRP12;KRT18;KCNS3;CCDC7;VWC2;FRYL;ACAA2;CD82;EPO;PMCH;OTP;RORA;RORB;TM7SF3;TM7SF2;BMPER;SNIP1;SLC16A8;ENPP6;CPA3;OSR2;SEMA6A;THEMIS;RAB37;FRMD8;TIPRL;PKP2;IGFALS;PVALB;C11ORF94;DLX6;HTRA4;LY96;GPR82;NID2;RASGRP4;SCUBE2;SYCE1;SNTG2;SCIN;MOBP;CDH23;TAC3;SOCS6;SDF2L1;CBX4;WNT3A;ANKRD22;ESRRG;INHBB;SYT9;ARHGAP24;TDRD3;ABHD12B;ARHGAP23;ADCY10;TMEM236;FAM151B;IL7;TRPV4;FAM163A;TAB3;C2ORF40;MEGF11;HIST1H1T;OXT;ITGAE;TRH;NENF;GRM3;AP4M1;PSTPIP2;H2AFJ;LRRTM1;SENP8;TAGAP;HYDIN;TRIM65;ZNF641;TAS2R4;SH3D19;SIGLECL1;RNASET2;ITGA1;OLIG1;GLRX2;CATSPERB;DDAH1;LANCL3;TRIM59;ASPA;CREB5;LRTM2;LEF1;PBXIP1;RASD2;C6ORF201;CECR2;TTR;TIFA;REPS2;SLITRK6;TRIM42;GBP4;GALNT6;KCNJ13;GZMA;MYO1D;NELL1;P2RX1;PDE7B;CCDC60;NUP37
mantle zone of m1AL	219/301	0.011153114018254248	0.18244496961203963	0	0	1.350881494214728	6.073612553687895	POP7;FAM89A;LRR1;IKZF4;PDCD2L;DCAF6;SPIC;EDNRA;ZNF726;AP1S2;EPHB1;SLC34A3;ARRDC5;CUBN;UTS2R;EPHA8;PAQR5;LMAN1L;FLT3LG;EBF3;GTPBP8;OR1J1;SLC6A11;CEL;VWA5B2;SNTN;SPINT1;PFN4;ZNF711;MYL9;MAGEB5;EXD1;RWDD2A;CFH;CDCA5;CFI;GATA4;TRPM1;NKAIN3;PPP3R2;TTPA;GRPEL2;SERPINH1;ARSI;FAM180A;ST3GAL6;SRPK3;GPR15;TNFSF15;RNASE10;C12ORF73;NR2F2;RNASE12;ZNF35;RPE65;COL1A1;PKIB;TH;GPR183;LYPD6B;DZIP3;IFNA4;DOC2A;IL24;GPR20;ARHGAP6;DMBX1;C16ORF70;MMP27;SPTLC3;OR4D5;FCRL1;EDN1;ZSCAN5B;OPALIN;METRN;RHOH;FAM126B;LRRC43;RAB33B;PLSCR5;ANGPTL3;TLCD2;PIGL;ANGPTL4;OR3A3;TLR3;NBAS;PTH;TMPRSS3;COL11A1;ADAM20;OVCA2;OR1M1;GLRA3;SAMM50;SLC17A6;HAS2;GPC5;LY6G6D;RIBC1;HDX;MICB;IL33;OR6F1;ZNF580;KLHL1;NR1H3;PNMA3;ACTL9;GPR141;SLC8A3;MOS;PRSS41;PDCL2;C12ORF29;SLCO4C1;TACC3;ALDH1L1;COL16A1;CD83;RTKN2;OR51D1;HP;HJURP;PLB1;CYSLTR2;FCGRT;SLC16A3;SPINK1;SEMA6A;SLC30A1;ANXA10;PRPF4;MAP7D3;MTNR1B;LGSN;MFNG;CCDC27;NOTCH3;DDX4;CBFB;C11ORF94;ILDR1;CREBL2;SLC38A11;LTBP3;NPAS1;CSF2RA;NID2;VTN;STK33;NEUROD4;C1ORF109;TMEM129;MSC;TXNDC8;SPECC1;CCDC17;WNT3A;EPHX3;ZBTB11;CNOT6;PLCXD3;BMP2;ARHGAP30;KIF18B;DIAPH3;CLEC6A;CAPRIN2;SCGB3A2;OR13A1;SHBG;SLC26A5;CXCL6;BNC2;NXT2;RND2;CXCL2;RND1;ZIC3;UGT2A2;QRFPR;RBM6;UNC45B;NAA30;AMN;PCDHGA2;GKN2;OR10Q1;C15ORF48;CATSPERB;PCCA;ALDH1A2;EFHC1;C3ORF67;DSG4;LCT;CDH19;FAM72A;HPGD;TUBAL3;SEMA3F;ATP2C1;NT5C2;SRL;TTN;ZNF627;TIFA;CCL1;BEND6;SEPT12;LGI3;APOC4;PNKD;IL2RA;MAB21L1;PI15;TLL1
p3 portion of paranigral nucleus	219/301	0.011153114018254248	0.18244496961203963	0	0	1.350881494214728	6.073612553687895	OR8I2;IL1RN;C14ORF93;RXFP3;KRTCAP2;SNRPD2;C2ORF80;SLC6A19;RSAD2;TAAR6;EBF1;SLC6A13;EBF2;SLC6A12;PRAP1;CLDN5;RFX7;DAAM2;KCNQ1;TMEM79;ZG16;CTXN2;MYL9;IGSF1;SDC2;TWIST2;MYNN;A1BG;SLC6A20;ADAMTS12;OR6S1;TMTC4;COMMD8;TSPAN8;NHLH1;PDGFD;DPH2;A2M;RIMKLB;NTSR1;PCDHA6;FZD2;SRMS;IGF2;PILRA;LYZ;CP;COL1A1;ATP4A;VANGL2;PAH;RET;SERPINA11;SERPINA12;AHCTF1;GPR22;ARHGAP6;SLC6A3;RYR3;MYPN;MYOM3;SULT1C3;SLC22A13;MMP27;SLC22A18;DNER;MRC1;STAB1;PANX3;BATF3;DUSP2;MYOC;IZUMO1;TEX11;MST1;TACR3;NUTF2;AVPR1A;RHOC;RGMA;DCSTAMP;BBS10;ACRV1;VWA1;DNASE1L3;CD44;CAPS2;SERPINB12;COL11A1;GDPD3;CRIP1;HSPA13;CST5;ANKMY2;CST11;PATE2;CCL19;EXOSC3;GPC6;MPZL2;GABRP;AADAT;CRYBB1;CSHL1;WTIP;GNMT;ETAA1;KLHL5;AADAC;GLB1L;KRT14;TTC30A;CPSF4L;CD69;TTLL9;PNPLA2;FOXA1;SH2D7;CHRM5;PRDM1;FGF3;PLB1;HHAT;FCGRT;ENPP1;PLXNC1;CLCC1;PITX2;SLC16A5;PDGFRB;NOM1;G6PC;CD93;CARTPT;SDCBP2;COL4A1;PLA2G10;RPP21;S100A4;FSCN3;MASP2;CALCRL;C17ORF98;CHRNA5;OR52D1;STK4;LTBP1;VTN;MUSTN1;AMDHD2;MYH13;BTLA;FGF23;PLTP;FGF21;KLHL25;EPHX3;NKG7;IGSF10;BMP2;LRCH1;LRIT2;ITGA11;FGFR3;BMP10;RTP2;MS4A8;LRRK2;C2ORF49;OASL;GRM2;CASP4;CCIN;HMGCS2;CNGA4;MYOCD;SLC13A3;UGT1A1;VWF;SPATS1;ABCC9;HAUS6;DCN;ASPN;ARHGAP10;DPPA4;ZNF639;CDHR2;SPACA7;B4GALT4;ITIH5;CATSPER3;OR52H1;PLEKHH2;ITLN1;SLC5A11;NLRC4;TFPI;NTN1;ASB15;PTHLH;TBRG4;KIAA1328;ERBB4;NOTO;TNNI3;UBQLN2;NTRK1;PRRX1;NOS3;CAPN13;TMLHE;P2RX3;ST5;VAPB;MAB21L1;ALDH16A1;GALM;FCGR2B
pallidal islands of Calleja	219/301	0.011153114018254248	0.18244496961203963	0	0	1.350881494214728	6.073612553687895	NPFFR2;SPON2;SLC4A1;IKZF1;MYOZ1;FBXO8;RPS13;SLC34A3;ACOT8;FOXH1;SYTL5;BCR;PARD3;TBPL1;NHLRC2;EZR;MYL9;KPRP;SLC22A3;RWDD2B;ACTL7A;SLC22A1;TMTC4;RIC8B;FLRT3;GRPEL2;ZSCAN12;PLAC1;OTOF;RSU1;ICOS;ARGLU1;HOXC8;CLHC1;ZBED3;PCDHA6;YES1;BCL11B;SIGLEC10;EAF2;GDF1;CYP26A1;C19ORF47;STRN;INTS12;MOGAT1;TCF21;NANP;C16ORF72;MIS18BP1;C1QTNF7;RIOK1;RALGPS2;RPS6KL1;TCF15;PABPC4;C12ORF50;LAT2;CLDN10;INF2;TAL2;CDC42EP5;CDC42EP3;FASTKD5;VWA2;TLR7;EXOC6;DNASE1L3;CHST2;FAM71F1;MRPS35;CRYBA1;KCNA5;AFP;ADCY5;PPP1R2;TCEAL7;SERTAD4;CHN2;NRAP;ZSWIM6;SUSD5;ZNF467;SLC17A2;GABRD;ANKMY1;CBR3;CCL22;BIK;KLK10;DCBLD1;MZT1;KRT14;MORN3;GPR149;FILIP1;ANKRD60;IL17B;ZFP28;DCLRE1C;CHRM4;MAGEB16;NAB2;CXCL13;EPX;FGF5;SYDE2;CAPN9;SALL1;OR1S1;DUOXA1;CCRL2;SLC39A2;RGS9;NANOS1;HFM1;BTN1A1;FBXO16;HHIPL1;IAPP;RHCG;DGKK;ABCG2;CHRNA2;COX15;DLX6;GPR88;CREM;GPR83;PDS5B;SLC1A7;SNTG2;CCNB1;TMEM125;NPHP1;CHAD;TASP1;SMYD1;TNFRSF17;EIF4EBP3;SMYD3;LLPH;DRD1;TAC1;WNT2;IP6K3;BCL9L;OSBPL8;STIL;WFS1;NEK5;SLC4A11;HOOK3;SSH2;INHBC;SELE;LRRC63;BFSP2;EFNA2;GNAL;NAT1;CDK4;TAF4B;SLC26A5;CRISP2;CALR3;CRYBG3;LRRK2;PCDHGB3;PIK3C2B;SGCD;SGCA;TRPS1;DMRTB1;VWC2L;ITGB8;INSL5;SPATS1;TBC1D8;GPX7;IRAK3;ASPN;C15ORF48;OAS1;ADORA2A;MEP1A;ZNF516;EFHC2;SPEM1;CDH16;ITGA9;RGS18;PRCC;OR10P1;NT5C2;MALT1;CYP3A7;RASD2;ARL13B;GNG7;NT5DC2;TNNI1;XIRP2;NUP43;FNIP2;LRRC8E;MDH1B;IRX1;NIPSNAP3A;LINGO3;KCNIP2;SLC12A1;OPRK1;PDE10A;POU2AF1;P2RX1;CCM2;PDE7B;RHEBL1
polymorph layer of TuPal	219/301	0.011153114018254248	0.18244496961203963	0	0	1.350881494214728	6.073612553687895	IKZF1;HTR4;RPS6KA4;FBXO8;RPS13;GBP7;CACNA2D3;FLT3LG;PHKA1;SYTL5;RUNX3;UPB1;BCR;TIAM1;PARD3;RRAGD;SPATA13;WDPCP;KCNQ5;PADI4;KPRP;SLC22A3;RWDD2B;SLC22A1;WNK4;TMTC1;SLC5A2;RIC8B;FLRT3;OTOF;ARGLU1;CLHC1;NR2C2AP;ZBED3;PCDHA6;CDK19;BCL11B;STK11IP;SIGLEC10;EAF2;CNFN;BPIFB1;ZFAT;C19ORF47;RAD17;STRN;INTS12;TCF21;SMPD3;NUF2;RALGPS2;RPS6KL1;TCF15;TSC22D1;TESC;ELMOD1;GPBAR1;C12ORF50;TACR1;F2;MZT2A;FCER2;MN1;SLC22A24;RIPPLY3;INF2;PITPNM2;CDC42EP3;FASTKD5;MATN1;RARB;VWA2;CHST2;FAM71F1;GUCY2D;SLC43A1;KCNA5;CCDC106;ADCY5;PBLD;PSMC3IP;PPP1R2;SERTAD4;CUX2;GBX1;SNX25;CHN2;GCNT3;ZSWIM6;SUSD5;SLC17A8;REM2;CBR3;SPRYD4;DMRT1;SNX20;DCBLD1;SH3RF2;KLHL5;AADAC;QPCT;SLCO4C1;MORN3;GPR149;ZNF217;FILIP1;SEMA5B;CHRM4;NAB2;CXCL13;HNMT;CXCL14;SYDE2;RGS2;SALL1;PEBP4;CCRL2;KPNA7;SNIP1;PAPOLB;TMEM38B;SLC39A2;RGS9;NANOS1;UGT2B10;HFM1;SCARA5;VRK2;POU3F4;CLIP4;DNAJB11;HHIPL1;IAPP;IQCA1;KCNE4;COX15;DLX6;CCDC146;GPR88;GPR83;MRO;NTS;SLC1A7;SBNO2;SNTG2;CCNB1;TMEM125;NPHP1;CHAD;LLPH;DRD1;TAC1;WNT2;OSBPL8;STIL;PSAPL1;WFS1;SLC4A11;HOOK3;SSH2;SELE;LRRC63;GNAL;CDK4;TMEM239;SLC26A5;ZNF770;CALR3;RNPEPL1;CRYBG3;LRRK2;PCDHGB3;FASLG;TTC29;PIK3C2B;METTL14;TRPS1;VWC2L;ITGB8;ADAMTS9;INSL5;PCDHGA7;RFC1;SPATS1;TBC1D8;IRAK3;FOXL1;ASPN;LATS2;ADORA2A;MEP1A;ZNF516;HAND1;CDHR3;EFHC1;EFHC2;CDH16;CYP3A7;RASD2;HIRIP3;ARL13B;GNG7;RGS20;IGF2BP3;PIRT;KCNJ2;CMTM7;HSD3B7;LINGO3;KCNIP2;OPRK1;USP28;PDE10A;POU2AF1;CCM2;PTPN6;PDE7B;RHEBL1;CDO1
r10 part of spinal vestibular nucleus	219/301	0.011153114018254248	0.18244496961203963	0	0	1.350881494214728	6.073612553687895	SLC46A2;PRF1;THUMPD2;MRGPRD;GCC2;DCAF4;MBD3L1;VPREB3;BPIFA1;SPZ1;ZNF729;IL36B;SPATA22;HOXA2;PGLYRP1;HERC6;TAAR9;HUS1;SOX14;KRT5;RUNX3;NUP210L;FAM76B;EPHA2;ZNF275;PTGFR;TSTA3;TAS2R41;IGSF1;GATA5;ART5;C12ORF66;PGS1;RDH12;CEP70;ARSI;SEC31B;SLAMF1;BARD1;RNASE11;FZD4;IQSEC3;C12ORF71;C12ORF73;C9ORF85;XKR8;BST1;LPAR6;ITGBL1;KIAA0825;CUTC;BTG4;WFDC9;FEN1;GPR21;TMEM110-MUSTN1;DIS3L;WDR41;TMEM181;GRIK4;SLC7A13;PCSK4;ING5;FFAR2;ERMAP;FEZF1;TMED6;RIPK4;TEX12;NSUN6;TMC7;RHOD;TLR1;IL1A;PAX8;ANGPTL7;GAS2;RGN;CLDN17;CAPS2;SERPINB13;PRIM1;SLC43A1;AFM;GDPD3;KCNA7;PRSS42;LYZL6;C16ORF95;TMEM168;ADAM28;SERTAD4;CHRNE;HSD17B1;CARNS1;CTNNA3;MSX1;TRAM1L1;C7ORF25;PRSS35;AKR1C4;PCDHB11;VAX2;FAP;CENPK;ANKRD60;F2RL2;ZNF354C;SEMA5B;CD82;HP;NRM;KIAA0895L;BEST2;NRTN;OIP5;SVEP1;PAPOLB;OR13D1;CA13;CD177;GEN1;MORC4;SCARA5;WNT5B;CCDC158;SPNS3;IGFBP3;TC2N;SDCBP2;MR1;ERICH6B;LYG1;POLG2;TEX9;MSH4;ZNF438;FIZ1;ELMO3;PTPRCAP;TSSK2;INO80C;ARL9;SHC4;PFKFB1;C17ORF97;GSTCD;CHRNA9;GLYAT;STK4;FBLN2;NDOR1;ADAP2;STK36;SMYD1;CPSF4;KL;BMX;ACSF3;C1ORF100;MARCH3;CNOT6;ARHGAP30;TAF4B;LCN6;KCNK5;BCAR3;TTC24;DOCK7;SLC40A1;ZC3H8;TREM1;TNFSF13B;ADAMTS5;SART1;ACOXL;CLEC1A;H2AFJ;SIX5;SUMO3;CYP2R1;TIMM17A;OIT3;TRPC7;NAA30;DNAI2;SLC13A3;PLA2G12A;GIF;GKN1;AVPR2;MUM1L1;ETV4;PATL2;OAS1;C14ORF39;DSG1;KRT81;ZBTB49;OR4K2;ATP1A4;USH1C;MRM1;ZBTB40;GK2;ERBB3;SAP18;RILP;TAS1R3;SEPT10;USP25;PPIL1;PCDH9;SHCBP1;GZMK;SVOPL;NEURL3;GLOD5;TRIM31
reticular complex	219/301	0.011153114018254248	0.18244496961203963	0	0	1.350881494214728	6.073612553687895	VIPR2;MTRR;SLC23A1;CALML4;ADARB2;IKZF2;BACH2;AQP1;C3ORF18;LGALS2;FRAT2;UBASH3B;PPP4R4;RAVER2;GOLGA7;EIF2A;SAP30BP;SERPINF1;PRKCD;OMD;KRT8;OR1J1;UNC93A;CEL;SYTL4;ARMC2;INPP4B;OR10V1;ANTXRL;FAR2;TLN2;EZR;OR5A1;MAGEB5;KPRP;TTYH2;WDR64;MEFV;GJC1;C7ORF50;PCDHA1;ADAMTS19;TSPAN2;HCRT;C19ORF38;ACE;GPR15;TPRG1;MAGEE2;MCAM;NR2F1;IL36G;CDC6;MCAT;TCN2;PNOC;ID4;PLCH1;OR6A2;CTRC;LRRC36;FKBP10;SLC44A1;LRRC38;CCDC125;TMEM110-MUSTN1;WFDC5;WFDC2;EFCAB9;TAF7L;SLC22A15;KRT27;GLIPR2;OR52B4;UTP14C;OPALIN;SLC39A13;IL17RE;RNF144B;TNNT1;CNKSR3;CDC42EP2;CLDN16;SGK1;CRYAB;SAMD5;ZSWIM1;CLDND2;RAMP3;FIGN;FGD5;HAS1;HAS2;EXTL3;GABRD;ANKMY1;CORIN;GSN;COL22A1;GSS;ECEL1;CRYBB3;GAD2;PLEKHA7;POU4F3;PRSS41;NLRP12;KRT18;KCNS3;CCDC7;VWC2;FRYL;ACAA2;CD82;EPO;PMCH;OTP;RORA;RORB;TM7SF3;TM7SF2;BMPER;SNIP1;SLC16A8;ENPP6;CPA3;OSR2;SEMA6A;THEMIS;RAB37;FRMD8;TIPRL;PKP2;IGFALS;PVALB;C11ORF94;DLX6;HTRA4;LY96;GPR82;NID2;RASGRP4;SCUBE2;SYCE1;SNTG2;ATXN1;SCIN;MOBP;CDH23;TAC3;SOCS6;SDF2L1;CBX4;WNT3A;ANKRD22;ESRRG;INHBB;SYT9;ARHGAP24;TDRD3;ABHD12B;ARHGAP23;ADCY10;TMEM236;FAM151B;IL7;TRPV4;FAM163A;TAB3;C2ORF40;MEGF11;HIST1H1T;OXT;ITGAE;TRH;NENF;GRM3;AP4M1;PSTPIP2;H2AFJ;LRRTM1;SENP8;TAGAP;HYDIN;TRIM65;ZNF641;TAS2R4;SH3D19;SIGLECL1;RNASET2;ITGA1;OLIG1;GLRX2;CATSPERB;DDAH1;LANCL3;TRIM59;ASPA;CREB5;LRTM2;LEF1;PBXIP1;RASD2;C6ORF201;TTR;TIFA;REPS2;SLITRK6;TRIM42;GBP4;GALNT6;KCNJ13;GZMA;MYO1D;NELL1;P2RX1;PDE7B;CCDC60;NUP37
septostriatal part of the olfactory tuberculum	219/301	0.011153114018254248	0.18244496961203963	0	0	1.350881494214728	6.073612553687895	NPFFR2;SLC46A2;AQP7;FZD10;ENO4;VPREB3;ISLR;VSIG2;TBC1D10C;MYOZ1;WDHD1;SLC6A18;SLC6A13;WDR72;SYTL5;JMJD8;UPB1;PRAP1;ZNF14;TRHR;BCR;SIGIRR;PARD3;SPATA13;KPRP;TMEM161B;CRABP2;SHMT2;SLC22A2;OR1I1;TMTC2;TMTC1;LYPD4;ART5;PRPSAP1;RIC8B;C14ORF180;ADAMTS18;PENK;SLAMF7;PLAC1;OTOF;ZBED3;LRRN3;TSLP;KTI12;SLC16A10;RNASE13;SLC6A6;CYP26A1;BHMT;PPP1R1B;SASS6;STRN;SETD4;PHF2;LRRC38;MOGAT1;CCDC125;HSCB;MEOX2;PCSK4;C1QTNF3;NUDCD2;C1QTNF6;STAB1;ERMAP;PANX3;FGFBP1;LRRC40;TACR1;TERF1;ZHX1;VAV1;MZT2A;ANGPTL7;PDIK1L;CDC42EP5;CINP;FASTKD5;PELI1;RARB;DERL3;C17ORF58;KCNA5;GDPD3;ADCY5;PSMA8;PPP1R2;SERTAD4;FGD6;SNX25;GCNT3;ZSWIM6;CCL19;CBR3;P2RY10;YTHDF2;APEX2;PCDHB12;ADAT2;AADAC;KRT15;KRT14;GPR149;FILIP1;IL17F;IL17B;SEMA5B;PUS10;CHRM4;BEST2;LOXL1;HHAT;FGF8;DMBT1;BMPER;HEPHL1;PEBP4;RGS9;SPAG11B;G6PC;NPY1R;VRK2;MPEG1;MOB3B;POU3F4;ALDH3A1;LOX;MSH4;RPP21;DYDC1;INO80C;KCNE4;SHC1;CCDC146;GPR88;KLHL10;MCHR1;C1ORF53;DPP4;NLRP9;MUSTN1;CHAD;HACL1;CD300LD;DRD1;TAC1;WNT2;AP1M2;IVNS1ABP;OSBPL8;MFSD6L;ARHGAP28;LRRC63;ABHD15;ISG20;CXCL10;TSGA13;GNAL;IL5;SON;COL5A2;SLC26A3;CRISP2;USP37;CRYBG3;LAMC3;MS4A8;TNFAIP2;RLBP1;PIK3CG;SGCD;TRPS1;PDE4B;EFHD1;CCIN;INSL5;SLC13A1;SLC13A2;ABCC6;TBC1D8;SHROOM1;HTR3B;DUSP27;DPPA4;ADORA2A;NRG4;CDHR3;CNGB3;SFT2D2;SPACA7;ZP2;NUFIP1;NUFIP2;CEBPE;FGL2;SLC5A11;CYP3A7;RASD2;CLN3;SLC25A29;GNG7;HES1;S100PBP;NTRK1;NIPSNAP3A;GALNT4;TXNRD2;EYA2;TRAT1;SLC12A1;HSD3B1;ZIC5;TBX2;FCGR2A;PDE10A;GNPDA2;PDE7B
striatal part of olfactory tuberculum	219/301	0.011153114018254248	0.18244496961203963	0	0	1.350881494214728	6.073612553687895	HTR4;ZFYVE28;PPP4R1;TMEM88;FBXO8;ENTPD1;COG8;GBP7;PRKCB;GLCE;CACNA2D3;SYTL5;BCR;TIAM1;PARD3;RRAGD;SPATA13;WDPCP;PADI4;NGEF;NECAB2;KPRP;KIAA1211L;SLC22A3;SLC22A1;WNK4;CDCA8;TMTC1;ADAMTS13;RIC8B;FLRT3;CD19;PENK;PLAC1;GSG1L;OTOF;CLHC1;NR2C2AP;ZBED3;PCDHA6;CDK19;EGR4;BCL11B;EAF2;NR0B1;CNFN;TRERF1;AIF1L;GP9;CYLD;ID4;STRN;HOXD3;BTG3;IL20;VLDLR;SMPD3;IMMP2L;TCF15;C12ORF50;TACR1;F2;MN1;CTU1;INF2;TNNT1;PITPNM2;CDC42EP3;FASTKD5;PELI1;RARB;TLCD2;VWA2;FAM71F1;CRYBA1;KCNA5;STX11;ADCY5;CPN1;PBLD;PPP1R2;SERTAD4;SNX25;CHN2;GCNT3;ZSWIM6;REM2;CBR3;SPRYD4;DMRT1;PLEKHA5;KLHL2;PCDHB12;SNX20;DCBLD1;SH3RF2;GPR142;GPR149;FILIP1;ANKRD60;PNPLA1;SEMA5B;DGKB;CHRM4;NAB2;GUCA1A;PEBP4;TBC1D30;CCRL2;SNIP1;RGS8;RGS9;NANOS1;LMO1;UGT2B10;HFM1;OR5J2;DYRK1B;VRK2;TRAIP;POU3F4;PCP4;CLIP4;DNAJB11;HHIPL1;IAPP;UTRN;DGKI;SMYD5;COX15;DLX6;GPR88;SLC41A1;FBXO48;GPR83;NTS;MCHR1;SNTG2;CCNB1;NPHP1;SMYD1;SMYD3;DRD1;TAC1;WNT2;IVNS1ABP;OSBPL8;STIL;PSAPL1;WFS1;SLC4A11;FANCE;SSH2;SELE;GNAL;COL5A2;TMEM239;UST;SLC26A5;ZNF770;CALR3;RTP2;RNPEPL1;CRYBG3;LRRK2;PCDHGB3;FASLG;PPP1R9A;TTC29;PIK3C2B;NETO1;LRRTM3;TRPS1;PDE4B;ITGB8;PHACTR1;RBM6;SUN2;PCDHGA7;SPATS1;TBC1D8;IRAK3;FOXL1;ARHGAP10;ADORA2A;MEP1A;ZNF516;HAND1;CDHR3;EFHC1;EFHC2;TOP1;TRIM50;GTF3C5;AURKB;CYP3A7;RASD2;IL1RL2;ZNRF2;ABLIM2;ARL13B;GNG7;TNNI1;RGS20;ROMO1;KCNJ2;LINGO3;KCNIP2;FBXL16;KIAA0232;HTR5A;USP28;ACVR2B;CD4;PDE10A;CCM2;PDE7B;RHEBL1;CDO1
substantia nigra compacta, isthmic part	219/301	0.011153114018254248	0.18244496961203963	0	0	1.350881494214728	6.073612553687895	EHF;CHIC2;SLC46A2;VIPR2;HPSE2;HDAC10;OR4Q3;ZDHHC2;UNC13C;ARRDC1;CACNA2D2;LDOC1;CMBL;RRAGA;DAAM2;PAPPA;PLA1A;EXD1;TPH2;TTYH2;OR13J1;MAOA;SDC2;SLAIN2;EDDM3B;PPL;PRDX2;NKAIN4;NKAIN3;APOH;ARSK;SLC19A3;SCN3A;NTSR1;C19ORF38;TBC1D8B;SLC10A4;CADM2;PBX3;CDC6;FAM136A;GNG11;FA2H;GIPC2;NOX3;SPATS2L;FERMT2;VSX1;RET;FKBP11;PTPRU;DENND1B;SUV39H2;C2CD3;GPAA1;AKR1B1;CD3G;EFCAB5;SLC6A3;CLYBL;SHD;ABCC12;SLC6A4;VMO1;ATIC;SPTLC3;OR52B4;CDV3;SERPINB1;TCF15;RIPK3;KCND3;ZDHHC12;TACR3;EN1;ELOVL6;PAX5;PAX7;MMP23B;TEDDM1;DPYD;LRRC3B;PTGER4;MAGEH1;WDR25;PTGER2;COL11A1;NDUFA4L2;VWCE;ADCY7;GLRA3;OLFML3;FAM184A;PATE2;C11ORF49;SC5D;SLC17A8;PMS1;SPDEF;OR4B1;GABRP;CDX4;GCH1;GLYCTK;KLHL1;CRYBB2;FMO2;CSHL1;TUBB4A;AGMAT;BATF;SPSB2;MPHOSPH9;AGBL1;GSTA3;KCNS3;RTN4IP1;FOXA2;BRDT;MAD2L1;FOXA1;GOLT1A;UBE3D;CHRM5;OTP;TTF2;GIMAP6;DACH2;MPO;LCLAT1;FGF3;SYDE1;GRB10;CADPS2;CHRNB3;FBXW10;HGD;NANOS3;VASH2;TNNI3K;FRMD4B;CLEC4D;LIX1;MFNG;ARMCX6;FSCN3;IGFALS;CHRNA3;CHRNA5;SLC1A4;NPAS1;LRRC55;VTN;SLCO1B3;LLPH;LRRC69;ANKRD34B;TMEM132C;TMPRSS12;IGSF10;PLCXD3;PXMP4;TAF4B;KLHDC9;KCNK5;GPSM1;ST6GALNAC1;BNC2;ACSM2A;UFSP2;CHTF18;LBH;SGCD;YWHAQ;SGCA;METTL15;TTC23L;SLC13A1;TRPC6;HSDL1;UPK3A;IQCJ;SHROOM4;TGFBR1;C15ORF48;FCHSD2;ALDH1A1;CNGB3;OR2B11;SPOPL;SPEM1;C2ORF50;CLRN3;CNTNAP4;OR51F2;DDC;DBX1;SEMA3F;NTN1;ZBTB41;SV2C;CYTH4;CNR2;PALMD;AWAT2;SLITRK4;BNIP2;S1PR2;WASF3;C2ORF76;IRX2;DLK1;KLF1;SLC4A9;P2RX3;ZNF618;TRIM39;MGP;CCDC63
superficial mantle of isBM	219/301	0.011153114018254248	0.18244496961203963	0	0	1.350881494214728	6.073612553687895	EHF;SLC46A2;VIPR2;HPSE2;HDAC10;OR4Q3;ZDHHC2;CMKLR1;ARL10;ARRDC1;CACNA2D2;LDOC1;CMBL;RRAGA;DAAM2;PAPPA;SRFBP1;ZNF830;PLA1A;EXD1;TPH2;CFH;TTYH2;MAOA;SDC2;SLAIN2;EDDM3B;PPL;PRDX2;NKAIN4;NKAIN3;TSPAN6;APOH;DPH2;ARSK;SLC19A3;SCN3A;NTSR1;C19ORF38;TBC1D8B;SLC10A4;PBX3;CDC6;L1CAM;FAM136A;GNG11;FA2H;GIPC2;NOX3;SPATS2L;FERMT2;VSX1;RET;FKBP11;PTPRU;DENND1B;SUV39H2;AKR1B1;CD3G;EFCAB5;SLC6A3;CLYBL;SHD;SLC6A4;VMO1;ATIC;SPTLC3;TMC1;CDV3;KCND3;EN2;ZDHHC12;TACR3;PAX3;EN1;GFRA1;PAX5;PAX7;MMP23B;TEDDM1;DPYD;ANGPTL3;LRRC3B;PTGER4;MAGEH1;WDR25;PTGER2;COL11A1;FIGN;VWCE;ADCY7;CRIP1;GLRA3;FAM184A;PATE2;C11ORF49;SC5D;SLC17A8;PMS1;SPDEF;OR4B1;GABRP;P2RY10;GCH1;GLYCTK;KLHL1;CRYBB2;FMO2;CSHL1;TUBB4A;BATF;SPSB2;MPHOSPH9;AGBL1;GSTA3;KCNS3;RTN4IP1;FOXA2;FOXA1;GOLT1A;UBE3D;CHRM5;OTP;TTF2;GIMAP6;DACH2;MPO;LCLAT1;FGF3;PLB1;SYDE1;TNN;GRB10;SLC39A4;CADPS2;CHRNB3;HGD;VASH2;TNNI3K;FRMD4B;LIX1;MFNG;ARMCX6;FSCN3;IGFALS;CHRNA3;CHRNA5;SLC1A4;LRRC55;VTN;SLCO1B3;LLPH;LRRC69;ANKRD34B;TMEM132C;TMPRSS12;IGSF10;PLCXD3;PXMP4;TAF4B;KCNK5;GPSM1;ST6GALNAC1;RTP2;BNC2;ACSM2A;NENF;CHTF18;GHR;INSL6;LBH;SGCD;YWHAQ;SGCA;METTL15;TTC23L;SLC13A1;CR2;TRPC6;UGT1A1;PCDHGA2;IQCJ;SHROOM4;TGFBR1;C15ORF48;DPPA4;ALDH1A1;CNGB3;OR2B11;SPEM1;C2ORF50;CNTNAP4;SLC25A13;OR51F2;DDC;DBX1;PRR5L;SEMA3F;TFPI;NTN1;ZBTB41;SV2C;CYTH4;CNR2;PALMD;AWAT2;BNIP2;S1PR2;WASF3;C2ORF76;NTRK1;IRX1;IRX2;DLK1;SLC4A9;P2RX3;ZNF618;MGP;CCDC63
superficial stratum of SeStr	219/301	0.011153114018254248	0.18244496961203963	0	0	1.350881494214728	6.073612553687895	NPFFR2;SLC46A2;AQP7;FZD10;ENO4;VPREB3;ISLR;VSIG2;TBC1D10C;MYOZ1;WDHD1;SLC6A18;SLC6A13;WDR72;SYTL5;JMJD8;UPB1;PRAP1;ZNF14;TRHR;BCR;SIGIRR;PARD3;SPATA13;KPRP;TMEM161B;CRABP2;SHMT2;SLC22A2;OR1I1;TMTC2;TMTC1;LYPD4;ART5;PRPSAP1;RIC8B;C14ORF180;ADAMTS18;PENK;SLAMF7;PLAC1;OTOF;ZBED3;LRRN3;TSLP;KTI12;SLC16A10;RNASE13;SLC6A6;CYP26A1;BHMT;PPP1R1B;SASS6;STRN;PHF2;LRRC38;MOGAT1;CCDC125;HSCB;MEOX2;PCSK4;C1QTNF3;NUDCD2;C1QTNF6;STAB1;ERMAP;PANX3;FGFBP1;LRRC40;TACR1;TERF1;ZHX1;VAV1;MZT2A;ANGPTL7;PDIK1L;CDC42EP5;CINP;FASTKD5;PELI1;RARB;DERL3;C17ORF58;KCNA5;GDPD3;ADCY5;PSMA8;PPP1R2;SERTAD4;FGD6;SNX25;GCNT3;ZSWIM6;CCL19;CBR3;P2RY10;YTHDF2;APEX2;PCDHB12;ADAT2;AADAC;KRT15;KRT14;GPR149;FILIP1;IL17F;IL17B;SEMA5B;PUS10;CHRM4;BEST2;LOXL1;HHAT;FGF8;DMBT1;BMPER;HEPHL1;PEBP4;RGS9;SPAG11B;G6PC;NPY1R;VRK2;MPEG1;MOB3B;POU3F4;ALDH3A1;LOX;MSH4;RPP21;DYDC1;INO80C;KCNE4;SHC1;CCDC146;GPR88;KLHL10;MCHR1;C1ORF53;DPP4;ATXN1;NLRP9;MUSTN1;CHAD;HACL1;CD300LD;DRD1;TAC1;WNT2;AP1M2;IVNS1ABP;OSBPL8;MFSD6L;ARHGAP28;LRRC63;ABHD15;ISG20;CXCL10;TSGA13;GNAL;IL5;SON;COL5A2;SLC26A3;CRISP2;USP37;CRYBG3;LAMC3;MS4A8;TNFAIP2;RLBP1;PIK3CG;SGCD;TRPS1;PDE4B;EFHD1;CCIN;INSL5;SLC13A1;SLC13A2;ABCC6;TBC1D8;SHROOM1;HTR3B;DUSP27;DPPA4;ADORA2A;NRG4;CDHR3;CNGB3;SFT2D2;SPACA7;ZP2;NUFIP1;NUFIP2;CEBPE;FGL2;SLC5A11;CYP3A7;RASD2;CLN3;SLC25A29;GNG7;HES1;S100PBP;NTRK1;NIPSNAP3A;GALNT4;TXNRD2;EYA2;TRAT1;SLC12A1;HSD3B1;ZIC5;TBX2;FCGR2A;PDE10A;GNPDA2;PDE7B
superficial stratum of Str	219/301	0.011153114018254248	0.18244496961203963	0	0	1.350881494214728	6.073612553687895	HTR4;ZFYVE28;PPP4R1;TMEM88;FBXO8;COG8;GBP7;PRKCB;GLCE;CACNA2D3;SYTL5;BCR;TIAM1;PARD3;RRAGD;SPATA13;WDPCP;PADI4;NGEF;NECAB2;KPRP;KIAA1211L;SLC22A3;SLC22A1;WNK4;CDCA8;TMTC1;ADAMTS13;RIC8B;FLRT3;CD19;PENK;PLAC1;GSG1L;OTOF;CLHC1;NR2C2AP;ZBED3;PCDHA6;CDK19;EGR4;BCL11B;EAF2;NR0B1;CNFN;TRERF1;AIF1L;GP9;CYLD;ID4;STRN;HOXD3;BTG3;GPR26;IL20;VLDLR;SMPD3;IMMP2L;TCF15;C12ORF50;TACR1;F2;MN1;CTU1;INF2;TNNT1;ENAM;PITPNM2;CDC42EP3;FASTKD5;PELI1;RARB;TLCD2;VWA2;FAM71F1;CRYBA1;KCNA5;STX11;ADCY5;CPN1;PBLD;PPP1R2;SERTAD4;SNX25;CHN2;GCNT3;ZSWIM6;REM2;CBR3;SPRYD4;DMRT1;PLEKHA5;KLHL2;PCDHB12;SNX20;DCBLD1;SH3RF2;GPR142;GPR149;FILIP1;ANKRD60;PNPLA1;SEMA5B;DGKB;CHRM4;NAB2;GUCA1A;PEBP4;TBC1D30;CCRL2;SNIP1;RGS8;RGS9;NANOS1;LMO1;UGT2B10;HFM1;OR5J2;DYRK1B;VRK2;TRAIP;POU3F4;PCP4;CLIP4;DNAJB11;HHIPL1;IAPP;UTRN;DGKI;SMYD5;COX15;DLX6;GPR88;SLC41A1;FBXO48;GPR83;NTS;MCHR1;SNTG2;CCNB1;NPHP1;SMYD1;SMYD3;DRD1;TAC1;WNT2;IVNS1ABP;OSBPL8;STIL;PSAPL1;WFS1;SLC4A11;FANCE;SSH2;SELE;GNAL;COL5A2;TMEM239;UST;SLC26A5;ZNF770;CALR3;RTP2;RNPEPL1;CRYBG3;LRRK2;PCDHGB3;FASLG;PPP1R9A;TTC29;PIK3C2B;NETO1;LRRTM3;TRPS1;PDE4B;ITGB8;PHACTR1;SUN2;PCDHGA7;SPATS1;TBC1D8;IRAK3;FOXL1;ARHGAP10;ADORA2A;MEP1A;ZNF516;HAND1;CDHR3;EFHC1;EFHC2;TOP1;TRIM50;GTF3C5;AURKB;CYP3A7;RASD2;IL1RL2;ZNRF2;ABLIM2;ARL13B;GNG7;TNNI1;RGS20;ROMO1;KCNJ2;LINGO3;KCNIP2;FBXL16;KIAA0232;HTR5A;USP28;ACVR2B;CD4;PDE10A;CCM2;PDE7B;RHEBL1;CDO1
superficial stratum of r1BM	219/301	0.011153114018254248	0.18244496961203963	0	0	1.350881494214728	6.073612553687895	IL1RN;SLC46A2;AQP4;IFIT1;C14ORF93;OR4Q3;SNRPD2;GNAT2;IL36B;GSC2;ROPN1L;MFSD2B;EARS2;SOX5;EPHB3;VPS18;RSAD2;LMAN1L;EBF1;SLC6A13;SLC6A12;OR1J1;BTC;BCAN;CRISPLD2;RFX7;DAAM2;NINJ2;BTK;KCNQ4;HECA;MYL9;CFB;TPH2;SLC22A6;SDC2;USHBP1;CDCA7;TWIST2;A1BG;ART5;UBE2J1;HPX;NKAIN4;AGMO;DPH2;ST3GAL4;SNX6;TBC1D8B;FZD2;TSLP;PBX3;IGF2;LYZ;PAH;PSMG3;NANOG;PLCH1;ZNF496;BTG4;SERPINA11;SUV39H2;MYOM1;AHCTF1;GPR22;WFDC1;SLC6A3;SLC6A4;MYOM3;THTPA;GYS2;ADAMTSL1;CLDN22;SLC22A13;CHAF1B;OPN1LW;SPTLC3;SLC22A18;C1QTNF6;STAB1;FCER1G;NSUN4;TEX11;RIPK4;NSUN3;TACR3;PAX3;AVPR1A;NME5;GFRA3;DCSTAMP;FCER2;PAX7;ADSSL1;RGN;MATN1;PTGER4;CRB1;LRRC18;CRYBA2;FIGN;ASCL2;CRIP1;TMEM168;FGD5;CST11;EGFLAM;EPCAM;PATE2;TM4SF20;SLC17A8;GABRP;GCH1;COLCA2;TMEM176B;GPR55;CSHL1;WTIP;PDCL2;GPR142;SMOC1;GHRL;RTN4IP1;CD69;PNPLA2;FOXA1;SCARB1;PRDM9;SH2D7;CLEC4M;CHRM5;ACRBP;FGF3;PLB1;HHAT;DEPTOR;FCGRT;CLCC1;PITX2;IL13RA2;AP2M1;SLC16A5;ZBP1;OSR2;HGD;IGFBP3;SLC30A1;PGC;MAP7D3;TSSK4;FAM8A1;C21ORF62;C17ORF98;CHRNA5;OR52D1;FBLN1;ALOX12;VTN;CNN1;EMG1;MUSTN1;CDH23;CLCA2;UGT3A1;SLC15A3;CPA5;HTR1A;EPHX3;BMX;LRP1B;GFAP;CXCL12;KIF18B;MAFK;CALR3;RTP2;ITGAM;SLC2A4;CHTF18;INSL6;UPK1B;C4ORF51;YWHAQ;EMILIN2;CNGA4;VWF;HAUS6;SHROOM1;IQCJ;ELF4;ALDH1A1;SPOPL;C3ORF67;ITGB3BP;SLC25A13;ITIH5;SLC24A1;OR52H1;DDC;PKD1L1;PKD1L2;NLRC4;TFPI;NT5C2;MLANA;SLITRK6;NTRK1;IRX1;IRX2;EGF;OR6N1;TMLHE;SLFNL1;TNIP3;MGP;SARDH;ALDH16A1;GALM;C2ORF72
Dorsal column nuclei	218/301	0.015471555701646553	0.18840916721116246	0	0	1.3282094210365885	5.53697575603055	SLC23A3;SPINT4;PKD2L2;MBD3L1;NYNRIN;KAT5;BPIFA3;ZNF846;HOXA2;MFSD2B;HOXA5;VRTN;SLC34A2;TAAR9;TYW3;SLC6A13;CACNA2D4;SIGIRR;BCAN;XRN1;CRISPLD2;HOXB2;CCDC82;TSTA3;TAS2R46;C2CD4A;ART5;HIF1A;MRPL10;PLAC8;C12ORF56;COMMD8;MIER3;GALR1;ST8SIA4;HOXC5;HIST1H3G;A2M;SEC31B;ZBTB7C;GSDMD;NUS1;TNFSF14;TMEM190;ABCA9;C12ORF73;TAS2R38;GJB3;SPDYA;WFDC8;IL21;MYOM1;LRRC34;WFIKKN1;GPR22;CHM;BRCA1;SIPA1L2;ARHGAP5;PHF6;PCSK4;PIGX;MECP2;GABRR2;MIS18BP1;AIFM2;GLIPR2;XPO5;PLEKHN1;JAK3;TIMP4;CCR2;MYBPC3;TIGD4;ZSCAN5B;BHMT2;MSGN1;SLC39A11;ITPKB;RPUSD4;RNF168;CDCP1;PAX7;ANGPTL6;CDC42EP4;PLIN2;TLR5;LRRC3C;HMX1;GDPD3;KCNA7;CST7;TYMS;PRSS42;ALS2CL;WIF1;AGR2;LY6G6C;IL12RB1;CCL17;PMS1;GDF10;CASP8AP2;ZNF341;TMEM61;ADAM32;LHFPL3;KIAA2013;PLXDC1;STK17B;GHRH;ANKRD60;C16ORF86;ANKRD61;GALNT12;POGLUT1;TNC;SAT2;ACRBP;FAM107B;PABPC4L;GHSR;BIVM;G6PD;LIG1;DEFB116;IGFBP3;GPR75;TSC1;PKP1;ADAM7;CABP4;ILDR1;ITPR2;UBFD1;FOXO4;HMMR;SLC1A6;NDRG2;LRRC52;RASGRP3;EMG1;TMEM247;STK36;OR51S1;SLCO1B3;OTX2;C16ORF58;BTNL9;STIL;HELT;PTCH1;PHOX2A;ABHD15;DAO;LRIT2;TRPV6;FAM163A;LHX1;CAPRIN2;C6ORF118;MAFK;FGFR4;ACBD3;PGPEP1L;TRIM72;CYP4A22;NXT2;TTC27;GHR;FAM166B;CLEC1A;TMEM225;ZIC3;SUMO3;DNMT3B;ITGAX;MYBL1;TSHB;SLC13A2;TTC34;TMCO5A;PLEKHG2;VWF;GPX5;ABCC9;HAUS6;ETV3;APOA5;TBC1D4;ALS2;CNGB3;CCDC42;KCNA10;MVD;POLDIP3;OR4K1;ASB12;PKD1L3;DLL4;PPP2R3C;S1PR3;C3ORF33;PRPS1L1;KCNJ1;UBQLN2;OR51E1;KCNJ13;SPAG4;C1ORF146;TBX3;KLF1;DYTN;XPNPEP2;RGS10;TAF5;ASB2;BCAR1
Infralimbic area, layer 2/3	218/301	0.015471555701646553	0.18840916721116246	0	0	1.3282094210365885	5.53697575603055	EHF;PGLYRP3;AQP8;FZD10;ZDHHC1;IKZF4;UXT;GOLGA4;HTR7;BPIFA2;LIPH;SOX6;CXADR;NHLRC3;TAS2R10;ZFP2;ENTPD8;ZFYVE21;ZNF839;NEIL2;NUP210L;TFR2;NINJ2;LGALS12;GUF1;ULK3;NUP205;ZNF394;TMEM63C;SHMT2;PPP1R35;IGSF1;LY9;OR52L1;KIAA0040;DEDD2;PRPSAP1;TRPM1;PPP3R2;ADAMTS13;C14ORF180;ERI1;HIVEP1;ARSI;BARD1;BBS1;FER1L5;TPRG1;UPF3B;MAGOHB;GDF5;NR0B2;PM20D2;BST1;GJB4;PEMT;FXYD5;OR7C1;FBXL7;BTG4;SERPINA12;SLC35F2;DPYS;TMEM110-MUSTN1;MMP21;GPRC6A;GABRR2;MED11;C1QTNF6;ANKRD1;RAC2;C16ORF78;SEC61B;OR52B2;GABPA;RAB8B;FGFBP1;FCER1G;KRTAP15-1;RIPK4;TMEM40;NR5A1;SLC7A7;MYOT;CYP21A2;POT1;ALDOB;VGLL2;PPARA;WDR27;LYZL1;GDPD4;ABCB11;PRSS45;PSMA8;EPCAM;GBX1;WIF1;C18ORF21;DNAJC5G;MBD4;WWOX;MTX2;CDKN2A;NUBPL;GSX2;PNMA5;GATC;NR1H4;PLEKHA3;TMEM64;C9ORF116;TARBP2;GPR141;PDCL2;TMEM54;AGBL3;CCNYL1;CPSF4L;PNPLA5;GHRL;TRIP13;NEUROG3;KCNG2;PRDM6;OR51D1;KLHL32;PRDM1;KIAA0895L;FGF4;RAB44;HEPHL1;SLC25A41;SH2D6;KCNH6;DYRK1A;UGT2B17;OR2T6;CLEC4A;CERCAM;AIPL1;FSCN2;TOX;KANK3;CHRNA2;CALCRL;COX15;SLC1A7;DPP4;IGSF21;HIGD1C;TPO;HRH1;GRK5;CLEC7A;NPC1L1;E4F1;OTX1;ZNF786;SLC15A4;AP1M2;CPA4;TFAP2E;SRD5A2;HELT;AMBP;TFPI2;TCEANC;TDRD6;TMPRSS15;IRAK1BP1;CXCL12;MAN2B2;KIF4A;PHF13;RNF183;ZMYND15;USP37;MCTP1;THRA;GADL1;PPWD1;TREM1;SIRPB1;SNAPC5;CLEC1A;SIX5;CASP4;ZNF524;UGT2A1;SLC13A2;NAT8B;CR2;FIGLA;PLA2G4C;C1ORF162;YDJC;DUSP23;IQCK;RER1;OR10A2;CDH16;C3ORF67;CHMP6;OR56A3;SMPX;ASB12;GNG4;CCL5;CEACAM20;PRPS1L1;SPAG5;SLC12A1;TSHR;DYTN;KISS1;TEC;ASB4
Nucleus of the lateral lemniscus	218/301	0.015471555701646553	0.18840916721116246	0	0	1.3282094210365885	5.53697575603055	OR8I2;RFESD;RRH;LDLRAD3;ACSM5;MRGPRE;ANTXR2;AQP2;C14ORF93;MBD3L1;VPREB3;ZFYVE26;EDNRA;POF1B;SOX18;GJA5;C3AR1;LIPM;C3ORF14;IQCF5;SLC34A3;ARL14;NHLRC3;CLEC11A;GOLPH3L;RNASE6;YOD1;CRISPLD2;NINJ2;PFN4;KCNQ4;CYP2E1;ANKK1;MYL9;CFB;SLC22A6;C5ORF46;GATA4;GATA3;LYPD5;SLC6A20;GIGYF2;NKAIN4;ADAMTS13;TSPAN8;TESPA1;APOH;TTPA;PLAC1;PLEK2;ICOS;SCN3A;C19ORF38;BTBD16;SLC16A12;ABCA9;RNASE13;OR51I1;ZNF35;MCAT;CP;RPE65;GNG13;COL1A1;MYO5C;NOX4;BPIFC;INVS;COL18A1;MYOM1;TINAGL1;C2CD3;VSIG10L;PIGV;EFCAB9;MMP20;CHST9;CNTD1;TMEM150B;NSUN3;EN2;CD200R1;PAX7;ENAM;CDC42EP5;VWA1;RGR;PTGER4;SERPINB13;PTGER2;STX18;SLC43A1;FITM1;AOAH;ADCY7;LYZL4;RASIP1;CST5;OR2AG1;HSD17B2;METTL4;HSF5;TRAM1L1;ZSWIM3;UBL4B;GCH1;CRYBB1;CSHL1;ACTL9;ETAA1;DPY19L4;LY6G5C;IL18R1;PRDM9;CLEC4M;SYDE1;ZFP36;CAPN9;NEK2;OR13D1;CD177;OR1B1;KRTAP13-2;OR5J2;OSR1;IGFBP3;KRT79;VWDE;LYG1;MFNG;IAPP;MASP2;ZNF551;INO80C;NOTCH2;ARL9;CALCB;GSTCD;CHRNA9;ILDR1;SLC38A11;LPO;VTN;ZMAT1;YBEY;MUSTN1;SOCS4;LRRC69;FANCC;GFAP;ABHD15;MARCH3;PLCXD3;NAT8;KIF4A;MYF6;CDK1;NFE2L3;C6ORF118;RNF183;XAF1;KCNK5;ACSM2A;C2ORF49;ITGAE;CYR61;RLBP1;WISP2;TMEM101;MFSD9;ACOXL;CNGA2;HMGCS2;SCN5A;UPP1;SLC13A1;UNC45B;PCDHGA6;SLC13A3;VWF;SSTR5;FGR;MYH3;ACTBL2;LCK;DNASE2;SLC24A1;GTF2A2;ITIH2;FRRS1;OR4K2;LRTM1;C15ORF40;SLC5A11;USP18;PTHLH;IL1RL1;CECR2;CYTH4;AWAT2;KLRG2;UGT1A4;TNNI3;LRIG3;RILP;TAS1R3;GBP4;STYK1;APLN;NECAP2;TSPO2;OPN1SW;MYO1C;P2RX3;MGP;PTPN6;TAF3;MYO1F
Nucleus of the lateral lemniscus, dorsal part	218/301	0.015471555701646553	0.18840916721116246	0	0	1.3282094210365885	5.53697575603055	ERRFI1;OR8I2;RFESD;RRH;LDLRAD3;ACSM5;AQP2;C14ORF93;MBD3L1;ZFYVE26;POF1B;GJA5;RPS6KA1;C3AR1;VSIG8;IQCF5;PAQR6;NHLRC3;CLEC11A;HUS1;SLC6A12;SPINT1;NINJ2;TBPL2;PFN4;ANKK1;ASTN2;MYL9;CFB;SLC22A4;C5ORF46;HEPACAM;PRDM14;GATA4;GATA3;LYPD5;SLC6A20;GIGYF2;TESPA1;APOH;SERPINH1;RHBDL2;C19ORF38;PCDHA6;FER1L5;ZNF35;WDR54;RPE65;IL1F10;GNG13;COL1A1;BST1;FXYD3;NOX4;INVS;COL18A1;IFNA4;PTPRM;ARHGAP5;VSIG10L;EFCAB9;MMP21;MMP27;KRT27;CD37;TIMP4;APPL2;MYBPC3;FOXD1;NSUN4;EN2;SERPINB7;GJD4;KRT39;PAX7;ACSBG1;HBEGF;SERPINB13;PTH;STX18;SLC43A1;FITM1;OR1M1;CST5;OR2AG1;LY6G6D;TRAM1L1;GDF10;CRYBB1;OR1L6;CSHL1;PLXDC1;KITLG;NR6A1;CENPI;DPY19L4;STK17B;C12ORF29;ZNF219;IL18R1;TJP2;PF4;ZFP28;PHLDB1;CLEC4M;OR51D1;TNC;PLAT;FGF7;FCGRT;NEK2;SVEP1;OR13D1;ZNF566;CD177;KRTAP13-2;WNT5B;CD93;THOC1;UGT2B17;PCP2;SLC9A3;LYG1;FAM173B;MFNG;CERCAM;PKP3;RPP25;SULT6B1;ZNF551;ARL9;PXK;SEMA7A;CALCB;OR5I1;GSTCD;SLC38A11;LPO;CSF2RA;NEUROD1;VTN;STK33;ZMAT1;MUSTN1;LRRIQ4;SOCS4;TGFB1;WNT3A;ZBTB12;CRLS1;ABHD15;FAM90A1;MARCH3;CNOT6;PTPRC;EFNA2;FAM151B;KIF4A;LHX1;MYF6;CDK1;SP6;NFE2L3;TAF4B;C6ORF118;HPSE;XAF1;MNAT1;MAP3K14;BMPR1A;PCDHGB3;CHD7;ATP2A3;C2ORF49;ITGAE;PHTF1;MFSD9;ACOXL;PSD2;CNGA2;CA9;ITGB7;UPP1;C3ORF58;SUN3;SLC13A1;UNC45B;PCDHGA6;GRID2;UGT1A1;SHROOM4;MMS22L;RP1;TEX13A;CATSPERG;ASPG;ITIH2;SEMA3D;LRTM1;C15ORF40;USP18;IL1RL1;CECR2;CYTH4;AWAT2;LRIG1;LRIG3;RILP;TAS1R3;RBM39;LGI4;STYK1;APLN;TSPO2;OPN1SW;CRYGB;MGP;MYO1F
Nucleus of the lateral lemniscus, ventral part	218/301	0.015471555701646553	0.18840916721116246	0	0	1.3282094210365885	5.53697575603055	OR8I2;CHIC2;CALML5;RFESD;RRH;LDLRAD3;MRGPRE;ANTXR2;ACCS;AQP2;C14ORF93;VPREB3;EDNRA;SOX18;LIPM;C3ORF14;EARS2;SLC34A3;OR8H1;ARL14;NHLRC3;FOXH1;CLEC11A;RNASE6;PDZK1;CRISPLD2;PFN4;KCNQ4;CYP2E1;ANKK1;MYL9;CFB;SLC22A6;C5ORF46;MYNN;GATA4;GATA3;LYPD5;SLC6A20;MEFV;NKAIN4;ADAMTS13;TSPAN8;TESPA1;APOH;PLAC1;PLEK2;ICOS;SCN3A;C19ORF38;BTBD16;SLC16A12;ABCA9;NR0B1;RNASE13;OR51I1;MCAT;CP;RPE65;COL1A1;VANGL2;CYP1A2;MYO5C;NOX4;CD320;BPIFC;MYOM1;SLC44A4;TINAGL1;C2CD3;MOGAT1;PIGV;EFCAB9;KIF15;MMP20;ADAMTSL5;ANKRD2;ERMAP;CCR2;CHST9;CNTD1;TMEM150B;NSUN3;CD200R1;B3GNT7;ENAM;CDC42EP5;VWA1;RGR;DNASE1L3;PTGER4;LRRC18;PTGER2;SLC43A1;FITM1;AOAH;ADCY7;LYZL4;RASIP1;ADAM28;HSD17B2;METTL4;HSF5;GPC6;SPDEF;ZSWIM3;UBL4B;GCH1;STAT2;CSHL1;ACTL9;ETAA1;CYP20A1;LY6G5C;PRDM9;CLEC4M;SYDE1;ZFP36;CAPN9;OR13D1;CD177;OR1B1;KRTAP13-2;HGD;OR5J2;OSR1;IGFBP3;KRT79;VWDE;SDCBP2;LYG1;MFNG;IAPP;MASP2;PHPT1;ZNF551;INO80C;NOTCH2;ARL9;GSTCD;CHRNA9;ILDR1;SLC38A11;LPO;VTN;YBEY;MUSTN1;TMEM129;SOCS4;LRRC69;GFPT2;FANCC;FBXO30;GFAP;MARCH3;PLCXD3;NAT8;CDK1;NFE2L3;C6ORF118;RNF183;XAF1;KCNK5;ACSM2A;C2ORF49;RLBP1;FTCD;WISP2;MFSD9;ACOXL;CNGA2;HMGCS2;SCN5A;UPP1;SLC13A1;SLC13A3;VWF;SSTR5;FGR;MYH3;ACTBL2;DPPA4;TMEM215;LCK;CNGB3;DNASE2;SLC24A1;GTF2A2;ITIH2;FRRS1;OR4K2;LRTM1;C15ORF40;SLC5A11;IL1RL1;AWAT2;KLRG2;UGT1A4;TNNI3;LRIG3;RILP;TAS1R3;GBP4;USP25;ANGPT2;ANGPT1;STYK1;APLN;NECAP2;TSPO2;OPN1SW;MYO1C;P2RX3;UBQLNL;MGP;PTPN6;TAF3;MYO1F
Paragigantocellular reticular nucleus, lateral part	218/301	0.015471555701646553	0.18840916721116246	0	0	1.3282094210365885	5.53697575603055	CALML5;RGSL1;SPINT4;ACCS;ZDHHC4;GOLGA4;DPYSL4;CYP1B1;MS4A13;HERC6;KRT4;SLC6A14;FLT3LG;WDR72;HLA-A;KCNK18;FRS3;PRKAB1;DKK4;SFRP2;MALL;FREM2;TPH2;RWDD2B;C2CD4A;MEFV;TTBK1;PLAC8;RNF213;ST8SIA4;HIST1H3G;SNX8;NXNL2;TNFSF18;GSDMD;SLC10A5;PPP1R27;SRMS;SIAH3;CIDEB;PARP16;PARVB;ABTB2;ATP4B;GP9;HAL;ZBTB6;GPR183;COL9A1;SASS6;TAS2R60;BARHL1;PTPRT;TOP2A;LRSAM1;HILPDA;VSIG10L;FARS2;KHK;MRPL33;THTPA;SHH;NUDCD2;KRT28;C16ORF78;CCR6;SLC18A1;CCR4;AASS;EDARADD;TMC1;DUSP2;TIGD4;AHSG;FSHB;MSGN1;TMC3;RAP2C;MS4A6A;FRG1;OR4C3;HMX1;KIAA1324L;GBA;PRUNE2;WNT8B;ZDHHC21;KCNA7;GUCY2F;CYP7A1;PRSS42;LYZL6;RELB;GBX2;UCP3;NRAP;AGR2;IL12RB1;GPHA2;SAMD3;EXOSC1;GPR157;CASP8AP2;UTP6;BIK;P2RY14;GPR55;AKR1C3;NR1H3;PRSS35;TTC9C;KLK10;POU4F1;POU4F3;GHRH;KLHL8;ENGASE;GPHB5;SEMA5B;BEST2;CASC1;ACRBP;TM7SF2;RAB44;IL18RAP;GRAP2;SCN9A;PDE8A;TNNI3K;PGC;ADAM19;RAB32;CCNE2;TIPRL;WDFY4;SPATA9;OR2C1;CALCB;TNFRSF11B;THADA;DDX60;SLC1A7;AANAT;TMEM125;AMDHD2;USP50;CD300LF;SLC15A5;ARHGEF37;SMURF1;EVX2;PHOX2A;GFAP;FAM90A1;ZFP69;SYCN;CASS4;FGFR4;NFE2L2;DOCK8;OR4M1;DBH;DNALI1;PIK3CG;DBP;PTER;PDILT;TAS2R1;TMCO5A;OR13G1;AXIN1;GPX7;APOA1;SHROOM1;FOXL1;APOA5;UTF1;TRDN;ACTBL2;NRG4;DMRTA1;HAND1;FAM96A;DNASE1;IRF6;ZP2;RGS19;SMPX;DAPL1;ASB11;LRP2;NOD2;FAM169A;PRRG4;GNA14;TNNI3;TAS1R3;STOX1;CRYGS;RBM38;SEMA4A;OR1D2;CMTM3;EGF;PRRX2;SYT15;IRGM;MAPK12;HCRTR1;TBX15;CCS;ZNF618;XPNPEP2;ASB9;TRIM36;SYCP3;UMODL1;MYO1G
Substantia nigra, reticular part	218/301	0.015471555701646553	0.18840916721116246	0	0	1.3282094210365885	5.53697575603055	SPON2;EHF;AQP7;ANTXR2;ENO4;LGALS4;FAM110C;HABP2;CLEC11A;SLC6A12;LDOC1;PRKAB1;SYTL4;ACE2;ZFYVE19;TRIB3;MYL9;SPATA19;ASF1A;CFTR;RWDD2B;RETSAT;CRABP2;CFH;CDCA7;SLAIN2;ADH7;RPAP2;ART4;NKAIN4;STC2;ARSK;HESX1;PLEK2;ICOS;NTSR1;GSTM4;SLC10A4;SLC10A1;RNASE10;SNAI3;EAF2;IGF2;PAFAH2;GRIN2D;IL1F10;AIF1L;CYP26A1;CABYR;VANGL2;AKR1B10;SPATS2L;F13B;FBXL4;TDGF1;PRRT4;FANK1;IL21;DENND1B;IFNA4;MTMR10;SLC44A4;C2CD3;EFCAB5;MAGT1;EFCAB7;SLC6A3;CTSS;HOXC10;MYPN;KIF15;GYS2;NUDCD2;OPN1LW;MRC1;STAB1;PRMT7;FCRL5;NSUN4;MYOC;ARG1;KCND3;PABPC4;ELOVL3;EN1;EMP3;F2;RHOD;VAV1;COMMD5;BACE2;CD200R1;ENAM;MATN1;VWA1;DNASE1L3;CD44;PTGER4;MAGEH1;CRYBA1;VWCE;SPTY2D1;LYZL4;NFIL3;NRAP;CCL19;ZSWIM5;PMS1;P2RY10;CCL22;BIK;KLHL1;UBE2G2;CSHL1;ACTL9;KLK10;AGMAT;TTLL3;AADAC;KRT16;QPCT;KRT14;PNPLA2;FOXA1;AMHR2;MAGEB16;CHRM5;CXCL13;EPX;FGF3;CCND3;HHAT;FCGRT;RGS1;DUOXA1;CCRL2;MACROD1;PABPC4L;IL13RA2;CHRNB3;VASH2;VWDE;PHOSPHO2;EMCN;LIX1;MFNG;ZFP42;IAPP;RAB38;SLC27A3;C21ORF62;INO80C;NOTCH3;CHRNA5;KCNE4;ILDR1;FBLN1;SBNO2;CCNB1;TMEM125;NPHP1;DHRS7C;TNFRSF17;ANKRD34B;TMEM132C;NEK5;TNK1;GFAP;MARCH1;CXCL12;SYCN;FGFR4;FBN1;PIWIL4;DUSP19;PIK3C2A;ADAMTS1;UGT2A3;HMGCS2;CYTIP;INSL5;SLC13A3;SPATS1;SHROOM1;SSTR1;FOXL1;HTR3B;MMP9;TGFBR1;ASPN;DPPA4;LCK;ALDH1A1;TMEM219;GNB1L;SPEM1;SFT2D2;DDC;FGL2;TYRP1;ITLN1;PARD6G;ASB11;NTN1;IL1RL1;CLN3;AWAT2;E2F2;BNIP2;IGF2BP3;APLN;TSPO2;FCGR2A;P2RX3;MGP;SARDH;RHEBL1;CPVL
anterior pretectal nucleus, ventral superficial part	218/301	0.015471555701646553	0.18840916721116246	0	0	1.3282094210365885	5.53697575603055	TES;SPARC;HDAC10;CLEC10A;PRF1;ACSM5;ARR3;FAM110C;OR11H6;MS4A13;RNF111;VSIG8;GBP6;UNC13C;OR8H1;VPS18;ACOT8;KCTD19;SLC6A18;IL1R1;TAAR9;SCAF11;FOXH1;KRT8;SLC6A13;SLC6A12;CEL;SYTL3;BTC;PPP1R42;ATF7;MYL9;ASF1A;C5ORF46;C1ORF194;TXK;COPS7B;GATA5;SLC6A20;MBTD1;GJC1;ARSI;FAM180A;GRXCR1;FZD2;PPP1R27;MAGEE2;SH2D1A;IGF2;ABCA9;RASSF7;C1ORF185;ZNF35;LYZ;ELL3;COL1A1;BST1;ZBTB6;GJB3;PKIA;GJB6;ITM2A;ZNF496;MYOM1;LRRC39;TMEM181;EFCAB7;PHEX;ADAMTSL1;SLC22A13;MIS18BP1;MRC1;STAB1;OR4D5;CTSC;CCR2;EDARADD;WDR38;EDN1;TMEM150B;FOXD1;MYOC;GPR33;PDCD1LG2;TOMM40L;SLC22A25;ANGPTL7;TNNT1;TEDDM1;ANGPTL3;PLIN1;SLC29A1;ENG;FAM71F1;SERPINB13;GRP;SLC43A1;IGHMBP2;OVCA2;OR1M1;ARNTL2;IL12RB2;BCHE;SERPIND1;ZNF580;DMRT1;NR1H4;NR1H3;CSHL1;WTIP;ACTL9;OTOP3;GPR141;C10ORF82;DPY19L4;AXL;SMOC1;TACC3;CPSF4L;MAD2L1;ZNF691;CLEC4M;PRDM6;HP;NR3C2;CYSLTR2;HEPHL1;FCGRT;PABPC4L;NUDT17;SLC25A45;SLC16A3;RAG1;SLC30A8;CD93;SLC30A1;PRSS58;OLFM4;OR2T1;LGSN;RHCG;CLEC4G;NOTCH3;CALCRL;DDX4;ILDR1;SLC38A11;ALOX12;MTM1;VTN;STK33;HIGD1C;YBEY;MUSTN1;UGT3A1;SRGAP1;CCDC17;OPN4;KLHL25;WNT3A;EPHX2;RPP40;ARHGAP28;BTNL2;ADCY10;EFNA2;NAT8;DIAPH3;CAPRIN2;ZNF658;LCN6;FBN1;KCNK7;SLC2A4;NXT2;PRR9;SIX5;ITGB7;UGT2A1;HORMAD1;UNC45B;OR52I2;MYOCD;SLC13A3;AMN;UGT1A1;VWF;MUM1L1;ETV2;GLRX2;DUSP27;TNFRSF1A;ASPG;IRF7;FAM96A;DSG4;ZP3;SPACA7;CDH19;CREB5;ITIH2;DAPL1;OR4K2;C15ORF40;SEMA3F;NT5C2;AURKC;PRRG4;IL1RL1;SLITRK6;LRIG3;ZPLD1;SEPT10;P2RX1;PTPN6;C8ORF76;PTPN3;BNIPL
basal plate of p3	218/301	0.015471555701646553	0.18840916721116246	0	0	1.3282094210365885	5.53697575603055	EHF;FRMPD2;AQP7;LIPA;ABRA;FAM110C;IL12A;CPNE2;PGLYRP1;HABP2;EBF3;LDOC1;CMBL;TRHR;CTXN2;MYL9;OR5A1;CFTR;SDC2;CDCA7;MYNN;FPR2;ADH7;RPAP2;ART4;PPP3R2;ARSK;HCRT;NTSR1;SLC10A4;RABGAP1L;JAG1;SLC10A1;SNAI3;EAF2;PBX3;GDF2;IGF2;CGN;RNASE12;OR51I1;MAGOHB;CABYR;TH;BPIFB3;SPATS2L;NOX4;F13B;PCDHB3;PRRT4;FANK1;RET;DENND1B;IFNA4;MTMR10;SLC44A4;C2CD3;EFCAB5;EFCAB7;WFDC5;ARHGAP6;SLC6A3;SHD;SMPD2;MRC1;ANKRD1;GAST;BATF3;PRMT7;NSUN4;MYOC;KCND3;PABPC4;TACR3;EN1;NUTF2;F2;KRT31;RHOD;F3;COMMD5;SIRT3;GFRA4;BACE2;CD200R1;TNNT1;IL1B;VWA1;RGR;LRRC3B;CD44;ZSWIM1;TMPRSS3;COL11A1;VWCE;LYZL4;CRIP1;NFIL3;FAM184A;NRAP;HSF5;ZSWIM5;PMS1;GABRP;P2RY10;GCH1;BIK;WNT7B;KLHL1;CSHL1;ACTL9;FAH;AGMAT;POU4F3;ETAA1;TTLL3;FABP5;AADAC;KRT16;GSTA3;KCNS3;QPCT;KRT14;CCDC7;PNPLA2;FOXA1;ALDH1L1;CHRM5;PMCH;CXCL13;EPX;FGF3;PLB1;CCND3;RGS1;DUOXA1;MACROD1;PABPC4L;PITX2;NANOS1;GHSR;CHRNB3;KCNH6;SPNS3;VASH2;VWDE;SHISA2;PHOSPHO2;EMCN;LIX1;MFNG;TIPRL;LY6D;IAPP;RAB38;RHCG;INO80C;LCN8;CHRNA5;LY96;FBLN1;NPAS1;KRCC1;CCNB1;ITPRIPL1;DHRS7C;SLCO1B3;OR51B6;TNFRSF17;FGF21;TMEM132C;TDRD9;ARHGAP24;IGSF10;PYY;LRCH1;REEP3;PIWIL4;LBH;HYDIN;HMGCS2;OR7A17;SLC13A3;AMN;SPATS1;SSTR1;TMPRSS11E;YDJC;TGFBR1;ASPN;LCA5L;IQCK;DPPA4;LCK;CDHR2;ALDH1A1;TMEM219;TMBIM6;DDC;FGL2;OR4K1;PARD6G;C1ORF158;NTN1;PTHLH;CLN3;SLITRK6;BNIP2;UGT1A4;RBBP6;RILP;SEMA4B;WEE2;P2RX3;P2RX1;APLF;SARDH;RHEBL1
core part of DTg	218/301	0.015471555701646553	0.18840916721116246	0	0	1.3282094210365885	5.53697575603055	VIT;PANK4;HDAC10;ECI1;ULK4;FRMPD2;RAPH1;ABAT;AQP4;C14ORF93;ISM1;CLDN1;AQP1;NUBP2;ZDBF2;SOX2;GJA1;EDNRA;GPR171;SPATA24;BBX;RNF111;SOX5;CCDC78;MCCC1;SCRIB;IQCF1;ARMC2;CLDN5;BCAM;IFT81;MTHFD2L;ARMC4;ATF7;SPATA18;TP53;GTSF1;ZSCAN29;SLC22A3;TPH2;TAS2R41;PPP1R32;WDR63;WDR64;UMOD;ZBTB4;FAM149A;NHLH2;INPP5F;ST8SIA6;DECR2;RIMKLB;TRPM3;TNFSF18;TBC1D8B;SLC10A4;C1ORF189;GNG13;TCN2;C19ORF44;ATG2B;LRRC36;SPAG16;CAB39L;CCDC125;BRCA1;CD3E;WFDC2;SLC6A4;LFNG;CD36;MAP4K2;LRRC46;SLC32A1;PRMT2;GP1BB;CCDC114;PRPF40B;PAX3;EN1;RHOC;SERPINB7;LRRC43;OTOR;RGMA;PSMA6;C20ORF96;PAX7;GFRAL;GPRC5C;RNF166;HBEGF;GOT1L1;ADH1C;WRB;GDPD2;CXCR4;FIGN;CRIP3;FGD5;EGFLAM;C16ORF90;OR4C45;C22ORF23;AGR3;GPC5;P4HTM;CORIN;GABRA6;MYBPH;GAD2;LHFPL3;VWA3A;ALDH4A1;KIF26A;AXL;STK17B;GHRL;CCL28;TTLL9;TJP3;TTLL8;FOXA2;STEAP4;CD82;GPR63;FAM107A;OTP;GPR62;LOXL1;RGS5;SALL3;TEKT1;ZNF566;CA14;DGAT1;RPS6;PPP1R16A;SLC30A4;FRMD4A;ENKUR;PYGO1;KCTD8;DOK2;ZNF799;PKP3;IQCA1;CHRNA5;CBFB;CHRNA7;OR52D1;NPR2;CCDC146;LTBP3;AK7;ARHGAP12;STK33;CDH22;TCTEX1D4;LONRF3;SMYD3;ANKRD34B;OPN3;ANKRD24;HTR1A;DNAJC12;MARCH8;NSFL1C;UBXN10;CLEC6A;LHX1;SP8;SERGEF;FGFR3;WRAP53;RERE;UCN;C2ORF40;SYCP2;SLC2A1;DBH;NAGPA;TAZ;RBM3;GM2A;PSD2;CA9;COLGALT1;TMPRSS11A;EMX2;NAT8B;GPX3;MASTL;TMEM212;ALS2;CDHR4;DSG2;CNTNAP4;ITIH3;SEMA3B;PBXIP1;NLRC4;TSPAN32;HDAC6;S1PR3;SLIT2;TTC12;ASCC1;SPAG6;KCNJ13;SPAG4;FOXJ1;CLCN5;VAPB;ZNF616;KCP;SLC24A5;PPIL6
external part of AOD	218/301	0.015471555701646553	0.18840916721116246	0	0	1.3282094210365885	5.53697575603055	PI4K2B;EHF;CHIC2;IL1RN;PGLYRP3;LRR1;DNHD1;IKZF4;UXT;GOLGA4;HTR7;IL36B;BPIFA2;VSIG2;ARFIP1;MS4A13;SOX6;SOX4;KCTD19;STARD6;SCAF11;ENTPD8;MTAP;NEIL2;MALL;ZSCAN21;ATP5S;NUP205;CDCA2;STXBP3;IGSF3;OR13J1;USHBP1;LYPD5;KLK9;ACMSD;PRPSAP1;ART1;OTOA;ADAMTS19;CD19;NAALAD2;PUSL1;BARD1;YES1;CRADD;SNAI3;INTS2;PBX3;SLC16A12;UPF3B;LARP7;CDC6;PARP14;MAGOHB;NR0B2;ELL3;BST1;PPFIBP1;TADA2A;BPIFB4;BPIFB6;PCDHB5;FBXL7;CCDC121;TMEM52;PHF6;ABCC12;GNGT1;MRPL41;SLC22A14;C1QTNF6;ANKRD1;RAC2;OR52B2;ZNF488;CCDC116;BHMT2;EMP1;TLR1;IL1A;TFF3;PLIN1;PPARA;CRB1;DTYMK;SERPINB13;PTGER2;PRIM1;ABCB11;GUCY2F;PROKR2;HAS2;CTNNA3;DMRT1;NUBPL;P2RY14;PNMA5;GATC;PRSS37;CYP8B1;GPR141;KIF26A;AGBL3;SLMAP;KLHL8;AGBL2;SLCO4C1;GHRL;TRIP13;DCLRE1C;EPO;TMEM179B;BUB1B;PRDM1;ATP12A;TM7SF3;TNF;PLB1;KLHL31;FGF4;FGF7;CAPN6;PEBP4;MAEL;SMARCAD1;TNFRSF8;ZNF205;TGM6;SLC16A5;PDIA2;SPAG11B;SPNS3;TBC1D21;PKP1;FSCN3;KANK3;KLRB1;KLHL14;SYCE3;DPP4;YBEY;NPC1L1;NPHP1;CLCA2;SMYD1;TCTEX1D4;UGT3A1;CD300LD;OTX1;CPA5;FAM83B;CPA4;CNTLN;ANKRD29;PSAPL1;KLHL25;ANKRD23;TFPI2;BTNL2;CRLS1;TMPRSS15;IL6;TMEM236;LCN2;SP8;LCN6;TREM1;SNAPC5;RBM3;ADAMTS5;PSTPIP1;SNAPC2;SIX5;CASP4;UGT2A1;SLFN12L;MYOCD;CR2;FIGLA;PLA2G4C;ITGA1;ABCC9;YDJC;DMRTA1;CDHR2;RASA2;BMP2K;FAM96A;KCNA10;BPI;CHMP6;C2ORF50;ZP3;COLEC10;BCL2A1;LRP5;ITLN1;NLRC5;CRX;AURKC;GNA14;MARVELD2;GNG4;E2F5;BEND7;MDH1B;S100G;TRIM40;C2ORF73;PRRX1;SLC12A1;ACVR2B;GFER;KISS1;SYT10;CPVL;RBM44
external part of AOV	218/301	0.015471555701646553	0.18840916721116246	0	0	1.3282094210365885	5.53697575603055	NPFFR2;CPNE8;EHF;IL1RN;OXTR;VIPR2;NUP107;CALML5;TXNDC17;GOLGA4;BPIFA1;HTR7;VSIG2;NDST4;MS4A13;SOX4;SLC12A9;FAM19A3;WDHD1;SARNP;CCNO;SLC22A3;IGSF3;TSHZ1;TMTC3;LYPD5;GATA2;KLK9;PRPSAP1;TRPM1;NEU2;OTOA;PCBP3;ADAMTS19;ZSCAN12;STK38L;NAALAD2;STXBP6;HOXC8;BARD1;CDT1;YES1;COL24A1;STK11IP;CIDEA;PBX3;DCLK2;NFATC2;MAGOHB;SNUPN;ELL3;BST1;PPFIBP1;TADA2A;ZFAT;BPIFB6;RAD17;TNFSF8;GALNTL6;TOP2B;PHF2;ABCC12;PHEX;FCRLA;GNGT2;ANKRD1;RAC2;CD37;CIC;ZNF488;CCDC116;ZSCAN5B;BHMT2;SEBOX;ZDHHC13;GP1BA;PTGR1;BACE2;MZT2A;GPRC5B;NCOR1;INCENP;PITPNM3;PLSCR4;CDC42EP1;PLIN1;RGR;CRB1;PRIM1;DERL3;ADAM20;GDPD5;FSTL5;C16ORF95;PROKR2;UNK;SERTAD4;FAM184A;PATE2;CTNNA3;EXOSC2;MBD4;MAP3K1;GSX1;KCNB2;GATC;SNX24;GPR50;FAM71E2;CSDC2;KIF26A;SHKBP1;CYP20A1;TRIP13;PNPLA1;LGR4;DCLRE1C;PRDM6;INPPL1;BUB1B;HNMT;FGF4;HOXA10;SALL1;CAPN6;SMARCAD1;SLC16A3;EOMES;GEN1;BIVM;SPAG11B;KCNH5;SPNS3;CASK;MITF;SLC30A1;PDGFRL;SLC9A9;TSSK2;KANK3;C11ORF96;DLX1;KLHL14;GMPR;DNAJC24;CACNA1D;LRRC55;DPP4;SNTG2;UBD;NPHP1;PACSIN2;CNTLN;PSAPL1;BRPF3;ANKRD23;TFPI2;ZBTB12;TNFRSF10A;INHBA;LRRC63;LSM3;PAN3;BAMBI;UST;LCN2;RADIL;SP8;FGFR4;LHX9;SERINC5;CRISP1;ALK;HSPB3;ADRA1A;CASP9;SNAPC5;ADAMTS5;DNMT3B;CYTIP;DACT1;SLC13A2;CR2;FIGLA;GIF;ITGA1;C1ORF162;YDJC;IRF4;RASA2;ZNF516;SAG;FAM96A;TRIM55;MCPH1;SEMA3C;C15ORF41;OR10P1;LRP2;ASB12;AURKC;NTN3;INS;ABLIM3;GNG4;ANKAR;ZNF503;PDE6B;TRIM42;CACNG5;TRIM40;METAP1D;TRAT1;EYA3;SLC12A1;SYT10;ASXL3;EVI2B
intermediate part of r5B	218/301	0.015471555701646553	0.18840916721116246	0	0	1.3282094210365885	5.53697575603055	ADAMDEC1;MRGPRF;TONSL;PKD2L1;TSKU;FAM122B;NDST2;KAT5;ZSCAN30;SNRPD3;DIP2C;GTSE1;SCAPER;SAMD11;ZNF18;TYW3;ZFP3;FNDC8;BTD;OR10V1;NHLRC1;AGTR2;CFTR;ZSCAN29;ZNF275;TMTC3;A1BG;PPL;TTBK1;C12ORF65;PLAC8;HPX;NHLH1;XRRA1;ST8SIA4;PPY;HMOX1;PCDHA2;APOB;TRPM6;NAPSA;YES1;GSTM1;TMEM190;SLC16A12;NBEAL2;IL22RA1;RNF222;BPIFB1;PCDHB1;GJB3;GKAP1;CYP2S1;NDUFAF2;GALNTL5;INTS4;TCHHL1;CTRC;NODAL;FBXL7;DCP1B;PTPRT;CCDC125;DIS3L;QPRT;CHM;KIF12;ZCCHC17;PRSS22;ZCWPW1;CHAF1B;ADAMTSL4;NMRK1;ADAMTSL2;BBS5;UTP14C;UPF2;DENND2C;GPR37;LRRC46;NSUN4;FSHB;MSGN1;SLC39A13;INCENP;RHOJ;HMX1;ZNF112;KIAA1324L;DERL3;KCNA3;AKAP7;CYP7A1;PRSS42;ERMP1;UCP3;AGR2;AGR3;ZSWIM7;GPHA2;CASP8AP2;SPRYD4;LRRC27;GSX2;PLAC8L1;TUBE1;TTC9C;CAPZA3;KRT16;CENPJ;GHRH;TAOK2;OCM;RTN4IP1;C16ORF86;TJP3;GPHB5;CD83;STEAP4;PRDM5;C4ORF19;KLHL32;TTF2;TM7SF2;ABHD10;DMBT1;TGM5;PCDHAC1;CSGALNACT2;TC2N;RAB30;PHOSPHO2;FAM173B;DSC2;LCN9;KLHL15;PKMYT1;SLC1A7;GTF2E1;HRH1;NEUROD4;GRK4;USP50;CYTL1;TNFRSF14;ZNF423;ZNF665;PDZD7;IMPG1;SLC38A4;WNT4;LRRC69;YARS;CCDC18;PSAPL1;ESRRB;RPP40;INHBB;TMPRSS12;COQ7;AICDA;PHOX2A;IL4;CNOT6;TMEM17;TBXAS1;TARM1;BCL2;BLMH;ACBD3;CXCL6;OASL;INSL6;MB;PGM3;CPXM1;INSL5;HIST1H1C;TMPRSS11A;USP42;SORD;DUSP27;TRAF7;ALDH1A3;MYO3B;IFNG;ELF4;ASPG;LCORL;CLRN3;CATSPER2;LIN9;TFPI;C1ORF158;ZBTB41;SV2C;MSTO1;TBX21;CEACAM20;TMEM207;LRRC8C;BEND3;SCN7A;ZNF503;PCBD2;GBP2;CRYGS;ANGPT4;PRRX2;APOBR;SHCBP1;KLF1;GALC;TBX15;TRIM36;TLL1;C2ORF72;BCAR1
intermediate stratum of RtC	218/301	0.015471555701646553	0.18840916721116246	0	0	1.3282094210365885	5.53697575603055	VIPR2;MTRR;SLC23A1;CALML4;ADARB2;IKZF2;BACH2;AQP1;C3ORF18;LGALS2;FRAT2;UBASH3B;PPP4R4;RAVER2;GOLGA7;TBC1D22A;EIF2A;SAP30BP;SERPINF1;PRKCD;OMD;OR1J1;UNC93A;CEL;SYTL4;ARMC2;INPP4B;OR10V1;FAR2;TLN2;EZR;OR5A1;MAGEB5;KPRP;TTYH2;WDR64;MEFV;TRPM1;GJC1;C7ORF50;PCDHA1;PRAMEF12;ADAMTS19;TSPAN2;HCRT;C19ORF38;ACE;GPR15;TPRG1;MCAM;NR2F1;ABCA9;IL36G;CDC6;MCAT;PNOC;ID4;PLCH1;OR6A2;CTRC;LRRC36;FKBP10;SLC44A1;LRRC38;CCDC125;WFDC5;WFDC2;SHD;TAF7L;SLC22A15;KRT27;GLIPR2;OR52B4;UTP14C;DENND2C;OPALIN;SLC39A13;IL17RE;RNF144B;TNNT1;CNKSR3;CDC42EP2;CLDN16;SGK1;CRYAB;SAMD5;CLDND2;RAMP3;FIGN;ADCY1;FGD5;HAS1;HAS2;EXTL3;GABRD;ANKMY1;CORIN;GSN;COL22A1;GSS;ECEL1;CRYBB3;GAD2;PLEKHA7;POU4F3;PRSS41;KRT18;KCNS3;CCDC7;VWC2;PLP1;FRYL;ACAA2;CD82;EPO;PMCH;RORA;RORB;TM7SF3;TM7SF2;BMPER;SNIP1;SLC16A8;ENPP6;CPA3;SEMA6A;THEMIS;RAB37;FRMD8;TIPRL;IGFALS;PVALB;C11ORF94;DLX6;HTRA4;GPR82;NID2;RASGRP4;SEL1L3;SCUBE2;SYCE1;C6ORF15;SCIN;MOBP;CDH23;TAC3;DRD1;SOCS6;SDF2L1;CBX4;WNT3A;ANKRD22;ESRRG;INHBB;SYT9;ARHGAP24;TDRD3;ABHD12B;ARHGAP23;ADCY10;TMEM236;FAM151B;IL7;TRPV4;FAM163A;BCL2;TAB3;C2ORF40;MEGF11;HIST1H1T;ITGAE;TRH;NENF;GRM3;AP4M1;PSTPIP2;H2AFJ;LRRTM1;SENP8;TAGAP;HYDIN;TRIM65;ZNF641;SH3D19;RNASET2;ITGA1;C4ORF47;OLIG1;GLRX2;CATSPERB;DDAH1;LANCL3;TRIM59;ASPA;CREB5;LRTM2;LEF1;PBXIP1;RASD2;C6ORF201;TTR;TIFA;REPS2;SLITRK6;TRIM42;GBP4;ZNF189;GALNT6;PPP1R14A;PCDH9;KCNJ13;GZMA;MYO1D;NELL1;P2RX1;PDE7B;CCDC60;NUP37
intermediate stratum of r5BI	218/301	0.015471555701646553	0.18840916721116246	0	0	1.3282094210365885	5.53697575603055	ADAMDEC1;CCDC89;MRGPRF;TONSL;PKD2L1;SMC6;TSKU;FAM122B;KAT5;SNRPD3;DIP2C;SCAPER;SAMD11;ZNF18;TYW3;ZFP3;SOX13;FNDC8;BTD;OR10V1;NHLRC1;AGTR2;CFTR;ZSCAN29;ZNF275;TMTC3;A1BG;PPL;TTBK1;C12ORF65;PLAC8;ERI1;NHLH1;XRRA1;ST8SIA4;PPY;HMOX1;PCDHA2;APOB;NUS1;NAPSA;YES1;GSTM1;SLC16A12;NBEAL2;IL22RA1;RNF222;BPIFB1;PCDHB1;GJB3;GKAP1;CYP2S1;NDUFAF2;GALNTL5;INTS4;CTRC;NODAL;FBXL7;DCP1B;PTPRT;CCDC125;DIS3L;QPRT;CHM;SLC7A13;KIF12;ZCCHC17;PRSS22;ZCWPW1;CHAF1B;ADAMTSL4;NMRK1;ADAMTSL2;BBS5;UTP14C;UPF2;DENND2C;GPR37;LRRC46;NSUN4;FSHB;MSGN1;INCENP;RHOJ;HMX1;ZNF112;KIAA1324L;DERL3;KCNA3;AKAP7;CYP7A1;PRSS42;ERMP1;UCP3;AGR2;AGR3;ZSWIM7;LY6G6D;GPHA2;CASP8AP2;SPRYD4;LRRC27;GSX2;PLAC8L1;TUBE1;TTC9C;SPSB2;CAPZA3;KRT16;CENPJ;GHRH;TAOK2;OCM;RTN4IP1;C16ORF86;TJP3;CD83;STEAP4;PRDM5;C4ORF19;TTF2;TM7SF2;ABHD10;DMBT1;TGM5;PCDHAC1;CSGALNACT2;CHD1L;TC2N;GEM;RAB30;PHOSPHO2;CLEC4D;FAM173B;DSC2;LCN9;PKMYT1;SLC1A7;GTF2E1;HRH1;NEUROD4;GRK4;USP50;CYTL1;TNFRSF14;ZNF423;ZNF665;PDZD7;IMPG1;SLC38A4;WNT4;LRRC69;ANKRD28;YARS;CCDC18;PSAPL1;RPP40;TMPRSS12;COQ7;AICDA;PHOX2A;IL4;TBXAS1;TARM1;BCL2;BLMH;ACBD3;CXCL6;OASL;INSL6;MB;PGM3;CPXM1;INSL5;HIST1H1C;TMPRSS11A;USP42;SORD;DUSP27;TRAF7;ALDH1A3;RP1;RABEP2;MYO3B;IFNG;ELF4;ASPG;LCORL;CLRN3;CATSPER2;LIN9;TFPI;C1ORF158;ZBTB41;SV2C;TBX21;CEACAM20;TMEM207;LRRC8C;BEND3;SCN7A;ZNF503;GBP2;MDH1B;CRYGS;ANGPT4;PTCD2;APOBR;SHCBP1;KLF1;GALC;TBX15;NPHS1;TRIM36;TLL1;C2ORF72;BCAR1;TBATA
lateral trapezoid nucleus	218/301	0.015471555701646553	0.18840916721116246	0	0	1.3282094210365885	5.53697575603055	ADAMDEC1;BACH2;NDST2;GNAT2;ZSCAN30;GTSE1;SAMD11;TKTL2;ACSL4;C9ORF64;MGARP;ZSCAN29;ENPEP;RWDD2B;TAS2R41;ACTL7B;TAS2R46;SLC5A2;TTBK1;HPX;DHX34;PPCS;NHLH1;NPBWR1;KCNMB2;ALX4;PLEK2;APOB;TRPM6;SLAMF1;BARD1;SDR42E1;GSTM1;STK11IP;TNFSF15;TMEM190;RAB39A;SLC16A12;CIDEB;TYSND1;NBEAL2;ELL3;AIF1L;IL22RA1;MARCO;RNF222;BPIFB1;PARVG;GKAP1;COL9A1;C19ORF47;INTS4;TCHHL1;KIAA0825;FBXL7;DCP1B;MOGAT1;STON1;FARS2;LETM2;CLDN22;SMPD2;ZCWPW1;ADAMTSL5;NUF2;BBS5;DENND2C;FSHB;SLC39A13;TMC6;IL17RC;TMC3;OOEP;LAT2;FRG1;RHOJ;CLDN17;HMX1;KIAA1324L;SPESP1;AKAP3;GUCY2F;CYP7A1;PRSS42;UCP3;AGR2;METTL7B;SLC17A2;CCL25;CASP8AP2;GSX2;TTC9C;TMCO4;PDZK1IP1;LILRB4;DCBLD1;GSTA3;CENPJ;KLHL8;TAOK2;OCM;CENPQ;TJP3;FOXA2;GPHB5;STEAP4;PRDM5;C4ORF19;CIB3;KLHL32;MANEA;TM7SF2;ARHGAP42;ABHD10;CYSLTR2;DMBT1;KPNA7;PCDHAC1;SLC38A1;LIG1;SPNS3;KCNH8;CDKAL1;TEX2;CCNE2;RPP21;MASP2;KLHL15;PKMYT1;GTF2E1;KRCC1;KRT40;SCRT2;CNN1;CCNB2;TMEM125;MED31;CHAD;LPXN;EIF4EBP3;TNFRSF14;AP1M2;PDZD7;IMPG1;SEC16B;PSAPL1;WNT3A;SMURF1;GFPT2;ESRRB;RPP40;INHBB;FBXO32;INHBC;BMP6;PHOX2A;CNOT6;ARHGAP30;TMEM17;SYCN;TNFAIP8;TNFAIP2;PCTP;LMOD2;OASL;UPK1B;YWHAQ;MB;CPXM1;TTC23L;HIST1H1C;TMPRSS11A;KLF11;USP42;OVCH2;SORD;PLA2G4A;DUSP23;TRAF7;CATSPERB;DPPA4;MYO3B;ELF4;ASPG;COL6A6;LCORL;SFT2D2;CLRN3;ITIH5;PON3;SMPX;SRBD1;NLRC5;TFPI;C1ORF158;PSMB10;MSTO1;BEND3;SCN7A;ZNF503;CACNG1;PCBD2;OR51E1;NIPSNAP3A;CMTM3;TMEM30B;EGF;SEMA4B;TPBG;PRRX2;SHCBP1;ATOX1;GALC;TBX15;CCS;EVI2A;SLC25A34;TRIM31
mantle zone of AOB	218/301	0.015471555701646553	0.18840916721116246	0	0	1.3282094210365885	5.53697575603055	NPFFR2;EHF;CHIC2;IL1RN;PGLYRP3;VIPR2;NUP107;HTR7;BPIFA2;VSIG2;MS4A13;SOX4;SLC12A9;TMPO;ABT1;GBP5;SCAF11;ENTPD8;EML5;OR10V1;SARNP;SLC22A3;NUP205;STXBP3;IGSF3;TSHZ1;ARX;KLK9;PCDH18;ART1;PCBP3;ADAMTS19;ALX4;PCDHA4;PUSL1;PCDHA9;PCDHA6;BARD1;YES1;COL24A1;SNAI3;PBX3;NFATC3;UPF3B;DCLK2;RASSF8;PCDHGA10;PPFIBP1;BPIFB6;PCDHB5;RAD17;TOP2B;PHF2;EFCAB5;PHF6;QRFP;FCRLA;GNGT1;GABRR2;MED11;SLC22A14;C1QTNF6;ANKRD1;RAC2;CTBS;SYK;TLR1;GPRC5B;IL1B;PITPNM3;AHRR;VN1R4;ALDOB;PLIN1;RGR;CRB1;AMIGO1;PTGER2;PRIM1;GNAI3;ABCB11;GUCY2F;APOLD1;PROKR2;SERTAD4;FAM184A;CTNNA3;ZSWIM6;LMLN;ZNF583;MAP3K1;DMRT1;KCNB2;PNMA5;GATC;TJP1;GPR141;CSDC2;KIF26A;CYP20A1;AGBL2;SLCO4C1;LGR4;GHDC;DCLRE1C;EPO;INPPL1;BUB1B;PRDM1;TM7SF3;TNF;FGF4;HOXA10;DOCK10;SALL1;CAPN6;MAEL;SMARCAD1;TNFRSF8;ZNF205;MACROD2;TGM6;EOMES;SPAG11B;KCNH5;CASK;PCDHA10;GRIP2;POU3F4;WDFY1;PKP1;ZNF799;RHCG;KANK3;C11ORF96;DNMT1;DPP4;SNTG2;NPC1L1;NPHP1;PACSIN2;CLCA2;SMYD1;CD300LD;LONRF3;OTX1;FAM83B;CPSF4;ANKRD23;ZBTB12;FOXN4;INHBA;TMPRSS15;CAMSAP3;LRCH2;IL6;RADIL;SP8;TAB1;LCN6;SERINC5;KCNK5;GPSM1;BMP10;MCM7;CXORF66;ADRA1A;SNAPC5;PTBP1;ADAMTS5;SNAPC2;HIST1H1D;UGT2A1;KDM6A;DACT1;MYOCD;CR2;FIGLA;ITGA1;YDJC;PATL1;PCDHGA9;CCNA2;CTDSP1;DMRTA1;RASA2;ZNF516;BMP2K;FAM96A;ITGA6;PKHD1L1;HDAC5;UHRF2;SEMA3C;CRX;PPM1J;LRP2;NTN3;ZBTB40;C15ORF39;ABLIM3;GNG4;E2F5;PDLIM5;BEND7;CLVS1;CACNG5;METAP1D;C2ORF73;PRRX1;TRAT1;EYA3;SLC12A1;ACVR2B;APC;SYT10;RBM44;MYO1G
mantle zone of PalSe	218/301	0.015471555701646553	0.18840916721116246	0	0	1.3282094210365885	5.53697575603055	CPNE8;CPNE5;SERPINE2;ULK4;FRMPD2;ZDHHC7;CLDN2;PTPDC1;AQP1;RXFP3;CDC20;ZDBF2;SOX2;PLCE1;C19ORF57;SOX4;PRKCD;CACNA2D2;KRT7;GABRG1;TIAM2;ARMC4;GUF1;SPATA18;EZR;KIAA1211L;ZNF394;PPP1R32;SLC22A2;LYPD1;C12ORF66;RIC8B;SCN3A;SLC10A4;NGFR;OR51I2;BCL11B;FZD4;TNFSF15;ABCA9;PILRA;C1ORF189;LPAR5;PNOC;SSPN;ID4;STRN;ITM2C;LRRC36;WFDC9;ZCCHC12;TMEM110-MUSTN1;SLC35F4;SLC35F1;C1QTNF3;EDN1;SLC32A1;CCDC114;IZUMO1;INSRR;TMC7;GFRA1;TACR1;ANO2;F5;ANO1;C20ORF96;RDH5;RARB;GOT1L1;ADH1C;GDPD2;ASCL1;APOLD1;ADCY5;PSMA8;FGD5;GBX1;CHN2;TM4SF20;GPC3;KISS1R;PTCHD3;MAP3K1;GAD1;ECEL1;GAD2;PLEKHA7;SULF2;MSRB3;AGRP;TTLL8;DGKG;GALNT13;DGKB;NAB1;F13A1;ZBTB20;CXCL14;CDH8;PLB1;DOCK10;RGS2;CCND2;CLEC5A;COTL1;LZTS1;RGS9;CDKL3;SPAG11B;DGAT2;CCDC157;DIO1;TTC21A;UGT2B17;CARTPT;ENKUR;LGSN;CD300E;PDE9A;C11ORF96;IQCA1;MAGEL2;BHLHB9;CPB1;NXPH2;C11ORF91;DLX6;GPR88;GPR83;NTS;TRHDE;AK7;NPAS2;TPO;GRK5;HACL1;CDH26;DRD1;PLTP;CNTLN;IVNS1ABP;KL;SMURF2;RARRES2;EPHX2;HTR1A;ARHGAP25;ABHD15;SSH1;RALYL;MAP3K15;GNAL;KIF18B;UBXN10;SCGB3A2;SP8;CXCL6;C2ORF40;LRRK2;DNALI1;RERG;LMNB1;ZIC2;ZIC1;HYDIN;MAN1A1;PGLS;SCN5A;POLK;ZNF521;PLA2G4F;TRPC4;RNASET2;ABCC6;NGB;KCNAB1;IQCG;CCNA2;ARHGAP10;PEX7;ASPM;MFRP;ADORA2A;COL6A1;CDHR4;SOWAHA;DTL;GLT6D1;PBXIP1;THBS4;RASD2;TTR;PALMD;CCL5;TIFA;SPOCK3;S1PR1;RGS20;CCDC180;MEST;KCNJ2;CACNG5;NTRK1;TTC12;RRM2;MYO10;KCNIP2;GZMA;SLC12A1;PCDH8;SYT14;TSPAN15;PDE10A;PRC1;SLC24A5;UNC79;SSBP4
mantle zone of r10Ve	218/301	0.015471555701646553	0.18840916721116246	0	0	1.3282094210365885	5.53697575603055	SLC46A2;PRF1;THUMPD2;MRGPRD;GCC2;SPATA20;DCAF4;MBD3L1;VPREB3;BPIFA1;SPZ1;ZNF729;IL36B;SPATA22;HOXA2;PGLYRP1;FAM19A4;HERC6;IQCF5;TAAR9;EBF1;HUS1;SOX14;KRT5;RUNX3;BTC;NUP210L;FAM76B;CCDC82;HOXB6;EPHA2;PTGFR;TSTA3;TAS2R41;IGSF1;GATA5;LYPD4;ART5;C12ORF66;PGS1;RDH12;CEP70;ARSI;SEC31B;SLAMF1;RNASE11;FZD4;IQSEC3;C12ORF71;C12ORF73;CGN;UBAC1;C9ORF85;XKR8;BST1;LPAR6;ITGBL1;KIAA0825;CUTC;BTG4;WFDC9;LRRC34;FEN1;GPR21;TMEM110-MUSTN1;DIS3L;WDR41;TMEM181;GRIK4;SLC7A13;VSIG10L;PCSK4;UBXN7;FFAR2;FAM170A;ERMAP;TINAG;TMED6;CEP68;RIPK4;NSUN6;TMC7;RHOD;PAX8;ANGPTL7;GAS2;RGN;CLDN17;PLIN2;CLDN16;ADH1C;PRIM1;SLC43A1;AFM;GDPD3;KCNA7;AIF1;PRSS42;C16ORF95;TMEM168;ADAM28;CHRNE;HSD17B1;CTNNA3;MSX1;TRAM1L1;C7ORF25;PRSS35;AKR1C4;CENPK;CENPP;ANKRD60;F2RL2;ZNF354C;SEMA5B;HP;NRM;GUCA1A;KIAA0895L;BEST2;NRTN;OIP5;SVEP1;PAPOLB;OR13D1;CA13;CD177;GEN1;MORC4;SCARA5;CCDC158;SPNS3;IGFBP3;TC2N;SDCBP2;MR1;ERICH6B;LYG1;POLG2;TEX9;MSH4;ZNF438;FIZ1;ELMO3;PTPRCAP;ADAM7;TSSK2;INO80C;ARL9;SHC4;PFKFB1;C17ORF97;GSTCD;CHRNA9;GLYAT;PDS5B;STK4;FBLN2;ADAP2;STK36;SMYD1;LRRIQ4;KL;BMX;C1ORF100;MARCH3;CNOT6;ARHGAP30;TAF4B;SLC26A7;LCN6;KCNK5;TTC24;DOCK7;SLC40A1;ZC3H8;TNFSF13B;ADAMTS5;SART1;ACOXL;CLEC1A;H2AFJ;SIX5;SUMO3;CYP2R1;TIMM17A;PGPEP1;OIT3;TSHB;TRPC7;DNAI2;SLC13A3;PLA2G12A;GIF;GKN1;ABCC9;ETV3;ETV4;IQCH;PATL2;OAS1;ZNF516;C14ORF39;KRT81;ZBTB49;PKD1L3;MRM1;SAP18;RILP;USP25;PPIL1;PCDH9;EYA3;SHCBP1;GZMK;SVOPL;NEURL3;GLOD5
mantle zone of r11Tr	218/301	0.015471555701646553	0.18840916721116246	0	0	1.3282094210365885	5.53697575603055	PRF1;THUMPD2;RRH;TMEM95;SPATA20;GABPB1;SMC2;MBD3L1;SPZ1;ZNF729;IL36B;SPATA22;HOXA3;PGLYRP1;HOXA5;IQCF5;RUNX3;NUP210L;CEP57L1;FAM76B;CCDC82;HPD;SLC45A4;PTGFR;TSTA3;TAS2R41;PDE1C;HEPACAM;CDCA5;GATA5;TRMT2B;PGS1;SCFD2;KCNMB2;ARSI;SEC31B;NFE2;ABCA5;RNASE11;MAGEE2;IQSEC3;C12ORF71;GP2;SLC16A11;C12ORF73;GP6;UBAC1;IL1F10;C9ORF85;FOSL1;UCK2;LPAR6;ITGBL1;KIAA0825;INVS;WFDC9;CCDC120;GPR21;WDR41;GRIK4;SLC7A13;ING5;MMP25;FLVCR2;UBXN7;FFAR2;FEZF1;TMED6;RALGPS1;RSPO4;NSUN6;TMC7;OTOR;MRPL43;PAX1;PAX8;ANGPTL7;IVD;TEDDM1;GAS2;CLDN17;ZNF592;PRIM1;AFM;CAPG;SLC7A1;PRSS42;LYZL6;C16ORF95;TMEM168;SERTAD3;UNK;GBX1;TMEM67;CHRNE;HSD17B1;OLFML1;CARNS1;MPZL3;TRAM1L1;C16ORF96;REM2;IL12RB2;PRSS35;KIAA2013;PCDHB11;VAX2;PDP2;FAP;CR1L;CENPK;F2RL2;ZNF354C;SEMA5B;CIB4;MUM1;TSEN2;BEST2;NPPC;DUOXA1;CA13;CD177;RAG1;GEN1;KRTAP13-2;MORC4;SCARA5;WNT5B;CCDC158;SPNS3;DNAJB12;TC2N;ACAP3;SLC9A4;ERICH6B;LYG1;POLG2;TEX9;ZNF438;ANKS6;HHIPL1;PTPRCAP;ADAM7;GEMIN7;UTRN;ARL9;PFKFB1;DDX4;GSTCD;PLD5;GLYAT;PDS5B;RASAL3;STK4;FBLN2;CYP2C18;ADAP2;STK36;C16ORF54;KL;C1ORF100;CNOT6;ARHGAP30;SP6;LCN6;MAP3K14;KCNK5;USP36;TTC24;DOCK8;MS4A7;LRRK1;PINX1;SLC40A1;ZC3H8;TNFSF13B;ADAMTS5;SART1;ACOXL;GM2A;H2AFJ;SUMO3;BDKRB2;HORMAD2;OIT3;PLA2G12A;MUM1L1;SHROOM2;DUSP28;APOA4;ETV4;PATL2;C15ORF48;TMEM217;C14ORF39;DNASE1;IRF6;KRT81;ATP1A4;MRM1;PTHLH;ERBB3;TNNI2;CCL1;GBP2;RILP;PIRT;CLVS1;SEPT10;PCDH9;MEIS3;GFER;SHCBP1;GZMK;C19ORF81;GLOD5;TRIM31;BCAR1
medial superior olive	218/301	0.015471555701646553	0.18840916721116246	0	0	1.3282094210365885	5.53697575603055	ANKLE1;DQX1;TONSL;SPINT4;IL4I1;BPIFA1;LGALS1;MYC;INSC;CYP1B1;GTSE1;RPS13;SAMD11;ALG6;ZFP3;ENTPD6;WDR72;PRAP1;DKK4;PARD3;FAM76B;ATF3;RWDD2B;TMEM161B;CRABP2;ACTL7B;OR1I1;TTBK1;PLAC8;NHLH1;STK38L;HMOX1;RSU1;ATG7;SNX8;NXNL2;GSTM3;MCAM;SLC16A12;CIDEB;CELA1;PARP16;C9ORF85;IL22RA1;BPIFB1;COL9A1;C19ORF47;CC2D1B;TAS2R60;PHF2;LRSAM1;SLC35F2;CHM;TFB1M;FARS2;LETM2;ZCWPW2;SMPD2;MECOM;STAB1;CDV3;CCDC110;DFFA;PCYT1B;EDN3;FSHB;PABPC4;AVPR1A;IL17RC;RAP2C;ITPKC;CLDN10;IL1B;PLSCR4;FRG1;TLCD2;CD48;GART;RPL12;PELI3;WNT8B;ZNF518A;CYP7A1;PRSS42;RELB;TMEM169;UCP3;NRAP;AGR2;EXOSC3;SLC17A2;C1GALT1;TTC9C;CSHL1;PRSS36;DCBLD1;SPSB2;GSTA3;OCM;CD69;C16ORF86;ALLC;CENPQ;GPHB5;ERCC6L;GOLIM4;FABP12;DOCK11;HPGDS;ABHD10;CAPN9;CYSLTR2;TEKT1;KPNA7;TMEM38B;STK32A;SLC25A47;PSKH1;PDGFRB;ANKRD49;CD93;DIO1;MITF;TNNI3K;ADAM19;CCNE2;PGR;SLC27A3;CHODL;REG3A;CALCB;NXPH2;KLHL15;ZC4H2;GPR84;SLC1A7;GPR82;KRCC1;SPATA7;CNN1;SBNO2;TMEM125;NPC1L1;USP50;E4F1;TXNDC8;IMPG1;PSAPL1;WNT3A;SMURF1;MFSD6L;LAYN;ARHGAP28;FBXO32;INHBC;LSM3;PHOX2A;CNOT6;ARHGAP30;TMEM17;C8ORF33;CHTF18;OASL;DBP;SPR;PGM3;OR8D4;MYBL2;CCDC51;CR2;ABCC2;AXIN1;HUNK;PLA2G4A;IRAK3;SHROOM1;APOA5;UTF1;ZFP90;TRDN;NRG4;ASPG;KCNA10;ITGA6;LCORL;SPACA7;TRIM55;GTF3C5;GTF3C6;NOD2;TTN;PRRG4;CLN3;MLANA;ANKAR;TYW1;ZNF503;PDE6B;S1PR4;ZNF189;CRYGS;CMTM3;EYA3;KCNJ14;ARID3A;SHCBP1;IRGM;TSHR;TBX15;CCS;ZNF618;MGP;ASB9;TRIM36;PPIL3;TRIM31;FSIP2;UMODL1
mesomere 2 (preisthmus or caudal midbrain)	218/301	0.015471555701646553	0.18840916721116246	0	0	1.3282094210365885	5.53697575603055	OR8I2;TTLL10;RFESD;GLDN;SPIC;EDNRA;C3AR1;AP1S2;CCDC96;EPHB1;CUBN;PAQR6;KCTD19;TAAR9;NPFF;SLC6A12;EBF3;SPINT1;PFN4;ZNF711;MAGEB5;EXD1;TPH2;CFH;HEPACAM;CFI;CLCNKB;SLAIN2;GATA4;SLC6A20;CYB5R2;C12ORF56;PRAMEF12;APOH;SERPINH1;ARSI;C19ORF38;SLC10A4;GPR15;RNASE11;MAGEE2;RNASE10;C1ORF185;RNASE12;NR0B2;RPE65;GNG13;COL1A1;TH;GPR183;LYPD6B;PLCH1;LRRC36;INVS;IFNA4;CETN1;IL24;PTPRM;ARHGAP5;VSIG10L;SLC6A3;SHD;EFCAB9;MMP21;SLC6A4;MMP20;C16ORF70;CSRP3;MMP27;NMRK2;TIMP4;CHST6;FOXD1;ZDHHC12;TACR3;RHOH;EN1;PAX5;KREMEN2;LRRC43;KRT39;ACSBG1;PIGL;PTGER2;ADAM20;FAM184A;GPC5;SLC17A8;LY6G6D;OR4B1;MICB;LMLN;GCH1;KLHL1;CRYBB2;PNMA3;CSHL1;ADAM30;PLXDC1;POU4F3;GPR141;MOS;PDCL2;KITLG;C10ORF82;KRT16;STK17B;C12ORF29;CCL28;PF4;MAD2L1;FOXA1;CD83;GOLT1A;RTKN2;OR51D1;HJURP;FCGRT;FAM3B;NEK2;OR13D1;SLC16A3;PCDHAC1;CHRNB3;WNT5B;CD93;TTC21A;FAM173B;MAPKAPK3;LGSN;LIX1;MFNG;PFKFB1;IQCA1;SEMA7A;CBFB;GSTCD;C11ORF94;SLC38A11;LTBP3;AK7;CSF2RA;NID2;STK33;TMEM129;MSC;TXNDC8;BTNL9;CCDC17;SLC37A2;ATP8B3;LRRC61;OTUD6A;ABHD15;CNOT6;MAP3K15;PLCXD3;BMP2;TRPV6;FAM151B;LHX1;SCGB3A2;SHBG;C2ORF40;BNC2;PCDHGB3;HSPB3;NXT2;CXCL2;CASP9;ZIC3;UGT2A2;PDILT;CA9;UPP1;TAS2R4;CCDC51;SUN3;C2ORF54;KLF11;PLA2G4F;AMN;CAD;HAUS6;UPK3A;SHROOM4;TMEM212;CATSPERB;PCCA;CATSPERG;ALDH1A1;L3MBTL4;DTL;DDC;ITIH2;SEMA3F;FAM169A;NT5C2;NTN1;USP18;TTN;IL1RL1;CECR2;AWAT2;ZNF627;CCL1;ANGPT4;RBM39;ZNF182;APOC4;TTC16;CRYGD;NPHS1;IL2RA;MGP;NUP35;TLL1;MYO1F
pallidal part of olfactory tuberculum	218/301	0.015471555701646553	0.18840916721116246	0	0	1.3282094210365885	5.53697575603055	ARR3;RPS6KA4;RPS6KA3;TMEM88;FBXO8;RPS13;ARL11;ENTPD1;CACNA2D3;FLT3LG;SYTL5;RUNX3;UPB1;BCR;TIAM1;PARD3;SPATA13;WDPCP;PADI4;KPRP;SLC22A3;RWDD2B;ACTL7A;SLC22A1;WNK4;TMTC1;RIC8B;FLRT3;ZSCAN12;PLAC1;GSG1L;OTOF;ICOS;ARGLU1;HOXC8;NR2C2AP;ZBED3;PCDHA6;NFE2;CDK19;BCL11B;EAF2;CNFN;CYP26A1;FXYD4;ZFAT;C19ORF47;STRN;HOXD3;INTS12;TCF21;MAGT1;C1QTNF7;NUF2;RIOK1;RALGPS2;RPS6KL1;TCF15;TESC;GPBAR1;C12ORF50;TACR1;F2;PTGR1;FCER2;SLC22A24;INF2;PITPNM2;CDC42EP3;FASTKD5;MATN1;RARB;VWA2;CHST2;FAM71F1;GUCY2D;CCDC103;SLC43A1;CRYBA1;KCNA5;ADCY5;PBLD;PPP1R2;BTAF1;SERTAD4;CUX2;SNX25;CHN2;GCNT3;ZSWIM6;GABRD;REM2;CBR3;SPRYD4;DMRT1;BIK;SNX20;DCBLD1;MZT1;SH3RF2;QPCT;KRT14;MORN3;GPR149;ZNF217;FILIP1;ANKRD60;SEMA5B;CHRM4;MAGEB16;GUCA1A;CXCL13;EPX;SYDE2;CAPN9;SALL1;OR1S1;PEBP4;CCRL2;KPNA7;SNIP1;EPPIN;PAPOLB;TMEM38B;SLC39A2;RGS9;NANOS1;UGT2B10;HFM1;VRK2;POU3F4;HHIPL1;IAPP;ABCG2;KCNE4;COX15;DLX6;GPR88;CREM;GPR83;MRO;NTS;SLC1A7;MCHR1;SNTG2;CCNB1;TMEM125;NPHP1;CHAD;TASP1;SMYD1;LLPH;DRD1;TAC1;WNT2;OSBPL8;STIL;PSAPL1;SRD5A2;SMURF2;WFS1;FBXO36;SLC4A11;SSH2;SELE;GNAL;TMEM239;SLC26A5;CRISP2;ZNF770;CALR3;RNPEPL1;CRYBG3;LRRK2;PCDHGB3;FASLG;TTC29;PIK3C2B;LRRTM3;TRPS1;DMRTB1;PGM3;ITGB8;PCDHGA7;SPATS1;TBC1D8;IRAK3;ASPN;ARHGAP10;ADORA2A;MEP1A;ZNF516;CDHR3;EFHC1;EFHC2;CDH16;ITGA9;OR10P1;CYP3A7;RASD2;ARL13B;GNG7;RGS20;NUP43;PIRT;SH2B2;KCNJ2;CMTM7;LINGO3;KCNIP2;SLC12A1;OPRK1;HTR5A;PDE10A;POU2AF1;CCM2;PDE7B;RHEBL1
para-abducens nucleus	218/301	0.015471555701646553	0.18840916721116246	0	0	1.3282094210365885	5.53697575603055	THUMPD2;PKD2L1;DMP1;LCTL;DCAF4;MYB;SNRPD3;C9ORF135;TYW3;ZFP2;SOX13;FRS3;BIN3;NHLRC1;NEIL1;ZSCAN29;CDCA7;TMTC3;PRDM14;A1BG;PLA2G6;C12ORF65;PLAC8;HPX;COMMD8;FAM124B;S100A16;GALR2;HMOX1;CEP72;PCDHA3;PCDHA2;APOB;SNX6;NAPSA;OR4N5;IGF1;ANLN;GJB1;CTRL;PCDHB1;ARTN;GKAP1;CYP2S1;GALNTL5;OR6A2;NODAL;FBXL7;CD320;VSX2;C2CD2;QPRT;PIGX;TAF7L;CHAF1B;SLC22A15;C16ORF72;NMRK2;NMRK1;ADAMTSL2;KIF13B;TRIM6-TRIM34;FAM170A;CCR4;GABPA;OFD1;DENND2C;TIGD4;GPR37;CCDC116;KRTAP15-1;GP1BB;GAB1;NSUN6;NME5;GFRA3;TMC2;BACE2;PITPNM3;GFRAL;SMTNL2;OR4C3;CSTB;KIAA1324L;CYP7A1;REM1;ERMP1;FTMT;EPCAM;TMEM67;AGR3;GPHA2;CORIN;MICB;CASP8AP2;P2RY13;MBD4;SERPIND1;F10;COLCA2;LRRC27;PNMA5;SLURP1;MAD2L2;CAPZA3;KRT16;VEPH1;CENPJ;GHRH;JKAMP;AGBL2;ZNF217;PNPLA5;ESYT1;TRIP13;ALLC;TJP3;CD83;CSF1;HP;OTP;RGS5;TNN;SALL3;ENPP4;ENPP6;RAG2;CHRNB3;WNT5B;ATP1B4;PDGFRL;PCP2;CLEC4D;C1ORF115;DYDC2;HRASLS5;DSC2;LCN9;KCNE3;USP54;GLYAT;KRT40;FUT4;RASGRP3;TPO;EIF4EBP3;OTX1;BCL2L14;ANKRD28;YARS;EIF2B3;KLHL26;BOD1;ESRRB;AICDA;IL4;LRIT2;FGF19;RLN3;TAS2R7;RBM27;UCN;TTC24;MAST4;HMGB4;GPHN;LMOD2;HAPLN2;TCHP;SUMO3;EDIL3;COLGALT1;ZNF641;TSHB;UTP15;MKKS;ABCC2;CKAP2L;CCDC36;LATS1;ASPM;ITGAD;ELF4;IFNE;XCL1;OR2B11;DSG4;TSSC4;FRRS1;SEMA3D;PARD6G;DENND3;PRR5L;NLRC4;TFPI;TSPAN32;KRT84;HLX;TBX21;LRRC8C;BEND3;UBQLN3;KCNJ16;OPRK1;APOBR;S100B;FBXL13;SGPP2;MAPK12;DYTN;SLC4A8;P2RX6;KLF6;POU2AF1;TLL1;C2ORF72;MBTPS2;CCDC61
parabrachial complex	218/301	0.015471555701646553	0.18840916721116246	0	0	1.3282094210365885	5.53697575603055	USP6NL;ERRFI1;TMEM41A;SERPINE2;TTLL10;DNHD1;SLC4A4;RPS18;GJA5;PLCE1;IL12A;EPHB1;MNX1;ARL10;CUBN;PAQR6;PTOV1;EBF3;SLC6A11;VWA5B2;TRHR;NUP210L;WDPCP;SPATA18;EXD1;TPH2;RWDD2A;PPP1R32;MAOA;CLCNKB;RPS4Y1;TSPAN6;APOH;PRDM16;ASL;RIMKLB;HMGCLL1;B3GALNT2;JAG2;NGFR;WDR59;MCAM;NFATC2;PARVB;CIDEC;WDR54;GNG13;SQLE;STAG2;GKAP1;VSX1;GAPT;LRRC36;RPAIN;COL18A1;FEN1;FAM69C;PTPRM;STON2;ARHGAP5;SLC6A2;SLC6A4;MECP2;C8G;MMP24;STBD1;RAC3;TIMP4;CHST8;ZNF483;NSUN4;PRMT2;GSTO2;EN2;EN1;PAX5;LRRC43;ITPKB;SLC7A7;KRT39;B3GNT5;HBEGF;SLC29A2;PNCK;PTH;FAM47A;AMIGO2;NDUFA4L2;GDPD2;GLRA3;CHN2;GPC5;GABRQ;GDF10;CDX4;KCNB2;KLHL1;KLK14;KLK10;LILRB4;PLXDC1;BATF;PDCL2;TTLL5;KITLG;STK17B;ZNF219;C21ORF2;CCL28;RAB9B;TJP2;POGLUT1;CD83;RTKN2;GPR63;FAM107A;RDM1;FGF7;IL18RAP;CFL2;TEKT1;FAM3B;GRB10;ENPP4;ZNF688;SH2D6;SPAG11B;UNC5CL;TTC21A;ENKUR;PCP2;SLC9A3;MAPKAPK3;POLG2;PPEF1;CDKL1;IQCA1;SEMA7A;CALCB;CBFB;CHAT;CREBL2;UBFD1;SLC1A6;HIGD1A;AK7;LTBP1;C1ORF112;NEUROD1;SCRT2;WNT4;DRD5;BTNL9;CCDC17;SMAD9;ESR1;PTPRC;TRPV6;TMEM117;LHX1;SCGB3A1;HPSE;ZCCHC4;SLC26A3;ZNF773;KCNK5;BNC2;CHD7;ATP2A3;SLC2A2;AFF4;CASP9;ME1;CNGA2;UGT2A2;CA9;METTL16;C3ORF58;PRKG1;PGM1;SPATS1;NGB;DUSP27;PARD3B;TMEM212;ITGA8;PAPPA2;RGS17;DDC;OPRL1;NTN1;CYGB;CYTH3;CYTH4;MSTO1;NNAT;CCDC180;NCAM1;TNNI3;CCL1;KCNJ1;MCOLN3;EYA3;PCDHGC4;KIAA1024L;TTC16;BAIAP3;SOD1;MGAT4C;MYO1E;CRYGB;NPHS1;NT5C1A;MAB21L1;TRIM36;ASB4;GALM;PPIL6
parvicellular (lateral) subparafascicular nucleus	218/301	0.015471555701646553	0.18840916721116246	0	0	1.3282094210365885	5.53697575603055	TTLL10;LSM11;FAM110B;INSC;MLYCD;FAM19A4;IER3;GBP6;GLCE;PRKCD;OR1J1;PRAP1;SYTL3;THAP7;EPHA2;GRID2IP;TXK;SLC22A2;LYPD6;MED12L;OAZ3;NKAIN2;GJC1;NLN;ADAMTS15;RNF213;ADAMTS19;ARSJ;STXBP6;TRPM6;FZD1;NTNG1;SRPK3;FZD5;GPR12;C9ORF152;TIPARP;BTBD16;L1CAM;ZBTB6;TH;BPIFB3;LYPD6B;TDP1;INTS4;MRVI1;HOXD9;CTRC;RNF220;HMX3;FKBP10;IL20;KCNC2;FAM69C;WFDC1;CTSW;SHD;PHEX;CTLA4;MRPS28;ZDHHC12;WNT9A;KREMEN2;GFRA4;BACE2;RIPPLY2;PLCB4;TNNT1;CNKSR3;RGR;SLC29A1;CHST2;CD44;ATPAF1;SAMD5;CLDND2;RAMP3;CCDC105;KCNA4;ZDHHC22;VWCE;GDPD5;TMEM163;APOLD1;NKD1;SNX29;GPR153;GLRA3;GBX2;CREG1;SLC17A6;STX5;RIBC1;STX2;C16ORF96;GPHA2;GABRD;PMS1;AOC3;GDF11;ATAD5;GABRA4;LHFPL3;GPR4;ACTL9;OTOP3;POU4F3;PDP1;KITLG;CLCF1;TRIP13;CENPP;NEK11;GHDC;ALDH1L1;OXNAD1;PRDM6;RASL11A;LOXL3;CLEC18B;RORA;RORB;RIMS2;RIMS3;RGS8;NUDT13;WNT5B;CD93;DIO1;THOC1;VWDE;SHISA9;TANC1;RAB37;LCN8;DDX4;CACNA1C;PLCXD2;SCUBE2;YBEY;SLCO1B3;OR51B6;NXPH1;SOCS6;ZNF423;ZNF665;SRGAP1;OPN3;KLHL25;WSCD1;OSBPL3;SYT9;ABHD12B;FGF16;TSGA13;GNAL;IL5;REEP2;CDK1;AMOTL1;SDK2;GALK2;TMEM45B;ALK;CXCL6;CLEC14A;ITGAE;RPGR;PSTPIP1;C4ORF51;YWHAQ;H2AFJ;SNAPC2;LRRTM1;SENP8;CNGA2;EDIL3;TSHB;BOK;SH3D19;UNC45B;OR52I2;AMN;GGPS1;SPATS1;APOA1;PPP2R5D;AXIN2;YDJC;IRF6;B4GALT5;HLF;LRTM2;LEF1;OR4K2;SEMA3F;GNG3;CLMN;NRIP2;SPOCK3;SLITRK3;NT5DC3;SLITRK6;MICALCL;HES3;SASH1;SEPT10;TCF7L1;KCNJ9;CCK;FBXL12;NELL1;TSPAN14;SLFNL1;PTPN4;CBLN4;CBLN2;PTPN3
periventricular stratum of ITTh	218/301	0.015471555701646553	0.18840916721116246	0	0	1.3282094210365885	5.53697575603055	HPSE2;CPNE7;C2ORF88;FRMPD2;IKZF4;DPYSL5;STMN1;HMCN1;MLYCD;FAM19A5;STARD6;EPHA8;GLCE;PRKCD;OR1J1;RFX6;ARMC4;TLN2;SPATA18;CCDC82;ASF1A;EPHA2;GRID2IP;NECAB3;SDC2;WDR63;LYPD6;ZBTB4;FAM149A;NHLH2;NLN;PRDX4;ADAMTS13;PCDHA5;STXBP6;TRPM6;NTNG1;SLC10A5;FZD5;TIPARP;L1CAM;C1ORF189;PKIB;TH;LYPD6B;CTRC;RNF220;FAM69C;WFIKKN2;SLC7A13;AACS;MTG1;RBPMS2;BBS9;SERPINB4;GSTO2;PROX1;KREMEN2;HEXDC;POU5F2;BACE2;TOX3;ANO1;C20ORF96;PLCB4;CNKSR3;ALDOC;PLIN1;C5ORF51;SLC29A1;LRRC3B;CHST2;OR4C3;CD44;RAMP3;CCDC105;AMIGO2;ZDHHC22;SNX31;TMEM163;GPR151;SNX29;GPR153;GLRA3;GBX2;OR2AG1;CREG1;TM4SF20;C22ORF23;SPP2;STX5;SPDEF;AOC3;GDF11;GABRA4;TMEM176B;GSS;KLK14;LHFPL3;NMNAT2;FAH;KLK10;PDP1;SPSB3;MAD2L2;KITLG;MORN4;CR1L;TMEM56;TRIP13;RAB3C;OXNAD1;GALNT14;CD83;RASL11A;TNC;CLEC18B;RORA;RIMS2;RIMS3;TEKT4;PAMR1;TECTA;KRT71;CHRNB3;KCNH8;CTNNBIP1;SHISA9;TUFM;ENKUR;KCTD8;MAK;FKBP4;CDKL1;CHRNA3;C17ORF98;SHC3;TNKS;AK7;PLCXD2;LTBP1;NLRP9;HRH3;TAC3;NXPH1;ZNF423;SRGAP1;PLTP;NADK;WNT4;TGFB2;CPSF1;BDNF;NEK6;OSBPL3;ANKRD23;SYT9;ABHD12B;INHBE;TBCK;FGF16;LRCH2;HOOK1;TMEM239;AMOTL1;SDK2;GALK2;ALK;CXCL6;MEGF11;RTP1;TTC27;GHR;INSL6;PSTPIP1;SCRN1;CA9;SH3D19;AXIN2;OPRM1;HAUS1;PATL2;ZAP70;DDAH1;AMTN;CDHR4;DNASE1;ZP2;CNTNAP4;B4GALT5;CAMK2D;COLEC10;LRTM2;LEF1;DDX20;GNG3;ASB10;CLMN;NT5DC3;SLITRK6;PDE6C;CACNG5;CMTM7;SEPT10;SPAG4;FOXJ1;DDHD1;ABHD16B;OXR1;MGAT4C;PRC1;ATP13A5;C2ORF72;PTPN4;CBLN4;CBLN2;SPG21;PPIL6
periventricular stratum of m2ADL	218/301	0.015471555701646553	0.18840916721116246	0	0	1.3282094210365885	5.53697575603055	SERPINE2;TTLL10;FOXI3;FRMPD2;DNHD1;LDLRAD3;RPS18;AP1S2;EPHB1;EPHB3;CUBN;PAQR6;PAQR5;OMD;SLC6A12;EBF3;SLC6A11;MYO7A;VWA5B2;SNTN;ORAI1;WDPCP;SPATA18;LIPT2;ANAPC13;SLC22A6;RWDD2A;PPP1R32;WDR63;CLCNKB;IGSF9;OTOA;XRRA1;MIER1;PRDM16;ASL;CEP192;HMGCLL1;RASSF7;NETO2;NR0B2;RPE65;GRIN2D;GNG13;UCK1;PCDHB1;GKAP1;ID2;NODAL;GAPT;LRRC36;COL18A1;AHCTF1;PTPRM;TFCP2L1;ARHGAP5;C8G;MIS18BP1;BBS9;TRIM6-TRIM34;GABPA;MIOX;LRRC46;PRMT2;GSTO2;EN1;LRRC43;TMEM177;ITPKB;C20ORF96;KRT39;MYOT;PLSCR5;B3GNT5;ACRV1;ALDOB;HMX1;COL11A1;AKAP7;GDPD3;SDAD1;PRSS42;GLRA3;SUSD3;AGR3;GPC5;GPC4;CORIN;MBD6;KCNB2;KLHL1;MYBPH;PRSS33;LILRB4;POU4F1;BATF;SLC8A3;PRSS41;PDCL2;DPY19L2;KLHL6;KRT16;C12ORF29;CCL28;NEK11;COL16A1;CD83;AMHR2;HJURP;FADS2;IL18RAP;TEKT1;CLEC5A;FAM3B;ZNF688;SEMA6A;KCNH8;TTC21A;ENKUR;DISP1;SLC9A5;CCNE2;MAPKAPK3;POLG2;RHCG;DPEP3;IQCA1;SEMA7A;CBFB;CABP4;CREBL2;LTBP3;HMMR;NPAS1;GTF2E1;AK7;TMEM121;UBR7;WNT2;WNT3;WNT4;ACBD7;CYP2J2;CCDC17;STIL;ZFHX3;RARRES2;LRRC61;FBXO36;SMAD9;ESR1;PHOX2A;PYY;LIN28B;TRPV6;UBXN10;P4HA3;LHX1;C6ORF118;ZNF773;KCNK5;RBM27;MS4A5;TNFAIP8;C2ORF40;BNC2;SLC2A2;DNALI1;TMEM220;GHR;CASP9;PIP5KL1;UGT2A2;CA9;C2ORF54;ABCC4;PLA2G4F;PLA2G12A;DUSP27;RBL2;ALDH1A3;TMEM212;EFHC1;ITGA8;CDHR4;EFHC2;OR56A4;DTL;KRT81;SEMA3B;OPRL1;SEMA3F;SRL;NTN1;LMF1;CYTH3;ZNF503;CCDC180;CCL1;DNAI1;UBQLN2;IRX1;ANGPT4;SPAG5;ZNF182;KIAA1024L;ZIC5;TTC16;CRYGD;MYO1E;TSPAN15;FAM167A;NPHS1;NT5C1A;MAB21L1;NUP35;C2ORF70;PPIL6
principal pretectal nucleus	218/301	0.015471555701646553	0.18840916721116246	0	0	1.3282094210365885	5.53697575603055	VIPR2;TTLL10;TMEM200A;HTR4;CCAR1;GNAT2;TDO2;FDXR;CCDC97;MLYCD;CCNL1;DIP2C;KRTDAP;EPHA7;SLC6A18;C5ORF15;RSAD2;UNC5A;MTUS2;ISLR2;MMD2;KRT5;RFX6;RFX4;GPR161;CCDC169-SOHLH2;ATF7;NUP98;ZFPM2;USHBP1;WDR64;HTATSF1;ART5;IQGAP2;CYB5R2;ARSJ;PLCG1;NR2C2AP;SNAPIN;PBX2;THAP11;TOLLIP;PKIA;GJB6;ID1;CYP1A1;ID3;ZNF496;C17ORF75;CHM;MIA2;MEOX2;SIPA1L2;SIPA1L3;SHE;GPR132;MED13;CSRP2;SLC22A18;C19ORF18;FCRL1;DUSP4;CD53;BRD1;RING1;FCRL5;RIPK4;TCF12;SLC39A11;PAX3;C20ORF173;PDCD1LG2;PROX1;KREMEN2;CYP7B1;ZHX1;PGM2L1;LSG1;BBS10;TLCD2;PIGL;PLIN1;VGLL2;PPARA;PRIM1;CRYBA1;PRSS45;APOLD1;CST11;AGR2;DNAJC5G;GPC4;MPZL3;DCPS;PMS1;SPDEF;MBD3;PCGF6;PCGF5;GABRA5;GPR55;NR1H4;MIB2;KLHL9;MAS1;DHRS9;CLCF1;SHKBP1;KLHL8;SGSM2;F2RL2;REG1B;PRDM5;FBXO25;ZBTB20;ZNF205;SLC39A8;SLC25A42;ZNF566;STK32B;OSR2;CHRNB3;SPINK8;HGD;RALGAPA2;KCNH8;ANKRD45;ANXA10;PIAS2;TANC1;POLG2;TBC1D21;ELMO2;ZNF799;RHCG;C11ORF95;NXPH2;KLRB1;PEF1;NPR2;GLIS3;CYP4F22;ARHGAP12;DPP4;UGT3A1;TNFRSF14;SLC15A4;DRD5;AGXT2;TMPRSS15;ADCY10;ARHGAP30;RLN1;RERE;CXCL6;ST6GALNAC1;SPO11;MS4A8;DDX41;NXT2;MRPL1;CLEC1A;LRRTM4;PELP1;CCDC51;ABCC4;PLA2G4F;KLF13;TRPC6;ITGA4;VWF;HUNK;C4ORF46;TBC1D9;GREM1;CCNA1;ALDH1A1;EFHC1;OR10A2;MCM6;EAPP;DSG4;SPACA7;DTL;KRT81;PPM1N;DCTN4;NLRC5;CRX;SLC5A12;NOD2;ADD3;LRP6;C4ORF33;TBX22;SPOCK3;SLITRK3;CEACAM20;PDE6C;ACSS1;DCAF13;ZNF189;UBQLN2;MDH1B;LINGO2;KDM4C;PCDH9;KCNJ11;PLCL1;SPRY4;OR6N1;KIAA0232;TTC16;UBQLNL;CMTM2;SLC25A34;MYO1H;SPG21
prosomere 1	218/301	0.015471555701646553	0.18840916721116246	0	0	1.3282094210365885	5.53697575603055	TTLL10;HTR4;OR4Q3;IKZF4;FAM122B;CDC23;TDO2;ZNF726;TBC1D22A;GBP6;KRTDAP;CCBE1;EPHA7;EPHA8;RIIAD1;SLC6A11;RFX6;RFX7;ARMC4;ZFPM2;TRIM11;GTSF1;EPHA2;GRID2IP;EXD1;SDC2;TWIST2;IQGAP2;ACMSD;TRPM1;OTOA;ARSJ;ST3GAL6;STXBP6;NTSR1;C19ORF38;NTNG1;FZD5;RNASE11;BTBD16;C1ORF189;GRIN2D;EHD1;PKIB;ZBTB6;TH;FXYD3;TDP1;MRVI1;INVS;MYOM1;PPP1R11;SLC7A13;SIPA1L3;SLC6A3;PHEX;GYS2;FCRL1;BATF3;NSUN4;KCND3;TACR3;PAX3;EN1;PDCD1LG2;PROX1;CYP7B1;BBS10;TNNT1;TEDDM1;PIGL;SLC29A1;LRRC3B;TLR3;CLDND2;RAMP3;CCDC103;TMPRSS3;PTGER3;GDPD4;ZDHHC22;GPR151;SNX29;GLRA3;SLC17A6;STX5;GPC4;ZNF467;SPDEF;PCGF6;GCH1;ZNF580;PCGF5;GABRA4;KLHL1;LAPTM5;VWA3A;VWA3B;ACTL9;OTOP3;POU4F3;SPSB2;SMOC2;DPY19L2;KIF26B;SLCO4C1;RNF141;FOXA1;SEMA5B;COL16A1;CD83;REG1B;PRDM5;RASL11A;TNC;TNF;PLB1;NR3C2;HEPHL1;SLC25A41;ZNF566;PITX2;NUDT13;CHRNB3;SPINK1;HGD;KCNH8;CYS1;OLFM4;ENKUR;TANC1;LIX1;MFNG;LY6D;LYG2;FAM161B;IPPK;CHRNA3;DDX4;NPR2;GLIS3;THADA;NPAS1;MARCH11;EMG1;YBEY;ZBBX;SLCO1B3;OR51B6;AGXT2;ESRRB;SP1;TMEM239;RLN1;MAP3K14;UCN;CXCL6;SPO11;ITGAE;DDX41;NXT2;INSL6;BCL7A;LRRTM4;SNAPC2;METTL15;SLC13A2;OR52I2;TRPC6;UGT1A1;UPK3A;C1QL2;TEX13B;ALDH1A1;AMTN;CDHR4;OR2B11;ANG;MCM6;IRF6;DSG4;LCT;TRIM55;CDH19;KRT81;SLC24A1;SMARCD2;DDC;COLEC10;PPM1N;NLRC5;DBX1;SEMA3F;NTN1;CYGB;TTN;AWAT2;NRIP2;CCDC85A;SLITRK6;CLVS2;BNIP2;PDE6C;HES3;FNIP2;BEND6;IRX2;KDM4C;PLCL1;APOC4;OR6N1;NELL1;SLFNL1;UBQLNL;PRC1;SLC25A34;MYO1H;C8ORF76
r1 part of basomedial reticular formation	218/301	0.015471555701646553	0.18840916721116246	0	0	1.3282094210365885	5.53697575603055	SLC23A3;EHF;SLC46A2;VIPR2;MTRR;SLC23A1;TONSL;FCF1;IKZF1;IFIT1;OR4Q3;ENO4;UXT;FAM122B;GNAT2;ZNF726;SPA17;MFSD2B;COG8;LDOC1;TIMD4;HOGA1;RRAGA;CARHSP1;OMP;CRISPLD2;OR5A1;PRR11;EXD1;SLC22A3;TPH2;CDCA7;TWIST2;SLAIN2;KLK6;UGT8;NKAIN4;TESPA1;S100A16;NTSR1;BARD1;SLC10A4;GSTM1;TSLP;FOXF1;SLC16A12;CDC6;IL22RA1;FA2H;ANLN;GJB1;AKR1B10;GJB3;NOX3;CD320;DCP1B;VSX2;ZNF496;WFDC8;PTPRU;SUV39H2;MYOM1;MIA2;CD3G;EFCAB5;SLC6A3;SLC6A4;CHAF1B;C1QTNF6;RBPMS2;BBS5;CAMP;TMC1;GPR37;RIPK3;NSUN4;KCND3;TEX11;EN2;TACR3;EN1;NSUN6;VAV1;ITPKC;B3GNT8;PAX7;MMP23B;TEDDM1;RGN;VWA1;LRRC3B;PAFAH1B3;PTGER4;ADH1C;LRRC18;PTGER2;FAM47A;CRYBA2;CRYBA1;AFP;GUCY2F;FGD5;CST11;FGD6;FAM184A;SPP1;DNAJC5G;GPAT2;SLC17A8;SLC17A2;PMS1;GCH1;OR1L8;STAT2;GPR55;FMO2;UBE2G2;CSHL1;SNCAIP;TUBB4A;PDCL2;GATM;DPY19L2;C10ORF82;GSTA3;SHKBP1;MITD1;RTN4IP1;NEUROG3;BRDT;FOXA1;STEAP4;CSF1;CHRM5;OTP;TTF2;MPO;FGF3;PLB1;HHAT;SCN9A;CLEC5A;SLC25A41;TMEM38B;SLC16A3;MAP2K4;CHRNB3;HGD;CCDC158;DISP1;PHOSPHO2;LIX1;TSSK4;IGFALS;SLC27A3;ZNF551;INO80C;REG3A;CHRNA5;CABP4;TNFRSF11B;DNAJC25;CNN1;CCNB1;CDH23;USP50;LRRC69;TMEM132C;TFAP2D;NKG7;GFAP;CXCL12;PLXNB3;BLMH;COX4I2;SLC40A1;CHTF18;KBTBD12;YWHAQ;PDILT;METTL15;PLEKHG3;NUP133;VWF;SHROOM1;IQCJ;ASPN;C15ORF48;ALDH1A1;SPEM1;CLRN3;FBP2;SLC25A13;TRIM50;OR52H1;DDC;PPM1N;CRX;DBX1;PRR5L;NOD2;NTN1;CNR2;TBX21;RBBP8;ZPLD1;GBP2;MUC6;TMEM30B;OR6N1;SHCBP1;TSHR;P2RX5;ZNF618;PI15;SYCP3;PPIL3;ASB1
r10 part of the vestibular column	218/301	0.015471555701646553	0.18840916721116246	0	0	1.3282094210365885	5.53697575603055	SLC46A2;PRF1;THUMPD2;MRGPRD;GCC2;SPATA20;DCAF4;MBD3L1;VPREB3;BPIFA1;SPZ1;ZNF729;IL36B;SPATA22;HOXA2;PGLYRP1;FAM19A4;HERC6;IQCF5;TAAR9;EBF1;HUS1;SOX14;KRT5;RUNX3;BTC;NUP210L;FAM76B;CCDC82;HOXB6;EPHA2;PTGFR;TSTA3;TAS2R41;IGSF1;GATA5;LYPD4;ART5;C12ORF66;PGS1;RDH12;CEP70;ARSI;SEC31B;SLAMF1;RNASE11;FZD4;IQSEC3;C12ORF71;C12ORF73;CGN;UBAC1;C9ORF85;XKR8;BST1;LPAR6;ITGBL1;KIAA0825;CUTC;BTG4;WFDC9;LRRC34;FEN1;GPR21;TMEM110-MUSTN1;DIS3L;WDR41;TMEM181;GRIK4;SLC7A13;VSIG10L;PCSK4;UBXN7;FFAR2;FAM170A;ERMAP;TINAG;TMED6;CEP68;RIPK4;NSUN6;TMC7;RHOD;PAX8;ANGPTL7;GAS2;RGN;CLDN17;PLIN2;CLDN16;ADH1C;PRIM1;SLC43A1;AFM;GDPD3;KCNA7;AIF1;PRSS42;C16ORF95;TMEM168;ADAM28;CHRNE;HSD17B1;CTNNA3;MSX1;TRAM1L1;C7ORF25;PRSS35;AKR1C4;CENPK;CENPP;ANKRD60;F2RL2;ZNF354C;SEMA5B;HP;NRM;GUCA1A;KIAA0895L;BEST2;NRTN;OIP5;SVEP1;PAPOLB;OR13D1;CA13;CD177;GEN1;MORC4;SCARA5;CCDC158;SPNS3;IGFBP3;TC2N;SDCBP2;MR1;ERICH6B;LYG1;POLG2;TEX9;MSH4;ZNF438;FIZ1;ELMO3;PTPRCAP;ADAM7;TSSK2;INO80C;ARL9;SHC4;PFKFB1;C17ORF97;GSTCD;CHRNA9;GLYAT;PDS5B;STK4;FBLN2;ADAP2;STK36;SMYD1;LRRIQ4;KL;BMX;C1ORF100;MARCH3;CNOT6;ARHGAP30;TAF4B;SLC26A7;LCN6;KCNK5;TTC24;DOCK7;SLC40A1;ZC3H8;TNFSF13B;ADAMTS5;SART1;ACOXL;CLEC1A;H2AFJ;SIX5;SUMO3;CYP2R1;TIMM17A;PGPEP1;OIT3;TSHB;TRPC7;DNAI2;SLC13A3;PLA2G12A;GIF;GKN1;ABCC9;ETV3;ETV4;IQCH;PATL2;OAS1;ZNF516;C14ORF39;KRT81;ZBTB49;PKD1L3;MRM1;SAP18;RILP;USP25;PPIL1;PCDH9;EYA3;SHCBP1;GZMK;SVOPL;NEURL3;GLOD5
r11 alar plate	218/301	0.015471555701646553	0.18840916721116246	0	0	1.3282094210365885	5.53697575603055	PRF1;THUMPD2;RRH;IKZF1;SPATA20;DCAF4;IKZF3;IKZF4;MBD3L1;CDC20;SPZ1;ZNF729;IL36B;HOXA3;PGLYRP1;HOXA5;SLC12A9;RUNX3;NUP210L;AGTR1;FAM76B;HPD;ATP6V0D2;EPHA2;SLC45A4;PTGFR;TSTA3;TAS2R41;PDE1C;HEPACAM;COPS7B;GATA5;TRMT2B;PGS1;LCN12;ARSI;RSU1;ABCA5;RNASE11;FZD4;MAGEE2;TNFSF12;IQSEC3;GP2;C12ORF73;GP6;UBAC1;IL1F10;FOSL1;GP9;UCK2;LPAR6;NMU;ITGBL1;HOXD3;KIAA0825;WFDC9;GMEB2;GPR21;TMEM110-MUSTN1;GRIK4;SLC7A13;PCSK4;SHH;MMP25;FLVCR1;FLVCR2;UBXN7;FFAR2;FEZF1;TMED6;AASS;RSPO4;BHMT2;NSUN6;TMC7;OTOR;PAX1;GAS2;CLDN17;ZNF592;PRIM1;AFM;CAPG;PRSS42;LYZL6;C16ORF95;TMEM168;SERTAD3;CHRNE;HSD17B1;OLFML1;CARNS1;MPZL3;TRAM1L1;C16ORF96;IL12RB2;PRSS35;KIAA2013;PCDHB11;VAX2;GUCA2A;PDP2;FAP;CR1L;CENPK;ANKRD60;F2RL2;ZNF354C;SEMA5B;CIB4;MUM1;BEST2;LOXL2;NPPC;DUOXA1;NRTN;CA13;CD177;KRTAP13-2;MORC4;WNT5B;CCDC158;SPNS3;KERA;TC2N;THNSL1;ERICH6B;LYG1;POLG2;TEX9;C6ORF136;ZNF438;ADAM9;ADAM7;GEMIN7;ARL9;PFKFB1;DDX4;GSTCD;PLD5;GLYAT;RASAL3;STK4;FBLN2;C1ORF53;CYP2C18;ADAP2;STK36;C16ORF54;KL;C1ORF100;MARCH3;MLXIPL;CNOT6;TMIE;LRCH1;ARHGAP30;SP6;TAB1;LCN6;ZCCHC4;MAP3K14;C8ORF33;KCNK5;BCAR3;USP36;TTC24;HSPB6;DOCK8;MS4A7;LRRK1;PINX1;ZC3H8;TNFSF13B;FAM166B;ADAMTS5;SART1;CYP26B1;ACOXL;H2AFJ;CYP2R1;TIMM17A;HORMAD2;PGPEP1;OIT3;PLA2G12A;MUM1L1;SHROOM2;DUSP28;APOA4;MMP8;ETV3;ADAMTS20;PATL2;C15ORF48;ZNF638;C14ORF39;DNASE1;KRT81;RBM47;ATP1A4;PTHLH;GK2;ERBB3;ARL13B;TNNI2;CCL1;GBP2;RILP;CLVS1;PCDH9;SHCBP1;GZMK;SVOPL;C19ORF81;GLOD5;TRIM31
r11 part of spinal trigeminal nucleus, caudal part	218/301	0.015471555701646553	0.18840916721116246	0	0	1.3282094210365885	5.53697575603055	PRF1;THUMPD2;RRH;TMEM95;SPATA20;GABPB1;SMC2;MBD3L1;SPZ1;ZNF729;IL36B;SPATA22;HOXA3;PGLYRP1;HOXA5;IQCF5;RUNX3;NUP210L;CEP57L1;FAM76B;CCDC82;HPD;SLC45A4;PTGFR;TSTA3;TAS2R41;PDE1C;HEPACAM;CDCA5;GATA5;TRMT2B;PGS1;SCFD2;KCNMB2;ARSI;SEC31B;NFE2;ABCA5;RNASE11;MAGEE2;IQSEC3;C12ORF71;GP2;SLC16A11;C12ORF73;GP6;UBAC1;IL1F10;C9ORF85;FOSL1;UCK2;LPAR6;ITGBL1;KIAA0825;INVS;WFDC9;CCDC120;GPR21;WDR41;GRIK4;SLC7A13;ING5;MMP25;FLVCR2;UBXN7;FFAR2;FEZF1;TMED6;RALGPS1;RSPO4;NSUN6;TMC7;OTOR;MRPL43;PAX1;PAX8;ANGPTL7;IVD;TEDDM1;GAS2;CLDN17;ZNF592;PRIM1;AFM;CAPG;SLC7A1;PRSS42;LYZL6;C16ORF95;TMEM168;SERTAD3;UNK;GBX1;TMEM67;CHRNE;HSD17B1;OLFML1;CARNS1;MPZL3;TRAM1L1;C16ORF96;REM2;IL12RB2;PRSS35;KIAA2013;PCDHB11;VAX2;PDP2;FAP;CR1L;CENPK;F2RL2;ZNF354C;SEMA5B;CIB4;MUM1;TSEN2;BEST2;NPPC;DUOXA1;CA13;CD177;RAG1;GEN1;KRTAP13-2;MORC4;SCARA5;WNT5B;CCDC158;SPNS3;DNAJB12;TC2N;ACAP3;SLC9A4;ERICH6B;LYG1;POLG2;TEX9;ZNF438;ANKS6;HHIPL1;PTPRCAP;ADAM7;GEMIN7;UTRN;ARL9;PFKFB1;DDX4;GSTCD;PLD5;GLYAT;PDS5B;RASAL3;STK4;FBLN2;CYP2C18;ADAP2;STK36;C16ORF54;KL;C1ORF100;CNOT6;ARHGAP30;SP6;LCN6;MAP3K14;KCNK5;USP36;TTC24;DOCK8;MS4A7;LRRK1;PINX1;SLC40A1;ZC3H8;TNFSF13B;ADAMTS5;SART1;ACOXL;GM2A;H2AFJ;SUMO3;BDKRB2;HORMAD2;OIT3;PLA2G12A;MUM1L1;SHROOM2;DUSP28;APOA4;ETV4;PATL2;C15ORF48;TMEM217;C14ORF39;DNASE1;IRF6;KRT81;ATP1A4;MRM1;PTHLH;ERBB3;TNNI2;CCL1;GBP2;RILP;PIRT;CLVS1;SEPT10;PCDH9;MEIS3;GFER;SHCBP1;GZMK;C19ORF81;GLOD5;TRIM31;BCAR1
r11 part of the trigeminal column	218/301	0.015471555701646553	0.18840916721116246	0	0	1.3282094210365885	5.53697575603055	ULK4;PRF1;THUMPD2;RRH;TMEM95;SPATA20;GABPB1;SMC2;MBD3L1;SPZ1;ZNF729;IL36B;SPATA22;HOXA3;PGLYRP1;HOXA5;IQCF5;RUNX3;NUP210L;CEP57L1;FAM76B;CCDC82;HPD;SLC45A4;PTGFR;TSTA3;TAS2R41;PDE1C;HEPACAM;CDCA5;GATA5;TRMT2B;PGS1;SCFD2;KCNMB2;ARSI;SEC31B;NFE2;ABCA5;RNASE11;MAGEE2;IQSEC3;C12ORF71;GP2;SLC16A11;C12ORF73;GP6;UBAC1;IL1F10;C9ORF85;FOSL1;UCK2;LPAR6;ITGBL1;KIAA0825;INVS;WFDC9;CCDC120;GPR21;WDR41;GRIK4;SLC7A13;ING5;MMP25;FLVCR2;UBXN7;FFAR2;FEZF1;TMED6;RALGPS1;RSPO4;NSUN6;TMC7;OTOR;MRPL43;PAX1;PAX8;ANGPTL7;IVD;TEDDM1;GAS2;CLDN17;ZNF592;PRIM1;AFM;CAPG;SLC7A1;PRSS42;LYZL6;C16ORF95;TMEM168;SERTAD3;UNK;GBX1;TMEM67;CHRNE;HSD17B1;OLFML1;CARNS1;MPZL3;TRAM1L1;C16ORF96;REM2;IL12RB2;PRSS35;KIAA2013;PCDHB11;VAX2;PDP2;FAP;CR1L;CENPK;F2RL2;ZNF354C;SEMA5B;CIB4;MUM1;TSEN2;BEST2;NPPC;DUOXA1;CA13;CD177;RAG1;GEN1;KRTAP13-2;MORC4;SCARA5;WNT5B;CCDC158;SPNS3;DNAJB12;TC2N;ACAP3;SLC9A4;ERICH6B;LYG1;POLG2;TEX9;ZNF438;ANKS6;PTPRCAP;ADAM7;GEMIN7;UTRN;ARL9;PFKFB1;DDX4;GSTCD;PLD5;GLYAT;PDS5B;RASAL3;STK4;FBLN2;CYP2C18;ADAP2;STK36;C16ORF54;KL;C1ORF100;CNOT6;ARHGAP30;SP6;LCN6;MAP3K14;KCNK5;USP36;TTC24;DOCK8;MS4A7;LRRK1;PINX1;SLC40A1;ZC3H8;TNFSF13B;ADAMTS5;SART1;ACOXL;GM2A;H2AFJ;SUMO3;BDKRB2;HORMAD2;OIT3;PLA2G12A;MUM1L1;SHROOM2;DUSP28;APOA4;ETV4;PATL2;C15ORF48;TMEM217;C14ORF39;DNASE1;IRF6;KRT81;ATP1A4;MRM1;PTHLH;ERBB3;TNNI2;CCL1;GBP2;RILP;PIRT;CLVS1;SEPT10;PCDH9;MEIS3;GFER;SHCBP1;GZMK;C19ORF81;GLOD5;TRIM31;BCAR1
r5 part of basointermediate reticular formation	218/301	0.015471555701646553	0.18840916721116246	0	0	1.3282094210365885	5.53697575603055	ADAMDEC1;CCDC89;MRGPRF;TONSL;PKD2L1;SMC6;TSKU;FAM122B;KAT5;SNRPD3;DIP2C;SCAPER;SAMD11;ZNF18;TYW3;ZFP3;SOX13;FNDC8;BTD;OR10V1;NHLRC1;AGTR2;CFTR;ZSCAN29;ZNF275;TMTC3;A1BG;PPL;TTBK1;C12ORF65;PLAC8;ERI1;NHLH1;XRRA1;ST8SIA4;PPY;HMOX1;PCDHA2;APOB;NUS1;NAPSA;YES1;GSTM1;SLC16A12;NBEAL2;IL22RA1;RNF222;BPIFB1;PCDHB1;GJB3;GKAP1;CYP2S1;NDUFAF2;GALNTL5;INTS4;CTRC;NODAL;FBXL7;DCP1B;PTPRT;CCDC125;DIS3L;QPRT;CHM;SLC7A13;KIF12;ZCCHC17;PRSS22;ZCWPW1;CHAF1B;ADAMTSL4;NMRK1;ADAMTSL2;BBS5;UTP14C;UPF2;DENND2C;GPR37;LRRC46;NSUN4;FSHB;MSGN1;INCENP;RHOJ;HMX1;ZNF112;KIAA1324L;DERL3;KCNA3;AKAP7;CYP7A1;PRSS42;ERMP1;UCP3;AGR2;AGR3;ZSWIM7;LY6G6D;GPHA2;CASP8AP2;SPRYD4;LRRC27;GSX2;PLAC8L1;TUBE1;TTC9C;SPSB2;CAPZA3;KRT16;CENPJ;GHRH;TAOK2;OCM;RTN4IP1;C16ORF86;TJP3;CD83;STEAP4;PRDM5;C4ORF19;TTF2;TM7SF2;ABHD10;DMBT1;TGM5;PCDHAC1;CSGALNACT2;CHD1L;TC2N;GEM;RAB30;PHOSPHO2;CLEC4D;FAM173B;DSC2;LCN9;PKMYT1;SLC1A7;GTF2E1;HRH1;NEUROD4;GRK4;USP50;CYTL1;TNFRSF14;ZNF423;ZNF665;PDZD7;IMPG1;SLC38A4;WNT4;LRRC69;ANKRD28;YARS;CCDC18;PSAPL1;RPP40;TMPRSS12;COQ7;AICDA;PHOX2A;IL4;TBXAS1;TARM1;BCL2;BLMH;ACBD3;CXCL6;OASL;INSL6;MB;PGM3;CPXM1;INSL5;HIST1H1C;TMPRSS11A;USP42;SORD;DUSP27;TRAF7;ALDH1A3;RP1;RABEP2;MYO3B;IFNG;ELF4;ASPG;LCORL;CLRN3;CATSPER2;LIN9;TFPI;C1ORF158;ZBTB41;SV2C;TBX21;CEACAM20;TMEM207;LRRC8C;BEND3;SCN7A;ZNF503;GBP2;MDH1B;CRYGS;ANGPT4;PTCD2;APOBR;SHCBP1;KLF1;GALC;TBX15;NPHS1;TRIM36;TLL1;C2ORF72;BCAR1;TBATA
r7 part of rostral ventromedial reticular area	218/301	0.015471555701646553	0.18840916721116246	0	0	1.3282094210365885	5.53697575603055	NPFFR2;HDAC10;LRR1;MRGPRG;SPINT4;MRGPRE;DCAF6;ZDHHC4;NDST2;EDNRA;DPYSL4;BPIFA3;CCDC97;LIPM;C2ORF81;PAQR8;COG8;KRT4;DDX11;PTOV1;FLT3LG;WDR72;FRS3;C9ORF64;TBPL2;FREM2;CCNO;TPH2;CRABP2;OR13J1;TTBK1;ACMSD;PRPSAP1;PLAC8;HPX;NKAIN3;CD19;KCNMB2;ST8SIA4;PPY;ZSCAN12;HIST1H3G;SLAMF1;GSDMD;PPP1R27;IGF1;TAS2R38;PARVB;NR0B2;ELL3;RNF222;ZBTB6;BPIFB4;PCDHB1;GPR183;CYP1A1;DIS3L;HILPDA;CD3E;PHF7;ADAMTSL1;SHE;STBD1;C1QTNF6;C16ORF78;GPR139;FEZF1;SLC18A1;UTP14C;TMC1;DUSP2;APOBEC4;TMC4;ANO2;FRG1;POT1;VN1R4;HMX1;KIAA1324L;ZDHHC21;AIF1;LYZL6;PSMA8;RELB;GPR153;GBX2;UCP3;AGR2;KISS1R;IL12RB1;GPHA2;OR4B1;AOC3;CASP8AP2;ZNF341;GSX2;NR1H4;NR1H3;PRSS35;OTOP1;KCNRG;POU4F1;POU4F3;GPR142;TMEM54;TAOK2;OCM;F2RL2;TJP3;ENGASE;GPHB5;CD80;IL5RA;CNDP1;ARHGAP42;ABHD10;PDE8A;CHRNB3;BTN1A1;KCNH8;ATP1B4;MITF;FRMD4B;PGC;OR2T6;ADAM19;EDAR;SLC9A5;MSH2;RPP21;ANKS6;LYG2;DSC2;PFKFB1;LCN9;OR2C1;PXK;CABP4;REG3G;THADA;NALCN;SLC1A7;GPR82;RASGRP3;NLRP9;NPC1L1;USP50;EIF4EBP3;TXNDC8;CD300LF;SEC16B;PSAPL1;KLHL25;SMURF1;AMBN;RPP40;TRPV1;INHBC;POU2F3;PHOX2A;RCL1;IRAK1BP1;TMEM17;IL5;SYCN;SLC26A3;CRISP2;SLC40A1;MTR;AFF1;OASL;UPK1B;C4ORF51;CNGA2;UGT2A3;CPXM1;TAS2R4;GPX2;RFC3;PLA2G4A;GPX7;APOA1;IRAK3;IQCJ;PATL2;IQCK;IFNG;TEX13B;ELF4;FAM96A;USP40;DNASE1;MCM6;SFT2D2;CEBPA;SLC24A4;DAPL1;SEMA3B;PKD1L1;PKD1L2;PRRG4;AWAT1;CCL4;BEND3;ZNF503;ZNF189;OR51E1;OR1D2;TMEM30B;EGF;SEMA4F;IRGM;C1ORF146;CCS;XPNPEP2;NT5C1B;SYCP3;BNIPL
r8 basal plate	218/301	0.015471555701646553	0.18840916721116246	0	0	1.3282094210365885	5.53697575603055	SLC23A3;AQP9;SPINT4;SLCO6A1;KRTCAP2;DPYSL4;BPIFA3;MYC;LIPM;VRTN;KRT4;DDX11;SLC6A14;WDR72;FRS3;PRKAB1;JMJD8;SYTL4;GABRG1;DKK4;MTAP;SFRP2;MALL;FREM2;PLA1A;TPH2;CRABP2;C2CD4A;PPP1R3A;PLAC8;TRPM1;HPX;ST8SIA4;HIST1H3G;SNX8;SLC10A5;SRMS;CRADD;COL24A1;GP2;CIDEB;PARP16;PARVB;KIAA0391;ABTB2;GP9;CABYR;GPR183;NDUFAF2;NODAL;VSX2;PTPRT;TOP2A;LRRC34;HILPDA;CLYBL;PCSK4;MRPL33;THTPA;ADAMTSL1;SHE;SLC22A13;SHH;NUDCD2;GNPNAT1;C16ORF78;FAM170A;CCR6;GPR139;AASS;TMC1;TIGD4;KRTAP15-1;MSGN1;NCOA4;TMC6;KREMEN2;GFRA3;TMC4;ANO2;MS4A6A;MYOT;ANGPTL6;CDC42EP5;PLSCR5;ANGPTL1;HMX1;CLDND2;GBA;WNT8B;KCNA7;AIF1;PRSS42;REM1;TMEM169;GBX2;GCNT3;LY6G6D;IL12RB1;GPHA2;SAMD3;CASP8AP2;ZNF341;GABRA6;NR1H3;PRSS35;SNX22;POU4F1;POU4F3;TMEM54;JKAMP;CENPK;OCM;ENGASE;GALNT12;RTKN;CD80;OR51D1;CASC1;CNDP1;H1FOO;RIMS4;ABHD10;MPZ;SCN9A;TEKT4;STK32A;FBXW8;ATP1B4;OR2T6;ADAM19;CCNE2;TIPRL;LMX1B;WDFY4;PMEL;OR2C1;KCNE3;KLHL15;THADA;GPR82;RASGRP3;AANAT;FAM83E;USP50;LRRIQ4;CD300LG;WNT4;KLHL25;ARHGAP28;TRPV1;POU2F3;RCL1;MLXIPL;CNOT6;IRAK1BP1;TMEM117;ITGA11;LHX5;OR13A1;RAD9B;CNIH3;NFE2L2;MAST4;SLC2A4;ITGAE;ARL5B;ZNF408;BDKRB2;EFHD1;TAS2R1;TSHB;PGM1;TAS2R4;TTC34;ABCC2;CCDC36;AXIN1;GPX7;ETV3;APOA5;IQCJ;PATL2;NRG3;ELF4;DMRTA1;IRF7;ZP2;ERAS;TSSC4;ASB11;NOD2;AURKB;AWAT1;MSTO1;TNNI3;DNAJB7;TCFL5;SEMA4A;KCNJ8;EXOG;IRGM;MAPK12;KLF1;KISS1;SLC4A8;TBX15;ZNF618;XPNPEP2;ASB9;KCP;SLC25A31;C8ORF74;TAF5;SYCP3;FOLR2;CCDC61;BNIPL
reticular nucleus	218/301	0.015471555701646553	0.18840916721116246	0	0	1.3282094210365885	5.53697575603055	VIPR2;MTRR;SLC23A1;CALML4;ADARB2;IKZF2;BACH2;AQP1;C3ORF18;LGALS2;FRAT2;UBASH3B;PPP4R4;RAVER2;GOLGA7;TBC1D22A;EIF2A;SAP30BP;SERPINF1;PRKCD;OMD;OR1J1;UNC93A;CEL;SYTL4;ARMC2;INPP4B;OR10V1;FAR2;TLN2;EZR;OR5A1;MAGEB5;KPRP;TTYH2;WDR64;MEFV;TRPM1;GJC1;C7ORF50;PCDHA1;PRAMEF12;ADAMTS19;TSPAN2;HCRT;C19ORF38;ACE;GPR15;TPRG1;MCAM;NR2F1;ABCA9;IL36G;CDC6;MCAT;PNOC;ID4;PLCH1;OR6A2;CTRC;LRRC36;FKBP10;SLC44A1;LRRC38;CCDC125;WFDC5;WFDC2;SHD;TAF7L;SLC22A15;KRT27;GLIPR2;OR52B4;UTP14C;DENND2C;OPALIN;SLC39A13;IL17RE;RNF144B;TNNT1;CNKSR3;CDC42EP2;CLDN16;SGK1;CRYAB;SAMD5;CLDND2;RAMP3;FIGN;ADCY1;FGD5;HAS1;HAS2;EXTL3;GABRD;ANKMY1;CORIN;GSN;COL22A1;GSS;ECEL1;CRYBB3;GAD2;PLEKHA7;POU4F3;PRSS41;KRT18;KCNS3;CCDC7;VWC2;PLP1;FRYL;OXNAD1;ACAA2;CD82;EPO;PMCH;RORA;RORB;TM7SF3;TM7SF2;BMPER;SNIP1;SLC16A8;ENPP6;CPA3;SEMA6A;THEMIS;RAB37;FRMD8;TIPRL;IGFALS;PVALB;C11ORF94;DLX6;HTRA4;GPR82;NID2;RASGRP4;SEL1L3;SCUBE2;SYCE1;C6ORF15;SCIN;MOBP;CDH23;TAC3;SOCS6;SDF2L1;CBX4;WNT3A;ANKRD22;ESRRG;INHBB;SYT9;ARHGAP24;TDRD3;ABHD12B;ARHGAP23;ADCY10;TMEM236;FAM151B;IL7;TRPV4;FAM163A;BCL2;TAB3;C2ORF40;MEGF11;HIST1H1T;ITGAE;TRH;NENF;GRM3;AP4M1;PSTPIP2;H2AFJ;LRRTM1;SENP8;TAGAP;HYDIN;TRIM65;ZNF641;SH3D19;RNASET2;ITGA1;C4ORF47;OLIG1;GLRX2;CATSPERB;DDAH1;LANCL3;TRIM59;ASPA;CREB5;LRTM2;LEF1;PBXIP1;RASD2;C6ORF201;TTR;TIFA;REPS2;SLITRK6;TRIM42;GBP4;ZNF189;GALNT6;PPP1R14A;PCDH9;KCNJ13;GZMA;MYO1D;NELL1;P2RX1;PDE7B;CCDC60;NUP37
subbrachial nucleus, caudal part	218/301	0.015471555701646553	0.18840916721116246	0	0	1.3282094210365885	5.53697575603055	POP7;WDSUB1;HDAC10;RFESD;PRF1;SPINT4;ACSM5;ABCA12;IKZF4;PDCD2L;DCAF6;SPIC;COMTD1;VSIG2;PPAT;LIPM;RPL37;GBP6;OR8H1;SDS;TAAR9;SLC6A13;SLC6A12;SPINT1;ZFYVE19;NINJ2;PFN4;ZNF711;MYL9;TAS2R42;ABCB7;TXK;GATA6;SLAIN2;SLC6A20;ART1;MBTD1;SNX4;NKAIN3;TTPA;GRPEL2;SERPINH1;ARSI;FAM180A;ST3GAL6;RHBDL2;NXNL2;GPR15;RNASE11;MAGEE2;SH2D1A;RAB39A;PRG2;ABCA9;OR10S1;C1ORF185;RNASE12;ZNF35;ELL3;RPE65;COL1A1;BST1;ZBTB6;PLCH1;DPYS;IL24;ARHGAP5;VSIG10L;EFCAB9;PHEX;MMP21;GLI2;C16ORF70;BOLL;MMP27;ANKRD2;OR4D5;CHST6;EDN1;FOXD1;RHOH;PAX3;PAX5;SERPINB7;ANGPTL3;ALDOB;TLR3;ENG;SERPINB13;GRP;SLC43A1;ADAM20;OVCA2;OR1M1;OLFML3;GPC5;SUSD5;LY6G6D;ORAOV1;ZSWIM2;MICB;UBL4B;ZNF580;DMRT1;NR1H3;PNMA3;DMRT3;CSHL1;TMEM64;GATAD2A;GPR141;DPY19L4;C12ORF29;IL18R1;LIMS2;ZNF691;CLEC4M;PRDM6;HP;FGF5;RAB44;ZFP36;FCGRT;CFL2;SLC16A3;WNT5B;CCDC158;THOC1;SLC30A1;SYPL2;LYG1;MTNR1B;MFNG;IAPP;CCDC27;NOTCH3;C11ORF97;CALCRL;C11ORF94;ILDR1;LTBP4;SLC38A11;ALOX12;GLYAT;CYP4F22;CSF2RA;NID2;STK33;HIGD1C;TCTEX1D1;SRGAP1;SOCS4;AP1M2;TGFB1;WNT3A;RPP40;OTUD6A;ARHGAP28;ABHD15;CNOT6;BMP2;ARHGAP30;KIF4A;CAPRIN2;LCN2;CDK1;XAF1;OR13A1;BNC2;HSPB3;NXT2;TREM1;HEPH;ITGB7;UNKL;OR7A17;UNC45B;MYOCD;AMN;TNFRSF18;ABCC6;DUSP27;C15ORF48;MMS22L;ASPM;PCCA;TMEM216;CATSPERG;ALDH1A2;TERF2IP;EGFL8;CDH19;FAM72A;HPGD;SEMA3D;C15ORF40;NLRC5;SEMA3F;ATP2C1;NT5C2;BARX1;IL1RL1;CYTH4;ZNF627;TIFA;UGT1A4;POLQ;APOC4;MGAT4C;EEPD1;IL2RA;MGP;ATP13A5;TLL1;CMTM2;C8ORF76;MYO1F;ASB1
subpallial septum	218/301	0.015471555701646553	0.18840916721116246	0	0	1.3282094210365885	5.53697575603055	CPNE8;CPNE5;AQP8;ECI1;FRMPD2;ZDHHC7;PTPDC1;ENO4;RXFP3;CDC20;ZDBF2;SOX2;IL4I1;PLCE1;CCDC78;PRKCD;CACNA2D2;ENTPD8;GABRG1;TIAM2;ARMC4;GUF1;PPP1R42;KCTD12;SPATA18;EZR;TP53;NECAB2;KIAA1211L;PPP1R32;SLC22A2;C12ORF60;LYPD1;RIC8B;ERI1;GALR1;PENK;SCN3A;SLC10A4;NGFR;OR51I2;BCL11B;TNFSF15;ABCA9;C1ORF189;XKR9;LPAR5;PCDHB1;PNOC;ID4;LRRC36;ZCCHC12;TMEM110-MUSTN1;SLC35F1;C1QTNF3;NMRK2;FGFBP1;EDN1;CHST7;PARP4;SLC32A1;INSRR;TMC7;GFRA1;ANO2;F5;ANO1;C20ORF96;PDIK1L;RDH5;RARB;MFGE8;ADH1C;GDPD2;SNX33;ASCL1;APOLD1;ADCY5;PSMA8;GBX1;CHN2;TM4SF20;GPC3;KISS1R;MAP3K1;GAD1;ECEL1;GAD2;PLEKHA7;SULF2;ALDH4A1;MSRB3;AGRP;TTLL8;DGKG;SEMA5A;RAB3B;GALNT13;DGKB;NAB1;ZBTB20;CXCL14;SLC8A1;CDH8;PLB1;DOCK10;RGS2;CYSLTR2;CCND2;IL18RAP;CLEC5A;COTL1;LZTS1;RGS9;PCDHAC1;EOMES;CDKL3;SPAG11B;UNC5CL;DGAT2;SPINK1;CCDC157;TTC21A;CARTPT;MID2;SHISA6;C1ORF115;LY6H;PDE9A;C11ORF96;MAGEL2;BHLHB9;CPB1;NXPH2;C11ORF91;DLX6;GPR88;NTS;TRHDE;AK7;NPAS2;TPO;FUT7;GRK5;RHPN1;IVNS1ABP;TGFB2;SMURF2;RARRES2;EPHX2;TFPI2;TCEANC;HTR1A;ARHGAP25;RALYL;GNAL;SCGB3A2;SP8;CXCL6;C2ORF40;DNALI1;RERG;LMNB1;ZIC2;ZIC1;HYDIN;MAN1A1;PGLS;SCN5A;POLK;ZNF521;PLA2G4F;COL25A1;TRPC4;ABCC6;HUNK;NGB;KCNAB1;IQCG;PEX7;ASPM;ADORA2A;COL6A1;EFHC1;FAM84A;CDHR4;LANCL3;SOWAHA;DTL;UHRF2;GLT6D1;THBS4;RASD2;CACNG8;PALMD;CCL5;TIFA;SPOCK3;S1PR1;RGS20;RBBP6;KCNJ2;CACNG5;NTRK1;RNF20;RRM2;MYO10;KCNIP2;SLC12A1;FOXJ1;SYT14;DLK2;TSPAN15;PDE10A;PRC1;UNC79;SSBP4;SPG21
superficial gray layer of SC	218/301	0.015471555701646553	0.18840916721116246	0	0	1.3282094210365885	5.53697575603055	TES;HDAC10;OR4Q3;SOX17;ZNF726;ZNF846;OR11H6;SOX6;RNF111;SAMD11;IQCF5;TKTL2;OR8H1;SLC6A13;SOX14;SLC6A12;WDR72;CACNA2D4;BTC;SLC5A8;TBPL2;ANKK1;ZFPM2;FREM2;EXD1;OR13J1;ABCB7;PPP1R35;TWIST2;MYNN;C2CD4C;SLC6A20;LYPD6;OR6S1;KIAA0040;HPX;NKAIN3;FAM180A;MSR1;YES1;OR51I2;OR4N5;CIDEA;PRG2;RNASE13;LYZ;COL1A1;STAG2;BPIFB6;FAT4;OR6A2;FBXL7;SERPINA11;IFNA4;MEI1;OGG1;CD3G;MEOX2;PIGV;GYS2;GABRR2;MRC1;HYAL4;C16ORF78;TRIM6-TRIM34;SEC61B;C19ORF18;EDN1;KRTAP15-1;TEX11;GPR33;PRPF40B;RHOC;KIF6;RNF144A;KAT2B;FCER2;F8;ANGPTL7;KRT36;TLCD2;ZNF780B;VN1R4;PPARA;OR3A3;SERPINB12;C17ORF53;PAPLN;GUCY2F;CYP7A1;PRSS45;TCEAL7;ADAM28;EGFLAM;DNAJC5G;ZNF467;GC;IL12RB1;PMS1;CCL25;OR1L6;GPR55;GATC;CRYBB3;PLAC8L1;NR1H3;MZT1;NLRP12;MORN2;SLMAP;IL17D;DCLRE1C;CLEC4M;AMHR2;RORB;FGF8;OR1S1;FCGRT;SCN9A;MAEL;RPTN;OR1B1;CHRNB3;MAP2K2;HGD;OR5J2;DIO1;OR13C8;TBC1D21;TIPRL;OR9A2;CERCAM;TBC1D25;DYDC1;IGFALS;RHCG;CLEC4G;S100A8;PFKFB1;NOTCH3;CHRNA9;TNFRSF11A;CPLX3;PDZD3;NPC1L1;SLCO1B3;BTLA;LPXN;USP51;UGT3A1;TNFRSF14;SLC14A2;NKG7;FANCC;MARCH4;TMPRSS15;FAM151B;LCN2;PYROXD2;LCN6;PGPEP1L;FGFR3;ALAS2;MS4A3;SYCP2;CXORF66;SPO11;MS4A8;SLC2A2;TNFAIP3;LAMC2;CXCL2;SIX5;CASP4;CCIN;SLFN12L;SGCG;CCDC38;ABCC4;MYOCD;MRGPRX3;OVCH2;AXIN2;CATSPERB;ACTBL2;ITGA8;SPOPL;GNB1L;PKHD1L1;DSG4;OR56A4;LCT;OR56A3;CDH19;OTUB2;OR52H1;RGS13;LEF1;PKD1L1;NLRC3;NT5C2;CXXC4;DDO;CECR2;CYTH4;TBX22;CEACAM20;KLRG2;PRPS1L1;ALOXE3;UBQLN2;ANGPT4;SEMA4C;OR6N1;GFER;NEURL2;OR2V2;ZNF616
superficial stratum of PcPV	218/301	0.015471555701646553	0.18840916721116246	0	0	1.3282094210365885	5.53697575603055	TES;SPARC;HDAC10;CLEC10A;PRF1;ACSM5;ARR3;FAM110C;OR11H6;MS4A13;RNF111;VSIG8;GBP6;UNC13C;OR8H1;VPS18;ACOT8;KCTD19;SLC6A18;IL1R1;TAAR9;SCAF11;FOXH1;KRT8;SLC6A13;SLC6A12;CEL;SYTL3;BTC;PPP1R42;ATF7;MYL9;ASF1A;C5ORF46;C1ORF194;TXK;COPS7B;GATA5;SLC6A20;MBTD1;GJC1;ARSI;FAM180A;GRXCR1;FZD2;PPP1R27;MAGEE2;SH2D1A;IGF2;ABCA9;RASSF7;C1ORF185;ZNF35;LYZ;ELL3;COL1A1;BST1;ZBTB6;GJB3;PKIA;GJB6;ITM2A;ZNF496;MYOM1;LRRC39;TMEM181;EFCAB7;PHEX;ADAMTSL1;SLC22A13;MIS18BP1;MRC1;STAB1;OR4D5;CTSC;CCR2;EDARADD;WDR38;EDN1;TMEM150B;FOXD1;MYOC;GPR33;PDCD1LG2;TOMM40L;SLC22A25;ANGPTL7;TNNT1;TEDDM1;ANGPTL3;PLIN1;SLC29A1;ENG;FAM71F1;SERPINB13;GRP;SLC43A1;IGHMBP2;OVCA2;OR1M1;ARNTL2;IL12RB2;BCHE;SERPIND1;ZNF580;DMRT1;NR1H4;NR1H3;CSHL1;WTIP;ACTL9;OTOP3;GPR141;C10ORF82;DPY19L4;AXL;SMOC1;TACC3;CPSF4L;MAD2L1;ZNF691;CLEC4M;PRDM6;HP;NR3C2;CYSLTR2;HEPHL1;FCGRT;PABPC4L;NUDT17;SLC25A45;SLC16A3;RAG1;SLC30A8;CD93;SLC30A1;PRSS58;OLFM4;OR2T1;LGSN;RHCG;CLEC4G;NOTCH3;CALCRL;DDX4;ILDR1;SLC38A11;ALOX12;MTM1;VTN;STK33;HIGD1C;YBEY;MUSTN1;UGT3A1;SRGAP1;CCDC17;OPN4;KLHL25;WNT3A;EPHX2;RPP40;ARHGAP28;BTNL2;ADCY10;EFNA2;NAT8;DIAPH3;CAPRIN2;ZNF658;LCN6;FBN1;KCNK7;SLC2A4;NXT2;PRR9;SIX5;ITGB7;UGT2A1;HORMAD1;UNC45B;OR52I2;MYOCD;SLC13A3;AMN;UGT1A1;VWF;MUM1L1;ETV2;GLRX2;DUSP27;TNFRSF1A;ASPG;IRF7;FAM96A;DSG4;ZP3;SPACA7;CDH19;CREB5;ITIH2;DAPL1;OR4K2;C15ORF40;SEMA3F;NT5C2;AURKC;PRRG4;IL1RL1;SLITRK6;LRIG3;ZPLD1;SEPT10;P2RX1;PTPN6;C8ORF76;PTPN3;BNIPL
superficial stratum of r11Tr	218/301	0.015471555701646553	0.18840916721116246	0	0	1.3282094210365885	5.53697575603055	PRF1;THUMPD2;RRH;TMEM95;SPATA20;GABPB1;SMC2;MBD3L1;SPZ1;ZNF729;IL36B;SPATA22;HOXA3;PGLYRP1;HOXA5;IQCF5;RUNX3;NUP210L;CEP57L1;FAM76B;CCDC82;HPD;SLC45A4;PTGFR;TSTA3;TAS2R41;PDE1C;HEPACAM;CDCA5;GATA5;TRMT2B;PGS1;SCFD2;KCNMB2;ARSI;SEC31B;NFE2;ABCA5;RNASE11;MAGEE2;IQSEC3;C12ORF71;GP2;SLC16A11;C12ORF73;GP6;UBAC1;IL1F10;C9ORF85;FOSL1;UCK2;LPAR6;ITGBL1;KIAA0825;INVS;WFDC9;CCDC120;GPR21;WDR41;GRIK4;SLC7A13;ING5;MMP25;FLVCR2;UBXN7;FFAR2;FEZF1;TMED6;RALGPS1;RSPO4;NSUN6;TMC7;OTOR;MRPL43;PAX1;PAX8;ANGPTL7;IVD;TEDDM1;GAS2;CLDN17;ZNF592;PRIM1;AFM;CAPG;SLC7A1;PRSS42;LYZL6;C16ORF95;TMEM168;SERTAD3;UNK;GBX1;TMEM67;CHRNE;HSD17B1;OLFML1;CARNS1;MPZL3;TRAM1L1;C16ORF96;REM2;IL12RB2;PRSS35;KIAA2013;PCDHB11;VAX2;PDP2;FAP;CR1L;CENPK;F2RL2;ZNF354C;SEMA5B;CIB4;MUM1;TSEN2;BEST2;NPPC;DUOXA1;CA13;CD177;RAG1;GEN1;KRTAP13-2;MORC4;SCARA5;WNT5B;CCDC158;SPNS3;DNAJB12;TC2N;ACAP3;SLC9A4;ERICH6B;LYG1;POLG2;TEX9;ZNF438;ANKS6;HHIPL1;PTPRCAP;ADAM7;GEMIN7;UTRN;ARL9;PFKFB1;DDX4;GSTCD;PLD5;GLYAT;PDS5B;RASAL3;STK4;FBLN2;CYP2C18;ADAP2;STK36;C16ORF54;KL;C1ORF100;CNOT6;ARHGAP30;SP6;LCN6;MAP3K14;KCNK5;USP36;TTC24;DOCK8;MS4A7;LRRK1;PINX1;SLC40A1;ZC3H8;TNFSF13B;ADAMTS5;SART1;ACOXL;GM2A;H2AFJ;SUMO3;BDKRB2;HORMAD2;OIT3;PLA2G12A;MUM1L1;SHROOM2;DUSP28;APOA4;ETV4;PATL2;C15ORF48;TMEM217;C14ORF39;DNASE1;IRF6;KRT81;ATP1A4;MRM1;PTHLH;ERBB3;TNNI2;CCL1;GBP2;RILP;PIRT;CLVS1;SEPT10;PCDH9;MEIS3;GFER;SHCBP1;GZMK;C19ORF81;GLOD5;TRIM31;BCAR1
superficial stratum of r5BI	218/301	0.015471555701646553	0.18840916721116246	0	0	1.3282094210365885	5.53697575603055	ADAMDEC1;BACH2;NDST2;GNAT2;ZSCAN30;GTSE1;SAMD11;TKTL2;ACSL4;C9ORF64;MGARP;ZSCAN29;ENPEP;RWDD2B;TAS2R41;ACTL7B;TAS2R46;SLC5A2;TTBK1;HPX;DHX34;PPCS;NHLH1;NPBWR1;KCNMB2;ALX4;PLEK2;APOB;TRPM6;SLAMF1;BARD1;SDR42E1;GSTM1;STK11IP;TNFSF15;TMEM190;RAB39A;SLC16A12;CIDEB;TYSND1;NBEAL2;ELL3;AIF1L;IL22RA1;MARCO;RNF222;BPIFB1;PARVG;GKAP1;COL9A1;C19ORF47;INTS4;TCHHL1;KIAA0825;FBXL7;DCP1B;MOGAT1;STON1;FARS2;LETM2;CLDN22;SMPD2;ZCWPW1;ADAMTSL5;NUF2;BBS5;DENND2C;FSHB;SLC39A13;TMC6;IL17RC;TMC3;OOEP;LAT2;FRG1;RHOJ;CLDN17;HMX1;KIAA1324L;SPESP1;AKAP3;GUCY2F;CYP7A1;PRSS42;UCP3;AGR2;METTL7B;SLC17A2;CCL25;CASP8AP2;GSX2;TTC9C;TMCO4;PDZK1IP1;LILRB4;DCBLD1;GSTA3;CENPJ;KLHL8;TAOK2;OCM;CENPQ;TJP3;FOXA2;GPHB5;STEAP4;PRDM5;C4ORF19;CIB3;KLHL32;MANEA;TM7SF2;ARHGAP42;ABHD10;CYSLTR2;DMBT1;KPNA7;PCDHAC1;SLC38A1;LIG1;SPNS3;KCNH8;CDKAL1;TEX2;CCNE2;RPP21;MASP2;KLHL15;PKMYT1;GTF2E1;KRCC1;KRT40;SCRT2;CNN1;CCNB2;TMEM125;MED31;CHAD;LPXN;EIF4EBP3;TNFRSF14;AP1M2;PDZD7;IMPG1;SEC16B;PSAPL1;WNT3A;SMURF1;GFPT2;ESRRB;RPP40;INHBB;FBXO32;INHBC;BMP6;PHOX2A;CNOT6;ARHGAP30;TMEM17;SYCN;TNFAIP8;TNFAIP2;PCTP;LMOD2;OASL;UPK1B;YWHAQ;MB;CPXM1;TTC23L;HIST1H1C;TMPRSS11A;KLF11;USP42;OVCH2;SORD;PLA2G4A;DUSP23;TRAF7;CATSPERB;DPPA4;MYO3B;ELF4;ASPG;COL6A6;LCORL;SFT2D2;CLRN3;ITIH5;PON3;SMPX;SRBD1;NLRC5;TFPI;C1ORF158;PSMB10;MSTO1;BEND3;SCN7A;ZNF503;CACNG1;PCBD2;OR51E1;NIPSNAP3A;CMTM3;TMEM30B;EGF;SEMA4B;TPBG;PRRX2;SHCBP1;ATOX1;GALC;TBX15;CCS;EVI2A;SLC25A34;TRIM31
ventral pallium	218/301	0.015471555701646553	0.18840916721116246	0	0	1.3282094210365885	5.53697575603055	NPFFR2;IL1RN;VIPR2;PID1;CPNE4;AQP7;MRGPRG;C3ORF18;ISLR;GOLGA4;OR10W1;VSIG2;RAVER2;SOX4;MED9;MMD2;CLDN5;OMP;GUF1;SLC22A3;TAS2R40;STXBP3;PDE1C;IGSF3;SLC22A1;ARX;ART1;CD79A;PCBP3;C14ORF180;ADAMTS19;ADAMTS18;ZSCAN12;ZBTB7C;BARD1;SDR42E1;GRXCR2;YES1;COL24A1;APOOL;PBX3;NR0B1;IGF1;PPFIBP1;FAM135A;TH;RAD17;FBXL7;PHF2;CDKN1A;DPYS;TMEM181;PHF6;PRSS23;LRRC1;FCRLA;GABRR2;MED11;MMP25;OPN1LW;HEY2;RAC2;CTLA4;SEC61B;ANKDD1B;DUSP2;SYK;SEBOX;TMEM40;GP1BA;FAM126A;BACE2;CYP21A2;IL1B;PITPNM3;PLSCR4;VWA1;AHRR;PLIN2;PLIN1;ANGPTL4;CHST4;RGR;PRIM1;DERL3;GNAI3;CXCR4;GDPD3;GDPD4;ADCY8;APOLD1;FSTL5;TMEM168;ZDHHC18;PROKR2;SERTAD4;FTMT;FRZB;FAM184A;ZSWIM6;C11ORF65;MAP3K1;PLEKHA1;KCNB2;WNT7A;SNX24;PRSS36;FAM71E2;TJP1;HEYL;KITLG;CSDC2;FABP7;SMOC1;FOSB;FILIP1;PKN2;ANKRD60;LGR4;NAB1;BUB1B;CTGF;FGF4;DOCK10;RAB44;DEPTOR;SALL1;FGF8;HEPHL1;CAPN6;SALL3;SLC16A8;NRTN;EOMES;OSR2;CNPY1;CASK;MITF;MPEG1;LIX1;SLC9A9;KANK3;C11ORF96;GSTCD;DLX6;FBLN2;LRRC55;DPP4;OR1Q1;SNTG2;NLRP9;FAM71D;CLEC7A;NPHP1;SLCO1B3;BTLA;LONRF3;OTX1;WNT3;FAM83B;BRPF3;PCIF1;ANKRD23;TFPI2;OTUD6A;INHBA;FBXO30;LRCH2;BMP2;SP8;RNF183;TAB1;ALK;GPSM1;TNFAIP8;COX4I2;TRH;HSPB3;ADAMTS5;CA1;UGT2A1;SCYL2;DACT1;MYOCD;FIGLA;APOA1;NAV1;PATL1;TRDN;FGR;CATSPERB;RASA4;CTDSP1;RASA2;ZNF516;LANCL3;CDHR5;ITGA6;CDH16;SEMA3C;PTX4;NTN4;LRP4;PPM1J;ZBTB40;ABLIM3;GNG4;KCTD21;CCL5;TP53INP1;CACNG5;EGF;ACVR2B;TSPAN15;FCGR2A;TNIP3;SYT10;ASXL3
Taenia tecta	319/448	0.017820809060436406	0.21581885889766078	0	0	1.2514823745221468	5.040205668225536	MDC1;PGLYRP3;AQP8;PRF1;MRGPRD;LDLRAD3;FZD10;ISM1;IFIT1;CCAR1;TXNDC17;UXT;IL4I1;GOLGA4;SOX17;OR10W1;VSIG2;SPATA22;NDST4;FAM19A2;MNX1;FAM19A4;SOX4;SOX5;OR8H1;ARRDC5;STARD5;ST6GAL2;LMAN1L;TAAR6;MED9;ENTPD8;ARMC8;ZNF839;NEIL2;HIST2H3A;NUP210L;ASTL;LGALS12;GUF1;TP53;A3GALT2;SLC45A2;RWDD2A;PPP1R35;IGSF1;SLC22A2;ARX;C12ORF60;OR1I1;ATXN7L3B;LY9;KIAA0040;PRPSAP1;ZNHIT2;PPP3R2;RDH12;ERI1;CD19;PDGFC;FAM180A;SNX8;CLHC1;BBS1;FER1L5;GSTM1;TSLP;WDYHV1;IGF1;NR0B2;PM20D2;PPFIBP1;GJB4;PLCH1;OR7C1;SERPINA11;SLC44A5;TOP2A;SERPINA12;DPYS;CETN2;TMEM110-MUSTN1;ARPC1A;STON1;TMEM181;OSBPL11;PCSK5;MMP21;SERPINA5;MED11;C1QTNF3;GABRR2;SLC22A14;SEC61G;ANKRD1;OR52B2;SEC61B;DIRC2;GABPA;CHST6;FGFBP1;DUSP2;CHST7;FCER1G;TCF15;ACTL6A;NSUN3;ZFR;TMEM40;EMP1;BACE2;DCSTAMP;SLC7A7;NOV;MYOT;BANK1;TFF3;ANGPTL4;PPARA;RAPGEF6;CRB1;WDR25;SERPINB13;PTGER3;AFM;ZNF518A;HOXD13;GDPD3;LYZL1;GDPD4;CRIP1;PSMA8;TMEM69;FTMT;FRZB;WIF1;C18ORF21;TM4SF20;HAS2;FLNA;ORAOV1;MTX2;NUBPL;WNT7B;C20ORF194;GTF2H3;LILRB4;C9ORF116;TARBP2;MAS1;DHRS9;MORN4;KRT17;AGBL3;KRT15;SLCO4C1;YPEL1;CCNYL1;CPSF4L;PNPLA5;KCNG2;NAB1;PDCD5;BUB1B;KIAA0895L;PLB1;CTGF;TATDN3;RAB44;RIMS4;ARHGAP42;CYSLTR2;CCND2;HEPHL1;SIT1;KPNA7;SLC39A2;SH2D6;C8ORF58;MAP2K2;WNT5B;MAMSTR;ANKRD45;PCDHA13;OR2T6;FTSJ3;CLEC4A;ALDH3A1;NHP2;DYDC2;PKP4;S100A4;FSCN2;TOX;KANK3;CCDC27;CD274;COX19;CHRNA2;C11ORF91;COX15;ISG20L2;FBXO48;FBLN2;LTBP1;DPP4;OR1Q1;IGSF21;TPO;AANAT;NLRP9;FUT7;GRK5;CLEC7A;NPC1L1;OTX1;ZNF786;SLC15A4;AP1M2;WNT3;IVNS1ABP;ACBD4;AMBP;TFAP2E;CPSF1;HELT;EPHX2;TFPI2;TCEANC;TDRD6;ARHGAP25;INHBC;LRRC63;TMPRSS15;CXCL12;IL5;NASP;PHF13;NMUR2;SP8;RNF183;OSTN;SLC26A3;SDK2;ZMYND15;CALR3;USP37;MCTP1;THRA;SLC40A1;TNFAIP2;PIK3C2A;SIRPB1;CASP9;MFSD9;PSTPIP1;CA1;CLEC1A;SNAPC2;SIX5;CASP4;UGT2A1;GAL3ST2;SNTA1;SLC13A1;SUN3;UNC45B;SLC13A2;MYOCD;USP42;FIGLA;GKN1;PLA2G4C;ABCC6;DUSP27;ASPM;GREM2;MYO3A;COL6A1;RASA2;PCDHGB1;CNGB3;OR10A2;MCM6;CDH16;CHMP6;SLC24A4;BCL2A1;PTX4;ANKS3;OR4K1;ASB15;THBS4;OC90;SLC25A29;IL1RL2;ACVR1C;RAB26;ARL13A;GNG4;CCL5;S1PR1;SLC25A21;HES1;GBP2;S100G;TRIM40;GZMA;SLC12A1;C9ORF43;GFER;TSHR;TBX2;MGAT4C;KISS1;GNPDA2;PIK3IP1;SLFNL1;PRC1
Cuneiform nucleus	375/530	0.019155659700955185	0.21856558134704732	0	0	1.224838160646459	4.844427300004502	USP6NL;ERRFI1;OR8I2;TTLL10;RFESD;SPINT4;AQP2;ALKBH6;GLDN;PDCD2L;SPIC;COMTD1;GPR176;EDNRA;RPS18;CREB3L1;ZNF726;INSC;C3AR1;AP1S2;CCDC96;PLCE1;IL12A;FBXO5;HOXA6;EPHB1;RNF111;MEF2A;IQCF5;PAQR8;UNC13C;HES6;KCTD19;CLEC11A;ZFP2;HUS1;SOX14;SLC6A12;SCAMP1;KCNK18;SPINT1;IL23A;PFN4;CCDC87;ZNF711;HOXB8;MYL9;MAGEB5;EXD1;SLC22A4;SLC45A4;RWDD2A;CFH;SHMT2;HEPACAM;CDCA5;SLAIN2;GATA4;GATA3;RPS4Y1;SLC6A20;C9ORF72;PPL;C12ORF56;PRDX4;NKAIN3;PRAMEF12;TSPAN6;APOH;GRPEL2;KCNMB2;SERPINH1;HMOX1;ARSI;RHBDL2;HMGCLL1;C19ORF38;FZD1;GPR15;RNASE11;MAGEE2;INTS3;NFATC2;C1ORF185;RNASE12;NR0B2;KIAA0391;RPE65;IL1F10;GNG13;COL1A1;TH;GKAP1;GPR183;LYPD6B;GIPC2;PLCH1;VSX1;SETD4;TAS2R60;FKBP11;RPAIN;ACHE;PTPRU;COL18A1;IFNA4;FEN1;CCDC126;OGG1;DPYS;CCDC125;IL24;PTPRM;TFCP2L1;ARHGAP5;VSIG10L;C8A;ZNF48;EFCAB9;PHF8;MMP20;MECP2;C16ORF70;C8G;MECOM;MMP27;ADAMTSL3;STBD1;C1QTNF5;GPR139;CTSC;ZIK1;FCRL1;EDN2;METRN;ZDHHC12;EN1;RHOH;PAX5;KREMEN2;SIRT1;KAT2B;MMP13;ACSBG1;ALDOC;LRRC3C;TLR3;SLC29A2;OPRD1;ZNF592;C11ORF53;PNCK;PTGER2;NDUFA4L2;UCP1;ADAM20;LRRC10;DUOX1;GGA3;GBX2;ZNF469;LY6G6D;ATP6V1G3;CORIN;OR4B1;MICB;LMLN;GDF10;IL33;LRRC24;ZNF580;VEGFB;AKR1C3;CRYBB2;PNMA3;GLRA4;PLXDC1;KLK10;LILRB4;PLEKHA8;BATF;PDCL3;PDCL2;KITLG;C10ORF82;WT1;KRT16;C12ORF29;KRT14;GPR149;NEUROG1;PF4;UPK2;UBE3D;REG1B;CD80;RTKN2;OR51D1;HJURP;GIMAP6;PAIP2B;ZFP30;FCGRT;FNTB;HCFC1R1;FAM3B;NEK2;OR13D1;SLC25A45;ARHGEF40;SLC16A3;SPAG11B;SEMA6A;WNT5B;KCTD4;LENG1;MAPKAPK3;LYG1;FAM173B;POLG2;MTNR1B;MFNG;WDFY2;RPP25;CDKL1;NSMAF;PFKFB1;SEMA7A;CBFB;C11ORF94;CHAT;ILDR1;ADIPOR1;ARHGAP15;NPAS1;GPR82;CSF2RA;NID2;STK31;STK33;ATXN1;NEUROD4;BTBD2;SLCO1B3;TMEM129;ZNF667;LRRIQ4;TXNDC8;AP1M2;DRD5;BTNL9;CCDC17;ATP8B3;WNT3A;AMBN;LRRC61;OTUD6A;B3GALT5;CRLS1;ZFHX4;ABHD15;IGSF10;CNOT6;MAP3K15;PLCXD3;BMP2;TRPV6;FAM151B;KIF4A;UBE2U;ZNF778;XAF1;SHBG;TMEM19;ZCCHC2;KCNK5;GPSM1;BMP10;BNC2;MEGF11;PCDHGB3;HTR2C;UFSP2;HSPB3;NXT2;HAPLN4;PHTF1;DHTKD1;DTWD2;SNAPC5;TMEM102;CA1;SIX6;ZIC3;SENP8;ZNF526;ME1;UGT2A2;UPP1;SLFN12L;TAS2R4;SUN3;UNC45B;AMN;GGPS1;ABCC6;CAD;GKN2;HAUS6;DDX51;KCNAB3;ZFP90;SHROOM4;C15ORF48;TMEM212;FCHSD2;PCCA;TEX13B;CATSPERG;ZNF638;ALDH1A2;ITGA8;TERF2IP;BPI;SPEM1;CDH16;L3MBTL4;DTL;PLAG1;TUFT1;VPS4B;TYRP1;SEMA3F;ASB12;NT5C2;NTN1;CYGB;CYP3A7;TTN;CYTH3;C6ORF201;CECR2;C15ORF39;CYTH4;AWAT2;ZNF627;TIFA;GBP2;KCNJ1;BEND6;ZNF189;RBM39;TCF7L1;LOC390937;SPAG6;CRYGN;APOC4;APLN;MGAT4C;CRYGD;C19ORF81;SLC4A9;PNKD;CRYGB;TRIM39;NPHS1;IL2RA;MAB21L1;MGP;NUP35;TLL1;PTX3;GALM;CBLN2;MYO1F
Accessory olfactory bulb, glomerular layer	217/301	0.02113864199159399	0.21856558134704732	0	0	1.3060799449709568	5.037096536446905	NPFFR2;IL1RN;VIPR2;NUP107;CALML5;MRGPRG;TMEM91;CCAR1;ZC3H12D;C3ORF18;RINL;VSIG2;HOXA3;MS4A13;SLC12A6;CCNL1;SOX4;SLC12A9;ZNF287;NUP214;ABT1;HUS1;RFX1;EML5;OR10V1;SARNP;TBPL2;NEIL1;EPHA3;SLC22A3;IGSF3;TSHZ1;GATA5;ZBTB5;KLK9;PCDH18;GIGYF2;TRPM1;ART1;PCBP3;ADAMTS19;STK38L;ALX4;PCDHA4;HOXC8;PCDHA6;ZBTB7C;BARD1;COL24A1;TREX2;NFATC3;DCLK2;RASSF8;HSPA12B;PCDHGA10;PPFIBP1;SESTD1;ZFAT;BPIFB6;PCDHB5;RAD17;NANOG;HBP1;PCDHB8;PHF2;FAF2;TFCP2L1;BRCA1;QRFP;PHEX;FCRLA;GNGT1;GABRR2;MED11;GNGT2;MIS18BP1;RAC2;GPR139;CIC;CCR4;BATF2;SYK;SIRT6;GPRC5B;KIF2A;INCENP;IL1B;PITPNM3;AHRR;PIGL;VN1R4;PLIN1;RGR;CCDC90B;AMIGO1;PRIM1;DERL3;GNAI3;ZDHHC21;TCEAL7;C16ORF95;GPR153;SERTAD4;FAM184A;FAM196A;CTNNA3;ZNF583;MAP3K1;KCNB2;SNX24;HEYL;CSDC2;SHKBP1;AGBL2;GPR149;PKN2;TMEM179B;PDCD5;BUB1B;PRDM1;CAPN6;SMARCAD1;TGM6;EOMES;KCNH5;CASK;PCDHA10;GRIP2;POU3F4;NPAS4;SLC9A5;TBC1D21;SLC9A9;ANKRD42;WDFY1;ZNF799;KANK3;C11ORF96;DNMT1;CACNA1C;PDS5B;LRRC55;SNTG2;UBD;NPHP1;PACSIN2;LONRF3;MAGEA11;FAM83B;CPSF4;SLC37A1;ANKRD23;ZBTB12;FOXN4;INHBA;LRCH2;ARHGAP31;C6ORF118;SP8;TAB1;SERINC5;KCNK5;GPSM1;PIWIL2;BMP10;PCDHGB4;ADRA1A;MTO1;PTBP1;SENP7;ADAMTS5;HIST1H1D;BDKRB1;PELP1;KDM6A;DACT1;TNFRSF19;NAV1;ETV4;TRDN;PCDHGA9;LATS1;ALDH1A3;CTDSP1;RASA2;ZNF516;FAM96A;LCOR;CDHR5;PKHD1L1;EAPP;SLFN5;HDAC5;SEMA3C;C15ORF40;CRX;C15ORF41;PPM1J;LRP2;STOX2;ZNRF1;C15ORF39;ABLIM3;ASTE1;GNG4;NAA25;SH3BP4;S1PR3;BEND7;PIRT;METAP1D;EYA3;ACVR2B;APC;SYT10;RBM44;MYO1G
Accessory olfactory bulb, mitral layer	217/301	0.02113864199159399	0.21856558134704732	0	0	1.3060799449709568	5.037096536446905	NPFFR2;EHF;CHIC2;IL1RN;PGLYRP3;VIPR2;NUP107;RINL;HTR7;BPIFA2;VSIG2;MS4A13;SOX4;SLC12A9;TMPO;FAM19A3;ABT1;HUS1;ENTPD8;RFX1;OR10V1;SARNP;SLC22A3;NUP205;IGSF3;TSHZ1;GATA5;ZBTB5;KLK9;PCDH18;TRPM1;ART1;PCBP3;ADAMTS19;ALX4;PCDHA4;PCDHA9;PCDHA6;ZBTB7C;BARD1;COL24A1;SNAI3;NFATC3;UPF3B;DCLK2;RASSF8;C1ORF185;PCDHGA10;PPFIBP1;SESTD1;ZFAT;BPIFB6;PCDHB5;RAD17;PHF2;CDKN1B;EFCAB5;TFCP2L1;PHF6;QRFP;ARHGAP6;FCRLA;GNGT1;GABRR2;MED11;SLC22A14;GNGT2;C1QTNF6;ANKRD1;RAC2;CIC;CTBS;SYK;GPRC5B;KIF2A;INCENP;IL1B;PITPNM3;AHRR;PIGL;VN1R4;ALDOB;PLIN1;RGR;RAPGEF6;AMIGO1;PTGER2;PRIM1;GUCY2F;TCEAL7;C16ORF95;PROKR2;SERTAD4;FAM184A;CTNNA3;LMLN;ZNF583;MAP3K1;GSX1;KCNB2;GATC;VAX1;CYP8B1;TJP1;GPR141;HEYL;CSDC2;KIF26A;SHKBP1;CYP20A1;AGBL2;SLCO4C1;GPR149;GHDC;DCLRE1C;AMHR2;INPPL1;BUB1B;PRDM1;TM7SF3;FGF4;HOXA10;SALL1;CAPN6;SMARCAD1;ZNF205;TGM6;EOMES;SPAG11B;KCNH5;CASK;PCDHA10;GRIP2;POU3F4;WDFY1;PKP1;ZNF799;KANK3;C11ORF96;ITPR2;DPP4;SNTG2;NPC1L1;UBD;NPHP1;PACSIN2;CLCA2;SMYD1;CD300LD;LONRF3;OTX1;FAM83B;CPSF4;SLC37A1;ANKRD23;ZBTB12;FOXN4;INHBA;TMPRSS15;CAMSAP3;LRCH2;IL6;RADIL;C6ORF118;SP8;TAB1;SERINC5;KCNK5;GPSM1;BMP10;TREM1;ADRA1A;MTO1;SNAPC5;PTBP1;SENP7;ADAMTS5;HIST1H1D;KDM6A;DACT1;CR2;ITGA1;HAUS6;YDJC;PCDHGA9;CCNA2;RASA2;ZNF516;FAM96A;BPI;PKHD1L1;HDAC5;UHRF2;CRX;PPM1J;LRP2;NTN3;C15ORF39;MARVELD2;GNG4;TBX21;TP53INP1;SH3BP4;S1PR3;E2F5;PDLIM5;BEND7;MDH1B;CACNG5;METAP1D;EYA3;SLC12A1;ACVR2B;APC;SYT10;RBM44;MYO1G
Anterior pretectal nucleus	217/301	0.02113864199159399	0.21856558134704732	0	0	1.3060799449709568	5.037096536446905	AQP2;HTR4;CDC23;TDO2;ZNF726;FAM110B;INSC;ATXN7L2;TBC1D22A;FAM19A3;MEF2A;CCBE1;EPHA7;UNC5A;EPHA8;FOXH1;PRKCD;PRAP1;RFX6;PPP1R3B;ZSCAN21;HOXB8;ZFPM2;TRIM11;GTSF1;KCTD15;EPHA2;GRID2IP;CLCNKB;OR1I1;GATA3;IQGAP2;MED12L;DHX32;ARSJ;STXBP6;FZD1;NTNG1;FZD5;GPR12;RNASE11;RCC2;BTBD16;EDEM2;RANBP17;NFATC2;EHD1;SESTD1;TDP1;MRVI1;WFIKKN1;SLC7A13;MED16;SIPA1L3;FARS2;GNGT2;KIF13A;C19ORF18;FCRL1;DUSP4;PROX1;CYP7B1;POU5F1;DUSP7;GFRA4;BBS10;MMP13;PLCB4;TNNT1;CNKSR3;VGLL2;RCCD1;SLC29A1;SAMD5;OPRD1;CLDND2;RAMP3;TMPRSS3;PTGER3;SRRT;GDPD4;ZDHHC22;DUOX1;SNX29;PDZD11;STX5;C16ORF96;PCGF6;GABRA4;LAPTM5;MIB2;GPR4;SORBS1;VWA3B;ACTL9;POU4F3;PDP1;RSL1D1;MAS1;SMOC2;DPY19L2;KRT15;CLCF1;SNX15;F2RL2;MEGF9;COL16A1;PRDM6;PRDM5;OR51D1;TNC;LOXL3;TNF;CDH9;CDH8;CCDC28B;ZNF205;SLC25A42;ZNF566;NUDT13;WNT5B;MSX2;CD93;RALGAPA2;SHISA9;OLFM4;PIAS2;TUFM;LENG1;TANC1;LY6D;LYG2;DGKI;CDKL1;C11ORF95;DDX4;C11ORF94;NPR2;CACNA1C;CSF2RA;MARCH11;SLC9A3R1;FAM83G;EMG1;YBEY;ACBD7;GCKR;BRPF1;AGXT2;CNOT10;SYT9;LRP1B;SYT7;TSGA13;SP1;REEP2;RLN1;TMEM19;MAP3K14;SPO11;DUSP19;MTR;DDX41;NXT2;DTWD2;NGRN;ARL5B;LRRTM4;SNAPC2;LRRTM1;SENP8;TRIM65;BOK;KLF13;TRPC6;PPP2R5D;GLRX2;C1QL2;SUPV3L1;TEX13B;DMRTA1;TNFRSF25;IRF6;LCT;SPACA7;SMARCD2;LRTM2;TYRP1;TEX101;GTPBP10;PKD1L1;TTN;CLMN;CCDC85A;SPOCK3;SLITRK3;NT5DC3;SLITRK6;CLVS2;HES3;FNIP2;TCF7L1;KDM4C;TTC13;KCNJ9;OR6N1;CCK;NELL1;NECAP2;NPHS1;SLFNL1;PRC1;KIAA0586;BCOR;SLC25A34;UNC79;PTPN3
Main olfactory bulb, glomerular layer	217/301	0.02113864199159399	0.21856558134704732	0	0	1.3060799449709568	5.037096536446905	NPFFR2;OR8I2;IL1RN;RGSL1;MRGPRG;OR4Q3;ISLR;ZNF729;OR10W1;VSIG2;RAVER2;SOX4;MFSD2A;VSIG8;STARD6;MMD2;ZNF14;CLDN5;OMP;CEP57L1;TBPL2;GUF1;PADI4;TAS2R40;STXBP3;PDE1C;LYPD4;ART1;PCBP3;C14ORF180;ADAMTS19;NTSR2;ZBTB7C;BARD1;SDR42E1;MSR1;CDT1;COL24A1;FZD5;IGF1;ELL3;PPFIBP1;FAM135A;BPIFB4;TH;PCDHB5;FBXL7;BTG4;CDKN1B;PYGM;PHF7;PIGV;PHF6;LRRC1;GNGT1;MMP25;OPN1LW;HEY2;HYAL4;CTLA4;RSPO3;SEC61B;MUC15;OR4D6;ANKDD1B;FOXD4;DUSP2;FCER1G;SYK;KCND3;SEBOX;TMEM40;ANO4;TLR1;BACE2;GJD4;CYP21A2;IL1B;PITPNM3;VWA1;ACSBG1;PLIN2;ALDOB;PLIN1;KIFC3;MAGEH1;SERPINB12;PRIM1;DERL3;GNAI3;CXCR4;GDPD3;GDPD4;ADCY8;GUCY2F;APOLD1;FSTL5;TMEM168;ZDHHC18;UNK;CXCR1;FRZB;FAM184A;OR4C45;CCL25;CCL24;C11ORF65;MAP3K1;KCNB2;COL22A1;WNT7A;LHFPL3;HEYL;KITLG;FABP7;SMOC1;AGBL2;ANKRD60;TMEM229A;BEST2;CTGF;DOCK10;DEPTOR;SALL1;FGF8;CAPN6;TNN;SALL3;SLC16A8;NRTN;IL13RA2;EOMES;OSR2;HGD;MITF;MPEG1;GRIP2;LIX1;KANK3;SLC26A1;GSTCD;CHRNA9;OR9Q1;FBLN2;LRRC55;CSF2RA;DPP4;OR1Q1;VTN;FAM71D;HRH2;SLCO1B3;ZNF786;WNT3;FAM83B;CYP2J2;INHBA;FBXO30;SLC2A9;LRCH2;SP8;RNF183;TAB1;OR13A1;ALK;GPSM1;TNFAIP8;ITGAM;DOCK7;HSPB3;TTC28;MFSD9;CCIN;SCYL2;DACT1;GGPS1;TNFRSF19;APOA1;ABCC9;NAV1;TGFBR1;TRDN;FGR;IQCK;RASA4;CTDSP1;RASA2;ZNF516;LANCL3;CDHR5;ITGA6;PDE5A;SEMA3C;PTX4;SEMA3D;NTN4;LRP4;LCAT;PPM1J;TSPAN32;SLC25A29;RAB20;ABLIM3;GNG4;KCTD21;TP53INP1;CACNG5;MCOLN3;EGF;PTPN13;ACVR2B;TSPAN15;FCGR2A;ST5;TNIP3;SYT10;ASB9
Posterior pretectal nucleus	217/301	0.02113864199159399	0.21856558134704732	0	0	1.3060799449709568	5.037096536446905	VIPR2;TTLL10;HTR4;CCAR1;CDC23;GNAT2;TDO2;ZNF726;ATXN7L2;DIP2C;KRTDAP;EPHA7;UNC5A;MTUS2;MMD2;KRT5;SLC5A8;RFX6;PPP1R3B;ARMC3;NUP98;ZFPM2;TRIM11;GTSF1;STXBP4;NPRL3;C1ORF198;MYNN;HTATSF1;TMTC4;ACMSD;DHX32;ARSJ;ST3GAL6;PLCG1;NR2C2AP;NTNG1;SNAPIN;SLC10A7;BCL11B;PBX2;GPN1;THAP11;PKIB;CABYR;SESTD1;FXYD3;TOLLIP;ID3;ZNF496;PPP1R11;SLC7A13;MED16;SIPA1L2;LRRC1;ZNF280D;SHE;MED13;HEY1;KIF13A;C19ORF18;FCRL1;DUSP4;RING1;FCRL5;RIPK4;SLC39A11;PAX3;PDCD1LG2;PROX1;CYP7B1;CBFA2T3;UGDH;LSG1;BBS10;TLCD2;PIGL;PLIN1;VGLL2;OR3A3;GOT1L1;CCDC103;SRRT;CRYBA1;PRSS45;APOLD1;TYMP;UBN2;GPC4;MPZL3;DCPS;CBR4;MBD3;PCGF6;PCGF5;GABRA5;GPR55;MIB2;SNCAIP;RSL1D1;SPSB2;MAS1;SMOC2;CLCF1;SHKBP1;KLHL8;SGSM2;CCNYL1;F2RL2;COL16A1;REG1B;PRDM5;TNC;FBXO25;ZBTB20;TNF;STK11;SLC25A41;ZNF205;SLC25A42;ZNF566;STK32B;OSR2;SPINK8;HGD;RALGAPA2;KCNH8;ANXA10;CYS1;TANC1;MAP7D3;OR9A2;ELMO2;ZNF799;LYG2;C11ORF95;KLRB1;PEF1;GSTCD;NPR2;GLIS3;CSF2RA;MARCH11;DPP4;TCTEX1D4;OTX2;AGXT2;ESRRB;TMPRSS15;ADCY10;RLN1;SERINC4;ZNF512B;TTC25;RERE;CXCL6;TNFAIP6;SPO11;CCDC47;DDX41;NXT2;INSL6;LRRTM4;PELP1;CCDC51;ABCC4;PLA2G4F;KLF13;TRPC6;ITGA4;VWF;C4ORF47;C4ORF46;AXIN2;C1QL2;GREM1;TEX13B;OR10A2;DSG4;CUEDC1;SPACA7;DTL;OR51F2;KRT81;SLC24A1;DCTN2;PPM1N;NLRC5;OR10P1;NOD2;TULP1;ADD3;CYGB;LRP6;NRIP2;SPOCK3;SLITRK3;CEACAM20;PDE6C;DCAF13;UBQLN2;MDH1B;LINGO2;OR51E1;KDM4C;KCNJ11;PLCL1;SPRY4;CTNS;OR6N1;KIAA0232;TTC16;CRYGD;UBQLNL;CMTM2;SLC25A34;MYO1H
Pretectal region	217/301	0.02113864199159399	0.21856558134704732	0	0	1.3060799449709568	5.037096536446905	TTLL10;AQP2;HTR4;CDC23;TDO2;ZNF726;INSC;ATXN7L2;CCNL1;TBC1D22A;KRTDAP;MEF2A;CCBE1;EPHA7;UNC5A;RIIAD1;MMD2;KRT5;PRAP1;RFX6;PPP1R3B;ARMC3;ARMC4;HOXB8;ZFPM2;TRIM11;GTSF1;EPHA2;GRID2IP;OR1I1;GATA3;IQGAP2;DHX32;ARSJ;STXBP6;NTNG1;FZD5;BCL11B;RNASE11;RCC2;BTBD16;C1ORF189;EHD1;PKIB;SESTD1;FXYD3;TDP1;MRVI1;ZNF496;PPP1R11;SLC7A13;MED16;SIPA1L2;SIPA1L3;SLC22A18;KIF13A;C19ORF18;FCRL1;DUSP4;PAX3;PDCD1LG2;PROX1;CYP7B1;POU5F1;DUSP7;GFRA4;C20ORF96;GJD4;BBS10;RNF169;TNNT1;TLCD2;VGLL2;CRELD2;SLC29A1;LRRC3B;SAMD5;OPRD1;CLDND2;RAMP3;PTGER3;SRRT;GDPD4;ZDHHC22;GPR151;SNX29;STX5;GPC4;C16ORF96;DCPS;SPDEF;PCGF6;GABRA4;GPR55;LAPTM5;MIB2;SORBS1;VWA3B;ACTL9;POU4F3;TTLL6;RSL1D1;MAS1;SMOC2;DPY19L2;MORN2;F2RL2;COL16A1;TMEM179B;PRDM5;TNC;TNF;CDH9;ZNF205;SLC25A42;ZNF566;STK32B;NUDT13;SPINK8;HGD;RALGAPA2;CYS1;SHISA9;OLFM4;ENKUR;LENG1;TANC1;LY6D;LYG2;CDKL1;C11ORF95;CHRNA3;DDX4;CBFB;C11ORF94;NPR2;GLIS3;CSF2RA;MARCH11;DPP4;EMG1;NLRP9;YBEY;TCTEX1D4;OTX2;ACBD7;AGXT2;SYT9;SYT7;TSGA13;SP1;RLN1;TMEM19;MAP3K14;TTC25;CXCL6;SPO11;DDX41;NXT2;DTWD2;NGRN;INSL6;ARL5B;LRRTM4;SNAPC2;UGT2A1;TTC36;KLF13;TRPC6;AXIN2;GLRX2;C1QL2;SUPV3L1;TEX13B;AMTN;CDHR4;AKNAD1;OR10A2;TNFRSF25;MCM6;IRF6;EAPP;DSG4;LCT;SPACA7;KRT81;SMARCD2;TYRP1;TEX101;NLRC5;PKD1L1;LRP6;TTN;RSBN1L;SPOCK3;SLITRK3;SLITRK6;CLVS2;PDE6C;FNIP2;UBQLN2;LINGO2;IRX2;KDM4C;TTC13;KCNJ9;OR6N1;KIAA0232;TTC16;NELL1;NPHS1;SLFNL1;UBQLNL;PRC1;SLC25A34;UNC79;PPIL6
Retrosplenial area, ventral part, layer 2/3	217/301	0.02113864199159399	0.21856558134704732	0	0	1.3060799449709568	5.037096536446905	PI4K2B;TES;TTLL10;FZD10;PKD2L2;CLDN2;AQP2;ALKBH7;C14ORF93;ZDHHC1;HS6ST3;RS1;ZFYVE26;EDNRA;ZSCAN30;C3AR1;OR11H6;TKTL2;ARRDC5;SLC34A2;SLC6A19;LMAN1L;SERPINF2;MTUS2;SOX14;CACNA2D4;PRAP1;ZPBP;BTC;RFX6;MALL;ATF7;ZFPM2;IGSF1;PPP1R3A;TMTC4;PCDHA1;AGMO;PCDHA2;ZBTB7B;TRPM6;NTSR2;PCDHA6;WNT10A;PPP1R27;JAG1;BCL11A;SLC10A1;SNAI3;OR4N5;SETDB2;KIAA0391;PM20D2;CTRL;GJB3;NMU;SIM1;OR7C1;FERMT2;CUTC;BTG4;C17ORF75;GRIK4;CD3G;PYGM;HSCB;MEOX2;PHF7;VSIG10L;IMMP2L;OPN1LW;TMEM44;CTLA4;CD36;OR52B2;TINAG;CCR2;ZCCHC24;CHST6;ZYG11A;SERPINB2;KRTAP15-1;GP1BB;TEX11;GPR33;GAB2;KREMEN2;RHOC;CBFA2T3;RAB33A;OOEP;TLR1;DCSTAMP;IL1B;FSHR;ACRV1;PIGL;DTYMK;ZNF593;WDR25;SERPINB12;C17ORF53;GDPD3;GDPD4;ASCL2;GUCY2F;OR2AG1;MSX1;ZNF467;GC;CCL17;ZNF341;GINS2;C11ORF65;DKKL1;PLAC8L1;DPY19L2;C10ORF82;C12ORF29;CENPK;AGRP;NEUROG1;LIMS2;PNPLA1;OTC;KCNG2;CIB3;NRM;KLHL32;CXCL14;RDM1;PEBP4;CLEC5A;FAM3B;ZNF569;NUDT17;TEKT5;CDKL4;MMGT1;CCDC158;HIST1H2AK;NPNT;NCCRP1;DOK2;ZNF91;SCNN1A;ERP27;ERG;RHCG;TOX;SULT6B1;WDFY4;ZNF551;INO80D;KCNE3;TNFRSF11A;THADA;NPC1L1;FGF23;C11ORF88;FANCI;ANKRD29;CCDC18;AMBN;MARCH9;FANCC;CRLS1;INHBE;NAT8;IL7;KLRD1;C6ORF118;MAFK;PYROXD2;LCN6;ALAS2;SPO11;MS4A8;LRRK1;PPWD1;LAMC2;CXCL2;TREM1;KBTBD12;DMRTB1;EIF5B;SLC13A3;ITGA1;ABCC9;ARAP1;HPDL;NRG3;COL6A6;AKNAD1;SPACA7;OR52H1;COLEC10;PLEKHH2;RGS13;DDO;PDE6C;GBP2;ANGPT4;OR1D2;PCDH9;SPAG6;GZMA;IRGC;OR6N1;ZIC5;PTPN14;GZMH;MYO1E;NEURL2;ZNF616;MYO1H;ASB1
Striatum	217/301	0.02113864199159399	0.21856558134704732	0	0	1.3060799449709568	5.037096536446905	OR8I2;CPNE5;SERPINE2;SLC4A4;ZFYVE28;RPS6KA4;CNST;TMEM88;PPP4R4;FAM110B;AP1S1;SOX8;THSD7A;MEF2A;ENTPD1;PRKCB;CACNA2D3;SYTL5;BCR;TIAM2;EML5;PARD3;RRAGD;SPATA13;TYRO3;KCNQ5;HOXB8;NGEF;NECAB2;KIAA1211L;TTYH1;GATA3;FAM171A1;DHX32;RIC8B;FLRT3;PENK;GSG1L;OTOF;EGR1;CDK19;EGR3;EGR4;BCL11B;ARPP21;PBX3;TRERF1;PCDHGA10;SLC6A6;CYLD;PPP1R1B;ID4;STRN;C2CD2L;ACVRL1;ARF3;OR11L1;DOC2B;SMPD3;SIPA1L1;DLGAP3;DLGAP2;CAP1;MME;TESC;SLC2A13;ELMOD1;TET1;TACR1;ZDHHC14;ANO2;MN1;ARHGEF9;INF2;CDC42EP3;RARB;RGS7BP;PLCB1;OPRD1;KCNA4;KCNA5;PHYHIP;AKAP1;ADCY5;PPP1R2;SERTAD4;GCNT2;ZSWIM6;SLC17A8;GPR155;GABRD;REM2;CBR3;WDR17;GABRA4;PLEKHA5;KLHL2;SORBS1;SH3RF2;FILIP1;SPC24;GPR146;FAM49A;SEMA5B;GALNT13;PLXND1;DGKB;CHRM4;DOCK10;RGS2;SLK;DACH1;CCND2;TNFRSF8;RGS9;TLE4;PPP1R16B;DGAT2;VRK1;LMO7;TRAIP;POU3F4;CACNB1;TPST1;PCP4;FRMD8;CLIP4;DGKI;DGKH;IPPK;C3ORF70;DLX6;GPR88;HPCA;ITPR1;SLC41A1;GPR83;MCHR1;NPAS2;FOXO1;SCUBE3;ATXN1;GRK5;DRD1;TAC1;WNT2;IVNS1ABP;OSBPL8;WFS1;GNAL;P4HA1;GNB4;CRYBG3;LRRK2;PPP1R9A;PIK3C2B;GRM3;SPRED1;NETO1;RASGEF1A;RASGEF1B;SUMO3;ZNF385B;PHACTR1;MAN1A1;RBM7;EMX1;SUN2;PDPK1;SPATS1;ABCC6;TBC1D8;KCNAB1;PPP2R5D;NRG2;ADORA2A;COL6A1;CDHR3;EFHC2;SOWAHA;SCN4B;TSEN34;KDM3A;SMARCD3;CEBPD;THBS4;SRM;RASD2;ABLIM2;ACVR1C;CNR1;GNG7;KIAA1324;SPOCK3;RGS20;PTK2B;S100PBP;KCNJ2;NTRK1;LINGO3;KCNIP2;PLCL2;SYT14;FBXL16;KIAA0232;ATP2B1;USP28;BAIAP2;APLN;CD4;OPN1SW;PDE10A;KLF9;CCM2;PDE7B;PTPN5;UNC79
bed nucleus of the stria terminalis, medioseptal division	217/301	0.02113864199159399	0.21856558134704732	0	0	1.3060799449709568	5.037096536446905	SLC23A3;HPSE2;FRMPD2;PRF1;CWH43;LOC728392;HTR4;RXFP3;ZDBF2;SOX2;ZFYVE26;FRAT1;GNAT3;RPS6KA2;SAP130;EPSTI1;TBC1D10C;CPNE2;CDK5RAP3;HERC6;WSB1;CACNA2D3;KCNK16;GABRG1;SIGIRR;HIST2H3A;OPTC;LGALS12;EZR;NECAB1;SLC45A2;ZNF394;SHMT1;MTTP;LYPD1;ZBTB5;DYNC2LI1;NEU3;PRAMEF12;PENK;HAO2;NGFR;NUS1;GPR17;BCL11B;TNFSF15;MAGOHB;GRIN3A;TH;RPS21;TP73;ITM2C;TOP2A;WFDC9;ZCCHC12;FKBP10;NRSN2;GPR22;GRIK3;GRIK1;LRRC2;EPM2AIP1;C1QTNF3;ZMYM3;BRD1;SLC32A1;APOBEC4;GFRA1;MMP12;FRG1;DBN1;CXCR4;GDPD3;ASCL1;APOLD1;ADCY5;EXOSC6;GPR153;SERTAD4;SLC17A9;GBX1;TM4SF20;GPC3;HAS2;PTCHD3;CSMD3;RPS2;CCL17;GABRQ;MAP3K1;GAD1;ECEL1;GAD2;C20ORF194;BLCAP;SGSM1;AGBL5;SPCS2;FAP;AGBL2;GPR149;MSRB3;PLCD3;BRDT;SH3GL3;EXOC3L2;CIB4;PCDH11X;ZBTB20;HOXA10;DOCK10;EEF1B2;CAPN6;EPPIN;RGS9;PDGFRA;CYBB;LMO7;CARTPT;SHISA7;FAM185A;ERG;LY6H;C11ORF96;GRIA1;CCDC27;MAGEL2;CHRNA2;OR5I1;C11ORF94;GPR88;GPR83;EFNA5;NTS;C20ORF141;TRHDE;MTM1;SOCS3;SLC9A3R1;TPO;GRK5;ZNF667;HACL1;TXNDC2;TAC3;DRD1;TAC1;CD300LG;CNTLN;CPSF4;ZFHX3;WFS1;PTCH1;POU2F3;PYY;KIF18B;UBE2U;ITGA11;PHF13;GNB3;ZNF778;GPR101;LHX9;OR51A7;SLC40A1;OR4M1;OXT;NENF;HMGB4;TRO;SGCD;NETO1;ZIC1;HYDIN;WDR6;USP30;SCN5A;PLA2G4F;PLEKHG2;TRPC4;RNASET2;NGB;CCNA2;PEX7;DCT;COL6A1;FBP2;CEBPE;GLT6D1;MALT1;GNA14;GTSF1L;NRIP2;TIFA;NNAT;RGS20;CCDC180;ZNF502;MEST;S100PBP;KCNJ2;KIAA1024L;PCDH8;FOXJ1;ZIC5;USP29;DLK1;BAIAP3;TBX2;NELL1;SYT10;SARDH;TLL2;ASB4;UNC79;SSBP4;SPG21
corticoid layer of TuStr	217/301	0.02113864199159399	0.21856558134704732	0	0	1.3060799449709568	5.037096536446905	HTR4;SLC4A4;ZFYVE28;PPP4R1;TMEM88;TNS4;FBXO8;EARS2;WDHD1;COG8;GBP7;PRKCB;CACNA2D3;SYTL5;BCR;TIAM1;PARD3;RRAGD;SPATA13;WDPCP;PADI4;NGEF;NECAB2;KPRP;ANAPC13;SLC22A3;RWDD2B;SLC22A1;WNK4;TMTC1;ADAMTS13;RIC8B;FLRT3;CD19;PENK;PLAC1;GSG1L;OTOF;CLHC1;NR2C2AP;ZBED3;PCDHA6;CDK19;EGR4;NR0B1;CNFN;AIF1L;GP9;CYLD;ID4;INTS7;STRN;BTG3;GPR26;IL20;TCF21;VLDLR;SMPD3;IMMP2L;RPS6KL1;TCF15;C12ORF50;TACR1;F2;MN1;CTU1;INF2;TNNT1;PITPNM2;CDC42EP3;FASTKD5;PELI1;RARB;FAM71F1;ZNF593;CRYBA1;KCNA5;STX11;ADCY5;PBLD;PPP1R2;ANKMY2;SERTAD4;SNX25;CHN2;GCNT3;ZSWIM6;REM2;CBR3;SPRYD4;DMRT1;PLEKHA5;SNX20;DCBLD1;SH3RF2;GPR142;GPR149;FILIP1;ANKRD60;PNPLA1;SEMA5B;KLHL36;DGKB;CHRM4;MAGEB16;NAB2;GRAP2;TBC1D30;CCRL2;SNIP1;RGS9;NANOS1;LMO1;UGT2B10;HFM1;OR5J2;DYRK1B;VRK2;TRAIP;POU3F4;PCP4;CLIP4;DNAJB11;HHIPL1;IAPP;TBC1D23;DGKI;SMYD5;COX15;DLX6;GPR88;SLC41A1;FBXO48;GPR83;NTS;MCHR1;SBNO2;CCNB1;NPHP1;SMYD3;DRD1;TXNDC8;TAC1;WNT2;IVNS1ABP;OSBPL8;STIL;PSAPL1;WFS1;SLC4A11;FANCE;SSH2;SELE;GNAL;COL5A2;UST;DHCR7;SLC26A5;ZNF770;CALR3;RTP2;RNPEPL1;CRYBG3;LRRK2;PCDHGB3;PPP1R9A;TTC29;PIK3C2B;LRRTM3;TRPS1;HIST1H1D;ITGB8;PHACTR1;SUN2;PCDHGA7;SPATS1;TBC1D8;IRAK3;NRG2;FOXL1;ARHGAP10;ADORA2A;MEP1A;ZNF516;HAND1;CDHR3;EFHC1;OR2B11;EFHC2;AURKB;CYP3A7;RASD2;ZNRF1;IL1RL2;ZNRF2;ABLIM2;ARL13B;GNG7;TNNI1;RGS20;ROMO1;ZNF502;SH2B2;KCNJ2;HSD3B7;LINGO3;KCNIP2;HSD3B1;KIAA0232;HTR5A;USP28;ACVR2B;PDE10A;CCM2;PDE7B;RHEBL1;CDO1
dorsolateral preisthmic part of periaqueductal gray	217/301	0.02113864199159399	0.21856558134704732	0	0	1.3060799449709568	5.037096536446905	SERPINE2;TTLL10;FOXI3;FRMPD2;DNHD1;LDLRAD3;RPS18;AP1S2;EPHB1;EPHB3;CUBN;PAQR6;PAQR5;OMD;SLC6A12;EBF3;SLC6A11;MYO7A;VWA5B2;SNTN;ORAI1;WDPCP;SPATA18;LIPT2;ANAPC13;SLC22A6;RWDD2A;PPP1R32;WDR63;CLCNKB;IGSF9;OTOA;XRRA1;MIER1;PRDM16;ASL;CEP192;HMGCLL1;RASSF7;NETO2;NR0B2;RPE65;GRIN2D;GNG13;UCK1;PCDHB1;GKAP1;ID2;NODAL;GAPT;LRRC36;AHCTF1;PTPRM;TFCP2L1;ARHGAP5;C8G;MIS18BP1;BBS9;TRIM6-TRIM34;GABPA;MIOX;LRRC46;PRMT2;GSTO2;EN1;LRRC43;TMEM177;ITPKB;C20ORF96;KRT39;MYOT;PLSCR5;B3GNT5;ACRV1;ALDOB;HMX1;COL11A1;AKAP7;GDPD3;SDAD1;PRSS42;GLRA3;SUSD3;AGR3;GPC5;GPC4;CORIN;MBD6;KCNB2;KLHL1;MYBPH;PRSS33;LILRB4;POU4F1;BATF;SLC8A3;PRSS41;PDCL2;DPY19L2;KLHL6;KRT16;C12ORF29;CCL28;NEK11;COL16A1;CD83;AMHR2;HJURP;FADS2;IL18RAP;TEKT1;CLEC5A;FAM3B;ZNF688;SEMA6A;KCNH8;TTC21A;ENKUR;DISP1;SLC9A5;CCNE2;MAPKAPK3;POLG2;RHCG;DPEP3;IQCA1;SEMA7A;CBFB;CABP4;CREBL2;LTBP3;HMMR;NPAS1;GTF2E1;AK7;TMEM121;UBR7;WNT2;WNT3;WNT4;ACBD7;CYP2J2;CCDC17;STIL;ZFHX3;RARRES2;LRRC61;FBXO36;SMAD9;ESR1;PHOX2A;PYY;LIN28B;TRPV6;UBXN10;P4HA3;LHX1;C6ORF118;ZNF773;KCNK5;RBM27;MS4A5;TNFAIP8;C2ORF40;BNC2;SLC2A2;DNALI1;TMEM220;GHR;CASP9;PIP5KL1;UGT2A2;CA9;C2ORF54;ABCC4;PLA2G4F;PLA2G12A;DUSP27;RBL2;ALDH1A3;TMEM212;EFHC1;ITGA8;CDHR4;EFHC2;OR56A4;DTL;KRT81;SEMA3B;OPRL1;SEMA3F;SRL;NTN1;LMF1;CYTH3;ZNF503;CCDC180;CCL1;DNAI1;UBQLN2;IRX1;ANGPT4;SPAG5;ZNF182;KIAA1024L;ZIC5;TTC16;CRYGD;MYO1E;TSPAN15;FAM167A;NPHS1;NT5C1A;MAB21L1;NUP35;C2ORF70;PPIL6
intermediate pretectal nucleus	217/301	0.02113864199159399	0.21856558134704732	0	0	1.3060799449709568	5.037096536446905	VIPR2;LRR1;SLA2;HTR4;GNAT2;BPIFA3;FBXO3;CCDC97;DIP2C;C2ORF81;KRTDAP;SLC6A18;EPHA8;MTUS2;SLC6A12;KRT5;RFX6;CCDC86;CCDC169-SOHLH2;NUP98;MAGEB5;CFH;C1ORF198;WDR64;ZNF23;ACMSD;ADAMTS15;ALX4;ST3GAL6;ASL;ST8SIA6;NTNG1;HEXIM2;JAG1;RNASE13;GDF5;NR0B2;GRIN2D;THAP11;PKIB;FXYD3;ID1;CYP1A1;ID3;TNFSF8;DAND5;ZNF496;SPEF2;PPP1R11;CHM;SIPA1L2;PCSK4;ING5;GPR132;CHAF1B;CSRP2;SLC22A18;RBPMS2;FGFBP3;C19ORF18;DLGAP5;FCRL1;BRD1;LRRC46;RING1;GP1BB;TEX11;RIPK4;SLC39A11;PAX3;PDCD1LG2;RAB33A;UGDH;LSG1;BBS10;NRN1L;ACRV1;TLCD2;PIGL;PLIN1;SERPINB12;NBAS;CCDC103;TMPRSS3;PAPLN;PRSS45;APOLD1;PATE2;NPY;DNAJC5G;GPC4;ZNF467;MPZL3;GC;MBD3;PCGF5;GPR55;MZT1;KBTBD3;PRSS41;CLCF1;GHRH;KLHL8;GHRL;F2RL2;GALNT14;COL16A1;CD83;REG1B;HP;PLB1;PLAU;ZNF205;SLC39A8;SLC25A42;PITX2;IL13RA2;STK32B;OSR2;SEMA6A;KCNH8;LMTK3;ANXA10;CLEC4A;OR13C8;MTNR1B;TBC1D21;OR9A2;TBC1D25;ZNF799;LYG2;CHRNA3;SLC26A1;CPB1;KLRB1;PEF1;C11ORF91;GSTCD;NPR2;SYCE3;DPP4;SCRT2;EBP;ATXN1;LPXN;TNFRSF14;C11ORF88;SLC15A4;FGF21;DRD5;AGXT2;ESRRB;TCEANC;ADCY10;MARCH1;LIN28B;NAT8;DIAPH3;RLN1;SLC26A5;CXCL6;CXORF66;SPO11;DDX41;NXT2;CXCL2;CLEC1A;ABCC4;SLC13A2;ITGA4;OVCH2;C4ORF47;OR10Q1;SSTR1;INMT;EFHC1;C14ORF39;OR2B11;SPOPL;AKNAD1;OR10A2;DSG4;OR56A4;DTL;TRIM55;KRT81;SLC24A1;PPM1N;NLRC5;DBX1;SLC5A12;CYGB;C4ORF33;GK2;TBX22;ZNF628;NRIP2;CEACAM20;PDE6C;PDE6B;VHL;ACSS1;UBQLN2;MDH1B;OR51E1;PCDH9;PLCL1;SCLT1;CTNS;OR6N1;C9ORF40;SHCBP1;TTC16;UBQLNL;MAB21L1;SLC25A34;MYO1H
intermediate stratum of AOB	217/301	0.02113864199159399	0.21856558134704732	0	0	1.3060799449709568	5.037096536446905	NPFFR2;EHF;CHIC2;IL1RN;PGLYRP3;VIPR2;NUP107;CLEC10A;IKZF4;C3ORF18;RINL;HTR7;BPIFA2;VSIG2;MS4A13;HMCN1;SOX4;SLC12A9;TMPO;KCTD19;HUS1;ENTPD8;RFX1;OR10V1;SARNP;NEIL1;IGSF3;TSHZ1;GATA5;ZBTB5;KLK9;PCDH18;TRPM1;ART1;PCBP3;ADAMTS19;ALX4;PCDHA4;PCDHA9;PCDHA6;ZBTB7C;BARD1;COL24A1;SNAI3;NFATC3;UPF3B;DCLK2;RASSF8;C1ORF185;MAGOHB;HSPA12B;PCDHGA10;PPFIBP1;BPIFB6;PCDHB5;PCDHB8;TOP2B;PHF2;EFCAB5;PHF6;QRFP;ARHGAP6;FCRLA;GNGT1;GABRR2;MED11;SLC22A14;GNGT2;MIS18BP1;C1QTNF6;ANKRD1;RAC2;CIC;SYK;TMEM40;GPRC5B;KIF2A;INCENP;IL1B;PITPNM3;AHRR;VN1R4;ALDOB;PLIN1;PPARA;RGR;CAPS2;PTGER2;PRIM1;GUCY2F;APOLD1;PROKR2;SERTAD4;FAM184A;FAM196A;CTNNA3;LMLN;ZNF583;MAP3K1;NUBPL;KCNB2;GATC;CYP8B1;GPR141;CSDC2;KIF26A;SHKBP1;CYP20A1;AGBL2;SLCO4C1;GPR149;GHRL;GHDC;DCLRE1C;AMHR2;INPPL1;BUB1B;PRDM1;TM7SF3;FGF4;CAPN6;SMARCAD1;TNFRSF8;ZNF205;TGM6;EOMES;SPAG11B;CASK;PCDHA10;GRIP2;POU3F4;TBC1D21;ZNF799;KANK3;C11ORF96;LRRC55;DPP4;SNTG2;NPC1L1;UBD;NPHP1;PACSIN2;CLCA2;SMYD1;CD300LD;LONRF3;LLPH;OTX1;FAM83B;CPSF4;SLC37A1;ANKRD23;ZBTB12;FOXN4;INHBA;TMPRSS15;CAMSAP3;LRCH2;BMP2;IL6;RADIL;SP8;TAB1;SERINC5;KCNK5;GPSM1;BMP10;TNFAIP8;TREM1;ADRA1A;MTO1;SNAPC5;SENP7;ADAMTS5;SNAPC2;SIX5;HIST1H1D;UGT2A1;MYOCD;CR2;ITGA1;TNFRSF19;NAV1;HAUS6;YDJC;PCDHGA9;CCNA2;RASA2;ZNF516;FAM96A;PKHD1L1;HDAC5;SEMA3C;ITLN1;CRX;PPM1J;LRP2;NTN3;C15ORF39;ABLIM3;MARVELD2;GNG4;TBX21;TP53INP1;ZNF503;E2F5;BEND7;MDH1B;METAP1D;EYA3;SLC12A1;ACVR2B;GALC;APC;SYT10;RBM44;MYO1G
intermediate stratum of PalSe	217/301	0.02113864199159399	0.21856558134704732	0	0	1.3060799449709568	5.037096536446905	CPNE5;SERPINE2;FRMPD2;ZDHHC7;RXFP3;CDC20;ZDBF2;SOX2;PLCE1;PRKCD;CACNA2D2;ENTPD8;KRT7;UPB1;GABRG1;TIAM2;INPP4B;HIST2H3A;ARMC4;GUF1;SPATA18;EZR;TP53;KIAA1211L;ZNF394;PPP1R32;SLC22A2;C12ORF60;LYPD1;RIC8B;GALR1;PENK;CGA;SCN3A;SLC10A4;NGFR;EGR1;OR51I2;BCL11B;RASSF8;PILRA;MAGOHB;LPAR5;PNOC;SSPN;ITM2C;LRRC36;ZCCHC12;C17ORF75;NRSN2;SLC35F1;C1QTNF3;FGFBP1;EDN1;SLC32A1;INSRR;RIPK4;TMC7;GFRA1;TACR1;ANO2;MN1;ANO1;PDIK1L;RDH5;RARB;GDPD2;SNX33;ASCL1;APOLD1;ADCY5;PSMA8;FGD5;GBX1;CHN2;TM4SF20;GPC3;KISS1R;PTCHD3;CSMD3;MAP3K1;GAD1;ECEL1;GAD2;PLEKHA7;SULF2;MSRB3;AGRP;BRDT;DGKG;RAB3B;GALNT13;DGKB;NAB1;ZBTB20;CXCL14;SLC8A1;CDH8;PLB1;DOCK10;HHAT;RGS2;CCND2;CLEC5A;COTL1;LZTS1;RGS9;PCDHAC1;SPAG11B;DGAT2;DIO1;PPP1R16A;TTC21A;UGT2B17;LMO7;CARTPT;MID2;SHISA7;ENKUR;LGSN;LY6H;PDE9A;FAIM;C11ORF96;MAGEL2;BHLHB9;CPB1;NXPH2;YTHDC1;C11ORF91;DLX6;GPR88;PLD5;GPR83;NTS;TRHDE;AK7;NPAS2;SOCS3;TPO;FUT7;GRK5;ISOC1;NXPH1;DRD1;IVNS1ABP;RAB4B;SMURF2;RARRES2;HTR1A;AICDA;ABHD15;PYY;RALYL;MAP3K15;KIF18B;SCGB3A2;SP8;DNALI1;RERG;TRO;ZIC1;HYDIN;WDR6;MAN1A1;PGLS;SCN5A;POLK;ZNF521;TTC23L;PLA2G4F;TRPC4;ABCC6;NGB;KCNAB1;IQCG;PEX7;ASPM;ADORA2A;COL6A1;FAM84A;CDHR4;LANCL3;DTL;CAMK2D;GLT6D1;DLL4;RASD2;PALMD;CCL5;TIFA;NNAT;SPOCK3;S1PR1;RGS20;RBBP6;MEST;S100PBP;KCNJ2;CACNG5;NTRK1;RNF20;TTC12;RRM2;MYO10;KCNIP2;SLC12A1;PCDH8;SYT14;DLK1;BAIAP3;TSPAN15;PDE10A;PRC1;UNC79;SSBP4;SPG21
intermediate stratum of r1BI	217/301	0.02113864199159399	0.21856558134704732	0	0	1.3060799449709568	5.037096536446905	SLC23A3;EHF;CHIC2;VIPR2;MTRR;TMEM41B;TONSL;RBPJ;OR4Q3;EPHB1;RNF111;TNS1;UTS2R;ENTPD1;C9ORF135;KRT4;PAQR5;FNDC8;RRAGA;CARHSP1;PRR18;AGTR2;ANKK1;EXD1;RD3;TSTA3;TPH2;RETSAT;MAOA;MRPL19;ZBTB5;LYPD6;OR52L1;C12ORF65;NHLH2;PRDX2;NTSR1;GSDMD;SLC10A4;NAPSA;GSTM1;TNFSF14;TMEM190;SH2D1B;CIDEB;CDC6;OSGIN2;FAM136A;IL22RA1;FA2H;GJB1;GJB3;LYPD6B;NOX3;CPEB2;RNF220;VSX2;BARHL1;FKBP11;PTPRU;DENND1B;LRSAM1;FEN1;FASTKD1;FAM69A;CD3G;SLC6A2;SLC6A3;SLC6A4;CLDN22;CASP14;BBS5;CAMP;UPF2;CDV3;DENND2C;GPR37;EDN3;ZDHHC12;EN1;SLC39A14;HEXDC;RAB33B;MMP12;RAP2C;ITPKC;MMP13;PACS2;PAX7;MMP23B;TEDDM1;TFF3;LRRC3B;PAFAH1B3;STK40;DCP2;CSTB;RPL12;PTGER2;CRIP3;GLRA1;EGFLAM;MTHFD1L;TMEM65;SC5D;GPC5;DTD1;PMS1;SPDEF;CGREF1;STAT2;KLHL1;TTC9C;TMCO3;BATF;SPSB2;GATM;SHKBP1;CAPZA1;NDUFAB1;MITD1;ESYT1;CCL28;FOXA1;ALDH1L1;CD83;C4ORF19;SAT2;TTF2;DOCK11;CLEC5A;GRB10;FAM81B;UNC5CL;CHRNB3;NANOS3;CCDC158;FRMD4B;NPNT;DISP1;PHOSPHO2;LIX1;FRMD8;DOK7;ARMCX6;PPEF1;NSMAF;REG3A;CHRNA5;SMYD5;C11ORF94;CREBL2;NPAS1;NDOR1;MOBP;E4F1;WNT2;AP1M2;IMPG1;LRRC69;YARS;ANKRD34B;FANCM;ASPSCR1;CORO2A;TMPRSS12;PHOX2A;IGSF10;PLCXD3;BCL2;NIT2;DDX47;SLC40A1;MTO1;RND1;CASP9;LBH;PDILT;TTC23L;RBM6;CCDC51;SUN3;PLEKHG3;AKTIP;DUSP27;TRAF7;TMIGD1;FCHSD2;IFNG;ALDH1A1;AMTN;SPEM1;CLRN3;RGS17;DDC;GTF3C6;DBX1;ASB14;NTN1;SV2C;TMEM207;PDE6B;SLC36A4;KCNJ1;PLEKHH1;TRIM40;EYA3;TSHR;KLF1;HCRTR1;CLCN5;SLC4A9;P2RX5;TAF5;PPIL3;FSIP2;ASB1
lateral pallium	217/301	0.02113864199159399	0.21856558134704732	0	0	1.3060799449709568	5.037096536446905	EHF;IL1RN;PGLYRP3;CLEC10A;LRR1;CWH43;FZD10;GRPR;UXT;ENDOU;C3ORF18;GOLGA4;HTR7;BPIFA2;LIPH;FAM19A2;MS4A13;SOX6;GBP5;ENTPD1;SLC6A19;NHLRC3;TAS2R10;ENTPD8;DKK2;NEIL2;ASTL;RUFY4;TBPL1;ZNF830;ANKRA2;EPHA3;IGSF1;ARX;FBF1;TWIST2;KLK9;PRPSAP1;NKAIN2;TRPM1;RDH12;PRAMEF12;ERI1;ADAMTS19;CD19;PCDHA9;TAS2R31;INTS2;CIDEA;UPF3B;XKR7;PPFIBP1;GJB4;GIPC1;CYP1A1;OR7C1;FBXL6;SLC35F2;HILPDA;TMEM181;TMEM52;MMP21;SERPINA5;SLC22A14;ANKRD1;RAC2;FFAR2;OR52B2;DLGAP3;CHST6;SLC39A11;TMEM40;HEXDC;NR5A1;IL1A;SLC7A7;NOV;TFF3;PLIN1;ANGPTL4;CRB1;WDR25;SELPLG;PTGER2;PRIM1;LYZL1;GDPD4;ABCB11;STX11;PSMA8;RNF138;ZNF469;DISC1;ORAOV1;SLC17A4;CDKN2A;NUBPL;KCNB2;P2RY14;GATC;SAMD4B;PCDHB14;CYP8B1;C9ORF116;SNX18;DHRS9;KIF26A;FILIP1;CPSF4L;TRIP13;ZNF697;GHDC;STEAP3;RAB3D;ITGA2B;PRDM1;KLHL31;FGF4;RAB44;TNFRSF8;MACROD2;TGM6;SLC16A5;EOMES;UGT2B10;PDIA2;SPAG11B;TMOD4;CASK;ZBTB34;HIC1;SLC9A4;TYROBP;TBC1D21;SLC9A9;AIPL1;TSSK2;KANK3;SHC4;CD274;CALCRL;COX15;LY96;GLIS1;SYCE3;DPP4;NLRP9;TMEM247;NPC1L1;CD300LD;OTX1;MORC2;PIBF1;CPA5;TFAP2E;AMBP;BRPF3;PCIF1;TFPI2;FOXN4;BTNL2;CRLS1;LRRC66;TMPRSS15;BMP4;PYY;GNB4;NMUR2;ZNF777;SP8;LCN6;MXD4;ZMYND15;ALAS2;MCTP1;THRA;MSLN;SNAPC5;SNAPC2;PDE4B;ZNF524;CYTIP;TSHB;CCDC39;SLC13A2;NAT8B;ITGA4;FIGLA;MARS2;PLA2G4C;C1ORF162;YDJC;DUSP23;MYH3;MYO3A;RASA2;CNGB3;OR10A2;BPI;CDH16;CHMP6;OR56A3;CEBPA;INS;GNG4;CCL5;S100G;TRIM40;GZMA;SLC12A1;C9ORF43;ACVR2B;KISS1;P2RX1;PTPN6;PTX3;PIK3AP1
lateral septal nucleus, intermedio-intermediate part	217/301	0.02113864199159399	0.21856558134704732	0	0	1.3060799449709568	5.037096536446905	CPNE5;SERPINE2;FRMPD2;ZDHHC7;RXFP3;CDC20;ZDBF2;SOX2;SAP130;PLCE1;PRKCD;CACNA2D2;ENTPD8;KRT7;UPB1;GABRG1;TIAM2;INPP4B;HIST2H3A;ARMC4;GUF1;SPATA18;EZR;TP53;KIAA1211L;NECAB1;ZNF394;PPP1R32;SLC22A2;C12ORF60;LYPD1;RIC8B;GALR1;PENK;CGA;SCN3A;SLC10A4;NGFR;EGR1;OR51I2;BCL11B;RASSF8;PILRA;MAGOHB;C1ORF189;LPAR5;PNOC;SSPN;STRN;ITM2C;LRRC36;ZCCHC12;C17ORF75;NRSN2;SLC35F1;C1QTNF3;EDN1;SLC32A1;INSRR;RIPK4;TMC7;GFRA1;TACR1;ANO2;MN1;ANO1;PDIK1L;RDH5;RARB;GDPD2;SNX33;ASCL1;APOLD1;ADCY5;PSMA8;FGD5;GBX1;CHN2;TM4SF20;GPC3;KISS1R;PTCHD3;CSMD3;MAP3K1;GAD1;ECEL1;GAD2;PLEKHA7;SULF2;MSRB3;AGRP;BRDT;DGKG;RAB3B;GALNT13;DGKB;NAB1;ZBTB20;CXCL14;SLC8A1;CDH8;PLB1;DOCK10;RGS2;CYSLTR2;CCND2;CLEC5A;COTL1;LZTS1;RGS9;SPAG11B;DGAT2;DIO1;PPP1R16A;TTC21A;UGT2B17;LMO7;CARTPT;MID2;SHISA7;ENKUR;LGSN;LY6H;PDE9A;FAIM;C11ORF96;IQCA1;MAGEL2;BHLHB9;CPB1;NXPH2;C11ORF91;DLX6;GPR88;PLD5;GPR83;NTS;TRHDE;AK7;NPAS2;SOCS3;TPO;ATXN1;GRK5;ISOC1;NXPH1;DRD1;IVNS1ABP;SMURF2;RARRES2;HTR1A;AICDA;PYY;RALYL;MAP3K15;KIF18B;SCGB3A2;SP8;DNALI1;RERG;TRO;ZIC1;HYDIN;WDR6;MAN1A1;PGLS;SCN5A;POLK;ZNF521;TTC23L;PLA2G4F;TRPC4;ABCC6;NGB;KCNAB1;IQCG;PEX7;ASPM;ADORA2A;COL6A1;FAM84A;CDHR4;LANCL3;SOWAHA;DTL;CAMK2D;GLT6D1;DLL4;RASD2;PALMD;CCL5;TIFA;NNAT;SPOCK3;S1PR1;RGS20;RBBP6;MEST;KCNJ2;CACNG5;NTRK1;RNF20;TTC12;RRM2;MYO10;KCNIP2;SLC12A1;PCDH8;SYT14;DLK1;BAIAP3;TSPAN15;PDE10A;PRC1;UNC79;SSBP4;SPG21
layer 2 of FCx	217/301	0.02113864199159399	0.21856558134704732	0	0	1.3060799449709568	5.037096536446905	CHIC2;IL1RN;RAPH1;ZDHHC8;CYB5D1;PREX1;GOLGA4;HTR7;POF1B;LIPH;C19ORF57;ARFIP1;HMCN1;TAS2R10;STARD8;BOLA1;ENTPD8;CHIT1;SLC5A8;NEIL2;KEL;HIST2H3A;RRAGD;TTLL11;PADI4;TRIM11;EPHA3;TMEM63C;ACTL7B;KLK5;NLK;TRPM1;ART1;FAM124A;PRAMEF12;ERI1;ZSCAN12;CHST14;RAB11FIP2;PUSL1;FER1L5;AFAP1L1;TAS2R31;SETDB2;OR10S1;MAGOHB;GDF5;SNW1;LAS1L;GIPC1;GIPC2;PCDHB5;ECHDC2;INTS7;TECPR2;OR7C1;PRRT4;FBXL7;WDR48;CETN1;SLC35F2;DPYS;TMEM181;CD3G;LRRC30;GNGT1;SLC22A14;PCLO;C1QTNF6;XPO5;ANKRD1;SEC61B;DLGAP3;DLGAP2;CHST7;EDN2;KRTAP15-1;TNNC1;TMEM40;IGFN1;RAB33A;CTU1;RAD51C;RNF169;DPYD;KRT36;ACRV1;POT1;VGLL2;DNASE1L2;CTDP1;GRAMD4;PRSS45;NOL4;NT5C;FTMT;EPYC;UBTD2;SUSD5;GPR158;LMLN;CDKN2A;KCNB2;OR1L6;GPR55;LAPTM5;KLHL2;VAX1;GATAD2B;RNF146;SGSM3;CCNYL1;TRIP13;CDKN3;OTUD4;NCF2;CTNND2;CLEC18B;PRDM1;PLB1;KLHL31;BEST1;TATDN3;RDM1;RAB44;HPGDS;CAPN5;TNFRSF8;OIP5;TGM6;CSGALNACT1;EOMES;RALGAPA1;ATG9A;CHD1L;OR2T6;CLEC4A;ARMCX3;SLC9A9;DPEP2;KANK3;CCDC27;CALCRL;PEF1;TNFRSF11A;TMEM121;DPP3;DPP4;KCNV1;SNTG2;CLEC7A;NPHP1;MYH13;LLPH;OTX1;LRRC4C;WNT2;SMURF2;BOD1;TFPI2;KLHL28;SMAD9;TMPRSS15;TUBGCP6;MAP3K10;ZNF771;ZNF770;SH2D4B;MTR;KBTBD12;SNAPC2;SIX5;HIST1H1D;DACT2;OR8D4;CCIN;UGT2A1;RBM7;KLF10;SLC13A2;CR2;EGFL6;USP44;ATRX;ABHD14A;SYNGR4;DUSP23;TMEM215;IL1RAPL2;HKDC1;CDH12;BLVRB;FAM96A;OR10A2;CHMP6;EAPP;OR56A3;CEBPE;USP12;C15ORF40;PSMB10;ERICH1;PALMD;GNG4;RBBP9;RGS20;CCL1;CACNG3;MAPK4;OPCML;TTC13;GALNT4;TAF12;FBXL12;TEC;RBM44;MYO1G
layer 3 of FCx	217/301	0.02113864199159399	0.21856558134704732	0	0	1.3060799449709568	5.037096536446905	EPHB6;CPNE8;IL1RN;UXS1;ULK4;TESK1;RAPH1;ZDHHC8;CYB5D1;PREX1;GOLGA4;FGFR1OP2;C19ORF57;ARFIP1;STARD3;ST6GAL2;ARL15;PRKCB;STARD8;IFRD1;MYL4;SLC5A8;KATNAL1;RBP2;RRAGD;TTLL11;PADI4;HRASLS;TRIM11;CGGBP1;TMEM63C;DHH;KLK5;BAZ2A;NLK;KLK9;ZNF25;GSPT2;ART1;FAM124A;RNF216;ZSCAN12;GSG1L;FADD;RAB11FIP2;PUSL1;PCDHA6;WNT10A;AFAP1L1;EGR4;CADM2;CYLD;SNW1;GIPC1;PSMG3;ECHDC2;TECPR2;SLC44A3;WDR48;GPR26;DOC2A;CETN1;DPYS;LRRC4;CD3G;HOXC12;MED11;PCLO;SH3PXD2A;XPO5;SH3BGRL3;DLGAP3;DLGAP2;CHST7;EXOC8;TNNC1;TMEM42;IGFN1;RAB33A;FCER2;CTU1;RAD51C;MRAS;RNF169;G2E3;DNASE1L2;PDZRN3;SMTNL1;CTDP1;ZDHHC24;KCNA6;GRAMD4;NOL4;COL19A1;TRAK2;NT5C;PAK1;CUX2;UBTD2;SUSD5;GPR158;LMLN;GINS1;GINS2;KCNB2;GPR55;KLHL2;GATAD2B;RNF146;TJP1;OSTM1;SGSM3;FHOD3;FAM49B;MIDN;NCF2;CTNND2;WWC1;LOXL3;CLEC18B;PRDM1;RORB;RDM1;HPGDS;CAPN5;EP300;OIP5;ZNF688;TGM6;TMEM14A;CSGALNACT1;PCID2;KCNH7;RALGAPA1;DEFB116;ATG9A;SLC30A4;CASK;KRT77;CHD1L;MELK;SLC9A9;SIDT1;CALCRL;PEF1;GLT8D2;SLC1A4;TNFRSF11A;HSPBP1;TMEM121;DPP3;KCNV1;SNTG2;FUT7;NPHP1;STAP1;BMF;TXNDC2;SMYD3;LRRC4C;EVI5;ANKRD34A;ATP8B2;SMURF2;BOD1;KLHL28;DNAJC14;TUBGCP6;MAP3K10;ZNF771;SH2D4B;GADL1;PIK3C2G;CABIN1;KBTBD12;SART1;HIST1H1D;DACT2;CCIN;RBM7;KLF10;ATRX;ABHD14A;TMEM215;IL1RAPL2;HKDC1;CDH12;BLVRB;GNB1L;NLGN1;POLDIP2;CEBPE;USP12;C15ORF40;ZBTB45;PPM1K;PSMB10;ACVR1C;PALMD;ZNF507;HLX;MAN1C1;RBBP9;RGS20;CCL1;ALOXE3;SEC11A;CACNG3;HES5;SH2B2;MAPK4;OPCML;TTC13;SPAG5;FBXL12;FAM131B;SEC24C
mantle zone of SeDg	217/301	0.02113864199159399	0.21856558134704732	0	0	1.3060799449709568	5.037096536446905	TMEM183A;SMC5;SLA2;HTR4;ENO4;RXFP3;GOLGA5;HTR7;RPS6KA2;TBC1D10C;FAM53A;METTL1;PHKA1;LDOC1;SYTL5;JMJD8;GABRG1;SIGIRR;TCERG1L;DAAM1;KCNQ5;EZR;KPRP;TMEM161B;ARX;MTTP;CDCA7;C12ORF60;LYPD1;OR1I1;OR6S1;RIC8B;FLRT3;GALR1;ADAMTS18;PENK;PLAC1;HAO2;SLC10A4;NGFR;BCL11B;TNFSF14;TMEM190;KTI12;MAGOHB;RPL3L;DHFR;CYP26A1;CABYR;SASS6;RPS21;FBXL4;TP73;WFDC9;ZCCHC12;MESP1;GPR22;TCF21;HSCB;MYPN;KHK;EPM2AIP1;C1QTNF3;ZMYM3;HYAL2;CD53;ZNF483;RIPK3;SLC32A1;APOBEC4;TACR3;TACR1;VAV1;MN1;COL2A1;GAL;PDIK1L;PELI1;ACTRT2;C17ORF58;UCP1;KCNA5;ASCL1;TYMS;CRIP1;ADCY5;PPP1R2;ADAM28;SERTAD4;FGD6;GBX1;FAM196A;TM4SF20;GPC3;C22ORF23;SLC17A8;LMLN;OR6F1;P2RY10;GAD1;ECEL1;PRSS37;GAD2;APEX2;PNMA2;BLCAP;PLEKHA7;KLHL5;CENPH;AADAC;KRT15;GPR149;IL17B;C1QC;RAB3B;NAB1;ZBTB20;MPO;CDH8;HOXA10;DOCK10;SYDE2;RGS2;RGS9;ZBP1;SPAG11B;DGAT2;SPINK1;SCARA5;CARTPT;PACRGL;PHOSPHO2;SRSF7;CHRNA2;DLX6;GPR88;KLHL10;GPR83;ALOX12;NTS;C20ORF141;MCHR1;TPO;ATXN1;TBXA2R;CHAD;ISOC1;ZNF667;TAC3;DRD1;TAC1;WNT2;TXNDC5;KLHL29;TFAP2E;WFS1;WNT3A;CNOT10;GNAL;SYCN;GNB4;GNB3;SLC26A3;OR51A7;ITGAM;SLC40A1;NENF;UFSP1;WISP1;HMGB4;PIK3CG;AP4M1;MFSD9;SGCD;NETO1;EFHD1;TAS2R1;OR52I2;NGB;DDX52;TGFBR1;PEX7;ADORA2A;NRG4;COL6A1;IFIT1B;LANCL3;TRIM55;COLEC11;ITIH3;SEMA3C;GTF3C6;CEBPE;NLRC5;SLC5A11;CLN3;IL1RL2;GTSF1L;TIFA;NNAT;RGS20;MEST;S100PBP;NTRK1;TXNRD2;TRAT1;HSD3B1;PCDH8;CTNS;OPRK1;TBX2;PDE10A;PIK3IP1;NT5C1B;SARDH;RGS10;SSBP4
mantle zone of r5BI	217/301	0.02113864199159399	0.21856558134704732	0	0	1.3060799449709568	5.037096536446905	ADAMDEC1;MRGPRF;TONSL;PKD2L1;TSKU;FAM122B;NDST2;KAT5;ZSCAN30;SNRPD3;DIP2C;GTSE1;SCAPER;SAMD11;ZNF18;TYW3;ZFP3;FNDC8;BTD;OR10V1;NHLRC1;AGTR2;CFTR;ZSCAN29;ZNF275;TMTC3;A1BG;PPL;TTBK1;C12ORF65;PLAC8;HPX;NHLH1;XRRA1;ST8SIA4;PPY;HMOX1;PCDHA2;APOB;TRPM6;NAPSA;YES1;GSTM1;TMEM190;SLC16A12;NBEAL2;IL22RA1;RNF222;BPIFB1;PCDHB1;GJB3;GKAP1;CYP2S1;NDUFAF2;GALNTL5;INTS4;TCHHL1;CTRC;NODAL;FBXL7;DCP1B;PTPRT;CCDC125;DIS3L;QPRT;CHM;KIF12;ZCCHC17;PRSS22;ZCWPW1;CHAF1B;ADAMTSL4;NMRK1;ADAMTSL2;BBS5;UTP14C;UPF2;DENND2C;GPR37;LRRC46;NSUN4;FSHB;MSGN1;SLC39A13;INCENP;RHOJ;HMX1;ZNF112;KIAA1324L;DERL3;KCNA3;AKAP7;CYP7A1;PRSS42;ERMP1;UCP3;AGR2;AGR3;ZSWIM7;GPHA2;CASP8AP2;SPRYD4;LRRC27;GSX2;PLAC8L1;TUBE1;TTC9C;CAPZA3;KRT16;CENPJ;GHRH;TAOK2;OCM;RTN4IP1;C16ORF86;TJP3;GPHB5;CD83;STEAP4;PRDM5;C4ORF19;KLHL32;TTF2;TM7SF2;ABHD10;DMBT1;TGM5;PCDHAC1;CSGALNACT2;TC2N;RAB30;PHOSPHO2;FAM173B;DSC2;LCN9;KLHL15;PKMYT1;SLC1A7;GTF2E1;HRH1;NEUROD4;GRK4;USP50;CYTL1;TNFRSF14;ZNF423;ZNF665;PDZD7;IMPG1;SLC38A4;WNT4;LRRC69;YARS;CCDC18;PSAPL1;ESRRB;RPP40;TMPRSS12;COQ7;AICDA;PHOX2A;IL4;CNOT6;TMEM17;TBXAS1;TARM1;BCL2;BLMH;ACBD3;CXCL6;OASL;INSL6;MB;PGM3;CPXM1;INSL5;HIST1H1C;TMPRSS11A;USP42;SORD;DUSP27;TRAF7;ALDH1A3;MYO3B;IFNG;ELF4;ASPG;LCORL;CLRN3;CATSPER2;LIN9;TFPI;C1ORF158;ZBTB41;SV2C;MSTO1;TBX21;CEACAM20;TMEM207;LRRC8C;BEND3;SCN7A;ZNF503;PCBD2;GBP2;CRYGS;ANGPT4;PRRX2;APOBR;SHCBP1;KLF1;GALC;TBX15;TRIM36;TLL1;C2ORF72;BCAR1
mantle zone of the PBC	217/301	0.02113864199159399	0.21856558134704732	0	0	1.3060799449709568	5.037096536446905	USP6NL;ERRFI1;TMEM41A;SERPINE2;TTLL10;DNHD1;SLC4A4;RPS18;GJA5;PLCE1;IL12A;EPHB1;MNX1;ARL10;CUBN;PAQR6;PTOV1;EBF3;SLC6A11;VWA5B2;TRHR;NUP210L;WDPCP;SPATA18;EXD1;TPH2;RWDD2A;PPP1R32;MAOA;CLCNKB;RPS4Y1;TSPAN6;APOH;PRDM16;ASL;RIMKLB;HMGCLL1;B3GALNT2;JAG2;NGFR;WDR59;MCAM;NFATC2;PARVB;CIDEC;WDR54;GNG13;SQLE;STAG2;GKAP1;VSX1;GAPT;LRRC36;RPAIN;COL18A1;FEN1;FAM69C;PTPRM;STON2;ARHGAP5;SLC6A2;SLC6A4;MECP2;C8G;MMP24;STBD1;RAC3;TIMP4;CHST8;ZNF483;NSUN4;PRMT2;GSTO2;EN2;EN1;PAX5;LRRC43;ITPKB;SLC7A7;KRT39;B3GNT5;HBEGF;SLC29A2;PNCK;PTH;FAM47A;AMIGO2;NDUFA4L2;GDPD2;GLRA3;CHN2;GPC5;GABRQ;GDF10;CDX4;KCNB2;KLHL1;KLK14;KLK10;LILRB4;PLXDC1;BATF;PDCL2;TTLL5;KITLG;STK17B;ZNF219;C21ORF2;CCL28;RAB9B;TJP2;POGLUT1;CD83;RTKN2;GPR63;FAM107A;RDM1;FGF7;IL18RAP;CFL2;TEKT1;FAM3B;GRB10;ENPP4;ZNF688;SH2D6;SPAG11B;UNC5CL;TTC21A;ENKUR;PCP2;SLC9A3;MAPKAPK3;POLG2;PPEF1;CDKL1;IQCA1;SEMA7A;CALCB;CBFB;CHAT;CREBL2;UBFD1;SLC1A6;HIGD1A;AK7;LTBP1;C1ORF112;NEUROD1;SCRT2;WNT4;DRD5;BTNL9;CCDC17;SMAD9;ESR1;PTPRC;TRPV6;TMEM117;LHX1;SCGB3A1;HPSE;ZCCHC4;SLC26A3;ZNF773;KCNK5;BNC2;CHD7;ATP2A3;SLC2A2;AFF4;CASP9;ME1;CNGA2;UGT2A2;CA9;METTL16;C3ORF58;PGM1;SPATS1;NGB;DUSP27;PARD3B;TMEM212;ITGA8;PAPPA2;RGS17;DDC;OPRL1;NTN1;CYGB;CYTH3;CYTH4;MSTO1;NNAT;CCDC180;NCAM1;TNNI3;CCL1;KCNJ1;MCOLN3;EYA3;PCDHGC4;KIAA1024L;TTC16;BAIAP3;SOD1;MGAT4C;MYO1E;CRYGB;NPHS1;NT5C1A;MAB21L1;TRIM36;ASB4;GALM;PPIL6
pallidal septum	217/301	0.02113864199159399	0.21856558134704732	0	0	1.3060799449709568	5.037096536446905	CPNE8;CPNE5;SERPINE2;FRMPD2;ZDHHC7;CLDN2;PTPDC1;AQP1;RXFP3;CDC20;ZDBF2;SOX2;PLCE1;C19ORF57;SOX4;PRKCD;CACNA2D2;KRT7;GABRG1;TIAM2;ARMC4;GUF1;SPATA18;EZR;KIAA1211L;ZNF394;PPP1R32;SLC22A2;LYPD1;C12ORF66;RIC8B;SCN3A;SLC10A4;NGFR;OR51I2;BCL11B;FZD4;TNFSF15;ABCA9;PILRA;C1ORF189;LPAR5;SSPN;ID4;STRN;ITM2C;LRRC36;WFDC9;ZCCHC12;TMEM110-MUSTN1;SLC35F4;SLC35F1;C1QTNF3;EDN1;SLC32A1;CCDC114;IZUMO1;INSRR;TMC7;GFRA1;TACR1;ANO2;F5;ANO1;C20ORF96;RDH5;RARB;GOT1L1;ADH1C;GDPD2;ASCL1;APOLD1;ADCY5;PSMA8;FGD5;GBX1;CHN2;TM4SF20;GPC3;KISS1R;PTCHD3;MAP3K1;GAD1;ECEL1;GAD2;PLEKHA7;SULF2;MSRB3;AGRP;TTLL8;DGKG;GALNT13;DGKB;NAB1;F13A1;ZBTB20;CXCL14;CDH8;PLB1;DOCK10;RGS2;CCND2;CLEC5A;COTL1;LZTS1;RGS9;CDKL3;SPAG11B;DGAT2;CCDC157;DIO1;TTC21A;UGT2B17;CARTPT;ENKUR;LGSN;CD300E;PDE9A;C11ORF96;IQCA1;MAGEL2;BHLHB9;CPB1;NXPH2;C11ORF91;DLX6;GPR88;GPR83;NTS;TRHDE;AK7;NPAS2;TPO;GRK5;HACL1;CDH26;DRD1;PLTP;CNTLN;IVNS1ABP;KL;SMURF2;RARRES2;EPHX2;HTR1A;ARHGAP25;ABHD15;SSH1;RALYL;MAP3K15;GNAL;KIF18B;UBXN10;SCGB3A2;SP8;CXCL6;C2ORF40;LRRK2;DNALI1;RERG;LMNB1;AP4M1;ZIC2;ZIC1;HYDIN;MAN1A1;PGLS;SCN5A;POLK;ZNF521;PLA2G4F;TRPC4;RNASET2;ABCC6;NGB;KCNAB1;IQCG;CCNA2;ARHGAP10;PEX7;ASPM;MFRP;ADORA2A;COL6A1;CDHR4;SOWAHA;DTL;GLT6D1;PBXIP1;THBS4;RASD2;TTR;PALMD;CCL5;TIFA;SPOCK3;S1PR1;RGS20;CCDC180;MEST;KCNJ2;CACNG5;NTRK1;TTC12;RRM2;MYO10;KCNIP2;GZMA;SLC12A1;PCDH8;SYT14;TSPAN15;PDE10A;PRC1;SLC24A5;UNC79;SSBP4
periventricular stratum of SeDg	217/301	0.02113864199159399	0.21856558134704732	0	0	1.3060799449709568	5.037096536446905	SLC23A3;HPSE2;FRMPD2;PRF1;CWH43;LOC728392;HTR4;RXFP3;ZDBF2;SOX2;ZFYVE26;FRAT1;GNAT3;RPS6KA2;SAP130;EPSTI1;TBC1D10C;CPNE2;CDK5RAP3;HERC6;WSB1;CACNA2D3;KCNK16;GABRG1;SIGIRR;HIST2H3A;OPTC;LGALS12;EZR;NECAB1;SLC45A2;ZNF394;SHMT1;MTTP;LYPD1;ZBTB5;DYNC2LI1;NEU3;PRAMEF12;PENK;HAO2;NGFR;NUS1;GPR17;BCL11B;TNFSF15;MAGOHB;GRIN3A;TH;PNOC;RPS21;TP73;ITM2C;TOP2A;WFDC9;ZCCHC12;FKBP10;NRSN2;GPR22;GRIK3;GRIK1;LRRC2;EPM2AIP1;C1QTNF3;ZMYM3;BRD1;SLC32A1;APOBEC4;GFRA1;MMP12;FRG1;DBN1;CXCR4;GDPD3;ASCL1;APOLD1;ADCY5;EXOSC6;GPR153;SERTAD4;SLC17A9;GBX1;TM4SF20;GPC3;HAS2;PTCHD3;CSMD3;RPS2;CCL17;GABRQ;MAP3K1;GAD1;ECEL1;GAD2;C20ORF194;BLCAP;SGSM1;AGBL5;SPCS2;FAP;AGBL2;GPR149;MSRB3;BRDT;SH3GL3;EXOC3L2;CIB4;PCDH11X;ZBTB20;HOXA10;DOCK10;EEF1B2;CAPN6;EPPIN;RGS9;PDGFRA;CYBB;LMO7;CARTPT;SHISA7;FAM185A;ERG;LY6H;C11ORF96;GRIA1;CCDC27;MAGEL2;CHRNA2;OR5I1;C11ORF94;GPR88;GPR83;EFNA5;NTS;C20ORF141;TRHDE;MTM1;SOCS3;SLC9A3R1;TPO;GRK5;ZNF667;HACL1;TXNDC2;TAC3;DRD1;TAC1;CD300LG;CNTLN;CPSF4;ZFHX3;WFS1;PTCH1;POU2F3;PYY;KIF18B;UBE2U;ITGA11;PHF13;GNB3;ZNF778;GPR101;LHX9;OR51A7;SLC40A1;OR4M1;OXT;NENF;HMGB4;TRO;SGCD;NETO1;ZIC1;HYDIN;WDR6;USP30;SCN5A;PLA2G4F;PLEKHG2;TRPC4;RNASET2;NGB;CCNA2;PEX7;DCT;COL6A1;FBP2;CEBPE;GLT6D1;MALT1;GNA14;GTSF1L;NRIP2;TIFA;NNAT;RGS20;CCDC180;ZNF502;MEST;S100PBP;KCNJ2;KIAA1024L;PCDH8;FOXJ1;ZIC5;USP29;DLK1;BAIAP3;TBX2;NELL1;SYT10;SARDH;TLL2;ASB4;UNC79;SSBP4;SPG21
prethalamic tegmentum	217/301	0.02113864199159399	0.21856558134704732	0	0	1.3060799449709568	5.037096536446905	EHF;FRMPD2;AQP7;LIPA;ABRA;FAM110C;IL12A;CPNE2;PGLYRP1;HABP2;EBF3;LDOC1;TRHR;CTXN2;MYL9;OR5A1;CFTR;SDC2;CDCA7;MYNN;FPR2;ADH7;RPAP2;ART4;PPP3R2;ARSK;HCRT;NTSR1;SLC10A4;RABGAP1L;JAG1;SLC10A1;SNAI3;EAF2;PBX3;GDF2;IGF2;CGN;RNASE12;OR51I1;MAGOHB;CABYR;TH;BPIFB3;SPATS2L;NOX4;F13B;PCDHB3;PRRT4;FANK1;RET;CLIC6;DENND1B;IFNA4;MTMR10;SLC44A4;C2CD3;EFCAB5;EFCAB7;WFDC5;ARHGAP6;SLC6A3;SHD;SMPD2;MRC1;ANKRD1;GAST;BATF3;PRMT7;NSUN4;MYOC;KCND3;PABPC4;TACR3;EN1;NUTF2;F2;KRT31;RHOD;F3;COMMD5;SIRT3;GFRA4;BACE2;CD200R1;TNNT1;IL1B;VWA1;RGR;LRRC3B;CD44;ZSWIM1;TMPRSS3;COL11A1;VWCE;LYZL4;CRIP1;NFIL3;FAM184A;NRAP;HSF5;ZSWIM5;PMS1;GABRP;P2RY10;GCH1;BIK;WNT7B;KLHL1;CSHL1;ACTL9;FAH;AGMAT;POU4F3;ETAA1;TTLL3;FABP5;AADAC;KRT16;GSTA3;KCNS3;QPCT;KRT14;CCDC7;PNPLA2;FOXA1;ALDH1L1;CHRM5;PMCH;CXCL13;EPX;FGF3;PLB1;CCND3;RGS1;DUOXA1;MACROD1;PABPC4L;PITX2;NANOS1;GHSR;CHRNB3;KCNH6;SPNS3;VASH2;VWDE;SHISA2;PHOSPHO2;EMCN;LIX1;MFNG;TIPRL;LY6D;IAPP;RAB38;RHCG;INO80C;LCN8;CHRNA5;LY96;FBLN1;NPAS1;KRCC1;CCNB1;ITPRIPL1;DHRS7C;SLCO1B3;OR51B6;TNFRSF17;FGF21;TMEM132C;TDRD9;ARHGAP24;IGSF10;PYY;LRCH1;REEP3;PIWIL4;LBH;HYDIN;HMGCS2;OR7A17;SLC13A3;AMN;SPATS1;SSTR1;TMPRSS11E;YDJC;TGFBR1;ASPN;LCA5L;IQCK;DPPA4;LCK;CDHR2;ALDH1A1;TMEM219;TMBIM6;DDC;FGL2;OR4K1;PARD6G;C1ORF158;NTN1;PTHLH;CLN3;SLITRK6;BNIP2;UGT1A4;RILP;SEMA4B;WEE2;P2RX3;P2RX1;APLF;SARDH;RHEBL1
r2 part of nucleus subcoeruleus	217/301	0.02113864199159399	0.21856558134704732	0	0	1.3060799449709568	5.037096536446905	SLC23A3;TONSL;PKD2L1;DMP1;ABRA;BPIFA2;SPATA22;SNRPD3;RNF111;MNX1;PAQR5;TINF2;FNDC8;RRAGA;ORAI1;ZSCAN29;ZNF276;LIPT2;ZNF275;RETSAT;TMTC3;PPL;C12ORF65;PLAC8;NHLH1;XRRA1;HOXC5;CDR2;NAPSA;YES1;GSTM1;FAM78B;SLC16A12;GP2;TYSND1;NBEAL2;OSGIN2;RPE65;IL22RA1;RNF222;BPIFB1;PCDHB1;GJB3;NDUFAF2;NOX3;GALNTL5;INTS4;PLCH1;NODAL;DCP1B;VSX2;BARHL1;IL20;C2CD2;SLC7A13;EFCAB5;ZCCHC17;CLDN22;BBS5;JAK3;UTP14C;UPF2;DENND2C;NSUN4;TEX12;SLC39A13;HEXDC;RAB33B;NR5A1;MMP12;RPUSD4;COL2A1;F9;RHOJ;TFF3;FIBIN;CLDN17;ISPD;ZNF112;NBAS;CCDC105;KIAA1324L;KCNA3;CRIP3;PRSS42;ERMP1;RECQL5;SERTAD4;DTD1;MCF2;PNMA5;TMEM61;TMEM62;LHFPL3;TTC9C;BATF;KBTBD3;SPSB2;SPSB1;KRT16;MITD1;LAMTOR2;ESYT1;RTN4IP1;YPEL5;LGR4;ZNF454;CD83;CHPF;C4ORF19;TTF2;ABHD10;UROD;FAM174A;SCN9A;CLEC5A;MAP3K8;FAM81B;CHCHD1;NANOS3;CCDC158;CSGALNACT2;TSC1;OR2T8;DISP1;RAB30;OR13C8;PHOSPHO2;DOK7;ARMCX6;PPEF1;INO80C;REG3A;RNASEH2C;COPB2;CABP4;CREBL2;DNAJC25;NPAS1;HIGD1C;MED31;THEM4;ZNF423;IMPG1;KLHDC10;LRRC69;KLHL29;YARS;CCDC18;ESRRB;FANCA;HMGA1;COQ7;PHOX2A;PLCXD3;LRIT2;CLEC6A;FAM163A;TBXAS1;BCL2;C6ORF118;BLMH;NIT2;DDX47;ONECUT1;SLC40A1;RND2;BICD1;NKPD1;GPHN;TNFSF13B;RND1;OASL;GHR;CASP9;INSL6;ZIC3;PGM3;CPXM1;ERC1;SUN3;TRAF7;PPM1A;CORT;RP1;C1ORF159;IFNG;SAG;AMTN;SPACA4;NSRP1;CLRN3;OR56A3;CATSPER2;CDNF;ASB14;GLT6D1;MRM1;TTN;TBX21;NOTO;TMEM207;CRYGS;ANGPT4;TMEM30B;CCDC58;FOXJ3;ARID3A;TPCN2;TSHR;KLF1;SVOPL;WEE1;P2RX5;NEURL2;C2ORF72;ASB1
r5 basal plate	217/301	0.02113864199159399	0.21856558134704732	0	0	1.3060799449709568	5.037096536446905	ADAMDEC1;AQP9;MRGPRF;TONSL;LCTL;RCBTB2;RNF115;MYC;GTSE1;SAMD11;ARRDC5;FRS3;PRAP1;FNDC8;MTAP;RWDD2B;TAS2R41;CDCA7;TAS2R46;OR1I1;SLC5A2;PPL;TTBK1;C12ORF65;PLAC8;FAM124B;NHLH1;HMOX1;PLEK2;SNX8;SLAMF1;NAPSA;GSTM1;STK11IP;TNFSF15;SIAH3;TMEM190;CIDEB;NBEAL2;SLC16A10;IL22RA1;ANLN;GJB1;BPIFB1;SLC6A9;CTRL;PARVG;C19ORF47;TCHHL1;NODAL;TAS2R60;SERPINA11;QPRT;SECTM1;ADM;KIF12;FARS2;MYOM3;SMPD2;ZCWPW1;SHH;ADAMTSL5;ADAMTSL2;RIOK1;UPF2;DENND2C;PCYT1B;CCDC116;NSUN4;FSHB;NCOA4;ZDHHC12;TMC6;ANO4;IL17RC;OTOR;FRG1;GFRAL;KIAA1324L;PELI3;WNT8B;CYP7A1;PRSS42;RELB;ERMP1;HSD17B2;AGR2;SPP1;GPHA2;SLC17A2;SAMD3;MPZL2;CASP8AP2;YTHDF2;LRRC27;GSX2;TTC9C;GLRA4;TUBB4A;DCBLD1;SPSB2;CAPZA3;KRT16;GSTA3;CENPJ;GHRH;KLHL8;TAOK2;OCM;ESYT1;ALLC;CENPQ;TJP3;GPHB5;STEAP4;KLHL32;TM7SF2;HHAT;CYSLTR2;DMBT1;MYBPHL;TMEM38B;STK32A;SLC16A3;PCDHAC1;SPNS3;CDKAL1;PDGFRL;RAB30;PHOSPHO2;CCNE2;FAM173B;PGR;CALCB;KLHL15;HMMR;PKMYT1;KRCC1;KRT40;TMEM125;USP50;PDZD7;IMPG1;SLC38A4;SMURF1;MFSD6L;ESRRB;INHBB;TMPRSS12;FBXO32;COQ7;CNOT6;DAP;TMEM17;NAT1;FGF19;TBXAS1;OSTN;MNAT1;TAS2R7;MTO1;UPK1B;EMILIN2;TTC23L;INSL5;TMPRSS11A;MKKS;ABCC2;USP42;AXIN1;SORD;PLA2G4A;IRAK3;SHROOM1;TRDN;TRAF7;ELF4;ASPG;OR2B11;LCORL;CLRN3;SPACA7;PON3;GTF3C5;DBX1;NOD2;TFPI;C1ORF158;TTN;PRRG4;SV2C;PDLIM2;MSTO1;MLANA;TMEM207;BEND3;ZNF503;CACNG1;PCBD2;SLC36A4;CRYGS;ANGPT4;CMTM3;EGF;PRRX2;S100B;SHCBP1;KLF1;TBX15;CCS;WEE2;MGP;ASB9;TRIM36;TLL1;GALM;FOLR2
septodiagonal transition area	217/301	0.02113864199159399	0.21856558134704732	0	0	1.3060799449709568	5.037096536446905	TMEM183A;SMC5;SLA2;HTR4;ENO4;RXFP3;GOLGA5;HTR7;RPS6KA2;TBC1D10C;FAM53A;ENTPD1;METTL1;PHKA1;LDOC1;SYTL5;JMJD8;GABRG1;SIGIRR;TCERG1L;DAAM1;KCNQ5;EZR;KPRP;TMEM161B;ARX;MTTP;CDCA7;C12ORF60;LYPD1;OR1I1;OR6S1;RIC8B;FLRT3;GALR1;ADAMTS18;PENK;PLAC1;HAO2;SLC10A4;NGFR;BCL11B;TNFSF14;TMEM190;KTI12;MAGOHB;RPL3L;DHFR;CYP26A1;CABYR;SASS6;RPS21;FBXL4;TP73;WFDC9;ZCCHC12;MESP1;GPR22;TCF21;HSCB;MYPN;KHK;EPM2AIP1;C1QTNF3;ZMYM3;HYAL2;CD53;ZNF483;RIPK3;SLC32A1;APOBEC4;TACR3;TACR1;VAV1;MN1;COL2A1;GAL;PDIK1L;PELI1;ACTRT2;C17ORF58;UCP1;KCNA5;ASCL1;TYMS;CRIP1;ADCY5;PPP1R2;ADAM28;SERTAD4;FGD6;GBX1;FAM196A;TM4SF20;GPC3;C22ORF23;SLC17A8;LMLN;OR6F1;P2RY10;GAD1;ECEL1;PRSS37;GAD2;APEX2;PNMA2;BLCAP;PLEKHA7;KLHL5;CENPH;AADAC;KRT15;GPR149;IL17B;C1QC;RAB3B;NAB1;ZBTB20;MPO;CDH8;HOXA10;DOCK10;SYDE2;RGS2;RGS9;ZBP1;SPAG11B;DGAT2;SPINK1;SCARA5;CARTPT;PACRGL;PHOSPHO2;SRSF7;CHRNA2;DLX6;GPR88;KLHL10;GPR83;ALOX12;NTS;C20ORF141;MCHR1;TPO;TBXA2R;CHAD;ISOC1;ZNF667;TAC3;DRD1;TAC1;WNT2;TXNDC5;KLHL29;TFAP2E;WFS1;WNT3A;CNOT10;GNAL;SYCN;GNB4;GNB3;SLC26A3;OR51A7;ITGAM;SLC40A1;NENF;UFSP1;WISP1;HMGB4;PIK3CG;AP4M1;MFSD9;SGCD;NETO1;EFHD1;TAS2R1;OR52I2;NGB;DDX52;TGFBR1;PEX7;ADORA2A;NRG4;COL6A1;IFIT1B;LANCL3;TRIM55;COLEC11;ITIH3;SEMA3C;GTF3C6;CEBPE;NLRC5;SLC5A11;CLN3;IL1RL2;GTSF1L;TIFA;NNAT;RGS20;MEST;S100PBP;NTRK1;TXNRD2;TRAT1;HSD3B1;PCDH8;CTNS;OPRK1;TBX2;PDE10A;PIK3IP1;NT5C1B;SARDH;RGS10;SSBP4
thalamic tegmentum	217/301	0.02113864199159399	0.21856558134704732	0	0	1.3060799449709568	5.037096536446905	TTLL10;MRGPRF;DNHD1;MRGPRD;LIPA;ABRA;IL12A;MLYCD;PGLYRP1;EBF3;SLC6A11;LDOC1;CMBL;CTXN2;MYL9;OR5A1;ASF1A;CFTR;SLC45A2;SDC2;SLC22A2;TWIST2;ART4;ACMSD;GJC1;GJC3;PPP3R2;ARSK;TSPAN2;NTSR1;NTNG1;SLC10A4;SRPK3;SLC10A1;RNASE10;EAF2;PBX3;FZD9;IGF2;CGN;RNASE12;GP6;MAGOHB;CABYR;TH;TDP1;SPATS2L;MRVI1;PCDHB3;VSX1;RET;HMX3;DENND1B;FKBP10;C2CD3;FAM69C;EFCAB5;ARHGAP6;SLC6A3;SHD;LETM2;GYS2;SLC22A16;GAST;BATF3;ZYG11A;PRMT7;NSUN4;KCND3;OPALIN;TACR3;PRPF40B;EN1;PAX5;GFRA4;DCSTAMP;CD200R1;TNNT1;PIGL;RGR;LRRC3B;VAMP2;TLR3;MAGEH1;WDR25;CCDC103;TMPRSS3;COL11A1;CST8;VWCE;OVCA2;LYZL4;GLRA3;FAM184A;NRAP;HAS2;RIBC1;GC;ZSWIM5;PMS1;P2RY10;GCH1;KLHL1;CSHL1;ADAM30;KLK10;PLEKHA8;POU4F3;SPSB2;KRT16;KCNS3;CAPZA1;TACC3;FOXA1;ALDH1L1;UBE3D;CHRM5;PCDH11X;FGF3;PLB1;CLGN;SLC25A41;PABPC4L;PITX2;TECTA;GHSR;CHRNB3;HGD;VASH2;VWDE;PHOSPHO2;FAM161A;RAB37;LIX1;MFNG;TIPRL;LY6D;IAPP;RHCG;LCN8;CHRNA5;FBLN1;SPATA4;NPAS1;GPR82;LTBP1;NPAS3;MOBP;DHRS7C;SLCO1B3;OR51B6;TNFRSF17;SOCS6;FGF21;ANKRD34B;TMEM132C;SYT9;ARHGAP24;ISG20;IGSF10;FGF16;LRCH1;IL5;RLN3;SCGB3A1;ZNF773;ST6GALNAC1;BNC2;SPO11;ITGAE;NENF;RPGR;SNAPC5;C4ORF51;LBH;SH3D19;NAT8B;OR52I2;SLC13A3;AMN;UGT1A1;PLA2G4A;OLIG1;UPK3A;YDJC;IQCJ;TGFBR1;ASPN;LCA5L;IQCK;DPPA4;CDHR2;ALDH1A1;TMBIM6;DPPA5;SPEM1;CNTNAP4;DDC;POLDIP3;PPM1N;OR4K1;SEMA3F;C1ORF158;NTN1;SV2C;AWAT2;SLITRK6;BNIP2;UGT1A4;OPRK1;DLK1;CAPN13;NELL1;MGP;RHEBL1;CBLN4;C8ORF76
ventrolateral part of alar m1	217/301	0.02113864199159399	0.21856558134704732	0	0	1.3060799449709568	5.037096536446905	FAM89A;AQP8;LRR1;IKZF4;KIAA0930;COMTD1;OGFOD1;LIPH;ZNF726;EPHB1;ARL10;CUBN;CCDC78;EPHA8;NPFF;EBF1;CACNA2D2;EBF3;OR1J1;SLC6A11;VWA5B2;DOPEY1;RFX7;NINJ2;SPATA18;EXD1;RWDD2A;CFI;ACTL7B;TPRG1L;TAS2R46;ZNF23;FAM149A;UBE2J1;TRPM1;INPP5F;TSPAN6;TTPA;GRPEL2;ST3GAL6;ASL;CGN;C1ORF189;GRIN2D;TH;GPR183;PLCH1;INVS;NRSN2;DOC2A;CETN1;GPR20;PHEX;SLC6A4;DMBX1;VMO1;C16ORF70;CHAF1B;MMP27;FAM170A;CD36;FCRL1;LRRC47;MAP4K2;ZNF483;PRMT2;GSTO2;OPALIN;EN1;NSUN6;FAM126B;LRRC43;HEXDC;VAV1;UGDH;RHOJ;ADSSL1;ANGPTL3;ALDOC;PIGL;PAFAH1B3;TLR3;CSTB;COL11A1;ANKRD55;CRYBA1;NEXN;FIGN;ASCL1;PCNP;FTMT;TMEM67;TM4SF20;SLC17A6;GPC5;LMLN;UBL4B;LRRC24;GCH1;ZNF580;KLHL1;MYBPH;CRYBB2;VWA3A;SLC8A3;MOS;RIT2;C12ORF29;PNPLA6;CCL28;ALDH1L1;COL16A1;CD83;SH2D7;PCDH11X;HP;HJURP;MUM1;PCDHAC1;LMO1;UNC5CL;HIST1H2AK;ANXA10;CARTPT;MOB3A;ADAM2;TMX4;MFNG;NSMAF;DDX4;CHAT;ILDR1;CREBL2;UBFD1;LTBP3;DDX60;NPAS1;DNAJC27;NID2;STK33;ESPNL;C1ORF109;PMVK;NDN;MSC;AP1M2;ANKRD24;ESRRB;LRRC61;EPHX3;ZBTB11;ABHD15;BMP4;PLCXD3;RCAN3;SCGB3A2;SLC26A5;UCN;CXCL6;KCNK9;BNC2;HTR2C;ARRB2;RND2;CXCL2;RND1;PIP5KL1;UGT2A2;QRFPR;ZNF521;UNC45B;NGB;IRAK3;OR10Q1;MASTL;C1QL2;ASPN;GREM2;PPM1A;NRG3;ITGAD;PCCA;CDHR2;AMTN;CDHR4;ANG;IRF6;C3ORF67;DSG4;DDC;SLC24A4;PPM1N;C15ORF40;OPRL1;TM2D3;SEMA3F;NT5C2;CYGB;IL1RL1;MSTO1;HECTD2;AWAT2;ZNF502;BEND6;POLR2M;IRX2;LIMK1;NAP1L3;APOC4;FOXJ1;BAIAP3;HCRTR1;NEURL2;PI15;ASB1;PPIL6;BNIPL
Dorsomedial nucleus of the hypothalamus, posterior part	216/301	0.028452681270040504	0.26095513533024595	0	0	1.2844739149003124	4.572101441360267	VIT;FRMPD2;ABAT;MRGPRE;LOC728392;IKZF4;ZDBF2;SOX2;RS1;FRAT1;KRTCAP2;RPS19;GPR171;ARL10;WSB1;CCDC78;BSX;DDX39A;IFT81;CTXN2;CCDC82;SDC2;CD99L2;SLC5A3;SAMSN1;NKAIN2;HPX;PRPSAP2;PCBP4;GALR1;DPH2;SSR1;ASL;PUSL1;HCRT;SLAMF1;FZD5;SLC35E4;NR0B1;RPL3L;MOV10;FXYD6;SPAG16;PCSK1;GRIK1;LFNG;ATIC;ZMYM3;ZMYM4;SPTLC3;ZMYM5;FEZF1;TMED4;LRRC46;PRMT2;GPR35;CCDC114;ZFR;C17ORF80;TACR3;NR5A1;GJD4;GAL;TMEM106C;CRB1;GPR45;WRB;UCP1;GDPD2;NOL3;HSPA13;TM9SF4;CST3;ANKMY2;PSMB4;EPCAM;PLAGL1;ORMDL3;TM4SF20;C22ORF23;GPC4;GABRQ;CCL24;FOXB1;GSX1;ZNF580;IL10RB;MTX2;COL22A1;TMEM176B;ECEL1;PNMA3;VWA3A;GPR50;GTF2H2;FAH;BLCAP;ALDH4A1;SPCS2;AGBL2;MSRB2;IL17F;AGRP;SCRG1;RAB9B;TTLL8;PMCH;ARHGAP36;FAM198A;CDH2;TEKT1;LEPR;HMGN1;CYBB;CARTPT;FBXO10;PDIA6;FAM161A;DMTF1;CD8B;MAK;SRSF2;ANKS6;ANAPC4;PKP3;FSCN2;ERG;SCG2;FKBP6;DLX1;CUL7;MAGEL2;OR5AR1;C11ORF91;ABHD8;KLHL10;LY96;NDRG2;EFNA5;SYCE1;PCSK1N;BAG2;TAC3;CPA4;CYP2J2;SLC37A1;CBX5;CCDC15;DNAJC11;SMAD5;ESR1;KIF4A;MYCBPAP;GPR101;FGFR3;TTC25;TRH;NENF;TSPAN12;PKD1;TRO;DUSP11;SENP7;ADAMTS1;WDR6;PDILT;CNGA4;CLEC1B;GPX3;DDX55;TNFRSF19;NGB;FOXL1;ADRA2A;ASPM;CDHR2;HAND1;ZP3;OR56A3;ITIH3;POLDIP3;C2ORF68;PPM1N;NLRC4;TM2D3;THSD1;HDAC7;KIAA1328;CNR2;NNAT;MARVELD3;TMEM206;CCDC180;AAMP;ATOH1;S100PBP;ATE1;NTRK2;TTC12;PPP1R14C;QPCTL;PCDHGC4;KIAA1024L;DONSON;LCA5;FOXJ1;USP29;SGCZ;DLK1;BAIAP3;GSTZ1;GALNS;GZMK;RSPH3;ATP13A4;ASB4
Medial geniculate complex, medial part	216/301	0.028452681270040504	0.26095513533024595	0	0	1.2844739149003124	4.572101441360267	SLC23A2;EHF;HDAC10;MRGPRF;ADARB2;BPIFA1;C3AR1;TBC1D22A;FAM19A4;GBP6;MEF2A;COG8;PRKCD;CLEC11A;AFAP1;SYTL3;TMEM82;INPP4B;TIAM1;DEPDC1B;HOXB8;GRID2IP;NECAB2;HEPACAM;TXK;SLC22A2;COPS7B;GATA3;OR6S1;OAZ3;GJC1;ADAMTS15;ADAMTS14;GALR3;ADAMTS19;PCDHA2;ICOS;TNFSF18;NTNG1;PPP1R27;COL24A1;GPR12;C9ORF152;RNASE10;SLC35E4;C1ORF185;ZNF35;SNUPN;IL1F10;ZBTB6;GJB3;BPIFB3;F13B;MRVI1;HOXD9;CTRC;CLIC6;KCNC2;WDR41;WFDC1;SIPA1L3;PHEX;KRT27;RSRC1;CTLA4;EDARADD;WDR38;MRPS28;PRMT7;PLLP;ZDHHC12;NME4;SORCS2;SLC22A25;GAL;PLCB4;TNNT1;TEDDM1;CNKSR3;RGR;SLC29A1;TLR3;SAMD5;OPRD1;PTGER4;RAMP3;PTGER3;ZDHHC22;CST8;VWCE;GDPD5;LILRA5;FGD6;GBX2;RNF138;C18ORF21;HAS2;GPHA2;GABRD;PMS1;GDF11;ATAD5;GABRA4;GPR4;ACTL9;OTOP3;POU4F3;PDP1;KRT16;CENPP;IL18R1;FRYL;GHDC;SEMA5B;NCF2;PRDM6;RORA;TNF;PLB1;RIMS3;RNF19A;RGS8;WNT5B;CD93;THOC1;VASH2;KRT79;ATP11C;VWDE;SHISA9;TANC1;CD8B;RAB37;TIPRL;PKP2;RAB38;CALCB;DDX4;KLRB1;MRI1;CACNA1C;SPATA4;RASGRP4;CACNA1G;SCUBE2;YBEY;NLRP4;SLCO1B3;SOCS6;SRGAP1;ZFHX3;OPN3;KLHL25;OSBPL3;CCDC136;SYT9;ABHD12B;TDRD1;TBCK;IL5;REEP4;REEP2;CDK1;AMOTL1;GALK2;USP36;CLEC14A;RPGR;C4ORF51;ARL5C;SIN3A;LRRTM1;BCL7C;GAL3ST4;TSHB;BOK;SH3D19;RBM6;EMX1;OR52I2;AMN;UGT1A1;GGPS1;SPATS1;PPP2R5D;HAUS6;TGFBR1;RCN3;RASA4;ASPG;MYH4;PLEC;PPM1M;LRTM2;LEF1;OR4K2;TYRP1;SEMA3F;BARX1;PTHLH;CLMN;SPOCK3;SLITRK6;MICALCL;HES3;SEPT10;TCF7L1;SGPP1;NELL1;TSPO2;OPN1SW;TSPAN14;PTPN4;CBLN2;PTPN3;NUP37
Orbital area	216/301	0.028452681270040504	0.26095513533024595	0	0	1.2844739149003124	4.572101441360267	EHF;CHIC2;IL1RN;CLEC10A;CWH43;FZD10;ZDHHC1;IKZF4;UXT;GOLGA4;POF1B;SOX17;BPIFA2;VSIG2;SPATA22;HMCN1;ARRDC5;NHLRC3;TAS2R10;ENTPD8;ZFYVE21;MYL4;ARMC2;SLC5A8;NEIL2;KEL;NUP210L;OR10V1;ZSCAN21;GUF1;FREM2;ZNF394;TMEM63C;PPP1R35;IGSF1;SLC22A2;ATXN7L3B;LY9;TRPM1;PPP3R2;C14ORF180;ERI1;NHLH1;ARSI;BARD1;FER1L5;AFAP1L1;GSTM1;TAS2R31;UPF3B;MAGOHB;GDF5;PCDHB5;PEMT;FXYD5;OR7C1;PRRT4;FBXL7;SERPINA11;SLC35F2;DPYS;MMP21;SERPINA5;GNGT1;GABRR2;MED11;SLC22A14;C1QTNF6;ANKRD1;RAC2;SEC61B;OR52B2;FGFBP1;FCER1G;SERPINB2;FCRL5;KRTAP15-1;GP1BB;TNNC1;RIPK4;MST1;SIRT4;TMEM40;RAB33A;NR5A1;SLC7A7;MYOT;KRT36;POT1;ALDOB;VGLL2;PPARA;KIAA1324L;AKAP7;GDPD4;ABCB11;PRSS45;STX11;FTMT;EPCAM;HAS2;SUSD5;ORAOV1;LMLN;MTX2;CDKN2A;NUBPL;KCNB2;OR1L6;PNMA5;GATC;VAX1;C9ORF116;GPR141;TMEM54;CLCF1;AGBL3;SLCO4C1;TTC30A;CCNYL1;CPSF4L;GHRL;TRIP13;PTF1A;F2RL2;BRDT;DCLRE1C;KLHL32;BUB1B;PRDM1;TATDN3;RAB44;TNFRSF8;OIP5;TGM6;NANOS1;EOMES;KCNH6;OR2T6;CLEC4A;ALDH3A1;AIPL1;KANK3;CCDC27;CALCRL;COX15;DPP4;NLRP9;CLEC7A;NPC1L1;NPHP1;MYH13;CD300LB;TCTEX1D4;CD300LD;E4F1;LLPH;OTX1;ZNF786;WNT2;CPA5;FAM83B;SRD5A2;AMBP;TFPI2;BTNL2;TDRD6;TMPRSS15;MAP3K10;RNF183;ZMYND15;USP37;ALAS2;MCTP1;MTR;MSLN;SNAPC5;KBTBD12;SNAPC2;ZNF524;UGT2A1;CYTIP;SLC13A2;MYOCD;CR2;FIGLA;PLA2G4C;YDJC;DUSP23;CDH10;FAM96A;OR10A2;BPI;CDH16;CHMP6;OR56A3;PON3;SMPX;OR4K5;ITLN1;IL1RL2;ERICH1;GNG4;CCL5;CEACAM20;RBBP9;S1PR3;CCL1;LRIG3;CACNG1;PRPS1L1;MDH1B;SLC12A1;KISS1;CLNK;MYO1G
bed nucleus of the stria terminalis, mediocentral division	216/301	0.028452681270040504	0.26095513533024595	0	0	1.2844739149003124	4.572101441360267	CPNE5;WDR86;CALML4;IKZF2;AQP1;ZDBF2;ZC3H12D;RPS6KA2;DZIP1L;C19ORF57;FAM53A;CPNE2;SOX4;CCDC78;CACNA2D3;PHKA1;MYO7A;UNC93A;CEL;SYTL4;GBGT1;GABRG1;RBP1;ARMC4;COL8A2;KCNQ5;SPATA18;EZR;KIAA1211L;PDE1C;PPP1R32;ARX;C7ORF50;RIC8B;PRAMEF12;SERPINH1;OTOF;TRPM3;SEC31B;GPR17;ACE;FZD5;BCL11B;CIDEC;ARTN;ID4;STRN;OR6A2;LRRC36;SPAG16;BTG3;FKBP10;CLIC3;GPR22;WFDC2;OR52B4;SLC32A1;APOBEC4;CCDC114;IL17RE;TACR1;INF2;CDC42EP3;RDH5;GOT1L1;RAMP3;PNCK;ADH1C;KCNA4;ASCL1;SNX31;ADCY5;EXOSC6;PPP1R2;SERTAD4;CHRNG;GPC3;C22ORF23;PTCHD3;ZSWIM6;SLC17A8;MSX1;ZSWIM5;REM2;MGMT;GAD1;ECEL1;LHFPL4;GAD2;VWA3A;FMO5;POU4F3;CENPH;OCM;MSRB3;SH3GL3;ACAA2;EPO;DOCK10;RGS2;CCND2;PABPC4L;SNIP1;SLC16A8;RGS9;CA13;PDGFRA;DGAT2;MSX2;ANKRD45;TTC21A;PCOLCE;CARTPT;ALG10;PIAS2;TRAIP;ENKUR;CLEC4D;FRMD8;C11ORF96;MAGEL2;C3ORF70;C11ORF94;DLX6;GPR88;LPO;GPR83;NTS;AK7;NID2;SYCE1;ATXN1;ZNF667;HACL1;TXNDC2;TAC3;DRD1;TFAP2E;WFS1;RARRES2;CRLS1;ESR1;ARHGAP23;GNAL;FAM151B;TMEM237;TRPV4;GPR101;OR51A7;ALK;RBM27;TRIM72;C2ORF40;CRYBG3;SLC40A1;HIST1H1T;ITGAE;NENF;FOXM1;DNALI1;HS2ST1;AP4M1;HYDIN;PDILT;MAN1A1;CA9;POLL;SCN5A;NAA30;NAT8B;TRPC4;RNASET2;ABCC6;NGB;TBC1D8;KCNAB1;LCA5L;CCNA2;ARHGAP10;PEX7;CATSPERB;DDAH1;ADORA2A;TMEM215;COL6A1;EFHC1;SOWAHA;DSG4;TRIM55;KDM3A;OR4K5;LEF1;GLT6D1;PBXIP1;RASD2;C6ORF201;IL1RL2;TTR;TIFA;SPOCK3;RGS20;S100PBP;KCNJ2;LINGO3;RRM2;KCNIP2;SLC12A1;PCDH8;OPRK1;BAIAP3;NELL1;PDE10A;SYT10;PDE7B;SPG21;NUP37
dorsal juxtacommissural pretectal nucleus	216/301	0.028452681270040504	0.26095513533024595	0	0	1.2844739149003124	4.572101441360267	CCDC89;CALML5;FRMPD2;PKD2L2;LCTL;ZDHHC1;PTPDC1;IL4I1;AS3MT;CHEK2;ZNF726;C19ORF57;C2ORF81;SAMD11;GPR179;TMEM8B;NHLRC3;LMAN1L;SERPINF2;RIIAD1;GPR37L1;WDR78;IFT81;ARMC3;CD109;MALL;ARMC4;SUCLG2;SPATA18;FREM2;NECAB3;SDC2;WDR63;MYNN;TMTC4;C12ORF65;TRPM1;ADAMTS15;NKAIN3;ZBTB7B;CGA;NTSR2;BBS1;ST8SIA2;SLC35E3;RASSF9;NR0B1;GDF5;C1ORF189;GRIN2D;XKR8;LPAR5;CTRL;FXYD3;ID1;PSMG3;SSPO;ID3;TNFSF8;ITM2B;ZNF496;SPEF2;WFIKKN2;WFDC1;CSRP2;SERP1;SLC22A18;AKAP14;KIF13A;FFAR2;CTSC;CCR2;LRRC46;SYK;GP1BB;CCDC114;TEX11;SEBOX;SLC39A11;AGTRAP;PAX3;FAM126A;KIF27;C20ORF96;BDH2;TGIF2LX;TLCD2;ALDOC;LRRC3B;WDR27;LRRC18;NEXN;GPR151;AMN1;CST11;CNPY4;FTMT;TMEM67;UBN2;C22ORF23;SPP2;MSX1;ZNF467;SPDEF;TMEM176B;GPR55;PNMA5;VWA3A;PRSS35;HIPK1;MZT1;AGBL5;ALDH4A1;TTLL6;MORN5;CR1L;MORN3;TTLL9;COL16A1;CD82;TM7SF3;FADS2;TEKT1;FADS1;VRK2;KRT75;MR1;MOB3A;ENKUR;PDIA4;TOM1L1;KCTD8;TEX9;DYDC1;C21ORF62;ABCG2;REG3A;CHRNA3;AKNA;USP53;OR5AR1;OR52D1;NPR2;MRO;AK7;DPP4;NLRP9;YBEY;STK36;CDH20;ZBBX;TCTEX1D4;OTX2;TAC3;C11ORF88;PLTP;NADK;CCDC13;CACFD1;ANKRD23;INHBE;TDRD1;UBXN10;PLXNB2;TAF4B;ALPI;BCAR3;PCDHGB7;PCDHGB6;CRYBG3;MS4A8;PCDHGB3;MS4A7;PPWD1;DBI;TTC29;INSL6;SIX5;TMEM107;IQUB;UGT2A2;CA9;UGT2A1;ABCC4;RFC1;ITGA1;AXIN2;ETV4;INMT;IQCG;HAUS1;SLC25A18;EFHC1;CDHR4;DNASE1;ZMYND10;TRIM55;FAM84B;STOML3;SLC24A1;COLEC10;NLRC5;CRX;CCDC180;PDE6C;GALNT7;OR6N1;C9ORF40;MGAT4C;GNPDA2;UBQLNL;DNAJA4;CCDC65;CCDC60;SNTB1;PPIL6
intermediate part of r1B	216/301	0.028452681270040504	0.26095513533024595	0	0	1.2844739149003124	4.572101441360267	SLC23A3;EHF;CHIC2;VIPR2;MTRR;TONSL;RBPJ;OR4Q3;EPHB1;RNF111;TNS1;UTS2R;C9ORF135;KRT4;PAQR5;FNDC8;RRAGA;CARHSP1;PRR18;AGTR2;ANKK1;EXD1;RD3;TSTA3;TPH2;RETSAT;MAOA;MRPL19;ZBTB5;LYPD6;OR52L1;C12ORF65;NHLH2;PRDX2;NTSR1;GSDMD;SLC10A4;NAPSA;GSTM1;TNFSF14;TMEM190;SH2D1B;CIDEB;CDC6;OSGIN2;FAM136A;IL22RA1;FA2H;GJB1;GJB3;LYPD6B;NOX3;CPEB2;RNF220;VSX2;BARHL1;FKBP11;PTPRU;DENND1B;LRSAM1;FEN1;FASTKD1;SLC35F4;FAM69A;CD3G;SLC6A2;SLC6A3;SLC6A4;CLDN22;CASP14;BBS5;CAMP;UPF2;CDV3;DENND2C;GPR37;EDN3;ZDHHC12;EN1;SLC39A14;HEXDC;RAB33B;MMP12;RAP2C;ITPKC;MMP13;PAX7;MMP23B;TEDDM1;TFF3;LRRC3B;PAFAH1B3;STK40;DCP2;CSTB;RPL12;PTGER2;CRIP3;GLRA1;EGFLAM;MTHFD1L;TMEM65;SC5D;GPC5;DTD1;PMS1;SPDEF;CGREF1;BCHE;LRRC27;STAT2;KLHL1;TTC9C;GLRA4;TMCO3;BATF;SPSB2;GATM;SHKBP1;CAPZA1;NDUFAB1;MITD1;ESYT1;CCL28;FOXA1;ALDH1L1;CD83;C4ORF19;SAT2;TTF2;DOCK11;CLEC5A;GRB10;FAM81B;UNC5CL;CHRNB3;NANOS3;CCDC158;FRMD4B;NPNT;DISP1;PHOSPHO2;LIX1;FRMD8;DOK7;ARMCX6;PPEF1;NSMAF;REG3A;CHRNA5;SMYD5;C11ORF94;CREBL2;NPAS1;NDOR1;MOBP;E4F1;WNT2;AP1M2;IMPG1;LRRC69;YARS;ANKRD34B;FANCM;ASPSCR1;TMPRSS12;PHOX2A;IGSF10;PLCXD3;BCL2;NIT2;DDX47;SLC40A1;MTO1;RND1;CASP9;LBH;PDILT;TTC23L;CCDC51;SUN3;PLEKHG3;EMX2;AKTIP;DUSP27;TRAF7;TMIGD1;FCHSD2;IFNG;ALDH1A1;AMTN;SPEM1;CLRN3;DDC;GTF3C6;DBX1;ASB14;NTN1;SV2C;TMEM207;PDE6B;SLC36A4;KCNJ1;PLEKHH1;TRIM40;EYA3;TSHR;KLF1;HCRTR1;CLCN5;SLC4A9;P2RX5;TAF5;PPIL3;FSIP2;ASB1
intermediate stratum of CoPD	216/301	0.028452681270040504	0.26095513533024595	0	0	1.2844739149003124	4.572101441360267	VIPR2;TTLL10;ULK4;SLA2;HTR4;CCAR1;GNAT2;TDO2;ZNF726;CCNL1;DIP2C;C2ORF81;SAMD11;GPR179;KRTDAP;EPHA7;SLC6A18;RSAD2;LMAN1L;SERPINF2;RIIAD1;MTUS2;SLC6A12;KRT5;SLC5A8;RFX6;CCDC169-SOHLH2;ZFPM2;TMTC4;ACMSD;ARSJ;CGA;RNASE11;NR0B1;GDF5;C1ORF189;THAP11;PKIB;FXYD3;TOLLIP;PKIA;GJB6;ID1;CYP1A1;PCDHB5;ID3;TNFSF8;ZNF496;SPEF2;MEOX2;SIPA1L2;SIPA1L3;GYS2;SHE;GPR132;CSRP2;HEY1;SLC22A18;KIF13A;C19ORF18;CCR2;FCRL1;DUSP4;CD53;LRRC46;SYK;GP1BB;TEX11;RIPK4;TCF12;SLC39A11;PAX3;TMC7;PDCD1LG2;PROX1;KREMEN2;CYP7B1;LSG1;BBS10;TLCD2;PIGL;PLIN1;VGLL2;PRIM1;CRYBA1;PRSS45;APOLD1;DNAJC5G;GPC4;MSX1;ZNF467;MPZL3;DCPS;SPDEF;CCL25;MBD3;PCGF6;PCGF5;GPR55;MIB2;PRSS35;HIPK1;MZT1;SPSB2;TMEM54;CLCF1;GHRH;KLHL8;F2RL2;REG1B;PRDM5;HP;FBXO25;ZBTB20;TNF;FCGRT;PLAU;SLC25A41;ZNF205;SLC25A42;ZNF566;STK32B;OSR2;SPINK8;HGD;KCNH8;ANXA10;CLEC4A;TANC1;POLG2;MTNR1B;TBC1D21;TBC1D25;ZNF799;IGFALS;C11ORF95;CHRNA3;KLRB1;USP53;PEF1;NPR2;GLIS3;CYP4F22;ARHGAP12;DPP4;SCRT2;TNFRSF14;C11ORF88;SLC15A4;DRD5;AGXT2;RARRES2;INHBE;ADCY10;MARCH1;SP1;RLN1;RERE;CXCL6;TNFAIP6;SPO11;MS4A8;DDX41;TTC29;NXT2;CLEC1A;LRRTM4;PELP1;CCDC51;ABCC4;KLF13;TRPC6;ITGA4;VWF;ITGA1;OVCH2;INMT;EFHC1;CDHR4;SPOPL;AKNAD1;OR10A2;MCM6;DSG4;OR56A4;TRIM55;KRT81;SLC24A1;COLEC10;PPM1N;NLRC5;CRX;SLC5A12;LRP6;TBX22;SPOCK3;CEACAM20;CCDC180;PDE6C;ACSS1;PRPS1L1;DCAF13;UBQLN2;MDH1B;KDM4C;LGI4;PLCL1;SPRY4;OR6N1;KIAA0232;C9ORF40;TTC16;UBQLNL;CMTM2;SLC25A34;MYO1H
intermediate stratum of p2B	216/301	0.028452681270040504	0.26095513533024595	0	0	1.2844739149003124	4.572101441360267	SERPINE2;TTLL10;TONSL;SCX;DNHD1;MRGPRD;ABRA;IL12A;MLYCD;PGLYRP1;PRKCD;EBF3;SLC6A11;FAM76B;CTXN2;CFTR;GRID2IP;SLC45A2;SDC2;SLC22A2;TWIST2;MEFV;ACMSD;GJC1;GJC3;PPP3R2;ADAMTS19;TSPAN2;NTSR1;NTNG1;SLC10A4;SRPK3;C9ORF152;SLC10A1;PBX3;FZD9;CGN;RNASE12;MAGOHB;FAM160A1;GRIN3A;TH;BPIFB3;GKAP1;TDP1;SPATS2L;MRVI1;PCDHB3;OR6A2;RET;HMX3;FKBP10;FAM69C;TFCP2L1;PTH1R;ARHGAP6;SLC6A3;SHD;SLC22A15;SLC22A16;MAP4K2;BATF3;ZYG11A;NSUN4;PRMT2;KCND3;OPALIN;TACR3;PRPF40B;EN1;GFRA4;DCSTAMP;TNNT1;CNKSR3;PIGL;RGR;LRRC3B;ATPAF1;MAGEH1;RAMP3;CCDC105;CCDC103;TMPRSS3;COL11A1;ZDHHC22;VWCE;OVCA2;LYZL4;GLRA3;FAM184A;SLC17A6;HAS2;RIBC1;GC;PMS1;GDF11;LRRC24;ATAD5;GCH1;MOG;GABRA4;KLHL1;ADAM30;FAH;KLK10;PLEKHA8;POU4F3;SPSB2;KRT16;KCNS3;CAPZA1;TACC3;GPR146;FOXA1;GHDC;ALDH1L1;OXNAD1;CD83;UBE3D;REG1B;RASL11A;PCDH11X;PLB1;CLGN;FAM3B;SLC25A41;GRB10;PITX2;TECTA;GHSR;CHRNB3;KCNH8;VASH2;THEMIS;VWDE;TUFM;FAM161A;RAB37;LIX1;TIPRL;LY6D;RHCG;SCG2;ISCU;IQCA1;LCN8;NPAS1;GPR82;LTBP1;MOBP;SLCO1B3;OR51B6;SOCS6;ZFHX3;ANKRD24;SYT9;ABHD12B;ISG20;IGSF10;FGF16;LRCH1;IL5;RLN3;SCGB3A1;KLRD1;AMOTL1;ZNF773;GALK2;ALK;ST6GALNAC1;SPO11;ITGAE;NENF;RPGR;SNAPC5;C4ORF51;SH3D19;OR52I2;AMN;UGT1A1;C4ORF47;PLA2G4A;OLIG1;YDJC;IQCJ;LCA5L;IQCK;DDAH1;CDHR2;ALDH1A1;TMBIM6;DPPA5;ASPA;CLRN1;CNTNAP4;DDC;POLDIP3;PPM1N;LRTM2;LEF1;OR4K1;C1ORF158;NTN1;GTSF1L;SLITRK6;BNIP2;UGT1A4;LRRC8B;ATE1;PCDH9;OPRK1;DLK1;CAPN13;NELL1;CBLN4;C8ORF76
liminal alar domain of m1	216/301	0.028452681270040504	0.26095513533024595	0	0	1.2844739149003124	4.572101441360267	FAM89A;AQP8;LRR1;IKZF4;KIAA0930;COMTD1;OGFOD1;LIPH;ZNF726;EPHB1;ARL10;CUBN;CCDC78;EPHA8;NPFF;EBF1;CACNA2D2;EBF3;OR1J1;SLC6A11;VWA5B2;DOPEY1;RFX7;NINJ2;SPATA18;EXD1;RWDD2A;CFI;ACTL7B;TPRG1L;TAS2R46;ZNF23;FAM149A;UBE2J1;TRPM1;INPP5F;TSPAN6;TTPA;GRPEL2;ST3GAL6;ASL;CGN;C1ORF189;GRIN2D;TH;GPR183;PLCH1;INVS;NRSN2;DOC2A;CETN1;GPR20;PHEX;SLC6A4;DMBX1;VMO1;C16ORF70;CHAF1B;MMP27;FAM170A;CD36;FCRL1;LRRC47;MAP4K2;ZNF483;PRMT2;GSTO2;OPALIN;EN1;NSUN6;FAM126B;LRRC43;HEXDC;VAV1;UGDH;RHOJ;ADSSL1;ANGPTL3;ALDOC;PIGL;PAFAH1B3;TLR3;CSTB;COL11A1;ANKRD55;CRYBA1;NEXN;FIGN;ASCL1;PCNP;FTMT;TMEM67;TM4SF20;SLC17A6;GPC5;LMLN;UBL4B;LRRC24;GCH1;ZNF580;KLHL1;MYBPH;CRYBB2;VWA3A;SLC8A3;MOS;RIT2;C12ORF29;PNPLA6;CCL28;ALDH1L1;COL16A1;CD83;SH2D7;PCDH11X;HP;HJURP;MUM1;PCDHAC1;LMO1;UNC5CL;HIST1H2AK;ANXA10;CARTPT;MOB3A;ADAM2;TMX4;MFNG;NSMAF;DDX4;CHAT;ILDR1;CREBL2;UBFD1;LTBP3;DDX60;NPAS1;DNAJC27;NID2;STK33;ESPNL;C1ORF109;PMVK;NDN;MSC;AP1M2;ANKRD24;LRRC61;EPHX3;ZBTB11;ABHD15;BMP4;PLCXD3;RCAN3;SCGB3A2;SLC26A5;UCN;CXCL6;KCNK9;BNC2;HTR2C;ARRB2;RND2;CXCL2;RND1;PIP5KL1;UGT2A2;QRFPR;ZNF521;UNC45B;NGB;IRAK3;OR10Q1;MASTL;C1QL2;ASPN;GREM2;PPM1A;NRG3;ITGAD;PCCA;CDHR2;AMTN;CDHR4;ANG;IRF6;C3ORF67;DSG4;DDC;SLC24A4;PPM1N;C15ORF40;OPRL1;TM2D3;SEMA3F;NT5C2;CYGB;IL1RL1;MSTO1;HECTD2;AWAT2;ZNF502;BEND6;POLR2M;IRX2;LIMK1;NAP1L3;APOC4;FOXJ1;BAIAP3;HCRTR1;NEURL2;PI15;ASB1;PPIL6;BNIPL
m1 part of paranigral nucleus	216/301	0.028452681270040504	0.26095513533024595	0	0	1.2844739149003124	4.572101441360267	SLC46A2;RRH;ABAT;AQP4;LCTL;IFIT1;C14ORF93;KRTCAP2;SNRPD2;MS4A13;GSC2;ROPN1L;C2ORF80;CMKLR1;ARL10;VPS18;CUBN;RSAD2;GLCE;ARRDC2;EBF1;SLC6A13;CACNA2D2;EBF2;FLT3LG;SLC6A12;CMBL;WDR78;CLDN5;CRISPLD2;BTK;KCNQ4;SRFBP1;ANKK1;CTXN2;MYL9;CFB;SLC22A6;TAS2R41;SDC2;TWIST2;A1BG;ART5;TMTC4;ACMSD;NHLH2;TSPAN8;NHLH1;TSPAN6;AGMO;DPH2;BLOC1S3;NTSR1;TBC1D8B;SLC10A4;FZD2;PBX3;FAM136A;PNOC;PCDHB3;RET;SERPINA11;PTPRU;AHCTF1;GPR22;WFDC1;AKR1B1;SLC6A3;SLC6A4;MYOM3;ADAMTSL1;DNER;MRC1;OR4D5;NSUN4;PRMT2;KCND3;IZUMO1;TEX11;NSUN3;C17ORF80;TACR3;PAX3;EN1;GFRA1;AVPR1A;DCSTAMP;PAX7;MMP23B;DPYD;RGN;LRRC3B;GRP;CCDC103;WRB;COL11A1;CRYBA2;FIGN;ASCL1;CRIP1;HSPA13;CYP17A1;GLRA3;FGD6;EPCAM;FAM184A;PATE2;TM4SF20;SLC17A8;P2RY13;GABRP;GCH1;NFYA;KLHL1;CSHL1;FAH;RIT2;LPCAT3;SMOC1;CD69;PNPLA2;FOXA2;FOXA1;KCNG3;SH2D7;CHRM5;OTP;FGF3;PLB1;HHAT;TNN;PITX2;SLC16A3;SLC39A4;GHSR;CADPS2;CHRNB3;CD93;HGD;VASH2;FRMD4A;PGC;SHISA6;SCG2;CHRNA2;PARM1;C17ORF98;CHRNA5;LRRC55;LTBP1;SYCE3;MUSTN1;SLC15A3;CNTLN;ANKRD34B;MGAM;HTR1A;GFAP;IGSF10;LRCH1;EBPL;RLN1;FBN1;CRISP1;RTP2;ITGAM;NENF;USE1;DHTKD1;GHR;YWHAQ;SNAPC1;IQUB;HMGCS2;COLGALT1;MAPK1IP1L;KLF11;CR2;USP42;UGT1A1;PCDHGA2;HAUS6;GLRX2;IQCJ;DDAH1;CDHR2;ALDH1A1;C3ORF67;SLC25A13;ITIH5;OR52H1;DDC;PPM1N;DBX1;PKD1L2;PRR5L;NLRC4;TFPI;FAM169A;NTN1;KRT84;CNR2;KCTD21;NOTO;NTRK1;ZNF804B;SGCZ;SHCBP1;DLK1;P2RX3;VAPB;TNIP3;MAB21L1;SARDH;FCGR2B;CBLN4
mantle zone of Ist	216/301	0.028452681270040504	0.26095513533024595	0	0	1.2844739149003124	4.572101441360267	USP6NL;ERRFI1;OR8I2;SPINT4;SLC4A4;IKZF4;GLDN;SMC2;MBD3L1;SPIC;GPR176;RPS6KA1;C3AR1;AP1S2;CCDC96;IL12A;LIPK;EPHB1;RNF111;IQCF5;ENTPD1;PAQR6;KCTD19;TSTD1;TAAR9;CTRB2;CLEC11A;HUS1;SLC6A12;SPINT1;TBPL2;ZNF711;MAGEB5;SLC22A4;CFH;HEPACAM;GATA4;SLC6A20;PPL;CYB5R2;TESPA1;APOH;KCNMB2;SERPINH1;ARSI;HMGCLL1;C19ORF38;XCR1;TAS2R31;MAGEE2;C1ORF185;MCAT;RPE65;IL1F10;GNG13;COL1A1;LYPD6B;VSX1;RPAIN;COL18A1;IFNA4;FEN1;OGG1;IL24;PTPRM;ARHGAP5;VSIG10L;EFCAB9;MMP21;PHF8;MECP2;CSRP3;MMP27;STBD1;TIMP4;APPL2;MYBPC3;FCRL1;BATF3;FOXD1;METRN;EN2;RHOH;EN1;PAX5;COMMD7;ACSBG1;HBEGF;C11ORF53;STX18;NDUFA4L2;CST5;LY6G6D;OR4B1;GDF10;CRYBB2;PNMA3;ADAM30;TMEM64;KLK10;LILRB4;PLXDC1;POU4F3;PDCL2;KITLG;NR6A1;CENPI;STK17B;SLMAP;KRT14;C12ORF29;ZNF219;GPR149;TJP2;BRDT;ZFP28;CSF3R;CLEC4M;CD80;RTKN2;OR51D1;TNC;FGF7;FCGRT;NEK2;PAPOLB;OR13D1;SLC16A3;SPAG11B;SLC30A8;FBXW8;WNT5B;CD93;UGT2B17;PRSS57;PCP2;SLC9A3;FAM173B;MAP7D3;POLG2;WDFY2;SULT6B1;ZNF551;ARL9;PFKFB1;PXK;SEMA7A;CALCB;GSTCD;SLC38A11;CSF2RA;NID2;NEUROD1;NEUROD4;MUSTN1;LRRIQ4;TXNDC2;DRD5;BTNL9;PTCH1;CNOT6;PLCXD3;PTPRC;EFNA2;FAM151B;LHX1;TAF4B;HPSE;XAF1;MAP3K14;KCNK5;BNC2;PCDHGB3;CHD7;ATP2A3;PHTF1;PSD2;ZIC2;ZIC3;SENP8;ME1;C3ORF58;SUN3;GRID2;GGPS1;CAD;DDX51;HAUS6;UPK3A;SHROOM4;ZFP90;TEX13B;CATSPERG;ITGA8;SPEM1;DTL;ITIH2;TUFT1;OR4K2;NLRC3;SEMA3F;NTN1;USP18;IL1RL1;CECR2;C15ORF39;CYTH4;LRIG3;KCNJ1;ZNF189;RBM39;LGI4;CRYGN;TSPO2;CRYGB;TLL1
mantle zone of m1Lim	216/301	0.028452681270040504	0.26095513533024595	0	0	1.2844739149003124	4.572101441360267	FAM89A;AQP8;LRR1;IKZF4;KIAA0930;COMTD1;OGFOD1;LIPH;ZNF726;EPHB1;ARL10;CUBN;CCDC78;EPHA8;NPFF;EBF1;CACNA2D2;EBF3;OR1J1;SLC6A11;VWA5B2;RFX7;NINJ2;SPATA18;EXD1;RWDD2A;CFI;ACTL7B;TPRG1L;TAS2R46;ZNF23;FAM149A;UBE2J1;TRPM1;INPP5F;TSPAN6;TTPA;GRPEL2;ST3GAL6;ASL;CGN;C1ORF189;GRIN2D;TH;GPR183;PLCH1;INVS;NRSN2;DOC2A;CETN1;GPR20;PHEX;SLC6A4;DMBX1;VMO1;C16ORF70;CHAF1B;MMP27;FAM170A;CD36;FCRL1;LRRC47;MAP4K2;ZNF483;PRMT2;GSTO2;OPALIN;EN1;NSUN6;FAM126B;LRRC43;HEXDC;VAV1;UGDH;RHOJ;ADSSL1;ANGPTL3;ALDOC;PIGL;PAFAH1B3;TLR3;CSTB;COL11A1;ANKRD55;CRYBA1;NEXN;FIGN;ASCL1;PCNP;FTMT;TMEM67;TM4SF20;SLC17A6;GPC5;LMLN;UBL4B;LRRC24;GCH1;ZNF580;KLHL1;MYBPH;CRYBB2;VWA3A;SLC8A3;MOS;RIT2;C12ORF29;PNPLA6;CCL28;ALDH1L1;COL16A1;CD83;SH2D7;PCDH11X;HP;HJURP;MUM1;PCDHAC1;LMO1;UNC5CL;HIST1H2AK;ANXA10;CARTPT;MOB3A;ADAM2;TMX4;MFNG;NSMAF;DDX4;CHAT;ILDR1;CREBL2;UBFD1;LTBP3;DDX60;NPAS1;DNAJC27;NID2;STK33;ESPNL;C1ORF109;PMVK;NDN;MSC;AP1M2;ANKRD24;ESRRB;LRRC61;EPHX3;ZBTB11;ABHD15;BMP4;PLCXD3;RCAN3;SCGB3A2;SLC26A5;UCN;CXCL6;KCNK9;BNC2;HTR2C;ARRB2;RND2;CXCL2;RND1;PIP5KL1;UGT2A2;QRFPR;ZNF521;UNC45B;NGB;IRAK3;OR10Q1;MASTL;C1QL2;ASPN;GREM2;PPM1A;NRG3;ITGAD;PCCA;CDHR2;AMTN;CDHR4;ANG;IRF6;C3ORF67;DSG4;DDC;SLC24A4;PPM1N;C15ORF40;OPRL1;TM2D3;SEMA3F;NT5C2;CYGB;IL1RL1;MSTO1;HECTD2;AWAT2;ZNF502;BEND6;POLR2M;IRX2;LIMK1;NAP1L3;APOC4;FOXJ1;BAIAP3;HCRTR1;NEURL2;PI15;ASB1;PPIL6;BNIPL
mantle zone of m2B	216/301	0.028452681270040504	0.26095513533024595	0	0	1.2844739149003124	4.572101441360267	SLC46A2;VIPR2;MTRR;CCDC89;ABAT;RBPJ;OR4Q3;LIPA;NIPAL2;LIPH;CUBN;PAQR5;NPFF;CACNA2D2;EBF3;GTPBP8;RRAGA;RRAGB;AGTR2;OPTN;EXD1;TPH2;TTYH2;SDC2;MRPL19;C9ORF72;PPL;NKAIN4;COMMD9;ASL;NTSR1;GSDMD;SLC10A4;TNFSF14;PBX3;CDC6;FAM136A;MRPL21;AKR1B10;TH;CYP2S1;PNOC;NDUFAF2;PCDHB3;RET;CLIC6;INVS;PTPRU;DENND1B;CETN1;GPR20;SLC7A13;CD3G;TMEM53;ZCCHC17;SLC6A3;SHD;SLC6A4;VMO1;CHAF1B;SLC22A15;MMP27;NMRK2;LRRCC1;UPF2;GPR37;RIPK3;NSUN4;PRMT2;KCND3;TACR3;EN1;ELOVL6;PAX5;VAV1;UGDH;PAX7;TEDDM1;ADSSL1;ANGPTL3;ALDOC;PIGL;PPARA;LRRC3B;PAFAH1B3;OR4C3;ATPAF1;RPL12;PTGER2;COL11A1;CRYBA2;FIGN;GLRA1;FAM184A;ANO10;AGR3;SC5D;SLC17A8;PMS1;LMLN;GABRP;LRRC24;GCH1;MOG;LRRC27;KLHL1;VEGFB;CRYBB2;CSHL1;FAH;MOS;SPSB2;GATM;RIT2;KCNS3;NDUFAB1;FOXA2;FOXA1;ALDH1L1;CHRM5;OTP;TTF2;GIMAP6;CLGN;TNN;GRB10;CHCHD1;PCDHAC1;CHRNB3;NANOS3;VASH2;ANXA10;MOB3A;FAM173B;LIX1;ARMCX6;NSMAF;ZNF551;CHRNA5;C11ORF94;ARL2;CREBL2;LTBP3;NPAS1;MOBP;ISOC1;ZNF665;MSC;CPA5;LRRC69;OSBPL9;ANKRD34B;SLC37A2;ANKRD24;ESRRB;LRRC61;HTR1A;IGSF10;PLCXD3;G6PC3;RCAN3;BCL2;SCGB3A2;KCNK5;KCNK9;UFSP2;CXCL2;ELAVL2;LBH;PDILT;TTC23L;PGM1;PLEKHG3;SLC13A1;KLF11;SORD;UPK3A;IQCJ;C1QL2;ITGAD;PCCA;CDHR2;ALDH1A1;AMTN;SPOPL;SPEM1;C3ORF67;CLRN3;SLC25A13;RBPJL;OR52H1;DDC;DBX1;FAM169A;NTN1;CYGB;IL1RL1;SV2C;AWAT2;NRIP2;E2F2;FNIP2;PLEKHH1;WASF3;IRX2;GALNT4;LGI3;ZNF804B;APOC4;SGPP2;DLK1;HCRTR1;CLCN5;SLC4A9;SLFNL1;XPNPEP2
mantle zone of r1BI	216/301	0.028452681270040504	0.26095513533024595	0	0	1.2844739149003124	4.572101441360267	SLC23A3;EHF;CHIC2;VIPR2;MTRR;TONSL;RBPJ;OR4Q3;EPHB1;RNF111;TNS1;UTS2R;C9ORF135;KRT4;PAQR5;FNDC8;RRAGA;CARHSP1;PRR18;AGTR2;ANKK1;EXD1;RD3;TSTA3;TPH2;RETSAT;MAOA;MRPL19;ZBTB5;LYPD6;OR52L1;C12ORF65;NHLH2;PRDX2;NTSR1;GSDMD;SLC10A4;NAPSA;GSTM1;TNFSF14;TMEM190;SH2D1B;CIDEB;CDC6;OSGIN2;FAM136A;FA2H;GJB1;GJB3;LYPD6B;NOX3;CPEB2;RNF220;VSX2;BARHL1;FKBP11;PTPRU;DENND1B;LRSAM1;FEN1;FASTKD1;FAM69A;CD3G;SLC6A2;SLC6A3;SLC6A4;CLDN22;CASP14;BBS5;CAMP;UPF2;CDV3;DENND2C;GPR37;EDN3;ZDHHC12;EN1;SLC39A14;HEXDC;RAB33B;MMP12;RAP2C;ITPKC;MMP13;PAX7;MMP23B;TEDDM1;TFF3;LRRC3B;PAFAH1B3;STK40;DCP2;CSTB;RPL12;PTGER2;CRIP3;GLRA1;EGFLAM;MTHFD1L;TMEM65;SC5D;GPC5;DTD1;PMS1;SPDEF;CGREF1;BCHE;LRRC27;STAT2;KLHL1;TTC9C;GLRA4;TMCO3;BATF;SPSB2;GATM;SHKBP1;CAPZA1;NDUFAB1;MITD1;ESYT1;CCL28;FOXA1;ALDH1L1;KCNG4;CD83;C4ORF19;SAT2;TTF2;DOCK11;CLEC5A;GRB10;FAM81B;UNC5CL;CHRNB3;NANOS3;CCDC158;FRMD4B;NPNT;DISP1;PHOSPHO2;LIX1;FRMD8;DOK7;ARMCX6;PPEF1;NSMAF;REG3A;CHRNA5;SMYD5;C11ORF94;CREBL2;NPAS1;NDOR1;MOBP;E4F1;WNT2;AP1M2;IMPG1;LRRC69;YARS;ANKRD34B;FANCM;ASPSCR1;TMPRSS12;PHOX2A;IGSF10;PLCXD3;BCL2;BLMH;NIT2;DDX47;SLC40A1;MTO1;RND1;CASP9;LBH;PDILT;TTC23L;CCDC51;SUN3;PLEKHG3;EMX2;AKTIP;DUSP27;TRAF7;TMIGD1;FCHSD2;IFNG;ALDH1A1;AMTN;SPEM1;CLRN3;DDC;GTF3C6;DBX1;ASB14;NTN1;SV2C;TMEM207;PDE6B;SLC36A4;KCNJ1;PLEKHH1;TRIM40;EYA3;TSHR;KLF1;HCRTR1;CLCN5;SLC4A9;P2RX5;TAF5;PPIL3;FSIP2;ASB1
mantle zone of r1BM	216/301	0.028452681270040504	0.26095513533024595	0	0	1.2844739149003124	4.572101441360267	SLC46A2;VIPR2;LCTL;IFIT1;C14ORF93;OR4Q3;KRTCAP2;SNRPD2;GNAT2;IL36B;DPYSL5;GSC2;ROPN1L;SPA17;RNF111;TNS1;SOX5;COG8;KRT4;MCCC1;EBF1;SLC6A12;OMP;CRISPLD2;DAAM2;MTHFD2L;SRFBP1;MYL9;PRR11;OPTN;SLC22A3;TPH2;PDE1C;SDC2;CDCA7;TWIST2;UMOD;NHLH2;NKAIN4;TESPA1;AGMO;DPH2;RIMKLB;SNX6;TBC1D8B;BARD1;SLC10A4;SH2D1A;PBX3;IGF2;RASSF8;CDC6;ANLN;TCN2;NANOG;PLCH1;MRAP2;SERPINA11;SPAG16;MYOM1;WFDC1;AKR1B1;SLC6A3;PCSK4;SLC6A4;MYOM3;CHAF1B;SPTLC3;SLC22A18;CD36;CAMP;TMC1;GPR37;NSUN4;GP1BB;TEX11;EN2;SLC39A11;TACR3;PAX3;EN1;NSUN6;NME5;RHOC;SERPINB7;PAX7;MMP23B;GFRAL;TFF3;RGN;ALDOC;PAFAH1B3;PTGER4;CRB1;CSTB;ADH1C;WRB;COL11A1;FAM47A;CRYBA2;FIGN;SNX33;ASCL2;GUCY2F;CRIP1;FGD5;GLRA3;EGFLAM;FAM184A;TM4SF20;GPC3;GPC5;SLC17A8;SLC17A2;CORIN;GABRA6;GCH1;COLCA2;OR1L8;NR1H4;MYBPH;CSHL1;GPR141;PDCL2;GPR142;RIT2;KIF26A;SMOC1;RTN4IP1;CD69;CCL28;FOXA1;SCARB1;PRDM9;SH2D7;STEAP4;CHRM5;OTP;ACRBP;CDH8;FGF3;PLB1;RGS5;CLEC5A;GRB10;PCDHAC1;KCNH8;OR2T8;PDGFRL;OR13C8;FAM173A;TSSK4;FAM8A1;REG3A;CHRNA5;SNTG2;CDH23;SLC15A3;CPA5;LRRC69;ANKRD24;HTR1A;MARCH8;SYT9;COQ7;CXCL12;RCAN3;LHX5;SERGEF;FGFR4;FBN1;CALR3;RTP2;ETFB;INSL6;PDILT;EMX2;CR2;CDHR2;ALDH1A1;MVD;FBP2;SLC25A13;OR52H1;DDC;SEMA3B;DBX1;PKD1L2;PRR5L;NLRC4;TFPI;NTN1;HDAC6;KRT84;PDLIM2;CNR2;HLX;SLITRK6;NTRK1;IRX1;IRX2;TTC12;SPAG6;KCNJ13;SPAG4;HCRTR1;CLCN5;TMLHE;PPP2R2B;TNIP3;MAB21L1;APOC2;SARDH;GALM;PPIL3;SLC24A5
mantle zone of r8Ve	216/301	0.028452681270040504	0.26095513533024595	0	0	1.2844739149003124	4.572101441360267	FOXI2;SPINT4;C9ORF50;MBD3L1;NYNRIN;SPZ1;KAT5;SPATA22;CREB3L1;HOXA2;GJA8;HOXA5;VRTN;EIF2A;SLC34A2;TAAR9;EBF1;EBF3;KRT5;CACNA2D4;CRISPLD2;RBP3;HOXB2;CCDC82;HOXB6;LIPT2;PTGFR;TSTA3;TAS2R46;KLK4;ART5;MRPL10;PLAC8;MIER3;GALR1;CEP70;ST8SIA4;HOXC5;A2M;SEC31B;FZD4;C12ORF71;ABCA9;C12ORF73;TAS2R38;PCDHB2;CTRL;GJB3;NMU;WFDC8;SIGLEC9;FASTKD1;FAM69A;TMEM181;BRCA1;SIPA1L2;PHF6;PCSK4;PIGX;GABRR2;MIS18BP1;GLIPR2;TSPO;PLEKHN1;TINAG;JAK3;TIMP4;MYBPC3;BHMT2;MSGN1;EN2;EMP1;OOEP;ITPKB;RNF168;KAT2B;PAX8;PAX7;ANGPTL6;TLR5;CAPS2;HMX1;PKN3;PRIM1;ZNF518A;KCNA7;TYMS;LYZL6;AGR2;CTNNA3;IL12RB1;GPR157;ADAM32;KIAA2013;PLXDC1;KBTBD3;STK17B;GHRH;ALMS1;PNPLA5;PKN2;ANKRD60;IL17D;ANKRD61;F2RL2;GALNT12;NRM;SAT2;ACRBP;SIT1;SALL3;MPZ;SCN9A;SLC25A40;OR13D1;GEN1;BIVM;DEFB116;IGFBP3;TSC1;MAT1A;NCCRP1;TC2N;MR1;RAB32;OR51T1;ADAM9;PKP1;ADAM7;SHC4;C17ORF97;GPR87;ITPR2;HMMR;HIGD1A;STK4;LRRC52;AK8;STK36;OR51S1;TCTEX1D2;SLCO1B3;OTX2;C16ORF58;CD300LF;SEC16B;STIL;PTCH1;PHOX2A;MARCH3;PTPRC;LRIT2;TRPV6;UBXN10;TRPV4;LHX1;C6ORF118;NAT9;ACBD3;PGPEP1L;TRIM72;SLC40A1;NXT2;MTO1;GHR;ADAMTS5;CLEC1A;TMEM225;ZIC3;SCRN2;TIMM17A;ITGAX;UGT2A3;UPP1;MYBL1;TMPRSS11A;TTC34;TMCO5A;DNAI2;GIF;GPX5;DNMT3A;DUSP28;APOA5;PATL2;TBC1D4;ALDH1A2;MMRN2;ASPG;CNGB3;CCDC42;KCNA10;ITGB1BP2;BCL2A1;ZBTB49;ASB12;PKD1L3;AURKB;ZBTB40;IL1RL2;RILP;KCNJ1;UBQLN2;OR51E1;PCDH9;KCNJ13;C1ORF146;KLF1;XPNPEP2;NT5C1B;RGS10;SLC25A31;TAF5;SYCP3;CPVL;ASB2
mantle zone of r9Ve	216/301	0.028452681270040504	0.26095513533024595	0	0	1.2844739149003124	4.572101441360267	SLC23A3;FOXI2;SPINT4;MBD3L1;NYNRIN;SPZ1;IL36B;KAT5;BPIFA3;SPATA22;ZNF846;HOXA2;MFSD2B;HOXA5;VRTN;IQCF5;TAAR9;NPFF;EBF1;SLC6A13;HUS1;EBF3;SIGIRR;BCAN;CRISPLD2;HOXB2;CCDC82;HOXB6;TSTA3;TAS2R41;TAS2R46;C2CD4A;ART5;PLAC8;COMMD8;MIER3;GALR1;CEP70;ST8SIA4;HOXC5;HIST1H3G;A2M;HMGCLL1;ZBTB7C;NUS1;PLK3;FZD4;TMEM190;C12ORF71;ABCA9;C12ORF73;TAS2R38;PCDHB2;GJB3;NMU;WFDC8;IL21;WFDC9;MYOM1;LRRC34;ZNF251;WFIKKN1;GPR22;VSIG10L;PHF6;PCSK4;RYR3;MECP2;GABRR2;GLIPR2;XPO5;UBXN7;TINAG;JAK3;CCR2;CEP68;MYBPC3;AHSG;GSTO1;BHMT2;MSGN1;SLC39A11;EMP1;TMC7;RHOD;MRPS6;RNF168;PAX8;PAX7;ANGPTL6;RGN;PLIN2;TLR5;CAPS2;HMX1;PKN3;KCNA5;GDPD3;GDPD4;KCNA7;TYMS;AIF1;PRSS42;PATE2;AGR2;CTNNA3;IL12RB1;ADAM32;LHFPL3;AKR1C4;MZT1;STK17B;GHRH;CENPK;ALMS1;HYLS1;PNPLA5;ANKRD60;IL17D;ANKRD61;F2RL2;GALNT12;CD80;NRM;SAT2;LOXL2;SALL3;MPZ;FAM174A;OR13D1;CA13;CD177;GEN1;BIVM;G6PD;LIG1;SCARA5;IGFBP3;TSC1;MAT1A;MR1;GPRIN2;ADAM7;SHC4;C17ORF97;ITPR2;FOXO4;STK4;AK8;RASGRP3;STK36;TCTEX1D2;LRRIQ4;C16ORF58;KL;MGAM;STIL;KLHL25;HELT;PTCH1;CRLS1;PHOX2A;MARCH3;DAO;LRIT2;UBXN10;LHX1;C6ORF118;PGPEP1L;SLC40A1;GHR;FAM166B;ADAMTS5;CLEC1A;TMEM225;ZIC3;CYP2R1;TIMM17A;MYBL1;TSHB;TMPRSS11A;TTC34;TMCO5A;DNAI2;PLEKHG2;GIF;GPX5;ABCC9;ETV3;APOA5;PATL2;TBC1D5;ALDH1A2;CNGB3;MVD;KRT81;TM2D1;FGL1;ZBTB49;PKD1L2;ASB12;PKD1L3;RILP;UBQLN2;OR51E1;SOD3;C1ORF146;KLF1;DYTN;SVOPL;XPNPEP2;RGS10;TAF5;CPVL;ASB2;BCAR1
nucleus of the stria terminalis, medial division, ventral part	216/301	0.028452681270040504	0.26095513533024595	0	0	1.2844739149003124	4.572101441360267	RFESD;TRIL;FRMPD2;CWH43;HTR4;ENO4;RXFP3;ZDBF2;ZFYVE26;FRAT1;RPS6KA2;EPSTI1;FAM53C;TBC1D10C;BCAP29;CPNE2;GOLGA7;HERC6;WSB1;EBF2;EBF3;KCNK16;UNC5D;GABRG1;CARHSP1;C7ORF43;LGALS12;SPATA18;NECAB1;SLC45A2;SHMT1;MTTP;ATXN7L3B;ZBTB5;UBE2J1;ACMSD;DYNC2LI1;C14ORF180;XRRA1;TSPAN7;PENK;HAO2;NGFR;GPR17;MCAM;C12ORF73;PILRA;MAGOHB;RPL3L;ZWINT;FOSL1;TH;PNOC;NMU;SSPO;RPS21;OR7C1;TP73;ZCCHC12;MESP1;FKBP10;NRSN2;GPR22;GRIK1;CTSS;EPM2AIP1;C1QTNF7;CD36;BRD1;APOBEC4;HSBP1;IL17RD;MRPL43;MMP12;GAL;FRG1;CDC42EP2;PCYOX1;PNCK;TMPRSS3;GDPD3;ASCL1;TYMS;HSPA13;EXOSC6;ARVCF;GPR153;SLC17A9;TM4SF20;GPC3;SLC17A8;TP53I11;GABRQ;GAD1;ECEL1;GAD2;C20ORF194;FMO5;SPCS2;AGBL1;FAP;AGBL2;BRDT;SEMA5B;SH3GL3;EXOC3L2;ZFAND6;CIB4;MPV17L2;ZBTB20;PRDM1;HOXA10;CAPN6;GRB10;PDGFRA;ATP1B4;CYBB;CARTPT;OR2T8;DOK2;TMX4;FAM185A;ERG;LY6H;WDFY4;CCDC27;MAGEL2;OR5I1;C11ORF94;PDS5B;EFNA5;NTS;C20ORF141;TPO;GRK5;CDH23;ZNF667;TXNDC2;SLC15A4;CNTLN;KLHDC10;CPSF4;ZFHX3;PTCH1;ESR1;POU2F3;ARHGAP23;PYY;UBE2U;ITGA11;PHF13;GNB3;LSM14B;GPR101;CNIH4;OR51A7;BMP10;SLC40A1;OXT;TRH;NENF;PRR9;HMGB4;SGCD;HYDIN;WDR6;CPXM1;SCN5A;OIT3;RFC5;TRPC4;USP43;GPX3;NGB;APOA1;TMPRSS11E;SENP1;PEX7;PEX3;NRG4;FBP2;ITIH3;WBP1;CEBPE;NLRC5;GLT6D1;THSD1;GNA14;IL1RL2;GNG4;GTSF1L;TIFA;NNAT;XIRP2;CCDC180;ZNF502;MEST;S100PBP;KIAA1024L;SLC12A1;PCDH8;ERAP1;FBXL18;ARID3A;USP29;DLK1;BAIAP3;GSTZ1;NELL1;TSPAN15;SYT10;ASB9;SARDH;TLL2;ASB4;SSBP4
p2 portion of the substantia nigra pars compacta	216/301	0.028452681270040504	0.26095513533024595	0	0	1.2844739149003124	4.572101441360267	AQP9;MRGPRF;SOX21;ZDHHC2;PGLYRP1;ARRDC1;GLCE;LDOC1;CMBL;GPR161;PAPPA;WDPCP;OR5A1;ASF1A;CFTR;PLA1A;MAOA;SDC2;CDCA7;SLAIN2;EDDM3B;ART4;PPP3R2;TSPAN6;PCDHA2;ATG7;NTSR1;SLC10A4;CADM2;SLC10A1;PBX3;IGF2;CGN;CDC6;FAM136A;CABYR;AKR1B10;BPIFB6;SPATS2L;F13B;FBXL4;VSX1;FANK1;RET;CLIC6;PTPRU;DENND1B;AKR1B1;EFCAB5;OSBPL11;HOXC11;SLC6A3;ABCC12;LETM2;ATIC;EDN3;FCRL5;GSTO1;KCND3;TACR3;EN1;GFRA1;PAX5;RHOD;CD200R1;ANGPTL7;CDC42EP5;ANGPTL3;RCCD1;LRRC3B;VAMP2;TLR3;MAGEH1;WDR25;TMPRSS3;CST8;VWCE;OVCA2;LYZL4;FAM184A;ZSWIM5;SLC17A2;GPR158;PMS1;GABRP;P2RY10;GCH1;GBF1;KLHL1;CSHL1;SNCAIP;SPSB2;ETAA1;FABP3;FABP5;GSTA3;KCNS3;CAPZA1;TACC3;PNPLA2;FOXA2;FOXA1;ALDH1L1;PRDM9;UBE3D;MAGEB16;CHRM5;MPV17L2;MPO;CDH8;FGF3;CLGN;FCGRT;PABPC4L;TMEM38B;PITX2;AP2M1;PITX3;GHSR;CADPS2;SLC38A1;CHRNB3;HGD;KCNH6;SEMA6D;VASH2;FRMD4B;PHOSPHO2;CLEC4D;LIX1;FSCN3;INO80C;CHRNA5;OR52D1;FBLN1;LRRC55;GPR82;PLCXD2;KRCC1;SBNO2;DHRS7C;SLCO1B3;OR51B6;ISOC1;TNFRSF17;HACL1;WNT1;FGF21;ANKRD34B;TMEM132C;MFSD6L;INHBC;ARHGAP24;ISG20;IGSF10;RCAN3;PXMP4;SCGB3A1;MUC20;GALK1;BNC2;ATP2A3;CYR61;LBH;YWHAQ;ADAMTS1;UGT2A3;HMGCS2;TTC23L;RBM17;NAT8B;TRPC6;SPATS1;HAUS6;UPK3A;YDJC;IQCJ;TGFBR1;TMIGD1;DPPA4;ALDH1A1;DPPA5;EFHC2;SPEM1;CNTNAP4;DDC;POLDIP3;FGL2;ITLN1;OR4K1;PARD6G;PBXIP1;NTN1;ZBTB41;SV2C;PALMD;AWAT2;XIRP2;BNIP2;UGT1A4;RBBP6;WASF3;BEND5;TTC12;NIPSNAP3A;DLK1;SYT17;TSPO2;SLC4A9;P2RX3;ZNF618;TRIM39;MGP;ASB9;FAM98C;CD247
parabrachial part of the periaqueductal gray	216/301	0.028452681270040504	0.26095513533024595	0	0	1.2844739149003124	4.572101441360267	SERPINE2;TTLL10;DNHD1;LDLRAD3;RPS18;AP1S2;PLCE1;IL12A;EPHB1;EPHB3;CUBN;PAQR6;IL1R1;SLC6A12;EBF3;SLC6A11;VWA5B2;RRAGA;SNTN;ARMC4;WDPCP;HECA;SPATA18;HRASLS;MAGEB5;EXD1;ZNF275;TPH2;RWDD2A;PPP1R32;WDR63;CLCNKB;RPS4Y1;PCDH17;FAM149A;TSPAN6;PRDM16;ASL;RIMKLB;HMGCLL1;JAG2;NGFR;MCAM;SLC35E4;NR0B1;NR0B2;GNG13;GKAP1;PKIA;DZIP3;GAPT;LRRC36;INVS;MOCS2;FAM69C;PTPRM;STON2;ARHGAP5;SLC6A4;C12ORF43;ZCWPW1;C8G;MMP27;STBD1;BBS9;RIOK1;MIOX;LRRC46;PRMT2;GSTO2;EN1;PAX5;LRRC43;RAB33B;ITPKB;C20ORF96;KRT39;B3GNT5;ACRV1;ALDOB;SLC29A2;FAM47A;CXCR4;SDAD1;GPC5;HSF5;GABRQ;GCH1;KCNB2;MYBPH;POU4F1;BATF;PDCL2;KRT16;SHKBP1;CCL28;RAB9B;TTLL8;GHDC;POGLUT1;CD83;RTKN2;HJURP;RDM1;FADS2;IL18RAP;TEKT1;FAM3B;GRB10;ZNF688;SH2D6;CHCHD1;PCDHAC1;UNC5CL;HFM1;NANOS3;TTC21A;MPEG1;ENKUR;DISP1;MAPKAPK3;PPEF1;CDKL1;IQCA1;SEMA7A;CHRNA5;CBFB;CHAT;CREBL2;UBFD1;AK7;TMEM121;SCRT2;ZNF423;CNTLN;WNT4;BTNL9;CYP2J2;CCDC17;SMAD9;ESR1;PLCXD3;TRPV6;UBXN10;P4HA3;TMEM117;LHX1;MAFK;HPSE;SLC26A3;ZNF773;BNC2;SLC2A2;PIK3C2A;RND2;AFF4;CASP9;UBE2Q2;PIP5KL1;CNGA2;UGT2A2;CA9;PGM1;RBM6;CCDC51;C2ORF54;ABCC4;PLA2G4F;ARAP3;DUSP27;TRAF7;TMEM212;ITGAD;CATSPERG;EFHC1;ITGA8;CDHR4;DTL;RGS17;DDC;OPRL1;TM2D3;SRL;NTN1;CYGB;LMF1;CYTH3;CECR2;NNAT;CCDC180;CCL1;KCNJ1;PIRT;ATE1;ANGPT4;EYA3;PCDHGC4;ZNF182;KIAA1024L;DONSON;FOXJ1;TTC16;BAIAP3;SOD1;CRYGD;MYO1E;TSPAN15;FAM167A;NPHS1;NT5C1A;NUP35;ASB4;GALM;TAF5;C2ORF70;PPIL6
perilemniscal isthmic area	216/301	0.028452681270040504	0.26095513533024595	0	0	1.2844739149003124	4.572101441360267	ERRFI1;OR8I2;TMEM95;SLC4A4;IKZF4;GLDN;SMC2;MBD3L1;POF1B;GJA5;RPS6KA1;C3AR1;AP1S2;CCDC96;IL12A;LIPK;IQCF5;PAQR6;HUS1;SLC6A12;TBPL2;KCNQ1;ORAI3;ZNF711;FAR2;ASTN2;SLC22A4;C5ORF46;HEPACAM;PRDM14;GATA4;SLC6A20;PPL;GIGYF2;CYB5R2;APOH;KCNMB2;SERPINH1;RHBDL2;C19ORF38;B3GALNT2;XCR1;TAS2R31;MAGEE2;C1ORF185;MCAT;WDR54;RPE65;IL1F10;GNG13;COL1A1;STAG2;VSX1;COL18A1;IFNA4;OGG1;CCDC125;PTPRM;ARHGAP5;VSIG10L;EFCAB9;MMP21;PHF8;MMP27;KRT27;CD37;TIMP4;APPL2;MYBPC3;BATF3;METRN;EN2;RHOH;PAX5;COMMD7;KRT39;ACSBG1;HBEGF;C11ORF53;PTH;STX18;NDUFA4L2;CST5;CHN2;ORAOV1;OR4B1;GDF10;ZNF583;ADAM30;TMEM64;KLK10;LILRB4;PLXDC1;KITLG;PDP2;NR6A1;CENPI;STK17B;C12ORF29;ZNF219;GPR149;IL18R1;TJP2;PF4;ZFP28;MAD2L1;CSF3R;CLEC4M;UPK2;OR51D1;TNC;GPR63;FAM107B;FGF7;FCGRT;NEK2;SVEP1;PAPOLB;OR13D1;SPAG11B;WNT5B;UGT2B17;PRSS57;CGRRF1;PCP2;SLC9A3;FAM173B;POLG2;WDFY2;RPP25;SULT6B1;ZNF551;ARL9;PXK;SEMA7A;CALCB;GSTCD;SLC38A11;CSF2RA;NID2;NEUROD1;MUSTN1;ZNF667;LRRIQ4;TXNDC2;FAM83C;DRD5;BTNL9;TGFB1;ATP8B3;WNT3A;PTCH1;ABHD15;CNOT6;ARHGAP31;PTPRC;EFNA2;FAM151B;LHX1;MYF6;TAF4B;C6ORF118;XAF1;MAP3K14;OR51A7;KCNK5;BNC2;PCDHGB3;CHD7;ATP2A3;PTPN21;PHTF1;HK2;OASL;PSD2;ZIC2;ZIC3;ME1;ITGB7;C3ORF58;PRKG1;SUN3;KLF11;GRID2;GGPS1;CAD;HUNK;HAUS6;ARAP1;UPK3A;SHROOM4;ZFP90;PARD3B;SLC25A18;CATSPERG;ASPG;DTL;ITIH2;TUFT1;OR4K2;C15ORF40;NLRC3;NTN1;USP18;IL1RL1;CECR2;CYTH4;LRIG3;ZNF189;IRX1;RBM39;LGI4;TSPO2;CRYGB;MGP;TLL1
periventricular stratum of the PBC	216/301	0.028452681270040504	0.26095513533024595	0	0	1.2844739149003124	4.572101441360267	SERPINE2;TTLL10;DNHD1;LDLRAD3;RPS18;AP1S2;PLCE1;IL12A;EPHB1;EPHB3;CUBN;PAQR6;IL1R1;SLC6A12;EBF3;SLC6A11;VWA5B2;RRAGA;SNTN;ARMC4;WDPCP;HECA;SPATA18;HRASLS;MAGEB5;EXD1;ZNF275;TPH2;RWDD2A;PPP1R32;WDR63;CLCNKB;RPS4Y1;PCDH17;FAM149A;TSPAN6;PRDM16;ASL;RIMKLB;HMGCLL1;JAG2;NGFR;MCAM;SLC35E4;NR0B1;NR0B2;GNG13;GKAP1;PKIA;DZIP3;GAPT;LRRC36;INVS;MOCS2;FAM69C;PTPRM;STON2;ARHGAP5;SLC6A4;C12ORF43;ZCWPW1;C8G;MMP27;STBD1;BBS9;RIOK1;MIOX;LRRC46;PRMT2;GSTO2;EN1;PAX5;LRRC43;RAB33B;ITPKB;C20ORF96;KRT39;B3GNT5;ACRV1;ALDOB;SLC29A2;FAM47A;CXCR4;SDAD1;GPC5;HSF5;GABRQ;GCH1;KCNB2;MYBPH;POU4F1;BATF;PDCL2;KRT16;SHKBP1;CCL28;RAB9B;TTLL8;GHDC;POGLUT1;CD83;RTKN2;HJURP;RDM1;FADS2;IL18RAP;TEKT1;FAM3B;GRB10;ZNF688;SH2D6;CHCHD1;PCDHAC1;UNC5CL;HFM1;NANOS3;TTC21A;MPEG1;ENKUR;DISP1;MAPKAPK3;PPEF1;CDKL1;IQCA1;SEMA7A;CHRNA5;CBFB;CHAT;CREBL2;UBFD1;AK7;TMEM121;SCRT2;ZNF423;CNTLN;WNT4;BTNL9;CYP2J2;CCDC17;SMAD9;ESR1;PLCXD3;TRPV6;UBXN10;P4HA3;TMEM117;LHX1;MAFK;HPSE;SLC26A3;ZNF773;BNC2;SLC2A2;PIK3C2A;RND2;AFF4;CASP9;UBE2Q2;PIP5KL1;CNGA2;UGT2A2;CA9;PGM1;RBM6;CCDC51;C2ORF54;ABCC4;PLA2G4F;ARAP3;DUSP27;TRAF7;TMEM212;ITGAD;CATSPERG;EFHC1;ITGA8;CDHR4;DTL;RGS17;DDC;OPRL1;TM2D3;SRL;NTN1;CYGB;LMF1;CYTH3;CECR2;NNAT;CCDC180;CCL1;KCNJ1;PIRT;ATE1;ANGPT4;EYA3;PCDHGC4;ZNF182;KIAA1024L;DONSON;FOXJ1;TTC16;BAIAP3;SOD1;CRYGD;MYO1E;TSPAN15;FAM167A;NPHS1;NT5C1A;NUP35;ASB4;GALM;TAF5;C2ORF70;PPIL6
r8 part of the vestibular column	216/301	0.028452681270040504	0.26095513533024595	0	0	1.2844739149003124	4.572101441360267	FOXI2;SPINT4;C9ORF50;MBD3L1;NYNRIN;SPZ1;KAT5;SPATA22;CREB3L1;HOXA2;GJA8;HOXA5;VRTN;EIF2A;SLC34A2;TAAR9;EBF1;EBF3;KRT5;CACNA2D4;CRISPLD2;RBP3;HOXB2;CCDC82;HOXB6;LIPT2;PTGFR;TSTA3;TAS2R46;KLK4;ART5;MRPL10;PLAC8;MIER3;GALR1;CEP70;ST8SIA4;HOXC5;A2M;SEC31B;FZD4;C12ORF71;ABCA9;C12ORF73;TAS2R38;PCDHB2;CTRL;GJB3;NMU;WFDC8;SIGLEC9;FASTKD1;FAM69A;TMEM181;BRCA1;SIPA1L2;PHF6;PCSK4;PIGX;GABRR2;MIS18BP1;GLIPR2;TSPO;PLEKHN1;TINAG;JAK3;TIMP4;MYBPC3;BHMT2;MSGN1;EN2;EMP1;OOEP;ITPKB;RNF168;KAT2B;PAX8;PAX7;ANGPTL6;TFF3;TLR5;CAPS2;HMX1;PKN3;PRIM1;ZNF518A;KCNA7;TYMS;LYZL6;AGR2;CTNNA3;IL12RB1;GPR157;ADAM32;KIAA2013;PLXDC1;KBTBD3;STK17B;GHRH;ALMS1;PNPLA5;PKN2;ANKRD60;IL17D;ANKRD61;F2RL2;GALNT12;NRM;SAT2;ACRBP;SIT1;SALL3;MPZ;SCN9A;SLC25A40;OR13D1;GEN1;BIVM;DEFB116;IGFBP3;TSC1;MAT1A;NCCRP1;TC2N;MR1;RAB32;OR51T1;ADAM9;PKP1;ADAM7;SHC4;C17ORF97;GPR87;ITPR2;HMMR;HIGD1A;STK4;LRRC52;AK8;STK36;OR51S1;TCTEX1D2;SLCO1B3;OTX2;C16ORF58;CD300LF;SEC16B;PTCH1;PHOX2A;MARCH3;PTPRC;LRIT2;TRPV6;UBXN10;TRPV4;LHX1;C6ORF118;NAT9;ACBD3;PGPEP1L;TRIM72;SLC40A1;NXT2;MTO1;GHR;ADAMTS5;CLEC1A;TMEM225;ZIC3;SCRN2;TIMM17A;ITGAX;UGT2A3;UPP1;MYBL1;TMPRSS11A;TTC34;TMCO5A;DNAI2;GIF;GPX5;DNMT3A;DUSP28;APOA5;PATL2;TBC1D4;ALDH1A2;MMRN2;ASPG;CNGB3;CCDC42;KCNA10;ITGB1BP2;BCL2A1;ZBTB49;ASB12;PKD1L3;AURKB;ZBTB40;IL1RL2;RILP;KCNJ1;UBQLN2;OR51E1;PCDH9;KCNJ13;C1ORF146;KLF1;XPNPEP2;NT5C1B;RGS10;SLC25A31;TAF5;SYCP3;CPVL;ASB2
r9 part of the vestibular column	216/301	0.028452681270040504	0.26095513533024595	0	0	1.2844739149003124	4.572101441360267	SLC23A3;FOXI2;SPINT4;MBD3L1;NYNRIN;SPZ1;IL36B;KAT5;BPIFA3;SPATA22;ZNF846;HOXA2;MFSD2B;HOXA5;VRTN;IQCF5;TAAR9;NPFF;EBF1;SLC6A13;HUS1;EBF3;SIGIRR;BCAN;CRISPLD2;HOXB2;CCDC82;HOXB6;TSTA3;TAS2R41;TAS2R46;C2CD4A;ART5;PLAC8;COMMD8;MIER3;GALR1;CEP70;ST8SIA4;HOXC5;HIST1H3G;A2M;HMGCLL1;ZBTB7C;NUS1;PLK3;FZD4;TMEM190;C12ORF71;ABCA9;C12ORF73;TAS2R38;PCDHB2;GJB3;NMU;WFDC8;IL21;WFDC9;MYOM1;LRRC34;ZNF251;WFIKKN1;VSIG10L;PHF6;PCSK4;RYR3;MECP2;GABRR2;GLIPR2;XPO5;UBXN7;TINAG;JAK3;CCR2;CEP68;MYBPC3;AHSG;GSTO1;BHMT2;MSGN1;SLC39A11;EMP1;TMC7;RHOD;MRPS6;RNF168;PAX8;PAX7;ANGPTL6;RGN;PLIN2;TLR5;CAPS2;HMX1;PNCK;PKN3;KCNA5;GDPD3;GDPD4;KCNA7;TYMS;AIF1;PRSS42;PATE2;AGR2;CTNNA3;IL12RB1;ADAM32;LHFPL3;AKR1C4;MZT1;STK17B;GHRH;CENPK;ALMS1;HYLS1;PNPLA5;ANKRD60;IL17D;ANKRD61;F2RL2;GALNT12;CD80;NRM;SAT2;LOXL2;SALL3;MPZ;FAM174A;OR13D1;CA13;CD177;GEN1;BIVM;G6PD;LIG1;SCARA5;IGFBP3;TSC1;MAT1A;MR1;GPRIN2;ADAM7;SHC4;C17ORF97;ITPR2;FOXO4;STK4;AK8;RASGRP3;STK36;TCTEX1D2;LRRIQ4;C16ORF58;KL;MGAM;STIL;KLHL25;HELT;PTCH1;CRLS1;PHOX2A;MARCH3;DAO;LRIT2;UBXN10;LHX1;C6ORF118;PGPEP1L;SLC40A1;GHR;FAM166B;ADAMTS5;CLEC1A;TMEM225;ZIC3;CYP2R1;TIMM17A;MYBL1;TSHB;TMPRSS11A;TTC34;TMCO5A;DNAI2;PLEKHG2;GIF;GPX5;ABCC9;ETV3;APOA5;PATL2;TBC1D5;ALDH1A2;CNGB3;MVD;KRT81;TM2D1;FGL1;ZBTB49;PKD1L2;ASB12;PKD1L3;RILP;UBQLN2;OR51E1;SOD3;C1ORF146;KLF1;DYTN;SVOPL;XPNPEP2;RGS10;TAF5;CPVL;ASB2;BCAR1
substantia nigra reticulata, isthmic part	216/301	0.028452681270040504	0.26095513533024595	0	0	1.2844739149003124	4.572101441360267	CHIC2;SLC46A2;MTRR;ACCS;OR4Q3;ENO4;UNC13C;ARRDC5;ST6GAL1;SLC6A18;SLC6A13;EBF2;SLC6A12;WDR72;LDOC1;TIMD4;SYTL4;KEL;HIST2H3A;ZNF711;CYP2E1;MYL9;SPATA19;OR5A1;PRR11;CCDC83;CFTR;ASF1B;EXD1;RETSAT;CDCA7;SLAIN2;ART4;COMMD8;NKAIN4;ARSK;ATG7;NTSR1;SLC10A4;JAG1;FOXF1;IGF2;CIDEB;CDC6;PILRA;PAFAH2;GRIN2D;AIF1L;AKR1B10;BPIFB6;SASS6;F13B;FBXL4;TDGF1;CD320;WFDC8;IL21;SUV39H2;MYOM1;TCF21;EFCAB5;SLC6A3;ABCC12;GYS2;OPN1LW;C1QTNF6;RAC2;RBPMS2;OR52B4;RIPK3;FCRL5;MYOC;ARG1;KCND3;MST1;EN1;EMP3;TMC6;F2;VAV1;CD200R1;B3GNT8;ANGPTL7;ENAM;CDC42EP5;MATN1;VWA1;PTGER2;PAPLN;UCP1;CRYBA1;ARNTL2;FOXS1;CST11;SUSD3;GPAT2;CCL19;EXOSC3;SLC17A2;PMS1;LMLN;P2RY10;CCL22;YTHDF2;GPR55;LAPTM5;NR1H3;UBE2G2;CSHL1;GPR142;DPY19L2;KRT14;GHRL;RTN4IP1;PNPLA2;NEUROG3;BRDT;SLC28A3;FOXA1;CLEC4M;MAGEB16;CHRM5;FGF3;HHAT;FCGRT;SCN9A;PABPC4L;TEKT4;TMEM38B;IL13RA2;SLC16A3;CHRNB3;HGD;IGFBP3;TNNI3K;ALDH3A1;PHOSPHO2;CCNE2;LIX1;ZFP42;IAPP;DYDC1;TBC1D23;SLC27A3;INO80C;ARL9;NOTCH3;ARHGAP19;FBLN1;CNN1;CCNB1;TMEM125;NPC1L1;NPHP1;CHAD;DHRS7C;USP50;TNFRSF17;CD300LD;TNFRSF14;MAGEA11;FAM83B;LRRC69;NEK5;GFPT2;NKG7;FBXO32;GFAP;NAT8;KIF18B;SYCN;PXMP4;FGFR4;DUSP19;OR4M1;CHTF18;FOXM1;FTCD;ADAMTS1;HMGCS2;MYOCD;SLC13A3;GPX5;SHROOM1;MMP9;ASPN;CCNA1;DPPA4;NRG4;ALDH1A1;CNGB3;GNB1L;SPEM1;SFT2D2;CLRN3;TRIM50;SLC24A1;CATSPER3;ITIH2;ITLN1;CRX;NTN1;GK2;MARVELD2;P2RY2;RSBN1L;CEACAM20;NIPSNAP3A;CCS;C19ORF81;TSPO2;P2RX3;ZNF618;MGP;SARDH;CCDC63
superficial stratum of Pal	216/301	0.028452681270040504	0.26095513533024595	0	0	1.2844739149003124	4.572101441360267	ARR3;RPS6KA4;RPS6KA3;TMEM88;FBXO8;RPS13;ARL11;CACNA2D3;FLT3LG;SYTL5;RUNX3;UPB1;BCR;TIAM1;PARD3;SPATA13;WDPCP;PADI4;KPRP;SLC22A3;RWDD2B;ACTL7A;SLC22A1;WNK4;TMTC1;RIC8B;FLRT3;ZSCAN12;PLAC1;GSG1L;OTOF;ICOS;ARGLU1;HOXC8;NR2C2AP;ZBED3;PCDHA6;NFE2;CDK19;BCL11B;EAF2;CNFN;CYP26A1;FXYD4;ZFAT;C19ORF47;STRN;HOXD3;INTS12;TCF21;MAGT1;C1QTNF7;NUF2;RIOK1;RALGPS2;RPS6KL1;TCF15;TESC;GPBAR1;C12ORF50;TACR1;F2;PTGR1;FCER2;SLC22A24;INF2;PITPNM2;CDC42EP3;FASTKD5;MATN1;RARB;VWA2;CHST2;FAM71F1;GUCY2D;CCDC103;SLC43A1;CRYBA1;KCNA5;ADCY5;PBLD;PPP1R2;BTAF1;SERTAD4;CUX2;SNX25;CHN2;GCNT3;ZSWIM6;GABRD;REM2;CBR3;SPRYD4;DMRT1;BIK;SNX20;DCBLD1;MZT1;SH3RF2;QPCT;KRT14;MORN3;GPR149;ZNF217;FILIP1;ANKRD60;SEMA5B;CHRM4;MAGEB16;GUCA1A;CXCL13;EPX;SYDE2;CAPN9;SALL1;OR1S1;PEBP4;CCRL2;KPNA7;SNIP1;EPPIN;PAPOLB;TMEM38B;SLC39A2;RGS9;NANOS1;UGT2B10;HFM1;VRK2;POU3F4;HHIPL1;IAPP;ABCG2;KCNE4;COX15;DLX6;GPR88;CREM;GPR83;MRO;NTS;SLC1A7;MCHR1;SNTG2;CCNB1;TMEM125;NPHP1;CHAD;TASP1;SMYD1;LLPH;DRD1;TAC1;WNT2;OSBPL8;STIL;PSAPL1;SRD5A2;SMURF2;WFS1;FBXO36;SLC4A11;SSH2;SELE;GNAL;TMEM239;SLC26A5;CRISP2;ZNF770;CALR3;RNPEPL1;CRYBG3;LRRK2;PCDHGB3;FASLG;PIK3C2B;LRRTM3;TRPS1;DMRTB1;PGM3;ITGB8;PCDHGA7;SPATS1;TBC1D8;IRAK3;ASPN;ARHGAP10;ADORA2A;MEP1A;ZNF516;CDHR3;EFHC1;EFHC2;CDH16;ITGA9;OR10P1;CYP3A7;RASD2;ARL13B;GNG7;RGS20;NUP43;PIRT;SH2B2;KCNJ2;CMTM7;LINGO3;KCNIP2;SLC12A1;OPRK1;HTR5A;PDE10A;POU2AF1;CCM2;PDE7B;RHEBL1
superficial stratum of isBI	216/301	0.028452681270040504	0.26095513533024595	0	0	1.2844739149003124	4.572101441360267	CHIC2;SLC46A2;MTRR;ACCS;OR4Q3;ENO4;UNC13C;ARRDC5;ST6GAL1;SLC6A18;SLC6A13;EBF2;SLC6A12;WDR72;LDOC1;TIMD4;SYTL4;KEL;HIST2H3A;ZNF711;CYP2E1;MYL9;SPATA19;OR5A1;PRR11;CCDC83;CFTR;ASF1B;EXD1;RETSAT;CDCA7;SLAIN2;ART4;COMMD8;NKAIN4;ARSK;ATG7;NTSR1;SLC10A4;JAG1;FOXF1;IGF2;CIDEB;CDC6;PILRA;PAFAH2;GRIN2D;AIF1L;AKR1B10;BPIFB6;SASS6;F13B;FBXL4;TDGF1;CD320;WFDC8;IL21;SUV39H2;MYOM1;TCF21;EFCAB5;SLC6A3;ABCC12;GYS2;OPN1LW;C1QTNF6;RAC2;RBPMS2;OR52B4;RIPK3;FCRL5;MYOC;ARG1;KCND3;MST1;EN1;EMP3;TMC6;F2;VAV1;CD200R1;B3GNT8;ANGPTL7;ENAM;CDC42EP5;MATN1;VWA1;PTGER2;PAPLN;UCP1;CRYBA1;ARNTL2;FOXS1;CST11;SUSD3;GPAT2;CCL19;EXOSC3;SLC17A2;PMS1;LMLN;P2RY10;CCL22;YTHDF2;GPR55;LAPTM5;NR1H3;UBE2G2;CSHL1;GPR142;DPY19L2;KRT14;GHRL;RTN4IP1;PNPLA2;NEUROG3;BRDT;SLC28A3;FOXA1;CLEC4M;MAGEB16;CHRM5;FGF3;HHAT;FCGRT;SCN9A;PABPC4L;TEKT4;TMEM38B;IL13RA2;SLC16A3;CHRNB3;HGD;IGFBP3;TNNI3K;ALDH3A1;PHOSPHO2;CCNE2;LIX1;ZFP42;IAPP;DYDC1;TBC1D23;SLC27A3;INO80C;ARL9;NOTCH3;ARHGAP19;FBLN1;CNN1;CCNB1;TMEM125;NPC1L1;NPHP1;CHAD;DHRS7C;USP50;TNFRSF17;CD300LD;TNFRSF14;MAGEA11;FAM83B;LRRC69;NEK5;GFPT2;NKG7;FBXO32;GFAP;NAT8;KIF18B;SYCN;PXMP4;FGFR4;DUSP19;OR4M1;CHTF18;FOXM1;FTCD;ADAMTS1;HMGCS2;MYOCD;SLC13A3;GPX5;SHROOM1;MMP9;ASPN;CCNA1;DPPA4;NRG4;ALDH1A1;CNGB3;GNB1L;SPEM1;SFT2D2;CLRN3;TRIM50;SLC24A1;CATSPER3;ITIH2;ITLN1;CRX;NTN1;GK2;MARVELD2;P2RY2;RSBN1L;CEACAM20;NIPSNAP3A;CCS;C19ORF81;TSPO2;P2RX3;ZNF618;MGP;SARDH;CCDC63
Olivary pretectal nucleus	362/514	0.030388086414887872	0.27754452258930923	0	0	1.2050542830528674	4.21010374211513	TTLL10;PHAX;HTR4;OR4Q3;PTPDC1;CCAR1;RNF114;CDC23;GNAT2;TDO2;SOX17;RPL18A;VSIG2;GJA4;C3AR1;FDXR;ATXN7L2;CCNL1;RNF111;GPR179;KRTDAP;EPHA7;SLC6A18;UNC5A;RSAD2;LMAN1L;SERPINF2;ISLR2;MMD2;CACNA2D4;KRT5;UNC13D;RFX6;XRN1;PPP1R3B;RFX4;ARMC3;ARMC4;ATF7;RIN3;NUP98;ZFPM2;GTSF1;SLC22A6;STXBP4;USHBP1;IGSF1;NPRL3;C1ORF198;GATA5;RNF219;IQGAP2;HTATSF1;ART5;MED12L;HPX;GNG10;DHX32;ARSJ;STC2;ALX4;PLCG1;STXBP6;CGA;NR2C2AP;NTSR2;FZD2;SNAPIN;RNASE11;RCC2;PRG2;PILRA;PARVB;LYZ;THAP11;EHD1;XKR8;RPS26;FXYD3;SESTD1;TOLLIP;PKIA;ID1;CYP1A1;PCDHB5;ID3;INTS6;ITM2B;FBXL7;ZNF496;UBXN1;FAF2;SLC7A14;MED16;MEOX2;SIPA1L2;SIPA1L3;ZNF280D;ADAMTSL1;GYS2;MED13;CSRP2;SLC22A18;KIF13A;ANKRD1;C19ORF18;CTSC;FCRL1;DUSP4;BRD1;EDN1;LRRC46;SYK;GP1BB;RIPK4;TCF12;SLC39A11;PAX3;PDCD1LG2;PROX1;CYP7B1;KRT31;CBFA2T3;DUSP7;C20ORF96;LSG1;KIF9;BDH2;BBS10;CYP21A2;POT1;TLCD2;VGLL2;SFI1;CAPS2;SERPINB12;TMPRSS7;PRIM1;SRRT;CST7;CST11;SERTAD4;UBN2;AGR2;KISS1R;STX5;GPC4;MPZL3;SRSF10;CCL17;DCPS;SPDEF;CCL25;MBD3;CCL24;PCGF6;MPP4;PCGF5;GPR55;NR1H4;PNMA5;MIB2;VWA3B;SORBS1;HIPK1;KLHL9;PRSS41;SPSB2;SMOC2;RSL1D1;MAS1;NFIA;TMEM54;AGBL3;SHKBP1;TAOK2;KLHL8;SGSM2;YPEL4;TTLL9;FOXA1;DCLRE1C;CLEC4M;TMEM179B;CRTC1;REG1B;PRDM5;FBXO25;ZBTB20;TNF;DOCK10;STK11;OR1S1;FCGRT;TEKT4;SLC25A42;BANF2;ZNF566;SLC16A3;STK32B;NUDT13;FADS1;OSR2;PDIA2;CHRNB3;SPINK1;SPINK8;HGD;MMGT1;IGFBP3;RALGAPA2;KCNH8;ANGEL2;ANXA10;CYS1;SHISA9;KCTD4;MR1;DHDDS;CLEC4A;TANC1;ERICH6B;MAP7D3;MTNR1B;COL4A3;LY6D;WDFY1;ELMO2;ZNF799;MAD1L1;IPPK;C11ORF95;CHRNA3;CBFB;KLRB1;USP53;PEF1;FAM114A2;C11ORF94;NPR2;GLIS3;MRO;CSF2RA;DPP4;HMBOX1;EMG1;NLRP9;ZMAT2;TCTEX1D4;LPXN;UGT3A1;TNFRSF14;OTX2;C11ORF88;SLC15A4;PLTP;NADK;AUTS2;SMAD5;LRP1B;INHBE;MARCH1;ARHGAP30;ZNF778;SERINC4;ZNF512B;TTC25;RERE;PCDHGB7;TNFAIP6;CNRIP1;SPO11;CCDC47;MS4A8;DDX41;NXT2;TTC29;CXCL2;HK2;INSL6;CLEC1A;MRPL1;LRRTM4;TMEM108;UGT2A1;CLEC1B;PELP1;CCDC51;ABCC4;PLA2G4F;TRPC6;PLEKHG2;KLF13;ITGA4;VWF;ITGA1;APOA1;C4ORF46;TBC1D9;HAUS6;C1QL2;INMT;GREM1;CCNA1;TEX13B;CDHR4;CHMP3;OR10A2;TNFRSF25;AKNAD1;MCM6;DSG4;OR56A4;ST6GALNAC3;LCT;EAPP;C2ORF50;ZP3;SPACA7;SLC24A1;KRT81;WBP2;DCTN4;LRTM1;NLRC5;CRX;PKD1L1;NOD2;ADD3;CYGB;LRP6;SLC25A27;CCDC85A;RSBN1L;SLITRK3;SPOCK3;CEACAM20;CLVS2;CCDC180;PDE6C;PRPS1L1;DCAF13;UBQLN2;ZNF189;MDH1B;LINGO2;POLQ;KDM4C;SPAG6;PLCL1;SPRY4;PDE4DIP;OR6N1;KIAA0232;KBTBD11;TTC16;KISS1;UBQLNL;SLC25A34;MYO1H;UNC79;PPIL6
Accessory olfactory bulb	269/379	0.03425262422177638	0.29024721082192834	0	0	1.2364257213014118	4.171690612934317	NPFFR2;EHF;CHIC2;IL1RN;PGLYRP3;VIPR2;NUP107;CALML5;TMEM91;C3ORF18;RINL;HTR7;BPIFA2;VSIG2;MS4A13;SOX4;SLC12A9;TMPO;FAM19A3;ZNF287;NUP214;ABT1;GBP5;SFMBT1;SCAF11;HUS1;ENTPD8;RFX1;EML5;OR10V1;SARNP;EPHA3;SLC22A3;NUP205;STXBP3;IGSF3;TSHZ1;ARX;GATA5;ZBTB5;KLK9;PCDH18;TRPM1;ART1;PCBP3;ADAMTS19;ALX4;PCDHA4;PUSL1;PCDHA9;PCDHA6;ZBTB7C;BARD1;YES1;COL24A1;SNAI3;PBX3;NFATC3;UPF3B;DCLK2;RASSF8;C1ORF185;PCDHGA10;PPFIBP1;SESTD1;ZFAT;BPIFB6;PCDHB5;RAD17;PCDHB8;TOP2B;PHF2;CDKN1B;EFCAB5;TFCP2L1;PHF6;QRFP;FCRLA;GNGT1;GABRR2;MED11;SLC22A14;GNGT2;C1QTNF6;ANKRD1;RAC2;CIC;CTBS;CCR4;BATF2;SYK;TLR1;GPRC5B;KIF2A;INCENP;IL1B;PITPNM3;AHRR;PIGL;VN1R4;ALDOB;PLIN1;RGR;CRB1;AMIGO1;PTGER2;PRIM1;GNAI3;ABCB11;GUCY2F;APOLD1;TCEAL7;C16ORF95;PROKR2;SERTAD4;FAM184A;FAM196A;CTNNA3;ZSWIM6;LMLN;ZNF583;MAP3K1;DMRT1;KCNB2;PNMA5;GATC;SNX24;TJP1;GPR141;HEYL;CSDC2;KIF26A;SHKBP1;CYP20A1;AGBL2;SLCO4C1;GPR149;LGR4;GHDC;DCLRE1C;AMHR2;EPO;INPPL1;BUB1B;PRDM1;TM7SF3;TNF;FGF4;HOXA10;DOCK10;SALL1;CAPN6;MAEL;SMARCAD1;TNFRSF8;ZNF205;MACROD2;TGM6;EOMES;SPAG11B;KCNH5;CASK;PCDHA10;GRIP2;POU3F4;ANKRD42;WDFY1;PKP1;ZNF799;RHCG;KANK3;C11ORF96;DNMT1;PDS5B;DPP4;SNTG2;NPC1L1;UBD;NPHP1;PACSIN2;CLCA2;SMYD1;CD300LD;LONRF3;OTX1;MAGEA11;FAM83B;CPSF4;ANKRD23;ZBTB12;FOXN4;INHBA;TMPRSS15;CAMSAP3;LRCH2;ARHGAP31;IL6;RADIL;C6ORF118;SP8;TAB1;LCN6;SERINC5;KCNK5;GPSM1;PIWIL2;BMP10;MCM7;CXORF66;ADRA1A;MTO1;SNAPC5;PTBP1;SENP7;ADAMTS5;SNAPC2;HIST1H1D;UGT2A1;KDM6A;DACT1;MYOCD;CR2;FIGLA;ITGA1;HAUS6;YDJC;PATL1;TRDN;PCDHGA9;CCNA2;CTDSP1;DMRTA1;RASA2;ZNF516;BMP2K;FAM96A;ITGA6;PKHD1L1;HDAC5;UHRF2;SEMA3C;CRX;C15ORF41;PPM1J;LRP2;NTN3;ZBTB40;C15ORF39;ABLIM3;GNG4;SH3BP4;S1PR3;E2F5;PDLIM5;BEND7;MDH1B;CLVS1;CACNG5;METAP1D;C2ORF73;PRRX1;TRAT1;EYA3;SLC12A1;ACVR2B;APC;SYT10;RBM44;MYO1G
Midbrain	286/404	0.035546269517983696	0.29024721082192834	0	0	1.2255520032296503	4.089569069594188	TES;TTLL10;FAM89A;OR4Q3;AQP2;LCTL;C14ORF93;KRTCAP3;EDNRA;GNAT2;ZNF726;AP1S2;EPHB1;RNF111;SAMD11;MEF2A;TKTL2;CUBN;RIIAD1;SOX14;SLC6A12;DEPDC1B;KEL;OMP;RFX6;ANKK1;HOXB8;ZFPM2;FREM2;CFTR;EXD1;TPH2;OR13J1;UMOD;GATA3;C2CD4C;SLC6A20;PCDH18;OR6S1;PPP3R2;NKAIN3;APOH;FAM180A;HMGCLL1;SLC10A4;MSR1;SRPK3;YES1;PPP1R27;RNASE11;RNASE10;OR4N5;CIDEA;OR10S1;NETO2;RNASE12;C1ORF189;COL1A1;PKIB;CABYR;LAS1L;TH;LYPD6B;GIPC2;FAT4;OR6A2;DZIP3;FBXL7;SERPINA11;INVS;WFDC9;IFNA4;MEI1;CD3G;ARHGAP5;VSIG10L;PIGV;SLC6A3;SLC6A4;KIF15;GYS2;GABRR2;MMP27;SLC22A18;MRC1;HYAL4;C16ORF78;ZNF800;TRIM6-TRIM34;FCRL1;EDN1;EDN2;ZSCAN5B;KRTAP15-1;KCND3;GPR33;TACR3;PAX3;EN1;CYP7B1;KIF6;RNF144A;KAT2B;C20ORF96;GJD4;PLSCR5;B3GNT5;KRT36;TLCD2;PIGL;LRRC3B;LRRC3C;OR3A3;OPRD1;PTGER2;CRYBA1;ADCY7;LYZL4;TCEAL7;GLRA3;FAM184A;AGR3;SLC17A8;ZNF467;LY6G6D;SPDEF;MICB;GINS2;GCH1;OR1L6;GPR55;KLHL1;NR1H3;CRYBB2;PLAC8L1;CSHL1;MZT1;GPR141;PRSS41;SPSB2;PDCL2;DPY19L2;KRT16;SLCO4C1;CCL28;LIMS2;FOXA1;CD83;AMHR2;NRK;RTKN2;OR51D1;PLB1;RDM1;CYSLTR2;OR1S1;FCGRT;PABPC4L;FAM3B;ZNF566;PITX2;RAG2;SLC16A3;RPTN;KRT71;OR1B1;SEMA6A;CHRNB3;SPINK1;HGD;NPNT;GRIP2;PRPF4;FAM173B;OR9A2;TBC1D25;DYDC1;IGFALS;RHCG;PFKFB1;LCN9;CHRNA3;CALCRL;DDX4;CHRNA5;C11ORF94;OR52D1;ILDR1;CHRNA9;TNFRSF11A;LTBP1;CSF2RA;CPLX3;NEUROD4;SLCO1B3;TMEM129;OR51B6;OTX2;TXNDC8;C11ORF88;CCDC17;TMEM132C;SLC37A2;EPHX3;FANCC;FANCB;SLC2A9;CNOT6;PLCXD3;DIAPH3;FAM151B;SP1;SCGB3A2;ZNF778;SHBG;CXCL6;MS4A3;BNC2;SPO11;DOCK7;SLC2A2;NXT2;CXCL2;GRM6;ZIC3;CCIN;UGT2A2;PDILT;MRGPRX4;SLFN12L;EMX1;MYOCD;OVCH2;AXIN2;PEX7;CATSPERB;ACTBL2;ITGAD;ALDH1A1;ITGA8;CDHR4;OR2B11;SPOPL;ANG;DSG4;LCT;CDH19;KRT81;DDC;TYRP1;LEF1;SLC5A12;SEMA3F;FAM169A;NT5C2;CXXC4;NTN1;DDO;TTN;CECR2;IL1RL1;SLC25A29;CYTH4;AWAT2;HAUS7;PDE6C;CCL1;LRIG3;GBP2;ALOXE3;UBQLN2;ANGPT4;IRX2;SEPT12;NDUFA1;OR6N1;APLN;CRYGC;CRYGD;OPN1SW;NEURL2;XPNPEP2;MAB21L1;ZNF616;FSIP1;C8ORF76
Cerebral nuclei	215/301	0.03773743388879999	0.29024721082192834	0	0	1.263373070456977	4.140203345556972	OR8I2;CPNE5;SERPINE2;AQP2;SLC4A4;ZFYVE28;RPS6KA4;CNST;TMEM88;PPP4R4;FAM110B;DZIP1L;SOX8;THSD7A;MNX1;CALN1;MEF2A;PRKCB;CACNA2D3;SYTL5;BCR;TIAM2;PARD3;RRAGD;SPATA13;TYRO3;KCNQ5;RIN1;HOXB8;NGEF;NECAB2;KIAA1211L;TTYH1;GATA3;FAM171A1;RIC8B;FLRT3;PENK;GSG1L;OTOF;EGR1;CDK19;EGR3;EGR4;BCL11B;ARPP21;PBX3;PCDHGA10;SLC6A6;CYLD;PPP1R1B;ID4;STRN;C2CD2L;ACVRL1;ARF3;OR11L1;HEXB;DOC2B;SMPD3;SIPA1L1;DLGAP3;CAP1;MME;TESC;SLC2A13;ELMOD1;SLC2A12;TET1;TACR1;ZDHHC14;ANO2;MN1;GJD4;ARHGEF9;INF2;CDC42EP3;RARB;RGS7BP;PLCB1;OPRD1;KCNA4;KCNA5;AKAP1;ADCY5;PPP1R2;SERTAD4;GCNT2;ZSWIM6;SLC17A8;GPR155;GABRD;REM2;CBR3;WDR17;GABRA4;GAD1;PLEKHA5;KLHL2;GAD2;SORBS1;SH3RF2;FILIP1;SPC24;SEMA5B;GALNT13;PLXND1;DGKB;CHRM4;DOCK10;RGS2;SLK;DACH1;CCND2;TNFRSF8;LZTS1;RGS9;NANOS1;TLE4;PPP1R16B;DGAT2;VRK1;LMO7;TRAIP;POU3F4;CACNB1;TPST1;PCP4;FRMD8;CLIP4;DGKI;DGKH;IPPK;C3ORF70;DLX6;GPR88;HPCA;ITPR1;SLC41A1;GPR83;NTS;MCHR1;NPAS2;FOXO1;SCUBE3;GRK5;DRD1;TAC1;WNT2;IVNS1ABP;OSBPL8;WFS1;GNAL;P4HA1;GNB4;CRYBG3;LRRK2;PPP1R9A;PIK3C2B;GRM3;NETO1;RASGEF1A;RASGEF1B;ZNF385B;PHACTR1;MAN1A1;EMX1;SUN2;PDPK1;ABCC6;TBC1D8;KCNAB1;NRG2;ADORA2A;COL6A1;CDHR3;EFHC2;SOWAHA;SCN4B;TSEN34;KDM3A;SMARCD3;CEBPD;TYRP1;SRM;RASD2;ABLIM2;ACVR1C;CNR1;GNG7;KIAA1324;SPOCK3;RGS20;PTK2B;S100PBP;KCNJ2;NTRK1;LINGO3;KCNIP2;PLCL2;LCA5;SYT14;FBXL16;KIAA0232;USP28;BAIAP2;APLN;CD4;OPN1SW;PDE10A;KLF9;CCM2;PDE7B;PTPN5;UNC79
Globus pallidus, external segment	215/301	0.03773743388879999	0.29024721082192834	0	0	1.263373070456977	4.140203345556972	LTV1;CCNJ;CPNE5;SLC23A1;ARAF;ADARB2;C14ORF93;TMEM88;GOLGA7;NCKAP5;C3ORF14;MNX1;TMEM8B;EIF2A;MEF2A;SYTL5;SYTL4;GABRG1;BCR;PARD3;MTHFD2L;KCNQ5;HOXB8;KPRP;WDR64;TRMT2B;GATA3;RIC8B;FLRT3;SCFD2;GSG1L;TSPAN2;C19ORF38;NGFR;CDK19;NAPSA;BCL11B;TPRG1;ABCA9;IL36G;OR10S1;PBX1;CYP2S1;NANOG;STRN;PCDHB3;OR6A2;OR7C1;PRRT4;ITK;MRPS16;SLC44A1;UCMA;HEXB;MIA2;WFDC5;HOXC10;FFAR2;AASS;CCDC116;MME;OPALIN;TESC;MST1;GPR33;RHOH;TET1;C20ORF173;TACR1;TMC4;F5;MN1;GJD4;BBS10;INF2;CDC42EP3;CDC42EP2;CD44;SAMD5;OPRD1;KCNA4;CXCR4;SGMS2;TMEM164;AKAP1;ADCY5;C10ORF90;PPP1R2;SERTAD4;RASSF10;GBX1;OLFML1;TWISTNB;ZSWIM6;SLC17A8;GABRD;CBR3;OR1L6;DCBLD2;SPSB2;SPC24;CHRM4;CD80;RASL11A;IL5RA;LZIC;COMT;DOCK10;RGS2;BMPER;SLC16A8;ENPP6;RGS9;PPP1R16B;CPA3;OR1B1;OR5J2;LMO7;TRAIP;FRMD8;MFNG;CLIP4;CCDC27;C3ORF70;C11ORF94;DLX6;GPR88;GPR83;MCHR1;RASGRP4;SCUBE3;SYCE1;SCIN;CLCA2;ISOC1;SMYD1;CCDC33;DRD1;IVNS1ABP;ACBD7;TMEM120B;ATP8B3;WFS1;AMBN;ESRRG;DUPD1;EVX2;PLCXD3;GNAL;TMEM17;PIR;PYROXD2;CRISP2;MEGF10;SLC40A1;PPP1R9A;AFF3;UFSP1;PIK3C2B;SIX6;LRRTM4;SENP8;POLI;MAN1A1;TRIM65;ZNF641;TRPC7;EMX1;SUN2;DDX59;TRPC5;TBC1D8;OLIG1;IRAK4;SENP2;NPEPL1;CATSPERB;ADORA2A;IFNG;LANCL3;TRIM59;SOWAHA;ZP2;CREB5;SLC25A13;TSEN34;KDM3A;CEBPD;SEMA3C;LEF1;ASB11;SEMA3E;AURKC;RASD2;ACVR1C;NRIP2;SPOCK3;TNNI1;RGS20;KCNJ2;ZNF189;NTRK1;GALNT6;LINGO3;MCOLN2;APLN;KLF8;MYO1D;CD4;OPN1SW;EVI2A;PDE10A;CD5;PDE7B;CMTM2
Infralimbic area, layer 1	215/301	0.03773743388879999	0.29024721082192834	0	0	1.263373070456977	4.140203345556972	PGLYRP3;HPSE2;AQP8;PRF1;MRGPRD;RXFP1;IKZF4;UXT;SPATA25;SOX17;BBX;SOX6;FAM19A4;OR8H1;NHLRC3;ZFP2;ENTPD8;HLA-A;NEIL2;NUP210L;ASTL;PPP1R3B;GUF1;TP53;A3GALT2;SLC22A6;ZNF394;SHMT2;PPP1R35;IGSF1;SLC22A2;GATA5;LY9;PCDH18;OR52L1;KIAA0040;PPP3R2;ADAMTS13;PCDHA1;RDH12;ERI1;NHLH1;FAM180A;PCDHA2;SCN3A;BARD1;FER1L5;RANBP17;NBEAL2;IGF1;PM20D2;BST1;GJB4;PLCH1;FAT4;OR7C1;FBXL7;ACVRL1;SLC44A5;WDR45;MMP21;GPRC6A;GABRR2;C1QTNF6;ANKRD1;RAC3;SEC61B;GABPA;FCER1G;NSUN3;RHOH;ELOVL7;IL1A;SLC7A7;MYOT;ANGPTL3;CD48;ALDOB;WDR27;WDR25;SELPLG;SERPINB13;AKAP7;LYZL1;HOXD13;GDPD4;ABCB11;MIPOL1;PSMA8;DUOX1;EPCAM;RNF138;WIF1;CHRNE;C18ORF21;GPAT2;MBD4;CDKN2A;NUBPL;P2RY14;NR1H4;TMEM64;LILRB4;C9ORF116;GPR141;KRT17;CCNYL1;CPSF4L;PNPLA5;GHRL;RTN4IP1;MIXL1;KCNG2;CD80;OR51D1;KLHL32;PRDM1;FGF4;RAB44;ARHGAP42;OIP5;SH2D6;ZNF444;BIVM;KCNH6;MAMSTR;NCCRP1;CLEC4A;ALDH3A1;TEX9;NHP2;CERCAM;S100A4;ADAM7;AIPL1;FSCN2;LMX1B;KANK3;RASL12;COX15;CCDC146;PLD4;SLC1A7;COX7A1;MTM1;HIGD1C;TPO;AANAT;GRK5;NPC1L1;UBD;SMYD1;E4F1;SMYD3;ZNF786;AP1M2;TFAP2E;SRD5A2;KLHL25;HELT;AMBP;BRPF3;TFPI2;TCEANC;TDRD6;MARCH1;BFSP2;IRAK1BP1;KIF4A;UBE2U;NMUR2;USP37;MCTP1;SIRPB1;TNFSF13B;TCHP;PTER;UGT2A1;CLEC1B;EDIL3;SUN3;NAT8B;OR52I2;CR2;USP42;VWF;FIGLA;FGR;ASPM;IQCK;ITGAD;ZNF639;TBC1D5;BMP2K;DSG1;CDH16;C3ORF67;CHMP6;COLEC10;SMPX;OR4K5;LRP4;PKD1L1;GK2;IL1RL2;CEACAM20;XIRP1;GALNT7;SLC12A1;C9ORF43;TSHR;DYTN;CMTM2;SYCP3;KCNK4
Islands of Calleja	215/301	0.03773743388879999	0.29024721082192834	0	0	1.263373070456977	4.140203345556972	NPFFR2;FCF1;AQP7;ZDHHC4;VPREB3;ISLR;TBC1D10C;FBXO8;COG8;SLC6A18;CACNA2D3;FLT3LG;SYTL5;UPB1;BCR;ARMC2;TIAM1;PARD3;SPATA13;WDPCP;PADI4;KPRP;SLC22A3;RWDD2B;TMEM161B;CRABP2;SLC22A2;TMTC2;TMTC1;RIC8B;FLRT3;PENK;PLAC1;OTOF;RSU1;CLHC1;NR2C2AP;ZBED3;PCDHA6;CDK19;BCL11B;CNFN;SLC6A6;CYP26A1;PAH;C19ORF47;SASS6;STRN;OR7C1;LRRC38;MOGAT1;TCF21;HSCB;C1QTNF3;NUDCD2;PANX3;TCF15;AHSG;TESC;GPBAR1;TACR1;F2;VAV1;MZT2A;MN1;SLC22A24;INF2;PDIK1L;DPYD;PITPNM2;CDC42EP3;FASTKD5;PELI1;MATN1;RARB;GUCY2D;KCNA5;GDPD3;ADCY5;PSMA8;PBLD;PPP1R2;SERTAD4;GBX1;SNX25;CHN2;GCNT3;ZSWIM6;CCL19;REM2;CBR3;CDX4;MAP3K1;DMRT1;PRSS36;SNX20;ADAT2;PER2;AADAC;KRT14;GPR149;FILIP1;IL17F;IL17B;SEMA5B;PUS10;CHRM4;NAB2;CXCL13;CXCL14;HHAT;FGF8;DMBT1;BMPER;PEBP4;GRAP2;CCRL2;NRTN;PAPOLB;RGS9;NANOS1;HFM1;SCARA5;NPY1R;VRK2;POU3F4;LOX;CLIP4;IAPP;UTRN;ABCG2;COX15;DLX6;CCDC146;GPR88;KLHL10;GPR83;MRO;NTS;SLC1A7;MCHR1;DPP4;CCNB1;ATXN1;TMEM125;NLRP9;CHAD;DRD1;TAC1;WNT2;OSBPL8;STIL;PSAPL1;SMURF2;WFS1;LRRC63;CXCL10;TSGA13;GNAL;COL5A2;TMEM239;SLC26A5;CALR3;CRYBG3;LAMC3;MS4A8;LRRK2;TTC29;PIK3C2B;SGCD;TRPS1;EFHD1;ITGB8;INSL5;PCDHGA7;GPX6;ABCC6;TBC1D8;IRAK3;SHROOM1;FOXL1;HTR3B;ASPN;ARHGAP10;DPPA4;ADORA2A;NRG4;HAND1;CDHR3;EFHC1;EFHC2;SFT2D2;NUFIP1;NUFIP2;FGL2;SLC5A11;CYP3A7;RASD2;CLN3;SH3TC1;GNG7;BSND;E2F2;CMTM7;NTRK1;HSD3B7;NIPSNAP3A;LINGO3;EYA2;TRAT1;HSD3B1;FCGR2A;PDE10A;CCM2;PDE7B
Orbital area, lateral part, layer 1	215/301	0.03773743388879999	0.29024721082192834	0	0	1.263373070456977	4.140203345556972	EHF;CHIC2;IL1RN;PGLYRP3;CWH43;FZD10;ZDHHC1;IKZF4;UXT;SPIC;C3ORF18;GOLGA4;HTR7;POF1B;SOX17;BPIFA2;VSIG2;SPATA22;HMCN1;NHLRC3;TAS2R10;ENTPD8;ZFYVE21;CHIT1;SLC5A8;NEIL2;KEL;HIST2H3A;MALL;GUF1;IGSF1;USHBP1;LY9;PLAC8;TRPM1;ART1;ARSI;RBM11;BARD1;AFAP1L1;SRMS;TAS2R31;SNAI3;SETDB2;UPF3B;C1ORF185;MAGOHB;GDF5;PCDHB5;PEMT;OR7C1;PRRT4;SLC35F2;DPYS;TMEM181;TMEM52;LRRC30;GNGT1;ING5;SLC22A14;C1QTNF6;ANKRD1;RAC2;SEC61B;OR52B2;CEP68;FCRL5;KRTAP15-1;BHMT2;RIPK4;MST1;SIRT4;TMEM40;HEXDC;NR5A1;IL1A;CYP21A2;IL1B;KRT36;ACRV1;POT1;PLIN1;VGLL2;PPARA;RAPGEF6;KIAA1324L;PTGER2;PRIM1;AKAP7;PRSS45;STX11;FTMT;EPCAM;PATE2;DNAJC5G;GPR156;ORAOV1;LMLN;MTX2;OR1L6;LAPTM5;VAX1;TMEM54;CAPZA3;AGBL3;SLMAP;SLCO4C1;CCNYL1;CPSF4L;PKN2;GHRL;TRIP13;PTF1A;MIXL1;F2RL2;NEUROG3;BRDT;GHDC;DCLRE1C;ITGA2B;BUB1B;PRDM1;GPR62;PLB1;KLHL31;TATDN3;RAB44;FGF7;SIT1;TNFRSF8;TGM6;SLC16A5;EOMES;SPAG11B;KCNH6;DPEP2;KANK3;CCDC27;CD274;CALCRL;COX15;SHC1;DPP4;NLRP9;YBEY;CLEC7A;NPC1L1;NPHP1;MYH13;CD300LB;SMYD1;TCTEX1D4;UGT3A1;CD300LD;E4F1;LLPH;OTX1;CD300LF;FGF23;WNT2;AP1M2;CPA5;HELT;BTNL2;TDRD6;TMPRSS15;ITGA11;ZNF658;RNF183;ALAS2;MCTP1;SLC40A1;MTR;MSLN;SNAPC5;SART1;SIX5;CASP4;OR8D4;ZNF524;UGT2A1;CYTIP;MYOCD;CR2;FIGLA;PLA2G4C;OVCH2;DUSP23;MYH3;CNGB3;SPACA3;FAM96A;OR10A2;BPI;CDH16;CHMP6;ZP3;OR56A3;B4GALT4;RGS18;ITLN1;AURKC;ZBTB41;ERICH1;MARVELD2;CCL5;PRPS1L1;MDH1B;S100G;KISS1;OR2V2;UBQLNL;GLOD5;CLNK;MYO1G
Orbital area, ventrolateral part	215/301	0.03773743388879999	0.29024721082192834	0	0	1.263373070456977	4.140203345556972	EHF;CHIC2;IL1RN;CLEC10A;FZD10;ZDHHC1;IKZF4;UXT;GOLGA4;POF1B;IL36B;SOX17;BPIFA2;SPATA22;HMCN1;SOX4;SLC6A19;NHLRC3;TAS2R10;ENTPD8;ZFYVE21;MTAP;SLC5A8;NEIL2;KEL;OR10V1;ZSCAN21;GUF1;ZNF394;LYPD5;KIAA0040;TRPM1;PPP3R2;ERI1;NHLH1;ARSI;BARD1;FER1L5;AFAP1L1;GSTM1;TAS2R31;BTBD16;UPF3B;MAGOHB;GDF5;BPIFB6;PCDHB5;PEMT;SIM1;OR7C1;PRRT4;FBXL7;CDKN1A;SLC35F2;DPYS;TMEM52;SERPINA5;GNGT1;GABRR2;MED11;ING5;SLC22A14;C1QTNF6;ANKRD1;RAC2;SEC61B;SERPINB2;FCRL5;KRTAP15-1;GP1BB;RIPK4;MST1;TMEM40;SERPINB7;HEXDC;RAB33A;NR5A1;SLC7A7;MYOT;CYP21A2;IL1B;KRT36;POT1;VGLL2;PPARA;RAPGEF6;KIAA1324L;PTGER2;AKAP7;GDPD4;ABCB11;PRSS45;FTMT;EPCAM;FRZB;ORAOV1;LMLN;CDKN2A;KCNB2;OR1L6;PNMA5;LAPTM5;GATC;NR1H4;VAX1;TMEM54;CLCF1;AGBL3;SLMAP;SLCO4C1;CPSF4L;GHRL;TRIP13;F2RL2;NEUROG3;DCLRE1C;PRDM6;BUB1B;LOXL4;PRDM1;FGF4;TATDN3;RAB44;TNFRSF8;TGM6;EOMES;KCNH6;ACYP1;OR2T6;CLEC4A;ADAM17;DPEP2;PKP4;AIPL1;KANK3;CALCRL;OR6K2;COX15;GMPR;FBLN2;DPP4;NLRP9;YBEY;CLEC7A;NPC1L1;NPHP1;MYH13;CD300LB;TCTEX1D4;CD300LD;E4F1;LLPH;OTX1;FGF23;WNT2;CPA5;FAM83B;CPA4;AMBP;TFPI2;BTNL2;TMPRSS15;MAP3K10;RNF183;ALAS2;MCTP1;FOXM1;MSLN;SNAPC5;KBTBD12;SART1;SNAPC2;SIX5;CASP4;ZNF524;UGT2A1;CYTIP;SLC13A2;MYOCD;PLA2G12A;CR2;FIGLA;PLA2G4C;OVCH2;YDJC;DUSP23;DMRTA1;CNGB3;FAM96A;OR10A2;BPI;CDH16;C3ORF67;CHMP6;OR56A3;SMPX;OR4K2;OR4K1;IL1RL2;ERICH1;MARVELD2;GNG4;CCL5;RSBN1L;CEACAM20;RBBP9;S1PR3;CCL1;PRPS1L1;MDH1B;SLC12A1;KISS1;OR2V2;CLNK;MYO1G
Parabrachial nucleus, lateral division, central lateral part	215/301	0.03773743388879999	0.29024721082192834	0	0	1.263373070456977	4.140203345556972	USP6NL;TTLL10;AQP2;ALKBH6;SLC4A4;RPS18;INSC;IL12A;HMCN1;FBXO5;HOXA6;EPHB1;MNX1;ARL10;ZFP1;C5ORF15;SYTL1;PTOV1;SCRIB;SCAMP1;KCNK18;TRHR;NUP205;RWDD2A;MAOA;RPS4Y1;MRPL10;NHLH2;TESPA1;TSPAN6;PRDM16;RIMKLB;HMGCLL1;JAG2;GSDMD;SLC10A4;NGFR;WDR59;MCAM;TYSND1;NFATC2;PARVB;CIDEC;GNG13;STAG2;SFXN4;VSX1;RPAIN;FEN1;FASTKD1;LRRC10B;OGG1;PHF1;ARHGAP5;SLC6A2;ABCC12;PHF8;MECP2;MRPL41;STBD1;RAC3;ZIK1;CHST8;ZNF483;FCRL5;PRMT2;EN1;PAX5;TACR1;KAT2B;MMP13;SLC7A7;ZNF780B;CLDN16;SLC29A2;C11ORF53;PNCK;GRP;AMIGO2;NDUFA4L2;GDPD1;TYMS;FGD1;GLRA3;EGFLAM;CHN2;GPC5;EXOSC1;OR4B1;GABRQ;GDF10;P2RY13;LRRC24;KCNB2;KLHL1;AKR1C3;KLK14;PLEKHA3;KLK10;LILRB4;STK17B;LPCAT3;KRT14;ZNF219;GPR149;C21ORF2;RAB9B;ZNF354B;BRDT;GALNT12;KCNG2;POGLUT1;RDM1;MYBPHL;CFL2;KPNA7;ENPP4;ZNF688;SH2D6;TECTA;SPAG11B;UNC5CL;ALG10;ERN1;PCP2;LENG1;SLC9A3;POLG2;PPEF1;CDKL1;CALCB;BEAN1;KLHL14;CHAT;CREBL2;UBFD1;ADIPOR1;NEUROD1;SCRT2;NEUROD4;BTBD2;WNT2;WNT4;DRD5;BTNL9;TMEM132C;SMAD9;IGSF10;PTPRC;EFNA2;SP1;COL5A3;TMEM117;LHX1;RCAN3;SCGB3A1;HPSE;TMEM19;ZCCHC2;KCNK5;LRGUK;BNC2;ATP2A3;DBH;AFF4;DTWD2;SNAPC5;SIX6;ME1;UGT2A2;METTL16;TTC23L;C3ORF58;PGM1;SUN3;PROP1;PEG3;DDX51;DUSP27;SHROOM4;LATS1;DNM3;GREM2;FCHSD2;ITGA8;SPACA3;DNASE1;RGS17;SEMA3C;TUFT1;TYRP1;CXXC4;CYGB;CYTH3;CYTH4;S1PR3;NCAM1;KCNJ1;POLR2M;EYA3;PCDHGC4;KIAA1024L;CRYGN;APLN;MYO1E;C19ORF81;SLC4A9;CRYGB;PIK3IP1;MAB21L1;RGS10;PTX3;GALM;CCDC61;NUP37
Retrosplenial area	215/301	0.03773743388879999	0.29024721082192834	0	0	1.263373070456977	4.140203345556972	TES;TTLL10;TMEM200A;PKD2L2;AQP2;IKZF2;ALKBH7;C14ORF93;HS6ST3;KIAA1107;GNAT2;NDST3;PKNOX2;TKTL2;ARRDC5;HEMK1;SLC34A2;SLC6A19;STARD8;RFX2;MTUS2;PRAP1;ZPBP;RFX6;MALL;KCNQ5;ZFPM2;PPP1R3A;WDR62;IGSF9;ACMSD;CYB5R4;PCDHA1;PPY;FADD;ZBTB7A;TRPM6;PCDHA6;WNT10A;PPP1R27;BCL11A;SLC10A1;SNAI3;OR4N5;MCAT;PM20D2;BPIFB2;NMU;GIPC2;SIM1;OR7C1;CTRC;FERMT2;INTS12;PCSK1;C17ORF75;CD3G;PYGM;HSCB;MEOX2;AIFM3;OPN1LW;TMEM44;CTLA4;DLGAP1;CD36;TINAG;CAMP;CCR2;ZNF365;ZYG11A;DUSP3;SERPINB2;KRTAP15-1;TEX11;GPR33;C20ORF173;KREMEN2;RHOC;CBFA2T3;RAB33A;RNF144A;DCSTAMP;FSHR;CLDN16;PIGL;PDZRN3;ZNF593;WDR25;SERPINB12;C17ORF53;SATB1;SATB2;GDPD3;GDPD4;ASCL2;PRSS50;OR2AG1;ZNF467;ZNF341;GINS2;C11ORF65;ODAM;DKKL1;PLAC8L1;ACTL9;SULF2;DPY19L2;C12ORF29;CENPK;AGRP;NEUROG1;SLC28A1;LIMS2;OTC;KCNG2;DCLRE1C;DSCC1;CIB3;RDM1;TBC1D30;CLEC5A;FAM3B;NUDT17;PIM3;TEKT5;RAG2;ROS1;C11ORF68;CDKL4;MMGT1;CCDC158;HIST1H2AK;ACYP1;NPNT;ADAM2;ZNF91;SCNN1A;ERG;TOX;SULT6B1;INO80D;SMYD5;CHRD;TNFRSF11A;THADA;HSPBP1;PDZD3;HRH2;C11ORF88;FANCI;ANKRD29;CCDC18;SLC14A2;HELT;ZBTB16;AMBN;TCEANC;FANCC;CRLS1;FAM205A;INHBE;NR4A1;NAT8;TMEM236;NAT2;IL7;C6ORF118;SHBG;ALAS2;ABCD2;SPO11;LRRK1;PPWD1;LAMC2;CXCL2;CYR61;OASL;KBTBD12;DMRTB1;MYBL1;RBM6;ARAP1;TGFBR1;CORT;CDH12;COL6A6;AKNAD1;GNB1L;DNASE1;ZP2;PLEKHH2;RGS13;TYRP1;ZBTB42;DDO;LINGO2;ANGPT4;PPIL1;OR1D2;PCDH9;SPAG6;IRGC;OR6N1;ZIC5;PTPN14;GZMH;FBXL12;CAPN13;MYO1E;NEURL2;ZNF616;PI15;MYO1H;ASB1
Superior olivary complex, medial part	215/301	0.03773743388879999	0.29024721082192834	0	0	1.263373070456977	4.140203345556972	TONSL;SOX21;BPIFA1;LGALS1;KAT5;MYC;INSC;GTSE1;SAMD11;ARRDC5;ZNF18;ALG6;ZFP3;ENTPD6;CLEC11A;KCNK18;UPB1;PRAP1;DKK4;NUP210L;PARD3;ATF3;RWDD2B;TMEM161B;ACTL7B;OR1I1;TTBK1;PLAC8;NHLH1;STK38L;HMOX1;PCDHA9;ATG7;SNX8;NXNL2;GSTM3;MCAM;INTS2;SLC16A12;CELA1;SLC16A10;PARP16;C9ORF85;IL22RA1;BPIFB1;COL9A1;C19ORF47;SASS6;CC2D1B;TAS2R60;PTPRU;PHF2;LRSAM1;SLC35F2;CHM;SLC7A10;FARS2;ZCWPW2;SMPD2;MECOM;ADAMTSL5;ADAMTSL2;STAB1;VKORC1;CDV3;DFFA;PCYT1B;EDN3;FSHB;PABPC4;NSUN3;IL17RC;RAP2C;ITPKC;FRG1;TLCD2;CD48;GART;PTGER4;RPL12;KIAA1324L;WNT8B;CYP7A1;PRSS42;RELB;ADAM28;NRAP;ASPDH;AGR2;EXOSC3;C1GALT1;BBOX1;TTC9C;CSHL1;KLK10;WDR11;SPSB2;ETAA1;GSTA3;OCM;CD69;C16ORF86;ALLC;STEAP4;FABP12;TM7SF2;DOCK11;ABHD10;CYSLTR2;TEKT1;TMEM38B;STK32A;ANKRD49;DEFB116;FST;TNNI3K;ADAM19;PACRGL;CCNE2;LOX;PGR;SLC27A3;NSMAF;CHODL;CALCB;KLHL15;ZC4H2;UBR1;SLC1A7;KRCC1;TMEM121;CNN1;TMEM125;TCTEX1D4;USP50;E4F1;TXNDC8;IMPG1;SLC38A4;PSAPL1;WNT3A;SMURF1;MFSD6L;TNK1;LAYN;ARHGAP28;FBXO32;LSM3;PHOX2A;CNOT6;NAT1;KLRD1;FGFR4;MTO1;OASL;DBP;SPR;MB;OPA3;PGM3;EMILIN2;OR8D4;HMGCS2;CCDC51;CR2;ABCC2;AXIN1;HUNK;IRAK3;FOXL1;UTF1;ZFP90;TRDN;TRAF7;TMIGD1;OAS1;ASPG;KCNA10;SPACA7;TRIM55;ITIH5;GTF3C5;GTF3C6;MOSPD1;PLG;NOD2;C1ORF158;TTN;MTHFSD;PRRG4;CLN3;MLANA;TYW1;ZNF503;S1PR3;PDE6B;S1PR4;KCNJ8;CMTM3;EYA3;PRRX2;SYT15;ARID3A;SHCBP1;IRGM;TSHR;ATOX1;TBX15;MGP;ASB9;TRIM36;ASB5;PPIL3;FOLR2;FSIP2
Ventral cochlear nucleus	215/301	0.03773743388879999	0.29024721082192834	0	0	1.263373070456977	4.140203345556972	MTRR;WDSUB1;WDR86;CLDN2;CLDN1;DCAF4;GLDN;SCAMP4;C3ORF18;AS3MT;GNAT3;FAM110C;LRAT;SOX6;SEPHS2;BVES;ACAD10;SDS;SLC6A18;SERPINF1;SLC6A12;TIMD4;HOGA1;RUNX3;PRAP1;UNC13D;CYP39A1;CYP27A1;ANTXRL;KCNQ4;MAGEB1;EZR;SLC22A4;GRB7;ABCB7;DAZ2;GATA3;PLA2G6;CEP70;HOXC5;FAM180A;NGFR;NFE2;GRXCR2;PPP1R27;SYNRG;C12ORF71;FZD9;ACER2;XKR8;ATP4A;HAL;ID1;SSPO;NOL10;VSX1;HOXD8;BPIFC;FANK1;SLC44A3;MEI1;FAM69C;TMEM110-MUSTN1;OTUD7B;PYGM;SLC22A14;ADAMTSL5;GNPNAT1;OR52B4;ANXA9;ZNF488;FOXD4;FOXD1;RHOG;NCR1;RPUSD4;IL1A;C19ORF25;PPARG;CD48;PLIN2;GPRC5C;ENG;PTGER4;KANK2;SPRR3;CRYBA2;UCP1;ADCY7;MTHFD1L;CARNS1;AGA;P2RY13;CARD9;SNX24;PNMA3;FMO4;MPP7;GUCA2A;CENPH;ETNK2;STK17B;SLMAP;TTC30A;PKN2;UBE2D2;HP;NRM;UBE3B;FGF2;CYSLTR1;CDH3;TEKT4;NEK2;NRTN;SVEP1;ENPP6;SLC39A2;RPTN;PITX3;TOR3A;FBXW10;ACOT12;PCOLCE;MOB3B;KIAA1614;FAM161A;SCNN1B;ZFP42;FKBP7;S100A8;PVALB;FBLN7;NOTCH2;SEMA7A;NNMT;GPR119;CHRNA9;ILDR1;CABP2;OR9Q1;FBLN5;KNG1;GLB1L2;FBXO40;OR51S1;OR51B6;LPXN;NDP;ANKRD29;TMEM120B;STIL;TFPI2;TDRD9;INHBB;POU2F3;C1ORF100;MARCH3;IL6;MAFB;NAT2;CLEC6A;TLX1;ALPL;CRISP2;MS4A3;C2ORF40;BNC2;COX4I2;CYP4A22;ACSM2A;SLC2A5;PIK3C2A;TMEM101;CA7;CNGA2;HMGCS2;PGLS;PGPEP1;EMX2;ARHGEF12;ACTR6;ETV2;SMC1B;HPDL;SPATC1;MMRN2;HAND1;CFAP57;CDH17;ZP2;CREB5;ITIH2;TSSC4;HPGD;GOSR1;ASB11;ITIH1;CCDC85A;S1PR3;LRRC8A;CCL1;IGF2BP2;NTRK1;MCOLN3;KCNJ13;GZMA;STYK1;REC8;POMC;CCDC63;PTPN6;SLC25A31;TAF5;RBMX
anterior pretectal nucleus, dorsal core part	215/301	0.03773743388879999	0.29024721082192834	0	0	1.263373070456977	4.140203345556972	ADAMDEC1;STMN4;FAM122B;ZNF726;INSC;ATXN7L2;TBC1D22A;FAM19A4;KRTDAP;CCBE1;EPHA8;FOXH1;PRKCD;PRAP1;ZPBP;RFX6;CCDC82;TRIM11;GTSF1;EPHA2;GRID2IP;CLCNKB;OR1I1;C2CD4A;LYPD6;GJC1;ADAMTS13;ADAMTS19;ARSJ;ST3GAL4;PCDHA5;STXBP6;FZD1;NTNG1;FZD5;GPR12;BTBD16;GRIN2D;PKIB;LYPD6B;TDP1;MRVI1;RNF220;CLIC6;WFIKKN1;KCNC2;FAM69C;SLC7A13;VLDLR;GNGT2;C19ORF18;MRPS28;CYP7B1;POU5F1;POU5F2;BACE2;PLCB4;MRPL51;TNNT1;CNKSR3;VGLL2;SLC29A1;SAMD5;RAMP3;TMPRSS3;PTGER3;GDPD4;ZDHHC22;APOLD1;GPR151;SNX29;GLRA3;CREG1;CHRNE;SLC17A6;HAS2;C16ORF96;GABRD;GABRA4;GSS;LAPTM5;GPR4;AKR1C4;ACTL9;POU4F3;PDP1;MOS;KITLG;DPY19L2;CENPI;KRT15;CLCF1;TMEM56;SERHL2;F2RL2;SEMA5B;COL16A1;RASL11A;OR51D1;TNC;RORA;CYP46A1;TNF;CDH8;RIMS2;ABHD13;RIMS3;ZNF205;ZNF566;RGS8;NUDT13;TECTA;SEMA6A;CD93;SPICE1;PRSS57;SHISA9;PIAS2;TANC1;LY6D;PKP2;S100A4;LYG2;SULT6B1;CDKL1;DDX4;NPR2;BOD1L1;CACNA1C;MARCH11;CACNA1G;SCUBE2;FAM83G;ATXN1;YBEY;ZNF423;ACBD7;GCKR;AGXT2;CCDC136;CNOT10;SYT9;SYT7;TSGA13;IRAK1BP1;SP1;REEP2;TMEM239;NFE2L3;AMOTL1;RLN1;MAP3K14;UCN;CXCL6;SPO11;MTR;NXT2;TTC27;NGRN;PSTPIP1;ARL5B;ARL5C;LRRTM1;TRIM65;BOK;SH3D19;SPATS1;PPP2R5D;AXIN2;C1QL4;C1QL2;SUPV3L1;ZAP70;TEX13B;ALDH1A2;AMTN;AKNAD1;DSG4;SPACA7;MTRF1L;CAMK2D;SMARCD2;HLF;LRTM2;LEF1;TEX101;PKD1L1;TTN;ASB10;CLMN;SPOCK3;SLITRK3;NT5DC3;SLITRK6;CLVS2;MICALCL;HES3;BEND6;CACNG5;SEPT10;IRX2;TCF7L1;KCNJ9;KLF7;NELL1;NECAP2;TSPAN14;NPHS1;PRC1;BCOR;SLC25A34;PTPN4;C8ORF76;PTPN3;NUP37
central subpallium (classic basal ganglia)	215/301	0.03773743388879999	0.29024721082192834	0	0	1.263373070456977	4.140203345556972	OR8I2;CPNE5;SERPINE2;SLC4A4;ZFYVE28;RPS6KA4;RPS6KA3;CNST;TMEM88;PPP4R4;FAM110B;AP1S1;SOX8;THSD7A;MBNL2;PRKCB;CACNA2D3;SYTL5;BCR;TIAM2;EML5;PARD3;RRAGD;TYRO3;ASPHD2;KCNQ5;NGEF;NECAB2;KIAA1211L;TTYH1;FAM171A1;DHX32;RIC8B;FLRT3;PENK;GSG1L;OTOF;EGR1;CDK19;EGR3;EGR4;BCL11B;ARPP21;PBX3;PCDHGA10;SLC6A6;CYLD;PPP1R1B;ID4;STRN;C2CD2L;ACVRL1;ARF3;ROBO2;OR11L1;HEXB;DOC2B;PIGW;SMPD3;SIPA1L1;DLGAP3;CAP1;MME;TESC;SLC2A13;ELMOD1;TET1;TACR1;ZDHHC14;MN1;ARHGEF9;INF2;CDC42EP3;RARB;RGS7BP;PLCB1;KCNA4;KCNA5;PHYHIP;AKAP1;ADCY5;PPP1R2;SERTAD4;RELN;GCNT2;ZSWIM6;SLC17A8;GPR155;GABRD;GPR158;REM2;CBR3;WDR17;GABRA4;GAD1;PLEKHA5;KLHL2;SORBS1;PDP1;SH3RF2;FILIP1;GPR146;SEMA5B;SH3GL3;GALNT13;DGKB;CHRM4;DOCK10;RGS2;SLK;DACH1;CCND2;TNFRSF8;RGS8;RGS9;NANOS1;TLE4;PPP1R16B;DGAT2;VRK1;LMO7;TRAIP;POU3F4;CACNB1;TPST1;PCP4;FRMD8;CLIP4;DGKI;DGKH;IPPK;C3ORF70;DLX6;GPR88;HPCA;ITPR1;SLC41A1;GPR83;MCHR1;NPAS2;FOXO1;SCUBE3;PLXNA2;DRD1;TAC1;WNT2;IVNS1ABP;OSBPL8;WFS1;CPSF3;GNAL;FGF14;P4HA1;GNB4;CRYBG3;LRRK2;PPP1R9A;AFF3;PIK3C2B;GRM3;SPRED1;NETO1;RASGEF1A;LRRTM3;RASGEF1B;SUMO3;ZNF385B;PHACTR1;MAN1A1;SUN2;PDPK1;SPATS1;TBC1D8;KCNAB1;PPP2R5D;NRG2;ADORA2A;CDHR3;EFHC2;SOWAHA;SCN4B;ITGA9;TSEN34;KDM3A;SMARCD3;CEBPD;SRM;RASD2;SLC25A27;ABLIM2;ACVR1C;CNR1;GNG7;KIAA1324;SPOCK3;RGS20;S100PBP;KCNJ2;NTRK1;LINGO3;KCNIP2;PLCL2;SYT14;FBXL16;KIAA0232;ATP2B1;USP28;BAIAP2;CD4;PDE10A;KLF9;CCM2;PDE7B;PTPN5;UNC79
dorsal cortical nucleus of inferior colliculus	215/301	0.03773743388879999	0.29024721082192834	0	0	1.263373070456977	4.140203345556972	EHF;FOXI3;FCF1;PRF1;PKD2L2;LCTL;UXT;C10ORF71;GNAT2;C3AR1;OR11H6;CCNL1;RNF111;OR8H1;SLC6A18;LMAN1L;TAAR6;EBF2;RFX1;CYP39A1;KEL;OMP;ATF7;FREM2;ZSCAN29;OR13J1;ABCB7;MYNN;CFP;OR6S1;HPX;NKAIN3;ZBTB7B;PCDHA6;TNFSF18;MSR1;CRADD;CYP4F2;SH2D1A;OR4N5;CIDEA;PRG2;RNASE13;LYZ;PM20D2;LPAR5;CTRL;GJB3;GIPC2;PCDHB5;SSPO;ID3;C19ORF44;FAT4;OR6A2;TCHHL1;FBXL7;BTG4;SERPINA11;AHCTF1;SLC35F2;CD3G;MEOX1;PIGV;SERPINA5;GYS2;ADAMTSL1;GABRR2;IMMP2L;OPN1LW;SLC22A18;MRC1;ANKRD1;HYAL4;C16ORF78;TRIM6-TRIM34;SLC18A1;GABPA;CCR2;CD53;KRTAP15-1;GPR33;GFRA3;TMC3;RNF144A;KAT2B;DCSTAMP;ANO1;RIPPLY2;ANGPTL7;MYOT;DNASE1L1;WDR25;SERPINB12;C17ORF53;LRRC18;CRYBA1;CST8;CYP7A1;AIF1;TCEAL7;CXCR1;AGR2;AGR3;GINS2;MPP4;SERPIND1;GPR55;ADAM32;CRYBB2;VAX1;MPP6;MZT1;KLK12;EPGN;DPY19L2;GPAM;FABP6;AGBL3;KRT14;LIMS2;ZNF354B;DCLRE1C;AMHR2;NRK;PRDM6;RDM1;HEPHL1;EPPIN;ZNF566;TGM5;RAG2;NUDT13;SLC16A5;OSR2;OSR1;PGC;CLEC4A;ZNF799;DYDC1;ERG;C21ORF62;PFKFB1;LCN9;SLC26A1;OR52D1;GSTCD;ZC4H2;CCL3L3;CHRNA9;KLHL10;OR9Q1;TNFRSF11A;GPR82;LTBP1;PDZD3;TMEM247;SLCO1B3;LPXN;UGT3A1;OTX2;FGF23;CD300LG;BTNL9;FANCC;SLC2A9;ITGA11;MAFK;PGPEP1L;UCN;CXORF66;SPO11;MS4A8;DOCK7;PDE3B;LRRK1;INSL6;ITGAX;PGM3;CCIN;ADAMTS9;AXIN2;HPDL;PEX7;ELF3;ITGAD;ZNF516;ALDH1A1;IGDCC3;SPOPL;DSG4;SPACA7;KRT81;SLC24A1;NT5C2;CXXC4;TSPAN32;DDO;LMF1;SLC25A29;SCN7A;TRIM42;UBQLN2;ANGPT4;OR1D2;TPBG;IRGC;ZNF804B;OR6N1;CRYGC;TEC;NEURL3;IMPDH1;MAB21L1;ZNF616
dorsal spiriform nucleus	215/301	0.03773743388879999	0.29024721082192834	0	0	1.263373070456977	4.140203345556972	HPSE2;ULK4;FRMPD2;MRGPRG;AQP4;LCTL;HTR4;OR4Q3;PTPDC1;CCAR1;IL4I1;PNP;CNST;GNAT2;GJA5;ZNF726;GJA4;OR11H6;CCNL1;RNF111;SAMD11;GPR179;KRTDAP;LMAN1L;SERPINF2;ZFYVE21;SLC6A12;RFX6;MALL;ARMC4;NECAB3;STXBP4;PPP1R32;MAOA;SDC2;CFI;WDR63;GATA5;RNF219;PLA2G6;TRPM1;APOE;CGA;PATZ1;NTSR2;MAGEE2;PRG2;PILRA;C1ORF189;GRIN2D;PM20D2;PKIB;GRIN3A;STAG2;FXYD3;PCDHB5;SSPO;ID3;ITM2B;ZNF496;BTG4;PPP1R11;WFIKKN2;HIF3A;MRPL33;MRPL41;CSRP2;SERP1;ZMYM4;SLC22A18;AKAP14;KIF13A;ANKRD1;FFAR2;CTSC;FGFBP1;LRRC46;SYK;GP1BB;SLC39A11;PAX3;RGMA;LAT2;ANO1;KIF9;BDH2;CYP21A2;POT1;TLCD2;ALDOB;PLIN1;LRRC3B;RAPGEF6;GOT1L1;GNAI3;LRRC10;PRSS45;GPR151;CXCR1;WIF1;TMEM67;KISS1R;SPP2;MPZL3;CCL17;SPDEF;CCL25;CCL24;PCGF5;TMEM176B;GSX2;GPR55;BBOX1;KLK14;PRSS35;HIPK1;KLK12;TMEM54;CR1L;FABP7;AGBL3;TMEM229A;IL17D;TTLL9;TMEM179B;KLHL34;FADS2;HEPHL1;FCGRT;TEKT1;SLC25A41;SLC25A42;TGM6;SLC16A3;STK32B;PDIA2;CHRNB3;SLC30A8;HGD;GPR75;ENKUR;PDIA4;KCTD8;MTNR1B;TBC1D25;CHRNA3;AKNA;KLRB1;USP53;NPR2;AK7;DPP4;STK33;CDH20;UGT3A1;TAC3;SMYD3;C11ORF88;PLTP;AGXT2;ANKRD23;SMAD5;INHBE;TDRD1;PYY;MARCH1;LRCH2;COL5A3;ALPI;MDM1;MS4A8;TTC29;DNALI1;TTC27;HK2;INSL6;IQUB;UGT2A2;CA9;TTC36;ABCC4;PLA2G4F;AXIN2;INMT;IQCG;EFHC1;CDHR4;COL6A6;DNASE1;ZP3;SPACA7;SLC24A1;CATSPER3;COLEC10;SEMA3D;PPM1N;NLRC5;DBX1;PKD1L1;FAM169A;C4ORF33;CCDC180;PDE6C;DCAF13;IRX2;SYT15;OR6N1;TTC16;MGAT4C;FAM167B;ST5;UBQLNL;DNAJA4;MYO1H;PPIL6
intermediate stratum of DgSe	215/301	0.03773743388879999	0.29024721082192834	0	0	1.263373070456977	4.140203345556972	MDC1;CCNK;HPSE2;TRIL;FRMPD2;CWH43;MRGPRE;LOC728392;ADARB2;HTR4;SMC2;RXFP3;VPREB3;ZDBF2;SOX2;FRAT1;TMEM89;HOXA3;HERC6;TMPO;EIF2A;ARL10;DDX17;WSB1;CACNA2D2;ACSL5;KCNK16;UNC5D;GABRG1;TIAM2;DYNC1LI1;C7ORF43;GUF1;SPATA18;CTXN1;NECAB1;SLC45A2;ZNF394;SAR1A;NPRL3;MTTP;C12ORF60;LYPD6;DYNC2LI1;PENK;RIMKLB;SCN3A;SLC10A4;NGFR;GPR17;PRPF38B;BCL11B;RASSF8;EIF2AK2;PILRA;CABYR;LPAR5;TH;ARMC10;PNOC;FXYD6;RPS21;TP73;WFDC9;BARHL2;COL18A1;ZCCHC12;NRSN2;LRRC38;GRIK1;HOXC12;LFNG;EPM2AIP1;C1QTNF3;SLC22A15;ZMYM3;CEP55;CHST7;SERPINB2;SLC32A1;INSRR;C17ORF80;TACR3;PRPF40B;VAV1;TMEFF2;ANGPTL7;IDUA;AMIGO1;COL11A1;GDPD3;SNX33;ASCL1;OR1M1;ADCY5;MNT;SERTAD4;GBX1;FAM196A;TM4SF20;GPC3;KISS1R;CSMD3;ZSWIM5;CBR4;GAD1;GAD2;WNT7A;C20ORF194;SULF2;ALDH4A1;SPCS2;RIT2;AGBL2;GPR149;ANKS4B;AGRP;RAB3B;SH2D7;ZBTB20;CDH8;HOXA10;EEF1B2;RAB44;ARHGAP42;EPPIN;RGS9;PCDHAC1;PDGFRA;SPAG11B;ATG9B;LMO7;CARTPT;MID2;ERG;LY6H;CCDC27;MAGEL2;CHRNA2;CPB1;YTHDC1;OR5I1;GPR88;CHAT;GPR83;NTS;C20ORF141;MCHR1;SLC9A3R1;C6ORF15;TPO;TCTEX1D1;ISOC1;NDN;ECT2;TAC1;OSBPL9;ANKRD34B;RAB4B;HTR1A;AICDA;DNAJC17;ISG20;RALYL;GNL3L;GNB3;LHX9;USP37;OR4M1;OXT;ETFB;SGCD;ZIC1;WDR6;CNGA4;PLA2G4F;TRPC4;NGB;APOA1;PATL2;PTP4A3;SYNPO2L;COL6A1;LANCL3;FBP2;ITIH3;WBP1;CEBPE;GLT6D1;CECR2;CNR1;TIFA;NNAT;CCDC180;NCAM1;EPS8L2;MEST;TAS1R3;S100PBP;KCNJ2;NTRK1;URGCP;QPCTL;KIAA1024L;C1ORF146;DLK1;BAIAP3;OR2V2;VAPB;GLOD5;TLL2;MYO1H;MMACHC;UNC79;SSBP4
intermediate stratum of PcPL	215/301	0.03773743388879999	0.29024721082192834	0	0	1.263373070456977	4.140203345556972	ADAMDEC1;STMN4;FAM122B;ZNF726;INSC;ATXN7L2;TBC1D22A;FAM19A4;KRTDAP;CCBE1;EPHA8;FOXH1;PRKCD;PRAP1;ZPBP;DOPEY1;RFX6;CCDC82;TRIM11;GTSF1;EPHA2;GRID2IP;CLCNKB;OR1I1;C2CD4A;LYPD6;GJC1;ADAMTS13;ADAMTS19;ARSJ;ST3GAL4;PCDHA5;STXBP6;C19ORF38;FZD1;NTNG1;FZD5;GPR12;BTBD16;GRIN2D;PKIB;LYPD6B;TDP1;MRVI1;RNF220;WFIKKN1;KCNC2;FAM69C;SLC7A13;GNGT2;C19ORF18;MRPS28;CYP7B1;POU5F1;POU5F2;BACE2;PLCB4;MRPL51;TNNT1;CNKSR3;VGLL2;SLC29A1;SAMD5;RAMP3;TMPRSS3;PTGER3;GDPD4;ZDHHC22;APOLD1;GPR151;SNX29;GLRA3;CREG1;CHRNE;SLC17A6;HAS2;C16ORF96;GABRD;GABRA4;GSS;LAPTM5;GPR4;AKR1C4;ACTL9;POU4F3;PDP1;MOS;KITLG;DPY19L2;CENPI;KRT15;CLCF1;TMEM56;SERHL2;F2RL2;SEMA5B;COL16A1;RASL11A;OR51D1;TNC;RORA;CYP46A1;TNF;CDH8;RIMS2;ABHD13;RIMS3;ZNF205;ZNF566;RGS8;NUDT13;TECTA;SEMA6A;CD93;SPICE1;PRSS57;SHISA9;PIAS2;LENG1;TANC1;LY6D;PKP2;S100A4;LYG2;SULT6B1;CDKL1;DDX4;NPR2;BOD1L1;CACNA1C;MARCH11;CACNA1G;SCUBE2;FAM83G;YBEY;ZNF423;ACBD7;GCKR;AGXT2;CCDC136;CNOT10;SYT9;SYT7;TSGA13;IRAK1BP1;SP1;REEP2;TMEM239;NFE2L3;AMOTL1;RLN1;MAP3K14;UCN;CXCL6;SPO11;MTR;NXT2;TTC27;NGRN;PSTPIP1;ARL5B;ARL5C;LRRTM1;TRIM65;BOK;SH3D19;SPATS1;PPP2R5D;AXIN2;C1QL4;C1QL2;SUPV3L1;ZAP70;TEX13B;ALDH1A2;AMTN;AKNAD1;DSG4;SPACA7;MTRF1L;CAMK2D;SMARCD2;HLF;LRTM2;LEF1;TEX101;PKD1L1;TTN;ASB10;CLMN;SPOCK3;SLITRK3;NT5DC3;SLITRK6;CLVS2;MICALCL;HES3;BEND6;CACNG5;SEPT10;IRX2;TCF7L1;KCNJ9;KLF7;NELL1;NECAP2;TSPAN14;NPHS1;PRC1;BCOR;SLC25A34;PTPN4;C8ORF76;PTPN3;NUP37
intermediate stratum of VTTh	215/301	0.03773743388879999	0.29024721082192834	0	0	1.263373070456977	4.140203345556972	TTLL10;C2ORF88;ADARB2;LSM11;FAM110B;INSC;FAM19A4;IER3;PAQR8;PRKCD;OR1J1;PRAP1;SYTL3;TIAM1;THAP7;ZSCAN21;EPHA2;GRID2IP;TXK;SLC22A2;LYPD6;OAZ3;GJC1;ADAMTS15;ADAMTS19;ARSJ;STXBP6;TRPM6;FZD1;NTNG1;SRPK3;FZD5;GPR12;C9ORF152;TIPARP;BTBD16;L1CAM;TH;BPIFB3;LYPD6B;TDP1;MRVI1;HOXD9;CTRC;RNF220;CLIC6;HMX3;FKBP10;KCNC2;FAM69C;WFDC1;GRIK1;SHD;MRPS28;WNT9A;KREMEN2;GFRA4;BACE2;RIPPLY2;PLCB4;MRPL51;NME6;TNNT1;CNKSR3;PLIN1;SLC29A1;CHST2;CD44;ATPAF1;SAMD5;CLDND2;RAMP3;CCDC105;PTGER3;KCNA4;ZDHHC22;GDPD5;TMEM163;APOLD1;NKD1;SNX29;GPR153;GLRA3;CREG1;STX5;RIBC1;STX2;C16ORF96;GABRD;AOC3;GDF11;ATAD5;GABRA4;GSS;GPR4;ACTL9;OTOP3;KLK10;PDP1;KITLG;DPY19L2;CLCF1;TMEM56;TRIP13;CENPP;FRYL;MEGF9;GHDC;SEMA5B;OXNAD1;PRDM6;RASL11A;LOXL3;RORA;RORB;RIMS2;RIMS3;RGS8;NUDT13;WNT5B;CD93;DIO1;VWDE;SHISA9;SHISA6;TANC1;RAB37;PKP2;DDX4;BOD1L1;CACNA1C;PLCXD2;CACNA1G;SCUBE2;YBEY;SLCO1B3;OR51B6;SOCS6;ZNF423;ZNF665;SRGAP1;OPN3;KLHL25;WSCD1;OSBPL3;CCDC136;SYT9;SYT7;ABHD12B;FGF16;TSGA13;GNAL;IL5;REEP2;CDK1;AMOTL1;SDK2;GALK2;TMEM45B;ALK;CXCL6;CLEC14A;RPGR;PSTPIP1;C4ORF51;YWHAQ;SNAPC2;LRRTM1;SENP8;CNGA2;EDIL3;BOK;SH3D19;OR52I2;AMN;GGPS1;SPATS1;PPP2R5D;AXIN2;YDJC;DDAH1;IRF6;B4GALT5;STOML3;HLF;LRTM2;LEF1;TSPAN33;GNG3;CLMN;NRIP2;SPOCK3;SLITRK3;NT5DC3;SLITRK6;NRIP3;MICALCL;HES3;SASH1;CACNG5;SEPT10;TCF7L1;KCNJ9;CCK;FBXL12;NELL1;NECAP2;SLC4A9;TSPAN14;SLFNL1;PRC1;PTPN4;CBLN4;CBLN2;PTPN3
intermediate stratum of r7BL	215/301	0.03773743388879999	0.29024721082192834	0	0	1.263373070456977	4.140203345556972	CALML5;FAM89A;SPINT4;DPYSL4;KAT5;BPIFA3;CYP1B1;KRT4;ZFP3;DDX11;FLT3LG;WDR72;FRS3;PRKAB1;OR10V1;MALL;CCNO;TPH2;RWDD2B;SLC22A5;SLC22A2;TMTC2;C2CD4A;TTBK1;ZMPSTE24;PLAC8;RNF213;ST8SIA4;HIST1H3G;SNX8;ZBTB7C;TNFSF18;PLK3;SLC10A5;PPP1R27;SRMS;CIDEB;PARP16;TAS2R38;PARVB;KIAA0391;ABTB2;RNF222;GP9;CABYR;GPR183;TRMT11;AVL9;NODAL;BPIFC;TAS2R60;MESP2;BARHL1;PTPRT;LRSAM1;DIS3L;HILPDA;PTPRM;KHK;MRPL33;THTPA;SHE;KRT28;ADAMTSL4;C16ORF78;SLC18A1;CCR4;JAK3;PCYT1B;TIGD4;ZHX3;EDN2;AHSG;FSHB;MSGN1;NSUN6;TMC4;ANO2;RAP2C;COL2A1;ANGPTL6;FRG1;HMX1;KIAA1324L;GBA;PRUNE2;ZDHHC21;METTL21A;KCNA7;GUCY2F;CYP7A1;PRSS42;RELB;GBX2;UCP3;NRAP;AGR2;LY6G6D;IL12RB1;GPHA2;SAMD3;EXOSC1;CASP8AP2;ZNF341;NR1H3;PRSS35;TTC9C;OTOP3;POU4F1;POU4F3;GHRH;KLHL8;YIPF7;TJP3;NEK11;ENGASE;GPHB5;SAT2;BEST2;CASC1;TM7SF2;RAB44;IL18RAP;SCN9A;PDE8A;CHRNB3;G6PC;CSGALNACT2;DIO1;TNNI3K;PGC;ADAM19;CCNE2;SMO;WDFY4;OR2C1;PXK;TNFRSF11B;FOXO4;THADA;DDX60;SLC1A7;NLRP9;AMDHD2;THEM4;USP50;LRRIQ4;C16ORF58;CD300LF;IMPG1;SLC38A4;WNT4;AMBN;TRPV1;EVX2;PHOX2A;ZFP69;SYCN;CASS4;ZNF654;OR13A1;NFE2L2;CBY3;OR4M1;DBH;DNALI1;VWC2L;METTL15;TTC34;TMCO5A;ITGA1;AXIN1;GPX7;APOA1;ETV3;APOA5;TRDN;PATL2;NRG4;DMRTA1;RBMS1;FAM96A;KCNA10;SPACA4;ZP2;GTF3C5;DAPL1;OR4K1;ASB14;ASB11;NOD2;THSD4;GNA14;AWAT1;PPP2R3C;ANKAR;TNNI3;S1PR4;STOX1;CRYGS;SEMA4A;PRRX2;IRGM;MAPK12;TPCN2;KLF1;KISS1;TBX15;CCS;ZNF618;XPNPEP2;C8ORF74;TAF5;SYCP3;FOLR2
isthmus proper	215/301	0.03773743388879999	0.29024721082192834	0	0	1.263373070456977	4.140203345556972	USP6NL;ERRFI1;OR8I2;SPINT4;SLC4A4;IKZF4;GLDN;SMC2;MBD3L1;SPIC;GPR176;RPS6KA1;C3AR1;AP1S2;CCDC96;IL12A;LIPK;EPHB1;RNF111;IQCF5;PAQR6;KCTD19;TSTD1;TAAR9;CTRB2;CLEC11A;HUS1;SLC6A12;SPINT1;TBPL2;ZNF711;MAGEB5;SLC22A4;CFH;HEPACAM;GATA4;SLC6A20;PPL;CYB5R2;TESPA1;APOH;KCNMB2;SERPINH1;ARSI;HMGCLL1;C19ORF38;XCR1;TAS2R31;MAGEE2;C1ORF185;MCAT;RPE65;IL1F10;GNG13;COL1A1;LYPD6B;VSX1;RPAIN;COL18A1;IFNA4;FEN1;OGG1;IL24;PTPRM;ARHGAP5;VSIG10L;EFCAB9;MMP21;PHF8;MECP2;CSRP3;MMP27;STBD1;TIMP4;APPL2;MYBPC3;FCRL1;BATF3;FOXD1;METRN;EN2;RHOH;EN1;PAX5;COMMD7;ACSBG1;HBEGF;C11ORF53;STX18;NDUFA4L2;CST5;LY6G6D;OR4B1;GDF10;CRYBB2;PNMA3;ADAM30;TMEM64;KLK10;LILRB4;PLXDC1;POU4F3;PDCL2;KITLG;NR6A1;CENPI;STK17B;SLMAP;KRT14;C12ORF29;ZNF219;GPR149;TJP2;BRDT;ZFP28;CSF3R;CLEC4M;CD80;RTKN2;OR51D1;TNC;FGF7;FCGRT;NEK2;PAPOLB;OR13D1;SLC16A3;SPAG11B;SLC30A8;FBXW8;WNT5B;CD93;UGT2B17;PRSS57;PCP2;SLC9A3;FAM173B;MAP7D3;POLG2;WDFY2;SULT6B1;ZNF551;ARL9;PFKFB1;PXK;SEMA7A;CALCB;GSTCD;SLC38A11;CSF2RA;NID2;NEUROD1;NEUROD4;MUSTN1;LRRIQ4;TXNDC2;DRD5;BTNL9;PTCH1;CNOT6;PLCXD3;PTPRC;EFNA2;FAM151B;LHX1;TAF4B;HPSE;XAF1;MAP3K14;KCNK5;BNC2;PCDHGB3;CHD7;ATP2A3;PHTF1;PSD2;ZIC2;ZIC3;SENP8;ME1;C3ORF58;SUN3;GRID2;GGPS1;CAD;DDX51;HAUS6;UPK3A;SHROOM4;ZFP90;TEX13B;CATSPERG;ITGA8;SPEM1;DTL;ITIH2;TUFT1;OR4K2;NLRC3;SEMA3F;NTN1;USP18;IL1RL1;CECR2;C15ORF39;CYTH4;LRIG3;KCNJ1;ZNF189;RBM39;LGI4;CRYGN;TSPO2;CRYGB;TLL1
lateral IC periaqueductal gray	215/301	0.03773743388879999	0.29024721082192834	0	0	1.263373070456977	4.140203345556972	PANK4;SERPINE2;FAM89A;GPATCH1;NUDT6;HS6ST2;RXFP3;KIAA0930;EDNRA;OGFOD1;AP1S2;FBXO3;EPHB1;CER1;ARRDC5;CUBN;UTS2R;PAQR6;EPHA8;NPFF;TINF2;FLT3LG;EBF3;GTPBP8;SLC6A11;VWA5B2;SNTN;RFX7;IL23A;RPL26;SPATA18;EXD1;RWDD2A;TAS2R41;CDCA5;CFI;CLCNKB;RPS4Y1;PCDH18;MED12L;GRPEL2;KCNMB2;ASL;NGFR;SRPK3;RNASE11;NR2F2;RNASE12;UCK1;BPIFB4;TH;GPR183;LYPD6B;GALNTL5;DAND5;DZIP3;LRRC36;INVS;IFNA4;AHCTF1;DOC2A;PTPRM;VSIG10L;DMBX1;MMP27;SPTLC3;RIOK1;MAP4K2;PRMT2;GSTO2;ZSCAN5B;OPALIN;METRN;EN1;KREMEN2;FAM126B;LRRC43;TMEM177;KRT39;PLSCR5;ACRV1;FIBIN;TLCD2;PIGL;ANGPTL4;NBAS;COL11A1;NEXN;TMEM163;LYZL4;GLRA3;SLC17A6;HAS2;GPC5;CORIN;IL33;CGREF1;KLHL1;VEGFB;MYBPH;GPR1;CRYBB2;PRSS35;POU4F1;BATF;SLC8A3;PDCL2;C10ORF82;CCL28;SLC28A1;RAB9B;ALDH1L1;POGLUT1;COL16A1;CD83;RTKN2;OR51D1;HJURP;TTF2;KIAA0895L;CLGN;RAB43;IL18RAP;SIT1;SLC25A41;SEMA6A;CYS1;CARTPT;DISP1;DISP2;SLC9A6;FAM173B;MTNR1B;ERP27;IAPP;CDKL1;NSMAF;CCDC27;SEMA7A;CBFB;CCDC146;CREBL2;LTBP3;SLC1A6;NPAS1;DNAJC27;MARCH11;NEUROD4;SLCO1B3;MSC;TXNDC8;C11ORF88;FN3K;CCDC17;ZFHX3;HMGA1;ZBTB11;ABHD15;LIN28B;PLCXD3;KIF18B;IL7;SCGB3A2;TAB1;SLC26A3;ZNF773;SLC26A5;CXCL6;BNC2;RASGRF2;ONECUT1;SLC2A2;HTR2C;RND2;CXCL2;RND1;PIP5KL1;SENP8;CA9;TAS2R4;PLA2G12A;PCDHGA2;AMT;NGB;GKN2;C4ORF46;OR10Q1;TRAF7;PCCA;EFHC1;RGS17;DDC;TUBAL3;OPRL1;SEMA3F;SRL;CYGB;TTN;CCL1;BEND6;IRX1;ATE1;ANGPT4;LINGO4;SPAG5;LGI3;ZNF182;APOC4;PPP2R3A;TTC16;BAIAP3;PNKD;MAB21L1;CBLN2;PPIL6
lateral part of m2A	215/301	0.03773743388879999	0.29024721082192834	0	0	1.263373070456977	4.140203345556972	OR8I2;IL23R;PDCD2L;SPIC;EDNRA;C3AR1;AP1S2;CCDC96;EPHB1;UNC13C;CUBN;PAQR6;NPFF;CLEC11A;SLC6A12;EBF3;GTPBP8;SLC6A11;VWA5B2;SNTN;SPINT1;IL23A;PFN4;ZNF711;MAGEB5;EXD1;RWDD2A;CDCA5;CLCNKB;RPS4Y1;SLC6A20;PRDX4;PRAMEF12;APOH;GRPEL2;KCNMB2;CEP192;RHBDL2;HMGCLL1;C19ORF38;FZD1;NGFR;SRPK3;RNASE11;MCAM;INTS3;SLC35E4;RDX;C1ORF185;RNASE12;RPE65;IL1F10;TH;GKAP1;GPR183;LYPD6B;DZIP3;INVS;COL18A1;IFNA4;DPYS;CCDC125;IL24;PTPRM;VSIG10L;EFCAB9;DMBX1;C16ORF70;C8G;MECOM;MMP27;NMRK2;ADAMTSL3;RIOK1;MIOX;EDN2;FCRL5;METRN;ZDHHC12;RHOH;PAX5;KREMEN2;LRRC43;KRT39;PLSCR5;TLCD2;PIGL;ANGPTL4;LRRC3C;TLR3;ADAM20;DUOX1;GLRA3;GBX2;SLC17A6;ZNF469;GPC5;LY6G6D;OR4B1;MICB;LMLN;IL33;KLHL1;CRYBB2;PLXDC1;BATF;PDCL2;C10ORF82;KRT16;WT1;C12ORF29;PF4;CHRM2;ALDH1L1;CD83;GOLT1A;RTKN2;OR51D1;HJURP;TTF2;KIAA0895L;GIMAP6;CLGN;IL18RAP;FAM3B;SLC25A45;SLC16A3;HFM1;SEMA6A;WNT5B;TTC21A;DISP1;FAM173B;MAPKAPK3;MTNR1B;MFNG;ERP27;NSMAF;CCDC27;PFKFB1;SEMA7A;CBFB;CREBL2;LTBP3;CSF2RA;NID2;MARCH11;TMEM121;STK33;NEUROD4;MSC;TXNDC8;AP1M2;DRD5;CCDC17;ZFHX3;SYT2;ATP8B3;LRRC61;CRLS1;ABHD15;CNOT6;MAP3K15;PLCXD3;TRPV6;XAF1;SHBG;SLC26A3;SLC26A5;BNC2;PCDHGB3;SLC2A2;HTR2C;RND2;CXCL2;PHTF1;RND1;CASP9;PIP5KL1;UGT2A2;SLFN12L;TAS2R4;SUN3;PLA2G4F;PLA2G12A;AMN;CAD;GKN2;HAUS6;DUSP27;SHROOM4;PCCA;CATSPERG;EFHC1;TERF2IP;L3MBTL4;DTL;SEMA3F;TTN;CECR2;ZNF627;KCNJ1;KCNJ2;BEND6;ANGPT4;SPAG6;LGI3;ZNF182;APOC4;TTC16;PNKD;NPHS1;NT5C1A;IL2RA;NUP35
layer 1 of CCx	215/301	0.03773743388879999	0.29024721082192834	0	0	1.263373070456977	4.140203345556972	TES;HDAC10;DNHD1;SLA2;OR4Q3;ANTXR1;RXFP1;ABCA13;SOX17;ZNF726;NDST3;ARFIP1;RNF111;SAMD11;IQCF5;TKTL2;UNC13C;OR8H1;ARRDC5;MTUS2;SOX14;WDR72;CACNA2D4;ZPBP;GPR161;MALL;CCDC169-SOHLH2;ANKK1;ZFPM2;FREM2;SLC22A6;CDCA3;OR13J1;TWIST2;C2CD4A;C2CD4C;IQGAP1;LYPD6;KIAA0040;CYB5R2;HPX;OTOA;MIER3;AGMO;SCAI;NTSR2;MSR1;SRPK3;WNT10A;YES1;OR51I2;GSTM1;FOXF1;ZNF260;SLC10A1;OR4N5;CIDEA;NR0B1;PKIB;BPIFB2;STAG2;FXYD4;ID1;FAT4;CTRC;FBXL7;WFDC8;BARHL1;TOP2B;PHF2;MEI1;OGG1;CD3G;PYGM;TFCP2L1;GYS2;GABRR2;TMEM44;GNRHR;TRIM6-TRIM34;C19ORF18;ZCCHC24;SYK;KRTAP15-1;TEX11;GPR33;PDCD1LG2;KREMEN2;RNF144A;ANGPTL7;TEDDM1;TLCD2;PIGL;PPARA;OR3A3;TLR3;SPRR3;C17ORF53;ZNF471;SATB1;SPESP1;PAPLN;ADAM20;ADCY8;ASCL2;GUCY2F;TMEM168;EGFLAM;PRSS50;METTL4;AGR2;PTCHD3;GC;ZSWIM5;SLC17A4;UBL4B;OR1L6;DKKL1;DHRS1;EPGN;NLRP12;CENPP;NEUROG1;SLC28A1;LIMS2;CLEC4M;AMHR2;RORB;CXCL14;RDM1;FAM162B;TBC1D30;SCN9A;CLEC5A;ZNF569;PIM3;SLC16A3;RPTN;SLC16A5;TLE4;OR1B1;SLC15A1;PRSS58;SYPL2;MAT1A;NPNT;FAM161A;FAM173B;POLG2;OR9A2;DYDC1;IGFALS;RHCG;TOX;INO80D;PARM1;TRHDE;CPLX3;PDZD3;USP51;TNFRSF14;BTNL9;ACBD7;SLC14A2;ZBTB16;MARCH9;TMPRSS12;SMAD5;IL6;COL5A1;SP1;LCN2;ALAS2;SLC2A2;LAMC2;CXCL2;SIX5;CCIN;MRGPRX4;MYBL1;TMPRSS11A;ATRX;CORT;IFNG;SPOPL;PKHD1L1;OR56A4;SASH3;SLC24A1;OR52H1;RGS13;CXXC4;CECR2;PARD6A;CYTH4;TBX22;KLRG2;RBBP9;PDE6C;UBQLN2;ANGPT4;PPIL1;C2ORF73;OR1D2;TAF12;B3GAT2;SEMA4C;OR6N1;ZIC5;GALE;KLF6;NEURL2;OR2V2;IL2RA;ASB9
layer 2 of AOV cortex	215/301	0.03773743388879999	0.29024721082192834	0	0	1.263373070456977	4.140203345556972	NPFFR2;CPNE8;EHF;IL1RN;OXTR;VIPR2;PID1;ISM1;NOC2L;ABCA13;TXNDC17;GOLGA4;OR10W1;VSIG2;LIPH;NDST4;NDST3;TBC1D10C;C19ORF57;MS4A13;SOX4;PHKA1;SIGIRR;ZNF839;PPP1R3C;SPATA13;CDC42SE1;ARX;TMTC3;GATA2;PRPSAP1;NEU2;ADAMTS18;PDGFC;ZSCAN12;HIVEP3;PCDHA9;ST3GAL1;BARD1;LRRN3;BCL11A;PBX3;PPFIBP1;NMT2;RAD17;XKR4;TCHHL1;FBXL6;ROBO2;TOP2B;PHF2;DPYS;PCSK5;PRSS23;ABCC12;C1QTNF4;MED11;SLC22A14;SCML4;CRTAC1;RAC2;GP1BB;ZFR;SEBOX;TMEM40;EMP1;ZHX1;MZT2A;MN1;BBS10;NCOR1;NOV;CINP;PELI1;RARB;CEP63;PLIN1;FJX1;RAPGEF6;DSCAML1;VAMP2;STK40;PRIM1;DERL3;C17ORF58;CXCR4;ZNF2;GDPD3;PTN;PSMA8;PROKR2;GPAT2;MAP3K1;KCNB2;WNT7B;GATC;GPR141;MAS1;PER1;GPR142;NFIA;KRT15;AGBL3;FILIP1;CPSF4L;NAB1;PDCD5;BUB1B;FGF4;HOXA10;RIMS4;CCND2;FGF8;AP2M1;EOMES;DYRK1A;CASK;CHD1L;POU3F4;GPANK1;SLC9A9;RPP21;NHP2;PKP4;EMID1;KANK3;C11ORF96;KLHL14;COX15;GMPR;DNAJC24;CACNA1D;FBLN2;TMEM121;DPP4;IGSF21;OR1Q1;SNTG2;NPHP1;ACBD4;CBX5;TFPI2;INHBA;LRRC63;AZIN1;PAN3;IL5;FAM163B;MAN2B2;UST;MAP3K10;SP8;CNTROB;SLC26A3;CRISP1;CRISP2;MS4A3;FOXM1;CYR61;SEC61A2;LRRTM4;SNAPC2;TRPS1;POLK;CYTIP;EID2B;RBM6;RBM17;SLC13A2;MMP7;TRPC4;FIGLA;PLA2G4C;NAV1;YDJC;ZFP90;CORT;PTP4A3;COL6A1;RASA2;FAM84A;BPI;CDH16;TRIM55;MCPH1;VSTM2B;CAMK2D;GTF3C6;PALM3;ZBTB40;GNG4;CNR1;GNG7;SLITRK4;CCL5;ZNF503;HES1;PDE6B;TRIM42;TRIM40;RCVRN;GALNT4;NEGR1;TPBG;GZMA;SLC12A1;B3GAT1;HS3ST1;TSHR;TBX2;KISS1;MGAT4C;MCM3AP;GNPDA2;ASXL3
layer 2 of CCx	215/301	0.03773743388879999	0.29024721082192834	0	0	1.263373070456977	4.140203345556972	TES;HDAC10;TTLL10;DNHD1;ALKBH7;SLA2;OR4Q3;ANTXR1;RXFP1;HS6ST3;KIAA1107;EDNRA;SOX17;ZNF726;NDST3;C3AR1;ARFIP1;RNF111;PKNOX2;IQCF5;TKTL2;ARRDC5;CXADR;LMAN1L;SOX14;ZPBP;SLC5A8;GPR161;MALL;FDX1;ATF7;ANKK1;ZFPM2;FREM2;SLC22A6;CDCA3;IGSF1;TWIST2;IQGAP1;ART5;CYB5R2;AGMO;STC2;ALX4;NTSR2;MSR1;WNT10A;AFAP1L1;YES1;OR51I2;BCL11A;ZNF260;SLC10A1;OR4N5;CIDEA;NR0B1;PILRA;FXYD4;ID1;FAT4;CTRC;FERMT2;FBXL7;TOP2B;SPEF2;MIA2;CD3G;PYGM;TFCP2L1;GYS2;ZCWPW1;TMEM44;DLGAP1;AASS;DUSP2;ZYG11A;DUSP3;SYK;KRTAP15-1;TEX11;C20ORF173;PDCD1LG2;ANO7;KREMEN2;RNF144A;ENAM;FSHR;TEDDM1;PIGL;TLR3;C17ORF53;ZNF471;SATB1;SATB2;SPESP1;GDPD3;ADAM20;ADCY8;ASCL2;TRAK2;TMEM168;PRSS50;PTCHD3;GC;ZSWIM5;SAMD3;UBL4B;OR1L6;GPR55;DKKL1;VAX1;SULF2;FABP6;MSRB3;YIPF7;CENPP;IL17D;LIMS2;PUS10;RTKN;AMHR2;NRK;CXCL14;RDM1;TBC1D30;ZNF569;PIM3;PAMR1;TLE4;OR1B1;SLC15A1;SPINK1;KCNH5;CD93;HGD;CCDC158;PRSS58;SYPL2;MAT1A;NPNT;OR2T8;ALDH3A1;DOK2;SCNN1A;OR9A2;CERCAM;DYDC1;IGFALS;RHCG;TOX;INO80D;BHLHE23;TRHDE;CPLX3;PDZD3;BTLA;USP51;TNFRSF14;SLC15A3;FGF23;ACBD7;ZBTB16;MARCH9;TMPRSS12;SMAD5;INHBE;NR4A1;IL6;LRIT2;TAB3;ALAS2;TTC24;MS4A8;PDE3B;LAMC2;CXCL2;MTO1;CYR61;SENP7;SIX5;PSD3;CCIN;MRGPRX4;TMPRSS11A;MYOCD;USP43;RNASET2;ATRX;HUNK;SSTR4;CORT;SPOPL;PKHD1L1;ZP2;FAM84B;SLC24A1;RGS13;ITLN1;CYTH4;TBX22;HAUS7;RBBP9;PDE6C;UBQLN2;CLVS1;ANGPT4;PPIL1;OR1D2;TAF12;OR6N1;ZIC5;GALE;NEURL2;IL2RA;HCN1
layer 2 of InsCx	215/301	0.03773743388879999	0.29024721082192834	0	0	1.263373070456977	4.140203345556972	EHF;CHIC2;CWH43;FZD10;GRPR;UXT;NDST2;GOLGA4;SOX18;VSIG2;SPATA22;HOXA3;MS4A13;GBP5;SLC6A19;ALG6;DKK2;MYL4;KEL;PPP1R3C;RUFY4;ZSCAN21;LGALS12;HOXB2;KCTD11;PADI4;ZNF830;ANKRA2;IGSF1;FBF1;KLK5;ATXN7L3B;KLK9;FAM171A2;RDH12;RBM11;BARD1;AFAP1L1;GSDMA;EGR4;SNAI3;CIDEA;RASSF7;MRPL27;UPF3B;OR10S1;C1ORF185;ADCK1;GIPC1;CYP1A1;PCDHB5;INTS7;OR7C1;SLC35F2;HILPDA;TMEM52;KRT20;HOXC12;LRRC30;GNGT1;SLC22A14;ANKRD1;MUC15;CCDC116;TNNC1;MST1;C20ORF173;HEXDC;TMC2;WDR33;NR5A1;IL1A;FCER2;SLC22A24;RAD51C;TFEC;PTRH1;AHRR;VWA2;FJX1;RAPGEF6;DTYMK;CTDP1;LYZL1;ABCB11;PSMA8;C10ORF90;NT5C;FTMT;SUSD5;AGA;DISC1;LMLN;RSPH4A;MTX2;OR1L6;LAPTM5;SAMD4B;PCDHB14;DHRS3;SNX18;TMEM54;TTLL1;TRIP13;ANKRD60;ZNF697;IL18R1;MIXL1;IL17A;SH3GL3;CTNND2;WWC1;ITGA2B;GPR62;KLHL31;FAM198A;SLC16A8;TGM6;SLC16A5;RAG1;SPAG11B;SPINK1;TMOD4;DYRK1A;CASK;ZBTB34;DPEP2;HRASLS5;AIPL1;ARHGAP19;PLD4;FBXO42;DPP4;SBNO1;NLRP9;CLEC7A;SMYD1;TCTEX1D4;CD300LD;E4F1;SMYD3;LLPH;OTX1;CD300LF;MORC2;CPA5;TMEM120B;ANKRD34A;AMBP;OTUD6A;BTNL2;CRLS1;FANCG;TMPRSS15;PYY;ITGA11;ZNF778;RNF183;ZMYND15;ALAS2;MCTP1;THRA;NVL;GADL1;SIX1;MSLN;PTBP1;SART1;ARL5C;TIMM17A;DACT2;OR8D4;ZNF524;CCIN;CYTIP;ADAMTS9;TSHB;BOK;ACTR2;FIGLA;RBM18;ABCC9;DUSP23;SYNPO2L;MEP1A;CDH10;CNGB3;SPACA3;FAM96A;BPI;B4GALT6;FGL1;PALM2;DBX2;PPM1K;AURKC;CYTH4;ZNF507;MGAT5B;CCL5;TP53INP1;HES1;DNAJB8;HES5;S100G;C2ORF73;NEGR1;HTR5A;ACVR2B;KISS1;UBQLNL;ASXL3;GLOD5;CLNK;EVI2B
m2 alar plate	215/301	0.03773743388879999	0.29024721082192834	0	0	1.263373070456977	4.140203345556972	OR8I2;WDSUB1;TTLL10;FAM89A;RFESD;LDLRAD3;GLDN;SPIC;EDNRA;C3AR1;AP1S2;CCDC96;LIPM;LIPK;EPHB1;RNF111;IQCF5;CUBN;PAQR6;KCTD19;TAAR9;SLC6A12;SPINT1;PFN4;ZNF711;MAGEB5;EXD1;RWDD2A;HEPACAM;CFI;CLCNKB;GATA4;SLC6A20;CYB5R2;C12ORF56;PRAMEF12;APOH;GRPEL2;KCNMB2;SERPINH1;ARSI;C19ORF38;GPR15;RNASE11;MAGEE2;RNASE10;C1ORF185;RNASE12;NR0B2;KIAA0391;RPE65;GNG13;COL1A1;GKAP1;GPR183;LYPD6B;PLCH1;LRRC36;INVS;COL18A1;IFNA4;CCDC121;CCDC125;IL24;PTPRM;ARHGAP5;VSIG10L;EFCAB9;MMP21;SLC6A4;MMP20;C16ORF70;CSRP3;MMP27;MIS18BP1;TRIM6-TRIM34;TIMP4;BATF3;CHST6;FOXD1;GSTO2;METRN;ZDHHC12;RHOH;PAX5;KREMEN2;LRRC43;C20ORF96;KRT39;B3GNT5;ACSBG1;ANGPTL4;ADAM20;LY6G6D;OR4B1;MICB;MYBPH;PNMA3;ADAM30;TMEM64;PLXDC1;POU4F3;GPR141;PDCL2;KITLG;C10ORF82;KRT16;STK17B;C12ORF29;SLCO4C1;CCL28;LIMS2;PF4;MAD2L1;CD83;RTKN2;OR51D1;HJURP;FCGRT;FAM3B;NEK2;OR13D1;SLC16A3;WNT5B;CD93;UGT2B17;LYG1;FAM173B;MAPKAPK3;LGSN;MFNG;PFKFB1;IQCA1;SEMA7A;CBFB;GSTCD;C11ORF94;SLC38A11;AK7;CSF2RA;NID2;STK33;TMEM129;TXNDC2;TXNDC8;BTNL9;CCDC17;ATP8B3;WNT3A;OTUD6A;CRLS1;ABHD15;CNOT6;MAP3K15;PLCXD3;BMP2;TRPV6;FAM151B;LHX1;SCGB3A2;ZNF778;C6ORF118;SHBG;SLC26A3;C2ORF40;BNC2;PCDHGB3;SLC2A2;HSPB3;NXT2;CXCL2;ZIC3;DMRTB1;UGT2A2;CA9;UPP1;TAS2R4;SUN3;C2ORF54;PLA2G4F;AMN;CAD;HAUS6;DUSP27;SHROOM4;TMEM212;CATSPERB;PCCA;CATSPERG;L3MBTL4;DTL;ITIH2;OR4K2;SEMA3F;NT5C2;USP18;TTN;CECR2;AWAT2;ZNF627;CCL1;ANGPT4;RBM39;ZNF182;APOC4;TTC16;CRYGD;NPHS1;IL2RA;MGP;ATP13A5;NUP35;TLL1;MYO1F;PPIL6
mantle zone of m2AL	215/301	0.03773743388879999	0.29024721082192834	0	0	1.263373070456977	4.140203345556972	OR8I2;IL23R;PDCD2L;SPIC;EDNRA;C3AR1;AP1S2;CCDC96;EPHB1;UNC13C;CUBN;PAQR6;NPFF;CLEC11A;SLC6A12;EBF3;GTPBP8;SLC6A11;VWA5B2;SNTN;SPINT1;IL23A;PFN4;ZNF711;MAGEB5;EXD1;RWDD2A;CDCA5;CLCNKB;RPS4Y1;SLC6A20;PRDX4;PRAMEF12;APOH;GRPEL2;KCNMB2;CEP192;RHBDL2;HMGCLL1;C19ORF38;FZD1;NGFR;SRPK3;RNASE11;MCAM;INTS3;SLC35E4;RDX;C1ORF185;RNASE12;RPE65;IL1F10;TH;GKAP1;GPR183;LYPD6B;DZIP3;INVS;COL18A1;IFNA4;DPYS;CCDC125;IL24;PTPRM;VSIG10L;EFCAB9;DMBX1;C16ORF70;C8G;MECOM;MMP27;NMRK2;ADAMTSL3;RIOK1;MIOX;EDN2;FCRL5;METRN;ZDHHC12;RHOH;PAX5;KREMEN2;LRRC43;KRT39;PLSCR5;TLCD2;PIGL;ANGPTL4;LRRC3C;TLR3;PNCK;ADAM20;DUOX1;GLRA3;GBX2;SLC17A6;ZNF469;GPC5;LY6G6D;OR4B1;MICB;LMLN;IL33;KLHL1;CRYBB2;PLXDC1;BATF;PDCL2;C10ORF82;KRT16;WT1;C12ORF29;PF4;CHRM2;ALDH1L1;CD83;GOLT1A;RTKN2;OR51D1;HJURP;TTF2;KIAA0895L;GIMAP6;CLGN;IL18RAP;FAM3B;SLC25A45;SLC16A3;HFM1;SEMA6A;WNT5B;TTC21A;DISP1;FAM173B;MAPKAPK3;MTNR1B;MFNG;ERP27;NSMAF;CCDC27;PFKFB1;SEMA7A;CBFB;CREBL2;LTBP3;CSF2RA;NID2;MARCH11;TMEM121;STK33;NEUROD4;MSC;TXNDC8;AP1M2;DRD5;CCDC17;ZFHX3;SYT2;ATP8B3;LRRC61;CRLS1;ABHD15;CNOT6;MAP3K15;PLCXD3;TRPV6;XAF1;SHBG;SLC26A3;SLC26A5;BNC2;PCDHGB3;SLC2A2;HTR2C;RND2;CXCL2;RND1;CASP9;PIP5KL1;UGT2A2;SLFN12L;TAS2R4;SUN3;PLA2G4F;PLA2G12A;AMN;CAD;GKN2;HAUS6;DUSP27;SHROOM4;PCCA;CATSPERG;EFHC1;TERF2IP;L3MBTL4;DTL;SEMA3F;TTN;CECR2;ZNF627;KCNJ1;KCNJ2;BEND6;ANGPT4;SPAG6;LGI3;ZNF182;APOC4;TTC16;PNKD;NPHS1;NT5C1A;IL2RA;NUP35
mantle zone of p3B	215/301	0.03773743388879999	0.29024721082192834	0	0	1.263373070456977	4.140203345556972	EHF;FRMPD2;AQP7;DNHD1;LIPA;ABRA;FAM110C;IL12A;PGLYRP1;HABP2;EBF3;SLC6A11;LDOC1;CMBL;CTXN2;OR5A1;CFTR;SDC2;ACTL7B;CDCA7;MYNN;FPR2;ART4;PPP3R2;ARSK;TSPAN2;HCRT;RIMKLB;NTSR1;SLC10A4;RABGAP1L;XCR1;JAG1;C9ORF152;SLC10A1;SNAI3;EAF2;PBX3;IGF2;CGN;RNASE12;OR51I1;MAGOHB;CABYR;TH;BPIFB3;SPATS2L;NOX4;F13B;PCDHB3;PRRT4;VSX1;FANK1;RET;DENND1B;SLC44A4;C2CD3;EFCAB5;WFDC5;ARHGAP6;SLC6A3;SHD;SMPD2;ANKRD1;GAST;BATF3;NSUN4;KCND3;TACR3;EN1;NUTF2;KRT31;RHOD;COMMD5;SIRT3;GFRA4;BACE2;CD200R1;TNNT1;IL1B;VWA1;RGR;LRRC3B;VAMP2;CD44;ZSWIM1;MAGEH1;CCDC103;TMPRSS3;COL11A1;GPS1;CST8;VWCE;LYZL4;NFIL3;FAM184A;PATE2;NRAP;HAS2;HSF5;ZSWIM5;PMS1;GABRP;P2RY10;GCH1;KLHL1;CSHL1;ACTL9;FAH;AGMAT;POU4F3;ETAA1;TTLL3;FABP5;AADAC;KRT16;GSTA3;KCNS3;CAPZA1;KRT14;CCDC7;PNPLA2;FOXA1;ALDH1L1;UBE3D;CHRM5;PMCH;MPV17L2;CXCL13;EPX;FGF3;PLB1;MACROD1;PITX2;NANOS1;GHSR;CHRNB3;KCNH6;SPNS3;VASH2;VWDE;PHOSPHO2;FAM161A;LIX1;MFNG;TIPRL;LY6D;IAPP;RAB38;RHCG;LCN8;CHRNA5;LY96;FBLN1;NPAS1;KRCC1;ITPRIPL1;DHRS7C;SLCO1B3;OR51B6;TNFRSF17;FGF21;TMEM132C;ZFHX3;TDRD9;SYT9;ARHGAP24;IGSF10;PYY;LRCH1;TBXAS1;ST6GALNAC1;PIWIL4;ITGAE;LBH;HYDIN;HMGCS2;TTC23L;OR7A17;SLC13A3;AMN;SPATS1;OLIG1;SSTR1;TMPRSS11E;YDJC;IQCJ;TGFBR1;ASPN;LCA5L;IQCK;DDAH1;DPPA4;CDHR2;ALDH1A1;TMBIM6;IRF6;DDC;FGL2;OR4K1;SEMA3F;C1ORF158;NTN1;PTHLH;CLN3;SLITRK6;UGT1A4;RBBP6;RILP;SEMA4B;DLK1;WEE2;P2RX3;P2RX1;RHEBL1
p1 part of the substantia nigra reticulata	215/301	0.03773743388879999	0.29024721082192834	0	0	1.263373070456977	4.140203345556972	MRGPRF;NADSYN1;ENO4;GNAT2;LRAT;GBP6;UNC13C;ARRDC5;ARL14;EBF2;SLC6A12;LDOC1;SYTL4;CYP39A1;ZFYVE19;WDPCP;MYL9;SPATA19;OR5A1;ASF1A;CFTR;IGSF6;RETSAT;CRABP2;CFH;CDCA7;C2CD4A;SLAIN2;KLK3;SLC5A2;SLC6A20;ART4;NKAIN4;TESPA1;ARSK;HESX1;PLEK2;ICOS;NTSR1;C19ORF38;SLC10A4;SLC10A1;SH2D1A;EAF2;IGF2;RNASE13;GP6;CP;PAFAH2;GRIN2D;IL1F10;AIF1L;COL1A1;CABYR;AKR1B10;LPAR6;BPIFB6;PAH;F13B;FBXL4;TDGF1;FANK1;IL21;MTMR10;EFCAB5;MAGT1;SLC6A3;HOXC10;ABCC12;GYS2;NUDCD2;OPN1LW;STAB1;PRMT7;FCRL5;MYOC;ARG1;KCND3;PABPC4;ELOVL3;EN1;PAX5;EMP3;RHOD;VAV1;ANO1;CD200R1;ANGPTL7;ENAM;CDC42EP5;CLDN19;MATN1;VWA1;TLR7;RCCD1;PPARA;RGR;MAGEH1;CRYBA1;VWCE;SPTY2D1;ADCY7;LYZL4;RASIP1;NRAP;CCL19;HSF5;ZSWIM5;P2RY10;BRF2;ODAM;TUBE1;UBE2G2;CSHL1;GPR142;SMOC1;CYP20A1;KRT14;PNPLA2;FOXA1;PRDM9;AMHR2;GOLT1A;MAGEB16;CHRM5;CXCL13;FGF3;SYDE1;CCND3;HHAT;CAPN9;FCGRT;CCRL2;PABPC4L;IL13RA2;CHRNB3;HGD;ACYP1;PHOSPHO2;LIX1;MFNG;ZFP42;PLA2G10;IAPP;SLC27A3;NOTCH3;FBLN1;LPO;VTN;SBNO2;CCNB1;NEUROD4;MUSTN1;NPHP1;DHRS7C;TNFRSF17;LRRC69;TMEM132C;NEK5;WNT3A;TNK1;GFAP;MARCH1;BMP2;CXCL12;TMEM17;SYCN;FGFR4;RAD9B;FBN1;MYF5;DUSP19;PIK3C2A;CYR61;FTCD;ADAMTS1;UGT2A3;HMGCS2;OR52I2;SLC13A3;VWF;SPATS1;SHROOM1;SSTR1;HTR3B;UPK3A;MMP9;TGFBR1;ASPN;CCNA1;DPPA4;LCK;ALDH1A1;TMEM219;GNB1L;SPEM1;SFT2D2;SLC24A1;ITIH2;FGL2;ITLN1;NTN1;DDO;IL1RL1;CLN3;PARD6A;AWAT2;P2RY2;PRPS1L1;ZIC4;TSPO2;P2RX3;OR2V2;MGP;RHEBL1
periventricular stratum of Dg	215/301	0.03773743388879999	0.29024721082192834	0	0	1.263373070456977	4.140203345556972	CPNE5;WDR86;CALML4;IKZF2;AQP1;ZDBF2;ZC3H12D;RPS6KA2;DZIP1L;C19ORF57;FAM53A;CPNE2;SOX4;CCDC78;CACNA2D3;PHKA1;MYO7A;UNC93A;CEL;SYTL4;GBGT1;GABRG1;RBP1;ARMC4;COL8A2;KCNQ5;SPATA18;EZR;KIAA1211L;PDE1C;PPP1R32;ARX;C7ORF50;RIC8B;PRAMEF12;SERPINH1;OTOF;TRPM3;SEC31B;GPR17;ACE;FZD5;BCL11B;CIDEC;ARTN;ID4;STRN;OR6A2;LRRC36;SPAG16;BTG3;FKBP10;CLIC3;GPR22;WFDC2;OR52B4;SLC32A1;APOBEC4;CCDC114;IL17RE;TACR1;OTOR;INF2;CDC42EP3;RDH5;GOT1L1;RAMP3;ADH1C;KCNA4;ASCL1;SNX31;ADCY5;EXOSC6;PPP1R2;SERTAD4;CHRNG;GPC3;C22ORF23;PTCHD3;ZSWIM6;SLC17A8;MSX1;ZSWIM5;REM2;MGMT;GAD1;ECEL1;LHFPL4;GAD2;VWA3A;FMO5;POU4F3;CENPH;OCM;MSRB3;SH3GL3;ACAA2;EPO;DOCK10;RGS2;CCND2;PABPC4L;SNIP1;SLC16A8;RGS9;CA13;PDGFRA;DGAT2;MSX2;ANKRD45;TTC21A;PCOLCE;CARTPT;ALG10;PIAS2;TRAIP;ENKUR;CLEC4D;FRMD8;C11ORF96;MAGEL2;C3ORF70;C11ORF94;DLX6;GPR88;LPO;GPR83;NTS;AK7;NID2;SYCE1;ZNF667;HACL1;TXNDC2;TAC3;DRD1;TFAP2E;WFS1;RARRES2;CRLS1;ESR1;ARHGAP23;GNAL;FAM151B;TMEM237;TRPV4;GPR101;OR51A7;ALK;RBM27;TRIM72;C2ORF40;CRYBG3;SLC40A1;HIST1H1T;ITGAE;NENF;FOXM1;DNALI1;HS2ST1;AP4M1;HYDIN;PDILT;MAN1A1;CA9;POLL;SCN5A;NAA30;NAT8B;TRPC4;RNASET2;ABCC6;NGB;TBC1D8;KCNAB1;LCA5L;CCNA2;ARHGAP10;PEX7;CATSPERB;DDAH1;ADORA2A;TMEM215;COL6A1;EFHC1;SOWAHA;DSG4;TRIM55;KDM3A;OR4K5;LEF1;GLT6D1;PBXIP1;RASD2;C6ORF201;IL1RL2;TTR;TIFA;SPOCK3;RGS20;S100PBP;KCNJ2;LINGO3;RRM2;KCNIP2;SLC12A1;PCDH8;OPRK1;BAIAP3;NELL1;PDE10A;SYT10;PDE7B;SPG21;NUP37
periventricular stratum of PO2	215/301	0.03773743388879999	0.29024721082192834	0	0	1.263373070456977	4.140203345556972	CCNJ;TMEM183A;RFESD;TRIL;FRMPD2;LOC728392;ARR3;HS6ST2;ENO4;RXFP3;ZDBF2;NYNRIN;GOLGA5;RPS19;RESP18;HOXA3;TBC1D10C;ARL10;WSB1;METTL1;KRT8;SLC6A11;KCNK16;UNC5D;JMJD8;SYTL4;GABRG1;SIGIRR;IFT81;CTXN2;KPRP;TMEM161B;RWDD2A;BEX1;MAGED1;SDC2;MTTP;CD99L2;RNPC3;ADAMTS12;PCDH18;PCDH17;GLG1;PRPSAP1;COMMD8;PRPSAP2;PCBP4;GALR1;ADAMTS18;HESX1;SSR1;TMEM190;MTHFR;RAB27B;NR2F2;PBX1;RPL3L;RPS26;PNOC;HNRNPD;MAGED2;FXYD6;RPS21;CD200;ITM2C;LRRC36;ZCCHC12;SERPINA1;GPR22;GRIK1;EFCAB9;ARHGAP4;EPM2AIP1;ING5;ZMYM3;SCML4;SLC22A18;GPRASP1;TMED4;ZNF483;PRMT2;C17ORF80;RIPPLY3;GAL;PDIK1L;PDZRN4;PCYOX1;WRB;AMIGO2;GDPD2;DERL2;ASCL1;FSTL5;ARVCF;GLRA3;EPYC;RPL14;TM4SF20;GPC3;CTNNA3;RPS2;RPL19;GABRQ;GSX1;GAD1;ECEL1;GAD2;GPR50;ADAM30;GTF2H2;VAX1;BLCAP;SGSM1;SPCS2;TCEA2;RAB9B;AMY2B;OTP;RORB;EPX;ARHGAP36;HOXA10;EEF1B2;GRB10;TOM1;G6PC;RPS7;APLP1;CARTPT;FBXO10;GEM;C12ORF10;CD8B;OR9A2;SRSF2;ANAPC4;PGR;FSCN2;SCG2;FKBP6;DLX1;MAGEL2;GPR87;EFNA5;NTS;PCSK1N;ATXN1;ZFP57;NDN;TAC3;TXNDC5;ZFHX3;CBX5;TFAP2E;DNAJC11;ESR1;SSH1;MAP3K15;GNL3L;PLXNB2;GPR101;LHX9;TTC25;ACADVL;OXT;TRH;NENF;PKD1;WISP1;AP4M1;WDR6;SGCG;TRPC5;GPX3;LANCL1;NGB;TSN;DDX19B;TMEM215;PSMB11;ITIH3;USP27X;WBP1;CEBPE;PPM1M;SLC5A11;HSD17B13;THSD1;HDAC6;HDAC7;NXF1;KIAA1328;IGFBPL1;NNAT;CCDC180;RBBP6;MEST;S100PBP;NOP56;PPP1R14C;KIAA1024L;PCDH8;DONSON;OPRK1;FOXJ1;DLK1;BAIAP3;DNAJA4;P2RX1;SYT10;RGS10;ATP13A5;ASB4;MMACHC;SSBP4
periventricular stratum of r2Ve	215/301	0.03773743388879999	0.29024721082192834	0	0	1.263373070456977	4.140203345556972	OR8I2;WDSUB1;CBLC;PKD2L1;IKZF2;GLDN;ZFYVE26;FRAT2;GJA8;ANKS1A;KRTDAP;COG7;NHLRC3;PRKCD;ARMC7;UNC13D;GBGT1;FNDC8;ORAI3;COL8A2;TRIM14;PRR15;NHLRC2;EZR;CCNO;PIF1;TAS2R40;CWF19L2;SLAIN2;NAALAD2;ATP6V0A4;SLC10A6;WDR59;RNASE11;SLC35E3;GP2;NR0B2;C1ORF189;GRIN2D;GNG13;ABTB2;TREML2;ID3;RBAK;ACVRL1;SPAG16;COL18A1;CCDC121;LRRC10B;FAM69C;FAF1;CROT;LRRC1;MMP20;SLC22A14;FLVCR1;RAC2;TK1;ANXA9;DLGAP5;LRRC46;CCDC113;TMC7;PAX5;ANO7;ELOVL7;TOMM40L;F5;RPUSD4;F9;BDH2;DMC1;KRT36;GAS2;CRB2;SERPINB12;GPR45;LRRC18;PTH;CST8;GUCY2F;HDX;RNF133;IL12RB2;RFTN2;ANKIB1;MGMT;CARD9;CRYBB2;ADAM30;PCDHB11;KAZALD1;DHRS9;FAP;DPY19L4;ETNK2;ZNF217;IL17F;ZNF454;ZNF354C;OTUD4;ZNF691;GOLT1A;HP;NRM;GOLIM4;F13A1;LOXL4;ATP12A;TNF;LOXL2;CCND3;CDH3;TEKT1;ZNF688;GEN1;UNC5CL;FBXW8;SYPL2;MAT1A;ADAM2;PROCR;DOK7;RAB38;ELMO3;WDFY2;FSCN2;S100A8;ZNF551;FBN2;INO80C;C17ORF97;GPR119;CCDC146;C5AR1;LPO;PDS5B;NID2;AK8;FBXO40;ADAP2;ZMAT1;STK36;TBXA2R;ZBBX;VARS2;SOCS4;ESRRB;FBXO36;CDK6;UBXN10;CASS4;PDCL;TAF4B;NMUR1;NAT9;XAF1;BMPR1A;TTC25;MCM7;SLC40A1;DBI;TCHP;GM2A;H2AFJ;TOP1MT;IQUB;CA7;PGM3;CA9;OIT3;TRPC7;UNC45B;MKKS;EMX2;PLA2G12A;GPX7;TBC1D9;C1ORF162;INMT;RASA4;NDUFS6;C14ORF39;SLC25A13;CATSPER2;BCL2A1;PCOLCE2;TGFBRAP1;ATP1A4;GNA14;ZNRF2;ERBB3;TIFA;MARVELD3;LRRC8A;LRIG3;S1PR2;RILP;FDXACB1;MDH1B;RNF20;PPP1R14B;PDE6H;CDC42BPG;GFER;CABLES2;POMC;MYO1D;NELL1;NEURL3;IL2RA;SLC25A31;SLC24A5;TBATA;NUP37
posterior tegmental nucleus	215/301	0.03773743388879999	0.29024721082192834	0	0	1.263373070456977	4.140203345556972	OR8I2;VIPR2;LCTL;IFIT1;C14ORF93;OR4Q3;RS1;GOLGA4;SNRPD2;ROPN1L;SPA17;SOX5;CCDC78;OMD;ARRDC3;MCCC1;SLC6A11;OMP;ORAI1;PRR18;SRFBP1;OPTN;MTMR1;SLC22A3;TPH2;PDE1C;SDC2;TWIST2;GATA5;A1BG;NHLH2;FAM124B;GJC3;NKAIN3;TESPA1;S100A16;DPH2;BLOC1S3;SNX6;BARD1;SLC10A4;FAM78B;GP2;RASSF8;RNF222;FA2H;ANLN;GJB1;PNOC;NANOG;PLCH1;MRAP2;VSX2;SERPINA11;CCDC120;SLC7A13;ARHGAP6;SLC6A3;PCSK4;SLC6A4;CHAF1B;UBL3;SPTLC3;KIF13B;RBPMS2;GPR37;NSUN4;GP1BB;EN1;NSUN6;NME5;VAV1;PAX7;GFRAL;ADSSL1;TFF3;RGN;ALDOC;PLIN1;SMTNL2;PAFAH1B3;ANGPTL1;CRB1;CSTB;COL11A1;FAM47A;CRYBA2;SNX33;CCNDBP1;GUCY2F;FGD5;ERMP1;FAM184A;TM4SF20;MGAT3;GPC3;AGR3;SLC17A8;CORIN;GABRA6;GCH1;COLCA2;OR1L8;NR1H4;WTIP;NUDT22;GPR141;ALDH4A1;GPR142;KRT16;ESYT1;CD69;CRAT;F2RL2;SCARB1;CD83;SH2D7;ACAA2;CHRM5;OTP;CDH8;RGS5;CHCHD5;PLAU;CLEC5A;DENND5A;AP2M1;CA13;PCDHAC1;TSC1;OR2T8;PDGFRL;RAB30;OR13C8;FAM8A1;REG3A;CHRNA5;USP54;CHAT;DNAJC25;NPAS1;FUT4;RASGRP3;FAM83H;TPO;MOBP;TCTEX1D2;CPA5;YARS;OPN4;ANKRD24;AMBN;HTR1A;SYT9;SMAD5;ZFHX4;COQ7;HOPX;FGF19;RCAN3;CNTN4;FGFR4;FBN1;TAS2R7;SLC40A1;GPHN;HAPLN2;YWHAQ;PGM3;PDILT;COLGALT1;SLC36A1;MKKS;ABCC2;BCKDHB;DNAJC1;CDHR2;ALDH1A1;AMTN;FAM96A;MVD;FBP2;SLC25A13;DDC;WBP1;DBX1;DENND3;PRR5L;TFPI;ATP2C1;HDAC6;CYGB;KRT84;MSTO1;CNR2;SH3TC1;HLX;TBX21;MARVELD3;PLEKHH1;NTRK1;KCNJ16;S100B;HCRTR1;MGAT4C;CLCN5;TMLHE;NEURL2;VAPB;PPP2R2B;TNIP3;MAB21L1;APOC2;CLNK;GALM
preisthmic midbrain tectum	215/301	0.03773743388879999	0.29024721082192834	0	0	1.263373070456977	4.140203345556972	OR8I2;WDSUB1;TTLL10;FAM89A;RFESD;LDLRAD3;GLDN;SPIC;EDNRA;C3AR1;AP1S2;CCDC96;LIPM;LIPK;EPHB1;RNF111;IQCF5;CUBN;PAQR6;KCTD19;TAAR9;SLC6A12;SPINT1;PFN4;ZNF711;MAGEB5;EXD1;RWDD2A;HEPACAM;CFI;CLCNKB;GATA4;SLC6A20;CYB5R2;C12ORF56;PRAMEF12;APOH;GRPEL2;KCNMB2;SERPINH1;ARSI;C19ORF38;GPR15;RNASE11;MAGEE2;RNASE10;C1ORF185;RNASE12;NR0B2;KIAA0391;RPE65;GNG13;COL1A1;GKAP1;GPR183;LYPD6B;PLCH1;LRRC36;INVS;COL18A1;IFNA4;CCDC121;CCDC125;IL24;PTPRM;ARHGAP5;VSIG10L;EFCAB9;MMP21;SLC6A4;MMP20;C16ORF70;CSRP3;MMP27;MIS18BP1;TRIM6-TRIM34;TIMP4;BATF3;CHST6;FOXD1;GSTO2;METRN;ZDHHC12;RHOH;PAX5;KREMEN2;LRRC43;C20ORF96;KRT39;B3GNT5;ACSBG1;ANGPTL4;ADAM20;LY6G6D;OR4B1;MICB;MYBPH;PNMA3;ADAM30;TMEM64;PLXDC1;POU4F3;GPR141;PDCL2;KITLG;C10ORF82;KRT16;STK17B;C12ORF29;SLCO4C1;CCL28;LIMS2;PF4;MAD2L1;CD83;RTKN2;OR51D1;HJURP;FCGRT;FAM3B;NEK2;OR13D1;SLC16A3;WNT5B;CD93;UGT2B17;LYG1;FAM173B;MAPKAPK3;LGSN;MFNG;PFKFB1;IQCA1;SEMA7A;CBFB;GSTCD;C11ORF94;SLC38A11;AK7;CSF2RA;NID2;STK33;TMEM129;TXNDC2;TXNDC8;BTNL9;CCDC17;ATP8B3;WNT3A;OTUD6A;CRLS1;ABHD15;CNOT6;MAP3K15;PLCXD3;BMP2;TRPV6;FAM151B;LHX1;SCGB3A2;ZNF778;C6ORF118;SHBG;SLC26A3;C2ORF40;BNC2;PCDHGB3;SLC2A2;HSPB3;NXT2;CXCL2;ZIC3;DMRTB1;UGT2A2;CA9;UPP1;TAS2R4;SUN3;C2ORF54;PLA2G4F;AMN;CAD;HAUS6;DUSP27;SHROOM4;TMEM212;CATSPERB;PCCA;CATSPERG;L3MBTL4;DTL;ITIH2;OR4K2;SEMA3F;NT5C2;USP18;TTN;CECR2;AWAT2;ZNF627;CCL1;ANGPT4;RBM39;ZNF182;APOC4;TTC16;CRYGD;NPHS1;IL2RA;MGP;ATP13A5;NUP35;TLL1;MYO1F;PPIL6
r1 part of basointermediate reticular formation	215/301	0.03773743388879999	0.29024721082192834	0	0	1.263373070456977	4.140203345556972	SLC23A3;EHF;CHIC2;VIPR2;MTRR;TMEM41B;TONSL;RBPJ;OR4Q3;EPHB1;RNF111;TNS1;UTS2R;C9ORF135;KRT4;PAQR5;FNDC8;RRAGA;CARHSP1;PRR18;AGTR2;ANKK1;EXD1;RD3;TSTA3;TPH2;RETSAT;MAOA;MRPL19;ZBTB5;LYPD6;C12ORF65;NHLH2;PRDX2;NTSR1;GSDMD;SLC10A4;NAPSA;GSTM1;TNFSF14;TMEM190;SH2D1B;CDC6;OSGIN2;FAM136A;IL22RA1;FA2H;GJB1;GJB3;LYPD6B;NOX3;RNF220;VSX2;BARHL1;FKBP11;PTPRU;DENND1B;LRSAM1;FEN1;FASTKD1;FAM69A;CD3G;SLC6A2;SLC6A3;SLC6A4;CLDN22;CASP14;BBS5;CAMP;UPF2;CDV3;DENND2C;GPR37;EDN3;ZDHHC12;EN1;SLC39A14;HEXDC;RAB33B;MMP12;RAP2C;ITPKC;MMP13;PACS2;PAX7;MMP23B;TEDDM1;TFF3;LRRC3B;PAFAH1B3;STK40;DCP2;CSTB;RPL12;PTGER2;CRIP3;GLRA1;MTHFD1L;TMEM65;SC5D;GPC5;DTD1;PMS1;SPDEF;MOG;LRRC27;STAT2;KLHL1;TTC9C;GLRA4;TMCO3;TUBB4A;BATF;SPSB2;GATM;SHKBP1;CAPZA1;NDUFAB1;MITD1;ESYT1;CCL28;FOXA1;ALDH1L1;KCNG4;CD83;C4ORF19;SAT2;TTF2;DOCK11;CLEC5A;GRB10;FAM81B;UNC5CL;CHRNB3;NANOS3;CCDC158;FRMD4B;NPNT;DISP1;PHOSPHO2;LIX1;FRMD8;DOK7;ARMCX6;PPEF1;NSMAF;REG3A;CHRNA5;SMYD5;C11ORF94;CREBL2;NPAS1;NDOR1;MOBP;E4F1;WNT2;AP1M2;LRRC69;YARS;ANKRD34B;FANCM;ASPSCR1;TMPRSS12;PHOX2A;IGSF10;PLCXD3;BCL2;RNF13;DDX47;SLC40A1;MTO1;RND1;CASP9;LBH;PDILT;TTC23L;CCDC51;SUN3;PLEKHG3;AKTIP;C1QL4;DUSP27;TRAF7;TMIGD1;FCHSD2;C1ORF159;IFNG;ALDH1A1;AMTN;SPEM1;CLRN3;DDC;GTF3C6;DBX1;ASB14;NTN1;SV2C;TMEM207;PDE6B;SLC36A4;KCNJ1;PLEKHH1;TRIM40;CMTM5;EYA3;CRYGN;TSHR;KLF1;HCRTR1;CLCN5;SLC4A9;P2RX5;PPIL3;FSIP2;ASB1
r1 part of principal trigeminal sensory nucleus	215/301	0.03773743388879999	0.29024721082192834	0	0	1.263373070456977	4.140203345556972	OR8I2;CXORF21;CBLC;PKD2L1;LDLRAD3;DMP1;ARR3;SMC2;SPZ1;LGALS1;SPATA22;GJA5;ARFIP1;NHLRC3;ACSL4;SCAMP1;PRAP1;RUNX2;MTAP;NUP210L;TRIM14;C5ORF46;PDE1C;TXK;PRDM14;LYPD5;ACMSD;FAM160B1;PPP3R2;RNF216;PDGFD;APOH;PPY;SLC10A5;XCR1;PPP1R27;WDR59;APOOL;C12ORF71;GDF2;SLC16A11;NR1D2;OR51I1;GRIN2D;GNG13;ABTB2;PKIB;BPIFB2;RBAK;SIM1;WFDC9;FKBP10;IFNA4;CCDC120;FAF1;TMEM52;EFCAB9;LRRC1;ANKRD9;ANXA9;PRMT7;NSUN3;NOG;PAX5;ANO7;KIF27;B3GNT7;ENAM;VGLL2;ZSWIM1;TMPRSS7;PNCK;PTH;FITM2;LYZL1;CST8;GUCY2F;TMEM71;OR2AG1;GSC;HAS2;TAF9B;SPDEF;IL12RB2;CD72;WNT7A;ADAM30;PCDHB11;KAZALD1;NR6A1;FAP;SLMAP;UBAP1;GHRL;LY6G5C;IL18R1;RAB9B;ZNF454;CCT8L2;DSCC1;REG1B;FAM107A;SDR9C7;TSEN2;TM7SF3;SAT1;BEST1;FPGS;CD177;KRTAP13-2;MMGT1;THOC1;TSC1;KRT75;ARMCX3;KIAA1614;POLG2;TEX9;MFNG;RAB38;PKP3;FBN2;INO80C;ARL9;PXK;ANKRD16;CALCB;COX15;ZC4H2;GPR82;RHOBTB1;NLRP9;ADAP2;ZMAT1;UBR7;TTC21B;UBD;CD300LB;SRGAP1;MAGEA10;SOCS4;CCDC18;ANKRD23;FBXO36;ZBTB12;ABHD15;MARCH1;SPIRE2;MYF6;CDK1;XAF1;ZCCHC4;MNAT1;RAD9B;BMPR1A;PCDHGB5;CHD7;SLC40A1;ACSM2A;PTBP1;LBH;SPR;H2AFJ;CYP2R1;IQUB;CA7;PGM3;OIT3;UNC45B;GGPS1;RBM18;SPATS1;MUM1L1;GLP2R;C1ORF162;DNM2;MMS22L;PEX7;TEX13A;NDUFS6;MYO3A;SPACA4;EGFL8;L3MBTL4;TRABD;SLC24A1;PLEKHH2;PCOLCE2;TGFBRAP1;OR4K2;ATP1A4;PRR5L;PTHLH;GNA14;CYTH4;DDT;MARVELD3;UGT1A4;LRIG3;RILP;DNAI1;FDXACB1;RBM39;TPBG;ZNF182;ABHD16B;FBXL13;SEPT14;GDAP2;RAB10;MYO1E;TSPO2;NUP35;TAF3;MBTPS2
r2 part of vestibular nucleus Y	215/301	0.03773743388879999	0.29024721082192834	0	0	1.263373070456977	4.140203345556972	OR8I2;WDSUB1;CBLC;PKD2L1;IKZF2;GLDN;ZFYVE26;FRAT2;GJA8;ANKS1A;KRTDAP;COG7;NHLRC3;PRKCD;ARMC7;UNC13D;GBGT1;FNDC8;ORAI3;COL8A2;TRIM14;PRR15;NHLRC2;EZR;CCNO;PIF1;TAS2R40;CWF19L2;SLAIN2;NAALAD2;ATP6V0A4;SLC10A6;WDR59;RNASE11;SLC35E3;GP2;NR0B2;C1ORF189;GRIN2D;GNG13;ABTB2;TREML2;ID3;RBAK;ACVRL1;SPAG16;COL18A1;CCDC121;LRRC10B;FAM69C;FAF1;CROT;LRRC1;MMP20;SLC22A14;FLVCR1;RAC2;TK1;ANXA9;DLGAP5;LRRC46;CCDC113;TMC7;PAX5;ANO7;ELOVL7;TOMM40L;F5;RPUSD4;F9;BDH2;DMC1;KRT36;GAS2;CRB2;SERPINB12;GPR45;LRRC18;PTH;CST8;GUCY2F;HDX;RNF133;IL12RB2;RFTN2;ANKIB1;MGMT;CARD9;CRYBB2;ADAM30;PCDHB11;KAZALD1;DHRS9;FAP;DPY19L4;ETNK2;ZNF217;IL17F;ZNF454;ZNF354C;OTUD4;ZNF691;GOLT1A;HP;NRM;GOLIM4;F13A1;LOXL4;ATP12A;TNF;LOXL2;CCND3;CDH3;TEKT1;ZNF688;GEN1;UNC5CL;FBXW8;SYPL2;MAT1A;ADAM2;PROCR;DOK7;RAB38;ELMO3;WDFY2;FSCN2;S100A8;ZNF551;FBN2;INO80C;C17ORF97;GPR119;CCDC146;C5AR1;LPO;PDS5B;NID2;AK8;FBXO40;ADAP2;ZMAT1;STK36;TBXA2R;ZBBX;VARS2;SOCS4;ESRRB;FBXO36;CDK6;UBXN10;CASS4;PDCL;TAF4B;NMUR1;NAT9;XAF1;BMPR1A;TTC25;MCM7;SLC40A1;DBI;TCHP;GM2A;H2AFJ;TOP1MT;IQUB;CA7;PGM3;CA9;OIT3;TRPC7;UNC45B;MKKS;EMX2;PLA2G12A;GPX7;TBC1D9;C1ORF162;INMT;RASA4;NDUFS6;C14ORF39;SLC25A13;CATSPER2;BCL2A1;PCOLCE2;TGFBRAP1;ATP1A4;GNA14;ZNRF2;ERBB3;TIFA;MARVELD3;LRRC8A;LRIG3;S1PR2;RILP;FDXACB1;MDH1B;RNF20;PPP1R14B;PDE6H;CDC42BPG;GFER;CABLES2;POMC;MYO1D;NELL1;NEURL3;IL2RA;SLC25A31;SLC24A5;TBATA;NUP37
r7 part of basolateral reticular formation	215/301	0.03773743388879999	0.29024721082192834	0	0	1.263373070456977	4.140203345556972	CALML5;FAM89A;SPINT4;DPYSL4;KAT5;BPIFA3;CYP1B1;KRT4;ZFP3;DDX11;FLT3LG;WDR72;FRS3;PRKAB1;OR10V1;MALL;CCNO;TPH2;RWDD2B;SLC22A5;SLC22A2;TMTC2;C2CD4A;TTBK1;ZMPSTE24;PLAC8;RNF213;ST8SIA4;HIST1H3G;SNX8;ZBTB7C;TNFSF18;PLK3;SLC10A5;PPP1R27;SRMS;CIDEB;PARP16;TAS2R38;PARVB;KIAA0391;ABTB2;RNF222;GP9;CABYR;GPR183;TRMT11;AVL9;NODAL;BPIFC;TAS2R60;MESP2;BARHL1;PTPRT;LRSAM1;DIS3L;HILPDA;PTPRM;KHK;MRPL33;THTPA;SHE;KRT28;ADAMTSL4;C16ORF78;SLC18A1;CCR4;JAK3;PCYT1B;TIGD4;ZHX3;EDN2;AHSG;FSHB;MSGN1;NSUN6;TMC4;ANO2;RAP2C;COL2A1;ANGPTL6;FRG1;HMX1;KIAA1324L;GBA;PRUNE2;ZDHHC21;METTL21A;KCNA7;GUCY2F;CYP7A1;PRSS42;RELB;GBX2;UCP3;NRAP;AGR2;LY6G6D;IL12RB1;GPHA2;SAMD3;EXOSC1;CASP8AP2;ZNF341;NR1H3;PRSS35;TTC9C;OTOP3;POU4F1;POU4F3;GHRH;KLHL8;YIPF7;TJP3;NEK11;ENGASE;GPHB5;SAT2;BEST2;CASC1;TM7SF2;RAB44;IL18RAP;SCN9A;PDE8A;CHRNB3;G6PC;CSGALNACT2;DIO1;TNNI3K;PGC;ADAM19;CCNE2;SMO;WDFY4;OR2C1;PXK;TNFRSF11B;FOXO4;THADA;DDX60;SLC1A7;NLRP9;AMDHD2;THEM4;USP50;LRRIQ4;C16ORF58;CD300LF;IMPG1;SLC38A4;WNT4;AMBN;TRPV1;EVX2;PHOX2A;ZFP69;SYCN;CASS4;ZNF654;OR13A1;NFE2L2;CBY3;OR4M1;DBH;DNALI1;VWC2L;METTL15;TTC34;TMCO5A;ITGA1;AXIN1;GPX7;APOA1;ETV3;APOA5;TRDN;PATL2;NRG4;DMRTA1;RBMS1;FAM96A;KCNA10;SPACA4;ZP2;GTF3C5;DAPL1;OR4K1;ASB14;ASB11;NOD2;THSD4;GNA14;AWAT1;PPP2R3C;ANKAR;TNNI3;S1PR4;STOX1;CRYGS;SEMA4A;PRRX2;IRGM;MAPK12;TPCN2;KLF1;KISS1;TBX15;CCS;ZNF618;XPNPEP2;C8ORF74;TAF5;SYCP3;FOLR2
r8 part of the paragigantocellular nucleus	215/301	0.03773743388879999	0.29024721082192834	0	0	1.263373070456977	4.140203345556972	TESK1;THUMPD2;SLCO6A1;SPATA20;KRTCAP2;RASSF2;DPYSL4;BPIFA3;LIPM;RTTN;VRTN;PAQR8;KRT4;DDX11;ARMC7;WDR72;FRS3;JMJD8;C9ORF64;GABRG1;BIN3;OR10V1;RUFY4;TBPL2;ASF1B;PLA1A;CRABP2;RNF219;PPP1R3A;PLAC8;TRPM1;ADAMTS16;HPX;ADAMTS13;ST8SIA4;HIST1H3G;SLAMF1;GSDMD;COL24A1;STAC;ABCA4;IGF1;PARVB;HSPA12B;KIAA0391;ABTB2;RNF222;SLC6A6;BPIFB2;ZBTB6;NMU;ZNF496;TOP2A;HILPDA;SETD7;BRCA1;PIGW;PIGV;PCSK4;SLC22A13;STBD1;C16ORF78;FAM170A;GPR139;ZNF488;SLC18A1;UTP14C;TMC1;PRPF40B;ELMOD3;TMC6;TMC4;ANO2;BACE2;PLSCR5;FJX1;CLDND2;GPR45;DERL3;GBA;AFM;GREB1L;ZDHHC21;LYZL1;KCNA6;OVCA2;LRRC10;CRIP1;AIF1;HSPA13;REM1;TMEM169;PTCHD1;GBX2;AGR3;IL12RB1;SAMD3;RFTN2;CASP8AP2;CDKN2B;GABRA6;P2RY14;GSX2;PRSS35;PRSS33;POU4F1;POU4F3;SMOC2;TMEM54;JKAMP;TTC30A;OCM;TRIP13;ALLC;ENGASE;EXOC3L2;CD80;ZC3HAV1L;CNDP1;RIMS4;ABHD10;MPZ;ENPP4;G6PC;IGFBP3;ATP1B4;ATP11A;FRMD4B;MR1;OR2T6;ADAM19;ADAM17;CCNE2;ZNF438;AIPL1;KANK3;PFKFB1;CD274;PMEL;OR2C1;KCNE3;REG3G;THADA;RASGRP3;CASKIN2;LRRIQ4;EIF4EBP3;ZNF786;TXNDC8;CD300LG;CD164;KLHL25;NEK6;NKG7;TRPV1;SYT8;POU2F3;MLXIPL;TMEM114;CASS4;RAD9B;CNIH3;NFE2L2;MAST4;MTR;SLC2A4;ITGAE;SLC2A5;ITGAL;ZNF408;MYO18A;PDE4B;ZNF524;TSHB;PGM1;UTP15;PLA2G4F;TTC34;DNMT3A;AXIN1;HUNK;PLA2G4A;IQCD;IQCJ;PATL2;IQCK;CATSPERB;ELF4;IRF7;SPOPL;AKNAD1;DSG2;MCM6;ZNF750;OR51F2;RGS19;ITLN1;PARD6G;RETN;NLRC4;AURKB;PRRG4;AWAT1;ERICH1;C3ORF30;ZNF503;LRRC8A;TCFL5;SEMA4F;GFER;ZNF618;CD5;XPNPEP2;GALM;SYCP3
subethmoid nucleus	215/301	0.03773743388879999	0.29024721082192834	0	0	1.263373070456977	4.140203345556972	DIXDC1;STMN4;CWH43;FAM110B;INSC;IFITM5;FAM19A4;IER3;FOXH1;PRKCD;AFAP1;PRAP1;SYTL3;TIAM1;ZSCAN21;TAGLN3;GTSF1;EPHA2;GRID2IP;SLC22A2;LYPD6;GJC1;ADAMTS15;ADAMTS13;DHX33;ARSJ;ADAMTS17;STXBP6;FZD1;NTNG1;FZD5;GPR12;TIPARP;BTBD16;L1CAM;TH;LYPD6B;MRVI1;HOXD9;CTRC;RNF220;GABRB2;FEN1;FAM69C;SETD7;SLC7A13;GRIK1;CLDN22;MRPS28;GFRA4;POU5F2;BACE2;MMP13;PLCB4;MRPL51;NME6;TNNT1;CNKSR3;ARHGEF2;PLIN1;RCCD1;SLC29A1;CHST2;CD44;SAMD5;CLDND2;RAMP3;TMPRSS3;PTGER3;KCNA4;ZDHHC22;GDPD5;TMEM163;APOLD1;NKD1;DUOX1;SNX29;GPR153;OR4C45;STX5;C16ORF96;EXTL3;GABRD;ZSWIM2;AOC3;GDF11;GABRA4;GSS;GPR4;SORBS1;ACTL9;PDP1;KITLG;DPY19L2;CLCF1;TMEM56;TRIP13;F2RL2;MEGF9;ACAA2;PRDM6;TNC;LOXL3;RORA;RORB;CDH8;CCDC28B;RIMS2;RIMS3;RGS8;NUDT13;TECTA;WNT5B;PRSS57;SHISA9;PCP2;LENG1;TANC1;RAB37;MAK;S100A4;CDKL1;ARL9;DDX4;BOD1L1;CACNA1C;PLCXD2;CACNA1G;SCUBE2;SLC9A3R1;YBEY;SLCO1B3;MYH13;SOCS6;ZNF423;ZNF665;WNT4;GCKR;OPN3;WSCD1;CBX4;AMBP;CCDC136;INHBA;EVX2;SYT9;SYT7;ABHD12B;TSGA13;KIF18B;PXMP4;AMOTL1;CNIH3;SLC26A3;SDK2;ALK;C1ORF174;PSTPIP1;ARL5C;YWHAQ;SNAPC2;LRRTM1;SENP8;UGT2A3;UNKL;BOK;YWHAH;SH3D19;SLC36A2;SPATS1;PPP2R5D;AXIN2;SUPV3L1;ZAP70;DDAH1;AMTN;ATG4B;AKNAD1;B4GALT5;SMARCD2;HLF;LRTM2;LEF1;DDX20;PKD1L1;RNF6;TSPAN33;GNG3;CLMN;NRIP2;SPOCK3;SLITRK3;NT5DC3;SLITRK6;NRIP3;MICALCL;HES3;SLC36A4;SASH1;CACNG5;SEPT10;OXR1;KLF7;NELL1;NECAP2;SLC4A9;TSPAN14;SLFNL1;TRIM39;PRC1;BCOR;PTPN4;CBLN4;CBLN2;PTPN3
superficial stratum of p2B	215/301	0.03773743388879999	0.29024721082192834	0	0	1.263373070456977	4.140203345556972	SPON2;MRGPRF;ENO4;RCBTB2;SLC6A12;LDOC1;CMBL;ZFYVE19;WDPCP;MYL9;SPATA19;OR5A1;ASF1A;CFTR;PLA1A;RETSAT;CFH;MAOA;SDC2;ACTL7B;CDCA7;SLAIN2;ADH7;RPAP2;ART4;NKAIN4;TESPA1;NHLH1;ARSK;ATG7;NTSR1;SLC10A4;SLC10A1;RNASE10;EAF2;PBX3;IGF2;RNASE13;CGN;PAFAH2;IL1F10;CABYR;VANGL2;AKR1B10;PAH;SPATS2L;F13B;FBXL4;VSX1;FANK1;RET;IL21;DENND1B;MTMR10;C2CD3;EFCAB5;MAGT1;SLC6A3;LETM2;GYS2;NUDCD2;OPN1LW;MRC1;STAB1;BATF3;PRMT7;FCRL5;MYOC;ARG1;KCND3;PABPC4;TACR3;EN1;NUTF2;PAX5;EMP3;F2;OTOR;RHOD;CD200R1;CDC42EP5;MATN1;VWA1;RCCD1;LRRC3B;TLR3;MAGEH1;WDR25;TMPRSS3;CST8;VWCE;OVCA2;LYZL4;CRIP1;FGD6;NFIL3;FAM184A;NRAP;CCL19;ZSWIM5;SLC17A2;PMS1;GABRP;P2RY10;GCH1;KLHL1;NR1H3;CSHL1;SNX20;ETAA1;AADAC;DPY19L4;GSTA3;KCNS3;PNPLA2;FOXA1;AMHR2;UBE3D;MAGEB16;CHRM5;CXCL13;FGF3;CCND3;HHAT;FCGRT;DUOXA1;PABPC4L;NEK2;PITX2;IL13RA2;GHSR;CHRNB3;KCNH6;VASH2;PHOSPHO2;LIX1;MFNG;ZFP42;IAPP;SLC27A3;C21ORF62;INO80C;NOTCH3;CHRNA5;COX16;FBLN1;SPATA4;GPR82;KRCC1;SBNO2;CCNB1;MUSTN1;NPHP1;DHRS7C;TNFRSF17;FGF21;ANKRD34B;TMEM132C;NEK5;MFSD6L;TNK1;EPHX3;GFAP;ISG20;IGSF10;MARCH1;CXCL12;SYCN;SCGB3A1;MYCBPAP;MUC20;FBN1;DUSP19;PIK3C2A;CYR61;LBH;ADAMTS1;HMGCS2;TTC23L;NAT8B;SLC13A3;UGT1A1;SPATS1;SSTR1;UPK3A;IQCJ;TGFBR1;ASPN;DPPA4;LCK;ALDH1A1;TMEM219;DPPA5;SPEM1;DDC;DAPL1;FGL2;ITLN1;OR4K1;PARD6G;ASB11;NTN1;IL1RL1;CLN3;SV2C;AWAT2;BNIP2;UGT1A4;BEND5;TTC12;P2RX3;ZNF618;MGP;SARDH;RHEBL1
superficial stratum of r8BI	215/301	0.03773743388879999	0.29024721082192834	0	0	1.263373070456977	4.140203345556972	TESK1;THUMPD2;SLCO6A1;SPATA20;KRTCAP2;RASSF2;DPYSL4;BPIFA3;LIPM;RTTN;VRTN;PAQR8;KRT4;DDX11;ARMC7;WDR72;FRS3;JMJD8;C9ORF64;GABRG1;BIN3;OR10V1;RUFY4;TBPL2;ASF1B;PLA1A;CRABP2;RNF219;PPP1R3A;PLAC8;TRPM1;ADAMTS16;HPX;ADAMTS13;ST8SIA4;HIST1H3G;SLAMF1;GSDMD;COL24A1;STAC;ABCA4;IGF1;PARVB;HSPA12B;KIAA0391;ABTB2;RNF222;SLC6A6;BPIFB2;ZBTB6;NMU;ZNF496;TOP2A;HILPDA;SETD7;BRCA1;PIGW;PIGV;PCSK4;SLC22A13;STBD1;C16ORF78;FAM170A;GPR139;ZNF488;SLC18A1;UTP14C;TMC1;PRPF40B;ELMOD3;TMC6;TMC4;ANO2;BACE2;PLSCR5;FJX1;CLDND2;GPR45;DERL3;GBA;AFM;GREB1L;ZDHHC21;LYZL1;KCNA6;OVCA2;LRRC10;CRIP1;AIF1;HSPA13;REM1;TMEM169;PTCHD1;GBX2;AGR3;IL12RB1;SAMD3;RFTN2;CASP8AP2;CDKN2B;GABRA6;P2RY14;GSX2;PRSS35;PRSS33;POU4F1;POU4F3;SMOC2;TMEM54;JKAMP;TTC30A;OCM;TRIP13;ALLC;ENGASE;EXOC3L2;CD80;ZC3HAV1L;CNDP1;RIMS4;ABHD10;MPZ;ENPP4;G6PC;IGFBP3;ATP1B4;ATP11A;FRMD4B;MR1;OR2T6;ADAM19;ADAM17;CCNE2;ZNF438;AIPL1;KANK3;PFKFB1;CD274;PMEL;OR2C1;KCNE3;REG3G;THADA;RASGRP3;CASKIN2;LRRIQ4;EIF4EBP3;ZNF786;TXNDC8;CD300LG;CD164;KLHL25;NEK6;NKG7;TRPV1;SYT8;POU2F3;MLXIPL;TMEM114;CASS4;RAD9B;CNIH3;NFE2L2;MAST4;MTR;SLC2A4;ITGAE;SLC2A5;ITGAL;ZNF408;MYO18A;PDE4B;ZNF524;TSHB;PGM1;UTP15;PLA2G4F;TTC34;DNMT3A;AXIN1;HUNK;PLA2G4A;IQCD;IQCJ;PATL2;IQCK;CATSPERB;ELF4;IRF7;SPOPL;AKNAD1;DSG2;MCM6;ZNF750;OR51F2;RGS19;ITLN1;PARD6G;RETN;NLRC4;AURKB;PRRG4;AWAT1;ERICH1;C3ORF30;ZNF503;LRRC8A;TCFL5;SEMA4F;GFER;ZNF618;CD5;XPNPEP2;GALM;SYCP3
tectal gray formation	215/301	0.03773743388879999	0.29024721082192834	0	0	1.263373070456977	4.140203345556972	SLC4A1AP;TTLL10;TMEM200A;CLEC10A;SLA2;SMC2;LGALS4;FAM122B;GNAT2;TDO2;ZNF726;RNF111;GPR179;EPHA7;SLC6A18;SLC6A13;RIIAD1;SOX14;KRT5;UNC13D;OMP;RFX6;RBP3;GPR161;PFN4;HECA;CCDC169-SOHLH2;ATF7;C19ORF67;ZFPM2;MYL9;MAGEB5;IGSF6;RETSAT;CFH;FPR2;C2CD4C;SLC6A20;PCDH18;TMTC4;PPP3R2;TTPA;MSR1;PPP1R27;RNASE11;OR4N5;C12ORF73;NR0B1;GDF5;COL1A1;PKIB;FXYD3;LYPD6B;GJB6;ID1;ID3;MRVI1;ZNF496;WFDC8;CLIC6;MESP1;SLC35F4;GYS2;GABRR2;CSRP2;MMP27;SLC22A18;MRC1;C19ORF18;AASS;CCR2;FCRL1;KRTAP15-1;IZUMO1;TEX11;TCF12;ZDHHC12;PAX3;PDCD1LG2;PROX1;KREMEN2;CYP7B1;KIF6;NRN1L;TLCD2;PIGL;VN1R4;PPARA;OR3A3;TLR3;TMPRSS7;TMPRSS3;PAPLN;PRSS45;DNAJC5G;PTCHD3;HS1BP3;GPC4;ZNF467;GC;CCL25;GPR55;MZT1;GPR141;KBTBD4;PRSS41;DPY19L2;MORN2;GHRH;SLCO4C1;GHRL;CD69;RNF141;AMHR2;NRK;REG1B;PRDM5;PLB1;LOXL2;NR3C2;SYDE1;CYSLTR2;HEPHL1;FCGRT;SLC25A41;ZNF205;BANF2;PITX2;RAG2;IL13RA2;NUDT13;RPTN;OSR2;SPINK1;KCNH8;ANXA10;CLEC4A;TANC1;POLG2;TBC1D21;OR9A2;ELMO3;ZNF799;DYDC1;IGFALS;RHCG;SLC26A1;GLIS3;CYP4F22;CSF2RA;DPP4;SCRT2;VTN;NEUROD4;ATXN1;MUSTN1;LPXN;OTX2;TNFRSF14;C11ORF88;LRRC69;CCDC17;ESRRB;EPHX3;GFAP;FAM151B;SP1;MUC20;MYF5;CXCL6;MS4A3;OR14J1;BNC2;CXORF66;MS4A8;SLC2A2;ITGAL;UGT2A1;METTL15;UNC45B;ABCC4;SLC13A2;VWF;SPATS1;OVCH2;EFHC1;SPOPL;MCM6;DSG4;OR56A4;LCT;TRIM55;CDH19;FAM72A;KRT81;SLC24A1;COLEC10;LEF1;NLRC5;SLC5A12;SLC25A29;TBX22;C3ORF30;KLRG2;PDE6C;PDE6B;UBQLN2;TAF12;LGI4;PLCL1;OR6N1;C9ORF40;KLF2;UBQLNL;MAB21L1
Medial preoptic nucleus	289/410	0.046030328312395744	0.3368703615819705	0	0	1.2074309029427381	3.717021445072654	VIPR2;CCNJ;TMEM183A;TRIL;RFESD;FRMPD2;MLC1;MRGPRE;LOC728392;ARR3;ENO4;HS6ST2;RXFP3;ZDBF2;NYNRIN;GOLGA5;RPS19;TMEM89;RESP18;HOXA3;TBC1D10C;RPS11;ARL10;ENTPD1;WSB1;METTL1;KRT8;KCNK16;SLC6A11;UNC5D;SYTL4;JMJD8;GABRG1;SIGIRR;DDX39A;IFT81;ULK3;CTXN2;KPRP;TMEM161B;RWDD2A;MAGED1;SDC2;MTTP;ATXN7L3B;CD99L2;ZNF23;RNPC3;ZBTB5;PCDH18;GLG1;PCDH17;PRPSAP1;COMMD8;PRPSAP2;C14ORF180;PCBP4;ERI1;GALR1;ADAMTS18;HESX1;SSR1;TMEM190;BSDC1;RAB27B;NR2F2;PBX1;RPL3L;RPS26;CYP26A1;AKR1B10;ARMC10;PNOC;HNRNPD;FXYD6;MAGED2;C19ORF44;RPS21;CD200;LRRC36;ACVRL1;ZCCHC12;SERPINA1;GPR22;GRIK1;ARHGAP4;LFNG;ING5;EPM2AIP1;ZMYM3;SCML4;SLC22A18;DNER;REV3L;SDF4;ANKRD2;GPRASP1;TEAD2;TMED4;ZNF483;FCER1G;PRMT2;ARG1;C17ORF80;NCR1;RIPPLY3;GJD4;GAL;PDIK1L;SMTNL2;ACTRT2;PDZRN4;PCYOX1;CRB1;WRB;AMIGO2;GDPD2;DERL2;ASCL1;SBSN;NOL3;FSTL5;ARVCF;MNT;UNK;GLRA3;EPCAM;RPL14;OR4C45;TM4SF20;GPC3;CTNNA3;RPL19;MPZL2;GABRQ;GSX1;GAD1;ECEL1;GAD2;GPR50;C20ORF194;ADAM30;GTF2H2;VAX1;BLCAP;BYSL;SGSM1;RP1L1;SPCS2;AADAC;TCEA2;ANKS4B;LIMS2;EXOC3L2;KLHL36;REG1B;RORA;OTP;RORB;EPX;ARHGAP36;HOXA10;EEF1B2;KIAA0895;GRB10;TOM1;G6PC;SPINK1;RPS7;MAMSTR;APLP1;CYBB;CHD1L;CARTPT;FBXO10;LZTFL1;C12ORF10;CD8B;PLA2G10;OR9A2;SRSF2;ANAPC4;PGR;FSCN2;ERG;SCG2;FKBP6;DLX1;MAGEL2;KCNE4;GPR87;NPR2;GPR85;EFNA5;NTS;PCSK1N;ZFP57;NDN;TAC3;TXNDC5;ZFHX3;CBX5;TFAP2E;RARRES2;DNAJC11;ESR1;SSH1;MAP3K15;GNL3L;GNAS;PLXNB2;GNB3;MANSC1;DHCR7;GPR101;LHX9;TTC25;MS4A5;ACADVL;PPWD1;OXT;TRH;NENF;AFF4;PKD1;WISP1;AP4M1;SENP7;WDR6;ITGB7;EID2B;SGCG;SLC13A1;UTP15;TRPC5;GPX3;LANCL1;NGB;FOXL1;TSN;DDX19B;DPPA4;VGF;CTDSP1;RASA4;TMEM215;HAND1;CNTNAP4;ITIH3;DDC;USP27X;GTF3C5;WBP1;CEBPE;PPM1M;SLC5A11;HSD17B13;THSD1;HDAC6;HDAC7;NXF1;CLN3;KIAA1328;IGFBPL1;AWAT1;NNAT;E2F1;RBBP6;MEST;ATOH1;S100PBP;NOP56;METAP1D;PPP1R14C;KIAA1024L;PCDH8;DONSON;OPRK1;USP29;SOD3;DLK1;BAIAP3;GALNS;P2RX1;SYT10;RGS10;ASB4;MMACHC;SSBP4
AOB, internal plexiform layer	214/301	0.049331836709768484	0.3368703615819705	0	0	1.2427599908305953	3.739695507574945	NPFFR2;EHF;CHIC2;IL1RN;PGLYRP3;VIPR2;NUP107;UXT;HTR7;BPIFA2;VSIG2;MS4A13;SOX4;SLC12A9;TMPO;ABT1;SCAF11;ENTPD8;MTAP;OR10V1;SARNP;NUP205;STXBP3;IGSF3;TSHZ1;ARX;KLK9;PRPSAP1;TRPM1;ART1;ADAMTS19;ALX4;PCDHA4;PUSL1;PCDHA9;PCDHA6;BARD1;BBS1;YES1;SNAI3;PBX3;NFATC3;UPF3B;RASSF8;C1ORF185;PCDHGA10;PPFIBP1;BPIFB6;PCDHB5;TOP2B;PHF2;EFCAB5;PHF6;QRFP;FCRLA;GNGT1;MED11;SLC22A14;C1QTNF6;ANKRD1;RAC2;SEC61B;CTBS;TLR1;IL1A;GPRC5B;IL1B;PITPNM3;AHRR;PIGL;VN1R4;ALDOB;PLIN1;RGR;RAPGEF6;CRB1;PTGER2;PRIM1;GNAI3;ABCB11;GUCY2F;PROKR2;SERTAD4;FAM184A;CTNNA3;LMLN;MBD4;NUBPL;KCNB2;PNMA5;GATC;CYP8B1;GPR141;CSDC2;KIF26A;AGBL3;CYP20A1;AGBL2;SLCO4C1;GPR149;TRIP13;GHDC;DCLRE1C;EPO;INPPL1;BUB1B;PRDM1;TM7SF3;TNF;KLHL31;FGF4;HOXA10;SALL1;CAPN6;MAEL;SMARCAD1;TNFRSF8;ZNF205;MACROD2;TGM6;SLC16A5;EOMES;SPAG11B;PCDHA10;GRIP2;POU3F4;WDFY1;PKP1;ZNF799;KANK3;C11ORF96;THADA;DPP4;SNTG2;YBEY;UBD;NPHP1;CLCA2;SMYD1;CD300LD;LONRF3;OTX1;CPA5;FAM83B;CPA4;CPSF4;ANKRD23;TFPI2;FOXN4;BTNL2;INHBA;ACSF3;TMPRSS15;CAMSAP3;LRCH2;IL6;RADIL;SP8;TAB1;LCN6;SERINC5;KCNK5;GPSM1;BMP10;CXORF66;TREM1;ADRA1A;SNAPC5;ADAMTS5;SNAPC2;HIST1H1D;UGT2A1;KDM6A;MYOCD;CR2;FIGLA;ITGA1;ABCC9;YDJC;PCDHGA9;DMRTA1;RASA2;ZNF516;FAM96A;ITGA6;BPI;PKHD1L1;CHMP6;COLEC10;UHRF2;LRP5;CRX;PPM1J;LRP2;ZBTB41;NTN3;C15ORF39;MARVELD2;GNG4;E2F5;PDLIM5;BEND7;CLVS1;CACNG5;S100G;METAP1D;C2ORF73;EYA3;SLC12A1;ACVR2B;APC;SYT10;RBM44;MYO1G
Dorsal peduncular area	214/301	0.049331836709768484	0.3368703615819705	0	0	1.2427599908305953	3.739695507574945	AQP8;PRF1;MRGPRD;TXNDC17;UXT;GOLGA4;BPIFA3;SOX17;NDST3;FAM19A4;OR8H1;NHLRC3;TAAR6;ZFP2;ENTPD8;UNC93A;HLA-A;DKK4;NEIL2;HIST2H3A;NUP210L;ASTL;PPP1R3B;GUF1;A3GALT2;SLC45A2;TMEM63C;PPP1R35;IGSF1;SLC22A2;LY9;KIAA0040;PPP3R2;ADAMTS13;RDH12;ERI1;HMOX1;SCN3A;BBS1;FER1L5;TSLP;TPRG1;RANBP17;NBEAL2;IGF1;PM20D2;BST1;PPFIBP1;GJB4;PLCH1;OR7C1;SLC44A5;SERPINA12;LRRC38;WDR45;OSBPL11;PCSK5;MMP21;SERPINA5;GPRC6A;GABRR2;C1QTNF3;SEC61B;OR52B2;CAMP;GABPA;DUSP2;FCER1G;NSUN3;ZFR;AMPD1;RHOH;BACE2;TAF6L;DCSTAMP;SLC7A7;NOV;MYOT;TEDDM1;CLDN19;TFF3;ALDOB;PPARA;LYPLAL1;CAPS2;WDR25;SELPLG;AKAP7;LYZL1;HOXD13;GDPD4;ABCB11;PSMA8;TMEM69;DUOX1;FRZB;WIF1;C18ORF21;TM4SF20;MBD4;MTX2;CDKN2A;NUBPL;P2RY14;STAT2;LILRB4;C9ORF116;KRT17;DHRS9;CCNYL1;CPSF4L;PNPLA5;CENPO;CDKN3;KCNG2;OR51D1;KIAA0895L;PLB1;RAB44;ARHGAP42;RIMS4;TBC1D30;OIP5;SH2D6;BIVM;MAP2K2;WNT5B;KCNH6;MAMSTR;NCCRP1;CLEC4A;ALDH3A1;TEX9;NHP2;PKP4;S100A4;AIPL1;FSCN2;SRSF9;CD274;AKNA;COX15;PLD4;LTBP1;MARCH11;DPP4;IGSF21;TPO;AANAT;GRK5;NPC1L1;USP51;E4F1;ZNF786;SLC15A4;AP1M2;TFAP2E;SRD5A2;HELT;AMBP;BRPF3;TFPI2;TCEANC;TNFRSF10A;TDRD6;INHBC;MARCH1;BMP2;CXCL12;NMUR2;RNF183;ZMYND15;USP37;MCTP1;KCNK9;SLC40A1;FOXM1;SIRPB1;TNFSF13B;CLEC1A;ZNF408;GAL3ST2;RBM6;SUN3;USP42;FIGLA;PLA2G4C;IQCH;ASPM;IQCK;CATSPERB;BMP2K;PCDHGB1;CDH16;C3ORF67;CHMP6;C2ORF50;CDH17;PTX4;OR4K1;NLRC4;GK2;MLANA;CCL5;S1PR1;XIRP1;CACNG1;S100G;MCOLN3;GZMA;SLC12A1;C9ORF43;MAPK12;SYCP3
Major island of Calleja	214/301	0.049331836709768484	0.3368703615819705	0	0	1.2427599908305953	3.739695507574945	CCNK;THSD7B;LOC728392;ZDBF2;RPS6KA2;TBC1D10C;PROK2;MNX1;CDK5RAP3;RSPH6A;STARD5;CACNA2D3;KRT7;KCNK16;SOX12;SYTL5;UPB1;TRHR;TIAM2;OPTC;RRAGD;LGALS12;KCNQ5;ZNF394;NPRL3;C12ORF60;LYPD1;HTATSF1;LYPD6;NEU3;RIC8B;FLRT3;BLOC1S2;PDGFC;PENK;KCNN3;HAO2;SLC10A4;NGFR;PRPF38B;BCL11B;PCDHGA10;OCLN;PPP1R1B;STRN;C2CD2L;TOP2A;WFDC9;MESP1;OR10J5;LRRC38;MED16;SMPD3;C1QTNF3;SLC22A15;C16ORF72;SIPA1L1;CD37;ANXA9;CHST7;SERPINB2;TSC22D1;SLC32A1;SPHK2;INSRR;SEBOX;TMC7;GFRA1;TACR1;SIRT1;GJD4;RAD51C;INF2;TFF3;RARB;OPRD1;COL11A1;COL11A2;AKAP7;KCNA4;KCNA5;GDPD4;ADCY5;PPP1R2;SERTAD4;GBX1;SNX25;CHN2;FAM196A;TM4SF20;ZSWIM6;CBR4;GAD1;ECEL1;GAD2;APEX2;C9ORF116;SULF2;KRT15;AGBL2;GPR149;ANKS4B;AGRP;KCNG3;EXOC3L2;GALNT13;DGKB;TMEM179B;CHRM4;ZBTB20;CDH8;HOXA10;RAB44;ARHGAP42;RGS9;HMGN1;SPAG11B;DGAT2;CARTPT;SHISA9;MID2;TRAIP;POU3F4;CLIP4;WDFY3;ERG;UTRN;C11ORF96;OR2C1;CHRNA2;CPB1;FAM114A2;METTL2A;GPR88;GPR83;NTS;C20ORF141;MCHR1;NPAS2;RAP1GAP;SOCS3;SLC9A3R1;C6ORF15;TPO;STK36;TBXA2R;TAC3;DRD1;TAC1;WNT2;KLHL29;IVNS1ABP;RAB4B;WFS1;ARHGAP28;EVX1;GNAL;GNB3;PIWIL2;CRISP2;CNTNAP2;USP37;CRYBG3;PPP1R9A;TSPAN11;SGCD;NETO1;ZNF385B;USP30;PLA2G4F;TRPC4;LANCL1;ABCC6;KCNAB1;NRG2;DUSP27;LATS2;ADORA2A;COL6A1;EFHC2;B4GALT4;SLC24A4;USP27X;WBP1;CEBPE;GLT6D1;NTN1;RAB40B;GNG7;ZNF627;TIFA;SPOCK3;RBBP6;S1PR3;S100PBP;NTRK1;RNF20;LINGO3;KCNIP2;KIAA1024L;PCDH8;ERAP1;ARID3B;ZIC5;SGCZ;C1ORF146;TBX2;PDE10A;OR2V2;TLL2;PDE7B;PTPN5;UNC79;SSBP4
OB glomerular layer	214/301	0.049331836709768484	0.3368703615819705	0	0	1.2427599908305953	3.739695507574945	NPFFR2;IL1RN;RGSL1;MRGPRG;OR4Q3;ISLR;ZNF729;OR10W1;VSIG2;RAVER2;C3AR1;SOX4;VSIG8;WDHD1;MED9;MMD2;ZNF14;DKK4;CLDN5;OMP;GUF1;PADI4;IGSF6;STXBP3;PRDM14;LYPD4;ART1;PCBP3;C14ORF180;ADAMTS19;PCDHA6;BARD1;SDR42E1;CDT1;GRXCR2;COL24A1;PBX3;C12ORF73;IGF1;PPFIBP1;FAM135A;BPIFB4;TH;PCDHB5;ITM2A;FBXL7;BTG4;CDKN1B;PHF7;PHF6;LRRC1;DMBX1;GNGT1;SLC22A13;MED11;MMP25;OPN1LW;HEY2;NUF2;SEC61B;GPR139;SLC18A1;ANKDD1B;DUSP2;FCER1G;SYK;KCND3;SEBOX;TMEM40;ANO4;BACE2;CDCP1;CYP21A2;IL1B;PITPNM3;PLIN2;ALDOB;RGR;GOT1L1;PRIM1;DERL3;GNAI3;CXCR4;GDPD4;ADCY8;GUCY2F;APOLD1;FSTL5;C16ORF95;ARVCF;TMEM168;ZDHHC18;CXCR1;FRZB;FAM184A;OR4C45;CCL24;C11ORF65;MAP3K1;ODAM;KCNB2;COL22A1;TMEM176B;WNT7A;LHFPL3;KLK12;HEYL;KITLG;FABP7;PKN2;ANKRD60;TMEM229A;IL17D;SYAP1;BEST2;CTGF;DOCK10;DEPTOR;SALL1;FGF8;CAPN6;SALL3;KPNA7;SLC16A8;NRTN;IL13RA2;EOMES;OSR2;CD93;HGD;CASK;MITF;PRSS57;MPEG1;LIX1;KANK3;GSTCD;DLX6;OR9Q1;REG3G;FBLN2;LRRC55;DPP4;OR1Q1;VTN;HRH2;SLCO1B3;ZNF786;WNT3;FAM83B;CYP2J2;INHBA;FBXO30;LRCH2;SP8;RNF183;TAB1;OR13A1;ALK;GPSM1;TNFAIP8;ITGAM;DOCK7;SLC2A4;HSPB3;TTC28;MFSD9;CCIN;UGT2A1;HORMAD1;SCYL2;GGPS1;TNFRSF19;APOA1;NAV1;TGFBR1;TRDN;FGR;IQCK;RASA4;CTDSP1;RASA2;ZNF516;LANCL3;CDHR5;ITGA6;PDE5A;SEMA3C;PTX4;NTN4;LRP4;LCAT;PPM1J;TSPAN32;SLC25A29;RAB20;ABLIM3;GNG4;KCTD21;TP53INP1;CACNG5;MCOLN3;EGF;ACVR2B;BICC1;TBX2;CAPN13;TSPAN15;FCGR2A;ST5;TNIP3;SYT10;ASB9;GALM
Orbital area, medial part, layer 2/3	214/301	0.049331836709768484	0.3368703615819705	0	0	1.2427599908305953	3.739695507574945	EHF;CHIC2;IL1RN;TES;CLEC10A;TESK1;FZD10;OR4Q3;UXT;ZFYVE26;GOLGA4;BPIFA2;OR10W1;SPATA22;OR8H1;TAS2R10;ENTPD8;ZFYVE21;ZNF14;ARMC2;SLC5A8;ZNF839;NEIL2;NINJ2;ZSCAN21;LGALS12;GUF1;FREM2;NUP205;ZNF394;IGSF1;SLC22A2;RNF219;ATXN7L3B;TRPM1;PPP3R2;C14ORF180;ERI1;NHLH1;ARSI;DECR2;BARD1;FER1L5;FZD2;GSTM1;CRADD;UPF3B;MAGOHB;NR0B2;PM20D2;GJB4;PCDHB5;PEMT;ECHDC2;OR7C1;FBXL7;BTG4;SERPINA11;SERPINA12;DPYS;TMEM110-MUSTN1;GNGT1;MED11;SLC22A14;OPN1LW;C1QTNF6;ANKRD1;C16ORF78;SEC61B;MAP4K1;FGFBP1;FCER1G;CCDC116;FCRL5;GP1BB;TNNC1;RIPK4;MST1;TMEM40;C12ORF50;BANK1;MYOT;KRT36;POT1;ALDOB;VGLL2;PPARA;SERPINB12;CTDP1;KIAA1324L;AKAP7;GDPD4;PRSS45;TCEAL7;ARVCF;RNF138;OR4C45;AGR2;KISS1R;HAS2;ORAOV1;MBD4;WWOX;MTX2;CDKN2A;NUBPL;KCNB2;GSX2;GPR55;PNMA5;GATC;CRYBB3;PLEKHA3;VAX1;C9ORF116;TARBP2;GPR141;TMEM54;CLCF1;AGBL3;SLCO4C1;TTC30A;CCNYL1;TRIP13;TMEM229A;F2RL2;ZNF354B;BRDT;KCNG2;KLHL32;PRDM1;TM7SF3;TNF;BEST1;TATDN3;NUDT18;OIP5;KCNH6;CLEC4A;ALDH3A1;ADAM17;ADAM7;AIPL1;KANK3;KLHL18;KLRB1;COX15;CCDC146;FBXO48;SLC38A11;DPP4;NLRP9;CLEC7A;CD300LB;E4F1;LLPH;ZNF786;WNT2;AP1M2;CPA5;FAM83B;CPA4;TFPI2;CCDC15;TCEANC;SMAD9;BTNL2;TDRD6;TMPRSS15;INHBE;MAN2B2;KIF4A;NMUR2;RNF183;SLC26A3;ZMYND15;USP37;ALAS2;TNFAIP2;PPWD1;MSLN;CLEC1A;SNAPC2;SIX5;ZNF524;UGT2A1;ADAMTS9;UTP15;SLC13A2;OR52I2;MYOCD;CR2;SVOP;FIGLA;YDJC;IQCK;ZNF516;FAM96A;BPI;EAPP;RGS18;AURKC;GNG4;TBX22;CCL4;CEACAM20;CACNG1;PRPS1L1;LINGO2;TAF12;SLC12A1;KISS1;CLNK;MYO1G
Orbital area, ventrolateral part, layer 1	214/301	0.049331836709768484	0.3368703615819705	0	0	1.2427599908305953	3.739695507574945	EHF;CHIC2;IL1RN;PGLYRP3;CLEC10A;FZD10;IKZF4;UXT;GOLGA4;POF1B;IL36B;SOX17;BPIFA2;SPATA22;MS4A13;HMCN1;SOX4;OR8H1;SLC6A19;KCTD19;NHLRC3;TAS2R10;SCAF11;ENTPD8;ZFYVE21;CACNA2D4;ARMC2;MTAP;SLC5A8;NEIL2;KEL;ZSCAN21;FREM2;ZNF394;IGSF1;LYPD5;KIAA0040;TRPM1;PPP3R2;ERI1;NHLH1;ARSI;BARD1;CRADD;SNAI3;BTBD16;UPF3B;MAGOHB;GDF5;NR0B2;BPIFB4;PCDHB5;PEMT;OR7C1;FBXL7;SERPINA11;MYOM1;SLC35F2;DPYS;SERPINA5;GNGT1;ING5;SLC22A14;C1QTNF6;ANKRD1;RAC2;SEC61B;OR52B2;TMC1;SERPINB2;FCRL5;RIPK4;MST1;TMEM40;EMP1;SERPINB7;HEXDC;NR5A1;IL1A;DCSTAMP;SLC7A7;MYOT;CYP21A2;POT1;PLIN1;VGLL2;PPARA;CRB1;DTYMK;SERPINB13;PTGER2;PRIM1;AKAP7;ABCB11;EPCAM;ORAOV1;LMLN;CDKN2A;PNMA5;GATC;CRYBB3;VAX1;SNCAIP;C9ORF116;TMEM54;AGBL3;SLMAP;SLCO4C1;TTC30A;CPSF4L;GHRL;TRIP13;F2RL2;NEUROG3;BRDT;DCLRE1C;BUB1B;PRDM1;TM7SF3;FGF4;TATDN3;RAB44;CAPN6;TNFRSF8;OIP5;TGM6;EOMES;GEN1;SPAG11B;OR2T6;CLEC4A;TBC1D21;FAM185A;CERCAM;AIPL1;TSSK2;KANK3;SHC4;CALCRL;COX15;DPP4;NLRP9;YBEY;CLEC7A;NPC1L1;CLCA2;CD300LB;SMYD1;TCTEX1D4;USP51;CD300LD;LLPH;OTX1;FGF23;WNT2;CPA5;FAM83B;PSAPL1;TFPI2;BTNL2;TMPRSS15;LCN2;RNF183;ZMYND15;ALAS2;MCTP1;MSLN;SNAPC5;SART1;CLEC1A;SNAPC2;SIX5;CASP4;ZNF524;UGT2A1;CYTIP;SLC13A2;MYOCD;PLA2G12A;CR2;FIGLA;PLA2G4C;OVCH2;YDJC;DUSP23;DMRTA1;CNGB3;FAM96A;OR10A2;BPI;CDH16;C3ORF67;CHMP6;OR56A3;BCL2A1;ITLN1;AURKC;IL1RL2;ERICH1;MARVELD2;GNG4;RSBN1L;NOTO;CEACAM20;PRPS1L1;BEND7;MDH1B;S100G;SLC12A1;C9ORF43;KISS1;P2RX1;CLNK;MYO1G
Parabrachial nucleus, lateral division	214/301	0.049331836709768484	0.3368703615819705	0	0	1.2427599908305953	3.739695507574945	USP6NL;SMARCAL1;ERRFI1;SPARC;AQP2;ALKBH6;SLC4A4;RPS18;GJA5;C3AR1;IL12A;HMCN1;FBXO5;EPHB1;C3ORF14;ARL10;C5ORF15;PTOV1;SCAMP1;TRHR;NUP210L;SARNP;MYL9;SLC22A4;RWDD2A;MAOA;RPS4Y1;PPL;APOH;RIMKLB;HMGCLL1;B3GALNT2;JAG2;SLC10A4;NGFR;WDR59;PBX3;NFATC2;CIDEC;WDR54;GNG13;STAG2;MRAP2;VSX1;RPAIN;COL18A1;DENND1B;FEN1;LRRC10B;OGG1;PHF1;WDR41;ARHGAP5;SLC6A2;ABCC12;PHF8;MECP2;STBD1;RAC3;TIMP4;APPL2;ZIK1;CHST8;TMEM150B;ZNF483;NSUN4;EN2;EN1;PAX5;TACR1;GJD4;MMP13;SLC7A7;HBEGF;SLC29A2;C11ORF53;PNCK;GRP;AMIGO2;NDUFA4L2;GDPD2;FGD1;GLRA3;EGFLAM;CHN2;GPC5;ATP6V1G3;OR4B1;GABRQ;GDF10;P2RY13;CDX4;LRRC24;KLHL1;KLK10;LILRB4;PLXDC1;KITLG;STK17B;LPCAT3;KRT14;ZNF219;GPR149;RAB9B;TJP2;CSF3R;UBE3D;UPK2;FAM107A;BEST1;SALL2;CFL2;HCFC1R1;ENPP4;TECTA;SPAG11B;PRSS57;NPNT;PCP2;SLC9A3;TMX4;POLG2;WDFY2;PPEF1;CDKL1;CALCB;KLHL14;CREBL2;UBFD1;ADIPOR1;HIGD1A;C1ORF112;NEUROD1;SCRT2;NEUROD4;BTBD2;DRD5;BTNL9;TMEM132C;PTCH1;DNAJC12;SMAD9;IGSF10;PTPRC;EFNA2;TMEM117;LHX1;UBE2U;RCAN3;NFE2L3;SCGB3A1;HPSE;ZCCHC4;TMEM19;ZCCHC2;KCNK5;GPSM1;BNC2;CHD7;ATP2A3;PSIP1;AFF4;DHTKD1;DTWD2;SIX6;PSD2;ZNF526;ME1;METTL16;TTC23L;C3ORF58;PRKG1;SUN3;PROP1;PEG3;GGPS1;SPATS1;DDX51;SHROOM4;ZFP90;PARD3B;FCHSD2;ITGA8;SPACA3;DNASE1;RGS17;TUFT1;TYRP1;CXXC4;CYGB;CYTH3;IL1RL1;CECR2;CYTH4;SH3TC1;S1PR3;NCAM1;KCNJ1;TCF7L1;MCOLN3;LOC390937;PCDHGC4;KIAA1024L;CRYGN;APLN;MGAT4C;C19ORF81;CRYGB;PIK3IP1;MAB21L1;RGS10;ASB4;PTX3;GALM
Retrosplenial area, ventral part	214/301	0.049331836709768484	0.3368703615819705	0	0	1.2427599908305953	3.739695507574945	PI4K2B;TES;TTLL10;TMEM200A;PKD2L2;CLDN2;AQP2;ALKBH7;C14ORF93;HS6ST3;RS1;NDST3;TKTL2;WDHD1;ARRDC5;SLC34A2;SLC6A19;MTUS2;SOX14;CACNA2D4;PRAP1;ZPBP;BTC;RFX6;GPR161;MALL;KCNQ5;ZFPM2;OR6S1;ACMSD;CYB5R4;PCDHA1;PPY;ZBTB7B;ZBTB7A;TRPM6;PCDHA6;WNT10A;PPP1R27;JAG1;BCL11A;SLC10A1;SNAI3;OR4N5;PM20D2;GJB3;NMU;GIPC2;SIM1;OR7C1;FERMT2;INTS12;PCSK1;AHCTF1;C17ORF75;MIA2;CD3G;PYGM;HSCB;MEOX2;PHF7;VSIG10L;OPN1LW;TMEM44;CTLA4;CD36;OR52B2;TINAG;CCR2;ZYG11A;SERPINB2;KRTAP15-1;GP1BB;TEX11;GPR33;PRPF40B;C20ORF173;KREMEN2;KRT32;RHOC;CBFA2T3;RAB33A;RNF144A;DCSTAMP;FSHR;ACRV1;CD48;CLDN16;PIGL;ZNF593;WDR25;SERPINB12;C17ORF53;SATB1;GDPD3;GDPD4;ASCL2;GUCY2F;OR2AG1;ZNF467;GC;CCL17;CCL25;ZNF341;C11ORF65;ODAM;DKKL1;PRSS37;PLAC8L1;DPY19L2;C10ORF82;C12ORF29;CENPK;AGRP;SLC28A1;LIMS2;OTC;KCNG2;DCLRE1C;CIB3;CXCL14;KLHL31;RDM1;TBC1D30;CLEC5A;FAM3B;NUDT17;PIM3;TEKT5;CDKL4;MMGT1;CCDC158;NPNT;OR2T8;ADAM2;ZNF91;SCNN1A;OR9A2;ERG;RHCG;TOX;SULT6B1;ZNF551;INO80D;KCNE3;TNFRSF11A;THADA;FGF23;C11ORF88;FANCI;ANKRD29;CCDC18;SLC14A2;HELT;ZBTB16;AMBN;TCEANC;FANCC;CRLS1;FAM205A;INHBE;NAT8;TMEM236;IL7;KLRD1;C6ORF118;MAFK;LCN6;SHBG;ALAS2;ABCD2;SPO11;LRRK1;PPWD1;LAMC2;CXCL2;KBTBD12;DMRTB1;MYBL1;PCDHGA6;SLC13A3;ITGA1;ARAP1;HPDL;CORT;SPOPL;COL6A6;AKNAD1;DNASE1;OR52H1;COLEC10;PLEKHH2;RGS13;DDO;NOTO;PDE6C;ANGPT4;PPIL1;OR1D2;PCDH9;TAF12;SPAG6;GZMA;IRGC;OR6N1;ZIC5;PTPN14;GZMH;MYO1E;NEURL2;ZNF616;PI15;MYO1H;ASB1
Secondary motor area	214/301	0.049331836709768484	0.3368703615819705	0	0	1.2427599908305953	3.739695507574945	EPHB6;CPNE8;VIPR1;TES;TESK1;RAPH1;ZDHHC8;AQP2;CYB5D1;PREX1;RPS6KA3;RNF114;NDST3;FGFR1OP2;C19ORF57;ZNF287;ST6GAL2;STARD8;IFRD1;MIF4GD;SYTL2;MYL4;LACTB2;THAP7;ANTXRL;RRAGD;ULK3;TTLL11;KCNQ5;PADI4;CGGBP1;HOXB6;TMEM63C;NAIF1;NLK;ART1;ZSCAN12;KCNN4;PUSL1;PCDHA6;WNT10A;AFAP1L1;CADM2;ZNF260;BSDC1;ZNF32;SNUPN;SNW1;GIPC1;GIPC2;ECHDC2;NANOG;IGSF9B;TECPR2;OR4E2;WDR48;DOC2A;CETN1;MRPL38;CD3G;HOXC12;ZNF280D;MED11;PCLO;SH3PXD2A;SH3BGRL3;HTATIP2;CHST7;TNNC1;MRPL48;DUSP9;RAB33A;IL17RA;C12ORF45;CTU1;MRAS;RNF169;DNASE1L2;PDZRN3;SMTNL1;CTDP1;SERPINC1;SATB2;ATL1;ZDHHC24;KCNA6;GRAMD4;NOL4;FAM117B;TRAK2;CYP17A1;PCNP;NT5C;CREG2;UBTD2;SUSD5;CSMD1;GINS1;GINS2;YIPF1;KCNB2;GPR55;DKKL1;GATAD2B;TJP1;OSTM1;CENPI;SGSM3;FHOD3;KCNG2;FAM49B;CTNND2;CLEC18B;FGF4;HPGDS;CAPN5;TOM1;OIP5;ZNF688;FAM81B;ROS1;CSGALNACT1;KCNH3;SLC30A8;KCNH7;ATG9A;UBE2E2;CHD1L;TYROBP;SLC9A9;SMYD5;OR5I1;PEF1;SLC1A4;TNFRSF11A;HSPBP1;FUT4;TMEM121;DPP3;KCNV1;ATXN1;NPHP1;STAP1;SMYD3;EVI5;SMURF2;BOD1;KLHL28;DNAJC14;TMEM238;TUBGCP6;MAP3K10;STT3B;SHBG;ZNF771;PIWIL2;ABCD2;DYRK2;GADL1;PIK3C2G;KBTBD12;HIST1H1D;DACT2;BDKRB1;RBM7;EMX1;EGFL7;SH2D3C;ATRX;VPS13A;ABHD14A;RTN4RL2;ACTR8;CKAP5;ALDH1A3;CDH10;IL1RAPL2;HKDC1;CDH12;SAG;BLVRB;GNB1L;TMEM45A;TRIM50;NLGN1;POLDIP2;CEBPE;VPS4B;TYRP1;USP12;C15ORF40;NLRC3;ASAP2;PPM1K;ACVR1B;PSMB10;PALMD;CCL5;MAN1C1;RBBP9;RGS20;S1PR3;SEC11A;CACNG3;OPCML;TTC13;GALNT4;SLC50A1;FBXL12;OPN1SW;CDK2AP2;POLR3H;SEC24C;BNIPL
Superior colliculus, optic layer	214/301	0.049331836709768484	0.3368703615819705	0	0	1.2427599908305953	3.739695507574945	EHF;AQP2;GLDN;GNAT2;ZNF726;OR11H6;CCNL1;RNF111;SAMD11;GPR179;TKTL2;COG8;RSAD2;LMAN1L;RIIAD1;SOX14;SLC6A12;UNC13D;SLC5A8;RFX6;RFX4;GPR161;TBPL2;MALL;ZFPM2;FREM2;IGSF3;OR13J1;ABCB7;C2CD4C;LYPD6;OR6S1;TMTC4;C7ORF50;PPY;TNFSF18;MSR1;YES1;RNASE11;OR4N5;CIDEA;RNASE13;STAG2;ID1;ID3;OR6A2;TCHHL1;FBXL7;SERPINA11;MESP1;SLC35F2;OGG1;GPR22;CD3G;TMEM52;VSIG10L;PIGV;GYS2;GABRR2;C16ORF72;SLC22A18;MRC1;ZNF800;SEC61B;C19ORF18;CCR2;FCRL1;EDN1;KRTAP15-1;KCND3;TEX11;GPR33;TMEM40;KREMEN2;CYP7B1;RHOC;SIRT1;KIF6;RAB33A;KAT2B;KRT36;TLCD2;OR3A3;LRRC18;PAPLN;PRSS45;TCEAL7;ADAM28;EGFLAM;DNAJC5G;PTCHD3;ZNF467;GC;SLC17A4;CCL25;GINS2;OR1L6;GPR55;CRYBB3;PLAC8L1;MZT1;GPR141;DPY19L2;MORN2;LIMS2;KCNG2;AMHR2;HP;RORB;LOXL2;DOCK11;OR1S1;FAM162B;FCGRT;SLC25A41;EPPIN;ZNF566;SLC16A3;RPTN;KRT71;OR1B1;CHRNB3;HGD;OR5J2;NPNT;TBC1D21;OR9A2;TBC1D25;DYDC1;IGFALS;RHCG;CLEC4G;LCN9;CHRNA3;OR52D1;CHRNA9;ILDR1;CPLX3;NLRP9;ADAP2;SLCO1B3;LPXN;UGT3A1;OTX2;TNFRSF14;TXNDC8;C11ORF88;LRRC69;TMEM132C;SLC14A2;TGFB1;MARCH4;SLC2A9;TMEM236;FAM151B;SP1;LCN2;ZNF778;PYROXD2;SHBG;PGPEP1L;MS4A3;BNC2;CXORF66;SPO11;MS4A8;DOCK7;LRRK1;SLC2A2;CXCL2;TREM1;LRRTM4;CCIN;SLFN12L;ABCC4;MYOCD;OVCH2;AXIN2;PATL2;ITGA8;SPOPL;PKHD1L1;CHMP6;DSG4;OR56A4;LCT;CDH19;LEF1;TYRP1;SLC5A12;CXXC4;DDO;CECR2;SLC25A29;TBX22;RSBN1L;PDE6C;PRPS1L1;ALOXE3;WASF3;UBQLN2;ANGPT4;ZNF804B;OR6N1;GFER;KLF2;FBXL12;CRYGD;NEURL2;ZNF616;SYCP3;FSIP1;MYO1H;FSIP2
diagonal domain	214/301	0.049331836709768484	0.3368703615819705	0	0	1.2427599908305953	3.739695507574945	CCNJ;CPNE5;SLC23A1;ARAF;SMC5;ENO4;ZDHHC4;HTR7;PGLYRP1;SAP30BP;CD3EAP;SYTL5;GABRG1;BCR;OR10V1;CLDN8;MTHFD2L;WDPCP;KCNQ5;PRR12;EZR;KPRP;ARX;RPAP2;RIC8B;GALR1;OTOF;C19ORF38;SLC10A4;NGFR;BCL11B;SLC10A1;EAF2;PBX3;IL36G;NR2F2;CGN;PAFAH2;AIF1L;PCDHB3;OR6A2;PRRT4;DHRS13;MRPS16;FAM45A;HEXB;OTUD7B;TCF21;MAGT1;BOLL;NUDCD2;AIFM1;EDN1;MME;SLC32A1;APOBEC4;PABPC4;TACR3;RHOH;TACR1;MMP12;MN1;SLC22A24;CD200R1;BBS10;INF2;CDC42EP2;EXOC6;CD44;ARF6;SAMD5;CLDND2;INPP1;COL11A2;GNAI3;TMEM164;ADCY5;PBLD;FSTL5;PPP1R2;SERTAD4;FGD6;TMEM65;GBX1;FAM196A;TWISTNB;GPC5;SLC17A8;SLC17A2;ANKMY1;REM2;BIK;GAD1;ECEL1;MYBPH;GAD2;OTOP3;DCBLD1;GNMT;SPSB2;KLHL5;GSTA3;QPCT;OCM;F2RL1;IL17A;SLC28A3;LZIC;EPX;DOCK10;SYDE2;RGS2;BMPER;CCRL2;SLC16A8;EPPIN;PAPOLB;SLC39A2;ZNF444;RGS9;TECTA;NANOS1;LMO1;CPA3;PDIA2;HFM1;ERN1;FRMD8;MFNG;HHIPL1;IAPP;IGFALS;SPATA9;RNASEH2C;IQCA1;OR5AR1;COX15;C11ORF94;DLX6;GPR88;KLHL10;GPR83;SLC1A7;LRRC55;SYCE1;CCNB1;NPHP1;CHAD;CLCA2;ISOC1;ZNF667;TAC3;DRD1;DRD5;PSAPL1;ATP8B3;CBX5;WFS1;WNT3A;EVX2;TDRD3;IL4;GNAL;TMEM239;ALK;CRISP2;MEGF10;MEGF11;PPWD1;OXT;ITGAL;UFSP1;AP4M1;HYDIN;POLI;SCN5A;ZNF641;RBM6;GPX7;OLIG1;SSTR1;ASPN;METTL22;DDAH1;ADORA2A;LCK;IFIT1B;LANCL3;SOWAHA;PLEC;SLC25A13;TRIM50;GTF3C5;SEMA3C;TSGA10IP;SLC3A1;RASD2;C6ORF201;IL1RL2;DCAF17;TNNI1;RGS20;DNAI1;KCNJ2;ZNF189;CMTM7;NTRK1;S100G;EYA2;PTPN13;PDE10A;CD5;RHEBL1;CDO1
dorsal entopeduncular nucleus	214/301	0.049331836709768484	0.3368703615819705	0	0	1.2427599908305953	3.739695507574945	RXFP3;HTR7;IL12B;LRAT;PGLYRP1;ATP6V1E2;NCKAP5;HES6;ARRDC1;COG2;LDOC1;BHLHA15;EREG;AZGP1;OR10V1;ARMC5;TCERG1L;RFX4;FAM76B;ZNF710;TRPM1;ADAMTS13;PDCD11;PCDHA1;GALR1;BLOC1S3;ZSCAN12;TSPAN2;HCRT;HMGCLL1;OR51I2;TSLP;SLC10A1;IGF2;ABCA9;IL36G;IFFO2;PAFAH2;FA2H;SPATS2L;TMCC1;RPS21;TP73;PCSK1;DHRS13;OTUD7B;TCF21;MAGT1;CSAD;PRSS22;WFDC5;AREG;HOXC11;DMBX1;VMO1;LMBR1;SLC22A15;RNF151;GAST;FEZF1;FCRL5;OPALIN;GPR33;TACR3;WDR31;KRT31;FAM126A;SLC22A24;CD200R1;TNNT1;CDC42EP2;ALDOC;MATN4;CD44;C11ORF52;CLDND2;PNCK;GPR45;TMPRSS3;AFM;FIGN;ASCL1;CRIP1;PATE2;HAS2;REM2;ADAD2;GABRP;GSN;COL22A1;ECEL1;MYBPH;LHFPL4;GAD2;FMO2;OTOP3;PLEKHA7;AGMAT;QPCT;CENPL;PLP1;TACC3;F2RL1;CLEC4M;MPG;UBE3D;PMCH;RTKN2;DACH2;TNF;SYDE1;CDH3;BMPER;MACROD1;TECTA;NANOS1;LMO1;IGFBP1;FBXW10;KCNH6;VASH2;ARMCX3;LENG1;FRMD8;HHIPL1;SPATA9;RASL12;RNASEH2C;CABP2;GPR82;RASGRP4;C6ORF15;ATXN1;ITPRIPL1;FAM83E;MOBP;CDH23;CLCA2;TAC3;TXNDC8;PDZD7;MAP2K6;MGAM;TFAP2E;KLHL25;WNT3A;CNOT10;ARHGAP24;ABHD12B;ADCY10;HOOK2;LCN2;SPIRE2;TAB3;TMEM19;KLHDC9;OXT;TRH;NENF;UFSP1;TSPAN10;NGRN;LBH;SGCA;ZNF408;TOP1MT;SUMO3;SCN5A;ZNF641;OR52I2;ABCC2;GPX3;USP44;ITGA1;ZFP92;ARHGEF18;APOA1;BPGM;ADRA2A;ASPN;DUSP23;LMBRD1;DDAH1;ACTBL2;LCK;AKT1S1;TMEM217;BMP2K;AMTN;LANCL3;CCDC42;TMBIM6;IRF6;ASPA;CLRN1;PLEC;TSGA10IP;C6ORF201;DCAF17;ZNF507;RBBP9;XIRP2;NTRK1;S100G;TCF7L1;KDM4D;SYT15;TBX2;MAB21L3;WEE2;NEURL2;CD5;CPVL;TNRC6A
intermediate stratum of PPaA	214/301	0.049331836709768484	0.3368703615819705	0	0	1.2427599908305953	3.739695507574945	TMEM183A;FRMPD2;HDAC11;ABAT;RXFP3;ZDBF2;KIAA0930;ZNF726;RESP18;TBC1D10C;LRAT;ARL10;ENTPD1;WSB1;COG2;SLC6A11;LDOC1;TRHR;GABRG1;ARMC2;DAAM1;PRR12;CTXN2;RD3;KPRP;MTTP;CD99L2;ZBTB5;PCDH17;NKAIN2;TRPM1;PRPSAP2;ADAMTS13;PRAMEF12;GALR1;ADAMTS18;GRPEL2;TSPAN2;HCRT;HMGCLL1;GPR17;TIPARP;ABCA9;IL36G;RAB27B;MAGOHB;RPL3L;GRIN3A;TH;PNOC;FXYD6;RPS21;CD200;TP73;ACHE;ZCCHC12;NRSN2;SERPINA1;SH3KBP1;GPR22;GRIK1;WFDC5;EPM2AIP1;VMO1;LMBR1;SLC22A15;KRT27;GLIPR2;ANKRD2;FEZF1;ZNF483;BRD1;SLC32A1;PRMT2;OPALIN;TOP3A;TACR3;NR5A1;SLC22A24;TMEFF2;COL2A1;GAL;TNNT1;CDC42EP2;ALDOC;SAMD5;CLDND2;GRAMD1A;RNASEK;WRB;GPS1;GDPD2;CXCR4;FIGN;ASCL1;SNX31;ADCY7;FSTL5;ARVCF;GLRA3;GPC3;C22ORF23;GABRQ;CCL24;NUBPL;COL22A1;GAD1;ECEL1;MYBPH;GAD2;GPR50;FAH;OTOP3;PRSS41;EPO;CHRM5;PMCH;MPV17L2;CIB2;OTP;HOXA10;EEF1B2;IL18RAP;BMPER;GRB10;TECTA;CPA3;PDGFRA;CYBB;SYPL2;CARTPT;FBXO10;C12ORF10;FRMD8;IGFALS;MAGEL2;SHC1;RNF180;C11ORF94;HTRA4;LY96;SLC1A4;GPR82;SYCE3;C6ORF15;TPO;CDH23;NDN;TAC3;TXNDC5;CPSF4;TFAP2E;KLHL25;WNT3A;ANKRD22;CNOT10;ESR1;MARCH3;ADCY10;LIN28B;MAP3K15;GNB3;GPR101;SERINC4;ALK;OR4M1;OXT;TRH;NENF;TRO;AP4M1;FLCN;SNRNP70;WDR6;SCN5A;ZNF641;RFC5;COL25A1;GPX3;DDX55;NGB;OPRM1;EEF1G;ASPM;DDAH1;ITGAD;PEX3;C14ORF39;LANCL3;TMBIM6;TRIM55;COLEC11;ITIH3;OR4K5;POLDIP3;DAPL1;PKD1L1;THSD1;C4ORF33;ERBB4;NNAT;SLITRK6;AAMP;ATOH1;ATE1;S100G;PCDH8;LIMK1;USP29;DLK1;BAIAP3;SVOPL;PIK3IP1;ATP13A4
intermediate stratum of isBL	214/301	0.049331836709768484	0.3368703615819705	0	0	1.2427599908305953	3.739695507574945	SLC23A3;USP6NL;TMEM41A;HPSE2;IL23R;TONSL;RPS18;NIPAL2;PLCE1;IL12A;EPHB1;UNC13C;CUBN;KRT4;NPFF;PTOV1;CACNA2D2;FLT3LG;EBF3;RRAGA;EID3;WDPCP;AGTR2;ZNF830;MAGEB5;EXD1;TPH2;SLC22A5;TTYH2;OR13J1;MAOA;MRPL19;RPS4Y1;ZBTB5;PPL;NKAIN4;APOH;ASL;RIMKLB;HMGCLL1;SLC10A4;HEXIM2;TNFSF14;MCAM;FAM135A;AKR1B10;TH;GPR183;LYPD6B;MAGED2;VSX1;TAS2R60;FKBP11;INVS;SETD4;ACHE;LRSAM1;FEN1;GPAA1;GPR20;SLC6A2;SLC6A4;MECP2;ZCWPW1;C8G;SLC22A15;MMP27;NMRK2;STBD1;RAC3;GPR139;CDV3;PRMT2;EN1;PAX5;KAT2B;MMP13;SLC7A7;PAFAH1B3;RPL12;PTGER2;NDUFA4L2;VWCE;FSTL5;GLRA3;EGFLAM;C11ORF49;AGR3;SC5D;GPC5;PMS1;OR4B1;LMLN;BCHE;NQO2;GCH1;KLHL1;GAD2;CRYBB2;TUBB4A;BATF;MOS;PDCL3;SPSB2;PDCL2;GATM;KRT14;CHRM2;GHDC;ALDH1L1;CD83;DSCC1;RTKN2;HJURP;LY75;OTP;GIMAP6;RDM1;RAB44;PAIP2B;GRB10;ARHGEF40;FAM81B;SPAG11B;CHRNB3;SEMA6A;NPNT;DISP1;DISP2;TMX4;FAM173B;LIX1;ARMCX6;PPEF1;CDKL1;NSMAF;CBFB;CHAT;CREBL2;UBFD1;NPAS1;SCRT2;SNTG2;NEUROD4;MOBP;CDH23;NDN;NDP;WNT2;AGXT2;SMAD9;IGSF10;RALYL;PLCXD3;UBE2U;RCAN3;GPR101;TMEM19;KCNK5;GPSM1;KCNK9;BNC2;UFSP2;NENF;PIK3C2A;CXCL2;RND1;CASP9;SNAPC5;CA1;UGT2A2;TTC23L;TAS2R4;SLC13A1;PROP1;OPRM1;SHROOM4;TMIGD1;FCHSD2;ITGAD;IGDCC4;ITGA8;DDC;TUFT1;TULP4;SEMA3F;NTN1;CYGB;SV2C;CYTH4;AWAT2;NCAM1;S1PR2;DNAI1;KCNJ1;UBQLN2;BEND6;POLR2M;S100G;IRX2;TRIM40;RRM2;EYA3;CRYGN;APOC4;HCRTR1;GZMK;SLC4A9;P2RX5;CRYGB;GNPDA2;XPNPEP2;NT5C1A;PTX3
intermediate stratum of m2Lim	214/301	0.049331836709768484	0.3368703615819705	0	0	1.2427599908305953	3.739695507574945	WDSUB1;HDAC10;AQP8;RFESD;PRF1;SPINT4;ABCA12;PDCD2L;DCAF6;SPIC;ZFYVE26;EDNRA;GNAT2;VSIG2;C7ORF31;C3AR1;LIPM;RNF111;UNC13C;OR8H1;ST6GAL1;KCTD19;SLC6A18;TAAR9;CLEC11A;SLC6A13;SLC6A12;KEL;SPINT1;ZFYVE19;NINJ2;PFN4;ZNF711;PPP1R42;MYL9;C5ORF46;CFH;ABCB7;CFI;GATA6;SLAIN2;GATA4;SLC6A20;ART1;MBTD1;SNX4;TSPAN8;GRPEL2;KCNMB2;SERPINH1;ARSI;FAM180A;RHBDL2;NXNL2;C19ORF38;GPR15;RNASE11;MAGEE2;PRG2;IGF2;ABCA9;C1ORF185;RNASE12;ZNF35;RPE65;IL1F10;COL1A1;BST1;HAL;GJB6;PLCH1;ITM2A;DPYS;IL24;VSIG10L;EFCAB9;PHEX;GLI2;C16ORF70;MMP27;C16ORF78;OR4D5;CHST6;EDN1;FOXD1;RHOH;PAX5;KREMEN2;SERPINB7;ENG;SERPINB12;SERPINB13;SLC43A1;IGHMBP2;ADAM20;OVCA2;OR1M1;GPC5;LY6G6D;ORAOV1;MICB;OR6F1;ZNF580;PNMA3;DMRT3;TMEM64;WTIP;GATAD2A;C10ORF82;DPY19L4;WT1;SMOC1;C12ORF29;IL18R1;LIMS2;CLEC4M;PRDM6;OR51D1;HP;PLAT;ZFP36;FCGRT;CFL2;NUDT17;OR13D1;SLC16A3;WNT5B;CCDC158;SLC30A1;DOK2;LYG1;MFNG;NOTCH3;CALCRL;OR5I1;C11ORF94;ILDR1;LTBP4;SLC38A11;ALOX12;MRO;CSF2RA;NID2;VTN;STK33;HIGD1C;NEUROD4;MUSTN1;TCTEX1D1;UGT3A1;AP1M2;LRRC69;WNT3A;RPP40;OTUD6A;ARHGAP28;ABHD15;CNOT6;BMP2;DIAPH3;KIF4A;CAPRIN2;ZNF778;KLRD1;XAF1;SHBG;KCNK5;BNC2;MTR;HSPB3;NXT2;CA9;ADAMTS7;SLC13A1;UNC45B;AMN;UGT1A1;VWF;TNFRSF18;DUSP27;TIRAP;C15ORF48;MMS22L;PCCA;OAS3;CATSPERG;ALDH1A2;EGFL8;OR51F2;ITIH2;SEMA3D;LRTM1;C15ORF40;NT5C2;USP18;CYP3A7;IL1RL1;CYTH4;AWAT2;ZNF627;TIFA;TRIM42;C2ORF73;ANGPT1;APOC4;MGAT4C;TSPO2;IL2RA;MGP;ATP13A5;TLL1;CMTM2;MYO1F;ASB1
intermediate stratum of r9BL	214/301	0.049331836709768484	0.3368703615819705	0	0	1.2427599908305953	3.739695507574945	ADAMDEC1;RGSL1;AQP9;DMP1;IKZF1;LIPE;HOXA9;BPIFA1;GJA3;BPIFA3;GNAT3;MYC;VRTN;HERC6;ABT1;KRT4;RSAD2;ALG6;SLC6A14;UNC93A;PRKAB1;DKK4;FCAMR;MTAP;CRISPLD2;FREM2;LIPT2;ZNF275;TSTA3;PPP1R32;MRPL19;C12ORF60;C2CD4A;MRPL10;C3;COMMD8;ADAMTS14;COMMD9;ST8SIA4;OTOG;HIST1H3G;SNX8;CLHC1;ZBTB7C;GSDMD;PLK3;CRADD;SYNRG;ABCA7;SLC16A10;PARP16;ABTB2;EIF5;SPDYA;TRMT11;MRAP2;VSX2;PTPRT;TOP2A;IL21;SIGLEC9;ADM;CTSW;HSCB;SIPA1L2;PIGX;GLT1D1;ATIC;SLC22A15;TCP11L1;RSPO3;TINAG;AASS;TIGD4;BHMT2;MSGN1;TACR1;KREMEN2;ANO4;TMC4;RNF168;BACE2;ANGPTL6;MMP19;TLR8;TLR7;TLR5;ISPD;HMX1;STX19;GBA;PAPLN;KCNA7;ADCY7;STX11;PRSS42;IL12RB1;GPHA2;GPR157;LMLN;CASP8AP2;ZNF341;STAT2;NR1H3;PRSS41;EPGN;CR1L;GHRH;GALNT12;SCARB1;LY75;CASC1;ACRBP;SIT1;PEBP4;SCN9A;CAPN3;PDE8A;GHSR;SZT2;G6PD;OLFM4;MR1;CCNE2;S100A4;INO80D;KLHL15;TNFRSF11B;THADA;STK31;BCL2L12;ODF2L;AANAT;UBD;TCTEX1D2;MYH13;LRRIQ4;E4F1;C16ORF58;WNT1;SLC15A5;WNT3;C16ORF54;WNT4;LRRC69;SEC16B;STIL;KLHL25;FANCA;HMGA1;KLHL24;ADCY10;MLXIPL;FGF19;ZNF654;NFE2L2;ABCD4;DOCK8;TAT;RND2;HAPLN1;CYP26B1;ARL5B;ZNF408;TAS2R1;SGCG;INSL5;TTC34;TMCO5A;ABCC2;GPX5;ABCC6;DNMT3A;GPX7;ETV3;APOA5;UTF1;DCN;ASPN;CCNA1;TRAF7;NRG4;MMRN2;KCNA10;ZP2;ERAS;ASB11;PLG;NOD2;PKD1L3;ZBTB40;PDLIM2;CNR2;HLX;KLRG2;ZNF502;TNNI3;CRYGS;SEMA4A;IRX2;PRRX2;ARID3A;HS3ST1;KLF1;SLC4A8;TBX15;WEE2;P2RX3;XPNPEP2;ASB5;SYCP3;ASB2;FOLR2;MYO1F
isthmic part of basolateral isthmic reticular formation	214/301	0.049331836709768484	0.3368703615819705	0	0	1.2427599908305953	3.739695507574945	SLC23A3;USP6NL;TMEM41A;HPSE2;IL23R;TONSL;RPS18;NIPAL2;PLCE1;IL12A;EPHB1;UNC13C;CUBN;KRT4;NPFF;PTOV1;CACNA2D2;FLT3LG;EBF3;RRAGA;EID3;WDPCP;AGTR2;MAGEB5;EXD1;TPH2;SLC22A5;TTYH2;OR13J1;MAOA;MRPL19;RPS4Y1;ZBTB5;PPL;NKAIN4;APOH;ASL;RIMKLB;HMGCLL1;SLC10A4;HEXIM2;TNFSF14;MCAM;FAM135A;AKR1B10;TH;GPR183;LYPD6B;MAGED2;VSX1;TAS2R60;FKBP11;INVS;SETD4;ACHE;LRSAM1;FEN1;GPAA1;GPR20;SLC6A2;SLC6A4;MECP2;ZCWPW1;C8G;SLC22A15;MMP27;NMRK2;STBD1;RAC3;GPR139;CDV3;PRMT2;EN1;PAX5;KAT2B;MMP13;SLC7A7;ALDOC;PAFAH1B3;RPL12;PTGER2;NDUFA4L2;VWCE;FSTL5;GLRA3;EGFLAM;C11ORF49;AGR3;SC5D;GPC5;PMS1;OR4B1;LMLN;BCHE;NQO2;GCH1;KLHL1;GAD2;CRYBB2;TUBB4A;BATF;MOS;PDCL3;SPSB2;PDCL2;GATM;KRT14;CHRM2;GHDC;ALDH1L1;CD83;DSCC1;RTKN2;HJURP;LY75;OTP;GIMAP6;RDM1;RAB44;PAIP2B;GRB10;ARHGEF40;FAM81B;SPAG11B;CHRNB3;SEMA6A;NPNT;DISP1;DISP2;TMX4;FAM173B;LIX1;ARMCX6;PPEF1;CDKL1;NSMAF;CBFB;CHAT;CREBL2;UBFD1;NPAS1;SCRT2;SNTG2;NEUROD4;MOBP;CDH23;NDN;NDP;WNT2;AGXT2;SMAD9;IGSF10;RALYL;PLCXD3;UBE2U;RCAN3;GPR101;TMEM19;KCNK5;GPSM1;KCNK9;BNC2;UFSP2;NENF;PIK3C2A;CXCL2;RND1;CASP9;SNAPC5;CA1;UGT2A2;TTC23L;TAS2R4;SLC13A1;PROP1;OPRM1;SHROOM4;TMIGD1;FCHSD2;ITGAD;IGDCC4;ITGA8;DDC;TUFT1;TULP4;SEMA3F;NTN1;CYGB;SV2C;CYTH4;AWAT2;NCAM1;S1PR2;DNAI1;KCNJ1;UBQLN2;BEND6;POLR2M;S100G;IRX2;TRIM40;RRM2;EYA3;CRYGN;APOC4;HCRTR1;GZMK;SLC4A9;P2RX5;CRYGB;GNPDA2;XPNPEP2;NT5C1A;PTX3
lateral part of r9B	214/301	0.049331836709768484	0.3368703615819705	0	0	1.2427599908305953	3.739695507574945	ADAMDEC1;CALML5;RGSL1;AQP9;IKZF1;ACCS;LIPE;BPIFA1;GJA3;BPIFA3;GNAT3;MYC;CYP1B1;HERC6;ABT1;KCTD19;KRT4;RSAD2;ALG6;SLC6A14;UNC93A;PRKAB1;DKK4;FCAMR;MTAP;CRISPLD2;FREM2;LIPT2;ZNF275;TSTA3;C12ORF60;C2CD4A;OR52L1;MRPL10;C3;NEU2;COMMD8;RNF213;ST8SIA4;HIST1H3G;SNX8;CLHC1;GSDMD;SLC10A5;SRMS;CRADD;SIAH3;SYNRG;LRRN4;CIDEB;ABCA7;SLC16A10;PARP16;ABTB2;SASS6;TRMT11;MRAP2;PTPRT;TOP2A;IL21;GPR22;ADM;HSCB;SIPA1L2;PIGX;IMMP2L;SHH;GLT1D1;SLC22A15;KRT28;HNF4A;AASS;TIGD4;MSGN1;KREMEN2;RNF168;BACE2;MS4A6A;CDCP2;ANGPTL6;MMP19;TLR8;TLR7;TLR5;ISPD;HMX1;TMPRSS5;GBA;PAPLN;KCNA7;ADCY7;PRSS42;IL12RB1;GPHA2;GPR157;LMLN;CASP8AP2;NR1H3;MOS;PRSS41;EPGN;CR1L;GHRH;CENPK;GALNT12;SEMA5B;LY75;CASC1;ACRBP;SIT1;PEBP4;SCN9A;PDE8A;ZBP1;SZT2;SPNS3;OLFM4;RAB32;CCNE2;TIPRL;S100A4;COX16;TNFRSF11B;THADA;STK31;BCL2L12;ODF2L;HRH1;AANAT;UBD;TCTEX1D2;MYH13;E4F1;C16ORF58;SLC15A5;C16ORF54;WNT4;SEC16B;STIL;KLHL25;FANCA;HMGA1;KLHL24;GFAP;ADCY10;MLXIPL;ZFP69;FES;IL7;TMEM117;FGF19;NFE2L2;DOCK8;PINX1;DBH;HAPLN1;CYP26B1;ARL5B;C4ORF51;TMEM104;ZNF408;UBE2Q2;PDILT;TAS2R1;SGCG;INSL5;TMCO5A;AMN;OR13G1;ABCC6;DNMT3A;GPX7;ETV3;APOA5;UTF1;ASPN;CCNA1;TRAF7;NRG4;MMRN2;KCNA10;SPACA4;ZP2;ERAS;SLC24A1;ASB11;PLG;NOD2;PKD1L3;FAM169A;ZBTB40;CNR2;CEACAM20;KLRG2;PDE6C;ZNF502;TNNI3;DNAJB7;CRYGS;SEMA4A;GALNT4;PRRX2;SEPT14;HS3ST1;KLF1;SLC4A8;TBX15;P2RX3;XPNPEP2;ASB5;SYCP3;ASB2;FOLR2;MYO1F
lateral septal nucleus, intermediate part, periventricular	214/301	0.049331836709768484	0.3368703615819705	0	0	1.2427599908305953	3.739695507574945	CPNE8;CPNE5;WDR86;ZDHHC7;CLDN2;CLDN1;PTPDC1;AQP1;PNP;GNAT3;C19ORF57;ARFIP1;SOX4;UNC13C;MYO7A;RBP1;SPATA13;COL8A2;CCDC169-SOHLH2;SPATA18;EZR;NECAB2;CFH;PPP1R32;SLC22A2;SLC6A20;C12ORF66;RIC8B;CEP70;TRPM3;ACE;BCL11B;FZD4;ABCA4;OR4N5;ABCA9;OR51I1;CYLD;ID4;STRN;LRRC36;WFDC9;CAB39L;TMEM110-MUSTN1;SLC35F4;CTSZ;VLDLR;LIMD1;WFDC2;FFAR2;TK1;CTSC;RAB8B;EDN1;CCDC114;IZUMO1;ELOVL7;ANO2;F5;ANO1;C20ORF96;KIF9;PITPNM3;RDH5;RARB;OCA2;GOT1L1;ADH1C;TMEM72;CXCR4;PTN;AFP;APOLD1;ADCY5;PBLD;DUOX1;GPC3;GCNT3;HSF5;MAP3K1;VWA3A;SULF2;NLRP12;MORN2;TTLL8;GALNT13;ACAA2;STEAP4;DGKB;DSCC1;F13A1;ZBTB20;DOCK10;ARHGAP42;RGS2;CCND2;CLEC5A;FAM3B;COTL1;PIM3;RGS9;RPTN;CD93;NANOS3;CCDC157;TTC21A;PCOLCE;PGF;TRAIP;LGALS9B;ENKUR;CLEC4D;C1ORF115;COL4A4;CD300E;C21ORF62;NOTCH2;C17ORF99;IQCA1;MAGEL2;BHLHB9;COX16;DLX6;GPR88;GPR83;HMMR;ACACB;SLC1A7;TRHDE;AK7;ADAP2;GRK5;RHPN1;CDH26;DRD1;PLTP;CNTLN;IVNS1ABP;KL;SMURF2;RARRES2;EPHX2;ARHGAP25;SSH1;CXCL12;GNAL;UBXN10;TRPV4;ALPL;SP8;TTC25;CXCL6;PCDHGB7;ST6GALNAC2;C2ORF40;CRYBG3;LRRK2;DBI;DNALI1;DUSP13;RERG;GPHN;LMNB1;GM2A;ZIC2;ZIC1;HYDIN;MAN1A1;CA9;GAL3ST2;ZNF521;PLA2G4F;PLEKHG2;TRPC4;RNASET2;TBC1D8;IQCG;CCNA2;ARHGAP10;PEX7;MFRP;ADORA2A;CATSPERG;COL6A1;BMP2K;CDHR4;COL6A6;SOWAHA;HPGD;PCOLCE2;SEMA3B;NLRC5;PBXIP1;LRP2;THBS4;RASD2;TTR;PALMD;SPOCK3;S1PR1;NHS;RGS20;CCDC180;KCNJ2;RRM2;MYO10;KCNIP2;GZMA;OR6N1;ZIC5;PDE10A;PRC1;SLC24A5;SNTB1
mantle zone of TG	214/301	0.049331836709768484	0.3368703615819705	0	0	1.2427599908305953	3.739695507574945	SLC4A1AP;TTLL10;TMEM200A;CLEC10A;SLA2;SMC2;LGALS4;FAM122B;GNAT2;TDO2;ZNF726;RNF111;GPR179;IQCF5;EPHA7;SLC6A18;SLC6A13;RIIAD1;SOX14;KRT5;UNC13D;OMP;RFX6;RBP3;GPR161;PFN4;HECA;CCDC169-SOHLH2;ATF7;C19ORF67;ZFPM2;MYL9;MAGEB5;IGSF6;RETSAT;CFH;FPR2;C2CD4C;SLC6A20;PCDH18;TMTC4;PPP3R2;TTPA;MSR1;PPP1R27;RNASE11;OR4N5;C12ORF73;NR0B1;GDF5;COL1A1;PKIB;FXYD3;LYPD6B;GJB6;ID1;ID3;MRVI1;ZNF496;WFDC8;MESP1;MYOM1;IL20;GYS2;GABRR2;CSRP2;MMP27;SLC22A18;MRC1;C19ORF18;AASS;CCR2;FCRL1;KRTAP15-1;IZUMO1;TEX11;TCF12;ZDHHC12;PAX3;PDCD1LG2;PROX1;KREMEN2;CYP7B1;KIF6;NRN1L;TLCD2;PIGL;VN1R4;PPARA;OR3A3;TLR3;TMPRSS7;TMPRSS3;PAPLN;PRSS45;DNAJC5G;PTCHD3;HS1BP3;GPC4;ZNF467;GC;CCL25;GPR55;MZT1;GPR141;KBTBD4;PRSS41;DPY19L2;MORN2;GHRH;SLCO4C1;GHRL;CD69;RNF141;AMHR2;NRK;REG1B;PRDM5;PLB1;LOXL2;NR3C2;SYDE1;CYSLTR2;HEPHL1;FCGRT;SLC25A41;ZNF205;BANF2;PITX2;RAG2;IL13RA2;NUDT13;RPTN;OSR2;SPINK1;KCNH8;ANXA10;CLEC4A;TANC1;POLG2;TBC1D21;OR9A2;ELMO3;ZNF799;DYDC1;IGFALS;RHCG;SLC26A1;GLIS3;CYP4F22;CSF2RA;DPP4;SCRT2;VTN;NEUROD4;MUSTN1;LPXN;OTX2;TNFRSF14;C11ORF88;LRRC69;CCDC17;ESRRB;EPHX3;GFAP;FAM151B;SP1;MUC20;MYF5;CXCL6;MS4A3;OR14J1;BNC2;CXORF66;MS4A8;SLC2A2;ITGAL;UGT2A1;METTL15;UNC45B;ABCC4;SLC13A2;VWF;OVCH2;EFHC1;SPOPL;MCM6;DSG4;OR56A4;LCT;TRIM55;CDH19;FAM72A;KRT81;SLC24A1;COLEC10;LEF1;NLRC5;SLC5A12;SLC25A29;TBX22;C3ORF30;KLRG2;PDE6C;PDE6B;UBQLN2;TAF12;LGI4;PLCL1;OR6N1;C9ORF40;KLF2;UBQLNL;MAB21L1
mantle zone of isBL	214/301	0.049331836709768484	0.3368703615819705	0	0	1.2427599908305953	3.739695507574945	SLC23A3;TMEM41A;TONSL;ABAT;AS3MT;NSDHL;RPS18;NIPAL2;FBXO3;PLCE1;EPHB1;TNS1;KRTDAP;ARL10;CUBN;ENTPD1;PAQR6;KRT4;CCDC78;IL1R1;NPFF;PTOV1;CACNA2D2;FLT3LG;EBF3;RRAGA;WDPCP;MAGEB5;EXD1;SLC22A3;TPH2;OR13J1;PPP1R32;MAOA;SHMT2;MRPL19;CLCNKB;RPS4Y1;PPL;FAM149A;NKAIN4;TSPAN6;APOH;ASL;RIMKLB;HMGCLL1;SLC10A4;HEXIM2;MCAM;PBX3;C1ORF189;UCK1;AKR1B10;TH;CYP2S1;PNOC;PCDHB6;SFXN4;MAGED2;TAS2R60;LRRC36;FKBP11;INVS;SETD4;SPAG16;ACHE;ZCCHC12;FEN1;GPR20;STON2;SLC6A2;SLC6A4;MECP2;C8G;SLC22A15;MMP27;NMRK2;RAC3;LRRC46;PRMT2;GSTO2;EN1;PAX5;LRRC43;UGDH;C20ORF96;SLC7A7;PAFAH1B3;CSTB;RPL12;PTGER2;AMIGO2;NDUFA4L2;CRIP3;FGD5;GLRA3;EGFLAM;FTMT;FAM184A;AGR3;SC5D;GPC5;SLC17A8;OR4B1;LMLN;GABRQ;CGREF1;BCHE;GCH1;TMEM176B;KLHL1;MYBPH;GAD2;CRYBB2;BATF;PDCL3;SPSB2;PDCL2;RIT2;CCL28;RAB9B;TTLL8;GHDC;CD83;SH2D7;PCDH11X;RTKN2;HJURP;RDM1;RGS2;PAIP2B;GRB10;ARHGEF40;PCDHAC2;PCDHAC1;SPAG11B;RPS6;TUFM;DISP1;DISP2;TMX4;FAM173A;ARMCX6;NSMAF;IQCA1;CBFB;KLHL14;CHAT;UBFD1;NPAS1;AK7;SNTG2;CDH22;CDH23;NDN;NDP;WNT2;ANKRD24;HTR1A;DNAJC12;SMAD9;NSFL1C;IGSF10;RALYL;PLCXD3;RCAN3;GPR101;KCNK5;GPSM1;KCNK7;NENF;PIK3C2A;CXCL2;RND1;CASP9;SNAPC5;PGM1;SLC13A1;OPRM1;MASTL;GREM2;TMEM212;ITGAD;IGDCC4;ITGA8;CDHR4;OR2B11;DDC;TUFT1;OPRL1;TULP4;NTN1;HDAC6;CYGB;SV2C;AWAT2;NCAM1;UBQLN2;CTHRC1;IRX1;POLR2M;IRX2;TTC12;RRM2;EYA3;KIAA1024L;FOXJ1;BAIAP3;HCRTR1;CLCN5;SLC4A9;CRYGB;ASB4;CBLN4
medial part of r1B	214/301	0.049331836709768484	0.3368703615819705	0	0	1.2427599908305953	3.739695507574945	SLC46A2;VIPR2;LCTL;IFIT1;C14ORF93;OR4Q3;KRTCAP2;SNRPD2;GNAT2;IL36B;DPYSL5;GSC2;ROPN1L;SPA17;RNF111;TNS1;SOX5;COG8;KRT4;MCCC1;EBF1;SLC6A12;OMP;CRISPLD2;DAAM2;MTHFD2L;SRFBP1;MYL9;PRR11;OPTN;SLC22A3;TPH2;PDE1C;SDC2;CDCA7;TWIST2;UMOD;NHLH2;NKAIN4;TESPA1;AGMO;DPH2;RIMKLB;SNX6;TBC1D8B;BARD1;SLC10A4;SH2D1A;PBX3;IGF2;RASSF8;CDC6;ANLN;TCN2;NANOG;PLCH1;MRAP2;SERPINA11;SPAG16;MYOM1;WFDC1;AKR1B1;SLC6A3;PCSK4;SLC6A4;MYOM3;CHAF1B;SPTLC3;SLC22A18;CD36;CAMP;TMC1;GPR37;NSUN4;GP1BB;TEX11;EN2;SLC39A11;TACR3;PAX3;EN1;NSUN6;NME5;RHOC;SERPINB7;PAX7;MMP23B;GFRAL;TFF3;RGN;PAFAH1B3;PTGER4;CRB1;CSTB;ADH1C;WRB;COL11A1;FAM47A;CRYBA2;FIGN;SNX33;ASCL2;GUCY2F;CRIP1;FGD5;GLRA3;EGFLAM;FAM184A;TM4SF20;GPC3;GPC5;SLC17A8;SLC17A2;CORIN;GABRA6;GCH1;COLCA2;OR1L8;NR1H4;MYBPH;CSHL1;GPR141;PDCL2;GPR142;RIT2;KIF26A;SMOC1;RTN4IP1;CD69;CCL28;FOXA1;SCARB1;PRDM9;SH2D7;STEAP4;CHRM5;OTP;ACRBP;CDH8;FGF3;PLB1;RGS5;CLEC5A;GRB10;PCDHAC1;KCNH8;OR2T8;PDGFRL;OR13C8;FAM173A;TSSK4;FAM8A1;REG3A;CHRNA5;SNTG2;CDH23;SLC15A3;CPA5;LRRC69;ANKRD24;HTR1A;MARCH8;SYT9;COQ7;CXCL12;RCAN3;LHX5;SERGEF;FGFR4;FBN1;CALR3;RTP2;ETFB;INSL6;PDILT;EMX2;CDHR2;ALDH1A1;MVD;FBP2;SLC25A13;OR52H1;DDC;SEMA3B;DBX1;PKD1L2;PRR5L;NLRC4;TFPI;NTN1;HDAC6;KRT84;PDLIM2;CNR2;HLX;SLITRK6;NTRK1;IRX1;IRX2;TTC12;SPAG6;KCNJ13;SPAG4;HCRTR1;CLCN5;TMLHE;PPP2R2B;TNIP3;MAB21L1;APOC2;SARDH;GALM;PPIL3;SLC24A5
periventricular stratum of PalSe	214/301	0.049331836709768484	0.3368703615819705	0	0	1.2427599908305953	3.739695507574945	CPNE8;CPNE5;WDR86;ZDHHC7;CLDN2;CLDN1;PTPDC1;AQP1;PNP;GNAT3;C19ORF57;ARFIP1;SOX4;UNC13C;MYO7A;RBP1;SPATA13;COL8A2;CCDC169-SOHLH2;SPATA18;EZR;NECAB2;CFH;PPP1R32;SLC22A2;SLC6A20;C12ORF66;RIC8B;CEP70;TRPM3;ACE;BCL11B;FZD4;ABCA4;OR4N5;ABCA9;OR51I1;CYLD;ID4;STRN;LRRC36;WFDC9;CAB39L;TMEM110-MUSTN1;CTSZ;LIMD1;WFDC2;FFAR2;TK1;CTSC;RAB8B;EDN1;CCDC114;IZUMO1;ELOVL7;ANO2;F5;ANO1;C20ORF96;KIF9;PITPNM3;RDH5;RARB;OCA2;GOT1L1;ADH1C;TMEM72;CXCR4;PTN;AFP;APOLD1;ADCY5;PBLD;DUOX1;GPC3;GCNT3;HSF5;MAP3K1;VWA3A;SULF2;NLRP12;MORN2;TTLL8;GALNT13;ACAA2;STEAP4;DGKB;DSCC1;F13A1;ZBTB20;DOCK10;ARHGAP42;RGS2;CCND2;CLEC5A;FAM3B;COTL1;PIM3;RGS9;RPTN;CD93;NANOS3;CCDC157;TTC21A;PCOLCE;PGF;TRAIP;LGALS9B;ENKUR;CLEC4D;C1ORF115;COL4A4;CD300E;C21ORF62;NOTCH2;C17ORF99;IQCA1;MAGEL2;BHLHB9;COX16;DLX6;GPR88;GPR83;HMMR;ACACB;SLC1A7;TRHDE;AK7;ADAP2;GRK5;RHPN1;CDH26;DRD1;PLTP;CNTLN;IVNS1ABP;KL;SMURF2;RARRES2;EPHX2;ARHGAP25;SSH1;CXCL12;GNAL;UBXN10;TRPV4;ALPL;SP8;TTC25;CXCL6;PCDHGB7;ST6GALNAC2;C2ORF40;CRYBG3;LRRK2;DBI;DNALI1;DUSP13;RERG;GPHN;LMNB1;PTER;GM2A;ZIC2;ZIC1;HYDIN;MAN1A1;CA9;GAL3ST2;ZNF521;PLA2G4F;PLEKHG2;TRPC4;RNASET2;TBC1D8;IQCG;CCNA2;ARHGAP10;PEX7;MFRP;ADORA2A;CATSPERG;COL6A1;BMP2K;CDHR4;COL6A6;SOWAHA;HPGD;OR4K5;PCOLCE2;SEMA3B;NLRC5;PBXIP1;LRP2;THBS4;RASD2;TTR;PALMD;SPOCK3;S1PR1;NHS;RGS20;CCDC180;KCNJ2;RRM2;MYO10;KCNIP2;GZMA;OR6N1;ZIC5;PDE10A;PRC1;SLC24A5;SNTB1
periventricular stratum of r1BM	214/301	0.049331836709768484	0.3368703615819705	0	0	1.2427599908305953	3.739695507574945	VIT;HDAC10;TMEM41B;ECI1;RAPH1;ABAT;LCTL;C14ORF93;ISM1;CLDN1;AQP1;NUBP2;ZDBF2;SOX2;COMTD1;RPS17;NSDHL;GPR171;SPATA24;BBX;SNRPD3;ATXN7L1;RNF111;TNS1;CCDC78;MCCC1;SCRIB;ARMC2;BCAM;IFT81;RRAGB;MTHFD2L;ARMC4;FAM76B;ATF7;SPATA18;ZFPM2;TP53;ZSCAN29;SLC22A3;TPH2;SLC45A2;PPP1R32;WDR63;UMOD;ZBTB4;FAM149A;NHLH2;INPP5F;DECR2;RIMKLB;TRPM3;TNFSF18;TBC1D8B;SLC10A4;PBX3;RASSF8;C1ORF189;TCN2;C19ORF44;ATG2B;LRRC36;SPAG16;CAB39L;CCDC125;CD3E;SLC6A4;CD36;CAMP;MAP4K2;MANBA;LRRC46;SLC32A1;PRMT2;GP1BB;CCDC114;PGAM1;PRPF40B;PAX3;EN1;ELOVL6;RHOC;SERPINB7;LRRC43;OTOR;NME1;PSMA6;C20ORF96;PAX7;GFRAL;GPRC5C;RNF166;GOT1L1;ADH1C;WRB;GDPD2;CXCR4;SNX32;FIGN;CRIP3;GUCY2F;FGD5;EGFLAM;FAM184A;OR4C45;AGR3;GPC5;P4HTM;SAMD3;CORIN;CGREF1;GABRA6;GAD1;KLHL1;MYBPH;GAD2;LHFPL3;VWA3A;ALDH4A1;KIF26A;AXL;STK17B;GPR149;GHRL;ALLC;CCL28;CRAT;TTLL9;TJP3;TTLL8;STEAP4;CD82;PCDH11X;FAM107A;OTP;GPR62;CDH8;RGS5;TEKT1;CA14;DGAT1;KCNH8;PPP1R16A;SLC30A4;PDGFRL;ENKUR;PYGO1;KCTD8;DOK2;FAM173A;ZNF799;ISCU;DSC2;IQCA1;CHRNA5;CHRNA7;OR52D1;AK7;ARHGAP12;CDH22;TCTEX1D4;SMYD3;ANKRD34B;ANKRD24;HTR1A;DNAJC12;MARCH8;SMAD5;NSFL1C;CLEC6A;RLN3;SERGEF;FGFR3;UCN;C2ORF40;SYCP2;SLC2A1;DBH;ETFB;NAGPA;TAZ;ELAVL2;RBM3;GM2A;TIMM17B;CA9;COLGALT1;EMX2;MASTL;TMEM212;ALS2;CDHR4;MVD;CNTNAP4;ITIH3;SEMA3B;PBXIP1;NLRC4;TSPAN32;HDAC6;KRT84;SLIT2;TTC12;ASCC1;SPAG6;KCNJ13;SPAG4;FOXJ1;CLCN5;VAPB;ZNF616;KCP;SLC24A5;CCDC61
plexiform layer of TuStr	214/301	0.049331836709768484	0.3368703615819705	0	0	1.2427599908305953	3.739695507574945	LDLRAD3;HTR4;CYP1B1;HABP2;RPS13;EARS2;GBP7;PRKCB;GLCE;SLC6A14;RIIAD1;ENTPD8;SYTL5;BCR;PARD3;RRAGD;SPATA13;WDPCP;PADI4;NGEF;NECAB2;KPRP;ANAPC13;SLC22A3;RWDD2B;SLC22A1;WNK4;CDCA8;TMTC1;ADAMTS13;RIC8B;CD19;PENK;PLAC1;GSG1L;OTOF;CLHC1;NR2C2AP;ZBED3;PCDHA6;CDK19;EGR4;EAF2;NR0B1;TRERF1;AIF1L;GP9;CYLD;ID4;STRN;HOXD3;BARHL1;WFDC9;BTG3;GPR26;IL20;VLDLR;MAGT1;LRRC1;IMMP2L;TCF15;GPBAR1;C12ORF50;TACR1;F2;LIME1;SLC22A24;CTU1;TNNT1;ENAM;CDC42EP3;FASTKD5;PELI1;RARB;GUCY2D;SLC43A1;CRYBA1;KCNA5;STX11;ADCY5;CPN1;PBLD;GPR152;PPP1R2;C16ORF95;SERTAD4;SNX25;CHN2;GCNT3;ZSWIM6;CCL19;CBR3;DMRT1;PLEKHA5;KLHL2;PCDHB12;DCBLD1;SH3RF2;GPR142;GPR149;FILIP1;ANKRD60;PNPLA1;SEMA5B;DGKB;CHRM4;MAGEB16;NAB2;GUCA1A;IL5RA;CAPN9;FGF8;PEBP4;GRAP2;TBC1D30;CCRL2;SNIP1;RGS8;RGS9;LMO1;CD96;OR5J2;DYRK1B;VRK2;POU3F4;CLIP4;DNAJB11;HHIPL1;IAPP;UTRN;SMYD5;COX15;GPR88;FBXO48;GPR83;NTS;MCHR1;SBNO2;CCNB1;TMEM125;NLRP9;NPHP1;SMYD1;SMYD3;DRD1;TAC1;WNT2;IVNS1ABP;OSBPL8;STIL;PSAPL1;WFS1;FBXO32;SELE;GNAL;COL5A2;TMEM239;UST;SLC26A5;CALR3;RTP2;RNPEPL1;CRYBG3;LRRK2;PCDHGB3;FASLG;TMEM220;PIK3C2B;NETO1;LRRTM3;TRPS1;ITGB8;PCDHGA7;SPATS1;TBC1D8;IRAK3;FOXL1;ARHGAP10;ADORA2A;MEP1A;ZNF516;HAND1;CDHR3;EFHC1;OR2B11;EFHC2;TOP1;CDH17;AURKB;CYP3A7;RASD2;IL1RL2;ABLIM2;ARL13B;GNG7;RGS20;ROMO1;PIRT;SH2B2;CLVS1;TRIM40;LINGO3;KCNIP2;HSD3B1;FBXL16;HTR5A;USP28;ACVR2B;PDE10A;POU2AF1;CCM2;PDE7B;RHEBL1;PPIL3
r1 part of lateral pontine nuclei	214/301	0.049331836709768484	0.3368703615819705	0	0	1.2427599908305953	3.739695507574945	MTRR;LDLRAD3;ABCA12;ACCS;NADSYN1;ENO4;UXT;RASSF2;VSIG2;CYP1B1;LIPM;RPS13;MFSD2A;ARRDC5;EBF2;SLC6A12;TIMD4;SYTL4;BTC;KEL;HIST2H3A;CRISPLD2;HECA;CYP2E1;MYL9;PRR11;CFTR;ASF1B;SLC22A6;RETSAT;CFH;TMTC4;COMMD8;NKAIN4;FAM171A2;RNF213;NHLH1;ARSK;SLAMF7;SRPK3;TSLP;FOXF1;EAF2;IGF2;MAGOHB;PAFAH2;MRPL21;GRIN2D;IL1F10;AIF1L;AKR1B10;BPIFB4;GJB3;BPIFB6;SASS6;FBXL4;CD320;WFDC8;IL21;SUV39H2;MYOM1;TCF21;EFCAB5;TFCP2L1;MAGT1;WDR46;SLC6A3;HOXC10;ABCC12;ARHGAP4;GNGT1;GYS2;GYS1;GNGT2;OPN1LW;CD36;TMC1;PRMT6;FGFBP1;ARG1;RHOG;VAV1;POU5F1;ANO1;B3GNT8;ENAM;CDC42EP5;MATN1;VWA1;VN1R4;C11ORF53;ADH1C;PAPLN;CRYBA1;GDPD3;RASIP1;ARNTL2;CST11;FGD6;NRAP;GPAT2;PMS1;CCL24;P2RY10;CCL22;YTHDF2;ODAM;GPR55;LAPTM5;PCDHB14;DMRT3;UBE2G2;CSHL1;GPR142;DPY19L2;CAPZA3;MORN5;KRT14;GHRL;TMEM229A;ANKRD61;PNPLA2;NEUROG3;SLC28A3;HHAT;RGS1;DUOXA1;TMEM38B;IL13RA2;SLC16A3;CDKL4;HGD;ALG14;CDKAL1;MAT1A;ALDH3A1;ERICH6B;ZFP42;IAPP;ARL9;SPATA9;NOTCH3;ARHGAP19;FBLN1;CNN1;CCNB1;TMEM125;NPC1L1;NPHP1;TASP1;TNFRSF17;TNFRSF14;MAGEA11;FAM83B;TGFB1;NEK5;GFPT2;DCDC2;NKG7;ZBTB11;FBXO32;BMX;ARHGAP23;FGFR4;GALK1;DUSP19;MSLN;CXCL2;KBTBD12;ADAMTS1;EFHD1;HORMAD1;MYBL1;VWF;GPX5;AVPR2;SHROOM1;HTR3B;ASPN;FGR;CCNA1;NRG4;ALDH1A1;CNGB3;IRF8;GNB1L;SFT2D2;CREB5;ITIH5;TRIM50;GTF2A2;CATSPER3;COLEC10;ITIH2;GTPBP10;CRX;GK2;IL1RL1;IL1RL2;MARVELD2;P2RY2;ZNF627;RSBN1L;CEACAM20;S1PR3;TAS1R1;NIPSNAP3A;SYT15;CCS;C19ORF81;GNPDA2;CD247;CPVL;BNIPL
r9 part of the basolateral reticular formation	214/301	0.049331836709768484	0.3368703615819705	0	0	1.2427599908305953	3.739695507574945	ADAMDEC1;RGSL1;AQP9;DMP1;IKZF1;LIPE;HOXA9;BPIFA1;GJA3;BPIFA3;GNAT3;MYC;VRTN;HERC6;ABT1;KRT4;RSAD2;ALG6;SLC6A14;UNC93A;PRKAB1;DKK4;FCAMR;MTAP;CRISPLD2;FREM2;LIPT2;ZNF275;TSTA3;PPP1R32;MRPL19;C12ORF60;C2CD4A;MRPL10;C3;COMMD8;ADAMTS14;COMMD9;ST8SIA4;OTOG;HIST1H3G;CLHC1;ZBTB7C;GSDMD;PLK3;CRADD;SYNRG;ABCA7;SLC16A10;PARP16;ABTB2;EIF5;SPDYA;TRMT11;MRAP2;VSX2;PTPRT;TOP2A;IL21;SIGLEC9;ADM;CTSW;HSCB;SIPA1L2;PIGX;GLT1D1;ATIC;SLC22A15;TCP11L1;RSPO3;TINAG;AASS;TIGD4;BHMT2;MSGN1;TACR1;KREMEN2;ANO4;TMC4;RNF168;BACE2;ANGPTL6;MMP19;TLR8;TLR7;TLR5;ISPD;HMX1;STX19;GBA;PAPLN;KCNA7;ADCY7;STX11;PRSS42;IL12RB1;GPHA2;GPR157;LMLN;CASP8AP2;ZNF341;STAT2;NR1H3;PRSS41;EPGN;CR1L;GHRH;GALNT12;SCARB1;LY75;CASC1;ACRBP;CNDP1;SIT1;PEBP4;SCN9A;CAPN3;PDE8A;GHSR;SZT2;G6PD;OLFM4;MR1;CCNE2;S100A4;INO80D;KLHL15;TNFRSF11B;THADA;STK31;BCL2L12;ODF2L;AANAT;UBD;TCTEX1D2;MYH13;LRRIQ4;E4F1;C16ORF58;WNT1;SLC15A5;WNT3;C16ORF54;WNT4;LRRC69;SEC16B;STIL;KLHL25;FANCA;HMGA1;KLHL24;ADCY10;MLXIPL;FGF19;ZNF654;NFE2L2;ABCD4;DOCK8;TAT;RND2;HAPLN1;CYP26B1;ARL5B;ZNF408;TAS2R1;SGCG;INSL5;TTC34;TMCO5A;ABCC2;GPX5;ABCC6;DNMT3A;GPX7;ETV3;APOA5;UTF1;DCN;ASPN;CCNA1;TRAF7;NRG4;MMRN2;KCNA10;ZP2;ERAS;ASB11;PLG;NOD2;PKD1L3;ZBTB40;PDLIM2;CNR2;HLX;KLRG2;ZNF502;TNNI3;CRYGS;SEMA4A;IRX2;PRRX2;ARID3A;HS3ST1;KLF1;SLC4A8;TBX15;WEE2;P2RX3;XPNPEP2;ASB5;SYCP3;ASB2;FOLR2;MYO1F
rhombomere 8	214/301	0.049331836709768484	0.3368703615819705	0	0	1.2427599908305953	3.739695507574945	RGSL1;AQP9;THUMPD2;SPINT4;DPYSL4;BPIFA3;CREB3L1;MYC;MYB;HOXA2;VRTN;DDX11;WDR72;UNC93A;FRS3;PRKAB1;MTAP;MALL;PLA1A;PTGFR;TSTA3;TPH2;C2CD4A;MRPL10;OAZ2;PLAC8;TRPM1;APH1A;PCBP3;ST8SIA4;HIST1H3G;PLK3;GP2;ABCA7;PARP16;PARVB;KIAA0391;ABTB2;HAL;CABYR;PCDHB2;GPR183;MRAP2;NODAL;PTPRT;TOP2A;LRRC34;SIGLEC9;HILPDA;PTPRM;PCSK4;MRPL33;PIGX;THTPA;SHH;FAM170A;CCR6;AASS;TMC1;DENND2C;TIGD4;KRTAP15-1;MSGN1;NCOA4;TMC4;ANO2;MS4A6A;PAX8;PAX7;ANGPTL6;HMX1;CLDND2;TMPRSS5;GBA;WNT8B;KCNA7;TYMS;AIF1;LYZL6;REM1;CHRNG;GBX2;GSC;GCNT3;LY6G6D;IL12RB1;GPHA2;DTD1;SAMD3;GPR157;CASP8AP2;ZNF341;NR1H3;TUBE1;PRSS35;SNX22;POU4F1;POU4F3;VEPH1;GHRH;JKAMP;CENPK;ALMS1;ESYT1;F2RL2;ENGASE;GALNT12;SEMA5B;RTKN;CD80;GPR63;CASC1;ACRBP;CNDP1;EIF4ENIF1;RIMS4;SIT1;MPZ;SCN9A;CAPN1;BIVM;FBXW8;PAM16;ATP1B4;MAT1A;OR2T6;ADAM19;RAB32;DYDC2;ADAM7;WDFY4;PMEL;OR2C1;KLHL15;HIGD1A;GPR82;AK8;AANAT;FAM83E;LRRIQ4;C16ORF58;WNT4;ARHGAP28;KLHL24;POU2F3;MLXIPL;LHX5;NAT9;ZNF654;OR13A1;NFE2L2;TAT;ITGAE;SART1;ZNF408;CYP2R1;TIMM17A;BDKRB2;ITGAX;EFHD1;TAS2R1;TSHB;TTC34;GIF;CCDC36;OR13G1;DNMT3A;AXIN1;GPX7;DUSP28;ETV3;APOA5;IQCJ;PATL2;ELF4;DMRTA1;ASPG;RBMS1;ITGB1BP2;ZP2;RGS19;ASB11;NOD2;PKD1L3;FAM169A;AURKB;PDLIM2;AWAT1;MSTO1;DDT;TBX21;DNAJB7;TAS1R3;TCFL5;KCNJ8;KCNJ13;PRRX2;EXOG;IRGM;MAPK12;KLF1;SLC4A8;TBX15;P2RX3;ZNF618;XPNPEP2;ASB9;OCIAD1;KCP;SLC25A31;C8ORF74;SYCP3;ASB2;FOLR2
superficial stratum of IC	214/301	0.049331836709768484	0.3368703615819705	0	0	1.2427599908305953	3.739695507574945	OR8I2;TES;PTPDC1;LGALS4;SPATA25;SPIC;EDNRA;GNAT2;SOX17;SPATA22;C3AR1;RNF111;SAMD11;SLC6A18;TAAR6;SOX14;SLC6A12;KEL;NINJ2;TBPL2;ANKK1;FREM2;EXD1;HEPACAM;ABCB7;PPP1R35;MYNN;CFP;SLC6A20;HPX;COMMD8;NKAIN3;TSPAN8;APOH;SERPINH1;FAM180A;C19ORF38;TNFSF18;MSR1;OR51I2;GPR15;TNFSF15;RNASE10;SH2D1A;CIDEA;OR10S1;C1ORF185;RNASE13;RNASE12;LYZ;RPE65;IL1F10;GNG13;COL1A1;BST1;GIPC2;PCDHB5;FAT4;FBXL7;SERPINA11;WFDC9;IFNA4;MEI1;PTPRM;CD3G;PYGM;ARHGAP5;VSIG10L;PIGV;GYS2;MMP27;SLC22A18;MRC1;HYAL4;ERMAP;TIMP4;FGFBP1;EDN1;EDN2;FOXD1;ZSCAN5B;KRTAP15-1;GPR33;RNF144A;KAT2B;FCER2;ENAM;B3GNT5;ACSBG1;RGR;OR3A3;CAPS2;WDR25;SERPINB12;CRYBA1;CST8;HSD17B6;CST5;TCEAL7;GDF10;GINS2;SERPIND1;OR1L6;GPR55;CRYBB2;ADAM30;VAX1;PLXDC1;MPP6;MAD2L2;SPSB2;KITLG;EPGN;DPY19L2;GPAM;FABP6;MSRB3;IL18R1;LIMS2;FOXA1;AMHR2;NRK;PRDM6;OR51D1;RDM1;FGF7;FCGRT;OR13D1;ZNF566;RAG2;NUDT13;OR1B1;HGD;OSR1;ACYP1;PRPF4;ADAM17;DOK2;FAM173B;SLCO2A1;DYDC1;PFKFB1;SLC26A1;OR5I1;GSTCD;CCL3L3;KLHL10;TNFRSF11A;CYP4F22;CSF2RA;NEUROD1;PDZD3;NEUROD4;SLCO1B3;UGT3A1;OTX2;TXNDC8;FGF23;CPA4;ARHGAP28;FANCC;CRLS1;SLC2A9;CNOT6;PLCXD3;BMP2;NAT8;DIAPH3;KIF4A;LHX1;LCN6;PGPEP1L;TMEM45B;SPO11;MS4A8;LRRK1;ZIC3;CASP4;CCIN;CA9;MRGPRX4;ADAMTS9;SLFN12L;MYOCD;MRGPRX3;FGR;PEX7;CATSPERB;ACTBL2;SPOPL;DSG4;ITGB3BP;CDH19;LRTM1;SEMA3F;NT5C2;CXXC4;DDO;TTN;IL1RL1;CECR2;HAUS7;LRIG3;TRIM42;UBQLN2;ANGPT4;TPBG;CRYGC;SVOPL;TSPO2;TEC;XPNPEP2;MAB21L1;NT5C1B
superficial stratum of TG	214/301	0.049331836709768484	0.3368703615819705	0	0	1.2427599908305953	3.739695507574945	TTLL10;TMEM200A;CLEC10A;MRGPRD;SLA2;RXFP1;SMC2;LGALS4;GNAT2;TDO2;ZNF726;C3AR1;MLYCD;RNF111;GPR179;IQCF5;OR8H1;EPHA7;SLC6A18;RSAD2;LMAN1L;SLC6A13;RIIAD1;SOX14;SLC6A12;CACNA2D4;UNC13D;SLC5A8;OMP;RFX6;RBP3;GPR161;MALL;HECA;CCDC169-SOHLH2;ATF7;ZFPM2;MYL9;SLC22A6;OR13J1;OR1I1;C2CD4C;IQGAP1;SLC6A20;ART5;TMTC4;C7ORF50;AGMO;NTSR2;MSR1;RNASE11;OR4N5;CIDEA;NR0B1;LYZ;GDF5;NR0B2;COL1A1;CABYR;GJB6;ID1;ID3;MRVI1;ZNF496;WFDC8;ACVRL1;MYOM1;TFCP2L1;GYS2;CSRP2;SLC22A18;MRC1;STAB1;OR52B2;C19ORF18;CCR2;FCRL1;MYOC;KRTAP15-1;IZUMO1;TEX11;PAX3;TMC7;PDCD1LG2;PROX1;KREMEN2;CYP7B1;ZHX1;KIF6;TLCD2;PIGL;VN1R4;OR3A3;TLR3;TMPRSS7;SERPINB12;LRRC18;PAPLN;CST7;PRSS45;DNAJC5G;PTCHD3;GPC4;ZNF467;GC;SPDEF;SLC17A4;CCL25;WDR17;ODAM;GPR55;MZT1;GPR141;DPY19L2;TMEM54;GHRH;CD69;MAD2L1;AMHR2;NRK;PRDM5;LOXL2;NR3C2;FCGRT;FAM174A;SLC25A41;BANF2;IL13RA2;NUDT13;OSR2;HGD;DEFB116;KCNH8;ANXA10;CLEC4A;TANC1;POLG2;TBC1D21;OR9A2;ELMO3;DYDC1;IGFALS;RHCG;MAD1L1;SLC26A1;GLIS3;GMPR;CYP4F22;GPR82;NEUROD4;ATXN1;NLRP9;ADAP2;MUSTN1;LPXN;TNFRSF14;CD300LF;LRRC69;CCDC17;SLC14A2;TGFB1;EPHX3;INHBE;GFAP;FAM151B;LCN2;RLN3;MYF5;CXCL6;MS4A3;CXORF66;MS4A8;SLC2A2;CLEC1A;CCIN;UGT2A1;RBM6;UNC45B;ABCC4;SLC13A2;VWF;ITGA1;OVCH2;HUNK;HAUS6;ALDH1A1;SPOPL;MCM6;DSG4;OR56A4;LCT;TRIM55;CDH19;SLC24A1;COLEC10;NLRC5;SLC5A12;FAM169A;CECR2;SLC25A29;TBX22;RSBN1L;C3ORF30;KLRG2;PDE6C;PRPS1L1;ALOXE3;UBQLN2;TAF12;LGI4;OR6N1;C9ORF40;KISS1;FCGR2A
superficial stratum of m1B	214/301	0.049331836709768484	0.3368703615819705	0	0	1.2427599908305953	3.739695507574945	SLC46A2;OR4Q3;ZDHHC2;ENO4;PGLYRP1;UNC13C;SLC6A12;LDOC1;CMBL;SYTL4;ZNF711;SPATA19;OR5A1;ASF1A;CCDC83;CFTR;ASF1B;PLA1A;ZNF275;CFH;MAOA;SDC2;CDCA7;SLAIN2;EDDM3B;ART4;ACMSD;NKAIN4;TESPA1;ARSK;ATG7;NTSR1;SLC10A4;FZD2;CADM2;SLC10A1;PBX3;IGF2;CDC6;FAM136A;PAFAH2;AKR1B10;BPIFB6;SPATS2L;FBXL4;CD320;RET;SERPINA11;DENND1B;QPRT;AKR1B1;EFCAB5;SLC6A3;SHD;ABCC12;GYS2;VMO1;CHAF1B;NUDCD2;ATIC;OPN1LW;RBPMS2;OR4D5;RIPK3;FCRL5;MYOC;ARG1;KCND3;EN2;TACR3;EN1;GFRA1;PAX5;EMP3;VAV1;HCK;CD200R1;ANGPTL7;PAX7;CDC42EP5;MMP23B;TEDDM1;ANGPTL3;MATN1;VWA1;LRRC3B;MAGEH1;WDR25;PTGER2;CRYBA1;VWCE;LYZL4;CST11;FGD6;FAM184A;SLC17A8;SLC17A2;PMS1;GABRP;P2RY10;GCH1;GPR55;KLHL1;CRYBB2;UBE2G2;CSHL1;SNCAIP;SPSB2;FABP5;GSTA3;KCNS3;KRT14;PNPLA2;FOXA1;ALDH1L1;PRDM9;MAGEB16;CHRM5;MPO;FGF3;PLB1;HHAT;FCGRT;TNN;PABPC4L;TMEM38B;IL13RA2;GHSR;CADPS2;CHRNB3;HGD;VASH2;TNNI3K;FRMD4B;PHOSPHO2;CLEC4D;LIX1;IAPP;FSCN3;INO80C;CHRNA3;PARM1;CHRNA5;TNFRSF11B;FBLN1;LRRC55;CCNB1;MUSTN1;DHRS7C;SLCO1B3;OR51B6;TNFRSF17;HACL1;LRRC69;ANKRD34B;TMEM132C;NEK5;MFSD6L;NKG7;POU2F3;GFAP;IGSF10;KIF18B;PXMP4;SCGB3A1;MUC20;BNC2;CHTF18;PIK3C2A;LBH;UGT2A3;EMILIN2;HMGCS2;TTC23L;TRPC6;HAUS6;SHROOM1;IQCJ;TGFBR1;ASPN;DPPA4;ALDH1A1;GNB1L;DPPA5;SPEM1;CLRN3;CNTNAP4;CATSPER3;DDC;FGL2;ITLN1;DBX1;PBXIP1;TFPI;NTN1;ZBTB41;GK2;SV2C;PALMD;AWAT2;BNIP2;WASF3;BEND5;TTC12;NIPSNAP3A;SHCBP1;DLK1;SLC4A9;P2RX3;ZNF618;MGP;SARDH;CCDC63;CD247
superficial stratum of p1B	214/301	0.049331836709768484	0.3368703615819705	0	0	1.2427599908305953	3.739695507574945	MRGPRF;NADSYN1;ENO4;GNAT2;GBP6;UNC13C;ARRDC5;ARL14;SLC6A12;LDOC1;SYTL4;CYP39A1;ZFYVE19;WDPCP;MYL9;SPATA19;OR5A1;ASF1A;CFTR;PLA1A;RETSAT;CFH;SDC2;CDCA7;SLAIN2;SLC6A20;ART4;ACMSD;NKAIN4;NKAIN3;TESPA1;NHLH1;ARSK;HESX1;PLEK2;ICOS;NTSR1;C19ORF38;SLC10A4;SLC10A1;SH2D1A;EAF2;PBX3;IGF2;RNASE13;GP6;CP;PAFAH2;IL1F10;COL1A1;CABYR;AKR1B10;LAS1L;PAH;SPATS2L;F13B;FBXL4;TDGF1;CLIC6;IL21;DENND1B;MTMR10;EFCAB5;MAGT1;SLC6A3;HOXC10;GYS2;ADAMTSL1;VMO1;NUDCD2;OPN1LW;STAB1;PRMT7;FCRL5;MYOC;ARG1;KCND3;PABPC4;TACR3;PAX3;EN1;PAX5;EMP3;F2;RHOD;VAV1;CD200R1;ANGPTL7;CDC42EP5;CLDN19;MATN1;VWA1;TLR7;RCCD1;RGR;LRRC3B;MAGEH1;TMPRSS3;CRYBA1;FIGN;VWCE;ADCY7;LYZL4;CRIP1;RASIP1;FGD6;FAM184A;SLC17A8;CCL19;HSF5;ZSWIM5;GABRP;P2RY10;GCH1;KLHL1;CSHL1;SMOC1;PNPLA2;FOXA1;PRDM9;CLEC4M;AMHR2;MAGEB16;CHRM5;CXCL13;FGF3;SYDE1;CCND3;HHAT;FCGRT;PABPC4L;IL13RA2;CHRNB3;HGD;VASH2;VWDE;ACYP1;PHOSPHO2;LIX1;MFNG;ZFP42;PLA2G10;IAPP;SLC27A3;INO80C;NOTCH3;CHRNA5;FBLN1;LPO;VTN;CCNB1;MUSTN1;NPHP1;DHRS7C;SLCO1B3;TNFRSF17;FGF21;LRRC69;ANKRD34B;TMEM132C;NEK5;WNT3A;GFAP;MARCH1;CXCL12;TMEM17;RAD9B;FBN1;MYF5;PLEKHF1;DUSP19;PIK3C2A;CYR61;FTCD;LBH;UGT2A3;HMGCS2;OR52I2;SLC13A3;UGT1A1;VWF;HAUS6;SHROOM1;UPK3A;TGFBR1;ASPN;CCNA1;DPPA4;LCK;ALDH1A1;C14ORF39;TMEM219;GNB1L;DPPA5;SPEM1;SLC24A1;DDC;ITIH2;FGL2;ITLN1;ASB11;NTN1;DDO;IL1RL1;CLN3;PARD6A;AWAT2;TIFA;CLVS2;BNIP2;P2RX3;MGP;RHEBL1;NUP37
superficial stratum of r1BI	214/301	0.049331836709768484	0.3368703615819705	0	0	1.2427599908305953	3.739695507574945	MTRR;LDLRAD3;ABCA12;ACCS;NADSYN1;ENO4;UXT;RASSF2;VSIG2;CYP1B1;LIPM;RPS13;MFSD2A;ARRDC5;EBF2;SLC6A12;TIMD4;SYTL4;BTC;KEL;HIST2H3A;CRISPLD2;HECA;CYP2E1;MYL9;PRR11;CFTR;ASF1B;SLC22A6;RETSAT;CFH;TMTC4;COMMD8;NKAIN4;FAM171A2;RNF213;NHLH1;ARSK;SLAMF7;SRPK3;TSLP;FOXF1;EAF2;IGF2;MAGOHB;PAFAH2;MRPL21;GRIN2D;IL1F10;AIF1L;AKR1B10;BPIFB4;GJB3;BPIFB6;SASS6;FBXL4;CD320;WFDC8;IL21;SUV39H2;MYOM1;TCF21;EFCAB5;TFCP2L1;MAGT1;WDR46;SLC6A3;HOXC10;ABCC12;ARHGAP4;GNGT1;GYS2;GYS1;GNGT2;OPN1LW;CD36;TMC1;PRMT6;FGFBP1;ARG1;RHOG;VAV1;POU5F1;ANO1;B3GNT8;ENAM;CDC42EP5;MATN1;VWA1;VN1R4;C11ORF53;ADH1C;PAPLN;CRYBA1;GDPD3;RASIP1;ARNTL2;CST11;FGD6;NRAP;GPAT2;PMS1;CCL24;P2RY10;CCL22;YTHDF2;ODAM;GPR55;LAPTM5;PCDHB14;DMRT3;UBE2G2;CSHL1;GPR142;DPY19L2;CAPZA3;MORN5;KRT14;GHRL;TMEM229A;ANKRD61;PNPLA2;NEUROG3;SLC28A3;HHAT;RGS1;DUOXA1;TMEM38B;IL13RA2;SLC16A3;CDKL4;HGD;ALG14;CDKAL1;MAT1A;ALDH3A1;ERICH6B;ZFP42;IAPP;ARL9;SPATA9;NOTCH3;ARHGAP19;FBLN1;CNN1;CCNB1;TMEM125;NPC1L1;NPHP1;TASP1;TNFRSF17;TNFRSF14;MAGEA11;FAM83B;TGFB1;NEK5;GFPT2;DCDC2;NKG7;ZBTB11;FBXO32;BMX;ARHGAP23;FGFR4;GALK1;DUSP19;MSLN;CXCL2;KBTBD12;ADAMTS1;EFHD1;HORMAD1;MYBL1;VWF;GPX5;AVPR2;SHROOM1;HTR3B;ASPN;FGR;CCNA1;NRG4;ALDH1A1;CNGB3;IRF8;GNB1L;SFT2D2;CREB5;ITIH5;TRIM50;GTF2A2;CATSPER3;COLEC10;ITIH2;GTPBP10;CRX;GK2;IL1RL1;IL1RL2;MARVELD2;P2RY2;ZNF627;RSBN1L;CEACAM20;S1PR3;TAS1R1;NIPSNAP3A;SYT15;CCS;C19ORF81;GNPDA2;CD247;CPVL;BNIPL
superficial stratum of r1Tr	214/301	0.049331836709768484	0.3368703615819705	0	0	1.2427599908305953	3.739695507574945	OR8I2;CXORF21;CBLC;PKD2L1;LDLRAD3;DMP1;ARR3;SMC2;SPZ1;LGALS1;SPATA22;GJA5;ARFIP1;NHLRC3;ACSL4;SCAMP1;PRAP1;RUNX2;MTAP;NUP210L;TRIM14;C5ORF46;PDE1C;TXK;PRDM14;LYPD5;ACMSD;FAM160B1;PPP3R2;RNF216;PDGFD;APOH;PPY;SLC10A5;XCR1;PPP1R27;WDR59;APOOL;C12ORF71;GDF2;SLC16A11;NR1D2;OR51I1;GRIN2D;GNG13;ABTB2;PKIB;BPIFB2;RBAK;SIM1;WFDC9;FKBP10;IFNA4;CCDC120;FAF1;TMEM52;EFCAB9;LRRC1;ANKRD9;ANXA9;PRMT7;NSUN3;NOG;PAX5;ANO7;KIF27;B3GNT7;ENAM;VGLL2;ZSWIM1;TMPRSS7;PTH;FITM2;LYZL1;CST8;GUCY2F;TMEM71;OR2AG1;GSC;HAS2;TAF9B;SPDEF;IL12RB2;CD72;WNT7A;ADAM30;PCDHB11;KAZALD1;NR6A1;FAP;SLMAP;UBAP1;GHRL;LY6G5C;IL18R1;RAB9B;ZNF454;CCT8L2;DSCC1;REG1B;FAM107A;SDR9C7;TSEN2;TM7SF3;SAT1;BEST1;FPGS;CD177;KRTAP13-2;MMGT1;THOC1;TSC1;KRT75;ARMCX3;KIAA1614;POLG2;TEX9;MFNG;RAB38;PKP3;DPEP3;FBN2;INO80C;ARL9;PXK;ANKRD16;CALCB;COX15;ZC4H2;GPR82;RHOBTB1;NLRP9;ADAP2;ZMAT1;UBR7;TTC21B;UBD;CD300LB;SRGAP1;MAGEA10;SOCS4;CCDC18;ANKRD23;FBXO36;ZBTB12;ABHD15;MARCH1;SPIRE2;MYF6;CDK1;XAF1;ZCCHC4;MNAT1;RAD9B;BMPR1A;PCDHGB5;CHD7;SLC40A1;ACSM2A;PTBP1;LBH;SPR;H2AFJ;CYP2R1;IQUB;CA7;PGM3;OIT3;UNC45B;GGPS1;RBM18;MUM1L1;GLP2R;C1ORF162;DNM2;MMS22L;PEX7;TEX13A;NDUFS6;MYO3A;SPACA4;EGFL8;L3MBTL4;TRABD;SLC24A1;PLEKHH2;PCOLCE2;TGFBRAP1;OR4K2;ATP1A4;PRR5L;PTHLH;GNA14;CYTH4;DDT;MARVELD3;UGT1A4;LRIG3;RILP;DNAI1;FDXACB1;RBM39;TPBG;ZNF182;ABHD16B;FBXL13;SEPT14;GDAP2;RAB10;MYO1E;TSPO2;NUP35;TAF3;MBTPS2
superficial stratum of r5BL	214/301	0.049331836709768484	0.3368703615819705	0	0	1.2427599908305953	3.739695507574945	FAM89B;CISD2;ACCS;RCBTB2;LGALS1;MYC;INSC;OR11H6;CYP1B1;LRAT;RPS13;SAMD11;ARRDC5;ALG6;HLA-A;PRAP1;MTAP;HOXB9;NUP210L;PAPPA;KCNQ4;TRIB3;CTXN2;PFN3;KCTD15;RWDD2B;OR1I1;ADH7;PPL;NHLH1;PDGFD;SLAMF7;HMOX1;ATG7;SNX8;NXNL2;GSTM4;GSDMD;GSTM3;GSTM1;SIAH3;INTS2;EAF2;CIDEB;SLC16A10;PAFAH2;IL22RA1;XKR9;BPIFB1;PARVG;COL9A1;C19ORF47;SPDYA;TDGF1;CC2D1B;TAS2R60;FKBP11;LRSAM1;GPT;HSCB;TFB1M;VSIG10L;FARS2;ZCWPW2;CASP14;SMPD2;SHH;MECOM;ADAMTSL5;STAB1;OR52B4;SLC18A1;DLGAP5;CDV3;CCDC116;PABPC4;NSUN3;ANO4;IL17RC;VAV1;CDCP2;NME6;B3GNT7;MATN1;TLCD2;POPDC3;MRPS35;RPL12;TMPRSS3;PELI3;PRUNE2;WNT8B;CYP7A1;RELB;HSD17B2;NRAP;OR4C45;EXOSC3;SAMD3;YTHDF2;TMUB1;KRT13;PRSS37;TTC9C;CSHL1;GLRA4;DCBLD1;ADAT2;AGMAT;SPSB2;GSTA3;TRMT5;OCM;ALLC;CCL28;TTLL9;GPHB5;HDDC2;STEAP4;CASC1;TM7SF2;CYSLTR2;IL18RAP;CCRL2;TMEM38B;STK32A;LMO1;ANKRD49;CDKAL1;ADAM19;CLEC4A;PLA2G16;CCNE2;LGSN;PGR;AKNA;CALCB;KLHL15;GPR84;UBR1;KRCC1;TIMM50;CNN1;SBNO2;ITPRIPL1;TMEM125;FAM83E;CASKIN2;TASP1;BHLHA9;NEK5;SMURF1;MFSD6L;TNK1;KLHL24;FANCE;FBXO32;LSM3;CNOT6;DIAPH3;NAT1;FES;C8ORF33;COL14A1;HSPB2;MTO1;ACOXL;DBP;SPR;SGCA;EMILIN2;CR2;ITGA1;MUM1L1;HUNK;PLA2G4A;IRAK3;SHROOM1;C1QL4;ZFP90;TRDN;TMIGD1;OAS1;NRG4;TMEM219;SPACA7;GTF3C5;DBX1;MOSPD1;C1ORF158;TTN;IL1RL1;CLN3;ASTE1;ERICH1;MLANA;P2RY2;TYW1;TMEM207;ZNF503;PDE6B;IGF2BP3;CCDC77;TRIM42;PTCD2;HSD3B2;CMTM3;KCNJ14;SYT15;S100B;SHCBP1;CCS;EVI2A;ASB9
AOB, glomerular layer	213/301	0.06357608108522407	0.3786923090728564	0	0	1.2226180470660146	3.368945990503656	NPFFR2;CHIC2;IL1RN;VIPR2;NUP107;CALML5;IKZF4;UXT;RINL;HTR7;BPIFA2;VSIG2;MS4A13;HMCN1;SOX4;SLC12A9;ZNF287;ABT1;NHLRC3;SFMBT1;HUS1;ENTPD8;CACNA2D4;RFX1;NEIL2;SARNP;TBPL2;EPHA3;SLC22A3;NUP205;STXBP3;IGSF3;ABCB7;LYPD5;TRPM1;ART1;ADAMTS19;ZSCAN12;ALX4;PCDHA4;PUSL1;PCDHA9;BARD1;SRMS;COL24A1;SNAI3;PBX3;NFATC3;UPF3B;PCDHGA10;PPFIBP1;BPIFB6;PCDHB5;RAD17;FBXL7;TOP2B;PHF2;SLC35F2;EFCAB5;QRFP;FCRLA;GNGT1;MED11;SLC22A14;C1QTNF6;HEY2;ANKRD1;RAC2;SEC61B;GP1BB;TMEM40;RAD51C;CYP21A2;IL1B;PITPNM3;VN1R4;ALDOB;PLIN1;PPARA;RGR;CAPS2;AMIGO1;GDPD4;ABCB11;APOLD1;PROKR2;SERTAD4;FRZB;FAM184A;FAM196A;CTNNA3;LMLN;MAP3K1;KCNB2;GATC;GPR50;CYP8B1;HEYL;CSDC2;KIF26A;AGBL3;CYP20A1;AGBL2;SLCO4C1;CPSF4L;GHDC;DCLRE1C;EPO;BUB1B;PRDM1;TM7SF3;TNF;FGF4;SALL1;CAPN6;SMARCAD1;TNFRSF8;ZNF205;TGM6;EOMES;SPAG11B;TMOD3;FST;MITF;PCDHA11;PCDHA10;POU3F4;TBC1D21;ANKRD42;ZNF799;AIPL1;KANK3;C11ORF96;LRRC55;DPP4;SNTG2;NPC1L1;UBD;NPHP1;CLCA2;SMYD1;CD300LD;LLPH;MAGEA11;FAM83B;CPSF4;SLC37A1;EPHX2;ANKRD23;TFPI2;ZBTB12;INHBA;TMPRSS15;LRCH2;BMP2;IL6;MAP3K10;RADIL;SP8;HPSE;TAB1;SERINC5;KCNK5;GPSM1;BMP10;TNFAIP8;CXORF66;ADRA1A;SNAPC5;ADAMTS5;SART1;SNAPC2;UGT2A1;DACT1;MYOCD;CR2;TNFRSF19;NAV1;YDJC;PCDHGA9;DMRTA1;RASA2;ZNF516;IRF8;FAM96A;LCOR;EAPP;DOCK2;LRP5;CRX;PPM1J;C15ORF39;ABLIM3;MARVELD2;GNG4;TBX21;TP53INP1;ZNF503;PDLIM5;BEND7;MDH1B;CLVS1;CACNG5;METAP1D;C2ORF73;TRAT1;EYA3;SLC12A1;ACVR2B;APC;SYT10;RBM44;MYO1G
Bed nuclei of the stria terminalis, posterior division, strial extension	213/301	0.06357608108522407	0.3786923090728564	0	0	1.2226180470660146	3.368945990503656	VIT;CPNE5;FRMPD2;WDR86;ZDHHC7;CLDN2;CLDN1;AQP1;ZDHHC4;ZC3H12D;PNP;GNAT3;SPATA22;SOX8;CCNL1;SOX4;CCDC78;TAAR9;TAAR2;MYO7A;WDR78;RBP1;KCNQ5;SPATA18;EZR;KIAA1211L;PPP1R32;SLC22A2;MEFV;TMTC4;RIC8B;FLRT3;SERPINH1;APOE;TRPM3;ACE;BCL11B;FZD4;ABCA4;ABCA9;C1ORF189;FXYD3;STRN;C2CD2L;CLIC6;LRRC36;SPAG16;WFDC9;CAB39L;TMEM52;LIMD1;MED16;MRPL41;SMPD3;CSRP2;CTSC;EDN1;LRRC46;CCDC114;RIPK4;TACR1;ELOVL7;F5;C20ORF96;KIF9;INF2;CDC42EP3;RDH5;RARB;GOT1L1;RAMP3;ADH1C;KCNA4;KCNA5;ADCY5;PPP1R2;TCEAL7;ZSWIM6;ZSWIM5;CORIN;REM2;CCL25;MGMT;ECEL1;VWA3A;PLEKHA7;MAD2L2;TTLL8;CSF3;ACAA2;STEAP4;EPO;F13A1;ZBTB20;CCND3;ZFP36;ARHGAP42;RGS2;CCND2;TEKT1;PABPC4L;SNIP1;RGS9;RPTN;OSR2;DGAT2;HFM1;MSX2;CD93;SPICE1;TTC21A;PCOLCE;MR1;TRAIP;ENKUR;SLC9A3;CLEC4D;C1ORF115;MAK;OR51T1;DPEP1;ADAM7;IQCA1;MAGEL2;C17ORF97;OR6K2;DLX6;GPR88;DAPP1;LPO;GPR83;BHLHE23;AK7;NID2;GRK5;TCTEX1D4;DRD1;PLTP;FAM83B;IVNS1ABP;OSBPL8;KL;WFS1;RARRES2;EPHX1;MARCH9;ARHGAP28;CRLS1;CXCL12;GNAL;UBXN10;TMEM237;TRPV4;GNB4;ALPL;TRIM72;C2ORF40;ITGAM;CRYBG3;LRRK2;SLC2A1;DNALI1;AP4M1;HYDIN;MAN1A1;CA9;PLEKHG2;TRPC4;RNASET2;NGB;TBC1D8;KCNAB1;INMT;LCA5L;CCNA2;ARHGAP10;MFRP;DDAH1;ADORA2A;COL6A1;EFHC1;CDHR4;DSG2;RBM47;KDM3A;OR4K5;PCOLCE2;LENG8;PBXIP1;LRP2;THBS4;RASD2;TTR;PALMD;AWAT2;GNG7;TIFA;SPOCK3;S1PR1;RGS20;CCDC180;KCNJ2;LINGO3;RRM2;KCNIP2;FOXJ1;FBXL13;GFER;TTC16;CD4;PDE10A;PRC1;PTPN5
Dorsomedial nucleus of the hypothalamus	213/301	0.06357608108522407	0.3786923090728564	0	0	1.2226180470660146	3.368945990503656	FRMPD2;ABAT;MRGPRE;LOC728392;ZDBF2;SOX2;RS1;FRAT1;KRTCAP2;RPS19;GPR171;ARL10;WSB1;CCDC78;BSX;ARMC9;TRHR;DDX39A;IFT81;CTXN2;CCDC82;SDC2;CD99L2;SLC5A3;SAMSN1;NKAIN2;PRPSAP2;PCBP4;GALR1;DPH2;SSR1;ASL;PUSL1;HCRT;SLAMF1;FZD5;SLC35E4;NR0B1;RPL3L;MOV10;AKR1B10;FXYD6;LRRC36;SPAG16;ZCCHC12;PCSK1;EFCAB9;LFNG;ATIC;ZMYM3;ZMYM4;SPTLC3;ZMYM5;FEZF1;TMED4;BRD1;LRRC45;LRRC46;RING1;PRMT2;GPR35;ZFR;C17ORF80;TACR3;NR5A1;GJD4;GAL;TMEM106C;GPR45;WRB;AMIGO2;GDPD2;NOL3;ASCL2;HSPA13;TM9SF4;ANKMY2;PSMB4;EPCAM;PLAGL1;ORMDL3;TM4SF20;GPC3;C22ORF23;GPC4;TAF9B;GABRQ;CCL24;FOXB1;GSX1;MTX2;COL22A1;TMEM176B;ECEL1;PNMA3;VWA3A;GPR50;GTF2H2;FAH;BLCAP;ALDH4A1;SPCS2;MSRB2;IL17F;AGRP;RAB9B;TTLL8;AMHR2;AMY2B;CHRM5;PMCH;ARHGAP36;FAM198A;CDH2;TEKT1;LEPR;CYBB;CARTPT;FBXO10;PDIA6;FAM161A;CD8B;MAK;SRSF2;ANKS6;ANAPC4;PKP3;FSCN2;ERG;SCG2;FKBP6;DLX1;CUL7;MAGEL2;OR5AR1;ABHD8;KLHL10;LY96;SLC1A4;NDRG2;SYCE1;PCSK1N;BAG2;TAC3;CYP2J2;SLC37A1;AGXT2;DNAJC11;SMAD5;ESR1;MYCBPAP;GPR101;FGFR3;TTC25;OXT;TRH;NENF;TSPAN12;PKD1;TRO;SENP7;ADAMTS1;WDR6;PDILT;CLEC1B;SIGLECL1;GPX3;DDX55;LANCL1;NGB;APOA5;ADRA2A;ASPM;CDHR2;HAND1;CDHR4;ZP3;OR56A3;PDXK;ITIH3;POLDIP3;C2ORF68;PPM1N;NLRC4;THSD1;HDAC7;KIAA1328;NNAT;MARVELD3;TMEM206;CCDC180;ATOH1;S100PBP;ATE1;HSD3B7;TTC12;PPP1R14C;QPCTL;KIAA1024L;DONSON;LCA5;FOXJ1;SEMA4F;USP29;DLK1;SGPP1;BAIAP3;GSTZ1;GALNS;GZMK;RSPH3;ATP13A4;ASB4
Fundus of striatum	213/301	0.06357608108522407	0.3786923090728564	0	0	1.2226180470660146	3.368945990503656	NPFFR2;CPNE5;ABCA12;PABPN1L;TMEM88;FAM110B;MNX1;CALN1;MEF2A;COG8;EPHA6;RPL21;CACNA2D4;HOGA1;SYTL5;DKK2;BCR;DEPDC1B;PARD3;ACOT1;WDPCP;KCNQ5;KCTD11;HOXB8;NECAB2;KPRP;KIAA1211L;NECAB1;PDE1C;CSTF3;SLC22A1;TMTC3;LYPD1;TMTC1;GATA3;KLK9;FAM171A1;ADAMTS15;RIC8B;FLRT3;DPH2;PENK;GSG1L;OTOF;NGFR;CDK19;BCL11B;PBX3;GDF1;NR0B1;PKIB;PPP1R1B;STRN;RGL3;PRRT4;PTPRT;IFNA4;HEXB;MRPS12;SLC35F1;SMPD3;OPN1LW;SLC32A1;TESC;SLC2A13;ELMOD1;TACR3;TET1;TACR1;FCER2;MN1;SLC22A24;GJD4;F8;INF2;IL1B;CDC42EP3;KPTN;OPRD1;FAM71F1;CLDND2;SELPLG;KCNA4;KCNA5;ADAM20;TMEM164;AKAP1;ADCY5;C10ORF90;PPP1R2;ANKMY2;SERTAD4;GBX1;FAM196A;C18ORF21;GCNT2;ZSWIM6;SLC17A8;GABRD;REM2;CBR3;WDR17;FOXB1;GAD1;GAD2;SORBS2;SH3RF2;TPPP2;FILIP1;TTLL9;SPC24;IL17A;C1QC;SEMA5B;DGKB;CHRM4;DOCK10;RGS2;SIT1;TNFRSF8;RGS9;CPA3;DGAT2;LMO7;TRAIP;NPAS4;ACAP3;FRMD8;CHMP4C;ROR2;CLEC4G;GCM2;IQCA1;GPR119;DLX6;GPR88;ARHGAP19;GPR83;NTS;MCHR1;SPATA6;GLB1L3;PHF21A;CLEC7A;TCTEX1D1;DRD1;TAC1;DRD5;IVNS1ABP;OSBPL8;TMEM120B;WFS1;CPSF3;FBXO36;OTUD6A;SLC2A9;GNAL;PIR;TUBGCP4;SERINC4;ALK;ABCD4;PIWIL1;MEGF10;LRRK2;TNFAIP3;PPWD1;LRRTM3;MAN1A1;SCN5A;EMX1;FGA;GLP2R;C4ORF47;TBC1D8;PPP2R5D;MMS22L;NPEPL1;ADORA2A;TNMD;COL6A1;FAM84A;IRF5;EFHC2;SOWAHA;TRIM50;KDM3A;GTF3C5;LRTM1;SEMA3F;AURKB;INS;RASD2;TP53INP1;RGS20;CSK;LRRC8E;KCNJ2;NTRK1;LINGO3;KCNIP2;OPRK1;HTR5A;APLN;CRYGC;OPN1SW;PDE10A;SYT10;PDE7B;SYCP3;CDO1;UMODL1;MYO1G
Lobule II, molecular layer	213/301	0.06357608108522407	0.3786923090728564	0	0	1.2226180470660146	3.368945990503656	TMEM41A;TTLL10;FRMPD2;MRGPRG;DNHD1;AQP4;SLC4A4;DCAF6;PREX2;PAQR6;CCDC78;SLC35C1;MTUS1;EBF2;MYO7A;ARMC2;SPINT1;RFX4;WDPCP;HECA;SPATA18;ASTN2;SLC22A4;TPH2;ZNF394;PPP1R32;HEPACAM;CLCNKB;KLK4;SLAIN2;NKAIN4;PRDM16;CEP72;A2M;SEC31B;B3GALNT2;PRPF38B;OR51I2;FAM78B;OR10S1;WDR54;C1ORF189;GNG13;GPR180;TNFSF8;LRRC36;SPAG16;COL18A1;BTG1;FAM69C;PTPRM;TFCP2L1;HIF3A;ARHGAP5;LFNG;CSRP2;MMP24;MIS18BP1;FFAR2;TIMP4;APPL2;CHST8;WDR38;PARP4;LRRC46;METRN;CCDC114;EN2;LRRC43;RHOD;ZDHHC14;C20ORF96;GJD4;FSHR;B3GNT5;CDC42EP4;KIT;ACSBG1;ZNF780B;GPRC5C;HBEGF;CXCR4;NEXN;CRIP3;RELN;CXCR1;CHN2;C22ORF23;TAF9B;CORIN;GDF10;GPR55;CARD6;MYBPH;VWA3A;PLXDC1;MOS;TTLL5;KITLG;PDP2;STK17B;ZNF219;CCL28;TTLL9;LGR4;TTLL8;TJP2;NEK11;FOXA2;KCNG2;ACAA2;GPR63;FAM107A;CXCL14;CCDC28B;FAM107B;FGF7;TEKT1;RAG2;TTC21A;FOXP4;ENKUR;PCP2;SLC9A3;OR9A2;ZNF799;PKP3;RHCG;IQCA1;CBFB;SLC1A6;BHLHE23;AK7;NPAS3;NEUROD1;CALHM2;STK36;THEM4;PLTP;WNT3;GRIA4;CCDC17;OPN3;HELT;PTCH1;RARRES2;SMAD9;CORO2B;HOPX;ARHGAP31;DAP;LRCH1;DAO;UBXN10;LHX1;PDCL;C6ORF118;EFHB;RTP2;CHD7;SLC2A1;ATP2A3;SLC2A2;DBI;DBH;DNALI1;AFF1;SYNE1;GRM4;PSD2;ZIC2;ZIC1;UGT2A2;CA9;ERC1;C3ORF58;PRKG1;C2ORF54;NAT8B;CR2;GRID2;HUNK;ARAP1;DUSP27;TMEM212;SLC25A18;NRG3;ALS2;ITGA8;CDHR4;DSG2;PDE5A;PAPPA2;SEMA3B;LCAT;SRL;NTN1;DLL4;CYTH3;NWD1;LRIG1;CCDC180;CCL1;TTC12;TRIM40;LGI4;FOXJ1;PTPN13;TTC16;DYTN;SPRY3;SLC24A5;PPIL6
Magnocellular reticular nucleus	213/301	0.06357608108522407	0.3786923090728564	0	0	1.2226180470660146	3.368945990503656	HDAC10;THUMPD2;MRGPRE;PKD2L2;OR4Q3;IL4I1;RASSF2;DPYSL4;BPIFA2;LIPM;EARS2;COG8;SLC6A18;TAAR6;DDX11;CLEC11A;WDR72;TMEM170A;FRS3;SYTL4;GABRG1;DKK4;RFX6;RUFY4;MALL;FAM76B;SLC22A3;TPH2;PPP1R3A;C2CD4C;GIGYF2;PRPSAP1;PLAC8;TRPM1;ADAMTS16;HPX;KCNMB2;ST8SIA4;SLAMF1;GSDMD;PPP1R27;COL24A1;FZD5;ABCA4;UPF3B;IGF1;PARVB;NR0B2;KIAA0391;ABTB2;FAM135A;ZBTB6;CTRL;NMU;TOP2A;SERPINA11;OR10J5;WDR45;CD3E;CLYBL;PCSK4;GNGT1;SLC22A13;ZCWPW1;C16ORF78;RNF151;FAM170A;GPR139;EDARADD;TMC1;CHST6;KRTAP15-1;NCOA4;AVPR1A;TMC6;GFRA3;ANO2;CDC42EP5;PLSCR5;IL1B;FSHR;POT1;CLDND2;TMPRSS7;KIAA1324L;GBA;ZDHHC21;AIF1;HSPA13;PSMA8;GBX2;UCP3;AGR2;GCNT3;IL12RB1;GPHA2;CASP8AP2;ZNF341;MPP4;GABRA6;P2RY14;GSX2;PRSS35;OTOP1;KLK10;POU4F1;POU4F3;MOS;TMEM54;OCM;TJP3;ENGASE;GPHB5;RTKN;CNDP1;H1FOO;ARHGAP42;RIMS4;ABHD10;RGS1;SLC25A47;OSR2;ATP1B4;GPR75;TNNI3K;PDGFRL;OR2T6;ADAM19;LYG2;LMX1B;DSC2;PMEL;OR2C1;NXPH2;KCNE3;OR5AR1;THADA;HMMR;GPR82;RASGRP3;EIF4EBP3;TNFRSF14;WNT4;BTNL9;KLHL25;GFPT2;SRD5A3;ARHGAP28;TRPV1;POU2F3;MLXIPL;CNOT6;IRAK1BP1;TMEM17;FGF19;FGFR4;RAD9B;CNIH3;MUC20;NFE2L2;SLC40A1;SLC2A4;ITGAE;SLC2A5;OASL;UPK1B;ZNF408;SUMO3;EFHD1;TSHB;PGM1;SPATS1;PCDHGA2;GPX7;FOXL1;APOA5;PATL2;TEX13B;ELF4;DMRTA1;HAND1;IRF7;AKNAD1;DSG2;DNASE1;MCM6;ZP2;SEMA3B;RETN;NOD2;AURKB;PRRG4;AWAT1;MSTO1;TNNI3;DNAJB7;TCFL5;ZNF189;OR51E1;OR1D2;EGF;SEMA4F;SLC50A1;IRGM;MAPK12;TSHR;SGPP1;DYTN;XPNPEP2;TNIP3;MGP;SYCP3;BNIPL
Medial pretectal area	213/301	0.06357608108522407	0.3786923090728564	0	0	1.2226180470660146	3.368945990503656	ULK4;FRMPD2;AQP4;PKD2L2;LCTL;HTR4;PTPDC1;IL4I1;AS3MT;GNAT2;CHEK2;GJA4;HMCN1;C2ORF81;SAMD11;GPR179;LMAN1L;SERPINF2;RIIAD1;WDR78;IFT81;ARMC3;CD109;ARMC4;NECAB3;STXBP4;SDC2;WDR63;MYNN;CGA;RASSF9;NR0B1;C1ORF189;XKR8;PKIB;CTRL;FXYD3;ID1;SSPO;ID3;ZNF496;SPEF2;WFIKKN2;HIF3A;LFNG;ARV1;CHAF1B;CSRP2;SERP1;SLC22A18;AKAP14;KIF13A;CTSC;LRRC46;SYK;GP1BB;CCDC114;RIPK4;SLC39A11;PAX3;KIF27;ANO1;C20ORF96;KIF9;GJD4;BDH2;TLCD2;CRELD2;LRRC3B;WDR27;GOT1L1;LRRC18;TYMP;GPR151;CXCR1;FTMT;KISS1R;C22ORF23;SPP2;CTNNA3;MSX1;ZNF467;CCL17;SPDEF;CCL25;CCL24;MPP4;PCGF5;TMEM176B;GPR55;PNMA5;NR1H4;KLK14;VWA3A;HIPK1;MZT1;TTLL6;KRT17;DHRS9;FABP7;AGBL3;KLHL8;TMEM229A;TTLL9;TTLL8;TMEM179B;CLEC18B;FADS2;TEKT1;SLC25A41;TEKT4;SLC25A42;BANF2;STK32B;FADS1;PDIA2;CHRNB3;HGD;MMGT1;MR1;ENKUR;PDIA4;KCTD8;ERICH6B;MTNR1B;TEX9;C21ORF62;ABCG2;CHRNA3;AKNA;KLRB1;USP53;PEF1;NPR2;ILDR1;MRO;AK7;DPP4;STK33;NLRP9;CDH20;ZBBX;TCTEX1D4;UGT3A1;OTX2;TAC3;C11ORF88;PLTP;CCDC13;CACFD1;ANKRD23;SMAD5;INHBE;TDRD1;UBXN10;COL5A3;PLXNB2;TAF4B;MDM1;TTC25;PCDHGB7;PCDHGB6;MS4A8;PPWD1;DBI;TTC29;DNALI1;HK2;INSL6;IQUB;UGT2A2;CA9;UGT2A1;ABCC4;PLA2G4F;ITGA4;RFC1;AXIN2;INMT;IQCG;HAUS1;SLC25A18;CTDSP1;EFHC1;CDHR4;DNASE1;EAPP;DSG4;C2ORF50;SPACA7;FAM84B;STOML3;COLEC10;DCTN4;NLRC5;CRX;DDO;RSBN1L;CCDC180;PDE6C;TNNI3;SPAG6;CDC42BPG;FOXJ1;OR6N1;TTC16;MGAT4C;CRYGD;CCDC65;GALM;MYO1H;SNTB1;PPIL6
Medial septal complex	213/301	0.06357608108522407	0.3786923090728564	0	0	1.2226180470660146	3.368945990503656	PGLYRP3;ACSM5;HTR4;ENO4;RXFP3;CDC20;PLCE1;MYOZ1;ENTPD1;ST6GAL1;SLC6A18;METTL1;CACNA2D2;ENTPD8;TIMD4;SYTL5;PRKAB1;JMJD8;UPB1;SIGIRR;WDPCP;HOXB8;TMEM161B;CRABP2;SLC22A2;C12ORF60;OR1I1;ADH7;LYPD6;OR6S1;DEDD2;RIC8B;PENK;PLAC1;SCN3A;SLC10A4;NGFR;TMEM190;EAF2;RASSF8;NR2F2;BHMT;CABYR;BPIFB1;AKR1B10;LPAR5;PAH;SERPINA1;LRRC38;SECTM1;MAGT1;HSCB;MYPN;SULT1C3;EPM2AIP1;C1QTNF3;SHH;NUDCD2;STAB1;PANX3;FGFBP1;SLC32A1;ARG1;AHSG;PABPC4;INSRR;TACR3;LRRC40;TMC7;TACR1;VAV1;MN1;PLSCR1;GJD4;GAL;ANGPTL7;PDIK1L;PELI1;OPRD1;GNAI3;DERL2;ASCL1;TYMS;CRIP1;ADCY5;PSMA8;FSTL5;FGD6;TMEM65;GBX1;FAM196A;TM4SF20;GPC3;KISS1R;SLC17A2;ZSWIM2;MPZL2;P2RY10;C11ORF65;BIK;GAD1;ECEL1;GAD2;KLK10;SNX20;MZT1;GUCA2A;SPCS2;KLHL5;GPR149;LIMS2;IL17B;RAB3B;REG1A;EPX;MPO;CDH8;PLB1;SYDE2;RAB44;HHAT;PEBP4;EPPIN;CLCC1;RGS9;PCDHAC1;ZBP1;SPAG11B;G6PC;SPINK1;SCARA5;CARTPT;PGC;LOX;CPB1;COX15;GPR88;GPR83;NTS;LRRC55;MCHR1;BCL2L10;TPO;ATXN1;FUT7;CHAD;ISOC1;DRD1;TAC1;WNT2;RAB4B;HTR1A;ARHGAP28;CXCL10;TMEM239;ZNF658;SCGB3A2;ITGAM;LAMC3;ETFB;UFSP1;FTCD;TSPAN10;ACOXL;SGCD;ZIC1;EFHD1;PGLS;POLK;SLC13A1;TRPC4;GPX6;ABCC6;NGB;SHROOM1;SYNGR4;DDAH1;DPPA4;ADORA2A;HAND1;IFIT1B;LANCL3;SFT2D2;ZP2;RALA;GTF3C5;SEMA3C;CEBPE;TYRP1;SLC5A11;GLT6D1;CLN3;SH3TC1;GTSF1L;TIFA;RBBP6;MEST;CMTM7;NTRK1;HSD3B7;GALNT4;FAHD1;TXNRD2;TRAT1;SLC12A1;CTNS;PTPN13;APLN;PDE10A;SARDH;PTX3;UNC79;SSBP4
Midbrain, motor related	213/301	0.06357608108522407	0.3786923090728564	0	0	1.2226180470660146	3.368945990503656	PANK2;TTLL10;AQP2;LCTL;ZNF726;PGLYRP1;EPHB1;MEF2A;CUBN;EPHA8;CACNA2D2;EBF3;SLC6A11;VWA5B2;KCNK18;RFX6;RFX7;ARMC4;HOXB8;ZFPM2;CFTR;EXD1;TPH2;CLCNKB;GATA3;PCDH18;PPP3R2;TTPA;ASL;TSPAN2;HMGCLL1;NTSR1;SLC10A4;SRPK3;PPP1R27;RNASE11;BTBD16;RNASE12;C1ORF189;PKIB;CABYR;AKR1B10;TH;FXYD3;LYPD6B;TDP1;PCDHB3;DZIP3;LRRC36;INVS;IFNA4;EFCAB5;SLC6A3;SHD;SLC6A4;KIF15;CHAF1B;SLC22A16;FCRL1;MAP4K2;SERPINB4;NSUN4;PRMT2;KCND3;OPALIN;TACR3;PAX3;EN1;PAX5;LRRC43;KIF6;C20ORF96;GJD4;PLSCR5;TEDDM1;TLCD2;PIGL;LRRC3B;OPRD1;NBAS;CCDC103;TMPRSS3;PTGER2;COL11A1;LYZL4;GLRA3;FAM184A;TM4SF20;SLC17A6;GPC5;SLC17A8;ZNF467;SPDEF;IL33;GCH1;KLHL1;PLAC8L1;CRYBB2;POU4F1;SLC8A3;MOS;PRSS41;PDCL2;DPY19L2;RIT2;KRT16;SLCO4C1;CCL28;LIMS2;SPC24;FOXA1;ALDH1L1;COL16A1;CD83;NRK;HJURP;PLB1;CLGN;CYSLTR2;PITX2;CHRNB3;SPINK1;SEMA6A;KCNH8;HIST1H2AK;NPNT;GRIP2;DISP1;DISP2;LIX1;DYDC1;IGFALS;CDKL1;CHRNA3;CALCRL;DDX4;ILDR1;CREBL2;LTBP3;NPAS1;DNAJC27;PLCXD2;NPAS3;ATXN1;MOBP;SLCO1B3;OR51B6;OTX2;TXNDC8;OSBPL9;SPECC1;CCDC17;SLC37A2;ANKRD24;ESRRB;LRRC61;IGSF10;PLCXD3;SP1;SCGB3A2;CXCL6;BNC2;SPO11;DOCK7;NXT2;CXCL2;PIP5KL1;UGT2A2;EMX1;AXIN2;C1QL2;TMEM212;ACTBL2;ALDH1A1;EFHC1;AMTN;CDHR4;DSG4;LCT;KRT81;DDC;PPM1N;LEF1;TYRP1;SLC5A12;SEMA3F;FAM169A;NTN1;CYGB;TTN;AWAT2;NRIP2;SLITRK6;BNIP2;S1PR3;CCL1;UBQLN2;BEND6;ANGPT4;IRX2;APOC4;FOXJ1;OR6N1;TTC16;APLN;BAIAP3;NELL1;OPN1SW;PRC1;MAB21L1;CBLN4;C8ORF76;PPIL6
Midbrain, sensory related	213/301	0.06357608108522407	0.3786923090728564	0	0	1.2226180470660146	3.368945990503656	OR8I2;TES;AQP2;C14ORF93;EDNRA;GNAT2;SOX17;SOX18;C3AR1;SOX6;RNF111;SAMD11;TKTL2;SLC6A18;LMAN1L;TAAR6;RIIAD1;SOX14;SLC6A12;DEPDC1B;KEL;TBPL2;ANKK1;ZFPM2;ASF1A;FREM2;EXD1;OR13J1;ABCB7;PPP1R35;MYNN;C2CD4C;SLC6A20;OR6S1;TMTC4;HPX;NKAIN3;FAM180A;HMGCLL1;TNFSF18;MSR1;YES1;OR4N5;CIDEA;RNASE13;STAG2;LAS1L;BPIFB6;NMU;GIPC2;PCDHB5;ID3;FAT4;OR6A2;TCHHL1;FBXL7;SERPINA11;WFDC9;IFNA4;MEI1;CD3G;PYGM;VSIG10L;PIGV;GYS2;GABRR2;C16ORF72;MMP27;OPN1LW;SLC22A18;MRC1;ANKRD1;HYAL4;ZNF800;C16ORF78;TRIM6-TRIM34;EDN1;EDN2;KRTAP15-1;GPR33;RHOC;SIRT1;RAB33A;RNF144A;KAT2B;ANGPTL7;KRT36;TLCD2;ZNF780B;RGR;OR3A3;SERPINB12;UCP1;TCEAL7;HS1BP3;ZNF467;GC;CCL25;GINS2;C11ORF65;SERPIND1;OR1L6;GPR55;CRYBB2;VAX1;MPP6;MZT1;GPR141;DPY19L2;GPAM;KRT14;LIMS2;KCNG2;DCLRE1C;CLEC4M;AMHR2;PRDM6;RDM1;DOCK11;OR1S1;FCGRT;SCN9A;FAM3B;PABPC4L;RAG2;SLC16A3;OR1B1;HGD;OR5J2;PGC;FAM173B;OR9A2;TBC1D25;DYDC1;IGFALS;RHCG;WDFY4;CLEC4G;PFKFB1;OR52D1;CHRNA9;ILDR1;OR9Q1;TNFRSF11A;CSF2RA;CPLX3;PDZD3;SLCO1B3;UGT3A1;OTX2;TNFRSF14;TXNDC8;FGF23;C11ORF88;EPHX3;FANCC;MARCH4;SLC2A9;CNOT6;FAM151B;LCN6;PGPEP1L;MS4A3;SPO11;MS4A8;SLC2A2;CASP4;CCIN;MRGPRX4;ADAMTS9;SLFN12L;MYOCD;MRGPRX3;OVCH2;AXIN2;PEX7;CATSPERB;ACTBL2;ITGAD;ITGA8;SPOPL;GNB1L;DSG4;OR56A3;RGS13;CEBPE;TYRP1;SEMA3F;NT5C2;CXXC4;DDO;CECR2;SLC25A29;LRIG3;GBP2;PRPS1L1;ALOXE3;UBQLN2;ANGPT4;KDM4D;TPBG;IRGC;OR6N1;PTPN13;CRYGC;CRYGD;TEC;XPNPEP2;IMPDH1;MAB21L1;ZNF616;FSIP1;MYO1H
Orbital area, ventrolateral part, layer 2/3	213/301	0.06357608108522407	0.3786923090728564	0	0	1.2226180470660146	3.368945990503656	EHF;CHIC2;IL1RN;CLEC10A;CWH43;FZD10;ZDHHC1;IKZF4;UXT;FRAT1;GOLGA4;POF1B;IL36B;SOX17;SPATA22;HMCN1;SOX4;SLC6A19;NHLRC3;TAS2R10;ENTPD8;ZFYVE21;SLC5A8;NEIL2;KEL;OR10V1;ZSCAN21;GUF1;ABCB7;USHBP1;LYPD5;TRPM1;PPP3R2;ERI1;ARSI;BARD1;FER1L5;AFAP1L1;GSTM1;TAS2R31;BTBD16;UPF3B;MAGOHB;GDF5;PCDHB5;PEMT;SIM1;OR7C1;PRRT4;CDKN1A;SLC35F2;DPYS;TMEM52;SERPINA5;GNGT1;GABRR2;MED11;ING5;SLC22A14;C1QTNF6;ANKRD1;RAC2;SEC61B;OR52B2;CEP68;SERPINB2;FCRL5;KRTAP15-1;RIPK4;MST1;SIRT4;TMEM40;HEXDC;RAB33A;NR5A1;CYP21A2;IL1B;KRT36;POT1;VGLL2;PPARA;RAPGEF6;KIAA1324L;AKAP7;ABCB11;PRSS45;STX11;FTMT;EPCAM;FRZB;DNAJC5G;SUSD5;ORAOV1;LMLN;CDKN2A;OR1L6;PNMA5;LAPTM5;GATC;NR1H4;VAX1;TMEM54;CLCF1;AGBL3;SLCO4C1;CCNYL1;CPSF4L;GHRL;TRIP13;MIXL1;F2RL2;NEUROG3;DCLRE1C;PRDM6;BUB1B;LOXL4;PRDM1;KLHL31;FGF4;TATDN3;RAB44;HEPHL1;SIT1;TNFRSF8;TGM6;PDE8A;EOMES;KCNH6;UGT2B17;OR2T6;CLEC4A;ADAM17;DPEP2;PKP4;AIPL1;KANK3;CALCRL;OR6K2;COX15;GMPR;FBLN2;DPP4;NLRP9;CLEC7A;NPC1L1;NPHP1;MYH13;CD300LB;TCTEX1D4;CD300LD;E4F1;LLPH;OTX1;FGF23;WNT2;CPA5;FAM83B;CPA4;AMBP;TFPI2;BTNL2;TDRD6;TMPRSS15;ITGA11;ZNF658;MAP3K10;RNF183;USP37;ALAS2;MCTP1;FOXM1;MSLN;SNAPC5;KBTBD12;SART1;SNAPC2;SIX5;CASP4;ZNF524;UGT2A1;CYTIP;SLC13A2;MYOCD;PLA2G12A;CR2;FIGLA;PLA2G4C;OVCH2;YDJC;DUSP23;FAM96A;OR10A2;BPI;CDH16;CHMP6;OR56A3;SMPX;OR4K1;ERICH1;MARVELD2;GNG4;CCL5;RSBN1L;CEACAM20;RBBP9;S1PR3;CCL1;PRPS1L1;MDH1B;SLC12A1;KISS1;CLNK;MYO1G
Pallidum, medial region	213/301	0.06357608108522407	0.3786923090728564	0	0	1.2226180470660146	3.368945990503656	PGLYRP3;FRMPD2;ACSM5;AQP2;HTR4;ENO4;RXFP3;CDC20;PLCE1;MYOZ1;MEF2A;METTL1;CACNA2D2;ENTPD8;TIMD4;SYTL5;PRKAB1;JMJD8;UPB1;GABRG1;WDPCP;HOXB8;TMEM161B;CRABP2;SLC22A2;C12ORF60;OR1I1;OR6S1;DEDD2;RIC8B;PLAC1;SCN3A;SLC10A4;NGFR;TMEM190;EAF2;RASSF8;NR2F2;CABYR;XKR9;AKR1B10;LPAR5;PAH;LRRC36;SERPINA1;LRRC38;SECTM1;SLC35F1;MAGT1;HSCB;MYPN;SULT1C3;EPM2AIP1;C1QTNF3;HEY1;STAB1;FGFBP1;SLC32A1;ARG1;AHSG;INSRR;TACR3;LRRC40;TMC7;TACR1;VAV1;ANO2;MN1;ANO1;PLSCR1;GJD4;GAL;ANGPTL7;PDIK1L;PELI1;OPRD1;GNAI3;DERL2;SNX33;ASCL1;TYMS;CRIP1;ADCY5;PSMA8;FSTL5;FGD6;TMEM65;GBX1;TM4SF20;GPC3;KISS1R;ZSWIM2;MPZL2;P2RY10;C11ORF65;BIK;GAD1;ECEL1;GAD2;KLK10;SNX20;MZT1;GUCA2A;SULF2;SPCS2;GPR149;LIMS2;IL17B;RAB3B;PUS10;NAB1;REG1A;EPX;MPO;CDH8;PLB1;SYDE2;RAB44;HHAT;PEBP4;EPPIN;LZTS1;RGS9;PCDHAC1;ZBP1;SPAG11B;G6PC;SPINK1;SCARA5;CARTPT;PGC;LOX;MAGEL2;CPB1;COX15;GPR88;GPR83;NTS;LRRC55;AK7;MCHR1;BCL2L10;FUT7;GRK5;CHAD;ISOC1;TAC1;WNT2;RAB4B;SMURF2;HTR1A;ARHGAP28;CXCL10;TMEM239;ZNF658;SCGB3A2;ITGAM;LAMC3;UFSP1;FTCD;TSPAN10;ACOXL;SGCD;ZIC1;EFHD1;PGLS;POLK;RBM6;SLC13A1;OR52I2;TRPC4;GPX6;ABCC6;NGB;SHROOM1;DDAH1;DPPA4;ADORA2A;HAND1;IFIT1B;LANCL3;SFT2D2;ZP2;RALA;GTF3C5;SEMA3C;CEBPE;TYRP1;NLRC5;SLC5A11;GLT6D1;CLN3;SH3TC1;GTSF1L;TIFA;RBBP6;MEST;CMTM7;NTRK1;HSD3B7;GALNT4;FAHD1;TXNRD2;TRAT1;SLC12A1;CTNS;PTPN13;APLN;PDE10A;SARDH;PTX3;UNC79;SSBP4
Posterior limiting nucleus of the thalamus	213/301	0.06357608108522407	0.3786923090728564	0	0	1.2226180470660146	3.368945990503656	SLC23A2;EHF;CPNE7;STMN4;OR4Q3;UXT;LIPM;IL12A;TBC1D22A;FAM19A4;CDON;GBP6;MEF2A;VPS18;ENTPD1;RPL21;PRKCD;CLEC11A;TMEM82;INPP4B;DEPDC1B;NUP210L;THAP7;FAM76B;HOXB8;GRID2IP;HEPACAM;TXK;SLC22A2;ZNF22;GATA3;OAZ3;GJC1;ADAMTS14;GALR3;ADAMTS19;STXBP6;RHBDL2;FZD1;NTNG1;GRXCR1;PPP1R27;COL24A1;GPR12;C9ORF152;RNASE10;SLC16A11;C1ORF185;RNASE12;BRI3BP;IL1F10;MOV10;ZBTB6;TH;GJB3;BPIFB3;SPATS2L;MRVI1;RNF220;C2CD3;KCNC2;WFDC1;SIPA1L3;SLC6A3;PCSK4;PHEX;CTLA4;CCDC110;PRMT7;PLLP;IL13;ZDHHC12;NME4;SORCS2;SLC22A25;PLCB4;SDHAF2;TNNT1;RGR;SLC29A1;TLR3;ATPAF1;SAMD5;OPRD1;PTGER4;PNCK;GRP;ZDHHC22;CST8;VWCE;LILRA5;FGD5;GBX2;C18ORF21;HAS2;SCAND1;RIBC1;GPHA2;GABRD;PMS1;ATAD5;DMRT1;GABRA4;ACTL9;OTOP3;POU4F3;PDP1;KRT16;CENPP;IL18R1;NEK11;GHDC;PHLDB1;PLB1;RIMS3;RNF19A;RGS8;CD93;THOC1;VASH2;KRT79;VWDE;SHISA9;TANC1;RAB37;TIPRL;PKP2;RAB38;RPP25;SCG2;CALCB;DDX4;NTS;RASGRP4;CACNA1G;SCUBE2;ATXN1;ADAP2;YBEY;NLRP4;SLCO1B3;NLRP2;WNT1;SRGAP1;CD300LG;TMEM132C;OPN3;KLHL25;PHF12;CCDC136;CNOT10;SYT9;NR4A2;IL5;REEP4;REEP2;CDK1;NFE2L3;AMOTL1;MAP3K14;GALK2;TMEM45B;CXCL6;CLEC14A;RPGR;C4ORF51;SIN3A;LRRTM1;TSHB;SH3D19;EMX1;OR52I2;AMN;UGT1A1;GGPS1;SPATS1;APOA1;PPP2R5D;IRAK3;C1QL2;TGFBR1;LCA5L;RCN3;TMEM212;ASPG;SMCR8;PLEC;SLC25A13;PCOLCE2;LRTM2;OR4K2;TYRP1;SEMA3F;ATP2C1;BARX1;PTHLH;C6ORF201;GTSF1L;CLMN;SLITRK6;E2F2;S1PR2;MICALCL;HES3;SEPT10;TCF7L1;NELL1;TSPO2;OPN1SW;PTPN4;CCDC60;CBLN2;PTPN3
Presubiculum, layer 2	213/301	0.06357608108522407	0.3786923090728564	0	0	1.2226180470660146	3.368945990503656	PRF1;ANTXR1;RXFP1;VSIG2;C3AR1;LIPM;MS4A13;LIPK;AP1S3;IER5;RNF111;IQCF5;OR8H1;ACOT8;KCTD19;SLC6A18;IL1R1;TAAR9;SCAF11;KRT8;ENTPD8;FLT3LG;SLC6A12;CEL;CPT1C;SPINT1;GPR161;HECA;ATF7;SPATA19;OR5A1;TRIB2;FREM2;ABCB7;GATA3;ADAMTS16;ARSI;FAM180A;ST3GAL1;OR6B1;SLAMF1;FZD2;TSLP;TNFSF15;RNASE10;PRG2;RASSF7;C12ORF73;COL1A1;ID3;OR6A2;TCHHL1;ZNF496;PTPRU;MYOM1;OR11L1;LRRC39;CTSW;EFCAB7;ARHGAP5;C16ORF70;CHL1;STAB1;RSPO2;LDLRAP1;RAB8B;TMC1;EDN1;FOXD1;MYOC;GPR33;RHOH;KIF23;TMC6;F3;POU5F1;FCER2;GJD4;TGIF2LX;TEDDM1;FASTKD5;RGN;ACTRT2;SAMD7;GRP;SATB2;GPS2;GDPD3;ADAM20;HSD17B6;ADCY8;AKAP3;OLFML1;KISS1R;PMS2;CBR3;ZSWIM3;NR1H3;CSHL1;WTIP;GUCA2A;GPR141;AXL;SLMAP;TACC3;GUCA1A;LOXL4;CDH9;NR3C2;CCND3;SALL1;BMPER;FCGRT;PITX3;RAG1;RNF43;TLE3;SLC15A1;SLC30A8;CD93;CCDC158;NPY1R;PRSS58;OLFM4;HIC1;LYG1;FIZ1;RHCG;TOX;SLC26A1;KHDRBS3;OR5AR1;GLIS3;FBLN1;SLC38A11;CSF2RA;CNN1;HIGD1C;CDH20;OR51S1;TXNDC2;LLPH;CD300LF;RAI2;ZBTB16;ANKRD22;CEP350;TCEANC;ARHGAP28;ABHD15;BMP4;ARHGAP30;NAT8;TMEM236;ESAM;TCF4;LHX4;LCN6;ALK;PIWIL4;COX4I2;ACSM2A;TMEM221;MRPL1;SGCD;SIX5;ZIC3;CCIN;ITGB7;CYTIP;MDP1;AMN;EGFL6;PTGIS;TRPC4;AXIN1;ETV2;MMP8;TMPRSS11F;APOA5;ZFP90;ELF1;CATSPERB;CATSPERG;DSG2;MCM6;PKHD1L1;CDH16;LCT;CREB5;ITIH5;ITIH2;DAPL1;GOSR1;LRTM1;ATP10B;RETN;NT5C2;GTSF1L;CCL4;CEACAM20;ZPLD1;BEND7;ALOXE3;E2F8;S100G;RPH3AL;C9ORF43;OR6N1;CAPN13;OPN1SW;P2RX1;NT5C1B
Subthalamic nucleus	213/301	0.06357608108522407	0.3786923090728564	0	0	1.2226180470660146	3.368945990503656	TES;WDR86;AQP2;SOX21;BACH2;ABRA;SOX18;CCDC96;LRAT;EPHB1;HABP2;MEF2A;HES6;ENTPD8;LDOC1;BHLHA15;TRHR;SCAMP2;OR10V1;RRAGB;SRFBP1;HOXB8;EZR;CCDC82;OR5A1;ASF1A;CFTR;HEPACAM;TXK;FPR2;GIGYF2;GJC3;PCDHA1;DPH2;TSPAN2;CEP192;HCRT;NTSR1;NTNG2;RABGAP1L;JAG1;COL24A1;LRRN4;IGF2;ABCA9;RNASE13;PAFAH2;BPIFB3;SPATS2L;PCDHB3;VSX1;RET;CLIC6;DHRS13;C2CD3;TMEM181;MAGT1;CSAD;PIGW;WFDC5;SLC6A3;SHD;PQBP1;VMO1;LMBR1;ARV1;SLC22A15;GLIPR2;RNF151;GAST;CCR5;SERPINB1;APOBEC2;OPALIN;SEBOX;KRT31;FAM126A;TMC2;SIRT3;UGDH;CD200R1;TNNT1;CDC42EP2;OPRD1;C11ORF52;ZSWIM1;FAM71F1;CLDND2;COL11A2;IGHMBP2;DUOX1;NRAP;HAS2;GPC5;HSF5;ADAD2;IL33;GABRP;GSN;PNPLA7;OR1L8;KLHL1;ASPRV1;AGMAT;MOS;CCDC7;CENPL;TACC3;PTF1A;ALLC;SEMA5B;ALDH1L1;UBE3D;PMCH;PCDH11X;BMPER;PITX2;NANOS1;CPA3;KCNH6;SPNS3;VASH2;VWDE;ARMCX3;TIPRL;ZNF316;HHIPL1;ROR1;RASL12;CBFB;C11ORF94;ILDR1;GPR84;BHLHE23;NTS;C1ORF53;RASGRP4;FAM83G;C6ORF15;ITPRIPL1;MOBP;CDH23;SRGAP1;ANKRD34B;CBX5;TFAP2E;WNT3A;TDRD9;ZFHX4;ARHGAP24;AICDA;FAM205A;IGSF10;FAM151B;SP1;TBXAS1;SPIRE2;KLHDC9;ST6GALNAC1;HTR2C;ADAMTS4;ADAMTS5;YWHAQ;LRRTM4;TOP1MT;BDKRB1;EMX1;OR52I2;RFC3;ABCC2;HSDL1;SPATS1;ASPN;SMC1B;DDAH1;IGDCC4;ALDH1A1;AMTN;TMBIM6;DSG4;ASPA;ITGB3BP;PLEC;COLEC11;DDC;SEMA3D;TSGA10IP;TYRP1;GTPBP10;SEMA3F;GNG2;CNR2;E2F2;RBBP9;RGS20;UGT1A4;RBBP6;IGF2BP3;CCDC70;PLEKHH1;PIRT;KCNJ13;PPP2R3A;UQCRHL;APLN;OPN1SW;ZNF618;CD5;PRC1;P2RX1;MAB21L2;RHEBL1;TNRC6A
Superior colliculus, motor related, intermediate gray layer, sublayer b	213/301	0.06357608108522407	0.3786923090728564	0	0	1.2226180470660146	3.368945990503656	TTLL10;AQP2;SLA2;FAM122B;KRTCAP3;TDO2;ZNF726;INSC;TBC1D22A;C2ORF81;GPR179;KRTDAP;MEF2A;CCBE1;EPHA8;RIIAD1;RFX6;RFX7;RBP3;ARMC4;SUCLG2;CCDC169-SOHLH2;HOXB8;CCDC82;GTSF1;EPHA2;RETSAT;CFH;OR1I1;GATA3;TRPM1;PPP3R2;ADAMTS13;ARSJ;TTPA;ST3GAL6;FZD1;NTNG1;PPP1R27;RNASE11;BTBD16;NR0B1;GDF5;HSPA12B;C1ORF189;PKIB;GRIN3A;FXYD3;LYPD6B;ID3;TNFSF8;MRVI1;ZNF496;IL20;GPR20;SLC7A13;SLC22A16;SLC22A18;MRC1;AASS;LRRCC1;FCRL1;MAP4K2;BATF3;RIPK3;ZDHHC12;PAX3;CYP7B1;KIF6;UGDH;C20ORF96;GJD4;NRN1L;TLCD2;PIGL;VN1R4;PPARA;LRRC3B;OPRD1;CCDC103;TMPRSS3;COL11A1;KCNA2;PAPLN;PRSS45;GLRA3;SLC17A6;DNAJC5G;ZNF467;GC;SPDEF;CCL25;IL33;PCGF5;GPR55;MZT1;KBTBD4;PRSS41;DPY19L2;CLCF1;GHRH;SLCO4C1;TRIP13;F2RL2;ALDH1L1;COL16A1;CD83;REG1B;HP;TNC;TNF;PLB1;CYSLTR2;SLC25A41;ZNF205;PITX2;RGS8;IL13RA2;STK32B;NUDT13;SPINK1;SEMA6A;HIST1H2AK;PRSS57;ENKUR;TANC1;DYDC1;LYG2;IGFALS;CHRNA3;SLC26A1;DDX4;GSTCD;ILDR1;LTBP3;CSF2RA;SCRT2;VTN;NLRP9;YBEY;ZBBX;SLCO1B3;OTX2;C11ORF88;OSBPL9;CCDC17;WSCD1;AGXT2;ESRRB;EPHX3;TDRD1;TSGA13;FAM151B;SP1;TMEM239;ZNF778;RLN1;SLC26A5;CXCL6;MS4A3;OR14J1;BNC2;SPO11;SNAPC2;EDIL3;METTL15;UNC45B;SLC13A2;OVCH2;C4ORF47;AXIN2;EFHC1;AMTN;CDHR4;OR2B11;SPOPL;IRF6;DSG4;LCT;TRIM55;CDH19;KRT81;SLC24A1;SMARCD2;COLEC10;TYRP1;NLRC5;SLC5A12;SEMA3F;CYGB;TTN;SLC25A29;TBX22;NRIP2;SLITRK6;CLVS2;PDE6C;ACSS1;BEND6;IRX2;SPAG6;CRYGN;DDX31;OR6N1;APLN;CRYGD;NELL1;OPN1SW;SLFNL1;UBQLNL;PRC1;MAB21L1;SYCP3
Taenia tecta, dorsal part, layer 2	213/301	0.06357608108522407	0.3786923090728564	0	0	1.2226180470660146	3.368945990503656	OXTR;PGLYRP3;AQP8;PRF1;MRGPRD;FZD10;IFIT1;CCAR1;TXNDC17;UXT;GOLGA4;ZNF729;SOX17;BPIFA2;LIPH;NDST4;FAM19A2;MNX1;FAM19A4;ARRDC5;LMAN1L;TAAR6;ENTPD8;GBGT1;NEIL2;HIST2H3A;NUP210L;ASTL;NINJ2;LGALS12;GUF1;TP53;A3GALT2;SLC45A2;PPP1R35;IGSF1;SLC22A2;OR1I1;LY9;KIAA0040;PRPSAP1;ADAMTS13;RDH12;C14ORF180;ERI1;CD19;PDGFC;FAM180A;CLHC1;BBS1;GSTM1;TSLP;IGF1;NR0B2;PPFIBP1;GJB4;PLCH1;OR7C1;SLC44A5;SERPINA12;DPYS;TMEM110-MUSTN1;OSBPL11;PCSK5;MMP21;SERPINA5;GABRR2;MED11;C1QTNF3;SEC61B;OR52B2;DIRC2;GABPA;CHST6;DUSP2;FCER1G;TCF15;RIPK4;NSUN3;TMEM40;EMP1;BACE2;DCSTAMP;SLC7A7;NOV;BANK1;MYOT;TFF3;EXOC5;ALDOB;ANGPTL4;PPARA;WDR25;GDPD3;LYZL1;GDPD4;CRIP1;PSMA8;TMEM69;FTMT;FRZB;GBX1;WIF1;C18ORF21;TM4SF20;HAS2;ORAOV1;MBD4;MTX2;GATC;GTF2H3;LILRB4;C9ORF116;TARBP2;GPR141;MAS1;KRT17;DHRS9;AGBL3;SLCO4C1;CCNYL1;CPSF4L;PNPLA5;KCNG2;KIAA0895L;PLB1;FGF4;TATDN3;SYDE2;RAB44;RIMS4;SH2D6;MAP2K2;WNT5B;OR2T6;FTSJ3;CLEC4A;ALDH3A1;NHP2;PKP4;FSCN2;KANK3;C11ORF96;RASL12;CD274;CHRNA2;COX15;FBXO48;NTPCR;LTBP1;DPP4;OR1Q1;TPO;AANAT;FUT7;GRK5;CLEC7A;NPC1L1;TMEM127;USP51;OTX1;ZNF786;AP1M2;WNT3;TFAP2E;AMBP;EPHX2;TFPI2;TDRD6;INHBC;TMPRSS15;IL5;PHF13;RNF183;ZMYND15;USP37;MCTP1;KCNK9;SLC40A1;PIK3C2A;SIRPB1;CASP9;MFSD9;SNAPC2;SIX5;CASP4;GAL3ST2;MYBL1;SUN3;USP42;FIGLA;PLA2G4C;ABCC6;YDJC;MYO3A;PCDHGB1;CDH16;CHMP6;MCPH1;BCL2A1;OR4K1;GNG4;CCL5;HES1;SLC25A21;S100G;SLC12A1;C9ORF43;TBX2;KISS1;MGAT4C;GNPDA2;RBM45
Tuberomammillary nucleus	213/301	0.06357608108522407	0.3786923090728564	0	0	1.2226180470660146	3.368945990503656	CALML5;FRMPD2;MLC1;ACCS;SLA2;BPIFA1;LIPH;ARL10;EPHA8;BSX;ESCO2;RFX1;PRKAB1;SYTL4;RFX6;RFX7;MTHFD2L;FAM76B;IDO2;ZNF275;TMEM161B;CRABP2;MAPKAP1;SLC5A2;SLC5A3;OR6S1;DPH2;RSU1;SEC31B;RBM11;NGFR;FZD5;SLC35E4;EAF2;CIDEB;RASSF9;RNASE13;PILRA;MRPL24;IL1F10;CYP26A1;BPIFB1;AKR1B10;STRC;FANK1;PCSK1;CCDC122;ZNF131;MTMR10;FAM45A;MOGAT2;CTSZ;TMEM53;FARS2;CLDN22;ZCWPW1;NUDCD2;GAST;RIOK1;FEZF1;RALGPS2;PRMT6;LRRC45;MME;GPR35;ARG1;AHSG;CCDC114;EMP3;TYK2;MED27;KIF6;F3;NR5A1;LSG1;PDIK1L;FRG1;FASTKD5;RPL12;METTL21A;ANKMY2;TMEM168;FOXS1;RECQL5;WIF1;PLAGL1;C22ORF23;GPC4;ZSWIM5;SLC17A2;MPZL2;GABRQ;FOXB1;GABRP;GSX1;ZNF580;P2RY14;NR1H3;VWA3A;GPR4;PRSS33;DCBLD1;EPGN;GSTA3;MORN3;MSRB2;YIPF7;MAGEB16;PMCH;LOXL3;ZBTB20;CWC25;GPR62;CXCL13;MPO;ARHGAP36;ZFP36;GRAP2;MAP3K8;PLXNC1;TMEM38B;PDGFRB;SPAG11B;HFM1;ANGEL2;CARTPT;CGRRF1;SUPT7L;ENKUR;DPM3;PACRGL;OBSCN;CD8B;RPP21;MASP2;C21ORF62;ABCG2;DLX1;CUL7;MAGEL2;TNFRSF11B;SLC1A4;SPATA4;EFNA5;KRCC1;TIMM50;SAV1;RAD51AP1;VTN;SYCE1;CCNB1;AMDHD2;TCTEX1D4;USP50;CRTAP;OPN4;FAM199X;FANCC;DUPD1;ZBTB11;HOOK3;ESR1;IL4;KIF18B;MYCBPAP;ALPI;PIWIL4;DDX47;DOCK7;TNFAIP3;SLC2A4;FOXM1;TSPAN12;AFF4;WISP1;UPK1B;ACOXL;ADAMTS1;PDILT;UPP2;GPX3;GPX6;HTR3B;C1QL4;YDJC;TGFBR1;HAND1;IFIT1B;DNASE2;DNASE1;TRIM56;C2ORF68;DAPL1;ITLN1;SLC5A11;PARD6G;CLN3;GNA15;CNR2;MARVELD3;CCDC180;NCAM1;PCBD1;ACSS1;C2ORF76;SEMA4A;KDM4B;FOXJ1;POMC;GZMK;ZNF618;SARDH;ASB4
alar plate of p1	213/301	0.06357608108522407	0.3786923090728564	0	0	1.2226180470660146	3.368945990503656	TTLL10;HTR4;OR4Q3;IKZF4;FAM122B;CDC23;TDO2;ZNF726;INSC;TBC1D22A;C2ORF81;GBP6;KRTDAP;CCBE1;EPHA7;EPHA8;PRKCD;RIIAD1;RFX3;RFX6;RFX7;ARMC4;ZFPM2;TRIM11;GTSF1;EPHA2;GRID2IP;WDR64;HTATSF1;IQGAP2;MED12L;TRPM1;ARSJ;TTPA;ST3GAL6;STXBP6;FZD1;NTNG1;FZD5;BCL11B;RNASE11;BTBD16;C1ORF189;GRIN2D;EHD1;PKIB;ZBTB6;TH;FXYD3;TDP1;MRVI1;ZNF496;INVS;MYOM1;PPP1R11;SLC7A13;SIPA1L3;PHEX;SLC22A18;OR52B4;C19ORF18;FCRL1;PAX3;PDCD1LG2;PROX1;CYP7B1;BBS10;TNNT1;VGLL2;SLC29A1;LRRC3B;SAMD5;CLDND2;RAMP3;CCDC103;TMPRSS3;PTGER3;GDPD4;ZDHHC22;GPR151;SNX29;GLRA3;STX5;GPC4;MSX1;ZNF467;SPDEF;PCGF6;ZNF580;PCGF5;GABRA4;LAPTM5;VWA3A;VWA3B;ACTL9;OTOP3;POU4F3;TTLL6;RSL1D1;MAS1;SMOC2;DPY19L2;KIF26B;SLCO4C1;SNX15;RNF141;F2RL2;COL16A1;CD83;SYS1;REG1B;PRDM5;TNC;TNF;NR3C2;HEPHL1;ZNF566;PITX2;NUDT13;SPINK1;CYS1;SHISA9;OLFM4;PIAS2;TUFM;ENKUR;TANC1;LY6D;LYG2;IPPK;CHRNA3;DDX4;C11ORF94;NPR2;GLIS3;MARCH11;EMG1;YBEY;ZBBX;C11ORF88;ACBD7;AGXT2;ESRRB;SYT9;SP1;REEP2;TMEM239;RLN1;MAP3K14;UCN;CXCL6;SPO11;DDX41;NXT2;INSL6;BCL7A;LRRTM4;SNAPC2;LRRTM1;METTL15;UNC45B;OR52I2;KLF13;TRPC6;AXIN2;SENP2;C1QL2;SLC25A18;TEX13B;AMTN;CDHR4;OR2B11;OR10A2;TNFRSF25;ANG;MCM6;IRF6;DSG4;LCT;TRIM55;CDH19;KRT81;SLC24A1;SMARCD2;COLEC10;NLRC5;SEMA3F;TTN;NRIP2;CCDC85A;SPOCK3;SLITRK3;SLITRK6;CLVS2;PDE6C;ZPLD1;HES3;FNIP2;BEND6;IRX2;KDM4C;APOC4;OR6N1;CCK;TTC16;NELL1;SLFNL1;UBQLNL;PRC1;SLC25A34;MYO1H;CBLN2;PPIL6
colliculus superior	213/301	0.06357608108522407	0.3786923090728564	0	0	1.2226180470660146	3.368945990503656	PANK2;TES;HDAC10;OR4Q3;PREX2;EDNRA;ZNF726;AP1S2;OR11H6;RNF111;SAMD11;EPHB3;IQCF5;TKTL2;OR8H1;SOX14;CACNA2D4;SLC5A8;RFX6;ANKK1;ZFPM2;FREM2;EXD1;IGSF3;OR13J1;MYNN;C2CD4C;SLC6A20;LYPD6;PCDH18;OR6S1;NKAIN3;PPP3R2;FAM180A;MSR1;SRPK3;YES1;OR51I2;RNASE11;OR4N5;CIDEA;PRG2;RNASE13;NETO2;RNASE12;STAG2;LYPD6B;FAT4;OR6A2;DZIP3;FBXL7;SERPINA11;MESP1;IFNA4;MEI1;OGG1;CD3G;VSIG10L;PIGV;GYS2;GABRR2;MRC1;HYAL4;TRIM6-TRIM34;PLEKHN1;C19ORF18;EDN1;ZSCAN5B;KRTAP15-1;KCND3;TEX11;GPR33;KIF6;RNF144A;KAT2B;KRT36;TLCD2;ZNF780B;PIGL;VN1R4;ALDOB;OR3A3;C17ORF53;ADCY7;GUCY2F;CYP7A1;TCEAL7;ADAM28;EGFLAM;PTCHD3;LY6G6D;ZNF467;GC;PMS1;CCL25;OR1L6;GPR55;CRYBB3;PLAC8L1;NR1H3;MZT1;PRSS41;PDCL2;NLRP12;MORN2;LIMS2;DCLRE1C;AMHR2;NRK;RTKN2;RORB;CYSLTR2;OR1S1;FAM162B;FCGRT;ZNF205;PITX2;RPTN;OR1B1;CHRNB3;DIO1;NPNT;PRPF4;OR13C8;TBC1D21;TIPRL;OR9A2;TBC1D25;DYDC1;IGFALS;TSSK2;S100A8;CDKL1;PFKFB1;CHRNA3;CALCRL;CHRNA9;TNFRSF11A;C1ORF53;CPLX3;PDZD3;NEUROD4;ATXN1;SLCO1B3;LPXN;UGT3A1;OTX2;TXNDC8;C11ORF88;TMEM132C;SLC14A2;AMBN;EPHX3;FANCC;FAM151B;SP1;ZNF778;PYROXD2;SHBG;PGPEP1L;ALAS2;MS4A3;BNC2;SPO11;SLC2A2;LAMC2;CXCL2;CCIN;SLFN12L;SGCG;TTC36;MYOCD;PCDHGA2;OVCH2;AXIN2;CATSPERB;ACTBL2;ITGA8;OR2B11;SPOPL;PKHD1L1;DSG4;CDH19;FAM72A;OTUB2;KRT81;LEF1;SLC5A12;OR10P1;CXXC4;DDO;LMF1;SLC25A29;CYTH4;TBX22;KLRG2;PRPS1L1;ALOXE3;WASF3;UBQLN2;ANGPT4;SLC12A5;SPAG5;SEMA4C;OR6N1;GFER;KLF2;CRYGC;NEURL2;XPNPEP2;MAB21L1;PI15;FSIP2
dorsal part of m1A	213/301	0.06357608108522407	0.3786923090728564	0	0	1.2226180470660146	3.368945990503656	HPSE2;TTLL10;HDAC11;LCTL;HS6ST2;GJA1;OGFOD1;OGFOD2;AP1S2;ROPN1L;CCNL1;ARL10;TKTL2;CUBN;PAQR6;RSAD2;EPHA8;NPFF;SERPINF1;ARRDC3;MCCC1;EBF1;RFX1;VWA5B2;ZNF14;ZFYVE16;PPA2;RFX7;IGSF8;RWDD2A;WDR63;TWIST2;LYPD4;ZNF23;PCDH18;MED12L;FAM149A;DYNC2LI1;FXR2;PCBP4;TSPAN6;ASL;KCNN3;ZBTB7B;PPARGC1B;SNX6;PPP1R27;FOXF2;RNASE11;BCL11A;OR4N5;NR2F2;RNASE12;C1ORF189;PKIB;BPIFB3;FXYD3;RPL27A;LYPD6B;PKIA;SFXN4;PPT2;DZIP3;RPS24;LRRC36;PYGB;AHCTF1;C17ORF75;DOC2A;TFCP2L1;ARHGAP5;SH3RF1;GYS2;MIS18BP1;FCRL1;PRMT2;GSTO2;GP1BB;OPALIN;CCDC114;C17ORF80;AMPD1;TACR3;LRRC43;RGMA;NCR1;C20ORF96;PLSCR5;ALDOC;ALDOB;GOT1L1;NBAS;URM1;KCNA2;CXCR4;SNX32;TCEAL7;GLRA3;PTCHD1;TM4SF20;SLC17A6;GPC5;ZNF467;MICB;UBL4B;GINS2;KLHL1;MYBPH;LHFPL4;GPR1;VWA3A;ELP3;POU4F1;AGBL5;SLC8A3;ALDH4A1;KBTBD4;CR1L;CCL28;LIMS2;RAB9B;ANKRD39;GHDC;COL16A1;CD83;SH2D7;OR1S1;CCND1;SLC25A41;SPINK1;SEMA6A;SPNS3;HIST1H2AK;PPP1R16A;FRMD4A;MID2;DISP2;DOK3;ZNF551;LCN9;CUL7;SHC3;LTBP3;SLC1A6;NDRG2;DNAJC27;AK7;SOCS3;HIGD1C;CASKIN1;CDH23;BMF;OTX2;FANCI;SPECC1;CYP2J2;HELT;RARRES2;BMP4;IGSF10;LRIT2;C2ORF40;BNC2;RASGRF2;LRRK1;ARRB2;TREM1;DUSP11;C8ORF82;TMEM109;CA9;ZNF521;CCDC39;NGB;C4ORF46;AXIN2;PATL2;TMEM212;NRG3;ZNF639;RASA2;CDHR4;PDXK;SLC24A4;SEMA3C;LEF1;OPRL1;SEMA3F;SLC25A29;CYTH4;CCL1;DNAJB7;PDLIM5;BEND6;OR51E1;ATE1;ANGPT4;TTC12;SEPT12;SPAG5;KIAA1024L;ZNF804B;FOXJ1;FBXL13;PTPN14;TTC16;BAIAP3;NECAP2;MAB21L1;C8ORF76;CBLN2;MYO1F;PPIL6
intermediate gray layer of SC	213/301	0.06357608108522407	0.3786923090728564	0	0	1.2226180470660146	3.368945990503656	CCDC89;HDAC10;PREX2;EDNRA;SPATA22;ZNF726;PGLYRP1;EPHB1;RNF111;SAMD11;EPHB3;TKTL2;ARRDC5;SOX14;SLC5A8;RFX6;ANKK1;ZFPM2;MYL9;EXD1;CDCA2;IGSF6;CDCA3;IGSF3;OR13J1;PPP1R35;MYNN;C2CD4C;SLC6A20;LYPD6;PCDH18;NKAIN3;PPP3R2;FAM180A;YES1;OR51I2;RNASE11;OR4N5;PRG2;NETO2;RNASE12;COL1A1;STAG2;LYPD6B;GJB6;GIPC2;OR6A2;DZIP3;FBXL7;SERPINA11;IFNA4;PHF2;GPR22;SLC7A13;CD3G;EFCAB5;VSIG10L;MEOX1;PIGV;GABRR2;MMP27;PRX;MRC1;TRIM6-TRIM34;PLEKHN1;EDN1;ZSCAN5B;KRTAP15-1;KCND3;TEX11;GPR33;IL17RE;KIF6;RNF144A;KAT2B;PLCB4;KRT36;TLCD2;ZNF780B;PIGL;VN1R4;ALDOB;FITM1;GDPD4;CST8;ADCY7;CYP7A1;TCEAL7;ADAM28;EGFLAM;PTCHD3;LY6G6D;ZNF467;CCL25;ZNF462;OR1L6;GPR55;CRYBB3;PLAC8L1;NR1H3;POU4F1;MZT1;MAD2L2;MORN2;LIMS2;DCLRE1C;AMHR2;LY75;RORB;CYSLTR2;OR1S1;FAM162B;ZNF205;PITX2;TGM5;RPTN;LMO1;KRT71;PDIA2;OR1B1;CHRNB3;MAP2K2;SEMA6A;NPNT;PRPF4;TBC1D21;OR9A2;TBC1D25;ERP27;DYDC1;IGFALS;TSSK2;PFKFB1;CHRNA3;CALCRL;OR52D1;CHRNA9;TNFRSF11A;C1ORF53;CPLX3;VTN;NEUROD4;SLCO1B3;LPXN;UGT3A1;OTX2;C11ORF88;TMEM132C;TFAP2E;EPHX3;FANCC;MARCH4;SLC2A9;FAM151B;SP1;ZNF778;PYROXD2;SHBG;PGPEP1L;SLC26A3;BNC2;CXORF66;SPO11;DOCK7;LRRK1;SLC2A2;NXT2;CXCL2;TTC28;SLFN12L;SGCG;TTC36;MYOCD;OVCH2;AXIN2;PEX7;CATSPERB;ACTBL2;ITGA8;OR2B11;DSG4;CDH19;FAM72A;KRT81;HLF;HPGD;POLDIP3;LEF1;SLC5A12;OR10P1;CXXC4;DDO;LMF1;SLC25A29;LRIG3;PRPS1L1;ALOXE3;WASF3;UBQLN2;ANGPT4;POLQ;SLC12A5;SPAG5;PCDHGC4;OR6N1;GFER;KLF2;NEURL2;XPNPEP2;MAB21L1;PI15;ATP13A5;FSIP2
intermediate stratum of r1BM	213/301	0.06357608108522407	0.3786923090728564	0	0	1.2226180470660146	3.368945990503656	SLC46A2;VIPR2;TONSL;LCTL;IFIT1;OR4Q3;FAM122B;RS1;KRTCAP2;SNRPD2;GNAT2;IL36B;DPYSL5;ROPN1L;SPA17;RNF111;TNS1;SOX5;COG8;KRT4;ARRDC3;SLC6A11;OMP;DAAM2;SRFBP1;OR5A1;PRR11;OPTN;MTMR1;SLC22A3;TPH2;PDE1C;SDC2;CDCA7;TWIST2;GATA5;UGT8;NKAIN4;GJC3;TESPA1;S100A16;DPH2;LDHD;PLEK2;RIMKLB;NTSR1;SNX6;TBC1D8B;BARD1;SLC10A4;GSTM1;SH2D1A;PBX3;CDC6;FA2H;ANLN;GJB1;PNOC;NANOG;MRAP2;VSX2;DENND1B;MYOM1;ARHGAP6;SLC6A3;PCSK4;SLC6A4;MYOM3;UBL3;SPTLC3;RAC2;CAMP;TMC1;GPR37;NSUN4;GP1BB;KCND3;EN2;SLC39A11;TACR3;PAX3;EN1;NSUN6;NME5;SERPINB7;VAV1;RAD51C;PAX7;MMP23B;TEDDM1;GFRAL;TFF3;RGN;LRRC3B;PAFAH1B3;PTGER4;CRB1;CSTB;ADH1C;COL11A1;FAM47A;CRYBA2;CRYBA1;SNX33;GUCY2F;FGD5;GLRA3;EGFLAM;FAM184A;TM4SF20;GPC3;SLC17A8;SLC17A2;CORIN;GCH1;MOG;OR1L8;NR1H4;GPR141;PDCL2;GATM;GPR142;RIT2;RTN4IP1;CCL28;FOXA1;SH2D7;STEAP4;CHRM5;OTP;CDH8;PLB1;PLAU;CLEC5A;GRB10;DENND5A;CA13;PCDHAC1;KCNH8;OR2T8;PDGFRL;OR13C8;TSSK4;FAM8A1;REG3A;CHRNA5;TNFRSF11B;DNAJC25;RASGRP3;SNTG2;NDOR1;MOBP;TCTEX1D2;CDH23;CPA5;LRRC69;ANKRD24;HTR1A;MARCH8;SYT9;COQ7;HOPX;KIF18B;RCAN3;LHX5;CNTN4;SERGEF;FGFR4;FBN1;SLC40A1;HSPB3;ETFB;HAPLN2;INSL6;PGM3;PDILT;PLEKHG3;EMX2;CR2;PCDHGA2;CDHR2;ALDH1A1;AMTN;MVD;CLRN3;ASPA;FBP2;SLC25A13;OR52H1;DDC;DBX1;PRR5L;FAM169A;ATP2C1;NTN1;HDAC6;KRT84;GNG2;PDLIM2;CNR2;HLX;NTRK1;TSHR;HCRTR1;CLCN5;TMLHE;PPP2R2B;MAB21L1;APOC2;GALM;SYCP3;PPIL3;CBLN4
internal globus pallidus	213/301	0.06357608108522407	0.3786923090728564	0	0	1.2226180470660146	3.368945990503656	LTV1;CCNJ;MTRR;CPNE5;SLC23A1;FOXI2;ARAF;ADARB2;IKZF2;HTR7;GOLGA7;MNX1;TMEM8B;EIF2A;GAMT;SAP30BP;SYTL4;GABRG1;BCR;CARHSP1;OR10V1;PARD3;MTHFD2L;KCNQ5;EZR;OR5A1;MAGEB5;KPRP;PDE1C;CSTF3;WDR64;TRMT2B;TRPM1;RIC8B;FLRT3;SCFD2;TSPAN2;C19ORF38;NGFR;GPR17;NAPSA;BCL11B;TPRG1;MCAM;ABCA9;IL36G;PBX1;NANOG;STRN;PCDHB3;OR6A2;OR7C1;CTRC;PRRT4;ITK;DHRS13;MRPS16;SLC44A1;UCMA;CETN2;HEXB;OTUD7B;WFDC5;GSG1;FFAR2;CCDC116;MME;OPALIN;RHOH;TACR1;F5;MMP12;MN1;BBS10;INF2;CDC42EP2;SGK1;MDFI;CD44;CAPS2;SAMD5;RAMP3;KCNA4;CXCR4;SGMS2;TMEM164;ADCY5;PPP1R2;SERTAD4;GBX1;OLFML1;TWISTNB;PTCHD3;SLC17A8;GABRD;REM2;GSN;GAD1;ECEL1;MYBPH;GAD2;OTOP3;DCBLD2;PRSS41;SPSB2;SLC28A3;RTKN;RAB3D;REG1B;RASL11A;IL5RA;LZIC;COMT;DOCK10;RGS2;BMPER;SLC16A8;ENPP6;RGS9;NANOS1;PPP1R16B;CPA3;TRAIP;FRMD8;IGFALS;CCDC27;C3ORF70;C11ORF94;DLX6;GPR88;GPR83;RASGRP4;SCUBE3;SYCE1;SCIN;MOBP;AMDHD1;NPHP1;CLCA2;ISOC1;ZNF667;TAC3;DRD1;ACBD7;SDF2L1;ATP8B3;WFS1;WNT3A;ESRRG;EVX2;ARHGAP23;TDRD1;ADCY10;PLCXD3;GNAL;NAT8;TAB3;ALK;CRISP2;MEGF10;SLC40A1;HUS1B;UFSP1;RPGR;ADAMTS4;LRRTM4;HYDIN;POLI;MAN1A1;SCN5A;TRIM65;ZNF641;TRPC7;EMX2;TBC1D8;OLIG1;SENP2;NPEPL1;ADORA2A;IFNG;LANCL3;TRIM59;SOWAHA;ZP2;ASPA;CREB5;SLC25A13;KDM3A;SEMA3C;LEF1;SLC3A1;SEMA3E;AURKC;RASD2;C6ORF201;GNA12;TNNI1;RGS20;TRIM42;KCNJ2;ZNF189;NTRK1;GALNT6;PPP1R14A;S100G;LINGO3;MCOLN2;MYO1D;EVI2A;PDE10A;CD5;TNIP3;PDE7B
lateral part of preisthmic periaqueductal gray	213/301	0.06357608108522407	0.3786923090728564	0	0	1.2226180470660146	3.368945990503656	SERPINE2;DNHD1;HS6ST2;RXFP3;KIAA0930;RPS18;AP1S2;FBXO3;EPHB1;CUBN;PAQR6;NPFF;TINF2;EBF3;GTPBP8;SLC6A11;VWA5B2;SNTN;EXD1;RWDD2A;CLCNKB;RPS4Y1;RDH12;XRRA1;GRPEL2;MIER1;ASL;CEP192;HMGCLL1;NGFR;SRPK3;MCAM;SLC35E4;CIDEC;UCK1;TH;GKAP1;GPR183;LYPD6B;GALNTL5;PCDHB3;CPEB2;DAND5;DZIP3;LRRC36;INVS;AHCTF1;DOC2A;PTPRM;VSIG10L;C12ORF43;DMBX1;ZCWPW1;C8G;SLC22A15;MECOM;MMP27;NMRK2;BBS9;GPR139;RIOK1;MIOX;FCRL5;PRMT2;GSTO2;ZSCAN5B;METRN;EN1;PAX5;KREMEN2;LRRC43;TMEM177;ANO1;KRT39;PLSCR5;ACRV1;TLCD2;PIGL;ANGPTL4;NBAS;COL11A1;SDAD1;GLRA3;SLC17A6;HAS2;ZNF469;GPC5;IL12RB1;CD55;LMLN;IL33;CGREF1;KLHL1;VEGFB;MYBPH;CRYBB2;PRSS35;BATF;SLC8A3;PDCL2;C10ORF82;YPEL5;CCL28;RAB9B;ALDH1L1;POGLUT1;COL16A1;CD83;GOLT1A;RTKN2;HJURP;TTF2;KIAA0895L;CLGN;RAB43;IL18RAP;FAM3B;HFM1;SEMA6A;NANOS3;TTC21A;CYS1;DISP1;DISP2;FAM173B;ERP27;NSMAF;SHC4;CCDC27;IQCA1;SEMA7A;CBFB;CHAT;CREBL2;UBFD1;LTBP3;SLC1A6;DNAJC27;TMEM121;NEUROD4;ZNF423;MSC;KLHDC10;CYP2J2;CCDC17;HMGA1;ESR1;LIN28B;PLCXD3;KIF18B;TRPV6;PIN1;SLC26A3;ZNF773;SLC26A5;BNC2;RASGRF2;SLC2A2;HTR2C;ARRB2;PRR9;RND2;CXCL2;RND1;CASP9;PIP5KL1;CNGA2;UGT2A2;TAS2R4;PLA2G4F;PLA2G12A;PCDHGA2;AXIN1;GKN2;OR10Q1;DUSP27;TRAF7;ALDH1A3;TMEM212;PCCA;EFHC1;CLRN3;L3MBTL4;RGS17;DDC;TUBAL3;SEMA3D;CLEC12B;OPRL1;SEMA3F;TTN;TMEM206;CCDC180;CCL1;DNAI1;KCNJ2;ANGPT4;SPAG5;LGI3;ZNF182;FOXJ3;APOC4;ZIC4;TTC16;BAIAP3;PNKD;P2RX5;NPHS1;NT5C1A;APOC2;NUP35;C2ORF72;PPIL6
lateral terminal nucleus of the accessory optic tract, ventral part	213/301	0.06357608108522407	0.3786923090728564	0	0	1.2226180470660146	3.368945990503656	TES;HDAC10;FAM89A;CLEC10A;C7ORF31;ZNF726;LIPM;LRAT;RNF111;GBP6;UNC13C;OR8H1;ACOT8;ST6GAL1;KCTD19;SLC6A18;IL1R1;TAAR9;SCAF11;PAQR5;KRT8;SLC6A13;SLC6A12;CEL;SPINT1;ZFYVE19;ZNF711;PPP1R42;MYL9;SPATA19;C5ORF46;C1ORF194;CFH;SLC6A20;CYB5R2;TRPM1;SNX4;TTPA;GRPEL2;SERPINH1;ARSI;FAM180A;ST3GAL6;GRXCR1;TNFSF15;SH2D1A;IGF2;ABCA9;RASSF7;C1ORF185;ZNF35;ELL3;COL1A1;BST1;HAL;ZBTB6;NMU;ITM2A;ZNF496;PTPRT;MYOM1;IL24;EFCAB7;PHEX;ADAMTSL1;C16ORF70;MRC1;OR4D5;CTSC;FCRL1;CHST6;EDN1;TMEM150B;FOXD1;MYOC;GPR33;AMPD1;RHOH;PAX3;TMC6;SERPINB7;CLDN14;ANGPTL3;CLDN18;TLR3;ENG;FAM71F1;SERPINB13;GRP;SLC43A1;IGHMBP2;UCP1;ADAM20;CST8;OVCA2;OR1M1;ARNTL2;HAS1;SUSD5;LY6G6D;RIBC1;IL12RB2;ZNF580;DMRT1;NR1H4;NR1H3;CSHL1;TMEM64;WTIP;ACTL9;OTOP3;GPR141;AADAC;DPY19L4;AXL;SMOC1;SLCO4C1;TACC3;CSF3;CLEC4M;PRDM6;HP;TMEM140;NR3C2;FCGRT;CFL2;PABPC4L;NUDT17;SLC16A3;AP2M1;RAG1;SPINK1;SLC30A8;CCDC158;SLC30A1;PRSS58;OLFM4;LGSN;MFNG;NOTCH3;CALCRL;DDX4;C11ORF94;ILDR1;SLC38A11;ALOX12;LTBP1;NID2;STK33;HIGD1C;YBEY;MUSTN1;UGT3A1;TXNDC2;AP1M2;CCDC17;OPN4;WNT3A;RPP40;OTUD6A;ARHGAP28;ABHD15;ADCY10;ARHGAP30;EFNA2;DIAPH3;CAPRIN2;KLRD1;LCN6;PIWIL4;OR14J1;BNC2;C15ORF61;NXT2;PRR9;SIX5;UNC45B;OR52I2;SLC13A3;AMN;UGT1A1;VWF;APOA2;APOA1;MMP8;DUSP27;TMPRSS11F;CATSPERG;ZNF638;ALDH1A2;SPACA7;CDH19;FAM72A;ITIH2;OR4K5;C15ORF40;SEMA3F;ATP2C1;NT5C2;IL1RL1;ZNF627;UGT1A4;ZNF502;ZPLD1;HES3;TRIM42;ALOXE3;C2ORF73;APOC4;NELL1;GLOD5;TLL1;C8ORF76
layer 3 of AOV cortex	213/301	0.06357608108522407	0.3786923090728564	0	0	1.2226180470660146	3.368945990503656	CPNE8;CHIC2;IL1RN;OXTR;VIPR2;PID1;NUP107;TTLL10;LRR1;ABCA13;GOLGA4;SPATA22;LIPH;NDST4;NDST3;C19ORF57;SOX4;ZNF287;ZFYVE21;SYTL5;CRNKL1;PRAP1;GABRG1;SPATA13;NEIL1;ZNF276;CDC42SE1;CDCA2;FOXG1;SLC22A1;ARX;TMTC3;TMTC2;GATA2;ART5;KLK9;TMTC4;NEU2;ADAMTS18;PDGFC;PCDHA5;ZSCAN12;PCDHA4;HIVEP3;PCDHA9;ST3GAL1;ARSB;GSTM3;HACE1;BCL11A;PBX3;NR2F1;SNUPN;PPFIBP1;NMT2;RAD17;XKR4;TCHHL1;FBXL6;TOP2A;ROBO2;TOP2B;PHF2;CCDC122;PCSK5;PRSS23;ABCC12;MED11;CRTAC1;CIC;GP1BB;SEBOX;SORCS3;COQ10B;PRSS12;DUSP6;MN1;ZEB2;NOV;CINP;PLIN1;FJX1;DSCAML1;VAMP2;STK40;CAPS2;C11ORF52;PRIM1;AKAP6;PTN;KCNA7;PROKR2;CTNNA3;PLEKHA1;NFYA;KCNB2;GATC;MAS1;PER1;MPHOSPH9;GPR142;NFIA;CLCF1;AGBL3;SHKBP1;FOSB;MIDN;NAB1;BUB1B;HNMT;FGF4;CCND2;FGF8;OSR2;MSX2;CASK;ALG10;POU3F4;GPANK1;SLC9A9;NHP2;EMID1;SRSF9;KANK3;C11ORF96;DNMT1;CHRNA2;KLHL14;GMPR;DNAJC24;FBLN2;IGSF21;SNTG2;NPHP1;PIBF1;CBX5;TFPI2;TNFRSF10A;INHBA;SYNJ2;NR4A1;PAN3;DAB1;NASP;FAM163B;CDK4;UST;SP8;SLC26A5;B4GALT2;FHL2;FOXM1;CYR61;RASGEF1B;LRRTM4;TRPS1;ME3;POLK;CYTIP;ABCD1;EID2B;DACT1;TRPC4;MARS2;NAV1;NGF;YDJC;LCA5L;CORT;PTP4A3;CDH10;COL6A1;RASA2;FAM84A;IRF8;MS4A1;TRIM55;MCPH1;VSTM2B;SLFN5;GTF3C6;PALM3;CRMP1;THBS4;ZBTB40;CACNG8;GNG4;CNR1;SLITRK4;SH3BP4;XIRP2;HES1;PDE6B;TRIM42;E2F7;NTRK2;RCVRN;NEGR1;KCNIP3;EYA3;TPBG;SLC12A1;B3GAT1;CCK;HS3ST1;TSHR;HS3ST2;SYT17;MGAT4C;MCM3AP;IMPDH1;TLL2;MDGA2
liminal part of alar p2	213/301	0.06357608108522407	0.3786923090728564	0	0	1.2226180470660146	3.368945990503656	TTLL10;MRGPRF;NADSYN1;LSM11;IL12A;MLYCD;GBP6;EPHA8;GLCE;PRKCD;OR1J1;PRAP1;SPINT1;THAP7;FAM76B;GRID2IP;SLC45A2;TXK;SLC22A2;MEFV;LYPD6;MED12L;OAZ3;NKAIN2;GJC1;RNF213;PPP3R2;ADAMTS19;ARSJ;ARSK;HIVEP1;TSPAN2;STXBP6;TRPM6;NTNG1;SRPK3;FZD5;GPR12;C9ORF152;RNASE10;BTBD16;FZD9;RNASE12;GRIN3A;ZBTB6;TH;BPIFB3;GKAP1;LYPD6B;TDP1;INTS4;SPATS2L;MRVI1;CTRC;RNF220;HMX3;ACHE;FKBP10;FAM69C;WFDC1;SLC6A3;SHD;PHEX;CHAF1B;CTLA4;WDR38;ZYG11A;PRMT7;PRMT2;OPALIN;KREMEN2;GFRA4;DCSTAMP;RIPPLY2;PLCB4;TNNT1;TEDDM1;CNKSR3;RCCD1;RGR;SLC29A1;LYPLAL1;CD44;ATPAF1;RAMP3;CCDC105;TMPRSS3;GDPD2;ZDHHC22;VWCE;TMEM163;APOLD1;SNX29;GLRA3;GBX2;GPC3;SLC17A6;STX5;RIBC1;GC;STX2;PMS1;RPRM;IL33;GDF11;GABRA4;LHFPL3;GPR4;ADAM30;OTOP3;KLK10;PLEKHA8;POU4F3;PDP1;KRT16;CLCF1;TRIP13;NEK11;SEMA5A;GHDC;RAB3C;ALDH1L1;OXNAD1;REG1B;CLEC18B;PLB1;RIMS3;HEPHL1;SLC25A41;GRB10;PABPC4L;RGS8;DIO1;THOC1;VWDE;TANC1;RAB37;MFNG;RAB38;LCN8;PLCXD2;LTBP1;SCUBE2;MOBP;YBEY;SLCO1B3;OR51B6;NXPH1;SOCS6;ZNF423;SRGAP1;PLTP;TMEM132C;OPN3;KLHL25;WSCD1;ANKRD23;SYT9;ABHD12B;FGF16;TSGA13;IL5;REEP2;CDK1;AMOTL1;SLC26A9;GALK2;TMEM45B;ALK;CXCL6;ITGAE;NENF;ELAVL2;RPGR;PSTPIP1;C4ORF51;CNGA2;EDIL3;SH3D19;OR52I2;AMN;SPATS1;C4ORF47;NGB;OLIG1;AXIN2;YDJC;LCA5L;IQCK;RCN2;IRF6;DDC;HLF;LRTM2;SEMA3F;GTSF1L;CLMN;SPOCK3;SLITRK6;BNIP2;MICALCL;LRRC8B;HES3;KCNJ2;ABHD16B;FBXL12;P2RX7;NELL1;CBLN4;C8ORF76;CBLN2;PTPN3;NUP37
m2 basal plate	213/301	0.06357608108522407	0.3786923090728564	0	0	1.2226180470660146	3.368945990503656	SLC46A2;MTRR;CCDC89;RBPJ;OR4Q3;LIPA;NIPAL2;LIPH;BVES;CUBN;PAQR5;NPFF;CACNA2D2;EBF3;GTPBP8;RRAGB;PAPPA;AGTR2;OPTN;PLA1A;EXD1;TPH2;TTYH2;SDC2;MRPL19;SLAIN2;C9ORF72;PPL;NKAIN4;FAM124B;COMMD9;KCNN1;ASL;NTSR1;SLC10A4;TNFSF14;MCAM;PBX3;CDC6;FAM136A;MRPL21;AKR1B10;TH;CYP2S1;GPR183;NDUFAF2;PCDHB3;RET;INVS;PTPRU;DENND1B;CETN1;GPR20;SLC7A13;CD3G;TMEM53;ZCCHC17;SLC6A3;SHD;SLC6A4;VMO1;CHAF1B;SLC22A15;MMP27;NMRK2;BBS5;UPF2;GPR37;RIPK3;NSUN4;PRMT2;KCND3;TACR3;EN1;ELOVL6;PAX5;VAV1;PAX7;MMP23B;TEDDM1;DPYD;PIGL;PPARA;LRRC3B;PAFAH1B3;OR4C3;MAGEH1;WDR25;RPL12;PTGER2;COL11A1;CRYBA2;FIGN;GLRA1;ERMP1;RECQL5;GLRA3;FAM184A;ANO10;AGR3;SLC17A8;PMS1;LMLN;GABRP;GCH1;MOG;LRRC27;KLHL1;VEGFB;CRYBB2;CSHL1;FAH;MOS;SPSB2;GATM;RIT2;KCNS3;RTN4IP1;FOXA2;FOXA1;ALDH1L1;CHRM5;TTF2;GIMAP6;FGF3;CLGN;TNN;GRB10;CHCHD1;PCDHAC1;CHRNB3;HGD;NANOS3;VASH2;ANXA10;MOB3A;FAM173B;LIX1;ARMCX6;ZNF551;CHRNA5;C11ORF94;ARL2;CREBL2;NPAS1;MOBP;ISOC1;MSC;CPA5;LRRC69;ANKRD34B;CCDC18;SLC37A2;ESRRB;LRRC61;HTR1A;SELE;IGSF10;PLCXD3;RCAN3;BCL2;KCNK5;GPSM1;UFSP2;CXCL2;ELAVL2;LBH;PDILT;TTC23L;PLEKHG3;SLC13A1;KLF11;SORD;UPK3A;IQCJ;C1QL2;ITGAD;PCCA;CDHR2;ALDH1A1;AMTN;SPOPL;SPEM1;C3ORF67;CLRN3;SLC25A13;RBPJL;OR52H1;DDC;DBX1;FAM169A;NTN1;IL1RL1;SV2C;AWAT2;NRIP2;BNIP2;PLEKHH1;WASF3;IRX2;GALNT4;PCDH9;ZNF804B;APOC4;SGPP2;DLK1;HCRTR1;CLCN5;SLC4A9;SLFNL1;XPNPEP2;SARDH;CCDC63
mantle zone of Pal	213/301	0.06357608108522407	0.3786923090728564	0	0	1.2226180470660146	3.368945990503656	OR8I2;CPNE5;SLC23A1;SLC4A4;RPS6KA4;RPS6KA3;TMEM88;FAM110B;DZIP1L;SAMD12;SLC34A3;COG8;SLC6A18;CACNA2D3;SYTL5;BCR;PARD3;RRAGD;SPATA13;TYRO3;WDPCP;KCNQ5;EZR;MAGEB5;KPRP;KIAA1211L;SLC22A3;SLC22A1;TMTC1;FAM171A1;RIC8B;FLRT3;GSG1L;OTOF;C19ORF38;NR2C2AP;ZBED3;PCDHA6;CDK19;EGR3;BCL11B;CNFN;STRN;PCDHB3;PRRT4;BTG3;HEXB;TCF21;SMPD3;SIPA1L1;TCF15;MME;TESC;SLC2A13;ELMOD1;SLC2A12;TET1;TACR1;F5;FCER2;MN1;SLC22A24;INF2;CDC42EP3;RARB;FAM71F1;CRYBA1;KCNA4;KCNA5;TMEM164;AKAP1;ADCY5;PBLD;PPP1R2;SERTAD4;GBX1;SNX25;GCNT3;ZSWIM6;SLC17A8;GABRD;REM2;CBR3;GAD1;GAD2;SPSB2;SH3RF2;GPR149;FILIP1;SEMA5B;DGKB;CHRM4;LZIC;CXCL13;DOCK10;SYDE2;RGS2;CCRL2;SNIP1;PAPOLB;SLC39A2;RGS9;NANOS1;PPP1R16B;CPA3;DGAT2;HFM1;VRK1;LMO7;TRAIP;POU3F4;FAM173B;FRMD8;CLIP4;HHIPL1;SRSF7;DGKH;IPPK;IQCA1;C3ORF70;COX15;DLX6;GPR88;HPCA;ITPR1;GPR83;MRO;NTS;SLC1A7;MCHR1;SPATA6;SCUBE3;SNTG2;NPHP1;SMYD1;LLPH;DRD1;TAC1;WNT2;IVNS1ABP;OSBPL8;STIL;PSAPL1;SRD5A2;WFS1;SLC4A11;SSH2;SELE;GNAL;FGF14;TMEM239;PGPEP1L;SLC26A5;CRISP2;CALR3;MEGF10;CRYBG3;LRRK2;SLC40A1;TNFAIP3;PPP1R9A;PIK3C2B;GRM3;NETO1;LRRTM3;RASGEF1B;HYDIN;ITGB8;PHACTR1;MAN1A1;RBM6;SUN2;PCDHGA7;EMX2;PDPK1;SPATS1;MKL1;C4ORF47;TBC1D8;KCNAB1;PPP2R5D;IRAK3;ADORA2A;CDHR3;EFHC1;EFHC2;SOWAHA;KDM3A;SMARCD3;CEBPD;CYP3A7;RASD2;ACVR1C;ARL13B;GNG7;TIFA;KIAA1324;SPOCK3;RGS20;S100PBP;KCNJ2;NTRK1;LINGO3;KCNIP2;PLCL2;OPRK1;USP28;BAIAP2;CD4;PDE10A;PDE7B;CDO1;PTPN5
mantle zone of SC	213/301	0.06357608108522407	0.3786923090728564	0	0	1.2226180470660146	3.368945990503656	PANK2;TES;HDAC10;OR4Q3;PREX2;EDNRA;ZNF726;AP1S2;OR11H6;RNF111;SAMD11;EPHB3;IQCF5;TKTL2;OR8H1;SOX14;CACNA2D4;SLC5A8;RFX6;ANKK1;ZFPM2;FREM2;EXD1;IGSF3;OR13J1;MYNN;C2CD4C;SLC6A20;LYPD6;PCDH18;OR6S1;NKAIN3;PPP3R2;FAM180A;MSR1;SRPK3;YES1;OR51I2;RNASE11;OR4N5;CIDEA;PRG2;RNASE13;NETO2;RNASE12;STAG2;LYPD6B;FAT4;OR6A2;DZIP3;FBXL7;SERPINA11;MESP1;IFNA4;MEI1;OGG1;CD3G;VSIG10L;PIGV;GYS2;GABRR2;MRC1;HYAL4;TRIM6-TRIM34;PLEKHN1;C19ORF18;EDN1;ZSCAN5B;KRTAP15-1;KCND3;TEX11;GPR33;KIF6;RNF144A;KAT2B;KRT36;TLCD2;ZNF780B;PIGL;VN1R4;ALDOB;OR3A3;C17ORF53;ADCY7;GUCY2F;CYP7A1;TCEAL7;ADAM28;EGFLAM;PTCHD3;LY6G6D;ZNF467;GC;PMS1;CCL25;OR1L6;GPR55;CRYBB3;PLAC8L1;NR1H3;MZT1;PRSS41;PDCL2;NLRP12;MORN2;LIMS2;DCLRE1C;AMHR2;NRK;RTKN2;RORB;CYSLTR2;OR1S1;FAM162B;FCGRT;ZNF205;PITX2;RPTN;OR1B1;CHRNB3;DIO1;NPNT;PRPF4;OR13C8;TBC1D21;TIPRL;OR9A2;TBC1D25;DYDC1;IGFALS;TSSK2;S100A8;CDKL1;PFKFB1;CHRNA3;CALCRL;CHRNA9;TNFRSF11A;C1ORF53;CPLX3;PDZD3;NEUROD4;SLCO1B3;LPXN;UGT3A1;OTX2;TXNDC8;C11ORF88;TMEM132C;SLC14A2;AMBN;EPHX3;FANCC;MARCH4;FAM151B;SP1;ZNF778;PYROXD2;SHBG;PGPEP1L;ALAS2;MS4A3;BNC2;SPO11;SLC2A2;LAMC2;CXCL2;CCIN;SLFN12L;SGCG;TTC36;MYOCD;PCDHGA2;OVCH2;AXIN2;CATSPERB;ACTBL2;ITGA8;OR2B11;SPOPL;PKHD1L1;DSG4;CDH19;FAM72A;OTUB2;KRT81;LEF1;SLC5A12;OR10P1;CXXC4;DDO;LMF1;SLC25A29;CYTH4;TBX22;KLRG2;PRPS1L1;ALOXE3;WASF3;UBQLN2;ANGPT4;SLC12A5;SPAG5;SEMA4C;OR6N1;GFER;KLF2;CRYGC;NEURL2;XPNPEP2;MAB21L1;PI15;FSIP2
mantle zone of p2B	213/301	0.06357608108522407	0.3786923090728564	0	0	1.2226180470660146	3.368945990503656	TTLL10;DNHD1;MRGPRD;LIPA;ABRA;IL12A;PGLYRP1;EBF3;SLC6A11;LDOC1;CMBL;CTXN2;MYL9;OR5A1;ASF1A;CFTR;SLC45A2;SDC2;SLC22A2;TWIST2;MEFV;ART4;ACMSD;GJC1;GJC3;PPP3R2;ARSK;TSPAN2;NTSR1;NTNG1;SLC10A4;SRPK3;SLC10A1;PBX3;IGF2;CGN;RNASE12;GP6;MAGOHB;CABYR;TH;TDP1;SPATS2L;F13B;PCDHB3;VSX1;RET;HMX3;DENND1B;FKBP10;FAM69C;EFCAB5;ARHGAP6;SLC6A3;SHD;LETM2;VMO1;SLC22A16;GAST;BATF3;ZYG11A;PRMT7;NSUN4;KCND3;OPALIN;TACR3;PRPF40B;EN1;PAX5;GFRA4;DCSTAMP;CD200R1;TNNT1;PIGL;RGR;LRRC3B;VAMP2;TLR3;MAGEH1;WDR25;CCDC105;CCDC103;TMPRSS3;COL11A1;CST8;VWCE;OVCA2;LYZL4;GLRA3;FAM184A;NRAP;HAS2;RIBC1;GC;ZSWIM5;PMS1;P2RY10;GCH1;KLHL1;CSHL1;ADAM30;KLK10;PLEKHA8;POU4F3;SPSB2;KRT16;KCNS3;CAPZA1;TACC3;GPR146;FOXA1;ALDH1L1;UBE3D;CHRM5;PCDH11X;FGF3;PLB1;CLGN;SLC25A41;PABPC4L;PITX2;TECTA;GHSR;CHRNB3;HGD;KCNH6;VASH2;VWDE;TUFM;PHOSPHO2;FAM161A;RAB37;LIX1;MFNG;TIPRL;LY6D;RHCG;ISCU;LCN8;CHRNA5;FBLN1;SPATA4;NPAS1;GPR82;LTBP1;MOBP;DHRS7C;SLCO1B3;OR51B6;TNFRSF17;SOCS6;FGF21;ANKRD34B;TMEM132C;SYT9;ARHGAP24;ABHD12B;ISG20;IGSF10;FGF16;LRCH1;IL5;RLN3;SCGB3A1;ZNF773;ST6GALNAC1;BNC2;SPO11;ITGAE;NENF;RPGR;SNAPC5;C4ORF51;METTL13;LBH;SH3D19;NAT8B;OR52I2;AMN;UGT1A1;PLA2G4A;OLIG1;UPK3A;YDJC;IQCJ;TGFBR1;LCA5L;IQCK;ALDH1A1;TMBIM6;DPPA5;SPEM1;CNTNAP4;DDC;POLDIP3;PPM1N;LEF1;OR4K1;SEMA3F;C1ORF158;NTN1;SV2C;AWAT2;SLITRK6;BNIP2;UGT1A4;OPRK1;DLK1;CAPN13;NELL1;SLC4A9;CBLN4;C8ORF76
mantle zone of r9BL	213/301	0.06357608108522407	0.3786923090728564	0	0	1.2226180470660146	3.368945990503656	ADAMDEC1;CALML5;RGSL1;AQP9;IKZF1;ACCS;LIPE;BPIFA1;GJA3;BPIFA3;GNAT3;MYC;CYP1B1;HERC6;ABT1;KCTD19;KRT4;RSAD2;ALG6;SLC6A14;UNC93A;PRKAB1;DKK4;FCAMR;MTAP;CRISPLD2;FREM2;LIPT2;ZNF275;TSTA3;C12ORF60;C2CD4A;OR52L1;MRPL10;C3;NEU2;COMMD8;RNF213;ST8SIA4;HIST1H3G;SNX8;CLHC1;GSDMD;SLC10A5;SRMS;CRADD;SIAH3;SYNRG;LRRN4;CIDEB;ABCA7;SLC16A10;PARP16;ABTB2;SASS6;TRMT11;MRAP2;PTPRT;TOP2A;IL21;GPR22;ADM;HSCB;SIPA1L2;PIGX;IMMP2L;SHH;GLT1D1;SLC22A15;KRT28;HNF4A;AASS;TIGD4;MSGN1;KREMEN2;BACE2;MS4A6A;CDCP2;ANGPTL6;MMP19;TLR8;TLR7;TLR5;ISPD;HMX1;TMPRSS5;GBA;PAPLN;KCNA7;ADCY7;PRSS42;IL12RB1;GPHA2;GPR157;LMLN;CASP8AP2;NR1H3;MOS;PRSS41;EPGN;CR1L;GHRH;CENPK;GALNT12;SEMA5B;LY75;CASC1;ACRBP;SIT1;PEBP4;SCN9A;PDE8A;ZBP1;SZT2;SPNS3;OLFM4;RAB32;CCNE2;TIPRL;S100A4;COX16;TNFRSF11B;THADA;STK31;BCL2L12;ODF2L;HRH1;AANAT;UBD;TCTEX1D2;MYH13;E4F1;C16ORF58;SLC15A5;C16ORF54;WNT4;SEC16B;STIL;KLHL25;FANCA;HMGA1;KLHL24;GFAP;ADCY10;MLXIPL;ZFP69;FES;IL7;TMEM117;FGF19;NFE2L2;DOCK8;PINX1;DBH;HAPLN1;CYP26B1;ARL5B;C4ORF51;TMEM104;ZNF408;UBE2Q2;PDILT;TAS2R1;SGCG;INSL5;TMCO5A;AMN;OR13G1;ABCC6;DNMT3A;GPX7;ETV3;APOA5;UTF1;ASPN;CCNA1;TRAF7;NRG4;MMRN2;KCNA10;SPACA4;ZP2;ERAS;SLC24A1;ASB11;PLG;NOD2;PKD1L3;FAM169A;ZBTB40;CNR2;CEACAM20;KLRG2;PDE6C;ZNF502;TNNI3;DNAJB7;CRYGS;SEMA4A;GALNT4;PRRX2;SEPT14;HS3ST1;KLF1;SLC4A8;TBX15;P2RX3;XPNPEP2;ASB5;SYCP3;ASB2;FOLR2;MYO1F
pallidum (globus pallidus complex)	213/301	0.06357608108522407	0.3786923090728564	0	0	1.2226180470660146	3.368945990503656	OR8I2;CPNE5;SLC23A1;SLC4A4;RPS6KA4;RPS6KA3;TMEM88;FAM110B;DZIP1L;SAMD12;SLC34A3;COG8;SLC6A18;CACNA2D3;SYTL5;BCR;PARD3;RRAGD;SPATA13;TYRO3;WDPCP;KCNQ5;EZR;MAGEB5;KPRP;KIAA1211L;SLC22A3;SLC22A1;TMTC1;FAM171A1;RIC8B;FLRT3;GSG1L;OTOF;C19ORF38;NR2C2AP;ZBED3;PCDHA6;CDK19;EGR3;BCL11B;CNFN;STRN;PCDHB3;PRRT4;BTG3;HEXB;TCF21;SMPD3;SIPA1L1;TCF15;MME;TESC;SLC2A13;ELMOD1;SLC2A12;TET1;TACR1;F5;FCER2;MN1;SLC22A24;INF2;CDC42EP3;RARB;FAM71F1;CRYBA1;KCNA4;KCNA5;TMEM164;AKAP1;ADCY5;PBLD;PPP1R2;SERTAD4;GBX1;SNX25;GCNT3;ZSWIM6;SLC17A8;GABRD;REM2;CBR3;GAD1;GAD2;SPSB2;SH3RF2;GPR149;FILIP1;SEMA5B;DGKB;CHRM4;LZIC;CXCL13;DOCK10;SYDE2;RGS2;CCRL2;SNIP1;PAPOLB;SLC39A2;RGS9;NANOS1;PPP1R16B;CPA3;DGAT2;HFM1;VRK1;LMO7;TRAIP;POU3F4;FAM173B;FRMD8;CLIP4;HHIPL1;SRSF7;DGKH;IPPK;IQCA1;C3ORF70;COX15;DLX6;GPR88;HPCA;ITPR1;GPR83;MRO;NTS;SLC1A7;MCHR1;SPATA6;SCUBE3;SNTG2;NPHP1;SMYD1;LLPH;DRD1;TAC1;WNT2;IVNS1ABP;OSBPL8;STIL;PSAPL1;SRD5A2;WFS1;SLC4A11;SSH2;SELE;GNAL;FGF14;TMEM239;PGPEP1L;SLC26A5;CRISP2;CALR3;MEGF10;CRYBG3;LRRK2;SLC40A1;TNFAIP3;PPP1R9A;PIK3C2B;GRM3;NETO1;LRRTM3;RASGEF1B;HYDIN;ITGB8;PHACTR1;MAN1A1;RBM6;SUN2;PCDHGA7;EMX2;PDPK1;SPATS1;MKL1;C4ORF47;TBC1D8;KCNAB1;PPP2R5D;IRAK3;ADORA2A;CDHR3;EFHC1;EFHC2;SOWAHA;KDM3A;SMARCD3;CEBPD;CYP3A7;RASD2;ACVR1C;ARL13B;GNG7;TIFA;KIAA1324;SPOCK3;RGS20;S100PBP;KCNJ2;NTRK1;LINGO3;KCNIP2;PLCL2;OPRK1;USP28;BAIAP2;CD4;PDE10A;PDE7B;CDO1;PTPN5
periventricular stratum of m2AL	213/301	0.06357608108522407	0.3786923090728564	0	0	1.2226180470660146	3.368945990503656	SERPINE2;DNHD1;HS6ST2;RXFP3;KIAA0930;RPS18;AP1S2;FBXO3;EPHB1;CUBN;PAQR6;NPFF;TINF2;EBF3;GTPBP8;SLC6A11;VWA5B2;SNTN;EXD1;RWDD2A;CLCNKB;RPS4Y1;RDH12;XRRA1;GRPEL2;MIER1;ASL;CEP192;HMGCLL1;NGFR;SRPK3;MCAM;SLC35E4;CIDEC;UCK1;TH;GKAP1;GPR183;LYPD6B;GALNTL5;PCDHB3;CPEB2;DAND5;DZIP3;LRRC36;INVS;AHCTF1;DOC2A;PTPRM;VSIG10L;C12ORF43;DMBX1;ZCWPW1;C8G;SLC22A15;MECOM;MMP27;NMRK2;BBS9;GPR139;RIOK1;MIOX;FCRL5;PRMT2;GSTO2;ZSCAN5B;METRN;EN1;PAX5;KREMEN2;LRRC43;TMEM177;ANO1;KRT39;PLSCR5;ACRV1;TLCD2;PIGL;ANGPTL4;NBAS;COL11A1;SDAD1;GLRA3;SLC17A6;HAS2;ZNF469;GPC5;IL12RB1;CD55;LMLN;IL33;CGREF1;KLHL1;VEGFB;MYBPH;CRYBB2;PRSS35;BATF;SLC8A3;PDCL2;C10ORF82;YPEL5;CCL28;RAB9B;ALDH1L1;POGLUT1;COL16A1;CD83;GOLT1A;RTKN2;HJURP;TTF2;KIAA0895L;CLGN;RAB43;IL18RAP;FAM3B;HFM1;SEMA6A;NANOS3;TTC21A;CYS1;DISP1;DISP2;FAM173B;ERP27;NSMAF;SHC4;CCDC27;IQCA1;SEMA7A;CBFB;CHAT;CREBL2;UBFD1;LTBP3;SLC1A6;DNAJC27;TMEM121;NEUROD4;ZNF423;MSC;KLHDC10;CYP2J2;CCDC17;HMGA1;ESR1;LIN28B;PLCXD3;KIF18B;TRPV6;PIN1;SLC26A3;ZNF773;SLC26A5;BNC2;RASGRF2;SLC2A2;HTR2C;ARRB2;PRR9;RND2;CXCL2;RND1;CASP9;PIP5KL1;CNGA2;UGT2A2;TAS2R4;PLA2G4F;PLA2G12A;PCDHGA2;AXIN1;GKN2;OR10Q1;DUSP27;TRAF7;ALDH1A3;TMEM212;PCCA;EFHC1;CLRN3;L3MBTL4;RGS17;DDC;TUBAL3;SEMA3D;CLEC12B;OPRL1;SEMA3F;TTN;TMEM206;CCDC180;CCL1;DNAI1;KCNJ2;ANGPT4;SPAG5;LGI3;ZNF182;FOXJ3;APOC4;ZIC4;TTC16;BAIAP3;PNKD;P2RX5;NPHS1;NT5C1A;APOC2;NUP35;C2ORF72;PPIL6
periventricular stratum of r2Co	213/301	0.06357608108522407	0.3786923090728564	0	0	1.2226180470660146	3.368945990503656	CNTFR;WDSUB1;DQX1;TMEM95;CLDN2;C14ORF93;CLDN1;TMEM91;GLDN;LSM11;GNAT3;BPIFA2;ATXN7L1;ANKS1A;KRT4;PRKCD;SCRIB;ARMC7;UNC13D;HOXB9;PARD3;RBP1;COL8A2;PRR15;NOBOX;MAGEB1;ASTN2;EZR;SLC22A4;TAS2R41;C12ORF60;DAZ2;RPAP2;NKAIN4;OTOG;NAALAD2;CHST14;SNX8;PAG1;NFE2;ACE;FZD4;SYNRG;SLC35E4;ABCA4;TMEM190;CGN;GRIN2D;GNG13;XKR8;TCN2;ADCK2;SNAI1;SSPO;HOXD8;SUV39H2;BTG1;LRRC10B;FAM69C;PTH1R;QRFP;WFDC2;ING5;SLC22A14;MMP24;KRT28;PCF11;RAC2;GNPNAT1;ANXA9;CCR5;ZNF488;TEAD1;CTSC;DUSP5;EDN1;CCDC113;GPR33;EMP1;TMC7;SLC39A12;OOEP;F5;TMEM177;RPUSD4;IL1A;KAT2B;INCENP;GPRC5C;MATN3;C5ORF52;MAGEH1;PTH;SGMS2;CHN2;OLFML1;CORIN;C17ORF64;GSX1;PCGF5;APEX2;ADAM30;MPP7;HINFP;STK17B;TTC30A;ANKRD60;ERCC6L;CD82;UBE2D2;HP;NRM;FAM107A;F13A1;BZW2;CDH3;SVEP1;ZNF687;EOMES;GEN1;TOR3A;UNC5CL;COL27A1;FBXW8;CCDC157;PCOLCE;COX6B2;MR1;PCP2;PRPF4;COL4A4;SCNN1B;NOTCH2;KCNE2;OR52D1;CHRNA9;AK7;ZFP36L1;SYCE3;NEUROD1;OR51S1;OR51B6;LPXN;NDP;MORC1;RAI2;WNT3;BHLHA9;CD164;GCKR;EPHX1;TDRD9;POU2F3;IL6;UBXN10;TRPV4;CLEC6A;CASS4;PDCL;ESAM;ZCCHC4;TTC25;PCDHGB7;MS4A3;C2ORF40;COX4I2;CHD7;ATP2A3;ACSM2A;SLC2A5;MRPL1;PSD2;ZIC2;ZIC1;CA7;ITGB8;CA9;OIT3;EMX2;GRID2;MRGPRX3;ACTR6;ARHGEF19;ETV2;SMC1B;DNAJC1;TEX13A;ASPH;RASA4;IFNE;SPATC1;ITGA6;C2ORF50;PLAG1;GOSR1;SEMA3B;PBXIP1;GNA14;NWD1;CCDC85A;TIFA;LRRC8A;E2F7;TTC12;FOXJ1;FBXL13;NELL1;P2RX3;MGAT4A;TBX10;CCDC63;TAF5;ASB2
preisthmic tegmentum	213/301	0.06357608108522407	0.3786923090728564	0	0	1.2226180470660146	3.368945990503656	SLC46A2;MTRR;CCDC89;RBPJ;OR4Q3;LIPA;NIPAL2;LIPH;BVES;CUBN;PAQR5;NPFF;CACNA2D2;EBF3;GTPBP8;RRAGB;PAPPA;AGTR2;OPTN;PLA1A;EXD1;TPH2;TTYH2;SDC2;MRPL19;SLAIN2;C9ORF72;PPL;NKAIN4;COMMD9;KCNN1;ASL;NTSR1;SLC10A4;TNFSF14;MCAM;PBX3;CDC6;FAM136A;MRPL21;AKR1B10;TH;CYP2S1;GPR183;PNOC;NDUFAF2;PCDHB3;RET;INVS;PTPRU;DENND1B;CETN1;GPR20;SLC7A13;CD3G;TMEM53;ZCCHC17;SLC6A3;SHD;SLC6A4;VMO1;CHAF1B;SLC22A15;MMP27;NMRK2;BBS5;UPF2;GPR37;RIPK3;NSUN4;KCND3;TACR3;EN1;ELOVL6;PAX5;VAV1;PAX7;MMP23B;TEDDM1;DPYD;PIGL;PPARA;LRRC3B;PAFAH1B3;OR4C3;MAGEH1;WDR25;RPL12;PTGER2;COL11A1;CRYBA2;FIGN;GLRA1;ERMP1;RECQL5;GLRA3;FAM184A;ANO10;AGR3;SLC17A8;PMS1;LMLN;GABRP;GCH1;MOG;LRRC27;KLHL1;VEGFB;CRYBB2;CSHL1;FAH;MOS;SPSB2;GATM;RIT2;KCNS3;RTN4IP1;FOXA2;FOXA1;ALDH1L1;CHRM5;TTF2;GIMAP6;FGF3;CLGN;TNN;GRB10;CHCHD1;PCDHAC1;CHRNB3;HGD;NANOS3;VASH2;ANXA10;MOB3A;FAM173B;LIX1;ARMCX6;ZNF551;CHRNA5;C11ORF94;ARL2;CREBL2;NPAS1;MOBP;ISOC1;MSC;CPA5;LRRC69;ANKRD34B;CCDC18;SLC37A2;ESRRB;LRRC61;HTR1A;SELE;IGSF10;PLCXD3;RCAN3;BCL2;KCNK5;GPSM1;UFSP2;CXCL2;ELAVL2;LBH;PDILT;TTC23L;RBM6;PLEKHG3;SLC13A1;KLF11;SORD;UPK3A;IQCJ;C1QL2;ITGAD;PCCA;CDHR2;ALDH1A1;AMTN;SPOPL;SPEM1;C3ORF67;CLRN3;SLC25A13;RBPJL;OR52H1;DDC;DBX1;FAM169A;NTN1;IL1RL1;SV2C;AWAT2;NRIP2;BNIP2;PLEKHH1;WASF3;IRX2;GALNT4;PCDH9;ZNF804B;APOC4;SGPP2;DLK1;HCRTR1;CLCN5;SLC4A9;SLFNL1;XPNPEP2;SARDH;CCDC63
preopto-hypothalamic area	213/301	0.06357608108522407	0.3786923090728564	0	0	1.2226180470660146	3.368945990503656	CCNJ;FRMPD2;MLC1;TXNDC11;SLC4A1;ARR3;HS6ST2;ENO4;RXFP3;ZDBF2;BPIFA1;TBC1D10C;FAM53A;ARL10;SLC6A18;METTL1;ATG10;KRT8;JMJD8;GABRG1;SIGIRR;ULK3;WDPCP;CTXN2;ATF3;KPRP;TMEM161B;RWDD2A;MAPKAP1;MTTP;CD99L2;SLC5A2;ZBTB5;RNPC3;PCDH17;ART4;PRPSAP1;PRPSAP2;GALR1;ADAMTS18;HESX1;TMEM190;EAF2;RNASE13;NR2F2;MAGOHB;RPL3L;CYP26A1;HAL;AKR1B10;FXYD4;PNOC;SASS6;FXYD6;RPS21;FBXL4;CD320;ZCCHC12;SERPINA1;MOGAT2;GPR22;FCRLA;EPM2AIP1;SMPD2;NUDCD2;SCML4;SLC22A18;FEZF1;CAMP;RIPK3;PRMT2;AHSG;LRRC40;NCR1;SLC22A24;PLSCR1;RIPPLY3;GAL;PDIK1L;PELI1;ALDOC;ACTRT2;WRB;DERL3;C17ORF58;GDPD2;FSTL5;ADAM28;FGD6;GPC3;KISS1R;AGA;SLC17A2;GABRQ;GAD2;GPR50;ADAM30;VAX1;BLCAP;GNMT;AADAC;GSTA3;QPCT;IL17B;MPG;REG1B;OTP;GPR62;RORB;CXCL13;EPX;MPO;ARHGAP36;HOXA10;KIAA0895;GRB10;LMO1;G6PC;SCARA5;MAMSTR;CYBB;CARTPT;FBXO10;C12ORF10;ERN1;PACRGL;ANAPC4;PGR;MASP2;SCG2;FKBP6;SPATA9;DLX1;MAGEL2;KCNE4;KLHL15;NPR2;EFNA5;NTS;KCNV2;CCNB1;PCSK1N;ZFP57;NDN;TAC3;IMPG1;TXNDC5;TFAP2E;HOOK3;ESR1;SSH1;IL4;MAP3K15;GNL3L;GPR101;TTC25;MS4A5;TTC24;OXT;TRH;CHTF18;AFF4;WISP1;RLBP1;AP4M1;ARL5B;EFHD1;WDR6;ITGB7;SGCG;INSL5;MBL2;SLC13A1;TRPC5;GPX3;NGB;ASPN;DDX19B;CATSPERB;DPPA4;IFIT1B;DNASE2;SFT2D2;COLEC11;ITIH3;GTF3C5;OR4K5;HIST1H2BI;CEBPE;TEX101;SLC5A11;HSD17B13;THSD1;CLN3;AWAT2;MLANA;NNAT;RBBP8;IGF2BP1;RBBP6;ATOH1;NIPSNAP3A;PCDH8;DONSON;SOD3;DLK1;BAIAP3;SYT10;ATP13A4;RGS10;SLC25A34;MMACHC;SSBP4
prerubral area	213/301	0.06357608108522407	0.3786923090728564	0	0	1.2226180470660146	3.368945990503656	TTLL10;TONSL;SCX;DNHD1;MRGPRD;ABRA;IL12A;PGLYRP1;CUBN;KRT8;EBF3;SLC6A11;CMBL;TFR2;FAM76B;TP53;CFTR;SLC45A2;SDC2;SLC22A2;TWIST2;MEFV;ACMSD;GJC3;PPP3R2;TSPAN2;RIMKLB;NTSR1;NTNG1;SLC10A4;SRPK3;C9ORF152;SLC10A1;PBX3;CGN;RNASE12;MAGOHB;FAM160A1;GRIN3A;CABYR;TH;BPIFB3;GKAP1;TDP1;SPATS2L;PCDHB3;RET;INVS;HMX3;FKBP10;FAM69C;PTH1R;ARHGAP6;SLC6A3;SHD;LETM2;TAF7L;SLC22A16;BATF3;ZYG11A;NSUN4;PRMT2;KCND3;OPALIN;TACR3;PRPF40B;EN1;PAX5;KREMEN2;GFRA4;DCSTAMP;RIPPLY2;TNNT1;PIGL;RGR;LRRC3B;VAMP2;TLR3;MAGEH1;NBAS;SGMS1;CCDC105;CCDC103;TMPRSS3;PTGER2;COL11A1;VWCE;OVCA2;LYZL4;GLRA3;FAM184A;SLC17A6;HAS2;RIBC1;PMS1;IL33;LRRC24;GCH1;MOG;KLHL1;ADAM30;KLK10;TUBB4A;PLEKHA8;POU4F3;SPSB2;GATM;KRT16;KCNS3;CAPZA1;TACC3;GPR146;FOXA1;GHDC;ALDH1L1;UBE3D;REG1B;PCDH11X;PLB1;CLGN;FAM3B;SLC25A41;GRB10;TNFRSF8;TEKT4;PITX2;TECTA;GHSR;CHRNB3;VASH2;VWDE;CLEC4A;FAM161A;LIX1;LY6D;RHCG;SCG2;ISCU;IQCA1;LCN8;ARL2;CREBL2;NPAS1;GPR82;PLCXD2;LTBP1;MOBP;SLCO1B3;OR51B6;MAP2K6;TMEM132C;ANKRD24;SYT9;ISG20;IGSF10;FGF16;LRCH1;IL5;RLN3;SCGB3A1;KLRD1;ZNF773;ALK;BNC2;RNF13;SPO11;ITGAE;NENF;RPGR;SNAPC5;C4ORF51;YWHAQ;SENP8;VWC2L;HGSNAT;OR52I2;AMN;UGT1A1;C4ORF47;PLA2G4A;OLIG1;YDJC;IQCJ;C1QL2;LCA5L;IQCK;ALDH1A1;DPPA5;ASPA;CLRN1;CNTNAP4;DDC;POLDIP3;PPM1N;OR4K1;ASB14;SEMA3F;C1ORF158;NTN1;SV2C;GTSF1L;SLITRK6;BNIP2;UGT1A4;PLEKHH1;ATE1;OPRK1;DLK1;CAPN13;NELL1;SLC4A9;CBLN4;C8ORF76
r2 part of dorsal cochlear nucleus	213/301	0.06357608108522407	0.3786923090728564	0	0	1.2226180470660146	3.368945990503656	CNTFR;WDSUB1;DQX1;TMEM95;CLDN2;C14ORF93;CLDN1;TMEM91;GLDN;LSM11;GNAT3;BPIFA2;ANKS1A;KRT4;PRKCD;RFX2;SCRIB;ARMC7;UNC13D;HOXB9;PARD3;RBP1;COL8A2;PRR15;NOBOX;MAGEB1;ASTN2;EZR;SLC22A4;TAS2R41;C12ORF60;DAZ2;RPAP2;NKAIN4;OTOG;NAALAD2;CHST14;SNX8;PAG1;NFE2;ACE;FZD4;SYNRG;SLC35E4;ABCA4;TMEM190;CGN;GRIN2D;GNG13;XKR8;TCN2;ADCK2;SNAI1;SSPO;HOXD8;SUV39H2;BTG1;LRRC10B;FAM69C;PTH1R;QRFP;WFDC2;ING5;SLC22A14;MMP24;KRT28;PCF11;RAC2;GNPNAT1;ANXA9;CCR5;ZNF488;TEAD1;CTSC;DUSP5;EDN1;CCDC113;GPR33;EMP1;TMC7;SLC39A12;OOEP;F5;TMEM177;RPUSD4;IL1A;KAT2B;INCENP;GPRC5C;MATN3;C5ORF52;MAGEH1;PTH;SGMS2;CHN2;OLFML1;CORIN;C17ORF64;GSX1;PCGF5;APEX2;ADAM30;MPP7;HINFP;STK17B;TTC30A;ANKRD60;ERCC6L;CD82;UBE2D2;HP;NRM;FAM107A;F13A1;BZW2;CDH3;SVEP1;ZNF687;EOMES;GEN1;TOR3A;UNC5CL;COL27A1;FBXW8;CCDC157;PCOLCE;COX6B2;MR1;PCP2;PRPF4;COL4A4;SCNN1B;NOTCH2;KCNE2;OR52D1;CHRNA9;AK7;ZFP36L1;SYCE3;NEUROD1;OR51S1;OR51B6;LPXN;NDP;MORC1;RAI2;WNT3;BHLHA9;CD164;GCKR;EPHX1;TDRD9;POU2F3;IL6;UBXN10;TRPV4;CLEC6A;CASS4;PDCL;ESAM;ZCCHC4;TTC25;PCDHGB7;MS4A3;C2ORF40;COX4I2;CHD7;ATP2A3;ACSM2A;SLC2A5;MRPL1;PSD2;ZIC2;ZIC1;CA7;ITGB8;CA9;OIT3;EMX2;GRID2;MRGPRX3;ACTR6;ARHGEF19;ETV2;SMC1B;DNAJC1;TEX13A;ASPH;RASA4;IFNE;SPATC1;ITGA6;C2ORF50;PLAG1;GOSR1;SEMA3B;PBXIP1;GNA14;NWD1;CCDC85A;TIFA;LRRC8A;E2F7;TTC12;FOXJ1;FBXL13;NELL1;P2RX3;MGAT4A;TBX10;CCDC63;TAF5;ASB2
r3 part of ventral lateral lemniscal nucleus	213/301	0.06357608108522407	0.3786923090728564	0	0	1.2226180470660146	3.368945990503656	LRRC14B;MTRR;AQP9;CISD2;ANTXR2;ACCS;LIPA;CYB5D1;RASSF6;LIPM;OR8H1;SLC35C1;WDR72;ACE2;SFRP2;IL23A;NINJ2;ZSCAN21;RABL3;KCNQ4;PFN3;CFB;KCTD15;CDCA7;ADH7;PPL;OAZ2;MBTD1;APOH;SLAMF7;RDH14;SCN3A;GSTM4;CIDEA;GDF2;UPF3B;RNASE13;OR51I1;ANLN;VANGL2;GJB1;BPIFB1;PARVG;SPDYA;TMCC2;TDGF1;OR7C1;PRRT4;BARHL1;TOP2A;FKBP11;ZFAND2A;WDR41;SLC7A10;AREG;PRSS23;CASP14;CSRP2;ADAMTSL5;ZNF800;LDLRAP1;DLGAP5;TIGD3;CDV3;TMEM150B;SERPINB1;TCF15;MME;SYK;MRPS22;NUTF2;FAM126A;GFRA4;ITPKB;KAT2B;MS4A6A;CD200R1;CDCP2;B3GNT7;TNNT1;MATN1;VWA1;CDC42EP1;SLC29A2;C11ORF52;POPDC3;ECHS1;TMPRSS5;VWCE;LYZL4;SLC7A2;NKD1;ADAM28;ALS2CL;FGD6;CARNS1;HSD17B2;SPP1;LY6G6D;SAMD3;OR4B1;GABRP;STAT2;GSR;NR1H3;DMRT3;KCNRG;GLRA4;SNX20;TUBB4A;GNMT;AGMAT;SPSB2;ETAA1;NEUROG1;PNPLA2;GOLT1A;UBE3D;HFE;ANKRD33;MPV17L2;TSEN2;CASC1;TGM1;SALL1;ZFP30;CCRL2;MACROD1;ENPP6;RAG2;LMO1;KCNH6;BTN1A1;PLA2G16;DPM3;PHOSPHO1;IAPP;DGKK;REG3A;RNASEH2C;INO80D;KCNE4;DNAJC24;PKMYT1;HIGD1A;CSF2RA;KIAA0556;CCNB1;EMG1;TMEM125;CASKIN2;ZMAT5;LRRIQ4;BRIX1;FANCI;NEK5;SMURF1;GFPT2;ISG15;KLHL24;FBXO32;LSM4;GFAP;FES;KLHDC9;GALK1;GPSM1;ST6GALNAC1;POMT1;HSPB2;SLC2A5;RND3;METTL14;ACOXL;METTL13;SGCA;BDKRB1;ADAMTS7;DTX3L;DIS3;ARHGEF18;DDX51;DPPA4;TMEM215;NRG4;LCK;TMEM219;PCOLCE2;TTN;IL1RL1;ERICH1;AWAT2;GTSF1L;P2RY2;TMEM207;C3ORF30;TNNI3;USP25;LOC390937;EGF;KCNJ14;KCNJ16;FBXL18;SYT15;RPRD2;S100B;C19ORF81;SLC4A9;WEE2;KIAA0586;MAB21L1;PMP22;CPVL
rostral ventrolateral reticular area	213/301	0.06357608108522407	0.3786923090728564	0	0	1.2226180470660146	3.368945990503656	CALML5;CALML4;GOLGA4;HTR7;CYP1B1;MS4A13;SCAPER;HERC6;FLT3LG;WDR72;HLA-A;FRS3;PRKAB1;WDR76;GBGT1;MTAP;CYP2U1;PAPPA;MALL;CCDC169-SOHLH2;CCNO;ZSCAN29;TPH2;RWDD2B;IGSF6;SEH1L;CRABP2;MAOA;SLC22A2;GATA6;PPP1R3A;ZMPSTE24;CD79A;SLC19A3;SNX8;NXNL2;GSTM4;GSDMD;PPP1R27;SRMS;SIAH3;TREX2;EAF2;CIDEB;PARP16;CIDEC;ABTB2;HAL;ZBTB6;GPR183;COL9A1;BPIFC;FERMT3;BARHL1;SLC44A3;ZFAND2A;HILPDA;PHF7;FARS2;MRPL33;SHH;NUDCD2;KRT28;CCR6;EDARADD;TMC1;TIGD4;EDN2;MRPS24;APOBEC4;AHSG;TMC6;ANO2;LAT2;MS4A6A;CDCP2;MMP23B;FRG1;VWA2;PIGF;OR4C3;HMX1;SPRR3;CLDND2;TMPRSS5;KIAA1324L;WNT8B;SPTY2D1;KCNA7;RELB;GBX2;NRAP;OR4C45;IL12RB1;GPHA2;SAMD3;BIK;KRT13;AKR1C3;NR1H3;PRSS35;UBE2G2;OTOP3;SNX20;ADAT2;MORN5;QPCT;A4GNT;GHRH;IL17F;CENPQ;ENGASE;GPHB5;RTKN2;BEST2;CASC1;TM7SF2;RAB44;IL18RAP;SIT1;GRAP2;SNIP1;SLC16A5;LMO1;BTN1A1;NCCRP1;GEM;TBC1D21;RPP21;FSCN3;WDFY4;ABCG2;SPATA9;OR2C1;SLC38A11;THADA;SBNO2;ODF2L;AANAT;AMDHD2;CHAD;CD300LF;SLC15A5;AMBN;LSM3;FAM90A1;BAMBI;IL7;SYCN;COL5A2;CASS4;SERINC4;NFE2L2;COL14A1;MCM8;DOCK8;HSPB2;DBH;DNALI1;PIK3CG;PTER;SGCA;CYP2R1;PDILT;TAS2R1;TAPT1;ITGA4;OR13G1;ITGA1;GPX7;APOA1;IRAK3;SHROOM1;IRAK4;TRDN;LATS1;CCNA1;ACTBL2;NRG4;DMRTA1;TMEM219;FAM96A;PKHD1L1;ZP3;KRT81;SMPX;GTF3C5;DAPL1;OR4K1;ASB11;FAM169A;GNA14;MSTO1;NUP43;TNNI3;CCL1;CCDC77;TRIM42;TAS1R3;CRYGS;SEMA4A;OR1D2;PRRX1;CMTM3;PRRX2;SYT15;IRGM;MAPK12;CCS;ZNF618;XPNPEP2;RHEBL1;LPIN3
substantia nigra reticulata, m1 part	213/301	0.06357608108522407	0.3786923090728564	0	0	1.2226180470660146	3.368945990503656	SLC46A2;ENO4;PGLYRP1;RPS13;UNC13C;ARRDC5;EBF2;SLC6A12;LDOC1;TIMD4;SYTL4;HIST2H3A;ZFYVE19;ZNF711;CYP2E1;MYL9;SPATA19;OR5A1;ASF1A;CCDC83;CFTR;ASF1B;RWDD2B;RETSAT;ACTL7B;CDCA7;SLAIN2;ART4;NKAIN4;TESPA1;ARSK;HESX1;ATG7;NTSR1;SEC31B;SLC10A4;JAG1;SH2D1A;EAF2;IGF2;CDC6;PILRA;PAFAH2;GRIN2D;IL1F10;AIF1L;AKR1B10;BPIFB6;SASS6;F13B;FBXL4;CD320;FANK1;WFDC8;TAS2R60;IL21;SUV39H2;EFCAB5;SLC6A3;ABCC12;MYPN;GYS2;NUDCD2;OPN1LW;STAB1;RAC2;RBPMS2;FCRL5;MYOC;ARG1;KCND3;PABPC4;MST1;ELOVL3;EN1;EMP3;F2;VAV1;CD200R1;ANGPTL7;ENAM;CDC42EP5;MATN1;VWA1;LRRC3B;SPRR3;MAGEH1;PTGER2;CRYBA1;LYZL4;RASIP1;FOXS1;CST11;CCL19;EXOSC3;SLC17A2;PMS1;LMLN;P2RY10;CCL22;YTHDF2;GPR55;NR1H3;UBE2G2;CSHL1;SPSB2;GPR142;KRT14;PNPLA2;NEUROG3;BRDT;SLC28A3;FOXA1;PRDM9;CLEC4M;AMHR2;GOLT1A;MAGEB16;CHRM5;FGF3;HHAT;FCGRT;RGS1;PABPC4L;TMEM38B;IL13RA2;ZBP1;CHRNB3;HGD;TNNI3K;PHOSPHO2;CCNE2;LIX1;ZFP42;IAPP;DYDC1;SLC27A3;C21ORF62;INO80C;NOTCH3;CHRNA5;ARHGAP19;FBLN1;CPLX4;CCNB1;NPC1L1;NPHP1;CHAD;DHRS7C;TNFRSF17;HACL1;MAGEA11;FAM83B;TMEM132C;NEK5;MFSD6L;TNK1;NKG7;FBXO32;INHBC;POU2F3;GFAP;MARCH1;NAT8;KIF18B;SYCN;FGFR4;MUC20;FGFR3;DUSP19;CHTF18;PIK3C2A;FTCD;LBH;ADAMTS1;UGT2A3;HMGCS2;SLC13A3;SHROOM1;MMP9;TGFBR1;ASPN;DPPA4;NRG4;ALDH1A1;SPACA3;GNB1L;SPEM1;SFT2D2;TRIM50;SLC24A1;CATSPER3;DDC;ITIH2;ITLN1;NTN1;GK2;IL1RL1;CLN3;AWAT2;P2RY2;RSBN1L;CEACAM20;BNIP2;CCS;TSPO2;P2RX3;ZNF618;MGP;SARDH;CCDC63;CD247;RHEBL1
superficial stratum of CoPV	213/301	0.06357608108522407	0.3786923090728564	0	0	1.2226180470660146	3.368945990503656	TES;HDAC10;FAM89A;CLEC10A;C7ORF31;ZNF726;LIPM;LRAT;RNF111;GBP6;UNC13C;OR8H1;ACOT8;ST6GAL1;KCTD19;SLC6A18;IL1R1;TAAR9;SCAF11;PAQR5;KRT8;SLC6A13;SLC6A12;CEL;SPINT1;ZFYVE19;ZNF711;PPP1R42;MYL9;SPATA19;C5ORF46;C1ORF194;CFH;SLC6A20;CYB5R2;TRPM1;SNX4;TTPA;GRPEL2;SERPINH1;ARSI;FAM180A;ST3GAL6;GRXCR1;TNFSF15;SH2D1A;IGF2;ABCA9;RASSF7;C1ORF185;ZNF35;ELL3;COL1A1;BST1;HAL;ZBTB6;NMU;ITM2A;ZNF496;PTPRT;MYOM1;IL24;EFCAB7;PHEX;ADAMTSL1;C16ORF70;MRC1;OR4D5;CTSC;FCRL1;CHST6;EDN1;TMEM150B;FOXD1;MYOC;GPR33;AMPD1;RHOH;PAX3;TMC6;SERPINB7;CLDN14;ANGPTL3;CLDN18;TLR3;ENG;FAM71F1;SERPINB13;GRP;SLC43A1;IGHMBP2;UCP1;ADAM20;CST8;OVCA2;OR1M1;ARNTL2;HAS1;SUSD5;LY6G6D;RIBC1;IL12RB2;ZNF580;DMRT1;NR1H4;NR1H3;CSHL1;TMEM64;WTIP;ACTL9;OTOP3;GPR141;AADAC;DPY19L4;AXL;SMOC1;SLCO4C1;TACC3;CSF3;CLEC4M;PRDM6;HP;TMEM140;NR3C2;FCGRT;CFL2;PABPC4L;NUDT17;SLC16A3;AP2M1;RAG1;SPINK1;SLC30A8;CCDC158;SLC30A1;PRSS58;OLFM4;LGSN;MFNG;NOTCH3;CALCRL;DDX4;C11ORF94;ILDR1;SLC38A11;ALOX12;LTBP1;NID2;STK33;HIGD1C;YBEY;MUSTN1;UGT3A1;TXNDC2;AP1M2;CCDC17;OPN4;WNT3A;RPP40;OTUD6A;ARHGAP28;ABHD15;ADCY10;ARHGAP30;EFNA2;DIAPH3;CAPRIN2;KLRD1;LCN6;PIWIL4;OR14J1;BNC2;C15ORF61;NXT2;PRR9;SIX5;UNC45B;OR52I2;SLC13A3;AMN;UGT1A1;VWF;APOA2;APOA1;MMP8;DUSP27;TMPRSS11F;CATSPERG;ZNF638;ALDH1A2;SPACA7;CDH19;FAM72A;ITIH2;OR4K5;C15ORF40;SEMA3F;ATP2C1;NT5C2;IL1RL1;ZNF627;UGT1A4;ZNF502;ZPLD1;HES3;TRIM42;ALOXE3;C2ORF73;APOC4;NELL1;GLOD5;TLL1;C8ORF76
superficial stratum of PPaA	213/301	0.06357608108522407	0.3786923090728564	0	0	1.2226180470660146	3.368945990503656	RXFP3;HTR7;IL12B;LRAT;PGLYRP1;ATP6V1E2;NCKAP5;HES6;ARRDC1;COG2;PHKA1;LDOC1;BHLHA15;EREG;AZGP1;OR10V1;ARMC5;TCERG1L;RFX4;FAM76B;ZNF710;TRPM1;ADAMTS13;PDCD11;PCDHA1;GALR1;BLOC1S3;ZSCAN12;TSPAN2;HCRT;HMGCLL1;OR51I2;TSLP;SLC10A1;IGF2;ABCA9;IL36G;IFFO2;PAFAH2;FA2H;SPATS2L;TMCC1;RPS21;TP73;PCSK1;DHRS13;OTUD7B;TCF21;MAGT1;CSAD;PRSS22;WFDC5;AREG;HOXC11;DMBX1;VMO1;LMBR1;SLC22A15;RNF151;GAST;FEZF1;FCRL5;OPALIN;GPR33;TACR3;WDR31;KRT31;FAM126A;SLC22A24;CD200R1;TNNT1;CDC42EP2;MATN4;CD44;C11ORF52;CLDND2;GPR45;TMPRSS3;AFM;FIGN;ASCL1;CRIP1;PATE2;HAS2;REM2;ADAD2;GABRP;GSN;COL22A1;ECEL1;MYBPH;LHFPL4;GAD2;FMO2;OTOP3;PLEKHA7;AGMAT;QPCT;CENPL;PLP1;TACC3;F2RL1;CLEC4M;MPG;UBE3D;PMCH;RTKN2;DACH2;TNF;SYDE1;CDH3;BMPER;MACROD1;TECTA;NANOS1;LMO1;IGFBP1;FBXW10;KCNH6;VASH2;ARMCX3;LENG1;FRMD8;HHIPL1;SPATA9;RASL12;RNASEH2C;CABP2;GPR82;RASGRP4;C6ORF15;ATXN1;ITPRIPL1;FAM83E;MOBP;CDH23;CLCA2;TAC3;TXNDC8;PDZD7;MAP2K6;MGAM;TFAP2E;KLHL25;WNT3A;CNOT10;ARHGAP24;ABHD12B;ADCY10;HOOK2;LCN2;SPIRE2;TAB3;TMEM19;KLHDC9;OXT;TRH;NENF;UFSP1;TSPAN10;NGRN;LBH;SGCA;ZNF408;TOP1MT;SUMO3;SCN5A;ZNF641;OR52I2;ABCC2;GPX3;USP44;ITGA1;ZFP92;ARHGEF18;APOA1;BPGM;ADRA2A;ASPN;DUSP23;LMBRD1;DDAH1;ACTBL2;LCK;AKT1S1;TMEM217;BMP2K;AMTN;LANCL3;CCDC42;TMBIM6;IRF6;ASPA;CLRN1;PLEC;TSGA10IP;C6ORF201;DCAF17;ZNF507;RBBP9;XIRP2;NTRK1;S100G;TCF7L1;KDM4D;SYT15;TBX2;MAB21L3;WEE2;NEURL2;CD5;CPVL;TNRC6A
superficial stratum of r3BL	213/301	0.06357608108522407	0.3786923090728564	0	0	1.2226180470660146	3.368945990503656	LRRC14B;MTRR;AQP9;CISD2;ANTXR2;ACCS;LIPA;CYB5D1;RASSF6;LIPM;OR8H1;SLC35C1;WDR72;ACE2;SFRP2;IL23A;NINJ2;ZSCAN21;RABL3;KCNQ4;PFN3;CFB;KCTD15;CDCA7;ADH7;PPL;OAZ2;MBTD1;APOH;SLAMF7;RDH14;SCN3A;GSTM4;CIDEA;GDF2;UPF3B;RNASE13;OR51I1;ANLN;VANGL2;GJB1;BPIFB1;PARVG;SPDYA;TMCC2;TDGF1;OR7C1;PRRT4;BARHL1;TOP2A;FKBP11;ZFAND2A;WDR41;SLC7A10;AREG;PRSS23;CASP14;CSRP2;ADAMTSL5;ZNF800;LDLRAP1;DLGAP5;TIGD3;CDV3;TMEM150B;SERPINB1;TCF15;MME;SYK;MRPS22;NUTF2;FAM126A;GFRA4;ITPKB;KAT2B;MS4A6A;CD200R1;CDCP2;B3GNT7;TNNT1;MATN1;VWA1;CDC42EP1;SLC29A2;C11ORF52;POPDC3;ECHS1;TMPRSS5;VWCE;LYZL4;SLC7A2;NKD1;ADAM28;ALS2CL;FGD6;CARNS1;HSD17B2;SPP1;LY6G6D;SAMD3;OR4B1;GABRP;STAT2;GSR;NR1H3;DMRT3;KCNRG;GLRA4;SNX20;TUBB4A;GNMT;AGMAT;SPSB2;ETAA1;NEUROG1;PNPLA2;GOLT1A;UBE3D;HFE;ANKRD33;MPV17L2;TSEN2;CASC1;TGM1;SALL1;ZFP30;CCRL2;MACROD1;ENPP6;RAG2;LMO1;KCNH6;BTN1A1;PLA2G16;DPM3;PHOSPHO1;IAPP;DGKK;REG3A;RNASEH2C;INO80D;KCNE4;DNAJC24;PKMYT1;HIGD1A;CSF2RA;KIAA0556;CCNB1;EMG1;TMEM125;CASKIN2;ZMAT5;LRRIQ4;BRIX1;FANCI;NEK5;SMURF1;GFPT2;ISG15;KLHL24;FBXO32;LSM4;GFAP;FES;KLHDC9;GALK1;GPSM1;ST6GALNAC1;POMT1;HSPB2;SLC2A5;RND3;METTL14;ACOXL;METTL13;SGCA;BDKRB1;ADAMTS7;DTX3L;DIS3;ARHGEF18;DDX51;DPPA4;TMEM215;NRG4;LCK;TMEM219;PCOLCE2;TTN;IL1RL1;ERICH1;AWAT2;GTSF1L;P2RY2;TMEM207;C3ORF30;TNNI3;USP25;LOC390937;EGF;KCNJ14;KCNJ16;FBXL18;SYT15;RPRD2;S100B;C19ORF81;SLC4A9;WEE2;KIAA0586;MAB21L1;PMP22;CPVL
superficial stratum of r7BL	213/301	0.06357608108522407	0.3786923090728564	0	0	1.2226180470660146	3.368945990503656	CALML5;CALML4;GOLGA4;HTR7;CYP1B1;MS4A13;SCAPER;HERC6;FLT3LG;WDR72;HLA-A;FRS3;PRKAB1;WDR76;GBGT1;MTAP;CYP2U1;PAPPA;MALL;CCDC169-SOHLH2;CCNO;ZSCAN29;TPH2;RWDD2B;IGSF6;SEH1L;CRABP2;MAOA;SLC22A2;GATA6;PPP1R3A;ZMPSTE24;CD79A;SLC19A3;SNX8;NXNL2;GSTM4;GSDMD;PPP1R27;SRMS;SIAH3;TREX2;EAF2;CIDEB;PARP16;CIDEC;ABTB2;HAL;ZBTB6;GPR183;COL9A1;BPIFC;FERMT3;BARHL1;SLC44A3;ZFAND2A;HILPDA;PHF7;FARS2;MRPL33;SHH;NUDCD2;KRT28;CCR6;EDARADD;TMC1;TIGD4;EDN2;MRPS24;APOBEC4;AHSG;TMC6;ANO2;LAT2;MS4A6A;CDCP2;MMP23B;FRG1;VWA2;PIGF;OR4C3;HMX1;SPRR3;CLDND2;TMPRSS5;KIAA1324L;WNT8B;SPTY2D1;KCNA7;RELB;GBX2;NRAP;OR4C45;IL12RB1;GPHA2;SAMD3;BIK;KRT13;AKR1C3;NR1H3;PRSS35;UBE2G2;OTOP3;SNX20;ADAT2;MORN5;QPCT;A4GNT;GHRH;IL17F;CENPQ;ENGASE;GPHB5;RTKN2;BEST2;CASC1;TM7SF2;RAB44;IL18RAP;SIT1;GRAP2;SNIP1;SLC16A5;LMO1;BTN1A1;NCCRP1;GEM;TBC1D21;RPP21;FSCN3;WDFY4;ABCG2;SPATA9;OR2C1;SLC38A11;THADA;SBNO2;ODF2L;AANAT;AMDHD2;CHAD;CD300LF;SLC15A5;AMBN;LSM3;FAM90A1;BAMBI;IL7;SYCN;COL5A2;CASS4;SERINC4;NFE2L2;COL14A1;MCM8;DOCK8;HSPB2;DBH;DNALI1;PIK3CG;PTER;SGCA;CYP2R1;PDILT;TAS2R1;TAPT1;ITGA4;OR13G1;ITGA1;GPX7;APOA1;IRAK3;SHROOM1;IRAK4;TRDN;LATS1;CCNA1;ACTBL2;NRG4;DMRTA1;TMEM219;FAM96A;PKHD1L1;ZP3;KRT81;SMPX;GTF3C5;DAPL1;OR4K1;ASB11;FAM169A;GNA14;MSTO1;NUP43;TNNI3;CCL1;CCDC77;TRIM42;TAS1R3;CRYGS;SEMA4A;OR1D2;PRRX1;CMTM3;PRRX2;SYT15;IRGM;MAPK12;CCS;ZNF618;XPNPEP2;RHEBL1;LPIN3
Anterior hypothalamic nucleus	343/492	0.06866065292542933	0.4078703284892713	0	0	1.163619996871669	3.1168480660174525	CCNJ;TRIL;FRMPD2;HDAC11;MLC1;SMC5;LOC728392;IKZF1;ACCS;ARR3;ALKBH8;RXFP3;ZDBF2;SCAMP4;ISLR;FRAT1;LGALS2;GOLGA5;TMEM89;FAM53C;TBC1D10C;FAM53A;EARS2;HES7;MEF2A;ARL10;DAXX;ENTPD1;WSB1;CCDC78;ATG10;GOLPH3L;KRT8;COG2;KCNK16;YOD1;SLC6A11;DICER1;JMJD8;GABRG1;SIGIRR;DDX39A;SPINT1;DAAM1;OPTC;LGALS12;ULK3;HOXB8;CTXN2;RD3;KPRP;TMEM161B;MAGED1;MAPKAP1;MTTP;ATXN7L3B;UMOD;CD99L2;SLC5A2;RNPC3;ZBTB5;SLC5A3;SAMSN1;PCDH18;GLG1;PCDH17;ART4;PRPSAP1;PRPSAP2;PCBP4;GALR1;ADAMTS18;PUSL1;SLAMF1;GPR17;C9ORF152;TMEM190;SLC16A10;MAGOHB;RPL3L;PRRC2B;SULT1B1;MARCO;CYP26A1;HAL;GRIN3A;VANGL2;AKR1B10;PCDHB2;PNOC;CYP1A1;HNRNPD;SASS6;FXYD6;RPS21;CD200;CD320;BTG3;ZCCHC12;PCSK1;MTMR10;SERPINA1;MOGAT2;GPR22;GRIK1;ZCCHC18;QRFP;MYPN;EFCAB9;CTSS;SULT1C3;CLDN22;SMPD2;EPM2AIP1;IMMP2L;ZMYM3;SLC22A18;ZMYM5;HNF4A;REV3L;SDF4;ANKRD2;FEZF1;PANX3;TEAD2;CAMP;TMED4;BRD1;LRRC45;PRMT2;FAM126A;ZHX1;NR5A1;NCR1;SLC22A24;PLSCR1;RIPPLY3;GJD4;GAL;CINP;TMEM106C;ALDOC;SMTNL2;SLC29A3;PCYOX1;OPRD1;PNCK;WRB;AMIGO2;GDPD2;NOL3;ASCL2;EXOSC7;ADAM28;ARVCF;RECQL5;GLRA3;TM4SF20;GPC3;KISS1R;AGA;SLC17A2;GABRQ;FOXB1;GABRP;IL10RB;MTX2;GAD1;ECEL1;C1GALT1;GAD2;GPR50;GTF2H2;VAX1;BLCAP;GRHL2;BYSL;SLC8A3;SGSM1;SPCS2;AADAC;GSTA3;AGBL2;GPR149;TCEA2;DGKG;OXNAD1;EXOC3L2;AMHR2;EPO;AMY2B;CHRM5;CEP120;NAB2;PMCH;FAIM2;OTP;MPO;ARHGAP36;HOXA10;EEF1B2;DEPTOR;KIAA0895;GRB10;UGT2B10;G6PC;SPINK8;SCARA5;ANXA13;CYBB;CARTPT;FBXO10;CD8B;SCG5;ANAPC4;MASP2;FSCN2;ERG;FKBP6;DLX1;CUL7;MAGEL2;KLHL15;NPR2;GPR85;LY96;TNFRSF11B;NDRG2;EFNA5;NTS;C20ORF141;BCL2L10;KCNV2;PCSK1N;NDN;TAC3;TXNDC5;MGAM;SLC37A1;CBX5;TFAP2E;CNOT10;HOOK3;ESR1;SSH3;IL4;CXCL10;MAP3K15;LIN28B;GNL3L;EFNA2;GNB3;GPR101;TTC25;RASGRF2;FASLG;OXT;TRH;NENF;PKD1;WISP1;RLBP1;TSPAN10;AP4M1;SENP7;ARL5B;ADAMTS1;UBE2Q2;EFHD1;WDR6;CNGA4;EID2B;INSL5;MBL2;TMPRSS11A;PEG3;COL25A1;GPX3;DDX55;LANCL1;NGB;ABCC9;HTR3B;IQCD;METTL22;ASPM;DDX19B;MMRN1;DPPA4;IFNE;CDHR2;IFIT1B;DNASE2;SFT2D2;OR56A4;CLRN3;COLEC11;ITIH3;USP27X;GTF3C5;TUBAL3;OR4K5;PPM1M;HIST1H2BI;POLDIP3;TYRP1;SLC5A11;SLC5A12;PKD1L1;HSD17B13;RETN;THSD1;HDAC7;CLN3;IGFBPL1;MLANA;NNAT;RBBP8;IGF2BP1;RBBP6;ATOH1;S100PBP;HSD3B7;NIPSNAP3A;TAF12;KIAA1024L;PCDH8;DONSON;USP29;SOD3;BAIAP3;APLN;GALNS;POMC;RSPH3;PIK3IP1;KANSL1;CD5;GLOD5;ATP13A4;TLL2;ASB4;SSBP4
AOB, granular layer	212/301	0.08079437149674706	0.41378799607679806	0	0	1.2029313575770375	3.02639242071607	NPFFR2;EHF;CHIC2;IL1RN;OXTR;VIPR2;NUP107;CPNE4;VSIG2;MS4A13;CCNL1;SOX6;SOX4;SLC12A9;TMPO;ABT1;GBP5;STARD6;SCAF11;ENTPD8;EML5;OR10V1;SARNP;SLC22A3;CDCA2;STXBP3;IGSF3;TSHZ1;ARX;KLK9;PRPSAP1;ART1;PCBP3;ADAMTS19;CD19;PCDHA4;PUSL1;PCDHA9;PCDHA6;BARD1;YES1;COL24A1;SNAI3;PBX3;NFATC3;LARP7;RASSF8;CDC6;PCDHGA10;PPFIBP1;BPIFB6;PCDHB5;RAD17;TOP2B;PHF2;CDKN1A;BTG1;CETN1;EFCAB5;PHF6;FCRLA;GABRR2;RAC2;ZNF488;CTBS;SYK;TLR1;BACE2;IL1A;GPRC5B;IL1B;PITPNM3;AHRR;PLIN1;RGR;CRB1;AMIGO1;PTGER2;PRIM1;GNAI3;ABCB11;GUCY2F;APOLD1;PROKR2;SERTAD4;FAM184A;ZSWIM6;ZNF583;MAP3K1;PLEKHA1;GSX1;DMRT1;KCNB2;PNMA5;GATC;TJP1;GPR141;KLHL5;CSDC2;KIF26A;CYP20A1;AGBL2;LGR4;EPO;INPPL1;BUB1B;TM7SF3;TNF;FGF4;HOXA10;DOCK10;SALL1;CAPN6;MAEL;SMARCAD1;TNFRSF8;ZNF205;MACROD2;TGM6;EOMES;SPAG11B;SEMA6A;KCNH5;CASK;PCDHA11;PCDHA10;GRIP2;POU3F4;LIX1;WDFY1;SRSF2;PKP1;ZNF799;FSCN3;RHCG;KANK3;C11ORF96;DNMT1;DLX6;DPP4;SNTG2;NPHP1;PACSIN2;CLCA2;SMYD1;LONRF3;OTX1;FAM83B;ANKRD23;FOXN4;INHBA;CAMSAP3;LRCH2;IL6;CDK4;SP8;TAB1;LCN6;SERINC5;KCNK5;GPSM1;BMP10;MCM7;ADRA1A;PTBP1;ADAMTS5;PSTPIP1;SNAPC2;HIST1H1D;KDM6A;DACT1;FIGLA;ITGA1;YDJC;PATL1;PCDHGA9;CCNA2;CTDSP1;DMRTA1;CDHR2;RASA2;ZNF516;BMP2K;FAM96A;KCNA10;ITGA6;PKHD1L1;MCPH1;UHRF2;SEMA3C;PPM1J;NTN3;ZBTB40;GNA14;C15ORF39;ABLIM3;GNG4;E2F5;PDLIM5;BEND7;CACNG5;METAP1D;C2ORF73;PRRX1;TRAT1;EYA3;SLC12A1;ACVR2B;APC;SYT10;EVI2B;RBM44
Abducens nucleus	212/301	0.08079437149674706	0.41378799607679806	0	0	1.2029313575770375	3.02639242071607	EHF;TONSL;THUMPD2;PKD2L1;CLDN1;NDST2;RPS17;NSDHL;ZSCAN30;TMEM89;RASSF6;FAM53C;SNRPD3;SCAPER;CCDC78;TYW3;SERPINF1;SACM1L;ZFP2;SOX13;BOLA1;PDZK1;C9ORF64;IFT81;ZNF276;LIPT2;ATP5S;TMTC3;AARD;ADH5;PLAC8;ADAMTS16;HPX;XRRA1;MIER1;PPY;ASL;PCDHA3;OR51I2;ACE;CYP4F2;OR4N5;NFATC3;KIAA0391;TADA2B;RNF222;GJB1;BPIFB1;FAM135A;TCN2;CTRL;GKAP1;CYP2S1;GALNTL5;PYGM;VLDLR;DMBX1;SHE;ZCWPW1;CHAF1B;KIF13B;TRIM6-TRIM34;FAM170A;GABPA;LRRC47;MSGN1;GAB1;PRPF40B;ELOVL7;GFRA3;TMC4;HEXDC;PITPNM3;GFRAL;ADSSL1;HMX1;ZNF112;OCA2;IDUA;KIAA1324L;COL11A2;TMEM72;GREB1L;SNX32;CRIP3;SDAD1;TM9SF4;FTMT;TMEM67;AGR3;MICB;WDR17;F10;TMEM176B;PNMA5;TMEM61;C20ORF194;PLEKHA8;BYSL;KRT18;KRT17;CAPZA3;KIF26A;CENPJ;GHRH;AGBL2;TRIP11;PNPLA5;CRAT;TJP3;ZNF454;SLC28A3;CD80;PRDM5;C4ORF19;OTP;FGF5;ABHD10;SALL3;FAM162A;ENPP4;FAM81B;RAG2;PDGFRB;BIVM;SCARA5;CSGALNACT2;FAM118A;CYS1;TC2N;LEMD3;GEM;DISP1;HRASLS5;DSC2;LCN9;INO80D;USP54;ABHD8;ALOX12;MARCH11;RASGRP3;TPO;EIF4EBP3;CYTL1;ZNF786;PDZD7;ANKRD34A;EIF2B3;CCDC138;ESRRB;EVX1;TRPV1;FBXO33;AICDA;BMP6;PHOX2A;RLN3;EBPL;TAB3;MAFK;WRAP53;MS4A5;MAST4;ONECUT2;SYCP2;DDX47;PDE3B;SLC2A1;DBH;TAZ;C4ORF51;TMEM225;MB;PGM3;CPXM1;METTL15;PSTK;CCDC38;DDX59;EMX2;GPX2;CR2;CKAP2L;IQCH;RBL2;ALDH1A3;ITGAD;ELF4;USP40;EGFL8;BLVRA;CATSPER3;SEMA3B;ASB14;LIN9;TSPAN32;PDLIM2;HLX;BEND3;CNNM2;KDM4D;NDUFA3;ZNF180;APOBR;P2RX5;KLF6;PC;MAB21L1;MGAT4B;CCDC61;TBATA
Anteroventral preoptic nucleus	212/301	0.08079437149674706	0.41378799607679806	0	0	1.2029313575770375	3.02639242071607	PI4K2B;CISD2;MLC1;MRGPRE;ACCS;BACH2;MBD3L1;SCAMP4;GNAT2;VSIG2;GJA5;LIPH;TBC1D10C;FAM53A;ENTPD1;ACOT8;SLC6A18;LMAN1L;METTL1;TAAR6;ARRDC2;CLEC11A;ENTPD8;JMJD8;ZPBP;SIGIRR;TCERG1L;RIN3;RIN2;FREM2;CFB;KPRP;TMEM161B;CRABP2;ABCB7;MTTP;ZBTB5;AAAS;OR6S1;PRPSAP1;ART1;CD79A;RNF213;C14ORF180;ADAMTS18;HESX1;PLAC1;PCDHA2;HAO2;NGFR;GRXCR2;TMEM190;KTI12;NR2F2;ELL3;PBX1;RPL3L;CYP26A1;CABYR;FXYD4;CYP1A1;SASS6;RGL2;DCP1B;ACVRL1;CCDC122;SERPINA1;TCF21;MAGT1;MYPN;FCRLA;ING5;SLC22A18;C1QTNF6;NUF2;ANKRD2;PANX3;FOXD4;CD53;VKORC1;FCER1G;RIPK3;ARG1;AHSG;TOP3A;VAV1;ANO2;DCSTAMP;GJD4;GAL;F9;ACTRT2;DERL3;C17ORF58;GNAI3;LRRC10;AIF1;CST5;TMEM168;ADAM28;EPYC;GPC3;GC;F10;ECEL1;ADAM30;GTF2H2;KLK10;PER2;KRT14;CPSF4L;TJP3;IL17B;MPO;FGF3;HOXA10;DUOXA1;TOM1;ZNF688;CLCC1;TGM6;ZBP1;G6PC;SPINK1;LIG1;SCARA5;CYBB;PRSS57;CHD1L;VRK2;MOB3B;ARMCX3;PACRGL;LOX;COL4A3;ZFP42;S100A4;PGR;KLRB1;KLHL10;REG3G;NTS;KRCC1;TMEM121;OR1Q1;CNN1;ODF2L;TPO;UGT3A1;CD300LD;FGF23;ANKRD34A;CCDC18;SLC14A2;PSAPL1;CAV3;NEK5;RPP40;CCDC15;FBXO32;INHBE;SSH1;APPBP2;SYCN;LCN2;RNF183;TTC24;PPWD1;OXT;TRH;CHTF18;HMGB4;RLBP1;CPXM1;INSL5;PLA2G4B;NGB;SHROOM1;FOXL1;CATSPERB;NRG4;TMEM217;HAND1;IFIT1B;SFT2D2;COLEC11;NUFIP2;SEMA3C;HIST1H2BI;CEBPE;THSD1;DDO;SCN7A;PDE6C;RBBP6;S1PR3;PRPS1L1;NTRK1;HSD3B7;POLQ;NIPSNAP3A;C2ORF73;TRAT1;HSD3B1;PCDH8;KLF4;SOD3;GNPDA2;P2RX3;CDK2AP2;ASB4;SLC25A34
Bed nuclei of the stria terminalis, anterior division, oval nucleus	212/301	0.08079437149674706	0.41378799607679806	0	0	1.2029313575770375	3.02639242071607	OR8I2;CPNE5;SERPINE2;ZDHHC7;ANTXR1;ZDBF2;ZC3H12D;SOX2;RPS6KA4;LSM11;CNST;RPS6KA2;FAM110B;DZIP1L;SOX8;ATXN7L2;CCNL1;SOX4;FAM19A3;ZNF287;GLCE;CACNA2D3;PHKA1;OR10V1;TCERG1L;RRAGD;SPATA13;TYRO3;KCNQ5;KCTD11;KCTD12;SPATA18;HOXB8;EZR;KIAA1211L;SLC45A2;PDE1C;TTYH1;TMTC4;FAM171A1;RIC8B;FLRT3;PENK;GSG1L;SEC31B;BBS2;EGR3;BCL11B;TPRG1;C20ORF27;NFATC2;TRERF1;PCDHGA10;PPP1R1B;STRN;C2CD2L;MED16;VSIG10L;SMPD3;TIGD3;LRRC46;APOBEC4;TESC;TACR1;MN1;ARHGEF9;INF2;CDC42EP3;PELI1;RARB;C11ORF52;SRRT;KCNA4;KCNA5;ASCL1;ADCY5;PPP1R2;SERTAD4;RELN;CHRNG;GPC3;PTCHD3;ZSWIM6;ZSWIM5;GABRD;REM2;CBR3;ZNF462;GABRA4;ECEL1;SORBS1;VAX1;SH3RF2;CLCF1;MSRB3;GALNT13;DGKB;CHRM4;ZBTB20;DOCK10;RGS2;CCND2;PIM1;PABPC4L;RGS9;RPTN;CA13;DGAT2;MSX2;TTC21A;TRAIP;ENKUR;POU3F4;TPST1;UTRN;SRSF7;DGKH;C11ORF96;IPPK;BHLHB9;CHRNA2;C3ORF70;DLX6;GPR88;HPCA;ITPR1;GPR83;ATXN1;NLRP9;CLCA2;ZNF667;TAC3;DRD1;WNT2;IVNS1ABP;OSBPL8;OPN4;WFS1;RARRES2;CPSF3;TDRD6;LRP1B;GNAL;KIF18B;CDK4;GNB4;TAB3;CNTNAP3;RBM27;TRIM72;CNTNAP2;CRYBG3;PPP1R9A;PIK3C2B;DTWD2;GRM3;NETO1;RASGEF1B;MB;HYDIN;MAN1A1;SCN5A;SUN2;TRPC4;PDPK1;RNASET2;MKL1;NGB;TBC1D8;KCNAB1;PPP2R5D;LCA5L;PCDHGA9;CCNA2;ARHGAP10;ADORA2A;COL6A1;CDHR3;CHMP3;TRIM59;SOWAHA;SLFN5;KDM3A;CEBPD;LENG8;RASD2;SLC25A27;C6ORF201;HIRIP3;GNG7;TIFA;SPOCK3;S1PR1;RGS20;S1PR3;CACNG3;S100PBP;KCNJ2;LINGO3;RRM2;KCNIP2;PLCL2;LCA5;OPRK1;BAIAP2;SGCZ;CD4;PDE10A;PDE7B;CDO1;PTPN5;SPG21
Copula pyramidis	212/301	0.08079437149674706	0.41378799607679806	0	0	1.2029313575770375	3.02639242071607	GABPB2;CLDN1;SLC4A4;PREX2;ZMIZ1;SPATA22;IGLON5;IQCF5;PAQR6;SCAF11;MTUS1;SOX14;KRT5;ZNF12;FNDC8;OPTC;RFX4;NOBOX;ASTN2;CBLL1;SLC22A4;HEPACAM;TAS2R46;PRDM14;KLK4;LYPD5;NKAIN4;PRDM16;SERPINH1;ARSI;KCNN3;A2M;ST3GAL2;B3GALNT2;NFE2;CADM3;ACE;FZD4;ST8SIA2;ISX;GNG13;TADA2A;TCN2;HBP1;RGL3;GLIPR1L2;COL18A1;BTG1;CDKN1B;CTSZ;GRIK4;PTPRM;ARHGAP5;WFDC2;PHF8;LFNG;MMP25;KCNT1;MMP24;KRT26;HEY2;FFAR2;TIMP4;APPL2;FOXD4;MYBPC3;BATF2;DUSP5;METRN;EN2;ELMOD3;C20ORF173;RHOD;SCNM1;KRT39;ENAM;CLDN14;B3GNT5;CDC42EP4;CNKSR3;GPRC5C;OR4C3;HBEGF;LRRC18;FITM1;ZNF518A;OR1M1;C16ORF95;UNK;RELN;CHN2;UBN2;MSX1;TAF9B;GDF10;PCGF5;PCGF2;ADAM32;TUBE1;PLXDC1;STK17B;GHRH;HYLS1;CENPP;ANKRD60;IL17D;TJP2;EXOC3L2;GALNT13;DGKD;GOLT1A;RAB3D;NRM;FAM107A;FAM107B;TATDN3;SYDE1;FGF7;CDH3;FCGRT;PAPOLB;ZNF687;KRTAP13-2;MORC4;PCOLCE;MAT1A;PCP2;ADAM2;SLC9A3;LY6D;PKP3;C17ORF97;SLC26A1;ILDR1;SLC1A6;ACACB;LRRC52;KRT40;ZFP36L1;NEUROD1;STK36;OR51B6;STAP2;AP1M2;CLCA4;WNT3;SPECC1;KL;PTCH1;ANKRD22;DNAJC12;CORO2B;ARHGAP31;DAP;PTPRC;DAO;LHX1;NFE2L3;TAF4B;ZCCHC4;PIWIL4;CHD7;ATP2A3;CLEC14A;ITGAL;MTO1;AFF1;SYNE1;C4ORF51;GRM4;TMEM225;PSD2;ZIC2;SUMO3;ZIC1;ERC1;C3ORF58;ABCC4;GRID2;GIF;ARAP1;ETV4;PCDHGA9;DNM3;RBL2;CCNA1;ALS2;ASPH;C14ORF39;PDE5A;SPEM1;MS4A1;HCN4;PON3;SLC24A1;SMARCD2;NTN3;DLL4;IL1RL2;TIFA;E2F5;RILP;S100G;LGI4;TRAT1;ATP2B3;HTR5A;MLPH;PRC1;IMPDH1;PI16;SLC24A5
Gracile nucleus	212/301	0.08079437149674706	0.41378799607679806	0	0	1.2029313575770375	3.02639242071607	SLC23A3;CXORF21;IKZF2;PREX2;LGALS4;NYNRIN;C1GALT1C1;NSDHL;KAT5;BPIFA3;ZNF846;HOXA2;MFSD2B;VRTN;TAAR9;NPFF;TYW3;SLC6A13;SIGIRR;BCAN;XRN1;NUP98;CCDC82;LYPD4;ART5;HIF1A;PLAC8;COMMD8;MIER3;ST8SIA4;A2M;ZBTB7C;NUS1;MAGEE2;ABCA9;UCK1;GJB3;NMU;OR7C1;SFXN5;VSX2;IL21;HMX3;AHCTF1;LRRC34;ZNF251;WFIKKN1;GPR22;CHM;CD3E;ARHGAP5;VSIG10L;PHF6;PCSK4;RYR3;MECP2;GLT1D1;XPO5;UBXN7;FAM170A;CEP68;MYBPC3;BHMT2;SLC39A11;KRT35;PDCD1LG2;POU5F1;RPUSD4;GAL;MYOT;ANGPTL6;CDC42EP4;RGN;PLIN2;GPRC5C;C11ORF53;CTDP1;KCNA5;GDPD3;CST7;LRRC10;SLC7A1;AIF1;PRSS42;CST5;REM1;GPR153;WIF1;PATE2;KIAA1841;AGR2;STX2;IL12RB1;CCL17;GDF10;P2RY14;ADAM32;LHFPL3;SNCAIP;WT1;STK17B;GHRH;C12ORF29;HYLS1;CENPP;ANKRD60;ANKRD61;NEK11;MAD2L1;SEMA5A;POGLUT1;CD80;TNC;CWC25;SAT2;LOXL2;FAM107B;RGS5;FAM174A;PABPC4L;NUDT18;CHCHD1;FADS1;BIVM;CCDC154;G6PD;KIRREL2;IGFBP3;ATP1B4;GPR75;PRSS57;GPRIN2;ADAM7;RHCG;DSC2;MAD1L1;CHAT;ILDR1;NDRG2;RASGRP3;STK36;LRRIQ4;TNFRSF14;C16ORF58;KLHL25;HELT;PTCH1;TRPV1;ZFHX4;ABHD15;DAP;BMP2;DAO;G6PC3;LHX1;ITGA11;CAPRIN2;PIR;MAFK;FGFR4;PGPEP1L;ZNF773;MYF5;PDE3B;CYP4A22;DBH;HK2;AFF1;GHR;CLEC1A;TMEM225;MB;ZIC3;SUMO3;TSHB;RHBDF1;SLC13A2;TTC34;PLEKHG2;GPX5;ABCC9;ETV3;APOA5;HAUS1;PATL2;GREM2;TBC1D4;ALS2;ELF4;CNGB3;MVD;MAN1B1;ZNF750;SLC24A4;OR4K1;PKD1L1;PKD1L2;ASB15;NTN3;DLL4;TBX21;S1PR3;LRRC8E;TCFL5;HTR5A;C1ORF146;KLF1;DYTN;XPNPEP2;KCP;ASB2;BCAR1
Interpeduncular nucleus	212/301	0.08079437149674706	0.41378799607679806	0	0	1.2029313575770375	3.02639242071607	IL1RN;AQP4;OR4Q3;SNRPD2;IL36B;GSC2;EARS2;VPS18;LMAN1L;SLC6A13;FLT3LG;SLC6A12;BTC;BCAN;CRISPLD2;RFX7;DAAM2;NINJ2;TMEM79;BTK;HECA;ZG16;MYL9;CFB;GRB7;TPH2;SLC22A6;SDC2;USHBP1;CDCA7;STC1;A1BG;ART5;HPX;NKAIN4;TSPAN8;NHLH1;AGMO;DPH2;SNX6;TBC1D8B;FZD2;TSLP;PBX3;IGF2;LYZ;CP;PAH;ZNF496;BTG4;SERPINA11;SUV39H2;AHCTF1;GPR22;WFDC1;SLC6A3;MYPN;MYOM3;SULT1C3;GYS2;ADAMTSL1;CLDN22;SLC22A13;OPN1LW;SLC22A18;C1QTNF6;MRC1;STAB1;PANX3;FCER1G;MYOC;TEX11;NSUN3;TACR3;PAX3;AVPR1A;NME5;F2;DCSTAMP;FCER2;GJD4;PAX7;CDC42EP5;MMP23B;RGN;MATN1;ALDOC;VN1R4;DNASE1L3;CAPS2;PTGER4;CRB1;LRRC18;CRYBA2;FIGN;ASCL2;CRIP1;TMEM168;FGD5;CST11;EGFLAM;EPCAM;PATE2;SLC17A8;CCL19;GABRP;YTHDF2;GCH1;GPR55;CSHL1;WTIP;GPR142;AADAC;SMOC1;GHRL;RTN4IP1;CD69;CENPQ;PNPLA2;FOXA1;PRDM9;CLEC4M;CHRM5;CXCL14;ACRBP;FGF3;CTGF;HHAT;DEPTOR;FCGRT;PABPC4L;CLCC1;PITX2;IL13RA2;SLC16A5;ZBP1;HGD;IGFBP3;VRK2;PGC;DOK2;MAP7D3;C21ORF62;CHRNA5;OR52D1;ILDR1;FBLN1;VTN;CNN1;SNTG2;MUSTN1;CDH23;SLC15A3;CPA5;NEK5;HTR1A;EPHX3;BMX;LRP1B;GFAP;CXCL10;CXCL12;IL5;MAFK;FGFR4;CNIH3;CALR3;RTP2;ITGAM;SLC2A4;CHTF18;INSL6;UPK1B;C4ORF51;EMILIN2;MYOCD;GPX6;ABCC9;HAUS6;SHROOM1;DCN;ASPN;METTL22;DPPA4;ALDH1A1;TMEM219;C3ORF67;SLC25A13;ITIH5;SLC24A1;OR52H1;DDC;MOSPD1;PKD1L1;PKD1L2;NLRC4;TFPI;ASB15;IL1RL1;SLITRK6;NTRK1;IRX1;IRX2;TMLHE;SLFNL1;ST5;VAPB;TNIP3;MGP;SARDH;ALDH16A1;GALM
Koelliker-Fuse nucleus	212/301	0.08079437149674706	0.41378799607679806	0	0	1.2029313575770375	3.02639242071607	LDLRAD3;MRGPRE;SLA2;EDNRA;POF1B;ZMIZ1;GJA5;HOXA3;EPHB1;PAQR6;NHLRC3;PAQR5;RSAD1;PTOV1;HUS1;KRT5;NUP210L;ASTL;ORAI3;TRIM14;NHLRC2;SLC22A4;C5ORF46;RWDD2A;LYPD5;APOH;RHBDL2;CDT1;APOOL;MAGEE2;PBX3;NFATC3;OR51I1;WDR54;GNG13;BPIFB2;CD207;PCDHB3;MRAP2;ZNF496;TOP2B;PCSK1;DENND1B;FKBP10;IL25;GPAA1;TMEM52;LRRC1;HEY2;CCR2;WDR38;PRMT6;TIGD5;NSUN4;RIPK4;NSUN3;NOG;KRT39;ENAM;ANGPTL3;PRR23A;HBEGF;CLDND2;SERPINB13;PNCK;PTH;SLC43A1;GDPD2;LYZL1;CST8;MIPOL1;BEGAIN;OR2AG1;GSC;TAF9B;SPDEF;KLHL1;LAPTM5;WNT7A;ADAM30;WDR11;TTLL5;NR6A1;CYP20A1;GHRL;C21ORF2;LY6G5C;SCRG1;IL18R1;RAB9B;ZNF212;ZNF454;TJP2;CCT8L2;PHLDB1;CLEC4M;UPK2;FAM107A;SAT1;BEST1;FPGS;ZNF569;SVEP1;RARS2;KRTAP13-2;THOC1;KRT79;TSC1;NPNT;KMO;RSBN1;PCP2;ARMCX3;SLC9A3;TMX4;GPANK1;MAP7D3;C6ORF136;MFNG;FKBP7;RAB38;DYDC1;PKP3;ARL9;PXK;ANKRD16;CALCB;ZC4H2;HTRA4;GLYAT;HIGD1A;RHOBTB1;NEUROD1;VTN;ZMAT1;UBD;OR51B6;SRGAP1;MAGEA10;SOCS4;DRD5;CCDC18;SYT3;PHF12;ANKRD23;FBXO36;ZBTB12;FANCC;MYF6;NFE2L3;XAF1;ZCCHC4;SLC26A3;ZNF773;BMPR1A;KCNK5;PCDHGB5;ATP2A3;PTPN21;C2ORF49;PHTF1;KBTBD12;SPR;BLNK;CA7;PGM3;UGT2A1;C3ORF58;TMPRSS11A;UNC45B;RBM14;VWF;SPATS1;GPX5;MUM1L1;GLP2R;IRAK3;OPRM1;MMS22L;SLC25A18;ZNF639;TERF2IP;ZP2;B4GALT4;ITIH5;SLC24A1;PCOLCE2;TGFBRAP1;LRP5;PTHLH;HDAC7;CYTH4;ZNF627;ANKAR;MARVELD3;UGT1A4;NCAM1;CCDC77;RILP;MTA3;MCOLN3;TPBG;PCDHGC4;SLC12A1;ABHD16B;SEPT14;MGAT4C;TSPO2;NEURL3;MAB21L1;CCDC63;TAF3
Main olfactory bulb, outer plexiform layer	212/301	0.08079437149674706	0.41378799607679806	0	0	1.2029313575770375	3.02639242071607	NPFFR2;IL1RN;VIPR2;RGSL1;MRGPRG;SLC4A4;ISLR;ZNF729;OR10W1;VSIG2;RAVER2;SOX4;MMD2;DKK4;CLDN5;OMP;STXBP3;PDE1C;PCDH18;CRHR1;ART1;PCBP3;C14ORF180;ADAMTS19;ZSCAN12;CHST14;NTSR2;ZBTB7C;VASP;BARD1;SDR42E1;YES1;CRADD;COL24A1;FZD5;FOXF1;PBX3;IGF1;ELL3;PCDHGA10;PPFIBP1;FAM135A;TH;PCDHB5;HBP1;FBXL7;PHF2;CDKN1A;CDKN1B;DPYS;PHF6;LRRC1;MED11;MMP25;OPN1LW;HEY2;RAC2;RSPO3;GPR139;CCR4;ANKDD1B;SYK;SEBOX;TMEM40;ANO4;FAM126A;TLR1;BACE2;GJD4;CDCP1;IL1B;PITPNM3;VWA1;PLIN2;KIFC3;RGR;MAGEH1;PRIM1;DERL3;PRUNE2;GNAI3;GDPD3;GDPD4;ADCY8;PRSS45;APOLD1;FSTL5;TMEM168;ZDHHC18;FRZB;FAM184A;FAM196A;CCL24;C11ORF65;MAP3K1;PLEKHA1;ODAM;KCNB2;WNT7A;SNX24;LHFPL3;PRSS36;AGBL5;TJP1;HEYL;KITLG;CSDC2;FABP7;KRT14;FOSB;PKN2;ANKRD60;TMEM229A;LGR4;INPPL1;CTGF;HOXA10;DOCK10;DEPTOR;SALL1;FGF8;CAPN6;SALL3;SLC16A8;NRTN;EOMES;OSR2;TMOD3;ANKRD45;CNPY1;CASK;MITF;MPEG1;GRIP2;LIX1;SLC9A9;KANK3;C11ORF96;COX15;GSTCD;DLX6;REG3G;FBLN2;LRRC55;OR1Q1;SNTG2;FAM71D;NPC1L1;HRH2;NPHP1;SLCO1B3;PACSIN2;LONRF3;ZNF786;WNT3;FAM83B;CYP2J2;ANKRD23;OTUD6A;INHBA;FBXO30;LRCH2;MAP3K10;SP8;RNF183;TUBGCP4;TAB1;ALK;GPSM1;TNFAIP8;CXORF66;DOCK7;HSPB3;ADAMTS5;SCYL2;DACT1;MYOCD;NAV1;PATL1;TRDN;PCDHGA9;RASA4;CTDSP1;RASA2;ZNF516;LANCL3;CDHR5;ITGA6;ST6GALNAC3;SEMA3C;SEMA3D;NTN4;LRP4;OR10P1;PPM1J;RAB20;ABLIM3;GNG4;KCTD21;TBX21;TP53INP1;SLC25A21;SASH1;CACNG5;GALNT4;EGF;ACVR2B;TBX2;NELL1;TSPAN15;ST5;SYT10
Midbrain reticular nucleus, retrorubral area	212/301	0.08079437149674706	0.41378799607679806	0	0	1.2029313575770375	3.02639242071607	SLC46A2;VIPR2;MRGPRF;AQP2;RBPJ;LIPA;PDCD2L;BBX;PGLYRP1;GBP6;MEF2A;UNC13C;CMBL;KCNK18;FCAMR;AGTR2;HOXB8;CCDC82;EXD1;RETSAT;CFH;MAOA;SLAIN2;GATA3;PPL;PRDX2;NKAIN4;ZNF707;NKAIN3;PPP3R2;APOH;RHBDL2;SCN3A;NTSR1;C19ORF38;GSDMD;SLC10A4;STAC;PBX3;CDC6;GP6;FAM135A;LAS1L;GIPC2;NOX3;SPATS2L;CTRC;VSX1;RET;PTPRT;FKBP11;SETD4;PTPRU;GPAA1;PTPRM;SLC7A13;CD3G;HOXC11;SLC6A3;SHD;ABCC12;LETM2;KIF15;VMO1;NUDCD2;UPF2;CDV3;PRMT7;TCF15;KCND3;TACR3;EN1;PAX5;KREMEN2;MED22;MMP23B;TEDDM1;CLDN19;ANGPTL3;PIGL;RCCD1;RGR;LRRC3B;ATPAF1;OPRD1;PTGER4;WDR25;PTGER2;NDUFA4L2;FIGN;VWCE;ADCY7;RASIP1;FAM184A;C11ORF49;HSF5;PMS1;SPDEF;OR4B1;GABRP;GCH1;ZNF580;GLYCTK;KLHL1;PRSS37;CRYBB2;PRSS36;SPSB2;KCNS3;LY6G5C;ZNF334;FOXA2;FOXA1;ALDH1L1;GOLT1A;UBE3D;DSCC1;OGDHL;GIMAP6;CASC1;TGM1;PABPC4L;AP2M1;CHRNB3;NANOS3;VASH2;VWDE;ACYP1;FRMD4B;MOB3A;FAM173B;LOX;LIX1;MFNG;ARMCX6;NOTCH3;TNKS;ILDR1;LPO;NPAS1;GPR82;NID2;VTN;SNTG2;MUSTN1;LRRC69;ANKRD34B;TMEM132C;SLC37A2;AGXT2;ESRRG;IGSF10;PLCXD3;TLX1;TAB3;GPR101;RAD9B;CRISP1;TMEM45B;KCNK5;GPSM1;ST6GALNAC1;BNC2;METTL13;SGCD;UGT2A3;TTC23L;SLC13A1;UNC45B;OR52I2;SLC36A2;SPATS1;SORD;HAUS6;UPK3A;IQCJ;C1QL2;TGFBR1;C15ORF48;IFNG;RFT1;ALDH1A1;C14ORF39;SPOPL;SPEM1;CNTNAP4;SLC24A1;DDC;TYRP1;DBX1;SEMA3F;NTN1;IL1RL1;PARD6A;SV2C;AWAT2;TIFA;CLVS2;E2F2;S1PR2;CCDC70;WASF3;S100G;TRIM40;APOC4;APLN;CAPN13;OPN1SW;SLC4A9;SLFNL1;MGP;CCDC63
Nucleus sagulum	212/301	0.08079437149674706	0.41378799607679806	0	0	1.2029313575770375	3.02639242071607	WDSUB1;RFESD;LDLRAD3;AQP2;C14ORF93;PDCD2L;DCAF6;VPREB3;SPIC;COMTD1;GJA5;PPAT;LIPM;VSIG8;UNC13C;TAAR9;ZNF282;CLEC11A;HUS1;SLC6A12;NUP210L;SPINT1;CRISPLD2;NINJ2;PFN4;ZNF711;MYL9;CCDC82;C5ORF46;TXK;CFI;GATA6;SLAIN2;GATA3;SLC6A20;ART1;SNX4;GRPEL2;KCNMB2;SERPINH1;ARSI;FAM180A;RHBDL2;C19ORF38;PCDHA6;FER1L5;GPR15;RNASE11;MAGEE2;RAB39A;ABCA9;SLC16A11;C1ORF185;RNASE12;WDR54;RPE65;IL1F10;COL1A1;BST1;HAL;GJB6;PLCH1;DPYS;IL24;VSIG10L;EFCAB9;PHEX;KIF15;GYS2;C16ORF70;MMP27;CHST9;EDN1;FOXD1;ZDHHC12;RHOH;PAX5;PDCD1LG2;SERPINB7;ANGPTL3;TLR3;PTGER4;SERPINB13;SLC43A1;IGHMBP2;CST8;RASIP1;CST5;OLFML3;GSC;GCNT2;GPC5;SUSD5;LY6G6D;ORAOV1;MICB;UBL4B;ANKIB1;ZNF580;CRYBB1;CRYBB2;PNMA3;GATAD2A;MOS;DPY19L4;WT1;C12ORF29;IL18R1;PHLDB1;CLEC4M;UPK2;HP;GIMAP6;FGF5;ZFP36;FNTB;OR13D1;SLC16A3;WNT5B;THOC1;KRT79;UGT2B17;SLC30A1;NPNT;LYG1;MFNG;RPP25;ZNF551;INO80C;ARL9;NOTCH3;ANKRD16;CALCRL;OR5I1;GSTCD;C11ORF94;CHRNA9;MRO;GLYAT;CSF2RA;NID2;VTN;STK33;HIGD1C;NEUROD4;TCTEX1D1;SRGAP1;SOCS4;AP1M2;WNT3A;RPP40;ZFHX4;ABHD15;CNOT6;BMP2;KIF4A;CDK1;PXMP4;ZNF778;KLRD1;XAF1;BNC2;ITGAE;HSPB3;CHTF18;NXT2;TREM1;CA9;ITGB7;UPP1;ADAMTS7;SLC13A1;UNC45B;AMN;UGT1A1;VWF;TNFRSF18;ABCC6;DUSP27;TIRAP;PCCA;RASA4;TMEM216;CATSPERG;LANCL3;EGFL8;OR51F2;HPGD;SEMA3D;LRTM1;C15ORF40;SEMA3F;NT5C2;BARX1;IL1RL1;CYTH4;AWAT2;TIFA;CLVS2;E2F2;RBM39;IRX2;APOC4;MGAT4C;TSPO2;OPN1SW;IL2RA;MGP;ATP13A5;TLL1;CMTM2;MYO1F
Orbital area, medial part	212/301	0.08079437149674706	0.41378799607679806	0	0	1.2029313575770375	3.02639242071607	EHF;IL1RN;PGLYRP3;TES;TESK1;FZD10;OR4Q3;IKZF4;UXT;ZFYVE26;GOLGA4;BPIFA2;OR10W1;SPATA22;OR8H1;ARRDC5;NHLRC3;TAS2R10;ENTPD8;ZFYVE21;ZNF14;ARMC2;SLC5A8;NEIL2;KEL;NUP210L;ZSCAN21;LGALS12;GUF1;TP53;FREM2;SLC22A4;ATP5S;NUP205;ZNF394;PCDH10;PPP1R35;IGSF1;SLC22A2;GATA5;RNF219;ATXN7L3B;PCDH18;PPP3R2;ADAMTS13;C14ORF180;ERI1;NHLH1;KCNMB2;ARSI;PCDHA2;BARD1;FER1L5;FZD2;GSTM1;UPF3B;NBEAL2;GDF5;PCDHGA11;PM20D2;GJB4;ECHDC2;OR7C1;FBXL7;SERPINA11;SERPINA12;AHCTF1;DOC2A;DPYS;MMP21;SERPINA5;GABRR2;SLC22A14;OPN1LW;C1QTNF6;ANKRD1;SEC61B;OR52B2;FGFBP1;FCER1G;FCRL5;GP1BB;TNNC1;MST1;TMEM40;SLC7A7;MYOT;KRT36;POT1;ALDOB;PPARA;KIAA1324L;AKAP7;LYZL1;GDPD4;PRSS45;TCEAL7;EPCAM;RNF138;OR4C45;AGR2;KISS1R;HAS2;SUSD5;ORAOV1;LMLN;MTX2;CDKN2A;NUBPL;KCNB2;PNMA5;GATC;C9ORF116;TARBP2;GPR141;TMEM54;AGBL3;TTC30A;CCNYL1;TMEM229A;F2RL2;ZNF354B;BRDT;KCNG2;KLHL32;LOXL4;CLEC18B;PRDM1;TM7SF3;TNF;BEST1;HEPHL1;NUDT18;OIP5;BIVM;KCNH6;PCDHA10;CLEC4A;ALDH3A1;DOK3;ADAM7;AIPL1;KANK3;COX15;CCDC146;PLD4;DPP4;HRH1;NLRP9;GRK5;CLEC7A;GRK4;UBD;MYH13;E4F1;LLPH;ZNF786;WNT2;AP1M2;FAM83B;SRD5A2;TFPI2;BTNL2;TDRD6;TMPRSS15;MAN2B2;LCN2;SLC26A5;ZMYND15;USP37;MCTP1;TNFAIP2;MSLN;KBTBD12;CA1;CLEC1A;SNAPC2;ZNF524;UGT2A1;UTP15;SLC13A2;OR52I2;MYOCD;CR2;SVOP;FIGLA;YDJC;IQCK;ZNF516;BMP2K;FAM96A;SPACA4;BPI;C3ORF67;EAPP;RGS18;SMPX;ITLN1;ASB15;IL1RL2;GNG4;TBX22;CCL5;CEACAM20;LRIG3;CACNG1;PRPS1L1;GALNT7;SLC12A1;TSHR;KISS1;CLNK
Orbital area, medial part, layer 1	212/301	0.08079437149674706	0.41378799607679806	0	0	1.2029313575770375	3.02639242071607	IL1RN;PGLYRP3;TES;TESK1;FZD10;IKZF4;MBD3L1;UXT;SPATA25;ZFYVE26;GOLGA4;SOX17;BPIFA2;SPATA22;OR8H1;ARRDC5;NHLRC3;TAS2R10;ENTPD8;ARMC2;NEIL2;NUP210L;ZSCAN21;LGALS12;GUF1;TP53;FREM2;SLC22A4;ATP5S;NUP205;SLC22A6;ZNF394;PPP1R35;IGSF1;SLC22A2;GATA5;RNF219;PCDH18;KIAA0040;PPP3R2;ADAMTS13;C14ORF180;NHLH1;KCNMB2;ARSI;PCDHA2;BARD1;FER1L5;FZD2;GSTM1;UPF3B;NBEAL2;PARP16;PCDHGA11;PM20D2;OR7C1;FBXL7;SERPINA11;AHCTF1;WDR45;MMP21;SERPINA5;MRPL41;GABRR2;SLC22A14;SLC22A18;C1QTNF6;OR52B2;FGFBP1;FCER1G;FCRL5;GP1BB;MST1;TMEM40;SLC7A7;MYOT;POT1;ALDOB;PPARA;WDR25;SERPINB13;AKAP7;LYZL1;GDPD4;DUOX1;TCEAL7;RNF138;CHRNE;KISS1R;HAS2;ORAOV1;LMLN;CDKN2B;DMRT1;MTX2;CDKN2A;NUBPL;P2RY14;GATC;C9ORF116;GPR141;TMEM54;AGBL3;SLCO4C1;TTC30A;CCNYL1;BRDT;KCNG2;KLHL32;LOXL4;PRDM1;TM7SF3;TNF;FBRSL1;NRTN;OIP5;BIVM;SPINK8;KCNH6;CLEC4A;ALDH3A1;DOK3;COL4A4;ADAM7;AIPL1;TSSK2;KANK3;KLRB1;COX15;CCDC146;CHRNA9;PLD4;SLC1A7;GLB1L3;DPP4;NLRP9;FUT7;GRK5;CLEC7A;GRK4;UBD;MYH13;E4F1;ZNF786;WNT2;ATP8B3;SRD5A2;AMBP;TFPI2;BTNL2;TDRD6;TMPRSS15;PTPRB;BFSP2;KIF4A;LCN2;NMUR2;ZMYND15;USP37;ALAS2;MCTP1;TNFAIP2;MSLN;CA1;CLEC1A;ZNF524;UPP2;UGT2A1;UTP15;SLC13A2;OR52I2;MYOCD;CR2;FIGLA;YDJC;IQCK;DMRTA1;ZNF516;BMP2K;DSG1;FAM96A;BPI;CDH16;C3ORF67;CHMP6;CLRN3;SPACA7;ZP2;RGS18;CATSPER3;SMPX;BCL2A1;OR4K5;LRTM1;ITLN1;DDX20;ASB15;IL1RL2;TBX22;CCL5;CEACAM20;LRIG3;CACNG1;PRPS1L1;GALNT7;MCOLN3;SLC12A1;TSHR;KISS1;FCGR2A;TBX10;CLNK
Pallidum, dorsal region	212/301	0.08079437149674706	0.41378799607679806	0	0	1.2029313575770375	3.02639242071607	LTV1;CCNJ;MTRR;CPNE5;SLC23A1;FOXI2;ARAF;ADARB2;C14ORF93;AS3MT;GOLGA7;C3ORF14;MNX1;TMEM8B;EIF2A;GAMT;MEF2A;SAP30BP;SYTL4;GABRG1;BCR;PARD3;MTHFD2L;KCNQ5;HOXB8;KPRP;WDR64;TRMT2B;GATA3;TRPM1;GJC3;RIC8B;FLRT3;SCFD2;GSG1L;TSPAN2;C19ORF38;NGFR;CDK19;NAPSA;BCL11B;TPRG1;ABCA9;IL36G;OR10S1;PBX1;CYP2S1;NANOG;STRN;PCDHB3;OR6A2;OR7C1;PRRT4;ITK;MRPS16;SLC44A1;UCMA;HEXB;MIA2;WFDC5;FFAR2;AASS;CCDC116;MME;OPALIN;MST1;GPR33;RHOH;C20ORF173;TACR1;TMC4;MN1;GJD4;BBS10;INF2;CDC42EP2;CD44;SAMD5;OPRD1;KCNA4;CXCR4;SGMS2;TMEM164;ADCY5;C10ORF90;PPP1R2;RASSF10;GBX1;OLFML1;TWISTNB;ZSWIM6;GABRD;CBR3;OTOP3;DCBLD2;PRSS41;SPSB2;SPC24;RTKN;CD80;RASL11A;IL5RA;LZIC;COMT;DOCK10;RGS2;BMPER;SLC16A8;ENPP6;RGS9;TECTA;CPA3;OR5J2;LMO7;TRAIP;FRMD8;MFNG;CLIP4;IGFALS;CCDC27;C3ORF70;C11ORF94;DLX6;GPR88;GPR83;MCHR1;RASGRP4;SCUBE3;SYCE1;SCIN;CLCA2;ISOC1;SMYD1;CCDC33;DRD1;IVNS1ABP;ACBD7;TMEM120B;ATP8B3;WFS1;AMBN;ESRRG;DUPD1;EVX2;ARHGAP23;TDRD1;ADCY10;PLCXD3;GNAL;NAT8;TMEM17;PIR;PYROXD2;ALK;CRISP2;MEGF10;SLC40A1;UFSP1;PIK3C2B;ADAMTS4;SIX6;LRRTM4;SENP8;POLI;TRIM65;ZNF641;TRPC7;EMX1;SUN2;DDX59;TRPC5;TBC1D8;OLIG1;IRAK4;NPEPL1;CATSPERB;ADORA2A;IFNG;LANCL3;TRIM59;SOWAHA;ZP2;ASPA;CREB5;SLC25A13;TSEN34;KDM3A;SEMA3C;LEF1;SEMA3E;AURKC;RASD2;ACVR1C;NRIP2;TNNI1;RGS20;KCNJ2;ZNF189;NTRK1;GALNT6;S100G;LINGO3;MCOLN2;APLN;KLF8;MYO1D;CD4;OPN1SW;EVI2A;PDE10A;CD5;PDE7B
Parabrachial nucleus	212/301	0.08079437149674706	0.41378799607679806	0	0	1.2029313575770375	3.02639242071607	USP6NL;SMARCAL1;ERRFI1;SPARC;MRGPRE;AQP2;ZDHHC1;ALKBH6;RPS18;GJA5;IL12A;HMCN1;EPHB1;C3ORF14;MNX1;ARL10;C5ORF15;DNTTIP1;PTOV1;SCRIB;SCAMP1;KCNK18;TRHR;NUP210L;SARNP;TRIM14;RWDD2A;MAOA;GATA3;RPS4Y1;PPL;MRPL10;APOH;RIMKLB;HMGCLL1;JAG2;SLC10A4;NGFR;WDR59;MCAM;PBX3;NFATC2;WDR54;GNG13;STAG2;PCDHB3;MRAP2;VSX1;RPAIN;COL18A1;DENND1B;FEN1;LRRC10B;OGG1;SLC6A2;PHF8;MECP2;MRPL41;STBD1;RAC3;SDF2;TIMP4;ZIK1;CHST8;TMEM150B;ZNF483;NSUN4;EN1;PAX5;TACR1;SLC7A7;GAL;HBEGF;SLC29A2;OPRD1;PNCK;GRP;PTH;PTGER2;AMIGO2;NDUFA4L2;GDPD2;FGD1;GLRA3;EGFLAM;GPC5;ATP6V1G3;SPDEF;OR4B1;GABRQ;P2RY13;CDX4;LRRC24;PCGF5;KLHL1;KLK10;LILRB4;PDCL3;STK17B;ZNF219;GHRL;C21ORF2;RAB9B;TJP2;CCT8L2;UBE3D;FAM107A;GOLIM4;BEST1;DOCK11;PAIP2B;SALL2;CFL2;HCFC1R1;ENPP4;TECTA;SPAG11B;UNC5CL;NPNT;PCP2;SLC9A3;POLG2;WDFY2;PPEF1;CALCB;CBFB;TNKS;CREBL2;UBFD1;UBR1;HIGD1A;C1ORF112;NEUROD1;SCRT2;NEUROD4;ZMAT1;UBD;BTBD2;CLCA4;DRD5;BTNL9;TMEM132C;DNAJC12;SMAD9;IGSF10;PTPRC;TMEM117;UBE2U;RCAN3;NFE2L3;SCGB3A1;HPSE;ZCCHC4;ZCCHC2;KCNK5;GPSM1;BNC2;CHD7;ATP2A3;DBH;NENF;TSPAN12;DHTKD1;DTWD2;SIX6;LBH;TOP1MT;ZNF526;ME1;UPP2;METTL16;TTC23L;C3ORF58;PGM1;SUN3;HSDL1;GGPS1;SPATS1;AKTIP;DDX51;OPRM1;SHROOM4;PARD3B;MMS22L;FCHSD2;IGDCC4;ITGA8;SPACA3;RGS17;TUFT1;NDUFB4;TYRP1;PRR5L;CXXC4;CYGB;CYTH4;MSTO1;S1PR3;NCAM1;PCBD1;KCNJ1;TCF7L1;MCOLN3;PCDHGC4;CRYGN;APLN;MGAT4C;SLC4A9;CRYGB;MAB21L1;TRIM36;ASB4
Parabrachial nucleus, lateral division, dorsal lateral part	212/301	0.08079437149674706	0.41378799607679806	0	0	1.2029313575770375	3.02639242071607	USP6NL;SMARCAL1;ERRFI1;SPARC;AQP4;SLC4A4;GJA5;RPS6KA1;C3AR1;LRAT;IL12A;HMCN1;ARL10;PAQR6;MTUS1;PTOV1;EBF2;TRHR;NUP210L;RFX4;ORAI3;FAR2;ASTN2;MYL9;CBLL1;SLC22A4;RWDD2A;MAOA;PPL;CYB5R2;NKAIN4;APOH;RIMKLB;HOXC8;B3GALNT2;NGFR;CADM3;WDR59;PBX3;NFATC2;CP;WDR54;GNG13;COL1A1;STAG2;GPR180;GJB6;SPATS2L;VSX1;WFDC8;COL18A1;CDKN1B;OGG1;DOC2B;ARHGAP5;SLC6A2;PHF8;MECP2;MMP24;KRT27;STBD1;HEY2;RAC3;TIMP4;APPL2;CHST8;MYBPC3;TMEM150B;NSUN4;EN2;EN1;PAX5;TACR1;GJD4;KRT39;B3GNT5;CDC42EP4;ZNF780B;HBEGF;PNCK;GRP;AMIGO2;NDUFA4L2;GDPD1;GDPD2;GLRA3;CHN2;GDF10;P2RY13;CDX4;KLHL1;OTOP3;KLK10;LILRB4;PLXDC1;MZT1;TTLL5;KITLG;STK17B;FABP7;LPCAT3;KLHL8;ZNF219;TJP2;CSF3R;CLEC4M;UPK2;TNC;GPR63;FAM107A;GOLIM4;FAM107B;FGF7;SALL2;CFL2;KPNA7;ENPP4;NEK2;SVEP1;SH2D6;SPAG11B;PRSS57;PCP2;SLC9A3;POLG2;WDFY2;C17ORF99;CALCB;KLHL14;OR5AR1;HTRA4;ADIPOR1;SLC1A6;HIGD1A;LTBP1;C1ORF112;KRT40;NPAS3;NEUROD1;VTN;MUSTN1;DRD5;BTNL9;PTCH1;DNAJC12;SMAD9;IGSF10;ARHGAP31;DAP;IRAK1BP1;PTPRC;CDK6;LHX1;PDCL;NFE2L3;HPSE;ZCCHC4;KCNK5;GPSM1;PCDHGB4;CHD7;ATP2A3;SLC2A2;PHTF1;SYNE1;PSD2;ZNF526;ME1;CPXM1;C3ORF58;PRKG1;SUN3;ABCC4;GRID2;PROP1;GGPS1;SPATS1;CAD;ARAP1;DUSP27;SHROOM4;PARD3B;DNM3;SLC25A18;FCHSD2;TBC1D5;ITGA8;SPACA3;NUP54;PDE5A;DNASE1;PAPPA2;SMARCD2;NTN1;CXXC4;CYGB;CYTH3;IL1RL1;SH3TC1;NCAM1;TNNI3;KCNJ1;MCOLN3;LGI4;PCDHGC4;APLN;MGAT4C;CRYGB;MAB21L1;RGS10;SPRY3;ASB4
Parabrachial nucleus, lateral division, external lateral part	212/301	0.08079437149674706	0.41378799607679806	0	0	1.2029313575770375	3.02639242071607	SMARCAL1;ERRFI1;SPARC;AQP2;C14ORF93;TMEM91;EDNRA;POF1B;RPS18;GJA5;C3AR1;CCDC96;EPHB1;C3ORF14;ARL10;ENTPD1;NHLRC3;PTOV1;PDZK1;SCAMP1;TRHR;PPP1R3G;NUP210L;SARNP;ORAI3;TRIM14;MYL9;SLC22A4;RWDD2A;WNK4;OR1I1;GATA3;RPS4Y1;PPL;GIGYF2;CYB5R2;NKAIN4;APOH;STC2;RIMKLB;RHBDL2;WDR59;STAC;MAGEE2;PBX3;L1CAM;OR51I1;WDR54;GNG13;SQLE;STAG2;SPATS2L;HBP1;PCDHB3;MRAP2;VSX1;COL18A1;PCSK1;DENND1B;FEN1;WDR41;MECP2;KRT26;HEY2;RAC3;SDF2;TIMP4;APPL2;CHST8;TMEM150B;ZNF483;NSUN4;NSUN3;EN2;EN1;GJD4;KRT39;ENAM;CLDN17;HBEGF;SF3B4;PNCK;PTH;PTGER2;NDUFA4L2;GDPD2;MIPOL1;BEGAIN;OR2AG1;GSC;SPDEF;GABRQ;P2RY13;CDX4;KLHL1;TUBE1;KLK10;LILRB4;TTLL5;STK17B;CYP20A1;ZNF219;C21ORF2;SCRG1;RAB9B;TJP2;CCT8L2;PHLDB1;CLEC4M;UBE3D;UPK2;GPR63;FAM107A;ARHGAP36;SAT1;FGF7;SALL2;ZNF569;SVEP1;RARS2;KRT79;NPNT;PCP2;SLC9A3;TMX4;MAP7D3;POLG2;C6ORF136;LMX1B;C17ORF99;PXK;ANKRD16;CALCB;SMYD5;OR5AR1;HTRA4;SLC1A6;PKMYT1;HIGD1A;LTBP1;C1ORF112;RHOBTB1;KRT40;NEUROD1;VTN;NEUROD4;ZMAT1;MUSTN1;UBD;SRGAP1;SOCS4;DRD5;TMEM132C;DNAJC12;IGSF10;PTPRC;SLC7A6OS;NFE2L3;XAF1;ZCCHC4;ZNF773;KCNK5;GPSM1;RERE;ST6GALNAC1;CHD7;ATP2A3;ACSM2A;RND3;PHTF1;RERG;DHTKD1;SPR;TOP1MT;ME1;CA7;PRKG1;UNC45B;GRID2;SPATS1;ARHGEF19;OPRM1;PARD3B;MMS22L;SLC25A18;FCHSD2;IGDCC4;ZP2;ATP6V1B1;ITGA9;ITIH5;PRR5L;CXXC4;PTHLH;HDAC7;IL1RL1;MSTO1;S1PR3;NCAM1;TNNI3;S1PR2;TCF7L1;MCOLN3;TPBG;PCDHGC4;CRYGN;APLN;MGAT4C;TSPO2;CRYGB;MAB21L1;CPVL
Primary motor area	212/301	0.08079437149674706	0.41378799607679806	0	0	1.2029313575770375	3.02639242071607	EPHB6;CPNE8;UXS1;RAPH1;ZDHHC8;AQP2;PREX1;RPS6KA3;RASSF3;FGFR1OP2;ARL16;ARFIP1;SEPHS2;IER5;IFITM5;STARD3;GBP5;ST6GAL2;ALG6;PRKCB;STARD8;SYTL2;MYL4;EID2;KATNAL1;SOAT2;HECW2;RRAGD;TTLL11;KCNQ5;CGGBP1;TMEM63C;DHH;PPP1R35;KLK5;NLK;TTBK1;TSPAN5;GSG1L;FADD;RAB11FIP2;WNT10A;AFAP1L1;EGR4;CADM2;ZNF260;TMEM196;SNW1;GIPC1;PSMG3;TECPR2;SLC44A3;WDR48;OR10J5;MRPL38;TCF21;HOXC12;VMO1;PCLO;GNRHR;SH3BGRL3;CD36;DLGAP3;CHST7;DUSP3;EXOC8;ZSCAN5B;TNNC1;SIRT6;TMEM42;MRPL48;IL17RA;FCER2;C12ORF45;CTU1;MRAS;TFEC;MMP17;DNASE1L2;PDZRN3;SMTNL1;ZNF471;CTDP1;SATB2;KCNA6;PRICKLE1;GRAMD4;NOL4;TRAK2;PCNP;NT5C;PAK1;C16ORF91;UBTD2;SLC17A5;SUSD5;GINS1;GINS2;DKKL1;GATAD2B;RNF146;SGSM3;FHOD3;FAM49B;DCLRE1C;CTNND2;WWC1;CLEC18B;HPGDS;TBC1D30;CAPN5;ZNF569;OIP5;TMEM14A;C11ORF68;NANOS1;KCNH3;KCNH7;DEFB116;ATG9A;UBE2E2;KRT77;THNSL1;ACAP3;TYROBP;MELK;SLC9A9;CHMP4C;SIDT1;HHIPL1;DGKI;SMYD5;GLT8D2;PLD4;TNFRSF11A;HMMR;DTX4;SEL1L3;DPP3;KCNV1;ARHGAP20;PDZD3;ATXN1;AMDHD1;PLXNA2;STAP1;AP4S1;BMF;TXNDC2;SMYD3;TMEM132D;ANKRD34A;DR1;DNAJC14;SELE;FAM205A;PIR;CDK1;TUBGCP6;PYROXD2;ZNF771;ABCD2;DYRK2;NGRN;ARL5C;HIST1H1D;DACT2;CCIN;OR7A17;KLF10;EMX1;EGFL7;TNFRSF18;ATRX;VPS13A;ABHD14A;ACTR8;EVC;TMEM215;CDH10;IL1RAPL2;HKDC1;CDH12;TMEM45A;NLGN1;POLDIP2;RGS13;CEBPE;TSGA10IP;TYRP1;USP12;RNF8;C15ORF40;ZBTB45;PPM1K;HMGCR;MLLT3;ACVR1B;ACVR1C;ZNF507;MAN1C1;RGS20;CACNG3;HES5;E2F8;OPCML;TTC13;HS3ST2;OPN1SW;TSPAN14;JSRP1;FAM131B
Pyramus (VIII), granular layer	212/301	0.08079437149674706	0.41378799607679806	0	0	1.2029313575770375	3.02639242071607	HDAC10;MRGPRG;PKD2L2;SLC4A4;PREX2;UXT;TMEM89;RPS6KA1;LIPN;ATXN7L1;PAQR6;SLC35C1;EBF1;MTUS1;GPR37L1;TMEM80;DKK4;NUP210L;RFX4;TBPL2;ASTN2;FREM1;SLC22A4;HEPACAM;KLK4;FAM149A;NKAIN4;ADAMTS13;PRDM16;CEP72;KCNN3;A2M;B3GALNT2;TNFSF18;PRPF38B;FAM78B;RNASE11;PBX1;GNG13;C9ORF85;GJB4;RBAK;TCHHL1;BPIFC;COL18A1;BTG1;FAM69C;OGG1;TMEM110-MUSTN1;PTPRM;TFCP2L1;HIF3A;PHF7;ARHGAP5;WFDC5;PCSK4;GABRR2;ZCWPW1;MMP24;KRT27;ANKRD1;AASS;TIMP4;APPL2;ZIK1;WDR38;DUSP5;CCDC116;METRN;COMMD2;EN2;ELOVL7;SERPINB7;INCENP;FSHR;B3GNT5;CDC42EP4;CNKSR3;KIT;ACSBG1;ZNF780B;PIGG;GPRC5C;HBEGF;DTYMK;SPESP1;C16ORF95;RELN;CXCR1;CREG1;CHN2;MICB;AOC3;GDF10;WDR17;OR1L8;CARD6;PLXDC1;TTLL5;KITLG;PDP2;STK17B;C12ORF29;TAOK2;LGR4;TJP2;GALNT13;DGKD;RAB3D;POGK;CEP120;GPR63;FAM107A;TM7SF3;CXCL14;CCDC28B;FAM107B;FGF7;OR1S1;SPNS3;THEMIS;PRSS57;KRT76;FOXP4;MPEG1;ERN1;PCP2;SLC9A3;TBC1D25;ZNF799;PKP3;CCL3L3;REG3G;SLC1A6;NPAS3;NEUROD1;CALHM2;STK36;NLRP2;THEM4;CD300LG;CLCA4;WNT3;OPN3;ARHGEF37;PTCH1;TDRD6;CORO2B;LRRC63;HOPX;TMPRSS15;ARHGAP31;DAP;DAO;LHX1;PDCL;CDK1;RADIL;TUBGCP4;EFHB;PIWIL4;CHD7;ATP2A3;CLEC14A;HK2;AFF1;MFSD9;GRM4;TMEM225;PSD2;ZIC2;BOC;ZIC1;MRGPRX4;ERC1;OIT3;C3ORF58;NAT8B;GRID2;PLEKHG2;HUNK;GKN2;ARAP1;SLC25A18;ELF3;ALS2;ASPH;RASA4;PDE5A;DNASE1;PAPPA2;HCN4;OR4K1;LCAT;TOB2;NTN1;KRT84;NTN3;DLL4;CYTH3;AWAT1;S1PR1;LRIG1;GBP2;HES3;FNIP2;LGI4;SEMA4C;SPRY4;HTR5A;PTPN13;TBX3
Striatum ventral region	212/301	0.08079437149674706	0.41378799607679806	0	0	1.2029313575770375	3.02639242071607	CPNE5;TTLL10;ULK4;SLC4A4;ZFYVE28;RPS6KA4;TMEM88;FAM110B;SAMD12;CALN1;COG8;STARD5;GLCE;CACNA2D3;PHKA1;SYTL5;UPB1;BCR;TIAM2;CARHSP1;PARD3;RRAGD;SPATA13;WDPCP;KCNQ5;PADI4;NGEF;NECAB2;KPRP;KIAA1211L;SLC22A3;SLC22A1;OR1I1;TMTC2;TMTC1;TMTC4;RIC8B;FLRT3;PENK;GSG1L;OTOF;ZBED3;PCDHA6;CDK19;BCL11B;ARPP21;NR0B1;TRERF1;PCDHGA10;PPP1R1B;ID4;STRN;C2CD2L;BTG3;TCF21;HSCB;SMPD3;SIPA1L1;PCMTD1;TESC;ELMOD1;C12ORF50;TACR1;MN1;SLC22A24;BBS10;INF2;PITPNM2;CDC42EP3;PELI1;RARB;CRYBA1;KCNA4;KCNA5;AKAP1;ADCY5;PBLD;PPP1R2;SERTAD4;SNX25;CHN2;GCNT3;ZSWIM6;SLC17A8;GABRD;REM2;CBR3;PLEKHA5;KLHL2;GAD2;SH3RF2;SHKBP1;GPR149;FILIP1;FAM49A;SEMA5B;GALNT13;DGKB;CHRM4;DOCK10;RGS2;DACH1;SCMH1;PAPOLB;SLC39A2;RGS9;NANOS1;DGAT2;HFM1;CARTPT;TRAIP;POU3F4;CLIP4;HHIPL1;UTRN;DGKH;IPPK;BHLHB9;COX15;DLX6;GPR88;KLHL10;SLC41A1;GPR83;NTS;SLC1A7;MCHR1;SPATA6;SNTG2;NLRP9;NPHP1;DRD1;TAC1;WNT2;IVNS1ABP;OSBPL8;STIL;PSAPL1;SRD5A2;WFS1;SSH2;SELE;GNAL;CDK4;GNB4;CRISP2;CALR3;CRYBG3;LRRK2;PPP1R9A;PIK3C2B;GRM3;NETO1;LRRTM3;TRPS1;PDE4B;ITGB8;PHACTR1;MAN1A1;RBM6;SUN2;SPATS1;ABCC6;TBC1D8;KCNAB1;PPP2R5D;IRAK3;NRG2;FOXL1;PCDHGA9;ARHGAP10;ADORA2A;COL6A1;HAND1;CDHR3;EFHC2;SOWAHA;TRIM50;KDM3A;SMARCD3;CEBPD;NTN1;CYP3A7;RASD2;ZNRF1;ABLIM2;RAB40B;HIRIP3;ARL13B;GNG7;KIAA1324;SPOCK3;E2F2;RGS20;S100PBP;KCNJ2;NTRK1;LINGO3;KCNIP2;PLCL2;OPRK1;FBXL16;HTR5A;USP28;BAIAP2;CD4;PDE10A;CCM2;PDE7B;CDO1;PTPN5;UNC79
Superior olivary complex, lateral part	212/301	0.08079437149674706	0.41378799607679806	0	0	1.2029313575770375	3.02639242071607	SPON2;FAM89B;AQP9;CISD2;SLA2;MBD3L1;LGALS1;INSC;OR11H6;PLCE1;LRAT;RPL37;SAMD11;TIPIN;CLEC11A;TM4SF4;HLA-A;PRAP1;MTAP;CYP2U1;PAPPA;ZSCAN21;CTXN2;PFN3;KCTD15;GRB7;ANAPC13;RWDD2B;STC1;PPL;PCBP3;GALR2;PDGFD;HMOX1;PIP5K1B;NXNL2;GSTM4;GSDMD;SLC10A4;GSTM3;TNFSF14;SIAH3;MCAM;TREX2;INTS2;TRIP4;OR51I1;XKR9;BPIFB1;COL9A1;SPDYA;TAS2R60;FKBP11;GPAA1;DPYS;WDR41;GPT;TFB1M;ZCWPW2;CASP14;CSRP2;MECOM;STAB1;SDF2;SLC18A1;DLGAP5;TMEM150B;MME;SYK;IZUMO1;NSUN3;MRPS21;VAV1;SLC22A24;CDCP2;B3GNT7;VWA1;TLCD2;PTGER4;POPDC3;TMPRSS5;PELI3;PRUNE2;WNT8B;SLC7A2;HSD17B2;OR4C45;EXOSC3;SIAE;SAMD3;BCHE;CDX4;STAT3;KRT13;PRSS37;GLRA4;TUBB4A;ADAT2;AGMAT;SPSB2;XK;GLB1L;OCM;ESYT1;HDDC2;GOLT1A;NAB2;GOLIM4;STK32A;LMO1;ANKRD49;FBXW10;CD93;DEFB116;BTN1A1;TRAIP;ADAM19;CLEC4A;PLA2G16;ADAM9;PGR;AKNA;CALCB;KCNE4;KLHL15;UBR1;ADIPOR1;NPAS3;TIMM50;SBNO2;ITPRIPL1;TMEM125;CASKIN2;MED31;TASP1;TCTEX1D4;SMURF1;ODF3;TFPI2;TNK1;DCDC2;ISG15;KLHL24;COQ7;LSM3;DIAPH3;REEP4;FES;BCL2;BLMH;FGFR4;MS4A5;COL14A1;POMT1;HSPB2;MTO1;GPHN;PSTPIP1;METTL14;CA1;SPR;SGCA;SENP8;HIST1H1D;INSL5;RFC1;DIS3;MRGPRX1;ITGA1;MUM1L1;AXIN1;HUNK;ARHGEF18;IRAK3;FOXL1;C1QL4;MMP9;FGR;TMIGD1;OAS1;DPPA4;TMEM219;PFDN1;SPACA7;EI24;TTN;IL1RL1;ERICH1;MLANA;P2RY2;NT5DC2;TYW1;TMEM207;TNNI1;E2F2;ZNF503;IGF2BP3;TRIM42;MUC6;CACNG5;PTCD2;LOC390937;HSD3B2;CMTM3;KCNJ14;SYT15;S100B;ATOX1;P2RX5;CRYGB;WEE2;P2RX3
Supramammillary nucleus, medial part	212/301	0.08079437149674706	0.41378799607679806	0	0	1.2029313575770375	3.02639242071607	IL1RN;TMEM95;RXFP1;MBD3L1;ZDHHC4;DPYSL5;ARFIP1;PGLYRP1;C2ORF80;HES7;WDHD1;SLC6A19;RSAD2;SLC6A12;PRAP1;CLDN5;EML6;CRISPLD1;RFX7;KCNQ1;CLDN8;TMEM79;PIH1D3;FAM76B;HECA;ZG16;MAGEB1;CTXN2;MYL9;IGSF1;CDCA7;MYNN;KLK3;SLC6A20;ADAMTS12;C3;COMMD8;NKAIN4;TSPAN8;DPH2;PLAC1;CDT1;SRMS;IGF2;UPF3B;PILRA;TMEM196;CP;AIF1L;COL1A1;VANGL2;PARVG;SERPINI1;SERPINA11;AHCTF1;SLC44A4;GPR22;ADM;BRCA1;WDR46;MEOX1;ARHGAP6;MRPL32;RYR3;MYPN;MYOM3;SULT1C3;JPH2;MMP27;HYAL1;DNER;MRC1;STAB1;SEC61B;VKORC1;MIOX;BATF3;DUSP2;IZUMO1;TEX11;TACR3;AVPR1A;RGMA;TLR1;GJD4;BBS10;CDC42EP5;ACRV1;VWA1;DNASE1L3;CD44;CAPS2;SERPINB12;MRPS35;AFM;CRIP1;HSPA13;CST5;ANKMY2;CST11;NFIL3;WIF1;PATE2;HSD17B2;CCL19;EXOSC3;MPZL2;RPRM;CCL24;FOXB1;GABRP;AADAT;C1GALT1;CSHL1;ADAT2;GNMT;ETAA1;AADAC;GLB1L;AXL;KRT14;MORN3;TTC30A;CPSF4L;CCL28;PNPLA2;FOXA1;KCNG2;PRDM9;MAGEB16;CHRM5;FGF3;FCGRT;RGS1;ENPP1;CLCC1;PITX2;PDGFRB;CDKL4;G6PC;SPINK1;CD93;CARTPT;SDCBP2;FRMD5;CCNE2;COL4A1;PLA2G10;RPP21;ANKS6;S100A4;MASP2;PTPRCAP;SLC26A1;CALCRL;C17ORF98;CHRNA5;SHC1;OR52D1;STK4;SAV1;VTN;AMDHD2;BTLA;FGF23;SRGAP1;C8ORF37;EPHX3;NKG7;BMP2;LRCH1;LRIT2;FGF19;ITGA11;BMP10;RTP2;MS4A8;C2ORF49;CHTF18;GRM2;UPK1B;CCIN;HMGCS2;CNGA4;MYOCD;SLC13A3;VWF;GPX7;ABCC9;OPRM1;FOXL1;DCN;DPPA4;CDHR2;SPACA7;FBP2;B4GALT4;ITIH5;ITLN1;SLC5A11;PKD1L1;NLRC4;TBRG4;CNR2;CCL4;PRRX1;NOS3;GZMK;TMLHE;ST5;ALDH16A1;GALM
Ventral tegmental area	212/301	0.08079437149674706	0.41378799607679806	0	0	1.2029313575770375	3.02639242071607	VIT;SLC46A2;VIPR2;RRH;DNHD1;AQP2;IFIT1;OR4Q3;ABRA;EARS2;CMKLR1;ARL10;CUBN;GLCE;EBF3;LDOC1;CMBL;OMP;PAPPA;ANKK1;CTXN2;OR5A1;CFTR;PLA1A;ZNF275;MAOA;SDC2;ACTL7B;TWIST2;SLAIN2;A1BG;ZBTB5;TMTC4;ART4;ACMSD;HPX;PPP3R2;NHLH1;PCDHA2;RIMKLB;NTSR1;SLC10A4;FZD2;PBX3;IGF2;CDC6;FAM136A;MAGOHB;AKR1B10;PAH;NOX4;PCDHB3;RET;SERPINA11;HMX3;DENND1B;AHCTF1;CDKN1B;GPR22;QPRT;AKR1B1;EFCAB5;SLC6A3;ADAMTSL1;CHAF1B;OR4D5;DLGAP5;SERPINB4;BATF3;BRD1;RIPK3;MYOC;ARG1;KCND3;TEX11;EN2;TACR3;PRPF40B;EN1;F2;CD200R1;ANGPTL7;PAX7;CDC42EP5;MMP23B;TEDDM1;ACRV1;ANGPTL3;RGN;VWA1;PIGL;LRRC3B;DNASE1L3;PTGER4;GRP;CCDC103;TMPRSS3;PTGER2;COL11A1;CST8;LYZL4;CRIP1;HSPA13;GLRA3;PRSS50;EPCAM;FAM184A;SLC17A8;SLC17A2;PMS1;MPZL2;GABRP;P2RY10;GCH1;KLHL1;GPR1;CSHL1;FABP5;GSTA3;KCNS3;PNPLA2;FOXA1;CHRM5;SAT2;MPO;LCLAT1;FGF3;PLB1;FAM198A;HHAT;FCGRT;GRB10;TEKT4;CLCC1;PITX2;CHCHD1;GHSR;CADPS2;CHRNB3;G6PC;HGD;CCDC158;KCNH8;CYS1;GRIP2;ARMCX3;CLEC4D;LIX1;SCG2;INO80C;CHRNA5;CABP4;LRRC55;LTBP1;MUSTN1;DHRS7C;SLCO1B3;OR51B6;FGF21;ANKRD34B;CCDC138;MFSD6L;EPHX3;NKG7;IGSF10;LRCH1;KIF18B;MUC20;BNC2;ITGAE;CHTF18;OASL;GHR;HMGCS2;OR7A17;MAPK1IP1L;UGT1A1;HAUS6;YDJC;IQCJ;DCN;METTL22;DPPA4;ALDH1A1;IRF6;CLRN3;CNTNAP4;SLC25A13;OR52H1;DDC;PPM1N;TYRP1;ITLN1;OR4K1;SLC5A11;C1ORF158;NTN1;ASB15;ERBB4;NRIP2;SCN7A;UGT1A4;VHL;CTNS;SHCBP1;C1ORF146;DLK1;APLN;P2RX3;ZNF618;ASB9;SARDH
dorsal part of JcP	212/301	0.08079437149674706	0.41378799607679806	0	0	1.2029313575770375	3.02639242071607	ULK4;FRMPD2;AQP4;PKD2L2;LCTL;HTR4;PTPDC1;IL4I1;PNP;GNAT2;CHEK2;ZNF726;GJA4;OR11H6;C19ORF57;CCNL1;C2ORF81;SAMD11;GPR179;KRTDAP;LMAN1L;SERPINF2;RIIAD1;SLC6A12;WDR78;IFT81;ARMC3;MALL;ARMC4;SPATA18;NECAB3;STXBP4;SDC2;WDR63;RNF219;C12ORF65;TRPM1;CGA;PATZ1;NTSR2;NR0B1;C1ORF189;GRIN2D;PKIB;GRIN3A;FXYD3;ID1;PCDHB5;SSPO;ID3;TNFSF8;ITM2B;ZNF496;SPEF2;WFIKKN2;MRPL41;CSRP2;SERP1;SLC22A18;AKAP14;KIF13A;ANKRD1;FFAR2;CTSC;FGFBP1;LRRC46;SYK;GP1BB;CCDC114;TEX11;SLC39A11;PAX3;KIF6;KIF27;RGMA;ANO1;C20ORF96;KIF9;BDH2;POT1;TLCD2;PLIN1;LRRC3B;WDR27;GOT1L1;LRRC18;NEXN;GPR151;AMN1;CXCR1;WIF1;TMEM67;C22ORF23;SPP2;MSX1;ZNF467;SPDEF;CCL25;CCL24;PCGF5;TMEM176B;GPR55;PNMA5;VWA3A;PRSS35;HIPK1;MZT1;KLK12;AGBL5;TTLL6;CR1L;FABP7;AGBL3;MORN3;TMEM229A;IL17D;TTLL9;COL16A1;CD82;TMEM179B;KLHL34;FADS2;TEKT1;SLC25A41;SLC25A42;SLC16A3;FADS1;CHRNB3;HGD;MR1;ENKUR;PDIA4;KCTD8;MTNR1B;TBC1D25;ABCG2;CHRNA3;AKNA;KLRB1;USP53;OR5AR1;NPR2;AK7;DPP4;STK33;CDH20;ZBBX;TCTEX1D4;UGT3A1;TAC3;C11ORF88;PLTP;NADK;CCDC13;ANKRD23;SMAD5;INHBE;TDRD1;MARCH1;UBXN10;COL5A3;TAF4B;ALPI;MDM1;BCAR3;PCDHGB7;MS4A8;DBI;TTC29;DNALI1;TTC27;HK2;INSL6;SIX5;TMEM107;IQUB;UGT2A2;CA9;TTC36;ABCC4;RFC1;AXIN2;INMT;IQCG;SLC25A18;EFHC1;CDHR4;DNASE1;ZMYND10;SPACA7;TRIM55;FAM84B;STOML3;SLC24A1;COLEC10;SEMA3D;NLRC5;DBX1;FAM169A;CCDC180;PDE6C;IRX2;OR6N1;TTC16;MGAT4C;UBQLNL;DNAJA4;CCDC65;MYO1H;CCDC60;SNTB1;PPIL6
dorsolateral part of Int	212/301	0.08079437149674706	0.41378799607679806	0	0	1.2029313575770375	3.02639242071607	OR8I2;PID1;PRF1;SPINT4;MRGPRD;ABCA13;C3ORF18;BPIFA2;SPATA22;C7ORF31;FAM110C;GJA4;COG7;SLC6A18;RIIAD1;ACSL4;MIF4GD;UNC13D;TRIM17;TRIM14;AGTR2;HRASLS;PTGFR;ENPEP;SLC22A5;HEPACAM;NPRL3;SLCO5A1;TRMT2B;LYPD5;SEC14L3;NKAIN4;NHLH1;XCR1;WDR59;UPF3B;LARP7;NR0B1;ZNF35;NR0B2;MCAT;ABTB2;BPIFB2;CABYR;TREML2;HOXD8;COL18A1;ARHGAP5;EFCAB9;MRPL33;SERPINA5;MMP20;TAF7L;FLVCR1;GPR139;OR4D6;TINAG;APPL2;LRRCC1;IFNGR1;FSHB;TOP3A;TFEB;C20ORF173;IL17RE;RPUSD4;F9;CDCP2;MMP19;CD48;GPRC5C;CHST2;ZNF112;SERPINB12;GPR45;LRRC18;CCDC103;OR1M1;NT5C;C16ORF95;CHN2;HSD17B1;UBTD1;EXOSC3;RFTN2;GINS2;IFNB1;CARD9;GSX2;LHFPL3;PCDHB11;VAX2;MPP7;MZT1;PRSS41;C10ORF82;CENPI;STK17B;VWC2;PNPLA3;ANKRD60;ZNF354C;NEUROG3;OTC;ZNF691;STEAP4;ZBTB26;OGDHL;TTF2;BEST1;PEBP4;FAM3B;SLC16A8;ENPP6;SLC25A47;RAG1;CCDC154;CCDC158;OSR1;CTNNBIP1;CGRRF1;THNSL1;FAM91A1;PRSS56;OR2T6;MSH2;FAM161B;DGKK;INO80C;ARL9;RNASEH2C;C17ORF97;GPR119;KCNE4;RASAL3;DDX60;FBXO40;HIGD1C;ADAP2;STK36;AMDHD1;OR51B6;TXNDC2;WNT3;BTNL9;HHATL;ANKRD22;CEP350;ESRRB;NKG7;ESRRG;TMPRSS12;MARCH3;PAN2;TMIE;CDK6;CLEC6A;ZNF658;ZCCHC4;CD164L2;LRRK1;CHD7;ACSM2A;NKPD1;TNFSF13B;MRPL1;ZIC2;H2AFJ;C8ORF82;CA7;PGM3;CCIN;KDM6A;SUN3;NAA30;GIF;TNFRSF18;PLEKHG6;SSTR1;SHROOM4;ASPH;NDUFS6;RFT1;TMEM217;C14ORF39;KCNA10;CDH16;CATSPER2;RGS13;ATP1A4;HDAC8;MRM1;AURKC;ERBB3;DDT;ARL13A;NHS;LRIG3;RILP;WASF3;TIMM8A;C2ORF73;STYK1;GFER;TPCN1;GZMK;C19ORF81;NPHS1;GLOD5;CCDC63;BNIPL;NUP37
first (dorsal) preoptic domain	212/301	0.08079437149674706	0.41378799607679806	0	0	1.2029313575770375	3.02639242071607	TMEM183A;THSD7B;RFESD;FRMPD2;LOC728392;ENO4;RXFP3;ZDBF2;IL4I1;BPIFA1;GOLGA5;RESP18;TBC1D10C;FAM53A;CPNE2;ARL10;ACOT8;WSB1;METTL1;CACNA2D2;SLC6A11;LDOC1;JMJD8;GABRG1;SIGIRR;TCERG1L;KPRP;TMEM161B;MAGED1;SDC2;MTTP;CD99L2;RNPC3;PCDH17;COMMD8;GALR1;ADAMTS18;HESX1;SLC10A4;NGFR;TMEM190;EAF2;KTI12;MTHFR;RAB27B;NR2F2;PBX1;RPL3L;CYP26A1;CABYR;PNOC;MAGED2;FXYD6;GALNTL6;RPS21;FBXL4;CD200;TP73;LRRC36;ZCCHC12;SERPINA1;GPR22;GRIK1;CTSS;MYPN;ARHGAP4;EPM2AIP1;SMPD2;BOLL;DNER;TMED4;ZNF483;RIPK3;RING1;SLC32A1;PRMT2;C17ORF80;TACR3;VAV1;COL2A1;GAL;B3GNT8;PDIK1L;PELI1;ALDOC;PDZRN4;PCYOX1;WRB;GNAI3;DERL2;ASCL1;EXOSC7;FSTL5;ARVCF;FGD6;GBX1;ORMDL3;TM4SF20;GPC3;C22ORF23;GABRQ;GAD1;ECEL1;GAD2;GTF2H2;BLCAP;MZT1;SPCS2;CENPH;TTLL3;GSTA3;OCM;MPG;FAIM2;OTP;GPR62;EPX;MPO;ARHGAP36;HOXA10;SYDE2;KIAA0895;GRB10;TOM1;LMO1;SPINK1;SCARA5;RPS7;CARTPT;FBXO10;PDIA6;C12ORF10;PACRGL;PHOSPHO2;CD8B;OR9A2;PGR;LY6H;SCG2;ISCU;CLEC4G;FKBP6;SPATA9;MAGEL2;EFNA5;NTS;TPO;ZFP57;NDN;TXNDC2;TAC3;TXNDC5;ZFHX3;CBX5;TFAP2E;CNOT10;ESR1;SSH1;GNL3L;APPBP2;HOOK2;GPR101;FGFR3;OR51A7;OXT;TRH;NENF;WISP1;AP4M1;WDR6;TRPC5;GPX3;NGB;APOA1;SHROOM1;TSN;PEX7;NRG4;IFIT1B;TRIM55;COLEC11;ITIH3;GTF3C5;SEMA3C;CEBPE;PPM1M;NLRC5;SLC5A11;HSD17B13;CLN3;CNR1;NNAT;CCDC180;RBBP6;PRPS1L1;MEST;AAMP;S100PBP;NTRK1;METAP1D;KIAA1024L;PCDH8;DONSON;OPRK1;DLK1;BAIAP3;P2RX1;NT5C1B;RGS10;ASB4;MMACHC;SSBP4
intermediate stratum of JcPV	212/301	0.08079437149674706	0.41378799607679806	0	0	1.2029313575770375	3.02639242071607	LRR1;HDAC11;ENO3;IKZF4;FAM122B;KIAA0930;ZNF726;INSC;TBC1D22A;EPHB1;CER1;SCN1A;FBXO9;CUBN;CCBE1;EPHA8;TAS2R10;PAQR5;DDX11;FOXH1;SLC6A11;VWA5B2;RFX6;ARMC4;GTSF1;SLC45A4;TTYH2;MTTP;OR1I1;C2CD4C;TRPM1;GJC3;TTPA;ST3GAL6;TSPAN2;SCN3A;FZD1;NTNG1;BTBD16;RDX;WDYHV1;NR1D2;GRIN2D;GRIN3A;TH;FXYD3;LYPD6B;LGMN;CLIC6;ACHE;TMEM110-MUSTN1;HILPDA;GPR20;MIA2;PYGM;EFCAB7;GNRHR;RBPMS2;OR52B4;C16ORF74;LRRCC1;MAP4K2;BATF3;LYNX1;OPALIN;PAX3;IL17RC;SLC39A14;UGDH;ALDOC;PIGL;LRRC3B;DCP2;CLDND2;NBAS;CCDC105;CCDC103;TMPRSS3;COL11A1;KCNA2;DUOX1;SERTAD3;GLRA3;OR2AG1;PATE2;HAS1;SLC17A6;RIBC1;ZSWIM5;IL33;MOG;PCGF5;OTOP3;PLEKHA8;KBTBD3;SLC8A3;CLCF1;SLCO4C1;PNPLA6;F2RL2;CHRM2;ALDH1L1;COL16A1;CD83;HJURP;TNC;LOXL3;CDH7;ZNF205;ZNF566;PITX2;FAM81B;NUDT13;KRTAP13-2;ZNF560;SPINK1;OLFM4;ADAM17;HIST1H2BF;ISCU;PVALB;DDX4;GSTCD;PLD5;CREBL2;LTBP3;NPAS1;DNAJC27;MOBP;NACC2;OSBPL9;ANKRD34B;SPECC1;FN3K;TFAP2D;SYT2;ATP8B3;WSCD1;AGXT2;ESRRB;B3GALT5;CAMSAP3;KIF18B;SP1;MOB2;TLX1;CAPRIN2;TMEM239;MYCBPAP;RLN1;MAP3K14;TMEM45B;CXCL6;MS4A3;FLT3;HTR2C;UFSP2;ELAVL2;RND1;LBH;BCL7A;H2AFJ;SNAPC2;UGT2A2;EDIL3;METTL15;HGSNAT;USP42;MASTL;KCNAB3;C1QL2;SUPV3L1;TMEM212;NDUFS8;DPPA4;ALDH1A2;AMTN;OR2B11;ANG;IRF6;C3ORF67;DSG4;NAT8L;SMARCD2;OR4K5;GLS2;PPM1N;SEMA3F;ATP2C1;CYGB;TTN;NRIP2;SLITRK6;ZNF502;HES3;PLEKHH1;SLC25A25;BEND6;GALNT6;RBM39;IRX2;SLC12A5;GALNT4;LGI3;LIMK1;DDX31;APOC4;NELL1;PNKD;SLFNL1;PRC1;PI15
intermediate stratum of r7Lim	212/301	0.08079437149674706	0.41378799607679806	0	0	1.2029313575770375	3.02639242071607	CISD2;SPINT4;MRGPRD;LIPE;GOLGA4;RPS6KA6;KAT5;MYC;MYB;SCAPER;TNS1;HLA-A;BCAM;MALL;IGSF6;HIST1H3G;SNX8;NR2C2AP;GSDMD;PPP1R27;SRMS;TNFSF14;SIAH3;SYNRG;TRIP4;FZD8;ABCA7;PARP16;CIDEC;ATP4B;HAL;CABYR;GPR183;TRMT11;TAS2R60;SLC44A3;LRSAM1;SLC35F2;HILPDA;FAM69A;VSIG10L;PHF6;KHK;MRPL33;ATIC;MECOM;KRT28;CCR6;TIGD4;EDN3;BHMT2;MRPS22;MSGN1;MRPS21;NSUN6;AEN;MS4A6A;CDCP2;PAX8;ANGPTL6;TGIF2LX;VWA2;CD48;OR4C3;HMX1;POPDC3;TMPRSS5;UCP1;ZNF2;KCNA7;TYMS;CYP7A1;LYZL6;GBX2;GPHA2;LDLR;SAMD3;EXOSC1;GPR157;UTP6;CDX2;KRT13;AKR1C3;PRSS37;TMEM62;TTC9C;GLRA4;SNX20;SLURP1;GHRH;KLHL8;ALMS1;ENGASE;GALNT12;RTKN2;ACRBP;SIT1;SCN9A;SNIP1;GHSR;CDKL4;DIO1;PAM16;TNNI3K;NCCRP1;TC2N;GEM;ADAM19;CCNE2;SMO;ADAM9;WDFY4;SPATA9;CALCB;CABP2;GMPR;DNAJC25;THADA;DDX60;SLC1A7;CNN1;AANAT;CASKIN2;THEM4;CD300LF;SLC15A5;FGF21;SLC38A4;WNT4;SYT3;ISG15;FAM199X;KLHL24;FANCE;LSM3;CXCL10;MLXIPL;REEP4;IL7;PYROXD2;BLMH;ZNF654;OR13A1;SERINC4;NFE2L2;TRIM72;COL14A1;DOCK8;DBH;DNALI1;PIK3CG;METTL14;DBP;PDILT;TAS2R1;METTL15;TAPT1;INSL5;SLC13A2;GPX2;OR13G1;ITGA1;AXIN1;APOA4;IRAK3;ETV3;UTF1;TIRAP;DCN;TRDN;LATS1;DNAJC1;NPEPL1;ACTBL2;NRG4;DMRTA1;RBMS1;COL6A6;RALA;RGS19;SMPX;GTF3C5;TM2D1;OR4K1;MOSPD1;PLG;FAM169A;ASTE1;MSTO1;P2RY2;TNNI3;TAS1R3;STOX1;SEMA4A;CMTM3;CMTM4;PRRX2;KCNJ14;SYT15;EXOG;IRGM;KLF1;HCRTR1;SLC4A8;TBX15;CCS;ZNF618;XPNPEP2;PPP2R2B;CMTM2;C8ORF74;FOLR2
layer 4 of FCx	212/301	0.08079437149674706	0.41378799607679806	0	0	1.2029313575770375	3.02639242071607	CPNE8;UXS1;RAPH1;ZDHHC8;CYB5D1;PSMD9;PREX1;RASSF3;FGFR1OP2;ARFIP1;GBP5;ST6GAL2;ARL15;STARD8;BOLA1;SYTL2;KATNAL1;SOAT2;RRAGD;TTLL11;KCNQ5;CGGBP1;TMEM63C;KLK5;CDCA8;BAZ2A;NLK;KLK9;ZNF25;GSPT2;FAM160B1;RNF216;GSG1L;FADD;RAB11FIP2;PUSL1;HAO2;ZBED3;PCDHA6;ZRANB3;WNT10A;AFAP1L1;EGR4;CADM2;CYLD;SNW1;GIPC1;SFXN3;PSMG3;SPATS2L;INTS7;TECPR2;SLC44A3;WDR48;CETN1;CETN2;HOXC12;MED11;VMO1;PCLO;SH3PXD2A;TRIM2;XPO5;CCR9;SH3BGRL3;CD36;DLGAP3;CHST7;EXOC8;SIRT6;TMEM42;MRPL48;FCER2;CTU1;RAD51C;MRAS;G2E3;SMTNL2;DNASE1L2;PDZRN3;SMTNL1;CTDP1;PTN;KCNA6;HOXD12;NOL4;COL19A1;TRAK2;NT5C;PAK1;CUX2;UBTD2;SUSD5;GPR158;GINS1;GINS2;CRYBB1;PCDHB12;WDR12;GATAD2B;RNF146;SGSM3;FHOD3;FAM49B;NCF2;CTNND2;WWC1;LOXL3;RORB;HPGDS;CAPN5;OIP5;TMEM14A;NANOS1;KCNH7;RALGAPA1;DEFB116;ATG9A;SLC30A4;SHISA5;KRT77;ACAP3;DOK2;TYROBP;MELK;SLC9A5;TXLNB;SLC9A9;CHMP4C;SIDT1;HHIPL1;PEF1;GLT8D2;PLD4;TNFRSF11A;NALCN;HSPBP1;TMEM121;DPP3;KCNV1;ARHGAP20;PDZD3;FUT7;STAP1;AP4S1;BMF;TXNDC2;LRRC4C;TMEM132D;ANKRD34A;DR1;ATP8B2;SLC4A11;DNAJC14;PIR;CDK1;TUBGCP6;MAP3K10;ZNF771;SH2D4B;GADL1;PIK3C2G;TREM1;TSPAN11;MYO18A;EFHD2;HIST1H1D;DACT2;BDKRB1;CCIN;BCAS2;TNFRSF18;SH2D3C;ATRX;ABHD14A;ACTR8;CKAP5;TSN;TMEM215;IL1RAPL2;HKDC1;CDH12;GNB1L;OR56A3;TMEM45A;POLDIP2;CEBPE;USP12;C15ORF40;ZBTB45;MLLT3;ACVR1B;C15ORF39;ACVR1C;ZNF507;HLX;MAN1C1;RBBP9;RGS20;SEC11A;CACNG3;HES5;MAPK4;E2F8;OPCML;TTC13;SPAG5;FBXL12;TSPAN14;JSRP1;FAM131B;SEC24C
liminal alar domain of m2	212/301	0.08079437149674706	0.41378799607679806	0	0	1.2029313575770375	3.02639242071607	POP7;WDSUB1;FAM89A;AQP8;RFESD;ABCA12;DCAF6;SPIC;COMTD1;LGALS2;EDNRA;GNAT2;VSIG2;C7ORF31;LIPM;UNC13C;CUBN;KCTD19;TAAR9;NPFF;CLEC11A;SLC6A13;SLC6A12;EBF3;KEL;SPINT1;NINJ2;PFN4;ZNF711;PPP1R42;MYL9;EXD1;TPH2;C5ORF46;CFI;GATA6;CLCNKB;SLAIN2;GATA4;SLC6A20;ART1;SNX4;GRPEL2;KCNMB2;SERPINH1;ARSI;FAM180A;ASL;PCDHA6;GPR15;RNASE11;MAGEE2;GDF2;ABCA9;C1ORF185;RNASE12;ZNF35;RPE65;C1ORF189;COL1A1;PLCH1;ITM2A;LRRC36;INVS;CCDC121;IL24;VSIG10L;EFCAB9;PHEX;SLC6A4;GLI2;C16ORF70;ZCWPW1;CHAF1B;MMP27;C16ORF78;TRIM6-TRIM34;CD36;CHST6;EDN1;FOXD1;RHOH;EN1;PAX5;KREMEN2;FAM126B;SERPINB7;LRRC43;PIGL;ANGPTL4;PAFAH1B3;ENG;SLC43A1;ADAM20;FIGN;RASIP1;PCNP;FTMT;TMEM67;AGR3;GPC5;HSF5;LY6G6D;ORAOV1;MICB;UBL4B;OR6F1;GCH1;ZNF580;MYBPH;CRYBB2;PNMA3;WTIP;GPR141;SPSB2;C10ORF82;DPY19L4;C12ORF29;LY6G5C;CCL28;LIMS2;CD83;CLEC4M;PRDM6;OR51D1;HP;GIMAP6;ZFP36;FCGRT;CFL2;NUDT17;NEK2;OR13D1;SLC16A3;PCDHAC1;DOK2;LYG1;MFNG;CALCRL;OR5I1;C11ORF94;CHAT;SLC38A11;MRO;NID2;VTN;STK33;TCTEX1D1;TMEM129;AP1M2;LRRC69;WNT3A;RPP40;OTUD6A;ABHD15;CNOT6;PLCXD3;BMP2;DIAPH3;KIF4A;SCGB3A2;ZNF778;KLRD1;SHBG;SLC26A3;BNC2;HSPB3;NXT2;CXCL2;DMRTB1;CA9;UPP1;ADAMTS7;SLC13A1;UNC45B;AMN;UGT1A1;MMP8;DUSP27;TIRAP;C15ORF48;GREM2;ITGAD;PCCA;CATSPERG;CDHR4;OR51F2;STOML3;DDC;ITIH2;SEMA3D;C15ORF40;SEMA3F;NT5C2;USP18;IL1RL1;CYTH4;AWAT2;ZNF627;TIFA;TRIM42;IRX2;ZNF182;APOC4;HCRTR1;MGAT4C;IL2RA;MGP;ATP13A5;TLL1;CMTM2;MYO1F
mantle zone of APal	212/301	0.08079437149674706	0.41378799607679806	0	0	1.2029313575770375	3.02639242071607	CCNJ;CPNE5;WDR86;DNHD1;CALML4;CLDN2;CLDN1;AQP1;GNAT3;FAM110C;RPS6KA2;OR11H6;ARFIP1;CPNE2;HEMK1;SLC6A18;SOX13;RNASE6;FLT3LG;MYO7A;CRNKL1;ARMC2;BCAM;PRR15;FAM76B;ZNF830;PIF1;STXBP4;LYPD1;KLK9;SLC5A3;C12ORF66;MBTD1;RIC8B;CEP70;OTOF;CEP192;TRPM3;RABGAP1L;ACE;FZD4;EIF2AK3;CGN;OR51I1;MCAT;C1ORF189;BST1;STAG2;TCN2;ACY3;CAB39L;VLDLR;TMEM53;SLC7A10;LIMD1;WFDC5;WFDC2;SLC22A14;RBPMS2;GNPNAT1;C19ORF18;AASS;CTSC;CCR2;TOP3B;CCDC113;SSR3;MST1;KIF23;IL17RE;RHOD;TMC3;F5;TLR1;C20ORF96;DMC1;RDH5;RARB;CEP63;KPTN;CD44;ZNF474;TMEM72;NEXN;ADCY5;C10ORF90;NRAS;OLFML1;MSX1;ZSWIM5;P2RY12;AOC3;C17ORF64;MGMT;LRRC27;TUBE1;FMO5;GUCA2A;KRT18;FAP;LPCAT3;GHRL;TTLL8;CSF3R;ACAA2;TMEM179B;CD80;UBE2D2;F13A1;LOXL4;LOXL2;H1FOO;CCND3;ARHGAP42;CYSLTR1;RGS2;SLC16A6;RGS9;FADS1;CA14;TECTA;GEN1;CPA3;SLC30A7;TOR3A;PDIA2;LAG3;CCDC154;SPINK8;OR5J2;DEFB116;LMO7;ANXA10;PDIA4;C1ORF115;FAM173B;SMO;FRMD8;DOK7;ELMO3;ROR1;CCDC151;C21ORF62;C11ORF96;NOTCH2;C11ORF97;KCNE2;DLX6;GPR88;GPR83;ACACB;NID2;GLB1L3;ZBBX;USP51;OTX2;TAC3;DRD1;PLTP;ANKRD29;KL;WFS1;EPHX1;ABHD15;EFNA1;PLCXD3;FGF14;TMEM237;TRPV4;CNOT2;ALPL;PYROXD2;LSM14B;RAD9B;PGPEP1L;GAL3ST1;MEGF10;PRR3;DBI;HEPH;GM2A;PSD2;MAPK1IP1L;CCDC39;ABCC4;EMX2;RNASET2;TBC1D9;IRAK4;NPEPL1;CATSPERB;MFRP;MMRN1;ADORA2A;RP2;AKNAD1;DSG2;SLC25A13;PON3;RBM47;PCOLCE2;PBXIP1;GNA14;TTR;ERBB3;MLANA;PRRX1;MERTK;P2RX7;PDE10A;SLC24A5;SPG21
mantle zone of PHyB-V	212/301	0.08079437149674706	0.41378799607679806	0	0	1.2029313575770375	3.02639242071607	TES;FRMPD2;MRGPRE;ZDBF2;SOX2;PREX1;KRTCAP2;RNF115;LGALS2;GOLGA5;BPIFA2;GPR171;GBP6;ARL10;CCDC78;BSX;SLC6A11;EML6;DDX39A;RFX7;KCNQ1;MTHFD2L;GUF1;FAM76B;CTXN2;CCDC82;CRABP2;SDC2;CD99L2;A1BG;ADAMTS12;ART4;GALR1;DPH2;ASL;HCRT;RIMKLB;FZD5;RNASE10;SLC35E4;EAF2;IGF2;RASSF9;SLC16A10;PAFAH2;MC1R;STRC;F13B;FXYD6;ITM2A;CD320;LRRC36;SPAG16;PCSK1;CCDC122;BRCA1;ARHGAP6;SHD;LFNG;C1QTNF3;ZMYM3;RAC2;GAST;FEZF1;TMED4;PRMT6;MME;PRMT2;ARG1;AHSG;C17ORF80;RHOD;KIF6;POU5F2;GAL;TEDDM1;VWA1;EXOC6;CD44;GPR45;WRB;HSPA13;ANKMY2;TMEM168;WIF1;PLAGL1;ORMDL3;TM4SF20;GPC3;C22ORF23;GPC4;GABRQ;FOXB1;GABRP;GSX1;ATAD5;TMEM176B;VWA3A;PRSS33;FAH;SNX20;DCBLD1;PDCL2;GSTA3;CCDC7;MSRB2;IL17F;F2RL2;TTLL8;GALNT13;PMCH;LOXL3;ZBTB20;OTP;ARHGAP36;FGF3;PLB1;NEK2;PLXNC1;PITX2;LMO1;PDIA2;HFM1;DEFB116;BTN1A1;HIST1H2AK;PRSS58;CARTPT;FBXO10;RNF41;FAM161A;CD8B;ANKS6;MASP2;PKP3;SCG2;MAGEL2;RAB5C;SLC26A1;CALCRL;OR5AR1;OR52D1;LY96;FBLN1;GPR83;VTN;SYCE1;ZFP57;DHRS7C;TNFRSF17;CYP2J2;AGXT2;ZBTB11;IL4;CXCL10;SP1;KIF4A;MYCBPAP;ALPI;FGFR3;LHX9;SLC26A5;TTC25;DUSP19;TNFAIP3;HUS1B;ZC3H8;PIK3C2A;UFSP1;USE1;WISP1;ADAMTS1;WDR6;UPP2;CNGA4;CLEC1B;EGFL7;GGPS1;GPX3;C1QL4;YDJC;TGFBR1;ASPN;SENP1;COL6A6;ZP3;TRIM56;ITIH3;C2ORF68;TEX101;SLC3A1;CLN3;GNA15;CNR2;MARVELD3;TRIM47;CCDC180;UGT1A4;NCAM1;PCBD1;SEMA4A;DONSON;FOXJ1;DLK1;BAIAP3;GZMK;P2RX3;ATP13A5;ASB4;RHEBL1;CBLN4;TNRC6A
mantle zone of PO1	212/301	0.08079437149674706	0.41378799607679806	0	0	1.2029313575770375	3.02639242071607	TMEM183A;THSD7B;RFESD;FRMPD2;LOC728392;ENO4;RXFP3;ZDBF2;IL4I1;BPIFA1;GOLGA5;RESP18;TBC1D10C;FAM53A;CPNE2;ARL10;ACOT8;WSB1;METTL1;CACNA2D2;SLC6A11;LDOC1;JMJD8;GABRG1;SIGIRR;TCERG1L;KPRP;TMEM161B;MAGED1;SDC2;MTTP;CD99L2;RNPC3;PCDH17;COMMD8;GALR1;ADAMTS18;HESX1;SLC10A4;NGFR;TMEM190;EAF2;KTI12;MTHFR;RAB27B;NR2F2;PBX1;RPL3L;CYP26A1;CABYR;PNOC;MAGED2;FXYD6;GALNTL6;RPS21;FBXL4;CD200;TP73;LRRC36;ZCCHC12;SERPINA1;GPR22;GRIK1;CTSS;MYPN;ARHGAP4;EPM2AIP1;SMPD2;BOLL;DNER;TMED4;ZNF483;RIPK3;RING1;SLC32A1;PRMT2;C17ORF80;TACR3;VAV1;COL2A1;GAL;B3GNT8;PDIK1L;PELI1;PDZRN4;PCYOX1;WRB;GNAI3;DERL2;ASCL1;EXOSC7;FSTL5;ARVCF;FGD6;GBX1;ORMDL3;TM4SF20;GPC3;C22ORF23;GABRQ;GAD1;ECEL1;GAD2;GTF2H2;BLCAP;MZT1;SPCS2;CENPH;TTLL3;GSTA3;OCM;MPG;FAIM2;OTP;GPR62;EPX;MPO;ARHGAP36;HOXA10;SYDE2;KIAA0895;GRB10;TOM1;LMO1;SPINK1;SCARA5;RPS7;CARTPT;FBXO10;PDIA6;C12ORF10;PACRGL;PHOSPHO2;CD8B;OR9A2;PGR;LY6H;SCG2;ISCU;CLEC4G;FKBP6;SPATA9;MAGEL2;EFNA5;NTS;TPO;ATXN1;ZFP57;NDN;TXNDC2;TAC3;TXNDC5;ZFHX3;CBX5;TFAP2E;CNOT10;ESR1;SSH1;GNL3L;APPBP2;HOOK2;GPR101;FGFR3;OR51A7;OXT;TRH;NENF;WISP1;AP4M1;WDR6;TRPC5;GPX3;NGB;APOA1;SHROOM1;TSN;PEX7;NRG4;IFIT1B;TRIM55;COLEC11;ITIH3;GTF3C5;SEMA3C;CEBPE;PPM1M;NLRC5;SLC5A11;HSD17B13;CLN3;CNR1;NNAT;CCDC180;RBBP6;PRPS1L1;MEST;AAMP;S100PBP;NTRK1;METAP1D;KIAA1024L;PCDH8;DONSON;OPRK1;DLK1;BAIAP3;P2RX1;NT5C1B;RGS10;ASB4;MMACHC;SSBP4
mantle zone of SeStr	212/301	0.08079437149674706	0.41378799607679806	0	0	1.2029313575770375	3.02639242071607	CPNE5;SERPINE2;TTLL10;ENO4;RPS6KA4;BPIFA1;TMEM88;VSIG2;TBC1D10C;SOX8;SOX4;STARD5;CXADR;TAS2R10;GLCE;CACNA2D3;PHKA1;SYTL5;UPB1;TRHR;BCR;TIAM2;SIGIRR;CARHSP1;TCERG1L;PARD3;RRAGD;SPATA13;TYRO3;KCNQ5;OR5A1;NGEF;KIAA1211L;ARX;OR1I1;TMTC2;TMTC4;RIC8B;FLRT3;ADAMTS18;PDGFC;PENK;GSG1L;OTOF;LRRN3;BCL11B;ARPP21;OR4N5;TRERF1;PCDHGA10;PPP1R1B;STRN;C2CD2L;TOP2A;PHF2;ARPC1A;HSCB;SMPD3;C1QTNF3;ANXA9;TESC;TACR1;VAV1;MN1;BBS10;INF2;PITPNM2;CDC42EP3;PELI1;RARB;CEP63;MFGE8;C17ORF58;KCNA4;CXCR4;KCNA5;AKAP1;ADCY5;PPP1R2;SERTAD4;SNX25;CHN2;KISS1R;ZSWIM6;REM2;CBR3;WDR17;PLEKHA5;KLHL2;GAD2;LILRB4;KRT15;SHKBP1;GPR149;FILIP1;FAM49A;SEMA5B;GALNT13;DGKB;CHRM4;NAB1;INPPL1;BUB1B;ZBTB20;HOXA10;RGS2;CCND2;SCMH1;PHLDA1;RGS9;DGAT2;CARTPT;SHISA9;TRAIP;POU3F4;GPANK1;MAK;CLIP4;ZNF799;UTRN;C11ORF96;BHLHB9;CHRNA2;DLX6;GPR88;HPCA;KLHL10;SLC41A1;GPR83;MCHR1;NPAS2;DPP4;SNTG2;ATXN1;NLRP9;HRH3;NPHP1;USP50;DRD1;TAC1;WNT2;IVNS1ABP;OSBPL8;WFS1;LRRC63;GNAL;NASP;CDK4;GNB4;SP8;SLC26A3;CRISP2;CRYBG3;PPP1R9A;FOXM1;PIK3C2B;GRM3;NETO1;PDE4B;ZNF385B;PHACTR1;MAN1A1;GAL3ST2;MMP7;ABCC6;TBC1D8;KCNAB1;NRG2;DUSP27;PCDHGA9;ARHGAP10;ADORA2A;COL6A1;CDHR3;EFHC2;SOWAHA;KDM3A;CEBPD;CEBPE;SLC5A11;GLT6D1;THBS4;CYP3A7;RASD2;ABLIM2;RAB40B;GNG7;SPOCK3;S1PR1;RGS20;S100PBP;KCNJ2;CLVS1;NTRK1;RCVRN;LINGO3;RRM2;KCNIP2;LCA5;OPRK1;ATP2B1;USP28;TBX2;CD4;PDE10A;PRC1;TNIP3;CCM2;PDE7B;PTPN5;TRMT61A;UNC79
mantle zone of VTTh	212/301	0.08079437149674706	0.41378799607679806	0	0	1.2029313575770375	3.02639242071607	SLC23A2;CLEC10A;C2ORF88;ACSM5;ADARB2;SLA2;TDO2;PPP4R4;FAM110B;TBC1D22A;FAM19A4;VSIG8;GBP6;UNC13C;VPS18;IL1R1;PRKCD;KRT8;SLC6A13;CEL;SYTL3;BTC;INPP4B;TIAM1;ACOT1;CCDC169-SOHLH2;ASF1A;CCNO;EPHA2;GRID2IP;TXK;SLC22A2;LYPD6;OR6S1;OAZ3;GJC1;ADAMTS15;ADAMTS19;STXBP6;PCDHA2;NTNG1;GRXCR1;PPP1R27;FZD5;GPR12;TPRG1;SLC35E4;BTBD16;IGF2;ZBTB6;TH;GJB3;BPIFB3;LYPD6B;MRVI1;CTRC;HMX3;FKBP10;MYOM1;KCNC2;FAM69C;WFDC1;SIPA1L3;PHEX;KRT27;RSRC1;B3GALT2;CTLA4;CTSF;WDR38;MRPS28;SERPINB2;ZDHHC12;PDCD1LG2;PROX1;KREMEN2;CYP7B1;GFRA4;BACE2;PLCB4;TNNT1;TEDDM1;CNKSR3;PLIN1;SLC29A1;CHST2;CD44;SAMD5;RAMP3;PTGER3;KCNA4;ZDHHC22;GDPD5;SNX29;GBX2;CREG1;GPC4;C16ORF96;GPHA2;GABRD;GDF11;GABRA5;GABRA4;GPR4;VWA3B;ACTL9;OTOP3;KLK10;POU4F3;PDP1;KITLG;DPY19L2;TACC3;TRIP13;CENPP;FRYL;SEMA5A;GHDC;PRDM6;RASL11A;RORA;RIMS3;SLC25A41;SLC25A45;RGS8;NUDT13;WNT5B;CD93;SHISA9;OR2T8;PIAS2;SHISA6;TANC1;RAB37;PKP2;CALCB;DDX4;KLRB1;CACNA1C;SPATA4;CACNA1G;SCUBE2;YBEY;NLRP4;SLCO1B3;USP51;SOCS6;ZNF423;SRGAP1;GGT7;OPN3;KLHL25;OSBPL3;CCDC136;SYT9;ABHD12B;TBCK;FGF16;TSGA13;IL5;REEP2;AMOTL1;ALK;CXCL6;DAGLA;HS2ST1;RPGR;PSTPIP1;C4ORF51;LRRTM1;BCL7C;UGT2A1;BOK;SH3D19;OR52I2;AMN;UGT1A1;GGPS1;PPP2R5D;HAUS6;AXIN2;C1QL2;TNFRSF25;IRF6;ZP3;CAMK2D;HLF;LRTM2;LEF1;OR4K2;CLMN;CCDC85A;SPOCK3;NT5DC3;SLITRK6;CLVS2;MICALCL;HES3;SASH1;SEPT10;USP26;KCNJ9;NELL1;TSPAN14;SLFNL1;PRC1;PTPN4;CBLN4;CBLN2;PTPN3;BNIPL;NUP37
mantle zone of m1AD	212/301	0.08079437149674706	0.41378799607679806	0	0	1.2029313575770375	3.02639242071607	HPSE2;TTLL10;HDAC11;LCTL;HS6ST2;GJA1;OGFOD1;OGFOD2;AP1S2;ROPN1L;CCNL1;ARL10;TKTL2;CUBN;RSAD2;EPHA8;NPFF;SERPINF1;ARRDC3;MCCC1;EBF1;RFX1;VWA5B2;ZNF14;ZFYVE16;PPA2;RFX7;IGSF8;RWDD2A;WDR63;TWIST2;LYPD4;ZNF23;PCDH18;MED12L;FAM149A;DYNC2LI1;FXR2;PCBP4;TSPAN6;ASL;KCNN3;ZBTB7B;PPARGC1B;SNX6;PPP1R27;FOXF2;RNASE11;BCL11A;OR4N5;NR2F2;RNASE12;C1ORF189;PKIB;BPIFB3;FXYD3;RPL27A;LYPD6B;PKIA;SFXN4;PPT2;DZIP3;RPS24;LRRC36;PYGB;AHCTF1;C17ORF75;DOC2A;TFCP2L1;ARHGAP5;SH3RF1;GYS2;MIS18BP1;FCRL1;PRMT2;GSTO2;GP1BB;OPALIN;CCDC114;C17ORF80;AMPD1;TACR3;LRRC43;RGMA;NCR1;C20ORF96;PLSCR5;ALDOC;ALDOB;GOT1L1;NBAS;URM1;KCNA2;CXCR4;SNX32;TCEAL7;GLRA3;PTCHD1;TM4SF20;SLC17A6;GPC5;ZNF467;MICB;UBL4B;GINS2;KLHL1;MYBPH;LHFPL4;GPR1;VWA3A;ELP3;POU4F1;AGBL5;SLC8A3;ALDH4A1;KBTBD4;CR1L;CCL28;LIMS2;RAB9B;ANKRD39;GHDC;COL16A1;CD83;SH2D7;OR1S1;CCND1;SLC25A41;SPINK1;SEMA6A;SPNS3;HIST1H2AK;PPP1R16A;FRMD4A;MID2;DISP2;DOK3;ZNF551;LCN9;CUL7;SHC3;LTBP3;SLC1A6;NDRG2;DNAJC27;AK7;SOCS3;HIGD1C;CASKIN1;CDH23;BMF;OTX2;FANCI;SPECC1;CYP2J2;HELT;RARRES2;BMP4;IGSF10;LRIT2;C2ORF40;BNC2;RASGRF2;LRRK1;ARRB2;TREM1;DUSP11;C8ORF82;TMEM109;CA9;ZNF521;CCDC39;NGB;C4ORF46;AXIN2;PATL2;TMEM212;NRG3;ZNF639;RASA2;CDHR4;PDXK;SLC24A4;SEMA3C;LEF1;OPRL1;SEMA3F;SLC25A29;CYTH4;CCL1;DNAJB7;PDLIM5;BEND6;OR51E1;ATE1;ANGPT4;TTC12;SEPT12;SPAG5;KIAA1024L;ZNF804B;FOXJ1;FBXL13;PTPN14;TTC16;BAIAP3;NECAP2;MAB21L1;C8ORF76;CBLN2;MYO1F;PPIL6
mantle zone of p2Lim	212/301	0.08079437149674706	0.41378799607679806	0	0	1.2029313575770375	3.02639242071607	TTLL10;MRGPRF;NADSYN1;LSM11;IL12A;MLYCD;GBP6;EPHA8;GLCE;PRKCD;OR1J1;PRAP1;SPINT1;THAP7;FAM76B;GRID2IP;SLC45A2;TXK;SLC22A2;MEFV;LYPD6;MED12L;OAZ3;NKAIN2;GJC1;RNF213;PPP3R2;ADAMTS19;ARSJ;ARSK;HIVEP1;TSPAN2;STXBP6;TRPM6;NTNG1;SRPK3;FZD5;GPR12;C9ORF152;RNASE10;BTBD16;FZD9;RNASE12;GRIN3A;ZBTB6;TH;BPIFB3;GKAP1;LYPD6B;TDP1;INTS4;SPATS2L;MRVI1;CTRC;RNF220;HMX3;ACHE;FKBP10;FAM69C;WFDC1;SLC6A3;SHD;PHEX;CHAF1B;CTLA4;WDR38;ZYG11A;PRMT7;PRMT2;OPALIN;KREMEN2;GFRA4;DCSTAMP;RIPPLY2;PLCB4;TNNT1;TEDDM1;CNKSR3;RCCD1;RGR;SLC29A1;LYPLAL1;CD44;ATPAF1;RAMP3;CCDC105;TMPRSS3;GDPD2;ZDHHC22;VWCE;TMEM163;APOLD1;SNX29;GLRA3;GBX2;GPC3;SLC17A6;STX5;RIBC1;GC;STX2;PMS1;RPRM;IL33;GDF11;GABRA4;LHFPL3;GPR4;ADAM30;OTOP3;KLK10;PLEKHA8;POU4F3;PDP1;KRT16;CLCF1;TRIP13;NEK11;SEMA5A;GHDC;ALDH1L1;OXNAD1;REG1B;CLEC18B;PLB1;RIMS3;HEPHL1;SLC25A41;GRB10;PABPC4L;RGS8;DIO1;THOC1;VWDE;TANC1;RAB37;MFNG;RAB38;LCN8;PLCXD2;LTBP1;SCUBE2;MOBP;YBEY;SLCO1B3;OR51B6;NXPH1;SOCS6;ZNF423;SRGAP1;PLTP;TMEM132C;OPN3;KLHL25;WSCD1;ANKRD23;SYT9;ABHD12B;FGF16;TSGA13;IL5;REEP2;CDK1;AMOTL1;SLC26A9;GALK2;TMEM45B;ALK;CXCL6;ITGAE;NENF;ELAVL2;RPGR;PSTPIP1;C4ORF51;CNGA2;EDIL3;SH3D19;OR52I2;AMN;SPATS1;C4ORF47;NGB;OLIG1;AXIN2;YDJC;LCA5L;IQCK;RCN2;IRF6;DDC;HLF;LRTM2;SEMA3F;GTSF1L;CLMN;SPOCK3;SLITRK6;BNIP2;MICALCL;LRRC8B;HES3;KCNJ2;ABHD16B;FBXL12;P2RX7;NELL1;CBLN4;C8ORF76;CBLN2;PTPN3;NUP37
mantle zone of r1BL	212/301	0.08079437149674706	0.41378799607679806	0	0	1.2029313575770375	3.02639242071607	USP6NL;TMEM41A;TONSL;RRH;LDLRAD3;MRGPRE;COMTD1;LGALS2;NSDHL;RPS18;LIPM;IL12A;MNX1;TNS1;SLC34A3;SYTL1;PTOV1;SCAMP1;FNDC8;RRAGA;BCAM;KCNQ4;ANKK1;EXD1;TPH2;RETSAT;MAOA;SLC6A20;NHLH2;NKAIN4;TESPA1;TSPAN6;APOH;SCN3A;GSDMD;SLC10A4;NGFR;MCAM;SLC35E3;OSGIN2;OR51I1;NOX4;ITM2A;BPIFC;TAS2R60;FKBP11;DENND1B;SUV39H2;LRSAM1;FEN1;TINAGL1;GPAA1;FAM69A;SLC6A2;MRPL33;MRPL41;ATIC;SCML4;STBD1;RAC3;PLEKHN1;CDV3;EN1;RAB33B;GFRA4;ITPKB;ITPKC;SLC7A7;GAL;PAX7;TFF3;ANGPTL3;PLIN2;PAFAH1B3;PNCK;PTGER2;NDUFA4L2;CRIP3;KCNA7;LYZL4;RASIP1;EGFLAM;HSD17B2;METTL4;SC5D;GPC5;HSF5;P2RY13;CGREF1;BCHE;CDX4;PCGF5;STAT2;TTC9C;CSHL1;TMCO3;BATF;PDCL3;SPSB2;FABP5;RLIM;LGR4;GHDC;KCNG2;KLHL38;IHH;DOCK11;ZFP36;SALL1;HCFC1R1;SCN9A;ENPP4;OR13D1;CD177;TECTA;UNC5CL;IGFBP3;MFNG;ARMCX6;PPEF1;ARL9;LRRC58;REG3A;CALCB;CBFB;TNKS;CREBL2;SLC38A11;UBFD1;UBR1;NPAS1;SCRT2;VTN;UBD;E4F1;WNT2;LRRC69;FANCM;SMAD9;CORO2A;PHOX2A;MARCH3;IGSF10;PLCXD3;UBE2U;RCAN3;CDK1;EBPL;SCGB3A1;C6ORF118;XAF1;GALK1;KCNK5;ACSM2A;C2ORF49;DBH;NENF;TSPAN12;MTO1;RBM3;PGM3;UPP2;TTC23L;PGM1;CCDC51;SLC13A1;EMX2;HSDL1;GPX3;AKTIP;OVCH2;TMIGD1;FCHSD2;MYH3;ACTBL2;ITGA8;CNGB3;SPACA3;MVD;RGS17;DDC;PLEKHH2;FRRS1;TUFT1;CLEC12B;SLC5A11;PRR5L;USP18;IL1RL1;CYTH4;AWAT2;KLRG2;UGT1A4;LRIG3;PCBD1;KCNJ1;ANGPT4;EYA2;EYA3;STYK1;HCRTR1;CLCN5;C19ORF81;SLC4A9;P2RX5;P2RX3;NT5C1A;MAB21L1;PPP2R2D;TRIM36;ASB4;TAF5
p2 portion of the substantia nigra pars reticulata	212/301	0.08079437149674706	0.41378799607679806	0	0	1.2029313575770375	3.02639242071607	SPON2;MRGPRF;AQP7;ENO4;RCBTB2;LGALS4;UNC13C;ARL14;SLC6A12;LDOC1;PRKAB1;SYTL4;ZFYVE19;WDPCP;MYL9;SPATA19;ASF1A;CFTR;RWDD2B;RETSAT;CRABP2;CFH;CDCA7;C2CD4A;SLAIN2;KLK3;SLC6A20;ADH7;RPAP2;ART4;NKAIN4;RNF213;ARSK;HESX1;PLEK2;ICOS;NTSR1;SLC10A4;SLC10A1;RNASE10;EAF2;IGF2;RNASE13;GP6;CP;PAFAH2;GRIN2D;IL1F10;AIF1L;CYP26A1;CABYR;VANGL2;AKR1B10;PAH;F13B;FBXL4;TDGF1;FANK1;IL21;IFNA4;MTMR10;C2CD3;EFCAB5;MAGT1;EFCAB7;SLC6A3;CTSS;HOXC10;GYS2;NUDCD2;OPN1LW;STAB1;PRMT7;FCRL5;MYOC;ARG1;KCND3;PABPC4;ELOVL3;EN1;EMP3;F2;OTOR;RHOD;ANO1;CD200R1;FRG1;MATN1;VWA1;RCCD1;TLR3;MAGEH1;WDR25;LRRC18;VWCE;SPTY2D1;ADCY7;LYZL4;RASIP1;NFIL3;NRAP;HEATR3;CCL19;ZSWIM5;P2RY10;BIK;LAPTM5;NR1H3;CSHL1;TTLL3;AADAC;DPY19L4;QPCT;KRT14;IL17B;PNPLA2;FOXA1;AMHR2;MAGEB16;CHRM5;CXCL13;FGF3;CCND3;HHAT;CAPN9;FCGRT;DUOXA1;CCRL2;PABPC4L;NEK2;IL13RA2;RAG1;KCNH3;CHRNB3;VASH2;VWDE;PHOSPHO2;LIX1;MFNG;ZFP42;IAPP;RAB38;SLC27A3;C21ORF62;INO80C;NOTCH3;COX16;KCNE4;FBLN1;LPO;SPATA4;KRCC1;SBNO2;CCNB1;MUSTN1;NPHP1;DHRS7C;TNFRSF17;ANKRD34B;TMEM132C;NEK5;TNK1;DCDC2;GFAP;MARCH1;CXCL12;SYCN;TAF4B;MYCBPAP;FGFR4;FBN1;PIWIL4;PLEKHF1;DUSP19;PIK3C2A;FTCD;ADAMTS1;UGT2A3;HMGCS2;INSL5;NAT8B;SLC13A3;SHROOM1;SSTR1;HTR3B;TGFBR1;ASPN;DPPA4;LCK;ALDH1A1;TMEM219;GNB1L;SPEM1;DSG4;SFT2D2;SLC24A1;DDC;FGL2;ITLN1;PARD6G;ASB11;NTN1;IL1RL1;CLN3;AWAT2;IGF2BP3;KCNJ8;TSPO2;P2RX3;MGP;RHEBL1;CPVL
pallidal amygdala	212/301	0.08079437149674706	0.41378799607679806	0	0	1.2029313575770375	3.02639242071607	CCNJ;CPNE5;WDR86;DNHD1;CALML4;CLDN2;CLDN1;AQP1;GNAT3;FAM110C;RPS6KA2;OR11H6;ARFIP1;CPNE2;ACAD10;HEMK1;SLC6A18;SOX13;RNASE6;FLT3LG;MYO7A;CRNKL1;ARMC2;BCAM;PRR15;FAM76B;ZNF830;PIF1;STXBP4;LYPD1;KLK9;SLC5A3;C12ORF66;MBTD1;RIC8B;CEP70;OTOF;CEP192;TRPM3;RABGAP1L;ACE;FZD4;EIF2AK3;CGN;OR51I1;MCAT;C1ORF189;BST1;STAG2;TCN2;ACY3;CAB39L;TMEM53;SLC7A10;LIMD1;WFDC5;WFDC2;SLC22A14;RBPMS2;GNPNAT1;C19ORF18;AASS;CTSC;CCR2;TOP3B;CCDC113;SSR3;MST1;KIF23;IL17RE;RHOD;TMC3;F5;TLR1;C20ORF96;DMC1;RDH5;RARB;CEP63;KPTN;CD44;ZNF474;TMEM72;NEXN;ADCY5;C10ORF90;NRAS;OLFML1;MSX1;ZSWIM5;P2RY12;AOC3;C17ORF64;MGMT;LRRC27;TUBE1;FMO5;GUCA2A;KRT18;FAP;LPCAT3;GHRL;TTLL8;CSF3R;ACAA2;TMEM179B;CD80;UBE2D2;F13A1;LOXL4;LOXL2;H1FOO;CCND3;ARHGAP42;CYSLTR1;RGS2;SLC16A6;RGS9;FADS1;CA14;TECTA;GEN1;CPA3;SLC30A7;TOR3A;PDIA2;LAG3;CCDC154;SPINK8;OR5J2;DEFB116;LMO7;ANXA10;PDIA4;C1ORF115;FAM173B;SMO;FRMD8;DOK7;ELMO3;ROR1;CCDC151;C21ORF62;C11ORF96;NOTCH2;C11ORF97;KCNE2;DLX6;GPR88;GPR83;ACACB;NID2;GLB1L3;ZBBX;USP51;OTX2;TAC3;DRD1;PLTP;ANKRD29;KL;WFS1;EPHX1;ABHD15;EFNA1;PLCXD3;FGF14;TMEM237;TRPV4;CNOT2;ALPL;PYROXD2;LSM14B;RAD9B;PGPEP1L;GAL3ST1;MEGF10;PRR3;DBI;HEPH;GM2A;PSD2;MAPK1IP1L;CCDC39;ABCC4;EMX2;RNASET2;TBC1D9;IRAK4;NPEPL1;CATSPERB;MFRP;MMRN1;ADORA2A;RP2;AKNAD1;DSG2;SLC25A13;PON3;RBM47;PCOLCE2;PBXIP1;GNA14;TTR;ERBB3;MLANA;PRRX1;MERTK;P2RX7;PDE10A;SLC24A5;SPG21
paralemniscal isthmic area	212/301	0.08079437149674706	0.41378799607679806	0	0	1.2029313575770375	3.02639242071607	RFESD;RRH;LDLRAD3;ACSM5;ANTXR2;PDCD2L;MBD3L1;VPREB3;SPIC;ZFYVE26;COMTD1;EDNRA;POF1B;C7ORF31;GJA5;LIPM;VSIG8;SLC34A3;ST6GAL1;TAAR9;HUS1;KRT7;SLC6A12;RUNX2;NUP210L;SPINT1;NINJ2;PFN4;ZNF711;ANKK1;MYL9;CCDC82;CFB;C5ORF46;CFI;GATA6;SLAIN2;GATA4;SLC6A20;SNX4;NKAIN4;TSPAN8;TESPA1;APOH;GRPEL2;KCNMB2;SERPINH1;ARSI;FAM180A;RHBDL2;SCN3A;PCDHA6;FER1L5;RNASE11;MAGEE2;PBX3;ABCA9;C1ORF185;RPE65;COL1A1;BST1;FXYD3;GJB6;NOX4;PLCH1;INVS;FKBP10;C2CD3;IL24;VSIG10L;PIGV;WFDC2;EFCAB9;MMP27;RAC3;CD53;PRMT6;CHST9;FOXD1;NSUN4;NSUN3;RHOH;SERPINB7;PAX7;ANGPTL3;ENG;SERPINB12;SERPINB13;PNCK;PTGER2;SLC43A1;FITM1;OR1M1;RASIP1;CST5;OR2AG1;GSC;HSF5;LY6G6D;TRAM1L1;SPDEF;P2RY12;CRYBB1;OR1L6;PNMA3;KLK10;GATAD2A;CYP20A1;LY6G5C;IL18R1;PHLDB1;CLEC4M;PRDM6;LOXL4;PLAT;BEST1;ZFP36;NEK2;OR13D1;SLC16A3;CD177;CD93;KRT79;NPNT;LYG1;MFNG;RHCG;SULT6B1;ZNF551;INO80C;NOTCH2;ARL9;ANKRD16;CALCB;OR5I1;GSTCD;C11ORF94;CHAT;CHRNA9;SLC38A11;MRO;CSF2RA;C1ORF112;RHOBTB1;VTN;STK33;NEUROD4;ZMAT1;MUSTN1;UBD;SRGAP1;SOCS4;DRD5;LRRC69;TGFB1;WNT3A;ZBTB12;ABHD15;FAM90A1;CNOT6;BMP2;EFNA2;KIF4A;CDK1;NFE2L3;ZNF778;C6ORF118;HPSE;XAF1;GALK1;KCNK5;BNC2;ACSM2A;C2ORF49;ITGAE;CHTF18;PHTF1;TOP1MT;CA9;ITGB7;UPP1;SLC13A1;UNC45B;UGT1A1;VWF;MMS22L;CATSPERG;ALDH1A2;TERF2IP;ITIH2;FRRS1;SEMA3D;PALM2;LRTM1;NT5C2;USP18;IL1RL1;CYTH4;AWAT2;TIFA;UGT1A4;LRIG3;S1PR2;RILP;IRX2;STYK1;MGAT4C;TSPO2;MGP;CMTM2;TAF3;MYO1F
periventricular stratum of AOB	212/301	0.08079437149674706	0.41378799607679806	0	0	1.2029313575770375	3.02639242071607	NPFFR2;EHF;CHIC2;IL1RN;OXTR;PGLYRP3;VIPR2;NUP107;VSIG2;MS4A13;SOX6;SOX4;SLC12A9;TMPO;ABT1;GBP5;STARD6;SCAF11;ENTPD8;EML5;OR10V1;SARNP;SLC22A3;CDCA2;STXBP3;IGSF3;TSHZ1;ARX;KLK9;PRPSAP1;ART1;PCBP3;ADAMTS19;CD19;PCDHA4;PUSL1;PCDHA9;PCDHA6;BARD1;YES1;COL24A1;SNAI3;PBX3;NFATC3;UPF3B;LARP7;RASSF8;CDC6;PCDHGA10;PPFIBP1;BPIFB6;PCDHB5;RAD17;TOP2B;PHF2;CDKN1A;BTG1;CETN1;EFCAB5;PHF6;FCRLA;GABRR2;RAC2;ZNF488;CTBS;SYK;TLR1;BACE2;IL1A;GPRC5B;IL1B;PITPNM3;AHRR;PLIN1;RGR;CRB1;AMIGO1;PTGER2;PRIM1;GNAI3;ABCB11;GUCY2F;PROKR2;SERTAD4;FAM184A;ZSWIM6;LMLN;ZNF583;MAP3K1;PLEKHA1;GSX1;DMRT1;KCNB2;PNMA5;GATC;TJP1;GPR141;KLHL5;CSDC2;KIF26A;CYP20A1;AGBL2;LGR4;DCLRE1C;EPO;INPPL1;BUB1B;TM7SF3;TNF;FGF4;HOXA10;DOCK10;SALL1;CAPN6;MAEL;SMARCAD1;TNFRSF8;ZNF205;MACROD2;TGM6;EOMES;SPAG11B;SEMA6A;KCNH5;CASK;PCDHA10;GRIP2;POU3F4;WDFY1;SRSF2;PKP1;ZNF799;FSCN3;RHCG;KANK3;C11ORF96;DNMT1;DLX6;DPP4;SNTG2;NPHP1;PACSIN2;CLCA2;SMYD1;CD300LD;LONRF3;OTX1;FAM83B;ANKRD23;FOXN4;INHBA;TMPRSS15;CAMSAP3;LRCH2;IL6;SP8;TAB1;LCN6;SERINC5;KCNK5;GPSM1;BMP10;MCM7;ADRA1A;PTBP1;ADAMTS5;PSTPIP1;SNAPC2;HIST1H1D;KDM6A;FIGLA;ITGA1;YDJC;PATL1;PCDHGA9;CCNA2;CTDSP1;DMRTA1;CDHR2;RASA2;ZNF516;BMP2K;FAM96A;KCNA10;ITGA6;PKHD1L1;MCPH1;UHRF2;SEMA3C;PPM1J;NTN3;ZBTB40;GNA14;C15ORF39;ABLIM3;GNG4;E2F5;PDLIM5;BEND7;CLVS1;CACNG5;METAP1D;C2ORF73;PRRX1;TRAT1;EYA3;SLC12A1;ACVR2B;APC;SYT10;RBM44;MYO1G
pretectum	212/301	0.08079437149674706	0.41378799607679806	0	0	1.2029313575770375	3.02639242071607	TTLL10;HTR4;OR4Q3;IKZF4;FAM122B;CDC23;TDO2;ZNF726;INSC;TBC1D22A;C2ORF81;GBP6;KRTDAP;CCBE1;EPHA7;EPHA8;PRKCD;RIIAD1;RFX3;RFX6;RFX7;ARMC4;ZFPM2;TRIM11;GTSF1;EPHA2;GRID2IP;WDR64;HTATSF1;IQGAP2;MED12L;TRPM1;ARSJ;TTPA;ST3GAL6;STXBP6;FZD1;NTNG1;FZD5;BCL11B;RNASE11;BTBD16;C1ORF189;GRIN2D;EHD1;PKIB;ZBTB6;TH;FXYD3;TDP1;MRVI1;ZNF496;INVS;MYOM1;PPP1R11;SLC7A13;SIPA1L3;PHEX;SLC22A18;OR52B4;C19ORF18;FCRL1;PAX3;PDCD1LG2;PROX1;CYP7B1;BBS10;TNNT1;VGLL2;SLC29A1;LRRC3B;SAMD5;CLDND2;RAMP3;CCDC103;TMPRSS3;PTGER3;GDPD4;ZDHHC22;GPR151;SNX29;GLRA3;STX5;GPC4;MSX1;ZNF467;SPDEF;PCGF6;ZNF580;PCGF5;GABRA4;LAPTM5;VWA3A;VWA3B;ACTL9;OTOP3;POU4F3;TTLL6;RSL1D1;MAS1;SMOC2;DPY19L2;KIF26B;SLCO4C1;SNX15;RNF141;F2RL2;COL16A1;CD83;SYS1;REG1B;PRDM5;TNC;TNF;NR3C2;HEPHL1;ZNF205;ZNF566;PITX2;NUDT13;SPINK1;CYS1;SHISA9;OLFM4;PIAS2;ENKUR;TANC1;LY6D;LYG2;IPPK;CHRNA3;DDX4;C11ORF94;NPR2;GLIS3;MARCH11;EMG1;YBEY;ZBBX;C11ORF88;ACBD7;AGXT2;ESRRB;SYT9;SP1;REEP2;TMEM239;RLN1;MAP3K14;UCN;CXCL6;SPO11;DDX41;NXT2;INSL6;BCL7A;LRRTM4;SNAPC2;LRRTM1;METTL15;UNC45B;OR52I2;KLF13;TRPC6;AXIN2;SENP2;C1QL2;SLC25A18;TEX13B;AMTN;CDHR4;OR2B11;OR10A2;TNFRSF25;ANG;MCM6;IRF6;DSG4;LCT;TRIM55;CDH19;KRT81;SLC24A1;SMARCD2;COLEC10;NLRC5;SEMA3F;TTN;NRIP2;CCDC85A;SPOCK3;SLITRK3;SLITRK6;CLVS2;PDE6C;ZPLD1;HES3;FNIP2;BEND6;IRX2;KDM4C;APOC4;OR6N1;TTC16;NELL1;SLFNL1;UBQLNL;PRC1;SLC25A34;MYO1H;CBLN2;PPIL6
r4 part of medial paralemniscal nucleus	212/301	0.08079437149674706	0.41378799607679806	0	0	1.2029313575770375	3.02639242071607	ADAMDEC1;VIPR2;MTRR;FAM89B;AQP9;ACSM5;RPS6KA6;PPP4R1;GJA3;CREB3L1;MYC;RASSF6;SAMD11;HES7;PAQR8;HES6;ARRDC5;ARRDC3;TMEM80;RRAGA;ZSCAN21;KCNQ4;CTXN2;KCTD15;RETSAT;SDR39U1;STC1;PPL;PDCD11;DHX34;GALR2;HMOX1;SNX8;NXNL2;FZD1;GSDMD;GSTM3;TNFSF14;SIAH3;CIDEA;NFATC2;OR51I1;GJB1;ZZZ3;SLC6A9;BPIFB6;SPDYA;MRAP2;TAS2R60;FKBP11;LRSAM1;GPAA1;ZFAND2A;WDR41;MRPL39;TFB1M;SLC7A10;WDR46;VSIG10L;PIGV;ABCC12;ARHGAP4;GNGT2;ADAMTSL5;UBXN8;OR52B4;RRP12;DLGAP5;TIGD3;CDV3;EDN3;CCDC116;SEBOX;RHOG;SIRT5;AEN;ANO4;TAF6L;KAT2B;CD200R1;CDCP2;BANK1;CDC42EP1;CD48;ISPD;EXOC2;POPDC3;DTYMK;C11ORF53;MRPS35;TMPRSS3;PAPLN;AFM;LRRC10;SLC7A2;PROKR2;ALS2CL;FGD6;HSD17B2;SPP1;LY6G6D;SAMD3;GABRP;P2RY10;YTHDF2;STAT2;GLRA4;SNX20;DHRS3;GNMT;SPSB2;GPR143;GSTA3;NDUFAB1;TMEM229A;ALLC;NEUROG1;TTLL9;PNPLA2;STEAP4;MPV17L2;TATDN1;TNN;MACROD1;TMEM38B;LMO1;KCNH6;KIAA1614;FAM173B;TBC1D21;ADAM9;ERP27;PGR;SEMA7A;COX16;KLHL15;OR52D1;CCL3L3;DNAJC24;STK31;KIAA0556;CNN1;HIGD1C;ITPRIPL1;TMEM125;CASKIN2;COX10;FAM83B;ANKRD28;BHLHA9;CNTN6;MFSD6L;ISG15;KLHL24;LSM4;COQ7;FES;CASS4;BLMH;MNAT1;GALK1;COL14A1;ITGB4;FLT4;ATP2A3;SLC2A5;MSLN;MTO1;WISP1;CA1;ACOXL;DBP;YWHAQ;SGCA;EMILIN2;ABCC2;DIS3;GIF;SHROOM1;C1QL4;RANGAP1;TMIGD1;TMEM219;BPI;ZNF750;COLEC10;GTF3C5;NDUFB4;DBX1;ASB12;TOB2;TTN;IL1RL1;C15ORF39;ERICH1;P2RY2;XIRP2;TRIM47;MUC6;KCNJ14;SYT15;S100B;GDAP2;HS3ST1;POMC;C19ORF81;SLC4A9;WEE2;P2RX3;TRIM39;UBQLNL;NT5C1B
r4 part of posteroventral cochlear nucleus	212/301	0.08079437149674706	0.41378799607679806	0	0	1.2029313575770375	3.02639242071607	CHIC2;SLC46A1;WDSUB1;DQX1;WDR86;CLDN2;CLDN1;DCAF4;GLDN;GPR174;NDST2;SCAMP4;HOXA9;RINL;GNAT3;LRAT;EIF2A;SLC6A18;NPFF;TIMD4;HOGA1;UNC13D;BCAM;RBP1;KCNQ4;MAGEB1;CFB;SLC22A4;STXBP3;ABCB7;LYPD3;DAZ2;AGMO;CEP70;SERPINH1;FAM180A;CHST14;PAG1;NGFR;MSR1;PLK3;GRXCR2;AFAP1L1;ACE;FZD4;SYNRG;ABCA4;C12ORF71;GDF5;XKR8;ATP4A;STRC;ID1;SSPO;NOL10;HOXD8;FANK1;SUV39H2;OR11L1;SLC44A3;CAB39L;FAM69C;TMEM110-MUSTN1;PYGM;PTH1R;PIGV;SLC22A14;ANXA9;CCR5;ZNF488;CCR2;FOXD4;FOXD1;PARP4;OOEP;NCR1;RPUSD4;CD48;GPRC5C;PIGF;DNASE1L3;LYPLAL1;ENG;KANK2;SPRR3;SERPINB13;CRYBA2;MTHFD1L;GPR150;DNAJC5G;SPRYD4;GSX1;SNX24;PNMA3;TUBE1;DMRT3;FMO4;MAD2L2;CENPH;AGBL3;TTC30A;PKN2;ANKRD60;ERCC6L;DCLRE1C;STEAP4;UBE2D2;NRM;F13A1;UBE3B;FGF2;CYSLTR1;CDH3;FCGRT;NRTN;SVEP1;BANF2;SLC39A2;RPTN;PITX3;TOR3A;FBXW10;PCOLCE;ANXA10;MR1;HIC1;PRPF4;C1ORF115;SCNN1B;FKBP7;ELMO3;LMX1B;NOTCH2;KCNE2;NNMT;GPR119;OR6K2;OR52D1;DDX60;KNG1;SYCE3;ODF2L;TBXA2R;OR51S1;OR51B6;LPXN;NDP;C11ORF88;ANKRD29;STIL;TGFB1;PSAPL1;TFPI2;EPHX1;TDRD9;INHBB;EVX2;POU2F3;INHBE;IL6;UBXN10;NAT2;CLEC6A;TLX1;TAF4B;ALPL;MS4A3;C2ORF40;ACSM2A;SLC2A5;PIK3CG;MRPL1;C8ORF82;CA7;CCDC54;HMGCS2;SLC13A1;MAPK1IP1L;EMX2;ARHGEF12;ITGA1;ARHGEF19;SMC1B;HPDL;SPATC1;TBC1D7;LCORL;CDH17;CREB5;ITIH2;TSSC4;HPGD;GOSR1;USH1C;PBXIP1;CCDC85A;S1PR3;GBP2;TTC12;SPAG6;KCNJ13;GZMA;STYK1;MAPK12;HS3ST1;POMC;CCDC63;PTPN6;SLC25A31;TAF5;ASB2;SLC24A5
r7 part of parapyramidal nucleus	212/301	0.08079437149674706	0.41378799607679806	0	0	1.2029313575770375	3.02639242071607	PI4K2B;HDAC10;ECI1;MRGPRG;MRGPRE;IL4I1;POF1B;C3AR1;LRAT;SLC6A19;KRT4;OMD;MED9;WDR72;TMEM170A;FRS3;EML6;MAGEB1;FREM2;TPH2;TAS2R41;CFI;C2CD4C;OR52L1;PLAC8;HPX;GNG10;NKAIN3;CD19;KCNMB2;SLAMF1;GSDMD;MSR1;PPP1R27;CIDEB;IGF1;NR0B2;RNF222;ZBTB6;BPIFB4;CTRL;PCDHB1;FXYD3;COL9A1;TCHHL1;SERPINA11;OR10J5;SECTM1;WDR45;CD3E;RYR3;ZCWPW1;MIS18BP1;HYAL1;ZNF280C;C16ORF78;GPR139;TMC1;DUSP2;KRTAP15-1;TEX11;ZDHHC12;AVPR1A;ANO2;IL1B;POT1;EXOC6;PIGF;TLR3;HMX1;STX19;KIAA1324L;OR1M1;AIF1;PSMA8;C16ORF95;GPR153;EGFLAM;GBX2;UCP3;HSD17B2;AGR2;GCNT3;TAF9B;IL12RB1;CCL17;CORIN;OR4B1;AOC3;CASP8AP2;ZNF341;SCTR;PNMA3;PRSS35;OTOP1;CSHL1;TMCO4;POU4F1;POU4F3;MOS;TMEM54;DPY19L4;OCM;LY6G5C;TMEM229A;F2RL2;TJP3;GPHB5;MAD2L1;CIB3;CIB2;IL5RA;CNDP1;RAB44;ARHGAP42;ABHD10;RGS1;MPZ;CLCC1;SLC25A47;OSR2;HGD;BTN1A1;PCOLCE;VRK2;OR2T6;ADAM19;PRPF4;MSH2;LOX;HRASLS5;LYG2;DSC2;ARL9;OR2C1;COX16;HMMR;GPR82;NPC1L1;TCTEX1D1;TNFRSF14;BTNL9;LRRC69;KLHL25;ARHGAP28;TRPV1;ABHD15;IRAK1BP1;SLC7A6OS;TMEM17;SYCN;MAFK;OSTN;MUC20;SLC26A3;FBN1;CRISP2;SLC40A1;SLC2A4;UPK1B;SIX5;SUMO3;BDKRB2;CNGA2;CCDC38;EGFL6;SPATS1;PCDHGA2;PLA2G4A;GPX7;LCA5L;IQCK;IFNG;TEX13B;ELF4;NRG4;IRF7;USP40;COL6A6;GNB1L;DNASE1;SFT2D2;MTRF1L;OTUB2;SLC24A4;LRTM1;SEMA3B;PKD1L1;TTL;GK2;PRRG4;AWAT1;ARL13A;MKNK2;ZNF503;TCFL5;ZNF189;OR51E1;OR1D2;EGF;SEMA4F;SLC50A1;ZIC5;MAPK12;DYTN;FAM167B;CCS;SLFNL1;XPNPEP2;NT5C1B;SLC25A31;BNIPL
r7 part of ventral parvicellular reticular formation	212/301	0.08079437149674706	0.41378799607679806	0	0	1.2029313575770375	3.02639242071607	CISD2;SPINT4;MRGPRD;LIPE;GOLGA4;RPS6KA6;KAT5;MYC;MYB;SCAPER;TNS1;HLA-A;BCAM;MALL;IGSF6;HIST1H3G;SNX8;NR2C2AP;GSDMD;PPP1R27;SRMS;TNFSF14;SIAH3;SYNRG;TRIP4;FZD8;ABCA7;PARP16;CIDEC;ATP4B;HAL;CABYR;GPR183;TRMT11;TAS2R60;SLC44A3;LRSAM1;SLC35F2;HILPDA;FAM69A;VSIG10L;PHF6;KHK;MRPL33;ATIC;MECOM;KRT28;CCR6;TIGD4;EDN3;BHMT2;MRPS22;MSGN1;MRPS21;NSUN6;AEN;MS4A6A;CDCP2;PAX8;ANGPTL6;TGIF2LX;VWA2;CD48;OR4C3;HMX1;POPDC3;TMPRSS5;UCP1;ZNF2;KCNA7;TYMS;CYP7A1;LYZL6;GBX2;GPHA2;LDLR;SAMD3;EXOSC1;GPR157;UTP6;CDX2;KRT13;AKR1C3;PRSS37;TMEM62;TTC9C;GLRA4;SNX20;SLURP1;GHRH;KLHL8;ALMS1;ENGASE;GALNT12;RTKN2;ACRBP;SIT1;SCN9A;SNIP1;GHSR;CDKL4;DIO1;PAM16;TNNI3K;NCCRP1;TC2N;GEM;ADAM19;CCNE2;SMO;ADAM9;WDFY4;SPATA9;CALCB;CABP2;GMPR;DNAJC25;THADA;DDX60;SLC1A7;CNN1;AANAT;CASKIN2;THEM4;CD300LF;SLC15A5;FGF21;SLC38A4;WNT4;SYT3;ISG15;FAM199X;KLHL24;FANCE;LSM3;CXCL10;MLXIPL;REEP4;IL7;PYROXD2;BLMH;ZNF654;OR13A1;SERINC4;NFE2L2;TRIM72;COL14A1;DOCK8;DBH;DNALI1;PIK3CG;METTL14;DBP;PDILT;TAS2R1;METTL15;TAPT1;INSL5;SLC13A2;GPX2;OR13G1;ITGA1;AXIN1;APOA4;IRAK3;ETV3;UTF1;TIRAP;DCN;TRDN;LATS1;DNAJC1;NPEPL1;ACTBL2;NRG4;DMRTA1;RBMS1;COL6A6;RALA;RGS19;SMPX;GTF3C5;TM2D1;OR4K1;MOSPD1;PLG;FAM169A;ASTE1;MSTO1;P2RY2;TNNI3;TAS1R3;STOX1;SEMA4A;CMTM3;CMTM4;PRRX2;KCNJ14;SYT15;EXOG;IRGM;KLF1;HCRTR1;SLC4A8;TBX15;CCS;ZNF618;XPNPEP2;PPP2R2B;CMTM2;C8ORF74;FOLR2
subpallium	212/301	0.08079437149674706	0.41378799607679806	0	0	1.2029313575770375	3.02639242071607	OR8I2;CPNE5;SERPINE2;SLC4A4;ZFYVE28;RPS6KA4;CNST;TMEM88;PPP4R4;FAM110B;DZIP1L;SOX8;THSD7A;CALN1;PRKCB;CACNA2D3;SYTL5;BCR;TIAM2;PARD3;RRAGD;SPATA13;TYRO3;KCNQ5;RIN1;NGEF;NECAB2;KIAA1211L;TTYH1;FAM171A1;RIC8B;FLRT3;PENK;GSG1L;OTOF;EGR1;CDK19;EGR3;EGR4;BCL11B;ARPP21;PBX3;PCDHGA10;SLC6A6;CYLD;PPP1R1B;ID4;STRN;C2CD2L;ACVRL1;ARF3;OR11L1;CETN2;HEXB;DOC2B;NAT14;SMPD3;SIPA1L1;DLGAP3;CAP1;MME;TESC;SLC2A13;ELMOD1;SLC2A12;TET1;TACR1;ZDHHC14;F5;MN1;ARHGEF9;INF2;CDC42EP3;RARB;CEP63;RGS7BP;PLCB1;KCNA4;KCNA5;PHYHIP;AKAP1;ADCY5;PPP1R2;SERTAD4;GCNT2;ZSWIM6;SLC17A8;GPR155;GABRD;REM2;CBR3;WDR17;GABRA4;GAD1;PLEKHA5;KLHL2;GAD2;SORBS1;SH3RF2;GPR149;FILIP1;FAM49A;SEMA5B;GALNT13;PLXND1;DGKB;CHRM4;DOCK10;RGS2;SLK;DACH1;CCND2;TNFRSF8;RGS9;NANOS1;TLE4;PPP1R16B;DGAT2;VRK1;LMO7;TRAIP;POU3F4;CACNB1;TPST1;PCP4;FRMD8;CLIP4;DGKI;DGKH;IPPK;C3ORF70;DLX6;GPR88;HPCA;ITPR1;SLC41A1;GPR83;NTS;MCHR1;NPAS2;FOXO1;SCUBE3;SNTG2;DRD1;TAC1;WNT2;IVNS1ABP;OSBPL8;WFS1;GNAL;FGF14;P4HA1;GNB4;CRYBG3;LRRK2;PPP1R9A;PIK3C2B;GRM3;SPRED1;NETO1;RASGEF1A;RASGEF1B;SUMO3;ZNF385B;PHACTR1;MAN1A1;SUN2;EMX2;PDPK1;TBC1D8;KCNAB1;PPP2R5D;NRG2;ADORA2A;COL6A1;CDHR3;EFHC2;SOWAHA;SCN4B;TSEN34;KDM3A;SMARCD3;CEBPD;SRM;RASD2;ABLIM2;ACVR1C;CNR1;GNG7;KIAA1324;SPOCK3;RGS20;PTK2B;S100PBP;KCNJ2;NTRK1;LINGO3;KCNIP2;PLCL2;LCA5;OPRK1;SYT14;FBXL16;KIAA0232;USP28;BAIAP2;CD4;PDE10A;CCM2;PDE7B;PTPN5;UNC79
subthalamic nucleus (migrated)	212/301	0.08079437149674706	0.41378799607679806	0	0	1.2029313575770375	3.02639242071607	TES;WDR86;SOX21;BACH2;ABRA;SOX18;CCDC96;LRAT;HABP2;HES6;ENTPD8;LDOC1;BHLHA15;TRHR;OR10V1;RFX4;EZR;CCDC82;OR5A1;ASF1A;CFTR;IGSF6;HEPACAM;ART4;GJC3;PDCD11;GALR1;DPH2;ARSK;TSPAN2;HCRT;NTNG2;RABGAP1L;JAG1;COL24A1;RNASE10;RANBP17;EAF2;IGF2;ABCA9;SLC16A10;RNASE13;CNFN;PAFAH2;CABYR;AKR1B10;BPIFB3;C19ORF47;SPATS2L;PCDHB3;FBXL4;VSX1;DENND1B;C2CD3;TMEM181;EFCAB5;MAGT1;WFDC5;AREG;SLC6A3;SHD;VMO1;RNF151;GAST;EDN3;FCRL5;MME;OPALIN;SEBOX;TACR3;RHOD;FAM126A;TMC2;UGDH;CD200R1;CDC42EP2;VWA1;KIF2C;C11ORF52;ZSWIM1;FAM71F1;CLDND2;PNCK;IGHMBP2;DUOX1;NRAP;GPC5;ADAD2;GABRP;P2RY10;GSN;TMUB1;SNCAIP;AGMAT;MOS;FABP5;GSTA3;QPCT;KRT14;CCDC7;CENPL;TACC3;DCLRE1B;ALDH1L1;UBE3D;PMCH;PCDH11X;CWC25;GPR62;ARHGAP36;DMBT1;BMPER;MACROD1;NEK2;PITX2;NANOS1;SCARA5;VASH2;VWDE;ARMCX3;LENG1;TIPRL;PLA2G10;ZNF316;HHIPL1;IAPP;ROR1;CHODL;RASL12;ABHD4;CBFB;C11ORF94;FBLN1;NTS;C1ORF53;OR1Q1;C6ORF15;ATXN1;ITPRIPL1;MOBP;DHRS7C;CDH23;THEM5;TNFRSF17;TAC3;OTX1;MAGEA10;CBX5;TFAP2E;TDRD9;CNOT10;DNAJC13;ZFHX4;ARHGAP24;FAM205A;GFAP;IGSF10;APPBP2;FAM151B;SP1;TBXAS1;SPIRE2;ST6GALNAC1;DUSP19;NENF;ADAMTS5;LRRTM4;ADAMTS1;BDKRB1;INSL5;OR52I2;ABCC2;HSDL1;SPATS1;YDJC;ADRA2A;ASPN;SMC1B;DDAH1;DPPA4;IGDCC4;AMTN;TMBIM6;SFT2D2;ITGB3BP;PLEC;COLEC11;SEMA3D;TSGA10IP;GTPBP10;SLC3A1;SEMA3F;GNG2;CNR2;RBBP9;RGS20;XIRP2;UGT1A4;RBBP6;IGF2BP3;HSD3B2;KCNJ13;WEE2;P2RX3;ZNF618;CD5;PRC1;P2RX1;MGP;PI15;RHEBL1;TNRC6A
superficial stratum of AOB	212/301	0.08079437149674706	0.41378799607679806	0	0	1.2029313575770375	3.02639242071607	NPFFR2;CHIC2;IL1RN;VIPR2;NUP107;CALML5;IKZF4;UXT;RINL;HTR7;BPIFA2;VSIG2;MS4A13;HMCN1;SOX4;SLC12A9;ZNF287;ABT1;NHLRC3;HUS1;ENTPD8;CACNA2D4;RFX1;NEIL2;SARNP;TBPL2;EPHA3;SLC22A3;NUP205;STXBP3;IGSF3;ABCB7;LYPD5;TRPM1;ART1;PCBP3;ADAMTS19;ZSCAN12;ALX4;PCDHA4;PUSL1;PCDHA9;BARD1;SRMS;COL24A1;SNAI3;PBX3;NFATC3;UPF3B;PCDHGA10;PPFIBP1;BPIFB6;PCDHB5;RAD17;FBXL7;TOP2B;PHF2;SLC35F2;EFCAB5;QRFP;FCRLA;GNGT1;MED11;SLC22A14;C1QTNF6;HEY2;ANKRD1;RAC2;SEC61B;GP1BB;TMEM40;RAD51C;CYP21A2;IL1B;PITPNM3;VN1R4;ALDOB;PLIN1;PPARA;RGR;CAPS2;AMIGO1;GDPD4;ABCB11;APOLD1;PROKR2;SERTAD4;FRZB;FAM184A;FAM196A;CTNNA3;LMLN;MAP3K1;KCNB2;GATC;GPR50;CYP8B1;HEYL;CSDC2;KIF26A;AGBL3;CYP20A1;AGBL2;SLCO4C1;CPSF4L;GHDC;DCLRE1C;EPO;BUB1B;PRDM1;TM7SF3;TNF;FGF4;SALL1;CAPN6;SMARCAD1;TNFRSF8;ZNF205;TGM6;EOMES;SPAG11B;TMOD3;FST;MITF;PCDHA11;PCDHA10;POU3F4;TBC1D21;ANKRD42;ZNF799;AIPL1;KANK3;C11ORF96;LRRC55;DPP4;SNTG2;NPC1L1;UBD;NPHP1;CLCA2;SMYD1;CD300LD;LLPH;MAGEA11;FAM83B;CPSF4;SLC37A1;EPHX2;ANKRD23;TFPI2;ZBTB12;INHBA;TMPRSS15;LRCH2;BMP2;IL6;MAP3K10;RADIL;SP8;HPSE;TAB1;SERINC5;KCNK5;GPSM1;BMP10;TNFAIP8;CXORF66;SNAPC5;ADAMTS5;SART1;SNAPC2;UGT2A1;DACT1;MYOCD;CR2;TNFRSF19;NAV1;YDJC;PCDHGA9;DMRTA1;RASA2;ZNF516;IRF8;FAM96A;LCOR;EAPP;DOCK2;LRP5;CRX;PPM1J;C15ORF39;ABLIM3;MARVELD2;GNG4;TBX21;TP53INP1;ZNF503;PDLIM5;BEND7;MDH1B;CLVS1;CACNG5;METAP1D;C2ORF73;TRAT1;EYA3;SLC12A1;ACVR2B;APC;SYT10;RBM44;MYO1G
superficial stratum of Ist	212/301	0.08079437149674706	0.41378799607679806	0	0	1.2029313575770375	3.02639242071607	OR8I2;TMEM95;SPINT4;SLC4A4;IKZF4;GLDN;SMC2;MBD3L1;SPIC;EDNRA;C7ORF31;GJA5;C3AR1;AP1S2;CCDC96;LIPM;LIPK;RNF111;IQCF5;PAQR6;KCTD19;TSTD1;TAAR9;CTRB2;HUS1;SLC6A12;ARMC2;SPINT1;TBPL2;HECA;ZNF711;ASTN2;SLC22A4;CFH;HEPACAM;ABCB7;GATA4;SLC6A20;GIGYF2;CYB5R2;C12ORF56;APOH;SERPINH1;ARSI;C19ORF38;XCR1;TAS2R31;MAGEE2;C1ORF185;MCAT;RPE65;IL1F10;GNG13;COL1A1;BST1;CUTC;COL18A1;IFNA4;OGG1;CCDC125;IL24;PTPRM;MAGT1;ARHGAP5;VSIG10L;EFCAB9;MMP21;PHF8;CSRP3;MMP27;TIMP4;APPL2;MYBPC3;BATF3;FOXD1;METRN;EN2;RHOH;PAX5;B3GNT5;ACSBG1;HBEGF;PTH;STX18;ADAM20;OR1M1;CST5;PMS2;LY6G6D;GDF10;PNMA3;ADAM30;TMEM64;KLK10;LILRB4;PLXDC1;POU4F3;KITLG;NR6A1;CENPI;STK17B;SLMAP;C12ORF29;ZNF219;GPR149;IL18R1;TJP2;BRDT;ZFP28;MAD2L1;CSF3R;CLEC4M;REG1B;OR51D1;TNC;FGF7;FCGRT;NEK2;PAPOLB;OR13D1;SLC16A3;SPAG11B;SLC30A8;WNT5B;CD93;UGT2B17;PRSS57;PRSS58;PCP2;SLC9A3;OR2T1;FAM173B;MAP7D3;POLG2;RHCG;SULT6B1;ZNF551;ARL9;PFKFB1;PXK;CALCB;GSTCD;C11ORF94;SLC38A11;CSF2RA;NID2;NEUROD1;MUSTN1;LRRIQ4;TXNDC2;DRD5;BTNL9;WNT3A;PTCH1;NKG7;ARHGAP28;ABHD15;CNOT6;BMP2;PTPRC;EFNA2;FAM151B;LHX1;TAF4B;C6ORF118;MAP3K14;KCNK5;PIWIL4;BNC2;PCDHGB3;CHD7;ATP2A3;PHTF1;PSD2;ZIC2;ZIC3;DMRTB1;ME1;CA9;C3ORF58;SUN3;KLF11;GRID2;GGPS1;CAD;HUNK;UPK3A;APOA5;SHROOM4;CATSPERG;ANG;DTL;ITIH2;OR4K2;NLRC3;NTN1;USP18;IL1RL1;CECR2;CYTH4;LRIG3;ZNF189;RBM39;LGI4;TSPO2;CRYGB;P2RX1;MGP;ATP13A5;TLL1;MYO1H;MYO1F
superficial stratum of OB	212/301	0.08079437149674706	0.41378799607679806	0	0	1.2029313575770375	3.02639242071607	NPFFR2;IL1RN;RGSL1;AQP7;MRGPRG;ABCA12;OR4Q3;ISLR;ZNF729;OR10W1;VSIG2;RAVER2;C3AR1;VSIG8;WDHD1;MED9;MMD2;ZNF14;CLDN5;OMP;CEP57L1;ANTXRL;GUF1;PFN4;ATF7;PADI4;ZNF394;STXBP3;PRDM14;LYPD4;ART1;PCBP3;C14ORF180;ADAMTS19;PDGFD;PCDHA6;SDR42E1;COL24A1;C12ORF73;PPFIBP1;FAM135A;BPIFB4;TH;PCDHB5;FBXL7;BTG4;IFNA4;PYGM;LRRC1;DMBX1;GNGT1;SLC22A13;MMP25;OPN1LW;HEY2;NUF2;SEC61B;OR4D6;SLC18A1;ANKDD1B;FOXD4;DUSP2;FCER1G;SYK;SEBOX;ANO4;TLR1;CYP21A2;IL1B;PITPNM3;VWA1;PLIN2;ALDOB;PLIN1;RGR;GOT1L1;SERPINB12;PRIM1;DERL3;GNAI3;CXCR4;GDPD4;ADCY8;GUCY2F;APOLD1;FSTL5;ARVCF;TMEM168;ZDHHC18;CXCR1;FRZB;FAM184A;DNAJC5G;CCL25;P2RY12;CCL24;C11ORF65;MAP3K1;ODAM;KCNB2;COL22A1;TMEM176B;WNT7A;LHFPL3;KLK12;HEYL;FABP7;PKN2;ANKRD60;TMEM229A;IL17D;SYAP1;BEST2;DOCK10;SALL1;FGF8;CAPN6;SALL3;KPNA7;SLC16A8;NRTN;IL13RA2;EOMES;OSR2;SCARA5;CD93;HGD;MITF;PRSS57;MPEG1;LIX1;KANK3;GSTCD;OR9Q1;REG3G;FBLN2;LRRC55;DPP4;OR1Q1;VTN;SLCO1B3;ZNF786;WNT3;FAM83B;CYP2J2;INHBA;LRCH2;TMEM117;SP8;RNF183;TAB1;OR13A1;ALK;GPSM1;TNFAIP8;ITGAM;DOCK7;TNFAIP2;SLC2A4;HSPB3;TTC28;MFSD9;SENP7;CCIN;UGT2A1;HORMAD1;SCYL2;GGPS1;TNFRSF19;APOA1;NAV1;TGFBR1;TRDN;FGR;IQCK;ELF1;RASA4;CTDSP1;RASA2;ZNF516;LANCL3;ITGA6;PRKAA2;SEMA3C;PTX4;NTN4;LRP4;LCAT;PPM1J;NT5C2;TSPAN32;SLC25A29;RAB20;ABLIM3;GNG4;KCTD21;TP53INP1;CACNG5;MCOLN3;EGF;ACVR2B;BICC1;TBX2;CAPN13;TSPAN15;FCGR2A;ST5;TNIP3;SYT10;ASB9;GALM;SNTB1
superficial stratum of p3B	212/301	0.08079437149674706	0.41378799607679806	0	0	1.2029313575770375	3.02639242071607	SPON2;EHF;AQP7;ANTXR2;ENO4;MBD3L1;LGALS4;FAM110C;CPNE2;HABP2;SLC6A12;LDOC1;PRKAB1;TRHR;ACE2;ZFYVE19;MYL9;OR5A1;CFTR;RWDD2B;RETSAT;ACTL7B;CDCA7;ADH7;AAAS;RPAP2;ART4;STC2;ARSK;CEP192;ICOS;ATG7;NTSR1;GSTM4;SLC10A4;RABGAP1L;XCR1;SLC10A1;RNASE10;SNAI3;EAF2;PBX3;IGF2;SLC16A10;CGN;CP;PAFAH2;IL1F10;AIF1L;CYP26A1;CABYR;VANGL2;AKR1B10;ITGBL1;SPATS2L;F13B;PCDHB3;TDGF1;PRRT4;FANK1;DENND1B;NRP1;IFNA4;MTMR10;SLC44A4;C2CD3;EFCAB5;MAGT1;EFCAB7;SLC6A3;SHD;CTSS;SMPD2;MRC1;STAB1;BATF3;NSUN4;MYOC;ARG1;KCND3;PABPC4;NCOA4;EN1;NUTF2;EMP3;F2;KRT31;RHOD;COMMD5;SIRT3;BACE2;CD200R1;MATN1;VWA1;RGR;LRRC3B;CD44;ZSWIM1;MAGEH1;TMPRSS3;VWCE;LYZL4;CRIP1;NFIL3;FAM184A;PATE2;NRAP;CCL19;EXOSC3;ZSWIM5;PMS1;GABRP;P2RY10;GCH1;WNT7B;KLHL1;CSHL1;ACTL9;AGMAT;POU4F3;ETAA1;TTLL3;FABP5;AADAC;KRT16;GSTA3;QPCT;PNPLA2;FOXA1;AMHR2;MAGEB16;CHRM5;ZBTB20;CXCL13;EPX;FGF3;CCND3;CAPN9;FCGRT;RGS1;DUOXA1;MACROD1;PABPC4L;NEK2;CLCC1;PITX2;RAG1;CHRNB3;VASH2;VWDE;SHISA2;PHOSPHO2;LIX1;MFNG;TIPRL;ZFP42;IAPP;RAB38;RHCG;C21ORF62;INO80C;CHRNA5;KCNE4;FBLN1;KRCC1;SBNO2;CCNB1;AMDHD2;DHRS7C;TNFRSF17;TNFRSF14;FGF21;TMEM132C;NEK5;MFSD6L;TDRD9;SERINC4;PIWIL4;RTP2;PIK3C2A;ADAMTS1;HYDIN;HMGCS2;CYTIP;INSL5;SLC13A3;SPATS1;SSTR1;HTR3B;TGFBR1;ASPN;DPPA4;LCK;ALDH1A1;TMEM219;SPEM1;DDC;FGL2;ITLN1;OR4K1;PARD6G;NTN1;PTHLH;IL1RL1;CLN3;UGT1A4;IGF2BP3;SEMA4B;P2RX3;MGP;SARDH;RHEBL1
superficial stratum of r4Co	212/301	0.08079437149674706	0.41378799607679806	0	0	1.2029313575770375	3.02639242071607	CHIC2;SLC46A1;WDSUB1;DQX1;WDR86;CLDN2;CLDN1;DCAF4;GLDN;GPR174;NDST2;SCAMP4;HOXA9;RINL;GNAT3;LRAT;EIF2A;SLC6A18;NPFF;TIMD4;HOGA1;UNC13D;BCAM;RBP1;KCNQ4;MAGEB1;CFB;SLC22A4;STXBP3;ABCB7;LYPD3;DAZ2;AGMO;CEP70;SERPINH1;FAM180A;CHST14;PAG1;NGFR;MSR1;PLK3;GRXCR2;AFAP1L1;ACE;FZD4;SYNRG;ABCA4;C12ORF71;GDF5;XKR8;ATP4A;STRC;ID1;SSPO;NOL10;HOXD8;FANK1;SUV39H2;OR11L1;SLC44A3;CAB39L;FAM69C;TMEM110-MUSTN1;PYGM;PTH1R;PIGV;SLC22A14;ANXA9;CCR5;ZNF488;CCR2;FOXD4;FOXD1;PARP4;OOEP;NCR1;RPUSD4;CD48;GPRC5C;PIGF;DNASE1L3;LYPLAL1;ENG;KANK2;SPRR3;SERPINB13;CRYBA2;MTHFD1L;GPR150;DNAJC5G;SPRYD4;GSX1;SNX24;PNMA3;TUBE1;DMRT3;FMO4;MAD2L2;CENPH;AGBL3;TTC30A;PKN2;ANKRD60;ERCC6L;DCLRE1C;STEAP4;UBE2D2;NRM;F13A1;UBE3B;FGF2;CYSLTR1;CDH3;FCGRT;NRTN;SVEP1;BANF2;SLC39A2;RPTN;PITX3;TOR3A;FBXW10;PCOLCE;ANXA10;MR1;HIC1;PRPF4;C1ORF115;SCNN1B;FKBP7;ELMO3;LMX1B;NOTCH2;KCNE2;NNMT;GPR119;OR6K2;OR52D1;DDX60;KNG1;SYCE3;ODF2L;TBXA2R;OR51S1;OR51B6;LPXN;NDP;C11ORF88;ANKRD29;STIL;TGFB1;PSAPL1;TFPI2;EPHX1;TDRD9;INHBB;EVX2;POU2F3;INHBE;IL6;UBXN10;NAT2;CLEC6A;TLX1;TAF4B;ALPL;MS4A3;C2ORF40;ACSM2A;SLC2A5;PIK3CG;MRPL1;C8ORF82;CA7;CCDC54;HMGCS2;SLC13A1;MAPK1IP1L;EMX2;ARHGEF12;ITGA1;ARHGEF19;SMC1B;HPDL;SPATC1;TBC1D7;LCORL;CDH17;CREB5;ITIH2;TSSC4;HPGD;GOSR1;USH1C;PBXIP1;CCDC85A;S1PR3;GBP2;TTC12;SPAG6;KCNJ13;GZMA;STYK1;MAPK12;HS3ST1;POMC;CCDC63;PTPN6;SLC25A31;TAF5;ASB2;SLC24A5
superficial stratum of r7BM	212/301	0.08079437149674706	0.41378799607679806	0	0	1.2029313575770375	3.02639242071607	PI4K2B;HDAC10;ECI1;MRGPRG;MRGPRE;IL4I1;POF1B;C3AR1;LRAT;SLC6A19;KRT4;OMD;MED9;WDR72;TMEM170A;FRS3;EML6;MAGEB1;FREM2;TPH2;TAS2R41;CFI;C2CD4C;OR52L1;PLAC8;HPX;GNG10;NKAIN3;CD19;KCNMB2;SLAMF1;GSDMD;MSR1;PPP1R27;CIDEB;IGF1;NR0B2;RNF222;ZBTB6;BPIFB4;CTRL;PCDHB1;FXYD3;COL9A1;TCHHL1;SERPINA11;OR10J5;SECTM1;WDR45;CD3E;RYR3;ZCWPW1;MIS18BP1;HYAL1;ZNF280C;C16ORF78;GPR139;TMC1;DUSP2;KRTAP15-1;TEX11;ZDHHC12;AVPR1A;ANO2;IL1B;POT1;EXOC6;PIGF;TLR3;HMX1;STX19;KIAA1324L;OR1M1;AIF1;PSMA8;C16ORF95;GPR153;EGFLAM;GBX2;UCP3;HSD17B2;AGR2;GCNT3;TAF9B;IL12RB1;CCL17;CORIN;OR4B1;AOC3;CASP8AP2;ZNF341;SCTR;PNMA3;PRSS35;OTOP1;CSHL1;TMCO4;POU4F1;POU4F3;MOS;TMEM54;DPY19L4;OCM;LY6G5C;TMEM229A;F2RL2;TJP3;GPHB5;MAD2L1;CIB3;CIB2;IL5RA;CNDP1;RAB44;ARHGAP42;ABHD10;RGS1;MPZ;CLCC1;SLC25A47;OSR2;HGD;BTN1A1;PCOLCE;VRK2;OR2T6;ADAM19;PRPF4;MSH2;LOX;HRASLS5;LYG2;DSC2;ARL9;OR2C1;COX16;HMMR;GPR82;NPC1L1;TCTEX1D1;TNFRSF14;BTNL9;LRRC69;KLHL25;ARHGAP28;TRPV1;ABHD15;IRAK1BP1;SLC7A6OS;TMEM17;SYCN;MAFK;OSTN;MUC20;SLC26A3;FBN1;CRISP2;SLC40A1;SLC2A4;UPK1B;SIX5;SUMO3;BDKRB2;CNGA2;CCDC38;EGFL6;SPATS1;PCDHGA2;PLA2G4A;GPX7;LCA5L;IQCK;IFNG;TEX13B;ELF4;NRG4;IRF7;USP40;COL6A6;GNB1L;DNASE1;SFT2D2;MTRF1L;OTUB2;SLC24A4;LRTM1;SEMA3B;PKD1L1;TTL;GK2;PRRG4;AWAT1;ARL13A;MKNK2;ZNF503;TCFL5;ZNF189;OR51E1;OR1D2;EGF;SEMA4F;SLC50A1;ZIC5;MAPK12;DYTN;FAM167B;CCS;SLFNL1;XPNPEP2;NT5C1B;SLC25A31;BNIPL
ventral juxtacommissural pretectal nucleus	212/301	0.08079437149674706	0.41378799607679806	0	0	1.2029313575770375	3.02639242071607	LRR1;HDAC11;ENO3;IKZF4;FAM122B;KIAA0930;ZNF726;INSC;TBC1D22A;EPHB1;CER1;SCN1A;FBXO9;CUBN;CCBE1;EPHA8;TAS2R10;PAQR5;DDX11;FOXH1;SLC6A11;VWA5B2;RFX6;ARMC4;GTSF1;SLC45A4;TTYH2;MTTP;OR1I1;C2CD4C;TRPM1;GJC3;TTPA;ST3GAL6;TSPAN2;SCN3A;FZD1;NTNG1;BTBD16;RDX;WDYHV1;NR1D2;GRIN2D;GRIN3A;TH;FXYD3;LYPD6B;LGMN;ACHE;TMEM110-MUSTN1;HILPDA;GPR20;MIA2;PYGM;EFCAB7;GNRHR;RBPMS2;OR52B4;C16ORF74;LRRCC1;MAP4K2;BATF3;OPALIN;PAX3;IL17RC;SLC39A14;UGDH;ALDOC;PIGL;LRRC3B;DCP2;CLDND2;NBAS;CCDC105;CCDC103;TMPRSS3;COL11A1;KCNA2;DUOX1;SERTAD3;GLRA3;OR2AG1;PATE2;HAS1;SLC17A6;RIBC1;ZSWIM5;IL33;MOG;PCGF5;OTOP3;PLEKHA8;KBTBD3;SLC8A3;CLCF1;SLCO4C1;PNPLA6;F2RL2;CHRM2;ALDH1L1;COL16A1;CD83;HJURP;TNC;LOXL3;CDH7;ZNF205;ZNF566;PITX2;FAM81B;NUDT13;KRTAP13-2;ZNF560;SPINK1;OLFM4;TUFM;ADAM17;HIST1H2BF;ISCU;PVALB;DDX4;GSTCD;PLD5;CREBL2;LTBP3;NPAS1;DNAJC27;MOBP;NACC2;OSBPL9;ANKRD34B;SPECC1;FN3K;TFAP2D;SYT2;ATP8B3;WSCD1;AGXT2;ESRRB;B3GALT5;CAMSAP3;KIF18B;SP1;MOB2;TLX1;CAPRIN2;TMEM239;MYCBPAP;RLN1;MAP3K14;TMEM45B;CXCL6;MS4A3;FLT3;HTR2C;UFSP2;ELAVL2;RND1;LBH;BCL7A;H2AFJ;SNAPC2;UGT2A2;EDIL3;METTL15;HGSNAT;USP42;MASTL;KCNAB3;C1QL2;SUPV3L1;TMEM212;NDUFS8;DPPA4;ALDH1A2;AMTN;OR2B11;ANG;IRF6;C3ORF67;DSG4;NAT8L;SMARCD2;OR4K5;GLS2;PPM1N;SEMA3F;ATP2C1;CYGB;TTN;NRIP2;SLITRK6;ZNF502;HES3;PLEKHH1;SLC25A25;BEND6;GALNT6;RBM39;IRX2;SLC12A5;GALNT4;LGI3;LIMK1;DDX31;APOC4;CCK;NELL1;PNKD;SLFNL1;PRC1;PI15
ventral pallidum	212/301	0.08079437149674706	0.41378799607679806	0	0	1.2029313575770375	3.02639242071607	CPNE5;SMC5;ADARB2;RPS6KA4;NDST4;FAM110B;PGLYRP1;SLC34A3;ENTPD1;COG8;CACNA2D3;CACNA2D4;SYTL5;GABRG1;BCR;PARD3;WDPCP;KCNQ5;EZR;KPRP;PDE1C;CSTF3;MEPCE;SLC22A1;ARX;LYPD1;TMTC1;RIC8B;INPP5F;FLRT3;GALR1;DPH2;OTOF;STXBP6;NGFR;BCL11B;PBX3;NR0B1;CGN;CNFN;PKIB;PPP1R1B;RAD17;STRN;RGL3;PRRT4;HEXB;OTUD7B;TCF21;SMPD3;AIFM1;SLC32A1;TESC;SLC2A13;ELMOD1;TACR3;TET1;C12ORF50;TACR1;FCER2;MN1;SLC22A24;F8;INF2;CDC42EP3;C11ORF52;FAM71F1;CLDND2;SELPLG;KCNA5;CCDC106;NOL3;TMEM164;AKAP1;ADCY5;PBLD;FSTL5;PPP1R2;SERTAD4;GBX1;FAM196A;RRP36;ZSWIM6;SLC17A8;GABRD;REM2;CBR3;MBD3;PLEKHA1;SPRYD4;GAD1;GAD2;SNX20;SPSB2;SH3RF2;KLHL5;MORN3;OCM;F2RL1;FILIP1;PTF1A;IL17A;C1QC;RAB3B;SEMA5B;KLHL36;CHRM4;LZIC;DOCK10;SYDE2;RGS2;TNFRSF8;PAPOLB;SLC39A2;RGS9;AP2M1;NANOS1;LMO1;CPA3;CDKL4;CCDC154;DGAT2;CD8B;CLIP4;HHIPL1;ROR2;IQCA1;PMEL;GPR119;DLX6;GPR88;KLHL10;GPR83;NTS;SLC1A7;MCHR1;SPATA6;HIGD1C;NPHP1;CHAD;ISOC1;DRD1;WNT2;DRD5;PSAPL1;SRD5A2;WFS1;CPSF3;SLC4A11;GNAL;FGF14;PIR;DHCR7;ALK;B4GALT2;PIWIL1;MEGF10;TNFAIP3;PPWD1;TTC29;UFSP1;NETO1;ZNF408;VWC2L;MAN1A1;ILKAP;SPATS1;C4ORF47;TBC1D8;SSTR1;DDAH1;ADORA2A;FAM84A;TMEM219;TERF2IP;EFHC2;SOWAHA;MYH4;TRIM50;RALA;KDM3A;SMARCD3;GTF3C5;SEMA3F;NTN1;CYP3A7;RASD2;DCAF17;HIRIP3;ARL13B;TNNI1;RGS20;CSK;DNAI1;KCNJ2;ZNF189;NTRK1;NIPSNAP3A;LINGO3;NEGR1;EYA2;PLCL2;OPRK1;HTR5A;PDE10A;CD5;MGAT4A;PTPN6;PDE7B;CDO1;UMODL1;MYO1G
ventral part of PHyB	212/301	0.08079437149674706	0.41378799607679806	0	0	1.2029313575770375	3.02639242071607	TES;FRMPD2;MRGPRE;ZDBF2;SOX2;PREX1;KRTCAP2;RNF115;LGALS2;GOLGA5;BPIFA2;GPR171;GBP6;ARL10;CCDC78;BSX;SLC6A11;EML6;DDX39A;RFX7;KCNQ1;MTHFD2L;GUF1;FAM76B;CTXN2;CCDC82;CRABP2;SDC2;CD99L2;A1BG;ADAMTS12;ART4;GALR1;DPH2;ASL;HCRT;RIMKLB;FZD5;RNASE10;SLC35E4;EAF2;IGF2;RASSF9;SLC16A10;PAFAH2;MC1R;STRC;F13B;FXYD6;ITM2A;CD320;LRRC36;SPAG16;PCSK1;CCDC122;BRCA1;ARHGAP6;SHD;LFNG;C1QTNF3;ZMYM3;RAC2;GAST;FEZF1;TMED4;PRMT6;MME;PRMT2;ARG1;AHSG;C17ORF80;RHOD;KIF6;POU5F2;GAL;TEDDM1;VWA1;EXOC6;CD44;GPR45;WRB;HSPA13;ANKMY2;TMEM168;WIF1;PLAGL1;ORMDL3;TM4SF20;GPC3;C22ORF23;GPC4;GABRQ;FOXB1;GABRP;GSX1;ATAD5;TMEM176B;VWA3A;PRSS33;FAH;SNX20;DCBLD1;PDCL2;GSTA3;CCDC7;MSRB2;IL17F;F2RL2;TTLL8;GALNT13;PMCH;LOXL3;ZBTB20;OTP;ARHGAP36;FGF3;PLB1;NEK2;PLXNC1;PITX2;LMO1;PDIA2;HFM1;DEFB116;BTN1A1;HIST1H2AK;PRSS58;CARTPT;FBXO10;RNF41;FAM161A;CD8B;ANKS6;MASP2;PKP3;SCG2;MAGEL2;RAB5C;SLC26A1;CALCRL;OR5AR1;OR52D1;LY96;FBLN1;GPR83;VTN;SYCE1;ZFP57;DHRS7C;TNFRSF17;CYP2J2;AGXT2;ZBTB11;IL4;CXCL10;SP1;KIF4A;MYCBPAP;ALPI;FGFR3;LHX9;SLC26A5;TTC25;DUSP19;TNFAIP3;HUS1B;ZC3H8;PIK3C2A;UFSP1;USE1;WISP1;ADAMTS1;WDR6;UPP2;CNGA4;CLEC1B;EGFL7;GGPS1;GPX3;C1QL4;YDJC;TGFBR1;ASPN;SENP1;COL6A6;ZP3;TRIM56;ITIH3;C2ORF68;TEX101;SLC3A1;CLN3;GNA15;CNR2;MARVELD3;TRIM47;CCDC180;UGT1A4;NCAM1;PCBD1;SEMA4A;DONSON;FOXJ1;DLK1;BAIAP3;GZMK;P2RX3;ATP13A5;ASB4;RHEBL1;CBLN4;TNRC6A
ventral tier of thalamus	212/301	0.08079437149674706	0.41378799607679806	0	0	1.2029313575770375	3.02639242071607	SLC23A2;CLEC10A;C2ORF88;ACSM5;ADARB2;SLA2;TDO2;PPP4R4;FAM110B;TBC1D22A;FAM19A4;VSIG8;GBP6;UNC13C;VPS18;ENTPD1;IL1R1;PRKCD;KRT8;SLC6A13;CEL;SYTL3;BTC;INPP4B;TIAM1;ACOT1;CCDC169-SOHLH2;ASF1A;CCNO;EPHA2;GRID2IP;TXK;SLC22A2;LYPD6;OR6S1;OAZ3;GJC1;ADAMTS15;ADAMTS19;STXBP6;PCDHA2;NTNG1;GRXCR1;PPP1R27;FZD5;GPR12;TPRG1;SLC35E4;BTBD16;IGF2;ZBTB6;TH;GJB3;BPIFB3;LYPD6B;MRVI1;CTRC;HMX3;FKBP10;MYOM1;KCNC2;FAM69C;WFDC1;SIPA1L3;PHEX;KRT27;RSRC1;B3GALT2;CTLA4;CTSF;WDR38;MRPS28;SERPINB2;ZDHHC12;PDCD1LG2;PROX1;KREMEN2;CYP7B1;GFRA4;BACE2;PLCB4;TNNT1;TEDDM1;CNKSR3;PLIN1;SLC29A1;CHST2;CD44;SAMD5;RAMP3;PTGER3;KCNA4;ZDHHC22;GDPD5;SNX29;GBX2;CREG1;GPC4;C16ORF96;GPHA2;GABRD;GDF11;GABRA5;GABRA4;GPR4;VWA3B;ACTL9;OTOP3;KLK10;POU4F3;PDP1;KITLG;DPY19L2;TACC3;TRIP13;CENPP;FRYL;SEMA5A;GHDC;PRDM6;RASL11A;RORA;RIMS3;SLC25A41;SLC25A45;RGS8;NUDT13;WNT5B;CD93;SHISA9;OR2T8;SHISA6;TANC1;RAB37;PKP2;CALCB;DDX4;KLRB1;CACNA1C;SPATA4;CACNA1G;SCUBE2;YBEY;NLRP4;SLCO1B3;USP51;SOCS6;ZNF423;SRGAP1;GGT7;OPN3;KLHL25;OSBPL3;CCDC136;SYT9;ABHD12B;TBCK;FGF16;TSGA13;IL5;REEP2;AMOTL1;ALK;CXCL6;DAGLA;HS2ST1;RPGR;PSTPIP1;C4ORF51;LRRTM1;BCL7C;UGT2A1;BOK;SH3D19;OR52I2;AMN;UGT1A1;GGPS1;PPP2R5D;HAUS6;AXIN2;C1QL2;TNFRSF25;IRF6;ZP3;CAMK2D;HLF;LRTM2;LEF1;OR4K2;CLMN;CCDC85A;SPOCK3;SLITRK6;CLVS2;MICALCL;HES3;SASH1;SEPT10;USP26;KCNJ9;CCK;NELL1;TSPAN14;SLFNL1;PRC1;PTPN4;CBLN4;CBLN2;PTPN3;BNIPL;NUP37
Anterior hypothalamic nucleus, central part	211/301	0.10127510368580109	0.4484748025843959	0	0	1.183684746625923	2.710537061325021	CCNJ;TRIL;FRMPD2;HDAC11;LOC728392;HS6ST2;RXFP3;ZDBF2;KIAA0930;FRAT1;TBC1D10C;ARL10;MEF2A;WSB1;KRT8;SLC6A11;KCNK16;DICER1;GABRG1;SIGIRR;DDX39A;SPINT1;OPTC;C7ORF43;LGALS12;ULK3;HOXB8;CTXN2;KPRP;RWDD2A;MAGED1;MTTP;ATXN7L3B;CD99L2;ZBTB5;RNPC3;SLC5A3;PCDH18;PCDH17;GLG1;PRPSAP2;PCBP4;GALR1;HESX1;OTOF;GPR17;TMEM190;RAB27B;MAGOHB;RPL3L;GRIN3A;AKR1B10;PNOC;FXYD6;RPS21;CD200;ZCCHC12;PCSK1;SERPINA1;GPR22;GRIK3;GRIK1;ZCCHC18;EPM2AIP1;ZMYM3;SLC22A18;ZMYM5;REV3L;SDF4;ANKRD2;FEZF1;TEAD2;BRD1;RING1;SLC32A1;NR5A1;RIPPLY3;GJD4;GAL;TMEM106C;ALDOC;OPRD1;WRB;GDPD2;KCNA5;ASCL1;NOL3;FSTL5;ARVCF;GLRA3;TM4SF20;GPC3;GABRQ;GCH1;IL10RB;MTX2;GAD1;ECEL1;GAD2;GPR50;C20ORF194;GTF2H2;VAX1;BLCAP;SGSM1;SLC8A3;SPCS2;AGBL2;TCEA2;RAB9B;EXOC3L2;AMHR2;EPO;AMY2B;CHRM5;PMCH;FAIM2;OTP;ARHGAP36;HOXA10;EEF1B2;DEPTOR;GRB10;PDGFRA;CYBB;CARTPT;FBXO10;SDHA;SCG5;SRSF2;ANAPC4;ERG;SCG2;FKBP6;DLX1;MAGEL2;NPR2;EFNA5;NTS;C20ORF141;PCSK1N;NDN;TXNDC2;TAC3;TXNDC5;SLC37A1;TFAP2E;CNOT10;ESR1;NSFL1C;LIN28B;MAP3K15;GNL3L;PHF13;GNB3;GPR101;TTC25;OXT;TRH;NENF;PKD1;TRO;AP4M1;SENP7;ARL5B;ADAMTS1;WDR6;CNGA4;PLA2G4F;PEG3;COL25A1;GPX3;DDX55;LANCL1;NGB;TSN;PATL2;ASPM;IFNE;TRIM55;COLEC11;ITIH3;USP27X;OR4K5;PPM1M;POLDIP3;TYRP1;PKD1L1;THSD1;IGFBPL1;NNAT;RBBP6;AAMP;ATOH1;S100PBP;NOP56;HSD3B7;KIAA1024L;PCDH8;DONSON;USP29;SOD3;DLK1;APLN;BAIAP3;GALNS;RSPH3;PIK3IP1;ATP13A4;TLL2;SSBP4
Anteroventral periventricular nucleus	211/301	0.10127510368580109	0.4484748025843959	0	0	1.183684746625923	2.710537061325021	VIPR2;FRMPD2;MLC1;ARR3;NUBP2;VPREB3;ZDBF2;IL4I1;ISLR;BPIFA1;RPS6KA6;GOLGA5;RPS11;ARL10;ACOT8;LMAN1L;CLEC11A;EBF2;ACSL5;TIMD4;THAP2;DDX39A;IFT81;CCDC82;CLOCK;ATF3;KPRP;ZBTB8A;TMEM161B;ABCB7;RNPC3;ADAMTS12;PCDH17;GLG1;PRDX4;HESX1;FZD2;TMEM190;KTI12;NR2F2;PBX1;CYP26A1;AKR1B10;PNOC;SASS6;ACVRL1;SERPINA1;MOGAT1;GPR22;GRIK1;EFCAB5;WDR46;MYPN;SULT1C3;LFNG;EPM2AIP1;ING5;SCML4;HNF4A;C1QTNF6;NUF2;PLEKHN1;GPRASP1;PANX3;TMED4;FCER1G;PRMT2;ARG1;ELOVL3;C17ORF80;TERF1;RIPPLY3;GJD4;GAL;PDIK1L;FASTKD5;PELI1;ACTRT2;MAGEH1;WRB;AMIGO2;GDPD2;DERL2;NOL3;ANKMY2;TMEM168;ADAM28;FRZB;EPYC;GPC3;GC;EXOSC2;RPL19;MPZL2;GABRQ;GSX1;ECEL1;ADAM30;GTF2H2;VAX1;BLCAP;PER2;AADAC;YIPF7;CPSF4L;LIMS2;IL17B;RORB;CXCL13;EPX;ARHGAP36;FGF3;RAB44;TOM1;CLCC1;ZBP1;G6PC;SPINK1;RPS7;ANGEL2;SHISA2;FBXO10;LZTFL1;CD8B;COL4A3;OR9A2;ANAPC4;PGR;FSCN2;SCG2;DLX1;IQCA1;MAGEL2;KCNE3;KCNE4;GPR87;GPR85;EFNA5;NTS;PCSK1N;ZFP57;CLEC7A;NDN;FGF23;SLC14A2;CAV3;RARRES2;CCDC15;DNAJC11;ISG15;BTNL2;HOOK3;ESR1;SLC7A6OS;PLXNB2;MANSC1;RNF183;DHCR7;GPR101;ACADVL;OXT;C2ORF49;TRH;PKD1;WISP1;WISP2;HORMAD2;ITGB7;SGCG;INSL5;ILKAP;GPX3;GPX6;NGB;SHROOM1;FOXL1;DDX19B;HAND1;SFT2D2;PSMB11;ITIH3;GTF3C5;SLC5A11;HSD17B13;HDAC6;CLN3;AWAT1;NNAT;E2F1;E2F2;RBBP6;CCDC77;PRPS1L1;MEST;S100PBP;METAP1D;PPP1R14C;TRAT1;FOXJ1;KLF4;KISS1;CD4;TMLHE;P2RX3;SYT10;RGS10;ASB4;PTX3;MMACHC;MYO1F;SSBP4
Cochlear nucleus, subpedunclular granular region	211/301	0.10127510368580109	0.4484748025843959	0	0	1.183684746625923	2.710537061325021	CNTFR;SLC46A2;WDSUB1;WDR86;CLDN2;CLDN1;GLDN;GNAT3;BPIFA2;GJA5;LRAT;SOX6;KRT4;MTUS1;ARMC7;JMJD8;PRAP1;KCNQ4;ASTN2;EZR;SLC22A4;STXBP3;TAS2R46;PLA2G6;PPP3R2;CEP70;OTOG;CHST14;TRPM3;NGFR;NFE2;GRXCR2;PPP1R27;ACE;FZD4;SYNRG;ABCA4;TMEM190;C12ORF71;FZD9;WDR54;GRIN2D;GNG13;XKR8;BPIFB2;TCN2;ADCK2;ID1;SSPO;NOL10;OR6A2;SUV39H2;ACY3;BTG1;FAM45A;FAM69C;CCDC126;FAF1;STON1;WFDC1;PYGM;LRRC32;WFDC2;MMP24;FCER1A;OR52B4;ANXA9;ZNF488;B3GNT7;CNKSR3;GPRC5C;PTGER4;SPRR3;ZSWIM1;TMPRSS7;CRYBA2;FITM2;PRSS50;OR2AG1;CHN2;AGR2;CORIN;P2RY13;C17ORF64;GSX1;GSX2;PEX10;VWA3A;ADAM30;MPP7;GUCA2A;TTLL5;STK17B;SLMAP;CYP20A1;VWC2;GHRL;TJP2;STEAP4;UBE2D2;HP;NRM;FAM107A;SDR9C7;CYSLTR1;CDH3;SVEP1;ZNF687;TOR3A;UNC5CL;MREG;COL27A1;CCDC157;PCOLCE;MR1;EDAR;PCP2;KCTD8;C1ORF115;NOTCH2;RASL12;NOTCH3;COX15;CHRNA9;ZFP36L1;NEUROD1;SYCE1;OR51S1;OR51B6;CD300LB;LPXN;OTX2;NDP;MORC1;RAI2;CD164;TMEM120B;ANKRD22;EPHX1;TDRD9;POU2F3;IL6;MAFB;TRPV4;CLEC6A;TLX1;TAF4B;ESAM;MNAT1;USP37;PCDHGB7;MS4A3;C2ORF40;BNC2;SH2D4B;COX4I2;CHD7;ATP2A3;ACSM2A;PIK3C2A;MRPL1;PSD2;ZIC2;BOC;ZIC1;CA7;ITGB8;CA9;PGPEP1;OIT3;ZNF521;EMX2;GRID2;ARHGEF12;GGPS1;SMC1B;EPN3;TEX13A;IFNE;SPATC1;LCORL;CDH17;OR52H1;TSSC4;PLAG1;GOSR1;ASB11;PBXIP1;GNA14;CCDC85A;ZNF627;S1PR3;LRRC8A;LRIG3;GBP2;RILP;MUC6;RBM39;GZMA;STYK1;FOXJ1;ABHD16B;POMC;TBX10;ZNF616;CCDC63;TLL1;SLC25A31;TAF5;ASB2;SLC24A5
Copula pyramidis, molecular layer	211/301	0.10127510368580109	0.4484748025843959	0	0	1.183684746625923	2.710537061325021	GABPB2;FOXI3;CLDN1;SLC4A4;PREX2;ZMIZ1;SPATA22;IGLON5;PAQR6;SCAF11;MTUS1;SOX14;KRT5;FNDC8;RFX4;PRR15;NOBOX;ASTN2;CBLL1;SLC22A4;HEPACAM;TAS2R46;PRDM14;NKAIN4;PRDM16;SERPINH1;ARSI;KCNN3;A2M;ST3GAL2;B3GALNT2;NFE2;CDT1;CADM3;ACE;FZD4;ST8SIA2;ISX;GNG13;TADA2A;TCN2;RGL3;GLIPR1L2;COL18A1;BTG1;CDKN1B;CTSZ;GRIK4;PTPRM;ARHGAP5;WFDC2;PHF8;LFNG;MMP25;KCNT1;MMP24;KRT26;HEY2;FFAR2;TIMP4;APPL2;FOXD4;MYBPC3;DUSP5;METRN;EN2;ELMOD3;C20ORF173;RHOD;KRT39;ENAM;CLDN14;B3GNT5;CDC42EP4;CNKSR3;GPRC5C;OR4C3;HBEGF;FAM71F1;LRRC18;FITM1;ZNF518A;C16ORF95;UNK;RELN;CHN2;UBN2;MSX1;RFTN2;GDF10;PCGF5;PCGF2;CARD9;ADAM32;PLXDC1;LRRC20;STK17B;GHRH;C12ORF29;HYLS1;CENPP;ANKRD60;IL17D;TJP2;EXOC3L2;GALNT13;DGKD;GOLT1A;RAB3D;TNC;NRM;LY75;FAM107A;FAM107B;TATDN3;SYDE1;FGF7;PAPOLB;ZNF687;KRTAP13-2;MORC4;PCOLCE;PCP2;ADAM2;SLC9A3;FAM161A;LY6D;PKP3;C17ORF97;SLC26A1;ILDR1;SLC1A6;LRRC52;KRT40;ZFP36L1;NEUROD1;STK36;OR51B6;STAP2;CLCA4;WNT3;SPECC1;KL;PTCH1;ANKRD22;DNAJC12;CORO2B;ARHGAP31;DAP;PTPRC;DAO;LHX1;NFE2L3;TAF4B;ZCCHC4;PIWIL4;CHD7;ATP2A3;CLEC14A;ITGAL;MTO1;AFF1;SYNE1;C4ORF51;GRM4;TMEM225;PSD2;ZIC2;SUMO3;ZIC1;ERC1;C3ORF58;ABCC4;NAT8B;GRID2;PLEKHG6;ARAP1;ETV4;PCDHGA9;DNM3;RBL2;CCNA1;ALS2;ASPH;C14ORF39;PDE5A;SPEM1;MS4A1;HCN4;PON3;SLC24A1;SMARCD2;LCAT;C15ORF41;NTN3;DLL4;CYTH3;IL1RL2;RILP;S100G;LGI4;TRAT1;ATP2B3;ZIC5;HTR5A;MLPH;GNPDA2;PRC1;IMPDH1;PI16;SLC24A5
Cuneate nucleus	211/301	0.10127510368580109	0.4484748025843959	0	0	1.183684746625923	2.710537061325021	SLC23A3;SPINT4;PKD2L2;MBD3L1;NYNRIN;KAT5;BPIFA3;HOXA2;MFSD2B;HOXA5;VRTN;SLC34A2;TAAR9;TYW3;SLC6A13;CACNA2D4;TMEM80;SIGIRR;BCAN;XRN1;CRISPLD2;HOXB2;CCDC82;TSTA3;TAS2R46;C2CD4A;ART5;MRPL10;PLAC8;C12ORF56;COMMD8;MIER3;GALR1;ST8SIA4;HOXC5;HIST1H3G;A2M;SEC31B;ZBTB7C;GSDMD;NUS1;TNFSF14;TMEM190;ABCA9;C12ORF73;TAS2R38;LYZ;GJB3;GPR180;SPDYA;WFDC8;IL21;MYOM1;LRRC34;BRCA1;SIPA1L2;ARHGAP5;PHF6;PCSK4;PIGX;MECP2;GABRR2;MIS18BP1;AIFM2;GLIPR2;TSPO;PLEKHN1;JAK3;TIMP4;CCR2;MYBPC3;TIGD4;ZSCAN5B;BHMT2;MSGN1;SLC39A11;ITPKB;RPUSD4;RNF168;CDCP1;PAX7;ANGPTL6;PLIN2;TLR5;LRRC3C;HMX1;GDPD3;KCNA7;CST7;TYMS;PRSS42;ALS2CL;WIF1;AGR2;LY6G6C;IL12RB1;CCL17;PMS1;GDF10;TMEM61;ADAM32;LHFPL3;KIAA2013;PLXDC1;PDCL2;STK17B;GHRH;ALMS1;ANKRD60;C16ORF86;ANKRD61;SLC28A3;GALNT12;POGLUT1;TNC;SAT2;ACRBP;FAM107B;PABPC4L;SLC25A40;GHSR;BIVM;LIG1;DEFB116;IGFBP3;GPR75;TSC1;PKP1;ADAM7;CABP4;ITPR2;FOXO4;HMMR;SLC1A6;LRRC52;EMG1;TMEM247;STK36;OR51S1;TCTEX1D2;SLCO1B3;OTX2;C16ORF58;CD300LF;BTNL9;SEC16B;ARHGEF37;HELT;PTCH1;PHOX2A;DAO;LRIT2;TRPV6;FAM163A;LHX1;CAPRIN2;C6ORF118;MAFK;FGFR4;ACBD3;PGPEP1L;TRIM72;BMP10;NXT2;TTC27;GHR;FAM166B;CLEC1A;TMEM225;ZIC3;SUMO3;DNMT3B;ITGAX;TSHB;SLC13A2;TTC34;TMCO5A;PLEKHG2;VWF;GPX5;HAUS6;APOA5;UBE2R2;TBC1D4;CNGB3;CCDC42;KCNA10;MVD;POLDIP3;OR4K1;ASB12;PKD1L3;DLL4;PPP2R3C;S1PR3;PRPS1L1;KCNJ1;UBQLN2;OR51E1;KCNJ13;SPAG4;C1ORF146;KLF1;DYTN;SLC4A8;SVOPL;XPNPEP2;RGS10;TAF5;ASB2;CCDC61
Dentate nucleus	211/301	0.10127510368580109	0.4484748025843959	0	0	1.183684746625923	2.710537061325021	CNTFR;MRGPRD;TMEM91;C3ORF18;GNAT3;BPIFA2;SPATA22;ANKS1A;COG7;KRT4;FOXH1;RIIAD1;ARMC7;UNC13D;ZPBP;FNDC8;TRIM17;ANTXRL;TRIM14;PRR15;NOBOX;AGTR2;HRASLS;ASTN2;EPHA2;SLC22A4;SLC22A5;ADAMTS16;NKAIN4;OTOG;FAM180A;SNX8;ST3GAL2;NTSR2;PROM2;WDR59;TAS2R31;SLC10A1;UPF3B;NR0B1;NR0B2;GNG13;ABTB2;BPIFB2;CABYR;ADCK2;TREML2;SSPO;HOXD8;COL18A1;SUV39H2;MIA2;ARHGAP5;SERPINA5;MMP20;TAF7L;JPH2;MMP24;PCF11;FLVCR1;RAC2;ANXA9;CCR5;TEAD1;APPL2;DUSP5;FSHB;CCDC113;TMC7;ELOVL7;F5;RPUSD4;GJD4;BBS10;F9;GPRC5C;SPRR3;MAGEH1;FAM71F1;LRRC18;CCDC103;OR1M1;STX11;C16ORF95;CHN2;OLFML1;UBTD1;GPR156;SIAE;RFTN2;CARD9;CRYBB2;ADAM30;PCDHB11;MPP7;MZT1;HINFP;PRSS41;DPY19L2;STK17B;VWC2;PNPLA3;HYLS1;ANKRD60;ZNF354C;TJP2;ZNF691;STEAP4;ZBTB26;GOLIM4;TTF2;SLC16A8;TEKT4;ZNF687;FADS1;FBXW8;CCDC158;KERA;FAM91A1;PCP2;ADAM2;PRPF4;LY6D;PHPT1;INO80C;C17ORF97;RAB5C;GPR119;NKAPL;NEUROD1;ADAP2;STK36;OR51S1;OR51B6;STAP2;TSNAXIP1;RAI2;WNT3;BTNL9;BHLHA9;CCDC17;HHATL;GCKR;ANKRD22;CEP350;AMBN;ESRRB;TDRD9;NUP153;ESRRG;MARCH3;CNOT2;CLEC6A;PDCL;ZNF658;ESAM;CXCL6;PCDHGB7;BNC2;CHD7;SLC40A1;DBI;SLC2A5;TNFSF13B;MRPL1;PSD2;ZIC2;CA7;PGM3;CCIN;CA9;OIT3;KDM6A;TRPC7;NAA30;GRID2;EGFL6;RFC2;MARS2;PLEKHG6;GPX7;IRAK4;DNM3;ASPH;NDUFS6;TNMD;RFT1;C14ORF39;MS4A1;ITIH2;ATP1A4;DLL4;GNA14;ASTE1;CCDC85A;TIFA;LRRC8A;IGF2BP2;RILP;USP25;RBM39;C2ORF73;STYK1;MAPK14;GFER;NELL1;TBX10;GLOD5;CCDC63;TAF5;NUP37
Frontal pole, layer 2/3	211/301	0.10127510368580109	0.4484748025843959	0	0	1.183684746625923	2.710537061325021	NPFFR2;CHIC2;IL1RN;TES;CALML5;THSD7B;RAPH1;ABCA13;ZC3H12D;FRAT1;RINL;GNAT2;VSIG2;LIPH;SOX4;ZNF287;KRTDAP;OR8H1;ZFYVE21;FLT3LG;RFX1;DHX40;KEL;RRAGD;EPHA3;IGSF6;SLC22A1;LYPD5;KLK9;LY9;GIGYF2;TRPM1;ART1;C14ORF180;ERI1;ADAMTS19;NHLH1;ZSCAN12;ALX4;FAM180A;CHST14;HOXC8;NTSR2;MCTS1;TBC1D8B;GSTM3;FER1L5;CRADD;DCLK2;NR0B1;PCDHB5;NANOG;OR7C1;CETN1;DPYS;BRCA1;GNGT1;MED11;HYAL4;TRIM6-TRIM34;GPR139;BBS5;CD53;FGFBP1;EDN2;SYK;TNNC1;GPR33;TMEM40;KRT34;PTGR1;ANO4;RAB33A;LAT2;CDCP1;AHRR;VN1R4;PLIN1;RGR;ARF5;MAGEH1;TMPRSS7;GUCY2D;DERL3;C17ORF58;HSD17B6;HSPA13;PRSS45;TCEAL7;PRSS50;FTMT;OR4C45;CTNNA3;LMLN;MAP3K1;GPR55;APEX2;KLK12;MPHOSPH9;DPY19L2;OSTM1;GPAM;CLCF1;SGSM3;CD69;TMEM229A;NEUROG3;FAM13C;CTNND2;KLHL32;PRDM1;PLB1;CAPN5;COTL1;EP300;SLC16A8;ZNF688;NUDT13;EOMES;MITF;CHD1L;DPEP2;TBC1D25;ZNF799;TSSK4;FAM8A1;KANK3;CSF1R;RAB5C;GSTCD;DAPP1;REG3G;LRRC55;TMEM121;DPP4;KCNV1;SNTG2;HRH1;NLRP9;CLEC7A;UBD;NPHP1;BTLA;TNFRSF14;SLC15A3;MAGEA11;FAM83B;TGFB1;SLC37A1;SMURF2;TFPI2;MARCH9;ZBTB12;FANCC;LRCH2;LRIT2;ZNF658;TUBGCP6;MAP3K10;SP8;TAB1;TNFAIP8;PCDHGB6;PCDHGB5;CXORF66;CRYBG3;PIK3CG;ZNF408;BDKRB1;UGT2A3;UGT2A1;TTC36;TNFRSF19;ATRX;APOA1;ABHD14A;HAUS6;SYNGR4;TRDN;RASA4;CTDSP1;RASA2;SPACA3;SPACA4;GNB1L;BPI;EAPP;LRTM1;USP12;PALM3;NTN4;C15ORF40;LRP2;ADD3;AURKC;ZBTB41;DDO;GNG4;HLX;KLRG2;RBBP9;S1PR3;BEND7;SH2B2;GALNT4;TAF12;NEURL2;IMPDH1;IL2RA;RBM44;MYO1G
Inferior colliculus, external nucleus	211/301	0.10127510368580109	0.4484748025843959	0	0	1.183684746625923	2.710537061325021	OR8I2;TES;POP7;AQP2;PDCD2L;SMC2;LGALS4;SPATA25;SPIC;EDNRA;GNAT2;SOX17;SPATA22;C3AR1;AP1S2;EPHB1;RNF111;SAMD11;IQCF5;SOX14;ASRGL1;DEPDC1B;KEL;NINJ2;TBPL2;PFN4;KCNQ4;ANKK1;EXD1;HEPACAM;PPP1R35;MYNN;SLC6A20;NKAIN3;PRAMEF12;APOH;SERPINH1;FAM180A;RHBDL2;HMGCLL1;C19ORF38;FZD1;NAPSA;GPR15;COL24A1;TAS2R31;RNASE11;TNFSF15;RNASE10;OR10S1;C1ORF185;RNASE12;RPE65;IL1F10;GNG13;COL1A1;FXYD4;GIPC2;PCDHB5;FAT4;INVS;WFDC9;COL18A1;IFNA4;MEI1;PTPRM;PYGM;ARHGAP5;VSIG10L;PIGV;MMP20;GYS2;C16ORF70;MMP27;HYAL4;ERMAP;TIMP4;PRMT6;FGFBP1;EDN1;EDN2;NSUN3;RNF144A;ENAM;B3GNT5;KRT36;ACSBG1;ALDOB;RGR;OR3A3;POPDC3;SERPINB13;UCP1;ADCY7;CST5;TCEAL7;RASSF10;HAS2;LY6G6D;TRAM1L1;OR4B1;GDF10;OR6F1;OR1L6;VAX1;PLXDC1;SPSB2;KITLG;KRT16;MSRB3;IL18R1;PF4;UPK2;OR51D1;RDM1;FCGRT;FAM3B;NEK2;PIM3;OR13D1;OR1B1;WNT5B;HGD;KRT79;ACYP1;PCP2;PRPF4;ADAM17;LYG1;FAM173B;MTNR1B;MFNG;SLCO2A1;RPP25;PFKFB1;SEMA7A;OR5I1;ILDR1;SLC38A11;TNFRSF11A;CSF2RA;NID2;NEUROD1;VTN;STK33;HIGD1C;PDZD3;NEUROD4;TMEM129;TXNDC8;FGF23;CPA4;ATP8B3;FANCC;CRLS1;CNOT6;BMP2;NAT8;DIAPH3;KIF4A;ALPI;LCN6;OR51A7;TMEM45B;KCNK5;MS4A3;ZIC3;DMRTB1;CASP4;MRGPRX4;SLFN12L;MYOCD;MRGPRX3;PLA2G4B;TNFRSF18;FGG;GKN2;UPK3A;PEX7;CATSPERB;ACTBL2;DSG1;OR2B11;SPOPL;L3MBTL4;ITGB3BP;CDH19;OR4K2;TYRP1;SEMA3F;NT5C2;TTN;IL1RL1;CECR2;HAUS7;TRIM47;LRIG3;GBP2;ANGPT4;SEPT12;GALNT4;TPBG;APLN;CRYGC;SVOPL;TSPO2;OPN1SW;XPNPEP2;IL2RA;MAB21L1;NUP35
Medial preoptic area	211/301	0.10127510368580109	0.4484748025843959	0	0	1.183684746625923	2.710537061325021	CCNJ;TMEM183A;RFESD;TRIL;FRMPD2;LOC728392;ENO4;RXFP3;ZDBF2;IL4I1;GOLGA5;TBC1D10C;ARL10;MEF2A;WSB1;METTL1;SLC6A11;KCNK16;GABRG1;SIGIRR;DDX39A;HOXB8;RIN2;CCDC82;CFB;KPRP;TMEM161B;MAGED1;SDC2;MTTP;CD99L2;ZBTB5;RNPC3;SAMSN1;PCDH17;GLG1;PRPSAP1;COMMD8;PRPSAP2;PCBP4;C14ORF180;GALR1;ADAMTS18;HESX1;PLAC1;SSR1;NGFR;TMEM190;KTI12;MTHFR;NR2F2;PBX1;RPL3L;CYP26A1;AKR1B10;FXYD4;ARMC10;PNOC;FXYD6;RPS21;TP73;ACVRL1;LRRC36;ZCCHC12;PCSK1;SERPINA1;GPR22;GRIK1;ARHGAP4;SULT1C3;EPM2AIP1;ZMYM3;SCML4;SLC22A18;DNER;TMED4;ZNF483;PRMT2;AHSG;C17ORF80;BACE2;RIPPLY3;GJD4;GAL;PDIK1L;TMEM106C;WRB;AMIGO2;GDPD2;DERL2;ASCL1;NOL3;TYMS;FSTL5;ARVCF;GBX1;ORMDL3;TM4SF20;GPC3;GABRQ;ECEL1;GAD2;C20ORF194;ADAM30;GTF2H2;VAX1;BLCAP;KLK10;MZT1;SPCS2;KLHL8;LIMS2;EXOC3L2;AMY2B;CIB2;FAIM2;MPO;ARHGAP36;HOXA10;KIAA0895;GRB10;TOM1;SPINK1;FBXW10;RPS7;CYBB;CHD1L;CARTPT;FBXO10;C12ORF10;CD8B;PLA2G10;ANAPC4;PGR;DGKK;SCG2;FKBP6;DLX1;MAGEL2;GPR87;EFNA5;NTS;TPO;PCSK1N;ATXN1;ZFP57;NDN;TAC3;TXNDC5;ZFHX3;CBX5;DNAJC11;CNOT10;ESR1;SSH1;GNL3L;GPR101;OXT;TRH;NENF;WISP1;AP4M1;WDR6;SLC13A1;TRPC5;GPX3;LANCL1;NGB;APOA1;TSN;PEX7;DPPA4;TMEM215;HAND1;IFIT1B;COLEC11;ITIH3;WBP1;SEMA3C;CEBPE;PPM1M;NLRC5;SLC5A11;HSD17B13;THSD1;HDAC6;HDAC7;NXF1;CLN3;IGFBPL1;NNAT;CCDC180;RBBP6;PRPS1L1;MEST;S100PBP;NTRK1;HSD3B7;METAP1D;KIAA1024L;PCDH8;DONSON;DLK1;BAIAP3;P2RX1;SYT10;RGS10;ASB4;SLC25A34;MMACHC;SSBP4
Medial septal nucleus	211/301	0.10127510368580109	0.4484748025843959	0	0	1.183684746625923	2.710537061325021	PGLYRP3;CPNE7;FRMPD2;HDAC11;ZDHHC7;LOC728392;RXFP3;CDC20;ZDBF2;PLCE1;ARL10;MEF2A;WSB1;CACNA2D2;ENTPD8;UNC5D;GABRG1;TIAM2;DYNC1LI1;ARMC4;GUF1;SPATA18;HOXB8;CTXN1;FREM2;NECAB1;NUP205;TAS2R42;SAR1A;SLC22A2;MTTP;C12ORF60;LYPD6;ADAMTS16;GALR1;PENK;SCN3A;SLC10A4;NGFR;EGR1;OR51I2;RASSF8;PILRA;AKR1B10;LPAR5;PNOC;MON1B;ZCCHC12;DHRS13;PYGB;C17ORF75;NRSN2;LRRC38;SLC35F1;EPM2AIP1;C1QTNF3;DNER;OR52B4;SLC32A1;KCND3;MSGN1;INSRR;C17ORF80;TACR3;PRPF40B;TMC7;ELOVL6;VAV1;RAB33B;MN1;ANO1;TMEFF2;GJD4;ANGPTL7;PDIK1L;OPRD1;SATB1;AMIGO1;GDPD2;SNX33;ASCL1;APOLD1;PSMA8;FSTL5;SNX29;RELN;TMEM65;GBX1;FAM196A;TM4SF20;GPC3;KISS1R;GAD1;GAD2;C20ORF194;SULF2;ALDH4A1;SPCS2;RIT2;GPR149;AGRP;TTLL8;RAB3B;ANKRD13D;SH2D7;CXCL14;SLC8A1;CDH8;PLB1;EEF1B2;RAB44;HHAT;LZTS1;AP2M1;HMGN1;PCDHAC1;PDGFRA;SPAG11B;PHYH;ATG9B;DIO1;PPP1R16A;LMO7;CARTPT;MID2;SHISA7;LGSN;LY6H;TOX;FAIM;MAGEL2;CPB1;NXPH2;YTHDC1;DLX6;GPR88;PLD5;NTS;LRRC55;TRHDE;AK7;C6ORF15;FUT7;GRK5;ISOC1;FAM83B;OSBPL9;ANKRD34B;CBX7;RAB4B;SMURF2;EPHX2;HTR1A;AICDA;RALYL;GNL3L;SCGB3A2;ACADVL;OXT;ETFB;TSPAN10;SGCD;ZIC1;WDR6;MAN1A1;CNGA4;PGLS;SCN5A;POLK;ZNF521;TRPC7;PEG3;TRPC4;PCDHGA2;ABCC6;NGB;IQCG;TSN;PATL2;ASPM;ADORA2A;CDHR4;LANCL3;C3ORF67;DTL;OR51F2;ITIH3;SEMA3C;GLT6D1;CNR1;SLITRK4;TIFA;NRIP3;CCDC180;RBBP6;MEST;CACNG5;NTRK1;TTC12;MYO10;KIAA1024L;SLC12A1;SYT14;DLK1;APLN;BAIAP3;TSPAN15;OR2V2;PTX3;UNC79;SSBP4
Nucleus ambiguus, ventral division	211/301	0.10127510368580109	0.4484748025843959	0	0	1.183684746625923	2.710537061325021	PI4K2B;RGSL1;CISD2;ACCS;LIPE;GOLGA4;RPS6KA6;HTR7;MYC;MYB;CYP1B1;SOX5;ZFP1;CLEC11A;HLA-A;SYTL5;KCNK18;TMEM80;PRKAB1;CYP2U1;PAPPA;MALL;CCDC83;EXD1;ZMPSTE24;GALR2;STC2;SNX8;NXNL2;PPARGC1B;NR2C2AP;RBM11;GSTM4;GSDMD;GSTM3;SRMS;SIAH3;TREX2;TRIP4;PARP16;ABTB2;HAL;BPIFB6;COL9A1;NANOG;CTRC;SLC44A3;LRSAM1;TFB1M;HOXC11;KHK;PIGX;SHH;KRT28;CHMP1A;CCR6;AASS;DUSP2;TIGD4;SERPINB2;EDN3;SYK;APOBEC4;BHMT2;SIRT5;MRPS21;AEN;COQ10B;TMC3;MS4A6A;CDCP2;TGIF2LX;PIGK;VWA2;OR4C3;HMX1;POPDC3;TMPRSS5;WNT8B;ZNF2;SPTY2D1;TYMS;ALS2CL;OR4C45;GPHA2;SAMD3;PMS1;UTP6;CDX2;P2RY14;KRT13;AKR1C3;PRSS37;SNX20;PRSS41;GLB1L;MORN5;VEPH1;GHRH;ALMS1;NEUROG1;ENGASE;GALNT12;ANKRD33;RTKN2;CASC1;ACRBP;IL18RAP;SIT1;GRAP2;SCN9A;FPGS;GHSR;ANKRD49;NCCRP1;RAB32;MOB3C;CCNE2;SMO;TBC1D21;ADAM9;PKP1;ADAM7;WDFY4;SPATA9;CALCB;GMPR;TNFRSF11B;THADA;CNN1;SBNO2;AANAT;ITPRIPL1;CASKIN2;THEM5;CD300LF;SLC15A5;C16ORF54;BTNL9;ARHGEF37;SMURF1;ISG15;FANCE;LSM3;FAM90A1;CXCL10;TBCK;REEP4;IL7;CASS4;FGFR4;ACBD3;NFE2L2;COL14A1;ITGB4;DOCK8;DBH;DNALI1;PIK3CG;METTL14;C4ORF51;DBP;PTER;SENP8;CYP2R1;PDILT;TAS2R1;INSL5;OR13G1;ITGA1;DNMT3A;AXIN1;GPX7;APOA4;SHROOM1;FOXL1;UTF1;TIRAP;DCN;TRDN;TNFRSF1A;LATS1;CCNA1;ACTBL2;NRG4;HAND1;RBMS1;IRF6;COLEC10;RGS19;SMPX;GTF3C5;FAM169A;GNA14;ASTE1;MSTO1;MARVELD2;P2RY2;TNNI3;CCL1;SH2B2;SEMA4A;CMTM3;PRRX2;SYT15;HCRTR1;CCS;ZNF618;ASB9;CMTM2;MYO1G
Nucleus of the trapezoid body	211/301	0.10127510368580109	0.4484748025843959	0	0	1.183684746625923	2.710537061325021	ADAMDEC1;SLC4A1;ANTXR2;NDST2;GNAT2;MYC;GTSE1;EARS2;SAMD11;TKTL2;CLEC11A;ACSL4;KCNK18;FRS3;FNDC8;FAM76B;TRIB3;RWDD2B;TAS2R41;MAPKAP1;ACTL7B;TAS2R46;KLK4;EDDM3B;TTBK1;NHLH1;KCNMB2;PLEK2;RSU1;TRPM6;SLAMF1;GSTM1;STK11IP;TNFSF15;TMEM190;RAB39A;CIDEB;NBEAL2;CELA1;AIF1L;RNF222;ANLN;BPIFB1;CTRL;PARVG;COL9A1;C19ORF47;TCHHL1;KIAA0825;FBXL7;MTMR10;MOGAT2;MOGAT1;SECTM1;VSIG10L;FARS2;LETM2;CLDN22;SMPD2;ZCWPW1;SHH;ADAMTSL5;HYAL1;NUF2;RIOK1;BBS5;PANX3;EDARADD;UPF2;MIOX;CCDC116;FSHB;NCOA4;TMC6;IL17RC;OOEP;HCK;FRG1;RHOJ;KIAA1324L;CRIP1;PRSS42;UCP3;AGR2;METTL7B;SLC17A2;MPZL2;CASP8AP2;GSX2;TTC9C;CSHL1;TMCO4;KLK10;PER2;ETAA1;GSTA3;CENPJ;KLHL8;MORN3;TAOK2;OCM;TJP3;GPHB5;STEAP4;KLHL32;MANEA;TM7SF2;ABHD10;CYSLTR2;DMBT1;RGS1;GRAP2;KPNA7;CLCC1;TMEM38B;PCDHAC1;KCNH3;LIG1;SPNS3;BTN1A1;KIAA1614;CCNE2;FAM173B;RPP21;PGR;MASP2;KLHL15;GPR84;GTF2E1;KRCC1;KRT40;SCRT2;CNN1;CCNB2;HIGD1C;HRH1;TMEM125;MED31;CHAD;USP50;TNFRSF14;PDZD7;IMPG1;SLC38A4;BHLHA9;SEC16B;PSAPL1;WNT3A;MFSD6L;GFPT2;ESRRB;INHBB;FBXO32;INHBC;PHOX2A;GFAP;CNOT6;ARHGAP30;TMEM17;SYCN;FGF19;OSTN;C8ORF33;TNFAIP8;TNFAIP2;OASL;UPK1B;MB;OPA3;SUMO3;EMILIN2;CPXM1;TTC23L;TMPRSS11A;KLF11;USP42;SPATS1;OVCH2;SORD;PLA2G4A;SHROOM1;TRDN;DPPA4;ELF4;CLRN3;RBKS;TRIM55;NOD2;C1ORF158;MSTO1;RBBP8;BEND3;ZNF503;CACNG1;PCBD2;OR51E1;CMTM8;CMTM3;EGF;TXNRD2;SEMA4B;TPBG;PRRX2;SHCBP1;KLF1;TBX15;CCS;WEE2;UBQLNL;FOLR2;RBM44
Olfactory tubercle	211/301	0.10127510368580109	0.4484748025843959	0	0	1.183684746625923	2.710537061325021	NPFFR2;AQP7;TMEM88;FBXO8;EARS2;CACNA2D3;SYTL5;UPB1;DHX40;BCR;TIAM1;PARD3;RRAGD;SPATA13;WDPCP;PADI4;KPRP;SLC22A3;RWDD2B;CRABP2;SLC22A1;WNK4;TMTC2;TMTC1;RIC8B;FLRT3;PENK;PLAC1;GSG1L;OTOF;CLHC1;NR2C2AP;ZBED3;PCDHA6;CDK19;BCL11B;EAF2;NR0B1;CNFN;CYP26A1;FXYD4;STRN;HOXD3;BTG3;TCF21;MAGT1;HSCB;NANP;C1QTNF7;RALGPS2;TCF15;AHSG;TESC;C12ORF50;TACR1;F2;MN1;SLC22A24;INF2;CDC42EP5;PITPNM2;CDC42EP3;FASTKD5;PELI1;RARB;FAM71F1;GUCY2D;SLC43A1;CRYBA1;KCNA5;ADCY5;PBLD;PPP1R2;SERTAD4;SNX25;CHN2;GCNT3;ZSWIM6;SLC17A2;GABRD;REM2;CBR3;DMRT1;BIK;SNX20;DCBLD1;PER2;SH3RF2;AADAC;KRT14;GPR149;FILIP1;ANKRD60;IL17B;SEMA5B;DGKB;CHRM4;MAGEB16;NAB2;GUCA1A;CXCL13;SYDE2;DMBT1;PEBP4;GRAP2;TBC1D30;CCRL2;SNIP1;PAPOLB;RGS9;NANOS1;UGT2B10;HFM1;SCARA5;NPY1R;VRK2;POU3F4;CLIP4;HHIPL1;IAPP;UTRN;ABCG2;KCNE4;COX15;DLX6;CCDC146;GPR88;KLHL10;FBXO48;GPR83;MRO;NTS;SLC1A7;MCHR1;SNTG2;CCNB1;TMEM125;NLRP9;NPHP1;CHAD;SMYD1;SMYD3;LLPH;DRD1;TAC1;WNT2;IVNS1ABP;OSBPL8;STIL;PSAPL1;SMURF2;WFS1;SLC4A11;SSH2;SELE;LRRC63;GNAL;COL5A2;TMEM239;UST;SLC26A5;CRISP2;CALR3;RNPEPL1;CRYBG3;LRRK2;PCDHGB3;FASLG;PIK3C2B;TRPS1;DMRTB1;PDE4B;PGM3;ITGB8;EMX1;PCDHGA7;SPATS1;ABCC6;TBC1D8;IRAK3;FOXL1;ASPN;ARHGAP10;DPPA4;ADORA2A;MEP1A;ZNF516;HAND1;CDHR3;EFHC1;EFHC2;CYP3A7;RASD2;ARL13B;GNG7;E2F2;RGS20;NUP43;KCNJ2;HSD3B7;LINGO3;KCNIP2;HSD3B1;HTR5A;USP28;ACVR2B;PDE10A;POU2AF1;CCM2;PDE7B;RHEBL1
Parabrachial nucleus, lateral division, superior lateral part	211/301	0.10127510368580109	0.4484748025843959	0	0	1.183684746625923	2.710537061325021	USP6NL;SMARCAL1;ERRFI1;SPARC;TMEM95;AQP2;ALKBH6;SLC4A4;RPS18;C3AR1;IL12A;HMCN1;FBXO5;EPHB1;SCAMP1;TRHR;NUP210L;CRISPLD2;SARNP;ORAI3;MYL9;SLC22A4;RWDD2A;HEPACAM;MAOA;GATA3;RPS4Y1;PPL;APOH;KCNMB2;RIMKLB;HMGCLL1;SLC10A4;STAC;PBX3;NFATC2;TYR;CP;GNG13;STAG2;LYPD6B;MRAP2;VSX1;ACHE;COL18A1;FEN1;OGG1;WDR41;PTPRM;TFCP2L1;ARHGAP5;C8A;AREG;PHF8;MECP2;STBD1;RAC3;TIMP4;APPL2;ZIK1;TMEM150B;ZNF483;NSUN4;METRN;EN2;EN1;PAX5;COMMD7;GJD4;CRB1;C11ORF53;PNCK;AMIGO2;NDUFA4L2;GDPD2;EXOSC5;GLRA3;EGFLAM;CHN2;RICTOR;GPC5;ATP6V1G3;OR4B1;GABRQ;GDF10;CDX4;LRRC24;KLHL1;VEGFB;KLK10;LILRB4;PLXDC1;KITLG;STK17B;KRT14;KLHL8;ZNF219;GPR149;RAB9B;TJP2;CSF3R;UBE3D;UPK2;CD80;OR51D1;PAIP2B;SALL2;HCFC1R1;FAM3B;LEPR;NEK2;SPAG11B;PRSS57;NPNT;KCTD4;ERN1;PCP2;SLC9A3;TMX4;FAM173B;POLG2;FAM173A;WDFY2;ZNF551;SEMA7A;CALCB;KLHL14;TNKS;CCL3L3;UBR1;ADIPOR1;PKMYT1;C1ORF112;NEUROD1;NEUROD4;MUSTN1;BTBD2;TNFRSF17;ZNF667;LRRIQ4;BRIX1;AP1M2;DRD5;BTNL9;PTCH1;IGSF10;TMIE;PTPRC;FAM151B;LHX1;TMEM19;MDM1;KCNK5;GPSM1;BNC2;PCDHGB3;CHD7;ATP2A3;AFF4;PHTF1;DHTKD1;DTWD2;SIX6;TOP1MT;SENP8;ZNF526;ME1;CPXM1;C3ORF58;PRKG1;SUN3;GRID2;PEG3;GGPS1;SPATS1;CAD;ZFP92;DDX51;SHROOM4;ZFP90;PARD3B;FCHSD2;TEX13B;ITGA8;SPEM1;ATP6V1B1;ITGA9;TYRP1;SEMA3F;NTN1;CXXC4;CYGB;CYTH3;C6ORF201;IL1RL1;CECR2;S1PR3;NCAM1;TNNI3;S1PR2;ZNF189;TCF7L1;LOC390937;PCDHGC4;CRYGN;APLN;C19ORF81;CRYGB;MAB21L1;RGS10;PTX3
Paraflocculus	211/301	0.10127510368580109	0.4484748025843959	0	0	1.183684746625923	2.710537061325021	WDSUB1;HTR4;TMEM91;UBE2L3;IGLON5;ZC3H12A;MS4A13;SOX6;CMKLR1;RSPH6A;ARL11;C9ORF131;CTRB2;FOXH1;MTUS1;SOX14;ZNF717;ASTL;C19ORF67;MAGEB1;ASTN2;SLC22A4;TAS2R40;CDCA5;KLK4;PPP1R3A;ACMSD;ZNHIT6;HOXC5;ST8SIA6;CGA;PAG1;NFE2;PRPF38B;XCR1;SRMS;ST8SIA2;SH2D1B;NFATC4;GNG13;XKR8;FOSL1;STRC;SNAI1;RGL3;DZIP3;MESP2;BTG1;CDKN1B;FAM45A;UCMA;LIMD1;LRRC32;ARHGAP5;WFDC5;PIGV;SERPINA5;PHF8;MED12;MMP25;MMP24;HEY1;C1QTNF7;KIF13B;GNPNAT1;CD37;CCR6;ZNF488;ZHX3;GPR33;GPBAR1;TMC7;GMIP;CBFA2T3;TMEM174;OOEP;POU5F1;PITPNM3;CDC42EP4;CNKSR3;RHOJ;DMC1;TLR8;CHST4;GPRC5C;HBEGF;ZNF593;C11ORF53;CXCR1;CHN2;TBL1X;CORIN;GDF10;P2RY13;GABRA6;DMRT1;CARD6;APEX2;PEX10;PRSS33;MPP7;HEYL;GPR142;FAP;STK17B;A4GNT;CYP20A1;ZNF219;TACC3;MITD1;FOXA2;CSF3;DGKD;ETS1;NPPC;NRTN;SLC25A42;STK32B;TOR3A;MORC4;FBXW8;CNPY1;HIC1;MOB3A;POU3F4;PCP2;DOK2;SLC9A5;SCNN1A;ANKRD42;LMX1B;DGKK;FKBP5;GCM2;PXK;SUCNR1;KLRB1;CCL3L3;RASAL3;SLC1A6;LRRC52;KRT40;ZFP36L1;NEUROD1;OR51B6;BTLA;NDP;CCDC33;MORC2;WNT3;SPECC1;DNAJC12;SSH2;FANCG;MARCH4;SSH1;ARHGAP33;PTPRB;UBOX5;ARHGAP31;IL6;DAO;LHX1;LCN2;ZCCHC4;MNAT1;WRAP53;ALK;PIWIL1;PCDHGB4;CHD7;CYP4A22;OR4M1;FUNDC2;GRM4;ZIC2;BOC;BDKRB1;ERC1;ZNF641;PELP1;RHBDF1;GRID2;PLA2G4D;ETV4;SMC1B;DNM3;TEX13A;MYO3B;ALS2;ASPH;MYOD1;LTA;CDHR5;SPEM1;ZP3;PLAG1;GOSR1;KRT84;NHS;TAS1R1;MUC6;LGI4;SPRY4;DDX31;ZIC4;POMC;SVOPL;TBX10;ASB2;C8ORF76
Parasubiculum, layer 2	211/301	0.10127510368580109	0.4484748025843959	0	0	1.183684746625923	2.710537061325021	RXFP1;EDNRA;RASSF2;C3AR1;ATXN7L1;RNF111;ACOT8;KCTD19;TAAR9;SCAF11;ENTPD8;SLC6A12;ESCO2;SPINT1;FDX1;ULK3;HECA;ZG16;SPATA19;NECAB1;ZNF394;ABCB7;PRDX2;AGMO;ARSI;ST3GAL1;TNFSF18;MSR1;NFE2;GSTM3;TSLP;RNASE11;IGF2;RASSF7;RNASE12;PARP14;GDF5;COL1A1;ID3;PLCH1;OR6A2;FERMT2;CUTC;WFDC8;BARHL1;IL24;WDR41;PYGM;MAGT1;EFCAB7;PIGW;ARHGAP5;OPN1LW;MIS18BP1;CHL1;TMEM44;STAB1;GNPNAT1;FFAR2;TNFAIP8L3;MUC15;RAB8B;CEP68;TMC1;FOXD1;KIF23;TMC6;F3;POU5F1;FCER2;BDH2;B3GNT7;TGIF2LX;MMP23B;B3GNT5;FASTKD5;VWA1;AHRR;ALDOB;CD44;SAMD7;DTYMK;SERPINB13;GRP;HSD17B6;ADCY8;C16ORF92;CST11;OLFML1;AGA;ZNF467;GPC6;CBR3;ZSWIM3;SLC17A4;BIK;WNT7B;GPR1;PCDHB12;WTIP;VAX1;GUCA2A;WT1;AXL;SLMAP;CCNG1;CCL28;IL17B;EXOC3L1;UBXN2B;FAM13C;NRK;LOXL2;NR3C2;FGF7;FCGRT;CCRL2;TEKT4;SVEP1;PITX3;SLC16A5;RAG1;RNF43;SPAG11B;SLC15A1;ACOT12;NPY1R;PRSS58;SCNN1B;MYADM;FIZ1;RHCG;SLC26A1;OR5AR1;ARHGAP19;GLIS3;FBLN1;CYP4F22;TRHDE;CCNB3;CNN1;ESPNL;AMDHD1;OR51S1;CD300LF;AUTS2;WFS1;ZBTB16;TCEANC;HTR1A;NKG7;ARHGAP28;BTNL2;BMP4;TMEM236;LHX2;TLX1;ESAM;LHX4;LCN6;FGF13;TMEM45B;COX4I2;CA1;SGCD;SIX5;CASP4;CYTIP;MDP1;TRPC5;TMCO5A;TNFRSF19;ARHGEF19;HTR3B;CATSPERG;IGDCC3;CDH12;BPI;DOCK2;L3MBTL4;ZP2;ITGB3BP;CREB5;ITIH5;RGS18;HDAC5;ITIH2;TSSC4;GOSR1;LRTM1;ITLN1;PRRG4;CCL4;SAP18;CCL2;DNAJB8;GBP2;TRIM42;ALOXE3;E2F8;ZNF189;CDRT4;S100G;C2ORF73;STYK1;DDX31;C9ORF43;OPN1SW;P2RX3;P2RX1;NT5C1B
Pons	211/301	0.10127510368580109	0.4484748025843959	0	0	1.183684746625923	2.710537061325021	ADAMDEC1;VIPR2;MTRR;AQP9;TONSL;DMP1;AQP2;LCTL;SLA2;OR4Q3;RNF115;MYC;RASSF6;EARS2;SAMD11;SOX5;CLEC11A;KCNK18;FRS3;SYTL4;FNDC8;CYP27A1;MTAP;ORAI1;KCNQ4;HOXB8;OPTN;GRB7;TPH2;TAS2R41;CDCA7;GATA3;PPL;C12ORF65;FAM124B;PPCS;APOH;PLEK2;SLC10A4;GSTM1;SIAH3;TMEM190;SLC16A12;ABCA7;IL22RA1;ANLN;GJB1;BPIFB1;SLC6A9;TMCC2;MRAP2;SERPINA11;FKBP11;SECTM1;KIF12;SIPA1L2;SLC6A2;SLC6A4;KIF15;MYOM3;CASP14;ZCWPW1;SPTLC3;ANXA9;LDLRAP1;EDARADD;UPF2;FOXD4;NSUN4;LRRC49;NCOA4;EN1;SLC39A14;GJD4;TFF3;ALDOC;OPRD1;PTGER4;CSTB;ADH1C;PTGER2;PELI3;CRIP3;LYZL4;GLRA1;FGD5;ERMP1;HSD17B2;SPP1;SLC17A8;GPHA2;SLC17A2;DTD1;CORIN;MPZL2;OR4B1;LRRC27;NR1H4;TTC9C;CSHL1;GLRA4;KLK10;TUBB4A;GNMT;SPSB2;KRT16;GSTA3;OCM;ESYT1;ALLC;CENPQ;HDDC2;STEAP4;TTF2;ACRBP;TM7SF2;FNTA;CAPN1;STK32A;CA13;PCDHAC1;BTN1A1;GPR75;PRSS56;PDGFRL;KCTD9;RAB30;FAM173B;MASP2;FAM8A1;REG3A;CALCB;KLHL15;ILDR1;HMMR;PKMYT1;NEUROD4;TMEM125;CDH23;IMPG1;SLC38A4;LRRC69;YARS;NEK5;MFSD6L;GFPT2;TFPI2;ESRRG;TMPRSS12;FBXO32;COQ7;MARCH2;IGSF10;TMEM17;FGF19;CDK1;LHX5;BLMH;FGFR4;TAS2R7;DBH;MTO1;INSL6;PGM3;EMILIN2;UPP2;USP42;PCDHGA2;PLA2G4A;FOXL1;PARD3B;TNFRSF1A;DPPA4;TBC1D4;ELF4;PON3;FRRS1;TYRP1;DBX1;PRR5L;SV2C;PDLIM2;MSTO1;AWAT2;MLANA;DDT;E2F2;S1PR3;TNNI3;SLC36A4;CRYGS;IRX1;IRX2;CRYGN;KCNJ14;S100B;SHCBP1;SGPP2;APLN;P2RX6;P2RX5;WEE2;MYO1C;PPP2R2B;MAB21L1;PMP22;ALDH16A1;TRIM36;TLL1;GALM;FOLR2
Pyramus (VIII)	211/301	0.10127510368580109	0.4484748025843959	0	0	1.183684746625923	2.710537061325021	HDAC10;MRGPRG;PKD2L2;SLC4A4;PREX2;UXT;TMEM89;RPS6KA1;LIPN;PAQR6;SLC35C1;EBF1;MTUS1;GPR37L1;TMEM80;DKK4;NUP210L;RFX4;TBPL2;ASTN2;FREM1;SLC22A4;HEPACAM;KLK4;NKAIN4;ADAMTS13;PRDM16;CEP72;KCNN3;A2M;NR2C2AP;B3GALNT2;TNFSF18;PRPF38B;FAM78B;RNASE11;PBX1;GNG13;C9ORF85;GJB4;GPR180;TCHHL1;BPIFC;BTG1;FAM69C;OGG1;TMEM110-MUSTN1;PTPRM;TFCP2L1;HIF3A;PHF7;ARHGAP5;WFDC5;PCSK4;SERPINA5;LFNG;GABRR2;ZCWPW1;MMP25;MMP24;TIMP4;APPL2;ZIK1;TMC1;WDR38;DUSP5;CCDC116;METRN;COMMD2;EN2;ELOVL7;SERPINB7;INCENP;FSHR;B3GNT5;CDC42EP4;CNKSR3;KIT;ACSBG1;ZNF780B;PIGG;GPRC5C;HBEGF;DTYMK;SPESP1;KCNA6;C16ORF95;RELN;CXCR1;CREG1;CHN2;MICB;CCL25;GDF10;WDR17;OR1L8;CARD6;PLXDC1;TTLL5;KITLG;PDP2;GPR142;STK17B;C12ORF29;TAOK2;LGR4;TJP2;GALNT13;DGKD;RAB3D;POGK;CEP120;GPR63;FAM107A;TM7SF3;CXCL14;CCDC28B;FAM107B;FGF7;OR1S1;SPNS3;THEMIS;PRSS57;KRT76;FOXP4;MPEG1;PCP2;SLC9A3;TBC1D25;ZNF799;PKP3;CCL3L3;REG3G;SLC1A6;NEUROD1;CALHM2;STK36;NLRP2;THEM4;CD300LG;CLCA4;WNT3;OPN3;ARHGEF37;PTCH1;TDRD6;CORO2B;HOPX;TMPRSS15;ARHGAP31;DAP;DAO;LHX1;PDCL;CDK1;RADIL;TUBGCP4;EFHB;FGFR4;PIWIL4;CHD7;ATP2A3;CLEC14A;TSPAN11;HK2;AFF1;MFSD9;GRM4;TMEM225;PSD2;ZIC2;ZIC1;MRGPRX4;OIT3;C3ORF58;DACT1;NAT8B;GRID2;PLEKHG2;HUNK;GKN2;ARAP1;SLC25A18;ELF3;ALS2;ASPH;RASA4;PDE5A;DNASE1;PAPPA2;HCN4;OR4K1;LCAT;TOB2;NTN1;KRT84;NTN3;DLL4;CYTH3;AWAT1;LRIG1;GBP2;HES3;FNIP2;LGI4;SEMA4C;SPRY4;HTR5A;PTPN13;TBX3;BCAR1
Pyramus (VIII), molecular layer	211/301	0.10127510368580109	0.4484748025843959	0	0	1.183684746625923	2.710537061325021	HDAC10;MRGPRG;PKD2L2;SLC4A4;PREX2;UXT;TMEM89;LIPN;PAQR6;SLC35C1;EBF1;MTUS1;GPR37L1;TMEM80;DKK4;NUP210L;RFX4;TBPL2;ASTN2;FREM1;SLC22A4;HEPACAM;KLK4;C12ORF56;NKAIN4;ADAMTS13;CEP72;KCNN3;A2M;NR2C2AP;B3GALNT2;TNFSF18;PRPF38B;FAM78B;RNASE11;PBX1;GNG13;C9ORF85;GJB4;GPR180;TCHHL1;BPIFC;COL18A1;BTG1;WFIKKN1;FAM69C;OGG1;TMEM110-MUSTN1;PTPRM;TFCP2L1;HIF3A;PHF7;ARHGAP5;WFDC5;PCSK4;SERPINA5;LFNG;GABRR2;MMP25;MMP24;TIMP4;APPL2;ZIK1;TMC1;WDR38;CCDC116;METRN;EN2;AVPR1A;ELOVL7;SERPINB7;SLC7A7;INCENP;FSHR;B3GNT5;CDC42EP4;CNKSR3;KIT;ACSBG1;ZNF780B;PIGG;GPRC5C;HBEGF;DTYMK;SPESP1;KCNA6;C16ORF95;RELN;CXCR1;CREG1;CHN2;CCL25;GDF10;WDR17;OR1L8;CARD6;PLXDC1;TTLL5;KITLG;PDP2;GPR142;STK17B;C12ORF29;HYLS1;LGR4;TJP2;GALNT13;DGKD;RAB3D;POGK;CEP120;TNC;GPR63;FAM107A;TM7SF3;CXCL14;FAM107B;FGF7;OR1S1;SPNS3;PRSS57;KRT76;FOXP4;MPEG1;PCP2;SLC9A3;TBC1D25;ZNF799;PKP3;CCL3L3;REG3G;SLC1A6;C20ORF141;NEUROD1;CALHM2;STK36;THEM4;CLCA4;WNT3;OPN3;ARHGEF37;PTCH1;TDRD6;CORO2B;HOPX;TMPRSS15;ARHGAP31;DAP;KIF18B;DAO;LHX1;PDCL;CDK1;RADIL;TUBGCP4;EFHB;FGFR4;PIWIL4;CHD7;ATP2A3;CLEC14A;TSPAN11;HK2;AFF1;MFSD9;GRM4;TMEM225;PSD2;ZIC2;ZIC1;PDILT;MRGPRX4;OIT3;C3ORF58;DACT1;NAT8B;GRID2;PLEKHG2;HUNK;GKN2;ARAP1;SLC25A18;ALS2;ASPH;RASA4;PDE5A;DNASE1;PAPPA2;HCN4;SLC24A4;OR4K1;LCAT;FAM169A;TOB2;KRT84;NTN3;DLL4;CYTH3;AWAT1;LRIG1;GBP2;HES3;FNIP2;LGI4;SEMA4C;SPRY4;ZIC4;ZIC5;PTPN13;TBX3;BCAR1
Reticular nucleus of the thalamus	211/301	0.10127510368580109	0.4484748025843959	0	0	1.183684746625923	2.710537061325021	VIPR2;MTRR;SLC23A1;ADARB2;AQP2;IKZF2;C14ORF93;C3ORF18;FRAT2;UBASH3B;PPP4R4;RAVER2;GOLGA7;TBC1D22A;FAM19A4;EIF2A;SAP30BP;SERPINF1;PRKCD;OMD;OR1J1;CEL;INPP4B;ANTXRL;FAR2;TLN2;HOXB8;EZR;OR5A1;MAGEB5;KPRP;TTYH2;SLCO5A1;MEFV;GJC1;C7ORF50;PCDHA1;ADAMTS19;TSPAN2;C19ORF38;GPR15;TPRG1;MAGEE2;MCAM;NR2F1;CDC6;MCAT;WDR54;TCN2;ID4;MRVI1;PLCH1;OR6A2;CTRC;WFDC9;FKBP10;SLC44A1;CCDC126;LRRC38;CCDC125;SLC35F1;WFDC5;WFDC2;TAF7L;SLC22A15;KRT27;OR52B4;UTP14C;CHST8;OPALIN;SLC39A13;IL17RE;RNF144B;HADHA;TNNT1;CNKSR3;CDC42EP2;CLDN16;SGK1;CRYAB;SAMD5;RAMP3;FIGN;FGD5;HAS1;OLFML1;EXTL3;GABRD;ANKMY1;CORIN;GSN;GSS;CRYBB3;PLEKHA7;TJP1;PRSS41;KITLG;NLRP12;KRT18;KCNS3;VWC2;FRYL;ACAA2;CD82;EPO;RASL11A;RORA;LZIC;RORB;TM7SF3;BMPER;SNIP1;SLC16A8;SLC39A8;ENPP6;C11ORF87;SLC30A8;SEMA6A;THEMIS;RAB37;FRMD8;DYDC1;IGFALS;PVALB;CCDC27;C11ORF94;HTRA4;ACACB;GPR82;NID2;RASGRP4;SEL1L3;SCUBE2;SYCE1;SNTG2;SCIN;MOBP;PACSIN2;SOCS6;SDF2L1;CBX4;ANKRD22;ESRRG;INHBB;SYT9;ARHGAP24;TDRD3;ABHD12B;ARHGAP23;ADCY10;FAM151B;IL7;TRPV4;FAM163A;BCL2;TAB3;C2ORF40;MEGF11;HIST1H1T;ITGAE;TRH;RERG;GRM3;PSTPIP2;H2AFJ;LRRTM1;MYADML2;TAGAP;HYDIN;TRIM65;ZNF641;TAS2R4;SH3D19;SIGLECL1;NAA30;NAT8B;RNASET2;C4ORF47;OLIG1;GLRX2;DDAH1;IFNG;LANCL3;TRIM59;ASPA;CREB5;LRTM2;LEF1;PBXIP1;RASD2;C6ORF201;TTR;TIFA;REPS2;SLITRK6;TRIM42;GBP4;ZNF189;GALNT6;PPP1R14A;SPAG6;KCNJ13;GZMA;CABLES2;APLN;MYO1D;NELL1;OPN1SW;P2RX1;PDE7B;PTPN4
Secondary motor area, layer 2/3	211/301	0.10127510368580109	0.4484748025843959	0	0	1.183684746625923	2.710537061325021	CPNE8;TES;SLC23A1;TESK1;RAPH1;PKD2L2;ZDHHC8;AQP2;ALKBH7;CYB5D1;NUBP2;PREX1;RPS6KA3;FGFR1OP2;C19ORF57;STARD3;ARL15;STARD8;IFRD1;SYTL2;SLC5A9;RBP2;THAP7;RRAGD;TTLL11;PADI4;TRIM11;HOXB6;TMEM63C;NAIF1;NLK;ART1;CYB5R4;FAM124A;ZSCAN12;DYM;PUSL1;HMGCLL1;PCDHA6;PROM2;ZRANB3;OR51I2;CADM2;BSDC1;SNUPN;CYLD;HAL;SNW1;GIPC1;GIPC2;PSMG3;ECHDC2;WFDC9;OR4E2;WDR48;CETN1;CCDC125;CD3G;HOXC12;JPH2;PCLO;SH3PXD2A;XPO5;GNRHR;DLGAP3;TMED6;CD53;EXOC8;TNNC1;FAM126B;IGFN1;RAB33A;CTU1;RAD51C;RNF169;DNASE1L2;PDZRN3;SMTNL1;C17ORF53;CTDP1;SERPINC1;GRAMD4;NOL4;CYP17A1;NT5C;TMEM168;CUX2;EPYC;UBTD2;PAK6;SUSD5;AOC3;GINS2;KCNB2;GPR55;DKKL1;GATAD2B;OSTM1;SGSM3;YPEL1;OTUD4;KCNG2;MIDN;KLHL38;CTNND2;CLEC18B;RDM1;HPGDS;ZFP36;CAPN5;TOM1;OIP5;TGM6;FAM81B;CSGALNACT1;KCNH3;SLC30A8;RALGAPA1;DEFB116;HIST1H2AK;ATG9A;CHD1L;OLFM2;SLC9A9;WDFY4;SMYD5;OR5I1;PEF1;GLT8D2;SLC1A4;TNFRSF11A;HSPBP1;CYP2C18;FUT4;TMEM121;DPP3;KCNV1;FUT7;STAP1;SMYD3;MORC1;LRRC4C;CCDC18;SMURF2;BOD1;KLHL28;MARCH9;DNAJC14;FAM151B;TUBGCP6;MAP3K10;RLN1;SHBG;ZNF771;PIWIL2;CXORF66;PIK3C2G;DUSP18;PRR9;CXCL2;KBTBD12;SPRED2;HIST1H1D;DACT2;RBM7;KLF10;EMX1;FGG;ATRX;ABHD14A;ARHGAP10;ALDH1A3;IL1RAPL2;HKDC1;CDH12;BLVRB;FAM72A;TMEM45A;TRIM50;NLGN1;POLDIP2;CEBPE;TYRP1;C15ORF40;ZBTB42;NLRC3;ZBTB45;PSMB10;LMF1;PALMD;HLX;MAN1C1;RBBP9;RGS20;ALOXE3;SEC11A;CACNG3;SH2B2;MAPK4;LINGO2;CRYGS;TTC13;GALNT4;ZFC3H1;CCK;FBXL12;OPN1SW;CDK2AP2;C8ORF74;TRIM31;BNIPL
Subparafascicular area	211/301	0.10127510368580109	0.4484748025843959	0	0	1.183684746625923	2.710537061325021	PGLYRP3;CPNE7;C2ORF88;MRGPRD;RXFP3;SOX2;DPYSL5;STMN1;BBX;IL12A;MLYCD;FAM19A5;MEF2A;EPHA8;GLCE;HUS1;IMP4;EBF3;TIMD4;DYNC1LI1;SLC5A9;SPINT1;RFX7;NHLRC2;HOXB8;CCDC82;GRID2IP;SDC2;WDR63;TWIST2;ZNF23;LYPD6;FAM149A;PRDX4;ASL;RIMKLB;NTNG1;SLC10A5;CRADD;FZD9;LARP7;CDC6;NR0B2;PM20D2;TH;LYPD6B;TDP1;PNOC;SPATS2L;ITM2B;CD320;HMX3;ZCCHC12;PPP1R11;FAM69C;SLC7A13;ARHGAP6;GYS2;ZMYM3;SLC22A16;RING1;PRMT2;KRTAP15-1;C17ORF80;KREMEN2;HEXDC;RGMA;DCSTAMP;GJD4;B3GNT7;ALDOC;C5ORF51;SLC29A1;OPRD1;RAMP3;ZNF592;URM1;GDPD2;CXCR4;SNX33;ZDHHC22;ASCL1;CCNDBP1;SNX31;TMEM163;SNX29;GPR153;GLRA3;PTCHD1;GBX2;CREG1;PLAGL1;TM4SF20;GPC3;C22ORF23;GC;RPRM;LRRC24;GABRA4;GSS;ECEL1;LHFPL3;DOHH;NMNAT2;SPSB3;FRYL;OXNAD1;PRDM9;CD83;SH2D7;ZWILCH;CIB3;LY75;CIB2;RIMS2;FGF7;IL18RAP;NUDT18;TECTA;HMGN1;CCDC157;AKR1E2;PPP1R16A;FRMD4A;SHISA9;ARMCX1;DPEP2;TOX;SCG2;SIDT2;C17ORF98;SHC3;ABHD8;ARHGAP19;PLCXD2;LTBP1;HSPBP1;SAV1;SCUBE2;UBR7;CASKIN1;ZNF428;E4F1;NXPH1;ZNF423;TXNDC8;PLTP;CPSF1;BDNF;ANKRD23;INHBA;ABHD12B;FGF16;RALYL;GNL3L;IL5;SLC26A9;GALK2;ALK;CXCL6;RTP1;NENF;ELAVL2;PSTPIP1;YWHAQ;SCRN1;POLK;COLGALT1;SH3D19;ZFP92;NGB;AXIN2;OPRM1;EEF1G;GREM2;RCN2;ITGAD;ZNF639;MYO3A;SPACA7;RNFT2;ITIH3;CAMK2D;DDC;COLEC10;HLF;C2ORF68;LRTM2;ITLN1;HDAC8;GNG3;CCL4;SLITRK6;SPOCK1;LRRC8B;FDXACB1;KIAA1024L;SPAG4;ABHD16B;USP29;NAP1L5;BAIAP3;NIN;NPHS1;NEURL3;VAPB;RGS10;ASB4;FCGR2B;CBLN4;CBLN2
anterior part of Int	211/301	0.10127510368580109	0.4484748025843959	0	0	1.183684746625923	2.710537061325021	OR8I2;TMEM41A;MRGPRD;ZDHHC1;FAM122B;FRAT2;SPATA22;C19ORF57;ARFIP1;HMCN1;FBXO5;IQCF5;SACM1L;RIIAD1;SOX14;YOD1;ACSL4;UNC13D;ZPBP;GBGT1;NUP210L;TRIM14;AGTR2;HRASLS;GTSF1;EPHA2;PTGFR;C5ORF47;AASDH;NPRL3;LYPD4;SLC5A2;C12ORF65;UGT8;APOB;FER1L5;WDR59;SLC10A1;INTS2;GP2;UPF3B;NR0B2;WDR54;PBX1;GNG13;BPIFB2;CABYR;RBAK;TCHHL1;ACVRL1;COL18A1;OR4E2;BTG1;FAM69C;OGG1;ARHGAP5;LRRC1;PIGX;MMP20;TAF7L;ZCWPW2;ZCWPW1;MMP24;HEY2;RAC2;FFAR2;GPR139;TIMP4;OFD1;PCYT1A;NOG;EN2;C20ORF173;IL17RE;TOMM40L;C12ORF45;SCNM1;F9;CLDN14;B3GNT5;RCCD1;CHST2;CCDC103;SPESP1;GUCY2F;CHN2;HAS1;HAS3;UBTD1;LY6G6D;IL12RB2;RFTN2;PCGF5;GSX2;LHFPL3;ADAM30;PCDHB11;KLK10;KAZALD1;PLEKHA8;GPR141;RP1L1;PRSS41;TTLL5;STK17B;VWC2;ZNF454;FOXA2;STEAP4;FAM107A;GOLIM4;OGDHL;TTF2;BEST1;TATDN3;ZFP30;FAM3B;SLC16A8;ENPP6;GEN1;KRTAP13-2;SLC30A4;THOC1;CGRRF1;FAM91A1;OLFM4;PCP2;SLC9A2;SLC9A3;DOK3;MAP7D3;POLG2;MTNR1B;LY6D;FKBP7;RAB38;INO80C;C17ORF99;SLC26A1;NEUROD1;FBXO40;ADAP2;STK36;ZBBX;OR51B6;SLC38A9;CLCA4;HHATL;ANKRD22;ESRRB;MARCH9;ESRRG;INHBB;C1ORF100;PAN2;CNOT2;LHX1;FGF18;TAF4B;MDM1;PCDHGB2;CHD7;CHTF18;TNFSF13B;PSTPIP2;H2AFJ;C8ORF82;CA7;PGM3;ERC1;KLF11;UNC45B;NAA30;AKTIP;SHROOM4;PATL1;ALS2;ASPH;ELF4;ESRP2;NDUFS6;SPATC1;RFT1;C14ORF39;EFHC2;ITGB1BP2;ITGB3BP;SLC25A13;CATSPER2;ASB17;C1ORF158;CXXC4;DDO;PARD6A;ERICH1;ERBB3;DDT;ARL13A;MARVELD3;TRIM47;S1PR2;RILP;TIMM8A;PDE6H;TAF12;SPRY4;GFER;SGPP2;CABLES2;MYO1D;NUP37
horizontal nucleus of the diagonal band	211/301	0.10127510368580109	0.4484748025843959	0	0	1.183684746625923	2.710537061325021	OR8I2;HPSE2;CISD2;SLC4A1;IKZF1;ENO4;ZDHHC4;BPIFA1;CYP1B1;FBXO8;RPS13;ENTPD1;SLC6A18;FLT3LG;CLDN8;WDPCP;ZG16;PADI4;ANKK1;EZR;RWDD2B;CRABP2;SLC5A2;ADH7;RPAP2;SEC14L3;RIC8B;CEP192;CGA;NGFR;STK11IP;EAF2;IGF2;NR2F2;CGN;PAFAH2;AIF1L;CABYR;BPIFB1;PAH;COL9A1;C19ORF47;FBXL4;CD320;SLC44A4;FAM45A;TCF21;MRPL37;MAGT1;TFB1M;HOXC11;MYPN;GNGT1;BOLL;NUDCD2;HEY1;NUF2;STAB1;RNF151;RIOK1;RALGPS2;CD53;EDN1;TCF15;BHMT2;PABPC4;NOG;TACR3;GFRA3;PTGR1;MRPL46;SLC22A24;FASTKD5;VWA1;EXOC6;DNASE1L3;ARF6;GNAI3;CCDC106;METTL21A;CST7;CRIP1;FSTL5;FGD6;TMEM65;GBX1;HSD17B2;SUSD5;EXOSC3;SLC17A2;ANKMY1;SPRYD4;BIK;KCNB2;SNX20;DCBLD1;GUCA2A;GNMT;KLHL5;GSTA3;QPCT;MORN3;OCM;IL17B;SLC28A3;AMHR2;UBE3D;MAGEB16;GPR62;LZIC;CXCL13;EPX;HNMT;SYDE2;DUOXA1;PEBP4;CCRL2;SNIP1;EPPIN;PAPOLB;TMEM38B;SLC39A2;RGS9;NANOS1;LMO1;PDIA2;ANKRD49;HFM1;SCARA5;BTN1A1;HIST1H2AK;ERN1;LOX;MFNG;DPEP1;HHIPL1;IAPP;ABCG2;SPATA9;RNASEH2C;CD274;COX15;GPR83;MRO;CPLX4;SBNO2;CCNB1;TMEM125;CASKIN2;NPHP1;CHAD;DHRS7C;TASP1;TNFRSF17;DRD1;BTNL9;CRTAP;STIL;PSAPL1;CBX5;NEK5;PAN3;NAT1;APPBP2;CDK4;TMEM239;FASLG;OXT;FOXM1;TTC29;PIK3C2A;ITGAL;UFSP1;METTL14;SGCD;SGCA;NFKBIZ;VWC2L;RFC3;RFC1;GPX7;SHROOM1;SSTR1;HTR3B;ASPN;METTL22;OAS1;ADORA2A;MEP1A;IFIT1B;RGS18;TRIM50;GTF3C5;MOSPD1;CLN3;DCAF17;TNNI1;CCDC77;GBP4;CMTM7;NTRK1;NIPSNAP3A;EYA2;PTPN13;FCGR2A;PDE10A;POU2AF1;P2RX1;SLC25A30;SARDH;RHEBL1
intermediate stratum of JcPD	211/301	0.10127510368580109	0.4484748025843959	0	0	1.183684746625923	2.710537061325021	ULK4;FRMPD2;AQP4;PKD2L2;LCTL;HTR4;PTPDC1;IL4I1;PNP;GNAT2;CHEK2;ZNF726;GJA4;OR11H6;C19ORF57;CCNL1;C2ORF81;SAMD11;GPR179;KRTDAP;LMAN1L;SERPINF2;RIIAD1;SLC6A12;WDR78;IFT81;ARMC3;MALL;ARMC4;SPATA18;NECAB3;STXBP4;SDC2;WDR63;RNF219;C12ORF65;TRPM1;CGA;PATZ1;NTSR2;NR0B1;C1ORF189;GRIN2D;PKIB;GRIN3A;FXYD3;ID1;PCDHB5;SSPO;ID3;TNFSF8;ITM2B;ZNF496;SPEF2;WFIKKN2;MRPL41;CSRP2;SERP1;SLC22A18;AKAP14;KIF13A;ANKRD1;FFAR2;CTSC;FGFBP1;LRRC46;SYK;GP1BB;CCDC114;TEX11;SLC39A11;PAX3;KIF6;KIF27;RGMA;ANO1;C20ORF96;KIF9;BDH2;POT1;TLCD2;PLIN1;LRRC3B;WDR27;GOT1L1;LRRC18;NEXN;GPR151;AMN1;CXCR1;WIF1;TMEM67;C22ORF23;SPP2;MSX1;ZNF467;SPDEF;CCL25;CCL24;PCGF5;TMEM176B;GPR55;PNMA5;VWA3A;PRSS35;HIPK1;MZT1;KLK12;AGBL5;TTLL6;CR1L;FABP7;AGBL3;MORN3;TMEM229A;IL17D;TTLL9;COL16A1;CD82;TMEM179B;FADS2;TEKT1;SLC25A41;SLC25A42;SLC16A3;FADS1;CHRNB3;HGD;MR1;ENKUR;PDIA4;KCTD8;MTNR1B;TBC1D25;ABCG2;CHRNA3;AKNA;KLRB1;USP53;OR5AR1;NPR2;AK7;DPP4;STK33;CDH20;ZBBX;TCTEX1D4;UGT3A1;TAC3;C11ORF88;PLTP;NADK;CCDC13;ANKRD23;SMAD5;INHBE;TDRD1;MARCH1;UBXN10;COL5A3;TAF4B;ALPI;MDM1;BCAR3;PCDHGB7;MS4A8;DBI;TTC29;DNALI1;TTC27;HK2;INSL6;SIX5;TMEM107;IQUB;UGT2A2;CA9;TTC36;ABCC4;RFC1;AXIN2;INMT;IQCG;SLC25A18;EFHC1;CDHR4;DNASE1;ZMYND10;SPACA7;TRIM55;FAM84B;STOML3;SLC24A1;COLEC10;SEMA3D;NLRC5;DBX1;FAM169A;CCDC180;PDE6C;IRX2;OR6N1;TTC16;MGAT4C;UBQLNL;DNAJA4;CCDC65;MYO1H;CCDC60;SNTB1;PPIL6
intermediate stratum of OB	211/301	0.10127510368580109	0.4484748025843959	0	0	1.183684746625923	2.710537061325021	NPFFR2;IL1RN;VIPR2;RRH;MRGPRG;SLC4A4;ISLR;OR10W1;VSIG2;RAVER2;CCNL1;SOX4;WDHD1;MMD2;DKK4;CLDN5;OMP;SLC22A3;STXBP3;PDE1C;ARX;PRDM14;PCDH18;ART1;CD79A;PCBP3;C14ORF180;ADAMTS19;ADAMTS18;ZSCAN12;ZBTB7C;VASP;BARD1;SDR42E1;YES1;COL24A1;FOXF1;PBX3;IGF1;ELL3;PCDHGA10;PPFIBP1;FAM135A;TH;PCDHB5;HBP1;FBXL7;PHF2;CDKN1A;CDKN1B;DPYS;PHF6;LRRC1;MED11;MMP25;OPN1LW;HEY2;RAC2;RSPO3;ZNF488;CCR4;ANKDD1B;SYK;SEBOX;TMEM40;ANO4;FAM126A;BACE2;CDCP1;IL1B;PITPNM3;VWA1;AHRR;KIFC3;RGR;PRIM1;DERL3;PRUNE2;GNAI3;GDPD4;ADCY8;PRSS45;APOLD1;FSTL5;TMEM168;ZDHHC18;PROKR2;FRZB;FAM184A;FAM196A;CCL24;MAP3K1;ODAM;KCNB2;SNX24;LHFPL3;PRSS36;AGBL5;TJP1;HEYL;KITLG;KLHL5;CSDC2;FABP7;CYP20A1;KRT14;AGBL2;FOSB;PKN2;TMEM229A;LGR4;CTGF;HOXA10;DOCK10;DEPTOR;SALL1;FGF8;CAPN6;SALL3;SLC16A8;ZNF688;EOMES;OSR2;SEMA6A;TMOD3;ANKRD45;CNPY1;CASK;MITF;MPEG1;LIX1;ZNF799;TSSK4;KANK3;C11ORF96;GSTCD;DLX6;FBLN2;LRRC55;SNTG2;NLRP9;FAM71D;HRH2;NPHP1;SLCO1B3;PACSIN2;LONRF3;WNT3;FAM83B;CYP2J2;ANKRD23;INHBA;FBXO30;LRCH2;SP8;RNF183;TAB1;ALK;GPSM1;CRISP2;TNFAIP8;ITGAM;CXORF66;DOCK7;SLC2A4;TRH;HSPB3;ADAMTS5;CCIN;SCYL2;DACT1;NAV1;TGFBR1;PATL1;TRDN;PCDHGA9;RASA4;CTDSP1;RASA2;ZNF516;LANCL3;CDHR5;ITGA6;ST6GALNAC3;SEMA3C;SEMA3D;NTN4;LRP4;LCAT;OR10P1;PPM1J;RETN;TSPAN32;ZBTB40;ABLIM3;GNG4;KCTD21;TBX21;TP53INP1;SLC25A21;SASH1;CACNG5;GALNT4;EGF;EYA3;ACVR2B;TBX2;TSPAN15;P2RX3;ST5;SYT10
intermediate stratum of m2AL	211/301	0.10127510368580109	0.4484748025843959	0	0	1.183684746625923	2.710537061325021	OR8I2;RFESD;SPINT4;GLDN;PDCD2L;SPIC;COMTD1;EDNRA;CREB3L1;C3AR1;CCDC96;EPHB1;RNF111;IQCF5;UNC13C;HES6;KCTD19;ZFP2;CLEC11A;HUS1;SOX14;SLC6A12;SPINT1;IL23A;PFN4;ZNF711;MYL9;MAGEB5;EXD1;SLC45A4;CFH;CDCA5;SLAIN2;GATA4;SLC6A20;C12ORF56;NKAIN3;PRDX4;PRAMEF12;APOH;GRPEL2;SERPINH1;ARSI;RHBDL2;C19ORF38;FZD1;GPR15;RNASE11;MAGEE2;INTS3;C1ORF185;RNASE12;KIAA0391;RPE65;IL1F10;COL1A1;GKAP1;GPR183;LYPD6B;GIPC2;PLCH1;PTPRU;COL18A1;IFNA4;CCDC126;DPYS;CCDC125;IL24;VSIG10L;EFCAB9;MMP20;C16ORF70;C8G;MECOM;MMP27;ADAMTSL3;EDN2;ZDHHC12;RHOH;PAX5;KREMEN2;ACSBG1;LRRC3C;TLR3;PNCK;UCP1;ADAM20;DUOX1;GBX2;ZNF469;LY6G6D;OR4B1;MICB;IL33;ZNF580;PNMA3;PLXDC1;PDCL2;C10ORF82;KRT16;WT1;C12ORF29;PF4;UPK2;REG1B;RTKN2;OR51D1;HJURP;GIMAP6;FCGRT;FNTB;FAM3B;NEK2;OR13D1;SLC25A45;SLC16A3;SEMA6A;WNT5B;LYG1;FAM173B;MAPKAPK3;MTNR1B;MFNG;RPP25;PFKFB1;SEMA7A;CBFB;C11ORF94;ILDR1;CSF2RA;NID2;STK33;NEUROD4;TMEM129;TXNDC8;AP1M2;DRD5;BTNL9;CCDC17;ATP8B3;WNT3A;LRRC61;OTUD6A;B3GALT5;CRLS1;ZFHX4;ABHD15;CNOT6;MAP3K15;PLCXD3;BMP2;TRPV6;KIF4A;ZNF778;XAF1;SHBG;BNC2;MEGF11;PCDHGB3;HSPB3;NXT2;HAPLN4;PHTF1;ZIC3;SENP8;UPP1;SLFN12L;TAS2R4;SUN3;UNC45B;AMN;ABCC6;CAD;GKN2;HAUS6;KCNAB3;SHROOM4;C15ORF48;PCCA;CATSPERG;ZNF638;ALDH1A2;TERF2IP;L3MBTL4;DTL;PLAG1;VPS4B;SEMA3F;NT5C2;TTN;CECR2;CYTH4;ZNF627;TIFA;GBP2;KCNJ1;BEND6;RBM39;TCF7L1;SPAG6;APOC4;MGAT4C;PNKD;CRYGB;NPHS1;IL2RA;MGP;NUP35;TLL1;CBLN2;MYO1F
intermediate stratum of r1BL	211/301	0.10127510368580109	0.4484748025843959	0	0	1.183684746625923	2.710537061325021	USP6NL;CHIC2;MTRR;TONSL;TSKU;NSDHL;RPS18;RASSF5;RASSF6;LIPM;RPL37;ARRDC5;ARRDC1;PTOV1;SCAMP1;TMEM80;TMEM81;RRAGA;KCNQ4;ANKK1;EXD1;TSTA3;RETSAT;MAOA;WDR64;RNF219;C9ORF72;PPL;NHLH2;PRDX2;NKAIN4;NKAIN3;PDCD11;APOH;SLC19A3;TBC1D8B;GSDMD;SLC10A4;OR51I2;TNFSF14;SIAH3;MCAM;OR51I1;ELL3;MRPL21;FA2H;BPIFB6;NOX3;VSX1;TAS2R60;FKBP11;DENND1B;SUV39H2;LRSAM1;FEN1;ZFAND2A;FAM69A;CTSW;SLC6A2;ABCC12;MRPL41;CASP14;VMO1;ATIC;UBXN8;RAC3;CDV3;CCDC110;EN1;FAM126A;GFRA4;MMP13;TFF3;VWA1;CLDN18;ISPD;PAFAH1B3;SLC29A2;C11ORF52;PTGER2;CRYBA1;METTL21A;LRRC10;LYZL4;TMEM71;ALS2CL;MTHFD1L;HSD17B2;C11ORF49;SC5D;LDLR;PMS1;OR4B1;WWOX;BCHE;CDX4;PCGF5;CDKN2A;LRRC27;STAT2;KLHL1;DMRT3;TTC9C;GLRA4;TMCO3;TUBB4A;GNMT;AGMAT;BATF;PDCL3;SPSB2;FABP5;KRT16;KRT14;NDUFAB1;ESYT1;LGR4;ENGASE;KCNG2;GOLT1A;HJURP;GIMAP6;DACH2;DOCK11;SALL1;ZFP30;SCN9A;SLC16A3;TECTA;UNC5CL;NPNT;LENG1;LOX;LIX1;ARMCX6;PPEF1;NSMAF;REG3A;CALCB;CREBL2;UBR1;NPAS1;STK31;KIAA0556;TNFRSF17;LRRC69;ASPSCR1;IGSF10;CNOT6;PLCXD3;UBE2U;PXMP4;EBPL;SCGB3A1;TMEM19;GALK1;GPSM1;KCNK9;COL14A1;ACSM2A;UFSP2;DBH;NENF;CHTF18;MTO1;CA1;SGCA;PGM3;UPP2;TTC23L;DTX3L;AKTIP;ABCC6;ARHGEF18;TMIGD1;FCHSD2;ACTBL2;NRG4;CNGB3;SPACA3;OR51F2;DDC;TUFT1;CLEC12B;TULP4;PRR5L;IL1RL1;SV2C;ERICH1;AWAT2;P2RY2;TNNI3;KCNJ1;C2ORF76;LOC390937;EYA3;CRYGN;CYHR1;SYT15;S100B;TSHR;C19ORF81;SLC4A9;P2RX5;P2RX3;TRIM39;MAB21L1;PPP2R2D;TRIM36;TAF5;PPIL3
intermediate stratum of r8Ve	211/301	0.10127510368580109	0.4484748025843959	0	0	1.183684746625923	2.710537061325021	SPINT4;MBD3L1;FAM122B;NYNRIN;LIPE;SPZ1;GJA3;SPATA22;CREB3L1;PDK4;HOXA2;GJA8;HOXA5;EIF2A;SLC34A2;TAAR9;EBF1;SOX14;EBF3;KRT5;CACNA2D4;RBP3;HOXB2;CCDC82;HOXB6;PTGFR;TSTA3;SHMT2;TAS2R46;C2CD4A;KLK4;ART5;MRPL10;PLAC8;MIER3;GALR1;CEP70;HOXC5;ARSI;A2M;SEC31B;FZD4;C12ORF71;ABCA9;C12ORF73;PCDHB2;PCDHB3;CUTC;WFDC8;MYOM1;FASTKD1;FAM69A;WDR41;TMEM181;BRCA1;SIPA1L2;WFDC2;PIGX;GLIPR2;TSPO;PLEKHN1;TINAG;TIMP4;CCR2;MYBPC3;MSGN1;EN2;EMP1;RHOF;OOEP;ITPKB;RNF168;KAT2B;PAX8;PAX7;ANGPTL6;GAS2;TFF3;TLR5;LRRC3C;CAPS2;HMX1;PKN3;PRIM1;ZNF518A;KCNA7;TYMS;LYZL6;ALS2CL;GSC;CTNNA3;IL12RB1;SPDEF;GPR157;ADAM32;KIAA2013;PLXDC1;MZT1;KBTBD3;STK17B;GHRH;ALMS1;PNPLA5;IL17F;PKN2;IL17D;F2RL2;GALNT12;ACAA2;NRM;ACRBP;CDH3;SIT1;SALL3;MPZ;SLC25A40;PAPOLB;OR13D1;GEN1;GHSR;SCARA5;DEFB116;IGFBP3;MAT1A;NCCRP1;MR1;RAB32;OR51T1;ADAM9;PKP1;ADAM7;INO80C;SHC4;C17ORF97;ITPR2;HMMR;STK4;AK8;STK36;OR51S1;TCTEX1D2;SLCO1B3;OTX2;C16ORF58;CD300LF;SEC16B;STIL;MARCH3;PTPRC;LRIT2;TRPV6;UBXN10;FES;TRPV4;ALPL;NAT9;ACBD3;ZNF654;PGPEP1L;FBN1;TRIM72;SLC40A1;MTO1;ADAMTS5;SART1;TMEM225;ZIC3;CYP2R1;TIMM17A;ITGAX;UGT2A3;UPP1;MYBL1;TMPRSS11A;TMCO5A;DNAI2;GIF;GPX5;DNMT3A;APOA5;UBE2R2;MMRN2;ASPG;CNGB3;CCDC42;KCNA10;ITGB1BP2;SLC24A1;BCL2A1;ZBTB49;ASB12;PKD1L3;AURKB;ZBTB40;IL1RL2;RILP;KCNJ1;UBQLN2;OR51E1;PCDH9;KCNJ13;LIMK2;KLF1;XPNPEP2;NT5C1B;RGS10;SLC25A31;TAF5;SYCP3;CPVL;SLC24A5
lateral part of r1B	211/301	0.10127510368580109	0.4484748025843959	0	0	1.183684746625923	2.710537061325021	USP6NL;TMEM41A;TONSL;RRH;LDLRAD3;MRGPRE;COMTD1;LGALS2;NSDHL;RPS18;LIPM;IL12A;MNX1;TNS1;SLC34A3;SYTL1;PTOV1;SCAMP1;FNDC8;RRAGA;BCAM;KCNQ4;ANKK1;EXD1;TPH2;RETSAT;MAOA;SLC6A20;NHLH2;NKAIN4;TESPA1;TSPAN6;APOH;SCN3A;GSDMD;SLC10A4;NGFR;MCAM;SLC35E3;OSGIN2;OR51I1;NOX4;ITM2A;BPIFC;TAS2R60;FKBP11;DENND1B;SUV39H2;LRSAM1;FEN1;TINAGL1;GPAA1;FAM69A;SLC6A2;MRPL33;MRPL41;ATIC;SCML4;STBD1;RAC3;PLEKHN1;CDV3;EN1;RAB33B;GFRA4;ITPKB;ITPKC;SLC7A7;GAL;PAX7;TFF3;ANGPTL3;PLIN2;PAFAH1B3;PTGER2;NDUFA4L2;CRIP3;KCNA7;LYZL4;RASIP1;EGFLAM;HSD17B2;METTL4;SC5D;GPC5;HSF5;P2RY13;CGREF1;BCHE;CDX4;PCGF5;STAT2;TTC9C;CSHL1;TMCO3;BATF;PDCL3;SPSB2;FABP5;RLIM;LGR4;GHDC;KCNG2;KLHL38;IHH;DOCK11;ZFP36;SALL1;HCFC1R1;SCN9A;ENPP4;OR13D1;CD177;TECTA;UNC5CL;IGFBP3;MFNG;ARMCX6;PPEF1;ARL9;LRRC58;REG3A;CALCB;CBFB;TNKS;CREBL2;SLC38A11;UBFD1;UBR1;NPAS1;SCRT2;VTN;UBD;E4F1;WNT2;LRRC69;FANCM;SMAD9;CORO2A;PHOX2A;MARCH3;IGSF10;PLCXD3;UBE2U;RCAN3;CDK1;EBPL;SCGB3A1;C6ORF118;XAF1;GALK1;KCNK5;ACSM2A;C2ORF49;DBH;NENF;TSPAN12;MTO1;RBM3;PGM3;UPP2;TTC23L;PGM1;CCDC51;SLC13A1;EMX2;HSDL1;GPX3;AKTIP;OVCH2;TMIGD1;FCHSD2;MYH3;ACTBL2;ITGA8;CNGB3;SPACA3;MVD;RGS17;DDC;PLEKHH2;FRRS1;TUFT1;CLEC12B;SLC5A11;PRR5L;USP18;IL1RL1;CYTH4;AWAT2;KLRG2;UGT1A4;LRIG3;PCBD1;KCNJ1;ANGPT4;EYA2;EYA3;STYK1;HCRTR1;CLCN5;C19ORF81;SLC4A9;P2RX5;P2RX3;NT5C1A;MAB21L1;PPP2R2D;TRIM36;ASB4;TAF5
layer 3 of PrS	211/301	0.10127510368580109	0.4484748025843959	0	0	1.183684746625923	2.710537061325021	TMEM200A;ANTXR1;RXFP1;HS6ST3;CRHBP;BPIFA2;VSIG2;NDST4;NDST3;LIPN;LIPM;LIPK;IER5;PKNOX2;EPHA6;STARD5;IL1R1;KRT8;AFAP1;UNC5C;CEL;KIAA1217;SPINT1;GPR161;SPARCL1;ATF7;ASTN2;ZFPM2;TRIB2;MAGEB5;CDS1;ZBTB8A;LXN;C2CD4C;HSD11B2;SLAMF1;MSR1;WNT10A;TSLP;TNFSF15;BCL11A;ZNF260;IL1F10;GDF7;NET1;BPIFB2;PARVG;CORO6;ID3;ECHDC2;PRRT4;CC2D1B;SETD4;PTPRU;TOP2B;NRP1;MYOM1;OR11L1;AP4E1;STON1;CTSW;PCSK5;MIS18BP1;CHL1;TMEM44;B3GALT2;RSPO2;C19ORF18;CD34;BATF3;EDN1;PABPC5;GPR33;SLC39A11;PRSS12;POU5F2;TEDDM1;KIT;KRT36;RGN;ANGPTL1;MAGEH1;GRP;SATB1;PAPLN;MRPS31;DERL2;GPS2;HSD17B6;MIPOL1;REM1;FGD5;SNX25;GSC;LY6G6D;CBR3;NR1H3;DHRS1;SULF2;STAC2;MSRB2;DGKG;KCNG3;AMHR2;CLSTN2;NRK;LOXL4;CXCL14;CDH9;SLC8A1;CDH8;CTGF;NR3C2;SALL1;BMPER;FCGRT;TEKT5;IL13RA2;SLC25A47;PITX3;RAG1;TLE4;RNF43;TLE3;WNT5B;IGFBP4;SHISA5;HIC1;LYG1;MTNR1B;MYADM;RELL1;TOX;REG3A;LCN9;NNMT;DLX3;KHDRBS3;CHRNA5;OR5AR1;ZC4H2;GLIS3;NTS;GPR82;CPLX3;ORC1;CDH20;C1ORF109;LLPH;RAI2;FGF21;MGAM;SLC14A2;ATP8B3;ZBTB16;ARHGAP28;MARCH3;NR4A2;NR4A1;TMEM236;BCL6;LCN2;TCF4;USP36;PDE3B;HIST1H1T;ACSM2A;SOBP;TMEM221;MRPL1;PGM3;CCIN;ITGB7;MYBL1;TRIM65;TRPC4;GKN2;SSTR4;ELF1;HKDC1;MYO3A;TMEM219;TRIM59;DSG2;MCM6;PKHD1L1;ST6GALNAC3;LCT;CREB5;FAM72A;SLC24A1;HLF;EI24;ATP10B;BARX1;NCALD;RBBP4;ARL13A;PDLIM5;PIRT;SASH1;E2F8;HSD3B7;POLQ;DTNBP1;C9ORF43;CAPN13;GALE;CD6;SNTB1;HCN1
magnocellular superficial hypothalamic nucleus	211/301	0.10127510368580109	0.4484748025843959	0	0	1.183684746625923	2.710537061325021	SPON2;TES;AQP7;ACCS;NADSYN1;ABCA13;RCBTB2;LGALS2;BPIFA2;LRAT;PGLYRP1;SLC6A18;LDOC1;BHLHA15;TRHR;CLDN6;EML6;CLDN4;OR10V1;TCERG1L;RFX4;CLDN8;GUF1;FREM1;ASF1A;GTSF1;RWDD2B;CDCA3;LYPD3;ADH7;RPAP2;ART4;OTOA;PDCD11;GALR1;ZSCAN12;NAALAD2;HCRT;ICOS;MSR1;CDT1;JAG1;RNASE10;EAF2;IGF2;ABCA9;SLC16A10;RNASE13;CGN;PAFAH2;CABYR;C19ORF47;SASS6;FBXL4;TDGF1;CD320;OTUD7B;ADM;MAGT1;WFDC5;SHD;VMO1;SMPD2;SERP1;STAB1;RNF151;GAST;FEZF1;FCRL5;GPR33;KRT34;TMC2;RNF144B;CD200R1;FRG1;CDC42EP2;VWA1;EXOC6;PIGF;ENG;ARF6;C11ORF52;CLDND2;TMPRSS3;GBA;IGHMBP2;ASCL1;CRIP1;TMEM168;HSD17B2;GABRP;P2RY10;TMUB1;SNCAIP;AGMAT;MOS;TTLL3;FABP5;GSTA3;QPCT;CYP20A1;KRT14;TACC3;F2RL1;NUCB2;PNPLA2;AMHR2;MPG;PMCH;MPV17L2;ATP12A;ARHGAP36;CDH3;FCGRT;MACROD1;NEK2;PITX2;ZBP1;LMO1;PDIA2;SPAG11B;ANKRD49;SCARA5;VASH2;ARMCX3;LENG1;DPM3;CD8B;MFNG;PLA2G10;HHIPL1;IAPP;RHCG;CHODL;RASL12;DNAJC24;FBLN1;GLYAT;CCNB3;OR1Q1;C6ORF15;CCNB1;ITPRIPL1;NPHP1;MED31;CHAD;DHRS7C;CDH23;THEM5;CLCA2;TASP1;TNFRSF17;OTX1;MAGEA10;CBX5;TFAP2E;NEK5;SMURF1;CNOT10;SYT8;GFAP;IL4;MARCH1;BFSP2;PAN3;NAT1;GALK1;DUSP19;TRH;NENF;PIK3C2A;UFSP1;BDKRB1;HMGCS2;INSL5;SLC13A3;HSDL1;GPX3;SPATS1;BPGM;ADRA2A;ASPN;ACTBL2;DPPA4;LCK;AKT1S1;BPI;IRF6;SFT2D2;SLC24A1;GTF2A2;PARD6G;DCAF17;RBBP9;XIRP2;RBBP6;CMTM7;CMTM8;HSD3B2;KCNJ16;SYT15;TBX2;FCGR2A;WEE2;CD5;P2RX1;APLF;SARDH;RHEBL1;TNRC6A;NUP37
mantle zone of JcPD	211/301	0.10127510368580109	0.4484748025843959	0	0	1.183684746625923	2.710537061325021	ULK4;FRMPD2;AQP4;PKD2L2;LCTL;HTR4;PTPDC1;IL4I1;PNP;GNAT2;CHEK2;ZNF726;GJA4;OR11H6;C19ORF57;CCNL1;C2ORF81;SAMD11;GPR179;KRTDAP;LMAN1L;SERPINF2;RIIAD1;SLC6A12;WDR78;IFT81;ARMC3;MALL;ARMC4;SPATA18;NECAB3;STXBP4;SDC2;WDR63;RNF219;C12ORF65;TRPM1;CGA;PATZ1;NTSR2;NR0B1;C1ORF189;GRIN2D;PKIB;GRIN3A;FXYD3;ID1;PCDHB5;SSPO;ID3;TNFSF8;ITM2B;ZNF496;SPEF2;WFIKKN2;MRPL41;CSRP2;SERP1;SLC22A18;AKAP14;KIF13A;ANKRD1;FFAR2;CTSC;FGFBP1;LRRC46;SYK;GP1BB;CCDC114;TEX11;SLC39A11;PAX3;KIF6;KIF27;RGMA;ANO1;C20ORF96;KIF9;BDH2;POT1;TLCD2;PLIN1;LRRC3B;WDR27;GOT1L1;LRRC18;NEXN;GPR151;AMN1;CXCR1;WIF1;TMEM67;C22ORF23;SPP2;MSX1;ZNF467;SPDEF;CCL25;CCL24;PCGF5;TMEM176B;GPR55;PNMA5;VWA3A;PRSS35;HIPK1;MZT1;KLK12;AGBL5;TTLL6;CR1L;FABP7;AGBL3;MORN3;TMEM229A;IL17D;TTLL9;COL16A1;CD82;TMEM179B;FADS2;TEKT1;SLC25A41;SLC25A42;SLC16A3;FADS1;CHRNB3;HGD;MR1;ENKUR;PDIA4;KCTD8;MTNR1B;TBC1D25;ABCG2;CHRNA3;AKNA;KLRB1;USP53;OR5AR1;NPR2;AK7;DPP4;STK33;CDH20;ZBBX;TCTEX1D4;UGT3A1;TAC3;C11ORF88;PLTP;NADK;CCDC13;ANKRD23;SMAD5;INHBE;TDRD1;MARCH1;UBXN10;COL5A3;TAF4B;ALPI;MDM1;BCAR3;PCDHGB7;MS4A8;DBI;TTC29;DNALI1;TTC27;HK2;INSL6;SIX5;TMEM107;IQUB;UGT2A2;CA9;TTC36;ABCC4;RFC1;AXIN2;INMT;IQCG;SLC25A18;EFHC1;CDHR4;DNASE1;ZMYND10;SPACA7;TRIM55;FAM84B;STOML3;SLC24A1;COLEC10;SEMA3D;NLRC5;DBX1;FAM169A;CCDC180;PDE6C;IRX2;OR6N1;TTC16;MGAT4C;UBQLNL;DNAJA4;CCDC65;MYO1H;CCDC60;SNTB1;PPIL6
mantle zone of PO2	211/301	0.10127510368580109	0.4484748025843959	0	0	1.183684746625923	2.710537061325021	CCNJ;TMEM183A;RFESD;FRMPD2;MLC1;LOC728392;ENO4;RXFP3;ZDBF2;NYNRIN;BPIFA1;GOLGA5;RPS19;RESP18;HOXA3;FAM53A;ARL10;WSB1;METTL1;KRT8;SLC6A11;UNC5D;JMJD8;SYTL4;GABRG1;SIGIRR;IFT81;WDPCP;CTXN2;KPRP;TMEM161B;RWDD2A;ABCB7;SDC2;MTTP;CD99L2;RNPC3;PCDH18;PCDH17;GLG1;PRPSAP1;COMMD8;GALR1;ADAMTS18;HESX1;TMEM190;EAF2;RAB27B;NR2F2;PBX1;RPL3L;RPS26;CYP26A1;FXYD4;PNOC;MAGED2;FXYD6;RPS21;FBXL4;CD200;LRRC36;ZCCHC12;SERPINA1;SH3KBP1;GPR22;GRIK1;ARHGAP4;CLDN22;EPM2AIP1;ING5;BOLL;ZMYM3;SCML4;SLC22A18;GPRASP1;CAMP;TMED4;ZNF483;PRMT2;C17ORF80;LRRC40;GAL;PDIK1L;PELI1;ACTRT2;PDZRN4;WRB;AMIGO2;GDPD2;DERL2;ASCL1;FSTL5;GLRA3;FGD6;EPYC;TM4SF20;GPC3;CTNNA3;RPL19;GABRQ;GSX1;ECEL1;GAD2;ADAM30;GTF2H2;VAX1;BLCAP;SPCS2;AADAC;IL17B;OTP;GPR62;RORB;EPX;MPO;ARHGAP36;HOXA10;EEF1B2;KIAA0895;GRB10;TOM1;LMO1;G6PC;SCARA5;RPS7;SHISA2;CARTPT;FBXO10;GEM;C12ORF10;ERN1;PACRGL;CD8B;OR9A2;ANAPC4;PGR;FSCN2;SCG2;FKBP6;SPATA9;DLX1;MAGEL2;GPR87;EFNA5;NTS;PCSK1N;ZFP57;NDN;TAC3;TXNDC5;CBX5;TFAP2E;CAV3;DNAJC11;ESR1;MAP3K15;GNL3L;PLXNB2;GPR101;LHX9;TTC25;OXT;TRH;NENF;WISP1;AP4M1;EFHD1;WDR6;SGCG;INSL5;SLC13A1;TRPC5;GPX3;NGB;DDX19B;TMEM215;IFIT1B;TRIM55;AGPAT5;ITIH3;GTF3C5;CEBPE;PPM1M;TEX101;SLC5A11;HSD17B13;THSD1;HDAC6;CLN3;NNAT;CCDC180;RBBP6;MEST;S100PBP;NTRK1;NIPSNAP3A;KIAA1024L;PCDH8;DONSON;OPRK1;DLK1;BAIAP3;DNAJA4;P2RX1;SYT10;ATP13A4;RGS10;ASB4;SLC25A34;MMACHC;SSBP4
mantle zone of POH	211/301	0.10127510368580109	0.4484748025843959	0	0	1.183684746625923	2.710537061325021	CCNJ;FRMPD2;MLC1;TXNDC11;SLC4A1;ARR3;HS6ST2;ENO4;RXFP3;ZDBF2;SPZ1;TBC1D10C;FAM53A;ARL10;ENTPD1;SLC6A18;METTL1;KRT8;SLC6A11;JMJD8;GABRG1;SIGIRR;ULK3;WDPCP;CTXN2;KPRP;TMEM161B;RWDD2A;MTTP;CD99L2;SLC5A2;ZBTB5;RNPC3;PCDH17;ART4;PRPSAP1;PRPSAP2;GALR1;ADAMTS18;HESX1;TMEM190;EAF2;RAB27B;RNASE13;NR2F2;MAGOHB;RPL3L;CYP26A1;HAL;AKR1B10;FXYD4;PNOC;FXYD6;RPS21;FBXL4;CD200;CD320;ZCCHC12;SERPINA1;GPR22;GRIK1;CLDN22;EPM2AIP1;SMPD2;NUDCD2;SCML4;SLC22A18;FEZF1;CAMP;RALGPS2;ZNF483;RIPK3;PRMT2;LRRC40;NCR1;SLC22A24;PLSCR1;COL2A1;GAL;PDIK1L;PELI1;ALDOC;WRB;DERL3;C17ORF58;GDPD2;FSTL5;ADAM28;FGD6;GPC3;KISS1R;AGA;SLC17A2;GABRQ;ECEL1;GAD2;GPR50;ADAM30;VAX1;BLCAP;GNMT;AADAC;GSTA3;QPCT;IL17B;EPO;MPG;REG1B;PMCH;OTP;GPR62;RORB;CXCL13;MPO;ARHGAP36;HOXA10;EEF1B2;KIAA0895;GRB10;EPPIN;LMO1;G6PC;SCARA5;CYBB;CARTPT;FBXO10;C12ORF10;ERN1;PACRGL;ANAPC4;PGR;SCG2;FKBP6;SPATA9;DLX1;MAGEL2;KLHL15;EFNA5;NTS;KCNV2;CCNB1;PCSK1N;ZFP57;NDN;TXNDC2;TAC3;IMPG1;TXNDC5;TFAP2E;HOOK3;ESR1;SSH1;MAP3K15;GNL3L;GPR101;TTC25;MS4A5;TTC24;OXT;TRH;NENF;CHTF18;AFF4;WISP1;AP4M1;ARL5B;EFHD1;WDR6;SGCG;INSL5;MBL2;SLC13A1;TRPC5;GPX3;NGB;PEX7;DDX19B;CATSPERB;DPPA4;IFIT1B;DNASE2;SFT2D2;TRIM55;COLEC11;ITIH3;GTF3C5;OR4K5;HIST1H2BI;CEBPE;PPM1M;SLC5A11;HSD17B13;THSD1;CLN3;AWAT2;NNAT;IGF2BP1;RBBP6;NTRK1;NIPSNAP3A;KIAA1024L;PCDH8;DONSON;SOD3;DLK1;BAIAP3;SYT10;ATP13A4;RGS10;SLC25A34;SSBP4
mantle zone of SePal	211/301	0.10127510368580109	0.4484748025843959	0	0	1.183684746625923	2.710537061325021	CPNE5;AQP7;ACSM5;SMC5;ENO4;TMEM88;RPS6KA2;DZIP1L;TBC1D10C;ENTPD1;STARD5;CACNA2D3;PHKA1;SYTL5;UPB1;SIGIRR;CARHSP1;TCERG1L;PARD3;RRAGD;SPATA13;TYRO3;KCNQ5;OR5A1;KPRP;TMEM161B;SDC2;ARX;LYPD1;OR1I1;TMTC2;OR6S1;RIC8B;FLRT3;ADAMTS18;PENK;OTOF;BCL11B;MAGOHB;TRERF1;PCDHGA10;CYP26A1;BPIFB1;FXYD4;PPP1R1B;STRN;C2CD2L;WFDC9;ITK;LRRC38;ARPC1A;TCF21;HSCB;SMPD3;C1QTNF3;NUDCD2;SIPA1L1;HYAL2;CD53;SERPINB2;RIPK3;TSC22D1;TESC;ELMOD1;TACR1;VAV1;MN1;BBS10;COL2A1;INF2;CINP;PITPNM2;CDC42EP3;PELI1;RARB;DERL3;C17ORF58;KCNA4;KCNA5;CRIP1;AKAP1;ADCY5;PPP1R2;SERTAD4;SNX25;CHN2;KISS1R;GCNT3;ZSWIM6;SLC17A8;REM2;CBR3;CDX4;GAD1;GAD2;APEX2;PRSS36;PNMA2;AADAC;KRT15;SHKBP1;GPR149;FILIP1;IL17B;FAM49A;PUS10;GALNT13;DGKB;CHRM4;ZBTB20;HOXA10;DOCK10;SYDE2;RGS2;DMBT1;PHLDA1;RGS9;SPAG11B;DGAT2;SCARA5;CARTPT;TRAIP;LGALS9B;POU3F4;PACRGL;GPANK1;CLEC4D;CLIP4;UTRN;SRSF7;C11ORF96;CHRNA2;DLX6;CCDC146;GPR88;KLHL10;GPR83;NTS;MCHR1;DPP4;SNTG2;NLRP9;TBXA2R;CHAD;USP50;HACL1;DRD1;TAC1;WNT2;IVNS1ABP;OSBPL8;WFS1;CPSF3;POU2F3;LRRC63;GNAL;GNB4;SLC26A3;LHX9;PIWIL2;CRISP2;CRYBG3;PPP1R9A;PIK3CG;GRM3;SGCD;NETO1;EFHD1;MAN1A1;OR52I2;MMP7;TBC1D8;KCNAB1;PCDHGA9;ADORA2A;NRG4;COL6A1;CDHR3;TRIM59;EFHC2;SOWAHA;SFT2D2;ZP2;CEBPE;NLRC5;SLC5A11;NTN1;CYP3A7;RASD2;CLN3;GNG7;TIFA;SPOCK3;RGS20;S100PBP;KCNJ2;NTRK1;RCVRN;LINGO3;KCNIP2;TRAT1;HSD3B1;PCDH8;OPRK1;SGCZ;PDE10A;PDE7B;CDO1;PTPN5;UNC79;SSBP4
mantle zone of StrSe	211/301	0.10127510368580109	0.4484748025843959	0	0	1.183684746625923	2.710537061325021	CPNE8;CPNE5;AQP8;ECI1;ZDHHC7;PTPDC1;ENO4;ZDBF2;LIPF;SOX2;IL4I1;MNX1;ENTPD1;CCDC78;LMAN1L;PRKCD;CACNA2D2;ENTPD8;EBF3;TIAM2;HIST2H3A;ARMC4;GUF1;PPP1R42;KCTD12;SPATA18;EZR;TP53;NECAB2;KIAA1211L;PPP1R32;SLC22A2;C12ORF60;LYPD1;ERI1;GALR1;SCN3A;TRPM3;CLHC1;LRRN3;TNFSF15;C1ORF189;XKR9;LPAR6;PCDHB1;ID4;PLCH1;LRRC36;SLC35F1;C1QTNF3;HEY1;NMRK2;CHST6;FGFBP1;CHST7;PARP4;SLC32A1;TCF12;GFRA1;ANO2;F5;DCSTAMP;ANO1;C20ORF96;MFGE8;ADH1C;GDPD2;CXCR4;ASCL1;APOLD1;GNAI1;ADCY5;PSMA8;FGD5;GPR153;GBX1;WIF1;CHN2;KIAA0753;TM4SF20;MAP3K1;GAD1;ECEL1;GAD2;PLEKHA7;SULF2;MSRB3;TTLL8;DGKG;SEMA5A;KCNG3;GALNT13;DGKB;NAB1;CLEC18B;CXCL14;SLC8A1;CDH8;PLB1;DOCK10;RGS2;CYSLTR2;CCND2;IL18RAP;CLEC5A;COTL1;ZNF205;SH2D6;LZTS1;EOMES;CDKL4;UNC5CL;TTC21A;VWDE;MID2;MOB3B;SHISA6;C1ORF115;LY6H;PDE9A;CSNK1G1;C11ORF96;REG3A;MAGEL2;BHLHB9;NXPH2;C11ORF91;DLX6;GPR88;NTS;CACNA1E;TRHDE;AK7;LTBP1;NPAS2;TPO;FUT7;GRK5;RHPN1;IVNS1ABP;TGFB2;SMURF2;RARRES2;EPHX2;TFPI2;TCEANC;HTR1A;ARPC5;ARHGAP25;PYY;RALYL;GNAL;SCGB3A2;ALPL;SP8;SERINC5;CXCL6;C2ORF40;DNALI1;RERG;LMNB1;ZIC2;ZIC1;MAN1A1;PGLS;SCN5A;POLK;ZNF521;TTC23L;PLA2G4F;USP42;COL25A1;TRPC4;ABCC6;HUNK;ADRA2A;IQCG;PEX7;ASPM;TMEM212;BMP2K;EFHC1;FAM84A;CDHR4;SOWAHA;DTL;MET;UHRF2;GLT6D1;THBS4;CACNG8;PALMD;CCL5;SPOCK3;S1PR1;RGS20;KCNJ2;CACNG5;RNF20;TRIM40;MYO10;KCNIP2;SLC12A1;FOXJ1;SYT14;DLK2;PRC1;P2RX1;UNC79;SPG21;PPIL6
mantle zone of TPaA	211/301	0.10127510368580109	0.4484748025843959	0	0	1.183684746625923	2.710537061325021	TES;CCNJ;FRMPD2;MLC1;SLC4A1;ACCS;ARR3;RXFP3;ZDBF2;ISLR;GOLGA5;TBC1D10C;EARS2;ARL10;ENTPD1;ATG10;KRT8;COG2;ZNF705A;JMJD8;GABRG1;SIGIRR;SPINT1;RABL3;CTXN2;KPRP;MAPKAP1;MTTP;UMOD;CD99L2;ZBTB5;RNPC3;RPAP2;ART4;PRPSAP1;GALR1;ADAMTS18;BLOC1S3;HESX1;TMEM190;EAF2;MAGOHB;PAFAH2;CYP26A1;HAL;AKR1B10;PCDHB2;FXYD6;RPS21;TDGF1;CD320;MTMR10;SERPINA1;IL20;MOGAT2;EFCAB5;TMEM53;QRFP;CLDN22;EPM2AIP1;SMPD2;BOLL;NUDCD2;SLC22A18;HNF4A;FEZF1;CAMP;PRMT2;ARG1;LRRC40;EMP3;NR5A1;NCR1;SLC22A24;PLSCR1;GAL;PDIK1L;PELI1;LRRC18;WRB;GDPD2;NOL3;CRIP1;ADAM28;FGD6;GPC3;KISS1R;AGA;SLC17A2;GABRQ;GABRP;TMEM176B;ECEL1;SCTR;GAD2;GPR50;ADAM30;VAX1;GNMT;AADAC;GSTA3;QPCT;SLMAP;KRT14;CENPM;IL17B;MPG;REG1B;CHRM5;REG1A;PMCH;OTP;CXCL13;EPX;MPO;ARHGAP36;HOXA10;MACROD1;GRB10;LMO1;G6PC;SCARA5;FBXO10;SDCBP2;ERN1;ARMCX3;PACRGL;PLA2G10;MASP2;SCG2;ZNF551;SPATA9;CUL7;MAGEL2;KLHL15;TNFRSF11B;NTS;BCL2L10;CCNB1;CLCA2;TAC3;CNOT10;HOOK3;ESR1;IL4;MAP3K15;ALPI;GPR101;TTC25;TTC24;OXT;TRH;NENF;CHTF18;UFSP1;WISP1;RLBP1;TSPAN10;AP4M1;ARL5B;ADAMTS1;EFHD1;HORMAD2;SGCG;INSL5;MBL2;SLC13A1;CCDC39;GPX3;NGB;ASPN;METTL22;ASPM;DDX19B;DPPA4;IFNE;IFIT1B;TMEM219;DNASE2;SFT2D2;OR56A4;COLEC11;ITIH3;GTF3C5;HIST1H2BI;SLC5A11;PARD6G;PKD1L1;SLC5A12;ITIH1;THSD1;CLN3;MLANA;NNAT;RBBP8;IGF2BP1;RBBP6;ATOH1;CMTM7;NIPSNAP3A;TXNRD2;PCDH8;SOD3;DLK1;BAIAP3;FCGR2A;WEE2;CD5;SYT10;ATP13A4;SSBP4
mantle zone of m2Lim	211/301	0.10127510368580109	0.4484748025843959	0	0	1.183684746625923	2.710537061325021	POP7;WDSUB1;FAM89A;AQP8;RFESD;ABCA12;DCAF6;SPIC;COMTD1;LGALS2;EDNRA;GNAT2;VSIG2;C7ORF31;LIPM;UNC13C;CUBN;KCTD19;TAAR9;NPFF;CLEC11A;SLC6A13;SLC6A12;EBF3;KEL;SPINT1;NINJ2;PFN4;ZNF711;PPP1R42;MYL9;EXD1;TPH2;C5ORF46;CFI;GATA6;CLCNKB;SLAIN2;GATA4;SLC6A20;ART1;SNX4;GRPEL2;KCNMB2;SERPINH1;ARSI;FAM180A;ASL;PCDHA6;GPR15;RNASE11;MAGEE2;GDF2;ABCA9;C1ORF185;RNASE12;ZNF35;RPE65;C1ORF189;COL1A1;PLCH1;ITM2A;LRRC36;INVS;CCDC121;IL24;VSIG10L;EFCAB9;PHEX;SLC6A4;GLI2;C16ORF70;ZCWPW1;CHAF1B;MMP27;C16ORF78;CD36;CHST6;EDN1;FOXD1;RHOH;EN1;PAX5;KREMEN2;FAM126B;SERPINB7;LRRC43;PIGL;ANGPTL4;PAFAH1B3;ENG;SLC43A1;ADAM20;FIGN;RASIP1;PCNP;FTMT;TMEM67;AGR3;GPC5;HSF5;LY6G6D;ORAOV1;MICB;UBL4B;OR6F1;GCH1;ZNF580;MYBPH;CRYBB2;PNMA3;WTIP;GPR141;SPSB2;C10ORF82;DPY19L4;C12ORF29;LY6G5C;CCL28;LIMS2;CD83;CLEC4M;PRDM6;OR51D1;HP;GIMAP6;ZFP36;FCGRT;CFL2;NUDT17;NEK2;OR13D1;SLC16A3;PCDHAC1;DOK2;LYG1;MFNG;CALCRL;C11ORF94;CHAT;SLC38A11;MRO;NID2;VTN;STK33;TCTEX1D1;TMEM129;AP1M2;LRRC69;WNT3A;RPP40;OTUD6A;ABHD15;CNOT6;PLCXD3;BMP2;DIAPH3;KIF4A;SCGB3A2;ZNF778;KLRD1;SHBG;SLC26A3;BNC2;HSPB3;NXT2;CXCL2;DMRTB1;CA9;UPP1;RBM6;ADAMTS7;SLC13A1;UNC45B;AMN;UGT1A1;MMP8;DUSP27;TIRAP;C15ORF48;GREM2;ITGAD;PCCA;CATSPERG;CDHR4;OR51F2;STOML3;DDC;ITIH2;SEMA3D;C15ORF40;SEMA3F;NT5C2;USP18;IL1RL1;CYTH4;AWAT2;ZNF627;TIFA;TRIM42;IRX2;ZNF182;APOC4;HCRTR1;MGAT4C;IL2RA;MGP;ATP13A5;TLL1;CMTM2;MYO1F
mantle zone of r9BM	211/301	0.10127510368580109	0.4484748025843959	0	0	1.183684746625923	2.710537061325021	MDC1;SLCO6A1;KRTCAP2;RASSF2;LGALS1;DPYSL4;BPIFA3;CREB3L1;RTTN;GJA8;VRTN;SAMD11;ACOT8;EBF2;UNC93A;FRS3;SYTL4;GABRG1;DKK4;MTAP;SFRP1;RUFY4;FAM76B;SLC22A3;TPH2;PPP1R3A;OR6S1;OR52L1;TRPM1;ADAMTS16;PCBP3;ST8SIA4;HIST1H3G;SNX8;SNX6;CRADD;STAC;ABCA4;CIDEB;PARVB;ABTB2;BPIFB2;TADA2A;CTRL;PTK7;PTPRT;TOP2A;LRRC34;LRRC10B;CTSW;PIGW;WFDC5;CLYBL;PCSK4;MYOM3;SLC22A13;SHH;MMP27;HNF4A;FAM170A;CCR6;SERPINB2;KRTAP15-1;NCOA4;ELMOD3;TMC6;KREMEN2;KRT32;GFRA3;ANO2;DCSTAMP;GAL;PAX7;MYOT;CDC42EP5;PLIN1;ANGPTL1;ZNF474;GBA;WNT8B;ZNF518A;KCNA6;ABCB11;OVCA2;AIF1;HSPA13;REM1;CST11;GBX2;GCNT2;GCNT3;HS1BP3;IL12RB1;LDLR;SAMD3;ANKMY1;CASP8AP2;ZNF341;CDKN2B;GABRA6;PNMA5;SNX22;POU4F1;POU4F3;DHRS9;DPY19L4;WT1;JKAMP;CENPK;TTC30A;OCM;TRIP13;CENPP;TTLL9;GALNT12;SEMA5B;RTKN;LY75;CNDP1;KLHL31;H1FOO;DOCK11;RIMS4;MPZ;TGM5;STK32A;SPAG11B;ATP1B4;PCOLCE;MR1;ADAM19;LOX;LGSN;LY6D;CHODL;CALCB;KCNE3;KLHL15;ALOX12;GPR82;C1ORF53;LRRC52;RASGRP3;FAM83E;NPC1L1;NLRP2;LRRIQ4;SLC38A9;ZNF786;CD300LG;CPA5;WNT4;OPN4;POU2F1;LAYN;TRPV1;POU2F3;MLXIPL;CNOT6;ITGA11;CASS4;PDCL;LHX5;OSTN;LSM14B;FGF13;RAD9B;CNIH3;NFE2L2;MAST4;ITGAE;TMEM220;RBM3;ZNF408;PDE4B;EFHD1;CNGA4;TSHB;UTP15;ABCC2;CCDC36;PLA2G4A;GPX7;IRAK3;DCN;PATL2;CATSPERB;ELF4;XCL1;TSSC4;SEMA3D;PARD6G;PKD1L1;NOD2;AURKB;TMEM202;CNR2;ZNF503;TNNI3;DNAJB7;TCFL5;RNF20;MAPK12;UBQLNL;KCP;SLC25A31;TAF5;SYCP3;ASB2;CCDC61;RBM44
medial part of r9B	211/301	0.10127510368580109	0.4484748025843959	0	0	1.183684746625923	2.710537061325021	MDC1;SLCO6A1;KRTCAP2;RASSF2;LGALS1;DPYSL4;BPIFA3;CREB3L1;RTTN;GJA8;VRTN;SAMD11;ACOT8;EBF2;UNC93A;FRS3;SYTL4;GABRG1;DKK4;MTAP;SFRP1;RUFY4;FAM76B;SLC22A3;TPH2;PPP1R3A;OR6S1;OR52L1;TRPM1;ADAMTS16;PCBP3;ST8SIA4;HIST1H3G;SNX8;SNX6;CRADD;STAC;ABCA4;CIDEB;PARVB;ABTB2;BPIFB2;TADA2A;CTRL;PTK7;PTPRT;TOP2A;LRRC34;LRRC10B;CTSW;PIGW;WFDC5;CLYBL;PCSK4;MYOM3;SLC22A13;SHH;MMP27;HNF4A;FAM170A;CCR6;SERPINB2;KRTAP15-1;NCOA4;ELMOD3;TMC6;KREMEN2;KRT32;GFRA3;ANO2;DCSTAMP;GAL;PAX7;MYOT;CDC42EP5;PLIN1;ANGPTL1;ZNF474;GBA;WNT8B;ZNF518A;KCNA6;ABCB11;OVCA2;AIF1;HSPA13;REM1;CST11;GBX2;GCNT2;GCNT3;HS1BP3;IL12RB1;LDLR;SAMD3;ANKMY1;CASP8AP2;ZNF341;CDKN2B;GABRA6;PNMA5;SNX22;POU4F1;POU4F3;DHRS9;DPY19L4;WT1;JKAMP;CENPK;TTC30A;OCM;TRIP13;CENPP;TTLL9;GALNT12;SEMA5B;RTKN;LY75;CNDP1;KLHL31;H1FOO;DOCK11;RIMS4;MPZ;TGM5;STK32A;SPAG11B;ATP1B4;PCOLCE;MR1;ADAM19;LOX;LGSN;LY6D;CHODL;CALCB;KCNE3;KLHL15;ALOX12;GPR82;C1ORF53;LRRC52;RASGRP3;FAM83E;NPC1L1;NLRP2;LRRIQ4;SLC38A9;ZNF786;CD300LG;CPA5;WNT4;OPN4;POU2F1;LAYN;TRPV1;POU2F3;MLXIPL;CNOT6;ITGA11;CASS4;PDCL;LHX5;OSTN;LSM14B;FGF13;RAD9B;CNIH3;NFE2L2;MAST4;ITGAE;TMEM220;RBM3;ZNF408;PDE4B;EFHD1;CNGA4;TSHB;UTP15;ABCC2;CCDC36;PLA2G4A;GPX7;IRAK3;DCN;PATL2;CATSPERB;ELF4;XCL1;TSSC4;SEMA3D;PARD6G;PKD1L1;NOD2;AURKB;TMEM202;CNR2;ZNF503;TNNI3;DNAJB7;TCFL5;RNF20;MAPK12;UBQLNL;KCP;SLC25A31;TAF5;SYCP3;ASB2;CCDC61;RBM44
nucleus of the stria terminalis, medial division, anterior part	211/301	0.10127510368580109	0.4484748025843959	0	0	1.183684746625923	2.710537061325021	SLC23A3;HPSE2;PRF1;CWH43;LOC728392;RXFP3;ZDBF2;SOX2;ZFYVE26;FRAT1;GNAT3;RPS6KA2;SAP130;EPSTI1;TBC1D10C;CDK5RAP3;HERC6;WSB1;CACNA2D3;KCNK16;GABRG1;SIGIRR;HIST2H3A;OPTC;LGALS12;EZR;SLC45A2;ZNF394;SHMT1;LYPD1;NEU3;RIC8B;PRAMEF12;PENK;HAO2;NGFR;NUS1;GPR17;BCL11B;TNFSF15;PBX3;MAGOHB;PCDHGA10;GRIN3A;PNOC;RPS21;TP73;ITM2C;TOP2A;WFDC9;ZCCHC12;FKBP10;NRSN2;GPR22;GRIK3;LRRC2;EPM2AIP1;C1QTNF3;ZMYM3;BRD1;SLC32A1;APOBEC4;SPHK2;GFRA1;MMP12;FRG1;DBN1;CXCR4;GDPD3;ASCL1;APOLD1;ADCY5;EXOSC6;PPP1R2;GPR153;SERTAD4;SLC17A9;GBX1;TM4SF20;GPC3;HAS2;PTCHD3;CSMD3;RPS2;CCL17;GABRQ;MAP3K1;GAD1;ECEL1;BBOX1;GAD2;C20ORF194;PNMA2;BLCAP;SGSM1;AGBL5;GPR149;MSRB3;SH3GL3;EXOC3L2;CHRM1;CIB4;PCDH11X;OR51D1;ZBTB20;HOXA10;DOCK10;EEF1B2;CAPN6;EPPIN;RGS9;PDGFRA;CYBB;LMO7;CARTPT;SHISA7;ERG;LY6H;PDE9A;C11ORF96;GRIA1;CCDC27;MAGEL2;CHRNA2;OR5I1;C11ORF94;GPR88;GPR83;EFNA5;NTS;C20ORF141;TRHDE;MTM1;SOCS3;SLC9A3R1;TPO;GRK5;ZNF667;HACL1;TAC3;DRD1;TAC1;CD300LG;CNTLN;CPSF4;WFS1;PTCH1;POU2F3;PYY;KIF18B;ITGA11;PHF13;GNB3;ZNF778;GPR101;LHX9;OR51A7;SLC40A1;OR4M1;HMGB4;TRO;SGCD;NETO1;ZIC1;HYDIN;WDR6;MAN1A1;USP30;SCN5A;PLA2G4F;PLEKHG2;TRPC4;RNASET2;NGB;CCNA2;PEX7;ADORA2A;DCT;ACOX1;COL6A1;FBP2;CEBPE;GLT6D1;MALT1;C4ORF33;GTSF1L;NRIP2;TIFA;NNAT;SPOCK3;RGS20;ZNF502;MEST;S100PBP;KCNJ2;NTRK1;KIAA1024L;PCDH8;FOXJ1;ZIC5;USP29;DLK1;BAIAP3;TBX2;PDE10A;SYT10;SARDH;TLL2;UNC79;SSBP4;SPG21
parvocellular part of r8LRt	211/301	0.10127510368580109	0.4484748025843959	0	0	1.183684746625923	2.710537061325021	LRR1;ACCS;ZDHHC4;GOLGA4;DPYSL4;BPIFA3;CYP1B1;LIPM;HERC6;TSTD1;SLC6A14;WDR72;PRKAB1;ZPBP;GABRG1;DKK4;MALL;FREM2;TPH2;RWDD2B;HEPACAM;NAIF1;TMTC2;C2CD4A;MEFV;OR52L1;TTBK1;RNF213;ST8SIA4;HIST1H3G;TNFSF18;SRMS;CIDEB;PARP16;PARVB;KIAA0391;ELL3;ABTB2;GP9;ZBTB6;PTK7;STRC;GPR183;PKIA;SASS6;NOX3;PTPRT;TOP2A;WFDC2;PCSK4;FARS2;MRPL33;SHH;NUDCD2;HNF4A;SLC18A1;CCR4;JAK3;AASS;DUSP2;TIGD4;TSC22D1;AHSG;MSGN1;KREMEN2;FAM126B;TMC3;RAP2C;BBS10;COL2A1;MYOT;RAPGEF6;OR3A3;OR4C3;HMX1;WDR27;GBA;PAPLN;KCNA7;CST7;TYMS;PRSS42;RELB;AGR2;SUSD5;GPHA2;SAMD3;PMS1;NR1H3;PRSS35;LILRB4;POU4F1;POU4F3;EPGN;CENPI;KIF26A;CENPK;MORN3;OCM;ENGASE;ZFP28;MAD2L1;SEMA5B;TMEM179B;CIB3;CASC1;RAB44;RIMS4;FAM162B;SIT1;GRAP2;SCN9A;PLXNC1;PDE8A;PSKH1;G6PC;KCNH6;SPNS3;IGFBP3;SPICE1;LGALS9B;CCNE2;TBC1D21;TIPRL;TSSK2;WDFY4;C21ORF62;NOTCH3;PMEL;CABP4;CYP4F22;DDX60;MTM1;ODF2L;HRH1;AMDHD2;USP50;IMPG1;LRRC69;PSAPL1;ARHGEF37;EPHX3;EVX2;FOXN2;POU2F3;GFAP;FAM90A1;MARCH1;ZFP69;TMEM117;SYCN;ACBD3;CNIH3;NFE2L2;TSSK1B;TNFAIP3;OR4M1;MTR;HK2;CA1;ARL5B;PDE4B;EFHD1;TMPRSS11A;TTC36;TMCO5A;ABCC6;AXIN1;GPX7;APOA1;SHROOM1;FOXL1;APOA5;MMP9;TRDN;PATL2;NRG4;OAS3;ALDH1A1;ASPG;AKNAD1;SPACA4;ITGB1BP2;PKHD1L1;ZP3;ZP2;ASB11;NOD2;GK2;GNA14;AWAT1;CEACAM20;PRPS1L1;CRYGS;SEMA4A;GALNT4;CDC42BPB;ACVR2B;IRGM;MAPK12;KLF1;TBX15;CCS;GNPDA2;NPHS1;ZNF618;ASB9;CCDC63;C8ORF74;SYCP3;BNIPL
peduncular part of dorsomedial hypothalamic nucleus	211/301	0.10127510368580109	0.4484748025843959	0	0	1.183684746625923	2.710537061325021	TMEM183A;FRMPD2;ABAT;MRGPRE;LOC728392;IKZF4;ZDBF2;SOX2;FRAT1;RPS19;GPR171;ARL10;WSB1;CCDC78;BSX;TRHR;IFT81;ZNF830;CTXN2;CCDC82;SDC2;CD99L2;ZNF23;SAMSN1;PCDH17;NKAIN2;HPX;PRPSAP2;PCBP4;GALR1;DPH2;SSR1;ASL;HCRT;RIMKLB;FZD5;SLC35E4;FZD9;NR0B1;STRC;FXYD6;CD200;LRRC36;SPAG16;ZCCHC12;PCSK1;BRCA1;LFNG;ZMYM3;ZMYM4;SPTLC3;FEZF1;TMED4;CHST7;PRMT2;C17ORF80;TACR3;POU5F2;NR5A1;GAL;TEDDM1;PCYOX1;WRB;GPS1;UCP1;GDPD2;ASCL2;HSPA13;TM9SF4;CST3;PSMB4;EPCAM;PLAGL1;ORMDL3;TM4SF20;GPC3;C22ORF23;GPC4;GABRQ;CCL24;FOXB1;GSX1;IL10RB;COL22A1;TMEM176B;ECEL1;PNMA3;VWA3A;GPR50;C20ORF194;GTF2H2;PRSS33;FAH;BLCAP;SGSM1;ALDH4A1;SPCS2;MSRB2;IL17F;SCRG1;RAB9B;TTLL8;AMY2B;PMCH;OTP;ARHGAP36;CDH2;TEKT1;LEPR;HFM1;CYBB;FRMD4A;CARTPT;FBXO10;FAM161A;CD8B;MAK;SRSF2;ANKS6;ANAPC4;MASP2;PKP3;FSCN2;SCG2;CUL7;MAGEL2;C17ORF98;OR5AR1;ABHD8;KLHL10;LY96;NDRG2;STK33;SYCE1;PCSK1N;ZFP57;BAG2;TAC3;CPA4;CYP2J2;SLC37A1;AGXT2;PTCH1;ANKRD23;DNAJC11;SMAD5;ESR1;LRIT2;KIF4A;MYCBPAP;GPR101;FGFR3;LHX9;TTC25;NENF;TRO;DUSP11;SENP7;ADAMTS1;WDR6;PDILT;CNGA4;CLEC1B;RBM6;RBM14;GRID2;GPX3;DDX55;NGB;ADRA2A;ASPM;TMEM212;ZNF639;CDHR2;CDHR4;ZP3;OR56A3;FBP2;ITIH3;HDAC2;POLDIP3;C2ORF68;PPM1N;NLRC4;TM2D3;THSD1;HDAC7;KIAA1328;CNR2;NNAT;MARVELD3;TMEM206;CCDC180;ATOH1;ATE1;PPP1R14C;QPCTL;KIAA1024L;DONSON;LCA5;FOXJ1;USP29;SGCZ;DLK1;BAIAP3;GSTZ1;GALNS;GZMK;RSPH3;ATP13A5;ASB4
periventricular stratum of IC	211/301	0.10127510368580109	0.4484748025843959	0	0	1.183684746625923	2.710537061325021	TTLL10;FOXI3;GPATCH1;HS6ST2;RXFP3;HOXA9;OGFOD1;AP1S2;FBXO3;CCDC97;ATXN7L1;EPHB1;CUBN;PAQR6;EPHA8;MTUS2;GTPBP8;SLC6A11;VWA5B2;ZPBP;GABRG2;SNTN;ATF7;ZNF398;ANAPC13;RWDD2A;CDCA5;PCDH18;MED12L;OTOA;XRRA1;MIER1;PRDM16;ASL;CEP192;ZBTB7A;HMGCLL1;SRPK3;SLC10A6;FOXF2;RNASE11;TIPARP;NR2F2;NETO2;GNG13;GKAP1;LYPD6B;SFXN4;HOXD9;DAND5;NODAL;DZIP3;LRRC36;COL18A1;IFNA4;AHCTF1;DOC2A;PTPRM;ARHGAP5;VSIG10L;MECOM;TRIM6-TRIM34;GABPA;MIOX;MAP4K2;BRD1;GSTO2;EN1;TMEM177;KRT39;PLSCR5;ACRV1;FIBIN;TLCD2;LRRC3C;NBAS;COL11A1;AKAP7;SDAD1;GLRA3;SLC17A6;AGR3;GPC5;LY6G6D;CORIN;MICB;IL33;CGREF1;P2RY14;KLHL1;PLAC8L1;LILRB4;POU4F1;BATF;SLC8A3;PDCL2;DPY19L2;C10ORF82;CAPZA3;KLHL6;KRT16;CCL28;ALDH1L1;POGLUT1;COL16A1;CD83;NRK;RTKN2;HJURP;TTF2;FAM162B;FAM3B;ZNF688;SEMA6A;KCNH8;TTC21A;CARTPT;NPNT;DISP1;DISP2;CDKL1;DPEP3;SEMA7A;SLC26A1;CALCRL;CBFB;CREBL2;LTBP3;SLC1A6;NPAS1;DNAJC27;PLCXD2;MARCH11;TMEM121;WNT2;WNT3;ACBD7;SPECC1;FN3K;CYP2J2;CCDC17;TMEM132C;ZFHX3;TFAP2D;RARRES2;LRRC61;TSGA10;LIN28B;PLCXD3;TRPV6;IL7;SP1;KCNK5;MS4A5;TNFAIP8;BNC2;RASGRF2;SLC2A2;ARRB2;RND2;RND1;CASP9;MRPL3;PIP5KL1;UGT2A2;TAS2R4;PLA2G4F;PLA2G12A;PEG3;PCDHGA2;SHROOM2;GKN2;C4ORF46;OR10Q1;DUSP27;RBL2;ALDH1A3;TMEM212;PCCA;EFHC1;BPI;OR56A4;L3MBTL4;RGS17;KRT81;LEF1;SEMA3B;SEMA3F;DDO;CYGB;LMF1;TTN;CYTH3;ZNF503;CCL1;TCFL5;UBQLN2;IRX1;ANGPT4;LINGO4;SLC12A5;SPAG5;LGI3;ZIC5;TTC16;CRYGC;NPHS1;MAB21L1;NUP35;C8ORF76;PPIL6
periventricular stratum of r5Tr	211/301	0.10127510368580109	0.4484748025843959	0	0	1.183684746625923	2.710537061325021	EHF;THUMPD2;PKD2L1;SPATA20;CLDN2;CLDN1;AQP1;NDST2;RPS17;NSDHL;SOX18;ZSCAN30;TMEM89;RASSF6;SCAPER;CCDC78;TYW3;SACM1L;ZFP2;BOLA1;FLT3LG;FRS3;C9ORF64;TP53;ZNF276;LIPT2;TMTC3;AARD;LY9;ADH5;PLAC8;MBTD1;ADAMTS16;GALR2;XRRA1;NPBWR1;MIER1;PPY;TRPM6;ACE;FZD4;CYP4F2;ABCA4;NFATC3;IGF1;KIAA0391;TADA2B;RNF222;BPIFB1;FAM135A;CTRL;GKAP1;CYP2S1;NOX3;GALNTL5;PEMT;ZNF251;LIMD1;DMBX1;SHE;CSRP2;KIF13B;FAM170A;PLEKHN1;JAK3;RALGPS1;GABPA;TOP3B;LRRC47;GAB1;PRPF40B;TIMM22;SLC39A13;ELOVL7;GFRA3;TMC4;GFRAL;ADSSL1;HMX1;ZNF112;OCA2;IDUA;KIAA1324L;COL11A2;TMEM72;CRIP3;SDAD1;CYP7A1;TM9SF4;TYMP;PBLD;REM1;UCP3;MICB;RIC3;ZNF341;COLCA2;TMEM176B;PNMA5;TMEM61;PLEKHA8;KRT18;CAPZA3;CENPJ;GHRH;TRIP11;CRAT;TJP3;CD80;UBE2D2;C4ORF19;KLHL32;RGS5;ABHD10;ENPP4;FAM81B;RAG2;PDGFRB;BIVM;ATG9B;CSGALNACT2;FAM118A;ANXA10;CYS1;TC2N;GEM;DOK7;HRASLS5;DSC2;MAD1L1;LCN9;INO80D;ABHD2;ABHD8;EIF4EBP3;CYTL1;ZNF786;SLC15A4;PDZD7;ANKRD34B;NEK9;KL;TGFB2;EIF2B3;CCDC138;KLHL26;ESRRB;EVX1;INHBA;AICDA;PTPRC;TUBGCP6;MAFK;MAST4;ONECUT2;SYCP2;DDX47;TAZ;RND2;C4ORF51;TMEM225;MB;ACP6;OR8D4;METTL15;TSHB;CCDC38;DDX59;MKKS;EMX2;GPX2;ABCC2;CKAP2L;SH2D3C;AVPR2;TBC1D9;IQCH;PATL2;RBL2;TRAF7;ALDH1A3;ALS2;ELF4;USP40;SLC25A10;EGFL8;BLVRA;CATSPER3;CATSPER2;PCOLCE2;ZBTB49;SEMA3B;ASB14;LIN9;TSPAN32;XIRP1;NHS;LRRC8C;BEND3;LRRC8A;CNNM2;KDM4D;TRAT1;APOBR;PRC1;MAB21L2;MGAT4B;KCP;SLC24A5;CCDC61;TBATA
posterior intralaminar nucleus	211/301	0.10127510368580109	0.4484748025843959	0	0	1.183684746625923	2.710537061325021	SLC23A2;C2ORF88;STMN4;ADARB2;BPIFA1;LSM11;FAM110B;INSC;FAM19A4;IER3;PAQR8;PRKCD;AFAP1;OR1J1;PRAP1;SYTL3;TIAM1;ZSCAN21;EPHA2;GRID2IP;SLC22A2;LYPD6;OAZ3;GJC1;ADAMTS15;ADAMTS19;ARSJ;STXBP6;HEXIM1;NTNG1;FZD5;GPR12;C9ORF152;TIPARP;BTBD16;L1CAM;TH;BPIFB3;LYPD6B;TDP1;MRVI1;HOXD9;CTRC;RNF220;CLIC6;GABRB2;FKBP10;FEN1;KCNC2;FAM69C;WFDC1;GRIK1;SHD;MRPS28;ZSCAN5B;KREMEN2;GFRA4;POU5F2;BACE2;PLCB4;MRPL51;NME6;TNNT1;CNKSR3;ARHGEF2;PLIN1;SLC29A1;CHST2;CD44;ATPAF1;SAMD5;CLDND2;RAMP3;CCDC105;PTGER3;KCNA4;ZDHHC22;GDPD5;TMEM163;APOLD1;NKD1;SNX29;GPR153;CREG1;STX5;C16ORF96;EXTL3;GABRD;AOC3;GDF11;GABRA4;GSS;GPR4;SORBS1;ACTL9;OTOP3;KLK10;PDP1;KITLG;DPY19L2;CLCF1;TMEM56;TRIP13;CENPP;FRYL;MEGF9;GHDC;SEMA5B;OXNAD1;PRDM6;RASL11A;LOXL3;RORA;RORB;CCDC28B;RIMS2;RIMS3;RGS8;NUDT13;WNT5B;CD93;DIO1;VASH2;PRSS57;SHISA9;SHISA6;TANC1;CD8B;RAB37;TBC1D25;DDX4;BOD1L1;CACNA1C;PLCXD2;CACNA1G;SCUBE2;SLC9A3R1;YBEY;SLCO1B3;SOCS6;ZNF423;ZNF665;SRGAP1;WNT4;GCKR;OPN3;KLHL25;OSBPL3;CCDC136;SYNJ2;SYT9;SYT7;ABHD12B;FGF16;TSGA13;AMOTL1;SDK2;GALK2;ALK;CLEC14A;RPGR;PSTPIP1;C4ORF51;YWHAQ;SNAPC2;ADAMTS1;LRRTM1;SENP8;EDIL3;BOK;YWHAH;SH3D19;AMN;SLC36A2;SPATS1;PPP2R5D;AXIN2;DDAH1;IRF6;ZP2;B4GALT5;STOML3;HLF;LRTM2;LEF1;DDX20;TSPAN33;GNG3;CLMN;SPOCK3;SLITRK3;NT5DC3;SLITRK6;NRIP3;MICALCL;HES3;SASH1;CACNG5;SEPT10;KCNJ9;CCK;NELL1;NECAP2;SLC4A9;TSPAN14;SLFNL1;PRC1;PTPN4;CBLN4;CBLN2;PTPN3
preoptic area	211/301	0.10127510368580109	0.4484748025843959	0	0	1.183684746625923	2.710537061325021	TMEM183A;THSD7B;RFESD;FRMPD2;LOC728392;ENO4;RXFP3;ZDBF2;IL4I1;BPIFA1;GOLGA5;RESP18;TBC1D10C;FAM53A;CPNE2;ARL10;WSB1;METTL1;SLC6A11;UNC5D;JMJD8;SYTL4;GABRG1;SIGIRR;WDPCP;KPRP;TMEM161B;MAGED1;SDC2;MTTP;CD99L2;RNPC3;PCDH17;PRPSAP1;COMMD8;GALR1;ADAMTS18;HESX1;NGFR;TMEM190;EAF2;KTI12;MTHFR;RAB27B;NR2F2;PBX1;RPL3L;CYP26A1;CABYR;PNOC;MAGED2;FXYD6;RPS21;FBXL4;CD200;TP73;LRRC36;ZCCHC12;SERPINA1;GPR22;GRIK1;MYPN;ARHGAP4;EPM2AIP1;SMPD2;BOLL;ZMYM3;SCML4;DNER;GPRASP1;TMED4;ZNF483;RIPK3;SLC32A1;PRMT2;C17ORF80;VAV1;PLSCR1;GAL;PDIK1L;PELI1;PDZRN4;WRB;GNAI3;GDPD2;DERL2;ASCL1;FSTL5;ARVCF;FGD6;EPYC;ORMDL3;TM4SF20;GPC3;GABRQ;GSX1;GAD1;ECEL1;GAD2;GTF2H2;VAX1;BLCAP;SPCS2;CENPH;TTLL3;GSTA3;TTLL8;MPG;FAIM2;OTP;GPR62;EPX;MPO;ARHGAP36;HOXA10;EEF1B2;SYDE2;KIAA0895;GRB10;TOM1;LMO1;G6PC;SPINK1;SCARA5;RPS7;SHISA2;CARTPT;FBXO10;C12ORF10;PACRGL;CD8B;OR9A2;PGR;SCG2;FKBP6;SPATA9;MAGEL2;GPR87;EFNA5;NTS;TPO;PCSK1N;ZFP57;NDN;TXNDC2;TAC3;TXNDC5;ZFHX3;CBX5;TFAP2E;CAV3;DNAJC11;CNOT10;ESR1;SSH1;GNL3L;HOOK2;GPR101;FGFR3;LHX9;OR51A7;OXT;TRH;NENF;WISP1;TSPAN10;AP4M1;EFHD1;WDR6;SGCG;INSL5;TRPC5;GPX3;NGB;APOA1;SHROOM1;TSN;PEX7;TMEM215;NRG4;IFIT1B;TRIM55;ITIH3;GTF3C5;SEMA3C;CEBPE;PPM1M;NLRC5;SLC5A11;HSD17B13;HDAC6;CLN3;NNAT;CCDC180;RBBP6;MEST;S100PBP;NTRK1;KIAA1024L;PCDH8;DONSON;OPRK1;DLK1;BAIAP3;P2RX1;SYT10;NT5C1B;RGS10;ASB4;MMACHC;SSBP4
r1 part of basolateral reticular formation	211/301	0.10127510368580109	0.4484748025843959	0	0	1.183684746625923	2.710537061325021	USP6NL;CHIC2;MTRR;TONSL;TSKU;NSDHL;RPS18;RASSF5;RASSF6;LIPM;RPL37;ARRDC5;ARRDC1;PTOV1;SCAMP1;TMEM80;TMEM81;RRAGA;KCNQ4;ANKK1;EXD1;TSTA3;RETSAT;MAOA;WDR64;RNF219;C9ORF72;PPL;NHLH2;PRDX2;NKAIN4;NKAIN3;PDCD11;APOH;SLC19A3;TBC1D8B;GSDMD;SLC10A4;OR51I2;TNFSF14;SIAH3;MCAM;OR51I1;ELL3;MRPL21;FA2H;BPIFB6;NOX3;VSX1;TAS2R60;FKBP11;DENND1B;SUV39H2;LRSAM1;FEN1;ZFAND2A;FAM69A;CTSW;SLC6A2;ABCC12;MRPL41;CASP14;VMO1;ATIC;UBXN8;RAC3;CDV3;CCDC110;EN1;FAM126A;GFRA4;MMP13;TFF3;VWA1;CLDN18;ISPD;PAFAH1B3;SLC29A2;C11ORF52;PTGER2;CRYBA1;METTL21A;LRRC10;LYZL4;TMEM71;ALS2CL;MTHFD1L;HSD17B2;C11ORF49;SC5D;LDLR;PMS1;OR4B1;WWOX;BCHE;CDX4;PCGF5;CDKN2A;LRRC27;STAT2;KLHL1;DMRT3;TTC9C;GLRA4;TMCO3;TUBB4A;GNMT;AGMAT;BATF;PDCL3;SPSB2;FABP5;KRT16;KRT14;NDUFAB1;ESYT1;LGR4;ENGASE;KCNG2;GOLT1A;HJURP;GIMAP6;DACH2;DOCK11;SALL1;ZFP30;SCN9A;SLC16A3;TECTA;UNC5CL;NPNT;LENG1;LOX;LIX1;ARMCX6;PPEF1;NSMAF;REG3A;CALCB;CREBL2;UBR1;NPAS1;STK31;KIAA0556;TNFRSF17;LRRC69;ASPSCR1;IGSF10;CNOT6;PLCXD3;UBE2U;PXMP4;EBPL;SCGB3A1;TMEM19;GALK1;GPSM1;KCNK9;COL14A1;ACSM2A;UFSP2;DBH;NENF;CHTF18;MTO1;CA1;SGCA;PGM3;UPP2;TTC23L;DTX3L;AKTIP;ABCC6;ARHGEF18;TMIGD1;FCHSD2;ACTBL2;NRG4;CNGB3;SPACA3;OR51F2;DDC;TUFT1;CLEC12B;TULP4;PRR5L;IL1RL1;SV2C;ERICH1;AWAT2;P2RY2;TNNI3;KCNJ1;C2ORF76;LOC390937;EYA3;CRYGN;CYHR1;SYT15;S100B;TSHR;C19ORF81;SLC4A9;P2RX5;P2RX3;TRIM39;MAB21L1;PPP2R2D;TRIM36;TAF5;PPIL3
r5 (gustatory) part of solitary complex	211/301	0.10127510368580109	0.4484748025843959	0	0	1.183684746625923	2.710537061325021	EHF;THUMPD2;PKD2L1;SPATA20;CLDN2;CLDN1;AQP1;NDST2;RPS17;NSDHL;SOX18;ZSCAN30;TMEM89;RASSF6;SCAPER;CCDC78;TYW3;SACM1L;ZFP2;BOLA1;FLT3LG;FRS3;C9ORF64;TP53;ZNF276;LIPT2;TMTC3;AARD;LY9;ADH5;PLAC8;MBTD1;ADAMTS16;GALR2;XRRA1;NPBWR1;MIER1;PPY;TRPM6;ACE;FZD4;CYP4F2;ABCA4;NFATC3;IGF1;KIAA0391;TADA2B;RNF222;BPIFB1;FAM135A;CTRL;GKAP1;CYP2S1;NOX3;GALNTL5;PEMT;ZNF251;VLDLR;LIMD1;DMBX1;SHE;CSRP2;KIF13B;FAM170A;PLEKHN1;JAK3;RALGPS1;GABPA;TOP3B;LRRC47;GAB1;PRPF40B;TIMM22;SLC39A13;ELOVL7;GFRA3;TMC4;GFRAL;ADSSL1;HMX1;ZNF112;OCA2;IDUA;KIAA1324L;COL11A2;TMEM72;CRIP3;SDAD1;CYP7A1;TM9SF4;TYMP;PBLD;REM1;UCP3;MICB;RIC3;ZNF341;COLCA2;TMEM176B;PNMA5;TMEM61;PLEKHA8;KRT18;CAPZA3;CENPJ;GHRH;TRIP11;CRAT;TJP3;CD80;UBE2D2;C4ORF19;KLHL32;RGS5;ABHD10;ENPP4;FAM81B;RAG2;PDGFRB;BIVM;ATG9B;CSGALNACT2;FAM118A;ANXA10;CYS1;TC2N;GEM;DOK7;HRASLS5;DSC2;MAD1L1;LCN9;INO80D;ABHD2;ABHD8;EIF4EBP3;CYTL1;ZNF786;SLC15A4;PDZD7;ANKRD34B;NEK9;KL;TGFB2;EIF2B3;CCDC138;KLHL26;ESRRB;EVX1;INHBA;AICDA;PTPRC;TUBGCP6;MAFK;MAST4;ONECUT2;SYCP2;DDX47;TAZ;RND2;C4ORF51;TMEM225;MB;ACP6;OR8D4;METTL15;TSHB;CCDC38;DDX59;MKKS;EMX2;GPX2;ABCC2;CKAP2L;SH2D3C;AVPR2;TBC1D9;IQCH;PATL2;RBL2;TRAF7;ALDH1A3;ALS2;ELF4;USP40;SLC25A10;EGFL8;BLVRA;CATSPER3;CATSPER2;PCOLCE2;ZBTB49;SEMA3B;ASB14;LIN9;TSPAN32;XIRP1;NHS;LRRC8C;BEND3;LRRC8A;CNNM2;KDM4D;TRAT1;APOBR;PRC1;MGAT4B;KCP;SLC24A5;CCDC61;TBATA
r5 alar plate	211/301	0.10127510368580109	0.4484748025843959	0	0	1.183684746625923	2.710537061325021	DQX1;MRGPRF;WDR86;CLDN2;CLDN1;AQP1;LIPE;RINL;LGALS1;GJA3;FBXO5;SCAPER;EIF2A;WDR72;RUNX3;UNC13D;MTAP;SFRP1;PAPPA;COL8A2;KCNQ4;MAGEB1;CCNO;SLAIN2;DAZ2;PPL;CEP70;HMOX1;NAALAD2;FAM180A;GSDMD;WDR59;ACE;RNASE11;FZD4;TREX2;INTS2;ABCA4;PARP16;ERAL1;LYZ;XKR8;SPDYA;BPIFC;FERMT3;CC2D1B;ACY3;C2CD2;HSCB;WFDC2;ZCWPW2;CASP14;CSRP2;C16ORF72;MECOM;TSPO;PLEKHN1;CGNL1;TIGD4;IZUMO1;MRPL47;ELOVL7;OOEP;NCR1;IL1A;TAF6L;SLC7A7;PAX8;C19ORF25;TLR7;TLR5;KANK2;POPDC3;OCA2;ASAH2;PELI3;STX18;UCP1;ASCL2;CYP7A1;RASIP1;TMEM71;LYZL6;MTHFD1L;GBX2;CARNS1;OR4C45;METTL4;MSX1;HDX;GPR157;MGMT;LRRC27;CARD9;DMRT3;TTC9C;GLRA4;KAZALD1;FMO5;BATF;KRT18;GHRH;ESYT1;ZNF454;PRDM9;ACAA2;STEAP4;BEST2;CASC1;CDH3;SALL4;NEK2;TEKT5;GEN1;RAB2B;MORC4;FBXW10;CGRRF1;GEM;KRT73;PRPF4;FAM161A;FKBP7;FBLN7;C17ORF97;CALCB;GPR119;C5AR1;OR9Q1;GMPR;UBR1;NID2;AK8;STK31;FBXO40;NDP;STIL;FANCM;TFPI2;LSM3;IL4;ZFP69;IL6;NAT2;TMEM237;FES;TRPV4;CNOT2;TLX1;TBXAS1;TAF4B;SCGB3A1;KLRD1;ZCCHC4;ZNF654;FBN1;MDM1;MS4A5;TRIM72;CRISP2;C2ORF40;COL14A1;TMEM101;CA1;C4ORF51;SPR;ADAMTS1;C8ORF82;TAS2R1;ZNF764;CCDC38;MAPK1IP1L;DDX59;EMX2;GPX2;DIS3;AKTIP;OR13G1;C4ORF47;PLA2G4A;TBC1D9;DDX52;HPDL;FCHSD2;UBE2R2;CCDC42;CDH17;CREB5;ITGA9;COLEC10;ITIH2;PCOLCE2;CCDC68;SEMA3B;ASB14;TSPAN32;SV2C;TTR;P2RY2;TMEM207;S1PR2;RILP;KCNJ1;KCNJ13;KCNJ14;SOD3;P2RX6;P2RX5;CRYGB;TAF5;SLC24A5
r6 part of posteroventral cochlear nucleus	211/301	0.10127510368580109	0.4484748025843959	0	0	1.183684746625923	2.710537061325021	CHIC2;MTRR;WDSUB1;DQX1;CLDN2;DCAF4;GLDN;GPR174;SCAMP4;HOXA9;GNAT3;FAM110C;GJA4;ZNF287;UNC13C;SDS;SLC6A18;RSAD2;GOLPH3L;SLC6A12;TIMD4;IQCF1;UNC13D;ARMC2;ACE2;SFRP1;BCAM;TRIM17;RBP1;COL8A2;KCNQ4;NHLRC1;PPP1R42;MAGEB1;EZR;CCNO;CFB;LYPD3;DAZ2;CEP70;HOXC5;NAALAD2;FAM180A;SNX8;PAG1;FZD4;SYNRG;C12ORF71;RASSF8;PARP16;ID1;INTS5;SSPO;NOL10;HOXD8;FANK1;SUV39H2;OR11L1;FAM69C;PTH1R;WFDC2;ZCWPW2;ING5;SLC22A14;ESM1;ADAMTSL5;OR52B4;ANXA9;CCR5;ZNF488;TEAD1;CCR2;FOXD1;PARP4;TEX12;RHOG;RAP2C;NCR1;RPUSD4;F9;CLDN18;AHRR;KPTN;MATN3;KANK2;CRYBA2;UCP1;RASIP1;FAM129B;REM1;MTHFD1L;FAM184A;GPR150;OLFML1;CARNS1;ZSWIM7;GSX1;CARD9;PLAC8L1;DHRS3;GUCA2A;CENPH;AGBL3;TTC30A;MITD1;PKN2;ANKRD60;MIXL1;CCT8L2;ERCC6L;ACAA2;STEAP4;CSF1;NRM;GUCA1A;CCND3;CYSLTR1;CDH3;FCGRT;NEK2;SVEP1;ENPP6;UNC5CL;MORC4;FBXW10;FST;FBXW9;ACOT12;PCOLCE;MR1;HIC1;C1ORF115;ZFP42;FKBP7;PHPT1;DGKK;INO80C;NOTCH2;REG3A;C17ORF97;GPR119;DLX5;OR52D1;CYP4F22;SYCE3;OR51S1;LPXN;NDP;STIL;KLHL25;CCDC13;EPHX1;INHBB;POU2F3;MARCH3;IL6;MAFB;UBXN10;NAT2;TRPV4;CNOT2;CLEC6A;CASS4;ZNF658;FGFR3;BMPR1A;KCNK7;MS4A3;C2ORF40;CYP4A22;ACSM2A;TMEM101;MRPL1;C8ORF82;CA7;CCDC54;ITGB7;HMGCS2;QRFPR;PGPEP1;CLEC1B;TRPC7;EMX2;ETV2;LCA5L;HPDL;DNAJC1;ITGA8;BLVRB;DSG1;CDH17;DTL;CREB5;ITGA9;ITIH2;GOSR1;OR10P1;ANKAR;S1PR2;PRPS1L1;NTRK1;C2ORF73;KCNJ13;MAPK14;POMC;NELL1;MGP;CCDC63;SLC25A31;TAF5;TBATA
r8 part of spinal vestibular nucleus	211/301	0.10127510368580109	0.4484748025843959	0	0	1.183684746625923	2.710537061325021	SPINT4;MBD3L1;FAM122B;NYNRIN;LIPE;SPZ1;GJA3;SPATA22;CREB3L1;PDK4;HOXA2;GJA8;HOXA5;EIF2A;SLC34A2;TAAR9;EBF1;SOX14;EBF3;KRT5;CACNA2D4;RBP3;HOXB2;CCDC82;HOXB6;PTGFR;TSTA3;SHMT2;TAS2R46;C2CD4A;KLK4;ART5;MRPL10;PLAC8;MIER3;GALR1;CEP70;HOXC5;ARSI;A2M;SEC31B;FZD4;C12ORF71;ABCA9;C12ORF73;PCDHB2;PCDHB3;CUTC;WFDC8;MYOM1;FASTKD1;FAM69A;WDR41;TMEM181;BRCA1;SIPA1L2;WFDC2;PIGX;GLIPR2;TSPO;PLEKHN1;TINAG;TIMP4;CCR2;MYBPC3;MSGN1;EN2;EMP1;RHOF;OOEP;ITPKB;RNF168;KAT2B;PAX8;PAX7;ANGPTL6;GAS2;TFF3;TLR5;LRRC3C;CAPS2;HMX1;PKN3;PRIM1;ZNF518A;KCNA7;TYMS;LYZL6;ALS2CL;GSC;CTNNA3;IL12RB1;SPDEF;GPR157;ADAM32;KIAA2013;PLXDC1;MZT1;KBTBD3;STK17B;GHRH;ALMS1;PNPLA5;IL17F;PKN2;IL17D;F2RL2;GALNT12;ACAA2;NRM;ACRBP;CDH3;SIT1;SALL3;MPZ;SLC25A40;PAPOLB;OR13D1;GEN1;GHSR;SCARA5;DEFB116;IGFBP3;MAT1A;NCCRP1;MR1;RAB32;OR51T1;ADAM9;PKP1;ADAM7;INO80C;SHC4;C17ORF97;ITPR2;HMMR;STK4;AK8;STK36;OR51S1;TCTEX1D2;SLCO1B3;OTX2;C16ORF58;CD300LF;SEC16B;STIL;MARCH3;PTPRC;LRIT2;TRPV6;UBXN10;FES;TRPV4;ALPL;NAT9;ACBD3;ZNF654;PGPEP1L;FBN1;TRIM72;SLC40A1;MTO1;ADAMTS5;SART1;TMEM225;ZIC3;CYP2R1;TIMM17A;ITGAX;UGT2A3;UPP1;MYBL1;TMPRSS11A;TMCO5A;DNAI2;GIF;GPX5;DNMT3A;APOA5;UBE2R2;MMRN2;ASPG;CNGB3;CCDC42;KCNA10;ITGB1BP2;SLC24A1;BCL2A1;ZBTB49;ASB12;PKD1L3;AURKB;ZBTB40;IL1RL2;RILP;KCNJ1;UBQLN2;OR51E1;PCDH9;KCNJ13;LIMK2;KLF1;XPNPEP2;NT5C1B;RGS10;SLC25A31;TAF5;SYCP3;CPVL;SLC24A5
rhombomere 5	211/301	0.10127510368580109	0.4484748025843959	0	0	1.183684746625923	2.710537061325021	ADAMDEC1;AQP9;MRGPRF;TONSL;CLDN2;AQP1;RCBTB2;LGALS1;MYC;GTSE1;SCAPER;SAMD11;FRS3;PRAP1;CYP27A1;MTAP;PAPPA;KCNQ4;NHLRC1;RWDD2B;TAS2R41;CDCA7;TAS2R46;DAZ2;PPL;C12ORF65;PLAC8;PPCS;NHLH1;CEP70;HMOX1;SNX8;GSDMD;NGFR;NAPSA;GSTM1;SIAH3;TMEM190;CIDEB;PARP16;IL22RA1;ANLN;GJB1;BPIFB1;SLC6A9;TCHHL1;NODAL;BPIFC;FERMT3;CC2D1B;TAS2R60;SERPINA11;QPRT;KIF12;MYOM3;CASP14;ZCWPW1;SHH;MECOM;ADAMTSL5;UPF2;PCYT1B;TIGD4;FSHB;NCOA4;ANO4;IL17RC;OTOR;SLC39A14;RAP2C;NCR1;HMX1;POPDC3;KIAA1324L;PELI3;WNT8B;CYP7A1;GLRA1;ERMP1;HSD17B2;SPP1;GPHA2;HDX;SAMD3;GPR157;CASP8AP2;LRRC27;CARD9;TTC9C;GLRA4;TUBB4A;SPSB2;KRT18;CAPZA3;KRT16;GSTA3;CENPJ;GHRH;TAOK2;OCM;ESYT1;ALLC;CENPQ;TJP3;GPHB5;STEAP4;BEST2;TM7SF2;CYSLTR1;FNTA;TEKT5;STK32A;PCDHAC1;SPNS3;CDKAL1;PDGFRL;CCNE2;FAM173B;PGR;FBLN7;CALCB;GPR119;KLHL15;GPR84;PKMYT1;FBXO40;TMEM125;NDP;PDZD7;IMPG1;SLC38A4;FANCM;MFSD6L;ESRRB;INHBB;TMPRSS12;FBXO32;COQ7;IL4;CNOT6;TMEM17;NAT1;NAT2;TRPV4;FGF19;TBXAS1;BLMH;OSTN;ZNF654;TAS2R7;MS4A5;COL14A1;HSPB2;MTO1;LMOD2;SPR;PGLS;TMPRSS11A;DDX59;MKKS;ABCC2;USP42;SORD;PLA2G4A;IRAK3;TRDN;FCHSD2;ELF4;ASPG;CDH17;PON3;SEMA3B;DBX1;ASB14;NOD2;C1ORF158;TSPAN32;TTN;PRRG4;SV2C;PDLIM2;TTR;MSTO1;MLANA;TMEM207;BEND3;ZNF503;SLC36A4;CMTM3;KCNJ13;PRRX2;KCNJ14;SYT15;S100B;SHCBP1;ATOX1;KLF1;SLC4A8;TBX15;P2RX6;CCS;CRYGB;WEE2;PPP2R2B;PMP22;TLL1;GALM;SLC25A31;TAF5;FOLR2;SLC24A5
second (ventral) preoptic domain	211/301	0.10127510368580109	0.4484748025843959	0	0	1.183684746625923	2.710537061325021	CCNJ;TMEM183A;RFESD;FRMPD2;MLC1;LOC728392;ENO4;RXFP3;ZDBF2;NYNRIN;BPIFA1;GOLGA5;RPS19;RESP18;HOXA3;FAM53A;ARL10;WSB1;METTL1;KRT8;SLC6A11;UNC5D;JMJD8;SYTL4;GABRG1;SIGIRR;IFT81;WDPCP;CTXN2;KPRP;TMEM161B;RWDD2A;ABCB7;SDC2;MTTP;CD99L2;RNPC3;PCDH18;PCDH17;GLG1;PRPSAP1;COMMD8;GALR1;ADAMTS18;HESX1;TMEM190;EAF2;RAB27B;NR2F2;PBX1;RPL3L;RPS26;CYP26A1;FXYD4;PNOC;MAGED2;FXYD6;RPS21;FBXL4;CD200;LRRC36;ZCCHC12;SERPINA1;SH3KBP1;GPR22;GRIK1;ARHGAP4;CLDN22;EPM2AIP1;ING5;BOLL;ZMYM3;SCML4;SLC22A18;GPRASP1;CAMP;TMED4;ZNF483;PRMT2;C17ORF80;LRRC40;GAL;PDIK1L;PELI1;ACTRT2;PDZRN4;WRB;AMIGO2;GDPD2;DERL2;ASCL1;FSTL5;GLRA3;FGD6;EPYC;TM4SF20;GPC3;CTNNA3;RPL19;GABRQ;GSX1;ECEL1;GAD2;ADAM30;GTF2H2;VAX1;BLCAP;SPCS2;AADAC;IL17B;OTP;GPR62;RORB;EPX;MPO;ARHGAP36;HOXA10;EEF1B2;KIAA0895;GRB10;TOM1;LMO1;G6PC;SCARA5;RPS7;SHISA2;CARTPT;FBXO10;GEM;C12ORF10;ERN1;PACRGL;CD8B;OR9A2;ANAPC4;PGR;FSCN2;SCG2;FKBP6;SPATA9;DLX1;MAGEL2;GPR87;EFNA5;NTS;PCSK1N;ZFP57;NDN;TAC3;TXNDC5;CBX5;TFAP2E;CAV3;DNAJC11;ESR1;MAP3K15;GNL3L;PLXNB2;GPR101;LHX9;TTC25;OXT;TRH;NENF;WISP1;AP4M1;EFHD1;WDR6;SGCG;INSL5;SLC13A1;TRPC5;GPX3;NGB;DDX19B;TMEM215;IFIT1B;TRIM55;AGPAT5;ITIH3;GTF3C5;CEBPE;PPM1M;TEX101;SLC5A11;HSD17B13;THSD1;HDAC6;CLN3;NNAT;CCDC180;RBBP6;MEST;S100PBP;NTRK1;NIPSNAP3A;KIAA1024L;PCDH8;DONSON;OPRK1;DLK1;BAIAP3;DNAJA4;P2RX1;SYT10;ATP13A4;RGS10;ASB4;SLC25A34;MMACHC;SSBP4
septopallidal transition area	211/301	0.10127510368580109	0.4484748025843959	0	0	1.183684746625923	2.710537061325021	CPNE5;AQP7;ACSM5;SMC5;ENO4;TMEM88;RPS6KA2;DZIP1L;TBC1D10C;STARD5;CACNA2D3;PHKA1;SYTL5;UPB1;SIGIRR;CARHSP1;TCERG1L;PARD3;RRAGD;SPATA13;TYRO3;KCNQ5;OR5A1;KPRP;TMEM161B;SDC2;ARX;LYPD1;OR1I1;TMTC2;OR6S1;RIC8B;FLRT3;ADAMTS18;PENK;OTOF;BCL11B;MAGOHB;TRERF1;PCDHGA10;CYP26A1;BPIFB1;FXYD4;PPP1R1B;STRN;C2CD2L;WFDC9;ITK;LRRC38;ARPC1A;TCF21;HSCB;SMPD3;C1QTNF3;NUDCD2;SIPA1L1;HYAL2;CD53;SERPINB2;RIPK3;TSC22D1;TESC;ELMOD1;TACR1;VAV1;MN1;BBS10;COL2A1;INF2;CINP;PITPNM2;CDC42EP3;PELI1;RARB;DERL3;C17ORF58;KCNA4;KCNA5;CRIP1;AKAP1;ADCY5;PPP1R2;SERTAD4;SNX25;CHN2;KISS1R;GCNT3;ZSWIM6;SLC17A8;REM2;CBR3;CDX4;GAD1;GAD2;APEX2;PRSS36;PNMA2;AADAC;KRT15;SHKBP1;GPR149;FILIP1;IL17B;FAM49A;PUS10;GALNT13;DGKB;CHRM4;ZBTB20;HOXA10;DOCK10;SYDE2;RGS2;DMBT1;PHLDA1;RGS9;SPAG11B;DGAT2;SCARA5;CARTPT;TRAIP;LGALS9B;POU3F4;PACRGL;GPANK1;CLEC4D;CLIP4;UTRN;SRSF7;C11ORF96;CHRNA2;DLX6;CCDC146;GPR88;KLHL10;GPR83;NTS;MCHR1;DPP4;SNTG2;NLRP9;TBXA2R;CHAD;USP50;HACL1;DRD1;TAC1;WNT2;IVNS1ABP;OSBPL8;WFS1;CPSF3;POU2F3;LRRC63;GNAL;GNB4;SLC26A3;LHX9;PIWIL2;CRISP2;CRYBG3;PPP1R9A;PIK3CG;GRM3;SGCD;NETO1;EFHD1;MAN1A1;OR52I2;MMP7;TBC1D8;KCNAB1;PCDHGA9;ADORA2A;NRG4;COL6A1;CDHR3;TRIM59;EFHC2;SOWAHA;SFT2D2;ZP2;CEBPE;NLRC5;SLC5A11;NTN1;CYP3A7;RASD2;CLN3;RAB40B;GNG7;TIFA;SPOCK3;RGS20;S100PBP;KCNJ2;NTRK1;RCVRN;LINGO3;KCNIP2;TRAT1;HSD3B1;PCDH8;OPRK1;SGCZ;PDE10A;PDE7B;CDO1;PTPN5;UNC79;SSBP4
septostriatal transition area (accumbens)	211/301	0.10127510368580109	0.4484748025843959	0	0	1.183684746625923	2.710537061325021	CPNE5;SERPINE2;TTLL10;ENO4;RPS6KA4;BPIFA1;TMEM88;VSIG2;TBC1D10C;SOX8;SOX4;STARD5;CXADR;TAS2R10;GLCE;CACNA2D3;PHKA1;SYTL5;UPB1;TRHR;BCR;TIAM2;SIGIRR;CARHSP1;TCERG1L;PARD3;RRAGD;SPATA13;TYRO3;KCNQ5;OR5A1;NGEF;KIAA1211L;ARX;OR1I1;TMTC2;TMTC4;RIC8B;FLRT3;ADAMTS18;PDGFC;PENK;GSG1L;OTOF;LRRN3;BCL11B;ARPP21;OR4N5;TRERF1;PCDHGA10;PPP1R1B;STRN;C2CD2L;TOP2A;PHF2;ARPC1A;HSCB;SMPD3;C1QTNF3;ANXA9;TESC;TACR1;VAV1;MN1;BBS10;INF2;PITPNM2;CDC42EP3;PELI1;RARB;CEP63;MFGE8;C17ORF58;KCNA4;CXCR4;KCNA5;AKAP1;ADCY5;PPP1R2;SERTAD4;SNX25;CHN2;KISS1R;ZSWIM6;REM2;CBR3;WDR17;PLEKHA5;KLHL2;GAD2;LILRB4;KRT15;SHKBP1;GPR149;FILIP1;FAM49A;SEMA5B;GALNT13;DGKB;CHRM4;NAB1;INPPL1;BUB1B;ZBTB20;HOXA10;RGS2;CCND2;SCMH1;PHLDA1;RGS9;DGAT2;CARTPT;SHISA9;TRAIP;POU3F4;GPANK1;MAK;CLIP4;ZNF799;UTRN;C11ORF96;BHLHB9;CHRNA2;DLX6;GPR88;HPCA;KLHL10;SLC41A1;GPR83;MCHR1;NPAS2;DPP4;SNTG2;NLRP9;HRH3;NPHP1;USP50;DRD1;TAC1;WNT2;IVNS1ABP;OSBPL8;WFS1;LRRC63;GNAL;NASP;CDK4;GNB4;SP8;SLC26A3;CRISP2;CRYBG3;PPP1R9A;FOXM1;PIK3C2B;GRM3;NETO1;PDE4B;ZNF385B;PHACTR1;MAN1A1;GAL3ST2;MMP7;ABCC6;TBC1D8;KCNAB1;NRG2;DUSP27;PCDHGA9;ARHGAP10;ADORA2A;COL6A1;CDHR3;EFHC2;SOWAHA;KDM3A;CEBPD;CEBPE;SLC5A11;GLT6D1;THBS4;CYP3A7;RASD2;ABLIM2;RAB40B;GNG7;SPOCK3;S1PR1;RGS20;S100PBP;KCNJ2;CLVS1;NTRK1;RCVRN;LINGO3;RRM2;KCNIP2;LCA5;OPRK1;ATP2B1;USP28;TBX2;CD4;PDE10A;PRC1;TNIP3;CCM2;PDE7B;PTPN5;TRMT61A;UNC79
striatal septum	211/301	0.10127510368580109	0.4484748025843959	0	0	1.183684746625923	2.710537061325021	CPNE8;CPNE5;AQP8;ECI1;ZDHHC7;PTPDC1;ENO4;ZDBF2;LIPF;SOX2;IL4I1;MNX1;CCDC78;LMAN1L;PRKCD;CACNA2D2;ENTPD8;EBF3;TIAM2;HIST2H3A;ARMC4;GUF1;PPP1R42;KCTD12;SPATA18;EZR;TP53;NECAB2;KIAA1211L;PPP1R32;SLC22A2;C12ORF60;LYPD1;ERI1;GALR1;SCN3A;TRPM3;CLHC1;LRRN3;TNFSF15;C1ORF189;XKR9;LPAR6;PCDHB1;PNOC;ID4;PLCH1;LRRC36;SLC35F1;C1QTNF3;HEY1;NMRK2;CHST6;FGFBP1;CHST7;PARP4;SLC32A1;TCF12;GFRA1;ANO2;F5;DCSTAMP;ANO1;C20ORF96;MFGE8;ADH1C;GDPD2;CXCR4;ASCL1;APOLD1;GNAI1;ADCY5;PSMA8;FGD5;GPR153;GBX1;WIF1;CHN2;KIAA0753;TM4SF20;MAP3K1;GAD1;ECEL1;GAD2;PLEKHA7;SULF2;MSRB3;TTLL8;DGKG;SEMA5A;KCNG3;GALNT13;DGKB;NAB1;CLEC18B;CXCL14;SLC8A1;CDH8;PLB1;DOCK10;RGS2;CYSLTR2;CCND2;IL18RAP;CLEC5A;COTL1;ZNF205;SH2D6;LZTS1;EOMES;CDKL4;UNC5CL;TTC21A;VWDE;MID2;MOB3B;SHISA6;C1ORF115;LY6H;PDE9A;CSNK1G1;C11ORF96;REG3A;MAGEL2;BHLHB9;NXPH2;C11ORF91;DLX6;GPR88;NTS;CACNA1E;TRHDE;AK7;LTBP1;NPAS2;TPO;FUT7;GRK5;RHPN1;IVNS1ABP;TGFB2;SMURF2;RARRES2;EPHX2;TFPI2;TCEANC;HTR1A;ARPC5;ARHGAP25;PYY;RALYL;GNAL;SCGB3A2;ALPL;SP8;SERINC5;CXCL6;C2ORF40;DNALI1;RERG;LMNB1;ZIC2;ZIC1;MAN1A1;PGLS;SCN5A;POLK;ZNF521;TTC23L;PLA2G4F;USP42;COL25A1;TRPC4;ABCC6;HUNK;ADRA2A;IQCG;PEX7;ASPM;TMEM212;BMP2K;EFHC1;FAM84A;CDHR4;SOWAHA;DTL;MET;UHRF2;GLT6D1;THBS4;CACNG8;PALMD;CCL5;SPOCK3;S1PR1;RGS20;KCNJ2;CACNG5;RNF20;TRIM40;MYO10;KCNIP2;SLC12A1;FOXJ1;SYT14;DLK2;PRC1;P2RX1;UNC79;SPG21;PPIL6
striatum (corpus striatum)	211/301	0.10127510368580109	0.4484748025843959	0	0	1.183684746625923	2.710537061325021	OR8I2;CPNE5;SERPINE2;SLC4A4;ZFYVE28;RPS6KA4;CNST;TMEM88;PPP4R4;FAM110B;AP1S1;SOX8;THSD7A;MBNL2;PRKCB;CACNA2D3;SYTL5;BCR;TIAM2;EML5;PARD3;RRAGD;ASPHD2;KCNQ5;NGEF;NECAB2;KIAA1211L;FAM171A1;DHX32;RIC8B;FLRT3;PENK;GSG1L;OTOF;EGR1;CDK19;EGR3;EGR4;BCL11B;ARPP21;PBX3;PCDHGA10;SLC6A6;CYLD;PPP1R1B;ID4;STRN;C2CD2L;ACVRL1;ARF3;ROBO2;OR11L1;DOC2B;PIGW;SMPD3;KCNT1;SIPA1L1;DLGAP3;DLGAP2;CAP1;MME;TESC;SLC2A13;ELMOD1;TACR1;SORCS2;ZDHHC14;MN1;ARHGEF9;INF2;CDC42EP3;RARB;RGS7BP;PLCB1;KCNA4;KCNA5;PHYHIP;AKAP1;ADCY5;PPP1R2;SERTAD4;RELN;GCNT2;ZSWIM6;SLC17A8;GPR155;GABRD;GPR158;REM2;CBR3;GABRA4;PLEKHA5;KLHL2;SORBS1;PDP1;SH3RF2;ABI2;GPR146;SEMA5B;GALNT13;DGKB;CHRM4;RGS2;SLK;DACH1;CCND2;SCMH1;TNFRSF8;RGS8;RGS9;NANOS1;TLE4;PPP1R16B;DGAT2;VRK1;LMO7;TRAIP;POU3F4;CACNB1;TPST1;PCP4;FRMD8;CLIP4;DGKI;DGKH;IPPK;C3ORF70;DLX6;GPR88;HPCA;ITPR1;SLC41A1;GPR83;MCHR1;NPAS2;FOXO1;SCUBE3;DRD1;TAC1;MYH10;SRGAP1;WNT2;IVNS1ABP;OSBPL8;CPSF3;GNAL;P4HA1;CRYBG3;LRRK2;PPP1R9A;AFF3;PIK3C2B;GRM3;SPRED1;NETO1;RASGEF1A;LRRTM3;SCRN1;RASGEF1B;SUMO3;ZNF385B;PHACTR1;MAN1A1;HIST1H1C;RBM6;SUN2;PDPK1;SPATS1;TBC1D8;KCNAB1;PPP2R5D;NRG2;ADORA2A;CDHR3;SOWAHA;SCN4B;ITGA9;TSEN34;KDM3A;SMARCD3;CEBPD;SRM;RASD2;SLC25A27;ABLIM2;ACVR1C;CNR1;GNG7;KIAA1324;SPOCK3;RGS20;S100PBP;KCNJ2;NTRK1;LINGO3;KCNIP2;PLCL2;ZNF180;SYT14;FBXL16;KIAA0232;ATP2B1;USP28;BAIAP2;CD4;PDE10A;KLF9;CCM2;PDE7B;PTPN5;UNC79
substantia innominata/basal nucleus	211/301	0.10127510368580109	0.4484748025843959	0	0	1.183684746625923	2.710537061325021	PGLYRP3;CPNE5;SERPINE2;THSD7B;SLC23A1;SMC5;RXFP3;SOX2;HTR7;RPS19;PGLYRP1;COG8;BROX;CACNA2D2;LDOC1;SYTL5;UNC13D;EREG;GABRG1;BTC;OR10V1;TCERG1L;CLDN8;WDPCP;PRR12;EZR;KPRP;ARX;LYPD1;PHYHIPL;CD99L2;PCDH18;ADAMTS13;INPP5F;GALR1;STXBP6;NTSR1;C19ORF38;SLC10A4;NGFR;GPR17;SLC10A1;PBX3;IL36G;IFFO2;RAB27B;CNFN;C19ORF47;SPATS2L;RAD17;RGL3;GALNTL6;PRRT4;TP73;ZCCHC12;HEXB;MRPS12;OTUD7B;EPM2AIP1;BOLL;AIFM1;KRT27;DNER;EDN1;ZNF483;PARP4;SLC32A1;GP1BB;TACR3;TACR1;MRPL46;MMP12;MRPL52;MN1;CD200R1;TMEFF2;F8;CDC42EP2;CEP63;VAMP2;CD44;C11ORF52;ZSWIM1;CLDND2;GRAMD1A;INPP1;COL11A2;NOL3;FSTL5;TMEM65;GBX1;PATE2;FAM196A;GPC3;GPC5;SLC17A8;PLEKHA1;GAD1;ECEL1;KLHL1;MYBPH;GAD2;OTOP3;BLCAP;KLHL5;KRT15;TTC3;OCM;F2RL1;PTF1A;TOMM6;IL17A;ENGASE;RAB3B;PCDH11X;TNF;DOCK10;SYDE2;TNFRSF8;PAPOLB;ZNF444;PRND;AP2M1;TECTA;NANOS1;LMO1;CPA3;CCDC154;LMTK3;C12ORF10;CD8B;FRMD8;MFNG;HHIPL1;ROR2;RAD54L2;SPATA9;IQCA1;CHRNA2;GPR119;OR5AR1;DLX6;GPR88;KLHL10;GPR83;NTS;NPAS1;LRRC55;SPATA6;HIGD1C;CHAD;ISOC1;TAC3;DRD1;TXNDC8;CD300LF;DRD5;PSAPL1;EIF2B2;CBX5;CAV3;WNT3A;TMEM120A;SLC52A2;DNAJC15;ESR1;ARHGAP24;DHCR7;GPR101;ALK;B4GALT2;CNTNAP2;MEGF10;MEGF11;TNFAIP3;PPWD1;OXT;UFSP1;SCN5A;ILKAP;SSTR1;EEF1G;DDAH1;ADORA2A;LCK;TMEM217;AMTN;TERF2IP;PLEC;RGS17;RALA;CAMK2D;GTF3C5;SEMA3C;PPM1M;TSGA10IP;SLC3A1;RASD2;DCAF17;TNNI1;MEST;AAMP;ZNF189;NTRK1;S100G;NEGR1;PDE10A;CD5;RGS10;CDO1;MYO1G
superficial stratum of PHyB-D	211/301	0.10127510368580109	0.4484748025843959	0	0	1.183684746625923	2.710537061325021	SPON2;TES;AQP7;ACCS;NADSYN1;ABCA13;RCBTB2;LGALS2;BPIFA2;LRAT;PGLYRP1;SLC6A18;LDOC1;BHLHA15;TRHR;CLDN6;EML6;CLDN4;OR10V1;TCERG1L;RFX4;CLDN8;GUF1;FREM1;ASF1A;GTSF1;RWDD2B;CDCA3;LYPD3;ADH7;RPAP2;ART4;OTOA;PDCD11;GALR1;ZSCAN12;NAALAD2;HCRT;ICOS;MSR1;CDT1;JAG1;RNASE10;EAF2;IGF2;ABCA9;SLC16A10;RNASE13;CGN;PAFAH2;CABYR;C19ORF47;SASS6;FBXL4;TDGF1;CD320;OTUD7B;ADM;MAGT1;WFDC5;SHD;VMO1;SMPD2;SERP1;STAB1;RNF151;GAST;FEZF1;FCRL5;GPR33;KRT34;TMC2;RNF144B;CD200R1;FRG1;CDC42EP2;VWA1;EXOC6;PIGF;ENG;ARF6;C11ORF52;CLDND2;TMPRSS3;GBA;IGHMBP2;ASCL1;CRIP1;TMEM168;HSD17B2;GABRP;P2RY10;TMUB1;SNCAIP;AGMAT;MOS;TTLL3;FABP5;GSTA3;QPCT;CYP20A1;KRT14;TACC3;F2RL1;NUCB2;PNPLA2;AMHR2;MPG;PMCH;MPV17L2;ATP12A;ARHGAP36;CDH3;FCGRT;MACROD1;NEK2;PITX2;ZBP1;LMO1;PDIA2;SPAG11B;ANKRD49;SCARA5;VASH2;ARMCX3;LENG1;DPM3;CD8B;MFNG;PLA2G10;HHIPL1;IAPP;RHCG;CHODL;RASL12;DNAJC24;FBLN1;GLYAT;CCNB3;OR1Q1;C6ORF15;CCNB1;ITPRIPL1;NPHP1;MED31;CHAD;DHRS7C;CDH23;THEM5;CLCA2;TASP1;TNFRSF17;OTX1;MAGEA10;CBX5;TFAP2E;NEK5;SMURF1;CNOT10;SYT8;GFAP;IL4;MARCH1;BFSP2;PAN3;NAT1;GALK1;DUSP19;TRH;NENF;PIK3C2A;UFSP1;BDKRB1;HMGCS2;INSL5;SLC13A3;HSDL1;GPX3;SPATS1;BPGM;ADRA2A;ASPN;ACTBL2;DPPA4;LCK;AKT1S1;BPI;IRF6;SFT2D2;SLC24A1;GTF2A2;PARD6G;DCAF17;RBBP9;XIRP2;RBBP6;CMTM7;CMTM8;HSD3B2;KCNJ16;SYT15;TBX2;FCGR2A;WEE2;CD5;P2RX1;APLF;SARDH;RHEBL1;TNRC6A;NUP37
superficial stratum of SeDg	211/301	0.10127510368580109	0.4484748025843959	0	0	1.183684746625923	2.710537061325021	AQP7;ACSM5;SMC5;MRGPRE;SMC6;ACCS;ARR3;HTR4;ENO4;ALKBH8;TBC1D10C;FAM53A;SLC6A18;LMAN1L;METTL1;SLC6A13;SYTL5;JMJD8;UPB1;SIGIRR;TCERG1L;LGALS12;PLBD1;KPRP;TMEM161B;MTTP;C12ORF60;OR1I1;OR6S1;RIC8B;C14ORF180;ADAMTS18;SLAMF7;PLAC1;NGFR;GRXCR2;TSLP;TMEM190;KTI12;SLC16A10;MAGOHB;RPL3L;CYP26A1;CABYR;VANGL2;SASS6;DCP1B;WFDC9;MESP1;SERPINA1;LRRC38;PAK1IP1;TCF21;MAGT1;HSCB;MEOX2;MYPN;KHK;C1QTNF3;SHH;NUDCD2;HYAL2;STAB1;ANKRD2;PANX3;CD53;VKORC1;RIPK3;ARG1;EMP3;TERF1;VAV1;ANGPTL7;PDIK1L;CINP;FASTKD5;PELI1;ACTRT2;DERL3;C17ORF58;UCP1;DERL2;GDPD4;METTL21A;LRRC10;TYMS;CRIP1;CST5;ADCY5;PPP1R2;ADAM28;SERTAD4;FGD6;GBX1;GPC3;OR6F1;YTHDF2;F10;BBOX1;APEX2;PNMA2;PLEKHA7;KLHL5;AADAC;KRT15;KRT14;GPR149;TJP3;IL17B;RAB3B;EXOC3L2;NAB1;ZBTB20;MPO;HOXA10;DMBT1;CLCC1;TGM6;RGS9;ZBP1;SPAG11B;G6PC;SPINK1;SCARA5;CHD1L;CARTPT;MOB3B;ARMCX3;PACRGL;PHOSPHO2;INO80C;KCNE4;CCDC146;GPR88;KLHL10;GPR83;ALOX12;C20ORF141;MCHR1;C1ORF53;DPP4;ODF2L;BCL2L10;TPO;TBXA2R;CHAD;ISOC1;DRD1;TAC1;WNT2;HOOK3;LRRC63;NR4A2;SLC2A9;CXCL10;SYCN;LCN2;SLC26A3;PIWIL2;ITGAM;ITGAL;UFSP1;WISP1;HMGB4;RLBP1;PIK3CG;MFSD9;SGCD;EFHD1;TAS2R1;OR52I2;NGB;SHROOM1;HTR3B;TGFBR1;OAS1;ADORA2A;NRG4;COL6A1;IFIT1B;LANCL3;SFT2D2;SPACA7;ZP2;COLEC11;SEMA3C;CEBPE;SRBD1;NLRC5;SLC5A11;THSD1;IL1RL1;CLN3;TIFA;NTRK1;HSD3B7;KDM4D;TXNRD2;TRAT1;HSD3B1;PCDH8;CTNS;SGCZ;TPCN2;TBX2;CD4;PDE10A;GNPDA2;SARDH;CD247;SSBP4
superficial stratum of r6Co	211/301	0.10127510368580109	0.4484748025843959	0	0	1.183684746625923	2.710537061325021	CHIC2;MTRR;WDSUB1;DQX1;CLDN2;DCAF4;GLDN;GPR174;SCAMP4;HOXA9;GNAT3;FAM110C;GJA4;ZNF287;UNC13C;SDS;SLC6A18;RSAD2;GOLPH3L;SLC6A12;TIMD4;IQCF1;UNC13D;ARMC2;ACE2;SFRP1;BCAM;TRIM17;RBP1;COL8A2;KCNQ4;NHLRC1;PPP1R42;MAGEB1;EZR;CCNO;CFB;LYPD3;DAZ2;CEP70;HOXC5;NAALAD2;FAM180A;SNX8;PAG1;FZD4;SYNRG;C12ORF71;RASSF8;PARP16;ID1;INTS5;SSPO;NOL10;HOXD8;FANK1;SUV39H2;OR11L1;FAM69C;PTH1R;WFDC2;ZCWPW2;ING5;SLC22A14;ESM1;ADAMTSL5;OR52B4;ANXA9;CCR5;ZNF488;TEAD1;CCR2;FOXD1;PARP4;TEX12;RHOG;RAP2C;NCR1;RPUSD4;F9;CLDN18;AHRR;KPTN;MATN3;KANK2;CRYBA2;UCP1;RASIP1;FAM129B;REM1;MTHFD1L;FAM184A;GPR150;OLFML1;CARNS1;ZSWIM7;GSX1;CARD9;PLAC8L1;DHRS3;GUCA2A;CENPH;AGBL3;TTC30A;MITD1;PKN2;ANKRD60;MIXL1;CCT8L2;ERCC6L;ACAA2;STEAP4;CSF1;NRM;GUCA1A;CCND3;CYSLTR1;CDH3;FCGRT;NEK2;SVEP1;ENPP6;UNC5CL;MORC4;FBXW10;FST;FBXW9;ACOT12;PCOLCE;MR1;HIC1;C1ORF115;ZFP42;FKBP7;PHPT1;DGKK;INO80C;NOTCH2;REG3A;C17ORF97;GPR119;DLX5;OR52D1;CYP4F22;SYCE3;OR51S1;LPXN;NDP;STIL;KLHL25;CCDC13;EPHX1;INHBB;POU2F3;MARCH3;IL6;MAFB;UBXN10;NAT2;TRPV4;CNOT2;CLEC6A;CASS4;ZNF658;FGFR3;BMPR1A;KCNK7;MS4A3;C2ORF40;CYP4A22;ACSM2A;TMEM101;MRPL1;C8ORF82;CA7;CCDC54;ITGB7;HMGCS2;QRFPR;PGPEP1;CLEC1B;TRPC7;EMX2;ETV2;LCA5L;HPDL;DNAJC1;ITGA8;BLVRB;DSG1;CDH17;DTL;CREB5;ITGA9;ITIH2;GOSR1;OR10P1;ANKAR;S1PR2;PRPS1L1;NTRK1;C2ORF73;KCNJ13;MAPK14;POMC;NELL1;MGP;CCDC63;SLC25A31;TAF5;TBATA
superficial stratum of r7BI	211/301	0.10127510368580109	0.4484748025843959	0	0	1.183684746625923	2.710537061325021	NPFFR2;HDAC10;LRR1;MRGPRG;SPINT4;MRGPRE;PKD2L2;IKZF4;ZDHHC4;NDST2;EDNRA;DPYSL4;PAQR8;COG8;SLC6A18;KRT4;DDX11;PTOV1;FLT3LG;WDR72;FRS3;C9ORF64;TBPL2;FREM2;TPH2;C2CD4C;TTBK1;ACMSD;PRPSAP1;PLAC8;HPX;NKAIN3;CD19;KCNMB2;ST8SIA4;HIST1H3G;SLAMF1;GSDMD;PPP1R27;IGF1;TAS2R38;PARVB;NR0B2;HSPA12B;ELL3;RNF222;ZBTB6;BPIFB4;CTRL;PCDHB1;GPR183;CYP1A1;OR10J5;HILPDA;CD3E;SHE;IMMP2L;STBD1;C1QTNF6;C16ORF78;FAM170A;GPR139;FEZF1;SLC18A1;CCR4;UTP14C;TMC1;CCDC110;DUSP2;TMC6;TMC4;ANO2;FRG1;POT1;VN1R4;HMX1;GPR45;STX19;KIAA1324L;ZDHHC21;AIF1;LYZL6;PSMA8;RELB;TCEAL7;C16ORF95;GPR153;GBX2;UCP3;AGR2;IL12RB1;GPHA2;CORIN;OR4B1;AOC3;CASP8AP2;ZNF341;MPP4;GSX2;NR1H4;NR1H3;PRSS35;OTOP1;KCNRG;POU4F1;FAM71E2;POU4F3;GPR142;TMEM54;OCM;TMEM229A;F2RL2;TJP3;ENGASE;GPHB5;CD80;IL5RA;CNDP1;ARHGAP42;ABHD10;PDE8A;SLC25A47;CHRNB3;BTN1A1;ATP1B4;MITF;FRMD4B;OR2T6;ADAM19;SLC9A5;CCNE2;MSH2;ANKS6;LYG2;DSC2;PFKFB1;LCN9;OR2C1;COX16;KLHL15;THADA;GPR82;RASGRP3;NLRP9;NPC1L1;EIF4EBP3;TNFRSF14;TXNDC8;BTNL9;CBX8;KLHL25;SMURF1;AMBN;ARHGAP28;TRPV1;POU2F3;IRAK1BP1;TMEM17;MUC20;SLC26A3;CRISP2;MAST4;SLC40A1;SLC2A4;AFF1;OASL;UPK1B;C4ORF51;CNGA2;CPXM1;TSHB;TAS2R4;RFC3;PCDHGA2;PLA2G4A;GPX7;APOA1;IRAK3;PATL2;IQCK;IFNG;TEX13B;ELF4;FAM96A;USP40;DNASE1;MCM6;SFT2D2;SLC24A4;SEMA3B;PKD1L1;PRRG4;AWAT1;CCL4;BEND3;ZNF503;TCFL5;ZNF189;OR51E1;OR1D2;EGF;KCNJ16;SEMA4F;IRGM;DYTN;CCS;XPNPEP2;NT5C1B;SYCP3;BNIPL;UMODL1
supragenual nucleus	211/301	0.10127510368580109	0.4484748025843959	0	0	1.183684746625923	2.710537061325021	EHF;TMEM41B;THUMPD2;DMP1;LCTL;RXFP1;SOX18;HOXA3;SACM1L;TINF2;EBF2;FLT3LG;SCRIB;FRS3;BIN3;MIP;ATP5S;SHOX2;PRDM14;PLA2G6;GNS;MRPL10;ADAMTS16;FAM124B;GALR2;STC2;LDHD;SNX6;ACE;OR4N5;IGF1;ERAL1;GJB1;CTRL;ARTN;CYP2S1;GALNTL5;SFXN4;OR6A2;CD320;XKR5;MOCS2;ZNF251;PIGP;LIMD1;DMBX1;GYS2;CSRP2;C16ORF72;KIF13B;FAM170A;PLEKHN1;CD36;CCR4;RALGPS1;GABPA;OFD1;TIGD4;CCDC116;GP1BB;CCDC114;GAB1;C17ORF80;PRPF40B;NME5;SYN3;GFRA3;OTOR;TMC4;TMC2;GFRAL;KIFC3;RNF166;CSTB;OCA2;IDUA;KIAA1324L;TMEM72;GREB1L;CCDC106;TM9SF4;PBLD;REM1;FTMT;TMEM67;CORIN;MICB;P2RY13;F10;COLCA2;LRRC27;MCF2;PNMA5;SLURP1;EPGN;TPPP2;KRT18;KRT17;CAPZA3;KIF26A;ETNK2;VEPH1;CENPJ;GHRH;TRIP11;ZNF217;PNPLA5;CENPP;ALLC;ZNF454;CSF1;OTP;TM7SF3;RGS5;TNN;SALL3;ENPP4;RAG2;PDGFRB;BIVM;ATP1B4;UGT2B17;PDGFRL;RINT1;PRPF4;DYDC2;DSC2;LCN9;KCNE3;USP54;ABHD2;OR52D1;GLYAT;KRT40;FUT4;RASGRP3;KLC4;TPO;TCTEX1D4;EIF4EBP3;OTX1;ZNF786;PDZD7;ANKRD28;KLHL26;SRD5A3;ESRRB;AICDA;ITGA11;PDCL;RLN3;BMPR1B;TAS2R7;UCN;MAST4;SYCP2;SLC2A1;SLC2A2;CXCL3;TAZ;HMGB4;GPHN;HAPLN2;C4ORF51;SNAPC1;CNGA4;COLGALT1;ZNF641;TSHB;UTP15;TTC34;MKKS;EMX2;ABCC2;AVPR2;LATS1;GREM2;ITGAD;ELF4;IFNE;XCL1;USP40;BLVRA;TSSC4;FRRS1;SEMA3D;ZBTB49;SEMA3B;PARD6G;DENND3;PRR5L;NLRC4;TFPI;TSPAN32;HDAC6;KRT84;KIAA1328;HLX;IRX2;TTC12;CHURC1;CDC42BPG;MAPK12;TTC16;DYTN;RSPH3;POU2AF1;MAB21L1;MAB21L2;MBTPS2;CCDC61
ventral part of JcP	211/301	0.10127510368580109	0.4484748025843959	0	0	1.183684746625923	2.710537061325021	LRR1;HDAC11;IKZF4;FAM122B;KIAA0930;IL4I1;ZNF726;INSC;FAM19A5;TBC1D22A;EPHB1;SCN1A;FBXO9;CUBN;CCBE1;ENTPD1;CCDC78;EPHA8;TAS2R10;PAQR5;FOXH1;CACNA2D2;SLC6A11;VWA5B2;RFX6;RFX7;ARMC4;PRR18;GTSF1;RD3;ACTL7B;WDR63;OR1I1;UBE2J1;TRPM1;ADAMTS16;GJC3;TTPA;ST3GAL6;ASL;TSPAN2;SCN3A;FZD1;NTNG1;SNAPIN;BTBD16;RDX;WDYHV1;NR1D2;BRI3BP;C1ORF189;GRIN2D;GRIN3A;TH;FXYD3;TMEM110-MUSTN1;HILPDA;GPR20;PYGM;EFCAB7;AUH;GNRHR;RBPMS2;OR52B4;C16ORF74;LRRCC1;MAP4K2;BATF3;NSUN4;OPALIN;AGTRAP;PAX3;PDCD1LG2;SLC39A14;KIF27;UGDH;C20ORF96;ADSSL1;ALDOC;PIGL;LRRC3B;GPRC5C;DCP2;CLDND2;CCDC103;TMPRSS3;COL11A1;KCNA2;HSD17B6;SERTAD3;GLRA3;OR2AG1;TM4SF20;SLC17A6;MSX1;RIBC1;ZSWIM5;IL33;LRRC24;PCGF5;GAD2;VWA3A;OTOP3;KBTBD3;SLC8A3;SLCO4C1;PNPLA6;F2RL2;CHRM2;ALDH1L1;COL16A1;CD83;HJURP;TNC;MRFAP1;CDH7;CLGN;PITX2;FAM81B;NUDT13;KRTAP13-2;SPINK1;HIST1H2AK;ENKUR;ADAM17;HIST1H2BF;ISCU;PVALB;C17ORF98;DDX4;GSTCD;PLD5;CREBL2;LTBP3;NPAS1;DNAJC27;MOBP;NACC2;ZBBX;OSBPL9;ANKRD34B;SPECC1;FN3K;SYT2;ATP8B3;WSCD1;AGXT2;ESRRB;B3GALT5;CAMSAP3;KIF18B;SP1;CAPRIN2;TMEM239;RLN1;TMEM45B;CXCL6;HTR2C;ELAVL2;LBH;BCL7A;H2AFJ;SNAPC2;UGT2A2;ZNF521;METTL15;HGSNAT;USP42;MASTL;KCNAB3;SEPT4;C1QL2;SUPV3L1;TMIGD1;SLC25A18;NDUFS8;AMTN;CDHR4;OR2B11;ANG;IRF6;DSG4;ASPA;SMARCD2;OR4K5;PPM1N;SEMA3F;ATP2C1;CYGB;TTN;NRIP2;SLITRK6;HES3;PLEKHH1;SLC25A25;BEND6;GALNT6;RBM39;IRX2;GALNT4;LGI3;LIMK1;DDX31;APOC4;FOXJ1;NELL1;PINK1;PNKD;SLFNL1;PRC1;PI15
ventrolateral part of m2A	211/301	0.10127510368580109	0.4484748025843959	0	0	1.183684746625923	2.710537061325021	POP7;WDSUB1;FAM89A;AQP8;RFESD;ABCA12;DCAF6;SPIC;COMTD1;LGALS2;EDNRA;GNAT2;VSIG2;C7ORF31;LIPM;UNC13C;CUBN;KCTD19;TAAR9;NPFF;CLEC11A;SLC6A13;SLC6A12;EBF3;KEL;SPINT1;NINJ2;PFN4;ZNF711;PPP1R42;MYL9;EXD1;TPH2;C5ORF46;CFI;GATA6;CLCNKB;SLAIN2;GATA4;SLC6A20;ART1;SNX4;GRPEL2;KCNMB2;SERPINH1;ARSI;FAM180A;ASL;PCDHA6;GPR15;RNASE11;MAGEE2;GDF2;ABCA9;C1ORF185;RNASE12;ZNF35;RPE65;C1ORF189;COL1A1;PLCH1;ITM2A;LRRC36;INVS;CCDC121;IL24;VSIG10L;EFCAB9;PHEX;SLC6A4;GLI2;C16ORF70;ZCWPW1;CHAF1B;MMP27;C16ORF78;CD36;CHST6;EDN1;FOXD1;RHOH;EN1;PAX5;KREMEN2;FAM126B;SERPINB7;LRRC43;PIGL;ANGPTL4;PAFAH1B3;ENG;SLC43A1;ADAM20;FIGN;RASIP1;PCNP;FTMT;TMEM67;AGR3;GPC5;HSF5;LY6G6D;ORAOV1;MICB;UBL4B;OR6F1;GCH1;ZNF580;MYBPH;CRYBB2;PNMA3;WTIP;GPR141;SPSB2;C10ORF82;DPY19L4;C12ORF29;LY6G5C;CCL28;LIMS2;CD83;CLEC4M;PRDM6;OR51D1;HP;GIMAP6;ZFP36;FCGRT;CFL2;NUDT17;NEK2;OR13D1;SLC16A3;PCDHAC1;TUFM;DOK2;LYG1;MFNG;CALCRL;C11ORF94;CHAT;SLC38A11;MRO;NID2;VTN;STK33;TCTEX1D1;TMEM129;AP1M2;LRRC69;WNT3A;RPP40;OTUD6A;ABHD15;CNOT6;PLCXD3;BMP2;DIAPH3;KIF4A;SCGB3A2;ZNF778;KLRD1;SHBG;SLC26A3;BNC2;HSPB3;NXT2;CXCL2;DMRTB1;CA9;UPP1;ADAMTS7;SLC13A1;UNC45B;AMN;UGT1A1;MMP8;DUSP27;TIRAP;C15ORF48;GREM2;ITGAD;PCCA;CATSPERG;CDHR4;OR51F2;STOML3;DDC;ITIH2;SEMA3D;C15ORF40;SEMA3F;NT5C2;USP18;IL1RL1;CYTH4;AWAT2;ZNF627;TIFA;TRIM42;IRX2;ZNF182;APOC4;HCRTR1;MGAT4C;IL2RA;MGP;ATP13A5;TLL1;CMTM2;MYO1F
Central amygdalar nucleus, lateral part	278/401	0.12343105571434199	0.48678572821423977	0	0	1.1412753795817157	2.387630873208505	LTV1;OXTR;CPNE5;ARAF;WDR86;DNHD1;ZDHHC7;FZD10;CALML4;CLDN2;CLDN1;IKZF3;PTPDC1;ELK3;AQP1;ZDBF2;FAM110C;RPS6KA2;GPR171;OR11H6;DZIP1L;ARFIP1;SOX8;CPNE2;PRKACB;MNX1;HEMK1;SMARCC1;ENTPD1;RPL21;ARMC9;RNASE6;FLT3LG;WDR72;MYO7A;CRNKL1;RUNX3;GABRG1;SPATA13;PRR15;ZNF830;EXD1;ANAPC16;LYPD1;TMTC1;GATA3;KLK9;SLC5A3;C12ORF66;PRPSAP1;MBTD1;PGBD1;RIC8B;DHX34;RDH10;CEP70;PENK;OTOF;TRPM3;RABGAP1L;PHC1;ACE;FZD4;SIGLEC10;EIF2AK3;PRG2;PARVB;GDF6;OR51I1;MCAT;C1ORF189;BST1;STAG2;TCN2;PPP1R1B;RGL1;RGL2;PTPRU;ACY3;CAB39L;TMEM53;VLDLR;SERPINA6;LIMD1;WFDC5;NAT14;WFDC2;SLC22A14;SCML4;CHL1;RBPMS2;QSOX2;CEP55;TOP3B;FOXD4;SSR3;CCDC113;KIF23;TACR1;GMIP;RHOD;TMC3;MRPS5;F5;TLR1;KCNU1;PLSCR3;DMC1;RARB;RDH5;VN1R4;MFGE8;ZNF474;TMPRSS7;SELPLG;PNCK;TMEM72;GPS2;ADCY5;C10ORF90;PPP1R2;NRAS;TCEAL5;FAM196A;OLFML1;MSX1;TP53I11;LCMT1;GABRA2;P2RY12;RSPH4A;C17ORF64;LRRC27;ECEL1;GAD2;FMO5;GUCA2A;KRT18;FAP;LPCAT3;FILIP1;SPC24;TTLL8;CSF3R;ACAA2;NCF2;CD80;LTN1;F13A1;SDR9C7;LOXL2;H1FOO;DOCK10;CYSLTR1;CCND3;RGS2;SLK;SLC16A6;ZNF326;TEKT4;MACROD2;TGM6;IL13RA2;PITX1;RGS9;FADS1;PSPH;TECTA;CPA3;PDIA3;SLC30A7;TOR3A;LAG3;ZNF560;SPINK8;LMO7;OR2T8;C6ORF141;C1ORF123;TRAIP;C1ORF115;SMO;ROR1;CCDC151;C21ORF62;C11ORF96;NOTCH2;GCM2;C11ORF97;DLX6;GPR88;ARHGAP19;GPR83;DNAJC24;FBXO46;NID2;GLB1L3;ZNF667;OTX2;TAC3;DRD1;TXNDC5;ANKRD29;KL;WFS1;CPSF3;EPHX2;CRTAM;EPHX1;SMAD5;EFNA1;PLCXD3;BMP2;PTPRC;GNAL;FGF14;TMEM236;TMEM237;TRPV4;ALPL;GPR101;LSM14B;PGPEP1L;MXD4;KCNK7;GAL3ST1;OR14J1;PRR3;DBI;PPP1R9A;UPK1B;GM2A;HEPH;BLNK;MAN1A1;SCN5A;MDP1;RBM6;EMX2;RNASET2;ZFP92;TBC1D9;IRAK4;KLF14;INMT;CATSPERB;ADORA2A;MMRN1;SLC25A19;COL6A1;RBM47;SMARCD3;PCOLCE2;PBXIP1;GNA14;PARD6B;TTR;KIAA1324;VPS54;TRIM42;PRRX1;MERTK;APLN;P2RX7;KLF8;GSTZ1;SVOPL;OPN1SW;NAGK;PDE10A;CD6;CROCC;CCDC63;CDO1;SSBP2;SLC24A5;SPG21;RBM44
Induseum griseum	301/435	0.12453863592219612	0.48678572821423977	0	0	1.1343656716417911	2.363041691347168	PI4K2B;PGLYRP3;TES;PRF1;MRGPRD;MRGPRE;RXFP1;BACH2;UXT;ZFYVE26;EDNRA;POF1B;IL36B;BPIFA2;BBX;LIPM;TRIM27;FAM19A4;GPR179;OR8H1;ARL14;TAS2R10;PRKCD;TAS2R13;ENTPD8;EBF2;IQCF1;MTAP;NEIL2;NUP210L;ASTL;TFR2;CRISPLD2;CD109;ZSCAN21;ARMC4;GUF1;TRIB1;MYL9;TP53;FREM2;NUP205;SLC22A6;ZNF394;OR13J1;PPP1R35;ZBTB1;GATA5;PLA2G6;LY9;PCDH18;KIAA0040;OR52L1;PRPSAP1;ADAMTS13;PCDHA1;ERI1;AGMO;NHLH1;FAM180A;PCDHA2;SCN3A;TRPM3;BARD1;FER1L5;AFAP1L1;GSTM1;SLC10A7;APOOL;FZD4;SNAI3;MEMO1;PILRA;NR0B2;PM20D2;TCN2;PLCH1;FAT4;KIAA0825;OR7C1;SLC44A5;SPEF2;CLIC3;IL20;WDR45;ARHGAP6;CTSS;ARHGAP4;MRPL41;NMRK2;ANKRD1;RAC3;SEC61B;GABPA;ZNF365;RAB8B;MAP4K1;FGFBP1;DUSP2;NSUN3;ELOVL7;IL17RE;RHOF;GFRA2;DUSP6;ANO2;RAP2C;IL1A;DCSTAMP;B3GNT8;FSHR;ANGPTL3;TFF3;POT1;TLCD2;PIGL;ALDOB;PIGG;PPARA;POPDC3;GDPD4;PRSS45;AKAP3;LYZL4;CRIP1;PSMA8;EPCAM;WIF1;CHRNE;C18ORF21;AGR2;HS1BP3;DNAJC5G;LMLN;MBD4;ZNF341;GINS2;GSX2;OR1L6;NR1H4;CRYBB3;PNMA5;TMEM64;C9ORF116;SULF2;GPR141;KRT17;MORN5;FOSB;CCNYL1;PNPLA5;GHRL;CENPO;RTN4IP1;ANKRD39;FHOD3;KCNG2;KCNG3;SH2D7;PRDM6;PRDM1;PLB1;FGF4;ARHGAP42;CYSLTR2;IYD;SLC25A41;PIM3;EPPIN;SLC39A2;SH2D6;ZNF444;TPD52;GEN1;OSR2;PCID2;KCNH6;WNT5B;MAMSTR;KCNH7;VWDE;SLC9A3;DOK2;TBC1D21;DOK7;LY6D;NHP2;S100A4;FSCN2;LMX1B;TOX;S100A8;KANK3;ABCG2;SHC4;C17ORF99;CD274;NXPH2;C11ORF91;ZC4H2;KLHL10;DAPP1;NALCN;SLC1A7;LTBP1;MTM1;TPO;YBEY;GRK5;MUSTN1;BTLA;E4F1;ZNF786;AP1M2;FGF21;SRD5A2;AMBP;TFAP2E;HELT;TCEANC;TDRD6;TECRL;FGF16;IL6;NASP;CNOT2;UBE2U;LCN2;ZNF778;EBPL;SP8;MAP3K14;USP37;MCTP1;KCNK9;DOCK8;TNFAIP2;PPWD1;RERG;GRM2;SIX6;CLEC1A;ZIC2;PDE4B;MAN1A1;UGT2A1;CLEC1B;SUN3;UNC45B;CR2;EGFL6;USP43;FIGLA;HUNK;ASPM;ITGAD;ELF3;MMRN1;ZNF639;MYO3A;CNGB3;C3ORF67;OR56A4;CHMP6;RGS18;NLGN1;COLEC10;SMPX;BCL2A1;OR4K5;WBP2;VPS4B;NTN4;LRP4;MLLT6;GK2;GNA14;SLC25A29;IL1RL2;TBX22;MLANA;CCL5;CEACAM20;NOTO;RBBP6;ZNF502;LRRC8B;SLC36A4;GALNT7;SLC12A1;ZIC5;HTR5A;TSHR;TSPAN15;PRC1;P2RX1;SLC25A34;TRIM31;KCNK4;UMODL1;ASB1
Accessory olfactory bulb, granular layer	210/301	0.1252496125514741	0.48678572821423977	0	0	1.1648637055405064	2.419942182307312	NPFFR2;IL1RN;VIPR2;NUP107;VSIG2;MS4A13;SOX4;SLC12A9;TMPO;FAM19A3;NUP214;ABT1;WDHD1;SFMBT1;ENTPD8;DICER1;RFX1;EML5;OR10V1;SARNP;CBLL1;SLC22A3;NUP205;STXBP3;IGSF3;TSHZ1;GATA5;ZBTB5;KLK9;PCDH18;ART1;ZNF827;PCBP3;ADAMTS19;ZNF704;PCDHA4;PCDHA9;PCDHA6;ZBTB7C;BARD1;BBS1;YES1;SNAI3;PBX3;NFATC3;RASSF8;PCDHGA10;PPFIBP1;ZFAT;BPIFB6;PCDHB5;RAD17;CDK12;PHF2;BTG1;CDKN1B;TFCP2L1;PHF6;QRFP;FCRLA;GABRR2;MED11;JPH2;GNGT2;RAC2;CTBS;CCR4;BATF2;SYK;TCF12;GPRC5B;KIF2A;INCENP;IL1B;PITPNM3;CDC42EP3;AHRR;PIGL;VN1R4;ALDOB;RGR;CRB1;AMIGO1;PAPLN;GNAI3;GDPD5;GUCY2F;TCEAL7;C16ORF95;PROKR2;SERTAD4;FAM184A;CTNNA3;ZSWIM6;MBD4;ZNF583;PLEKHA1;GSX1;KCNB2;CARD6;TJP1;GPR141;HEYL;CSDC2;KIF26A;SHKBP1;CYP20A1;AGBL2;GPR149;LGR4;GHDC;INPPL1;BUB1B;TM7SF3;FGF4;HOXA10;SALL1;CAPN6;SMARCAD1;MACROD2;TGM6;EOMES;SEMA6A;KCNH5;CASK;PCDHA11;PCDHA10;GRIP2;POU3F4;ANKRD42;WDFY1;SRSF2;ZNF799;KANK3;C11ORF96;THADA;SNTG2;UBD;NPHP1;PACSIN2;CLCA2;LONRF3;CPSF4;ANKRD23;BTBD7;ZBTB12;FOXN4;INHBA;CAMSAP3;LRCH2;ARHGAP31;IL6;CDK4;RADIL;SP8;TAB1;SERINC5;KCNK5;GPSM1;PIWIL2;BMP10;TREM1;ADRA1A;MTO1;PTBP1;ADAMTS5;HIST1H1D;KDM6A;DACT1;HAUS6;NRG2;PATL1;PCDHGA9;CCNA2;CTDSP1;RASA2;ZNF516;FAM96A;ITGA6;PKHD1L1;MCPH1;HDAC5;UHRF2;CRX;PPM1J;LRP2;NTN3;C15ORF39;ABLIM3;GNG4;NAA25;SH3BP4;S1PR3;E2F5;PDLIM5;BEND7;CLVS1;CACNG5;METAP1D;TRAT1;EYA3;SLC12A1;ACVR2B;SGCZ;APC;SYT10;CDK2AP2;PI16;EVI2B;MYO1G
Anterior hypothalamic nucleus, posterior part	210/301	0.1252496125514741	0.48678572821423977	0	0	1.1648637055405064	2.419942182307312	RPL31;TRIL;ABAT;MRGPRE;LOC728392;RXFP3;ZDBF2;RS1;FRAT1;GJA1;HOXA3;FAM53C;TBC1D10C;ARL10;MEF2A;ENTPD1;WSB1;CACNA2D1;KRT8;YOD1;DICER1;TRHR;GABRG1;DYNC1LI1;BCAM;DDX39A;SPINT1;C7ORF43;ULK3;HOXB8;CTXN2;CCDC82;RD3;IGSF8;WDR63;CD99L2;ZBTB5;SAMSN1;NEU2;PRPSAP2;GALR1;PUSL1;HCRT;TBC1D8B;GPR17;C9ORF152;TMEM190;RPL3L;MOV10;GRIN3A;TH;FXYD6;PSMG1;PCSK1;GRIK3;ZCCHC18;EFCAB9;ZMYM3;SPTLC3;ZMYM5;SUFU;PEA15;ANKRD1;REV3L;SDF4;ANKRD2;FEZF1;TEAD2;RING1;PGAM1;ZFR;C17ORF80;TACR3;NR5A1;GJD4;GAL;BANK1;TMEM106C;ALDOC;SMTNL2;SLC29A3;PCYOX1;OPRD1;GOT1L1;WRB;GPS1;AMIGO2;NOL3;ASCL2;HSPA13;ARVCF;EPCAM;TM4SF20;GPC5;GABRQ;CCL24;IL10RB;MTX2;COL22A1;ECEL1;GAD2;GPR50;C20ORF194;GTF2H2;BLCAP;BYSL;SLC8A3;ALDH4A1;SPCS2;AGBL2;GPR149;TTLL8;EXOC3L2;AMHR2;EPO;AMY2B;CHRM5;PMCH;MPV17L2;OTP;DEPTOR;GRB10;SLC16A3;PDGFRA;SPINK8;CYBB;FBXO10;BSCL2;TMX4;MAK;SCG5;ANAPC4;FSCN2;ERG;FKBP6;COX19;CUL7;MAGEL2;ABHD8;LY96;NDRG2;PCSK1N;BAG2;NDN;GRIA4;CYP2J2;ANKRD34A;SLC37A1;PTCH1;ESR1;SSH3;LIN28B;GNL3L;GNB3;GPR101;TTC25;OXT;TRH;NENF;SENP7;ADAMTS1;CLEC1B;EID2B;RFC5;SIGLECL1;GPX3;DDX55;LANCL1;NGB;OPRM1;ADRA2A;SYNPO2L;IFNE;EHHADH;CDHR2;LANCL3;SPOPL;TMEM9;TRABD;PDXK;ITIH3;USP27X;POLDIP3;DAPL1;PPM1N;PKD1L1;NLRC4;THSD1;HDAC7;KIAA1328;IGFBPL1;NNAT;ATOH1;S100PBP;TRIM45;HSD3B7;SPAG7;PPP1R14C;QPCTL;KIAA1024L;FOXJ1;SEMA4F;USP29;SOD3;BAIAP3;GALNS;PIK3IP1;ATP13A4;TLL2;ASB4
Anterior olfactory nucleus, medial part	210/301	0.1252496125514741	0.48678572821423977	0	0	1.1648637055405064	2.419942182307312	CPNE8;CHIC2;IL1RN;OXTR;PGLYRP3;PID1;TTLL10;LRR1;ISM1;NOC2L;ABCA13;GOLGA4;BPIFA2;OR10W1;LIPH;NDST4;TBC1D10C;C19ORF57;SOX4;STARD5;ZFP3;IMP4;PHKA1;PRAP1;ZNF839;SPATA13;CDC42SE1;OR13J1;TMTC3;TMTC2;GATA2;PRPSAP1;OTOA;PRAMEF12;ADAMTS18;PDGFC;PCDHA5;PCDHA9;ST3GAL1;PROM2;YES1;CRADD;BCL11A;CIDEA;PBX3;NR0B1;PPFIBP1;ITGBL1;PCDHB5;XKR4;TCHHL1;FBXL6;TOP2A;ROBO2;PHF2;DPYS;PCSK5;ABCC12;MED11;SLC22A14;CRTAC1;ANKRD1;CIC;PCMTD1;ZFR;TMEM40;EMP1;ZDHHC13;IL1A;ZEB2;BBS10;NCOR1;NOV;CINP;RARB;PLIN1;FJX1;DSCAML1;VAMP2;CRB1;PTGER2;PRIM1;DERL3;C17ORF58;CXCR4;ZNF2;PTN;KCNA7;HAS2;GPAT2;LMLN;DMRT1;KCNB2;WNT7B;OR1L6;GATC;GTF2H3;SNCAIP;GPR141;MAS1;NFIA;KRT15;NAB1;PDCD5;BUB1B;FGF4;HOXA10;RAB44;RIMS4;CCND2;FGF8;TNFRSF8;TGM6;STK32B;OSR2;SPAG11B;HFM1;CASK;CHD1L;POU3F4;GPANK1;SLC9A9;NHP2;PKP4;LYG2;EMID1;KANK3;C11ORF96;DNMT1;NXPH2;KLHL14;COX15;FAM114A2;CACNA1D;NTPCR;SPATA5;FBLN2;TMEM121;DPP4;IGSF21;SOCS3;OR1Q1;ZFP57;NPC1L1;OTX1;ACBD4;CBX5;INHBA;KIF18B;NASP;CDK4;MAN2B2;UST;PLXNB2;SP8;CNTROB;LCN6;SLC26A3;SLC26A5;CRISP2;CYR61;CASP9;SEC61A2;POLK;CYTIP;MYBL1;TSHB;MMP7;ITGA4;TRPC4;FIGLA;PLA2G4C;NAV1;NGF;YDJC;ZFP90;PTP4A3;RASA2;LCOR;CDH16;MS4A2;TRIM55;MCPH1;VSTM2B;PALM3;CRMP1;THBS4;OC90;ZBTB40;GNG4;CNR1;SLITRK4;HES1;S1PR3;PDE6B;VHL;S100G;TRIM40;RCVRN;GALNT4;TAF12;TPBG;SLC12A1;ACVR2B;TSHR;TBX2;KISS1;MGAT4C;GNPDA2;PRC1
Bed nuclei of the stria terminalis, anterior division, anterolateral area	210/301	0.1252496125514741	0.48678572821423977	0	0	1.1648637055405064	2.419942182307312	CPNE5;SERPINE2;ARAF;LSM10;ZDBF2;ZC3H12D;RPS6KA4;HTR7;RPS6KA2;FAM110B;DZIP1L;FAM53A;CPNE2;ATXN7L2;CCNL1;FAM19A3;ZNF287;MEF2A;PAQR5;CACNA2D3;ACSL5;PHKA1;SYTL5;GABRG1;TYRO3;KCNQ5;KCTD11;KCTD12;RIN1;HOXB8;EZR;NUP205;PDE1C;LYPD1;TMTC4;PRPSAP1;FAM171A1;RIC8B;FLRT3;GALR1;PENK;ZSCAN12;OTOF;HOXC8;GPR17;BCL11B;TNFSF14;PBX3;NFATC2;PPP1R1B;STRN;C2CD2L;TP73;MED16;SMPD3;ING4;EPM2AIP1;OR52B4;TIGD3;ZNF483;RING1;APOBEC4;GP1BB;TESC;SLC2A12;TET1;TACR1;SORCS3;ARHGEF9;INF2;GAL;CDC42EP3;MFGE8;OPRD1;C11ORF52;KCNA4;KCNA5;ASCL1;SNX31;ADCY5;PPP1R2;SERTAD4;GPC3;SLC17A8;CSMD3;ZSWIM5;REM2;LMLN;GAD1;ECEL1;GAD2;FMO5;SH3RF2;CENPH;CLCF1;SHKBP1;CCDC7;SLC28A3;GALNT13;COL16A1;CHRM1;DGKB;CHRM5;ZBTB20;DOCK10;RGS2;FGF9;FPGS;SLC39A2;RGS9;CA13;PDGFRA;DGAT2;MSX2;HIST1H2AK;TRAIP;ZNF799;SRSF7;IPPK;BHLHB9;CHRNA2;DLX6;GPR88;HPCA;GPR83;NTS;CACNA1E;SYCE1;NPHP1;ZNF667;TAC3;DRD1;FAM83B;TXNDC5;OSBPL8;OPN4;CBX5;TFAP2E;SRD5A2;WFS1;WNT3A;CPSF3;CNOT10;TECRL;SSH2;GNAL;GNB4;TAB3;GPR101;OR51A7;ALK;RBM27;SLC40A1;NENF;GRM3;AP4M1;CA1;NETO1;MB;HYDIN;MAN1A1;SCN5A;PRKG1;AMN;RFC2;PDPK1;RNASET2;ABCC6;MKL1;NGB;KCNAB1;PCDHGA9;CCNA2;NPEPL1;PCCA;ADORA2A;COL6A1;FAM84A;TRIM59;SOWAHA;TOP1;TRIM55;SLFN5;CEBPD;USP12;RASD2;C6ORF201;IL1RL2;HIRIP3;NNAT;SPOCK3;RBBP9;RGS20;S1PR3;CACNG3;KCNJ2;ZNF189;NTRK1;KCNIP2;PLCL2;BAIAP2;SGCZ;DLK1;PDE10A;SYT10;NT5C1B;PDE7B;CDO1;PTPN5;SPG21
Bed nuclei of the stria terminalis, posterior division, principal nucleus	210/301	0.1252496125514741	0.48678572821423977	0	0	1.1648637055405064	2.419942182307312	TMEM200A;FRMPD2;LOC728392;AQP2;IKZF2;NADSYN1;PTPDC1;ENO4;RXFP3;ZDBF2;ZC3H12D;SOX2;SPATA22;RPS6KA2;TBC1D10C;C19ORF57;CPNE2;SOX4;MEF2A;WSB1;EBF2;PHKA1;UNC5D;SYTL4;GABRG1;INPP4B;SPATA18;HOXB8;EZR;SLC45A2;MTTP;LYPD1;A1BG;MEFV;PCDH18;PCDH17;NEU3;RIC8B;XRRA1;GALR1;ADAMTS18;OTOF;ZBTB7B;SEC31B;GPR17;BCL11B;MAGOHB;PNOC;ID4;FXYD6;RPS21;ITM2C;LRRC36;ZCCHC12;GABRB1;NRSN2;IL20;GPR22;GRIK1;MRPL41;EPM2AIP1;ZMYM3;ZMYM5;PEA15;ZMYM6;ANKRD1;REV3L;BRD1;ZHX3;LRRC46;SLC32A1;APOBEC4;HSBP1;MMP12;TMEFF2;COL2A1;GAL;VAMP2;PDZRN4;DBN1;OPRD1;CRB1;GOT1L1;GDPD2;ASCL1;SNX31;ADCY5;EXOSC6;FSTL5;ARVCF;PLAGL1;GPC3;C22ORF23;PTCHD3;RPS2;GABRQ;MAP3K1;GAD1;ECEL1;GAD2;C20ORF194;BLCAP;FMO5;LRRC20;SGSM1;SPCS2;BRDT;SH3GL3;ARHGAP36;HOXA10;DOCK10;EEF1B2;RGS2;IL18RAP;GRB10;RGS9;CA13;PDGFRA;CADPS2;ANKRD45;TTC21A;UGT2B17;CARTPT;CASD1;FBXO10;ENKUR;SLC9A3;LY6H;SCG2;GRIA1;MAGEL2;C11ORF94;DLX6;GPR88;GPR83;EFNA5;NTS;AK7;GRK5;ZNF667;TAC3;DRD1;TXNDC5;WFS1;RARRES2;CRLS1;ESR1;MAP3K15;GPR101;ALK;RBM27;SLC40A1;OXT;NENF;MSLN;RERG;TRO;SEC61A2;AP4M1;HYDIN;WDR6;PDILT;CA9;POLL;SCN5A;PRKG1;SGCG;COL25A1;TRPC4;GPX3;GPX6;RNASET2;NGB;PEX7;DDAH1;TMEM215;DSG4;RGS17;CAMK2D;OR4K5;TYRP1;GLT6D1;THSD1;C6ORF201;IL1RL2;AWAT2;ERBB4;TIFA;NNAT;SPOCK3;CEACAM20;RGS20;RBBP6;S1PR3;MEST;HES5;RRM2;SLC12A1;PCDH8;USP29;DLK1;APLN;BAIAP3;NELL1;PDE10A;SYT10;CROCC;PTPN5;SSBP4;SPG21
Inferior colliculus, dorsal nucleus	210/301	0.1252496125514741	0.48678572821423977	0	0	1.1648637055405064	2.419942182307312	EHF;TES;FOXI3;FCF1;PKD2L2;LCTL;C14ORF93;UXT;GNAT2;NDST4;C3AR1;CCNL1;RNF111;SAMD11;PAQR6;SLC6A18;LMAN1L;TAAR6;SOX14;CYP39A1;DEPDC1B;KEL;OMP;TBPL2;ANKK1;FREM2;EXD1;ABCB7;CFI;MYNN;CFP;HPX;COMMD8;NKAIN3;PRDM16;MSR1;CYP4F2;SH2D1A;C12ORF71;CIDEA;PRG2;PM20D2;LPAR5;CTRL;GJB3;NMU;GIPC2;PCDHB5;C19ORF44;FAT4;OR6A2;TCHHL1;FBXL7;SERPINA11;WFDC9;AHCTF1;PTPRM;CD3G;ARHGAP5;WFDC5;MEOX1;PIGV;GYS2;GABRR2;IMMP2L;MMP27;OPN1LW;SLC22A18;MRC1;ANKRD1;HYAL4;C16ORF78;TRIM6-TRIM34;CCR2;CD53;EDN2;GSTO2;KRTAP15-1;GPR33;EMP1;EN1;RHOC;GFRA3;RNF144A;KAT2B;DCSTAMP;ANO1;ANGPTL7;MYOT;ZNF780B;WDR25;SERPINB12;GUCY2D;PTGER3;CRYBA1;CST8;AIF1;TCEAL7;CXCR1;METTL5;DNAJC5G;MBD4;GINS2;SERPIND1;GPR55;CRYBB2;VAX1;MPP6;MZT1;MAD2L2;EPGN;DPY19L2;GPAM;FABP6;STK17B;KRT14;LIMS2;DCLRE1C;NCF2;PRDM6;RDM1;DOCK11;HEPHL1;FCGRT;FAM3B;PABPC4L;ZNF566;TGM5;RAG2;NUDT13;OSR1;PGC;SLC9A5;ZNF799;DYDC1;ERG;SLC27A3;DPEP3;PFKFB1;LCN9;SLC26A1;OR52D1;GSTCD;CCL3L3;ILDR1;OR9Q1;TNFRSF11A;GPR82;PDZD3;SLCO1B3;OTX2;FGF23;NKG7;FANCC;SLC2A9;CNOT6;TMEM17;LHX1;MAFK;LCN6;PGPEP1L;GALK2;SYCP2;CXORF66;SPO11;MS4A8;LRRK1;PIK3C2G;GRM6;CCIN;UGT2A2;ADAMTS9;SLFN12L;MRGPRX3;AXIN2;TMPRSS11E;PEX7;CATSPERB;ACTBL2;ITGAD;MYOD1;SPOPL;GNB1L;DSG4;SPACA7;TRIM50;KRT81;SLC24A1;CEBPE;NT5C2;CXXC4;DDO;LMF1;SLC25A29;CCL1;DNAJB7;TRIM42;UBQLN2;ANGPT4;OR1D2;TPBG;IRGC;OR6N1;EXOG;PTPN13;FBXL12;TEC;IMPDH1;MAB21L1;GALM
Lateral preoptic area	210/301	0.1252496125514741	0.48678572821423977	0	0	1.1648637055405064	2.419942182307312	TMEM183A;HPSE2;THSD7B;FRMPD2;AQP2;ENO4;RXFP3;FAM53A;ARL10;MEF2A;WSB1;METTL1;CACNA2D2;GABRG1;SIGIRR;TCERG1L;WDPCP;ANKK1;HOXB8;EZR;KPRP;TMEM161B;MTTP;CD99L2;SLC5A2;DEDD2;GALR1;ADAMTS18;PLAC1;CEP192;SLC10A4;NGFR;EAF2;NR2F2;PAFAH2;PBX1;CABYR;LPAR5;FXYD4;PAH;PNOC;C19ORF47;FXYD6;RPS21;FBXL4;TP73;WFDC9;ZCCHC12;NRSN2;FAM45A;GRIK1;MYPN;CLDN22;EPM2AIP1;BOLL;NUDCD2;EDN1;ZNF483;SLC32A1;AHSG;INSRR;TACR3;MRPL46;CD200R1;GJD4;GAL;B3GNT8;FRG1;ALDOC;ARF6;OPRD1;GNAI3;ASCL1;METTL21A;FSTL5;FGD6;GBX1;FAM196A;HSD17B2;GPC3;KISS1R;SLC17A2;GABRQ;BIK;GAD1;ECEL1;GAD2;BLCAP;KLK10;SNX20;GUCA2A;GNMT;SPCS2;KLHL5;CENPH;GSTA3;GPR149;OCM;IL17B;DCLRE1B;AMHR2;MPG;GPR62;EPX;MPO;HOXA10;SYDE2;PEBP4;FPGS;GRB10;EPPIN;PAPOLB;TMEM38B;SLC39A2;ZNF444;RGS9;LMO1;PDIA2;SPAG11B;SCARA5;MSX2;HIST1H2AK;CARTPT;ERN1;ARMCX3;PACRGL;PHOSPHO2;CD8B;ISCU;CLEC4G;SPATA9;MAGEL2;CHRNA2;DLX6;GPR88;GPR83;NTS;LRRC55;TPO;CCNB1;NDN;UGT3A1;TAC3;FAM83B;PSAPL1;CBX5;TFAP2E;ESR1;APPBP2;OR51A7;C1ORF174;FASLG;OXT;TRH;NENF;UFSP1;WISP1;AP4M1;SGCD;NFKBIZ;SLC13A1;EMX1;PLA2G4F;NGB;DDX52;SSTR1;C1QL4;ASPN;METTL22;PEX7;ADORA2A;IFIT1B;SEC22A;TRIM55;RGS18;TRIM50;ITIH3;GTF3C5;SEMA3C;CEBPE;TYRP1;NLRC5;SLC3A1;GLT6D1;KRT84;CLN3;TIFA;NNAT;RBBP6;S1PR3;MEST;AAMP;GBP4;S100PBP;CMTM7;NTRK1;KIAA1024L;PCDH8;SYT15;PTPN13;APLN;BAIAP3;TBX2;CAPN13;PDE10A;CD5;NT5C1B;RGS10;SLC25A34;SSBP4
Main olfactory bulb	210/301	0.1252496125514741	0.48678572821423977	0	0	1.1648637055405064	2.419942182307312	NPFFR2;IL1RN;VIPR2;CPNE4;RGSL1;MRGPRG;SLC4A4;ISLR;OR10W1;VSIG2;RAVER2;SOX4;MMD2;DKK4;CLDN5;OMP;TBPL2;SLC22A3;STXBP3;PDE1C;IGSF3;PCDH18;ART1;PCBP3;C14ORF180;ADAMTS19;NTSR2;ZBTB7C;BARD1;SDR42E1;YES1;COL24A1;FZD5;PBX3;IGF1;ELL3;PPFIBP1;FAM135A;TH;PCDHB5;HBP1;FBXL7;PHF2;CDKN1A;CDKN1B;DPYS;PHF6;LRRC1;FCRLA;GABRR2;MED11;MMP25;OPN1LW;HEY2;RAC2;SEC61B;CCR4;ANKDD1B;SYK;SEBOX;TMEM40;ANO4;FAM126A;TLR1;BACE2;GJD4;CDCP1;CYP21A2;IL1B;PITPNM3;PLSCR4;VWA1;PLIN2;PLIN1;KIFC3;RGR;MAGEH1;PRIM1;DERL3;GNAI3;GDPD3;GDPD4;ADCY8;GUCY2F;PRSS45;APOLD1;FSTL5;TMEM168;ZDHHC18;SERTAD4;FRZB;FAM184A;FAM196A;CCL24;C11ORF65;MAP3K1;PLEKHA1;KCNB2;WNT7A;SNX24;LHFPL3;PRSS36;FAM71E2;AGBL5;TJP1;HEYL;KITLG;CSDC2;FABP7;KRT14;FOSB;PKN2;ANKRD60;TMEM229A;LGR4;INPPL1;TM7SF3;CTGF;HOXA10;DOCK10;DEPTOR;SALL1;FGF8;CAPN6;SALL3;SMARCAD1;SLC16A8;NRTN;EOMES;OSR2;TMOD3;ANKRD45;CNPY1;CASK;MITF;MPEG1;GRIP2;LIX1;KANK3;C11ORF96;DLX6;FBLN2;LRRC55;OR1Q1;SNTG2;NLRP9;FAM71D;HRH2;NPHP1;SLCO1B3;PACSIN2;LONRF3;WNT3;FAM83B;CYP2J2;ANKRD23;OTUD6A;INHBA;FBXO30;LRCH2;SP8;RNF183;TAB1;ALK;GPSM1;TNFAIP8;ITGAM;CXORF66;DOCK7;HSPB3;ADAMTS5;SCYL2;KDM6A;DACT1;APOA1;NAV1;PATL1;TRDN;PCDHGA9;RASA4;CTDSP1;RASA2;ZNF516;LANCL3;CDHR5;ITGA6;ST6GALNAC3;SEMA3C;SEMA3D;NTN4;LRP4;PPM1J;NTN3;ZBTB40;ABLIM3;GNG4;KCTD21;TBX21;TP53INP1;SASH1;CACNG5;GALNT4;EGF;EYA3;ACVR2B;TBX2;TSPAN15;ST5;TNIP3;SYT10
Nucleus accumbens	210/301	0.1252496125514741	0.48678572821423977	0	0	1.1648637055405064	2.419942182307312	OR8I2;CPNE5;SERPINE2;TTLL10;SLC4A4;ZFYVE28;RPS6KA4;TMEM88;FAM110B;DZIP1L;SOX8;SAMD12;CALN1;ENTPD1;STARD5;MBNL2;GLCE;CACNA2D3;ZFYVE21;PHKA1;SYTL5;UPB1;BCR;TIAM2;CARHSP1;TCERG1L;PPP1R3B;PARD3;RRAGD;SPATA13;TYRO3;KCNQ5;OR5A1;NGEF;CFTR;NECAB2;KIAA1211L;SLC22A1;OR1I1;TMTC4;FAM171A1;DHX32;RIC8B;FLRT3;PENK;GSG1L;OTOF;CDK19;BCL11B;ARPP21;PBX3;C20ORF27;NR0B1;TRERF1;PCDHGA10;CYLD;PPP1R1B;ID4;STRN;C2CD2L;ABCC12;SMPD3;PCMTD1;CAP1;TESC;ELMOD1;TACR1;MN1;ARHGEF9;BBS10;INF2;PITPNM2;CDC42EP3;PELI1;RARB;KCNA4;KCNA5;AKAP1;ADCY5;PPP1R2;SERTAD4;SNX25;CHN2;KISS1R;ZSWIM6;SLC17A8;GABRD;REM2;CBR3;WDR17;PLEKHA5;KLHL2;GAD2;SH3RF2;SHKBP1;SLMAP;GPR149;FILIP1;FAM49A;SEMA5B;GALNT13;DGKB;CHRM4;ZBTB20;DOCK10;RGS2;DACH1;SCMH1;PAPOLB;SLC39A2;RGS9;NANOS1;DGAT2;DYRK1B;CARTPT;SHISA9;TRAIP;POU3F4;TPST1;GPANK1;MELK;CLIP4;UTRN;DGKI;IPPK;BHLHB9;CHRNA2;DLX6;GPR88;HPCA;KLHL10;SLC41A1;GPR83;MCHR1;SPATA6;SNTG2;ATXN1;HRH3;NPHP1;DRD1;TAC1;WNT2;IVNS1ABP;OSBPL8;PSAPL1;SRD5A2;WFS1;CPSF3;GNAL;CDK4;GNB4;PGPEP1L;CRISP2;CNTNAP2;CRYBG3;LRRK2;PPP1R9A;PIK3C2B;GRM3;NETO1;LRRTM3;VWC2L;PHACTR1;MAN1A1;SPATS1;TBC1D8;KCNAB1;PPP2R5D;NRG2;PCDHGA9;CCNA2;ARHGAP10;ADORA2A;COL6A1;CDHR3;EFHC2;SOWAHA;TRIM50;KDM3A;SMARCD3;CEBPD;RASD2;ZNRF1;ABLIM2;RAB40B;HIRIP3;GNG7;KIAA1324;SPOCK3;RGS20;S1PR3;S100PBP;KCNJ2;DCAF13;NTRK1;LINGO3;KCNIP2;PLCL2;LCA5;OPRK1;FBXL16;ATP2B1;USP28;BAIAP2;CD4;PDE10A;PDE7B;CDO1;PTPN5;UNC79
OB outer plexiform layer	210/301	0.1252496125514741	0.48678572821423977	0	0	1.1648637055405064	2.419942182307312	NPFFR2;IL1RN;VIPR2;RRH;AQP7;MRGPRG;ISLR;GOLGA4;OR10W1;VSIG2;RAVER2;SOX4;WDHD1;MMD2;DKK4;CLDN5;OMP;SLC22A3;STXBP3;PDE1C;ARX;PRDM14;PCDH18;ART1;PCBP3;C14ORF180;ADAMTS19;ADAMTS18;ZSCAN12;ZBTB7C;VASP;BARD1;SDR42E1;YES1;COL24A1;FOXF1;PBX3;IGF1;ELL3;PPFIBP1;FAM135A;TH;PCDHB5;HBP1;FBXL7;PHF2;CDKN1A;CDKN1B;DPYS;PHF6;LRRC1;DMBX1;MED11;MMP25;OPN1LW;HEY2;RAC2;RSPO3;GPR139;ZNF488;CCR4;ANKDD1B;SYK;SEBOX;TMEM40;ANO4;FAM126A;BACE2;CDCP1;IL1B;PITPNM3;VWA1;AHRR;PLIN2;KIFC3;RGR;PRIM1;DERL3;PRUNE2;GNAI3;GDPD4;ADCY8;PRSS45;APOLD1;FSTL5;TMEM168;ZDHHC18;PROKR2;FRZB;FAM184A;FAM196A;CCL24;MAP3K1;KCNB2;SNX24;LHFPL3;PRSS36;AGBL5;HEYL;KITLG;CSDC2;FABP7;CYP20A1;KRT14;AGBL2;FOSB;PKN2;TMEM229A;IL17D;LGR4;CTGF;DOCK10;DEPTOR;SALL1;FGF8;CAPN6;SALL3;SLC16A8;NRTN;ZNF688;IL13RA2;EOMES;OSR2;HGD;ANKRD45;CNPY1;CASK;MITF;MPEG1;LIX1;ZNF799;KANK3;C11ORF96;GSTCD;DLX6;FBLN2;LRRC55;SNTG2;NLRP9;FAM71D;HRH2;NPHP1;SLCO1B3;PACSIN2;LONRF3;WNT3;FAM83B;CYP2J2;ANKRD23;INHBA;FBXO30;LRCH2;SP8;RNF183;TAB1;ALK;GPSM1;CRISP2;TNFAIP8;ITGAM;CXORF66;DOCK7;SLC2A4;TRH;HSPB3;ADRA1A;ADAMTS5;CCIN;SCYL2;DACT1;TNFRSF19;NAV1;TGFBR1;PATL1;TRDN;PCDHGA9;RASA4;CTDSP1;RASA2;ZNF516;LANCL3;CDHR5;ITGA6;SEMA3C;SEMA3D;NTN4;LRP4;LCAT;OR10P1;PPM1J;RETN;TSPAN32;ZBTB40;ABLIM3;GNG4;KCTD21;TBX21;TP53INP1;SLC25A21;SASH1;CACNG5;GALNT4;EGF;ACVR2B;TBX2;TSPAN15;FCGR2A;P2RX3;ST5;SYT10
Olfactory tubercle, pyramidal layer	210/301	0.1252496125514741	0.48678572821423977	0	0	1.1648637055405064	2.419942182307312	NPFFR2;TMEM88;FBXO8;EARS2;CACNA2D3;SYTL5;UPB1;DHX40;BCR;TIAM1;PARD3;RRAGD;SPATA13;WDPCP;PADI4;KPRP;SLC22A3;RWDD2B;CRABP2;SLC22A1;WNK4;TMTC2;TMTC1;LYPD4;RIC8B;FLRT3;ADAMTS18;PENK;ZSCAN12;PLAC1;GSG1L;OTOF;NR2C2AP;ZBED3;PCDHA6;CDK19;BCL11B;KTI12;NR0B1;TRERF1;CYP26A1;FXYD4;SASS6;STRN;BTG3;TCF21;HSCB;NANP;C1QTNF7;RIOK1;TCF15;AHSG;TESC;C12ORF50;TACR1;F2;VAV1;MN1;SLC22A24;INF2;CDC42EP5;PITPNM2;CDC42EP3;FASTKD5;PELI1;RARB;FAM71F1;DERL3;SLC43A1;CRYBA1;KCNA5;ADCY5;PBLD;PPP1R2;SERTAD4;SNX25;CHN2;GCNT3;ZSWIM6;SLC17A2;REM2;CBR3;DMRT1;BIK;PLEKHA5;PCDHB12;DCBLD1;PER2;SH3RF2;AADAC;KRT15;KRT14;GPR149;FILIP1;IL17B;SEMA5B;DGKB;CHRM4;NAB1;MAGEB16;NAB2;GUCA1A;IL5RA;DMBT1;PEBP4;GRAP2;TBC1D30;CCRL2;SNIP1;RGS9;NANOS1;CD96;HFM1;SCARA5;VRK2;POU3F4;PACRGL;CLIP4;HHIPL1;UTRN;ABCG2;COX15;DLX6;CCDC146;GPR88;KLHL10;FBXO48;GPR83;NTS;SLC1A7;MCHR1;DPP4;SNTG2;CCNB1;TMEM125;NLRP9;NPHP1;CHAD;SMYD1;SMYD3;LLPH;DRD1;TAC1;WNT2;IVNS1ABP;OSBPL8;TMEM120B;STIL;PSAPL1;SMURF2;WFS1;OTUD6A;SLC4A11;SELE;LRRC63;GNAL;COL5A2;UST;SCGB3A2;SLC26A5;CRISP2;CALR3;RNPEPL1;CRYBG3;LRRK2;PCDHGB3;FASLG;PIK3C2B;TRPS1;DMRTB1;PDE4B;PGM3;ITGB8;PCDHGA7;SPATS1;ABCC6;TBC1D8;IRAK3;FOXL1;ARHGAP10;DPPA4;ADORA2A;MEP1A;ZNF516;HAND1;CDHR3;EFHC1;EFHC2;ITGA9;CEBPE;SLC5A11;CYP3A7;RASD2;ARL13B;GNG7;E2F2;RGS20;NUP43;KCNJ2;HSD3B7;LINGO3;KCNIP2;HSD3B1;HTR5A;USP28;TBX2;PDE10A;POU2AF1;CCM2;PDE7B
Orbital area, lateral part	210/301	0.1252496125514741	0.48678572821423977	0	0	1.1648637055405064	2.419942182307312	EPHB6;CHIC2;IL1RN;CWH43;FZD10;FERD3L;RPS6KA4;FRAT1;GOLGA4;POF1B;SOX17;VSIG2;HMCN1;ARRDC5;NHLRC3;TAS2R10;ENTPD8;ZFYVE21;MYL4;CHIT1;SLC5A8;NEIL2;OR10V1;SARNP;GUF1;ULK3;KCTD11;CGGBP1;TMEM63C;PPP1R35;USHBP1;ATXN7L3B;PIK3R1;KLK9;LY9;PIK3R5;PLAC8;TRPM1;ART1;PRAMEF12;HIVEP1;WNT10A;AFAP1L1;SRMS;EGR4;TAS2R31;SETDB2;UPF3B;C1ORF185;MAGOHB;GDF5;GIPC1;PCDHB5;PEMT;FXYD5;OR7C1;SLC35F2;CETN2;TMEM52;LRRC30;ABCC12;DMBX1;GNGT1;SHE;MED11;SLC22A14;GNGT2;C1QTNF6;ANKRD1;RAC2;RNF151;MUC15;CTBS;CEP68;TMED9;DUSP3;KRTAP15-1;TNNC1;MST1;SIRT4;TMEM40;GFRA2;RAB33A;NR5A1;IL1B;TFEC;ACRV1;POT1;AHRR;VWA2;VGLL2;PPARA;RAPGEF6;AKAP7;AKAP6;STX11;CENPB;FTMT;PATE2;SUSD5;ORAOV1;YIPF1;LAPTM5;VAX1;VMP1;TMEM54;CCNYL1;GHRL;TRIP13;PTF1A;MIXL1;FHOD3;GHDC;DCLRE1C;KIAA1191;KLHL36;BUB1B;PRDM1;KLHL31;TATDN3;RAB44;SIT1;ZNF569;TNFRSF8;TGM6;TMEM14A;TPD52;NANOS1;EOMES;KRT71;DYRK1A;CASK;CYBA;DHDDS;ARMCX3;RINT1;MELK;DPEP2;TBC1D23;CALCRL;COX15;PSEN1;FBLN2;DPP4;NLRP9;CLEC7A;NPHP1;CD300LB;TCTEX1D4;E4F1;SMYD3;LLPH;OTX1;FGF23;WNT2;CPA5;HELT;PHF12;BTNL2;SELE;TMPRSS15;UBE2U;ITGA11;ZNF770;ALAS2;WDR4;MTR;TTC29;SNAPC5;GRM3;SART1;ZNF648;OR8D4;CYTIP;ADAMTS9;ABCD1;MYOCD;RBM18;ABCC5;PLA2G4C;ATRX;DUSP23;CDH10;SPACA3;FAM96A;OR10A2;BPI;CHMP6;OR56A3;FAM84B;PON3;USP12;C15ORF40;ACVR1B;TBRG1;ERICH1;TMEM206;NAA25;ZNF503;S1PR3;CHSY3;CCL1;PDLIM5;PIRT;MDH1B;ARFGEF1;BNIP3;HS3ST2;CLNK;MYO1G
Pons, behavioral state related	210/301	0.1252496125514741	0.48678572821423977	0	0	1.1648637055405064	2.419942182307312	ADAMDEC1;VIPR2;MTRR;MRGPRF;TONSL;FCF1;AQP2;OR4Q3;KRTCAP2;RASSF6;DIP2C;SAMD11;SOX5;KCNK18;FNDC8;RRAGB;ORAI1;NHLRC1;HOXB8;OPTN;EXD1;GRB7;SLC22A3;TPH2;TWIST2;GATA3;C9ORF72;PPL;C12ORF65;PRDX2;FAM124B;TESPA1;PPCS;NHLH1;ST3GAL3;SNX6;TBC1D8B;GSDMD;SLC10A4;NAPSA;GSTM1;FAM78B;SLC16A12;CDC6;IL22RA1;RNF222;FA2H;ANLN;GJB1;BPIFB1;NOX3;MRAP2;NODAL;DCP1B;VSX2;FKBP11;ZCCHC17;SLC6A2;SLC6A4;MYOM3;CASP14;ZCWPW1;CHAF1B;SPTLC3;BBS5;PCMTD1;UPF2;GPR37;NSUN4;LRRC49;ZDHHC12;EN1;MMEL1;NME5;SLC39A14;ITPKC;GJD4;TFF3;ALDOC;PAFAH1B3;SLC29A2;OPRD1;CSTB;PTGER2;PRSS42;GLRA1;FGD5;ERMP1;SPP1;SLC17A8;GPHA2;DTD1;CORIN;OR4B1;GCH1;LRRC27;STAT2;NR1H4;TTC9C;GLRA4;TMCO3;TUBB4A;SPSB2;KRT16;CAPZA1;OCM;ESYT1;CD83;STEAP4;TTF2;DACH2;PLB1;TM7SF2;FNTA;CA13;PCDHAC1;CSGALNACT2;PAM16;GPR75;OR2T8;PRSS56;NRBP1;PDGFRL;TUFM;KCTD9;RAB30;PHOSPHO2;FAM173B;ARMCX6;TSSK4;STEAP2;FAM8A1;NSMAF;REG3A;CHRNA5;CREBL2;PKMYT1;NPAS1;HIGD1C;HRH1;NACC2;CDH23;USP50;IMPG1;SLC38A4;LRRC69;YARS;EIF2B3;ANKRD24;AMBN;TMPRSS12;SYT9;COQ7;PLCXD3;FAM163A;LHX5;BLMH;FGFR4;TAS2R7;DDX47;SLC40A1;DBH;MTO1;OASL;INSL6;PGM3;PDILT;TTC23L;PLEKHG3;ABCC2;PPM1A;DNAJC1;TMIGD1;ELF4;ALDH1A1;AMTN;TRIM59;CLRN3;OR56A3;DDC;TYRP1;DBX1;NOD2;SV2C;PDLIM2;MSTO1;DDT;HLX;TBX21;S1PR3;SLC36A4;IRX2;S100B;SGPP2;TSHR;APLN;KLF1;HCRTR1;TBX15;P2RX6;CLCN5;SLC4A9;P2RX5;PPP2R2B;MAB21L1;TRIM36;GALM;TAF5;PPIL3;ASB1
Pontine reticular nucleus	210/301	0.1252496125514741	0.48678572821423977	0	0	1.1648637055405064	2.419942182307312	ADAMDEC1;EHF;VIPR2;MTRR;MRGPRF;TONSL;FCF1;AQP2;OR4Q3;ABRA;ZSCAN30;RASSF6;DIP2C;SAMD11;PAQR8;PAQR5;CLEC11A;KCNK18;FNDC8;RRAGA;ORAI1;KCNQ4;HOXB8;OPTN;EXD1;GRB7;TPH2;RETSAT;SDR39U1;C9ORF72;PPL;TTBK1;C12ORF65;PRDX2;NHLH1;CDR2;GSDMD;SLC10A4;NAPSA;YES1;GSTM1;FAM78B;TMEM190;SLC16A12;CDC6;IL22RA1;RNF222;FA2H;ANLN;GJB1;BPIFB1;GJB3;NOX3;MRAP2;NODAL;DCP1B;VSX2;TAS2R60;FKBP11;PTPRU;QPRT;ZCCHC17;SLC6A3;SLC6A4;CASP14;ZCWPW1;CHAF1B;BBS5;UPF2;CDV3;GPR37;NSUN4;TSC22D3;LRRC49;ZDHHC12;EN1;MMEL1;SLC39A14;GFRA4;ITPKC;ACRV1;TFF3;PAFAH1B3;SLC29A2;PTGER4;CSTB;PTGER2;PRSS42;GLRA1;ERMP1;SPP1;GPHA2;DTD1;PMS1;OR4B1;GABRP;LRRC27;STAT2;TMEM62;TTC9C;GLRA4;TMCO3;TUBB4A;SPSB2;GATM;KRT16;NDUFAB1;OCM;ESYT1;YPEL5;CD83;STEAP4;TTF2;DACH2;PLB1;TM7SF2;FNTA;CAPN1;CA13;PCDHAC1;CSGALNACT2;GPR75;OR2T8;NRBP1;PDGFRL;DISP1;KCTD9;RAB30;PHOSPHO2;FAM173B;ARMCX6;NSMAF;REG3A;CREBL2;PKMYT1;NPAS1;STK31;HIGD1C;HRH1;NACC2;CDH23;USP50;SLC38A4;LRRC69;YARS;HHATL;EIF2B3;MFSD6L;AMBN;FANCA;B3GALT5;TMPRSS12;COQ7;PLCXD3;MOB2;LHX5;BLMH;FGFR4;MNAT1;RNF13;DDX47;SLC40A1;ACSM2A;MTO1;OASL;INSL6;CA1;PGM3;TTC23L;TMPRSS11A;SUN3;USP42;DNAJC1;TMIGD1;MYO3B;IFNG;ELF4;ALDH1A1;AMTN;TRIM59;CLRN3;OR56A3;TYRP1;DBX1;NOD2;SV2C;PDLIM2;AWAT2;DDT;HLX;TBX21;E2F2;S1PR3;SLC36A4;CRYGS;TMEM30B;SYT15;S100B;SGPP2;TSHR;APLN;KLF1;TBX15;P2RX6;SLC4A9;P2RX5;TRIM36;SYCP3;PPIL3;ASB1
Presubiculum, layer 1	210/301	0.1252496125514741	0.48678572821423977	0	0	1.1648637055405064	2.419942182307312	TES;HDAC10;PRF1;ABCA12;RXFP1;C3AR1;OR11H6;LIPM;LIPK;RNF111;IQCF5;OR8H1;SLC34A2;ACOT8;ST6GAL1;KCTD19;SLC6A18;IL1R1;TAAR9;SCAF11;CTRB2;KRT8;SLC6A13;SLC6A12;MMD2;CEL;ASTL;GPR161;HECA;ATF7;SPATA19;OR5A1;ABCB7;CSTF3;CFI;CYB5R2;SERPINH1;ARSI;FAM180A;FZD2;TNFSF15;RNASE10;IGF2;ABCA9;RASSF7;C1ORF185;RNASE12;ZNF35;LYZ;COL1A1;BST1;PKIA;FAT4;TCHHL1;ITM2A;CUTC;ZNF496;WFDC8;MYOM1;OR11L1;CCDC121;LRRC39;MAGT1;EFCAB7;SIPA1L3;KIF15;C16ORF70;MIS18BP1;MRC1;STAB1;LDLRAP1;OR4D5;RAB8B;EDN1;FOXD1;MYOC;GPR33;RHOH;TMC6;PROX1;F3;FCER2;ANGPTL7;TGIF2LX;FASTKD5;RGN;CAPS2;ENG;FAM71F1;GRP;UCP1;GDPD3;ADAM20;OR1M1;C16ORF95;OLFML1;KISS1R;PMS2;GPC4;PCGF6;GPR1;NR1H3;CSHL1;TMEM64;WTIP;ACTL9;GUCA2A;GPR141;AXL;SLMAP;TACC3;CPSF4L;MAD2L1;KCNG3;PRDM6;PRDM5;GUCA1A;PLAT;CDH9;NR3C2;FCGRT;IL13RA2;RAG1;PDGFRB;SLC15A1;SLC30A8;CD93;CCDC158;ACOT12;FAM118A;PRSS58;OLFM4;KCTD4;FIZ1;RHCG;TSSK2;CALCRL;GLIS3;MRI1;FBLN1;SLC38A11;ALOX12;CNN1;HIGD1C;MUSTN1;UGT3A1;TXNDC2;LLPH;CD300LF;RAI2;WNT3A;ZBTB16;ANKRD22;CEP350;ARHGAP28;ABHD15;BMP4;BMP2;ARHGAP30;EFNA2;DIAPH3;LHX4;LCN6;ALK;PIWIL4;PIK3C2G;DUSP18;SIX5;ZIC3;CCIN;ITGB7;CYTIP;TMCO5A;AMN;EGFL6;AXIN1;APOA5;ZFP90;CATSPERB;CATSPERG;DSG1;MCM6;PKHD1L1;CDH16;LCT;SPACA7;CDH19;CREB5;ITIH5;ITIH2;DAPL1;LRTM1;LRP4;RNF4;NT5C2;AURKC;PRRG4;IL1RL1;TBX22;CCL4;CEACAM20;ZPLD1;ALOXE3;ZNF189;C2ORF73;OR6N1;CAPN13;P2RX1;NT5C1B;MYO1F
Primary motor area, Layer 6b	210/301	0.1252496125514741	0.48678572821423977	0	0	1.1648637055405064	2.419942182307312	EPHB6;VIPR1;FRMPD4;CWH43;GPR176;RNF114;BPIFA3;SOX8;VPS35;PIP4K2C;UBASH3A;DIP2B;BSN;IER5;ZNF287;OR8H1;GBP5;ST6GAL2;ALG6;UNC5A;PRKCB;ZFYVE21;ZPBP;MAPK8IP1;MYL4;CHIT1;LACTB2;ULK3;KCNQ5;CCNO;MAGEB5;ABCB6;TMEM63C;PIK3R1;FPR2;HIVEP1;ALX4;ZBTB7A;RAB11FIP4;NXNL2;RABGAP1L;WNT10A;AFAP1L1;CADM2;ZNF260;MYO5A;ZBTB6;WNK2;GIPC1;INTS7;IGSF9B;OR10J5;SETD7;FAF2;MRPL38;IDE;CHAF1B;BBS5;ZNF365;TMED9;DUSP3;WNT9A;MRPL48;GNL1;GFRA2;SREBF2;IL17RA;DUSP7;C12ORF45;INF2;SDHAF2;TMEM33;TFEC;MMP17;DNASE1L2;TMPRSS7;SATB1;SATB2;AKAP6;ZNF2;AFP;PRICKLE1;SLC7A1;CENPB;FAM117B;TRAK2;PCNP;CREG2;KIAA0753;STX2;EPS15;GINS1;YIPF1;SORT1;PLEKHA3;PRSS35;TMEM64;HIPK1;VMP1;MPHOSPH9;PNPLA5;CENPO;FHOD3;GALNT14;DCLRE1C;WWC1;INPPL1;HDLBP;HNMT;TM7SF3;SLC8A1;PPME1;TBC1D30;SLC25A42;TMEM14A;PPFIA3;CA13;TPD52;NANOS1;SPINK1;IGFBP4;KCNH7;MAGI2;TOMM34;UBE2E2;ADAM10;TBR1;PCDHA12;TANC2;GRIP2;DHDDS;MELK;CACNB4;NHP2;SCG3;TOX;CHRNA2;SMYD5;SLC1A2;NTPCR;IGSF21;DPP9;ATP6V1H;CNTN6;ARHGAP25;SELE;SYT8;MARCH5;FAM205A;TSGA10;CDK1;SDK2;PCDHGB7;DYRK2;USP32;ATP2A2;RPGR;GRM3;ARL5C;SCRN1;PSD3;ABCD1;SLC36A1;EGFL7;GGPS1;PDPK1;ATRX;VPS13A;NDUFC2;ACTR8;SEPT3;EPN2;PTP4A3;ACTBL2;RER1;MYO3A;CHMP3;FAM84B;USP13;SLFN5;NLGN1;KRT80;RGS13;VPS4B;RNF8;LENG9;ASAP2;MLLT3;TBRG1;SLITRK1;PHKG2;SPOCK1;S1PR3;CHSY3;BPNT1;MTA2;CDIPT;CAMK2G;ARFGEF1;RNF24;SGTB;SGCZ;HS3ST2;PFKL;PPP2R2C;SYT12;FAM131B;POLR3H;BCOR;SSBP3
Subiculum, ventral part, molecular layer	210/301	0.1252496125514741	0.48678572821423977	0	0	1.1648637055405064	2.419942182307312	WDSUB1;ZDHHC6;RXFP1;PTPDC1;GPR176;TDO2;FLAD1;FAM110C;LIPN;CPNE2;C3ORF14;MFSD2A;ARL11;SDS;ARMC9;RFX3;MMD2;CPT1C;CRNKL1;DEPDC1B;TFR2;GPR161;ZNF277;L3MBTL3;LMAN2L;AASDH;FOXG1;FBF1;LYPD1;LPAR3;NMD3;GATA3;PCDH19;C12ORF57;NKAIN2;MBTD1;CYB5R1;GRIN2A;PIP5K1B;ST3GAL1;XRCC6;SIGLEC10;PRG2;ABCA8;PARP14;GPN1;A1CF;POLA2;PARVG;ITGBL1;ID3;ECHDC2;FAT4;FBXL6;PTPRU;NRP1;SLC44A3;PTH1R;PCSK5;SIPA1L3;MED12;CHL1;C1QTNF7;B3GALT2;RSPO2;RSPO3;TNFAIP8L3;OR4D5;RALGPS2;RAB8B;CHST8;UPF1;FOXD1;TEX10;SSR3;SIRT5;KIF23;GMIP;BACE2;RAP2A;NCOR1;PLSCR3;MMP16;NOV;MFGE8;DSCAML1;ERGIC1;SAMD7;ZNF593;GRP;CXCR4;ARNTL2;TCEAL5;GPC4;GABRA2;CGREF1;PCGF6;EGLN3;ZNF580;COLCA2;GABRA5;RPA1;DAB2IP;SORBS1;VWA3B;LHFPL1;GRHL1;WDR13;SPSB2;MAS1;SMOC2;AXL;F2RL1;IL17B;DGKG;CSF3R;UBXN2B;CHRM5;AUP1;SLC8A1;LOXL2;RGS3;MACROD2;SLC16A5;TLE3;LAG3;RPS7;FAM118A;DIO3;LMO7;KCTD4;TRAIP;EDAR;SLC9A2;FANCD2;MYADM;CLEC4F;SRSF7;FBN2;C11ORF97;PARM1;KHDRBS3;CHRNA5;ARHGEF26;CHRD;GLIS3;SPATA2;AK4;CDH20;AMDHD1;BTBD3;PLXNA2;UGT3A1;CPSF4;OPN4;ZBTB16;HTR1A;ARPC5;FANCG;ABHD15;SLC2A9;TRPV6;UST;GPR101;SLC26A4;CNIH3;ALK;EIF4E3;THRA;ZC3H8;EFHD2;MDP1;COLGALT1;SLC13A2;TRPC5;TRPC4;HTR3A;SSTR1;GLRX2;C1QL2;SSTR4;ZFP90;DCN;HSH2D;MEP1A;HAND1;ST6GALNAC3;ZP2;TSSC4;UHRF2;GOSR1;LRTM1;TSPAN33;GNG2;HAUS8;PALMD;RAB26;CCDC85A;CDRT4;RPH3AL;GPKOW;ERAP1;C9ORF43;SYT17;OPN1SW;SNRNP40;FRAS1;CCDC63;SSBP2;HCN1
Subparafascicular nucleus	210/301	0.1252496125514741	0.48678572821423977	0	0	1.1648637055405064	2.419942182307312	EHF;CPNE4;C2ORF88;FRMPD2;MRGPRF;AQP2;LSM11;IL12A;MLYCD;TBC1D22A;ZNF287;MEF2A;GLCE;PRKCD;TMEM170A;SYTL3;TMEM82;DEPDC1B;NUP210L;ZSCAN21;FAM76B;HOXB8;GRID2IP;TXK;SLC22A2;TPRG1L;MYNN;GATA3;FPR2;IQGAP1;LYPD6;OAZ3;GJC1;ADAMTS15;RNF213;PPP3R2;ADAMTS19;STXBP6;NTNG1;SRPK3;GPR12;C9ORF152;BTBD16;PBX3;RNASE12;MOV10;TH;BPIFB3;LYPD6B;INTS4;SPATS2L;MRVI1;CTRC;HMX3;ACHE;KCNC2;FAM69C;WFDC1;TFCP2L1;SLC6A3;SHD;GYS2;SLC22A16;TNFAIP8L1;ZYG11A;PRMT7;PRMT2;WNT9A;KRT31;GFRA4;GJD4;RIPPLY2;PLCB4;TNNT1;TEDDM1;CNKSR3;RGR;SLC29A1;ATPAF1;OPRD1;CLDND2;RAMP3;SERPINC1;GDPD2;ZDHHC22;VWCE;GDPD5;NKD1;SNX29;GLRA3;GPC3;SLC17A6;GC;STX2;GPHA2;PMS1;GDF11;ATAD5;CDKN2A;GABRA4;GPR4;POU4F3;PDP1;KRT16;CLCF1;CENPP;NEK11;SEMA5A;GHDC;RAB3C;PRDM6;MPV17L2;CLEC18B;PLB1;RIMS3;PITX2;RGS8;TECTA;CHRNB3;SPNS3;THOC1;VASH2;VWDE;SHISA2;TANC1;FAM161A;RAB37;TIPRL;DPEP2;RAB38;RPP25;RHCG;SCG2;LCN8;ILDR1;PLCXD2;ATXN1;YBEY;SLCO1B3;OR51B6;SOCS6;ZNF665;SRGAP1;TMEM132C;ZFHX3;OPN3;KLHL25;DNAJC13;SYT9;ABHD12B;FGF16;TSGA13;IL5;PLXNB3;CDK1;ZNF778;AMOTL1;GALK2;ALK;TTC25;CLEC14A;ITGAE;NENF;RPGR;PSTPIP1;C4ORF51;YWHAQ;LRRTM1;HYDIN;CNGA2;SH3D19;EMX1;HGSNAT;OR52I2;AMN;UGT1A1;GGPS1;SPATS1;OLIG1;PPP2R5D;AXIN2;YDJC;LCA5L;POM121L2;IQCK;ZNF639;PLEC;DDC;LRTM2;LEF1;OR4K2;TYRP1;BARX1;GTSF1L;CLMN;SPOCK3;SLITRK6;MICALCL;SASH1;TCF7L1;APLN;DYTN;FBXL12;NELL1;TSPO2;OPN1SW;PTPN4;CBLN4;CBLN2;PTPN3
core of P-DMH	210/301	0.1252496125514741	0.48678572821423977	0	0	1.1648637055405064	2.419942182307312	VIT;FRMPD2;ABAT;MRGPRE;LOC728392;IKZF4;ZDBF2;SOX2;RS1;FRAT1;KRTCAP2;GOLGA5;GPR171;ARL10;CCDC78;BSX;SYTL4;SLC5A9;DDX39A;IFT81;KCNQ1;FAM76B;ZNF830;CTXN2;CCDC82;SDC2;CD99L2;RNPC3;ADAMTS12;SLC5A3;SAMSN1;PRPSAP2;PCBP4;GALR1;DPH2;SSR1;ASL;APOE;PUSL1;HCRT;C19ORF38;FZD5;SLC35E4;FZD9;NR0B1;MOV10;STRC;FXYD6;LRRC36;SPAG16;PCSK1;GRIK1;LFNG;ATIC;ZMYM3;ZMYM4;SPTLC3;FEZF1;TMED4;LRRC46;PRMT2;CCDC114;C17ORF80;POU5F2;NR5A1;GAL;PCYOX1;CRB1;GPR45;CCDC103;WRB;GDPD2;NOL3;ASCL2;HSPA13;CST3;ANKMY2;PSMB4;CST11;TMEM67;PLAGL1;ORMDL3;TM4SF20;C22ORF23;GPC4;GABRQ;CCL24;CGREF1;FOXB1;GSX1;IL10RB;COL22A1;TMEM176B;PNMA3;VWA3A;GPR50;GTF2H2;PRSS33;FAH;ALDH4A1;SPCS2;MSRB2;IL17F;RAB9B;TTLL8;PMCH;ZBTB20;OTP;TM7SF3;ARHGAP36;CDH2;TEKT1;LEPR;PLXNC1;HFM1;CARTPT;FBXO10;PDIA6;FAM161A;DMTF1;CD8B;SRSF2;ANKS6;MASP2;ADAM7;PKP3;FSCN2;SCG2;FKBP6;DLX1;CUL7;MAGEL2;OR5AR1;C11ORF91;KLHL10;LY96;NDRG2;EFNA5;SYCE1;PCSK1N;ZFP57;TAC3;CPA4;CYP2J2;SLC37A1;AGXT2;DNAJC11;ESR1;KIF4A;MYCBPAP;GPR101;FGFR3;LHX9;TTC25;ACADVL;MS4A8;TNFAIP3;NENF;TAZ;TSPAN12;TRO;DUSP11;ADAMTS1;WDR6;CNGA4;CLEC1B;RBM14;GPX3;TNFRSF19;NGB;ADRA2A;TMEM212;ZNF639;CDHR2;CDHR4;ZP3;OR56A3;TRIM56;PSMB11;ITIH3;HDAC2;NLGN2;POLDIP3;C2ORF68;NLRC4;TM2D3;THSD1;KIAA1328;CNR2;NNAT;MARVELD3;CCDC180;ATOH1;ATE1;PPP1R14C;QPCTL;DONSON;LCA5;FOXJ1;USP29;DLK1;BAIAP3;GSTZ1;GALNS;GZMK;RSPH3;SYT10;ATP13A4;ATP13A5;ASB4
dorsolateral IC periaqueductal gray	210/301	0.1252496125514741	0.48678572821423977	0	0	1.1648637055405064	2.419942182307312	TTLL10;FOXI3;GPATCH1;HS6ST2;RXFP3;HOXA9;OGFOD1;AP1S2;FBXO3;CCDC97;ATXN7L1;EPHB1;CUBN;PAQR6;EPHA8;MTUS2;GTPBP8;SLC6A11;VWA5B2;ZPBP;GABRG2;SNTN;ATF7;ZNF398;ANAPC13;RWDD2A;CDCA5;PCDH18;MED12L;OTOA;XRRA1;MIER1;PRDM16;ASL;CEP192;ZBTB7A;HMGCLL1;SRPK3;SLC10A6;FOXF2;RNASE11;TIPARP;NR2F2;NETO2;GNG13;GKAP1;LYPD6B;SFXN4;HOXD9;DAND5;NODAL;DZIP3;LRRC36;IFNA4;AHCTF1;DOC2A;PTPRM;VLDLR;ARHGAP5;VSIG10L;MECOM;TRIM6-TRIM34;GABPA;MIOX;MAP4K2;BRD1;GSTO2;EN1;TMEM177;KRT39;PLSCR5;ACRV1;FIBIN;TLCD2;LRRC3C;NBAS;COL11A1;AKAP7;SDAD1;GLRA3;SLC17A6;AGR3;GPC5;LY6G6D;CORIN;MICB;IL33;CGREF1;KLHL1;PLAC8L1;LILRB4;POU4F1;BATF;SLC8A3;PDCL2;DPY19L2;C10ORF82;CAPZA3;KLHL6;KRT16;CCL28;ALDH1L1;POGLUT1;COL16A1;CD83;NRK;RTKN2;HJURP;TTF2;FAM162B;FAM3B;ZNF688;SEMA6A;KCNH8;TTC21A;CARTPT;NPNT;DISP1;DISP2;CDKL1;DPEP3;SEMA7A;SLC26A1;CALCRL;CBFB;CREBL2;LTBP3;SLC1A6;NPAS1;DNAJC27;PLCXD2;MARCH11;TMEM121;ATXN1;WNT2;WNT3;ACBD7;SPECC1;FN3K;CYP2J2;CCDC17;TMEM132C;ZFHX3;TFAP2D;RARRES2;LRRC61;TSGA10;LIN28B;PLCXD3;TRPV6;IL7;SP1;KCNK5;MS4A5;TNFAIP8;BNC2;RASGRF2;SLC2A2;ARRB2;RND1;CASP9;MRPL3;PIP5KL1;UGT2A2;TAS2R4;PLA2G4F;PLA2G12A;PEG3;PCDHGA2;SHROOM2;GKN2;C4ORF46;OR10Q1;DUSP27;RBL2;ALDH1A3;TMEM212;PCCA;EFHC1;BPI;OR56A4;L3MBTL4;RGS17;KRT81;LEF1;SEMA3B;SEMA3F;DDO;CYGB;LMF1;TTN;CYTH3;ZNF503;CCL1;TCFL5;UBQLN2;IRX1;ANGPT4;LINGO4;SLC12A5;SPAG5;LGI3;ZIC5;TTC16;CRYGC;NPHS1;MAB21L1;NUP35;C8ORF76;PPIL6
dorsolateral part of Lat	210/301	0.1252496125514741	0.48678572821423977	0	0	1.1648637055405064	2.419942182307312	CNTFR;OR8I2;MRGPRD;TMEM91;ABCA13;SLC4A4;C3ORF18;BPIFA2;GJA5;RPS6KA1;ATXN7L1;KRT4;C9ORF131;FOXH1;MTUS1;ARMC7;UNC13D;FNDC8;HOXB9;ZNF717;TRIM17;ANTXRL;TRIM14;PRR15;NOBOX;AGTR2;HRASLS;ASTN2;EPHA2;SLC22A4;ADAMTS16;NKAIN4;OTOG;CHST14;ST3GAL2;PROM2;NFE2;CADM3;XCR1;TAS2R31;SYNRG;NR0B1;ISX;GNG13;ABTB2;XKR8;ATP4A;BPIFB2;ADCK2;TREML2;SNAI1;SSPO;RGL3;HOXD8;COL18A1;SUV39H2;BTG1;PTPRM;PTH1R;ARHGAP5;QRFP;SERPINA5;MMP20;TAF7L;MMP24;KRT28;RAC2;ANXA9;CCR5;OR4D6;TEAD1;TIMP4;APPL2;DUSP5;TIGD5;METRN;CCDC113;EN2;TMEM177;RPUSD4;F9;NRN1L;CDC42EP4;CNKSR3;GPRC5C;HBEGF;SPRR3;MAGEH1;FAM71F1;LRRC18;OR1M1;APOLD1;CHN2;LY6G6C;GPR156;CORIN;RFTN2;GDF10;CARD9;CARD6;APEX2;MPP7;MZT1;HINFP;DPY19L2;STK17B;A4GNT;VWC2;PNPLA3;ANKRD60;ZNF354C;TJP2;STEAP4;NRM;FAM107A;TTF2;FAM107B;PIM1;TEKT4;ZNF687;KIRREL3;TOR3A;FBXW8;FAM91A1;POU3F4;PCP2;ADAM2;SLC9A3;PRPF4;INO80C;RAB5C;SLC1A6;ZFP36L1;NEUROD1;STK36;OR51S1;OR51B6;STAP2;RHPN2;NDP;TSNAXIP1;RAI2;WNT3;BTNL9;SPECC1;BHLHA9;CCDC17;HHATL;ARHGEF37;ANKRD22;AMBN;ESRRB;TDRD9;MARCH4;MARCH3;CLEC6A;LHX1;ZNF658;ESAM;SCYL3;PCDHGB7;COX4I2;CHD7;ATP2A3;TNFSF13B;MRPL1;PSD2;ZIC2;ZIC1;CA7;PGM3;BDKRB1;PELP1;KDM6A;NAA30;GRID2;MARS2;PLEKHG6;IRAK4;SMC1B;DNM3;TEX13A;ALS2;ASPH;HIST4H4;SPATC1;TNMD;MMRN2;RFT1;MS4A2;MS4A1;ITIH2;PLAG1;ARL13A;CCDC85A;LRRC8A;IGF2BP2;MUC6;USP25;RBM39;C2ORF73;STYK1;TBX10;GLOD5;CCDC63;TAF5;ASB2;C8ORF76;RBMX;NUP37
dorsolateral part of m2A	210/301	0.1252496125514741	0.48678572821423977	0	0	1.1648637055405064	2.419942182307312	OR8I2;WDSUB1;TTLL10;ABCA12;GLDN;SMC2;SPIC;EDNRA;SPATA22;C3AR1;AP1S2;CCDC96;LIPK;EPHB1;RNF111;IQCF5;SLC34A2;PAQR6;KCTD19;TSTD1;TAAR9;CTRB2;HUS1;SOX14;SLC6A12;SPINT1;TBPL2;WDPCP;HECA;SLC22A4;HEPACAM;GATA4;SLC6A20;LY9;CYB5R2;C12ORF56;OTOA;PRAMEF12;APOH;SERPINH1;ARSI;C19ORF38;GPR15;TAS2R31;MAGEE2;RNASE10;C1ORF185;RNASE12;NR0B2;MCAT;KIAA0391;RPE65;GNG13;COL1A1;GKAP1;TCHHL1;SETD4;COL18A1;IFNA4;CCDC121;CCDC125;PTPRM;ARHGAP5;VSIG10L;EFCAB9;MMP21;MMP20;ING5;CSRP3;MMP27;MIS18BP1;STBD1;TRIM6-TRIM34;TIMP4;APPL2;CHST6;FOXD1;METRN;EN2;RHOH;KRT39;B3GNT5;ACSBG1;FAM71F1;PTH;ADAM20;OR1M1;CST5;C16ORF95;HAS3;PMS2;LY6G6D;MICB;GDF10;PNMA3;ADAM30;TMEM64;PLXDC1;POU4F3;GPR141;PDCL2;KITLG;KRT16;STK17B;SLMAP;C12ORF29;PF4;ZFP28;MAD2L1;CD80;OR51D1;GUCA1A;FGF7;FCGRT;FAM3B;NEK2;OR13D1;ZNF566;SLC16A3;CA13;FBXW10;WNT5B;CD93;PCP2;SLC9A3;FAM173B;MAPKAPK3;MAP7D3;POLG2;MFNG;RHCG;TSSK2;ARL9;PFKFB1;IQCA1;SEMA7A;CBFB;GSTCD;C11ORF94;SLC38A11;GLYAT;CSF2RA;NID2;NEUROD1;ZNF667;TXNDC2;BTNL9;CCDC17;ARHGAP28;CRLS1;CNOT6;BMP2;PTPRC;EFNA2;NAT8;TRPV6;FAM151B;LHX1;ZNF778;C6ORF118;SHBG;BNC2;PCDHGB3;SLC2A2;SLC2A4;CA1;ZIC3;DMRTB1;CASP4;UGT2A2;CA9;UPP1;SUN3;SLC13A2;PLA2G4F;AMN;GRID2;HAUS6;SHROOM4;TMEM212;CATSPERB;CATSPERG;CDH16;L3MBTL4;DTL;ITIH2;OR4K2;SEMA3B;SEMA3F;NTN1;USP18;CYTH3;CECR2;ZNF627;CCL1;LRIG3;GBP2;RBM39;C1ORF146;TTC16;CAPN13;CRYGD;NPHS1;IL2RA;MGP;ATP13A5;NUP35;TLL1;MYO1F;NUP37
horizontal nucleus of the diagonal band, transitional part	210/301	0.1252496125514741	0.48678572821423977	0	0	1.1648637055405064	2.419942182307312	AQP7;ACSM5;SMC5;MRGPRE;SMC6;ACCS;ARR3;HTR4;ENO4;ALKBH8;TBC1D10C;FAM53A;SLC6A18;LMAN1L;METTL1;SLC6A13;SYTL5;JMJD8;UPB1;SIGIRR;TCERG1L;LGALS12;PLBD1;KPRP;TMEM161B;MTTP;C12ORF60;OR1I1;OR6S1;RIC8B;C14ORF180;ADAMTS18;SLAMF7;PLAC1;NGFR;GRXCR2;TSLP;TMEM190;KTI12;SLC16A10;MAGOHB;RPL3L;CYP26A1;CABYR;VANGL2;SASS6;DCP1B;WFDC9;MESP1;SERPINA1;LRRC38;PAK1IP1;TCF21;MAGT1;HSCB;MEOX2;MYPN;KHK;C1QTNF3;SHH;NUDCD2;HYAL2;STAB1;ANKRD2;PANX3;CD53;VKORC1;RIPK3;ARG1;EMP3;TERF1;VAV1;ANGPTL7;PDIK1L;CINP;FASTKD5;PELI1;ACTRT2;DERL3;C17ORF58;UCP1;DERL2;GDPD4;METTL21A;LRRC10;TYMS;CRIP1;CST5;ADCY5;PPP1R2;ADAM28;SERTAD4;FGD6;GBX1;GPC3;OR6F1;YTHDF2;F10;BBOX1;APEX2;PNMA2;PLEKHA7;KLHL5;AADAC;KRT15;KRT14;GPR149;TJP3;IL17B;RAB3B;EXOC3L2;NAB1;ZBTB20;MPO;HOXA10;DMBT1;CLCC1;TGM6;RGS9;ZBP1;SPAG11B;G6PC;SPINK1;SCARA5;CHD1L;CARTPT;MOB3B;ARMCX3;PACRGL;PHOSPHO2;INO80C;KCNE4;CCDC146;GPR88;KLHL10;GPR83;ALOX12;C20ORF141;MCHR1;C1ORF53;DPP4;ODF2L;BCL2L10;TPO;TBXA2R;CHAD;ISOC1;DRD1;TAC1;WNT2;HOOK3;LRRC63;NR4A2;SLC2A9;CXCL10;SYCN;LCN2;SLC26A3;PIWIL2;ITGAM;ITGAL;UFSP1;WISP1;HMGB4;RLBP1;PIK3CG;MFSD9;SGCD;EFHD1;TAS2R1;OR52I2;NGB;SHROOM1;TGFBR1;OAS1;ADORA2A;NRG4;COL6A1;IFIT1B;LANCL3;SFT2D2;SPACA7;ZP2;COLEC11;SEMA3C;CEBPE;SRBD1;NLRC5;SLC5A11;THSD1;IL1RL1;CLN3;TIFA;NTRK1;HSD3B7;KDM4D;TXNRD2;TRAT1;HSD3B1;PCDH8;CTNS;SGCZ;TPCN2;TBX2;CD4;PDE10A;GNPDA2;SARDH;CD247;SSBP4
intermediate stratum of PHyB-P	210/301	0.1252496125514741	0.48678572821423977	0	0	1.1648637055405064	2.419942182307312	TMEM183A;FRMPD2;HDAC11;MRGPRE;IFIT1;IKZF4;ZDBF2;SCAMP4;CRHBP;FRAT1;DPYSL5;TMEM89;GPR171;RPL37;PGLYRP1;MYOZ1;C3ORF14;HES7;ARL10;CACNA2D1;BSX;EBF3;SLC6A11;EML6;SLC5A9;MTHFD2L;HRASLS;CTXN2;CCDC82;HOXB6;SDC2;ACTL7B;MYNN;HIF1A;GSPT2;PCDH17;NHLH2;HPX;PRPSAP2;DPH2;RIMKLB;NTSR1;SLAMF1;SRMS;ACE;INTS3;FZD9;IGF2;SLC16A10;RPL3L;GRIN3A;PARVG;ZCCHC12;NRP1;MOGAT2;ADM;BRCA1;MEOX1;ARHGAP6;RYR3;EPM2AIP1;SMPD2;CHAF1B;ZMYM3;DNER;CHST7;FCER1G;PRMT2;C17ORF80;TACR3;KREMEN2;RHOC;F3;F8;BBS10;TEDDM1;ACRV1;SMTNL2;CD44;WRB;COL11A1;GPS1;AFM;HSPA13;TM9SF4;COL19A1;CST5;PRSS50;WIF1;PLAGL1;TM4SF20;GPC3;RPRM;GABRQ;CCL24;FOXB1;ZNF462;GABRP;MTX2;AADAT;APEX2;PLXDC2;FAH;SGSM1;ALDH4A1;AGBL2;MSRB2;IL17F;FOXA1;GALNT13;COL16A1;CLSTN2;CHRM5;PMCH;OTP;FGF4;FAM198A;LEPR;KPNA7;CLCC1;PITX2;AP2M1;G6PC;CARTPT;FBXO10;RNF41;DOK2;SLC9A6;COL4A1;DPEP2;ANKS6;MASP2;PTPRCAP;FAM161B;PKP3;FSCN2;ERG;SCG2;FKBP6;MAGEL2;CALCRL;C17ORF98;NTM;ABHD8;GPR83;REG3G;NDRG2;KRBA1;PCSK1N;ZFP57;BAG2;CDH22;BDNF;ANKRD23;DNAJC17;PYY;LRCH1;LRIT2;FGF19;FGFR3;CBY3;C2ORF49;GRM2;WDR6;PDILT;ZNF764;TMPRSS11A;PLA2G12A;PEG3;GPX3;DDX55;PLA2G4C;TGFBR1;DCN;PTP4A3;ZNF639;CDHR2;COL6A6;SPACA7;FBP2;B4GALT4;ITIH3;PPM1N;SLC5A12;NLRC4;THSD1;KRT84;OC90;TBRG4;KIAA1328;CNR2;ERBB4;NOTO;SCN7A;NCAM1;SEMA4A;PPP1R14C;ANGPT1;PCDHGC4;KIAA1024L;DONSON;USP29;SGCZ;C1ORF146;GALNS;GZMK;RSPH3;ST5;ATP13A5;ASB4
intermediate stratum of SC	210/301	0.1252496125514741	0.48678572821423977	0	0	1.1648637055405064	2.419942182307312	ERRFI1;PANK2;HDAC10;PREX2;EDNRA;C10ORF71;SPATA22;ZNF726;AP1S2;PGLYRP1;EPHB1;RNF111;SAMD11;EPHB3;TKTL2;CUBN;EPHA8;MTUS2;SOX14;VWA5B2;DOPEY1;SLC5A8;RFX6;ANKK1;ZFPM2;EXD1;IGSF6;IGSF3;OR13J1;LYPD4;C2CD4C;SLC6A20;LYPD6;PCDH18;PPP3R2;FAM180A;SRPK3;YES1;OR51I2;RNASE11;OR4N5;PRG2;NETO2;RNASE12;PKIB;STAG2;FXYD3;LYPD6B;GJB6;OR6A2;CPEB2;OR7C1;DZIP3;FBXL7;IFNA4;PHF2;SLC7A13;CD3G;EFCAB5;VSIG10L;MEOX1;GABRR2;MMP27;PRX;MRC1;TRIM6-TRIM34;PLEKHN1;EDN1;KCND3;GPR33;KIF6;KAT2B;PLCB4;ANGPTL6;PLSCR5;KRT36;TLCD2;ALDOC;ZNF780B;PIGL;VN1R4;ALDOB;LRRC3C;SPRR3;NBAS;AMIGO2;CST8;ADCY7;CYP7A1;CYP17A1;TCEAL7;ADAM28;GLRA3;EGFLAM;PTCHD3;LY6G6D;ZNF467;MICB;IL33;ZNF462;OR1L6;GPR55;CRYBB3;PLAC8L1;NR1H3;POU4F1;PRSS41;PDCL2;MORN2;VWC2;OCM;LIMS2;CHRM2;COL16A1;CD83;NRK;LY75;CYSLTR2;OR1S1;FAM162B;ZNF205;PITX2;TGM5;PDE8A;RPTN;KRT71;CHRNB3;SEMA6A;NPNT;PRPF4;TBC1D25;DYDC1;IGFALS;TSSK2;CDKL1;RASL12;PFKFB1;CHRNA3;CALCRL;CHRNA9;LTBP3;NPAS1;C1ORF53;CPLX3;DPP4;VTN;NEUROD4;SLCO1B3;EIF4EBP2;LPXN;UGT3A1;OTX2;TXNDC8;CNTLN;OSBPL9;SPECC1;TMEM132C;TFAP2E;EPHX3;SLC2A9;FAM151B;SP1;ZNF778;PYROXD2;BNC2;SPO11;DOCK7;SLC2A2;SLFN12L;TTC36;SLC13A3;PCDHGA2;C1ORF162;AXIN2;PEX7;CATSPERB;ACTBL2;EFHC1;CDH19;KRT81;SMARCD3;POLDIP3;LEF1;SLC5A12;OR10P1;SEMA3F;CXXC4;DDO;CYGB;LMF1;SLC25A29;DNAJB7;PRPS1L1;WASF3;UBQLN2;BEND6;ANGPT4;IRX2;POLQ;SLC12A5;SPAG5;OR6N1;KLF2;NEURL2;XPNPEP2;MAB21L1;PI15;ATP13A5;C8ORF76;FSIP2
intermediate stratum of m1AD	210/301	0.1252496125514741	0.48678572821423977	0	0	1.1648637055405064	2.419942182307312	HPSE2;TTLL10;HDAC11;LCTL;HS6ST2;GJA1;OGFOD1;OGFOD2;AP1S2;ATXN7L1;CCNL1;ARL10;CUBN;PAQR6;RSAD2;EPHA8;NPFF;SERPINF1;ARRDC3;RFX1;VWA5B2;ZNF14;ZFYVE16;PPA2;IFT81;RFX7;FLYWCH1;IGSF8;RWDD2A;WDR63;TWIST2;LYPD4;ZNF23;PCDH18;MED12L;FAM149A;DYNC2LI1;FXR2;TSPAN6;ASL;KCNN3;ZBTB7B;PPARGC1B;SRPK3;PPP1R27;FOXF2;RNASE11;BCL11A;OR4N5;NR2F2;RNASE12;C1ORF189;PKIB;BPIFB3;FXYD3;RPL27A;LYPD6B;PKIA;SFXN4;PPT2;DZIP3;LRRC36;PYGB;AHCTF1;C17ORF75;DOC2A;TFCP2L1;ARHGAP5;SH3RF1;MIS18BP1;ZMYM6;RIOK1;FCRL1;PRMT2;GSTO2;GP1BB;OPALIN;CCDC114;C17ORF80;LRRC43;RGMA;NCR1;C20ORF96;PLSCR5;ALDOC;ALDOB;GOT1L1;NBAS;LIN37;URM1;KCNA2;AKAP7;CXCR4;SNX32;ADCY7;TCEAL7;GLRA3;PTCHD1;TM4SF20;GPC5;ZNF467;MICB;UBL4B;GINS2;KLHL1;MYBPH;LHFPL4;VWA3A;ELP3;FMO5;POU4F1;AGBL5;SLC8A3;ALDH4A1;KBTBD4;CR1L;CCL28;LIMS2;RAB9B;ANKRD39;GHDC;COL16A1;CD83;SH2D7;FADS2;OR1S1;CCND1;SLC25A41;BANF2;SPINK1;SEMA6A;SPNS3;HIST1H2AK;FRMD4A;FBXO10;DISP2;TMX4;DOK3;ZNF551;IQCA1;LCN9;CUL7;SHC3;LTBP3;SLC1A6;NDRG2;DNAJC27;AK7;SOCS3;HIGD1C;CASKIN1;BMF;OTX2;TAC3;FANCI;SPECC1;CYP2J2;HELT;RARRES2;BMP4;IGSF10;LRIT2;SLC26A5;C2ORF40;BNC2;RASGRF2;LRRK1;PIK3C2A;TREM1;DUSP11;C8ORF82;TMEM109;ZNF521;CCDC39;NGB;C4ORF46;AXIN2;TMEM212;ZNF639;RASA2;CDHR4;ZMYND10;PDXK;SLC24A4;LEF1;OPRL1;SEMA3F;SLC25A29;CYTH4;CCDC180;CCL1;DNAJB7;BEND6;OR51E1;ATE1;ANGPT4;TTC12;SEPT12;SPAG5;KIAA1024L;ZNF804B;FOXJ1;FBXL13;TTC16;BAIAP3;NECAP2;MAB21L1;C8ORF76;CBLN2;PPIL6
intermediate stratum of r5BM	210/301	0.1252496125514741	0.48678572821423977	0	0	1.1648637055405064	2.419942182307312	ADAMDEC1;MTRR;THUMPD2;SPINT4;LCTL;OR4Q3;LIPA;RCBTB2;RNF115;MYC;GTSE1;ACOT8;ZFP2;FRS3;SFRP2;PIH1D3;TRIM14;NHLRC1;OPTN;ZSCAN29;TPH2;TAS2R41;CDCA7;A1BG;C12ORF65;PLAC8;FAM124B;PPCS;NHLH1;GALR1;HMOX1;SLAMF1;SNX6;NGFR;GSTM1;TNFSF15;TMEM190;RNF222;ANLN;GJB1;CTRL;ARTN;GKAP1;CYP2S1;NDUFAF2;GALNTL5;TMCC2;PSMG2;AVL9;NODAL;SERPINA11;OR10J5;QPRT;GRIK4;CLYBL;MYOM3;THTPA;ZCWPW1;CHAF1B;ADAMTSL2;SH3BGRL2;FAM170A;UPF2;DENND2C;GPR37;NSUN4;LRRC49;NCOA4;ZDHHC12;MMEL1;NME5;OTOR;B3GNT8;PDIK1L;GFRAL;SMTNL2;CSTB;KIAA1324L;ANKRD55;ERMP1;EPCAM;HSD17B2;SPP1;AGR3;ZSWIM7;GPHA2;DTD1;MPZL2;CCL25;CASP8AP2;CDKN2B;MPP4;COLCA2;LRRC27;WNT7B;CARD9;GSX2;CAPZA3;ETNK2;TAOK2;OCM;ZNF217;CENPQ;TJP3;SLC28A3;KLHL32;TM7SF2;CYSLTR1;HHAT;RGS2;DMBT1;MYBPHL;SLC16A3;CA13;PCDHAC1;SPNS3;ATP1B4;PRSS56;PDGFRL;ENKUR;RNF41;RAB30;C1ORF115;CCNE2;FAM173A;LMX1B;DSC2;NXPH2;KLHL15;OR52D1;HMMR;PKMYT1;KRT40;FAM83H;FBXO40;C6ORF15;HRH1;TCTEX1D4;OTX1;IMPG1;SLC38A4;YARS;SEC16B;GFPT2;ESRRB;TMPRSS12;COQ7;AICDA;DAP;TMEM17;FGF19;TBXAS1;LHX5;OSTN;MNAT1;SLC26A5;TAS2R7;RBM27;OASL;UPK1B;BDKRB2;EDIL3;TTC23L;TSHB;TMPRSS11A;MKKS;ABCC2;USP42;PCDHGA2;SORD;TRAF7;GREM2;ITGAD;DPPA4;ELF4;CDHR3;OR2B11;LCORL;TRIM55;PON3;FRRS1;NOD2;TFPI;AURKC;AURKB;MTHFSD;PDLIM2;MSTO1;HLX;TBX21;ZNF503;CACNG1;SLC36A4;PIRT;EGF;KCNJ16;EXOG;S100B;SHCBP1;SGPP1;CRYGD;CCS;MGP;ALDH16A1;TLL1;GALM;SLC25A31;C2ORF72;FCGR2B;FOLR2
intermediate stratum of r6BM	210/301	0.1252496125514741	0.48678572821423977	0	0	1.1648637055405064	2.419942182307312	AQP9;FCF1;THUMPD2;SPINT4;LCTL;OR4Q3;DCAF4;LIPA;RNF115;SNRPD2;SNRPD3;GJA8;GTSE1;SOX5;ACOT8;ZFP3;TAAR6;ZFP2;PDZK1;FRS3;SFRP2;BTD;RFX6;RUFY4;NHLRC2;ZSCAN29;TPH2;TAS2R41;PLA2G6;C12ORF65;PLAC8;HPX;FAM124B;HMOX1;SNX6;NGFR;IGF1;C9ORF85;PCDHGA11;ANLN;GJB1;FAM135A;CTRL;ARTN;GALNTL5;AVL9;CTRC;NODAL;FBXL7;SERPINA11;OR10J5;QPRT;CLYBL;SHD;MYOM3;THTPA;GNGT1;CLDN22;SLC22A13;ZCWPW1;ADAMTSL2;CCR4;OFD1;CHST6;TIGD4;GPR37;ARG1;NCOA4;ZDHHC12;NME5;OTOR;RAP2C;B3GNT8;GFRAL;G2E3;ANGPTL1;CSTB;TMPRSS7;GPR45;ATL1;ANKRD55;OVCA2;PSMA8;NT5C;ERMP1;DTD1;MPZL2;ZNF341;CDKN2B;MPP4;GABRA6;SPRYD4;COLCA2;UTP3;LRRC27;CARD9;WNT7A;SNX22;PDCL3;FABP5;TMEM54;CAPZA3;AGBL2;TTC30A;OCM;ESYT1;ALLC;CD83;OR51D1;MANEA;TM7SF2;FADS3;H1FOO;CYSLTR1;RGS2;MYBPHL;BIVM;PRSS56;PDGFRL;ENKUR;FAM173A;ZNF438;LMX1B;DSC2;NXPH2;KLHL15;OR52D1;C11ORF94;HMMR;PKMYT1;KRT40;ISOC1;LRRIQ4;OTX1;IMPG1;SLC38A4;ANKRD28;ZFHX4;AICDA;MLXIPL;PYY;TMEM17;FGF19;ITGA11;MNAT1;OR13A1;TAS2R7;MAST4;OASL;UPK1B;SUMO3;BDKRB2;EFHD1;CNGA4;EDIL3;ZNF641;MKKS;ABCC2;CKAP2L;SPATS1;PCDHGA2;SORD;GREM2;ITGAD;DPPA4;ELF4;RASA2;CDHR3;IRF7;XCL1;OR2B11;AKNAD1;DNASE1;RBKS;TRIM55;PON3;TSSC4;FRRS1;NLRC5;NOD2;NLRC4;TFPI;TSPAN32;AURKB;PDLIM2;MSTO1;HLX;ZNF503;TNNI3;DNAJB7;CACNG1;SLC36A4;UBQLN3;PPP1R14B;KCNJ16;EXOG;TSHR;KLF2;SGPP1;HCRTR1;KISS1;MGP;ALDH16A1;GALM;SLC25A31;C2ORF72;FOLR2;MBTPS2;CCDC61;RBM44
lateral (dentate) cerebellar nucleus	210/301	0.1252496125514741	0.48678572821423977	0	0	1.1648637055405064	2.419942182307312	CNTFR;MRGPRD;TMEM91;ABCA13;AQP1;C3ORF18;BPIFA2;ATXN7L1;COG7;KRT4;FOXH1;ARMC7;UNC13D;FNDC8;TRIM17;ANTXRL;COL8A2;TRIM14;PRR15;NOBOX;AGTR2;HRASLS;ASTN2;EPHA2;SLC22A4;LYPD4;ADAMTS16;NKAIN4;OTOG;FAM180A;ST3GAL2;PROM2;NFE2;WDR59;TAS2R31;FZD4;SLC10A1;NR0B1;NR0B2;ISX;GNG13;ABTB2;BPIFB2;ADCK2;TREML2;HOXD8;COL18A1;SUV39H2;LRRC10B;ARHGAP5;LRRC1;SERPINA5;MMP20;TAF7L;MMP24;KRT28;RAC2;ANXA9;CCR5;TEAD1;TIMP4;APPL2;DUSP5;CCDC113;TMC7;ELOVL7;F5;RPUSD4;BBS10;F9;CNKSR3;DMC1;GPRC5C;HBEGF;SPRR3;MAGEH1;FAM71F1;LRRC18;CCDC103;OR1M1;APOLD1;CHN2;OLFML1;GPR156;RFTN2;CARD9;CRYBB2;KAZALD1;MPP7;MZT1;HINFP;DPY19L2;DPY19L4;STK17B;VWC2;PNPLA3;ANKRD60;ZNF354C;TJP2;STEAP4;ZBTB26;F13A1;SDR9C7;TTF2;CDH3;TEKT1;TEKT4;SVEP1;ZNF687;FBXW8;KERA;FAM91A1;PCP2;ADAM2;PRPF4;LY6D;INO80C;C17ORF97;RAB5C;GPR119;C5AR1;ACACB;ZFP36L1;NEUROD1;STK36;OR51S1;ZBBX;OR51B6;TCTEX1D4;STAP2;TSNAXIP1;RAI2;WNT3;BTNL9;BHLHA9;HHATL;GCKR;HELQ;ANKRD22;AMBN;ESRRB;TDRD9;NUP153;ESRRG;MARCH3;PTPRC;CNOT2;CLEC6A;LHX1;ZNF658;ESAM;ZCCHC4;PCDHGB7;COX4I2;CHD7;SLC40A1;DBI;SLC2A5;TNFSF13B;GM2A;PSD2;ZIC2;CA7;PGM3;BDKRB1;CA9;KDM6A;EMX2;NAA30;GRID2;RFC2;MARS2;PLEKHG6;ARHGEF19;GPX7;ARAP1;IRAK4;INMT;SMC1B;DNM3;TEX13A;ASPH;TNMD;RFT1;C14ORF39;MS4A1;SLC25A13;ITIH5;PON3;RGS13;SEMA3B;ATP1A4;ASB17;ASTE1;CCDC85A;TIFA;LRRC8A;RILP;USP25;RBM39;TTC12;C2ORF73;STYK1;GFER;TBX10;GLOD5;CCDC63;TAF5;SLC24A5;NUP37
lateral SC part of the periaqueductal gray	210/301	0.1252496125514741	0.48678572821423977	0	0	1.1648637055405064	2.419942182307312	PANK2;MTRR;SERPINE2;FAM89A;LRR1;NUDT6;HS6ST2;KIAA0930;CNST;ZNF726;FBXO3;SOX6;EPHB1;CER1;ARRDC5;CUBN;UTS2R;EPHA8;PAQR5;LMAN1L;FLT3LG;EBF3;GTPBP8;SLC6A11;VWA5B2;SNTN;MAGEB5;EXD1;RWDD2A;TTYH2;CDCA5;CFI;PCDH18;UBE2J1;TRPM1;DYNC2LI1;PRDX4;PPP3R2;TTPA;GRPEL2;ASL;TSPAN2;FZD1;SRPK3;RDX;IL36G;C12ORF73;NR2F2;TH;GPR183;LYPD6B;SASS6;GALNTL5;PCDHB3;FBXL4;DAND5;DZIP3;SLC44A4;DOC2A;GPR20;HSCB;DMBX1;MMP27;SPTLC3;FCRL1;MAP4K2;ZSCAN5B;OPALIN;METRN;KREMEN2;FAM126B;LRRC43;SLC39A14;TMEM177;MMP13;PLSCR5;ANGPTL3;TLCD2;ALDOC;PIGL;PPARA;CSTB;NBAS;PTH;COL11A1;STX18;GLRA3;SLC17A6;HAS2;CORIN;PMS1;LMLN;IL33;KLHL1;CRYBB2;PRSS35;PCDHB11;POU4F1;BATF;SLC8A3;PRSS41;PDCL2;TTC3;SLCO4C1;PNPLA6;NEUROG1;CRLF2;ALDH1L1;COL16A1;CD83;SYS1;RTKN2;HJURP;PLB1;CLGN;RAB43;CYSLTR2;FAM81B;MAP3K4;CA14;AP2M1;SPINK1;ANXA10;CYS1;OLFM4;DISP1;FAM173B;MAP7D3;IAPP;CDKL1;NSMAF;CCDC27;DDX4;CBFB;GPR87;CREBL2;UBFD1;LTBP3;SLC1A6;NPAS1;DNAJC27;NID2;MARCH11;NEUROD4;MOBP;SLCO1B3;OTX2;MSC;SPECC1;FN3K;SYT2;WSCD1;HMGA1;EPHX3;ZBTB11;B3GALT5;PLCXD3;KIF18B;CLEC6A;SCGB3A2;TAB1;GPR101;SLC26A5;CXCL6;BNC2;ADRA1D;ARRB2;RND2;CXCL2;RND1;UBE2Q2;PIP5KL1;SENP8;QRFPR;RBM6;HGSNAT;PROP1;PCDHGA2;PLA2G4C;GKN2;OR10Q1;MASTL;PCCA;EFHC1;C3ORF67;DSG4;CLRN3;FAM72A;RGS17;TUBAL3;POLDIP3;OPRL1;SEMA3F;C1ORF158;SRL;CYGB;TTN;VHL;DNAI1;PLEKHH1;BEND6;POLR2M;SPAG5;LGI3;LIMK1;APOC4;WEE1;PNKD;NEURL2;ASB9
lateral part of r7B	210/301	0.1252496125514741	0.48678572821423977	0	0	1.1648637055405064	2.419942182307312	CALML5;HTR7;DPYSL4;BPIFA3;CYP1B1;SCAPER;KRT4;FLT3LG;WDR72;FRS3;PRKAB1;OR10V1;MALL;CCNO;ZSCAN29;TPH2;RWDD2B;IGSF6;CRABP2;SLC22A2;TMTC2;C2CD4A;TTBK1;ZMPSTE24;PLAC8;CD79A;RNF213;ST8SIA4;HIST1H3G;SNX8;TNFSF18;SLC10A5;PPP1R27;SRMS;SIAH3;CIDEB;PARP16;TAS2R38;ABTB2;RNF222;GP9;HAL;GPR183;NODAL;BPIFC;TAS2R60;MESP2;BARHL1;PTPRT;LRSAM1;HILPDA;PTPRM;KHK;MRPL33;THTPA;SHE;SHH;NUDCD2;KRT28;C16ORF78;CCR6;SLC18A1;CCR4;JAK3;EDARADD;PCYT1B;TIGD4;ZHX3;EDN2;AHSG;FSHB;MSGN1;NSUN6;TMC4;ANO2;RAP2C;MS4A6A;ANGPTL6;FRG1;PIGF;OR4C3;HMX1;KIAA1324L;PRUNE2;WNT8B;ZDHHC21;KCNA7;GUCY2F;CYP7A1;PRSS42;RELB;GBX2;UCP3;NRAP;AGR2;LY6G6D;IL12RB1;GPHA2;SAMD3;EXOSC1;CASP8AP2;BIK;NR1H3;PRSS35;TTC9C;OTOP3;POU4F1;POU4F3;MORN5;GHRH;YIPF7;TJP3;NEK11;ENGASE;GPHB5;BEST2;CASC1;TM7SF2;RAB44;IL18RAP;GRAP2;SCN9A;SNIP1;PDE8A;G6PC;BTN1A1;DIO1;TNNI3K;PGC;ADAM19;CCNE2;SMO;RPP21;WDFY4;OR2C1;TNFRSF11B;THADA;DDX60;SLC1A7;AANAT;NLRP9;AMDHD2;USP50;CD300LF;SLC15A5;WNT4;AMBN;EVX2;PHOX2A;FAM90A1;ZFP69;SYCN;COL5A2;CASS4;ZNF654;NFE2L2;COL14A1;DOCK8;OR4M1;DBH;DNALI1;PIK3CG;UBE2Q2;VWC2L;TAS2R1;OR13G1;ITGA1;AXIN1;GPX7;APOA1;IRAK3;SHROOM1;APOA5;TRDN;PATL2;ACTBL2;NRG4;DMRTA1;TMEM219;FAM96A;ZP3;ZP2;SMPX;GTF3C5;DAPL1;OR4K1;ASB14;ASB11;NOD2;THSD4;GNA14;AWAT1;ANKAR;TNNI3;TAS1R3;STOX1;CRYGS;SEMA4A;PRRX2;IRGM;MAPK12;KLF1;KISS1;TBX15;CCS;ZNF618;XPNPEP2;C8ORF74;SYCP3;FOLR2
lateral part of r8B	210/301	0.1252496125514741	0.48678572821423977	0	0	1.1648637055405064	2.419942182307312	ADAMDEC1;RGSL1;ACCS;HTR7;DPYSL4;BPIFA3;MYC;CYP1B1;MS4A13;HERC6;KRT4;TSTD1;SLC6A14;WDR72;HLA-A;FRS3;PRKAB1;ZPBP;DKK4;MALL;FREM2;TPH2;RWDD2B;PPP1R32;C2CD4A;MEFV;NEU2;SCFD1;RNF213;ST8SIA4;HIST1H3G;SNX8;NXNL2;TNFSF18;GSDMD;SLC10A5;SRMS;SIAH3;CIDEB;ABCA7;PARP16;PARVB;ABTB2;ATP4A;GP9;PCDHB2;GPR183;TAS2R60;PTPRT;TOP2A;SLC44A3;HILPDA;PTPRM;PCSK4;FARS2;KHK;MRPL33;PIGX;THTPA;SHH;NUDCD2;SLC22A15;KRT28;CCR6;SLC18A1;CCR4;AASS;TIGD4;APOBEC4;AHSG;MSGN1;KREMEN2;FAM126B;TMC3;RAP2C;MS4A6A;BBS10;ANGPTL6;OR4C3;HMX1;WDR27;GBA;KCNA7;TYMS;PRSS42;RELB;IL12RB1;GPHA2;SAMD3;EXOSC1;PMS1;GPR157;CASP8AP2;BIK;NR1H3;TTC9C;POU4F1;POU4F3;PRSS41;EPGN;GHRH;CENPK;IL17F;CCL28;ENGASE;GALNT12;BEST2;CASC1;ACRBP;IL18RAP;SIT1;GRAP2;SCN9A;SLC16A6;PDE8A;GHSR;SPNS3;RAB32;MOB3C;CCNE2;TIPRL;WDFY4;TNFRSF11B;THADA;DDX60;HRH1;AANAT;SMYD4;CD300LF;SLC15A5;WNT4;LRRC69;ARHGEF37;EPHX3;EVX2;FANCE;POU2F3;GFAP;FAM90A1;CXCL10;ZFP69;TMEM117;CASS4;ACBD3;OR13A1;CNIH3;NFE2L2;DOCK8;OR4M1;DBH;HAPLN1;PIK3CG;ARL5B;PTER;EFHD1;TAS2R1;TMCO5A;AMN;OR13G1;ABCC6;AXIN1;GPX7;SHROOM1;ETV3;APOA5;UTF1;DCN;TRDN;NRG4;OAS3;DMRTA1;ASPG;KCNA10;SPACA4;IRF6;ITGB1BP2;ZP2;RGS19;SMPX;ASB11;PLG;NOD2;PKD1L3;FAM169A;GK2;GNA14;MSTO1;TNNI3;TAS1R3;STOX1;CRYGS;SEMA4A;GALNT4;PRRX2;SYT15;IRGM;MAPK12;KLF1;SLC4A8;TBX15;CCS;P2RX3;ZNF618;XPNPEP2;ASB9;TRIM36;C8ORF74;SYCP3;FOLR2;MYO1G
lateral spiriform nucleus	210/301	0.1252496125514741	0.48678572821423977	0	0	1.1648637055405064	2.419942182307312	HPSE2;FOXI3;ULK4;FRMPD2;HTR4;PTPDC1;IKZF4;IL4I1;GNAT2;TMEM89;ZNF726;HMCN1;SPA17;SAMD11;KRTDAP;EPHA8;SLC6A14;EBF1;RFX6;IFT81;MALL;ARMC4;SPATA18;PLA1A;NECAB3;RWDD2A;TAS2R41;SDC2;WDR63;ZNF23;PLA2G6;PCDH18;ZBTB4;KIAA0040;TMTC4;TRPM1;NHLH2;PRPSAP2;ASL;PATZ1;NTNG1;C1ORF189;GRIN2D;PM20D2;SQLE;PKIB;GRIN3A;STAG2;FXYD3;SSPO;ID3;DAND5;ITM2B;PPP1R11;WFIKKN2;MRPL33;MRPL41;SERP1;RBPMS2;OR52B4;FFAR2;DLGAP5;CHST7;LRRC46;SYK;PRMT2;GP1BB;CCDC114;RIPK4;SLC39A11;PAX3;RGMA;C20ORF96;KIF9;ADSSL1;ALDOC;PLIN1;LRRC3B;GOT1L1;SERPINB12;AMIGO2;AKAP7;GDPD4;HSD17B6;GPR151;SERTAD3;WIF1;OR2AG1;TM4SF20;C22ORF23;SPP2;ANKRD52;MSX1;MPZL3;SAMD3;SPDEF;CCL24;PCGF5;TMEM176B;BYSL;AGBL5;TPPP3;TTLL3;CR1L;FABP7;KCNG2;COL16A1;CD83;REG1B;RASL11A;TNC;CIB2;FADS2;TEKT1;SLC25A41;SLC25A42;STK32B;KRT71;HGD;KCNH8;ENKUR;PDIA4;KCTD8;DPEP2;ERG;RPP25;ISCU;CHRNA3;C17ORF98;OR5AR1;NPR2;CHAT;SLC38A10;SLC1A6;NPAS1;DPP4;ZBBX;TAC3;NADK;OSBPL9;CYP2J2;EIF2B3;AGXT2;ANKRD23;TDRD1;PYY;LIN28B;TMEM239;EBPL;ALPI;RLN1;MDM1;MS4A8;TTC29;TTC27;INSL6;YWHAQ;UGT2A2;CA9;ZNF521;RHBDF1;ABCC4;VWF;AXIN2;OR10Q1;IQCG;ZAP70;RCN2;EFHC1;AMTN;CDHR4;OR2B11;COL6A6;SLC24A1;PDXK;COLEC10;HLF;WBP1;PPM1N;NLRC5;DBX1;LIN9;NR2C2;GNG3;ZNF628;TYW1;SLITRK6;CCDC180;PDE6C;ZPLD1;PIRT;ATE1;IRX2;QPCTL;PCDHGC4;KIAA1024L;OPRK1;OR6N1;USP29;TTC16;RSPH3;MGAT4C;UBQLNL;PRC1;FCGR2B;CBLN4;MYO1H;C8ORF76;CBLN2;PPIL6
m2 part of substantia nigra compacta	210/301	0.1252496125514741	0.48678572821423977	0	0	1.1648637055405064	2.419942182307312	SLC46A2;MTRR;OR4Q3;SOX21;ZDHHC2;ENO4;RPS6KA6;PGLYRP1;UNC13C;ARRDC1;NPFF;CACNA2D2;WDR72;LDOC1;CMBL;RRAGA;ZNF711;PRR11;CFTR;PLA1A;EXD1;RETSAT;CFH;MAOA;SDC2;CDCA7;SLAIN2;EDDM3B;PPL;ART4;PRDX2;NKAIN4;ZNF707;NKAIN3;TSPAN6;ARSK;ATG7;NTSR1;C19ORF38;SLC10A4;COL24A1;TNFSF14;CADM2;FOXF1;PBX3;IGF2;CDC6;L1CAM;FAM136A;GP6;BPIFB6;NOX3;SPATS2L;F13B;FBXL4;FERMT2;VSX1;PTPRT;PTPRU;DENND1B;AKR1B1;EFCAB5;OSBPL11;AREG;HOXC11;SLC6A3;SHD;ABCC12;VMO1;NUDCD2;ATIC;OPN1LW;OR52B4;CDV3;SERPINB2;FCRL5;GSTO1;KCND3;TACR3;EN1;ELOVL6;GFRA1;PAX5;CD200R1;RCCD1;LRRC3B;MAGEH1;WDR25;PTGER2;NDUFA4L2;VWCE;ADCY7;TMEM65;FAM184A;PMS1;OR4B1;GABRP;P2RY10;GCH1;GPR55;KLHL1;CRYBB2;UBE2G2;CSHL1;SNCAIP;AGMAT;SPSB2;MPHOSPH9;KCNS3;NDUFAB1;RTN4IP1;FOXA1;ALDH1L1;GOLT1A;UBE3D;MAGEB16;CHRM5;MPV17L2;GIMAP6;MPO;FGF3;SYDE1;PABPC4L;TMEM38B;CADPS2;CHRNB3;VASH2;TNNI3K;FRMD4B;CLEC4D;LIX1;MFNG;IAPP;FSCN3;IGFALS;CHRNA3;PARM1;CHRNA5;SHC1;SLC1A4;NPAS1;PITRM1;SLCO1B3;ISOC1;TNFRSF17;LLPH;LRRC69;ANKRD34B;TMEM132C;NKG7;FAM199X;ISG20;IGSF10;REEP4;PXMP4;TAB3;GALK1;KCNK5;GPSM1;ST6GALNAC1;ATP2A3;CHTF18;CYR61;LBH;SGCA;ADAMTS1;UGT2A3;HMGCS2;TTC23L;RBM17;TRPC6;HSDL1;HAUS6;UPK3A;IQCJ;ASPN;DPPA4;NRG4;ALDH1A1;C14ORF39;CNGB3;DPPA5;SPEM1;DDC;FGL2;ASB11;PBXIP1;SEMA3F;TFPI;NTN1;ZBTB41;PARD6A;SV2C;PALMD;AWAT2;SLITRK4;NRIP3;BNIP2;PCBD1;FNIP2;WASF3;BEND5;TTC12;TSPO2;SLC4A9;P2RX3;ZNF618;TRIM39;MGP;CCDC63
mammillary area	210/301	0.1252496125514741	0.48678572821423977	0	0	1.1648637055405064	2.419942182307312	SPON2;IL1RN;TMEM95;IKZF1;TMEM97;ACCS;SLA2;ABCA13;ZDHHC4;GPR174;RPL37;FBXO8;HES7;TIPIN;LMAN1L;SLC6A12;SYTL4;CYP39A1;BTC;CLDN8;TMEM79;PIH1D3;FAM76B;TRIB3;ZG16;CTXN2;MYL9;CFB;RWDD2B;IGSF1;KLK3;EDDM3B;SLC5A2;HPX;NKAIN4;PLAC1;PLEK2;RSU1;SEC31B;RBM11;TBC1D8B;FZD2;IGF2;RASSF7;CIDEB;PILRA;CP;COL1A1;CYP26A1;PARVG;COL9A1;SASS6;PSMG2;SERPINA11;SUV39H2;MOGAT2;GPR22;CTSZ;WFDC1;ADM;RYR3;MYPN;PHEX;FARS2;MYOM3;NUDCD2;OPN1LW;HYAL1;SLC22A18;STAB1;RIOK1;TIGD3;VKORC1;MIOX;TEX11;ELOVL3;EMP3;OTOR;F3;FCER2;PDIK1L;CDC42EP5;FRG1;FASTKD5;MATN1;VWA1;DNASE1L3;CAPS2;ENG;SERPINB12;AFM;CRIP3;ASCL2;CRIP1;TM9SF4;CPN1;RECQL5;CST11;CXCR1;WIF1;CCL19;EXOSC3;MPZL2;YTHDF2;GPR55;GPR1;CSHL1;TMCO4;SNCAIP;PRSS41;ETAA1;GPR142;AXL;KRT14;TRMT6;TTC30A;CENPQ;PRDM9;CHRM5;HHAT;FCGRT;DUOXA1;CLCC1;PITX2;IL13RA2;ZBP1;SPAG11B;SPINK1;HGD;BTN1A1;KERA;CARTPT;MAT1A;LZTFL1;PACRGL;OR2T1;CCNE2;LOX;RPP21;DPEP1;CUL7;CALCRL;COX16;OR52D1;TNFRSF11B;FBLN1;ARHGAP17;STK4;SAV1;VTN;CCNB1;C8ORF37;WNT3A;GFPT2;DCDC2;EPHX3;FBXO32;BMX;CXCL10;SLC7A6OS;KIF18B;COL5A2;MAFK;TMEM45B;CALR3;RTP2;MCTP1;DOCK7;C2ORF49;CHTF18;WISP1;NKPD1;UPK1B;EFHD1;MYOCD;GPX6;GPX7;ABCC9;SHROOM1;TGFBR1;SMC1B;GNB1L;SFT2D2;SPACA7;TRIM56;CATSPER3;NUFIP1;CANT1;C2ORF68;FGL2;LRTM1;ITLN1;SLC5A11;PARD6G;PKD1L1;SLC5A12;RETN;TBRG4;CLN3;SLITRK6;CACNG1;CMTM8;KDM4B;NIPSNAP3A;OR1D2;EGF;TXNRD2;ALDH16A1;ASB4;GALM
mammillary part of THyB	210/301	0.1252496125514741	0.48678572821423977	0	0	1.1648637055405064	2.419942182307312	SPON2;IL1RN;TMEM95;IKZF1;TMEM97;ACCS;SLA2;ABCA13;ZDHHC4;GPR174;RPL37;FBXO8;HES7;TIPIN;LMAN1L;SLC6A12;SYTL4;CYP39A1;BTC;CLDN8;TMEM79;PIH1D3;FAM76B;TRIB3;ZG16;CTXN2;MYL9;CFB;RWDD2B;IGSF1;KLK3;EDDM3B;SLC5A2;HPX;NKAIN4;PLAC1;PLEK2;RSU1;SEC31B;RBM11;TBC1D8B;FZD2;IGF2;RASSF7;CIDEB;PILRA;CP;COL1A1;CYP26A1;PARVG;COL9A1;SASS6;PSMG2;SERPINA11;SUV39H2;MOGAT2;GPR22;CTSZ;WFDC1;ADM;RYR3;MYPN;PHEX;FARS2;MYOM3;NUDCD2;OPN1LW;HYAL1;SLC22A18;STAB1;RIOK1;TIGD3;VKORC1;MIOX;TEX11;ELOVL3;EMP3;OTOR;F3;FCER2;PDIK1L;CDC42EP5;FRG1;FASTKD5;MATN1;VWA1;DNASE1L3;CAPS2;ENG;SERPINB12;AFM;CRIP3;ASCL2;CRIP1;TM9SF4;CPN1;RECQL5;CST11;CXCR1;WIF1;CCL19;EXOSC3;MPZL2;YTHDF2;GPR55;GPR1;CSHL1;TMCO4;SNCAIP;PRSS41;ETAA1;GPR142;AXL;KRT14;TRMT6;TTC30A;CENPQ;PRDM9;CHRM5;HHAT;FCGRT;DUOXA1;CLCC1;PITX2;IL13RA2;ZBP1;SPAG11B;SPINK1;HGD;BTN1A1;KERA;CARTPT;MAT1A;LZTFL1;PACRGL;OR2T1;CCNE2;LOX;RPP21;DPEP1;CUL7;CALCRL;COX16;OR52D1;TNFRSF11B;FBLN1;ARHGAP17;STK4;SAV1;VTN;CCNB1;C8ORF37;WNT3A;GFPT2;DCDC2;EPHX3;FBXO32;BMX;CXCL10;SLC7A6OS;KIF18B;COL5A2;MAFK;TMEM45B;CALR3;RTP2;MCTP1;DOCK7;C2ORF49;CHTF18;WISP1;NKPD1;UPK1B;EFHD1;MYOCD;GPX6;GPX7;ABCC9;SHROOM1;TGFBR1;SMC1B;GNB1L;SFT2D2;SPACA7;TRIM56;CATSPER3;NUFIP1;CANT1;C2ORF68;FGL2;LRTM1;ITLN1;SLC5A11;PARD6G;PKD1L1;SLC5A12;RETN;TBRG4;CLN3;SLITRK6;CACNG1;CMTM8;KDM4B;NIPSNAP3A;OR1D2;EGF;TXNRD2;ALDH16A1;ASB4;GALM
mantle zone of CoPV	210/301	0.1252496125514741	0.48678572821423977	0	0	1.1648637055405064	2.419942182307312	FAM89A;LRR1;HDAC11;KIAA0930;KRTCAP3;BPIFA3;OGFOD1;ZNF726;OR11H6;TBC1D22A;EPHB1;GBP6;CUBN;CCDC78;EPHA8;TAAR9;TAS2R10;SERPINF1;KRT8;CACNA2D2;OR1J1;SLC6A11;CEL;VWA5B2;ZFYVE16;RFX6;RFX7;ARMC4;SUCLG2;MAGEB5;ACTL7B;WDR63;EDDM3B;ZNF23;UBE2J1;TRPM1;ADAMTS16;GJC3;C14ORF180;TTPA;ST3GAL6;ASL;TSPAN2;SCN3A;HEXIM2;BTBD16;RDX;C1ORF189;GRIN2D;GRIN3A;ZBTB6;TH;FXYD3;RPL27A;LYPD6B;DAND5;DOC2A;TMEM110-MUSTN1;GPR20;EFCAB7;PHEX;DMBX1;C16ORF70;SLC22A18;RBPMS2;C16ORF74;LRRCC1;FCRL1;MAP4K2;NSUN4;GPR35;OPALIN;AGTRAP;PAX3;PDCD1LG2;KIF27;UGDH;C20ORF96;ADSSL1;ALDOC;PIGL;TLR3;DCP2;FAM71F1;GOT1L1;CLDND2;CCDC103;TMPRSS3;COL11A1;ANKRD55;OR2AG1;TM4SF20;SLC17A6;GPC5;SUSD5;RIBC1;ZNF467;IL33;ZNF580;DMRT1;GAD2;VWA3A;CSHL1;OTOP3;POU4F1;GPR141;SLC8A3;SLCO4C1;TACC3;PNPLA6;COL16A1;CD83;CLEC4M;HP;HJURP;TNC;MUM1;PLB1;CLGN;CYSLTR2;CLEC5A;ZNF566;PITX2;KRTAP13-2;SPINK1;HIST1H2AK;SLC30A1;TMX4;LGSN;ISCU;NSMAF;C17ORF98;DDX4;C11ORF91;GSTCD;CHAT;PLD5;CREBL2;LTBP3;NPAS1;DNAJC27;MOBP;C1ORF109;ZBBX;OTX2;OSBPL9;FN3K;AGXT2;ESRRB;ZBTB11;MARCH3;BMP4;ARHGAP30;KIF18B;CAPRIN2;TMEM239;TMEM45B;UCN;CXCL6;BNC2;HTR2C;H2AFJ;SNAPC2;UGT2A2;ZNF521;METTL15;RBM6;HGSNAT;SLC13A2;C4ORF46;MASTL;MMP8;IQCG;TMIGD1;SLC25A18;NRG3;ALDH1A2;AMTN;CDHR4;OR2B11;ANG;IRF6;C3ORF67;DSG4;PDXK;SLC24A4;OR4K5;PPM1N;OPRL1;NLRC5;TM2D3;SEMA3F;ATP2C1;NT5C2;CYGB;TTN;NRIP2;ZNF502;HES3;BEND6;LIMK1;NAP1L3;APOC4;FOXJ1;SHCBP1;TTC16;BAIAP3;NELL1;MAB21L1;PI15
mantle zone of JcPV	210/301	0.1252496125514741	0.48678572821423977	0	0	1.1648637055405064	2.419942182307312	LRR1;HDAC11;IKZF4;FAM122B;KIAA0930;IL4I1;ZNF726;INSC;FAM19A5;TBC1D22A;EPHB1;SCN1A;FBXO9;CUBN;CCBE1;CCDC78;EPHA8;TAS2R10;PAQR5;FOXH1;CACNA2D2;SLC6A11;VWA5B2;RFX6;RFX7;ARMC4;PRR18;GTSF1;RD3;ACTL7B;WDR63;OR1I1;ZNF23;UBE2J1;TRPM1;ADAMTS16;GJC3;TTPA;ST3GAL6;ASL;TSPAN2;SCN3A;FZD1;NTNG1;SNAPIN;BTBD16;RDX;WDYHV1;NR1D2;BRI3BP;C1ORF189;GRIN2D;GRIN3A;TH;FXYD3;TMEM110-MUSTN1;HILPDA;GPR20;PYGM;EFCAB7;AUH;GNRHR;RBPMS2;OR52B4;C16ORF74;LRRCC1;MAP4K2;BATF3;NSUN4;OPALIN;AGTRAP;PAX3;PDCD1LG2;SLC39A14;KIF27;UGDH;C20ORF96;ADSSL1;ALDOC;PIGL;LRRC3B;GPRC5C;DCP2;CLDND2;CCDC103;TMPRSS3;COL11A1;KCNA2;HSD17B6;SERTAD3;GLRA3;OR2AG1;TM4SF20;SLC17A6;RIBC1;ZSWIM5;IL33;LRRC24;PCGF5;GAD2;VWA3A;OTOP3;KBTBD3;SLC8A3;SLCO4C1;PNPLA6;F2RL2;CHRM2;ALDH1L1;COL16A1;CD83;HJURP;TNC;MRFAP1;CDH7;CLGN;PITX2;FAM81B;NUDT13;KRTAP13-2;SPINK1;HIST1H2AK;ENKUR;ADAM17;HIST1H2BF;ISCU;PVALB;C17ORF98;DDX4;GSTCD;PLD5;CREBL2;LTBP3;NPAS1;DNAJC27;MOBP;NACC2;ZBBX;OSBPL9;ANKRD34B;SPECC1;FN3K;SYT2;ATP8B3;WSCD1;AGXT2;ESRRB;B3GALT5;CAMSAP3;KIF18B;SP1;CAPRIN2;TMEM239;RLN1;TMEM45B;CXCL6;HTR2C;ELAVL2;LBH;BCL7A;H2AFJ;SNAPC2;UGT2A2;ZNF521;METTL15;HGSNAT;USP42;MASTL;KCNAB3;SEPT4;C1QL2;SUPV3L1;TMIGD1;SLC25A18;NDUFS8;AMTN;CDHR4;OR2B11;ANG;IRF6;DSG4;ASPA;SMARCD2;OR4K5;PPM1N;SEMA3F;ATP2C1;CYGB;TTN;NRIP2;SLITRK6;HES3;PLEKHH1;SLC25A25;BEND6;GALNT6;RBM39;IRX2;GALNT4;LGI3;LIMK1;DDX31;APOC4;FOXJ1;NELL1;PINK1;PNKD;SLFNL1;PRC1;PI15
mantle zone of Mam	210/301	0.1252496125514741	0.48678572821423977	0	0	1.1648637055405064	2.419942182307312	SPON2;IL1RN;TMEM95;IKZF1;TMEM97;ACCS;SLA2;ABCA13;ZDHHC4;GPR174;RPL37;FBXO8;HES7;TIPIN;LMAN1L;SLC6A12;SYTL4;CYP39A1;BTC;CLDN8;TMEM79;PIH1D3;FAM76B;TRIB3;ZG16;CTXN2;MYL9;CFB;RWDD2B;IGSF1;KLK3;EDDM3B;SLC5A2;HPX;NKAIN4;PLAC1;PLEK2;RSU1;SEC31B;RBM11;TBC1D8B;FZD2;IGF2;RASSF7;CIDEB;PILRA;CP;COL1A1;CYP26A1;PARVG;COL9A1;SASS6;PSMG2;SERPINA11;SUV39H2;MOGAT2;GPR22;CTSZ;WFDC1;ADM;RYR3;MYPN;PHEX;FARS2;MYOM3;NUDCD2;OPN1LW;HYAL1;SLC22A18;STAB1;RIOK1;TIGD3;VKORC1;MIOX;TEX11;ELOVL3;EMP3;OTOR;F3;FCER2;PDIK1L;CDC42EP5;FRG1;FASTKD5;MATN1;VWA1;DNASE1L3;CAPS2;ENG;SERPINB12;AFM;CRIP3;ASCL2;CRIP1;TM9SF4;CPN1;RECQL5;CST11;CXCR1;WIF1;CCL19;EXOSC3;MPZL2;YTHDF2;GPR55;GPR1;CSHL1;TMCO4;SNCAIP;PRSS41;ETAA1;GPR142;AXL;KRT14;TRMT6;TTC30A;CENPQ;PRDM9;CHRM5;HHAT;FCGRT;DUOXA1;CLCC1;PITX2;IL13RA2;ZBP1;SPAG11B;SPINK1;HGD;BTN1A1;KERA;CARTPT;MAT1A;LZTFL1;PACRGL;OR2T1;CCNE2;LOX;RPP21;DPEP1;CUL7;CALCRL;COX16;OR52D1;TNFRSF11B;FBLN1;ARHGAP17;STK4;SAV1;VTN;CCNB1;C8ORF37;WNT3A;GFPT2;DCDC2;EPHX3;FBXO32;BMX;CXCL10;SLC7A6OS;KIF18B;COL5A2;MAFK;TMEM45B;CALR3;RTP2;MCTP1;DOCK7;C2ORF49;CHTF18;WISP1;NKPD1;UPK1B;EFHD1;MYOCD;GPX6;GPX7;ABCC9;SHROOM1;TGFBR1;SMC1B;GNB1L;SFT2D2;SPACA7;TRIM56;CATSPER3;NUFIP1;CANT1;C2ORF68;FGL2;LRTM1;ITLN1;SLC5A11;PARD6G;PKD1L1;SLC5A12;RETN;TBRG4;CLN3;SLITRK6;CACNG1;CMTM8;KDM4B;NIPSNAP3A;OR1D2;EGF;TXNRD2;ALDH16A1;ASB4;GALM
mantle zone of Str	210/301	0.1252496125514741	0.48678572821423977	0	0	1.1648637055405064	2.419942182307312	OR8I2;CPNE5;SERPINE2;SLC4A4;ZFYVE28;RPS6KA4;CNST;TMEM88;PPP4R4;FAM110B;AP1S1;SOX8;THSD7A;MBNL2;PRKCB;CACNA2D3;SYTL5;BCR;TIAM2;EML5;PARD3;RRAGD;ASPHD2;KCNQ5;NGEF;NECAB2;KIAA1211L;FAM171A1;DHX32;RIC8B;FLRT3;PENK;GSG1L;OTOF;EGR1;CDK19;EGR3;EGR4;BCL11B;ARPP21;PBX3;PCDHGA10;SLC6A6;CYLD;PPP1R1B;ID4;STRN;C2CD2L;ACVRL1;ARF3;ROBO2;OR11L1;DOC2B;PIGW;SMPD3;KCNT1;SIPA1L1;DLGAP3;DLGAP2;CAP1;MME;TESC;SLC2A13;ELMOD1;TACR1;SORCS2;ZDHHC14;MN1;ARHGEF9;INF2;CDC42EP3;RARB;RGS7BP;PLCB1;KCNA4;KCNA5;PHYHIP;AKAP1;ADCY5;PPP1R2;SERTAD4;RELN;GCNT2;ZSWIM6;SLC17A8;GPR155;GABRD;GPR158;REM2;CBR3;GABRA4;PLEKHA5;KLHL2;SORBS1;PDP1;SH3RF2;ABI2;GPR146;SEMA5B;GALNT13;DGKB;CHRM4;RGS2;SLK;DACH1;CCND2;SCMH1;TNFRSF8;RGS8;RGS9;NANOS1;TLE4;PPP1R16B;DGAT2;VRK1;LMO7;TRAIP;POU3F4;CACNB1;TPST1;PCP4;FRMD8;CLIP4;DGKI;DGKH;IPPK;C3ORF70;DLX6;GPR88;HPCA;ITPR1;SLC41A1;GPR83;MCHR1;NPAS2;FOXO1;SCUBE3;DRD1;TAC1;MYH10;SRGAP1;WNT2;IVNS1ABP;OSBPL8;CPSF3;GNAL;P4HA1;CRYBG3;LRRK2;PPP1R9A;AFF3;PIK3C2B;GRM3;SPRED1;NETO1;RASGEF1A;LRRTM3;SCRN1;RASGEF1B;SUMO3;ZNF385B;PHACTR1;MAN1A1;HIST1H1C;SUN2;PDPK1;SPATS1;TBC1D8;KCNAB1;PPP2R5D;NRG2;ADORA2A;CDHR3;SOWAHA;SCN4B;ITGA9;TSEN34;KDM3A;SMARCD3;CEBPD;SRM;RASD2;SLC25A27;ABLIM2;ACVR1C;CNR1;GNG7;KIAA1324;SPOCK3;RGS20;S100PBP;KCNJ2;NTRK1;LINGO3;KCNIP2;PLCL2;ZNF180;SYT14;FBXL16;KIAA0232;ATP2B1;USP28;BAIAP2;CD4;PDE10A;KLF9;CCM2;PDE7B;PTPN5;UNC79
mantle zone of isLim	210/301	0.1252496125514741	0.48678572821423977	0	0	1.1648637055405064	2.419942182307312	RFESD;DNHD1;ABAT;LDLRAD3;COMTD1;PLCE1;IL12A;EPHB1;TNS1;KRTDAP;CUBN;PAQR6;CCDC78;IL1R1;SLC6A12;EBF3;SPINT1;CRISPLD2;NINJ2;ARMC4;WDPCP;SPATA18;ANKK1;MYL9;MAGEB5;EXD1;TPH2;RWDD2A;PPP1R32;MAOA;SHMT2;CLCNKB;GATA4;RPS4Y1;SLC6A20;PPL;APOH;ASL;RIMKLB;HMGCLL1;SLC10A4;PBX3;C1ORF189;GNG13;COL1A1;NOX4;MAGED2;FXYD6;PLCH1;LRRC36;INVS;SPAG16;FEN1;IL24;STON2;ARHGAP5;SLC6A2;VSIG10L;EFCAB9;SLC6A4;MECP2;ZCWPW1;C8G;MMP27;STBD1;RAC3;FOXD1;LRRC46;NSUN4;PRMT2;GSTO2;EN1;PAX5;LRRC43;C20ORF96;PAX7;ALDOC;PAFAH1B3;PTGER2;FAM47A;AMIGO2;GDPD2;CRIP3;EGFLAM;FTMT;AGR3;SC5D;GPC5;SLC17A8;HSF5;LY6G6D;SPDEF;OR4B1;GABRQ;GCH1;KLHL1;MYBPH;CRYBB2;KLK10;BATF;PDCL3;CYP20A1;LY6G5C;CCL28;LIMS2;RAB9B;TTLL8;GHDC;CD83;RDM1;RGS2;PAIP2B;TEKT1;GRB10;NEK2;OR13D1;PCDHAC1;SPAG11B;RPS6;NPNT;ENKUR;DISP1;TMX4;MFNG;SCG2;NSMAF;ZNF551;ARL9;IQCA1;CALCB;KLHL14;GSTCD;CHAT;UBFD1;NPAS1;AK7;C1ORF112;VTN;STK33;NEUROD4;WNT2;SOCS4;DRD5;LRRC69;CCDC17;SMAD9;ABHD15;IGSF10;PLCXD3;UBXN10;KIF4A;LHX1;RCAN3;HPSE;XAF1;GPR101;ZNF773;KCNK5;C2ORF40;BNC2;C2ORF49;NENF;PIK3C2A;CXCL2;AFF4;PHTF1;UGT2A2;CA9;UPP1;PGM1;SUN3;SLC13A1;UNC45B;PEG3;SPATS1;DUSP27;SHROOM4;GREM2;TMEM212;IGDCC4;CATSPERG;ITGA8;CDHR4;TERF2IP;DDC;C15ORF40;SEMA3F;USP18;CYGB;C6ORF201;CYTH4;AWAT2;CCDC180;S1PR2;POLR2M;IRX2;PCDHGC4;ZNF182;CRYGN;STYK1;TTC16;BAIAP3;HCRTR1;SOD1;MGAT4C;CLCN5;CRYGB;ASB4;GALM;MYO1F
mantle zone of m2ADL	210/301	0.1252496125514741	0.48678572821423977	0	0	1.1648637055405064	2.419942182307312	OR8I2;WDSUB1;TTLL10;ABCA12;GLDN;SMC2;SPIC;EDNRA;SPATA22;C3AR1;AP1S2;CCDC96;LIPK;EPHB1;RNF111;IQCF5;SLC34A2;PAQR6;KCTD19;TSTD1;TAAR9;CTRB2;HUS1;SOX14;SLC6A12;SPINT1;TBPL2;WDPCP;HECA;SLC22A4;HEPACAM;GATA4;SLC6A20;LY9;CYB5R2;C12ORF56;OTOA;PRAMEF12;APOH;SERPINH1;ARSI;C19ORF38;GPR15;TAS2R31;MAGEE2;RNASE10;C1ORF185;RNASE12;NR0B2;MCAT;KIAA0391;RPE65;GNG13;COL1A1;GKAP1;TCHHL1;SETD4;COL18A1;IFNA4;CCDC121;CCDC125;PTPRM;ARHGAP5;VSIG10L;EFCAB9;MMP21;MMP20;ING5;CSRP3;MMP27;MIS18BP1;STBD1;TRIM6-TRIM34;TIMP4;APPL2;CHST6;FOXD1;METRN;EN2;RHOH;KRT39;B3GNT5;ACSBG1;FAM71F1;PTH;ADAM20;OR1M1;CST5;C16ORF95;HAS3;PMS2;LY6G6D;MICB;GDF10;PNMA3;ADAM30;TMEM64;PLXDC1;POU4F3;GPR141;PDCL2;KITLG;KRT16;STK17B;SLMAP;C12ORF29;PF4;ZFP28;MAD2L1;CD80;OR51D1;GUCA1A;FGF7;FCGRT;FAM3B;NEK2;OR13D1;ZNF566;SLC16A3;CA13;FBXW10;WNT5B;CD93;PCP2;SLC9A3;FAM173B;MAPKAPK3;MAP7D3;POLG2;MFNG;RHCG;TSSK2;ARL9;PFKFB1;IQCA1;SEMA7A;CBFB;GSTCD;C11ORF94;SLC38A11;GLYAT;CSF2RA;NID2;NEUROD1;ZNF667;TXNDC2;BTNL9;CCDC17;ARHGAP28;CRLS1;CNOT6;BMP2;PTPRC;EFNA2;NAT8;TRPV6;FAM151B;LHX1;ZNF778;C6ORF118;SHBG;BNC2;PCDHGB3;SLC2A2;SLC2A4;CA1;ZIC3;DMRTB1;CASP4;UGT2A2;CA9;UPP1;SUN3;SLC13A2;PLA2G4F;AMN;GRID2;HAUS6;SHROOM4;TMEM212;CATSPERB;CATSPERG;CDH16;L3MBTL4;DTL;ITIH2;OR4K2;SEMA3B;SEMA3F;NTN1;USP18;CYTH3;CECR2;ZNF627;CCL1;LRIG3;GBP2;RBM39;C1ORF146;TTC16;CAPN13;CRYGD;NPHS1;IL2RA;MGP;ATP13A5;NUP35;TLL1;MYO1F;NUP37
mantle zone of r10Tr	210/301	0.1252496125514741	0.48678572821423977	0	0	1.1648637055405064	2.419942182307312	VIT;CHIC2;THUMPD2;RRH;IKZF1;SLCO6A1;SPATA20;IKZF4;VPREB3;SPZ1;ZNF729;TRIM29;C7ORF31;HOXA3;HOXA2;UBASH3A;GJA8;TNS4;IQCF5;SLC34A1;EBF1;GOLPH3L;EBF3;YOD1;CACNA2D4;BCAM;CEP57L1;KCNQ1;ARMC4;AGTR1;HOXB6;PTGFR;TSTA3;SLC22A6;TAS2R41;HEPACAM;PRDM14;TRMT2B;ZNF24;ARSI;A2M;HMGCLL1;SLC10A4;RNASE11;BTBD16;IQSEC3;RASSF7;GP2;CNFN;PM20D2;XKR9;PCDHB2;LPAR6;NMU;ITGBL1;VSX2;LRRC34;C2CD2;GRIK4;LFNG;ING5;SHH;MMP25;UBXN7;CCR6;TMED6;RALGPS1;AASS;RSPO4;FOXD1;BHMT2;CCDC113;SIRT6;HADHA;GAL;PAX8;GAS2;CLDN17;PLIN2;AFM;KCNA5;CAPG;AIF1;LYZL6;C16ORF95;SERTAD3;CST11;GBX1;WIF1;CHRNE;UBTD1;PMS2;GABRA2;KIAA2013;SNX22;PCDHB11;GUCA2A;MOS;AGBL1;FAP;CR1L;CENPL;CENPP;ANKRD60;LIMS2;F2RL2;ZNF354C;CRLF2;SEMA5B;MUM1;LOXL2;H1FOO;CDH3;IL18RAP;SALL3;MPZ;KIAA0895;CA13;GEN1;MORC4;KCNH5;WNT5B;PAM16;PGF;ERICH6B;LYG1;POLG2;ZNF438;RAB38;GEMIN7;FAIM;PFKFB1;CD274;CALCB;C5AR1;PLD5;GLYAT;RASAL3;C1ORF53;SCUBE3;KLC4;ADAP2;CASKIN2;CLCA2;LRRIQ4;VARS2;C16ORF54;KL;FBXO36;MLXIPL;CNOT6;ATG16L2;UBXN10;DHCR7;BMPR1B;FGFR3;LRP12;NFE2L2;DOCK8;PINX1;SLC40A1;PPWD1;DBH;TNFSF13B;ADAMTS5;SART1;CYP26B1;ACOXL;GM2A;H2AFJ;TIMM17A;BDKRB2;HORMAD2;TAS2R4;PLA2G12A;DUSP28;ETV3;ADAMTS20;C15ORF48;RABEP2;C14ORF39;DNASE1;ITGB1BP2;KRT81;FRRS1;TGFBRAP1;ATP1A4;PTHLH;GK2;PDLIM2;ZNF503;CCDC180;TNNI2;DNAJB7;RILP;TAS1R3;LRRC8E;RNF20;SEPT10;GALNT6;PPIL1;KCNJ14;HTR5A;GFER;SGPP1;NEURL3;IMPDH1;MGAT4A;GLOD5;PPIL6
mantle zone of r2Co	210/301	0.1252496125514741	0.48678572821423977	0	0	1.1648637055405064	2.419942182307312	WDSUB1;WDR86;CLDN2;CLDN1;GLDN;C3ORF18;GNAT3;BPIFA2;GJA5;SAP130;RPS6KA1;LRAT;SOX6;BVES;KRT4;MTUS1;KCNK18;JMJD8;UNC13D;HOXB9;PRR15;KCNQ4;NOBOX;ASTN2;EZR;SLC22A4;TAS2R40;STXBP3;PLA2G6;CEP70;OTOG;NAALAD2;CEP192;CHST14;TRPM3;PAG1;NGFR;NFE2;GRXCR2;ACE;FZD4;SYNRG;ABCA4;TMEM190;C12ORF71;FZD9;WDR54;ISX;GNG13;ACER2;XKR8;TCN2;ADCK2;RANBP10;SSPO;NOL10;SUV39H2;BTG1;MEI1;FAM45A;FAM69C;CCDC126;FAF1;WFDC1;PYGM;PTH1R;LRRC32;QRFP;WFDC2;VSIG10;SLC22A14;GPR132;MMP24;MIS18BP1;OR52B4;ANXA9;ZNF488;FOXD3;FOXD1;GPR33;OOEP;F5;IL1A;CNKSR3;GPRC5C;SPRR3;CRYBA2;CHN2;CORIN;LRRC26;P2RY13;C17ORF64;GSX1;NFYA;GSX2;PEX10;MPP7;STK17B;CYP20A1;KRT14;TTC30A;VWC2;TJP2;UBE2D2;HP;NRM;FAM107A;F13A1;BZW2;CYSLTR1;CDH3;RGS1;TEKT4;SVEP1;EOMES;TOR3A;TLE3;GHSR;UNC5CL;MREG;FBXW8;CCDC157;PCOLCE;MR1;EDAR;PCP2;SLC9A3;PRPF4;SLC9A5;C1ORF115;PVALB;NOTCH2;NOTCH3;OR52D1;CHRNA9;PDS5B;FBLN5;ZFP36L1;NEUROD1;OR51S1;OR51B6;LPXN;OTX2;NDP;MORC1;BHLHA9;TMEM120B;POU2F1;EPHX1;TDRD9;POU2F3;ARHGAP33;IL6;MAFB;TRPV4;CLEC6A;TLX1;CASS4;RADIL;ESAM;PCDHGB7;MS4A3;C2ORF40;BNC2;SH2D4B;COX4I2;CHD7;ATP2A3;ACSM2A;SLC2A5;PIK3C2A;PSD2;ZIC2;BOC;ZIC1;CA7;BDKRB1;CA9;PGLS;TAS2R4;KDM6A;EMX2;GRID2;ARHGEF12;ARHGEF19;SMC1B;TEX13A;ALS2;IFNE;SPATC1;CDH17;TSSC4;PLAG1;GOSR1;ASB11;PBXIP1;GNA14;CCDC85A;S1PR3;ZNF502;LRRC8A;MUC6;GZMA;STYK1;POMC;TBX10;CCDC63;SLC25A31;TAF5;ASB2
mantle zone of r4Co	210/301	0.1252496125514741	0.48678572821423977	0	0	1.1648637055405064	2.419942182307312	SLC46A1;WDSUB1;DQX1;TMEM95;WDR86;CLDN2;CLDN1;DCAF4;GLDN;GPR174;HOXA9;RINL;GNAT3;LRAT;EIF2A;UNC13C;SLC6A18;NPFF;TIMD4;HOGA1;UNC13D;BCAM;RBP1;COL8A2;KCNQ4;MAGEB1;EZR;CFB;SLC22A4;STXBP3;LYPD3;DAZ2;AGMO;CEP70;SERPINH1;NAALAD2;FAM180A;CHST14;TRPM3;PAG1;NGFR;MSR1;GRXCR2;ACE;FZD4;SYNRG;ABCA4;GDF5;XKR8;ATP4A;STRC;ID1;SSPO;NOL10;HOXD8;SUV39H2;OR11L1;FAM45A;CAB39L;FAM69C;TMEM110-MUSTN1;PYGM;PTH1R;PIGV;WFDC2;SLC22A14;FCER1A;CCR6;ANXA9;CCR5;ZNF488;CCR2;FOXD4;FOXD1;PARP4;OOEP;NCR1;RPUSD4;CD48;GPRC5C;DNASE1L3;ENG;KANK2;SPRR3;CRYBA2;MTHFD1L;DNAJC5G;SPRYD4;GSX1;NFYA;CARD9;SNX24;TUBE1;DMRT3;FMO4;MAD2L2;CENPH;STK17B;AGBL3;TTC30A;PKN2;ANKRD60;ERCC6L;ACAA2;STEAP4;UBE2D2;NRM;F13A1;UBE3B;CYSLTR1;CDH3;FCGRT;NRTN;SVEP1;BANF2;SLC39A2;RPTN;TOR3A;FBXW8;CCDC157;PCOLCE;ANXA10;MR1;HIC1;EDAR;PRPF4;C1ORF115;SCNN1B;FKBP7;ELMO3;LMX1B;NOTCH2;KCNE2;GPR119;OR6K2;OR52D1;DDX60;SYCE3;TBXA2R;OR51S1;OR51B6;LPXN;NDP;C11ORF88;ANKRD29;STIL;FANCM;EPHX1;INHBB;EVX2;POU2F3;IL6;UBXN10;NAT2;TRPV4;CLEC6A;TLX1;CASS4;TAF4B;ALPL;FBN1;KCNK7;MS4A3;C2ORF40;ACSM2A;SLC2A5;PIK3CG;MRPL1;C8ORF82;CA7;CCDC54;HMGCS2;MAPK1IP1L;EMX2;ARHGEF12;ARHGEF19;ETV2;SMC1B;HPDL;SPATC1;TBC1D7;LCORL;CDH17;CREB5;ITIH2;TSSC4;HPGD;GOSR1;LRP5;PBXIP1;CCDC85A;ANKAR;S1PR3;IGF2BP2;GBP2;TTC12;SPAG6;KCNJ13;GZMA;STYK1;SOD3;POMC;NELL1;CCDC63;PTPN6;TLL1;SLC25A31;TAF5;ASB2;SLC24A5
mantle zone of r5BM	210/301	0.1252496125514741	0.48678572821423977	0	0	1.1648637055405064	2.419942182307312	ADAMDEC1;MTRR;THUMPD2;SPINT4;LCTL;OR4Q3;LIPA;RCBTB2;RNF115;MYC;GTSE1;TKTL2;ACOT8;ZFP2;FRS3;SFRP2;PIH1D3;TRIM14;NHLRC1;OPTN;ZSCAN29;TAS2R41;CDCA7;A1BG;C12ORF65;PLAC8;FAM124B;PPCS;NHLH1;GALR1;HMOX1;APOB;SLAMF1;SNX6;NGFR;GSTM1;TNFSF15;TMEM190;RNF222;ANLN;GJB1;CTRL;ARTN;GKAP1;CYP2S1;NDUFAF2;GALNTL5;TMCC2;PSMG2;AVL9;TCHHL1;NODAL;SERPINA11;OR10J5;QPRT;GRIK4;CLYBL;MYOM3;THTPA;ZCWPW1;CHAF1B;ADAMTSL2;SH3BGRL2;FAM170A;UPF2;DENND2C;GPR37;NSUN4;NCOA4;ZDHHC12;MMEL1;NME5;OTOR;B3GNT8;PDIK1L;GFRAL;SMTNL2;CSTB;KIAA1324L;ANKRD55;ERMP1;EPCAM;HSD17B2;SPP1;AGR3;ZSWIM7;GPHA2;DTD1;MPZL2;CCL25;CASP8AP2;CDKN2B;MPP4;COLCA2;LRRC27;WNT7B;CARD9;GSX2;CAPZA3;ETNK2;TAOK2;OCM;ZNF217;CENPQ;TJP3;SLC28A3;KLHL32;TM7SF2;CYSLTR1;HHAT;RGS2;DMBT1;MYBPHL;SLC16A3;CA13;PCDHAC1;SPNS3;ATP1B4;PRSS56;PDGFRL;ENKUR;RNF41;RAB30;C1ORF115;CCNE2;FAM173A;LMX1B;DSC2;NXPH2;KLHL15;OR52D1;HMMR;PKMYT1;KRT40;FBXO40;C6ORF15;HRH1;OTX1;IMPG1;SLC38A4;SEC16B;GFPT2;ESRRB;TMPRSS12;COQ7;AICDA;DAP;TMEM17;FGF19;TBXAS1;LHX5;OSTN;MNAT1;SLC26A5;TAS2R7;RBM27;OASL;UPK1B;BDKRB2;EDIL3;TTC23L;TSHB;TMPRSS11A;MKKS;ABCC2;USP42;PCDHGA2;SORD;PLA2G4A;TRAF7;GREM2;ITGAD;DPPA4;ELF4;CDHR3;OR2B11;LCORL;TRIM55;PON3;FRRS1;NOD2;TFPI;AURKC;AURKB;MTHFSD;PDLIM2;MSTO1;HLX;TBX21;BEND3;ZNF503;CACNG1;SLC36A4;PIRT;EGF;KCNJ16;EXOG;S100B;SHCBP1;SGPP1;CRYGD;CCS;MGP;ALDH16A1;TLL1;GALM;SLC25A31;C2ORF72;FCGR2B;FOLR2
mantle zone of r7Ve	210/301	0.1252496125514741	0.48678572821423977	0	0	1.1648637055405064	2.419942182307312	SPINT4;CLDN2;ABCA13;AQP1;MBD3L1;FAM122B;LIPE;COMTD1;C1GALT1C1;GJA3;KAT5;SPATA22;CREB3L1;HOXA2;AP1S3;SCAPER;VRTN;TNS1;EIF2A;TAAR9;TYW3;KRT5;CACNA2D4;TMEM80;C9ORF64;CRISPLD2;HOXB2;LIPT2;TAS2R46;IQGAP1;ART5;MRPL10;MIER3;CEP70;ST8SIA4;HMOX1;A2M;SEC31B;GSDMD;FZD4;ABCA4;C12ORF73;ABCA7;LYZ;PCDHB2;GJB3;ID1;NODAL;CC2D1B;WFIKKN1;FAM69A;BRCA1;SIPA1L2;PIGX;MIS18BP1;PLEKHN1;TINAG;JAK3;AASS;TIMP4;MYBPC3;TIGD4;BHMT2;ACAD9;MSGN1;RHOF;OOEP;ITPKB;PAX8;PAX7;VWA2;TLR5;LRRC3C;CAPS2;CCDC90B;HMX1;PKN3;GNAI3;ZNF518A;KCNA7;TYMS;CYP7A1;LYZL6;TMEM169;C16ORF90;CTNNA3;RIC3;TMEM61;ADAM32;KIAA2013;TARBP2;BATF;KBTBD3;STK17B;GHRH;ALMS1;IL17D;GALNT12;KLB;KCNG2;ACAA2;NRM;ACRBP;SIT1;FAM174A;GEN1;SLC30A7;BIVM;DEFB116;CSGALNACT2;MITF;MAT1A;NCCRP1;TC2N;MR1;FAM161A;PKP1;ADAM7;CDKL1;SHC4;ITPR2;UBFD1;HMMR;LRRC52;OR51S1;SLCO1B3;UGT3A1;OTX2;C16ORF58;CD300LF;SLC15A4;BTNL9;SEC16B;NEK9;KL;TGFB2;TGFB1;HELQ;FANCM;ESRRG;PHOX2A;IRAK1BP1;PTPRC;LRIT2;TRPV6;UBXN10;FES;TRPV4;SCGB3A1;MAFK;ACBD3;PGPEP1L;TRIM72;C2ORF42;BMP10;C2ORF40;TAZ;MTO1;GHR;ADAMTS5;TMEM225;SCRN2;TIMM17A;DNMT3B;ITGAX;METTL15;SGCG;TMPRSS11A;ABCC4;TTC34;MKKS;PLEKHG2;GIF;GPX5;DNMT3A;DUSP28;APOA5;INMT;UBE2R2;ASPG;CCDC42;KCNA10;ITGB1BP2;BCL2A1;POLDIP3;ZBTB49;ASB14;ASB12;AURKB;IL1RL2;DDT;C3ORF33;KCNJ1;UBQLN2;OR51E1;PCDH9;KCNJ13;SPAG4;C1ORF146;CABLES2;KLF1;SLC4A8;TBX15;XPNPEP2;NT5C1B;RGS10;TAF5;CPVL;SLC24A5;CCDC61
medial part of r5B	210/301	0.1252496125514741	0.48678572821423977	0	0	1.1648637055405064	2.419942182307312	ADAMDEC1;MTRR;THUMPD2;SPINT4;LCTL;OR4Q3;LIPA;RCBTB2;RNF115;MYC;GTSE1;TKTL2;ACOT8;ZFP2;FRS3;SFRP2;PIH1D3;TRIM14;NHLRC1;OPTN;ZSCAN29;TAS2R41;CDCA7;A1BG;C12ORF65;PLAC8;FAM124B;PPCS;NHLH1;GALR1;HMOX1;APOB;SLAMF1;SNX6;NGFR;GSTM1;TNFSF15;TMEM190;RNF222;ANLN;GJB1;CTRL;ARTN;GKAP1;CYP2S1;NDUFAF2;GALNTL5;TMCC2;PSMG2;AVL9;TCHHL1;NODAL;SERPINA11;OR10J5;QPRT;GRIK4;CLYBL;MYOM3;THTPA;ZCWPW1;CHAF1B;ADAMTSL2;SH3BGRL2;FAM170A;UPF2;DENND2C;GPR37;NSUN4;NCOA4;ZDHHC12;MMEL1;NME5;OTOR;B3GNT8;PDIK1L;GFRAL;SMTNL2;CSTB;KIAA1324L;ANKRD55;ERMP1;EPCAM;HSD17B2;SPP1;AGR3;ZSWIM7;GPHA2;DTD1;MPZL2;CCL25;CASP8AP2;CDKN2B;MPP4;COLCA2;LRRC27;WNT7B;CARD9;GSX2;CAPZA3;ETNK2;TAOK2;OCM;ZNF217;CENPQ;TJP3;SLC28A3;KLHL32;TM7SF2;CYSLTR1;HHAT;RGS2;DMBT1;MYBPHL;SLC16A3;CA13;PCDHAC1;SPNS3;ATP1B4;PRSS56;PDGFRL;ENKUR;RNF41;RAB30;C1ORF115;CCNE2;FAM173A;LMX1B;DSC2;NXPH2;KLHL15;OR52D1;HMMR;PKMYT1;KRT40;FBXO40;C6ORF15;HRH1;OTX1;IMPG1;SLC38A4;SEC16B;GFPT2;ESRRB;TMPRSS12;COQ7;AICDA;DAP;TMEM17;FGF19;TBXAS1;LHX5;OSTN;MNAT1;SLC26A5;TAS2R7;RBM27;OASL;UPK1B;BDKRB2;EDIL3;TTC23L;TSHB;TMPRSS11A;MKKS;ABCC2;USP42;PCDHGA2;SORD;PLA2G4A;TRAF7;GREM2;ITGAD;DPPA4;ELF4;CDHR3;OR2B11;LCORL;TRIM55;PON3;FRRS1;NOD2;TFPI;AURKC;AURKB;MTHFSD;PDLIM2;MSTO1;HLX;TBX21;BEND3;ZNF503;CACNG1;SLC36A4;PIRT;EGF;KCNJ16;EXOG;S100B;SHCBP1;SGPP1;CRYGD;CCS;MGP;ALDH16A1;TLL1;GALM;SLC25A31;C2ORF72;FCGR2B;FOLR2
medial part of the lateral habenular nucleus	210/301	0.1252496125514741	0.48678572821423977	0	0	1.1648637055405064	2.419942182307312	PTPDC1;ENO4;CNST;TMEM89;WDR91;GSC2;ATXN7L1;THSD7A;FAM19A4;SAMD11;GPR179;ZNF18;SERPINF2;MYO7A;WDR78;INPP4B;ARMC4;SPATA18;GRID2IP;NECAB3;NRN1;STXBP4;MAOA;HTATSF1;PCDHA5;ARSI;PIP5K1B;PATZ1;TRPM6;TRPM3;NTNG1;INTS3;C1ORF189;GRIN2D;PKIB;XKR9;BPIFB4;ID4;ID3;MRVI1;WFIKKN2;GRIK4;GLI2;CSRP2;ZMYM4;C1QTNF6;KIF13A;RSPO3;GPR139;CTSC;WDR38;OFD1;CHST7;LRRC46;RING1;MME;RIPK4;SLC39A11;IL17RE;PROX1;RGMA;ANO1;SLC29A1;LRRC3B;CHST2;OR4C3;SAMD5;CRB1;RAMP3;AMIGO2;ZDHHC22;SDAD1;GDPD5;SNX31;NKD1;GPR151;SNX29;PROKR2;GPR153;GBX2;WIF1;OR2AG1;CREG1;TM4SF20;KISS1R;LY6G6C;RNF133;CCL25;PCGF5;MTX2;GABRA4;TMEM176B;GSS;KLK14;VWA3A;GPR4;FAH;POU4F1;KITLG;ITCH;WT1;CR1L;FABP7;SLC28A1;BRDT;OXNAD1;COL16A1;MPI;RASL11A;HP;CLEC18B;RORA;CCDC28A;ABHD13;TEKT1;SLC25A41;ZBP1;KRT71;CHRNB3;KCNH8;CTNNBIP1;MITF;VRK1;PCOLCE;ATP11A;TEX2;ENKUR;KCTD8;GPRIN2;OBSCN;WDFY1;CHRNA3;AKNA;KLRB1;DTX3;SCUBE3;NLRP9;FUT7;GRK5;PMVK;OTX2;TAC3;C11ORF88;AGXT2;NEK6;ANKRD23;BTNL2;SYT9;LRP1B;TBCK;TRPV4;COL5A3;AMOTL1;CNTN4;SLC35E2B;PCDHGB7;OR14J1;CXORF66;LAMC3;TNFAIP2;PPWD1;TTC29;KBTBD12;INSL6;C4ORF51;LBH;SCRN1;IQUB;ZIC1;CA9;SH3D19;DDX59;AMT;AXIN2;OR10Q1;OPRM1;INMT;GREM1;ELF1;DDAH1;HIST4H4;CDHR2;EFHC1;CDHR4;DNASE1;PRKAA2;WBP1;SEMA3D;PPM1N;LEF1;NT5C2;HDAC8;TBX22;SLITRK6;CLVS2;SH3BP4;ZPLD1;SEPT10;IRX2;RRM2;CABLES1;SYT15;PTPN14;CAPN13;RSPH3;MGAT4C;ST5;MYO1H;SNTB1;PPIL6
medullary hindbrain (medulla)	210/301	0.1252496125514741	0.48678572821423977	0	0	1.1648637055405064	2.419942182307312	RGSL1;AQP9;THUMPD2;SPINT4;SLCO6A1;IKZF4;DPYSL4;BPIFA3;CREB3L1;MYC;C7ORF31;MYB;HOXA2;GJA8;VRTN;HERC6;UNC93A;FRS3;PRKAB1;DKK4;MTAP;MALL;LIPT2;TSTA3;TPH2;MRPL19;MRPL10;OAZ2;ST8SIA4;HIST1H3G;SNX8;PLK3;SLC10A5;CRADD;SIAH3;GP2;CIDEB;ABCA7;PARP16;ABTB2;CABYR;PCDHB2;GPR183;MRAP2;NODAL;VSX2;PTPRT;TOP2A;LRRC34;OR10J5;PTPRM;PIGW;PIGX;THTPA;SHH;SLC22A15;FAM170A;CCR6;AASS;TIGD4;MSGN1;NCOA4;TMC4;ANO2;PAX8;PAX7;ANGPTL6;HMX1;TMPRSS5;ANKRD55;GBA;WNT8B;KCNA7;TYMS;AIF1;PRSS42;PSMA8;CHRNG;GBX2;GCNT3;IL12RB1;GPHA2;DTD1;LDLR;SAMD3;GPR157;CASP8AP2;ZNF341;NR1H3;SNX22;GLRA4;POU4F1;POU4F3;MOS;TMEM54;GHRH;JKAMP;CENPK;OCM;ESYT1;CENPP;F2RL2;ENGASE;GALNT12;SEMA5B;RTKN;LY75;CASC1;CNDP1;H1FOO;EIF4ENIF1;RIMS4;SIT1;MPZ;SCN9A;CAPN1;PAM16;ATP1B4;MAT1A;OR2T6;ADAM19;RAB32;LGSN;PFKFB1;OR2C1;CALCB;KLHL15;GPR82;C1ORF53;AANAT;FAM83E;TCTEX1D2;LRRIQ4;C16ORF58;STIL;KLHL25;TRPV1;MLXIPL;IRAK1BP1;LHX5;ZNF654;OR13A1;NFE2L2;TAT;SART1;CYP26B1;ZNF408;CYP2R1;TIMM17A;BDKRB2;ITGAX;EFHD1;TAS2R1;TSHB;TAS2R4;TTC34;ABCC2;GIF;CCDC36;PCDHGA2;OR13G1;DNMT3A;PLA2G4A;GPX7;DUSP28;ETV3;PATL2;ELF4;DMRTA1;ASPG;ZP2;KRT81;TSSC4;FRRS1;ASB11;NOD2;PKD1L3;FAM169A;AURKB;PDLIM2;AWAT1;MSTO1;TBX21;ZNF503;TNNI3;DNAJB7;TAS1R3;TCFL5;SEMA4A;KCNJ8;PRRX2;KCNJ14;EXOG;IRGM;MAPK12;KLF1;KISS1;SLC4A8;TBX15;P2RX6;WEE2;ZNF618;XPNPEP2;OCIAD1;KCP;SLC25A31;C8ORF74;SYCP3;ASB2;FOLR2
paraseptal subpallium	210/301	0.1252496125514741	0.48678572821423977	0	0	1.1648637055405064	2.419942182307312	CPNE5;SERPINE2;TTLL10;ENO4;RPS6KA4;BPIFA1;TMEM88;RPS6KA2;DZIP1L;TBC1D10C;SOX8;SOX4;STARD5;CXADR;CACNA2D3;PHKA1;SYTL5;UPB1;TRHR;TIAM2;SIGIRR;CARHSP1;TCERG1L;PARD3;RRAGD;SPATA13;KCNQ5;OR5A1;KPRP;KIAA1211L;ARX;LYPD1;OR1I1;TMTC2;TMTC4;RIC8B;FLRT3;ADAMTS18;PDGFC;PENK;OTOF;LRRN3;BCL11B;TRERF1;PCDHGA10;CYP26A1;PPP1R1B;STRN;C2CD2L;TOP2A;WFDC9;ARPC1A;HSCB;SMPD3;C1QTNF3;HYAL2;ANXA9;SERPINB2;RIPK3;TESC;TACR1;VAV1;MN1;BBS10;COL2A1;INF2;CINP;PITPNM2;CDC42EP3;PELI1;RARB;C17ORF58;KCNA4;CXCR4;KCNA5;AKAP1;ADCY5;PPP1R2;SERTAD4;SNX25;CHN2;KISS1R;ZSWIM6;SLC17A8;REM2;CBR3;P2RY10;GAD1;ECEL1;PLEKHA5;GAD2;APEX2;PNMA2;AADAC;KRT15;SHKBP1;GPR149;FILIP1;IL17B;FAM49A;SEMA5B;GALNT13;DGKB;CHRM4;NAB1;ZBTB20;HOXA10;DOCK10;SYDE2;RGS2;CCND2;SCMH1;PHLDA1;RGS9;SPAG11B;DGAT2;SCARA5;CARTPT;TRAIP;POU3F4;GPANK1;CLIP4;UTRN;SRSF7;C11ORF96;BHLHB9;CHRNA2;DLX6;CCDC146;GPR88;KLHL10;GPR83;NTS;MCHR1;NPAS2;DPP4;SNTG2;NLRP9;TBXA2R;CHAD;USP50;HACL1;DRD1;TAC1;WNT2;IVNS1ABP;OSBPL8;TFAP2E;WFS1;CPSF3;LRRC63;GNAL;GNB4;SLC26A3;LHX9;CRISP2;CRYBG3;PPP1R9A;FOXM1;PIK3CG;GRM3;NETO1;PDE4B;PHACTR1;MAN1A1;MMP7;TBC1D8;KCNAB1;NRG2;DUSP27;PCDHGA9;ARHGAP10;ADORA2A;COL6A1;CDHR3;EFHC2;SOWAHA;KDM3A;CEBPE;NLRC5;SLC5A11;GLT6D1;NTN1;CYP3A7;RASD2;CLN3;RAB40B;GNG7;TIFA;SPOCK3;RGS20;S100PBP;KCNJ2;NTRK1;RCVRN;LINGO3;RRM2;KCNIP2;TRAT1;PCDH8;OPRK1;SGCZ;TBX2;CD4;PDE10A;PRC1;PDE7B;PTPN5;UNC79;SSBP4
periventricular stratum of PcPL	210/301	0.1252496125514741	0.48678572821423977	0	0	1.1648637055405064	2.419942182307312	CCDC89;HPSE2;FRMPD2;WDR83;AQP4;PKD2L2;LCTL;PTPDC1;IKZF4;KRTCAP3;IL4I1;GJA1;AS3MT;NIPAL2;HMCN1;C2ORF81;GPR179;TMEM8B;VPS18;CUBN;RIIAD1;SLC6A11;WDR78;SLC5A9;RFX6;IFT81;RFX7;ARMC3;ARMC4;KCTD14;SPATA18;NECAB3;SDC2;WDR63;MYNN;KIAA0040;NHLH2;NKAIN3;TSPAN6;ASL;ZBTB7B;EAF2;NR0B1;GDF6;C1ORF189;GRIN2D;XKR8;SQLE;TH;CTRL;FXYD3;SSPO;FXYD6;CLIC6;MESP1;WFIKKN2;QPRT;SLC22A18;GNRHR;FAM170A;TK1;APOBEC2;PRMT2;CCDC114;C17ORF80;AGTRAP;EMP1;PAX3;PDCD1LG2;LRRC43;HEXDC;KIF27;RGMA;C20ORF96;BDH2;ALDOC;LRRC3B;GPRC5C;CRB2;GOT1L1;LRRC18;NEXN;HSD17B6;TYMP;GPR151;EXOSC5;PSMB4;CST11;FTMT;OR2AG1;TM4SF20;C22ORF23;SPP2;CTNNA3;MSX1;ZNF467;CCL17;SPDEF;RSPH4A;C11ORF65;TMEM176B;KLK14;VWA3A;HIPK1;C9ORF116;AGBL5;TTLL6;MORN5;CR1L;MORN3;CD83;SH2D7;ITGA2B;CLEC18B;CASC1;FADS2;TEKT1;TEKT4;FADS1;KRT71;PDIA2;FBXW8;HARBI1;FBXO10;KRT75;ENKUR;PDIA4;TOM1L1;KCTD8;TEX9;DYDC2;CCDC151;FAM8A1;ABCG2;CHRNA3;AKNA;C17ORF98;SHC3;USP53;OR5AR1;OR52D1;NPR2;MRO;NPAS1;AK7;CYP2C18;STK33;NLRP9;CASKIN1;ZBBX;TCTEX1D4;OTX2;SLC15A3;PLTP;NADK;CACFD1;INHBE;TDRD1;FGF16;TAF4B;KLRD1;BMPR1B;KCNK7;PCDHGB7;PCDHGB6;ACSM2A;TTC29;RPGR;SNAPC5;INSL6;YWHAQ;UGT2A2;CA9;ZNF521;GKN1;AXIN2;ETV4;IQCG;HAUS1;PATL2;SLC25A18;AMTN;CDHR4;OR2B11;DNASE1;C2ORF50;FAM84B;STOML3;KRT81;COLEC10;DDO;RSBN1L;SLITRK6;CCDC180;PDE6C;PRPS1L1;GALNT7;ATE1;LCA5;FOXJ1;OR6N1;GNPDA2;ALDH16A1;ATP13A5;CCDC65;FSIP1;CBLN4;CCDC60;SNTB1;PPIL6
preoptic alar plate	210/301	0.1252496125514741	0.48678572821423977	0	0	1.1648637055405064	2.419942182307312	TMEM183A;RFESD;FRMPD2;LOC728392;ENO4;RXFP3;ZDBF2;IL4I1;BPIFA1;SPZ1;GOLGA5;RESP18;TBC1D10C;FAM53A;CPNE2;ARL10;ACOT8;WSB1;METTL1;KRT8;SLC6A11;UNC5D;JMJD8;GABRG1;SIGIRR;WDPCP;KPRP;TMEM161B;SDC2;MTTP;CD99L2;RNPC3;PCDH17;PRPSAP1;COMMD8;GALR1;ADAMTS18;HESX1;NGFR;TMEM190;EAF2;RAB27B;NR2F2;MAGOHB;PBX1;RPL3L;CYP26A1;CABYR;FXYD4;PNOC;MAGED2;FXYD6;RPS21;FBXL4;CD200;TP73;LRRC36;ZCCHC12;SERPINA1;GPR22;GRIK1;MYPN;ARHGAP4;CLDN22;EPM2AIP1;SMPD2;ZMYM3;SLC22A18;TMED4;ZNF483;RIPK3;PRMT2;C17ORF80;LRRC40;VAV1;PLSCR1;GAL;PDIK1L;PELI1;ACTRT2;PDZRN4;PNCK;WRB;GNAI3;GDPD2;DERL2;ASCL1;FSTL5;ARVCF;ADAM28;FGD6;EPYC;TM4SF20;GPC3;GABRQ;GSX1;GAD1;ECEL1;GAD2;GTF2H2;VAX1;BLCAP;SPCS2;TTLL3;GSTA3;IL17B;MPG;OTP;GPR62;EPX;MPO;ARHGAP36;HOXA10;EEF1B2;SYDE2;KIAA0895;GRB10;TOM1;EPPIN;LMO1;G6PC;SPINK1;SCARA5;RPS7;CARTPT;FBXO10;C12ORF10;ERN1;PACRGL;CD8B;OR9A2;PGR;SCG2;FKBP6;SPATA9;MAGEL2;GPR87;EFNA5;NTS;TPO;PCSK1N;ZFP57;NDN;TXNDC2;TAC3;TXNDC5;ZFHX3;CBX5;TFAP2E;CAV3;DNAJC11;ESR1;SSH1;GNL3L;APPBP2;GPR101;OR51A7;OXT;TRH;NENF;WISP1;TSPAN10;AP4M1;EFHD1;WDR6;SGCG;INSL5;SLC13A1;TRPC5;GPX3;NGB;SHROOM1;PEX7;DDX19B;NRG4;IFIT1B;TRIM55;COLEC11;ITIH3;GTF3C5;SEMA3C;CEBPE;PPM1M;NLRC5;SLC5A11;HSD17B13;THSD1;HDAC6;CLN3;NNAT;CCDC180;RBBP6;MEST;S100PBP;NTRK1;NIPSNAP3A;KIAA1024L;PCDH8;DONSON;OPRK1;DLK1;BAIAP3;P2RX1;SYT10;NT5C1B;RGS10;ASB4;SLC25A34;MMACHC;SSBP4
r1 part of dorsal raphe nucleus	210/301	0.1252496125514741	0.48678572821423977	0	0	1.1648637055405064	2.419942182307312	VIT;HDAC10;TMEM41B;ABAT;LCTL;ISM1;CLDN1;AQP1;NUBP2;ZDBF2;SOX2;COMTD1;RPS17;KIAA1109;NSDHL;SNRPD2;GPR171;SPATA24;BBX;SNRPD3;ATXN7L1;RNF111;TNS1;KRT4;SERPINF1;MCCC1;SCRIB;FNDC8;BCAM;RRAGB;MTHFD2L;FAM76B;SPATA18;ZFPM2;TP53;ZSCAN29;SLC22A3;TPH2;SLC45A2;PPP1R32;MAOA;WDR63;UMOD;ZBTB4;NHLH2;INPP5F;TSPAN6;DECR2;RIMKLB;SNX6;TNFSF18;SLC10A4;PBX3;SLC16A12;RASSF8;HSPA12B;PKIB;TCN2;C19ORF44;ATG2B;LRRC36;SPAG16;CAB39L;CD3E;SLC6A2;SLC6A4;MYOM3;AUH;RAC3;OR52B4;CD36;CAMP;GABPA;MAP4K2;MANBA;LRRC46;SLC32A1;PRMT2;GP1BB;PGAM1;SLC39A11;PRPF40B;PAX3;EN1;ELOVL6;RHOC;SERPINB7;LRRC43;NME1;PSMA6;PAX7;GFRAL;TFF3;GPRC5C;RNF166;GOT1L1;ADH1C;WRB;AMIGO2;SNX32;FIGN;CRIP3;SDAD1;GUCY2F;FGD5;EGFLAM;FAM184A;KIAA1841;AGR3;GPC5;SLC17A8;P4HTM;SAMD3;CORIN;CGREF1;LRRC24;COLCA2;GAD1;KLHL1;MYBPH;GAD2;LHFPL3;KIF26A;AGBL2;GPR149;NUCB1;GHRL;ALLC;CCL28;CRAT;TJP3;SRP19;STEAP4;PCDH11X;OTP;CDH8;RGS5;TEKT1;RAG2;ENPP5;DGAT1;KCNH8;SLC30A4;TSC1;PDGFRL;PYGO1;KCTD8;FAM173A;ISCU;DSC2;IQCA1;CHRNA5;CHRNA7;OR52D1;ABHD8;AK7;ARHGAP12;CDH22;TCTEX1D4;EIF4EBP3;SMYD3;ANKRD34B;ANKRD24;HTR1A;DNAJC12;MARCH8;SMAD5;NSFL1C;TMEM117;RLN3;SERGEF;FGFR3;UCN;C2ORF40;SYCP2;SLC2A1;DBH;TAZ;ELAVL2;RBM3;TIMM17B;COLGALT1;TTC34;EMX2;MASTL;TMEM212;CDHR4;MVD;CNTNAP4;ITIH3;HDAC3;PBXIP1;NLRC4;TSPAN32;HDAC6;KRT84;DDT;SLIT2;NTRK1;IRX2;TTC12;ASCC1;SPAG6;KCNJ13;SPAG4;FOXJ1;CLCN5;VAPB;SLC24A5;CCDC61
r10 part of the trigeminal column	210/301	0.1252496125514741	0.48678572821423977	0	0	1.1648637055405064	2.419942182307312	VIT;CHIC2;THUMPD2;RRH;IKZF1;SLCO6A1;SPATA20;IKZF4;VPREB3;SPZ1;ZNF729;TRIM29;C7ORF31;HOXA3;HOXA2;UBASH3A;GJA8;TNS4;IQCF5;SLC34A1;EBF1;GOLPH3L;EBF3;YOD1;CACNA2D4;BCAM;CEP57L1;KCNQ1;ARMC4;AGTR1;HOXB6;PTGFR;TSTA3;SLC22A6;TAS2R41;HEPACAM;PRDM14;TRMT2B;ZNF24;ARSI;A2M;HMGCLL1;SLC10A4;RNASE11;BTBD16;IQSEC3;RASSF7;GP2;CNFN;PM20D2;XKR9;PCDHB2;LPAR6;NMU;ITGBL1;VSX2;LRRC34;C2CD2;GRIK4;LFNG;ING5;SHH;MMP25;UBXN7;CCR6;TMED6;RALGPS1;AASS;RSPO4;FOXD1;BHMT2;CCDC113;SIRT6;HADHA;GAL;PAX8;GAS2;CLDN17;PLIN2;AFM;KCNA5;CAPG;AIF1;LYZL6;C16ORF95;SERTAD3;CST11;GBX1;WIF1;CHRNE;UBTD1;PMS2;GABRA2;KIAA2013;SNX22;PCDHB11;GUCA2A;MOS;AGBL1;FAP;CR1L;CENPL;CENPP;ANKRD60;LIMS2;F2RL2;ZNF354C;CRLF2;SEMA5B;MUM1;LOXL2;H1FOO;CDH3;IL18RAP;SALL3;MPZ;KIAA0895;CA13;GEN1;MORC4;KCNH5;WNT5B;PAM16;PGF;ERICH6B;LYG1;POLG2;ZNF438;RAB38;GEMIN7;FAIM;PFKFB1;CD274;CALCB;C5AR1;PLD5;GLYAT;RASAL3;C1ORF53;SCUBE3;KLC4;ADAP2;CASKIN2;CLCA2;LRRIQ4;VARS2;C16ORF54;KL;FBXO36;MLXIPL;CNOT6;ATG16L2;UBXN10;DHCR7;BMPR1B;FGFR3;LRP12;NFE2L2;DOCK8;PINX1;SLC40A1;PPWD1;DBH;TNFSF13B;ADAMTS5;SART1;CYP26B1;ACOXL;GM2A;H2AFJ;TIMM17A;BDKRB2;HORMAD2;TAS2R4;PLA2G12A;DUSP28;ETV3;ADAMTS20;C15ORF48;RABEP2;C14ORF39;DNASE1;ITGB1BP2;KRT81;FRRS1;TGFBRAP1;ATP1A4;PTHLH;GK2;PDLIM2;ZNF503;CCDC180;TNNI2;DNAJB7;RILP;TAS1R3;LRRC8E;RNF20;SEPT10;GALNT6;PPIL1;KCNJ14;HTR5A;GFER;SGPP1;NEURL3;IMPDH1;MGAT4A;GLOD5;PPIL6
r2 part of cochlear sensory column	210/301	0.1252496125514741	0.48678572821423977	0	0	1.1648637055405064	2.419942182307312	WDSUB1;WDR86;CLDN2;CLDN1;GLDN;C3ORF18;GNAT3;BPIFA2;GJA5;SAP130;RPS6KA1;LRAT;SOX6;BVES;KRT4;MTUS1;KCNK18;JMJD8;UNC13D;HOXB9;PRR15;KCNQ4;NOBOX;ASTN2;EZR;SLC22A4;TAS2R40;STXBP3;PLA2G6;CEP70;OTOG;NAALAD2;CEP192;CHST14;TRPM3;PAG1;NGFR;NFE2;GRXCR2;ACE;FZD4;SYNRG;ABCA4;TMEM190;C12ORF71;FZD9;WDR54;ISX;GNG13;ACER2;XKR8;TCN2;ADCK2;RANBP10;SSPO;NOL10;SUV39H2;BTG1;MEI1;FAM45A;FAM69C;CCDC126;FAF1;WFDC1;PYGM;PTH1R;LRRC32;QRFP;WFDC2;VSIG10;SLC22A14;GPR132;MMP24;MIS18BP1;OR52B4;ANXA9;ZNF488;FOXD3;FOXD1;GPR33;OOEP;F5;IL1A;CNKSR3;GPRC5C;SPRR3;CRYBA2;CHN2;CORIN;LRRC26;P2RY13;C17ORF64;GSX1;NFYA;GSX2;PEX10;MPP7;STK17B;CYP20A1;KRT14;TTC30A;VWC2;TJP2;UBE2D2;HP;NRM;FAM107A;F13A1;BZW2;CYSLTR1;CDH3;RGS1;TEKT4;SVEP1;EOMES;TOR3A;TLE3;GHSR;UNC5CL;MREG;FBXW8;CCDC157;PCOLCE;MR1;EDAR;PCP2;SLC9A3;PRPF4;SLC9A5;C1ORF115;PVALB;NOTCH2;NOTCH3;OR52D1;CHRNA9;PDS5B;FBLN5;ZFP36L1;NEUROD1;OR51S1;OR51B6;LPXN;OTX2;NDP;MORC1;BHLHA9;TMEM120B;POU2F1;EPHX1;TDRD9;POU2F3;ARHGAP33;IL6;MAFB;TRPV4;CLEC6A;TLX1;CASS4;RADIL;ESAM;PCDHGB7;MS4A3;C2ORF40;BNC2;SH2D4B;COX4I2;CHD7;ATP2A3;ACSM2A;SLC2A5;PIK3C2A;PSD2;ZIC2;BOC;ZIC1;CA7;BDKRB1;CA9;PGLS;TAS2R4;KDM6A;EMX2;GRID2;ARHGEF12;ARHGEF19;SMC1B;TEX13A;ALS2;IFNE;SPATC1;CDH17;TSSC4;PLAG1;GOSR1;ASB11;PBXIP1;GNA14;CCDC85A;S1PR3;ZNF502;LRRC8A;MUC6;GZMA;STYK1;POMC;TBX10;CCDC63;SLC25A31;TAF5;ASB2
r4 part of cochlear sensory column	210/301	0.1252496125514741	0.48678572821423977	0	0	1.1648637055405064	2.419942182307312	SLC46A1;WDSUB1;DQX1;TMEM95;WDR86;CLDN2;CLDN1;DCAF4;GLDN;GPR174;HOXA9;RINL;GNAT3;LRAT;EIF2A;UNC13C;SLC6A18;NPFF;TIMD4;HOGA1;UNC13D;BCAM;RBP1;COL8A2;KCNQ4;MAGEB1;EZR;CFB;SLC22A4;STXBP3;LYPD3;DAZ2;AGMO;CEP70;SERPINH1;NAALAD2;FAM180A;CHST14;TRPM3;PAG1;NGFR;MSR1;GRXCR2;ACE;FZD4;SYNRG;ABCA4;GDF5;XKR8;ATP4A;STRC;ID1;SSPO;NOL10;HOXD8;SUV39H2;OR11L1;FAM45A;CAB39L;FAM69C;TMEM110-MUSTN1;PYGM;PTH1R;PIGV;WFDC2;SLC22A14;FCER1A;CCR6;ANXA9;CCR5;ZNF488;CCR2;FOXD4;FOXD1;PARP4;OOEP;NCR1;RPUSD4;CD48;GPRC5C;DNASE1L3;ENG;KANK2;SPRR3;CRYBA2;MTHFD1L;DNAJC5G;SPRYD4;GSX1;NFYA;CARD9;SNX24;TUBE1;DMRT3;FMO4;MAD2L2;CENPH;STK17B;AGBL3;TTC30A;PKN2;ANKRD60;ERCC6L;ACAA2;STEAP4;UBE2D2;NRM;F13A1;UBE3B;CYSLTR1;CDH3;FCGRT;NRTN;SVEP1;BANF2;SLC39A2;RPTN;TOR3A;FBXW8;CCDC157;PCOLCE;ANXA10;MR1;HIC1;EDAR;PRPF4;C1ORF115;SCNN1B;FKBP7;ELMO3;LMX1B;NOTCH2;KCNE2;GPR119;OR6K2;OR52D1;DDX60;SYCE3;TBXA2R;OR51S1;OR51B6;LPXN;NDP;C11ORF88;ANKRD29;STIL;FANCM;EPHX1;INHBB;EVX2;POU2F3;IL6;UBXN10;NAT2;TRPV4;CLEC6A;TLX1;CASS4;TAF4B;ALPL;FBN1;KCNK7;MS4A3;C2ORF40;ACSM2A;SLC2A5;PIK3CG;MRPL1;C8ORF82;CA7;CCDC54;HMGCS2;MAPK1IP1L;EMX2;ARHGEF12;ARHGEF19;ETV2;SMC1B;HPDL;SPATC1;TBC1D7;LCORL;CDH17;CREB5;ITIH2;TSSC4;HPGD;GOSR1;LRP5;PBXIP1;CCDC85A;ANKAR;S1PR3;IGF2BP2;GBP2;TTC12;SPAG6;KCNJ13;GZMA;STYK1;SOD3;POMC;NELL1;CCDC63;PTPN6;TLL1;SLC25A31;TAF5;ASB2;SLC24A5
r7 part of the vestibular column	210/301	0.1252496125514741	0.48678572821423977	0	0	1.1648637055405064	2.419942182307312	SPINT4;CLDN2;ABCA13;AQP1;MBD3L1;FAM122B;LIPE;COMTD1;C1GALT1C1;GJA3;KAT5;SPATA22;CREB3L1;HOXA2;AP1S3;SCAPER;VRTN;TNS1;EIF2A;TAAR9;TYW3;KRT5;CACNA2D4;TMEM80;C9ORF64;CRISPLD2;HOXB2;LIPT2;TAS2R46;IQGAP1;ART5;MRPL10;MIER3;CEP70;ST8SIA4;HMOX1;A2M;SEC31B;GSDMD;FZD4;ABCA4;C12ORF73;ABCA7;LYZ;PCDHB2;GJB3;ID1;NODAL;CC2D1B;WFIKKN1;FAM69A;BRCA1;SIPA1L2;PIGX;MIS18BP1;PLEKHN1;TINAG;JAK3;AASS;TIMP4;MYBPC3;TIGD4;BHMT2;ACAD9;MSGN1;RHOF;OOEP;ITPKB;PAX8;PAX7;VWA2;TLR5;LRRC3C;CAPS2;CCDC90B;HMX1;PKN3;GNAI3;ZNF518A;KCNA7;TYMS;CYP7A1;LYZL6;TMEM169;C16ORF90;CTNNA3;RIC3;TMEM61;ADAM32;KIAA2013;TARBP2;BATF;KBTBD3;STK17B;GHRH;ALMS1;IL17D;GALNT12;KLB;KCNG2;ACAA2;NRM;ACRBP;SIT1;FAM174A;GEN1;SLC30A7;BIVM;DEFB116;CSGALNACT2;MITF;MAT1A;NCCRP1;TC2N;MR1;FAM161A;PKP1;ADAM7;CDKL1;SHC4;ITPR2;UBFD1;HMMR;LRRC52;OR51S1;SLCO1B3;UGT3A1;OTX2;C16ORF58;CD300LF;SLC15A4;BTNL9;SEC16B;NEK9;KL;TGFB2;TGFB1;HELQ;FANCM;ESRRG;PHOX2A;IRAK1BP1;PTPRC;LRIT2;TRPV6;UBXN10;FES;TRPV4;SCGB3A1;MAFK;ACBD3;PGPEP1L;TRIM72;C2ORF42;BMP10;C2ORF40;TAZ;MTO1;GHR;ADAMTS5;TMEM225;SCRN2;TIMM17A;DNMT3B;ITGAX;METTL15;SGCG;TMPRSS11A;ABCC4;TTC34;MKKS;PLEKHG2;GIF;GPX5;DNMT3A;DUSP28;APOA5;INMT;UBE2R2;ASPG;CCDC42;KCNA10;ITGB1BP2;BCL2A1;POLDIP3;ZBTB49;ASB14;ASB12;AURKB;IL1RL2;DDT;C3ORF33;KCNJ1;UBQLN2;OR51E1;PCDH9;KCNJ13;SPAG4;C1ORF146;CABLES2;KLF1;SLC4A8;TBX15;XPNPEP2;NT5C1B;RGS10;TAF5;CPVL;SLC24A5;CCDC61
septohypothalamic nucleus	210/301	0.1252496125514741	0.48678572821423977	0	0	1.1648637055405064	2.419942182307312	TMEM41A;FRMPD2;MRGPRG;GLDN;RXFP3;ZDBF2;SOX2;ZFYVE26;FRAT1;GOLGA5;HOXA3;EPSTI1;FAM53C;CPNE2;TMPO;ARL10;ENTPD1;CCDC78;CACNA2D2;EBF2;KCNK16;UNC5D;WDR78;RUNX2;GABRG1;HIST2H3A;GUF1;SPATA18;NECAB1;SLC45A2;ZNF394;TAS2R42;SAR1A;SDC3;WDR63;C12ORF60;PLAC8;PRAMEF12;PENK;PLAC1;SCN3A;RALGDS;SNX6;SLC10A4;NGFR;GPR17;MCAM;RASSF8;L1CAM;TH;ID4;FXYD6;OR7C1;TP73;COL18A1;ZCCHC12;NRSN2;SLC6A3;EPM2AIP1;C1QTNF3;ZMYM3;SEC61G;PEA15;MUC15;CEP55;CHST7;LRRC46;INSRR;PRPF40B;OOEP;DBN1;CRB1;CTDP1;SATB1;IDUA;AMIGO1;GDPD2;GDPD3;ASCL1;APOLD1;NKD1;ARVCF;GPR153;SRPX2;SLC17A9;GBX2;GBX1;TM4SF20;KISS1R;HAS2;GABRQ;GSX1;GAD1;GPR55;GAD2;WNT7A;PNMA3;VWA3A;C20ORF194;PCDHB11;SGSM1;ALDH4A1;SPSB2;KITLG;FAP;AGBL2;OCM;PKN2;RAB3B;EXOC3L2;SH2D7;NAB1;OR51D1;RORB;EEF1B2;GRB10;TNFRSF8;EPPIN;LZTS1;KIRREL3;PDGFRA;CARTPT;CASD1;DOK2;ERG;CCDC27;MAGEL2;CHRNA2;NXPH2;OR5I1;ZC4H2;PLD5;SLC1A5;NTS;TRHDE;CACNA1G;TPO;GRK5;SLCO1B3;ZNF667;LRRIQ4;ZNF423;TGFB2;ZFHX3;SMURF2;ODF3;HTR1A;TDRD1;PYY;RALYL;GNL3L;GNB3;GPR101;ONECUT2;NXT2;TRPS1;ZIC1;MLST8;WDR6;CA9;CNGA4;PGLS;ADAMTS8;ZNF521;PEG3;TRPC4;GPX3;DDX55;NGB;OPRM1;PATL2;TMEM212;SYNPO2L;C14ORF39;CDHR4;XCL1;IRF8;LANCL3;EGFL8;PAPPA2;WBP1;CEBPE;DCTN4;GLT6D1;FAM169A;TSPAN33;KIAA1328;GNG4;TIFA;NNAT;XIRP1;CCDC180;MEST;TAS1R3;CACNG5;NTRK1;TTC12;SPAG7;GALNT2;QPCTL;LIMK1;FOXJ1;DLK1;BAIAP3;TBX2;TSPAN15;VAPB;SYT10;ASB4;SSBP4
superficial layers of TG	210/301	0.1252496125514741	0.48678572821423977	0	0	1.1648637055405064	2.419942182307312	TTLL10;TMEM200A;SPINT4;MRGPRD;SLA2;HTR4;RXFP1;SMC2;LGALS4;RS1;GNAT2;TDO2;ZNF726;NDST3;MLYCD;RNF111;GPR179;IQCF5;OR8H1;EPHA7;SLC6A18;RSAD2;SERPINF2;SLC6A13;RIIAD1;SOX14;SLC6A12;CACNA2D4;UNC13D;SLC5A8;RFX6;RBP3;GPR161;HECA;CCDC169-SOHLH2;ATF7;ZFPM2;MYL9;SLC22A6;FPR2;C2CD4C;SLC6A20;TMTC4;C7ORF50;AGMO;MSR1;RNASE11;ZNF260;OR4N5;CIDEA;NR0B1;LYZ;GDF5;COL1A1;PKIB;CABYR;GJB6;BPIFB6;ID1;ID3;MRVI1;ZNF496;WFDC8;NRP1;MYOM1;IL20;GYS2;SLC22A18;MRC1;STAB1;C19ORF18;CCR2;TMC1;FOXD4;FCRL1;MYOC;IZUMO1;TEX11;PAX3;TMC7;PDCD1LG2;PROX1;KREMEN2;CYP7B1;ZHX1;KIF6;TLCD2;PIGL;VN1R4;PPARA;OR3A3;TMPRSS7;LRRC18;PAPLN;PRSS45;DNAJC5G;PTCHD3;GPC4;ZNF467;GC;SPDEF;SLC17A4;CCL25;ODAM;GPR55;MZT1;GPR141;DPY19L2;TMEM54;CD69;AMHR2;PRDM5;ZBTB20;LOXL2;NR3C2;CYSLTR2;HEPHL1;FCGRT;FAM174A;SLC25A41;ENPP1;TEKT4;SH2D6;IL13RA2;NUDT13;RPTN;OSR2;SPINK8;DEFB116;ANXA10;CLEC4A;TANC1;POLG2;TBC1D21;OR9A2;ELMO3;DYDC1;IGFALS;RHCG;MAD1L1;SLC26A1;PEF1;GLIS3;CYP4F22;CSF2RA;NEUROD4;NLRP9;ADAP2;MUSTN1;SLCO1B3;LPXN;OTX2;TNFRSF14;TXNDC8;CD300LF;LRRC69;CCDC17;SLC14A2;TGFB1;EPHX3;INHBE;GFAP;FGF16;CNOT6;FAM151B;LCN2;RLN3;MYF5;BCAR3;CXCL6;MS4A3;CXORF66;MS4A8;TNFAIP2;SLC2A2;UGT2A1;CCDC51;UNC45B;ABCC4;SLC13A4;VWF;OVCH2;HUNK;HAUS6;SPOPL;MCM6;DSG4;OR56A4;LCT;TRIM55;CDH19;SLC24A1;COLEC10;NLRC5;SLC5A12;FAM169A;CECR2;SLC25A29;TBX22;RSBN1L;C3ORF30;KLRG2;PDE6C;PRPS1L1;ALOXE3;UBQLN2;C2ORF73;LGI4;OR6N1;FCGR2A
superficial stratum of TTe	210/301	0.1252496125514741	0.48678572821423977	0	0	1.1648637055405064	2.419942182307312	VIT;MDC1;PGLYRP3;AQP8;PRF1;MRGPRD;CCAR1;TXNDC17;NYNRIN;SOX17;VSIG2;FAM19A2;FAM19A4;OR8H1;ARRDC5;LMAN1L;TAAR6;ENTPD8;ARMC8;TMEM82;HIST2H3A;NUP210L;ASTL;RUFY4;ARMC4;GUF1;A3GALT2;SLC22A4;SLC45A2;PPP1R35;IGSF1;SLC22A2;C12ORF60;OR1I1;LY9;KIAA0040;ZNHIT2;ADAMTS13;RDH12;ERI1;CD19;FAM180A;SNX8;CLHC1;BBS1;GSTM1;IGF1;NR0B2;PM20D2;BST1;PPFIBP1;GJB4;PLCH1;SLC44A5;SERPINA12;STON1;STON2;OSBPL11;MMP21;SERPINA5;GABRR2;ING5;C1QTNF3;SLC22A14;GNPNAT1;OR52B2;DIRC2;RALGPS1;CHST6;FGFBP1;DUSP2;FCER1G;TCF15;NSUN3;EMP1;BACE2;DCSTAMP;NOV;BANK1;TFF3;ANGPTL4;PPARA;CCL13;WDR25;SERPINB13;AFM;ZNF518A;GDPD3;LYZL1;HOXD13;GDPD4;CRIP1;APOLD1;PSMA8;TMEM69;FTMT;FRZB;WIF1;C18ORF21;TM4SF20;METTL5;TRMT1;GTF2H3;LILRB4;C9ORF116;TARBP2;TTLL6;KRT17;DHRS9;SLCO4C1;CCNYL1;CPSF4L;PNPLA5;CENPO;KCNG2;KIAA0895L;PLB1;TATDN3;ARHGAP42;RIMS4;CYSLTR2;HEPHL1;SIT1;KPNA7;ENPP4;SLC39A2;SH2D6;MAP2K2;WNT5B;MAMSTR;STX7;PCDHA13;OR2T6;CLEC4A;ALDH3A1;FAM161A;PKP4;S100A4;FSCN2;CD274;CHRNA2;C11ORF91;COX15;ISG20L2;FBXO48;LTBP1;MARCH11;OR1Q1;TPO;AANAT;FUT7;GRK5;ZNF667;AP1M2;WNT3;TFAP2E;AMBP;EPHX2;TFPI2;TCEANC;TDRD6;INHBC;PAN2;NMUR2;RNF183;OSTN;CALR3;USP37;MCTP1;KCNK9;SLC40A1;PIK3C2A;GAL3ST2;SUN3;SLC13A1;UNC45B;USP42;FIGLA;GKN1;ABCC6;ASPM;ELF3;PCDHGB1;CNGB3;EFHC2;ITGB1BP2;CDH16;CHMP6;C2ORF50;CLRN3;ITGB3BP;SLC24A4;PTX4;OR4K1;ASB11;CLCN2;ASB15;GK2;KIAA1328;ACVR1C;CCL5;HES1;SLC25A21;GBP2;GZMA;SLC12A1;C9ORF43;TSHR;PIK3AP1;PPIL6
superficial stratum of isLim	210/301	0.1252496125514741	0.48678572821423977	0	0	1.1648637055405064	2.419942182307312	RFESD;RRH;LDLRAD3;ACSM5;MRGPRE;ANTXR2;MBD3L1;VPREB3;SPIC;ZFYVE26;EDNRA;POF1B;C7ORF31;GJA5;VSIG8;SLC34A3;NHLRC3;HUS1;SLC6A12;TMEM82;SPINT1;NINJ2;PFN4;KCNQ4;ZNF711;ANKK1;MYL9;CCDC82;CFB;C5ORF46;TXK;CWF19L2;SLAIN2;GATA4;LYPD5;SLC6A20;SNX4;NKAIN4;TESPA1;APOH;GRPEL2;KCNMB2;SERPINH1;ARSI;FAM180A;RHBDL2;SCN3A;PCDHA6;FER1L5;MAGEE2;PBX3;ABCA9;C1ORF185;ZNF35;RPE65;COL1A1;BST1;FXYD3;GJB6;NOX4;PLCH1;INVS;FKBP10;C2CD3;IL24;VSIG10L;WFDC2;EFCAB9;LRRC1;MMP27;CD53;CHST9;FOXD1;NSUN4;EN2;EN1;SERPINB7;PAX7;ENAM;ANGPTL3;ACSBG1;SERPINB13;PNCK;PTGER2;STX18;SLC43A1;FITM1;OR1M1;CST5;MIPOL1;OR2AG1;GSC;LY6G6D;TRAM1L1;SPDEF;CRYBB1;OR1L6;KLK10;GATAD2A;CYP20A1;LY6G5C;IL18R1;PHLDB1;CLEC4M;LOXL4;PLAT;BEST1;ZFP36;NEK2;OR13D1;SLC16A3;CD177;OR1B1;OR5J2;THOC1;KRT79;NPNT;LYG1;MFNG;RHCG;SULT6B1;ZNF551;INO80C;NOTCH2;ARL9;ANKRD16;CALCB;OR5I1;GSTCD;SLC38A11;MRO;C1ORF112;RHOBTB1;VTN;STK33;NEUROD4;ZMAT1;MUSTN1;UBD;SRGAP1;MAGEA10;SOCS4;DRD5;TGFB1;WNT3A;ZBTB12;ABHD15;FAM90A1;CNOT6;BMP2;EFNA2;KIF4A;MYF6;CDK1;NFE2L3;ZNF778;C6ORF118;TUBGCP4;HPSE;XAF1;KCNK5;BNC2;PCDHGB5;ACSM2A;C2ORF49;ITGAE;PHTF1;TMEM101;ACOXL;TOP1MT;CA7;CA9;UPP1;SLC13A1;UNC45B;PCDHGA6;UGT1A1;MMS22L;RP1;IGDCC4;CATSPERG;TERF2IP;ITIH2;FRRS1;SEMA3D;PALM2;LRTM1;C15ORF40;USP18;PTHLH;C6ORF201;IL1RL1;CYTH4;AWAT2;TIFA;UGT1A4;LRIG3;S1PR2;RILP;TAS1R3;GBP4;MCOLN3;STYK1;MGAT4C;TSPO2;CRYGB;MGP;CMTM2;TAF3;MYO1F
superficial stratum of r9BM	210/301	0.1252496125514741	0.48678572821423977	0	0	1.1648637055405064	2.419942182307312	C2ORF88;TMEM95;ANTXR1;GLDN;UXT;GOLGA4;RASSF2;DPYSL4;RTTN;GJA8;SOX6;SAMD11;ARL14;EBF2;FRS3;SYTL4;GABRG1;DKK4;BTC;ZNF711;ATF7;MYL9;SLC22A3;CRABP2;PDE1C;CFI;GATA5;OR6S1;OR52L1;TMTC4;PLAC8;TRPM1;NKAIN3;ERI1;HIST1H3G;FAM180A;ZBTB7C;SRPK3;CRADD;COL24A1;STAC;MAGEE2;SNAI3;ABCA4;CIDEB;IGF1;ABTB2;BPIFB2;TADA2A;CTRL;PTK7;NMU;CYP1A1;BTG4;TOP2A;LRRC10B;MOGAT1;MAGT1;PIGW;WFDC5;PCSK4;GYS2;SLC22A13;SHH;NUDCD2;HNF4A;FAM170A;RIOK1;SLC18A1;AASS;TMC1;SERPINB2;KRTAP15-1;NCOA4;TEX12;ELMOD3;EMP3;TMC6;ANO2;NR5A1;DCSTAMP;PAX7;TGIF2LX;MMP23B;PLIN1;DNASE1L3;ZNF474;GBA;ZNF518A;KCNA6;OVCA2;ADCY7;RELB;GBX2;GCNT3;HS1BP3;SAMD3;ANKMY1;OR4B1;CASP8AP2;ZNF341;GABRA6;CSHL1;POU4F1;POU4F3;NLRP12;DHRS9;DPY19L4;CENPK;MORN3;OCM;SLC28A1;SEMA5B;RTKN;CLEC4M;PRDM6;LY75;KLHL31;NR3C2;DOCK11;RIMS4;HEPHL1;MPZ;TEKT4;TGM5;SPAG11B;ATP1B4;PCOLCE;OR2T8;KMO;LGALS9B;ADAM19;CCNE2;LOX;LGSN;COL4A3;LY6D;TSSK2;MAD1L1;ARL9;CD274;PMEL;KCNE3;COX16;KCNE4;GPR88;ALOX12;REG3G;GPR82;LRRC52;NLRP9;MUSTN1;UGT3A1;CD300LD;FGF23;WNT4;LRRC69;OPN4;CCDC15;EPHX3;NKG7;POU2F3;GFAP;MARCH1;CNOT6;SLC7A6OS;TMEM236;CASS4;OSTN;RAD9B;CNIH3;NFE2L2;MAST4;ITGAE;TMEM220;INSL6;ZNF408;EFHD1;CNGA4;PLA2G4A;GPX7;LCA5L;CCNA1;CATSPERB;ELF4;IRF7;CNGB3;MTRF1L;B4GALT4;OR51F2;NUFIP1;SEMA3D;ITLN1;PARD6G;ATP10B;PKD1L1;NOD2;THSD4;RBBP8;ZNF503;TNNI3;DNAJB7;SEMA4A;C9ORF43;MAPK12;OR2V2;SLFNL1;ATP13A5;BNIPL;RBM44
superior periolivary nucleus	210/301	0.1252496125514741	0.48678572821423977	0	0	1.1648637055405064	2.419942182307312	IL1RN;FAM89B;CISD2;ACCS;MBD3L1;RCBTB2;LGALS1;CREB3L1;MYC;INSC;OR11H6;PLCE1;LRAT;FAM19A4;SAMD11;ARRDC5;HLA-A;PRAP1;WDR76;HOXB9;NUP210L;PAPPA;ZSCAN21;BTK;CTXN2;KCTD15;RWDD2B;STC1;PPL;GALR2;NHLH1;SLAMF7;HMOX1;SNX8;NXNL2;GSTM4;GSDMD;GSTM3;TNFSF14;SIAH3;TPRG1;TREX2;FZD9;SLC16A10;PAFAH2;XKR9;COL9A1;SPDYA;FKBP11;LRSAM1;ZNF251;DPYS;TFB1M;SLC7A10;WDR46;ZCWPW2;SHH;ADAMTSL5;SPTLC3;STAB1;OR52B4;RNF151;SLC18A1;TINAG;DLGAP5;CDV3;TMEM150B;MME;SYK;NSUN3;RHOG;ANO4;VAV1;FCER2;CDCP2;NME6;B3GNT7;VWA1;TLCD2;POPDC3;C11ORF53;TMPRSS5;MRPS35;TMPRSS3;PRUNE2;AFM;WNT8B;SLC7A2;RELB;PROKR2;HSD17B2;OR4C45;AGR2;SPP1;SIAE;SAMD3;CDX4;YTHDF2;TMUB1;KRT13;PRSS37;GLRA4;SNX20;DHRS3;ADAT2;AGMAT;SPSB2;GLB1L;GSTA3;OCM;ALLC;CCL28;TTLL9;PNPLA2;HDDC2;GOLIM4;HHAT;IL18RAP;TMEM38B;STK32A;LMO1;ANKRD49;CD93;DEFB116;TRAIP;CLEC4A;PLA2G16;DOK2;OR13C8;LGSN;ADAM9;PGR;AKNA;CALCB;KLHL15;COX15;UBR1;NPAS3;KIAA0556;SBNO2;ITPRIPL1;TMEM125;CASKIN2;MED31;TASP1;BHLHA9;NEK5;SMURF1;MFSD6L;TFPI2;KLHL24;ARHGAP24;LSM3;DIAPH3;NAT1;FES;NMUR2;C8ORF33;MS4A5;USP37;COL14A1;ITGB4;HSPB2;SLC2A5;MTO1;ACOXL;DBP;SPR;SGCA;HIST1H1D;EMILIN2;INSL5;CR2;DIS3;ITGA1;HUNK;IRAK3;SHROOM1;C1QL4;TRDN;TMIGD1;OAS1;NRG4;CDHR3;TMEM219;SPACA7;ZNF750;COLEC10;SMPX;GTF3C5;EI24;TTN;IL1RL1;CLN3;C15ORF39;ERICH1;MLANA;P2RY2;TMEM207;TNNI1;IGF2BP3;TRIM42;LOC390937;HSD3B2;CMTM3;SYT15;CCS;EVI2A;P2RX3;ASB9
terminal paraventricular area of THyA	210/301	0.1252496125514741	0.48678572821423977	0	0	1.1648637055405064	2.419942182307312	TES;CCNJ;FRMPD2;MLC1;SLC4A1;ACCS;ARR3;RXFP3;ZDBF2;ISLR;GOLGA5;TBC1D10C;EARS2;ARL10;ATG10;KRT8;COG2;ZNF705A;JMJD8;GABRG1;SIGIRR;SPINT1;RABL3;CTXN2;KPRP;MAPKAP1;MTTP;UMOD;CD99L2;ZBTB5;RNPC3;RPAP2;ART4;PRPSAP1;GALR1;ADAMTS18;BLOC1S3;HESX1;TMEM190;EAF2;MAGOHB;PAFAH2;CYP26A1;HAL;AKR1B10;PCDHB2;FXYD6;RPS21;TDGF1;CD320;MTMR10;SERPINA1;IL20;MOGAT2;EFCAB5;TMEM53;QRFP;CLDN22;EPM2AIP1;SMPD2;BOLL;NUDCD2;SLC22A18;HNF4A;FEZF1;CAMP;PRMT2;ARG1;LRRC40;EMP3;NR5A1;NCR1;SLC22A24;PLSCR1;GAL;PDIK1L;PELI1;LRRC18;WRB;GDPD2;NOL3;CRIP1;ADAM28;FGD6;GPC3;KISS1R;AGA;SLC17A2;GABRQ;GABRP;TMEM176B;ECEL1;SCTR;GAD2;GPR50;ADAM30;VAX1;GNMT;AADAC;GSTA3;QPCT;SLMAP;KRT14;CENPM;IL17B;MPG;REG1B;CHRM5;REG1A;PMCH;OTP;CXCL13;EPX;MPO;ARHGAP36;HOXA10;MACROD1;GRB10;LMO1;G6PC;SCARA5;FBXO10;SDCBP2;ERN1;ARMCX3;PACRGL;PLA2G10;MASP2;SCG2;ZNF551;SPATA9;CUL7;MAGEL2;KLHL15;TNFRSF11B;NTS;BCL2L10;CCNB1;CLCA2;TAC3;CNOT10;HOOK3;ESR1;IL4;MAP3K15;ALPI;GPR101;TTC25;TTC24;OXT;TRH;NENF;CHTF18;UFSP1;WISP1;RLBP1;TSPAN10;AP4M1;ARL5B;ADAMTS1;EFHD1;HORMAD2;SGCG;INSL5;MBL2;SLC13A1;CCDC39;GPX3;NGB;ASPN;METTL22;ASPM;DDX19B;DPPA4;IFNE;IFIT1B;TMEM219;DNASE2;SFT2D2;OR56A4;COLEC11;ITIH3;GTF3C5;HIST1H2BI;SLC5A11;PARD6G;PKD1L1;SLC5A12;ITIH1;THSD1;CLN3;MLANA;NNAT;RBBP8;IGF2BP1;RBBP6;ATOH1;CMTM7;NIPSNAP3A;TXNRD2;PCDH8;SOD3;DLK1;BAIAP3;FCGR2A;WEE2;CD5;SYT10;ATP13A4;SSBP4
ventral paracommissural tectal nucleus, m1 part	210/301	0.1252496125514741	0.48678572821423977	0	0	1.1648637055405064	2.419942182307312	HPSE2;TTLL10;HDAC11;LCTL;HS6ST2;GJA1;OGFOD1;OGFOD2;AP1S2;CCNL1;ARL10;CUBN;ENTPD1;PAQR6;RSAD2;EPHA8;NPFF;SERPINF1;ARRDC3;RFX1;VWA5B2;ZNF14;ZFYVE16;PPA2;IFT81;RFX7;FLYWCH1;IGSF8;RWDD2A;WDR63;TWIST2;LYPD4;ZNF23;PCDH18;MED12L;FAM149A;DYNC2LI1;FXR2;TSPAN6;ASL;KCNN3;ZBTB7B;PPARGC1B;SRPK3;PPP1R27;FOXF2;RNASE11;BCL11A;OR4N5;NR2F2;RNASE12;C1ORF189;PKIB;BPIFB3;FXYD3;RPL27A;LYPD6B;PKIA;SFXN4;PPT2;DZIP3;LRRC36;PYGB;AHCTF1;C17ORF75;DOC2A;TFCP2L1;ARHGAP5;SH3RF1;MIS18BP1;ZMYM6;RIOK1;FCRL1;PRMT2;GSTO2;GP1BB;OPALIN;CCDC114;C17ORF80;LRRC43;RGMA;NCR1;C20ORF96;PLSCR5;ALDOC;ALDOB;GOT1L1;NBAS;LIN37;URM1;KCNA2;AKAP7;CXCR4;SNX32;ADCY7;TCEAL7;GLRA3;PTCHD1;TM4SF20;GPC5;ZNF467;MICB;UBL4B;GINS2;KLHL1;MYBPH;LHFPL4;VWA3A;ELP3;FMO5;POU4F1;AGBL5;SLC8A3;ALDH4A1;KBTBD4;CR1L;CCL28;LIMS2;RAB9B;ANKRD39;GHDC;COL16A1;CD83;SH2D7;FADS2;OR1S1;CCND1;SLC25A41;BANF2;SPINK1;SEMA6A;SPNS3;HIST1H2AK;FRMD4A;FBXO10;DISP2;TMX4;DOK3;ZNF551;IQCA1;LCN9;CUL7;SHC3;LTBP3;SLC1A6;NDRG2;DNAJC27;AK7;SOCS3;HIGD1C;CASKIN1;BMF;OTX2;TAC3;FANCI;SPECC1;CYP2J2;HELT;RARRES2;BMP4;IGSF10;LRIT2;SLC26A5;C2ORF40;BNC2;RASGRF2;LRRK1;PIK3C2A;TREM1;DUSP11;C8ORF82;TMEM109;ZNF521;CCDC39;NGB;C4ORF46;AXIN2;TMEM212;ZNF639;RASA2;CDHR4;ZMYND10;PDXK;SLC24A4;LEF1;OPRL1;SEMA3F;SLC25A29;CYTH4;CCDC180;CCL1;DNAJB7;BEND6;OR51E1;ATE1;ANGPT4;TTC12;SEPT12;SPAG5;KIAA1024L;ZNF804B;FOXJ1;FBXL13;TTC16;BAIAP3;NECAP2;MAB21L1;C8ORF76;CBLN2;PPIL6
ventral part of CoP	210/301	0.1252496125514741	0.48678572821423977	0	0	1.1648637055405064	2.419942182307312	FAM89A;LRR1;HDAC11;KIAA0930;KRTCAP3;BPIFA3;OGFOD1;ZNF726;OR11H6;TBC1D22A;EPHB1;GBP6;CUBN;ENTPD1;CCDC78;EPHA8;TAAR9;TAS2R10;SERPINF1;KRT8;CACNA2D2;OR1J1;SLC6A11;CEL;VWA5B2;ZFYVE16;RFX6;RFX7;ARMC4;SUCLG2;MAGEB5;ACTL7B;WDR63;EDDM3B;ZNF23;UBE2J1;TRPM1;ADAMTS16;GJC3;C14ORF180;TTPA;ST3GAL6;ASL;TSPAN2;SCN3A;HEXIM2;BTBD16;RDX;C1ORF189;GRIN2D;GRIN3A;ZBTB6;TH;FXYD3;RPL27A;LYPD6B;DAND5;DOC2A;TMEM110-MUSTN1;GPR20;EFCAB7;PHEX;DMBX1;C16ORF70;SLC22A18;RBPMS2;C16ORF74;LRRCC1;FCRL1;MAP4K2;NSUN4;GPR35;OPALIN;AGTRAP;PAX3;PDCD1LG2;KIF27;UGDH;C20ORF96;ADSSL1;ALDOC;PIGL;TLR3;DCP2;FAM71F1;GOT1L1;CLDND2;CCDC103;TMPRSS3;COL11A1;ANKRD55;OR2AG1;TM4SF20;SLC17A6;GPC5;SUSD5;RIBC1;ZNF467;IL33;ZNF580;DMRT1;GAD2;VWA3A;CSHL1;OTOP3;POU4F1;GPR141;SLC8A3;SLCO4C1;TACC3;PNPLA6;COL16A1;CD83;CLEC4M;HP;HJURP;MUM1;PLB1;CLGN;CYSLTR2;CLEC5A;ZNF566;PITX2;KRTAP13-2;SPINK1;HIST1H2AK;SLC30A1;TUFM;TMX4;LGSN;ISCU;NSMAF;C17ORF98;DDX4;C11ORF91;GSTCD;CHAT;PLD5;CREBL2;LTBP3;NPAS1;DNAJC27;MOBP;C1ORF109;ZBBX;OTX2;OSBPL9;FN3K;AGXT2;ESRRB;ZBTB11;MARCH3;BMP4;ARHGAP30;KIF18B;CAPRIN2;TMEM239;TMEM45B;UCN;CXCL6;BNC2;HTR2C;H2AFJ;SNAPC2;UGT2A2;ZNF521;METTL15;HGSNAT;SLC13A2;C4ORF46;MASTL;MMP8;IQCG;TMIGD1;SLC25A18;NRG3;ALDH1A2;AMTN;CDHR4;OR2B11;ANG;IRF6;C3ORF67;DSG4;PDXK;SLC24A4;OR4K5;PPM1N;OPRL1;NLRC5;TM2D3;SEMA3F;ATP2C1;NT5C2;CYGB;TTN;NRIP2;ZNF502;HES3;BEND6;LIMK1;NAP1L3;APOC4;FOXJ1;SHCBP1;TTC16;BAIAP3;NELL1;MAB21L1;PI15
Parabigeminal nucleus	327/475	0.14833769603122435	0.5260490186682284	0	0	1.1156288668813719	2.1289142639856875	VIT;WDSUB1;HDAC10;FAM89A;AQP8;RFESD;PRF1;SPINT4;ABCA12;GLDN;DCAF6;MBD3L1;VPREB3;FAM122B;SPIC;EDNRA;GNAT2;VSIG2;C7ORF31;C3AR1;CCDC96;LIPM;LIPK;RNF111;IQCF5;UNC13C;OR8H1;SLC34A2;KCTD19;ST6GAL1;SLC6A18;TSTD1;TAAR9;CTRB2;SLC6A13;HUS1;FLT3LG;SLC6A12;KEL;NUP210L;SPINT1;ASTL;TBPL2;NINJ2;PFN4;HECA;ZNF711;MYL9;OR5A1;CFB;C5ORF46;ABCB7;CFI;SLC22A1;GATA6;SLC6A20;CYB5R2;ART1;MBTD1;C12ORF56;SNX4;TSPAN8;GRPEL2;KCNMB2;SERPINH1;ARSI;FAM180A;SLC19A1;PCDHA6;TNFSF18;GPR15;RNASE11;TAS2R31;RNASE10;MAGEE2;ABCA9;PRG2;LARP7;C1ORF185;RNASE12;ZNF35;MCAT;RPE65;COL1A1;BST1;HAL;GJB6;PLCH1;TCHHL1;ITM2A;CUTC;CCDC121;DPYS;CCDC125;IL24;MAGT1;EFCAB7;ARHGAP5;VSIG10L;EFCAB9;PHEX;MMP21;KIF15;ING5;C16ORF70;CSRP3;MMP27;OPN1LW;MIS18BP1;STAB1;TRIM6-TRIM34;SEC61B;CEP68;BATF3;CHST6;EDN1;FOXD1;GP1BB;RHOH;SERPINB7;RAB33A;F8;BDH2;CDCP1;B3GNT8;ANGPTL7;TGIF2LX;AHRR;CD48;CLDN16;ENG;CAPS2;PTGER4;FAM71F1;SERPINB12;DTYMK;ZNF471;SERPINB13;SLC43A1;ADAM20;OR1M1;CST5;C16ORF95;CST11;CHRNE;GCNT2;PMS2;GPC5;LY6G6D;ORAOV1;MICB;CCL24;OR6F1;SERPIND1;ZNF580;PNMA3;ADAM30;TMEM64;CSHL1;WTIP;GATAD2A;POU4F3;KLK12;GPR141;C10ORF82;CENPI;DPY19L4;SMOC1;SLMAP;STK17B;CYP20A1;TACC3;LIMS2;IL18R1;ZFP28;MAD2L1;PUS10;CSF3R;CLEC4M;GOLT1A;PRDM6;HP;GUCA1A;PLAT;ZFP36;FCGRT;NUDT17;OR13D1;IL13RA2;SLC16A3;KRT71;SLC15A1;SLC30A8;FBXW10;CD93;CCDC158;PRSS58;MAT1A;PRPF4;OR2T1;LYG1;MAP7D3;MFNG;RHCG;SULT6B1;TSSK2;INO80C;NOTCH3;SLC26A1;CALCRL;OR5AR1;C11ORF94;GSTCD;LTBP4;PLD4;ALOX12;REG3G;MRO;CYP4F22;CSF2RA;NID2;CCNB3;VTN;CNN1;STK33;SNTG2;HIGD1C;TCTEX1D1;UGT3A1;TXNDC2;AP1M2;CPA4;LRRC69;TGFB1;WNT3A;RPP40;OTUD6A;NKG7;ARHGAP28;BTNL2;ABHD15;BMP4;CNOT6;BMP2;EFNA2;DIAPH3;KIF4A;PDCL;ZNF658;C6ORF118;KLRD1;ZNF773;CRISP2;PIWIL4;BNC2;PIK3C2G;MTR;SLC2A4;HSPB3;NXT2;TREM1;CA1;SIX5;ZIC3;DMRTB1;CASP4;ZNF524;PDILT;CA9;HORMAD1;ADAMTS7;UNC45B;SLC13A2;TMCO5A;AMN;EGFL6;VWF;TNFRSF18;DUSP27;APOA5;TIRAP;C15ORF48;CATSPERG;OAS3;CNGB3;DSG1;FAM96A;IRF6;CDH16;SPACA7;EGFL8;RGS18;OR51F2;ITIH2;SEMA3D;ZBTB49;LRTM1;C15ORF40;NLRC3;NT5C2;AURKC;USP18;PRRG4;IL1RL1;CYTH4;KCTD21;TBX22;ZNF627;CCL4;TIFA;XIRP1;SAP18;TRIM42;ALOXE3;C2ORF73;ZIC4;SVOPL;IL2RA;P2RX1;NT5C1B;MGP;ATP13A5;TLL1;CMTM2;MYO1H;MYO1F;ASB1
Bed nuclei of the stria terminalis, anterior division, fusiform nucleus	209/301	0.15287099675714486	0.5260490186682284	0	0	1.146454356460633	2.1532257134917887	SERPINE2;ARAF;LOC728392;ADARB2;SLA2;TMEM91;RXFP3;LSM10;ZC3H12D;GOLGA5;HTR7;NDST4;CDC27;DZIP1L;C19ORF57;FAM53A;MEF2A;CACNA2D2;PHKA1;SYTL5;GABRG1;DEPDC1B;TCERG1L;DAAM1;HOXB8;EZR;PDE1C;MTTP;CDCA7;LYPD1;EDDM3B;RIC8B;FLRT3;GALR1;ADAMTS18;PENK;ZBTB7B;RIMKLB;RTBDN;GPR17;PRPF38B;BCL11B;TNFSF14;PBX3;RAB27B;FBXL4;TP73;WFDC9;ZCCHC12;HEXB;GPR22;CTSS;GNGT1;ING4;EPM2AIP1;ZMYM3;ZNF483;RIPK3;RING1;SLC32A1;APOBEC4;AHSG;GSTO1;GP1BB;RIPK4;TACR3;SORCS3;MZT2A;LSG1;ARHGEF9;COL2A1;GAL;CDC42EP4;ZNF780A;SAMD5;OPRD1;TMPRSS3;ASCL1;NOL3;ADCY5;CYP17A1;PPP1R2;EXOSC5;GBX1;FAM196A;TM4SF20;GPC3;C22ORF23;GPC5;SLC17A8;EXOSC2;ZSWIM5;CCL17;LMLN;GABRQ;GAD1;ECEL1;PRSS37;LHFPL4;GAD2;BLCAP;FMO5;KLHL5;CENPH;SHKBP1;CCDC7;GPR149;OCM;ZNF217;C1QC;RTL1;CHRM5;PCDH11X;ZBTB20;GPR62;SYDE2;RGS2;RGS1;TMEM38B;DGAT2;MSX2;HIST1H2AK;CARTPT;PDIA6;C12ORF10;LGALS9B;TMX4;GPANK1;SRSF7;CHRNA2;DLX6;GPR88;GPR83;PKMYT1;NTS;C1ORF53;TBXA2R;NDN;ZNF667;TXNDC2;TAC3;DRD1;FAM83B;TXNDC5;DRD5;PSAPL1;CBX5;TFAP2E;SRD5A2;WFS1;CNOT10;DUPD1;NSFL1C;GNAL;NASP;GPR101;PGPEP1L;OR51A7;ALK;SLC40A1;NENF;HS2ST1;AP4M1;ADAMTS5;CA1;NETO1;CASP6;MB;MAN1A1;SOST;PRKG1;TAS2R4;RBM17;GRID1;NGB;DDX52;PEX7;NPEPL1;PCCA;ADORA2A;TOP1;TRIM55;RBPJL;OR51F2;SLFN5;CATSPER3;SEMA3C;GTF3C6;TYRP1;NLRC5;IL1RL2;HIRIP3;TIFA;NNAT;RGS20;S1PR3;NCAM1;MEST;AAMP;NTRK1;KIAA1024L;PCDH8;OPRK1;APLN;BAIAP3;PDE10A;SYT10;NT5C1B;RGS10
Caudoputamen	209/301	0.15287099675714486	0.5260490186682284	0	0	1.146454356460633	2.1532257134917887	OR8I2;CPNE5;SERPINE2;SLC4A4;ZFYVE28;RPS6KA4;CNST;TMEM88;PPP4R4;FAM110B;AP1S1;SOX8;THSD7A;MBNL2;PRKCB;CACNA2D3;SYTL5;BCR;TIAM2;EML5;PARD3;RRAGD;ASPHD2;TTLL11;KCNQ5;NGEF;NECAB2;KIAA1211L;TTYH1;GATA3;FAM171A1;DHX32;RIC8B;FLRT3;PENK;GSG1L;OTOF;NTSR2;EGR1;CDK19;EGR3;EGR4;BCL11B;ARPP21;PCDHGA10;SLC6A6;CYLD;PPP1R1B;ID4;STRN;C2CD2L;ACVRL1;ARF3;ROBO2;OR11L1;PIGW;SMPD3;CHAF1B;DLGAP3;CAP1;MME;TESC;SLC2A13;ELMOD1;TACR1;SORCS2;ZDHHC14;MN1;ARHGEF9;INF2;CDC42EP3;RARB;RGS7BP;PLCB1;KCNA4;NEXN;PHYHIP;AKAP1;ADCY5;PPP1R2;SERTAD4;RELN;GCNT2;ZSWIM6;SLC17A8;GPR155;GABRD;GPR158;REM2;CBR3;GABRA4;PLEKHA5;KLHL2;SORBS1;PDP1;SH3RF2;ABI2;GPR146;SEMA5B;SH3GL3;GALNT13;DGKB;CHRM4;F13A1;RGS2;SLK;DACH1;CCND2;TNFRSF8;RGS8;RGS9;TLE4;PPP1R16B;VRK1;LMO7;TRAIP;POU3F4;CACNB1;TPST1;PCP4;FRMD8;CLIP4;DGKI;DGKH;IPPK;C3ORF70;DLX6;GPR88;HPCA;ITPR1;SLC41A1;GPR83;MCHR1;NPAS2;FOXO1;SCUBE3;PLXNA2;DRD1;MYH10;SRGAP1;IVNS1ABP;OSBPL8;GNAL;P4HA1;CRYBG3;LRRK2;PPP1R9A;AFF3;PIK3C2B;GRM3;SPRED1;NETO1;RASGEF1A;SCRN1;RASGEF1B;SUMO3;ZNF385B;PHACTR1;MAN1A1;HIST1H1C;EMX1;SUN2;PDPK1;TBC1D8;KCNAB1;PPP2R5D;NRG2;ADORA2A;CDHR3;SOWAHA;SCN4B;ITGA9;TSEN34;KDM3A;SMARCD3;CEBPD;THBS4;SRM;RASD2;SLC25A27;ABLIM2;ACVR1C;CNR1;GNG7;KIAA1324;SPOCK3;RGS20;S100PBP;KCNJ2;NTRK1;LINGO3;KCNIP2;PLCL2;ZNF180;SYT14;FBXL16;KIAA0232;ATP2B1;USP28;BAIAP2;CD4;OPN1SW;PDE10A;SYT12;KLF9;CCM2;PDE7B;PTPN5;UNC79
Dorsal cochlear nucleus	209/301	0.15287099675714486	0.5260490186682284	0	0	1.146454356460633	2.1532257134917887	WDSUB1;DQX1;TMEM95;WDR86;CLDN2;CLDN1;GLDN;AQP1;HOXA9;GNAT3;GJA8;EIF2A;UNC13C;ARL11;HEMK1;TAS2R10;IQCF1;UNC13D;ARMC2;BCAM;RBP1;COL8A2;PRR15;HECA;MAGEB1;EZR;SLC22A4;TAS2R40;C12ORF60;SLAIN2;LYPD3;DAZ2;CEP70;SERPINH1;NAALAD2;ICOS;SNX8;TRPM3;ACE;FZD4;SYNRG;ABCA4;FZD9;CP;GNG13;TCN2;SSPO;ID3;HOXD8;SPAG16;SUV39H2;FAM69C;WFDC2;LRRC1;SLC22A14;PCF11;TSPO;ANXA9;CCR5;ZNF488;TEAD1;CTSC;CCR2;FOXD1;CCDC113;EMP1;SLC39A12;ELOVL7;OOEP;F5;RAP2C;NCR1;IL1A;KAT2B;F9;GPRC5C;MATN3;OCA2;TMEM72;ADCY7;GSX1;NFYA;PCGF5;MGMT;CARD9;FMO5;MPP7;GUCA2A;DPY19L4;STK17B;TTC30A;ZNF217;ANKRD60;F2RL3;ERCC6L;ZNF691;ACAA2;STEAP4;UBE2D2;NRM;F13A1;LOXL4;BZW2;CYSLTR1;CDH3;SVEP1;GEN1;UNC5CL;MORC4;FBXW8;FBXW10;CCDC157;PCOLCE;ATP11A;MR1;EDAR;ADAM2;PRPF4;COL4A4;FKBP7;ELMO3;PHPT1;S100A8;C21ORF62;INO80C;NOTCH2;C17ORF97;C11ORF97;KCNE2;GPR119;OR52D1;C5AR1;ILDR1;DDX60;ACACB;NID2;FBLN5;SYCE3;TMEM26;OR51B6;LPXN;OTX2;NDP;FANCM;EPHX1;TDRD9;POU2F3;MARCH3;ADCY10;ZFP69;IL6;UBXN10;NAT2;TRPV4;CNOT2;CLEC6A;CASS4;ZNF658;ALPL;ZCCHC4;FBN1;TTC25;KCNK7;C2ORF40;COX4I2;SLC40A1;ACSM2A;SLC2A5;HEPH;GM2A;PSD2;ADAMTS1;SUMO3;C8ORF82;CA7;CCDC54;ZNF764;PGPEP1;MAPK1IP1L;EMX2;RNASET2;ARHGEF19;TBC1D9;ETV2;SMC1B;HPDL;MFRP;RASA4;C2ORF50;CDH17;CREB5;GOSR1;SEMA3B;LRP5;PBXIP1;DLL4;TTR;ERBB3;CCDC85A;TIFA;ANKAR;S1PR3;LRRC8A;PRPS1L1;SOD3;NELL1;CCDC63;SLC24A5;TBATA
Folium-tuber vermis (VII), molecular layer	209/301	0.15287099675714486	0.5260490186682284	0	0	1.146454356460633	2.1532257134917887	HDAC10;MRGPRG;PKD2L2;SLC4A4;PREX2;ZFYVE26;EDNRA;IGLON5;TMEM89;RPS6KA1;PAQR6;KCTD19;SLC35C1;EBF1;MTUS1;GPR37L1;TMEM80;ZPBP;DKK4;ARMC2;TBPL2;ANTXRL;NOBOX;CCDC169-SOHLH2;ASTN2;FREM1;CBLL1;SLC22A4;TAS2R42;HEPACAM;CLCNKB;CYB5R2;CD79A;NKAIN4;NPBWR1;PRDM16;CEP72;KCNN3;A2M;ST3GAL2;SEC31B;NR2C2AP;B3GALNT2;CADM3;PRPF38B;GNG13;C9ORF85;FOSL1;SESTD1;CD207;TCHHL1;BPIFC;COL18A1;BTG1;CDKN1B;FAM69C;PTPRM;TFCP2L1;HIF3A;ARHGAP5;WFDC5;LFNG;MMP25;KCNT1;MMP24;OR4D5;TIMP4;APPL2;MYBPC3;WDR38;DUSP5;METRN;EN2;AVPR1A;SERPINB7;SLC7A7;FSHR;B3GNT5;CDC42EP4;CNKSR3;ACSBG1;VGLL2;PIGG;GPRC5C;OR3A3;HBEGF;SPRR3;NDUFA4L2;C16ORF95;RELN;CXCR1;CREG1;CHN2;UBN2;GDF10;OR1L8;PCGF2;CARD6;WNT7A;PNMA3;PLXDC1;KITLG;GPR142;STK17B;CYP20A1;C12ORF29;TAOK2;ANKRD60;LGR4;TJP2;GALNT13;DGKD;POGK;CEP120;TNC;GPR63;FAM107A;KIAA0895L;FAM107B;RIMS2;FGF7;ZNF687;PRSS57;FOXP4;MPEG1;PCP2;SLC9A3;SLC9A5;DPEP2;OR9A2;TBC1D25;ZNF799;PKP4;PKP3;PXK;OR5I1;CCL3L3;SLC1A6;NEUROD1;STK36;NLRP2;THEM4;CLCA4;WNT3;WNT4;SPECC1;OPN3;ARHGEF37;PTCH1;CORO2B;LRRC63;HOPX;ARHGAP31;DAP;DAO;IL7;LHX1;PDCL;CDK1;RADIL;PIWIL4;SH2D4B;CHD7;TSSK1B;ATP2A3;CLEC14A;DNALI1;HK2;AFF1;SYNE1;GRM4;PSD2;ZIC2;BOC;ZIC1;TMEM109;ERC1;OIT3;C3ORF58;NAT8B;GRID2;HUNK;ARAP1;DNM3;SLC25A18;ALS2;ASPH;HIST4H4;PDE5A;DNASE1;B4GALT4;HCN4;KRT81;SMPX;LCAT;NTN1;KRT84;DLL4;CYTH3;AWAT1;S1PR1;ZNF503;PDE6H;LGI4;SEMA4C;TBX3;IMPDH1;RPS6KB2;PI16
Interbrain	209/301	0.15287099675714486	0.5260490186682284	0	0	1.146454356460633	2.1532257134917887	TMEM41A;CPNE7;C2ORF88;FRMPD2;ADARB2;AQP2;PPP4R4;RAVER2;FAM19A4;VSIG8;MEF2A;PRKCD;KRT8;UNC5C;DOPEY1;DYNC1LI1;INPP4B;FAR2;TLN2;HOXB8;GRID2IP;KPRP;LYPD6;GJC1;ADAMTS15;ADAMTS19;GALR1;ST3GAL4;HCRT;TRPM6;NTNG1;GPR12;TMEM190;L1CAM;MARCO;AKR1B10;TH;ID4;MRVI1;PCDHB3;OR6A2;RPS21;CTRC;LRRC36;KCNC2;SH3KBP1;OGG1;WFDC5;ARHGAP6;SLC22A16;GLIPR2;FEZF1;CHST8;MRPS28;GPR35;PROX1;NR5A1;ANO1;GJD4;GAL;PLCB4;TNNT1;CNKSR3;SLC29A1;LRRC3B;SAMD5;OPRD1;CRB1;RAMP3;CCDC103;TMPRSS3;KCNA4;FIGN;ZDHHC22;GDPD5;SNX31;NKD1;GPR151;SNX29;GPR153;GBX2;CREG1;GPC1;GPC3;EXTL3;GABRD;GABRQ;GDF11;IFNB1;GABRA4;TMEM176B;GSS;GPR4;FAH;PLEKHA7;PDP1;KITLG;KRT18;TMEM56;AGRP;FRYL;RAB3C;OXNAD1;EPO;ZFAND6;RASL11A;PMCH;CLEC18B;RORA;RORB;MPO;RIMS3;IYD;TEKT5;RGS8;TECTA;SEMA6A;MMGT1;THEMIS;CARTPT;SHISA9;TANC1;CD8B;RAB37;TIPRL;PKP2;TBC1D25;CUL7;MAGEL2;LCN8;SHC1;RNF180;ILDR1;LY96;CACNA1C;NID2;CACNA1G;SCUBE2;HRH3;YBEY;PMVK;SLCO1B3;TAC3;SOCS6;ZNF423;SRGAP1;ZFHX3;OPN3;CCDC136;SYT9;ESR1;ABHD12B;IL4;TRPV4;AMOTL1;CNTN4;SERGEF;SLC35E2B;TTC25;CXCL6;C2ORF40;LAMC3;OXT;NENF;AP4M1;PSTPIP1;ADAMTS1;LRRTM1;ZIC1;HYDIN;BOK;SH3D19;GPX3;NGB;PPP2R5D;AXIN2;OPRM1;GLRX2;IQCK;DDAH1;CDHR4;IRF8;PAPPA2;ITIH3;LRTM2;LEF1;TYRP1;SLC5A11;TSPAN33;CLMN;NT5DC3;SLITRK6;CLVS2;NRIP3;RBBP6;MICALCL;SASH1;CACNG5;SEPT10;KCNJ13;APLN;ENOX1;OPN1SW;ASB4;PDE7B;PTPN4;CBLN4;PTPN3;NUP37
Lateral reticular nucleus	209/301	0.15287099675714486	0.5260490186682284	0	0	1.146454356460633	2.1532257134917887	CALML5;RGSL1;ACCS;LIPE;MYC;CYP1B1;MS4A13;SOX6;HERC6;KCTD19;KRT4;SLC6A14;PRKAB1;DKK4;KEL;OR10V1;RIN2;FREM2;C2CD4A;ZNF24;MEFV;C3;NEU2;COMMD8;SCFD1;RNF213;SI;HIST1H3G;SNX8;GSDMD;SLC10A5;SRMS;SIAH3;CIDEB;NBEAL2;ABCA7;PARP16;ABTB2;GP9;HAL;ZBTB6;PCDHB2;STRC;FXYD3;GPR183;SASS6;MRAP2;TOP2A;SLC44A3;GPR22;EFCAB7;WFDC2;PCSK4;HOXC10;FARS2;KHK;MRPL33;PIGX;IMMP2L;SHH;NUDCD2;SLC22A15;KRT28;HNF4A;CCR6;SLC18A1;AASS;TIGD4;SYK;APOBEC4;WDR31;ANO9;KREMEN2;TMC3;BACE2;MS4A6A;CDCP2;OR4C3;HMX1;PTGER4;POPDC3;TMPRSS5;GBA;PAPLN;ZNF2;KCNA7;ADCY7;PRSS42;GSC;IL12RB1;GPHA2;SAMD3;PMS1;GPR157;LMLN;P2RY14;NR1H3;MOS;PRSS41;EPGN;GHRH;CENPK;IL17F;CCL28;SEMA5B;CCT8L2;LY75;CASC1;ACRBP;EIF4ENIF1;DEPTOR;SIT1;SCN9A;SLC16A6;KPNA7;ZNF446;ZBP1;MAT1A;RAB32;CCNE2;TIPRL;S100A4;WDFY4;SPATA9;COX16;TNFRSF11B;THADA;ODF2L;HRH1;AANAT;ZMAT1;TCTEX1D2;MYH13;E4F1;MAGEA11;SLC15A5;PDZD7;C16ORF54;FGF21;FANCE;GFAP;MLXIPL;ZFP69;FES;IL7;TMEM117;CSPG4;FGFR4;CNIH3;NFE2L2;DOCK8;PINX1;ITGAE;DBH;HAPLN1;PIK3CG;PSTPIP1;METTL14;ARL5B;C4ORF51;DBP;CYP2R1;ITGAX;PDILT;TAS2R1;SGCG;TMCO5A;AMN;VWF;OR13G1;ABCC6;DNMT3A;AXIN1;GPX7;FOXL1;UTF1;CCNA1;NRG4;HAND1;ASPG;KCNA10;SPACA4;IRF6;ITGB1BP2;ZP2;SLC24A1;ASB11;NLRC3;NOD2;PKD1L3;FAM169A;CEACAM20;KLRG2;TNNI3;TAS1R1;TAS1R3;CRYGS;SEMA4A;CMTM3;SEPT14;GDAP2;TBX15;CCS;P2RX3;ASB9;SYCP3;CPVL;MYO1F;MYO1G
Main olfactory bulb, granule layer	209/301	0.15287099675714486	0.5260490186682284	0	0	1.146454356460633	2.1532257134917887	NPFFR2;IL1RN;VIPR2;PID1;NUP107;CALML5;CPNE4;SLC4A4;GOLGA4;VSIG2;CCNL1;SOX4;SLC12A9;RSAD2;SCAMP2;DKK4;EML5;TBPL2;ZNF711;SLC22A3;STXBP3;IGSF3;TSHZ1;PCDH18;CRHR1;ART1;PCBP3;ADAMTS19;PCDHA4;PCDHA9;BARD1;YES1;COL24A1;PBX3;NFATC1;ELL3;PCDHGA10;PCDHGA11;PPFIBP1;BPIFB6;RAD17;HBP1;GALNTL6;PHF2;CDKN1A;BTG1;CDKN1B;DPYS;PHF6;FCRLA;GABRR2;MED11;HEY2;RAC2;REV3L;CIC;CCR4;SYK;ACTL6A;SEBOX;TMEM40;GP1BA;PTGR1;ANO4;FAM126A;BACE2;GPRC5B;CDCP1;NCOR1;INCENP;PITPNM3;PLSCR4;CDC42EP3;AHRR;VN1R4;CHST4;RGR;VAMP2;TNXB;PRIM1;GNAI3;ADCY8;PRSS45;APOLD1;FSTL5;C16ORF95;PROKR2;SERTAD4;FRZB;FAM184A;FAM196A;ZSWIM6;ZNF583;MAP3K1;PLEKHA1;KCNB2;SNX24;LHFPL3;PRSS36;PCDHB12;FAM71E2;TJP1;HEYL;KITLG;EPGN;KLHL5;CSDC2;FABP7;SHKBP1;CYP20A1;KRT14;FOSB;LGR4;INPPL1;BUB1B;TM7SF3;HOXA10;DOCK10;SALL1;FGF8;CAPN6;SALL3;SMARCAD1;SLC16A8;ZNF688;EOMES;SEMA6A;KCNH5;TMOD3;ANKRD45;CNPY1;CASK;MITF;TEX2;PCDHA10;GRIP2;LIX1;SLC9A9;WDFY1;TSSK4;KANK3;C11ORF96;DLX6;CACNA1D;LRRC55;SNTG2;NLRP9;FAM71D;HRH2;NPHP1;SLCO1B3;PACSIN2;LONRF3;CCDC33;CD300LG;FAM83B;ANKRD23;OTUD6A;ZBTB12;FOXN4;INHBA;LRCH2;ARHGAP31;SP8;TAB1;SERINC5;ALK;GPSM1;CXORF66;HSPB3;ADRA1A;ADAMTS5;SCYL2;KDM6A;DACT1;PATL1;TRDN;PCDHGA9;RASA4;CTDSP1;RASA2;ZNF516;LANCL3;CDHR5;ITGA6;ST6GALNAC3;MCPH1;SEMA3C;NTN4;PPM1J;NTN3;ZBTB40;ABLIM3;GNG4;TBX21;SH3BP4;NRIP3;S1PR3;CHSY3;CACNG5;METAP1D;EYA3;ACVR2B;TSPAN15;APC;IMPDH1;SYT10;EVI2B;SEC24C
Paraflocculus, granular layer	209/301	0.15287099675714486	0.5260490186682284	0	0	1.146454356460633	2.1532257134917887	HTR4;TMEM91;UBE2L3;IGLON5;ZC3H12A;MS4A13;SOX6;CMKLR1;RSPH6A;ARL11;SLC34A2;C9ORF131;CTRB2;FOXH1;MTUS1;SOX14;ZNF717;ASTL;C19ORF67;MAGEB1;ASTN2;SLC22A4;CDCA5;KLK4;PPP1R3A;ACMSD;ZMPSTE24;TERT;HOXC5;OTOG;ST8SIA6;CGA;PAG1;MSR1;NFE2;XCR1;SRMS;ST8SIA2;SH2D1B;NFATC4;GNG13;XKR8;FOSL1;STRC;SNAI1;RGL3;DZIP3;HOXD8;MESP2;BTG1;CDKN1B;LIMD1;LRRC32;WFDC5;PIGV;PHF8;AIFM3;MMP25;MMP24;HEY1;C1QTNF7;KIF13B;CD37;ZNF488;ZHX3;GPR33;GPBAR1;TMC7;CBFA2T3;TMEM174;OOEP;POU5F1;PITPNM3;CDC42EP4;CNKSR3;RHOJ;TLR8;CHST4;GPRC5C;HBEGF;ZNF593;C11ORF53;TNXB;PTCHD1;CHN2;KISS1R;TBL1X;ANKRD52;CORIN;GDF10;P2RY13;GABRA6;DMRT1;CARD6;PEX10;PRSS33;MPP7;HEYL;ITCH;GPR142;FAP;STK17B;CYP20A1;ZNF219;GPR149;TACC3;MITD1;FOXA2;ZFP28;CSF3;DGKD;SDR9C7;ETS1;NPPC;NRTN;SLC25A42;STK32B;TOR3A;MORC4;FBXW8;HIC1;MOB3A;PCP2;ADAM2;PRPF4;SLC9A5;SCNN1A;ANKRD42;DGKK;FKBP5;GCM2;PXK;SUCNR1;KLRB1;CCL3L3;RASAL3;SLC1A6;LRRC52;KRT40;ZFP36L1;NEUROD1;OR51B6;BTLA;CCDC33;MORC2;WNT3;SPECC1;DNAJC12;SSH2;MARCH4;SSH1;ARHGAP33;PTPRB;UBOX5;ARHGAP31;IL6;DAO;LHX1;LCN2;ZCCHC4;MNAT1;WRAP53;ALK;PIWIL1;PCDHGB4;CHD7;CYP4A22;OR4M1;FUNDC2;GRM4;ZIC2;BOC;TMEM109;BDKRB1;MYBL2;ERC1;ZNF641;PELP1;TRPC7;RHBDF1;GRID2;PLA2G4D;PCDHGA4;ETV4;SMC1B;DNM3;TEX13A;MYO3B;ALS2;ASPH;MYOD1;RBM20;SPEM1;ZP3;PLAG1;KRT84;NHS;TAS1R1;LGI4;SPRY4;DDX31;ZIC4;CPPED1;POMC;SVOPL;TBX10;CCDC63;ASB2;C8ORF76
Paraflocculus, molecular layer	209/301	0.15287099675714486	0.5260490186682284	0	0	1.146454356460633	2.1532257134917887	WDSUB1;TMEM95;HTR4;TMEM91;IGLON5;ZC3H12A;MS4A13;ATXN7L1;SOX6;NCKAP5;CMKLR1;RSPH6A;ARL11;C9ORF131;CTRB2;FOXH1;MTUS1;SOX14;ZNF717;ASTL;C19ORF67;MAGEB1;ASTN2;SLC22A4;TAS2R40;CDCA5;KLK4;GATA4;ADAMTS12;CD79A;ZNHIT6;HOXC5;ST8SIA6;CGA;PAG1;NFE2;PRPF38B;XCR1;GPR15;FZD4;SH2D1B;NFATC4;GNG13;XKR8;IL22RA1;FOSL1;STRC;SNAI1;RGL3;DZIP3;MESP2;BTG1;FAM45A;CAB39L;UCMA;LIMD1;LRRC32;ARHGAP5;WFDC5;PIGV;SERPINA5;PHF8;MED12;MMP25;MMP24;HEY1;PRX;KIF13B;GNPNAT1;CD37;CCR6;CCR5;ZNF488;ZHX3;GPR33;GPBAR1;PAX3;TMC7;GMIP;CBFA2T3;OOEP;POU5F1;PITPNM3;CDC42EP4;CNKSR3;PLSCR4;DMC1;CHST4;GPRC5C;HBEGF;ZNF593;C11ORF53;CXCR1;CHN2;TBL1X;CORIN;GDF10;P2RY13;GABRA6;DMRT1;COLCA2;CARD6;APEX2;PEX10;DMRT3;PRSS33;MPP7;HEYL;GPR142;FAP;AXL;CENPJ;STK17B;A4GNT;CYP20A1;ZNF219;TACC3;MITD1;FOXA2;CSF3;PRDM9;ETS1;NPPC;NRTN;SLC25A42;STK32B;TOR3A;MORC4;FBXW8;CNPY1;SDCBP2;HIC1;MOB3A;POU3F4;PCP2;DOK2;SLC9A5;SCNN1A;IAPP;LMX1B;DGKK;PXK;SUCNR1;KLRB1;CCL3L3;RASAL3;SLC1A6;TMEM241;LRRC52;ZFP36L1;NEUROD1;OR51B6;BTLA;NDP;CCDC33;MORC2;WNT3;SSH2;FANCG;MARCH4;ARHGAP33;PTPRB;UBOX5;ARHGAP31;IL6;DAO;LHX1;ZCCHC4;MNAT1;WRAP53;ALK;PIWIL1;SH2D4B;PCDHGB4;CHD7;CYP4A22;FUNDC2;ZIC2;BOC;BDKRB1;ERC1;ZNF641;PELP1;GRID2;PLA2G4D;ETV4;SMC1B;DNM3;TEX13A;MYO3B;ALS2;ASPH;LTA;CDHR5;SPEM1;ZP3;GOSR1;KRT84;NHS;TAS1R1;MUC6;LGI4;SPRY4;DDX31;ZIC4;POMC;SVOPL;TBX10;ASB2
Paramedian lobule	209/301	0.15287099675714486	0.5260490186682284	0	0	1.146454356460633	2.1532257134917887	SMC6;SLC4A4;PREX2;ZMIZ1;IGLON5;TMEM89;RPS6KA1;MS4A13;ATXN7L1;NCKAP5;CDON;PAQR6;C9ORF131;SLC35C1;MTUS1;SOX14;FRS2;KRT5;DKK4;ZNF717;RFX4;NOBOX;ASTN2;SLC22A4;HEPACAM;PRDM14;NKAIN4;PRDM16;OTOG;CEP72;KCNN3;A2M;ST3GAL2;B3GALNT2;NFE2;CDT1;CADM3;PRPF38B;ST8SIA2;ISX;GNG13;SNAI1;RGL3;GLIPR1L2;MESP2;COL18A1;OR4E2;BTG1;GFM2;PTPRM;HIF3A;ARHGAP5;PCSK4;LFNG;MMP25;KCNT1;MMP24;TRIM3;ZNF488;TIMP4;APPL2;FOXD4;MYBPC3;DUSP5;METRN;EN2;PAX3;TMC7;C20ORF173;RHOD;POU5F1;TMEM177;INCENP;B3GNT5;CDC42EP4;CNKSR3;GPRC5C;HBEGF;KANK2;LRRC18;PTGER3;ZNF518A;CAMKK2;UNK;RELN;CREG1;CHN2;UBN2;KISS1R;GDF10;PCGF2;CARD6;PEX10;PLXDC1;MPP7;TTLL5;KITLG;DPY19L2;NFIA;STK17B;HYLS1;TRIP13;LGR4;TJP2;FOXA2;GALNT13;DGKD;POGK;TNC;GPR63;FAM107A;FAM107B;RIMS2;FGF7;PIM1;NRTN;ZNF687;STK32B;RNF43;MORC4;PCP2;SLC9A3;C6ORF136;PKP3;IGFALS;ZCCHC8;CALCRL;ILDR1;RASAL3;SLC1A6;ZFP36L1;NEUROD1;MAN2A2;STK36;OR51B6;THEM4;STAP2;SRGAP2;MORC2;CLCA4;RAI2;WNT3;SPECC1;OPN3;PTCH1;AMBN;EPHX3;CORO2B;HOPX;ARHGAP33;ADCY10;PTPRB;ARHGAP31;DAP;PTPRC;DAO;LHX1;TAF4B;PIWIL4;CHD7;SLC40A1;ATP2A3;AFF1;SYNE1;GRM4;PSD2;ZIC2;PPP6R2;SIX2;CA4;ZIC1;BDKRB1;ERC1;GAL3ST3;C3ORF58;PELP1;SLC13A2;NAT8B;GRID2;PLEKHG6;ARAP1;ETV4;PATL1;SMC1B;DNM3;TEX13A;ALS2;ASPH;HIST4H4;SPATC1;C14ORF39;KCNA10;PDE5A;PAPPA2;HCN4;PON3;SMARCD2;OR4K1;C15ORF41;NTN1;NTN3;CYTH3;LGI4;FBXL18;ATP2B3;POMC;MLPH;IMPDH1;TBX10
Parasolitary nucleus	209/301	0.15287099675714486	0.5260490186682284	0	0	1.146454356460633	2.1532257134917887	SLC23A3;SMARCAL1;CXORF21;SPINT4;PKD2L2;SLC4A4;MBD3L1;NYNRIN;C1GALT1C1;NSDHL;KAT5;BPIFA3;ZNF846;HOXA2;HOXA5;VRTN;SLC34A2;TAAR9;NPFF;TYW3;DDX11;SLC6A13;PTOV1;CACNA2D4;MYO7A;BCAN;CRISPLD2;HOXB2;NUP98;CCDC82;TAS2R46;ART5;PLAC8;C12ORF56;COMMD8;MIER3;GALR1;ST8SIA4;HOXC5;A2M;SEC31B;NUS1;ABCA9;C12ORF73;EIF5;GJB3;NMU;HMX3;LRRC34;ZNF251;WFIKKN1;GPR22;CHM;BRCA1;CD3E;PHF6;PCSK4;RYR3;MECP2;GABRR2;ZMYM4;AIFM2;GLIPR2;XPO5;UBXN7;PLEKHN1;CEP68;MYBPC3;BHMT2;MSGN1;SLC39A11;KRT35;TMC7;GFRA3;ITPKB;RNF168;GAL;PAX7;MYOT;ANGPTL6;TFF3;RGN;PLIN2;HMX1;CTDP1;KCNA5;GDPD3;KCNA7;CST7;LRRC10;TYMS;AKAP3;AIF1;REM1;GPR153;CST11;WIF1;KIAA1841;AGR2;LY6G6C;STX2;IL12RB1;CCL17;ZNF341;LHFPL3;SNCAIP;STK17B;C12ORF29;ANKRD61;NEK11;GALNT12;CD80;SAT2;LOXL2;RGS5;FADS1;GHSR;BIVM;CCDC154;KIRREL2;TMOD3;DEFB116;IGFBP3;ATP1B4;GPR75;TSC1;GPRIN2;DSC2;MAD1L1;KLHL14;UBFD1;FOXO4;PSEN1;HMMR;NDRG2;RASGRP3;LRRIQ4;OTX2;TNFRSF14;C16ORF58;ZNF786;CPA4;MGAM;KLHL25;HELT;PTCH1;CCDC15;TRPV1;ZFHX4;PHOX2A;LRCH2;DAO;ATG16L2;LRIT2;LHX1;ITGA11;CAPRIN2;MAFK;GPR101;PGPEP1L;ZNF773;PDE3B;TAZ;NXT2;TTC27;HMGB4;GHR;FAM166B;SENP7;CLEC1A;ZIC3;SUMO3;TSHB;RHBDF1;SLC13A2;TTC34;TMCO5A;PLEKHG2;VWF;GPX5;ABCC9;HAUS6;ETV3;APOA5;HAUS1;PATL2;GREM2;TBC1D4;ALS2;ELF4;CNGB3;KCNA10;MVD;MAN1B1;PKD1L1;PKD1L2;ASB12;DLL4;TBX21;S1PR3;C3ORF33;LRRC8E;TCFL5;OR51E1;KLF1;XPNPEP2;RGS10;TAF5;ASB2
Parastrial nucleus	209/301	0.15287099675714486	0.5260490186682284	0	0	1.146454356460633	2.1532257134917887	TMEM183A;RFESD;FRMPD2;PRF1;LOC728392;SMC6;SLA2;NOC2L;ENO4;MBD3L1;RXFP3;ZDBF2;KIAA0930;GOLGA5;GNAT3;CDC27;TBC1D10C;FBXO3;FAM53A;CDK5RAP3;MEF2A;WSB1;METTL1;RNASE6;CACNA2D2;SYTL5;TRHR;GABRG1;SIGIRR;SLC5A8;ZNF839;TCERG1L;DAAM1;HOXB8;VPS28;KPRP;MAGED1;SHMT1;MTTP;A1BG;ZBTB5;PCDH17;DYNC2LI1;XRRA1;GALR1;ADAMTS18;ZBTB7B;PRPF38B;SLC35E3;MAGOHB;PHC3;PBX1;PNOC;FXYD6;RPS21;CD200;TP73;WFDC9;ZCCHC12;NRSN2;PPP1R10;PAK1IP1;GPR22;GRIK1;EPM2AIP1;ANKRD1;ZNF483;BRD1;RIPK3;RING1;SLC32A1;APOBEC4;TOP3A;GFRA1;GJD4;COL2A1;SCNM1;GAL;CLDN14;TMEM106C;TLR8;ZNF780A;TMPRSS3;C17ORF58;ASCL1;LRRC10;NOL3;CYP17A1;ARVCF;TM4SF20;GPC3;C22ORF23;SLC17A8;LMLN;GABRQ;GAD1;ECEL1;PRSS37;BBOX1;GAD2;C20ORF194;GTF2H2;PNMA2;BLCAP;SPCS2;RIT2;CAPZA1;C1QC;SH3GL3;PCDH11X;CIB2;ZBTB20;FAIM2;FBXO21;HOXA10;RGS1;GRB10;ZNF446;RPS7;CYBB;CARTPT;FBXO10;PDIA6;C12ORF10;TMX4;PHOSPHO2;PGR;DGKK;MAGEL2;EFNA5;NTS;SOCS3;TPO;ATXN1;TBXA2R;OR51S1;NDN;TXNDC2;TAC3;CD300LG;TXNDC5;KLHDC10;KLHL29;CPSF4;ZFHX3;CBX5;TFAP2E;UBE2C;PTCH1;CNOT10;TNFRSF10A;HSPA2;ESR1;COQ7;SSH1;NR4A2;NASP;PHF13;GPR101;OR51A7;SLC40A1;OXT;NENF;HMGB4;SEC61A2;OIT3;RBM6;RFC5;PLA2G4F;GRID1;DDX55;ZFP92;NGB;TSN;GREM1;PEX7;DCT;PEX3;TMEM215;NRG4;TRIM55;COLEC11;ITIH3;SEMA3C;CEBPE;TYRP1;PALM3;NLRC5;THSD1;ERBB4;P2RY2;TIFA;NNAT;CEACAM20;IGF2BP1;S1PR3;MEST;AAMP;S100PBP;KIAA1024L;PCDH8;DONSON;USP29;DLK1;BAIAP3;TSPAN15;NT5C1B;RGS10;SSBP4
PcPL part of the periaqueductal gray	209/301	0.15287099675714486	0.5260490186682284	0	0	1.146454356460633	2.1532257134917887	CCDC89;HPSE2;FRMPD2;WDR83;AQP4;PKD2L2;LCTL;PTPDC1;IKZF4;KRTCAP3;IL4I1;GJA1;AS3MT;NIPAL2;HMCN1;C2ORF81;GPR179;TMEM8B;VPS18;CUBN;RIIAD1;SLC6A11;WDR78;SLC5A9;RFX6;IFT81;RFX7;ARMC3;ARMC4;KCTD14;SPATA18;NECAB3;SDC2;WDR63;MYNN;KIAA0040;NHLH2;NKAIN3;TSPAN6;ASL;ZBTB7B;EAF2;NR0B1;GDF6;C1ORF189;GRIN2D;XKR8;SQLE;TH;CTRL;FXYD3;SSPO;FXYD6;MESP1;WFIKKN2;QPRT;SLC22A18;GNRHR;FAM170A;TK1;APOBEC2;PRMT2;CCDC114;C17ORF80;AGTRAP;EMP1;PAX3;PDCD1LG2;LRRC43;HEXDC;KIF27;RGMA;C20ORF96;BDH2;ALDOC;LRRC3B;GPRC5C;CRB2;GOT1L1;LRRC18;NEXN;HSD17B6;TYMP;GPR151;EXOSC5;PSMB4;CST11;FTMT;OR2AG1;TM4SF20;C22ORF23;SPP2;CTNNA3;MSX1;ZNF467;CCL17;SPDEF;RSPH4A;C11ORF65;TMEM176B;KLK14;VWA3A;HIPK1;C9ORF116;AGBL5;TTLL6;MORN5;CR1L;MORN3;CD83;SH2D7;ITGA2B;CLEC18B;CASC1;FADS2;TEKT1;TEKT4;FADS1;KRT71;PDIA2;FBXW8;HARBI1;FBXO10;KRT75;ENKUR;PDIA4;TOM1L1;KCTD8;TEX9;DYDC2;CCDC151;FAM8A1;ABCG2;CHRNA3;AKNA;C17ORF98;SHC3;USP53;OR5AR1;OR52D1;NPR2;MRO;NPAS1;AK7;CYP2C18;STK33;NLRP9;CASKIN1;ZBBX;TCTEX1D4;OTX2;SLC15A3;PLTP;NADK;CACFD1;INHBE;TDRD1;FGF16;TAF4B;KLRD1;BMPR1B;KCNK7;PCDHGB7;PCDHGB6;ACSM2A;TTC29;RPGR;SNAPC5;INSL6;YWHAQ;UGT2A2;CA9;ZNF521;GKN1;AXIN2;ETV4;IQCG;HAUS1;PATL2;SLC25A18;AMTN;CDHR4;OR2B11;DNASE1;C2ORF50;FAM84B;STOML3;KRT81;COLEC10;DDO;RSBN1L;SLITRK6;CCDC180;PDE6C;PRPS1L1;GALNT7;ATE1;LCA5;FOXJ1;OR6N1;GNPDA2;ALDH16A1;ATP13A5;CCDC65;FSIP1;CBLN4;CCDC60;SNTB1;PPIL6
PcPV part of the periaqueductal gray	209/301	0.15287099675714486	0.5260490186682284	0	0	1.146454356460633	2.1532257134917887	TMEM41B;HDAC11;PKD2L2;IKZF4;LSM10;IL4I1;COMTD1;AS3MT;DPYSL5;DPYSL2;GPR171;FAM19A5;ARL10;VPS18;CCDC78;EPHA8;CACNA2D2;SLC6A11;DKK2;DKK4;SLC5A9;RFX6;RFX7;ARMC3;ARMC4;PADI4;SPATA18;WDR63;TRMT2B;FAM149A;UBE2J1;ADAMTS16;NHLH2;FXR2;INPP5F;ASL;SNX6;MAGEE1;ST8SIA2;FZD9;LARP7;RASSF8;C1ORF189;GRIN2D;SQLE;TH;RPL27A;PNOC;GALNTL5;PPT2;FERMT3;HMX3;ZCCHC12;PYGB;FAM69C;AKR1B1;GYS2;AUH;GNRHR;RBPMS2;RAC3;OR52B4;EMB;TMED6;CHST7;NSUN4;PRMT2;KCND3;C17ORF80;PAX3;NME5;PDCD1LG2;KRT32;HEXDC;RGMA;C20ORF96;ADSSL1;ALDOC;C5ORF51;GPRC5C;CRB2;ATL3;IDUA;ANKRD55;GDPD2;HSD17B6;ASCL1;CCNDBP1;TUBA3E;PSMB4;GLRA3;PTCHD1;TM4SF20;C22ORF23;CTNNA3;ANKRD52;MSX1;LRRC24;GCH1;GAD2;VWA3A;ELP3;NMNAT2;C9ORF116;PDCL3;TPPP3;DPY19L2;CR1L;CD69;CD83;RASL11A;TNC;CIB3;FBXO25;CIB2;COL4A3BP;CYSLTR2;TEKT4;FADS1;KRT71;STX7;FRMD4A;VASH1;FBXO10;ENKUR;PDIA4;ARMCX1;ZNF91;PREPL;RPP25;CCDC151;C17ORF98;SHC3;ARHGAP19;LTBP3;NPAS1;DNAJC27;HSPBP1;CYP2C18;SOCS3;ZFP57;CASKIN1;ZBBX;CYC1;IP6K1;PLTP;NADK;KLHDC10;AGXT2;ANKRD23;TBCD;ESRRG;INHBA;CAMSAP3;RALYL;ARHGAP30;RLN3;ZNF773;KCNK7;RTP1;ARRB1;NENF;TSPAN10;YWHAQ;ZNF521;COLGALT1;TTC34;NGB;OLIG1;AXIN2;OR10Q1;OPRM1;SEPT3;EEF1G;TMIGD1;SLC25A18;RCN2;CDHR2;AMTN;CDHR4;LANCL3;OR2B11;ANG;SNAP47;PDXK;HLF;HDAC3;PPM1N;OPRL1;PKD1L2;HDAC6;NTN3;NRIP2;SLITRK6;PDE6C;CMTM7;ATE1;ASCC1;KIAA1024L;NAP1L3;FOXJ1;ARID3B;NAP1L5;BAIAP3;GZMK;NEURL3;VAPB;RGS10;CBLN4
Posterior hypothalamic nucleus	209/301	0.15287099675714486	0.5260490186682284	0	0	1.146454356460633	2.1532257134917887	FRMPD2;HDAC11;MRGPRD;MRGPRE;IFIT1;ZDBF2;PREX1;KRTCAP2;DPYSL5;OGFOD1;LIPN;HES7;ARL10;MEF2A;CUBN;WSB1;RSAD2;CACNA2D1;EBF3;SLC6A11;DDX39A;RFX7;HOXB8;CTXN2;CCDC82;GGNBP2;SDC2;MYNN;CD99L2;A1BG;ZNF23;NKAIN2;PRPSAP2;PCBP4;GALR1;DPH2;SSR1;ASL;HCRT;RIMKLB;NTSR1;ZBED3;NTNG1;IGF2;FZD8;RASSF9;GRIN3A;GJB3;NOX4;FXYD6;CD200;RPS24;RET;CLIC6;SERPINA11;SPAG16;ZCCHC12;PCSK1;AHCTF1;BRCA1;WFDC5;ARHGAP6;SLC6A3;MYOM3;ZMYM3;SLC22A16;DNER;TMED4;DUSP2;PCYT1A;PRMT2;C17ORF80;TACR3;KREMEN2;DCSTAMP;GJD4;TAL2;TEDDM1;TMEM106C;CD44;OPRD1;GPR45;WRB;COL11A1;GDPD2;SNX33;CCNDBP1;HSPA13;ANKMY2;PSMB4;GLRA3;PRSS50;PLAGL1;TM4SF20;GPC3;C22ORF23;SLC17A6;GC;GABRQ;CCL24;FOXB1;ZNF462;MTX2;PLXDC2;FAH;SGSM1;ALDH4A1;RIT2;GLB1L;KRT14;IL17F;RAB9B;FOXA1;RAB3C;COL16A1;CD83;SH2D7;CHRM5;PMCH;PAIP2B;PITX2;TECTA;GHSR;CARTPT;FBXO10;RNF41;FAM161A;COL4A1;DPEP2;ANAPC4;PKP3;SCG2;MAGEL2;CALCRL;C17ORF98;ABHD8;ARHGAP19;GPR83;SYCE1;PCSK1N;ZFP57;AMDHD2;SLC37A1;BDNF;ANKRD23;LRRC63;NSFL1C;PYY;LRCH1;LRIT2;ALK;TTC25;C2ORF49;NENF;TRO;GRM2;WDR6;POLK;PEG3;UGT1A1;GPX3;DDX55;NGB;DCN;IQCK;RCN2;TEX13B;ZNF639;CDHR2;B4GALT4;ITIH3;DDC;C2ORF68;PPM1N;DCTN4;TYRP1;OPRL1;NLRC4;TM2D3;NTN1;THSD1;HDAC6;OC90;HDAC7;KIAA1328;CNR2;ERBB4;SLITRK6;NCAM1;POLR2M;ATE1;PPP1R14C;ANGPT1;KIAA1024L;DONSON;USP29;C1ORF146;DLK1;KLF2;APLN;BAIAP3;GALNS;CAPN13;RSPH3;ST5;ASB4;FCGR2B;CBLN4;TNRC6A
Postsubiculum	209/301	0.15287099675714486	0.5260490186682284	0	0	1.146454356460633	2.1532257134917887	TMEM95;ANTXR1;RXFP1;ABCA13;LGALS4;BPIFA2;VSIG2;NDST3;LIPN;LIPM;MFSD2B;IER5;RNF111;IQCF5;OR8H1;ENTPD1;TAAR9;SLC6A12;TMEM82;ASTL;GPR161;FDX1;ATF7;TRIB2;FREM2;SLC22A6;ABCB6;SLC22A2;GATA3;C2CD4C;HPX;HSD11B2;COMMD8;STC2;ARSK;PCDHA9;SLAMF1;NTSR2;MSR1;WNT10A;TNFSF15;SLC16A12;UPF3B;NR0B1;NR0B2;IL1F10;BST1;BPIFB2;PARVG;ID2;ID3;IGSF9B;FAT4;FBXL7;ZNF496;IL21;NRP1;MYOM1;OR11L1;DOC2A;STON1;CTSW;HOXC10;KIF15;GYS2;TMEM44;SLC22A18;B3GALT2;DLGAP1;CD34;OR4D5;CHST9;EDN1;FOXD1;GPR33;COMMD2;SLC39A11;ELOVL7;FCER2;F8;NOV;ENAM;KRT36;RGN;PPARA;SERPINB12;SATB1;SATB2;PAPLN;HOXD13;ADAM20;HSD17B6;AKAP3;REM1;FGD5;KISS1R;CBR3;SLC17A4;CCL24;NR1H3;PRSS38;TUBE1;WDR11;FABP6;AGBL3;SMOC1;CCNYL1;IL18R1;GPR146;AMHR2;NRK;NRM;ATP12A;CTGF;NR3C2;RDM1;CCND3;BMPER;FCGRT;ZNF569;TEKT5;SLC25A47;RAG1;TLE4;OR1B1;SLC15A1;WNT5B;CD93;HGD;TMOD4;IGFBP4;ALG14;LYG1;OR9A2;CERCAM;RELL1;DYDC1;RHCG;TOX;FBN2;CSF1R;SLC26A1;KHDRBS3;OR5AR1;FBLN1;TRHDE;CSF2RA;CPLX3;HIGD1C;HRH1;CDH20;C1ORF109;BTLA;TNFRSF14;LLPH;CD300LF;CPA4;SLC14A2;ZBTB16;ARHGAP28;ARHGAP25;INHBE;TDRD1;NR4A1;COL5A1;TMEM236;LCN2;RLN3;USP36;MS4A3;CXORF66;MS4A8;PDE3B;HIST1H1T;ACSM2A;CYR61;TMEM221;PTBP1;SIX6;SIX5;CCIN;ITGB7;MYBL1;ABCC4;RBM18;FGR;ELF1;PKHD1L1;MYH4;OR56A4;LCT;CREB5;FAM72A;SLC24A1;HLF;THBS4;DLL4;PRRG4;HAUS7;ARL13A;CCL4;LRIG3;S100G;C9ORF43;CAPN13;TSPO2;OPN1SW;GALE;P2RX1
Somatomotor areas	209/301	0.15287099675714486	0.5260490186682284	0	0	1.146454356460633	2.1532257134917887	EPHB6;CPNE8;VIPR1;UXS1;RAPH1;ZDHHC8;AQP2;CYB5D1;PREX1;RPS6KA3;RNF114;NDST3;FGFR1OP2;ARL16;IER5;STARD3;ST6GAL2;STARD8;IFRD1;SYTL2;MYL4;KATNAL1;HECW2;ANTXRL;RRAGD;ULK3;TTLL11;KCNQ5;CGGBP1;ABCB6;TMEM63C;NAIF1;KLK5;NLK;ZSCAN12;FADD;RAB11FIP2;PUSL1;PCDHA6;WNT10A;AFAP1L1;EGR4;CADM2;ZNF260;ZNF32;TMEM196;SNUPN;SNW1;GIPC1;PSMG3;ECHDC2;IGSF9B;TECPR2;OR4E2;WDR48;DOC2A;OR10J5;CETN1;CETN2;MRPL38;TCF21;CD3G;HOXC12;VMO1;PCLO;GNRHR;SH3BGRL3;DLGAP1;DLGAP3;HTATIP2;CHST7;DUSP3;TNNC1;TMEM42;MRPL48;RAB33A;IL17RA;C12ORF45;CTU1;MRAS;MMP17;DNASE1L2;PDZRN3;SMTNL1;CTDP1;SERPINC1;SATB2;ATL1;KCNA6;PRICKLE1;GRAMD4;NOL4;TRAK2;PCNP;NT5C;PAK1;C16ORF91;UBTD2;SUSD5;CSMD1;GINS1;GINS2;KCNB2;DKKL1;GATAD2B;RNF146;TJP1;SGSM3;FHOD3;FAM49B;DCLRE1C;CTNND2;WWC1;CLEC18B;HPGDS;TBC1D30;CAPN5;OIP5;TMEM14A;NANOS1;KCNH3;SLC30A8;KCNH7;ATG9A;UBE2E2;ACAP3;TYROBP;MELK;SLC9A9;SIDT1;SMYD5;PEF1;GLT8D2;TNFRSF11A;HSPBP1;TMEM121;SEL1L3;DPP3;KCNV1;NPHP1;STAP1;AP4S1;BMF;SMYD3;LRRC4C;EVI5;DR1;DNAJC14;SELE;CDK1;TUBGCP6;ZNF771;ABCD2;DYRK2;GADL1;PIK3C2G;ARL5C;HIST1H1D;DACT2;BDKRB1;RBM7;KLF10;EMX1;EGFL7;ATRX;VPS13A;ABHD14A;RTN4RL2;ACTR8;CDH10;IL1RAPL2;HKDC1;CDH12;GNB1L;TMEM45A;TRIM50;NLGN1;POLDIP2;RGS13;CEBPE;VPS4B;TYRP1;USP12;RNF8;C15ORF40;NLRC3;ZBTB45;PPM1K;MLLT3;ACVR1B;PSMB10;ZNF507;MAN1C1;RBBP9;RGS20;SEC11A;CACNG3;HES5;MAPK4;OPCML;TTC13;SYT16;CCK;SLC50A1;FBXL12;OPN1SW;FAM131B;CDK2AP2;SEC24C
Striatum dorsal region	209/301	0.15287099675714486	0.5260490186682284	0	0	1.146454356460633	2.1532257134917887	OR8I2;CPNE5;SERPINE2;SLC4A4;ZFYVE28;RPS6KA4;CNST;TMEM88;PPP4R4;FAM110B;AP1S1;SOX8;THSD7A;MBNL2;PRKCB;CACNA2D3;SYTL5;BCR;TIAM2;EML5;PARD3;RRAGD;ASPHD2;TTLL11;KCNQ5;NGEF;NECAB2;KIAA1211L;TTYH1;GATA3;FAM171A1;DHX32;RIC8B;FLRT3;PENK;GSG1L;OTOF;NTSR2;EGR1;CDK19;EGR3;EGR4;BCL11B;ARPP21;PCDHGA10;SLC6A6;CYLD;PPP1R1B;ID4;STRN;C2CD2L;ACVRL1;ARF3;ROBO2;OR11L1;PIGW;SMPD3;CHAF1B;DLGAP3;CAP1;MME;TESC;SLC2A13;ELMOD1;TACR1;SORCS2;ZDHHC14;MN1;ARHGEF9;INF2;CDC42EP3;RARB;RGS7BP;PLCB1;KCNA4;NEXN;PHYHIP;AKAP1;ADCY5;PPP1R2;SERTAD4;RELN;GCNT2;ZSWIM6;SLC17A8;GPR155;GABRD;GPR158;REM2;CBR3;GABRA4;PLEKHA5;KLHL2;SORBS1;PDP1;SH3RF2;ABI2;GPR146;SEMA5B;SH3GL3;GALNT13;DGKB;CHRM4;F13A1;RGS2;SLK;DACH1;CCND2;TNFRSF8;RGS8;RGS9;TLE4;PPP1R16B;VRK1;LMO7;TRAIP;POU3F4;CACNB1;TPST1;PCP4;FRMD8;CLIP4;DGKI;DGKH;IPPK;C3ORF70;DLX6;GPR88;HPCA;ITPR1;SLC41A1;GPR83;MCHR1;NPAS2;FOXO1;SCUBE3;PLXNA2;DRD1;MYH10;SRGAP1;IVNS1ABP;OSBPL8;GNAL;P4HA1;CRYBG3;LRRK2;PPP1R9A;AFF3;PIK3C2B;GRM3;SPRED1;NETO1;RASGEF1A;SCRN1;RASGEF1B;SUMO3;ZNF385B;PHACTR1;MAN1A1;HIST1H1C;SUN2;PDPK1;SPATS1;TBC1D8;KCNAB1;PPP2R5D;NRG2;ADORA2A;CDHR3;SOWAHA;SCN4B;ITGA9;TSEN34;KDM3A;SMARCD3;CEBPD;THBS4;SRM;RASD2;SLC25A27;ABLIM2;ACVR1C;CNR1;GNG7;KIAA1324;SPOCK3;RGS20;S100PBP;KCNJ2;NTRK1;LINGO3;KCNIP2;PLCL2;ZNF180;SYT14;FBXL16;KIAA0232;ATP2B1;USP28;BAIAP2;CD4;OPN1SW;PDE10A;SYT12;KLF9;CCM2;PDE7B;PTPN5;UNC79
Superior colliculus, motor related, intermediate gray layer, sublayer a	209/301	0.15287099675714486	0.5260490186682284	0	0	1.146454356460633	2.1532257134917887	TTLL10;TMEM200A;AQP2;SLA2;HTR4;NUBP2;FAM122B;GNAT2;TDO2;ZNF726;DIP2C;RNF111;GPR179;EPHA7;SLC6A18;RSAD2;LMAN1L;SLC6A13;RIIAD1;SOX14;SLC6A12;KRT5;UNC13D;RFX6;RBP3;GPR161;RIN3;CCDC169-SOHLH2;ZFPM2;MYL9;RETSAT;CFH;LYPD3;C2CD4C;SLC6A20;TMTC4;PPP3R2;ARSJ;TTPA;NTSR2;BCL11B;RNASE11;OR4N5;NR0B1;GDF5;COL1A1;PKIB;FXYD3;GJB6;ID1;ID3;MRVI1;ZNF496;INVS;MYOM1;GYS2;SHE;GABRR2;CSRP2;SLC22A18;MRC1;C19ORF18;CCR2;FCRL1;TEX11;RIPK4;TCF12;ZDHHC12;PAX3;TMC7;PDCD1LG2;PROX1;KREMEN2;CYP7B1;KIF6;BBS10;BDH2;NRN1L;TLCD2;PIGL;VN1R4;PPARA;OPRD1;TMPRSS7;LRRC18;TMPRSS3;PAPLN;UCP1;PRSS45;DNAJC5G;GPC4;ZNF467;GC;SPDEF;SLC17A4;CCL25;GPR55;LAPTM5;MZT1;PRSS41;DPY19L2;TMEM54;GHRH;SLCO4C1;RNF141;SYS1;AMHR2;REG1B;PRDM5;TNF;LOXL2;CYSLTR2;HEPHL1;FCGRT;SLC25A41;ZNF205;ZNF566;IL13RA2;SLC16A3;NUDT13;OSR2;SPINK1;IGFBP3;KCNH8;ANXA10;CLEC4A;TANC1;POLG2;TBC1D21;OR9A2;TBC1D25;DYDC1;IGFALS;RHCG;CHRNA3;SLC26A1;PEF1;GLIS3;CSF2RA;DPP4;SCRT2;VTN;NEUROD4;NLRP9;MUSTN1;LPXN;OTX2;TNFRSF14;C11ORF88;SLC15A4;DRD5;LRRC69;CCDC17;AGXT2;ESRRB;INHBE;GFAP;MARCH1;CNOT6;FAM151B;SP1;ZNF778;CXCL6;PCDHGB7;MS4A3;OR14J1;CXORF66;SPO11;SLC2A2;DDX41;TTC29;NXT2;LRRTM4;UGT2A1;METTL15;UNC45B;ABCC4;ITGA4;VWF;OVCH2;AXIN2;INMT;EFHC1;SPOPL;MCM6;DSG4;OR56A4;LCT;TRIM55;KRT81;SLC24A1;TYRP1;NLRC5;SLC5A12;DDO;SLC25A29;TBX22;RSBN1L;PDE6C;PRPS1L1;UBQLN2;SPAG6;LGI4;SPRY4;OR6N1;C9ORF40;KLF2;NELL1;UBQLNL
Thalamus, polymodal association cortex related	209/301	0.15287099675714486	0.5260490186682284	0	0	1.146454356460633	2.1532257134917887	SLC23A2;C2ORF88;CWH43;ADARB2;CLDN2;AQP2;AQP1;FAM122B;PPP4R4;RAVER2;FAM19A4;MEF2A;STARD6;PRKCD;UNC5C;MIF4GD;DOPEY1;DYNC1LI1;INPP4B;TIAM1;CD109;ARMC4;FAR2;TLN2;HOXB8;GRID2IP;NECAB1;STXBP4;LYPD6;GJC1;ADAMTS15;ADAMTS19;ST3GAL4;PCDHA5;TRPM6;SCAI;NTNG1;GPR12;L1CAM;MARCO;XKR9;MYO5C;ID4;MRVI1;OR6A2;CTRC;LRRC36;KCNC2;OGG1;TMEM110-MUSTN1;WFIKKN2;WFDC2;CHST8;MRPS28;GSTO2;PROX1;SLC39A12;ANO1;GJD4;PLCB4;TNNT1;CNKSR3;SLC29A1;LRRC3B;CHST2;SAMD5;OPRD1;CRB1;RAMP3;TMPRSS3;PTGER3;KCNA4;FIGN;ZDHHC22;GDPD5;SNX31;NKD1;GPR151;SNX29;GPR153;GBX2;CREG1;GPC1;TM4SF20;MSX1;METTL8;EXTL3;GABRD;GDF11;IFNB1;GABRA4;GSS;VWA3A;GPR4;FAH;PLEKHA7;PDP1;KITLG;KRT18;DPY19L2;TMEM56;FRYL;RAB3C;EPO;RASL11A;TNC;CLEC18B;RORA;RORB;ETS1;RIMS2;RIMS3;IYD;TEKT5;RGS8;TECTA;CHRNB3;SEMA6A;MMGT1;CTNNBIP1;ATP11C;PCOLCE;ATP11A;SHISA9;TMEM131;ENKUR;TANC1;RAB37;PKP2;TOX;SHC3;SHC1;CACNA1C;NID2;CACNA1G;HRH3;YBEY;PMVK;SOCS6;ZNF423;SRGAP1;GCKR;ZFHX3;OPN3;OSBPL3;CCDC136;SYT9;ABHD12B;TBCK;TMEM236;TRPV4;AMOTL1;CNTN4;SLC35E2B;CXCL6;DAGLA;C2ORF40;OR14J1;LAMC3;INSL6;PSTPIP1;TRPS1;LRRTM1;ZIC1;HYDIN;BOK;SH3D19;EMX1;PPP2R5D;AXIN2;OPRM1;GLRX2;ZAP70;DDAH1;CDHR4;IRF8;PAPPA2;CAMK2D;LRTM2;LEF1;TYRP1;ATP10A;PBXIP1;TSPAN33;CLMN;MGAT5B;SPOCK3;NT5DC3;SLITRK6;CLVS2;NRIP3;MICALCL;CACNG5;SEPT10;KCNJ13;OR6N1;APLN;NIN;OPN1SW;TSPAN14;PRC1;PDE7B;PTPN4;CBLN4;SNTB1;PTPN3;PPIL6;UMODL1;NUP37
Uvula (IX), granular layer	209/301	0.15287099675714486	0.5260490186682284	0	0	1.146454356460633	2.1532257134917887	AQP4;PKD2L2;ABCA12;SLC4A4;UBE2L3;PREX2;IQCF5;PAQR6;NPFF;PRKCD;SLC35C1;MTUS1;GPR37L1;RUNX3;INPP4A;CLDN4;RFX4;ASTN2;CBLL1;SLC22A4;PDE1C;HEPACAM;TAS2R46;KLK4;CRHR1;C12ORF56;PRDM16;SERPINH1;KCNN3;A2M;B3GALNT2;SDR42E1;PRPF38B;LRRN4;GNG13;GPR180;SFXN5;COL18A1;AHCTF1;BTG1;SLC35F2;FAM69C;OGG1;PTPRM;TFCP2L1;HIF3A;ARHGAP5;WFDC5;PCSK4;LFNG;MMP24;XPO5;TIMP4;APPL2;DUSP5;METRN;TEX11;EN2;SLC39A11;B3GNT5;CDC42EP4;CNKSR3;KIT;TLR7;PLIN2;VN1R4;PIGG;GPRC5C;HBEGF;ZNF593;KCNA6;CRIP3;HSPA14;CST5;RELN;CXCR1;WIF1;CREG1;CHN2;CCL25;GDF10;CASP8AP2;OR1L8;CARD6;FMO4;PLXDC1;KLK12;TTLL5;KITLG;WT1;STK17B;SLMAP;F2RL2;LGR4;TJP2;GALNT13;POGK;CEP120;TNC;GPR63;FAM107A;RORA;CXCL14;CCDC28B;FAM107B;FGF7;OR1S1;TEKT4;ZNF687;EOMES;PRSS57;PCOLCE;KRT76;FOXP4;MPEG1;SHISA6;PCP2;SLC9A3;MTNR1B;ZNF799;DYDC1;PKP3;ARHGEF26;REG3G;HMMR;SLC1A6;C20ORF141;NEUROD1;CALHM2;STK36;MYH13;THEM4;OTX2;C11ORF88;CLCA4;WNT3;STIL;SRD5A2;ARHGEF37;PTCH1;CORO2B;HOPX;ARHGAP31;DAP;KIF18B;DAO;LHX1;TMEM239;PDCL;PGPEP1L;CHD7;ATP2A3;MTO1;AFF1;RPGR;MFSD9;GRM4;TMEM225;PSD2;ZIC2;ZIC3;ZIC1;CA7;CYTIP;C3ORF58;PRKG1;DACT1;NAT8B;GRID2;PLEKHG2;HUNK;ARAP1;APOA5;DNM3;SLC25A18;ELF3;TBC1D4;ALS2;ASPH;RASA4;PDE5A;LCORL;HCN4;SLC24A4;OR4K1;LCAT;ZBTB42;ADD3;NTN1;KRT84;NTN3;DLL4;CYTH3;NWD1;S1PR1;LRIG1;HES3;FNIP2;SPAG5;LGI4;ZNF182;SLC50A1;HTR5A;PTPN13;C1ORF146;TBX3;TNIP3;ASB2;BCAR1
diagonal part of septum	209/301	0.15287099675714486	0.5260490186682284	0	0	1.146454356460633	2.1532257134917887	MDC1;PGLYRP3;TMEM183A;TRIL;FRMPD2;ACSM5;MRGPRE;LOC728392;HTR4;ENO4;RXFP3;ZDBF2;IL4I1;GJA1;GOLGA5;SNRPD2;PLCE1;TMPO;ARL10;ENTPD1;WSB1;CACNA2D2;ENTPD8;ACSL5;UPB1;GABRG1;TIAM2;DYNC1LI1;SFRP2;VPS28;SAR1A;SLC22A2;MAPKAP1;MTTP;C12ORF60;LPAR3;ADAMTS12;LYPD6;PENK;PLAC1;RIMKLB;SCN3A;SLC10A4;NGFR;OR51I2;RASSF8;PILRA;LPAR5;FXYD6;SFXN2;GALNTL6;COL18A1;ZCCHC12;MESP1;DHRS13;C17ORF75;NRSN2;SH3KBP1;LRRC38;LFNG;EPM2AIP1;C1QTNF3;SHH;DNER;STAB1;OR52B4;SLC32A1;PRMT2;KCND3;MSGN1;INSRR;C17ORF80;TACR3;TMC7;ELOVL6;TACR1;VAV1;BACE2;MN1;CD200R1;GAL;ANGPTL7;PDIK1L;CD44;SATB1;AMIGO1;DERL2;SNX33;ASCL1;TYMS;FSTL5;ANKMY2;TMEM65;GBX1;FAM196A;TM4SF20;GPC3;KISS1R;ZSWIM2;P2RY10;GSX1;GAD1;GAD2;MZT1;SULF2;ALDH4A1;SPCS2;RIT2;CAPZA1;GPR149;AGRP;IL17B;RAB3B;ANKRD13D;SH2D7;ZBTB20;EPX;CDH8;PLB1;RAB44;HHAT;AP2M1;PCDHAC1;SPAG11B;PHYH;SPINK1;ATG9B;ANGEL2;PPP1R16A;LMO7;CARTPT;PGC;MID2;MAGEL2;CPB1;YTHDC1;GPR88;CHAT;NTS;LRRC55;MCHR1;BCL2L10;C6ORF15;FUT7;ISOC1;NDN;OSBPL9;CBX7;RAB4B;HTR1A;BMX;ESR1;AICDA;CXCL10;RALYL;GNL3L;HOOK2;ZNF658;ACADVL;OXT;ETFB;UFSP1;TSPAN10;ACOXL;SGCD;ZIC1;EFHD1;CNGA2;WDR6;CNGA4;PGLS;POLK;TRPC7;TRPC5;ABCC6;NGB;TSN;PTP4A3;ADORA2A;IRF7;LANCL3;EVL;C3ORF67;OR51F2;ITIH3;GTF3C5;SEMA3C;SLC5A11;GLT6D1;CLN3;CNR1;TIFA;CCDC180;RBBP6;EPS8L2;MEST;S100PBP;NTRK1;FAHD1;KIAA1024L;CTNS;C1ORF146;DLK1;BAIAP3;OR2V2;ALDH16A1;UNC79;TNRC6A;SSBP4
dorsolateral part of m1A	209/301	0.15287099675714486	0.5260490186682284	0	0	1.146454356460633	2.1532257134917887	OR8I2;PANK2;TES;TTLL10;SPATA25;EDNRA;GNAT2;SOX17;ZNF726;AP1S2;EPHB1;RNF111;SAMD11;IQCF5;TKTL2;SLC6A18;TAAR6;SOX14;KEL;RFX6;ANKK1;ZFPM2;FREM2;EXD1;OR13J1;PPP1R35;MYNN;C2CD4C;SLC6A20;PCDH18;HPX;NKAIN3;APOH;FAM180A;MSR1;SRPK3;YES1;OR51I2;RNASE11;SH2D1A;OR4N5;CIDEA;OR10S1;NETO2;RNASE12;COL1A1;STAG2;FXYD4;LYPD6B;GIPC2;FAT4;OR6A2;DZIP3;FBXL7;WFDC9;IFNA4;MEI1;CD3G;VSIG10L;PIGV;GYS2;GABRR2;MMP27;MRC1;HYAL4;C16ORF78;TRIM6-TRIM34;EDN1;EDN2;ZSCAN5B;KRTAP15-1;TEX11;GPR33;KIF6;RNF144A;KAT2B;ENAM;KRT36;TLCD2;ZNF780B;VN1R4;PPARA;OR3A3;LRRC3C;PAPLN;ADCY7;TCEAL7;ADAM28;EGFLAM;LY6G6D;ZNF467;GINS2;P2RY14;OR1L6;GPR55;CRYBB3;PLAC8L1;NR1H3;CRYBB2;VAX1;PLXDC1;MZT1;PRSS41;PDCL2;DPY19L2;MORN2;IL17D;LIMS2;DCLRE1C;AMHR2;NRK;RTKN2;RDM1;CYSLTR2;OR1S1;FAM162B;FCGRT;FAM3B;PITX2;RAG2;RPTN;OR1B1;SEMA6A;HGD;NPNT;PRPF4;FAM173B;TBC1D21;OR9A2;TBC1D25;DYDC1;IGFALS;PFKFB1;CALCRL;CHRNA9;OR9Q1;TNFRSF11A;CPLX3;PDZD3;NEUROD4;SLCO1B3;LPXN;UGT3A1;OTX2;TXNDC8;TMEM132C;AMBN;EPHX3;FANCC;SLC2A9;FAM151B;SP1;LCN6;SHBG;PGPEP1L;ALAS2;MS4A3;BNC2;SPO11;MS4A8;LRRK1;SLC2A2;CASP4;CCIN;MRGPRX4;SLFN12L;MYOCD;MRGPRX3;SPATS1;AXIN2;PEX7;CATSPERB;ACTBL2;ITGA8;SPOPL;DSG4;OR56A4;LCT;CDH19;TRIM50;KRT81;LEF1;SLC5A12;SEMA3F;NT5C2;CXXC4;DDO;LMF1;TTN;CECR2;SLC25A29;CYTH4;HAUS7;KLRG2;CCL1;LRIG3;GBP2;PRPS1L1;ALOXE3;UBQLN2;ANGPT4;IRX2;OR6N1;CRYGC;CRYGD;NEURL2;XPNPEP2;MAB21L1;NUP35
dorsomedial tegmental nucleus	209/301	0.15287099675714486	0.5260490186682284	0	0	1.146454356460633	2.1532257134917887	SLC23A3;TONSL;PKD2L1;LCTL;KRTCAP2;SNRPD3;RNF111;ARRDC5;KRT4;SERPINF1;SCRIB;FNDC8;DAAM2;ORAI1;ASF1A;OPTN;ZSCAN29;ZNF276;LIPT2;ZNF275;SLC22A3;TPH2;TMTC3;GATA5;AARD;PLAC8;UGT8;FAM124B;PPCS;ST8SIA4;HOXC5;SNX6;TBC1D8B;SLC10A4;GSTM1;FAM78B;PBX3;GP2;NBEAL2;OSGIN2;RPE65;RNF222;FA2H;ANLN;GJB1;SLC6A9;CYP2S1;PNOC;GALNTL5;PLCH1;PSMG2;DAND5;NODAL;VSX2;CCDC121;IL20;SLC7A13;SLC6A2;SLC6A4;MYOM3;C1QTNF7;BBS5;GABPA;MAP4K2;DENND2C;GPR37;LRRC46;NSUN4;GP1BB;MSGN1;GAB1;EN1;SERPINB7;OTOR;HEXDC;PAX7;GFRAL;TFF3;FIBIN;ISPD;GPRC5C;PAFAH1B3;HMX1;CSTB;NBAS;ADH1C;ANKRD55;CRIP3;GUCY2F;PBLD;FGD5;ERMP1;EGFLAM;FTMT;AGR3;SC5D;SLC17A8;TAF9B;DTD1;CORIN;CGREF1;NR1H4;TMEM61;LHFPL3;SPSB1;CAPZA3;KRT16;KIF26A;ESYT1;C16ORF86;CCL28;CRAT;LGR4;TJP3;CD83;STEAP4;CD82;PDCD5;C4ORF19;OTP;CNDP1;CDH8;ABHD10;FAM162A;CLEC5A;CA13;SEMA6A;KCNH8;CSGALNACT2;TSC1;CYS1;OR2T8;PRSS56;PDGFRL;PCP2;RAB30;ARMCX6;COPB2;CHRNA5;CREBL2;RASGRP3;TPO;MOBP;MED31;THEM4;IMPG1;SLC38A4;LRRC69;YARS;FN3K;ANKRD24;ESRRB;PHOX2A;NSFL1C;IGSF10;BCL9;TBXAS1;RLN3;LHX5;FGFR4;TAS2R7;RBM27;UCN;SYCP2;DBH;NENF;GPHN;HAPLN2;PGM3;ERC1;METTL15;SNAP29;PLEKHG3;MKKS;EMX2;USP49;AKTIP;PLA2G4C;TGFBR1;AMTN;NSRP1;OR56A3;ASPA;DCTN4;CLEC12B;ASB14;HDAC6;PDLIM2;MSTO1;ZNF628;DDT;TBX21;SLC36A4;NTRK1;TMEM30B;SPAG4;APOBR;S100B;TPCN2;TSHR;KLF1;CLCN5;WEE1;P2RX5;SPRY3;TLL1;GALM;C2ORF72;ASB1
episupraoptic nucleus	209/301	0.15287099675714486	0.5260490186682284	0	0	1.146454356460633	2.1532257134917887	OR8I2;CNTF;TES;WDSUB1;HPSE2;RFESD;CISD2;SLC4A1;ACCS;LGALS4;SPZ1;BPIFA2;CYP1B1;SLC6A18;TAAR6;EBF2;PRAP1;BTC;ARMC3;WDPCP;ATF7;MYL9;RWDD2B;CFH;ABCB7;KLK3;SLC5A2;PRPSAP1;CD79A;TESPA1;ADAMTS18;ATP6V0A4;CEP192;SNX8;SEC31B;NTSR2;SLC10A5;XRCC4;EAF2;PRG2;CELA1;RNASE13;GDF5;CP;PAFAH2;CYP26A1;HAL;BPIFB1;FAM135A;PCDHB2;ADI1;PAH;ID3;CD320;FANK1;BTG4;MTMR10;TCF21;CD3G;MAGT1;LIMD1;KIF15;SERPINA5;GNGT1;CLDN22;BOLL;NUDCD2;SERP1;SLC22A18;CD36;RIOK1;LMCD1;RALGPS2;EDARADD;CD53;GSTO2;TMEM40;LRRC40;EMP3;RGMB;PTGR1;LAT2;HCK;ANO1;SLC22A24;MED22;CDCP1;TAL2;IL1B;FRG1;MATN1;VWA1;RGR;CAPS2;ENG;C11ORF53;PTH;GNAI3;GDPD3;HSPA13;RASIP1;TCEAL7;TMEM168;MTHFD1L;AGR2;GPAT2;MBNL3;DMRT1;BIK;GPR55;NR1H3;PCDHB14;GUCA2A;PLEKHA8;QPCT;ZNF217;IL17B;NEUROG3;SEMA5B;AMHR2;EPO;MAGEB16;GPR62;CXCL13;PLB1;ZFP36;HHAT;PEBP4;FPGS;EPPIN;TMEM38B;RPTN;PDIA2;SCARA5;MSX2;UGT2B17;OR2T6;LGALS9B;ERN1;PACRGL;RAB38;DYDC1;ZNF672;OR6K2;CREM;SLC1A4;CYP4F22;TMEM121;CCNB3;SNTG2;EBP;TMEM125;TASP1;UGT3A1;CD300LD;CD300LG;FAM83B;TGFB1;HELQ;NEK5;FANCC;FBXO32;SLC2A9;ADCY10;TAS2R7;C1ORF174;OXT;HK2;AP4M1;UPK1B;ACOXL;ADAMTS1;CNGA2;CNGA4;INSL5;SLC13A1;PLA2G4F;PLA2G4B;SHROOM1;TMPRSS11F;SYNGR4;HAUS1;MYH3;ALDH1A1;IFIT1B;CDHR5;DNASE2;SLC24A1;HIST1H2BI;OR4K1;DENND3;PRRG4;CLN3;IL1RL2;ACVR1C;HAUS8;MLANA;CACNG1;E2F7;GBP4;NTRK1;C2ORF73;NAGA;PTPN13;TEC;FCGR2A;MGP;SLC25A34;BNIPL
intermediate part of isB	209/301	0.15287099675714486	0.5260490186682284	0	0	1.146454356460633	2.1532257134917887	SLC23A3;VIT;CHIC2;SLC46A2;VIPR2;MTRR;CCDC89;TONSL;RBPJ;OR4Q3;LIPA;ABRA;ENO4;CNST;C9ORF135;KRT4;PAQR5;CACNA2D2;SYTL4;RRAGA;NHLRC1;AGTR2;PRR11;CFTR;ASF1B;PLA1A;EXD1;ZNF275;SLC22A3;TPH2;MAOA;MRPL19;TMTC3;SLAIN2;UMOD;C9ORF72;NKAIN4;ARSK;SLC19A3;KCNN1;NTSR1;GSDMD;SLC10A4;CIDEB;CDC6;FAM136A;PAFAH2;IL22RA1;AKR1B10;CYP2S1;NDUFAF2;PCDHB5;DCP1B;FKBP11;SPAG16;SUV39H2;CETN1;GPR20;SLC7A13;CD3G;EFCAB5;SLC6A3;SHD;ABCC12;SLC6A4;CHAF1B;RBPMS2;BBS5;CAMP;UPF2;GPR37;RIPK3;ARG1;KCND3;TACR3;EN1;ELOVL6;PAX5;EMP3;VAV1;RPUSD4;HCK;CD200R1;CDCP1;MMP23B;TEDDM1;ANGPTL3;VWA1;PIGL;LRRC3B;PAFAH1B3;WDR25;CCDC105;RPL12;PTGER2;CRYBA1;FGD5;CST11;FAM184A;AGR3;SC5D;GPC5;SLC17A8;SLC17A2;PMS1;LMLN;P2RY10;GCH1;GLYCTK;STAT2;KLHL1;CRYBB2;TTC9C;CSHL1;MOS;SPSB2;KCNS3;SHKBP1;NDUFAB1;RTN4IP1;CCL28;FOXA2;BRDT;FOXA1;ALDH1L1;ERCC6L;SAT2;TTF2;CXCL13;MPO;HHAT;CLEC5A;GRB10;TEKT4;TMEM38B;CHRNB3;HGD;NANOS3;CCDC158;ANXA10;FRMD4B;MOB3A;LIX1;FRMD8;ARMCX6;IQCA1;CHRNA5;TNFRSF11B;NPAS1;CCNB1;GRK4;CDH23;CD300LG;CPA5;LRRC69;ANKRD34B;CCDC18;SLC37A2;ESRRB;NKG7;ESRRG;SELE;IGSF10;PLCXD3;BCL2;GPR101;MS4A8;SLC40A1;CXCL2;CASP9;PDILT;TTC23L;PGM1;CCDC51;SORD;SHROOM1;ASPN;DNAJC1;ITGAD;IFNG;ALDH1A1;AMTN;SPEM1;CLRN3;TRIM50;DDC;DBX1;ASB14;FAM169A;NTN1;USP18;IL1RL1;PDE6B;VHL;TTC12;GALNT4;PCDH9;KCNJ14;SGPP2;TSHR;KLF1;HCRTR1;CLCN5;SLC4A9;GNPDA2;SARDH;CCDC63;PPIL3;ASB1
intermediate periretromammillary nucleus	209/301	0.15287099675714486	0.5260490186682284	0	0	1.146454356460633	2.1532257134917887	TMEM183A;FRMPD2;HDAC11;MRGPRE;IFIT1;IKZF4;ZDBF2;SCAMP4;CRHBP;FRAT1;DPYSL5;TMEM89;GPR171;RPL37;PGLYRP1;MYOZ1;C3ORF14;HES7;ARL10;CACNA2D1;BSX;EBF3;SLC6A11;EML6;SLC5A9;MTHFD2L;HRASLS;CTXN2;CCDC82;HOXB6;SDC2;ACTL7B;MYNN;HIF1A;GSPT2;PCDH17;NHLH2;HPX;PRPSAP2;DPH2;RIMKLB;NTSR1;SLAMF1;SRMS;ACE;INTS3;FZD9;IGF2;SLC16A10;RPL3L;GRIN3A;PARVG;ZCCHC12;NRP1;MOGAT2;ADM;BRCA1;MEOX1;ARHGAP6;RYR3;EPM2AIP1;SMPD2;CHAF1B;ZMYM3;DNER;CHST7;FCER1G;PRMT2;C17ORF80;TACR3;KREMEN2;RHOC;F3;F8;BBS10;TEDDM1;ACRV1;SMTNL2;CD44;WRB;COL11A1;GPS1;AFM;HSPA13;TM9SF4;COL19A1;PRSS50;WIF1;PLAGL1;TM4SF20;GPC3;RPRM;GABRQ;CCL24;FOXB1;ZNF462;GABRP;MTX2;AADAT;APEX2;PLXDC2;FAH;SGSM1;ALDH4A1;AGBL2;MSRB2;IL17F;FOXA1;GALNT13;COL16A1;CLSTN2;CHRM5;PMCH;OTP;FGF4;FAM198A;LEPR;KPNA7;CLCC1;PITX2;AP2M1;G6PC;CARTPT;FBXO10;RNF41;DOK2;SLC9A6;COL4A1;DPEP2;ANKS6;MASP2;PTPRCAP;FAM161B;PKP3;FSCN2;ERG;SCG2;FKBP6;MAGEL2;CALCRL;C17ORF98;NTM;ABHD8;GPR83;REG3G;NDRG2;KRBA1;PCSK1N;ZFP57;BAG2;CDH22;BDNF;ANKRD23;DNAJC17;PYY;LRCH1;LRIT2;FGF19;FGFR3;CBY3;C2ORF49;GRM2;WDR6;PDILT;ZNF764;TMPRSS11A;PLA2G12A;PEG3;GPX3;DDX55;PLA2G4C;TGFBR1;DCN;PTP4A3;ZNF639;CDHR2;COL6A6;SPACA7;FBP2;B4GALT4;ITIH3;PPM1N;SLC5A12;NLRC4;THSD1;KRT84;OC90;TBRG4;KIAA1328;CNR2;ERBB4;NOTO;SCN7A;NCAM1;SEMA4A;PPP1R14C;ANGPT1;PCDHGC4;KIAA1024L;DONSON;USP29;SGCZ;C1ORF146;GALNS;GZMK;RSPH3;ST5;ATP13A5;ASB4
intermediate stratum of CoPV	209/301	0.15287099675714486	0.5260490186682284	0	0	1.146454356460633	2.1532257134917887	LRR1;FAM122B;KIAA0930;ZNF726;INSC;OR11H6;FBXO3;TBC1D22A;EPHB1;CER1;FBXO9;CUBN;EPHA8;TAS2R10;DDX11;CACNA2D2;SLC6A11;VWA5B2;RFX6;ARMC4;TTYH2;MTTP;ZNF23;C2CD4C;TRPM1;ADAMTS16;GJC3;C14ORF180;TTPA;ST3GAL6;ASL;TSPAN2;SCN3A;FZD1;HEXIM2;BTBD16;RDX;SLC10A3;WDYHV1;NR1D2;GRIN2D;GRIN3A;TH;FXYD3;LYPD6B;DAND5;ACHE;TMEM110-MUSTN1;HILPDA;GPR20;PYGM;ZCCHC17;EFCAB7;DMBX1;AUH;SLC22A18;RBPMS2;OR52B4;C16ORF74;LRRCC1;FCRL1;MAP4K2;BRD1;RIPK3;NSUN4;GPR35;OPALIN;PAX3;SLC39A14;UGDH;ADSSL1;ALDOC;PIGL;LRRC3B;DCP2;CLDND2;NBAS;CCDC105;CCDC103;TMPRSS3;COL11A1;PAPLN;OR2AG1;PATE2;SLC17A6;RIBC1;IL33;MOG;PCGF5;GAD2;BATF;KBTBD3;SLC8A3;PDP2;SLCO4C1;PNPLA6;NEUROG1;F2RL2;CHRM2;ALDH1L1;COL16A1;CD83;CLEC4M;HJURP;TNC;PLB1;CLGN;BMPER;CLEC5A;ZNF205;ZNF566;PITX2;FAM81B;STK32B;NUDT13;KRTAP13-2;ZNF560;SPINK1;KCNH8;ANXA10;THOC5;ADAM17;OR13C8;C6ORF136;HIST1H2BF;STEAP2;ISCU;NSMAF;DDX4;C11ORF91;GSTCD;PLD5;CREBL2;UBFD1;LTBP3;NPAS1;DNAJC27;MOBP;C1ORF109;NACC2;OSBPL9;YARS;ANKRD34B;SPECC1;FN3K;TFAP2D;SYT2;WSCD1;AGXT2;ESRRB;ZBTB11;MARCH3;LIN28B;KIF18B;SP1;CAPRIN2;TMEM239;MYCBPAP;RLN1;TMEM45B;CXCL6;BNC2;HTR2C;RND1;LBH;H2AFJ;SNAPC2;PIP5KL1;PGM3;UGT2A2;QRFPR;EDIL3;METTL15;HGSNAT;SLC13A2;SPATS1;MASTL;KCNAB3;SEPT4;MYO3B;ALDH1A2;CDHR4;OR2B11;ANG;IRF6;DSG4;NAT8L;ASPA;OR4K5;GLS2;GTF3C6;PPM1N;NLRC5;SEMA3F;CYGB;TTN;NRIP2;HES3;BEND6;IRX2;LGI3;LIMK1;DDX31;CTNS;SHCBP1;NELL1;PNKD;MAB21L1;PI15
intermediate stratum of PO2	209/301	0.15287099675714486	0.5260490186682284	0	0	1.146454356460633	2.1532257134917887	WDSUB1;FAM89B;AQP7;STMN3;SLC4A1;ACCS;NADSYN1;ENO4;RXFP3;BPIFA1;HTR7;BPIFA2;ZNF726;CYP1B1;FAM53A;RPS13;ARL10;SLC6A18;ATG10;EBF2;LDOC1;OR10V1;TCERG1L;WDPCP;EZR;CFTR;RWDD2B;ABCB7;MTTP;CD99L2;SLC5A2;ADH7;RPAP2;GALR1;ADAMTS18;BLOC1S3;ATP6V0A4;CEP192;SNX8;SLC10A4;NGFR;EAF2;RAB39A;RNASE13;NR2F2;PAFAH2;AIF1L;CABYR;BPIFB1;AKR1B10;PCDHB2;LPAR6;PAH;C19ORF47;SASS6;FBXL4;TDGF1;CD320;MAGT1;TMEM53;CLDN22;EPM2AIP1;SMPD2;BOLL;NUDCD2;FEZF1;RALGPS2;CD53;MRPS23;TACR3;WDR31;LRRC40;PTGR1;MRPL46;MZT2A;SLC22A24;CD200R1;B3GNT8;FRG1;C19ORF25;VWA1;ARF6;C11ORF53;TMPRSS3;GNAI3;METTL21A;CRIP1;RASIP1;FSTL5;FGD6;HSD17B2;GPC3;KISS1R;GPAT2;LHFPL4;NR1H3;UBE2G2;SNX20;GUCA2A;GNMT;CENPH;GSTA3;QPCT;OCM;ZNF217;IL17B;DCLRE1B;AMHR2;MPG;PMCH;GUCA1A;OTP;GPR62;CXCL13;SYDE2;PEBP4;CCRL2;FPGS;MACROD1;NEK2;EPPIN;TMEM38B;SLC39A2;ZNF444;NANOS1;LMO1;PDIA2;SCARA5;MSX2;HIST1H2AK;C12ORF10;ERN1;ARMCX3;PACRGL;OR13C8;MFNG;ZFP42;IAPP;MASP2;SPATA9;MAGEL2;C11ORF1;NTS;CCNB3;CCNB1;DHRS7C;TNFRSF17;UGT3A1;TAC3;FAM83B;CBX5;TFAP2E;KLHL25;NEK5;NAT8;NAT1;APPBP2;GALK1;TAS2R7;BMP10;C1ORF174;OXT;TRH;PIK3C2A;UFSP1;AP4M1;TMEM101;ACOXL;MB;NFKBIZ;EFHD1;ITGB7;INSL5;SLC13A1;RBM17;RFC3;SH2D3C;SHROOM1;HTR3B;C1QL4;ASPN;METTL22;CATSPERG;IFIT1B;TMEM219;SFT2D2;SEC22A;TRIM55;TRIM50;SLC24A1;GTF3C5;TEX101;NLRC3;CLN3;GBP4;CMTM7;NTRK1;TXNRD2;SEMA4B;NAGA;SYT15;TBX2;CAPN13;NEURL2;CD5;RGS10;RHEBL1;CPVL;SLC25A34
intermediate stratum of POH	209/301	0.15287099675714486	0.5260490186682284	0	0	1.146454356460633	2.1532257134917887	CCNJ;TMEM183A;FRMPD2;MLC1;TXNDC11;ARR3;HS6ST2;ENO4;RXFP3;ZDBF2;TBC1D10C;FAM53A;ARL10;METTL1;KRT8;SLC6A11;JMJD8;GABRG1;SIGIRR;ULK3;CTXN2;KPRP;TMEM161B;RWDD2A;MTTP;CD99L2;ZBTB5;RNPC3;PCDH18;PCDH17;GLG1;ART4;PRPSAP1;PRPSAP2;GALR1;ADAMTS18;HESX1;TMEM190;RAB27B;NR2F2;MAGOHB;RPL3L;CYP26A1;HAL;AKR1B10;FXYD4;PNOC;HNRNPD;FXYD6;RPS21;FBXL4;CD200;CD320;DCP1B;ZCCHC12;SERPINA1;GPR22;GRIK1;EPM2AIP1;SMPD2;NUDCD2;ZMYM3;SCML4;SLC22A18;FEZF1;CAMP;ZNF483;RIPK3;PRMT2;LRRC40;NCR1;SLC22A24;PLSCR1;RIPPLY3;COL2A1;GAL;PDIK1L;PELI1;ACTRT2;WRB;DERL3;C17ORF58;GDPD2;ASCL1;FSTL5;ADAM28;FGD6;GPC3;KISS1R;AGA;GABRQ;ECEL1;GAD2;GPR50;ADAM30;VAX1;BLCAP;GNMT;AADAC;GSTA3;REG1B;PMCH;OTP;GPR62;RORB;CXCL13;MPO;ARHGAP36;HOXA10;EEF1B2;KIAA0895;GRB10;LMO1;G6PC;SCARA5;CYBB;CARTPT;FBXO10;C12ORF10;ERN1;PACRGL;ANAPC4;PGR;SCG2;FKBP6;SPATA9;DLX1;MAGEL2;KLHL15;NPR2;EFNA5;NTS;KCNV2;CCNB1;PCSK1N;ATXN1;ZFP57;NDN;TXNDC2;TAC3;IMPG1;TXNDC5;TFAP2E;CNOT10;HOOK3;ESR1;SSH1;MAP3K15;GNL3L;GPR101;LHX9;TTC25;MS4A5;TTC24;OXT;TRH;NENF;CHTF18;AFF4;WISP1;AP4M1;ARL5B;EFHD1;WDR6;SGCG;INSL5;MBL2;SLC13A1;TRPC5;COL25A1;GPX3;NGB;PEX7;DDX19B;CATSPERB;DPPA4;IFIT1B;DNASE2;SFT2D2;TRIM55;COLEC11;ITIH3;GTF3C5;OR4K5;HIST1H2BI;CEBPE;PPM1M;SLC5A11;HSD17B13;THSD1;CLN3;AWAT2;NNAT;IGF2BP1;RBBP6;S100PBP;NIPSNAP3A;KIAA1024L;PCDH8;DONSON;SOD3;DLK1;BAIAP3;SYT10;ATP13A4;RGS10;SLC25A34;MMACHC;SSBP4
intermediate stratum of SeDg	209/301	0.15287099675714486	0.5260490186682284	0	0	1.146454356460633	2.1532257134917887	TMEM183A;LOC728392;ADARB2;SLA2;TMEM91;RXFP3;LSM10;ZDBF2;GOLGA5;HTR7;CDC27;DZIP1L;FAM53A;WSB1;CACNA2D3;PHKA1;LDOC1;SYTL5;GABRG1;SIGIRR;TCERG1L;DAAM1;CRYZL1;KCNQ5;EZR;PDE1C;ARX;MTTP;CDCA7;LYPD1;OR1I1;RIC8B;FLRT3;GALR1;ADAMTS18;PENK;ZBTB7B;SLC10A4;GPR17;PRPF38B;BCL11B;TNFSF14;PBX3;RAB27B;MAGOHB;RPS21;FBXL4;TP73;WFDC9;ZCCHC12;NRSN2;GPR22;MED16;CTSS;KHK;EPM2AIP1;ZMYM3;HYAL2;ZNF483;SERPINB2;RIPK3;RING1;SLC32A1;APOBEC4;TACR3;TACR1;SORCS3;LSG1;COL2A1;TMPRSS3;KCNA5;ASCL1;NOL3;ADCY5;PPP1R2;SERTAD4;GBX1;FAM196A;TM4SF20;GPC3;C22ORF23;GPC5;SLC17A8;CSMD3;ZSWIM5;LMLN;GAD1;ECEL1;PRSS37;GAD2;PNMA2;BLCAP;FMO5;PLEKHA7;KLHL5;CENPH;SHKBP1;CCDC7;GPR149;OCM;C1QC;CHRM5;PCDH11X;ZBTB20;GPR62;MPO;CDH8;HOXA10;DOCK10;EEF1B2;SYDE2;RGS2;PAPOLB;TMEM38B;RGS9;PDGFRA;DGAT2;MSX2;HIST1H2AK;CARTPT;MID2;C12ORF10;TMX4;GPANK1;PHOSPHO2;SRSF7;MAGEL2;CHRNA2;DLX6;GPR88;GPR83;NTS;TPO;TBXA2R;CHAD;NDN;USP50;ZNF667;TXNDC2;TAC3;DRD1;FAM83B;TXNDC5;KLHL29;PSAPL1;CBX5;TFAP2E;WFS1;WNT3A;CNOT10;NSFL1C;GNAL;GNB4;GPR101;PGPEP1L;SLC26A3;LHX9;OR51A7;ALK;SLC40A1;NENF;HAPLN1;HMGB4;HS2ST1;AP4M1;CA1;NETO1;MB;HYDIN;MAN1A1;PRKG1;NGB;DDX52;PEX7;PCCA;ADORA2A;COL6A1;FAM84A;TRIM55;RBPJL;OR51F2;SEMA3C;GTF3C6;CEBPE;NLRC5;GLT6D1;NTN1;MALT1;C6ORF201;IL1RL2;HIRIP3;GTSF1L;TIFA;NNAT;RGS20;NCAM1;MEST;AAMP;S100PBP;NTRK1;KIAA1024L;PCDH8;OPRK1;BAIAP3;PDE10A;SYT10;NT5C1B;RGS10;SSBP4
intermediate stratum of p2Lim	209/301	0.15287099675714486	0.5260490186682284	0	0	1.146454356460633	2.1532257134917887	EHF;CPNE4;MRGPRF;IL12A;TBC1D22A;GBP6;PRKCD;KRT8;TMEM82;DEPDC1B;NUP210L;RFX6;THAP7;FAM76B;MYL9;GRID2IP;HEPACAM;TXK;SLC22A2;MEFV;OAZ3;NKAIN2;GJC1;TSPAN2;STXBP6;CGA;RHBDL2;NTNG1;SLC10A6;COL24A1;GPR12;C9ORF152;RNASE10;PBX3;IGF2;SLC16A11;C1ORF185;RNASE12;ZNF35;IL1F10;MOV10;ZBTB6;TH;GJB3;BPIFB3;INTS4;SPATS2L;MRVI1;CTRC;FKBP10;C2CD3;WFDC1;SLC6A3;SHD;PCSK4;PHEX;KRT27;CTLA4;WDR38;ZYG11A;SERPINB1;PRMT7;PRMT2;OPALIN;ZDHHC12;WNT9A;GFRA4;PLCB4;TNNT1;TEDDM1;TLCD2;RCCD1;RGR;SLC29A1;TLR3;MATN3;ATPAF1;CLDND2;PNCK;GRP;GDPD2;VWCE;GLRA3;FGD6;GBX2;GPC3;HAS2;RIBC1;STX2;GPHA2;PMS1;KLHL1;VWA3A;GPR4;ACTL9;OTOP3;POU4F3;AADAC;KRT16;DPY19L4;CENPP;ZNF334;NEK11;SEMA5A;GHDC;ALDH1L1;PHLDB1;UBE3D;PRDM6;MPV17L2;CLEC18B;TNF;PLB1;CCND3;HEPHL1;RNF19A;PABPC4L;RGS8;KIRREL3;CHRNB3;SPNS3;THOC1;VASH2;KRT79;VWDE;SHISA2;RAB37;LIX1;MFNG;RAB38;RPP25;SCG2;NOTCH3;DDX4;FBLN1;SLC38A11;LPO;SPATA4;NTS;ZMAT1;MOBP;YBEY;NLRP4;SLCO1B3;OR51B6;WNT1;SRGAP1;CD300LG;TMEM132C;KLHL25;WNT3A;SYT9;SYT8;TDRD1;TSGA13;IL5;REEP2;CDK1;TMEM45B;PCDHGB3;CLEC14A;ITGAE;CYR61;WISP2;RPGR;SNAPC5;ADAMTS4;C4ORF51;H2AFJ;SIN3A;CNGA2;GAL3ST4;TSHB;SH3D19;OR52I2;AMN;UGT1A1;GGPS1;SPATS1;NGB;OLIG1;PPP2R5D;C1QL2;TGFBR1;LCA5L;TERF2IP;IRF6;DSG4;PLEC;DDC;PCOLCE2;PPM1M;OR4K2;SEMA3F;BARX1;PTHLH;GTSF1L;SLITRK6;UGT1A4;S1PR2;MICALCL;HES3;TCF7L1;NELL1;TSPO2;CBLN4;CBLN2;PTPN3;NUP37
intermediate stratum of the PBC	209/301	0.15287099675714486	0.5260490186682284	0	0	1.146454356460633	2.1532257134917887	USP6NL;SMARCAL1;ALKBH6;SLC4A4;RPS18;INSC;LRAT;IL12A;HOXA6;EPHB1;MNX1;TMEM8B;SOX5;ARL10;ENTPD1;ZFP1;C5ORF15;SYTL1;DNTTIP1;PTOV1;SCRIB;SCAMP1;TRHR;CBLL1;NUP205;RWDD2A;MAOA;RPS4Y1;MRPL10;NHLH2;TSPAN6;PRDM16;RIMKLB;HOXC8;HMGCLL1;JAG2;BBS2;GSDMD;SLC10A4;NGFR;WDR59;MCAM;TYSND1;NFATC2;PARVB;CIDEC;GNG13;SFXN4;VSX1;RPAIN;LRSAM1;FEN1;FASTKD1;LRRC10B;OGG1;PHF1;PTH1R;ARHGAP5;SLC6A2;ABCC12;PHF8;MECP2;MRPL41;STBD1;CLDN23;RAC3;CCR2;ZIK1;CHST8;EN1;PAX5;TACR1;MMP13;SLC7A7;ZNF780B;CLDN16;SLC29A2;C11ORF53;GRP;AMIGO2;NDUFA4L2;GDPD1;TYMS;FGD1;GLRA3;CHN2;GPC5;EXOSC1;GDF10;P2RY13;LRRC24;PCGF5;KCNB2;KLHL1;AKR1C3;KLK14;PLEKHA3;LHFPL1;LILRB4;STK17B;LPCAT3;KRT14;ZNF219;C21ORF2;ZNF354B;NEUROG3;GALNT12;POGLUT1;BEST1;DOCK11;SALL1;MYBPHL;CFL2;KPNA7;ENPP4;SH2D6;TECTA;SPAG11B;ATP11A;ALG10;PCP2;LENG1;SLC9A3;POLG2;PPEF1;CDKL1;CALCB;BEAN1;CBFB;KLHL14;GMPR;CREBL2;UBFD1;ADIPOR1;NEUROD1;SCRT2;BTBD2;SLC15A4;WNT4;DRD5;BTNL9;TMEM132C;DNAJC12;SMAD9;EFNA2;SP1;TMEM117;UBE2U;RCAN3;SCGB3A1;HPSE;TMEM19;ZCCHC2;KCNK5;LRGUK;BNC2;USP34;ATP2A3;DBH;TSPAN12;AFF4;MTO1;DTWD2;SIX6;ME1;METTL16;TTC23L;PGM1;EMX2;PROP1;SPATS1;AKTIP;DUSP27;LATS1;DNM3;POM121L2;FCHSD2;TBC1D5;ITGA8;SPACA3;DNASE1;RGS17;SEMA3C;TUFT1;CXXC4;CYGB;C15ORF39;CYTH4;SH3TC1;NCAM1;PCBD1;KCNJ1;POLR2M;EYA3;PCDHGC4;KIAA1024L;CRYGN;MYO1E;C19ORF81;CRYGB;PIK3IP1;MAB21L1;RGS10;TRIM36;ASB4;PTX3;GALM;CCDC61;NUP37
lateral preoptic nucleus, PO2 part	209/301	0.15287099675714486	0.5260490186682284	0	0	1.146454356460633	2.1532257134917887	WDSUB1;FAM89B;AQP7;STMN3;SLC4A1;ACCS;NADSYN1;ENO4;RXFP3;BPIFA1;HTR7;BPIFA2;ZNF726;CYP1B1;FAM53A;RPS13;ARL10;SLC6A18;ATG10;EBF2;LDOC1;OR10V1;TCERG1L;WDPCP;EZR;CFTR;RWDD2B;ABCB7;MTTP;CD99L2;SLC5A2;ADH7;RPAP2;GALR1;ADAMTS18;BLOC1S3;ATP6V0A4;CEP192;SLC10A4;NGFR;EAF2;RAB39A;RNASE13;NR2F2;PAFAH2;AIF1L;CABYR;BPIFB1;AKR1B10;PCDHB2;LPAR6;PAH;C19ORF47;SASS6;FBXL4;TDGF1;CD320;MAGT1;TMEM53;CLDN22;EPM2AIP1;SMPD2;BOLL;NUDCD2;FEZF1;RALGPS2;CD53;MRPS23;TACR3;WDR31;LRRC40;PTGR1;MRPL46;MZT2A;SLC22A24;CD200R1;B3GNT8;FRG1;C19ORF25;VWA1;ARF6;C11ORF53;TMPRSS3;GNAI3;METTL21A;CRIP1;RASIP1;FSTL5;FGD6;HSD17B2;GPC3;KISS1R;GPAT2;LHFPL4;NR1H3;UBE2G2;SNX20;GUCA2A;GNMT;CENPH;GSTA3;QPCT;OCM;ZNF217;IL17B;DCLRE1B;AMHR2;MPG;PMCH;GUCA1A;OTP;GPR62;CXCL13;SYDE2;PEBP4;CCRL2;FPGS;MACROD1;NEK2;EPPIN;TMEM38B;SLC39A2;ZNF444;NANOS1;LMO1;PDIA2;SCARA5;MSX2;HIST1H2AK;C12ORF10;ERN1;ARMCX3;PACRGL;OR13C8;MFNG;ZFP42;IAPP;MASP2;SPATA9;MAGEL2;C11ORF1;NTS;CCNB3;CCNB1;DHRS7C;TNFRSF17;UGT3A1;TAC3;FAM83B;CBX5;TFAP2E;KLHL25;NEK5;ISG15;NAT8;NAT1;APPBP2;GALK1;TAS2R7;BMP10;C1ORF174;OXT;TRH;PIK3C2A;UFSP1;AP4M1;TMEM101;ACOXL;MB;NFKBIZ;EFHD1;ITGB7;INSL5;SLC13A1;RBM17;RFC3;SH2D3C;SHROOM1;HTR3B;C1QL4;ASPN;METTL22;CATSPERG;IFIT1B;TMEM219;SFT2D2;SEC22A;TRIM55;TRIM50;SLC24A1;GTF3C5;TEX101;NLRC3;CLN3;GBP4;CMTM7;NTRK1;TXNRD2;SEMA4B;NAGA;SYT15;TBX2;CAPN13;NEURL2;CD5;RGS10;RHEBL1;CPVL;SLC25A34
layer 1 of LPrP cortex	209/301	0.15287099675714486	0.5260490186682284	0	0	1.146454356460633	2.1532257134917887	MDC1;PID1;CALML5;FZD10;ANTXR2;GRPR;IFIT1;ENDOU;GNAT3;SOX18;NDST4;ZC3H12A;FAM19A2;MS4A13;SOX6;SLC6A19;TAS2R10;RFX2;DKK2;ATG12;TIAM1;ASTL;PLBD1;KCTD14;C19ORF67;PADI4;EPHA3;TAS2R42;SLC22A1;FBF1;TWIST2;KLK5;PDGFA;C12ORF66;CD19;NPBWR1;APOB;EGR4;CIDEA;NR0B1;PPFIBP1;VANGL2;GIPC1;CYP1A1;NMT2;TECPR2;DHRS11;SLC35F2;SH3KBP1;CETN2;HILPDA;AP4E1;OTUD7B;KRT20;ZNF280B;PRX;FFAR2;DLGAP3;PRMT6;MAP4K1;CHST9;SLC39A11;TMEM40;KRT34;C12ORF50;LAT2;TOX3;SLC22A24;B3GNT8;TFEC;VGLL2;FJX1;PDZRN3;MATN3;C5ORF52;PRIM1;PTN;ABCB11;STX11;RNF138;FRZB;DISC1;EXTL3;SLC17A4;RPRM;PCGF6;PCGF5;MTX2;P2RY14;LAPTM5;DKKL1;MYBPH;SAMD4B;PCDHB14;DHRS3;KLK12;MAS1;SNX18;LRRN4CL;FILIP1;TRIP13;ANKRD60;ZNF697;GHDC;PLXND1;NAB1;ITGA2B;FAM198A;RAB43;TNFRSF8;NRTN;LMO1;UGT2B10;TMOD4;FAM118A;ZBTB34;OR2T8;HIC1;SLC9A4;TYROBP;SLC9A9;ERP27;AIPL1;SULT6B1;TSSK2;CALCRL;LY96;GLIS1;KNG1;DPP4;NLRP9;ESPNL;TMEM247;NLRP4;BTLA;TCTEX1D4;LONRF3;MORC2;PIBF1;CPA5;TMEM120B;AMBP;BRPF3;PCIF1;OTUD6A;FOXN4;CRLS1;LRRC66;TMPRSS15;C1ORF100;BMP4;LRFN4;YEATS2;FAM163B;ITGA11;SCGB3A2;MAP3K10;ZNF777;MUC20;WRAP53;ZMYND15;ALAS2;DOCK3;NVL;MAST3;TNFAIP3;C1ORF174;LAMC2;IFT52;TRPS1;BCL7C;PDE4B;ZNF524;CYTIP;TSHB;CCDC39;NAT8B;MARS2;PLA2G4C;QTRT1;DUSP23;NPEPL1;MYH3;SYNPO2L;MEP1A;MYO3A;CNGB3;BPI;EGFL8;SEC22A;MCM2;RBM22;NT5C2;INS;XIRP2;NEGR1;CABLES1;HTR5A;ACVR2B;HS3ST1;SYT17;GALNS;KISS1;FRAS1;ERCC4;P2RX1;PTPN6;PTX3;PIK3AP1
layer 2 of PrS	209/301	0.15287099675714486	0.5260490186682284	0	0	1.146454356460633	2.1532257134917887	TMEM200A;ANTXR1;RXFP1;EDNRA;TDO2;VSIG2;LIPM;IER5;OR8H1;EPHA4;ACOT8;KCTD19;RSAD2;IL1R1;TAAR9;SCAF11;KRT8;SLC6A12;MMD2;CEL;KCNK18;CPT1C;TIAM1;CLDN5;DEPDC1B;GPR161;ZFPM2;SPATA19;TRIB2;ABCB7;CSTF3;ARX;FLRT3;ARSI;ST3GAL1;SLAMF1;GRXCR1;NFE2;TSLP;IGF2;RASSF7;RNASE12;COL1A1;NET1;PKIA;ID3;OR6A2;WFDC8;BARHL1;PTPRU;TOP2B;PYGB;MYOM1;WDR41;PTH1R;OPN1LW;CHL1;TMEM44;MRC1;STAB1;RSPO2;GNPNAT1;TNFAIP8L3;RAB8B;FOXD1;MYOC;GPR33;KIF23;PROX1;F3;POU5F1;POU5F2;FCER2;ANGPTL7;TGIF2LX;RGN;AHRR;ALDOB;ACTRT2;GRP;FAM47A;GPS2;GDPD3;HSD17B6;ADCY8;OLFML1;KISS1R;AGA;GPC4;CBR3;ZSWIM3;GABRA5;WNT7B;GPR1;KLHL3;PCDHB12;WTIP;GUCA2A;WT1;SLMAP;CCNG1;MAD2L1;KCNG3;UBXN2B;CLSTN2;FAM13C;PRDM5;LOXL4;CDH9;LOXL2;NR3C2;SALL1;FCGRT;TEKT4;SBF1;PITX3;RAG1;RNF43;TLE3;MAP2K4;SLC30A8;ACOT12;NPY1R;FAM118A;PRSS58;PCDHA13;OLFM4;PIAS2;MYADM;FIZ1;RHCG;TOX;GLIS3;GLT8D2;MRI1;FBLN1;TRHDE;SPATA6;CNN1;CDH20;AMDHD1;OR51S1;BTLA;LLPH;CD300LF;RAI2;BHLHA9;AUTS2;ZBTB16;TCEANC;ARHGAP28;ABHD15;BMP4;DAB1;LHX2;RLN3;KLRD1;ESAM;TCF4;LHX4;LCN6;FGF13;PIWIL4;EIF4E3;COX4I2;SOBP;MRPL1;SGCD;SIX5;CCIN;CYTIP;CLEC1B;MDP1;PCDHGA6;TRPC6;TNFRSF19;AXIN1;APOA5;CATSPERG;TERF2IP;DSG2;MCM6;PKHD1L1;LCT;L3MBTL4;CREB5;ITIH5;SMARCD2;ITIH2;GOSR1;LRTM1;ATP10B;RNF4;NT5C2;ADD3;PRRG4;CCL4;ZPLD1;TRIM42;ALOXE3;E2F8;ZNF189;S100G;C9ORF43;OR6N1;CAPN13;SNRNP40;CD6;NT5C1B
m1AD (DM) part of periaqueductal gray	209/301	0.15287099675714486	0.5260490186682284	0	0	1.146454356460633	2.1532257134917887	PANK4;FAM89A;FRMPD2;LOC728392;LCTL;IFIT1;NYNRIN;GJA1;OGFOD1;GPR171;AP1S2;CCNL1;VRTN;XYLB;GBP6;ARL10;CUBN;UTS2R;EPHA8;SERPINF1;MCCC1;SLC6A11;MYO7A;VWA5B2;DOPEY2;IFT81;RFX7;PRR18;SRFBP1;FLYWCH1;PADI4;SPATA18;CFTR;IGSF8;RWDD2A;NPRL3;WDR63;TWIST2;RNF219;PPP1R3A;PCDH18;MED12L;FAM149A;DYNC2LI1;FXR2;TSPAN6;RDH10;ARSK;ST3GAL6;ASL;KCNN3;APOE;ZBTB7B;PPARGC1B;SRPK3;PPP1R27;FOXF2;TMEM190;NR2F2;C1ORF189;TH;BPIFB3;RPL27A;PKIA;FXYD6;DZIP3;LRRC36;ZCCHC12;PYGB;AHCTF1;DOC2A;TFCP2L1;ARHGAP5;SLC6A4;DMBX1;LFNG;VMO1;CSRP3;CHAF1B;ZMYM3;MIS18BP1;RIOK1;BATF3;TIGD4;PRMT2;GSTO2;GPR35;GP1BB;CCDC114;C17ORF80;LRRC43;RGMA;NCR1;C20ORF96;PLSCR5;TLCD2;ALDOC;ALDOB;GOT1L1;ADH1C;COL11A1;URM1;NEXN;AMN1;GLRA3;TM4SF20;GPC5;UBL4B;MYBPH;VWA3A;ELP3;POU4F1;AGBL5;SLC8A3;ALDH4A1;CR1L;CCL28;LIMS2;RAB9B;ZNF354B;DCLRE1B;ANKRD39;COL16A1;CD83;PLB1;FADS2;SIT1;SLC25A41;PDGFRA;SPINK1;SEMA6A;SPNS3;HIST1H2AK;RPS6;FRMD4A;FBXO10;DOK2;ZNF551;IQCA1;LCN9;CUL7;SHC3;CREBL2;SLC1A6;NDRG2;AK7;LRRC52;BMF;TAC3;CYP2J2;SRD5A3;ZBTB11;BMP4;IGSF10;LRIT2;CAPRIN2;FGFR3;ZNF773;CXCL6;C2ORF40;BNC2;ONECUT1;SLC2A2;DUSP11;CA9;ZNF521;CCDC39;NGB;C4ORF46;AXIN2;OR10Q1;OPRM1;NIPSNAP1;ASPN;TMEM212;PEX6;RASA2;EFHC1;CDHR4;OR56A3;TRABD;PDXK;ITIH3;DDC;SLC24A4;LEF1;OPRL1;SEMA3F;CYTH4;CCDC180;ATE1;GALNT6;TTC12;TRIM40;SEPT12;KDM4C;SPAG5;KIAA1024L;FOXJ1;TTC16;NAP1L5;BAIAP3;NECAP2;VAPB;MAB21L1;ATP13A5;ASB5;CBLN2;PPIL6
mantle zone of DgSe	209/301	0.15287099675714486	0.5260490186682284	0	0	1.146454356460633	2.1532257134917887	MDC1;PGLYRP3;TMEM183A;TRIL;FRMPD2;ACSM5;MRGPRE;LOC728392;HTR4;ENO4;RXFP3;ZDBF2;IL4I1;GJA1;GOLGA5;SNRPD2;PLCE1;TMPO;ARL10;WSB1;CACNA2D2;ENTPD8;ACSL5;UPB1;GABRG1;TIAM2;DYNC1LI1;SFRP2;VPS28;SAR1A;SLC22A2;MAPKAP1;MTTP;C12ORF60;LPAR3;ADAMTS12;LYPD6;PENK;PLAC1;RIMKLB;SCN3A;SLC10A4;NGFR;OR51I2;RASSF8;PILRA;LPAR5;PNOC;FXYD6;SFXN2;GALNTL6;COL18A1;ZCCHC12;MESP1;DHRS13;C17ORF75;NRSN2;SH3KBP1;LRRC38;LFNG;EPM2AIP1;C1QTNF3;SHH;DNER;STAB1;OR52B4;SLC32A1;PRMT2;KCND3;MSGN1;INSRR;C17ORF80;TACR3;TMC7;ELOVL6;TACR1;VAV1;BACE2;MN1;CD200R1;GAL;ANGPTL7;PDIK1L;CD44;SATB1;AMIGO1;DERL2;SNX33;ASCL1;TYMS;FSTL5;ANKMY2;TMEM65;GBX1;FAM196A;TM4SF20;GPC3;KISS1R;ZSWIM2;P2RY10;GSX1;GAD1;GAD2;MZT1;SULF2;ALDH4A1;SPCS2;RIT2;CAPZA1;GPR149;AGRP;IL17B;RAB3B;ANKRD13D;SH2D7;ZBTB20;EPX;CDH8;PLB1;RAB44;HHAT;AP2M1;PCDHAC1;SPAG11B;PHYH;SPINK1;ATG9B;ANGEL2;PPP1R16A;LMO7;CARTPT;PGC;MID2;MAGEL2;CPB1;YTHDC1;GPR88;CHAT;NTS;LRRC55;MCHR1;BCL2L10;C6ORF15;FUT7;ISOC1;NDN;OSBPL9;CBX7;RAB4B;HTR1A;BMX;ESR1;AICDA;CXCL10;RALYL;GNL3L;HOOK2;ZNF658;ACADVL;OXT;ETFB;UFSP1;TSPAN10;ACOXL;SGCD;ZIC1;EFHD1;CNGA2;WDR6;CNGA4;PGLS;POLK;TRPC7;TRPC5;ABCC6;NGB;TSN;PTP4A3;ADORA2A;IRF7;LANCL3;EVL;C3ORF67;OR51F2;ITIH3;GTF3C5;SEMA3C;SLC5A11;GLT6D1;CLN3;CNR1;TIFA;CCDC180;RBBP6;EPS8L2;MEST;S100PBP;NTRK1;FAHD1;KIAA1024L;CTNS;C1ORF146;DLK1;BAIAP3;OR2V2;ALDH16A1;UNC79;TNRC6A;SSBP4
mantle zone of isBI	209/301	0.15287099675714486	0.5260490186682284	0	0	1.146454356460633	2.1532257134917887	SLC23A3;VIT;CHIC2;SLC46A2;VIPR2;MTRR;CCDC89;TONSL;RBPJ;OR4Q3;LIPA;ABRA;ENO4;CNST;C9ORF135;KRT4;PAQR5;CACNA2D2;SYTL4;RRAGA;NHLRC1;AGTR2;PRR11;CFTR;ASF1B;PLA1A;EXD1;ZNF275;SLC22A3;TPH2;MAOA;MRPL19;TMTC3;SLAIN2;UMOD;C9ORF72;NKAIN4;ARSK;SLC19A3;KCNN1;NTSR1;GSDMD;SLC10A4;CIDEB;CDC6;FAM136A;PAFAH2;IL22RA1;AKR1B10;CYP2S1;NDUFAF2;PCDHB5;DCP1B;FKBP11;SPAG16;SUV39H2;CETN1;GPR20;SLC7A13;CD3G;EFCAB5;SLC6A3;SHD;ABCC12;SLC6A4;CHAF1B;RBPMS2;BBS5;CAMP;UPF2;GPR37;RIPK3;ARG1;KCND3;TACR3;EN1;ELOVL6;PAX5;EMP3;VAV1;RPUSD4;HCK;CD200R1;CDCP1;MMP23B;TEDDM1;ANGPTL3;VWA1;PIGL;LRRC3B;PAFAH1B3;WDR25;CCDC105;RPL12;PTGER2;CRYBA1;FGD5;CST11;FAM184A;AGR3;SC5D;GPC5;SLC17A8;SLC17A2;PMS1;LMLN;P2RY10;GCH1;GLYCTK;STAT2;KLHL1;CRYBB2;TTC9C;CSHL1;MOS;SPSB2;KCNS3;SHKBP1;NDUFAB1;RTN4IP1;CCL28;FOXA2;BRDT;FOXA1;ALDH1L1;ERCC6L;SAT2;TTF2;CXCL13;MPO;HHAT;CLEC5A;GRB10;TEKT4;TMEM38B;CHRNB3;HGD;NANOS3;CCDC158;ANXA10;FRMD4B;MOB3A;LIX1;FRMD8;ARMCX6;IQCA1;CHRNA5;TNFRSF11B;NPAS1;CCNB1;GRK4;CDH23;CD300LG;CPA5;LRRC69;ANKRD34B;CCDC18;SLC37A2;ESRRB;NKG7;ESRRG;SELE;IGSF10;PLCXD3;BCL2;GPR101;MS4A8;SLC40A1;CXCL2;CASP9;PDILT;TTC23L;PGM1;CCDC51;SORD;SHROOM1;ASPN;DNAJC1;ITGAD;IFNG;ALDH1A1;AMTN;SPEM1;CLRN3;TRIM50;DDC;DBX1;ASB14;FAM169A;NTN1;USP18;IL1RL1;PDE6B;VHL;TTC12;GALNT4;PCDH9;KCNJ14;SGPP2;TSHR;KLF1;HCRTR1;CLCN5;SLC4A9;GNPDA2;SARDH;CCDC63;PPIL3;ASB1
mantle zone of r6BM	209/301	0.15287099675714486	0.5260490186682284	0	0	1.146454356460633	2.1532257134917887	AQP9;FCF1;THUMPD2;SPINT4;LCTL;OR4Q3;DCAF4;LIPA;RNF115;SNRPD2;SNRPD3;GJA8;GTSE1;SOX5;ACOT8;ZFP3;TAAR6;ZFP2;PDZK1;FRS3;SFRP2;BTD;RFX6;RUFY4;NHLRC2;ZSCAN29;TPH2;TAS2R41;PLA2G6;C12ORF65;HPX;FAM124B;HMOX1;SNX6;NGFR;IGF1;C9ORF85;PCDHGA11;ANLN;GJB1;FAM135A;CTRL;ARTN;GALNTL5;AVL9;CTRC;NODAL;FBXL7;SERPINA11;OR10J5;QPRT;CLYBL;SHD;MYOM3;THTPA;GNGT1;CLDN22;SLC22A13;ZCWPW1;ADAMTSL2;KIF13B;CCR4;OFD1;CHST6;TIGD4;GPR37;ARG1;NCOA4;ZDHHC12;NME5;OTOR;B3GNT8;GFRAL;G2E3;ANGPTL1;CSTB;TMPRSS7;GPR45;ANKRD55;PSMA8;NT5C;ERMP1;DTD1;MPZL2;ZNF341;CDKN2B;MPP4;GABRA6;SPRYD4;COLCA2;UTP3;LRRC27;CARD9;WNT7A;SNX22;PDCL3;FABP5;TMEM54;CAPZA3;AGBL2;TTC30A;OCM;ESYT1;ALLC;CD83;OR51D1;MANEA;TM7SF2;H1FOO;CYSLTR1;RGS2;MYBPHL;BIVM;PRSS56;PDGFRL;ENKUR;PRPF4;FAM173A;ZNF438;LMX1B;DSC2;NXPH2;KLHL15;OR52D1;C11ORF94;HMMR;PKMYT1;KRT40;ISOC1;OTX1;IMPG1;SLC38A4;ANKRD28;ZFHX4;AICDA;MLXIPL;PYY;TMEM17;FGF19;ITGA11;MNAT1;OR13A1;TAS2R7;MAST4;SLC2A2;OASL;UPK1B;SUMO3;BDKRB2;EFHD1;CNGA4;EDIL3;ZNF641;UTP15;MKKS;ABCC2;CKAP2L;SPATS1;PCDHGA2;SORD;GREM2;ITGAD;DPPA4;ELF4;ZNF639;RASA2;CDHR3;IRF7;XCL1;OR2B11;AKNAD1;DNASE1;RBKS;TRIM55;PON3;TSSC4;FRRS1;NLRC5;NOD2;NLRC4;TFPI;TSPAN32;AURKB;PDLIM2;MSTO1;HLX;ZNF503;TNNI3;DNAJB7;CACNG1;SLC36A4;UBQLN3;PPP1R14B;KCNJ16;EXOG;TSHR;KLF2;SGPP1;HCRTR1;KISS1;MGP;ALDH16A1;GALM;SLC25A31;C2ORF72;FOLR2;MBTPS2;CCDC61;RBM44
mantle zone of r6Co	209/301	0.15287099675714486	0.5260490186682284	0	0	1.146454356460633	2.1532257134917887	DQX1;TMEM95;WDR86;CLDN2;CLDN1;GPR174;HOXA9;GNAT3;FAM110C;GJA4;PDK4;LIPK;EIF2A;UNC13C;ARL11;STARD6;TAS2R10;TIMD4;UNC13D;ARMC2;ACE2;SFRP1;RBP1;HECA;MAGEB1;EZR;C12ORF60;SLAIN2;LYPD3;DAZ2;ERI1;CEP70;FAM180A;TRPM3;BARD1;PLK3;XCR1;FZD2;ACE;RNASE11;FZD4;ABCA4;CP;ATP4A;BST1;TADA2A;ID1;SSPO;HOXD8;SUV39H2;OR11L1;CAB39L;FAM69C;TCF21;PTH1R;WFDC2;SLC22A14;ESM1;ADAMTSL5;HNF4A;CCR9;TSPO;ANXA9;CCR5;ZNF488;CCR2;FOXD1;CCDC113;TEX12;EMP1;GP1BA;OOEP;TLR1;RAP2C;NCR1;F9;CLDN18;CD48;KANK2;TMEM72;ADCY7;RASIP1;MTHFD1L;PATE2;MSX1;NFYA;PCGF5;MGMT;CARD9;PLAC8L1;FMO5;GUCA2A;TTC30A;MITD1;ANKRD60;MIXL1;ZNF454;FOXA2;ACAA2;STEAP4;NRM;GUCA1A;LOXL4;FADS2;CCND3;CYSLTR1;CDH3;SVEP1;OR13D1;MORC4;FBXW8;FBXW10;FST;CCDC157;ACOT12;CYBA;PCOLCE;ATP11A;MR1;ADAM2;PRPF4;OR2T1;COL4A4;FKBP7;ELMO3;PHPT1;C21ORF62;INO80C;NOTCH2;REG3A;C17ORF97;KCNE2;GPR119;OR52D1;C5AR1;CYP4F22;NID2;TMEM26;OTX2;NDP;IMPG2;CPSF4;CRTAP;FANCM;EPHX1;SSH1;MARCH3;ADCY10;ZFP69;IL6;UBXN10;NAT2;TMEM237;TRPV4;CNOT2;CLEC6A;ZNF658;ALPL;FBN1;KCNK7;C2ORF40;ACSM2A;SLC2A5;CASP9;TMEM101;MRPL1;HEPH;ADAMTS1;SUMO3;C8ORF82;CCDC54;UPP1;ZNF764;PGPEP1;MAPK1IP1L;EMX2;GIF;RNASET2;ETV2;LCA5L;HPDL;DSG1;CDH17;CREB5;ITIH2;GOSR1;SEMA3B;LRP5;PBXIP1;PRRG3;ANKAR;S1PR2;IGF2BP2;PRPS1L1;S1PR4;CMTM8;MCOLN3;C2ORF73;KCNJ13;ACVR2B;SOD3;NELL1;MGP;CCDC63;C8ORF74;TAF5;MYO1H;SLC24A5;TBATA
mantle zone of r7BL	209/301	0.15287099675714486	0.5260490186682284	0	0	1.146454356460633	2.1532257134917887	CALML5;HTR7;DPYSL4;BPIFA3;CYP1B1;SCAPER;KRT4;FLT3LG;WDR72;FRS3;PRKAB1;OR10V1;MALL;CCNO;ZSCAN29;TPH2;RWDD2B;IGSF6;CRABP2;SLC22A2;TMTC2;C2CD4A;TTBK1;ZMPSTE24;PLAC8;CD79A;RNF213;ST8SIA4;HIST1H3G;TNFSF18;SLC10A5;PPP1R27;SRMS;SIAH3;CIDEB;PARP16;TAS2R38;ABTB2;RNF222;GP9;HAL;GPR183;NODAL;BPIFC;TAS2R60;MESP2;BARHL1;PTPRT;LRSAM1;HILPDA;PTPRM;KHK;MRPL33;THTPA;SHE;SHH;NUDCD2;KRT28;C16ORF78;CCR6;SLC18A1;CCR4;JAK3;EDARADD;PCYT1B;TIGD4;ZHX3;EDN2;AHSG;FSHB;MSGN1;NSUN6;TMC4;ANO2;RAP2C;MS4A6A;ANGPTL6;FRG1;PIGF;OR4C3;HMX1;KIAA1324L;PRUNE2;WNT8B;ZDHHC21;KCNA7;GUCY2F;CYP7A1;PRSS42;RELB;GBX2;UCP3;NRAP;AGR2;LY6G6D;IL12RB1;GPHA2;SAMD3;EXOSC1;CASP8AP2;BIK;NR1H3;PRSS35;TTC9C;OTOP3;POU4F1;POU4F3;MORN5;GHRH;YIPF7;TJP3;NEK11;ENGASE;GPHB5;BEST2;CASC1;TM7SF2;RAB44;IL18RAP;GRAP2;SCN9A;SNIP1;PDE8A;G6PC;BTN1A1;DIO1;TNNI3K;PGC;ADAM19;CCNE2;SMO;RPP21;WDFY4;OR2C1;TNFRSF11B;THADA;DDX60;SLC1A7;AANAT;NLRP9;AMDHD2;USP50;CD300LF;SLC15A5;WNT4;AMBN;EVX2;PHOX2A;FAM90A1;ZFP69;SYCN;COL5A2;CASS4;ZNF654;NFE2L2;COL14A1;DOCK8;OR4M1;DBH;DNALI1;PIK3CG;UBE2Q2;VWC2L;TAS2R1;OR13G1;ITGA1;AXIN1;GPX7;APOA1;IRAK3;SHROOM1;APOA5;TRDN;PATL2;ACTBL2;NRG4;DMRTA1;TMEM219;FAM96A;ZP3;ZP2;SMPX;GTF3C5;DAPL1;OR4K1;ASB14;ASB11;NOD2;THSD4;GNA14;AWAT1;ANKAR;TNNI3;TAS1R3;STOX1;CRYGS;SEMA4A;PRRX2;IRGM;MAPK12;KLF1;KISS1;TBX15;CCS;ZNF618;XPNPEP2;C8ORF74;SYCP3;FOLR2
mantle zone of r8BL	209/301	0.15287099675714486	0.5260490186682284	0	0	1.146454356460633	2.1532257134917887	ADAMDEC1;RGSL1;ACCS;CDC20;HTR7;DPYSL4;BPIFA3;MYC;CYP1B1;MS4A13;HERC6;KRT4;TSTD1;SLC6A14;WDR72;HLA-A;FRS3;PRKAB1;ZPBP;DKK4;MALL;FREM2;TPH2;RWDD2B;PPP1R32;C2CD4A;MEFV;NEU2;SCFD1;RNF213;ST8SIA4;HIST1H3G;NXNL2;TNFSF18;GSDMD;SLC10A5;SRMS;SIAH3;CIDEB;ABCA7;PARP16;PARVB;ABTB2;ATP4A;GP9;PCDHB2;GPR183;TAS2R60;PTPRT;TOP2A;SLC44A3;HILPDA;PTPRM;PCSK4;FARS2;KHK;MRPL33;PIGX;THTPA;SHH;NUDCD2;SLC22A15;KRT28;SLC18A1;CCR4;AASS;TIGD4;APOBEC4;AHSG;MSGN1;KREMEN2;FAM126B;TMC3;RAP2C;MS4A6A;BBS10;ANGPTL6;OR4C3;HMX1;WDR27;GBA;KCNA7;TYMS;PRSS42;RELB;IL12RB1;GPHA2;SAMD3;EXOSC1;PMS1;GPR157;CASP8AP2;BIK;NR1H3;TTC9C;POU4F1;POU4F3;PRSS41;EPGN;GHRH;CENPK;IL17F;CCL28;ENGASE;GALNT12;BEST2;CASC1;ACRBP;IL18RAP;SIT1;GRAP2;SCN9A;SLC16A6;PDE8A;GHSR;SPNS3;RAB32;MOB3C;CCNE2;TIPRL;WDFY4;TNFRSF11B;THADA;DDX60;HRH1;AANAT;SMYD4;CD300LF;SLC15A5;WNT4;LRRC69;ARHGEF37;EPHX3;EVX2;FANCE;POU2F3;GFAP;FAM90A1;CXCL10;ZFP69;TMEM117;CASS4;ACBD3;OR13A1;CNIH3;NFE2L2;DOCK8;OR4M1;DBH;HAPLN1;PIK3CG;ARL5B;PTER;EFHD1;TAS2R1;TMCO5A;AMN;OR13G1;ABCC6;AXIN1;GPX7;SHROOM1;ETV3;APOA5;UTF1;DCN;TRDN;NRG4;OAS3;DMRTA1;ASPG;KCNA10;SPACA4;IRF6;ITGB1BP2;ZP2;RGS19;SMPX;ASB11;PLG;NOD2;PKD1L3;FAM169A;GK2;GNA14;MSTO1;TNNI3;TAS1R3;STOX1;CRYGS;SEMA4A;GALNT4;PRRX2;SYT15;IRGM;MAPK12;KLF1;SLC4A8;TBX15;CCS;P2RX3;ZNF618;XPNPEP2;ASB9;TRIM36;C8ORF74;SYCP3;FOLR2;MYO1G
mantle zone of r8BM	209/301	0.15287099675714486	0.5260490186682284	0	0	1.146454356460633	2.1532257134917887	MDC1;HDAC10;AQP9;THUMPD2;ACSM5;SLCO6A1;VPREB3;KRTCAP2;RNF115;RASSF2;DPYSL4;BPIFA3;BPIFA2;LIPM;RTTN;VRTN;SERPINF1;DDX11;WDR72;FRS3;JMJD8;SYTL4;GABRG1;MTAP;BTD;RUFY4;FAM76B;PLA1A;SLC22A3;TPH2;CRABP2;PPP1R3A;PLAC8;TRPM1;HPX;FAM124B;ST8SIA4;SNX6;SLC10A5;CRADD;COL24A1;STAC;ABCA4;GP2;PARVB;KIAA0391;ABTB2;PM20D2;CABYR;CTRL;ARMC10;NMU;NDUFAF2;AVL9;VSX2;PTPRT;TOP2A;OR10J5;LRRC10B;MAGT1;PIGW;CLYBL;PCSK4;MYOM3;ADAMTSL1;SLC22A13;GNPNAT1;RNF151;FAM170A;CCR6;GPR139;TMC1;TIGD4;KRTAP15-1;NCOA4;EMP1;TMC6;GFRA3;KRT31;ANO2;CDC42EP5;PLSCR5;POT1;ANGPTL1;GPR45;GBA;OVCA2;AIF1;REM1;TMEM169;CST11;PTCHD1;GBX2;GCNT3;IL12RB1;CASP8AP2;ZNF462;ZNF341;CDKN2B;MPP4;GABRA6;GSR;NR1H3;PRSS35;UBE2G2;SNX22;POU4F1;POU4F3;TMEM54;JKAMP;TTC30A;ENGASE;GALNT12;RTKN;CD80;REG1B;OR51D1;CNDP1;H1FOO;SYDE2;RIMS4;ABHD10;SCN9A;TEKT4;HFM1;FBXW8;PAM16;ATP1B4;TNNI3K;OR2T6;ADAM19;FAM173B;ERP27;AIPL1;LMX1B;PMEL;OR2C1;KCNE3;KLHL15;THADA;GPR82;RASGRP3;FAM83E;USP50;LRRIQ4;SLC38A9;CD300LG;WNT4;NEK6;SRD5A3;ARHGAP28;TRPV1;POU2F3;RCL1;CNOT6;IRAK1BP1;ITGA11;LHX5;LSM14B;FGF13;OR13A1;RAD9B;CNIH3;NFE2L2;MAST4;SLC2A4;ITGAE;SLC2A5;ZNF408;EFHD1;CNGA4;TSHB;PGM1;TAS2R4;ABCC2;CCDC36;GPX7;LCA5L;PATL2;CATSPERB;ELF4;IRF7;XCL1;OR51F2;TSSC4;FRRS1;PKD1L2;AURKB;PDLIM2;AWAT1;MSTO1;HLX;LRRC8A;TNNI3;DNAJB7;TCFL5;OR51E1;KCNJ8;EXOG;MAPK12;SGPP1;KISS1;XPNPEP2;KCP;SLC25A31;C8ORF74;SYCP3;FOLR2;CCDC61
medial part of r6B	209/301	0.15287099675714486	0.5260490186682284	0	0	1.146454356460633	2.1532257134917887	AQP9;FCF1;THUMPD2;SPINT4;LCTL;OR4Q3;DCAF4;LIPA;RNF115;SNRPD2;SNRPD3;GJA8;GTSE1;SOX5;ACOT8;ZFP3;TAAR6;ZFP2;PDZK1;FRS3;SFRP2;BTD;RFX6;RUFY4;NHLRC2;ZSCAN29;TPH2;TAS2R41;PLA2G6;C12ORF65;HPX;FAM124B;HMOX1;SNX6;NGFR;IGF1;C9ORF85;PCDHGA11;ANLN;GJB1;FAM135A;CTRL;ARTN;GALNTL5;AVL9;CTRC;NODAL;FBXL7;SERPINA11;OR10J5;QPRT;CLYBL;SHD;MYOM3;THTPA;GNGT1;CLDN22;SLC22A13;ZCWPW1;ADAMTSL2;KIF13B;CCR4;OFD1;CHST6;TIGD4;GPR37;ARG1;NCOA4;ZDHHC12;NME5;OTOR;B3GNT8;GFRAL;G2E3;ANGPTL1;CSTB;TMPRSS7;GPR45;ANKRD55;PSMA8;NT5C;ERMP1;DTD1;MPZL2;ZNF341;CDKN2B;MPP4;GABRA6;SPRYD4;COLCA2;UTP3;LRRC27;CARD9;WNT7A;SNX22;PDCL3;FABP5;TMEM54;CAPZA3;AGBL2;TTC30A;OCM;ESYT1;ALLC;CD83;OR51D1;MANEA;TM7SF2;H1FOO;CYSLTR1;RGS2;MYBPHL;BIVM;PRSS56;PDGFRL;ENKUR;PRPF4;FAM173A;ZNF438;LMX1B;DSC2;NXPH2;KLHL15;OR52D1;C11ORF94;HMMR;PKMYT1;KRT40;ISOC1;OTX1;IMPG1;SLC38A4;ANKRD28;ZFHX4;AICDA;MLXIPL;PYY;TMEM17;FGF19;ITGA11;MNAT1;OR13A1;TAS2R7;MAST4;SLC2A2;OASL;UPK1B;SUMO3;BDKRB2;EFHD1;CNGA4;EDIL3;ZNF641;UTP15;MKKS;ABCC2;CKAP2L;SPATS1;PCDHGA2;SORD;GREM2;ITGAD;DPPA4;ELF4;ZNF639;RASA2;CDHR3;IRF7;XCL1;OR2B11;AKNAD1;DNASE1;RBKS;TRIM55;PON3;TSSC4;FRRS1;NLRC5;NOD2;NLRC4;TFPI;TSPAN32;AURKB;PDLIM2;MSTO1;HLX;ZNF503;TNNI3;DNAJB7;CACNG1;SLC36A4;UBQLN3;PPP1R14B;KCNJ16;EXOG;TSHR;KLF2;SGPP1;HCRTR1;KISS1;MGP;ALDH16A1;GALM;SLC25A31;C2ORF72;FOLR2;MBTPS2;CCDC61;RBM44
medial part of r8B	209/301	0.15287099675714486	0.5260490186682284	0	0	1.146454356460633	2.1532257134917887	MDC1;HDAC10;AQP9;THUMPD2;ACSM5;SLCO6A1;VPREB3;KRTCAP2;RNF115;RASSF2;DPYSL4;BPIFA3;BPIFA2;LIPM;RTTN;VRTN;SERPINF1;DDX11;WDR72;FRS3;JMJD8;SYTL4;GABRG1;MTAP;BTD;RUFY4;FAM76B;PLA1A;SLC22A3;TPH2;CRABP2;PPP1R3A;PLAC8;TRPM1;HPX;FAM124B;ST8SIA4;SNX6;SLC10A5;CRADD;COL24A1;STAC;ABCA4;GP2;PARVB;KIAA0391;ABTB2;PM20D2;CABYR;CTRL;ARMC10;NMU;NDUFAF2;AVL9;VSX2;PTPRT;TOP2A;OR10J5;LRRC10B;MAGT1;PIGW;CLYBL;PCSK4;MYOM3;ADAMTSL1;SLC22A13;GNPNAT1;RNF151;FAM170A;CCR6;GPR139;TMC1;TIGD4;KRTAP15-1;NCOA4;EMP1;TMC6;GFRA3;KRT31;ANO2;CDC42EP5;PLSCR5;POT1;ANGPTL1;GPR45;GBA;OVCA2;AIF1;REM1;TMEM169;CST11;PTCHD1;GBX2;GCNT3;IL12RB1;CASP8AP2;ZNF462;ZNF341;CDKN2B;MPP4;GABRA6;GSR;NR1H3;PRSS35;UBE2G2;SNX22;POU4F1;POU4F3;TMEM54;JKAMP;TTC30A;ENGASE;GALNT12;RTKN;CD80;REG1B;OR51D1;CNDP1;H1FOO;SYDE2;RIMS4;ABHD10;SCN9A;TEKT4;HFM1;FBXW8;PAM16;ATP1B4;TNNI3K;OR2T6;ADAM19;FAM173B;ERP27;AIPL1;LMX1B;PMEL;OR2C1;KCNE3;KLHL15;THADA;GPR82;RASGRP3;FAM83E;USP50;LRRIQ4;SLC38A9;CD300LG;WNT4;NEK6;SRD5A3;ARHGAP28;TRPV1;POU2F3;RCL1;CNOT6;IRAK1BP1;ITGA11;LHX5;LSM14B;FGF13;OR13A1;RAD9B;CNIH3;NFE2L2;MAST4;SLC2A4;ITGAE;SLC2A5;ZNF408;EFHD1;CNGA4;TSHB;PGM1;TAS2R4;ABCC2;CCDC36;GPX7;LCA5L;PATL2;CATSPERB;ELF4;IRF7;XCL1;OR51F2;TSSC4;FRRS1;PKD1L2;AURKB;PDLIM2;AWAT1;MSTO1;HLX;LRRC8A;TNNI3;DNAJB7;TCFL5;OR51E1;KCNJ8;EXOG;MAPK12;SGPP1;KISS1;XPNPEP2;KCP;SLC25A31;C8ORF74;SYCP3;FOLR2;CCDC61
microcellular tegmental nucleus	209/301	0.15287099675714486	0.5260490186682284	0	0	1.146454356460633	2.1532257134917887	WDSUB1;HDAC10;AQP8;RFESD;PRF1;LDLRAD3;ABCA12;DCAF6;VPREB3;GNAT2;VSIG2;C3AR1;LIPM;RNF111;UNC13C;OR8H1;KCTD19;SLC6A18;TAAR9;SLC6A13;SLC6A12;KEL;NUP210L;SPINT1;NINJ2;PFN4;ZNF711;ANKK1;MYL9;CFB;C5ORF46;ABCB7;CFI;GATA6;SLC6A20;ART1;MBTD1;SNX4;TSPAN8;GRPEL2;KCNMB2;SERPINH1;ARSI;FAM180A;ICOS;SLC19A1;PCDHA6;TNFSF18;NAPSA;GPR15;RNASE11;PRG2;IGF2;ABCA9;C1ORF185;RNASE12;RPE65;COL1A1;BST1;HAL;GJB6;PLCH1;ITM2A;FERMT2;CUTC;INVS;IL24;EFCAB7;VSIG10L;EFCAB9;PHEX;C16ORF70;MMP27;OPN1LW;OR52B2;EDN1;FOXD1;NSUN3;TEX12;F8;CDCP1;BDH2;ANGPTL7;CAPS2;ENG;DTYMK;SERPINB12;SERPINB13;SLC43A1;AFM;HSD17B6;CST5;OR2AG1;GCNT2;GPC5;CCL19;LY6G6D;MICB;CCL24;OR6F1;SERPIND1;ZNF580;WTIP;GUCA2A;GATAD2A;KLK12;C10ORF82;DPY19L4;SMOC1;CYP20A1;IL18R1;LIMS2;CLEC4M;PRDM6;FMR1;HP;LOXL4;PLAT;BEST1;FGF4;TATDN3;ZFP36;FCGRT;OR13D1;IL13RA2;SLC16A3;HGD;FBXW9;LYG1;MFNG;CERCAM;PKP4;INO80C;ARL9;NOTCH3;CALCRL;OR5I1;GSTCD;C11ORF94;REG3G;CYP4F22;VTN;STK33;HIGD1C;BTLA;UGT3A1;LRRC69;TGFB1;WNT3A;RPP40;NKG7;ARHGAP28;ZBTB12;BTNL2;TDRD6;ABHD15;BMP4;CNOT6;BMP2;DIAPH3;KIF4A;KLRD1;KCNK5;CRISP2;PIWIL4;BNC2;PDE3B;ITGAE;NXT2;TREM1;SIX5;CA9;ADAMTS7;UNC45B;AMN;SLC13A4;VWF;TNFRSF18;DUSP27;TIRAP;OAS3;CATSPERG;ALDH1A2;OR10A2;EGFL8;ITIH5;OR51F2;ITIH2;SEMA3D;LRTM1;C15ORF40;NLRC4;NT5C2;AURKC;PRRG4;IL1RL1;CYTH4;TIFA;SAP18;ALOXE3;FDXACB1;IRX2;C2ORF73;STYK1;ZIC4;MGP;ATP13A5;CMTM2;MYO1F
p1 portion of the paranigral nucleus	209/301	0.15287099675714486	0.5260490186682284	0	0	1.146454356460633	2.1532257134917887	ABAT;AQP4;PKD2L2;LCTL;IFIT1;C14ORF93;KRTCAP2;SNRPD2;RASSF6;BBX;MS4A13;GSC2;C2ORF80;CMKLR1;ARL10;VPS18;CUBN;RSAD2;GLCE;EBF1;SLC6A13;RIIAD1;SOX14;EBF2;FLT3LG;SLC6A12;CLDN5;DAAM2;BTK;SRFBP1;ANKK1;CTXN2;MYL9;SLC22A6;TAS2R41;CFH;SDC2;USHBP1;TWIST2;PPP1R3A;A1BG;ART5;ADAMTS12;ACMSD;TSPAN8;FLRT3;NHLH1;TSPAN6;AGMO;DPH2;BLOC1S3;A2M;NTSR1;TBC1D8B;SLC10A4;FZD2;PBX3;H2AFY2;CTRL;PAH;MRVI1;PCDHB3;RET;SERPINA11;AHCTF1;GPR22;AKR1B1;QRFP;SLC6A3;MYOM3;GPRC6A;SLC22A18;DNER;MRC1;OR52B2;SERPINB4;KCND3;IZUMO1;TEX11;NSUN3;ITPK1;TACR3;PAX3;EN1;GFRA1;AVPR1A;DCSTAMP;PAX7;MMP23B;RGN;LRRC3B;GRP;CCDC103;WRB;COL11A1;PTGER3;FIGN;ASCL1;CRIP1;CYP17A1;FAM184A;PATE2;TM4SF20;SUSD3;SLC17A8;UBL4B;GABRP;GCH1;CSHL1;WTIP;RP1L1;RIT2;KLHL5;CD69;PNPLA2;FOXA2;FOXA1;SH2D7;CLEC4M;CHRM5;OTP;KIAA0895L;DACH2;FGF3;PLB1;RAB44;HEPHL1;PLXNC1;PITX2;SLC39A4;GHSR;CADPS2;CHRNB3;G6PC;CD93;FRMD4A;OR2T8;PGC;SHISA6;MAP7D3;LIX1;FSCN3;SCG2;PARM1;C17ORF98;CHRNA5;FBLN1;LRRC55;LTBP1;MUSTN1;MYH13;CNTLN;MGAM;HTR1A;EPHX3;GFAP;IGSF10;FGF16;PTPRB;PTPRC;LRCH1;FBN1;SLC26A5;CRISP1;RTP2;SLC2A4;ITGAE;NENF;USE1;DHTKD1;IQUB;KLF11;ABCC4;UGT1A1;PCDHGA2;GLRX2;IQCJ;C1QL2;DDAH1;DPPA4;ZNF639;ALDH1A1;OR56A3;SLC25A13;ITIH5;OR52H1;DDC;PPM1N;DCTN4;PKD1L2;PRR5L;NLRC4;TFPI;NTN1;PTHLH;CNR2;ERBB4;NOTO;NTRK1;IRX1;IRX2;OPRK1;REC8;DLK1;P2RX3;VAPB;MAB21L1;FCGR2B;CBLN4
p3 portion of the substantia nigra pars compacta	209/301	0.15287099675714486	0.5260490186682284	0	0	1.146454356460633	2.1532257134917887	FAM89B;AQP7;ABRA;ENO4;PGLYRP1;ARL10;GLCE;EBF3;LDOC1;CMBL;OR5A1;CFTR;MAOA;SDC2;ACTL7B;CDCA7;SLAIN2;EDDM3B;AAAS;ART4;PPP3R2;PDCD11;ARSK;CEP192;PCDHA2;HCRT;ATG7;NTSR1;SLC10A4;RABGAP1L;XCR1;CADM2;SLC10A1;RNASE10;EAF2;PBX3;IGF2;SLC16A10;CGN;RNASE12;FAM136A;OR51I1;MAGOHB;PAFAH2;CABYR;AKR1B10;BPIFB3;COL9A1;C19ORF47;SPATS2L;F13B;FBXL4;PRRT4;FANK1;RET;CLIC6;DENND1B;EFCAB5;SLC6A3;SHD;SMPD2;ATIC;STAB1;ANKRD1;EDN3;FCRL5;NSUN4;MYOC;KCND3;TACR3;EN1;NUTF2;RHOD;FAM126A;CD200R1;CDC42EP5;VWA1;RGR;LRRC3B;VAMP2;PNCK;TMPRSS3;VWCE;LYZL4;PBLD;GLRA3;NFIL3;FAM184A;NRAP;ZSWIM5;SLC17A2;GPR158;PMS1;GABRP;P2RY10;GCH1;KLHL1;CSHL1;ETAA1;FABP5;KRT16;GSTA3;KCNS3;CLCF1;CCDC7;PNPLA2;FOXA1;DCLRE1B;ALDH1L1;CHRM5;PMCH;CXCL13;MPO;FGF3;FCGRT;RGS1;CLCC1;TMEM38B;PITX2;GHSR;SLC38A1;ANKRD49;CHRNB3;HGD;KCNH6;VASH2;ARMCX3;LENG1;PHOSPHO2;LIX1;TIPRL;IAPP;RAB38;RHCG;INO80C;ABHD4;CHRNA5;SLC1A4;FBLN1;KRCC1;ITPRIPL1;DHRS7C;OR51B6;CDH23;TNFRSF17;HACL1;TAC3;FGF21;ANKRD34B;TMEM132C;MFSD6L;INHBC;ARHGAP24;IGSF10;APPBP2;SP1;RCAN3;TBXAS1;MYCBPAP;MUC20;BNC2;ATP2A3;C1ORF174;LBH;YWHAQ;ADAMTS1;HMGCS2;TTC23L;INSL5;RBM17;SLC13A3;SPATS1;YDJC;IQCJ;ASPN;LCA5L;DPPA4;ALDH1A1;IRF6;SPEM1;CNTNAP4;TRABD;DDC;FGL2;ITLN1;GTPBP10;OR4K1;SLC5A11;PARD6G;SEMA3F;NTN1;CLN3;SV2C;XIRP2;UGT1A4;RBBP6;IGF2BP3;PCBD1;BEND5;NIPSNAP3A;WEE2;P2RX3;ZNF618;P2RX1;MGP;ASB9;FAM98C;CD247;RHEBL1
parvicellular interstitial nucleus of the posterior commissure	209/301	0.15287099675714486	0.5260490186682284	0	0	1.146454356460633	2.1532257134917887	LRR1;FOXI3;ULK4;HDAC11;PKD2L2;LCTL;HTR4;ABCA13;TSKU;BPIFA3;CHEK2;TMEM89;OR11H6;C2ORF81;SAMD11;TMPO;GPR179;ARL10;SLC34A3;VPS18;ENTPD1;RSAD2;NHLRC3;SERPINF1;ARRDC3;RIIAD1;OR1J1;DKK2;DOPEY1;SLC5A9;ZFYVE16;RFX6;IFT81;RFX7;CD109;ARMC4;SUCLG2;PRR18;PADI4;CFH;WDR63;ZNF23;PCDH18;TMTC4;C12ORF65;DYNC2LI1;ADAMTS15;NKAIN3;TSPAN6;ASL;ST8SIA6;ZBTB7B;PPARGC1B;SNX6;PPP1R27;FOXF2;NR0B1;GDF5;C1ORF189;GRIN2D;PKIB;GRIN3A;LPAR5;FXYD3;PSMG3;SSPO;ID3;TNFSF8;NANOG;PPT2;ITM2B;ZNF496;ACVRL1;AHCTF1;LRRC34;IL20;SPEF2;WFDC1;GYS2;AUH;SLC22A18;MRC1;RAC2;RBPMS2;GPR35;GP1BB;OPALIN;TEX11;SEBOX;AGTRAP;PAX3;NCR1;UGDH;C20ORF96;BDH2;ALDOC;GOT1L1;NBAS;COL11A2;PRSS45;TM4SF20;KISS1R;SPP2;GPC5;MSX1;ZNF467;SPDEF;GPR55;GPR1;VWA3A;HIPK1;POU4F1;MZT1;GPR141;ALDH4A1;CR1L;GHRH;FAU;LIMS2;ZNF354B;COL16A1;CD83;REG1B;HP;CIB2;FADS2;PLAU;PAMR1;FADS1;OSR2;HIST1H2AK;FRMD4A;VRK2;MID2;ENKUR;RPP25;C21ORF62;LCN9;CHRNA3;C17ORF98;ARHGAP19;SLC38A10;SLC1A6;SCRT2;ATXN1;ZBBX;SLCO1B3;OTX2;C11ORF88;SLC15A4;NADK;AGXT2;RARRES2;ANKRD23;TDRD1;TMEM239;TAF4B;PCDHGB7;BNC2;CXORF66;SNAPC2;TMEM107;IQUB;C8ORF82;UGT2A2;CLEC1B;ZNF521;SLC13A2;CR2;NGB;C4ORF46;AXIN2;ETV4;INMT;IQCG;GREM2;NRG3;TMBIM1;AMTN;CDHR4;OR2B11;AKNAD1;DNASE1;ZMYND10;TRIM55;STOML3;SLC24A1;PDXK;COLEC10;PPM1N;DCTN4;NLRC5;FAM169A;KIAA1328;PDE6C;PDE6B;GALNT7;ATE1;QPCTL;KIAA1024L;ZNF804B;NAP1L3;OR6N1;C9ORF40;TTC16;GZMK;MAB21L1;CLNK;CCDC60
parvocellular part of the r9LRt	209/301	0.15287099675714486	0.5260490186682284	0	0	1.146454356460633	2.1532257134917887	IKZF1;ACCS;ZDHHC4;GPR174;BPIFA1;RPS6KA6;DPYSL4;OR11H6;CYP1B1;SOX6;HERC6;SAMD11;GPR179;KCTD19;ALG6;SLC6A14;HUS1;WDR72;PRKAB1;DKK4;BTC;TBPL2;WDPCP;FREM2;CFTR;ZNF275;C2CD4A;MEFV;OR52L1;RNF213;ST8SIA4;HIST1H3G;SNX8;RBM11;SRMS;SNAI3;CIDEB;PARP16;ABTB2;GP9;VANGL2;ZBTB6;STRC;FXYD3;SASS6;BTG4;BARHL1;TOP2A;DPYS;HSCB;EFCAB7;WFDC2;PCSK4;FARS2;PIGX;CLDN22;IMMP2L;SHH;NUDCD2;SLC22A15;KRT28;MIS18BP1;HNF4A;OR4D6;TINAG;CCR4;AASS;FOXD4;RPS6KL1;TIGD4;TEX12;ANO9;KREMEN2;VSNL1;MYOT;MMP23B;MMP19;TLR7;OR4C3;GBA;PTGER3;PAPLN;ZNF2;HOXD13;KCNA7;ADCY7;PRSS45;PRSS42;CPN1;RELB;GPHA2;PMS1;ZNF341;POU4F3;EPGN;DHRS9;CR1L;CENPK;MORN3;OCM;SEMA5B;MAGEB16;LY75;TMEM140;CASC1;ACRBP;ZFP30;FAM162B;SIT1;PEBP4;GRAP2;TGM5;ZBP1;SPNS3;OR2T8;CCNE2;TBC1D21;TBC1D23;TSSK2;S100A8;C21ORF62;COPB2;THADA;ODF2L;HRH1;AANAT;USP50;SMYD4;SLC38A4;CNTLN;SLC14A2;ARHGEF37;CCDC13;FANCA;EPHX3;BMX;GFAP;ABHD15;MARCH1;ZFP69;CLEC6A;SYCN;COL5A2;CSPG4;NIT1;CNIH3;NFE2L2;DOCK8;OR4M1;TTC29;FAM178B;INSL6;CLEC1A;TMEM104;UBE2Q2;EFHD1;TAS2R1;HORMAD1;SGCG;UNC45B;TMCO5A;DNAI2;VWF;OR13G1;ABCC6;DNMT3A;GPX7;SHROOM1;APOA5;UTF1;TTC38;CCNA1;PEX7;NRG4;OAS3;ASPG;KCNA10;SPACA4;ITGB1BP2;MS4A1;CATSPER3;NUFIP1;LRTM1;TEX101;ITLN1;CRX;PKD1L1;ATP10A;NOD2;PKD1L3;IL1RL2;AWAT1;CEACAM20;RBBP8;KLRG2;PDE6C;TNNI3;PRPS1L1;CRYGS;SEMA4A;KCNJ8;GDAP2;KLF1;TBX15;CCS;FCGR2A;C8ORF74;MYO1F;BNIPL
periventricular stratum of RMa	209/301	0.15287099675714486	0.5260490186682284	0	0	1.146454356460633	2.1532257134917887	OR8I2;IL1RN;TMEM95;MBD3L1;ZDHHC4;PGLYRP1;C2ORF80;HES7;WDHD1;RSAD2;SLC6A13;SLC6A12;PRAP1;CLDN5;EML6;CRISPLD1;RFX7;CLDN8;TMEM79;PIH1D3;FAM76B;HECA;ZG16;MAGEB1;CTXN2;MYL9;CFB;IGSF1;ACTL7B;CDCA7;MYNN;ART4;C3;HPX;COMMD8;NKAIN4;TSPAN8;NHLH1;PLAC1;NTSR2;SRMS;IGF2;PILRA;TMEM196;CP;AIF1L;COL1A1;VANGL2;PARVG;CD320;BTG4;SERPINA11;MYOM1;AHCTF1;GPR22;ADM;BRCA1;WDR46;MEOX1;ARHGAP6;SLC6A3;RYR3;MYPN;MYOM3;SULT1C3;JPH2;MMP27;HYAL1;MRC1;STAB1;SEC61B;MIOX;BATF3;DUSP2;IZUMO1;TACR3;AVPR1A;DCSTAMP;BBS10;CDC42EP5;ACRV1;VWA1;DNASE1L3;CD44;CAPS2;SERPINB12;AFM;ASCL2;CRIP1;HSPA13;CST5;ANKMY2;CST11;NFIL3;WIF1;PATE2;HSD17B2;CCL19;EXOSC3;MPZL2;RPRM;CCL24;FOXB1;GABRP;YTHDF2;AADAT;C1GALT1;CSHL1;ETAA1;GPR142;AADAC;AXL;KRT14;TTC30A;CPSF4L;CENPQ;CCL28;PNPLA2;FOXA1;KCNG2;PRDM9;CHRM5;HHAT;FCGRT;RGS1;ENPP1;CLCC1;PITX2;ZBP1;PDGFRB;G6PC;SPINK1;HGD;CARTPT;FRMD5;CCNE2;MAP7D3;COL4A1;RPP21;S100A4;MASP2;CALCRL;C17ORF98;CHRNA5;OR52D1;STK4;VTN;AMDHD2;BTLA;SLC15A3;FGF23;SRGAP1;C8ORF37;EPHX3;NKG7;SMAD5;BMP2;SLC7A6OS;LRCH1;FGF14;LRIT2;FGF19;ITGA11;FGFR3;BMP10;RTP2;MS4A8;C2ORF49;CHTF18;OASL;GRM2;UPK1B;CNGA2;HMGCS2;CNGA4;MYOCD;PLA2G4C;GPX7;ABCC9;HAUS6;FOXL1;DCN;DPPA4;CDHR2;SPACA7;FBP2;B4GALT4;ITIH5;CATSPER3;OR52H1;ITLN1;SLC5A11;PKD1L1;SLC5A12;RETN;NLRC4;ASB15;TBRG4;CNR2;CCL4;SLITRK6;NIPSNAP3A;EGF;NOS3;GZMK;TMLHE;ST5;ALDH16A1;GALM
periventricular stratum of m1AD	209/301	0.15287099675714486	0.5260490186682284	0	0	1.146454356460633	2.1532257134917887	PANK4;FAM89A;FRMPD2;LOC728392;LCTL;IFIT1;NYNRIN;GJA1;OGFOD1;GPR171;AP1S2;CCNL1;VRTN;XYLB;GBP6;ARL10;CUBN;UTS2R;EPHA8;SERPINF1;MCCC1;SLC6A11;MYO7A;VWA5B2;DOPEY2;IFT81;RFX7;PRR18;SRFBP1;FLYWCH1;PADI4;SPATA18;CFTR;IGSF8;RWDD2A;NPRL3;WDR63;TWIST2;RNF219;PPP1R3A;PCDH18;MED12L;FAM149A;DYNC2LI1;FXR2;TSPAN6;RDH10;ARSK;ST3GAL6;ASL;KCNN3;APOE;ZBTB7B;PPARGC1B;SRPK3;PPP1R27;FOXF2;TMEM190;NR2F2;C1ORF189;TH;BPIFB3;RPL27A;PKIA;FXYD6;DZIP3;LRRC36;ZCCHC12;PYGB;AHCTF1;DOC2A;TFCP2L1;ARHGAP5;SLC6A4;DMBX1;LFNG;VMO1;CSRP3;CHAF1B;ZMYM3;MIS18BP1;RIOK1;BATF3;TIGD4;PRMT2;GSTO2;GPR35;GP1BB;CCDC114;C17ORF80;LRRC43;RGMA;NCR1;C20ORF96;PLSCR5;TLCD2;ALDOC;ALDOB;GOT1L1;ADH1C;COL11A1;URM1;NEXN;AMN1;GLRA3;TM4SF20;GPC5;UBL4B;MYBPH;VWA3A;ELP3;POU4F1;AGBL5;SLC8A3;ALDH4A1;CR1L;CCL28;LIMS2;RAB9B;ZNF354B;DCLRE1B;ANKRD39;COL16A1;CD83;PLB1;FADS2;SIT1;SLC25A41;PDGFRA;SPINK1;SEMA6A;SPNS3;HIST1H2AK;RPS6;FRMD4A;FBXO10;DOK2;ZNF551;IQCA1;LCN9;CUL7;SHC3;CREBL2;SLC1A6;NDRG2;AK7;LRRC52;BMF;TAC3;CYP2J2;SRD5A3;ZBTB11;BMP4;IGSF10;LRIT2;CAPRIN2;FGFR3;ZNF773;CXCL6;C2ORF40;BNC2;ONECUT1;SLC2A2;DUSP11;CA9;ZNF521;CCDC39;NGB;C4ORF46;AXIN2;OR10Q1;OPRM1;NIPSNAP1;ASPN;TMEM212;PEX6;RASA2;EFHC1;CDHR4;OR56A3;TRABD;PDXK;ITIH3;DDC;SLC24A4;LEF1;OPRL1;SEMA3F;CYTH4;CCDC180;ATE1;GALNT6;TTC12;TRIM40;SEPT12;KDM4C;SPAG5;KIAA1024L;FOXJ1;TTC16;NAP1L5;BAIAP3;NECAP2;VAPB;MAB21L1;ATP13A5;ASB5;CBLN2;PPIL6
periventricular stratum of r2BM	209/301	0.15287099675714486	0.5260490186682284	0	0	1.146454356460633	2.1532257134917887	HDAC10;ECI1;SLCO6A1;CLDN2;LCTL;CLDN1;AQP1;NUBP2;COMTD1;FRAT2;SPATA24;BBX;RNF111;SOX5;WDHD1;HEMK1;SERPINF1;MCCC1;EBF2;SCRIB;CACNA2D4;C9ORF64;ARMC2;MTHFD2L;FAM76B;PRR18;CYP2E1;SPATA18;ZSCAN29;ZNF275;TPH2;PPP1R32;MAPKAP1;WDR63;C12ORF65;ST8SIA4;APOE;TRPM3;SNX6;ACE;FZD4;BTBD16;NBEAL2;WDR54;FAM160A1;BPIFB2;TCN2;DCHS1;MRVI1;C19ORF44;CLIC6;LRRC36;SPAG16;CAB39L;CCDC125;CD3E;LIMD1;WFDC2;GYS2;MECOM;CD36;TINAG;CTSC;CGNL1;GABPA;PARP4;LRRC46;GP1BB;CCDC114;PRPF40B;ELOVL7;RHOC;SERPINB7;OTOR;RHOD;GFRAL;TFF3;CEP63;GPRC5C;RNF166;OCA2;ADH1C;TMEM72;FIGN;CRIP3;PBLD;EGFLAM;TMEM67;OR4C45;GCNT3;SLC17A8;MSX1;CORIN;WDR17;NFYA;P2RY14;MYBPH;VWA3A;FMO4;PCDHB11;PRSS41;EPGN;TPPP2;KRT18;KIF26A;CENPK;GHRL;CENPP;CCL28;CRAT;TJP3;SLC28A3;ACAA2;STEAP4;OTP;GPR62;CNDP1;NPPC;RGS5;CCND3;DEPTOR;HEPHL1;TEKT1;CLCC1;CA14;LMO1;PDGFRB;TOR3A;NOM1;DGAT1;DIO1;FRMD4A;MR1;S100A8;SRSF9;IQCA1;LCN9;ABHD2;OR52D1;ALOX12;ACACB;TRHDE;AK7;GLB1L3;TCTEX1D4;ACBD7;TMEM120A;ZFP69;RLN3;TAB3;ALPL;LHX4;GPR101;RAD9B;FGFR3;WRAP53;CRISP1;UCN;KCNK7;ST6GALNAC2;C2ORF40;SYCP2;DOCK7;SLC2A1;NENF;ETFB;DNALI1;GM2A;PSD2;GRM6;SUMO3;OIT3;COLGALT1;EMX2;RNASET2;OVCH2;TBC1D9;IQCK;TMEM212;OAS1;MEP1A;IGDCC3;OR56A3;NUFIP1;VPS4B;SEMA3B;ASB14;PBXIP1;TSPAN33;TSPAN32;CMTM7;NTRK1;TTC12;OR1D2;ASCC1;EYA2;SPAG4;FOXJ1;SOD3;REC8;CAPN13;RSPH3;CLCN5;NEURL2;GNPDA2;ST5;MAB21L1;KCP;SLC24A5
periventricular stratum of r8Ve	209/301	0.15287099675714486	0.5260490186682284	0	0	1.146454356460633	2.1532257134917887	SLC23A3;NPFFR2;SPINT4;FZD10;PKD2L2;C9ORF50;SLC4A4;MBD3L1;PREX2;LGALS4;RS1;NSDHL;KAT5;BPIFA3;ZNF846;HOXA2;VRTN;ALG6;TAAR9;NPFF;TYW3;DDX11;SLC6A13;XRN1;TBPL2;USHBP1;IQGAP1;ART5;PLAC8;C12ORF56;HPX;COMMD8;MIER3;ST8SIA4;HMOX1;A2M;JAG2;NUS1;BBS1;FZD4;ABCA9;C12ORF73;TAS2R38;LYZ;KIAA0391;UCK1;CTRL;GJB3;GKAP1;ID1;NMU;TNFSF8;NODAL;AHCTF1;LRRC34;ZNF251;WFIKKN1;GPR22;CHM;ARHGAP5;PHF6;PCSK4;SHE;GABRR2;MIS18BP1;AIFM2;GLIPR2;PLEKHN1;JAK3;TIMP4;MYBPC3;GSTO2;BHMT2;MSGN1;TMC7;F5;RPUSD4;PAX7;MYOT;RGN;PLIN2;CCDC90B;HMX1;KIAA1324L;GNAI3;KCNA5;ABCB11;CST7;LRRC10;GPR153;KIAA1841;AGR2;LY6G6C;LY6G6D;CCL17;GDF10;ZNF341;TMEM61;SNCAIP;KBTBD3;WT1;STK17B;C12ORF29;ANKRD60;ANKRD61;CD80;CHRM5;TNC;F13A1;SAT2;FAM174A;SCN9A;CHCHD1;CA13;SLC30A7;BIVM;SPAG11B;CCDC154;TMOD3;DEFB116;IGFBP3;CSGALNACT2;MITF;LEMD3;LZTFL1;DSC2;MAD1L1;LRRC58;GPR87;CABP4;UBFD1;FOXO4;PSEN1;HMMR;SLC1A6;LRRC52;RASGRP3;STK36;NPC1L1;LRRIQ4;OTX2;C16ORF58;SLC15A3;CPA4;TGFB2;TGFB1;SLC37A1;HELT;PTCH1;PHOX2A;LRCH2;BMP2;DAO;UBXN10;LHX1;CAPRIN2;TARM1;GPR101;PGPEP1L;FGFR3;ZNF773;PDE3B;CXCL2;BICD1;TTC27;HMGB4;GHR;CLEC1A;TMEM225;MB;ZIC3;GAL3ST2;METTL15;OR7A17;ABCC4;TTC34;MKKS;PLEKHG2;HAUS6;OR10Q1;ETV3;APOA5;INMT;PATL2;ALDH1A3;ALS2;ELF4;CNGB3;SPACA7;OR51F2;SLC24A4;LRP5;ASB14;PKD1L2;ASB15;PARD6B;TMEM202;CYTH4;C3ORF33;PRPS1L1;ATOH1;UBQLN2;NTRK1;KCNJ13;BICC1;KLF1;XPNPEP2;ASB2;TBATA
preopto-hypothalamic band	209/301	0.15287099675714486	0.5260490186682284	0	0	1.146454356460633	2.1532257134917887	CCNJ;FRMPD2;MLC1;TXNDC11;SLC4A1;ARR3;HS6ST2;ENO4;RXFP3;ZDBF2;SPZ1;TBC1D10C;FAM53A;ARL10;SLC6A18;METTL1;KRT8;SLC6A11;JMJD8;GABRG1;SIGIRR;ULK3;WDPCP;CTXN2;KPRP;TMEM161B;RWDD2A;MTTP;CD99L2;SLC5A2;ZBTB5;RNPC3;PCDH17;ART4;PRPSAP1;PRPSAP2;GALR1;ADAMTS18;HESX1;TMEM190;EAF2;RAB27B;RNASE13;NR2F2;MAGOHB;RPL3L;CYP26A1;HAL;AKR1B10;FXYD4;FXYD6;RPS21;FBXL4;CD200;CD320;ZCCHC12;SERPINA1;GPR22;GRIK1;CLDN22;EPM2AIP1;SMPD2;NUDCD2;SCML4;SLC22A18;FEZF1;CAMP;RALGPS2;ZNF483;RIPK3;PRMT2;LRRC40;NCR1;SLC22A24;PLSCR1;COL2A1;GAL;PDIK1L;PELI1;ALDOC;WRB;DERL3;C17ORF58;GDPD2;FSTL5;ADAM28;FGD6;GPC3;KISS1R;AGA;SLC17A2;GABRQ;ECEL1;GAD2;GPR50;ADAM30;VAX1;BLCAP;GNMT;AADAC;GSTA3;QPCT;IL17B;EPO;MPG;REG1B;PMCH;OTP;GPR62;RORB;CXCL13;MPO;ARHGAP36;HOXA10;EEF1B2;KIAA0895;GRB10;EPPIN;LMO1;G6PC;SCARA5;CYBB;CARTPT;FBXO10;C12ORF10;ERN1;PACRGL;ANAPC4;PGR;SCG2;FKBP6;SPATA9;DLX1;MAGEL2;KLHL15;EFNA5;NTS;KCNV2;CCNB1;PCSK1N;ZFP57;NDN;TXNDC2;TAC3;IMPG1;TXNDC5;TFAP2E;HOOK3;ESR1;SSH1;MAP3K15;GNL3L;GPR101;TTC25;MS4A5;TTC24;OXT;TRH;NENF;CHTF18;AFF4;WISP1;AP4M1;ARL5B;EFHD1;WDR6;SGCG;INSL5;MBL2;SLC13A1;TRPC5;GPX3;NGB;PEX7;DDX19B;CATSPERB;DPPA4;IFIT1B;DNASE2;SFT2D2;TRIM55;COLEC11;ITIH3;GTF3C5;OR4K5;HIST1H2BI;CEBPE;PPM1M;SLC5A11;HSD17B13;THSD1;CLN3;AWAT2;NNAT;IGF2BP1;RBBP6;NTRK1;NIPSNAP3A;KIAA1024L;PCDH8;DONSON;SOD3;DLK1;BAIAP3;SYT10;ATP13A4;RGS10;SLC25A34;SSBP4
pyramidal layer of taenia tecta	209/301	0.15287099675714486	0.5260490186682284	0	0	1.146454356460633	2.1532257134917887	VIT;MDC1;PGLYRP3;AQP8;PRF1;MRGPRD;CCAR1;TXNDC17;NYNRIN;SOX17;VSIG2;FAM19A2;FAM19A4;OR8H1;ARRDC5;LMAN1L;TAAR6;ENTPD8;ARMC8;TMEM82;HIST2H3A;NUP210L;ASTL;RUFY4;ARMC4;GUF1;A3GALT2;SLC22A4;SLC45A2;PPP1R35;IGSF1;SLC22A2;C12ORF60;OR1I1;LY9;KIAA0040;ZNHIT2;ADAMTS13;RDH12;ERI1;CD19;FAM180A;CLHC1;BBS1;GSTM1;IGF1;NR0B2;PM20D2;BST1;PPFIBP1;GJB4;PLCH1;SLC44A5;SERPINA12;STON1;STON2;OSBPL11;MMP21;SERPINA5;GABRR2;ING5;C1QTNF3;SLC22A14;GNPNAT1;OR52B2;DIRC2;RALGPS1;CHST6;FGFBP1;DUSP2;FCER1G;TCF15;NSUN3;EMP1;BACE2;DCSTAMP;NOV;BANK1;TFF3;ANGPTL4;PPARA;CCL13;WDR25;SERPINB13;AFM;ZNF518A;GDPD3;LYZL1;HOXD13;GDPD4;CRIP1;APOLD1;PSMA8;TMEM69;FTMT;FRZB;WIF1;C18ORF21;TM4SF20;METTL5;TRMT1;GTF2H3;LILRB4;C9ORF116;TARBP2;TTLL6;KRT17;DHRS9;SLCO4C1;CCNYL1;CPSF4L;PNPLA5;CENPO;KCNG2;KIAA0895L;PLB1;TATDN3;ARHGAP42;RIMS4;CYSLTR2;HEPHL1;SIT1;KPNA7;ENPP4;SLC39A2;SH2D6;MAP2K2;WNT5B;MAMSTR;STX7;PCDHA13;OR2T6;CLEC4A;ALDH3A1;FAM161A;PKP4;S100A4;FSCN2;CD274;CHRNA2;C11ORF91;COX15;ISG20L2;FBXO48;LTBP1;MARCH11;OR1Q1;TPO;AANAT;FUT7;GRK5;ZNF667;AP1M2;WNT3;TFAP2E;AMBP;EPHX2;TFPI2;TCEANC;TDRD6;INHBC;PAN2;NMUR2;RNF183;OSTN;CALR3;USP37;MCTP1;KCNK9;SLC40A1;PIK3C2A;GAL3ST2;SUN3;SLC13A1;UNC45B;USP42;FIGLA;GKN1;ABCC6;ASPM;ELF3;PCDHGB1;CNGB3;EFHC2;ITGB1BP2;CDH16;CHMP6;C2ORF50;CLRN3;ITGB3BP;SLC24A4;PTX4;OR4K1;ASB11;CLCN2;ASB15;GK2;KIAA1328;ACVR1C;CCL5;HES1;SLC25A21;GBP2;GZMA;SLC12A1;C9ORF43;TSHR;PIK3AP1;PPIL6
r1 basal plate	209/301	0.15287099675714486	0.5260490186682284	0	0	1.146454356460633	2.1532257134917887	SLC23A3;SLC46A2;VIPR2;MTRR;TONSL;MRGPRE;LCTL;RBPJ;OR4Q3;COMTD1;NSDHL;GNAT2;RNF111;MNX1;TNS1;ENTPD1;KRT4;PAQR5;FNDC8;RRAGA;BCAM;CRISPLD2;DAAM2;KCNQ4;ANKK1;EXD1;SLC22A3;TPH2;MAOA;CDCA7;TWIST2;UMOD;ZBTB5;NHLH2;NKAIN4;TESPA1;TSPAN6;APOH;PLEK2;RIMKLB;SNX6;TBC1D8B;SLC10A4;PBX3;SLC16A12;CDC6;OSGIN2;FA2H;ANLN;GJB1;TCN2;NOX3;NOX4;PLCH1;MRAP2;BARHL1;FKBP11;DENND1B;SUV39H2;FEN1;SLC6A2;SLC6A3;SLC6A4;MYOM3;CLDN22;SPTLC3;RAC3;CD36;CAMP;GPR37;TACR3;PAX3;EN1;NME5;VAV1;ITPKC;PAX7;CDC42EP5;MMP23B;TEDDM1;TFF3;RGN;LRRC3B;PAFAH1B3;CRB1;CSTB;ADH1C;PTGER2;COL11A1;FAM47A;CRYBA1;CRIP3;LYZL4;GLRA1;FGD5;EGFLAM;MTHFD1L;FAM184A;AGR3;SC5D;GPC5;SLC17A8;SLC17A2;DTD1;CORIN;PMS1;GABRQ;CGREF1;BCHE;GCH1;OR1L8;KLHL1;TTC9C;CSHL1;BATF;SPSB2;GATM;CAPZA1;ESYT1;CCL28;BRDT;FOXA1;PRDM9;CD83;STEAP4;CHRM5;OTP;TTF2;MPO;CDH8;DOCK11;CLEC5A;GRB10;SLC16A3;TECTA;UNC5CL;CHRNB3;CCDC158;TUFM;MFNG;ARMCX6;PPEF1;FAM8A1;REG3A;CHRNA5;NPAS1;NDOR1;MOBP;LRRC69;YARS;ANKRD34B;ANKRD24;HTR1A;SMAD9;MARCH8;IGSF10;PLCXD3;RCAN3;SCGB3A1;CALR3;SLC40A1;C2ORF49;DBH;NENF;MTO1;CASP9;RBM3;INSL6;PGM3;PDILT;TTC23L;CCDC51;EMX2;GPX3;TMIGD1;ALDH1A1;AMTN;MVD;CLRN3;FBP2;SLC25A13;DDC;CLEC12B;DBX1;ASB14;PRR5L;NTN1;SV2C;CNR2;AWAT2;UGT1A4;PDE6B;KCNJ1;NTRK1;IRX2;EYA3;SPAG4;S100B;TSHR;HCRTR1;CLCN5;SLC4A9;P2RX5;MAB21L1;TRIM36;GALM;TAF5;PPIL3;ASB1
r6 part of gigantocellular reticular area	209/301	0.15287099675714486	0.5260490186682284	0	0	1.146454356460633	2.1532257134917887	THUMPD2;CBLC;OR4Q3;DCAF4;LIPA;VPREB3;SNRPD2;SNRPD3;GJA8;GTSE1;ACOT8;ZFP3;ZFP2;SOX13;FRS3;BTD;RFX6;NHLRC2;ZSCAN29;SHOX2;PRDM14;PLA2G6;C12ORF65;PLAC8;HPX;FAM124B;GALR2;HMOX1;SNX6;IGF1;FAM136A;C9ORF85;EIF5;CTRL;ARTN;NDUFAF2;GALNTL5;AVL9;CTRC;NODAL;FBXL7;SERPINA11;CLIC5;LRSAM1;OR10J5;C2CD2;QPRT;SHD;DMBX1;THTPA;GNGT1;TAF7L;SLC22A13;ZCWPW1;IMMP2L;ADAMTSL2;KIF13B;FAM170A;CCR4;OFD1;DENND2C;CHST6;TIGD4;GPR37;NCOA4;ZDHHC12;NSUN6;NME5;B3GNT8;GFRAL;ALDOC;SMTNL2;ANGPTL1;CSTB;TMPRSS7;GPR45;KIAA1324L;ANKRD55;OVCA2;PSMA8;NT5C;ERMP1;SAMM50;CXCR1;EPCAM;AGR3;DTD1;MPZL2;MICB;WWOX;CDKN2B;MPP4;GABRA6;SPRYD4;COLCA2;LRRC27;MCF2;CARD9;PNMA5;PRSS37;PDCL3;FABP5;CAPZA3;WT1;VEPH1;JKAMP;AGBL2;TTC30A;TRIP11;ESYT1;ALLC;CD83;MANEA;TM7SF2;RGS2;MYBPHL;RAG2;BIVM;FBXW8;ATP1B4;PDGFRL;TRAIP;ENKUR;PHOSPHO2;CLEC4D;FAM173A;ZNF438;DYDC2;DSC2;C17ORF98;KLHL15;OR52D1;C11ORF94;PSEN1;PKMYT1;KRT40;FUT4;LRRIQ4;OTX1;IP6K3;ANKRD28;YARS;AICDA;INHBE;CAMSAP3;PYY;DAP;TMEM17;FGF19;ACBD3;OR13A1;TAS2R7;MAST4;PRR9;HMGB4;OASL;EDIL3;TSHB;TAS2R4;UTP15;MKKS;ABCC2;CKAP2L;CCDC36;PCDHGA2;SORD;GREM2;ELF4;RASA2;CDHR3;XCL1;OR2B11;DNASE1;TRIM55;PON3;TSSC4;FRRS1;DBX2;DENND3;NLRC4;TFPI;TSPAN32;AURKB;AWAT1;MSTO1;HLX;TBX21;BEND3;LRRC8A;TNNI3;CACNG1;SLC36A4;UBQLN3;PPP1R14B;EGF;KCNJ16;EXOG;TSHR;SGPP1;KISS1;CRYGD;SLC4A8;XPNPEP2;VAPB;SLC25A31;C2ORF72;FOLR2;MBTPS2;CCDC61
r6 part of rostral ventromedial reticular area	209/301	0.15287099675714486	0.5260490186682284	0	0	1.146454356460633	2.1532257134917887	HDAC10;SPINT4;MRGPRE;ZDHHC4;NDST2;IL4I1;GTSE1;HERC6;COG8;PTOV1;WDR72;FRS3;C9ORF64;EML6;RFX6;TPH2;ACTL7B;SLC5A2;OR52L1;TTBK1;PRPSAP1;PLAC8;HPX;NHLH1;NPBWR1;KCNMB2;ST8SIA4;HIST1H3G;PCDHA2;APOB;TRPM6;SLAMF1;TNFSF18;TBC1D8B;SDR42E1;PPP1R27;MCAM;SLC16A12;CIDEB;IGF1;TAS2R38;HSPA12B;IL22RA1;RNF222;BPIFB1;ZBTB6;BPIFB4;PCDHB1;C19ORF47;GALNTL5;FBXL7;PHF2;OR10J5;SLC35F2;CCDC125;DIS3L;TFB1M;LETM2;ZCWPW1;STAB1;C16ORF78;GPR139;C19ORF18;CCR4;TMC1;CHST6;CCDC110;DUSP2;FSHB;AVPR1A;ANO2;IL1B;FRG1;POT1;VN1R4;HMX1;ZNF471;GPR45;KIAA1324L;CCDC103;METTL21A;AKAP3;CYP7A1;OR1M1;AIF1;PSMA8;RELB;GBX2;UCP3;NRAP;AGR2;IL12RB1;SLC17A2;OR4B1;CASP8AP2;ZNF341;SPRYD4;GSX2;OTOP1;POU4F1;TMEM54;WT1;OCM;CENPQ;TJP3;GPHB5;MAD2L1;CNDP1;ARHGAP42;ABHD10;GRAP2;SLC16A6;KPNA7;BANF2;PDE8A;SLC25A47;PSKH1;CHRNB3;CD93;KCNH8;MITF;TNNI3K;SLC9A5;CCNE2;MSH2;DSC2;CDKL1;NXPH2;KLHL15;SLC1A7;GPR82;KRCC1;RASGRP3;CNN1;TMEM125;STK36;NPC1L1;LPXN;EIF4EBP3;TNFRSF14;BTNL9;PSAPL1;KLHL25;WNT3A;SMURF1;FANCA;TRPV1;INHBC;PHOX2A;CNOT6;IRAK1BP1;TMEM17;SLC26A3;MYF5;MAST4;HMGB4;OASL;UPK1B;CNGA2;CPXM1;TAS2R4;USP42;PCDHGA2;PLA2G4A;APOA1;IRAK3;PATL2;ALDH1A3;TEX13B;ELF4;NRG4;IRF7;USP40;COL6A6;AKNAD1;DNASE1;LCORL;SFT2D2;SEMA3B;PKD1L1;LRP2;NOD2;TFPI;PRRG4;AWAT1;ARL13A;MKNK2;BEND3;SCN7A;ZNF503;ZNF189;OR1D2;TMEM30B;EGF;TRAT1;SHCBP1;IRGM;TSHR;SGPP1;DYTN;GALC;TBX15;CCS;XPNPEP2;MGP;ASB5;SYCP3;BNIPL;UMODL1
r6 part of the cochlear column	209/301	0.15287099675714486	0.5260490186682284	0	0	1.146454356460633	2.1532257134917887	DQX1;TMEM95;WDR86;CLDN2;CLDN1;GPR174;HOXA9;FAM110C;GJA4;PDK4;LIPK;EIF2A;UNC13C;ARL11;STARD6;TAS2R10;TIMD4;UNC13D;ARMC2;ACE2;SFRP1;RBP1;HECA;MAGEB1;EZR;C12ORF60;SLAIN2;LYPD3;DAZ2;ERI1;CEP70;FAM180A;SNX8;TRPM3;BARD1;PLK3;XCR1;FZD2;ACE;RNASE11;FZD4;ABCA4;CP;ATP4A;BST1;TADA2A;ID1;SSPO;HOXD8;SUV39H2;OR11L1;CAB39L;FAM69C;TCF21;PTH1R;WFDC2;SLC22A14;ESM1;ADAMTSL5;HNF4A;CCR9;TSPO;ANXA9;CCR5;ZNF488;CCR2;FOXD1;CCDC113;TEX12;EMP1;GP1BA;OOEP;TLR1;RAP2C;NCR1;F9;CLDN18;CD48;KANK2;TMEM72;ADCY7;RASIP1;MTHFD1L;PATE2;MSX1;NFYA;PCGF5;MGMT;CARD9;PLAC8L1;FMO5;GUCA2A;TTC30A;MITD1;ANKRD60;MIXL1;ZNF454;FOXA2;ACAA2;STEAP4;NRM;GUCA1A;LOXL4;FADS2;CCND3;CYSLTR1;CDH3;SVEP1;OR13D1;MORC4;FBXW8;FBXW10;FST;CCDC157;ACOT12;CYBA;PCOLCE;ATP11A;MR1;ADAM2;PRPF4;OR2T1;COL4A4;FKBP7;ELMO3;PHPT1;C21ORF62;INO80C;NOTCH2;REG3A;C17ORF97;KCNE2;GPR119;OR52D1;C5AR1;CYP4F22;NID2;TMEM26;OTX2;NDP;IMPG2;CPSF4;CRTAP;FANCM;EPHX1;SSH1;MARCH3;ADCY10;ZFP69;IL6;UBXN10;NAT2;TMEM237;TRPV4;CNOT2;CLEC6A;ZNF658;ALPL;FBN1;KCNK7;C2ORF40;ACSM2A;SLC2A5;CASP9;TMEM101;MRPL1;HEPH;ADAMTS1;SUMO3;C8ORF82;CCDC54;UPP1;ZNF764;PGPEP1;MAPK1IP1L;EMX2;GIF;RNASET2;ETV2;LCA5L;HPDL;DSG1;CDH17;CREB5;ITIH2;GOSR1;SEMA3B;LRP5;PBXIP1;PRRG3;ANKAR;S1PR2;IGF2BP2;PRPS1L1;S1PR4;CMTM8;MCOLN3;C2ORF73;KCNJ13;ACVR2B;SOD3;NELL1;MGP;CCDC63;C8ORF74;TAF5;MYO1H;SLC24A5;TBATA
r8 part of parvocellular medial vestibular nucleus	209/301	0.15287099675714486	0.5260490186682284	0	0	1.146454356460633	2.1532257134917887	SLC23A3;NPFFR2;SPINT4;FZD10;PKD2L2;C9ORF50;SLC4A4;MBD3L1;PREX2;LGALS4;RS1;NSDHL;KAT5;BPIFA3;ZNF846;HOXA2;VRTN;ALG6;TAAR9;NPFF;TYW3;DDX11;SLC6A13;XRN1;TBPL2;USHBP1;IQGAP1;ART5;PLAC8;C12ORF56;HPX;COMMD8;MIER3;ST8SIA4;HMOX1;A2M;JAG2;NUS1;BBS1;FZD4;ABCA9;C12ORF73;TAS2R38;LYZ;KIAA0391;UCK1;CTRL;GJB3;GKAP1;ID1;NMU;TNFSF8;NODAL;AHCTF1;LRRC34;ZNF251;WFIKKN1;GPR22;CHM;ARHGAP5;PHF6;PCSK4;SHE;GABRR2;MIS18BP1;AIFM2;GLIPR2;PLEKHN1;JAK3;TIMP4;MYBPC3;GSTO2;BHMT2;MSGN1;TMC7;F5;RPUSD4;PAX7;MYOT;RGN;PLIN2;CCDC90B;HMX1;KIAA1324L;GNAI3;KCNA5;ABCB11;CST7;LRRC10;GPR153;KIAA1841;AGR2;LY6G6C;LY6G6D;CCL17;GDF10;ZNF341;TMEM61;SNCAIP;KBTBD3;WT1;STK17B;C12ORF29;ANKRD60;ANKRD61;CD80;CHRM5;TNC;F13A1;SAT2;FAM174A;SCN9A;CHCHD1;CA13;SLC30A7;BIVM;SPAG11B;CCDC154;TMOD3;DEFB116;IGFBP3;CSGALNACT2;MITF;LEMD3;LZTFL1;DSC2;MAD1L1;LRRC58;GPR87;CABP4;UBFD1;FOXO4;PSEN1;HMMR;SLC1A6;LRRC52;RASGRP3;STK36;NPC1L1;LRRIQ4;OTX2;C16ORF58;SLC15A3;CPA4;TGFB2;TGFB1;SLC37A1;HELT;PTCH1;PHOX2A;LRCH2;BMP2;DAO;UBXN10;LHX1;CAPRIN2;TARM1;GPR101;PGPEP1L;FGFR3;ZNF773;PDE3B;CXCL2;BICD1;TTC27;HMGB4;GHR;CLEC1A;TMEM225;MB;ZIC3;GAL3ST2;METTL15;OR7A17;ABCC4;TTC34;MKKS;PLEKHG2;HAUS6;OR10Q1;ETV3;APOA5;INMT;PATL2;ALDH1A3;ALS2;ELF4;CNGB3;SPACA7;OR51F2;SLC24A4;LRP5;ASB14;PKD1L2;ASB15;PARD6B;TMEM202;CYTH4;C3ORF33;PRPS1L1;ATOH1;UBQLN2;NTRK1;KCNJ13;BICC1;KLF1;XPNPEP2;ASB2;TBATA
r9 basal plate	209/301	0.15287099675714486	0.5260490186682284	0	0	1.146454356460633	2.1532257134917887	RGSL1;AQP9;IKZF1;SLCO6A1;KRTCAP2;LGALS1;DPYSL4;BPIFA3;CREB3L1;MYC;GJA8;VRTN;HERC6;SAMD11;KRT4;SLC6A14;UNC93A;FRS3;PRKAB1;GABRG1;DKK4;MTAP;SLC22A3;TPH2;C2CD4A;OR6S1;OR52L1;C3;ST8SIA4;HIST1H3G;SNX8;SLC10A5;CRADD;ABCA4;CIDEB;ABCA7;SLC16A10;PARP16;ABTB2;ZBTB6;TADA2A;PTK7;TRMT11;VSX2;PTPRT;TOP2A;LRRC34;LRRC10B;ADM;CTSW;HSCB;PIGW;CLYBL;PCSK4;SLC22A13;SHH;GLT1D1;NUDCD2;SLC22A15;MMP27;HNF4A;FAM170A;CCR6;TIGD4;NCOA4;ELMOD3;KREMEN2;KRT32;ANO2;DCSTAMP;PAX7;MYOT;ANGPTL6;MMP19;ANGPTL1;TMPRSS5;GBA;WNT8B;ZNF518A;KCNA7;ADCY7;AIF1;PRSS42;RELB;REM1;GBX2;GCNT3;HS1BP3;IL12RB1;GPHA2;SAMD3;CASP8AP2;ZNF341;GABRA6;NR1H3;SNX22;POU4F1;POU4F3;EPGN;DHRS9;JKAMP;CENPK;OCM;TRIP13;CENPP;BRDT;GALNT12;SEMA5B;RTKN;RTKN2;LY75;CASC1;ACRBP;CNDP1;RIMS4;SIT1;MPZ;SCN9A;TGM5;STK32A;ZBP1;G6PD;ATP1B4;OLFM4;MR1;ADAM19;DPM3;CCNE2;LGSN;CALCB;COX16;KLHL15;TNFRSF11B;REG3G;THADA;C1ORF53;ODF2L;AANAT;FAM83E;NPC1L1;TCTEX1D2;NLRP2;MYH13;LRRIQ4;E4F1;CD300LG;WNT4;SEC16B;STIL;TRPV1;GFAP;MLXIPL;CNOT6;FGF19;LHX5;FGF13;RAD9B;CNIH3;NFE2L2;MAST4;ITGAE;TMEM220;CYP26B1;ZNF408;PDE4B;EFHD1;TAS2R1;TSHB;TTC34;ABCC2;CCDC36;ABCC6;PLA2G4A;GPX7;ETV3;DCN;ASPN;PATL2;ELF4;KCNA10;ZP2;ERAS;PARD6G;PKD1L1;ASB11;NOD2;PKD1L3;AURKB;CNR2;KLRG2;ZNF503;ZNF502;TNNI3;DNAJB7;TCFL5;CRYGS;SEMA4A;MAPK12;KLF1;TBX15;WEE2;XPNPEP2;UBQLNL;KCP;SLC25A31;SYCP3;ASB2;FOLR2;MYO1F
reticular formation of p2Lim	209/301	0.15287099675714486	0.5260490186682284	0	0	1.146454356460633	2.1532257134917887	EHF;CPNE4;MRGPRF;IL12A;TBC1D22A;GBP6;PRKCD;KRT8;TMEM82;DEPDC1B;NUP210L;RFX6;THAP7;FAM76B;MYL9;GRID2IP;HEPACAM;TXK;SLC22A2;MEFV;OAZ3;NKAIN2;GJC1;TSPAN2;STXBP6;CGA;RHBDL2;NTNG1;SLC10A6;COL24A1;GPR12;C9ORF152;RNASE10;PBX3;IGF2;SLC16A11;C1ORF185;RNASE12;ZNF35;IL1F10;MOV10;ZBTB6;TH;GJB3;BPIFB3;INTS4;SPATS2L;MRVI1;CTRC;FKBP10;C2CD3;WFDC1;SLC6A3;SHD;PCSK4;PHEX;KRT27;CTLA4;WDR38;ZYG11A;PRMT7;PRMT2;OPALIN;ZDHHC12;WNT9A;GFRA4;PLCB4;TNNT1;TEDDM1;TLCD2;RCCD1;RGR;SLC29A1;TLR3;MATN3;ATPAF1;CLDND2;PNCK;GRP;GDPD2;VWCE;GLRA3;FGD6;GBX2;GPC3;HAS2;RIBC1;STX2;GPHA2;PMS1;KLHL1;VWA3A;GPR4;ACTL9;OTOP3;POU4F3;AADAC;KRT16;DPY19L4;PLP1;CENPP;ZNF334;NEK11;SEMA5A;GHDC;ALDH1L1;PHLDB1;UBE3D;PRDM6;MPV17L2;CLEC18B;TNF;PLB1;CCND3;HEPHL1;RNF19A;PABPC4L;RGS8;KIRREL3;CHRNB3;SPNS3;THOC1;VASH2;KRT79;VWDE;SHISA2;RAB37;LIX1;MFNG;RAB38;RPP25;SCG2;NOTCH3;DDX4;FBLN1;SLC38A11;LPO;SPATA4;NTS;ZMAT1;MOBP;YBEY;NLRP4;SLCO1B3;OR51B6;WNT1;SRGAP1;CD300LG;TMEM132C;KLHL25;WNT3A;SYT9;SYT8;TDRD1;TSGA13;IL5;REEP2;CDK1;TMEM45B;PCDHGB3;CLEC14A;ITGAE;CYR61;WISP2;RPGR;SNAPC5;ADAMTS4;C4ORF51;H2AFJ;SIN3A;CNGA2;GAL3ST4;TSHB;SH3D19;OR52I2;AMN;UGT1A1;GGPS1;SPATS1;NGB;OLIG1;PPP2R5D;C1QL2;TGFBR1;LCA5L;TERF2IP;IRF6;DSG4;PLEC;DDC;PCOLCE2;PPM1M;OR4K2;SEMA3F;BARX1;PTHLH;GTSF1L;SLITRK6;UGT1A4;S1PR2;MICALCL;HES3;TCF7L1;NELL1;TSPO2;CBLN4;CBLN2;PTPN3;NUP37
rhombomere 7	209/301	0.15287099675714486	0.5260490186682284	0	0	1.146454356460633	2.1532257134917887	SPON2;THUMPD2;SPINT4;IKZF4;COMTD1;NSDHL;DPYSL4;KAT5;CREB3L1;MYC;PDK4;HOXA2;SCAPER;SOX5;SLC6A18;TAAR6;DDX11;WDR72;FRS3;RFX6;MALL;TPH2;TAS2R41;MRPL19;MRPL10;OAZ2;HPX;ST8SIA4;HIST1H3G;SNX8;NR2C2AP;GSDMD;PLK3;SLC10A5;PPP1R27;SIAH3;ABCA7;PARP16;IGF1;ABTB2;HAL;CABYR;PCDHB2;GPR183;AVL9;NODAL;OR10J5;HILPDA;FAM69A;PTPRM;PIGX;DMBX1;THTPA;ZCWPW1;RNF151;FAM170A;CCR4;JAK3;TMC1;PCYT1B;TIGD4;MSGN1;NCOA4;MMEL1;TMC4;ANO2;RAP2C;PAX8;PAX7;POT1;HMX1;TMPRSS7;ASAH2;STX19;KIAA1324L;ANKRD55;GBA;WNT8B;ZDHHC21;KCNA7;TYMS;CYP7A1;AIF1;LYZL6;PSMA8;GBX2;UCP3;LY6G6D;IL12RB1;GPHA2;DTD1;LDLR;SAMD3;EXOSC1;GPR157;CASP8AP2;ZNF341;UTP6;LRRC27;PRSS35;TTC9C;SNX22;GLRA4;POU4F1;TMEM54;GHRH;KLHL8;ALMS1;OCM;ESYT1;ENGASE;GALNT12;STEAP4;OR51D1;GPR63;SIT1;TEKT5;CAPN1;FBXW8;PAM16;TNNI3K;NCCRP1;OR2T6;GEM;MSH2;ADAM7;LMX1B;WDFY4;DSC2;LCN9;OR2C1;KLHL15;THADA;HMMR;SLC1A7;GPR82;AANAT;KLHL25;ARHGAP28;AICDA;MLXIPL;IRAK1BP1;ZNF654;OR13A1;MUC20;NFE2L2;TAS2R7;COL14A1;UPK1B;TIMM17A;ITGAX;TAS2R1;TSHB;TAS2R4;TTC34;GPX2;GIF;PCDHGA2;OR13G1;AXIN1;GPX7;DUSP28;IRAK3;ETV3;TEX13B;ELF4;NRG4;DMRTA1;ASPG;RBMS1;DNASE1;FRRS1;SEMA3B;ASB14;AURKB;PRRG4;SV2C;AWAT1;MSTO1;DDT;TBX21;BEND3;TNNI3;DNAJB7;TAS1R3;UBQLN3;TCFL5;PPP1R14B;KCNJ8;EGF;KCNJ13;PRRX2;EXOG;IRGM;MAPK12;SGPP1;KLF1;KISS1;SLC4A8;TBX15;CCS;ZNF618;XPNPEP2;SLC25A31;C8ORF74;MDGA2;FOLR2;MBTPS2;CCDC61
septopallidal core nucleus	209/301	0.15287099675714486	0.5260490186682284	0	0	1.146454356460633	2.1532257134917887	CPNE5;ZDBF2;RPS6KA4;RPS6KA2;FAM110B;DZIP1L;SOX8;SAMD12;STARD5;TAAR9;CACNA2D3;ZFYVE21;ACSL5;FLT3LG;PHKA1;SYTL5;UPB1;TRHR;TIAM2;CARHSP1;TCERG1L;PARD3;RRAGD;SPATA13;TYRO3;KCNQ5;KCTD12;RIN1;EZR;CFTR;KIAA1211L;PDE1C;NPRL3;ARX;LYPD1;OR1I1;TMTC2;TMTC4;RIC8B;FLRT3;PENK;PRPF38B;BCL11B;PBX3;C20ORF27;DCLK2;TRERF1;PCDHGA10;PPP1R1B;STRN;C2CD2L;ITM2C;TOP2A;WFDC9;BTG3;HEXB;ARPC1A;MED16;SMPD3;SIPA1L1;ZMYM3;HYAL2;SERPINB2;TSC22D1;TESC;ELMOD1;TACR1;ARHGEF9;INF2;PITPNM2;CDC42EP3;TFF3;RARB;KCNA4;KCNA5;ASCL1;AKAP1;ADCY5;PPP1R2;SERTAD4;SNX25;CHN2;ZSWIM6;SLC17A8;CSMD3;REM2;CBR3;GAD1;GAD2;C9ORF116;FABP7;SHKBP1;CCDC7;AGBL2;GPR149;PLCD3;FAM49A;GALNT13;CHRM1;DGKB;CHRM4;ZBTB20;HOXA10;DOCK10;RGS2;SLC39A2;RGS9;HMGN1;SPAG11B;DGAT2;MSX2;CARTPT;SHISA9;MID2;TRAIP;POU3F4;GPANK1;CLIP4;SRSF7;BHLHB9;CHRNA2;CPB1;FAM114A2;DLX6;GPR88;HPCA;LIN7A;GPR83;NTS;CACNA1E;MCHR1;SLC9A3R1;TBXA2R;NPHP1;DRD1;TAC1;WNT2;KLHL29;IVNS1ABP;OSBPL8;OPN4;PSAPL1;SRD5A2;WFS1;CPSF3;GNAL;DLG2;KIF18B;CDK4;GNB4;PGPEP1L;LHX9;CNTNAP3;PIWIL2;CRISP2;CNTNAP2;CRYBG3;PPP1R9A;FOXM1;GRM3;CA1;NETO1;MAN1A1;PRKG1;RFC2;MKL1;KCNAB1;NRG2;PCDHGA9;CCNA2;ADORA2A;COL6A1;FAM84A;TRIM59;EFHC2;SOWAHA;OR51F2;GLT6D1;NTN1;MALT1;RASD2;RAB40B;GNG7;TIFA;NNAT;SPOCK3;RGS20;S100PBP;KCNJ2;NTRK1;LINGO3;KCNIP2;PCDH8;PLCL2;LCA5;OPRK1;BAIAP2;SGCZ;DLK1;PDE10A;SYT10;CROCC;NT5C1B;PDE7B;CDO1;PTPN5;UNC79;SSBP4;SPG21
sublayer 6b of CCx	209/301	0.15287099675714486	0.5260490186682284	0	0	1.146454356460633	2.1532257134917887	EPHB6;VIPR1;FRMPD4;TMEM200A;RAPH1;WDR86;CWH43;GBA2;RXFP1;KIAA1107;LGALS2;STMN1;SOX8;DIP2B;IER5;GOLGA7;ST6GAL2;CXADR;PRKCB;LIMCH1;TAS2R13;PRAP1;PHKA2;KIAA1217;MYL4;GPR161;HECW2;MALL;ULK3;TYRO3;ZFPM2;TRIB1;KCTD17;NGEF;STX1A;TAS2R40;ABCB6;TMEM63C;BAZ2A;LYPD6;ART1;HIVEP1;HAO2;RAB11FIP4;SCAI;NUS1;EGR3;BCL11A;MCAM;MYO5A;SNW1;WDR60;GIPC1;ID2;SFXN3;IGSF9B;TOP2A;TOP2B;DOC2A;OR10J5;GRIK3;SLC35F1;FMN2;PCSK5;OPN1LW;B3GALT2;ZNF365;DLGAP4;ZYG11A;DUSP3;SIRT6;ZEB2;MMP16;NOV;MMP17;PGAM5;SAMD8;CLDND1;GRP;SATB1;SATB2;PRICKLE1;TRAK2;CYP17A1;C16ORF91;OR2AG1;AP2S1;EPS15;ZSWIM5;CSMD1;CAP2;RPRM;ARNT2;GABRP;CCL21;KLHL2;TTC9B;SULF2;ZDHHC9;CR1L;KLHL8;FOSB;SEMA5B;RTKN;RAB3D;INPPL1;SLC8A1;CTGF;NR3C2;FGF5;PPME1;SIRPA;PIM3;MAF1;PAMR1;MAP3K5;TPD52;TLE4;TMEM178A;IGFBP4;KCNH7;ADAM10;TBR1;PCDHA12;TANC2;PIAS2;CACNB4;FANCD2;MADD;TBC1D25;RELL1;SCG3;TOX;CHRNA2;KHDRBS3;CHRNA5;SMYD5;SLC1A2;CHRD;FBLN2;TRHDE;SEL1L3;CPLX3;IGSF21;NPTX1;SLC15A4;SLC14A2;SRD5A2;AGXT2;ZBTB16;OSBPL3;SLC4A10;ARHGAP25;SYT7;LRFN2;NR4A1;NR4A3;P4HA1;COL5A1;FAM163B;GNB1;SDK2;C8ORF34;USP37;DYRK2;ST6GALNAC2;FOXM1;CYR61;GRM3;PSD3;RNPEP;MYBL1;GALNT9;KLF10;SVOP;ATRX;VPS13A;MMP8;SSTR4;SEPT3;EPN2;ACTA1;CORT;CDH18;FAM84B;KRT80;SEMA3E;HMGCR;THBS4;PRRG4;SV2B;RAB26;CHSY3;CDIPT;RRM2;SGTB;KCNIP3;PLCL2;SYT16;CTNS;MEIS3;HS3ST2;DLK2;TSPAN14;ACTC1;FAM131B;KLF9;RGS11;SSBP3
subpretectal nucleus	209/301	0.15287099675714486	0.5260490186682284	0	0	1.146454356460633	2.1532257134917887	LRR1;ENO3;FAM122B;ZNF726;INSC;TBC1D22A;EPHB1;CER1;FBXO9;CUBN;CCBE1;EPHA8;TAS2R10;PAQR5;FOXH1;TALDO1;VWA5B2;RFX6;MAGEB5;EXD1;SLC45A4;TTYH2;MTTP;ZNF23;C2CD4C;TRPM1;GJC3;C14ORF180;TTPA;ST3GAL6;TSPAN2;SCN3A;FZD1;HEXIM2;BTBD16;SS18L2;RDX;SLC10A3;IFFO2;WDYHV1;NR1D2;GRIN2D;GRIN3A;TH;FXYD3;LYPD6B;ACHE;TMEM110-MUSTN1;HILPDA;GPR20;PYGM;ZCCHC17;EFCAB7;SIPA1L2;SHD;ABCC12;DMBX1;NMRK2;SLC22A18;C16ORF74;LRRCC1;FCRL1;MAP4K2;RIPK3;OPALIN;TSC22D3;PAX3;ANO4;SLC39A14;UGDH;MMP13;PIGL;PPARA;LRRC3C;DCP2;CLDND2;CCDC103;TMPRSS3;COL11A1;PAPLN;AFP;SLC17A6;RIBC1;PMS1;IL33;MOG;PLAC8L1;TUBB4A;BATF;KBTBD3;SLC8A3;PRSS41;PDP2;CLCF1;SLCO4C1;NDUFAB1;TACC3;PNPLA6;NEUROG1;F2RL2;CHRM2;ALDH1L1;COL16A1;CD83;CLEC4M;HJURP;LOXL3;FAM107A;PLB1;CLGN;BMPER;CLEC5A;ZNF566;PITX2;FAM81B;STK32B;NUDT13;KRTAP13-2;ZNF560;SPINK1;ANXA10;LENG1;ADAM17;OR13C8;C6ORF136;SULT6B1;PVALB;DDX4;C11ORF91;GSTCD;PLD5;CREBL2;UBFD1;LTBP3;NPAS1;DNAJC27;MOBP;C1ORF109;NACC2;FGF23;OSBPL9;YARS;ANKRD34B;SPECC1;FN3K;TFAP2D;SYT2;WSCD1;AGXT2;ESRRB;ZBTB11;KIF18B;SP1;MOB2;CAPRIN2;MYCBPAP;GPR101;TMEM19;TMEM45B;CXCL6;BNC2;RNF13;HTR2C;UFSP2;HAPLN4;RND1;SNAPC5;LBH;H2AFJ;SNAPC2;PIP5KL1;PGM3;UGT2A2;QRFPR;METTL15;HGSNAT;SLC13A2;MASTL;KCNAB3;TMEM212;DPPA4;PEX3;ALDH1A2;OR2B11;ANG;IRF6;DSG4;NAT8L;OR4K5;GLS2;GTF3C6;SEMA3F;CYGB;TTN;NRIP2;ZNF502;HES3;BEND6;IRX2;LGI3;LIMK1;DDX31;APOC4;SHCBP1;NELL1;SLC4A9;PNKD;PI15;FAM98C
superficial stratum of POH	209/301	0.15287099675714486	0.5260490186682284	0	0	1.146454356460633	2.1532257134917887	OR8I2;CNTF;TES;WDSUB1;HPSE2;RFESD;CISD2;SLC4A1;ACCS;LGALS4;SPZ1;BPIFA2;CYP1B1;SLC6A18;TAAR6;EBF2;PRAP1;BTC;ARMC3;WDPCP;ATF7;MYL9;RWDD2B;CFH;ABCB7;KLK3;SLC5A2;PRPSAP1;CD79A;TESPA1;ADAMTS18;ATP6V0A4;CEP192;SEC31B;NTSR2;SLC10A5;XRCC4;EAF2;PRG2;CELA1;RNASE13;GDF5;CP;PAFAH2;CYP26A1;HAL;BPIFB1;FAM135A;PCDHB2;ADI1;PAH;ID3;CD320;FANK1;BTG4;MTMR10;TCF21;CD3G;MAGT1;LIMD1;KIF15;SERPINA5;GNGT1;CLDN22;BOLL;NUDCD2;SERP1;SLC22A18;CD36;RIOK1;LMCD1;RALGPS2;EDARADD;CD53;GSTO2;TMEM40;LRRC40;EMP3;RGMB;PTGR1;LAT2;HCK;ANO1;SLC22A24;MED22;CDCP1;TAL2;IL1B;FRG1;MATN1;VWA1;RGR;CAPS2;ENG;C11ORF53;PTH;GNAI3;GDPD3;HSPA13;RASIP1;TCEAL7;TMEM168;MTHFD1L;AGR2;GPAT2;MBNL3;DMRT1;BIK;GPR55;NR1H3;PCDHB14;GUCA2A;PLEKHA8;QPCT;ZNF217;IL17B;NEUROG3;SEMA5B;AMHR2;EPO;MAGEB16;GPR62;CXCL13;PLB1;ZFP36;HHAT;PEBP4;FPGS;EPPIN;TMEM38B;RPTN;PDIA2;SCARA5;MSX2;UGT2B17;OR2T6;LGALS9B;ERN1;PACRGL;RAB38;DYDC1;ZNF672;OR6K2;CREM;SLC1A4;CYP4F22;TMEM121;CCNB3;SNTG2;EBP;TMEM125;TASP1;UGT3A1;CD300LD;CD300LG;FAM83B;TGFB1;HELQ;NEK5;FANCC;FBXO32;SLC2A9;ADCY10;TAS2R7;C1ORF174;OXT;HK2;AP4M1;UPK1B;ACOXL;ADAMTS1;CNGA2;CNGA4;INSL5;SLC13A1;PLA2G4F;PLA2G4B;SHROOM1;TMPRSS11F;SYNGR4;HAUS1;MYH3;ALDH1A1;IFIT1B;CDHR5;DNASE2;SFT2D2;SLC24A1;HIST1H2BI;OR4K1;DENND3;PRRG4;CLN3;IL1RL2;ACVR1C;HAUS8;MLANA;CACNG1;E2F7;GBP4;NTRK1;C2ORF73;NAGA;PTPN13;TEC;FCGR2A;MGP;SLC25A34;BNIPL
superficial stratum of VPrP	209/301	0.15287099675714486	0.5260490186682284	0	0	1.146454356460633	2.1532257134917887	PID1;TXNDC15;ALKBH8;ELK3;ZFYVE28;ENDOU;PPP4R1;FAM110C;NDST4;LIPG;FAM19A2;IL12A;FBXO8;PKNOX2;GBP7;KCNK13;RUNX3;DKK2;DHX40;TIAM1;PPP1R3C;CRISPLD2;RRAGD;SPATA13;PLBD1;KCTD11;ZNF830;EPHA3;ANAPC13;SLC22A1;FBF1;KLK5;PDGFA;TMTC1;NLK;KLK9;C12ORF66;PGBD1;NEU2;FLRT3;DHX34;CD19;MICAL1;NPBWR1;GSG1L;OTOF;SNX8;ZBED3;XRCC6;EGR4;ARPP21;SIGLEC10;C12ORF71;NR0B1;ABCA8;PPFIBP1;VANGL2;STRC;GIPC1;NMT2;FBXL6;CDC42SE2;ROBO2;CSRNP2;DHRS11;SERP2;CRTAC1;RSRC1;FFAR2;ZNF366;DUSP4;NSUN5;NME4;TACR1;ZHX1;IGFN1;LIME1;TOX3;MN1;SLC22A24;CCKBR;TFEC;TFF3;FASTKD5;RARB;FJX1;PDZRN3;C5ORF52;PTN;SBSN;C10ORF90;PPP1R2;FRZB;HAS2;DISC1;EXTL3;SLC17A4;RPRM;DKKL1;DAB2IP;SAMD4B;LHFPL1;GTF2H3;DHRS3;MAS1;SNX18;SAA1;FILIP1;YPEL5;ZNF697;TOMM6;RAB3B;PLXND1;NAB1;FAM198A;TNFRSF8;NRTN;RGS9;AP2M1;LMO1;UGT2B10;NANOS2;KCNH5;TBR1;LMO7;ZBTB34;TYROBP;SHPK;CLIP4;SLC9A9;DNAJB11;TSSK2;C11ORF97;LRRC57;GPR88;FBXO45;FUT2;AK8;KNG1;GLB1L2;FAM71D;CLEC7A;MED31;LONRF3;DRD1;MORC2;WNT2;IVNS1ABP;TMEM120B;PCIF1;OTUD6A;SELE;EFNA1;EFNA2;DAB1;FAM163B;UST;SCGB3A2;LSM14B;GALK2;DOCK3;RNPEPL1;NVL;LRRK2;GADL1;LAMC2;TRPS1;RASGEF1C;BCL7C;PDE4B;CNGA2;ERC2;ADAMTS8;GAL3ST3;RBM6;ACTR2;SPATS1;NAV1;SMC1B;QTRT1;GREM2;NPEPL1;MEP1A;COL6A6;TRIM50;PPM1L;VPS4A;HMGCR;AURKB;CYP3A7;INS;IL1RL2;POC1A;NUP43;PDE6B;IGF2BP2;SLC25A22;LINGO2;NEGR1;KCNIP3;HTR5A;ACVR2B;IRGM;HS3ST1;FRAS1;GLOD5;PTPN6;PDE7B;EVI2B
superficial stratum of r8BL	209/301	0.15287099675714486	0.5260490186682284	0	0	1.146454356460633	2.1532257134917887	RGSL1;LRR1;ACCS;ZDHHC4;CDC20;UXT;GOLGA4;HTR7;DPYSL4;MYC;CYP1B1;MS4A13;HERC6;KRT4;TSTD1;SLC6A14;WDR72;PRKAB1;ZPBP;DKK4;KEL;MALL;CCDC83;FREM2;RWDD2B;NAIF1;C2CD4A;MEFV;NEU2;SCFD1;RNF213;ST8SIA4;NAALAD2;HIST1H3G;SNX8;NXNL2;GSDMD;SLC10A5;SRMS;CIDEB;ABCA7;PARP16;PARVB;ABTB2;ATP4A;GP9;ZBTB6;STRC;GPR183;PTPRT;TOP2A;SLC44A3;TFB1M;WFDC2;PCSK4;FARS2;KHK;MRPL33;PIGX;SHH;NUDCD2;SLC22A15;KRT28;HNF4A;CCR6;SLC18A1;CCR4;AASS;TIGD4;TSC22D1;SYK;APOBEC4;AHSG;MSGN1;KREMEN2;FAM126B;TMC3;MS4A6A;BBS10;CDCP2;VSNL1;OR4C3;HMX1;POPDC3;GBA;WNT8B;KCNA7;CST7;TYMS;PRSS42;GPHA2;SAMD3;EXOSC1;PMS1;GPR157;GPR55;AKR1C3;NR1H3;LILRB4;POU4F1;POU4F3;PRSS41;EPGN;GHRH;CENPK;ALMS1;CCL28;ENGASE;RTKN2;CASC1;ACRBP;IL18RAP;SIT1;GRAP2;SCN9A;PLXNC1;SPNS3;RAB32;MOB3C;CCNE2;TBC1D21;TIPRL;WDFY4;NOTCH3;THADA;DDX60;ODF2L;HRH1;AANAT;MYH13;SMYD4;SLC15A5;C16ORF54;LRRC69;ARHGEF37;EPHX3;FANCE;GFAP;FAM90A1;ZFP69;TMEM117;ACBD3;CNIH3;NFE2L2;DOCK8;TSSK1B;TNFAIP3;DBH;HAPLN1;HK2;PIK3CG;CA1;ARL5B;C4ORF51;DBP;PDE4B;EFHD1;TAS2R1;SGCG;TMCO5A;AMN;OR13G1;ABCC6;DNMT3A;AXIN1;GPX7;APOA1;SHROOM1;FOXL1;APOA5;UTF1;DCN;TRDN;CCNA1;NRG4;ASPG;SPACA4;IRF6;ITGB1BP2;ZP2;SLC24A1;RGS19;SMPX;ASB11;LRP2;NOD2;PKD1L3;FAM169A;GK2;GNA14;CEACAM20;KLRG2;PDE6C;TNNI3;SEMA4A;GALNT4;SYT15;ACVR2B;IRGM;GDAP2;MAPK12;TBX15;CCS;ZNF618;ASB9;C8ORF74;SYCP3;BNIPL;MYO1G
ventral entopeduncular nucleus	209/301	0.15287099675714486	0.5260490186682284	0	0	1.146454356460633	2.1532257134917887	ARAF;AQP7;RXFP3;LGALS2;IL12B;LRAT;PGLYRP1;HES6;ENTPD1;LDOC1;BHLHA15;TRHR;EREG;AZGP1;CLDN4;OR10V1;TCERG1L;RFX4;FREM1;ASF1A;RPAP2;ART4;ADAMTS13;PDCD11;GALR1;BLOC1S3;ZSCAN12;TSPAN2;HCRT;RALGDS;JAG1;SLC10A1;EAF2;IGF2;ABCA9;IFFO2;RNASE13;PAFAH2;CABYR;BPIFB4;RGL3;MAGED2;PCDHB3;RPS21;FBXL4;TDGF1;PCSK1;OTUD7B;TCF21;ADM;MAGT1;WFDC5;AREG;DMBX1;VMO1;LMBR1;SLC22A15;RNF151;GAST;FEZF1;FCRL5;TOP3A;GPR33;TACR3;WDR31;FAM126A;TMC2;SLC22A24;CD200R1;GAL;CDC42EP2;VWA1;EXOC6;C11ORF52;CLDND2;PNCK;TMPRSS3;IGHMBP2;FIGN;ASCL1;LYZL4;CRIP1;STX2;REM2;ADAD2;GABRP;GSN;TMUB1;MYBPH;OTOP3;AGMAT;TPPP3;TTLL3;GSTA3;QPCT;KRT14;CENPL;TACC3;F2RL1;MPG;UBE3D;PMCH;RTKN2;ARHGAP36;HHAT;CDH3;MACROD1;PITX2;TECTA;NANOS1;LMO1;SCARA5;FBXW10;VASH2;ARMCX3;LENG1;CD8B;MFNG;ZNF316;HHIPL1;IAPP;CHODL;SPATA9;RASL12;RNASEH2C;CABP2;GLYAT;OR1Q1;C6ORF15;ITPRIPL1;NPHP1;ZMAT5;CDH23;CLCA2;TNFRSF17;TAC3;MAGEA10;PDZD7;MGAM;TFAP2E;KLHL25;WNT3A;SMURF1;CNOT10;BFSP2;SPIRE2;TMEM19;KLHDC9;GALK1;TRH;NENF;PIK3C2A;UFSP1;TSPAN10;MFSD9;LBH;SGCA;TOP1MT;NFKBIZ;BDKRB1;SCN5A;SGCG;RFC5;HSDL1;GPX3;SPATS1;ZFP92;APOA1;BPGM;UPK3A;ADRA2A;DCN;ASPN;DUSP23;LMBRD1;DDAH1;ACTBL2;DPPA4;LCK;AKT1S1;BMP2K;AMTN;CCDC42;TMBIM6;IRF6;MET;SLC24A1;TSGA10IP;PARD6G;C6ORF201;DCAF17;RBBP9;XIRP2;RBBP6;CMTM7;S100G;HSD3B2;KCNJ16;SYT15;TBX2;MAB21L3;WEE2;CD5;APLF;MAB21L2;PTX3;RHEBL1;CPVL;TNRC6A
Parasubiculum	302/439	0.1646393582182553	0.5656574815272972	0	0	1.1127885749774127	2.0074682579619054	CLDN1;RXFP1;HS6ST3;LGALS4;EDNRA;ZNF729;RASSF2;C3AR1;FAM19A2;LIPM;IER5;RNF111;EPHA4;ACOT8;STARD6;TAAR9;SCAF11;OMD;ENTPD8;SLC6A12;ESCO2;CPT1C;CRNKL1;SPINT1;GPR161;SFRP5;FDX1;CCDC86;ATF7;HECA;ZG16;ANKK1;SPATA19;TRIB2;FREM2;NECAB1;IGSF6;ABCB7;USHBP1;ARX;GATA3;PCDHA1;ARSI;ST3GAL1;NTSR1;SLAMF1;NTSR2;NFE2;GSTM3;MSR1;TSLP;RNASE11;TNFSF15;SLC16A12;PRG2;IGF2;RASSF7;ABCA8;RNASE12;PARP14;GDF5;IL1F10;COL1A1;ID3;PLCH1;OR6A2;FERMT2;CUTC;WFDC8;BARHL1;OR11L1;WFDC9;PTPRU;COL18A1;TOP2B;NRP1;IL24;WDR41;PYGM;PTH1R;EFCAB7;PIGW;ARHGAP5;CD3E;KIF15;OPN1LW;CHL1;TMEM44;MIS18BP1;STAB1;RSPO2;GNPNAT1;TNFAIP8L3;CTSG;TINAG;RAB8B;CEP68;TMC1;MYBPC3;FOXD3;FOXD1;GPR33;SLC39A11;KIF23;TMC6;F3;POU5F1;FCER2;BDH2;B3GNT7;NOV;ENAM;TGIF2LX;FASTKD5;AHRR;ALDOB;CD44;SAMD7;ZNF593;DTYMK;SERPINB13;GRP;SATB1;SATB2;SLC43A1;HSD17B6;ADCY8;C16ORF92;NRAS;CST11;AGA;LY6G6D;GPC6;ZSWIM3;SLC17A4;CBR3;GABRA5;BIK;WNT7B;GPR1;ADAM30;CSHL1;PCDHB12;WTIP;VAX1;GUCA2A;FABP6;WT1;AXL;AGBL3;SLMAP;STK17B;CYP20A1;CCL28;IL17B;EXOC3L1;CSF3R;UBXN2B;FAM13C;NRK;LOXL4;ATP12A;CTGF;LOXL2;NR3C2;FGF7;CCND3;FCGRT;CCRL2;TEKT4;TEKT5;SLC25A47;PITX3;SLC16A5;RAG1;TLE4;SLC30A7;RNF43;TLE3;SLC15A1;ACOT12;NPY1R;PCDHA13;PLA2G15;ADAM17;OR2T1;SCNN1B;MYADM;CERCAM;RELL1;FIZ1;RHCG;TOX;SLC26A1;KHDRBS3;OR5AR1;GLIS3;SLC1A2;ARHGAP19;FBLN1;CYP4F22;TRHDE;CPLX3;CCNB3;CNN1;ESPNL;AMDHD1;CDH20;OR51S1;CYTL1;CD300LF;AP1M2;SLC14A2;AUTS2;WFS1;ZBTB16;HTR1A;NKG7;ARHGAP28;TDRD6;NR4A2;BMP4;PLCXD3;LRIT2;TRPV6;TMEM236;LHX2;LHX1;TLX1;TCF4;LHX4;LCN6;TMEM45B;PIWIL4;COX4I2;CYR61;TMEM221;GRM2;CA1;SGCD;SIX5;TRPS1;CASP4;CCIN;ITGB7;CA9;MDP1;CYTIP;MYBL1;TRPC5;TMCO5A;MYOCD;TNFRSF19;APOA2;ARHGEF19;ELF1;IL1RAPL2;SPATC1;CATSPERG;IGDCC3;CDH12;TERF2IP;TRIM59;DSG2;BPI;PKHD1L1;LCT;OR56A3;L3MBTL4;ZP2;ITGB3BP;CREB5;ITIH5;RGS18;HDAC5;TSSC4;ITIH2;HLF;LRTM1;GOSR1;CRX;ITLN1;THBS4;PRRG4;CCL4;CCL2;DNAJB8;CHSY3;LRRC8B;TRIM42;E2F8;CDRT4;S100G;RPH3AL;C2ORF73;ANGPT1;STYK1;C9ORF43;OPN1SW;P2RX3;NT5C1B;CCDC63
Medial mammillary nucleus	267/388	0.17927653790060508	0.569471001710676	0	0	1.113632876253714	1.9141408757853366	SPON2;IL1RN;TMEM95;TMEM97;IKZF1;ACCS;SLA2;ABCA13;MBD3L1;GPR174;GOLGA5;DPYSL5;RPL37;PGLYRP1;FBXO8;HES7;TIPIN;LMAN1L;SLC6A12;SYTL4;CYP39A1;BTC;EML6;RFX7;CLDN8;TMEM79;MTHFD2L;PIH1D3;FAM76B;TRIB3;ZG16;CTXN2;MYL9;CFB;ASF1B;RWDD2B;IGSF1;KLK3;EDDM3B;SLC5A2;C3;HPX;NKAIN4;NHLH1;PLAC1;PLEK2;SLAMF1;RBM11;TBC1D8B;FZD2;IGF2;RASSF7;CIDEB;SLC16A10;PILRA;CP;AIF1L;COL1A1;CYP26A1;AKR1B10;PARVG;SASS6;COL9A1;TNFSF8;PSMG2;BTG4;SERPINA11;SUV39H2;MOGAT2;GPR22;CTSZ;WFDC1;SECTM1;ADM;WDR46;ARHGAP6;MEOX1;MYPN;RYR3;MYOM3;SULT1C3;OPN1LW;HYAL1;SLC22A18;STAB1;GAST;TIGD3;VKORC1;MIOX;FGFBP1;GPR35;ARG1;IZUMO1;TEX11;ELOVL3;SIRT5;EMP3;F3;OTOR;FCER2;GJD4;ANGPTL7;CDC42EP5;PDIK1L;FRG1;ACRV1;FASTKD5;MATN1;VWA1;EXOC6;DNASE1L3;CD44;CAPS2;SERPINB12;RPL12;CD5L;AFM;CRIP3;ASCL2;CRIP1;TM9SF4;CST5;CPN1;RECQL5;CST11;PRSS50;CXCR1;WIF1;HSD17B2;CCL19;GPR156;EXOSC3;SLC17A2;MPZL2;CCL24;YTHDF2;P2RY14;GPR55;GPR1;CSHL1;TMCO4;SNCAIP;PRSS41;ETAA1;GPR142;AADAC;AXL;TRMT6;MORN3;TTC30A;KRT14;RTN4IP1;CENPQ;PRDM9;CHRM5;HHAT;FCGRT;DUOXA1;CLCC1;PITX2;IL13RA2;ZBP1;SPINK1;HGD;BTN1A1;SHISA2;CARTPT;MAT1A;LZTFL1;SUPT7L;ENKUR;ARMCX3;OR2T1;CCNE2;LOX;RPP21;DPEP1;MASP2;CUL7;MAGEL2;CALCRL;COX16;OR52D1;TNFRSF11B;FBLN1;ARHGAP17;STK4;SAV1;VTN;CCNB1;C8ORF37;WNT3A;GFPT2;DCDC2;EPHX3;FBXO32;BMX;CXCL10;SLC7A6OS;KIF18B;COL5A2;MAFK;FGFR4;TMEM45B;CALR3;RTP2;MCTP1;MS4A8;DOCK7;C2ORF49;CHTF18;WISP1;NKPD1;DUSP13;GRM2;UPK1B;EFHD1;PDILT;CNGA4;RBM6;MYOCD;GPX6;FGG;GPX7;ABCC9;FOXL1;SHROOM1;PATL1;TGFBR1;SMC1B;HAND1;BPI;GNB1L;SFT2D2;SPACA7;TRIM56;CATSPER3;NUFIP1;CANT1;C2ORF68;LRTM1;FGL2;SLC5A11;ITLN1;SLC5A12;PARD6G;PKD1L1;NLRC4;RETN;TBRG4;IL1RL1;CLN3;SLITRK6;CCL2;TNNI3;CACNG1;SEMA4A;CMTM8;KDM4B;NIPSNAP3A;OR1D2;TXNRD2;EGF;ALDH16A1;PTPN6;ASB4;GALM
Anteromedial visual area	208/301	0.1841947719949221	0.569471001710676	0	0	1.128443418423536	1.9090571728550543	SLC46A1;RAPH1;WDR83;ANTXR2;KIAA1107;PREX1;SOX17;SOX18;FLAD1;PPAT;LIPG;ARL16;GSC2;IER5;CER1;C2ORF80;PKNOX2;IQCF5;STARD8;ZNF281;UPB1;TMEM82;MYL4;PPP1R3F;ULK3;TTLL11;KCNQ5;TRIB1;CLOCK;ASF1A;CGGBP1;TAS2R40;DHH;NMD3;NLK;TTBK1;CYB5R2;RNF213;FADD;RHBDL2;RAB11FIP4;FZD1;EGR1;EGR2;WNT10A;EGR3;TIPARP;FZD9;NR0B1;RPE65;NET1;BPIFB2;WDR60;GIPC1;GIPC2;SFXN3;SPATS2L;IGSF9B;PCSK1;CDKN1A;GMEB2;DOC2A;CD3G;HOXC12;PCSK5;PQBP1;CAMP;DUSP3;NCOA5;ZSCAN5B;TNNC1;GPR33;SIRT6;RHOC;RGMB;DUSP6;IL17RA;CCKBR;NOV;KIF2C;PDZRN3;STK40;CCDC90B;SMTNL1;C17ORF53;SATB2;AKAP7;KCNA6;PTGS2;PSMC3IP;CUX2;OR2AG1;UBTD2;PAK6;SUSD5;CBR3;GINS2;C9ORF116;DCBLD2;SGSM1;PER1;FOSB;NEUROG1;ZNF334;IL18R1;IL17A;ENGASE;CLEC4M;UPK2;DSCC1;RAB3D;REG1B;CLEC18B;IRS2;DACH2;ATP12A;FGF5;RDM1;FGF8;FPGT;TBC1D30;ZNF569;SLC39A8;PIM3;KCNH3;MMGT1;CCDC159;IGFBP4;FST;KRT79;SYPL2;PROCR;SLC9A9;HHIPL1;SIDT2;KCNE3;SMYD5;GLT8D2;SPATA2;EFNA5;FBXO41;PDZD3;HRH1;FAM83F;CALHM2;HRH2;TTC21B;NLRP2;CD300LD;BCL2L14;TMEM132D;ANKRD34A;SLC14A2;SRD5A2;ZBTB16;SYT8;NR4A1;NR4A3;DIAPH3;CNOT3;BMPR1B;ZNF771;PRR3;HIST1H1T;LAMC2;PTPN23;CYR61;PIK3CG;DUSP14;DACT2;MYBL1;SNAP29;RBM6;TNFRSF19;VPS13A;ABHD14A;ETV2;POMGNT1;TGFBR1;HKDC1;CDH12;TRIM54;L3MBTL4;DTL;CDH19;FAM84B;TSGA10IP;TYRP1;ZBTB45;HMGCR;ARL13B;KLRG2;S1PR4;SEC11A;HES5;SH2B2;MAPK4;LINGO2;TTC13;SPAG5;ZIC4;MERTK;FBXL12;OPN1SW;JSRP1;BCOR;C2ORF70;R3HDM2
Bed nuclei of the stria terminalis, anterior division	208/301	0.1841947719949221	0.569471001710676	0	0	1.128443418423536	1.9090571728550543	CPNE5;SERPINE2;LOC728392;AQP2;SLA2;RXFP3;ZDBF2;ZC3H12D;SOX2;HTR7;RPS6KA2;CDC27;DZIP1L;C19ORF57;FAM53A;CPNE2;ZNF287;MEF2A;ENTPD1;WSB1;CACNA2D3;PHKA1;SYTL5;SYTL4;GABRG1;TCERG1L;KCNQ5;HOXB8;EZR;PDE1C;MTTP;LYPD1;RIC8B;FLRT3;GALR1;ADAMTS18;PENK;OTOF;SNX8;GPR17;BCL11B;PBX3;C20ORF27;MAGOHB;PNOC;RPS21;TP73;ITM2C;ZCCHC12;GPR22;MED16;CTSS;EPM2AIP1;ZMYM3;ZNF483;RING1;SLC32A1;APOBEC4;TACR1;COL2A1;INF2;GAL;CDC42EP3;OPRD1;TMPRSS3;KCNA4;KCNA5;ASCL1;SNX31;ADCY5;EXOSC6;PPP1R2;SERTAD4;GPC3;C22ORF23;PTCHD3;SLC17A8;CSMD3;ZSWIM5;REM2;LMLN;GABRQ;GAD1;ECEL1;GAD2;C20ORF194;BLCAP;FMO5;SPCS2;CENPH;CLCF1;MSRB3;SH3GL3;GALNT13;DGKB;CHRM5;PCDH11X;ZBTB20;HOXA10;DOCK10;EEF1B2;RGS2;PABPC4L;RGS9;CA13;PDGFRA;DGAT2;MSX2;ANKRD45;CARTPT;FBXO10;PDIA6;TRAIP;C12ORF10;TMX4;LY6H;SRSF7;C11ORF96;MAGEL2;BHLHB9;CHRNA2;C11ORF94;DLX6;GPR88;GPR83;EFNA5;NTS;CACNA1E;SYCE1;ATXN1;ZNF667;TXNDC2;TAC3;DRD1;TXNDC5;CBX5;TFAP2E;SRD5A2;WFS1;CNOT10;ESR1;GNAL;KIF18B;NASP;GNB4;GPR101;OR51A7;ALK;RBM27;CNTNAP2;SLC40A1;OXT;NENF;HS2ST1;TRO;AP4M1;CA1;NETO1;MB;HYDIN;MAN1A1;SCN5A;PRKG1;TRPC4;RNASET2;NGB;KCNAB1;CCNA2;PEX7;PCCA;ADORA2A;TMEM215;COL6A1;FAM84A;SOWAHA;TRIM55;TYRP1;NLRC5;GLT6D1;RASD2;C6ORF201;IL1RL2;TIFA;NNAT;SPOCK3;RGS20;S1PR3;MEST;AAMP;S100PBP;KCNJ2;RRM2;KCNIP2;SLC12A1;PCDH8;OPRK1;USP29;DLK1;APLN;BAIAP3;PDE10A;SYT10;NT5C1B;RGS10;PDE7B;PTPN5;SSBP4;SPG21
Bed nuclei of the stria terminalis, posterior division	208/301	0.1841947719949221	0.569471001710676	0	0	1.128443418423536	1.9090571728550543	LOC728392;AQP2;IKZF2;NADSYN1;RXFP3;ZDBF2;ZC3H12D;RPS6KA2;TBC1D10C;C19ORF57;FAM53A;CPNE2;SOX4;ARL10;MEF2A;WSB1;EBF2;PHKA1;UNC5D;SYTL4;GABRG1;INPP4B;HOXB8;EZR;RWDD2A;SDC2;MTTP;LYPD1;MEFV;PCDH18;PCDH17;GLG1;RIC8B;GALR1;ADAMTS18;OTOF;ZBTB7B;SEC31B;GPR17;BCL11B;NR2F1;MAGOHB;PNOC;FXYD6;RPS21;CD200;ITM2C;LRRC36;ZCCHC12;GABRB1;NRSN2;IL20;GPR22;GRIK1;MRPL41;EPM2AIP1;ZMYM3;SCML4;ZMYM5;ZMYM6;ANKRD1;REV3L;BRD1;RIPK3;RING1;SLC32A1;APOBEC4;HSBP1;TMEM179;COL2A1;GAL;VAMP2;PDZRN4;OPRD1;CRB1;GOT1L1;GDPD2;ASCL1;SNX31;ADCY5;EXOSC6;FSTL5;ARVCF;PLAGL1;GPC3;C22ORF23;RPS2;GABRQ;MAP3K1;GAD1;ECEL1;GAD2;BLCAP;FMO5;SGSM1;SPCS2;SH3GL3;PCDH11X;ARHGAP36;LOXL2;HOXA10;DOCK10;EEF1B2;RGS2;GRB10;RGS9;CA13;PDGFRA;CADPS2;ANKRD45;TTC21A;UGT2B17;CARTPT;CASD1;FBXO10;C12ORF10;ENKUR;SLC9A3;LY6H;MAGEL2;C11ORF94;DLX6;GPR88;GPR83;EFNA5;NTS;SYCE1;PCSK1N;NPHP1;NDN;ZNF667;TXNDC2;TAC3;DRD1;TXNDC5;TFAP2E;WFS1;RARRES2;CRLS1;ESR1;MAP3K15;GPR101;OR51A7;ALK;RBM27;SLC40A1;OXT;TRH;NENF;MSLN;TRO;SEC61A2;AP4M1;HYDIN;WDR6;PDILT;CA9;SCN5A;PRKG1;SGCG;PLA2G4F;COL25A1;TRPC4;GPX3;GPX6;RNASET2;NGB;TSN;PEX7;DDAH1;ADORA2A;TMEM215;DSG4;DOCK2;TRIM55;RGS17;COLEC11;CAMK2D;OR4K5;PPM1M;TYRP1;HDAC7;C6ORF201;IL1RL2;AWAT2;ERBB4;TIFA;NNAT;SPOCK3;CEACAM20;RBBP9;RGS20;RBBP6;S1PR3;MEST;AAMP;HES5;SLC12A1;PCDH8;USP29;DLK1;APLN;BAIAP3;SYT10;CROCC;PTPN5;SSBP4;SPG21
Dorsomedial nucleus of the hypothalamus, anterior part	208/301	0.1841947719949221	0.569471001710676	0	0	1.128443418423536	1.9090571728550543	RPL31;FRMPD2;ABAT;MRGPRE;LOC728392;ZDBF2;SOX2;RS1;FRAT1;KRTCAP2;GPR171;RPS11;ARL10;WSB1;CCDC78;BSX;ARMC9;SLC6A11;TRHR;DDX39A;TBPL2;CTXN2;CCDC82;SDC2;CD99L2;ZNF23;ZBTB5;SAMSN1;NKAIN2;PRPSAP2;PCBP4;GALR1;DPH2;SSR1;ASL;PUSL1;HCRT;RIMKLB;FZD5;NR0B1;RPL3L;GRIN3A;STRC;FXYD6;LRRC36;SPAG16;ZCCHC12;PCSK1;GRIK1;ZCCHC18;EFCAB9;LFNG;ZMYM3;SPTLC3;ZMYM5;REV3L;FEZF1;TMED4;LRRC45;LRRC46;RING1;PRMT2;ZFR;C17ORF80;TACR3;NR5A1;GJD4;GAL;TMEM106C;PCYOX1;OPRD1;GPR45;WRB;UCP1;GDPD2;ASCL1;NOL3;ASCL2;HSPA13;ANKMY2;PSMB4;EPCAM;PLAGL1;ORMDL3;TM4SF20;GPC3;C22ORF23;GPC4;GABRQ;CCL24;CGREF1;FOXB1;GSX1;ATAD5;COL22A1;TMEM176B;ECEL1;VWA3A;GPR50;GTF2H2;FAH;BLCAP;ALDH4A1;SPCS2;IL17F;RAB9B;TTLL8;AMHR2;AMY2B;CHRM5;PMCH;OTP;ARHGAP36;HFM1;APLP1;CYBB;CARTPT;FBXO10;PDIA6;TMX4;FAM161A;CD8B;MAK;ANKS6;ANAPC4;PKP3;FSCN2;SCG2;FKBP6;CUL7;MAGEL2;OR5AR1;ABHD8;LY96;SLC1A4;NDRG2;SYCE1;PCSK1N;ZFP57;TAC3;CYP2J2;SLC37A1;AGXT2;PTCH1;DNAJC11;SMAD5;ESR1;GNL3L;KIF4A;MYCBPAP;GPR101;FGFR3;TTC25;OXT;NENF;TRO;SNAPC1;ADAMTS1;WDR6;CNGA4;CLEC1B;SIGLECL1;GPX3;DDX55;NGB;APOA5;ADRA2A;ASPM;TMEM212;RCN2;EHHADH;CDHR4;ZP3;OR56A3;PDXK;ITIH3;POLDIP3;C2ORF68;DAPL1;PPM1N;NLRC4;TM2D3;THSD1;HDAC7;NNAT;MARVELD3;TMEM206;CCDC180;AAMP;ATOH1;ATE1;TTC12;SPAG7;PPP1R14C;QPCTL;KIAA1024L;DONSON;LCA5;FOXJ1;SEMA4F;USP29;DLK1;BAIAP3;GALNS;RSPH3;ATP13A4;ATP13A5;ASB4
JcPL part of the periaqueductal gray	208/301	0.1841947719949221	0.569471001710676	0	0	1.128443418423536	1.9090571728550543	FRMPD2;WDR83;PKD2L2;LCTL;PTPDC1;IKZF4;GJA1;AS3MT;CHEK2;MS4A13;HMCN1;C2ORF81;SAMD11;GPR179;TMEM8B;VPS18;GBP7;NHLRC3;CCDC78;RIIAD1;GPR37L1;RFX6;IFT81;RFX7;ARMC3;CD109;ARMC4;SUCLG2;RPL26;SPATA18;FREM2;NECAB3;WDR63;MYNN;LYPD4;ZNF23;C12ORF65;NKAIN3;TSPAN6;ASL;ZBTB7B;TMEM190;EAF2;NR0B1;GDF6;C1ORF189;GRIN2D;XKR8;LPAR5;CTRL;FXYD3;ID1;PSMG3;SSPO;TNFSF8;FXYD6;MESP1;SPEF2;WFDC1;HIF3A;SLC22A18;AKAP14;RBPMS2;APOBEC2;SYK;GPR35;CCDC114;SEBOX;AGTRAP;EMP1;PAX3;TACR1;KIF27;C20ORF96;BDH2;ALDOC;CRELD2;LRRC3B;GPRC5C;CRB2;GOT1L1;LRRC18;NEXN;HSD17B6;TYMP;GPR151;AMN1;CST11;FTMT;OR2AG1;TM4SF20;C22ORF23;SPP2;CTNNA3;GPC5;MSX1;ZNF467;SPDEF;RSPH4A;C11ORF65;VWA3A;HIPK1;C9ORF116;AGBL5;ALDH4A1;TTLL6;TPPP3;MORN5;CR1L;MORN3;CD69;CD83;SH2D7;ITGA2B;CASC1;FADS2;EME1;TEKT1;ENPP1;TEKT4;FADS1;PDIA2;HARBI1;HIST1H2AK;FBXO10;KRT75;ENKUR;PDIA4;TOM1L1;KCTD8;TEX9;OR9A2;DYDC2;CCDC151;FAM8A1;C21ORF62;ABCG2;CHRNA3;C17ORF98;USP53;OR5AR1;OR52D1;NPR2;MRO;AK7;NLRP9;STK36;ZBBX;TCTEX1D4;OTX2;SLC15A3;C11ORF88;NADK;AGXT2;CACFD1;ANKRD23;TDRD1;FGF16;TAF4B;BMPR1B;PCDHGB7;PCDHGB6;CRYBG3;DBI;TTC29;RPGR;INSL6;YWHAQ;TMEM107;IQUB;UGT2A2;CA9;ZNF521;NUP133;GKN1;AXIN2;ETV4;IQCG;HAUS1;SLC25A18;CDHR4;OR2B11;C2ORF50;FAM84B;STOML3;COLEC10;NLRC5;DDO;SLITRK6;CCDC180;PDE6C;MDH1B;GALNT7;ATE1;KDM4D;SPAG6;KIAA1024L;LCA5;FOXJ1;OR6N1;KISS1;MGAT4C;GNPDA2;CCDC65;FSIP1;CCDC60;SNTB1;PPIL6
Lateral septal nucleus, caudal (caudodorsal) part	208/301	0.1841947719949221	0.569471001710676	0	0	1.128443418423536	1.9090571728550543	CPNE8;ECI1;ZDHHC7;CLDN2;AQP2;CLDN1;PTPDC1;ENO4;TSKU;AQP1;SOX2;PLCE1;PRKCD;SPATA13;TBPL1;FAM76B;PPP1R42;EZR;TP53;FREM2;NECAB2;CFH;PPP1R32;SLC22A2;CEP70;PRDM16;TRPM3;PAG1;ACE;EGR4;FZD4;TNFSF15;ABCA4;ABCA9;CYLD;TCN2;PNOC;ID4;LRRC36;WFDC9;MESP1;TMEM110-MUSTN1;SLC35F4;CTSZ;SLC35F1;VLDLR;WFDC2;CTSS;REV3L;GABPA;RAB8B;FGFBP1;BRD1;OPALIN;CCDC114;IZUMO1;TCF12;IL17RE;ANO2;F5;ANO1;C20ORF96;PITPNM3;RDH5;RARB;CHST2;ADH1C;CXCR4;PTN;AFP;APOLD1;GNAI1;ADCY5;PTCHD1;KIAA0753;HSF5;LMLN;MAP3K1;MGMT;NR1H4;VWA3A;VAX1;PLEKHA7;SULF2;NLRP12;KRT18;TTLL8;DGKG;SEMA5A;KCNG3;GALNT13;ACAA2;STEAP4;DGKB;F13A1;CLEC18B;CXCL14;CDH8;FGF3;DOCK10;RGS2;CCND2;IL18RAP;CLEC5A;FAM3B;COTL1;PIM3;HIST1H2AB;CDKL3;UNC5CL;CCDC157;TTC21A;VWDE;MOB3B;TRAIP;SHISA6;CLEC4D;C1ORF115;CD300E;C17ORF99;BHLHB9;NXPH2;DLX6;GPR88;DAPP1;HMMR;NALCN;TRHDE;AK7;LTBP1;FUT7;GRK5;RHPN1;NLRP2;MORC1;PLTP;IVNS1ABP;KL;TGFB2;SLC37A1;SRD5A2;SMURF2;WFS1;RARRES2;EPHX2;ARPC5;ARHGAP25;SSH1;GNAL;UBXN10;ALPL;SP8;SERINC5;CXCL6;PCDHGB7;MCTP1;C2ORF40;DBI;DNALI1;RERG;LMNB1;GHR;GM2A;ZIC2;ZIC1;MAN1A1;POLK;BOK;SLC13A2;TRPC4;RNASET2;HUNK;DUSP27;TGFBR1;PEX7;LATS2;MFRP;ADORA2A;CATSPERG;BMP2K;CDHR4;COL6A6;SOWAHA;UHRF2;PBXIP1;TSPAN33;THBS4;CACNG8;PALMD;S1PR1;NHS;RGS20;RBBP6;ZNF502;CACNG5;RRM2;MYO10;KCNIP2;GZMA;SLC12A1;FOXJ1;ZIC5;HS3ST2;TSPAN15;PDE10A;PRC1;P2RX1;SLC24A5
Medial preoptic nucleus, lateral part	208/301	0.1841947719949221	0.569471001710676	0	0	1.128443418423536	1.9090571728550543	VIPR2;CCNJ;TRIL;FRMPD2;MLC1;MRGPRE;HS6ST2;RXFP3;ZDBF2;TMEM89;TBC1D10C;ARL10;METTL1;KCNK16;JMJD8;SIGIRR;IFT81;ULK3;CTXN2;CFB;KPRP;TMEM161B;RWDD2A;MAGED1;ABCB7;SDC2;MTTP;ATXN7L3B;CD99L2;ZBTB5;RNPC3;PCDH17;GLG1;PRPSAP1;NEU3;PRPSAP2;C14ORF180;GALR1;HESX1;TMEM190;BSDC1;RNASE13;NR2F2;PBX1;RPL3L;CYP26A1;AKR1B10;ARMC10;ACVRL1;ZCCHC12;SERPINA1;FCRLA;EPM2AIP1;ING5;NUDCD2;ZMYM3;SCML4;SLC22A18;SDF4;ANKRD2;DLGAP5;FCER1G;PRMT2;ARG1;C17ORF80;NCR1;RIPPLY3;GJD4;GAL;ACTRT2;SMTNL2;WRB;DERL3;GDPD2;DERL2;ASCL1;SBSN;FSTL5;ARVCF;MNT;UNK;EPCAM;TM4SF20;GPC3;MPZL2;GABRQ;GPR50;ADAM30;GTF2H2;VAX1;BLCAP;BYSL;RP1L1;SPCS2;KRT17;KRT14;TCEA2;ANKS4B;CPSF4L;EXOC3L2;KLHL36;REG1B;OTP;RORB;MPO;ARHGAP36;HOXA10;DUOXA1;G6PC;MAMSTR;CYBB;CHD1L;FBXO10;OBSCN;PLA2G10;SRSF2;ANAPC4;PGR;FSCN2;ERG;DGKK;SCG2;FKBP6;DLX1;MAGEL2;NXPH3;KCNE4;KLHL15;NPR2;SLC38A10;EFNA5;NTS;PCSK1N;ZFP57;BAG2;NDN;TAC3;ANKRD34A;SLC14A2;SLC37A1;RARRES2;ESR1;INHBE;MAP3K15;LHX1;GNB3;DHCR7;GPR101;TTC25;MS4A5;TTC24;PPWD1;OXT;TRH;CHTF18;PKD1;WISP1;SENP7;ARL5B;ITGB7;OIT3;EID2B;INSL5;RHBDF1;TRPC5;GPX3;LANCL1;NGB;PPP2R5D;FOXL1;METTL22;DDX19B;CATSPERB;DPPA4;VGF;CTDSP1;CDHR2;HAND1;TRABD;ITIH3;DDC;USP27X;WBP1;CEBPE;SLC5A11;HSD17B13;THSD1;CLN3;KIAA1328;IGFBPL1;AWAT1;AWAT2;NNAT;RBBP6;ATOH1;S100PBP;HSD3B7;NIPSNAP3A;KIAA1024L;PCDH8;DONSON;KLF4;SOD3;GALNS;SYT10;TAF6;ASB2;SSBP4
Nucleus ambiguus	208/301	0.1841947719949221	0.569471001710676	0	0	1.128443418423536	1.9090571728550543	RGSL1;CISD2;ACCS;LIPE;GJA3;MYC;C7ORF31;MYB;HERC6;ZFP1;CLEC11A;HLA-A;SYTL5;KCNK18;TMEM80;PRKAB1;MALL;RIN2;CCDC83;TSTA3;ZNF24;ZMPSTE24;ADAMTS14;GALR2;STC2;NXNL2;PPARGC1B;NR2C2AP;RBM11;GSDMD;SRPK3;GSTM3;SRMS;SIAH3;SYNRG;TREX2;TRIP4;PARP16;PILRA;HAL;XKR9;BPIFB6;RAD17;TOP2A;LRSAM1;TFB1M;HOXC11;EDA2R;KHK;PIGX;GLT1D1;ATIC;SLC22A15;KRT28;STBD1;TK1;RRP12;AASS;TIGD4;SERPINB2;EDN3;SYK;NSUN5;BHMT2;MRPS21;AEN;PTGR1;ANO4;COQ10B;RNF168;CDCP2;TGIF2LX;PIGK;VWA2;OR4C3;HMX1;POPDC3;TMPRSS5;TYMS;LYZL6;ALS2CL;GSC;GPHA2;SAMD3;PMS1;GPR157;LMLN;UTP6;CDX2;P2RY14;AKR1C3;PRSS37;NR1H3;SNX20;PRSS41;GLB1L;VEPH1;GHRH;ALMS1;ENGASE;GALNT12;CHPF;RTKN2;CASC1;ACRBP;SIT1;SCN9A;ZNF444;STK32B;GHSR;CDKL4;ATP1B4;NCCRP1;RAB32;MOB3C;CCNE2;MSH2;SMO;ADAM9;PKP1;WDFY4;SPATA9;THADA;CNN1;AANAT;ITPRIPL1;CASKIN2;TCTEX1D2;CD300LF;SLC15A5;C16ORF54;FGF21;BTNL9;LRRC69;ISG15;KLHL24;FANCE;LSM3;FAM90A1;CXCL10;TBCK;REEP4;IL7;FGF19;CASS4;FGFR4;ACBD3;NFE2L2;COL14A1;ITGB4;DOCK8;DBH;HAPLN1;PIK3CG;METTL14;C4ORF51;DBP;PTER;SGCA;SENP8;ITGAX;PDILT;TAS2R1;INSL5;OR13G1;DNMT3A;AXIN1;DUSP28;APOA4;SHROOM1;FOXL1;UTF1;TIRAP;DCN;TNFRSF1A;LATS1;ACTBL2;NRG4;MMRN2;HAND1;RBMS1;COL6A6;IRF6;ITGB1BP2;SLC24A1;COLEC10;RGS19;SMPX;FAM169A;ASTE1;MARVELD2;KLRG2;XIRP2;TNNI3;CCL1;TAS1R1;SH2B2;SEMA4A;PRRX2;SYT15;HCRTR1;CCS;P2RX3;ZNF618;ASB9;NT5C1B;CMTM2;MYO1G
Orbital area, medial part, layer 2	208/301	0.1841947719949221	0.569471001710676	0	0	1.128443418423536	1.9090571728550543	CHIC2;IL1RN;PGLYRP3;FZD10;IKZF4;UXT;GOLGA4;SOX17;BPIFA2;SPATA22;LIPH;SOX6;OR8H1;NHLRC3;TAS2R10;ENTPD8;SLC5A8;ZNF839;NEIL2;NUP210L;TFR2;LGALS12;GUF1;FREM2;NUP205;ZNF394;IGSF1;SLC22A2;LY9;KIAA0040;PRPSAP1;TRPM1;ADAMTS16;PPP3R2;ADAMTS13;C14ORF180;KCNMB2;ARSI;PCDHA2;BARD1;FER1L5;GSTM1;TAS2R31;SNAI3;UPF3B;NBEAL2;MAGOHB;GDF5;NR0B2;GJB4;PCDHB5;PEMT;OR7C1;PRRT4;FBXL7;ZNF496;BTG4;SERPINA11;SERPINA12;DPYS;MMP21;GLI2;GNGT1;SLC22A14;AKAP14;C1QTNF6;ANKRD1;C16ORF78;SEC61B;OR52B2;FCER1G;FCRL5;MST1;TMEM40;C12ORF50;NR5A1;SLC7A7;BANK1;MYOT;KRT36;POT1;CD48;ALDOB;VGLL2;PPARA;CTDP1;KIAA1324L;AKAP7;GDPD3;LYZL1;GDPD4;PRSS45;RNF138;DNAJC5G;ORAOV1;LMLN;WWOX;MTX2;CDKN2A;NUBPL;KCNB2;PNMA5;GATC;NR1H4;C9ORF116;TARBP2;GPR141;TMEM54;AGBL3;SLCO4C1;CCNYL1;CPSF4L;GHRL;TRIP13;PTF1A;ZNF354B;BRDT;FHOD3;KCNG2;KLHL36;PRDM6;KLHL32;PRDM1;TNF;BEST1;RAB44;OIP5;HFM1;KCNH6;CLEC4A;ALDH3A1;ADAM7;AIPL1;FSCN2;KANK3;AKNA;COX15;CCDC146;PLD4;DPP4;NLRP9;GRK5;CLEC7A;NPC1L1;UBD;MYH13;CD300LB;LLPH;ZNF786;AP1M2;CPA5;FGF21;HELT;AMBP;TFPI2;BTNL2;TDRD6;TMPRSS15;INHBE;MARCH1;TMEM114;MAN2B2;RNF183;SLC26A5;ZMYND15;USP37;ALAS2;RTP2;MCTP1;TNFAIP2;PPWD1;MTR;TREM1;SNAPC5;CLEC1A;SNAPC2;SIX5;CASP4;ZNF524;UGT2A1;UTP15;SLC13A2;OR52I2;CR2;FIGLA;YDJC;DMRTA1;BMP2K;DSG1;BPI;CDH16;C3ORF67;CHMP6;RGS18;SMPX;LRP5;IL1RL2;ERICH1;CCL5;CEACAM20;CACNG1;PRPS1L1;S100G;SLC12A1;TSHR;KISS1;CLNK;MYO1G
Paramedian lobule, molecular layer	208/301	0.1841947719949221	0.569471001710676	0	0	1.128443418423536	1.9090571728550543	SMC6;SLC4A4;PREX2;ZMIZ1;IGLON5;TMEM89;RPS6KA1;MS4A13;ATXN7L1;NCKAP5;CDON;PAQR6;SLC35C1;MTUS1;SOX14;FRS2;KRT5;DKK4;RFX4;NOBOX;ASTN2;SLC22A4;HEPACAM;PRDM14;NKAIN4;PRDM16;CEP72;KCNN3;A2M;ST3GAL2;B3GALNT2;NFE2;CDT1;CADM3;PRPF38B;ST8SIA2;SLC16A11;GPR137C;ISX;GNG13;RGL3;GLIPR1L2;COL18A1;OR4E2;BTG1;GFM2;PTPRM;HIF3A;ARHGAP5;PCSK4;LFNG;MMP25;KCNT1;MMP24;TRIM3;HEY2;ZNF488;OR4D5;TIMP4;APPL2;FOXD4;MYBPC3;DUSP5;METRN;EN2;PAX3;TMC7;C20ORF173;RHOD;POU5F1;TMEM177;INCENP;B3GNT5;CDC42EP4;CNKSR3;GPRC5C;HBEGF;KANK2;LRRC18;PTGER3;FITM1;ZNF518A;UNK;RELN;CREG1;CHN2;UBN2;KISS1R;GPC6;GDF10;PCGF2;CARD6;PEX10;PLXDC1;MPP7;TTLL5;KITLG;DPY19L2;STK17B;C12ORF29;HYLS1;TRIP13;LGR4;TJP2;FOXA2;GALNT13;DGKD;POGK;TNC;GPR63;FAM107A;FAM107B;FGF7;PIM1;NRTN;ZNF687;STK32B;TOR3A;RNF43;MORC4;PCP2;ADAM2;SLC9A3;C6ORF136;PKP3;IGFALS;CALCRL;ILDR1;RASAL3;SLC1A6;ZFP36L1;NEUROD1;MAN2A2;STK36;OR51B6;THEM4;STAP2;MORC2;CLCA4;RAI2;WNT3;SPECC1;OPN3;PTCH1;AMBN;CORO2B;HOPX;ARHGAP33;ADCY10;PTPRB;ARHGAP31;DAP;PTPRC;DAO;LHX1;TAF4B;PIWIL4;CHD7;SLC40A1;ATP2A3;AFF1;SYNE1;PSTPIP1;GRM4;PSD2;ZIC2;PPP6R2;CA4;ZIC1;BDKRB1;ERC1;GAL3ST3;C3ORF58;PELP1;SLC13A2;NAT8B;GRID2;PLEKHG6;ARAP1;ETV4;PATL1;PCDHGA9;SMC1B;DNM3;SLC25A18;TEX13A;ALS2;ASPH;HIST4H4;SPATC1;C14ORF39;KCNA10;PDE5A;HCN4;PON3;SMARCD2;OR4K1;C15ORF41;NTN1;NTN3;CYTH3;LGI4;ATP2B3;HTR5A;POMC;MLPH;IMPDH1;TBX10
Periaqueductal gray	208/301	0.1841947719949221	0.569471001710676	0	0	1.128443418423536	1.9090571728550543	PANK4;TTLL10;FAM89A;FOXI3;ULK4;FRMPD2;HDAC11;AQP2;LCTL;NUDT6;HS6ST2;IKZF4;RPS17;SNRPD2;OGFOD1;AP1S2;FAM19A5;ARL10;MEF2A;CUBN;PAQR6;CCDC78;CACNA2D2;EBF3;GTPBP8;SLC6A11;VWA5B2;DOPEY1;SNTN;IFT81;RFX7;ARMC4;SPATA18;HOXB8;EXD1;TPH2;RWDD2A;PPP1R32;WDR63;CLCNKB;FAM149A;ZNHIT2;OTOA;TSPAN6;ASL;RIMKLB;HMGCLL1;SNX6;SLC10A4;HEXIM2;SRPK3;PPP1R27;FOXF2;C1ORF189;SQLE;UCK1;TH;LYPD6B;PNOC;DAND5;DZIP3;RPS24;LRRC36;ZCCHC12;PYGB;DOC2A;ARHGAP5;SLC6A4;DMBX1;CHAF1B;CD36;MAP4K2;LRRC46;PRMT2;GSTO2;CCDC114;EN1;LRRC43;C20ORF96;GJD4;PLSCR5;TLCD2;ALDOC;PIGL;PAFAH1B3;OPRD1;GOT1L1;NBAS;COL11A1;ANKRD55;AMIGO2;ASCL1;CCNDBP1;FGD5;GLRA3;PTCHD1;FTMT;FAM184A;TM4SF20;AGR3;GPC5;SLC17A8;CORIN;UBL4B;CGREF1;GCH1;KLHL1;MYBPH;VWA3A;ELP3;SLC8A3;PDCL2;RIT2;STK17B;CCL28;LIMS2;RAB9B;TTLL8;POGLUT1;COL16A1;CD83;SH2D7;NRK;HJURP;FAM3B;GRB10;PCDHAC1;UNC5CL;KCNH8;HIST1H2AK;TTC21A;MID2;GRIP2;TUFM;ENKUR;DISP1;DISP2;TMX4;IQCA1;CBFB;CREBL2;LTBP3;NPAS1;DNAJC27;AK7;CASKIN1;CDH22;PMVK;CCDC17;ANKRD24;HELT;ZBTB11;LHX1;SCGB3A2;ZNF773;RERE;UCN;C2ORF40;BNC2;RASGRF2;SLC2A2;NENF;CXCL2;UGT2A2;CA9;ZNF521;PEG3;NGB;C4ORF46;AXIN2;OR10Q1;GREM2;TMEM212;RCN2;CDHR2;CDHR4;ANG;PDXK;DDC;SLC24A4;TYRP1;OPRL1;TM2D3;SEMA3F;SRL;HDAC6;CYGB;SLITRK6;CCDC180;NCAM1;CCL1;BEND6;POLR2M;ATE1;ANGPT4;TTC12;KIAA1024L;FOXJ1;USP29;TTC16;APLN;BAIAP3;HCRTR1;CLCN5;ASB4;C2ORF72;CBLN4;PPIL6
Postsubiculum, layer 2	208/301	0.1841947719949221	0.569471001710676	0	0	1.128443418423536	1.9090571728550543	ANTXR1;RXFP1;ABCA13;LGALS4;IL36B;BPIFA2;VSIG2;NDST3;LIPN;LIPM;IER5;RNF111;IQCF5;OR8H1;TAAR9;CTRB2;SLC6A12;TMEM82;ASTL;GPR161;ATF7;TRIB2;FREM2;SLC22A6;ABCB6;GATA3;C2CD4C;ADAMTS16;HPX;HSD11B2;COMMD8;STC2;ARSK;PCDHA9;SLAMF1;NTSR2;MSR1;WNT10A;TNFSF15;SLC16A12;UPF3B;NR0B1;NR0B2;IL1F10;NET1;BST1;BPIFB2;PARVG;ID2;ID3;FAT4;FBXL7;ZNF496;IL21;NRP1;MYOM1;OR11L1;STON1;CTSW;KIF15;GYS2;TMEM44;B3GALT2;STAB1;FFAR2;CD34;CHST9;EDN1;FOXD1;RIPK4;GPR33;COMMD2;SLC39A11;FCER2;F8;NOV;ENAM;KRT36;RGN;AHRR;PPARA;SERPINB12;SATB1;SATB2;PAPLN;HOXD13;ADAM20;HSD17B6;AKAP3;REM1;FGD5;KISS1R;METTL6;CBR3;SLC17A4;CCL24;NR1H3;PRSS38;FABP6;SMOC1;CCNYL1;IL18R1;GPR146;AMHR2;NRK;NRM;ATP12A;CXCL14;CDH7;NR3C2;RDM1;CCND3;BMPER;FCGRT;ZNF569;TEKT5;IL13RA2;SLC25A47;RAG1;TLE4;OR1B1;SLC15A1;WNT5B;CD93;HGD;TMOD4;IGFBP4;ALG14;ERN1;LYG1;OR9A2;CERCAM;RELL1;DYDC1;RHCG;TOX;FBN2;CSF1R;SLC26A1;KHDRBS3;OR5AR1;FBLN1;TRHDE;CSF2RA;HIGD1C;HRH1;CDH20;BTLA;TNFRSF14;LLPH;CD300LF;CPA4;SLC14A2;ZBTB16;ARHGAP28;BTNL2;INHBE;MARCH3;TDRD1;NR4A1;TMEM236;LCN2;RLN3;USP36;MS4A3;CXORF66;MS4A8;PDE3B;HIST1H1T;ACSM2A;CYR61;TMEM221;SIX6;MRPL1;SIX5;SUMO3;CCIN;ITGB7;MYBL1;ABCC4;RBM18;APOA5;FGR;ELF1;DSG2;PKHD1L1;MYH4;OR56A4;LCT;CREB5;FAM72A;SLC24A1;HLF;LRTM1;NT5C2;DLL4;PRRG4;HAUS7;CCL4;LRIG3;S100G;C9ORF43;CAPN13;TSPO2;OPN1SW;GALE;P2RX1;NT5C1B
Primary somatosensory area, lower limb, layer 5	208/301	0.1841947719949221	0.569471001710676	0	0	1.128443418423536	1.9090571728550543	UXS1;RAPH1;DCAF5;C14ORF93;PREX1;BPIFA2;ARL16;UBASH3A;CCDC92;STARD8;ZNF281;CACNA2D3;MTUS2;SYTL2;TMEM82;MYL4;THAP4;KATNAL1;SOAT2;TTLL11;KCNQ5;CGGBP1;TMEM63C;ABCB7;CDCA8;PIK3R1;TTBK1;PDGFC;GSG1L;FADD;PCDHA6;TNFSF18;CDK19;CREBBP;WNT10A;AFAP1L1;CADM2;ZNF260;SLC10A1;ZNF32;LNPEP;SLC16A13;WDR60;GIPC1;PSMG3;SPATS2L;BTG4;CDKN1B;FAF2;TCF21;TCF20;HOXC12;MYOM3;SH3BGRL3;TMED9;DUSP3;SIRT6;MRPL48;GNL1;IL17RA;DUSP7;C12ORF45;F8;RAD51C;MRAS;TMEM33;ACRV1;DNASE1L2;JDP2;ZNF597;EXOC1;SMTNL1;C17ORF53;ZNF471;SATB1;AKAP6;PTN;KCNA6;PRICKLE1;SLC7A1;TRAK2;NT5C;PAK1;CUX2;CREG2;OR4C45;MGAT2;GINS2;CD72;BRF2;CCL21;VAX1;DCBLD2;STAC2;PTF1A;IL18R1;GPR146;FHOD3;ZFAND3;HDLBP;CLEC18B;RORB;PPME1;MPZ;FPGT;TBC1D30;CAPN5;ZNF569;TMEM14A;RGS7;NANOS1;KCNH3;PCID2;KDM2A;KCNH5;MMGT1;ATG9A;SHISA5;ANXA11;KRT77;SYPL2;MELK;CACNB4;TXLNB;ADAM15;SLC9A9;ANKRD42;CHMP4C;HHIPL1;DGKI;DPEP3;ARHGEF25;KLHL10;OR9Q1;PLD4;TNFRSF11A;EFNA5;PLCXD2;FBXO41;GOLGA7B;CALHM2;SNTG1;CDH20;AMDHD1;DNAJC21;STAP1;AP4S1;BMF;CCDC18;DR1;FAM205A;TSGA10;ARHGAP30;DIAPH3;CAPRIN2;PIR;TUBGCP6;RLN3;PCDHGB3;AMD1;WDR4;HIST1H1T;ATP2A2;C2ORF49;TSPAN11;NGRN;ARL5C;DACT2;BDKRB1;POLI;TAPT1;BCAS2;TNFRSF18;ATRX;ABHD14A;ACTR8;TMEM215;CDH12;MYH4;NAT8L;TRIM54;TMEM45A;NLGN1;PPM1L;TSGA10IP;RNF8;ZBTB45;ATP1A1;HMGCR;ACVR1B;DLL4;PDSS1;PRPS1L1;CACNG2;HES5;E2F8;OPCML;ARFGEF1;SPAG5;EGF;SEMA4F;MEIS3;FBXL12;OPN1SW;WEE1;TSPAN14;NUP35;R3HDM2
Primary somatosensory area, trunk, layer 6b	208/301	0.1841947719949221	0.569471001710676	0	0	1.128443418423536	1.9090571728550543	EPHB6;VIPR1;POP4;GBA2;DCAF6;KIAA1107;GPR176;FGFR1OP2;PIP4K2A;SOX8;IER5;C3ORF14;MNX1;FBXO9;UNC13A;PRKCB;LIMCH1;ZNF281;TAS2R13;DKK2;SYTL2;MAPK8IP1;MYL4;SFRP5;ANTXRL;KCNQ5;CCDC81;RIN2;STX1A;PEX11A;PHYHIPL;PIK3R1;KLK9;HIVEP1;OTOG;PLCG1;PIP5K1C;RAB11FIP4;ZBED3;TNFSF18;WNT10A;AFAP1L1;PHC1;TMEM196;LPAR5;WDR60;TOLLIP;PPT1;IGSF9B;RYR2;OR10J5;IDE;FMN2;PIGW;C8G;KCNT2;TMEM44;B3GALT2;B3GALT1;DLGAP1;CD34;ZYG11A;DUSP3;STRBP;NME4;WNT9A;MRPL48;GNL1;GFRA2;IL17RA;INF2;MMP17;ARHGEF3;CCL13;SATB1;SATB2;PRICKLE1;CENPB;TRAK2;AMN1;HAS2;EPS15;YIPF1;CCL21;PLAC8L1;SULF2;VMP1;ZDHHC9;FHOD3;FAM49B;CLSTN2;NCF2;INPPL1;HDLBP;LZIC;SLC8A1;PAMR1;PPFIA3;PITX3;TLE4;PPP1R16B;PHYH;KDM2A;MMGT1;IGFBP4;KCNH7;TBR1;PCDHA12;TANC2;GRIP2;ACAP3;GPANK1;OR13C8;MELK;CACNB4;STIM2;RELL1;LY6E;RAB5C;KHDRBS3;CUL3;NTM;SLC1A2;MRI1;PLD4;EFNA5;GPR82;IGSF21;AMDHD1;PLXNA2;MGAM;CBX6;ZBTB16;NEK6;OSBPL3;ARHGAP25;MARCH5;ABHD15;NR4A1;PIR;UBA2;PYROXD2;SDK2;WDR4;HIST1H1T;GRM3;PPP6R1;PSD3;EFHD2;EGFL7;SUN1;RBM18;TBC1D8;VPS13B;NDUFC2;MYRIP;GPCPD1;POMGNT1;SSTR4;ZFP90;COL6A1;CDH12;ATG4C;OR2B11;IRF5;RP9;MYH4;CLRN1;FAM84B;SLC25A13;KRT80;CEBPD;PPM1L;RNF8;SEMA3E;ATP1A1;MLLT3;CXXC5;DLL4;CECR2;TIFA;CHSY3;BPNT1;CDIPT;CACNG2;CAMK2G;E2F8;ARFGEF1;CRYGS;RNF24;SGTB;ZNF182;BNIP3;PLCL2;PDAP1;ATP2B2;ARID3B;SYT13;MEIS3;HS3ST2;MAPK10;WEE1;GALE;SYT12;FAM131B;KLF9;NUP35;RGS11
Uvula (IX)	208/301	0.1841947719949221	0.569471001710676	0	0	1.128443418423536	1.9090571728550543	AQP4;PKD2L2;ABCA12;SLC4A4;PREX2;IQCF5;PAQR6;NPFF;PRKCD;SLC35C1;MTUS1;GPR37L1;RUNX3;INPP4A;CLDN4;RFX4;KCTD12;ASTN2;SLC22A4;PDE1C;HEPACAM;KLK4;CRHR1;C12ORF56;NKAIN4;PRDM16;SERPINH1;A2M;B3GALNT2;SDR42E1;PRPF38B;FZD4;GNG13;GPR180;SFXN5;COL18A1;AHCTF1;BTG1;SLC35F2;FAM69C;OGG1;PTPRM;TFCP2L1;HIF3A;ARHGAP5;WFDC5;PCSK4;LFNG;GABRR2;MMP24;XPO5;TIMP4;APPL2;DUSP5;METRN;BHMT2;TEX11;EN2;GFRA3;B3GNT5;CDC42EP4;CNKSR3;KIT;TLR7;PLIN2;VN1R4;PIGG;GPRC5C;HBEGF;ZNF593;HSPA14;RELN;CXCR1;WIF1;CREG1;CHN2;MSX1;CCL25;GDF10;CASP8AP2;OR1L8;CARD6;FMO4;PLXDC1;MOS;TTLL5;KITLG;WT1;STK17B;SLMAP;C12ORF29;F2RL2;LGR4;TJP2;GALNT13;CEP120;TNC;GPR63;FAM107A;RORA;CXCL14;FAM107B;FGF7;OR1S1;EOMES;PRSS57;PCOLCE;FOXP4;MPEG1;SHISA6;PCP2;SLC9A3;MTNR1B;ZNF799;PKP3;ARHGEF26;REG3G;HMMR;SLC1A6;C20ORF141;NEUROD1;CALHM2;STK36;MYH13;THEM4;STAP2;OTX2;C11ORF88;PLTP;CLCA4;WNT3;SRD5A2;ARHGEF37;PTCH1;CORO2B;HOPX;ARHGAP31;DAP;KIF18B;DAO;LHX1;ITGA11;TMEM239;PDCL;FGFR4;PGPEP1L;CHD7;ATP2A3;MTO1;AFF1;RPGR;MFSD9;GRM4;TMEM225;GM2A;PSD2;ZIC2;ZIC3;ZIC1;CA7;CYTIP;C3ORF58;PRKG1;DACT1;NAT8B;GRID2;PLEKHG2;HUNK;ARAP1;APOA5;DCN;DNM3;SLC25A18;TBC1D4;ALS2;ASPH;RASA4;PDE5A;LCORL;HCN4;SLC24A4;OR4K1;LCAT;ZBTB42;ADD3;NTN1;KRT84;NTN3;RNFT1;DLL4;CYTH3;NWD1;S1PR1;LRIG1;GBP2;HES3;FNIP2;SPAG5;LGI4;ZNF182;SLC50A1;HTR5A;PTPN13;C1ORF146;TBX3;TNIP3;ASB2;BCAR1
alar part of peduncular hypothalamus	208/301	0.1841947719949221	0.569471001710676	0	0	1.128443418423536	1.9090571728550543	EHF;TMEM183A;CPNE7;FRMPD2;RXFP3;ZDBF2;LGALS2;SOX18;RESP18;LRAT;FAM53A;CPNE2;ARL10;WSB1;CCDC78;KRT8;COG2;SLC6A11;LDOC1;UNC5D;TRHR;GABRG1;OR10V1;DAAM1;TFR2;RFX4;PRR12;CTXN2;KPRP;MTTP;CD99L2;ZBTB5;RNPC3;PCDH17;NKAIN2;TRPM1;PRPSAP2;ADAMTS13;GALR1;TSPAN2;HCRT;GPR17;IGF2;ABCA9;IL36G;RAB27B;RNASE13;AKR1B10;TH;PNOC;FXYD6;RPS21;PRRT4;CD200;TP73;LRRC36;ZCCHC12;PCSK1;NRP1;NRSN2;SPEF2;GRIK1;WFDC5;EFCAB9;EPM2AIP1;VMO1;LMBR1;SLC22A15;ANKRD2;FEZF1;ZNF483;PRMT2;OPALIN;TACR3;NR5A1;SLC22A24;CD200R1;TMEFF2;GAL;CDC42EP2;MATN4;CD44;SAMD5;ZSWIM1;CLDND2;GRAMD1A;PNCK;WRB;GPS1;AMIGO2;FIGN;ASCL1;LYZL4;GLRA3;PLAGL1;GPC3;GABRQ;CCL24;GABRP;NUBPL;COL22A1;GAD1;TMEM176B;ECEL1;MYBPH;GAD2;GPR50;FAH;OTOP3;KRT16;NUCB2;RAB9B;TTLL8;AMHR2;EPO;AMY2B;CHRM5;PMCH;OTP;ARHGAP36;EEF1B2;BMPER;GRB10;TECTA;CPA3;PDGFRA;VASH2;VWDE;SYPL2;SHISA2;CARTPT;FBXO10;C12ORF10;FRMD8;TIPRL;IGFALS;LY6H;SCG2;RASL12;MAGEL2;RNF180;HTRA4;LY96;SLC1A4;NID2;C6ORF15;CDH23;CLCA2;TAC3;TXNDC5;CBX7;TFAP2E;KLHL25;WNT3A;ANKRD22;CNOT10;ESR1;MARCH3;MAP3K15;GPR101;ALK;OXT;TRH;NENF;UFSP1;TRO;AP4M1;SNRNP70;HYDIN;WDR6;SCN5A;CLEC1B;RFC5;GPX3;NGB;OLIG1;ADRA2A;EEF1G;DDAH1;C14ORF39;TMBIM6;PLEC;COLEC11;ITIH3;OR4K5;POLDIP3;TSPAN33;HDAC7;C6ORF201;NNAT;RAB24;RBBP9;CCDC180;RBBP6;NCAM1;AAMP;ATE1;S100G;KCNJ13;PCDH8;LIMK1;DLK1;BAIAP3;SVOPL;CD5;PRC1;ATP13A4;ASB4
basal reticular formation of p1	208/301	0.1841947719949221	0.569471001710676	0	0	1.128443418423536	1.9090571728550543	TTLL10;MRGPRF;MRGPRD;IFIT1;ANTXR1;LIPA;RASSF6;BBX;PGLYRP1;BVES;GBP6;EPHA8;EBF3;SLC6A11;FNDC5;RFX7;TMEM79;ORAI1;SRFBP1;CTXN2;OR5A1;ASF1B;EXD1;TAS2R41;SDC2;MRPL19;TWIST2;PPP1R3A;ACMSD;GJC3;OTOA;PPP3R2;TSPAN2;RHBDL2;NTSR1;SLC10A4;BTBD16;PBX3;PARP16;GRIN2D;GRIN3A;ZBTB6;TH;TDP1;PNOC;RET;INVS;HMX3;TMEM110-MUSTN1;PTPRM;SLC6A3;SHD;PHEX;LETM2;VMO1;NUDCD2;CTBS;TIMP4;MAP4K2;SERPINB4;ZYG11A;CCDC116;NSUN4;OPALIN;TACR3;EN1;SLC39A13;PAX5;SLC39A14;TEDDM1;ADSSL1;PIGL;KIFC3;RCCD1;RGR;CRYAB;GRP;COL11A1;PTGER3;VWCE;LYZL4;CYP17A1;GLRA3;TM4SF20;SLC17A6;SLC17A8;HDX;IL33;LRRC24;GCH1;ZNF580;MOG;KLHL1;CRYBB2;OTOP3;PDCL3;GATM;NLRP12;PLP1;CD69;ZNF334;FOXA2;FOXA1;SEMA5B;CD83;DSCC1;RASL11A;PCDH11X;CASC1;PLB1;CLGN;SLC25A41;PABPC4L;GHSR;CHRNB3;MMGT1;KCNH8;VASH2;VWDE;FAM161A;LOX;LIX1;PKP4;FAM8A1;ISCU;IPPK;C17ORF98;DDX4;STK39;THADA;LTBP3;NPAS1;GPR82;SNTG2;MOBP;C1ORF109;CDH22;OR51B6;ZNF667;MAP2K6;OSBPL9;ANKRD34B;ANKRD24;AGXT2;ESRRB;RLN3;TMEM45B;UCN;RNF13;ITGAE;NENF;TSPAN11;ELAVL2;GRM6;EFHD1;UGT2A2;SLC13A1;SLC13A2;NAT8B;OR52I2;HSDL1;UGT1A1;SPATS1;PLA2G4A;SEPT4;UPK3A;IQCJ;C1QL2;TGFBR1;CDHR2;C14ORF39;AMTN;LANCL3;ANG;IRF6;BCAT1;ASPA;BLVRA;DDC;OR4K5;PPM1N;SEMA3F;FAM169A;NTN1;CYGB;NTN3;IL1RL1;PARD6A;SV2C;AWAT2;NRIP2;SLITRK6;BNIP2;UGT1A4;ZNF502;PLEKHH1;KCNJ2;BEND6;PLCL1;APOC4;CAPN13;NELL1;SLC4A9;SLFNL1;NEURL3;CBLN4;C8ORF76;MYO1F
bed nucleus of stria terminalis, lateral amygdaloid division	208/301	0.1841947719949221	0.569471001710676	0	0	1.128443418423536	1.9090571728550543	WDR86;DNHD1;CALML4;CLDN2;CLDN1;AQP1;POF1B;GNAT3;FAM110C;RPS6KA2;OR11H6;ARFIP1;CPNE2;HEMK1;SLC6A18;SOX13;RNASE6;FLT3LG;MYO7A;CRNKL1;ARMC2;BCAM;PRR15;FAM76B;ZNF830;PIF1;STXBP4;PPP1R32;KLK9;SLC5A3;C12ORF66;MBTD1;RIC8B;CEP70;SERPINH1;HMOX1;OTOF;CEP192;TRPM3;RABGAP1L;ACE;FZD4;EIF2AK3;CGN;OR51I1;MCAT;BST1;STAG2;TCN2;NMU;CLIC6;ACY3;LRRC10B;CAB39L;TMEM53;SLC7A10;LIMD1;WFDC2;SLC22A14;RBPMS2;GNPNAT1;C19ORF18;CCR4;CEP55;CTSC;CCR2;TOP3B;CCDC113;TMC7;IL17RE;RHOD;TMC3;F5;TLR1;NCR1;HADHA;C20ORF96;PLSCR3;DMC1;RDH5;RARB;CEP63;KPTN;ZNF474;TMEM72;NEXN;ADCY5;NRAS;OLFML1;MSX1;ZSWIM5;AOC3;MGMT;TUBE1;SNX22;FMO5;GUCA2A;KRT18;FAP;CYP20A1;TTLL8;CSF3R;ACAA2;UBE2D2;F13A1;LOXL4;CNDP1;LOXL2;H1FOO;FADS2;CCND3;ARHGAP42;CYSLTR1;RGS2;ZNF326;PITX1;RGS9;FADS1;CA14;GEN1;PDIA3;CPA3;SLC30A7;TOR3A;PDIA2;LAG3;CCDC154;SPINK8;DEFB116;LMO7;ANXA10;PDIA4;C1ORF115;SMO;DOK7;DNAJB11;ELMO3;ROR1;CCDC151;C21ORF62;C11ORF96;NOTCH2;C11ORF97;KCNE2;DLX6;GPR88;GPR83;ACACB;NID2;GLB1L3;ITPRIPL1;ZBBX;USP51;OTX2;DRD1;PLTP;FGF21;ANKRD29;KL;EPHX1;ABHD15;EFNA1;FGF14;TMEM237;TRPV4;CNOT2;PLXNB2;ALPL;PYROXD2;LSM14B;ZCCHC4;RAD9B;PGPEP1L;GAL3ST1;PRR3;DBI;MFSD8;HEPH;GM2A;PSD2;SH3D19;MAPK1IP1L;CCDC39;ABCC4;EMX2;RNASET2;ZFP92;TBC1D9;MFRP;MMRN1;RP2;AKNAD1;DSG2;PON3;RBM47;PCOLCE2;PBXIP1;GNA14;TTR;ERBB3;MLANA;PRRX1;KCNJ13;MERTK;ATOX1;PDE10A;SLC24A5;SPG21
caudal interpeduncular nucleus	208/301	0.1841947719949221	0.569471001710676	0	0	1.128443418423536	1.9090571728550543	IL1RN;FCF1;OR4Q3;PPP4R1;SNRPD2;GNAT2;IL36B;GSC2;ROPN1L;MFSD2B;EARS2;SOX5;EPHB3;HES7;VPS18;LMAN1L;EBF1;SLC6A13;SLC6A12;OR1J1;BTC;BCAN;CRISPLD2;RFX7;DAAM2;NINJ2;KCNQ4;MYL9;CFB;TPH2;USHBP1;CDCA7;ART5;CRHR1;UBE2J1;NKAIN4;AGMO;DPH2;ST3GAL3;NTSR2;SNX6;TBC1D8B;TSLP;LYZ;H2AFY2;PSMG3;NANOG;PLCH1;ZNF496;BTG4;SERPINA11;SUV39H2;MYOM1;GPR22;WFDC1;GRIK1;SLC6A3;SLC6A4;MYOM3;THTPA;GYS2;ADAMTSL1;CLDN22;CHAF1B;OPN1LW;SPTLC3;SLC22A18;C1QTNF6;STAB1;AASS;TMED4;FCER1G;TEX11;RIPK4;PAX3;NME5;RHOC;ZHX1;FCER2;PAX7;TGIF2LX;ADSSL1;RGN;MATN1;PTGER4;CRB1;LRRC18;CRYBA2;FIGN;ASCL2;CRIP1;TMEM168;FGD5;CST11;EGFLAM;EPCAM;TM4SF20;SPP1;SLC17A8;GABRA6;COLCA2;TMEM176B;GPR55;CSHL1;WTIP;PDCL2;SMOC1;ALMS1;GHRL;RTN4IP1;CD69;ALLC;PNPLA2;SCARB1;PRDM9;SH2D7;CLEC4M;CHRM5;ACRBP;FGF3;PLB1;DEPTOR;FCGRT;COTL1;IL13RA2;AP2M1;SLC16A5;ZBP1;OSR2;HGD;ATG9B;IGFBP3;SLC30A1;PGC;RAB30;MAP7D3;TSSK4;FAM8A1;C17ORF98;CHRNA5;FBLN1;ALOX12;REG3G;SPATA7;SDCBP;CNN1;EMG1;MUSTN1;CDH23;CLCA2;UGT3A1;SLC15A3;CPA5;DCDC2;EPHX3;BMX;LRP1B;GFAP;CXCL12;KIF18B;MAFK;CNIH3;TMEM45B;CALR3;RTP2;SLC2A4;INSL6;C4ORF51;YWHAQ;EMILIN2;HORMAD1;USP48;VWF;SHROOM1;IQCJ;SMC1B;PPM1A;ELF4;ALDH1A1;SPOPL;C3ORF67;DSG4;ITGB3BP;SLC25A13;ITIH5;SLC24A1;SRBD1;PKD1L1;SEMA3E;PKD1L2;NLRC4;TFPI;NT5C2;MLANA;HLX;SLITRK6;CACNG1;NTRK1;IRX1;IRX2;EGF;OR6N1;TMLHE;TNIP3;SARDH;ALDH16A1;GALM;C2ORF72
central amygdaloid nucleus, medial part	208/301	0.1841947719949221	0.569471001710676	0	0	1.128443418423536	1.9090571728550543	CCNJ;MTRR;CPNE5;POP4;FOXI2;ARAF;GRPR;PTPDC1;DCAF6;ELK3;AS3MT;NDST4;ROPN1L;GOLGA7;NCKAP5;CALN1;TIPIN;RPL21;PAQR5;CTRB2;ARRDC3;SYTL1;ARMC9;ESCO2;KCNK18;CRNKL1;DKK2;GABRG1;CCDC82;PTGFR;SEH1L;LYPD1;TRMT2B;KLK9;TRPM1;PGBD1;GJC3;DHX34;LDHD;OTOF;TSPAN2;ZBED3;SLC10A4;NGFR;XCR1;PRPF38A;OR51I2;TPRG1;INCA1;PBX3;EIF2AK3;IL36G;CGN;CIDEC;WDR54;OR7C1;PRRT4;ITK;DHRS13;SLC35F1;WFDC5;MRPL33;CHL1;SH3PXD2B;AASS;CCDC116;SLC32A1;PABPC4;MST1;SORCS1;KIF23;TACR1;F5;FCER2;PLIN2;PRR23A;CD44;SDCCAG8;OCA2;PNCK;PTGER3;XIAP;ADCY5;C10ORF90;AMN1;PPP1R2;NRAS;EPCAM;GBX1;FAM196A;OLFML1;ADAD1;MBNL3;P2RY12;C17ORF64;OR1L6;DCBLD2;GHRL;NCF2;TMEM179B;CD80;F13A1;MANEA;DOCK10;CHCHD5;RGS2;SLK;TEKT4;OR13D1;ZNF565;PSPH;TECTA;CPA3;TOR3A;LAG3;SLC15A1;MSX2;OR5J2;LMO7;TRAIP;MOB3A;FRMD8;MFNG;FAM185A;TBC1D25;IGFALS;GCM2;CCDC148;USP54;DLX6;GPR88;ARHGAP19;GPR83;NPAS1;LRRC55;SPATA6;SNTG2;ZBBX;ISOC1;SMYD1;ZNF667;TXNDC2;TAC3;DRD1;MSC;CD300LF;DRD5;IMPG2;TMEM120B;TFPI2;FAM90A1;MARCH3;EFNA1;PLCXD3;CDK1;PYROXD2;GPR101;ALK;UCN;MEGF10;PPP1R9A;UFSP1;MRPL1;BLNK;SCN5A;METTL16;MDP1;TRPC5;EMX2;OLIG1;IRAK4;KLF14;TNFRSF1A;NPEPL1;CATSPERB;ADORA2A;TBC1D7;CCDC42;DPPA5;SOWAHA;C3ORF67;CREB5;SLC25A13;SEMA3C;SEMA3E;FAM169A;RNF4;RASD2;NRIP2;VPS54;TRIM42;SASH1;E2F8;NTRK1;USP25;GALNT6;TRIM40;PRRX1;STYK1;MCOLN2;P2RX7;KLF8;MYO1D;SVOPL;EVI2A;PDE10A;CDO1;SSBP2
dorsolateral SC part of the periaqueductal gray	208/301	0.1841947719949221	0.569471001710676	0	0	1.128443418423536	1.9090571728550543	PANK4;PANK2;MTRR;FAM89A;NUDT6;HS6ST2;RXFP3;AP1S2;FBXO3;CCDC97;EPHB1;CER1;GBP5;CUBN;UTS2R;EPHA8;MTUS2;FLT3LG;GTPBP8;SLC6A11;VWA5B2;SCAMP3;SNTN;RFX7;EPHA2;ZNF398;MAGEB5;EXD1;RWDD2A;CDCA5;NPRL3;LYPD4;ZNF23;PCDH18;MED12L;DYNC2LI1;PRDX4;PPP3R2;OTOF;ASL;CEP192;SRPK3;PPP1R27;RNASE11;TIPARP;INCA1;IL36G;C12ORF73;NR2F2;RNASE12;PKIB;GPR183;LYPD6B;SASS6;GALNTL5;CPEB2;HOXD9;DAND5;DZIP3;IFNA4;DOC2A;TFCP2L1;ZCCHC17;DMBX1;SPTLC3;SDF4;MAP4K2;BRD1;ZSCAN5B;OPALIN;METRN;TMEM177;PLCB4;PLSCR5;TLCD2;ALDOC;PIGL;VN1R4;NBAS;PTH;PTGER2;COL11A1;STX18;TMEM163;GLRA3;SLC17A6;GPC5;LY6G6D;CORIN;UBL4B;IL33;KLHL1;POU4F1;BATF;SLC8A3;PRSS41;PDCL2;C10ORF82;PNPLA6;CCL28;CRLF2;ALDH1L1;COL16A1;CD83;NRK;RTKN2;HJURP;TM7SF3;PLB1;CLGN;CYSLTR2;SIT1;SLC25A41;CA14;SPINK1;SEMA6A;KCNH8;CARTPT;NPNT;ALG10;DISP1;DISP2;SLC9A6;IAPP;TSSK2;CDKL1;ZNF551;CALCRL;CBFB;GPR87;CREBL2;UBFD1;LTBP3;SLC1A6;NPAS1;DNAJC27;PLCXD2;MARCH11;DPP4;NEUROD4;EIF4EBP2;OTX2;TAC1;SPECC1;FN3K;CCDC17;TFAP2D;HMGA1;LIN28B;ALPI;TAB1;SLC26A5;CXCL6;BNC2;RASGRF2;ARRB2;ITGAL;RND2;CXCL2;RND1;UBE2Q2;PIP5KL1;SENP8;TAS2R4;PLA2G12A;CR2;PCDHGA2;PLA2G4C;AXIN1;GKN2;C4ORF46;AXIN2;OR10Q1;MASTL;ALDH1A3;PCCA;ESRP2;EFHC1;CLRN3;RGS17;KRT81;TUBAL3;LEF1;SLC5A12;SEMA3F;SRL;CYGB;TTN;CYTH4;DNAJB7;VHL;TCFL5;UBQLN2;BEND6;POLR2M;ANGPT4;LINGO4;SLC12A5;SPAG5;LGI3;NAP1L2;ZIC4;PPP2R3A;CRYGC;PNKD;MAB21L1;C8ORF76;CBLN2
external globus pallidum	208/301	0.1841947719949221	0.569471001710676	0	0	1.128443418423536	1.9090571728550543	OR8I2;CPNE5;CALML4;SLC4A4;RPS6KA4;CNST;TMEM88;FAM110B;DZIP1L;SOX8;SLC6A18;CACNA2D3;SYTL5;BCR;TIAM2;PARD3;RRAGD;TYRO3;KCNQ5;EZR;MAGEB5;KIAA1211L;STXBP3;TTYH1;WDR64;FAM171A1;RIC8B;FLRT3;GSG1L;C19ORF38;CDK19;NAPSA;EGR3;BCL11B;TPRG1;IL36G;MCAT;PBX1;CYLD;STAG2;PPP1R1B;NANOG;STRN;PCDHB3;PRRT4;OR11L1;ACY3;SLC44A1;HEXB;WFDC2;SMPD3;FFAR2;TIGD3;MME;TESC;ELMOD1;GPR33;TET1;C20ORF173;IL17RE;TACR1;F5;MN1;ARHGEF9;BBS10;INF2;CDC42EP3;RDH5;RARB;PIGL;KPTN;MDFI;KCNA4;NEXN;KCNA5;AKAP1;ADCY5;PPP1R2;SERTAD4;TWISTNB;GCNT2;PTCHD3;ZSWIM6;SLC17A8;MSX1;GABRD;REM2;CBR3;WDR17;GABRA4;SORBS1;SPSB2;SH3RF2;DHRS9;ACAA2;DGKB;CHRM4;F13A1;LOXL4;IL5RA;LZIC;DOCK10;RGS2;SLK;PABPC4L;RGS9;GEN1;PPP1R16B;CPA3;SLC30A7;DGAT2;OR5J2;DEFB116;VRK1;LMO7;OR2T8;TRAIP;TPST1;FAM173B;FRMD8;CLIP4;IPPK;C11ORF97;C3ORF70;DLX6;GPR88;HPCA;ITPR1;SLC41A1;GPR83;MCHR1;SCUBE3;PLXNA2;DRD1;WNT2;IVNS1ABP;OSBPL8;ATP8B3;WFS1;AMBN;ARHGAP23;GNAL;P4HA1;PYROXD2;PGPEP1L;CRISP2;CXCL6;MEGF10;CRYBG3;LRRK2;SLC40A1;PPP1R9A;PIK3C2B;GRM3;NETO1;RASGEF1A;RASGEF1B;LRRTM4;HYDIN;POLI;PHACTR1;MAN1A1;SUN2;EMX2;PDPK1;TBC1D8;KCNAB1;OLIG1;PPP2R5D;NPEPL1;ADORA2A;COL6A1;CDHR3;TRIM59;SOWAHA;SCN4B;SLC25A13;TSEN34;PON3;KDM3A;SMARCD3;CEBPD;SEMA3E;RASD2;SLC25A27;GNA14;ABLIM2;ACVR1C;GNG7;KIAA1324;SPOCK3;RGS20;S100PBP;KCNJ2;ZNF189;NTRK1;GALNT6;LINGO3;PRRX1;KCNIP2;PLCL2;ZNF180;SYT14;MYO1D;CD4;PDE10A;PDE7B;PTPN5
intermediate part of r7B	208/301	0.1841947719949221	0.569471001710676	0	0	1.128443418423536	1.9090571728550543	SPON2;POP7;LRR1;THUMPD2;MRGPRG;SPINT4;PKD2L1;MRGPRE;NDST2;SAMD15;DPYSL4;KAT5;BPIFA3;VRTN;PAQR8;SLC6A18;KRT4;LMAN1L;ZFP3;DDX11;WDR72;FRS3;C9ORF64;OR10V1;TPH2;TTBK1;PRPSAP1;PLAC8;HPX;KCNMB2;ST8SIA4;PPY;HIST1H3G;SLAMF1;GSDMD;SLC10A5;PPP1R27;IGF1;TAS2R38;PARVB;HSPA12B;KIAA0391;RNF222;CABYR;ZBTB6;PCDHB1;GPR183;GALNTL5;NODAL;PTPRT;OR10J5;SLC35F2;CETN2;DIS3L;HILPDA;QPRT;PTPRM;CD3E;SHE;C1QTNF6;NMRK1;C16ORF78;FAM170A;GPR139;UTP14C;TMC1;CCDC110;IFNGR1;MSGN1;GAB1;KRT35;TMC4;ANO2;FRG1;POT1;VN1R4;HMX1;GPR45;KIAA1324L;DERL3;GBA;GREB1L;ZDHHC21;CYP7A1;AIF1;PSMA8;GBX2;UCP3;AGR2;LY6G6D;IL12RB1;CASP8AP2;ZNF341;MPP4;GSX2;SCTR;NR1H3;PRSS35;KCNRG;POU4F1;POU4F3;TMEM54;JKAMP;KLHL8;TAOK2;OCM;TJP3;ENGASE;GPHB5;CD80;C4ORF19;CNDP1;ARHGAP42;ABHD10;FAM174A;PDE8A;CHRNB3;ATP1B4;TNNI3K;FRMD4B;OR2T6;CCNE2;LYG2;DSC2;PFKFB1;LCN9;OR2C1;KLHL15;CABP4;THADA;SLC1A7;ACACA;RASGRP3;NLRP9;NPC1L1;USP50;LRRIQ4;EIF4EBP3;ZNF786;ZNF665;WNT4;BTNL9;PSAPL1;KLHL25;TRPV1;AICDA;PHOX2A;RCL1;IRAK1BP1;SLC26A3;MAST4;SLC40A1;PRR9;HMGB4;OASL;UPK1B;C4ORF51;CPXM1;TSHB;TAS2R4;TTC34;PCDHGA2;AXIN1;APOA1;IRAK3;PATL2;TRAF7;ALDH1A3;IFNG;TEX13B;ELF4;DMRTA1;FAM96A;USP40;DNASE1;MCM6;SPACA7;COLEC11;SLC24A4;SEMA3B;PKD1L2;LRP2;TFPI;PRRG4;AWAT1;TBX21;BEND3;SCN7A;ZNF503;LRRC8A;GBP2;ZNF189;OR1D2;EGF;SEMA4F;IRGM;BICC1;SGPP1;KISS1;TBX15;KLF6;XPNPEP2;KCP;SYCP3;BCAR1;TBATA;BNIPL;UMODL1
intermediate stratum of APal	208/301	0.1841947719949221	0.569471001710676	0	0	1.128443418423536	1.9090571728550543	CCNJ;MTRR;CPNE5;POP4;FOXI2;ARAF;GRPR;PTPDC1;DCAF6;ELK3;AS3MT;NDST4;ROPN1L;GOLGA7;NCKAP5;CALN1;TIPIN;RPL21;PAQR5;CTRB2;ARRDC3;SYTL1;ARMC9;ESCO2;KCNK18;CRNKL1;DKK2;GABRG1;CCDC82;PTGFR;SEH1L;LYPD1;TRMT2B;KLK9;TRPM1;PGBD1;GJC3;DHX34;LDHD;OTOF;TSPAN2;ZBED3;SLC10A4;NGFR;XCR1;PRPF38A;OR51I2;TPRG1;INCA1;PBX3;EIF2AK3;IL36G;CGN;CIDEC;WDR54;OR7C1;PRRT4;ITK;DHRS13;SLC35F1;WFDC5;MRPL33;CHL1;SH3PXD2B;AASS;CCDC116;SLC32A1;PABPC4;MST1;SORCS1;KIF23;TACR1;F5;FCER2;PLIN2;PRR23A;CD44;SDCCAG8;OCA2;PNCK;PTGER3;XIAP;ADCY5;C10ORF90;AMN1;PPP1R2;NRAS;EPCAM;GBX1;FAM196A;OLFML1;ADAD1;MBNL3;P2RY12;C17ORF64;OR1L6;DCBLD2;GHRL;NCF2;TMEM179B;CD80;F13A1;MANEA;DOCK10;CHCHD5;RGS2;SLK;TEKT4;OR13D1;ZNF565;PSPH;TECTA;CPA3;TOR3A;LAG3;SLC15A1;MSX2;OR5J2;LMO7;TRAIP;MOB3A;FRMD8;MFNG;FAM185A;TBC1D25;IGFALS;GCM2;CCDC148;USP54;DLX6;GPR88;ARHGAP19;GPR83;NPAS1;LRRC55;SPATA6;SNTG2;ZBBX;ISOC1;SMYD1;ZNF667;TXNDC2;TAC3;DRD1;MSC;CD300LF;DRD5;IMPG2;TMEM120B;TFPI2;FAM90A1;MARCH3;EFNA1;PLCXD3;CDK1;PYROXD2;GPR101;ALK;UCN;MEGF10;PPP1R9A;UFSP1;MRPL1;BLNK;SCN5A;METTL16;MDP1;TRPC5;EMX2;OLIG1;IRAK4;KLF14;TNFRSF1A;NPEPL1;CATSPERB;ADORA2A;TBC1D7;CCDC42;DPPA5;SOWAHA;C3ORF67;CREB5;SLC25A13;SEMA3C;SEMA3E;FAM169A;RNF4;RASD2;NRIP2;VPS54;TRIM42;SASH1;E2F8;NTRK1;USP25;GALNT6;TRIM40;PRRX1;STYK1;MCOLN2;P2RX7;KLF8;MYO1D;SVOPL;EVI2A;PDE10A;CDO1;SSBP2
intermediate stratum of r10BL	208/301	0.1841947719949221	0.569471001710676	0	0	1.128443418423536	1.9090571728550543	TTLL10;RGSL1;AQP9;DMP1;IKZF1;ACCS;MBD3L1;LIPE;GJA3;BPIFA3;MYC;C7ORF31;MYB;VRTN;HERC6;SAMD11;TAAR2;UNC93A;FRS3;DKK4;BTC;CRISPLD2;RIN3;RIN2;OPTN;ATF3;HOXB6;LIPT2;ZNF275;MRPL19;TAS2R46;AAAS;OR52L1;MRPL10;C3;ADAMTS14;PDGFD;ST8SIA4;OTOG;HIST1H3G;HMGCLL1;SNX8;CLHC1;CRADD;SYNRG;LRRN4;C12ORF71;SLC16A10;ABTB2;BPIFB1;VNN1;FXYD3;TRMT11;MRAP2;PTPRT;TOP2A;IL21;LIN54;LRRC34;C2CD2;ADM;CTSW;HSCB;VSIG10L;PIGX;DMBX1;SHH;GLT1D1;SLC22A15;C1QTNF6;TCP11L1;CTLA4;FAM170A;TEAD1;TINAG;CCDC110;AHSG;KRT35;TMC4;TLR1;BACE2;COL2A1;MMP19;TLR7;TLR5;SPRR3;GBA;PAPLN;WNT8B;KCNA7;ADCY7;AIF1;PRSS45;PRSS42;CPN1;REM1;C16ORF90;IL12RB1;ORAOV1;LMLN;CASP8AP2;P2RY10;MGMT;STAT2;NR1H3;KBTBD3;MOS;ETAA1;AGBL1;CR1L;GHRH;CENPP;SLC28A1;CRAT;BRDT;SEMA5B;LY75;LZIC;TMEM140;MPO;CASC1;ACRBP;CNDP1;SIT1;PEBP4;CAPN3;OLFM4;PRSS56;MR1;DPM3;CCNE2;PLA2G10;S100A4;CALCB;KLHL15;TNFRSF11B;REG3G;GLB1L3;BCL2L12;ODF2L;AANAT;TCTEX1D2;LRRIQ4;E4F1;STIL;KLHL25;NEK6;ODF3;FANCA;HMGA1;ADCY10;MLXIPL;TMEM114;FES;FGF19;BMPR1B;NFE2L2;PINX1;GPHN;CYP26B1;ZNF408;TAS2R1;SGCG;TSHB;INSL5;TTC34;ABCC2;CCDC36;DNMT3A;GPX7;ETV3;APOA5;UTF1;ASPN;PATL2;ELF4;NRG4;RFT1;KCNA10;MCM6;DTL;ERAS;ASB11;PLG;NOD2;PKD1L3;ZBTB40;AWAT1;TBX21;CEACAM20;BSND;KLRG2;ZNF502;HES2;TCFL5;SEMA4A;IRX2;CMTM3;PRRX2;SEMA4C;CDC42BPB;HS3ST1;SLC4A8;WEE2;KCP;ASB2;FOLR2;MYO1F
intermediate stratum of r7BM	208/301	0.1841947719949221	0.569471001710676	0	0	1.128443418423536	1.9090571728550543	MDC1;SPON2;POP7;TMEM41B;THUMPD2;SLCO6A1;OR4Q3;DCAF4;RCBTB2;VPREB3;RNF115;GJA8;GTSE1;PAQR8;ACOT8;SLC6A19;SLC6A18;TAAR6;FRS3;BTD;RFX6;RUFY4;NHLRC2;TPH2;TAS2R41;PRDM14;C2CD4C;GIGYF2;C12ORF65;PRPSAP1;HPX;SNX6;SLC10A5;PPP1R27;CRADD;UPF3B;IGF1;NR0B2;C9ORF85;CABYR;FAM135A;CTRL;ARMC10;ARTN;NANOG;AVL9;SERPINA11;CLIC5;OR10J5;QPRT;MAGT1;WDR45;CLYBL;MYOM3;THTPA;GNGT1;SLC22A13;ZCWPW1;ADAMTSL2;GNPNAT1;RNF151;FAM170A;CCR4;TMC1;OFD1;TIGD4;KRTAP15-1;NCOA4;NSUN6;AVPR1A;NME5;GFRA3;ANO2;B3GNT8;MMP15;GFRAL;POT1;ANGPTL1;CSTB;TMPRSS7;GPR45;STX19;ANKRD55;AIF1;PSMA8;NT5C;REM1;TCEAL7;CXCR1;GBX2;GCNT3;CASP8AP2;ZNF341;CDKN2B;MPP4;GABRA6;LRRC27;GSR;SNX22;MOS;PDCL3;TMEM54;ETNK2;JKAMP;AGBL2;TTC30A;GHDC;KCNG2;SH2D7;OR51D1;FADS3;H1FOO;SYDE2;RGS2;ATP1B4;PDGFRL;OR2T6;ENKUR;FTSJ3;FAM173A;ZNF438;LMX1B;DSC2;OR2C1;KLHL15;OR52D1;HMMR;GPR82;FUT4;LRRIQ4;CD300LG;IMPG1;BTNL9;ANKRD28;SYT3;ARHGAP28;ZFHX4;AICDA;CAMSAP3;PYY;IRAK1BP1;TMEM17;FGF19;ITGA11;LSM14B;OR13A1;MUC20;TAS2R7;MAST4;SLC2A4;SLC2A5;PRR9;HMGB4;OASL;UPK1B;SGCD;SIX5;CCDC54;CNGA4;TSHB;TAS2R4;ABCC2;CKAP2L;CCDC36;SPATS1;PCDHGA2;IRAK3;C1QL4;GREM2;TEX13B;ELF4;ZNF639;IRF7;XCL1;DNASE1;MCM6;TRIM55;PON3;TSSC4;FRRS1;NLRC4;TFPI;AWAT1;MSTO1;HLX;LRRC8A;TNNI3;DNAJB7;UBQLN3;TCFL5;PPP1R14B;KCNJ8;EGF;SLC50A1;EXOG;MAPK12;SGPP1;HCRTR1;DYTN;KISS1;XPNPEP2;VAPB;SLC25A31;C8ORF74;FOLR2;MBTPS2;CCDC61;UMODL1
isthmic roof plate	208/301	0.1841947719949221	0.569471001710676	0	0	1.128443418423536	1.9090571728550543	VIT;TMEM41A;FRMPD2;MRGPRG;AQP4;ISM1;DCAF6;PREX2;TMEM89;SPATA24;ATXN7L1;MFSD2A;PAQR6;RSAD2;CCDC78;TYW3;MYO7A;FNDC8;ARMC2;BCAM;IFT81;RFX4;CD109;ARMC4;HECA;SPATA18;TPH2;ZNF394;RWDD2A;PPP1R32;SHMT2;WDR63;CLCNKB;SLAIN2;FAM149A;NHLH2;NTSR2;SLC10A4;CYP4F2;SLC35E4;C1ORF189;GNG13;GKAP1;PKIA;NODAL;LRRC36;SPAG16;BTG1;STON2;ARHGAP5;SLC6A2;VSIG10L;GABRR2;CSRP2;MMP24;AKAP14;RAC3;TIMP4;GABPA;LRRC46;CCDC114;CCDC113;ELMOD3;GFRA3;LRRC43;KIF6;ZDHHC14;C20ORF96;FSHR;B3GNT5;CDC42EP4;GFRAL;ZNF780B;CRELD2;GPRC5C;HBEGF;GOT1L1;LRRC18;FAM47A;PTGER3;NEXN;FIGN;CRIP3;HSD17B6;EGFLAM;RELN;TMEM67;CHN2;C22ORF23;AGR3;GPC5;HSF5;TAF9B;CORIN;GDF10;COLCA2;CARD6;MYBPH;VWA3A;ALDH4A1;MOS;TTLL5;KITLG;SPSB1;KRT17;STK17B;TAOK2;CCL28;TTLL9;LGR4;TTLL8;FOXA2;KCNG2;PDCD5;GPR63;FAM107A;FAM107B;FADS2;FGF7;TEKT1;CHCHD1;RAG1;UNC5CL;CCDC158;SLC30A4;FAM118A;TTC21A;PCDHA13;TC2N;FOXP4;MPEG1;ENKUR;DISP1;SLC9A3;SLC9A5;PKP3;IQCA1;AKNA;CHRNA5;CBFB;DNAJC25;GTF2E1;AK7;NEUROD1;STK36;ZBBX;THEM4;PLTP;CNTLN;CYP2J2;OPN3;PTCH1;RARRES2;CACFD1;ARHGAP31;DAO;UBXN10;LHX1;C6ORF118;MAFK;SP8;ZNF773;RTP2;SLC2A1;DBI;DBH;TTC29;DNALI1;AFF1;CASP9;GRM4;PSD2;ZIC2;CA9;ERC1;ZNF641;C2ORF54;EMX2;NAT8B;AMT;NGB;DUSP27;RBL2;TMEM212;SLC25A18;NRG3;ALS2;EFHC1;ITGA8;CDHR4;DSG2;PDE5A;PAPPA2;KRT81;NLRC4;SRL;CYTH3;TMEM201;ZNF628;CCDC180;FNIP2;MDH1B;TTC12;SPAG6;FOXJ1;TTC16;HCRTR1;PPIL6
lateral part of MM	208/301	0.1841947719949221	0.569471001710676	0	0	1.128443418423536	1.9090571728550543	IL1RN;TMEM95;SMC5;IKZF1;TMEM97;ACCS;SLA2;ABCA13;MBD3L1;ZDHHC4;VPREB3;GPR174;NDST2;GOLGA5;RPL37;MYOZ1;HES7;LMAN1L;MCCC1;SLC6A12;SYTL4;CYP39A1;BTC;PIH1D3;TRIB3;ZG16;MAML3;MGARP;CTXN2;MYL9;FREM1;CFB;PLA1A;RWDD2B;TMEM161B;ACTL7B;LYPD3;KLK3;SLC5A2;AAAS;HPX;COMMD8;NKAIN4;PLAC1;PLEK2;RSU1;SLAMF1;SNX6;RBM11;TBC1D8B;FZD2;TSLP;CIDEB;CELA1;SLC16A10;PILRA;CP;COL1A1;CYP26A1;PARVG;COL9A1;PSMG2;SERPINA12;GPR22;WFDC1;ADM;RYR3;MYPN;GYS2;NUDCD2;OPN1LW;SLC22A18;TIGD3;VKORC1;MIOX;CHST7;FCER1G;IZUMO1;TEX11;EMP3;NME5;TMC6;OTOR;F3;MZT2A;BBS10;ANGPTL7;PDIK1L;MYOT;CDC42EP5;FASTKD5;MATN1;CAPS2;SERPINB12;RPL12;AFM;CRIP3;LRRC10;ASCL2;TM9SF4;CPN1;CST11;CXCR1;WIF1;MPZL2;YTHDF2;MTX2;GPR55;CSHL1;SNCAIP;GPR142;KRT14;TTC30A;CENPO;CENPQ;GALNT13;PRDM9;CHRM5;HHAT;CAPN9;FCGRT;DUOXA1;GRAP2;CLCC1;PITX2;ZBP1;SPAG11B;SPINK1;BTN1A1;KERA;CARTPT;MAT1A;LZTFL1;ARMCX3;PHOSPHO2;OR2T1;LOX;RPP21;SLC26A1;COX16;ARHGAP17;CYP4F22;VTN;HIGD1C;EMG1;NLRP2;SOCS4;WNT3A;GFPT2;EPHX3;HOOK3;FBXO32;SLC7A6OS;KIF18B;LRIT2;COL5A2;MAFK;TMEM45B;CALR3;MCTP1;MS4A8;ZC3H8;C2ORF49;CHTF18;WISP1;NKPD1;DUSP13;FAM178B;UPK1B;EFHD1;CNGA2;MAPK1IP1L;PLA2G4A;GPX7;ABCC9;SHROOM1;SMC1B;GNB1L;BPI;SPACA7;ALDH9A1;CATSPER3;NUFIP1;CANT1;FGL2;LRTM1;ITLN1;SLC5A11;PKD1L1;SLC5A12;RETN;NLRC4;ASB15;TBRG4;HLX;TMEM206;SLITRK6;SAP18;CACNG1;IRX1;CMTM8;KDM4B;NIPSNAP3A;EGF;TXNRD2;HSD3B1;APOC4;CLNK
lateral part of r10B	208/301	0.1841947719949221	0.569471001710676	0	0	1.128443418423536	1.9090571728550543	TTLL10;RGSL1;AQP9;DMP1;IKZF1;ACCS;MBD3L1;LIPE;GJA3;BPIFA3;MYC;C7ORF31;MYB;VRTN;HERC6;SAMD11;TAAR2;UNC93A;FRS3;DKK4;BTC;CRISPLD2;RIN3;RIN2;OPTN;ATF3;HOXB6;LIPT2;ZNF275;MRPL19;TAS2R46;AAAS;OR52L1;MRPL10;C3;ADAMTS14;PDGFD;ST8SIA4;OTOG;HIST1H3G;HMGCLL1;SNX8;CLHC1;CRADD;SYNRG;LRRN4;C12ORF71;SLC16A10;ABTB2;BPIFB1;VNN1;FXYD3;TRMT11;MRAP2;PTPRT;TOP2A;IL21;LIN54;LRRC34;C2CD2;ADM;CTSW;HSCB;VSIG10L;PIGX;DMBX1;SHH;GLT1D1;SLC22A15;C1QTNF6;TCP11L1;CTLA4;FAM170A;TEAD1;TINAG;CCDC110;AHSG;KRT35;TMC4;TLR1;BACE2;COL2A1;MMP19;TLR7;TLR5;SPRR3;GBA;PAPLN;WNT8B;KCNA7;ADCY7;AIF1;PRSS45;PRSS42;CPN1;REM1;C16ORF90;IL12RB1;ORAOV1;LMLN;CASP8AP2;P2RY10;MGMT;STAT2;NR1H3;KBTBD3;MOS;ETAA1;AGBL1;CR1L;GHRH;CENPP;SLC28A1;CRAT;BRDT;SEMA5B;LY75;LZIC;TMEM140;MPO;CASC1;ACRBP;CNDP1;SIT1;PEBP4;CAPN3;OLFM4;PRSS56;MR1;DPM3;CCNE2;PLA2G10;S100A4;CALCB;KLHL15;TNFRSF11B;REG3G;GLB1L3;BCL2L12;ODF2L;AANAT;TCTEX1D2;LRRIQ4;E4F1;STIL;KLHL25;NEK6;ODF3;FANCA;HMGA1;ADCY10;MLXIPL;TMEM114;FES;FGF19;BMPR1B;NFE2L2;PINX1;GPHN;CYP26B1;ZNF408;TAS2R1;SGCG;TSHB;INSL5;TTC34;ABCC2;CCDC36;DNMT3A;GPX7;ETV3;APOA5;UTF1;ASPN;PATL2;ELF4;NRG4;RFT1;KCNA10;MCM6;DTL;ERAS;ASB11;PLG;NOD2;PKD1L3;ZBTB40;AWAT1;TBX21;CEACAM20;BSND;KLRG2;ZNF502;HES2;TCFL5;SEMA4A;IRX2;CMTM3;PRRX2;SEMA4C;CDC42BPB;HS3ST1;SLC4A8;WEE2;KCP;ASB2;FOLR2;MYO1F
layer 1 of PaS	208/301	0.1841947719949221	0.569471001710676	0	0	1.128443418423536	1.9090571728550543	CLDN1;RXFP1;ABCA13;LGALS4;C3AR1;FAM19A2;GSC2;RNF111;IQCF5;ACOT8;KCTD19;SLC6A18;TAAR9;SCAF11;OMD;SLC6A12;SPINT1;TBPL2;FDX1;HECA;ATF7;ANKK1;SPATA19;FREM2;ABCB7;COMMD8;AGMO;ARSI;NTSR2;TNFSF18;MSR1;TSLP;RNASE11;SLC16A12;ABCA9;RASSF7;RNASE13;RNASE12;PARP14;GDF5;IL1F10;COL1A1;ID3;PLCH1;CUTC;WFDC8;WFDC9;COL18A1;TOP2B;MYOM1;OR11L1;IL24;PTH1R;CD3E;EFCAB7;PIGW;ARHGAP5;OPN1LW;MIS18BP1;CHL1;TMEM44;STAB1;RSPO2;GNPNAT1;TNFAIP8L3;TMC1;MYBPC3;FOXD3;FOXD1;GPR33;SLC39A11;KIF23;TMC6;F3;POU5F1;FCER2;F8;BDH2;B3GNT7;ENAM;TGIF2LX;AHRR;ALDOB;CD44;DTYMK;SERPINB13;ADAM20;HSD17B6;ADCY8;CST11;AGA;LY6G6D;GPC6;CBR3;ZSWIM3;SLC17A4;CCL24;BIK;GPR1;CSHL1;PCDHB12;WTIP;VAX1;CYP8B1;FABP6;AXL;STK17B;AGBL3;SLMAP;CCL28;MIXL1;IL17B;EXOC3L1;NRK;NRM;GUCA1A;LOXL2;NR3C2;FGF7;FCGRT;TEKT4;TGM5;PITX3;SLC16A5;RAG1;RNF43;SLC15A1;ACOT12;ALG14;PRSS58;CERCAM;FIZ1;RHCG;SLC26A1;OR5AR1;ARHGAP19;FBLN1;CYP4F22;CCNB3;OR51S1;TXNDC2;CD300LF;AP1M2;CPA4;SLC14A2;ZBTB16;HTR1A;NKG7;ARHGAP28;BTNL2;TDRD6;BMP4;PLCXD3;LRIT2;TMEM236;LHX2;LHX1;TLX1;LHX4;LCN6;TMEM45B;PIWIL4;COX4I2;GRM2;CA1;SGCD;SIX5;CASP4;CCIN;MDP1;MYBL1;TMCO5A;MYOCD;ARHGEF19;APOA5;ELF1;CATSPERB;IL1RAPL2;SPATC1;CATSPERG;FAM96A;BPI;IRF6;PKHD1L1;OR56A3;L3MBTL4;ITGB3BP;CREB5;ITIH5;RGS18;ITIH2;GOSR1;LRTM1;ITLN1;NT5C2;PRRG4;CCL4;GBP2;TRIM42;ZNF189;CDRT4;S100G;C2ORF73;CAPN13;SVOPL;P2RX3;P2RX1;NT5C1B
liminal part of alar isthmus	208/301	0.1841947719949221	0.569471001710676	0	0	1.128443418423536	1.9090571728550543	RFESD;DNHD1;ABAT;LDLRAD3;COMTD1;PLCE1;IL12A;EPHB1;TNS1;KRTDAP;CUBN;PAQR6;CCDC78;IL1R1;SLC6A12;EBF3;SPINT1;CRISPLD2;NINJ2;ARMC4;WDPCP;SPATA18;ANKK1;MYL9;MAGEB5;EXD1;TPH2;RWDD2A;PPP1R32;MAOA;SHMT2;CLCNKB;GATA4;RPS4Y1;SLC6A20;PPL;APOH;ASL;RIMKLB;HMGCLL1;SLC10A4;PBX3;C1ORF189;GNG13;COL1A1;NOX4;MAGED2;FXYD6;PLCH1;LRRC36;INVS;SPAG16;FEN1;IL24;STON2;ARHGAP5;SLC6A2;VSIG10L;EFCAB9;SLC6A4;MECP2;ZCWPW1;C8G;MMP27;STBD1;RAC3;FOXD1;LRRC46;NSUN4;PRMT2;GSTO2;EN1;PAX5;LRRC43;C20ORF96;PAX7;PAFAH1B3;PTGER2;FAM47A;AMIGO2;GDPD2;CRIP3;EGFLAM;FTMT;AGR3;SC5D;GPC5;SLC17A8;HSF5;LY6G6D;SPDEF;OR4B1;GABRQ;GCH1;KLHL1;MYBPH;CRYBB2;KLK10;BATF;PDCL3;CYP20A1;LY6G5C;CCL28;LIMS2;RAB9B;TTLL8;GHDC;CD83;RDM1;RGS2;PAIP2B;TEKT1;GRB10;NEK2;OR13D1;PCDHAC1;SPAG11B;RPS6;NPNT;ENKUR;DISP1;TMX4;MFNG;SCG2;NSMAF;ZNF551;ARL9;IQCA1;CALCB;KLHL14;GSTCD;CHAT;UBFD1;NPAS1;AK7;C1ORF112;VTN;STK33;NEUROD4;WNT2;SOCS4;DRD5;LRRC69;CCDC17;SMAD9;ABHD15;IGSF10;PLCXD3;UBXN10;KIF4A;LHX1;RCAN3;HPSE;XAF1;GPR101;ZNF773;KCNK5;C2ORF40;BNC2;C2ORF49;NENF;PIK3C2A;CXCL2;AFF4;PHTF1;UGT2A2;CA9;UPP1;PGM1;SUN3;SLC13A1;UNC45B;PEG3;DUSP27;SHROOM4;GREM2;TMEM212;IGDCC4;CATSPERG;ITGA8;CDHR4;TERF2IP;DDC;C15ORF40;SEMA3F;USP18;CYGB;C6ORF201;CYTH4;AWAT2;CCDC180;S1PR2;POLR2M;IRX2;PCDHGC4;ZNF182;CRYGN;STYK1;TTC16;BAIAP3;HCRTR1;SOD1;MGAT4C;CLCN5;CRYGB;ASB4;GALM;MYO1F
liminal part of the r7 alar plate	208/301	0.1841947719949221	0.569471001710676	0	0	1.128443418423536	1.9090571728550543	CISD2;SPINT4;MRGPRD;LIPE;GOLGA4;RPS6KA6;MYC;MYB;SCAPER;TNS1;HLA-A;BCAM;MALL;IGSF6;MRPL10;SNX8;NR2C2AP;GSDMD;PPP1R27;SRMS;TNFSF14;SIAH3;SYNRG;TRIP4;FZD8;ABCA7;PARP16;CIDEC;ATP4B;HAL;CABYR;GPR183;TAS2R60;SLC44A3;LRSAM1;HILPDA;FAM69A;VSIG10L;PHF6;KHK;MRPL33;ATIC;MECOM;KRT28;STBD1;CCR6;PACRG;TIGD4;EDN3;BHMT2;MRPS22;MSGN1;MRPS21;NSUN6;AEN;MS4A6A;CDCP2;PAX8;TGIF2LX;VWA2;CD48;OR4C3;HMX1;POPDC3;TMPRSS5;ZNF2;KCNA7;TYMS;CYP7A1;LYZL6;GBX2;GPHA2;LDLR;SAMD3;EXOSC1;GPR157;UTP6;CDX2;KRT13;AKR1C3;PRSS37;TMEM62;TTC9C;GLRA4;SNX20;SLURP1;GHRH;KLHL8;ALMS1;ENGASE;GALNT12;RTKN2;ACRBP;SIT1;SCN9A;SNIP1;GHSR;CDKL4;DIO1;PAM16;TNNI3K;NCCRP1;TC2N;GEM;ADAM19;CCNE2;SMO;ADAM9;WDFY4;SPATA9;CALCB;CABP2;GMPR;DNAJC25;THADA;DDX60;SLC1A7;CNN1;AANAT;CASKIN2;THEM4;CD300LF;SLC15A5;FGF21;SLC38A4;WNT4;ISG15;FAM199X;KLHL24;FANCE;LSM3;CXCL10;MLXIPL;REEP4;IL7;CASS4;PYROXD2;BLMH;ZNF654;OR13A1;SERINC4;NFE2L2;TRIM72;COL14A1;DOCK8;DBH;DNALI1;PIK3CG;METTL14;DBP;ITGAX;PDILT;TAS2R1;METTL15;TAPT1;INSL5;SLC13A2;GPX2;OR13G1;ITGA1;AXIN1;APOA4;IRAK3;ETV3;UTF1;TIRAP;DCN;TRDN;LATS1;DNAJC1;NPEPL1;NRG4;DMRTA1;RBMS1;COL6A6;RALA;RGS19;SMPX;GTF3C5;TM2D1;OR4K1;MOSPD1;PLG;FAM169A;ASTE1;MSTO1;P2RY2;TNNI3;TAS1R3;STOX1;SEMA4A;CMTM3;CMTM4;PRRX2;KCNJ14;SYT15;EXOG;IRGM;HCRTR1;SLC4A8;TBX15;CCS;ZNF618;XPNPEP2;PPP2R2B;CMTM2;FOLR2;TRIM33
liminal reticular formation of m2	208/301	0.1841947719949221	0.569471001710676	0	0	1.128443418423536	1.9090571728550543	WDSUB1;HDAC10;AQP8;RFESD;PRF1;SPINT4;ABCA12;DCAF6;VPREB3;SPIC;EDNRA;GNAT2;VSIG2;LIPM;LIPK;RNF111;UNC13C;OR8H1;KCTD19;SLC6A18;TAAR9;SLC6A13;SLC6A12;KEL;NUP210L;SPINT1;ZFYVE19;NINJ2;PFN4;ZNF711;MYL9;C5ORF46;CFH;ABCB7;CFI;GATA6;SLAIN2;SLC6A20;ART1;MBTD1;SNX4;TSPAN8;GRPEL2;SERPINH1;ARSI;FAM180A;NXNL2;PCDHA6;TNFSF18;GPR15;RNASE11;MAGEE2;PRG2;ABCA9;C1ORF185;RNASE12;ZNF35;RPE65;COL1A1;BST1;HAL;GJB6;PLCH1;ITM2A;DPYS;IL24;VSIG10L;PIGV;EFCAB9;PHEX;GLI2;C16ORF70;MMP27;OPN1LW;TRIM6-TRIM34;CHST6;EDN1;FOXD1;RHOH;KREMEN2;SERPINB7;CDCP1;B3GNT8;CAPS2;ENG;DTYMK;SERPINB12;SERPINB13;SLC43A1;ADAM20;OVCA2;OR1M1;CST5;GCNT2;GPC5;HSF5;LY6G6D;ORAOV1;MICB;OR6F1;ANKIB1;SERPIND1;ZNF580;PNMA3;CSHL1;TMEM64;WTIP;GATAD2A;C10ORF82;DPY19L4;SMOC1;IL18R1;LIMS2;CLEC4M;PRDM6;HP;PLAT;ZFP36;FCGRT;NUDT17;OR13D1;IL13RA2;SLC16A3;OR5J2;CCDC158;SLC30A1;PRPF4;DOK2;LYG1;MFNG;NOTCH3;CALCRL;C11ORF94;LTBP4;PLD4;SLC38A11;ALOX12;CSF2RA;NID2;VTN;STK33;SNTG2;HIGD1C;MUSTN1;TCTEX1D1;UGT3A1;AP1M2;LRRC69;TGFB1;WNT3A;RPP40;OTUD6A;NKG7;ARHGAP28;BTNL2;ABHD15;BMP4;CNOT6;BMP2;DIAPH3;KIF4A;CAPRIN2;KLRD1;SHBG;BNC2;MTR;HSPB3;NXT2;SIX5;CA9;ITGB7;SLC13A1;UNC45B;AMN;VWF;TNFRSF18;DUSP27;TIRAP;C15ORF48;MMS22L;CATSPERG;ALDH1A2;CDH16;EGFL8;SPACA7;OR51F2;ITIH2;SEMA3D;LRTM1;C15ORF40;NT5C2;USP18;IL1RL1;CYTH4;AWAT2;ZNF627;TIFA;SAP18;C2ORF73;ANGPT1;ZIC4;IL2RA;MGP;ATP13A5;TLL1;CMTM2;MYO1F;ASB1
lower basal lateral hypothalamic area	208/301	0.1841947719949221	0.569471001710676	0	0	1.128443418423536	1.9090571728550543	SPON2;FAM89B;HDAC11;RAX;AQP7;MLC1;C3AR1;FAM53A;VSIG8;ARL10;ENTPD1;DAXX;STARD6;BSX;EBF3;LDOC1;ARMC3;IDO2;CCDC82;HOXB6;ZNF275;RWDD2A;MAPKAP1;MEPCE;MTTP;C1ORF198;A1BG;ZBTB5;AAAS;OR6S1;PCDH17;ART4;NKAIN2;NHLH2;HPX;HCRT;ATG7;EAF2;IGF2;TRIP4;SLC16A10;PAFAH2;MARCO;UCK2;BPIFB1;AKR1B10;C19ORF47;FBXL4;ITM2A;HOXD9;CD200;MOGAT2;SH3KBP1;ADM;EFCAB5;WFDC5;ARHGAP6;SLC6A3;SHD;EPM2AIP1;SMPD2;ADAMTSL5;NMRK1;FEZF1;BRD1;EDN3;RIPK3;TSC22D1;FCRL5;GPR35;ZFR;SLC39A11;KRT34;AVPR1A;ZHX1;TMC3;COL2A1;FRG1;CINP;ACRV1;KIF2C;PIGL;ANGPTL1;PNCK;CRYBA2;TMEM168;NFIL3;WIF1;GPC4;GABRQ;GABRP;P2RY10;MBD6;NUBPL;GPR1;NR1H3;FAH;SGSM1;GSTA3;CLCF1;SHKBP1;MSRB2;IL17F;MEGF8;CRLF2;DCLRE1B;ALDH1L1;CHRM5;PMCH;LOXL3;CWC25;GPR62;CXCL13;MPO;ARHGAP36;FGF3;FAM107B;FGF4;HOXA10;CAPN9;CDH3;DMBT1;LEPR;ZNF205;CLCC1;TMEM38B;PITX2;TGM5;PHLDA1;ANXA13;SYPL2;CARTPT;PHOSPHO2;SLC9A6;CD300E;PKP3;SCG2;FKBP6;C21ORF62;MAGEL2;DNAJC24;SLC1A4;FBLN1;SLC1A6;KRCC1;USP50;TNFRSF17;HACL1;TAC3;TAC1;FGF21;TFAP2D;SMURF1;DCDC2;NKG7;LRCH1;SP1;TBXAS1;ZNF658;MYCBPAP;ALPI;GPR101;NIT2;RERE;RBM27;CBY3;DUSP19;PCTP;NENF;AFF4;USE1;CYR61;ADAMTS1;WDR6;HMGCS2;TMPRSS11A;GPX3;C1QL4;YDJC;ADRA2A;TGFBR1;DCN;CATSPERG;COL6A6;FBP2;ITIH3;SLC5A11;LIN9;SCN7A;UGT1A4;PCBD1;ACSS1;SEMA4A;KIAA1024L;DONSON;RPL35A;C9ORF40;C1ORF146;WEE2;PIK3IP1;ZNF618;TRIM39;MGP;ASB9;PI15;ASB4;TNRC6A;RBM44
