## Supplementary material for "Multi-phase, multi-ethnic GWAS uncovers putative loci in predisposition to human sprint performance, health and disease": Supplementary Data S12. Enrichr Allen Brain Atlas up table meta.txt (part 2 of 3)

Term	Overlap	P-value	Adjusted P-value	Old P-value	Old Adjusted P-value	Odds Ratio	Combined Score	Genes
mantle zone of OB	208/301	0.1841947719949221	0.569471001710676	0	0	1.128443418423536	1.9090571728550543	NPFFR2;IL1RN;VIPR2;CPNE4;MRGPRG;ISLR;GOLGA4;OR10W1;VSIG2;RAVER2;CCNL1;SOX4;WDHD1;MMD2;DKK4;CLDN5;OMP;ZNF711;SLC22A3;STXBP3;PDE1C;ARX;PRDM14;PCDH18;ART1;PCBP3;C14ORF180;ADAMTS19;ADAMTS18;ZSCAN12;ZBTB7C;BARD1;SDR42E1;YES1;COL24A1;PBX3;ELL3;PCDHGA10;PPFIBP1;FAM135A;TH;PCDHB5;RAD17;PHF2;CDKN1A;CDKN1B;DPYS;PHF6;LRRC1;FCRLA;GABRR2;MED11;MMP25;OPN1LW;HEY2;RAC2;CCR4;ANKDD1B;SYK;SEBOX;TMEM40;ANO4;FAM126A;BACE2;CDCP1;IL1B;PITPNM3;PLSCR4;VWA1;AHRR;KIFC3;RGR;PRIM1;DERL3;GNAI3;GDPD4;ADCY8;PRSS45;APOLD1;FSTL5;TMEM168;ZDHHC18;PROKR2;SERTAD4;FRZB;FAM184A;FAM196A;CCL24;C11ORF65;MAP3K1;ODAM;KCNB2;WNT7A;SNX24;LHFPL3;PRSS36;FAM71E2;AGBL5;TJP1;HEYL;KITLG;KLHL5;CSDC2;FABP7;CYP20A1;KRT14;FOSB;PKN2;ANKRD60;TMEM229A;IL17D;LGR4;INPPL1;BUB1B;CTGF;HOXA10;DOCK10;DEPTOR;SALL1;FGF8;CAPN6;SALL3;SMARCAD1;SLC16A8;NRTN;ZNF688;IL13RA2;EOMES;OSR2;SEMA6A;TMOD3;ANKRD45;CNPY1;CASK;MITF;MPEG1;LIX1;KANK3;C11ORF96;GSTCD;DLX6;FBLN2;LRRC55;SNTG2;NLRP9;FAM71D;HRH2;NPHP1;SLCO1B3;PACSIN2;LONRF3;WNT3;FAM83B;CYP2J2;ANKRD23;OTUD6A;ZBTB12;INHBA;FBXO30;LRCH2;SP8;RNF183;TAB1;ALK;GPSM1;TNFAIP8;ITGAM;CXORF66;DOCK7;SLC2A4;HSPB3;ADAMTS5;SCYL2;KDM6A;DACT1;NAV1;PATL1;TRDN;PCDHGA9;RASA4;CTDSP1;RASA2;ZNF516;LANCL3;CDHR5;ITGA6;ST6GALNAC3;SEMA3C;NTN4;LRP4;OR10P1;PPM1J;ZBTB40;ABLIM3;GNG4;KCTD21;TBX21;TP53INP1;SASH1;CACNG5;GALNT4;EGF;EYA3;ACVR2B;TBX2;TSPAN15;ST5;SYT10
mantle zone of PPaA	208/301	0.1841947719949221	0.569471001710676	0	0	1.128443418423536	1.9090571728550543	TMEM183A;FRMPD2;ABAT;RXFP3;ZDBF2;KIAA0930;GJA1;EDNRA;RESP18;LRAT;ARL10;WSB1;KRT8;COG2;SLC6A11;LDOC1;TRHR;EREG;GABRG1;OR10V1;DAAM1;PRR12;CTXN2;KPRP;MTTP;CD99L2;ZBTB5;RNPC3;PCDH17;NKAIN2;TRPM1;NEU2;PRPSAP2;ADAMTS13;PRAMEF12;GALR1;GRPEL2;ASL;TSPAN2;PUSL1;HCRT;HMGCLL1;GPR17;ABCA9;IL36G;IFFO2;RAB27B;GRIN3A;TH;PNOC;FXYD6;RPS21;CD200;TP73;LRRC36;ACHE;ZCCHC12;PCSK1;NRSN2;SPEF2;SH3KBP1;GRIK1;WFDC5;EFCAB9;EPM2AIP1;VMO1;LMBR1;SLC22A15;ANKRD2;FEZF1;ZNF483;SLC32A1;PRMT2;TACR3;NR5A1;SLC22A24;TMEFF2;GAL;TNNT1;TMEM106C;CDC42EP2;SAMD5;CLDND2;GRAMD1A;RNASEK;WRB;GPS1;GDPD2;KCNA5;FIGN;ASCL1;ARVCF;GLRA3;GPC3;GABRQ;CCL24;COL22A1;GAD1;TMEM176B;ECEL1;MYBPH;GAD2;GPR50;FAH;OTOP3;TPPP3;TTLL8;AMHR2;EPO;AMY2B;CHRM5;PMCH;OTP;ARHGAP36;HOXA10;EEF1B2;IL18RAP;BMPER;GRB10;TECTA;CPA3;PDGFRA;VASH2;CYBB;CARTPT;FBXO10;C12ORF10;ERN1;TMX4;LY6H;SCG2;MAGEL2;SHC1;RNF180;HTRA4;LY96;GPR82;SYCE3;C6ORF15;TPO;PCSK1N;CDH23;CLCA2;NDN;TAC3;TXNDC5;CYP2J2;CBX7;TFAP2E;KLHL25;WNT3A;ANKRD22;CNOT10;ESR1;MARCH3;MAP3K15;GNB3;GPR101;ALK;OXT;TRH;NENF;TRO;AP4M1;FLCN;SNRNP70;ZNF408;WDR6;SCN5A;CLEC1B;SIGLECL1;COL25A1;GPX3;DDX55;NGB;OPRM1;ADRA2A;EEF1G;DDAH1;PEX3;IFNE;C14ORF39;LANCL3;TMBIM6;COLEC11;ITIH3;OR4K5;DAPL1;PKD1L1;THSD1;NNAT;SLITRK6;CCDC180;RBBP6;NCAM1;AAMP;ATOH1;ATE1;S100G;ANGPT1;PCDH8;LIMK1;USP29;DLK1;BAIAP3;ATP13A4;ASB4;CBLN4
mantle zone of PaS	208/301	0.1841947719949221	0.569471001710676	0	0	1.128443418423536	1.9090571728550543	CLDN1;RXFP1;HS6ST3;LGALS4;ZNF729;C3AR1;FAM19A2;LIPM;IER5;RNF111;EPHA4;STARD6;TAAR9;OMD;ENTPD8;SLC6A12;CPT1C;SPINT1;SFRP5;GPR161;FDX1;CCDC86;ATF7;SPATA19;TRIB2;FREM2;NECAB1;ABCB7;USHBP1;ARX;PCDHA1;ARSI;ST3GAL1;NTSR1;SLAMF1;NTSR2;MSR1;TSLP;TNFSF15;PRG2;SLC16A12;RNASE12;PARP14;GDF5;IL1F10;ID3;PLCH1;OR6A2;CUTC;WFDC8;TOP2B;NRP1;OR11L1;PTH1R;CD3E;EFCAB7;ARHGAP5;OPN1LW;CHL1;TMEM44;STAB1;RSPO2;GNPNAT1;TNFAIP8L3;CTSG;TINAG;TMC1;MYBPC3;FOXD3;FOXD1;GPR33;SLC39A11;KIF23;F3;POU5F1;FCER2;NOV;ENAM;TGIF2LX;AHRR;CD44;SAMD7;DTYMK;SERPINB13;GRP;SATB1;SATB2;HSD17B6;ADCY8;NRAS;AGA;CBR3;SLC17A4;GABRA5;BIK;PCDHB12;WTIP;FABP6;STK17B;AGBL3;SLMAP;EXOC3L1;CSF3R;UBXN2B;NRK;LOXL4;ATP12A;LOXL2;CTGF;NR3C2;FGF7;FCGRT;TEKT5;SLC25A47;PITX3;SLC16A5;RAG1;TLE4;SLC30A7;RNF43;TLE3;SLC15A1;NPY1R;PLA2G15;ADAM17;MYADM;CERCAM;RELL1;FIZ1;RHCG;TOX;SLC26A1;KHDRBS3;OR5AR1;SLC1A2;ARHGAP19;FBLN1;TRHDE;CPLX3;CCNB3;CDH20;CYTL1;CD300LF;AP1M2;SLC14A2;ZBTB16;HTR1A;NKG7;ARHGAP28;TDRD6;NR4A2;BMP4;PLCXD3;LRIT2;TRPV6;TMEM236;LHX2;LHX1;TLX1;TCF4;LHX4;TMEM45B;PIWIL4;COX4I2;CYR61;TMEM221;GRM2;CA1;SGCD;SIX5;TRPS1;CASP4;CCIN;ITGB7;MDP1;MYBL1;RBM6;MYOCD;ELF1;IL1RAPL2;SPATC1;IGDCC3;TERF2IP;TRIM59;DSG2;PKHD1L1;LCT;OR56A3;ITGB3BP;CREB5;RGS18;HLF;GOSR1;LRTM1;ITLN1;CRX;THBS4;PRRG4;CCL4;DNAJB8;CHSY3;LRRC8B;E2F8;CDRT4;S100G;RPH3AL;ANGPT1;NT5C1B
mantle zone of r10BL	208/301	0.1841947719949221	0.569471001710676	0	0	1.128443418423536	1.9090571728550543	TTLL10;RGSL1;AQP9;DMP1;IKZF1;ACCS;MBD3L1;LIPE;GJA3;BPIFA3;MYC;C7ORF31;MYB;VRTN;HERC6;SAMD11;TAAR2;UNC93A;FRS3;DKK4;BTC;CRISPLD2;RIN3;RIN2;OPTN;ATF3;HOXB6;LIPT2;ZNF275;MRPL19;TAS2R46;AAAS;OR52L1;MRPL10;C3;ADAMTS14;PDGFD;ST8SIA4;OTOG;HIST1H3G;HMGCLL1;CLHC1;CRADD;SYNRG;LRRN4;C12ORF71;SLC16A10;ABTB2;BPIFB1;VNN1;FXYD3;TRMT11;MRAP2;PTPRT;TOP2A;IL21;LIN54;LRRC34;C2CD2;ADM;CTSW;HSCB;VSIG10L;PIGX;DMBX1;SHH;GLT1D1;SLC22A15;C1QTNF6;TCP11L1;CTLA4;FAM170A;TEAD1;TINAG;CCDC110;AHSG;KRT35;TMC4;TLR1;BACE2;COL2A1;MMP19;TLR7;TLR5;SPRR3;GBA;PAPLN;WNT8B;KCNA7;ADCY7;AIF1;PRSS45;PRSS42;CPN1;REM1;C16ORF90;IL12RB1;ORAOV1;LMLN;CASP8AP2;P2RY10;MGMT;STAT2;NR1H3;KBTBD3;MOS;ETAA1;AGBL1;CR1L;GHRH;CENPP;SLC28A1;CRAT;BRDT;SEMA5B;LY75;LZIC;TMEM140;MPO;CASC1;ACRBP;CNDP1;SIT1;PEBP4;CAPN3;OLFM4;PRSS56;MR1;DPM3;CCNE2;PLA2G10;S100A4;CALCB;KLHL15;TNFRSF11B;REG3G;GLB1L3;BCL2L12;ODF2L;AANAT;TCTEX1D2;LRRIQ4;E4F1;STIL;KLHL25;NEK6;ODF3;FANCA;HMGA1;ADCY10;MLXIPL;TMEM114;FES;FGF19;BMPR1B;NFE2L2;PINX1;GPHN;CYP26B1;ZNF408;TAS2R1;HMGCS2;SGCG;TSHB;INSL5;TTC34;ABCC2;CCDC36;DNMT3A;GPX7;ETV3;APOA5;UTF1;ASPN;PATL2;ELF4;NRG4;RFT1;KCNA10;MCM6;DTL;ERAS;ASB11;PLG;NOD2;PKD1L3;ZBTB40;AWAT1;TBX21;CEACAM20;BSND;KLRG2;ZNF502;HES2;TCFL5;SEMA4A;IRX2;CMTM3;PRRX2;SEMA4C;CDC42BPB;HS3ST1;SLC4A8;WEE2;KCP;ASB2;FOLR2;MYO1F
mantle zone of r5BL	208/301	0.1841947719949221	0.569471001710676	0	0	1.128443418423536	1.9090571728550543	ADAMDEC1;FAM89B;AQP9;MRGPRF;TONSL;CISD2;ACCS;LGALS1;GJA3;KAT5;MYC;INSC;OR11H6;CYP1B1;SAMD11;ARRDC5;ZNF18;ZFP3;ENTPD6;PRAP1;MTAP;CARHSP1;PAPPA;CTXN2;RWDD2B;OR1I1;SLC5A2;PPL;TTBK1;C12ORF65;PLAC8;NHLH1;SLAMF7;HMOX1;ATG7;SNX8;NXNL2;GSDMD;GSTM3;NAPSA;GSTM1;SIAH3;MCAM;SLC16A10;PARP16;PAFAH2;IL22RA1;XKR9;BPIFB1;COL9A1;C19ORF47;CC2D1B;TAS2R60;FKBP11;LRSAM1;FAM69A;KIF12;FARS2;ZCWPW2;CASP14;SMPD2;ZCWPW1;ADAMTSL5;ADAMTSL4;OR52B4;UPF2;CDV3;PCYT1B;EDN3;CCDC116;FSHB;PABPC4;NSUN3;ANO4;IL17RC;ITPKC;HCK;CDCP2;TLCD2;CD48;POPDC3;RPL12;PELI3;WNT8B;CYP7A1;PRSS42;RELB;NRAP;AGR2;SPP1;EXOSC3;SAMD3;YTHDF2;LRRC27;PRSS37;PLAC8L1;TTC9C;GLRA4;TUBB4A;SPSB2;GSTA3;GHRH;OCM;C16ORF86;ALLC;STEAP4;TTF2;TM7SF2;CYSLTR2;IL18RAP;TMEM38B;STK32A;FST;TNNI3K;ADAM19;PLA2G16;PHOSPHO2;CCNE2;FAM173B;PGR;CALCB;KLHL15;UBR1;SLC1A7;KRCC1;STK31;SBNO2;HIGD1C;TMEM125;USP50;E4F1;IMPG1;SLC38A4;WNT4;SMURF1;MFSD6L;INHBB;KLHL24;TMPRSS12;FBXO32;COQ7;LSM3;CNOT6;NAT1;C8ORF33;KCNK9;COL14A1;MTO1;DBP;SPR;OPA3;EMILIN2;OR8D4;INSL5;CR2;ABCC2;ITGA1;AXIN1;HUNK;IRAK3;SHROOM1;C1QL4;TRDN;TMIGD1;OAS1;NRG4;ASPG;TMEM219;SPACA3;KCNA10;CLRN3;SPACA7;GTF3C5;EI24;DBX1;MOSPD1;PLG;NOD2;C1ORF158;TTN;PRRG4;CLN3;SV2C;ASTE1;ERICH1;MLANA;TYW1;TMEM207;ZNF503;PDE6B;IGF2BP3;ANGPT4;PTCD2;CMTM3;EYA3;PRRX2;SYT15;ARID3A;S100B;SHCBP1;ATOX1;KLF1;TBX15;CCS;WEE2;ASB9;PMP22;FOLR2
mantle zone of r7BI	208/301	0.1841947719949221	0.569471001710676	0	0	1.128443418423536	1.9090571728550543	SPON2;POP7;LRR1;THUMPD2;MRGPRG;SPINT4;PKD2L1;MRGPRE;NDST2;SAMD15;DPYSL4;KAT5;BPIFA3;VRTN;PAQR8;SLC6A18;KRT4;LMAN1L;ZFP3;DDX11;WDR72;FRS3;C9ORF64;OR10V1;TPH2;TTBK1;PRPSAP1;PLAC8;HPX;CD19;KCNMB2;ST8SIA4;PPY;HIST1H3G;SLAMF1;GSDMD;SLC10A5;PPP1R27;IGF1;TAS2R38;PARVB;HSPA12B;KIAA0391;RNF222;CABYR;ZBTB6;PCDHB1;GPR183;GALNTL5;NODAL;PTPRT;OR10J5;SLC35F2;DIS3L;HILPDA;QPRT;PTPRM;CD3E;SHE;C1QTNF6;NMRK1;C16ORF78;FAM170A;GPR139;UTP14C;TMC1;CCDC110;IFNGR1;MSGN1;GAB1;KRT35;TMC4;ANO2;FRG1;POT1;VN1R4;HMX1;GPR45;KIAA1324L;DERL3;GBA;GREB1L;ZDHHC21;CYP7A1;AIF1;PSMA8;GBX2;UCP3;AGR2;LY6G6D;IL12RB1;CASP8AP2;ZNF341;MPP4;GSX2;SCTR;NR1H3;PRSS35;KCNRG;POU4F1;POU4F3;TMEM54;JKAMP;KLHL8;TAOK2;OCM;TJP3;ENGASE;GPHB5;CD80;C4ORF19;CNDP1;ARHGAP42;ABHD10;FAM174A;PDE8A;CHRNB3;ATP1B4;TNNI3K;FRMD4B;OR2T6;CCNE2;LYG2;DSC2;PFKFB1;LCN9;OR2C1;KLHL15;CABP4;THADA;SLC1A7;ACACA;RASGRP3;NLRP9;NPC1L1;USP50;LRRIQ4;EIF4EBP3;ZNF786;ZNF665;WNT4;BTNL9;PSAPL1;KLHL25;TRPV1;AICDA;PHOX2A;RCL1;IRAK1BP1;SLC26A3;MAST4;SLC40A1;PRR9;HMGB4;OASL;UPK1B;C4ORF51;CPXM1;TSHB;TAS2R4;TTC34;PCDHGA2;AXIN1;APOA1;IRAK3;PATL2;TRAF7;ALDH1A3;IFNG;TEX13B;ELF4;DMRTA1;FAM96A;USP40;DNASE1;MCM6;SPACA7;COLEC11;SLC24A4;SEMA3B;PKD1L2;LRP2;TFPI;PRRG4;AWAT1;TBX21;BEND3;SCN7A;ZNF503;LRRC8A;GBP2;ZNF189;OR1D2;EGF;SEMA4F;IRGM;BICC1;SGPP1;KISS1;TBX15;KLF6;XPNPEP2;KCP;SYCP3;BCAR1;TBATA;BNIPL;UMODL1
mantle zone of the IG	208/301	0.1841947719949221	0.569471001710676	0	0	1.128443418423536	1.9090571728550543	PI4K2B;PGLYRP3;TES;PRF1;MRGPRD;RXFP1;BACH2;UXT;ZFYVE26;EDNRA;BPIFA2;BBX;LIPM;TRIM27;OR8H1;TAS2R13;EBF2;IQCF1;NEIL2;NUP210L;ASTL;CD109;ZSCAN21;ARMC4;GUF1;MYL9;TP53;SLC22A6;ZNF394;PPP1R35;ZBTB1;GATA5;PLA2G6;LY9;PCDH18;OR52L1;KIAA0040;PRPSAP1;ADAMTS13;PCDHA1;ERI1;NHLH1;AGMO;FAM180A;PCDHA2;SCN3A;BARD1;FER1L5;AFAP1L1;PILRA;NR0B2;PM20D2;PLCH1;FAT4;KIAA0825;OR7C1;SLC44A5;CLIC3;IL20;SPEF2;WDR45;ARHGAP4;ANKRD1;RAC3;SEC61B;GABPA;RAB8B;MAP4K1;DUSP2;NSUN3;ELOVL7;GFRA2;IL1A;DCSTAMP;B3GNT8;FSHR;TFF3;ANGPTL3;ALDOB;PIGG;GDPD4;AKAP3;CRIP1;PSMA8;EPCAM;WIF1;CHRNE;C18ORF21;HS1BP3;LMLN;MBD4;GSX2;OR1L6;NR1H4;CRYBB3;TMEM64;C9ORF116;GPR141;KRT17;MORN5;CCNYL1;PNPLA5;GHRL;CENPO;RTN4IP1;FHOD3;ANKRD39;KCNG2;KCNG3;SH2D7;PRDM1;PLB1;FGF4;ARHGAP42;CYSLTR2;IYD;SLC39A2;SH2D6;ZNF444;TPD52;KCNH6;MAMSTR;SLC9A3;TBC1D21;LY6D;NHP2;S100A4;FSCN2;LMX1B;S100A8;ABCG2;KANK3;SHC4;CD274;NXPH2;C11ORF91;ZC4H2;KLHL10;SLC1A7;LTBP1;MTM1;TPO;GRK5;YBEY;MUSTN1;E4F1;ZNF786;AP1M2;FGF21;TFAP2E;SRD5A2;HELT;AMBP;TCEANC;TDRD6;TECRL;IL6;UBE2U;EBPL;ZNF778;USP37;MCTP1;KCNK9;DOCK8;PPWD1;CLEC1A;MAN1A1;UGT2A1;CLEC1B;SUN3;UNC45B;CR2;USP43;FIGLA;ASPM;ELF3;ITGAD;ZNF639;MYO3A;C3ORF67;CHMP6;OR56A4;COLEC10;SMPX;OR4K5;NTN4;LRP4;GK2;IL1RL2;SLC25A29;TBX22;MLANA;CCL5;NOTO;CEACAM20;ZNF502;LRRC8B;SLC36A4;GALNT7;SLC12A1;HTR5A;TSHR;PRC1;P2RX1;SLC25A34;TRIM31;KCNK4;UMODL1
medial parabrachial nucleus	208/301	0.1841947719949221	0.569471001710676	0	0	1.128443418423536	1.9090571728550543	USP6NL;SMARCAL1;ALKBH6;SLC4A4;RPS18;INSC;LRAT;IL12A;HOXA6;EPHB1;MNX1;TMEM8B;SOX5;ARL10;ZFP1;C5ORF15;SYTL1;DNTTIP1;PTOV1;SCRIB;SCAMP1;TRHR;CBLL1;NUP205;RWDD2A;MAOA;RPS4Y1;MRPL10;NHLH2;TSPAN6;PRDM16;RIMKLB;HOXC8;HMGCLL1;JAG2;BBS2;GSDMD;SLC10A4;NGFR;WDR59;MCAM;TYSND1;NFATC2;PARVB;CIDEC;GNG13;SFXN4;VSX1;RPAIN;LRSAM1;FEN1;FASTKD1;LRRC10B;OGG1;PHF1;PTH1R;ARHGAP5;SLC6A2;ABCC12;PHF8;MECP2;MRPL41;STBD1;CLDN23;RAC3;CCR2;ZIK1;CHST8;EN1;PAX5;TACR1;MMP13;SLC7A7;ZNF780B;CLDN16;SLC29A2;C11ORF53;GRP;AMIGO2;NDUFA4L2;GDPD1;TYMS;FGD1;GLRA3;CHN2;GPC5;EXOSC1;GDF10;P2RY13;LRRC24;PCGF5;KCNB2;KLHL1;AKR1C3;KLK14;PLEKHA3;LHFPL1;LILRB4;STK17B;LPCAT3;KRT14;ZNF219;C21ORF2;ZNF354B;NEUROG3;GALNT12;POGLUT1;BEST1;DOCK11;SALL1;MYBPHL;CFL2;KPNA7;ENPP4;SH2D6;TECTA;SPAG11B;ATP11A;ALG10;PCP2;LENG1;SLC9A3;POLG2;PPEF1;CDKL1;CALCB;BEAN1;CBFB;KLHL14;GMPR;CREBL2;UBFD1;ADIPOR1;NEUROD1;SCRT2;BTBD2;SLC15A4;WNT4;DRD5;BTNL9;TMEM132C;DNAJC12;SMAD9;EFNA2;SP1;TMEM117;UBE2U;RCAN3;SCGB3A1;HPSE;TMEM19;ZCCHC2;KCNK5;LRGUK;BNC2;USP34;ATP2A3;DBH;TSPAN12;AFF4;MTO1;DTWD2;SIX6;ME1;METTL16;TTC23L;PGM1;EMX2;PROP1;SPATS1;AKTIP;DUSP27;LATS1;DNM3;POM121L2;FCHSD2;TBC1D5;ITGA8;SPACA3;DNASE1;RGS17;SEMA3C;TUFT1;CXXC4;CYGB;C15ORF39;CYTH4;SH3TC1;NCAM1;PCBD1;KCNJ1;POLR2M;EYA3;PCDHGC4;KIAA1024L;CRYGN;MYO1E;C19ORF81;CRYGB;PIK3IP1;MAB21L1;RGS10;TRIM36;ASB4;PTX3;GALM;CCDC61;NUP37
mesomere 1	208/301	0.1841947719949221	0.569471001710676	0	0	1.128443418423536	1.9090571728550543	TES;TTLL10;FAM89A;LCTL;EDNRA;GNAT2;ZNF726;AP1S2;OR11H6;EPHB1;RNF111;SAMD11;TKTL2;CUBN;TAAR6;SOX14;KEL;RFX6;ANKK1;ZFPM2;FREM2;EXD1;OR13J1;C2CD4C;SLC6A20;PCDH18;OR6S1;NKAIN3;APOH;FAM180A;MSR1;SRPK3;YES1;PPP1R27;RNASE11;OR4N5;CIDEA;OR10S1;NETO2;RNASE12;COL1A1;PKIB;LAS1L;LYPD6B;GIPC2;FAT4;OR6A2;DZIP3;FBXL7;SERPINA11;WFDC9;IFNA4;MEI1;CD3G;ARHGAP5;VSIG10L;PIGV;SLC6A3;GYS2;GABRR2;MMP27;SLC22A18;MRC1;HYAL4;C16ORF78;TRIM6-TRIM34;FCRL1;EDN1;ZSCAN5B;KRTAP15-1;GPR33;EN1;KIF6;RNF144A;KAT2B;PLSCR5;KRT36;TLCD2;PIGL;OR3A3;LRRC3C;CRYBA1;ADCY7;TCEAL7;AGR3;PTCHD3;ZNF467;MICB;GINS2;OR1L6;GPR55;KLHL1;PLAC8L1;NR1H3;CRYBB2;VAX1;MZT1;GPR141;PRSS41;PDCL2;DPY19L2;KRT16;SLCO4C1;LIMS2;CD83;AMHR2;NRK;RTKN2;RDM1;CYSLTR2;OR1S1;FCGRT;FAM3B;ZNF566;RAG2;RPTN;KRT71;OR1B1;CHRNB3;SPINK1;SEMA6A;HGD;NPNT;PRPF4;FAM173B;OR9A2;TBC1D25;DYDC1;IGFALS;PFKFB1;LCN9;CALCRL;OR52D1;CHRNA9;TNFRSF11A;CPLX3;NEUROD4;TMEM129;SLCO1B3;UGT3A1;OTX2;TXNDC8;C11ORF88;CCDC17;TMEM132C;EPHX3;FANCC;SLC2A9;CNOT6;PLCXD3;FAM151B;SP1;SCGB3A2;LCN6;CXCL6;MS4A3;BNC2;SPO11;LRRK1;SLC2A2;CXCL2;ZIC3;CCIN;MRGPRX4;SLFN12L;MYOCD;OVCH2;AXIN2;PEX7;CATSPERB;ACTBL2;ITGAD;ALDH1A1;ITGA8;SPOPL;DSG4;LCT;CDH19;KRT81;LEF1;SLC5A12;SEMA3F;FAM169A;NT5C2;CXXC4;DDO;TTN;IL1RL1;CECR2;SLC25A29;CYTH4;AWAT2;HAUS7;CCL1;LRIG3;GBP2;ALOXE3;UBQLN2;ANGPT4;IRX2;NDUFA1;OR6N1;CRYGC;CRYGD;NEURL2;XPNPEP2;MAB21L1;ZNF616
navicular nucleus	208/301	0.1841947719949221	0.569471001710676	0	0	1.128443418423536	1.9090571728550543	PGLYRP3;CCNJ;AQP8;FZD10;ISM1;ALKBH8;C3ORF18;ZNF729;OR10W1;VSIG2;NDST4;TBC1D10C;VPS18;KCTD19;HUS1;ENTPD8;DICER1;ARMC8;JMJD8;SYTL4;TRHR;SIGIRR;MTAP;LGALS12;GUF1;TMEM161B;IGSF1;OR1I1;LYPD3;LYPD4;LY9;APH1A;ZNHIT2;ADAMTS18;PDGFC;TBC1D8B;BARD1;GSTM1;TSLP;KTI12;NR0B1;NR0B2;SLC6A6;GJB4;SIM1;SERPINA12;DPYS;TMEM181;TCF21;MMP21;B3GNTL1;FCRLA;GABRR2;SLC22A14;CHAF1B;ANKRD1;SEC61B;FEZF1;GABPA;TOP3B;FGFBP1;DUSP2;TCF15;GPR35;ACTL6A;ZFR;TMEM40;EMP1;NSUN6;ZHX1;VAV1;BANK1;FASTKD5;RARB;ANGPTL4;PPARA;FJX1;RAPGEF6;DERL3;AFM;ZNF2;GDPD3;LYZL1;PSMA8;C16ORF95;FTMT;GBX1;METTL5;HAS2;GPAT2;ORAOV1;YTHDF2;SPRYD4;WNT7B;MAS1;KRT15;AGBL3;KRT14;TRMT6;AGBL2;YPEL1;FILIP1;KCNG2;NAB1;PDCD5;ITGA2B;IL5RA;HOXA10;TATDN3;SYDE2;SALL1;MAP2K2;WNT5B;FAM118A;DYRK1A;CHD1L;FTSJ3;ALDH3A1;RPP21;PKP4;DSC2;KANK3;COX15;GSTCD;FBLN2;DPP4;SOCS3;OR1Q1;ATXN1;CLEC7A;NPC1L1;LONRF3;OTX1;ZNF786;FGF23;AP1M2;ANKRD28;ANKRD34A;SLC37A1;RPP40;EVX1;INHBA;LRRC63;IL5;PHF13;RNF183;TUBGCP4;OSTN;CRISP2;USP37;MS4A3;TNFAIP2;PIK3C2G;PIK3C2A;CXCL2;SEC61A2;KBTBD12;MFSD9;PSTPIP1;CLEC1A;SNAPC2;MB;TRPS1;PDE4B;CPXM1;UGT2A1;SNTA1;SLC13A1;SLC13A2;GKN1;ABCC6;DUSP27;TMPRSS11F;ZFP90;RASA2;IGDCC3;CNGB3;OR10A2;CDH16;PON3;CAMK2D;OR4K1;SLC5A11;RETN;ASB15;GNG4;SH3TC1;ARL13A;CCL5;SAP18;HES1;SLC25A21;ZNF189;NIPSNAP3A;GALNT4;NEGR1;TRAT1;ZIC5;GFER;TSHR;TBX2;GALNS;GNPDA2;SLFNL1;PRC1;AQP11;CDO1;MBTPS2
neural plate	208/301	0.1841947719949221	0.569471001710676	0	0	1.128443418423536	1.9090571728550543	VIPR1;TRIL;ZDHHC8;KIAA1107;PREX1;TDO2;RAVER2;NDST3;EPSTI1;IER5;STARD3;EPHA4;PAQR6;MEF2C;ARL15;ZNF282;STARD8;MTUS1;MYL4;TIAM2;GPR161;RRAGD;CCDC86;NOBOX;GIPR;KLK5;KLK4;WDR62;NLK;IQGAP2;GRIN2A;RIC8B;ADAMTS19;MICAL1;A2M;B3GALNT2;WNT10A;EGR3;BCL11B;TMEM198;GNG13;XKR7;PPFIBP1;POLA2;GIPC1;ID2;GIPC2;SNAI1;ECHDC2;INTS7;RGL3;MESP2;HERPUD2;TOP2B;BTG1;PTPRM;ARHGAP5;MMP25;PCLO;MMP24;B3GALT2;DLGAP3;TIMP4;MYBPC3;DUSP5;TNNC1;EN2;GPBAR1;IGFN1;DUSP6;ZDHHC14;IL17RA;CNKSR2;CCKBR;B3GNT5;CDC42EP4;RARB;GPRC5C;PDZRN3;HBEGF;SMTNL1;C11ORF54;SATB2;KCNA4;NEXN;HOXD13;HOXD12;NOL4;FSTL4;CAMKK2;FRZB;FAM184A;CHN2;UBTD2;ZSWIM6;GABRD;GDF10;KCNB2;TTC9B;PLXDC1;MPP7;DCBLD2;MAS1;KITLG;STK17B;FABP7;LGR4;CSF3;PLXND1;RAB3D;TNC;GPR63;FAM107A;CLEC18B;CDH9;FAM107B;RAB44;FGF7;SALL1;TBC1D30;TNFRSF8;SLC16A8;NRTN;OIP5;RGS9;EOMES;TLE4;SPINK8;TBR1;NPNT;PCP2;SLC9A2;SLC9A3;SLC9A5;SLC9A9;PKP2;PKP3;TNIK;KANK3;ARHGEF26;DLX6;GPR88;CHRD;SLC1A6;NPAS2;NEUROD1;DPP4;TMEM247;OR51B6;DRD1;WNT3;OPN3;AMBP;TFPI2;FOXN4;UBOX5;ARHGAP31;DAO;LHX1;SP3;SP8;ABCD2;DYRK2;LRRK2;CHD7;FHL2;ATP2A3;CELF5;SIRPB1;AFF1;ZIC2;RASGEF1C;ZIC1;TIMM17B;MRGPRX4;C3ORF58;KLF10;NAT8B;TBC1D8;RTN4RL2;SLC25A18;ADORA2A;ALS2;RASA2;CDH12;LTA;PDE5A;SOWAHA;LCT;CEBPE;LRP4;NTN1;DDN;RASD2;ACVR1C;ABLIM3;GNG4;RGS20;E2F7;LINGO3;KCNIP2;LGI4;PCDHGC5;SYT16;CABLES1;TSPAN15;PDE10A;PDE7B
olfactory bulb, principal part	208/301	0.1841947719949221	0.569471001710676	0	0	1.128443418423536	1.9090571728550543	NPFFR2;IL1RN;VIPR2;CPNE4;MRGPRG;ISLR;GOLGA4;OR10W1;VSIG2;RAVER2;CCNL1;SOX4;WDHD1;MMD2;DKK4;CLDN5;OMP;ZNF711;SLC22A3;STXBP3;PDE1C;ARX;PRDM14;PCDH18;ART1;PCBP3;C14ORF180;ADAMTS19;ADAMTS18;ZSCAN12;ZBTB7C;BARD1;SDR42E1;YES1;COL24A1;PBX3;ELL3;PCDHGA10;PPFIBP1;FAM135A;TH;PCDHB5;RAD17;PHF2;CDKN1A;CDKN1B;DPYS;PHF6;LRRC1;FCRLA;GABRR2;MED11;MMP25;OPN1LW;HEY2;RAC2;CCR4;ANKDD1B;SYK;SEBOX;TMEM40;ANO4;FAM126A;BACE2;CDCP1;IL1B;PITPNM3;PLSCR4;VWA1;AHRR;KIFC3;RGR;PRIM1;DERL3;GNAI3;GDPD4;ADCY8;PRSS45;APOLD1;FSTL5;TMEM168;ZDHHC18;PROKR2;SERTAD4;FRZB;FAM184A;FAM196A;CCL24;C11ORF65;MAP3K1;ODAM;KCNB2;WNT7A;SNX24;LHFPL3;PRSS36;FAM71E2;AGBL5;TJP1;HEYL;KITLG;KLHL5;CSDC2;FABP7;CYP20A1;KRT14;FOSB;PKN2;ANKRD60;TMEM229A;IL17D;LGR4;INPPL1;BUB1B;CTGF;HOXA10;DOCK10;DEPTOR;SALL1;FGF8;CAPN6;SALL3;SMARCAD1;SLC16A8;NRTN;ZNF688;IL13RA2;EOMES;OSR2;SEMA6A;TMOD3;ANKRD45;CNPY1;CASK;MITF;MPEG1;LIX1;KANK3;C11ORF96;GSTCD;DLX6;FBLN2;LRRC55;SNTG2;NLRP9;FAM71D;HRH2;NPHP1;SLCO1B3;PACSIN2;LONRF3;WNT3;FAM83B;CYP2J2;ANKRD23;OTUD6A;ZBTB12;INHBA;FBXO30;LRCH2;SP8;RNF183;TAB1;ALK;GPSM1;TNFAIP8;ITGAM;CXORF66;DOCK7;SLC2A4;HSPB3;ADAMTS5;SCYL2;KDM6A;DACT1;NAV1;PATL1;TRDN;PCDHGA9;RASA4;CTDSP1;RASA2;ZNF516;LANCL3;CDHR5;ITGA6;ST6GALNAC3;SEMA3C;NTN4;LRP4;OR10P1;PPM1J;ZBTB40;ABLIM3;GNG4;KCTD21;TBX21;TP53INP1;SASH1;CACNG5;GALNT4;EGF;EYA3;ACVR2B;TBX2;TSPAN15;ST5;SYT10
oval paracentral nucleus	208/301	0.1841947719949221	0.569471001710676	0	0	1.128443418423536	1.9090571728550543	ERRFI1;TMEM41A;C2ORF88;DIXDC1;ADARB2;GBA2;BPIFA1;LSM11;FAM110B;ATXN7L2;FAM19A4;IER3;PAQR8;PRKCD;SLC6A13;AFAP1;PRAP1;SYTL3;TIAM1;ZSCAN21;CFTR;EPHA2;GRID2IP;SLC22A2;LYPD6;OAZ3;GJC1;NHLH2;ADAMTS15;PRDX4;ADAMTS19;ARSJ;HEXIM1;NTNG1;SRPK3;FZD5;GPR12;TIPARP;BTBD16;L1CAM;MARCO;TH;BPIFB3;LYPD6B;ZFAT;INTS4;MRVI1;OR10J5;KCNC2;FAM69C;SETD7;GRIK1;TFCP2L1;SHD;MRPS28;ZSCAN5B;GFRA4;RIPPLY2;PLCB4;MRPL51;NME6;TNNT1;MMP15;IL1B;CNKSR3;ARHGEF2;SLC29A1;CHST2;CD44;ATPAF1;SAMD5;CLDND2;RAMP3;CCDC105;CCDC103;PTGER3;KCNA4;ZDHHC22;GDPD5;APOLD1;NKD1;REM1;SNX29;GPR153;CREG1;ZNF467;C16ORF96;EXTL3;GABRD;AOC3;GDF11;GABRA4;GSS;PRSS37;GPR4;SORBS1;ACTL9;DCBLD2;PDP1;RGP1;KITLG;CLCF1;TMEM56;TRIP13;CENPP;FRYL;MEGF9;GHDC;PRDM6;LOXL3;MPV17L2;RORA;RORB;CCDC28B;RIMS3;IYD;RGS8;NUDT13;WNT5B;CD93;DIO1;ATP11C;SHISA9;SHISA6;TANC1;RAB37;TBC1D25;RELL1;TBC1D23;LCN8;BOD1L1;TNFRSF11A;CACNA1C;HMMR;SCUBE2;SLC9A3R1;YBEY;SLCO1B3;OR51B6;SOCS6;ZNF423;ZNF665;FN3K;GCKR;TGFB1;OPN3;OSBPL3;CCDC136;SYNJ2;CORO2A;SYT9;ABHD12B;FGF16;TSGA13;GNAL;FES;AMOTL1;SLC35E2B;SDK2;GALK2;ALK;C1ORF174;RPGR;SNAPC5;PSTPIP1;C4ORF51;YWHAQ;SNAPC2;LRRTM1;SENP8;BOK;SH3D19;UNC45B;SPATS1;PPP2R5D;POM121L2;DDAH1;ALDH1A2;B4GALT5;STOML3;HLF;KDM3B;LRTM2;LEF1;TSPAN33;CLMN;SPOCK3;SLITRK3;NT5DC3;SLITRK6;NRIP3;MICALCL;HES3;SASH1;KCNJ2;CACNG5;CTHRC1;SEPT10;KCNJ9;CCK;ACVR2B;SLC4A9;TSPAN14;CCM2;BCOR;PTPN4;CBLN4;PTPN3
peduncular paraventricular area of PHyA	208/301	0.1841947719949221	0.569471001710676	0	0	1.128443418423536	1.9090571728550543	TMEM183A;FRMPD2;ABAT;RXFP3;ZDBF2;KIAA0930;GJA1;EDNRA;RESP18;LRAT;ARL10;WSB1;KRT8;COG2;SLC6A11;LDOC1;TRHR;EREG;GABRG1;OR10V1;DAAM1;PRR12;CTXN2;KPRP;MTTP;CD99L2;ZBTB5;RNPC3;PCDH17;NKAIN2;TRPM1;NEU2;PRPSAP2;ADAMTS13;PRAMEF12;GALR1;GRPEL2;ASL;TSPAN2;PUSL1;HCRT;HMGCLL1;GPR17;ABCA9;IL36G;IFFO2;RAB27B;GRIN3A;TH;PNOC;FXYD6;RPS21;CD200;TP73;LRRC36;ACHE;ZCCHC12;PCSK1;NRSN2;SPEF2;SH3KBP1;GRIK1;WFDC5;EFCAB9;EPM2AIP1;VMO1;LMBR1;SLC22A15;ANKRD2;FEZF1;ZNF483;SLC32A1;PRMT2;TACR3;NR5A1;SLC22A24;TMEFF2;GAL;TNNT1;TMEM106C;CDC42EP2;SAMD5;CLDND2;GRAMD1A;RNASEK;WRB;GPS1;GDPD2;KCNA5;FIGN;ASCL1;ARVCF;GLRA3;GPC3;GABRQ;CCL24;COL22A1;GAD1;TMEM176B;ECEL1;MYBPH;GAD2;GPR50;FAH;OTOP3;TPPP3;TTLL8;AMHR2;EPO;AMY2B;CHRM5;PMCH;OTP;ARHGAP36;HOXA10;EEF1B2;IL18RAP;BMPER;GRB10;TECTA;CPA3;PDGFRA;VASH2;CYBB;CARTPT;FBXO10;C12ORF10;ERN1;TMX4;LY6H;SCG2;MAGEL2;SHC1;RNF180;HTRA4;LY96;GPR82;SYCE3;C6ORF15;TPO;PCSK1N;CDH23;CLCA2;NDN;TAC3;TXNDC5;CYP2J2;CBX7;TFAP2E;KLHL25;WNT3A;ANKRD22;CNOT10;ESR1;MARCH3;MAP3K15;GNB3;GPR101;ALK;OXT;TRH;NENF;TRO;AP4M1;FLCN;SNRNP70;ZNF408;WDR6;SCN5A;CLEC1B;SIGLECL1;COL25A1;GPX3;DDX55;NGB;OPRM1;ADRA2A;EEF1G;DDAH1;PEX3;IFNE;C14ORF39;LANCL3;TMBIM6;COLEC11;ITIH3;OR4K5;DAPL1;PKD1L1;THSD1;NNAT;SLITRK6;CCDC180;RBBP6;NCAM1;AAMP;ATOH1;ATE1;S100G;ANGPT1;PCDH8;LIMK1;USP29;DLK1;BAIAP3;ATP13A4;ASB4;CBLN4
periventricular stratum of APal	208/301	0.1841947719949221	0.569471001710676	0	0	1.128443418423536	1.9090571728550543	WDR86;DNHD1;CALML4;CLDN2;CLDN1;AQP1;POF1B;GNAT3;FAM110C;RPS6KA2;OR11H6;ARFIP1;CPNE2;HEMK1;SLC6A18;SOX13;RNASE6;FLT3LG;MYO7A;CRNKL1;ARMC2;BCAM;PRR15;FAM76B;ZNF830;PIF1;STXBP4;PPP1R32;KLK9;SLC5A3;C12ORF66;MBTD1;RIC8B;CEP70;SERPINH1;HMOX1;OTOF;CEP192;TRPM3;RABGAP1L;ACE;FZD4;EIF2AK3;CGN;OR51I1;MCAT;BST1;STAG2;TCN2;NMU;ACY3;LRRC10B;CAB39L;VLDLR;TMEM53;SLC7A10;LIMD1;WFDC2;SLC22A14;RBPMS2;GNPNAT1;C19ORF18;CCR4;CEP55;CTSC;CCR2;TOP3B;CCDC113;TMC7;IL17RE;RHOD;TMC3;F5;TLR1;NCR1;HADHA;C20ORF96;PLSCR3;DMC1;RDH5;RARB;CEP63;KPTN;ZNF474;TMEM72;NEXN;ADCY5;NRAS;OLFML1;MSX1;ZSWIM5;AOC3;MGMT;TUBE1;SNX22;FMO5;GUCA2A;KRT18;FAP;CYP20A1;TTLL8;CSF3R;ACAA2;UBE2D2;F13A1;LOXL4;CNDP1;LOXL2;H1FOO;FADS2;CCND3;ARHGAP42;CYSLTR1;RGS2;ZNF326;PITX1;RGS9;FADS1;CA14;GEN1;PDIA3;CPA3;SLC30A7;TOR3A;PDIA2;LAG3;CCDC154;SPINK8;DEFB116;LMO7;ANXA10;PDIA4;C1ORF115;SMO;DOK7;DNAJB11;ELMO3;ROR1;CCDC151;C21ORF62;C11ORF96;NOTCH2;C11ORF97;KCNE2;DLX6;GPR88;GPR83;ACACB;NID2;GLB1L3;ITPRIPL1;ZBBX;USP51;OTX2;DRD1;PLTP;FGF21;ANKRD29;KL;EPHX1;ABHD15;EFNA1;FGF14;TMEM237;TRPV4;CNOT2;PLXNB2;ALPL;PYROXD2;LSM14B;ZCCHC4;RAD9B;PGPEP1L;GAL3ST1;PRR3;DBI;MFSD8;HEPH;GM2A;PSD2;SH3D19;MAPK1IP1L;CCDC39;ABCC4;EMX2;RNASET2;ZFP92;TBC1D9;MFRP;MMRN1;RP2;AKNAD1;DSG2;PON3;RBM47;PCOLCE2;PBXIP1;GNA14;TTR;ERBB3;MLANA;PRRX1;KCNJ13;MERTK;ATOX1;PDE10A;SLC24A5;SPG21
periventricular stratum of PcPV	208/301	0.1841947719949221	0.569471001710676	0	0	1.128443418423536	1.9090571728550543	TMEM41B;HDAC11;PKD2L2;IKZF4;LSM10;IL4I1;COMTD1;AS3MT;DPYSL5;DPYSL2;GPR171;FAM19A5;ARL10;VPS18;CCDC78;EPHA8;CACNA2D2;SLC6A11;DKK2;DKK4;SLC5A9;RFX6;RFX7;ARMC3;ARMC4;PADI4;SPATA18;WDR63;TRMT2B;FAM149A;UBE2J1;ADAMTS16;NHLH2;FXR2;INPP5F;ASL;SNX6;MAGEE1;ST8SIA2;FZD9;LARP7;RASSF8;C1ORF189;GRIN2D;SQLE;TH;RPL27A;PNOC;GALNTL5;PPT2;FERMT3;HMX3;ZCCHC12;PYGB;FAM69C;AKR1B1;GYS2;AUH;GNRHR;RBPMS2;RAC3;OR52B4;EMB;TMED6;CHST7;NSUN4;PRMT2;KCND3;C17ORF80;PAX3;NME5;PDCD1LG2;KRT32;HEXDC;RGMA;C20ORF96;ADSSL1;ALDOC;C5ORF51;GPRC5C;CRB2;ATL3;IDUA;ANKRD55;GDPD2;HSD17B6;ASCL1;CCNDBP1;TUBA3E;PSMB4;GLRA3;PTCHD1;TM4SF20;C22ORF23;CTNNA3;ANKRD52;LRRC24;GCH1;GAD2;VWA3A;ELP3;NMNAT2;C9ORF116;PDCL3;TPPP3;DPY19L2;CR1L;CD69;CD83;RASL11A;TNC;CIB3;FBXO25;CIB2;COL4A3BP;CYSLTR2;TEKT4;FADS1;KRT71;STX7;FRMD4A;VASH1;FBXO10;ENKUR;PDIA4;ARMCX1;ZNF91;PREPL;RPP25;CCDC151;C17ORF98;SHC3;ARHGAP19;LTBP3;NPAS1;DNAJC27;HSPBP1;CYP2C18;SOCS3;ZFP57;CASKIN1;ZBBX;CYC1;IP6K1;PLTP;NADK;KLHDC10;AGXT2;ANKRD23;TBCD;ESRRG;INHBA;CAMSAP3;RALYL;ARHGAP30;RLN3;ZNF773;KCNK7;RTP1;ARRB1;NENF;TSPAN10;YWHAQ;ZNF521;COLGALT1;TTC34;NGB;OLIG1;AXIN2;OR10Q1;OPRM1;SEPT3;EEF1G;TMIGD1;SLC25A18;RCN2;CDHR2;AMTN;CDHR4;LANCL3;OR2B11;ANG;SNAP47;PDXK;HLF;HDAC3;PPM1N;OPRL1;PKD1L2;HDAC6;NTN3;NRIP2;SLITRK6;PDE6C;CMTM7;ATE1;ASCC1;KIAA1024L;NAP1L3;FOXJ1;ARID3B;NAP1L5;BAIAP3;GZMK;NEURL3;VAPB;RGS10;CBLN4
polymorph layer of TuStr	208/301	0.1841947719949221	0.569471001710676	0	0	1.128443418423536	1.9090571728550543	NPFFR2;CPNE5;HTR4;SLC4A4;ZFYVE28;RPS6KA4;BPIFA1;PPP4R1;TMEM88;FBXO8;WDHD1;COG8;GLCE;CACNA2D3;SYTL5;BCR;TIAM1;PARD3;RRAGD;SPATA13;WDPCP;PADI4;NGEF;NECAB2;KPRP;KIAA1211L;SLC22A3;MEPCE;SLC22A1;WNK4;TMTC1;GATA2;RIC8B;FLRT3;CD19;PENK;HESX1;GSG1L;OTOF;HOXC8;SNX8;CLHC1;NR2C2AP;ZBED3;PCDHA6;CDK19;EGR4;BCL11B;EAF2;NR0B1;CNFN;AIF1L;CYLD;STRN;BTG3;IL20;VLDLR;SMPD3;PCMTD1;TESC;ELMOD1;C12ORF50;TACR1;F2;MN1;RIPPLY3;INF2;PITPNM2;CDC42EP3;FASTKD5;PELI1;RARB;TLCD2;VWA2;CEP63;FAM71F1;KCNA5;STX11;ADCY5;CPN1;PBLD;PSMC3IP;PPP1R2;SERTAD4;SNX25;CHN2;GCNT3;ZSWIM6;SLC17A8;GABRD;REM2;CBR3;SPRYD4;DMRT1;PLEKHA5;SNX20;DCBLD1;SH3RF2;SHKBP1;GPR149;FILIP1;PNPLA1;SEMA5B;DGKB;CHRM4;CXCL14;RGS2;PEBP4;TBC1D30;SNIP1;PAPOLB;SLC39A2;RGS9;NANOS1;LMO1;DYRK1B;TRAIP;POU3F4;PCP4;CLIP4;HHIPL1;IAPP;TBC1D23;DGKI;BHLHB9;COX15;DLX6;GPR88;SLC41A1;FBXO48;GPR83;NTS;MCHR1;SPATA6;SNTG2;NPHP1;DRD1;TAC1;WNT2;IVNS1ABP;OSBPL8;PSAPL1;WFS1;SLC4A11;SSH2;GNAL;CDK4;DHCR7;CALR3;RTP2;RNPEPL1;CRYBG3;LRRK2;PCDHGB3;FASLG;PPP1R9A;TTC29;PIK3C2B;LRRTM3;TRPS1;SUMO3;PDE4B;ITGB8;PHACTR1;ADAMTS9;SUN2;PCDHGA7;SPATS1;TBC1D8;KCNAB1;IRAK3;FOXL1;ARHGAP10;ADORA2A;MEP1A;ZNF516;HAND1;CDHR3;EFHC1;EFHC2;TRIM50;GTF3C5;CYP3A7;RASD2;ZNRF1;ABLIM2;HIRIP3;ARL13B;GNG7;TNNI1;RGS20;ROMO1;ZNF502;S100PBP;KCNJ2;LINGO3;KCNIP2;KIAA0232;HTR5A;USP28;ACVR2B;CD4;PDE10A;CD5;CCM2;PDE7B;RHEBL1;CDO1
pyramidal layer of IG	208/301	0.1841947719949221	0.569471001710676	0	0	1.128443418423536	1.9090571728550543	PGLYRP3;TES;PRF1;MRGPRD;RXFP1;BACH2;UXT;ZFYVE26;EDNRA;BPIFA2;BBX;LIPM;TRIM27;OR8H1;TAS2R13;EBF2;IQCF1;NEIL2;NUP210L;ASTL;CD109;ZSCAN21;ARMC4;GUF1;MYL9;TP53;SLC22A6;ZNF394;PPP1R35;ZBTB1;GATA5;PLA2G6;LY9;PCDH18;OR52L1;KIAA0040;PRPSAP1;ADAMTS13;PCDHA1;ERI1;NHLH1;AGMO;FAM180A;PCDHA2;SCN3A;BARD1;FER1L5;AFAP1L1;PILRA;NR0B2;PM20D2;PLCH1;FAT4;KIAA0825;OR7C1;SLC44A5;CLIC3;IL20;SPEF2;WDR45;ARHGAP4;ANKRD1;RAC3;SEC61B;GABPA;RAB8B;MAP4K1;DUSP2;NSUN3;ELOVL7;GFRA2;IL1A;DCSTAMP;B3GNT8;FSHR;TFF3;ANGPTL3;ALDOB;PIGG;GDPD4;AKAP3;CRIP1;PSMA8;EPCAM;FRZB;WIF1;CHRNE;C18ORF21;HS1BP3;LMLN;MBD4;GSX2;OR1L6;NR1H4;CRYBB3;TMEM64;C9ORF116;GPR141;KRT17;MORN5;CCNYL1;PNPLA5;GHRL;CENPO;RTN4IP1;FHOD3;ANKRD39;KCNG2;KCNG3;SH2D7;PRDM1;PLB1;FGF4;ARHGAP42;CYSLTR2;IYD;SLC39A2;SH2D6;ZNF444;TPD52;KCNH6;MAMSTR;SLC9A3;TBC1D21;LY6D;NHP2;S100A4;FSCN2;LMX1B;S100A8;ABCG2;KANK3;SHC4;CD274;NXPH2;C11ORF91;ZC4H2;KLHL10;SLC1A7;LTBP1;MTM1;TPO;GRK5;YBEY;MUSTN1;E4F1;ZNF786;AP1M2;FGF21;TFAP2E;SRD5A2;HELT;AMBP;TCEANC;TDRD6;TECRL;IL6;UBE2U;EBPL;ZNF778;USP37;MCTP1;KCNK9;DOCK8;PPWD1;CLEC1A;MAN1A1;UGT2A1;CLEC1B;SUN3;UNC45B;CR2;USP43;FIGLA;ASPM;ELF3;ITGAD;ZNF639;MYO3A;C3ORF67;CHMP6;OR56A4;COLEC10;SMPX;OR4K5;NTN4;LRP4;GK2;IL1RL2;SLC25A29;TBX22;MLANA;CCL5;NOTO;CEACAM20;ZNF502;LRRC8B;SLC36A4;GALNT7;SLC12A1;HTR5A;TSHR;PRC1;P2RX1;SLC25A34;TRIM31;KCNK4;UMODL1
r10 alar plate	208/301	0.1841947719949221	0.569471001710676	0	0	1.128443418423536	1.9090571728550543	VIT;THUMPD2;RRH;IKZF1;SLCO6A1;SPATA20;IKZF4;VPREB3;SPZ1;LGALS1;ZNF729;IL36B;TRIM29;C7ORF31;MYB;HOXA3;HOXA2;GJA8;TNS4;IQCF5;SLC34A1;EBF1;GOLPH3L;CACNA2D4;BCAM;CEP57L1;ARMC4;AGTR1;HOXB6;PTGFR;TSTA3;TAS2R41;HEPACAM;MRPL19;PRDM14;TRMT2B;ZNF24;ARSI;A2M;HMGCLL1;SLC10A4;CRADD;RNASE11;IQSEC3;C12ORF71;GP2;CNFN;PM20D2;XKR9;PCDHB2;LPAR6;NMU;ITGBL1;VSX2;BTG4;PTPRT;WFDC9;LRRC34;C2CD2;GRIK4;CLYBL;LFNG;ING5;SHH;MMP25;UBXN7;FAM170A;TMED6;RALGPS1;AASS;RSPO4;DENND2C;BHMT2;NSUN6;TMC7;HADHA;GAL;PAX8;GAS2;CLDN17;PLIN2;AFM;KCNA5;CAPG;AIF1;C16ORF95;SERTAD3;CST11;WIF1;CHRNE;HSD17B1;PMS2;GABRA2;KIAA2013;SNX22;PCDHB11;GUCA2A;MOS;AGBL1;CR1L;CENPK;CENPP;ANKRD60;LIMS2;F2RL2;CRLF2;SEMA5B;LY75;MUM1;LOXL2;H1FOO;CDH3;IL18RAP;SALL3;MPZ;CA13;CD177;GEN1;MORC4;WNT5B;PAM16;ATP1B4;PGF;ERICH6B;LYG1;POLG2;ZNF438;RAB38;GEMIN7;PPEF1;FAIM;ARL9;PFKFB1;CD274;CALCB;USP54;C5AR1;PLD5;GLYAT;STK4;C1ORF53;SCUBE3;ADAP2;CASKIN2;LRRIQ4;VARS2;C16ORF54;KL;FBXO36;LAYN;MLXIPL;CNOT6;ATG16L2;UBXN10;SLC26A7;DHCR7;BMPR1B;NFE2L2;DOCK8;PINX1;SLC40A1;PPWD1;DBH;TNFSF13B;ADAMTS5;SART1;CYP26B1;ACOXL;GM2A;H2AFJ;TIMM17A;OIT3;TSHB;TAS2R4;PLA2G12A;DUSP28;ABCC9;IQCD;ETV3;ADAMTS20;PATL2;C15ORF48;RABEP2;ELF4;C14ORF39;KRT81;FRRS1;PDLIM2;ZNF503;CCDC180;TNNI2;DNAJB7;RILP;TAS1R3;PIRT;LRRC8E;RNF20;SEPT10;PPIL1;KCNJ14;HTR5A;GFER;SGPP1;SLC4A8;NEURL3;IMPDH1;MGAT4A;GLOD5
r10 part of basolateral reticular formation	208/301	0.1841947719949221	0.569471001710676	0	0	1.128443418423536	1.9090571728550543	TTLL10;RGSL1;AQP9;DMP1;IKZF1;ACCS;MBD3L1;LIPE;GJA3;BPIFA3;MYC;C7ORF31;MYB;VRTN;HERC6;SAMD11;TAAR2;UNC93A;FRS3;DKK4;BTC;CRISPLD2;RIN3;RIN2;OPTN;ATF3;HOXB6;LIPT2;ZNF275;MRPL19;TAS2R46;AAAS;OR52L1;MRPL10;C3;ADAMTS14;PDGFD;ST8SIA4;OTOG;HIST1H3G;HMGCLL1;SNX8;CLHC1;CRADD;SYNRG;LRRN4;C12ORF71;SLC16A10;ABTB2;BPIFB1;VNN1;FXYD3;TRMT11;MRAP2;PTPRT;TOP2A;IL21;LIN54;LRRC34;C2CD2;ADM;CTSW;HSCB;VSIG10L;PIGX;DMBX1;SHH;GLT1D1;SLC22A15;C1QTNF6;TCP11L1;CTLA4;FAM170A;TEAD1;TINAG;CCDC110;AHSG;KRT35;TMC4;TLR1;BACE2;COL2A1;MMP19;TLR7;TLR5;SPRR3;GBA;PAPLN;WNT8B;KCNA7;ADCY7;AIF1;PRSS45;PRSS42;CPN1;REM1;C16ORF90;IL12RB1;ORAOV1;LMLN;CASP8AP2;P2RY10;MGMT;STAT2;NR1H3;KBTBD3;MOS;ETAA1;AGBL1;CR1L;GHRH;CENPP;SLC28A1;CRAT;BRDT;SEMA5B;LY75;LZIC;TMEM140;MPO;CASC1;ACRBP;CNDP1;SIT1;PEBP4;CAPN3;OLFM4;PRSS56;MR1;DPM3;CCNE2;PLA2G10;S100A4;CALCB;KLHL15;TNFRSF11B;REG3G;GLB1L3;BCL2L12;ODF2L;AANAT;TCTEX1D2;LRRIQ4;E4F1;STIL;KLHL25;NEK6;ODF3;FANCA;HMGA1;ADCY10;MLXIPL;TMEM114;FES;FGF19;BMPR1B;NFE2L2;PINX1;GPHN;CYP26B1;ZNF408;TAS2R1;SGCG;TSHB;INSL5;TTC34;ABCC2;CCDC36;DNMT3A;GPX7;ETV3;APOA5;UTF1;ASPN;PATL2;ELF4;NRG4;RFT1;KCNA10;MCM6;DTL;ERAS;ASB11;PLG;NOD2;PKD1L3;ZBTB40;AWAT1;TBX21;CEACAM20;BSND;KLRG2;ZNF502;HES2;TCFL5;SEMA4A;IRX2;CMTM3;PRRX2;SEMA4C;CDC42BPB;HS3ST1;SLC4A8;WEE2;KCP;ASB2;FOLR2;MYO1F
r2 part of lateral pontine nuclei	208/301	0.1841947719949221	0.569471001710676	0	0	1.128443418423536	1.9090571728550543	CHIC2;MTRR;LDLRAD3;SLC4A1;ANTXR2;ACCS;UXT;RASSF2;BPIFA2;ZNF726;CYP1B1;LIPM;RPS13;MFSD2A;WDHD1;ARRDC5;WDR72;ESCO2;HLA-A;PDZK1;TMEM80;SYTL4;BTC;CARHSP1;KEL;HIST2H3A;PFN4;CYP2E1;MYL9;PRR11;SLC22A6;RETSAT;MAPKAP1;ADH7;TMTC4;NKAIN4;RNF213;ARSK;SLAMF7;ATG7;TNFSF14;FOXF1;EAF2;CELA1;PAFAH2;MRPL21;GRIN2D;AIF1L;TADA2A;AKR1B10;PARVG;GJB3;STRC;BPIFB6;SASS6;PSMG2;FBXL4;FANK1;WFDC8;FKBP11;SUV39H2;MYOM1;MTMR10;PHF23;TCF21;HIF3A;MAGT1;WDR46;HOXC10;ABCC12;FARS2;ARHGAP4;GNGT1;GNGT2;RBPMS2;FFAR2;RIOK1;LDLRAP1;TMC1;PRMT6;ARG1;RHOG;EMP3;TMC6;VAV1;POU5F1;ANO1;B3GNT8;ENAM;FASTKD5;MATN1;VWA1;VN1R4;DNASE1L3;ARF6;DTYMK;C11ORF53;PAPLN;CRYBA1;GDPD3;METTL21A;ARNTL2;FOXS1;FGD6;SPP1;SLC17A2;PMS1;CCL22;YTHDF2;ODAM;GPR55;UBE2G2;CSHL1;DHRS1;SNX20;ADAT2;DPY19L2;CAPZA3;QPCT;KRT14;GHRL;NEUROG3;ACRBP;LOXL2;HHAT;DEPTOR;TNN;TMEM38B;SLC16A3;CDKL4;HGD;CDKAL1;DOK7;DYDC1;ABCG2;NOTCH3;C11ORF1;DNAJC24;ARHGAP17;CNN1;CCNB1;ITPRIPL1;TMEM125;NPC1L1;MUSTN1;CASKIN2;CDH23;TASP1;TNFRSF17;TNFRSF14;MAGEA11;NEK5;GFPT2;FANCC;ZBTB11;HOOK3;FBXO32;COL5A2;GALK1;ZNF770;DUSP19;MSLN;UPK1B;ACOXL;ADAMTS1;DBT;EFHD1;CNGA2;EMILIN2;SUN3;RBM17;VWF;GPX5;AVPR2;GPX7;SHROOM1;SSTR1;HTR3B;ASPN;MYH3;NRG4;TMEM219;GNB1L;SFT2D2;ITIH5;TRIM50;GTF2A2;GTPBP10;CRX;GK2;IL1RL2;MARVELD2;HAUS8;RSBN1L;CEACAM20;RBBP8;XIRP2;TAS1R1;OR51E1;NIPSNAP3A;TXNRD2;SYT15;CCS;C19ORF81;GNPDA2;TRIM39;POU2AF1;CPVL
r5 part of ventral lateral lemniscal nucleus	208/301	0.1841947719949221	0.569471001710676	0	0	1.128443418423536	1.9090571728550543	FAM89B;CISD2;ACSM5;ACCS;CYB5D1;TXNDC17;RCBTB2;RASSF6;OR11H6;CYP1B1;LRAT;RPS13;SAMD11;ARRDC5;PRAP1;WDR76;PPP1R3G;BTC;NINJ2;PAPPA;ZSCAN21;TRIB3;PFN3;CFB;KCTD15;RWDD2B;MAPKAP1;ADH7;PPL;OAZ2;DHX34;SLAMF7;HMOX1;RTBDN;GSTM4;TNFSF14;STK11IP;SIAH3;EAF2;UPF3B;SLC16A10;PAFAH2;XKR9;VANGL2;PARVG;CYP1A2;COL9A1;TRMT11;RGL2;FKBP11;PHF23;ADM;TMEM53;TFB1M;WDR46;VSIG10L;FARS2;SMPD2;IMMP2L;SHH;GNGT2;ADAMTSL5;DLGAP5;CDV3;TMEM150B;CCDC116;MME;SYK;NSUN3;RHOG;NUTF2;IL17RB;GFRA4;KAT2B;MZT2A;CD200R1;CDCP2;NME6;B3GNT7;PAX7;G2E3;MATN1;POPDC3;TMPRSS5;MRPS35;TMPRSS3;AFM;WNT8B;SLC7A2;RELB;PROKR2;FGD6;NFIL3;HSD17B2;SPP1;SAMD3;PCGF6;CDX4;CCL22;CD72;SERPIND1;TMUB1;KRT13;PRSS37;GLRA4;SNX20;ADAT2;AGMAT;SPSB2;GSTA3;OCM;CCL28;NEUROG1;TTLL9;GOLT1A;HFE;MPV17L2;CASC1;TATDN1;CCRL2;LMO1;ANKRD49;KCNH6;CLEC4A;PLA2G16;LGSN;ADAM9;PGR;CALCB;COX16;KLHL15;CPLX4;KIAA0556;SBNO2;BCL2L10;EMG1;ITPRIPL1;TMEM125;CASKIN2;THEM5;TASP1;LRRIQ4;BRIX1;FAM83B;NEK5;SMURF1;MFSD6L;FANCC;KLHL24;FANCE;ARHGAP24;BFSP2;NAT1;FES;C8ORF33;GALK1;COL14A1;POMT1;HSPB2;SLC2A4;SLC2A5;ACOXL;DBP;SGCA;CNGA2;EMILIN2;INSL5;ITGA1;IRAK3;SHROOM1;ASPN;TRDN;OAS1;MEP1A;NRG4;CDHR3;TMEM219;BPI;FBP1;SPACA7;ZNF750;GTF2A2;COLEC10;GTF3C5;PARD6G;IL1RL1;CLN3;C15ORF39;ERICH1;MLANA;P2RY2;TMEM207;TNNI1;TNNI3;UGT1A3;IGF2BP3;LOC390937;HSD3B2;CMTM3;SYT15;CD4;CCS;FCGR2A;WEE2;EVI2A;UBQLNL;MAB21L1;RHEBL1
r7 part of ventral gigangocellular reticular area	208/301	0.1841947719949221	0.569471001710676	0	0	1.128443418423536	1.9090571728550543	PI4K2B;HDAC10;TMEM41B;THUMPD2;MRGPRE;PKD2L2;LCTL;OR4Q3;RCBTB2;RASSF2;POF1B;PDK4;GJA8;GTSE1;ACOT8;SLC6A19;SLC6A18;RSAD2;TAAR6;TMEM170A;FRS3;THAP2;RFX6;RUFY4;DAAM2;TRIB3;TPH2;TAS2R41;C2CD4C;GIGYF2;PRPSAP1;RDH12;C14ORF180;MYO6;PAG1;SLAMF1;NTSR2;SNX6;MSR1;PLK3;SLC10A5;PPP1R27;CRADD;COL24A1;UPF3B;ZNF32;IGF1;NR0B2;C9ORF85;SLC6A6;FAM135A;CTRL;ADI1;SSPO;NANOG;MRVI1;ACVRL1;SERPINA11;CLIC5;OR10J5;ADM;WDR45;CD3E;MRPL32;CLYBL;SHD;RYR3;SLC6A4;SERPINA5;MYOM3;THTPA;GNGT1;SLC22A13;ZCWPW1;SLC22A14;MIS18BP1;ADAMTSL2;GPR139;CCR4;TMC1;KRTAP15-1;NCOA4;AVPR1A;TMC6;GFRA3;ANO2;CDC42EP5;FSHR;GFRAL;POT1;ANGPTL1;TMPRSS7;GPR45;STX19;GBA;PSMA8;TCEAL7;GBX2;GCNT3;CTNNA3;AOC3;ZNF462;ZNF341;MPP4;GABRA6;GSR;WNT7A;OTOP1;UBE2G2;POU4F1;POU4F3;MOS;HEYL;TMEM54;OCM;TMEM229A;CCL28;KCNG2;SH2D7;CIB2;FADS3;H1FOO;ABHD10;RGS1;OSR2;HGD;PCOLCE;TNNI3K;PDGFRL;OR2T6;ENKUR;FTSJ3;PKP1;LYG2;ADAM7;LMX1B;DSC2;CD274;COX16;OR5AR1;OR52D1;HMMR;GPR82;TNFRSF14;IMPG1;CNTLN;BTNL9;CRTAP;NEK6;ARHGAP28;ZFHX4;MLXIPL;IRAK1BP1;FGF19;ITGA11;OSTN;LSM14B;MUC20;TTC24;SLC2A4;SLC2A5;TTC29;UPK1B;DBP;SIX5;SUMO3;CNGA4;RFC3;EGFL6;VWF;SPATS1;PCDHGA2;LCA5L;TEX13B;ELF4;XCL1;DNASE1;MCM6;DSG4;FRRS1;LRTM1;SEMA3B;PRRG4;MSTO1;HLX;CEACAM20;SAP18;ZNF503;LRRC8A;TNNI3;DNAJB7;TCFL5;UBQLN2;RBM38;PPP1R14B;EGF;CMTM4;SLC50A1;MAPK12;KLF2;SGPP1;HCRTR1;DYTN;XPNPEP2;TNIP3;MGP;SLC25A31;UMODL1
retropontine reticular area	208/301	0.1841947719949221	0.569471001710676	0	0	1.128443418423536	1.9090571728550543	ADAMDEC1;MTRR;THUMPD2;CBLC;SPINT4;LCTL;OR4Q3;LIPA;RCBTB2;RNF115;MYC;MYB;GJA8;GTSE1;ACOT8;ZFP2;GML;GTPBP8;FRS3;PIH1D3;TRIM14;NHLRC1;OPTN;ZSCAN29;TAS2R41;EDDM3B;A1BG;C12ORF65;PLAC8;FAM124B;PPCS;NHLH1;GALR1;MYO6;HMOX1;TRPM6;SLAMF1;SNX6;BARD1;NGFR;PLK3;GSTM1;TSLP;TNFSF15;TMEM190;ANLN;GJB1;FAM135A;CTRL;ARTN;CYP2S1;GALNTL5;TMCC2;AVL9;NODAL;FBXL7;SERPINA11;OR10J5;QPRT;GRIK4;MRPL32;MYOM3;THTPA;ZCWPW1;SHH;CHAF1B;ADAMTSL2;CHMP1A;SH3BGRL2;FAM170A;DENND2C;FCER1G;NSUN4;NCOA4;ZDHHC12;MMEL1;NME5;OTOR;B3GNT8;PDIK1L;CDC42EP5;GFRAL;SMTNL2;SPAM1;CSTB;PBLD;ERMP1;EPCAM;HSD17B2;AGR3;GPHA2;MPZL2;CCL25;CASP8AP2;CDKN2B;MPP4;COLCA2;LRRC27;CARD9;GSX2;CAPZA3;ETNK2;AGBL2;OCM;CENPQ;SLC28A3;TM7SF2;HHAT;RGS2;DMBT1;MYBPHL;SLC16A3;PCDHAC1;SPNS3;ATP1B4;PDGFRL;ENKUR;RNF41;C1ORF115;CCNE2;RPP21;ZNF438;LMX1B;DSC2;NXPH2;KLHL15;OR52D1;PKMYT1;KRT40;FBXO40;C6ORF15;HRH1;TCTEX1D4;PDZD7;IMPG1;SLC38A4;SEC16B;SMURF1;GFPT2;COQ7;AICDA;MLXIPL;DAP;TMEM17;FGF19;OSTN;MNAT1;TAS2R7;RBM27;PRR9;OASL;INSL6;UPK1B;EDIL3;TTC23L;TSHB;INSL5;TMPRSS11A;MKKS;ABCC2;USP42;PCDHGA2;SORD;PLA2G4A;GREM2;ELF4;IGDCC3;OR2B11;LCORL;TRIM55;TMEM45A;PON3;FRRS1;NOD2;NLRC4;TFPI;AURKC;AURKB;PDLIM2;MSTO1;HLX;KCTD21;TBX21;BEND3;SCN7A;ZNF503;LRRC8A;TNNI3;CACNG1;SLC36A4;EGF;TRAT1;CDC42BPG;KCNJ16;S100B;KLF2;SGPP1;HCRTR1;CRYGD;CCS;NEURL3;APOC2;ALDH16A1;TLL1;GALM;SLC25A31;C2ORF72;FOLR2
rostral interstitial nucleus	208/301	0.1841947719949221	0.569471001710676	0	0	1.128443418423536	1.9090571728550543	TMEM200A;HDAC11;DNHD1;MRGPRD;IFIT1;RXFP3;ZDBF2;SPZ1;DPYSL5;IL12A;MLYCD;TMPO;RPL21;ARRDC3;EBF1;EBF3;SLC6A11;TIMD4;CLDN5;SPINT1;RFX7;CD109;PRR18;NHLRC2;CTXN2;CCDC82;GPM6A;GGNBP2;SDC2;TWIST2;ZNF23;MED12L;TMTC4;ACMSD;NHLH2;SYNGR1;RIMKLB;NTNG1;SRPK3;INTS3;PBX3;FZD9;RASSF8;TH;TDP1;MRVI1;ITM2B;RET;HMX3;ZCCHC12;DOC2A;FAM69C;ARHGAP6;SLC6A3;GYS2;CHAF1B;ZMYM3;IDS;OR52B2;CHST7;SIRT4;C17ORF80;TACR3;PRPF40B;EN1;ELOVL6;POU5F2;DCSTAMP;TAL2;B3GNT7;RAMP3;ZNF592;CCDC103;GPS1;GDPD2;SNX33;ZDHHC22;CCNDBP1;GUCY2F;TMEM163;HSPA13;TCEAL7;GLRA3;TM4SF20;C22ORF23;ANKRD52;GC;LRRC24;GCH1;MTX2;GABRA4;ECEL1;GATC;ADAM30;DOHH;KLK10;ALDH4A1;RIT2;CR1L;TTLL9;FOXA1;COL16A1;CD83;SH2D7;REG1B;RASL11A;PLB1;FAM3B;NUDT18;PITX2;TECTA;HMGN1;GHSR;CHRNB3;ATG9B;KCNH8;MITF;FRMD4A;MID2;KCTD8;OR13C8;FAM161A;TBC1D21;DPEP2;ANAPC4;SCG2;ISCU;LCN8;C17ORF98;GPR87;ABHD8;ARHGAP19;SLC1A6;NPAS1;PLCXD2;LTBP1;TPO;CDH20;ZNF428;CDH22;OR51B6;NXPH1;SLC37A1;BDNF;ANKRD23;FGF16;EBPL;KLRD1;RLN1;GPR101;FGFR3;ZNF773;GALK2;ALK;ITGAE;NENF;TMEM104;YWHAQ;SCRN1;WDR6;POLK;ZNF521;COLGALT1;RBM6;AMN;PEG3;UGT1A1;ZFP92;PLA2G4A;OLIG1;DUSP27;EEF1G;GREM2;IQCK;RCN2;ITGAD;ZNF639;CDHR2;AKNAD1;CNTNAP4;DDC;WBP1;C2ORF68;PPM1N;DCTN4;OPRL1;DDX20;GLT6D1;C1ORF158;NTN1;KRT84;KIAA1328;SLITRK6;BNIP2;NCAM1;LRRC8B;SH2B2;ATE1;KIAA1024L;OPRK1;OR6N1;ABHD16B;USP29;RSPH3;NPHS1;NEURL3;FCGR2B;CBLN4
substantia innominata/basal nucleus, transitional part	208/301	0.1841947719949221	0.569471001710676	0	0	1.128443418423536	1.9090571728550543	TMEM183A;LOC728392;ADARB2;SLA2;TMEM91;RXFP3;LSM10;ZDBF2;ZC3H12D;GOLGA5;HTR7;CDC27;DZIP1L;FAM53A;WSB1;CACNA2D3;PHKA1;LDOC1;SYTL5;GABRG1;SIGIRR;TCERG1L;DAAM1;CRYZL1;KCNQ5;EZR;PDE1C;ARX;MTTP;CDCA7;LYPD1;OR1I1;RIC8B;FLRT3;GALR1;ADAMTS18;PENK;ZBTB7B;SLC10A4;GPR17;PRPF38B;BCL11B;TNFSF14;PBX3;RAB27B;MAGOHB;RPS21;FBXL4;TP73;WFDC9;ZCCHC12;NRSN2;GPR22;MED16;KHK;EPM2AIP1;ZMYM3;HYAL2;ZNF483;SERPINB2;RIPK3;RING1;SLC32A1;APOBEC4;TACR3;TACR1;SORCS3;LSG1;COL2A1;C1QA;TMPRSS3;KCNA5;ASCL1;NOL3;ADCY5;PPP1R2;SERTAD4;GBX1;FAM196A;TM4SF20;GPC3;C22ORF23;GPC5;SLC17A8;CSMD3;ZSWIM5;LMLN;GAD1;ECEL1;PRSS37;GAD2;PNMA2;BLCAP;FMO5;PLEKHA7;KLHL5;CENPH;SHKBP1;CCDC7;GPR149;OCM;C1QC;CHRM5;PCDH11X;ZBTB20;GPR62;MPO;CDH8;HOXA10;DOCK10;EEF1B2;SYDE2;RGS2;PAPOLB;TMEM38B;RGS9;PDGFRA;DGAT2;MSX2;HIST1H2AK;CARTPT;MID2;C12ORF10;TMX4;GPANK1;PHOSPHO2;SRSF7;CHRNA2;DLX6;GPR88;GPR83;NTS;TPO;TBXA2R;CHAD;NDN;USP50;ZNF667;TXNDC2;TAC3;DRD1;FAM83B;TXNDC5;KLHL29;PSAPL1;CBX5;TFAP2E;WFS1;WNT3A;CNOT10;NSFL1C;GNAL;GNB4;GPR101;PGPEP1L;SLC26A3;LHX9;OR51A7;ALK;SLC40A1;NENF;HAPLN1;HMGB4;HS2ST1;AP4M1;CA1;NETO1;MB;HYDIN;MAN1A1;PRKG1;NGB;DDX52;PEX7;PCCA;ADORA2A;COL6A1;FAM84A;TRIM55;RBPJL;OR51F2;SEMA3C;GTF3C6;CEBPE;NLRC5;GLT6D1;NTN1;MALT1;C6ORF201;IL1RL2;HIRIP3;TIFA;NNAT;RGS20;NCAM1;MEST;AAMP;S100PBP;NTRK1;PCDH8;OPRK1;BAIAP3;PDE10A;PIK3IP1;SYT10;NT5C1B;RGS10;SSBP4
superficial stratum of Mam	208/301	0.1841947719949221	0.569471001710676	0	0	1.128443418423536	1.9090571728550543	SPON2;AQP7;IKZF1;TMEM97;ACCS;SLA2;ZDHHC4;BPIFA1;RPS13;SDS;BSX;SYTL4;CYP39A1;RFX6;PIH1D3;CYP2E1;FREM1;FREM2;PLA1A;RWDD2B;TMEM161B;CRABP2;MAPKAP1;ACTL7B;KLK3;SLC5A2;SLC6A20;AAAS;OR6S1;NHLH2;CD79A;ADAMTS15;NKAIN4;ARSK;PLEK2;RSU1;ATG7;SEC31B;RBM11;CIDEB;PILRA;CP;GRIN2D;IL1F10;CYP26A1;AKR1B10;PARVG;C19ORF47;PSMG2;FANK1;IL21;MTMR10;FAM45A;MOGAT2;CTSZ;EFCAB5;MAGT1;TMEM53;RYR3;FARS2;SMPD2;NUDCD2;SERP1;C1QTNF6;NMRK1;RBPMS2;RIOK1;PANX3;EDARADD;FCRL5;ARG1;PABPC4;MST1;NUTF2;EMP3;TMC6;F3;IL17RB;HCK;ANO1;CDC42EP5;FRG1;ACRV1;FASTKD5;MATN1;ENG;RPL12;CRIP3;METTL21A;TM9SF4;CPN1;TCEAL7;FOXS1;RECQL5;WIF1;GPAT2;SLC17A2;CCL22;YTHDF2;GATC;GPR1;NR1H3;GPR4;SNCAIP;KRT14;MSRB2;STEAP3;MAGEB16;CHRM5;LOXL3;CWC25;MSI1;CXCL13;MPO;ZFP36;HHAT;CAPN9;CDH3;GRAP2;PABPC4L;CLCC1;TMEM38B;PDGFRB;SPAG11B;SCARA5;HGD;BTN1A1;KERA;EDAR;DPM3;PACRGL;PHOSPHO2;RPP21;RAB38;ABCG2;INO80C;CUL7;COX16;TNFRSF11B;DNAJC24;FBLN1;ARHGAP17;SPATA4;KRCC1;TIMM50;RASGRP3;VTN;CCNB1;EMG1;AMDHD2;CHAD;USP50;TAC3;GFPT2;TNK1;NKG7;HOOK3;FBXO32;KIF18B;APPBP2;REEP3;COL5A2;ZNF658;ALPI;FGFR4;TMEM45B;PIWIL4;DDX47;DOCK7;C2ORF49;CHTF18;WISP1;RLBP1;ACOXL;CYTIP;OR7A17;SIGLECL1;GPX7;TGFBR1;IFIT1B;AKNAD1;DNASE2;GNB1L;DNASE1;CLRN3;ALDH9A1;DAPL1;ITLN1;SLC5A11;C4ORF33;RSBN1L;PCBD1;SEMA4A;NIPSNAP3A;KCNJ8;EGF;TXNRD2;FOXJ3;APOC4;FCGR2A;POU2AF1;ASB9;RPS6KB2;SARDH;ASB4;ASB5;RHEBL1;FOLR2
superficial stratum of PO1	208/301	0.1841947719949221	0.569471001710676	0	0	1.128443418423536	1.9090571728550543	PI4K2B;CISD2;SLC4A1;MRGPRE;ACCS;BACH2;ZDHHC4;SCAMP4;GNAT2;VSIG2;GJA5;LIPH;TBC1D10C;ACOT8;SLC6A18;LMAN1L;METTL1;TAAR6;ARRDC2;ENTPD8;JMJD8;PRAP1;ZPBP;SIGIRR;RIN3;FREM2;CFB;KPRP;SLC22A6;TMEM161B;ABCB7;MTTP;OR6S1;PRPSAP1;ART1;CD79A;RNF213;C14ORF180;ADAMTS18;HESX1;PLAC1;PCDHA2;NGFR;GRXCR2;TMEM190;KTI12;NR2F2;PBX1;RPL3L;SLC6A6;CYP26A1;CABYR;CYP1A1;SASS6;SSPO;SERPINA1;TCF21;MAGT1;MYPN;FCRLA;ING5;HYAL1;SLC22A18;C1QTNF6;NUF2;ANKRD2;CAMP;CD53;FCER1G;RIPK3;LRRC40;EMP3;TERF1;GFRA3;VAV1;ANO2;LAT2;DCSTAMP;GAL;F9;PDIK1L;PLSCR4;FASTKD5;ACTRT2;DERL3;GNAI3;GDPD4;AIF1;CST5;TMEM168;ADAM28;EPYC;GPC3;GC;SLC17A2;SPDEF;C11ORF65;F10;COL22A1;ADAM30;VAX1;MZT1;KRT14;YIPF7;CPSF4L;RTN4IP1;ZNF334;IL17B;AMHR2;CXCL13;MPO;HOXA10;ZNF688;CLCC1;TGM6;G6PC;SPINK1;SCARA5;UGT2B17;CHD1L;VRK2;PGC;MOB3B;ARMCX3;PACRGL;LOX;COL4A3;S100A4;PGR;KLRB1;KCNE4;KLHL10;LPO;REG3G;KRCC1;TMEM121;OR1Q1;CNN1;ODF2L;TPO;TASP1;CD300LD;SLC15A3;FGF23;ANKRD34A;CCDC18;STIL;SLC14A2;PSAPL1;CAV3;RARRES2;RPP40;CCDC15;EPHX3;TDRD6;FBXO32;INHBE;APPBP2;SYCN;LCN2;RNF183;NFE2L2;TNFAIP2;PPWD1;OXT;C2ORF49;CHTF18;RLBP1;EFHD1;CPXM1;INSL5;SLC13A1;PLA2G4B;SHROOM1;CATSPERB;MEP1A;NRG4;CTDSP1;IFIT1B;SPACA7;NUFIP2;SEMA3C;HIST1H2BI;CEBPE;NTN4;SLC5A11;THSD1;DDO;IL1RL1;IGF2BP1;PDE6C;CCL1;GBP2;PRPS1L1;NTRK1;HSD3B7;POLQ;NIPSNAP3A;TRAT1;HSD3B1;CTNS;KLF4;TEC;FCGR2A;GNPDA2;P2RX3;ASB4;SLC25A34
superficial stratum of PO2	208/301	0.1841947719949221	0.569471001710676	0	0	1.128443418423536	1.9090571728550543	TES;RFESD;MLC1;IKZF1;ACCS;BACH2;ZDHHC4;SCAMP4;ISLR;BPIFA1;SPZ1;LIPH;FAM53A;ARL10;ACOT8;SLC6A18;LMAN1L;GOLPH3L;ZNF705A;TIMD4;JMJD8;ZPBP;WDPCP;RIN3;RIN2;CLOCK;CFB;KPRP;TMEM161B;ABCB7;CFI;LPAR3;SLC5A2;RNPC3;ART4;PRPSAP1;CD79A;PRDX4;HESX1;PCDHA2;NTSR2;NR2F2;SULT1B1;CYP26A1;PCDHB2;FXYD4;GALNTL5;GPR22;CD3G;EFCAB5;MYPN;CLDN22;ING5;NUDCD2;CSRP2;MIS18BP1;HYAL1;SLC22A18;HNF4A;C1QTNF6;NUF2;PLEKHN1;RIOK1;PANX3;CAMP;RALGPS2;CD53;RIPK3;GSTO2;SLC39A11;C17ORF80;LRRC40;EMP3;KREMEN2;VAV1;MMP12;PLSCR1;GAL;PDIK1L;FASTKD5;MATN1;ACTRT2;ADAM28;EPYC;GPC3;SLC17A2;SPDEF;MPZL2;GABRQ;ADAM30;VAX1;AADAC;CENPM;CPSF4L;RTN4IP1;ZNF334;LIMS2;IL17B;EPO;FAM13C;REG1B;OTP;RORB;CXCL13;MPO;FGF3;ZFP36;HHAT;RGS1;DUOXA1;TOM1;CLCC1;G6PC;SCARA5;ANGEL2;VRK2;SHISA2;SDCBP2;LZTFL1;ARMCX3;DPM3;PACRGL;LOX;COL4A3;OR9A2;PGR;ERG;SCG2;C21ORF62;DLX1;IQCA1;PXK;MAGEL2;GPR87;REG3G;NTS;KRCC1;TMEM121;TASP1;SLC15A3;FGF23;STIL;SLC14A2;CAV3;RARRES2;CCDC15;FANCC;BTNL2;ESR1;GFAP;MAP3K15;ALPI;RNF183;OR13A1;OXT;C2ORF49;CHTF18;MSLN;USE1;RLBP1;WISP2;EFHD1;HORMAD2;ITGB7;SGCG;INSL5;SLC13A1;EGFL7;PLA2G4B;APOA2;SHROOM1;FOXL1;DDX19B;CATSPERB;DPPA4;MEP1A;CTDSP1;IFIT1B;DNASE2;SFT2D2;GTF3C5;NUFIP2;HIST1H2BI;CEBPE;PON2;SLC5A11;THSD1;DDO;CLN3;MLANA;MARVELD3;IGF2BP1;RBBP6;NTRK1;POLQ;NIPSNAP3A;TAF12;TRAT1;FOXJ1;KLF4;TPCN2;CD4;TEC;FCGR2A;SYT10;ASB4;SLC25A34;BNIPL
superficial stratum of PSPa	208/301	0.1841947719949221	0.569471001710676	0	0	1.128443418423536	1.9090571728550543	ARAF;AQP7;RXFP3;LGALS2;IL12B;LRAT;PGLYRP1;HES6;LDOC1;BHLHA15;TRHR;EREG;AZGP1;CLDN4;OR10V1;TCERG1L;RFX4;FREM1;ASF1A;RPAP2;ART4;ADAMTS13;PDCD11;GALR1;BLOC1S3;ZSCAN12;TSPAN2;HCRT;RALGDS;JAG1;SLC10A1;EAF2;IGF2;ABCA9;IFFO2;RNASE13;PAFAH2;CABYR;BPIFB4;RGL3;MAGED2;PCDHB3;RPS21;FBXL4;TDGF1;PCSK1;OTUD7B;TCF21;ADM;MAGT1;WFDC5;AREG;DMBX1;VMO1;LMBR1;SLC22A15;RNF151;GAST;FEZF1;FCRL5;TOP3A;GPR33;TACR3;WDR31;FAM126A;TMC2;SLC22A24;CD200R1;GAL;CDC42EP2;VWA1;EXOC6;C11ORF52;CLDND2;TMPRSS3;IGHMBP2;FIGN;ASCL1;LYZL4;CRIP1;STX2;REM2;ADAD2;GABRP;GSN;TMUB1;MYBPH;OTOP3;AGMAT;TPPP3;TTLL3;FABP5;GSTA3;QPCT;KRT14;CENPL;TACC3;F2RL1;MPG;UBE3D;PMCH;RTKN2;ARHGAP36;HHAT;CDH3;MACROD1;PITX2;TECTA;NANOS1;LMO1;SCARA5;FBXW10;VASH2;ARMCX3;LENG1;CD8B;MFNG;ZNF316;HHIPL1;IAPP;CHODL;SPATA9;RASL12;RNASEH2C;CABP2;GLYAT;OR1Q1;C6ORF15;ITPRIPL1;NPHP1;ZMAT5;CDH23;CLCA2;TNFRSF17;TAC3;MAGEA10;PDZD7;MGAM;TFAP2E;KLHL25;WNT3A;SMURF1;CNOT10;BFSP2;SPIRE2;TMEM19;KLHDC9;GALK1;TRH;NENF;PIK3C2A;UFSP1;TSPAN10;MFSD9;LBH;SGCA;TOP1MT;NFKBIZ;BDKRB1;SCN5A;SGCG;RFC5;HSDL1;GPX3;SPATS1;ZFP92;APOA1;BPGM;UPK3A;ADRA2A;DCN;ASPN;DUSP23;LMBRD1;DDAH1;ACTBL2;DPPA4;LCK;AKT1S1;BMP2K;AMTN;CCDC42;TMBIM6;IRF6;MET;SLC24A1;TSGA10IP;PARD6G;C6ORF201;DCAF17;RBBP9;XIRP2;RBBP6;CMTM7;S100G;HSD3B2;KCNJ16;SYT15;TBX2;MAB21L3;WEE2;CD5;APLF;MAB21L2;PTX3;RHEBL1;CPVL;TNRC6A
superficial stratum of PaS (cortical plate/marginal zone)	208/301	0.1841947719949221	0.569471001710676	0	0	1.128443418423536	1.9090571728550543	CLDN1;RXFP1;HS6ST3;LGALS4;ZNF729;C3AR1;FAM19A2;LIPM;IER5;RNF111;EPHA4;STARD6;TAAR9;OMD;ENTPD8;SLC6A12;CPT1C;SPINT1;SFRP5;GPR161;FDX1;CCDC86;ATF7;SPATA19;TRIB2;FREM2;NECAB1;ABCB7;USHBP1;ARX;PCDHA1;ARSI;ST3GAL1;NTSR1;SLAMF1;NTSR2;MSR1;TSLP;TNFSF15;PRG2;SLC16A12;RNASE12;PARP14;GDF5;IL1F10;ID3;PLCH1;OR6A2;CUTC;WFDC8;COL18A1;TOP2B;NRP1;OR11L1;PTH1R;CD3E;EFCAB7;ARHGAP5;OPN1LW;CHL1;TMEM44;STAB1;RSPO2;GNPNAT1;TNFAIP8L3;CTSG;TINAG;TMC1;MYBPC3;FOXD3;FOXD1;GPR33;SLC39A11;KIF23;F3;POU5F1;FCER2;NOV;ENAM;TGIF2LX;AHRR;CD44;SAMD7;DTYMK;SERPINB13;GRP;SATB1;SATB2;HSD17B6;ADCY8;NRAS;AGA;CBR3;SLC17A4;GABRA5;BIK;PCDHB12;WTIP;FABP6;STK17B;AGBL3;SLMAP;EXOC3L1;CSF3R;UBXN2B;NRK;LOXL4;ATP12A;LOXL2;CTGF;NR3C2;FGF7;FCGRT;TEKT5;SLC25A47;PITX3;SLC16A5;RAG1;TLE4;SLC30A7;RNF43;TLE3;SLC15A1;NPY1R;PLA2G15;ADAM17;MYADM;CERCAM;RELL1;FIZ1;RHCG;TOX;SLC26A1;KHDRBS3;OR5AR1;SLC1A2;ARHGAP19;FBLN1;TRHDE;CPLX3;CCNB3;CDH20;CYTL1;CD300LF;AP1M2;SLC14A2;ZBTB16;HTR1A;NKG7;ARHGAP28;TDRD6;NR4A2;BMP4;PLCXD3;LRIT2;TRPV6;TMEM236;LHX2;LHX1;TLX1;TCF4;LHX4;TMEM45B;PIWIL4;COX4I2;CYR61;TMEM221;GRM2;CA1;SGCD;SIX5;TRPS1;CASP4;CCIN;ITGB7;MDP1;MYBL1;MYOCD;ELF1;IL1RAPL2;SPATC1;IGDCC3;TERF2IP;TRIM59;DSG2;PKHD1L1;LCT;OR56A3;ITGB3BP;CREB5;RGS18;HLF;GOSR1;LRTM1;ITLN1;CRX;THBS4;PRRG4;CCL4;DNAJB8;CHSY3;LRRC8B;E2F8;CDRT4;S100G;RPH3AL;ANGPT1;NT5C1B
superficial stratum of r10Tr	208/301	0.1841947719949221	0.569471001710676	0	0	1.128443418423536	1.9090571728550543	CHIC2;THUMPD2;RRH;IKZF1;SPATA20;ZDHHC1;IKZF4;SPZ1;ZNF729;TRIM29;C7ORF31;HOXA3;HOXA2;UBASH3A;GJA8;TNS4;PGLYRP1;HOXA5;IQCF5;EBF1;GOLPH3L;EBF3;YOD1;CEP57L1;KCNQ1;AGTR1;KCNQ4;CCDC87;HOXB6;PTGFR;SLC22A6;TAS2R41;HEPACAM;TRMT2B;ZNF24;ARSI;HMGCLL1;NFE2;RNASE11;BTBD16;IQSEC3;C12ORF71;RASSF7;GP2;SLC16A11;CYP4F8;CNFN;IL1F10;ISX;UCK2;XKR9;PCDHB2;LPAR6;NMU;ITGBL1;KIAA0825;CCDC121;FAF1;GRIK4;ING5;SHH;MMP25;UBXN7;LDLRAP1;TMED6;RALGPS1;AASS;RSPO4;SERPINB1;FOXD1;CCDC113;SIRT6;GAL;PAX8;IVD;GAS2;PTRH1;CLDN17;PRIM1;AFM;CAPG;LYZL6;C16ORF95;SERTAD3;GBX1;WIF1;CHRNE;CARNS1;UBTD1;PMS2;TRAM1L1;GABRA2;CDX2;DMRT3;KIAA2013;PCDHB11;GUCA2A;MOS;FAP;CR1L;CENPK;CENPL;F2RL2;ZNF354C;CRLF2;SEMA5B;ANKRD33;MUM1;LOXL2;NPPC;CDH3;IL18RAP;SALL3;DUOXA1;MPZ;KIAA0895;CA13;GEN1;MORC4;KCNH5;WNT5B;PAM16;MAT1A;TC2N;GPANK1;ERICH6B;LYG1;POLG2;LIX1;ZNF438;HHIPL1;RAB38;ADAM7;GEMIN7;PPEF1;FAIM;ARL9;PFKFB1;CD274;C5AR1;GLYAT;RASAL3;SCUBE3;ADAP2;ZMAT1;CASKIN2;CLCA2;VARS2;C16ORF54;KL;FBXO36;MLXIPL;CNOT6;ATG16L2;SLC26A7;DHCR7;NAT9;MAP3K14;FGFR3;LRP12;NFE2L2;KCNK5;DOCK8;SLC40A1;PPWD1;TNFSF13B;ADAMTS5;SART1;CYP26B1;ACOXL;GM2A;H2AFJ;TIMM17A;BDKRB2;HORMAD2;OIT3;PLA2G12A;GLP2R;SHROOM2;DUSP28;ADAMTS20;C15ORF48;RABEP2;C14ORF39;DNASE1;ITGB1BP2;KRT81;FRRS1;TGFBRAP1;ATP1A4;PTHLH;GK2;PDLIM2;ERBB3;TNNI2;RILP;SLC36A4;TAS1R3;SEPT10;GALNT6;HTR5A;GFER;C19ORF81;EVI2A;P2RX3;NEURL3;IMPDH1;GLOD5
superficial stratum of r2BI	208/301	0.1841947719949221	0.569471001710676	0	0	1.128443418423536	1.9090571728550543	CHIC2;MTRR;LDLRAD3;SLC4A1;ANTXR2;ACCS;UXT;RASSF2;BPIFA2;ZNF726;CYP1B1;LIPM;RPS13;MFSD2A;WDHD1;ARRDC5;WDR72;ESCO2;HLA-A;PDZK1;TMEM80;SYTL4;BTC;CARHSP1;KEL;HIST2H3A;PFN4;CYP2E1;MYL9;PRR11;SLC22A6;RETSAT;MAPKAP1;ADH7;TMTC4;NKAIN4;RNF213;ARSK;SLAMF7;ATG7;TNFSF14;FOXF1;EAF2;CELA1;PAFAH2;MRPL21;GRIN2D;AIF1L;TADA2A;AKR1B10;PARVG;GJB3;STRC;BPIFB6;SASS6;PSMG2;FBXL4;FANK1;WFDC8;FKBP11;SUV39H2;MYOM1;MTMR10;PHF23;TCF21;HIF3A;MAGT1;WDR46;HOXC10;ABCC12;FARS2;ARHGAP4;GNGT1;GNGT2;RBPMS2;FFAR2;RIOK1;LDLRAP1;TMC1;PRMT6;ARG1;RHOG;EMP3;TMC6;VAV1;POU5F1;ANO1;B3GNT8;ENAM;FASTKD5;MATN1;VWA1;VN1R4;DNASE1L3;ARF6;DTYMK;C11ORF53;PAPLN;CRYBA1;GDPD3;METTL21A;ARNTL2;FOXS1;FGD6;SPP1;SLC17A2;PMS1;CCL22;YTHDF2;ODAM;GPR55;UBE2G2;CSHL1;DHRS1;SNX20;ADAT2;DPY19L2;CAPZA3;QPCT;KRT14;GHRL;NEUROG3;ACRBP;LOXL2;HHAT;DEPTOR;TNN;TMEM38B;SLC16A3;CDKL4;HGD;CDKAL1;DOK7;DYDC1;ABCG2;NOTCH3;C11ORF1;DNAJC24;ARHGAP17;CNN1;CCNB1;ITPRIPL1;TMEM125;NPC1L1;MUSTN1;CASKIN2;CDH23;TASP1;TNFRSF17;TNFRSF14;MAGEA11;NEK5;GFPT2;FANCC;ZBTB11;HOOK3;FBXO32;COL5A2;GALK1;ZNF770;DUSP19;MSLN;UPK1B;ACOXL;ADAMTS1;DBT;EFHD1;CNGA2;EMILIN2;SUN3;RBM17;VWF;GPX5;AVPR2;GPX7;SHROOM1;SSTR1;HTR3B;ASPN;MYH3;NRG4;TMEM219;GNB1L;SFT2D2;ITIH5;TRIM50;GTF2A2;GTPBP10;CRX;GK2;IL1RL2;MARVELD2;HAUS8;RSBN1L;CEACAM20;RBBP8;XIRP2;TAS1R1;OR51E1;NIPSNAP3A;TXNRD2;SYT15;CCS;C19ORF81;GNPDA2;TRIM39;POU2AF1;CPVL
superficial stratum of the IG	208/301	0.1841947719949221	0.569471001710676	0	0	1.128443418423536	1.9090571728550543	PI4K2B;PGLYRP3;TES;PRF1;MRGPRD;RXFP1;BACH2;UXT;ZFYVE26;EDNRA;BPIFA2;BBX;LIPM;TRIM27;OR8H1;TAS2R13;EBF2;IQCF1;NEIL2;NUP210L;ASTL;CD109;ZSCAN21;ARMC4;GUF1;MYL9;TP53;SLC22A6;ZNF394;PPP1R35;ZBTB1;GATA5;PLA2G6;LY9;PCDH18;OR52L1;KIAA0040;PRPSAP1;ADAMTS13;PCDHA1;ERI1;NHLH1;AGMO;FAM180A;PCDHA2;SCN3A;BARD1;FER1L5;AFAP1L1;PILRA;NR0B2;PM20D2;PLCH1;FAT4;KIAA0825;OR7C1;SLC44A5;CLIC3;IL20;SPEF2;WDR45;ARHGAP4;ANKRD1;RAC3;SEC61B;GABPA;RAB8B;MAP4K1;DUSP2;NSUN3;ELOVL7;GFRA2;IL1A;DCSTAMP;B3GNT8;FSHR;TFF3;ANGPTL3;ALDOB;PIGG;GDPD4;AKAP3;CRIP1;PSMA8;EPCAM;WIF1;CHRNE;C18ORF21;HS1BP3;LMLN;MBD4;GSX2;OR1L6;NR1H4;CRYBB3;TMEM64;C9ORF116;GPR141;KRT17;MORN5;CCNYL1;PNPLA5;GHRL;CENPO;RTN4IP1;FHOD3;ANKRD39;KCNG2;KCNG3;SH2D7;PRDM1;PLB1;FGF4;ARHGAP42;CYSLTR2;IYD;SLC39A2;SH2D6;ZNF444;TPD52;KCNH6;MAMSTR;SLC9A3;TBC1D21;LY6D;NHP2;S100A4;FSCN2;LMX1B;S100A8;ABCG2;KANK3;SHC4;CD274;NXPH2;C11ORF91;ZC4H2;KLHL10;SLC1A7;LTBP1;MTM1;TPO;GRK5;YBEY;MUSTN1;E4F1;ZNF786;AP1M2;FGF21;TFAP2E;SRD5A2;HELT;AMBP;TCEANC;TDRD6;TECRL;IL6;UBE2U;EBPL;ZNF778;USP37;MCTP1;KCNK9;DOCK8;PPWD1;CLEC1A;MAN1A1;UGT2A1;CLEC1B;SUN3;UNC45B;CR2;USP43;FIGLA;ASPM;ELF3;ITGAD;ZNF639;MYO3A;C3ORF67;CHMP6;OR56A4;COLEC10;SMPX;OR4K5;NTN4;LRP4;GK2;IL1RL2;SLC25A29;TBX22;MLANA;CCL5;NOTO;CEACAM20;ZNF502;LRRC8B;SLC36A4;GALNT7;SLC12A1;HTR5A;TSHR;PRC1;P2RX1;SLC25A34;TRIM31;KCNK4;UMODL1
ventral striatum	208/301	0.1841947719949221	0.569471001710676	0	0	1.128443418423536	1.9090571728550543	CPNE5;SLC4A4;ZFYVE28;RPS6KA4;PPP4R1;TMEM88;FAM110B;SAMD12;TNS4;SLC34A3;COG8;GLCE;CACNA2D3;ZFYVE21;SYTL5;BCR;CARHSP1;PPP1R3B;PARD3;RRAGD;SPATA13;WDPCP;KCNQ5;EZR;NGEF;CFTR;NECAB2;KPRP;KIAA1211L;SLC22A3;SLC22A1;TMTC1;TMTC4;FAM171A1;RIC8B;FLRT3;PENK;GSG1L;OTOF;ZBED3;CDK19;EGR4;BCL11B;ARPP21;PBX3;C20ORF27;GDF1;NR0B1;CNFN;TRERF1;PCDHGA10;CYLD;PPP1R1B;ID4;TNFSF8;STRN;OTUD7B;TCF21;SMPD3;CCR9;PCMTD1;TESC;SLC2A13;ELMOD1;C12ORF50;TACR1;FCER2;MN1;INF2;PITPNM2;CDC42EP3;RARB;VWA2;C11ORF52;KCNA4;KCNA5;AKAP1;ADCY5;PPP1R2;SERTAD4;SNX25;CHN2;C18ORF21;ZSWIM6;SLC17A8;GABRD;REM2;CBR3;MBD3;GAD1;PLEKHA5;GAD2;SH3RF2;SHKBP1;FILIP1;PTF1A;SEMA5B;KLHL36;DGKB;CHRM4;DOCK10;RGS2;DACH1;PAPOLB;SLC39A2;RGS9;NANOS1;LMO1;DGAT2;TRAIP;POU3F4;TPST1;GPANK1;MELK;CLIP4;HHIPL1;ROR2;UTRN;DGKI;IPPK;PMEL;BHLHB9;DLX6;GPR88;KLHL10;SLC41A1;GPR83;NTS;MCHR1;SPATA6;SCUBE3;ATXN1;NPHP1;LONRF3;DRD1;TAC1;WNT2;CLCA4;DRD5;IVNS1ABP;OSBPL8;PSAPL1;WFS1;PHF12;CPSF3;SLC4A11;SSH2;GNAL;FGF14;GNB4;PGPEP1L;CRYBG3;RTP1;LRRK2;PPP1R9A;TTC29;PIK3C2B;GRM3;NETO1;LRRTM3;TRPS1;SUMO3;VWC2L;PHACTR1;MAN1A1;GAL3ST3;ADAMTS9;SUN2;SPATS1;TBC1D8;KCNAB1;PPP2R5D;NRG2;ADORA2A;COL6A1;CDHR3;EFHC2;SOWAHA;TRIM50;KDM3A;SMARCD3;GTF3C5;RASD2;DCAF17;ABLIM2;HIRIP3;ARL13B;GNG7;KIAA1324;SPOCK3;RGS20;S100PBP;KCNJ2;MDH1B;NTRK1;TCF7L1;LINGO3;KCNIP2;OPRK1;FBXL16;HTR5A;USP28;CD4;PDE10A;MGAT4A;PDE7B;CDO1;PTPN5
ventrolateral part of isA	208/301	0.1841947719949221	0.569471001710676	0	0	1.128443418423536	1.9090571728550543	RFESD;DNHD1;ABAT;LDLRAD3;COMTD1;PLCE1;IL12A;EPHB1;TNS1;KRTDAP;CUBN;PAQR6;CCDC78;IL1R1;SLC6A12;EBF3;SPINT1;CRISPLD2;NINJ2;ARMC4;WDPCP;SPATA18;ANKK1;MYL9;MAGEB5;EXD1;TPH2;RWDD2A;PPP1R32;MAOA;SHMT2;CLCNKB;GATA4;RPS4Y1;SLC6A20;PPL;APOH;ASL;RIMKLB;HMGCLL1;SLC10A4;PBX3;C1ORF189;GNG13;COL1A1;NOX4;MAGED2;FXYD6;PLCH1;LRRC36;INVS;SPAG16;FEN1;IL24;STON2;ARHGAP5;SLC6A2;VSIG10L;EFCAB9;SLC6A4;MECP2;ZCWPW1;C8G;MMP27;STBD1;RAC3;FOXD1;LRRC46;NSUN4;PRMT2;GSTO2;EN1;PAX5;LRRC43;C20ORF96;PAX7;PAFAH1B3;PTGER2;FAM47A;AMIGO2;GDPD2;CRIP3;EGFLAM;FTMT;AGR3;SC5D;GPC5;SLC17A8;HSF5;LY6G6D;SPDEF;OR4B1;GABRQ;GCH1;KLHL1;MYBPH;CRYBB2;KLK10;BATF;PDCL3;CYP20A1;LY6G5C;CCL28;LIMS2;RAB9B;TTLL8;GHDC;CD83;RDM1;RGS2;PAIP2B;TEKT1;GRB10;NEK2;OR13D1;PCDHAC1;SPAG11B;RPS6;NPNT;ENKUR;DISP1;TMX4;MFNG;SCG2;NSMAF;ZNF551;ARL9;IQCA1;CALCB;KLHL14;GSTCD;CHAT;UBFD1;NPAS1;AK7;C1ORF112;VTN;STK33;NEUROD4;WNT2;SOCS4;DRD5;LRRC69;CCDC17;SMAD9;ABHD15;IGSF10;PLCXD3;UBXN10;KIF4A;LHX1;RCAN3;HPSE;XAF1;GPR101;ZNF773;KCNK5;C2ORF40;BNC2;C2ORF49;NENF;PIK3C2A;CXCL2;AFF4;PHTF1;UGT2A2;CA9;UPP1;PGM1;SUN3;SLC13A1;UNC45B;PEG3;DUSP27;SHROOM4;GREM2;TMEM212;IGDCC4;CATSPERG;ITGA8;CDHR4;TERF2IP;DDC;C15ORF40;SEMA3F;USP18;CYGB;C6ORF201;CYTH4;AWAT2;CCDC180;S1PR2;POLR2M;IRX2;PCDHGC4;ZNF182;CRYGN;STYK1;TTC16;BAIAP3;HCRTR1;SOD1;MGAT4C;CLCN5;CRYGB;ASB4;GALM;MYO1F
Lateral mammillary nucleus	263/384	0.219145674638342	0.6143295518908705	0	0	1.0966126985455102	1.6646784616583188	SPON2;CALML5;AQP7;IKZF1;TMEM97;ACCS;SLA2;ZDHHC4;BPIFA1;RPS13;SDS;BSX;RFX1;PRKAB1;SYTL4;CYP39A1;RFX6;PIH1D3;PLBD1;CYP2E1;IDO2;FREM1;FREM2;PLA1A;ZNF275;RWDD2B;TMEM161B;RETSAT;CRABP2;MAPKAP1;ACTL7B;KLK3;SLC5A2;SLC6A20;AAAS;OR6S1;NHLH2;CD79A;ADAMTS15;NKAIN4;ARSK;SLAMF7;PLEK2;RSU1;ATG7;SEC31B;NTSR2;RBM11;FZD5;EAF2;IGF2;CIDEB;PILRA;CP;GRIN2D;IL1F10;CYP26A1;TADA2A;AKR1B10;PARVG;ADI1;C19ORF47;PSMG2;FBXL4;FANK1;IL21;MTMR10;FAM45A;MOGAT2;CTSZ;EFCAB5;MAGT1;TMEM53;RYR3;FARS2;SMPD2;NUDCD2;SERP1;C1QTNF6;NMRK1;RBPMS2;RIOK1;PANX3;EDARADD;FCRL5;ARG1;PABPC4;MST1;NUTF2;EMP3;TYK2;TMC6;F3;IL17RB;CLDN10;HCK;ANO1;CDC42EP5;FRG1;ACRV1;FASTKD5;MATN1;VN1R4;ENG;TMPRSS7;RPL12;CRIP3;METTL21A;TM9SF4;CPN1;TCEAL7;FOXS1;RECQL5;WIF1;GPAT2;GPC4;SLC17A2;CCL22;YTHDF2;P2RY14;GATC;GPR1;NR1H3;PCDHB14;GPR4;SNCAIP;KLK10;ADAT2;GSTA3;QPCT;KRT14;MORN3;MSRB2;FOXA1;STEAP3;ALDH1L1;MAGEB16;CHRM5;LOXL3;CWC25;MSI1;GPR62;CXCL13;MPO;ZFP36;HHAT;CAPN9;CDH3;GRAP2;PABPC4L;ZNF205;CLCC1;TMEM38B;SLC16A5;PDGFRB;SPAG11B;SCARA5;HGD;BTN1A1;KERA;LGALS9B;EDAR;DPM3;PACRGL;PHOSPHO2;EMCN;RPP21;CD300E;RAB38;C21ORF62;ABCG2;INO80C;CUL7;COX16;TNFRSF11B;DNAJC24;FBLN1;ARHGAP17;SPATA4;KRCC1;TIMM50;RASGRP3;SAV1;VTN;CCNB1;EMG1;TMEM125;AMDHD2;CHAD;DHRS7C;TCTEX1D4;USP50;TAC3;FGF21;GFPT2;TNK1;NKG7;HOOK3;FBXO32;KIF18B;APPBP2;REEP3;COL5A2;ZNF658;ALPI;FGFR4;SLC26A6;TMEM45B;PIWIL4;DDX47;DOCK7;C2ORF49;CHTF18;FOXM1;WISP1;RLBP1;ACOXL;ADAMTS1;SENP8;CYTIP;HGFAC;INSL5;OR7A17;SIGLECL1;GPX7;TGFBR1;IFIT1B;AKNAD1;DNASE2;GNB1L;DNASE1;CLRN3;ALDH9A1;DAPL1;ITLN1;GTPBP10;DDX20;SLC5A11;PARD6G;C4ORF33;CLN3;HAUS8;RSBN1L;UGT1A4;PCBD1;SEMA4A;NIPSNAP3A;KCNJ8;EGF;TXNRD2;FOXJ3;APOC4;FCGR2A;MYO1C;ZNF618;POU2AF1;ASB9;RPS6KB2;SARDH;ASB4;ASB5;RHEBL1;FOLR2
Bed nuclei of the stria terminalis, anterior division, anteromedial area	207/301	0.21916318867639634	0.6143295518908705	0	0	1.110818175613973	1.6861538673039793	SERPINE2;FRMPD2;LOC728392;AQP2;SLA2;RXFP3;ZDBF2;ZC3H12D;SOX2;GOLGA5;RPS6KA2;ZNF726;TBC1D10C;C19ORF57;CPNE2;HERC6;MEF2A;WSB1;CACNA2D3;PHKA1;GABRG1;SIGIRR;KCNQ5;HOXB8;EZR;TAS2R41;LYPD1;A1BG;DYNC2LI1;RIC8B;GALR1;ADAMTS18;PENK;OTOF;ZBTB7B;NUS1;GPR17;PRPF38B;BCL11B;PBX3;MAGOHB;PNOC;RPS21;TP73;ITM2C;WFDC9;ZCCHC12;GPR22;MED16;CTSS;EPM2AIP1;ZMYM3;PEA15;ZNF483;RING1;SLC32A1;APOBEC4;CCDC114;GFRA1;TMEFF2;COL2A1;GAL;CDC42EP3;ZNF780A;VAMP2;DBN1;OPRD1;TMPRSS3;CXCR4;KCNA5;ASCL1;SNX31;ADCY5;CYP17A1;EXOSC6;PPP1R2;SERTAD4;GPC3;C22ORF23;PTCHD3;SLC17A8;CSMD3;RPS2;LMLN;GABRQ;MAP3K1;GAD1;ECEL1;GAD2;C20ORF194;PNMA2;BLCAP;FMO5;SGSM1;AGBL5;SPCS2;CENPH;GPR149;MSRB3;PLCD3;SH3GL3;CHRM1;PCDH11X;ZBTB20;HOXA10;DOCK10;EEF1B2;RGS2;CAPN6;RGS9;CA13;PDGFRA;DGAT2;ANKRD45;CARTPT;SHISA7;ENKUR;TMX4;LY6H;SRSF7;C11ORF96;GRIA1;MAGEL2;C11ORF94;DLX6;GPR88;GPR83;EFNA5;NTS;MTM1;SOCS3;TBXA2R;ZNF667;TXNDC2;TAC3;DRD1;CD300LG;TXNDC5;CPSF4;TFAP2E;WFS1;PTCH1;RARRES2;CNOT10;ESR1;GNAL;KIF18B;GNB4;GPR101;OR51A7;RBM27;CNTNAP2;SLC40A1;OXT;NENF;HS2ST1;TRO;AP4M1;NETO1;HYDIN;WDR6;MAN1A1;SCN5A;TRPC4;RNASET2;NGB;CCNA2;PEX7;PCCA;ADORA2A;COL6A1;TRIM55;CAMK2D;CEBPE;TYRP1;NLRC5;GLT6D1;C6ORF201;IL1RL2;GTSF1L;TIFA;NNAT;SPOCK3;IGF2BP1;RGS20;S1PR3;ZNF502;MEST;HES5;S100PBP;KCNJ2;RRM2;TMEM30B;KIAA1024L;SLC12A1;PCDH8;FOXJ1;USP29;DLK1;APLN;BAIAP3;PDE10A;SYT10;NT5C1B;UNC79;SSBP4;SPG21
Central linear nucleus raphe	207/301	0.21916318867639634	0.6143295518908705	0	0	1.110818175613973	1.6861538673039793	CCNH;LCTL;IFIT1;ENO4;KRTCAP2;SNRPD2;RASSF6;FAM53A;SPA17;BVES;TNS1;CMKLR1;ARL10;VPS18;CUBN;ARRDC3;KCNK13;WDR78;CYP27A1;RFX7;DAAM2;PRR18;SRFBP1;HOXB8;CFB;SLC22A3;TPH2;PDE1C;SDC2;TWIST2;ACMSD;NHLH2;UGT8;INPP5F;ERI1;AGMO;DPH2;RIMKLB;NTSR1;SNX6;TBC1D8B;BARD1;SLC10A4;FZD2;GSDMA;SH2D1A;CDC6;ANLN;GJB1;PNOC;NDUFAF2;INTS4;RET;AKR1B1;TMEM53;ZCCHC17;SLC6A3;SLC6A4;MYOM3;SPTLC3;RAC2;FAM170A;SDF2;TMC1;GPR37;NSUN4;PRMT2;ZSCAN5B;KCND3;EN2;TACR3;PAX3;EN1;SORCS1;GJD4;PAX7;TMEM33;MMP23B;DPYD;RGN;LRRC3B;PAFAH1B3;OPRD1;PTGER4;CRB1;GRP;COL11A1;FAM47A;CRYBA2;WNT8B;ASCL1;CYP17A1;FGD5;GLRA3;EGFLAM;FAM184A;TM4SF20;GPC3;GCNT3;PTCHD3;SLC17A8;CORIN;GABRQ;GCH1;GLYCTK;KLHL1;PRSS41;GLB1L;ZNF217;IL17F;CD69;FOXA1;GHDC;SH2D7;STEAP4;NCF1;CSF1;ARHGDIG;CDH8;CCDC28A;DOCK11;TNN;MACROD2;AP2M1;NUDT12;PCDHAC1;GHSR;CHRNB3;DEFB116;FRMD4A;TC2N;MOB3B;GRIP2;LMX1B;SCG2;FAM8A1;FBLN7;REG3A;CHRNA2;CHRNA5;CHRNA7;ILDR1;AK8;RASGRP3;NDOR1;ZFP57;MOBP;SLC38A7;SLC37A2;HTR1A;SMAD9;COQ7;RCAN3;CNTN1;SLC26A5;TSSK1B;ETFB;USE1;HAPLN2;GHR;SGCD;YWHAQ;SNAPC1;SCRN1;GRM6;ZIC3;IQUB;DNMT3B;PDILT;COLGALT1;ZNF641;KLF11;ABCC4;TTC34;CR2;SLC36A2;PCDHGA2;HAUS6;OPRM1;C1QL2;TGFBR1;CDHR2;ALDH1A1;SLC25A13;DDC;DCTN4;TYRP1;DBX1;PRR5L;FAM169A;NTN1;CYGB;GNG2;PDLIM2;CNR2;SLIT2;NDUFA3;KIAA1024L;EXOG;HCRTR1;PRC1;VAPB;PPP2R2B;MAB21L1;APOC2;CBLN4;SNTB1
Copula pyramidis, granular layer	207/301	0.21916318867639634	0.6143295518908705	0	0	1.110818175613973	1.6861538673039793	GABPB2;WDR86;CLDN1;SLC4A4;PREX2;SPATA22;IGLON5;IQCF5;PAQR6;SCAF11;MTUS1;SOX14;WDR72;KRT5;ZNF12;OPTC;RFX4;NOBOX;ASTN2;CBLL1;SLC22A4;CFH;HEPACAM;TAS2R46;PRDM14;KLK4;LYPD5;PRDM16;SERPINH1;ARSI;KCNN3;A2M;ST3GAL2;B3GALNT2;NFE2;CADM3;ACE;FZD4;ST8SIA2;PBX1;GNG13;TCN2;HBP1;RGL3;GLIPR1L2;COL18A1;BTG1;CDKN1B;CTSZ;PTPRM;ARHGAP5;WFDC2;PHF8;MMP25;KCNT1;MMP24;KRT26;HEY2;FFAR2;TIMP4;APPL2;FOXD4;MYBPC3;BATF2;DUSP5;METRN;EN2;ELMOD3;SCNM1;KRT39;ENAM;HEATR5B;CLDN14;CDC42EP4;CNKSR3;GPRC5C;OR4C3;HBEGF;LRRC18;FITM1;ZNF518A;UNK;CHN2;UBN2;MSX1;TAF9B;GDF10;PCGF5;PCGF2;ADAM32;PEX10;TUBE1;PLXDC1;ITCH;KRT18;STK17B;GHRH;HYLS1;CENPP;ANKRD60;IL17D;TJP2;EXOC3L2;GALNT13;DGKD;ACAA2;GOLT1A;NRM;FAM107A;FAM107B;SYDE1;CDH3;FCGRT;ZNF687;GEN1;MORC4;PCOLCE;MAT1A;PCP2;ADAM2;SLC9A3;LY6D;PKP3;C17ORF97;SLC26A1;ILDR1;SLC1A6;ACACB;LRRC52;KRT40;ZFP36L1;NEUROD1;STK36;OR51B6;STAP2;AP1M2;CLCA4;WNT3;SPECC1;KL;CNTN6;PTCH1;ANKRD22;DNAJC12;CORO2B;ARHGAP31;DAP;PTPRC;DAO;LHX1;NFE2L3;TAF4B;ZCCHC4;PIWIL4;CHD7;ATP2A3;CLEC14A;ITGAL;MTO1;SYNE1;C4ORF51;GRM4;TMEM225;PSD2;ZIC2;SUMO3;ZIC1;ERC1;C3ORF58;ABCC4;GRID2;PROP1;GIF;ARAP1;ETV4;PCDHGA9;DNM3;RBL2;CCNA1;ALS2;ASPH;HIST4H4;C14ORF39;PDE5A;SPEM1;MS4A1;HCN4;PON3;SLC24A1;SMARCD2;NTN3;DLL4;IL1RL2;TIFA;E2F5;RILP;S100G;LOC390937;LGI4;TRAT1;ATP2B3;HTR5A;MLPH;IMPDH1;CD248;PI16;SLC24A5
Ectorhinal area	207/301	0.21916318867639634	0.6143295518908705	0	0	1.110818175613973	1.6861538673039793	AQP8;DCAF5;GRPR;RXFP1;HS6ST3;FERD3L;PSMD9;SCN11A;CHEK2;CHAC1;ALG6;CTRB2;GTPBP6;CRNKL1;ASTL;ANKRA2;MMADHC;LLGL2;L3MBTL3;CDCA2;PEX11A;FBF1;RNF219;HIF1A;PIK3R5;RDH10;DYM;FADD;NTSR1;JAG2;CDT1;SRMS;PRPF38A;SLC10A7;DNASE2B;SLC10A3;SIGLEC10;OSGIN2;GDF5;HSPA12B;NFATC4;STRC;SFXN3;PSMG3;MSTN;GPR21;PHF1;LRRC32;LETM2;PQBP1;SERP2;CTSG;DIRC2;IFNGR1;NME4;WNT9A;GMIP;KIF27;WDR33;MDFIC;TNNT3;PTRH1;AHRR;PLIN2;CD44;SAMD7;SATB1;C17ORF58;HSD17B6;ADCY8;ARNTL2;AKAP1;PCNP;C16ORF92;LIMA1;RBM15B;MYCT1;NRAS;CNPY4;CXCR1;TBL1X;ZSWIM7;C16ORF96;YIPF3;SAMD4B;UNCX;PCDHB14;LHFPL1;AGMAT;BYSL;PER2;XAB2;AGBL4;CENPH;AGBL1;SH3GL3;UBXN2B;ITGA2B;ARID4B;PRDM1;NPPC;RGS3;FAM174A;PITX2;MAF1;ROS1;SLC30A7;PIAS4;BNIP3L;TMOD4;SLC30A4;HIC1;FTSJ3;ADAM17;SLC9A4;HNRNPUL2;ANKRD42;CERCAM;ADAM7;PPEF1;TBC1D19;UBIAD1;USP53;SLC1A2;ARHGAP19;PKMYT1;GLIS1;FBXO41;TMEM247;CDH20;ZNF428;CD300LB;CYTL1;MSC;SLC14A2;DR1;TGFB3;CRLS1;OTOL1;SSH1;UBOX5;LRFN4;LRIT2;TRPV6;LHX2;P4HA3;NMUR2;EFHB;ZNF655;WRAP53;MCM7;DDX42;SNAPC5;GRM3;GRM2;CASP7;TRPS1;ZNF648;DBT;CASP4;DACT2;ZNF524;RHBDF1;CCDC39;TRPC5;GPX5;DUSP26;HAUS2;MYO3B;IL1RAPL2;ESRP1;HAND1;TBC1D7;XCL1;ZNF512;SEC22A;USP13;GOSR1;TSPAN32;C4ORF33;RAB20;MARVELD2;CCL5;SH3BP4;TAS1R1;TIMM8B;CDRT4;POLQ;RPH3AL;CHURC1;GPKOW;ANGPT1;ASCC1;NOS3;SPRY4;CABLES1;LYSMD4;RPRD2;MAPK14;TBX3;CPPED1;C19ORF81;JSRP1;ERCC4;POLR3H;STUB1;PIK3AP1
Folium-tuber vermis (VII)	207/301	0.21916318867639634	0.6143295518908705	0	0	1.110818175613973	1.6861538673039793	HDAC10;MRGPRG;PKD2L2;SLC4A4;PREX2;ZFYVE26;IGLON5;TMEM89;RPS6KA1;PAQR6;KCTD19;SLC35C1;EBF1;MTUS1;GPR37L1;TMEM80;ZPBP;DKK4;ARMC2;TBPL2;ANTXRL;NOBOX;CCDC169-SOHLH2;ASTN2;FREM1;CBLL1;SLC22A4;HEPACAM;CLCNKB;KLK4;CD79A;NKAIN4;NPBWR1;KCNN3;A2M;ST3GAL2;SEC31B;NR2C2AP;B3GALNT2;CADM3;PRPF38B;GNG13;C9ORF85;FOSL1;SESTD1;CD207;TCHHL1;BPIFC;COL18A1;BTG1;CDKN1B;FAM69C;PTPRM;TFCP2L1;HIF3A;ARHGAP5;WFDC5;LFNG;GABRR2;MMP25;KCNT1;MMP24;OR4D5;TIMP4;APPL2;MYBPC3;WDR38;DUSP5;METRN;EN2;AVPR1A;SERPINB7;SLC7A7;FSHR;B3GNT5;CDC42EP4;CNKSR3;ACSBG1;VGLL2;PIGG;GPRC5C;OR3A3;HBEGF;SPRR3;NDUFA4L2;C16ORF95;RELN;CXCR1;CREG1;CHN2;UBN2;GDF10;OR1L8;PCGF2;CARD6;WNT7A;PNMA3;PLXDC1;KITLG;GPR142;STK17B;CYP20A1;C12ORF29;TAOK2;ANKRD60;LGR4;TJP2;GALNT13;DGKD;POGK;CEP120;TNC;GPR63;FAM107A;FAM107B;RIMS2;FGF7;ZNF687;SPINK8;PRSS57;FOXP4;MPEG1;PCP2;SLC9A3;SLC9A5;DPEP2;OR9A2;TBC1D25;ZNF799;PKP3;PXK;OR5I1;CCL3L3;SLC1A6;NEUROD1;STK36;NLRP2;THEM4;CLCA4;WNT3;WNT4;SPECC1;OPN3;ARHGEF37;PTCH1;CORO2B;LRRC63;HOPX;ARHGAP31;DAP;DAO;IL7;LHX1;PDCL;CDK1;RADIL;PIWIL4;SH2D4B;CHD7;TSSK1B;ATP2A3;CLEC14A;DNALI1;HK2;AFF1;SYNE1;GRM4;PSD2;ZIC2;PPP6R2;BOC;ZIC1;ERC1;OIT3;C3ORF58;NAT8B;GRID2;HUNK;ARAP1;DNM3;SLC25A18;ALS2;ASPH;HIST4H4;PDE5A;DNASE1;B4GALT4;HCN4;KRT81;SMPX;LCAT;NTN1;KRT84;NTN3;DLL4;CYTH3;AWAT1;S1PR1;RILP;PIRT;PDE6H;LGI4;SEMA4C;TBX3;IMPDH1;RPS6KB2;PI16
Hypothalamic medial zone	207/301	0.21916318867639634	0.6143295518908705	0	0	1.110818175613973	1.6861538673039793	FRMPD2;MLC1;TMEM95;MRGPRE;ACCS;RXFP3;ZDBF2;DPYSL5;TBC1D10C;MYOZ1;HES7;ARL10;MEF2A;BSX;SLC6A11;SYTL4;SIGIRR;DDX39A;RFX7;FAM76B;ZG16;HOXB8;CTXN2;KPRP;SDC2;ACTL7B;CD99L2;ZBTB5;PRPSAP1;PRPSAP2;GALR1;PLAC1;SSR1;SLAMF1;TMEM190;IGF2;RPL3L;CYP26A1;AKR1B10;PARVG;CD200;ZCCHC12;PCSK1;MOGAT2;GPR22;SECTM1;ADM;ARHGAP6;SLC6A3;SULT1C3;EPM2AIP1;SMPD2;ZMYM3;SLC22A16;HYAL1;SLC22A18;FEZF1;TMED4;MIOX;BRD1;PRMT2;GPR35;ARG1;TOP3A;C17ORF80;TACR3;F3;NR5A1;DCSTAMP;RIPPLY3;GJD4;GAL;PDIK1L;FRG1;ACRV1;TMEM106C;ALDOC;DNASE1L3;CD44;OPRD1;WRB;AMIGO2;GDPD2;ASCL2;HSPA13;TM9SF4;GLRA3;CST11;PRSS50;RNF138;WIF1;TM4SF20;GPC3;GPC4;TAF9B;SLC17A2;MPZL2;GABRQ;CCL24;FOXB1;MTX2;AADAT;P2RY14;ECEL1;GPR50;CSHL1;GTF2H2;ETAA1;AADAC;GSTA3;KRT14;IL17F;AGRP;CHRM5;PMCH;OTP;MPO;ARHGAP36;HOXA10;GRB10;CLCC1;PITX2;TECTA;G6PC;ANXA13;CYBB;CARTPT;FBXO10;CCNE2;FAM161A;PLA2G10;RPP21;ANKS6;ANAPC4;MASP2;PKP3;FSCN2;ERG;SCG2;FKBP6;DLX1;CUL7;MAGEL2;NTS;SYCE1;CCNB1;PCSK1N;ATXN1;TAC3;HOOK3;ESR1;IL4;CXCL10;LIN28B;MAP3K15;LRCH1;GPR101;TTC25;CALR3;OXT;C2ORF49;NENF;CHTF18;WISP1;ADAMTS1;WDR6;PDILT;GPX3;DDX55;LANCL1;NGB;FOXL1;METTL22;IQCK;CDHR2;HAND1;B4GALT4;ITIH3;POLDIP3;C2ORF68;PPM1N;TYRP1;ITLN1;SLC5A11;PKD1L1;SLC5A12;RETN;NLRC4;THSD1;TBRG4;HDAC7;CLN3;KIAA1328;RBBP6;ATOH1;HSD3B7;NIPSNAP3A;EGF;DONSON;SOD3;APLN;BAIAP3;GALNS;POMC;ASB4;TNRC6A;SSBP4
Hypothalamus	207/301	0.21916318867639634	0.6143295518908705	0	0	1.110818175613973	1.6861538673039793	TMEM183A;TP53RK;FRMPD2;MLC1;ACCS;AQP2;ENO4;RXFP3;ZDBF2;LGALS2;GOLGA5;FAM53A;ARL10;MEF2A;CCDC78;BSX;KRT8;SLC6A11;SYTL4;GABRG1;SIGIRR;DDX39A;HOXB8;CTXN2;KPRP;SDC2;MTTP;CD99L2;TAPBPL;ZBTB5;RNPC3;ART4;PRPSAP1;GALR1;HCRT;FZD5;TMEM190;EAF2;PAFAH2;PBX1;RPL3L;CYP26A1;AKR1B10;C19ORF47;FXYD6;PCDHB3;RPS21;CD200;ZCCHC12;PCSK1;MTMR10;SERPINA1;MOGAT2;SECTM1;WFDC5;ARHGAP6;SLC6A3;CTSS;EPM2AIP1;VMO1;SMPD2;SPTLC3;HYAL1;FEZF1;TMED4;RIPK3;PRMT2;GPR35;ARG1;AHSG;TACR3;LRRC40;F3;NR5A1;PLSCR1;GJD4;GAL;PDIK1L;FRG1;TMEM106C;PELI1;OPRD1;WRB;ASCL1;NOL3;GLRA3;RNF138;PLAGL1;GPC3;GPC4;SLC17A2;MPZL2;GABRQ;FOXB1;TMEM176B;ECEL1;GTF2H2;BLCAP;ETAA1;AADAC;GSTA3;CCDC7;IL17F;AGRP;OXNAD1;CHRM5;PMCH;OTP;CXCL13;EPX;MPO;ARHGAP36;GRB10;CLCC1;PITX2;SPINK1;SCARA5;ANXA13;CARTPT;FBXO10;C12ORF10;DPM3;LOX;CD8B;TIPRL;ANAPC4;PGR;MASP2;PKP3;SCG2;DLX1;CUL7;MAGEL2;ILDR1;LY96;TNFRSF11B;EFNA5;NTS;SYCE1;BCL2L10;CCNB1;PCSK1N;NDN;TAC3;TXNDC5;C8ORF37;CBX5;TFAP2E;HOOK3;ESR1;IL4;APPBP2;MYCBPAP;GPR101;TTC25;OXT;TRH;NENF;UFSP1;USE1;WISP1;TSPAN10;AP4M1;ADAMTS1;WDR6;INSL5;GPX3;GPX6;NGB;FOXL1;ASPN;METTL22;CDHR2;HAND1;IFIT1B;TMBIM6;DNASE2;SFT2D2;COLEC11;ITIH3;GTF3C5;PPM1M;POLDIP3;TYRP1;SLC5A11;PKD1L1;SLC5A12;THSD1;CLN3;NNAT;E2F2;CCDC180;RBBP6;ATOH1;S100PBP;HSD3B7;NIPSNAP3A;DONSON;DLK1;APLN;BAIAP3;POMC;WEE2;ATP13A4;ASB4;TNRC6A;SSBP4
JcP contribution to LTL	207/301	0.21916318867639634	0.6143295518908705	0	0	1.110818175613973	1.6861538673039793	TMEM41A;CLEC10A;PRF1;SPINT4;OR4Q3;IKZF4;UXT;LGALS4;LIPF;TDO2;RPL18A;RPL37;TBC1D22A;CDON;GBP6;KRTDAP;SLC34A3;VPS18;SLC6A13;CEL;TMEM82;ARMC1;BTC;PFN4;HECA;RIN1;MYL9;GRID2IP;SHMT2;TXK;COPS7B;PPP1R3A;HTATSF1;SLC6A20;C12ORF57;ADAMTS14;SERPINH1;STXBP6;NXNL2;SEC31B;NTNG1;GRXCR1;SLC10A6;GPR15;LYZ;CP;IL1F10;SLC16A13;COL1A1;EHD1;PM20D2;ZBTB6;BPIFB3;PKIA;GJB6;MRVI1;FKBP10;MYOM1;KCNC2;DPYS;STON1;MEOX2;SIPA1L3;ARHGAP6;PHEX;GYS2;SLC22A13;PEA15;MRC1;CTSF;OR52B2;FGFBP3;OR4D5;EDARADD;CCDC110;MYOC;PABPC5;TCF12;GPR33;PROX1;CYP7B1;RAB33B;KRT39;TNNT1;ITPKA;SLC29A1;SERPINB12;SERPINB13;GRP;ADCY7;LILRA5;MNT;SAMM50;HAS1;GPC4;IL12RB2;ZNF580;DMRT1;CRYBB3;VWA3B;OTOP3;FAM71E2;ARCN1;HINFP;PDP1;DPY19L2;DPY19L4;KIF26B;IL18R1;TOMM6;MAD2L1;PDCD5;PRDM5;ZBTB20;SYDE1;HEPHL1;FAM174A;SLC25A45;KIRREL3;SLC15A1;TMOD4;THOC1;SLC30A1;SHISA9;KCTD4;PIAS2;TANC1;MAP7D3;DOK7;ERP27;TOX;FKBP5;NOTCH3;SLC26A1;DDX4;SHC1;CCDC146;GLIS3;MRI1;VTN;STK33;TPO;BAG4;ZMAT1;YBEY;MUSTN1;SRGAP1;SOCS4;FGF21;SLC14A2;WNT3A;AGXT2;ANKRD22;EPHX3;CNOT10;SYT9;CNOT6;CXCL12;GON4L;FAM163B;KIF4A;CNOT3;REEP2;LCN2;OR51A7;BMPR1A;USP36;CXCL6;MS4A8;DUSP18;BCL7A;CCDC51;UNC45B;SLC13A3;UGT1A1;SPATS1;TNFRSF18;PPP2R5D;C1QL2;NDUFS3;OR10A2;TNFRSF25;MCM6;LCT;ZP3;CDH19;RBPJL;SLC24A1;HDAC2;HDAC1;NOD2;SEMA3F;ATP2C1;BARX1;TSPAN32;CLMN;CCDC85A;SLITRK6;CLVS2;LRIG3;MICALCL;HES3;SEMA4A;SEPT10;TSPO2;FCGR2A;PTPN3
JcPV part of the periaqueductal gray	207/301	0.21916318867639634	0.6143295518908705	0	0	1.110818175613973	1.6861538673039793	HDAC11;PKD2L2;ANTXR2;IKZF4;IL4I1;COMTD1;AS3MT;DPYSL2;TMEM89;ARL10;VPS18;GBP7;KRT4;NHLRC3;CCDC78;SERPINF1;ARRDC3;RIIAD1;CACNA2D2;OR1J1;SLC6A11;VWA5B2;DKK2;DKK4;SLC5A9;ZFYVE16;RFX6;RFX7;ARMC3;ARMC4;SUCLG2;PRR18;PADI4;SPATA18;RD3;ACTL7B;WDR63;FAM149A;C12ORF65;UBE2J1;ADAMTS16;NHLH2;NKAIN3;INPP5F;ERI1;TSPAN6;ASL;ZBTB7B;SNX6;SNAPIN;MAGEE1;EAF2;C1ORF189;GRIN2D;XKR8;SQLE;LPAR5;TH;FXYD3;RPL27A;SSPO;FXYD6;PPT2;FARSB;PYGB;GYS2;GNRHR;RBPMS2;TK1;NSUN4;PRMT2;GPR35;OPALIN;SEBOX;C17ORF80;AGTRAP;PAX3;NME5;PDCD1LG2;KRT32;KIF27;UGDH;C20ORF96;KRT36;ADSSL1;ALDOC;GPRC5C;VAMP2;CRB2;GOT1L1;ATL3;IDUA;ANKRD55;NEXN;HSD17B6;ASCL1;TUBA3E;PTCHD1;OR2AG1;TM4SF20;C22ORF23;SPP2;GPC5;ANKRD52;MSX1;ZNF467;C11ORF65;GAD2;VWA3A;C9ORF116;ALDH4A1;TTLL6;TPPP3;CR1L;CD69;CDKN3;CD83;ITGA2B;MUM1;CIB2;CYSLTR1;CYSLTR2;CCND1;TEKT4;RAG2;CHCHD1;FADS1;PDIA2;DGAT1;HIST1H2AK;FRMD4A;FBXO10;ENKUR;PDIA4;TMX4;CCDC151;ABCG2;CHRNA3;C17ORF98;ARHGAP19;CREBL2;LTBP3;NPAS1;DNAJC27;ZFP57;ZBBX;OTX2;CYC1;AGXT2;ANKRD23;TBCD;GON4L;RLN3;TAF4B;BMPR1B;ZNF773;UCN;KCNK7;PCDHGB7;PCDHGB6;TSPAN10;PIK3C2B;RPGR;UGT2A2;ZNF521;COLGALT1;TTC34;GKN1;AXIN2;OPRM1;ETV4;IQCG;PPM1A;TMIGD1;SLC25A18;CDHR2;AMTN;CDHR4;OR2B11;ANG;FAM84B;PDXK;NDUFB8;COLEC10;PPM1N;OPRL1;TM2D3;NTN3;NRIP2;SLITRK6;GALNT7;ATE1;KIAA1024L;LIMK1;NAP1L3;FOXJ1;OR6N1;MCOLN1;BAIAP3;GZMK;VAPB;CLNK;FSIP1;FCGR2B;CCDC60;SNTB1;PPIL6
Lateral reticular nucleus, magnocellular part	207/301	0.21916318867639634	0.6143295518908705	0	0	1.110818175613973	1.6861538673039793	CALML5;RGSL1;ACCS;LIPE;DPYSL4;MYC;CYP1B1;MS4A13;SOX6;HERC6;KCTD19;KRT4;SLC6A14;PRKAB1;DKK4;BTC;KEL;RIN2;FREM2;C2CD4A;MEFV;OR52L1;C3;NEU2;COMMD8;SCFD1;RNF213;ST8SIA4;HIST1H3G;SNX8;GSDMD;SLC10A5;SRMS;SIAH3;CIDEB;ABCA7;PARP16;ABTB2;GP9;HAL;ZBTB6;PCDHB2;STRC;SASS6;MRAP2;TOP2A;SLC44A3;GPR22;WFDC2;PCSK4;HOXC10;FARS2;KHK;MRPL33;PIGX;IMMP2L;SHH;NUDCD2;SLC22A15;KRT28;HNF4A;CCR6;AASS;ZIK1;TIGD4;SYK;APOBEC4;WDR31;ANO9;KREMEN2;TMC3;BACE2;MS4A6A;CDCP2;OR4C3;HMX1;PTGER4;POPDC3;PNCK;TMPRSS5;GBA;PAPLN;ZNF2;KCNA7;ADCY7;PRSS42;GSC;IL12RB1;GPHA2;SAMD3;PMS1;GPR157;P2RY14;NR1H3;POU4F3;MOS;PRSS41;EPGN;GHRH;CENPK;IL17F;SEMA5B;RTKN2;LY75;CASC1;ACRBP;EIF4ENIF1;DEPTOR;SIT1;SCN9A;SLC16A6;KPNA7;ZNF446;ZBP1;SPNS3;MAT1A;RAB32;CCNE2;TIPRL;S100A4;WDFY4;SPATA9;ILDR1;THADA;STK31;ODF2L;HRH1;AANAT;TCTEX1D2;MYH13;E4F1;MAGEA11;SLC15A5;PDZD7;C16ORF54;FANCE;GFAP;MLXIPL;ZFP69;FES;IL7;TMEM117;CSPG4;FGFR4;CNIH3;NFE2L2;DOCK8;PINX1;ITGAE;DBH;HAPLN1;PIK3CG;METTL14;ARL5B;C4ORF51;DBP;TMEM104;CYP2R1;ITGAX;PDILT;TAS2R1;SGCG;TMCO5A;AMN;VWF;OR13G1;ABCC6;DNMT3A;AXIN1;GPX7;FOXL1;APOA5;UTF1;CCNA1;NRG4;HAND1;ASPG;KCNA10;SPACA4;IRF6;ITGB1BP2;ZP2;SLC24A1;ASB11;NLRC3;NOD2;PKD1L3;FAM169A;CEACAM20;KLRG2;PDE6C;TNNI3;TAS1R1;TAS1R3;CRYGS;SEMA4A;SYT15;SEPT14;GDAP2;KLF1;TBX15;CCS;P2RX3;ASB9;SYCP3;MYO1F;MYO1G
Lobule II	207/301	0.21916318867639634	0.6143295518908705	0	0	1.110818175613973	1.6861538673039793	TMEM41A;TTLL10;FRMPD2;MRGPRG;DNHD1;AQP4;SLC4A4;DCAF6;PREX2;ATXN7L1;C2ORF81;PAQR6;CCDC78;SLC35C1;MTUS1;EBF2;MYO7A;ARMC2;SPINT1;RFX4;WDPCP;HECA;SPATA18;ASTN2;SLC22A4;TPH2;ZNF394;PPP1R32;HEPACAM;KLK4;SLAIN2;CRHR1;NKAIN4;PRDM16;CEP72;A2M;SEC31B;B3GALNT2;PRPF38B;FAM78B;OR10S1;RASSF9;WDR54;C1ORF189;GNG13;GPR180;TNFSF8;LRRC36;SPAG16;COL18A1;BTG1;PTPRM;TFCP2L1;HIF3A;ARHGAP5;LFNG;CSRP2;MMP24;MIS18BP1;FFAR2;TIMP4;APPL2;CHST8;WDR38;LRRC46;METRN;CCDC114;EN2;LRRC43;ZDHHC14;C20ORF96;GJD4;FSHR;B3GNT5;CDC42EP4;KIT;ACSBG1;ZNF780B;GPRC5C;HBEGF;NEXN;CRIP3;RELN;CXCR1;CREG1;CHN2;TAF9B;CORIN;GDF10;GPR55;CARD6;VWA3A;PLXDC1;MOS;TTLL5;KITLG;NLRP12;PDP2;STK17B;ZNF219;CCL28;TTLL9;LGR4;TTLL8;TJP2;NEK11;FOXA2;KCNG2;GPR63;FAM107A;CXCL14;CCDC28B;FAM107B;FGF7;TEKT1;RAG2;TTC21A;FOXP4;MPEG1;ENKUR;PCP2;SLC9A3;OR9A2;ZNF799;PKP3;RHCG;IQCA1;SLC1A6;BHLHE23;AK7;NPAS3;NEUROD1;CALHM2;STK36;THEM4;PLTP;WNT3;GRIA4;CCDC17;OPN3;PTCH1;RARRES2;SMAD9;CORO2B;HOPX;ARHGAP31;DAP;LRCH1;DAO;UBXN10;LHX1;PDCL;C6ORF118;EFHB;RTP2;CHD7;SLC2A1;ATP2A3;DBI;DNALI1;HK2;AFF1;SYNE1;GRM4;PSD2;ZIC2;ZIC1;CA9;ERC1;C3ORF58;PRKG1;C2ORF54;NAT8B;CR2;GRID2;HUNK;ARAP1;DUSP27;TMEM212;SLC25A18;NRG3;ALS2;ASPH;ITGA8;CDHR4;PDE5A;PAPPA2;LCAT;SRL;NTN1;KRT84;DLL4;CYTH3;NWD1;LRIG1;CCDC180;CCL1;HES3;FNIP2;TTC12;TRIM40;LGI4;FOXJ1;PTPN13;TTC16;DYTN;SPRY3
Midbrain raphe nuclei	207/301	0.21916318867639634	0.6143295518908705	0	0	1.110818175613973	1.6861538673039793	IL1RN;ABAT;LCTL;IFIT1;KRTCAP2;SNRPD2;BBX;GSC2;SPA17;BVES;EARS2;VPS18;CUBN;LMAN1L;SLC6A13;FLT3LG;SLC6A12;CRISPLD2;RFX7;DAAM2;NINJ2;TMEM79;BTK;ZG16;MYL9;CFB;GRB7;SLC22A3;TPH2;SDC2;CDCA7;TWIST2;A1BG;ADAMTS12;ACMSD;NKAIN4;AGMO;DPH2;RIMKLB;NTSR1;SNX6;TBC1D8B;SLC10A4;FZD2;PBX3;IGF2;CDC6;LYZ;AKR1B10;PAH;PNOC;PSMG3;SERPINA11;AHCTF1;GPR22;WFDC1;AKR1B1;ZCCHC17;SLC6A3;MYPN;SLC6A4;KIF15;MYOM3;SLC22A18;STAB1;RAC2;TMC1;GSTO2;IZUMO1;TEX11;NSUN3;TACR3;PAX3;EN1;AVPR1A;LRRC43;DCSTAMP;GJD4;PAX7;MMP23B;DPYD;RGN;MATN1;DNASE1L3;OPRD1;PTGER4;CRB1;WRB;COL11A1;AMIGO2;CRYBA2;FIGN;SNX33;ASCL2;CRIP1;TMEM168;FGD5;FAM184A;PATE2;TM4SF20;SLC17A8;GABRP;GCH1;COLCA2;TMEM176B;CSHL1;WTIP;GPR142;RIT2;AADAC;GLB1L;SMOC1;CD69;CCL28;PNPLA2;FOXA1;PRDM9;SH2D7;CHRM5;ARHGDIG;ACRBP;FGF3;HHAT;CLCC1;PITX2;IL13RA2;SLC16A5;HMGN1;PCDHAC1;ZBP1;CHRNB3;IGFBP3;LMX1B;FAM8A1;IQCA1;CHRNA2;C17ORF98;CHRNA5;OR52D1;ILDR1;FBLN1;VTN;MUSTN1;CDH23;SLC15A3;CPA5;NEK5;HTR1A;EPHX3;BMX;LRP1B;CXCL12;RCAN3;MAFK;FGFR4;CALR3;RTP2;SLC2A4;ITGAE;ETFB;USE1;INSL6;EMILIN2;PDILT;COLGALT1;KLF11;ABCC4;CR2;UGT1A1;GPX6;HAUS6;SHROOM1;IQCJ;DCN;ASPN;METTL22;DPPA4;CDHR2;ALDH1A1;TMEM219;C3ORF67;SLC25A13;ITIH5;OR52H1;DDC;PKD1L2;NLRC4;TFPI;FAM169A;NTN1;HDAC6;PDLIM2;SLITRK6;NTRK1;IRX1;IRX2;HCRTR1;MGAT4C;CLCN5;TMLHE;VAPB;TNIP3;APOC2;SARDH;GALM;FCGR2B;CBLN4
Mus musculus	207/301	0.21916318867639634	0.6143295518908705	0	0	1.110818175613973	1.6861538673039793	VIPR1;TRIL;ZDHHC8;KIAA1107;PREX1;TDO2;RAVER2;NDST3;EPSTI1;IER5;STARD3;EPHA4;PAQR6;MEF2C;ARL15;ZNF282;STARD8;MTUS1;MYL4;TIAM2;GPR161;RRAGD;CCDC86;NOBOX;GIPR;KLK5;KLK4;WDR62;NLK;IQGAP2;GRIN2A;RIC8B;ADAMTS19;MICAL1;A2M;B3GALNT2;WNT10A;EGR3;BCL11B;TMEM198;GNG13;XKR7;PPFIBP1;POLA2;GIPC1;ID2;GIPC2;SNAI1;ECHDC2;RGL3;MESP2;TOP2B;BTG1;PTPRM;ARHGAP5;MMP25;PCLO;MMP24;B3GALT2;DLGAP3;TIMP4;MYBPC3;DUSP5;TNNC1;EN2;GPBAR1;IGFN1;DUSP6;ZDHHC14;IL17RA;CNKSR2;CCKBR;B3GNT5;CDC42EP4;RARB;GPRC5C;PDZRN3;HBEGF;SMTNL1;C11ORF54;SATB2;KCNA4;NEXN;HOXD13;HOXD12;NOL4;FSTL4;CAMKK2;FRZB;FAM184A;CHN2;UBTD2;ZSWIM6;GABRD;GDF10;KCNB2;TTC9B;PLXDC1;MPP7;DCBLD2;MAS1;KITLG;STK17B;FABP7;LGR4;CSF3;PLXND1;RAB3D;TNC;GPR63;FAM107A;CLEC18B;CDH9;FAM107B;RAB44;FGF7;SALL1;TBC1D30;TNFRSF8;SLC16A8;NRTN;OIP5;RGS9;EOMES;TLE4;SPINK8;TBR1;NPNT;PCP2;SLC9A2;SLC9A3;SLC9A5;SLC9A9;PKP2;PKP3;TNIK;KANK3;ARHGEF26;DLX6;GPR88;CHRD;SLC1A6;NPAS2;NEUROD1;DPP4;TMEM247;OR51B6;DRD1;WNT3;OPN3;AMBP;TFPI2;FOXN4;UBOX5;ARHGAP31;DAO;LHX1;SP3;SP8;ABCD2;DYRK2;LRRK2;CHD7;FHL2;ATP2A3;CELF5;SIRPB1;AFF1;ZIC2;RASGEF1C;ZIC1;TIMM17B;MRGPRX4;C3ORF58;KLF10;NAT8B;TBC1D8;RTN4RL2;SLC25A18;LATS2;ADORA2A;ALS2;RASA2;CDH12;LTA;PDE5A;SOWAHA;LCT;CEBPE;LRP4;NTN1;DDN;RASD2;ACVR1C;ABLIM3;GNG4;RGS20;E2F7;LINGO3;KCNIP2;LGI4;PCDHGC5;SYT16;CABLES1;TSPAN15;PDE10A;PDE7B
OB mitral cell layer	207/301	0.21916318867639634	0.6143295518908705	0	0	1.110818175613973	1.6861538673039793	NPFFR2;IL1RN;SLC46A2;VIPR2;CPNE4;SLC4A4;ISLR;ZNF609;OR10W1;VSIG2;RAVER2;EPC1;CCNL1;SOX4;WDHD1;RSAD2;SFMBT1;ZFP3;DKK4;CLDN5;SLC22A3;STXBP3;PDE1C;ARX;PCDH18;CRHR1;ART1;CD79A;PCBP3;C14ORF180;ADAMTS19;ADAMTS18;ZSCAN12;ZBTB7C;VASP;BARD1;YES1;CRADD;COL24A1;PBX3;NFATC3;IGF1;ELL3;PCDHGA10;PPFIBP1;FAM135A;TH;RAD17;HBP1;PHF2;CDKN1A;CDKN1B;DPYS;PHF6;MED11;HEY2;RAC2;CCR4;ANKDD1B;SYK;PABPC5;SEBOX;TMEM40;ANO4;FAM126A;TLR1;BACE2;CDCP1;PITPNM3;VWA1;AHRR;KIFC3;RGR;VAMP2;TNXB;PRIM1;DERL3;PRUNE2;GNAI3;GDPD4;ADCY8;CYP7A1;PRSS45;APOLD1;FSTL5;TMEM168;ZDHHC18;PROKR2;SERTAD4;FRZB;FAM184A;FAM196A;CCL24;MAP3K1;PLEKHA1;ODAM;KCNB2;SNX24;LHFPL3;PRSS36;AGBL5;TJP1;HEYL;KITLG;KLHL5;CSDC2;FABP7;CYP20A1;KRT14;AGBL2;FOSB;TMEM229A;LGR4;INPPL1;BUB1B;CTGF;DOCK10;DEPTOR;SALL1;FGF8;CAPN6;SALL3;SLC16A8;EOMES;OSR2;SEMA6A;TMOD3;ANKRD45;CNPY1;CASK;MITF;LIX1;ZNF799;PKP4;TSSK4;KANK3;C11ORF96;GSTCD;DLX6;LRRC55;TMEM121;SNTG2;NLRP9;FAM71D;HRH2;NPHP1;SLCO1B3;PACSIN2;LONRF3;CCDC33;WNT3;FAM83B;CYP2J2;ANKRD23;INHBA;FBXO30;LRCH2;SP8;TAB1;ALK;GPSM1;TNFAIP8;CXORF66;SLC2A4;HSPB3;ADRA1A;ADAMTS5;SCYL2;KDM6A;DACT1;PLEKHG2;NAV1;PATL1;TRDN;PCDHGA9;RASA4;CTDSP1;RASA2;ZNF516;LANCL3;KCNA10;CDHR5;ITGA6;ST6GALNAC3;SEMA3C;NTN4;PPM1J;RETN;TSPAN32;ZBTB40;ABLIM3;GNG4;TBX21;TP53INP1;E2F7;SASH1;CACNG5;METAP1D;GALNT4;EYA3;ACVR2B;TBX2;TSPAN15;APC;ST5;SYT10;SEC24C
Posterodorsal preoptic nucleus	207/301	0.21916318867639634	0.6143295518908705	0	0	1.110818175613973	1.6861538673039793	CCNJ;RFESD;FRMPD2;LOC728392;ENO4;RXFP3;ZDBF2;NYNRIN;FRAT1;RPS19;TBC1D10C;ARL10;WSB1;METTL1;KCNK16;DICER1;UNC5D;SYTL4;TRHR;GABRG1;DDX39A;IFT81;C7ORF43;ULK3;AURKAIP1;KPRP;RWDD2A;MAGED1;SDC2;MTTP;OR1I1;PPP1R3A;ATXN7L3B;CD99L2;ZBTB5;PCDH18;PCDH17;GLG1;DYNC2LI1;SNX4;COMMD8;PRPSAP2;PCBP4;XRRA1;GALR1;TRPM6;GPR17;BSDC1;PBX1;RPL3L;RPS26;PNOC;FXYD6;ZCCHC12;IFNA4;GPR22;GRIK1;EPM2AIP1;ZMYM3;SCML4;PEA15;DNER;ANKRD1;REV3L;TEAD2;GARNL3;CHST7;RING1;SLC32A1;PRMT2;PGAM1;SSR3;C17ORF80;GFRA1;TLR1;TMEM179;GAL;BANK1;PCYOX1;CRB1;PNCK;GDPD2;ASCL1;TYMS;FSTL5;ARVCF;RPL14;TM4SF20;GPC3;GABRQ;IL10RB;ECEL1;GAD2;C20ORF194;GTF2H2;BLCAP;BYSL;SLC8A3;SPCS2;WT1;EXOC3L2;KLHL36;CIB2;HOXA10;GRB10;PDGFRA;APLP1;CYBB;CHD1L;FBXO10;PDIA6;MID2;FTSJ3;EDAR;ANAPC4;PGR;ERG;SCG2;DNMT1;MAGEL2;PARM1;GPR87;ABHD8;SLC38A10;PDS5B;EFNA5;NTS;TPO;PCSK1N;BAG2;NDN;BMF;TXNDC2;TAC3;TXNDC5;CPSF4;ANKRD34A;ZFHX3;TFAP2E;ESR1;ATG16L2;NASP;PHF13;GNB3;NMUR2;GPR101;OR51A7;BMP10;EIF4E3;OXT;TRH;NENF;TRO;PTBP1;SENP7;SNAPC2;TOP1MT;SNAPC4;WDR6;OIT3;EID2B;UTP15;RFC5;PLA2G4F;GPX3;DDX55;NGB;RPL13A;APOA1;SSTR1;TMEM215;PDXK;ITIH3;USP27X;WBP1;CEBPE;PPM1M;NLRC5;THSD1;HDAC6;HDAC7;KIAA1328;IGFBPL1;NNAT;TMEM206;RBBP6;MEST;AAMP;ATOH1;S100PBP;ATE1;QPCTL;PCDHGC4;KIAA1024L;DONSON;FBXL18;USP29;GALNS;RSPH3;GNPDA2;PIK3IP1;P2RX1;CROCC;NT5C1B;TLL2;ASB4;SSBP4
central layers of TG	207/301	0.21916318867639634	0.6143295518908705	0	0	1.110818175613973	1.6861538673039793	SLC4A1AP;TTLL10;TMEM200A;SPINT4;SLA2;LGALS4;FAM122B;SPATA25;HOXA9;TDO2;ZNF726;INSC;DIP2C;RNF111;SLC6A18;SLC6A13;SOX14;KRT5;RFX6;CEP57L1;GPR161;PFN4;HECA;CCDC169-SOHLH2;C19ORF67;ZFPM2;MYL9;CCDC82;MAGEB5;IGSF6;RETSAT;CFH;IGSF3;C2CD4C;SLC6A20;PCDH18;FAM149A;COMMD9;PPP3R2;TTPA;FZD1;NTNG2;SLC10A6;PPP1R27;JAG1;RNASE11;OR4N5;COL1A1;PKIB;FXYD3;LYPD6B;GJB6;ID3;MRVI1;ZNF496;WFDC8;CLIC6;INVS;GABRR2;GPR132;MMP27;NKIRAS2;MRC1;C19ORF18;AASS;CCR2;FCRL1;ZSCAN5B;IZUMO1;TCF12;ZDHHC12;PAX3;PROX1;CYP7B1;KIF6;NRN1L;TLCD2;PIGL;VN1R4;PPARA;NBAS;CCDC103;TMPRSS3;COL11A1;PAPLN;PRSS45;RASIP1;DNAJC5G;HS1BP3;GPC4;ZNF467;GC;CCL25;IL33;C7ORF25;POU4F1;KBTBD4;PRSS41;DPY19L2;MORN2;GHRH;SLCO4C1;OCM;GHRL;RNF141;NEUROG1;ALDH1L1;COL16A1;AMHR2;NRK;REG1B;PRDM5;PLB1;SYDE1;CYSLTR2;FCGRT;ZNF205;PITX2;RAG2;IL13RA2;NUDT13;CA14;RPTN;SPINK1;SEMA6A;KCNH8;LMTK3;ANXA10;PIAS2;CLEC4A;TANC1;OR13C8;POLG2;TBC1D21;OR9A2;ZNF799;DYDC1;TSSK4;IGFALS;GLIS3;CYP4F22;CSF2RA;DPP4;SCRT2;VTN;NEUROD4;MUSTN1;TMEM129;EIF4EBP2;LPXN;OTX2;C11ORF88;LRRC69;CCDC17;SRD5A2;ESRRB;EPHX3;MARCH1;FAM151B;SP1;ITGA11;MUC20;CXCL6;MS4A3;OR14J1;BNC2;CXORF66;LAMC3;SLC2A2;ITGAL;DUSP13;TMEM220;METTL15;SLFN12L;UNC45B;SLC13A2;VWF;USP44;OVCH2;EFHC1;SPOPL;MCM6;DSG4;LCT;TRIM55;CDH19;FAM72A;KRT81;LEF1;NLRC5;SLC5A12;CXXC4;PSMB10;CYGB;SLC25A29;TBX22;NOTO;KLRG2;PDE6C;PDE6B;UBQLN2;BEND6;PLCL1;OR6N1;KLF2;UBQLNL;MAB21L1
deep white layer of SC	207/301	0.21916318867639634	0.6143295518908705	0	0	1.110818175613973	1.6861538673039793	PANK2;FAM89A;HDAC11;NUDT6;HS6ST2;RXFP3;EDNRA;C10ORF71;CREB3L1;AP1S2;PGLYRP1;EPHB1;CER1;GBP5;CUBN;UTS2R;ENTPD1;EPHA8;NPFF;SLC6A11;VWA5B2;TMEM170A;EREG;DOPEY1;RFX7;CCDC82;ZNF398;MAGEB5;RWDD2A;CDCA5;LYPD4;ZNF23;C9ORF72;PCDH18;MED12L;PRDX4;PPP3R2;GRPEL2;ASL;TSPAN2;SLC10A4;SRPK3;PPP1R27;RNASE11;TIPARP;INCA1;RDX;NR2F2;NETO2;RNASE12;PKIB;LYPD6B;SASS6;GALNTL5;CPEB2;HOXD9;DAND5;DZIP3;IFNA4;DOC2A;TFCP2L1;VSIG10L;HERPUD1;SLC22A16;MAP4K2;OPALIN;RAB33B;RAD51C;PLCB4;PLSCR5;TLCD2;ALDOC;PIGL;VN1R4;LRRC3C;TLR3;SPRR3;NBAS;PTGER2;COL11A1;STX18;KCNA2;ADCY7;TMEM163;CYP17A1;GLRA3;SLC17A6;GPC5;LY6G6D;MICB;IL33;KLHL1;PLAC8L1;POU4F1;BATF;SLC8A3;PRSS41;PDCL2;PDP2;C10ORF82;C12ORF29;TTC3;SLCO4C1;VWC2;OCM;PNPLA6;CCL28;CHRM2;ALDH1L1;COL16A1;CD83;NRK;RTKN2;HJURP;CLGN;CYSLTR2;SLC25A41;PITX2;PDE8A;CA14;SPINK1;SEMA6A;KCNH8;NPNT;DISP1;DISP2;SLCO2A1;TSSK2;CDKL1;ZNF551;RASL12;CALCRL;CREBL2;UBFD1;LTBP3;SLC1A6;NPAS1;DNAJC27;PLCXD2;MARCH11;DPP4;NEUROD4;EIF4EBP2;OTX2;TXNDC8;TAC1;ACBD7;OSBPL9;SPECC1;FN3K;SYT2;LRRC61;B3GALT5;LIN28B;ALPI;RERE;BNC2;RASGRF2;ARRB2;ITGAL;RND2;RND1;PIP5KL1;SENP8;SLFN12L;PCDHGA2;PLA2G4C;GKN2;AXIN2;OR10Q1;OPRM1;MASTL;KCNAB3;ACTBL2;PCCA;ESRP2;EFHC1;NAT8L;RGS17;KRT81;SMARCD3;TUBAL3;LEF1;SEMA3B;SLC5A12;SEMA3F;SRL;DDO;CYGB;CYTH4;ZNF627;DNAJB7;PLEKHH1;TCFL5;UBQLN2;BEND6;ANGPT4;SLC12A5;SPAG5;LGI3;APOC4;NAP1L2;PNKD;MAB21L1;NUP35;C8ORF76;CBLN2
dorsal periolivary nucleus	207/301	0.21916318867639634	0.6143295518908705	0	0	1.110818175613973	1.6861538673039793	ADAMDEC1;VIPR2;MTRR;FAM89B;CISD2;ACCS;RINL;LGALS1;GJA3;CREB3L1;MYC;INSC;OR11H6;PLCE1;LRAT;FAM19A4;SAMD11;ARRDC5;ZFP1;ARRDC3;HLA-A;PRAP1;MTAP;HOXB9;PAPPA;ZSCAN21;CTXN2;KCTD15;STC1;PPL;PDCD11;GALR2;HMOX1;SNX8;NXNL2;NR2C2AP;GSDMD;GSTM3;TNFSF14;SIAH3;TREX2;SLC16A10;OR51I1;XKR9;GPR180;BPIFB6;COL9A1;SPDYA;MRAP2;TAS2R60;CLIC6;FKBP11;PTPRU;LRSAM1;GPAA1;DPYS;WDR41;MRPL39;TFB1M;EDA2R;ABCC12;ZCWPW2;CASP14;GNGT2;MECOM;ADAMTSL5;OR52B4;DLGAP5;CDV3;NSUN3;RHOG;AEN;ANO4;KAT2B;CDCP2;B3GNT7;VWA1;TLCD2;CD48;POPDC3;C11ORF53;GRP;MRPS35;TMPRSS3;AFM;TYMS;PROKR2;ALS2CL;HSD17B2;OR4C45;SPP1;SAMD3;YTHDF2;LRRC27;STAT3;PRSS37;GLRA4;TMCO3;DHRS3;AGMAT;SPSB2;GPR143;GLB1L;GSTA3;OCM;ALLC;NEUROG1;TTLL9;HDDC2;STEAP4;TATDN1;MACROD1;TMEM38B;STK32A;LMO1;DEFB116;GPR75;ADAM19;CLEC4A;RAB30;LGSN;ADAM9;ERP27;PGR;CALCB;KLHL15;UBR1;STK31;CNN1;HIGD1C;ITPRIPL1;TMEM125;CASKIN2;TCTEX1D4;COX10;FAM83B;BHLHA9;SMURF1;MFSD6L;ISG15;KLHL24;LSM4;COQ7;LSM3;DIAPH3;FES;BLMH;ACBD3;MS4A5;KCNK9;COL14A1;ITGB4;HSPB2;ATP2A3;DBH;SLC2A5;MTO1;GPHN;CA1;DBP;SPR;YWHAQ;SGCA;HIST1H1D;INSL5;CR2;ABCC2;DIS3;ITGA1;AXIN1;HUNK;IRAK3;SHROOM1;C1QL4;TMIGD1;OAS1;DPPA4;NDUFS6;TMEM219;SPACA3;SPACA7;ZNF750;COLEC10;GTF3C5;EI24;DBX1;HSD17B13;TOB2;TTN;PRRG4;IL1RL1;ERICH1;MLANA;P2RY2;TYW1;XIRP2;MUC6;LOC390937;CMTM3;SYT15;S100B;HS3ST1;C19ORF81;WEE2;P2RX3;TRIM39;ASB9
dorsomedial preoptic area, superficial part	207/301	0.21916318867639634	0.6143295518908705	0	0	1.110818175613973	1.6861538673039793	PI4K2B;CISD2;SLC4A1;MRGPRE;ACCS;BACH2;ZDHHC4;SCAMP4;GNAT2;VSIG2;GJA5;LIPH;TBC1D10C;ACOT8;SLC6A18;LMAN1L;METTL1;TAAR6;ARRDC2;ENTPD8;JMJD8;PRAP1;ZPBP;SIGIRR;RIN3;FREM2;CFB;KPRP;SLC22A6;TMEM161B;ABCB7;MTTP;OR6S1;PRPSAP1;ART1;CD79A;RNF213;C14ORF180;ADAMTS18;HESX1;PLAC1;PCDHA2;NGFR;GRXCR2;TMEM190;KTI12;NR2F2;PBX1;RPL3L;SLC6A6;CYP26A1;CABYR;CYP1A1;SASS6;SSPO;TCF21;MAGT1;MYPN;FCRLA;ING5;HYAL1;SLC22A18;C1QTNF6;NUF2;ANKRD2;CAMP;CD53;FCER1G;RIPK3;LRRC40;EMP3;TERF1;GFRA3;VAV1;ANO2;LAT2;DCSTAMP;GAL;F9;PDIK1L;PLSCR4;FASTKD5;ACTRT2;DERL3;GNAI3;GDPD4;AIF1;CST5;TMEM168;ADAM28;EPYC;GPC3;GC;SLC17A2;SPDEF;C11ORF65;F10;COL22A1;ADAM30;VAX1;MZT1;KRT14;YIPF7;CPSF4L;RTN4IP1;ZNF334;IL17B;AMHR2;CXCL13;MPO;HOXA10;ZNF688;CLCC1;TGM6;G6PC;SPINK1;SCARA5;UGT2B17;CHD1L;VRK2;PGC;MOB3B;ARMCX3;PACRGL;LOX;COL4A3;S100A4;PGR;KLRB1;KCNE4;KLHL10;LPO;REG3G;KRCC1;TMEM121;OR1Q1;CNN1;ODF2L;TPO;TASP1;CD300LD;SLC15A3;FGF23;ANKRD34A;CCDC18;STIL;SLC14A2;PSAPL1;CAV3;RARRES2;RPP40;CCDC15;EPHX3;TDRD6;FBXO32;INHBE;APPBP2;SYCN;LCN2;RNF183;NFE2L2;TNFAIP2;PPWD1;OXT;C2ORF49;CHTF18;RLBP1;EFHD1;CPXM1;INSL5;SLC13A1;PLA2G4B;SHROOM1;CATSPERB;MEP1A;NRG4;CTDSP1;IFIT1B;SPACA7;NUFIP2;SEMA3C;HIST1H2BI;CEBPE;NTN4;SLC5A11;THSD1;DDO;IL1RL1;IGF2BP1;PDE6C;CCL1;GBP2;PRPS1L1;NTRK1;HSD3B7;POLQ;NIPSNAP3A;TRAT1;HSD3B1;CTNS;KLF4;TEC;FCGR2A;GNPDA2;P2RX3;ASB4;SLC25A34
external cortical nucleus of inferior colliculus	207/301	0.21916318867639634	0.6143295518908705	0	0	1.110818175613973	1.6861538673039793	TES;PTPDC1;MBD3L1;LGALS4;SPATA25;SPIC;ISLR;EDNRA;GNAT2;SOX17;SPATA22;C3AR1;AP1S2;SOX6;RNF111;SAMD11;IQCF5;TAAR9;TAAR6;SOX14;SLC6A12;DEPDC1B;KEL;TBPL2;ANKK1;FREM2;EXD1;HEPACAM;PPP1R35;MYNN;COMMD8;NKAIN3;TSPAN8;APOH;SERPINH1;FAM180A;HMGCLL1;TNFSF18;MSR1;OR51I2;GPR15;TNFSF15;RNASE10;OR10S1;C1ORF185;RNASE12;LYZ;RPE65;IL1F10;GNG13;COL1A1;BST1;FXYD4;GIPC2;FAT4;FBXL7;SERPINA11;INVS;WFDC9;IFNA4;MEI1;PTPRM;PYGM;ARHGAP5;PIGV;GYS2;MMP27;HYAL4;SEC61B;ERMAP;TIMP4;APPL2;MYBPC3;PRMT6;FGFBP1;EDN1;EDN2;FOXD1;NSUN3;GPR33;RNF144A;KAT2B;FCER2;ENAM;B3GNT5;ACSBG1;PLIN2;RGR;OR3A3;CAPS2;POPDC3;WDR25;SERPINB12;PAPLN;HSD17B6;LRRC10;CST5;TCEAL7;RASSF10;GDF10;OR6F1;OR1L8;OR1L6;CRYBB2;ADAM30;VAX1;PLXDC1;MPP6;SPSB2;KITLG;FABP6;STK17B;MSRB3;IL17D;ZNF334;IL18R1;NRK;PRDM6;GPR63;PLB1;RDM1;FGF7;FCGRT;NEK2;OR13D1;IL13RA2;OR1B1;CD93;HGD;PCP2;PRPF4;ADAM17;DOK2;LYG1;MAP7D3;DYDC1;ADAM7;PFKFB1;SLC26A1;OR5I1;TNFRSF11A;CYP4F22;CSF2RA;NEUROD1;PDZD3;NEUROD4;UGT3A1;FGF23;CPA4;RPP40;ARHGAP28;FANCC;CRLS1;PLCXD3;DAP;BMP2;NAT8;DIAPH3;KIF4A;LHX1;C6ORF118;ALPI;LCN6;TMEM45B;KCNK5;MS4A3;MS4A8;SUMO3;CASP4;CCIN;MRGPRX4;ZNF641;SLFN12L;MYOCD;MRGPRX3;PLA2G4B;FGR;PEX7;CATSPERB;ACTBL2;DSG1;SPOPL;GNB1L;ITGB3BP;CDH19;LRTM1;SEMA3F;NT5C2;NTN1;TTN;IL1RL1;HAUS7;KLRG2;LRIG3;TRIM42;UBQLN2;ANGPT4;TPBG;CRYGC;SVOPL;TSPO2;TEC;XPNPEP2;MAB21L1;NT5C1B;NUP35;MYO1G
intermediate stratum of 5BL	207/301	0.21916318867639634	0.6143295518908705	0	0	1.110818175613973	1.6861538673039793	ADAMDEC1;FAM89B;AQP9;MRGPRF;TONSL;RINL;GJA3;KAT5;MYC;SAMD11;ARRDC5;ZNF18;ZFP3;ENTPD6;UPB1;PRAP1;SIGIRR;RRAGA;CARHSP1;BTD;PRR18;CTXN2;OPTN;TSTA3;OR1I1;TTBK1;C12ORF65;PLAC8;NHLH1;HMOX1;SNX8;GSDMD;GSTM3;NAPSA;GSTM1;MCAM;SLC16A12;SLC16A10;PARP16;ERAL1;IL22RA1;GJB1;BPIFB1;TRMT11;CTRC;NODAL;CC2D1B;TAS2R60;PTPRU;LRSAM1;FAM69A;KIF12;PRSS22;ZCWPW1;ATIC;ADAMTSL5;ADAMTSL4;ADAMTSL2;UPF2;PCYT1B;EDN3;CCDC116;NSUN4;FSHB;MSGN1;ANO4;SLC39A14;RAP2C;ITPKC;HCK;TLCD2;CD48;ECHS1;RPL12;KIAA1324L;CYP7A1;PRSS42;RELB;ADAM28;ASPDH;AGR2;SPP1;EXOSC3;SAMD3;YTHDF2;SPRYD4;LRRC27;STAT2;PRSS37;BBOX1;PLAC8L1;TMEM62;TTC9C;GLRA4;TUBB4A;DHRS3;SPSB2;KRT16;GSTA3;GHRH;OCM;ESYT1;CD69;C16ORF86;ALLC;STEAP4;TTF2;TM7SF2;CYSLTR2;TMEM38B;FST;TNNI3K;ARMCX3;RAB30;PHOSPHO2;FAM173B;ARMCX6;PGR;SLC27A3;CALCB;KLHL15;SLC1A7;STK31;HIGD1C;NEUROD4;UBD;USP50;E4F1;IMPG1;SLC38A4;WNT4;LRRC69;FANCM;SMURF1;MFSD6L;FANCA;KLHL24;TMPRSS12;COQ7;PHOX2A;ZC3HC1;CNOT6;NAT1;TBXAS1;BLMH;MNAT1;ZNF654;KCNK9;DDX47;MTO1;UBE2Q2;OPA3;EMILIN2;OR8D4;CCDC51;ABCC2;USP44;AXIN1;C1QL4;MMP9;TRAF7;DNAJC1;TMIGD1;NDUFS6;EHHADH;ASPG;SPACA3;KCNA10;CLRN3;SPACA7;GTF3C5;GTF3C6;EI24;DBX1;MOSPD1;PLG;NOD2;C1ORF158;TTN;MTHFSD;PRRG4;SV2C;MLANA;TYW1;ZNF503;PDE6B;S1PR4;SLC36A4;CRYGS;ANGPT4;PTCD2;EYA3;PRRX2;SYT15;ARID3A;EXOG;S100B;SHCBP1;SGPP2;ATOX1;KLF1;TBX15;WEE2;ASB9;ERCC5;FOLR2;FSIP2
intermediate stratum of Pal	207/301	0.21916318867639634	0.6143295518908705	0	0	1.110818175613973	1.6861538673039793	OR8I2;CPNE5;SLC23A1;CALML4;ADARB2;SLC4A4;RPS6KA4;CNST;TMEM88;FAM110B;DZIP1L;SAMD12;SLC34A3;ENTPD1;SLC6A18;CACNA2D3;SYTL5;BCR;TIAM2;PARD3;RRAGD;TYRO3;WDPCP;KCNQ5;ZNF830;RIN1;EZR;MAGEB5;KPRP;KIAA1211L;TTYH1;WDR64;FAM171A1;RIC8B;FLRT3;GSG1L;OTOF;C19ORF38;NGFR;CDK19;EGR3;BCL11B;PBX3;IL36G;MCAT;PBX1;PKIB;PPP1R1B;STRN;PCDHB3;PRRT4;ROBO2;HEXB;WFDC2;SMPD3;FFAR2;MME;TESC;SLC2A13;ELMOD1;SLC2A12;GPR33;TET1;TACR1;F5;MN1;ARHGEF9;INF2;CDC42EP3;RDH5;RARB;CEP63;KPTN;KCNA4;KCNA5;TMEM164;AKAP1;ADCY5;PPP1R2;SERTAD4;GBX1;ZSWIM6;SLC17A8;GABRD;REM2;CBR3;MBD3;WDR17;GABRA4;GAD1;GAD2;SPSB2;SH3RF2;DHRS9;OCM;SEMA5B;ACAA2;DGKB;CHRM4;F13A1;LZIC;DOCK10;SYDE2;RGS2;PAPOLB;RGS9;NANOS1;LMO1;PPP1R16B;CPA3;DGAT2;DEFB116;VRK1;LMO7;OR2T8;TRAIP;TPST1;FAM173B;FRMD8;CLIP4;HHIPL1;SRSF7;DGKH;IPPK;C3ORF70;DLX6;GPR88;HPCA;ITPR1;SLC41A1;GPR83;MCHR1;SPATA6;SCUBE3;PLXNA2;DRD1;WNT2;IVNS1ABP;OSBPL8;PSAPL1;ATP8B3;SRD5A2;WFS1;CPSF3;GNAL;FGF14;PYROXD2;PGPEP1L;CRISP2;MEGF10;CRYBG3;LRRK2;SLC40A1;TNFAIP3;PPP1R9A;PIK3C2B;GRM3;NETO1;RASGEF1A;RASGEF1B;HYDIN;POLI;PHACTR1;MAN1A1;SUN2;EMX2;PDPK1;TBC1D8;KCNAB1;PPP2R5D;ADORA2A;COL6A1;CDHR3;TRIM59;EFHC2;SOWAHA;SCN4B;SLC25A13;TSEN34;KDM3A;SMARCD3;CEBPD;RASD2;SLC25A27;GNA14;ACVR1C;GNG7;KIAA1324;SPOCK3;TNNI1;RGS20;S100PBP;KCNJ2;ZNF189;NTRK1;GALNT6;LINGO3;KCNIP2;PLCL2;OPRK1;SYT14;BAIAP2;CD4;PDE10A;PDE7B;CDO1;PTPN5
intermediate stratum of RMa	207/301	0.21916318867639634	0.6143295518908705	0	0	1.110818175613973	1.6861538673039793	IL1RN;AQP7;TMEM97;SLA2;MBD3L1;ZDHHC4;BPIFA3;PDK4;RPS13;DAXX;SLC6A12;CYP39A1;ZFYVE19;TMEM79;ZNF711;CYP2E1;FREM2;RWDD2B;IGSF6;MAPKAP1;MEPCE;ACTL7B;KLK3;SLC5A2;AAAS;TMTC4;ART4;HPX;CD79A;COMMD8;NHLH1;PLEK2;PCDHA2;RSU1;NTSR1;PROM2;RBM11;FZD2;RNASE10;CIDEB;CELA1;SLC16A10;PILRA;CP;IL1F10;AKR1B10;PARVG;C19ORF47;SASS6;PSMG2;CD320;EFCAB5;ARHGAP6;SLC6A3;RYR3;GYS2;ADAMTSL1;SMPD2;JPH2;SERP1;HYAL1;C1QTNF6;NMRK1;STAB1;RBPMS2;PANX3;VKORC1;BRD1;MYOC;SYK;ARG1;MST1;NUTF2;EMP3;TMC6;F3;CD200R1;ANGPTL7;CDC42EP5;FRG1;ACRV1;ANGPTL3;MATN1;VWA1;ENG;ARF6;ZNF593;TMPRSS7;AFM;GDPD3;CRIP3;CST8;LRRC10;CYP7A1;TM9SF4;COL19A1;CPN1;ADAM28;CST11;NFIL3;WIF1;EXOSC3;SLC17A2;PMS1;MPZL2;LMLN;P2RY10;CCL22;YTHDF2;C1GALT1;GPR55;GPR1;NR1H3;CSHL1;SNCAIP;FAH;DPY19L2;GSTA3;KRT14;CENPQ;PNPLA2;FOXA1;PRDM9;AMHR2;CHRM5;CXCL13;HOXA10;HHAT;CAPN9;CDH3;FCGRT;RGS1;TEKT4;CLCC1;PITX2;IL13RA2;ZBP1;PDGFRB;G6PC;SCARA5;CD93;HGD;KERA;ARMCX3;PHOSPHO2;CCNE2;RPP21;FAM161B;INO80C;SLC26A1;COX16;DNAJC24;FBLN1;VTN;ODF2L;EMG1;CHAD;DHRS7C;LPXN;HACL1;CD300LF;MAGEA11;FGF21;MFSD6L;EPHX3;NKG7;FBXO32;INHBC;LRCH1;KIF18B;FGFR4;BMP10;MS4A8;C2ORF49;CHTF18;FOXM1;FTCD;OASL;CASP9;UPK1B;MB;CNGA2;HMGCS2;TMPRSS11A;MYOCD;CKAP2L;GPX7;YDJC;TGFBR1;GNB1L;CLRN3;SPACA7;ITLN1;SLC5A11;PKD1L1;ASB15;C4ORF33;GK2;RSBN1L;NIPSNAP3A;EGF;TXNRD2;APOC4;DES;ASB9;SARDH;RHEBL1
intermediate stratum of SePal	207/301	0.21916318867639634	0.6143295518908705	0	0	1.110818175613973	1.6861538673039793	CPNE5;ZDBF2;RPS6KA4;TMEM88;RPS6KA2;FAM110B;DZIP1L;TBC1D10C;SOX8;SAMD12;STARD5;TAAR9;CACNA2D3;ZFYVE21;ACSL5;FLT3LG;PHKA1;SYTL5;UPB1;TRHR;TIAM2;SIGIRR;CARHSP1;TCERG1L;PARD3;RRAGD;SPATA13;TYRO3;KCNQ5;EZR;OR5A1;CFTR;KIAA1211L;ARX;LYPD1;OR1I1;TMTC2;TMTC4;RIC8B;FLRT3;ADAMTS18;PENK;OTOF;PRPF38B;LRRN3;BCL11B;PBX3;C20ORF27;TRERF1;PCDHGA10;PPP1R1B;STRN;C2CD2L;TOP2A;WFDC9;ARPC1A;MED16;SMPD3;SIPA1L1;ZMYM3;HYAL2;SERPINB2;TSC22D1;TESC;ELMOD1;TACR1;MN1;BBS10;INF2;PITPNM2;CDC42EP3;PELI1;RARB;KCNA4;KCNA5;AKAP1;ADCY5;PPP1R2;SERTAD4;SNX25;CHN2;KISS1R;ZSWIM6;SLC17A8;REM2;CBR3;GAD1;GAD2;APEX2;PNMA2;KRT15;SHKBP1;SLMAP;AGBL2;GPR149;FILIP1;FAM49A;GALNT13;CHRM1;DGKB;CHRM4;ZBTB20;HOXA10;DOCK10;RGS2;SLC39A2;PHLDA1;RGS9;HMGN1;SPAG11B;DGAT2;CARTPT;SHISA9;TRAIP;POU3F4;GPANK1;CLEC4D;CLIP4;SRSF7;C11ORF96;BHLHB9;CHRNA2;FAM114A2;DLX6;GPR88;HPCA;LIN7A;GPR83;NTS;CACNA1E;MCHR1;NPAS2;SNTG2;ATXN1;TBXA2R;USP50;DRD1;TAC1;WNT2;KLHL29;IVNS1ABP;OSBPL8;PSAPL1;SRD5A2;WFS1;CPSF3;ARHGAP28;GNAL;GNB4;PGPEP1L;SLC26A3;LHX9;PIWIL2;CRISP2;CNTNAP2;CRYBG3;PPP1R9A;FOXM1;PIK3CG;GRM3;CA1;NETO1;MAN1A1;PRKG1;MKL1;TBC1D8;KCNAB1;NRG2;DUSP27;PCDHGA9;ADORA2A;COL6A1;CDHR3;FAM84A;TRIM59;EFHC2;SOWAHA;CEBPE;NLRC5;GLT6D1;NTN1;CYP3A7;RASD2;RAB40B;IGFBPL1;HIRIP3;GNG7;TIFA;SPOCK3;RGS20;S100PBP;KCNJ2;NTRK1;LINGO3;KCNIP2;PCDH8;PLCL2;LCA5;OPRK1;BAIAP2;SGCZ;PDE10A;PDE7B;CDO1;PTPN5;UNC79;SSBP4
intermediate stratum of r6BI	207/301	0.21916318867639634	0.6143295518908705	0	0	1.110818175613973	1.6861538673039793	SLC35B3;SPON2;POP7;AQP9;THUMPD2;PKD2L1;DMP1;NDST2;SAMD15;KAT5;DIP2C;SCAPER;TNS1;ZFP3;DDX11;SOX13;BTD;TFR2;ZSCAN29;LXN;C12ORF65;PRPSAP1;PLAC8;HPX;NHLH1;KCNMB2;ST8SIA4;PPY;HMOX1;HIST1H3G;APOB;PPP1R27;FOXF1;MCAM;SLC16A12;HSPA12B;KIAA0391;C9ORF85;TADA2B;RNF222;CABYR;BPIFB1;EIF5;PCDHB1;GJB3;ARTN;NDUFAF2;GALNTL5;INTS4;CTRC;DAND5;NODAL;FBXL7;HMX3;LRSAM1;OR10J5;SLC35F2;DIS3L;QPRT;CHM;ZCCHC17;DMBX1;TAF7L;ZCWPW1;NMRK1;ADAMTSL2;CHST6;GPR37;BHMT2;TOP3A;MSGN1;GAB1;MRPL47;TMC4;MZT2A;FRG1;VN1R4;HMX1;ZNF112;TMPRSS7;ZNF471;KIAA1324L;DERL3;WNT8B;CYP7A1;PSMA8;GBX2;UCP3;AGR2;AGR3;LY6G6D;MICB;ZNF341;SPRYD4;LRRC27;GSX2;PRSS37;BATF;TMEM54;CAPZA3;WT1;KCNS3;KLHL8;AGBL2;OCM;CENPQ;TJP3;CD83;C4ORF19;ABHD10;FAM174A;CHRNB3;CSGALNACT2;TNNI3K;TC2N;GEM;RAB30;PHOSPHO2;DMTF1;HRASLS5;DSC2;MAD1L1;LCN9;NXPH2;SLC1A7;LRRIQ4;SLC15A3;IMPG1;IP6K3;SLC38A4;WNT4;YARS;SYT3;KLHL25;RPP40;TRPV1;COQ7;AICDA;PHOX2A;INHBE;PYY;IRAK1BP1;TMEM17;TBXAS1;TARM1;BLMH;ACBD3;MAST4;ONECUT2;PRR9;HMGB4;PIK3CG;LMOD2;C4ORF51;MB;TAS2R4;USP49;CKAP2L;PCDHGA2;IRAK3;ETV3;TRAF7;GREM2;ALDH1A3;RABEP2;ELF4;USP40;DNASE1;LCORL;CLRN3;SPACA7;COLEC11;CATSPER2;ASB14;LIN9;LRP2;TFPI;AWAT1;MSTO1;TBX21;FCHO2;LRRC8C;BEND3;SCN7A;ZNF503;E2F5;GBP2;ZNF189;EGF;APOBR;TSHR;SGPP1;KISS1;GALC;TBX15;CLCN5;KLF6;XPNPEP2;PPP2R2B;GLOD5;KCP;TRIM36;ASB5;FOLR2;BCAR1;TBATA;UMODL1
isthmic basal plate	207/301	0.21916318867639634	0.6143295518908705	0	0	1.110818175613973	1.6861538673039793	SLC23A3;SLC46A2;VIPR2;CCDC89;TMEM41B;TONSL;ABAT;LCTL;IFIT1;OR4Q3;LIPA;AS3MT;PLCE1;TNS1;ARL10;CUBN;KRT4;CCDC78;PAQR5;PTOV1;CACNA2D2;EBF3;RRAGA;RRAGB;NHLRC1;AGTR2;OPTN;EXD1;SLC22A3;TPH2;MAOA;SDC2;MRPL19;UMOD;C9ORF72;PPL;FAM149A;UGT8;NKAIN4;TSPAN6;APOH;SLC19A3;ASL;RIMKLB;HMGCLL1;NTSR1;SNX6;SLC10A4;PBX3;CIDEB;CDC6;UCK1;AKR1B10;CYP2S1;PNOC;NDUFAF2;MAGED2;FKBP11;SPAG16;DENND1B;FEN1;AKR1B1;EFCAB5;TMEM53;SLC6A2;SLC6A3;SLC6A4;MYOM3;CHAF1B;RAC3;CAMP;UPF2;TMC1;GPR37;LRRC46;PRMT2;KCND3;TACR3;EN1;ELOVL6;PAX5;UGDH;PAX7;MMP23B;TEDDM1;ALDOC;LRRC3B;PAFAH1B3;RPL12;PTGER2;COL11A1;AMIGO2;CRYBA2;CRYBA1;FGD5;GLRA3;EGFLAM;FAM184A;AGR3;SC5D;GPC5;SLC17A8;CORIN;PMS1;OR4B1;LMLN;GABRQ;GCH1;GLYCTK;KLHL1;GAD2;CRYBB2;CSHL1;FAH;MOS;SPSB2;PDCL2;GATM;RIT2;KCNS3;CCL28;CRAT;FOXA1;CD83;SH2D7;OTP;GIMAP6;RGS2;PAIP2B;CLEC5A;GRB10;PCDHAC2;PCDHAC1;CHRNB3;DISP1;LIX1;FAM173A;ARMCX6;LMX1B;REG3A;IQCA1;CHRNA5;CHAT;ARL2;NPAS1;AK7;ACACA;MOBP;CDH23;CPA5;LRRC69;ANKRD34B;SLC37A2;ANKRD24;HTR1A;DNAJC12;SMAD9;IGSF10;PLCXD3;RCAN3;CNTN1;SERGEF;GPR101;KCNK7;CXCL2;PDILT;TTC23L;PGM1;SLC13A1;KLF11;OPRM1;GREM2;ITGAD;IGDCC4;CDHR2;ALDH1A1;AMTN;CDHR4;LANCL3;MVD;CLRN3;DDC;DBX1;TULP4;DENND3;PRR5L;FAM169A;NTN1;HDAC6;SV2C;AWAT2;NCAM1;CTHRC1;IRX2;TTC12;GALNT4;CRYGN;DLK1;TSHR;BAIAP3;HCRTR1;CLCN5;SLC4A9;GNPDA2;PPP2R2B;PPIL3;CBLN4
isthmic part of the periaqueductal gray	207/301	0.21916318867639634	0.6143295518908705	0	0	1.110818175613973	1.6861538673039793	USP6NL;OR8I2;FAM89B;TTLL10;ALKBH6;GPR176;RPS18;RASSF5;INSC;IL12A;RPL37;FBXO5;EPHB2;HOXA6;EPHB1;PAQR8;ZFP1;CLEC11A;SCAMP1;SCAMP3;IL23A;CCDC87;EXD1;SLC45A4;RWDD2A;SHMT2;RPS4Y1;C9ORF72;PPL;TSPAN6;KCNMB2;HMOX1;HMGCLL1;TNFSF14;MCAM;SS18L2;NFATC2;TH;GPR180;GPR183;LYPD6B;VSX1;TAS2R60;FKBP11;RPAIN;ACHE;DENND1B;IFNA4;FEN1;ZFAND2A;OGG1;TFCP2L1;VLDLR;ZNF48;ABCC12;PHF8;MECP2;C8G;SLC22A15;STBD1;C1QTNF5;RAC3;GPR139;ZIK1;FCRL1;CCDC110;PRMT2;EN1;GFRA1;PAX5;TACR1;SIRT1;KAT2B;MMP13;SLC29A2;ZNF592;ZNF471;C11ORF53;NDUFA4L2;LRRC10;GGA3;ZNF469;OR4B1;LMLN;WWOX;LRRC24;AKR1C3;CRYBB2;PLEKHA3;GLRA4;KLK10;LILRB4;PLXDC1;PDCL3;PDCL2;KRT14;GPR149;NEUROG1;RAB9B;ZNF354B;UBE3D;CD80;RTKN2;OR51D1;HJURP;PAIP2B;ZFP30;MYBPHL;HCFC1R1;ARHGEF40;SPAG11B;FBXW8;MSX2;KCTD4;ERN1;LENG1;FAM173B;MAPKAPK3;POLG2;CDKL1;NSMAF;PFKFB1;SEMA7A;KLHL14;CHAT;UBFD1;ADIPOR1;ARHGAP15;NPAS1;STK31;NEUROD4;BTBD2;LRRIQ4;BRIX1;AP1M2;C16ORF54;DRD5;BTNL9;CCDC17;AMBN;MAP3K15;PLCXD3;SP1;TMEM117;UBE2U;RCAN3;TMEM19;ZCCHC2;GALK1;GPSM1;BMP10;BNC2;PCDHGB3;HTR2C;UFSP2;AFF4;RND1;DTWD2;SNAPC5;TMEM102;CA1;SIX6;SENP8;ME1;UGT2A2;TTC23L;TAS2R4;RBM6;SUN3;PROP1;GGPS1;SPATS1;DDX51;HAUS6;SHROOM4;ZFP90;FCHSD2;PCCA;TEX13B;BMP2K;ITGA8;BPI;SPEM1;TUFT1;SEMA3F;CYGB;CYP3A7;CYTH3;CECR2;C15ORF39;ALOXE3;KCNJ1;ZNF189;POLR2M;TCF7L1;LOC390937;CRYGN;CRYGD;C19ORF81;SLC4A9;PNKD;CRYGB;TRIM39;MAB21L1;NUP35;PTX3;GALM
lateral part of r5B	207/301	0.21916318867639634	0.6143295518908705	0	0	1.110818175613973	1.6861538673039793	ADAMDEC1;FAM89B;AQP9;MRGPRF;TONSL;CISD2;ACCS;LGALS1;GJA3;KAT5;MYC;INSC;OR11H6;CYP1B1;SAMD11;ARRDC5;ZNF18;ZFP3;ENTPD6;PRAP1;MTAP;CARHSP1;PAPPA;CTXN2;RWDD2B;OR1I1;PPL;TTBK1;C12ORF65;PLAC8;NHLH1;SLAMF7;HMOX1;ATG7;NXNL2;GSDMD;GSTM3;NAPSA;GSTM1;SIAH3;MCAM;SLC16A10;PARP16;PAFAH2;IL22RA1;XKR9;BPIFB1;COL9A1;C19ORF47;CC2D1B;TAS2R60;FKBP11;LRSAM1;CETN2;FAM69A;KIF12;FARS2;ZCWPW2;CASP14;SMPD2;ZCWPW1;ADAMTSL5;ADAMTSL4;OR52B4;UPF2;CDV3;PCYT1B;EDN3;CCDC116;FSHB;PABPC4;NSUN3;ANO4;IL17RC;ITPKC;HCK;CDCP2;TLCD2;CD48;POPDC3;RPL12;PELI3;WNT8B;CYP7A1;PRSS42;RELB;NRAP;AGR2;SPP1;EXOSC3;SAMD3;YTHDF2;LRRC27;PRSS37;PLAC8L1;TTC9C;GLRA4;TUBB4A;SPSB2;GSTA3;GHRH;OCM;C16ORF86;ALLC;STEAP4;TTF2;TM7SF2;CYSLTR2;IL18RAP;TMEM38B;STK32A;FST;TNNI3K;ADAM19;PLA2G16;PHOSPHO2;CCNE2;FAM173B;PGR;CALCB;KLHL15;UBR1;SLC1A7;KRCC1;STK31;SBNO2;HIGD1C;TMEM125;USP50;E4F1;IMPG1;SLC38A4;WNT4;SMURF1;MFSD6L;INHBB;KLHL24;TMPRSS12;FBXO32;COQ7;LSM3;CNOT6;NAT1;C8ORF33;KCNK9;COL14A1;MTO1;DBP;SPR;OPA3;EMILIN2;OR8D4;INSL5;CR2;ABCC2;ITGA1;AXIN1;HUNK;IRAK3;SHROOM1;C1QL4;TRDN;TMIGD1;OAS1;NRG4;ASPG;TMEM219;SPACA3;KCNA10;CLRN3;SPACA7;GTF3C5;EI24;DBX1;MOSPD1;PLG;NOD2;C1ORF158;TTN;PRRG4;CLN3;SV2C;ASTE1;ERICH1;MLANA;TYW1;TMEM207;ZNF503;PDE6B;IGF2BP3;ANGPT4;PTCD2;CMTM3;EYA3;PRRX2;SYT15;ARID3A;S100B;SHCBP1;ATOX1;KLF1;TBX15;CCS;WEE2;ASB9;PMP22;FOLR2
lateral subhabenular nucleus	207/301	0.21916318867639634	0.6143295518908705	0	0	1.110818175613973	1.6861538673039793	SLC23A2;PTPDC1;DPYSL5;GSC2;SAMD11;GPR179;PAQR8;GLCE;INPP4B;ARMC4;TRIM14;TLN2;SPATA18;ASF1A;GRID2IP;NECAB3;NRN1;MAOA;SDC2;HTATSF1;LYPD6;PCDH18;NHLH2;PRDX4;PCDHA5;PIP5K1B;STXBP6;PATZ1;NTNG1;FZD5;NR0B1;L1CAM;C1ORF189;GRIN2D;PKIB;XKR9;STAG2;BPIFB4;ID3;RNF220;BTG4;TINAGL1;PPP1R11;FAM69C;WFIKKN2;MRPL33;SCML4;ZMYM6;RBPMS2;MRPS28;CHST7;RING1;MME;GSTO2;RIPK4;SLC39A11;PROX1;POU5F2;TOX3;ANO1;PLCB4;TEDDM1;CNKSR3;FAM20A;ALDOB;VGLL2;SLC29A1;LRRC3B;CHST2;OR4C3;CRB1;RAMP3;AMIGO2;KCNA4;SGMS2;ZDHHC22;SNX31;TMEM163;NKD1;GPR151;SNX29;PROKR2;GPR153;GBX2;GBX1;WIF1;OR2AG1;CREG1;TM4SF20;KISS1R;STX5;LY6G6C;ANKRD52;METTL8;PCGF5;GABRA4;TMEM176B;GSS;KLK14;LHFPL3;GPR4;FAH;POU4F1;PDP1;MAD2L2;KITLG;MORN4;CENPI;CR1L;SLC28A1;BRDT;FHOD3;CD83;MPI;RASL11A;TNC;RORA;CXCL13;FAM198A;GRB14;TEKT1;SLC25A42;PRND;TECTA;ZBP1;KRT71;CHRNB3;KCNH8;CTNNBIP1;ARID5B;ATP11A;SHISA9;KCTD8;MTNR1B;ERP27;TOX;CHRNA3;KLRB1;NPR2;CCL3L3;DTX3;LRRC55;PLCXD2;HIGD1C;HRH3;ZNF428;PMVK;TAC3;ZNF423;SRGAP1;TGFB2;NEK6;ANKRD23;TNFRSF10A;SYT9;LRP1B;ABHD12B;TBCK;HOOK1;AMOTL1;CNTN4;SDK2;CXORF66;MEGF11;LAMC3;TTC27;C4ORF50;INSL6;YWHAQ;SCRN1;CA9;SH3D19;AXIN2;OR10Q1;OPRM1;PATL2;ZAP70;ELF1;DDAH1;CDHR4;CAMK2D;SEMA3D;PPM1N;LRTM2;LEF1;GNG3;CLMN;SPOCK3;SLITRK6;NRIP3;ZPLD1;SEPT10;IRX2;DDHD1;PTPN14;OXR1;RSPH3;MGAT4C;ATP13A5;PTPN4;FCGR2B;CBLN4;MYO1H;CBLN2;SNTB1;PTPN3;PPIL6
lateral superior olive	207/301	0.21916318867639634	0.6143295518908705	0	0	1.110818175613973	1.6861538673039793	FAM89B;CISD2;MBD3L1;RCBTB2;LGALS1;INSC;OR11H6;PLCE1;LRAT;SAMD11;HLA-A;PRAP1;MTAP;NEIL2;NUP210L;CYP2U1;PAPPA;KCNQ4;PFN3;KCTD15;RWDD2B;PPL;SI;PDGFD;SLAMF7;HMOX1;ATG7;SNX8;NXNL2;GSTM4;GSDMD;SLC10A4;GSTM3;SIAH3;TREX2;INTS2;EAF2;FZD9;PAFAH2;XKR9;COL9A1;SPDYA;FERMT3;FKBP11;DHRS11;DPYS;GPT;HSCB;TFB1M;VSIG10L;KHK;ZCWPW2;CASP14;SHH;MECOM;SPTLC3;STAB1;CCR6;SLC18A1;TMEM150B;PACRG;SYK;NSUN3;NUTF2;VAV1;SLC22A24;CDCP2;NME6;B3GNT7;MATN1;VWA1;TLCD2;TLR7;POPDC3;MRPS35;PELI3;PRUNE2;UCP1;WNT8B;ZNF2;ASCL2;ADCY7;RELB;GBX2;HSD17B2;NRAP;OR4C45;EXOSC3;SIAE;SAMD3;CD55;RFTN2;LRRC26;UTP6;CDX4;KRT13;LAPTM5;PRSS37;DMRT3;GLRA4;SNX20;ADAT2;AGMAT;SPSB2;GLB1L;OCM;CCL28;HDDC2;GOLT1A;GOLIM4;BEST2;CASC1;HHAT;IL18RAP;PLAU;CCRL2;STK32A;LMO1;ANKRD49;FBXW10;BTN1A1;TRAIP;ADAM19;CLEC4A;PGR;AKNA;CALCB;KCNE4;KLHL15;GPR84;UBR1;TIMM50;SBNO2;TMEM125;FAM83E;CASKIN2;MED31;TASP1;PSAPL1;SMURF1;MFSD6L;LAYN;FANCE;LSM3;DIAPH3;REEP4;FES;TLX1;BCL2;PCDHGB5;COL14A1;RTP1;HSPB2;MTO1;GPHN;PSTPIP1;METTL14;DBP;SPR;SGCA;ADAMTS1;HIST1H1D;DIS3;GPX6;ITGA1;MUM1L1;HUNK;IRAK3;SHROOM1;C1QL4;ZFP90;TRDN;TMIGD1;FCHSD2;OAS1;NRG4;LCK;TMEM219;SPACA7;SMPX;GTF3C5;TTN;IL1RL1;CLN3;ASTE1;ERICH1;MLANA;P2RY2;NT5DC2;TYW1;TMEM207;TNNI1;IGF2BP3;CCDC77;TRIM42;USP25;PTCD2;HSD3B2;CMTM3;KCNJ14;SYT15;S100B;P2RX6;CCS;P2RX5;EVI2A;ASB9
layer 1 of VPrP cortex	207/301	0.21916318867639634	0.6143295518908705	0	0	1.110818175613973	1.6861538673039793	PID1;GPATCH1;IKZF1;TXNDC15;ALKBH8;CDC20;PPP4R1;NDST4;LIPG;FAM19A2;IL12A;TNS4;FBXO8;PKNOX2;GBP7;DKK2;DHX40;TIAM1;PPP1R3C;RRAGD;SPATA13;PLBD1;FAM76B;ZNF830;ANAPC13;SLC22A1;FBF1;KLK5;PDGFA;TMTC1;LYPD4;EDDM3B;NLK;KLK9;C12ORF66;PGBD1;NEU2;FLRT3;MICAL1;NPBWR1;ZSCAN12;GSG1L;OTOF;SNX8;EGR4;NR0B1;PPFIBP1;VANGL2;STRC;GIPC1;NMT2;SERPINI1;CDC42SE2;ROBO2;HMX3;GPR26;DHRS11;KRT20;NANP;CRTAC1;RSRC1;PRX;NUF2;FFAR2;DLGAP3;ZNF366;DUSP4;NSUN5;TACR1;F2;ZHX1;IGFN1;LIME1;TOX3;TFEC;FASTKD5;RARB;FJX1;PDZRN3;C5ORF52;CRYBA1;PTN;SBSN;GPR152;PPP1R2;MTHFD1L;FRZB;HAS2;PAK6;DISC1;EXTL3;GPR158;SLC17A4;RPRM;PCGF5;MTX2;DKKL1;MYBPH;DAB2IP;SAMD4B;PLAC8L1;PCDHB12;LHFPL1;DHRS3;KLK12;MAS1;MORN3;SAA1;FILIP1;YPEL5;ZNF697;RAB3B;PLXND1;NAB1;FAM198A;RGS1;NRTN;RGS9;AP2M1;LMO1;UGT2B10;KCNH5;BTN1A1;DYRK1A;LMO7;ZBTB34;TYROBP;SLC9A9;DGKK;NDRG3;C11ORF97;GPR88;FBXO45;FUT2;AK8;KNG1;AP4S1;LONRF3;DRD1;MORC2;WNT2;BCL9L;IVNS1ABP;TMEM120B;UBE2C;PCIF1;OTUD6A;FANCE;SELE;EFNA2;DAB1;FAM163B;UST;SCGB3A2;MAP3K10;LSM14B;DOCK3;RNPEPL1;LRRK2;PPWD1;LAMC2;IFT52;TRPS1;RASGEF1C;BCL7C;PDE4B;CNGA2;ERC2;ADAMTS8;SPATS1;NAV1;SMC1B;QTRT1;GREM2;NPEPL1;MEP1A;COL6A6;EGFL8;MCM2;FGL1;HMGCR;NT5C2;TTL;THSD1;AURKB;CYP3A7;INS;IL1RL2;POC1A;NUP43;PDE6B;IGF2BP2;LINGO2;LINGO3;FAHD1;KCNIP3;HSD3B1;HTR5A;ACVR2B;IRGM;HS3ST1;FRAS1;ZNF618;ASXL3;GLOD5;PTPN6;PDE7B
layer 3 of CCx	207/301	0.21916318867639634	0.6143295518908705	0	0	1.110818175613973	1.6861538673039793	CPNE8;VIPR1;TES;DNHD1;ALKBH7;OR4Q3;ANTXR1;RXFP1;HS6ST3;KIAA1107;GPR176;EDNRA;SOX17;NDST3;C3AR1;ARFIP1;IER5;PKNOX2;SAMD11;TMEM8B;IQCF5;ARRDC5;HEMK1;MEF2C;CXADR;MTUS2;SOX14;GPR161;KCNQ5;ZFPM2;TRIB1;STX1A;CDCA3;ABCB6;TWIST2;IGSF9;CYB5R2;PCDHA3;RHBDL2;RAB11FIP4;SCAI;NTSR2;CREBBP;WNT10A;BCL11A;ZNF260;SLC10A1;OR4N5;CIDEA;NR0B1;PKIB;FXYD4;IGSF9B;FAT4;SERPINI1;TOP2B;NRP1;C17ORF75;SPEF2;MEI1;CD3G;PYGM;ZCWPW1;TMEM44;B3GALT2;DLGAP1;CD34;ZYG11A;DUSP3;KRTAP15-1;STRBP;GPR33;C20ORF173;PDCD1LG2;KREMEN2;DUSP6;DUSP7;RNF144A;NCR1;NOV;FSHR;TEDDM1;PIGL;PDZRN3;ANGPTL1;C17ORF53;ZNF471;SATB1;SATB2;SPESP1;ADCY8;ASCL2;TRAK2;TMEM168;PRSS50;RICTOR;GC;ZSWIM5;UBL4B;OR1L6;DKKL1;GATAD2B;SULF2;PER1;FABP6;VEPH1;MSRB3;NEUROG1;LIMS2;RTKN;CLEC4M;AMHR2;NRK;CXCL14;SLC8A1;RDM1;TBC1D30;ZNF569;PIM3;PAMR1;SLC16A3;TLE4;OR1B1;KCNH5;CCDC158;SHISA5;TBR1;SYPL2;NPNT;CACNB4;CERCAM;IGFALS;TOX;SMYD5;SLC1A2;CHRD;SPATA2;TRHDE;CPLX3;PDZD3;HRH2;USP51;ACBD7;TMEM132D;ZBTB16;OSBPL3;KLHL28;MARCH9;TMPRSS12;SMAD5;NR4A1;IL6;COL5A1;LRIT2;BCL6;NAT2;TAB3;ALAS2;TTC24;SOWAHB;SCHIP1;SLC2A2;LAMC2;CXCL2;MTO1;CYR61;PIK3CG;SNAPC5;GRM3;SENP7;PSD3;RNPEP;GALNT9;RBM6;CCDC39;SUN1;ATRX;VPS13A;MMP8;SSTR4;CORT;TMEM217;CDH12;SPOPL;ST6GALNAC3;FAM84B;SASH3;PPM1L;RGS13;VPS4A;ATP1A1;HMGCR;PARD6A;HAUS7;GALNT7;PPIL1;RRM2;SPAG5;KCNIP3;SYT16;FBXL12;GALE;ASB9;KLF9;C2ORF70;R3HDM2;HCN1
layer 6a of PaS	207/301	0.21916318867639634	0.6143295518908705	0	0	1.110818175613973	1.6861538673039793	FAAH;SLC46A2;TMEM200A;POP4;ANTXR1;RXFP1;ABRA;KIAA1107;CRHBP;LGALS2;LSM11;BPIFA2;NDST4;NDST3;LIPM;MFSD2B;IER5;PKNOX2;LIMCH1;AFAP1;SYTL2;KIAA1217;SPINT1;SOAT2;GPR161;TRIB1;TRIB2;CDS1;TAS2R40;ABCB6;DHH;HSD11B2;STC2;SCAI;SLAMF1;MSR1;WNT10A;BCL11A;NR2F1;IL1F10;GDF7;NET1;BPIFB2;PARVG;ID2;ID3;ECHDC2;INTS7;IGSF9B;SERPINI1;CC2D1B;SETD4;TOP2B;NRP1;DOC2A;CTSW;PCSK5;HOXC10;CHL1;TMEM44;B3GALT2;FFAR2;CD34;CAP1;COMMD2;SLC39A11;PDCD1LG2;ELOVL7;COMMD7;PRSS12;POU5F2;CCKBR;MMP16;NOV;MMP17;PITPNM2;RGN;MAGEH1;GRP;SATB1;PRICKLE1;HSD17B6;AKAP3;REM1;FGD5;ZSWIM5;CBR3;RPRM;CCL24;TUBE1;TTC9B;PLEKHA7;SULF2;ZDHHC9;CR1L;STAC2;MSRB2;MIDN;CLSTN2;LOXL4;GXYLT2;SLC8A1;LOXL2;CTGF;NR3C2;BMPER;TEKT5;SLC25A47;PITX3;TLE4;TLE3;WNT5B;IGFBP4;SHISA5;TBR1;LYG1;OR9A2;CERCAM;RELL1;TOX;FBN2;DLX3;KHDRBS3;CHRNA5;SLC1A2;CHRD;GPR83;FBLN2;GPR82;TRHDE;CPLX3;IGSF21;HRH1;CDH20;C1ORF109;LLPH;ANKRD29;MGAM;SLC14A2;ATP8B3;ATP8B2;AGXT2;ZBTB16;ARHGAP28;ARHGAP25;INHBE;NR4A2;TDRD1;NR4A1;COL5A1;TMEM236;CNTN3;TCF4;SDK2;C8ORF34;USP36;PDE3B;HIST1H1T;SLC2A2;ACSM2A;SOBP;CXCL2;CYR61;ADAMTS4;MRPL1;EFHD2;BLNK;ITGB7;MYBL1;TRIM65;GALNT9;RBM6;TRPC4;RBM18;ETV2;OLIG2;SSTR4;CORT;ELF1;CATSPERB;TRIM59;DSG2;PKHD1L1;MYH4;LCT;CDH18;FAM72A;CNTNAP4;SLC24A1;HLF;EI24;NCALD;THBS4;PRRG4;RBBP4;RAB26;ZNF507;ARL13A;E2F1;MAN1C1;RBBP9;C9ORF43;FBXL16;KLF4;RPGRIP1;GALE;CD6
liminal part of alar p1	207/301	0.21916318867639634	0.6143295518908705	0	0	1.110818175613973	1.6861538673039793	TTLL10;FAM89A;HDAC11;MRGPRF;IKZF4;IL4I1;ZNF726;INSC;GBP6;TKTL2;CCDC78;EPHA8;TAS2R10;CACNA2D2;EBF3;OR1J1;SLC6A11;VWA5B2;DOPEY1;RFX7;ARMC4;PPP1R42;EXD1;CDCA3;TAS2R46;PPP1R3A;TRPM1;GJC3;TTPA;ARSK;ST3GAL6;ASL;TSPAN2;RHBDL2;RNASE10;BTBD16;IGF2;CDC6;BRI3BP;C1ORF189;GRIN2D;GRIN3A;ZBTB6;TH;GJB3;LYPD6B;INVS;HMX3;TMEM110-MUSTN1;SHD;PHEX;GYS2;GNRHR;OR52B4;LRRCC1;WDR38;MAP4K2;BATF3;PRMT7;NSUN4;OPALIN;PAX3;KRT32;SLC39A14;TEDDM1;ADSSL1;ALDOC;PIGL;GPRC5C;TLR3;CLDND2;CCDC105;GRP;COL11A1;ANKRD55;GDPD1;VWCE;HSD17B6;GPR151;GLRA3;OR2AG1;TM4SF20;SLC17A6;STX5;SUSD5;RIBC1;ZSWIM5;IL33;OR6F1;LRRC24;ZNF580;DMRT1;MOG;GAD2;VWA3A;OTOP3;GPR141;SLC8A3;MOS;DPY19L2;DPY19L4;PNPLA6;ZNF334;SEMA5B;COL16A1;CD83;HP;HJURP;TNC;PABPC4L;PITX2;KCNH8;THOC1;VWDE;MFNG;ISCU;NOTCH3;C17ORF98;DDX4;ARHGAP19;PLD5;CREBL2;THADA;LTBP3;NPAS1;DNAJC27;SNTG2;MOBP;C1ORF109;MAP2K6;OSBPL9;YARS;ANKRD34B;ATP8B3;ANKRD24;WSCD1;AGXT2;ESRRB;TMPRSS12;CAMSAP3;DIAPH3;CAPRIN2;TMEM239;RLN3;RAD9B;TMEM45B;UCN;HTR2C;NENF;ELAVL2;LBH;BCL7A;H2AFJ;SNAPC2;EFHD1;UGT2A2;METTL15;TSHB;UNC45B;OR52I2;NGB;APOA1;SEPT4;C1QL2;TGFBR1;TMEM212;TMIGD1;RCN2;IGDCC4;CDHR2;AMTN;CDHR4;LANCL3;OR2B11;ANG;IRF6;DSG4;ASPA;BLVRA;OR4K5;OPRL1;SEMA3F;CYGB;NTN3;TTN;AWAT2;NRIP2;SLITRK6;CLVS2;UGT1A4;ZNF502;HES3;PLEKHH1;BEND6;KDM4C;LIMK1;NAP1L3;APOC4;NAGA;FOXJ1;SHCBP1;BAIAP3;NELL1;SLFNL1;NEURL3;RGS10;CBLN4
lower dorsal perifornical nucleus	207/301	0.21916318867639634	0.6143295518908705	0	0	1.110818175613973	1.6861538673039793	SPON2;TMEM183A;MLC1;LOC728392;RXFP3;KIAA0930;LGALS2;GOLGA5;TBC1D10C;FAM53A;ARL10;DAXX;WSB1;ARMC9;COG2;LDOC1;TRHR;GABRG1;ARMC2;DAAM1;CTXN2;RD3;ADCYAP1R1;MTTP;CD99L2;ZBTB5;NKAIN2;RRP7A;DYNC2LI1;PRPSAP2;RDH12;GALR1;ADAMTS18;SSR1;HCRT;GPR17;TNFSF14;C9ORF152;TMEM190;IGF2;RAB27B;RPL3L;MARCO;UCK2;HNRNPD;FXYD6;PSMG1;RPS21;PCSK1;SH3KBP1;DOC2B;WFDC5;QRFP;EPM2AIP1;SMPD2;NMRK1;REV3L;RRP12;FEZF1;TEAD2;TMED4;TMEM150B;BRD1;LRRC45;EDN3;RIPK3;RING1;TOP3A;TACR3;KRT34;ZHX1;NR5A1;SLC22A24;COL2A1;GAL;PIGL;ZNF112;PCYOX1;GRAMD1A;WRB;GPS1;UCP1;NOL3;ASCL2;EXOSC7;ARVCF;ORMDL3;AP2S1;ASPDH;GPC3;KISS1R;C22ORF23;GABRQ;CCL24;GABRP;ECEL1;GPR50;GTF2H2;FAH;BLCAP;GRHL2;TPPP3;GSTA3;TAOK2;GPR149;NUCB2;AMHR2;EPO;CHRM5;PMCH;FAIM2;OTP;GPR62;MPO;ARHGAP36;HOXA10;FAM198A;DEPTOR;BMPER;SALL3;KIAA0895;GRB10;FBXW10;RPS7;ANGEL2;FBXO10;PDIA6;C12ORF10;PHOSPHO2;CD8B;FKBP6;FAIM;MAGEL2;GPR85;SLC1A4;NDRG2;KCNV2;PCSK1N;ATXN1;NDN;TAC3;TXNDC5;CBX5;KLHL25;SMURF1;CNOT10;SSH3;COQ7;NSFL1C;LIN28B;MAP3K15;EFNA2;NIT2;ALK;RBM27;RASGRF2;OXT;PCTP;TRH;NENF;WISP1;TRO;AP4M1;UBE2Q2;MBL2;RFC5;GPX3;DDX55;NGB;ABCC9;OPRM1;REXO2;ADRA2A;ACTBL2;MMRN1;PEX3;CDHR2;TMBIM6;COLEC11;ITIH3;TUBAL3;POLDIP3;FGL1;PKD1L1;HSD17B13;LIN9;RETN;ITIH1;THSD1;C4ORF33;HDAC7;NNAT;UGT1A4;AAMP;ATOH1;S100PBP;KIAA1024L;DONSON;SEMA4F;BAIAP3;GSTZ1;GALNS;DES;WEE2;PIK3IP1;ATP13A4;ASB4
magnocellular (medial) subparafascicular nucleus	207/301	0.21916318867639634	0.6143295518908705	0	0	1.110818175613973	1.6861538673039793	SLC46A2;CPNE7;C2ORF88;IKZF4;DPYSL5;IL12A;MLYCD;FAM19A5;EPHA8;EBF3;SLC5A9;SPINT1;RFX7;GRID2IP;SHMT2;SDC2;MTTP;WDR63;TWIST2;LYPD6;NHLH2;NLN;PRDX4;ASL;TRPM6;SNX6;NTNG1;SLC10A5;YES1;CRADD;FZD5;FZD9;LARP7;PM20D2;SQLE;TH;WNK2;LYPD6B;TDP1;PNOC;SPATS2L;CTRC;CD200;ITM2B;CD320;HMX3;FAM69C;SLC7A13;AACS;PHEX;GYS2;ZMYM3;RBPMS2;TMED6;RING1;PRMT2;GSTO2;C17ORF80;KREMEN2;KRT32;HEXDC;RGMA;DCSTAMP;IL1B;TEDDM1;ALDOC;C5ORF51;SLC29A1;RAMP3;ZNF592;URM1;GDPD2;CXCR4;SNX33;ZDHHC22;ASCL1;CCNDBP1;SNX31;TMEM163;NKD1;SNX29;GPR153;GLRA3;GBX2;CREG1;TM4SF20;C22ORF23;STX5;RPRM;LRRC24;GABRA4;GSS;LHFPL3;DOHH;NMNAT2;KLK10;SPSB3;MAD2L2;PDCL3;KITLG;CR1L;FRYL;OXNAD1;PRDM9;CD83;SH2D7;RASL11A;PCDH11X;CIB3;CIB2;NUDT18;KRT71;CCDC157;FRMD4A;VASH1;SHISA9;MID2;ARMCX1;FKBP4;SIDT2;C17ORF98;SHC3;ABHD8;ARHGAP19;LTBP1;HSPBP1;UBR7;ZNF428;E4F1;NXPH1;ZNF423;PLTP;FDPS;CPSF1;BDNF;ANKRD23;INHBA;ABHD12B;ABHD15;FGF16;RALYL;GNL3L;RCAN3;SLC26A9;SDK2;ZNF773;GALK2;ALK;CXCL6;MEGF11;RTP1;SPO11;NENF;ELAVL2;TSPAN10;FAM178B;PSTPIP1;YWHAQ;SCRN1;POLK;COLGALT1;SH3D19;NGB;OLIG1;ACTR8;AXIN2;OPRM1;EEF1G;RCN2;DDAH1;ZNF639;CDHR2;MYO3A;SPACA7;CNTNAP4;RNFT2;PDXK;STOML2;HLF;C2ORF68;LEF1;ITLN1;PKD1L2;HDAC8;GNG3;ZNF627;CCL4;SLITRK6;PDE6C;LRRC8B;CMTM7;ATE1;KIAA1024L;SPAG4;NAP1L3;FOXJ1;ABHD16B;OXR1;KLF7;NPHS1;NEURL3;VAPB;RGS10;FCGR2B;CBLN4;CBLN2;SPG21
mantle zone of p1B	207/301	0.21916318867639634	0.6143295518908705	0	0	1.110818175613973	1.6861538673039793	SLC46A2;CCNJ;TTLL10;MRGPRF;MRGPRD;ANTXR1;LIPA;ABRA;RASSF6;PGLYRP1;BVES;EBF3;SLC6A11;LDOC1;CMBL;FNDC5;TMEM79;ORAI1;CTXN2;OR5A1;CFTR;PLA1A;EXD1;SLC45A2;TAS2R41;SDC2;MRPL19;TWIST2;SLAIN2;ACMSD;GJC3;OTOA;PPP3R2;ARSK;NTSR1;C19ORF38;SLC10A4;PBX3;IGF2;CDC6;FAM136A;GP6;MRPL21;CABYR;TH;GALNTL5;PCDHB3;RET;INVS;HMX3;TMEM110-MUSTN1;CD3G;SLC6A3;SHD;VMO1;GAST;CTBS;TIMP4;UPF2;BATF3;ZYG11A;PRMT7;NSUN4;KCND3;OPALIN;TACR3;PRPF40B;EN1;SLC39A13;GFRA1;PAX5;KRT32;CD200R1;TEDDM1;ANGPTL3;ALDOC;PIGL;LRRC3B;MAGEH1;GRP;CCDC103;TMPRSS3;COL11A1;VWCE;LYZL4;CYP17A1;FAM184A;SLC17A8;CGREF1;LRRC24;GCH1;KLHL1;CRYBB2;CSHL1;POU4F1;PLEKHA8;BATF;SPSB2;NLRP12;FABP5;KCNS3;CAPZA1;CD69;FOXA2;MAD2L1;FOXA1;SEMA5B;CHRM5;RASL11A;PCDH11X;CXCL13;PLB1;CLGN;TNN;SLC25A41;PABPC4L;PITX2;FAM81B;GHSR;SLC38A1;CHRNB3;HGD;NANOS3;KCNH8;VASH2;PHOSPHO2;FAM161A;LIX1;MFNG;FAM8A1;ISCU;NSMAF;C17ORF98;CHRNA5;STK39;ARHGAP19;FBLN1;THADA;NPAS1;GPR82;LTBP1;MOBP;SLCO1B3;OR51B6;LRRC69;ANKRD34B;EIF2B3;SLC37A2;HELQ;ANKRD24;ESRRB;ISG20;IGSF10;FGF16;RLN3;RAD9B;TMEM45B;ALK;UCN;DDX47;SPO11;ITGAE;NENF;TSPAN12;SLC13A2;OR52I2;HSDL1;UGT1A1;PLA2G4A;UPK3A;IQCJ;C1QL2;TGFBR1;ASPN;CDHR2;ALDH1A1;AMTN;ANG;IRF6;BCAT1;CNTNAP4;DDC;PPM1N;DBX1;SEMA3F;FAM169A;NTN1;NTN3;IL1RL1;PARD6A;SV2C;AWAT2;NRIP2;TIFA;BNIP2;UGT1A4;TIMM8A;PCDH9;APOC4;OPRK1;DLK1;SLC4A9;P2RX5;NEURL3;MGP;CBLN4;C8ORF76
mantle zone of p1Lim	207/301	0.21916318867639634	0.6143295518908705	0	0	1.110818175613973	1.6861538673039793	TTLL10;FAM89A;HDAC11;MRGPRF;IKZF4;IL4I1;ZNF726;INSC;GBP6;TKTL2;CCDC78;EPHA8;TAS2R10;CACNA2D2;EBF3;OR1J1;SLC6A11;VWA5B2;RFX7;ARMC4;PPP1R42;EXD1;CDCA3;TAS2R46;PPP1R3A;TRPM1;GJC3;TTPA;ARSK;ST3GAL6;ASL;TSPAN2;RHBDL2;RNASE10;BTBD16;IGF2;CDC6;BRI3BP;C1ORF189;GRIN2D;GRIN3A;ZBTB6;TH;GJB3;LYPD6B;INVS;HMX3;TMEM110-MUSTN1;SHD;PHEX;GYS2;GNRHR;OR52B4;LRRCC1;WDR38;MAP4K2;BATF3;PRMT7;NSUN4;OPALIN;PAX3;KRT32;SLC39A14;TEDDM1;ADSSL1;ALDOC;PIGL;GPRC5C;TLR3;CLDND2;CCDC105;GRP;COL11A1;ANKRD55;GDPD1;VWCE;HSD17B6;GPR151;GLRA3;OR2AG1;TM4SF20;SLC17A6;STX5;SUSD5;RIBC1;ZSWIM5;IL33;OR6F1;LRRC24;ZNF580;DMRT1;MOG;GAD2;VWA3A;OTOP3;GPR141;SLC8A3;MOS;DPY19L2;DPY19L4;PNPLA6;ZNF334;SEMA5B;COL16A1;CD83;HP;HJURP;TNC;PABPC4L;PITX2;KCNH8;THOC1;VWDE;MFNG;ISCU;NOTCH3;C17ORF98;DDX4;ARHGAP19;PLD5;CREBL2;THADA;LTBP3;NPAS1;DNAJC27;SNTG2;MOBP;C1ORF109;ZNF667;MAP2K6;OSBPL9;YARS;ANKRD34B;ATP8B3;ANKRD24;WSCD1;AGXT2;ESRRB;TMPRSS12;CAMSAP3;DIAPH3;CAPRIN2;TMEM239;RLN3;RAD9B;TMEM45B;UCN;HTR2C;NENF;ELAVL2;LBH;BCL7A;H2AFJ;SNAPC2;EFHD1;UGT2A2;METTL15;TSHB;UNC45B;OR52I2;NGB;APOA1;SEPT4;C1QL2;TGFBR1;TMEM212;TMIGD1;RCN2;IGDCC4;CDHR2;AMTN;CDHR4;LANCL3;OR2B11;ANG;IRF6;DSG4;ASPA;BLVRA;OR4K5;OPRL1;SEMA3F;CYGB;NTN3;TTN;AWAT2;NRIP2;SLITRK6;CLVS2;UGT1A4;ZNF502;HES3;PLEKHH1;BEND6;KDM4C;LIMK1;NAP1L3;APOC4;NAGA;FOXJ1;SHCBP1;BAIAP3;NELL1;SLFNL1;NEURL3;RGS10;CBLN4
mantle zone of r7Lim	207/301	0.21916318867639634	0.6143295518908705	0	0	1.110818175613973	1.6861538673039793	CISD2;SPINT4;MRGPRD;LIPE;GOLGA4;RPS6KA6;MYC;MYB;SCAPER;TNS1;HLA-A;BCAM;MALL;IGSF6;MRPL10;SNX8;NR2C2AP;GSDMD;PPP1R27;SRMS;TNFSF14;SIAH3;SYNRG;TRIP4;FZD8;ABCA7;PARP16;CIDEC;ATP4B;HAL;CABYR;GPR183;TAS2R60;SLC44A3;LRSAM1;HILPDA;FAM69A;VSIG10L;PHF6;KHK;MRPL33;ATIC;MECOM;KRT28;STBD1;PACRG;TIGD4;EDN3;BHMT2;MRPS22;MSGN1;MRPS21;NSUN6;AEN;MS4A6A;CDCP2;PAX8;TGIF2LX;VWA2;CD48;OR4C3;HMX1;POPDC3;TMPRSS5;ZNF2;KCNA7;TYMS;CYP7A1;LYZL6;GBX2;GPHA2;LDLR;SAMD3;EXOSC1;GPR157;UTP6;CDX2;KRT13;AKR1C3;PRSS37;TMEM62;TTC9C;GLRA4;SNX20;SLURP1;GHRH;KLHL8;ALMS1;ENGASE;GALNT12;RTKN2;ACRBP;SIT1;SCN9A;SNIP1;GHSR;CDKL4;DIO1;PAM16;TNNI3K;NCCRP1;TC2N;GEM;ADAM19;CCNE2;SMO;ADAM9;WDFY4;SPATA9;CALCB;CABP2;GMPR;DNAJC25;THADA;DDX60;SLC1A7;CNN1;AANAT;CASKIN2;THEM4;CD300LF;SLC15A5;FGF21;SLC38A4;WNT4;ISG15;FAM199X;KLHL24;FANCE;LSM3;CXCL10;MLXIPL;REEP4;IL7;CASS4;PYROXD2;BLMH;ZNF654;OR13A1;SERINC4;NFE2L2;TRIM72;COL14A1;DOCK8;DBH;DNALI1;PIK3CG;METTL14;DBP;ITGAX;PDILT;TAS2R1;METTL15;TAPT1;INSL5;SLC13A2;GPX2;OR13G1;ITGA1;AXIN1;APOA4;IRAK3;ETV3;UTF1;TIRAP;DCN;TRDN;LATS1;DNAJC1;NPEPL1;NRG4;DMRTA1;RBMS1;COL6A6;RALA;RGS19;SMPX;GTF3C5;TM2D1;OR4K1;MOSPD1;PLG;FAM169A;ASTE1;MSTO1;P2RY2;TNNI3;TAS1R3;STOX1;SEMA4A;CMTM3;CMTM4;PRRX2;KCNJ14;SYT15;EXOG;IRGM;HCRTR1;SLC4A8;TBX15;CCS;ZNF618;XPNPEP2;PPP2R2B;CMTM2;FOLR2;TRIM33
medial trapezoid nucleus	207/301	0.21916318867639634	0.6143295518908705	0	0	1.110818175613973	1.6861538673039793	CISD2;SLC4A1;ANTXR2;LCTL;GLDN;NDST2;GNAT2;GTSE1;TKTL2;ACOT8;ACSL4;FRS3;C9ORF64;OMP;RABL3;TRIB3;ZG16;MGARP;FREM2;ZSCAN29;ASF1B;ENPEP;RWDD2B;TAS2R41;CFI;TAS2R46;LYPD3;EDDM3B;SLC5A2;ADAMTS14;NKAIN3;NHLH1;NPBWR1;KCNMB2;MYO6;ALX4;PLEK2;APOB;TRPM6;SLAMF1;BARD1;GSTM1;TSLP;TNFSF15;TMEM190;RAB39A;CIDEB;NBEAL2;OR51I1;AIF1L;RNF222;SLC6A6;ANLN;CTRL;PARVG;COL9A1;C19ORF47;TCHHL1;KIAA0825;FBXL7;BTG3;MOGAT1;GRIK4;VSIG10L;CLDN22;ZCWPW1;SHH;NUDCD2;KRT28;SLC22A18;NUF2;STAB1;RIOK1;ZNF488;PANX3;MIOX;DENND2C;FCER1G;AHSG;NCOA4;TMC6;F3;OOEP;POU5F1;LAT2;CDC42EP5;FRG1;CLDN18;CLDN17;KIAA1324L;PELI3;AFM;CRIP1;AIF1;PBLD;PROKR2;RNF138;HSD17B2;METTL7B;MPZL3;SLC17A2;CASP8AP2;P2RY13;GSX2;TMCO4;WT1;GSTA3;CENPJ;MORN3;OCM;LY6G5C;CENPQ;TJP3;GPHB5;KCNG2;PRDM9;CIB3;KLHL32;EPX;MANEA;TM7SF2;ARHGAP42;DMBT1;GRAP2;KPNA7;CLCC1;PCDHAC1;G6PC;LIG1;SPNS3;BTN1A1;CDKAL1;TEX2;CCNE2;RPP21;MASP2;KLHL15;TNFRSF11A;GPR84;PKMYT1;KRT40;SCRT2;CNN1;MED31;EIF4EBP3;PDZD7;BHLHA9;SEC16B;GFPT2;NKG7;FBXO32;INHBC;CNOT6;TMEM17;SYCN;FGF19;OSTN;TNFAIP8;SPO11;TNFAIP2;UPK1B;METTL13;YWHAQ;MB;CPXM1;TTC23L;TMPRSS11A;KLF11;USP42;GKN1;OVCH2;SORD;PLA2G4A;SHROOM1;YDJC;DUSP23;DPPA4;ELF4;IRF7;ZP3;TRIM55;B4GALT4;ITLN1;NLRC5;NOD2;TFPI;MSTO1;KDELC1;BEND3;ZNF503;CACNG1;CMTM8;NIPSNAP3A;CMTM3;EGF;SEMA4B;TPBG;KCNJ16;NAGA;SHCBP1;KLF1;CCS;FCGR2A;UBQLNL;SARDH;FCGR2B;RBM44
nucleus of the inferior collicular brachium, rostral part	207/301	0.21916318867639634	0.6143295518908705	0	0	1.110818175613973	1.6861538673039793	SPARC;TMEM41A;CLEC10A;PRF1;SPINT4;ACSM5;OR4Q3;IKZF4;GLDN;DCAF6;LGALS4;SPIC;EDNRA;BVES;SLC34A3;OR8H1;KCTD19;SCAF11;SLC6A13;SLC6A12;TAAR2;CEL;BTC;PFN4;ZNF711;MYL9;CFB;ANAPC16;SHMT2;C2CD4A;GATA4;FPR2;SLC6A20;C12ORF57;SEC14L3;SNX4;TSPAN8;SERPINH1;ARSI;FAM180A;RHBDL2;NXNL2;FZD2;GPR15;MAGEE2;C1ORF185;RNASE12;ZNF35;CP;RPE65;COL1A1;PKIB;BST1;PKIA;GJB6;TCHHL1;CTRC;ZNF496;PTPRT;MYOM1;ARHGAP6;PHEX;SLC22A13;C16ORF70;MMP27;MRC1;OR4D5;EDN1;FOXD1;MYOC;TCF12;RHOH;KIF6;RAB33A;RAB33B;KRT36;OR3A3;DNASE1L3;ENG;SERPINB12;SERPINB13;GRP;RPL12;FAM47A;UCP1;ADAM20;OVCA2;ADCY7;OR1M1;C16ORF95;SAMM50;HAS1;ZNF583;ZNF580;NR1H4;NR1H3;PNMA3;CSHL1;TMEM64;ACTL9;MOS;DPY19L2;CENPI;DPY19L4;TACC3;MITD1;CPSF4L;MAD2L1;ZNF691;PRDM6;OR51D1;HP;SDR9C7;NR3C2;HEPHL1;FCGRT;CFL2;FAM174A;SLC25A45;IL13RA2;SLC15A1;SLC30A8;TMOD4;SLC30A1;KRT75;PIAS2;PRPF4;DOK2;MFNG;SLC27A3;NOTCH3;CALCRL;C11ORF94;ILDR1;LTBP4;SLC38A11;CSF2RA;NID2;VTN;STK33;HIGD1C;AMDHD1;MUSTN1;TXNDC2;CLCA4;CPA4;STIL;SLC14A2;TGFB1;WNT3A;RPP40;OTUD6A;EPHX3;ARHGAP28;FANCC;SLC2A9;CNOT6;BMP2;ARHGAP30;EFNA2;NAT8;FAM151B;KIF4A;ITGA11;CAPRIN2;LCN2;OR13A1;OR51A7;MS4A8;SIX1;DUSP18;NXT2;CASP4;ITGB7;UTP15;UNC45B;NAA30;SLC13A3;AMN;VWF;APOA5;MYO3B;IRF7;MCM6;CDH16;LCT;TRIM55;CDH19;FAM72A;RBPJL;HPGD;LRP4;NOD2;SEMA3F;ATP2C1;NT5C2;MLLT6;IL1RL1;ERICH1;ZNF627;TIFA;UGT1A4;LRIG3;ZPLD1;IL2RA;P2RX1;TLL1
nucleus sagulum, superficial part	207/301	0.21916318867639634	0.6143295518908705	0	0	1.110818175613973	1.6861538673039793	OR8I2;FAM89A;RFESD;PRF1;ABCA12;GLDN;SMC2;MBD3L1;SPIC;EDNRA;SPATA22;C3AR1;AP1S2;CCDC96;LIPK;RNF111;SAMD11;IQCF5;SLC34A2;KCTD19;TAAR9;CTRB2;SLC6A13;HUS1;SLC6A12;SPINT1;ASTL;TBPL2;HECA;OR5A1;SLC22A4;HEPACAM;ABCB7;GATA4;SLC6A20;CYB5R2;C12ORF56;PRAMEF12;SERPINH1;ARSI;NXNL2;C19ORF38;XCR1;GPR15;TAS2R31;MAGEE2;RNASE10;C1ORF185;RNASE12;MCAT;RPE65;GNG13;COL1A1;BST1;TCHHL1;CUTC;COL18A1;IFNA4;CCDC121;CCDC125;PTPRM;MAGT1;ARHGAP5;VSIG10L;EFCAB9;MMP21;ING5;CSRP3;MMP27;MIS18BP1;TIMP4;APPL2;CHST6;FOXD1;METRN;EN2;RHOH;RAB33A;B3GNT5;ACSBG1;CD48;CAPS2;FAM71F1;DTYMK;PTH;AFM;UCP1;ADAM20;OR1M1;CST5;C16ORF95;PMS2;LY6G6D;CORIN;GDF10;PNMA3;ADAM30;TMEM64;PLXDC1;POU4F3;GPR141;KITLG;STK17B;AGBL3;SLMAP;TACC3;IL18R1;ZFP28;MAD2L1;CSF3R;GOLT1A;CD80;GUCA1A;PLAT;FGF7;FCGRT;FAM3B;NEK2;OR13D1;ZNF566;IL13RA2;SLC16A3;CA13;FBXW10;WNT5B;CD93;CCDC158;PRSS58;MAT1A;PCP2;PRPF4;FAM173B;MAP7D3;CERCAM;RHCG;TSSK2;ARL9;PFKFB1;GSTCD;C11ORF94;LTBP4;SLC38A11;CSF2RA;NID2;NEUROD1;ZNF667;UGT3A1;TXNDC2;FAM83B;BTNL9;BRPF3;ANKRD22;RPP40;ARHGAP28;CNOT6;BMP2;PTPRC;EFNA2;NAT8;FAM151B;KIF4A;LHX1;PDCL;ZNF778;C6ORF118;SHBG;TMEM45B;PIWIL4;PCDHGB3;CHD7;PIK3C2G;SLC2A4;CA1;ZIC3;CASP4;PDILT;CA9;SLC13A2;AMN;GRID2;APOA5;CATSPERB;CATSPERG;CNGB3;IRF6;CDH16;DTL;ITIH2;OR4K2;NLRC3;USP18;CECR2;IL1RL2;ZNF627;LRIG3;RBM39;LGI4;C1ORF146;CAPN13;IL2RA;P2RX1;NT5C1B;ATP13A5;TLL1;MYO1H;MYO1F;NUP37
p3 part of the ZL core	207/301	0.21916318867639634	0.6143295518908705	0	0	1.110818175613973	1.6861538673039793	ANKLE1;C2ORF88;FRMPD2;WDR86;ADARB2;BACH2;UBASH3B;PPP4R4;RAVER2;LRAT;PGLYRP1;VSIG8;CCDC78;PRKCD;TAS2R13;SYTL4;DKK2;INPP4B;OR10V1;ZSCAN21;KCNQ3;FAM76B;FAR2;TLN2;CTXN2;PRR11;GRID2IP;SDC2;WDR64;GJC1;PCDHA1;ADAMTS19;ST3GAL4;RDH14;HCRT;NTNG1;SLC10A6;GPR12;LRRN4;NR2F1;MYO5A;CDC6;L1CAM;MARCO;TH;GJB3;NOX4;MRVI1;PCDHB3;OR6A2;LRRC36;SPAG16;WFDC9;DHRS13;KCNC2;SH3KBP1;TFCP2L1;WFDC5;PIGV;ARHGAP6;SHD;EFCAB9;MMP20;VMO1;LMBR1;SLC22A15;SEC61G;CHST8;SLC2A13;TOP3A;EN1;FAM126B;KRT31;TMC3;ZDHHC14;ENAH;PLCB4;TNNT1;CNKSR3;CDC42EP2;ATPAF1;SAMD5;CLDND2;RAMP3;CCDC103;FIGN;KCNA6;GDPD5;TMEM163;NKD1;FGD5;CREG1;HAS2;EXTL3;ZNF462;GDF11;ATAD5;GABRA4;GSS;PRSS37;GAD2;FAH;PLEKHA7;PLEKHA8;PRSS41;KITLG;CCDC7;TACC3;FRYL;TTLL8;RAB3C;OXNAD1;EPO;UBE3D;RASL11A;PMCH;OTP;RORA;RORB;SAT1;TM7SF2;SYDE2;BMPER;PITX2;ARHGEF40;TECTA;NANOS1;SEMA6A;VASH2;THEMIS;FRMD4A;FAM161A;RAB37;RASL12;SHC3;OR5AR1;C11ORF94;HTRA4;LY96;GPR82;SEL1L3;SCUBE2;C6ORF15;FAM83E;HRH3;GRK5;YBEY;MYH13;CDH23;SOCS6;ZFHX3;SDF2L1;OPN3;SLC37A1;TFAP2E;WNT3A;CCDC136;ESRRG;SYT9;ARHGAP24;ABHD12B;ADCY10;PYY;UST;SPIRE2;NFE2L3;TAB3;AMOTL1;SLC35E2B;TTC25;ST6GALNAC1;PINX1;OXT;ITGAE;LBH;LRRTM1;MYADML2;CLEC1B;OR7A17;SH3D19;SIGLECL1;CAMK1D;GPX3;USP44;C4ORF47;PPP2R5D;APOA5;ADRA2A;IQCK;DDAH1;LANCL3;ZP2;LRTM2;LEF1;C6ORF201;CLMN;SLITRK6;CCDC180;TTC12;PCDH9;NELL1;FRAS1;PDE7B;PTPN4;CBLN4;CCDC60;PTPN3
periventricular stratum of JcPL	207/301	0.21916318867639634	0.6143295518908705	0	0	1.110818175613973	1.6861538673039793	FRMPD2;WDR83;PKD2L2;LCTL;PTPDC1;IKZF4;GJA1;AS3MT;CHEK2;MS4A13;HMCN1;C2ORF81;SAMD11;GPR179;TMEM8B;VPS18;NHLRC3;CCDC78;RIIAD1;GPR37L1;RFX6;IFT81;RFX7;ARMC3;CD109;ARMC4;SUCLG2;RPL26;SPATA18;FREM2;NECAB3;WDR63;MYNN;LYPD4;ZNF23;C12ORF65;NKAIN3;TSPAN6;ASL;ZBTB7B;TMEM190;EAF2;NR0B1;GDF6;C1ORF189;GRIN2D;XKR8;LPAR5;CTRL;FXYD3;ID1;PSMG3;SSPO;TNFSF8;FXYD6;MESP1;SPEF2;WFDC1;HIF3A;SLC22A18;AKAP14;RBPMS2;APOBEC2;SYK;GPR35;CCDC114;SEBOX;AGTRAP;EMP1;PAX3;TACR1;KIF27;C20ORF96;BDH2;ALDOC;CRELD2;LRRC3B;GPRC5C;CRB2;GOT1L1;LRRC18;NEXN;HSD17B6;TYMP;GPR151;AMN1;CST11;FTMT;OR2AG1;TM4SF20;C22ORF23;SPP2;CTNNA3;GPC5;MSX1;ZNF467;SPDEF;RSPH4A;C11ORF65;VWA3A;HIPK1;C9ORF116;AGBL5;ALDH4A1;TTLL6;TPPP3;MORN5;CR1L;MORN3;CD69;CD83;SH2D7;ITGA2B;CASC1;FADS2;EME1;TEKT1;ENPP1;TEKT4;FADS1;PDIA2;HARBI1;FBXO10;KRT75;ENKUR;PDIA4;TOM1L1;KCTD8;TEX9;OR9A2;DYDC2;CCDC151;FAM8A1;C21ORF62;ABCG2;CHRNA3;C17ORF98;USP53;OR5AR1;OR52D1;NPR2;MRO;AK7;ATXN1;NLRP9;STK36;ZBBX;TCTEX1D4;OTX2;SLC15A3;C11ORF88;NADK;AGXT2;CACFD1;ANKRD23;TDRD1;FGF16;TAF4B;BMPR1B;PCDHGB7;PCDHGB6;CRYBG3;DBI;TTC29;RPGR;INSL6;YWHAQ;TMEM107;IQUB;UGT2A2;CA9;ZNF521;NUP133;GKN1;AXIN2;ETV4;IQCG;HAUS1;SLC25A18;CDHR4;OR2B11;C2ORF50;FAM84B;STOML3;COLEC10;NLRC5;DDO;SLITRK6;CCDC180;PDE6C;MDH1B;GALNT7;ATE1;KDM4D;SPAG6;KIAA1024L;LCA5;FOXJ1;OR6N1;KISS1;MGAT4C;GNPDA2;CCDC65;FSIP1;CCDC60;SNTB1;PPIL6
periventricular stratum of JcPV	207/301	0.21916318867639634	0.6143295518908705	0	0	1.110818175613973	1.6861538673039793	HDAC11;PKD2L2;ANTXR2;IKZF4;IL4I1;COMTD1;AS3MT;DPYSL2;TMEM89;ARL10;VPS18;GBP7;KRT4;NHLRC3;CCDC78;SERPINF1;ARRDC3;RIIAD1;CACNA2D2;OR1J1;SLC6A11;VWA5B2;DKK2;DKK4;SLC5A9;ZFYVE16;RFX6;RFX7;ARMC3;ARMC4;SUCLG2;PRR18;PADI4;SPATA18;RD3;ACTL7B;WDR63;FAM149A;C12ORF65;UBE2J1;ADAMTS16;NHLH2;NKAIN3;INPP5F;ERI1;TSPAN6;ASL;ZBTB7B;SNX6;SNAPIN;MAGEE1;EAF2;C1ORF189;GRIN2D;XKR8;SQLE;LPAR5;TH;FXYD3;RPL27A;SSPO;FXYD6;PPT2;FARSB;PYGB;GYS2;GNRHR;RBPMS2;TK1;NSUN4;PRMT2;GPR35;OPALIN;SEBOX;C17ORF80;AGTRAP;PAX3;NME5;PDCD1LG2;KRT32;KIF27;UGDH;C20ORF96;KRT36;ADSSL1;ALDOC;GPRC5C;VAMP2;CRB2;GOT1L1;ATL3;IDUA;ANKRD55;NEXN;HSD17B6;ASCL1;TUBA3E;PTCHD1;OR2AG1;TM4SF20;C22ORF23;SPP2;GPC5;ANKRD52;MSX1;ZNF467;C11ORF65;GAD2;VWA3A;C9ORF116;ALDH4A1;TTLL6;TPPP3;CR1L;CD69;CDKN3;CD83;ITGA2B;MUM1;CIB2;CYSLTR1;CYSLTR2;CCND1;TEKT4;RAG2;CHCHD1;FADS1;PDIA2;DGAT1;HIST1H2AK;FRMD4A;FBXO10;ENKUR;PDIA4;TMX4;CCDC151;ABCG2;CHRNA3;C17ORF98;ARHGAP19;CREBL2;LTBP3;NPAS1;DNAJC27;ZFP57;ZBBX;OTX2;CYC1;AGXT2;ANKRD23;TBCD;GON4L;RLN3;TAF4B;BMPR1B;ZNF773;UCN;KCNK7;PCDHGB7;PCDHGB6;TSPAN10;PIK3C2B;RPGR;UGT2A2;ZNF521;COLGALT1;TTC34;GKN1;AXIN2;OPRM1;ETV4;IQCG;PPM1A;TMIGD1;SLC25A18;CDHR2;AMTN;CDHR4;OR2B11;ANG;FAM84B;PDXK;NDUFB8;COLEC10;PPM1N;OPRL1;TM2D3;NTN3;NRIP2;SLITRK6;GALNT7;ATE1;KIAA1024L;LIMK1;NAP1L3;FOXJ1;OR6N1;MCOLN1;BAIAP3;GZMK;VAPB;CLNK;FSIP1;FCGR2B;CCDC60;SNTB1;PPIL6
periventricular stratum of VTTh	207/301	0.21916318867639634	0.6143295518908705	0	0	1.110818175613973	1.6861538673039793	SLC46A2;CPNE7;C2ORF88;IKZF4;DPYSL5;IL12A;MLYCD;FAM19A5;EPHA8;EBF3;SLC5A9;SPINT1;RFX7;GRID2IP;SHMT2;SDC2;MTTP;WDR63;TWIST2;LYPD6;NHLH2;NLN;PRDX4;ASL;TRPM6;SNX6;NTNG1;SLC10A5;YES1;CRADD;FZD5;FZD9;LARP7;PM20D2;SQLE;TH;WNK2;LYPD6B;TDP1;PNOC;SPATS2L;CTRC;CD200;ITM2B;CD320;HMX3;FAM69C;SLC7A13;AACS;PHEX;GYS2;ZMYM3;RBPMS2;TMED6;RING1;PRMT2;GSTO2;C17ORF80;KREMEN2;KRT32;HEXDC;RGMA;DCSTAMP;IL1B;TEDDM1;ALDOC;C5ORF51;SLC29A1;RAMP3;ZNF592;URM1;GDPD2;CXCR4;SNX33;ZDHHC22;ASCL1;CCNDBP1;SNX31;TMEM163;NKD1;SNX29;GPR153;GLRA3;GBX2;CREG1;TM4SF20;C22ORF23;STX5;RPRM;LRRC24;GABRA4;GSS;LHFPL3;DOHH;NMNAT2;KLK10;SPSB3;MAD2L2;PDCL3;KITLG;CR1L;FRYL;OXNAD1;PRDM9;CD83;SH2D7;RASL11A;PCDH11X;CIB3;CIB2;NUDT18;KRT71;CCDC157;FRMD4A;VASH1;SHISA9;MID2;ARMCX1;FKBP4;SIDT2;C17ORF98;SHC3;ABHD8;ARHGAP19;LTBP1;HSPBP1;UBR7;ZNF428;E4F1;NXPH1;ZNF423;PLTP;FDPS;CPSF1;BDNF;ANKRD23;INHBA;ABHD12B;ABHD15;FGF16;RALYL;GNL3L;RCAN3;SLC26A9;SDK2;ZNF773;GALK2;ALK;CXCL6;MEGF11;RTP1;SPO11;NENF;ELAVL2;TSPAN10;FAM178B;PSTPIP1;YWHAQ;SCRN1;POLK;COLGALT1;SH3D19;NGB;OLIG1;ACTR8;AXIN2;OPRM1;EEF1G;RCN2;DDAH1;ZNF639;CDHR2;MYO3A;SPACA7;CNTNAP4;RNFT2;PDXK;STOML2;HLF;C2ORF68;LEF1;ITLN1;PKD1L2;HDAC8;GNG3;ZNF627;CCL4;SLITRK6;PDE6C;LRRC8B;CMTM7;ATE1;KIAA1024L;SPAG4;NAP1L3;FOXJ1;ABHD16B;OXR1;KLF7;NPHS1;NEURL3;VAPB;RGS10;FCGR2B;CBLN4;CBLN2;SPG21
periventricular stratum of isLim	207/301	0.21916318867639634	0.6143295518908705	0	0	1.110818175613973	1.6861538673039793	TMEM41A;TTLL10;DNHD1;ABAT;HS6ST2;RPS17;AS3MT;FBXO3;PLCE1;IL12A;RPS11;MNX1;TNS1;KRTDAP;CUBN;PAQR6;CCDC78;IL1R1;PTOV1;CACNA2D2;EBF3;ARMC4;WDPCP;SPATA18;MAGEB5;EXD1;SLC22A3;TPH2;RWDD2A;PPP1R32;MAOA;SHMT2;WDR63;CLCNKB;PPL;FAM149A;TSPAN6;ASL;RIMKLB;HMGCLL1;JAG2;SLC10A4;HEXIM2;NGFR;C1ORF189;UCK1;PKIA;MAGED2;FXYD6;C19ORF44;LRRC36;INVS;SETD4;SPAG16;ZCCHC12;FEN1;STON2;SLC6A2;SLC6A4;C12ORF43;MECP2;ZCWPW1;CHAF1B;C8G;MMP27;STBD1;RAC3;CHST8;LRRC46;PRMT2;GSTO2;EN1;PAX5;LRRC43;C20ORF96;SLC7A7;PAFAH1B3;GOT1L1;RPL12;PTGER2;FAM47A;AMIGO2;CRIP3;EGFLAM;FTMT;FAM184A;AGR3;SC5D;GPC5;SLC17A8;HSF5;CORIN;GABRQ;CGREF1;GCH1;TMEM176B;MYBPH;CRYBB2;KLK10;BATF;PDCL3;PDCL2;RIT2;CCL28;RAB9B;TTLL8;GHDC;POGLUT1;CD83;SH2D7;RTKN2;RDM1;RGS2;PAIP2B;DACH1;TEKT1;GRB10;PCDHAC2;PCDHAC1;SPAG11B;HFM1;TTC21A;ENKUR;DISP1;BSCL2;TMX4;SLC9A6;PPEF1;SCG2;NSMAF;IQCA1;CHRNA5;CBFB;KLHL14;CHAT;UBFD1;NPAS1;AK7;SCRT2;CDH22;WNT2;CNTLN;CCDC17;ANKRD24;SMAD9;MARCH8;RALYL;PLCXD3;G6PC3;UBXN10;TMEM117;LHX1;RCAN3;MAFK;LHX4;GPR101;ZNF773;C2ORF40;NENF;PIK3C2A;CXCL2;AFF4;CASP9;TIMM17B;UGT2A2;CA9;PGM1;MASTL;DUSP27;GREM2;TMEM212;ITGAD;IGDCC4;CATSPERG;ITGA8;CDHR4;RGS17;DDC;OPRL1;TM2D3;HDAC6;CYGB;CCDC180;NCAM1;UBQLN2;CTHRC1;POLR2M;ATE1;TTC12;PCDHGC4;ZNF182;KIAA1024L;DONSON;FOXJ1;TTC16;BAIAP3;HCRTR1;SOD1;CLCN5;CRYGB;NT5C1A;TRIM36;ASB4;GALM;PPIL3;CBLN4;PPIL6
periventricular stratum of m1AL	207/301	0.21916318867639634	0.6143295518908705	0	0	1.110818175613973	1.6861538673039793	PANK4;MTRR;SERPINE2;FAM89A;LRR1;HDAC11;NUDT6;HS6ST2;KIAA0930;OGFOD1;ZNF726;AP1S2;FBXO3;EPHB1;CER1;ARRDC5;CUBN;UTS2R;EPHA8;PAQR5;LMAN1L;TINF2;FLT3LG;EBF3;GTPBP8;SLC6A11;VWA5B2;SNTN;RFX7;RPL26;MAGEB5;EXD1;RWDD2A;CDCA5;CFI;PCDH18;MED12L;UBE2J1;TRPM1;DYNC2LI1;PPP3R2;TTPA;GRPEL2;ST3GAL6;ASL;TSPAN2;SRPK3;RDX;C12ORF73;NR2F2;TH;GPR183;LYPD6B;GALNTL5;DAND5;DZIP3;INVS;IFNA4;SLC44A4;DOC2A;GPR20;DMBX1;MMP27;SPTLC3;SLC22A18;FCRL1;MAP4K2;GSTO2;ZSCAN5B;OPALIN;METRN;FAM126B;LRRC43;SLC39A14;TMEM177;PLSCR5;TLCD2;ALDOC;PIGL;ANGPTL4;PPARA;CSTB;NBAS;PTH;TMPRSS3;COL11A1;TMEM163;GLRA3;SLC17A6;HAS2;GPC5;RIBC1;LMLN;IL33;KLHL1;CRYBB2;PCDHB11;POU4F1;BATF;SLC8A3;PRSS41;PDCL2;TTC3;SLCO4C1;PNPLA6;CCL28;NEUROG1;CRLF2;ALDH1L1;POGLUT1;COL16A1;CD83;RTKN2;OR51D1;HJURP;PLB1;CLGN;RAB43;CYSLTR2;FAM81B;MAP3K4;SPINK1;SEMA6A;ANXA10;CYS1;DISP1;DISP2;TMX4;SLC9A6;FAM173B;MAP7D3;CDKL1;NSMAF;CCDC27;DDX4;CBFB;CREBL2;UBFD1;LTBP3;SLC1A6;NPAS1;DNAJC27;NID2;MARCH11;NEUROD4;SLCO1B3;MSC;TXNDC8;KLHDC10;SPECC1;FN3K;CCDC17;SYT2;HMGA1;EPHX3;ZBTB11;LIN28B;PLCXD3;KIF18B;CLEC6A;CAPRIN2;SCGB3A2;TAB1;GPR101;SLC26A5;CXCL6;BNC2;HTR2C;ARRB2;RND2;CXCL2;RND1;PIP5KL1;SENP8;UGT2A2;QRFPR;HGSNAT;PCDHGA2;GKN2;OR10Q1;MASTL;PCCA;EFHC1;C3ORF67;DSG4;FAM72A;RGS17;TUBAL3;OR4K5;OPRL1;SEMA3F;SRL;CYGB;TTN;CCL1;VHL;DNAI1;BEND6;POLR2M;LINGO4;SPAG5;LGI3;APOC4;PPP2R3A;PNKD;MAB21L1;PI15
posterior part of anterior hypothalamic nucleus	207/301	0.21916318867639634	0.6143295518908705	0	0	1.110818175613973	1.6861538673039793	TMEM183A;RPL31;FRMPD2;ABAT;LOC728392;RXFP3;ZDBF2;RS1;FRAT1;GJA1;DPYSL5;GPR171;RPS11;ARL10;WSB1;CCDC78;KRT8;ARMC9;YOD1;SLC6A11;DKK2;TRHR;GABRG1;SULT2B1;BCAM;KCNQ1;ZNF830;CTXN2;CCDC82;IGSF8;SDC2;WDR63;CD99L2;ZNF23;ZBTB5;ART5;SAMSN1;GLG1;NKAIN2;NEU2;RRP7A;PRPSAP2;PCBP4;GALR1;SSR1;ASL;RDH14;PUSL1;HCRT;RIMKLB;TBC1D8B;HEXIM2;GPR17;GRIN3A;TH;FXYD6;PRRT4;CD200;LRRC36;SPAG16;ZCCHC12;PCSK1;ZCCHC18;WFDC5;EFCAB9;ZNF280D;ZMYM3;SPTLC3;ANKRD1;REV3L;ANKRD2;FEZF1;TMED4;ZNF483;RING1;PRMT2;C17ORF80;TACR3;POU5F2;NR5A1;GAL;PIGL;PCYOX1;GOT1L1;GRAMD1A;WRB;GPS1;ASCL1;NOL3;ASCL2;HSPA13;PSMB4;EPCAM;PLAGL1;ORMDL3;TM4SF20;GABRQ;CCL24;CGREF1;ATAD5;COL22A1;GAD1;TMEM176B;ECEL1;GAD2;GPR50;GTF2H2;FAH;BLCAP;ALDH4A1;SPCS2;TTLL8;AMHR2;ATP8A1;EPO;AMY2B;CHRM5;PMCH;FAIM2;OTP;GRB10;PDGFRA;CARTPT;FBXO10;PDIA6;TMX4;MAK;ANAPC4;FKBP4;LY6H;SCG2;CUL7;MAGEL2;OR5AR1;LY96;SLC1A4;PCSK1N;ZFP57;TCTEX1D4;NDN;TAC3;KLHDC10;CYP2J2;SLC37A1;PTCH1;ANKRD23;DNAJC11;ESR1;LIN28B;GNL3L;GPR101;FGFR3;TTC25;OXT;TRH;NENF;PKD1;TRO;SNAPC1;ADAMTS1;UPP2;CNGA4;CLEC1B;OIT3;RBM6;SIGLECL1;GPX3;NGB;APOA5;ADRA2A;EEF1G;RCN2;IFNE;ITGA8;CDHR4;OR56A3;PDXK;ITIH3;POLDIP3;DAPL1;NLRC4;THSD1;HDAC7;NNAT;SLITRK6;CCDC180;ATOH1;TRIM45;ATE1;TTC12;SPAG7;PPP1R14C;QPCTL;KIAA1024L;DONSON;LCA5;OPRK1;FOXJ1;USP29;DLK1;BAIAP3;GALNS;RSPH3;CLCN5;ATP13A4;ASB4;CBLN4
posterior triangular nucleus	207/301	0.21916318867639634	0.6143295518908705	0	0	1.110818175613973	1.6861538673039793	SLC23A2;ADAMDEC1;STMN4;ADARB2;FAM122B;ENDOU;BPIFA1;GJA4;TBC1D22A;RNF111;FAM19A4;GBP6;COG8;FOXH1;PRKCD;AFAP1;ZPBP;SYTL3;TIAM1;SFRP2;CLDN8;PRKD2;FAR2;GRID2IP;NECAB1;HEPACAM;TXK;SLC22A2;OR1I1;GJC1;ADAMTS15;DHX33;ADAMTS19;RHBDL2;HEXIM1;FZD1;NTNG1;PPP1R27;GPR12;DCLK2;TPX2;BPIFB3;WNK2;TDP1;PEMT;F13B;MRVI1;KCNC2;WFDC1;C16ORF70;RSRC1;KRT26;FCER1A;MRPS28;TMEM150B;NSUN5;PLLP;IL13;NME4;PLCB4;TNNT1;CNKSR3;ARHGEF2;C5ORF51;SLC29A1;CHST2;ATPAF1;SAMD5;RAMP3;PTGER3;KCNA4;ZDHHC22;CST8;GDPD5;TMEM163;NKD1;RNF138;CREG1;CHRNE;AGR2;SCAND1;GABRD;GABRA4;GSS;PNMA5;LHFPL4;SNX24;FMO2;GPR4;SORBS1;ACTL9;OTOP3;POU4F3;PDP1;RGP1;KITLG;MORN5;KRT15;TMEM56;CENPP;FRYL;GHDC;SEMA5B;UPK2;PRDM6;ANKRD33;RORA;SYDE1;RIMS3;TUBB1;RGS8;SEMA6A;WNT5B;CD93;VASH2;ATP11C;SHISA9;TMEM131;PIAS2;SHISA6;TANC1;PCP4;CD8B;RAB37;PKP2;OR2C1;DDX4;SHC3;SHC1;CACNA1C;RASGRP4;CACNA1G;SCUBE2;FAM83G;ATXN1;SLCO1B3;SOCS6;SRGAP1;GCKR;OPN3;KLHL25;OSBPL3;CCDC136;SYNJ2;SYT9;ABHD12B;TBCK;IRAK1BP1;REEP4;REEP2;NFE2L3;AMOTL1;LCN6;SLC35E2B;SDK2;GALK2;DAGLA;CLEC14A;ARL5B;C4ORF51;ARL5C;YWHAQ;SIN3A;LRRTM1;BCL7C;BLNK;PGM3;UGT2A1;TSHB;BOK;YWHAH;SH3D19;AMN;SPATS1;PPP2R5D;C1QL2;RCN3;RASA4;PAPPA2;STOML3;RGS19;HLF;LRTM2;LEF1;OR4K2;PKD1L1;CLMN;SPOCK3;NT5DC3;SLITRK6;MICALCL;CCDC70;HES3;DNAI1;SASH1;CACNG5;SEPT10;TCF7L1;KCNJ9;ZIC5;CHFR;NELL1;TSPAN14;SLFNL1;PTPN4;PTPN3;NUP37
posteromedial visual area	207/301	0.21916318867639634	0.6143295518908705	0	0	1.110818175613973	1.6861538673039793	TES;C14ORF93;LGALS4;KIAA1107;SOX17;SOX18;TRIM29;PPAT;C3AR1;ARFIP1;GSC2;ATP6V1E2;IER5;PKNOX2;IQCF5;UNC13C;UNC13A;CXADR;STARD8;ZNF281;CRNKL1;UPB1;TMEM82;MYL4;RFX4;ULK3;KCNQ5;TRIB1;DHH;NMD3;PIK3R1;NLK;TTBK1;IGSF9;RNF213;ST3GAL5;FADD;RHBDL2;RTBDN;EGR1;EGR2;WNT10A;AFAP1L1;EGR3;GPR15;ARPP21;SLC10A1;XRCC1;SLC16A11;IL1F10;NET1;FXYD4;GIPC2;SFXN3;SPATS2L;CYB5RL;CDKN1A;STON2;HOXC12;PQBP1;RAC2;CAMP;EDN2;DUSP3;NCOA5;SIRT6;RGMB;DUSP6;NOV;ENAM;CDC42EP3;FIBIN;KIF2C;PDZRN3;VGLL4;STK40;CCDC90B;C17ORF53;SATB1;SATB2;ICA1L;PTN;AOAH;PTGS2;CENPB;PSMC3IP;ARFRP1;MNT;CUX2;UBTD2;PAK6;TRAM1L1;CBR3;CCL24;OR6F1;GINS2;CRYBB1;GATAD2A;SGSM1;PDP1;PER1;FOSB;MSRB3;MITD1;IL17D;IL18R1;UPK2;CHRM4;NRK;CLEC18B;IRS2;RORB;ATP12A;FGF5;RDM1;TBC1D30;ZNF569;PIM3;PAMR1;KCNH3;OR1B1;KCNH5;CCDC159;KRT79;TBR1;SYPL2;PCDHA12;TANC2;PROCR;TXLNB;SLC9A9;CERCAM;HHIPL1;RPP25;KCNE3;SMYD5;KLHL10;GLT8D2;ARHGAP17;PDZD3;HRH1;FAM83F;HRH2;NLRP2;AP4S1;OTX1;ZBTB16;OSBPL3;SLC4A10;ACSF3;NR4A1;IRAK1BP1;NR4A3;CNOT3;TAB3;TMEM45B;SCHIP1;PRR3;PDE3B;LAMC2;MTO1;CYR61;DUSP14;NGRN;SENP7;SART1;PSD3;SUMO2;DACT2;MYBL1;RBM6;MYOCD;USP43;TNFRSF19;GLP2R;VPS13A;ETV2;TGFBR1;HKDC1;TMEM217;CDH12;DSG1;CDH19;FAM84B;ZBTB45;HMGCR;HDAC7;DLL4;ARL13B;HAUS7;ZNF627;RALY;LRIG3;HES5;MAPK4;GALNT7;SPAG5;CCK;MERTK;MEIS3;KLF4;FBXL12;GALE;JSRP1;KLF9;C2ORF70;R3HDM2
precommissural pretectal domain	207/301	0.21916318867639634	0.6143295518908705	0	0	1.110818175613973	1.6861538673039793	ADAMDEC1;HTR4;OR4Q3;IKZF4;FAM122B;CDC23;TDO2;ZNF726;FAM110B;INSC;ATXN7L2;TBC1D22A;FAM19A4;GBP6;CCBE1;EPHA7;EPHA8;FOXH1;PRKCD;CEL;RFX6;ARMC4;ZFPM2;TRIM11;GTSF1;EPHA2;GRID2IP;CLCNKB;WDR64;OR1I1;MED12L;GJC1;ADAMTS19;ARSJ;STXBP6;FZD1;NTNG1;FZD5;GPR12;RCC2;BTBD16;RNASE12;GRIN2D;EHD1;PKIB;ZBTB6;TDP1;MRVI1;RNF220;MYOM1;WFIKKN1;KCNC2;FAM69C;SLC7A13;SIPA1L3;PHEX;GNGT2;OR52B4;PROX1;CYP7B1;PLCB4;TNNT1;CNKSR3;VGLL2;SLC29A1;SAMD5;CLDND2;RAMP3;TMPRSS3;PTGER3;GDPD4;ZDHHC22;GPR151;SNX29;GLRA3;STX5;METTL8;C16ORF96;GABRD;PCGF6;GABRA4;LAPTM5;SORBS1;AKR1C4;VWA3B;ACTL9;OTOP3;POU4F3;PDP1;TTLL6;SMOC2;DPY19L2;KIF26B;TMEM56;SNX15;F2RL2;SEMA5B;PRDM5;RASL11A;OR51D1;TNC;RORA;TNF;ABHD13;RIMS3;ZNF566;RGS8;NUDT13;PRSS57;SHISA9;OLFM4;PIAS2;TANC1;LY6D;PKP2;LYG2;SULT6B1;DGKI;CDKL1;IPPK;DDX4;SHC1;NPR2;CACNA1C;MARCH11;CACNA1G;SCUBE2;FAM83G;EMG1;YBEY;ZNF423;ACBD7;GCKR;BRPF1;AGXT2;CCDC136;CNOT10;SYT9;SYT7;IRAK1BP1;SP1;REEP2;TMEM239;NFE2L3;AMOTL1;RLN1;MAP3K14;CXCL6;RTP1;DDX41;NXT2;NGRN;ARL5B;BCL7A;LRRTM4;SNAPC2;LRRTM1;TRIM65;METTL15;BOK;SH3D19;OR52I2;TRPC6;SPATS1;PPP2R5D;AXIN2;SENP2;C1QL2;SUPV3L1;TEX13B;AMTN;TNFRSF25;MCM6;IRF6;LCT;SPACA7;CDH19;SMARCD2;HLF;LRTM2;LEF1;TEX101;SEMA3F;TTN;CLMN;CCDC85A;SPOCK3;SLITRK3;NT5DC3;SLITRK6;CLVS2;ZPLD1;MICALCL;HES3;FNIP2;SEPT10;TCF7L1;KCNJ9;CCK;CHFR;NELL1;NECAP2;NPHS1;SLFNL1;PRC1;PTPN3;NUP37
preoptic telencephalon	207/301	0.21916318867639634	0.6143295518908705	0	0	1.110818175613973	1.6861538673039793	TMEM183A;RFESD;FRMPD2;LOC728392;ENO4;RXFP3;ZDBF2;IL4I1;BPIFA1;SPZ1;GOLGA5;RESP18;TBC1D10C;FAM53A;CPNE2;ARL10;ACOT8;WSB1;METTL1;KRT8;SLC6A11;UNC5D;JMJD8;GABRG1;SIGIRR;WDPCP;KPRP;TMEM161B;SDC2;MTTP;CD99L2;RNPC3;PCDH17;PRPSAP1;COMMD8;GALR1;ADAMTS18;HESX1;NGFR;TMEM190;EAF2;RAB27B;NR2F2;MAGOHB;PBX1;RPL3L;CYP26A1;CABYR;FXYD4;PNOC;MAGED2;FXYD6;RPS21;CD200;TP73;LRRC36;ZCCHC12;SERPINA1;GPR22;GRIK1;MYPN;ARHGAP4;CLDN22;EPM2AIP1;SMPD2;ZMYM3;SLC22A18;TMED4;ZNF483;RIPK3;PRMT2;C17ORF80;LRRC40;VAV1;PLSCR1;GAL;PDIK1L;PELI1;ACTRT2;PDZRN4;WRB;GNAI3;GDPD2;DERL2;ASCL1;FSTL5;ARVCF;ADAM28;FGD6;EPYC;TM4SF20;GPC3;GABRQ;GSX1;ECEL1;GAD2;GTF2H2;VAX1;BLCAP;SPCS2;TTLL3;GSTA3;IL17B;MPG;OTP;GPR62;EPX;MPO;ARHGAP36;HOXA10;EEF1B2;SYDE2;KIAA0895;GRB10;TOM1;EPPIN;LMO1;G6PC;SPINK1;SCARA5;RPS7;CARTPT;FBXO10;C12ORF10;ERN1;PACRGL;CD8B;OR9A2;PGR;SCG2;SPATA9;MAGEL2;GPR87;EFNA5;NTS;TPO;PCSK1N;ZFP57;NDN;TXNDC2;TAC3;TXNDC5;ZFHX3;CBX5;TFAP2E;CAV3;DNAJC11;CNOT10;ESR1;SSH1;GNL3L;GPR101;OR51A7;OXT;TRH;NENF;WISP1;TSPAN10;AP4M1;EFHD1;WDR6;SGCG;INSL5;SLC13A1;TRPC5;GPX3;NGB;APOA1;SHROOM1;PEX7;DDX19B;NRG4;IFIT1B;TRIM55;COLEC11;ITIH3;GTF3C5;SEMA3C;CEBPE;PPM1M;NLRC5;SLC5A11;HSD17B13;THSD1;HDAC6;CLN3;NNAT;CCDC180;RBBP6;MEST;S100PBP;NTRK1;NIPSNAP3A;KIAA1024L;PCDH8;DONSON;OPRK1;DLK1;BAIAP3;P2RX1;SYT10;ATP13A4;RGS10;ASB4;SLC25A34;MMACHC;SSBP4
r10 part of spinal trigeminal nucleus, caudal part	207/301	0.21916318867639634	0.6143295518908705	0	0	1.110818175613973	1.6861538673039793	CHIC2;THUMPD2;RRH;IKZF1;SPATA20;ZDHHC1;IKZF4;SPZ1;ZNF729;TRIM29;SPATA22;C7ORF31;HOXA3;HOXA2;GJA8;TNS4;PGLYRP1;SEPHS2;HOXA5;EBF1;EBF3;YOD1;CEP57L1;KCNQ1;AGTR1;KCNQ4;HOXB6;PTGFR;SLC22A6;TAS2R41;HEPACAM;TRMT2B;ZNF24;ARSI;HMGCLL1;NFE2;RNASE11;BTBD16;IQSEC3;INTS2;RASSF7;GP2;SLC16A11;CYP4F8;CNFN;IL1F10;ISX;UCK2;XKR9;PCDHB2;LPAR6;NMU;ITGBL1;KIAA0825;CCDC121;FAF1;GRIK4;ING5;SHH;MMP25;UBXN7;LDLRAP1;TMED6;RALGPS1;AASS;RSPO4;SERPINB1;FOXD1;CCDC113;ELMOD3;PAX8;POC5;IVD;DPYD;GAS2;PTRH1;CLDN17;PRIM1;AFM;CAPG;LYZL6;C16ORF95;SERTAD3;GBX1;CHRNE;UBTD1;PMS2;TRAM1L1;GABRA2;CDX2;DMRT3;KIAA2013;PCDHB11;GUCA2A;MOS;FAP;CR1L;CENPK;CENPL;F2RL2;ZNF354C;CRLF2;SEMA5B;EXOC3L2;ANKRD33;MUM1;BEST2;NPPC;CDH3;IL18RAP;SALL3;DUOXA1;MPZ;KIAA0895;CA13;GEN1;MORC4;KCNH5;WNT5B;MAT1A;TC2N;GPANK1;ERICH6B;LYG1;POLG2;LIX1;ZNF438;HHIPL1;RAB38;ADAM7;GEMIN7;ARL9;PFKFB1;CD274;GPR84;GLYAT;RASAL3;SCUBE3;ADAP2;ZMAT1;FUT7;CASKIN2;CLCA2;VARS2;C16ORF54;KL;FBXO36;MLXIPL;CNOT6;ATG16L2;REEP4;DHCR7;MAP3K14;LRP12;NFE2L2;KCNK5;DOCK8;SLC40A1;PPWD1;HMGB4;TNFSF13B;ADAMTS5;SART1;CYP26B1;ACOXL;GM2A;H2AFJ;TIMM17A;BDKRB2;HORMAD2;OIT3;EID2B;PLA2G12A;GLP2R;SHROOM2;DUSP28;APOA4;ADAMTS20;C15ORF48;RABEP2;C14ORF39;DNASE1;ITGB1BP2;KRT81;FRRS1;TGFBRAP1;ATP1A4;PTHLH;GK2;UGP2;PDLIM2;ERBB3;TNNI2;RILP;SLC36A4;TAS1R3;SEPT10;GALNT6;HTR5A;SEPT14;GFER;C19ORF81;EVI2A;P2RX3;NEURL3;IMPDH1;GLOD5
r2 part of anteroventral cochlear nucleus	207/301	0.21916318867639634	0.6143295518908705	0	0	1.110818175613973	1.6861538673039793	WDSUB1;WDR86;CLDN2;CLDN1;GLDN;C3ORF18;GNAT3;BPIFA2;GJA5;SAP130;RPS6KA1;LRAT;ROPN1L;ATXN7L1;SOX6;BVES;KRT4;MTUS1;KCNK18;JMJD8;UNC13D;HOXB9;KCNQ4;NOBOX;ASTN2;EZR;SLC22A4;TAS2R40;STXBP3;TAS2R46;PLA2G6;RDH12;CEP70;OTOG;NAALAD2;PLEK2;CEP192;CHST14;TRPM3;PAG1;NGFR;NFE2;GRXCR2;ACE;FZD4;SYNRG;ABCA4;C12ORF71;FZD9;WDR54;ISX;GNG13;ACER2;XKR8;TCN2;ADCK2;NMU;RANBP10;SSPO;NOL10;OR6A2;BTG1;MEI1;FAM45A;FAM69C;CCDC126;FAF1;STON1;WFDC1;PYGM;PTH1R;LRRC32;WFDC2;VSIG10;SLC22A14;GPR132;MMP24;MIS18BP1;OR52B4;ANXA9;ZNF488;FOXD3;FOXD1;GPR33;C20ORF173;OOEP;F5;IL1A;CNKSR3;GPRC5C;SPRR3;CRYBA2;CHN2;CORIN;LRRC26;P2RY13;C17ORF64;GSX1;NFYA;GSX2;PEX10;VWA3A;MPP7;STK17B;CYP20A1;KRT14;VWC2;TJP2;UBE2D2;HP;NRM;FAM107A;F13A1;BZW2;CYSLTR1;CDH3;RGS1;TEKT4;SVEP1;TOR3A;TLE3;GHSR;UNC5CL;MREG;TMOD4;CCDC157;PCOLCE;MR1;EDAR;PCP2;KCTD8;C1ORF115;C6ORF136;S100A8;PVALB;ZCCHC8;NOTCH2;NOTCH3;KLRB1;CHRNA9;PDS5B;FBLN5;ZFP36L1;GLB1L2;NEUROD1;OR51S1;OR51B6;LPXN;OTX2;NDP;MORC1;TMEM120B;POU2F1;EPHX1;FANCG;ARHGAP33;IL6;MAFB;TRPV4;TLX1;RADIL;PCDHGB7;BNC2;SH2D4B;COX4I2;CHD7;ATP2A3;ACSM2A;SLC2A5;PIK3C2A;PSD2;ZIC2;BOC;CA7;BDKRB1;PGLS;TAS2R4;KDM6A;TRPC5;EMX2;ARHGEF12;SMC1B;TEX13A;ALS2;IFNE;SPATC1;CDH17;TSSC4;PLAG1;GOSR1;ASB11;PBXIP1;CCDC85A;S1PR3;ZNF502;LRRC8A;MUC6;GZMA;STYK1;NAGA;POMC;TBX10;CCDC63;PTPN6;TLL1;SLC25A31;ASB2
r3 part of spinal trigeminal sensory column, oral part	207/301	0.21916318867639634	0.6143295518908705	0	0	1.110818175613973	1.6861538673039793	VIPR2;MTRR;CBLC;PKD2L1;SMC5;ARR3;SLA2;VPREB3;FRAT2;KRTDAP;IQCF5;TIPIN;NHLRC3;EBF3;HOGA1;EML4;MTAP;SFRP1;KCNQ4;NECAB2;COPS7B;PRDM14;CYB5R2;FAM160B1;ADAMTS14;RNF216;HOXC5;DHX38;NAALAD2;CEP192;SCN3A;NR2C2AP;SRPK3;RNASE11;IQSEC3;GP2;SLC16A11;CNFN;PAFAH2;COL1A1;GJB1;ADI1;OR7C1;BPIFC;WFDC9;FKBP10;MSTN;MOGAT1;FAF1;KIF12;CSAD;ZNF48;GLI2;ZCWPW2;ADAMTSL3;FCER1A;ANXA9;LDLRAP1;CCHCR1;RSPO4;FOXD4;FOXD3;CCDC113;ELMOD3;COMMD5;TMC2;CD200R1;SLC7A7;F9;ADSSL1;C19ORF25;GAS2;MATN1;TLR7;OCA2;PKN3;PELI3;CXCR6;CRIP3;CST8;ADCY7;GUCY2F;TMEM71;MTHFD1L;CARNS1;KIAA1841;C11ORF49;RRP36;IL12RB2;F10;CRYBB1;CARD9;GSX2;KAZALD1;GNMT;NR6A1;FAP;ESYT1;CENPQ;ZNF454;NRM;SDR9C7;TNF;FNTA;FNTB;SLC16A6;GEN1;MORC4;THOC1;SYPL2;CGRRF1;CLEC4A;ACAP3;PROCR;KIAA1614;FAM173B;POLG2;FKBP7;RAB38;GEMIN7;PVALB;COX16;KCNE4;CABP2;GPR84;FBLN2;TIMM50;DPP4;KCNV1;ZMAT1;FUT7;NACC2;CASKIN2;AMDHD2;VARS2;SRGAP1;WNT3;BCL2L15;ODF3;TFPI2;FBXO36;MARCH2;MLXIPL;MAFB;REEP3;TLX1;CASS4;CDK1;XAF1;ZNF654;BMPR1A;B4GALT2;CRISP2;PCDHGB5;HAPLN4;MTO1;HAPLN1;LMOD2;IFT52;DBP;YWHAQ;GM2A;PSTPIP2;TOP1MT;PGLS;CR2;GLP2R;IRAK3;NRG2;KCNAB3;MMS22L;ACTBL2;DPPA4;ALS2;NDUFS6;CDHR3;MYH4;EGFL8;SCN4B;COLEC10;TGFBRAP1;ATP1A4;PRR5L;HSD17B13;BARX1;PTHLH;ERICH1;MARVELD3;ZNF503;LRIG3;CCDC77;RILP;LRRC8E;SEPT10;S100G;FAHD1;CMTM3;KCNJ13;S100B;RAB10;TSPO2;PC;EVI2A;MAB21L1;APOC2;PMP22;SARDH
r6 part of basointermediate reticular formation	207/301	0.21916318867639634	0.6143295518908705	0	0	1.110818175613973	1.6861538673039793	SLC35B3;SPON2;POP7;AQP9;THUMPD2;PKD2L1;DMP1;NDST2;SAMD15;KAT5;DIP2C;SCAPER;TNS1;ZFP3;DDX11;SOX13;BTD;TFR2;ZSCAN29;LXN;C12ORF65;PRPSAP1;PLAC8;HPX;NHLH1;KCNMB2;ST8SIA4;PPY;HMOX1;HIST1H3G;APOB;PPP1R27;FOXF1;MCAM;SLC16A12;HSPA12B;KIAA0391;C9ORF85;TADA2B;RNF222;CABYR;BPIFB1;EIF5;PCDHB1;GJB3;ARTN;NDUFAF2;GALNTL5;INTS4;CTRC;DAND5;NODAL;FBXL7;HMX3;LRSAM1;OR10J5;SLC35F2;DIS3L;QPRT;CHM;ZCCHC17;DMBX1;TAF7L;ZCWPW1;NMRK1;ADAMTSL2;CHST6;GPR37;BHMT2;TOP3A;MSGN1;GAB1;MRPL47;TMC4;MZT2A;FRG1;VN1R4;HMX1;ZNF112;TMPRSS7;ZNF471;KIAA1324L;DERL3;WNT8B;CYP7A1;PSMA8;GBX2;UCP3;AGR2;AGR3;LY6G6D;MICB;ZNF341;SPRYD4;LRRC27;GSX2;PRSS37;BATF;TMEM54;CAPZA3;WT1;KCNS3;KLHL8;AGBL2;OCM;CENPQ;TJP3;CD83;C4ORF19;ABHD10;FAM174A;CHRNB3;CSGALNACT2;TNNI3K;TC2N;GEM;RAB30;PHOSPHO2;DMTF1;HRASLS5;DSC2;MAD1L1;LCN9;NXPH2;SLC1A7;LRRIQ4;SLC15A3;IMPG1;IP6K3;SLC38A4;WNT4;YARS;SYT3;KLHL25;RPP40;TRPV1;COQ7;AICDA;PHOX2A;INHBE;PYY;IRAK1BP1;TMEM17;TBXAS1;TARM1;BLMH;ACBD3;MAST4;ONECUT2;PRR9;HMGB4;PIK3CG;LMOD2;C4ORF51;MB;TAS2R4;USP49;CKAP2L;PCDHGA2;IRAK3;ETV3;TRAF7;GREM2;ALDH1A3;RABEP2;ELF4;USP40;DNASE1;LCORL;CLRN3;SPACA7;COLEC11;CATSPER2;ASB14;LIN9;LRP2;TFPI;AWAT1;MSTO1;TBX21;FCHO2;LRRC8C;BEND3;SCN7A;ZNF503;E2F5;GBP2;ZNF189;EGF;APOBR;TSHR;SGPP1;KISS1;GALC;TBX15;CLCN5;KLF6;XPNPEP2;PPP2R2B;GLOD5;KCP;TRIM36;ASB5;FOLR2;BCAR1;TBATA;UMODL1
r6 part of paragigantocellular nucleus	207/301	0.21916318867639634	0.6143295518908705	0	0	1.110818175613973	1.6861538673039793	PI4K2B;HDAC10;THUMPD2;SPINT4;MRGPRE;SLCO6A1;OR4Q3;RCBTB2;NDST2;POF1B;GTSE1;HERC6;ACOT8;SLC6A19;SLC6A18;TAAR6;DAPK3;FRS3;C9ORF64;EML6;BIN3;RFX6;ATP5S;TAS2R41;LYPD4;GIGYF2;PRPSAP1;PLAC8;HPX;GALR2;TTPA;KCNMB2;MYO6;APOB;TRPM6;SLAMF1;SNX6;TNFSF18;PPP1R27;NFATC3;UPF3B;IGF1;HSPA12B;C9ORF85;PCDHGA11;RNF222;SLC6A6;BPIFB4;CTRL;PCDHB1;ARTN;GALNTL5;FBXL7;OR10J5;SLC35F2;QPRT;WDR45;TFB1M;CD3E;PIGV;SHD;SERPINA5;THTPA;GNGT1;TAF7L;SLC22A13;ZCWPW1;MIS18BP1;STAB1;FAM170A;CCR4;GABPA;CHST6;NCOA4;CDC42EP5;IL1B;POT1;VN1R4;ANGPTL1;TMPRSS7;ZNF471;GPR45;KIAA1324L;CCDC103;ATL1;OR1M1;AIF1;PSMA8;TCEAL7;C16ORF95;GBX2;UCP3;AGR2;AGR3;CTNNA3;CCL17;ZNF341;SPRYD4;GSX2;SCTR;OTOP1;MOS;TMEM54;WT1;AGBL2;OCM;TRIP11;LY6G5C;ALLC;CENPQ;TJP3;CIB2;TM7SF2;ABHD10;BANF2;SLC25A47;HGD;ATP1B4;MITF;PDGFRL;OR2T6;LMX1B;NXPH2;KLHL15;C11ORF94;C11ORF1;GPR82;FUT4;CNN1;ISOC1;LPXN;EIF4EBP3;SLC15A3;CD300LG;FAM83C;PDZD7;BTNL9;CBX8;KLHL25;WNT3A;FBXO36;AICDA;INHBE;TDRD1;MLXIPL;IRAK1BP1;TMEM17;FGF19;MUC20;SLC2A4;TTC29;HMGB4;OASL;UPK1B;PGM3;CNGA2;EDIL3;ZNF641;TSHB;TAS2R4;UTP15;CCDC38;UNC45B;USP42;SPATS1;PCDHGA2;SORD;PLA2G4A;IRAK3;ALDH1A3;TEX13B;ELF4;IRF7;USP40;COL6A6;AKNAD1;DNASE1;MCM6;TMEM45A;ZNF750;SEMA3B;NLRC4;TFPI;PRRG4;AWAT1;MSTO1;HLX;ARL13A;BEND3;SCN7A;ZNF503;CACNG1;ZNF189;EGF;TRAT1;KCNJ16;SEMA4F;TSHR;KLF2;SGPP1;DYTN;CCS;MGP;SLC25A31;FSIP2;BNIPL;UMODL1
r7 part of paragigantocellular nucleus	207/301	0.21916318867639634	0.6143295518908705	0	0	1.110818175613973	1.6861538673039793	HDAC10;THUMPD2;MRGPRG;SPINT4;MRGPRE;PKD2L2;SLCO6A1;IKZF4;RCBTB2;ZDHHC4;NDST2;POF1B;PAQR8;SLC6A19;SLC6A18;WDR72;FRS3;C9ORF64;EML6;BIN3;RFX6;GTSF1;ATP5S;TPH2;C2CD4C;GIGYF2;FAM149A;PRPSAP1;ADAMTS16;HPX;ADAMTS14;C14ORF180;KCNMB2;MYO6;SLAMF1;GSDMD;PPP1R27;UPF3B;IGF1;PARVB;NR0B2;HSPA12B;C9ORF85;RNF222;ZBTB6;BPIFB4;CTRL;PCDHB1;COL9A1;CYP1A1;GALNTL5;FBXL7;OR10J5;GRIK4;WDR45;CD3E;PIGV;GNGT1;IMMP2L;ZNF280C;STAB1;FAM170A;GPR139;CCR4;TMC1;FCER1G;NCOA4;AVPR1A;TMC6;ANO2;POT1;VN1R4;TMPRSS7;GPR45;STX19;KIAA1324L;ZDHHC21;AIF1;PSMA8;TCEAL7;C16ORF95;GPR153;GBX2;UCP3;AGR2;CTNNA3;GPC4;IL12RB1;CORIN;AOC3;CASP8AP2;ZNF341;MPP4;GSX2;SCTR;PRSS35;OTOP1;KCNRG;POU4F1;FAM71E2;MOS;TMEM54;OCM;TMEM229A;TJP3;KCNG2;CD80;CIB2;CNDP1;ARHGAP42;ABHD10;SLC25A47;OSR2;ATP1B4;MITF;PDGFRL;OR2T6;SLC9A5;CCNE2;MSH2;ZNF438;ELMO3;LYG2;DSC2;KANK3;PFKFB1;CD274;OR2C1;COX16;KLHL15;THADA;GPR82;NPC1L1;EIF4EBP3;TNFRSF14;CD300LG;BTNL9;CBX8;CPSF7;KLHL25;SMURF2;FBXO36;ARHGAP28;TRPV1;AICDA;CAMSAP3;MLXIPL;IRAK1BP1;TMEM17;FGF19;LSM14B;MUC20;SLC26A3;MAST4;SLC40A1;SLC2A4;SLC2A5;AFF1;OASL;UPK1B;DBP;SIX5;CNGA2;TSHB;TAS2R4;RFC3;PCDHGA2;PLA2G4A;IRAK3;C1QL4;IFNG;TEX13B;ELF4;XCL1;USP40;DNASE1;MCM6;SEMA3B;PKD1L1;NLRC4;TFPI;PRRG4;AWAT1;HLX;ARL13A;TP53INP1;CEACAM20;SAP18;ZNF503;LRRC8A;TCFL5;ZNF189;S100G;OR1D2;EGF;KCNJ16;SEMA4F;SLC50A1;TSHR;DYTN;KISS1;CCS;XPNPEP2;SLC25A31;FSIP2;BNIPL;UMODL1
r8 (gustatory) part of solitary complex	207/301	0.21916318867639634	0.6143295518908705	0	0	1.110818175613973	1.6861538673039793	SLC23A3;VIT;SPINT4;FZD10;MBD3L1;LGALS4;NDST2;RS1;C1GALT1C1;NSDHL;KAT5;BPIFA3;ZNF846;HOXA2;SCAPER;VRTN;TAAR9;NPFF;TYW3;DDX11;MYO7A;UNC93A;HOXB2;TP53;LIPT2;ATP5S;PLAC8;HPX;COMMD8;GALR2;MIER3;ZNF704;ST8SIA4;HMOX1;A2M;JAG2;BBS1;FZD4;TAS2R38;PARVB;KIAA0391;CTRL;GJB3;GKAP1;ID1;C19ORF44;NODAL;AHCTF1;LRSAM1;LRRC34;ZNF251;SIGLEC9;WFIKKN1;AKR1B1;PHF6;PCSK4;PIGX;SHE;GABRR2;ZMYM4;FAM170A;PLEKHN1;GPR139;AASS;BHMT2;MSGN1;GAB1;TMC7;ELOVL7;GFRA3;MYOT;RGN;TLR7;PLIN2;PAFAH1B3;HMX1;IDUA;GREB1L;KCNA5;LRRC10;AIF1;C16ORF92;REM1;GPR153;CST11;WIF1;AGR2;LY6G6C;LY6G6D;ZNF341;PLEKHA3;SNX22;WT1;JKAMP;ALMS1;ANKRD61;CD80;CHRM5;SAT2;RGS5;MPZ;TEKT1;SCN9A;STK32A;SLC30A7;BIVM;CCDC154;LIG1;TMOD3;DEFB116;IGFBP3;CSGALNACT2;ATP1B4;MITF;LZTFL1;ADAM19;FAM173A;OR51T1;ADAM9;DYDC2;HRASLS5;DSC2;MAD1L1;UBFD1;PSEN1;HMMR;ACACA;LRRC52;RASGRP3;ADAP2;STK36;LRRIQ4;C16ORF58;ZNF786;FAM83B;CPA4;KL;MGAM;TGFB1;ODF3;MARCH8;LRP1B;AICDA;PHOX2A;RCL1;LRCH2;DAO;UBXN10;ITGA11;TARM1;LCN6;GPR101;FGFR3;ZNF773;MAST4;PDE3B;TAZ;BICD1;HMGB4;GHR;RBM3;MB;GAL3ST2;EDIL3;TSHB;RHBDF1;TTC34;MKKS;PLEKHG2;HAUS6;ETV3;APOA5;IQCJ;INMT;IQCH;HAUS1;PATL2;GREM2;ALDH1A3;ELF3;ELF4;IFNE;PCDHGB1;CNGB3;SPACA7;LRP5;PKD1L2;LIN9;ASB15;CECR2;IL1RL2;AWAT1;DDT;BEND3;C3ORF33;TCFL5;NTRK1;KCNJ14;EXOG;KLF1;XPNPEP2;MAB21L1;MAB21L2;TAF5;SYCP3;ASB2;TBATA
r8 part of basointermediate reticular formation	207/301	0.21916318867639634	0.6143295518908705	0	0	1.110818175613973	1.6861538673039793	SLC23A3;FCF1;THUMPD2;SPINT4;MBD3L1;DPYSL4;KAT5;BPIFA3;MYC;VRTN;KRT4;LMAN1L;DDX11;TAAR2;UNC93A;HOGA1;JMJD8;GABRG1;MTAP;OR10V1;CD109;PLA1A;PPP1R3A;PLAC8;TRPM1;HPX;ST8SIA4;HIST1H3G;NUS1;PLK3;SLC10A5;TIPARP;SLC16A10;TAS2R38;PARVB;TYR;HSPA12B;KIAA0391;ABTB2;TADA2B;RNF222;CABYR;EIF5;UCK1;ZBTB6;GJB3;NDUFAF2;NODAL;PTPRT;TOP2A;DIS3L;HILPDA;QPRT;CHM;ADM;CTSW;PCSK4;MRPL33;SHE;SLC22A13;C1QTNF6;NMRK1;RSPO3;C16ORF78;FAM170A;JAK3;UTP14C;DENND2C;CCDC110;IFNGR1;BHMT2;MSGN1;GAB1;KRT35;PRPF40B;ELMOD3;KREMEN2;TMC4;ANO2;RPUSD4;RGN;HMX1;CLDND2;DERL3;GBA;GREB1L;ZDHHC21;LRRC10;AIF1;PRSS42;REM1;TMEM169;AGR2;LY6G6D;IL12RB1;CASP8AP2;CDKN2B;COL22A1;GSX2;VEGFB;PRSS35;POU4F1;PLEKHA8;POU4F3;ETAA1;SPSB1;JKAMP;CENPK;OCM;TRIP13;ANKRD61;ENGASE;CD80;C4ORF19;CNDP1;ABHD10;DMBT1;SLC39A9;FAM174A;SCN9A;PDE8A;BIVM;LIG1;MR1;ADAM19;GPRIN2;SLCO2A1;MAD1L1;DPEP3;PMEL;OR2C1;INO80D;KLHL15;CABP4;REG3G;THADA;ACACA;SPATA7;RASGRP3;LRRIQ4;EIF4EBP3;C16ORF58;ZNF786;ZNF665;WNT3;WNT4;KLHL25;ODF3;TRPV1;SYT8;RCL1;C6ORF118;RNF183;OR13A1;CNIH3;NFE2L2;C2ORF42;MAST4;MTR;ITGAE;HMGB4;GHR;ARL5B;ZNF408;PSTPIP2;PDE4B;BDKRB2;TSHB;TTC34;CCDC36;AXIN1;ETV3;APOA5;PATL2;TRAF7;ALDH1A3;NRG3;ELF4;DMRTA1;SPOPL;DSG2;SPACA7;ZP2;ERAS;COLEC11;ASB11;PKD1L2;LIN9;TFPI;AURKB;AWAT1;NPVF;TBX21;LRRC8A;GBP2;FBXL13;IRGM;KLF1;POLR3A;CD5;XPNPEP2;KCP;CCDC66;SYCP3;ASB2;BCAR1;TBATA
reticular formation of JcPL	207/301	0.21916318867639634	0.6143295518908705	0	0	1.110818175613973	1.6861538673039793	TTLL10;HTR4;CCAR1;FAM122B;CDC23;TDO2;RPL18A;ZNF726;ATXN7L2;TBC1D22A;KRTDAP;CCBE1;EPHA7;RFX3;KRT5;DHX40;RFX6;ZFPM2;MYL9;CCDC82;TRIM11;GTSF1;GRID2IP;RETSAT;CFH;NPRL3;HTATSF1;IQGAP2;DHX32;ARSJ;STXBP6;FZD1;NTNG1;RCC2;BTBD16;GPN1;CP;GRIN2D;EHD1;PKIB;SESTD1;FXYD3;PKIA;TDP1;GJB6;MRVI1;INVS;PYGB;MYOM1;UBXN1;PPP1R11;FAF2;SLC7A14;STON1;SIPA1L3;GYS2;SHE;MECOM;MRC1;FCER1A;OR52B2;C19ORF18;PABPC5;TCF12;PAX3;PROX1;CYP7B1;SIRT1;VAV1;BBS10;ITPKA;VGLL2;SLC29A1;CCDC103;GDPD4;GDPD5;APOLD1;GPR151;GPC4;GPHA2;SRSF10;SF3A3;PCGF6;PCGF5;LAPTM5;MIB2;SORBS1;VWA3B;WDR12;POU4F3;MOS;RSL1D1;SMOC2;DPY19L2;CENPI;KIF26B;SLCO4C1;SNX15;F2RL2;SEMA5A;SYS1;AMHR2;PRDM5;MPI;TNC;KLHL32;FBXO25;TNF;CCDC28B;ZNF205;SLC25A42;PITX2;SBF1;NUDT13;SH3GL1;SPINK1;RALGAPA2;SHISA9;PIAS2;TANC1;MAP7D3;LY6D;ELMO2;DYDC1;LYG2;IPPK;SLC26A1;DDX4;CBFB;OR5AR1;NPR2;GLIS3;SPATA2;CSF2RA;MARCH11;VTN;EMG1;YBEY;AGXT2;ESRRB;MARCH1;FAM163B;SP1;REEP2;RLN1;MAP3K14;CXCL6;OR14J1;TNFAIP6;SPO11;DDX41;NXT2;TTC27;NGRN;BCL7A;LRRTM4;TAS2R1;METTL15;TTC36;UNC45B;ABCC4;DDX59;EGFL7;OR52I2;KLF13;TRPC6;VWF;TNFRSF18;SENP2;SENP3;C1QL2;RBL2;TEX13B;NDUFS3;AMTN;OR10A2;TNFRSF25;MCM6;DSG4;LCT;CUEDC1;B4GALT4;CDH19;SLC24A1;SMARCD2;RNF8;NLRC5;SEMA3F;TTN;CCDC85A;SPOCK3;SLITRK3;NT5DC3;SLITRK6;CLVS2;HES3;FNIP2;TTC13;DDX31;KIAA0232;MCOLN1;NELL1;PRC1;SYCP3;SLC25A34;MYO1H;UNC79
retromammillary area, lateral part	207/301	0.21916318867639634	0.6143295518908705	0	0	1.110818175613973	1.6861538673039793	IL1RN;AQP7;TMEM97;SLA2;MBD3L1;ZDHHC4;BPIFA3;PDK4;RPS13;DAXX;SLC6A12;CYP39A1;ZFYVE19;TMEM79;ZNF711;CYP2E1;FREM2;RWDD2B;IGSF6;MAPKAP1;MEPCE;ACTL7B;KLK3;SLC5A2;AAAS;TMTC4;ART4;HPX;CD79A;COMMD8;NHLH1;PLEK2;PCDHA2;RSU1;NTSR1;PROM2;RBM11;FZD2;RNASE10;CIDEB;CELA1;SLC16A10;PILRA;CP;IL1F10;AKR1B10;PARVG;C19ORF47;SASS6;PSMG2;CD320;EFCAB5;ARHGAP6;SLC6A3;RYR3;GYS2;ADAMTSL1;SMPD2;JPH2;SERP1;HYAL1;C1QTNF6;NMRK1;STAB1;RBPMS2;PANX3;VKORC1;BRD1;MYOC;SYK;ARG1;MST1;NUTF2;EMP3;TMC6;F3;CD200R1;ANGPTL7;CDC42EP5;FRG1;ACRV1;ANGPTL3;MATN1;VWA1;ENG;ARF6;ZNF593;TMPRSS7;AFM;GDPD3;CRIP3;CST8;LRRC10;CYP7A1;TM9SF4;COL19A1;CPN1;ADAM28;CST11;NFIL3;WIF1;EXOSC3;SLC17A2;PMS1;MPZL2;LMLN;P2RY10;CCL22;YTHDF2;C1GALT1;GPR55;GPR1;NR1H3;CSHL1;SNCAIP;FAH;DPY19L2;GSTA3;KRT14;CENPQ;PNPLA2;FOXA1;PRDM9;AMHR2;CHRM5;CXCL13;HOXA10;HHAT;CAPN9;CDH3;FCGRT;RGS1;TEKT4;CLCC1;PITX2;IL13RA2;ZBP1;PDGFRB;G6PC;SCARA5;CD93;HGD;KERA;ARMCX3;PHOSPHO2;CCNE2;RPP21;FAM161B;INO80C;SLC26A1;COX16;DNAJC24;FBLN1;VTN;ODF2L;EMG1;CHAD;DHRS7C;LPXN;HACL1;CD300LF;MAGEA11;FGF21;MFSD6L;EPHX3;NKG7;FBXO32;INHBC;LRCH1;KIF18B;FGFR4;BMP10;MS4A8;C2ORF49;CHTF18;FOXM1;FTCD;OASL;CASP9;UPK1B;MB;CNGA2;HMGCS2;TMPRSS11A;MYOCD;CKAP2L;GPX7;YDJC;TGFBR1;GNB1L;CLRN3;SPACA7;ITLN1;SLC5A11;PKD1L1;ASB15;C4ORF33;GK2;RSBN1L;NIPSNAP3A;EGF;TXNRD2;APOC4;DES;ASB9;SARDH;RHEBL1
rhombomere 1	207/301	0.21916318867639634	0.6143295518908705	0	0	1.110818175613973	1.6861538673039793	TMEM41A;TMEM91;SLC4A4;PREX2;IGLON5;GJA5;RPS6KA1;ZNF846;ATXN7L1;SOX6;ARL11;PAQR6;C9ORF131;FOXH1;SLC35C1;MTUS1;SOX14;UNC13D;ZNF717;RFX4;NOBOX;ASTN2;SLC22A4;HEPACAM;KLK4;PRDM16;OTOG;CEP72;A2M;ST3GAL2;B3GALNT2;NFE2;CADM3;PRPF38B;ST8SIA2;SLC16A11;NFATC4;ISX;GNG13;STRC;GIPC2;SNAI1;RGL3;DZIP3;MESP2;COL18A1;BTG1;PTPRM;HIF3A;LRRC32;ARHGAP5;MMP25;KCNT1;MMP24;HEY2;CD37;ZNF488;TIMP4;APPL2;MYBPC3;DUSP5;ZHX3;SPHK2;METRN;GPR33;EN2;PAX3;RHOD;TMEM174;POU5F1;TMEM177;FSHR;B3GNT5;CDC42EP4;CNKSR3;KIT;ACSBG1;GPRC5C;HBEGF;KANK2;LRRC18;UNK;RELN;CXCR1;CREG1;CHN2;UBN2;GPC6;GDF10;GABRA6;PCGF2;CARD6;APEX2;PEX10;PLXDC1;MPP7;TTLL5;KITLG;GPR142;NFIA;STK17B;A4GNT;ZNF219;LGR4;TJP2;FOXA2;GALNT13;DGKD;POGK;TNC;GPR63;FAM107A;SDR9C7;FAM107B;RAB43;FGF7;PIM1;NRTN;ZNF687;TOR3A;RNF43;FOXP4;MPEG1;PCP2;SLC9A3;SLC9A5;CERCAM;PKP3;DGKK;PXK;CCL3L3;LIN7A;RASAL3;SLC1A6;ZFP36L1;NEUROD1;MAN2A2;STK36;OR51B6;THEM4;STAP2;SRGAP2;MORC2;WNT3;SPECC1;BHLHA9;OPN3;PTCH1;CRTAM;CORO2B;HOPX;MARCH4;ARHGAP33;PTPRB;UBOX5;ARHGAP31;DAP;DAO;LHX1;MNAT1;PIWIL4;CHD7;ATP2A3;HK2;AFF1;SYNE1;GRM4;TMEM225;PSD2;ZIC2;PPP6R2;BOC;CA4;ZIC1;TMEM109;BDKRB1;ERC1;C3ORF58;PELP1;NAA30;NAT8B;GRID2;PLEKHG6;ARAP1;ETV4;PATL1;SMC1B;DNM3;SLC25A18;TEX13A;ALS2;ASPH;MYOD1;SPATC1;LTA;KCNA10;PDE5A;SMARCD2;PLAG1;LCAT;NTN1;KRT84;CYTH3;LGI4;TBX10;SPRY3;ASB2
roof plate of p2 (epithalamic roofplate)	207/301	0.21916318867639634	0.6143295518908705	0	0	1.110818175613973	1.6861538673039793	IL1RN;PGLYRP3;FZD10;PKD2L2;CLDN2;ABCA13;EDNRA;SOX17;VSIG2;C3AR1;BBX;GPR179;LMAN1L;SERPINF2;RIIAD1;CACNA2D4;MIF4GD;UNC13D;C9ORF64;SLC5A8;BCAM;RBP3;TBPL2;MALL;PIH1D3;RIN3;ATF7;FREM1;SLC22A6;STXBP3;WDR63;GATA5;RNF219;LYPD3;ART5;LY9;TMTC4;HPX;STC2;SLAMF1;NTSR2;FZD2;ACE;CRADD;RASSF9;GDF5;CTRL;GJB3;ID1;SSPO;ID3;TNFSF8;CUTC;SLC35F2;DPYS;GYS2;OPN1LW;SLC22A18;STAB1;TK1;MUC15;CTSC;CCR2;EDN1;PARP4;LRRC46;PAX3;TMC7;ELOVL7;CYP7B1;C20ORF96;BDH2;ANGPTL7;IL1B;TLCD2;CRB1;SERPINB12;GUCY2D;LRRC18;ADCY7;CST11;GPR150;KISS1R;AGR3;MSX1;GC;CCL17;ZSWIM2;SPDEF;CCL25;GPR55;PNMA5;TMEM64;HIPK1;MZT1;TMEM54;TTC30A;TTLL9;FOXA1;CSF3R;CLEC4M;CSF1;AMHR2;TMEM179B;PRDM6;HP;TM7SF3;LOXL2;FADS2;FCGRT;TEKT1;TEKT4;ZNF565;PDGFRB;HGD;IGFBP3;ACOT12;MR1;CLEC4A;PRPF4;DOK2;ERICH6B;COL4A3;TBC1D25;MAD1L1;C21ORF62;NOTCH3;CHRNA3;AKNA;USP53;CHRNA9;OR9Q1;CYP4F22;GPR82;NLRP9;ADAP2;CLEC7A;CD300LB;TCTEX1D4;OTX2;C11ORF88;PLTP;FAM83B;TGFB1;CCDC13;EPHX1;FANCC;INHBE;UBXN10;MAN2B2;RLN3;NMUR2;ALPL;PGPEP1L;MYF5;BCAR3;MS4A8;MS4A7;DOCK7;PPWD1;DBI;TTC29;HK2;RPGR;CLEC1A;GM2A;SIX5;ZNF524;CCIN;UGT2A1;TMPRSS11A;ABCC4;SLC13A4;RNASET2;ITGA1;HAUS6;INMT;ELF1;IFNE;CNGB3;FAM96A;GNB1L;C3ORF67;DSG4;TRIM55;SLC24A1;COLEC10;BCL2A1;LRP5;ITLN1;NLRC5;CRX;PKD1L1;IL1RL1;SLC25A29;RSBN1L;TP53INP1;CCDC180;PDE6C;PRPS1L1;UBQLN2;PRRX1;IRGC;OR6N1;KISS1;FCGR2A;GNPDA2
shell of P-DMH	207/301	0.21916318867639634	0.6143295518908705	0	0	1.110818175613973	1.6861538673039793	TMEM183A;FRMPD2;ABAT;MRGPRE;LOC728392;IKZF4;ZDBF2;FRAT1;RPS19;GPR171;ARL10;WSB1;CCDC78;CACNA2D1;BSX;TRHR;IFT81;ZNF830;CTXN2;CCDC82;SDC2;CD99L2;ZNF23;SAMSN1;PCDH17;NKAIN2;HPX;PRPSAP2;PCBP4;GALR1;DPH2;SSR1;ASL;HCRT;RIMKLB;FZD5;SLC35E4;FZD9;NR0B1;RPL3L;STRC;FXYD6;CD200;LRRC36;SPAG16;ZCCHC12;PCSK1;BRCA1;LFNG;ZMYM3;ZMYM4;SPTLC3;FEZF1;TMED4;CHST7;PRMT2;C17ORF80;TACR3;POU5F2;NR5A1;GAL;TEDDM1;PIGL;WRB;GPS1;UCP1;GDPD2;ASCL2;HSPA13;TM9SF4;CST3;PSMB4;EPCAM;PLAGL1;ORMDL3;TM4SF20;GPC3;C22ORF23;GPC4;GABRQ;CCL24;FOXB1;GSX1;IL10RB;COL22A1;TMEM176B;ECEL1;PNMA3;VWA3A;GPR50;C20ORF194;FAH;BLCAP;SGSM1;ALDH4A1;SPCS2;MSRB2;IL17F;SCRG1;RAB9B;TTLL8;CD83;AMY2B;PMCH;OTP;ARHGAP36;FAM198A;CDH2;TEKT1;LEPR;CYBB;FRMD4A;CARTPT;FBXO10;FAM161A;MAK;SRSF2;ANKS6;ANAPC4;MASP2;PKP3;FSCN2;ERG;SCG2;MAGEL2;C17ORF98;OR5AR1;ABHD8;KLHL10;LY96;NDRG2;STK33;SYCE1;PCSK1N;ZFP57;BAG2;TAC3;CPA4;CYP2J2;SLC37A1;AGXT2;PTCH1;ANKRD23;SMAD5;ESR1;GNL3L;ATG16L2;LRIT2;KIF4A;MYCBPAP;GPR101;FGFR3;LHX9;TTC25;NENF;TRO;DUSP11;SENP7;ADAMTS1;WDR6;PDILT;CNGA4;CLEC1B;RBM14;GRID2;GPX3;DDX55;NGB;ADRA2A;ASPM;RCN2;ZNF639;CDHR2;ZP3;OR56A3;ITIH3;HDAC2;POLDIP3;C2ORF68;PPM1N;NLRC4;TM2D3;THSD1;HDAC7;KIAA1328;CNR2;NNAT;MARVELD3;TMEM206;CCDC180;ATOH1;ATE1;PPP1R14C;QPCTL;KIAA1024L;DONSON;FOXJ1;USP29;SGCZ;DLK1;BAIAP3;GSTZ1;GALNS;GZMK;RSPH3;ATP13A5;ASB4
superficial stratum of m2ADL	207/301	0.21916318867639634	0.6143295518908705	0	0	1.110818175613973	1.6861538673039793	OR8I2;FAM89A;RFESD;PRF1;ABCA12;GLDN;SMC2;MBD3L1;SPIC;EDNRA;SPATA22;C3AR1;AP1S2;CCDC96;LIPK;RNF111;SAMD11;IQCF5;SLC34A2;KCTD19;TAAR9;CTRB2;SLC6A13;HUS1;SLC6A12;SPINT1;ASTL;TBPL2;HECA;OR5A1;SLC22A4;HEPACAM;ABCB7;GATA4;SLC6A20;CYB5R2;C12ORF56;PRAMEF12;SERPINH1;ARSI;NXNL2;C19ORF38;XCR1;GPR15;TAS2R31;MAGEE2;RNASE10;C1ORF185;RNASE12;MCAT;RPE65;GNG13;COL1A1;BST1;TCHHL1;CUTC;COL18A1;IFNA4;CCDC121;CCDC125;PTPRM;MAGT1;ARHGAP5;VSIG10L;EFCAB9;MMP21;ING5;CSRP3;MMP27;MIS18BP1;TIMP4;APPL2;CHST6;FOXD1;METRN;EN2;RHOH;RAB33A;B3GNT5;ACSBG1;CD48;CAPS2;FAM71F1;DTYMK;PTH;AFM;UCP1;ADAM20;OR1M1;CST5;C16ORF95;PMS2;LY6G6D;CORIN;GDF10;PNMA3;ADAM30;TMEM64;PLXDC1;POU4F3;GPR141;KITLG;STK17B;AGBL3;SLMAP;TACC3;IL18R1;ZFP28;MAD2L1;CSF3R;GOLT1A;CD80;GUCA1A;PLAT;FGF7;FCGRT;FAM3B;NEK2;OR13D1;ZNF566;IL13RA2;SLC16A3;CA13;FBXW10;WNT5B;CD93;CCDC158;PRSS58;MAT1A;PCP2;PRPF4;FAM173B;MAP7D3;CERCAM;RHCG;TSSK2;ARL9;PFKFB1;GSTCD;C11ORF94;LTBP4;SLC38A11;CSF2RA;NID2;NEUROD1;ZNF667;UGT3A1;TXNDC2;FAM83B;BTNL9;BRPF3;ANKRD22;RPP40;ARHGAP28;CNOT6;BMP2;PTPRC;EFNA2;NAT8;FAM151B;KIF4A;LHX1;PDCL;ZNF778;C6ORF118;SHBG;TMEM45B;PIWIL4;PCDHGB3;CHD7;PIK3C2G;SLC2A4;CA1;ZIC3;CASP4;PDILT;CA9;SLC13A2;AMN;GRID2;APOA5;CATSPERB;CATSPERG;CNGB3;IRF6;CDH16;DTL;ITIH2;OR4K2;NLRC3;USP18;CECR2;IL1RL2;ZNF627;LRIG3;RBM39;LGI4;C1ORF146;CAPN13;IL2RA;P2RX1;NT5C1B;ATP13A5;TLL1;MYO1H;MYO1F;NUP37
superficial stratum of r2Co	207/301	0.21916318867639634	0.6143295518908705	0	0	1.110818175613973	1.6861538673039793	WDSUB1;WDR86;CLDN2;CLDN1;GLDN;C3ORF18;GNAT3;BPIFA2;GJA5;SAP130;RPS6KA1;LRAT;ROPN1L;SOX6;BVES;KRT4;MTUS1;KCNK18;JMJD8;UNC13D;HOXB9;KCNQ4;NOBOX;ASTN2;EZR;SLC22A4;TAS2R40;STXBP3;TAS2R46;PLA2G6;RDH12;CEP70;OTOG;NAALAD2;PLEK2;CEP192;CHST14;TRPM3;PAG1;NGFR;NFE2;GRXCR2;ACE;FZD4;SYNRG;ABCA4;C12ORF71;FZD9;WDR54;ISX;GNG13;ACER2;XKR8;TCN2;ADCK2;NMU;RANBP10;SSPO;NOL10;OR6A2;BTG1;MEI1;FAM45A;FAM69C;CCDC126;FAF1;STON1;WFDC1;PYGM;PTH1R;LRRC32;WFDC2;VSIG10;SLC22A14;GPR132;MMP24;MIS18BP1;FCER1A;OR52B4;ANXA9;ZNF488;FOXD3;FOXD1;GPR33;C20ORF173;OOEP;F5;IL1A;CNKSR3;GPRC5C;SPRR3;CRYBA2;CHN2;CORIN;LRRC26;P2RY13;C17ORF64;GSX1;NFYA;GSX2;PEX10;VWA3A;MPP7;STK17B;CYP20A1;KRT14;VWC2;TJP2;UBE2D2;HP;NRM;FAM107A;F13A1;BZW2;CYSLTR1;CDH3;RGS1;TEKT4;SVEP1;TOR3A;TLE3;GHSR;UNC5CL;MREG;TMOD4;CCDC157;PCOLCE;MR1;EDAR;PCP2;KCTD8;C1ORF115;C6ORF136;S100A8;PVALB;ZCCHC8;NOTCH2;NOTCH3;KLRB1;CHRNA9;PDS5B;FBLN5;ZFP36L1;GLB1L2;NEUROD1;OR51S1;OR51B6;LPXN;OTX2;NDP;MORC1;TMEM120B;POU2F1;EPHX1;FANCG;ARHGAP33;IL6;MAFB;TRPV4;TLX1;RADIL;PCDHGB7;BNC2;SH2D4B;COX4I2;CHD7;ATP2A3;ACSM2A;SLC2A5;PIK3C2A;PSD2;ZIC2;BOC;CA7;BDKRB1;TAS2R4;KDM6A;TRPC5;EMX2;ARHGEF12;SMC1B;TEX13A;ALS2;IFNE;SPATC1;LCORL;CDH17;TSSC4;PLAG1;GOSR1;ASB11;PBXIP1;CCDC85A;S1PR3;ZNF502;LRRC8A;MUC6;GZMA;STYK1;NAGA;POMC;TBX10;CCDC63;PTPN6;TLL1;SLC25A31;ASB2
superficial stratum of r5BM	207/301	0.21916318867639634	0.6143295518908705	0	0	1.110818175613973	1.6861538673039793	CISD2;SLC4A1;ANTXR2;LCTL;GLDN;NDST2;GNAT2;GTSE1;TKTL2;ACOT8;ACSL4;FRS3;C9ORF64;OMP;RABL3;TRIB3;ZG16;MGARP;FREM2;ZSCAN29;ASF1B;ENPEP;RWDD2B;TAS2R41;CFI;TAS2R46;LYPD3;EDDM3B;SLC5A2;ADAMTS14;NKAIN3;NHLH1;NPBWR1;KCNMB2;MYO6;ALX4;PLEK2;APOB;TRPM6;SLAMF1;BARD1;GSTM1;TSLP;TNFSF15;TMEM190;RAB39A;CIDEB;NBEAL2;OR51I1;AIF1L;RNF222;SLC6A6;ANLN;CTRL;PARVG;COL9A1;C19ORF47;TCHHL1;KIAA0825;FBXL7;BTG3;MOGAT1;GRIK4;VSIG10L;CLDN22;ZCWPW1;SHH;NUDCD2;KRT28;SLC22A18;NUF2;STAB1;RIOK1;ZNF488;PANX3;MIOX;DENND2C;FCER1G;AHSG;NCOA4;TMC6;F3;OOEP;POU5F1;LAT2;CDC42EP5;FRG1;CLDN18;CLDN17;KIAA1324L;PELI3;AFM;CRIP1;AIF1;PBLD;PROKR2;RNF138;HSD17B2;METTL7B;MPZL3;SLC17A2;CASP8AP2;P2RY13;GSX2;TMCO4;WT1;GSTA3;CENPJ;MORN3;OCM;LY6G5C;CENPQ;TJP3;GPHB5;KCNG2;PRDM9;CIB3;KLHL32;EPX;MANEA;TM7SF2;ARHGAP42;DMBT1;GRAP2;KPNA7;CLCC1;PCDHAC1;G6PC;LIG1;SPNS3;BTN1A1;CDKAL1;TEX2;CCNE2;RPP21;MASP2;KLHL15;TNFRSF11A;GPR84;PKMYT1;KRT40;SCRT2;CNN1;MED31;EIF4EBP3;PDZD7;BHLHA9;SEC16B;GFPT2;NKG7;FBXO32;INHBC;CNOT6;TMEM17;SYCN;FGF19;OSTN;TNFAIP8;SPO11;TNFAIP2;UPK1B;METTL13;YWHAQ;MB;CPXM1;TTC23L;TMPRSS11A;KLF11;USP42;GKN1;OVCH2;SORD;PLA2G4A;SHROOM1;YDJC;DUSP23;DPPA4;ELF4;IRF7;ZP3;TRIM55;B4GALT4;ITLN1;NLRC5;NOD2;TFPI;MSTO1;KDELC1;BEND3;ZNF503;CACNG1;CMTM8;NIPSNAP3A;CMTM3;EGF;SEMA4B;TPBG;KCNJ16;NAGA;SHCBP1;KLF1;CCS;FCGR2A;UBQLNL;SARDH;FCGR2B;RBM44
superficial stratum of r6BI	207/301	0.21916318867639634	0.6143295518908705	0	0	1.110818175613973	1.6861538673039793	PI4K2B;HDAC10;SPINT4;MRGPRE;ZDHHC4;NDST2;IL4I1;POF1B;GTSE1;HERC6;ACOT8;SLC6A19;COG8;SLC6A18;WDR72;FRS3;C9ORF64;EML6;RFX6;ATP5S;TPH2;TAS2R41;ACTL7B;LYPD4;OR52L1;GIGYF2;TTBK1;PRPSAP1;PLAC8;HPX;NHLH1;KCNMB2;MYO6;APOB;TRPM6;SLAMF1;TNFSF18;TBC1D8B;SDR42E1;PPP1R27;MCAM;SLC16A12;NFATC3;CIDEB;IGF1;TAS2R38;HSPA12B;C9ORF85;PCDHGA11;RNF222;ZBTB6;BPIFB4;CTRL;PCDHB1;C19ORF47;GALNTL5;FBXL7;OR10J5;SLC35F2;CCDC125;QPRT;WDR45;TFB1M;CD3E;LETM2;GNGT1;ZCWPW1;STAB1;C16ORF78;C19ORF18;CCR4;TMC1;CHST6;DUSP2;AVPR1A;CDC42EP5;IL1B;FRG1;POT1;VN1R4;HMX1;TMPRSS7;ZNF471;GPR45;KIAA1324L;CCDC103;CYP7A1;OR1M1;AIF1;PSMA8;GBX2;UCP3;NRAP;AGR2;CCL17;CASP8AP2;ZNF341;SPRYD4;GSX2;SCTR;OTOP1;TMEM54;WT1;OCM;CENPQ;TJP3;GPHB5;BEST2;ARHGAP42;ABHD10;SLC16A6;KPNA7;BANF2;SLC25A47;CHRNB3;CD93;ATP1B4;MITF;TNNI3K;CCNE2;MSH2;DSC2;CDKL1;NXPH2;KLHL15;C11ORF1;GPR82;KRCC1;RASGRP3;CNN1;NPC1L1;ISOC1;LPXN;EIF4EBP3;TNFRSF14;SLC15A3;FAM83C;PDZD7;BTNL9;PSAPL1;KLHL25;WNT3A;SMURF1;TRPV1;INHBC;AICDA;PHOX2A;CNOT6;IRAK1BP1;TMEM17;MUC20;SLC26A3;MYF5;MAST4;HMGB4;OASL;UPK1B;PGM3;CNGA2;CPXM1;ZNF641;TSHB;TAS2R4;CCDC38;USP42;PCDHGA2;PLA2G4A;IRAK3;PATL2;ALDH1A3;TEX13B;ELF4;IRF7;USP40;COL6A6;AKNAD1;DNASE1;MCM6;SEMA3B;LRP2;NOD2;TFPI;PRRG4;AWAT1;HLX;ARL13A;BEND3;SCN7A;ZNF503;CACNG1;ZNF189;OR1D2;EGF;TRAT1;SHCBP1;TSHR;KLF2;SGPP1;DYTN;GALC;CCS;XPNPEP2;MGP;SLC25A31;FSIP2;BNIPL;UMODL1
ventrolateral part of alar p1	207/301	0.21916318867639634	0.6143295518908705	0	0	1.110818175613973	1.6861538673039793	TTLL10;FAM89A;HDAC11;MRGPRF;IKZF4;IL4I1;ZNF726;INSC;GBP6;TKTL2;CCDC78;EPHA8;TAS2R10;CACNA2D2;EBF3;OR1J1;SLC6A11;VWA5B2;RFX7;ARMC4;PPP1R42;EXD1;CDCA3;TAS2R46;PPP1R3A;TRPM1;GJC3;TTPA;ARSK;ST3GAL6;ASL;TSPAN2;RHBDL2;RNASE10;BTBD16;IGF2;CDC6;BRI3BP;C1ORF189;GRIN2D;GRIN3A;ZBTB6;TH;GJB3;LYPD6B;INVS;HMX3;TMEM110-MUSTN1;SHD;PHEX;GYS2;GNRHR;OR52B4;LRRCC1;WDR38;MAP4K2;BATF3;PRMT7;NSUN4;OPALIN;PAX3;KRT32;SLC39A14;TEDDM1;ADSSL1;ALDOC;PIGL;GPRC5C;TLR3;CLDND2;CCDC105;GRP;COL11A1;ANKRD55;GDPD1;VWCE;HSD17B6;GPR151;GLRA3;OR2AG1;TM4SF20;SLC17A6;STX5;SUSD5;RIBC1;ZSWIM5;IL33;OR6F1;LRRC24;ZNF580;DMRT1;MOG;GAD2;VWA3A;OTOP3;GPR141;SLC8A3;MOS;DPY19L2;DPY19L4;PNPLA6;ZNF334;SEMA5B;COL16A1;CD83;HP;HJURP;TNC;PABPC4L;PITX2;KCNH8;THOC1;VWDE;TUFM;MFNG;ISCU;NOTCH3;C17ORF98;DDX4;ARHGAP19;PLD5;CREBL2;THADA;LTBP3;NPAS1;DNAJC27;SNTG2;MOBP;C1ORF109;MAP2K6;OSBPL9;YARS;ANKRD34B;ATP8B3;ANKRD24;WSCD1;AGXT2;ESRRB;TMPRSS12;CAMSAP3;DIAPH3;CAPRIN2;TMEM239;RLN3;RAD9B;TMEM45B;UCN;HTR2C;NENF;ELAVL2;LBH;BCL7A;H2AFJ;SNAPC2;EFHD1;UGT2A2;METTL15;TSHB;UNC45B;OR52I2;NGB;APOA1;SEPT4;C1QL2;TGFBR1;TMEM212;TMIGD1;RCN2;IGDCC4;CDHR2;AMTN;CDHR4;LANCL3;OR2B11;ANG;IRF6;DSG4;ASPA;BLVRA;OR4K5;OPRL1;SEMA3F;CYGB;NTN3;TTN;AWAT2;NRIP2;SLITRK6;CLVS2;UGT1A4;ZNF502;HES3;PLEKHH1;BEND6;KDM4C;LIMK1;NAP1L3;APOC4;NAGA;FOXJ1;SHCBP1;BAIAP3;NELL1;SLFNL1;NEURL3;RGS10;CBLN4
ventromedial preoptic nucleus	207/301	0.21916318867639634	0.6143295518908705	0	0	1.110818175613973	1.6861538673039793	MLC1;IKZF1;ARR3;BACH2;ZDHHC4;SCAMP4;ISLR;BPIFA1;LIPH;FAM53A;FBXO8;ARL10;ACOT8;SLC6A18;LMAN1L;GOLPH3L;TIMD4;JMJD8;ZPBP;RIN3;RIN2;CLOCK;CCDC83;CFB;KPRP;TMEM161B;ABCB7;CFI;LPAR3;RNPC3;ART4;PRPSAP1;ART1;CD79A;PRDX4;HESX1;PCDHA2;NR2F2;SULT1B1;CYP26A1;GALNTL5;GPR22;EFCAB5;MYPN;EPM2AIP1;ING5;NUDCD2;CSRP2;MIS18BP1;HYAL1;SLC22A18;HNF4A;C1QTNF6;NUF2;PLEKHN1;RIOK1;ERMAP;AASS;PANX3;CAMP;RIPK3;PRMT2;GSTO2;SLC39A11;C17ORF80;LRRC40;EMP3;KREMEN2;VAV1;MMP12;MZT2A;GAL;PDIK1L;FASTKD5;MATN1;ACTRT2;ISPD;MAGEH1;ADAM28;EPYC;GPC3;SLC17A2;SPDEF;MPZL2;GABRQ;ADAM30;VAX1;KRT17;AADAC;CENPM;CPSF4L;ZNF334;LIMS2;IL17B;SH2D7;FAM13C;REG1B;OTP;RORB;CXCL13;EPX;MPO;FGF3;HHAT;RGS1;FAM162A;DUOXA1;TOM1;ZNF688;CLCC1;FADS1;ZBP1;G6PC;SCARA5;ANGEL2;VRK2;SHISA2;SDCBP2;LZTFL1;ARMCX3;DPM3;OBSCN;LOX;COL4A3;OR9A2;PGR;FSCN2;ERG;SCG2;C21ORF62;DLX1;IQCA1;MAGEL2;GPR87;REG3G;NTS;KRCC1;CLEC7A;SLC15A3;FGF23;PIBF1;STIL;SLC14A2;CAV3;RARRES2;CCDC15;DNAJC11;FANCC;BTNL2;FANCE;ESR1;GFAP;LCN2;ALPI;RNF183;GPR101;OR13A1;OXT;C2ORF49;CHTF18;MSLN;USE1;WISP2;EFHD1;HORMAD2;ITGB7;SGCG;INSL5;EGFL7;PLA2G4B;APOA2;SHROOM1;FOXL1;DDX19B;CATSPERB;DPPA4;MEP1A;RASA4;CTDSP1;IFIT1B;SFT2D2;GTF3C5;NUFIP2;HIST1H2BI;CEBPE;SLC5A11;THSD1;DDO;CLN3;AWAT1;NNAT;MARVELD3;RBBP6;ATOH1;POLQ;NIPSNAP3A;TAF12;TRAT1;FOXJ1;KLF4;TPCN2;CD4;FCGR2A;SYT10;ASB4;SLC25A34;MYO1F
Dorsal tegmental nucleus	271/396	0.22199136036451197	0.6214624034725545	0	0	1.0938167306216424	1.6463219539446086	VIT;PANK4;HDAC10;ECI1;FRMPD2;ULK4;RAPH1;MRGPRG;ABAT;AQP4;SLCO6A1;CLDN2;ISM1;C14ORF93;CLDN1;AQP1;NUBP2;ZDBF2;SOX2;GPR171;SPATA24;BBX;RNF111;SOX5;WDHD1;PAQR6;CCDC78;MCCC1;SCRIB;IQCF1;ARMC2;CLDN5;BCAM;IFT81;ARMC4;MTHFD2L;ATF7;FAM76B;SPATA18;TP53;GTSF1;ZSCAN29;TPH2;SLC22A3;TAS2R41;PPP1R32;WDR63;WDR64;UMOD;ZBTB4;FAM149A;NHLH2;INPP5F;RDH10;APOE;DECR2;RIMKLB;TRPM3;TNFSF18;TBC1D8B;SLC10A4;C1ORF189;PKIB;BPIFB2;TCN2;C19ORF44;ATG2B;LRRC36;SPAG16;CAB39L;CCDC125;BRCA1;CD3E;LIMD1;WFDC2;SLC6A4;LFNG;MECOM;CD36;MAP4K2;LRRC46;SLC32A1;PRMT2;GP1BB;PGAM1;CCDC114;PAX3;EN1;PRPF40B;ELOVL6;ELOVL7;SERPINB7;LRRC43;RHOC;OTOR;RHOD;RGMA;PSMA6;C20ORF96;GJD4;PAX7;GFRAL;GPRC5C;RNF166;HBEGF;GOT1L1;ADH1C;WRB;GDPD2;CXCR4;SNX32;FIGN;CRIP3;FGD5;EGFLAM;C16ORF90;OR4C45;GCNT3;AGR3;C22ORF23;GPC5;MSX1;P4HTM;CORIN;GABRA6;GAD1;TMEM176B;MYBPH;KLHL1;GAD2;VWA3A;LHFPL3;ALDH4A1;EPGN;KRT18;KIF26A;AXL;STK17B;GPR149;GHRL;CCL28;CRAT;TTLL9;TJP3;TTLL8;FOXA2;ACAA2;STEAP4;CD82;PCDH11X;GPR63;FAM107A;OTP;GPR62;LOXL1;FADS2;RGS5;HEPHL1;SALL3;TEKT1;CLCC1;ZNF566;CA14;DGAT1;RPS6;PPP1R16A;SLC30A4;FRMD4A;MR1;ENKUR;PYGO1;KCTD8;DOK2;FAM161A;ZNF799;ISCU;IQCA1;CHRNA5;CHRNA7;OR52D1;NPR2;LTBP3;AK7;ARHGAP12;STK33;CDH22;TCTEX1D4;LONRF3;SMYD3;PLTP;ANKRD34B;CD164;OPN4;OPN3;ANKRD24;HTR1A;DNAJC12;MARCH8;SMAD5;NSFL1C;ZFP69;UBXN10;CLEC6A;LHX1;RLN3;MYCBPAP;SP8;SERGEF;FGFR3;WRAP53;CRISP1;RERE;UCN;ST6GALNAC2;C2ORF40;SYCP2;SLC2A1;ETFB;DBH;NAGPA;TAZ;RBM3;GM2A;PSD2;TIMM17B;CA9;OIT3;COLGALT1;TMPRSS11A;EMX2;NAT8B;GPX3;RNASET2;MASTL;TMEM212;ALS2;ZNF639;CDHR4;DSG2;AKNAD1;MVD;CNTNAP4;ITIH3;HDAC3;VPS4B;SEMA3B;ASB14;PBXIP1;NLRC4;TSPAN33;TSPAN32;HDAC6;S1PR3;SLIT2;TTC12;ASCC1;SPAG6;KCNJ13;SPAG4;FOXJ1;FBXL13;SOD3;KLF2;CAPN13;RSPH3;CLCN5;VAPB;ZNF616;KCP;SLC24A5;PPIL6
Parafascicular nucleus	268/393	0.25495079207956	0.6627325175097881	0	0	1.0814590654492442	1.4780135851186433	SERPINE2;C2ORF88;IKZF4;PPP4R4;FAM110B;FBXO3;MLYCD;FAM19A5;IER3;MEF2A;STARD6;EPHA8;GLCE;PRKCD;SLC6A13;OR1J1;PRAP1;MIF4GD;KIAA1217;PPP1R3F;RFX6;ARMC4;TLN2;TAGLN3;SPATA18;CCDC82;ASF1A;GRID2IP;EPHA2;WDR63;LYPD6;ZBTB4;FAM149A;GJC1;NHLH2;NLN;PRDX4;ADAMTS13;ARSJ;ST3GAL4;PCDHA5;HIVEP1;STXBP6;TRPM6;SNX6;NTNG1;FZD5;GPR12;TIPARP;BTBD16;L1CAM;C1ORF189;GRIN2D;PKIB;MARCO;TH;LYPD6B;WNK2;MRVI1;CTRC;RNF220;CLIC6;HMX3;IL20;FAM69C;SLC7A13;MEOX2;CLINT1;AACS;SLC22A16;C1QTNF6;RBPMS2;OR52B4;BBS9;UTP14C;MRPS28;SERPINB4;ZSCAN5B;KREMEN2;PROX1;HEXDC;POU5F2;BACE2;TOX3;COL2A1;PLCB4;CNKSR3;PLIN1;C5ORF51;SLC29A1;LRRC3B;CHST2;OR4C3;CD44;SAMD5;RAMP3;CCDC105;KCNA4;GDPD4;ZDHHC22;SNX31;TMEM163;GPR151;SNX29;GPR153;GLRA3;GBX2;CREG1;TM4SF20;SPP2;STX5;SUSD3;ZNF467;C16ORF96;SPDEF;AOC3;GDF11;GABRA4;GSS;GPR4;LHFPL3;KLK10;BATF;SPSB3;MAD2L2;PDP1;KITLG;CR1L;TMEM56;TRIP13;RAB3C;OXNAD1;GALNT14;CD83;RASL11A;TNC;RORA;KIAA0895L;PRDM1;CYP46A1;CDH8;RIMS2;FAM198A;RIMS3;TEKT4;ARHGEF40;FAM81B;RGS8;STK32B;TECTA;KRT71;KCNH8;NANOS3;AKR1E2;DIO1;PRSS57;SHISA9;ENKUR;TUFM;TANC1;MAK;TBC1D25;FKBP4;CDKL1;LCN8;CHRNA3;SHC3;TNKS;DNAJC25;PLCXD2;LTBP1;MARCH11;SCUBE2;IGSF21;NLRP9;HRH3;NXPH1;ZNF423;SOCS6;SRGAP1;PLTP;WNT4;TGFB2;OPN3;WSCD1;NEK6;OSBPL3;CCDC136;SYT9;SYT7;ABHD12B;TBCK;FGF16;LRCH2;LIN28B;TMEM239;GNB3;SLC26A9;AMOTL1;SDK2;GALK2;ALK;CXCL6;OR14J1;MEGF11;RTP1;TTC27;GHR;INSL6;PSTPIP1;SCRN1;YWHAQ;LRRTM1;EDIL3;BOK;SH3D19;GKN2;AXIN2;OPRM1;DUSP27;ZAP70;RCN2;MYO3B;DDAH1;AMTN;CDHR4;ATG4B;EVL;AKNAD1;ZP2;CNTNAP4;B4GALT5;CAMK2D;COLEC10;HLF;PPM1N;LRTM2;LEF1;DDX20;ASB14;GNG3;ASB10;CLMN;MGAT5B;SPOCK3;NT5DC3;SLITRK6;NRIP3;PDE6C;HES3;CACNG5;SEPT10;SPAG4;DDHD1;ABHD16B;OXR1;MGAT4C;KLF6;TSPAN14;NIN;PRC1;ATP13A5;PTPN4;CBLN4;C2ORF72;CBLN2;SPG21;PTPN3
Anteromedial visual area, layer 2/3	206/301	0.2575949383751549	0.6627325175097881	0	0	1.0935664476196219	1.483277369803125	RFESD;WDR83;ZDHHC8;ANTXR2;LGALS4;PREX1;RASSF3;SOX18;PPAT;LIPG;CER1;HABP2;C2ORF80;IQCF5;CCBE1;STARD8;ZNF281;DHX40;NEIL3;HIST2H3A;TTLL11;TRIB1;CLOCK;ASF1A;DHH;NAIF1;KLK5;C2CD4A;NMD3;NLK;SKA1;CYB5R2;ADAMTS16;RNF213;ADAMTS13;STXBP6;FADD;PCDHA6;FZD1;EGR1;EGR2;WNT10A;EGR3;TIPARP;FZD9;OR10S1;RPE65;SULT1B1;BPIFB2;TDP1;PAH;SFXN3;PCSK1;IFNA4;CDKN1A;C2CD3;HOXC12;PCSK5;ESM1;C1QTNF7;CLDN23;HYAL4;CAMP;EDN2;GSTO2;TNNC1;GPR33;KRT35;RHOC;RGMB;IGFN1;DUSP6;IL17RA;RNF144A;IL1A;MN1;RNF169;NME6;NOV;KIF2C;PDZRN3;STK40;ANGPTL1;SMTNL1;C17ORF53;KIAA1324L;AKAP7;PTGS2;NOL4;DUOX1;ARFRP1;SCEL;CUX2;HSD17B1;UBTD2;PAK6;CBR3;ZSWIM3;CCL24;GINS2;C11ORF65;CRYBB1;C9ORF116;XAB2;SPSB2;PER1;FOSB;IL17A;ENGASE;DCLRE1A;CHRM1;CLEC4M;UPK2;RAB3D;REG1B;CLEC18B;IRS2;DACH2;ATP12A;KLHL31;BEST1;FGF5;RDM1;MPZ;FPGT;NUDT17;SLC39A8;PIM3;KCNH3;OR1B1;MMGT1;DEFB116;FST;KRT79;SYPL2;PROCR;SLC9A5;ANKRD42;HHIPL1;RAD54L2;KCNE3;EFNA5;EIF1AD;PDZD3;NLRP2;USP51;CD300LD;IGFBP6;BCL2L14;NADK;TMEM132D;ANKRD34A;SRD5A2;ZBTB16;TRPV1;INHBA;SYT8;NR4A1;NR4A3;DIAPH3;CAPRIN2;RLN3;BMPR1B;ZNF771;PRR3;MS4A7;LRRK1;C2ORF49;CYR61;PIK3CG;KBTBD12;DACT2;SNAP29;EMX1;TNFRSF18;ABHD14A;ETV2;TGFBR1;LCA5L;SENP1;NRG3;TMEM217;SAG;L3MBTL4;DTL;CDH19;POLDIP2;TSGA10IP;ZBTB45;ARL13B;KLRG2;S1PR4;MAPK4;LINGO2;TTC13;SPAG5;SYT16;ZIC4;MERTK;FBXL12;OPN1SW;JSRP1;BCOR;C2ORF70;SNTB1;R3HDM2
Bed nuclei of the stria terminalis, anterior division, juxtacapsular nucleus	206/301	0.2575949383751549	0.6627325175097881	0	0	1.0935664476196219	1.483277369803125	OR8I2;CPNE5;SERPINE2;SCX;ZDHHC7;RPS6KA4;HTR7;FAM110B;DZIP1L;CPNE2;ATXN7L2;CCNL1;SAMD12;ZNF287;CACNA2D3;RIIAD1;ZFYVE21;PHKA1;SYTL5;AZGP1;CARHSP1;OR10V1;PARD3;RRAGD;TYRO3;KCNQ5;EZR;PDE1C;TTYH1;ZMPSTE24;FAM171A1;RIC8B;FLRT3;GSG1L;SEC31B;RBM11;BBS2;BCL11B;TPRG1;C20ORF27;NFATC2;BPIFB4;CTRL;ZFAT;PPP1R1B;STRN;C2CD2L;MED16;MEOX2;SMPD3;PCMTD1;TIGD3;APOBEC4;TESC;ELMOD1;TACR1;ARHGEF9;INF2;CDC42EP3;RARB;C11ORF52;POPDC3;KCNA4;KCNA5;GDPD3;AKAP3;AKAP1;ADCY5;PPP1R2;SERTAD4;RELN;CHRNG;ZSWIM6;ZSWIM5;GABRD;REM2;CBR3;ZNF462;GABRA4;ECEL1;SH3RF2;SNX18;CLCF1;SLC28A3;GALNT13;COL16A1;DGKB;CHRM4;ZBTB20;DOCK10;RGS2;FGF9;ARHGDIB;PABPC4L;SLC39A2;RGS9;CA13;DGAT2;MSX2;IGFBP4;TRAIP;LENG1;ALDH3A1;OBSCN;HHIPL1;DGKH;C11ORF96;IPPK;BHLHB9;CHRNA2;DLX6;GPR88;HPCA;ITPR1;GPR83;SLC9A3R1;STK33;SYCE1;ATXN1;NLRP9;NPHP1;CLCA2;ZNF667;TAC3;DRD1;WNT2;KLHL29;IVNS1ABP;OSBPL8;SRD5A2;WFS1;WNT3A;CPSF3;TECRL;LRP1B;GNAL;CDK4;GNB4;TAB3;SP8;GPSM1;CRYBG3;SLC40A1;PPP1R9A;ITGAL;PIK3C2B;RPGR;DTWD2;GRM3;NETO1;LRRTM3;RASGEF1B;HYDIN;MAN1A1;POLK;SUN2;RFC2;PDPK1;RNASET2;MKL1;TBC1D8;KCNAB1;PPP2R5D;PCDHGA9;ADORA2A;COL6A1;CDHR3;CHMP3;SOWAHA;CDH17;USP13;KDM3A;CEBPD;USP12;RNF8;RASD2;C6ORF201;IL1RL2;GNG7;NRIP2;KIAA1324;SPOCK3;RBBP9;RGS20;S1PR3;CACNG3;S100PBP;KCNJ2;DCAF13;LINGO3;KCNIP2;SEMA4B;PLCL2;OPRK1;BAIAP2;SGCZ;PDE10A;SLFNL1;TRIM39;SYT10;TLL2;PDE7B;CDO1;PTPN5;SNTB1;SPG21
Magnocellular nucleus	206/301	0.2575949383751549	0.6627325175097881	0	0	1.0935664476196219	1.483277369803125	STMN3;SMC5;IKZF1;AQP2;SOX21;ENO4;ZDHHC4;ISLR;RPL18A;PGLYRP1;FBXO8;ATP6V1E2;WDHD1;SCRIB;ARMC7;SYTL5;CLDN8;WDPCP;PADI4;EZR;RWDD2B;SLC5A2;ADH7;RIC8B;INPP5F;CGA;NTSR1;NGFR;EAF2;RASSF7;NR2F2;CGN;PAFAH2;AIF1L;BPIFB1;COL9A1;C19ORF47;RAD17;SLC44A4;FAM45A;TCF21;MAGT1;CTSS;RYR3;MYPN;SMPD2;BOLL;NUDCD2;NUF2;STAB1;RNF151;RALGPS2;EDN1;PABPC4;TACR3;TACR1;GFRA3;MN1;SLC22A24;CD200R1;VWA1;EXOC6;ARF6;CLDND2;COL11A2;GNAI3;CRIP1;PBLD;FSTL5;SERTAD4;FGD6;TMEM65;GBX1;FAM196A;SUSD5;ANKMY1;PLEKHA1;SPRYD4;KLK10;SNX20;DCBLD1;GUCA2A;GNMT;KLHL5;GSTA3;QPCT;SLCO4C1;MORN3;OCM;PTF1A;SLC28A3;RAB3B;UBE3D;GPR62;CXCL13;EPX;HNMT;SYDE2;DUOXA1;CCRL2;EPPIN;PAPOLB;SLC39A2;AP2M1;NANOS1;LMO1;PDIA2;HFM1;TRAPPC2L;MMGT1;PGD;PDGFRL;ERN1;CD8B;MFNG;ZFP42;HHIPL1;IAPP;TSSK4;RAD54L2;DPEP3;LRRC58;SPATA9;CD274;IQCA1;PMEL;COX15;DLX6;SLC1A5;SLC1A7;LRRC55;CPLX4;SBNO2;CCNB1;TMEM125;NPHP1;CHAD;ISOC1;TASP1;TNFRSF17;DRD5;EIF2B4;PSAPL1;CBX5;PHF12;DCDC2;SLC4A11;YRDC;PAN3;APPBP2;REEP5;CDK4;SYCN;TMEM239;DHCR7;ALK;MEGF11;PPWD1;OXT;FOXM1;TTC29;PIK3C2A;ITGAL;UFSP1;METTL14;MB;NFKBIZ;VWC2L;RFC3;RFC1;GPX7;SSTR1;FOXL1;HTR3B;ASPN;METTL22;DDAH1;ADORA2A;MEP1A;LCK;HAND1;EFHC1;LANCL3;GTF2A2;GTF3C5;CLN3;DCAF17;TNNI1;E2F2;IGF2BP3;CCDC77;MICALCL;CNNM3;PIRT;CMTM7;NTRK1;NIPSNAP3A;NEGR1;EYA2;PTPN13;FCGR2A;PDE10A;POU2AF1;SLC25A30;RHEBL1;CDO1
Medial geniculate complex	206/301	0.2575949383751549	0.6627325175097881	0	0	1.0935664476196219	1.483277369803125	SLC23A2;HDAC10;CLEC10A;ACSM5;ADARB2;SLA2;OR4Q3;PEX26;TDO2;RPL18A;TBC1D22A;FAM19A4;VSIG8;GBP6;MEF2A;UNC13C;VPS18;IL1R1;PRKCD;KRT8;CEL;BTC;INPP4B;TIAM1;CRISPLD1;ACOT1;CCDC169-SOHLH2;PRKD2;FAR2;CCNO;TELO2;GRID2IP;TXK;COPS7B;GATA3;OR6S1;GJC1;ADAMTS15;ADAMTS14;ADAMTS19;STXBP6;PCDHA2;NTNG1;GRXCR1;PPP1R27;EGR4;GPR12;TPRG1;SLC35E4;IGF2;RNASE12;ZNF35;COL1A1;SULT1B1;ZBTB6;GJB3;BPIFB3;PKIA;MRVI1;CTRC;WFDC8;SLC44A5;MYOM1;KCNC2;WFDC1;SIPA1L3;PHEX;MED12;SLC22A13;KRT27;RSRC1;CTLA4;FCER1A;CTSF;FGFBP3;EDARADD;WDR38;MRPS28;SERPINB2;PABPC5;ZDHHC12;NME4;PDCD1LG2;PROX1;CYP7B1;GJD4;PLCB4;TNNT1;TEDDM1;CNKSR3;SLC29A1;SAMD5;RAMP3;PTGER3;GPC4;GPHA2;GABRD;GABRA5;GABRA4;VWA3B;ACTL9;OTOP3;POU4F3;PDP1;DPY19L2;IL18R1;PNPLA1;TOMM6;MAD2L1;SEMA5A;GHDC;PRDM6;PRDM5;ZBTB20;RORA;CDH9;NR3C2;CYSLTR2;HEPHL1;SLC25A41;RGS8;SLC15A1;SEMA6A;CD93;MMGT1;THOC1;FAM118A;PRSS58;SHISA9;OR2T8;SHISA6;NPAS4;TANC1;RAB37;PKP2;KLRB1;SHC1;GLIS3;MRI1;AK4;CACNA1C;SPATA4;RASGRP4;CACNA1G;YBEY;MUSTN1;NLRP4;SLCO1B3;USP51;SOCS6;SRGAP1;BHLHA9;GGT7;OPN3;KLHL25;WNT3A;CCDC136;BTBD9;SYT9;ABHD12B;TBCK;IL5;REEP2;AMOTL1;USP36;CXCL6;DUSP18;HS2ST1;LRRTM1;BCL7C;UGT2A1;BOK;SH3D19;SLC13A3;AMN;UGT1A1;GGPS1;SPATS1;PPP2R5D;HAUS6;ETV2;CKAP4;TNFRSF25;IRF6;ZP3;ZNF750;UHRF2;PPM1M;LRTM2;LEF1;OR4K2;BARX1;CLMN;CCDC85A;SLITRK6;CLVS2;MICALCL;SEPT10;USP26;TSPO2;OPN1SW;TSPAN14;PTPN4;PTPN3;BNIPL;NUP37
Medial preoptic nucleus, medial part	206/301	0.2575949383751549	0.6627325175097881	0	0	1.0935664476196219	1.483277369803125	VIPR2;CCNJ;TRIL;FRMPD2;MLC1;HS6ST2;RXFP3;ZDBF2;SOX2;RPS16;DPYSL5;HOXA3;RPS11;TMPO;ARL10;WSB1;KRT8;ACSL5;KCNK16;DDX39A;IFT81;ULK3;CTXN2;KPRP;RWDD2A;MAGED1;SDC2;CD99L2;RNPC3;PCDH17;GLG1;PRPSAP1;ERI1;GALR1;HESX1;TMEM190;NR2F2;PBX1;RPL3L;CYP26A1;AKR1B10;FXYD6;C19ORF44;ITM2C;ZCCHC12;SERPINA1;MOGAT1;GRIK1;ARHGAP4;LFNG;EPM2AIP1;ING5;ZMYM3;SCML4;SLC22A18;MUC15;GPRASP1;FCER1G;PRMT2;ELOVL3;C17ORF80;RIPPLY3;GJD4;GAL;PDIK1L;ACTRT2;OPRD1;CRB1;WRB;GDPD2;DERL2;SNX33;NOL3;FSTL5;PSMB4;UNK;GLRA3;OR4C45;TM4SF20;GPC3;AGA;RPL19;GABRQ;GSX1;GAD2;GTF2H2;VAX1;BLCAP;SPCS2;AADAC;TCEA2;ANKS4B;LIMS2;EXOC3L2;KLHL36;FAM13C;REG1B;OTP;RORA;RORB;ARHGAP36;GRB10;G6PC;RPS7;FBXO10;LZTFL1;GEM;PLA2G10;OR9A2;SRSF2;ANAPC4;PGR;FSCN2;ERG;SCG2;FKBP6;DLX1;MAGEL2;KCNE4;KLHL15;GPR87;NPR2;GPR85;EFNA5;NTS;PCSK1N;ZFP57;CLCA2;NDN;TAC3;TXNDC5;ZFHX3;CAV3;RARRES2;DNAJC11;ESR1;CXCL10;GNL3L;GNAS;PLXNB2;MANSC1;ALPI;DHCR7;GPR101;TTC25;MS4A5;ACADVL;TNFAIP6;OXT;TRH;AFF4;WISP1;SENP7;ITGB7;CNGA4;EID2B;SGCG;RBM6;UTP15;TRPC5;GPX3;LANCL1;NGB;OPRM1;SHROOM1;FOXL1;UTF1;DDX19B;DPPA4;RASA4;CTDSP1;HAND1;CNTNAP4;PSMB11;ITIH3;DDC;USP27X;WBP1;GTF3C5;SLC5A11;HSD17B13;HDAC6;CLN3;KIAA1328;IGFBPL1;AWAT1;NNAT;E2F1;E2F2;CCDC180;RBBP6;ATOH1;S100PBP;PPP1R14C;KIAA1024L;DONSON;FOXJ1;SOD3;DLK1;TMLHE;SYT10;ATP13A5;ASB4;PTX3;MMACHC;SSBP4
Mediodorsal nucleus of the thalamus, central part	206/301	0.2575949383751549	0.6627325175097881	0	0	1.0935664476196219	1.483277369803125	SLC23A2;THSD7B;FRMPD4;C2ORF88;DIXDC1;ADARB2;ENDOU;PPP4R4;FAM19A4;STARD6;PRKCD;AFAP1;MIF4GD;DOPEY1;INPP4B;TLN2;PRR11;ASF1A;GRID2IP;NECAB1;STXBP4;LYPD6;GJC1;ADAMTS15;ADAMTS19;XRRA1;ST3GAL4;PCDHA5;TRPM6;SCAI;NTNG1;GPR12;L1CAM;MARCO;XKR9;WNK2;ITGBL1;MRVI1;CTRC;RNF220;KCNC2;PAK1IP1;SETD7;SLC7A13;MEOX2;C1QTNF7;C1QTNF6;OR4D5;UTP14C;CHST8;OFD1;MRPS28;SERPINB4;BRD1;GSTO2;RIPK4;PROX1;C12ORF45;COL2A1;PLCB4;SLC7A8;TNNT1;CNKSR3;VGLL2;SLC29A1;OR4C3;SAMD5;RAMP3;CCDC105;KCNA4;FIGN;ZDHHC22;SNX31;TMEM163;ARNTL;GPR151;SNX29;GPR153;GBX2;CREG1;SUSD3;STX5;LY6G6C;MPZL3;GABRD;GDF11;C11ORF65;GABRA4;GSS;GPR4;PLEKHA7;PDP1;KITLG;SLC28A1;FRYL;BRDT;RAB3C;RASL11A;RORA;ETS1;CCDC28A;FAM198A;FGF7;RIMS3;MAP3K8;STK32B;TECTA;ZBP1;WNT5B;CTNNBIP1;ATP11C;ARID5B;ATP11A;SHISA9;TANC1;GPRIN2;RAB37;CDKL1;SHC3;CACNA1C;PKMYT1;CACNA1G;IGSF21;SLC9A3R1;HRH3;GRK5;TMEM127;PMVK;OTX2;SOCS6;ZNF423;C11ORF88;SRGAP1;CCDC18;GCKR;ZFHX3;OSBPL3;CCDC136;TFPI2;BTNL2;SYT9;ABHD12B;TBCK;LIN28B;TMEM236;HOOK1;GNB3;AMOTL1;CNTN4;SLC35E2B;SDK2;GALK2;CXCL6;OR14J1;SRXN1;PSTPIP1;LRRTM1;IQUB;BOK;SH3D19;COL25A1;TNFRSF18;AMT;GKN2;AXIN2;OPRM1;DUSP27;ZAP70;ELF1;DDAH1;MYO3B;RBMS1;ST6GALNAC3;B4GALT5;COLEC11;PPM1N;LRTM2;LEF1;TEX101;ATP10A;LIN9;NOD2;OC90;CLMN;NT5DC3;SLITRK6;NRIP3;MICALCL;STOX1;CACNG5;SEPT10;RRM2;OR6N1;DDHD1;PTPN14;CAPN13;NIN;KLF6;TSPAN14;PDE7B;PTPN4;RBM45;SNTB1;SPG21;PTPN3;UMODL1
Nucleus of the solitary tract, gelatinous part	206/301	0.2575949383751549	0.6627325175097881	0	0	1.0935664476196219	1.483277369803125	SLC23A3;NPFFR2;CXORF21;SPINT4;FZD10;MBD3L1;PREX2;LGALS4;NDST2;RS1;C1GALT1C1;NSDHL;BPIFA3;SPATA24;ZNF846;HOXA2;VRTN;LMAN1L;NPFF;TYW3;DDX11;PTOV1;MYO7A;SLC5A9;TBPL2;TP53;USHBP1;IQGAP1;TMTC4;PLAC8;HPX;COMMD8;GALR2;MIER3;ZNF704;ST8SIA4;HMOX1;A2M;BBS1;FZD4;C12ORF73;IGF1;PARVB;KIAA0391;TADA2B;CTRL;GJB3;GKAP1;ID1;NMU;TNFSF8;NODAL;HMX3;AHCTF1;LRRC34;ZNF251;WFIKKN1;GPR22;CHM;AKR1B1;CD3E;PHF6;PCSK4;PIGX;TAF7L;GABRR2;ZMYM4;RBPMS2;FAM170A;GABPA;CHST8;CEP68;GSTO2;BHMT2;GAB1;KRT35;TMC7;GFRA3;MYOT;RGN;PLIN2;PAFAH1B3;CCDC90B;HMX1;SERPINB12;GREB1L;KCNA5;ABCB11;CST7;LRRC10;AKAP3;AIF1;C16ORF92;REM1;GPR153;TMEM67;AGR2;CTNNA3;LY6G6C;CCL17;ZNF341;P2RY14;VEGFB;PLEKHA3;KRT17;WT1;C12ORF29;ALMS1;ANKRD61;CD80;F13A1;RGS5;SLC39A9;SCN9A;SLC30A7;BIVM;CCDC154;TMOD3;DEFB116;IGFBP3;CTNNBIP1;ATP1B4;ARID5B;MITF;LZTFL1;FAM173A;OR51T1;DSC2;MAD1L1;ABHD8;UBFD1;PSEN1;HMMR;ACACA;RASGRP3;STK36;LRRIQ4;EIF4EBP3;OTX2;C16ORF58;ZNF786;CPA4;KL;TGFB2;MGAM;TGFB1;KLHL25;CCDC15;EVX1;TRPV1;AICDA;LRCH2;BMP2;MAFK;FGFR4;LCN6;GPR101;ZNF773;MAST4;PDE3B;TAZ;HMGB4;GHR;SENP7;CLEC1A;MB;SENP8;GAL3ST2;TSHB;RHBDF1;ABCC4;TTC34;MKKS;HAUS6;OR10Q1;ETV3;APOA5;INMT;IQCH;HAUS1;PATL2;CCNA2;GREM2;ALDH1A3;ELF3;ELF4;IFNE;ZNF516;CNGB3;EGFL8;SPACA7;RBM47;LRP5;PKD1L2;LIN9;ASB15;DLL4;AWAT1;TMEM206;S1PR3;C3ORF33;NTRK1;XPNPEP2;TBX10;ASB2;TBATA
OB granular layer	206/301	0.2575949383751549	0.6627325175097881	0	0	1.0935664476196219	1.483277369803125	NPFFR2;IL1RN;VIPR2;PID1;NUP107;CALML5;CPNE4;SLC4A4;C3ORF18;VSIG2;ZNF726;CCNL1;SOX4;SLC12A9;RSAD2;SFMBT1;DKK4;EML5;ZNF711;ZNF276;SLC22A3;PDE1C;IGSF3;TSHZ1;ARX;PCDH18;CRHR1;ART1;PCBP3;ADAMTS19;PENK;ZBTB7C;BARD1;YES1;COL24A1;PBX3;ELL3;PCDHGA10;PCDHGA11;PPFIBP1;RAD17;GALNTL6;PHF2;CDKN1A;BTG1;CDKN1B;DPYS;PHF6;FCRLA;GABRR2;MED11;HEY2;RAC2;REV3L;CIC;ZNF488;CCR4;SYK;SEBOX;TMEM40;GP1BA;ANO4;FAM126A;BACE2;CDCP1;INCENP;IL1B;PITPNM3;PLSCR4;CDC42EP3;VWA1;AHRR;CEP63;RGR;TNXB;PRIM1;PRUNE2;GNAI3;ADCY8;PRSS45;APOLD1;FSTL5;KIAA0513;PROKR2;SERTAD4;FRZB;FAM184A;FAM196A;ZSWIM6;ZNF583;MAP3K1;PLEKHA1;GSX1;KCNB2;SNX24;LHFPL3;FMO3;PRSS36;PCDHB12;FAM71E2;TJP1;HEYL;KITLG;EPGN;KLHL5;CSDC2;FABP7;SHKBP1;CYP20A1;KRT14;FOSB;LGR4;INPPL1;BUB1B;TM7SF3;HOXA10;DOCK10;SALL1;FGF8;CAPN6;SALL3;SMARCAD1;SLC16A8;ZNF688;EOMES;SEMA6A;KCNH5;TMOD3;ANKRD45;CNPY1;CASK;MITF;TEX2;GRIP2;LIX1;SLC9A9;WDFY1;TSSK4;KANK3;C11ORF96;DLX6;LRRC55;SNTG2;PDZD3;NLRP9;FAM71D;HRH2;NPHP1;PACSIN2;LONRF3;CCDC33;CD300LG;WNT3;FAM83B;ANKRD23;OTUD6A;ZBTB12;FOXN4;INHBA;LRCH2;ARHGAP31;SP8;TAB1;LHX9;ALK;GPSM1;HSPB3;ADRA1A;ADAMTS5;SCYL2;KDM6A;DACT1;PATL1;TRDN;PCDHGA9;RASA4;CTDSP1;RASA2;ZNF516;LANCL3;CDHR5;ITGA6;ST6GALNAC3;MCPH1;HDAC5;SEMA3C;NTN4;PPM1J;LRP2;NTN3;ZBTB40;ABLIM3;GNG4;TBX21;SH3BP4;NRIP3;CHSY3;CACNG5;METAP1D;EYA3;ACVR2B;TSPAN15;APC;SYT10;EVI2B;SEC24C
OB olfactory fiber layer	206/301	0.2575949383751549	0.6627325175097881	0	0	1.0935664476196219	1.483277369803125	NPFFR2;RGSL1;AQP7;MRGPRG;ABCA12;OR4Q3;VPREB3;ISLR;ZNF729;OR10W1;VSIG2;C3AR1;PLCE1;VSIG8;PAQR6;KCTD19;STARD6;MED9;MMD2;CLDN5;OMP;CEP57L1;TBPL2;ANTXRL;GUF1;PFN4;ATF7;CFB;ZNF394;STXBP3;PRDM14;LYPD4;ART1;PCBP3;C14ORF180;PDGFD;CGA;PCDHA6;SDR42E1;COL24A1;APOOL;RNASE10;NFATC3;PPFIBP1;BPIFB4;TH;PCDHB5;FAT4;TRMT11;FBXL7;BTG4;IFNA4;CCDC122;OR4E2;PYGM;MAGT1;GNGT1;SLC22A13;ARV1;MMP25;OPN1LW;HEY2;NUF2;HYAL4;CTLA4;SEC61B;OR4D6;SLC18A1;ANKDD1B;FOXD4;DUSP2;FCER1G;TLR1;CYP21A2;IL1B;PITPNM3;VWA1;PLIN2;ALDOB;PLIN1;DNASE1L3;GOT1L1;SERPINB12;PRIM1;DERL3;CXCR4;GDPD4;ADCY8;GUCY2F;APOLD1;FSTL5;ARVCF;TMEM168;ZDHHC18;CST11;CXCR1;FRZB;FAM184A;DNAJC5G;CCL25;P2RY12;CCL24;C11ORF65;MAP3K1;COL22A1;WNT7A;KLK12;HEYL;FABP7;PKN2;ANKRD60;LY6G5C;TMEM229A;IL17D;TTLL9;LIMS2;SYAP1;BEST2;SALL1;TNN;SALL3;KPNA7;NRTN;IL13RA2;EOMES;OSR2;SCARA5;CD93;HGD;MPEG1;KANK3;GSTCD;OR9Q1;REG3G;FBLN2;OR1Q1;VTN;SLCO1B3;TCTEX1D4;OTX1;ZNF786;WNT3;FAM83B;CYP2J2;NKG7;INHBA;BMP2;COL5A3;TMEM117;SP8;RNF183;OR13A1;ALK;GPSM1;MCTP1;SPO11;DOCK7;TNFAIP2;SLC2A4;TTC28;SENP7;CCIN;UGT2A1;HORMAD1;SCYL2;TMPRSS11A;MYOCD;GGPS1;TNFRSF19;APOA1;TGFBR1;TRDN;FGR;CCNA1;HPDL;IQCK;ELF1;CTDSP1;RASA2;ITGA6;STOML3;PRKAA2;PTX4;NTN4;LRP4;ATP1A2;NT5C2;SLC25A29;RAB20;ABLIM3;GNG4;KCTD21;MCOLN3;TAF12;EGF;SPRY4;C9ORF43;ACVR2B;MAPK12;TSPAN15;FCGR2A;TNIP3;ASB9;GALM;SNTB1;MYO1G
Olfactory tubercle, polymorph layer	206/301	0.2575949383751549	0.6627325175097881	0	0	1.0935664476196219	1.483277369803125	NPFFR2;HTR4;RPS6KA4;TMEM88;FBXO8;COG8;CACNA2D3;SYTL5;UPB1;BCR;TIAM1;PARD3;RRAGD;SPATA13;WDPCP;PADI4;NGEF;KPRP;SLC22A3;RWDD2B;SLC22A1;WNK4;TMTC2;TMTC1;RIC8B;FLRT3;PENK;PLAC1;GSG1L;OTOF;CLHC1;NR2C2AP;ZBED3;PCDHA6;CDK19;BCL11B;EAF2;NR0B1;CNFN;CYP26A1;BPIFB1;STRN;INTS12;BTG3;TCF21;HSCB;SMPD3;NANP;NUF2;RPS6KL1;TCF15;TSC22D1;AHSG;TESC;ELMOD1;C12ORF50;TACR1;F2;MZT2A;FCER2;MN1;SLC22A24;RIPPLY3;INF2;PITPNM2;CDC42EP3;FASTKD5;PELI1;RARB;CHST2;FAM71F1;GUCY2D;SLC43A1;CRYBA1;KCNA5;CCDC106;ADCY5;PBLD;PSMC3IP;PPP1R2;SERTAD4;SNX25;CHN2;GCNT3;ZSWIM6;GABRD;REM2;CBR3;SPRYD4;DMRT1;SNX20;DCBLD1;PER2;SH3RF2;AADAC;MORN3;GPR149;FILIP1;ANKRD60;SEMA5B;DGKB;CHRM4;NAB2;CXCL13;CXCL14;SYDE2;DMBT1;PEBP4;CCRL2;KPNA7;SNIP1;SLC39A2;RGS9;NANOS1;UGT2B10;HFM1;SCARA5;VRK2;POU3F4;CLIP4;HHIPL1;IAPP;ABCG2;COX15;DLX6;CCDC146;GPR88;KLHL10;GPR83;MRO;NTS;SLC1A7;MCHR1;SNTG2;CCNB1;TMEM125;NLRP9;NPHP1;CHAD;SMYD1;LLPH;DRD1;TAC1;WNT2;IVNS1ABP;OSBPL8;STIL;WFS1;SLC4A11;HOOK3;SSH2;SELE;LRRC63;GNAL;COL5A2;TMEM239;DHCR7;SLC26A5;CRISP2;CALR3;RNPEPL1;CRYBG3;LRRK2;PCDHGB3;FASLG;PPP1R9A;PIK3C2B;TRPS1;DMRTB1;PDE4B;ITGB8;PHACTR1;ADAMTS9;PCDHGA7;SPATS1;TBC1D8;IRAK3;FOXL1;ASPN;ADORA2A;MEP1A;ZNF516;HAND1;CDHR3;EFHC1;EFHC2;CYP3A7;RASD2;ABLIM2;ARL13B;GNG7;E2F2;RGS20;KCNJ2;HSD3B7;LINGO3;KCNIP2;HSD3B1;HTR5A;USP28;PDE10A;POU2AF1;CCM2;PDE7B;RHEBL1;CDO1
Pallidum, caudal region	206/301	0.2575949383751549	0.6627325175097881	0	0	1.0935664476196219	1.483277369803125	CPNE5;SERPINE2;LOC728392;AQP2;SLA2;RXFP3;ZDBF2;ZC3H12D;HTR7;RPS6KA2;DZIP1L;C19ORF57;FAM53A;CPNE2;SOX4;MEF2A;WSB1;CACNA2D3;PHKA1;SYTL4;GABRG1;TCERG1L;KCNQ5;HOXB8;EZR;PDE1C;MTTP;LYPD1;RIC8B;GALR1;ADAMTS18;PENK;OTOF;ZBTB7B;SEC31B;GPR17;BCL11B;MAGOHB;PNOC;RPS21;TP73;ITM2C;ZCCHC12;NRSN2;GPR22;GRIK1;MED16;CTSS;EPM2AIP1;ZMYM3;ZMYM5;ANKRD1;ZNF483;RIPK3;RING1;SLC32A1;APOBEC4;HSBP1;TACR1;TMEFF2;COL2A1;GAL;CDC42EP3;VAMP2;PDZRN4;OPRD1;GDPD2;KCNA5;ASCL1;SNX31;ADCY5;EXOSC6;PPP1R2;ARVCF;GPC3;C22ORF23;PTCHD3;SLC17A8;CSMD3;RPS2;ZSWIM5;GABRQ;GAD1;ECEL1;GAD2;C20ORF194;BLCAP;FMO5;SGSM1;SPCS2;CENPH;MSRB3;SH3GL3;PCDH11X;ZBTB20;HOXA10;DOCK10;EEF1B2;RGS2;GRB10;RGS9;CA13;PDGFRA;DGAT2;MSX2;ANKRD45;CARTPT;FBXO10;C12ORF10;LY6H;C11ORF96;GRIA1;MAGEL2;BHLHB9;CHRNA2;C11ORF94;DLX6;GPR88;GPR83;EFNA5;NTS;SYCE1;NPHP1;ZNF667;TXNDC2;TAC3;DRD1;TXNDC5;CBX5;TFAP2E;SRD5A2;WFS1;CNOT10;CRLS1;ESR1;GNAL;NASP;GNB4;GPR101;OR51A7;ALK;RBM27;CNTNAP2;SLC40A1;OXT;NENF;HS2ST1;TRO;AP4M1;CA1;NETO1;MB;HYDIN;WDR6;MAN1A1;SCN5A;PRKG1;RBM6;PLA2G4F;TRPC4;GPX3;GPX6;RNASET2;NGB;CCNA2;PEX7;PCCA;ADORA2A;TMEM215;COL6A1;FAM84A;DSG4;TRIM55;CAMK2D;OR4K5;TYRP1;NLRC5;GLT6D1;RASD2;C6ORF201;IL1RL2;ERBB4;TIFA;NNAT;SPOCK3;RGS20;RBBP6;S1PR3;MEST;AAMP;S100PBP;KCNJ2;RRM2;SLC12A1;PCDH8;OPRK1;USP29;DLK1;APLN;BAIAP3;PDE10A;SYT10;NT5C1B;PTPN5;SSBP4;SPG21
Parasubthalamic nucleus	206/301	0.2575949383751549	0.6627325175097881	0	0	1.0935664476196219	1.483277369803125	FAM89B;SLC23A1;WDR86;AQP2;BPIFA2;C3AR1;VSIG8;ARL10;ARRDC5;STARD6;LDOC1;BHLHA15;TRHR;THAP4;AZGP1;OR10V1;RFX4;GUF1;HOXB8;CCDC82;OR5A1;ASF1A;CFTR;GTSF1;IGSF6;MTTP;EDDM3B;ART4;GALR1;HCRT;NTNG2;RABGAP1L;JAG1;RNASE10;RANBP17;EAF2;IGF2;NFATC2;SLC16A10;PAFAH2;CABYR;BPIFB3;GKAP1;BPIFB6;COL9A1;C19ORF47;PCDHB3;FBXL4;ITM2A;PCSK1;DENND1B;EFCAB5;MAGT1;WFDC5;AREG;SLC6A3;SHD;ABCC12;MMP21;ING4;VMO1;C1QTNF3;FFAR2;RNF151;EDN3;FCRL5;MME;TACR3;IL17RD;GFRA3;RHOD;FAM126A;TMC3;TMC2;CD200R1;MMP13;CDC42EP2;VWA1;KIF2C;C11ORF52;C11ORF53;PNCK;TMPRSS3;IGHMBP2;ASCL1;DUOX1;GABRP;P2RY10;TMUB1;PLEKHA3;SNCAIP;AGMAT;MOS;FABP5;CLCF1;QPCT;KRT14;CENPK;CCDC7;NEUROG1;NUCB2;DCLRE1B;ALDH1L1;AMHR2;UBE3D;PMCH;LOXL3;MPV17L2;CWC25;GPR62;ARHGAP36;CDH3;DMBT1;FGF9;MACROD1;ZNF205;NEK2;PITX2;SLC39A2;LMO1;ANKRD49;SCARA5;MSX2;VASH2;ARMCX3;LENG1;SLC9A6;CD8B;PLA2G10;ANKRD42;HHIPL1;IAPP;CHODL;DNAJC24;FBLN1;NTS;SPATA6;OR1Q1;ITPRIPL1;NPHP1;DHRS7C;CDH23;THEM5;TNFRSF17;TAC3;OTX1;MAGEA10;CBX5;SMURF1;CNOT10;IL7;SP1;TBXAS1;TMEM19;GALK1;DUSP19;C1ORF174;NENF;PIK3C2A;AFF4;LBH;SGCA;ADAMTS1;WDR6;INSL5;HSDL1;RFC1;SPATS1;YDJC;ADRA2A;ASPN;TNFRSF1A;DDAH1;DPPA4;CATSPERG;SFT2D2;SEMA3D;TYRP1;GTPBP10;SLC3A1;SEMA3F;GNG2;TIFA;RBBP9;XIRP2;UGT1A4;RBBP6;HSD3B2;RNF24;LGI4;KIAA1024L;SYT15;TSHR;APLN;TBX2;CAPN13;WEE2;P2RX3;ZNF618;CD5;ERCC4;P2RX1;MGP;RHEBL1;TNRC6A;RBM44
Piriform area, molecular layer	206/301	0.2575949383751549	0.6627325175097881	0	0	1.0935664476196219	1.483277369803125	PID1;CALML5;STMN2;GRPR;TXNDC15;ALKBH8;ENDOU;GNAT3;SOX18;NDST4;ZC3H12A;FAM19A2;SOX6;FBXO8;MNX1;ENTPD1;RUNX3;DKK2;TIAM1;ASTL;RUFY4;LGALS12;CCDC86;PLBD1;C19ORF67;EPHA3;ANAPC13;SLC22A1;FBF1;TWIST2;KLK5;PDGFA;C12ORF66;OTOA;FAM124A;CD19;MICAL1;NPBWR1;APOB;XRCC6;SLC10A7;EGR4;MRPL27;NR0B1;NFATC4;XKR7;PPFIBP1;VANGL2;GIPC1;CYP1A1;NMT2;INTS7;TECPR2;CDC42SE2;SLC35F2;SH3KBP1;CETN2;OTUD7B;KRT20;RSRC1;FFAR2;DLGAP3;ZNF366;DUSP4;MAP4K1;SLC39A11;ZHX1;LIME1;LAT2;TOX3;SLC22A24;TNNT3;TFEC;FJX1;PDZRN3;MATN3;C5ORF52;PTN;ABCB11;SBSN;STX11;RNF138;FRZB;SUSD3;MGAT2;DISC1;EXTL3;RNF130;SLC17A4;RPRM;PCGF5;MTX2;DKKL1;MYBPH;DAB2IP;SAMD4B;PCDHB14;LHFPL1;KLK12;DCBLD2;SNX18;LRRN4CL;SAA1;FILIP1;ZNF697;PLXND1;NAB1;ITGA2B;FAM198A;RAB43;NRTN;ZNF446;RARS2;UGT2B10;NANOS2;KCNH5;TMOD4;DYRK1A;ZBTB34;OR2T8;HIC1;SLC9A4;TYROBP;SLC9A9;ERP27;AIPL1;TSSK2;C11ORF97;CALCRL;FBXO45;RASAL3;GLIS1;KNG1;ESPNL;TMEM247;NLRP4;BTLA;LONRF3;MSC;MORC2;PIBF1;CPA5;TMEM120B;BRPF3;PCIF1;OTUD6A;BMP4;LRFN4;DAB1;FAM163B;P4HA3;SCGB3A2;MAP3K10;CNTN3;ZNF777;LSM14B;MUC20;GALK2;MXD4;ZMYND15;TTC26;DOCK3;RNPEPL1;NVL;MAST3;PDE3B;LAMC2;IFT52;TRPS1;BCL7C;PDE4B;ZNF524;CYTIP;ADAMTS8;CCDC39;NAV1;SMC1B;QTRT1;NPEPL1;MYH3;SYNPO2L;MEP1A;HAND1;SPEM1;EGFL8;MCM2;CEBPA;FGL1;NT5C2;INS;POC1A;E2F2;XIRP2;NUP43;IGF2BP2;NEGR1;IRGC;CABLES1;ACVR2B;HS3ST1;FRAS1;ERCC4;P2RX1;GLOD5;PTX3;PIK3AP1
Primary motor area, Layer 2/3	206/301	0.2575949383751549	0.6627325175097881	0	0	1.0935664476196219	1.483277369803125	RAPH1;GCC2;ZDHHC8;AQP2;NUDT6;CYB5D1;NDST2;PSMD9;PREX1;RASSF3;FAM110D;FGFR1OP2;ARFIP1;SEPHS2;JMJD4;STARD3;ARL15;STARD8;IFRD1;BOLA1;CRISPLD1;KATNAL1;RBP2;SOAT2;RRAGD;CCDC86;TTLL11;PADI4;TRIM11;CDCA3;DHH;CSTF3;KLK5;NLK;KLK9;TTBK1;DEDD2;FAM171A2;DPH2;ZSCAN12;DYM;GSG1L;FADD;HMGCLL1;HAO2;WNT10A;FZD3;C1ORF185;TMEM196;SNUPN;CYLD;SNW1;GIPC1;SPATS2L;ECHDC2;RGL3;TECPR2;FBXL7;WFDC9;SLC44A3;WDR48;LRRC4;KIF15;VMO1;PCLO;SH3PXD2A;XPO5;GNRHR;CCR9;CD36;DLGAP3;DLGAP2;UTP14A;TMED6;CAMP;EXOC8;IL18;TMEM42;IGFN1;IL17RA;FCER2;CTU1;RAD51C;KRT36;G2E3;CLDN17;DNASE1L2;PDZRN3;VGLL4;SMTNL1;C17ORF53;CTDP1;KCNA6;HOXD12;NOL4;TRAK2;NT5C;PROKR1;FOXS1;UBTD2;PAK6;EXTL3;GPR158;CRYBB1;SORBS2;GATAD2B;RNF146;SGSM3;MORN3;PLXND1;NCF2;CTNND2;REG1A;CLEC18B;RORB;RDM1;HPGDS;MPZ;OIP5;PAPOLB;TMEM14A;C11ORF68;CPA3;KCNH3;KCNH7;DEFB116;ATG9A;SLC30A4;SLC9A3;PROCR;MELK;SLC9A5;SLC9A9;SIDT1;FKBP7;HHIPL1;SRSF6;LRRC57;NNMT;PEF1;GPR87;GLT8D2;TNFRSF11A;RASAL3;SEL1L3;DPP3;KCNV1;PDZD3;ESPNL;STAP1;TXNDC2;IGFBP6;LRRC4C;TMEM132D;TMEM120B;ANKRD34A;OTUD6A;SLC4A11;BMX;INHBE;MARCH1;TUBGCP6;SH2D4B;PIK3C2G;DUSP18;RASGEF1C;DACT2;CCIN;RBM7;KLF10;TNFRSF18;ABHD14A;TMPRSS11E;TMEM215;IL1RAPL2;HKDC1;AKNAD1;DPPA5;TMEM45A;CEBPE;TYRP1;C15ORF40;OR10P1;ZBTB45;MLLT3;PSMB10;DDN;ACVR1C;RBBP4;ZNF507;HLX;MAN1C1;BSND;RGS20;ALOXE3;CACNG3;HES5;MAPK4;OPCML;CCK;APLN;TSPAN15;OPN1SW;TEC;JSRP1;PDE7B
Retrochiasmatic area	206/301	0.2575949383751549	0.6627325175097881	0	0	1.0935664476196219	1.483277369803125	TRIL;LRR1;MLC1;SLC4A1;IKZF1;ACCS;ARR3;ALKBH8;RCBTB2;SCAMP4;ISLR;SPZ1;GOLGA5;TMEM89;TBC1D10C;EARS2;HES7;LMAN1L;CLEC11A;GOLPH3L;ATG10;WDR72;SPINT1;DAAM1;RABL3;IDO2;RIN2;HOXB6;KPRP;CRABP2;MAPKAP1;ACTL7B;SLAIN2;UMOD;LYPD4;SLC5A2;ZBTB5;ART4;PRPSAP1;TRPM1;ADAMTS18;PLEK2;RSU1;SLAMF1;C9ORF152;BTBD16;TMEM190;SLC16A10;RPL3L;MARCO;SULT1B1;CYP26A1;AKR1B10;PCDHB2;PARVG;CYP1A1;C19ORF47;SASS6;TRMT11;CD320;WFDC9;MTMR10;SERPINA1;IL20;MOGAT2;MOGAT1;SECTM1;QRFP;MRPL32;MYPN;FCRLA;CLDN22;SLC22A13;IMMP2L;NUDCD2;HYAL1;SLC22A18;HNF4A;PANX3;CAMP;NSUN4;ARG1;LRRC40;EMP3;F2;FAM126A;F3;NR5A1;HCK;PLSCR1;GJD4;BBS10;GAL;PDIK1L;CDC42EP5;CINP;FASTKD5;SMTNL2;PNCK;NOL3;ADAM28;RECQL5;CST11;KISS1R;AGA;SLC17A2;MPZL2;OR4B1;C1GALT1;ADAM30;KLK10;PER2;AADAC;MAGEB16;NAB2;CXCL13;MPO;RGS3;DUOXA1;GRAP2;MACROD1;CLCC1;IGFBP1;UGT2B10;G6PC;SCARA5;BTN1A1;KMO;PACRGL;RPP21;PGR;MASP2;ZNF551;PXK;CUL7;MAGEL2;KCNE4;ILDR1;CREM;REG3G;KRCC1;BCL2L10;CCNB1;C8ORF37;MGAM;SLC14A2;MFSD6L;FBXO32;IL4;MAP3K15;EFNA2;TTC25;TTC24;OXT;CHTF18;WISP1;RLBP1;FTCD;AP4M1;ARL5B;ZNF408;UBE2Q2;DMRTB1;EFHD1;INSL5;TMPRSS11A;SLC13A1;NAA30;NGB;IQCD;FOXL1;HTR3B;METTL22;HPDL;DPPA4;HAND1;IFIT1B;DNASE2;SFT2D2;OR56A4;CEBPA;TUBAL3;HIST1H2BI;POLDIP3;OR4K1;SLC5A11;PKD1L1;THSD1;TBRG4;CLN3;MLANA;MARVELD3;E2F2;ATOH1;CRYGS;HSD3B7;CMTM8;NIPSNAP3A;ANGPT1;TAF12;DDX31;NAGA;SGPP1;POMC;ASB9;GLOD5
Retrosplenial area, ventral part, layer 5	206/301	0.2575949383751549	0.6627325175097881	0	0	1.0935664476196219	1.483277369803125	TES;TTLL10;TMEM200A;PKD2L2;AQP2;IKZF2;ALKBH7;C14ORF93;ANTXR1;HS6ST3;NDST3;CCDC92;PKNOX2;TKTL2;WDHD1;ARRDC5;SLC34A2;CCBE1;SLC6A19;GTPBP6;SOX13;MTUS2;SOX14;PRAP1;ZPBP;PPP1R3F;RFX6;GPR161;MALL;KCNQ5;ZFPM2;CDS1;CYB5R4;PCDHA1;PPY;TRPM6;SCAI;PCDHA6;WNT10A;PPP1R27;JAG1;FOXF2;BCL11A;SNAI3;OR4N5;BSDC1;PM20D2;NMU;GIPC2;SIM1;OR7C1;CTRC;FERMT2;INTS12;PCSK1;AHCTF1;C17ORF75;LRRC38;MIA2;CD3G;PYGM;HSCB;MEOX2;PHF7;AIFM3;C16ORF72;OPN1LW;TMEM44;CTLA4;CD36;TINAG;RALGPS1;CCR2;ZNF365;ZYG11A;DUSP3;GP1BB;GPR33;PRPF40B;C20ORF173;KREMEN2;RHOC;RAB33A;RNF144A;DCSTAMP;FSHR;CD48;CLDN16;PIGL;ZNF593;WDR25;C17ORF53;CTDP1;SATB1;CCDC103;ZNF518A;GDPD3;ADAM20;GDPD4;ASCL2;GUCY2F;SLC7A1;PRSS50;OR2AG1;SNX25;ZNF467;ZNF341;C11ORF65;DKKL1;PRSS37;SULF2;C10ORF82;CENPK;AGRP;RTN4IP1;SLC28A1;LIMS2;OTC;DCLRE1C;DSCC1;CIB3;KLHL31;RDM1;TBC1D30;CLEC5A;FAM3B;NUDT17;PIM3;TEKT5;C11ORF68;MMGT1;CCDC158;SHISA5;NPNT;OR2T8;ADAM2;PRPF4;ZNF91;CACNB4;SCNN1A;ERG;RHCG;TOX;ZNF551;INO80D;ZC4H2;CHRD;TNFRSF11A;THADA;HRH2;NLRP2;FANCI;ANKRD29;CCDC18;HELT;ZBTB16;AMBN;TCEANC;FANCC;CRLS1;FAM205A;NR4A1;IL6;NAT8;TMEM236;NAT2;MAFK;SHBG;ALAS2;ABCD2;PPWD1;LAMC2;ADRA1D;CXCL2;OASL;DMRTB1;MYBL1;PCDHGA6;SLC13A3;ARAP1;CORT;FAM96A;COL6A6;PLEKHH2;RGS13;MLLT3;CLCN2;AURKB;ZNF628;ANGPT4;PPIL1;OR1D2;PCDH9;TAF12;SPAG6;GZMA;OR6N1;ZIC5;PTPN14;GZMH;MYO1E;NEURL2;PI15;MYO1H;TRIM31;ASB1
Taenia tecta, ventral part, layer 2	206/301	0.2575949383751549	0.6627325175097881	0	0	1.0935664476196219	1.483277369803125	PGLYRP3;CCNJ;AQP8;FZD10;ISM1;GOLGA4;ZNF729;OR10W1;VSIG2;SPATA22;NDST4;TBC1D10C;KCTD19;SLC6A13;HUS1;ENTPD8;DICER1;ARMC8;SYTL4;PRAP1;TRHR;SIGIRR;MTAP;THAP7;GUF1;TMEM161B;IGSF1;OR1I1;LYPD3;LYPD4;LY9;ARSJ;ADAMTS18;PDGFC;TBC1D8B;BARD1;CRADD;TSLP;KTI12;NR0B1;NR0B2;SLC6A6;GJB4;PCDHB5;SIM1;PRRT4;SERPINA12;DPYS;TMEM181;TCF21;MMP21;B3GNTL1;FCRLA;SLC22A14;CHAF1B;ANKRD1;SEC61B;FEZF1;PCMTD1;TMC1;FGFBP1;DUSP2;TCF15;GPR35;ACTL6A;ZFR;TMEM40;EMP1;NSUN6;VAV1;BBS10;FASTKD5;RARB;PPARA;RAPGEF6;DERL3;C17ORF58;AFM;GDPD3;LYZL1;PSMA8;C16ORF95;FTMT;METTL5;GPAT2;ORAOV1;WNT7B;OR1L6;PLAC8L1;UBE2G2;MAS1;KIF26A;KRT15;AGBL3;KRT14;TACC3;YPEL1;FILIP1;PRDM4;FAM13C;PDCD5;ITGA2B;HOXA10;TATDN3;SYDE2;RAB44;SALL1;OR1B1;MAP2K2;WNT5B;FAM118A;DYRK1A;CHD1L;FTSJ3;ALDH3A1;ABCG2;KANK3;COX15;GSTCD;C11ORF1;FBLN2;DPP4;SOCS3;OR1Q1;NLRP9;CLEC7A;NPC1L1;LONRF3;OTX1;ZNF786;FGF23;WNT2;AP1M2;ANKRD28;KLHL29;ANKRD34A;SLC37A1;TFPI2;RPP40;INHBA;LRRC63;IL5;COL5A2;PHF13;MAP3K10;RNF183;TUBGCP4;CRISP2;USP37;MS4A3;TNFAIP2;SIX1;PIK3C2G;PIK3C2A;CXCL2;SEC61A2;KBTBD12;MFSD9;PSTPIP1;CLEC1A;SNAPC2;TRPS1;PDE4B;UGT2A1;SNTA1;SLC13A1;SLC13A2;GKN1;DUSP27;TMPRSS11F;ZFP90;RASA2;IGDCC3;CNGB3;OR10A2;CDH16;MCPH1;PON3;RALA;CAMK2D;CEBPE;SLC5A11;RETN;IL1RL2;GNG4;SH3TC1;ARL13A;CCL5;SAP18;HES1;SLC25A21;ZNF189;PPIL1;GALNT4;TRAT1;ARID3B;ZIC5;GFER;TSHR;TBX2;GALNS;GALC;GNPDA2;SLFNL1;MBTPS2;MYO1G
Uvula (IX), molecular layer	206/301	0.2575949383751549	0.6627325175097881	0	0	1.0935664476196219	1.483277369803125	HDAC10;AQP4;PKD2L2;ABCA12;SLC4A4;PREX2;IQCF5;PAQR6;TAAR9;NPFF;PRKCD;SLC35C1;MTUS1;GPR37L1;RUNX3;CLDN4;KCTD12;ASTN2;FREM1;SLC22A4;PDE1C;HEPACAM;KLK4;ADAMTS16;C12ORF56;NKAIN4;PRDM16;SERPINH1;A2M;B3GALNT2;SDR42E1;PRPF38B;FZD4;GNG13;GPR180;ID3;SFXN5;AHCTF1;BTG1;SLC35F2;FAM69C;OGG1;PTPRM;TFCP2L1;HIF3A;ARHGAP5;WFDC5;PCSK4;LFNG;GABRR2;MMP24;SLC22A18;XPO5;AASS;TIMP4;APPL2;METRN;BHMT2;TEX11;EN2;EMP1;GFRA3;GJD4;B3GNT5;CDC42EP4;CNKSR3;KIT;TLR7;ALDOC;PLIN2;VN1R4;PIGG;GPRC5C;HBEGF;HSPA14;RELN;CXCR1;WIF1;CREG1;CHN2;CORIN;CCL25;GDF10;CASP8AP2;CARD6;FMO4;PLXDC1;MOS;TTLL5;KITLG;WT1;STK17B;C12ORF29;LGR4;TJP2;CEP120;TNC;GPR63;FAM107A;RORA;CXCL14;FAM107B;DOCK11;RGS5;FGF7;OR1S1;EOMES;IGFBP3;PRSS57;PCOLCE;FOXP4;MPEG1;PCP2;SLC9A3;MTNR1B;ZNF799;PKP3;ARHGEF26;REG3G;SLC1A6;C20ORF141;NEUROD1;ADAP2;CALHM2;STK36;THEM4;STAP2;OTX2;C11ORF88;PLTP;CLCA4;WNT3;KL;ARHGEF37;PTCH1;CORO2B;HOPX;ARHGAP31;DAP;KIF18B;DAO;LHX1;ITGA11;TMEM239;PDCL;CDK1;FGFR4;PGPEP1L;CHD7;ATP2A3;MTO1;AFF1;MFSD9;GRM4;TMEM225;GM2A;PSD2;ZIC2;ZIC3;ZIC1;CA7;CYTIP;C3ORF58;DACT1;MAPK1IP1L;NAT8B;GRID2;PLEKHG2;HUNK;ARAP1;APOA5;DCN;SLC25A18;MFRP;TBC1D4;ALS2;ASPH;RASA4;ZNF516;PDE5A;LCORL;HCN4;SLC24A4;OR4K1;LCAT;ZBTB42;ADD3;NTN1;KRT84;RNFT1;DLL4;CYTH3;NWD1;S1PR1;LRIG1;S1PR3;GBP2;HES3;SPAG5;LGI4;ZNF182;HTR5A;PTPN13;C1ORF146;TNIP3;ASB2
accumbens nucleus, shell domain	206/301	0.2575949383751549	0.6627325175097881	0	0	1.0935664476196219	1.483277369803125	CPNE5;NOC2L;ENO4;BPIFA1;TMEM88;RPS6KA2;TBC1D10C;SOX8;SAMD12;ENTPD1;C9ORF135;STARD5;CXADR;GLCE;CACNA2D3;PHKA1;ARMC8;SYTL5;UPB1;TRHR;BCR;SIGIRR;RRAGA;CARHSP1;ZNF839;PPP1R3C;TCERG1L;PARD3;SPATA13;KCNQ5;OR5A1;NGEF;ARX;LYPD1;OR1I1;TMTC2;GATA2;RIC8B;FLRT3;ADAMTS18;PDGFC;PENK;OTOF;LRRN3;BCL11B;WDYHV1;PPP1R1B;STRN;C2CD2L;PHF2;ARPC1A;SMPD3;C1QTNF3;HYAL2;TSC22D1;TESC;ELMOD1;ZFR;TACR1;MN1;BBS10;COL2A1;INF2;GAN;CINP;PITPNM2;PELI1;RARB;CEP63;PLIN1;DERL3;C17ORF58;KCNA4;CXCR4;KCNA5;AKAP1;ADCY5;PPP1R2;EXOSC5;SERTAD4;SNX25;CHN2;KISS1R;ZSWIM6;REM2;CBR3;WDR17;WNT7B;PLEKHA5;PCDHB12;PNMA2;LILRB4;KRT15;SHKBP1;GPR149;FILIP1;FAM49A;SEMA5B;GALNT13;DGKB;CHRM4;NAB1;HOXA10;RGS2;SCMH1;KPNA7;PHLDA1;RGS9;DYRK1B;CARTPT;TRAIP;POU3F4;GPANK1;CLIP4;PKP4;UTRN;C11ORF96;BHLHB9;CHRNA2;CPB1;GPR88;HPCA;KLHL10;SLC41A1;LIN7A;GPR83;MCHR1;RAP1GAP;SNTG2;USP50;DRD1;TAC1;WNT2;IVNS1ABP;OSBPL8;WFS1;LRRC63;GNAL;SON;GNB4;CNTROB;SLC26A3;PIWIL2;CRISP2;CNTNAP2;CRYBG3;PPP1R9A;FOXM1;PIK3CG;PIK3C2B;GRM3;NETO1;PSTPIP2;TRPS1;PDE4B;PHACTR1;MMP7;CHUK;ABCC6;TBC1D8;KCNAB1;NRG2;DUSP27;TSN;PCDHGA9;ARHGAP10;ADORA2A;DCT;COL6A1;CDHR3;EFHC2;PON3;KDM3A;SLC24A4;SMARCD3;WBP1;GTF3C6;CEBPE;CYP3A7;RASD2;ABLIM2;RAB40B;GNG7;SPOCK3;HES1;S100PBP;KCNJ2;RCVRN;LINGO3;GALNT4;KCNIP2;ARID3B;USP28;SGCZ;TBX2;CD4;CCS;MCM3AP;PDE10A;GNPDA2;TLL2;CCM2;PDE7B;CDO1;PTPN5;SSBP4
commissural pretectal domain	206/301	0.2575949383751549	0.6627325175097881	0	0	1.0935664476196219	1.483277369803125	TTLL10;LRR1;HTR4;CDC23;TDO2;BPIFA3;ZNF726;CCNL1;DIP2C;TBC1D22A;C2ORF81;KRTDAP;EPHA7;RSAD2;RIIAD1;SLC6A12;OR1J1;KRT5;RFX6;RFX7;PPP1R3B;ARMC4;SUCLG2;CCDC169-SOHLH2;ZFPM2;GTSF1;CFH;ZNF23;HTATSF1;IQGAP2;TRPM1;ARSJ;TTPA;ST3GAL6;STXBP6;BCL11B;RNASE11;BTBD16;NR0B1;C1ORF189;GRIN2D;PKIB;FXYD3;PKIA;ID3;TNFSF8;ZNF496;MYOM1;SPEF2;PPP1R11;EFCAB7;SIPA1L2;SIPA1L3;SHE;SLC22A18;KIF13A;C19ORF18;FCRL1;RIPK4;SLC39A11;PAX3;PDCD1LG2;PROX1;CYP7B1;UGDH;C20ORF96;LSG1;BBS10;TLCD2;PIGL;VGLL2;LRRC3B;CCDC103;TMPRSS3;PRSS45;APOLD1;SPP2;GPC4;ZNF467;DCPS;SPDEF;CCL25;MBD3;PCGF6;PCGF5;GPR55;LAPTM5;MIB2;VWA3A;VWA3B;HIPK1;MZT1;MAS1;SMOC2;KLHL8;SLCO4C1;RNF141;F2RL2;COL16A1;CD83;SYS1;REG1B;PRDM5;HP;FBXO25;ZBTB20;TNF;PLB1;ZNF205;SLC25A42;ZNF566;PITX2;STK32B;NUDT13;SPINK1;SPINK8;RALGAPA2;KCNH8;HIST1H2AK;ANXA10;ENKUR;TANC1;TBC1D21;ZNF799;C11ORF95;CHRNA3;DDX4;KLRB1;PEF1;GSTCD;NPR2;GLIS3;DPP4;YBEY;ZBBX;OTX2;C11ORF88;SLC15A4;CCDC17;AGXT2;ESRRB;SP1;TAF4B;RLN1;SERINC4;RERE;CXCL6;OR14J1;SPO11;DDX41;NXT2;LRRTM4;SNAPC2;METTL15;PELP1;CCDC51;ABCC4;SLC13A2;KLF13;TRPC6;ITGA4;VWF;C4ORF47;C4ORF46;AXIN2;C1QL2;INMT;SLC25A18;TEX13B;EFHC1;CDHR4;OR2B11;OR10A2;ANG;MCM6;IRF6;DSG4;LCT;TRIM55;KRT81;SLC24A1;COLEC10;DCTN4;NLRC5;SLC5A12;CYGB;LRP6;TTN;TBX22;NRIP2;CLVS2;PDE6C;ACSS1;DCAF13;UBQLN2;LINGO2;KDM4C;PLCL1;OR6N1;KIAA0232;TTC16;NELL1;UBQLNL;FSIP1;SLC25A34;MYO1H
corticoid layer of TuPal	206/301	0.2575949383751549	0.6627325175097881	0	0	1.0935664476196219	1.483277369803125	HPSE2;SLC4A1;ARR3;RPS6KA4;RPS6KA3;TMEM88;FBXO8;EARS2;ARL11;CACNA2D3;SYTL5;RUNX3;BCR;PARD3;SPATA13;WDPCP;PADI4;KPRP;SLC22A3;RWDD2B;CRABP2;ACTL7A;SLC22A1;TMTC1;TMTC4;DEDD2;RIC8B;FLRT3;LCN12;ZSCAN12;PLAC1;OTOF;ICOS;ARGLU1;NR2C2AP;ZBED3;PCDHA6;NFE2;CDK19;SH2D1A;EAF2;CNFN;CYP26A1;ZFAT;STRN;INTS12;TCF21;MAGT1;C1QTNF7;RIOK1;RALGPS2;RPS6KL1;TCF15;GPBAR1;C12ORF50;PTGR1;CLDN10;FCER2;SLC22A24;INF2;PITPNM2;CDC42EP3;FASTKD5;MATN1;RARB;VWA2;DNASE1L3;CHST2;FAM71F1;GUCY2D;CCDC103;SLC43A1;GNAI3;CRYBA1;KCNA5;ADCY5;TMEM71;PBLD;PPP1R2;BTAF1;SERTAD4;CUX2;SNX25;ZSWIM6;CBR3;BIK;MZT1;SH3RF2;KRT14;GPR149;ZNF217;FILIP1;ANKRD60;CHRM4;MAGEB16;GUCA1A;CXCL13;EPX;CAPN9;OR1S1;PEBP4;CCRL2;KPNA7;SNIP1;EPPIN;PAPOLB;TMEM38B;SLC39A2;RGS9;NANOS1;UGT2B10;HFM1;VRK2;POU3F4;HHIPL1;IAPP;UTRN;RHCG;ABCG2;KCNE4;COX15;DLX6;GPR88;CREM;GPR83;MRO;PDS5B;NTS;SLC1A7;MCHR1;SNTG2;CCNB1;TMEM125;NPHP1;CHAD;TASP1;SMYD1;TNFRSF17;SMYD3;LLPH;DRD1;TAC1;WNT2;BCL9L;OSBPL8;STIL;SRD5A2;SMURF2;WFS1;NEK5;FBXO36;SLC4A11;SSH2;SELE;BFSP2;GNAL;NAT8;SLC26A5;CRISP2;ZNF770;CALR3;RNPEPL1;CRYBG3;LRRK2;PCDHGB3;PIK3C2B;DBP;LRRTM3;TRPS1;DMRTB1;PGM3;ITGB8;PCDHGA7;MRGPRX3;SPATS1;MKL1;C4ORF47;TBC1D8;GPX7;IRAK3;ASPN;ADORA2A;MEP1A;ZNF516;CDHR3;EFHC1;EFHC2;ITGA9;OR10P1;CYP3A7;RASD2;ARL13B;GNG7;RGS20;NUP43;LINGO3;SLC12A1;HSD3B1;HTR5A;CRYGC;FCGR2A;PDE10A;POU2AF1;CCM2;PDE7B;RHEBL1
dorsal nucleus of the lateral lemniscus	206/301	0.2575949383751549	0.6627325175097881	0	0	1.0935664476196219	1.483277369803125	OR8I2;TMEM95;LDLRAD3;ANTXR2;SLC4A4;IKZF4;MBD3L1;ZFYVE26;FRAT2;POF1B;GJA5;RPS6KA1;C3AR1;VSIG8;IQCF5;PAQR6;NHLRC3;HUS1;CRISPLD2;TBPL2;KCNQ1;ORAI3;FAR2;ASTN2;MYL9;SLC22A4;C5ORF46;HEPACAM;CWF19L2;SLC6A20;GIGYF2;APOH;STC2;TRPM8;RHBDL2;C19ORF38;FZD1;RPE65;IL1F10;GNG13;COL1A1;GIPC2;COL18A1;FKBP10;DPYS;PTPRM;DOC2B;ARHGAP5;VSIG10L;MMP21;LRRC1;BOLL;MMP27;KRT27;CD37;TIMP4;CGNL1;APPL2;MYBPC3;NSUN4;EN2;EN1;SERPINB7;TMEM174;KIF27;KRT39;PAX7;ENAM;ACSBG1;ALDOC;HBEGF;SERPINB13;PNCK;PTH;STX18;LYZL1;CST8;MIPOL1;OR2AG1;TRAM1L1;ZNF583;OTOP3;KLK10;PLXDC1;KITLG;NR6A1;CENPI;DPY19L4;CR1L;C12ORF29;ZNF219;IL18R1;TJP2;PF4;PHLDB1;GALNT13;CSF3R;KCNG4;CLEC4M;UPK2;OR51D1;TNC;TSEN2;FGF7;FCGRT;NEK2;SVEP1;OR13D1;WNT5B;IPMK;THOC1;KRT79;UGT2B17;NPNT;PCP2;SLC9A3;LYG1;FAM173B;MFNG;MSH4;PKP3;RPP25;SULT6B1;ZNF551;ARL9;PXK;SEMA7A;ANKRD16;CALCB;GSTCD;SLC38A11;LPO;HIGD1A;RHOBTB1;NEUROD1;VTN;ZMAT1;MUSTN1;TBXA2R;UBR7;UBD;MAGEA10;SOCS4;FGF21;DRD5;WNT3A;PTCH1;BMX;ZFHX4;ABHD15;PTPRC;LHX1;MYF6;NFE2L3;TAF4B;TUBGCP4;HPSE;XAF1;MAP3K14;BNC2;PCDHGB5;CRYBG3;PCDHGB3;CHD7;ATP2A3;PTPN21;C2ORF49;PHTF1;ACOXL;PSD2;CA7;ITGB7;C3ORF58;SUN3;KLF11;GRID2;VWF;GGPS1;IRAK3;ARAP1;ASPN;MMS22L;SLC25A18;CATSPERG;ASPG;LANCL3;ITIH2;C15ORF40;USP18;PTHLH;C6ORF201;IL1RL1;CECR2;CYTH4;LRIG1;LRIG3;CCDC77;KCNJ2;IRX1;TCF7L1;MCOLN3;LGI4;TPBG;TSPO2;CRYGB;TAF3
dorsal paracommissural tectal nucleus, m1 part	206/301	0.2575949383751549	0.6627325175097881	0	0	1.0935664476196219	1.483277369803125	CCDC89;HPSE2;TTLL10;HDAC11;GPATCH1;LCTL;HS6ST2;OGFOD1;OGFOD2;AP1S2;ROPN1L;CCNL1;FAM19A5;ARL10;TKTL2;RSAD2;EPHA8;NPFF;SERPINF1;ARRDC3;EBF1;RFX1;VWA5B2;ZNF14;ZFYVE16;PPA2;RFX7;TBPL2;IGSF8;RWDD2A;WDR63;LYPD4;ZNF23;PCDH18;MED12L;FAM149A;PCBP4;TSPAN6;ASL;KCNN3;ZBTB7B;PPARGC1B;SNX6;PPP1R27;FOXF2;MAGEE1;RNASE11;BCL11A;OR4N5;RASSF8;NR0B1;NETO2;RNASE12;PKIB;FXYD3;SSPO;SFXN4;PPT2;RPS24;LRRC36;AHCTF1;C17ORF75;DOC2A;ARHGAP5;SH3RF1;GYS2;MIS18BP1;FCRL1;PRMT2;GP1BB;OPALIN;C17ORF80;AMPD1;TACR3;RGMA;NCR1;C20ORF96;PLSCR5;ALDOC;ALDOB;NBAS;URM1;KCNA2;SNX32;SNX33;TCEAL7;GLRA3;PTCHD1;TM4SF20;GPC5;ZNF467;CORIN;MICB;UBL4B;GINS2;KLHL1;LHFPL4;GPR1;POU4F1;SLC8A3;KBTBD4;GHRH;CCL28;LIMS2;RAB9B;ANKRD39;GHDC;COL16A1;CD83;SH2D7;OR1S1;CCND1;SPINK1;SEMA6A;ATG9B;SPNS3;HIST1H2AK;PPP1R16A;FRMD4A;MID2;DISP2;DOK3;PKP4;ERG;ZNF551;CUL7;SHC3;ARHGAP19;LTBP3;SLC1A6;DNAJC27;AK7;SOCS3;FAM83G;CASKIN1;CDH23;NPHP3;NDN;BMF;OTX2;CACNA1S;TXNDC8;FANCI;SPECC1;HELT;RARRES2;ACSF3;SLC2A9;ADCY10;LRIT2;RERE;C2ORF40;ITGAM;BNC2;SPO11;RASGRF2;LRRK1;ARRB2;TREM1;DUSP11;C8ORF82;TMEM109;ZNF521;ZNF385A;PEG3;NGB;C4ORF46;RTN4RL2;AXIN2;PATL2;TMEM212;NRG3;ZNF639;IGDCC3;NAT8L;CDH18;SLFN5;PDXK;SLC24A4;SEMA3C;LEF1;SEMA3F;SLC25A29;CYTH4;CCL1;DNAJB7;PDLIM5;BEND6;ATE1;ANGPT4;TTC12;SEPT12;SPAG5;QPCTL;KIAA1024L;ZNF804B;NAP1L3;NAP1L2;FBXL13;PTPN14;MAB21L1;ZNF616;C8ORF76;CBLN2;MYO1F;PPIL6
dorsal part of PHyB	206/301	0.2575949383751549	0.6627325175097881	0	0	1.0935664476196219	1.483277369803125	SPON2;TMEM183A;FRMPD2;LOC728392;ZDBF2;LGALS2;GOLGA5;FAM53A;ARL10;WSB1;CCDC78;BSX;COG2;SLC6A11;LDOC1;TRHR;GABRG1;BCAM;OR10V1;RFX4;CTXN2;CCDC82;RNF121;SDC2;MTTP;C1ORF198;CD99L2;ZBTB5;SAMSN1;ART4;NKAIN2;PRPSAP2;GALR1;SSR1;ASL;HCRT;JAG1;EAF2;IGF2;TRIP4;RAB27B;SLC16A10;PAFAH2;RPL3L;RPS26;UCK2;CABYR;VANGL2;C19ORF47;MAGED2;FXYD6;RPS21;CD200;SPAG16;ZCCHC12;PCSK1;NRSN2;DOC2B;WFDC5;QRFP;SHD;EPM2AIP1;VMO1;SMPD2;SPTLC3;NMRK1;FEZF1;TMED4;ZNF483;BRD1;PRMT2;GPR35;TOP3A;TACR3;KRT34;ZHX1;NR5A1;CD200R1;GAL;PIGL;PCYOX1;GRAMD1A;PNCK;WRB;GPS1;GBA;AMIGO2;UCP1;ASCL1;NOL3;ASCL2;HSPA13;EXOSC7;PLAGL1;ORMDL3;GPC3;C22ORF23;GPC4;GABRQ;CCL24;FOXB1;GABRP;MBD6;NUBPL;TMEM176B;ECEL1;GPR50;GTF2H2;FAH;BLCAP;SPCS2;GSTA3;IL17F;NUCB2;TTLL8;DCLRE1B;AMHR2;CHRM5;PMCH;OTP;GPR62;MPO;ARHGAP36;GRB10;SCARA5;RPS7;ANGEL2;VASH2;CARTPT;FBXO10;PDIA6;C12ORF10;PHOSPHO2;CD8B;PLA2G10;PKP3;SCG2;CUL7;MAGEL2;LCN8;LY96;SLC1A4;NDRG2;OR1Q1;PCSK1N;NDN;TAC3;TXNDC5;CBX5;SMURF1;CNOT10;ESR1;HOOK2;MYCBPAP;GPR101;NIT2;FGFR3;ALK;TTC25;DUSP19;PCTP;TRH;NENF;TRO;ADAMTS1;WDR6;HMGCS2;GPX3;DDX55;NGB;ABCC9;ADRA2A;ASPN;PCCA;CDHR2;TMBIM6;BPI;OR56A3;COLEC11;SLC24A1;ITIH3;POLDIP3;HDAC7;CNR2;NNAT;CCDC180;UGT1A4;NCAM1;PCBD1;AAMP;ATOH1;KIAA1024L;DONSON;RPL35A;USP29;C1ORF146;DLK1;BAIAP3;GSTZ1;GALNS;DES;WEE2;MGP;ATP13A4;ASB4;TNRC6A
dorsal tuberomammillary nucleus, intermediate part (histaminergic)	206/301	0.2575949383751549	0.6627325175097881	0	0	1.0935664476196219	1.483277369803125	FRMPD2;HDAC11;ABAT;MRGPRE;ZDBF2;SOX2;PREX1;FRAT1;KRTCAP2;RNF115;GOLGA5;DPYSL5;OGFOD1;GPR171;RPS11;ARL10;CCDC78;CACNA2D1;BSX;EBF3;SLC6A11;DDX39A;RFX7;KCNQ1;FAM76B;SRFBP1;CTXN2;CCDC82;GGNBP2;SDC2;CD99L2;ADAMTS12;SAMSN1;NKAIN2;PRPSAP2;PCBP4;GALR1;DPH2;ASL;HCRT;RIMKLB;GPR17;FZD5;FZD8;GJB3;STRC;FXYD6;LRRC36;SPAG16;ACHE;ZCCHC12;PCSK1;BRCA1;ARHGAP6;MYOM3;LFNG;ZMYM3;RAC2;TMED4;PRMT2;C17ORF80;KREMEN2;POU5F2;GAL;TEDDM1;TMEM106C;GPR45;WRB;ASCL1;NOL3;HSPA13;ANKMY2;ADAM28;PSMB4;PLAGL1;ORMDL3;TM4SF20;GPC3;SUSD5;GPC4;GABRQ;CGREF1;FOXB1;GSX1;ATAD5;TMEM176B;APEX2;KLHL3;VWA3A;FAH;SGSM1;RIT2;IL17F;F2RL2;TTLL8;SEMA5A;GALNT13;CD83;ATP8A1;PMCH;ZBTB20;OTP;ARHGAP36;PAIP2B;PLXNC1;PITX2;TECTA;HFM1;DEFB116;CARTPT;FBXO10;PDIA6;RNF41;FAM161A;CD8B;ANAPC4;PKP3;SCG2;CLEC4G;CCDC27;MAGEL2;RAB5C;SLC26A1;CALCRL;OR5AR1;OR52D1;ABHD8;LY96;GPR83;STK33;SYCE1;PCSK1N;ZFP57;CASKIN1;CYP2J2;SLC37A1;AGXT2;LRRC63;IL4;PYY;LRIT2;KIF4A;MYCBPAP;FGFR3;LHX9;SLC26A5;TTC25;ACADVL;TNFAIP3;NENF;TRO;GRM2;YWHAQ;SNAPC1;PTER;GRM6;ADAMTS1;WDR6;CNGA4;CLEC1B;RBM14;PEG3;GGPS1;GPX3;NGB;YDJC;ADRA2A;SENP1;EEF1G;ASPM;IQCK;RCN2;ZNF639;CDHR2;CDHR4;ZP3;TRIM56;PDXK;ITIH3;PPM1N;DCTN4;NLRC4;TM2D3;CNR2;NNAT;MARVELD3;SLITRK6;CCDC180;ATOH1;ATE1;PPP1R14C;ANGPT1;DONSON;FOXJ1;USP29;DLK1;BAIAP3;GZMK;RSPH3;VAPB;ATP13A5;ASB4;FCGR2B;CBLN4;CBLN2;CCDC61
ethmoid nucleus	206/301	0.2575949383751549	0.6627325175097881	0	0	1.0935664476196219	1.483277369803125	SLC23A2;ADAMDEC1;DIXDC1;STMN4;ADARB2;HS6ST1;GBA2;FAM122B;ENDOU;BPIFA1;FAM110B;IFITM5;FAM19A4;IER3;EPHA8;FOXH1;PRKCD;AFAP1;SYTL3;TIAM1;FAR2;GTSF1;EPHA2;GRID2IP;SLC22A2;CLCNKB;LYPD6;GJC1;ADAMTS15;DHX33;ADAMTS19;ARSJ;ST3GAL4;PCDHA5;HEXIM1;NTNG1;FZD5;GPR12;ABCA9;L1CAM;ZNF35;BPIFB3;WNK2;TDP1;F13B;MRVI1;CTRC;KCNC2;FAM69C;SETD7;SLC7A13;GRIK1;CLDN22;GNGT2;MRPS28;GFRA4;POU5F2;BACE2;PLCB4;MRPL51;TNNT1;CNKSR3;ARHGEF2;PLIN1;SLC29A1;CHST2;SAMD5;RAMP3;TMPRSS3;PTGER3;KCNA4;ZDHHC22;GDPD5;TMEM163;NKD1;SNX29;GPR153;CREG1;C16ORF96;GABRD;ZSWIM2;GDF11;GABRA4;GSS;GPR4;ACTL9;PDP1;KITLG;DPY19L2;MORN5;TMEM56;TRIP13;CENPP;F2RL2;FRYL;MEGF9;PRDM6;ANKRD33;TNC;RORA;KIAA0895L;CCDC28B;RIMS2;RIMS3;RGS8;NUDT13;TECTA;SEMA6A;SPICE1;SHISA9;TMEM131;SHISA6;TANC1;CD8B;RAB37;RELL1;S100A4;CDKL1;TSG101;SHC3;BOD1L1;TNFRSF11A;CACNA1C;CACNA1G;SCUBE2;SLC9A3R1;HRH3;YBEY;SLCO1B3;MYH13;SOCS6;ZNF423;ZNF665;SRGAP1;WNT4;ACBD7;GCKR;OPN3;OSBPL3;CCDC136;INHBA;SYNJ2;SYT9;SYT7;ABHD12B;TBCK;TSGA13;NFE2L3;AMOTL1;SLC26A3;SDK2;PSTPIP1;C4ORF51;ARL5C;YWHAQ;RASGEF1B;LRRTM1;SENP8;TRIM65;BOK;YWHAH;SH3D19;RBM6;SPATS1;GKN2;PPP2R5D;C1QL4;SENP1;EPN3;ZAP70;C1ORF159;DDAH1;RBMS1;AKNAD1;B4GALT5;CAMK2D;HLF;KDM3B;LRTM2;LEF1;PKD1L1;TSPAN33;CLMN;SPOCK3;SLITRK3;NT5DC3;SLITRK6;NRIP3;MICALCL;HES3;SASH1;CACNG5;SEPT10;KCNJ9;ZIC5;NECAP2;NIN;TSPAN14;NPHS1;TRIM39;PRC1;BCOR;PTPN4;C8ORF76;PTPN3;NUP37
intermediate part of PHyB	206/301	0.2575949383751549	0.6627325175097881	0	0	1.0935664476196219	1.483277369803125	SPON2;TMEM183A;FRMPD2;MRGPRE;ACCS;ZDBF2;LGALS2;BPIFA2;ARL10;CCDC78;BSX;LDOC1;BHLHA15;TRHR;EML6;OR10V1;GUF1;CTXN2;CCDC82;CFTR;SDC2;MTTP;PCDH17;ART4;NKAIN2;HPX;PRPSAP2;GALR1;DPH2;ARSK;HCRT;JAG1;FZD5;RNASE10;EAF2;IGF2;ABCA9;SLC16A10;PAFAH2;RPL3L;CABYR;AKR1B10;C19ORF47;FXYD6;PCDHB3;FBXL4;ITM2A;CD320;SPAG16;ZCCHC12;PCSK1;MOGAT2;ADM;EFCAB5;WFDC5;SLC6A3;SHD;EPM2AIP1;VMO1;SMPD2;C1QTNF3;SPTLC3;GAST;FEZF1;TMED4;GPR35;ARG1;TACR3;RHOD;NR5A1;PLSCR1;CD200R1;GAL;FRG1;VWA1;KIF2C;PIGL;WRB;GBA;UCP1;ASCL1;HSPA13;TMEM168;NFIL3;WIF1;PLAGL1;GPC4;GABRQ;FOXB1;GABRP;P2RY10;TMEM176B;TMUB1;VWA3A;GTF2H2;FAH;GSTA3;QPCT;KRT14;CCDC7;MSRB2;IL17F;TTLL8;DCLRE1B;AMHR2;PMCH;CWC25;OTP;GPR62;MPO;ARHGAP36;FGF3;TEKT1;MACROD1;LEPR;PITX2;LMO1;PDIA2;SCARA5;BTN1A1;VASH2;CARTPT;FBXO10;C12ORF10;ARMCX3;PHOSPHO2;CD8B;ANKS6;CD300E;IAPP;MASP2;PKP3;SCG2;CUL7;MAGEL2;ABHD4;FBLN1;NTS;SYCE1;C6ORF15;PCSK1N;ATXN1;DHRS7C;CDH23;TNFRSF17;TAC3;OTX1;CBX5;TFAP2E;ESR1;SP1;TBXAS1;MYCBPAP;ALPI;GPR101;FGFR3;TTC25;DUSP19;NENF;PIK3C2A;USE1;ADAMTS1;WDR6;PDILT;INSL5;GPX3;SPATS1;NGB;YDJC;ADRA2A;TGFBR1;ASPN;CDHR2;COL6A6;TMBIM6;SFT2D2;ZP3;OR56A3;FBP2;SLC24A1;ITIH3;GTPBP10;SLC5A11;CLN3;CNR2;MARVELD3;RBBP9;UGT1A4;RBBP6;PCBD1;ATOH1;CMTM7;SEMA4A;DONSON;DLK1;BAIAP3;GALNS;GZMK;WEE2;P2RX3;ZNF618;CD5;MGP;ASB4;RHEBL1;TNRC6A
intermediate stratum of Hb	206/301	0.2575949383751549	0.6627325175097881	0	0	1.0935664476196219	1.483277369803125	PTPDC1;CCAR1;DPYSL5;TMEM89;GSC2;THSD7A;SAMD11;GPR179;PAQR8;SERPINF2;INPP4B;ARMC4;TRIM14;SPATA18;GRID2IP;NECAB3;NRN1;STXBP4;MAOA;SDC2;HTATSF1;LYPD6;NHLH2;PCDHA5;PIP5K1B;PATZ1;NTNG1;FZD5;L1CAM;C1ORF189;GRIN2D;PKIB;XKR9;BPIFB4;ID4;ID3;MRVI1;BTG4;PPP1R11;WFIKKN2;MRPL33;CSRP2;SCML4;ZMYM4;ZMYM6;KIF13A;RBPMS2;RSPO3;MRPS28;CHST7;LRRC46;RING1;MME;GSTO2;RIPK4;SLC39A11;PROX1;RGMA;POU5F2;ANO1;SLC29A1;LRRC3B;CHST2;OR4C3;CRB1;RAMP3;AMIGO2;KCNA4;ZDHHC22;GDPD5;SNX31;TMEM163;NKD1;GPR151;SNX29;PROKR2;GPR153;GBX2;GBX1;WIF1;OR2AG1;CREG1;TM4SF20;KISS1R;STX5;LY6G6C;ANKRD52;PCGF5;MTX2;GABRA4;TMEM176B;GSS;KLK14;LHFPL3;GPR4;FAH;POU4F1;MAD2L2;KITLG;MORN4;CENPI;WT1;CR1L;FABP7;SLC28A1;BRDT;FHOD3;MPI;RASL11A;TNC;CLEC18B;RORA;CCDC28A;FAM198A;GRB14;TEKT1;SLC25A42;PRND;TECTA;ZBP1;KRT71;CHRNB3;KCNH8;CTNNBIP1;ARID5B;MITF;ATP11A;SHISA9;KCTD8;MTNR1B;ERP27;TOX;CHRNA3;KLRB1;NPR2;CCL3L3;DTX3;LRRC55;HIGD1C;FUT7;HRH3;PMVK;OTX2;TAC3;ZNF423;C11ORF88;TGFB2;NEK6;ANKRD23;BTNL2;SYT9;LRP1B;ABHD12B;TBCK;HOOK1;COL5A3;AMOTL1;CNTN4;SDK2;PCDHGB7;OR14J1;CXORF66;LAMC3;TTC27;INSL6;SCRN1;IQUB;ZIC1;CA9;SH3D19;AMT;AXIN2;OR10Q1;OPRM1;INMT;ELF1;DDAH1;CDHR4;DNASE1;PRKAA2;WBP1;SEMA3D;PPM1N;LRTM2;LEF1;LIN9;CLMN;SLITRK6;SH3BP4;NRIP3;ZPLD1;SEPT10;IRX2;CABLES1;DDHD1;PTPN14;RSPH3;MGAT4C;PTPN4;FCGR2B;CBLN4;MYO1H;CBLN2;SNTB1;PTPN3;PPIL6
intermediate stratum of TG	206/301	0.2575949383751549	0.6627325175097881	0	0	1.0935664476196219	1.483277369803125	SLC4A1AP;TTLL10;TMEM200A;SPINT4;SLA2;LGALS4;FAM122B;SPATA25;HOXA9;TDO2;ZNF726;INSC;DIP2C;RNF111;SLC6A18;SLC6A13;SOX14;KRT5;RFX6;CEP57L1;GPR161;PFN4;HECA;CCDC169-SOHLH2;C19ORF67;ZFPM2;MYL9;CCDC82;MAGEB5;IGSF6;RETSAT;CFH;IGSF3;C2CD4C;SLC6A20;PCDH18;FAM149A;COMMD9;PPP3R2;TTPA;FZD1;NTNG2;PPP1R27;JAG1;RNASE11;OR4N5;COL1A1;PKIB;FXYD3;LYPD6B;GJB6;ID3;MRVI1;ZNF496;WFDC8;CLIC6;INVS;GABRR2;GPR132;MMP27;NKIRAS2;MRC1;C19ORF18;AASS;CCR2;FCRL1;ZSCAN5B;IZUMO1;TCF12;ZDHHC12;PAX3;PROX1;CYP7B1;KIF6;NRN1L;TLCD2;PIGL;VN1R4;PPARA;CCDC103;TMPRSS3;COL11A1;PAPLN;PRSS45;RASIP1;DNAJC5G;HS1BP3;GPC4;ZNF467;GC;CCL25;IL33;C7ORF25;POU4F1;KBTBD4;PRSS41;DPY19L2;MORN2;GHRH;SLCO4C1;OCM;GHRL;RNF141;NEUROG1;ALDH1L1;COL16A1;AMHR2;NRK;REG1B;PRDM5;PLB1;SYDE1;CYSLTR2;FCGRT;ZNF205;PITX2;RAG2;IL13RA2;NUDT13;CA14;RPTN;SPINK1;SEMA6A;KCNH8;LMTK3;ANXA10;PIAS2;TUFM;CLEC4A;TANC1;OR13C8;POLG2;TBC1D21;OR9A2;ZNF799;DYDC1;TSSK4;IGFALS;GLIS3;CYP4F22;CSF2RA;DPP4;SCRT2;VTN;NEUROD4;MUSTN1;TMEM129;EIF4EBP2;LPXN;OTX2;C11ORF88;LRRC69;CCDC17;SRD5A2;ESRRB;EPHX3;MARCH1;FAM151B;SP1;ITGA11;MUC20;CXCL6;MS4A3;OR14J1;BNC2;CXORF66;LAMC3;SLC2A2;ITGAL;DUSP13;TMEM220;METTL15;SLFN12L;UNC45B;SLC13A2;VWF;USP44;OVCH2;EFHC1;SPOPL;MCM6;DSG4;LCT;TRIM55;CDH19;FAM72A;KRT81;LEF1;NLRC5;SLC5A12;CXXC4;PSMB10;CYGB;SLC25A29;TBX22;NOTO;KLRG2;PDE6C;PDE6B;UBQLN2;BEND6;PLCL1;OR6N1;KLF2;UBQLNL;MAB21L1
intermediate stratum of TSPaA	206/301	0.2575949383751549	0.6627325175097881	0	0	1.0935664476196219	1.483277369803125	CCNJ;TRIL;FRMPD2;MLC1;SMC5;SLC4A1;IKZF1;ACCS;ARR3;ALKBH8;RXFP3;ISLR;LGALS2;GOLGA5;TBC1D10C;FAM53A;MYOZ1;EARS2;HES7;ENTPD1;DAXX;CCDC78;GOLPH3L;ATG10;KRT8;COG2;JMJD8;SIGIRR;SPINT1;DAAM1;KPRP;MAPKAP1;MTTP;UMOD;SLC5A2;ZBTB5;RNPC3;ART4;PRPSAP1;ADAMTS18;SLAMF1;C9ORF152;TMEM190;SLC16A10;RPL3L;PRRC2B;MARCO;SULT1B1;CYP26A1;VANGL2;AKR1B10;PCDHB2;HNRNPD;SASS6;CD320;PCSK1;BTG3;MTMR10;SERPINA1;IL20;MOGAT2;QRFP;MRPL32;CTSS;MYPN;SULT1C3;CLDN22;SMPD2;SLC22A18;HNF4A;REV3L;FEZF1;PANX3;CAMP;TMED4;ARG1;F2;FAM126A;NR5A1;SLC22A24;PLSCR1;RIPPLY3;GAL;PDIK1L;PELI1;ALDOC;SLC29A3;PCYOX1;WRB;SLC43A1;NOL3;ASCL2;EXOSC7;ADAM28;RECQL5;CST11;GPC3;KISS1R;AGA;SLC17A2;GABRQ;FOXB1;GABRP;ECEL1;C1GALT1;GRHL2;AADAC;GSTA3;GPR149;DGKG;OXNAD1;AMHR2;MAGEB16;CHRM5;CEP120;PMCH;NAB2;OTP;MPO;ARHGAP36;HOXA10;GRAP2;KIAA0895;ZBP1;UGT2B10;G6PC;SCARA5;ANXA13;FBXO10;CD8B;RPP21;MASP2;CUL7;MAGEL2;KLHL15;GPR85;TNFRSF11B;BCL2L10;MGAM;CNOT10;HOOK3;ESR1;IL4;CXCL10;MAP3K15;EFNA2;DHCR7;GPR101;TTC25;RASGRF2;OXT;NENF;WISP1;RLBP1;TSPAN10;AP4M1;ARL5B;UBE2Q2;ADAMTS1;EFHD1;INSL5;TMPRSS11A;GPX3;NGB;ABCC9;IQCD;HTR3B;ASPN;METTL22;DDX19B;MMRN1;DPPA4;IFNE;CDHR2;IFIT1B;DNASE2;SFT2D2;OR56A4;CLRN3;COLEC11;ITIH3;TUBAL3;GTF3C5;HIST1H2BI;POLDIP3;SLC5A11;PKD1L1;SLC5A12;HSD17B13;RETN;THSD1;HDAC7;CLN3;MLANA;RBBP8;IGF2BP1;RBBP6;ATOH1;NIPSNAP3A;TAF12;SOD3;SGPP1;POMC;KANSL1;GLOD5;ATP13A4
intermediate stratum of r7BI	206/301	0.2575949383751549	0.6627325175097881	0	0	1.0935664476196219	1.483277369803125	SLC23A3;SLC35B3;SPON2;POP7;LRR1;THUMPD2;SPINT4;PKD2L1;NDST2;C1GALT1C1;SAMD15;DPYSL4;KAT5;BPIFA3;VRTN;PAQR8;LMAN1L;ZFP3;DDX11;HOGA1;C9ORF64;OR10V1;TPH2;PRPSAP1;PLAC8;HPX;KCNMB2;ST8SIA4;PPY;HIST1H3G;YES1;PPP1R27;FOXF1;TAS2R38;PARVB;TYR;HSPA12B;KIAA0391;TADA2B;RNF222;CABYR;EIF5;NDUFAF2;GALNTL5;NODAL;PTPRT;HMX3;SLC35F2;CETN2;DIS3L;HILPDA;QPRT;PTPRM;ZCCHC17;SHE;NMRK1;C16ORF78;FAM170A;GPR139;FGFBP3;UTP14C;TMC1;DENND2C;CCDC110;IFNGR1;BHMT2;FSHB;MSGN1;GAB1;KRT35;TMC4;ANO2;FRG1;VN1R4;ZNF597;HMX1;ZNF112;GPR45;KIAA1324L;DERL3;GBA;GREB1L;ZDHHC21;CYP7A1;AIF1;PSMA8;TMEM169;GBX2;UCP3;AGR2;LY6G6D;IL12RB1;CASP8AP2;ZNF341;CDKN2B;SPRYD4;GSX2;NR1H3;PRSS35;KCNRG;TMEM54;JKAMP;KLHL8;TAOK2;OCM;TJP3;ENGASE;CD80;C4ORF19;CNDP1;ABHD10;SLC39A9;FAM174A;PDE8A;BIVM;CHRNB3;DIO1;ATP1B4;TNNI3K;OR2T6;CCNE2;DSC2;MAD1L1;DPEP3;PFKFB1;LCN9;OR2C1;BEAN1;KLHL15;CABP4;THADA;SLC1A7;ACACA;FUT4;RASGRP3;USP50;LRRIQ4;EIF4EBP3;ZNF786;ZNF665;WNT4;KLHL25;TRPV1;AICDA;PHOX2A;RCL1;IRAK1BP1;ZNF654;OR13A1;C2ORF42;MAST4;ONECUT2;PRR9;HMGB4;C4ORF51;CPXM1;TSHB;TAS2R4;TTC34;CKAP2L;CCDC36;AXIN1;APOA1;IRAK3;ETV3;IQCH;PATL2;TRAF7;ALDH1A3;ELF4;DMRTA1;USP40;DNASE1;CLRN3;SPACA7;COLEC11;SLC24A4;SEMA3C;ZBTB42;LIN9;LRP2;TFPI;AURKB;PRRG4;AWAT1;NPVF;TBX21;BEND3;SCN7A;ZNF503;LRRC8A;GBP2;EGF;SEMA4F;IRGM;BICC1;SGPP1;KISS1;TBX15;KLF6;XPNPEP2;KCP;SYCP3;BCAR1;TBATA;UMODL1
intermediate stratum of r8BI	206/301	0.2575949383751549	0.6627325175097881	0	0	1.0935664476196219	1.483277369803125	SLC23A3;FCF1;THUMPD2;SPINT4;MBD3L1;DPYSL4;KAT5;BPIFA3;MYC;VRTN;KRT4;LMAN1L;DDX11;TAAR2;HOGA1;JMJD8;GABRG1;MTAP;OR10V1;CD109;PLA1A;PPP1R3A;PLAC8;TRPM1;HPX;ST8SIA4;HIST1H3G;NUS1;PLK3;SLC10A5;TIPARP;SLC16A10;TAS2R38;PARVB;TYR;HSPA12B;KIAA0391;ABTB2;TADA2B;RNF222;CABYR;EIF5;UCK1;ZBTB6;GJB3;NDUFAF2;NODAL;PTPRT;TOP2A;DIS3L;HILPDA;QPRT;CHM;ADM;CTSW;PCSK4;MRPL33;SHE;SLC22A13;C1QTNF6;NMRK1;RSPO3;C16ORF78;FAM170A;JAK3;UTP14C;DENND2C;CCDC110;IFNGR1;BHMT2;MSGN1;GAB1;KRT35;PRPF40B;ELMOD3;KREMEN2;TMC4;ANO2;RPUSD4;RGN;HMX1;CLDND2;DERL3;GBA;GREB1L;ZDHHC21;LRRC10;AIF1;PRSS42;REM1;TMEM169;AGR2;LY6G6D;IL12RB1;CASP8AP2;CDKN2B;COL22A1;GSX2;VEGFB;PRSS35;POU4F1;PLEKHA8;POU4F3;ETAA1;SPSB1;JKAMP;CENPK;OCM;TRIP13;ANKRD61;ENGASE;CD80;C4ORF19;CNDP1;ABHD10;DMBT1;SLC39A9;FAM174A;SCN9A;PDE8A;BIVM;LIG1;MR1;ADAM19;GPRIN2;SLCO2A1;MAD1L1;DPEP3;PMEL;OR2C1;INO80D;KLHL15;CABP4;REG3G;THADA;ACACA;SPATA7;RASGRP3;LRRIQ4;EIF4EBP3;C16ORF58;ZNF786;ZNF665;WNT3;WNT4;KLHL25;ODF3;TRPV1;SYT8;RCL1;C6ORF118;RNF183;OR13A1;CNIH3;NFE2L2;C2ORF42;MAST4;MTR;ITGAE;HMGB4;GHR;ARL5B;ZNF408;PSTPIP2;PDE4B;BDKRB2;TSHB;TTC34;CCDC36;AXIN1;ETV3;APOA5;PATL2;TRAF7;ALDH1A3;NRG3;ELF4;DMRTA1;SPOPL;DSG2;SPACA7;ZP2;ERAS;COLEC11;ASB11;PKD1L2;LIN9;TFPI;AURKB;AWAT1;NPVF;TBX21;LRRC8A;GBP2;FBXL13;IRGM;KLF1;POLR3A;CD5;XPNPEP2;KCP;CCDC66;SYCP3;ASB2;BCAR1;TBATA
intermediate stratum of r9Ve	206/301	0.2575949383751549	0.6627325175097881	0	0	1.0935664476196219	1.483277369803125	THUMPD2;GCC2;CALML4;MBD3L1;VPREB3;LIPE;BPIFA1;SPZ1;IL36B;SPATA22;PDK4;HOXA2;PGLYRP1;HERC6;KRTDAP;IQCF5;TAAR9;EBF1;HUS1;SOX14;EBF3;KRT5;CACNA2D4;RUNX3;BTC;ARMC4;CCDC82;HOXB6;PTGFR;TSTA3;TAS2R41;IGSF1;TAS2R46;KLK4;ART5;C12ORF66;SKA1;PLAC8;C7ORF50;HSD11B2;CEP70;ARSI;HMGCLL1;RNASE11;FZD4;C12ORF71;CIDEB;CIDEC;XKR8;BST1;TADA2A;PCDHB2;LPAR6;NMU;ITGBL1;PCDHB3;CUTC;BTG4;WFDC9;DPYS;TMEM110-MUSTN1;DIS3L;WDR41;TMEM181;GRIK4;VSIG10L;WFDC2;ING5;TSPO;TRIM6-TRIM34;ERMAP;TINAG;CNTD1;GSTO1;TEX12;EN2;EMP1;RHOD;OOEP;PAX8;PAX7;IL1B;GAS2;CAPS2;ZNF593;ADH1C;PRIM1;SLC43A1;ZNF518A;GDPD3;GDPD4;KCNA7;CHRNE;GSC;CTNNA3;MSX1;SPDEF;ADAM32;AKR1C4;FMO5;MZT1;NLRP10;GHRH;CENPK;ALMS1;PNPLA5;IL17F;ANKRD60;IL17D;F2RL2;ACAA2;CD82;GOLT1A;NRM;SALL3;MPZ;NUDT17;TEKT4;SVEP1;OR13D1;CA13;CD177;GEN1;MORC4;SCARA5;IGFBP3;MAT1A;TC2N;SDCBP2;MR1;CLEC4A;LYG1;POLG2;MSH4;OR51T1;FIZ1;PTPRCAP;ADAM7;TSSK2;INO80C;ARL9;SHC4;C17ORF97;GSTCD;CHRNA9;STK4;AK8;ESPNL;ADAP2;STK36;TCTEX1D2;KL;C1ORF100;MARCH3;ARHGAP30;TRPV4;TAF4B;PGPEP1L;OR51A7;KCNK5;OR52J3;TTC24;OR14J1;DOCK7;SLC40A1;SLC2A2;TNFSF13B;ADAMTS5;SART1;ACOXL;CLEC1A;TMEM225;SUMO3;CYP2R1;TIMM17A;UPP1;MYBL1;TMPRSS11A;DNAI2;SLC13A3;PLA2G12A;GIF;GKN1;GPX5;PATL2;C14ORF39;DSG1;ITGB1BP2;KRT81;BCL2A1;ZBTB49;PKD1L3;ZBTB40;PRRG3;IL1RL2;RILP;TAS1R3;OR51E1;USP25;PCDH9;SOD3;SVOPL;MGP;GLOD5;CPVL;SLC24A5
internal cortical nucleus of inferior colliculus	206/301	0.2575949383751549	0.6627325175097881	0	0	1.0935664476196219	1.483277369803125	OR8I2;POP7;GLDN;PDCD2L;SPATA25;SPIC;EDNRA;VSIG1;SPATA22;C3AR1;CCDC96;TBC1D22A;EPHB1;RNF111;SAMD11;SOX14;KEL;THAP7;TBPL2;PFN4;KCNQ4;EXD1;HEPACAM;PPP1R35;CDCA5;SLC6A20;C12ORF56;PRDX4;PRAMEF12;APOH;SERPINH1;ARSI;FAM180A;RHBDL2;NXNL2;C19ORF38;FZD1;GPR15;RNASE11;TNFSF15;RNASE10;INTS3;OR10S1;C1ORF185;RNASE12;WDR54;RPE65;IL1F10;COL1A1;BST1;TNFSF4;LYPD6B;BPIFB6;GIPC2;PCDHB5;FAT4;COL18A1;IFNA4;PYGM;ARHGAP5;VSIG10L;PIGV;ARHGAP6;WFDC2;EFCAB9;MMP21;MMP20;MMP27;MIS18BP1;PRX;ERMAP;PRMT6;EDN1;FOXD1;ENAM;KRT36;ACSBG1;RGR;SERPINB13;GUCY2F;CST5;ADAD1;GCNT2;LY6G6D;OR4B1;MICB;OR6F1;SERPIND1;OR1L6;PNMA3;ADAM30;DHRS1;ACTL9;PLXDC1;PDCL2;KITLG;C10ORF82;C12ORF29;RTN4IP1;IL18R1;PF4;MAD2L1;FOXA1;CLEC4M;AMHR2;UPK2;OR51D1;HJURP;LOXL4;CNDP1;RDM1;OR13D1;KIRREL3;OR1B1;KCNH5;WNT5B;KRT79;ACYP1;KIAA1614;LYG1;FAM173B;MTNR1B;MFNG;SLCO2A1;RPP25;PFKFB1;SEMA7A;OR5I1;TNFRSF11A;CYP4F22;CSF2RA;NID2;SCRT2;VTN;STK33;HIGD1C;NEUROD4;TMEM129;UGT3A1;TXNDC8;SOCS4;CPA4;ATP8B3;RPP40;CRLS1;ZFHX4;CNOT6;MAP3K15;BMP2;NAT8;DIAPH3;CDK1;XAF1;SHBG;TMEM45B;BNC2;MRPL1;ZIC3;SENP8;DMRTB1;CASP4;CYTIP;SLFN12L;OR7A17;SUN3;NAA30;SPATS1;TNFRSF18;GKN2;HAUS6;SHROOM4;PEX7;CATSPERB;ACTBL2;ALDH1A2;OR2B11;L3MBTL4;FRRS1;PLAG1;OR4K2;SEMA3F;USP18;TTN;PRRG4;IL1RL1;CECR2;IL1RL2;CYTH4;ZNF627;LRIG3;ANGPT4;RBM39;TCF7L1;SEPT12;EYA2;TPBG;SVOPL;TSPO2;XPNPEP2;IL2RA;MGP;ATP13A5;NUP35;TLL1;CBLN2;MYO1F
lateral part of JcP	206/301	0.2575949383751549	0.6627325175097881	0	0	1.0935664476196219	1.483277369803125	TTLL10;FRMPD2;HTR4;OR4Q3;IKZF4;FAM122B;CDC23;TDO2;RPL18A;ZNF726;TBC1D22A;GBP6;KRTDAP;CCBE1;EPHA7;NHLRC3;RFX3;DHX40;ARMC1;RFX6;CEP57L1;ARMC4;ZFPM2;MYL9;TRIM11;GTSF1;GRID2IP;RETSAT;CFH;NPRL3;HTATSF1;IQGAP2;C12ORF65;ARSJ;STXBP6;FZD1;NTNG1;RCC2;BTBD16;GPN1;CP;C1ORF189;GRIN2D;EHD1;PKIB;ZBTB6;FXYD3;PKIA;TDP1;GJB6;MRVI1;INVS;PYGB;MYOM1;PPP1R11;SLC7A14;STON1;SIPA1L3;GYS2;MECOM;MRC1;FCER1A;OR52B2;C19ORF18;FCRL1;PABPC5;TCF12;PAX3;PROX1;CYP7B1;KIF6;KIF27;C20ORF96;BBS10;ITPKA;VGLL2;SLC29A1;LRRC3B;CCDC103;GDPD4;GDPD5;GPR151;SPP2;GPC4;MSX1;ZNF467;SPDEF;SF3A3;PCGF6;PCGF5;LAPTM5;MIB2;VWA3A;VWA3B;OTOP3;POU4F3;MOS;TTLL6;RSL1D1;SMOC2;DPY19L2;KIF26B;SLCO4C1;SEMA5A;AMHR2;PRDM5;MPI;TNC;TNF;PITX2;NUDT13;SH3GL1;RALGAPA2;SHISA9;PIAS2;ENKUR;TANC1;MAP7D3;LY6D;OR9A2;ELMO2;DYDC1;LYG2;IPPK;CHRNA3;SLC26A1;DDX4;OR5AR1;NPR2;GLIS3;SPATA2;MARCH11;VTN;EMG1;YBEY;ZBBX;AGXT2;GON4L;SP1;REEP2;TMEM239;TAF4B;RLN1;MAP3K14;CXCL6;TNFAIP6;SPO11;DDX41;NXT2;TTC27;NGRN;INSL6;BCL7A;LRRTM4;METTL15;UNC45B;ABCC4;EGFL7;KLF13;TRPC6;SPATS1;TNFRSF18;AXIN2;SENP2;C1QL2;RBL2;SLC25A18;TEX13B;NDUFS3;AMTN;CDHR4;OR2B11;OR10A2;TNFRSF25;MCM6;DSG4;LCT;CUEDC1;TRIM55;B4GALT4;CDH19;SLC24A1;SMARCD2;COLEC10;RNF8;NLRC5;SEMA3F;TSPAN32;TTN;CCDC85A;SPOCK3;SLITRK6;CLVS2;PDE6C;HES3;FNIP2;TTC13;OR6N1;MCOLN1;NELL1;PRC1;SYCP3;SLC25A34;MYO1H;SNTB1;PPIL6
laterostriatal stripe	206/301	0.2575949383751549	0.6627325175097881	0	0	1.0935664476196219	1.483277369803125	OR8I2;SERPINE2;CPNE4;SLC23A1;CWH43;SLC4A4;ZFYVE28;LGALS2;TMEM88;PPP4R4;FAM110B;GBP5;PRKCB;CACNA2D3;SLC6A13;ENTPD8;SYTL5;DKK2;BCR;ACE2;TRIM17;PARD3;TYRO3;ASPHD2;ANKRA2;NGEF;NECAB2;CSTF3;KLK5;ATXN7L3B;KLK9;RIC8B;PENK;GSG1L;SNX8;CDK19;WNT10A;XRCC6;BCL11B;ARPP21;C20ORF27;UPF3B;GDF1;CYLD;ID4;FBXL3;STRN;ACVRL1;PTPRU;OR11L1;AHCTF1;DOC2B;SMPD3;CHL1;DLGAP3;ZNF366;PCMTD1;CAP1;RIPK3;MME;GSTO2;TESC;MST1;ELMOD1;RHOH;TMEM40;KIF23;TACR1;OTOR;PRSS12;FCER2;INF2;TGIF2LX;CDC42EP3;RARB;AHRR;KCNA4;SGMS2;AKAP1;ADCY5;C10ORF90;PPP1R2;ANKMY2;EXOSC5;SERTAD4;EPCAM;C18ORF21;ADAD1;GCNT2;ZSWIM6;GPR155;GABRD;CBR3;RSPH4A;CDX2;KLHL2;PCDHB12;NUCB2;DGKB;CHRM4;RAB3D;LOXL2;CTGF;RGS2;SLK;DACH1;RGS8;ZNF565;RGS9;RAG1;NANOS2;MSX2;OR5J2;KERA;LMO7;CYBA;SYPL2;SDCBP2;TRAIP;MOB3A;CACNB1;TPST1;DOK2;GPANK1;CLIP4;CHMP4C;UBE2V1;DLX6;GPR88;ARHGAP19;SLC41A1;GPR83;CYP4F22;NALCN;MCHR1;HRH3;PLXNA2;DRD1;MYH10;IVNS1ABP;OSBPL8;TMEM120B;SLC37A2;CPSF3;FBXO36;GNAL;P4HA1;GNB4;LCN6;UCN;MCTP1;THRA;LRRK2;PPP1R9A;AFF3;CXCL2;C4ORF50;ADAMTS4;RASGEF1A;RASGEF1B;PPP6R1;SUMO3;ZNF524;CCIN;PHACTR1;MAN1A1;RBM18;MRGPRX1;TBC1D8;KCNAB1;PPP2R5D;DDOST;DDX19B;ADORA2A;MYH9;DSG2;RBKS;CLRN1;TSEN34;TRIM50;TSSC4;HMGCR;AURKB;PTHLH;RASD2;ABLIM2;ACVR1C;GNG7;SPOCK3;CEACAM20;RGS20;S100PBP;KCNJ2;IRX1;USP26;LINGO3;KCNIP2;GZMA;OPRK1;FBXL16;ATP2B1;HS3ST2;CD4;PDE10A;RBM41;PDE7B
layer 3 of RSC	206/301	0.2575949383751549	0.6627325175097881	0	0	1.0935664476196219	1.483277369803125	POP4;RXFP1;KRTCAP3;SPIC;BPIFA2;MFSD2B;IER5;PKNOX2;TAAR9;SCAF11;PRKCE;FLT3LG;ESCO2;SYTL2;SPINT1;GPR161;CD109;FDX1;HECW1;CRYZL1;ULK3;ATF7;STX1A;ABCB6;TEX264;ARX;PIK3R1;ADAMTS16;STC2;PCDHA3;PCDHA9;TSLP;NCAPH2;NR2F1;SLC16A12;GDF7;NET1;ID2;SNAI1;OR6A2;TOP2B;OR11L1;PIGP;RSF1;PTH1R;EFCAB7;ARHGAP5;HOXC10;GPR132;CHL1;B3GALT2;B3GALT1;GNPNAT1;CD34;FOXD1;LRRIQ1;KIF23;PDCD1LG2;POU5F2;FCER2;BDH2;MMP16;NOV;PACS1;MMP17;AHRR;SATB1;SATB2;GPS2;HSD17B6;ADCY8;CYP17A1;KIAA0513;OR6F1;AKR1C3;PER1;SMOC1;CCNYL1;YPEL3;EXOC3L1;UBXN2B;CHRM4;NRK;LOXL4;GXYLT2;LOXL2;CTGF;NR3C2;HELB;SIRPA;SVEP1;ENPP6;HIST1H2AB;PITX3;TLE4;RNF43;TLE3;SLC15A1;TMOD4;ACOT12;TNNI3K;PCDHA12;PCDHA11;HIC1;TRAIP;ERN1;OLFM1;ADAM17;GPANK1;MELK;OR2T1;LYG1;DPEP2;CERCAM;RELL1;FIZ1;RHCG;TOX;HIST1H2BC;CCDC27;RNASEH2C;CSF1R;PXK;DLX3;KHDRBS3;OR5AR1;KCNE4;CYP4F22;TRHDE;CPLX3;IGSF21;HRH1;CDH20;CD300LF;BHLHA9;ANKRD29;ATP8B2;SLC4A10;BTNL2;ARHGAP25;MARCH3;NR4A1;DAB1;COL5A1;TMEM236;CNTN3;TCF4;LHX4;FGF13;SDK2;THRA;HP1BP3;COX4I2;ACSM2A;PPWD1;CYR61;TMEM221;PTBP1;MRPL1;CASP4;PSD3;EFHD2;BLNK;CCIN;ITGB7;MDP1;ADAMTS9;ZNF641;RBM14;TRPC4;TNFRSF19;VPS37B;ELF1;IGDCC3;TERF2IP;IRF5;TRIM59;RP9;CREB5;ITIH5;WBP2;GOSR1;LRTM1;ZBTB45;ATP1A1;THBS4;DLL4;WNT11;CCL4;E2F1;POC1A;RBBP9;DNAJB8;FCGR1A;E2F8;MACC1;FBXL16;RPGRIP1;SNRNP40;GALE;CD6;POLR3C;NT5C1B;BAX;EVI2B;SLC24A5
layer 6a of PrS	206/301	0.2575949383751549	0.6627325175097881	0	0	1.0935664476196219	1.483277369803125	TMEM200A;CBLB;ANTXR1;DCAF4;RXFP1;LGALS2;AS3MT;NDST4;NDST3;LIPM;LIPK;IER5;TNS1;EPHA7;EPHA6;IL1R1;UNC5C;TMEM82;GPR161;TRIB2;CLOCK;EPHA2;CDC42SE1;LXN;ARX;CWF19L2;C2CD4C;HSD11B2;KCNMB2;HESX1;RHBDL2;SLAMF1;NTSR2;FZD1;MSR1;WNT10A;BCL11B;STAC;ZNF260;EXOC6B;RNASE12;GPN1;SLC16A13;PARVG;PCDHB6;ECHDC2;SERPINI1;DAND5;ZNF496;RPAIN;NRP1;FKBP10;DOC2A;AP4E1;GRIK4;GRIK1;PIGW;PCSK5;C16ORF70;CHL1;TMEM44;B3GALT2;ANKRD1;RSPO2;FFAR2;TINAG;OR4D5;DUSP5;SERPINB4;DUSP3;OPALIN;BHMT2;PABPC5;GPR33;PDCD1LG2;ELOVL7;ZHX1;GNL3;NCR1;ANGPTL7;NOV;TEDDM1;ITPKA;KRT36;KPTN;ANGPTL1;GRP;SATB1;SPESP1;ZDHHC23;PRICKLE1;REM1;SNX25;GPC4;TRAM1L1;ZSWIM5;CBR3;C17ORF67;SNX24;PUS7L;SULF2;CR1L;KLHL8;SLCO4C1;MSRB2;TRIP13;IL18R1;AMHR2;UPK2;RAB3D;BZW2;TSEN2;SLC8A1;NR3C2;RDM1;CYSLTR2;BMPER;RNF19A;TEKT5;SATL1;PAMR1;SLC25A47;TLE4;SLC15A1;IGFBP4;THOC1;KRT79;UBE2E2;PRSS58;PIAS2;PRPF4;MTNR1B;PKP2;MYADM;IGFALS;TOX;PARM1;CHRNA5;SMYD5;CHRNA9;CHRD;TRHDE;ARHGAP12;CPLX3;CDH20;UBR7;FAM83A;SLC14A2;UBE2C;ZBTB16;BCDIN3D;SYT8;NR4A2;TDRD1;BCL6;NAT2;P4HA3;UST;NFE2L3;RLN3;TCF4;STT3B;HIST1H1T;SLC2A2;AFF3;SOBP;RBM3;SGCD;SIX5;MYBL1;TRIM65;RBM6;ABCC4;TRPC4;MRGPRX1;VPS13A;NGF;SSTR4;DCN;ITGA8;TRIM59;OR10A2;PKHD1L1;OR56A4;ST6GALNAC3;LCT;FAM84B;RNFT2;HLF;OR4K5;BARX1;PTHLH;THBS4;PRRG4;CACNG8;HIRIP3;TYW1;PIRT;UBQLN3;SPRY4;DTNBP1;GALE;ASB9;C2ORF70;SNTB1;HCN1
mantle zone of CoPD	206/301	0.2575949383751549	0.6627325175097881	0	0	1.0935664476196219	1.483277369803125	VIPR2;TTLL10;HTR4;CCAR1;RNF114;CDC23;GNAT2;TDO2;RPL18A;CCNL1;DIP2C;KRTDAP;EPHA7;SLC6A18;RSAD2;UNC5A;LMAN1L;SERPINF2;RIIAD1;MTUS2;MMD2;KRT5;RFX6;CCDC169-SOHLH2;ZFPM2;GTSF1;NPRL3;C1ORF198;HTATSF1;IQGAP2;TMTC4;ARSJ;STXBP6;PLCG1;NR2C2AP;SNAPIN;BCL11B;RNASE11;NR0B1;C1ORF189;THAP11;SESTD1;FXYD3;TOLLIP;PKIA;ID3;TNFSF8;INTS6;ZNF496;AHCTF1;UBXN1;SPEF2;MED16;MEOX2;SIPA1L2;SIPA1L3;SHE;MED13;CSRP2;HEY1;SLC22A18;KIF13A;C19ORF18;FCRL1;DUSP4;LRRC46;RIPK4;TCF12;SLC39A11;PAX3;PDCD1LG2;PROX1;CYP7B1;CBFA2T3;DUSP7;BBS10;TLCD2;VGLL2;SRRT;PRSS45;GPC4;ZNF467;DCPS;SPDEF;CCL25;MBD3;PCGF6;PCGF5;GPR55;PNMA5;MIB2;SORBS1;VWA3B;HIPK1;MZT1;KLHL9;RSL1D1;SPSB2;MAS1;SMOC2;SHKBP1;KLHL8;SGSM2;REG1B;PRDM5;FBXO25;ZBTB20;TNF;ZNF205;SLC25A42;ZNF566;STK32B;NUDT13;SPINK8;HGD;RALGAPA2;ANXA10;CYS1;SHISA9;ENKUR;TANC1;TBC1D21;WDFY1;ELMO2;ZNF799;IPPK;C11ORF95;CHRNA3;KLRB1;CBFB;USP53;PEF1;C11ORF94;NPR2;GLIS3;ARHGAP12;DPP4;EMG1;C11ORF88;SLC15A4;NADK;AGXT2;LRP1B;INHBE;SERINC4;ZNF512B;RERE;CXCL6;TNFAIP6;SPO11;MS4A8;DDX41;TTC29;NXT2;INSL6;CLEC1A;LRRTM4;PELP1;CCDC51;ABCC4;PLA2G4F;KLF13;TRPC6;ITGA4;VWF;C4ORF46;INMT;GREM1;TEX13B;EFHC1;CDHR4;OR10A2;MCM6;EAPP;DSG4;ST6GALNAC3;LCT;TRIM55;KRT81;COLEC10;NLRC5;CRX;ADD3;LRP6;TBX22;SPOCK3;SLITRK3;CEACAM20;CLVS2;CCDC180;PDE6C;DCAF13;ZNF189;UBQLN2;LINGO2;KDM4C;PLCL1;SPRY4;OR6N1;KIAA0232;TTC16;UBQLNL;SLC25A34;MYO1H;SPG21;PPIL6
mantle zone of JcPL	206/301	0.2575949383751549	0.6627325175097881	0	0	1.0935664476196219	1.483277369803125	TTLL10;FRMPD2;HTR4;OR4Q3;IKZF4;FAM122B;CDC23;TDO2;RPL18A;ZNF726;TBC1D22A;GBP6;KRTDAP;CCBE1;EPHA7;NHLRC3;RFX3;DHX40;ARMC1;RFX6;CEP57L1;ARMC4;ZFPM2;MYL9;TRIM11;GTSF1;GRID2IP;RETSAT;CFH;NPRL3;HTATSF1;IQGAP2;C12ORF65;ARSJ;STXBP6;FZD1;NTNG1;RCC2;BTBD16;GPN1;CP;C1ORF189;GRIN2D;EHD1;PKIB;ZBTB6;FXYD3;PKIA;TDP1;GJB6;MRVI1;INVS;PYGB;MYOM1;PPP1R11;SLC7A14;STON1;SIPA1L3;GYS2;MECOM;MRC1;FCER1A;OR52B2;C19ORF18;FCRL1;PABPC5;TCF12;PAX3;PROX1;CYP7B1;KIF6;KIF27;C20ORF96;BBS10;ITPKA;VGLL2;SLC29A1;LRRC3B;CCDC103;GDPD4;GDPD5;GPR151;SPP2;GPC4;MSX1;ZNF467;SPDEF;SF3A3;PCGF6;PCGF5;LAPTM5;MIB2;VWA3A;VWA3B;OTOP3;POU4F3;MOS;TTLL6;RSL1D1;SMOC2;DPY19L2;KIF26B;SLCO4C1;SEMA5A;AMHR2;PRDM5;MPI;TNC;TNF;SLC25A42;PITX2;NUDT13;SH3GL1;RALGAPA2;SHISA9;PIAS2;ENKUR;TANC1;MAP7D3;LY6D;OR9A2;ELMO2;DYDC1;LYG2;IPPK;CHRNA3;SLC26A1;DDX4;OR5AR1;NPR2;GLIS3;SPATA2;MARCH11;VTN;EMG1;YBEY;ZBBX;AGXT2;GON4L;SP1;REEP2;TMEM239;TAF4B;RLN1;MAP3K14;CXCL6;TNFAIP6;SPO11;DDX41;NXT2;TTC27;NGRN;INSL6;BCL7A;LRRTM4;METTL15;UNC45B;ABCC4;EGFL7;KLF13;TRPC6;TNFRSF18;AXIN2;SENP2;C1QL2;RBL2;SLC25A18;TEX13B;NDUFS3;AMTN;CDHR4;OR2B11;OR10A2;TNFRSF25;MCM6;DSG4;LCT;CUEDC1;TRIM55;B4GALT4;CDH19;SLC24A1;SMARCD2;COLEC10;RNF8;NLRC5;SEMA3F;TSPAN32;TTN;CCDC85A;SPOCK3;SLITRK6;CLVS2;PDE6C;HES3;FNIP2;TTC13;OR6N1;MCOLN1;NELL1;PRC1;SYCP3;SLC25A34;MYO1H;SNTB1;PPIL6
mantle zone of PHyB-D	206/301	0.2575949383751549	0.6627325175097881	0	0	1.0935664476196219	1.483277369803125	SPON2;TMEM183A;FRMPD2;LOC728392;ZDBF2;LGALS2;GOLGA5;FAM53A;ARL10;WSB1;CCDC78;BSX;COG2;SLC6A11;LDOC1;TRHR;GABRG1;BCAM;OR10V1;RFX4;CTXN2;CCDC82;RNF121;SDC2;MTTP;C1ORF198;CD99L2;ZBTB5;SAMSN1;ART4;NKAIN2;PRPSAP2;GALR1;SSR1;ASL;HCRT;JAG1;EAF2;IGF2;TRIP4;RAB27B;SLC16A10;PAFAH2;RPL3L;RPS26;UCK2;CABYR;VANGL2;C19ORF47;MAGED2;FXYD6;RPS21;CD200;CLIC6;SPAG16;ZCCHC12;PCSK1;DOC2B;WFDC5;QRFP;SHD;EPM2AIP1;VMO1;SMPD2;SPTLC3;NMRK1;FEZF1;TMED4;ZNF483;BRD1;PRMT2;GPR35;TOP3A;TACR3;KRT34;ZHX1;NR5A1;CD200R1;GAL;PIGL;PCYOX1;GRAMD1A;WRB;GPS1;GBA;AMIGO2;UCP1;ASCL1;NOL3;ASCL2;HSPA13;EXOSC7;PLAGL1;ORMDL3;GPC3;C22ORF23;GPC4;GABRQ;CCL24;FOXB1;GABRP;MBD6;NUBPL;TMEM176B;ECEL1;GPR50;GTF2H2;FAH;BLCAP;SPCS2;GSTA3;IL17F;NUCB2;TTLL8;DCLRE1B;AMHR2;CHRM5;PMCH;OTP;GPR62;MPO;ARHGAP36;GRB10;SCARA5;RPS7;ANGEL2;VASH2;CARTPT;FBXO10;PDIA6;C12ORF10;PHOSPHO2;CD8B;PLA2G10;PKP3;SCG2;CUL7;MAGEL2;LCN8;LY96;SLC1A4;NDRG2;OR1Q1;PCSK1N;NDN;TAC3;TXNDC5;CBX5;SMURF1;CNOT10;ESR1;HOOK2;MYCBPAP;GPR101;NIT2;FGFR3;ALK;TTC25;DUSP19;OXT;PCTP;TRH;NENF;TRO;ADAMTS1;WDR6;HMGCS2;GPX3;DDX55;NGB;ABCC9;ADRA2A;ASPN;PCCA;CDHR2;TMBIM6;BPI;OR56A3;COLEC11;SLC24A1;ITIH3;POLDIP3;HDAC7;CNR2;NNAT;CCDC180;UGT1A4;NCAM1;PCBD1;AAMP;ATOH1;KIAA1024L;DONSON;RPL35A;USP29;C1ORF146;DLK1;BAIAP3;GSTZ1;GALNS;DES;WEE2;MGP;ATP13A4;ASB4;TNRC6A
mantle zone of PHyB-I	206/301	0.2575949383751549	0.6627325175097881	0	0	1.0935664476196219	1.483277369803125	SPON2;TMEM183A;FRMPD2;MRGPRE;ACCS;ZDBF2;LGALS2;BPIFA2;ARL10;CCDC78;BSX;LDOC1;BHLHA15;TRHR;EML6;OR10V1;GUF1;CTXN2;CCDC82;CFTR;SDC2;MTTP;PCDH17;ART4;NKAIN2;HPX;PRPSAP2;GALR1;DPH2;ARSK;HCRT;JAG1;FZD5;RNASE10;EAF2;IGF2;ABCA9;SLC16A10;PAFAH2;RPL3L;CABYR;AKR1B10;C19ORF47;FXYD6;PCDHB3;FBXL4;ITM2A;CD320;CLIC6;SPAG16;ZCCHC12;PCSK1;MOGAT2;ADM;EFCAB5;WFDC5;SLC6A3;SHD;EPM2AIP1;VMO1;SMPD2;C1QTNF3;SPTLC3;GAST;FEZF1;TMED4;GPR35;ARG1;TACR3;RHOD;NR5A1;PLSCR1;CD200R1;GAL;FRG1;VWA1;KIF2C;PIGL;WRB;GBA;UCP1;ASCL1;HSPA13;TMEM168;NFIL3;WIF1;PLAGL1;GPC4;GABRQ;FOXB1;GABRP;P2RY10;TMEM176B;TMUB1;VWA3A;GTF2H2;FAH;GSTA3;QPCT;KRT14;CCDC7;MSRB2;IL17F;TTLL8;DCLRE1B;AMHR2;PMCH;CWC25;OTP;GPR62;MPO;ARHGAP36;FGF3;TEKT1;MACROD1;LEPR;PITX2;LMO1;PDIA2;SCARA5;BTN1A1;VASH2;CARTPT;FBXO10;C12ORF10;ARMCX3;PHOSPHO2;CD8B;ANKS6;CD300E;IAPP;MASP2;PKP3;SCG2;CUL7;MAGEL2;ABHD4;FBLN1;NTS;SYCE1;C6ORF15;PCSK1N;ATXN1;DHRS7C;CDH23;TNFRSF17;TAC3;OTX1;CBX5;TFAP2E;ESR1;SP1;TBXAS1;MYCBPAP;ALPI;GPR101;FGFR3;TTC25;DUSP19;NENF;PIK3C2A;USE1;ADAMTS1;WDR6;PDILT;INSL5;GPX3;NGB;YDJC;ADRA2A;TGFBR1;ASPN;CDHR2;COL6A6;TMBIM6;SFT2D2;ZP3;OR56A3;FBP2;SLC24A1;ITIH3;GTPBP10;SLC5A11;CLN3;CNR2;MARVELD3;RBBP9;UGT1A4;RBBP6;PCBD1;ATOH1;CMTM7;SEMA4A;DONSON;DLK1;BAIAP3;GALNS;GZMK;WEE2;P2RX3;ZNF618;CD5;MGP;ASB4;RHEBL1;TNRC6A
mantle zone of TTe	206/301	0.2575949383751549	0.6627325175097881	0	0	1.0935664476196219	1.483277369803125	MDC1;AQP8;PRF1;MRGPRD;IFIT1;CCAR1;TXNDC17;IL4I1;SOX17;VSIG2;FAM19A2;SOX4;FAM19A4;SOX5;ARRDC5;STARD5;ST6GAL2;LMAN1L;TAAR6;PRKCD;ENTPD8;ARMC8;ZNF839;NUP210L;ASTL;LGALS12;GUF1;TP53;A3GALT2;SLC45A2;RWDD2A;PPP1R35;IGSF1;SLC22A2;ARX;C12ORF60;RDH12;ERI1;CD19;FAM180A;CLHC1;BBS1;WDYHV1;IGF1;NR0B2;PM20D2;PPFIBP1;GJB4;PLCH1;TOP2A;SERPINA12;ARPC1A;STON1;SLC35F1;OSBPL11;PCSK5;MMP21;MED11;C1QTNF3;SEC61G;OR52B2;DIRC2;CHST6;FGFBP1;DUSP2;CHST7;FCER1G;NSUN3;ZFR;EMP1;DCSTAMP;NOV;BANK1;TFF3;ANGPTL4;PPARA;WDR25;SERPINB13;PTGER3;ZNF518A;LYZL1;HOXD13;CRIP1;PSMA8;TMEM69;FTMT;WIF1;C18ORF21;TM4SF20;FLNA;MTX2;C20ORF194;GTF2H3;LILRB4;C9ORF116;TARBP2;MAS1;KRT17;MORN4;KRT15;YPEL1;CCNYL1;CPSF4L;PNPLA5;KCNG2;NAB1;BUB1B;KIAA0895L;PLB1;CTGF;TATDN3;RIMS4;CYSLTR2;CCND2;HEPHL1;KPNA7;SLC39A2;SH2D6;C8ORF58;MAP2K2;WNT5B;MAMSTR;ANKRD45;STX7;PCDHA13;CLEC4A;ALDH3A1;NHP2;DYDC2;PKP4;TOX;CD274;COX19;CHRNA2;C11ORF91;COX15;ISG20L2;FBXO48;LTBP1;IGSF21;OR1Q1;TPO;FUT7;GRK5;SLC15A4;AP1M2;WNT3;IVNS1ABP;ACBD4;TFAP2E;CPSF1;AMBP;EPHX2;TFPI2;TCEANC;TDRD6;ARHGAP25;INHBC;CXCL12;NASP;PHF13;SP8;RNF183;OSTN;SLC26A3;SDK2;CALR3;USP37;MCTP1;THRA;PIK3C2A;SIX5;GAL3ST2;SLC13A1;UNC45B;USP42;FIGLA;GKN1;ABCC6;DUSP27;GREM2;ASPM;COL6A1;MCM6;CDH16;CHMP6;SLC24A4;PTX4;ANKS3;OR4K1;ASB15;THBS4;OC90;SLC25A29;ACVR1C;RAB26;CCL5;S1PR1;HES1;TRIM40;SLC12A1;C9ORF43;TBX2;GNPDA2;PIK3IP1;PRC1
mantle zone of r7BM	206/301	0.2575949383751549	0.6627325175097881	0	0	1.0935664476196219	1.483277369803125	MDC1;SPON2;POP7;TMEM41B;THUMPD2;MRGPRE;SLCO6A1;OR4Q3;DCAF4;RCBTB2;VPREB3;RNF115;POF1B;GJA8;ACOT8;SLC6A19;SLC6A18;TAAR6;TIMD4;FRS3;BTD;RFX6;RUFY4;NHLRC2;TPH2;TAS2R41;PRDM14;GIGYF2;C12ORF65;PRPSAP1;HPX;SNX6;SLC10A5;PPP1R27;CRADD;UPF3B;IGF1;NR0B2;C9ORF85;CABYR;FAM135A;CTRL;ARTN;AVL9;SERPINA11;CLIC5;OR10J5;WDR45;CLYBL;MYOM3;THTPA;GNGT1;SLC22A13;ZCWPW1;ADAMTSL2;GNPNAT1;RNF151;FAM170A;TMC1;OFD1;TIGD4;KRTAP15-1;NCOA4;NSUN6;AVPR1A;GFRA3;MRPL46;ANO2;B3GNT8;GFRAL;POT1;ANGPTL1;CSTB;TMPRSS7;GPR45;STX19;ANKRD55;PAPLN;AIF1;PSMA8;NT5C;REM1;TCEAL7;CXCR1;GBX2;GCNT3;DTD1;CASP8AP2;ZNF341;CDKN2B;MPP4;GABRA6;UTP3;GSR;WNT7A;SNX22;MOS;PDCL3;TMEM54;JKAMP;GHDC;KCNG2;SH2D7;OR51D1;FADS3;H1FOO;SYDE2;ABHD10;RGS1;SLC25A47;FBXW8;ATP1B4;PRSS56;PDGFRL;OR2T6;ENKUR;FTSJ3;FAM173A;ZNF438;LMX1B;DSC2;OR2C1;KLHL15;OR52D1;HMMR;GPR82;FUT4;FAM83H;LRRIQ4;CD300LG;IMPG1;ANKRD28;SRD5A3;ARHGAP28;AICDA;CAMSAP3;PYY;IRAK1BP1;TMEM17;FGF19;ITGA11;LSM14B;OR13A1;MUC20;TAS2R7;MAST4;SLC2A4;PRR9;HMGB4;OASL;UPK1B;SGCD;BDKRB2;EFHD1;CCDC54;CNGA4;EDIL3;TSHB;TAS2R4;ABCC2;CKAP2L;CCDC36;SPATS1;PCDHGA2;IRAK3;C1QL4;GREM2;TEX13B;ELF4;ZNF639;IRF7;XCL1;DNASE1;MCM6;TRIM55;PON3;TSSC4;FRRS1;SEMA3B;NLRC4;PDLIM2;AWAT1;MSTO1;HLX;LRRC8A;DNAJB7;UBQLN3;TCFL5;PPIL1;PPP1R14B;KCNJ8;MMAA;EGF;SLC50A1;EXOG;MAPK12;SGPP1;DYTN;KISS1;XPNPEP2;VAPB;SLC25A31;C8ORF74;FOLR2;MBTPS2;CCDC61
medial part of r7B	206/301	0.2575949383751549	0.6627325175097881	0	0	1.0935664476196219	1.483277369803125	MDC1;SPON2;POP7;TMEM41B;THUMPD2;MRGPRE;SLCO6A1;OR4Q3;DCAF4;RCBTB2;VPREB3;RNF115;POF1B;GJA8;ACOT8;SLC6A19;SLC6A18;TAAR6;TIMD4;FRS3;BTD;RFX6;RUFY4;NHLRC2;TPH2;TAS2R41;PRDM14;GIGYF2;C12ORF65;PRPSAP1;HPX;SNX6;SLC10A5;PPP1R27;CRADD;UPF3B;IGF1;NR0B2;C9ORF85;CABYR;FAM135A;CTRL;ARTN;AVL9;SERPINA11;CLIC5;OR10J5;WDR45;CLYBL;MYOM3;THTPA;GNGT1;SLC22A13;ZCWPW1;ADAMTSL2;GNPNAT1;RNF151;FAM170A;TMC1;OFD1;TIGD4;KRTAP15-1;NCOA4;NSUN6;AVPR1A;GFRA3;MRPL46;ANO2;B3GNT8;GFRAL;POT1;ANGPTL1;CSTB;TMPRSS7;GPR45;STX19;ANKRD55;PAPLN;AIF1;PSMA8;NT5C;REM1;TCEAL7;CXCR1;GBX2;GCNT3;DTD1;CASP8AP2;ZNF341;CDKN2B;MPP4;GABRA6;UTP3;GSR;WNT7A;SNX22;MOS;PDCL3;TMEM54;JKAMP;GHDC;KCNG2;SH2D7;OR51D1;FADS3;H1FOO;SYDE2;ABHD10;RGS1;SLC25A47;FBXW8;ATP1B4;PRSS56;PDGFRL;OR2T6;ENKUR;FTSJ3;FAM173A;ZNF438;LMX1B;DSC2;OR2C1;KLHL15;OR52D1;HMMR;GPR82;FUT4;FAM83H;LRRIQ4;CD300LG;IMPG1;ANKRD28;SRD5A3;ARHGAP28;AICDA;CAMSAP3;PYY;IRAK1BP1;TMEM17;FGF19;ITGA11;LSM14B;OR13A1;MUC20;TAS2R7;MAST4;SLC2A4;PRR9;HMGB4;OASL;UPK1B;SGCD;BDKRB2;EFHD1;CCDC54;CNGA4;EDIL3;TSHB;TAS2R4;ABCC2;CKAP2L;CCDC36;SPATS1;PCDHGA2;IRAK3;C1QL4;GREM2;TEX13B;ELF4;ZNF639;IRF7;XCL1;DNASE1;MCM6;TRIM55;PON3;TSSC4;FRRS1;SEMA3B;NLRC4;PDLIM2;AWAT1;MSTO1;HLX;LRRC8A;DNAJB7;UBQLN3;TCFL5;PPIL1;PPP1R14B;KCNJ8;MMAA;EGF;SLC50A1;EXOG;MAPK12;SGPP1;DYTN;KISS1;XPNPEP2;VAPB;SLC25A31;C8ORF74;FOLR2;MBTPS2;CCDC61
paraterete nucleus	206/301	0.2575949383751549	0.6627325175097881	0	0	1.0935664476196219	1.483277369803125	SPON2;CALML5;FAM89B;ACCS;NADSYN1;CYB5D2;ENO4;SMC2;RCBTB2;LGALS2;SOX17;BPIFA2;C3AR1;CYP1B1;ARFIP1;GBP6;KCTD19;SDS;SLC6A18;MRPS18C;BTC;EML6;OR10V1;RFX6;GUF1;CYP2E1;CFTR;RWDD2B;CRABP2;LMAN2L;MAOA;ABCB7;STC1;A1BG;OR52L1;ART4;COMMD8;PDCD11;ARSK;HCRT;ATG7;NGFR;CDT1;RNASE10;EAF2;IGF2;SLC16A10;CP;PAFAH2;SLC6A6;CABYR;BPIFB6;C19ORF47;SASS6;PCDHB5;F13B;FBXL4;ITM2A;CD320;FANK1;IL21;MAGT1;TFB1M;WDR46;SHD;ABCC12;ADAMTSL5;STAB1;FEZF1;PRMT6;FCRL5;SYK;ARG1;AHSG;PABPC4;COMMD2;RHOG;PAX3;TMC6;IL17RD;GFRA3;RHOD;MZT2A;ANO1;CDCP1;FRG1;VWA1;TLR8;KIF2C;DNASE1L3;ENG;TMPRSS3;GBA;CRIP1;TMEM168;WIF1;CCL19;GPC4;GABRP;GSX2;TMUB1;SNX20;CYP8B1;ADAT2;FABP5;GSTA3;CLCF1;KRT14;MSRB2;PNPLA2;AMHR2;PMCH;LOXL3;CWC25;GPR62;PABPC4L;ZNF205;NEK2;PITX2;SLC39A2;IL13RA2;LMO1;PDGFRB;PDIA2;CDKL4;SPAG11B;SLC15A1;ANKRD49;SCARA5;BTN1A1;PHOSPHO2;CD8B;PKP1;IAPP;ABCG2;C11ORF1;DNAJC24;FBLN1;SPATA6;VTN;PDZD3;CCNB1;PCSK1N;ITPRIPL1;TMEM125;NPHP1;DHRS7C;RHPN1;SLC38A7;TASP1;TNFRSF17;UGT3A1;TGFB1;CBX5;NEK5;TNK1;NKG7;DUPD1;ZBTB11;MARCH1;PAN3;NAT1;SP1;TLX1;ALPI;DUSP19;ZC3H8;FOXM1;PIK3C2A;USE1;WISP1;SNAPC5;INSL5;RBM17;EGFL7;PLA2G4A;GPX7;SSTR1;TGFBR1;ASPN;OAS1;TMEM219;SFT2D2;ITIH5;SLC24A1;CLN3;MARVELD2;HAUS8;ZNF627;XIRP2;RBBP6;PCBD1;CMTM7;SEMA4A;CMTM8;HSD3B2;SYT15;TSHR;TBX2;CCS;P2RX3;POU2AF1;P2RX1;MGP;RHEBL1;RBM44
parvicellular part of Lat	206/301	0.2575949383751549	0.6627325175097881	0	0	1.0935664476196219	1.483277369803125	CLDN2;C9ORF50;ABCA13;AQP1;ARFIP1;ANKS1A;IQCF5;COG7;ARMC7;MYO7A;UNC13D;FNDC8;TRIM17;COL8A2;TRIM14;PRR15;AGTR2;ASTN2;SLC22A4;PTGFR;TAS2R40;CWF19L2;LYPD4;ADAMTS16;NKAIN4;NAALAD2;FAM180A;CEP192;WDR59;ACE;FZD4;FOXF1;SLC10A1;RASSF9;NR0B1;NR0B2;PBX1;GNG13;ACER2;HBP1;RBAK;COL18A1;CCDC121;CLIC3;LRRC10B;FAM69C;LRRC1;MMP20;TAF7L;ZCWPW2;PCF11;RAC2;CD37;CCR7;ANXA9;TEAD1;CCR4;CTSC;APPL2;FOXD4;CCDC113;TMC7;GP1BA;ELOVL7;F5;RPUSD4;KIF9;BBS10;F9;DMC1;TLR7;GPRC5C;SPRR3;FAM71F1;LRRC18;CCDC103;TMEM72;OR1M1;CHN2;OLFML1;OR4C45;RFTN2;CARD9;CRYBB2;SNX22;KAZALD1;MPP7;GUCA2A;HINFP;DPY19L2;FAP;DPY19L4;STK17B;SERHL2;ANKRD60;ZNF454;F2RL3;ACAA2;STEAP4;F13A1;SDR9C7;CDH3;TEKT1;FADS1;GEN1;UNC5CL;FBXW8;FBXW10;KERA;PCOLCE;PDIA4;ADAM2;PRPF4;FAM185A;LY6D;PHPT1;S100A8;INO80C;C17ORF97;GPR119;CCDC146;C5AR1;LPO;ACACB;NID2;NEUROD1;ADAP2;STK36;ZBBX;TCTEX1D4;TSNAXIP1;WNT3;KL;HELQ;ANKRD22;AMBN;ESRRB;NUP153;ESRRG;CORO2A;PTPRC;LRFN4;UBXN10;CNOT2;ZNF658;ESAM;ZCCHC4;MDM1;PCDHGB7;BNC2;DOCK7;COX4I2;CHD7;SLC40A1;DBI;CLEC14A;SLC2A5;DUSP13;GM2A;ZIC2;CA7;PGM3;CA9;TRPC7;MAPK1IP1L;UNC45B;ABCC4;EMX2;PLA2G12A;GRID2;RFC2;ARHGEF19;GPX7;TBC1D9;INMT;LCA5L;DNM3;MFRP;NDUFS6;C14ORF39;SPEM1;ITGB3BP;CDH19;SLC25A13;ITIH5;PON3;PCOLCE2;SEMA3B;LRP5;PBXIP1;ASB17;C1ORF158;GNA14;TTR;ASTE1;ERBB3;TIFA;LRRC8A;RILP;TTC12;FBXL13;GFER;IL2RA;TAF5;SLC24A5;NUP37
periventricular stratum of Ist	206/301	0.2575949383751549	0.6627325175097881	0	0	1.0935664476196219	1.483277369803125	USP6NL;OR8I2;FAM89B;TTLL10;ALKBH6;GPR176;RPS18;RASSF5;INSC;IL12A;RPL37;FBXO5;EPHB2;HOXA6;EPHB1;PAQR8;ZFP1;CLEC11A;SCAMP1;SCAMP3;IL23A;CCDC87;EXD1;SLC45A4;RWDD2A;SHMT2;RPS4Y1;C9ORF72;PPL;TSPAN6;KCNMB2;HMOX1;HMGCLL1;TNFSF14;MCAM;SS18L2;NFATC2;TH;GPR180;GPR183;LYPD6B;VSX1;TAS2R60;FKBP11;RPAIN;ACHE;DENND1B;IFNA4;FEN1;ZFAND2A;OGG1;TFCP2L1;ZNF48;ABCC12;PHF8;MECP2;C8G;SLC22A15;STBD1;C1QTNF5;RAC3;GPR139;ZIK1;FCRL1;CCDC110;PRMT2;EN1;GFRA1;PAX5;TACR1;SIRT1;KAT2B;MMP13;ALDOC;SLC29A2;ZNF592;ZNF471;C11ORF53;NDUFA4L2;LRRC10;GGA3;ZNF469;ATP6V1G3;OR4B1;LMLN;WWOX;LRRC24;AKR1C3;CRYBB2;PLEKHA3;GLRA4;KLK10;LILRB4;PLXDC1;PDCL3;PDCL2;KRT14;GPR149;NEUROG1;RAB9B;ZNF354B;UBE3D;CD80;RTKN2;OR51D1;HJURP;PAIP2B;ZFP30;MYBPHL;HCFC1R1;ARHGEF40;SPAG11B;FBXW8;MSX2;KCTD4;ERN1;LENG1;FAM173B;MAPKAPK3;POLG2;CDKL1;NSMAF;PFKFB1;SEMA7A;KLHL14;CHAT;UBFD1;ADIPOR1;ARHGAP15;NPAS1;STK31;NEUROD4;BTBD2;LRRIQ4;BRIX1;AP1M2;C16ORF54;DRD5;BTNL9;CCDC17;AMBN;MAP3K15;PLCXD3;SP1;TMEM117;UBE2U;RCAN3;TMEM19;ZCCHC2;GALK1;GPSM1;BMP10;BNC2;PCDHGB3;HTR2C;UFSP2;AFF4;RND1;DTWD2;SNAPC5;TMEM102;CA1;SIX6;SENP8;ME1;UGT2A2;TTC23L;TAS2R4;SUN3;PROP1;GGPS1;DDX51;HAUS6;SHROOM4;ZFP90;FCHSD2;PCCA;TEX13B;BMP2K;ITGA8;BPI;SPEM1;TUFT1;SEMA3F;CYGB;CYP3A7;CYTH3;CECR2;C15ORF39;ALOXE3;KCNJ1;ZNF189;POLR2M;TCF7L1;LOC390937;CRYGN;CRYGD;C19ORF81;SLC4A9;PNKD;CRYGB;TRIM39;MAB21L1;NUP35;PTX3;GALM
periventricular stratum of OB	206/301	0.2575949383751549	0.6627325175097881	0	0	1.0935664476196219	1.483277369803125	NPFFR2;IL1RN;VIPR2;PID1;NUP107;CALML5;CPNE4;SLC4A4;C3ORF18;ZNF609;VSIG2;CCNL1;SOX4;SLC12A9;DKK4;EML5;ZNF711;SLC22A3;PDE1C;IGSF3;TSHZ1;ARX;PCDH18;CRHR1;ART1;PCBP3;ADAMTS19;PENK;ZBTB7C;BARD1;YES1;COL24A1;PBX3;ELL3;PCDHGA10;PCDHGA11;PPFIBP1;RAD17;GALNTL6;PHF2;CDKN1A;BTG1;CDKN1B;DPYS;PHF6;FCRLA;GABRR2;MED11;PCF11;HEY2;RAC2;REV3L;CCR4;SYK;SEBOX;TMEM40;GP1BA;PTGR1;ANO4;FAM126A;BACE2;CDCP1;NCOR1;INCENP;IL1B;PITPNM3;PLSCR4;CDC42EP3;VWA1;AHRR;CEP63;CHST4;RGR;VAMP2;TNXB;PRIM1;PRUNE2;GNAI3;ADCY8;PRSS45;APOLD1;FSTL5;KIAA0513;PROKR2;SERTAD4;FRZB;FAM184A;FAM196A;ZSWIM6;ZNF583;MAP3K1;PLEKHA1;KCNB2;SNX24;LHFPL3;FMO3;PRSS36;PCDHB12;FAM71E2;TJP1;HEYL;KITLG;EPGN;KLHL5;CSDC2;FABP7;SHKBP1;CYP20A1;KRT14;FOSB;LGR4;INPPL1;BUB1B;TM7SF3;HOXA10;DOCK10;SALL1;FGF8;CAPN6;SALL3;SMARCAD1;SLC16A8;ZNF688;EOMES;SEMA6A;TMOD3;ANKRD45;CNPY1;CASK;MITF;TEX2;GRIP2;LIX1;SLC9A9;WDFY1;TSSK4;KANK3;C11ORF96;DLX6;LRRC55;SNTG2;PDZD3;NLRP9;FAM71D;HRH2;NPHP1;PACSIN2;LONRF3;CCDC33;CD300LG;WNT3;FAM83B;ANKRD23;OTUD6A;ZBTB12;FOXN4;INHBA;LRCH2;ARHGAP31;SP8;TAB1;LHX9;ALK;GPSM1;CXORF66;HSPB3;ADRA1A;ADAMTS5;SCYL2;KDM6A;DACT1;PATL1;TRDN;PCDHGA9;RASA4;CTDSP1;RASA2;ZNF516;LANCL3;CDHR5;ITGA6;ST6GALNAC3;MCPH1;SEMA3C;NTN4;PPM1J;LRP2;NTN3;ZBTB40;ABLIM3;GNG4;TBX21;SH3BP4;NRIP3;CHSY3;SASH1;CACNG5;METAP1D;EYA3;ACVR2B;TSPAN15;APC;ST5;SYT10;EVI2B;SEC24C
periventricular stratum of SC	206/301	0.2575949383751549	0.6627325175097881	0	0	1.0935664476196219	1.483277369803125	PANK2;MTRR;FAM89A;NUDT6;HS6ST2;RXFP3;EDNRA;CREB3L1;AP1S2;FBXO3;CCDC97;EPHB1;CER1;GBP5;CUBN;UTS2R;EPHA8;MTUS2;GTPBP8;SLC6A11;VWA5B2;TMEM170A;SCAMP3;EREG;DOPEY1;RFX7;EPHA2;ZNF398;MAGEB5;RWDD2A;CDCA5;LYPD4;ZNF23;PCDH18;MED12L;PRDX4;PPP3R2;OTOF;ASL;TSPAN2;CEP192;SLC10A4;SRPK3;PPP1R27;RNASE11;TIPARP;INCA1;IL36G;C12ORF73;NR2F2;NETO2;RNASE12;PKIB;LYPD6B;SASS6;GALNTL5;CPEB2;HOXD9;DAND5;DZIP3;IFNA4;DOC2A;TFCP2L1;VSIG10L;DMBX1;MAP4K2;ZSCAN5B;OPALIN;METRN;TMEM177;PLCB4;PLSCR5;TLCD2;ALDOC;PIGL;VN1R4;TLR3;SPRR3;NBAS;PTH;PTGER2;COL11A1;STX18;KCNA2;TMEM163;CYP17A1;GLRA3;SLC17A6;GPC5;LY6G6D;CORIN;MICB;IL33;KLHL1;PLAC8L1;POU4F1;BATF;SLC8A3;PRSS41;PDCL2;C10ORF82;TTC3;VWC2;OCM;PNPLA6;CCL28;CRLF2;ALDH1L1;COL16A1;CD83;NRK;RTKN2;HJURP;PLB1;CLGN;CYSLTR2;SLC25A41;PITX2;PDE8A;CA14;SPINK1;SEMA6A;KCNH8;NPNT;DISP1;DISP2;SLC9A6;IAPP;TSSK2;CDKL1;ZNF551;CALCRL;GPR87;CREBL2;UBFD1;LTBP3;SLC1A6;NPAS1;DNAJC27;PLCXD2;MARCH11;DPP4;NEUROD4;EIF4EBP2;OTX2;TAC1;SPECC1;FN3K;LRRC61;LIN28B;ALPI;SLC26A5;CXCL6;BNC2;RASGRF2;ARRB2;ITGAL;RND2;RND1;PIP5KL1;SENP8;TAS2R4;CR2;SPATS1;PCDHGA2;PLA2G4C;GKN2;C4ORF46;AXIN2;OR10Q1;OPRM1;MASTL;PCCA;ESRP2;EFHC1;NAT8L;RGS17;KRT81;TUBAL3;LEF1;SLC5A12;SEMA3F;SRL;DDO;CYGB;TTN;CYTH4;DNAJB7;TCFL5;UBQLN2;BEND6;POLR2M;ANGPT4;LINGO4;SLC12A5;SPAG5;LGI3;APOC4;NAP1L2;ZIC4;PPP2R3A;CRYGC;PNKD;MAB21L1;C8ORF76;CBLN2
periventricular stratum of r8Tr	206/301	0.2575949383751549	0.6627325175097881	0	0	1.0935664476196219	1.483277369803125	SLC23A3;VIT;SPINT4;FZD10;MBD3L1;LGALS4;NDST2;RS1;C1GALT1C1;NSDHL;KAT5;BPIFA3;ZNF846;HOXA2;SCAPER;VRTN;TAAR9;NPFF;TYW3;DDX11;MYO7A;UNC93A;HOXB2;TP53;LIPT2;ATP5S;PLAC8;HPX;COMMD8;GALR2;MIER3;ZNF704;ST8SIA4;HMOX1;A2M;JAG2;BBS1;FZD4;TAS2R38;PARVB;KIAA0391;CTRL;GJB3;ID1;C19ORF44;NODAL;AHCTF1;LRSAM1;LRRC34;ZNF251;SIGLEC9;WFIKKN1;AKR1B1;PHF6;PCSK4;PIGX;SHE;GABRR2;ZMYM4;FAM170A;PLEKHN1;GPR139;AASS;BHMT2;MSGN1;GAB1;TMC7;ELOVL7;GFRA3;MYOT;RGN;TLR7;PLIN2;PAFAH1B3;HMX1;IDUA;GREB1L;KCNA5;LRRC10;AIF1;C16ORF92;REM1;GPR153;CST11;WIF1;AGR2;LY6G6C;LY6G6D;ZNF341;PLEKHA3;SNX22;WT1;JKAMP;ALMS1;ANKRD61;CD80;CHRM5;SAT2;RGS5;MPZ;TEKT1;SCN9A;STK32A;SLC30A7;BIVM;CCDC154;LIG1;TMOD3;DEFB116;IGFBP3;CSGALNACT2;ATP1B4;MITF;LZTFL1;ADAM19;FAM173A;OR51T1;ADAM9;DYDC2;HRASLS5;DSC2;MAD1L1;UBFD1;PSEN1;HMMR;ACACA;LRRC52;RASGRP3;ADAP2;STK36;LRRIQ4;C16ORF58;ZNF786;FAM83B;CPA4;KL;MGAM;TGFB1;ODF3;MARCH8;LRP1B;AICDA;PHOX2A;RCL1;LRCH2;DAO;UBXN10;ITGA11;TARM1;LCN6;GPR101;FGFR3;ZNF773;MAST4;PDE3B;TAZ;BICD1;HMGB4;GHR;RBM3;MB;GAL3ST2;EDIL3;TSHB;RHBDF1;TTC34;MKKS;PLEKHG2;HAUS6;ETV3;APOA5;IQCJ;INMT;IQCH;HAUS1;PATL2;GREM2;ALDH1A3;ELF3;ELF4;IFNE;PCDHGB1;CNGB3;SPACA7;LRP5;PKD1L2;LIN9;ASB15;CECR2;IL1RL2;AWAT1;DDT;BEND3;C3ORF33;TCFL5;NTRK1;KCNJ14;EXOG;KLF1;XPNPEP2;MAB21L1;MAB21L2;TAF5;SYCP3;ASB2;TBATA
r3 pontine raphe nucleus	206/301	0.2575949383751549	0.6627325175097881	0	0	1.0935664476196219	1.483277369803125	CCDC89;THUMPD2;LCTL;DCAF4;RASSF6;ROPN1L;SNRPD3;TYW3;OMD;SCRIB;GTPBP8;FRS3;FNDC8;RRAGB;HECW1;PIH1D3;ORAI1;DNA2;OPTN;ZSCAN29;TPH2;TMTC3;A1BG;MRPL10;C12ORF65;FAM124B;PPCS;NHLH1;PLAC1;PCDHA2;TRPM6;CDR2;ST3GAL3;SNX6;GSTM1;FAM78B;KIAA0391;C9ORF85;TADA2B;RNF222;ANLN;BPIFB4;GKAP1;CYP2S1;GALNTL5;INTS4;NANOG;AVL9;MRAP2;NODAL;CD320;DCP1B;VSX2;ZNF251;C2CD2;QPRT;SLC7A13;ZCCHC17;PHF7;PCSK4;CHAF1B;KIF13B;FAM170A;UPF2;DENND2C;MANBA;NSUN4;LRRC49;GAB1;SIRT4;MMEL1;NME5;VSNL1;GFRAL;TFF3;POT1;PLIN1;SMTNL2;CHST2;SLC29A2;CSTB;STX18;KCNA3;ERMP1;FTMT;EPCAM;SPP1;AGR3;ZSWIM7;GPHA2;DTD1;CORIN;WWOX;CD72;COLCA2;LRRC27;WNT7B;PNMA5;NR1H4;SLURP1;KBTBD3;CAPZA3;KRT16;JKAMP;TRIP11;ESYT1;ALLC;TJP3;ZNF454;CD83;SH2D7;CSF1;HP;KLHL34;OTP;PLB1;FAM198A;TNN;SALL3;CHCHD1;CA13;PCDHAC1;CSGALNACT2;FAM118A;OR2T8;PDGFRL;GEM;RAB30;OR13C8;PHOSPHO2;CLEC4D;LYG1;SLCO2A1;DSC2;CHAT;FUT4;FAM83H;C6ORF15;TPO;MED31;RHPN1;CDH23;ZNF786;PDZD7;ANKRD28;YARS;EIF2B3;CCDC138;AMBN;SMAD5;COQ7;AICDA;ZFP69;G6PC3;LRIT2;FGF19;TBXAS1;RLN3;TAS2R7;RBM27;PRR9;GPHN;HAPLN2;OASL;INSL6;RB1CC1;PGM3;ERC1;COLGALT1;UTP15;MKKS;ABCC2;NUP133;CCDC36;BCKDHB;NDUFC1;DNAJC1;ITGAD;ELF4;IL1RAPL2;SAG;AMTN;XCL1;TRIM59;DSG4;NSRP1;OR56A3;DENND3;TFPI;KRT84;MSTO1;DDT;HLX;TBX21;LRRC8C;LRRC8A;HES2;TRAT1;SEMA4C;SPAG4;KCNJ16;APOBR;TRIM36;TLL1;C2ORF72;CCDC61
r5 part of basolateral reticular formation	206/301	0.2575949383751549	0.6627325175097881	0	0	1.0935664476196219	1.483277369803125	ADAMDEC1;FAM89B;AQP9;MRGPRF;TONSL;RINL;GJA3;KAT5;MYC;SAMD11;ARRDC5;ZNF18;ZFP3;ENTPD6;UPB1;PRAP1;SIGIRR;RRAGA;CARHSP1;PRR18;CTXN2;OPTN;TSTA3;OR1I1;TTBK1;C12ORF65;PLAC8;NHLH1;HMOX1;ATG7;GSDMD;GSTM3;NAPSA;GSTM1;MCAM;SLC16A12;SLC16A10;PARP16;ERAL1;IL22RA1;GJB1;BPIFB1;TRMT11;CTRC;NODAL;CC2D1B;TAS2R60;PTPRU;LRSAM1;FAM69A;KIF12;PRSS22;ZCWPW1;ATIC;ADAMTSL5;ADAMTSL4;ADAMTSL2;UPF2;CDV3;PCYT1B;EDN3;CCDC116;NSUN4;FSHB;MSGN1;ANO4;SLC39A14;RAP2C;ITPKC;HCK;TLCD2;CD48;ECHS1;RPL12;KIAA1324L;CYP7A1;PRSS42;RELB;ADAM28;ASPDH;AGR2;SPP1;EXOSC3;SAMD3;YTHDF2;SPRYD4;LRRC27;STAT2;PRSS37;BBOX1;PLAC8L1;TMEM62;TTC9C;TUBB4A;DHRS3;SPSB2;KRT16;GSTA3;GHRH;OCM;ESYT1;CD69;C16ORF86;ALLC;STEAP4;TTF2;TM7SF2;CYSLTR2;TMEM38B;FST;TNNI3K;ARMCX3;RAB30;PHOSPHO2;FAM173B;ARMCX6;PGR;SLC27A3;CALCB;KLHL15;SLC1A7;STK31;HIGD1C;NEUROD4;UBD;USP50;E4F1;IMPG1;SLC38A4;WNT4;LRRC69;FANCM;SMURF1;MFSD6L;FANCA;KLHL24;TMPRSS12;COQ7;PHOX2A;ZC3HC1;CNOT6;NAT1;TBXAS1;BLMH;MNAT1;ZNF654;KCNK9;DDX47;RND3;MTO1;UBE2Q2;OPA3;EMILIN2;OR8D4;CCDC51;ABCC2;USP44;AXIN1;C1QL4;MMP9;TRAF7;DNAJC1;TMIGD1;NDUFS6;ASPG;SPACA3;KCNA10;CLRN3;SPACA7;GTF3C5;GTF3C6;EI24;DBX1;MOSPD1;PLG;NOD2;C1ORF158;TTN;MTHFSD;PRRG4;SV2C;MLANA;TYW1;ZNF503;PDE6B;S1PR4;SLC36A4;CRYGS;ANGPT4;PTCD2;EYA3;PRRX2;SYT15;ARID3A;EXOG;S100B;SHCBP1;SGPP2;ATOX1;KLF1;TBX15;WEE2;ASB9;ERCC5;FOLR2;FSIP2
r5 part of basomedial reticular formation	206/301	0.2575949383751549	0.6627325175097881	0	0	1.0935664476196219	1.483277369803125	ADAMDEC1;THUMPD2;LCTL;LIPA;RCBTB2;SNRPD2;KAT5;ZSCAN30;MYC;RASSF6;SNRPD3;GTSE1;SAMD11;TKTL2;ZFP2;YOD1;PDZK1;FRS3;FNDC8;TRIM14;OPTN;ZSCAN29;CDCA7;TMTC3;A1BG;C12ORF65;PLAC8;COMMD8;FAM124B;S100A16;PPCS;NHLH1;HMOX1;PCDHA3;PCDHA2;SNX6;NAPSA;GSTM1;TMEM190;C9ORF85;RNF222;ANLN;GJB1;BPIFB1;CTRL;ARTN;GKAP1;CYP2S1;NDUFAF2;GALNTL5;INTS4;PSMG2;AVL9;TCHHL1;NODAL;DCP1B;VSX2;C2CD2;QPRT;MYOM3;THTPA;ZCWPW1;CHAF1B;ADAMTSL2;FAM170A;UPF2;DENND2C;GPR37;NSUN4;LRRC49;MSGN1;NCOA4;ZDHHC12;NME5;TMC2;RHOJ;GFRAL;G2E3;CSTB;KIAA1324L;ANKRD55;KCNA3;PRSS42;NT5C;ERMP1;SAMM50;FTMT;AGR2;SPP1;AGR3;ZSWIM7;GPHA2;SLC17A2;CORIN;CASP8AP2;CD72;F10;COLCA2;LRRC27;WNT7B;GSX2;PNMA5;SNX22;SLURP1;TPPP2;CAPZA3;KRT16;CENPJ;JKAMP;TAOK2;OCM;ZNF217;ESYT1;TRIP13;ALLC;TJP3;FOXA2;CD83;STEAP4;OR51D1;KLHL32;OTP;MANEA;TM7SF2;CYSLTR1;DMBT1;PCDHAC1;SCARA5;PDGFRL;PGF;ENKUR;RAB30;C1ORF115;FAM173B;STEAP2;DSC2;OR52D1;PKMYT1;KRT40;RASGRP3;C6ORF15;HRH1;CDH23;TNFRSF14;LLPH;OTX1;ZNF665;PDZD7;IMPG1;SLC38A4;ANKRD28;YARS;PSAPL1;ESRRB;INHBB;TMPRSS12;AICDA;CNOT6;DAP;TMEM17;FGF19;TBXAS1;TAS2R7;RBM27;RNF13;RERG;HAPLN2;OASL;MB;EMILIN2;CPXM1;TTC23L;UTP15;MKKS;ABCC2;USP42;SORD;ITGAD;MYO3B;ELF4;OR2B11;DSG4;CLRN3;PON3;FRRS1;TFPI;C1ORF158;AURKB;MTHFSD;MSTO1;TBX21;BEND3;ZNF503;CACNG1;SLC36A4;PIRT;UBQLN3;PPIL1;TPBG;S100B;SHCBP1;TBX15;TLL1;SLC25A31;C2ORF72;CCDC61
r6 part of basomedial reticular formation	206/301	0.2575949383751549	0.6627325175097881	0	0	1.0935664476196219	1.483277369803125	FCF1;THUMPD2;NOC2L;DCAF4;RXFP1;LIPA;RNF115;SNRPD3;SOX6;ZFP2;TIMD4;PDZK1;FRS3;TFR2;NOBOX;SRFBP1;NHLRC2;OPTN;SHOX2;CDCA7;SDR39U1;PRDM14;C12ORF65;PLAC8;HPX;FAM124B;GALR2;HMOX1;SNX6;NAPSA;PBX1;ANLN;GJB1;SLC6A9;CTRL;ARTN;GALNTL5;CD320;VSX2;MOCS2;GMEB2;C2CD2;EFCAB5;MYOM3;DMBX1;THTPA;CLDN22;STBD1;ADAMTSL2;GNRHR;TCP11L1;KIF13B;CCR4;GABPA;OFD1;TIGD4;GPR37;IFNGR1;NCOA4;ZDHHC12;NSUN6;NME5;SYN3;TMC2;PAX8;PDIK1L;GFRAL;G2E3;CSTB;TMPRSS5;ANKRD55;OVCA2;NT5C;REM1;ERMP1;FTMT;SPP1;DTD1;CORIN;MICB;GABRA6;F10;COLCA2;UTP3;LRRC27;MCF2;DMRT3;SNX22;FMO5;SLURP1;GPR141;TPPP2;CAPZA3;VEPH1;CENPJ;GHRH;JKAMP;ZNF217;ESYT1;CD83;CSF1;GOLT1A;OR51D1;OTP;MANEA;H1FOO;DMBT1;FAM162A;EPPIN;RAG2;ZBP1;BIVM;SCARA5;ATP1B4;NRBP1;PRPF4;KCTD9;C1ORF115;FAM173B;FAM173A;DYDC2;HRASLS5;STEAP2;FBLN7;LCN9;LY96;PSEN1;GLYAT;KRT40;RASGRP3;HRH1;LLPH;OTX1;BCL2L14;SLC38A4;ANKRD28;YARS;SYT3;KLHL25;ODF3;SRD5A3;ESRRB;ARHGAP28;FBXO33;AICDA;ISG20;IL4;OR13A1;TAS2R7;UCN;KCNK9;MAST4;SLC2A2;DUSP13;GPHN;HAPLN2;TMEM104;BDKRB2;EDIL3;UTP15;CCDC38;ABCC2;CKAP2L;LATS1;GREM2;ASPM;ITGAD;ELF4;CDHR3;IRF7;XCL1;PON3;CATSPER2;TSSC4;FRRS1;PARD6G;ASB14;DENND3;PRR5L;NLRC4;TFPI;TSPAN32;KRT84;PDLIM2;AWAT1;MSTO1;CNR2;HLX;DNAJB7;TRIM42;SLC36A4;UBQLN3;PPIL1;MMAA;APOBR;S100B;MAPK12;KISS1;MYO1D;SLC4A8;POU2AF1;TLL1;C2ORF72;FOLR2;MBTPS2;CCDC61
r7 part of the basointermediate reticular formation	206/301	0.2575949383751549	0.6627325175097881	0	0	1.0935664476196219	1.483277369803125	SLC23A3;SLC35B3;SPON2;POP7;LRR1;THUMPD2;SPINT4;PKD2L1;NDST2;C1GALT1C1;SAMD15;DPYSL4;KAT5;BPIFA3;VRTN;PAQR8;LMAN1L;ZFP3;DDX11;HOGA1;C9ORF64;OR10V1;TPH2;PRPSAP1;PLAC8;HPX;KCNMB2;ST8SIA4;PPY;HIST1H3G;YES1;PPP1R27;FOXF1;TAS2R38;PARVB;TYR;HSPA12B;KIAA0391;TADA2B;RNF222;CABYR;EIF5;NDUFAF2;GALNTL5;NODAL;PTPRT;HMX3;SLC35F2;CETN2;DIS3L;HILPDA;QPRT;PTPRM;ZCCHC17;SHE;NMRK1;C16ORF78;FAM170A;GPR139;FGFBP3;UTP14C;TMC1;DENND2C;CCDC110;IFNGR1;BHMT2;FSHB;MSGN1;GAB1;KRT35;TMC4;ANO2;FRG1;VN1R4;ZNF597;HMX1;ZNF112;GPR45;KIAA1324L;DERL3;GBA;GREB1L;ZDHHC21;CYP7A1;AIF1;PSMA8;TMEM169;GBX2;UCP3;AGR2;LY6G6D;IL12RB1;CASP8AP2;ZNF341;CDKN2B;SPRYD4;GSX2;NR1H3;PRSS35;KCNRG;TMEM54;JKAMP;KLHL8;TAOK2;OCM;TJP3;ENGASE;CD80;C4ORF19;CNDP1;ABHD10;SLC39A9;FAM174A;PDE8A;BIVM;CHRNB3;DIO1;ATP1B4;TNNI3K;OR2T6;CCNE2;DSC2;MAD1L1;DPEP3;PFKFB1;LCN9;OR2C1;BEAN1;KLHL15;CABP4;THADA;SLC1A7;ACACA;FUT4;RASGRP3;USP50;LRRIQ4;EIF4EBP3;ZNF786;ZNF665;WNT4;KLHL25;TRPV1;AICDA;PHOX2A;RCL1;IRAK1BP1;ZNF654;OR13A1;C2ORF42;MAST4;ONECUT2;PRR9;HMGB4;C4ORF51;CPXM1;TSHB;TAS2R4;TTC34;CKAP2L;CCDC36;AXIN1;APOA1;IRAK3;ETV3;IQCH;PATL2;TRAF7;ALDH1A3;ELF4;DMRTA1;USP40;DNASE1;CLRN3;SPACA7;COLEC11;SLC24A4;SEMA3C;ZBTB42;LIN9;LRP2;TFPI;AURKB;PRRG4;AWAT1;NPVF;TBX21;BEND3;SCN7A;ZNF503;LRRC8A;GBP2;EGF;SEMA4F;IRGM;BICC1;SGPP1;KISS1;TBX15;KLF6;XPNPEP2;KCP;SYCP3;BCAR1;TBATA;UMODL1
r9 part of external cuneate nucleus	206/301	0.2575949383751549	0.6627325175097881	0	0	1.0935664476196219	1.483277369803125	SLC23A3;NPFFR2;SPINT4;PKD2L2;NYNRIN;C1GALT1C1;NSDHL;KAT5;BPIFA3;ZNF846;HOXA2;MFSD2B;HOXA5;VRTN;SLC34A2;ENTPD1;TAAR9;NPFF;TYW3;EBF1;SLC6A13;MYO7A;SIGIRR;BCAN;XRN1;CRISPLD2;HOXB2;CCDC82;TSTA3;TAS2R46;C2CD4A;ART5;HIF1A;PLAC8;C12ORF56;COMMD8;MIER3;ST8SIA4;HOXC5;HIST1H3G;A2M;ZBTB7C;JAG2;NUS1;PLK3;TNFSF14;TMEM190;ABCA9;TAS2R38;KIAA0391;GJB3;NMU;IL21;LRRC34;ZNF251;WFIKKN1;GPR22;CHM;PHF6;PCSK4;RYR3;MECP2;GABRR2;MIS18BP1;GLIPR2;XPO5;UBXN7;PLEKHN1;CCR2;MYBPC3;AHSG;BHMT2;MSGN1;SLC39A11;TMC7;MRPS6;RNF168;PAX7;MYOT;ANGPTL6;RGN;PLIN2;TLR5;HMX1;CTDP1;XIAP;KCNA5;GDPD3;KCNA7;CST7;LRRC10;TYMS;AIF1;PRSS42;REM1;WIF1;AGR2;LY6G6C;IL12RB1;CCL17;ZNF341;CDKN2A;ADAM32;LHFPL3;SNCAIP;CR1L;STK17B;GHRH;C12ORF29;HYLS1;ANKRD60;ANKRD61;NEK11;GALNT12;CD80;HJURP;SAT2;LOXL2;TUBB1;FADS1;GHSR;BIVM;CCDC154;G6PD;KIRREL2;LIG1;IGFBP3;ATP1B4;TSC1;GPRIN2;ADAM7;DSC2;MAD1L1;KLHL14;ITPR2;UBFD1;FOXO4;PSEN1;NDRG2;RASGRP3;STK36;TCTEX1D2;LRRIQ4;C16ORF58;ZNF786;MGAM;STIL;KLHL25;HELT;PTCH1;HMGA1;TRPV1;CRLS1;ZFHX4;PHOX2A;LRCH2;DAO;LRIT2;LHX1;CAPRIN2;C6ORF118;MAFK;ACBD3;PGPEP1L;ZNF773;PDE3B;HMGB4;HK2;GHR;FAM166B;CLEC1A;TMEM225;ZIC3;TSHB;RHBDF1;SLC13A2;TTC34;TMCO5A;PLEKHG2;GPX5;AXIN1;ABCC9;HAUS6;ETV3;APOA5;HAUS1;ELF4;TBC1D5;ALDH1A2;CNGB3;MVD;TM2D1;PKD1L2;ZNF503;C3ORF33;PRPS1L1;TCFL5;UBQLN2;C1ORF146;KLF1;DYTN;XPNPEP2;RGS10;TAF5;ASB2;BCAR1
r9 part of spinal vestibular nucleus	206/301	0.2575949383751549	0.6627325175097881	0	0	1.0935664476196219	1.483277369803125	THUMPD2;GCC2;CALML4;MBD3L1;VPREB3;LIPE;BPIFA1;SPZ1;IL36B;SPATA22;PDK4;HOXA2;PGLYRP1;HERC6;KRTDAP;IQCF5;TAAR9;EBF1;HUS1;SOX14;EBF3;KRT5;CACNA2D4;RUNX3;BTC;ARMC4;CCDC82;HOXB6;PTGFR;TSTA3;TAS2R41;IGSF1;TAS2R46;KLK4;ART5;C12ORF66;SKA1;PLAC8;C7ORF50;HSD11B2;CEP70;ARSI;HMGCLL1;RNASE11;FZD4;C12ORF71;CIDEB;CIDEC;XKR8;BST1;TADA2A;PCDHB2;LPAR6;NMU;ITGBL1;PCDHB3;CUTC;BTG4;WFDC9;DPYS;TMEM110-MUSTN1;DIS3L;WDR41;TMEM181;GRIK4;VSIG10L;WFDC2;ING5;TSPO;TRIM6-TRIM34;ERMAP;TINAG;CNTD1;GSTO1;TEX12;EN2;EMP1;RHOD;OOEP;PAX8;PAX7;IL1B;GAS2;CAPS2;ZNF593;PNCK;ADH1C;PRIM1;SLC43A1;ZNF518A;GDPD3;GDPD4;KCNA7;CHRNE;GSC;CTNNA3;MSX1;SPDEF;ADAM32;AKR1C4;FMO5;MZT1;NLRP10;GHRH;CENPK;ALMS1;PNPLA5;IL17F;ANKRD60;IL17D;F2RL2;ACAA2;CD82;GOLT1A;NRM;SALL3;MPZ;NUDT17;TEKT4;SVEP1;OR13D1;CA13;CD177;GEN1;MORC4;SCARA5;IGFBP3;MAT1A;TC2N;SDCBP2;MR1;CLEC4A;LYG1;POLG2;MSH4;OR51T1;FIZ1;PTPRCAP;ADAM7;TSSK2;INO80C;ARL9;SHC4;C17ORF97;GSTCD;CHRNA9;STK4;AK8;ESPNL;ADAP2;STK36;TCTEX1D2;KL;C1ORF100;MARCH3;ARHGAP30;TRPV4;TAF4B;PGPEP1L;OR51A7;KCNK5;TTC24;OR14J1;DOCK7;SLC40A1;SLC2A2;TNFSF13B;ADAMTS5;SART1;ACOXL;CLEC1A;TMEM225;SUMO3;CYP2R1;TIMM17A;UPP1;MYBL1;TMPRSS11A;DNAI2;SLC13A3;PLA2G12A;GIF;GKN1;GPX5;PATL2;C14ORF39;DSG1;ITGB1BP2;KRT81;BCL2A1;ZBTB49;PKD1L3;ZBTB40;PRRG3;IL1RL2;RILP;TAS1R3;OR51E1;USP25;PCDH9;SOD3;SVOPL;MGP;GLOD5;CPVL;SLC24A5
r9 part of the lateral reticular nucleus	206/301	0.2575949383751549	0.6627325175097881	0	0	1.0935664476196219	1.483277369803125	CALML5;RGSL1;ZDHHC6;ACCS;CDC20;LIPE;HTR7;NDST4;CYP1B1;MS4A13;HERC6;KCTD19;KRT4;SLC6A14;PRKAB1;DKK4;BTC;KEL;CYP2E1;PFN3;FREM2;C2CD4A;AAAS;MEFV;C3;NEU2;COMMD8;SCFD1;RNF213;CGA;NXNL2;GSDMD;SLC10A5;SRMS;SIAH3;NBEAL2;ABCA7;PARP16;ABTB2;ZBTB6;STRC;GPR183;SASS6;WFDC8;TOP2A;SLC44A3;GPR22;WFDC2;PCSK4;HOXC10;FARS2;KHK;MRPL33;PIGX;IMMP2L;SHH;NUDCD2;SLC22A15;KRT28;HNF4A;CCR6;SLC18A1;TMED6;AASS;DLGAP5;TIGD4;SYK;APOBEC4;ANO9;RHOF;KREMEN2;TMC3;MS4A6A;CDCP2;VSNL1;MMP23B;IL1B;CHST4;HMX1;POPDC3;PNCK;TMPRSS5;GBA;PAPLN;ZNF2;AFP;KCNA7;PRSS42;GSC;IL12RB1;GPHA2;SAMD3;EXOSC1;PMS1;GPR157;NR1H3;MOS;PRSS41;EPGN;CENPK;IL17F;CCL28;RTKN2;LY75;CASC1;ACRBP;SIT1;SCN9A;SLC16A6;KPNA7;ZNF446;ZBP1;LMO1;MAT1A;KRT73;RAB32;CCNE2;TBC1D21;TIPRL;S100A4;S100A8;COX16;THADA;STK31;HRH1;AANAT;ZMAT1;CASKIN2;TCTEX1D2;MYH13;UGT3A1;E4F1;MAGEA11;SLC15A5;PDZD7;C16ORF54;BCL9L;FANCE;GFAP;TMEM231;MLXIPL;FES;IL7;TMEM117;CSPG4;LHX4;FGFR4;CNIH3;NFE2L2;DOCK8;PINX1;ITGAE;DBH;HAPLN1;PIK3CG;SLC2A8;ADAMTS5;PSTPIP1;ARL5B;C4ORF51;DBP;CYP2R1;ITGAX;PDILT;TAS2R1;SGCG;TMCO5A;AMN;OR13G1;ABCC6;DNMT3A;AXIN1;GPX7;UTF1;CCNA1;RP1;NRG4;ASPG;KCNA10;SPACA4;IRF6;ZP2;SLC24A1;NUFIP1;NLRC3;NOD2;PKD1L3;FAM169A;IL1RL1;P2RY2;KLRG2;TNNI3;TAS1R1;PRPS1L1;TAS1R3;CRYGS;SEMA4A;CMTM3;SYT15;SEPT14;ACVR2B;GDAP2;ASB9;CPVL;MYO1F;MYO1G
retromammillary area, medial part	206/301	0.2575949383751549	0.6627325175097881	0	0	1.0935664476196219	1.483277369803125	OR8I2;IL1RN;TMEM95;MBD3L1;ZDHHC4;PGLYRP1;C2ORF80;HES7;WDHD1;SLC6A19;RSAD2;SLC6A13;SLC6A12;PRAP1;CLDN5;EML6;CRISPLD1;RFX7;CLDN8;TMEM79;PIH1D3;FAM76B;HECA;ZG16;MAGEB1;CTXN2;MYL9;CFB;IGSF1;CDCA7;MYNN;KLK3;ADAMTS12;C3;HPX;COMMD8;NKAIN4;TSPAN8;NHLH1;DPH2;PLAC1;NTSR2;SRMS;IGF2;PILRA;TMEM196;CP;AIF1L;COL1A1;VANGL2;PARVG;BTG4;SERPINA11;AHCTF1;GPR22;ADM;BRCA1;WDR46;MEOX1;ARHGAP6;RYR3;MYPN;MYOM3;SULT1C3;MMP27;HYAL1;MRC1;STAB1;SEC61B;MIOX;BATF3;DUSP2;IZUMO1;AVPR1A;DCSTAMP;BBS10;CDC42EP5;ACRV1;VWA1;DNASE1L3;CD44;CAPS2;SERPINB12;AFM;ASCL2;CRIP1;HSPA13;CST5;ANKMY2;CST11;NFIL3;WIF1;PATE2;HSD17B2;CCL19;EXOSC3;MPZL2;RPRM;CCL24;FOXB1;GABRP;AADAT;C1GALT1;CSHL1;ETAA1;GPR142;AADAC;AXL;KRT14;TTC30A;CPSF4L;CCL28;PNPLA2;FOXA1;KCNG2;PRDM9;CHRM5;HHAT;FCGRT;RGS1;ENPP1;CLCC1;PITX2;ZBP1;PDGFRB;G6PC;SPINK1;CARTPT;SDCBP2;FRMD5;CCNE2;MAP7D3;COL4A1;RPP21;S100A4;MASP2;PTPRCAP;SLC26A1;CALCRL;C17ORF98;CHRNA5;OR52D1;STK4;VTN;AMDHD2;BTLA;SLC15A3;FGF23;SRGAP1;C8ORF37;EPHX3;NKG7;BMP2;SLC7A6OS;FGF14;LRIT2;FGF19;COL5A2;ITGA11;CNIH3;FGFR3;BMP10;RTP2;ITGAM;MS4A8;C2ORF49;CHTF18;NKPD1;GRM2;UPK1B;CCIN;HMGCS2;CNGA4;MYOCD;VWF;GPX7;ABCC9;HAUS6;OPRM1;FOXL1;TGFBR1;DCN;SPACA7;FBP2;B4GALT4;ITIH5;CATSPER3;OR52H1;ITLN1;SLC5A11;PKD1L1;SLC5A12;RETN;NLRC4;ASB15;TBRG4;CNR2;CCL4;SLITRK6;NIPSNAP3A;NOS3;GZMK;TMLHE;ST5;ALDH16A1;GALM
substantia nigra compacta, m1 part	206/301	0.2575949383751549	0.6627325175097881	0	0	1.0935664476196219	1.483277369803125	VIT;SLC46A2;OR4Q3;SOX21;ZDHHC2;ARL10;ARRDC1;CACNA2D2;LDOC1;CMBL;RRAGA;PAPPA;ASF1A;CFTR;PLA1A;ZNF275;MAOA;SDC2;SLAIN2;EDDM3B;FAM149A;PRDX2;COMMD8;NKAIN4;ZNF707;PPP3R2;ARSJ;TSPAN6;PCDHA2;ATG7;RIMKLB;NTSR1;SLC10A4;TNFSF14;CADM2;SLC10A1;PBX3;CDC6;L1CAM;FAM136A;IL22RA1;BPIFB6;SPATS2L;FBXL4;RET;SETD4;PTPRU;DENND1B;QPRT;AKR1B1;EFCAB5;OSBPL11;SLC6A3;CLYBL;SHD;ABCC12;VMO1;CHAF1B;NUDCD2;ATIC;OR4D5;EDN3;RIPK3;FCRL5;GSTO1;KCND3;TACR3;EN1;ELOVL6;AEN;GFRA1;PAX5;CDC42EP5;ANGPTL3;LRRC3B;VAMP2;MAGEH1;WDR25;TMPRSS3;PTGER2;UCP1;VWCE;FAM184A;SC5D;SLC17A2;GPR158;PMS1;GABRP;GCH1;GBF1;KLHL1;CRYBB2;CSHL1;DHRS1;SNCAIP;FAH;SPSB2;RIT1;FABP5;GSTA3;KCNS3;CAPZA1;FOXA1;ALDH1L1;DCLRE1C;MAGEB16;CHRM5;TTF2;MPO;CDH8;FGF3;CLGN;FCGRT;TNN;SCN9A;FPGS;GRB10;TMEM38B;AP2M1;GHSR;CADPS2;CHRNB3;FBXW10;HGD;NANOS3;SEMA6D;VASH2;FRMD4B;CLEC4D;LIX1;FSCN3;INO80C;CHRNA3;PARM1;CHRNA5;SHC1;SLC1A4;LRRC55;PLCXD2;MUSTN1;TCTEX1D1;SLCO1B3;OR51B6;TNFRSF17;LRRC69;ANKRD34B;TMEM132C;NKG7;ISG20;IGSF10;PXMP4;TAF4B;SCGB3A1;FGF13;KCNK5;GPSM1;BNC2;CHTF18;LBH;VWC2L;UGT2A3;HMGCS2;TTC23L;SLC13A1;RBM17;TRPC6;HSDL1;HAUS6;IQCJ;C1QL2;ALDH1A1;C14ORF39;SPOPL;DPPA5;SPEM1;CNTNAP4;DDC;FGL2;PBXIP1;TFPI;NTN1;ZBTB41;SV2C;PALMD;AWAT2;SLITRK4;SCN7A;NRIP3;BNIP2;FNIP2;WASF3;BEND5;TTC12;NIPSNAP3A;ERAP1;SHCBP1;DLK1;SYT17;SLC4A9;P2RX3;ZNF618;TRIM39;MGP;CCDC63;CD247;C8ORF76
superficial stratum of JcPL	206/301	0.2575949383751549	0.6627325175097881	0	0	1.0935664476196219	1.483277369803125	TMEM41A;CLEC10A;PRF1;SPINT4;OR4Q3;IKZF4;UXT;LGALS4;LIPF;TDO2;RPL18A;RPL37;TBC1D22A;CDON;GBP6;KRTDAP;SLC34A3;VPS18;SLC6A13;CEL;TMEM82;ARMC1;BTC;PFN4;HECA;RIN1;MYL9;GRID2IP;SHMT2;TXK;COPS7B;PPP1R3A;HTATSF1;SLC6A20;C12ORF57;ADAMTS14;SERPINH1;STXBP6;NXNL2;SEC31B;NTNG1;GRXCR1;SLC10A6;GPR15;LYZ;CP;IL1F10;SLC16A13;COL1A1;EHD1;PM20D2;ZBTB6;BPIFB3;PKIA;GJB6;MRVI1;FKBP10;MYOM1;KCNC2;DPYS;STON1;MEOX2;SIPA1L3;ARHGAP6;PHEX;GYS2;SLC22A13;PEA15;MRC1;CTSF;OR52B2;FGFBP3;OR4D5;EDARADD;CCDC110;MYOC;PABPC5;TCF12;GPR33;PROX1;CYP7B1;RAB33B;KRT39;TNNT1;ITPKA;SLC29A1;SERPINB12;SERPINB13;GRP;ADCY7;LILRA5;MNT;SAMM50;HAS1;GPC4;IL12RB2;ZNF580;DMRT1;CRYBB3;VWA3B;OTOP3;FAM71E2;ARCN1;HINFP;PDP1;DPY19L2;DPY19L4;KIF26B;IL18R1;TOMM6;MAD2L1;PDCD5;PRDM5;ZBTB20;SYDE1;HEPHL1;FAM174A;SLC25A45;KIRREL3;SLC15A1;TMOD4;THOC1;SLC30A1;SHISA9;KCTD4;PIAS2;TANC1;MAP7D3;DOK7;ERP27;TOX;FKBP5;NOTCH3;SLC26A1;DDX4;SHC1;CCDC146;GLIS3;MRI1;VTN;STK33;TPO;BAG4;ZMAT1;YBEY;MUSTN1;SRGAP1;SOCS4;FGF21;SLC14A2;WNT3A;AGXT2;ANKRD22;EPHX3;CNOT10;SYT9;CNOT6;CXCL12;GON4L;FAM163B;KIF4A;CNOT3;REEP2;LCN2;OR51A7;BMPR1A;USP36;CXCL6;MS4A8;DUSP18;BCL7A;CCDC51;UNC45B;SLC13A3;UGT1A1;TNFRSF18;PPP2R5D;C1QL2;NDUFS3;OR10A2;TNFRSF25;MCM6;LCT;ZP3;CDH19;RBPJL;SLC24A1;HDAC2;HDAC1;NOD2;SEMA3F;ATP2C1;BARX1;TSPAN32;CLMN;CCDC85A;SLITRK6;CLVS2;LRIG3;MICALCL;HES3;SEMA4A;SEPT10;TSPO2;FCGR2A;PTPN3
superficial stratum of PHyB-V	206/301	0.2575949383751549	0.6627325175097881	0	0	1.0935664476196219	1.483277369803125	SPON2;CALML5;FAM89B;ACCS;NADSYN1;CYB5D2;ENO4;SMC2;RCBTB2;LGALS2;SOX17;BPIFA2;C3AR1;CYP1B1;ARFIP1;GBP6;KCTD19;SDS;SLC6A18;MRPS18C;BTC;EML6;OR10V1;RFX6;GUF1;CYP2E1;CFTR;RWDD2B;CRABP2;LMAN2L;MAOA;ABCB7;STC1;A1BG;OR52L1;ART4;COMMD8;PDCD11;ARSK;HCRT;ATG7;NGFR;CDT1;RNASE10;EAF2;IGF2;SLC16A10;CP;PAFAH2;SLC6A6;CABYR;BPIFB6;C19ORF47;SASS6;PCDHB5;F13B;FBXL4;ITM2A;CD320;FANK1;IL21;MAGT1;TFB1M;WDR46;SHD;ABCC12;ADAMTSL5;STAB1;FEZF1;PRMT6;FCRL5;SYK;ARG1;AHSG;PABPC4;COMMD2;RHOG;PAX3;TMC6;IL17RD;GFRA3;RHOD;MZT2A;ANO1;CDCP1;FRG1;VWA1;TLR8;KIF2C;DNASE1L3;ENG;TMPRSS3;GBA;CRIP1;TMEM168;WIF1;CCL19;GPC4;GABRP;GSX2;TMUB1;SNX20;CYP8B1;ADAT2;FABP5;GSTA3;CLCF1;KRT14;MSRB2;PNPLA2;AMHR2;PMCH;LOXL3;CWC25;GPR62;PABPC4L;ZNF205;NEK2;PITX2;SLC39A2;IL13RA2;LMO1;PDGFRB;PDIA2;CDKL4;SPAG11B;SLC15A1;ANKRD49;SCARA5;BTN1A1;PHOSPHO2;CD8B;PKP1;IAPP;ABCG2;C11ORF1;DNAJC24;FBLN1;SPATA6;VTN;PDZD3;CCNB1;PCSK1N;ITPRIPL1;TMEM125;NPHP1;DHRS7C;RHPN1;SLC38A7;TASP1;TNFRSF17;UGT3A1;TGFB1;CBX5;NEK5;TNK1;NKG7;DUPD1;ZBTB11;MARCH1;PAN3;NAT1;SP1;TLX1;ALPI;DUSP19;ZC3H8;FOXM1;PIK3C2A;USE1;WISP1;SNAPC5;INSL5;RBM17;EGFL7;PLA2G4A;GPX7;SSTR1;TGFBR1;ASPN;OAS1;TMEM219;SFT2D2;ITIH5;SLC24A1;CLN3;MARVELD2;HAUS8;ZNF627;XIRP2;RBBP6;PCBD1;CMTM7;SEMA4A;CMTM8;HSD3B2;SYT15;TSHR;TBX2;CCS;P2RX3;POU2AF1;P2RX1;MGP;RHEBL1;RBM44
superficial stratum of THyB-I	206/301	0.2575949383751549	0.6627325175097881	0	0	1.0935664476196219	1.483277369803125	SPON2;CALML5;MLC1;SLC4A1;ACCS;SLA2;NADSYN1;LGALS2;BPIFA1;BPIFA2;RASSF6;CYP1B1;FAM53A;ARL10;BSX;ATG10;RFX1;SYTL4;WDPCP;IDO2;ATF3;ZNF275;RWDD2B;TMEM161B;CRABP2;ABCB7;MAPKAP1;KLK3;SLC5A2;SLC6A20;OR6S1;C12ORF66;CD79A;ARSK;SLAMF7;RSU1;ATG7;RBM11;GSTM4;SRMS;STK11IP;RNASE10;EAF2;MRPL24;PAFAH2;SLC16A14;MARCO;SLC6A6;BPIFB1;AKR1B10;ADI1;C19ORF47;PSMG2;FBXL4;CD320;FANK1;MTMR10;FAM45A;MOGAT2;CTSZ;SECTM1;TMEM53;FARS2;CLDN22;NUDCD2;HYAL1;RIOK1;ERMAP;FEZF1;RALGPS2;PRMT6;RIPK3;FCRL5;GPR35;ARG1;PABPC4;LRRC40;EMP3;TYK2;TMC6;MED27;F3;IL17RB;CLDN10;HCK;ANO1;PLSCR1;PDIK1L;FRG1;CINP;FASTKD5;VWA1;VN1R4;ENG;RPL12;GBA;METTL21A;TMEM168;RECQL5;RNF138;WIF1;GPAT2;GPC4;SLC17A2;GABRQ;UBL4B;BIK;NR1H3;PCDHB14;DCBLD1;ADAT2;GSTA3;KRT14;MSRB2;AGRP;MPG;MAGEB16;PMCH;CWC25;GPR62;CXCL13;MPO;ARHGAP36;FGF3;GRAP2;KIAA0895;MAP3K8;CLCC1;TMEM38B;LMO1;PDIA2;SPAG11B;SCARA5;ANGEL2;KERA;DPM3;PACRGL;PHOSPHO2;OBSCN;LOX;PGR;C21ORF62;ABCG2;DLX1;CUL7;MAGEL2;TNFRSF11B;FBLN1;SPATA4;CYP4F22;TRHDE;TIMM50;RAD51AP1;VTN;KCNV2;CCNB1;CHAD;DHRS7C;RHPN1;USP50;IMPG1;TNK1;NKG7;ISG15;HOOK3;APPBP2;COL5A2;ALPI;NIT2;DUSP19;ZC3H8;SLC2A4;FOXM1;AFF4;WISP1;ACOXL;UBE2Q2;PDILT;ADAMTS8;INSL5;GPX3;PLA2G4A;ABCC9;TGFBR1;SMC1B;IFIT1B;DNASE2;SFT2D2;CLRN3;SLC24A1;SLC5A11;GNA15;HAUS8;PCBD1;ACSS1;NIPSNAP3A;EGF;FOXJ3;APOC4;MAPK12;POMC;CCS;ZNF618;POU2AF1;SARDH;ASB4
superficial stratum of m1AD	206/301	0.2575949383751549	0.6627325175097881	0	0	1.0935664476196219	1.483277369803125	CCDC89;HPSE2;TTLL10;HDAC11;GPATCH1;LCTL;HS6ST2;OGFOD1;OGFOD2;AP1S2;ROPN1L;ATXN7L1;CCNL1;FAM19A5;ARL10;TKTL2;RSAD2;EPHA8;NPFF;SERPINF1;ARRDC3;EBF1;RFX1;VWA5B2;ZNF14;ZFYVE16;PPA2;RFX7;TBPL2;IGSF8;RWDD2A;WDR63;LYPD4;ZNF23;PCDH18;MED12L;FAM149A;PCBP4;TSPAN6;ASL;KCNN3;ZBTB7B;PPARGC1B;SNX6;PPP1R27;FOXF2;MAGEE1;RNASE11;BCL11A;OR4N5;RASSF8;NR0B1;NETO2;RNASE12;PKIB;FXYD3;SSPO;SFXN4;PPT2;RPS24;LRRC36;AHCTF1;C17ORF75;DOC2A;ARHGAP5;SH3RF1;GYS2;MIS18BP1;FCRL1;PRMT2;GP1BB;OPALIN;C17ORF80;AMPD1;TACR3;RGMA;NCR1;C20ORF96;PLSCR5;ALDOC;ALDOB;NBAS;URM1;KCNA2;SNX32;SNX33;TCEAL7;GLRA3;PTCHD1;TM4SF20;GPC5;ZNF467;MICB;UBL4B;GINS2;KLHL1;LHFPL4;GPR1;POU4F1;SLC8A3;KBTBD4;GHRH;CCL28;LIMS2;RAB9B;ANKRD39;GHDC;COL16A1;CD83;SH2D7;OR1S1;CCND1;SPINK1;SEMA6A;ATG9B;SPNS3;HIST1H2AK;PPP1R16A;FRMD4A;MID2;DISP2;DOK3;PKP4;ERG;ZNF551;CUL7;SHC3;ARHGAP19;LTBP3;SLC1A6;DNAJC27;AK7;SOCS3;FAM83G;CASKIN1;CDH23;NPHP3;NDN;BMF;OTX2;CACNA1S;TXNDC8;FANCI;SPECC1;HELT;RARRES2;ACSF3;SLC2A9;ADCY10;LRIT2;RERE;C2ORF40;ITGAM;BNC2;SPO11;RASGRF2;LRRK1;ARRB2;TREM1;DUSP11;C8ORF82;TMEM109;ZNF521;ZNF385A;PEG3;NGB;C4ORF46;RTN4RL2;AXIN2;PATL2;TMEM212;NRG3;ZNF639;IGDCC3;NAT8L;CDH18;SLFN5;PDXK;SLC24A4;SEMA3C;LEF1;SEMA3F;SLC25A29;CYTH4;CCL1;DNAJB7;PDLIM5;BEND6;ATE1;ANGPT4;TTC12;SEPT12;SPAG5;QPCTL;KIAA1024L;ZNF804B;NAP1L3;NAP1L2;FBXL13;PTPN14;MAB21L1;ZNF616;C8ORF76;CBLN2;MYO1F;PPIL6
superficial stratum of r3Tr	206/301	0.2575949383751549	0.6627325175097881	0	0	1.0935664476196219	1.483277369803125	VIPR2;MTRR;CBLC;PKD2L1;SMC5;ARR3;SLA2;VPREB3;FRAT2;KRTDAP;IQCF5;TIPIN;NHLRC3;EBF3;HOGA1;EML4;MTAP;SFRP1;KCNQ4;NECAB2;COPS7B;PRDM14;CYB5R2;FAM160B1;ADAMTS14;RNF216;DHX38;NAALAD2;CEP192;SCN3A;NR2C2AP;SRPK3;RNASE11;IQSEC3;GP2;SLC16A11;CNFN;PAFAH2;COL1A1;GJB1;ADI1;OR7C1;BPIFC;WFDC9;FKBP10;MSTN;MOGAT1;FAF1;KIF12;CSAD;ZNF48;GLI2;ZCWPW2;ADAMTSL3;FCER1A;ANXA9;LDLRAP1;CCHCR1;RSPO4;FOXD4;FOXD3;CCDC113;ELMOD3;COMMD5;TMC2;CD200R1;SLC7A7;F9;ADSSL1;C19ORF25;GAS2;MATN1;TLR7;OCA2;PKN3;PELI3;CXCR6;CRIP3;CST8;ADCY7;GUCY2F;TMEM71;MTHFD1L;CARNS1;KIAA1841;C11ORF49;RRP36;IL12RB2;F10;CRYBB1;CARD9;GSX2;KAZALD1;GNMT;NR6A1;FAP;ESYT1;CENPQ;ZNF454;NRM;SDR9C7;TNF;FNTA;FNTB;SLC16A6;GEN1;MORC4;THOC1;SYPL2;CGRRF1;CLEC4A;ACAP3;PROCR;KIAA1614;FAM173B;POLG2;FKBP7;RAB38;GEMIN7;PVALB;COX16;KCNE4;CABP2;GPR84;FBLN2;TIMM50;DPP4;KCNV1;ZMAT1;FUT7;NACC2;CASKIN2;AMDHD2;VARS2;SRGAP1;WNT3;BCL2L15;ODF3;TFPI2;FBXO36;MARCH2;MLXIPL;MAFB;REEP3;TLX1;CASS4;CDK1;XAF1;ZNF654;BMPR1A;B4GALT2;CRISP2;PCDHGB5;HAPLN4;MTO1;HAPLN1;LMOD2;IFT52;DBP;YWHAQ;GM2A;PSTPIP2;TOP1MT;PGLS;CR2;GLP2R;IRAK3;NRG2;KCNAB3;MMS22L;ACTBL2;DPPA4;ALS2;NDUFS6;CDHR3;MYH4;EGFL8;SCN4B;COLEC10;TGFBRAP1;ATP1A4;PRR5L;HSD17B13;BARX1;PTHLH;ERICH1;MARVELD3;ZNF503;LRIG3;CCDC77;RILP;LRRC8E;SEPT10;S100G;FAHD1;CMTM3;KCNJ13;S100B;RAB10;TSPO2;PC;EVI2A;MAB21L1;APOC2;PMP22;SARDH
superficial stratum of r9Ve	206/301	0.2575949383751549	0.6627325175097881	0	0	1.0935664476196219	1.483277369803125	SLC23A3;NPFFR2;SPINT4;PKD2L2;NYNRIN;C1GALT1C1;NSDHL;KAT5;BPIFA3;ZNF846;HOXA2;MFSD2B;HOXA5;VRTN;SLC34A2;TAAR9;NPFF;TYW3;EBF1;SLC6A13;MYO7A;SIGIRR;BCAN;XRN1;CRISPLD2;HOXB2;CCDC82;TSTA3;TAS2R46;C2CD4A;ART5;HIF1A;PLAC8;C12ORF56;COMMD8;MIER3;ST8SIA4;HOXC5;HIST1H3G;A2M;ZBTB7C;JAG2;NUS1;PLK3;TNFSF14;TMEM190;ABCA9;TAS2R38;KIAA0391;GJB3;NMU;IL21;LRRC34;ZNF251;WFIKKN1;GPR22;CHM;PHF6;PCSK4;RYR3;MECP2;GABRR2;MIS18BP1;GLIPR2;XPO5;UBXN7;PLEKHN1;CCR2;MYBPC3;AHSG;BHMT2;MSGN1;SLC39A11;TMC7;MRPS6;RNF168;PAX7;MYOT;ANGPTL6;RGN;PLIN2;TLR5;HMX1;CTDP1;XIAP;KCNA5;GDPD3;KCNA7;CST7;LRRC10;TYMS;AIF1;PRSS42;REM1;WIF1;AGR2;LY6G6C;STX2;IL12RB1;CCL17;ZNF341;CDKN2A;ADAM32;LHFPL3;SNCAIP;CR1L;STK17B;GHRH;C12ORF29;HYLS1;ANKRD60;ANKRD61;NEK11;GALNT12;CD80;HJURP;SAT2;LOXL2;TUBB1;FADS1;GHSR;BIVM;CCDC154;G6PD;KIRREL2;LIG1;IGFBP3;ATP1B4;TSC1;GPRIN2;ADAM7;DSC2;MAD1L1;KLHL14;ITPR2;UBFD1;FOXO4;PSEN1;NDRG2;RASGRP3;STK36;TCTEX1D2;LRRIQ4;C16ORF58;ZNF786;MGAM;STIL;KLHL25;HELT;PTCH1;HMGA1;TRPV1;CRLS1;ZFHX4;PHOX2A;LRCH2;DAO;LRIT2;LHX1;CAPRIN2;C6ORF118;MAFK;ACBD3;PGPEP1L;ZNF773;PDE3B;HMGB4;HK2;GHR;FAM166B;CLEC1A;TMEM225;ZIC3;TSHB;RHBDF1;SLC13A2;TTC34;TMCO5A;PLEKHG2;GPX5;AXIN1;ABCC9;HAUS6;ETV3;APOA5;HAUS1;ELF4;TBC1D5;ALDH1A2;CNGB3;MVD;TM2D1;PKD1L2;ZNF503;C3ORF33;PRPS1L1;TCFL5;UBQLN2;C1ORF146;KLF1;DYTN;XPNPEP2;RGS10;TAF5;ASB2;BCAR1
ventral linear nucleus	206/301	0.2575949383751549	0.6627325175097881	0	0	1.0935664476196219	1.483277369803125	TMEM41A;C2ORF88;DIXDC1;ADARB2;BACH2;LSM11;FAM110B;RTTN;ATXN7L2;FAM19A4;IER3;PAQR8;METTL1;GLCE;PRKCD;SLC6A13;UNC5C;PRAP1;SYTL3;ZSCAN21;CFTR;GRID2IP;NECAB3;AASDH;SLC22A2;LYPD6;OAZ3;GJC1;NHLH2;ADAMTS15;RNF213;PPP3R2;ADAMTS19;ARSJ;HEXIM1;NTNG1;SRPK3;GPR12;C9ORF152;L1CAM;MARCO;TH;BPIFB3;GKAP1;LYPD6B;ZFAT;INTS4;MRVI1;CLIC6;KCNC2;FAM69C;TFCP2L1;SHD;CHAF1B;MRPS28;ZSCAN5B;GFRA4;RIPPLY2;PLCB4;MRPL51;TNNT1;MMP15;IL1B;CNKSR3;SLC29A1;CHST2;LYPLAL1;CD44;ATPAF1;C11ORF52;CLDND2;RAMP3;CCDC103;KCNA4;ZDHHC22;GDPD5;APOLD1;NKD1;REM1;SNX29;GPR153;CREG1;MGAT5;HSD17B1;ZNF467;STX2;EXTL3;GABRD;CCL25;GDF11;GABRA4;GSS;PRSS37;GPR4;SORBS1;GUCA2A;PDP1;KITLG;CLCF1;TMEM56;ZNF219;CENPP;SLC28A1;FRYL;MEGF9;PRDM6;LOXL3;MPV17L2;RORA;RORB;CCDC28B;RIMS2;RIMS3;IYD;RGS8;NUDT13;SPNS3;DIO1;ATP11C;SHISA6;LENG1;TANC1;RAB37;LY6D;TBC1D25;RELL1;TBC1D23;LCN8;BOD1L1;TNFRSF11A;CACNA1C;HMMR;SCUBE2;SLC9A3R1;YBEY;SLCO1B3;OR51B6;SOCS6;ZNF665;FN3K;TGFB1;OPN3;OSBPL3;FBXO36;SYNJ2;CORO2A;SYT9;ABHD12B;FGF16;TSGA13;GNAL;FES;PXMP4;AMOTL1;SLC35E2B;SDK2;SRXN1;CCDC47;C1ORF174;ITGAE;RPGR;SNAPC5;PSTPIP1;C4ORF51;YWHAQ;LRRTM1;UGT2A1;EDIL3;SH3D19;UNC45B;SPATS1;PPP2R5D;YDJC;POM121L2;IQCK;DDAH1;IRF8;C3ORF67;B4GALT5;STOML3;LRTM2;LEF1;TSPAN33;CLMN;SPOCK3;SLITRK3;NT5DC3;SLITRK6;NRIP3;SASH1;KCNJ2;CACNG5;CTHRC1;SEPT10;KCNJ9;ZNF182;ACVR2B;FBXL12;P2RX7;SLC4A9;TSPAN14;FRAS1;CCM2;PTPN4;CBLN4;PTPN3
Inferior colliculus	257/377	0.2634399085079999	0.6769757086161029	0	0	1.0801920423183073	1.4409005582756929	OR8I2;TES;AQP2;C14ORF93;SMC2;SPATA25;SPIC;EDNRA;GNAT2;SOX17;SPATA22;NDST4;C3AR1;AP1S2;EPHB1;RNF111;SAMD11;IQCF5;PAQR6;SLC6A18;LMAN1L;TAAR6;SOX14;CYP39A1;DEPDC1B;KEL;NINJ2;TBPL2;KCNQ4;ANKK1;FREM2;EXD1;HEPACAM;PPP1R35;MYNN;SLC6A20;HPX;COMMD8;OTOA;NKAIN3;APOH;PRDM16;FAM180A;HMGCLL1;C19ORF38;FZD1;MSR1;NAPSA;OR51I2;GPR15;COL24A1;TNFSF15;SH2D1A;C12ORF71;OR10S1;NETO2;RNASE12;RPE65;GNG13;COL1A1;LAS1L;FXYD4;GIPC2;PCDHB5;FAT4;OR6A2;WFDC9;COL18A1;IFNA4;MEI1;PTPRM;PYGM;ARHGAP5;VSIG10L;MEOX1;PIGV;VSIG10;GYS2;MMP27;MRC1;HYAL4;C16ORF78;TRIM6-TRIM34;ERMAP;EDN2;ZSCAN5B;KRTAP15-1;NSUN3;GPR33;EN1;GFRA3;SIRT1;RNF144A;KAT2B;ENAM;B3GNT5;ACSBG1;RGR;OR3A3;LRRC3C;POPDC3;PAPLN;UCP1;AKAP7;CRYBA1;CST8;ADCY7;CRIP1;TCEAL7;RASSF10;HAS2;GDF10;GINS2;SERPIND1;P2RY14;OR1L6;PLAC8L1;CRYBB2;VAX1;PLXDC1;MPP6;MAD2L2;SPSB2;PDCL2;KITLG;DPY19L2;GPAM;KRT16;FABP6;STK17B;MSRB3;LIMS2;DCLRE1C;NCF2;UPK2;NRK;PRDM6;RTKN2;OR51D1;HJURP;GPR63;RDM1;FCGRT;FAM3B;PABPC4L;PIM3;RAG2;OR1B1;SEMA6A;KCNH5;HGD;PGC;PRPF4;ADAM17;DOK2;FAM173B;SLCO2A1;WDFY1;TBC1D25;DYDC1;RPP25;PFKFB1;SEMA7A;SLC26A1;OR52D1;ILDR1;OR9Q1;TNFRSF11A;NEUROD1;PDZD3;SLCO1B3;UGT3A1;OTX2;TXNDC8;FGF23;WNT3;ZFHX3;TFAP2D;CNTN6;AMBN;FANCC;FANCB;CRLS1;ZFHX4;SLC2A9;CNOT6;DIAPH3;SP1;LHX1;LCN6;PGPEP1L;TMEM45B;KCNK5;LRRK1;SLC2A2;PIK3C2G;GRM6;CASP4;BDKRB1;CCIN;MRGPRX4;ADAMTS9;ZNF641;SLFN12L;MYOCD;MRGPRX3;PLA2G4B;SPATS1;TMPRSS11E;UPK3A;PEX7;CATSPERB;ACTBL2;ITGAD;SPOPL;GNB1L;DSG4;OR56A3;L3MBTL4;ITGB3BP;CDH19;TRIM50;CEBPE;TYRP1;SEMA3B;SEMA3F;NT5C2;CXXC4;DDO;LMF1;TTN;CYTH3;IL1RL1;CECR2;HAUS7;ZNF503;CCL1;LRIG3;GBP2;TRIM42;UBQLN2;IRX1;ANGPT4;IRX2;GALNT4;TPBG;OR6N1;APLN;CRYGC;OPN1SW;TEC;XPNPEP2;IMPDH1;MAB21L1;NUP35;GALM;CBLN2
Bed nucleus of the anterior commissure	306/450	0.26570921475963866	0.682007726877199	0	0	1.0719026548672566	1.4206491268052783	PANK2;TMEM41A;SERPINE2;TRIL;FRMPD2;CWH43;AQP2;NADSYN1;GLDN;RXFP3;ZDBF2;ZC3H12D;SOX2;ZFYVE26;GJA1;EDNRA;FRAT1;C3ORF18;EDNRB;GOLGA5;TMEM89;RPS6KA2;HOXA3;EPSTI1;FAM53C;TBC1D10C;CPNE2;CDK5RAP3;HERC6;TMPO;KRTDAP;MEF2A;ENTPD1;WSB1;EBF2;KCNK16;EBF3;UNC5D;DKK2;RUNX2;GABRG1;INPP4B;C7ORF43;LGALS12;TRIB3;HOXB8;SPATA18;NEIL1;SPATA19;EPHA3;NECAB1;SLC45A2;SAR1A;MTTP;SDC3;C12ORF60;ATXN7L3B;A1BG;ZBTB5;PLAC8;DYNC2LI1;PRAMEF12;ARSK;PENK;HAO2;SCN3A;SNX6;NGFR;GPR17;MCAM;RASSF8;NR2F2;L1CAM;MAGOHB;ZWINT;CYLD;ARMC10;TH;PNOC;NMU;ID4;SSPO;OR7C1;TP73;MESP1;COL18A1;ZCCHC12;FKBP10;SPEF2;PAK1IP1;GPR22;SNX10;GRIK1;SLC6A3;EPM2AIP1;C1QTNF7;PEA15;CD36;MUC15;CEP55;DUSP4;PRMT6;BRD1;GSTO2;PRMT2;OPALIN;APOBEC4;INSRR;TMEM150C;MMP12;TOX3;GJD4;GAL;CDC42EP2;ALDOC;VAMP2;OPRD1;CRB1;CTDP1;WRB;AMIGO2;GDPD2;GDPD3;ASCL1;SNX31;HSPA13;NKD1;EXOSC6;ARVCF;GPR153;SRPX2;SLC17A9;GBX2;TM4SF20;GPC3;GC;CCL25;GABRQ;MAP3K1;GSX1;CRYBB1;ECEL1;GAD2;FMO2;VWA3A;C20ORF194;PLXDC2;FAH;LILRB4;ALDH4A1;KITLG;SPCS2;FAP;AGBL2;BRDT;SEMA5A;MTCH1;SH3GL3;EXOC3L2;SH2D7;CIB4;MPV17L2;RORB;PRDM1;TM7SF3;HOXA10;DOCK10;IL18RAP;GRB10;FAM81B;LMO1;KIRREL3;PDGFRA;CDKL4;SEMA6A;UGT2B17;ATP1B4;CYBB;CARTPT;CASD1;FBXO10;PGD;DOK2;ERP27;ERG;LY6H;SCG2;MAGEL2;SHC1;OR5I1;C11ORF94;NTM;SLC1A5;NTS;C20ORF141;LTBP1;CACNA1G;TPO;ATXN1;GRK5;ZNF667;TXNDC2;TNFRSF14;ZNF423;ECT2;SLC15A4;CPSF4;TGFB2;ZFHX3;ODF3;PTCH1;CCDC136;DNAJC13;ESR1;POU2F3;ARHGAP23;TDRD1;PYY;MAP3K15;TMEM236;UBE2U;PHF13;GNB3;GPR101;LSM14B;SLC2A1;SLC40A1;PPWD1;ACSM2A;OXT;NENF;HMGB4;AP4M1;TRPS1;HYDIN;MLST8;WDR6;PDILT;CPXM1;CA9;CNGA4;SCN5A;POLK;OIT3;TRPC4;GPX3;DDX55;GPX5;NGB;APOA1;AXIN2;OPRM1;PATL2;ASPM;PEX7;SYNPO2L;DDAH1;DCT;TMEM215;C14ORF39;CDHR4;IRF8;ZMYND10;DSG4;EGFL8;SLC25A13;PAPPA2;ITIH3;OR4K5;CEBPE;PPM1M;TYRP1;GLT6D1;TSPAN33;GNA14;KIAA1328;NNAT;XIRP1;XIRP2;CCDC180;RBBP6;S1PR3;EPS8L2;MEST;NTRK1;SPAG7;SPAG6;GALNT2;QPCTL;KIAA1024L;PCDH8;ERAP1;SLC12A1;FOXJ1;DLK1;BAIAP3;TBX2;APLN;NELL1;TSPAN15;VAPB;SYT10;ASB9;SARDH;TLL2;ASB4
Septofimbrial nucleus	293/431	0.2737721165152905	0.7018812624579144	0	0	1.0708978421305952	1.3873044727621773	FRMPD4;CPNE4;ECI1;FRMPD2;ZDHHC7;CALML4;CLDN2;CLDN1;PTPDC1;ENO4;TSKU;AQP1;LSM10;VPREB3;SOX2;GJA1;PNP;TMEM89;FAM53C;PLCE1;MNX1;KRTDAP;C9ORF135;CCDC78;TAAR9;DAPK1;PRKCD;CACNA2D2;EBF3;MYO7A;GABRG1;SNTN;RBP1;COL8A2;PPP1R42;KCTD12;SPATA18;EZR;FREM2;EPHA3;GRID2IP;NECAB2;NECAB1;PPP1R32;SLC22A2;PLA2G7;C12ORF66;FAM149A;NKAIN4;RIC8B;GALR1;TRPM3;ACE;EGR4;FZD4;TNFSF15;ABCA9;C1ORF189;GRIN2D;XKR9;STAG2;LPAR6;COL9A1;ID4;CYB5RL;LRRC36;SPAG16;WFDC9;BTG1;CAB39L;TMEM110-MUSTN1;SLC35F1;LIMD1;WFDC2;RYR3;C1QTNF3;HEY1;NMRK2;CTSC;FGFBP1;EDN1;CHST7;LRRC46;PARP4;SLC32A1;OPALIN;CCDC114;TCF12;INSRR;AVPR1A;HEXDC;KIF6;ANO2;F5;RAB33B;C20ORF96;ANO1;GJD4;KIF9;PITPNM3;RDH5;CHST2;DBN1;CRB1;GOT1L1;ADH1C;GNAI3;GDPD2;CXCR4;PTN;ASCL1;APOLD1;NKD1;ADCY5;GPR153;GBX2;GBX1;CHN2;KIAA0753;TM4SF20;RIBC2;MAP3K1;MGMT;GAD1;PNMA5;SNX24;VWA3A;SULF2;ALDH4A1;KRT18;AGBL2;TTLL8;NEK11;DGKG;SEMA5A;KCNG3;PUS10;GALNT13;ACAA2;NAB1;F13A1;CLEC18B;ARHGAP39;CXCL14;SLC8A1;DOCK10;FADS2;RGS2;CCND2;IL18RAP;TEKT1;FAM3B;ZNF205;ARHGEF40;LZTS1;FADS1;EOMES;KIRREL3;CDKL4;UNC5CL;CD93;CCDC157;TTC21A;VWDE;ENKUR;SHISA6;DOK2;CLEC4D;C1ORF115;MAK;C21ORF62;PDE9A;DLX1;IQCA1;REG3A;MAGEL2;NXPH2;DLX6;GPR88;CHRNA9;PLD5;HMMR;AK7;ACACB;TRHDE;CACNA1G;TPO;FUT7;GRK5;RHPN1;TCTEX1D4;NDP;NXPH1;CDH26;MORC1;PLTP;KL;TGFB2;SRD5A2;SMURF2;RARRES2;EPHX2;HTR1A;ARPC5;ARHGAP25;SYT7;SSH1;PYY;RALYL;CXCL12;GNAL;FAM151B;UBXN10;TRPV4;TAF4B;ALPL;MYCBPAP;SP8;SERINC5;TTC25;CXCL6;CD164L2;C2ORF40;LRRK2;DOCK7;SLC2A1;DNALI1;RERG;RBM3;INSL6;GM2A;ZIC2;ZIC1;HYDIN;MAN1A1;PGLS;ADAMTS8;ZNF521;EMX2;GPX2;PLA2G4F;TRPC4;MKL1;HUNK;OPRM1;ADRA2A;IQCG;TMEM212;MFRP;LATS2;SYNPO2L;IGDCC3;FAM84A;CDHR4;MYH9;MET;OR52H1;UHRF2;OR4K5;NLRC5;GLT6D1;PBXIP1;TSPAN33;USP18;THBS4;RNFT1;CACNG8;TTR;PALMD;ZNF507;NHS;S1PR1;RGS20;CCDC180;CACNG5;TTC12;RRM2;MYO10;KCNIP2;GALNT2;KCNJ13;QPCTL;FOXJ1;SYT14;ZIC5;FBXL13;TSPAN15;P2RX1;SYT10;C2ORF72;C8ORF76;SLC24A5;SSBP4
Agranular insular area, dorsal part, layer 1	205/301	0.2991816564202621	0.7074500440919251	0	0	1.07667656154551	1.2992302833800038	EHF;CHIC2;RAPH1;GRPR;NDST2;GOLGA4;SOX18;SPATA22;FGFR1OP2;GTSE1;SLC6A19;ALG6;TAS2R10;MED9;DKK2;MYL4;PPP1R3F;NEIL2;KEL;PPP1R3C;HOXB2;C19ORF67;PADI4;MAGEB1;A3GALT2;TRIB2;IGSF1;ACTL7B;FBF1;KLK5;ATXN7L3B;KLK9;FAM171A2;RDH12;PDGFD;ZSCAN12;PCDHA6;RBM11;XRCC6;AFAP1L1;EGR4;SNAI3;MRPL27;OR10S1;LNPEP;C1ORF185;H2AFY2;GIPC1;ECHDC2;OR7C1;SLC35F2;HILPDA;TMEM52;KRT20;HOXC12;LRRC30;GNGT1;SLC22A14;PCLO;C16ORF72;ENSA;CCR9;ANKRD1;SH3BGRL3;CTBS;EXOC8;CCDC116;FCRL5;RIPK4;MST1;C20ORF173;HEXDC;LRRC41;WDR33;NR5A1;FCER2;RAD51C;MRAS;KRT36;AHRR;GART;GOT1L1;CTDP1;ABCB11;FTMT;SUSD5;AGA;DISC1;EXTL3;OR6F1;RSPH4A;LAPTM5;SAMD4B;PCDHB14;RNF146;SNX18;TMEM54;AXL;TTLL1;SGSM3;ZNF697;IL18R1;MIXL1;NCF2;CTNND2;WWC1;ITGA2B;GPR62;RORB;KLHL31;FAM198A;CAPN5;EP300;TGM6;SLC16A5;RAG1;SPAG11B;SPINK1;FBXW8;TMOD4;SLC30A4;DYRK1A;ZBTB34;HNRNPUL2;MSH4;DPEP2;HRASLS5;AIPL1;DPEP3;RAB5C;CALCRL;SHC1;ARHGAP19;PLD4;GLIS1;FBXO42;DPP4;SBNO1;SNTG2;CLEC7A;SMYD1;TCTEX1D4;LLPH;OTX1;CD300LF;MORC2;CPA5;TMEM120B;ANKRD34A;OTUD6A;BTNL2;FANCG;TMPRSS15;LRIT2;TMEM236;ZNF778;ZMYND15;ALAS2;MCTP1;THRA;GADL1;MTR;MSLN;PTBP1;SART1;ARL5C;EFHD2;DACT2;OR8D4;CCIN;CYTIP;ADAMTS9;ARL5A;ACTR2;MYOCD;DUSP23;SYNPO2L;MEP1A;CDH10;CNGB3;SPACA3;FAM96A;AKNAD1;BPI;B4GALT6;PPM1M;FGL1;ANKS3;PALM2;DBX2;PPM1K;ZNF507;MGAT5B;CCL5;TP53INP1;DNAJB8;CNNM3;S100G;C2ORF73;SPAG5;FOXJ3;C9ORF40;PFKL;P2RX1;ASXL3
Bed nuclei of the stria terminalis	205/301	0.2991816564202621	0.7074500440919251	0	0	1.07667656154551	1.2992302833800038	CPNE5;SERPINE2;LOC728392;AQP2;SLA2;RXFP3;ZDBF2;ZC3H12D;HTR7;RPS6KA2;DZIP1L;C19ORF57;FAM53A;CPNE2;SOX4;MEF2A;WSB1;CACNA2D3;PHKA1;SYTL4;GABRG1;TCERG1L;KCNQ5;HOXB8;EZR;PDE1C;MTTP;LYPD1;RIC8B;GALR1;ADAMTS18;PENK;OTOF;ZBTB7B;GPR17;BCL11B;MAGOHB;PNOC;RPS21;TP73;ITM2C;ZCCHC12;NRSN2;GPR22;GRIK1;MED16;CTSS;EPM2AIP1;ZMYM3;ZMYM5;ANKRD1;ZNF483;RIPK3;RING1;SLC32A1;APOBEC4;HSBP1;TACR1;TMEFF2;COL2A1;GAL;CDC42EP3;VAMP2;PDZRN4;OPRD1;GDPD2;KCNA5;ASCL1;SNX31;ADCY5;EXOSC6;PPP1R2;ARVCF;GPC3;C22ORF23;PTCHD3;SLC17A8;CSMD3;RPS2;ZSWIM5;GABRQ;GAD1;ECEL1;GAD2;C20ORF194;BLCAP;FMO5;SGSM1;SPCS2;CENPH;MSRB3;SH3GL3;PCDH11X;ZBTB20;HOXA10;DOCK10;EEF1B2;RGS2;GRB10;RGS9;CA13;PDGFRA;DGAT2;MSX2;ANKRD45;CARTPT;FBXO10;C12ORF10;LY6H;C11ORF96;GRIA1;MAGEL2;BHLHB9;CHRNA2;C11ORF94;DLX6;GPR88;GPR83;EFNA5;NTS;SYCE1;NPHP1;ZNF667;TXNDC2;TAC3;DRD1;TXNDC5;CBX5;TFAP2E;SRD5A2;WFS1;CNOT10;CRLS1;ESR1;GNAL;NASP;GNB4;GPR101;OR51A7;ALK;RBM27;CNTNAP2;SLC40A1;OXT;NENF;HS2ST1;TRO;AP4M1;CA1;NETO1;MB;HYDIN;WDR6;MAN1A1;SCN5A;PRKG1;PLA2G4F;TRPC4;GPX3;GPX6;RNASET2;NGB;CCNA2;PEX7;PCCA;ADORA2A;TMEM215;COL6A1;FAM84A;DSG4;TRIM55;CAMK2D;OR4K5;TYRP1;NLRC5;GLT6D1;RASD2;C6ORF201;IL1RL2;ERBB4;TIFA;NNAT;SPOCK3;RGS20;RBBP6;S1PR3;MEST;AAMP;S100PBP;KCNJ2;RRM2;SLC12A1;PCDH8;OPRK1;USP29;DLK1;APLN;BAIAP3;PDE10A;SYT10;NT5C1B;RGS10;PTPN5;SSBP4;SPG21
Bed nuclei of the stria terminalis, anterior division, ventral nucleus	205/301	0.2991816564202621	0.7074500440919251	0	0	1.07667656154551	1.2992302833800038	TMEM183A;THSD7B;HDAC11;TXNDC11;LOC728392;SLA2;HS6ST2;RXFP3;ZDBF2;KIAA0930;GOLGA5;RESP18;TBC1D10C;FBXO3;C19ORF57;FAM53A;SOX4;ARL10;MEF2A;WSB1;METTL1;ENTPD6;LDOC1;SYTL4;GABRG1;SIGIRR;ARMC2;TCERG1L;HOXB8;RIN2;VPS28;KPRP;TMEM161B;C1ORF194;MTTP;CD99L2;PCDH18;PCDH17;GLG1;GALR1;ADAMTS18;OTOF;ZBTB7B;TRPM6;RALGDS;PRPF38B;TNFSF14;FOXF1;TMEM190;RAB27B;MAGOHB;PBX1;RPS26;CABYR;PNOC;HBP1;FXYD6;RPS21;CD200;TP73;ZCCHC12;NRSN2;SERPINA1;GPR22;GRIK3;SECTM1;GRIK1;EPM2AIP1;ZNF483;BRD1;LRRC45;RIPK3;RING1;SLC32A1;OTOR;COL2A1;GAL;B3GNT8;TLR8;ZNF780A;PDZRN4;GRAMD1A;C17ORF58;ZNF518A;GDPD2;ASCL1;SNX31;CYP17A1;FSTL5;EXOSC5;ARVCF;CNPY4;ASPDH;GPC3;C22ORF23;GABRQ;MBD6;GAD1;ECEL1;GAD2;GTF2H2;BLCAP;SPCS2;CENPH;OCM;COL16A1;CHRM5;PCDH11X;GUCA1A;CIB2;FAIM2;GPR62;MPO;ARHGAP36;HOXA10;EEF1B2;SYDE2;KIAA0895;GRB10;ZNF444;AP2M1;CADPS2;SCARA5;MSX2;ANKRD45;NPY1R;FBXO10;C12ORF10;PGR;CLEC4G;MAGEL2;DLX6;TMEM59L;SLC1A4;EFNA5;NTS;KCNV2;PCSK1N;NDN;TXNDC2;TAC3;TXNDC5;ZFHX3;CBX5;TFAP2E;CNOT10;HSPA2;ESR1;ZFHX4;COQ7;SSH1;NSFL1C;IRAK1BP1;NASP;GPR101;OR51A7;OXT;TRH;NENF;PKD1;TRO;AP4M1;ARL5B;WDR6;TRPC5;GPX3;GRID1;NGB;RPL13A;OPRM1;YDJC;TSN;PEX7;PCCA;SEC22A;TRIM55;COLEC11;ITIH3;SEMA3C;GTF3C6;PPM1M;VPS4A;TYRP1;NLRC5;HDAC6;IL1RL2;HIRIP3;NNAT;CEACAM20;IGF2BP1;RBBP6;S1PR3;NCAM1;MEST;AAMP;KIAA1024L;PCDH8;DONSON;OPRK1;APLN;BAIAP3;NT5C1B;RGS10;TNRC6A;SSBP4
Central lobule	205/301	0.2991816564202621	0.7074500440919251	0	0	1.07667656154551	1.2992302833800038	SLC46A1;TMEM41A;TTLL10;TRIL;DNHD1;AQP4;PKD2L2;SLC4A4;DCAF6;PREX2;RPS6KA1;CDK5RAP2;PAQR6;SLC35C1;EBF1;MTUS1;EBF2;GPR37L1;DKK4;SPINT1;RFX4;HECA;FAR2;ASTN2;CBLL1;SLC22A4;TPH2;ZNF394;HEPACAM;KLK4;SLAIN2;CRHR1;NKAIN4;PCBP4;PRDM16;CEP72;KCNN3;A2M;SEC31B;B3GALNT2;PRPF38B;FAM78B;GNG13;GPR180;COL18A1;BTG1;FAM69C;OGG1;WFDC1;PTPRM;TFCP2L1;HIF3A;ARHGAP5;WFDC5;PCSK4;LFNG;KCNT1;MMP24;MIS18BP1;KRT27;AASS;TIMP4;APPL2;CHST8;WDR38;DUSP5;MANBA;PARP4;CCDC116;METRN;EN2;RHOC;ZDHHC14;C20ORF96;GJD4;FSHR;B3GNT5;CDC42EP4;CNKSR3;KIT;ACSBG1;GPRC5C;HBEGF;NDUFA4L2;GDPD1;NEXN;RELN;CXCR1;CREG1;CHN2;CORIN;GDF10;SVIL;GPR55;CARD6;NR1H4;TMEM64;PLXDC1;TTLL5;KITLG;PDP2;STK17B;CCL28;LGR4;TJP2;FOXA2;KCNG2;GALNT13;DGKD;POGK;TNC;GPR63;FAM107A;MSI1;RORA;CXCL14;CCDC28B;FAM107B;RAB43;FGF7;NEK2;RAG2;PCDHAC1;G6PD;PRSS57;FOXP4;MPEG1;PCP2;SLC9A3;ZNF799;PKP3;CCL3L3;SLC1A6;NPAS3;NEUROD1;CALHM2;CDH22;SLCO1B3;THEM4;WNT3;GRIA4;CCDC17;OPN3;ARHGEF37;HELT;PTCH1;RARRES2;CRTAM;CORO2B;HOPX;ARHGAP31;DAP;LRCH1;DAO;IL7;LHX1;PDCL;EFHB;PCDHGB3;CHD7;ATP2A3;DNALI1;HK2;AFF1;SYNE1;GRM4;PSD2;ZIC2;PPP6R2;ZIC1;PDILT;ERC1;C3ORF58;PRKG1;C2ORF54;NAT8B;CR2;GRID2;HUNK;ARAP1;SLC25A18;ACTBL2;NRG3;ALS2;ASPH;ITGA8;PDE5A;PAPPA2;SMARCD2;LCAT;NTN1;CYTH3;NWD1;S1PR1;LRIG1;CCL1;HES3;FNIP2;CTHRC1;LINGO3;LGI4;PTPN13;DYTN;SPRY3;BCAR1
Cortical amygdalar area, anterior part	205/301	0.2991816564202621	0.7074500440919251	0	0	1.07667656154551	1.2992302833800038	SPON2;GCC2;ANTXR2;MS4A13;FBXO8;EARS2;CDON;SLC34A2;C9ORF135;ACOT8;TIPIN;MEF2B;CLEC11A;GOLPH3L;YOD1;MRPS18C;GNPAT;SOAT2;ANTXRL;AGTR1;TBPL1;TRIB3;NHLRC2;CYP2E1;CFB;KPRP;CRABP2;LYPD1;TAPBPL;EDDM3B;GATA3;ADAMTS13;PLAC1;PCDHA4;ZBTB7C;XRCC6;KTI12;ABCA8;RNASE12;MCAT;SLC16A14;GRIN3A;PAH;SIM1;SLC44A3;MTMR10;DHRS11;WFIKKN2;TCF23;KRT24;MIA2;ADM;GRIK1;PTH1R;VLDLR;KRT20;GPRC6A;NANP;MYBPC3;ZNF483;AHSG;NUTF2;WNT9A;TACR1;EMP3;KREMEN2;TMC4;LIME1;LAT2;CLDN10;TOX3;BDH2;ANGPTL7;CDC42EP5;C19ORF25;TFF3;FASTKD5;FJX1;PTGER4;PNCK;LRRC18;SLC43A1;GPS2;AFP;CRIP3;ADCY5;PBLD;ANKMY2;TMEM168;GLRA3;HSD17B2;TRAM1L1;ZSWIM3;RPRM;GCH1;BIK;GRHL1;KLK10;NLE1;KLK12;MORN2;TTC30A;SAA1;IL17B;ZFP28;ERCC6L;NAB1;PCDH11X;AUP1;EPX;EIF4ENIF1;CAPN9;DMBT1;CCRL2;MACROD1;SNIP1;SLC16A8;NRTN;AP2M1;CA13;MSX2;FBXO16;LMO7;ANXA10;SDCBP2;FAM173B;MFNG;ELMO3;SCG2;ABCG2;INO80C;KCNE4;PXN;ILDR1;ABHD5;CYP4F22;FUT2;TIMM50;KCNV2;CCNB1;EMG1;NDN;CLCA1;EIF4EBP3;SMYD3;WNT1;BCL9L;LRRC69;TMEM120B;CBX5;WNT3A;SLC52A2;HOOK3;SELE;BCL9;TMIE;COL5A2;SCGB3A2;CSPG4;CRISP2;PIWIL1;RNPEPL1;TNFAIP3;SIX1;TSPAN10;MFSD9;DMRTB1;CCIN;CA8;SCN5A;IRAK3;FOXL1;C15ORF48;MEP1A;LCK;HAND1;LANCL2;TMEM219;CCDC42;COL6A6;GNB1L;CDH16;TSGA10IP;ZBTB49;AURKC;AURKB;CYP3A7;NT5DC2;E2F2;NUP43;SLC25A22;MDH1B;RBM39;FAHD1;B3GAT2;HSD3B1;KCNJ16;MCOLN2;APLN;CAPN13;TMLHE;POU2AF1;CCDC63;RAB19;PTPN6
Crus 2, molecular layer	205/301	0.2991816564202621	0.7074500440919251	0	0	1.07667656154551	1.2992302833800038	STMN2;TMEM91;SLC4A4;PREX2;ZMIZ1;IGLON5;GJA5;RPS6KA1;MS4A13;ATXN7L1;RSPH6A;ARL11;PAQR6;C9ORF131;FOXH1;SLC35C1;MTUS1;SOX14;FRS2;GPR37L1;DKK4;STX1B;ZNF717;NOBOX;ASTN2;SLC22A4;HEPACAM;GATA5;ADAMTS12;PRDM16;CEP72;ST3GAL2;B3GALNT2;SRPK3;NFE2;CADM3;PRPF38B;ST8SIA2;SH2D1B;GPR137C;NFATC4;ISX;GNG13;STRC;SNAI1;RGL3;GLIPR1L2;MESP2;COL18A1;BTG1;GFM2;PTPRM;HIF3A;LIMD1;LRRC32;ARHGAP5;MMP25;KCNT1;MMP24;CD37;ZNF488;TIMP4;APPL2;MYBPC3;DUSP5;ELOVL4;SPHK2;GPR33;SEBOX;EN2;PAX3;POU5F1;TMEM177;SCNM1;FSHR;CDC42EP4;CNKSR3;ACSBG1;GPRC5C;HBEGF;LRRC18;PRUNE2;PROKR1;UNK;RELN;CREG1;CHN2;UBN2;GDF10;GABRA6;PCGF2;CARD6;APEX2;PLXDC1;MPP7;KITLG;GPR142;NFIA;STK17B;A4GNT;ZNF219;LGR4;TJP2;FOXA2;GALNT13;DGKD;POGK;TNC;GPR63;FAM107A;ETS1;FAM107B;FGF7;RGS3;PIM1;ZNF687;STK32B;TOR3A;RNF43;PCP2;SLC9A3;SLC9A5;CERCAM;PKP3;LIN7A;RASAL3;SLC1A6;ZFP36L1;NPAS3;NEUROD1;SLC9A3R1;MAN2A2;OR51B6;THEM4;STAP2;SRGAP2;MORC2;WNT3;ACBD7;SPECC1;OPN3;PTCH1;TFPI2;SSH2;CORO2B;MARCH4;ARHGAP33;PTPRB;ARHGAP31;DAP;LRCH1;DAO;LHX1;PCDHGB4;CHD7;ATP2A3;HK2;AFF1;SYNE1;FUNDC2;GRM4;PSD2;ZIC2;PPP6R2;SIX2;BOC;CA4;ZIC1;TMEM109;BDKRB1;ERC1;ZNF641;C3ORF58;SGCG;PELP1;NAT8B;GRID2;ARAP1;ETV4;PATL1;SMC1B;DNM3;TEX13A;ALS2;ASPH;HIST4H4;MYOD1;C14ORF39;KCNA10;PDE5A;HCN4;PON3;SMARCD2;C15ORF41;CYTH3;IGF2BP2;LGI4;ATP2B3;KLF4;RPGRIP1;POMC;IMPDH1;TBX10;ASB2;C8ORF76
Folium-tuber vermis (VII), granular layer	205/301	0.2991816564202621	0.7074500440919251	0	0	1.07667656154551	1.2992302833800038	HDAC10;MRGPRG;PKD2L2;SLC4A4;UBE2L3;PREX2;ZFYVE26;TMEM89;RPS6KA1;PAQR6;SLC35C1;MTUS1;GPR37L1;TMEM80;ZPBP;DKK4;TBPL2;ANTXRL;NOBOX;CCDC169-SOHLH2;ASTN2;FREM1;CBLL1;SLC22A4;HEPACAM;KLK4;CRHR1;ACMSD;NKAIN4;ADAMTS13;PCBP4;NPBWR1;CEP72;KCNN3;A2M;ST3GAL2;SEC31B;NR2C2AP;B3GALNT2;CADM3;PRPF38B;CRADD;GNG13;C9ORF85;FOSL1;SESTD1;CD207;TCHHL1;BPIFC;COL18A1;BTG1;CDKN1B;FAM69C;PTPRM;TFCP2L1;HIF3A;ARHGAP5;WFDC5;LFNG;GABRR2;MMP25;KCNT1;MMP24;OR4D5;TIMP4;APPL2;MYBPC3;WDR38;METRN;EN2;AVPR1A;SLC7A7;FSHR;B3GNT5;CDC42EP4;CNKSR3;ACSBG1;VGLL2;PIGG;GPRC5C;OR3A3;HBEGF;SPRR3;NDUFA4L2;C16ORF95;RELN;CXCR1;CREG1;CHN2;UBN2;GDF10;OR1L8;PCGF2;CARD6;WNT7A;PNMA3;PLXDC1;KITLG;GPR142;STK17B;C12ORF29;CENPP;LGR4;TJP2;GALNT13;DGKD;POGK;CEP120;TNC;GPR63;FAM107A;FAM107B;RIMS2;FGF7;PIM1;ZNF560;SPINK8;PRSS57;FOXP4;MPEG1;PCP2;SLC9A3;SLC9A5;DPEP2;OR9A2;TBC1D25;ZNF799;PKP3;PXK;OR5I1;CCL3L3;SLC1A6;NEUROD1;STK36;NLRP2;THEM4;CLCA4;WNT3;WNT4;SPECC1;OPN3;ARHGEF37;PTCH1;CORO2B;LRRC63;HOPX;ARHGAP31;DAP;DAO;LHX1;PDCL;CDK1;RADIL;PIWIL4;SH2D4B;CHD7;TSSK1B;ATP2A3;CLEC14A;DNALI1;HK2;AFF1;GRM4;TMEM225;PSD2;ZIC2;PPP6R2;BOC;ZIC1;ERC1;C3ORF58;SUN3;NAT8B;GRID2;HUNK;ARAP1;DNM3;SLC25A18;ALS2;ASPH;HIST4H4;PDE5A;DNASE1;B4GALT4;HCN4;KRT81;SMPX;LCAT;NTN1;KRT84;NTN3;DLL4;CYTH3;AWAT1;S1PR1;RILP;PIRT;PDE6H;LGI4;SEMA4C;ZNF804B;TBX3;IMPDH1;RPS6KB2;PI16
Granular lamina of the cochlear nuclei	205/301	0.2991816564202621	0.7074500440919251	0	0	1.07667656154551	1.2992302833800038	SLC46A1;WDSUB1;DQX1;WDR86;CLDN2;CLDN1;GLDN;GPR174;NDST2;SCAMP4;HOXA9;RINL;GNAT3;LRAT;EIF2A;SDS;TIMD4;MYO7A;PRAP1;UNC13D;BCAM;RBP1;KCNQ4;MAGEB1;EZR;CFB;SLC22A4;GRB7;LYPD3;DAZ2;NKAIN4;CEP70;SERPINH1;FAM180A;CHST14;PAG1;NGFR;ACE;FZD5;FZD4;SYNRG;ABCA4;C12ORF71;GNG13;TMEM98;ID1;INTS5;SSPO;NOL10;OR6A2;HOXD8;FANK1;SUV39H2;OR11L1;CAB39L;FAM69C;STON1;PYGM;PTH1R;PIGV;WFDC2;ESM1;ADAMTSL5;TRIM3;OR52B4;ANXA9;CCR5;ZNF488;TEAD1;CCR2;ZHX3;FOXD1;PARP4;RHOG;OOEP;NCR1;RPUSD4;CLDN18;GPRC5C;ENG;PTGER4;KANK2;CRYBA2;REM1;MTHFD1L;FAM184A;GPR150;ZSWIM7;GSX1;MCRS1;CARD9;PLAC8L1;DMRT3;FMO4;LILRB4;GUCA2A;MAD2L2;CENPH;STK17B;AGBL3;TTC30A;VWC2;PKN2;ANKRD60;ERCC6L;STEAP4;UBE2D2;NRM;UBE3B;FGF2;FADS3;CYSLTR1;CDH3;SLC25A41;SVEP1;PITX3;GEN1;TOR3A;UNC5CL;FBXW10;PCOLCE;ANXA10;MR1;HIC1;C1ORF115;COL4A4;FKBP7;LMX1B;INO80C;NOTCH2;GPR119;OR6K2;OR52D1;CHRNA9;SYCE3;OR51S1;OR51B6;LPXN;OTX2;NDP;MORC1;DRD5;STIL;EPHX1;TDRD9;INHBB;EVX2;POU2F3;IL6;MAFB;UBXN10;NAT2;TRPV4;CLEC6A;TLX1;CASS4;TAF4B;MS4A3;C2ORF40;ACSM2A;SLC2A5;PIK3CG;MRPL1;C8ORF82;CA7;ITGB8;CCDC54;PGPEP1;CLEC1B;MAPK1IP1L;EMX2;ARHGEF12;ARHGEF19;ETV2;LCA5L;SMC1B;EPN3;HPDL;DNAJC1;HAND1;BLVRB;DSG1;LCORL;C2ORF50;CDH17;CREB5;ITIH2;GOSR1;PBXIP1;CCDC85A;ANKAR;S1PR3;S1PR2;RBM38;NTRK1;KCNJ13;GZMA;POMC;NELL1;UBQLNL;CCDC63;SLC25A31;TAF5;ASB2;SLC24A5
Main olfactory bulb, inner plexiform layer	205/301	0.2991816564202621	0.7074500440919251	0	0	1.07667656154551	1.2992302833800038	NPFFR2;IL1RN;VIPR2;CALML5;GOLGA4;ZNF609;OR10W1;VSIG2;RAVER2;CCNL1;SOX4;RSAD2;DKK4;CLDN5;OMP;ZNF711;ZNF275;SLC22A3;STXBP3;PDE1C;IGSF3;PCDH18;CRHR1;ART1;PCBP3;ADAMTS19;PENK;ZSCAN12;ZBTB7C;BARD1;YES1;COL24A1;IQSEC3;PBX3;PPFIBP1;FAM135A;TH;HBP1;PHF2;CDKN1A;CDKN1B;DPYS;PHF6;FCRLA;GABRR2;MED11;HEY2;RAC2;RSPO3;CCR4;ANKDD1B;SYK;SEBOX;TMEM40;ANO4;FAM126A;BACE2;CDCP1;IL1B;PITPNM3;PLSCR4;AHRR;VN1R4;RGR;VAMP2;MAGEH1;TNXB;PRIM1;DERL3;C17ORF58;PRUNE2;GNAI3;GDPD4;ADCY8;LRRC10;PRSS45;APOLD1;FSTL5;KIAA0513;C16ORF95;TMEM168;FOXS1;ZDHHC18;PROKR2;SERTAD4;FRZB;FAM184A;FAM196A;CCL24;OR6F1;MAP3K1;KCNB2;SNX24;PRSS36;PCDHB12;TJP1;HEYL;KITLG;EPGN;KLHL5;CSDC2;FABP7;KRT14;FOSB;PKN2;LGR4;TM7SF3;HOXA10;DOCK10;DEPTOR;SALL1;FGF8;CAPN6;SALL3;SLC16A8;ZNF688;EOMES;OSR2;SEMA6A;TMOD3;ANKRD45;CASK;MITF;MPEG1;GRIP2;ERN1;SLC9A5;LIX1;SLC9A9;TSSK4;KANK3;FBN2;C11ORF96;DLX6;REG3G;LRRC55;SNTG2;PDZD3;NLRP9;FAM71D;HRH2;NPHP1;SLCO1B3;PACSIN2;LONRF3;CCDC33;CD300LG;WNT3;FAM83B;CYP2J2;ANKRD23;OTUD6A;INHBA;LRCH2;SP8;TUBGCP4;TAB1;ALK;GPSM1;TNFAIP8;CXORF66;SLC2A4;HSPB3;ADRA1A;PTBP1;ADAMTS5;SCYL2;KDM6A;DACT1;NAV1;PATL1;TRDN;PCDHGA9;RASA4;CTDSP1;RASA2;ZNF516;LANCL3;CDHR5;ITGA6;ST6GALNAC3;HCN4;SEMA3C;SEMA3D;NTN4;OR10P1;PPM1J;NTN3;ABLIM3;GNG4;KCTD21;TBX21;S1PR3;SASH1;CACNG5;METAP1D;GALNT4;ACVR2B;TBX2;TSPAN15;APC;ST5;IMPDH1;SYT10;SEC24C
Medulla, sensory related	205/301	0.2991816564202621	0.7074500440919251	0	0	1.07667656154551	1.2992302833800038	TRAF3IP3;DQX1;CLDN2;C14ORF93;C9ORF50;IKZF4;GLDN;GNAT3;SPATA22;CREB3L1;HOXA2;GJA8;FBXO5;TNS4;IQCF5;CLEC11A;RNASE6;KRT5;CACNA2D4;UNC13D;KCNQ4;HOXB2;MAGEB1;HOXB6;GRB7;PTGFR;TAS2R41;PDE1C;C5ORF47;TAS2R46;DAZ2;TRMT2B;GATA3;OTOA;CEP70;NAALAD2;ARSI;A2M;RNASE11;FZD4;SYNRG;TREX2;IQSEC3;INTS2;C12ORF71;GP2;XKR8;PCDHB2;SSPO;HBP1;RBAK;MRAP2;BPIFC;FERMT3;SUV39H2;FAM69C;FAF1;HSCB;KIF15;ZCWPW2;ING5;SLC22A14;ANXA9;LDLRAP1;ZNF488;AASS;FOXD4;FOXD1;CCDC113;ELMOD3;OOEP;F5;NCR1;KAT2B;PAX8;GAS2;TLR7;PTGER4;KANK2;SPRR3;ASAH2;LYZL6;MTHFD1L;GBX2;WIF1;GSC;GPR157;MGMT;CARD9;ADAM32;DMRT3;GLRA4;KAZALD1;GUCA2A;FAP;STK17B;GHRH;CENPL;IL17D;F2RL2;SEMA5B;CCT8L2;ACAA2;STEAP4;UBE2D2;NRM;SDR9C7;BEST2;CLGN;CDH3;FNTA;SALL3;MPZ;SVEP1;TEKT5;GEN1;MORC4;SPICE1;MAT1A;C6ORF141;FAM161A;POLG2;ZNF438;FKBP7;RAB38;ADAM7;GEMIN7;FBLN7;FBN2;PFKFB1;C17ORF97;ANKRD16;GPR119;C5AR1;ILDR1;HIGD1A;FBLN5;AK8;SCUBE3;FBXO40;ZMAT1;OR51S1;SLCO1B3;SLC38A9;NDP;VARS2;TFPI2;FBXO36;INHBB;IL6;ATG16L2;NAT2;TRPV4;NAT9;FGFR4;FBN1;MDM1;NFE2L2;C2ORF40;RTP1;SLC40A1;ADAMTS5;SART1;GM2A;H2AFJ;SUMO3;TIMM17A;CA7;UGT2A3;PGLS;ZNF764;PLA2G12A;GIF;DUSP28;FOXL1;TNFRSF1A;SSTR5;FCHSD2;TBC1D4;HAND1;ASPG;TERF2IP;ITGB1BP2;CDH17;ITGA9;KRT81;BCL2A1;TGFBRAP1;ATP1A4;ASB12;ASB17;PDLIM2;DDT;CCDC85A;S1PR3;RILP;TAS1R3;KCNJ13;KCNJ14;APLN;EVI2A;SLC25A31;TAF5;CPVL;MDGA2
Orbital area, lateral part, layer 2/3	205/301	0.2991816564202621	0.7074500440919251	0	0	1.07667656154551	1.2992302833800038	CHIC2;IL1RN;CWH43;FZD10;RPS6KA4;C3ORF18;GOLGA4;POF1B;SOX17;VSIG2;HMCN1;ARRDC5;NHLRC3;TAS2R10;ENTPD8;ZFYVE21;MYL4;CHIT1;SLC5A8;NEIL2;KEL;OR10V1;SARNP;GUF1;ULK3;KCTD11;CGGBP1;TMEM63C;PPP1R35;USHBP1;ATXN7L3B;KLK9;LY9;PIK3R5;PLAC8;TRPM1;ART1;PRAMEF12;HIVEP1;RBM11;AFAP1L1;SRMS;EGR4;TAS2R31;SETDB2;UPF3B;C1ORF185;MAGOHB;GDF5;GIPC1;PEMT;OR7C1;BTG4;SLC35F2;TMEM52;LRRC30;ABCC12;DMBX1;GNGT1;SHE;MED11;SLC22A14;GNGT2;C1QTNF6;ANKRD1;RAC2;MUC15;CTBS;CEP68;TMED9;FGFBP1;KRTAP15-1;TNNC1;MST1;ZFR;SIRT4;TMEM40;GFRA2;NR5A1;FCER2;IL1B;TFEC;KRT36;ACRV1;POT1;AHRR;VWA2;VGLL2;RAPGEF6;AKAP7;AKAP6;STX11;PSMA7;CENPB;FTMT;PATE2;SUSD5;ORAOV1;LAPTM5;VAX1;VMP1;TMEM54;CCNYL1;PKN2;GHRL;TRIP13;PTF1A;MIXL1;FHOD3;GHDC;KLHL36;AMHR2;WWC1;HDLBP;BUB1B;PRDM1;KLHL31;TATDN3;RAB44;SIT1;ZNF569;TGM6;TMEM14A;TPD52;NANOS1;EOMES;KRT71;DYRK1A;CASK;CYBA;DHDDS;ARMCX3;RINT1;DPEP2;NHP2;TBC1D23;CCDC27;CALCRL;COX15;GSTCD;C11ORF94;PSEN1;DPP4;CLEC7A;NPHP1;CD300LB;TCTEX1D4;E4F1;SMYD3;LLPH;FGF23;WNT2;CPA5;HELT;PHF12;CPSF3;BTNL2;TMPRSS15;UBE2U;ITGA11;RNF183;ZNF770;ALAS2;WDR4;MTR;FOXM1;SNAPC5;GRM3;SART1;ZNF648;OR8D4;CYTIP;ADAMTS9;MYOCD;RBM18;ABCC5;ATRX;DUSP23;CDH10;SPACA3;FAM96A;OR10A2;BPI;CHMP6;OR56A3;FAM84B;PON3;USP12;ACVR1B;ERICH1;CCL5;TMEM206;NAA25;ZNF503;S1PR3;CCL1;CACNG1;PDLIM5;PIRT;MDH1B;ARFGEF1;BNIP3;HTR5A;CLNK;MYO1G
Parabrachial nucleus, lateral division, ventral lateral part	205/301	0.2991816564202621	0.7074500440919251	0	0	1.07667656154551	1.2992302833800038	USP6NL;SMARCAL1;ERRFI1;SPARC;ZDHHC1;ALKBH6;RPS18;GJA5;CCDC96;LRAT;IL12A;HMCN1;EPHB1;C3ORF14;SOX5;ARL10;ABT1;ENTPD1;C5ORF15;DNTTIP1;PTOV1;SCRIB;PDZK1;SCAMP1;TRHR;NUP210L;SARNP;TRIM14;MYL9;CBLL1;SLC22A4;RWDD2A;MAOA;SLC5A2;RPS4Y1;PPL;APOH;RIMKLB;JAG2;NGFR;WDR59;MAGEE2;ST8SIA2;TREX2;PBX3;NFATC2;WDR54;GNG13;STAG2;SPATS2L;PCDHB3;MRAP2;VSX1;COL18A1;PCSK1;FEN1;OGG1;WDR41;BRCA1;AREG;MECP2;KRT26;STBD1;RAC3;SDF2;TIMP4;ZIK1;CHST8;TMEM150B;ZNF483;NSUN4;NSUN3;EN2;EN1;GJD4;CLDN17;HBEGF;PNCK;GRP;PTH;NDUFA4L2;GDPD2;GDPD3;BEGAIN;GLRA3;GPC5;ATP6V1G3;GABRQ;P2RY13;CDX4;LRRC24;KLHL1;LAPTM5;TUBE1;LHFPL1;KLK10;LILRB4;BATF;STK17B;CYP20A1;ZNF219;GHRL;SCRG1;RAB9B;TJP2;UBE3D;UPK2;FAM107A;ARHGAP36;SAT1;DOCK11;ZFP30;SALL2;ENPP4;TECTA;SPAG11B;CASK;PCP2;SLC9A3;SLC9A6;POLG2;DGKK;CALCB;OR5AR1;PLD5;GMPR;CREBL2;PKMYT1;HIGD1A;LTBP1;C1ORF112;KRT40;NEUROD1;VTN;NEUROD4;ZMAT1;AP1M2;CLCA4;DRD5;TMEM132C;DNAJC12;ESR1;IGSF10;UBE2U;NFE2L3;SCGB3A1;CSPG4;ZCCHC4;ZCCHC2;ZNF773;KCNK5;GPSM1;RERE;BNC2;ATP2A3;PSIP1;PHTF1;RERG;DHTKD1;DTWD2;SIX6;TOP1MT;SCRN2;ZNF526;ME1;CPXM1;UPP2;PRKG1;GRID2;PROP1;SPATS1;AKTIP;ZFP92;DDX51;OPRM1;SHROOM4;PARD3B;MMS22L;FCHSD2;DNASE1;ZP2;ITGA9;RGS17;NDUFB4;TYRP1;PRR5L;CXXC4;CYGB;HDAC7;IL1RL1;MSTO1;SH3TC1;NCAM1;TNNI3;TCF7L1;MCOLN3;CRYGN;APLN;MGAT4C;TSPO2;CRYGB;MAB21L1;TRIM36;ASB4;CPVL
Perihypoglossal nuclei	205/301	0.2991816564202621	0.7074500440919251	0	0	1.07667656154551	1.2992302833800038	RGSL1;THUMPD2;SPINT4;WDR86;CLDN2;CLDN1;ABCA13;AQP1;RNF115;SOX18;BBX;LRAT;RPL37;EIF2A;EBF2;PDZK1;FRS3;C9ORF64;DOPEY1;COL8A2;SUCLG2;RIN3;TP53;FREM1;SLC6A20;NKAIN3;NPBWR1;LDHD;A2M;TRPM3;SNX6;ACE;FZD4;ABCA4;PARVB;PBX1;BPIFB2;CTRL;FXYD3;ID1;LRRC34;CAB39L;WFIKKN2;GRIK4;LIMD1;PCSK4;ZCWPW2;CSRP2;CLDN23;RBPMS2;C19ORF18;TINAG;TMED6;AASS;CGNL1;FOXD1;CCDC114;IZUMO1;EMP1;PRPF40B;TMC7;ELOVL7;SYN3;OTOR;TMC4;C20ORF96;KIF9;GJD4;OCA2;TMEM72;PBLD;REM1;DNAJC5G;MSX1;CORIN;WDR17;C11ORF65;GABRA6;P2RY14;GPR55;PNMA5;TMEM62;PNMA3;SNX22;FMO4;FMO5;PDCL2;KRT18;KIF26A;WT1;MORN2;CYP20A1;NUCB1;CENPP;CRAT;SLC28A3;ACAA2;PRDM6;UBE2D2;KLHL32;H1FOO;RGS5;ARHGAP42;SCN9A;FAM3B;TEKT4;RAG2;FADS1;ZBP1;PDGFRB;IGFBP3;NRBP1;TOM1L1;PRPF4;CLEC4D;FAM173A;COL4A3;DOK7;CLEC4G;IQCA1;LCN9;KCNE2;ABHD2;OR52D1;ACACB;CSF2RA;AK8;GLB1L2;STK33;ADAP2;OTX2;NDP;SLC15A4;PDZD7;KL;STIL;CCDC13;AGXT2;ODF3;CACFD1;ESRRB;EPHX1;HPS4;ZFP69;PTPRC;TMEM237;ITGA11;TUBGCP6;PLXNB2;CSPG4;FGFR4;SHBG;PGPEP1L;MYF5;KCNK7;ST6GALNAC2;KCNK9;MAST4;LAMC3;SLC2A2;TAZ;DUSP13;C4ORF51;SNAPC2;ACP6;SUMO3;OIT3;SNTA1;UTP15;MKKS;ABCC2;SLC13A4;TBC1D9;ARAP1;INMT;IQCH;ALS2;ELF4;IRF7;XCL1;COL6A6;PKHD1L1;RNFT2;PCOLCE2;SEMA3B;ASB14;TTR;NHS;S1PR3;PDE6B;DNAJB7;RILP;NTRK1;RBM39;TTC12;KDM4D;TRAT1;LAMB1;SOD3;ZNF616;MAB21L2;MGAT4B;SLC24A5;MBTPS2;CCDC61
Pons, sensory related	205/301	0.2991816564202621	0.7074500440919251	0	0	1.07667656154551	1.2992302833800038	VIPR2;LDLRAD3;ANTXR2;AQP2;C14ORF93;SLA2;LGALS1;IL12A;C3ORF14;SAMD11;KRTDAP;IQCF5;HES6;NHLRC3;CLEC11A;SCAMP1;PRAP1;MTAP;NUP210L;PAPPA;KCNQ4;HOXB8;MAOA;TXK;GATA3;LYPD5;PPL;ADAMTS14;PDGFD;APOH;SNX8;SCN3A;SLC19A2;GSTM4;SLC10A4;WDR59;SIAH3;TREX2;CIDEA;GDF2;GP2;OR51I1;GNG13;GJB1;NOX4;RBAK;MRAP2;VSX1;BPIFC;FERMT3;FKBP11;FEN1;C2CD3;FAF1;CSAD;SLC6A2;ZCWPW2;CASP14;ADAMTSL5;ANXA9;CDV3;TMEM150B;TCF15;NSUN3;ANO7;SLC39A14;CD200R1;OPRD1;PTGER4;PKN3;PTGER2;PELI3;CST8;LYZL4;GLRA1;MTHFD1L;GSC;CARNS1;HSD17B2;SPP1;SAMD3;SPDEF;IL12RB2;CDX4;CSHL1;GLRA4;KLK10;LILRB4;SPSB2;ETAA1;NR6A1;GSTA3;ESYT1;ZNF454;CCT8L2;REG1B;SDR9C7;CASC1;FNTA;STK32A;CD177;CGRRF1;C6ORF141;PCP2;CLEC4A;PHOSPHO1;KIAA1614;FAM173B;POLG2;MFNG;RAB38;PGR;PVALB;ARL9;REG3A;SEMA7A;CALCB;KLHL15;ILDR1;GPR84;GPR82;RHOBTB1;NEUROD1;SCRT2;FBXO40;ADAP2;ZMAT1;UBR7;UBD;SOCS4;TFPI2;CNOT6;CDK1;NFE2L3;RNF183;XAF1;FGFR4;ZCCHC4;MNAT1;KCNK5;PCDHGB5;COL14A1;HSPB2;C2ORF49;MTO1;PHTF1;LMOD2;DHTKD1;ACOXL;SPR;TOP1MT;UPP2;IRAK3;TRDN;PARD3B;TNFRSF1A;MMS22L;FCHSD2;LCK;HAND1;ITGA8;TERF2IP;ITGB1BP2;COLEC10;PCOLCE2;FRRS1;TUFT1;OR4K2;TYRP1;PRR5L;PTHLH;IL1RL1;SV2C;CYTH4;ERICH1;AWAT2;MLANA;P2RY2;MARVELD3;TMEM207;E2F2;UGT1A4;TNNI3;LRIG3;CCDC77;RILP;USP25;HSD3B2;CRYGN;KCNJ14;ABHD16B;S100B;GDAP2;APLN;TSPO2;OPN1SW;CRYGB;WEE2;EVI2A;XPNPEP2;UBQLNL;MAB21L1;PMP22;TRIM36;TAF3
Posterior complex of the thalamus	205/301	0.2991816564202621	0.7074500440919251	0	0	1.07667656154551	1.2992302833800038	ADAMDEC1;VIPR2;TMEM41A;C2ORF88;DIXDC1;STMN4;CWH43;ADARB2;AQP2;GBA2;FAM122B;ENDOU;PPP4R4;FAM110B;ACAD11;FAM19A4;IER3;PAQR8;EPHA8;FOXH1;PRKCD;AFAP1;MIF4GD;SYTL3;INPP4B;TIAM1;FAR2;EPHA2;GRID2IP;SLC22A2;LYPD6;GJC1;HPX;ADAMTS15;DHX33;ADAMTS19;ARSJ;ST3GAL4;SCAI;HEXIM1;NTNG1;GPR12;ABCA9;L1CAM;PCDHGA11;WNK2;MYO5C;MRVI1;WFDC9;KCNC2;SETD7;GRIK1;CHST8;MRPS28;GFRA4;PLCB4;MRPL51;NME6;TNNT1;CNKSR3;ARHGEF2;C5ORF51;SLC29A1;CHST2;ATPAF1;SAMD5;RAMP3;CCDC103;TMPRSS3;PTGER3;KCNA4;ZDHHC22;GDPD5;TMEM163;NKD1;SNX29;GPR153;CREG1;APBB2;C16ORF96;EXTL3;GABRD;GDF11;GABRA4;GSS;GPR4;ACTL9;PDP1;KITLG;KRT18;DPY19L2;TMEM56;CENPP;FRYL;MEGF9;PRDM6;ANKRD33;TNC;IRS2;RORA;RORB;RIMS2;RIMS3;FADS6;IYD;TEKT5;RGS8;SEMA6A;CTNNBIP1;VASH2;ATP11C;TMEM131;SHISA6;TANC1;PCP4;CD8B;RAB37;CERCAM;RELL1;TSG101;SHC3;BOD1L1;TNFRSF11A;CACNA1C;CACNA1G;SCUBE2;SLC9A3R1;HRH3;YBEY;SLCO1B3;MYH13;SOCS6;ZNF665;SRGAP1;FN3K;GGT7;GCKR;OPN3;CPSF3;OSBPL3;CCDC136;SYNJ2;SYT9;SYT7;ABHD12B;TSGA13;NFE2L3;AMOTL1;SLC26A3;SLC35E2B;SDK2;RPGR;PSTPIP1;C4ORF51;ARL5C;RASGEF1B;LRRTM1;SENP8;TRIM65;BOK;SH3D19;SPATS1;PPP2R5D;GLRX2;EPN3;ZAP70;C1ORF159;DDAH1;IRF8;COL6A6;B4GALT5;AGPAT5;USP13;HDAC5;HLF;KDM3B;LRTM2;LEF1;TYRP1;TSPAN33;CLMN;SPOCK3;SLITRK3;NT5DC3;SLITRK6;NRIP3;MICALCL;SASH1;CACNG5;CTHRC1;SEPT10;TCF7L1;KCNJ9;NECAP2;TSPAN14;TRIM39;PRC1;TRIM36;CCM2;BCOR;PDE7B;PTPN4;C8ORF76;PTPN3;NUP37
Postsubiculum, layer 3	205/301	0.2991816564202621	0.7074500440919251	0	0	1.07667656154551	1.2992302833800038	TMEM200A;POP4;ANTXR1;RXFP1;ABRA;KIAA1107;CRHBP;LSM11;BPIFA2;NDST4;NDST3;LIPM;MFSD2B;IER5;PKNOX2;AFAP1;TMEM82;KIAA1217;SPINT1;SOAT2;GPR161;ATF7;KIF20A;TRIB1;TRIB2;CDS1;ABCB6;DHH;GATA3;HSD11B2;STC2;PCDHA9;SLAMF1;ZRANB3;MSR1;WNT10A;TNFSF15;BCL11A;NR2F1;IL1F10;GDF7;NET1;BPIFB2;PARVG;ID2;ID3;ECHDC2;IGSF9B;SERPINI1;CC2D1B;ZNF496;SETD4;NRP1;CDKN1A;DOC2A;CTSW;PCSK5;HOXC10;CHL1;TMEM44;B3GALT2;CD34;OR4D5;CAP1;DUSP3;SLC39A11;ELOVL7;PRSS12;CCKBR;MMP16;NOV;MMP17;KRT36;RGN;OPRD1;GRP;SATB1;SATB2;GPS2;HOXD13;HSD17B6;AKAP3;REM1;FGD5;CBR3;RPRM;CCL24;TUBE1;TTC9B;SULF2;WDR11;STAC2;MSRB2;IL18R1;MIDN;AMHR2;CLSTN2;NRK;GXYLT2;ATP12A;SLC8A1;CTGF;NR3C2;RDM1;CCND3;BMPER;ZNF569;TEKT5;SLC25A47;PITX3;RAG1;TLE4;TLE3;WNT5B;IGFBP4;TBR1;PCDHA12;HIC1;PRPF4;LYG1;CERCAM;RELL1;RPP25;TOX;FBN2;CSF1R;KHDRBS3;CHRNA5;OR5AR1;SLC1A2;CHRD;FBLN1;FBLN2;GPR82;TRHDE;CPLX3;IGSF21;HRH1;CDH20;C1ORF109;LLPH;MGAM;SLC14A2;ATP8B2;ZBTB16;ARHGAP28;ARHGAP25;INHBE;NR4A2;TDRD1;NR4A1;COL5A1;TMEM236;CNTN3;TCF4;SDK2;C8ORF34;USP36;PDE3B;HIST1H1T;ACSM2A;SOBP;CYR61;ADAMTS4;SIX6;MRPL1;SIX5;PSD3;EFHD2;ITGB7;MYBL1;TRIM65;GALNT9;EMX1;TRPC4;RBM18;SSTR4;CORT;ELF1;TRIM59;DSG2;PKHD1L1;MYH4;LCT;CDH18;CREB5;FAM72A;SLC24A1;HLF;EI24;NCALD;THBS4;DLL4;PRRG4;RBBP4;RAB26;ARL13A;E2F1;MAN1C1;FBXL16;KLF4;RPGRIP1;OPN1SW;GALE;TNRC6B
Presubiculum, layer 3	205/301	0.2991816564202621	0.7074500440919251	0	0	1.07667656154551	1.2992302833800038	TMEM200A;POP4;RXFP1;HS6ST3;PABPN1L;ELK3;KIAA1107;CRHBP;ZNF729;BPIFA2;FAM110C;NDST3;LIPM;MFSD2B;IER5;PKNOX2;EPHA6;ENTPD8;ESCO2;CPT1C;KIAA1217;DEPDC1B;SFRP5;GPR161;CCDC86;HOXB8;TRIB2;CDS1;PRKRIP1;NMD3;PIK3R1;GATA3;MRPL11;HIVEP1;ST3GAL1;SCAI;SLAMF1;MSR1;WNT10A;TSLP;ARPP21;BCL11A;PRG2;ABCA8;PARP14;GDF7;NET1;XKR7;PARVG;SNAI1;ID3;PLCH1;IGSF9B;OR6A2;SERPINI1;WFDC8;SETD4;PTPRU;NRP1;OR11L1;NKAP;SLC35F1;OSBPL11;PCSK5;MED12;CHL1;TMEM44;B3GALT2;ZMYM6;RSPO2;TNFAIP8L3;DLGAP1;PLEKHN1;CD34;CAP1;KIF23;PRSS12;RIPPLY2;CCKBR;MMP16;NOV;PACS1;RGN;ACTRT2;CD44;SAMD7;ZNF593;GRP;SATB1;SATB2;CRYBA1;CXCR4;GPS2;HSD17B6;ADCY8;PRSS45;COL19A1;FGD5;GABRA5;UNCX;SULF2;NUDT9;LPCAT3;MSRB2;UBXN2B;CLSTN2;FAM13C;LTN1;GXYLT2;ATP12A;SLC8A1;LOXL2;CTGF;NR3C2;HELB;SALL1;BMPER;BANF2;TEKT5;SLC25A47;PITX3;TLE4;RNF43;TLE3;KDM2A;IGFBP4;IPMK;SHISA5;TBR1;TRPC4AP;HIC1;LYG1;MYADM;CERCAM;RELL1;TOX;CCDC27;PARM1;DLX3;KHDRBS3;CHRNA5;NXPH3;OR5AR1;SLC1A2;CHRD;GLIS3;NTS;FBLN2;GPR82;TRHDE;CPLX3;IGSF21;CDH20;PLXNA2;MYH11;LLPH;ATP8B2;ZBTB16;HTR1A;ARHGAP28;ARHGAP25;NR4A2;NR4A1;COL5A1;TMEM236;CNTN3;TCF4;SDK2;ALK;COX4I2;CYR61;PSD3;EFHD2;PDE4A;ITGB7;MDP1;MYBL1;TRPC4;ABHD14B;VPS37B;IL1RAPL2;SPATC1;TRIM59;DSG2;PKHD1L1;LCT;CNTNAP4;RGS18;HDAC5;HLF;NRXN1;GMPR2;GOSR1;CRX;ATP10B;NCALD;THBS4;CCL4;E2F8;CDRT4;RPH3AL;FBXL16;OPN1SW;POLR3C;MDGA2
Primary somatosensory area, unassigned, layer 6b	205/301	0.2991816564202621	0.7074500440919251	0	0	1.07667656154551	1.2992302833800038	EPHB6;LRRC14B;IL1RN;CWH43;IKZF3;SPIC;POF1B;TMEM88;SCN11A;FGFR1OP2;WDR91;HOXA3;IER5;FBXO9;GBP5;SFMBT1;PRKCB;ZNF281;FOXH1;UNC93A;SYTL2;MYL4;EID3;HECW2;CCDC86;CGGBP1;IGSF6;PPP1R35;ATXN7L3B;VPS26A;PIK3R1;IQGAP2;KLK9;PIK3R5;TRPM1;MICAL1;PCDHA5;PCDHA9;BBS1;WNT10A;AFAP1L1;HACE1;LRRN4;MRPL27;GDF1;ADCK1;FBXL3;INTS7;RYR2;UBXN1;CETN2;GPR21;FAF2;IDE;KRT20;KCNT2;TMEM44;B3GALT2;CHMP1A;DUSP3;SPHK2;COMMD2;GFRA2;POU5F1;INF2;CCKBR;TFEC;MMP17;VWA2;C9ORF3;JDP2;CLDND2;ZNF471;CTDP1;CAB39;SATB1;SATB2;AKAP6;PRICKLE1;SBSN;CENPB;MIPOL1;CYP17A1;NT5C;SUSD3;UBTD1;DISC1;RNF130;GINS1;NQO1;CCL21;C7ORF25;OTOP1;GTF2H5;HINFP;VMP1;ZDHHC9;SCRG1;FHOD3;SH3GL3;GALNT14;INPPL1;SLC8A1;TATDN3;FGF9;PPME1;TLE4;KDM2A;IGFBP4;KCNH7;ADAM10;CASK;TBR1;PCDHA12;TANC2;ACAP3;CACNB4;STIM2;FRMD8;CHMP4C;RELL1;PXK;KHDRBS3;NTM;ISG20L2;CSF2RA;IGSF21;CLEC7A;AMDHD1;PLXNA2;AP4S1;NPTX1;OTX1;ANKRD28;MOAP1;ARHGAP25;MARCH5;FAM205A;TSGA13;PIR;PIN1;SDK2;CRISP2;ALAS2;DOCK3;WDR4;HIST1H1T;GRM3;ARL5C;ZNF408;PPP6R1;BLNK;OR7A17;USP44;ABCC5;GKN1;GLP2R;C4ORF47;NDUFC2;SSTR4;EPN2;OAS1;C14ORF39;OR2B11;IRF5;MVD;CDH18;KRT80;PPM1L;TAF9;RNF8;MLLT3;CXXC5;PSMB10;TBRG1;RAB26;KCTD21;TMEM206;BSND;KRIT1;SLITRK5;HES1;CHSY3;BPNT1;PDLIM5;CDIPT;CAMK2G;ARFGEF1;RNF24;SGTB;NOS3;TPBG;BNIP3;ARID3B;CPPED1;HS3ST2;RAD52;WEE1;NPHS1;SYT12;PRC1;KLF9;POLR3H;RGS11;SSBP3
Primary visual area, layer 6b	205/301	0.2991816564202621	0.7074500440919251	0	0	1.07667656154551	1.2992302833800038	SLC35B3;EPHB6;VIPR1;POP4;AQP2;RXFP1;KIAA1107;SOX8;IER5;C3ORF14;HOXA5;PKNOX2;MFSD2A;OR8H1;PRKCB;LIMCH1;SYTL2;MYL4;STX1B;MYL6;IL23A;SOAT2;GPR161;MALL;TRIB1;STX1A;DHH;PEX11A;GATA3;ARSK;PIP5K1C;RAB11FIP4;ZRANB3;PHC1;EIF2AK4;ELL2;IL1F10;GDF7;XKR7;PTK7;PPT1;INTS7;IGSF9B;GPI;CDKN1A;DOC2A;DPYS;FAF2;SLC35F1;HOXC10;PQBP1;MED12;B3GALT2;B3GALT1;CD34;DLGAP4;CAP1;DUSP3;SSR2;NME4;WNT9A;IL17RA;CCKBR;TMEM33;PACS1;MMP17;PAFAH1B1;POPDC3;ZNF592;SATB1;SATB2;GPS2;HOXD12;HSD17B6;AKAP3;STX11;ARNTL;OR2AG1;RPRM;PER2;XAB2;PER1;ZDHHC9;YPEL3;GPHB5;FAM49B;MIDN;CLSTN2;HDLBP;GXYLT2;SLC8A1;ACTG2;CTGF;NR3C2;RIMS2;HELB;SLC25A47;PITX3;MAP3K5;TLE4;RNF43;BNIP3L;KDM2A;IGFBP4;ADAM10;TBR1;PCDHA12;PCDHA11;LEMD2;PCDHA10;TANC2;GRIP2;MOB3A;NPAS4;GPANK1;CHMP4C;RELL1;SCG3;LY6E;KHDRBS3;SLC1A2;FBLN2;TRHDE;IGSF21;HRH1;PLXNA2;NPTX1;MGAM;SLC14A2;ATP8B3;ATP8B2;OSBPL3;SLC4A10;ARHGAP25;TDRD1;NR4A1;NR4A3;COL5A1;OR13A1;SDK2;C8ORF34;USP36;PDE3B;HP1BP3;WDR4;ATP2A2;CYR61;GRM3;ADAMTS4;PTBP1;PPP6R1;PSD3;SUMO2;EFHD2;ADAMTS9;GALNT9;SUN1;DNAI2;RBM18;VPS37B;GPCPD1;SSTR4;TNMD;COL6A1;IRF5;TRIM59;PKHD1L1;SLC25A11;CDH18;PPM1L;WBP2;PPM1M;EI24;TAF9;SEMA3G;PRCP;SEMA3E;ZBTB45;ATP1A1;HMGCR;NCALD;THBS4;DLL4;PRRG3;RBBP4;RAB26;ZNF507;OXCT1;E2F1;CHSY3;FCGR1A;E2F8;TIMM8B;RNF24;ARID3B;FBXL16;MEIS3;KLF4;HS3ST2;MAPK10;RPGRIP1;OPN1SW;GALE;KLF9;BAX
Superior colliculus, motor related	205/301	0.2991816564202621	0.7074500440919251	0	0	1.07667656154551	1.2992302833800038	PANK2;SLC4A1AP;HPSE2;TTLL10;AQP2;ZNF726;AP1S2;PGLYRP1;EPHB1;RNF111;SAMD11;MEF2A;CUBN;EPHA8;SOX14;VWA5B2;UNC13D;RFX6;RFX7;ANKK1;HOXB8;ZFPM2;CCDC82;EXD1;CFH;OR13J1;ZNF23;GATA3;C2CD4C;PCDH18;OR6S1;PPP3R2;TTPA;SRPK3;PPP1R27;FOXF2;RNASE11;BTBD16;OR4N5;NETO2;RNASE12;COL1A1;PKIB;FXYD3;LYPD6B;GJB6;ID3;MRVI1;DZIP3;IFNA4;GABRR2;SLC22A18;MRC1;ZNF800;FCRL1;MAP4K2;KCND3;GPR33;AMPD1;PAX3;KIF6;NCR1;KCNU1;PLCB4;PLSCR5;KRT36;TLCD2;PIGL;VN1R4;PPARA;OPRD1;NBAS;TMPRSS3;PAPLN;GLRA3;EGFLAM;SLC17A6;PTCHD3;LY6G6D;ZNF467;SPDEF;MICB;CCL25;IL33;ODAM;GPR55;PLAC8L1;POU4F1;MZT1;PRSS41;PDCL2;DPY19L2;MORN2;SLCO4C1;OCM;LIMS2;COL16A1;CD83;NRK;PLB1;CYSLTR2;OR1S1;FAM162B;ZNF205;PIM3;PITX2;RAG2;NUDT13;RPTN;SPINK1;SEMA6A;HIST1H2AK;NPNT;GRIP2;PRPF4;OR9A2;TBC1D25;DYDC1;IGFALS;TSSK2;CDKL1;PFKFB1;LCN9;CHRNA3;CALCRL;DDX4;GSTCD;KLHL17;CHRNA9;ILDR1;LTBP3;NPAS1;DNAJC27;C1ORF53;CPLX3;DPP4;VTN;NEUROD4;NLRP9;SLCO1B3;EIF4EBP2;LPXN;OTX2;TXNDC8;C11ORF88;OSBPL9;SPECC1;CCDC17;TMEM132C;AGXT2;EPHX3;SLC2A9;TMEM236;FAM151B;SP1;ZNF778;CXCL6;MS4A3;OR14J1;BNC2;SPO11;SLC2A2;METTL15;SLFN12L;RBM6;OVCH2;AXIN2;ACTBL2;EFHC1;OR2B11;SPOPL;DSG4;LCT;TRIM55;CDH19;KRT81;COLEC10;LEF1;TYRP1;NLRC5;SLC5A12;SEMA3F;CXXC4;CYGB;SLC25A29;TBX22;PDE6C;ALOXE3;UBQLN2;BEND6;ANGPT4;IRX2;SLC12A5;SPAG5;SPAG6;NAP1L2;OR6N1;PPP2R3A;KLF2;APLN;CRYGD;OPN1SW;NEURL2;MAB21L1;ZNF616
Tuberomammillary nucleus, ventral part	205/301	0.2991816564202621	0.7074500440919251	0	0	1.07667656154551	1.2992302833800038	SPON2;CALML5;ACCS;SLA2;BPIFA1;GNAT2;LIPH;RASSF6;SDS;EPHA8;NPFF;BSX;ESCO2;RFX1;PRKAB1;SYTL4;RFX6;IDO2;ATF3;ZNF275;TMEM161B;CRABP2;MAPKAP1;KLK3;SLC5A2;SLC6A20;ADH7;OR6S1;NHLH2;CD79A;ARSK;SLAMF7;RSU1;ATG7;SEC31B;RBM11;GSTM4;NGFR;SRPK3;FZD5;STK11IP;EAF2;CIDEB;PILRA;MRPL24;SLC16A14;GRIN2D;IL1F10;AKR1B10;ADI1;PSMG2;FBXL4;FANK1;IL21;ZNF131;MTMR10;FAM45A;MOGAT2;CTSZ;TMEM53;SHD;FARS2;CLDN22;NUDCD2;NMRK1;RBPMS2;RIOK1;ERMAP;FEZF1;PANX3;RALGPS2;EDARADD;PRMT6;FCRL5;GPR35;ARG1;AHSG;LRRC40;EMP3;TYK2;TMC6;MED27;F3;IL17RB;CLDN10;HCK;ANO1;PDIK1L;FRG1;FASTKD5;VN1R4;PNCK;RPL12;CRIP3;METTL21A;ADCY7;RECQL5;WIF1;GPAT2;GPC4;SLC17A2;GABRP;CCL22;BIK;NR1H3;PCDHB14;GPR4;DCBLD1;GSTA3;MSRB2;STEAP3;ALDH1L1;MAGEB16;LOXL3;CWC25;GPR62;CXCL13;MPO;HHAT;CDH3;RGS3;GRAP2;KIAA0895;PABPC4L;CLCC1;TMEM38B;PDGFRB;PDIA2;SPAG11B;DEFB116;ANGEL2;SUPT7L;DPM3;PACRGL;OBSCN;RPP21;RAB38;C21ORF62;ABCG2;CUL7;TNFRSF11B;FBLN1;ARHGAP17;SPATA4;CYP4F22;KRCC1;TIMM50;SAV1;RAD51AP1;VTN;CCNB1;AMDHD2;TCTEX1D4;IMPG1;SRD5A2;GFPT2;TNK1;NKG7;ISG15;DUPD1;HOOK3;KIF18B;APPBP2;ALPI;NIT2;C8ORF33;PIWIL4;DDX47;DOCK7;SLC2A4;FOXM1;WISP1;UPK1B;ACOXL;ADAMTS1;UPP2;HGFAC;INSL5;OR7A17;GPX6;TGFBR1;IFIT1B;AKNAD1;DNASE2;CLRN3;DAPL1;ITLN1;GTPBP10;DDX20;PARD6G;HAUS8;PCBD1;ACSS1;SEMA4A;KDM4B;KCNJ8;FOXJ3;APOC4;MAPK12;CCS;ZNF618;RPS6KB2;SARDH;ASB4;ASB5
Ventral posteromedial nucleus of the thalamus, parvicellular part	205/301	0.2991816564202621	0.7074500440919251	0	0	1.07667656154551	1.2992302833800038	TMEM41A;C2ORF88;MRGPRD;ADARB2;BACH2;FAM110B;HOXA2;IL12A;RTTN;MLYCD;CDON;PAQR8;PRKCD;SLC6A13;RIIAD1;KRT5;CACNA2D4;PRAP1;MIF4GD;SYTL3;PRR18;TLN2;CFTR;GRID2IP;LYPD6;GJC1;NHLH2;PRDX4;PPP3R2;ADAMTS19;ARSJ;HEXIM1;TNFSF18;NTNG1;SRPK3;SLC10A5;GPR12;L1CAM;MARCO;TH;GKAP1;LYPD6B;MRVI1;HMX3;KCNC2;FAM69C;OGG1;TFCP2L1;MEOX2;SHD;GLT1D1;CHAF1B;SLC22A16;BRD1;ZSCAN5B;TOP3A;KREMEN2;C12ORF45;RIPPLY2;COL2A1;PLCB4;TNNT1;MMP15;IL1B;CNKSR3;PIGL;SLC29A1;LYPLAL1;CD44;SAMD5;SPRR3;RAMP3;CCDC105;CCDC103;KCNA4;ZDHHC22;GDPD5;TMEM163;APOLD1;REM1;SNX29;GPR153;CREG1;MGAT5;HSD17B1;APBB2;GPAT2;ZNF467;GC;EXTL3;CCL25;GDF11;GABRA4;GSS;PRSS37;CRYBB3;LHFPL3;GPR4;ADAM30;KLK10;GUCA2A;PLEKHA8;PDP1;SPSB2;CLCF1;TMEM56;CENPK;CD69;SLC28A1;FRYL;RASL11A;LOXL3;RORA;RIMS2;IYD;NUDT18;RGS8;HGD;AKR1E2;DIO1;CHD1L;SHISA6;TANC1;RAB37;TBC1D25;TBC1D23;LCN8;BOD1L1;ILDR1;CACNA1C;HMMR;SCUBE2;HRH3;YBEY;OR51B6;MYH13;SOCS6;ZNF423;FN3K;CBX8;TGFB1;OPN3;CBX4;OSBPL3;FBXO36;ARHGAP28;CORO2A;SYT9;ABHD12B;MARCH3;FGF16;SLC7A6OS;FES;ZNF778;MAFK;AMOTL1;SLC35E2B;SDK2;GALK2;CXCL6;ST6GALNAC1;OR14J1;SRXN1;SLC40A1;C1ORF174;SNAPC5;PSTPIP1;YWHAQ;ZNF385B;OR8D4;EDIL3;SH3D19;SIGLECL1;PPP2R5D;OPRM1;DUSP27;YDJC;POM121L2;IQCK;DDAH1;IRF8;B4GALT5;PPM1N;LRTM2;LEF1;PBXIP1;CLMN;SPOCK3;SLITRK3;NT5DC3;SLITRK6;SASH1;KCNJ2;CACNG5;SEPT10;TTC13;DDHD1;ACVR2B;KLF6;TSPAN14;FRAS1;CCM2;PTPN4;CBLN4;PTPN3
alar plate of m1	205/301	0.2991816564202621	0.7074500440919251	0	0	1.07667656154551	1.2992302833800038	TES;TTLL10;FAM89A;EDNRA;GNAT2;ZNF726;AP1S2;EPHB1;RNF111;SAMD11;IQCF5;TKTL2;CUBN;SLC6A18;TAAR6;SOX14;KEL;RFX6;ANKK1;ZFPM2;FREM2;EXD1;OR13J1;PPP1R35;C2CD4C;SLC6A20;PCDH18;OR6S1;NKAIN3;APOH;FAM180A;MSR1;SRPK3;YES1;PPP1R27;RNASE11;OR4N5;CIDEA;OR10S1;NETO2;RNASE12;COL1A1;STAG2;LAS1L;LYPD6B;GIPC2;FAT4;OR6A2;DZIP3;FBXL7;SERPINA11;WFDC9;IFNA4;MEI1;CD3G;ARHGAP5;VSIG10L;PIGV;GYS2;GABRR2;MMP27;SLC22A18;MRC1;HYAL4;C16ORF78;TRIM6-TRIM34;FCRL1;EDN1;ZSCAN5B;KRTAP15-1;GPR33;KIF6;RNF144A;KAT2B;PLSCR5;KRT36;TLCD2;ZNF780B;PIGL;VN1R4;OR3A3;PAPLN;ADCY7;TCEAL7;AGR3;LY6G6D;ZNF467;GC;MICB;GINS2;P2RY14;OR1L6;GPR55;PLAC8L1;NR1H3;CRYBB2;VAX1;MZT1;GPR141;PRSS41;PDCL2;DPY19L2;SLCO4C1;LIMS2;CD83;AMHR2;NRK;PRDM6;RTKN2;RDM1;CYSLTR2;OR1S1;FCGRT;FAM3B;ZNF566;RAG2;RPTN;KRT71;OR1B1;SPINK1;SEMA6A;NPNT;PRPF4;FAM173B;OR9A2;TBC1D25;DYDC1;IGFALS;PFKFB1;LCN9;CALCRL;OR52D1;CHRNA9;OR9Q1;TNFRSF11A;CSF2RA;CPLX3;PDZD3;NEUROD4;SLCO1B3;UGT3A1;OTX2;TXNDC8;C11ORF88;TMEM132C;AMBN;EPHX3;FANCC;SLC2A9;CNOT6;FAM151B;SP1;LCN6;MS4A3;BNC2;SPO11;MS4A8;LRRK1;SLC2A2;CXCL2;CCIN;MRGPRX4;SLFN12L;RBM6;MYOCD;OVCH2;AXIN2;PEX7;CATSPERB;ACTBL2;ITGAD;ITGA8;SPOPL;DSG4;LCT;OR56A3;CDH19;KRT81;LEF1;SLC5A12;SEMA3F;NT5C2;CXXC4;DDO;CECR2;SLC25A29;CYTH4;HAUS7;KLRG2;CCL1;LRIG3;GBP2;PRPS1L1;ALOXE3;UBQLN2;ANGPT4;IRX2;SPAG5;OR6N1;CRYGC;CRYGD;NEURL2;XPNPEP2;MAB21L1;ZNF616
basointermediate isthmic reticular formation	205/301	0.2991816564202621	0.7074500440919251	0	0	1.07667656154551	1.2992302833800038	SLC23A3;CHIC2;SLC46A2;VIPR2;CCDC89;TONSL;RBPJ;LIPA;ABRA;CNST;INSC;C9ORF135;KRT4;PAQR5;NPFF;DDX11;GML;GTPBP8;RRAGA;NHLRC1;RIN3;AGTR2;EXD1;ZNF275;TSTA3;TPH2;MRPL19;TMTC3;C9ORF72;PRPSAP1;KCNN1;NTSR1;GSDMD;SLC10A4;HEXIM2;NUS1;TMEM190;NBEAL2;CDC6;FAM136A;CYP2S1;PNOC;NDUFAF2;PCDHB5;NODAL;DCP1B;FKBP11;INVS;PTPRU;CETN1;SLC35F4;GPR20;SLC7A13;CD3G;SLC6A3;SHD;SLC6A4;ZCWPW2;CSRP3;BBS5;CAMP;UTP14C;UPF2;DENND2C;GPR37;RIPK3;KCND3;MYOF;TACR3;EN1;PAX5;RHOF;RPUSD4;C12ORF45;CDCP1;MMP23B;TEDDM1;ADSSL1;PIGL;LRRC3B;PAFAH1B3;WDR25;CCDC105;RPL12;PTGER2;PRSS42;ERMP1;TMEM65;FAM184A;PMS1;LMLN;GCH1;GLYCTK;STAT2;KLHL1;CRYBB2;TTC9C;PRSS36;KBTBD3;MOS;SPSB2;GATM;KCNS3;SHKBP1;NDUFAB1;FOXA2;FOXA1;ALDH1L1;ERCC6L;SAT2;TTF2;CXCL13;CLEC5A;TEKT4;CHRNB3;FBXW10;NANOS3;CCDC158;TTC21A;ANXA10;FRMD4B;CYS1;MOB3A;DISP1;GPRIN2;LIX1;FRMD8;ARMCX6;KLHL18;PMEL;CHRNA5;CREBL2;THADA;NPAS1;SCIN;MOBP;GRK4;CDH23;ZNF665;CD300LG;IMPG1;LRRC69;ANKRD34B;CCDC18;SLC37A2;TFAP2D;ESRRB;LRRC61;ESRRG;TMPRSS12;SELE;IGSF10;PLCXD3;G6PC3;TBXAS1;BCL2;MS4A8;SLC40A1;CXCL2;CASP9;PDILT;TTC23L;CCDC51;PLEKHG3;PLA2G4C;SORD;DUSP27;C1QL2;C15ORF48;TRAF7;DNAJC1;ITGAD;IFNG;ALDH1A1;AMTN;SPEM1;CLRN3;COLEC11;DDC;GTF3C6;DBX1;ASB14;FAM169A;NTN1;USP18;IL1RL1;VHL;C3ORF33;WASF3;PTCD2;GALNT4;PCDH9;CRYGN;KCNJ14;NDUFA1;SGPP2;TSHR;KLF1;HCRTR1;SLC4A9;GNPDA2;CCDC63;PPIL3;FSIP2;ASB1
dorsal part of CoP	205/301	0.2991816564202621	0.7074500440919251	0	0	1.07667656154551	1.2992302833800038	VIPR2;TTLL10;HTR4;CCAR1;RNF114;CDC23;GNAT2;TDO2;RPL18A;CCNL1;DIP2C;KRTDAP;EPHA7;SLC6A18;RSAD2;UNC5A;LMAN1L;SERPINF2;RIIAD1;MTUS2;MMD2;KRT5;RFX6;CCDC169-SOHLH2;ZFPM2;GTSF1;NPRL3;C1ORF198;HTATSF1;IQGAP2;TMTC4;ARSJ;STXBP6;PLCG1;NR2C2AP;SNAPIN;BCL11B;RNASE11;NR0B1;C1ORF189;THAP11;SESTD1;FXYD3;TOLLIP;PKIA;ID3;TNFSF8;INTS6;ZNF496;UBXN1;SPEF2;MED16;MEOX2;SIPA1L2;SIPA1L3;SHE;MED13;CSRP2;HEY1;SLC22A18;KIF13A;C19ORF18;FCRL1;DUSP4;LRRC46;RIPK4;TCF12;SLC39A11;PAX3;PDCD1LG2;PROX1;CYP7B1;CBFA2T3;DUSP7;BBS10;TLCD2;VGLL2;SRRT;PRSS45;GPC4;ZNF467;DCPS;SPDEF;CCL25;MBD3;PCGF6;PCGF5;GPR55;PNMA5;MIB2;SORBS1;VWA3B;HIPK1;MZT1;KLHL9;RSL1D1;SPSB2;MAS1;SMOC2;SHKBP1;KLHL8;SGSM2;REG1B;PRDM5;FBXO25;ZBTB20;TNF;ZNF205;SLC25A42;ZNF566;STK32B;NUDT13;SPINK8;HGD;RALGAPA2;ANXA10;CYS1;SHISA9;ENKUR;TANC1;TBC1D21;WDFY1;ELMO2;ZNF799;IPPK;C11ORF95;CHRNA3;KLRB1;CBFB;USP53;PEF1;C11ORF94;NPR2;GLIS3;ARHGAP12;DPP4;EMG1;C11ORF88;SLC15A4;NADK;AGXT2;LRP1B;INHBE;SERINC4;ZNF512B;RERE;CXCL6;TNFAIP6;SPO11;MS4A8;DDX41;TTC29;NXT2;INSL6;CLEC1A;LRRTM4;PELP1;CCDC51;ABCC4;PLA2G4F;KLF13;TRPC6;ITGA4;VWF;C4ORF46;INMT;GREM1;TEX13B;EFHC1;CDHR4;OR10A2;MCM6;EAPP;DSG4;ST6GALNAC3;LCT;TRIM55;KRT81;COLEC10;NLRC5;CRX;ADD3;LRP6;TBX22;SPOCK3;SLITRK3;CEACAM20;CLVS2;CCDC180;PDE6C;DCAF13;ZNF189;UBQLN2;LINGO2;KDM4C;PLCL1;SPRY4;OR6N1;KIAA0232;TTC16;UBQLNL;SLC25A34;MYO1H;SPG21;PPIL6
intercalate nucleus	205/301	0.2991816564202621	0.7074500440919251	0	0	1.07667656154551	1.2992302833800038	WDR86;ADARB2;BACH2;AQP1;UBASH3B;PPP4R4;C3AR1;TBC1D22A;FAM19A4;VSIG8;STARD6;PRKCD;AFAP1;OR10V1;RFX4;FAM76B;FAR2;TLN2;KPRP;CEND1;NKAIN2;GJC1;PCDHA1;ADAMTS19;ST3GAL4;TSPAN2;HCRT;C19ORF38;RABGAP1L;GPR12;NR2F1;ABCA9;CDC6;TH;GJB3;PNOC;ID4;MRVI1;PLCH1;PCDHB3;OR6A2;WFDC9;CETN1;SH3KBP1;LRRC38;PTH1R;WFDC5;SHD;VMO1;SLC22A15;CHST8;EDN3;SLC32A1;SEBOX;COQ10B;ENAH;TNNT1;CNKSR3;CDC42EP2;SAMD5;CLDND2;RAMP3;CCDC103;FIGN;GDPD5;FGD5;PLAGL1;HSD17B1;HAS2;EXTL3;GABRD;ANKMY1;GDF11;GAD1;GSS;ECEL1;PRSS37;GAD2;FAH;PLEKHA7;PRSS41;KITLG;KCNS3;CLCF1;CCDC7;PTF1A;FRYL;OXNAD1;RASL11A;PMCH;CIB2;RORA;GPR62;RORB;SAT1;TM7SF2;BMPER;FGF9;FADS6;ARHGEF40;SEMA6A;KCNH6;VASH2;THEMIS;ATP11C;C12ORF10;LENG1;RAB37;FRMD8;TIPRL;RAB38;ISCU;RNF180;C11ORF94;HTRA4;FBXO48;NPAS1;COX7A1;GPR82;RASGRP4;SEL1L3;SCUBE2;C6ORF15;ATXN1;FAM83E;HRH3;YBEY;CDH23;THEM5;CLCA2;TAC3;SOCS6;SRGAP1;EIF2B3;ZFHX3;SDF2L1;OPN3;TFAP2E;CBX4;WNT3A;ESRRG;CORO2A;SYT9;ARHGAP24;TDRD3;ABHD12B;DNAJC18;ADCY10;TAB3;ALPI;AMOTL1;GPR101;SLC35E2B;ST6GALNAC1;MEGF11;PINX1;C1ORF174;NENF;UFSP1;LBH;ARL5C;PPP2R5E;LRRTM1;SENP8;MYADML2;QRFPR;ZNF641;SH3D19;NAT8B;ABCC2;CAMK1D;PEG3;GPX3;USP44;SPATS1;ATRX;PPP2R5D;GLRX2;BPGM;ADRA2A;EPN3;IQCK;DDAH1;LANCL3;IRF6;ZP3;ASPA;LRTM2;LEF1;C6ORF201;OGFRL1;CLMN;SLITRK6;RILP;ZNF189;PPP1R14A;TIMM8A;PCDH9;GZMA;NELL1;FRAS1;PDE7B;PTPN4;CCDC60;PTPN3
intermediate stratum of CoPL	205/301	0.2991816564202621	0.7074500440919251	0	0	1.07667656154551	1.2992302833800038	TTLL10;LRR1;SLA2;HTR4;CDC23;TDO2;BPIFA3;ZNF726;DIP2C;TBC1D22A;EPHB1;C2ORF81;SAMD11;KRTDAP;CCBE1;EPHA7;EPHA8;KRT5;RFX6;RFX7;PPP1R3B;ARMC4;CCDC169-SOHLH2;ZFPM2;CCDC82;GTSF1;MAGEB5;RETSAT;CFH;WDR63;ZNF23;PCDH18;ACMSD;C14ORF180;ARSJ;TTPA;ST3GAL6;STXBP6;NTNG1;PPP1R27;RNASE11;BTBD16;WDYHV1;C1ORF189;GRIN2D;PKIB;GRIN3A;FXYD3;ID3;ZNF496;INVS;SPEF2;PPP1R11;EFCAB7;SIPA1L2;SHE;SLC22A18;KIF13A;C19ORF18;FCRL1;MAP4K2;RING1;GPR35;RIPK4;PAX3;PDCD1LG2;CYP7B1;GFRA4;UGDH;LSG1;BBS10;PIGL;PLIN1;VGLL2;LRRC3B;NBAS;CCDC103;TMPRSS3;PAPLN;PRSS45;APOLD1;GLRA3;PATE2;GPC4;ZNF467;GPHA2;IL33;PCGF5;GPR55;LAPTM5;MZT1;PRSS41;CLCF1;GHRH;SLCO4C1;GHRL;F2RL2;ALDH1L1;GALNT14;COL16A1;CD83;SYS1;REG1B;PRDM5;HP;TNC;TNF;PLB1;PLAU;ZNF205;SLC25A42;ZNF566;PITX2;STK32B;NUDT13;ZNF560;SPINK1;SEMA6A;KCNH8;HIST1H2AK;TANC1;TBC1D21;ZNF799;LYG2;CHRNA3;SLC26A1;PEF1;C11ORF91;GSTCD;NPR2;GLIS3;LTBP3;MARCH11;DPP4;SCRT2;ATXN1;YBEY;C11ORF88;SLC15A4;FGF21;WSCD1;AGXT2;ESRRB;TCEANC;SP1;RLN1;SLC26A5;CXCL6;SPO11;ONECUT1;DDX41;NXT2;LRRTM4;SNAPC2;TMEM107;METTL15;RBM6;ABCC4;SLC13A2;TRPC6;ITGA4;C4ORF47;C4ORF46;SSTR1;TEX13B;NDUFS3;CDHR4;OR2B11;AKNAD1;OR10A2;MCM6;IRF6;DSG4;LCT;TRIM55;KRT81;SLC24A1;COLEC10;NLRC5;SLC5A12;NR2C2;CYGB;TTN;MTHFSD;CYTH3;NRIP2;SPOCK3;CLVS2;PDE6C;PDE6B;ACSS1;UBQLN2;BEND6;IRX2;PLCL1;DDX31;OR6N1;TTC16;CD2;NELL1;UBQLNL;PRC1;MAB21L1;SLC25A34;CBLN2
intermediate stratum of ITTh	205/301	0.2991816564202621	0.7074500440919251	0	0	1.07667656154551	1.2992302833800038	SLC23A2;C2ORF88;DIXDC1;STMN4;ADARB2;GBA2;FAM122B;BPIFA1;FAM110B;INSC;IFITM5;FAM19A4;IER3;FOXH1;PRKCD;AFAP1;SYTL3;TIAM1;GTSF1;EPHA2;GRID2IP;SLC22A2;CLCNKB;LYPD6;GJC1;ADAMTS15;DHX33;ADAMTS19;ARSJ;ST3GAL4;PCDHA5;HEXIM1;NTNG1;FZD5;GPR12;ABCA9;L1CAM;TH;BPIFB3;WNK2;TDP1;F13B;MRVI1;CTRC;KCNC2;FAM69C;SETD7;SLC7A13;GRIK1;CLDN22;MRPS28;GFRA4;POU5F2;BACE2;PLCB4;MRPL51;TNNT1;CNKSR3;ARHGEF2;PLIN1;SLC29A1;CHST2;CD44;SAMD5;RAMP3;TMPRSS3;PTGER3;KCNA4;ZDHHC22;GDPD5;TMEM163;APOLD1;NKD1;SNX29;GPR153;CREG1;C16ORF96;EXTL3;GABRD;ZSWIM2;GDF11;GABRA4;GSS;GPR4;SORBS1;ACTL9;PDP1;KITLG;DPY19L2;TMEM56;TRIP13;CENPP;F2RL2;FRYL;MEGF9;PRDM6;ANKRD33;TNC;LOXL3;RORA;RORB;KIAA0895L;CCDC28B;RIMS2;RIMS3;RGS8;NUDT13;TECTA;SEMA6A;PRSS57;SHISA9;SHISA6;TANC1;CD8B;RAB37;PKP2;RELL1;S100A4;CDKL1;SHC3;BOD1L1;TNFRSF11A;CACNA1C;CACNA1G;SCUBE2;SLC9A3R1;HRH3;YBEY;SLCO1B3;MYH13;SOCS6;ZNF423;ZNF665;SRGAP1;WNT4;GCKR;OPN3;OSBPL3;CCDC136;SYNJ2;SYT9;SYT7;ABHD12B;TBCK;TSGA13;NFE2L3;PXMP4;AMOTL1;SLC26A3;SDK2;ALK;C1ORF174;PSTPIP1;C4ORF51;ARL5C;YWHAQ;RASGEF1B;LRRTM1;SENP8;TRIM65;BOK;YWHAH;SH3D19;SPATS1;GKN2;PPP2R5D;AXIN2;C1QL4;SENP1;EPN3;ZAP70;DDAH1;AKNAD1;B4GALT5;STOML3;CAMK2D;SMARCD2;HLF;KDM3B;LRTM2;LEF1;PKD1L1;TSPAN33;CLMN;SPOCK3;SLITRK3;NT5DC3;SLITRK6;NRIP3;MICALCL;HES3;SASH1;CACNG5;SEPT10;KCNJ9;NELL1;NECAP2;SLC4A9;TSPAN14;PRC1;BCOR;PTPN4;CBLN4;PTPN3;NUP37
intermediate stratum of Ist	205/301	0.2991816564202621	0.7074500440919251	0	0	1.07667656154551	1.2992302833800038	OR8I2;TMEM95;LDLRAD3;ANTXR2;SLC4A4;IKZF4;MBD3L1;FRAT2;POF1B;GJA5;RPS6KA1;C3AR1;VSIG8;IQCF5;PAQR6;NHLRC3;HUS1;CRISPLD2;TBPL2;KCNQ1;ORAI3;FAR2;ASTN2;MYL9;SLC22A4;C5ORF46;HEPACAM;CWF19L2;SLC6A20;GIGYF2;APOH;STC2;TRPM8;RHBDL2;C19ORF38;FZD1;RPE65;IL1F10;GNG13;COL1A1;GIPC2;COL18A1;FKBP10;DPYS;PTPRM;DOC2B;ARHGAP5;VSIG10L;MMP21;LRRC1;BOLL;MMP27;KRT27;CD37;TIMP4;CGNL1;APPL2;MYBPC3;NSUN4;EN2;EN1;SERPINB7;TMEM174;KIF27;KRT39;PAX7;ENAM;ACSBG1;HBEGF;SERPINB13;PNCK;PTH;STX18;LYZL1;CST8;MIPOL1;OR2AG1;TRAM1L1;ZNF583;OTOP3;KLK10;PLXDC1;KITLG;NR6A1;CENPI;DPY19L4;CR1L;C12ORF29;ZNF219;IL18R1;TJP2;PF4;PHLDB1;GALNT13;CSF3R;KCNG4;CLEC4M;UPK2;OR51D1;TNC;TSEN2;FGF7;FCGRT;NEK2;SVEP1;OR13D1;WNT5B;IPMK;THOC1;KRT79;UGT2B17;NPNT;PCP2;SLC9A3;LYG1;FAM173B;MFNG;MSH4;PKP3;RPP25;SULT6B1;ZNF551;ARL9;PXK;SEMA7A;ANKRD16;CALCB;GSTCD;SLC38A11;LPO;HIGD1A;RHOBTB1;NEUROD1;VTN;ZMAT1;MUSTN1;TBXA2R;UBR7;UBD;MAGEA10;SOCS4;FGF21;DRD5;WNT3A;PTCH1;BMX;ZFHX4;ABHD15;PTPRC;LHX1;MYF6;NFE2L3;TAF4B;TUBGCP4;HPSE;XAF1;MAP3K14;BNC2;PCDHGB5;CRYBG3;PCDHGB3;CHD7;ATP2A3;PTPN21;C2ORF49;PHTF1;ACOXL;PSD2;H2AFJ;CA7;ITGB7;C3ORF58;SUN3;KLF11;GRID2;VWF;GGPS1;IRAK3;ARAP1;ASPN;MMS22L;SLC25A18;CATSPERG;ASPG;LANCL3;ITIH2;C15ORF40;USP18;PTHLH;C6ORF201;IL1RL1;CECR2;CYTH4;LRIG1;LRIG3;CCDC77;KCNJ2;IRX1;TCF7L1;MCOLN3;LGI4;TPBG;TSPO2;CRYGB;TAF3
intermediate stratum of JcPL	205/301	0.2991816564202621	0.7074500440919251	0	0	1.07667656154551	1.2992302833800038	TTLL10;HTR4;CCAR1;FAM122B;CDC23;TDO2;RPL18A;ZNF726;ATXN7L2;TBC1D22A;KRTDAP;CCBE1;EPHA7;RFX3;KRT5;DHX40;RFX6;ARMC4;ZFPM2;MYL9;CCDC82;TRIM11;GTSF1;GRID2IP;RETSAT;CFH;NPRL3;HTATSF1;IQGAP2;ARSJ;STXBP6;FZD1;NTNG1;RCC2;BTBD16;GPN1;CP;GRIN2D;EHD1;PKIB;SESTD1;FXYD3;PKIA;TDP1;GJB6;MRVI1;INVS;PYGB;MYOM1;UBXN1;PPP1R11;FAF2;SLC7A14;STON1;SIPA1L3;GYS2;SHE;MECOM;MRC1;FCER1A;OR52B2;C19ORF18;PABPC5;TCF12;PAX3;PROX1;CYP7B1;VAV1;BBS10;ITPKA;VGLL2;SLC29A1;CCDC103;GDPD4;GDPD5;APOLD1;GPR151;GPC4;SRSF10;SF3A3;PCGF6;PCGF5;LAPTM5;MIB2;VWA3B;POU4F3;MOS;RSL1D1;SMOC2;DPY19L2;KIF26B;SLCO4C1;SNX15;F2RL2;SEMA5A;COL16A1;SYS1;AMHR2;PRDM5;MPI;TNC;FBXO25;TNF;CCDC28B;ZNF205;SLC25A42;PITX2;SBF1;NUDT13;SH3GL1;SPINK1;RALGAPA2;PIAS2;TANC1;MAP7D3;LY6D;ELMO2;DYDC1;LYG2;IPPK;CHRNA3;SLC26A1;DDX4;CBFB;OR5AR1;NPR2;GLIS3;SPATA2;CSF2RA;MARCH11;VTN;EMG1;ATXN1;YBEY;AGXT2;ESRRB;MARCH1;GON4L;FAM163B;SP1;REEP2;TMEM239;RLN1;MAP3K14;CXCL6;OR14J1;TNFAIP6;SPO11;DDX41;NXT2;TTC27;NGRN;BCL7A;LRRTM4;METTL15;TTC36;UNC45B;ABCC4;DDX59;EGFL7;KLF13;TRPC6;VWF;TNFRSF18;SENP2;SENP3;C1QL2;RBL2;TEX13B;NDUFS3;AMTN;OR2B11;OR10A2;TNFRSF25;MCM6;DSG4;LCT;CUEDC1;B4GALT4;CDH19;SLC24A1;SMARCD2;RNF8;NLRC5;SEMA3F;TTN;CCDC85A;SPOCK3;SLITRK3;SLITRK6;CLVS2;HES3;FNIP2;TTC13;DDX31;OR6N1;KIAA0232;MCOLN1;NELL1;UBQLNL;PRC1;SYCP3;SLC25A34;MYO1H;UNC79
intermediate stratum of PHyB-V	205/301	0.2991816564202621	0.7074500440919251	0	0	1.07667656154551	1.2992302833800038	FRMPD2;HDAC11;ABAT;MRGPRE;ZDBF2;SOX2;PREX1;FRAT1;KRTCAP2;RNF115;GOLGA5;DPYSL5;OGFOD1;GPR171;RPS11;ARL10;CCDC78;CACNA2D1;BSX;EBF3;SLC6A11;DDX39A;RFX7;KCNQ1;FAM76B;SRFBP1;CTXN2;CCDC82;GGNBP2;SDC2;CD99L2;ADAMTS12;SAMSN1;NKAIN2;PRPSAP2;PCBP4;GALR1;DPH2;ASL;HCRT;RIMKLB;GPR17;FZD5;FZD8;GJB3;STRC;FXYD6;LRRC36;SPAG16;ACHE;ZCCHC12;PCSK1;BRCA1;ARHGAP6;MYOM3;LFNG;ZMYM3;RAC2;TMED4;PRMT2;C17ORF80;KREMEN2;POU5F2;GAL;TEDDM1;TMEM106C;GPR45;WRB;ASCL1;NOL3;HSPA13;ANKMY2;ADAM28;PSMB4;PLAGL1;ORMDL3;TM4SF20;GPC3;SUSD5;GPC4;GABRQ;CGREF1;FOXB1;GSX1;ATAD5;TMEM176B;APEX2;KLHL3;VWA3A;FAH;SGSM1;RIT2;IL17F;F2RL2;TTLL8;SEMA5A;GALNT13;CD83;ATP8A1;PMCH;ZBTB20;OTP;ARHGAP36;PAIP2B;PLXNC1;PITX2;TECTA;HFM1;DEFB116;CARTPT;FBXO10;PDIA6;RNF41;FAM161A;CD8B;ANAPC4;PKP3;SCG2;CLEC4G;CCDC27;MAGEL2;RAB5C;SLC26A1;CALCRL;OR5AR1;OR52D1;ABHD8;LY96;GPR83;STK33;SYCE1;PCSK1N;ZFP57;CASKIN1;CYP2J2;SLC37A1;AGXT2;LRRC63;IL4;PYY;LRIT2;KIF4A;MYCBPAP;FGFR3;LHX9;SLC26A5;TTC25;ACADVL;TNFAIP3;NENF;TRO;GRM2;YWHAQ;GRM6;ADAMTS1;WDR6;CNGA4;CLEC1B;RBM6;RBM14;PEG3;GGPS1;GPX3;NGB;YDJC;ADRA2A;SENP1;EEF1G;ASPM;IQCK;RCN2;ZNF639;CDHR2;CDHR4;ZP3;TRIM56;PDXK;ITIH3;PPM1N;DCTN4;NLRC4;TM2D3;CNR2;NNAT;MARVELD3;SLITRK6;CCDC180;ATOH1;ATE1;PPP1R14C;ANGPT1;DONSON;FOXJ1;USP29;DLK1;BAIAP3;GZMK;RSPH3;VAPB;ATP13A5;ASB4;FCGR2B;CBLN4;CBLN2;CCDC61
intermediate stratum of SeStr	205/301	0.2991816564202621	0.7074500440919251	0	0	1.07667656154551	1.2992302833800038	CPNE5;NOC2L;ENO4;BPIFA1;TMEM88;RPS6KA2;TBC1D10C;SOX8;SAMD12;C9ORF135;STARD5;CXADR;GLCE;CACNA2D3;PHKA1;ARMC8;SYTL5;UPB1;TRHR;BCR;SIGIRR;RRAGA;CARHSP1;ZNF839;PPP1R3C;TCERG1L;PARD3;SPATA13;KCNQ5;OR5A1;NGEF;ARX;LYPD1;OR1I1;TMTC2;GATA2;RIC8B;FLRT3;ADAMTS18;PDGFC;PENK;OTOF;LRRN3;BCL11B;WDYHV1;PPP1R1B;STRN;C2CD2L;PHF2;ARPC1A;SMPD3;C1QTNF3;HYAL2;TSC22D1;TESC;ELMOD1;ZFR;TACR1;MN1;BBS10;COL2A1;INF2;GAN;CINP;PITPNM2;PELI1;RARB;CEP63;PLIN1;DERL3;C17ORF58;KCNA4;CXCR4;KCNA5;AKAP1;ADCY5;PPP1R2;EXOSC5;SERTAD4;SNX25;CHN2;KISS1R;ZSWIM6;REM2;CBR3;WDR17;WNT7B;PLEKHA5;PCDHB12;PNMA2;LILRB4;KRT15;SHKBP1;GPR149;FILIP1;FAM49A;SEMA5B;GALNT13;DGKB;CHRM4;NAB1;HOXA10;RGS2;SCMH1;KPNA7;PHLDA1;RGS9;DYRK1B;CARTPT;TRAIP;POU3F4;GPANK1;CLIP4;PKP4;UTRN;C11ORF96;BHLHB9;CHRNA2;CPB1;GPR88;HPCA;KLHL10;SLC41A1;LIN7A;GPR83;MCHR1;RAP1GAP;SNTG2;ATXN1;USP50;DRD1;TAC1;WNT2;IVNS1ABP;OSBPL8;WFS1;LRRC63;GNAL;SON;GNB4;CNTROB;SLC26A3;PIWIL2;CRISP2;CNTNAP2;CRYBG3;PPP1R9A;FOXM1;PIK3CG;PIK3C2B;GRM3;NETO1;PSTPIP2;TRPS1;PDE4B;PHACTR1;MMP7;CHUK;ABCC6;TBC1D8;KCNAB1;NRG2;DUSP27;TSN;PCDHGA9;ARHGAP10;ADORA2A;DCT;COL6A1;CDHR3;EFHC2;PON3;KDM3A;SLC24A4;SMARCD3;WBP1;GTF3C6;CEBPE;CYP3A7;RASD2;ABLIM2;RAB40B;GNG7;SPOCK3;HES1;S100PBP;KCNJ2;RCVRN;LINGO3;GALNT4;KCNIP2;ARID3B;USP28;SGCZ;TBX2;CD4;CCS;PDE10A;GNPDA2;TLL2;CCM2;PDE7B;CDO1;PTPN5;SSBP4
intermediate stratum of Str	205/301	0.2991816564202621	0.7074500440919251	0	0	1.07667656154551	1.2992302833800038	OR8I2;CPNE5;SERPINE2;SLC4A4;ZFYVE28;RPS6KA4;CNST;TMEM88;PPP4R4;FAM110B;AP1S1;SOX8;THSD7A;ANKS1B;MBNL2;PRKCB;CACNA2D3;SYTL5;BCR;TIAM2;EML5;PARD3;RRAGD;ASPHD2;KCNQ5;NGEF;NECAB2;KIAA1211L;FAM171A1;DHX32;RIC8B;FLRT3;PENK;GSG1L;OTOF;BBS2;CDK19;EGR3;EGR4;BCL11B;ARPP21;PBX3;PCDHGA10;SLC6A6;CYLD;PPP1R1B;ID4;STRN;C2CD2L;ACVRL1;ARF3;ROBO2;OR11L1;PIGW;SMPD3;KCNT1;DLGAP3;DLGAP2;CAP1;MME;TESC;SLC2A13;ELMOD1;TACR1;SORCS2;ZDHHC14;MN1;ARHGEF9;INF2;CDC42EP3;RARB;RGS7BP;PLCB1;KCNA4;PHYHIP;AKAP1;ADCY5;PPP1R2;SERTAD4;RELN;GCNT2;ZSWIM6;SLC17A8;GPR155;GABRD;GPR158;REM2;CBR3;GABRA4;PLEKHA5;KLHL2;SORBS1;PDP1;SH3RF2;ABI2;GPR146;SEMA5B;SH3GL3;GALNT13;DGKB;CHRM4;RGS2;SLK;DACH1;TNFRSF8;RGS8;RGS9;NANOS1;TLE4;PPP1R16B;DGAT2;LMO7;TRAIP;POU3F4;CACNB1;TPST1;PCP4;FRMD8;CLIP4;DGKI;DGKH;IPPK;C3ORF70;DLX6;GPR88;HPCA;ARHGAP19;ITPR1;SLC41A1;GPR83;MCHR1;FOXO1;SCUBE3;DRD1;TAC1;MYH10;SRGAP1;WNT2;IVNS1ABP;OSBPL8;CPSF3;GNAL;FGF14;P4HA1;CRYBG3;LRRK2;PPP1R9A;AFF3;PIK3C2B;GRM3;SPRED1;NETO1;RASGEF1A;SCRN1;RASGEF1B;SUMO3;ZNF385B;PHACTR1;MAN1A1;HIST1H1C;SUN2;PDPK1;TBC1D8;KCNAB1;PPP2R5D;NRG2;ADORA2A;CDHR3;SOWAHA;SCN4B;ITGA9;TSEN34;KDM3A;SMARCD3;CEBPD;SRM;RASD2;SLC25A27;ABLIM2;ACVR1C;CNR1;GNG7;KIAA1324;SPOCK3;RGS20;S100PBP;KCNJ2;NTRK1;LINGO3;KCNIP2;PLCL2;ZNF180;SYT14;FBXL16;KIAA0232;ATP2B1;USP28;BAIAP2;CD4;PDE10A;KLF9;CCM2;PDE7B;PTPN5;UNC79
intermediate stratum of isBI	205/301	0.2991816564202621	0.7074500440919251	0	0	1.07667656154551	1.2992302833800038	SLC23A3;CHIC2;SLC46A2;VIPR2;CCDC89;TONSL;RBPJ;LIPA;ABRA;CNST;INSC;C9ORF135;KRT4;PAQR5;NPFF;DDX11;GML;GTPBP8;RRAGA;NHLRC1;RIN3;AGTR2;EXD1;ZNF275;TSTA3;TPH2;MRPL19;TMTC3;C9ORF72;PRPSAP1;KCNN1;NTSR1;GSDMD;SLC10A4;HEXIM2;NUS1;TMEM190;NBEAL2;CDC6;FAM136A;CYP2S1;PNOC;NDUFAF2;PCDHB5;NODAL;DCP1B;FKBP11;INVS;PTPRU;CETN1;GPR20;SLC7A13;CD3G;SLC6A3;SHD;SLC6A4;ZCWPW2;CSRP3;BBS5;CAMP;UTP14C;UPF2;DENND2C;GPR37;RIPK3;KCND3;MYOF;TACR3;EN1;PAX5;RHOF;RPUSD4;C12ORF45;CDCP1;MMP23B;TEDDM1;ADSSL1;PIGL;LRRC3B;PAFAH1B3;WDR25;CCDC105;RPL12;PTGER2;PRSS42;ERMP1;TMEM65;FAM184A;PMS1;LMLN;GCH1;GLYCTK;STAT2;KLHL1;CRYBB2;TTC9C;PRSS36;KBTBD3;MOS;SPSB2;GATM;KCNS3;SHKBP1;NDUFAB1;FOXA2;FOXA1;ALDH1L1;ERCC6L;SAT2;TTF2;CXCL13;CLEC5A;TEKT4;CHRNB3;FBXW10;NANOS3;CCDC158;TTC21A;ANXA10;FRMD4B;CYS1;MOB3A;DISP1;GPRIN2;LIX1;FRMD8;ARMCX6;ZNF551;KLHL18;PMEL;CHRNA5;CREBL2;THADA;NPAS1;SCIN;MOBP;GRK4;CDH23;ZNF665;CD300LG;IMPG1;LRRC69;ANKRD34B;CCDC18;SLC37A2;TFAP2D;ESRRB;LRRC61;ESRRG;TMPRSS12;SELE;IGSF10;PLCXD3;G6PC3;TBXAS1;BCL2;MS4A8;SLC40A1;CXCL2;CASP9;PDILT;TTC23L;CCDC51;PLEKHG3;PLA2G4C;SORD;DUSP27;C1QL2;C15ORF48;TRAF7;DNAJC1;ITGAD;IFNG;ALDH1A1;AMTN;SPEM1;CLRN3;COLEC11;DDC;GTF3C6;DBX1;ASB14;FAM169A;NTN1;USP18;IL1RL1;VHL;C3ORF33;WASF3;PTCD2;GALNT4;PCDH9;CRYGN;KCNJ14;NDUFA1;SGPP2;TSHR;KLF1;HCRTR1;SLC4A9;GNPDA2;CCDC63;PPIL3;FSIP2;ASB1
intermediate stratum of m2ADL	205/301	0.2991816564202621	0.7074500440919251	0	0	1.07667656154551	1.2992302833800038	OR8I2;WDSUB1;TTLL10;GLDN;PDCD2L;SMC2;SPIC;GPR176;EDNRA;SPATA22;C3AR1;AP1S2;CCDC96;LIPK;EPHB1;RNF111;IQCF5;PAQR8;KCTD19;PAQR5;HUS1;SOX14;SLC6A12;SPINT1;TBPL2;PFN4;WDPCP;SLC45A4;HEPACAM;GATA4;SLC6A20;LY9;CYB5R2;C12ORF56;OTOA;PRAMEF12;APOH;KCNMB2;SERPINH1;ARSI;NXNL2;C19ORF38;GPR15;COL24A1;TAS2R31;MAGEE2;RNASE10;C1ORF185;RNASE12;NR0B2;KIAA0391;RPE65;GNG13;COL1A1;GKAP1;LYPD6B;CORO6;PCDHB5;SETD4;RPAIN;COL18A1;IFNA4;CCDC126;CCDC125;PTPRM;PYGM;ARHGAP5;VSIG10L;EFCAB9;MMP21;WDR44;MMP20;MMP27;STBD1;ADAMTSL3;TRIM6-TRIM34;TIMP4;APPL2;EDN2;ZDHHC12;RHOH;PAX5;GAS2;ACSBG1;LRRC3C;ADAM20;CST5;GBX2;HAS3;LY6G6D;CBR4;OR4B1;MCF2;PNMA3;ADAM30;PLXDC1;POU4F3;GPR141;PDCL2;KITLG;KRT16;C12ORF29;PF4;ZFP28;MAD2L1;CLEC4M;CD80;OR51D1;HJURP;RORA;FAM3B;NEK2;OR13D1;WNT5B;CD93;RALGAPA2;UGT2B17;THNSL1;FAM173B;MAPKAPK3;POLG2;MTNR1B;MFNG;WDFY1;WDFY2;RPP25;PVALB;PFKFB1;SEMA7A;NXPH2;CBFB;C11ORF94;GLYAT;GPR82;CSF2RA;NID2;SCRT2;TCTEX1D1;SLCO1B3;PACSIN2;THEM5;ZNF667;TXNDC8;BTNL9;CCDC17;CRLS1;CNOT6;MAP3K15;BMP2;TSGA13;TRPV6;FAM151B;LHX1;ZNF778;C6ORF118;XAF1;RBM27;BNC2;MEGF11;PCDHGB3;ZIC3;CASP4;UGT2A2;UPP1;SUN3;SLC13A2;PLA2G4F;HAUS6;SSTR1;KCNAB3;TMPRSS11F;SHROOM4;TMEM212;CATSPERB;CATSPERG;LANCL3;CDH16;L3MBTL4;DTL;OR4K2;SEMA3B;ASB12;SEMA3F;NTN1;USP18;TTN;CYTH3;CECR2;ZNF627;LRIG3;GBP2;KCNJ1;RBM39;CRYGD;TSPAN15;NPHS1;IL2RA;MGP;CDK2AP2;ATP13A5;NUP35;TLL1;C8ORF76;MYO1F;HCN1
intermediate stratum of m2B	205/301	0.2991816564202621	0.7074500440919251	0	0	1.07667656154551	1.2992302833800038	SLC23A3;MTRR;CCDC89;RBPJ;LIPA;NIPAL2;LIPH;INSC;EPHB1;CUBN;PAQR5;NPFF;OMD;CACNA2D2;EBF3;GTPBP8;RRAGB;AGTR2;EXD1;TTYH2;MRPL19;C9ORF72;PPL;COMMD9;KCNN1;ASL;NTSR1;GSDMD;SLC10A4;TNFSF14;TPRG1;MRPL21;AKR1B10;TH;CYP2S1;PNOC;NDUFAF2;PCDHB3;INVS;CETN1;GPR20;SLC7A13;CD3G;TMEM53;ZCCHC17;SLC6A3;SHD;SLC6A4;ZCWPW2;CHAF1B;SLC22A15;MMP27;NMRK2;BBS5;LRRCC1;UPF2;GPR37;RIPK3;NSUN4;KCND3;TSC22D3;EN1;SLC39A13;PAX5;VAV1;CDCP1;MMP13;IL1B;TEDDM1;ADSSL1;ALDOC;PIGL;PPARA;LRRC3B;CRYAB;PAFAH1B3;OR4C3;ATPAF1;CCDC105;RPL12;PTGER2;COL11A1;PCNP;GLRA1;RECQL5;FAM184A;ANO10;AGR3;PMS1;LMLN;IL33;LRRC24;GCH1;MOG;LRRC27;KLHL1;VEGFB;CRYBB2;PRSS36;TUBB4A;MOS;SPSB2;GATM;KCNS3;NDUFAB1;ESYT1;PNPLA6;FOXA2;CHRM2;ALDH1L1;ERCC6L;CD83;RTKN2;HJURP;TTF2;GIMAP6;CLGN;FNTA;FAM81B;CHRNB3;NANOS3;GPR75;ANXA10;MOB3A;FAM173B;LIX1;ARMCX6;ERP27;STEAP2;NSMAF;ZNF551;C11ORF94;CREBL2;LTBP3;NPAS1;MOBP;ZNF665;MSC;CD300LG;CPA5;LRRC69;ANKRD34B;CCDC18;SLC37A2;SYT2;AGXT2;ESRRB;LRRC61;ESRRG;B3GALT5;SELE;IGSF10;PLCXD3;BCL2;SCGB3A2;GPR101;KCNK5;RNF13;UFSP2;RND2;CXCL2;ELAVL2;RND1;PDILT;TTC23L;PLEKHG3;SLC13A1;SORD;C1QL2;ITGAD;PCCA;CDHR2;ALDH1A1;AMTN;SPEM1;CLRN3;RBPJL;OR52H1;DDC;DBX1;FAM169A;NTN1;IL1RL1;SV2C;AWAT2;DDT;NRIP2;E2F2;FNIP2;DNAI1;PLEKHH1;WASF3;GALNT4;LGI3;APOC4;SGPP2;CABLES2;UQCRHL;HCRTR1;SLC4A9;PNKD;SLFNL1;XPNPEP2;C8ORF76;FSIP2
intermediate stratum of p3ZL	205/301	0.2991816564202621	0.7074500440919251	0	0	1.07667656154551	1.2992302833800038	WDR86;ADARB2;BACH2;AQP1;UBASH3B;PPP4R4;C3AR1;TBC1D22A;FAM19A4;VSIG8;STARD6;PRKCD;AFAP1;OR10V1;RFX4;FAM76B;FAR2;TLN2;KPRP;CEND1;NKAIN2;GJC1;PCDHA1;ADAMTS19;ST3GAL4;TSPAN2;HCRT;C19ORF38;RABGAP1L;GPR12;NR2F1;ABCA9;CDC6;TH;GJB3;PNOC;ID4;MRVI1;PLCH1;PCDHB3;OR6A2;WFDC9;CETN1;SH3KBP1;LRRC38;CETN2;PTH1R;WFDC5;SHD;VMO1;SLC22A15;CHST8;EDN3;SLC32A1;SEBOX;ENAH;TNNT1;CNKSR3;CDC42EP2;ALDOC;SAMD5;CLDND2;RAMP3;CCDC103;FIGN;GDPD5;FGD5;PLAGL1;HSD17B1;HAS2;EXTL3;GABRD;ANKMY1;GDF11;GAD1;GSS;ECEL1;PRSS37;GAD2;FAH;PLEKHA7;PRSS41;KITLG;KCNS3;CLCF1;CCDC7;PTF1A;FRYL;OXNAD1;RASL11A;PMCH;CIB2;RORA;GPR62;RORB;SAT1;TM7SF2;BMPER;FGF9;FADS6;ARHGEF40;SEMA6A;KCNH6;VASH2;THEMIS;ATP11C;C12ORF10;LENG1;RAB37;FRMD8;TIPRL;RAB38;ISCU;RNF180;C11ORF94;HTRA4;FBXO48;NPAS1;COX7A1;GPR82;RASGRP4;SEL1L3;SCUBE2;C6ORF15;FAM83E;HRH3;YBEY;CDH23;THEM5;CLCA2;TAC3;SOCS6;SRGAP1;EIF2B3;ZFHX3;SDF2L1;OPN3;TFAP2E;CBX4;WNT3A;ESRRG;CORO2A;SYT9;ARHGAP24;TDRD3;ABHD12B;DNAJC18;ADCY10;TAB3;ALPI;AMOTL1;GPR101;SLC35E2B;ST6GALNAC1;MEGF11;PINX1;C1ORF174;NENF;UFSP1;LBH;ARL5C;PPP2R5E;LRRTM1;SENP8;MYADML2;QRFPR;ZNF641;SH3D19;RBM6;NAT8B;ABCC2;CAMK1D;PEG3;GPX3;USP44;ATRX;PPP2R5D;GLRX2;BPGM;ADRA2A;EPN3;IQCK;DDAH1;LANCL3;IRF6;ZP3;ASPA;LRTM2;LEF1;C6ORF201;OGFRL1;CLMN;SLITRK6;RILP;ZNF189;PPP1R14A;TIMM8A;PCDH9;GZMA;NELL1;FRAS1;PDE7B;PTPN4;CCDC60;PTPN3
intermediate stratum of r6BL	205/301	0.2991816564202621	0.7074500440919251	0	0	1.07667656154551	1.2992302833800038	SLC35B3;EHF;CCNH;MRGPRF;TONSL;THUMPD2;PKD2L1;ABCA13;NDST2;KAT5;SNRPD3;ACAD11;SCAPER;TYW3;ZFP3;DDX11;ZFP2;BOLA1;BTD;TFR2;NOBOX;CCNO;LIPT2;TMTC3;SDR39U1;LYPD4;PLAC8;HPX;S100A16;PPCS;ST8SIA4;PPY;HIST1H3G;NAPSA;FOXF1;SLC16A12;PARP16;TAS2R38;KIAA0391;RPL3L;RNF222;GJB1;BPIFB1;SLC6A9;PCDHB1;ARTN;GKAP1;GALNTL5;INTS4;SFXN5;NODAL;VSX2;PTPRT;HMX3;DIS3L;DMBX1;THTPA;CLDN22;SHE;ZCWPW1;ADAMTSL4;NMRK1;JAK3;GABPA;TCF19;OFD1;GPR37;IFNGR1;BHMT2;TOP3A;MSGN1;GAB1;NSUN6;C20ORF173;TMC4;PAX8;ALDOC;CLDN17;HMX1;ZNF112;CSTB;KIAA1324L;WRB;CYP7A1;TM9SF4;REM1;UCP3;AGR2;DNAJC5G;DTD1;MICB;ZNF341;LRRC27;TMEM61;TTC9C;SPSB1;CAPZA3;KCNS3;CENPJ;GHRH;ESYT1;CRAT;TJP3;CD83;C4ORF19;POFUT2;ABHD10;FAM162A;ENPP4;EPPIN;ENPP6;FAM81B;CCDC154;CHRNB3;CSGALNACT2;ATP1B4;TNNI3K;TC2N;MOB3B;PHOSPHO2;CLEC4D;ZNF319;HRASLS5;DSC2;NSMAF;LCN9;SLC1A7;RASGRP3;LRRIQ4;C16ORF58;OTX1;BCL2L14;SLC38A4;WNT4;ANKRD28;YARS;TMEM132C;SYT3;PSAPL1;ESRRB;TRPV1;FBXO33;AICDA;PHOX2A;IL4;TBXAS1;TARM1;BCL2;BLMH;ZNF654;KLHDC9;TAS2R7;MAST4;ONECUT2;RND2;HAPLN2;MB;SENP8;OR8D4;MYBL2;METTL15;TSHB;SNTA1;CCDC39;CR2;USP49;CKAP2L;PLA2G4A;ETV3;TTC38;IQCH;PATL2;LATS1;TRAF7;ALDH1A3;NRG3;ELF4;ZNF638;SLC24A1;CATSPER2;PARD6G;ASB14;TSPAN32;SV2C;CYTH4;AWAT1;FCHO2;XIRP1;BEND3;S1PR4;CRYGS;TMEM30B;FOXJ3;C9ORF43;APOBR;KLF1;KISS1;MYO1D;SLC4A8;XPNPEP2;MGAT4B;C8ORF74;BCAR1;MBTPS2;TBATA
intermediate stratum of r8BM	205/301	0.2991816564202621	0.7074500440919251	0	0	1.07667656154551	1.2992302833800038	MDC1;SPON2;THUMPD2;ACSM5;SLCO6A1;VPREB3;KRTCAP2;RNF115;RASSF2;DPYSL4;BPIFA3;BPIFA2;LIPM;GTSE1;VRTN;PAQR8;ACOT8;SERPINF1;DDX11;FRS3;JMJD8;GABRG1;MTAP;RUFY4;TRIB1;TPH2;PRDM14;PPP1R3A;PLA2G6;HPX;ST8SIA4;SNX6;SLC10A5;CRADD;COL24A1;STAC;ABCA4;GP2;PARVB;KIAA0391;ABTB2;PM20D2;CABYR;CTRL;ARMC10;NDUFAF2;NANOG;AVL9;PTPRT;TOP2A;OR10J5;TCF21;MAGT1;WDR45;PIGW;CLYBL;PCSK4;MYOM3;THTPA;ADAMTSL1;SLC22A13;GNPNAT1;FAM170A;CCR6;GPR139;TMC1;TIGD4;KRTAP15-1;NCOA4;EMP1;GFRA3;KRT31;MRPL46;ANO2;CDC42EP5;PLSCR5;POT1;ANGPTL1;CSTB;GPR45;GBA;OVCA2;AIF1;REM1;TMEM169;CST11;PTCHD1;GBX2;GCNT3;IL12RB1;CASP8AP2;ZNF462;ZNF341;CDKN2B;MPP4;GABRA6;GSR;NR1H3;UBE2G2;SNX22;POU4F1;POU4F3;NUDT22;PDCL3;TMEM54;JKAMP;ENGASE;GALNT12;RTKN;CD80;OR51D1;LOXL3;CNDP1;FADS3;H1FOO;SYDE2;RIMS4;ABHD10;DMBT1;SCN9A;TEKT4;G6PD;FBXW8;PAM16;ATP1B4;TNNI3K;OR2T6;FAM173B;ERP27;LMX1B;KANK3;PFKFB1;PMEL;OR2C1;KLHL15;THADA;GPR82;FUT4;RASGRP3;USP50;LRRIQ4;SLC38A9;ZNF786;CD300LG;ANKRD28;KLHL25;NEK6;SRD5A3;ARHGAP28;TRPV1;POU2F3;IRAK1BP1;TMEM114;ITGA11;LHX5;LSM14B;FGF13;OR13A1;RAD9B;BMPR1B;CNIH3;NFE2L2;MAST4;SLC2A4;ITGAE;SLC2A5;UPK1B;ZNF408;EFHD1;CNGA4;TSHB;TAS2R4;ABCC2;CCDC36;PATL2;CATSPERB;ELF4;DMRTA1;XCL1;DSG2;TSSC4;GTF3C5;FRRS1;PKD1L2;AURKB;AWAT1;MSTO1;HLX;LRRC8A;DNAJB7;TAS1R3;UBQLN3;TCFL5;KCNJ8;EGF;EXOG;SGPP1;KISS1;CD5;XPNPEP2;SLC25A31;C8ORF74;SYCP3;FOLR2;CCDC61
juxtacommissural pretectal domain	205/301	0.2991816564202621	0.7074500440919251	0	0	1.07667656154551	1.2992302833800038	FRMPD2;PKD2L2;HTR4;OR4Q3;IKZF4;FAM122B;CDC23;TDO2;ZNF726;TBC1D22A;C2ORF81;GBP6;KRTDAP;CCBE1;EPHA7;EPHA8;RIIAD1;RFX3;RFX6;RFX7;ARMC3;ARMC4;ZFPM2;MYL9;TRIM11;GTSF1;GRID2IP;RETSAT;CFH;NPRL3;WDR63;HTATSF1;IQGAP2;C12ORF65;TRPM1;ARSJ;TTPA;STXBP6;FZD1;NTNG1;RCC2;BTBD16;CP;C1ORF189;GRIN2D;EHD1;PKIB;GRIN3A;ZBTB6;FXYD3;RPL27A;PKIA;TDP1;INVS;PYGB;MYOM1;PPP1R11;SIPA1L3;GYS2;GNRHR;RBPMS2;FCER1A;OR52B4;C19ORF18;FCRL1;PABPC5;PAX3;PROX1;CYP7B1;KIF6;KIF27;C20ORF96;ITPKA;SLC29A1;LRRC3B;CCDC103;TMPRSS3;GDPD4;HSD17B6;GPR151;OR2AG1;C22ORF23;SPP2;GPC4;MSX1;ZNF467;SPDEF;SF3A3;PCGF5;LAPTM5;VWA3A;VWA3B;OTOP3;POU4F3;MOS;TTLL6;DPY19L2;KIF26B;SLCO4C1;F2RL2;COL16A1;CD83;PRDM5;MPI;TNC;TNF;TEKT4;PITX2;NUDT13;SPINK1;PIAS2;ENKUR;TANC1;MAP7D3;LY6D;DYDC1;LYG2;IPPK;CHRNA3;SLC26A1;DDX4;OR5AR1;GSTCD;NPR2;GLIS3;NPAS1;MARCH11;VTN;EMG1;YBEY;ZBBX;C11ORF88;AGXT2;ESRRB;TDRD1;GON4L;SP1;REEP2;TMEM239;TAF4B;RLN1;MAP3K14;CXCL6;MS4A3;SPO11;DDX41;TTC27;NGRN;INSL6;BCL7A;LRRTM4;SNAPC2;METTL15;UNC45B;ABCC4;TRPC6;TNFRSF18;AXIN2;SENP2;C1QL2;IQCG;RBL2;SLC25A18;TEX13B;NDUFS3;AMTN;CDHR4;OR2B11;OR10A2;TNFRSF25;ANG;MCM6;IRF6;DSG4;LCT;CUEDC1;TRIM55;CDH19;FAM84B;SLC24A1;SMARCD2;COLEC10;NLRC5;SEMA3F;CYGB;TTN;CCDC85A;SPOCK3;SLITRK6;CLVS2;CCDC180;PDE6C;HES3;BEND6;IRX2;DDX31;OR6N1;MGAT4C;NELL1;PRC1;SYCP3;SLC25A34;MYO1H;SNTB1;PPIL6
lateral parabrachial nucleus	205/301	0.2991816564202621	0.7074500440919251	0	0	1.07667656154551	1.2992302833800038	SMARCAL1;ERRFI1;SPARC;TMEM91;SLC4A4;EDNRA;POF1B;SPATA22;GJA5;RPS6KA1;C3AR1;CCDC96;HMCN1;ARL10;PAQR6;NHLRC3;MTUS1;PTOV1;PDZK1;TRHR;NUP210L;ORAI3;TRIM14;MYL9;SLC22A4;WNK4;PRDM14;PPL;GIGYF2;CYB5R2;NKAIN4;APOH;RHBDL2;B3GALNT2;WDR59;MAGEE2;ST8SIA2;PBX3;OR51I1;WDR54;GNG13;STAG2;SPATS2L;HBP1;PCDHB3;MRAP2;VSX1;COL18A1;PCSK1;FKBP10;MECP2;MMP24;KRT26;HEY2;TIMP4;APPL2;CHST8;TMEM150B;NSUN4;NSUN3;EN2;EN1;KRT39;ENAM;B3GNT5;CLDN17;HBEGF;SF3B4;PNCK;PTH;NDUFA4L2;GDPD2;MIPOL1;OR2AG1;CHN2;GSC;SPDEF;CCL25;GABRQ;GDF10;P2RY13;CDX4;KLHL1;TUBE1;OTOP3;KLK10;LILRB4;PLXDC1;TTLL5;CR1L;STK17B;CYP20A1;ZNF219;SCRG1;RAB9B;TJP2;CCT8L2;PHLDB1;CSF3R;CLEC4M;UPK2;TNC;GPR63;FAM107A;ARHGAP36;SAT1;FGF7;SALL2;ENPP4;SVEP1;KRT79;KMO;PCP2;SLC9A3;MAP7D3;POLG2;C6ORF136;PKP3;DGKK;ZNF551;C17ORF99;PXK;ANKRD16;CALCB;OR5AR1;HTRA4;GLYAT;SLC1A6;HIGD1A;LTBP1;C1ORF112;RHOBTB1;KRT40;NEUROD1;VTN;NEUROD4;ZMAT1;MUSTN1;UBD;SOCS4;CLCA4;DRD5;DNAJC12;ESR1;IGSF10;PTPRC;LHX1;NFE2L3;ZCCHC4;SLC26A3;ZNF773;BMPR1A;KCNK5;RERE;CHD7;ATP2A3;PTPN21;C2ORF49;PHTF1;RERG;PSD2;TOP1MT;ME1;CA7;CPXM1;UPP2;ZNF521;C3ORF58;PRKG1;KLF11;GRID2;VWF;SPATS1;PARD3B;MMS22L;SLC25A18;FCHSD2;ALS2;ALDH1A2;MS4A1;ZP2;ITGA9;PAPPA2;ITIH5;PRR5L;CXXC4;PTHLH;HDAC7;IL1RL1;MSTO1;NCAM1;TNNI3;TCF7L1;MCOLN3;LGI4;TPBG;PCDHGC4;SLC12A1;MGAT4C;TSPO2;CRYGB;MAB21L1;ATP13A4;CCDC63;CPVL
lateral part of r4B	205/301	0.2991816564202621	0.7074500440919251	0	0	1.07667656154551	1.2992302833800038	ADAMDEC1;VIPR2;MTRR;AQP9;MRGPRF;CISD2;CYB5D1;RINL;GJA3;LIPH;RASSF6;SAMD11;RRAGA;NINJ2;KCNQ4;PFN3;KCTD15;TMEM87A;TSTA3;RETSAT;MRPL19;CDCA7;SDR39U1;PPL;ADAMTS14;S100A16;HMOX1;SNX8;GSDMD;GSTM3;TNFSF14;STK11IP;SIAH3;CIDEA;TRIP4;OR51I1;ANLN;GJB1;SLC6A9;SPDYA;TRMT11;MRAP2;PRRT4;FKBP11;ZFAND2A;FAM69A;WDR41;KIF12;TMEM53;CASP14;ATIC;ADAMTSL5;ZNF800;OR52B4;CGNL1;DLGAP5;TIGD3;UPF2;CDV3;TCF15;SEBOX;MRPL47;ANO4;SLC39A14;GFRA4;KAT2B;CD200R1;CDCP2;BANK1;ALDOC;CD48;EXOC2;POPDC3;MRPS35;PAPLN;WNT8B;MIPOL1;FGD6;HSD17B2;SPP1;SAMD3;OR4B1;CDKN2D;GABRP;P2RY10;YTHDF2;LRRC27;STAT2;TMUB1;KRT13;TMEM62;TTC9C;GLRA4;SNX20;TUBB4A;GNMT;AGMAT;SPSB2;GPR143;KRT16;GSTA3;NDUFAB1;OCM;ESYT1;ALLC;NEUROG1;TTLL9;PNPLA2;STEAP4;GOLT1A;TTF2;CASC1;TGM1;TATDN1;FNTA;MACROD1;TMEM38B;STK32A;LMO1;KCNH6;FST;MAT1A;GEM;CLEC4A;PLA2G16;KIAA1614;PHOSPHO2;FAM173B;ARMCX6;PGR;REG3A;COX16;KLHL15;STK31;KIAA0556;SBNO2;NEUROD4;ITPRIPL1;TMEM125;UBD;LRRIQ4;FAM83B;LRRC69;NEK5;SMURF1;MFSD6L;KLHL24;TMPRSS12;LSM4;COQ7;DIAPH3;NAT1;FES;BLMH;MNAT1;GALK1;COL14A1;FLT4;HSPB2;UFSP2;DBH;RND3;MTO1;INSL6;METTL14;CA1;ACOXL;SGCA;PGM3;EMILIN2;ABCC2;C1QL4;MMP9;DNAJC1;TMIGD1;DPPA4;TMEM219;SPACA3;KCNA10;PCOLCE2;DBX1;PLG;ASB12;TTN;IL1RL1;SV2C;ERICH1;P2RY2;TMEM207;KCNJ1;MUC6;CRYGS;USP25;CRYGN;KCNJ14;SYT15;S100B;SGPP2;GDAP2;KLF1;C19ORF81;SLC4A9;WEE2;PMP22;SARDH
layer 1 of InsCx	205/301	0.2991816564202621	0.7074500440919251	0	0	1.07667656154551	1.2992302833800038	EHF;CHIC2;FZD10;GRPR;UXT;NDST2;GOLGA4;SOX18;HOXA3;MS4A13;SLC6A19;DKK2;PPP1R3F;KEL;PPP1R3C;RUFY4;PLBD1;HOXB2;C19ORF67;PADI4;ZNF830;A3GALT2;IGSF1;FBF1;KLK5;KLK9;FAM171A2;RDH12;PDGFD;ZSCAN12;PAG1;RBM11;GSDMA;CIDEA;RASSF7;MRPL27;OR10S1;C1ORF185;IGF1;SLC6A6;GIPC1;PCDHB5;ECHDC2;INTS7;OR7C1;SLC35F2;HILPDA;TMEM52;EFCAB6;KRT20;HOXC12;GNGT1;SLC22A14;ENSA;CCR9;DLGAP3;CHST9;CCDC116;MST1;HEXDC;LRRC41;WDR33;NR5A1;FCER2;SLC22A24;RAD51C;G2E3;AHRR;VWA2;PLIN1;ANGPTL4;RAPGEF6;DTYMK;CTDP1;PTGER2;PRIM1;LYZL1;ABCB11;PSMA8;AGA;MGAT2;DISC1;EXTL3;RIBC2;LMLN;RSPH4A;MTX2;NFYB;OR1L6;LAPTM5;SAMD4B;PCDHB14;DHRS3;RNF146;SNX18;TTLL1;AGBL3;SGSM3;ZNF697;SH3GL3;TMEM179B;CTNND2;WWC1;ITGA2B;TNF;KLHL31;FAM198A;EP300;SLC16A8;TGM6;SLC16A5;RAG1;PDIA2;SPAG11B;SPINK1;TMOD4;SLC30A4;DYRK1A;ZBTB34;OR2T8;MSH4;SLC9A9;DPEP2;HRASLS5;LYG2;AIPL1;NNMT;ARHGAP19;PLD4;GLIS1;DPP4;SBNO1;NLRP9;SMYD1;TCTEX1D4;TXNDC2;E4F1;OTX1;CD300LF;MORC2;CPA5;CNTLN;TMEM120B;AMBP;PCIF1;TFPI2;OTUD6A;CRLS1;FANCG;TMPRSS15;BMP4;LRIT2;MAP3K10;ZNF778;ZMYND15;ALAS2;MCTP1;GADL1;MSLN;PTBP1;SART1;ARL5C;EFHD2;DACT2;OR8D4;CCIN;CYTIP;ADAMTS9;TSHB;FIGLA;ABCC9;DUSP23;CCNA1;CATSPERB;SYNPO2L;MEP1A;CNGB3;SPACA3;FAM96A;AKNAD1;BPI;ERAS;FGL1;PALM2;DBX2;PPM1K;AURKC;INS;GNA14;CYTH4;ZNF507;CCL5;POC1A;DNAJB8;S100G;C2ORF73;IRGC;C9ORF40;ACVR2B;KISS1;PFKL;P2RX1;ASXL3;GLOD5;MYO1G
layer 2 of PaS	205/301	0.2991816564202621	0.7074500440919251	0	0	1.07667656154551	1.2992302833800038	CLDN1;RXFP1;HS6ST3;LGALS4;ZNF729;C3AR1;FAM19A2;IER5;RNF111;IQCF5;TAAR9;SCAF11;OMD;ENTPD8;SLC6A12;CRNKL1;SPINT1;GPR161;FDX1;ATF7;SPATA19;FREM2;ZSCAN29;NECAB1;ABCB7;USHBP1;ARX;PRDX2;PCDHA1;STC2;ARSI;ST3GAL1;NTSR1;SLAMF1;NTSR2;MSR1;TSLP;TNFSF15;SLC16A12;RNASE13;RNASE12;PARP14;GDF5;IL1F10;ID3;PLCH1;CUTC;WFDC8;TOP2B;MYOM1;OR11L1;PTH1R;CD3E;ARHGAP5;OPN1LW;MIS18BP1;CHL1;TMEM44;STAB1;RSPO2;GNPNAT1;TNFAIP8L3;TINAG;TMC1;MYBPC3;FOXD3;FOXD1;GPR33;KIF23;F3;POU5F1;FCER2;F8;BDH2;ENAM;TGIF2LX;AHRR;ALDOB;CD44;SAMD7;DTYMK;SERPINB13;SATB1;SATB2;ADAM20;HSD17B6;ADCY8;CST11;AGA;CBR3;SLC17A4;GABRA5;BIK;AKR1C3;PCDHB12;WTIP;VAX1;CYP8B1;FABP6;STK17B;AGBL3;SLMAP;CCNG1;CCL28;EXOC3L1;UBXN2B;NRK;NRM;LOXL4;ATP12A;LOXL2;NR3C2;FGF7;FCGRT;TEKT4;TGM5;PITX3;SLC16A5;RAG1;RNF43;TLE3;SLC15A1;NPY1R;ALG14;MYADM;CERCAM;FIZ1;RHCG;SLC26A1;OR5AR1;ARHGAP19;FBLN1;CYP4F22;TRHDE;CCNB3;ESPNL;CDH20;OR51S1;CD300LF;AP1M2;SLC14A2;WFS1;ZBTB16;HTR1A;NKG7;ARHGAP28;TDRD6;ABHD15;BMP4;PLCXD3;LRIT2;TMEM236;LHX2;LHX1;TLX1;TCF4;LHX4;LCN6;TMEM45B;PIWIL4;COX4I2;CYR61;TMEM221;GRM2;CA1;SGCD;SIX5;TRPS1;CASP4;CCIN;ITGB7;MDP1;MYBL1;MYOCD;TNFRSF19;ELF1;IL1RAPL2;SPATC1;IGDCC3;CDH12;TERF2IP;PKHD1L1;LCT;OR56A3;ITGB3BP;CREB5;RGS18;HLF;TSSC4;GOSR1;LRTM1;ITLN1;CRX;NT5C2;TP53INP1;CCL4;CEACAM20;PCBD2;E2F8;CDRT4;S100G;RPH3AL;CAPN13;P2RX1;NT5C1B
layer 5 of PaS	205/301	0.2991816564202621	0.7074500440919251	0	0	1.07667656154551	1.2992302833800038	POP4;CLDN1;RXFP1;HS6ST3;FERD3L;KIAA1107;ZNF729;BPIFA2;LIPM;MFSD2B;IER5;STARD6;ENTPD8;SYTL2;KIAA1217;DEPDC1B;SFRP5;GPR161;CRYZL1;CCDC86;TRIB2;STX1A;ABCB6;ARX;NMD3;UMOD;HSD11B2;SYNGR1;STC2;VTI1A;HIVEP1;PIP5K1C;ST3GAL1;SCAI;SLAMF1;MSR1;WNT10A;TSLP;BCL11A;PRG2;NR2F2;ABCA8;IL1F10;XKR7;SNAI1;FBXL3;PLCH1;IGSF9B;OR6A2;SERPINI1;WFDC8;TOP2B;NRP1;NKAP;OSBPL11;PCSK5;MED12;TMEM44;B3GALT2;TNFAIP8L3;CTSG;TINAG;CD34;CAP1;ELOVL7;PRSS12;POU5F2;RIPPLY2;CCKBR;MMP16;NOV;PACS1;CD44;SAMD7;ZNF593;GRP;SATB1;SATB2;CXCR4;HOXD13;HSD17B6;ADCY8;PRSS45;TRAK2;NRAS;RASSF10;RPRM;GABRA5;UNCX;PCDHB12;DHRS1;XAB2;AGBL1;CR1L;LPCAT3;SH3GL3;UBXN2B;CLSTN2;GXYLT2;ATP12A;SLC8A1;LOXL2;CTGF;NR3C2;HELB;BANF2;TEKT5;SLC25A47;TLE4;SLC30A7;TLE3;BNIP3L;IGFBP4;IPMK;SHISA5;ADAM10;TBR1;PLA2G15;PRPF4;ADAM17;MYADM;CERCAM;RELL1;TOX;KHDRBS3;NXPH3;OR5AR1;SLC1A2;CHRD;FBLN2;TRHDE;CPLX3;IGSF21;CDH20;PLXNA2;CYTL1;SLC14A2;ATP8B2;ZBTB16;HTR1A;ARHGAP28;ARHGAP25;NR4A2;EFNA1;NR4A1;COL5A1;TRPV6;TMEM236;CNTN3;TCF4;SDK2;C8ORF34;GAL3ST1;MCM7;COX4I2;CYR61;DHTKD1;GRM3;GRM2;TRPS1;PSD3;EFHD2;BLNK;ITGB7;MYBL1;RBM14;ABHD14B;ABHD14A;GPCPD1;CORT;IL1RAPL2;SPATC1;IGDCC3;TERF2IP;TRIM59;DSG2;ZNF512;PKHD1L1;CDH18;CNTNAP4;RGS18;HDAC5;HLF;NRXN1;GMPR2;GOSR1;CRX;ATP10A;NCALD;THBS4;PRRG4;RAB26;CCL4;DNAJB8;CHSY3;LRRC8B;CDRT4;RPH3AL;ANGPT1;KCNIP3;FBXL16;GALE;CD6;MDGA2;R3HDM2
layer 6 of PrS	205/301	0.2991816564202621	0.7074500440919251	0	0	1.07667656154551	1.2992302833800038	TMEM200A;CBLB;ANTXR1;DCAF4;RXFP1;LGALS2;AS3MT;NDST4;NDST3;LIPM;LIPK;IER5;TNS1;EPHA7;EPHA6;IL1R1;UNC5C;TMEM82;GPR161;TRIB2;CLOCK;EPHA2;CDC42SE1;LXN;ARX;CWF19L2;C2CD4C;HSD11B2;KCNMB2;HESX1;RHBDL2;SLAMF1;NTSR2;FZD1;MSR1;WNT10A;BCL11B;STAC;ZNF260;EXOC6B;RNASE12;GPN1;SLC16A13;PARVG;PCDHB6;ECHDC2;SERPINI1;DAND5;ZNF496;RPAIN;NRP1;FKBP10;DOC2A;AP4E1;GRIK4;GRIK1;PIGW;PCSK5;C16ORF70;CHL1;TMEM44;B3GALT2;ANKRD1;RSPO2;FFAR2;TINAG;OR4D5;DUSP5;SERPINB4;DUSP3;OPALIN;BHMT2;PABPC5;GPR33;PDCD1LG2;ELOVL7;ZHX1;GNL3;NCR1;ANGPTL7;NOV;TEDDM1;ITPKA;KRT36;KPTN;ANGPTL1;GRP;SATB1;SPESP1;ZDHHC23;PRICKLE1;REM1;SNX25;GPC4;TRAM1L1;ZSWIM5;CBR3;C17ORF67;SNX24;PUS7L;SULF2;CR1L;KLHL8;SLCO4C1;MSRB2;TRIP13;IL18R1;AMHR2;UPK2;RAB3D;BZW2;TSEN2;SLC8A1;NR3C2;RDM1;CYSLTR2;BMPER;RNF19A;TEKT5;SATL1;PAMR1;SLC25A47;TLE4;SLC15A1;IGFBP4;THOC1;KRT79;UBE2E2;PRSS58;PIAS2;PRPF4;MTNR1B;PKP2;MYADM;IGFALS;TOX;PARM1;CHRNA5;SMYD5;CHRNA9;CHRD;TRHDE;ARHGAP12;CPLX3;CDH20;UBR7;FAM83A;SLC14A2;UBE2C;ZBTB16;BCDIN3D;SYT8;NR4A2;TDRD1;BCL6;NAT2;P4HA3;UST;NFE2L3;RLN3;TCF4;STT3B;HIST1H1T;SLC2A2;AFF3;SOBP;RBM3;SGCD;SIX5;MYBL1;TRIM65;ABCC4;TRPC4;MRGPRX1;VPS13A;NGF;SSTR4;DCN;ITGA8;TRIM59;OR10A2;PKHD1L1;OR56A4;ST6GALNAC3;LCT;FAM84B;RNFT2;HLF;OR4K5;BARX1;PTHLH;THBS4;PRRG4;CACNG8;HIRIP3;TYW1;PIRT;UBQLN3;SPRY4;DTNBP1;GALE;ASB9;C2ORF70;SNTB1;HCN1
magnocellular diagonal band nucleus	205/301	0.2991816564202621	0.7074500440919251	0	0	1.07667656154551	1.2992302833800038	EHF;STMN3;SMC5;SOX21;ZDHHC4;SOX2;KRTCAP2;ROPN1L;PGLYRP1;FBXO8;ATP6V1E2;EARS2;ENTPD1;COG8;RPL21;KCNK13;SCRIB;ARMC7;TMEM81;MIP;SARNP;CLDN8;SPATA13;WDPCP;KPRP;PTGFR;ARX;FBF1;SLC5A2;PRDX2;NUAK1;B4GALNT2;NTSR1;NR2C2AP;NGFR;CDT1;RASSF7;MRPL27;NR2F2;CGN;CNFN;BPIFB3;LYPD6B;RAD17;SLC44A4;C2CD3;TCF21;MAGT1;CTSS;RYR3;MYPN;PQBP1;GNGT2;AIFM1;RNF151;TK1;PLEKHN1;RSPO4;TACR3;C12ORF50;TACR1;MZT2A;FCER2;MN1;SLC22A24;CD200R1;F8;ADSSL1;ARF6;CLDND2;GUCY2D;ZNF471;ECHS1;COL11A2;SDAD1;PBLD;GPR152;FSTL5;AMN1;TMEM65;GBX1;FAM196A;HAS1;DISC1;PLEKHA1;SPRYD4;DMRT1;KCNB2;CRYBB1;DHRS1;SNX20;GUCA2A;HINFP;KLHL5;QPCT;SLCO4C1;VWC2;OCM;PTF1A;SCRG1;IL17A;RAB3B;KLHL36;GPR62;CXCL13;HNMT;EIF4ENIF1;DACH1;GRAP2;CAPN5;CCRL2;PAPOLB;AP2M1;NANOS1;LMO1;PIAS4;UGT2B10;CDKL4;TRAPPC2L;VRK2;PGD;PDGFRL;MOB3C;ACAP3;DPM3;MFNG;ZFP42;ZNF438;IAPP;RAD54L2;EMID1;DPEP3;SPATA9;IQCA1;KCNE4;COX15;DLX6;ISG20L2;KLHL10;SLC1A5;MRO;SLC1A7;NPAS1;LRRC55;NPAS3;CCNB1;CD300LF;BCL9L;BTNL9;EIF2B4;PHF12;OTOL1;YRDC;BAMBI;TMEM239;CNTN1;PIR;ALK;RNPEPL1;MEGF11;PPWD1;ADRA1A;MB;METTL15;ILKAP;RFC3;C4ORF47;SSTR1;NGF;DDAH1;MEP1A;LCK;SPATC1;EFHC1;LANCL3;TERF2IP;DOCK2;TMEM45A;TSGA10IP;AURKB;CYP3A7;DCAF17;HIRIP3;SLITRK4;TNNI1;CCDC77;MICALCL;CNNM3;PIRT;SH2B2;CMTM7;NIPSNAP3A;NEGR1;EYA2;SEPT14;ACVR2B;CRYGC;FCGR2A;PDE10A;POU2AF1;PABPC1L;RHEBL1;CDO1;CKLF;MYO1G
mantle zone of PHyB-P	205/301	0.2991816564202621	0.7074500440919251	0	0	1.07667656154551	1.2992302833800038	TMEM183A;FRMPD2;HDAC11;MRGPRE;ZDBF2;SCAMP4;DPYSL5;PGLYRP1;MYOZ1;C3ORF14;HES7;ARL10;CACNA2D1;BSX;EBF3;SLC6A11;EML6;SLC5A9;RFX7;MTHFD2L;FAM76B;CTXN2;CCDC82;HOXB6;SDC2;MAPKAP1;ACTL7B;MYNN;HIF1A;OR6S1;PCDH17;ART4;NHLH2;HPX;DPH2;RIMKLB;NTSR1;SLAMF1;SRMS;ACE;IGF2;SLC16A10;AKR1B10;PARVG;NOX4;CD320;CLIC6;ZCCHC12;NRP1;MOGAT2;ADM;EFCAB5;BRCA1;MEOX1;ARHGAP6;SLC6A3;RYR3;EPM2AIP1;SMPD2;ZMYM3;DNER;TMED4;CHST7;MME;PRMT2;GPR35;ARG1;C17ORF80;AVPR1A;EMP3;KREMEN2;F3;PLSCR1;TEDDM1;FRG1;ACRV1;VWA1;EXOC6;CD44;RPL12;WRB;COL11A1;AFM;CRIP3;PRSS50;NFIL3;WIF1;PLAGL1;TM4SF20;GPC3;GPC4;MPZL2;GABRQ;FOXB1;CCL22;MBD6;MTX2;AADAT;GPR1;APEX2;PLXDC2;FAH;GSTA3;MSRB2;IL17F;FOXA1;GALNT13;CHRM5;PMCH;OTP;MPO;FGF3;FGF4;CAPN9;LEPR;KPNA7;CLCC1;PITX2;AP2M1;PDGFRB;G6PC;HGD;CARTPT;FBXO10;RNF41;PHOSPHO2;CCNE2;COL4A1;ANKS6;CD300E;MASP2;FAM161B;PKP3;SCG2;FKBP6;MAGEL2;SLC26A1;CALCRL;C17ORF98;OR52D1;NTM;ABHD8;TNFRSF11B;GPR83;NDRG2;PCSK1N;TAC3;TAC1;FGF21;ANKRD23;PYY;LRCH1;KIF18B;LRIT2;ZNF658;MYCBPAP;FGFR3;CBY3;C2ORF49;USE1;GRM2;WDR6;PDILT;HMGCS2;RBM6;TMPRSS11A;PLA2G12A;GPX3;DDX55;PLA2G4C;YDJC;TGFBR1;DCN;CDHR2;COL6A6;FBP2;B4GALT4;ITIH3;PPM1N;ITLN1;SLC5A11;SLC5A12;NLRC4;THSD1;OC90;TBRG4;KIAA1328;CNR2;SCN7A;UGT1A4;NCAM1;PCBD1;SEMA4A;DONSON;USP29;SGCZ;C1ORF146;BAIAP3;GALNS;GZMK;WEE2;ST5;ASB9;ASB4;TNRC6A
mantle zone of THyB-P	205/301	0.2991816564202621	0.7074500440919251	0	0	1.07667656154551	1.2992302833800038	SMC5;IKZF1;TMEM97;ACCS;SLA2;ABCA13;ENO4;GPR174;ZC3H12D;DPYSL5;RASSF6;RPL37;MYOZ1;FBXO8;HES7;ENTPD1;BSX;RFX1;SYTL4;EML6;RUFY4;MTHFD2L;FAM76B;TRIB3;ZG16;CTXN2;ATF3;PLA1A;RWDD2B;TMEM161B;KLK3;SLC5A2;C3;ARSK;PLAC1;RSU1;SEC31B;SLAMF1;RBM11;FZD5;SLC35E4;CIDEB;PILRA;GRIN2D;SLC6A6;CYP26A1;PARVG;ADI1;TNFSF8;PSMG2;MTMR10;MOGAT2;GPR22;CTSZ;IL24;WFDC1;ADM;TMEM53;ARHGAP6;RYR3;FARS2;SMPD2;ZCWPW1;HYAL1;GAST;RIOK1;PANX3;TIGD3;MIOX;CHST7;FCER1G;MME;GPR35;ELOVL3;EMP3;MED27;F3;F8;PDIK1L;CDC42EP5;FRG1;EXOC6;RPL12;CD5L;AFM;DERL2;CRIP3;TM9SF4;CPN1;FOXS1;RECQL5;CST11;PRSS50;NFIL3;CXCR1;WIF1;GPC4;GPR156;SLC17A2;MPZL2;GABRQ;CCL24;FOXB1;TMUB1;GPR1;GPR4;SNCAIP;FAH;KRT14;MSRB2;CENPO;GALNT13;CHRM5;PMCH;MSI1;EPX;MPO;ZFP36;HHAT;GRAP2;MAEL;PLXNC1;CLCC1;TMEM38B;ZBP1;SPAG11B;HFM1;BTN1A1;KERA;SHISA2;CARTPT;LZTFL1;SUPT7L;ENKUR;DPM3;CCNE2;LOX;CUL7;MAGEL2;CALCRL;TNFRSF11B;FBLN1;REG3G;CYP4F22;CNN1;CCNB1;PCSK1N;TAC1;C8ORF37;GFPT2;HOOK3;FBXO32;KIF18B;COL5A2;GNAS;ZNF658;CALR3;MCTP1;DDX47;DOCK7;DUSP19;C2ORF49;WISP1;NKPD1;FAM178B;ACOXL;PDILT;PGM1;SIGLECL1;GPX3;GPX6;GPX7;TGFBR1;MEP1A;IL1RAPL1;DNASE2;DNASE1;SFT2D2;SPACA7;TRIM56;HIST1H2BI;C2ORF68;DAPL1;LRTM1;ITLN1;SLC5A11;SLC5A12;RETN;TBRG4;CLN3;NUP43;PCBD1;SLIT2;CACNG1;SEMA4A;KDM4B;NIPSNAP3A;EGF;TXNRD2;GZMK;POU2AF1;RPS6KB2;SARDH;ASB4;FOLR2
mantle zone of VPrP	205/301	0.2991816564202621	0.7074500440919251	0	0	1.07667656154551	1.2992302833800038	OXTR;PID1;TXNDC15;ALKBH8;ELK3;PPP4R1;FAM110C;NDST4;LIPG;FAM19A2;IL12A;PKNOX2;ENTPD1;EPHA7;KCNK13;RUNX3;DKK2;TIAM1;PPP1R3C;SPATA13;PLBD1;KCTD11;ZNF830;NGEF;STX1A;EPHA3;ANAPC13;SLC22A1;FBF1;KLK5;PDGFA;TMTC1;NLK;KLK9;C12ORF66;PGBD1;CD19;MICAL1;NPBWR1;GSG1L;OTOF;APOB;ZBED3;XRCC6;EGR4;ARPP21;SIGLEC10;C12ORF71;NR0B1;BBIP1;ABCA8;XKR7;CYLD;PPFIBP1;STRC;GIPC1;NMT2;FBXL6;CDC42SE2;ARF3;ROBO2;CSRNP2;TRIM9;RSRC1;B3GALT2;FFAR2;ZNF366;NSUN5;SLC39A11;TMEM40;TACR1;ZHX1;LIME1;TOX3;MN1;SLC22A24;CCKBR;NOV;TFEC;TFF3;RARB;FJX1;PDZRN3;C5ORF52;SELPLG;PTN;SBSN;C10ORF90;PPP1R2;FRZB;HAS2;DISC1;SLC17A4;RPRM;DKKL1;DAB2IP;SAMD4B;LHFPL1;GTF2H3;DHRS3;MAS1;SNX18;SAA1;FILIP1;ZNF697;TOMM6;RAB3B;PLXND1;DGKB;NAB1;CTGF;FAM198A;RAB43;DACH1;TNFRSF8;NRTN;ZNF446;RGS9;UGT2B10;NANOS2;KCNH5;TBR1;LMO7;ZBTB34;TYROBP;MELK;SHPK;CLIP4;SLC9A9;DNAJB11;C11ORF97;LRRC57;GPR88;CABP2;GPR83;FBXO45;FUT2;KNG1;CLEC7A;MED31;LONRF3;DRD1;MORC2;IVNS1ABP;TMEM120B;PCIF1;OTUD6A;EFNA1;BMP4;GNAL;DAB1;FAM163B;UST;GNB4;SCGB3A2;LSM14B;GALK2;MXD4;DOCK3;RNPEPL1;NVL;LRRK2;GADL1;TRPS1;RASGEF1C;BCL7C;PDE4B;PHACTR1;ERC2;ADAMTS8;ILKAP;ACTR2;SPATS1;NAV1;SMC1B;QTRT1;GREM2;NPEPL1;CATSPERB;ADORA2A;MEP1A;LANCL2;COL6A6;TRIM50;VPS4A;HMGCR;INS;RASD2;IL1RL2;POC1A;NUP43;PDE6B;SLC25A22;LINGO2;LINGO3;NEGR1;HS3ST1;HS3ST2;FRAS1;NAGK;SYT12;GLOD5;PTPN6;PDE7B;EVI2B
mantle zone of r3Co	205/301	0.2991816564202621	0.7074500440919251	0	0	1.07667656154551	1.2992302833800038	SLC46A1;WDSUB1;WDR86;CLDN2;CLDN1;GLDN;C3ORF18;HOXA9;RINL;GNAT3;LRAT;SOX6;MTUS1;KCNK18;JMJD8;UNC13D;BCAM;ANTXRL;RBP1;COL8A2;KCNQ4;MAGEB1;EZR;SLC22A4;STXBP3;TAS2R46;DAZ2;CEP70;SERPINH1;NAALAD2;CHST14;TRPM3;PAG1;NGFR;NFE2;GRXCR2;ACE;FZD4;SYNRG;ABCA4;C12ORF71;FZD9;GNG13;ACER2;XKR8;TCN2;STRC;ID1;SSPO;NOL10;OR6A2;VSX1;SUV39H2;FAM45A;CAB39L;FAM69C;CCDC126;TMEM110-MUSTN1;STON1;PYGM;PTH1R;WFDC2;SLC22A14;FCER1A;OR52B4;CCR6;ANXA9;ZNF488;CTSC;FOXD4;FOXD1;OOEP;F5;NCR1;IL1A;GPRC5C;ENG;KANK2;SPRR3;CRYBA2;MTHFD1L;DNAJC5G;P2RY13;SPRYD4;GSX1;NFYA;GSX2;SNX24;PNMA3;TUBE1;DMRT3;VWA3A;MPP7;MAD2L2;CENPH;STK17B;CYP20A1;TTC30A;PKN2;STEAP4;UBE2D2;HP;NRM;F13A1;SDR9C7;UBE3B;CYSLTR1;CDH3;RGS1;TEKT4;NRTN;SVEP1;SLC39A2;RPTN;TOR3A;UNC5CL;FBXW8;PCOLCE;MR1;HIC1;EDAR;PRPF4;KIAA1614;C1ORF115;FKBP7;ELMO3;LMX1B;NOTCH2;NOTCH3;KCNE2;KLRB1;GPR119;OR6K2;CHRNA9;GLB1L2;SYCE3;OR51S1;OR51B6;LPXN;OTX2;NDP;MORC1;TMEM120B;POU2F1;TFPI2;EPHX1;INHBB;POU2F3;IL6;MAFB;NAT2;TRPV4;CLEC6A;TLX1;CASS4;TAF4B;ALPL;ESAM;KCNK7;MS4A3;C2ORF40;SH2D4B;COX4I2;CHD7;ATP2A3;ACSM2A;SLC2A5;PSD2;CA7;PGPEP1;MAPK1IP1L;EMX2;ARHGEF12;ARHGEF19;SMC1B;EPN3;TEX13A;IFNE;SPATC1;TBC1D7;XCL1;LCORL;C2ORF50;CDH17;TSSC4;HPGD;PLAG1;GOSR1;ASB11;PBXIP1;CCDC85A;ZNF627;S1PR3;LRRC8A;GBP2;MUC6;GZMA;STYK1;POMC;CCDC63;PTPN6;SLC25A31;TAF5;ASB2;SLC24A5
mantle zone of r4BL	205/301	0.2991816564202621	0.7074500440919251	0	0	1.07667656154551	1.2992302833800038	ADAMDEC1;VIPR2;MTRR;AQP9;MRGPRF;CISD2;CYB5D1;RINL;GJA3;LIPH;RASSF6;SAMD11;RRAGA;NINJ2;KCNQ4;PFN3;KCTD15;TMEM87A;TSTA3;RETSAT;MRPL19;CDCA7;SDR39U1;PPL;ADAMTS14;S100A16;HMOX1;SNX8;GSDMD;GSTM3;TNFSF14;STK11IP;SIAH3;CIDEA;TRIP4;OR51I1;ANLN;GJB1;SLC6A9;SPDYA;TRMT11;MRAP2;PRRT4;FKBP11;ZFAND2A;FAM69A;WDR41;KIF12;TMEM53;CASP14;ATIC;ADAMTSL5;ZNF800;OR52B4;CGNL1;DLGAP5;TIGD3;UPF2;CDV3;TCF15;SEBOX;MRPL47;ANO4;SLC39A14;GFRA4;KAT2B;CD200R1;CDCP2;BANK1;CD48;EXOC2;POPDC3;MRPS35;PAPLN;WNT8B;MIPOL1;FGD6;HSD17B2;SPP1;SAMD3;OR4B1;CDKN2D;GABRP;P2RY10;YTHDF2;LRRC27;STAT2;TMUB1;KRT13;TMEM62;TTC9C;GLRA4;SNX20;TUBB4A;GNMT;AGMAT;SPSB2;GPR143;KRT16;GSTA3;NDUFAB1;OCM;ESYT1;ALLC;NEUROG1;TTLL9;PNPLA2;STEAP4;GOLT1A;TTF2;CASC1;TGM1;TATDN1;FNTA;MACROD1;TMEM38B;STK32A;LMO1;KCNH6;FST;MAT1A;GEM;CLEC4A;PLA2G16;KIAA1614;PHOSPHO2;FAM173B;ARMCX6;PGR;REG3A;COX16;KLHL15;STK31;KIAA0556;SBNO2;NEUROD4;ITPRIPL1;TMEM125;UBD;LRRIQ4;BRIX1;FAM83B;LRRC69;NEK5;SMURF1;MFSD6L;KLHL24;TMPRSS12;LSM4;COQ7;DIAPH3;NAT1;FES;BLMH;MNAT1;GALK1;COL14A1;FLT4;HSPB2;UFSP2;DBH;RND3;MTO1;INSL6;METTL14;CA1;ACOXL;SGCA;PGM3;EMILIN2;ABCC2;C1QL4;MMP9;DNAJC1;TMIGD1;DPPA4;TMEM219;SPACA3;KCNA10;PCOLCE2;DBX1;PLG;ASB12;TTN;IL1RL1;SV2C;ERICH1;P2RY2;TMEM207;KCNJ1;MUC6;CRYGS;USP25;CRYGN;KCNJ14;SYT15;S100B;SGPP2;GDAP2;KLF1;C19ORF81;SLC4A9;WEE2;PMP22;SARDH
medial tuberal nucleus	205/301	0.2991816564202621	0.7074500440919251	0	0	1.07667656154551	1.2992302833800038	SPON2;CALML5;MLC1;SLC4A1;ACCS;SLA2;NADSYN1;LGALS2;BPIFA1;BPIFA2;RASSF6;CYP1B1;FAM53A;ARL10;SLC6A18;NPFF;BSX;ENTPD6;ATG10;RFX1;WDPCP;IDO2;ATF3;ZNF275;RWDD2B;TMEM161B;CRABP2;MAPKAP1;KLK3;SLC5A2;SLC6A20;OR6S1;C12ORF66;CD79A;ARSK;SLAMF7;RSU1;ATG7;RBM11;GSTM4;NGFR;SRMS;STK11IP;RNASE10;EAF2;CIDEB;MRPL24;PAFAH2;SLC16A14;MARCO;BPIFB1;AKR1B10;ADI1;C19ORF47;PCDHB5;PSMG2;FBXL4;CD320;FANK1;MTMR10;FAM45A;MOGAT2;CTSZ;TMEM53;FARS2;CLDN22;NUDCD2;HYAL1;RIOK1;FEZF1;PANX3;RALGPS2;PRMT6;RIPK3;FCRL5;GPR35;ARG1;PABPC4;LRRC40;EMP3;TYK2;TMC6;GFRA3;F3;IL17RB;CLDN10;HCK;ANO1;PLSCR1;PDIK1L;FRG1;CINP;FASTKD5;VWA1;VN1R4;ENG;RPL12;GBA;METTL21A;TMEM168;RECQL5;RNF138;WIF1;GPAT2;GPC4;GABRQ;UBL4B;BIK;NR1H3;PCDHB14;DCBLD1;ADAT2;GSTA3;KRT14;MSRB2;MPG;MAGEB16;PMCH;CWC25;GPR62;CXCL13;MPO;ARHGAP36;FGF3;GRAP2;KIAA0895;MAP3K8;CLCC1;TMEM38B;LMO1;PDGFRB;PDIA2;SPAG11B;SCARA5;ANGEL2;KERA;DPM3;PACRGL;PHOSPHO2;OBSCN;LOX;PGR;C21ORF62;ABCG2;DLX1;CUL7;MAGEL2;TNFRSF11B;FBLN1;SPATA4;TRHDE;TIMM50;RAD51AP1;VTN;KCNV2;CCNB1;TMEM125;CHAD;DHRS7C;RHPN1;USP50;IMPG1;TNK1;NKG7;ISG15;HOOK3;C1ORF100;APPBP2;ALPI;NIT2;DUSP19;ZC3H8;SLC2A4;FOXM1;AFF4;WISP1;ACOXL;UBE2Q2;ADAMTS8;INSL5;PLA2G4A;ABCC9;TGFBR1;SMC1B;IFIT1B;SPACA4;DNASE2;SFT2D2;CLRN3;SLC24A1;SLC5A11;GNA15;HAUS8;PCBD1;ACSS1;NIPSNAP3A;EGF;FOXJ3;APOC4;MAPK12;POMC;CCS;ZNF618;SARDH;ASB4
nucleus sagulum, deep part	205/301	0.2991816564202621	0.7074500440919251	0	0	1.07667656154551	1.2992302833800038	OR8I2;WDSUB1;TTLL10;GLDN;PDCD2L;SMC2;SPIC;GPR176;EDNRA;SPATA22;C3AR1;AP1S2;CCDC96;LIPK;EPHB1;RNF111;IQCF5;PAQR8;KCTD19;PAQR5;HUS1;SOX14;SLC6A12;SPINT1;TBPL2;PFN4;WDPCP;SLC45A4;HEPACAM;GATA4;SLC6A20;LY9;CYB5R2;C12ORF56;OTOA;PRAMEF12;APOH;KCNMB2;SERPINH1;ARSI;NXNL2;C19ORF38;GPR15;COL24A1;TAS2R31;MAGEE2;RNASE10;C1ORF185;RNASE12;NR0B2;KIAA0391;RPE65;GNG13;COL1A1;GKAP1;LYPD6B;CORO6;PCDHB5;SETD4;RPAIN;COL18A1;IFNA4;CCDC126;CCDC125;PTPRM;PYGM;ARHGAP5;VSIG10L;EFCAB9;MMP21;WDR44;MMP20;MMP27;STBD1;ADAMTSL3;TRIM6-TRIM34;TIMP4;APPL2;EDN2;ZDHHC12;RHOH;PAX5;GAS2;ACSBG1;LRRC3C;ADAM20;CST5;GBX2;HAS3;LY6G6D;CBR4;OR4B1;MCF2;PNMA3;ADAM30;PLXDC1;POU4F3;GPR141;PDCL2;KITLG;KRT16;C12ORF29;PF4;ZFP28;MAD2L1;CLEC4M;CD80;OR51D1;HJURP;RORA;FAM3B;NEK2;OR13D1;WNT5B;CD93;RALGAPA2;UGT2B17;THNSL1;FAM173B;MAPKAPK3;POLG2;MTNR1B;MFNG;WDFY1;WDFY2;RPP25;PVALB;PFKFB1;SEMA7A;NXPH2;CBFB;C11ORF94;GLYAT;GPR82;CSF2RA;NID2;SCRT2;TCTEX1D1;SLCO1B3;PACSIN2;THEM5;ZNF667;TXNDC8;BTNL9;CCDC17;CRLS1;CNOT6;MAP3K15;BMP2;TSGA13;TRPV6;FAM151B;LHX1;ZNF778;C6ORF118;XAF1;RBM27;BNC2;MEGF11;PCDHGB3;ZIC3;CASP4;UGT2A2;UPP1;SUN3;SLC13A2;PLA2G4F;HAUS6;SSTR1;KCNAB3;TMPRSS11F;SHROOM4;TMEM212;CATSPERB;CATSPERG;LANCL3;CDH16;L3MBTL4;DTL;OR4K2;SEMA3B;ASB12;SEMA3F;NTN1;USP18;TTN;CYTH3;CECR2;ZNF627;LRIG3;GBP2;KCNJ1;RBM39;CRYGD;TSPAN15;NPHS1;IL2RA;MGP;CDK2AP2;ATP13A5;NUP35;TLL1;C8ORF76;MYO1F;HCN1
perimammillary part of PHyB	205/301	0.2991816564202621	0.7074500440919251	0	0	1.07667656154551	1.2992302833800038	TMEM183A;FRMPD2;HDAC11;MRGPRE;ZDBF2;SCAMP4;DPYSL5;PGLYRP1;MYOZ1;C3ORF14;HES7;ARL10;CACNA2D1;BSX;EBF3;SLC6A11;EML6;SLC5A9;RFX7;MTHFD2L;FAM76B;CTXN2;CCDC82;HOXB6;SDC2;MAPKAP1;ACTL7B;MYNN;SLC5A2;HIF1A;OR6S1;PCDH17;ART4;NHLH2;HPX;DPH2;RIMKLB;NTSR1;SLAMF1;SRMS;ACE;IGF2;SLC16A10;AKR1B10;PARVG;NOX4;CD320;ZCCHC12;NRP1;MOGAT2;ADM;EFCAB5;BRCA1;MEOX1;ARHGAP6;SLC6A3;MRPL32;RYR3;EPM2AIP1;SMPD2;ZMYM3;DNER;TMED4;CHST7;MME;PRMT2;GPR35;ARG1;C17ORF80;AVPR1A;EMP3;KREMEN2;F3;PLSCR1;TEDDM1;FRG1;ACRV1;VWA1;EXOC6;CD44;RPL12;WRB;COL11A1;AFM;CRIP3;PRSS50;NFIL3;WIF1;PLAGL1;TM4SF20;GPC3;GPC4;MPZL2;GABRQ;FOXB1;CCL22;MBD6;MTX2;AADAT;GPR1;APEX2;PLXDC2;FAH;GSTA3;MSRB2;IL17F;FOXA1;GALNT13;CHRM5;PMCH;OTP;MPO;FGF3;FGF4;CAPN9;LEPR;KPNA7;CLCC1;PITX2;AP2M1;PDGFRB;G6PC;HGD;CARTPT;FBXO10;RNF41;PHOSPHO2;CCNE2;COL4A1;ANKS6;CD300E;MASP2;FAM161B;PKP3;SCG2;FKBP6;MAGEL2;SLC26A1;CALCRL;C17ORF98;OR52D1;NTM;ABHD8;TNFRSF11B;GPR83;NDRG2;PCSK1N;TAC3;TAC1;FGF21;ANKRD23;PYY;LRCH1;KIF18B;LRIT2;ZNF658;MYCBPAP;FGFR3;CBY3;C2ORF49;USE1;GRM2;WDR6;PDILT;HMGCS2;TMPRSS11A;PLA2G12A;GPX3;DDX55;PLA2G4C;YDJC;TGFBR1;DCN;CDHR2;COL6A6;FBP2;B4GALT4;ITIH3;PPM1N;ITLN1;SLC5A11;SLC5A12;NLRC4;THSD1;OC90;TBRG4;KIAA1328;CNR2;SCN7A;UGT1A4;NCAM1;PCBD1;SEMA4A;DONSON;USP29;SGCZ;C1ORF146;BAIAP3;GALNS;GZMK;WEE2;ST5;ASB9;ASB4;TNRC6A
perimammillary part of THyB	205/301	0.2991816564202621	0.7074500440919251	0	0	1.07667656154551	1.2992302833800038	SMC5;IKZF1;TMEM97;ACCS;SLA2;ABCA13;ENO4;GPR174;ZC3H12D;DPYSL5;RASSF6;RPL37;MYOZ1;FBXO8;HES7;ENTPD1;BSX;RFX1;SYTL4;EML6;RUFY4;MTHFD2L;FAM76B;TRIB3;ZG16;CTXN2;ATF3;PLA1A;RWDD2B;TMEM161B;KLK3;SLC5A2;C3;ARSK;PLAC1;RSU1;SEC31B;SLAMF1;RBM11;FZD5;SLC35E4;CIDEB;PILRA;GRIN2D;SLC6A6;CYP26A1;PARVG;ADI1;TNFSF8;PSMG2;MTMR10;MOGAT2;GPR22;CTSZ;IL24;WFDC1;ADM;TMEM53;ARHGAP6;RYR3;FARS2;SMPD2;ZCWPW1;HYAL1;GAST;RIOK1;PANX3;TIGD3;MIOX;CHST7;FCER1G;MME;GPR35;ELOVL3;EMP3;MED27;F3;F8;PDIK1L;CDC42EP5;FRG1;EXOC6;RPL12;CD5L;AFM;DERL2;CRIP3;TM9SF4;CPN1;FOXS1;RECQL5;CST11;PRSS50;NFIL3;CXCR1;WIF1;GPC4;GPR156;SLC17A2;MPZL2;GABRQ;CCL24;FOXB1;TMUB1;GPR1;GPR4;SNCAIP;FAH;KRT14;MSRB2;CENPO;GALNT13;CHRM5;PMCH;MSI1;EPX;MPO;ZFP36;HHAT;GRAP2;MAEL;PLXNC1;CLCC1;TMEM38B;ZBP1;SPAG11B;HFM1;BTN1A1;KERA;SHISA2;CARTPT;LZTFL1;SUPT7L;ENKUR;DPM3;CCNE2;LOX;CUL7;MAGEL2;CALCRL;TNFRSF11B;FBLN1;REG3G;CYP4F22;CNN1;CCNB1;PCSK1N;TAC1;C8ORF37;GFPT2;HOOK3;FBXO32;KIF18B;COL5A2;GNAS;ZNF658;CALR3;MCTP1;DDX47;DOCK7;DUSP19;C2ORF49;WISP1;NKPD1;FAM178B;ACOXL;PDILT;PGM1;SIGLECL1;GPX3;GPX6;GPX7;TGFBR1;MEP1A;IL1RAPL1;DNASE2;DNASE1;SFT2D2;SPACA7;TRIM56;HIST1H2BI;C2ORF68;DAPL1;LRTM1;ITLN1;SLC5A11;SLC5A12;RETN;TBRG4;CLN3;NUP43;PCBD1;SLIT2;CACNG1;SEMA4A;KDM4B;NIPSNAP3A;EGF;TXNRD2;GZMK;POU2AF1;RPS6KB2;SARDH;ASB4;FOLR2
posterobasal nucleus, intermediate part	205/301	0.2991816564202621	0.7074500440919251	0	0	1.07667656154551	1.2992302833800038	SPON2;TMEM183A;FRMPD2;ABAT;LOC728392;RXFP3;ZDBF2;RS1;GJA1;LGALS2;GOLGA5;GPR171;TBC1D10C;ARL10;WSB1;CCDC78;ARMC9;SLC6A11;TRHR;GABRG1;BCAM;DDX39A;DAAM1;ZNF830;CTXN2;RNF121;SDC2;MTTP;CD99L2;ZBTB5;SAMSN1;NKAIN2;RRP7A;PRPSAP2;PCBP4;GALR1;SSR1;ASL;HCRT;RIMKLB;GPR17;RAB27B;NR0B1;RPL3L;RPS26;FXYD6;PRRT4;CD200;LRRC36;SPAG16;ZCCHC12;PCSK1;GRIK1;DOC2B;ZCCHC18;WFDC5;QRFP;EFCAB9;EPM2AIP1;ZMYM3;SPTLC3;ZMYM5;DNER;REV3L;FEZF1;TMED4;ZNF483;BRD1;LRRC45;RING1;PRMT2;ZFR;C17ORF80;TACR3;KRT34;POU5F2;NR5A1;GAL;PIGL;PCYOX1;GRAMD1A;WRB;GPS1;AMIGO2;ASCL1;NOL3;ASCL2;HSPA13;EXOSC7;ARVCF;PLAGL1;ORMDL3;GPC3;C22ORF23;GABRQ;CCL24;CGREF1;FOXB1;GABRP;COL22A1;TMEM176B;ECEL1;GPR50;GTF2H2;FAH;BLCAP;ALDH4A1;SPCS2;GPR149;NUCB2;RAB9B;TTLL8;AMHR2;EPO;CHRM5;PMCH;FAIM2;OTP;GPR62;ARHGAP36;DEPTOR;BMPER;GRB10;RPS7;APLP1;CARTPT;FBXO10;PDIA6;C12ORF10;TMX4;PHOSPHO2;FAM161A;CD8B;ANAPC4;PKP3;SCG2;CUL7;MAGEL2;OR5AR1;LY96;SLC1A4;NDRG2;PCSK1N;NDN;TAC3;TXNDC5;CYP2J2;SLC37A1;CBX5;ESR1;LIN28B;HOOK2;GPR101;NIT2;FGFR3;ALK;TTC25;RASGRF2;OXT;TRH;NENF;TRO;SENP7;UBE2Q2;ADAMTS1;WDR6;CLEC1B;SIGLECL1;GPX3;DDX55;NGB;APOA5;ADRA2A;MMRN1;CDHR2;TMBIM6;ZP3;OR56A3;COLEC11;PDXK;ITIH3;POLDIP3;PKD1L1;LIN9;THSD1;C4ORF33;HDAC7;CNR2;NNAT;CCDC180;AAMP;ATOH1;S100PBP;ATE1;KIAA1024L;DONSON;FOXJ1;SEMA4F;USP29;DLK1;BAIAP3;GSTZ1;GALNS;ATP13A4;ASB4
posteromedial visual area, layer 4	205/301	0.2991816564202621	0.7074500440919251	0	0	1.07667656154551	1.2992302833800038	WDR83;LGALS4;SOX17;SOX18;TRIM29;PPAT;C3AR1;GSC2;ATP6V1E2;IQCF5;UNC13A;RSAD2;STARD8;FRS2;RFX1;CRNKL1;UPB1;TMEM82;MYL4;RFX4;ULK3;KCNQ5;PADI4;TRIB1;SEH1L;DHH;C2CD4A;NMD3;PIK3R1;NLK;TTBK1;IGSF9;RNF213;MYO6;FAM180A;FADD;RHBDL2;RTBDN;EGR1;EGR2;WNT10A;GPR15;SLC10A1;XRCC1;SLC16A11;RNASE13;RPE65;IL1F10;NET1;FXYD4;GIPC2;SFXN3;SPATS2L;PEMT;CYB5RL;CDKN1A;UBXN1;HOXC12;RAC2;RSPO3;CCR5;CAMP;EDN2;DUSP3;NSUN3;KRT35;SIRT6;RHOC;RGMB;DUSP6;SDHAF2;ENAM;EXOC5;CCDC90B;C17ORF53;ZNF471;SATB1;SATB2;ICA1L;PTN;AOAH;PTGS2;CENPB;NKD1;PSMC3IP;ARFRP1;SCEL;KIAA0513;CUX2;UBTD2;PAK6;TRAM1L1;CBR3;GINS2;SORT1;CRYBB1;AKR1C3;SGSM1;PDP1;PER1;GPAM;FOSB;MITD1;PHLDB1;ZFAND3;UPK2;CLEC18B;IRS2;RORB;FGF5;RDM1;FPGT;ZNF569;SLC39A8;PIM3;PAMR1;KCNH3;MMGT1;CCDC159;KRT79;SYPL2;TANC2;GEM;PROCR;ZNF91;TXLNB;SLC9A9;HHIPL1;ROR2;RPP25;KCNE3;C3ORF70;SMYD5;KLHL10;ARHGAP17;EIF1AD;PDZD3;HRH1;AMDHD1;HRH2;NLRP2;SMYD1;NADK;TMEM132D;ZBTB16;SYT8;NR4A1;NR4A3;MAFF;RLN3;SCHIP1;PRR3;PDE3B;SLC2A2;MTO1;CYR61;DUSP14;NGRN;SENP7;SCRN2;SUMO2;PHACTR3;DACT2;UGT2A2;MYBL1;USP43;GLP2R;VPS13A;HAUS3;ETV2;TGFBR1;TMEM217;CDH12;SAG;DSG1;TRIM54;DTL;CDH19;PPM1L;TSGA10IP;ZBTB45;HMGCR;C1ORF158;HDAC7;DLL4;TBRG1;ARL13B;ZNF627;TRIM47;RALY;HES5;GBP4;SH2B2;MAPK4;GALNT7;SLC12A5;MERTK;KLF4;FBXL12;GALE;TEC;JSRP1;RPS6KB2;C2ORF70;R3HDM2
r2 basal plate	205/301	0.2991816564202621	0.7074500440919251	0	0	1.07667656154551	1.2992302833800038	MTRR;TONSL;ANTXR2;LCTL;OR4Q3;CLDN1;COMTD1;KRTCAP2;RASSF6;RNF111;MNX1;SOX5;PDZK1;FNDC8;ORAI1;KCNQ4;CYP2E1;PRR11;OPTN;SLC22A3;TPH2;RETSAT;CDCA7;TMTC3;C12ORF65;NKAIN4;FAM124B;ADAMTS13;TESPA1;PPCS;APOH;PLAC1;PLEK2;SCN3A;ST3GAL3;SNX6;TBC1D8B;SLC10A4;NAPSA;GSTM1;FAM78B;SLC16A12;ERAL1;MRPL21;FA2H;ANLN;GJB1;SLC6A9;TCN2;MYO5C;NOX4;MRAP2;CD320;VSX2;BARHL1;FKBP11;MYOM1;TINAGL1;SLC6A2;SLC6A4;MYOM3;CHAF1B;SPTLC3;CD36;UPF2;GPR37;NSUN4;LRRC49;PRPF40B;OTOR;SLC39A14;HEXDC;VAV1;ITPKC;TFF3;VWA1;CSTB;ADH1C;PTGER2;CRYBA1;CRIP3;LYZL4;ADAM28;FGD5;ERMP1;SPP1;AGR3;SLC17A8;MSX1;SLC17A2;DTD1;CORIN;GCH1;COLCA2;LRRC27;STAT2;NR1H4;TTC9C;CSHL1;TUBB4A;BATF;SPSB2;ETAA1;KRT18;KRT16;KIF26A;ESYT1;CRAT;PRDM9;CD83;SH2D7;OTP;TTF2;ACRBP;FNTA;CA13;CSGALNACT2;PAM16;OR2T8;PRSS56;PDGFRL;KCTD9;RAB30;PHOSPHO2;MFNG;ARMCX6;TSSK4;SLC27A3;FAM8A1;NSMAF;REG3A;CHRNA5;TNFRSF11B;TMEM129;CDH23;IMPG1;SLC38A4;LRRC69;YARS;ANKRD24;AMBN;FANCB;TMPRSS12;COQ7;FBXO30;PLCXD3;FAM163A;TBXAS1;RLN3;BLMH;RNF183;FGFR4;CRISP1;TAS2R7;ST6GALNAC2;DDX47;DBH;GPHN;HAPLN2;INSL6;PGM3;TTC23L;RBM6;MKKS;EMX2;ABCC2;BCKDHB;OVCH2;IQCJ;DNAJC1;LCK;AMTN;TRIM59;OR56A3;FBP2;GTF2A2;FRRS1;SEMA3B;DBX1;SLC5A11;ASB14;PRR5L;SV2C;MSTO1;DDT;TBX21;TMEM207;SLC36A4;NTRK1;IRX2;SPAG4;KCNJ16;S100B;P2RX6;SVOPL;CLCN5;P2RX5;MAB21L1;PMP22;TRIM36;SYCP3;PPIL3;SLC24A5;MYO1F;ASB1
r3 part of cochlear sensory column	205/301	0.2991816564202621	0.7074500440919251	0	0	1.07667656154551	1.2992302833800038	SLC46A1;WDSUB1;WDR86;CLDN2;CLDN1;GLDN;C3ORF18;HOXA9;RINL;GNAT3;LRAT;SOX6;HEMK1;MTUS1;KCNK18;JMJD8;UNC13D;BCAM;ANTXRL;RBP1;COL8A2;KCNQ4;MAGEB1;EZR;SLC22A4;STXBP3;TAS2R46;DAZ2;CEP70;SERPINH1;NAALAD2;CHST14;TRPM3;PAG1;NGFR;NFE2;GRXCR2;ACE;FZD4;SYNRG;ABCA4;C12ORF71;FZD9;GNG13;ACER2;XKR8;TCN2;STRC;ID1;SSPO;NOL10;OR6A2;VSX1;SUV39H2;FAM45A;CAB39L;FAM69C;CCDC126;TMEM110-MUSTN1;STON1;PYGM;PTH1R;WFDC2;SLC22A14;FCER1A;OR52B4;ANXA9;ZNF488;CTSC;FOXD4;FOXD1;OOEP;F5;NCR1;IL1A;GPRC5C;ENG;KANK2;SPRR3;CRYBA2;MTHFD1L;DNAJC5G;P2RY13;SPRYD4;GSX1;NFYA;GSX2;SNX24;PNMA3;TUBE1;DMRT3;VWA3A;MPP7;MAD2L2;CENPH;STK17B;CYP20A1;TTC30A;PKN2;STEAP4;UBE2D2;HP;NRM;F13A1;SDR9C7;UBE3B;CYSLTR1;CDH3;RGS1;TEKT4;NRTN;SVEP1;SLC39A2;RPTN;TOR3A;UNC5CL;FBXW8;PCOLCE;MR1;HIC1;EDAR;PRPF4;KIAA1614;C1ORF115;FKBP7;ELMO3;LMX1B;NOTCH2;NOTCH3;KCNE2;KLRB1;GPR119;OR6K2;CHRNA9;GLB1L2;SYCE3;OR51S1;OR51B6;LPXN;OTX2;NDP;MORC1;TMEM120B;POU2F1;TFPI2;EPHX1;INHBB;POU2F3;IL6;MAFB;NAT2;TRPV4;CLEC6A;TLX1;CASS4;TAF4B;ALPL;ESAM;KCNK7;MS4A3;C2ORF40;SH2D4B;COX4I2;CHD7;ATP2A3;ACSM2A;SLC2A5;PSD2;CA7;PGPEP1;MAPK1IP1L;EMX2;ARHGEF12;ARHGEF19;SMC1B;EPN3;TEX13A;IFNE;SPATC1;TBC1D7;XCL1;LCORL;C2ORF50;CDH17;TSSC4;HPGD;PLAG1;GOSR1;ASB11;PBXIP1;CCDC85A;ZNF627;S1PR3;LRRC8A;GBP2;MUC6;GZMA;STYK1;POMC;CCDC63;PTPN6;SLC25A31;TAF5;ASB2;SLC24A5
r6 part of parvocellular medial vestibular nucleus	205/301	0.2991816564202621	0.7074500440919251	0	0	1.07667656154551	1.2992302833800038	SLC35B3;PKD2L1;CLDN2;CLDN1;ABCA13;AQP1;HOXA9;RPS17;NSDHL;KAT5;ANKS1A;DIP2C;SCAPER;VRTN;TNS1;EIF2A;ATG3;COG7;TAAR9;TYW3;DDX11;BOLA1;C9ORF64;AZGP1;LIPT2;SLC22A5;TMTC3;IQGAP1;AARD;MRPL10;C12ORF56;MIER3;ZNF704;ST8SIA4;PPY;HMOX1;NUS1;FZD4;ABCA4;UPF3B;OSGIN2;KIAA0391;PM20D1;TADA2B;BPIFB1;UCK1;PCDHB1;GKAP1;CYP2S1;GALNTL5;NODAL;ACY3;CHM;LIMD1;PIGX;DMBX1;SLC22A15;CSRP2;ADAMTSL4;HYAL2;PLEKHN1;TINAG;JAK3;AASS;LIN52;LRRCC1;TOP3B;LRRC47;ACAD9;MSGN1;GAB1;TMC7;SLC39A13;ELOVL7;F5;ITPKB;RPUSD4;PAX7;GAN;ANGPTL6;CCDC90B;HMX1;ZNF112;KIAA1324L;COL11A2;GNAI3;UQCR10;KCNA7;CYP7A1;GGA3;UCP3;OLFML1;AGR2;LY6G6C;MSX1;EXOSC1;RIC3;ZNF341;MPP4;TMEM61;KIAA2013;KBTBD3;PDCL3;JKAMP;TRIP11;TJP3;SLC28A3;KLB;SAT2;OGDHL;RGS5;ABHD10;SLC39A9;FAM174A;TUBB1;ENPP4;CA14;CA13;PDGFRB;BIVM;CSGALNACT2;MITF;CYS1;TC2N;LEMD3;NRBP1;GEM;LY6D;DSC2;ZC4H2;UBFD1;LRRC52;UGT3A1;C16ORF58;SLC15A4;PDZD7;ANKRD28;ANKRD34B;NEK9;KL;TGFB2;HELQ;PSAPL1;ESRRB;FANCA;ESRRG;INHBA;PHOX2A;PTPRC;EBPL;C6ORF118;PYROXD2;PGPEP1L;MAST4;DDX47;MCM8;TAZ;RND2;BICD1;GHR;C4ORF51;ACP6;DNMT3B;GAL3ST2;METTL15;PLEKHG3;DDX59;TTC34;MKKS;GPX2;PLEKHG2;TBC1D9;OR10Q1;INMT;ALDH1A3;IFNG;PLEKHH2;CATSPER2;PCOLCE2;POLDIP3;ZBTB49;ASB14;TSPAN32;TTN;PHKG2;XIRP1;NHS;BEND3;C3ORF33;UBQLN2;ANGPT4;PTCD2;PCDH9;TRAT1;KCNJ13;CCDC58;C1ORF146;TPCN2;KLF1;TBX15;TAF5;SLC24A5;BCAR1;CCDC61;TBATA
r6 part of the basolateral reticular formation	205/301	0.2991816564202621	0.7074500440919251	0	0	1.07667656154551	1.2992302833800038	SLC35B3;EHF;CCNH;MRGPRF;TONSL;THUMPD2;PKD2L1;ABCA13;NDST2;KAT5;SNRPD3;ACAD11;SCAPER;TYW3;ZFP3;DDX11;ZFP2;BOLA1;BTD;TFR2;NOBOX;CCNO;LIPT2;TMTC3;SDR39U1;LYPD4;PLAC8;HPX;S100A16;PPCS;ST8SIA4;PPY;HIST1H3G;NAPSA;FOXF1;SLC16A12;PARP16;TAS2R38;KIAA0391;RPL3L;RNF222;GJB1;BPIFB1;SLC6A9;PCDHB1;ARTN;GKAP1;GALNTL5;INTS4;DAND5;SFXN5;NODAL;VSX2;PTPRT;HMX3;DIS3L;DMBX1;THTPA;CLDN22;SHE;ZCWPW1;ADAMTSL4;NMRK1;JAK3;GABPA;TCF19;OFD1;GPR37;IFNGR1;BHMT2;TOP3A;MSGN1;GAB1;NSUN6;C20ORF173;TMC4;PAX8;CLDN17;HMX1;ZNF112;CSTB;KIAA1324L;WRB;CYP7A1;TM9SF4;REM1;UCP3;AGR2;DNAJC5G;DTD1;MICB;ZNF341;LRRC27;TMEM61;TTC9C;SPSB1;CAPZA3;KCNS3;CENPJ;GHRH;ESYT1;CRAT;TJP3;CD83;C4ORF19;POFUT2;ABHD10;FAM162A;ENPP4;EPPIN;ENPP6;FAM81B;CCDC154;CHRNB3;CSGALNACT2;ATP1B4;TNNI3K;TC2N;MOB3B;PHOSPHO2;CLEC4D;ZNF319;HRASLS5;DSC2;NSMAF;LCN9;SLC1A7;RASGRP3;LRRIQ4;C16ORF58;OTX1;BCL2L14;SLC38A4;WNT4;ANKRD28;YARS;TMEM132C;SYT3;PSAPL1;ESRRB;TRPV1;FBXO33;AICDA;PHOX2A;IL4;TBXAS1;TARM1;BCL2;BLMH;ZNF654;KLHDC9;TAS2R7;MAST4;ONECUT2;RND2;HAPLN2;MB;SENP8;OR8D4;MYBL2;METTL15;TSHB;SNTA1;CCDC39;CR2;USP49;CKAP2L;PLA2G4A;ETV3;TTC38;IQCH;PATL2;LATS1;TRAF7;ALDH1A3;NRG3;ELF4;ZNF638;SLC24A1;CATSPER2;PARD6G;ASB14;TSPAN32;SV2C;CYTH4;AWAT1;FCHO2;XIRP1;BEND3;S1PR4;CRYGS;TMEM30B;FOXJ3;C9ORF43;APOBR;KLF1;KISS1;MYO1D;SLC4A8;XPNPEP2;MGAT4B;C8ORF74;BCAR1;MBTPS2;TBATA
r9 part of the inferior olive	205/301	0.2991816564202621	0.7074500440919251	0	0	1.07667656154551	1.2992302833800038	TMEM95;ANTXR1;GLDN;UXT;KRTCAP2;GOLGA4;DPYSL4;CREB3L1;RTTN;GJA8;SOX6;EARS2;SAMD11;EBF2;FRS3;SYTL4;GABRG1;DKK4;BTC;PIH1D3;ZNF711;ATF7;MYL9;CRABP2;PDE1C;CFI;GATA5;OR6S1;OR52L1;TMTC4;PLAC8;TRPM1;NKAIN3;ERI1;HIST1H3G;FAM180A;SRPK3;SRMS;CRADD;COL24A1;STAC;MAGEE2;SNAI3;ABCA4;CIDEB;IGF1;ABTB2;BPIFB2;TADA2A;CTRL;PTK7;NMU;CYP1A1;BTG4;TOP2A;LRRC10B;MOGAT1;MAGT1;PIGW;WFDC5;PCSK4;GYS2;SLC22A13;SHH;NUDCD2;HNF4A;FAM170A;CCR6;RIOK1;SLC18A1;AASS;TMC1;KRTAP15-1;NCOA4;TEX12;ELMOD3;ANO9;TMC6;ANO2;NR5A1;DCSTAMP;PAX7;TGIF2LX;MMP23B;PLIN1;ZNF474;SPESP1;GBA;ZNF518A;KCNA6;OVCA2;ADCY7;RELB;GBX2;GCNT2;GCNT3;HS1BP3;SAMD3;ANKMY1;CASP8AP2;ZNF341;GABRA6;CSHL1;POU4F1;POU4F3;NLRP12;DHRS9;CENPK;MORN3;OCM;CENPP;SLC28A1;SEMA5B;CLEC4M;PRDM6;LY75;KLHL31;NR3C2;DOCK11;RIMS4;HEPHL1;MPZ;TGM5;SPAG11B;ATP1B4;PCOLCE;KMO;LGALS9B;ADAM19;LOX;LGSN;COL4A3;TSSK2;MAD1L1;ABCG2;ARL9;CD274;PMEL;KCNE3;COX16;GPR88;ALOX12;REG3G;LRRC52;NLRP9;UGT3A1;FGF23;WNT4;LRRC69;OPN4;CCDC15;EPHX3;NKG7;POU2F3;GFAP;ABHD15;MARCH1;SLC7A6OS;TMEM236;CASS4;MAFK;OSTN;RAD9B;CNIH3;NFE2L2;ALAS2;MAST4;ITGAE;TMEM220;INSL6;ZNF408;EFHD1;UTP15;PLA2G4A;GPX7;LCA5L;CCNA1;CATSPERB;ELF4;IRF7;CNGB3;MTRF1L;B4GALT4;OR51F2;CATSPER3;NUFIP1;SEMA3D;ITLN1;PARD6G;PKD1L1;NOD2;THSD4;RBBP8;ZNF503;TNNI3;RNF20;SEMA4A;C9ORF43;NAGA;MAPK12;SLFNL1;ATP13A5;SYCP3;BNIPL;RBM44
r9 part of trigeminal transition zone	205/301	0.2991816564202621	0.7074500440919251	0	0	1.07667656154551	1.2992302833800038	ADAMDEC1;TRAF3IP3;RGSL1;AQP9;NYNRIN;LIPE;GJA3;GNAT3;MYC;C7ORF31;MYB;HOXA2;EPHB2;GBP6;HES6;ZFP1;PDZK1;SCAMP3;RBP2;TCERG1L;HOXB2;RIN2;CCDC83;FREM2;HOXB6;TSTA3;RWDD2A;MRPL19;ZBTB1;C12ORF60;SLC5A2;ZNF24;ART5;MRPL10;ZMPSTE24;MC2R;ADAMTS14;ZNF707;GALR2;HMGCLL1;SNX8;NXNL2;ZBTB7C;GSDMD;SRPK3;FZD2;OR51I2;SYNRG;LRRN4;TRIP4;PILRA;XKR8;XKR9;EIF5;SESTD1;IL21;FAM69A;HOXC11;PIGX;GLT1D1;ATIC;SLC22A15;NKIRAS2;STBD1;XPO5;TCP11L1;TK1;TIGD4;ACAD9;AEN;PTGR1;ANO4;RNF168;KAT2B;CDCP2;PAX7;ANGPTL6;RARA;VWA2;TLR5;LRRC3C;PAPLN;AKAP7;KCNA7;TYMS;ALS2CL;CHRNE;LMAN2;GSC;PMS1;GPR157;LMLN;STAT2;ADAM32;UNCX;KAZALD1;TUBB4A;KBTBD3;MOS;TMEM54;GLB1L;CR1L;VEPH1;GHRH;ANKRD60;CRLF2;NEUROG3;GALNT12;SCARB1;CHPF;FBXO27;IHH;LY75;BUB1B;LZIC;CYSLTR1;SIT1;MPZ;TGM6;ZNF444;MEN1;GHSR;CDKL4;MREG;LIG1;MSX2;PAM16;RAB32;MSH2;ADAM9;SPATA9;DLX5;FBXO46;GLB1L3;STK31;AANAT;ZMAT1;BAG2;OR51S1;UBD;TCTEX1D2;LRRIQ4;E4F1;WNT1;SLC15A5;WNT3;WNT4;OPN4;STIL;EPHX3;KLHL24;CAMSAP3;ADCY10;MLXIPL;TRPV6;ACBD3;ZNF654;NFE2L2;TRIM72;ST6GALNAC1;COL14A1;TAT;OXT;PIK3CG;CYP26B1;TAS2R1;MBL2;DNAI2;ABCC2;OR13G1;GPX5;DNMT3A;SHROOM2;C1QL4;TIRAP;LATS1;UBE2R2;MMRN2;RBMS1;KCNA10;ITGB1BP2;TULP4;PKD1L3;ZBTB40;ASTE1;HLX;IL21R;ZNF502;DNAJB7;KCNJ1;UBQLN2;SEMA4A;KCNJ8;PRRX2;ARID3A;HS3ST1;SLC4A8;WEE2;P2RX3;ZNF618;RGS10;ASB5;CMTM2;FOLR2;MYO1G
r9 portion of ambiguous motor nucleus (postmigratory)	205/301	0.2991816564202621	0.7074500440919251	0	0	1.07667656154551	1.2992302833800038	CALML5;RGSL1;AQP9;ZDHHC6;DNHD1;GBA2;LIPE;MYC;C7ORF31;FBXO5;HERC6;SOX13;TMEM80;BTC;KEL;OR10V1;RIN3;RIN2;PFN3;PPP1R3A;ZNF24;AAAS;MRPL10;C3;UGT8;COMMD8;NUAK1;SCFD1;RNF213;GALR2;GRPEL2;CEP192;HMGCLL1;SNX8;GSDMD;XCR1;SIAH3;NBEAL2;PILRA;XKR9;MRAP2;DAND5;TOP2A;IL21;GPR22;HOXC10;GLI2;PIGX;STBD1;MRC1;FFAR2;RRP12;CCR5;TMED6;TIMP4;DLGAP5;APOBEC4;RHOF;TMC3;TLR1;RNF168;KAT2B;B3GNT8;MMP15;PDIK1L;CHST4;HMX1;POPDC3;GUCY2D;PNCK;TMPRSS5;MRPS35;TMPRSS3;PAPLN;AKAP7;WNT8B;TCEAL7;GSC;C18ORF21;ADAD1;IL12RB1;PMS1;LMLN;UTP6;CDX2;KRT13;PRSS37;NR1H3;MOS;PRSS41;GHRH;GHRL;NEUROG3;CHPF;ANKRD33;LY75;ACRBP;SIT1;KPNA7;ZNF446;CAPN1;ZNF444;CDKL4;TRAPPC2L;DEFB116;ANXA10;MAT1A;TC2N;RAB32;PLA2G16;MSH2;MSH4;ADAM9;S100A4;SULT6B1;WDFY4;ANAPC1;SPATA9;OR2C1;REG3G;ACACB;AANAT;ZMAT1;CASKIN2;TCTEX1D2;MYH13;THEM5;TASP1;E4F1;WNT1;PDZD7;FGF21;BCL9L;LRRC69;SEC16B;STIL;PSAPL1;UROS;KLHL24;FANCE;TMEM231;ISG20;IL7;CSPG4;NFE2L2;DOCK8;TAT;PINX1;ITGAE;HSPB3;PIK3CG;ADAMTS5;CYP26B1;ARL5B;C4ORF51;SGCA;SFR1;CYP2R1;BDKRB2;ITGAX;PDILT;TAS2R1;EIF5B;AMN;RFC1;GIF;OR13G1;DNMT3A;NRG2;ETV3;DCN;OAS1;ASPG;COL6A6;ERAS;SLC24A1;CCDC68;TM2D1;NOD2;PKD1L3;FAM169A;ZBTB41;IL1RL1;PDLIM2;MARVELD2;P2RY2;PRRG2;RSBN1L;IL21R;TNNI1;KLRG2;ZNF502;TNNI3;TAS1R1;TAS1R3;UBQLN2;SEMA4A;IRX2;APOBR;SEPT14;SLC4A9;P2RX3;CMTM2;BCAR1;MYO1G
sublayer 6b of PCx	205/301	0.2991816564202621	0.7074500440919251	0	0	1.07667656154551	1.2992302833800038	EPHB6;SLC23A2;VIPR1;TMEM200A;POP4;GBA2;KIAA1107;FGFR1OP2;PIP4K2A;SOX8;DIP2B;IER5;FBXO9;UNC13A;ST6GAL2;ALG6;PRKCB;LIMCH1;ZNF281;ZPBP;SYTL2;MAPK8IP1;MYL4;HECW2;KCNQ5;STX1A;CGGBP1;ABCB6;FOXG1;PHYHIPL;PIK3R1;HIVEP1;PLCG1;PIP5K1C;RAB11FIP4;TNFSF18;EGR1;RABGAP1L;WNT10A;AFAP1L1;CADM2;MYO5A;ZBTB6;LPAR5;WDR60;GIPC1;IGSF9B;TOP2B;DOC2A;OR10J5;FAF2;IDE;PIGW;KCNT2;B3GALT2;DLGAP1;CD34;ZNF365;DUSP3;NME4;AVPR1A;WNT9A;MRPL48;GNL1;GFRA2;IL17RA;DUSP7;C12ORF45;ZEB2;INF2;MMP17;ARHGEF3;CCL13;SATB1;SATB2;PRICKLE1;SLC7A1;CENPB;TRAK2;AMN1;AP2S1;EPS15;CAP2;GINS1;YIPF1;CCL21;SULF2;ARCN1;MAD2L2;ZDHHC9;PTF1A;CLSTN2;INPPL1;HDLBP;HNMT;SLC8A1;TBC1D30;ZNF569;PIM3;MAF1;PAMR1;PPFIA3;TPD52;TLE4;PPP1R16B;IGFBP4;KCNH7;TBR1;PCDHA12;TANC2;MELK;DOK3;CACNB4;STIM2;TBC1D25;RELL1;SCG3;LY6E;CHRNA2;KHDRBS3;CUL3;NTM;SLC1A2;OR9Q1;PLD4;EFNA5;PRPF8;IGSF21;ATXN1;CALHM2;AMDHD1;DPP9;PLXNA2;NPTX1;CBX6;ZBTB16;NEK6;OSBPL3;ARHGAP25;MARCH5;NR4A1;PIR;UBA2;SDK2;DYRK2;HIST1H1T;CYR61;DUSP14;GRM3;ARL5C;PPP6R1;PSD3;EFHD2;BLNK;SLC13A1;EGFL7;SUN1;GGPS1;RBM18;ATRX;VPS13B;NDUFC2;POMGNT1;SSTR4;ZFP90;ACTBL2;COL6A1;MYO3A;CDH12;ATG4C;MYH4;FAM84B;SLFN5;KRT80;CEBPD;PPM1L;RNF8;ATP1A1;HMGCR;MLLT3;TBRG1;CECR2;SLITRK1;SPOCK1;CHSY3;MTA2;CDIPT;CAMK2G;ARFGEF1;RNF24;SGTB;PLCL2;PDAP1;ARID3B;SYT13;MEIS3;HS3ST2;MAPK10;GALE;SYT12;FAM131B;KLF9;PTPN6;SSBP3;C2ORF70
superficial stratum of THyB-P	205/301	0.2991816564202621	0.7074500440919251	0	0	1.07667656154551	1.2992302833800038	IKZF1;TMEM97;ACCS;SLA2;NADSYN1;BPIFA1;GNAT2;LIPH;RPS13;SDS;NPFF;BSX;HUS1;ESCO2;RFX1;SYTL4;CYP39A1;RFX6;PIH1D3;FREM1;FREM2;PLA1A;ZNF275;TMEM161B;CRABP2;ACTL7B;KLK3;LYPD4;SLC5A2;SLC6A20;ADH7;OR6S1;C12ORF66;TMTC4;NHLH2;CD79A;ADAMTS15;ARSK;PLEK2;RSU1;ATG7;SEC31B;RBM11;CIDEB;PILRA;GRIN2D;IL1F10;CYP26A1;AKR1B10;PARVG;PSMG2;TDGF1;IL21;MTMR10;FAM45A;MOGAT2;CTSZ;CD3G;TMEM53;EFCAB7;FARS2;GPRC6A;NUDCD2;ADAMTSL4;NMRK1;RBPMS2;RIOK1;PANX3;EDARADD;TIGD3;FCRL5;GPR35;ARG1;LRRC40;EMP3;TYK2;TMC6;MED27;F3;IL17RB;ITPKC;HCK;CDC42EP5;FRG1;FASTKD5;MATN1;ENG;TNXB;RPL12;CRIP3;METTL21A;TM9SF4;CPN1;FOXS1;RECQL5;WIF1;GPAT2;SLC17A2;BIK;GPR1;NR1H3;GPR4;WTIP;SNCAIP;GRHL1;KRT14;MORN3;MSRB2;YIPF7;MAD2L1;STEAP3;MAGEB16;CHRM5;LOXL3;MSI1;CXCL13;MPO;CASC1;ZFP36;HHAT;CLCC1;TGM6;TMEM38B;PDGFRB;SPAG11B;HFM1;KERA;SUPT7L;LGALS9B;EDAR;DPM3;PACRGL;EMCN;RAB38;C21ORF62;INO80C;CUL7;COX16;TNFRSF11B;ARHGAP17;SPATA4;KRCC1;TIMM50;RASGRP3;SAV1;RAD51AP1;VTN;CCNB1;EMG1;AMDHD2;TCTEX1D4;USP50;IMPG1;SRD5A2;GFPT2;EPHX1;OSBPL2;TNK1;HOOK3;FBXO32;KIF18B;REEP3;COL5A2;ZNF658;FGFR4;C8ORF33;PIWIL4;MCTP1;DDX47;DOCK7;RLBP1;ACOXL;OR7A17;GPX6;PLA2G4A;SHROOM1;IFIT1B;DNASE2;GNB1L;DNASE1;CLRN3;MCM2;ALDH9A1;DAPL1;ITLN1;SLC5A11;C4ORF33;UGT1A3;SLC25A21;PCBD1;PRPS1L1;KDM4B;NIPSNAP3A;EGF;HSD3B1;FOXJ3;APOC4;FCGR2A;POU2AF1;ASB9;RPS6KB2;SARDH;ASB4;ASB5;FOLR2
superficial stratum of the PBC	205/301	0.2991816564202621	0.7074500440919251	0	0	1.07667656154551	1.2992302833800038	SMARCAL1;ERRFI1;SPARC;TMEM91;EDNRA;POF1B;SPATA22;GJA5;RPS6KA1;C3AR1;CCDC96;ARL10;PAQR6;NHLRC3;MTUS1;PTOV1;PDZK1;TRHR;NUP210L;ORAI3;TRIM14;MYL9;SLC22A4;PRDM14;LYPD5;PPL;GIGYF2;CYB5R2;NKAIN4;APOH;RHBDL2;B3GALNT2;WDR59;APOOL;MAGEE2;ST8SIA2;PBX3;OR51I1;WDR54;GNG13;STAG2;SPATS2L;HBP1;PCDHB3;MRAP2;VSX1;COL18A1;PCSK1;FKBP10;IL25;MECP2;MMP24;KRT26;HEY2;TIMP4;APPL2;TMEM150B;NSUN4;NSUN3;EN2;EN1;KRT39;ENAM;B3GNT5;CLDN17;HBEGF;SF3B4;PNCK;PTH;NDUFA4L2;GDPD2;MIPOL1;OR2AG1;CHN2;GSC;SPDEF;GABRQ;GDF10;P2RY13;CDX4;KLHL1;TUBE1;OTOP3;KLK10;LILRB4;TTLL5;CR1L;STK17B;CYP20A1;ZNF219;C21ORF2;SCRG1;RAB9B;TJP2;CCT8L2;PHLDB1;CSF3R;CLEC4M;UPK2;TNC;GPR63;FAM107A;ARHGAP36;SAT1;FGF7;SALL2;ZNF569;ENPP4;SVEP1;THOC1;KRT79;KMO;PCP2;SLC9A3;MAP7D3;POLG2;C6ORF136;MFNG;PKP3;ZNF551;C17ORF99;PXK;ANKRD16;CALCB;OR5AR1;HTRA4;GLYAT;SLC1A6;HIGD1A;LTBP1;C1ORF112;RHOBTB1;KRT40;NEUROD1;VTN;NEUROD4;ZMAT1;MUSTN1;UBD;MAGEA10;SOCS4;CLCA4;DRD5;DNAJC12;ESR1;IGSF10;PTPRC;LHX1;NFE2L3;ZCCHC4;SLC26A3;ZNF773;BMPR1A;KCNK5;PCDHGB5;CHD7;ATP2A3;PTPN21;C2ORF49;PHTF1;RERG;SPR;PSD2;TOP1MT;ME1;CA7;CPXM1;ZNF521;C3ORF58;PRKG1;GRID2;VWF;SPATS1;PARD3B;MMS22L;SLC25A18;FCHSD2;ALS2;ALDH1A2;MS4A1;ZP2;ITGA9;PAPPA2;ITIH5;PRR5L;CXXC4;PTHLH;HDAC7;IL1RL1;MSTO1;NCAM1;TNNI3;TCF7L1;MCOLN3;LGI4;TPBG;PCDHGC4;SLC12A1;MGAT4C;TSPO2;CRYGB;MAB21L1;ATP13A4;CCDC63;CPVL
terete nucleus	205/301	0.2991816564202621	0.7074500440919251	0	0	1.07667656154551	1.2992302833800038	IKZF1;TMEM97;ACCS;SLA2;NADSYN1;BPIFA1;GNAT2;LIPH;RPS13;SDS;NPFF;BSX;HUS1;ESCO2;RFX1;SYTL4;CYP39A1;RFX6;PIH1D3;FREM1;FREM2;PLA1A;ZNF275;TMEM161B;CRABP2;ACTL7B;KLK3;LYPD4;SLC5A2;SLC6A20;ADH7;OR6S1;C12ORF66;TMTC4;NHLH2;CD79A;ADAMTS15;ARSK;PLEK2;RSU1;ATG7;SEC31B;RBM11;CIDEB;PILRA;GRIN2D;IL1F10;CYP26A1;AKR1B10;PARVG;PSMG2;TDGF1;IL21;MTMR10;FAM45A;MOGAT2;CTSZ;CD3G;TMEM53;EFCAB7;FARS2;GPRC6A;NUDCD2;ADAMTSL4;NMRK1;RBPMS2;RIOK1;PANX3;EDARADD;TIGD3;FCRL5;GPR35;ARG1;LRRC40;EMP3;TYK2;TMC6;MED27;F3;IL17RB;ITPKC;HCK;CDC42EP5;FRG1;FASTKD5;MATN1;ENG;TNXB;RPL12;CRIP3;METTL21A;TM9SF4;CPN1;FOXS1;RECQL5;WIF1;GPAT2;SLC17A2;BIK;GPR1;NR1H3;GPR4;WTIP;SNCAIP;GRHL1;KRT14;MORN3;MSRB2;YIPF7;MAD2L1;STEAP3;MAGEB16;CHRM5;LOXL3;MSI1;CXCL13;MPO;CASC1;ZFP36;HHAT;CLCC1;TGM6;TMEM38B;PDGFRB;SPAG11B;HFM1;KERA;SUPT7L;LGALS9B;EDAR;DPM3;PACRGL;EMCN;RAB38;C21ORF62;INO80C;CUL7;COX16;TNFRSF11B;ARHGAP17;SPATA4;KRCC1;TIMM50;RASGRP3;SAV1;RAD51AP1;VTN;CCNB1;EMG1;AMDHD2;TCTEX1D4;USP50;IMPG1;SRD5A2;GFPT2;EPHX1;OSBPL2;TNK1;HOOK3;FBXO32;KIF18B;REEP3;COL5A2;ZNF658;FGFR4;C8ORF33;PIWIL4;MCTP1;DDX47;DOCK7;RLBP1;ACOXL;OR7A17;GPX6;PLA2G4A;SHROOM1;IFIT1B;DNASE2;GNB1L;DNASE1;CLRN3;MCM2;ALDH9A1;DAPL1;ITLN1;SLC5A11;C4ORF33;UGT1A3;SLC25A21;PCBD1;PRPS1L1;KDM4B;NIPSNAP3A;EGF;HSD3B1;FOXJ3;APOC4;FCGR2A;POU2AF1;ASB9;RPS6KB2;SARDH;ASB4;ASB5;FOLR2
terminal nucleus of the stria medullaris	205/301	0.2991816564202621	0.7074500440919251	0	0	1.07667656154551	1.2992302833800038	CCNJ;TMEM183A;FRMPD2;HDAC11;TXNDC11;LOC728392;HS6ST2;ENO4;RXFP3;ZDBF2;FRAT1;TMEM89;RESP18;TBC1D10C;ARL10;WSB1;KCNK16;DICER1;UNC5D;SYTL4;GABRG1;SIGIRR;RUFY4;LGALS12;ULK3;CTXN2;KPRP;RWDD2A;SDC2;SHMT1;MTTP;PPP1R3A;ATXN7L3B;CD99L2;ZBTB5;PCDH18;PCDH17;GLG1;COMMD8;PRPSAP2;PCBP4;GALR1;ADAMTS18;HESX1;OTOF;GPR17;TMEM190;BSDC1;RAB27B;MAGOHB;RPL3L;GRIN3A;PNOC;FXYD6;RPS21;CD200;RPS23;ZCCHC12;SERPINA1;SPEF2;GPR22;GRIK3;GRIK1;EPM2AIP1;ZMYM3;ZMYM5;ANKRD1;REV3L;SDF4;ANKRD2;GPRASP1;FEZF1;TEAD2;ZNF483;BRD1;RING1;SLC32A1;PRMT2;SLC22A24;GAL;ALDOC;GRAMD1A;WRB;GDPD2;KCNA5;ASCL1;FSTL5;ARVCF;GLRA3;FGD6;TM4SF20;GPC3;GABRQ;IL10RB;GAD1;ECEL1;GAD2;C20ORF194;BLCAP;SGSM1;SLC8A3;SPCS2;FAP;TCEA2;RAB9B;EXOC3L2;PMCH;MPV17L2;OTP;ARHGAP36;HOXA10;EEF1B2;GRB10;PDGFRA;CYBB;SLC30A1;CARTPT;FBXO10;C12ORF10;FTSJ3;SCG5;ANAPC4;PGR;ERG;SCG2;MAGEL2;NPR2;EFNA5;NTS;C20ORF141;SYCE3;TPO;PCSK1N;BAG2;NDN;TXNDC2;TAC3;SLC37A1;TFAP2E;ANKRD23;CNOT10;ESR1;NSFL1C;LIN28B;MAP3K15;GNL3L;PHF13;GNB3;GPR101;LHX9;OXT;TRH;NENF;PKD1;TRO;AP4M1;SENP7;WDR6;OIT3;EID2B;PLA2G4F;RBM14;PEG3;COL25A1;GPX3;DDX55;NGB;PATL2;ASPM;CTDSP1;TRIM55;ITIH3;USP27X;WBP1;OR4K5;PPM1M;THSD1;KIAA1328;IGFBPL1;ERBB4;NNAT;TMEM206;XIRP2;NCAM1;MEST;AAMP;ATOH1;ATE1;PCDHGC4;KIAA1024L;PCDH8;DONSON;FBXL18;USP29;SOD3;SGCZ;DLK1;BAIAP3;GALNS;RSPH3;PIK3IP1;NT5C1B;ATP13A4;TLL2;SSBP4
upper basal lateral hypothalamic area	205/301	0.2991816564202621	0.7074500440919251	0	0	1.07667656154551	1.2992302833800038	SPON2;TMEM183A;HDAC11;RAX;MLC1;LGALS2;C3AR1;FAM53A;VSIG8;ARL10;DAXX;STARD6;BSX;EBF3;SLC6A11;LDOC1;ARMC3;CCDC82;RWDD2A;MTTP;C1ORF198;A1BG;SLC5A2;ZBTB5;AAAS;SAMSN1;PCDH17;ART4;NKAIN2;GALR1;SSR1;HCRT;RIMKLB;IGF2;TRIP4;RAB27B;SLC16A10;FAM136A;RPS26;MARCO;UCK2;BPIFB1;PKIA;C19ORF47;FXYD6;FBXL4;ITM2A;CD200;RPS23;ZCCHC12;PCSK1;NRSN2;SH3KBP1;ADM;EFCAB5;WFDC5;SLC6A3;SHD;EPM2AIP1;ZMYM5;NMRK1;ANKRD2;FEZF1;TMED4;BRD1;EDN3;RIPK3;TSC22D1;GPR35;ZFR;TACR3;KRT34;AVPR1A;ZHX1;TMC3;NR5A1;COL2A1;GAL;BDH2;GAN;CINP;PIGL;ANGPTL1;GRAMD1A;CCDC105;WRB;CRYBA2;UCP1;CNPY4;WIF1;C22ORF23;GPC4;GABRQ;GABRP;MBD6;GSX1;NUBPL;GTF2H2;FAH;SGSM1;CLCF1;SHKBP1;MSRB2;IL17F;MEGF8;DCLRE1B;ALDH1L1;PMCH;CWC25;GPR62;MPO;ARHGAP36;DMBT1;GRB10;TEKT4;TGM5;PHLDA1;AP2M1;ANGEL2;ANXA13;SYPL2;CARTPT;FBXO10;C12ORF10;PHOSPHO2;SLC9A6;CD8B;FRMD8;PKP3;SCG2;FKBP6;MAGEL2;LCN8;SLC1A4;FBLN1;SLC1A6;NDRG2;NTS;PCSK1N;NDN;USP50;HACL1;TAC3;TFAP2D;CBX5;SMURF1;NKG7;COQ7;SSH1;NSFL1C;SP1;TBXAS1;ZNF658;MYCBPAP;GPR101;NIT2;RERE;RBM27;CBY3;PCTP;NENF;FOXM1;AFF4;USE1;CYR61;WDR6;HMGCS2;TMPRSS11A;GPX3;ABCC9;C1QL4;YDJC;ADRA2A;TGFBR1;DCN;PCCA;COL6A6;TMBIM6;ITIH3;CCDC68;GTF3C6;LIN9;SCN7A;UGT1A4;PCBD1;ACSS1;AAMP;SEMA4A;KIAA1024L;DONSON;RPL35A;C1ORF146;BAIAP3;GSTZ1;GALNS;DES;WEE2;PIK3IP1;TRIM39;MGP;ASB9;PI15;ASB4;TNRC6A;RBM44
ventropallial prepiriform area	205/301	0.2991816564202621	0.7074500440919251	0	0	1.07667656154551	1.2992302833800038	OXTR;PID1;TXNDC15;ALKBH8;ELK3;PPP4R1;FAM110C;NDST4;LIPG;FAM19A2;IL12A;PKNOX2;EPHA7;KCNK13;RUNX3;DKK2;TIAM1;PPP1R3C;SPATA13;PLBD1;KCTD11;ZNF830;NGEF;STX1A;EPHA3;ANAPC13;SLC22A1;FBF1;KLK5;PDGFA;TMTC1;NLK;KLK9;C12ORF66;PGBD1;CD19;MICAL1;NPBWR1;GSG1L;OTOF;APOB;ZBED3;XRCC6;EGR4;ARPP21;SIGLEC10;C12ORF71;NR0B1;BBIP1;ABCA8;XKR7;CYLD;PPFIBP1;STRC;GIPC1;NMT2;FBXL6;CDC42SE2;ARF3;ROBO2;CSRNP2;TRIM9;RSRC1;B3GALT2;FFAR2;ZNF366;NSUN5;SLC39A11;TMEM40;TACR1;ZHX1;LIME1;TOX3;MN1;SLC22A24;CCKBR;NOV;TFEC;TFF3;RARB;FJX1;PDZRN3;C5ORF52;SELPLG;PTN;SBSN;C10ORF90;PPP1R2;FRZB;HAS2;DISC1;SLC17A4;RPRM;DKKL1;DAB2IP;SAMD4B;LHFPL1;GTF2H3;DHRS3;MAS1;SNX18;SAA1;FILIP1;ZNF697;TOMM6;RAB3B;PLXND1;DGKB;NAB1;CTGF;FAM198A;RAB43;DACH1;TNFRSF8;NRTN;ZNF446;RGS9;UGT2B10;NANOS2;KCNH5;TBR1;LMO7;ZBTB34;TYROBP;MELK;SHPK;CLIP4;SLC9A9;DNAJB11;C11ORF97;LRRC57;GPR88;CABP2;GPR83;FBXO45;FUT2;ATXN1;CLEC7A;MED31;LONRF3;DRD1;MORC2;IVNS1ABP;TMEM120B;PCIF1;OTUD6A;EFNA1;BMP4;GNAL;DAB1;FAM163B;UST;GNB4;SCGB3A2;LSM14B;GALK2;MXD4;DOCK3;RNPEPL1;NVL;LRRK2;GADL1;TRPS1;RASGEF1C;BCL7C;PDE4B;PHACTR1;ERC2;ADAMTS8;ILKAP;RBM6;ACTR2;SPATS1;NAV1;SMC1B;QTRT1;GREM2;NPEPL1;CATSPERB;ADORA2A;MEP1A;LANCL2;COL6A6;TRIM50;VPS4A;HMGCR;INS;RASD2;IL1RL2;POC1A;NUP43;PDE6B;SLC25A22;LINGO2;LINGO3;NEGR1;HS3ST1;HS3ST2;FRAS1;NAGK;SYT12;GLOD5;PTPN6;PDE7B;EVI2B
Field CA2, stratum radiatum	278/410	0.30628560541887934	0.7234677231445944	0	0	1.0620056822544728	1.2566046949440455	VIT;VPS29;CPNE8;ERRFI1;FRMPD4;CPNE4;ZDHHC7;RXFP3;HS6ST3;RNF114;FLAD1;RAVER2;FGFR1OP2;CPNE2;HABP2;TMEM8B;CCBE1;EPHA4;EPHA7;STARD5;IL1R1;ARL15;COG4;PTOV1;ISLR2;MMD2;ACSL4;UNC93A;CPT1C;RUNX2;CHIT1;ADCY9;CRISPLD1;TFR2;GPR161;ASPHD2;KCNQ5;KCTD12;PFN1;CLOCK;ZNF277;MTMR1;PDE1C;LMAN2L;FOXG1;CSTF3;TWIST2;IQGAP2;PCDH19;MRPL11;CYB5R4;GRIN2A;DHX33;FLRT3;PIP5K1B;TRPM3;ATP6V0A1;RBM11;ZRANB3;GPR12;CADM2;BCL11A;RAB3IP;EXOC6B;CIDEA;GDF5;ZBTB6;TCN2;PCDHB6;ECHDC2;ITGBL1;TMEM9B;ARF3;SLC44A5;PTPRU;NRP1;GRIK4;DOC2B;SIPA1L3;WFDC2;RYR3;SH3RF1;KIF15;MRPL41;KIF1C;TNFAIP8L3;ANXA9;OR4D5;CTSC;RALGPS2;RAB8B;DUSP4;NCOA1;RPS6KL1;ZER1;ZHX3;FOXD1;PARP1;GSTO1;KIF23;CYP7B1;CNKSR2;BACE2;MRPL53;RNF167;ZEB2;NCOR1;RPUSD3;KIT;DSCAML1;CHST2;VAMP2;GRP;ADH1C;PTGER3;ZDHHC23;ARNTL2;FRZB;EPS15;GABRA2;PCGF6;GABRA5;KLHL3;UBE2G2;GRHL1;SMOC2;MAS1;FABP3;NLRP12;OSTM1;MSRB2;DGKG;SEMA5B;OLFML2B;KIAA1191;TMEM167B;CLSTN2;CHRM5;ZBTB20;ARHGAP39;FGF2;SLC8A1;NR3C2;FGF5;CHCHD5;RIMS4;CCND2;GNPTAB;FAM162A;RNF19A;COTL1;NEK1;CPA3;LMO1;PDIA3;TLE3;PHYH;SPINK8;IGFBP4;MMGT1;IPMK;FAM118A;TOMM34;DIO3;ANXA11;KCTD4;TRAIP;SHISA6;SLC9A2;PYGO1;SLC9A4;ACAP2;STIM2;LIX1;PKP2;C21ORF62;IPPK;COPB2;TBC1D19;RAB5C;ARHGEF26;ARHGEF25;CHRD;GLT8D2;SLC41A1;AK4;DDX60;ACACB;ARHGAP12;BTBD3;CAMTA2;PIBF1;SEC16B;SLC14A2;TGFB2;ZBTB16;ZBTB11;ARPC5;BTBD9;FOXN2;CRLS1;BCL9;EFNA3;NR4A3;YEATS2;TMEM236;LHX2;UST;RNF182;TCF4;EFHB;SLC26A4;FGF13;CNIH3;ST6GALNAC2;DYRK2;NVL;DOCK7;AFF3;AFF4;PPP1R9B;ARL5B;PDE4B;BOK;SNTA1;SLC36A2;CAMK1D;TRPC4;MARS2;DDX55;MKL1;HUNK;HTR3A;GLRX2;NGF;SSTR4;QTRT1;PTP4A2;CCNA1;TBC1D1;ZAP70;LATS2;TNMD;MYO3A;MYH9;TNFRSF25;SOWAHA;LCT;EAPP;RBM22;RNFT2;OTUB2;UHRF2;GOSR1;CRMP1;SEMA3E;TSPAN33;PPM1E;THSD4;THBS4;CECR2;OGFRL1;CACNG8;RAB26;NT5DC3;CLVS2;LRRC8D;HES1;PDLIM5;ZNF189;TTC13;SPAG6;ZNF182;ZFC3H1;ST5;MGAT4A;GALM;SLC24A5
Ventral tegmental nucleus	265/391	0.3160574783711101	0.7457459554246215	0	0	1.0604607752889434	1.2214717950064067	TMEM41B;TONSL;ABAT;LCTL;IFIT1;NUBP2;SOX2;RS1;NSDHL;RPS17;SNRPD2;BBX;MS4A13;LRAT;SNRPD3;RNF111;TNS1;KRT4;OMD;MCCC1;SLC6A11;IQCF1;FNDC8;FNDC5;DOPEY1;DAAM2;RRAGB;PIH1D3;SRFBP1;FAM76B;TMEM126B;HOXB8;ZFPM2;ASF1A;OPTN;ZSCAN29;PLA1A;MTMR1;TPH2;SLC22A3;TAS2R41;SAR1B;TWIST2;GATA5;NHLH2;FAM124B;NKAIN3;ASL;RIMKLB;SNX6;SLC10A4;CDT1;OR51I2;MAGEE1;PBX3;GP2;RASSF8;HSPA12B;RPE65;C9ORF85;RNF222;ANLN;GALNTL5;PEMT;TNFSF8;C19ORF44;MRAP2;DENND1B;ACY3;CCDC120;LRRC38;ARHGAP6;PCSK4;SLC6A4;MYOM3;UBL3;AUH;RBPMS2;KIF13B;RAC2;CD36;OR4D5;CAMP;LRRC47;MANBA;GPR37;NSUN4;MME;SLC32A1;PRMT2;GSTO1;KCND3;GP1BB;SLC39A11;EN1;PRPF40B;TIMM22;ELOVL6;NME5;SERPINB7;MRPL46;UGDH;GJD4;PAX7;PLSCR5;GFRAL;TFF3;KIFC3;PAFAH1B3;RNF166;PDZRN4;OPRD1;CRB1;CSTB;ADH1C;TMPRSS5;SATB1;WRB;COL11A1;ANKRD55;CRYBA2;SNX32;SNX33;CRIP3;CCNDBP1;GUCY2F;TM9SF4;FGD5;EGFLAM;FAM184A;KIAA1841;TM4SF20;GPC3;SLC17A8;LDLR;CORIN;GINS1;P2RY13;CGREF1;COLCA2;GAD1;NR1H4;GAD2;LHFPL3;PCDHB11;TUBB4A;NUDT22;GPR141;GPR142;RIT2;CAPZA3;GLB1L;KIF26A;CENPN;ALLC;CCL28;CRAT;FRYL;ZNF454;SH2D7;CD83;STEAP4;OTP;CDH8;FGF5;ABHD10;ATCAY;PLAU;CLEC5A;CA13;SEMA6A;KCNH8;TSC1;OR2T8;MID2;PDGFRL;PYGO1;TOM1L2;DOK2;FAM173A;DSC2;FBLN7;CHRNA5;USP54;ABHD8;ARL2;PLD4;DNAJC27;ARHGAP12;SNTG2;MOBP;TCTEX1D2;CDH22;TCTEX1D4;NXPH1;OSBPL9;ANKRD34B;ANKRD24;HTR1A;DNAJC12;NSFL1C;TMEM117;RCAN3;MYF6;RLN3;LHX5;CNTN4;SERGEF;TAS2R7;UCN;NENF;ETFB;TSPAN12;TAZ;ELAVL2;HAPLN2;PDILT;COLGALT1;SLC36A1;EMX2;TTC34;MKKS;ARHGEF12;ABCC2;PTBP2;ITGAD;CDHR2;AMTN;CDHR4;FAM96A;SLC25A10;AKNAD1;MVD;DDC;DCTN4;TYRP1;PRR5L;ATP2C1;HDAC6;KRT84;PDLIM2;DDT;HLX;NRIP3;NCAM1;PDSS1;NTRK1;TIMM8A;TTC12;ASCC1;SPAG4;ZFC3H1;NAP1L3;NAP1L2;TSHR;MGAT4C;CLCN5;VAPB;MAB21L1;RGS10;TRIM36;GALM;SLC24A5;CCDC61;ASB1
Ansiform lobule	204/301	0.3434921234200535	0.7506826864773252	0	0	1.0601373258533275	1.1328533090075497	STMN2;TMEM91;SLC4A4;PREX2;IGLON5;GJA5;RPS6KA1;ZNF846;ATXN7L1;RSPH6A;ARL11;PAQR6;C9ORF131;FOXH1;SLC35C1;MTUS1;SOX14;FRS2;GPR37L1;STX1B;ZNF717;NOBOX;ASTN2;SLC22A4;HEPACAM;GATA5;ADAMTS12;PCBP4;PRDM16;OTOG;ST3GAL2;B3GALNT2;SRPK3;NFE2;CADM3;PRPF38B;ST8SIA2;SH2D1B;SLC16A11;NFATC4;ISX;GNG13;STRC;GIPC2;SNAI1;RGL3;GLIPR1L2;MESP2;COL18A1;BTG1;GFM2;PTPRM;HIF3A;LRRC32;ARHGAP5;MMP25;KCNT1;MMP24;CD37;ZNF488;TIMP4;APPL2;MYBPC3;DUSP5;ELOVL4;SPHK2;GPR33;SEBOX;EN2;PAX3;TMEM174;POU5F1;TMEM177;BBS10;SCNM1;FSHR;B3GNT5;CDC42EP4;CNKSR3;ACSBG1;GPRC5C;HBEGF;LRRC18;PROKR1;UNK;RELN;CXCR1;CREG1;CHN2;UBN2;GDF10;GABRA6;PCGF2;CARD6;APEX2;PLXDC1;MPP7;TTLL5;KITLG;GPR142;NFIA;STK17B;A4GNT;ZNF219;GPR149;LGR4;TJP2;FOXA2;GALNT13;DGKD;POGK;TNC;GPR63;FAM107A;ETS1;FAM107B;RIMS2;FGF7;RGS3;PIM1;ZNF687;SYBU;TOR3A;RNF43;FOXP4;PCP2;SLC9A3;VMAC;SLC9A5;PKP3;FKBP5;CCL3L3;RASAL3;SLC1A6;ZFP36L1;NPAS3;NEUROD1;SLC9A3R1;MAN2A2;OR51B6;THEM4;STAP2;SRGAP2;MORC2;WNT3;SPECC1;OPN3;PTCH1;CORO2B;MARCH4;ARHGAP33;PTPRB;UBOX5;ARHGAP31;DAP;LRCH1;DAO;LHX1;CHD7;ATP2A3;HK2;AFF1;SYNE1;FUNDC2;GRM4;PSD2;ZIC2;PPP6R2;BOC;CA4;ZIC1;PHACTR3;TMEM109;BDKRB1;ERC1;C3ORF58;PELP1;NAT8B;GRID2;ARAP1;ETV4;PATL1;DNM3;TEX13A;ALS2;ASPH;HIST4H4;MYOD1;LTA;RBM20;KCNA10;PDE5A;ZP1;LALBA;SMARCD2;C15ORF41;KRT84;LGI4;ATP2B3;RPGRIP1;IMPDH1;TBX10;ASB2;C8ORF76
Anterior cingulate area, ventral part, 6b	204/301	0.3434921234200535	0.7506826864773252	0	0	1.0601373258533275	1.1328533090075497	EPHB6;FRMPD4;RAPH1;CWH43;GBA2;CRKL;PREX2;GPR176;RNF114;BPIFA3;RASSF6;C19ORF57;SOX8;PIP4K2C;DIP2B;IER5;CDON;UNC13A;ST6GAL2;ALG6;UNC5A;LIMCH1;SLC6A13;IMP4;TM4SF5;CEL;KIAA1217;MYL4;XRN1;ANTXRL;MALL;TYRO3;ZFPM2;KCTD17;TP53;TMEM63C;ABCB7;LYPD6;ADH5;ADAMTS16;PPP3R2;HIVEP1;RAB11FIP4;SCAI;AFAP1L1;MYO5A;WDYHV1;NFATC1;SNW1;SFXN3;CYB5RL;CDK13;SIM1;DOC2A;OR10J5;SLC35F4;HILPDA;GRIK3;SLC35F1;IDE;FMN2;VSIG10L;EEA1;B3GALT2;DIRC2;ZNF365;HTATIP2;DUSP3;STRBP;OOEP;SREBF2;IL17RA;DUSP7;C12ORF45;MMP16;MMP17;SGMS1;SATB1;SATB2;PRICKLE1;TRAK2;CYP17A1;FTMT;CREG2;GPAT2;ZSWIM4;EPS15;CSMD1;RPRM;WWOX;DMRT1;ODAM;SULF2;OSTM1;ZDHHC9;CENPI;KRT16;CLCF1;PNPLA5;SEMA5A;SEMA5B;GALNT14;INPPL1;TTF2;HNMT;SLC8A1;CTGF;STK11;PPME1;NUDT18;SLC25A42;TPD52;TLE4;KCNH7;NANOS3;MAGI2;UBE2E2;ADAM10;TBR1;PCDHA12;TANC2;OLFM1;STIM2;FANCD2;DYDC2;RELL1;SCG3;TOX;CHRNA2;KHDRBS3;CHRNA5;SLC1A2;FBLN2;LRRC55;SEL1L3;IGSF21;NPTX1;SLC15A4;CCDC18;SLC4A10;ZBTB12;ARHGAP25;LRP1B;LRFN2;NR4A1;P4HA1;FAM163B;CNTN1;OSTN;SDK2;C8ORF34;SLC26A5;DYRK2;WDR1;ATP2A2;MTR;FOXM1;DTWD2;GRM3;ARL5B;SCRN1;PPP6R1;PSD3;RNPEP;POLL;SVOP;ATP6AP2;VPS13A;NDUFC2;C4ORF46;C1ORF162;SSTR4;SEPT3;EPN2;CORT;PTP4A3;ANG;OR56A4;NDUFB9;KRT80;CEBPD;VPS4B;LENG9;OC90;OGFRL1;RAB26;CCL5;SPOCK1;CHSY3;CDIPT;SLC25A22;CAMK2G;OPCML;SGTB;KCNIP3;SLC50A1;HS3ST2;MAPK11;PFKL;PPP2R2C;SYT12;FAM131B;RGS11;SSBP3
Anteromedial visual area, layer 4	204/301	0.3434921234200535	0.7506826864773252	0	0	1.0601373258533275	1.1328533090075497	SLC46A1;RAPH1;WDR83;ANTXR2;LGALS4;SPATA25;PREX1;SOX17;SOX18;PPAT;LIPG;GSC2;CER1;C2ORF80;IQCF5;CCBE1;STARD8;ZNF281;FRS2;TMEM82;PPP1R3F;TTLL11;ATF7;KCNQ5;TRIB1;CLOCK;ASF1A;CGGBP1;KCTD15;ZNF394;DHH;NAIF1;NMD3;CYB5R2;RNF214;RDH12;FADD;RAB11FIP4;FZD1;SRPK3;EGR1;EGR2;WNT10A;TIPARP;FZD9;NR0B1;WDR54;BST1;BPIFB2;BPIFB3;SFXN3;SPATS2L;PCSK1;IFNA4;CDKN1A;CD3G;HOXC12;ARHGAP6;C1QTNF7;OR52B4;FGFBP3;CAMP;NCOA5;GPR33;RHOC;RGMB;DUSP6;IL17RA;NR5A1;MRAS;RNF169;EXOC5;STK40;CCDC90B;SMTNL1;C17ORF53;ZNF471;AKAP7;PTN;KCNA6;AOAH;PTGS2;PSMC3IP;ARFRP1;SCEL;CUX2;UBTD2;PAK6;SUSD5;CBR3;GINS2;C11ORF65;KCNB2;CRYBB1;C9ORF116;SGSM1;PDP1;XAB2;PER1;SNX14;FOSB;C21ORF2;NEUROG1;IL17A;ENGASE;CLEC4M;ZFAND3;UPK2;RAB3D;REG1B;CLEC18B;IRS2;DACH2;ATP12A;FGF5;RDM1;FGF8;FPGT;PAPOLG;ZNF569;SLC39A8;PIM3;KCNH3;MMGT1;CCDC159;DEFB116;FST;KRT79;SLC30A1;SYPL2;SLC9A5;TXLNB;SLC9A9;HHIPL1;KCNE3;GLT8D2;EFNA5;FBXO41;EIF1AD;PDZD3;HRH1;HRH2;TTC21B;NLRP2;SMYD1;CD300LD;FGF23;BCL2L14;NADK;GRIA4;TMEM132D;ANKRD34A;BDNF;BMX;SYT8;NR4A1;TSGA10;NR4A3;CNOT3;CAPRIN2;TAF4B;BMPR1B;ZNF771;OR14J1;PRR3;C2ORF49;PTPN23;CYR61;PIK3CG;SPRED1;DACT2;SNAP29;TNFRSF18;TNFRSF19;VPS13A;ABHD14A;ETV2;TGFBR1;SENP1;DTL;CDH19;TSGA10IP;ZBTB45;HMGCR;ARL13B;KLRG2;TRIM47;S1PR4;SEC11A;HES5;SH2B2;MAPK4;LINGO2;TTC13;SPAG5;ZIC4;MERTK;FBXL12;OPN1SW;JSRP1;BCOR;PTPN5;C2ORF70;R3HDM2
Bed nuclei of the stria terminalis, posterior division, interfascicular nucleus	204/301	0.3434921234200535	0.7506826864773252	0	0	1.0601373258533275	1.1328533090075497	HDAC11;LOC728392;IKZF2;HS6ST2;RXFP3;ZDBF2;ZC3H12D;RPS6KA2;TBC1D10C;FAM53A;CPNE2;SOX4;ARL10;MEF2A;WSB1;METTL1;NPFF;PHKA1;DICER1;UNC5D;SYTL4;GABRG1;ARMC2;HOXB8;EZR;RWDD2A;MAGED1;SDC2;MTTP;CD99L2;PCDH18;PCDH17;GLG1;GALR1;ADAMTS18;OTOF;ZBTB7B;TRPM6;RALGDS;GPR17;PRPF38B;NR2F1;RAB27B;MAGOHB;RPS26;CABYR;PNOC;FXYD6;RPS21;CD200;RPS23;ZCCHC12;GABRB1;NRSN2;IL20;GPR22;GRIK3;GRIK1;ING4;EPM2AIP1;ZMYM3;SCML4;ZMYM5;PEA15;ZMYM6;ANKRD1;GPRASP1;ZNF483;BRD1;RIPK3;RING1;SLC32A1;APOBEC4;GFRA1;OTOR;TMEM179;COL2A1;GAL;TLR8;PDZRN4;OPRD1;CRB1;PNCK;GDPD2;ASCL1;SNX31;STX11;ADCY5;CYP17A1;FSTL5;ARVCF;GPC3;C22ORF23;GABRQ;MBD6;GAD1;ECEL1;GAD2;GTF2H2;BLCAP;FMO5;SGSM1;SPCS2;SH3GL3;COL16A1;PMCH;PCDH11X;CIB2;ARHGAP36;LOXL2;HOXA10;DOCK10;EEF1B2;RGS2;GRB10;PLXNC1;CA13;PDGFRA;CADPS2;CARTPT;FBXO10;C12ORF10;SLC9A6;PGR;MAGEL2;DLX6;EFNA5;NTS;SYCE1;PCSK1N;NPHP1;NDN;ZNF667;TXNDC2;TAC3;TXNDC5;CBX5;TFAP2E;WFS1;CNOT10;ESR1;NASP;GPR101;OR51A7;SLC40A1;OXT;TRH;NENF;TRO;SEC61A2;AP4M1;HYDIN;WDR6;SCN5A;PRKG1;SGCG;PLA2G4F;TRPC5;COL25A1;GPX3;GPX6;RNASET2;NGB;RPL13A;TSN;PEX7;PCCA;TMEM215;DSG4;DOCK2;TRIM55;RGS17;COLEC11;CAMK2D;OR4K5;SEMA3C;PPM1M;TYRP1;NLRC5;HDAC7;C6ORF201;IL1RL2;ERBB4;NNAT;CEACAM20;RBBP9;RGS20;RBBP6;S1PR3;NCAM1;MEST;AAMP;ATE1;KIAA1024L;SLC12A1;PCDH8;OPRK1;USP29;DLK1;APLN;BAIAP3;SYT10;NT5C1B;SSBP4
Crus 2	204/301	0.3434921234200535	0.7506826864773252	0	0	1.0601373258533275	1.1328533090075497	STMN2;TMEM91;SLC4A4;PREX2;ZMIZ1;IGLON5;GJA5;RPS6KA1;MS4A13;ATXN7L1;RSPH6A;ARL11;PAQR6;C9ORF131;FOXH1;SLC35C1;MTUS1;SOX14;FRS2;GPR37L1;DKK4;STX1B;ZNF717;NOBOX;ASTN2;CBLL1;SLC22A4;HEPACAM;GATA5;ADAMTS12;PRDM16;CEP72;ST3GAL2;B3GALNT2;SRPK3;NFE2;CADM3;PRPF38B;ST8SIA2;SH2D1B;GPR137C;NFATC4;ISX;GNG13;STRC;SNAI1;RGL3;GLIPR1L2;MESP2;COL18A1;BTG1;GFM2;PTPRM;HIF3A;LIMD1;LRRC32;ARHGAP5;PPP1R18;MMP25;KCNT1;MMP24;CD37;ZNF488;TIMP4;APPL2;MYBPC3;ELOVL4;SPHK2;GPR33;SEBOX;PAX3;POU5F1;TMEM177;BBS10;SCNM1;FSHR;CDC42EP4;CNKSR3;ACSBG1;GPRC5C;HBEGF;LRRC18;PRUNE2;PROKR1;UNK;RELN;CREG1;CHN2;UBN2;GDF10;GABRA6;ZNF580;PCGF2;CARD6;APEX2;PLXDC1;MPP7;KITLG;GPR142;NFIA;STK17B;ZNF219;LGR4;TJP2;FOXA2;GALNT13;DGKD;TNC;GPR63;FAM107A;ETS1;FAM107B;RIMS2;RPH3A;FGF7;PIM1;ZNF687;STK32B;TOR3A;RNF43;PCP2;SLC9A3;SLC9A5;PKP3;LIN7A;RASAL3;SLC1A6;ZFP36L1;NEUROD1;SLC9A3R1;MAN2A2;OR51B6;THEM4;STAP2;SRGAP2;MORC2;WNT3;SPECC1;OPN3;PTCH1;TFPI2;SSH2;CORO2B;MARCH4;ARHGAP33;PTPRB;ARHGAP31;H1F0;DAP;LRCH1;DAO;LHX1;PCDHGB4;CHD7;ATP2A3;HK2;AFF1;SYNE1;FUNDC2;GRM4;PSD2;ZIC2;PPP6R2;SIX2;BOC;CA4;ZIC1;TMEM109;BDKRB1;ERC1;ZNF641;C3ORF58;SGCG;PELP1;NAT8B;GRID2;ARAP1;ETV4;PATL1;SMC1B;DNM3;TEX13A;ALS2;ASPH;HIST4H4;MYOD1;C14ORF39;RBM20;KCNA10;PDE5A;HCN4;PON3;SMARCD2;C15ORF41;IGF2BP2;LGI4;ATP2B3;KLF4;RPGRIP1;POMC;IMPDH1;TBX10;ASB2;C8ORF76
Inferior colliculus, central nucleus	204/301	0.3434921234200535	0.7506826864773252	0	0	1.0601373258533275	1.1328533090075497	OR8I2;ADARB2;AQP2;C14ORF93;SMC2;SPATA25;SOX17;TRIM29;NDST4;NDST3;SOX6;EPHB1;CUBN;TAAR6;SOX14;DEPDC1B;KEL;CRISPLD2;KCNQ4;CFTR;EXD1;KPRP;HEPACAM;PPP1R35;HIF1A;TTBK1;HPX;OTOA;APOH;PRDM16;HMGCLL1;FZD1;NAPSA;COL24A1;SLC10A3;OR10S1;NETO2;STAG2;BPIFB6;GIPC2;PCDHB5;INVS;WFDC9;COL18A1;GABRB2;IFNA4;MEI1;PTPRM;PYGM;WFDC5;MEOX1;PIGV;VSIG10;MECOM;MMP27;HYAL4;C16ORF78;EMB;EDN2;ZSCAN5B;KRTAP15-1;GPR33;EN1;KAT2B;GAS2;DEPDC1;PTRH1;ACSBG1;RGR;OR3A3;LRRC3C;POPDC3;AKAP7;LRRC10;ADCY7;CRIP1;FGD1;TCEAL7;RASSF10;HAS2;IL33;ZNF462;SLC16A1;P2RY14;KLHL1;CRYBB3;PLAC8L1;CRYBB2;PLXDC1;MPP6;KITLG;GPAM;KRT16;KRT14;MSRB3;CDKN3;NEUROG3;NCF2;TMEM179B;NRK;RTKN2;HJURP;MSI1;RORA;RDM1;FAM3B;PIM3;OR1B1;SEMA6A;KCNH5;RALGAPA2;GRIP2;RAB32;ADAM17;FAM173B;TBC1D21;SLCO2A1;WDFY1;TBC1D25;DYDC1;RPP25;PVALB;PFKFB1;OR2C1;SEMA7A;CHRNA7;ILDR1;OR9Q1;TNFRSF11A;PLCXD2;PDZD3;PACSIN2;AP4S1;OTX2;WNT3;TMEM132C;ZFHX3;TFAP2D;CNTN6;AMBN;LRRC61;FANCC;ZFHX4;FGF17;SLC2A9;NAT2;SP1;CLEC6A;PYROXD2;CNTN4;LCN6;TTC24;MEGF11;RTP1;LRRK1;SLC2A2;PIK3C2G;DTWD2;INSL6;ZNF526;BDKRB1;CCIN;MRGPRX4;ADAMTS9;SLFN12L;MYOCD;MRGPRX3;C3ORF62;KCNAB3;UPK3A;PEX7;CATSPERB;ACTBL2;L3MBTL4;TRIM50;SMARCD3;CEBPE;TSGA10IP;TYRP1;SEMA3B;SEMA3F;CXXC4;DDO;LMF1;TTN;CYTH3;CECR2;HAUS7;LRIG3;GBP2;KCNJ1;UBQLN2;ANGPT4;IRX2;TPBG;MEIS3;GFER;APLN;OPN1SW;XPNPEP2;MAB21L1;NUP35;CBLN2;HCN1
Lateral hypothalamic area	204/301	0.3434921234200535	0.7506826864773252	0	0	1.0601373258533275	1.1328533090075497	SPON2;TMEM183A;FAM89B;HDAC11;RAX;ACCS;AQP2;RXFP3;KIAA0930;LGALS2;BPIFA2;FAM53A;ARL10;MEF2A;COG2;SLC6A11;PHKA1;LDOC1;BHLHA15;GABRG1;ARMC2;OR10V1;TCERG1L;DAAM1;RFX4;HOXB8;RIN2;MTTP;CD99L2;ZBTB5;ART4;NKAIN2;GALR1;BLOC1S3;HCRT;JAG1;SLC10A1;EAF2;RAB27B;PAFAH2;UCK2;BPIFB1;AKR1B10;C19ORF47;MAGED2;FXYD6;RPS21;FBXL4;CD200;CD320;ACHE;ZCCHC12;PCSK1;NRSN2;MOGAT2;SH3KBP1;TMEM53;WFDC5;SHD;DMBX1;EPM2AIP1;VMO1;SMPD2;BOLL;FEZF1;TMED4;ZNF483;RIPK3;FCRL5;GPR35;ARG1;AHSG;MRPS23;TACR3;KRT34;NR5A1;SLC22A24;PLSCR1;CD200R1;COL2A1;GAL;FRG1;CDC42EP2;VWA1;PIGL;OPRD1;CLDND2;GRAMD1A;WRB;ASCL1;CRIP1;FSTL5;GPC3;GABRQ;GABRP;P2RY10;ECEL1;MYBPH;GTF2H2;KLK10;GNMT;GSTA3;CLCF1;QPCT;OCM;NUCB2;DCLRE1B;MPG;PMCH;GPR62;MPO;ARHGAP36;CDH3;KIAA0895;MACROD1;GRB10;TMEM38B;AP2M1;LMO1;PDIA2;SCARA5;MSX2;ANGEL2;ANXA13;VASH2;CARTPT;FBXO10;C12ORF10;ERN1;PHOSPHO2;CD8B;HHIPL1;PKP3;SPATA9;MAGEL2;TNFRSF11B;SLC1A4;FBLN1;NTS;KCNV2;CCNB1;PCSK1N;ITPRIPL1;DHRS7C;NDN;TNFRSF17;TAC3;TXNDC5;CBX5;TFAP2E;KLHL25;WNT3A;SMURF1;CNOT10;ESR1;APPBP2;GPR101;NIT2;DUSP19;C1ORF174;OXT;TRH;NENF;WISP1;AP4M1;WDR6;INSL5;GPX3;NGB;ABCC9;ADRA2A;ASPN;ACTBL2;PCCA;IFIT1B;TMBIM6;SFT2D2;TRIM55;COLEC11;SLC24A1;ITIH3;POLDIP3;TYRP1;SLC3A1;CLN3;NNAT;XIRP2;UGT1A4;NCAM1;PCBD1;AAMP;CMTM7;KIAA1024L;SYT15;DLK1;APLN;BAIAP3;OPN1SW;WEE2;CD5;RGS10;ASB4;RHEBL1;TNRC6A
Medial geniculate complex, ventral part	204/301	0.3434921234200535	0.7506826864773252	0	0	1.0601373258533275	1.1328533090075497	OR8I2;HDAC10;CLEC10A;RFESD;ACSM5;ADARB2;ARR3;SLA2;OR4Q3;PEX26;TDO2;RPL18A;FAM110C;TBC1D22A;FAM19A4;VSIG8;GBP6;MEF2A;UNC13C;OR8H1;ACOT8;IL1R1;SCAF11;PRKCD;KRT8;SLC6A13;MMD2;CEL;BTC;INPP4B;CRISPLD1;ACOT1;CCDC169-SOHLH2;FAR2;ASF1A;CCNO;TELO2;SLC22A6;COPS7B;GATA3;SLC6A20;OR6S1;GJC1;ADAMTS15;ADAMTS14;ADAMTS19;STXBP6;PCDHA2;NTNG1;GRXCR1;PPP1R27;EGR4;GPR12;TPRG1;SLC35E4;IGF2;RNASE12;ZNF35;COL1A1;GJB3;PKIA;MRVI1;WFDC8;SLC44A5;MYOM1;CCDC121;KCNC2;TMEM52;SIPA1L3;PHEX;MED12;SLC22A13;KRT27;B3GALT2;CTLA4;TNFAIP8L3;CTSF;FGFBP3;WDR38;MRPS28;FOXD1;SERPINB2;PDCD1LG2;CYP7B1;GJD4;TNNT1;TEDDM1;VGLL2;SLC29A1;SAMD5;SERPINB13;GPC4;GPHA2;GABRD;GABRA5;PNMA3;VWA3B;ACTL9;POU4F3;PDP1;DPY19L2;TACC3;IL18R1;PNPLA1;TOMM6;MAD2L1;SEMA5A;GHDC;SCARB1;KCNG3;PRDM6;PRDM5;RORA;CDH9;ETS1;NR3C2;CYSLTR2;GRB14;HEPHL1;SLC25A41;PLXNC1;SLC25A45;RGS8;SEMA6A;CD93;MMGT1;FAM118A;PRSS58;SHISA9;OR2T8;HIC1;C1ORF123;SHISA6;NPAS4;TANC1;RAB37;PKP2;RHCG;FKBP5;CALCB;KLRB1;GLIS3;MRI1;AK4;CACNA1C;SPATA4;RASGRP4;YBEY;MUSTN1;NLRP4;SLCO1B3;USP51;SOCS6;SRGAP1;BHLHA9;GGT7;KLHL25;WNT3A;CCDC136;BTBD9;SYT9;ABHD12B;TBCK;IL5;REEP2;LHX4;USP36;DUSP18;HS2ST1;BCL7C;UGT2A1;CYTIP;BOK;SH3D19;EMX1;SLC13A3;AMN;UGT1A1;PPP2R5D;HAUS6;ETV2;CKAP4;TNMD;TNFRSF25;IRF6;ZP3;UHRF2;PPM1M;CDNF;LRTM2;LEF1;OR4K2;CLMN;CCDC85A;SLITRK6;CLVS2;SEPT10;USP26;GDAP2;TSPAN14;PTPN4;PTPN3;BNIPL;NUP37
Medullary reticular nucleus, dorsal part	204/301	0.3434921234200535	0.7506826864773252	0	0	1.0601373258533275	1.1328533090075497	RGSL1;CCDC102A;GLDN;NYNRIN;LIPE;MYC;C7ORF31;HOXA2;FBXO5;IQCF5;HES6;ZFP1;SLC34A1;ZFP2;PDZK1;KCNK18;BCAN;KCNQ4;HOXB2;CCDC82;OR5A1;ATF3;HOXB6;LIPT2;TSTA3;C5ORF47;ZBTB1;TAS2R46;SLC5A2;MRPL10;TRPM1;FAM171A2;ADAMTS14;COMMD9;GALR1;OR6B1;HMGCLL1;NXNL2;JAG2;OR51I2;BTBD16;NBEAL2;PILRA;LYZ;XKR9;PCDHB2;BPIFB4;GPR183;NMU;SSPO;PCDHB3;FASTKD1;FAM69A;MRPS10;PIGX;ING5;CSRP2;STBD1;CCR5;TIMP4;TIGD4;MME;ACAD9;AGTRAP;RHOF;RNF168;KAT2B;CDCP2;PAX8;PAX7;ANGPTL6;NCOA7;VWA2;TLR5;LRRC3C;HMX1;CLDND2;PNCK;TMPRSS5;PAPLN;AKAP7;TYMS;LYZL6;LMAN2;GSC;C18ORF21;UBTD1;PMS2;IL12RB1;PMS1;GPR157;GABRA2;CDX2;MCF2;ADAM32;UNCX;DMRT3;KIAA2013;PLXDC1;TUBB4A;MOS;VEPH1;GHRH;ALMS1;CENPL;PNPLA6;F2RL2;CRLF2;NEUROG3;GALNT12;POGLUT1;GOLT1A;HJURP;ZC3HAV1L;CDH3;SALL2;SIT1;MPZ;PABPC4L;ZNF444;GHSR;LIG1;MAT1A;TC2N;RAB32;ADAM9;PTPRCAP;ZCCHC8;SPATA9;KLHL10;ITPR2;FBXO46;PKMYT1;GLIS2;STK31;SLC9A3R2;AANAT;ESPNL;OR51S1;TCTEX1D2;VARS2;WNT1;STIL;EPHX3;LSM3;TMEM231;CAMSAP3;TRPV6;ACBD3;ZNF654;TRIM72;ST6GALNAC1;FLT4;SLC40A1;MTO1;PIK3CG;DTWD2;ADAMTS5;SART1;CYP26B1;SGCA;ITGAX;ZNF764;DNAI2;GIF;OR13G1;GPX5;DNMT3A;SHROOM2;TNFRSF1A;LATS1;MMRN2;GFOD2;HAND1;ASPG;RBMS1;ITGB1BP2;BLVRA;CCDC68;PKD1L3;TFPI;JAKMIP2;ZNRF2;PDLIM2;ASTE1;IL21R;TNNI1;E2F2;S1PR3;TAS1R3;KCNJ1;UBQLN2;TCF7L1;LOC390937;SEPT14;PNKD;P2RX5;IMPDH1;KIAA0586;NT5C1B;OCIAD1;RGS10;BCOR;CPVL
Nucleus of reunions	204/301	0.3434921234200535	0.7506826864773252	0	0	1.0601373258533275	1.1328533090075497	SLC23A2;PGLYRP3;TMEM41A;CPNE7;FRMPD2;CWH43;SOX2;GJA1;DPYSL5;STMN1;TMEM8B;MEF2A;WSB1;STARD6;CCDC78;PRKCD;CACNA2D3;KRT8;SLC6A11;DKK2;GABRG1;DYNC1LI1;INPP4B;CLDN5;SLC5A9;DDX39A;TLN2;HOXB8;CTXN2;GRID2IP;NECAB1;ZNF23;ADAMTS12;MED12L;GJC1;PCBP4;NPBWR1;ST3GAL4;RDH14;SNX6;NTNG1;PRELID1;L1CAM;SNUPN;MARCO;FIBP;CYLD;TH;ID4;ITM2B;LRRC36;SPAG16;ZCCHC12;SPEF2;KCNC2;SH3KBP1;DPYS;PIGV;ARHGAP6;EFCAB9;MMP20;EPM2AIP1;ZMYM3;GLIPR2;RAC2;DLGAP5;MRPS28;PRMT2;C17ORF80;C20ORF173;VAV1;RGMA;TOX3;GJD4;PLCB4;TNNT1;SLC29A1;SAMD5;OPRD1;RAMP3;CTDP1;ATL1;SNX33;AFP;ZDHHC22;SNX31;NKD1;SNX29;ARVCF;GPR153;GBX2;CREG1;GPC1;TM4SF20;SLC17A8;ATAD5;GSS;ECEL1;LAPTM5;FMO2;GPR4;C20ORF194;PLXDC2;FAH;PDP1;TM9SF1;SPCS2;TTLL8;RAB3C;PMCH;OTP;RORA;RORB;FADS2;DEPTOR;RIMS3;IL18RAP;CDH2;TEKT5;AP2M1;TECTA;PDGFRA;SEMA6A;IGFBP5;SHISA9;FBXO10;PRPF4;TOX;CLEC4G;MAGEL2;SHC1;ABHD8;LY96;CACNA1G;TPO;HRH3;YBEY;PMVK;NXPH1;SOCS6;ZNF423;CYP2J2;SLC37A1;CCDC136;CORO2A;SMAD5;NSFL1C;GNL3L;CNTN3;AMOTL1;GPR101;ALK;CNTNAP3;OXT;SFR1;TRPS1;ZIC1;MLST8;WDR6;POLK;CLEC1B;SH3D19;SLC13A2;SIGLECL1;CR2;GPX3;NGB;PPP2R5D;AXIN2;OPRM1;APOA5;PTP4A3;DDAH1;C14ORF39;EVL;DSG4;PAPPA2;SLC25A13;ITIH3;CAMK2D;SLC24A3;NRXN1;LRTM2;LEF1;ATP10A;TSPAN33;KIAA1328;CLMN;MGAT5B;RSBN1L;SPOCK3;XIRP1;SLITRK6;CCDC180;RBBP6;PDE6H;QPCTL;DDHD1;OXR1;OPN1SW;PTPN4;FCGR2B;CBLN4;PTPN3
Nucleus prepositus	204/301	0.3434921234200535	0.7506826864773252	0	0	1.0601373258533275	1.1328533090075497	RGSL1;THUMPD2;SPINT4;WDR86;CLDN2;CLDN1;ABCA13;AQP1;RNF115;SOX18;BBX;LRAT;RPL37;EIF2A;EBF2;PDZK1;FRS3;C9ORF64;COL8A2;SUCLG2;RIN3;TP53;FREM1;SLC6A20;NKAIN3;NPBWR1;A2M;TRPM3;SNX6;ACE;FZD4;ABCA4;PBX1;BPIFB2;CTRL;FXYD3;ID1;LRRC34;CAB39L;WFIKKN2;STON1;GRIK4;LIMD1;PCSK4;ZCWPW2;CSRP2;CLDN23;RBPMS2;C19ORF18;TINAG;TMED6;AASS;CGNL1;FOXD1;CCDC114;IZUMO1;EMP1;PRPF40B;TMC7;ELOVL7;SYN3;OTOR;TMC4;C20ORF96;KIF9;GJD4;OCA2;TMEM72;PBLD;REM1;GCNT3;DNAJC5G;MSX1;CORIN;WDR17;C11ORF65;GABRA6;NUBPL;P2RY14;GPR55;PNMA5;TMEM62;PNMA3;SNX22;FMO4;FMO5;PDCL2;KRT18;KIF26A;WT1;MORN2;CYP20A1;NUCB1;CENPP;CRAT;SLC28A3;ACAA2;PRDM6;UBE2D2;OR51D1;KLHL32;H1FOO;RGS5;ARHGAP42;HEPHL1;SCN9A;FAM3B;TEKT4;RAG2;FADS1;ZBP1;PDGFRB;IGFBP3;NRBP1;TOM1L1;PRPF4;CLEC4D;FAM173A;COL4A3;DOK7;CLEC4G;IQCA1;LCN9;KCNE2;ABHD2;OR52D1;ACACB;CSF2RA;AK8;GLB1L2;STK33;ADAP2;OTX2;NDP;SLC15A4;PDZD7;KL;STIL;CCDC13;AGXT2;ODF3;CACFD1;ESRRB;EPHX1;ZFP69;PTPRC;TMEM237;TUBGCP6;PLXNB2;CSPG4;FGFR4;SHBG;PGPEP1L;MYF5;KCNK7;ST6GALNAC2;KCNK9;MAST4;LAMC3;SLC2A2;TAZ;DUSP13;C4ORF51;SNAPC2;ACP6;SUMO3;GAL3ST2;OIT3;SNTA1;MKKS;ABCC2;SLC13A4;TBC1D9;ARAP1;INMT;IQCH;ALS2;ELF4;IRF7;XCL1;COL6A6;PKHD1L1;PCOLCE2;SEMA3B;ASB14;TTR;NHS;S1PR3;PDE6B;DNAJB7;RILP;NTRK1;RBM39;TTC12;KDM4D;TRAT1;LAMB1;SOD3;ZNF616;MAB21L2;MGAT4B;SLC24A5;MBTPS2;CCDC61
Piriform-amygdalar area, polymorph layer	204/301	0.3434921234200535	0.7506826864773252	0	0	1.0601373258533275	1.1328533090075497	RSC1A1;OXTR;ZDHHC6;IKZF3;C3ORF18;GNAT3;GOLGA7;C3ORF14;GLCE;ATG10;ZFYVE21;RFX3;ARMC7;CRNKL1;RUNX3;THAP2;TRHR;EML6;CCDC80;XRN1;RUFY4;AGTR1;EPHA3;RNF121;GRB7;PIF1;C1ORF194;LMAN2L;AIRE;AASDH;SHMT1;FBF1;LYPD1;TRMT2A;GSPT2;KLK7;NKAIN2;RDH12;DHX34;STC2;NPBWR1;XRCC6;EIF2AK3;ABCA8;PARP14;SLC16A14;GRIN2D;C9ORF85;VANGL2;PCDHB1;PKIA;CYP1A2;NOL11;DUS1L;FBXL6;UCMA;MRPL37;SERP2;C1QTNF7;NUF2;RRP12;CEP55;TOP3B;CNTD1;TSC22D1;SSR3;TMEM40;KIF23;TERF1;LIME1;PLSCR3;PLSCR4;CLDN19;TFF3;FASTKD5;PLIN2;CRB1;MRPS31;ZDHHC21;HSPA14;SBSN;FSTL3;PROKR2;TCEAL5;C11ORF49;RAD54L;BID;RNF130;XDH;RIBC2;MPZL2;MBD4;SF3A1;SPRYD4;UNCX;LHFPL1;WTIP;GRHL1;CYP8B1;KLK12;HINFP;PER2;TRMT5;LPCAT3;SMOC1;MORN3;SAA1;YPEL1;FILIP1;CENPN;NUCB2;CSF3R;MAGEB16;DMBT1;DUOXA1;TGM5;AP2M1;TECTA;ANKRD49;ANGEL2;ALG14;DNAJB12;THOC3;C6ORF141;GTF2F2;MELK;COL4A1;HNRNPUL2;SHPK;PKP1;ROR1;PGR;TSSK2;CD274;UBIAD1;C11ORF1;GPR85;DNAJC24;FBXO46;KNG1;SAV1;KCNV2;LONRF3;EIF2B2;TGFB3;FANCE;ESR1;EFNA1;TLX1;RBM26;PRR3;PDE3B;SIX1;SLC2A3;PPP1R9B;IFT52;PLCZ1;CNGA2;ITGB8;CCDC54;MDP1;KDM6A;ILKAP;CCDC39;ARHGEF12;ITGA4;ZFP92;ABHD14B;HPDL;MMRN1;ESRP1;LCOR;TMEM9;CDH16;SEC22A;ZP2;CAMK2D;UHRF2;HIST1H2BI;PPM1J;TFPT;PARD6B;ZNRF2;UGP2;HAUS8;PALMD;GNG7;CCL4;IL21R;E2F2;SAP18;SLITRK5;NUP43;S1PR4;CDRT4;NEGR1;CMTM4;FOXJ3;OPRK1;SYT17;TMLHE;PTX3;CD247;CDO1
Posterolateral visual area, layer 1	204/301	0.3434921234200535	0.7506826864773252	0	0	1.0601373258533275	1.1328533090075497	TES;RFESD;FZD10;ZDHHC8;IKZF2;ISM1;FERD3L;SPATA25;FAM110D;SCN11A;HOXA3;AP1S2;GSC2;ATP6V1E2;HOXA6;MNX1;RSPH6A;EPHA4;UTS2R;SLC6A18;SFMBT1;ZNF282;BSX;SERPINF2;UPB1;PHKA2;ASRGL1;CYP39A1;PPP1R3B;RRAGD;CCDC86;LLGL2;GRB7;ABCB6;OR13J1;NMD3;PIK3R5;RNF214;DYM;FAM192A;FADD;KCNN4;CDT1;EGR2;WNT10A;SRMS;SLC10A7;XRCC4;ZNF35;NFATC4;ICK;PCDHB6;PSMG3;SETD4;SIGLEC9;UCMA;PHF1;HOXC12;LRRC32;AREG;EDA2R;KIF15;SPTLC3;CTSG;RIOK1;CD34;ZC3H10;GAB2;WNT9A;DUSP6;ANO2;KIF27;GNL3;FCER2;FIBIN;AHRR;PPARG;PLIN2;PDZRN3;STK40;DNASE1L1;C11ORF54;C17ORF58;GDPD3;HOXD12;PTGS2;RBM15B;FOXS1;NRAS;UBTD2;SLC17A5;SUSD3;TRAM1L1;SLC17A4;YIPF3;GLYCTK;CRYBB1;DAB2IP;GCK;AGMAT;BYSL;PER2;PDP1;CENPH;SLMAP;SAA1;FOSB;C21ORF2;ALLC;ZNF334;MIXL1;CSF3R;CLEC18B;RORB;HPGDS;RGS3;PIM3;RPTN;RARS2;TMOD4;FST;HIC1;CLEC4A;ADAM17;FAM161A;LOX;SCNN1A;ANKRD42;SBDS;CD300E;DYDC1;TSSK2;CLEC4F;TBC1D19;C3ORF70;ARHGAP19;OR9Q1;ARHGAP17;LIN7A;TNFRSF11A;SBNO1;HIGD1C;FAM83F;CDH26;LRRC69;RAB4B;SLC52A2;OTOL1;NR4A1;NR4A3;TMEM17;KIF18B;LRIT2;CNTN3;ZNF652;TMEM45B;GAL3ST1;ZMYND19;GADL1;PPP1R9B;FAM166B;CASP7;ZNF648;DBT;CA4;EFHD2;DACT2;TIMM17B;PHACTR1;DIS3L2;EMX1;PLA2G4B;TNFRSF19;MYRIP;DUSP26;TGFBR1;FGR;MMS22L;ARHGAP10;HAND1;CDH12;BLVRB;ANG;SEC22A;OTUB2;BCL2A1;TYRP1;ZBTB45;THBS4;HDAC7;CACNG1;CCDC70;MAPK4;GALNT7;TIMM8B;GPKOW;HSD3B2;SPAG5;CABLES1;LYSMD4;JSRP1;PTPN6;PTX3;MYO1F
Primary motor area, Layer 5	204/301	0.3434921234200535	0.7506826864773252	0	0	1.0601373258533275	1.1328533090075497	EPHB6;CPNE8;UXS1;RAPH1;AQP2;PREX1;RNF114;FGFR1OP2;ARL16;SEPHS2;IFITM5;GBP5;ST6GAL2;STARD8;SYTL2;MYL4;THAP4;KATNAL1;SOAT2;TTLL11;KCNQ5;CGGBP1;TMEM63C;PPP1R35;KLK5;CDCA8;BAZ2A;ATXN7L3B;C2CD4C;NLK;ZNF25;PIK3R5;GSG1L;RAB11FIP2;PUSL1;WNT10A;AFAP1L1;EGR4;CADM2;ZNF260;SLC10A1;SNW1;GIPC1;PSMG3;TECPR2;CDKN1B;OR10J5;FAF2;TCF21;HOXC12;VMO1;GNGT2;ENSA;SH3BGRL3;CD36;MUC15;TMED9;DUSP3;SIRT6;MRPL48;GNL1;IL17RA;FCER2;C12ORF45;MRAS;TFEC;PTRH1;DNASE1L2;SMTNL1;SERPINB12;ZNF471;PTN;KCNA6;NOL4;TRAK2;PCNP;NT5C;PAK1;CUX2;CREG2;UBTD2;SUSD5;ORAOV1;GINS1;GINS2;ZNF76;GATAD2B;RNF146;SGSM3;PTF1A;IL17D;FHOD3;FAM49B;DCLRE1C;CTNND2;WWC1;TXN2;HPGDS;PPME1;TBC1D30;CAPN5;ZNF569;OIP5;TMEM14A;NANOS1;KCNH3;MMGT1;DEFB116;ATG9A;SLC30A4;SHISA5;UBE2E2;KRT77;THNSL1;ACAP3;MELK;TXLNB;ADAM15;SLC9A9;CHMP4C;HHIPL1;DGKI;NTM;KLHL10;GLT8D2;PLD4;TNFRSF11A;HMMR;HSPBP1;DPP3;PDZD3;NPHP1;STAP1;AP4S1;BMF;SMYD3;EVI5;ANKRD34A;DR1;DNAJC13;PIR;CDK1;TUBGCP6;PYROXD2;ZNF771;WDR4;GADL1;HIST1H1T;PIK3C2G;TSPAN11;PTBP1;NGRN;SENP7;ARL5C;MYO18A;PHACTR3;HIST1H1D;DACT2;BDKRB1;CCIN;ADAMTS9;BCAS2;EGFL7;TNFRSF18;SH2D3C;ATRX;ABHD14A;ACTR8;TSN;TMEM215;CDH10;IL1RAPL2;HKDC1;CDH12;GNB1L;SLFN5;NLGN1;POLDIP2;PPM1L;CEBPE;TSGA10IP;USP12;RNF8;C15ORF40;ZBTB45;ATP1A1;HMGCR;MLLT3;ACVR1B;ZNF507;HLX;TMEM206;RGS20;SEC11A;HES5;E2F8;OPCML;ARFGEF1;SPAG5;FBXL12;OPN1SW;TSPAN14;JSRP1;SEC24C
Simple lobule, granular layer	204/301	0.3434921234200535	0.7506826864773252	0	0	1.0601373258533275	1.1328533090075497	SLC46A1;TMEM41A;TMEM91;SLC4A4;GLDN;PREX2;ZMIZ1;IGLON5;TMEM89;RPS6KA1;ZNF846;ATXN7L1;PAQR6;SLC35C1;MTUS1;FRS2;NOBOX;ASTN2;ZFPM2;SLC22A4;HEPACAM;PCBP4;AGMO;TTPA;PRDM16;OTOG;CEP72;KCNN3;A2M;ST3GAL2;B3GALNT2;NFE2;CADM3;ST8SIA2;SLC35E4;SLC16A11;RNASE12;GNG13;GIPC2;SNAI1;RGL3;COL18A1;BTG1;GFM2;CCDC125;GPR22;PTPRM;ARHGAP5;LFNG;ING5;MMP25;KCNT1;SLC22A15;MMP24;MMP27;TRIM3;HEY2;TIMP4;APPL2;MYBPC3;DUSP5;ELOVL4;SPHK2;METRN;GPR33;EN2;PAX3;COMMD7;SCNM1;SLC7A8;HEATR5B;B3GNT5;CDC42EP4;CNKSR3;ACSBG1;PLIN1;VGLL2;GPRC5C;HBEGF;NR1I2;UNK;RELN;CREG1;CHN2;UBN2;GDF10;ZNF583;GABRA6;PCGF2;CARD6;PLXDC1;MPP7;TTLL5;KITLG;NFIA;STK17B;ZNF219;CPSF4L;LGR4;TJP2;FOXA2;EXOC3L2;GALNT13;DGKD;POGK;TNC;GPR63;FAM107A;FAM107B;TATDN3;RIMS2;FGF7;PIM1;NEK2;SVEP1;ZNF687;SYBU;FOXP4;MPEG1;PCP2;SLC9A3;SLC9A5;LY6D;CERCAM;PKP3;OSBP2;LIN7A;RASAL3;SLC1A6;ZFP36L1;NEUROD1;DPP6;MAN2A2;OR51B6;THEM4;STAP2;SRGAP2;RAI2;WNT3;SPECC1;BHLHA9;OPN3;PTCH1;ARHGAP28;EVX2;CORO2B;HOPX;ARHGAP33;ARHGAP31;DAP;DAO;LHX1;EFHB;PIWIL4;CHD7;ATP2A3;HK2;AFF1;SYNE1;GRM4;PSD2;ZIC2;PPP6R2;SIX2;SENP8;CA4;ZIC1;PHACTR3;TMEM109;ERC1;C3ORF58;PELP1;NAA30;NAT8B;GRID2;PCDHGA2;PLEKHG6;ARAP1;DNM3;SLC25A18;ALS2;ASPH;HIST4H4;PDE5A;TMEM45A;SMARCD2;SLC24A4;LCAT;C15ORF41;CXXC5;NTN1;CYTH3;NWD1;CNR1;RBM39;LGI4;ATP2B3;RPGRIP1;MLPH;SYT12;IMPDH1;SPRY3;PI16;BCAR1
Submedial nucleus of the thalamus	204/301	0.3434921234200535	0.7506826864773252	0	0	1.0601373258533275	1.1328533090075497	SLC23A2;C2ORF88;ADARB2;IFIT1;PPP4R4;TMEM8B;MEF2A;STARD6;PRKCD;KCNK16;ZPBP;DYNC1LI1;INPP4B;SLC5A9;NEIL2;KEL;TLN2;CTXN2;CFB;GRID2IP;STXBP4;ZBTB5;GJC1;PRDX4;XRRA1;ST3GAL4;KCNN3;TRPM6;NTNG1;EGR4;GPR12;MAGEE2;L1CAM;SNUPN;MARCO;SUV39H2;KCNC2;PAK1IP1;OGG1;DPYS;CTSZ;MEOX2;GLI2;GNGT1;CHAF1B;GLIPR2;SUFU;DLGAP5;MRPS28;BRD1;CCDC116;APOBEC4;SIRT4;AVPR1A;PROX1;RHOC;TOX3;COL2A1;PLCB4;BANK1;TNNT1;CLDN14;CNKSR3;SLC29A1;SAMD5;RAMP3;C11ORF53;ZDHHC22;GDPD5;PRSS45;STX11;NKD1;ARNTL;CYP17A1;REM1;SNX29;GPR153;GBX1;CREG1;GPC1;TM4SF20;LY6G6C;GPAT2;METTL8;JAM2;GDF11;MTX2;IFNB1;GABRA4;GSS;CRYBB3;GPR4;AKR1C4;PLEKHA7;PDP1;CENPK;GHRL;FRYL;RAB3C;EXOC3L2;RASL11A;MPV17L2;RORA;RORB;FGF2;ETS1;TM7SF2;SYDE2;RIMS2;RIMS3;IYD;TEKT5;IL13RA2;TECTA;NANOS1;AKR1E2;CYBB;SHISA9;COL4A1;RAB37;FAM185A;ERG;TOX;SRSF9;SHC3;SHC1;GSTCD;CACNA1C;PKMYT1;CACNA1G;TPO;ADAP2;HRH3;GRK5;YBEY;ZNF428;PMVK;SOCS6;ZNF423;SRGAP1;SLC15A5;ZFHX3;TGFB1;SLC37A1;OSBPL3;CCDC136;UROS;ARHGAP28;SYT9;ABHD12B;MARCH3;TBCK;PYY;TSGA13;PHF13;GNB3;CNTN3;ALPI;AMOTL1;PGPEP1L;SDK2;RBM27;OR14J1;ITGAE;SH3D19;RBM6;MAPK1IP1L;COL25A1;PCDHGA2;PPP2R5D;OPRM1;ASPM;ZAP70;ELF1;DDAH1;GFOD2;PAPPA2;COLEC11;CAMK2D;LRTM2;LEF1;TSPAN33;THSD1;PARD6B;CLMN;MGAT5B;SPOCK3;CEACAM20;SLITRK6;XIRP2;MICALCL;SEPT10;KCNJ9;DDHD1;PTPN14;CRYGC;NIN;KLF6;NEURL2;ASB9;PDE7B;PTPN4;SNTB1;PTPN3
Superior central nucleus raphe, lateral part	204/301	0.3434921234200535	0.7506826864773252	0	0	1.0601373258533275	1.1328533090075497	FCF1;THUMPD2;LCTL;IFIT1;OR4Q3;COMTD1;KRTCAP2;GOLGA4;SNRPD2;ROPN1L;SPA17;DIP2C;TNS1;SOX5;VPS18;CCDC78;SERPINF1;GTPBP8;OMP;RRAGB;ORAI1;HOXB8;OPTN;GRB7;SLC22A3;TPH2;TWIST2;A1BG;GATA3;UBE2J1;FAM124B;PCBP3;TESPA1;PPCS;SSR1;PLEK2;ST3GAL3;SNX6;BARD1;SLC10A4;FAM78B;SH2D1A;FZD8;L1CAM;RNF222;ANLN;GALNTL5;NANOG;MRAP2;VSX2;MYOM1;CCDC120;SLC7A13;PCSK4;SLC6A4;MYOM3;CHAF1B;UBL3;SPTLC3;SDF2;ERMAP;PCMTD1;GPR37;NSUN4;LRRC49;SIRT4;EN1;NSUN6;GJD4;B3GNT8;VSNL1;GFRAL;TFF3;RGN;ALDOC;PAFAH1B3;OPRD1;CRB1;CSTB;WRB;COL11A1;FAM47A;CRYBA2;CCNDBP1;FGD5;ERMP1;EPCAM;FAM184A;GPC3;SPP1;SLC17A8;ZSWIM7;GPHA2;DTD1;CORIN;GABRP;GABRA6;GCH1;COLCA2;OR1L8;PNMA5;NR1H4;AGMAT;GLB1L;KRT16;CAPZA1;ESYT1;CD69;CRAT;F2RL2;SCARB1;CD83;SH2D7;STEAP4;CHRM5;OTP;ACRBP;CDH8;PLB1;DENND5A;AP2M1;CA13;PCDHAC1;PPP1R16A;CYS1;CGRRF1;OR2T8;PRSS56;PDGFRL;KCTD9;RAB30;DOK2;OR13C8;CLEC4D;FAM173A;TSSK4;UTRN;FAM8A1;REG3A;CHRNA5;DNAJC25;RAD51AP1;FAM83H;CDH23;CLCA2;MPDU1;YARS;EIF2B3;ANKRD24;AMBN;HTR1A;SYT9;SMAD5;COQ7;FAM163A;RCAN3;LHX5;FGFR4;TAS2R7;DDX47;HAPLN2;INSL6;YWHAQ;PGM3;PDILT;COLGALT1;BCKDHB;IQCJ;PPM1A;ELF4;IL1RAPL2;ALDH1A1;AMTN;XCL1;TRIM59;BCAT1;SLC25A13;DDC;PALM2;PPM1N;TYRP1;PKD1L2;PRR5L;HDAC6;CYGB;KRT84;PDLIM2;MSTO1;HLX;TBX21;NRIP2;NTRK1;IRX2;SEMA4C;APLN;HCRTR1;CLCN5;PPP2R2B;MAB21L1;APOC2;TRIM36;GALM;C2ORF72;PPIL3
Superior colliculus, motor related, deep white layer	204/301	0.3434921234200535	0.7506826864773252	0	0	1.0601373258533275	1.1328533090075497	TDRKH;PANK2;FAM89A;TONSL;AQP2;NUDT6;HS6ST2;RXFP3;KIAA0930;CNST;CREB3L1;CCDC92;EPHB1;MEF2A;GBP5;CUBN;UTS2R;EPHA8;FLT3LG;GTPBP8;VWA5B2;HOXB8;MMADHC;EXD1;SLC22A5;RWDD2A;CDCA5;ZNF23;PCDH18;MED12L;PPP3R2;ARSJ;ASL;HEXIM2;SRPK3;PPP1R27;JAG1;FOXF2;RNASE11;TIPARP;SS18L2;IL36G;IFFO2;C12ORF73;NR2F2;CGN;PARVB;PKIB;AKR1B10;LYPD6B;SASS6;PCDHB3;HOXD9;DZIP3;IFNA4;TMEM52;ZCCHC17;MMP27;MAP4K2;ZSCAN5B;OPALIN;METRN;TMEM177;C20ORF96;PLCB4;PLSCR5;TLCD2;PIGL;VGLL2;DCP2;OPRD1;NBAS;LIN37;PTH;PTGER2;COL11A1;STX18;ADCY7;GLRA3;SLC17A6;HAS2;PTCHD3;GPC5;IL33;KLHL1;LHFPL3;SNX22;PCDHB11;POU4F1;PLEKHA7;SLC8A3;PRSS41;PDCL2;C10ORF82;OCM;ALDH1L1;COL16A1;CD83;SYS1;KLHL38;NRK;RTKN2;FAIM2;SAT2;TTF2;ACRBP;PLB1;CLGN;CYSLTR2;RGS8;CA14;SEMA6A;NPNT;TUFM;DISP1;OBSCN;FRMD8;IAPP;TSSK2;CDKL1;CALCRL;CBFB;CABP4;CREBL2;AK4;LTBP3;NPAS1;DNAJC27;PLCXD2;MARCH11;MARCH10;DPP4;SNN;EIF4EBP2;OTX2;MPDU1;KLHDC10;SPECC1;FN3K;TFAP2D;HELT;NSFL1C;KIF18B;ALPI;TAB1;RBM27;CXCL6;BNC2;DDX47;RASGRF2;PIK3CB;ITGAL;RND2;OASL;PIP5KL1;C8ORF82;CLEC1B;CCDC51;PLA2G12A;PCDHGA2;PLA2G4C;GKN2;C4ORF46;KLF14;KCNAB3;PPM1A;MYO3B;ESRP2;EFHC1;NAT8L;FAM72A;RGS17;KRT81;TUBAL3;POLDIP3;LEF1;TYRP1;SLC5A12;SRL;CYGB;TTN;CYTH4;VHL;PDLIM5;CNNM3;UBQLN2;BEND6;LINGO2;POLR2M;SPAG5;EYA3;LGI3;KIAA1024L;NAP1L2;ZIC4;PPP2R3A;C1ORF146;APLN;CRYGC;WEE1;PNKD;NEURL2;ASB9;PPIL3
Ventral part of the lateral geniculate complex	204/301	0.3434921234200535	0.7506826864773252	0	0	1.0601373258533275	1.1328533090075497	CPNE4;SLC23A1;THYN1;DCAF4;C3ORF18;SPZ1;AS3MT;HTR7;RAVER2;FGFR1OP2;AP1S3;C3ORF14;MNX1;FAM19A4;OR8H1;CCBE1;C9ORF135;SAP30BP;ST6GAL1;COG4;OMD;ACSL4;UNC5C;CPT1C;FCAMR;ADCY9;RBP2;ANTXRL;EZR;CCDC82;TELO2;MAGEB5;SEH1L;C1ORF194;CFI;FPR2;GJC1;ADAMTS15;CYB5R4;RDH10;TSPAN2;HAO2;SLAMF1;MCTS1;RABGAP1L;SLC10A7;TPRG1;SLC10A3;MAGOHB;MCAT;COL1A1;TCN2;ID1;ECHDC2;CTRC;VSX1;TMEM9B;TP73;CDC42SE2;CLIC6;SLC44A5;ARF4;NRP1;FKBP10;CETN1;TMEM110-MUSTN1;GRIK4;SIPA1L3;WFDC2;BOLL;KRT27;AKAP14;GNPNAT1;TNFAIP8L3;LRRCC1;CHST6;SERPINB2;MRPS24;IL17RE;VAV1;RNF168;DCSTAMP;GJD4;RIPPLY2;TNNT1;ISPD;SAMD5;RAMP3;TMPRSS3;FIGN;C16ORF92;RECQL5;FRZB;OLFML1;PTCHD3;MBNL3;EXTL3;GABRA2;GABRA5;COL22A1;CARD9;PRSS35;POU4F3;SERHL2;PNPLA1;CSF3R;MAGEB18;ZBTB20;MANEA;PLB1;CHCHD5;RNF19A;ADORA1;CPA3;SLC30A7;OSR2;SEMA6A;MMGT1;CCDC157;FAM118A;LMO7;ANXA10;C1ORF123;TRAIP;TANC1;OR2T1;PKP2;OR9A2;IGFALS;ARHGEF26;PEF1;USP54;AK4;SPATA4;RASGRP4;HIGD1C;ORC6;SCIN;SOCS6;WNT3;SLC14A2;ARPC5;FOXN2;CRLS1;CDK1;FGF13;RTP2;RERG;MRPL1;YWHAQ;PSTPIP2;TRPS1;TAGAP;HYDIN;BOK;TAS2R4;TTC36;SIGLECL1;EGFL7;SLC13A3;AMN;CAMK1D;DTX3L;ITGA1;ZFP92;OLIG1;DNM2;IQCH;PTP4A2;MMRN1;PEX6;TBC1D7;TRIM59;TNFRSF25;MVD;DPPA5;IRF6;C2ORF50;ZP3;ITIH2;UHRF2;CDNF;LEF1;THSD4;CECR2;VPS54;TRIM42;GALNT6;TAF12;KCNJ13;GZMA;ZFC3H1;OR6N1;SLC50A1;PPP2R3A;ABHD16B;DYTN;P2RX7;MGAT4C;MGAT4A;ZNF616;NUP35;TRIM33;NUP37
alar plate of evaginated telencephalic vesicle	204/301	0.3434921234200535	0.7506826864773252	0	0	1.0601373258533275	1.1328533090075497	VIPR1;CPNE5;ZDHHC8;KIAA1107;PREX1;FGFR1OP2;GSC2;IER5;PKNOX2;STARD3;EPHA4;MEF2C;ARL15;PRKCB;LIMCH1;STARD8;ZNF281;MYL4;BCR;TIAM2;GPR161;RRAGD;CCDC86;KCNQ5;ZNF830;ANKRA2;NGEF;CGGBP1;MMADHC;KIAA1211L;ARX;KLK5;NLK;IQGAP2;KLK9;FAM171A1;GRIN2A;FAM124A;SEC14L1;RIC8B;MICAL1;TSPAN5;GSG1L;EGR1;EGR2;WNT10A;AFAP1L1;EGR3;BCL11B;ARPP21;CADM2;TMEM198;XKR7;CYLD;PPFIBP1;GIPC1;SNAI1;ECHDC2;STRN;ARF3;TOP2B;NAT14;SMPD3;PCLO;SIPA1L1;B3GALT2;DLGAP3;DUSP3;EXOC8;TNNC1;SLC2A12;DUSP6;IL17RA;MN1;ZEB2;MRAS;CCKBR;NOV;MMP17;PITPNM2;CDC42EP3;RARB;PLCB1;PDZRN3;DSCAML1;SMTNL1;SATB2;KCNA4;PRICKLE1;NOL4;APOLD1;ADCY5;FRZB;FAM184A;C16ORF91;GCNT2;UBTD2;ZSWIM6;CSMD1;KCNB2;DKKL1;KLHL2;TTC9B;DCBLD2;MAS1;PER1;ABI2;FOSB;FILIP1;ZNF697;FAM49B;CHRM1;PLXND1;DGKB;NCF2;CHRM4;CLEC18B;CDH9;FGF4;RAB44;SALL1;TBC1D30;TNFRSF8;SLC16A8;OIP5;RGS9;EOMES;TLE4;SPINK8;IGFBP4;KCNH7;TBR1;SLC9A2;CACNB1;ACAP2;SLC9A9;SIDT1;TNIK;KANK3;C11ORF96;SMYD5;DLX6;GPR88;CHRD;GPR83;DTX4;NPAS2;DPP4;TMEM247;PLXNA2;DRD1;IVNS1ABP;OSBPL8;DR1;AMBP;ZBTB16;TFPI2;INHBA;ARHGAP25;NR4A1;P4HA1;SP3;MAP3K10;SP8;DYRK2;FHL2;CELF5;DUSP14;DACT2;PHACTR1;RBM7;KLF10;FIGLA;TBC1D8;RTN4RL2;SSTR4;ADORA2A;RASA2;CDH12;SOWAHA;LCT;KDM3A;CEBPD;CEBPE;LRP4;THBS4;RASD2;ACVR1C;ABLIM3;GNG4;CCL5;RGS20;KCNJ2;RCVRN;LINGO3;KCNIP2;PCDHGC5;SLC12A1;SYT16;ACVR2B;HS3ST2;PDE10A;KLF9;PDE7B
basal peduncular hypothalamus	204/301	0.3434921234200535	0.7506826864773252	0	0	1.0601373258533275	1.1328533090075497	SPON2;TMEM183A;FRMPD2;AQP7;MRGPRE;ACCS;RCBTB2;LGALS2;FAM53A;MYOZ1;ARL10;CCDC78;BSX;LDOC1;BHLHA15;TRHR;EML6;OR10V1;CTXN2;CCDC82;CFTR;RWDD2B;CRABP2;SDC2;MAPKAP1;ADH7;RPAP2;ART4;NKAIN2;HPX;PRPSAP2;GALR1;DPH2;HCRT;JAG1;RNASE10;EAF2;IGF2;SLC16A10;PAFAH2;CABYR;VANGL2;AKR1B10;C19ORF47;PCDHB3;CD320;PCSK1;MOGAT2;ADM;WFDC5;ARHGAP6;SLC6A3;SHD;CTSS;EPM2AIP1;VMO1;SMPD2;SPTLC3;STAB1;GAST;FEZF1;VKORC1;GPR35;ARG1;TACR3;EMP3;F3;NR5A1;PLSCR1;CD200R1;GAL;FRG1;ACRV1;VWA1;EXOC6;PIGL;DNASE1L3;CD44;WRB;GBA;UCP1;CRIP1;HSPA13;TMEM168;NFIL3;WIF1;PLAGL1;GPC4;MPZL2;GABRQ;FOXB1;GABRP;P2RY10;CCL22;TMUB1;CSHL1;SNCAIP;FAH;GSTA3;QPCT;KRT14;IL17F;PNPLA2;AMHR2;CHRM5;PMCH;OTP;GPR62;CXCL13;EPX;MPO;ARHGAP36;FGF3;HHAT;CAPN9;MACROD1;CLCC1;PITX2;LMO1;SCARA5;HGD;BTN1A1;ANXA13;VASH2;CARTPT;FBXO10;ARMCX3;DPM3;PHOSPHO2;CD8B;PLA2G10;ANKS6;CD300E;IAPP;MASP2;PKP3;SCG2;C17ORF99;CUL7;MAGEL2;CALCRL;LY96;SLC1A4;FBLN1;OR1Q1;C6ORF15;CCNB1;CHAD;DHRS7C;TNFRSF17;TAC3;CBX5;ESR1;LRCH1;APPBP2;MYCBPAP;GPR101;FGFR3;TTC25;DUSP19;C2ORF49;NENF;PIK3C2A;WISP1;ADAMTS1;WDR6;HMGCS2;INSL5;GPX3;NGB;GPX7;ABCC9;SSTR1;ADRA2A;TGFBR1;ASPN;DPPA4;CDHR2;TMEM219;TMBIM6;SFT2D2;FBP2;SLC24A1;ITIH3;POLDIP3;ITLN1;SLC5A11;TBRG4;CLN3;CNR2;UGT1A4;PCBD1;ATOH1;CMTM7;SEMA4A;BAIAP3;GALNS;GZMK;WEE2;CD5;SARDH;ASB4;RHEBL1;TNRC6A
central part of MPO	204/301	0.3434921234200535	0.7506826864773252	0	0	1.0601373258533275	1.1328533090075497	CCNJ;TRIL;FRMPD2;MLC1;TXNDC11;MRGPRE;LOC728392;ARR3;RXFP3;ZDBF2;NYNRIN;RPS19;TMEM89;TBC1D10C;ARL10;SLC6A18;METTL1;KCNK16;JMJD8;SIGIRR;GNPAT;IFT81;ULK3;CTXN2;CFB;KPRP;TMEM161B;LMAN2L;ABCB7;SDC2;SHMT1;MTTP;ATXN7L3B;CD99L2;ZBTB5;PCDH17;GLG1;PRPSAP1;PRPSAP2;C14ORF180;ADAMTS18;HESX1;TMEM190;KTI12;BSDC1;RNASE13;NR2F2;PBX1;RPL3L;CYP26A1;CABYR;FXYD4;PNOC;SASS6;MAGED2;ACVRL1;ZCCHC12;SERPINA1;GPR22;MYPN;FCRLA;EPM2AIP1;ING5;SCML4;SLC22A18;C1QTNF6;SDF4;ANKRD2;DLGAP5;FCER1G;RIPK3;PRMT2;TOP3A;C17ORF80;VAV1;NCR1;RIPPLY3;GAL;FASTKD5;ACTRT2;WRB;DERL3;ZNF518A;GDPD2;ASCL1;EXOSC7;FSTL5;ARVCF;ADAM28;UNK;GPC3;GC;GABRQ;ECEL1;GPR50;ADAM30;BLCAP;BYSL;RP1L1;SPCS2;KRT14;KLHL8;CPSF4L;EXOC3L2;KLHL36;OTP;GPR62;RORB;MPO;ARHGAP36;HOXA10;G6PC;LIG1;SCARA5;MAMSTR;CYBB;PRSS57;CHD1L;FBXO10;PACRGL;ANAPC4;PGR;FSCN2;ERG;SCG2;DLX1;MAGEL2;KCNE4;SLC38A10;EFNA5;NTS;TPO;PCSK1N;ZFP57;NDN;TAC3;ANKRD34A;SLC14A2;ZFHX3;SLC37A1;CAV3;HOOK3;ESR1;INHBE;PIR;GNB3;RNF183;DHCR7;GPR101;TTC24;OXT;TRH;NENF;CHTF18;PKD1;WISP1;AP4M1;SENP7;OIT3;EID2B;INSL5;SLC13A1;TRPC5;GPX3;PLA2G4B;DDX55;NGB;DDX19B;CATSPERB;NRG4;CTDSP1;IFIT1B;COLEC11;ITIH3;WBP1;SEMA3C;HIST1H2BI;CEBPE;SLC5A11;HSD17B13;THSD1;NXF1;AWAT2;NNAT;IGF2BP1;RBBP6;MEST;ATOH1;S100PBP;METAP1D;NIPSNAP3A;TRAT1;KIAA1024L;HSD3B1;PCDH8;DONSON;KLF4;SOD3;GALNS;SYT10;RGS10;ASB4;SLC25A34;SSBP4
collicular (rostral) midbrain tectum	204/301	0.3434921234200535	0.7506826864773252	0	0	1.0601373258533275	1.1328533090075497	TES;TTLL10;FAM89A;EDNRA;GNAT2;ZNF726;AP1S2;EPHB1;RNF111;SAMD11;TKTL2;CUBN;SLC6A18;TAAR6;SOX14;KEL;RFX6;ANKK1;ZFPM2;FREM2;EXD1;OR13J1;PPP1R35;C2CD4C;SLC6A20;PCDH18;OR6S1;NKAIN3;APOH;FAM180A;MSR1;SRPK3;YES1;PPP1R27;RNASE11;OR4N5;CIDEA;OR10S1;NETO2;RNASE12;COL1A1;STAG2;LAS1L;LYPD6B;GIPC2;FAT4;OR6A2;DZIP3;FBXL7;SERPINA11;WFDC9;IFNA4;MEI1;CD3G;ARHGAP5;VSIG10L;PIGV;GYS2;GABRR2;MMP27;SLC22A18;MRC1;HYAL4;C16ORF78;TRIM6-TRIM34;FCRL1;EDN1;ZSCAN5B;KRTAP15-1;GPR33;KIF6;RNF144A;KAT2B;PLSCR5;KRT36;TLCD2;ZNF780B;PIGL;OR3A3;PAPLN;ADCY7;TCEAL7;AGR3;LY6G6D;ZNF467;MICB;GINS2;P2RY14;OR1L6;GPR55;PLAC8L1;NR1H3;CRYBB2;VAX1;MZT1;GPR141;PRSS41;PDCL2;DPY19L2;SLCO4C1;LIMS2;CD83;AMHR2;NRK;PRDM6;RTKN2;RDM1;CYSLTR2;OR1S1;FCGRT;FAM3B;ZNF566;RAG2;RPTN;KRT71;OR1B1;SPINK1;SEMA6A;NPNT;PRPF4;FAM173B;OR9A2;TBC1D25;DYDC1;IGFALS;RHCG;PFKFB1;LCN9;CALCRL;OR52D1;CHRNA9;OR9Q1;TNFRSF11A;CSF2RA;CPLX3;PDZD3;NEUROD4;TMEM129;SLCO1B3;UGT3A1;OTX2;TXNDC8;C11ORF88;TMEM132C;AMBN;EPHX3;FANCC;SLC2A9;CNOT6;FAM151B;SP1;LCN6;MS4A3;BNC2;SPO11;MS4A8;LRRK1;SLC2A2;CXCL2;CCIN;MRGPRX4;SLFN12L;MYOCD;OVCH2;AXIN2;PEX7;CATSPERB;ACTBL2;ITGAD;ITGA8;SPOPL;DSG4;LCT;OR56A3;CDH19;KRT81;LEF1;SLC5A12;SEMA3F;NT5C2;CXXC4;DDO;CECR2;SLC25A29;CYTH4;TBX22;HAUS7;KLRG2;CCL1;LRIG3;GBP2;PRPS1L1;ALOXE3;UBQLN2;ANGPT4;IRX2;SPAG5;OR6N1;CRYGC;CRYGD;NEURL2;XPNPEP2;MAB21L1;ZNF616
dorsal septopreoptic nucleus	204/301	0.3434921234200535	0.7506826864773252	0	0	1.0601373258533275	1.1328533090075497	TMEM183A;TRIL;FRMPD2;CWH43;LOC728392;HTR4;ENO4;RXFP3;ZDBF2;IL4I1;C3ORF18;GJA1;GOLGA5;HOXA3;CPNE2;ARL10;WSB1;CACNA2D2;ACSL5;SLC6A11;KCNK16;UNC5D;TRHR;GABRG1;TRIB3;CCDC82;SAR1A;MAGED1;SDC2;MTTP;CDCA7;C12ORF60;CD99L2;RNPC3;ADAMTS12;PCDH17;DYNC2LI1;COMMD8;NUP88;APOE;NGFR;GPR17;MTHFR;RASSF8;PBX1;LPAR5;TH;ARMC10;PNOC;FXYD6;RPS21;TP73;LRRC36;SPAG16;ZCCHC12;PCSK1;GRIK1;WDR46;CTSS;EFCAB9;ARHGAP4;LFNG;EPM2AIP1;ZMYM3;DNER;GPRASP1;TMED4;ZNF483;CHST7;SLC32A1;PRMT2;C17ORF80;VAV1;BACE2;GAL;PDIK1L;TMEM106C;PCYOX1;WRB;DERL2;SNX33;ASCL1;EXOSC6;FSTL5;ANKMY2;GBX1;EPYC;ORMDL3;TM4SF20;GPC3;ZSWIM2;GABRQ;GSX1;GAD2;GTF2H2;VAX1;BLCAP;MZT1;ALDH4A1;SPCS2;TTLL3;TCEA2;TTLL8;ANKRD39;RAB3B;AMY2B;CEP120;FAIM2;OTP;EPX;ARHGAP36;GRB10;TOM1;PCDHAC1;PDGFRA;SPINK1;CARTPT;CASD1;FBXO10;PGD;PDIA6;GEM;TMX4;CD8B;OR9A2;PGR;LY6H;SCG2;MAGEL2;GPR87;ABHD8;EFNA5;NTS;AK7;ZFP57;CDH23;CLCA2;NDN;KLHDC10;CBX7;ZFHX3;RAB4B;CBX5;DNAJC11;ESR1;GNL3L;HOOK2;GPR101;LHX9;CNTNAP2;ACADVL;OXT;C2ORF49;TRH;NENF;WISP1;TSPAN10;ACOXL;WDR6;GPX3;NGB;APOA1;TSN;TMEM212;TMEM9;SLC25A13;PSMB11;ITIH3;GTF3C5;PPM1M;NLRC5;SLC5A11;TM2D3;HDAC7;IGFBPL1;GTSF1L;NNAT;XIRP1;CCDC180;RBBP6;EPS8L2;PRPS1L1;MEST;AAMP;S100PBP;NTRK1;RNF25;QPCTL;KIAA1024L;LCA5;OPRK1;DLK1;BAIAP3;DNAJA4;P2RX1;SYT10;CROCC;ASB9;ATP13A4;ATP13A5;ASB4;MMACHC;TNRC6A;SSBP4
intermediate stratum of Mam	204/301	0.3434921234200535	0.7506826864773252	0	0	1.0601373258533275	1.1328533090075497	SPON2;IL1RN;TMEM95;IKZF1;TMEM97;ACCS;SLA2;ABCA13;MBD3L1;GPR174;GOLGA5;RPL37;FBXO8;HES7;TIPIN;LMAN1L;SLC6A12;SYTL4;CYP39A1;BTC;CLDN8;TMEM79;PIH1D3;FAM76B;TRIB3;ZG16;CTXN2;MYL9;CFB;RWDD2B;IGSF1;KLK3;EDDM3B;HPX;NKAIN4;NHLH1;PLAC1;PLEK2;RBM11;TBC1D8B;FZD2;IGF2;RASSF7;CIDEB;PILRA;CP;COL1A1;CYP26A1;PARVG;COL9A1;SASS6;PSMG2;BTG4;SERPINA11;SUV39H2;GPR22;WFDC1;ADM;WDR46;RYR3;MYPN;MYOM3;SULT1C3;OPN1LW;SLC22A18;STAB1;TIGD3;VKORC1;MIOX;FGFBP1;IZUMO1;TEX11;ELOVL3;SIRT5;EMP3;OTOR;F3;FCER2;ANGPTL7;PDIK1L;CDC42EP5;FASTKD5;MATN1;VWA1;DNASE1L3;CAPS2;SERPINB12;AFM;ASCL2;CRIP1;TM9SF4;CST5;CPN1;CST11;CXCR1;WIF1;CCL19;EXOSC3;MPZL2;YTHDF2;GPR55;CSHL1;TMCO4;SNCAIP;PRSS41;ETAA1;GPR142;AXL;KRT14;TRMT6;TTC30A;RTN4IP1;CENPQ;PRDM9;CHRM5;HHAT;FCGRT;DUOXA1;CLCC1;PITX2;IL13RA2;ZBP1;SPINK1;HGD;BTN1A1;CARTPT;MAT1A;LZTFL1;ARMCX3;OR2T1;LOX;RPP21;DPEP1;CUL7;CALCRL;COX16;OR52D1;FBLN1;ARHGAP17;STK4;VTN;C8ORF37;WNT3A;GFPT2;DCDC2;EPHX3;FBXO32;BMX;CXCL10;SLC7A6OS;KIF18B;COL5A2;MAFK;TMEM45B;CALR3;RTP2;MCTP1;MS4A8;DOCK7;C2ORF49;CHTF18;WISP1;NKPD1;UPK1B;EFHD1;CNGA4;MYOCD;GPX6;FGG;GPX7;ABCC9;SHROOM1;PATL1;SMC1B;GNB1L;BPI;SPACA7;TRIM56;CATSPER3;NUFIP1;CANT1;C2ORF68;FGL2;LRTM1;ITLN1;SLC5A11;PARD6G;PKD1L1;SLC5A12;RETN;NLRC4;TBRG4;IL1RL1;SLITRK6;TNNI3;CACNG1;CMTM8;KDM4B;NIPSNAP3A;OR1D2;EGF;TXNRD2;ALDH16A1;GALM
intermediate stratum of PHyB-I	204/301	0.3434921234200535	0.7506826864773252	0	0	1.0601373258533275	1.1328533090075497	SPON2;TMEM183A;FRMPD2;HDAC11;MRGPRE;IKZF4;ZDBF2;GPR171;TBC1D10C;HES7;ARL10;WSB1;CCDC78;BSX;SLC6A11;CTXN2;CCDC82;RWDD2A;SDC2;MTTP;CD99L2;ZBTB5;SAMSN1;PCDH17;NKAIN2;HPX;PRPSAP2;PCBP4;GALR1;DPH2;SSR1;ASL;HCRT;RIMKLB;SLAMF1;FZD5;IGF2;NR0B1;SLC16A10;RPL3L;MARCO;FXYD6;ITM2A;CD200;RPS23;LRRC36;SPAG16;ZCCHC12;PCSK1;MOGAT2;EPM2AIP1;SMPD2;ZMYM3;SPTLC3;ZMYM5;NMRK1;DNER;FEZF1;TMED4;BRD1;PRMT2;GPR35;TOP3A;ZFR;C17ORF80;TACR3;POU5F2;NR5A1;GAL;TEDDM1;FRG1;PIGL;PCYOX1;GRAMD1A;WRB;UCP1;ASCL1;HSPA13;TMEM168;PRSS50;WIF1;PLAGL1;ORMDL3;GPC3;C22ORF23;GPC4;GABRQ;FOXB1;MBD6;GSX1;COL22A1;TMEM176B;ECEL1;PNMA3;VWA3A;GTF2H2;FAH;SGSM1;SPCS2;MSRB2;IL17F;TTLL8;AMY2B;PMCH;CWC25;OTP;GPR62;ARHGAP36;HOXA10;FAM198A;CDH2;TEKT1;GRB10;LEPR;CARTPT;FBXO10;PHOSPHO2;FAM161A;CD8B;ANKS6;ANAPC4;MASP2;PKP3;SCG2;FKBP6;CUL7;MAGEL2;OR5AR1;KLHL10;LY96;SLC1A4;NDRG2;SYCE1;PCSK1N;ZFP57;BAG2;NDN;TAC3;CBX5;ESR1;NSFL1C;LIN28B;LRCH1;ZNF658;MYCBPAP;ALPI;GPR101;NIT2;FGFR3;LHX9;TTC25;NENF;TSPAN12;TRO;ADAMTS1;WDR6;PDILT;GPX3;DDX55;NGB;ADRA2A;TGFBR1;CDHR2;COL6A6;ZP3;OR56A3;FBP2;ITIH3;POLDIP3;PPM1N;LIN9;NLRC4;THSD1;HDAC7;KIAA1328;CNR2;NNAT;MARVELD3;TMEM206;SCN7A;CCDC180;UGT1A4;PCBD1;AAMP;ATOH1;S100PBP;SEMA4A;PCDHGC4;KIAA1024L;DONSON;FOXJ1;USP29;C1ORF146;DLK1;BAIAP3;SOD1;GSTZ1;GALNS;GZMK;RSPH3;WEE2;PIK3IP1;ATP13A4;ASB4
intermediate stratum of TPaA	204/301	0.3434921234200535	0.7506826864773252	0	0	1.0601373258533275	1.1328533090075497	CCNJ;TMEM183A;TRIL;FRMPD2;MLC1;ARR3;HS6ST2;CYB5D1;RXFP3;ZDBF2;TMEM89;TBC1D10C;CDK5RAP3;ARL10;ENTPD1;ATG10;SLC6A11;JMJD8;GABRG1;SIGIRR;SPINT1;DAAM1;LGALS12;ULK3;CTXN2;KPRP;TMEM161B;RWDD2A;SHMT1;MTTP;CD99L2;SLC5A2;ZBTB5;PCDH18;PCDH17;PRPSAP1;PRPSAP2;GALR1;ADAMTS18;TMEM190;RAB27B;RNASE13;MAGOHB;RPL3L;SULT1B1;CYP26A1;UCK2;HAL;PNOC;CYP1A1;HNRNPD;FXYD6;RPS21;CD320;ZCCHC12;NRSN2;SERPINA1;MOGAT2;EPM2AIP1;SMPD2;NUDCD2;SLC22A18;REV3L;FEZF1;CAMP;BRD1;LRRC45;RIPK3;PRMT2;TOP3A;NR5A1;NCR1;SLC22A24;PLSCR1;RIPPLY3;COL2A1;GAL;CINP;GRAMD1A;WRB;DERL3;GPS1;C17ORF58;GDPD2;EXOSC7;FSTL5;ADAM28;GPC3;KISS1R;AGA;GABRQ;GABRP;ECEL1;GAD2;GPR50;ADAM30;VAX1;BLCAP;BYSL;GSTA3;EXOC3L2;EPO;REG1B;CHRM5;PMCH;OTP;GPR62;MPO;ARHGAP36;HOXA10;EEF1B2;KIAA0895;GRB10;G6PC;SCARA5;CYBB;CARTPT;FBXO10;C12ORF10;ERN1;ANAPC4;ERG;FKBP6;FAIM;ZNF551;MAGEL2;KLHL15;EFNA5;NTS;C20ORF141;KCNV2;PCSK1N;NDN;TAC3;IMPG1;TXNDC5;SLC37A1;TFAP2E;SMAD9;CNOT10;HOOK3;ESR1;SSH1;LIN28B;MAP3K15;NAT8;GNL3L;GNB3;GPR101;TTC24;OXT;TRH;NENF;CHTF18;AFF4;WISP1;RLBP1;AP4M1;ARL5B;EFHD1;WDR6;INSL5;RBM6;SLC13A1;CCDC39;COL25A1;GPX3;NGB;IQCD;ASPM;IFIT1B;DNASE2;COLEC11;ITIH3;WBP1;GTF3C5;OR4K5;HIST1H2BI;CEBPE;SLC5A11;PKD1L1;HSD17B13;ITIH1;THSD1;C4ORF33;CLN3;AWAT2;MLANA;NNAT;IGF2BP1;ATOH1;NIPSNAP3A;KIAA1024L;PCDH8;DONSON;SOD3;DLK1;BAIAP3;GALNS;RSPH3;PIK3IP1;ATP13A4;SLC25A34;SSBP4
isthmic part of the intermediate lateral lemniscal nucleus	204/301	0.3434921234200535	0.7506826864773252	0	0	1.0601373258533275	1.1328533090075497	IL1RN;RFESD;RRH;LDLRAD3;ACSM5;MRGPRE;ANTXR2;MBD3L1;ZFYVE26;EDNRA;FRAT2;POF1B;GJA5;VSIG8;NHLRC3;HUS1;SLC6A12;TMEM82;SPINT1;NINJ2;KCNQ4;ANKK1;MYL9;CFB;C5ORF46;TXK;CWF19L2;GATA4;LYPD5;SLC6A20;NKAIN4;TESPA1;APOH;ARSI;RHBDL2;SCN3A;C19ORF38;FER1L5;PBX3;ZNF35;RPE65;GNG13;COL1A1;BST1;FXYD3;GJB6;GIPC2;NOX4;COL18A1;FKBP10;C2CD3;GRIK4;CSAD;VSIG10L;EFCAB9;LRRC1;BOLL;MMP27;TIMP4;CD53;FOXD1;NSUN4;EN2;EN1;SERPINB7;PAX7;ENAM;ANGPTL3;ACSBG1;SERPINB13;PNCK;PTGER2;STX18;SLC43A1;FITM1;LYZL1;OR1M1;CST5;MIPOL1;OR2AG1;GSC;TRAM1L1;CRYBB1;OR1L6;CSHL1;KLK10;KITLG;CYP20A1;IL18R1;TJP2;PHLDB1;CLEC4M;UPK2;LOXL4;PLAT;TSEN2;ZFP36;NEK2;SVEP1;OR13D1;CD177;OR1B1;OR5J2;THOC1;KRT79;NPNT;LYG1;FAM173B;MFNG;RPP25;SULT6B1;ZNF551;INO80C;NOTCH2;ARL9;PXK;ANKRD16;CALCB;OR5I1;GSTCD;SLC38A11;C1ORF112;RHOBTB1;NEUROD1;VTN;STK33;NEUROD4;ZMAT1;MUSTN1;UBD;SRGAP1;MAGEA10;SOCS4;DRD5;WNT3A;ARHGAP28;ZBTB12;FANCC;ZFHX4;ABHD15;MARCH3;EFNA2;KIF4A;MYF6;CDK1;SP6;NFE2L3;C6ORF118;TUBGCP4;HPSE;XAF1;BMPR1A;KCNK5;PCDHGB5;CRYBG3;ACSM2A;C2ORF49;ITGAE;PHTF1;CYR61;TMEM101;ACOXL;H2AFJ;TOP1MT;CA7;UPP1;SUN3;SLC13A1;UNC45B;PCDHGA6;USP42;UGT1A1;MMS22L;RP1;IGDCC4;CATSPERG;TERF2IP;ITIH2;FRRS1;SEMA3D;LRTM1;C15ORF40;USP18;PTHLH;C6ORF201;IL1RL1;DCAF17;CYTH4;AWAT2;UGT1A4;LRIG3;S1PR2;TAS1R3;GBP4;TCF7L1;MCOLN3;TPBG;STYK1;TSPO2;CRYGB;MGP;RGS10;TAF3;MYO1F
lateral part of MPO	204/301	0.3434921234200535	0.7506826864773252	0	0	1.0601373258533275	1.1328533090075497	CCNJ;TMEM183A;RFESD;FRMPD2;HDAC11;TXNDC11;LOC728392;ARR3;HS6ST2;ENO4;RXFP3;ZDBF2;RPS19;ZNF726;RESP18;TBC1D10C;FAM53A;CDK5RAP3;ARL10;ENTPD1;DAXX;METTL1;DICER1;UNC5D;SYTL4;GABRG1;SIGIRR;TCERG1L;ULK3;KPRP;TMEM161B;RWDD2A;MAGED1;SDC2;SHMT1;ARX;MTTP;PPP1R3A;CD99L2;ZBTB5;PCDH18;PCDH17;GLG1;PRPSAP2;PCBP4;XRRA1;GALR1;ADAMTS18;SSR1;ZBTB7B;TRPM6;TMEM190;BSDC1;RAB27B;MAGOHB;PBX1;RPL3L;RPS26;HAL;FXYD4;PNOC;HNRNPD;FXYD6;RPS21;CD200;RPS23;ZCCHC12;NRSN2;SERPINA1;GPR22;GRIK1;EPM2AIP1;SCML4;SLC22A18;ANKRD1;FEZF1;TMED4;ZNF483;BRD1;LRRC45;RIPK3;PRMT2;ZFR;COL2A1;GAL;PDZRN4;GRAMD1A;WRB;C17ORF58;GDPD2;ASCL1;EXOSC7;FSTL5;ARVCF;ADAM28;FGD6;CNPY4;RPL14;GPC3;KISS1R;C22ORF23;GABRQ;GAD1;ECEL1;GAD2;BLCAP;SGSM1;SPCS2;EXOC3L2;PMCH;PCDH11X;CIB2;FAIM2;OTP;GPR62;MPO;ARHGAP36;HOXA10;EEF1B2;KIAA0895;GRB10;CYBB;FBXO10;C12ORF10;ANAPC4;PGR;SCG2;MAGEL2;SLC38A10;PDS5B;EFNA5;NTS;KCNV2;PCSK1N;ATXN1;NDN;TXNDC2;TAC3;IMPG1;TXNDC5;ZFHX3;TFAP2E;ESR1;COQ7;SSH1;MAP3K15;NAT8;GNL3L;NASP;GNB3;GPR101;OR51A7;OXT;TRH;NENF;PKD1;WISP1;AP4M1;ARL5B;SNAPC2;WDR6;OIT3;RBM6;SLC13A1;PLA2G4F;TRPC5;COL25A1;GPX3;DDX55;NGB;RPL13A;TSN;PEX7;TMEM215;CATSPERG;IFIT1B;TRIM55;COLEC11;ITIH3;OR4K5;PPM1M;NLRC5;THSD1;HDAC6;C4ORF33;NNAT;IGF2BP1;MEST;AAMP;S100PBP;KIAA1024L;PCDH8;DONSON;OPRK1;ARID3A;USP29;BAIAP3;GALNS;PIK3IP1;P2RX1;NT5C1B;RGS10;SLC25A34;SSBP4
lateral septal nucleus, dorsal part	204/301	0.3434921234200535	0.7506826864773252	0	0	1.0601373258533275	1.1328533090075497	CPNE8;GLDC;AQP8;ECI1;ZDHHC7;PTPDC1;ENO4;TSKU;SOX2;CCDC78;PRKCD;CACNA2D2;EBF3;TYRO3;PPP1R42;KCTD12;SPATA18;EZR;TP53;GRID2IP;NECAB2;KIAA1211L;CFH;PPP1R32;LYPD1;PRDM16;TRPM3;PAG1;EGR4;FZD4;TNFSF15;ABCA9;CYLD;STAG2;LPAR6;PNOC;ID4;LRRC36;MESP1;SLC35F1;WFDC2;CTSS;C1QTNF3;HEY1;NMRK2;REV3L;GABPA;RAB8B;FGFBP1;PARP4;SLC32A1;CCDC114;TCF12;ANO2;F5;ANO1;C20ORF96;PITPNM3;CHST2;ADH1C;PTGER3;GDPD2;CXCR4;PTN;APOLD1;GNAI1;ADCY5;PTCHD1;CHN2;KIAA0753;TM4SF20;MAP3K1;ECEL1;VWA3A;VAX1;PLEKHA7;SULF2;NUDT22;TTLL8;DGKG;SEMA5A;KCNG3;GALNT13;ACAA2;DGKB;NAB1;CLEC18B;CXCL14;SLC8A1;CDH8;FGF3;DOCK10;RGS2;CCND2;IL18RAP;CLEC5A;FAM3B;COTL1;ZNF205;PIM3;EOMES;UNC5CL;CCDC157;SPNS2;TTC21A;MITF;VWDE;MOB3B;SHISA6;C1ORF115;CD300E;PDE9A;CSNK1G1;C11ORF96;REG3A;MAGEL2;BHLHB9;NXPH2;DLX6;GPR88;NALCN;CACNA1E;TRHDE;AK7;TPO;FUT7;GRK5;SNTG1;RHPN1;MORC1;PLTP;IVNS1ABP;TGFB2;SLC37A1;SMURF2;RARRES2;EPHX2;ARPC5;ARHGAP25;SSH1;RALYL;GNAL;DLG3;ALPL;MYCBPAP;SP8;SERINC5;CXCL6;C2ORF40;PCDHGB4;DBI;DNALI1;RERG;LMNB1;GHR;ZIC2;ZIC1;MAN1A1;POLK;ZNF521;BOK;PLA2G4F;EMX2;COL25A1;TRPC4;HUNK;DUSP27;ADRA2A;IQCG;PEX7;ASPM;LATS2;MFRP;BMP2K;FAM84A;CDHR4;SOWAHA;MET;UHRF2;GLT6D1;PBXIP1;TSPAN33;PPM1E;THBS4;CACNG8;PALMD;S1PR1;NHS;RGS20;CACNG5;TRIM40;RRM2;MYO10;KCNIP2;SLC12A1;FOXJ1;SYT14;ZIC5;FBXL13;TSPAN15;PRC1;P2RX1;UNC79;SPG21
layer 3 of InsCx	204/301	0.3434921234200535	0.7506826864773252	0	0	1.0601373258533275	1.1328533090075497	CHIC2;IL1RN;CWH43;GRPR;NDST2;GOLGA4;SOX18;SCN11A;HOXA3;ROPN1L;CHAC1;GBP5;NHLRC3;ALG6;TAS2R10;DKK2;MYL4;KEL;PPP1R3C;RUFY4;LGALS12;HOXB2;KCTD11;ZNF830;ANKRA2;TRIB2;PPP1R35;FBF1;KLK5;PDGFA;ATXN7L3B;PIK3R1;KLK9;PIK3R5;FAM171A2;RDH12;DHX34;ZNF148;PCDHA9;RBM11;XRCC6;AFAP1L1;EGR4;SIGLEC10;MRPL27;UPF3B;C1ORF185;AKR1B10;GJB4;BPIFB3;ADCK1;GIPC1;INTS7;OR7C1;SLC35F2;HILPDA;KRT20;GNGT1;ANKRD1;MUC15;CCDC116;TNNC1;MST1;LRRIQ1;C20ORF173;HEXDC;NR5A1;FCER2;SLC22A24;MS4A6A;TFEC;PTRH1;AHRR;FJX1;C5ORF52;CTDP1;LYZL1;PTN;COL19A1;C10ORF90;NT5C;FTMT;RNF138;ADAD1;SUSD5;AGA;DISC1;EXOSC2;ORAOV1;RNF130;RSPH4A;MTX2;LAPTM5;DAB2IP;SAMD4B;GTF2H3;DHRS3;SNX18;TMEM54;ETNK2;PTF1A;ZNF697;MIXL1;IL17A;GALNT11;SH3GL3;KLHL36;WWC1;ITGA2B;FADS3;FAM198A;SIT1;TGM6;RAG1;PDIA3;NANOS2;TRAPPC2L;KCNH5;DYRK1A;ADAM10;CASK;ZBTB34;COX19;CALCRL;ARHGAP19;PLD4;CYP4F22;FBXO42;DPP4;SBNO1;CLEC7A;TCTEX1D4;CD300LD;E4F1;SMYD3;LLPH;CD300LF;MORC2;FGF23;TMEM120B;ANKRD34A;PHF12;CPSF3;OTUD6A;BTNL2;FANCG;TMPRSS15;ITGA11;ZMYND15;MCTP1;THRA;NVL;WDR4;GADL1;SIX1;MSLN;PTBP1;SART1;ARL5C;DACT2;ZNF524;CCIN;CYTIP;ADAMTS9;ARL5A;BCAS2;BOK;ACTR2;RBM18;ABCC9;DUSP23;SYNPO2L;MEP1A;CDH10;CNGB3;SPACA3;FAM96A;TERF2IP;BPI;B4GALT6;PALM2;LENG9;PPM1K;ACVR1B;AURKC;TBRG1;GNG2;WNT11;MGAT5B;CCL5;HES1;DNAJB8;PDLIM5;CNNM3;HES5;URGCP;NEGR1;BNIP3;SEMA4F;KISS1;P2RX7;NAGK;CLNK;EVI2B
layer 5 of PrS	204/301	0.3434921234200535	0.7506826864773252	0	0	1.0601373258533275	1.1328533090075497	TMEM200A;CBLB;ANTXR1;DCAF4;RXFP1;HS6ST3;BPIFA2;VSIG2;NDST4;NDST3;LIPN;LIPM;LIPK;MFSD2B;IER5;EPHA4;EPHA7;EPHA6;IL1R1;UNC5C;CEL;TMEM82;SPINT1;GPR161;ATF7;ZFPM2;TRIB2;CDS1;MTMR1;ZBTB8A;LXN;C2CD4C;IQGAP2;HSD11B2;KCNMB2;SLAMF1;MSR1;TNFSF15;ZNF260;IL1F10;GDF7;NET1;BPIFB2;PARVG;ID3;ECHDC2;SERPINI1;PRRT4;CC2D1B;SETD4;PTPRU;TOP2B;NRP1;PYGB;OR11L1;FEN1;AP4E1;STON1;ICA1;CTSW;PCSK5;MIS18BP1;CHL1;TMEM44;B3GALT2;ANKRD1;RSPO2;TNFAIP8L3;BATF3;PABPC5;GPR33;PDCD1LG2;ELOVL7;PRSS12;POU5F2;NOV;ITPKA;KRT36;RGN;ANGPTL1;MAGEH1;GRP;SATB1;PAPLN;DERL2;GPS2;MIPOL1;REM1;FGD5;SNX25;GSC;GPC4;CBR3;GABRA2;C17ORF67;PUS7L;DHRS1;GTF2H5;SULF2;STAC2;MSRB2;IL18R1;ZFP28;DGKG;KCNG3;NRK;LOXL4;CDH9;SLC8A1;CDH8;NR3C2;CYSLTR2;SALL1;BMPER;TEKT5;IL13RA2;PAMR1;SLC25A47;RAG1;TLE4;TLE3;WNT5B;IGFBP4;SHISA5;HIC1;LYG1;MTNR1B;MYADM;RAB38;RELL1;TOX;DSC2;NNMT;KHDRBS3;CHRNA5;SMYD5;ZC4H2;CHRD;GLIS3;NTS;GPR82;CPLX3;ORC1;CDH20;LLPH;RAI2;FGF21;MGAM;ATP8B3;ZBTB16;FGF17;NR4A2;NR4A1;TMEM236;BCL6;UST;TCF4;STT3B;USP36;PDE3B;SLC2A2;ACSM2A;SOBP;MRPL1;LRRTM4;TRIM65;UGT1A1;TRPC4;MRGPRX1;GKN2;SSTR4;HKDC1;MYO3A;TMEM219;LCOR;TRIM59;DSG2;OR10A2;MCM6;PKHD1L1;ST6GALNAC3;LCT;CREB5;CNTNAP4;RNFT2;HLF;EI24;RNF4;BARX1;THBS4;PRRG4;CACNG8;NT5DC3;PDLIM5;PIRT;SASH1;E2F8;GALNT7;HSD3B7;DTNBP1;CAPN13;GALE;SNTB1;HCN1
mantle zone of FCx	204/301	0.3434921234200535	0.7506826864773252	0	0	1.0601373258533275	1.1328533090075497	EPHB6;CPNE8;VIPR1;IL1RN;UXS1;RAPH1;ZDHHC8;PREX1;RPS6KA3;RNF114;FGFR1OP2;C19ORF57;ARL16;IER5;GBP5;ST6GAL2;ESCO1;PRKCB;STARD8;SYTL2;MYL4;SLC5A8;KATNAL1;HECW2;ANTXRL;RRAGD;ULK3;TTLL11;KCNQ5;CGGBP1;ABCB6;TMEM63C;KLK5;BAZ2A;ATXN7L3B;NLK;KLK9;ZSCAN12;RAB11FIP2;PUSL1;PCDHA6;WNT10A;AFAP1L1;HACE1;EGR4;CADM2;ZNF260;TMEM196;SNW1;GIPC1;PSMG3;INTS7;IGSF9B;TECPR2;WDR48;DOC2A;CETN1;MRPL38;HOXC12;MED11;PCLO;SH3BGRL3;DLGAP1;TMED9;CHST7;DUSP3;EXOC8;TNNC1;TMEM42;MRPL48;GNL1;GFRA2;RAB33A;IL17RA;CTU1;MRAS;DNASE1L2;SMTNL1;ZNF471;CTDP1;SATB2;KCNA6;PRICKLE1;GRAMD4;NOL4;TRAK2;NT5C;PAK1;FRZB;C16ORF91;UBTD2;SUSD5;CSMD1;GINS1;GINS2;KCNB2;DKKL1;GATAD2B;RNF146;TJP1;SGSM3;FHOD3;FAM49B;NCF2;CTNND2;WWC1;CLEC18B;PRDM1;HPGDS;TBC1D30;CAPN5;TNFRSF8;OIP5;TMEM14A;NANOS1;KCNH7;ATG9A;UBE2E2;ADAM10;CASK;KRT77;ACAP3;TYROBP;MELK;CACNB4;SLC9A9;SIDT1;PEF1;PLD4;TNFRSF11A;HSPBP1;TMEM121;SEL1L3;DPP3;DPP4;KCNV1;CLEC7A;AMDHD1;NPHP1;STAP1;SMYD3;EVI5;DR1;ARHGAP25;SELE;PIR;CDK1;TUBGCP6;MAP3K10;ZNF771;ALAS2;ABCD2;DYRK2;USP34;GADL1;ADRA1A;GRM3;KBTBD12;HIST1H1D;DACT2;CCIN;OR7A17;KLF10;EGFL7;RBM18;ATRX;ABHD14A;ACTR8;TMEM215;CDH10;IL1RAPL2;HKDC1;CDH12;SAG;OR56A3;TMEM45A;SLFN5;NLGN1;POLDIP2;CEBPE;USP12;RNF8;C15ORF40;ZBTB45;PPM1K;MLLT3;ACVR1B;PSMB10;TBRG1;MAN1C1;RBBP9;RGS20;HES1;SEC11A;CACNG3;HES5;E2F8;OPCML;TTC13;KIAA1549L;SLC50A1;HS3ST2;FAM131B;SEC24C
mantle zone of THyB-V	204/301	0.3434921234200535	0.7506826864773252	0	0	1.0601373258533275	1.1328533090075497	SPON2;CALML5;MLC1;SLC4A1;IKZF1;ACCS;SLA2;ABCA13;ENO4;GPR174;LIPH;RASSF6;RPL37;MYOZ1;FBXO8;HES7;KCTD19;NPFF;BSX;SYTL4;EML6;RFX7;MTHFD2L;FAM76B;DNA2;CTXN2;FREM1;ATF3;CRABP2;TAPBPL;SLC5A2;NHLH1;PLAC1;RSU1;SEC31B;RBM11;NGFR;SRMS;FZD5;EAF2;SLC6A6;CYP26A1;AKR1B10;PARVG;ADI1;C19ORF47;PSMG2;MTMR10;MOGAT2;GPR22;IL24;WFDC1;SECTM1;TMEM53;RYR3;FARS2;MYOM3;ZCWPW1;NUDCD2;HYAL1;RAC2;GAST;RIOK1;ERMAP;FEZF1;RALGPS2;TIGD3;PRMT6;MIOX;CHST7;EDN2;FCER1G;GPR35;ARG1;TOP3A;EMP3;KIF6;F3;SLC7A7;FRG1;FASTKD5;VWA1;DNASE1L3;OR4C3;TNXB;RPL12;GBA;CD5L;AFM;DERL2;CST7;GRAMD4;TM9SF4;CPN1;TCEAL7;RECQL5;CXCR1;WIF1;GPC4;GPR156;ZSWIM5;SLC17A2;GABRQ;FOXB1;BIK;TMUB1;VWA3A;DCBLD1;EPGN;AADAC;KRT14;MORN3;MSRB2;IL17F;AGRP;CENPO;MPG;CHRM5;MPO;HHAT;GRAP2;MAEL;PLXNC1;CLCC1;ZBP1;LMO1;PDIA2;HFM1;BTN1A1;SHISA2;CARTPT;MAT1A;LZTFL1;ENKUR;DPM3;PACRGL;LOX;ABCG2;DLX1;CUL7;MAGEL2;CALCRL;TNFRSF11B;FBLN1;REG3G;CYP4F22;SAV1;CNN1;SYCE1;BCL2L10;CCNB1;CPA5;DUPD1;ZBTB11;HOOK3;ESR1;IL4;COL5A2;GNAS;MAFK;FGFR3;CALR3;MCTP1;DOCK7;DUSP19;WISP1;ACOXL;PDILT;UPP2;PGM1;SIGLECL1;EGFL7;GPX3;GPX7;SHROOM1;TGFBR1;SYNPO2L;MEP1A;TMEM219;DNASE1;SFT2D2;DTL;TRIM56;HIST1H2BI;C2ORF68;LRTM1;TEX101;ITLN1;SLC5A11;SLC5A12;CLN3;GNA15;NUP43;SEMA4A;KDM4B;NIPSNAP3A;OR1D2;EGF;B3GAT2;ZIC5;GZMK;POU2AF1;RPS6KB2;ASB4
mantle zone of r2Tr	204/301	0.3434921234200535	0.7506826864773252	0	0	1.0601373258533275	1.1328533090075497	TRAF3IP3;CBLC;DMP1;DCAF5;ZDHHC1;LGALS1;HMCN1;TNS1;KRTDAP;IQCF5;NHLRC3;SCAMP1;PRAP1;MTAP;PAPPA;AGTR2;PFN3;PDE1C;C5ORF47;LYPD5;ACMSD;SEC14L3;ADAMTS14;PPP3R2;PDGFD;MYO6;SLC10A5;PPP1R27;WDR59;TIPARP;INTS2;GDF2;ABCA9;NR1D2;MCAT;CIDEC;GRIN2D;PKIB;HBP1;RBAK;SIM1;BPIFC;FERMT3;WFDC9;IFNA4;CLIC3;C2CD2;FAF1;DIS3L;KHK;ANKRD9;C16ORF72;TK1;ANXA9;BATF3;DFFA;PACRG;PRMT7;TCF15;NOG;MRPL47;ANO7;TAL2;GAS2;VGLL2;ZSWIM1;CLDND2;PKN3;PTH;AKAP7;FITM2;CST8;GUCY2F;LYZL6;RASSF10;GSC;HAS3;SPP1;ANO10;CD55;SPDEF;IL12RB2;LRRC26;CARD9;GSR;KLK14;KCNRG;ADAM30;GUCA2A;SLMAP;UBAP1;GHRL;ESYT1;CENPQ;ZNF454;HDDC2;NCF1;CHPF;REG1B;NRM;MUM1;SDR9C7;TSEN2;PLAU;CFL2;CLEC5A;IL13RA2;STK32A;GEN1;MMGT1;CGRRF1;GEM;KIAA1614;DOK3;POLG2;LYG2;GEMIN7;FAM8A1;PVALB;FBLN7;INO80C;CALCB;COX15;ITPR2;GLYAT;GPR82;AK8;FBXO40;ADAP2;ZMAT1;FUT7;CD300LB;HELQ;TFPI2;ZBTB12;INHBB;IGSF10;TLX1;FGF18;SPIRE2;CDK1;TUBGCP4;XAF1;PCDHGB5;TNFAIP3;MTO1;HAPLN1;TNFSF13B;PTBP1;SPR;PSTPIP2;TOP1MT;MYADML2;CA7;PGM3;UPP2;TTC36;EMX2;IRAK3;PARD3B;MMS22L;DDX19B;ESRP2;NDUFS6;CDHR3;SPACA4;ITGB1BP2;L3MBTL4;ITGA9;COLEC10;TGFBRAP1;OR4K2;ATP1A4;PRR5L;ASB17;C1ORF158;MRM1;PTHLH;ERICH1;DDT;P2RY2;MARVELD3;TYW1;TMEM207;S1PR2;GBP2;RILP;DNAI1;FDXACB1;CTHRC1;USP25;TIMM8A;KCNJ13;CRYGN;KCNJ14;ABHD16B;SHCBP1;GDAP2;P2RX6;TSPO2;NPHS1;XPNPEP2;UBQLNL;MYO1G
mantle zone of r5Co	204/301	0.3434921234200535	0.7506826864773252	0	0	1.0601373258533275	1.1328533090075497	TMEM95;WDR86;CLDN2;CLDN1;DCAF4;GLDN;NDST2;SCAMP4;HOXA9;RINL;SOX17;FAM110C;C3AR1;PDK4;GJA8;EIF2A;UNC13C;WDHD1;TAS2R10;UNC13D;ARMC2;RBP1;COL8A2;PRR15;HECA;MAGEB1;CCNO;ABCB7;C12ORF60;LYPD3;DAZ2;AGMO;CEP70;SERPINH1;ARSI;FAM180A;NXNL2;CLHC1;PAG1;MSR1;FZD2;ACE;FZD4;SYNRG;ABCA4;CIDEB;PARP16;LYZ;GDF5;CP;XKR8;BST1;ID1;SSPO;HOXD8;IL21;OR11L1;CAB39L;PIGV;WFDC2;SLC22A14;CCR9;GNPNAT1;TSPO;ANXA9;CCR5;ZNF488;CCR2;FOXD1;EMP1;OOEP;RAP2C;NCR1;PLSCR4;CD48;GPRC5C;DNASE1L3;ENG;KANK2;DTYMK;SERPINB13;TMEM72;MTHFD1L;PATE2;METTL4;DNAJC5G;AGA;MSX1;ZNF580;NFYA;MGMT;CARD9;FMO4;PRSS33;FMO5;FAP;DPY19L4;AXL;AGBL3;TTC30A;MITD1;ANKRD60;MIXL1;PRDM9;ACAA2;STEAP4;NRM;CYSLTR1;CDH3;FCGRT;NRTN;SVEP1;TGM5;MORC4;CCDC157;ACOT12;PCOLCE;MR1;ADAM2;PRPF4;OR2T1;COL4A4;SCNN1B;FKBP7;ELMO3;LMX1B;RHCG;C21ORF62;NOTCH2;C17ORF97;GPR119;OR6K2;OR52D1;OR9Q1;CYP4F22;ACACB;NID2;OR51S1;OTX2;NDP;KL;STIL;TGFB1;FANCM;EPHX1;NKG7;POU2F3;INHBE;MARCH3;ADCY10;IL6;UBXN10;NAT2;TMEM237;TRPV4;CNOT2;CLEC6A;TLX1;ZNF658;TAF4B;ALPL;ZCCHC4;FBN1;MS4A3;C2ORF40;PIK3CG;MRPL1;HEPH;SUMO3;IQUB;C8ORF82;CCDC54;MAPK1IP1L;EMX2;RNASET2;ARHGEF19;TBC1D9;ETV2;HPDL;CFAP57;CDH17;CREB5;ITIH2;HPGD;GOSR1;SEMA3B;LRP5;PBXIP1;ANKAR;IGF2BP2;PRPS1L1;S1PR4;TTC12;MCOLN3;C2ORF73;SPAG6;SOD3;P2RX7;POMC;NELL1;TAF5;ASB2;SLC24A5;TBATA
mantle zone of r9Tr	204/301	0.3434921234200535	0.7506826864773252	0	0	1.0601373258533275	1.1328533090075497	ADAMDEC1;CHIC2;RGSL1;IKZF1;IKZF4;GLDN;NYNRIN;LIPE;TRIM29;MYC;C7ORF31;HOXA2;IQCF5;ENTPD1;TAAR9;NPFF;SLC34A1;EBF1;UNC93A;BCAN;DDIT4;HOXB2;RIN2;CCDC82;HOXB6;PTGFR;TSTA3;C5ORF47;MRPL19;ZNF24;MRPL10;FAM171A2;ARSI;OR6B1;HMGCLL1;NXNL2;OR51I2;INTS2;GP2;CYP4F8;CNFN;XKR9;PCDHB2;NMU;SSPO;MRAP2;VSX2;IL21;CCDC121;FASTKD1;FAM69A;PIGX;ING5;NKIRAS2;UBXN7;CCR5;TMED6;AASS;DENND2C;TNFRSF12A;BHMT2;RNF168;KAT2B;PAX8;POC5;PAX7;ANGPTL6;GAS2;TLR7;CLDN17;TLR5;HMX1;PNCK;TMPRSS5;CAPG;KCNA7;TYMS;LYZL6;CHRNG;GBX1;WIF1;CHRNE;GSC;UBTD1;IL12RB1;GPR157;GABRA2;CDX2;MCF2;ADAM32;UNCX;DMRT3;KIAA2013;KAZALD1;GUCA2A;KBTBD3;MOS;WT1;CR1L;GHRH;ALMS1;CENPL;PNPLA6;ANKRD60;IL17D;F2RL2;CRLF2;ENGASE;GALNT12;SEMA5B;SCARB1;GOLT1A;HJURP;LY75;CDH3;FNTA;SIT1;SALL3;MPZ;CA13;GEN1;CDKL4;SZT2;MORC4;LIG1;PAM16;MAT1A;TC2N;RAB32;ZNF438;ADAM9;RAB38;FBLN7;SPATA9;PFKFB1;PLD5;GLYAT;FBXO46;HIGD1A;AK8;SCUBE3;AANAT;ADAP2;ZMAT1;TCTEX1D2;LRRIQ4;VARS2;WNT1;C16ORF54;KL;MGAM;STIL;EPHX3;B3GALT5;ADCY10;MLXIPL;ATG16L2;NAT9;ZNF654;NFE2L2;ST6GALNAC1;RTP1;SLC40A1;PIK3CG;ADAMTS5;SART1;CYP26B1;CYP2R1;TIMM17A;ITGAX;DNAI2;PLA2G12A;GIF;GPX5;DNMT3A;SHROOM2;DUSP28;TBC1D5;MMRN2;ASPG;ITGB1BP2;KRT81;CCDC68;TM2D1;NOD2;PKD1L3;GK2;SV2C;PDLIM2;IL21R;TNNI1;RILP;SLC36A4;TAS1R3;KCNJ14;SLC4A8;WEE2;EVI2A;P2RX3;IMPDH1;GLOD5;MAB21L2;RGS10;CPVL
mantle zone of the Fc	204/301	0.3434921234200535	0.7506826864773252	0	0	1.0601373258533275	1.1328533090075497	PGLYRP3;TES;THUMPD2;FZD10;CLDN2;CLDN1;UXT;VPREB3;ZFYVE26;EDNRA;SOX17;OR10W1;C3AR1;LIPK;BVES;RNF111;EPHA7;LMAN1L;RIIAD1;EBF2;CACNA2D4;MIF4GD;GPR161;MALL;PIH1D3;RIN3;ATF7;TP53;GTSF1;SLC22A6;ZNF394;IGSF1;GATA5;IQGAP1;ART5;LY9;TMTC4;PLAC8;HPX;COMMD8;AGMO;STC2;SLAMF1;NTSR2;FZD2;CRADD;NFATC3;STAG2;BPIFB4;CTRL;GJB3;ID1;NMU;CUTC;ACY3;CAB39L;SLC35F2;PYGM;TFCP2L1;MEOX2;RYR3;SLC22A13;ING5;OPN1LW;MRC1;STAB1;MUC15;ERMAP;AASS;CTSC;EDN1;PARP4;KRT31;OOEP;ANGPTL7;MYOT;IL1B;ALDOB;SGK1;ADH1C;PRIM1;GDPD3;ABCB11;CST5;CST11;EGFLAM;PRSS50;OR4C45;AGR2;MSX1;RIBC2;RFTN2;GPR55;PNMA5;KLK12;AGBL2;TTC30A;ANKRD61;CCL28;SLC28A3;FOXA1;KCNG2;PUS10;CSF1;AMHR2;PRDM6;NRM;ZBTB20;FGF2;OR1S1;TEKT4;PLXNC1;BANF2;PDGFRB;SPINK8;HGD;TMOD3;ACOT12;TTC21A;KRT75;MR1;GPRIN2;PRPF4;DOK2;ERICH6B;CLEC4G;NOTCH3;CALCRL;NXPH2;OR5AR1;CYP4F22;ARHGAP12;CCNB3;CLEC7A;RHPN1;BTLA;CD300LB;TCTEX1D4;SLC15A3;PLTP;WNT2;FAM83B;LRRC69;TGFB2;CCDC13;TFPI2;CCDC15;NKG7;SMAD5;AICDA;INHBE;PYY;BFSP2;LRIT2;IL7;ITGA11;KLRD1;PGPEP1L;LRGUK;BMP10;MCM7;MS4A8;DOCK7;POLL;UGT2A1;ZNF764;TMPRSS11A;SLC13A2;MRGPRX3;RNASET2;ITGA1;HUNK;APOA1;ABCC9;HAUS6;ASPM;ELF1;NRG3;XCL1;FAM96A;ZMYND10;C3ORF67;SPACA7;SLC24A1;CATSPER3;COLEC10;BCL2A1;ITLN1;NLRC5;PKD1L1;NLRC3;PKD1L2;ASB15;ZBTB41;ZNF507;BEND7;UBQLN2;PCDH9;TTC16;TSHR;KISS1;FCGR2A;PRC1;NT5C1B
medial habenular nucleus	204/301	0.3434921234200535	0.7506826864773252	0	0	1.0601373258533275	1.1328533090075497	TES;DNHD1;FZD10;CLDN2;HTR4;ABCA13;PTPDC1;ENO4;MBD3L1;RNF114;CNST;TDO2;SOX17;BBX;SAMD11;CUBN;EPHA7;LMAN1L;SERPINF2;CACNA2D4;MYO7A;WDR78;ZPBP;C9ORF64;TBPL2;RIN3;PADI4;TP53;FREM1;GTSF1;WDR63;GATA5;C2CD4C;HTATSF1;FAM149A;DYNC2LI1;STC2;SERPINH1;PIP5K1B;PATZ1;NTSR2;ACE;TSLP;INTS3;ABCA4;SLC35E3;CIDEA;NFATC3;RASSF9;KIAA0391;C1ORF189;GRIN2D;CTRL;GJB3;ID1;ID3;UBXN1;CAB39L;WFIKKN2;WFDC1;GRIK4;PYGM;LIMD1;RYR3;AIFM3;CSRP2;ZMYM4;RSPO3;GPR139;ERMAP;AASS;CTSC;EDN1;PARP4;LRRC46;AVPR1A;TACR1;ELOVL7;CYP7B1;OOEP;ANO1;C20ORF96;CHST2;LRRC18;AMIGO2;TMEM72;GDPD5;KISS1R;MSX1;CCL17;CCL25;PCGF6;TMEM176B;KLK14;GPR4;HIPK1;POU4F1;ITCH;WT1;TMEM229A;TTLL9;TTLL8;ZNF354B;KCNG2;CLEC18B;ZBTB20;FADS2;RGS5;HEPHL1;TEKT1;TNR;TEKT4;PDGFRB;CHRNB3;SPINK8;HGD;CTNNBIP1;ACOT12;MITF;PCOLCE;ATP11A;MR1;ENKUR;CLEC4A;KCTD8;DOK2;CACNB3;OR13C8;CLEC4D;FAM161A;WDFY1;SULT6B1;CLEC4G;NOTCH3;IQCA1;CHRNA3;SLC26A1;AKNA;KLRB1;AK7;SCUBE3;FUT7;CLEC7A;TCTEX1D4;OTX2;TAC3;PLTP;TGFB2;CCDC13;AGXT2;CACFD1;FANCC;BTBD9;SMAD5;INHBE;ISG20;TDRD1;UBXN10;TMEM237;MAN2B2;PLXNB2;PGPEP1L;BCAR3;TNFAIP8;LAMC3;MS4A8;MS4A7;DNALI1;INSL6;SCRN1;LRRTM4;SIX5;IQUB;CPXM1;UGT2A2;CA9;RNASET2;OPRM1;INMT;HAUS1;HPDL;TMEM212;CTDSP1;EFHC1;CDHR4;FAM96A;DNASE1;EAPP;FAM84B;BCL2A1;SEMA3D;ITLN1;PKD1L1;PBXIP1;LRP6;CNNM2;IRX1;IRX2;EGF;TTC16;ST5;TRIM36;SLC24A5;PPIL6
periventricular stratum of p2Lim	204/301	0.3434921234200535	0.7506826864773252	0	0	1.0601373258533275	1.1328533090075497	TDRKH;TTLL10;NADSYN1;DPYSL5;IL12A;MLYCD;FAM19A5;EPHA8;GLCE;CACNA2D3;EBF3;OR1J1;PRAP1;SPINT1;PRR18;NHLRC2;TLN2;TAGLN3;GRID2IP;SLC45A2;TWIST2;PPP1R3A;LYPD6;MED12L;NKAIN2;NHLH2;NLN;RNF213;PPP3R2;ADAMTS19;ARSJ;HIVEP1;STXBP6;TRPM6;NTNG1;SRPK3;SNAPIN;FZD5;C9ORF152;BTBD16;FZD9;L1CAM;MAGOHB;GRIN3A;TH;BPIFB3;GKAP1;LYPD6B;TDP1;INTS4;SPATS2L;CTRC;RNF220;INVS;HMX3;ACHE;IL20;FAM69C;SLC7A13;SHD;CHAF1B;UTP14C;BATF3;ZYG11A;RIPK3;ELOVL6;KREMEN2;DCSTAMP;RIPPLY2;PLCB4;TNNT1;TEDDM1;CNKSR3;ALDOC;PIGL;SLC29A1;LYPLAL1;CD44;RAMP3;ZNF592;SGMS1;CCDC105;TMPRSS3;CXCR4;ZDHHC22;TMEM163;APOLD1;SNX29;GPR153;GLRA3;GBX2;HSD17B1;TM4SF20;GPC3;SLC17A6;STX5;GC;ORAOV1;RPRM;GDF11;GABRA4;GSS;LHFPL3;ADAM30;KLK10;GUCA2A;PLEKHA8;PDP1;KITLG;CLCF1;TRIP13;SLC28A1;OXNAD1;CD83;REG1B;RASL11A;PCDH11X;CIB3;CLEC18B;PLB1;RIMS2;RIMS3;SLC25A41;NUDT18;TEKT4;PITX2;KCNH8;DIO1;CLEC4A;LY6D;TBC1D23;LCN8;TNKS;HMMR;PLCXD2;LTBP1;SCUBE2;OR51B6;E4F1;NXPH1;ZNF423;PLTP;FN3K;OPN3;WSCD1;OSBPL3;ANKRD23;FBXO36;SYT9;ABHD12B;FGF16;TMEM114;AMOTL1;SLC26A9;GALK2;ALK;CXCL6;ITGAE;NENF;ELAVL2;PSTPIP1;YWHAQ;EDIL3;SH3D19;C4ORF47;AXIN2;DUSP27;YDJC;IQCK;RCN2;IRF8;EVL;B4GALT5;RNFT2;HLF;C2ORF68;PPM1N;LRTM2;LEF1;ASB14;GNG3;CLMN;NRIP2;SPOCK3;NT5DC3;SLITRK6;BNIP2;LRRC8B;HES3;ACSS1;SLC36A4;KCNJ2;SEPT10;SPAG4;ABHD16B;ACVR2B;OXR1;FBXL12;P2RX7;KLF6;NEURL3;CBLN4;C8ORF76;CBLN2
periventricular stratum of r4Co	204/301	0.3434921234200535	0.7506826864773252	0	0	1.0601373258533275	1.1328533090075497	WDSUB1;TMEM95;WDR86;CLDN2;CLDN1;GLDN;HOXA9;GNAT3;ARFIP1;GJA8;UNC13C;ARL11;TAS2R10;MTUS1;UNC13D;BCAM;RBP1;COL8A2;HECA;MAGEB1;EZR;SLC22A4;TAS2R40;STXBP3;C12ORF60;SLAIN2;LYPD3;DAZ2;ADAMTS15;CEP70;SERPINH1;NAALAD2;ICOS;TRPM3;ZBTB7C;GRXCR2;XCR1;ACE;FZD4;SYNRG;ABCA4;XKR8;ATP4A;TCN2;STRC;ID1;SSPO;PEMT;HOXD8;SUV39H2;ACY3;FAM45A;CAB39L;SLC35F2;FAM69C;CETN2;WFIKKN2;PYGM;PTH1R;WFDC2;LRRC1;ING5;SLC22A14;FCER1A;CCR6;ANXA9;CCR5;ZNF488;CCR2;FOXD1;CCDC113;EMP1;OOEP;F5;RAP2C;NCR1;IL1A;PLSCR4;CD48;GPRC5C;MATN3;ENG;ZNF474;SPRR3;GPR45;TMEM72;GABRA6;NFYA;PCGF5;MGMT;CARD9;TUBE1;FMO5;MAD2L2;AXL;STK17B;CYP20A1;TTC30A;ANKRD60;MIXL1;ZNF354C;ERCC6L;ZNF691;ACAA2;STEAP4;UBE2D2;NRM;F13A1;LOXL4;SDR9C7;CYSLTR1;CDH3;NRTN;SVEP1;STK32A;RPTN;UNC5CL;FBXW8;CCDC157;PCOLCE;MR1;EDAR;ADAM2;PRPF4;C1ORF115;COL4A4;FKBP7;ELMO3;LMX1B;DGKK;NOTCH2;C17ORF97;KCNE2;GPR119;OR52D1;DDX60;NID2;RASGRP4;SYCE3;SYCE1;OR51B6;LPXN;OTX2;NDP;STIL;FANCM;EPHX1;SSH2;POU2F3;ADCY10;IL6;UBXN10;NAT2;TRPV4;CLEC6A;TLX1;CASS4;ZNF658;RNF183;ZCCHC4;FBN1;TTC25;KCNK7;PIWIL4;MS4A3;C2ORF40;SH2D4B;ACSM2A;SLC2A5;PSD2;C8ORF82;CCDC54;MAPK1IP1L;EMX2;ARHGEF19;ETV2;SMC1B;TNFRSF1A;HPDL;RASA4;SPATC1;XCL1;CDH17;CREB5;HPGD;GOSR1;SEMA3B;LRP5;PBXIP1;TTR;ZNF627;ANKAR;LRRC8A;IGF2BP2;PRPS1L1;S1PR4;SOD3;BICC1;POMC;NELL1;CCDC63;SLC25A31;SLC24A5;TBATA
periventricular stratum of r5Co	204/301	0.3434921234200535	0.7506826864773252	0	0	1.0601373258533275	1.1328533090075497	WDSUB1;TMEM95;WDR86;CLDN2;CLDN1;GLDN;AQP1;HOXA9;RINL;C3AR1;GJA8;EIF2A;UNC13C;ARL11;TAS2R10;MYO7A;UNC13D;ARMC2;BCAM;RBP1;COL8A2;PRR15;HECA;MAGEB1;EZR;STXBP4;C12ORF60;SLAIN2;LYPD3;DAZ2;CEP70;SERPINH1;NAALAD2;SNX8;TRPM3;CDT1;FZD2;ACE;FZD4;SYNRG;ABCA4;CP;BST1;ID1;SSPO;HOXD8;OR11L1;CAB39L;WFIKKN2;TCF21;PTH1R;PIGV;WFDC2;SLC22A14;CCR9;TSPO;TRIM6-TRIM34;ANXA9;CCR5;ZNF488;CCR4;CTSC;CCR2;FOXD1;CCDC113;TEX12;EMP1;GP1BA;OOEP;RAP2C;NCR1;IL1A;F9;CD48;GPRC5C;MATN3;ENG;KANK2;DTYMK;SERPINB13;TMEM72;PATE2;METTL4;AGA;MSX1;ZNF580;NFYA;PCGF5;MGMT;CARD9;FMO5;DPY19L4;AXL;TTC30A;ZNF217;ANKRD60;CCL28;MIXL1;ACAA2;STEAP4;NRM;F13A1;LOXL4;CYSLTR1;CDH3;MORC4;FBXW8;CCDC157;ACOT12;PCOLCE;ATP11A;MR1;EDAR;ADAM2;PRPF4;OR2T1;C1ORF115;COL4A4;ELMO3;C21ORF62;NOTCH2;C17ORF97;KCNE2;GPR119;OR6K2;OR52D1;C5AR1;PDS5B;CYP4F22;ACACB;NID2;SYCE3;OTX2;NDP;IMPG2;KL;STIL;FANCM;CCDC13;EPHX1;NKG7;POU2F3;MARCH3;ADCY10;ZFP69;IL6;UBXN10;NAT2;TMEM237;TRPV4;CNOT2;CLEC6A;TLX1;CASS4;ZNF658;ALPL;ZCCHC4;FBN1;TTC25;KCNK7;MS4A3;C2ORF40;SLC40A1;SLC2A5;PIK3CG;HEPH;SUMO3;C8ORF82;CCDC54;ZNF764;CLEC1B;MAPK1IP1L;EMX2;PLEKHG2;ACTR6;RNASET2;ARHGEF19;TBC1D9;ETV2;TNFRSF1A;HPDL;TBC1D1;CDH17;CREB5;ITIH2;HPGD;GOSR1;SEMA3B;LRP5;PBXIP1;AURKC;ANKAR;S1PR3;IGF2BP2;PRPS1L1;S1PR4;MCOLN3;SOD3;P2RX7;POMC;NELL1;MGP;SLC24A5;TBATA
periventricular stratum of r6Ve	204/301	0.3434921234200535	0.7506826864773252	0	0	1.0601373258533275	1.1328533090075497	SLC35B3;PKD2L1;CLDN2;CLDN1;ABCA13;AQP1;HOXA9;RPS17;NSDHL;KAT5;ANKS1A;DIP2C;SCAPER;VRTN;TNS1;EIF2A;ATG3;COG7;TAAR9;TYW3;DDX11;BOLA1;C9ORF64;AZGP1;LIPT2;SLC22A5;TMTC3;IQGAP1;AARD;MRPL10;C12ORF56;MIER3;ZNF704;ST8SIA4;PPY;HMOX1;NUS1;FZD4;ABCA4;UPF3B;OSGIN2;KIAA0391;PM20D1;TADA2B;BPIFB1;UCK1;PCDHB1;GKAP1;CYP2S1;GALNTL5;NODAL;ACY3;CHM;LIMD1;PIGX;DMBX1;SLC22A15;CSRP2;ADAMTSL4;HYAL2;PLEKHN1;TINAG;JAK3;AASS;LIN52;LRRCC1;TOP3B;LRRC47;ACAD9;MSGN1;GAB1;TMC7;SLC39A13;ELOVL7;F5;ITPKB;RPUSD4;PAX7;GAN;ANGPTL6;CCDC90B;HMX1;ZNF112;KIAA1324L;COL11A2;GNAI3;UQCR10;KCNA7;CYP7A1;GGA3;UCP3;OLFML1;AGR2;LY6G6C;EXOSC1;RIC3;ZNF341;MPP4;TMEM61;KIAA2013;KBTBD3;PDCL3;JKAMP;TRIP11;TJP3;SLC28A3;KLB;SAT2;OGDHL;RGS5;ABHD10;SLC39A9;FAM174A;TUBB1;ENPP4;CA14;CA13;PDGFRB;BIVM;CSGALNACT2;MITF;CYS1;TC2N;LEMD3;NRBP1;GEM;LY6D;DSC2;ZC4H2;UBFD1;LRRC52;UGT3A1;C16ORF58;SLC15A4;PDZD7;ANKRD28;ANKRD34B;NEK9;KL;TGFB2;HELQ;PSAPL1;ESRRB;FANCA;ESRRG;INHBA;PHOX2A;PTPRC;EBPL;C6ORF118;PYROXD2;PGPEP1L;MAST4;DDX47;MCM8;TAZ;RND2;BICD1;GHR;C4ORF51;ACP6;DNMT3B;GAL3ST2;METTL15;PLEKHG3;DDX59;TTC34;MKKS;GPX2;PLEKHG2;TBC1D9;OR10Q1;INMT;ALDH1A3;IFNG;PLEKHH2;CATSPER2;PCOLCE2;POLDIP3;ZBTB49;ASB14;TSPAN32;TTN;PHKG2;XIRP1;NHS;BEND3;C3ORF33;UBQLN2;ANGPT4;PTCD2;PCDH9;TRAT1;KCNJ13;CCDC58;C1ORF146;TPCN2;KLF1;TBX15;TAF5;SLC24A5;BCAR1;CCDC61;TBATA
periventricular stratum of r9Ve	204/301	0.3434921234200535	0.7506826864773252	0	0	1.0601373258533275	1.1328533090075497	SLC23A3;SPINT4;LGALS4;NYNRIN;NSDHL;KAT5;BPIFA3;ZNF846;HOXA2;MFSD2B;VRTN;ENTPD1;TAAR9;TYW3;DDX11;SLC6A13;HUS1;SIGIRR;BCAN;XRN1;CRISPLD2;NUP98;CCDC82;SLC22A5;ART5;HIF1A;PLAC8;C12ORF56;COMMD8;MIER3;ST8SIA4;HIST1H3G;A2M;ZBTB7C;JAG2;NUS1;PLK3;BBS1;TNFSF14;TMEM190;ABCA9;TAS2R38;TYR;KIAA0391;UCK1;GJB3;CDK10;SFXN5;VSX2;IL21;HMX3;LRRC34;ZNF251;WFIKKN1;GPR22;CHM;PHF6;PCSK4;RYR3;MECP2;SHE;GABRR2;MIS18BP1;GLIPR2;XPO5;UBXN7;TINAG;JAK3;CCR2;MYBPC3;DENND2C;AHSG;BHMT2;MSGN1;SLC39A11;TMC7;PDCD1LG2;RPUSD4;RNF168;PAX7;ANGPTL6;RGN;PLIN2;HMX1;CTDP1;XIAP;KCNA5;GDPD3;CST7;LRRC10;PRSS42;PATE2;KIAA1841;AGR2;LY6G6C;LY6G6D;IL12RB1;CCL17;ZNF341;CDKN2A;ADAM32;LHFPL3;SNCAIP;STK17B;GHRH;HYLS1;ANKRD60;ANKRD61;TJP3;CD80;C4ORF19;CWC25;SAT2;MPZ;FAM174A;NUDT18;FADS1;RAG1;BIVM;CCDC154;G6PD;LIG1;IGFBP3;CSGALNACT2;IPMK;TSC1;PRSS57;CARTPT;OLFM4;LEMD3;GPRIN2;ADAM7;DSC2;MAD1L1;LRRC58;CABP4;FOXO4;PSEN1;NDRG2;RASGRP3;STK36;LRRIQ4;TNFRSF14;C16ORF58;MGAM;KLHL25;HELT;PTCH1;HMGA1;CRLS1;ZFHX4;PHOX2A;LRCH2;DAO;UBXN10;LHX1;CAPRIN2;PGPEP1L;ZNF773;MYF5;PDE3B;CYP4A22;HMGB4;HK2;GHR;CLEC1A;TMEM225;MB;ZIC3;SENP8;MYBL1;TSHB;SLC13A2;TTC34;TMCO5A;PLEKHG2;GPX5;ABCC9;HAUS6;ETV3;APOA5;IQCH;HAUS1;ELF4;PEX6;CNGB3;MVD;RBPJL;TM2D1;FGL1;OR4K1;PKD1L2;ASB15;PPP2R3C;C3ORF33;C1ORF146;BICC1;TBX3;KLF1;DYTN;XPNPEP2;CPVL;ASB2;BCAR1
pontomedullary hindbrain	204/301	0.3434921234200535	0.7506826864773252	0	0	1.0601373258533275	1.1328533090075497	AQP9;MRGPRF;DMP1;AQP1;RCBTB2;LGALS1;MYC;GTSE1;SCAPER;SAMD11;TNS1;GML;FRS3;MTAP;PAPPA;KCNQ4;NHLRC1;TAS2R41;PPL;C12ORF65;PLAC8;PPCS;NHLH1;CEP70;HMOX1;SNX8;NR2C2AP;GSDMD;NGFR;GSTM1;SIAH3;CIDEB;ABCA7;PARP16;ERAL1;ANLN;GJB1;FAM135A;CTRC;NODAL;BPIFC;FERMT3;CC2D1B;TAS2R60;SERPINA11;OR10J5;C2CD2;HSCB;SLC6A4;THTPA;CASP14;ZCWPW1;MECOM;ADAMTSL2;CCR4;DFFA;PACRG;PCYT1B;TIGD4;MSGN1;NCOA4;MRPL47;MMEL1;ANO4;SLC39A14;RAP2C;NCR1;PAX8;HMX1;POPDC3;TMPRSS7;TMPRSS5;KIAA1324L;PELI3;WNT8B;CYP7A1;PSMA8;GBX2;UCP3;HSD17B2;SPP1;DTD1;LDLR;SAMD3;CD55;GPR157;SPRYD4;LRRC27;GSR;KRT13;PRSS37;DMRT3;TTC9C;GLRA4;TUBB4A;SLURP1;SPSB2;CAPZA3;GHRH;KLHL8;OCM;ESYT1;ALLC;CENPQ;STEAP4;BEST2;TM7SF2;CYSLTR1;MYBPHL;TEKT5;CAPN1;STK32A;SLC25A47;CDKAL1;TNNI3K;TC2N;PDGFRL;GEM;FBLN7;COPB2;CALCB;KLHL15;HMMR;PKMYT1;GPR82;FBXO40;IMPG1;IP6K3;SLC38A4;MFSD6L;AICDA;LSM3;IL4;TMEM17;NAT1;NAT2;FGF19;TBXAS1;BLMH;ACBD3;ZNF654;SLC26A5;TAS2R7;MS4A5;COL14A1;HSPB2;LMOD2;SPR;TMPRSS11A;CCDC38;MKKS;GPX2;ABCC2;USP42;PCDHGA2;OR13G1;MUM1L1;AXIN1;SORD;PLA2G4A;IRAK3;DDX52;ELF4;NRG4;OR2B11;DNASE1;PON3;FRRS1;DBX1;PARD6G;ASB14;NOD2;SV2C;PDLIM2;MSTO1;MLANA;TMEM207;BEND3;ZNF503;TRIM42;SLC36A4;EGF;KCNJ13;PRRX2;KCNJ14;APOBR;EXOG;S100B;SHCBP1;TSHR;ATOX1;SGPP1;KLF1;SLC4A8;TBX15;P2RX6;CCS;CRYGB;PPP2R2B;PMP22;TLL1;TAF5;FOLR2;UMODL1
posterodorsal tegmental nucleus	204/301	0.3434921234200535	0.7506826864773252	0	0	1.0601373258533275	1.1328533090075497	HDAC10;WDR86;SLCO6A1;CLDN2;LCTL;CLDN1;AQP1;NUBP2;FRAT2;SPATA24;BBX;SOX5;WDHD1;HEMK1;SERPINF1;MCCC1;EBF2;CACNA2D4;C9ORF64;ARMC2;CLDN4;MTHFD2L;FAM76B;CYP2E1;SPATA18;ZNF275;TPH2;MAPKAP1;WDR63;SLC6A20;C12ORF65;ST8SIA4;APOE;TRPM3;SNX6;ACE;FZD4;BTBD16;NBEAL2;WDR54;FAM160A1;BPIFB2;TCN2;DCHS1;MRVI1;C19ORF44;CLIC6;LRRC36;SPAG16;CAB39L;CCDC125;CD3E;LIMD1;WFDC2;GYS2;MECOM;CD36;TINAG;CTSC;CGNL1;GABPA;PARP4;LRRC46;GP1BB;CCDC114;IZUMO1;PRPF40B;ELOVL7;SERPINB7;OTOR;RHOD;OOEP;C20ORF96;CEP63;GPRC5C;RNF166;OCA2;SERPINB12;ADH1C;TMEM72;FIGN;PBLD;EGFLAM;TMEM67;OR4C45;GCNT3;MSX1;CORIN;WDR17;NFYA;P2RY14;TMEM176B;MYBPH;VWA3A;FMO4;PRSS41;EPGN;TPPP2;KRT18;KIF26A;CYP20A1;CENPK;CENPP;CRAT;TJP3;SLC28A3;ACAA2;STEAP4;GPR62;NPPC;RGS5;CCND3;DEPTOR;HEPHL1;TEKT1;CLCC1;CA14;LMO1;PDGFRB;TOR3A;NOM1;DGAT1;DIO1;MR1;S100A8;SRSF9;IQCA1;LCN9;ABHD2;OR52D1;ALOX12;ACACB;AK7;GLB1L3;TCTEX1D4;NDP;PLTP;ACBD7;FANCM;EPHX1;LRRC63;ZFP69;RLN3;TAB3;ALPL;LHX4;GPR101;RAD9B;FGFR3;WRAP53;CRISP1;UCN;KCNK7;ST6GALNAC2;C2ORF40;SYCP2;DOCK7;SLC2A1;ZC3H8;ETFB;DNALI1;GM2A;PSD2;GRM6;SUMO3;OIT3;COLGALT1;TMPRSS11A;EMX2;RNASET2;OVCH2;TBC1D9;IQCK;TMEM212;OAS1;ALS2;MEP1A;PRKAA2;NUFIP1;VPS4B;SEMA3B;ASB14;PBXIP1;TSPAN33;TSPAN32;TTR;RILP;CMTM7;NTRK1;TTC12;OR1D2;EYA2;SPAG4;FOXJ1;FBXL13;SOD3;REC8;CAPN13;RSPH3;NEURL2;GNPDA2;ST5;KCP;SLC24A5
putamen	204/301	0.3434921234200535	0.7506826864773252	0	0	1.0601373258533275	1.1328533090075497	OR8I2;CPNE5;SERPINE2;SLC4A4;ZFYVE28;RPS6KA4;CNST;TMEM88;PPP4R4;FAM110B;AP1S1;SOX8;THSD7A;MBNL2;PRKCB;CACNA2D3;SYTL5;BCR;TIAM2;EML5;PARD3;RRAGD;ASPHD2;KCNQ5;NGEF;NECAB2;KIAA1211L;FAM171A1;DHX32;RIC8B;FLRT3;PENK;GSG1L;BBS2;CDK19;EGR4;BCL11B;ARPP21;PBX3;PCDHGA10;SLC6A6;CYLD;PPP1R1B;ID4;INTS7;STRN;C2CD2L;ACVRL1;ARF3;ROBO2;OR11L1;PIGW;SMPD3;KCNT1;GPR139;DLGAP3;DLGAP2;CAP1;MME;TESC;SLC2A13;ELMOD1;TACR1;SORCS2;ZDHHC14;MN1;ARHGEF9;INF2;CDC42EP3;RARB;RGS7BP;PLCB1;KCNA4;PHYHIP;AKAP1;ADCY5;PPP1R2;SERTAD4;RELN;GCNT2;ZSWIM6;SLC17A8;GPR155;GABRD;GPR158;REM2;CBR3;CKM;GABRA4;PLEKHA5;KLHL2;SORBS1;PDP1;SH3RF2;ABI2;GPR146;SEMA5B;SH3GL3;GALNT13;DGKB;CHRM4;RGS2;SLK;DACH1;TNFRSF8;RGS8;RGS9;TLE4;PPP1R16B;LMO7;TRAIP;POU3F4;CACNB1;TPST1;PCP4;FRMD8;CLIP4;DGKI;DGKH;IPPK;C3ORF70;DLX6;GPR88;HPCA;ARHGAP19;ITPR1;SLC41A1;GPR83;MCHR1;FOXO1;SCUBE3;BAG5;TXNDC2;DRD1;TAC1;MYH10;SRGAP1;IVNS1ABP;OSBPL8;CPSF3;EFNA1;GNAL;FGF14;P4HA1;CRYBG3;LRRK2;PPP1R9A;AFF3;PIK3C2B;C15ORF59;SPRED1;NETO1;RASGEF1A;SCRN1;RASGEF1B;SUMO3;ZNF385B;PHACTR1;MAN1A1;HIST1H1C;SUN2;PDPK1;TBC1D8;KCNAB1;PPP2R5D;NRG2;ADORA2A;CDHR3;SOWAHA;SCN4B;ITGA9;TSEN34;KDM3A;SMARCD3;CEBPD;SRM;RASD2;SLC25A27;ABLIM2;ACVR1C;CNR1;GNG7;KIAA1324;SPOCK3;RGS20;S100PBP;KCNJ2;NTRK1;LINGO3;KCNIP2;PLCL2;ZNF180;SYT14;FBXL16;KIAA0232;ATP2B1;USP28;CD4;PDE10A;KLF9;CCM2;PDE7B;PTPN5;UNC79
r1 alar plate	204/301	0.3434921234200535	0.7506826864773252	0	0	1.0601373258533275	1.1328533090075497	TMEM41A;TMEM91;SLC4A4;PREX2;IGLON5;GJA5;RPS6KA1;ZNF846;MS4A13;ATXN7L1;SOX6;ARL11;PAQR6;C9ORF131;FOXH1;SLC35C1;MTUS1;SOX14;FRS2;UNC13D;ZNF717;NOBOX;ASTN2;SLC22A4;HEPACAM;KLK4;PRDM16;OTOG;CEP72;A2M;ST3GAL2;B3GALNT2;NFE2;CADM3;PRPF38B;ST8SIA2;SLC16A11;NFATC4;ISX;GNG13;STRC;GIPC2;SNAI1;RGL3;MESP2;COL18A1;BTG1;GFM2;PTPRM;HIF3A;LRRC32;ARHGAP5;LFNG;MMP25;KCNT1;MMP24;TRIM3;HEY2;CD37;ZNF488;TIMP4;APPL2;MYBPC3;DUSP5;ZHX3;SPHK2;METRN;GPR33;EN2;PAX3;RHOD;TMEM174;POU5F1;TMEM177;FSHR;B3GNT5;CDC42EP4;CNKSR3;ACSBG1;GPRC5C;HBEGF;KANK2;LRRC18;UNK;RELN;CXCR1;CREG1;CHN2;UBN2;GDF10;GABRA6;PCGF2;CARD6;APEX2;PEX10;PLXDC1;MPP7;TTLL5;KITLG;GPR142;NFIA;STK17B;A4GNT;ZNF219;LGR4;TJP2;FOXA2;GALNT13;DGKD;POGK;TNC;GPR63;FAM107A;FAM107B;RAB43;FGF7;PIM1;NRTN;ZNF687;TOR3A;RNF43;FOXP4;MPEG1;PCP2;SLC9A3;SLC9A5;CERCAM;PKP3;DGKK;PXK;CCL3L3;LIN7A;RASAL3;SLC1A6;ZFP36L1;NEUROD1;MAN2A2;STK36;OR51B6;THEM4;STAP2;SRGAP2;MORC2;WNT3;SPECC1;BHLHA9;OPN3;PTCH1;CORO2B;HOPX;MARCH4;ARHGAP33;PTPRB;UBOX5;ARHGAP31;DAP;DAO;LHX1;MNAT1;PIWIL4;CHD7;ATP2A3;HK2;AFF1;SYNE1;GRM4;PSD2;ZIC2;PPP6R2;BOC;CA4;ZIC1;TMEM109;BDKRB1;ERC1;C3ORF58;PELP1;NAA30;NAT8B;GRID2;PLEKHG6;ARAP1;ETV4;PATL1;SMC1B;DNM3;SLC25A18;TEX13A;ALS2;ASPH;MYOD1;SPATC1;LTA;PDE5A;PON3;SMARCD2;PLAG1;NTN1;CYTH3;LGI4;POMC;IMPDH1;TBX10;ASB2
r1 part of vestibular nucleus Y	204/301	0.3434921234200535	0.7506826864773252	0	0	1.0601373258533275	1.1328533090075497	WDSUB1;CBLC;WDR86;CLDN2;C9ORF50;AQP1;NDST2;GJA3;SOX17;GJA8;EIF2A;KRTDAP;IQCF5;HEMK1;COG7;NHLRC3;KRT5;MIF4GD;ARMC2;COL8A2;TRIM14;PRR15;NHLRC2;FREM1;CCNO;TAS2R40;STXBP3;CFH;STXBP4;CWF19L2;SLAIN2;PRDX4;NAALAD2;FAM180A;CEP192;VASP;CDT1;RABGAP1L;WDR59;INTS2;SLC35E3;FZD9;CP;ABTB2;ID3;HBP1;RBAK;COL18A1;CCDC121;LRRC10B;CROT;LRRC1;GYS2;ZCWPW2;SDF2;CCR4;CTSC;CCR2;FOXD4;CCDC113;NSUN3;KRT34;TMC7;GP1BA;ANO7;ELOVL7;F5;HADHA;TAL2;DMC1;TLR7;PRMT9;CRB2;CCDC103;CST8;MIPOL1;ALS2CL;OR4C45;ATP6V1G3;SLC17A4;RFTN2;NFYA;COLCA2;MGMT;CARD9;ADAM32;CRYBB2;TUBE1;SNX22;KAZALD1;FAP;DPY19L4;ETNK2;ZNF217;IL17D;IL18R1;ZNF454;ACAA2;STEAP4;AMHR2;F13A1;LOXL4;SDR9C7;LOXL2;CCND3;CDH3;TEKT1;SVEP1;NUDT13;CA14;GEN1;PDGFRB;UNC5CL;FBXW8;CCDC157;KERA;SYPL2;PRPF4;DOK7;LY6D;ELMO3;FSCN2;S100A8;C21ORF62;FBN2;KCNE2;CBFB;GPR119;CCDC146;C5AR1;ITPR2;LPO;PDS5B;NID2;AK8;STK36;ZBBX;BTLA;SMYD4;OTX2;SOCS4;KL;HELQ;AMBN;FBXO36;ZFP69;PTPRC;LRFN4;UBXN10;TRPV4;CNOT2;RLN3;ZCCHC4;FBN1;TTC25;DOCK7;SLC40A1;DBI;DUSP13;GM2A;CA9;MAPK1IP1L;UNC45B;ABCC4;MKKS;EMX2;PLA2G12A;RNASET2;TBC1D9;INMT;DDX19B;ELF1;RASA4;NDUFS6;C14ORF39;ITGB1BP2;C2ORF50;ITGB3BP;SLC25A13;TRABD;BCL2A1;PCOLCE2;SEMA3B;LRP5;ASB17;C1ORF158;KIAA1328;TTR;ERBB3;TIFA;MARVELD3;TMEM207;LRRC8A;RILP;RNF20;MCOLN3;PDE6H;GFER;SOD3;TSPO2;ST5;SLC25A31;SLC24A5;NUP37
r1 part of vestibulocerebellar nucleus	204/301	0.3434921234200535	0.7506826864773252	0	0	1.0601373258533275	1.1328533090075497	SLC46A1;WDSUB1;CBLC;MRGPRD;ZDHHC1;AQP1;FRAT2;ARFIP1;RTTN;GJA8;KRTDAP;IQCF5;COG7;NHLRC3;RIIAD1;KRT5;GBGT1;ORAI3;COL8A2;TRIM14;PRR15;AGTR2;CCNO;PTGFR;SHMT2;CWF19L2;LYPD4;NAALAD2;FAM180A;CEP192;SLC10A6;WDR59;FOXF1;SLC10A1;INTS2;SLC35E3;GP2;NR0B2;CIDEC;ABTB2;HBP1;RBAK;ACVRL1;COL18A1;FKBP10;IFNA4;LRRC10B;CSAD;LRRC1;TAF7L;ZCWPW2;TK1;CCR4;CCR2;FOXD4;CCDC113;NOG;TMC7;GP1BA;IL17RE;ANO7;ELOVL7;TOMM40L;F5;RPUSD4;HADHA;F9;TAL2;DMC1;KRT36;TLR7;PRMT9;CRB2;LRRC18;CCDC103;CST8;GUCY2F;ALS2CL;HAS1;OLFML1;KIAA1841;RNF133;IL12RB2;RFTN2;CARD9;CRYBB2;ADAM30;PCDHB11;KAZALD1;FAP;JKAMP;ZNF217;IL18R1;ZNF454;ZNF354C;TTLL8;STEAP4;F13A1;SDR9C7;BEST1;RDM1;CDH3;TEKT1;SLC16A8;SVEP1;ZNF688;GEN1;FBXW8;SLC30A4;THOC1;SYPL2;CGRRF1;FAM91A1;SLC9A2;DOK7;LY6D;RAB38;WDFY2;FSCN2;S100A8;FBN2;INO80C;C17ORF97;GPR119;ZC4H2;CCDC146;LPO;RHOBTB1;AK8;FBXO40;ADAP2;ZMAT1;STK36;ZBBX;SOCS4;KL;HELQ;AMBN;ESRRB;FBXO36;ESRRG;CORO2A;LRFN4;UBXN10;CNOT2;TAF4B;XAF1;PCDHGB5;SLC40A1;DBI;TCHP;CYP26B1;SPR;H2AFJ;CA7;PGM3;CA9;SUN3;KLF11;UNC45B;ABCC4;EMX2;PLA2G12A;TBC1D9;INMT;NDUFS6;C14ORF39;EFHC2;ITGB1BP2;C2ORF50;ITGB3BP;CDH19;SLC25A13;TRABD;CATSPER2;BCL2A1;PCOLCE2;TGFBRAP1;SEMA3B;LRP5;ATP1A4;ASB17;ASTE1;ERBB3;DDT;TIFA;MARVELD3;TRIM47;LRRC8A;LRIG3;S1PR2;RILP;RNF20;TIMM8A;PDE6H;HTR5A;SEPT14;GFER;TSPO2;IL2RA;SLC25A31;SLC24A5;TBATA;NUP37
r2 part of basomedial reticular formation	204/301	0.3434921234200535	0.7506826864773252	0	0	1.0601373258533275	1.1328533090075497	MTRR;TONSL;FCF1;THUMPD2;LCTL;OR4Q3;DCAF4;COMTD1;KRTCAP2;PPP4R1;SNRPD2;GNAT2;ROPN1L;SOX5;COG8;CCDC78;SERPINF1;MCCC1;FNDC8;RRAGB;ORAI1;PRR11;OPTN;SLC22A3;TPH2;CDCA7;TWIST2;A1BG;NKAIN4;FAM124B;PCBP3;TESPA1;S100A16;PPCS;ST3GAL3;SNX6;RBM11;SLC10A4;YES1;FAM78B;RNF222;FA2H;ANLN;GJB1;CYP2S1;GALNTL5;INTS4;NANOG;PLCH1;MRAP2;CD320;VSX2;SERPINA11;SUV39H2;MYOM1;SLC7A13;SIPA1L2;PCSK4;SLC6A4;CHAF1B;SPTLC3;PCMTD1;UPF2;GPR37;NSUN4;GP1BB;LRRC49;TEX11;SIRT4;NSUN6;NME5;SLC39A14;VAV1;VSNL1;GFRAL;ADSSL1;TFF3;PLIN1;SMTNL2;ANGPTL1;SLC29A2;CSTB;GUCY2F;FGD5;ERMP1;EPCAM;SPP1;AGR3;DNAJC5G;SLC17A8;TAF9B;GPHA2;DTD1;CORIN;GABRA6;COLCA2;OR1L8;LRRC27;NR1H4;GRHL2;NUDT22;PDCL2;KRT16;ESYT1;ALLC;CRAT;ZNF454;SCARB1;CD83;SH2D7;OTP;ACRBP;PLB1;FAM198A;CHCHD5;DEPTOR;TNN;DENND5A;CAPN1;AP2M1;CA13;PCDHAC1;PAM16;OR2T8;PDGFRL;RAB30;OR13C8;PHOSPHO2;CLEC4D;TSSK4;STEAP2;FAM8A1;REG3A;FUT4;RASGRP3;TPO;CDH23;CLCA2;SLC38A4;LRRC69;YARS;EIF2B3;ANKRD24;AMBN;SYT9;SMAD5;COQ7;FAM163A;FGF19;TBXAS1;RLN3;BLMH;FGFR4;TAS2R7;DDX47;RND2;MTO1;GPHN;HAPLN2;INSL6;PGM3;ERC1;PLEKHG3;MKKS;ABCC2;BCKDHB;IQCJ;PPM1A;DNAJC1;ITGAD;ELF4;IL1RAPL2;ALDH1A1;AMTN;XCL1;TRIM59;CLRN3;OR56A3;FBP2;DDC;DBX1;DENND3;SEMA3E;TFPI;KRT84;MSTO1;CNR2;DDT;HLX;TBX21;NRIP2;NTRK1;IRX2;SEMA4C;KCNJ16;S100B;HCRTR1;CLCN5;MAB21L1;APOC2;TLL1;SYCP3;C2ORF72;PPIL3
r2 part of principal trigeminal sensory nucleus	204/301	0.3434921234200535	0.7506826864773252	0	0	1.0601373258533275	1.1328533090075497	MTRR;TRAF3IP3;CBLC;PKD2L1;LDLRAD3;DMP1;SPATA20;DCAF5;ZDHHC1;KRTDAP;IQCF5;NHLRC3;HOGA1;PRAP1;MTAP;DAAM2;PAPPA;KCTD18;PDE1C;TXK;COPS7B;LYPD5;ACMSD;FAM160B1;SEC14L3;ADAMTS14;PPP3R2;RNF216;APOH;PPY;HOXC5;CCR1;SLC10A5;PPP1R27;TIPARP;BTBD16;IQSEC3;GDF2;GP2;SLC16A11;NR1D2;MCAT;GRIN2D;PKIB;BPIFB2;GJB1;NOL10;SIM1;BPIFC;WFDC8;WFDC9;IFNA4;CCDC120;MSTN;MEI1;FAF1;DIS3L;RSF1;ZNF48;ZCWPW2;PRX;ANXA9;CHST9;BATF3;PRMT7;NOG;ANO7;COMMD5;ADSSL1;GAS2;CLDN17;ZSWIM1;CLDND2;TMPRSS7;SERPINB12;PKN3;AKAP7;FITM2;LYZL1;GUCY2F;RASSF10;AGR2;HAS3;SPP1;SPDEF;IL12RB2;ADAM30;PCDHB11;KAZALD1;GUCA2A;NR6A1;FAP;SLMAP;UBAP1;GHRL;ESYT1;CENPQ;IL18R1;ZNF454;ZNF354C;DSCC1;REG1B;NRM;SDR9C7;TSEN2;ACRBP;CLEC5A;LZTS2;GEN1;MMGT1;ATP1B4;CGRRF1;SLC9A4;KIAA1614;DOK3;FAM173B;POLG2;TEX9;MFNG;DOK7;RAB38;GEMIN7;FAM8A1;PVALB;INO80C;ARL9;CALCB;COX15;FBLN2;GPR82;ADAP2;ZMAT1;NACC2;CD300LB;EIF4EBP3;SRGAP1;SOCS4;ANKRD29;CCDC18;TFPI2;TDRD9;FBXO36;ZBTB12;INHBB;TLX1;FGF18;CDK1;RNF183;XAF1;MNAT1;USP36;CD164L2;PCDHGB5;MS4A8;HAPLN4;MTO1;HAPLN1;PTBP1;ACOXL;H2AFJ;TOP1MT;IQUB;CA7;PSTK;SIGLECL1;EMX2;MUM1L1;GLP2R;IRAK3;INMT;DNM2;NDUFS6;CDHR3;SPACA4;ITGB1BP2;EGFL8;L3MBTL4;CNTNAP4;COLEC10;TUFT1;OR4K2;ATP1A4;BARX1;PTHLH;ERICH1;ARL13B;DDT;MARVELD3;TNNI2;S1PR2;RILP;DNAI1;FDXACB1;SEPT10;IRX2;KCNJ13;ABHD16B;GDAP2;RAB10;TSPO2;XPNPEP2;UBQLNL;MAB21L2;MYO1G
r2 part of trigeminal sensory column	204/301	0.3434921234200535	0.7506826864773252	0	0	1.0601373258533275	1.1328533090075497	TRAF3IP3;CBLC;DMP1;DCAF5;ZDHHC1;LGALS1;HMCN1;TNS1;KRTDAP;IQCF5;NHLRC3;SCAMP1;PRAP1;MTAP;PAPPA;AGTR2;PFN3;PDE1C;C5ORF47;LYPD5;ACMSD;SEC14L3;ADAMTS14;PPP3R2;PDGFD;MYO6;SLC10A5;PPP1R27;WDR59;TIPARP;INTS2;GDF2;ABCA9;NR1D2;MCAT;CIDEC;GRIN2D;PKIB;HBP1;RBAK;SIM1;BPIFC;FERMT3;WFDC9;IFNA4;CLIC3;C2CD2;FAF1;DIS3L;KHK;ANKRD9;C16ORF72;TK1;ANXA9;BATF3;DFFA;PACRG;PRMT7;TCF15;NOG;MRPL47;ANO7;TAL2;GAS2;VGLL2;ZSWIM1;CLDND2;PKN3;PTH;AKAP7;FITM2;CST8;GUCY2F;LYZL6;RASSF10;GSC;HAS3;SPP1;ANO10;CD55;SPDEF;IL12RB2;LRRC26;CARD9;GSR;KLK14;KCNRG;ADAM30;GUCA2A;SLMAP;UBAP1;GHRL;ESYT1;CENPQ;ZNF454;HDDC2;NCF1;CHPF;REG1B;NRM;MUM1;SDR9C7;TSEN2;PLAU;CFL2;CLEC5A;IL13RA2;STK32A;GEN1;MMGT1;CGRRF1;GEM;KIAA1614;DOK3;POLG2;LYG2;GEMIN7;FAM8A1;PVALB;FBLN7;INO80C;CALCB;COX15;ITPR2;GLYAT;GPR82;AK8;FBXO40;ADAP2;ZMAT1;FUT7;CD300LB;HELQ;TFPI2;ZBTB12;INHBB;IGSF10;TLX1;FGF18;SPIRE2;CDK1;TUBGCP4;XAF1;PCDHGB5;TNFAIP3;MTO1;HAPLN1;TNFSF13B;PTBP1;SPR;PSTPIP2;TOP1MT;MYADML2;CA7;PGM3;UPP2;TTC36;EMX2;IRAK3;PARD3B;MMS22L;DDX19B;ESRP2;NDUFS6;CDHR3;SPACA4;ITGB1BP2;L3MBTL4;ITGA9;COLEC10;TGFBRAP1;OR4K2;ATP1A4;PRR5L;ASB17;C1ORF158;MRM1;PTHLH;ERICH1;DDT;P2RY2;MARVELD3;TYW1;TMEM207;S1PR2;GBP2;RILP;DNAI1;FDXACB1;CTHRC1;USP25;TIMM8A;KCNJ13;CRYGN;KCNJ14;ABHD16B;SHCBP1;GDAP2;P2RX6;TSPO2;NPHS1;XPNPEP2;UBQLNL;MYO1G
r3 roof plate	204/301	0.3434921234200535	0.7506826864773252	0	0	1.0601373258533275	1.1328533090075497	PRF1;WDR86;CALML4;CLDN2;DCAF4;AQP1;WDHD1;BTC;KCNQ4;FAM76B;RIN3;CYP2E1;FREM1;ZNF275;IGSF1;PPP1R3A;SLCO5A1;ZBTB5;AGMO;CEP70;PIP5K1B;CLHC1;PAG1;FZD4;SH2D1A;SLC35E3;PRG2;CIDEB;PARP16;MCAT;XKR8;BST1;LPAR6;PCDHB5;PEMT;HOXD8;CUTC;WFDC8;BTG4;IL21;CAB39L;TMEM110-MUSTN1;STON1;TMEM181;WFDC2;SHD;PCSK4;GNGT1;ING5;HNF4A;CCR9;RBPMS2;TSPO;FFAR2;CCR6;ERMAP;CCR4;CTSC;FOXD1;GSTO1;GP1BA;C20ORF173;RHOD;LAT2;NCR1;HADHA;TGIF2LX;PLIN1;KPTN;CAPS2;ENG;KANK2;DTYMK;C17ORF53;SERPINB13;ADH1C;MIPOL1;ADAM28;ALS2CL;PATE2;METTL4;SUSD3;DNAJC5G;AGA;MSX1;TRAM1L1;CCL24;GPR55;NR1H3;SNX22;WTIP;KLK10;FMO5;DPY19L4;CENPK;UBAP1;YIPF7;CPSF4L;TMEM229A;F2RL2;PNPLA1;ZFP28;FOXA1;PRDM9;ACAA2;STEAP4;HP;NRM;PRDM1;ETS1;RGS3;TEKT1;NRTN;SVEP1;TGM5;PDGFRB;MORC4;CCDC158;IGFBP3;MR1;PRPF4;PHOSPHO2;COL4A3;OR51T1;DPEP2;OR9A2;FETUB;ZNF551;INO80C;SLC26A1;OR6K2;ILDR1;FBLN1;THADA;GLYAT;ACACB;HIGD1C;NEUROD4;ITPRIPL1;MYH13;CACNA1S;NDP;VARS2;C11ORF88;PLTP;KL;STIL;CCDC13;FANCE;BMX;C1ORF100;INHBE;MARCH3;IL6;NAT2;TMEM237;TLX1;ZNF658;ZCCHC4;OR51A7;PCDHGB7;PCDHGB6;DOCK7;CLEC14A;SLC2A5;SART1;FAM178B;ACOXL;CLEC1A;SUMO3;TIMM17A;EFHD1;CYTIP;TMPRSS11A;MAPK1IP1L;TBC1D9;OAS1;CATSPERG;CDHR2;SPEM1;ITIH2;HIST1H2BI;DAPL1;GOSR1;SEMA3B;LRP5;GK2;KIAA1328;CCL4;CEACAM20;ALOXE3;CMTM7;USP25;MCOLN3;SPAG6;EYA3;KLF4;SOD3;POMC;SVOPL;POU2AF1;ASB9;ASB2;SLC24A5
r4 part of dorsal cochlear nucleus	204/301	0.3434921234200535	0.7506826864773252	0	0	1.0601373258533275	1.1328533090075497	WDSUB1;TMEM95;WDR86;CLDN2;CLDN1;GLDN;HOXA9;GNAT3;ARFIP1;GJA8;UNC13C;ARL11;TAS2R10;MTUS1;UNC13D;ARMC2;BCAM;RBP1;COL8A2;HECA;MAGEB1;EZR;SLC22A4;TAS2R40;STXBP3;C12ORF60;SLAIN2;LYPD3;DAZ2;ADAMTS15;CEP70;SERPINH1;NAALAD2;ICOS;TRPM3;ZBTB7C;GRXCR2;XCR1;ACE;FZD4;SYNRG;ABCA4;XKR8;ATP4A;TCN2;STRC;ID1;SSPO;PEMT;HOXD8;SUV39H2;ACY3;FAM45A;CAB39L;SLC35F2;FAM69C;WFIKKN2;PYGM;PTH1R;WFDC2;LRRC1;ING5;SLC22A14;FCER1A;CCR6;ANXA9;CCR5;ZNF488;CCR2;FOXD1;CCDC113;EMP1;OOEP;F5;RAP2C;NCR1;IL1A;PLSCR4;CD48;GPRC5C;MATN3;ENG;ZNF474;SPRR3;GPR45;TMEM72;GABRA6;NFYA;PCGF5;MGMT;CARD9;TUBE1;FMO5;MAD2L2;AXL;STK17B;CYP20A1;TTC30A;ANKRD60;MIXL1;ZNF354C;ERCC6L;ZNF691;ACAA2;STEAP4;UBE2D2;NRM;F13A1;LOXL4;SDR9C7;CYSLTR1;CDH3;NRTN;SVEP1;STK32A;RPTN;UNC5CL;FBXW8;CCDC157;PCOLCE;MR1;EDAR;ADAM2;PRPF4;C1ORF115;COL4A4;FKBP7;ELMO3;LMX1B;DGKK;NOTCH2;C17ORF97;KCNE2;GPR119;OR52D1;DDX60;NID2;RASGRP4;SYCE3;SYCE1;OR51B6;LPXN;OTX2;NDP;STIL;FANCM;EPHX1;SSH2;POU2F3;ADCY10;IL6;UBXN10;NAT2;TRPV4;CLEC6A;TLX1;CASS4;ZNF658;RNF183;ZCCHC4;FBN1;TTC25;KCNK7;PIWIL4;MS4A3;C2ORF40;SH2D4B;ACSM2A;SLC2A5;PSD2;C8ORF82;CCDC54;MAPK1IP1L;EMX2;ARHGEF19;ETV2;SMC1B;TNFRSF1A;HPDL;RASA4;SPATC1;XCL1;CDH17;CREB5;HPGD;GOSR1;SEMA3B;LRP5;PBXIP1;TTR;ZNF627;ANKAR;LRRC8A;IGF2BP2;PRPS1L1;S1PR4;SOD3;BICC1;POMC;NELL1;CCDC63;SLC25A31;SLC24A5;TBATA
r5 part of dorsal cochlear nucleus	204/301	0.3434921234200535	0.7506826864773252	0	0	1.0601373258533275	1.1328533090075497	WDSUB1;TMEM95;WDR86;CLDN2;CLDN1;GLDN;AQP1;HOXA9;RINL;C3AR1;GJA8;EIF2A;UNC13C;ARL11;TAS2R10;MYO7A;UNC13D;ARMC2;BCAM;RBP1;COL8A2;PRR15;HECA;MAGEB1;EZR;STXBP4;C12ORF60;SLAIN2;LYPD3;DAZ2;CEP70;SERPINH1;NAALAD2;SNX8;TRPM3;CDT1;FZD2;ACE;FZD4;SYNRG;ABCA4;CP;BST1;ID1;SSPO;HOXD8;OR11L1;CAB39L;WFIKKN2;TCF21;PTH1R;PIGV;WFDC2;SLC22A14;CCR9;TSPO;ANXA9;CCR5;ZNF488;CCR4;CTSC;CCR2;FOXD1;CCDC113;TEX12;EMP1;GP1BA;OOEP;RAP2C;NCR1;IL1A;F9;CD48;GPRC5C;MATN3;ENG;KANK2;DTYMK;SERPINB13;TMEM72;PATE2;METTL4;AGA;MSX1;ZNF580;NFYA;PCGF5;MGMT;CARD9;FMO5;DPY19L4;AXL;TTC30A;ZNF217;ANKRD60;CCL28;MIXL1;ACAA2;STEAP4;NRM;F13A1;LOXL4;CYSLTR1;CDH3;SVEP1;MORC4;FBXW8;CCDC157;ACOT12;PCOLCE;ATP11A;MR1;EDAR;ADAM2;PRPF4;OR2T1;C1ORF115;COL4A4;ELMO3;C21ORF62;NOTCH2;C17ORF97;KCNE2;GPR119;OR6K2;OR52D1;C5AR1;PDS5B;CYP4F22;ACACB;NID2;SYCE3;OTX2;NDP;IMPG2;KL;STIL;FANCM;CCDC13;EPHX1;NKG7;POU2F3;MARCH3;ADCY10;ZFP69;IL6;UBXN10;NAT2;TMEM237;TRPV4;CNOT2;CLEC6A;TLX1;CASS4;ZNF658;ALPL;ZCCHC4;FBN1;TTC25;KCNK7;MS4A3;C2ORF40;SLC40A1;SLC2A5;PIK3CG;HEPH;SUMO3;C8ORF82;CCDC54;ZNF764;CLEC1B;MAPK1IP1L;EMX2;PLEKHG2;ACTR6;RNASET2;ARHGEF19;TBC1D9;ETV2;TNFRSF1A;HPDL;TBC1D1;CDH17;CREB5;ITIH2;HPGD;GOSR1;SEMA3B;LRP5;PBXIP1;AURKC;ANKAR;S1PR3;IGF2BP2;PRPS1L1;S1PR4;MCOLN3;SOD3;P2RX7;POMC;NELL1;MGP;SLC24A5;TBATA
r5 part of the cochlear column	204/301	0.3434921234200535	0.7506826864773252	0	0	1.0601373258533275	1.1328533090075497	TMEM95;WDR86;CLDN2;CLDN1;DCAF4;GLDN;NDST2;SCAMP4;HOXA9;RINL;SOX17;FAM110C;C3AR1;PDK4;GJA8;EIF2A;UNC13C;WDHD1;TAS2R10;UNC13D;ARMC2;RBP1;COL8A2;PRR15;HECA;MAGEB1;CCNO;ABCB7;C12ORF60;LYPD3;DAZ2;AGMO;CEP70;SERPINH1;ARSI;FAM180A;NXNL2;CLHC1;PAG1;MSR1;FZD2;ACE;FZD4;SYNRG;ABCA4;CIDEB;PARP16;LYZ;GDF5;CP;XKR8;BST1;ID1;SSPO;HOXD8;IL21;OR11L1;CAB39L;PIGV;WFDC2;SLC22A14;CCR9;GNPNAT1;TSPO;ANXA9;CCR5;ZNF488;CCR2;FOXD1;EMP1;OOEP;RAP2C;NCR1;PLSCR4;CD48;GPRC5C;DNASE1L3;ENG;KANK2;DTYMK;SERPINB13;TMEM72;MTHFD1L;PATE2;METTL4;DNAJC5G;AGA;MSX1;ZNF580;NFYA;MGMT;CARD9;FMO4;PRSS33;FMO5;FAP;DPY19L4;AXL;AGBL3;TTC30A;MITD1;ANKRD60;MIXL1;PRDM9;ACAA2;STEAP4;NRM;CYSLTR1;CDH3;FCGRT;NRTN;SVEP1;TGM5;MORC4;CCDC157;ACOT12;PCOLCE;MR1;ADAM2;PRPF4;OR2T1;COL4A4;SCNN1B;FKBP7;ELMO3;LMX1B;RHCG;C21ORF62;NOTCH2;C17ORF97;GPR119;OR6K2;OR52D1;OR9Q1;CYP4F22;ACACB;NID2;OR51S1;OTX2;NDP;KL;STIL;TGFB1;FANCM;EPHX1;NKG7;POU2F3;INHBE;MARCH3;ADCY10;IL6;UBXN10;NAT2;TMEM237;TRPV4;CNOT2;CLEC6A;TLX1;ZNF658;TAF4B;ALPL;ZCCHC4;FBN1;MS4A3;C2ORF40;PIK3CG;MRPL1;HEPH;SUMO3;IQUB;C8ORF82;CCDC54;MAPK1IP1L;EMX2;RNASET2;ARHGEF19;TBC1D9;ETV2;HPDL;CFAP57;CDH17;CREB5;ITIH2;HPGD;GOSR1;SEMA3B;LRP5;PBXIP1;ANKAR;IGF2BP2;PRPS1L1;S1PR4;TTC12;MCOLN3;C2ORF73;SPAG6;SOD3;P2RX7;POMC;NELL1;TAF5;ASB2;SLC24A5;TBATA
r7 part of the posteroventral cochlear nucleus	204/301	0.3434921234200535	0.7506826864773252	0	0	1.0601373258533275	1.1328533090075497	DCAF4;SCAMP4;HOXA9;EDNRA;FAM110C;GJA4;C3AR1;WDHD1;SDS;IL1R1;RUNX3;DHX40;SFRP1;HECA;RIN3;FREM1;CCNO;CFB;IGSF6;ABCB7;LPAR3;LYPD3;DAZ2;C7ORF50;COMMD8;AGMO;CEP70;FAM180A;SNX8;CLHC1;MSR1;FZD2;ACE;INTS2;ABCA4;CIDEB;PARP16;LYZ;MCAT;BST1;BPIFB4;GJB3;LYPD6B;PCDHB5;SSPO;PEMT;HOXD8;BARHL1;IL21;OR11L1;TMEM110-MUSTN1;PIGP;TMEM181;TCF21;PIGV;WFDC2;EDA2R;HNF4A;SEC61G;CCR9;TSPO;FFAR2;ZNF488;CCR4;TMC1;FOXD1;EMP1;VAMP8;TLR1;NCR1;BDH2;VWA1;PIGL;KPTN;ENG;KANK2;DTYMK;SERPINB13;STX18;ADCY7;RASIP1;MTHFD1L;RNF138;PATE2;METTL4;AGA;MSX1;ZSWIM3;ZNF580;SNX22;PRSS33;FMO5;ADAT2;TMEM54;DPY19L4;SLMAP;MITD1;ZFP28;PRDM9;ACAA2;STEAP4;NRM;GUCA1A;CCND3;FCGRT;TEKT4;NEK2;NRTN;SVEP1;PLXNC1;TGM5;IL13RA2;MORC4;IGFBP3;FST;ACOT12;PCOLCE;PRSS58;ADAM17;OR2T1;FAM161A;MSH4;HRASLS5;UBE2V1;LMX1B;C21ORF62;INO80C;REG3A;GPR119;OR9Q1;CYP4F22;STK4;LRRC52;OR51S1;SMYD4;OTX2;NDP;CRTAP;STIL;TGFB1;CCDC13;EPHX1;NKG7;CORO2A;SMAD5;INHBE;MARCH3;ADCY10;IL6;NAT2;TMEM237;TRPV4;CNOT2;CLEC6A;TLX1;TMEM239;ZNF658;KLRD1;RNF185;MS4A3;SLC2A2;CASP9;TMEM101;MRPL1;HEPH;ADAMTS1;SUMO3;IQUB;TIMM17A;C8ORF82;CCDC54;UPP1;ZNF764;CYTIP;MAPK1IP1L;CAD;TBC1D9;ETV2;HPDL;DSG1;DPPA5;CREB5;ITIH2;BCL2A1;GOSR1;LRTM1;SEMA3B;LRP5;C15ORF40;CCL4;ZNF502;PRPS1L1;C2ORF73;PRRX1;SPAG6;SOD3;POMC;NELL1;MYO1C;MGP;CLNK;TAF5;MYO1H;TBATA
r8 part of basomedial reticular formation	204/301	0.3434921234200535	0.7506826864773252	0	0	1.0601373258533275	1.1328533090075497	SLC23A3;SPINT4;SLCO6A1;PNP;LGALS1;DPYSL4;BPIFA3;LIPM;VRTN;SAMD11;SLC34A1;WDR72;FRS3;MTAP;BTD;OR10V1;PPP1R42;TPH2;CRABP2;OR52L1;PLAC8;TRPM1;HPX;FAM124B;NKAIN3;ST8SIA4;HIST1H3G;SNX6;NUS1;STAC;CIDEB;TAS2R38;PARVB;KIAA0391;ABTB2;PM20D2;MARCO;RNF222;ZBTB6;GPR183;NDUFAF2;AVL9;NODAL;VSX2;PTPRT;LRRC34;HILPDA;PCSK4;MRPL33;MYOM3;THTPA;ADAMTSL1;SHE;C1QTNF3;MMP27;C16ORF78;FAM170A;DLGAP3;DUSP2;PCYT1B;TIGD4;MSGN1;NSUN6;TMC4;MRPL46;TMC3;RAP2C;KIT;RGN;ANGPTL1;HMX1;GBA;AIF1;PRSS42;REM1;TMEM169;ERMP1;CST11;AGR2;AGR3;HS1BP3;LY6G6D;IL12RB1;GPHA2;DTD1;OR4B1;PURG;CASP8AP2;ZNF341;UTP3;PRSS35;ADAM30;SNX22;LILRB4;POU4F1;POU4F3;NUDT22;PDCL2;JKAMP;SGSM3;CENPK;TAOK2;ESYT1;ENGASE;GPHB5;GALNT12;CD80;OR51D1;H1FOO;RIMS4;ABHD10;TUBB1;TEKT4;EPPIN;STK32A;FBXW8;ATP1B4;KERA;CDKAL1;MR1;NRBP1;ADAM19;GPRIN2;FKBP7;TSSK2;PMEL;OR2C1;PXK;KCNE3;KLHL15;REG3G;SPATA7;RASGRP3;C6ORF15;NLRP9;FAM83E;USP50;LRRIQ4;EIF4EBP3;ZNF786;YARS;KLHL25;TRPV1;POU2F3;AICDA;RCL1;NAT2;ITGA11;FGF13;OR13A1;KCNK9;MAST4;SPO11;MTR;ITGAE;ZNF408;BDKRB2;TSHB;TAS2R4;TTC34;ABCC2;CCDC36;AXIN1;GPX7;APOA5;PATL2;TRAF7;GREM2;ELF4;IRF7;DSG2;ZP2;CATSPER2;TSSC4;GTF3C5;DAPL1;PKD1L2;NOD2;PDLIM2;AWAT1;MSTO1;CNR2;TBX21;NHS;LRRC8A;DNAJB7;TCFL5;PPIL1;KCNJ14;EXOG;FBXL13;GFER;IRGM;MAPK12;KISS1;XPNPEP2;KCP;C8ORF74;SYCP3;ASB2;FOLR2;CCDC61;ASB1;BNIPL
r8 part of lateral reticular nucleus	204/301	0.3434921234200535	0.7506826864773252	0	0	1.0601373258533275	1.1328533090075497	CALML5;RGSL1;ACCS;UXT;GOLGA4;HTR7;DPYSL4;CYP1B1;MS4A13;HERC6;KRT4;TSTD1;SLC6A14;WDR72;HLA-A;PRKAB1;DKK4;KEL;MALL;CCDC83;FREM2;RWDD2B;C2CD4A;MEFV;NEU2;SCFD1;RNF213;NAALAD2;SNX8;NXNL2;GSDMD;SLC10A5;SRMS;SIAH3;ABCA7;PARP16;PARVB;ABTB2;ATP4A;GP9;PCDHB2;STRC;PTPRT;TOP2A;SLC44A3;GPR22;TFB1M;WFDC2;PCSK4;HOXC10;FARS2;KHK;MRPL33;PIGX;IMMP2L;SHH;NUDCD2;SLC22A15;KRT28;HNF4A;CCR6;SLC18A1;CCR4;AASS;ZIK1;TIGD4;TSC22D1;SYK;APOBEC4;AHSG;MSGN1;KREMEN2;FAM126B;TMC3;MS4A6A;CDCP2;VSNL1;IL1B;OR4C3;HMX1;POPDC3;GBA;WNT8B;KCNA7;TYMS;PRSS42;GSC;GPHA2;SAMD3;EXOSC1;PMS1;GPR157;GPR55;AKR1C3;NR1H3;DHRS1;MOS;PRSS41;EPGN;GLB1L;GHRH;CENPK;ALMS1;IL17F;CCL28;ENGASE;RTKN2;CASC1;ACRBP;IL18RAP;SIT1;GRAP2;SCN9A;SLC16A6;MAT1A;RAB32;MOB3C;CCNE2;TBC1D21;TIPRL;WDFY4;TNFRSF11B;THADA;HRH1;AANAT;MYH13;SMYD4;SLC15A5;C16ORF54;LRRC69;ARHGEF37;SMURF1;EPHX3;FANCE;GFAP;FAM90A1;ZFP69;IL7;TMEM117;CNIH3;NFE2L2;DOCK8;TNFAIP3;DBH;HAPLN1;PIK3CG;PSTPIP1;METTL14;CA1;ARL5B;C4ORF51;DBP;EFHD1;PDILT;TAS2R1;SGCG;TMCO5A;AMN;OR13G1;ABCC6;DNMT3A;AXIN1;GPX7;SHROOM1;FOXL1;APOA5;UTF1;TIRAP;DCN;TRDN;CCNA1;NRG4;ASPG;SPACA4;IRF6;ITGB1BP2;ZP2;SLC24A1;RGS19;SMPX;ASB11;NLRC3;LRP2;NOD2;PKD1L3;FAM169A;GK2;GNA14;MSTO1;CEACAM20;KLRG2;PDE6C;TNNI3;TAS1R3;SEMA4A;GALNT4;CMTM3;SYT15;ACVR2B;GDAP2;CCS;ASB9;SYCP3;MYO1G
r9 part of paragigantocellular nucleus	204/301	0.3434921234200535	0.7506826864773252	0	0	1.0601373258533275	1.1328533090075497	TESK1;IKZF1;ZDHHC4;UXT;HOXA9;RINL;DPYSL4;BPIFA3;LIPH;GJA8;SOX6;PGLYRP1;VRTN;EARS2;SAMD11;KRT4;ARRDC2;ARMC7;GABRG1;DKK4;CRISPLD2;CD109;MALL;PIH1D3;MAML3;MGARP;ASF1B;PDE1C;RNF219;OR6S1;OR52L1;TRPM1;AGMO;ST8SIA4;HIST1H3G;FAM180A;SLC10A6;CRADD;COL24A1;STAC;SNAI3;ABCA4;CIDEB;IGF1;PARVB;HSPA12B;KIAA0391;ABTB2;RNF222;SLC6A6;UCK1;ZBTB6;TADA2A;PTK7;STRC;ADI1;NANOG;TOP2A;MOGAT1;CTSW;PIGW;RYR3;MYPN;SHH;AIFM2;HNF4A;FAM170A;SLC18A1;UTP14C;ELMOD3;ANO9;TMC6;KREMEN2;TMC3;ANO2;RPUSD4;DCSTAMP;TGIF2LX;FSHR;PRR23A;CLDND2;DERL3;SPESP1;GBA;AFM;GREB1L;WNT8B;KCNA6;OVCA2;LRRC10;ADCY7;TMEM163;AIF1;REM1;ASPDH;GCNT2;SLC17A2;CASP8AP2;ZNF341;COL22A1;P2RY14;GSX2;PNMA5;VAX1;POU4F1;POU4F3;DHRS9;TMEM54;TRMT6;CENPK;MORN3;OCM;TRIP13;ENGASE;SEMA5B;RTKN2;ETS1;CNDP1;NR3C2;EIF4ENIF1;RIMS4;MPZ;TGM5;SZT2;IGFBP3;ATP1B4;KMO;MR1;ADAM19;GPRIN2;CCNE2;LGSN;PTPRCAP;KANK3;CD274;PMEL;KLHL14;DLX5;CCDC146;REG3G;PLCXD2;ODF2L;MYH13;THEM5;ZNF786;CPA5;CCDC15;TRPV1;GFAP;MLXIPL;MARCH1;TMEM114;CASS4;PDCL;MAFK;CNIH3;SLC26A5;NFE2L2;MAST4;ITGAE;FAM178B;CLEC1A;ZNF408;PDE4B;BDKRB2;EFHD1;ZNF524;TSHB;TTC34;NUP133;ABCC6;AXIN1;PLA2G4A;GPX7;IQCD;FOXL1;PATL2;IQCK;CATSPERB;ELF4;SPOPL;DSG2;B4GALT4;ZNF750;NUFIP1;ITLN1;PARD6G;PKD1L1;NOD2;NLRC4;C3ORF30;BSND;ZNF503;TNNI3;TCFL5;RNF20;SEMA4A;HSD3B1;NAGA;GFER;CD5;KCP;SYCP3;BNIPL
r9 part of parvocellular medial vestibular nucleus	204/301	0.3434921234200535	0.7506826864773252	0	0	1.0601373258533275	1.1328533090075497	SLC23A3;SPINT4;LGALS4;NYNRIN;NSDHL;KAT5;BPIFA3;ZNF846;HOXA2;MFSD2B;VRTN;TAAR9;TYW3;DDX11;SLC6A13;HUS1;SIGIRR;BCAN;XRN1;CRISPLD2;NUP98;CCDC82;SLC22A5;ART5;HIF1A;PLAC8;C12ORF56;COMMD8;MIER3;ST8SIA4;HIST1H3G;A2M;ZBTB7C;JAG2;NUS1;PLK3;BBS1;TNFSF14;TMEM190;ABCA9;TAS2R38;TYR;KIAA0391;UCK1;GJB3;CDK10;SFXN5;VSX2;IL21;HMX3;LRRC34;ZNF251;WFIKKN1;GPR22;CHM;PHF6;PCSK4;RYR3;MECP2;SHE;GABRR2;MIS18BP1;GLIPR2;XPO5;UBXN7;TINAG;JAK3;CCR2;MYBPC3;DENND2C;AHSG;BHMT2;MSGN1;SLC39A11;TMC7;PDCD1LG2;RPUSD4;RNF168;PAX7;ANGPTL6;RGN;PLIN2;HMX1;CTDP1;XIAP;KCNA5;GDPD3;CST7;LRRC10;PRSS42;PATE2;KIAA1841;AGR2;LY6G6C;LY6G6D;IL12RB1;CCL17;ZNF341;CDKN2A;ADAM32;LHFPL3;SNCAIP;STK17B;GHRH;HYLS1;ANKRD60;ANKRD61;TJP3;CD80;C4ORF19;CWC25;SAT2;MPZ;FAM174A;NUDT18;FADS1;RAG1;BIVM;CCDC154;G6PD;LIG1;IGFBP3;CSGALNACT2;IPMK;TSC1;PRSS57;CARTPT;OLFM4;LEMD3;GPRIN2;ADAM7;DSC2;MAD1L1;LRRC58;CABP4;FOXO4;PSEN1;NDRG2;RASGRP3;STK36;LRRIQ4;TNFRSF14;C16ORF58;MGAM;KLHL25;HELT;PTCH1;HMGA1;TRPV1;CRLS1;ZFHX4;PHOX2A;LRCH2;DAO;UBXN10;LHX1;CAPRIN2;PGPEP1L;ZNF773;MYF5;PDE3B;CYP4A22;HMGB4;HK2;GHR;CLEC1A;TMEM225;MB;ZIC3;SENP8;MYBL1;TSHB;SLC13A2;TTC34;TMCO5A;PLEKHG2;GPX5;ABCC9;HAUS6;ETV3;APOA5;IQCH;HAUS1;ELF4;PEX6;CNGB3;MVD;RBPJL;TM2D1;FGL1;OR4K1;PKD1L2;ASB15;PPP2R3C;C3ORF33;C1ORF146;BICC1;TBX3;KLF1;DYTN;XPNPEP2;CPVL;ASB2;BCAR1
r9 part of the trigeminal column	204/301	0.3434921234200535	0.7506826864773252	0	0	1.0601373258533275	1.1328533090075497	ADAMDEC1;CHIC2;RGSL1;IKZF1;IKZF4;GLDN;NYNRIN;LIPE;TRIM29;MYC;C7ORF31;HOXA2;IQCF5;ENTPD1;TAAR9;NPFF;SLC34A1;EBF1;UNC93A;BCAN;DDIT4;HOXB2;RIN2;CCDC82;HOXB6;PTGFR;TSTA3;C5ORF47;MRPL19;ZNF24;MRPL10;FAM171A2;ARSI;OR6B1;HMGCLL1;NXNL2;OR51I2;INTS2;GP2;CYP4F8;CNFN;XKR9;PCDHB2;NMU;SSPO;MRAP2;VSX2;IL21;CCDC121;FASTKD1;FAM69A;PIGX;ING5;NKIRAS2;UBXN7;CCR5;TMED6;AASS;DENND2C;TNFRSF12A;BHMT2;RNF168;KAT2B;PAX8;POC5;PAX7;ANGPTL6;GAS2;TLR7;CLDN17;TLR5;HMX1;PNCK;TMPRSS5;CAPG;KCNA7;TYMS;LYZL6;CHRNG;GBX1;WIF1;CHRNE;GSC;UBTD1;IL12RB1;GPR157;GABRA2;CDX2;MCF2;ADAM32;UNCX;DMRT3;KIAA2013;KAZALD1;GUCA2A;KBTBD3;MOS;WT1;CR1L;GHRH;ALMS1;CENPL;PNPLA6;ANKRD60;IL17D;F2RL2;CRLF2;ENGASE;GALNT12;SEMA5B;SCARB1;GOLT1A;HJURP;LY75;CDH3;FNTA;SIT1;SALL3;MPZ;CA13;GEN1;CDKL4;SZT2;MORC4;LIG1;PAM16;MAT1A;TC2N;RAB32;ZNF438;ADAM9;RAB38;FBLN7;SPATA9;PFKFB1;PLD5;GLYAT;FBXO46;HIGD1A;AK8;SCUBE3;AANAT;ADAP2;ZMAT1;TCTEX1D2;LRRIQ4;VARS2;WNT1;C16ORF54;KL;MGAM;STIL;EPHX3;B3GALT5;ADCY10;MLXIPL;ATG16L2;NAT9;ZNF654;NFE2L2;ST6GALNAC1;RTP1;SLC40A1;PIK3CG;ADAMTS5;SART1;CYP26B1;CYP2R1;TIMM17A;ITGAX;DNAI2;PLA2G12A;GIF;GPX5;DNMT3A;SHROOM2;DUSP28;TBC1D5;MMRN2;ASPG;ITGB1BP2;KRT81;CCDC68;TM2D1;NOD2;PKD1L3;GK2;SV2C;PDLIM2;IL21R;TNNI1;RILP;SLC36A4;TAS1R3;KCNJ14;SLC4A8;WEE2;EVI2A;P2RX3;IMPDH1;GLOD5;MAB21L2;RGS10;CPVL
reticular formation of CoPL	204/301	0.3434921234200535	0.7506826864773252	0	0	1.0601373258533275	1.1328533090075497	TTLL10;LRR1;HTR4;FAM122B;CDC23;TDO2;ZNF726;INSC;AP1S2;ATXN7L2;DIP2C;TBC1D22A;EPHB1;KRTDAP;CCBE1;EPHA7;EPHA8;SOX14;KRT5;BCAN;RFX6;PPP1R3B;ZFPM2;TRIM11;GTSF1;RETSAT;CFH;NPRL3;MTTP;C14ORF180;ARSJ;TTPA;ST3GAL6;STXBP6;FZD1;NTNG1;JAG1;BCL11B;RNASE11;BTBD16;WDYHV1;NR1D2;HSPA12B;PKIB;FXYD3;TDP1;CLIC6;INVS;MYOM1;SLC7A13;EFCAB7;SIPA1L2;SIPA1L3;SHE;KIF13A;C19ORF18;FCRL1;MAP4K2;RIPK3;PABPC5;PAX3;PROX1;CYP7B1;DUSP7;GFRA4;UGDH;LSG1;BBS10;MMP13;PIGL;VGLL2;LRRC3B;DCP2;CCDC103;TMPRSS3;TIMM9;PAPLN;SRRT;NDUFA4L2;APOLD1;GLRA3;C16ORF91;PATE2;GPC4;GPHA2;DCPS;PMS1;IL33;PCGF6;PCGF5;LAPTM5;MIB2;RSL1D1;PRSS41;CLCF1;SLCO4C1;GHRL;RNF141;NEUROG1;F2RL2;CHRM2;ALDH1L1;GALNT14;COL16A1;SYS1;REG1B;PRDM5;TNC;TNF;PLB1;CDH7;FAM107B;ZNF205;SLC25A42;ZNF566;PITX2;STK32B;NUDT13;ZNF560;SPINK1;SEMA6A;RALGAPA2;LENG1;TANC1;LY6D;ZNF799;LYG2;SLC26A1;C11ORF91;FAM114A2;GSTCD;NPR2;GLIS3;LTBP3;MARCH11;YBEY;BTBD2;DRD5;WSCD1;AGXT2;ESRRB;SP1;RLN1;GPR101;TMEM19;MAP3K14;SLC26A5;CXCL6;OR14J1;SPO11;ONECUT1;DDX41;NXT2;LBH;LRRTM4;METTL15;PELP1;TTC36;UNC45B;SLC13A2;TRPC6;C4ORF47;SSTR1;KCNAB3;C1QL2;TEX13B;ALDH1A2;NDUFS3;OR2B11;MCM6;IRF6;DSG4;LCT;DTL;KRT81;SLC24A1;SMARCD2;NLRC5;SLC5A12;SEMA3F;CYGB;TTN;MTHFSD;CYTH3;NRIP2;SPOCK3;CLVS2;HES3;ACSS1;DCAF13;RBM39;IRX2;SLC12A5;KCNJ11;PLCL1;SPRY4;DDX31;OR6N1;KIAA0232;CD2;NELL1;UBQLNL;PRC1;SLC25A34
superficial stratum of DgSe	204/301	0.3434921234200535	0.7506826864773252	0	0	1.0601373258533275	1.1328533090075497	MDC1;PGLYRP3;FRMPD2;ACSM5;LOC728392;ENO4;RXFP3;IL4I1;GOLGA5;SNRPD2;PLCE1;TMPO;ARL10;WSB1;OMD;CACNA2D2;ENTPD8;ACSL5;UPB1;GABRG1;TIAM2;DYNC1LI1;SFRP2;UQCRC1;KCTD12;ZNF830;SAR1A;SLC22A2;MAPKAP1;MTTP;C12ORF60;LPAR3;ART5;ADAMTS12;LYPD6;PENK;PLAC1;RIMKLB;SCN3A;SLC10A4;NGFR;OR51I2;RASSF8;PILRA;LPAR5;PNOC;SFXN2;GALNTL6;ZCCHC12;MESP1;DHRS13;C17ORF75;NRSN2;SH3KBP1;LRRC38;EPM2AIP1;C1QTNF3;SHH;DNER;STAB1;OR52B4;SLC32A1;PRMT2;KCND3;MSGN1;INSRR;C17ORF80;TACR3;TMC7;ELOVL6;TACR1;VAV1;BACE2;MN1;CD200R1;GAL;ANGPTL7;PDIK1L;CD44;SATB1;AMIGO1;DERL2;SNX33;ASCL1;TYMS;FSTL5;ANKMY2;TMEM65;GBX1;FAM196A;TM4SF20;GPC3;KISS1R;ZSWIM2;P2RY10;GSX1;GAD1;GAD2;SNX20;MZT1;SULF2;ALDH4A1;SPCS2;RIT2;CAPZA1;IL17B;RAB3B;PUS10;ANKRD13D;SH2D7;REG1A;EPX;CDH8;PLB1;RAB44;HHAT;AP2M1;PCDHAC1;SPAG11B;PHYH;G6PC;SPINK1;ANGEL2;PPP1R16A;CARTPT;PGC;MID2;YTHDC1;GPR88;LRRC55;MCHR1;CNN1;BCL2L10;FUT7;ISOC1;NDN;OSBPL9;CBX7;RAB4B;HTR1A;BMX;ESR1;AICDA;CXCL10;ARHGAP30;GNL3L;HOOK2;ZNF658;ACADVL;LAMC3;MCM8;OXT;ETFB;UFSP1;TSPAN10;ACOXL;SGCD;ZIC1;EFHD1;CNGA4;PGLS;POLK;TRPC7;TRPC5;ABCC6;NGB;OPRM1;SHROOM1;ETV4;TSN;ADORA2A;IRF7;LANCL3;C3ORF67;OR51F2;ITIH3;ITIH2;GTF3C5;SEMA3C;SLC5A11;CLN3;CNR1;TIFA;XIRP1;NRIP3;RBBP6;MEST;S100PBP;NTRK1;HSD3B7;FAHD1;TRAT1;KIAA1024L;CTNS;KLF4;C1ORF146;DLK1;BAIAP3;TMLHE;OR2V2;ALDH16A1;UNC79;TNRC6A;SSBP4
superficial stratum of RtC	204/301	0.3434921234200535	0.7506826864773252	0	0	1.0601373258533275	1.1328533090075497	MTRR;CPNE4;SLC23A1;ZDHHC5;THYN1;WDR86;DCAF4;C3ORF18;AS3MT;HTR7;RAVER2;FGFR1OP2;AP1S3;HERC6;OR8H1;C9ORF135;ST6GAL1;COG4;OMD;ACSL4;WDR72;FCAMR;ADCY9;RBP2;ANTXRL;KCNQ2;ZNF830;EZR;CCDC82;TELO2;MAGEB5;SEH1L;C1ORF194;CFI;FPR2;SLC6A20;CYB5R4;RDH10;TSPAN2;HAO2;SLAMF1;RABGAP1L;FZD4;TPRG1;MAGEE2;SLC10A3;MAGOHB;MCAT;TCN2;ID1;PLCH1;CTRC;VSX1;TMEM9B;TP73;SLC44A5;NRP1;FKBP10;C2CD2;LRRC38;TMEM110-MUSTN1;WFDC2;PCSK4;BOLL;MECOM;AKAP14;GNPNAT1;TNFAIP8L3;LRRCC1;BATF3;CHST6;SERPINB2;MRPS24;IL17RE;RNF168;DCSTAMP;RIPPLY2;TNNT1;ISPD;RAPGEF6;CLDND2;TMPRSS3;FIGN;FRZB;OLFML1;MBNL3;ANKMY1;COL22A1;CARD9;PRSS35;GPR50;ADAM30;GUCA2A;KCNS3;SERHL2;TMEM229A;FOXA2;CSF3R;CD82;MAGEB18;ZBTB20;PLB1;CHCHD5;BMPER;ADORA1;NUDT17;TECTA;CPA3;SLC30A7;OSR2;SEMA6A;CD93;OR5J2;CCDC157;FAM118A;LMO7;ANXA10;C1ORF123;TRAIP;MOB3A;TANC1;OR2T1;PKP2;ZNF438;OR9A2;IGFALS;ARHGEF26;PEF1;USP54;AK4;SPATA4;NKAPL;RASGRP4;SNTG2;HIGD1C;ORC6;SCIN;UGT3A1;C11ORF88;WNT3;SLC14A2;ARPC5;FOXN2;CRLS1;TSGA13;CDK1;PYROXD2;FGF13;RTP2;GAL3ST1;MAST4;NKPD1;RERG;MRPL1;YWHAQ;PSTPIP2;BLNK;OR8D4;MDP1;TAS2R4;TTC36;SIGLECL1;SLC13A3;CAMK1D;DTX3L;ZFP92;OLIG1;DNM2;IQCH;MMRN1;PEX6;TNFRSF25;MVD;DPPA5;IRF6;PKHD1L1;C2ORF50;ZP3;RBPJL;OR51F2;ITIH2;UHRF2;PON2;THSD4;CECR2;VPS54;TRIM42;GALNT6;TAF12;KCNJ13;GZMA;ZFC3H1;OR6N1;PPP2R3A;ABHD16B;DYTN;KISS1;P2RX7;MGAT4A;IL2RA;P2RX1;ZNF616;TLL2;TRIM33
superficial stratum of r2Tr	204/301	0.3434921234200535	0.7506826864773252	0	0	1.0601373258533275	1.1328533090075497	MTRR;TRAF3IP3;CBLC;PKD2L1;LDLRAD3;DMP1;SPATA20;DCAF5;ZDHHC1;KRTDAP;IQCF5;NHLRC3;HOGA1;PRAP1;MTAP;DAAM2;PAPPA;KCTD18;PDE1C;TXK;COPS7B;LYPD5;ACMSD;FAM160B1;SEC14L3;ADAMTS14;PPP3R2;RNF216;APOH;PPY;HOXC5;CCR1;SLC10A5;PPP1R27;TIPARP;BTBD16;IQSEC3;GDF2;GP2;SLC16A11;NR1D2;MCAT;GRIN2D;PKIB;BPIFB2;GJB1;NOL10;SIM1;BPIFC;WFDC8;WFDC9;IFNA4;CCDC120;MSTN;MEI1;FAF1;DIS3L;RSF1;ZNF48;ZCWPW2;PRX;ANXA9;CHST9;BATF3;PRMT7;NOG;ANO7;COMMD5;ADSSL1;GAS2;CLDN17;ZSWIM1;CLDND2;TMPRSS7;SERPINB12;PKN3;AKAP7;FITM2;LYZL1;GUCY2F;RASSF10;AGR2;HAS3;SPP1;SPDEF;IL12RB2;ADAM30;PCDHB11;KAZALD1;GUCA2A;NR6A1;FAP;SLMAP;UBAP1;GHRL;ESYT1;CENPQ;IL18R1;ZNF454;ZNF354C;DSCC1;REG1B;NRM;SDR9C7;TSEN2;ACRBP;CLEC5A;LZTS2;GEN1;MMGT1;ATP1B4;CGRRF1;SLC9A4;KIAA1614;DOK3;FAM173B;POLG2;TEX9;MFNG;DOK7;RAB38;GEMIN7;FAM8A1;PVALB;INO80C;ARL9;CALCB;COX15;FBLN2;GPR82;ADAP2;ZMAT1;NACC2;CD300LB;EIF4EBP3;SRGAP1;SOCS4;ANKRD29;CCDC18;TFPI2;TDRD9;FBXO36;ZBTB12;INHBB;TLX1;FGF18;CDK1;RNF183;XAF1;MNAT1;USP36;CD164L2;PCDHGB5;MS4A8;HAPLN4;MTO1;HAPLN1;PTBP1;ACOXL;H2AFJ;TOP1MT;IQUB;CA7;PSTK;SIGLECL1;EMX2;MUM1L1;GLP2R;IRAK3;INMT;DNM2;NDUFS6;CDHR3;SPACA4;ITGB1BP2;EGFL8;L3MBTL4;CNTNAP4;COLEC10;TUFT1;OR4K2;ATP1A4;BARX1;PTHLH;ERICH1;ARL13B;DDT;MARVELD3;TNNI2;S1PR2;RILP;DNAI1;FDXACB1;SEPT10;IRX2;KCNJ13;ABHD16B;GDAP2;RAB10;TSPO2;XPNPEP2;UBQLNL;MAB21L2;MYO1G
superficial stratum of r7Co	204/301	0.3434921234200535	0.7506826864773252	0	0	1.0601373258533275	1.1328533090075497	DCAF4;SCAMP4;HOXA9;EDNRA;FAM110C;GJA4;C3AR1;WDHD1;SDS;IL1R1;RUNX3;DHX40;SFRP1;HECA;RIN3;FREM1;CCNO;CFB;IGSF6;ABCB7;LPAR3;LYPD3;DAZ2;C7ORF50;COMMD8;AGMO;CEP70;FAM180A;SNX8;CLHC1;MSR1;FZD2;ACE;INTS2;ABCA4;CIDEB;PARP16;LYZ;MCAT;BST1;BPIFB4;GJB3;LYPD6B;PCDHB5;SSPO;PEMT;HOXD8;BARHL1;IL21;OR11L1;TMEM110-MUSTN1;PIGP;TMEM181;TCF21;PIGV;WFDC2;EDA2R;HNF4A;SEC61G;CCR9;TSPO;FFAR2;ZNF488;CCR4;TMC1;FOXD1;EMP1;VAMP8;TLR1;NCR1;BDH2;VWA1;PIGL;KPTN;ENG;KANK2;DTYMK;SERPINB13;STX18;ADCY7;RASIP1;MTHFD1L;RNF138;PATE2;METTL4;AGA;MSX1;ZSWIM3;ZNF580;ADAM30;SNX22;PRSS33;FMO5;ADAT2;TMEM54;DPY19L4;SLMAP;MITD1;ZFP28;PRDM9;ACAA2;STEAP4;NRM;GUCA1A;CCND3;FCGRT;TEKT4;NEK2;NRTN;SVEP1;PLXNC1;TGM5;IL13RA2;MORC4;IGFBP3;FST;ACOT12;PCOLCE;PRSS58;ADAM17;OR2T1;FAM161A;MSH4;HRASLS5;UBE2V1;LMX1B;C21ORF62;INO80C;REG3A;GPR119;OR9Q1;CYP4F22;STK4;LRRC52;OR51S1;SMYD4;OTX2;NDP;CRTAP;TGFB1;CCDC13;EPHX1;NKG7;CORO2A;SMAD5;INHBE;MARCH3;ADCY10;IL6;NAT2;TMEM237;TRPV4;CNOT2;CLEC6A;TLX1;TMEM239;ZNF658;KLRD1;RNF185;MS4A3;SLC2A2;CASP9;TMEM101;MRPL1;HEPH;ADAMTS1;SUMO3;IQUB;TIMM17A;C8ORF82;CCDC54;UPP1;ZNF764;CYTIP;MAPK1IP1L;CAD;TBC1D9;ETV2;HPDL;DSG1;DPPA5;CREB5;ITIH2;BCL2A1;GOSR1;LRTM1;SEMA3B;LRP5;C15ORF40;CCL4;ZNF502;PRPS1L1;C2ORF73;PRRX1;SPAG6;SOD3;POMC;NELL1;MYO1C;MGP;CLNK;TAF5;MYO1H;TBATA
superficial stratum of r9BI	204/301	0.3434921234200535	0.7506826864773252	0	0	1.0601373258533275	1.1328533090075497	TESK1;IKZF1;ZDHHC4;UXT;HOXA9;RINL;DPYSL4;BPIFA3;LIPH;GJA8;SOX6;PGLYRP1;VRTN;EARS2;SAMD11;KRT4;ARRDC2;ARMC7;GABRG1;DKK4;CRISPLD2;CD109;MALL;PIH1D3;MAML3;MGARP;ASF1B;PDE1C;RNF219;OR6S1;OR52L1;TRPM1;AGMO;ST8SIA4;HIST1H3G;FAM180A;SLC10A6;CRADD;COL24A1;STAC;SNAI3;ABCA4;CIDEB;IGF1;PARVB;HSPA12B;KIAA0391;ABTB2;RNF222;SLC6A6;UCK1;ZBTB6;TADA2A;PTK7;STRC;ADI1;NANOG;TOP2A;MOGAT1;CTSW;PIGW;RYR3;MYPN;SHH;AIFM2;HNF4A;FAM170A;SLC18A1;UTP14C;ELMOD3;ANO9;TMC6;KREMEN2;TMC3;ANO2;RPUSD4;DCSTAMP;TGIF2LX;FSHR;PRR23A;CLDND2;DERL3;SPESP1;GBA;AFM;GREB1L;WNT8B;KCNA6;OVCA2;LRRC10;ADCY7;TMEM163;AIF1;REM1;ASPDH;GCNT2;SLC17A2;CASP8AP2;ZNF341;COL22A1;P2RY14;GSX2;PNMA5;VAX1;POU4F1;POU4F3;DHRS9;TMEM54;TRMT6;CENPK;MORN3;OCM;TRIP13;ENGASE;SEMA5B;RTKN2;ETS1;CNDP1;NR3C2;EIF4ENIF1;RIMS4;MPZ;TGM5;SZT2;IGFBP3;ATP1B4;KMO;MR1;ADAM19;GPRIN2;CCNE2;LGSN;PTPRCAP;KANK3;CD274;PMEL;KLHL14;DLX5;CCDC146;REG3G;PLCXD2;ODF2L;MYH13;THEM5;ZNF786;CPA5;CCDC15;TRPV1;GFAP;MLXIPL;MARCH1;TMEM114;CASS4;PDCL;MAFK;CNIH3;SLC26A5;NFE2L2;MAST4;ITGAE;FAM178B;CLEC1A;ZNF408;PDE4B;BDKRB2;EFHD1;ZNF524;TSHB;TTC34;NUP133;ABCC6;AXIN1;PLA2G4A;GPX7;IQCD;FOXL1;PATL2;IQCK;CATSPERB;ELF4;SPOPL;DSG2;B4GALT4;ZNF750;NUFIP1;ITLN1;PARD6G;PKD1L1;NOD2;NLRC4;C3ORF30;BSND;ZNF503;TNNI3;TCFL5;RNF20;SEMA4A;HSD3B1;NAGA;GFER;CD5;KCP;SYCP3;BNIPL
superficial stratum of r9Lim	204/301	0.3434921234200535	0.7506826864773252	0	0	1.0601373258533275	1.1328533090075497	CALML5;RGSL1;AQP9;ZDHHC6;DNHD1;GBA2;LIPE;MYC;C7ORF31;FBXO5;HERC6;SOX13;TMEM80;BTC;KEL;OR10V1;RIN3;RIN2;PFN3;PPP1R3A;ZNF24;AAAS;MRPL10;C3;UGT8;COMMD8;NUAK1;SCFD1;RNF213;GALR2;GRPEL2;CEP192;HMGCLL1;SNX8;GSDMD;XCR1;SIAH3;NBEAL2;PILRA;XKR9;MRAP2;DAND5;TOP2A;IL21;GPR22;HOXC10;GLI2;PIGX;STBD1;MRC1;FFAR2;RRP12;CCR5;TMED6;TIMP4;DLGAP5;APOBEC4;RHOF;TMC3;TLR1;RNF168;KAT2B;B3GNT8;MMP15;PDIK1L;CHST4;HMX1;POPDC3;GUCY2D;TMPRSS5;MRPS35;TMPRSS3;PAPLN;AKAP7;WNT8B;TCEAL7;GSC;C18ORF21;ADAD1;IL12RB1;PMS1;LMLN;UTP6;CDX2;KRT13;PRSS37;NR1H3;MOS;PRSS41;GHRH;GHRL;NEUROG3;CHPF;ANKRD33;LY75;ACRBP;SIT1;KPNA7;ZNF446;CAPN1;ZNF444;CDKL4;TRAPPC2L;DEFB116;ANXA10;MAT1A;TC2N;RAB32;PLA2G16;MSH2;MSH4;ADAM9;S100A4;SULT6B1;WDFY4;ANAPC1;SPATA9;OR2C1;REG3G;ACACB;AANAT;ZMAT1;CASKIN2;TCTEX1D2;MYH13;THEM5;TASP1;E4F1;WNT1;PDZD7;FGF21;BCL9L;LRRC69;SEC16B;STIL;PSAPL1;UROS;KLHL24;FANCE;TMEM231;ISG20;IL7;CSPG4;NFE2L2;DOCK8;TAT;PINX1;ITGAE;HSPB3;PIK3CG;ADAMTS5;CYP26B1;ARL5B;C4ORF51;SGCA;SFR1;CYP2R1;BDKRB2;ITGAX;PDILT;TAS2R1;EIF5B;AMN;RFC1;GIF;OR13G1;DNMT3A;NRG2;ETV3;DCN;OAS1;ASPG;COL6A6;ERAS;SLC24A1;CCDC68;TM2D1;NOD2;PKD1L3;FAM169A;ZBTB41;IL1RL1;PDLIM2;MARVELD2;P2RY2;PRRG2;RSBN1L;IL21R;TNNI1;KLRG2;ZNF502;TNNI3;TAS1R1;TAS1R3;UBQLN2;SEMA4A;IRX2;APOBR;SEPT14;SLC4A9;P2RX3;CMTM2;BCAR1;MYO1G
superficial stratum of r9Tr	204/301	0.3434921234200535	0.7506826864773252	0	0	1.0601373258533275	1.1328533090075497	CHIC2;RGSL1;RRH;IKZF1;IKZF4;GLDN;ZNF729;TRIM29;SPATA22;C7ORF31;HOXA2;FBXO5;TNS4;SLC34A1;EBF1;CACNA2D4;DDIT4;AGTR1;KCNQ4;HOXB2;RIN2;CCDC82;HOXB6;PTGFR;TSTA3;HEPACAM;C5ORF47;TRMT2B;ZNF24;FAM171A2;ARSI;OR6B1;HMGCLL1;OR51I2;RNASE11;BTBD16;INTS2;GP2;NBEAL2;CYP4F8;CNFN;XKR9;PCDHB2;BPIFB4;GPR183;NMU;SSPO;MRAP2;CCDC121;SLC44A1;FAF1;DPYS;ING5;SHH;MMP25;NKIRAS2;UBXN7;CCR5;LDLRAP1;TMED6;AASS;SERPINB1;FOXD1;CCDC113;AGTRAP;SIRT6;RHOF;KAT2B;PAX8;POC5;GAS2;PTRH1;TLR7;CLDN17;HMX1;TMPRSS5;AFM;CAPG;LYZL6;CHRNG;GBX1;CHRNE;GSC;HSD17B1;C18ORF21;UBTD1;GABRA2;UTP6;CDX2;NR1H2;ADAM32;DMRT3;KIAA2013;GUCA2A;MOS;GHRH;ALMS1;CENPL;IL17D;F2RL2;CRLF2;ENGASE;SEMA5B;GOLT1A;ANKRD33;MUM1;CDH3;SIT1;SALL3;MPZ;CA13;GEN1;MORC4;SPICE1;MAT1A;TC2N;RAB32;LYG1;ZNF438;ADAM9;RAB38;ADAM7;GEMIN7;FBLN7;FBN2;SPATA9;PFKFB1;CD274;ANKRD16;PLD5;GLYAT;FBXO46;PKMYT1;HIGD1A;AK8;SCUBE3;AANAT;ESPNL;ADAP2;ZMAT1;FUT7;CASKIN2;VARS2;WNT1;C16ORF54;STIL;FBXO36;EPHX3;B3GALT5;ATG16L2;REEP4;NAT9;ZNF654;NFE2L2;ST6GALNAC1;RTP1;SLC40A1;PPWD1;PIK3CG;ADAMTS5;SART1;CYP26B1;H2AFJ;CYP2R1;TIMM17A;BDKRB2;HORMAD2;ZNF764;OIT3;PLA2G12A;GIF;SHROOM2;DUSP28;C15ORF48;RABEP2;ASPG;C14ORF39;DNASE1;ITGB1BP2;KRT81;CCDC68;ATP1A4;NOD2;JAKMIP2;GK2;PDLIM2;TIFA;ERBB2;IL21R;TNNI1;TNNI2;RILP;SLC36A4;TAS1R3;SEPT10;GALNT6;SEPT14;EVI2A;P2RX3;IMPDH1;GLOD5;SLC25A30;RGS10;CPVL
superficial stratum of the Fc	204/301	0.3434921234200535	0.7506826864773252	0	0	1.0601373258533275	1.1328533090075497	PGLYRP3;TES;THUMPD2;FZD10;CLDN2;CLDN1;UXT;VPREB3;ZFYVE26;EDNRA;SOX17;OR10W1;C3AR1;LIPK;BVES;RNF111;EPHA7;LMAN1L;RIIAD1;EBF2;CACNA2D4;MIF4GD;GPR161;MALL;PIH1D3;RIN3;ATF7;TP53;GTSF1;SLC22A6;ZNF394;IGSF1;GATA5;IQGAP1;ART5;LY9;TMTC4;PLAC8;HPX;COMMD8;AGMO;STC2;SLAMF1;NTSR2;FZD2;CRADD;NFATC3;STAG2;BPIFB4;CTRL;GJB3;ID1;NMU;CUTC;ACY3;CAB39L;SLC35F2;PYGM;TFCP2L1;MEOX2;RYR3;SLC22A13;ING5;OPN1LW;MRC1;STAB1;MUC15;ERMAP;AASS;CTSC;EDN1;PARP4;KRT31;OOEP;ANGPTL7;MYOT;IL1B;ALDOB;SGK1;ADH1C;PRIM1;GDPD3;ABCB11;CST5;CST11;EGFLAM;PRSS50;OR4C45;AGR2;MSX1;RIBC2;RFTN2;GPR55;PNMA5;KLK12;AGBL2;TTC30A;ANKRD61;CCL28;SLC28A3;FOXA1;KCNG2;PUS10;CSF1;AMHR2;PRDM6;NRM;ZBTB20;FGF2;OR1S1;TEKT4;PLXNC1;BANF2;PDGFRB;SPINK8;HGD;TMOD3;ACOT12;TTC21A;KRT75;MR1;GPRIN2;PRPF4;DOK2;ERICH6B;CLEC4G;NOTCH3;CALCRL;NXPH2;OR5AR1;CYP4F22;ARHGAP12;CCNB3;CLEC7A;RHPN1;BTLA;CD300LB;TCTEX1D4;SLC15A3;PLTP;WNT2;FAM83B;LRRC69;TGFB2;CCDC13;TFPI2;CCDC15;NKG7;SMAD5;AICDA;INHBE;PYY;BFSP2;LRIT2;IL7;ITGA11;KLRD1;PGPEP1L;LRGUK;BMP10;MCM7;MS4A8;DOCK7;POLL;UGT2A1;ZNF764;TMPRSS11A;SLC13A2;MRGPRX3;RNASET2;ITGA1;HUNK;APOA1;ABCC9;HAUS6;ASPM;ELF1;NRG3;XCL1;FAM96A;ZMYND10;C3ORF67;SPACA7;SLC24A1;CATSPER3;COLEC10;BCL2A1;ITLN1;NLRC5;PKD1L1;NLRC3;PKD1L2;ASB15;ZBTB41;ZNF507;BEND7;UBQLN2;PCDH9;TTC16;TSHR;KISS1;FCGR2A;PRC1;NT5C1B
ventral part of THyB	204/301	0.3434921234200535	0.7506826864773252	0	0	1.0601373258533275	1.1328533090075497	SPON2;CALML5;MLC1;SLC4A1;IKZF1;ACCS;SLA2;ABCA13;ENO4;GPR174;LIPH;RASSF6;RPL37;MYOZ1;FBXO8;HES7;KCTD19;NPFF;BSX;SYTL4;EML6;RFX7;MTHFD2L;FAM76B;DNA2;CTXN2;FREM1;ATF3;CRABP2;TAPBPL;NHLH1;PLAC1;RSU1;SEC31B;RBM11;NGFR;SRMS;FZD5;EAF2;SLC6A6;CYP26A1;AKR1B10;PARVG;ADI1;C19ORF47;PSMG2;MTMR10;MOGAT2;GPR22;IL24;WFDC1;SECTM1;TMEM53;RYR3;FARS2;MYOM3;ZCWPW1;NUDCD2;HYAL1;RAC2;GAST;RIOK1;ERMAP;FEZF1;RALGPS2;TIGD3;PRMT6;MIOX;CHST7;EDN2;FCER1G;GPR35;ARG1;TOP3A;EMP3;KIF6;F3;SLC7A7;FRG1;FASTKD5;VWA1;DNASE1L3;OR4C3;TNXB;RPL12;GBA;CD5L;AFM;DERL2;CST7;GRAMD4;TM9SF4;CPN1;TCEAL7;RECQL5;CXCR1;WIF1;GPC4;GPR156;ZSWIM5;SLC17A2;GABRQ;FOXB1;BIK;TMUB1;VWA3A;DCBLD1;EPGN;AADAC;KRT14;MORN3;MSRB2;IL17F;AGRP;CENPO;MPG;CHRM5;MPO;HHAT;GRAP2;MAEL;PLXNC1;CLCC1;ZBP1;LMO1;PDIA2;HFM1;BTN1A1;SHISA2;CARTPT;MAT1A;LZTFL1;ENKUR;DPM3;PACRGL;LOX;ABCG2;DLX1;CUL7;MAGEL2;CALCRL;TNFRSF11B;FBLN1;REG3G;CYP4F22;SAV1;CNN1;SYCE1;BCL2L10;CCNB1;CPA5;DUPD1;ZBTB11;HOOK3;ESR1;IL4;COL5A2;GNAS;MAFK;FGFR3;CALR3;MCTP1;DOCK7;DUSP19;WISP1;BMP15;ACOXL;PDILT;UPP2;PGM1;SIGLECL1;EGFL7;GPX3;GPX7;SHROOM1;TGFBR1;SYNPO2L;MEP1A;TMEM219;DNASE1;SFT2D2;DTL;TRIM56;HIST1H2BI;C2ORF68;LRTM1;TEX101;ITLN1;SLC5A11;SLC5A12;CLN3;GNA15;NUP43;SEMA4A;KDM4B;NIPSNAP3A;OR1D2;EGF;B3GAT2;ZIC5;GZMK;POU2AF1;RPS6KB2;ASB4
zonal layer of SC	204/301	0.3434921234200535	0.7506826864773252	0	0	1.0601373258533275	1.1328533090075497	TES;DNHD1;OR4Q3;SOX17;ZNF846;RNF111;SAMD11;IQCF5;OR8H1;HEMK1;LMAN1L;SOX14;EBF2;SLC6A12;CACNA2D4;DEPDC1B;HIST2H3A;ASTL;GPR161;TBPL2;ATF7;ANKK1;ZFPM2;FREM2;SLC22A6;IGSF1;TWIST2;MYNN;C2CD4C;KIAA0040;TMTC4;CYB5R2;HPX;AGMO;SLAMF1;NTSR2;MSR1;YES1;OR51I2;SLC10A1;OR4N5;CIDEA;PRG2;NR0B1;RNASE13;PILRA;LYZ;IL1F10;C9ORF85;STAG2;BPIFB6;ID3;FAT4;FBXL7;BARHL1;SERPINA11;MYOM1;MEI1;PYGM;HSCB;MEOX2;GYS2;GABRR2;MRC1;TRIM6-TRIM34;SEC61B;FGFBP1;EDN1;KRTAP15-1;TEX11;GPR33;COMMD2;SLC39A11;PRPF40B;KREMEN2;RNF144A;KAT2B;FCER2;F8;ANGPTL7;ENAM;KRT36;TLCD2;VN1R4;PPARA;OR3A3;C17ORF53;PAPLN;ADCY8;TCEAL7;ADAM28;PRSS50;OR2AG1;AGR2;DNAJC5G;GC;PMS1;UBL4B;NUBPL;OR1L6;GPR55;GATC;NR1H3;VAX1;SLMAP;CENPP;IL17D;LIMS2;DCLRE1C;CLEC4M;AMHR2;PRDM6;NRM;CXCL14;FGF8;FCGRT;SCN9A;PABPC4L;ZNF569;PIM3;SLC16A3;RPTN;OR1B1;CD93;HGD;DIO1;MAT1A;ALDH3A1;OR13C8;OR9A2;CERCAM;DYDC1;IGFALS;RHCG;TOX;S100A8;NOTCH3;SLC26A1;TNFRSF11A;CPLX3;PDZD3;ADAP2;SLCO1B3;BTLA;USP51;UGT3A1;TNFRSF14;BTNL9;SLC14A2;AGXT2;NKG7;MARCH9;FANCC;LCN2;LCN6;SHBG;PGPEP1L;FGFR3;ALAS2;MS4A3;SYCP2;MS4A8;LAMC2;CXCL2;TREM1;SIX5;CCIN;MYBL1;SLFN12L;SGCG;TMPRSS11A;ABCC4;MYOCD;MRGPRX3;RNASET2;SPOPL;GNB1L;PKHD1L1;DSG4;OR56A4;FAM72A;OTUB2;HLF;RGS13;OR10P1;NLRC3;CXXC4;DDO;CECR2;CYTH4;TBX22;KLRG2;ZNF503;PRPS1L1;ALOXE3;UBQLN2;ANGPT4;SEMA4C;OR6N1;FBXL12;CRYGD;GALE;NEURL2;OR2V2
Dorsal premammillary nucleus	325/482	0.35157734912326616	0.7675872004762941	0	0	1.0436464771808023	1.0909503147556319	HDAC11;DNHD1;MLC1;STMN4;SMC5;MRGPRE;TMEM97;IKZF1;ACCS;SLA2;ABCA13;ENO4;VPREB3;ZDBF2;GPR174;KRTCAP2;FRAT1;DPYSL5;TMEM89;GPR171;RASSF6;TBC1D10C;RPL37;PGLYRP1;FBXO8;MYOZ1;EARS2;C3ORF14;HES7;ARL10;VPS18;DAXX;BSX;MCCC1;EBF3;SYTL4;GABRG1;EML6;RFX7;MTHFD2L;ZG16;CTXN2;HRASLS;ATF3;HOXB6;PLA1A;GRB7;RWDD2A;SDC2;ACTL7B;RNF219;A1BG;SLC5A2;GATA2;OR6S1;PCDH17;NKAIN2;HPX;NHLH2;PRPSAP2;DHX34;PLAC1;SLAMF1;RBM11;NGFR;OR51I2;INTS3;SLC16A10;RPL3L;GRIN2D;SLC6A6;MARCO;CYP26A1;UCK2;GRIN3A;AKR1B10;PARVG;ADI1;TNFSF8;PSMG2;RPS23;MOGAT2;GPR22;IL24;WFDC1;ADM;TMEM53;ARHGAP6;MEOX1;RYR3;FCRLA;SMPD2;ZCWPW1;CHAF1B;ZMYM3;HYAL1;DNER;FEZF1;PANX3;TIGD3;MIOX;ZHX2;CHST7;FCER1G;TSC22D1;PRMT2;GPR35;ARG1;TOP3A;EMP3;F3;RIPPLY3;GJD4;F8;MMP15;CDC42EP5;ACRV1;FASTKD5;MATN1;EXOC6;PIGL;SMTNL2;RPL12;AFM;UCP1;CRIP3;TM9SF4;COL19A1;CPN1;TMEM168;RECQL5;CST11;PRSS50;NFIL3;WIF1;GPC4;GPR156;SLC17A2;MPZL2;GABRQ;CCL24;FOXB1;GABRP;MBD6;MTX2;P2RY14;GPR1;SNCAIP;FAH;SGSM1;ETAA1;GSTA3;AGBL2;KRT14;MSRB2;IL17F;CENPO;CCL28;SCRG1;FOXA1;EXOC3L2;GALNT13;DGKB;CHRM5;PMCH;MPO;FGF3;FGF4;HOXA10;FAM198A;HHAT;CAPN9;GRAP2;LEPR;KPNA7;CLCC1;PITX2;SPAG11B;G6PC;KCNH8;KERA;SHISA2;CARTPT;LZTFL1;MOB3A;ENKUR;CCNE2;LOX;PLA2G10;DPEP2;RPP21;ANKS6;MASP2;PKP3;FSCN2;ERG;SCG2;FKBP6;CUL7;MAGEL2;CALCRL;KCNE3;CABP4;KLHL10;SLC38A10;REG3G;CYP4F22;NDRG2;C20ORF141;CNN1;SYCE1;CCNB1;PCSK1N;BAG2;TAC3;NXPH1;TAC1;CPA5;SOCS4;ANKRD34A;SMURF1;HOOK3;ESR1;LIN28B;LRCH1;KIF18B;CAPRIN2;ZNF658;GNAS;GNB3;TAF4B;MAFK;GPR101;CALR3;MCTP1;CBY3;DOCK7;DUSP19;C2ORF49;PCTP;NENF;WISP1;NKPD1;DUSP13;FAM178B;ACOXL;PGM3;CNGA2;WDR6;PDILT;PGM1;RBM6;TMPRSS11A;MAPK1IP1L;SIGLECL1;PEG3;GPX3;DDX55;LANCL1;GPX7;ABCC9;FOXL1;UTF1;TGFBR1;GREM1;METTL22;SYNPO2L;MEP1A;IL1RAPL1;HAND1;CDHR2;C14ORF39;IRF8;COL6A6;DNASE2;SPACA7;FBP2;TRIM56;ITIH3;DDC;PPM1M;C2ORF68;PPM1N;TYRP1;SLC5A11;ITLN1;SLC5A12;PARD6G;NLRC4;LIN9;RETN;THSD1;TBRG4;CLN3;KIAA1328;IGFBPL1;TMEM206;NOTO;CCL2;UGT1A4;SCN7A;PCBD1;CACNG1;SLIT2;SEMA4A;HSD3B7;KDM4B;NIPSNAP3A;TXNRD2;EGF;PCDHGC4;NAGA;C9ORF40;SGCZ;C1ORF146;USP29;SOD1;GZMK;GALNS;RSPH3;WEE2;PIK3IP1;RPS6KB2;CLNK;ASB4
Anterior tegmental nucleus	371/552	0.3798400447691448	0.7981753988121881	0	0	1.033263685035871	1.0002044647839514	SLC23A3;PANK2;VIPR2;CCDC89;CCNH;TONSL;MRGPRD;ABAT;PKD2L1;OR4Q3;LCTL;IFIT1;C14ORF93;RS1;KRTCAP2;SNRPD2;DPYSL5;TMEM89;ZNF846;ROPN1L;FAM53A;SNRPD3;SPA17;RNF111;CMKLR1;TNS1;ARL10;KRT4;PAQR5;DAPK3;ARRDC3;MCCC1;EBF1;PTOV1;OMP;RFX7;DAAM2;RRAGB;ZW10;PAPPA;TRIM14;PRR18;SRFBP1;AGTR2;ZFPM2;OPTN;MTMR1;TPH2;SLC22A3;PDE1C;MAOA;SDC2;CFI;MRPL19;TWIST2;TMTC3;GATA5;LYPD6;ZMPSTE24;PRPSAP1;UGT8;GJC3;ZNHIT2;TESPA1;S100A16;AGMO;NHLH1;XRRA1;DPH2;LDHD;MIER1;SSR1;ASL;RIMKLB;NTSR1;SNX6;BARD1;SLC10A4;BBS1;OR4N5;SH2D1A;PBX3;RASSF8;CDC6;C9ORF85;TADA2B;RNF222;FA2H;ANLN;GJB1;UCK1;CYP2S1;PNOC;PCDHB6;GALNTL5;PCDHB5;TNFSF8;NANOG;PSMG1;MAGED2;MRAP2;DAND5;VSX2;SETD4;PTPRU;ZCCHC12;LRRC34;CCDC120;PAK1IP1;AKR1B1;PYGM;TMEM53;ZCCHC17;ARHGAP6;SLC6A3;PCSK4;SLC6A4;SERPINA5;MYOM3;CHAF1B;UBL3;SPTLC3;SUFU;RBPMS2;KIF13B;RAC2;SDF2;BBS5;CAMP;TMC1;LRRC47;FOXD4;BRD1;GPR37;NSUN4;PRMT2;GP1BB;EN2;SLC39A11;TACR3;PAX3;EN1;ELOVL6;SORCS1;PAX5;SERPINB7;RHOC;NME1;PSMA6;RAD51C;PAX7;TEDDM1;MMP23B;DPYD;GFRAL;ADSSL1;RGN;TFF3;SMTNL2;LRRC3B;GPRC5C;PAFAH1B3;PDZRN4;OPRD1;PTGER4;CRB1;CSTB;CCDC105;RPL12;COL11A1;FAM47A;PTGER2;CRYBA2;FITM1;SNX33;CRIP3;SDAD1;TM9SF4;PRSS42;FGD5;GLRA3;EGFLAM;FAM184A;KIAA1841;TM4SF20;GPC3;AGR3;CTNNA3;GPC5;SLC17A8;CORIN;GINS1;IL33;GCH1;OR1L8;NR1H4;VEGFB;GPR141;RIT2;CD69;IL17D;CCL28;FOXA1;SCARB1;ALDH1L1;SH2D7;CD83;STEAP4;CHRM5;LTN1;ARHGDIG;OTP;CDH8;PLB1;ABHD10;PLAU;CLEC5A;GRB10;DENND5A;SLC25A42;PCDHAC1;CA13;KCNH8;CCDC158;GPR75;TC2N;OR2T8;PDGFRL;DISP1;SLCO2A1;HIST1H2BF;PKP4;ADAM7;LMX1B;FAM8A1;LCN9;REG3A;CHRNA2;CHRNA5;USP54;CABP4;THADA;DNAJC25;DNAJC27;AK8;RASGRP3;FAM83H;STK33;MOBP;TCTEX1D2;CDH23;TAC1;CPA5;KLHDC10;ANKRD34A;CCDC18;EIF2B3;SLC37A2;TFAP2D;ANKRD24;CCDC138;HTR1A;TBCD;MARCH8;SYT9;ZFHX4;COQ7;PHOX2A;SLC2A9;NSFL1C;RALYL;RCAN3;TARM1;LHX5;MAFK;CNTN4;SERGEF;FGFR4;FBN1;TSSK1B;DOCK7;FASLG;ETFB;CXCL2;HAPLN2;CASP9;SNAPC5;SCRN1;YWHAQ;ACP6;PDILT;CPXM1;COLGALT1;SLC36A1;MAPK1IP1L;CR2;TTC34;PCDHGA2;HAUS6;OPRM1;MASTL;PTBP2;TGFBR1;RBL2;ALDH1A3;ACTBL2;ITGAD;GORASP2;CDHR2;ALDH1A1;AMTN;XCL1;LANCL3;AKNAD1;MVD;EGFL8;SLC25A13;DDC;PPM1N;TYRP1;PALM3;DBX1;DENND3;PRR5L;LIN9;TM2D3;FAM169A;NTN1;MRM1;USP18;HDAC6;CYGB;KRT84;GNG2;PDLIM2;CNR2;ZNF628;HLX;TRIM47;NCAM1;VHL;ATOH1;NTRK1;IRX2;GALNT4;SPAG4;KLF2;TSHR;HCRTR1;APLN;GZMK;MGAT4C;GALC;P2RX5;KLF6;CLCN5;TMLHE;SLFNL1;VAPB;PPP2R2B;MAB21L1;APOC2;CLNK;GALM;ASB5;CBLN4;C2ORF72;CKLF;SNTB1;ASB1;NUP37
Nucleus incertus	268/398	0.3835224023716045	0.7981753988121881	0	0	1.0390735942489184	0.9958037064192864	VIT;PANK4;HDAC10;TMEM41B;ECI1;PKD2L1;AQP4;SLCO6A1;LCTL;CLDN1;AQP1;NUBP2;ZDBF2;FRAT2;SPATA24;SNRPD3;RNF111;SOX5;ACOT8;C9ORF135;SERPINF1;MCCC1;SCRIB;C9ORF64;ARMC2;BCAM;ZFYVE16;ARMC4;MTHFD2L;PRR18;FAM76B;CYP2E1;ZSCAN29;ZNF275;TPH2;SLC22A3;PPP1R32;WDR63;C12ORF65;NHLH2;FAM124B;INPP5F;TSPAN6;ST8SIA4;APOE;DECR2;TRPM3;SNX6;ACE;OR4N5;PBX3;NBEAL2;IGF1;BPIFB2;TCN2;CTRL;CYP2S1;C19ORF44;OR6A2;ATG2B;LRRC36;SPAG16;CAB39L;CCDC125;CD3E;LIMD1;VSIG10;WFDC2;MYOM3;TAF7L;GYS2;ARV1;MECOM;OR52B4;CD36;TINAG;GABPA;MAP4K2;LRRC46;PARP4;GP1BB;CCDC114;GAB1;PRPF40B;ELOVL6;SERPINB7;RHOC;GFRA3;HEXDC;OTOR;GJD4;PAX7;GFRAL;TFF3;PLIN2;KIFC3;GPRC5C;ERGIC1;RNF166;OCA2;ADH1C;WRB;COL11A1;TMEM72;SNX32;FIGN;CRIP3;PBLD;FSTL5;FGD5;EGFLAM;FTMT;TMEM67;OR4C45;AGR3;SLC17A8;MSX1;CORIN;GABRQ;WDR17;P2RY14;MYBPH;VWA3A;LHFPL3;PCDHB11;EPGN;KRT18;KRT17;KRT16;KIF26A;CENPJ;GHRH;AGBL2;GPR149;GHRL;TRIP13;CENPP;ALLC;CCL28;CRAT;TJP3;SLC28A3;STEAP4;CD82;FAM13C;PDCD5;OTP;GPR62;CDH8;LOXL1;CNDP1;RGS5;FGF7;DACH1;HEPHL1;FAM162A;TEKT1;CLCC1;RAG2;PAMR1;CA14;LMO1;DGAT1;PPP1R16A;FRMD4A;TSC1;PDGFRL;PYGO1;PCP2;FAM173A;DSC2;SRSF9;IQCA1;LCN9;CHRNA5;USP54;ABHD2;OR52D1;ALOX12;LTBP3;AK7;TRHDE;TPO;TCTEX1D4;RAB4B;ANKRD24;TFAP2E;TMEM120A;NSFL1C;BCL9;RLN3;TAB3;LHX4;GPR101;RAD9B;FGFR3;WRAP53;CRISP1;TAS2R7;UCN;KCNK7;ST6GALNAC2;C2ORF40;SYCP2;SLC2A1;HTR2C;NENF;DBH;TAZ;RND2;ELAVL2;HAPLN2;GM2A;GRM6;PGM3;OIT3;COLGALT1;UTP15;EMX2;GPX2;MKKS;RNASET2;AVPR2;OVCH2;TGFBR1;IQCK;ITGAD;OAS1;MEP1A;ELF4;IGDCC3;CDHR4;OR56A3;ITIH3;NUFIP1;VPS4B;SEMA3B;PBXIP1;TSPAN33;TSPAN32;HDAC6;KRT84;SV2C;PDLIM2;S1PR3;NTRK1;TTC12;PCDH9;KDM4D;ASCC1;SPAG6;EYA2;KCNJ13;SPAG4;NAP1L3;FOXJ1;SOD3;REC8;RSPH3;CLCN5;NEURL2;ST5;MAB21L1;SPRY3;KCP;ATP13A5;SLC24A5;CCDC61
Crus 2, granular layer	203/301	0.3899844215911741	0.7981753988121881	0	0	1.0439380058024126	0.9830226419049609	STMN2;TMEM91;SLC4A4;PREX2;ZMIZ1;IGLON5;GJA5;RPS6KA1;PROK2;MS4A13;ATXN7L1;CCDC92;RSPH6A;ARL11;PAQR6;C9ORF131;FOXH1;SLC35C1;MTUS1;FRS2;GPR37L1;DKK4;STX1B;ZNF717;NOBOX;ASTN2;CBLL1;SLC22A4;HEPACAM;GATA5;ADAMTS12;NKAIN4;PRDM16;ST3GAL2;NFE2;CADM3;PRPF38B;ST8SIA2;SH2D1B;ISX;GNG13;STRC;SNAI1;RGL3;GLIPR1L2;MESP2;BTG1;GFM2;PTPRM;HIF3A;LRRC32;ARHGAP5;PPP1R18;MMP25;KCNT1;MMP24;TRIM3;CD37;ZNF488;TIMP4;APPL2;MYBPC3;ELOVL4;SPHK2;GPR33;SEBOX;PAX3;POU5F1;TMEM177;BBS10;SCNM1;FSHR;CDC42EP4;CNKSR3;ACSBG1;GPRC5C;HBEGF;LRRC18;NR1I2;PROKR1;UNK;RELN;CREG1;CHN2;UBN2;GDF10;GABRA6;ZNF580;PCGF2;CARD6;APEX2;PLXDC1;MPP7;KITLG;GPR142;NFIA;STK17B;ZNF219;LGR4;TJP2;FOXA2;GALNT13;DGKD;TNC;GPR63;FAM107A;ETS1;FAM107B;RIMS2;RPH3A;FGF7;PIM1;ZNF687;STK32B;TOR3A;RNF43;PCP2;SLC9A3;SLC9A5;PKP3;LIN7A;RASAL3;SLC1A6;ZFP36L1;NEUROD1;SLC9A3R1;MAN2A2;OR51B6;THEM4;STAP2;RHPN2;SRGAP2;MORC2;RAI2;WNT3;SPECC1;OPN3;PTCH1;TFPI2;SSH2;CORO2B;MARCH4;ARHGAP33;PTPRB;ARHGAP31;H1F0;DAP;LRCH1;DAO;LHX1;PCDHGB4;CHD7;ATP2A3;AFF1;SYNE1;FUNDC2;HHEX;GRM4;PSD2;ZIC2;PPP6R2;SIX2;BOC;CA4;ZIC1;TMEM109;BDKRB1;ERC1;C3ORF58;PELP1;NAT8B;GRID2;ARAP1;ETV4;PATL1;SMC1B;DNM3;TEX13A;ALS2;ASPH;HIST4H4;MYOD1;RBM20;KCNA10;PDE5A;ZP1;HCN4;PON3;SMARCD2;WBP2;C15ORF41;IGF2BP2;E2F7;LGI4;ATP2B3;KLF4;RPGRIP1;MLPH;IMPDH1;TBX10;CD248;ASB2;C8ORF76
Dorsal peduncular area, layer 2/3	203/301	0.3899844215911741	0.7981753988121881	0	0	1.0439380058024126	0.9830226419049609	VPS29;EHF;OXTR;AQP8;PRF1;MRGPRD;FZD10;IFIT1;TXNDC17;UXT;GOLGA4;HTR7;ZNF729;SOX17;OR10W1;LIPH;NDST3;HOXA6;FAM19A4;EPHA7;CXADR;TAAR6;ENTPD8;DICER1;UNC93A;DKK4;ZNF839;NUP210L;TFR2;LGALS12;GUF1;A3GALT2;TMEM87A;SLC45A2;TMEM63C;PPP1R35;IGSF1;PRDX2;ADAMTS13;RDH12;C14ORF180;ERI1;PDGFC;HMOX1;CLHC1;TBC1D8B;BBS1;TSLP;IGF1;MAGOHB;PPFIBP1;SNW1;GJB4;PCDHB5;PEMT;OR7C1;BTG4;PTPRT;SERPINA11;SERPINA12;DPYS;STON2;OSBPL11;PCSK5;MMP21;SERPINA5;GABRR2;MED11;ING5;SEC61B;OR52B2;CAMP;GABPA;FCER1G;RIPK4;NSUN3;ZFR;TMEM40;PRSS12;BACE2;TAF6L;SLC7A7;NOV;MYOT;TFF3;PPARA;VAMP2;WDR25;LYZL1;GDPD4;HSPA13;PSMA8;TMEM69;FTMT;WIF1;TM4SF20;MTX2;CDKN2A;NUBPL;GATC;PLEKHA3;GTF2H3;C9ORF116;TARBP2;MAS1;KRT17;DHRS9;AGBL3;CCNYL1;CPSF4L;KCNG2;KIAA0895L;TATDN3;SYDE2;RAB44;RIMS4;TNN;SH2D6;BIVM;MAP2K2;WNT5B;DYRK1A;FTSJ3;CLEC4A;ALDH3A1;NHP2;PKP4;AIPL1;FSCN2;SRSF9;CD274;COX19;CHRNA2;CALCRL;AKNA;COX15;FBXO48;SLC1A4;NTPCR;FBLN2;LTBP1;TMEM121;DPP4;IGSF21;OR1Q1;AANAT;NPC1L1;USP51;ZNF786;AP1M2;WNT3;TFAP2E;HELT;AMBP;TFPI2;TDRD6;INHBC;AZIN1;CXCL12;IL5;MAN2B2;CNTN1;PHF13;RNF183;ZMYND15;PIWIL2;USP37;MCTP1;KCNK9;THRA;SLC40A1;FOXM1;SIRPB1;SEC61A2;CLEC1A;CASP4;GAL3ST2;UTP15;FIGLA;PLA2G4C;YDJC;DDOST;IQCH;IQCK;SAG;CDH16;CHMP6;CDH17;MCPH1;PON3;ANKS3;GK2;GNG4;CCL5;HES1;S100G;C9ORF43;TBX2;SYT17;KISS1;MGAT4C;GNPDA2;RBM45
Fields of Forel	203/301	0.3899844215911741	0.7981753988121881	0	0	1.0439380058024126	0.9830226419049609	ARAF;DNHD1;AQP2;MEF2A;SLC6A19;HNF1B;UNC5C;ESCO2;TFR2;ZSCAN21;PRR18;HOXB8;TP53;OR5A1;CFTR;GTSF1;SLC45A2;AASDH;MTTP;TRPM1;NHLH2;C7ORF50;PPP3R2;ARSJ;TSPAN2;NTSR1;FZD1;SRPK3;XCR1;JAG1;RANBP17;IFFO2;OR51I1;MAGOHB;PCDHB2;TH;BPIFB3;GKAP1;BPIFB6;INTS4;PCDHB3;RET;CLIC6;DHRS13;EFCAB5;TFCP2L1;HIF3A;PTH1R;SLC6A3;SHD;ARHGAP4;TAF7L;GPR132;GNRHR;ANKRD1;CTSC;BATF3;ZYG11A;EDN3;RIPK3;FCRL5;MME;PRPF40B;TACR1;FAM126A;GFRA4;MMP13;TNNT1;CNKSR3;ALDOC;ACTRT2;CRELD2;LRRC3B;GPRC5C;OPRD1;C11ORF52;CCDC105;TMPRSS3;PTGER2;COL11A1;OVCA2;PCNP;FAM184A;ADAD1;ZSWIM5;PMS1;CCL25;IL33;GSN;GCH1;KLHL1;C9ORF116;TUBB4A;GUCA2A;PLEKHA8;SPSB2;MPHOSPH9;KRT17;DHRS9;CLCF1;CAPZA1;CCDC7;NDUFAB1;CENPL;NEUROG1;SLC28A1;GPR146;KCNG2;ALDH1L1;PCDH11X;LOXL3;MPV17L2;PPP1CB;TATDN1;ZFP36;DMBT1;FGF9;TNN;FPGS;PITX2;SLC16A3;FBXW4;CHRNB3;MSX2;KCNH6;SPNS3;TUFM;LENG1;RAB30;OBSCN;LIX1;FRMD8;LY6D;LMX1B;ISCU;IQCA1;LCN8;AKNA;DLX6;CHRNA9;CREBL2;GLYAT;HMMR;NPAS1;ORC4;ITPRIPL1;YBEY;CLEC7A;SLCO1B3;OR51B6;THEM5;FN3K;KLHL25;CNTN6;WNT3A;FBXO36;DNAJC13;SYT9;FGF16;TMEM114;TBXAS1;MUC20;TMEM19;CCDC47;C1ORF174;OR4M1;UFSP2;ITGAE;LTB4R;RND1;MRPL1;YWHAQ;UNKL;OR7A17;HGSNAT;C4ORF47;UPK3A;YDJC;TNFRSF1A;IQCK;ALDH1A1;C14ORF39;COL6A6;IRF6;CNTNAP4;RGS17;DDC;GTF3C6;POLDIP3;TYRP1;OR4K1;PBXIP1;C1ORF158;NTN1;E2F2;KCNJ2;RPL35A;DLK1;APLN;SLC4A9;ERCC4;P2RX1;C8ORF76
Lobule III	203/301	0.3899844215911741	0.7981753988121881	0	0	1.0439380058024126	0.9830226419049609	SLC46A1;TMEM41A;TTLL10;TRIL;DNHD1;AQP4;PKD2L2;SLC4A4;DCAF6;PREX2;RPS6KA1;PAQR6;SLC35C1;EBF1;MTUS1;EBF2;KRT5;GPR37L1;ZNF14;DKK4;RFX4;FAR2;ASTN2;CBLL1;SLC22A4;ZNF394;HEPACAM;SLAIN2;NKAIN4;PCBP4;PRDM16;CEP72;KCNN3;A2M;SEC31B;B3GALNT2;FAM78B;GNG13;GPR180;SETD4;COL18A1;BTG1;CDKN1B;FAM69C;OGG1;WFDC1;PTPRM;TFCP2L1;HIF3A;ARHGAP5;WFDC5;LFNG;KCNT1;MMP24;MIS18BP1;KRT27;AASS;TIMP4;APPL2;CHST8;WDR38;DUSP5;MANBA;PARP4;CCDC116;METRN;EN2;RHOC;ZDHHC14;RAB33B;FSHR;B3GNT5;CDC42EP4;CNKSR3;KIT;ACSBG1;GPRC5C;HBEGF;NDUFA4L2;GDPD1;UCP1;NEXN;RELN;CXCR1;CREG1;CHN2;GDF10;SVIL;GPR55;CARD6;NR1H4;TMEM64;PLXDC1;TTLL5;KITLG;PDP2;STK17B;LGR4;TJP2;GPHB5;GALNT13;DGKD;POGK;TNC;GPR63;FAM107A;MSI1;RORA;CXCL14;CCDC28B;FAM107B;RAB43;FGF7;NEK2;RAG2;PCDHAC1;GEN1;G6PD;PRSS57;FOXP4;MPEG1;PCP2;SLC9A3;ZNF799;PKP3;CCL3L3;SLC1A6;NPAS3;NEUROD1;CALHM2;CDH22;SLCO1B3;THEM4;WNT3;GRIA4;FANCI;CCDC17;OPN3;HELT;PTCH1;CRTAM;CORO2B;SMAD5;HOPX;ARHGAP31;DAP;LRCH1;DAO;IL7;LHX1;PDCL;EFHB;DYRK2;PCDHGB3;CHD7;ATP2A3;TSPAN11;DNALI1;HK2;AFF1;SYNE1;GRM4;GM2A;PSD2;ZIC2;PPP6R2;ZIC1;PDILT;ERC1;C3ORF58;PRKG1;C2ORF54;NAT8B;OR52I2;CR2;GRID2;PLEKHG2;HUNK;ARAP1;SLC25A18;LATS2;NRG3;ALS2;ASPH;PDE5A;PAPPA2;SMARCD2;LCAT;HDAC8;NTN1;CYTH3;NWD1;S1PR1;LRIG1;HES3;FNIP2;CTHRC1;LINGO3;LGI4;PTPN13;DYTN;SPRY3;BCAR1
Main olfactory bulb, mitral layer	203/301	0.3899844215911741	0.7981753988121881	0	0	1.0439380058024126	0.9830226419049609	NPFFR2;IL1RN;VIPR2;CPNE4;SLC4A4;ZNF609;OR10W1;VSIG2;RAVER2;CCNL1;SOX4;RSAD2;ZFP3;SCAMP2;DKK4;DHX40;CLDN5;SLC22A3;STXBP3;PDE1C;IGSF3;TSHZ1;PCDH18;CRHR1;ART1;PCBP3;ADAMTS19;ZSCAN12;NTSR2;BARD1;YES1;COL24A1;FZD5;FOXF1;PBX3;ELL3;PCDHGA10;PPFIBP1;FAM135A;TH;RAD17;HBP1;GALNTL6;PHF2;CDKN1A;CDKN1B;DPYS;PHF6;MED11;HEY2;RAC2;ZNF488;CCR4;SYK;PABPC5;SEBOX;TMEM40;GP1BA;ANO4;FAM126A;BACE2;CDCP1;IL1B;PITPNM3;PLSCR4;PLIN1;KIFC3;RGR;VAMP2;MAGEH1;CRB1;TNXB;PRIM1;DERL3;PRUNE2;GNAI3;GDPD3;GDPD4;ADCY8;PRSS45;APOLD1;FSTL5;KIAA0513;TMEM168;ZDHHC18;SERTAD4;FRZB;FAM184A;FAM196A;ZSWIM6;MAP3K1;PLEKHA1;KCNB2;SNX24;LHFPL3;PRSS36;AGBL5;TJP1;HEYL;KITLG;CSDC2;FABP7;KRT14;FOSB;TMEM229A;LGR4;INPPL1;TM7SF3;CTGF;HOXA10;DOCK10;DEPTOR;SALL1;FGF8;CAPN6;SALL3;SLC16A8;EOMES;OSR2;SEMA6A;TMOD3;ANKRD45;CNPY1;CASK;MITF;GRIP2;LIX1;SLC9A9;TSSK4;KANK3;C11ORF96;DLX6;FBLN2;LRRC55;SNTG2;PDZD3;NLRP9;FAM71D;HRH2;NPHP1;SLCO1B3;PACSIN2;LONRF3;CCDC33;CD300LG;WNT3;FAM83B;ANKRD23;TFPI2;OTUD6A;ZBTB12;INHBA;FBXO30;LRCH2;SP8;TAB1;SERINC5;ALK;GPSM1;TNFAIP8;CXORF66;HSPB3;ADRA1A;ADAMTS5;SCYL2;KDM6A;DACT1;NAV1;PATL1;TRDN;PCDHGA9;RASA4;IRF4;CTDSP1;RASA2;ZNF516;LANCL3;CDHR5;ITGA6;ST6GALNAC3;SEMA3C;SEMA3D;NTN4;OR10P1;PPM1J;NTN3;ZBTB40;ABLIM3;GNG4;TBX21;NRIP3;SASH1;CACNG5;METAP1D;GALNT4;TAF12;ACVR2B;TBX2;TSPAN15;APC;ST5;SYT10;SEC24C
Mediodorsal nucleus of thalamus	203/301	0.3899844215911741	0.7981753988121881	0	0	1.0439380058024126	0.9830226419049609	SLC23A2;THSD7B;C2ORF88;DIXDC1;CWH43;ADARB2;ENDOU;PPP4R4;FAM19A4;STARD6;PRKCD;AFAP1;PHKA2;MIF4GD;DOPEY1;DYNC1LI1;INPP4B;FAR2;TLN2;PRR11;ASF1A;GRID2IP;NECAB1;STXBP4;LYPD6;GJC1;ADAMTS15;ADAMTS19;XRRA1;ST3GAL4;PCDHA5;TRPM6;SCAI;NTNG1;GPR12;NFATC1;L1CAM;MARCO;XKR9;WNK2;ID4;MRVI1;CTRC;RNF220;KCNC2;PAK1IP1;OGG1;SLC7A13;MEOX2;C1QTNF6;UTP14C;CHST8;MRPS28;SERPINB4;GSTO2;RIPK4;PROX1;TOX3;COL2A1;PLCB4;SLC7A8;TNNT1;CNKSR3;VGLL2;SLC29A1;OR4C3;SAMD5;CRB1;RAMP3;CCDC105;KCNA4;FIGN;ZDHHC22;SNX31;NKD1;ARNTL;GPR151;SNX29;GPR153;GBX2;CREG1;GPC1;SUSD3;LY6G6C;GPAT2;GABRD;GDF11;IFNB1;GABRA4;GSS;GPR4;PLEKHA7;PDP1;KITLG;CENPI;CENPK;FRYL;RAB3C;RASL11A;RORA;ETS1;CCDC28A;FAM198A;RIMS2;FGF7;RIMS3;MAP3K8;TECTA;ZBP1;WNT5B;IGFBP5;CTNNBIP1;ATP11C;ATP11A;SHISA9;TANC1;GPRIN2;RAB37;TOX;CDKL1;SHC3;SHC1;CACNA1C;HMMR;PKMYT1;CACNA1G;SLC9A3R1;HRH3;GRK5;YBEY;ZNF428;PMVK;OTX2;SOCS6;ZNF423;C11ORF88;SRGAP1;GCKR;ZFHX3;TGFB1;OSBPL3;CCDC136;UROS;SYT9;ABHD12B;TBCK;TMEM236;HOOK1;TRPV4;GNB3;AMOTL1;CNTN4;SLC35E2B;SDK2;GALK2;CXCL6;OR14J1;PSTPIP1;GRM4;LRRTM1;ZIC1;TLK2;BOK;SH3D19;COL25A1;AMT;GKN2;PPP2R5D;AXIN2;OPRM1;DUSP27;ZAP70;ELF1;DDAH1;MYO3B;RBMS1;ST6GALNAC3;PAPPA2;B4GALT5;COLEC11;PPM1N;LRTM2;LEF1;TEX101;ATP10A;CLMN;NT5DC3;SLITRK6;NRIP3;MICALCL;CACNG5;SEPT10;DDHD1;PTPN14;NIN;KLF6;TSPAN14;PDE7B;PTPN4;RBM45;SNTB1;PTPN3;UMODL1
Mediodorsal nucleus of the thalamus, lateral part	203/301	0.3899844215911741	0.7981753988121881	0	0	1.0439380058024126	0.9830226419049609	SLC23A2;C2ORF88;CWH43;ADARB2;AQP2;ENDOU;PPP4R4;FAM110B;HOXA2;FAM19A4;PAQR8;STARD6;EPHA8;PRKCD;AFAP1;MIF4GD;INPP4B;FAR2;TLN2;PRR11;ASF1A;GTSF1;GRID2IP;NECAB1;STXBP4;LYPD6;GJC1;ADAMTS19;XRRA1;ARSJ;ST3GAL4;PCDHA5;TRPM6;SCAI;PROM2;NTNG1;GPR12;NFATC1;L1CAM;MARCO;XKR9;WNK2;MYO5C;ID4;MRVI1;CTRC;RNF220;GABRB2;KCNC2;SLC7A13;C1QTNF6;UTP14C;CHST8;MRPS28;CHST6;GSTO2;TOP3A;RIPK4;PROX1;PAX1;C12ORF45;COL2A1;PLCB4;TNNT1;CNKSR3;SLC29A1;ARHGEF5;OR4C3;SAMD5;RAMP3;CCDC105;TMPRSS3;KCNA4;ZDHHC22;GDPD5;TMEM163;ARNTL;SNX29;GPR153;GBX2;CREG1;SUSD3;APBB2;LY6G6C;GPAT2;GABRD;AOC3;GDF11;C11ORF65;IFNB1;GABRA4;GSS;GPR4;PLEKHA7;PDP1;KITLG;TMEM56;FRYL;MEGF9;RAB3C;RASL11A;IRS2;RORA;RORB;KIAA0895L;LOXL2;IGF1R;RIMS2;RIMS3;MAP3K8;RGS8;TECTA;NANOS3;ATP11C;PCOLCE;ATP11A;SHISA9;TMEM131;TANC1;RAB37;TBC1D25;CDKL1;SHC3;SHC1;DNAJC25;CACNA1C;CACNA1G;NDOR1;HRH3;GRK5;YBEY;PMVK;OTX2;SOCS6;ZNF423;C11ORF88;SRGAP1;WNT4;CCDC18;ZFHX3;OPN3;OSBPL3;CCDC136;UROS;SYT9;TMPRSS15;ABHD12B;TBCK;TRPV4;GNB3;AMOTL1;CNTN4;SLC35E2B;SDK2;CXCL6;ST6GALNAC1;OR14J1;PSTPIP1;LRRTM1;TLK2;BOK;SH3D19;SUN2;AMT;GKN2;PPP2R5D;AXIN2;OPRM1;C1QL4;ZAP70;ELF1;DDAH1;MYO3B;RBMS1;IRF8;PAPPA2;B4GALT5;COLEC11;LRTM2;LEF1;ATP10A;OC90;PARD6A;CLMN;MGAT5B;NT5DC3;SLITRK6;NRIP3;MICALCL;VHL;STOX1;CACNG5;SEPT10;OR6N1;DDHD1;NIN;TSPAN14;PRC1;PDE7B;PTPN4;SNTB1;PTPN3;UMODL1
OB inner plexiform layer	203/301	0.3899844215911741	0.7981753988121881	0	0	1.0439380058024126	0.9830226419049609	NPFFR2;IL1RN;VIPR2;CALML5;CPNE4;ABCA12;SLC4A4;ISLR;GOLGA4;ZNF609;OR10W1;VSIG2;RAVER2;CCNL1;SOX4;WDHD1;SFMBT1;SCAMP2;DKK4;CLDN5;SLC22A3;STXBP3;IGSF3;ARX;LYPD3;PCDH18;CRHR1;ART1;PCBP3;ADAMTS19;ADAMTS18;PENK;ZBTB7C;BARD1;YES1;COL24A1;PBX3;NFATC1;ELL3;PCDHGA10;PCDHGA11;PPFIBP1;TH;RAD17;ID3;HBP1;PHF2;CDKN1A;CDKN1B;DPYS;PHF6;FCRLA;GABRR2;MED11;HEY2;RAC2;CCR4;SYK;PABPC5;SEBOX;TMEM40;GP1BA;ANO4;FAM126A;BACE2;CDCP1;IL1B;PITPNM3;AHRR;KIFC3;CHST4;RGR;TNXB;PRIM1;DERL3;PRUNE2;GNAI3;ADCY8;CYP7A1;PRSS45;APOLD1;FSTL5;C16ORF95;TMEM168;PROKR2;SERTAD4;FRZB;FAM184A;FAM196A;ZSWIM6;MAP3K1;PLEKHA1;KCNB2;SNX24;LHFPL3;PRSS36;TJP1;HEYL;KITLG;EPGN;KLHL5;CSDC2;FABP7;CYP20A1;KRT14;FOSB;LGR4;INPPL1;BUB1B;TM7SF3;HOXA10;DOCK10;SALL1;FGF8;CAPN6;SALL3;SMARCAD1;SLC16A8;ZNF688;EOMES;OSR2;SEMA6A;TMOD3;ANKRD45;CNPY1;CASK;MITF;MPEG1;GRIP2;LIX1;SLC9A9;ZNF799;PKP4;TSSK4;KANK3;C11ORF96;DLX6;FBLN2;LRRC55;SNTG2;PDZD3;NLRP9;FAM71D;HRH2;NPHP1;SLCO1B3;PACSIN2;LONRF3;CCDC33;CD300LG;WNT3;FAM83B;ANKRD23;OTUD6A;INHBA;LRCH2;SP8;TUBGCP4;TAB1;ALK;GPSM1;CRISP2;TNFAIP8;CXORF66;HSPB3;ADAMTS5;SCYL2;KDM6A;DACT1;NAV1;PATL1;TRDN;PCDHGA9;RASA4;CTDSP1;RASA2;ZNF516;LANCL3;CDHR5;ITGA6;ST6GALNAC3;SEMA3C;NTN4;OR10P1;PPM1J;ZBTB40;ABLIM3;GNG4;TBX21;NRIP3;E2F7;SASH1;CACNG5;METAP1D;GALNT4;EYA3;ACVR2B;TBX2;TSPAN15;APC;ST5;SYT10;SEC24C
Paramedian lobule, granular layer	203/301	0.3899844215911741	0.7981753988121881	0	0	1.0439380058024126	0.9830226419049609	SMC6;TMEM91;SLC4A4;PREX2;IGLON5;TMEM89;RPS6KA1;MS4A13;ATXN7L1;NCKAP5;CDON;PAQR6;KRT4;C9ORF131;SLC35C1;MTUS1;FRS2;KRT5;DKK4;ZNF717;NOBOX;ASTN2;SLC22A4;HEPACAM;NKAIN4;PRDM16;OTOG;CEP72;KCNN3;A2M;ST3GAL2;B3GALNT2;NFE2;CDT1;CADM3;PRPF38B;ST8SIA2;ISX;GNG13;ADCK2;SNAI1;RGL3;GLIPR1L2;MESP2;COL18A1;OR4E2;BTG1;GFM2;PTPRM;HIF3A;ARHGAP5;PCSK4;LFNG;MMP25;KCNT1;MMP24;TRIM3;ZNF488;TIMP4;APPL2;MYBPC3;DUSP5;FOXD3;METRN;PAX3;RHOD;TMEM177;INCENP;B3GNT5;CDC42EP4;CNKSR3;ACSBG1;GPRC5C;HBEGF;KANK2;LRRC18;CAMKK2;UNK;RELN;CREG1;CHN2;UBN2;KISS1R;GDF10;PCGF2;CARD6;APEX2;PEX10;PLXDC1;MPP7;TTLL5;KITLG;NFIA;STK17B;TRIP13;LGR4;TJP2;FOXA2;GALNT13;DGKD;POGK;TNC;GPR63;FAM107A;FAM107B;RIMS2;FGF7;PIM1;NRTN;ZNF687;STK32B;RNF43;MORC4;PCP2;SLC9A3;SLC9A5;C6ORF136;PKP3;ZCCHC8;CALCRL;ILDR1;LIN7A;RASAL3;SLC1A6;ZFP36L1;NEUROD1;MAN2A2;STK36;OR51B6;THEM4;STAP2;SRGAP2;MORC2;CLCA4;RAI2;WNT3;SPECC1;OPN3;PTCH1;AMBN;EPHX3;CORO2B;HOPX;ARHGAP33;ADCY10;PTPRB;ARHGAP31;DAP;PTPRC;DAO;LHX1;TAF4B;PIWIL4;CHD7;SLC40A1;ATP2A3;AFF1;SYNE1;FUNDC2;GRM4;PSD2;ZIC2;PPP6R2;SIX2;CA4;ZIC1;BDKRB1;ERC1;GAL3ST3;C3ORF58;PELP1;SLC13A2;NAT8B;GRID2;PLEKHG6;ARAP1;ETV4;PATL1;DNM3;TEX13A;ALS2;ASPH;HIST4H4;SPATC1;C14ORF39;MYH9;PDE5A;PAPPA2;HCN4;PON3;SMARCD2;OR4K1;C15ORF41;NTN1;NTN3;CYTH3;LGI4;FBXL18;ATP2B3;POMC;MLPH;IMPDH1;TBX10
Periventricular hypothalamic nucleus, posterior part	203/301	0.3899844215911741	0.7981753988121881	0	0	1.0439380058024126	0.9830226419049609	TP53RK;MLC1;MRGPRD;ACCS;SLA2;ABCA13;SCAMP4;RPS6KA6;NIPAL2;FBXO8;BVES;HES7;BSX;GOLPH3L;SOX14;EBF2;SYTL4;ZPBP;RFX7;ZFYVE19;MALL;ATF7;DNA2;RIN2;CDCA2;SDC2;LYPD3;TAPBPL;ART5;NKAIN4;C14ORF180;PDGFD;PLAC1;RSU1;CGA;SEC31B;FZD5;SLC35E4;OR4N5;FZD8;RNASE13;GRIN2D;SLC6A6;CYP26A1;CYP1A1;MTMR10;MOGAT1;GPR22;SECTM1;MEOX2;RYR3;MYOM3;OPN1LW;SLC22A18;RALGPS2;MIOX;FCER1G;RIPK3;GPR35;CCDC114;TEX11;IL17RE;IL17RC;GJD4;F8;SLC7A7;B3GNT8;PDIK1L;FRG1;TNXB;RPL12;GDPD2;DERL2;KCNA5;HSD17B6;TM9SF4;RECQL5;EPCAM;FRZB;EPYC;WIF1;TMEM67;PLAGL1;GPC4;GPR156;GC;RPL19;GABRQ;GSX1;ZNF580;P2RY14;TMEM176B;PLAC8L1;VWA3A;DCBLD1;GCK;KRT17;AADAC;AGRP;TTLL9;IL17B;MSI1;ARHGAP36;MAEL;ZNF205;EPPIN;PLXNC1;CLCC1;ZNF444;ZBP1;SHISA2;CARTPT;LZTFL1;ENKUR;DPM3;LOX;TEX9;COL4A3;SCNN1A;PGR;ZNF551;DLX1;CUL7;MAGEL2;KCNE3;KCNE4;C11ORF91;DLX5;GPR85;REG3G;CYP4F22;EFNA5;MTM1;CNN1;SYCE1;CCNB1;PCSK1N;CLCA1;LRRIQ4;CPA5;C8ORF37;OPN4;POU2F1;EPHX1;CCDC15;EPHX3;ISG15;HOOK3;ESR1;IL4;COL5A2;GNAS;PLXNB2;MAFK;MYCBPAP;GPR101;CALR3;MCTP1;DOCK7;UFSP1;WISP1;RPGR;SNAPC2;ADAMTS1;PDILT;GPX3;SPATS1;GPX6;LCA5L;SMC1B;DNM2;DNASE1;SFT2D2;MTRF1L;TRIM56;CANT1;HIST1H2BI;C2ORF68;DAPL1;LRTM1;LRP5;ITLN1;SLC5A11;SLC5A12;CLN3;MSTO1;E2F2;RBBP6;NUP43;SLIT2;POLQ;KDM4B;NIPSNAP3A;MMAA;EGF;SGPP1;KISS1;POMC;GZMK;POU2AF1;ASB4;SSBP4;PPIL6
Primary somatosensory area, lower limb	203/301	0.3899844215911741	0.7981753988121881	0	0	1.0439380058024126	0.9830226419049609	UXS1;RAPH1;AQP2;C14ORF93;KIAA1107;PREX1;BPIFA2;FGFR1OP2;ARL16;SEPHS2;HOXA6;IER5;PRKCB;STARD8;ZNF281;OMD;ZPBP;SYTL2;TMEM82;MYL4;EID2;KATNAL1;RRAGD;TTLL11;KCNQ5;CGGBP1;TMEM63C;DHH;ABCB7;FOXG1;PIK3R1;NLK;TTBK1;PDGFC;FADD;PCDHA6;TNFSF18;CDK19;CREBBP;WNT10A;AFAP1L1;CADM2;ZNF260;SLC10A1;TMEM196;SLC16A13;WDR60;GIPC1;PSMG3;SPATS2L;CDKN1B;OR10J5;TCF21;HOXC12;MYOM3;CHAF1B;DUSP3;ZSCAN5B;SIRT6;TMEM42;MRPL48;RGMB;DUSP6;IL17RA;C12ORF45;MRPL53;CTU1;RAD51C;ACRV1;DNASE1L2;PDZRN3;SMTNL1;C17ORF53;ZNF471;SATB2;DERL2;KCNA6;PRICKLE1;SLC7A1;NOL4;TRAK2;NT5C;OR4C45;UBTD2;MGAT2;CBR3;GINS1;GINS2;BRF2;CCL21;DKKL1;VAX1;DCBLD2;PTF1A;GPR146;FHOD3;FAM49B;CLEC18B;RORB;RDM1;HPGDS;MPZ;FPGT;TBC1D30;ZNF569;TNFRSF8;TMEM14A;C11ORF68;NANOS1;KCNH3;MMGT1;IGFBP4;FST;ATG9A;KRT79;KRT77;SYPL2;PROCR;MELK;SLC9A9;ANKRD42;CHMP4C;SIDT1;HHIPL1;RAD54L2;FAM8A1;DGKI;KLHL10;GLT8D2;PLD4;TNFRSF11A;EFNA5;DTX4;DPP3;ARHGAP20;CALHM2;AMDHD1;DHRS7C;PLXNA2;STAP1;BMF;IGFBP6;TMEM132D;CCDC18;DR1;NEK6;AICDA;FAM205A;NR4A1;TSGA10;ARHGAP30;DIAPH3;CAPRIN2;PIR;TUBGCP6;ABCD2;DYRK2;PCDHGB3;HIST1H1T;C2ORF49;HSPB3;ARL5C;DACT2;POLI;TAPT1;TNFRSF18;ABHD14A;ACTR8;ETV2;TMPRSS11E;POMGNT1;ZFP90;ACTBL2;TMEM215;CDH12;TRIM54;CDH19;NLGN1;POLDIP2;PPM1L;CEBPE;TSGA10IP;RNF8;ZBTB45;HMGCR;MLLT3;PSMB10;DCAF17;ACVR1C;RGS20;PRPS1L1;CACNG2;HES5;E2F8;OPCML;TTC13;SPAG5;EGF;HS3ST2;OPN1SW;TSPAN14;NUP35;R3HDM2
Purkinje cell layer of CbHCx	203/301	0.3899844215911741	0.7981753988121881	0	0	1.0439380058024126	0.9830226419049609	TMEM91;SLC4A4;PREX2;IGLON5;GJA5;RPS6KA1;ZNF846;MS4A13;ATXN7L1;SOX6;NCKAP5;ARL11;PAQR6;C9ORF131;FOXH1;SLC35C1;EBF1;MTUS1;SOX14;FRS2;ZNF717;NOBOX;ASTN2;SLC22A4;HEPACAM;KLK4;PRDM16;OTOG;CEP72;A2M;ST3GAL2;PAG1;B3GALNT2;NFE2;CADM3;PRPF38B;ST8SIA2;SH2D1B;SLC16A11;NFATC4;ISX;GNG13;STRC;SNAI1;RGL3;MESP2;COL18A1;BTG1;GFM2;PTPRM;HIF3A;LIMD1;LRRC32;ARHGAP5;LFNG;MMP25;KCNT1;MMP24;TRIM3;HEY2;CD37;ZNF488;TIMP4;APPL2;MYBPC3;DUSP5;ZHX3;GPR33;SEBOX;EN2;PAX3;TMEM174;POU5F1;TMEM177;FSHR;B3GNT5;CDC42EP4;CNKSR3;ACSBG1;GPRC5C;HBEGF;KANK2;LRRC18;UNK;RELN;CXCR1;CREG1;CHN2;UBN2;CORIN;GDF10;GABRA6;PCGF2;CARD6;APEX2;PEX10;PLXDC1;MPP7;TTLL5;KITLG;GPR142;NFIA;STK17B;A4GNT;ZNF219;LGR4;TJP2;FOXA2;GALNT13;DGKD;TNC;GPR63;FAM107A;FAM107B;RAB43;FGF7;PIM1;ZNF687;STK32B;TOR3A;RNF43;FOXP4;MPEG1;PCP2;SLC9A3;SLC9A5;CERCAM;PKP3;PXK;CCL3L3;RASAL3;SLC1A6;ZFP36L1;NPAS3;NEUROD1;SLC9A3R1;MAN2A2;OR51B6;THEM4;STAP2;SRGAP2;MORC2;WNT3;SPECC1;BHLHA9;OPN3;PTCH1;SSH2;CORO2B;MARCH4;ARHGAP33;PTPRB;ARHGAP31;DAP;DAO;LHX1;MNAT1;PCDHGB4;CHD7;ATP2A3;HK2;AFF1;SYNE1;GRM4;PSD2;ZIC2;PPP6R2;BOC;CA4;ZIC1;TMEM109;BDKRB1;ERC1;ZNF641;C3ORF58;PELP1;NAA30;NAT8B;GRID2;ARAP1;ETV4;PATL1;SMC1B;DNM3;TEX13A;ALS2;ASPH;HIST4H4;MYOD1;SPATC1;LTA;RBM20;PDE5A;PON3;SMARCD2;C15ORF41;KRT84;LGI4;ATP2B3;CD6;IMPDH1;TBX10;ASB2
Secondary motor area, layer 5	203/301	0.3899844215911741	0.7981753988121881	0	0	1.0439380058024126	0.9830226419049609	EPHB6;CPNE8;TESK1;RAPH1;SMC6;GBA2;CRKL;PREX1;RNF114;OGFOD2;C19ORF57;SNRPD3;BSN;ZNF287;ST6GAL2;STARD8;ZFYVE21;MIF4GD;SCAMP3;SYTL2;MYL4;LACTB2;THAP7;ANTXRL;ULK3;TTLL11;KCNQ5;CGGBP1;TMEM63C;NAIF1;CDCA8;LY9;GSPT2;FAM160B1;AGMO;KCNN4;PUSL1;PCDHA6;GSTM3;WNT10A;AFAP1L1;EGR4;CADM2;ZNF260;SS18L2;BSDC1;ZNF32;SNUPN;SNW1;GIPC1;SFXN3;NANOG;TECPR2;C17ORF75;WDR48;DOC2A;CETN1;CD3G;HOXC12;ZNF280D;MED11;SH3BGRL3;HTATIP2;TMED9;DUSP3;TNNC1;MRPL48;GNL1;DUSP9;GFRA2;RAB33A;C12ORF45;MRAS;DNASE1L2;AMIGO1;ATL1;PTN;KCNA6;NOL4;FAM117B;TRAK2;CYP17A1;PCNP;NT5C;CUX2;PRSS50;CREG2;UBTD2;SUSD5;LMLN;GINS1;GINS2;YIPF1;KCNB2;GPR55;DKKL1;GATAD2B;TJP1;RP1L1;MPHOSPH9;OSTM1;CENPI;SGSM3;FHOD3;KCNG2;UHRF1BP1L;DCLRE1C;WWC1;PRDM1;TXN2;FGF4;CAPN5;NUDT18;ZNF688;TMEM14A;ROS1;SLC30A8;SHISA5;CHD1L;ZNF91;TYROBP;SLC9A9;SMYD5;OR5I1;PEF1;SLC1A4;TNFRSF11A;HSPBP1;FBXO41;TMEM121;DPP3;KCNV1;NPHP1;STAP1;BMF;SMYD3;EVI5;NADK;DR1;TGFB1;SMURF2;TMEM238;TUBGCP6;MAP3K10;SHBG;ZNF771;PIWIL2;DYRK2;GADL1;SEC61A2;MB;HIST1H1D;DACT2;BDKRB1;ADAMTS9;BCAS2;EGFL7;SVOP;RBM18;SH2D3C;ATRX;VPS13A;AMT;C4ORF46;ABHD14A;ACTR8;CKAP5;TSN;ALDH1A3;CDH10;IL1RAPL2;CDH12;SAG;GNB1L;TMEM45A;SLFN5;NLGN1;POLDIP2;VPS4B;USP12;C15ORF40;LENG9;NLRC3;ZBTB45;ASAP2;PPM1K;ACVR1B;C15ORF39;HLX;CCL5;NAA25;RBBP9;S1PR3;SEC11A;OPCML;TTC13;SLC50A1;MEIS3;FBXL12;CDK2AP2;POLR3H;SEC24C;BNIPL
Superior colliculus, motor related, intermediate white layer	203/301	0.3899844215911741	0.7981753988121881	0	0	1.0439380058024126	0.9830226419049609	ERRFI1;PANK2;SLC4A1AP;HPSE2;TTLL10;AQP2;ZNF726;PGLYRP1;EPHB1;RNF111;MEF2A;CUBN;EPHA8;TINF2;SOX14;VWA5B2;RFX6;TCERG1L;ANKK1;HOXB8;EXD1;IGSF3;OR13J1;GATA3;C2CD4C;SLC6A20;PCDH18;TRPM1;PPP3R2;TTPA;VTI1A;FAM180A;SRPK3;RNASE11;OR4N5;RDX;NFATC2;NR2F2;NETO2;RNASE12;PKIB;XKR9;FXYD3;LYPD6B;GJB6;OR7C1;DZIP3;FBXL7;IFNA4;SLC7A13;EFCAB5;AREG;VSIG10L;GABRR2;MMP27;MRC1;ZNF800;MAP4K2;KCND3;GPR33;KIF6;NCR1;KAT2B;KCNU1;MMP13;PLCB4;PLSCR5;KRT36;VN1R4;PPARA;LRRC3B;OPRD1;TMPRSS3;KCNA2;NDUFA4L2;ADCY7;GLRA3;EGFLAM;LY6G6D;ZNF467;OR4B1;MICB;CCL25;IL33;ODAM;CRYBB3;PLAC8L1;POU4F1;PRSS41;PDCL2;DPY19L2;C10ORF82;MORN2;SLCO4C1;OCM;NEUROG1;LIMS2;CHRM2;COL16A1;NRK;RAB3D;CLGN;CYSLTR2;OR1S1;ZNF205;PITX2;RAG2;PDE8A;RPTN;SPINK1;SEMA6A;HIST1H2AK;NPNT;FOXP4;GRIP2;TUFM;LENG1;PRPF4;ADAM17;TBC1D25;DYDC1;IGFALS;TSSK2;CDKL1;PFKFB1;CALCRL;DDX4;OR52D1;KLHL17;CHRNA9;ILDR1;LTBP3;NPAS1;C1ORF53;NPAS3;CPLX3;DPP4;VTN;NEUROD4;OTX2;TXNDC8;TAC1;OSBPL9;SPECC1;CCDC17;TMEM132C;SLC2A9;TMEM236;FAM151B;SP1;ZNF778;TMEM19;GPSM1;CXCL6;OR14J1;BNC2;SPO11;SLC2A2;DTWD2;GRM6;METTL15;SLFN12L;TTC36;DDX59;ABCC6;C1ORF162;AXIN2;KCNAB3;ZFP90;PEX7;ACTBL2;EFHC1;DSG4;CDH19;KRT81;POLDIP3;LEF1;TYRP1;OR4K1;SLC5A12;SEMA3F;CXXC4;CYGB;ZNF627;NOTO;UBQLN2;BEND6;ANGPT4;IRX2;SLC12A5;SPAG5;NAP1L3;NAP1L2;OR6N1;KLF2;APLN;CRYGD;OPN1SW;XPNPEP2;MAB21L1;ZNF616;PI15;MYO1H
bed nucleus of the stria terminalis, laterocentral division	203/301	0.3899844215911741	0.7981753988121881	0	0	1.0439380058024126	0.9830226419049609	CPNE5;HPSE2;TTLL10;FRMPD2;WDR86;CALML4;AQP1;SOX2;CNST;SOX8;HEMK1;CXADR;CCDC78;CACNA2D3;PHKA1;MYO7A;CEL;GBGT1;BCR;TIAM2;PARD3;RRAGD;RBP1;ARMC4;COL8A2;KCNQ5;SPATA18;EZR;KIAA1211L;PPP1R32;TTYH1;C7ORF50;RIC8B;PRAMEF12;FLRT3;PENK;GSG1L;TRPM3;EGR1;CDK19;EGR3;ACE;GPR15;BCL11B;CIDEC;C1ORF189;PCDHGA10;ARTN;PPP1R1B;ID4;STRN;LRRC36;TOP2A;SPAG16;CLIC3;CCDC125;WFDC2;SMPD3;CSRP2;EDN1;TESC;CCDC114;TACR1;F5;MN1;C20ORF96;INF2;DMC1;CDC42EP3;RDH5;RARB;KCNA4;CXCR4;KCNA5;APOLD1;ADCY5;PPP1R2;SERTAD4;GPC3;GCNT3;PTCHD3;ZSWIM6;MSX1;GABRD;REM2;CBR3;MGMT;GAD1;ECEL1;GAD2;POU4F3;SH3RF2;GPR149;MSRB3;TTLL8;NEK11;GALNT13;ACAA2;DGKB;CHRM4;F13A1;ZBTB20;DOCK10;RGS2;CCND2;PABPC4L;SNIP1;SLC16A8;RGS9;RPTN;DGAT2;DEFB116;PCOLCE;CARTPT;TRAIP;ENKUR;POU3F4;CLEC4D;FRMD8;ELMO3;SRSF7;C11ORF96;IQCA1;C3ORF70;DLX6;GPR88;LPO;GPR83;NTS;AK7;NID2;NPAS2;GRK5;TCTEX1D1;DRD1;PLTP;IVNS1ABP;OSBPL8;WFS1;RARRES2;GNAL;KIF18B;FAM151B;TMEM237;CDK4;TRPV4;ST6GALNAC2;CRYBG3;LRRK2;PINX1;CLEC14A;PPP1R9A;FOXM1;DNALI1;NETO1;HYDIN;PHACTR1;MAN1A1;CA9;GAL3ST2;TRPC4;RNASET2;TBC1D8;KCNAB1;LCA5L;PCDHGA9;CCNA2;ARHGAP10;CATSPERB;ADORA2A;COL6A1;CDHR3;EFHC1;CDHR4;TRIM59;SOWAHA;KDM3A;CEBPD;GLT6D1;RASD2;ACVR1C;TTR;ERICH1;GNG7;TIFA;SPOCK3;RGS20;CCDC180;S100PBP;KCNJ2;LINGO3;RRM2;KCNIP2;FOXJ1;ZIC4;BAIAP2;CD4;PDE10A;PRC1;TNIP3;PDE7B;PTPN5;UNC79
cerebellar hemisphere	203/301	0.3899844215911741	0.7981753988121881	0	0	1.0439380058024126	0.9830226419049609	TMEM91;SLC4A4;PREX2;IGLON5;GJA5;RPS6KA1;ZNF846;MS4A13;ATXN7L1;SOX6;ARL11;PAQR6;C9ORF131;FOXH1;SLC35C1;EBF1;MTUS1;SOX14;FRS2;UNC13D;ZNF717;NOBOX;ASTN2;SLC22A4;HEPACAM;KLK4;PRDM16;OTOG;CEP72;A2M;ST3GAL2;B3GALNT2;NFE2;CADM3;PRPF38B;ST8SIA2;SLC16A11;NFATC4;ISX;GNG13;STRC;GIPC2;SNAI1;RGL3;MESP2;COL18A1;BTG1;GFM2;PTPRM;HIF3A;LRRC32;ARHGAP5;LFNG;MMP25;KCNT1;MMP24;TRIM3;HEY2;CD37;ZNF488;TIMP4;APPL2;MYBPC3;DUSP5;ZHX3;SPHK2;METRN;GPR33;EN2;PAX3;RHOD;TMEM174;POU5F1;TMEM177;FSHR;B3GNT5;CDC42EP4;CNKSR3;ACSBG1;GPRC5C;HBEGF;KANK2;LRRC18;UNK;RELN;CXCR1;CREG1;CHN2;UBN2;GDF10;GABRA6;PCGF2;CARD6;APEX2;PEX10;PLXDC1;MPP7;TTLL5;KITLG;GPR142;NFIA;STK17B;A4GNT;ZNF219;LGR4;TJP2;FOXA2;GALNT13;DGKD;TNC;GPR63;FAM107A;FAM107B;RAB43;FGF7;PIM1;ZNF687;TOR3A;RNF43;FOXP4;MPEG1;PCP2;SLC9A3;SLC9A5;CERCAM;PKP3;DGKK;PXK;CCL3L3;LIN7A;RASAL3;SLC1A6;ZFP36L1;NEUROD1;SLC9A3R1;MAN2A2;STK36;OR51B6;THEM4;STAP2;SRGAP2;MORC2;WNT3;SPECC1;BHLHA9;OPN3;PTCH1;CORO2B;HOPX;MARCH4;ARHGAP33;PTPRB;UBOX5;ARHGAP31;DAP;DAO;LHX1;MNAT1;PIWIL4;CHD7;ATP2A3;HK2;AFF1;SYNE1;GRM4;PSD2;ZIC2;PPP6R2;BOC;CA4;ZIC1;TMEM109;BDKRB1;ERC1;C3ORF58;PELP1;NAA30;NAT8B;GRID2;ARAP1;ETV4;PATL1;SMC1B;DNM3;TEX13A;ALS2;ASPH;HIST4H4;MYOD1;SPATC1;LTA;RBM20;PDE5A;PON3;SMARCD2;PLAG1;NTN1;CYTH3;LGI4;POMC;IMPDH1;TBX10;ASB2
cerebellar white matter	203/301	0.3899844215911741	0.7981753988121881	0	0	1.0439380058024126	0.9830226419049609	OR8I2;TMEM41A;STMN2;TMEM91;SLC4A4;PREX2;ZMIZ1;BPIFA2;SPATA22;IGLON5;TMEM89;GJA5;RPS6KA1;ZNF846;ATXN7L1;ARL11;PAQR6;C9ORF131;FOXH1;SLC35C1;MTUS1;SOX14;UNC13D;ZNF717;RFX4;ANTXRL;NOBOX;ASTN2;SLC22A4;HEPACAM;KLK4;NKAIN4;PRDM16;OTOG;A2M;ST3GAL2;B3GALNT2;NFE2;CADM3;XCR1;ST8SIA2;SLC16A11;ISX;GNG13;BPIFB2;CABYR;ADCK2;STRC;SNAI1;RGL3;MESP2;COL18A1;BTG1;CDKN1B;GFM2;PTPRM;HIF3A;LRRC32;ARHGAP5;TAF7L;MMP25;KCNT1;MMP24;HEY2;CD37;TIMP4;APPL2;MYBPC3;DUSP5;METRN;GPR33;EN2;C20ORF173;POU5F1;TMEM177;FSHR;B3GNT5;CDC42EP4;CNKSR3;ACSBG1;GPRC5C;HBEGF;LRRC18;UNK;RELN;CHN2;UBN2;CORIN;GDF10;GABRA6;PCGF2;CARD6;PEX10;PLXDC1;MPP7;TTLL5;KITLG;STK17B;A4GNT;ZNF219;TRIP13;LGR4;TJP2;FOXA2;GALNT13;DGKD;POGK;TNC;GPR63;FAM107A;FAM107B;RAB43;FGF7;FAM3B;PIM1;ZNF687;TOR3A;RNF43;KRTAP13-2;FOXP4;MPEG1;PCP2;SLC9A3;SLC9A5;C6ORF136;LY6D;PKP3;DGKK;PXK;RAB5C;CCL3L3;RASAL3;SLC1A6;ZFP36L1;NEUROD1;STK36;OR51B6;THEM4;STAP2;TXNDC2;RAI2;WNT3;SPECC1;BHLHA9;OPN3;PTCH1;ANKRD22;CORO2B;MARCH4;ARHGAP33;PTPRB;ARHGAP31;DAP;DAO;LHX1;MNAT1;PCDHGB4;CHD7;ATP2A3;PTPN21;AFF1;SYNE1;GRM4;TMEM225;PSD2;ZIC2;PPP6R2;DMRTB1;BOC;CA4;ZIC1;CA7;BDKRB1;ERC1;C3ORF58;PELP1;NAA30;NAT8B;GRID2;ARAP1;ETV4;PATL1;SMC1B;DNM3;TEX13A;ALS2;ASPH;CTDSP1;HIST4H4;C14ORF39;KCNA10;PDE5A;PON3;SMARCD2;PLAG1;LCAT;CYTH3;MUC6;LGI4;SPRY4;TBX10;ASB2;C8ORF76
cortex of cerebellar hemisphere	203/301	0.3899844215911741	0.7981753988121881	0	0	1.0439380058024126	0.9830226419049609	TMEM91;SLC4A4;PREX2;ZMIZ1;IGLON5;TMEM89;GJA5;RPS6KA1;ZNF846;MS4A13;ATXN7L1;SOX6;ARL11;PAQR6;C9ORF131;FOXH1;SLC35C1;EBF1;MTUS1;SOX14;FRS2;ZNF717;NOBOX;ASTN2;SLC22A4;HEPACAM;KLK4;PRDM16;OTOG;CEP72;A2M;ST3GAL2;B3GALNT2;NFE2;CADM3;PRPF38B;ST8SIA2;SLC16A11;NFATC4;ISX;GNG13;STRC;GIPC2;SNAI1;RGL3;MESP2;COL18A1;BTG1;GFM2;PTPRM;HIF3A;LRRC32;ARHGAP5;LFNG;MMP25;KCNT1;MMP24;TRIM3;CD37;ZNF488;TIMP4;APPL2;MYBPC3;DUSP5;ZHX3;SPHK2;METRN;GPR33;SEBOX;EN2;PAX3;TMEM174;POU5F1;TMEM177;FSHR;B3GNT5;CDC42EP4;CNKSR3;ACSBG1;GPRC5C;HBEGF;LRRC18;UNK;RELN;CXCR1;CREG1;CHN2;UBN2;TBL1X;GDF10;GABRA6;PCGF2;CARD6;APEX2;PEX10;PLXDC1;MPP7;TTLL5;KITLG;GPR142;NFIA;STK17B;A4GNT;ZNF219;LGR4;TJP2;FOXA2;GALNT13;DGKD;TNC;GPR63;FAM107A;FAM107B;RAB43;FGF7;PIM1;NRTN;ZNF687;TOR3A;RNF43;FOXP4;MPEG1;PCP2;SLC9A3;SLC9A5;CERCAM;PKP3;DGKK;FKBP5;PXK;CCL3L3;LIN7A;RASAL3;SLC1A6;ZFP36L1;NEUROD1;SLC9A3R1;MAN2A2;OR51B6;THEM4;STAP2;SRGAP2;MORC2;WNT3;SPECC1;BHLHA9;OPN3;PTCH1;CORO2B;HOPX;MARCH4;ARHGAP33;PTPRB;UBOX5;ARHGAP31;DAP;DAO;LHX1;MNAT1;PIWIL4;CHD7;ATP2A3;HK2;AFF1;SYNE1;GRM4;PSD2;ZIC2;PPP6R2;BOC;CA4;ZIC1;TMEM109;BDKRB1;ERC1;C3ORF58;PELP1;NAT8B;GRID2;ARAP1;ETV4;PATL1;SMC1B;DNM3;TEX13A;ALS2;ASPH;HIST4H4;MYOD1;LTA;RBM20;PDE5A;SMARCD2;C15ORF41;NTN1;CYTH3;LGI4;ATP2B3;POMC;IMPDH1;TBX10;ASB2;BCAR1
dorsal terminal nucleus of the accessory optic tract	203/301	0.3899844215911741	0.7981753988121881	0	0	1.0439380058024126	0.9830226419049609	VIPR2;TMEM200A;SLA2;HTR4;CCAR1;TDO2;RPL18A;CCNL1;DIP2C;TBC1D22A;RNF111;NUP214;EPHA7;SLC6A18;RSAD2;UNC5A;SERPINF2;SOX14;ISLR2;MMD2;KRT5;RFX6;GPR161;RIN3;CCDC169-SOHLH2;HOXB2;NUP98;ZFPM2;MTMR1;NPRL3;WDR64;SLC6A20;ART5;IQGAP2;TMTC4;ARSJ;STXBP6;PLCG1;SNAPIN;BCL11B;RNASE11;OR4N5;THAP11;NET1;SESTD1;TOLLIP;PKIA;GJB6;INTS6;ZNF496;INTS12;C17ORF75;UBXN1;FAF2;MED16;MEOX2;SIPA1L2;SIPA1L3;FARS2;SHE;MED13;ZMYM2;CSRP2;HEY1;MRC1;KIF13A;C19ORF18;CCR2;FCRL1;DUSP4;TCF12;SLC39A11;PAX3;AVPR1A;PDCD1LG2;PROX1;KREMEN2;CYP7B1;ZHX1;DUSP7;BBS10;TLCD2;OR4C3;PRIM1;PAPLN;UCP1;MNT;AGR2;GPC4;GPHA2;DCPS;PMS1;MBD3;PCGF6;PCGF5;GABRA5;GPR55;MIB2;KLHL9;MAS1;CLCF1;MORN2;SHKBP1;SGSM2;RNF141;PRDM5;FBXO25;ZBTB20;TNF;CCDC28B;NR3C2;ZNF205;SLC25A42;ZNF566;NUDT13;SLC16A5;SPINK8;HGD;RALGAPA2;UBE2E2;ANXA10;PIAS2;TANC1;POLG2;TBC1D21;WDFY1;ELMO2;ZNF799;IGFALS;RHCG;C11ORF95;KLRB1;PEF1;FAM114A2;GLIS3;CSF2RA;ARHGAP12;DPP4;DVL1;SLC15A4;DRD5;INHBE;ADCY10;CNOT6;ARHGAP30;SP1;CNOT3;TMEM19;SERINC4;ZNF512B;CXCL6;SPO11;MS4A8;ONECUT1;DDX41;NXT2;HEBP1;MRPL1;LRRTM4;PELP1;CCDC51;ABCC4;KLF13;TRPC6;ITGA4;VWF;HUNK;TBC1D9;GREM1;MCM6;EAPP;DSG4;ST6GALNAC3;LCT;KRT81;SMARCD2;NLRC5;CRX;OR10P1;LRP6;CACNG8;TBX22;SLITRK3;CEACAM20;PDE6C;PRPS1L1;SEC11A;DCAF13;ZNF189;UBQLN2;LINGO2;KDM4C;KCNJ11;PLCL1;SPRY4;PDE4DIP;OR6N1;KIAA0232;TTC16;SNRNP40;UBQLNL;SLC25A34;SPG21
dorsolateral part of Med	203/301	0.3899844215911741	0.7981753988121881	0	0	1.0439380058024126	0.9830226419049609	PANK2;SLC46A2;MRGPRF;FAM122B;INSC;RPS6KA1;LRAT;IQCF5;NUP214;GTPBP8;TMEM80;PRAP1;C9ORF64;NHLRC1;AGTR2;EPHA2;LIPT2;SLC22A4;KLK4;MRPL10;UGT8;CEP70;PRDM16;SEC31B;B3GALNT2;TNFSF18;SLC10A1;INCA1;SLC10A3;TYSND1;PBX1;GNG13;XKR9;PCDHB5;INTS6;RPAIN;DHRS13;BTG1;FAM69C;MRPL34;ARHGAP5;PHEX;GLI2;PHF8;MRPL41;MMP24;MECOM;CLDN23;HEY2;CCR7;GPR139;CTBS;RALGPS1;TIMP4;APPL2;CCR2;ZIK1;CEP68;MYBPC3;OFD1;BATF2;TCF15;NOG;COMMD2;EN2;PAX5;CDCP1;RAD51C;PAX7;CLDN14;ANGPTL6;B3GNT5;CNKSR3;G2E3;ZNF780B;RCCD1;OR3A3;LRRC3C;HBEGF;NDUFA4L2;NEXN;VWCE;KCNA7;CYP7A1;TMEM71;PRSS50;RASSF10;FTMT;CHN2;HAS3;MICB;GDF10;LRRC26;WWOX;GABRP;PCGF5;OR1L8;PNMA5;PRSS37;LHFPL3;PLXDC1;C9ORF116;MORN5;STK17B;GHRH;RLIM;MSRB3;CENPP;TJP2;HDDC2;CHPF;FMR1;POGK;RTKN2;FAM107A;GOLIM4;PLAT;FAM107B;TATDN3;FGF7;G6PD;HFM1;OLFM4;PCP2;SLC9A3;POLG2;FAM185A;S100A4;DYDC1;TSSK2;WDFY4;CDKL1;TBC1D19;SUCNR1;C11ORF94;CCL3L3;NPAS3;NEUROD1;STK31;LPXN;CLCA4;PDZD7;WNT3;C16ORF54;OPN3;ESRRB;ESRRG;SELE;DAP;LHX1;UBE2U;MAP3K14;ZCCHC2;MDM1;TRIM72;PCDHGB2;CHD7;ATP2A3;CHTF18;TSPAN12;MTO1;C4ORF51;OPA3;ITGAX;UGT2A2;ERC1;C3ORF58;OR7A17;DACT1;CCDC38;PROP1;PLA2G4D;USP43;AKTIP;OVCH2;GLP2R;ARHGEF19;DDX52;PATL1;LATS1;ALS2;SPATC1;TMEM216;AMTN;RBMS1;CCDC42;PDE5A;IRF6;TRIM50;SMARCD2;OR4K1;DBX1;C1ORF158;CYTH3;TMEM202;HLX;TAS1R1;KCNJ1;WASF3;RRM2;SPAG6;TAF5;SPG21
dorsomedial preoptic area, intermediate part	203/301	0.3899844215911741	0.7981753988121881	0	0	1.0439380058024126	0.9830226419049609	CCNJ;TMEM183A;RFESD;TRIL;FRMPD2;MRGPRE;LOC728392;ARR3;IFIT1;ENO4;RXFP3;ZDBF2;FRAT1;GOLGA5;TBC1D10C;FBXO3;CPNE2;CDK5RAP3;WSB1;METTL1;KCNK16;DICER1;TRHR;GABRG1;SIGIRR;GNPAT;SLC5A8;DAAM1;C7ORF43;CRYZL1;VPS28;KPRP;MAGED1;SDC2;SHMT1;MTTP;CDCA7;ATXN7L3B;CD99L2;ZBTB5;PCDH17;DYNC2LI1;PCBP4;C14ORF180;XRRA1;GALR1;ADAMTS18;NUP88;HAO2;NGFR;TMEM190;BSDC1;PBX1;RPL3L;ARMC10;PNOC;HNRNPD;FXYD6;RPS21;CD200;TP73;MESP1;SERPINA1;PAK1IP1;GPR22;GRIK1;EPM2AIP1;DNER;ANKRD1;REV3L;ANKRD2;GPRASP1;TEAD2;ZNF483;CHST7;RING1;SLC32A1;PRMT2;PGAM1;TOP3A;C17ORF80;SORCS1;GFRA1;VAV1;GAL;PCYOX1;PNCK;WRB;DERL2;ASCL1;TYMS;CYP17A1;EXOSC7;ARVCF;GBX1;ORMDL3;TM4SF20;GPC3;GABRQ;GAD1;ECEL1;PRSS37;GAD2;C20ORF194;GTF2H2;BLCAP;BYSL;SPCS2;CAPZA1;EXOC3L2;KLHL36;CIB2;FAIM2;HOXA10;GRB10;SPINK1;RPS7;CYBB;CHD1L;CARTPT;FBXO10;PDIA6;TMX4;PHOSPHO2;PGR;ERG;MAGEL2;SLC38A10;EFNA5;NTS;DTX4;C20ORF141;TPO;ZFP57;NDN;TXNDC2;TAC3;TXNDC5;KLHDC10;CPSF4;ZFHX3;RAB4B;CBX5;TFAP2E;PTCH1;CNOT10;ESR1;ATG16L2;NASP;PHF13;GNB3;GPR101;OR51A7;CNTNAP2;BMP10;SLC40A1;OXT;TRH;NENF;WISP1;HMGB4;OIT3;RFC5;GPX3;DDX55;NGB;APOA1;TSN;PEX7;PEX3;TMEM215;NRG4;FBP2;PDXK;ITIH3;USP27X;WBP1;SEMA3C;CEBPE;NLRC5;SLC5A11;THSD1;INS;TIFA;NNAT;PRPS1L1;MEST;AAMP;S100PBP;TRAT1;KIAA1024L;SLC12A1;PCDH8;DONSON;CTNS;USP29;SOD3;BAIAP3;TSPAN15;PIK3IP1;NT5C1B;ASB4;SSBP4
frontal cortex	203/301	0.3899844215911741	0.7981753988121881	0	0	1.0439380058024126	0.9830226419049609	EPHB6;CPNE8;VIPR1;IL1RN;UXS1;RAPH1;ZDHHC8;PREX1;RPS6KA3;RNF114;FGFR1OP2;C19ORF57;ARL16;IER5;GBP5;ENTPD1;ST6GAL2;ESCO1;PRKCB;STARD8;SYTL2;MYL4;SLC5A8;KATNAL1;HECW2;ANTXRL;RRAGD;ULK3;TTLL11;KCNQ5;CGGBP1;ABCB6;TMEM63C;KLK5;BAZ2A;ATXN7L3B;NLK;KLK9;ZSCAN12;RAB11FIP2;PUSL1;PCDHA6;WNT10A;AFAP1L1;HACE1;EGR4;CADM2;ZNF260;TMEM196;SNW1;GIPC1;PSMG3;IGSF9B;TECPR2;WDR48;DOC2A;CETN1;MRPL38;HOXC12;MED11;PCLO;SH3BGRL3;DLGAP1;TMED9;CHST7;DUSP3;EXOC8;TNNC1;TMEM42;MRPL48;GNL1;GFRA2;RAB33A;IL17RA;CTU1;MRAS;DNASE1L2;SMTNL1;ZNF471;CTDP1;SATB2;KCNA6;PRICKLE1;GRAMD4;NOL4;TRAK2;NT5C;PAK1;C16ORF91;UBTD2;SUSD5;CSMD1;GINS1;GINS2;KCNB2;DKKL1;GATAD2B;RNF146;TJP1;SGSM3;FHOD3;FAM49B;NCF2;CTNND2;WWC1;CLEC18B;PRDM1;HPGDS;TBC1D30;CAPN5;TNFRSF8;OIP5;TMEM14A;NANOS1;KCNH7;ATG9A;UBE2E2;ADAM10;CASK;KRT77;ACAP3;TYROBP;MELK;CACNB4;SLC9A9;SIDT1;SMYD5;PEF1;PLD4;TNFRSF11A;HSPBP1;TMEM121;SEL1L3;DPP3;DPP4;KCNV1;CLEC7A;AMDHD1;NPHP1;STAP1;SMYD3;EVI5;DR1;ARHGAP25;SELE;PIR;CDK1;TUBGCP6;ZNF771;ALAS2;ABCD2;DYRK2;USP34;GADL1;GRM3;KBTBD12;MYO18A;HIST1H1D;DACT2;CCIN;OR7A17;KLF10;EGFL7;RBM18;ATRX;ABHD14A;ACTR8;TMEM215;CDH10;IL1RAPL2;HKDC1;CDH12;SAG;OR56A3;TMEM45A;SLFN5;NLGN1;POLDIP2;CEBPE;USP12;RNF8;C15ORF40;ZBTB45;PPM1K;MLLT3;ACVR1B;PSMB10;TBRG1;MAN1C1;RBBP9;RGS20;HES1;SEC11A;CACNG3;HES5;E2F8;OPCML;TTC13;KIAA1549L;SLC50A1;HS3ST2;FAM131B;SEC24C
intermediate part of THyB	203/301	0.3899844215911741	0.7981753988121881	0	0	1.0439380058024126	0.9830226419049609	TP53RK;MLC1;ACCS;SLA2;ZDBF2;GPR174;NIPAL2;FBXO8;BVES;EARS2;HES7;BSX;RFX1;SYTL4;ZPBP;RFX7;ZFYVE19;ATF7;SDC2;TAPBPL;ART5;SLC5A3;NKAIN4;C14ORF180;PLAC1;RSU1;SLAMF1;FZD5;RNASE10;SLC35E4;EAF2;FZD8;SLC6A6;CYP26A1;ADI1;CYP1A1;C19ORF47;PSMG2;MTMR10;MOGAT1;CTSZ;SECTM1;MEOX2;RYR3;MYOM3;CLDN22;NUDCD2;SPTLC3;HYAL4;RIOK1;FEZF1;RALGPS2;PRMT6;MIOX;FCER1G;RIPK3;GPR35;CCDC114;TEX11;LRRC40;IL17RE;TMC6;MED27;IL17RC;KIF6;F3;NR5A1;PDIK1L;FRG1;LRRC18;RPL12;AMIGO2;GDPD2;DERL2;KCNA5;CRIP1;TMEM168;RECQL5;CST11;RNF138;FRZB;EPYC;WIF1;NPY;PLAGL1;GPC4;TAF9B;SLC17A2;MPZL2;GABRQ;ZNF580;TMEM176B;STAT3;PLAC8L1;PCDHB14;VWA3A;DCBLD1;ADAT2;KRT17;GSTA3;MSRB2;AGRP;IL17B;PMCH;OTP;MPO;ARHGAP36;FGF3;GRAP2;MAEL;LEPR;ZNF205;EPPIN;PLXNC1;CLCC1;KERA;SHISA2;CARTPT;LZTFL1;SUPT7L;ENKUR;DPM3;LOX;TEX9;COL4A3;SCNN1A;PGR;PKP3;C21ORF62;ZNF551;DLX1;CUL7;MAGEL2;C11ORF91;REG3G;CYP4F22;EFNA5;MTM1;CNN1;BCL2L10;CCNB1;PCSK1N;TAC3;CPA5;C8ORF37;OPN4;CBX5;CCDC15;ISG15;HOOK3;SMAD5;ESR1;IL4;COL5A2;MAFK;MYCBPAP;GPR101;NIT2;CALR3;DOCK7;SLC2A4;UFSP1;WISP1;RPGR;C4ORF51;ADAMTS1;EFHD1;PDILT;GPX3;SPATS1;GPX6;SHROOM1;TGFBR1;SMC1B;DNASE2;SFT2D2;MTRF1L;ITIH3;C2ORF68;DAPL1;LRTM1;ITLN1;SLC5A11;HDAC7;CLN3;GNA15;MSTO1;SLIT2;POLQ;NIPSNAP3A;EGF;SGPP1;FBXL12;KISS1;POMC;GZMK;CD4;POU2AF1;SARDH;ASB4;GALM;TNRC6A;SSBP4
intermediate part of r6B	203/301	0.3899844215911741	0.7981753988121881	0	0	1.0439380058024126	0.9830226419049609	HDAC10;THUMPD2;SPINT4;PKD2L1;DMP1;MRGPRE;NDST2;IL4I1;SAMD15;KAT5;GTSE1;SCAPER;HERC6;TNS1;COG8;ZFP3;SOX13;FRS3;RFX6;TTBK1;C12ORF65;PRPSAP1;PLAC8;HPX;NHLH1;KCNMB2;ST8SIA4;PPY;HMOX1;HIST1H3G;APOB;TRPM6;SLAMF1;PPP1R27;MCAM;SLC16A12;CIDEB;IGF1;TAS2R38;HSPA12B;KIAA0391;C9ORF85;IL22RA1;RNF222;BPIFB1;ZBTB6;BPIFB4;CTRL;PCDHB1;GJB3;NDUFAF2;GALNTL5;INTS4;CTRC;NODAL;FBXL7;OR10J5;SLC35F2;CCDC125;DIS3L;QPRT;ZCCHC17;TAF7L;ZCWPW1;NMRK1;C19ORF18;CCR4;CHST6;BHMT2;TOP3A;MSGN1;GAB1;TMC4;IL1B;FRG1;POT1;VN1R4;HMX1;TMPRSS7;ZNF471;KIAA1324L;CCDC103;DERL3;CYP7A1;AIF1;PSMA8;GBX2;UCP3;AGR2;AGR3;LY6G6D;MICB;CASP8AP2;ZNF341;SPRYD4;LRRC27;GSX2;PRSS37;OTOP1;TMEM54;CAPZA3;WT1;KLHL8;AGBL2;OCM;CENPQ;TJP3;GPHB5;C4ORF19;ABHD10;BANF2;SLC25A47;CHRNB3;MITF;TNNI3K;PHOSPHO2;DSC2;LCN9;NXPH2;KLHL15;C11ORF1;SLC1A7;GPR82;RASGRP3;NPC1L1;EIF4EBP3;TNFRSF14;SLC15A3;PDZD7;IMPG1;IP6K3;SLC38A4;WNT4;BTNL9;PSAPL1;KLHL25;RPP40;TRPV1;AICDA;PHOX2A;INHBE;PYY;IRAK1BP1;TMEM17;TARM1;ACBD3;MAST4;PRR9;HMGB4;LMOD2;OASL;UPK1B;C4ORF51;CPXM1;EDIL3;TSHB;TAS2R4;USP42;CKAP2L;PCDHGA2;IRAK3;PATL2;TRAF7;ALDH1A3;TEX13B;ELF4;USP40;DNASE1;LCORL;CLRN3;SPACA7;COLEC11;LRP2;NOD2;TFPI;PRRG4;AWAT1;MSTO1;TBX21;FCHO2;BEND3;SCN7A;ZNF503;ZNF189;OR1D2;EGF;TRAT1;APOBR;IRGM;TSHR;SGPP1;DYTN;KISS1;GALC;TBX15;CCS;XPNPEP2;GLOD5;KCP;TRIM36;ASB5;BNIPL;UMODL1
intermediate white layer of SC	203/301	0.3899844215911741	0.7981753988121881	0	0	1.0439380058024126	0.9830226419049609	ERRFI1;PANK2;SLC4A1AP;HDAC10;IL23R;HS6ST2;PREX2;EDNRA;C10ORF71;PGLYRP1;EPHB1;CER1;RNF111;EPHB3;CUBN;EPHA8;MTUS2;VWA5B2;RFX6;CRYZL1;ANKK1;ZNF398;EXD1;IGSF3;LYPD4;ZNF23;PCDH18;PPP3R2;PRDM16;FAM180A;PLEK2;SRPK3;YES1;RNASE11;TIPARP;OR4N5;NETO2;RNASE12;PKIB;XKR9;STAG2;FXYD3;LYPD6B;GJB6;GALNTL5;CPEB2;OR7C1;HOXD9;DZIP3;INVS;IFNA4;PHF2;PHF7;VSIG10L;MEOX1;GABRR2;SH3PXD2A;MRC1;KIF13A;PLEKHN1;MAP4K2;BRD1;KCND3;GPR33;KIF6;KAT2B;PLCB4;PAX7;ANGPTL6;PLSCR5;TLCD2;PIGL;VN1R4;ALDOB;LRRC3C;SPRR3;NBAS;KCNA2;AMIGO2;CST8;ADCY7;CYP7A1;CYP17A1;GLRA3;EGFLAM;AGR3;PTCHD3;LY6G6D;ZNF467;MICB;IL33;ZNF462;ODAM;GPR55;KLHL1;CRYBB3;PLAC8L1;NR1H3;POU4F1;SLC8A3;PRSS41;PDCL2;VWC2;OCM;LIMS2;CHRM2;ALDH1L1;GALNT14;COL16A1;CD83;NRK;CYSLTR2;OR1S1;FAM162B;ZNF205;PITX2;TGM5;PDE8A;SEMA6A;NPNT;FOXP4;DISP1;DISP2;PRPF4;TBC1D25;IAPP;IGFALS;TSSK2;CDKL1;RASL12;PFKFB1;CALCRL;KLHL17;CHAT;LTBP3;HMMR;SLC1A6;NPAS1;DNAJC27;PLCXD2;C1ORF53;DPP4;NEUROD4;EIF4EBP2;OTX2;TXNDC8;MAP2K7;CNTLN;OSBPL9;SPECC1;TMEM132C;LRRC61;LIN28B;FAM151B;ZNF778;BNC2;SPO11;RASGRF2;PIK3CB;RND1;ZIC3;PIP5KL1;SLFN12L;SLC13A3;PCDHGA2;C1ORF162;AXIN2;MASTL;KCNAB3;MMP8;PEX7;CATSPERB;ACTBL2;EFHC1;KRT81;SMARCD3;LEF1;SLC5A12;OR10P1;SEMA3F;CXXC4;DDO;CYGB;LMF1;SLC25A29;ZNF627;DNAJB7;UBQLN2;BEND6;ANGPT4;IRX2;SLC12A5;SPAG5;SCLT1;NAP1L2;OR6N1;PPP2R3A;KLF2;XPNPEP2;MAB21L1;ATP13A5;C8ORF76;CBLN2
layer 1 of OCx	203/301	0.3899844215911741	0.7981753988121881	0	0	1.0439380058024126	0.9830226419049609	TES;SLC23A1;RFESD;WDR83;ZDHHC8;IKZF2;ALKBH7;NUDT6;CYB5D1;KIAA1107;SCAMP4;PREX1;GNAT2;SOX18;PPAT;LIPG;GSC2;HOXA6;IER5;HERC6;PKNOX2;SAMD11;UNC13C;EPHA4;HEMK1;CCBE1;MEF2C;ZNF282;STARD8;CYP39A1;NEIL3;HIST2H3A;SPINT1;TRIB1;CLOCK;ASF1A;CDCA3;ABCB6;DHH;NAIF1;C2CD4A;NMD3;NLK;IGSF9;RNF213;FADD;EGR2;WNT10A;EGR3;XRCC4;SLC10A1;TIPARP;CYP4F2;EDEM2;NMI;MCAT;TMEM198;LAS1L;FXYD4;GIPC1;PAH;GIPC2;SIM1;PCSK1;CD3G;STON2;HOXC12;PIGW;CLDN23;CAMP;ZC3H10;EDN2;GSTO2;ZSCAN5B;TNNC1;GPR33;RHOC;RGMB;IGFN1;DUSP6;KIF27;CNKSR2;RNF144A;RNF169;NME6;NOV;FIBIN;KIF2C;PDZRN3;DNASE1L1;MAGEH1;C11ORF54;C17ORF53;SATB2;HOXD12;PTGS2;UBTD2;PAK6;HDX;CBR3;GINS2;GCK;AGMAT;MAD2L2;GPAM;FOSB;GHRL;ZNF334;LIMS2;CLEC18B;IRS2;FGF5;HPGDS;MPZ;TBC1D30;SLC39A8;PIM3;PRND;RPTN;OR1B1;NPNT;PROCR;SLC9A5;SLC9A9;CD300E;DYDC1;WDFY4;SPATA2;LIN7A;TNFRSF11A;CPLX3;PDZD3;HRH2;NLRP2;ZNF667;IGFBP6;ZBTB16;SLC4A11;FANCC;FANCB;NR4A1;NR4A3;TMEM17;SP6;TAB3;TMEM45B;ALAS2;LRRK1;LAMC2;C2ORF49;DUSP18;CYR61;DUSP14;CYP26B1;LRRTM4;DACT2;TIMM17B;POLI;SNAP29;CELA2A;SLC36A2;MRGPRX3;USP43;PLA2G4B;OVCH2;TTC38;TGFBR1;TMEM217;CDH12;BLVRB;ANG;GNB1L;OR56A4;L3MBTL4;DTL;TMEM45A;OTUB2;CEBPE;LMF1;HDAC7;ABLIM3;HAUS7;ZNF627;ZNF503;CACNG3;MAPK4;LINGO2;GALNT7;ANGPT4;TTC13;OR1D2;PCDH9;TAF12;PCDHGC5;SYT16;CCK;MERTK;FBXL12;TEC;JSRP1;CD7;BCOR;C2ORF70
layer 5 of PCx	203/301	0.3899844215911741	0.7981753988121881	0	0	1.0439380058024126	0.9830226419049609	RAPH1;GBA2;ZDHHC2;HS6ST3;PREX1;FGFR1OP2;HOXA3;GSC2;CHAC1;CCDC92;PKNOX2;ENTPD1;UNC13A;SFMBT1;STARD8;ZNF281;RSAD1;MTUS2;SYTL2;MYL4;PPP1R3F;KATNAL1;SOAT2;HECW2;CRYZL1;CCDC86;TTLL11;KCNQ5;KCTD11;CCDC81;ZNF830;STX1A;MMADHC;ABCB6;AIRE;PIK3R1;PIK3R5;RNF214;MICAL1;PIP5K1C;FADD;HAO2;RAB11FIP4;ZBED3;WNT10A;AFAP1L1;DNASE2B;MYO5A;ZNF32;NETO2;SNW1;WDR60;GIPC1;PSMG3;SPATS2L;FBXL3;IGSF9B;TOP2B;OR10J5;FAF2;HOXC12;HERPUD1;AIFM3;KCNT2;DLGAP1;DUSP3;SORCS1;WNT9A;MRPL48;GNL1;IL17RA;WDR33;POU5F2;MRAS;TMEM33;TNNT3;PITPNM2;ACRV1;GART;JDP2;SMTNL1;SATB1;SATB2;AMIGO1;NEXN;AKAP6;PTN;PRICKLE1;COL19A1;ARNTL;TRAK2;PAK1;CUX2;SUSD3;EXTL3;RFTN2;NQO1;CCL21;SORT1;DCBLD2;PDP1;VMP1;PER1;CCNG1;STAC2;YPEL3;FHOD3;FAM49B;NCF2;HDLBP;HR;RORB;PPME1;TBC1D30;OIP5;TMEM14A;PAMR1;ROS1;PITX3;RGS7;KDM2A;KCNH5;KCNH7;SLC30A4;ANXA11;KRT77;TANC2;ZNF91;CACNB4;SLC9A9;SIDT1;FAM8A1;DPEP3;LY6E;BRSK1;LRRC57;ARHGEF25;NTM;TNFRSF11A;EFNA5;PLCXD2;FBXO41;GOLGA7B;ATXN1;DPP8;SNTG1;CDH20;HRH2;DNAJC21;AP4S1;BMF;TMEM132D;CBX6;FAM205A;PIR;CNTN3;ZMYND15;ABCD2;MAST3;ATP2A2;PTPN23;ADRA1A;TSPAN11;ARL5C;EFHD2;BLNK;DACT2;ADAMTS9;BCAS2;RBM6;SUN1;MYRIP;GPCPD1;SYNPO2L;TMEM215;CDH12;ATG4C;RP9;TSEN34;PPM1L;RNF8;LENG9;ZBTB45;ATP1A1;ACVR1B;HES1;CACNG2;HES5;TIMM8B;SLC12A5;SPAG5;SGTB;NOS3;KIAA1549L;SEMA4F;ATP2B2;MAPK10;WEE1;JSRP1;PPP2R2C;POLR3H;STUB1;R3HDM2
layer 6 of CCx	203/301	0.3899844215911741	0.7981753988121881	0	0	1.0439380058024126	0.9830226419049609	EPHB6;VIPR1;FRMPD4;TMEM200A;RAPH1;CWH43;GBA2;RXFP1;CRKL;KIAA1107;GPR176;STMN1;NDST3;SOX8;DIP2B;BSN;IER5;GOLGA7;CDON;UNC13A;ST6GAL2;CXADR;LIMCH1;CEL;PRAP1;PHKA2;KIAA1217;MYL4;SIGIRR;TFR2;HECW2;MALL;ULK3;TYRO3;ZFPM2;TRIB1;ABCB6;TMEM63C;LYPD6;CYB5R4;SYNGR1;ADAMTS18;HIVEP1;ST3GAL5;ALX4;ZBTB7A;HAO2;RAB11FIP4;SCAI;BBS1;BSDC1;MYO5A;SQLE;SNW1;SFXN3;IGSF9B;SERPINI1;CDK13;TOP2B;OR4E2;DOC2A;PAK1IP1;GRIK3;MIA2;FMN2;WDR45;ZMYM2;OPN1LW;B3GALT2;B3GALT1;FCER1A;DIRC2;CD34;ZNF365;HTATIP2;DLGAP4;BRD1;CHST7;DUSP3;STRBP;DUSP6;SREBF2;DUSP7;NOV;ARHGEF3;PPARA;VAMP2;SATB1;SATB2;AMIGO1;ZNF2;PRICKLE1;SLC7A1;FAM117B;TRAK2;CYP17A1;CREG2;MPZL3;EPS15;ZSWIM5;CSMD1;GINS1;NR1H4;TRMT1;TMEM64;STXBP5L;SULF2;FABP3;KRT16;FOSB;ANKRD39;SEMA5B;GALNT14;INPPL1;SLC8A1;CTGF;PPME1;NUDT18;SIRPA;PIM3;SLC25A42;MAF1;MAP3K5;TPD52;TLE4;KCNH7;NANOS3;STX7;SHISA5;ADAM10;TBR1;PCDHA12;TANC2;OLFM1;CACNB4;DYDC2;RELL1;SCG3;TOX;CHRNA2;KHDRBS3;SLC1A2;IGSF21;SOCS3;HIGD1C;SLC15A4;ZBTB16;OSBPL3;SLC4A10;ARHGAP25;NR4A1;CXCL12;FAM163B;SDK2;USP37;ALAS2;WDR1;ATP2A2;ADRA1D;ADRA1A;CYR61;GRM3;SPRED1;PSD3;RNPEP;MYBL1;GALNT9;RBM18;ATRX;AMT;NDUFC2;C4ORF46;SSTR4;SEPT3;EPN2;CORT;PTP4A3;ANG;FAM84B;NDUFB9;KRT80;WBP2;PPM1K;HMGCR;CLCN2;OGFRL1;RAB26;SPOCK1;CHSY3;VHL;MTA2;CDIPT;SLC25A22;SGTB;KCNIP3;PDAP1;ARID3B;TSHR;HS3ST2;PPP2R2C;FAM131B;RGS11;SSBP3
layer 6 of PaS	203/301	0.3899844215911741	0.7981753988121881	0	0	1.0439380058024126	0.9830226419049609	TMEM200A;POP4;RXFP1;ABRA;KIAA1107;LGALS2;LSM11;BPIFA2;NDST3;LIPM;MFSD2B;IER5;HOXA5;MBNL2;STARD6;LIMCH1;CPT1C;SYTL2;KIAA1217;SPINT1;SOAT2;GPR161;CRYZL1;CCDC86;ZNF830;TRIB1;TRIB2;STX1A;DHH;ARX;NMD3;HSD11B2;HIVEP1;PIP5K1C;ST3GAL1;SCAI;SLAMF1;MSR1;WNT10A;TSLP;BCL11A;NR2F1;ABCA8;IL1F10;GDF7;NET1;XKR7;BPIFB2;PARVG;ID2;ID3;IGSF9B;OR6A2;SERPINI1;CC2D1B;SETD4;TOP2B;NRP1;CDKN1A;DOC2A;PCSK5;HOXC10;B3GALT2;CD34;CAP1;OPALIN;ELOVL7;PRSS12;POU5F2;CCKBR;MMP16;NOV;PACS1;MMP17;PAFAH1B1;GRP;SATB1;HOXD13;HSD17B6;REM1;NRAS;FGD5;ZSWIM5;CBR3;RPRM;UNCX;TUBE1;TTC9B;SULF2;XAB2;AGBL1;ZDHHC9;CR1L;LPCAT3;MSRB2;SH3GL3;MIDN;UBXN2B;CLSTN2;LOXL4;GXYLT2;ATP12A;SLC8A1;LOXL2;CTGF;NR3C2;HELB;RGS3;BANF2;TEKT5;SLC25A47;PITX3;TLE4;TLE3;IGFBP4;SHISA5;ADAM10;TBR1;HIC1;LYG1;COL4A4;MYADM;CERCAM;RELL1;TOX;PDE9A;CCDC27;KHDRBS3;CHRNA5;NXPH3;OR5AR1;SLC1A2;CHRD;GPR83;FBLN2;GPR82;TRHDE;CPLX3;IGSF21;CDH20;C1ORF109;PLXNA2;LLPH;ANKRD29;MGAM;SLC14A2;ATP8B2;AGXT2;ZBTB16;ARHGAP28;SYNJ2;ARHGAP25;NR4A2;EFNA1;NR4A1;COL5A1;TMEM236;FAM163B;CNTN3;TCF4;SDK2;C8ORF34;USP36;HIST1H1T;CYR61;DHTKD1;GRM3;ADAMTS4;PSD3;EFHD2;BLNK;ITGB7;MYBL1;GALNT9;TRPC4;RBM18;OLIG2;SSTR4;CORT;TRIM59;DSG2;PKHD1L1;MYH4;CDH18;CNTNAP4;GMPR2;GOSR1;NCALD;THBS4;PRRG4;RBBP4;RAB26;ARL13A;E2F1;CHSY3;LRRC8B;KCNIP3;FBXL16;HS3ST2;RPGRIP1;GALE;CD6;MDGA2
liminal nucleus	203/301	0.3899844215911741	0.7981753988121881	0	0	1.0439380058024126	0.9830226419049609	TDRKH;TTLL10;NADSYN1;DPYSL5;IL12A;MLYCD;FAM19A5;EPHA8;GLCE;CACNA2D3;EBF3;OR1J1;PRAP1;SPINT1;PRR18;NHLRC2;TLN2;TAGLN3;GRID2IP;SLC45A2;TWIST2;PPP1R3A;LYPD6;MED12L;NKAIN2;NHLH2;NLN;RNF213;PPP3R2;ADAMTS19;ARSJ;HIVEP1;STXBP6;TRPM6;NTNG1;SRPK3;SNAPIN;FZD5;C9ORF152;BTBD16;FZD9;L1CAM;MAGOHB;GRIN3A;TH;BPIFB3;GKAP1;LYPD6B;TDP1;INTS4;SPATS2L;CTRC;RNF220;CLIC6;INVS;HMX3;ACHE;IL20;FAM69C;SLC7A13;SHD;CHAF1B;UTP14C;BATF3;ZYG11A;RIPK3;ELOVL6;KREMEN2;DCSTAMP;RIPPLY2;PLCB4;TNNT1;TEDDM1;CNKSR3;PIGL;SLC29A1;LYPLAL1;CD44;RAMP3;ZNF592;SGMS1;CCDC105;TMPRSS3;CXCR4;ZDHHC22;TMEM163;APOLD1;SNX29;GPR153;GLRA3;GBX2;HSD17B1;TM4SF20;GPC3;SLC17A6;STX5;GC;ORAOV1;RPRM;GDF11;GABRA4;GSS;LHFPL3;ADAM30;KLK10;GUCA2A;PLEKHA8;PDP1;KITLG;CLCF1;TRIP13;SLC28A1;OXNAD1;CD83;REG1B;RASL11A;PCDH11X;CIB3;CLEC18B;PLB1;RIMS2;RIMS3;SLC25A41;NUDT18;TEKT4;PITX2;KCNH8;DIO1;CLEC4A;LY6D;TBC1D23;LCN8;TNKS;HMMR;PLCXD2;LTBP1;SCUBE2;OR51B6;E4F1;NXPH1;ZNF423;PLTP;FN3K;OPN3;WSCD1;OSBPL3;ANKRD23;FBXO36;SYT9;ABHD12B;FGF16;TMEM114;AMOTL1;SLC26A9;GALK2;ALK;CXCL6;ITGAE;NENF;ELAVL2;PSTPIP1;YWHAQ;EDIL3;SH3D19;C4ORF47;AXIN2;DUSP27;YDJC;IQCK;RCN2;IRF8;EVL;B4GALT5;RNFT2;HLF;C2ORF68;PPM1N;LRTM2;LEF1;ASB14;GNG3;CLMN;NRIP2;SPOCK3;NT5DC3;SLITRK6;BNIP2;LRRC8B;HES3;ACSS1;SLC36A4;KCNJ2;SEPT10;SPAG4;ABHD16B;ACVR2B;FBXL12;P2RX7;KLF6;NEURL3;CBLN4;C8ORF76;CBLN2
liminal part of the r6 alar plate	203/301	0.3899844215911741	0.7981753988121881	0	0	1.0439380058024126	0.9830226419049609	FAM89B;MRGPRF;CISD2;MRGPRD;DMP1;LIPE;RINL;LGALS1;PLCE1;ANKS1A;ACAD11;SCAPER;TNS1;GML;PTOV1;HLA-A;SCAMP1;DKK4;MTAP;BCAM;PAPPA;AGTR2;TRIM16;HPD;PFN3;TSTA3;LXN;TMTC1;PPL;MRPL10;TMTC4;CYB5R1;PDGFD;ATG7;NR2C2AP;GSDMD;SLC10A4;GSTM3;PPP1R27;MCAM;ABCA7;PARP16;ERAL1;HAL;SPDYA;CTRC;TAS2R60;RPAIN;SLC44A3;LRSAM1;FASTKD1;C2CD2;SLC35F2;FAM69A;EDA2R;KHK;CASP14;ATIC;MECOM;ADAMTSL2;RSPO2;DFFA;PACRG;TIGD4;PCYT1A;PABPC5;MRPL47;ANO4;MS4A6A;PLSCR4;RAPGEF6;POPDC3;TMPRSS5;RPL12;KIAA1324L;PELI3;WNT8B;CYP7A1;RELB;GBX2;NRAP;ANO10;EXOSC3;SAMD3;CD55;UTP6;SPRYD4;LRRC27;GSR;KRT13;PRSS37;TMEM62;DMRT3;UBE2G2;PUS7L;GLRA4;SLURP1;ADAT2;SPSB2;FABP5;KLHL8;OCM;CENPQ;GALNT12;DSCC1;DOCK11;BMPER;SIT1;CFL2;SNIP1;NUDT17;CAPN1;STK32A;RPTN;GHSR;DIO1;TNNI3K;GEM;PGF;ADAM19;ERICH6B;MSH2;ADAM9;CHODL;COPB2;TBC1D19;CALCB;BEAN1;GMPR;GLYAT;UBR1;GPR82;MTM1;STK31;HMBOX1;NEUROD4;AANAT;ISOC1;THEM4;MAGEA11;SLC15A5;IP6K3;SLC38A4;MFAP3L;SYT3;LAYN;FANCE;LSM3;IL7;KLRD1;ZNF654;SLC26A5;TRIM72;COL14A1;DOCK8;ADRA1A;GPHN;LMOD2;TMEM104;SPR;OR8D4;TAPT1;ITGA4;DIS3;OR13G1;MUM1L1;AXIN1;IRAK3;HTR3A;DDX52;UTF1;NPEPL1;OAS1;NRG4;IGDCC3;RBMS1;KCNA10;ITGA6;RALA;PTX4;TM2D1;OR4K1;LENG9;P2RY2;TMEM207;DNAJB7;TAS1R1;TRIM42;EGF;KCNJ14;SYT15;APOBR;EXOG;TSHR;SGPP1;TBX15;P2RX6;CCS;CLCN5;PPP2R2B;PMP22;FSIP2;UMODL1
m2 part of nucleus parabrachialis pigmentosus	203/301	0.3899844215911741	0.7981753988121881	0	0	1.0439380058024126	0.9830226419049609	VIT;SLC46A2;VIPR2;CCDC89;IFIT1;OR4Q3;CRHBP;GNAT2;IL36B;DPYSL5;TMEM89;TBC1D10C;ROPN1L;MFSD2B;ARL10;ST6GAL2;CCDC78;CMBL;TRHR;RRAGB;PAPPA;NHLRC1;HOXB2;DNA2;CFB;TPH2;SDC2;CWF19L2;TWIST2;A1BG;C2CD4C;ZMPSTE24;DHX34;ERI1;CEP70;PCDHA2;NTSR1;MCTS1;BARD1;SLC10A4;FZD2;CDC6;FAM136A;TADA2B;RNF222;UCK1;PNOC;ID1;NDUFAF2;HOXD8;DCP1B;RET;SERPINA11;PTPRU;CDKN1B;QPRT;FAF2;AKR1B1;SLC6A3;CLYBL;SLC6A4;CHAF1B;SUFU;TCP11L1;BBS5;OR4D5;DLGAP5;DENND2C;KCND3;COMMD2;SIRT4;EN2;TACR3;PAX3;EN1;NSUN6;RAD51C;PAX7;MMP23B;TEDDM1;FIBIN;RGN;SMTNL2;LRRC3B;PTGER4;WDR25;WRB;COL11A1;CRYBA2;SDAD1;HSPA13;TM9SF4;COL19A1;SERTAD4;GLRA3;PRSS50;EPCAM;FAM184A;TM4SF20;CTNNA3;SLC17A8;MPZL3;P2RY13;GCH1;MTX2;GLYCTK;KLHL1;TMEM62;FAH;RIT2;TRIP11;SCRG1;FOXA1;KCNG3;CHRM5;SAT2;MPO;LCLAT1;PLB1;FAM198A;ABHD10;GRB10;CHCHD1;TPD52;GHSR;CADPS2;CHRNB3;HGD;CCDC158;SEMA6D;KCNH8;VASH2;CYS1;LIX1;ZNF551;INO80C;REG3A;CHRNA3;CHRNA5;CABP4;SLC38A10;SLC1A4;DNAJC25;LRRC55;LTBP1;ACACA;SYCE3;TPO;LRRC69;ANKRD34B;ANKRD34A;EIF2B3;TFAP2D;CCDC138;RPP40;IGSF10;LIN28B;G6PC3;TARM1;BCL2;EBPL;MCM8;GHR;CASP9;SGCD;DNMT3B;CPXM1;PDILT;PGM1;MAPK1IP1L;TRPC6;PCDHGA2;C15ORF48;TBC1D4;ALDH1A1;LANCL3;CLRN3;CNTNAP4;SLC25A13;OR52H1;DDC;SMPX;PPM1N;DBX1;DENND3;PKD1L2;PRR5L;LIN9;TFPI;ITIH1;NTN1;PALMD;ZNF628;BEND3;SCN7A;BPNT1;SGCZ;SHCBP1;DLK1;SYT17;GALC;RSPH3;ZNF618
mantle zone of CbH	203/301	0.3899844215911741	0.7981753988121881	0	0	1.0439380058024126	0.9830226419049609	TMEM91;SLC4A4;PREX2;IGLON5;GJA5;RPS6KA1;ZNF846;MS4A13;ATXN7L1;SOX6;ARL11;PAQR6;C9ORF131;FOXH1;SLC35C1;EBF1;MTUS1;SOX14;FRS2;UNC13D;ZNF717;NOBOX;ASTN2;SLC22A4;HEPACAM;KLK4;PRDM16;OTOG;CEP72;A2M;ST3GAL2;B3GALNT2;NFE2;CADM3;PRPF38B;ST8SIA2;SLC16A11;NFATC4;ISX;GNG13;STRC;GIPC2;SNAI1;RGL3;MESP2;COL18A1;BTG1;GFM2;PTPRM;HIF3A;LRRC32;ARHGAP5;LFNG;MMP25;KCNT1;MMP24;TRIM3;HEY2;CD37;ZNF488;TIMP4;APPL2;MYBPC3;DUSP5;ZHX3;SPHK2;METRN;GPR33;EN2;PAX3;RHOD;TMEM174;POU5F1;TMEM177;FSHR;B3GNT5;CDC42EP4;CNKSR3;ACSBG1;GPRC5C;HBEGF;KANK2;LRRC18;UNK;RELN;CXCR1;CREG1;CHN2;UBN2;GDF10;GABRA6;PCGF2;CARD6;APEX2;PEX10;PLXDC1;MPP7;TTLL5;KITLG;GPR142;NFIA;STK17B;A4GNT;ZNF219;LGR4;TJP2;FOXA2;GALNT13;DGKD;TNC;GPR63;FAM107A;FAM107B;RAB43;FGF7;PIM1;ZNF687;TOR3A;RNF43;FOXP4;MPEG1;PCP2;SLC9A3;SLC9A5;CERCAM;PKP3;DGKK;PXK;CCL3L3;LIN7A;RASAL3;SLC1A6;ZFP36L1;NEUROD1;SLC9A3R1;MAN2A2;STK36;OR51B6;THEM4;STAP2;SRGAP2;MORC2;WNT3;SPECC1;BHLHA9;OPN3;PTCH1;CORO2B;HOPX;MARCH4;ARHGAP33;PTPRB;UBOX5;ARHGAP31;DAP;DAO;LHX1;MNAT1;PIWIL4;CHD7;ATP2A3;HK2;AFF1;SYNE1;GRM4;PSD2;ZIC2;PPP6R2;BOC;CA4;ZIC1;TMEM109;BDKRB1;ERC1;C3ORF58;PELP1;NAA30;NAT8B;GRID2;ARAP1;ETV4;PATL1;SMC1B;DNM3;TEX13A;ALS2;ASPH;HIST4H4;MYOD1;SPATC1;LTA;RBM20;PDE5A;PON3;SMARCD2;PLAG1;NTN1;CYTH3;LGI4;POMC;IMPDH1;TBX10;ASB2
mantle zone of THyB-I	203/301	0.3899844215911741	0.7981753988121881	0	0	1.0439380058024126	0.9830226419049609	TP53RK;MLC1;ACCS;SLA2;ZDBF2;GPR174;NIPAL2;FBXO8;BVES;EARS2;HES7;BSX;RFX1;SYTL4;ZPBP;RFX7;ZFYVE19;ATF7;SDC2;TAPBPL;SLC5A2;ART5;SLC5A3;NKAIN4;C14ORF180;PLAC1;RSU1;SLAMF1;FZD5;RNASE10;SLC35E4;EAF2;FZD8;SLC6A6;CYP26A1;ADI1;CYP1A1;C19ORF47;PSMG2;MTMR10;MOGAT1;CTSZ;SECTM1;MEOX2;RYR3;MYOM3;CLDN22;NUDCD2;SPTLC3;HYAL4;RIOK1;FEZF1;RALGPS2;PRMT6;MIOX;FCER1G;RIPK3;GPR35;CCDC114;TEX11;LRRC40;IL17RE;TMC6;MED27;IL17RC;KIF6;F3;NR5A1;PDIK1L;FRG1;LRRC18;RPL12;AMIGO2;GDPD2;DERL2;KCNA5;CRIP1;TMEM168;RECQL5;CST11;RNF138;FRZB;EPYC;WIF1;NPY;PLAGL1;GPC4;TAF9B;SLC17A2;MPZL2;GABRQ;ZNF580;TMEM176B;STAT3;PLAC8L1;PCDHB14;VWA3A;DCBLD1;ADAT2;KRT17;GSTA3;MSRB2;AGRP;IL17B;PMCH;OTP;MPO;ARHGAP36;FGF3;GRAP2;MAEL;LEPR;ZNF205;EPPIN;PLXNC1;CLCC1;KERA;SHISA2;CARTPT;LZTFL1;SUPT7L;ENKUR;DPM3;LOX;TEX9;COL4A3;SCNN1A;PGR;PKP3;C21ORF62;ZNF551;DLX1;CUL7;MAGEL2;C11ORF91;REG3G;CYP4F22;EFNA5;MTM1;CNN1;BCL2L10;CCNB1;PCSK1N;TAC3;CPA5;C8ORF37;OPN4;CBX5;CCDC15;ISG15;HOOK3;SMAD5;ESR1;IL4;COL5A2;MAFK;MYCBPAP;GPR101;NIT2;CALR3;DOCK7;SLC2A4;UFSP1;WISP1;RPGR;C4ORF51;ADAMTS1;EFHD1;PDILT;GPX3;SPATS1;GPX6;TGFBR1;SMC1B;DNASE2;SFT2D2;MTRF1L;ITIH3;C2ORF68;DAPL1;LRTM1;ITLN1;SLC5A11;HDAC7;CLN3;GNA15;MSTO1;SLIT2;POLQ;NIPSNAP3A;EGF;SGPP1;FBXL12;KISS1;POMC;GZMK;CD4;POU2AF1;SARDH;ASB4;GALM;TNRC6A;SSBP4
mantle zone of TSPaA	203/301	0.3899844215911741	0.7981753988121881	0	0	1.0439380058024126	0.9830226419049609	FRMPD2;MLC1;SMC5;SLC4A1;IKZF1;ACCS;ARR3;ALKBH8;RCBTB2;ISLR;LGALS2;GOLGA5;FAM53A;EARS2;HES7;CCDC78;ATG10;KRT8;COG2;JMJD8;EML6;SPINT1;KPRP;MAPKAP1;UMOD;ZBTB5;RNPC3;ART4;PRPSAP1;PUSL1;SLAMF1;C9ORF152;TMEM190;EAF2;SLC16A10;PAFAH2;CYP26A1;VANGL2;AKR1B10;PCDHB2;C19ORF47;SASS6;CD320;PCSK1;BTG3;MTMR10;SERPINA1;IL20;MOGAT2;SECTM1;QRFP;MRPL32;CTSS;MYPN;SULT1C3;CLDN22;SMPD2;SPTLC3;SLC22A18;HNF4A;FEZF1;PANX3;CAMP;TMED4;ARG1;F2;NR5A1;SLC22A24;PLSCR1;GAL;PDIK1L;FRG1;PELI1;VWA1;EXOC6;CD44;WRB;SLC43A1;NOL3;CRIP1;ANKMY2;ADAM28;RECQL5;GPC3;KISS1R;AGA;GPC4;SLC17A2;GABRQ;FOXB1;GABRP;C1GALT1;AADAC;GSTA3;GPR149;PNPLA2;OXNAD1;AMHR2;MPG;MAGEB16;CHRM5;CEP120;PMCH;NAB2;OTP;CXCL13;EPX;MPO;ARHGAP36;GRAP2;KIAA0895;MACROD1;ZBP1;G6PC;SCARA5;ANXA13;FBXO10;ERN1;ARMCX3;DPM3;CD8B;RPP21;MASP2;SPATA9;CUL7;MAGEL2;KLHL15;GPR85;TNFRSF11B;BCL2L10;CCNB1;ATXN1;CLCA2;BCL2L14;C8ORF37;CBX5;CNOT10;ESR1;IL4;CXCL10;MAP3K15;EFNA2;DHCR7;GPR101;TTC25;OXT;NENF;UFSP1;WISP1;FTCD;TSPAN10;AP4M1;ACOXL;ADAMTS1;EFHD1;INSL5;MBL2;TMPRSS11A;GPX3;NGB;HTR3B;ASPN;METTL22;DDX19B;ACTBL2;MMRN1;DPPA4;IFNE;CDHR2;IFIT1B;TMEM219;DNASE2;SFT2D2;OR56A4;FBP2;COLEC11;SLC24A1;ITIH3;TUBAL3;GTF3C5;HIST1H2BI;POLDIP3;SLC5A11;PKD1L1;SLC5A12;HSD17B13;RETN;THSD1;CLN3;MLANA;RBBP8;RBBP6;ATOH1;CMTM7;NIPSNAP3A;SGPP1;POMC;WEE2;CD5;GLOD5;ATP13A4;ALDH16A1;ASB4
mantle zone of r6BI	203/301	0.3899844215911741	0.7981753988121881	0	0	1.0439380058024126	0.9830226419049609	HDAC10;THUMPD2;SPINT4;PKD2L1;DMP1;MRGPRE;NDST2;IL4I1;SAMD15;KAT5;GTSE1;SCAPER;HERC6;TNS1;COG8;ZFP3;SOX13;FRS3;RFX6;TTBK1;C12ORF65;PRPSAP1;PLAC8;HPX;NHLH1;KCNMB2;ST8SIA4;PPY;HMOX1;HIST1H3G;APOB;TRPM6;SLAMF1;PPP1R27;MCAM;SLC16A12;CIDEB;IGF1;TAS2R38;HSPA12B;KIAA0391;C9ORF85;RNF222;BPIFB1;ZBTB6;BPIFB4;CTRL;PCDHB1;GJB3;NDUFAF2;GALNTL5;INTS4;CTRC;NODAL;FBXL7;OR10J5;SLC35F2;CCDC125;DIS3L;QPRT;ZCCHC17;TAF7L;ZCWPW1;NMRK1;C16ORF78;C19ORF18;CCR4;CHST6;BHMT2;TOP3A;MSGN1;GAB1;TMC4;IL1B;FRG1;POT1;VN1R4;HMX1;TMPRSS7;ZNF471;KIAA1324L;CCDC103;DERL3;CYP7A1;AIF1;PSMA8;GBX2;UCP3;AGR2;AGR3;LY6G6D;MICB;CASP8AP2;ZNF341;SPRYD4;LRRC27;GSX2;PRSS37;OTOP1;TMEM54;CAPZA3;WT1;KLHL8;AGBL2;OCM;CENPQ;TJP3;GPHB5;C4ORF19;ABHD10;BANF2;SLC25A47;CHRNB3;MITF;TNNI3K;PHOSPHO2;DSC2;LCN9;NXPH2;KLHL15;C11ORF1;SLC1A7;GPR82;RASGRP3;NPC1L1;EIF4EBP3;TNFRSF14;SLC15A3;PDZD7;IMPG1;IP6K3;SLC38A4;WNT4;BTNL9;PSAPL1;KLHL25;RPP40;TRPV1;AICDA;PHOX2A;INHBE;PYY;IRAK1BP1;TMEM17;TARM1;ACBD3;MAST4;PRR9;HMGB4;LMOD2;OASL;UPK1B;C4ORF51;CPXM1;EDIL3;TSHB;TAS2R4;USP42;CKAP2L;PCDHGA2;IRAK3;PATL2;TRAF7;ALDH1A3;TEX13B;ELF4;USP40;DNASE1;LCORL;CLRN3;SPACA7;COLEC11;LRP2;NOD2;TFPI;PRRG4;AWAT1;MSTO1;TBX21;FCHO2;BEND3;SCN7A;ZNF503;ZNF189;OR1D2;EGF;TRAT1;APOBR;IRGM;TSHR;SGPP1;DYTN;KISS1;GALC;TBX15;CCS;XPNPEP2;GLOD5;KCP;TRIM36;ASB5;BNIPL;UMODL1
mantle zone of r6Lim	203/301	0.3899844215911741	0.7981753988121881	0	0	1.0439380058024126	0.9830226419049609	FAM89B;MRGPRF;CISD2;MRGPRD;DMP1;LIPE;RINL;LGALS1;PLCE1;ANKS1A;ACAD11;SCAPER;TNS1;GML;PTOV1;HLA-A;SCAMP1;DKK4;MTAP;BCAM;PAPPA;AGTR2;TRIM16;HPD;PFN3;TSTA3;LXN;TMTC1;SLC5A2;PPL;MRPL10;TMTC4;CYB5R1;PDGFD;ATG7;SNX8;NR2C2AP;GSDMD;SLC10A4;GSTM3;PPP1R27;MCAM;ABCA7;PARP16;ERAL1;HAL;SPDYA;CTRC;TAS2R60;RPAIN;SLC44A3;LRSAM1;FASTKD1;C2CD2;SLC35F2;FAM69A;EDA2R;KHK;CASP14;ATIC;MECOM;ADAMTSL2;DFFA;PACRG;TIGD4;PCYT1A;PABPC5;MRPL47;ANO4;MS4A6A;PLSCR4;RAPGEF6;POPDC3;TMPRSS5;RPL12;KIAA1324L;PELI3;WNT8B;CYP7A1;RELB;GBX2;NRAP;ANO10;EXOSC3;SAMD3;CD55;UTP6;SPRYD4;LRRC27;GSR;KRT13;PRSS37;TMEM62;DMRT3;UBE2G2;PUS7L;GLRA4;SLURP1;ADAT2;SPSB2;FABP5;KLHL8;OCM;CENPQ;GALNT12;DSCC1;DOCK11;BMPER;SIT1;CFL2;SNIP1;NUDT17;CAPN1;STK32A;RPTN;GHSR;DIO1;TNNI3K;GEM;PGF;ADAM19;ERICH6B;MSH2;ADAM9;CHODL;COPB2;TBC1D19;CALCB;BEAN1;GMPR;GLYAT;UBR1;GPR82;MTM1;STK31;HMBOX1;NEUROD4;AANAT;ISOC1;THEM4;MAGEA11;SLC15A5;IP6K3;SLC38A4;MFAP3L;SYT3;LAYN;FANCE;LSM3;IL7;KLRD1;ZNF654;SLC26A5;TRIM72;COL14A1;DOCK8;GPHN;LMOD2;TMEM104;SPR;OR8D4;TAPT1;ITGA4;DIS3;OR13G1;MUM1L1;AXIN1;IRAK3;HTR3A;DDX52;UTF1;NPEPL1;OAS1;NRG4;IGDCC3;RBMS1;KCNA10;ITGA6;RALA;PTX4;TM2D1;OR4K1;LENG9;P2RY2;TMEM207;DNAJB7;TAS1R1;TRIM42;EGF;KCNJ14;SYT15;APOBR;EXOG;TSHR;SGPP1;TBX15;P2RX6;CCS;CLCN5;PPP2R2B;PMP22;FSIP2;UMODL1
mantle zone of r6Ve	203/301	0.3899844215911741	0.7981753988121881	0	0	1.0439380058024126	0.9830226419049609	CLDN2;CLDN1;ABCA13;AQP1;NDST2;LIPE;COMTD1;HOXA9;GJA3;HOXA2;SCAPER;TNS1;EIF2A;TAAR9;KRT5;C9ORF64;SFRP1;HOXB2;LIPT2;TMTC3;TAS2R46;MRPL10;OTOA;MIER3;CEP70;PPY;NAALAD2;TRPM3;VASP;GSDMD;ACE;RNASE11;FZD4;TREX2;ABCA4;ABCA7;LYZ;XKR8;TCN2;GJB3;CYP2S1;MYO5C;ID1;GALNTL5;PCDHB5;BPIFC;FERMT3;CC2D1B;GPAA1;DIS3L;BRCA1;LIMD1;MRPL34;PIGX;ZCWPW2;SLC22A15;TSPO;PLEKHN1;JAK3;LRRCC1;MSGN1;EMP1;MMEL1;ELOVL7;VAMP8;NCR1;PAX8;PAX7;CLDN14;GAS2;VWA1;TLR5;HMX1;PKN3;UQCR10;KCNA7;TYMS;CYP7A1;RASIP1;LYZL6;TMEM169;GGA3;UCP3;MSX1;RIC3;ZNF341;MGMT;TMEM61;ADAM32;FMO5;BATF;KBTBD3;GHRH;ZNF454;SLC28A3;GALNT12;KLB;ACAA2;CD80;LY75;OGDHL;ACRBP;ENPP4;TEKT5;CA14;GEN1;MREG;CSGALNACT2;PRSS58;TC2N;KRT73;FAM161A;LY6D;SHC4;PMEL;ZC4H2;ITPR2;UBFD1;PDS5B;ACACB;LRRC52;OR51S1;SLCO1B3;SMYD4;OTX2;C16ORF58;NDP;SLC15A4;PDZD7;ANKRD34B;NEK9;KL;HELQ;FANCM;ESRRG;ZFP69;IL6;IRAK1BP1;PTPRC;TRPV6;UBXN10;NAT2;TMEM237;TRPV4;CNOT2;CLEC6A;SCGB3A1;ALPL;KLRD1;ZNF654;FBN1;MDM1;TRIM72;C2ORF42;BMP10;C4ORF51;TMEM225;SPR;ADAMTS1;TIMM17A;DNMT3B;C8ORF82;UPP1;ZNF764;METTL15;TTC34;MKKS;GPX2;GIF;C4ORF47;TBC1D9;DUSP28;INMT;HPDL;UBE2R2;CCDC42;CATSPER2;BCL2A1;PCOLCE2;CDNF;ZBTB49;ASB14;ASB12;CXXC4;TSPAN32;TTR;DDT;TMEM207;C3ORF33;KCNJ1;OR51E1;PCDH9;TRAT1;KCNJ13;SPAG4;C1ORF146;CABLES2;KLF1;TBX15;TAF5;SLC24A5;CCDC61;TBATA
mantle zone of r8Lim	203/301	0.3899844215911741	0.7981753988121881	0	0	1.0439380058024126	0.9830226419049609	ADAMDEC1;RGSL1;AQP9;CISD2;SPINT4;LIPE;LGALS1;MYC;MYB;HOXA2;AGFG2;SOX5;UNC93A;MALL;IDNK;RIN2;CCDC83;TSTA3;ZNF24;APH1A;MRPL20;PCBP3;ST8SIA4;SNX8;NR2C2AP;ST3GAL3;GSDMD;SRPK3;SIAH3;SLC10A1;TREX2;NBEAL2;ABCA7;PARP16;ATP4B;HAL;XKR9;PCDHB2;GPR183;MRAP2;SLC44A3;LRSAM1;SIGLEC9;WFIKKN1;GPR22;FAM69A;PTPRM;GPT;PTH1R;KHK;PIGX;ATIC;KRT28;RRP12;DENND2C;TIGD4;ATMIN;SYK;APOBEC4;BHMT2;MRPS22;MSGN1;INSRR;RNF168;BACE2;MS4A6A;NCOA7;HMX1;POPDC3;TMPRSS5;IDUA;WNT8B;KCNA5;HSD17B7;TYMS;LYZL6;GSC;SCAND1;CCL19;IL12RB1;GPHA2;SAMD3;EXOSC1;PMS1;GPR157;CDKN2D;CDX2;TMCO3;PRSS41;DHRS7;GLB1L;VEPH1;GHRH;ALMS1;ESYT1;ENGASE;GALNT12;CHRM2;SCARB1;GOLT1A;ANKRD33;GPR63;CASC1;ACRBP;EIF4ENIF1;SIT1;MPZ;SCN9A;CAPN1;ZNF444;RAB2B;GHSR;CDKL4;ANKRD49;PAM16;ATP1B4;MAT1A;NCCRP1;ADAM19;RAB32;PLA2G16;ADAM9;UBE2V1;ADAM7;WDFY4;SPATA9;PSEN1;SLC9A3R2;AANAT;CASKIN2;TCTEX1D2;MYH13;LRRIQ4;WNT1;SLC15A5;FAM83B;FGF21;BTNL9;ISG15;KLHL24;FANCE;LSM4;LSM3;CXCL10;REEP4;FGF19;BLMH;ZNF654;OR13A1;NFE2L2;COL14A1;DOCK8;TAT;DBH;HAPLN1;PIK3CG;METTL14;DBP;PTER;CYP2R1;BDKRB2;ITGAX;PDILT;TAS2R1;METTL15;OR13G1;DNMT3A;DUSP28;ETV3;DCN;IQCH;HAUS1;OAS1;ASPG;RBMS1;IRF6;SLC24A1;RGS19;CATSPER2;CCDC68;TM2D1;NOD2;TFPI;FAM169A;MSTO1;DDT;TBX21;TNNI1;KLRG2;TAS1R1;TAS1R3;SEMA4A;SEPT14;CABLES2;ATOX1;KLF1;SLC4A8;P2RX3;XPNPEP2;PPP2R2B;CMTM2;SYCP3;MYO1G
peduncular (caudal) hypothalamus	203/301	0.3899844215911741	0.7981753988121881	0	0	1.0439380058024126	0.9830226419049609	SPON2;TMEM183A;FRMPD2;RXFP3;ZDBF2;LGALS2;FAM53A;CPNE2;ARL10;CCDC78;BSX;KRT8;COG2;SLC6A11;LDOC1;BHLHA15;UNC5D;TRHR;GABRG1;EML6;OR10V1;RFX4;CTXN2;CCDC82;CFTR;SDC2;MTTP;CD99L2;ZBTB5;RNPC3;PCDH17;ART4;NKAIN2;TRPM1;PRPSAP2;ADAMTS13;GALR1;DPH2;HCRT;JAG1;RNASE10;EAF2;IGF2;ABCA9;SLC16A10;PAFAH2;RPL3L;CABYR;AKR1B10;C19ORF47;FXYD6;PCDHB3;RPS21;CD200;LRRC36;ZCCHC12;PCSK1;MOGAT2;ADM;WFDC5;ARHGAP6;SLC6A3;SHD;CTSS;EFCAB9;EPM2AIP1;VMO1;SMPD2;LMBR1;SLC22A15;SPTLC3;ANKRD2;FEZF1;PRMT2;GPR35;TACR3;KRT34;NR5A1;SLC22A24;PLSCR1;CD200R1;GAL;CDC42EP2;VWA1;EXOC6;CD44;CLDND2;GRAMD1A;PNCK;WRB;GPS1;ASCL1;CRIP1;NFIL3;PLAGL1;GPC3;GPC4;GABRQ;CCL24;FOXB1;GABRP;P2RY10;TMEM176B;ECEL1;MYBPH;GPR50;FAH;OTOP3;KRT16;GSTA3;QPCT;IL17F;NUCB2;TTLL8;AMHR2;EPO;CHRM5;PMCH;OTP;GPR62;CXCL13;MPO;ARHGAP36;BMPER;MACROD1;GRB10;PITX2;TECTA;LMO1;CPA3;SCARA5;ANXA13;VASH2;SYPL2;CARTPT;FBXO10;C12ORF10;PHOSPHO2;CD8B;IAPP;MASP2;PKP3;SCG2;CUL7;MAGEL2;LY96;SLC1A4;FBLN1;NTS;C6ORF15;CCNB1;DHRS7C;CDH23;CLCA2;TAC3;CBX5;TFAP2E;CNOT10;ESR1;MYCBPAP;GPR101;FGFR3;TTC25;OXT;C2ORF49;TRH;NENF;UFSP1;TSPAN10;AP4M1;ADAMTS1;WDR6;GPX3;NGB;SSTR1;ADRA2A;ASPN;CDHR2;TMBIM6;FBP2;ITIH3;POLDIP3;SLC5A11;HDAC7;CLN3;CNR2;NNAT;CCDC180;UGT1A4;RBBP6;NCAM1;AAMP;ATOH1;CMTM7;KCNJ13;DLK1;BAIAP3;WEE2;CD5;ATP13A4;ASB4;RHEBL1;TNRC6A
periventricular stratum of CbH	203/301	0.3899844215911741	0.7981753988121881	0	0	1.0439380058024126	0.9830226419049609	OR8I2;TMEM41A;STMN2;TMEM91;SLC4A4;PREX2;ZMIZ1;BPIFA2;SPATA22;IGLON5;TMEM89;GJA5;RPS6KA1;ZNF846;ATXN7L1;ARL11;PAQR6;C9ORF131;FOXH1;SLC35C1;MTUS1;SOX14;UNC13D;ZNF717;RFX4;ANTXRL;NOBOX;ASTN2;SLC22A4;HEPACAM;KLK4;NKAIN4;PRDM16;OTOG;A2M;ST3GAL2;B3GALNT2;NFE2;CADM3;XCR1;ST8SIA2;SLC16A11;ISX;GNG13;BPIFB2;CABYR;ADCK2;STRC;SNAI1;RGL3;MESP2;COL18A1;BTG1;CDKN1B;GFM2;PTPRM;HIF3A;LRRC32;ARHGAP5;TAF7L;MMP25;KCNT1;MMP24;HEY2;CD37;TIMP4;APPL2;MYBPC3;DUSP5;METRN;GPR33;EN2;C20ORF173;POU5F1;TMEM177;FSHR;B3GNT5;CDC42EP4;CNKSR3;ACSBG1;GPRC5C;HBEGF;LRRC18;UNK;RELN;CHN2;UBN2;CORIN;GDF10;GABRA6;PCGF2;CARD6;PEX10;PLXDC1;MPP7;TTLL5;KITLG;STK17B;A4GNT;ZNF219;TRIP13;LGR4;TJP2;FOXA2;GALNT13;DGKD;POGK;TNC;GPR63;FAM107A;FAM107B;RAB43;FGF7;FAM3B;PIM1;ZNF687;TOR3A;RNF43;KRTAP13-2;FOXP4;MPEG1;PCP2;SLC9A3;SLC9A5;C6ORF136;LY6D;PKP3;DGKK;PXK;RAB5C;CCL3L3;RASAL3;SLC1A6;ZFP36L1;NEUROD1;STK36;OR51B6;THEM4;STAP2;TXNDC2;RAI2;WNT3;SPECC1;BHLHA9;OPN3;PTCH1;ANKRD22;CORO2B;MARCH4;ARHGAP33;PTPRB;ARHGAP31;DAP;DAO;LHX1;MNAT1;PCDHGB4;CHD7;ATP2A3;PTPN21;AFF1;SYNE1;GRM4;TMEM225;PSD2;ZIC2;PPP6R2;DMRTB1;BOC;CA4;ZIC1;CA7;BDKRB1;ERC1;C3ORF58;PELP1;NAA30;NAT8B;GRID2;ARAP1;ETV4;PATL1;SMC1B;DNM3;TEX13A;ALS2;ASPH;CTDSP1;HIST4H4;C14ORF39;KCNA10;PDE5A;PON3;SMARCD2;PLAG1;LCAT;CYTH3;MUC6;LGI4;SPRY4;TBX10;ASB2;C8ORF76
periventricular stratum of PO1	203/301	0.3899844215911741	0.7981753988121881	0	0	1.0439380058024126	0.9830226419049609	TMEM183A;TRIL;FRMPD2;CWH43;LOC728392;HTR4;ENO4;RXFP3;ZDBF2;IL4I1;GJA1;BPIFA1;GOLGA5;HOXA3;CPNE2;ARL10;ACOT8;WSB1;CACNA2D2;ACSL5;SLC6A11;KCNK16;UNC5D;TRHR;GABRG1;TRIB3;CCDC82;SAR1A;MAGED1;SDC2;MTTP;CDCA7;C12ORF60;CD99L2;RNPC3;ADAMTS12;PCDH17;DYNC2LI1;COMMD8;HESX1;NGFR;GPR17;TMEM190;MTHFR;RASSF8;PBX1;LPAR5;ARMC10;PNOC;FXYD6;RPS21;TP73;LRRC36;SPAG16;ZCCHC12;PCSK1;GRIK1;WDR46;CTSS;ARHGAP4;LFNG;EPM2AIP1;ZMYM3;DNER;GPRASP1;ERMAP;TMED4;ZNF483;CHST7;SLC32A1;PRMT2;C17ORF80;VAV1;BACE2;GAL;PDIK1L;TMEM106C;PCYOX1;MAGEH1;WRB;DERL2;SNX33;ASCL1;EXOSC6;FSTL5;ANKMY2;EPYC;ORMDL3;TM4SF20;GPC3;ZSWIM2;GABRQ;GSX1;TMEM176B;GAD2;GTF2H2;VAX1;BLCAP;MZT1;ALDH4A1;SPCS2;TTLL3;TTLL8;ANKRD39;AMY2B;OTP;EPX;ARHGAP36;GRB10;TOM1;PCDHAC1;PDGFRA;SPINK1;RPS7;SHISA2;CARTPT;CASD1;FBXO10;PGD;PGC;PDIA6;GEM;TMX4;CD8B;OR9A2;PGR;LY6H;SCG2;IQCA1;MAGEL2;GPR87;EFNA5;NTS;ZFP57;CLCA2;NDN;KLHDC10;CBX7;ZFHX3;RAB4B;CBX5;CAV3;DNAJC11;ESR1;GNL3L;HOOK2;GPR101;LHX9;CNTNAP2;ACADVL;OXT;C2ORF49;TRH;NENF;WISP1;TSPAN10;ACOXL;WDR6;SGCG;RBM6;GPX3;NGB;APOA1;TSN;TMEM212;TMEM9;SLC25A13;PSMB11;ITIH3;GTF3C5;PPM1M;NLRC5;SLC5A11;TM2D3;HDAC7;CLN3;GTSF1L;NNAT;CCDC180;RBBP6;EPS8L2;PRPS1L1;MEST;AAMP;S100PBP;NTRK1;METAP1D;RNF25;QPCTL;KIAA1024L;DONSON;LCA5;OPRK1;FOXJ1;DLK1;BAIAP3;DNAJA4;P2RX1;SYT10;ATP13A4;ASB4;MMACHC;SSBP4
periventricular stratum of Pal	203/301	0.3899844215911741	0.7981753988121881	0	0	1.0439380058024126	0.9830226419049609	CPNE5;HPSE2;TTLL10;FRMPD2;WDR86;CALML4;AQP1;SOX2;CNST;SOX8;HEMK1;CXADR;CCDC78;CACNA2D3;PHKA1;MYO7A;CEL;GBGT1;BCR;TIAM2;PARD3;RRAGD;RBP1;ARMC4;COL8A2;KCNQ5;SPATA18;EZR;KIAA1211L;PPP1R32;TTYH1;C7ORF50;RIC8B;PRAMEF12;FLRT3;PENK;GSG1L;TRPM3;EGR1;CDK19;EGR3;ACE;GPR15;BCL11B;CIDEC;C1ORF189;PCDHGA10;ARTN;PPP1R1B;ID4;STRN;LRRC36;TOP2A;SPAG16;CLIC3;CCDC125;WFDC2;SMPD3;CSRP2;EDN1;TESC;CCDC114;TACR1;F5;MN1;C20ORF96;INF2;DMC1;CDC42EP3;RDH5;RARB;KCNA4;CXCR4;KCNA5;APOLD1;ADCY5;PPP1R2;SERTAD4;GPC3;GCNT3;PTCHD3;ZSWIM6;GABRD;REM2;CBR3;MGMT;GAD1;ECEL1;GAD2;POU4F3;SH3RF2;GPR149;MSRB3;TTLL8;NEK11;GALNT13;ACAA2;DGKB;CHRM4;F13A1;ZBTB20;DOCK10;RGS2;CCND2;PABPC4L;SNIP1;SLC16A8;RGS9;RPTN;DGAT2;DEFB116;PCOLCE;CARTPT;TRAIP;ENKUR;POU3F4;CLEC4D;FRMD8;ELMO3;SRSF7;C11ORF96;IQCA1;C3ORF70;DLX6;GPR88;LPO;GPR83;NTS;AK7;NID2;NPAS2;GRK5;TCTEX1D1;DRD1;PLTP;IVNS1ABP;OSBPL8;WFS1;RARRES2;GNAL;KIF18B;FAM151B;TMEM237;CDK4;TRPV4;ST6GALNAC2;CRYBG3;LRRK2;PINX1;CLEC14A;PPP1R9A;FOXM1;DNALI1;NETO1;HYDIN;PHACTR1;MAN1A1;CA9;GAL3ST2;TRPC4;RNASET2;TBC1D8;KCNAB1;LCA5L;PCDHGA9;CCNA2;ARHGAP10;CATSPERB;ADORA2A;COL6A1;CDHR3;EFHC1;CDHR4;TRIM59;SOWAHA;KDM3A;CEBPD;GLT6D1;PBXIP1;RASD2;ACVR1C;TTR;ERICH1;GNG7;TIFA;SPOCK3;RGS20;CCDC180;S100PBP;KCNJ2;LINGO3;RRM2;KCNIP2;FOXJ1;ZIC4;BAIAP2;CD4;PDE10A;PRC1;TNIP3;PDE7B;PTPN5;UNC79
periventricular stratum of r1Ve	203/301	0.3899844215911741	0.7981753988121881	0	0	1.0439380058024126	0.9830226419049609	WDSUB1;CBLC;WDR86;CLDN2;C9ORF50;AQP1;NDST2;GJA3;SOX17;GJA8;EIF2A;KRTDAP;IQCF5;HEMK1;COG7;NHLRC3;KRT5;MIF4GD;ARMC2;COL8A2;TRIM14;PRR15;NHLRC2;FREM1;CCNO;TAS2R40;STXBP3;CFH;STXBP4;CWF19L2;SLAIN2;PRDX4;NAALAD2;FAM180A;CEP192;VASP;CDT1;RABGAP1L;WDR59;INTS2;SLC35E3;FZD9;CP;ABTB2;ID3;HBP1;RBAK;COL18A1;CCDC121;LRRC10B;CETN2;CROT;LRRC1;GYS2;ZCWPW2;SDF2;CCR4;CTSC;CCR2;FOXD4;CCDC113;NSUN3;KRT34;TMC7;GP1BA;ANO7;ELOVL7;F5;HADHA;TAL2;DMC1;TLR7;PRMT9;CRB2;CCDC103;CST8;MIPOL1;ALS2CL;OR4C45;ATP6V1G3;SLC17A4;RFTN2;NFYA;COLCA2;MGMT;CARD9;ADAM32;CRYBB2;TUBE1;SNX22;KAZALD1;FAP;DPY19L4;ETNK2;ZNF217;IL17D;IL18R1;ZNF454;ACAA2;STEAP4;AMHR2;F13A1;LOXL4;SDR9C7;LOXL2;CCND3;CDH3;TEKT1;SVEP1;NUDT13;CA14;GEN1;PDGFRB;UNC5CL;FBXW8;CCDC157;KERA;SYPL2;PRPF4;DOK7;LY6D;ELMO3;FSCN2;S100A8;C21ORF62;FBN2;KCNE2;CBFB;GPR119;CCDC146;C5AR1;ITPR2;LPO;PDS5B;NID2;AK8;STK36;ZBBX;BTLA;SMYD4;OTX2;SOCS4;KL;HELQ;AMBN;FBXO36;ZFP69;PTPRC;LRFN4;UBXN10;TRPV4;CNOT2;RLN3;FBN1;TTC25;DOCK7;SLC40A1;DBI;GM2A;CA9;MAPK1IP1L;UNC45B;ABCC4;MKKS;EMX2;PLA2G12A;RNASET2;TBC1D9;INMT;DDX19B;ELF1;RASA4;NDUFS6;C14ORF39;ITGB1BP2;C2ORF50;ITGB3BP;SLC25A13;TRABD;BCL2A1;PCOLCE2;SEMA3B;LRP5;ASB17;C1ORF158;KIAA1328;TTR;ERBB3;TIFA;MARVELD3;TMEM207;LRRC8A;RILP;RNF20;MCOLN3;PDE6H;GFER;SOD3;TSPO2;ST5;SLC25A31;SLC24A5;NUP37
periventricular stratum of r6BM	203/301	0.3899844215911741	0.7981753988121881	0	0	1.0439380058024126	0.9830226419049609	TMEM41B;THUMPD2;DNHD1;CLDN2;DCAF4;AQP1;SOX18;LRAT;CCNL1;EIF2A;SERPINF1;SACM1L;BOLA1;EBF2;SCRIB;PDZK1;FRS3;MIP;NOBOX;FREM1;SHOX2;SDR39U1;PRDM14;C7ORF50;FAM124B;GALR2;NPBWR1;LDHD;SNX6;ACE;FZD4;IGF1;PARVB;PBX1;CTRL;FXYD3;AVL9;MOCS2;GMEB2;GRIK4;LIMD1;PCSK4;DMBX1;THTPA;CSRP2;CLDN23;KIF13B;RBPMS2;CGNL1;TOP3B;FOXD1;NCOA4;TMC7;NME5;ELOVL7;SYN3;GFRA3;OTOR;TMC4;GFRAL;ALDOC;KIFC3;RNF166;CSTB;OCA2;TMEM72;GREB1L;CCDC106;PBLD;REM1;OLFML1;DNAJC5G;CORIN;CDKN2B;GABRA6;COLCA2;MCF2;PNMA5;PNMA3;SNX22;FMO5;GPR141;KRT18;ETNK2;GHRH;CYP20A1;TRIP11;ALLC;CRAT;ATP8A2;UBE2D2;CIB3;KLHL32;OTP;H1FOO;RGS5;FAM3B;RAG2;FADS1;SLC16A5;PDGFRB;BIVM;DGAT1;ATG9B;IGFBP3;NRBP1;TOM1L1;PRPF4;CLEC4D;DOK7;C18ORF54;DYDC2;DSC2;SRSF9;CD274;ABHD2;FUT4;SYCE3;KLC4;ADAP2;NDP;SLC15A4;PDZD7;ANKRD34B;KL;STIL;KLHL25;ODF3;SRD5A3;ESRRB;ZFP69;PTPRC;TMEM237;ITGA11;PDCL;TUBGCP6;CSPG4;PYROXD2;BMPR1B;PGPEP1L;TAS2R7;UCN;KCNK7;KCNK9;MAST4;SYCP2;LAMC3;SLC2A2;CXCL3;TAZ;DUSP13;DHTKD1;C4ORF51;SNAPC1;SNAPC2;TSHB;UTP15;CCDC38;TTC34;MKKS;ABCC2;TBC1D9;IQCD;INMT;GREM2;ALS2;ELF4;IFNE;IRF7;XCL1;PKHD1L1;BLVRA;TSSC4;PCOLCE2;FRRS1;SEMA3B;ASB14;DENND3;NLRC4;KRT84;TTR;ZNF507;HLX;NHS;LRRC8A;PDE6B;DNAJB7;UBQLN3;TTC12;KCNJ8;TRAT1;CDC42BPG;CCDC58;LAMB1;SOD3;MAPK12;POU2AF1;ZNF616;MAB21L2;SLC25A31;SLC24A5;MBTPS2;CCDC61
plexiform layer of TuPal	203/301	0.3899844215911741	0.7981753988121881	0	0	1.0439380058024126	0.9830226419049609	HPSE2;ARR3;RPS6KA3;GNAT2;TMEM88;PPAT;EARS2;ARL11;SYTL5;PRKAB1;RUNX3;UPB1;BCR;PARD3;SPATA13;WDPCP;TRIB3;PADI4;ATP6V0D2;CFB;KPRP;SLC22A3;CRABP2;SLC22A1;TMTC1;DEDD2;RIC8B;FLRT3;PLAC1;GSG1L;OTOF;ICOS;ARGLU1;NR2C2AP;ZBED3;PCDHA6;NFE2;CDK19;SH2D1A;CNFN;RPE65;CYP26A1;HAL;FAM135A;FXYD4;STRN;HOXD3;INTS12;TCF21;C1QTNF7;RIOK1;RALGPS2;TCF15;GPBAR1;C12ORF50;PTGR1;F3;CLDN10;FCER2;SLC22A24;CDC42EP5;CDC42EP3;MATN1;RARB;VWA2;TLR7;GUCY2D;CCDC103;SPESP1;SLC43A1;CRYBA1;KCNA5;TMEM164;ADCY5;TMEM71;PBLD;PPP1R2;BTAF1;CUX2;GCNT3;ZSWIM6;GABRD;CBR3;BIK;LAPTM5;SH3RF2;KRT14;GPR149;ZNF217;FILIP1;IL17F;ANKRD60;MAGEB16;GUCA1A;SDR9C7;LZIC;EPX;MPO;CAPN9;DMBT1;PEBP4;CCRL2;SNIP1;EPPIN;PAPOLB;TMEM38B;SLC39A2;RGS9;NANOS1;UGT2B10;PDIA2;KRTAP13-2;HFM1;VRK2;HHIPL1;UTRN;ABCG2;KCNE4;COX15;DLX6;GPR88;CREM;GPR83;MRO;NTS;SLC1A7;MCHR1;SNTG2;CCNB1;TMEM125;MED31;TASP1;SMYD1;SMYD3;LLPH;DRD1;TAC1;WNT2;BCL9L;OSBPL8;STIL;PSAPL1;SMURF2;WFS1;FBXO36;SSH2;FBXO32;SELE;GNAL;UST;MYF6;SLC26A5;CRISP2;ZNF770;CALR3;RNPEPL1;CRYBG3;LRRK2;PCDHGB3;TMEM220;DBP;LRRTM3;TRPS1;DMRTB1;PGM3;ITGB8;MYBL1;MRGPRX3;SPATS1;C4ORF47;IRAK3;ASPN;ARHGAP10;ADORA2A;ZNF516;CDHR3;EFHC1;IRF5;EFHC2;ITGA9;RGS18;HIST1H2BI;OR10P1;CYP3A7;RASD2;ARL13B;GNG7;NUP43;GBP2;SH2B2;LINGO3;ANGPT2;SLC12A1;HSD3B1;OPRK1;HTR5A;PDE10A;POU2AF1;MGAT4A;ALDH16A1;CCM2;PDE7B;PPIL3
pretectal tegmentum	203/301	0.3899844215911741	0.7981753988121881	0	0	1.0439380058024126	0.9830226419049609	SLC46A2;TTLL10;MRGPRF;MRGPRD;NADSYN1;ANTXR1;LIPA;ABRA;RASSF6;PGLYRP1;BVES;ARL14;EBF3;SLC6A11;LDOC1;CMBL;ZFYVE19;TMEM79;ORAI1;CTXN2;OR5A1;CFTR;PLA1A;EXD1;SLC45A2;TAS2R41;SDC2;MRPL19;TWIST2;SLAIN2;ACMSD;GJC3;OTOA;PPP3R2;ARSK;PLEK2;NTSR1;C19ORF38;SLC10A4;SLC10A1;PBX3;IGF2;CDC6;FAM136A;GP6;MRPL21;CABYR;TH;PCDHB3;RET;INVS;HMX3;TMEM110-MUSTN1;SLC6A3;SHD;LETM2;VMO1;NUDCD2;GAST;SERPINB4;BATF3;ZYG11A;PRMT7;NSUN4;KCND3;TACR3;PRPF40B;EN1;GFRA1;PAX5;EMP3;KRT32;CD200R1;TEDDM1;ANGPTL3;PIGL;LRRC3B;MAGEH1;GRP;CCDC103;TMPRSS3;COL11A1;PTGER3;CRYBA1;VWCE;LYZL4;CYP17A1;FAM184A;SLC17A8;P2RY10;GCH1;KLHL1;CRYBB2;CSHL1;POU4F1;BATF;SPSB2;NLRP12;FABP5;KCNS3;CAPZA1;CD69;PNPLA2;FOXA2;MAD2L1;FOXA1;SEMA5B;CHRM5;RASL11A;CXCL13;FGF3;PLB1;CLGN;TNN;SLC25A41;PABPC4L;PITX2;FAM81B;GHSR;CHRNB3;HGD;KCNH8;VASH2;PHOSPHO2;FAM161A;LOX;LIX1;MFNG;IAPP;FSCN3;NSMAF;C17ORF98;CHRNA5;STK39;FBLN1;LPO;THADA;NPAS1;GPR82;DHRS7C;SLCO1B3;OR51B6;LRRC69;ANKRD34B;SLC37A2;ANKRD24;ESRRB;ISG20;IGSF10;FGF16;RLN3;RAD9B;TMEM45B;ALK;UCN;PLEKHF1;SPO11;ITGAE;NENF;TSPAN12;PIK3C2A;HMGCS2;SLC13A2;OR52I2;HSDL1;UGT1A1;PLA2G4A;UPK3A;IQCJ;C1QL2;TGFBR1;ASPN;CDHR2;ALDH1A1;AMTN;ANG;IRF6;SPEM1;CNTNAP4;DDC;PPM1N;DBX1;FAM169A;NTN1;NTN3;IL1RL1;PARD6A;SV2C;AWAT2;NRIP2;TIFA;BNIP2;UGT1A4;TIMM8A;PCDH9;APOC4;OPRK1;DLK1;SLC4A9;ZNF618;NEURL3;MGP;C8ORF76
r2 part of ventral lateral lemniscal nucleus	203/301	0.3899844215911741	0.7981753988121881	0	0	1.0439380058024126	0.9830226419049609	OR8I2;LRRC14B;CHIC2;AQP9;ANTXR2;ACCS;CYB5D1;RINL;SOX18;CYP1B1;LIPM;HES6;ARL14;NHLRC3;FOXH1;RNASE6;PDZK1;DEPDC1B;CRISPLD2;RABL3;PFN4;KCNQ4;CYP2E1;SLC22A6;SLC22A1;CDCA7;LYPD5;MEFV;PPL;NKAIN4;ADAMTS13;APOH;SLAMF7;PLAC1;PLEK2;SCN3A;C9ORF152;SLC16A12;NR0B1;RNASE13;OR51I1;MCAT;ELL3;RPE65;VANGL2;GJB1;LPAR5;PARVG;CYP1A2;MYO5C;NOX4;TDGF1;CD320;BPIFC;FKBP11;MYOM1;MTMR10;SLC44A4;TINAGL1;C2CD3;MOGAT2;MOGAT1;MMP20;ANKRD2;LDLRAP1;ERMAP;CCR2;CHST9;CNTD1;TMEM150B;SERPINB1;TCF15;NSUN3;VAV1;GFRA4;NRN1L;TNNT1;CDC42EP5;VWA1;CLDN18;CDC42EP1;RGR;DNASE1L3;LRRC18;FITM1;AOAH;CST8;METTL21A;ADCY7;LYZL4;RASIP1;NKD1;ADAM28;GSC;HSD17B2;METTL4;IL12RB1;GPC6;OR4B1;ZSWIM3;UBL4B;GABRP;P2RY10;CDX4;GCH1;PCGF5;STAT2;DMRT3;CSHL1;GNMT;ETAA1;AGBL3;PNPLA2;KCNG2;PRDM9;GIMAP6;TSEN2;SYDE1;CAPN9;GRAP2;CCRL2;OR13D1;RPTN;CD177;OR1B1;HGD;KRT79;SDCBP2;LOX;LIX1;MFNG;IAPP;MASP2;INO80C;TNFRSF11B;GPR84;BCL2L10;CCNB1;YBEY;TMEM129;CHAD;FANCI;KLHL25;NEK5;GFPT2;FANCB;FBXO30;GFAP;MARCH3;PLCXD3;CDK1;RNF183;XAF1;KCNK5;ST6GALNAC1;ACSM2A;FASLG;RLBP1;FTCD;SNAPC5;TMEM101;UPK1B;HYDIN;HMGCS2;EMX2;SLC13A3;FIGLA;SSTR5;MYH3;ACTBL2;DPPA4;TMEM215;LCK;CNGB3;DNASE2;AGXT;OR51F2;GTF2A2;FRRS1;TSGA10IP;SLC5A11;IL1RL1;ERICH1;P2RY2;C3ORF30;KLRG2;TNNI3;CACNG1;GBP4;C2ORF76;USP25;ANGPT1;FBXL18;SLC50A1;S100B;SVOPL;TSPO2;MYO1C;P2RX3;MAB21L1;PMP22;TRIM36;MYO1F
r4 part of pontine raphe cell population	203/301	0.3899844215911741	0.7981753988121881	0	0	1.0439380058024126	0.9830226419049609	CCDC89;THUMPD2;CBLC;LCTL;TSKU;RASSF6;ROPN1L;SNRPD3;DIP2C;ST6GAL2;TYW3;OMD;GTPBP8;FRS3;PPP1R3F;RRAGB;HECW1;PIH1D3;ORAI1;NHLRC1;ZSCAN29;ZNF275;TMTC3;A1BG;C9ORF72;MRPL10;C12ORF65;ZMPSTE24;PLAC8;FAM160B1;COMMD8;FAM124B;PPCS;NHLH1;PLAC1;CEP72;PCDHA2;TRPM6;CDR2;SNX6;FAM78B;KIAA0391;C9ORF85;TADA2B;RNF222;BPIFB4;GKAP1;CYP2S1;NDUFAF2;GALNTL5;NANOG;AVL9;MRAP2;NODAL;DCP1B;VSX2;C2CD2;QPRT;ZCCHC17;PHF7;PCSK4;CHAF1B;KIF13B;FAM170A;UPF2;DENND2C;MANBA;NSUN4;GAB1;SIRT4;ZDHHC12;MMEL1;NME5;INCENP;GFRAL;TFF3;POT1;SMTNL2;CHST2;SLC29A2;CSTB;KIAA1324L;DERL3;STX18;KCNA3;PRSS42;REM1;ERMP1;FTMT;EPCAM;SPP1;AGR3;ZSWIM7;GPHA2;CORIN;CD72;COLCA2;LRRC27;WNT7B;CARD9;PNMA5;NR1H4;SLURP1;KBTBD3;CAPZA3;KRT16;JKAMP;AGBL2;TRIP11;ESYT1;RTN4IP1;ALLC;TJP3;ZNF454;CD83;HP;MUM1;KLHL34;OTP;PLB1;FAM198A;DMBT1;SALL3;CHCHD1;PCDHAC1;G6PD;CSGALNACT2;FAM118A;GPR75;OR2T8;PDGFRL;GEM;PGF;RAB30;PHOSPHO2;CLEC4D;C1ORF115;LYG1;SLCO2A1;UTRN;DSC2;PSEN1;FAM83H;C6ORF15;TPO;MED31;CDH23;ZNF786;ZNF665;PDZD7;ANKRD28;YARS;EIF2B3;CCDC138;AMBN;COQ7;AICDA;G6PC3;LRIT2;FGF19;TBXAS1;TAS2R7;RBM27;PRR9;HAPLN2;OASL;INSL6;PLCZ1;RB1CC1;PGM3;ERC1;COLGALT1;TSHB;UTP15;MKKS;ABCC2;NUP133;CCDC36;NDUFC1;ALDH1A3;ITGAD;ELF4;IL1RAPL2;DSG4;TMEM45A;COLEC11;DENND3;TFPI;KRT84;RAB20;MSTO1;DDT;HLX;TBX21;LRRC8C;LRRC8A;SEMA4C;SPAG4;APOBR;TRIM36;TLL1;C2ORF72;CCDC61
r6 part of nucleus prepositus	203/301	0.3899844215911741	0.7981753988121881	0	0	1.0439380058024126	0.9830226419049609	TMEM41B;THUMPD2;DNHD1;CLDN2;DCAF4;AQP1;SOX18;LRAT;CCNL1;EIF2A;SERPINF1;SACM1L;BOLA1;EBF2;SCRIB;PDZK1;FRS3;MIP;NOBOX;FREM1;SHOX2;SDR39U1;PRDM14;C7ORF50;FAM124B;GALR2;NPBWR1;LDHD;SNX6;ACE;FZD4;IGF1;PARVB;PBX1;CTRL;FXYD3;AVL9;MOCS2;GMEB2;GRIK4;LIMD1;PCSK4;DMBX1;THTPA;CSRP2;CLDN23;KIF13B;RBPMS2;CGNL1;TOP3B;FOXD1;NCOA4;TMC7;NME5;ELOVL7;SYN3;GFRA3;OTOR;TMC4;GFRAL;ALDOC;KIFC3;RNF166;CSTB;OCA2;TMEM72;CCDC106;PBLD;REM1;OLFML1;DNAJC5G;MSX1;CORIN;CDKN2B;GABRA6;COLCA2;MCF2;PNMA5;PNMA3;SNX22;FMO5;GPR141;KRT18;ETNK2;GHRH;CYP20A1;TRIP11;ALLC;CRAT;ATP8A2;UBE2D2;CIB3;KLHL32;OTP;H1FOO;RGS5;FAM3B;RAG2;FADS1;SLC16A5;PDGFRB;BIVM;DGAT1;ATG9B;IGFBP3;NRBP1;TOM1L1;PRPF4;CLEC4D;DOK7;C18ORF54;DYDC2;DSC2;SRSF9;CD274;ABHD2;FUT4;SYCE3;KLC4;ADAP2;NDP;SLC15A4;PDZD7;ANKRD34B;KL;STIL;KLHL25;ODF3;SRD5A3;ESRRB;ZFP69;PTPRC;TMEM237;ITGA11;PDCL;TUBGCP6;CSPG4;PYROXD2;BMPR1B;PGPEP1L;TAS2R7;UCN;KCNK7;KCNK9;MAST4;SYCP2;LAMC3;SLC2A2;CXCL3;TAZ;DUSP13;DHTKD1;C4ORF51;SNAPC1;SNAPC2;TSHB;UTP15;CCDC38;TTC34;MKKS;ABCC2;TBC1D9;IQCD;INMT;GREM2;ALS2;ELF4;IFNE;IRF7;XCL1;PKHD1L1;BLVRA;TSSC4;PCOLCE2;FRRS1;SEMA3B;ASB14;DENND3;NLRC4;KRT84;TTR;ZNF507;HLX;NHS;LRRC8A;PDE6B;DNAJB7;UBQLN3;TTC12;KCNJ8;TRAT1;CDC42BPG;CCDC58;LAMB1;SOD3;MAPK12;POU2AF1;ZNF616;MAB21L2;SLC25A31;SLC24A5;MBTPS2;CCDC61
r6 part of the vestibular column	203/301	0.3899844215911741	0.7981753988121881	0	0	1.0439380058024126	0.9830226419049609	CLDN2;CLDN1;ABCA13;AQP1;NDST2;LIPE;COMTD1;HOXA9;GJA3;HOXA2;SCAPER;TNS1;EIF2A;TAAR9;KRT5;C9ORF64;SFRP1;HOXB2;LIPT2;TMTC3;TAS2R46;MRPL10;OTOA;MIER3;CEP70;PPY;NAALAD2;TRPM3;VASP;GSDMD;ACE;RNASE11;FZD4;TREX2;ABCA4;ABCA7;LYZ;XKR8;TCN2;GJB3;CYP2S1;MYO5C;ID1;GALNTL5;PCDHB5;BPIFC;FERMT3;CC2D1B;GPAA1;DIS3L;BRCA1;LIMD1;MRPL34;PIGX;ZCWPW2;SLC22A15;TSPO;PLEKHN1;JAK3;LRRCC1;MSGN1;EMP1;MMEL1;ELOVL7;VAMP8;NCR1;PAX8;PAX7;CLDN14;GAS2;VWA1;TLR5;HMX1;PKN3;UQCR10;KCNA7;TYMS;CYP7A1;RASIP1;LYZL6;TMEM169;GGA3;UCP3;RIC3;ZNF341;MGMT;TMEM61;ADAM32;FMO5;BATF;KBTBD3;GHRH;ZNF454;SLC28A3;GALNT12;KLB;ACAA2;CD80;LY75;OGDHL;ACRBP;ENPP4;TEKT5;CA14;GEN1;MREG;CSGALNACT2;PRSS58;TC2N;KRT73;FAM161A;LY6D;SHC4;PMEL;ZC4H2;ITPR2;UBFD1;PDS5B;ACACB;LRRC52;OR51S1;SLCO1B3;SMYD4;OTX2;C16ORF58;NDP;SLC15A4;PDZD7;ANKRD34B;NEK9;KL;HELQ;FANCM;ESRRG;ZFP69;IL6;IRAK1BP1;PTPRC;TRPV6;UBXN10;NAT2;TMEM237;TRPV4;CNOT2;CLEC6A;SCGB3A1;ALPL;KLRD1;ZNF654;FBN1;MDM1;TRIM72;C2ORF42;BMP10;C4ORF51;TMEM225;SPR;ADAMTS1;TIMM17A;DNMT3B;C8ORF82;UPP1;ZNF764;METTL15;TTC34;MKKS;GPX2;GIF;C4ORF47;TBC1D9;DUSP28;INMT;HPDL;UBE2R2;CCDC42;ITGA9;CATSPER2;BCL2A1;PCOLCE2;CDNF;ZBTB49;ASB14;ASB12;CXXC4;TSPAN32;TTR;DDT;TMEM207;C3ORF33;KCNJ1;OR51E1;PCDH9;TRAT1;KCNJ13;SPAG4;C1ORF146;CABLES2;KLF1;TBX15;TAF5;SLC24A5;CCDC61;TBATA
r9 part of spinal trigeminal nucleus, interpolar part	203/301	0.3899844215911741	0.7981753988121881	0	0	1.0439380058024126	0.9830226419049609	CHIC2;RGSL1;RRH;IKZF1;IKZF4;GLDN;ZNF729;TRIM29;SPATA22;C7ORF31;HOXA2;FBXO5;TNS4;ENTPD1;SLC34A1;EBF1;DDIT4;AGTR1;KCNQ4;HOXB2;RIN2;CCDC82;HOXB6;PTGFR;TSTA3;HEPACAM;C5ORF47;TRMT2B;ZNF24;FAM171A2;ARSI;OR6B1;HMGCLL1;OR51I2;RNASE11;BTBD16;INTS2;GP2;NBEAL2;CYP4F8;CNFN;XKR9;PCDHB2;BPIFB4;GPR183;NMU;SSPO;MRAP2;CCDC121;SLC44A1;FAF1;DPYS;ING5;SHH;MMP25;NKIRAS2;UBXN7;CCR5;LDLRAP1;TMED6;AASS;SERPINB1;FOXD1;CCDC113;AGTRAP;RHOF;KAT2B;PAX8;POC5;GAS2;PTRH1;TLR7;CLDN17;HMX1;TMPRSS5;AFM;CAPG;LYZL6;CHRNG;GBX1;CHRNE;GSC;HSD17B1;C18ORF21;UBTD1;GABRA2;UTP6;CDX2;NR1H2;ADAM32;DMRT3;KIAA2013;GUCA2A;MOS;GHRH;ALMS1;CENPL;IL17D;F2RL2;CRLF2;ENGASE;SEMA5B;GOLT1A;ANKRD33;MUM1;CDH3;SIT1;SALL3;MPZ;CA13;GEN1;MORC4;SPICE1;MAT1A;TC2N;OR2T8;RAB32;LYG1;ZNF438;ADAM9;RAB38;ADAM7;GEMIN7;FBLN7;SPATA9;PFKFB1;CD274;ANKRD16;PLD5;GLYAT;FBXO46;PKMYT1;HIGD1A;AK8;SCUBE3;AANAT;ESPNL;ADAP2;ZMAT1;FUT7;CASKIN2;VARS2;WNT1;C16ORF54;STIL;FBXO36;EPHX3;B3GALT5;ATG16L2;REEP4;NAT9;ZNF654;NFE2L2;ST6GALNAC1;RTP1;SLC40A1;PPWD1;PIK3CG;ADAMTS5;SART1;CYP26B1;H2AFJ;CYP2R1;TIMM17A;BDKRB2;HORMAD2;ZNF764;OIT3;PLA2G12A;GIF;SHROOM2;DUSP28;C15ORF48;RABEP2;ASPG;C14ORF39;DNASE1;ITGB1BP2;KRT81;CCDC68;ATP1A4;NOD2;JAKMIP2;GK2;PDLIM2;TIFA;ERBB2;IL21R;TNNI1;TNNI2;RILP;SLC36A4;TAS1R3;SEPT10;GALNT6;SEPT14;EVI2A;P2RX3;IMPDH1;GLOD5;SLC25A30;RGS10;CPVL
rhombomere 4	203/301	0.3899844215911741	0.7981753988121881	0	0	1.0439380058024126	0.9830226419049609	ADAMDEC1;AQP9;TONSL;ANTXR2;SLA2;C9ORF50;KRTCAP2;RNF115;RINL;MYC;LIPH;RASSF6;EARS2;SAMD11;SLC6A12;FRS3;SYTL4;FNDC8;CYP27A1;ZFYVE19;KCNQ4;MGARP;RWDD2B;CDCA7;TAS2R46;DAZ2;KLK3;PPL;C12ORF65;ART4;ADAMTS14;S100A16;PPCS;CEP70;PLEK2;PLK3;STK11IP;SIAH3;TMEM190;ABCA7;PAFAH2;IL22RA1;ANLN;GJB1;BPIFB1;ADI1;TMCC2;MRAP2;BPIFC;FKBP11;SLC44A3;ZFAND2A;QPRT;SECTM1;ADM;KIF12;SIPA1L2;MYOM3;SMPD2;ADAMTSL5;SPTLC3;ADAMTSL3;LDLRAP1;UPF2;FOXD4;CD53;RHOG;MRPL47;EMP3;TMC6;NCR1;CLDN10;FRG1;C19ORF25;TFF3;MATN1;PELI3;CRIP3;ERMP1;MTHFD1L;CARNS1;HSD17B2;SPP1;EXOSC3;GPHA2;HDX;SLC17A2;SAMD3;MPZL2;YTHDF2;F10;LRRC27;TMUB1;TTC9C;GLRA4;TUBB4A;ADAT2;GNMT;KRT16;GSTA3;OCM;ZNF217;ESYT1;ALLC;CENPQ;STEAP4;MPO;ACRBP;CDH7;FNTA;CAPN1;TMEM38B;ENPP6;COL27A1;BTN1A1;CDKAL1;PDGFRL;CLEC4A;KCTD9;RAB30;KIAA1614;PHOSPHO2;CCNE2;FAM173B;FKBP7;ELMO3;FBLN7;SEMA7A;COX16;GPR119;OR52D1;GPR84;TIMM50;SLC9A3R2;FBXO40;TMEM125;CHAD;CDH23;IMPG1;SLC38A4;HELQ;FANCM;NEK5;MFSD6L;TFPI2;ESRRB;ESRRG;INHBB;FBXO32;COQ7;NAT1;NAT2;FES;FGF19;TBXAS1;CASS4;OSTN;TAS2R7;MS4A5;COL14A1;INSL6;UPK1B;EFHD1;EMILIN2;HMGCS2;ZNF764;INSL5;DDX59;EMX2;GPX6;PLA2G4A;SHROOM1;DPPA4;TBC1D4;ELF4;CDH17;CLRN3;FRRS1;DBX1;PRR5L;PLG;TBRG4;SV2C;PDLIM2;DDT;TMEM207;TNNI3;TAS1R1;SLC36A4;IRX2;CMTM3;EGF;KCNJ13;CDC42BPG;S100B;SGPP2;POMC;P2RX6;CCS;WEE2;TLL1;SLC25A31;TAF5
secondary prosencephalon	203/301	0.3899844215911741	0.7981753988121881	0	0	1.0439380058024126	0.9830226419049609	VIPR1;CPNE5;ZDHHC8;KIAA1107;PREX1;RAVER2;GSC2;IER5;STARD3;EPHA4;ENTPD1;MEF2C;ARL15;LIMCH1;STARD8;ZNF281;MYL4;BCR;TIAM2;GPR161;RRAGD;CCDC86;KCNQ5;ZNF830;ANKRA2;NGEF;TRIM11;CGGBP1;MMADHC;KIAA1211L;ARX;KLK5;NLK;IQGAP2;KLK9;FAM171A1;GRIN2A;FAM124A;RIC8B;MICAL1;TSPAN5;GSG1L;EGR1;WNT10A;AFAP1L1;EGR3;BCL11B;ARPP21;CADM2;TMEM198;XKR7;CYLD;PPFIBP1;GIPC1;SNAI1;ECHDC2;STRN;ARF3;TOP2B;NAT14;SMPD3;PCLO;SIPA1L1;B3GALT2;DLGAP3;EXOC8;TNNC1;SLC2A12;DUSP6;IL17RA;CNKSR2;MN1;CCKBR;NOV;MMP17;PITPNM2;CDC42EP3;RARB;PLCB1;PDZRN3;DSCAML1;SMTNL1;SATB2;KCNA4;PRICKLE1;NOL4;ADCY5;FRZB;FAM184A;C16ORF91;GCNT2;UBTD2;ZSWIM6;CSMD1;KCNB2;DKKL1;KLHL2;TTC9B;DCBLD2;MAS1;ABI2;FOSB;FILIP1;ZNF697;CHRM1;PLXND1;DGKB;NCF2;CHRM4;CLEC18B;CDH9;FGF4;RAB44;SALL1;TBC1D30;TNFRSF8;SLC16A8;OIP5;RGS9;EOMES;TLE4;SPINK8;IGFBP4;KCNH7;TBR1;SLC9A2;CACNB1;ACAP2;SLC9A9;SIDT1;TNIK;KANK3;C11ORF96;SMYD5;DLX6;GPR88;CHRD;GPR83;DTX4;NPAS2;DPP4;TMEM247;PLXNA2;DRD1;IVNS1ABP;OSBPL8;DR1;AMBP;ZBTB16;TFPI2;INHBA;ARHGAP25;NR4A1;P4HA1;SP3;MAP3K10;SP8;ABCD2;DYRK2;LRRK2;FHL2;CELF5;DUSP14;RASGEF1C;PHACTR1;RBM7;KLF10;FIGLA;TBC1D8;RTN4RL2;SSTR4;ADORA2A;RASA2;CDH12;SOWAHA;LCT;KDM3A;CEBPD;CEBPE;LRP4;THBS4;DDN;RASD2;ACVR1C;ABLIM3;GNG4;CCL5;RGS20;PTK2B;CACNG3;KCNJ2;LINGO3;KCNIP2;PCDHGC5;SLC12A1;SYT16;CCK;ACVR2B;HS3ST2;CD4;PDE10A;KLF9;PDE7B
sublayer 6b of FCx	203/301	0.3899844215911741	0.7981753988121881	0	0	1.0439380058024126	0.9830226419049609	EPHB6;VIPR1;CWH43;FRAT1;C3ORF18;FGFR1OP2;SOX8;IER5;UNC13A;ST6GAL2;ESCO1;ALG6;PRKCB;LIMCH1;OMD;ZPBP;DKK2;SYTL2;MYL4;CHIT1;HECW2;KCNQ5;CGGBP1;MAGEB5;CDC42SE1;TMEM63C;VPS26A;PIK3R1;IQGAP2;KLK9;ZNHIT2;HIVEP1;ST3GAL5;TSPAN5;RAB11FIP4;NXNL2;TNFSF18;WNT10A;AFAP1L1;GDF1;MYO5A;ZNF32;TMEM196;ELL2;GIPC1;FBXL3;IGSF9B;TOP2B;SLC35F3;CETN2;SLC35F4;SETD7;GRIK3;IDE;SERPINA5;CHAF1B;PCLO;KCNT2;B3GALT2;ZNF365;TMED9;DUSP3;WNT9A;MRPL48;GFRA2;IL17RA;POU5F2;INF2;SDHAF2;TMEM33;TFEC;MMP17;C9ORF3;DNASE1L2;SATB1;SATB2;AKAP6;PRICKLE1;CENPB;TRAK2;CYP17A1;KIAA0753;EPS15;RPRM;NPDC1;YIPF1;CCL21;GTF2H5;SULF2;MIB1;VMP1;ZDHHC9;PNPLA5;PTF1A;FHOD3;GALNT14;INPPL1;HDLBP;HNMT;TM7SF3;SLC8A1;PPME1;TNFRSF8;PPFIA3;TPD52;NANOS1;TLE4;PPP1R16B;SPINK1;KDM2A;IGFBP4;KCNH7;ADAM10;TBR1;PCDHA12;TANC2;OLFM1;ACAP3;GPANK1;MELK;CACNB4;STIM2;FRMD8;RELL1;SCG3;LY6E;KHDRBS3;ARHGEF25;SLC1A2;EFNA5;IGSF21;AMDHD1;DPP9;PLXNA2;NPTX1;ARHGAP25;SELE;MARCH5;LRFN2;PIR;CDK1;SDK2;ALAS2;WDR4;HIST1H1T;GRM3;ARL5C;PPP6R1;PSD3;BLNK;OR7A17;SLC36A1;GGPS1;PDPK1;RBM18;NDUFC2;MYRIP;SSTR4;EPN2;PTP4A3;COL6A1;MYH4;CDH18;FAM84B;SLC24A2;KRT80;CEBPD;PPM1L;RNF8;MLLT3;CXXC5;PSMB10;TBRG1;PHKG2;BSND;KRIT1;SLITRK5;HES1;CHSY3;BPNT1;PDLIM5;CDIPT;CACNG2;CAMK2G;E2F8;ARFGEF1;RNF24;SGTB;BNIP3;CCK;ARID3B;SYT13;CPPED1;HS3ST2;MAPK10;ACTC1;SYT12;FAM131B;KLF9;NUP35;PTPN6;RGS11;SSBP3
submammillothalamic nucleus	203/301	0.3899844215911741	0.7981753988121881	0	0	1.0439380058024126	0.9830226419049609	IL1RN;RRH;MBD3L1;ZDHHC4;SCAMP4;BPIFA3;TMEM89;MYOZ1;EPHB1;C2ORF80;GBP5;ARMC7;PRAP1;CHIT1;EML6;TMEM79;HECA;HRASLS;CTXN2;IGSF1;MEPCE;ACTL7B;CDCA7;TWIST2;TAPBPL;HIF1A;TMTC4;ART4;PLAC8;NHLH2;HPX;SNX4;COMMD8;RNF213;NHLH1;CD19;PCDHA2;NTSR1;PROM2;INTS3;IGF2;SLC16A10;PILRA;OR51I1;KIAA0391;CP;PARVG;CD320;SERPINA12;MYOM1;GPR22;ADM;EFCAB5;BRCA1;ARHGAP6;SLC6A3;RYR3;SULT1C3;SMPD2;JPH2;CHAF1B;HYAL1;C1QTNF6;NMRK1;MRC1;STAB1;DUSP2;BRD1;FCER1G;SYK;MST1;SIRT4;TACR3;NUTF2;AVPR1A;EMP3;RHOC;PLSCR3;MYOT;CDC42EP5;ACRV1;VWA1;SMTNL2;CD44;CAPS2;COL11A1;AFM;GDPD3;CRIP3;HSPA13;TM9SF4;COL19A1;CST5;CPN1;ADAM28;CST11;PRSS50;NFIL3;EPCAM;MPZL3;MPZL2;GABRP;YTHDF2;MTX2;C1GALT1;CSHL1;FAH;DPY19L2;WT1;GSTA3;CENPN;CENPQ;ZNF454;PNPLA2;FOXA1;GHDC;KCNG2;PRDM9;EPO;CHRM5;RAB44;HHAT;CAPN9;RGS1;ENPP1;CLCC1;PITX2;ZBP1;PDGFRB;G6PC;SPINK1;HGD;KCNH8;CYBB;ARMCX3;RAB30;PHOSPHO2;CCNE2;COL4A1;RPP21;ANKS6;FAM161B;ERG;SPATA9;CABP4;OR1Q1;VTN;EMG1;CHAD;CPA5;FGF21;ANKRD34A;BDNF;EPHX3;NKG7;SMAD5;PYY;LIN28B;LRCH1;LRIT2;FGF19;USP37;BMP10;MS4A8;C2ORF49;CHTF18;FOXM1;OASL;SENP7;UPK1B;MB;DMRTB1;CNGA2;CPXM1;HMGCS2;TMPRSS11A;MAPK1IP1L;CKAP2L;PLA2G4C;FOXL1;YDJC;DPPA4;CDHR2;SPACA7;CATSPER3;OR52H1;PPM1N;ITLN1;SLC5A11;NLRC4;ASB15;TBRG4;C4ORF33;GK2;KIAA1328;SCN7A;ATOH1;NIPSNAP3A;EGF;SHCBP1;C1ORF146;DES;ST5
superficial stratum of PHyB-I	203/301	0.3899844215911741	0.7981753988121881	0	0	1.0439380058024126	0.9830226419049609	SPON2;TES;FAM89B;NADSYN1;CYB5D2;ENO4;RCBTB2;LGALS2;BPIFA2;LRAT;LDOC1;BHLHA15;TRHR;CLDN6;EML6;AZGP1;OR10V1;RFX4;GUF1;ASF1A;CFTR;GTSF1;RWDD2B;ADH7;RPAP2;ART4;PDCD11;GALR1;ARSK;HCRT;ICOS;MSR1;RABGAP1L;JAG1;RNASE10;EAF2;IGF2;ABCA9;SLC16A10;RNASE13;PAFAH2;CABYR;AKR1B10;C19ORF47;PCDHB3;FBXL4;CD320;EFCAB5;MAGT1;TMEM53;WFDC5;AREG;SLC6A3;SHD;VMO1;C1QTNF3;STAB1;FFAR2;RNF151;GAST;FEZF1;FCRL5;SYK;ARG1;RHOD;FAM126A;TMC2;ANO1;CD200R1;FRG1;CDC42EP2;VWA1;EXOC6;KIF2C;ENG;ARF6;C11ORF52;CLDND2;PNCK;TMPRSS3;GBA;IGHMBP2;CRIP1;DUOX1;TMEM168;NFIL3;NRAP;ADAD2;GABRP;P2RY10;TMUB1;SNCAIP;SNX20;DCBLD1;ADAT2;AGMAT;MOS;TTLL3;FABP5;GSTA3;QPCT;KRT14;CCDC7;DCLRE1B;ALDH1L1;AMHR2;UBE3D;PMCH;CWC25;GPR62;MACROD1;NEK2;PITX2;IL13RA2;NANOS1;LMO1;PDIA2;ANKRD49;SCARA5;BTN1A1;VASH2;ARMCX3;LENG1;PHOSPHO2;CD8B;TIPRL;PLA2G10;ZNF316;IAPP;RASL12;ABHD4;DNAJC24;FBLN1;NTS;C1ORF53;CCNB3;OR1Q1;C6ORF15;CCNB1;ITPRIPL1;TMEM125;NPHP1;DHRS7C;CDH23;TASP1;TNFRSF17;TAC3;OTX1;MAGEA10;CBX5;TFAP2E;NEK5;GFAP;PAN3;NAT1;FAM151B;SP1;TBXAS1;DUSP19;PIK3C2A;ADAMTS5;LRRTM4;ADAMTS1;BDKRB1;INSL5;SPATS1;SSTR1;ADRA2A;ASPN;DDAH1;DPPA4;TMEM219;SFT2D2;ITGB3BP;SLC24A1;GTF2A2;SEMA3D;GTPBP10;SLC3A1;SEMA3F;CLN3;DCAF17;RBBP9;XIRP2;UGT1A4;RBBP6;IGF2BP3;CMTM7;CMTM8;HSD3B2;KCNJ16;TSHR;TBX2;CCS;WEE2;P2RX3;ZNF618;CD5;P2RX1;MGP;RHEBL1;CPVL;TNRC6A
superficial stratum of THyB-V	203/301	0.3899844215911741	0.7981753988121881	0	0	1.0439380058024126	0.9830226419049609	CALML5;SLC4A1;ACCS;SLA2;NADSYN1;CYB5D2;ENO4;SMC2;LIPH;RASSF6;CYP1B1;KCTD19;NPFF;BSX;ESCO2;SYTL4;ZNF14;MRPS18C;RUFY4;MYL9;FREM1;ATF3;GTSF1;CRABP2;KLK3;TAPBPL;SLC5A2;SLC6A20;KIAA0040;NHLH1;PLAC1;RSU1;SEC31B;RBM11;NGFR;SRPK3;SRMS;STK11IP;EAF2;MRPL24;SLC6A6;CYP26A1;AKR1B10;ADI1;C19ORF47;PCDHB5;TRMT11;PSMG2;FANK1;IL21;MTMR10;MOGAT2;PHF23;IL24;TMEM53;RYR3;ABCC12;FARS2;NUDCD2;GNGT2;HYAL1;RIOK1;ERMAP;FEZF1;PANX3;RALGPS2;TIGD3;PRMT6;MIOX;FCER1G;FCRL5;GPR35;ARG1;TOP3A;EMP3;TMC6;OTOR;KIF6;F3;CLDN10;ANO1;PDIK1L;FRG1;FASTKD5;VWA1;VN1R4;DNASE1L3;TNXB;RPL12;GBA;AFM;CRIP3;METTL21A;CST7;TM9SF4;CPN1;RECQL5;CXCR1;WIF1;GPAT2;GPC4;SLC17A2;GABRQ;CCL22;MTX2;NUBPL;BIK;PCDHB14;DCBLD1;ADAT2;EPGN;DPY19L2;KRT14;MSRB2;IL17F;AGRP;CENPO;TTLL9;MPG;MAGEB16;MPO;FGF3;HHAT;CDH3;GRAP2;CLCC1;TMEM38B;LMO1;CD96;PDIA2;SPAG11B;ANGEL2;SHISA2;LZTFL1;CLEC4A;DPM3;LOX;ABCG2;ZNF672;CUL7;MAGEL2;CYP4F22;RAD51AP1;SBNO2;BCL2L10;CCNB1;DHRS7C;RHPN1;CPA5;SRD5A2;TNK1;DUPD1;ZBTB11;HOOK3;C1ORF100;APPBP2;COL5A2;MAFK;ALPI;CALR3;MCTP1;DOCK7;DUSP19;ZC3H8;PIK3C2G;FAM178B;ACOXL;CNGA2;PDILT;HGFAC;INSL5;GPX3;PLA2G4A;GPX7;SHROOM1;INMT;TGFBR1;SYNPO2L;MEP1A;IFIT1B;TMEM219;DNASE2;DTL;TEX101;ITLN1;GTPBP10;SLC5A11;SLC5A12;GNA15;NUP43;PCBD1;KDM4B;NIPSNAP3A;EGF;B3GAT2;FOXJ3;APOC4;NAGA;ZIC5;CCS;FCGR2A;POU2AF1;ASB4
superficial stratum of cerebellar hemisphere	203/301	0.3899844215911741	0.7981753988121881	0	0	1.0439380058024126	0.9830226419049609	TMEM91;SLC4A4;PREX2;ZMIZ1;IGLON5;TMEM89;GJA5;RPS6KA1;ZNF846;MS4A13;ATXN7L1;SOX6;ARL11;PAQR6;C9ORF131;FOXH1;SLC35C1;EBF1;MTUS1;SOX14;FRS2;ZNF717;NOBOX;ASTN2;SLC22A4;HEPACAM;KLK4;PRDM16;OTOG;CEP72;A2M;ST3GAL2;B3GALNT2;NFE2;CADM3;PRPF38B;ST8SIA2;SLC16A11;NFATC4;ISX;GNG13;STRC;GIPC2;SNAI1;RGL3;MESP2;COL18A1;BTG1;GFM2;PTPRM;HIF3A;LRRC32;ARHGAP5;LFNG;MMP25;KCNT1;MMP24;TRIM3;CD37;ZNF488;TIMP4;APPL2;MYBPC3;DUSP5;ZHX3;SPHK2;METRN;GPR33;SEBOX;EN2;PAX3;TMEM174;POU5F1;TMEM177;FSHR;B3GNT5;CDC42EP4;CNKSR3;ACSBG1;GPRC5C;HBEGF;LRRC18;UNK;RELN;CXCR1;CREG1;CHN2;UBN2;TBL1X;GDF10;GABRA6;PCGF2;CARD6;APEX2;PEX10;PLXDC1;MPP7;TTLL5;KITLG;GPR142;NFIA;STK17B;A4GNT;ZNF219;LGR4;TJP2;FOXA2;GALNT13;DGKD;TNC;GPR63;FAM107A;FAM107B;RAB43;FGF7;PIM1;NRTN;ZNF687;TOR3A;RNF43;FOXP4;MPEG1;PCP2;SLC9A3;SLC9A5;CERCAM;PKP3;DGKK;FKBP5;PXK;CCL3L3;LIN7A;RASAL3;SLC1A6;ZFP36L1;NEUROD1;SLC9A3R1;MAN2A2;OR51B6;THEM4;STAP2;SRGAP2;MORC2;WNT3;SPECC1;BHLHA9;OPN3;PTCH1;CORO2B;HOPX;MARCH4;ARHGAP33;PTPRB;UBOX5;ARHGAP31;DAP;DAO;LHX1;MNAT1;PIWIL4;CHD7;ATP2A3;HK2;AFF1;SYNE1;GRM4;PSD2;ZIC2;PPP6R2;BOC;CA4;ZIC1;TMEM109;BDKRB1;ERC1;C3ORF58;PELP1;NAT8B;GRID2;ARAP1;ETV4;PATL1;SMC1B;DNM3;TEX13A;ALS2;ASPH;HIST4H4;MYOD1;LTA;RBM20;PDE5A;SMARCD2;C15ORF41;NTN1;CYTH3;LGI4;ATP2B3;POMC;IMPDH1;TBX10;ASB2;BCAR1
superficial stratum of r3BI	203/301	0.3899844215911741	0.7981753988121881	0	0	1.0439380058024126	0.9830226419049609	MTRR;FAM89B;CISD2;ACCS;RASSF2;LIPH;ZNF726;CYP1B1;LIPM;RPS13;MFSD2A;IQCF5;ARRDC5;ARRDC1;ESCO2;HLA-A;TMEM80;SYTL4;CARHSP1;TRIB3;TMEM161B;RETSAT;MRPL17;SDR39U1;ADH7;MBTD1;NEU2;NUAK1;NKAIN4;SLAMF7;SNX8;ATP6V0A1;GSDMD;TNFSF14;STK11IP;UPF3B;CELA1;ABCA7;OR51I1;ZNF35;PAFAH2;GRIN2D;PARVG;STRC;BPIFB6;COL9A1;TMCC2;FBXL4;PRRT4;FANK1;BARHL1;FKBP11;LRSAM1;PHF23;WDR41;WFDC1;GPT;HIF3A;MAGT1;TMEM53;WDR46;HOXC10;ABCC12;FARS2;ARHGAP4;CRTAC1;UBXN8;RRP12;LDLRAP1;TIGD3;ARG1;MRPS22;RHOG;TMC7;C12ORF50;EMP3;MRPS5;GFRA4;KAT2B;CD200R1;CDCP2;MATN1;CDC42EP1;MAGEH1;DTYMK;PAPLN;CRYBA1;ZNF2;METTL21A;PCNP;PROKR2;SPP1;LY6G6D;SLC17A2;PMS1;GABRP;CCL22;SLC16A1;ODAM;DHRS1;ADAT2;KRT14;TRMT6;TRIP13;ANKRD61;NEUROG1;STEAP3;NAB1;MPV17L2;ACRBP;DEPTOR;TNN;MACROD1;TMEM38B;SLC16A3;LMO1;COL27A1;BTN1A1;DPM3;IAPP;ABCG2;NOTCH3;KCNE4;C11ORF1;CABP2;DNAJC24;ARHGAP17;CPLX4;CNN1;SBNO2;ITPRIPL1;TMEM125;CASKIN2;MED31;CDH23;TASP1;TNFRSF17;NEK5;GFPT2;ESRRG;ISG15;FAM199X;KLHL24;HOOK3;FBXO32;GFAP;NAT1;ZNF770;DUSP19;PIK3C2G;WISP1;METTL14;UPK1B;ACOXL;ADAMTS1;DBT;CNGA2;EMILIN2;TAS2R1;INSL5;RBM17;USP48;RFC3;OVCH2;SHROOM1;SSTR1;HTR3B;ASPN;MEP1A;NRG4;TMEM219;SFT2D2;EGFL8;ZNF750;GTF2A2;NDUFB4;GTPBP10;CRX;C15ORF39;HAUS8;DDT;RBBP8;XIRP2;DNAJB8;TNNI3;TAS1R1;ALOXE3;BEND5;CTHRC1;IRX2;NIPSNAP3A;KDM4C;SYT15;MAB21L3;CCS;C19ORF81;SLC4A9;FCGR2A;TRIM39;POU2AF1;FAM98C;CPVL;TNRC6A
superficial stratum of r9BL	203/301	0.3899844215911741	0.7981753988121881	0	0	1.0439380058024126	0.9830226419049609	CALML5;RGSL1;IKZF1;ACCS;ZDHHC4;BPIFA1;OR11H6;CYP1B1;MS4A13;SOX6;HERC6;KCTD19;KRT4;SLC6A14;PRKAB1;DKK4;BTC;KEL;CYP2E1;FREM2;CFTR;ZNF275;C2CD4A;MEFV;OR52L1;C3;NEU2;COMMD8;SCFD1;RNF213;CGA;SNX8;GSDMD;SLC10A5;SRMS;SIAH3;CIDEB;ABCA7;PARP16;ABTB2;GP9;ZBTB6;STRC;FXYD3;SASS6;TOP2A;SLC44A3;GPR22;EFCAB7;WFDC2;PCSK4;HOXC10;FARS2;KHK;PIGX;CLDN22;IMMP2L;SHH;NUDCD2;SLC22A15;KRT28;MIS18BP1;HNF4A;TMED6;AASS;TIGD4;APOBEC4;ANO9;KREMEN2;TMC3;MS4A6A;CDCP2;VSNL1;MMP23B;OR4C3;HMX1;PNCK;TMPRSS5;GBA;PAPLN;ZNF2;KCNA7;ADCY7;PRSS42;IL12RB1;GPHA2;EXOSC1;PMS1;NR1H3;MOS;PRSS41;EPGN;CR1L;CENPK;MORN3;IL17F;CCL28;SEMA5B;MAGEB16;LY75;CASC1;ACRBP;SIT1;GRAP2;SCN9A;SLC16A6;KPNA7;ZNF446;ZBP1;SPNS3;MAT1A;KRT73;RAB32;CCNE2;TBC1D21;TIPRL;S100A4;TSSK2;S100A8;COX16;THADA;ODF2L;HRH1;AANAT;ZMAT1;TCTEX1D2;MYH13;E4F1;MAGEA11;SLC15A5;PDZD7;C16ORF54;GFAP;MARCH1;ZFP69;FES;IL7;TMEM117;CSPG4;FGFR4;CNIH3;NFE2L2;DOCK8;PINX1;OR4M1;ITGAE;DBH;HAPLN1;PIK3CG;PSTPIP1;ARL5B;C4ORF51;TMEM104;UBE2Q2;PDILT;TAS2R1;SGCG;TMCO5A;AMN;VWF;OR13G1;ABCC6;DNMT3A;AXIN1;GPX7;APOA5;UTF1;CCNA1;PEX7;NRG4;ASPG;KCNA10;SPACA4;IRF6;ITGB1BP2;ZP2;SLC24A1;NUFIP1;ITLN1;NLRC3;NOD2;PKD1L3;FAM169A;IL1RL2;CEACAM20;KLRG2;PDE6C;TNNI3;PRPS1L1;TAS1R3;CRYGS;SEMA4A;SYT15;SEPT14;ACVR2B;GDAP2;KLF1;TBX15;CCS;ASB9;C8ORF74;MYO1F;MYO1G
telencephalic vesicle	203/301	0.3899844215911741	0.7981753988121881	0	0	1.0439380058024126	0.9830226419049609	VIPR1;CPNE5;ZDHHC8;KIAA1107;PREX1;FGFR1OP2;GSC2;IER5;PKNOX2;STARD3;EPHA4;MEF2C;ARL15;PRKCB;LIMCH1;STARD8;ZNF281;MYL4;BCR;TIAM2;GPR161;RRAGD;CCDC86;KCNQ5;ZNF830;ANKRA2;NGEF;CGGBP1;MMADHC;KIAA1211L;ARX;KLK5;NLK;IQGAP2;KLK9;FAM171A1;GRIN2A;FAM124A;SEC14L1;RIC8B;MICAL1;GSG1L;EGR1;EGR2;WNT10A;AFAP1L1;EGR3;BCL11B;ARPP21;CADM2;TMEM198;XKR7;CYLD;PPFIBP1;GIPC1;SNAI1;ECHDC2;STRN;ARF3;TOP2B;NAT14;SMPD3;PCLO;SIPA1L1;B3GALT2;DLGAP1;DLGAP3;DUSP3;EXOC8;TNNC1;SLC2A12;DUSP6;IL17RA;MN1;ZEB2;MRAS;CCKBR;NOV;MMP17;PITPNM2;CDC42EP3;RARB;PLCB1;PDZRN3;DSCAML1;SMTNL1;SATB2;KCNA4;PRICKLE1;NOL4;APOLD1;ADCY5;FRZB;FAM184A;C16ORF91;GCNT2;UBTD2;ZSWIM6;CSMD1;KCNB2;DKKL1;KLHL2;TTC9B;DCBLD2;MAS1;PER1;ABI2;FOSB;FILIP1;ZNF697;FAM49B;CHRM1;PLXND1;DGKB;NCF2;CHRM4;CLEC18B;CDH9;FGF4;RAB44;SALL1;TBC1D30;TNFRSF8;SLC16A8;OIP5;RGS9;EOMES;TLE4;SPINK8;IGFBP4;KCNH7;TBR1;SLC9A2;CACNB1;ACAP2;SLC9A9;SIDT1;TNIK;KANK3;C11ORF96;SMYD5;DLX6;GPR88;CHRD;GPR83;DTX4;NPAS2;DPP4;TMEM247;PLXNA2;DRD1;IVNS1ABP;OSBPL8;DR1;AMBP;ZBTB16;TFPI2;INHBA;ARHGAP25;NR4A1;P4HA1;SP3;SP8;DYRK2;FHL2;CELF5;DUSP14;DACT2;PHACTR1;RBM7;KLF10;FIGLA;TBC1D8;RTN4RL2;SSTR4;ADORA2A;RASA2;CDH12;SOWAHA;LCT;KDM3A;CEBPD;CEBPE;LRP4;THBS4;RASD2;ACVR1C;ABLIM3;GNG4;CCL5;RGS20;KCNJ2;RCVRN;LINGO3;KCNIP2;PCDHGC5;SLC12A1;SYT16;ACVR2B;HS3ST2;PDE10A;KLF9;PDE7B
ventral lateral nucleus	203/301	0.3899844215911741	0.7981753988121881	0	0	1.0439380058024126	0.9830226419049609	FOXI3;C2ORF88;MRGPRD;CWH43;ADARB2;PPP4R4;FAM110B;ATXN7L2;FAM19A4;VSIG8;PAQR8;PRKCD;TAS2R13;AFAP1;DOPEY1;INPP4B;SLC5A9;NEIL2;TRIM17;ZSCAN21;KCNQ3;FAR2;TLN2;GRID2IP;MTMR1;MEFV;GJC1;NHLH2;ADAMTS19;XRRA1;ARSJ;ST3GAL4;HESX1;ZSCAN12;ALX4;PUSL1;TRPM6;PROM2;HEXIM1;NTNG1;GPR12;NR2F1;L1CAM;MARCO;PPFIBP1;ZFAT;MRVI1;RNF220;OR4E2;KCNC2;SH3KBP1;OGG1;CCDC125;SETD7;MEOX2;SCML4;GLIPR2;CHST8;MRPS28;GSTO2;SLC39A13;PROX1;FAM126B;RHOC;COL2A1;PLCB4;MRPL51;TNNT1;MMP15;CNKSR3;SLC29A1;SAMD5;RAMP3;CCDC103;KCNA4;FIGN;ZDHHC22;GDPD5;TMEM163;NKD1;CYP17A1;CREG1;GPC1;APBB2;GPAT2;EXTL3;GABRD;CORIN;GDF11;IFNB1;GABRA4;GSS;MYBPH;PRSS37;CRYBB3;GPR4;AKR1C4;FAH;PLEKHA7;PDP1;KITLG;RIT1;TMEM56;CENPK;VWC2;FRYL;EPO;RASL11A;LOXL3;IRS2;RORA;RORB;SAT1;IGF1R;TM7SF2;RIMS3;BMPER;IYD;TEKT5;SEMA6A;NANOS3;AKR1E2;ATP11C;FRMD4A;TMEM131;RAB37;TBC1D25;GEMIN7;SHC3;CACNA1C;GLYAT;HMMR;SLC9A3R1;HRH3;GRK5;YBEY;MYH13;THEM5;SOCS6;ZNF423;TXNDC8;SLC15A5;WNT3;CBX8;OPN3;CBX4;ANKRD22;CCDC136;UROS;ARHGAP28;SYNJ2;SYT9;ABHD12B;TBCK;FAM163A;NFE2L3;ALPI;AMOTL1;CNTN4;SLC35E2B;SDK2;ST6GALNAC1;C1ORF174;ITGAE;TSPAN11;SNAPC5;ARL5C;LRRTM1;SENP8;BOK;SH3D19;SIGLECL1;ATRX;PPP2R5D;EPN3;ZAP70;DDAH1;LANCL3;COL6A6;PAPPA2;B4GALT5;LRTM2;LEF1;LENG9;ATP10A;BPHL;AWAT2;CLMN;SLITRK6;NRIP3;MICALCL;SASH1;CLVS1;CACNG5;SEPT10;ANGPT2;DDHD1;FRAS1;TRIM39;CCM2;PDE7B;PTPN4;PTPN3
ventral posterior parvicellular nucleus	203/301	0.3899844215911741	0.7981753988121881	0	0	1.0439380058024126	0.9830226419049609	SLC23A2;TMEM41A;C2ORF88;MRGPRD;ADARB2;PPP4R4;BBX;IL12A;RTTN;PAQR8;PRKCD;GML;AFAP1;PRAP1;MIF4GD;PRR18;TLN2;CFTR;GRID2IP;WDR63;LYPD6;GJC1;NHLH2;ADAMTS15;PRDX4;ADAMTS19;ARSJ;ST3GAL4;TRPM6;HEXIM1;NTNG1;SRPK3;EGR4;GPR12;MAGEE2;L1CAM;MARCO;TH;MRVI1;HMX3;SUV39H2;MYOM1;KCNC2;FAM69C;SH3KBP1;OGG1;GPR22;TFCP2L1;MEOX2;ARHGAP6;CHAF1B;CTLA4;CHST8;MRPS28;ZSCAN5B;AVPR1A;PROX1;RIPPLY2;PLCB4;TNNT1;MMP15;IL1B;CNKSR3;SLC29A1;LYPLAL1;SAMD5;C17ORF53;RAMP3;CCDC105;CCDC103;KCNA4;ZDHHC22;GDPD5;TMEM163;APOLD1;REM1;SNX29;GPR153;CREG1;HSD17B1;APBB2;GPAT2;ZNF467;GC;EXTL3;GDF11;GABRA4;GSS;PRSS37;CRYBB3;GPR4;FAH;KLK10;GUCA2A;BATF;PDP1;TMEM56;CENPK;FRYL;RASL11A;CIB3;RORA;SYDE2;RIMS2;RIMS3;IYD;RGS8;TECTA;AKR1E2;DIO1;MITF;FRMD4A;CHD1L;SHISA9;SHISA6;TANC1;RAB37;TBC1D25;LCN8;SHC3;SHC1;CACNA1C;HMMR;PKMYT1;SCUBE2;HRH3;YBEY;ZNF428;SOCS6;ZNF423;SRGAP1;FN3K;CBX8;TGFB1;OPN3;OSBPL3;CCDC136;UROS;FBXO36;ARHGAP28;CORO2A;SYT9;ABHD12B;MARCH3;FGF16;SLC7A6OS;MAFK;ALPI;AMOTL1;SLC26A3;SLC35E2B;SDK2;GALK2;ALK;CXCL6;OR14J1;SRXN1;MS4A8;SLC40A1;SNAPC5;PSTPIP1;YWHAQ;ZNF385B;OR8D4;SH3D19;SIGLECL1;PPP2R5D;OPRM1;DUSP27;IQCK;DDAH1;IRF8;B4GALT5;HLF;PPM1N;LRTM2;LEF1;CLMN;SPOCK3;SLITRK3;NT5DC3;CCL4;CEACAM20;SLITRK6;NRIP3;BNIP2;LRRC8B;SASH1;KCNJ2;CACNG5;SEPT10;KCNJ9;DDHD1;ABHD16B;ACVR2B;NIN;KLF6;TSPAN14;FRAS1;NEURL2;PTPN4;CBLN4;PTPN3
ventral tuberomammillary nucleus, superficial part (histaminergic)	203/301	0.3899844215911741	0.7981753988121881	0	0	1.0439380058024126	0.9830226419049609	CALML5;SLC4A1;ACCS;SLA2;NADSYN1;CYB5D2;ENO4;SMC2;LIPH;RASSF6;CYP1B1;KCTD19;NPFF;BSX;ESCO2;SYTL4;ZNF14;MRPS18C;RUFY4;MYL9;FREM1;ATF3;GTSF1;CRABP2;KLK3;TAPBPL;SLC5A2;SLC6A20;KIAA0040;NHLH1;PLAC1;RSU1;SEC31B;RBM11;NGFR;SRPK3;SRMS;STK11IP;EAF2;MRPL24;SLC6A6;CYP26A1;AKR1B10;ADI1;C19ORF47;PCDHB5;TRMT11;PSMG2;FANK1;IL21;MTMR10;MOGAT2;PHF23;IL24;TMEM53;RYR3;ABCC12;FARS2;NUDCD2;GNGT2;HYAL1;RIOK1;ERMAP;FEZF1;PANX3;RALGPS2;TIGD3;PRMT6;MIOX;FCER1G;FCRL5;GPR35;ARG1;TOP3A;EMP3;TMC6;OTOR;KIF6;F3;CLDN10;ANO1;PDIK1L;FRG1;FASTKD5;VWA1;VN1R4;DNASE1L3;TNXB;RPL12;GBA;AFM;CRIP3;METTL21A;CST7;TM9SF4;CPN1;RECQL5;CXCR1;WIF1;GPAT2;GPC4;SLC17A2;GABRQ;CCL22;MTX2;NUBPL;BIK;PCDHB14;DCBLD1;ADAT2;EPGN;DPY19L2;KRT14;MSRB2;IL17F;AGRP;CENPO;TTLL9;MPG;MAGEB16;MPO;FGF3;HHAT;CDH3;GRAP2;CLCC1;TMEM38B;LMO1;CD96;PDIA2;SPAG11B;ANGEL2;SHISA2;LZTFL1;CLEC4A;DPM3;LOX;ABCG2;ZNF672;CUL7;MAGEL2;CYP4F22;RAD51AP1;SBNO2;BCL2L10;CCNB1;DHRS7C;RHPN1;CPA5;SRD5A2;TNK1;DUPD1;ZBTB11;HOOK3;C1ORF100;APPBP2;COL5A2;MAFK;ALPI;CALR3;MCTP1;DOCK7;DUSP19;ZC3H8;PIK3C2G;FAM178B;ACOXL;CNGA2;PDILT;HGFAC;INSL5;GPX3;PLA2G4A;GPX7;SHROOM1;INMT;TGFBR1;SYNPO2L;MEP1A;IFIT1B;TMEM219;DNASE2;DTL;TEX101;ITLN1;GTPBP10;SLC5A11;SLC5A12;GNA15;NUP43;PCBD1;KDM4B;NIPSNAP3A;EGF;B3GAT2;FOXJ3;APOC4;NAGA;ZIC5;CCS;FCGR2A;POU2AF1;ASB4
Anterior hypothalamic nucleus, anterior part	202/301	0.4380255820817539	0.8466949523132314	0	0	1.0280683003791637	0.8486477271743506	CCNJ;TRIL;FRMPD2;STMN3;MLC1;IKZF1;ARR3;RXFP3;GOLGA5;TMEM89;TBC1D10C;CDK5RAP3;HES7;ARL10;ENTPD1;DAXX;ATG10;KRT8;JMJD8;SIGIRR;SPINT1;DAAM1;ULK3;HOXB8;CTXN2;RIN2;RD3;KPRP;TMEM161B;MTTP;SLC5A2;ZBTB5;PRPSAP1;PLAC8;NEU3;PRPSAP2;ADAMTS18;SLAMF1;C9ORF152;TMEM190;SLC16A10;RNASE13;RPL3L;PRRC2B;SULT1B1;CYP26A1;UCK2;HAL;AKR1B10;CYP1A1;HNRNPD;SASS6;RPS21;SERPINA1;MOGAT2;PAK1IP1;QRFP;SULT1C3;SMPD2;IMMP2L;SLC22A18;HNF4A;REV3L;FEZF1;PANX3;TEAD2;LRRC45;ARG1;TOP3A;MRPS23;FAM126A;NR5A1;NCR1;SLC22A24;PLSCR1;RIPPLY3;GAL;CINP;TMEM106C;SMTNL2;WRB;DERL3;AMIGO2;C17ORF58;NOL3;ADAM28;KISS1R;AGA;MPZL2;GABRQ;FOXB1;GABRP;GPR50;GTF2H2;VAX1;BLCAP;BYSL;GSTA3;GPR149;EXOC3L2;REG1B;CHRM5;PMCH;FAIM2;OTP;MPO;ARHGAP36;HOXA10;KIAA0895;UGT2B10;G6PC;SPINK8;CYBB;FBXO10;CD8B;MASP2;ERG;FKBP6;FAIM;CUL7;MAGEL2;KCNE4;KLHL15;ILDR1;CREM;GPR85;SLC38A10;NDRG2;NTS;BCL2L10;KCNV2;PCSK1N;NDN;TAC3;TXNDC5;MGAM;SLC37A1;SMAD9;CNOT10;HOOK3;ESR1;SSH3;NR4A2;LIN28B;MAP3K15;EFNA2;NAT8;GNAS;GNB3;DHCR7;TTC25;TTC24;OXT;TRH;WISP1;AP4M1;ARL5B;ADAMTS1;EFHD1;TMPRSS11A;CCDC39;NGB;IQCD;FOXL1;HTR3B;METTL22;DDX19B;MMRN1;DPPA4;HAND1;COLEC11;ITIH3;WBP1;TUBAL3;GTF3C5;OR4K5;POLDIP3;TYRP1;SLC5A11;PKD1L1;HSD17B13;RETN;ITIH1;THSD1;CLN3;IGFBPL1;AWAT2;MLANA;RBBP8;IGF2BP1;RBBP6;ATOH1;HSD3B7;KIAA1024L;PCDH8;KLF4;SOD3;APLN;POMC;GLOD5;ATP13A4;SSBP4
Anteromedial visual area, layer 6a	202/301	0.4380255820817539	0.8466949523132314	0	0	1.0280683003791637	0.8486477271743506	EPHB6;POP4;ZMYND8;WDR86;ANTXR2;C14ORF93;SCAMP5;KIAA1109;SOX17;FLAD1;ARL16;SOX8;CER1;HOXA5;RNF111;CXADR;PRKCB;ZNF281;RFX1;UPB1;SYTL2;MYL4;STX1B;FNDC4;KATNAL1;ULK3;KCNQ5;TRIB1;CGGBP1;TAS2R40;DHH;PEX11A;PDGFB;TTBK1;FADD;PCDHA9;RHBDL2;RAB11FIP4;CREBBP;AFAP1L1;MYO5A;NR0B1;BPIFB2;BPIFB3;WDR60;GIPC1;GIPC2;SFXN3;SPATS2L;IGSF9B;GPI;PCSK1;CDKN1A;UBXN1;DOC2A;WFIKKN2;FAF2;HOXC12;PQBP1;HERPUD1;CD34;DUSP3;ZSCAN5B;SIRT6;WNT9A;SYP;MRPL48;GNL1;SDHAF2;ARHGEF3;CCDC90B;C17ORF53;SATB1;SATB2;AKAP7;CENPB;TRAK2;LILRA5;PSMC3IP;PURB;LIMA1;MNT;OR2AG1;RICTOR;SUSD5;TRAM1L1;SF3A3;GINS1;MIB2;DCBLD2;SNX14;STAC2;C21ORF2;PKN1;NEUROG1;IL18R1;IL17A;ENGASE;MIDN;ZFAND3;UPK2;DSCC1;HDLBP;CLEC18B;ATP12A;FGF5;HELB;FGF8;PPME1;ZNF569;PIM3;MAF1;PAMR1;RGS7;TPD52;FBXW5;PCDHA12;TANC2;CACNB4;ADAM15;MADD;CHMP4C;HHIPL1;LY6E;SMYD5;NTM;GLT8D2;PLD4;PDZD3;HRH1;FAM83F;TTC21B;AP4S1;BMF;SLC14A2;SRD5A2;ATP8B2;UBE2C;ZBTB16;SLC4A10;NR4A1;MAFF;CNTN3;SDK2;USP36;HIST1H1T;ATP2A2;LAMC2;PTPN23;MTO1;CYR61;GRM3;PTBP1;NGRN;PSD3;PHACTR3;MYBL1;BCAS2;EGFL7;SUN1;TNFRSF19;ATRX;VPS13A;PPP2R5D;ETV2;POMGNT1;HKDC1;CDH12;TRIM54;CDH19;FAM84B;KRT80;PPM1L;ATP1A1;HMGCR;OXCT1;MTA2;CDIPT;SEC11A;HES5;SH2B2;BEND5;ARFGEF1;TTC13;RNF24;MEIS3;PTPN14;KBTBD11;KLF2;HS3ST2;FBXL12;MAPK10;OPN1SW;GALE;ACTC1;PPP2R2C;TRIM39;IMPDH1;KLF9;EIF3C;PFKM;C2ORF70
Bed nuclei of the stria terminalis, anterior division, rhomboid nucleus	202/301	0.4380255820817539	0.8466949523132314	0	0	1.0280683003791637	0.8486477271743506	OXTR;CPNE5;SERPINE2;PPAN;MRGPRD;AQP2;IKZF2;LSM10;ZDBF2;ZC3H12D;SOX2;HTR7;RPS6KA2;DZIP1L;CPNE2;ATXN7L2;CCNL1;FAM19A3;ZNF287;MEF2A;NPFF;CACNA2D3;RIIAD1;PHKA1;GABRG1;OR10V1;TYRO3;KCNQ5;KCTD11;HOXB8;EZR;NUP205;PDE1C;MAGED1;LYPD1;FAM171A1;RIC8B;ZSCAN12;OTOF;SEC31B;GPR17;BCL11B;SNAI3;NFATC2;GJB3;PNOC;STRN;NRP1;TINAGL1;KIF11;MED16;MEOX2;SMPD3;ING4;ZMYM5;ZMYM6;TIGD3;EDN2;SLC32A1;APOBEC4;TET1;TACR1;SORCS3;TMC2;ARHGEF9;BBS10;INF2;CDC42EP3;MFGE8;OPRD1;C11ORF52;CRB1;TMPRSS7;KCNA4;ASCL1;SNX31;AKAP3;ADCY5;PCNP;EXOSC6;PPP1R2;SERTAD4;CHRNG;GPC3;RPS2;ZSWIM5;GABRD;REM2;GAD1;ECEL1;GAD2;FMO5;PLEKHA7;SH3RF2;SNX18;CLCF1;SLC28A3;SH3GL3;COL16A1;DGKB;PCDH11X;ZBTB20;ACTG2;DOCK10;RGS2;FGF9;FPGS;PABPC4L;PLXNC1;SLC39A2;RGS9;CA13;MSX2;ALG10;FBXO10;ALDH3A1;TSSK2;C11ORF96;IPPK;MAGEL2;BHLHB9;CHRNA2;DLX6;GPR88;HPCA;GPR83;NTS;CCNB3;SYCE1;ATXN1;NPHP1;CLCA2;ZNF667;TAC3;DRD1;TXNDC5;CBX5;SRD5A2;WFS1;WNT3A;CPSF3;TECRL;KY;GNAL;CDK4;GNB4;TAB3;GPR101;TMEM19;ZNF773;ALK;RBM27;SLC40A1;HUS1B;NENF;DTWD2;AP4M1;MB;HYDIN;MAN1A1;SCN5A;POLK;PRKG1;SGCG;TSHB;PROP1;PDPK1;RNASET2;ABCC6;NGB;KCNAB1;DDX52;ADORA2A;COL6A1;FAM84A;SOWAHA;CDH17;USP12;NTN4;RASD2;C6ORF201;IL1RL2;NNAT;SPOCK3;RBBP9;RGS20;S1PR3;KCNJ2;KCNIP2;PLCL2;OPRK1;ATP2B3;BAIAP2;SGCZ;APLN;PDE10A;TRIM39;SYT10;TLL2;CDO1;SNTB1;SPG21
Central amygdalar nucleus, medial part	202/301	0.4380255820817539	0.8466949523132314	0	0	1.0280683003791637	0.8486477271743506	LTV1;CPNE5;CPNE7;SLC23A1;ARAF;C14ORF93;PTPDC1;PABPN1L;ELK3;ZDBF2;RPS19;FAM110C;RPS6KA2;ZNF726;PRKACB;C3ORF14;MNX1;MEF2A;RPL21;TAAR6;ARMC9;UNC13D;DKK2;GABRG1;HOXB8;NECAB2;KPRP;NECAB1;SEH1L;PDE1C;LYPD1;TAS2R46;GATA3;KLK9;SLC5A3;MBTD1;PGBD1;DHX34;GALR1;PENK;OTOF;NGFR;GPR17;INTS3;PBX3;GDF1;GDF6;BST1;BPIFB3;PNOC;RGL1;C2CD2L;ZCCHC12;GABRB1;NRSN2;DOC2B;VLDLR;ING4;SLC22A14;ZMYM3;CHL1;ZNF483;SLC32A1;SSR3;TACR3;NME4;KIF23;TACR1;MRPS5;F5;FCER2;GJD4;RDH5;CD44;C5ORF52;OPRD1;PNCK;GPS2;ADCY5;LILRA5;C10ORF90;ANKMY2;GBX1;FAM196A;OLFML1;GPC3;LCMT1;P2RY12;RSPH4A;GAD1;ECEL1;MYBPH;GAD2;SORBS2;OTOP3;BLCAP;SGSM1;STAC2;F2RL1;SPC24;TOMM6;F13A1;AUP1;LZIC;DOCK10;EEF1B2;RGS2;SLK;TEKT4;TGM6;RGS9;PSPH;TECTA;CPA3;PDGFRA;LAG3;SLC15A1;TRAPPC2L;KCNH6;DEFB116;LMO7;FBXO10;MOB3A;FRMD8;SBDS;C11ORF96;GCM2;MAGEL2;NXPH2;DLX6;GPR88;ARHGAP19;GPR83;NTS;SPATA6;ATXN1;TCTEX1D1;CASKIN1;ZNF667;MYH11;TAC3;DRD1;RAI2;TXNDC5;TMEM120B;EIF2B2;WFS1;CPSF3;EPHX2;SLC52A2;FOXN2;ESR1;PLCXD3;TMEM237;GPR101;ALK;UCN;MEGF10;PPP1R9A;TRO;UPK1B;MRPL1;FLOT1;WDR6;SCN5A;MDP1;ILKAP;RBM6;EMX1;COL25A1;ZFP92;NGB;IRAK4;NPEPL1;ADORA2A;COL6A1;TMEM9;CREB5;RGS17;CAMK2D;SMARCD3;LRTM1;SEMA3F;AURKC;C15ORF39;VPS54;TRIM42;MEST;HES5;NTRK1;KDM4B;MERTK;MCOLN2;APLN;GSTZ1;P2RX7;SVOPL;OPN1SW;PDE10A;CDO1;SSBP2;SPG21
Crus 1, granular layer	202/301	0.4380255820817539	0.8466949523132314	0	0	1.0280683003791637	0.8486477271743506	TMEM91;SLC4A4;PREX2;IGLON5;RPS6KA1;ZNF846;ATXN7L1;ARL11;PAQR6;C9ORF131;SLC35C1;EBF1;MTUS1;FRS2;STX1B;ZNF717;ANTXRL;NOBOX;ASTN2;SLC22A4;HEPACAM;GATA5;ADAMTS12;PCBP4;PRDM16;OTOG;ST3GAL2;B3GALNT2;MSR1;NFE2;CADM3;PRPF38B;ST8SIA2;SLC16A11;NFATC4;ISX;GNG13;FOSL1;STRC;GIPC2;SNAI1;RGL3;GLIPR1L2;MESP2;COL18A1;BTG1;PPP1R10;GFM2;GPR21;PTPRM;LRRC32;ARHGAP5;PHF8;TAF7L;MMP25;KCNT1;MMP24;CD37;TIMP4;APPL2;MYBPC3;DUSP5;ELOVL4;GPR33;PAX3;TMEM174;RGMA;TMEM177;SCNM1;FSHR;B3GNT5;CDC42EP4;CNKSR3;ACSBG1;GPRC5C;HBEGF;UNK;RELN;CREG1;CHN2;UBN2;PTCHD3;GDF10;GABRA6;PCGF2;CARD6;ACTL9;PLXDC1;MPP7;TTLL5;KITLG;NFIA;STK17B;A4GNT;ZNF219;GPR149;LGR4;TJP2;FOXA2;GALNT13;DGKD;POGK;TNC;GPR63;FAM107A;FAM107B;RIMS2;FGF7;RGS3;PIM1;ZNF687;SYBU;TOR3A;RNF43;FOXP4;PCP2;SLC9A3;VMAC;SLC9A5;OR2T1;PKP3;FKBP5;OR6K2;C11ORF94;CCL3L3;RASAL3;SLC1A6;ZFP36L1;NEUROD1;SLC9A3R1;MAN2A2;OR51B6;THEM4;STAP2;SRGAP2;WNT3;SPECC1;OPN3;PTCH1;CRTAM;CORO2B;MARCH4;ARHGAP33;PTPRB;UBOX5;ARHGAP31;DAP;DAO;LHX1;PIN1;EFHB;MNAT1;CHD7;ATP2A3;PTPN21;HK2;AFF1;SYNE1;GRM4;PSD2;ZIC2;PPP6R2;CA4;ZIC1;PHACTR3;TMEM109;BDKRB1;ERC1;C3ORF58;PELP1;NAT8B;GRID2;PCDHGA2;ARAP1;ETV4;PATL1;DNM3;ALS2;ASPH;CTDSP1;HIST4H4;MYOD1;RBM20;PDE5A;ZP1;LALBA;DNASE1;SMARCD2;C15ORF41;KRT84;TAS1R1;OR51E1;LGI4;ATP2B3;RPGRIP1;IMPDH1;TBX10;RPS6KB2;CD248;ASB2;C8ORF76;BCAR1
Declive (VI), molecular layer	202/301	0.4380255820817539	0.8466949523132314	0	0	1.0280683003791637	0.8486477271743506	TMEM41A;HDAC10;TRIL;C2ORF88;PKD2L2;SLC4A4;RAPGEFL1;PREX2;C3ORF18;IGLON5;RPS6KA1;PAQR6;SLC35C1;EBF1;MTUS1;GPR37L1;RFX1;DKK4;NOBOX;ASTN2;FREM1;SLC22A4;LXN;HEPACAM;NKAIN4;PCBP4;MIER3;MIER1;PRDM16;CEP72;A2M;ST3GAL2;B3GALNT2;CADM3;PRPF38B;FAM78B;SLC35E4;GP6;GNG13;SLC6A6;SESTD1;GPR180;GIPC2;RGL3;SFXN5;ZNF496;COL18A1;BTG1;CDKN1B;FAM69C;PTPRM;TFCP2L1;HIF3A;SLC7A10;ARHGAP5;MMP25;KCNT1;MMP24;TIMP4;APPL2;FOXD4;MYBPC3;DUSP5;METRN;EN2;C20ORF173;GAB2;TOMM40L;SLC7A7;B3GNT5;CDC42EP4;CNKSR3;KIT;ACSBG1;VGLL2;GPRC5C;HBEGF;NEXN;KCNA6;UNK;RELN;CREG1;CHN2;UBN2;MICB;GDF10;OR1L8;PCGF2;CARD6;PNMA3;PLXDC1;MPP6;TTLL5;KITLG;PDP2;STK17B;CYP20A1;LGR4;TJP2;GALNT13;DGKD;TMEM179B;POGK;CEP120;TNC;GPR63;LY75;FAM107A;FAM107B;RIMS2;RAB43;DOCK11;FGF7;PIM1;ZNF687;G6PD;PRSS57;FOXP4;MPEG1;PCP2;SLC9A3;SLC9A5;ZNF799;PKP3;SULT6B1;CCL3L3;SLC1A6;NPAS3;NEUROD1;CALHM2;THEM4;WNT3;GRIA4;SPECC1;OPN3;TFAP2E;ARHGEF37;PTCH1;SRD5A3;ARHGAP28;EVX2;CORO2B;HOPX;ARHGAP31;DAP;LRCH1;DAO;LHX1;PDCL;RADIL;EFHB;LRRK1;CHD7;ATP2A3;HK2;AFF1;GRM4;PSD2;ZIC2;PPP6R2;BOC;ZIC1;PHACTR3;HYDIN;TMEM109;BDKRB1;MRGPRX4;ERC1;C3ORF58;NAT8B;GRID2;HUNK;ARAP1;DNM3;SLC25A18;ALS2;ASPH;CTDSP1;MYOD1;ITGA6;PDE5A;PKHD1L1;B4GALT4;LCAT;HDAC8;NTN1;CYTH3;NWD1;C15ORF39;LRIG1;HES3;PRPS1L1;LINGO3;LGI4;PTPN13;TBX3;GNPDA2;IMPDH1;RPS6KB2;SPRY3;PI16;BCAR1
Ectorhinal area/Layer 5	202/301	0.4380255820817539	0.8466949523132314	0	0	1.0280683003791637	0.8486477271743506	AQP8;DCAF5;GRPR;RXFP1;HS6ST3;FERD3L;PSMD9;HERC2;SCN11A;CHAC1;ALG6;CTRB2;GTPBP6;DNTTIP2;CRNKL1;ASTL;PIH1D3;ANKRA2;MMADHC;LLGL2;GRB7;L3MBTL3;CDCA2;PEX11A;FBF1;HIF1A;PIK3R5;FAM124A;PCDHA1;DYM;FADD;NTSR1;JAG2;CDT1;SRMS;PRPF38A;SLC10A7;DNASE2B;SLC10A3;SIGLEC10;OSGIN2;PARP14;GDF5;HSPA12B;NFATC4;STRC;SFXN3;PSMG3;UBXN1;MSTN;CETN2;LRRC32;LETM2;PQBP1;SERP2;CTSG;DIRC2;NCOA5;IFNGR1;NME4;WNT9A;KIF27;WDR33;MDFIC;TNNT3;PTRH1;AHRR;PLIN2;GART;CD44;SAMD7;SATB1;C17ORF58;HSD17B6;ADCY8;ARNTL2;PCNP;C16ORF92;LIMA1;RBM15B;MYCT1;CUX2;CNPY4;CXCR1;TBL1X;ZSWIM7;C16ORF96;YIPF3;PCDHB14;LHFPL1;AGMAT;BYSL;PER2;XAB2;AGBL4;CENPH;AGBL1;SH3GL3;ITGA2B;ARID4B;PRDM1;NPPC;RGS3;FAM174A;MAF1;ROS1;PIAS4;BNIP3L;TMOD4;SLC30A4;HIC1;FTSJ3;ADAM17;SLC9A4;HNRNPUL2;ANKRD42;CERCAM;HRASLS5;ADAM7;RHCG;PPEF1;TBC1D19;UBIAD1;BOD1L1;ARHGAP19;PKMYT1;GLIS1;FBXO41;CDH20;ZNF428;CD300LB;CYTL1;MSC;CD300LF;SLC14A2;DR1;TGFB3;HTR1A;TIMM44;CRLS1;OTOL1;SSH1;LRFN4;LRIT2;TRPV6;LHX2;TMEM117;EFHB;ZNF655;ST6GALNAC1;MCM7;DDX42;PPWD1;SNAPC5;GRM3;GRM2;TRPS1;ZNF648;DBT;CASP4;ZNF524;POLK;RHBDF1;CCDC39;TRPC5;GPX5;DUSP26;HAUS2;ACTA1;MYO3B;IL1RAPL2;ESRP1;HAND1;TBC1D7;XCL1;RP9;SEC22A;USP13;TSPAN32;C4ORF33;RAB20;MARVELD2;CCL5;SAP18;TAS1R1;TIMM8B;POLQ;RPH3AL;CHURC1;GPKOW;ANGPT1;ASCC1;CABLES1;LYSMD4;RPRD2;TBX3;CPPED1;C19ORF81;JSRP1;ERCC4;POLR3H;STUB1
Epithalamus	202/301	0.4380255820817539	0.8466949523132314	0	0	1.0280683003791637	0.8486477271743506	CLDN2;HTR4;ABCA13;PTPDC1;CDC23;CNST;TDO2;WDR91;BBX;HMCN1;SAMD11;CUBN;EPHA7;RSAD2;LMAN1L;SERPINF2;FLT3LG;MYO7A;WDR78;ZPBP;ARMC4;RIN3;FREM1;ZNF277;NECAB2;STXBP4;MAOA;NPRL3;C2CD4C;HTATSF1;PCDHA5;PIP5K1B;ACE;INTS3;ABCA4;PARVB;C1ORF189;PKIB;XKR9;CTRL;ID1;ID3;LRRC36;SPAG16;PHF2;UBXN1;WFIKKN2;WFDC1;PYGM;MED16;SIPA1L2;WFDC5;AIFM3;CSRP2;ZMYM4;KIF13A;RSPO3;GPR139;AASS;CTSC;WDR38;PARP4;LRRC46;MME;SLC39A11;TMC7;TACR1;PROX1;SLC39A12;ELOVL7;CYP7B1;CBFA2T3;ANO1;C20ORF96;TLCD2;SLC29A1;LRRC3B;CHST2;OR4C3;AMIGO2;TMEM72;GDPD5;SNX31;GPR151;SNX29;ZDHHC18;GBX2;WIF1;OR2AG1;TM4SF20;KISS1R;C22ORF23;LY6G6C;MSX1;CCL25;TMEM176B;KLK14;VWA3A;GPR4;HIPK1;POU4F1;WT1;MORN2;TTLL8;SEMA5A;KCNG2;CLEC18B;FADS2;ABHD13;HEPHL1;TEKT1;SLC25A41;FADS1;KRT71;CHRNB3;MMGT1;CTNNBIP1;MITF;PCOLCE;ATP11A;ENKUR;KCTD8;GPRIN2;OR13C8;CLEC4D;WDFY1;IQCA1;CHRNA3;AKNA;KLRB1;LRRC55;AK7;NID2;SYCE3;SCUBE3;FUT7;OTX2;TAC3;C11ORF88;TGFB2;CACFD1;INHBE;TDRD1;UBXN10;MAN2B2;TRPV4;COL5A3;TNFAIP8;OR14J1;LAMC3;C15ORF59;INSL6;LBH;SCRN1;LRRTM4;IQUB;ZIC1;CPXM1;CA9;KDM6A;DDX59;SLC13A4;RNASET2;AMT;AXIN2;OPRM1;C1QL2;INMT;HAUS1;GREM1;TMEM212;EFHC1;CDHR4;DNASE1;ITGA9;FAM84B;BCL2A1;SEMA3D;NLRC5;ASB14;NT5C2;HDAC8;LRP6;NWD1;SLC25A29;TBX22;RSBN1L;SLITRK6;CLVS2;CNNM2;IRX1;IRX2;RRM2;CABLES1;FOXJ1;SYT15;MGAT4C;ST5;MGAT4A;TRIM36;SLC24A5;PPIL6
Gigantocellular reticular nucleus	202/301	0.4380255820817539	0.8466949523132314	0	0	1.0280683003791637	0.8486477271743506	POP7;FCF1;THUMPD2;SPINT4;SLCO6A1;NDST2;SNRPD2;DPYSL4;KAT5;BPIFA3;MYC;VRTN;ZFP3;DDX11;CLEC11A;UNC93A;FRS3;MTAP;BTD;GRB7;MRPL19;PLA2G6;C12ORF65;PLAC8;HPX;ST8SIA4;HIST1H3G;SLC10A5;PARP16;PARVB;CABYR;EIF5;ARMC10;ARTN;NDUFAF2;GALNTL5;NODAL;VSX2;PTPRT;LRRC34;ZNF251;OR10J5;QPRT;CLYBL;THTPA;ADAMTSL1;SLC22A15;ADAMTSL2;C16ORF78;RNF151;FAM170A;EDARADD;OFD1;TIGD4;GPR37;IFNGR1;MSGN1;GAB1;KRT35;NSUN6;TMC4;ANO2;RPUSD4;HMX1;CSTB;TMPRSS7;KIAA1324L;DERL3;ANKRD55;GREB1L;AIF1;PSMA8;NT5C;REM1;TMEM169;ERMP1;GBX2;LY6G6D;IL12RB1;DTD1;LDLR;CASP8AP2;ZNF341;CDKN2B;GABRA6;SPRYD4;LRRC27;P2RY14;POU4F3;PDCL3;TMEM54;JKAMP;KLHL8;ESYT1;TJP3;ENGASE;GALNT12;SCARB1;RTKN;CD80;CNDP1;H1FOO;ABHD10;SLC39A9;FAM174A;TUBB1;SCN9A;BIVM;FBXW8;PAM16;ATP1B4;GPR75;TNNI3K;OR2T6;ENKUR;DSC2;LCN9;KLHL15;THADA;ACACA;FUT4;RASGRP3;FAM83E;LRRIQ4;C16ORF58;OTX1;ZNF786;CD300LG;WNT4;ANKRD28;KLHL25;ODF3;TRPV1;AICDA;FGF19;LHX5;FGFR4;OR13A1;NFE2L2;MAST4;HMGB4;ZNF408;ACP6;EDIL3;TSHB;TAS2R4;TTC34;ABCC2;CKAP2L;CCDC36;PCDHGA2;ETV3;PATL2;GREM2;ALDH1A3;NRG3;ELF4;DMRTA1;XCL1;DNASE1;SPACA7;ZP2;PON3;COLEC11;TSSC4;FRRS1;AURKB;MTHFSD;PDLIM2;AWAT1;MSTO1;DDT;HLX;TBX21;BEND3;E2F2;S1PR3;DNAJB7;UBQLN3;TCFL5;KCNJ8;MMAA;EGF;EXOG;IRGM;TSHR;SGPP1;KLF1;HCRTR1;KISS1;SLC4A8;TBX15;CLCN5;XPNPEP2;KCP;C8ORF74;TAF5;SYCP3;ASB2;FOLR2;CCDC61;TBATA
Hypothalamic lateral zone	202/301	0.4380255820817539	0.8466949523132314	0	0	1.0280683003791637	0.8486477271743506	SPON2;EHF;TMEM183A;AQP7;ACCS;AQP2;ENO4;RXFP3;LGALS2;RESP18;FAM53A;VSIG8;ARL10;MEF2A;COG2;SLC6A11;LDOC1;BHLHA15;GABRG1;OR10V1;TCERG1L;RFX4;HOXB8;EZR;KPRP;MTTP;CD99L2;FPR2;ZBTB5;ART4;NKAIN2;GALR1;HCRT;NGFR;JAG1;EAF2;RAB27B;PAFAH2;BPIFB1;AKR1B10;TH;PNOC;C19ORF47;MAGED2;FXYD6;PCDHB3;RPS21;FBXL4;CD320;ACHE;ZCCHC12;PCSK1;NRSN2;MOGAT2;WFDC5;SLC6A3;SHD;EPM2AIP1;VMO1;SMPD2;BOLL;GAST;FEZF1;TMED4;RIPK3;FCRL5;GPR35;ARG1;AHSG;SEBOX;TACR3;LRRC40;KRT34;NR5A1;SLC22A24;PLSCR1;CD200R1;GAL;TNNT1;FRG1;TMEM106C;CDC42EP2;RGR;OPRD1;CLDND2;GRAMD1A;PNCK;TMPRSS3;ASCL1;FGD6;RNF138;GPC3;SLC17A2;GABRQ;GABRP;ECEL1;GAD2;GTF2H2;KLK10;GNMT;KRT16;GSTA3;CLCF1;QPCT;CCDC7;OCM;NUCB2;DCLRE1B;ALDH1L1;OXNAD1;MPG;PMCH;GPR62;MPO;ARHGAP36;BMPER;MACROD1;GRB10;TMEM38B;PITX2;LMO1;PDIA2;SCARA5;MSX2;ANGEL2;VASH2;CARTPT;FBXO10;C12ORF10;PHOSPHO2;CD8B;TIPRL;HHIPL1;PKP3;SPATA9;MAGEL2;LCN8;NTS;C6ORF15;CCNB1;ITPRIPL1;CDH23;CLCA2;NDN;TAC3;TXNDC5;CBX5;TFAP2E;KLHL25;WNT3A;CNOT10;ESR1;APPBP2;GPR101;C1ORF174;OXT;TRH;NENF;UFSP1;AP4M1;WDR6;INSL5;RBM6;EMX1;GPX3;NGB;ADRA2A;ASPN;METTL22;ACTBL2;PCCA;IFIT1B;TMBIM6;DNASE2;TRIM50;COLEC11;ITIH3;DDC;TYRP1;OR4K1;SLC3A1;CLN3;MLANA;TIFA;IGF2BP1;E2F2;UGT1A4;RBBP6;RILP;AAMP;SYT15;DLK1;APLN;BAIAP3;DYTN;OPN1SW;WEE2;CD5;RGS10;ASB4;RHEBL1;TNRC6A
Lateral habenula	202/301	0.4380255820817539	0.8466949523132314	0	0	1.0280683003791637	0.8486477271743506	HTR4;PTPDC1;CDC23;GNAT2;TDO2;RPS6KA2;CCDC97;ATXN7L2;ZNF18;CUBN;EPHA7;EPHA8;PRKCD;XRN1;ARMC4;NUP98;NEIL1;ZNF277;NECAB2;STXBP4;MAOA;USHBP1;NPRL3;HTATSF1;PCDHA5;PIP5K1B;NTNG1;INTS3;PARVB;PKIB;XKR9;BPIFB4;TOLLIP;ID1;ID3;PHF2;WFIKKN2;MED16;SIPA1L2;WFDC5;MED13;CSRP2;ZMYM4;KIF13A;RSPO3;UTP14C;WDR38;DUSP4;SERPINB4;LRRC46;MME;RIPK4;SLC39A11;TACR1;PROX1;CYP7B1;CBFA2T3;ANO1;C20ORF96;SLC29A1;LRRC3B;CHST2;MDFI;OR4C3;CRB1;RAMP3;CCDC105;ZDHHC22;GDPD5;SNX31;GPR151;SNX29;GPR153;GBX2;WIF1;CREG1;KISS1R;LY6G6C;MPZL3;DCPS;PCGF5;GABRA4;TMEM176B;GSS;KLK14;GPR4;VWA3B;HIPK1;POU4F1;TMEM56;FABP7;BRDT;SEMA5A;MPI;RASL11A;TNC;CLEC18B;ABHD13;FAM3B;SLC25A41;MAP3K8;SLC25A42;STK32B;NUDT13;TECTA;CHRNB3;MMGT1;RALGAPA2;KCNH8;CTNNBIP1;MITF;PCOLCE;ATP11A;CYS1;KCTD8;GPRIN2;WDFY1;CHRNA3;KLRB1;CBFB;C11ORF94;NPR2;LRRC55;NID2;SYCE3;SOCS3;SCUBE3;NLRP9;FUT7;TMEM127;OTX2;TAC3;C11ORF88;CCDC18;CPSF1;NEK6;NUP153;BTNL2;SYT9;LRP1B;TMPRSS15;TSGA10;LIN28B;FAM163B;TRPV4;SLC35E2B;ZNF512B;TTC25;OR14J1;LAMC3;KBTBD12;INSL6;LBH;SCRN1;LRRTM4;IQUB;ZIC1;METTL15;KDM6A;DDX59;KLF13;AMT;GKN2;AXIN2;OPRM1;C1QL2;GREM1;DDAH1;MYO3B;ACOX1;AMTN;CDHR4;CDHR5;TNFRSF25;DNASE1;SEMA3D;LEF1;NLRC5;LIN9;LRP6;SLC25A29;RSBN1L;SLITRK6;CLVS2;VHL;CNNM2;ALOXE3;DCAF13;LINGO2;IRX1;SEPT10;RRM2;CTNS;CABLES1;SYT15;OR6N1;CAPN13;MGAT4A;TRIM36;SLC25A34;CBLN2;PPIL6
Lobule III, granular layer	202/301	0.4380255820817539	0.8466949523132314	0	0	1.0280683003791637	0.8486477271743506	SLC46A1;TMEM41A;TTLL10;TRIL;DNHD1;AQP4;PKD2L2;ZDHHC1;SLC4A4;DCAF6;PREX2;RPS6KA1;CDK5RAP2;PAQR6;SLC35C1;EBF1;MTUS1;EBF2;KRT5;GPR37L1;ZNF14;DKK4;RFX4;FAR2;ASTN2;CBLL1;SLC22A4;ZNF394;HEPACAM;AASDH;KLK4;SLAIN2;NKAIN4;PCBP4;PRDM16;CEP72;KCNN3;A2M;SEC31B;B3GALNT2;FAM78B;GNG13;GPR180;BTG1;CDKN1B;FAM69C;OGG1;WFDC1;PTPRM;TFCP2L1;HIF3A;ARHGAP5;WFDC5;SHD;PCSK4;LFNG;KCNT1;MMP24;MIS18BP1;KRT27;AASS;TIMP4;APPL2;CHST8;WDR38;DUSP5;MANBA;PARP4;CCDC116;METRN;EN2;RHOC;ZDHHC14;RAB33B;B3GNT5;CDC42EP4;CNKSR3;KIT;ACSBG1;GPRC5C;HBEGF;NDUFA4L2;GDPD1;UCP1;NEXN;SNX31;RELN;CXCR1;CREG1;CHN2;GDF10;SVIL;GPR55;CARD6;NR1H4;TMEM64;PLXDC1;TTLL5;KITLG;PDP2;STK17B;LGR4;TJP2;GPHB5;GALNT13;DGKD;POGK;TNC;GPR63;FAM107A;MSI1;RORA;CXCL14;CCDC28B;FAM107B;RAB43;FGF7;NEK2;RAG2;GEN1;G6PD;PRSS57;FOXP4;MPEG1;PCP2;SLC9A3;PKP3;CCL3L3;SLC1A6;NPAS3;NEUROD1;CALHM2;CDH22;SLCO1B3;THEM4;WNT3;GRIA4;FANCI;SPECC1;CCDC17;OPN3;PTCH1;CORO2B;SMAD5;HOPX;ARHGAP31;DAP;LRCH1;DAO;IL7;LHX1;PDCL;EFHB;PCDHGB3;CHD7;ATP2A3;TSPAN11;DNALI1;HK2;AFF1;SYNE1;GRM4;PSD2;ZIC2;PPP6R2;ZIC1;PDILT;ERC1;C3ORF58;PRKG1;C2ORF54;NAT8B;OR52I2;CR2;GRID2;HUNK;ARAP1;SLC25A18;NRG3;ALS2;ASPH;PDE5A;PAPPA2;HCN4;SMARCD2;LCAT;HDAC8;NTN1;CYTH3;NWD1;S1PR1;LRIG1;HES3;FNIP2;CTHRC1;LINGO3;LGI4;PTPN13;TBX3;DYTN;SPRY3;BCAR1
Lobule III, molecular layer	202/301	0.4380255820817539	0.8466949523132314	0	0	1.0280683003791637	0.8486477271743506	SLC46A1;TMEM41A;TTLL10;TRIL;DNHD1;AQP4;PKD2L2;SLC4A4;DCAF6;PREX2;RPS6KA1;ATXN7L1;PAQR6;SLC35C1;EBF1;MTUS1;EBF2;GPR37L1;DKK4;RFX4;FAR2;ASTN2;SLC22A4;ZNF394;HEPACAM;SLAIN2;NKAIN4;PCBP4;PRDM16;CEP72;A2M;SEC31B;B3GALNT2;FAM78B;GNG13;GPR180;SETD4;COL18A1;BTG1;FAM69C;OGG1;WFDC1;PTPRM;TFCP2L1;HIF3A;ARHGAP5;WFDC5;LFNG;KCNT1;MMP24;MIS18BP1;KRT27;AASS;TIMP4;APPL2;CHST8;DUSP5;MANBA;PARP4;CCDC116;METRN;EN2;RHOC;ZDHHC14;GJD4;FSHR;B3GNT5;CDC42EP4;CNKSR3;KIT;ACSBG1;GPRC5C;HBEGF;NDUFA4L2;GDPD1;UCP1;NEXN;RELN;CXCR1;CREG1;CHN2;GPC6;CORIN;GDF10;SVIL;GPR55;CARD6;NR1H4;TMEM64;PLXDC1;TTLL5;KITLG;PDP2;STK17B;LGR4;TJP2;GALNT13;DGKD;POGK;TNC;GPR63;FAM107A;MSI1;RORA;CXCL14;CCDC28B;FAM107B;RAB43;FGF7;NEK2;RAG2;PCDHAC1;GEN1;G6PD;PRSS57;FOXP4;MPEG1;PCP2;SLC9A3;ZNF799;PKP3;CCL3L3;SLC1A6;NPAS3;NEUROD1;CALHM2;CDH22;SLCO1B3;THEM4;WNT3;GRIA4;CCDC17;OPN3;ARHGEF37;HELT;PTCH1;RARRES2;CRTAM;CORO2B;SMAD5;HOPX;ARHGAP31;DAP;LRCH1;DAO;IL7;LHX1;PDCL;EFHB;MAP3K14;DYRK2;PCDHGB3;CHD7;ATP2A3;TSPAN11;DNALI1;HK2;AFF1;SYNE1;GRM4;GM2A;PSD2;ZIC2;ZIC1;PDILT;ERC1;C3ORF58;PRKG1;C2ORF54;NAT8B;OR52I2;CR2;GRID2;PLEKHG2;PCDHGA2;HUNK;ARAP1;SLC25A18;LATS2;NRG3;ALS2;ASPH;PDE5A;PAPPA2;LCAT;SEMA3F;NTN1;CYTH3;NWD1;S1PR1;LRIG1;CCL1;HES3;FNIP2;CTHRC1;LINGO3;LGI4;PTPN13;DYTN;SLFNL1;SPRY3;BCAR1
Nucleus of the solitary tract, lateral part	202/301	0.4380255820817539	0.8466949523132314	0	0	1.0280683003791637	0.8486477271743506	PANK4;SMARCAL1;SPINT4;MBD3L1;NYNRIN;LIPE;COMTD1;C1GALT1C1;NSDHL;GJA3;KAT5;BPIFA3;HOXA2;SNRPD3;VRTN;SLC34A2;ZFP1;TAAR9;SFMBT1;SCRIB;KCNK18;TMEM80;SCAMP3;FDX1;HOXB2;CCDC82;TSTA3;NUP205;MRPL19;ZBTB1;TAS2R46;ART5;HIF1A;MRPL10;COMMD8;ADAMTS14;ZNHIT1;GALR2;MIER3;GALR1;ST8SIA4;HOXC5;HIST1H3G;ZBTB7C;GSDMD;NUS1;C12ORF73;TAS2R38;EIF5;SPDYA;FARSB;VSX2;LIN54;LRSAM1;LRRC34;SIGLEC9;FASTKD1;WFIKKN1;OR10J5;FAM69A;BRCA1;PHF6;PCSK4;PIGX;MECP2;AIFM2;GLIPR2;FAM170A;PLEKHN1;TIGD4;BHMT2;TEX11;ACAD9;MSGN1;PABPC5;ITPKB;RNF168;SLC7A7;PAX8;PAX7;ANGPTL6;TFF3;VWA2;TLR5;DNASE1L3;CAPS2;HMX1;CTDP1;KCNA5;KCNA7;CST7;TYMS;CYP7A1;LYZL6;ALS2CL;WIF1;CARNS1;LY6G6C;LY6G6D;IL12RB1;DTD1;PMS1;SPRYD4;ADAM32;PLEKHA3;KIAA2013;PLXDC1;PDCL2;VEPH1;GHRH;ALMS1;ANKRD61;GALNT12;POGLUT1;STEAP4;HJURP;SAT2;ABHD10;SIT1;PABPC4L;SLC25A40;GHSR;BIVM;LIG1;DEFB116;ATP1B4;GPR75;TSC1;NCCRP1;ADAM9;PKP1;ADAM7;CDKL1;SUCNR1;ARL2;ITPR2;CREBL2;UBFD1;PSEN1;HMMR;UBR1;AANAT;OR51S1;TCTEX1D2;SLCO1B3;LRRIQ4;C16ORF58;CD300LF;BTNL9;MGAM;ARHGEF37;HELT;ZFHX4;PHOX2A;IRAK1BP1;TRPV6;SCGB3A1;MAFK;FGFR4;ACBD3;TRIM72;TAZ;RND2;MTO1;TTC27;CLEC1A;SNAPC2;ZIC3;SUMO3;DNMT3B;ITGAX;TTC34;TMCO5A;GPX5;DNMT3A;ABCC9;APOA5;LATS1;UBE2R2;CCDC42;KCNA10;MVD;ASB12;MTHFSD;CECR2;IL1RL2;PPP2R3C;S1PR3;KCNJ1;UBQLN2;TRIM40;KCNJ13;LIMK2;SPAG4;KLF1;DYTN;SLC4A8;ZNF618;XPNPEP2;RGS10;TAF5;ASB2
Olfactory tubercle, molecular layer	202/301	0.4380255820817539	0.8466949523132314	0	0	1.0280683003791637	0.8486477271743506	AQP7;ACCS;FBXO8;EARS2;ARL11;SYTL5;UPB1;DHX40;BCR;PARD3;RRAGD;SPATA13;WDPCP;TRIB3;PADI4;KPRP;SLC22A3;CRABP2;SLC22A1;TMTC2;TMTC1;RIC8B;FLRT3;PENK;PLAC1;GSG1L;OTOF;CLHC1;NR2C2AP;ZBED3;PCDHA6;CDK19;NR0B1;GP9;CYP26A1;FXYD4;STRN;HOXD3;BTG3;GMEB2;GPR26;IL20;SECTM1;TCF21;MAGT1;HSCB;NANP;C1QTNF7;RIOK1;RALGPS2;TCF15;GPBAR1;C12ORF50;TACR1;F2;CLDN10;SLC22A24;CDC42EP5;CDC42EP3;FASTKD5;PELI1;RARB;FAM71F1;GUCY2D;SLC43A1;CRYBA1;KCNA5;STX11;ADCY5;PBLD;PPP1R2;C16ORF95;SERTAD4;SNX25;CHN2;GCNT3;ZSWIM6;SLC17A2;CBR3;DMRT1;BIK;PER2;SH3RF2;AADAC;KRT14;GPR149;ZNF217;FILIP1;IL17F;ANKRD60;IL17B;SEMA5B;CHRM4;MAGEB16;NAB2;GUCA1A;IL5RA;EPX;CAPN9;DMBT1;DUOXA1;PEBP4;GRAP2;TBC1D30;CCRL2;SNIP1;EPPIN;PAPOLB;RGS9;LMO1;CD96;HFM1;OR5J2;VRK2;POU3F4;CLIP4;HHIPL1;UTRN;ABCG2;SMYD5;KCNE4;COX15;GPR88;KLHL10;FBXO48;GPR83;NTS;SLC1A7;MCHR1;SNTG2;CCNB1;TMEM125;NLRP9;SMYD1;SMYD3;DRD1;TAC1;WNT2;BCL9L;IVNS1ABP;OSBPL8;STIL;PSAPL1;SMURF2;WFS1;NEK5;SLC4A11;FBXO32;SELE;GNAL;COL5A2;UST;SCGB3A2;SLC26A5;CRISP2;CALR3;RNPEPL1;CRYBG3;LRRK2;FASLG;PIK3C2B;LRRTM3;TRPS1;DMRTB1;PGM3;ITGB8;PCDHGA7;SPATS1;ABCC6;TBC1D8;IRAK3;FOXL1;ARHGAP10;ADORA2A;MEP1A;ZNF516;HAND1;CDHR3;EFHC1;EFHC2;OR10P1;CYP3A7;RASD2;ARL13B;GNG7;E2F2;RGS20;NUP43;HSD3B7;LINGO3;KCNIP2;SLC12A1;HSD3B1;OPRK1;HTR5A;ACVR2B;FRAS1;PDE10A;POU2AF1;CCM2;PDE7B;PPIL3
Orbital area, ventrolateral part, layer 5	202/301	0.4380255820817539	0.8466949523132314	0	0	1.0280683003791637	0.8486477271743506	EPHB6;IL1RN;VIPR2;ZDHHC2;FRAT1;RPS18;VSIG2;OGFOD2;SOX8;ZNF287;ENTPD1;ST6GAL2;ESCO1;TAS2R10;DNTTIP1;ZFYVE21;IMP4;CRNKL1;SYTL2;MYL4;SLC5A8;ZNF839;NEIL2;OR10V1;LACTB2;TBPL1;DCUN1D5;TMEM63C;SLC22A1;C5ORF49;PIK3R1;MEFV;KLK9;LY9;TRPM1;HIVEP1;PCDHA4;PLCG1;RAB11FIP4;GSTM3;WNT10A;AFAP1L1;EGR4;GDF5;TMEM196;SNUPN;SNW1;GIPC1;RAD17;PEMT;CDK12;IGSF9B;FXYD5;CDK13;OR7C1;CDKN1A;DOC2A;SLC35F2;DPYS;CCDC124;ABCC12;GNGT1;GABRR2;MED11;GNGT2;BBS5;CTBS;TMED9;DUSP3;KRTAP15-1;GP1BB;TNNC1;STRBP;SIRT4;TMEM40;SORCS3;GFRA2;RAB33A;SREBF2;DUSP7;BBS10;MRAS;SDHAF2;POT1;VN1R4;VGLL2;DNASE1L3;C11ORF52;SATB2;ATL1;AKAP6;ZNF2;PTN;PRICKLE1;ABCB11;STX11;CENPB;TRAK2;PAK1;CREG2;SUSD5;LMLN;MBD4;WWOX;MBD5;YIPF1;KCNB2;TJP1;VMP1;PER1;MPHOSPH9;CLCF1;CAMK1;NEUROG3;FHOD3;KIAA1191;WWC1;INPPL1;BUB1B;PRDM1;PHRF1;HNMT;PPME1;TMEM14A;PAMR1;PPFIA3;TPD52;NANOS1;MSX2;SPNS3;DYRK1A;CASK;ALG10;FBXW2;OR2T6;DHDDS;FTSJ3;RINT1;TYROBP;MELK;CACNB4;SLC9A9;NHP2;TBC1D23;CHRNA2;CALCRL;ANKRD11;SLC1A2;GMPR;FBLN2;GPR82;HRH1;NPHP1;FAM83B;OSBPL3;MARCH5;CDK4;MAP3K10;FGF12;ZNF771;USP32;TSSK1B;WDR4;GADL1;CBY1;TNFAIP3;PTPN23;GRM3;SPRED3;SART1;DACT2;ABCD1;DACT1;RFC2;RBM18;NDUFC2;EPN2;DUSP23;RER1;CDH10;CDH12;SAG;PON3;SLFN5;USP12;RNF8;LENG9;ASAP2;ACVR1B;TBRG1;NAA25;RBBP9;RGS20;S1PR3;CHSY3;CCL1;ARFGEF1;SGTB;DTNBP1;KIAA1549L;HS3ST2;TSPAN14
Retrosplenial area, lateral agranular part, layer 6b	202/301	0.4380255820817539	0.8466949523132314	0	0	1.0280683003791637	0.8486477271743506	EPHB6;SLC46A1;ZMYND8;RAPH1;WDR86;ANTXR2;AQP2;RXFP1;SCAMP5;EDNRA;SOX17;ZMIZ1;FLAD1;ARL16;GSC2;BSN;IER5;CER1;CXADR;PRKCB;TAS2R13;RFX1;PRAP1;SYTL2;MYL4;STX1B;FNDC4;ULK3;ZFPM2;TRIB1;TAS2R40;DHH;PDGFB;TTBK1;SYNGR1;FAM180A;KCNN3;FADD;PCDHA9;RAB11FIP4;ZRANB3;MYO5A;BPIFB2;SNW1;WDR60;GIPC1;CYB5RL;IGSF9B;GPI;PCSK1;CDKN1A;DOC2A;FAF2;PQBP1;HERPUD1;GYS2;ACTR1A;RAC2;CD34;DLGAP4;CAP1;DUSP3;SIRT6;GNL1;SDHAF2;TMEM33;VGLL4;CCDC90B;GRP;SATB1;SATB2;CENPB;LILRA5;PSMC3IP;OR2AG1;HAS2;RICTOR;ZSWIM5;SF3A3;MIB2;PER1;SNX14;KLHL8;STAC2;FOSB;PKN1;NEUROG1;IL18R1;MIDN;KDM1A;UPK2;RAB3D;HDLBP;TSEN2;SLC8A1;FGF5;RDM1;HELB;PPME1;ZNF569;PIM3;MAF1;PAMR1;RGS7;TLE4;FBXW5;KCNH5;TBR1;PCDHA12;TANC2;PIAS2;CACNB4;ADAM15;MADD;CHMP4C;RELL1;S100A4;SCG3;ADAM7;RPP25;SMYD5;NTM;SLC1A2;ILDR1;PLD4;DTX3;FBLN2;IGSF21;PDZD3;HRH1;KLC3;FAM83F;AP4S1;BMF;TPPP;SLC14A2;SRD5A2;ATP8B2;UBE2C;AGXT2;OSBPL3;SLC4A10;ARPC4;MARCH8;TRPV1;ARHGAP25;NR4A3;COL5A1;CNOT3;CNTN3;SDK2;ST6GALNAC2;ATP2A2;PTPN23;MTO1;CYR61;GRM3;KBTBD12;NGRN;PSD3;USP30;MYBL1;ZNF385A;ATP6AP2;ATRX;GLP2R;VPS13A;VPS13B;COL6A1;CDH12;SNRPA1;FAM72A;FAM84B;KRT80;PPM1L;ATP1A1;HMGCR;OXCT1;MTA2;CDIPT;HES5;SH2B2;BEND5;ARFGEF1;RNF24;MEIS3;KBTBD11;KLF2;HS3ST2;FBXL12;MAPK10;CAPN13;OPN1SW;GALE;TSPAN14;JSRP1;PPP2R2C;TRIM39;IMPDH1;KLF9;SSBP3;C2ORF70
Subparafascicular nucleus, parvicellular part	202/301	0.4380255820817539	0.8466949523132314	0	0	1.0280683003791637	0.8486477271743506	EHF;CPNE4;MRGPRF;LSM11;IL12A;TBC1D22A;ZNF287;MEF2A;GLCE;PRKCD;TMEM170A;SYTL3;TMEM82;DEPDC1B;NUP210L;ZSCAN21;FAM76B;HOXB8;GRID2IP;TXK;SLC22A2;MYNN;GATA3;FPR2;IQGAP1;OAZ3;GJC1;ADAMTS15;RNF213;PPP3R2;ADAMTS19;STXBP6;RHBDL2;NTNG1;SRPK3;GPR12;C9ORF152;BTBD16;PBX3;SLC16A11;RNASE12;TH;BPIFB3;LYPD6B;INTS4;SPATS2L;MRVI1;CTRC;FKBP10;FAM69C;WFDC1;TFCP2L1;SLC6A3;SHD;PCSK4;TNFAIP8L1;ZYG11A;PRMT7;ZDHHC12;KRT31;GFRA4;RIPPLY2;PLCB4;TNNT1;TEDDM1;CNKSR3;RGR;SLC29A1;ATPAF1;OPRD1;PTGER4;CLDND2;RAMP3;TMPRSS3;ZDHHC22;VWCE;GDPD5;NKD1;STX2;GPHA2;GABRD;PMS1;GDF11;ATAD5;CDKN2A;GABRA4;GPR4;ACTL9;ASPRV1;POU4F3;PDP1;KRT16;CLCF1;CENPP;NEK11;SEMA5A;GHDC;ALDH1L1;UBE3D;PRDM6;MPV17L2;CLEC18B;PLB1;RIMS3;RNF19A;PABPC4L;RGS8;NUDT13;CHRNB3;SPNS3;THOC1;VASH2;KRT79;VWDE;SHISA2;TANC1;RAB37;LIX1;TIPRL;RAB38;RPP25;RHCG;LCN8;PLCXD2;YBEY;SLCO1B3;OR51B6;SOCS6;ZNF665;WNT1;SRGAP1;TMEM132C;OPN3;KLHL25;SYT9;ABHD12B;FGF16;TSGA13;IL5;PLXNB3;CDK1;AMOTL1;GALK2;CLEC14A;ITGAE;RPGR;ADAMTS4;PSTPIP1;C4ORF51;YWHAQ;LRRTM1;HYDIN;CNGA2;GAL3ST4;SH3D19;EMX1;HGSNAT;OR52I2;AMN;UGT1A1;GGPS1;SPATS1;PPP2R5D;AXIN2;YDJC;LCA5L;POM121L2;PLEC;STOML3;DDC;PCOLCE2;LRTM2;LEF1;OR4K2;TYRP1;BARX1;PTHLH;GTSF1L;CLMN;SPOCK3;SLITRK6;E2F2;S1PR2;MICALCL;HES3;RILP;SASH1;TCF7L1;CCK;APLN;DYTN;FBXL12;P2RX7;NELL1;TSPO2;OPN1SW;SLC4A9;PTPN4;CBLN4;CCDC60;CBLN2;PTPN3
Triangular nucleus of septum	202/301	0.4380255820817539	0.8466949523132314	0	0	1.0280683003791637	0.8486477271743506	VIT;FRMPD4;ECI1;FRMPD2;ZDHHC7;CLDN1;PTPDC1;ENO4;TSKU;AQP1;SOX2;GJA1;PNP;PLCE1;MNX1;C9ORF135;CCDC78;DAPK1;PRKCD;CACNA2D2;EBF3;WDR78;GABRG1;INPP4B;KCTD12;SPATA18;EZR;EPHA3;GRID2IP;NECAB2;NECAB1;PPP1R32;NKAIN4;TRPM3;FZD4;C1ORF189;GRIN2D;XKR9;TCN2;LPAR6;COL9A1;ID4;FANK1;LRRC36;SPAG16;COL18A1;C17ORF75;BTG1;CAB39L;LIMD1;C1QTNF3;HEY1;AASS;FGFBP1;EDN1;PARP4;LRRC46;CCDC114;INSRR;AVPR1A;KIF6;HEXDC;ANO2;F5;ANO1;C20ORF96;KIF9;GJD4;CHST2;OPRD1;CRB1;GOT1L1;ADH1C;LRRC18;PTGER2;GNAI3;AKAP7;CXCR4;ASCL1;APOLD1;NKD1;ARVCF;GPR153;GBX2;TMEM67;TM4SF20;RIBC2;MGMT;PNMA5;VWA3A;SULF2;KITLG;TTLL8;NEK11;DGKG;SEMA5A;PUS10;ACAA2;CD82;KLHL38;NAB1;F13A1;CLEC18B;FADS2;TEKT1;ZNF205;ARHGEF40;LZTS1;EOMES;UNC5CL;TTC21A;MR1;SHISA6;ENKUR;CLEC4A;C1ORF115;MAK;PDE9A;IQCA1;MAGEL2;C17ORF97;DLX6;CCDC146;GPR88;CHRNA9;PLD5;AK7;CACNA1G;ATXN1;FUT7;GRK5;RHPN1;TCTEX1D4;NXPH1;NDP;CDH26;TSNAXIP1;MORC1;PLTP;FANCI;TGFB2;SRD5A2;SMURF2;EPHX2;ARPC5;SYT7;SSH1;UBXN10;MYCBPAP;SP8;SERINC5;CXCL6;C2ORF40;DOCK7;SLC2A1;RERG;ZIC2;ZIC1;MAN1A1;CA9;PGLS;POLK;ZNF521;PLA2G4F;EMX2;GPX2;TRPC4;HUNK;OPRM1;IQCG;TMEM212;HSH2D;LATS2;DDAH1;IGDCC3;CDHR4;MET;OR52H1;UHRF2;NLRC5;PBXIP1;TSPAN33;USP18;RNFT1;TTR;PALMD;S1PR1;CCDC180;CACNG5;TTC12;MYO10;GALNT2;KCNJ13;FOXJ1;ZIC5;PTPN13;FBXL13;TSPAN15;NEURL2;P2RX1;SYT10;C2ORF72
Ventral premammillary nucleus	202/301	0.4380255820817539	0.8466949523132314	0	0	1.0280683003791637	0.8486477271743506	MLC1;STMN4;MRGPRE;TMEM97;ACCS;ARR3;SLA2;ZDBF2;GPR174;RPS6KA6;TMEM89;TBC1D10C;TRIM27;EARS2;HES7;ARL10;BSX;RFX1;SYTL4;GABRG1;RFX7;ULK3;RIN2;ATF3;HOXB6;SDC2;RNF219;SLC5A2;PLA2G6;SLC5A3;PRPSAP2;DHX34;C14ORF180;PLAC1;SLAMF1;NGFR;INTS3;GRIN2D;MARCO;SLC6A6;CYP26A1;UCK2;GRIN3A;AKR1B10;PARVG;CYP1A1;PSMG2;PCSK1;CTSZ;GRIK1;TMEM53;MEOX2;RYR3;FCRLA;FEZF1;PANX3;TIGD3;ZHX2;CHST7;FCER1G;RIPK3;GPR35;ARG1;TOP3A;RHOF;TMC6;GFRA3;MED27;KIF6;F3;GJD4;F8;FRG1;CINP;FASTKD5;SMTNL2;RPL12;KCNA5;CRIP3;CST7;TM9SF4;COL19A1;RECQL5;PRSS50;RNF138;WIF1;PLAGL1;GPC4;SLC17A2;MPZL2;GABRQ;ZNF580;MTX2;P2RY14;TMEM176B;PNMA3;SNCAIP;KRT17;AADAC;GSTA3;AGBL2;MSRB2;AGRP;EXOC3L2;PMCH;ARHGAP36;FGF3;FAM198A;GRAP2;LEPR;CLCC1;SPAG11B;NPY1R;SHISA2;CARTPT;LZTFL1;DPM3;CCNE2;COL4A3;ANKS6;ANAPC4;PGR;PKP3;FSCN2;ERG;SCG2;C21ORF62;DLX1;CUL7;MAGEL2;KCNE3;C11ORF91;GPR85;KLHL10;REG3G;SPATA4;CYP4F22;EFNA5;TRHDE;CNN1;SYCE1;KCNV2;CCNB1;PCSK1N;BAG2;TAC3;CPA5;CCDC138;CCDC15;HOOK3;SMAD5;ESR1;LIN28B;LRCH1;GNAS;ZNF658;MAFK;GPR101;CALR3;TTC24;DOCK7;DUSP19;PIK3C2G;PCTP;SLC2A4;NENF;AFF4;WISP1;WDR6;PDILT;SIGLECL1;GPX3;LANCL1;ABCC9;TGFBR1;METTL22;SYNPO2L;HAND1;TRIM56;ITIH3;C2ORF68;ITLN1;SLC5A11;LIN9;NLRC4;KIAA1328;SCN7A;SEMA4A;KDM4B;NIPSNAP3A;EGF;PCDHGC4;FOXJ3;FBXL13;SGCZ;FBXL12;GALNS;KISS1;POMC;RPS6KB2;ASB4;TNRC6A
accumbens nucleus, core domain	202/301	0.4380255820817539	0.8466949523132314	0	0	1.0280683003791637	0.8486477271743506	CPNE5;SERPINE2;TTLL10;SLC4A4;RPS6KA4;FAM110B;SOX8;SOX4;STARD5;CXADR;TAS2R10;GLCE;CACNA2D3;ZFYVE21;PHKA1;TRHR;TIAM2;CARHSP1;TCERG1L;PPP1R3B;PARD3;RRAGD;SPATA13;KCNQ5;OR5A1;NGEF;NECAB2;KIAA1211L;SLC22A1;ARX;TMTC2;TMTC4;ART1;RIC8B;FLRT3;ADAMTS18;PDGFC;PENK;GSG1L;LRRN3;BCL11B;ARPP21;OR4N5;C20ORF27;TRERF1;PCDHGA10;TPX2;PPP1R1B;ID4;STRN;C2CD2L;TOP2A;ARPC1A;SLC35F4;ABCC12;SMPD3;CTSG;ANXA9;DLGAP2;TESC;TACR1;MN1;BBS10;INF2;PITPNM2;CDC42EP3;RARB;CEP63;MFGE8;KCNA4;CXCR4;KCNA5;AKAP1;ADCY5;PPP1R2;SERTAD4;GCNT2;ZSWIM6;REM2;SPDEF;CBR3;WDR17;PLEKHA5;KLHL2;LILRB4;SH3RF2;CLCF1;SHKBP1;FAM49A;SEMA5B;GALNT13;DGKB;CHRM4;INPPL1;BUB1B;ZBTB20;DOCK10;RGS2;CCND2;SCMH1;CLEC5A;PHLDA1;RGS9;HIST1H2AB;HMGN1;DGAT2;HFM1;CARTPT;SHISA9;ALG10;TRAIP;POU3F4;GPANK1;MAK;CLIP4;ZNF799;UTRN;C11ORF96;BHLHB9;CHRNA2;DLX6;GPR88;HPCA;SLC41A1;GPR83;CACNA1E;MCHR1;NPAS2;SNTG2;ATXN1;HRH3;NPHP1;DRD1;TAC1;WNT2;IVNS1ABP;OSBPL8;WFS1;CPSF3;CXCL12;GNAL;KIF18B;NASP;CDK4;GNB4;SP8;CRISP2;MCM7;CRYBG3;PPP1R9A;FOXM1;LMNB1;GRM3;NETO1;MB;ZNF385B;PHACTR1;MAN1A1;GAL3ST2;FIGLA;TBC1D8;KCNAB1;NRG2;DUSP27;PCDHGA9;CCNA2;ARHGAP10;ADORA2A;COL6A1;CDHR3;BMP2K;EFHC2;SOWAHA;KDM3A;CEBPD;GLT6D1;THBS4;RASD2;ABLIM2;RAB40B;GNG7;SPOCK3;S1PR1;RGS20;PDE6B;S100PBP;KCNJ2;CLVS1;LINGO3;RRM2;KCNIP2;LCA5;OPRK1;ATP2B1;CD4;PDE10A;PRC1;TNIP3;PDE7B;PTPN5;TRMT61A;UNC79
caudal linear (raphe) nucleus	202/301	0.4380255820817539	0.8466949523132314	0	0	1.0280683003791637	0.8486477271743506	SLC23A3;VIPR2;CCDC89;LCTL;IFIT1;OR4Q3;LIPA;FAM122B;LIPH;SPA17;GML;ARRDC3;GTPBP8;CYP27A1;RFX7;TRIM14;NHLRC1;PRR18;AGTR2;CFB;SLC22A3;TPH2;SDC2;NPRL3;CFI;TWIST2;TMTC3;A1BG;C2CD4C;NHLH2;UGT8;INPP5F;S100A16;CEP70;ST8SIA4;NTSR1;SNX6;BARD1;SLC10A4;ABCA7;CDC6;MCAT;TADA2B;ANLN;GJB1;PCDHB2;CYP2S1;PNOC;NDUFAF2;NODAL;DCP1B;PTPRU;AKR1B1;TMEM53;MRPL34;SLC6A3;SLC6A4;MYOM3;CHAF1B;RAC2;RAC3;FAM170A;ANXA9;BBS5;CAMP;DLGAP5;UTP14C;UPF2;TMC1;FOXD4;DENND2C;PRMT7;GPR37;NSUN4;SIRT4;EN2;TACR3;EN1;NSUN6;RPUSD4;PAX7;MMP23B;TEDDM1;DPYD;LRRC3B;PAFAH1B3;PTGER4;CCDC105;FAM47A;CRYBA2;ADAM20;PRSS42;SCEL;FGD5;ERMP1;FAM184A;SLC17A8;CORIN;GINS1;SERPIND1;GCH1;GLYCTK;GSR;FAH;ETNK2;KCNS3;TRIP11;IL17F;FOXA1;STEAP4;NCF1;CSF1;MUM1;CXCL13;LCLAT1;PLB1;CCDC28A;ABHD10;TNN;CLEC5A;MAP3K8;CHCHD1;PCDHAC1;CHRNB3;HGD;DEFB116;CCDC158;KCNH8;CYS1;C1ORF115;LMX1B;ZNF551;REG3A;LCN9;RAB5C;INO80D;CHRNA5;ACACA;AK8;RASGRP3;SYCE3;ADAP2;SCIN;MOBP;ZNF665;CPA5;CCDC18;SLC37A2;SMURF2;ESRRB;RPP40;HTR1A;SMAD9;SELE;RCAN3;BMPR1B;TAS2R7;MCM8;TSSK1B;SLC40A1;HAPLN2;ZIC3;DNMT3B;PDILT;ZNF641;MAPK1IP1L;KLF11;PCDHGA2;C15ORF48;CDHR2;ALDH1A1;AMTN;LANCL3;SLC25A13;COLEC11;OR52H1;DDC;PPM1N;DBX1;DENND3;PRR5L;FAM169A;NTN1;USP18;CECR2;TRIM47;GALNT4;PCDH9;CRYGN;NDUFA1;EXOG;TPCN2;TSHR;HCRTR1;GALC;PPP2R2B;KCP;C2ORF72;CBLN4;SNTB1;CCDC61;ASB1
caudal secondary prosencephalon	202/301	0.4380255820817539	0.8466949523132314	0	0	1.0280683003791637	0.8486477271743506	VIPR1;CPNE5;ZDHHC8;KIAA1107;PREX1;FGFR1OP2;GSC2;IER5;PKNOX2;STARD3;EPHA4;MEF2C;ARL15;LIMCH1;STARD8;ZNF281;MYL4;BCR;TIAM2;GPR161;RRAGD;CCDC86;KCNQ5;ZNF830;ANKRA2;NGEF;CGGBP1;MMADHC;KIAA1211L;ARX;KLK5;NLK;IQGAP2;KLK9;FAM171A1;GRIN2A;FAM124A;SEC14L1;RIC8B;MICAL1;GSG1L;EGR1;EGR2;WNT10A;AFAP1L1;EGR3;BCL11B;ARPP21;CADM2;TMEM198;XKR7;CYLD;PPFIBP1;GIPC1;SNAI1;ECHDC2;STRN;ARF3;TOP2B;NAT14;SMPD3;PCLO;SIPA1L1;B3GALT2;DLGAP3;DUSP3;EXOC8;TNNC1;SLC2A12;DUSP6;IL17RA;MN1;ZEB2;MRAS;CCKBR;NOV;MMP17;PITPNM2;CDC42EP3;RARB;PLCB1;PDZRN3;DSCAML1;SMTNL1;SATB2;KCNA4;PRICKLE1;NOL4;APOLD1;ADCY5;FRZB;FAM184A;C16ORF91;GCNT2;UBTD2;ZSWIM6;CSMD1;KCNB2;DKKL1;KLHL2;TTC9B;DCBLD2;MAS1;PER1;ABI2;FOSB;FILIP1;ZNF697;CHRM1;PLXND1;DGKB;NCF2;CHRM4;CLEC18B;CDH9;FGF4;RAB44;SALL1;TBC1D30;TNFRSF8;SLC16A8;OIP5;RGS9;EOMES;TLE4;SPINK8;IGFBP4;KCNH7;TBR1;SLC9A2;CACNB1;ACAP2;SLC9A9;SIDT1;TNIK;KANK3;C11ORF96;SMYD5;DLX6;GPR88;CHRD;GPR83;DTX4;NPAS2;DPP4;TMEM247;PLXNA2;DRD1;IVNS1ABP;OSBPL8;DR1;AMBP;ZBTB16;TFPI2;INHBA;ARHGAP25;NR4A1;P4HA1;SP3;MAP3K10;SP8;DYRK2;LRRK2;FHL2;CELF5;DUSP14;PHACTR1;RBM7;KLF10;FIGLA;TBC1D8;RTN4RL2;SSTR4;ADORA2A;RASA2;CDH12;SOWAHA;LCT;KDM3A;CEBPD;CEBPE;LRP4;THBS4;DDN;RASD2;ACVR1C;ABLIM3;GNG4;CCL5;RGS20;CACNG3;KCNJ2;LINGO3;KCNIP2;PCDHGC5;SLC12A1;SYT16;ACVR2B;HS3ST2;PDE10A;KLF9;PDE7B
central part of VMH	202/301	0.4380255820817539	0.8466949523132314	0	0	1.0280683003791637	0.8486477271743506	RRH;STMN3;MLC1;STMN4;SMC5;ACCS;ARR3;ENO4;ISLR;RPS6KA6;GOLGA5;RPS19;TMEM89;SPATA24;HOXA3;TBC1D10C;BVES;EARS2;HES7;LMAN1L;ULK3;KPRP;TAS2R40;IGSF1;SDC2;PRPSAP1;COMMD8;PRPSAP2;SSR1;SLAMF1;FZD5;TMEM190;SETDB2;TRIP4;RPL3L;MOV10;SLC6A6;HNRNPD;ID4;PCSK1;DOC2B;CTSV;MEOX2;MRPL32;CTSS;FCRLA;SULT1C3;SLC22A13;ZMYM4;SPTLC3;STAB1;FEZF1;TOP3B;FCER1G;RIPK3;GPR35;TOP3A;C17ORF80;ZHX1;VAV1;NR5A1;RIPPLY3;GAL;PLSCR3;PDIK1L;CYP21A2;RCCD1;SMTNL2;CD44;PCYOX1;WRB;AMIGO2;GDPD2;KCNA5;NOL3;ASCL2;HSPA13;PSMA8;CST11;PRSS50;RNF138;FRZB;PLAGL1;ORMDL3;GPC3;KISS1R;GPC4;TAF9B;MPZL2;CCL24;FOXB1;SPRYD4;MTX2;TMEM176B;ECEL1;GATC;GTF2H2;BLCAP;GRHL2;PRSS41;GHRH;GPR149;AGRP;CRLF2;KLHL36;PRDM6;PMCH;OTP;ARHGAP36;FAM198A;CDH2;KIAA0895;PLXNC1;UGT2B10;G6PC;RPS7;FBXO10;MOB3A;ARMCX3;DPM3;DOK2;CD8B;RPP21;ANKS6;PGR;FSCN2;FKBP6;DLX1;CUL7;MAGEL2;GPR85;ALOX12;EFNA5;PCSK1N;NDN;CD300LD;TAC3;LONRF3;TXNDC5;C8ORF37;CBX5;CCDC15;HOOK3;SMAD5;ESR1;CXCL10;ATG16L2;DHCR7;GPR101;FGFR3;TTC25;MS4A8;RASGRF2;SIX1;C2ORF49;SLC2A4;NENF;AFF4;WISP1;SENP7;UBE2Q2;ADAMTS1;EFHD1;CA8;RBM6;GPX3;DDX55;NGB;ABCC9;UTF1;DDX19B;CDHR2;SFT2D2;COLEC11;ITIH3;POLDIP3;CRX;SLC5A11;PKD1L1;HSD17B13;RETN;NLRC4;THSD1;HDAC6;TBRG4;HDAC7;HES1;ATOH1;S100PBP;NIPSNAP3A;CMTM4;RPL35A;TSHR;SGPP1;FBXL12;GSTZ1;GALNS;KISS1;POMC;GLOD5;ASB4;SSBP4
cingulate cortex	202/301	0.4380255820817539	0.8466949523132314	0	0	1.0280683003791637	0.8486477271743506	EPHB6;VIPR1;FRMPD4;TMEM200A;TESK1;RAPH1;KEAP1;RXFP1;CRKL;KIAA1107;GPR176;RNF114;OGFOD2;NDST3;DIP2B;BSN;IER5;ENTPD1;UNC13A;ST6GAL2;CXADR;C9ORF131;RFX1;PRAP1;PHKA2;KIAA1217;MYL4;LACTB2;TFR2;MALL;ULK3;KCNQ5;CGGBP1;ABCB6;TMEM63C;LY9;CYB5R4;SYNGR1;HIVEP1;ZBTB7A;RAB11FIP4;BBS1;WNT10A;PPP1R27;OR4N5;BSDC1;MYO5A;WDYHV1;SNW1;SFXN3;IGSF9B;SERPINI1;CDK13;INTS12;TOP2B;OR4E2;C17ORF75;WDR48;DOC2A;PAK1IP1;CCDC124;GRIK3;CD3G;PYGM;WDR45;ZMYM2;OPN1LW;B3GALT2;B3GALT1;FCER1A;CD34;ZNF365;HTATIP2;BRD1;CHST7;DUSP3;STRBP;MRPL48;GFRA2;DUSP6;DUSP7;NOV;PGAM5;CTDP1;SATB1;SATB2;AMIGO1;ZNF2;PRICKLE1;SLC7A1;FAM117B;TRAK2;CYP17A1;NT5C;SNX25;CREG2;SUSD5;MPZL3;CSMD1;GINS1;DKKL1;TRMT1;TMEM64;SULF2;FABP3;FOSB;ANKRD39;UHRF1BP1L;GALNT14;KLHL34;SLC8A1;CTGF;PPME1;NUDT18;PIM3;SLC25A42;MAF1;PAMR1;TPD52;TLE4;IL11RA;KCNH7;HIST1H2AK;SHISA5;ADAM10;TBR1;PCDHA12;TANC2;CACNB4;CHMP4C;DYDC2;RELL1;ERG;TOX;CHRNA2;KHDRBS3;SLC1A2;HSPBP1;IGSF21;SOCS3;HIGD1C;TMEM127;BMF;SLC15A4;CPSF1;ZBTB16;OSBPL3;EIF2S2;ARHGAP25;NR4A1;SDK2;USP37;ALAS2;PPWD1;LAMC2;ADRA1D;CXCL2;CYR61;GRM3;PSD3;RNPEP;MYBL1;GALNT9;RBM6;RBM18;ATRX;AMT;NDUFC2;C4ORF46;ACTR8;SSTR4;SEPT3;CORT;PTP4A3;RER1;SAG;BLVRB;FAM84B;SLFN5;NDUFB9;NLGN1;KRT80;WBP2;NLRC3;PPM1K;HMGCR;CLCN2;RAB26;SPOCK1;CHSY3;VHL;MTA2;CDIPT;PPIL1;SGTB;KIAA1549L;ARID3B;TSHR;PPP2R2C;FAM131B;CDK2AP2;SSBP3
intermediate (interpositus) cerebellar nucleus	202/301	0.4380255820817539	0.8466949523132314	0	0	1.0280683003791637	0.8486477271743506	OR8I2;MRGPRD;ZDHHC1;AQP1;FAM122B;FRAT2;SPATA22;C19ORF57;ARFIP1;HMCN1;FBXO5;IQCF5;SACM1L;RIIAD1;GTPBP8;TMEM80;UNC13D;ZPBP;RUNX2;GBGT1;TRIM14;AGTR2;HRASLS;GTSF1;EPHA2;SLC22A4;PTGFR;C5ORF47;SHMT2;NPRL3;LYPD4;C12ORF65;WDR59;FOXF1;SLC10A1;INTS2;GP2;UPF3B;NR0B2;CIDEC;PBX1;GNG13;BPIFB2;CABYR;RBAK;TCHHL1;HOXD8;ACVRL1;COL18A1;OR4E2;CLIC3;CCDC120;FAM69C;CETN2;OGG1;ARHGAP5;LRRC1;GLI2;PIGX;MMP20;TAF7L;ZCWPW2;MMP24;HEY2;CCR7;APPL2;OFD1;PCYT1A;CCDC113;NOG;ELMOD3;GP1BA;C20ORF173;IL17RE;ELOVL7;TOMM40L;F5;C12ORF45;F9;CLDN14;KIFC3;CHST2;LRRC18;CCDC103;OR1M1;MIPOL1;C16ORF95;CHN2;HAS1;HAS3;UBTD1;IL12RB2;RFTN2;PCGF5;CARD9;GSX2;LHFPL3;PUS7L;KLK10;KAZALD1;MZT1;PRSS41;STK17B;VWC2;RLIM;ZNF454;FOXA2;STEAP4;GOLIM4;OGDHL;BEST1;TATDN3;RNF19A;FAM3B;SLC16A8;ENPP6;GEN1;CGRRF1;FAM91A1;OLFM4;PCP2;POLG2;MTNR1B;FAM185A;LY6D;FKBP7;RAB38;INO80C;C17ORF99;SLC26A1;ANKRD16;ITPR2;NEUROD1;FBXO40;ADAP2;STK36;ZBBX;OR51B6;CLCA4;HHATL;ANKRD22;ESRRB;ESRRG;C1ORF100;PAN2;PTPRC;CNOT2;LHX1;FGF18;TAF4B;MDM1;BNC2;PCDHGB2;CHD7;CLEC14A;CHTF18;TNFSF13B;SPR;H2AFJ;C8ORF82;PGM3;SUN3;UNC45B;CAD;C4ORF47;SHROOM4;PATL1;ALS2;ELF4;ESRP2;NDUFS6;SPATC1;RFT1;C14ORF39;EFHC2;ITGB1BP2;ITGB3BP;SLC25A13;CATSPER2;PCOLCE2;RGS13;ASB17;C1ORF158;MRM1;CXXC4;BPHL;DDO;PARD6A;TMEM202;ASTE1;ERBB3;ARL13A;TMEM207;TRIM47;RILP;TIMM8A;PDE6H;TAF12;SPRY4;GFER;SLC25A30;NUP37
intermediate mantle of isBM	202/301	0.4380255820817539	0.8466949523132314	0	0	1.0280683003791637	0.8486477271743506	SLC23A3;VIPR2;CCDC89;LCTL;IFIT1;OR4Q3;LIPA;FAM122B;SNRPD2;LIPH;BBX;SPA17;TNS1;CCDC78;GML;ARRDC3;GTPBP8;RFX7;DAAM2;TRIM14;NHLRC1;PRR18;TMEM126B;AGTR2;CFB;SLC22A3;TPH2;SDC2;CFI;TWIST2;TMTC3;A1BG;C2CD4C;NHLH2;UGT8;INPP5F;CEP70;ST8SIA4;ASL;NTSR1;SNX6;SLC10A4;CDC6;TADA2B;ANLN;GJB1;UCK1;PCDHB2;PNOC;NDUFAF2;NODAL;DCP1B;CLIC6;PTPRU;AKR1B1;TMEM53;ZCCHC17;SLC6A3;SLC6A4;MYOM3;CHAF1B;RAC2;RAC3;FAM170A;CAMP;DLGAP5;UPF2;TMC1;FOXD4;DENND2C;PRMT7;GPR37;NSUN4;SIRT4;EN2;TACR3;EN1;NSUN6;RPUSD4;PAX7;MMP23B;TEDDM1;DPYD;ALDOC;LRRC3B;PAFAH1B3;PTGER4;CCDC105;FAM47A;CRYBA2;ADAM20;PRSS42;SCEL;FGD5;ERMP1;FAM184A;TM4SF20;GPC3;AGR3;SLC17A8;CORIN;GINS1;GCH1;GLYCTK;FAH;RIT2;ETNK2;KCNS3;TRIP11;IL17F;CCL28;FOXA1;SH2D7;STEAP4;NCF1;CSF1;MUM1;PLB1;CCDC28A;ABHD10;TNN;CLEC5A;CHCHD1;PCDHAC1;CHRNB3;HGD;DEFB116;CCDC158;KCNH8;CYS1;LMX1B;ZNF551;REG3A;RAB5C;INO80D;CHRNA5;ACACA;AK8;RASGRP3;ADAP2;SCIN;MOBP;ZNF665;CPA5;CCDC18;SLC37A2;ESRRB;RPP40;HTR1A;SMAD9;SELE;RCAN3;CNTN1;BMPR1B;COX4I2;TSSK1B;SLC40A1;HAPLN2;DNMT3B;PDILT;ZNF641;PGM1;MAPK1IP1L;KLF11;C15ORF48;CDHR2;ALDH1A1;AMTN;LANCL3;SLC25A13;COLEC11;DDC;PPM1N;DBX1;DENND3;PRR5L;FAM169A;NTN1;USP18;HDAC6;CECR2;TRIM47;SLIT2;GALNT4;PCDH9;CRYGN;ZNF804B;NDUFA1;EXOG;TPCN2;TSHR;HCRTR1;GALC;CLCN5;PPP2R2B;KCP;ASB5;C2ORF72;CBLN4;SNTB1;CCDC61;ASB1
intermediate stratum of m1AL	202/301	0.4380255820817539	0.8466949523132314	0	0	1.0280683003791637	0.8486477271743506	PRF1;SPINT4;ABCA12;IKZF4;GLDN;DCAF6;LGALS4;SPIC;EDNRA;SPATA22;LIPK;RNF111;OR8H1;KCTD19;SCAF11;CTRB2;SLC6A13;SLC6A12;OR1J1;CEL;BTC;SPINT1;PFN4;ZNF711;MYL9;EXD1;ANAPC16;SLAIN2;GATA4;FPR2;SLC6A20;C12ORF57;CYB5R2;SNX4;NKAIN3;TSPAN8;SERPINH1;ARSI;FAM180A;NXNL2;GPR15;TNFSF15;MAGEE2;RNASE10;PRG2;ABCA9;C1ORF185;RNASE12;ZNF35;CP;RPE65;COL1A1;BST1;GJB6;FAT4;TCHHL1;ZNF496;TOP2A;DPYS;IL24;ARHGAP6;MMP21;SLC22A13;C16ORF70;MMP27;MRC1;C19ORF18;LDLRAP1;OR4D5;EDN1;FOXD1;MST1;RHOH;RAB33A;RAB33B;KRT36;OR3A3;CAPS2;SERPINB12;SERPINB13;GRP;UCP1;FITM1;ADAM20;OVCA2;OR1M1;C16ORF95;SAMM50;HAS1;KISS1R;LY6G6D;HDX;XDH;MICB;OR6F1;ZNF580;OR1L6;NR1H3;PNMA3;TMEM64;ACTL9;GPR141;MOS;DPY19L4;C12ORF29;TACC3;CPSF4L;IL18R1;MAD2L1;PRDM6;HP;NR3C2;ZFP36;FCGRT;IL13RA2;TMOD4;SLC30A1;PIAS2;PRPF4;DOK2;LYG1;MTNR1B;MFNG;ARL9;NOTCH3;CALCRL;C11ORF94;LTBP4;SLC38A11;CYP4F22;CSF2RA;TMEM241;VTN;STK33;NEUROD4;UGT3A1;TXNDC2;TXNDC8;CPA4;WNT3A;RPP40;OTUD6A;ARHGAP28;FANCC;SLC2A9;BMP4;CNOT6;BMP2;ARHGAP30;EFNA2;NAT8;DIAPH3;FAM151B;KIF4A;ITGA11;CAPRIN2;LCN2;SP6;HPSE;OR13A1;SHBG;OR51A7;PIWIL4;SPO11;MS4A8;NXT2;ZIC3;CASP4;CA9;ITGB7;UNC45B;NAA30;SLC13A3;AMN;APOA5;C15ORF48;CATSPERB;ALDH1A2;MCM6;PKHD1L1;CDH16;LCT;CDH19;FAM72A;STOML3;ITIH2;HPGD;LRP4;SEMA3F;NT5C2;IL1RL1;ZNF627;TIFA;TYW1;LRIG3;PRPS1L1;CAPN13;IL2RA;P2RX1;ATP13A5;TLL1;MYO1F
intermediate stratum of r5Tr	202/301	0.4380255820817539	0.8466949523132314	0	0	1.0280683003791637	0.8486477271743506	VIPR2;MRGPRF;CISD2;ZDHHC1;LIPE;COMTD1;RPL37;FBXO5;ACAD11;EPHB2;SCAPER;FBXO7;SCRIB;SCAMP1;TMEM80;TMEM81;MTAP;CYP2U1;PAPPA;CD109;KCNQ4;PFN3;TMEM87A;C5ORF47;ZBTB1;ART5;PPL;MRPL10;CYB5R2;PCBP3;GALR2;SEC14L4;NR2C2AP;GSDMD;GSTM3;SIAH3;TREX2;ERAL1;GP6;EIF5;SPDYA;RBAK;VSX1;FERMT3;RPAIN;SERPINA12;FASTKD1;GPAA1;DIS3L;FAM69A;HOXC11;PHF6;EDA2R;HOXC10;SLC6A4;KHK;CASP14;ATIC;GPR137;SDF2;TIGD3;TIGD4;MRPS22;MRPL47;MRPL46;OOEP;LSG1;SLC7A7;PAX8;VWA2;OR4C3;POPDC3;ASAH2;MRPS35;IDUA;TYMS;CYP7A1;LYZL6;ERMP1;ALS2CL;GGA3;GSC;NSD1;HDX;GPR157;CDX4;CDX2;LRRC27;NR1H2;STAT3;KRT13;DMRT3;FMO3;GLRA4;TMCO3;TUBB4A;BATF;RGP1;GLB1L;ALMS1;CENPL;ESYT1;ZNF354B;NEUROG3;GALNT12;CHPF;GOLT1A;HJURP;BEST2;TATDN1;SIT1;SALL4;TEKT5;ZNF444;ATP1B4;GEM;ADAM9;PTPRCAP;CDKL1;FBLN7;RNASEH2C;INO80D;CALCB;CHAT;GMPR;ITPR2;CREBL2;DNAJC25;UBR1;NPAS3;GLIS2;STK31;SLC9A3R2;AANAT;BTBD2;MAGEA11;YARS;SYT3;LRRC61;B3GALT5;LSM4;LSM3;ZC3HC1;FES;IL7;BCL2;SCGB3A1;BLMH;ACBD3;ZNF654;MDM1;GPSM1;MS4A5;TRIM72;BNC2;COL14A1;POMT1;HSPB2;RND2;MTO1;DTWD2;TMEM102;CA1;SIX6;SGCD;SGCA;SCRN2;PSTK;DIS3;AKTIP;OR13G1;C3ORF62;DDX51;DDX52;CCNA2;FCHSD2;UBE2R2;NDUFS6;NUP54;BLVRA;ITGA9;CCDC68;TM2D1;ASB14;MRM1;JAKMIP2;SV2C;P2RY2;TMEM207;TNNI1;ZNF502;S1PR2;KCNJ1;TTC12;PTCD2;LOC390937;CRYGN;P2RX6;P2RX5;CRYGB;KIAA0586;CPVL
intermediate stratum of r6Ve	202/301	0.4380255820817539	0.8466949523132314	0	0	1.0280683003791637	0.8486477271743506	SLC35B3;PID1;TONSL;PKD2L1;ABCA13;SOX21;LIPE;COMTD1;NSDHL;RINL;GJA3;KAT5;SCAPER;TNS1;COG7;ZFP3;DDX11;SCRIB;AZGP1;FDX1;HOXB2;PRR18;LIPT2;SLC22A5;NPRL3;SDR39U1;LYPD4;ZNHIT1;GALR2;ST8SIA4;PATZ1;JAG2;GSDMD;GSTM3;SLC10A6;UPF3B;ERAL1;OSGIN2;PM20D1;EIF5;FAM135A;PCDHB1;GALNTL5;INTS4;TRMT11;AVL9;SFXN5;BPIFC;FASTKD1;DIS3L;FAM69A;MIA2;WDR45;DMBX1;ADAMTSL4;C1QBP;UBXN8;PLEKHN1;JAK3;LIN52;LRRCC1;UPF2;PCYT1B;TIGD4;ACAD9;MSGN1;AEN;SLC39A13;MMEL1;ITPKB;RPUSD4;SLC7A7;PAX8;GAN;IVD;TLR8;KIFC3;TLR5;HMX1;KCNA3;KCNA7;TYMS;CYP7A1;LYZL6;GGA3;UCP3;AGR2;EXOSC1;RIC3;ZNF341;LRRC27;MCF2;GATC;TMEM61;TTC9C;KIAA2013;GLRA4;BATF;GHRH;JKAMP;YPEL1;LAMTOR2;CRAT;GALNT12;CD83;C4ORF19;LY75;OGDHL;POFUT2;TUBB1;SLC25A40;ENPP4;TGM6;FST;CSGALNACT2;ATP1B4;NCCRP1;TC2N;GEM;KRT73;ZNF319;ARMCX6;CDKL1;NSMAF;SHC4;SUCNR1;GMPR;FOXO4;UBR1;STK31;FBXO40;E4F1;C16ORF58;BCL2L14;ANKRD28;YARS;ANKRD34B;NEK9;SYT3;ARHGEF37;FANCM;ESRRB;FANCA;ESRRG;PHOX2A;TRPV6;CLEC6A;SCGB3A1;KLRD1;PYROXD2;ACBD3;ZNF654;MS4A5;TRIM72;DDX47;RND2;ACP6;DNMT3B;OR8D4;METTL15;PSTK;DDX59;GPX2;TMCO5A;ABCC2;GPX5;PLA2G4A;DDX52;ALDH1A3;UBE2R2;MMRN2;ZNF512;COLEC10;PLEKHH2;CATSPER2;PCOLCE2;GTF3C6;ZBTB49;ASB14;MRM1;TTN;XIRP1;BEND3;S1PR4;KCNJ1;SLC25A25;UBQLN2;ANGPT4;PTCD2;TRAT1;CCDC58;SPAG4;ARID3A;KLF1;SLC4A8;TBX15;P2RX5;ZNF618;ERCC5;TAF5;CCDC61;FSIP2
intermediate tier of thalamus	202/301	0.4380255820817539	0.8466949523132314	0	0	1.0280683003791637	0.8486477271743506	SLC23A2;ADARB2;HTR4;IKZF4;FAM122B;TDO2;FAM110B;FAM19A4;EPHA7;EPHA8;PRKCD;UNC5C;INPP4B;TIAM1;ARMC4;TLN2;GTSF1;EPHA2;GRID2IP;NECAB3;LYPD6;GJC1;NHLH2;ADAMTS15;ADAMTS13;DHX33;ADAMTS19;ARSJ;ST3GAL4;PCDHA5;STXBP6;NTNG1;PPP1R27;FZD5;GPR12;L1CAM;C1ORF189;PKIB;TH;WNK2;LYPD6B;TDP1;MRVI1;CTRC;RNF220;KCNC2;FAM69C;SLC7A13;WFDC5;SIPA1L3;OR52B4;MRPS28;PROX1;KREMEN2;CYP7B1;HEXDC;POU5F2;SERPINB6;BACE2;PLCB4;MRPL51;TNNT1;CNKSR3;PLIN1;C5ORF51;SLC29A1;LRRC3B;CHST2;OR4C3;CD44;SAMD5;RAMP3;TMPRSS3;PTGER3;KCNA4;ZDHHC22;GDPD5;SNX31;TMEM163;GPR151;SNX29;GPR153;GBX2;CREG1;STX5;C16ORF96;GABRD;SPDEF;GDF11;GABRA4;GSS;LHFPL3;GPR4;SORBS1;VWA3B;ACTL9;KLK10;PDP1;KITLG;DPY19L2;TMEM56;TRIP13;FRYL;OXNAD1;PRDM6;RASL11A;TNC;RORA;CYP46A1;RIMS2;ABHD13;RIMS3;RGS8;NUDT13;TECTA;KRT71;SHISA9;SHISA6;TANC1;RAB37;PKP2;S100A4;CDKL1;CHRNA3;SHC3;NPR2;CACNA1C;CACNA1G;SCUBE2;HRH3;YBEY;SLCO1B3;SOCS6;ZNF423;SRGAP1;WNT4;OPN3;NEK6;OSBPL3;CCDC136;SYT9;SYT7;ABHD12B;TBCK;FGF16;TSGA13;REEP2;AMOTL1;SDK2;ALK;CXCL6;NXT2;INSL6;PSTPIP1;LRRTM4;LRRTM1;ZIC1;BOK;SH3D19;PPP2R5D;AXIN2;OPRM1;C1QL2;SENP1;ZAP70;DDAH1;DMRTA1;AMTN;CDHR4;TNFRSF25;LCT;B4GALT5;CAMK2D;HLF;LRTM2;LEF1;DDX20;GNG3;ASB10;CLMN;CCDC85A;SPOCK3;SLITRK3;NT5DC3;SLITRK6;CLVS2;NRIP3;MICALCL;HES3;CACNG5;SEPT10;KCNJ9;NECAP2;NIN;TSPAN14;PRC1;PTPN4;CBLN4;CBLN2;PTPN3;PPIL6;NUP37
isthmic liminal part of the periaqueductal gray	202/301	0.4380255820817539	0.8466949523132314	0	0	1.0280683003791637	0.8486477271743506	FRMPD2;DNHD1;ABAT;HS6ST2;RPS17;AS3MT;PLCE1;RPS11;TNS1;KRTDAP;CUBN;PAQR6;CCDC78;IL1R1;NPFF;PTOV1;CACNA2D2;EBF3;ARMC4;WDPCP;HECA;SPATA18;MAGEB5;EXD1;SLC22A3;TPH2;RWDD2A;PPP1R32;MAOA;SHMT2;WDR63;CLCNKB;GATA3;PPL;FAM149A;TSPAN6;ASL;RIMKLB;HMGCLL1;SLC10A4;HEXIM2;SLC35E4;C1ORF189;UCK1;PKIA;PNOC;FXYD6;C19ORF44;DAND5;LRRC36;INVS;SETD4;SPAG16;ZCCHC12;FEN1;STON2;ARHGAP5;SLC6A2;SLC6A4;C12ORF43;ZCWPW1;CHAF1B;C8G;MMP27;CHST8;LRRC46;PRMT2;GSTO2;CCDC114;EN1;PAX5;LRRC43;C20ORF96;PAFAH1B3;GOT1L1;RPL12;PTGER2;FAM47A;AMIGO2;CRIP3;CCNDBP1;EGFLAM;FTMT;FAM184A;TMEM67;AGR3;SC5D;GPC5;SLC17A8;HSF5;CORIN;GABRQ;CGREF1;GCH1;TMEM176B;MYBPH;GAD2;CRYBB2;VWA3A;BATF;PDCL2;RIT2;SHKBP1;CCL28;LIMS2;RAB9B;TTLL8;GHDC;POGLUT1;CD83;SH2D7;RDM1;RGS2;DACH1;TEKT1;GRB10;MAP3K8;PCDHAC2;PCDHAC1;HFM1;TTC21A;LZTFL1;ENKUR;DISP1;BSCL2;SLC9A6;SCG2;NSMAF;IQCA1;CHRNA5;CBFB;KLHL14;CHAT;UBFD1;GTF2E1;AK7;ACACA;CDH22;PMVK;CDH23;WNT2;CNTLN;CCDC17;ANKRD24;HTR1A;SMAD9;RALYL;PLCXD3;G6PC3;UBXN10;LHX1;RCAN3;MAFK;LHX4;GPR101;ZNF773;KCNK7;C2ORF40;NENF;PIK3C2A;CXCL2;AFF4;CASP9;TIMM17B;UGT2A2;CA9;PGM1;MASTL;DUSP27;GREM2;TMEM212;ITGAD;CATSPERG;ITGA8;CDHR4;DDC;OPRL1;TM2D3;HDAC6;CYGB;CCDC180;UBQLN2;CTHRC1;POLR2M;ATE1;TTC12;SPAG6;PCDHGC4;ZNF182;KIAA1024L;DONSON;FOXJ1;TTC16;BAIAP3;HCRTR1;SOD1;CLCN5;NT5C1A;TRIM36;ASB4;CBLN4;PPIL6
lateral part of the isB	202/301	0.4380255820817539	0.8466949523132314	0	0	1.0280683003791637	0.8486477271743506	SLC23A3;VIT;SLC46A2;VIPR2;CCDC89;TONSL;ABAT;LCTL;OR4Q3;LIPA;AS3MT;PLCE1;TNS1;ARL10;CUBN;KRT4;CCDC78;PAQR5;PTOV1;CACNA2D2;EBF3;RRAGA;RRAGB;NHLRC1;AGTR2;EXD1;SLC22A3;TPH2;MAOA;SDC2;MRPL19;UMOD;C9ORF72;PPL;FAM149A;NKAIN4;INPP5F;TSPAN6;SLC19A3;ASL;RIMKLB;HMGCLL1;NTSR1;SNX6;SLC10A4;PBX3;CIDEB;CDC6;UCK1;AKR1B10;CYP2S1;PNOC;NDUFAF2;MAGED2;FKBP11;SETD4;SPAG16;DENND1B;FEN1;AKR1B1;CD3G;EFCAB5;STON2;SLC6A2;SLC6A3;SLC6A4;MYOM3;CHAF1B;RAC3;CAMP;UPF2;TMC1;GPR37;LRRC46;PRMT2;KCND3;TACR3;EN1;ELOVL6;PAX5;LRRC43;UGDH;C20ORF96;PAX7;MMP23B;TEDDM1;ALDOC;PIGL;LRRC3B;PAFAH1B3;CCDC105;RPL12;PTGER2;AMIGO2;CRYBA2;CRYBA1;CRIP3;FGD5;GLRA3;FAM184A;AGR3;SC5D;GPC5;SLC17A8;PMS1;LMLN;GABRQ;GCH1;GLYCTK;KLHL1;CRYBB2;CSHL1;FAH;MOS;SPSB2;RIT2;KCNS3;CCL28;TTLL8;FOXA1;CD83;SH2D7;TTF2;RGS2;GRB10;PCDHAC2;PCDHAC1;CHRNB3;NANOS3;CCDC158;DISP1;LIX1;FAM173A;ARMCX6;LMX1B;NSMAF;REG3A;IQCA1;CHRNA5;CHAT;NPAS1;AK7;ACACA;MOBP;CDH23;CPA5;LRRC69;ANKRD34B;SLC37A2;ANKRD24;ESRRB;HTR1A;DNAJC12;SMAD9;IGSF10;PLCXD3;RCAN3;CNTN1;GPR101;CNTNAP3;KCNK7;CXCL2;CASP9;PDILT;TTC23L;PGM1;KLF11;OPRM1;GREM2;ITGAD;IGDCC4;CDHR2;ALDH1A1;ITGA8;CDHR4;LANCL3;MVD;CLRN3;DDC;OPRL1;DBX1;ASB14;DENND3;FAM169A;NTN1;HDAC6;AWAT2;NCAM1;VHL;CTHRC1;IRX1;IRX2;TTC12;GALNT4;DLK1;TSHR;HCRTR1;CLCN5;SLC4A9;ASB4;PPIL3;CBLN4
layer 1 of RSC	202/301	0.4380255820817539	0.8466949523132314	0	0	1.0280683003791637	0.8486477271743506	WDSUB1;CBLC;GRPR;RXFP1;PABPN1L;FERD3L;C10ORF71;ZNF729;FAM19A2;GSC2;HOXA5;CRNKL1;SFRP5;ULK3;CCDC86;ATF7;ABCB6;ABCB7;USHBP1;ARX;ATXN7L3B;KLK7;ADAMTS16;RDH10;PCDHA5;FADD;ZBTB7A;NTSR2;ZBED3;SDR42E1;MSR1;PRPF38A;TSLP;SLC10A3;PRG2;SLC16A12;MEMO1;PARP14;XKR7;GJB3;ADCK1;ARTN;SNAI1;SFXN3;FBXL3;COL18A1;TOP2B;RSF1;CD3E;EFCAB7;ARHGAP5;OSBPL11;HOXC10;ARHGAP4;CTSG;SEC61B;GABPA;TMC1;MYBPC3;WNT9A;GMIP;SIRT1;RNF168;FCER2;NOV;TGIF2LX;POT1;AHRR;PLIN2;ERGIC1;CD44;CAPS2;SAMD7;DTYMK;SERPINB13;SATB1;SATB2;CRYBA1;SNX32;HSD17B6;ADCY8;TRAK2;KIAA0513;NRAS;CUX2;EXOSC2;SLC17A4;OR6F1;BIK;CRYBB1;AKR1C3;AGBL1;AGBL3;SLMAP;SAA1;CCNYL1;TMEM229A;EXOC3L1;KDM1A;UBXN2B;NRK;ATP12A;RIMS2;MACROD2;PITX2;SLC25A45;TGM5;PITX3;SLC30A7;BNIP3L;SPAG11B;ZNF560;TMOD4;ACOT12;NPY1R;TRAIP;ERN1;ADAM17;GPANK1;OR2T1;MSH4;SBDS;MYADM;CERCAM;RHCG;KHDRBS3;OR5AR1;ARHGAP19;TNFRSF11A;CNN1;HRH1;ZNF428;CYTL1;CD300LF;EIF2B4;SLC14A2;DR1;TGFB1;ZBTB16;SLC4A10;HTR1A;TDRD6;CRLS1;ACSF3;NR4A1;LRIT2;TMEM236;LHX2;CNTN3;CSPG4;TMEM45B;EIF4E3;SOWAHB;THRA;MAST3;DDX42;TNFAIP2;LAMC2;PCTP;CYR61;DHTKD1;SART1;DBT;CASP4;EFHD2;BLNK;DACT2;ZNF641;RHBDF1;OR52I2;MYOCD;TNFRSF19;TRPT1;VPS37B;DUSP23;SPATC1;IGDCC3;CDH12;RP9;RGS18;LRTM1;CRX;ATP1A1;THBS4;PARD6B;HAUS7;TP53INP1;CCL4;DNAJB8;LRIG3;PCBD2;TIMM8B;CDRT4;RPH3AL;SPAG5;RPGRIP1;JSRP1;NAGK;POLR3C;GLOD5;NT5C1B;STUB1
layer 2 of VPrP cortex	202/301	0.4380255820817539	0.8466949523132314	0	0	1.0280683003791637	0.8486477271743506	EHF;OXTR;PID1;TXNDC15;ALKBH8;ELK3;ZFYVE28;PPP4R1;FAM110C;NDST4;LIPG;FAM19A2;IL12A;AP1S3;SOX4;PKNOX2;EPHA6;KCNK13;RUNX3;DKK2;TIAM1;PPP1R3C;CRISPLD2;PLBD1;KCTD11;ZNF830;STX1A;EPHA3;ANAPC13;SLC22A3;SLC22A1;FBF1;KLK5;PDGFA;PHYHIPL;NLK;KLK9;PGBD1;DHX34;MICAL1;NPBWR1;SNX8;ZBED3;XRCC6;EGR4;ARPP21;SIGLEC10;NR0B1;BBIP1;ABCA8;PPFIBP1;VANGL2;STRC;GIPC1;NMT2;INTS7;FBXL6;CDC42SE2;ROBO2;CSRNP2;DHRS11;SH3RF1;SERP2;CRTAC1;RSRC1;FFAR2;QSOX2;ZNF366;TOP3B;NSUN5;NME4;TACR1;ZHX1;LIME1;MRPS5;TOX3;MN1;CCKBR;TFEC;PITPNM2;TFF3;RARB;FJX1;PDZRN3;C5ORF52;SELPLG;PRICKLE2;PTN;SBSN;C10ORF90;PPP1R2;FRZB;HAS2;DISC1;RNF130;RPRM;ZNF462;SF3A1;MCRS1;DKKL1;DAB2IP;LHFPL1;GTF2H3;DHRS3;VMP1;MAS1;SNX18;SAA1;FILIP1;YPEL5;ZNF697;TOMM6;GALNT11;PLXND1;NAB1;FAM198A;PAPOLG;TNFRSF8;NRTN;AP2M1;UGT2B10;NANOS2;PHYH;KCNH5;LMO7;ZBTB34;TYROBP;SHPK;CLIP4;SLC9A9;DNAJB11;TSSK2;ZCCHC8;C11ORF97;LRRC57;GPR88;FBXO45;FUT2;AK8;KNG1;GLB1L2;FAM71D;CLEC7A;BTBD3;MED31;SMYD2;LONRF3;DRD1;TMEM120B;PCIF1;OTUD6A;EFNA1;DAB1;FAM163B;UST;SCGB3A2;MXD4;DOCK3;RNPEPL1;NVL;GADL1;TRPS1;RASGEF1C;BCL7C;PDE4B;CNGA2;ERC2;ILKAP;ACTR2;SUN2;NAV1;NRG2;SMC1B;QTRT1;GREM2;NPEPL1;MEP1A;LANCL2;COL6A6;SLC24A2;CANT1;PPM1L;VPS4A;ATP1A1;HMGCR;IL1RL2;NUP43;PDE6B;IGF2BP2;FBRS;LINGO2;NEGR1;HTR5A;HS3ST1;FRAS1;NAGK;PPP2R2C;TRIM39;GLOD5;PTPN6;PDE7B;EVI2B
layer 4 of ERCx	202/301	0.4380255820817539	0.8466949523132314	0	0	1.0280683003791637	0.8486477271743506	MDC1;GABPB2;CALML5;GRPR;CLDN1;RXFP1;TXNDC15;HS6ST3;FERD3L;SPATA24;VSIG8;ARL11;CPT1C;ASTL;PPP1R3B;PIH1D3;LLGL2;FBF1;TWIST2;BAZ2A;HIF1A;PATZ1;NTSR1;ARSB;SLAMF1;JAG2;SRMS;PRPF38A;SIGLEC10;ABCA8;GDF5;A1CF;RPL3L;CYP1A1;NOL10;PLCH1;FXYD5;DZIP3;HOXD8;GPR21;LRRC32;HOXC11;AACS;LETM2;MECP2;PCF11;TMEM44;CHMP1A;CTSG;RNF151;DIRC2;CEP55;DUSP4;WDR33;ANGPTL7;MDFIC;PITPNM3;AHRR;PLIN2;PRR23A;CD44;ZNF593;SELPLG;CTDP1;C17ORF58;HSD17B6;ADCY8;STX11;ARNTL2;C16ORF92;LIMA1;MYCT1;RNF138;TBL1X;BRD7;ORAOV1;SLC17A4;UBL4B;CDKN2B;SAMD4B;PCDHB14;PLXDC2;LHFPL1;DHRS1;CENPH;YPEL1;PTF1A;MEGF8;IHH;ARID4B;FGF2;ETS1;CTGF;RAB43;CDH2;MACROD2;PIM2;PITX2;ROS1;MEN1;PIAS4;BNIP3L;MAMSTR;SLC30A4;DNAJB12;FOXP4;HIC1;FTSJ3;EDAR;DOK2;HNRNPUL2;COL4A3;SCNN1A;ANKRD42;HRASLS5;ADAM7;AIPL1;UBIAD1;USP53;CCDC148;GLIS1;TMEM247;CDH20;BTLA;CD300LB;MPDU1;CPSF4;DR1;TGFB3;VTA1;HTR1A;ISG15;FANCG;MARCH4;NR4A2;BMP4;LRFN4;G6PC3;TRPV6;LHX2;NMUR2;MCM7;THRA;CBY3;GRM2;UBE2Q1;TRPS1;SENP8;ZNF648;DBT;CASP4;ZNF524;RHBDF1;CCDC39;TRPC5;RBM14;ABHD14B;FGR;HSH2D;MMRN2;XCL1;TERF2IP;DSG2;MAN1B1;CLRN3;TRIM56;RNFT2;USP13;SEMA3C;ANKS3;PALM2;GMPR2;TGFBRAP1;GOSR1;ATP10A;CXXC4;C4ORF33;ZBTB40;TFPT;PARD6B;CCL5;BNIP1;TAS1R1;BEND7;FBRS;CNNM3;TIMM8B;POLQ;RPH3AL;GPKOW;ANGPT1;GALNT2;HSD3B1;MAPK14;SGCZ;CPPED1;ERCC4;POLR3H;PTPN6;PTX3;CBLN4;PIK3AP1
liminal part of the r8 alar plate	202/301	0.4380255820817539	0.8466949523132314	0	0	1.0280683003791637	0.8486477271743506	ADAMDEC1;RGSL1;AQP9;CISD2;SPINT4;LIPE;LGALS1;MYC;MYB;HOXA2;AGFG2;SOX5;UNC93A;MALL;IDNK;RIN2;CCDC83;TSTA3;ZNF24;APH1A;MRPL20;PCBP3;ST8SIA4;SNX8;NR2C2AP;ST3GAL3;GSDMD;SRPK3;SIAH3;SLC10A1;TREX2;NBEAL2;ABCA7;PARP16;ATP4B;HAL;XKR9;PCDHB2;GPR183;MRAP2;SLC44A3;LRSAM1;SIGLEC9;WFIKKN1;GPR22;FAM69A;PTPRM;PTH1R;KHK;PIGX;ATIC;KRT28;RRP12;DENND2C;TIGD4;ATMIN;SYK;APOBEC4;BHMT2;MRPS22;MSGN1;INSRR;RNF168;BACE2;MS4A6A;NCOA7;HMX1;POPDC3;TMPRSS5;IDUA;WNT8B;KCNA5;HSD17B7;TYMS;LYZL6;GSC;SCAND1;CCL19;IL12RB1;GPHA2;SAMD3;EXOSC1;PMS1;GPR157;CDKN2D;CDX2;TMCO3;PRSS41;DHRS7;GLB1L;VEPH1;GHRH;ALMS1;ESYT1;ENGASE;GALNT12;CHRM2;SCARB1;GOLT1A;ANKRD33;GPR63;CASC1;ACRBP;EIF4ENIF1;SIT1;MPZ;SCN9A;CAPN1;ZNF444;RAB2B;GHSR;CDKL4;ANKRD49;PAM16;ATP1B4;MAT1A;NCCRP1;ADAM19;RAB32;PLA2G16;ADAM9;UBE2V1;ADAM7;WDFY4;SPATA9;PSEN1;SLC9A3R2;AANAT;CASKIN2;TCTEX1D2;MYH13;LRRIQ4;WNT1;SLC15A5;FAM83B;FGF21;BTNL9;ISG15;KLHL24;FANCE;LSM4;LSM3;CXCL10;REEP4;FGF19;BLMH;ZNF654;OR13A1;NFE2L2;COL14A1;DOCK8;TAT;DBH;HAPLN1;PIK3CG;METTL14;DBP;PTER;CYP2R1;BDKRB2;ITGAX;PDILT;TAS2R1;METTL15;OR13G1;DNMT3A;DUSP28;ETV3;DCN;IQCH;HAUS1;OAS1;ASPG;RBMS1;IRF6;SLC24A1;RGS19;CATSPER2;CCDC68;TM2D1;NOD2;TFPI;FAM169A;MSTO1;DDT;TBX21;TNNI1;KLRG2;TAS1R1;TAS1R3;SEMA4A;SEPT14;CABLES2;ATOX1;KLF1;SLC4A8;P2RX3;XPNPEP2;PPP2R2B;CMTM2;SYCP3;MYO1G
m1Lim (VL) part of the periaqueductal gray	202/301	0.4380255820817539	0.8466949523132314	0	0	1.0280683003791637	0.8486477271743506	RPL30;FAM89A;LRR1;ULK4;KIAA0930;SNRPD2;OGFOD1;LIPH;ZNF726;EPHB1;ARL10;CUBN;ENTPD1;CCDC78;EPHA8;EBF1;CACNA2D2;EBF3;OR1J1;SLC6A11;VWA5B2;RRAGB;RFX7;PRR18;SPATA18;EXD1;CFI;ACTL7B;TPRG1L;TAS2R46;ZNF23;FAM149A;UBE2J1;TRPM1;INPP5F;TSPAN6;TTPA;ASL;HEXIM2;CGN;C1ORF189;GRIN2D;TH;GPR183;PNOC;DAND5;INVS;NRSN2;DOC2A;CETN1;SLC6A4;DMBX1;VMO1;CHAF1B;AUH;MMP27;FAM170A;CD36;FCRL1;LRRC47;MAP4K2;ZNF483;PRMT2;GSTO2;OPALIN;EN1;NSUN6;NME5;FAM126B;LRRC43;HEXDC;VAV1;UGDH;RHOJ;ADSSL1;ALDOC;PIGL;PAFAH1B3;CSTB;GOT1L1;COL11A1;ANKRD55;CRYBA1;NEXN;FIGN;ASCL1;PCNP;FTMT;TMEM67;TM4SF20;SLC17A6;LMLN;UBL4B;LRRC24;GCH1;KLHL1;MYBPH;VWA3A;SLC8A3;RIT2;SLCO4C1;PNPLA6;CCL28;NEUROG1;CRAT;ALDH1L1;COL16A1;CD83;SH2D7;PCDH11X;HJURP;MUM1;CLGN;MAP3K4;AP2M1;PCDHAC1;LMO1;UNC5CL;SPINK1;HIST1H2AK;ANXA10;CARTPT;FBXO10;GEM;MOB3A;DISP1;ADAM2;TMX4;STEAP2;ISCU;NSMAF;DDX4;CHAT;CREBL2;UBFD1;LTBP3;DDX60;NPAS1;DNAJC27;AK7;ESPNL;PMVK;MSC;KLHDC10;FN3K;ANKRD24;ESRRB;LRRC61;ZBTB11;BMP4;PLCXD3;ATG16L2;RCAN3;SCGB3A2;UCN;CXCL6;KCNK9;BNC2;ARRB2;RND2;CXCL2;RND1;PIP5KL1;UGT2A2;QRFPR;ZNF521;C4ORF46;IRAK3;OR10Q1;MASTL;C1QL2;GREM2;PPM1A;NRG3;ITGAD;CDHR2;AMTN;CDHR4;ANG;IRF6;PDXK;DDC;SLC24A4;PPM1N;OPRL1;TM2D3;CYGB;MSTO1;HECTD2;BEND6;POLR2M;IRX2;LGI3;KIAA1024L;LIMK1;NAP1L3;FOXJ1;BAIAP3;HCRTR1;NEURL2;PI15;PPIL6
mammillary part of PHyB	202/301	0.4380255820817539	0.8466949523132314	0	0	1.0280683003791637	0.8486477271743506	IL1RN;TMEM95;TMEM97;MBD3L1;ZDHHC4;PGLYRP1;C2ORF80;HES7;SLC6A12;EML6;CLDN8;TMEM79;PIH1D3;FAM76B;HECA;ZG16;MAGEB1;CTXN2;MYL9;CFB;IGSF1;ACTL7B;CDCA7;MYNN;KLK3;SLC5A2;ART4;HPX;COMMD8;NKAIN4;NHLH1;PLAC1;PLEK2;PROM2;IGF2;CIDEB;PILRA;TMEM196;CP;COL1A1;VANGL2;PARVG;CD320;SERPINA11;AHCTF1;GPR22;ADM;MEOX1;ARHGAP6;SLC6A3;RYR3;MYPN;MYOM3;SULT1C3;SMPD2;JPH2;HYAL1;C1QTNF6;MRC1;STAB1;VKORC1;MIOX;BATF3;DUSP2;MYOC;ARG1;IZUMO1;MST1;NUTF2;AVPR1A;EMP3;TMC6;F3;ANGPTL7;CDC42EP5;ACRV1;MATN1;VWA1;DNASE1L3;CD44;CAPS2;ENG;TMPRSS7;SERPINB12;AFM;CRIP3;CST8;LRRC10;CRIP1;CST5;FOXS1;CST11;NFIL3;WIF1;PATE2;CCL19;EXOSC3;SLC17A2;MPZL2;CCL24;FOXB1;GABRP;CCL22;YTHDF2;AADAT;C1GALT1;GPR1;CSHL1;SNCAIP;FAH;ETAA1;AADAC;AXL;KRT14;TTC30A;CPSF4L;CENPQ;PNPLA2;FOXA1;PRDM9;CHRM5;HHAT;CAPN9;FCGRT;RGS1;ENPP1;CLCC1;PITX2;IL13RA2;ZBP1;PDGFRB;G6PC;SPINK1;CD93;HGD;KERA;CARTPT;PHOSPHO2;CCNE2;COL4A1;RPP21;INO80C;SLC26A1;CALCRL;CHRNA5;COX16;OR52D1;STK4;VTN;EMG1;CHAD;BTLA;FGF23;CPA5;C8ORF37;EPHX3;NKG7;LRCH1;KIF18B;LRIT2;FGF19;BMP10;RTP2;MS4A8;C2ORF49;CHTF18;FTCD;OASL;GRM2;UPK1B;CNGA2;HMGCS2;CNGA4;MYOCD;GPX7;ABCC9;FOXL1;TGFBR1;DPPA4;SPACA7;FBP2;B4GALT4;ITIH5;CATSPER3;ITLN1;SLC5A11;PKD1L1;RETN;NLRC4;ASB15;TBRG4;C4ORF33;SLITRK6;NIPSNAP3A;EGF;TXNRD2;NOS3;ST5;ASB9;SARDH;ALDH16A1;GALM
mantle zone of CCx	202/301	0.4380255820817539	0.8466949523132314	0	0	1.0280683003791637	0.8486477271743506	EPHB6;VIPR1;FRMPD4;TMEM200A;TESK1;RAPH1;KEAP1;RXFP1;CRKL;KIAA1107;GPR176;RNF114;OGFOD2;NDST3;DIP2B;BSN;IER5;UNC13A;ST6GAL2;CXADR;C9ORF131;RFX1;PRAP1;PHKA2;KIAA1217;MYL4;LACTB2;TFR2;MALL;ULK3;KCNQ5;CGGBP1;ABCB6;TMEM63C;LY9;CYB5R4;SYNGR1;HIVEP1;ZBTB7A;RAB11FIP4;BBS1;WNT10A;PPP1R27;OR4N5;BSDC1;MYO5A;WDYHV1;SNW1;SFXN3;IGSF9B;SERPINI1;CDK13;INTS12;SERPINA12;TOP2B;OR4E2;C17ORF75;WDR48;DOC2A;PAK1IP1;CCDC124;GRIK3;CD3G;PYGM;WDR45;ZMYM2;OPN1LW;B3GALT2;B3GALT1;FCER1A;CD34;ZNF365;HTATIP2;BRD1;CHST7;DUSP3;STRBP;MRPL48;GFRA2;DUSP6;DUSP7;NOV;PGAM5;CTDP1;SATB1;SATB2;AMIGO1;ZNF2;PRICKLE1;SLC7A1;FAM117B;TRAK2;CYP17A1;NT5C;SNX25;CREG2;SUSD5;MPZL3;CSMD1;GINS1;DKKL1;TRMT1;TMEM64;SULF2;FABP3;FOSB;ANKRD39;UHRF1BP1L;GALNT14;KLHL34;SLC8A1;CTGF;PPME1;NUDT18;PIM3;SLC25A42;MAF1;PAMR1;TPD52;TLE4;IL11RA;KCNH7;HIST1H2AK;SHISA5;ADAM10;TBR1;PCDHA12;TANC2;CACNB4;CHMP4C;DYDC2;RELL1;ERG;TOX;CHRNA2;KHDRBS3;SLC1A2;HSPBP1;IGSF21;SOCS3;HIGD1C;ATXN1;TMEM127;BMF;SLC15A4;CPSF1;ZBTB16;OSBPL3;EIF2S2;ARHGAP25;NR4A1;SDK2;USP37;ALAS2;PPWD1;LAMC2;ADRA1D;CXCL2;CYR61;GRM3;PSD3;RNPEP;MYBL1;GALNT9;RBM18;ATRX;AMT;NDUFC2;C4ORF46;ACTR8;SSTR4;SEPT3;CORT;PTP4A3;RER1;SAG;BLVRB;FAM84B;SLFN5;NDUFB9;NLGN1;KRT80;WBP2;NLRC3;PPM1K;HMGCR;CLCN2;RAB26;SPOCK1;CHSY3;VHL;MTA2;CDIPT;PPIL1;SGTB;KIAA1549L;ARID3B;TSHR;PPP2R2C;FAM131B;CDK2AP2;SSBP3
mantle zone of ITTh	202/301	0.4380255820817539	0.8466949523132314	0	0	1.0280683003791637	0.8486477271743506	SLC23A2;ADARB2;HTR4;IKZF4;FAM122B;TDO2;FAM110B;FAM19A4;EPHA7;EPHA8;PRKCD;UNC5C;INPP4B;TIAM1;ARMC4;TLN2;GTSF1;EPHA2;GRID2IP;NECAB3;LYPD6;GJC1;NHLH2;ADAMTS15;ADAMTS13;DHX33;ADAMTS19;ARSJ;ST3GAL4;PCDHA5;STXBP6;NTNG1;PPP1R27;FZD5;GPR12;L1CAM;C1ORF189;PKIB;TH;WNK2;LYPD6B;TDP1;MRVI1;CTRC;RNF220;KCNC2;FAM69C;SLC7A13;WFDC5;SIPA1L3;OR52B4;MRPS28;PROX1;KREMEN2;CYP7B1;HEXDC;POU5F2;SERPINB6;BACE2;PLCB4;MRPL51;TNNT1;CNKSR3;PLIN1;C5ORF51;SLC29A1;LRRC3B;CHST2;OR4C3;CD44;SAMD5;RAMP3;TMPRSS3;PTGER3;KCNA4;ZDHHC22;GDPD5;SNX31;TMEM163;GPR151;SNX29;GPR153;GBX2;CREG1;STX5;C16ORF96;GABRD;SPDEF;GDF11;GABRA4;GSS;LHFPL3;GPR4;SORBS1;VWA3B;ACTL9;KLK10;PDP1;KITLG;DPY19L2;TMEM56;TRIP13;FRYL;OXNAD1;PRDM6;RASL11A;TNC;RORA;CYP46A1;RIMS2;ABHD13;RIMS3;RGS8;NUDT13;TECTA;KRT71;SHISA9;SHISA6;TANC1;RAB37;PKP2;S100A4;CDKL1;CHRNA3;SHC3;NPR2;CACNA1C;CACNA1G;SCUBE2;HRH3;YBEY;SLCO1B3;SOCS6;ZNF423;SRGAP1;WNT4;OPN3;NEK6;OSBPL3;CCDC136;SYT9;SYT7;ABHD12B;TBCK;FGF16;TSGA13;REEP2;AMOTL1;SDK2;ALK;CXCL6;NXT2;INSL6;PSTPIP1;LRRTM4;LRRTM1;ZIC1;BOK;SH3D19;PPP2R5D;AXIN2;OPRM1;C1QL2;SENP1;ZAP70;DDAH1;DMRTA1;AMTN;CDHR4;TNFRSF25;LCT;B4GALT5;CAMK2D;HLF;LRTM2;LEF1;DDX20;GNG3;ASB10;CLMN;CCDC85A;SPOCK3;SLITRK3;NT5DC3;SLITRK6;CLVS2;NRIP3;MICALCL;HES3;CACNG5;SEPT10;KCNJ9;NECAP2;NIN;TSPAN14;PRC1;PTPN4;CBLN4;CBLN2;PTPN3;PPIL6;NUP37
mantle zone of RMa	202/301	0.4380255820817539	0.8466949523132314	0	0	1.0280683003791637	0.8486477271743506	IL1RN;TMEM95;TMEM97;MBD3L1;ZDHHC4;PGLYRP1;C2ORF80;HES7;SLC6A12;EML6;CLDN8;TMEM79;PIH1D3;FAM76B;HECA;ZG16;MAGEB1;CTXN2;MYL9;CFB;IGSF1;ACTL7B;CDCA7;MYNN;KLK3;ART4;HPX;COMMD8;NKAIN4;NHLH1;PLAC1;PLEK2;PROM2;IGF2;CIDEB;PILRA;TMEM196;CP;COL1A1;VANGL2;PARVG;CD320;SERPINA11;AHCTF1;GPR22;ADM;MEOX1;ARHGAP6;SLC6A3;RYR3;MYPN;MYOM3;SULT1C3;SMPD2;JPH2;HYAL1;C1QTNF6;MRC1;STAB1;VKORC1;MIOX;BATF3;DUSP2;MYOC;ARG1;IZUMO1;MST1;NUTF2;AVPR1A;EMP3;TMC6;F3;ANGPTL7;CDC42EP5;ACRV1;MATN1;VWA1;DNASE1L3;CD44;CAPS2;ENG;TMPRSS7;SERPINB12;AFM;CRIP3;CST8;LRRC10;CRIP1;CST5;FOXS1;CST11;PRSS50;NFIL3;WIF1;PATE2;CCL19;EXOSC3;SLC17A2;MPZL2;CCL24;FOXB1;GABRP;CCL22;YTHDF2;AADAT;C1GALT1;GPR1;CSHL1;SNCAIP;FAH;ETAA1;AADAC;AXL;KRT14;TTC30A;CPSF4L;CENPQ;PNPLA2;FOXA1;PRDM9;CHRM5;HHAT;CAPN9;FCGRT;RGS1;ENPP1;CLCC1;PITX2;IL13RA2;ZBP1;PDGFRB;G6PC;SPINK1;CD93;HGD;KERA;CARTPT;PHOSPHO2;CCNE2;COL4A1;RPP21;INO80C;SLC26A1;CALCRL;CHRNA5;COX16;OR52D1;STK4;VTN;EMG1;CHAD;BTLA;FGF23;CPA5;C8ORF37;EPHX3;NKG7;LRCH1;KIF18B;LRIT2;FGF19;BMP10;RTP2;MS4A8;C2ORF49;CHTF18;FTCD;OASL;GRM2;UPK1B;CNGA2;HMGCS2;CNGA4;MYOCD;GPX7;ABCC9;FOXL1;TGFBR1;DPPA4;SPACA7;FBP2;B4GALT4;ITIH5;CATSPER3;ITLN1;SLC5A11;PKD1L1;RETN;NLRC4;ASB15;TBRG4;C4ORF33;SLITRK6;NIPSNAP3A;EGF;TXNRD2;NOS3;ST5;ASB9;SARDH;ALDH16A1;GALM
nucleus of the inferior collicular brachium, caudal part	202/301	0.4380255820817539	0.8466949523132314	0	0	1.0280683003791637	0.8486477271743506	PRF1;SPINT4;ABCA12;IKZF4;GLDN;PDCD2L;DCAF6;LGALS4;SPIC;COMTD1;EDNRA;SPATA22;LIPK;AP1S3;RNF111;SAMD11;IQCF5;OR8H1;KCTD19;CTRB2;SLC6A13;SLC6A12;OR1J1;CEL;BTC;SPINT1;PFN4;ZNF711;MYL9;EXD1;ANAPC16;SLAIN2;GATA4;FPR2;SLC6A20;C12ORF57;CYB5R2;C12ORF56;SNX4;NKAIN3;TSPAN8;SERPINH1;ARSI;FAM180A;NXNL2;GPR15;RNASE11;TNFSF15;MAGEE2;RNASE10;PRG2;ABCA9;C1ORF185;RNASE12;ZNF35;RPE65;COL1A1;TNFSF4;FAT4;TCHHL1;ZNF496;TOP2A;SERPINA12;DPYS;ARHGAP5;PIGV;ARHGAP6;MMP21;C16ORF70;MMP27;MIS18BP1;MRC1;C19ORF18;LDLRAP1;CHST6;EDN1;FOXD1;MST1;RHOH;RAB33A;FCER2;KRT36;OR3A3;CAPS2;SERPINB12;SERPINB13;UCP1;FITM1;ADAM20;OVCA2;OR1M1;C16ORF95;SAMM50;KISS1R;LY6G6D;HDX;XDH;MICB;OR6F1;OR1L6;NR1H3;PNMA3;ADAM30;TMEM64;ACTL9;GPR141;MOS;DPY19L4;C12ORF29;TAOK2;IL18R1;MAD2L1;DCLRE1C;HP;ZFP36;FCGRT;IL13RA2;WNT5B;PIAS2;PRPF4;DOK2;LYG1;MTNR1B;FSCN3;ARL9;NOTCH3;CALCRL;OR5I1;C11ORF94;LTBP4;SLC38A11;CYP4F22;CSF2RA;TMEM241;VTN;STK33;NEUROD4;UGT3A1;TXNDC2;TXNDC8;CPA4;WNT3A;RPP40;OTUD6A;ARHGAP28;FANCC;BMP4;CNOT6;BMP2;ARHGAP30;EFNA2;NAT8;DIAPH3;FAM151B;KIF4A;ITGA11;CAPRIN2;SP6;HPSE;OR13A1;SHBG;PIWIL4;SPO11;ZIC3;CASP4;CA9;ITGB7;UNC45B;NAA30;AMN;SLC13A4;APOA5;C15ORF48;CATSPERB;ALDH1A2;PKHD1L1;CDH16;LCT;CDH19;FAM72A;STOML3;ITIH2;HPGD;PLAG1;LRP4;SEMA3F;NT5C2;IL1RL1;IL1RL2;ZNF627;TIFA;TYW1;LRIG3;PRPS1L1;ANGPT4;SEPT12;CAPN13;IL2RA;P2RX1;ATP13A5;TLL1;MYO1F
p3 portion of the substantia nigra pars reticulata	202/301	0.4380255820817539	0.8466949523132314	0	0	1.0280683003791637	0.8486477271743506	SPON2;EHF;AQP7;ANTXR2;ARR3;ENO4;MBD3L1;LGALS4;PPAT;FAM110C;CPNE2;BVES;HABP2;LDOC1;PRKAB1;TRHR;ACE2;ZFYVE19;TRIB3;MYL9;CFTR;TELO2;RWDD2B;RETSAT;CRABP2;FOXG1;CDCA7;ADH7;AAAS;RPAP2;GIGYF2;ART4;STC2;ARSK;CEP192;ICOS;NTSR1;GSTM4;XCR1;GSDMA;SLC10A1;RNASE10;SNAI3;EAF2;IGF2;SLC16A10;RNASE13;CGN;PAFAH2;IL1F10;AIF1L;CYP26A1;CABYR;AKR1B10;ITGBL1;SPATS2L;F13B;TDGF1;PRRT4;FANK1;NRP1;IFNA4;MTMR10;SLC44A4;C2CD3;EFCAB5;MAGT1;EFCAB7;SLC6A3;CTSS;OPN1LW;MRC1;STAB1;PRMT7;NSUN4;MYOC;KCND3;PABPC4;NCOA4;ELOVL3;EN1;ZDHHC13;EMP3;F2;KRT31;OTOR;RHOD;COMMD5;BACE2;CD200R1;MATN1;VWA1;CD44;ZSWIM1;MAGEH1;VWCE;LYZL4;CRIP1;NFIL3;NRAP;CCL19;GPC4;ZSWIM5;P2RY10;BIK;WNT7B;KLHL1;UBE2G2;ACTL9;AGMAT;POU4F3;TTLL3;AADAC;KRT16;QPCT;PNPLA2;KCNG3;AMHR2;MAGEB16;CHRM5;ZBTB20;CXCL13;EPX;FGF3;CCND3;CAPN9;FCGRT;RGS1;DUOXA1;MACROD1;PABPC4L;NEK2;RAG1;LMO1;CHRNB3;THOC1;VASH2;VWDE;SYPL2;SHISA2;PHOSPHO2;LIX1;MFNG;TIPRL;ZFP42;IAPP;RAB38;C21ORF62;INO80C;KCNE4;FBLN1;SPATA4;SBNO2;CCNB1;NPHP1;MED31;DHRS7C;TNFRSF17;TNFRSF14;TMEM132C;NEK5;TDRD9;GFAP;REEP3;SERINC4;PIWIL4;DUSP19;PIK3C2A;ADAMTS1;HYDIN;ITGB7;CYTIP;INSL5;SLC13A3;SPATS1;SSTR1;HTR3B;TGFBR1;ASPN;DPPA4;LCK;ALDH1A1;TMEM219;SPEM1;DDC;FGL2;ITLN1;PARD6G;NTN1;TSPAN33;IL1RL1;CLN3;ZNF503;IGF2BP3;SEMA4B;TSPO2;FCGR2A;P2RX3;MGP;SARDH;RHEBL1;CPVL
parasubthalamic nucleus (migrated)	202/301	0.4380255820817539	0.8466949523132314	0	0	1.0280683003791637	0.8486477271743506	SPON2;FAM89B;SLC23A1;RAX;AQP7;MLC1;ACCS;RCBTB2;BPIFA1;IL36B;BPIFA2;C3AR1;ARFIP1;FAM53A;GBP6;ARL10;SDS;SLC6A18;STARD6;SYTL1;LDOC1;BHLHA15;PRKAB1;EML6;RFX6;CYP2E1;IDO2;OR5A1;CFTR;HOXB6;ABCB7;MAPKAP1;MTTP;A1BG;AAAS;OR6S1;ART4;NHLH2;NKAIN4;PDCD11;ARSK;ATG7;TNFSF14;RNASE10;EAF2;IGF2;SLC16A10;PAFAH2;SLC6A6;AKR1B10;PAH;COL9A1;C19ORF47;SASS6;F13B;FBXL4;ITM2A;TAS2R60;FAM45A;SH3KBP1;EFCAB5;SLC6A3;SHD;ADAMTSL5;NMRK1;EDN3;RIPK3;FCRL5;ARG1;PABPC4;MRPS23;SLC39A11;AVPR1A;IL17RD;GFRA3;RHOD;FAM126A;TMC3;MZT2A;HCK;ANO1;CD200R1;FRG1;VWA1;KIF2C;RCCD1;TLR3;CRIP1;TMEM168;NFIL3;WIF1;GPC4;ZSWIM5;PMS1;GABRP;P2RY10;CCL22;NUBPL;GPR1;NR1H3;PCDHB14;SNX20;GSTA3;CLCF1;CCDC7;MSRB2;MEGF8;PNPLA2;DCLRE1B;ALDH1L1;AMHR2;PMCH;LOXL3;CWC25;GPR62;CXCL13;MPO;CDH3;RGS3;DMBT1;MACROD1;PABPC4L;ZNF205;NEK2;TMEM38B;PITX2;TGM5;CDKL4;ANKRD49;MSX2;BTN1A1;ANGEL2;CDKAL1;CARTPT;PACRGL;PHOSPHO2;FAM161A;CD8B;CD300E;RAB38;PKP4;C21ORF62;FBLN1;KRCC1;ATXN1;ITPRIPL1;DHRS7C;TNFRSF17;HACL1;TAC3;TNK1;NKG7;APPBP2;SP1;TBXAS1;NMUR1;MYCBPAP;ALPI;RBM27;DUSP19;ZC3H8;C1ORF174;WISP1;CYR61;SNAPC5;ADAMTS1;TTC23L;INSL5;CCDC51;MRGPRX3;PCDHGA2;C1QL4;YDJC;TGFBR1;ASPN;CATSPERG;AKNAD1;SFT2D2;SLC24A1;DDX20;SLC3A1;CLN3;MLANA;CCDC85A;UGT1A4;PCBD1;SEMA4A;HSD3B2;LGI4;SYT15;SYT17;CCS;WEE2;P2RX3;ZNF618;TRIM39;IL2RA;MGP;ASB9;CD247;RHEBL1;RBM44
periventricular stratum of r6Tr	202/301	0.4380255820817539	0.8466949523132314	0	0	1.0280683003791637	0.8486477271743506	EHF;THUMPD2;SPINT4;PKD2L1;SPATA20;AQP1;NDST2;C1GALT1C1;NSDHL;KAT5;SOX18;ZNF846;CCDC97;SCAPER;KCTD19;SACM1L;DDX11;BOLA1;FRS3;C9ORF64;BIN3;MIP;NOBOX;ZNF276;LIPT2;ATP5S;TMTC3;SDR39U1;LYPD4;AARD;ADH5;PLAC8;HPX;GALR2;XRRA1;NPBWR1;PPY;FOXF1;NFATC3;IGF1;RPL3L;RNF222;BPIFB1;GKAP1;CYP2S1;NOX3;GALNTL5;HMX3;LIMD1;DMBX1;CSRP2;KIF13B;RBPMS2;FAM170A;PLEKHN1;JAK3;GABPA;TOP3B;TCF19;BHMT2;ACAD9;GAB1;PRPF40B;SLC39A13;NME5;ELOVL7;TMC4;RIPPLY2;PAX8;GFRAL;HMX1;ZNF112;IDUA;KIAA1324L;COL11A2;TMEM72;GREB1L;SNX32;SDAD1;CYP7A1;AIF1;TM9SF4;REM1;C16ORF95;GGA3;UCP3;AGR2;DNAJC5G;CTNNA3;MICB;RIC3;ZNF341;COLCA2;MCF2;PNMA5;VEGFB;KRT18;CAPZA3;CENPJ;GHRH;TRIP11;LAMTOR2;CRAT;TJP3;ANKRD13D;CD80;PRDM5;ABHD10;ENPP4;EPPIN;ZNF687;RAG2;PDGFRB;BIVM;CSGALNACT2;CYS1;NRBP1;PRPF4;DOK7;HRASLS5;ADAM7;DSC2;MAD1L1;LCN9;INO80D;USP54;ABHD8;KLC4;TPO;EIF4EBP3;ZNF786;ZNF665;PDZD7;ANKRD34B;EIF2B3;PSAPL1;ODF3;ESRRB;TRPV1;AICDA;PTPRC;PDCL;MAFK;TAS2R7;KCNK9;MAST4;SYCP2;PDE3B;SLC2A2;TAZ;C4ORF51;MB;ACP6;OR8D4;METTL15;ZNF641;TSHB;SNTA1;UTP15;CCDC38;TTC34;MKKS;GPX2;CR2;USP49;ABCC2;CKAP2L;IQCD;IQCH;PATL2;TRAF7;GREM2;ALDH1A3;ELF4;IFNE;USP40;EGFL8;SLC24A1;CATSPER2;PCOLCE2;ZBTB49;PARD6G;ASB14;LIN9;NLRC4;TSPAN32;HLX;XIRP1;NHS;LRRC8C;BEND3;LRRC8A;TRAT1;DDX31;APOBR;MAPK12;MAB21L2;MGAT4B;KCP;MBTPS2;CCDC61;TBATA
posterior part of Int	202/301	0.4380255820817539	0.8466949523132314	0	0	1.0280683003791637	0.8486477271743506	TMEM95;MRGPRD;ZDHHC1;C9ORF50;AQP1;FAM122B;SPATA22;C19ORF57;ARFIP1;HMCN1;IQCF5;RIIAD1;GTPBP8;TMEM80;ZPBP;RUNX2;GBGT1;COL8A2;TRIM14;AGTR2;HRASLS;LIPT2;SLC22A4;PTGFR;C5ORF47;SHMT2;NPRL3;PRDM14;LYPD4;C12ORF65;MYO6;WDR59;FOXF1;SLC10A1;INTS2;GP2;ERAL1;NR0B2;CIDEC;PBX1;BPIFB2;CABYR;GALNTL5;RBAK;TCHHL1;HOXD8;ACVRL1;DHRS13;IFNA4;CLIC3;CCDC120;FAM69C;ARHGAP5;LRRC30;PHEX;LRRC1;GLI2;TAF7L;ZCWPW2;HEY2;CCR7;CCR4;RALGPS1;APPL2;CCR2;OFD1;PCYT1A;CCDC113;NOG;ELMOD3;GP1BA;IL17RE;ELOVL7;F5;C12ORF45;TAL2;CLDN14;KIFC3;CHST2;LRRC18;CCDC103;OR1M1;MIPOL1;C16ORF95;CHN2;HAS1;HAS3;UBTD1;RNF133;IL12RB2;RFTN2;PCGF5;CARD9;PRSS35;PUS7L;KAZALD1;STK17B;VWC2;RLIM;ZNF454;TTLL8;STEAP4;GOLIM4;OGDHL;SLC39A9;RNF19A;TEKT1;SLC16A8;CA14;GEN1;MMGT1;FAM91A1;OLFM4;POLG2;MTNR1B;MSH4;FAM185A;LY6D;FKBP7;RAB38;GEMIN7;INO80C;ANKRD16;ITPR2;NEUROD1;FBXO40;TPO;STK36;ZBBX;CLCA4;HHATL;HELQ;UBE2C;ANKRD22;ESRRB;ESRRG;TDRD6;C1ORF100;PTPRC;CNOT2;LHX1;TAF4B;MDM1;BNC2;PCDHGB5;RTP1;PCDHGB2;CHD7;DBI;CLEC14A;TNFSF13B;H2AFJ;ITGAX;PGM3;SUN3;MAPK1IP1L;UNC45B;ABCC4;CAD;ARHGEF19;C4ORF47;PATL1;POM121L2;MFRP;ELF4;ESRP2;NDUFS6;SPATC1;RFT1;C14ORF39;IRF6;ITGB1BP2;ITGB3BP;SLC25A13;CATSPER2;PCOLCE2;RGS13;SEMA3B;ASB17;C1ORF158;MRM1;BPHL;DDO;NTN3;PARD6A;TMEM202;ASTE1;ERBB3;TIFA;TMEM207;TRIM47;LRIG3;RILP;TIMM8A;PDE6H;EGF;SPRY4;NDUFA1;GFER;SLC25A30;SLC24A5;NUP37
r10 part of basointermediate reticular formation	202/301	0.4380255820817539	0.8466949523132314	0	0	1.0280683003791637	0.8486477271743506	SLC23A3;EHF;AQP9;IKZF1;SPATA20;BACH2;MBD3L1;BPIFA3;CREB3L1;MYC;MYB;HOXA2;TRIM25;GSC2;GJA8;C3ORF14;VRTN;SAMD11;KRT4;TAAR2;FRS3;SFRP1;SFRP2;BIN3;RIN3;OPTN;LIPT2;ATP5S;TAS2R46;OR6S1;ST8SIA4;OTOG;HIST1H3G;B4GALNT2;CLHC1;SLC10A5;SLC10A6;CRADD;TIPARP;SLC16A10;TAS2R38;CGN;HSPA12B;ABTB2;RNF222;BPIFB1;VNN1;NDUFAF2;TRMT11;PTPRT;TOP2A;IL21;SUV39H2;LIN54;DHRS13;LRRC34;ZNF251;MOGAT1;CHM;ADM;CTSW;HSCB;CD3E;RYR3;DMBX1;SHH;GLT1D1;SLC22A15;AIFM2;C1QTNF6;FAM170A;TINAG;UTP14C;DENND2C;CCDC110;GAB1;KRT35;TMC4;BACE2;SPRR3;DERL3;SPESP1;WNT8B;ABCB11;ADCY7;AIF1;PRSS42;C16ORF92;REM1;GBX2;MPZL3;CORIN;LMLN;CASP8AP2;VEGFB;UBE2G2;KRT17;AGBL1;CENPJ;JKAMP;OCM;CENPP;ANKRD61;BRDT;SEMA5B;CD80;LY75;ZC3HAV1L;LZIC;MPO;CNDP1;SLC39A9;FAM174A;CAPN3;TGM5;SLC38A1;OLFM4;PRSS56;MR1;TLE6;OR13C8;S100A4;MAD1L1;AKNA;CALCB;CPB1;KLHL14;KLHL15;USP54;PLD5;TNFRSF11B;ALOX12;FUT4;RASGRP3;AANAT;NPC1L1;CASKIN2;LRRIQ4;EIF4EBP3;ZNF786;YARS;SEC16B;STIL;PSAPL1;ODF3;RPP40;FANCA;HMGA1;TRPV1;SYT8;RCL1;MLXIPL;TMEM114;FES;FGF19;CNIH3;NFE2L2;CYP26B1;ZNF408;TAS2R1;EDIL3;TSHB;INSL5;RHBDF1;TTC34;ABCC2;PLA2G4D;CCDC36;GPX7;IQCD;ETV3;ASPN;PATL2;ELF4;RFT1;CNGB3;DTL;ERAS;ZNF750;TSSC4;GTPBP10;PKD1L1;AWAT1;DDT;HLX;TBX21;ZNF503;ZNF502;HES2;TCFL5;SEMA4A;PRRX2;SEMA4C;KCNJ16;SLC4A8;WEE2;TBX10;KCP;SLC25A31;CCDC66;ASB2;SLC25A34
r3 part of anteroventral cochlear nucleus	202/301	0.4380255820817539	0.8466949523132314	0	0	1.0280683003791637	0.8486477271743506	WDSUB1;WDR86;CLDN2;CLDN1;GLDN;C3ORF18;HOXA9;RINL;GNAT3;GJA5;LRAT;ROPN1L;SOX6;SEPHS2;SLC6A18;NPFF;SERPINF1;MTUS1;TIMD4;KCNK18;UNC13D;CYP27A1;BCAM;ANTXRL;KCNQ4;EZR;SLC22A4;STXBP3;TAS2R46;PLA2G6;CEP70;SERPINH1;TRPM3;PAG1;NGFR;NFE2;GRXCR2;ACE;FZD4;SYNRG;ABCA4;C12ORF71;FZD9;GNG13;ACER2;XKR8;ATP4A;STRC;ID1;RANBP10;SSPO;NOL10;OR6A2;VSX1;SUV39H2;FAM45A;FAM69C;CCDC126;TMEM110-MUSTN1;PYGM;PTH1R;WFDC2;FCER1A;OR52B4;ANXA9;ZNF488;FOXD4;FOXD1;OOEP;PLIN2;GPRC5C;ENG;KANK2;SPRR3;CRYBA2;DNAJC5G;P2RY13;SPRYD4;GSX1;NFYA;GSX2;SNX24;PNMA3;VWA3A;DHRS3;CENPH;STK17B;CYP20A1;TTC30A;PKN2;UBE2D2;HP;NRM;UBE3B;FGF2;CYSLTR1;CDH3;RGS1;TEKT4;NRTN;SVEP1;SLC39A2;RPTN;TOR3A;TLE3;UNC5CL;PCOLCE;MR1;HIC1;EDAR;PRPF4;KIAA1614;C1ORF115;FKBP7;NOTCH2;NOTCH3;SEMA7A;KCNE2;NNMT;GPR119;OR6K2;CHRNA9;GLB1L2;FBXO40;OR51S1;RHPN1;PACSIN2;OR51B6;LPXN;OTX2;NDP;MORC1;ANKRD29;TMEM120B;PSAPL1;POU2F1;TFPI2;ESRRB;INHBB;POU2F3;C1ORF100;IL6;MAFB;NAT2;TRPV4;CLEC6A;TLX1;TAF4B;ALPL;MS4A3;C2ORF40;BNC2;COX4I2;CHD7;ATP2A3;ACSM2A;SLC2A5;PIK3C2A;MRPL1;PSD2;CA7;PGPEP1;KDM6A;MAPK1IP1L;TRPC5;EMX2;ARHGEF12;SMC1B;EPN3;IFNE;SPATC1;MMRN2;TBC1D7;DPPA5;LCORL;C2ORF50;CDH17;TSSC4;HPGD;GOSR1;ASB11;PBXIP1;CCDC85A;ZNF627;S1PR3;LRRC8A;GBP2;NTRK1;GZMA;STYK1;REC8;POMC;TBX10;ZNF616;MGP;CCDC63;PTPN6;SLC25A31;TAF5;ASB2;CBLN4;SLC24A5
r3 part of lateral pontine nuclei	202/301	0.4380255820817539	0.8466949523132314	0	0	1.0280683003791637	0.8486477271743506	MTRR;FAM89B;CISD2;ACCS;RASSF2;LIPH;ZNF726;CYP1B1;LIPM;RPS13;MFSD2A;IQCF5;ARRDC5;ARRDC1;ESCO2;HLA-A;TMEM80;SYTL4;CARHSP1;TRIB3;TMEM161B;RETSAT;MRPL17;SDR39U1;ADH7;MBTD1;NEU2;NUAK1;NKAIN4;SLAMF7;SNX8;ATP6V0A1;GSDMD;TNFSF14;STK11IP;UPF3B;CELA1;ABCA7;OR51I1;ZNF35;PAFAH2;GRIN2D;PARVG;STRC;BPIFB6;COL9A1;TMCC2;FBXL4;PRRT4;FANK1;BARHL1;FKBP11;LRSAM1;PHF23;WDR41;WFDC1;GPT;HIF3A;MAGT1;TMEM53;WDR46;HOXC10;ABCC12;FARS2;ARHGAP4;CRTAC1;UBXN8;RRP12;LDLRAP1;TIGD3;ARG1;MRPS22;RHOG;TMC7;C12ORF50;EMP3;MRPS5;GFRA4;KAT2B;CD200R1;CDCP2;MATN1;CDC42EP1;MAGEH1;DTYMK;PAPLN;CRYBA1;ZNF2;PCNP;PROKR2;SPP1;LY6G6D;SLC17A2;PMS1;GABRP;CCL22;SLC16A1;ODAM;DHRS1;ADAT2;KRT14;TRMT6;TRIP13;ANKRD61;NEUROG1;STEAP3;NAB1;MPV17L2;ACRBP;DEPTOR;TNN;MACROD1;TMEM38B;SLC16A3;LMO1;COL27A1;BTN1A1;DPM3;IAPP;ABCG2;NOTCH3;KCNE4;C11ORF1;CABP2;DNAJC24;ARHGAP17;CPLX4;CNN1;SBNO2;ITPRIPL1;TMEM125;CASKIN2;MED31;CDH23;TASP1;TNFRSF17;NEK5;GFPT2;ESRRG;ISG15;FAM199X;KLHL24;HOOK3;FBXO32;GFAP;NAT1;ZNF770;DUSP19;PIK3C2G;WISP1;METTL14;UPK1B;ACOXL;ADAMTS1;DBT;CNGA2;EMILIN2;TAS2R1;INSL5;RBM17;USP48;RFC3;OVCH2;SHROOM1;SSTR1;HTR3B;ASPN;MEP1A;NRG4;TMEM219;SFT2D2;EGFL8;ZNF750;GTF2A2;NDUFB4;GTPBP10;CRX;C15ORF39;HAUS8;DDT;RBBP8;XIRP2;DNAJB8;TNNI3;TAS1R1;ALOXE3;BEND5;CTHRC1;IRX2;NIPSNAP3A;KDM4C;SYT15;MAB21L3;CCS;C19ORF81;SLC4A9;FCGR2A;TRIM39;POU2AF1;FAM98C;CPVL;TNRC6A
r5 part of dorsal parvicellular reticular formation	202/301	0.4380255820817539	0.8466949523132314	0	0	1.0280683003791637	0.8486477271743506	VIPR2;MRGPRF;CISD2;ZDHHC1;LIPE;COMTD1;RPL37;FBXO5;ACAD11;EPHB2;SCAPER;FBXO7;SCRIB;SCAMP1;TMEM80;TMEM81;MTAP;CYP2U1;PAPPA;CD109;KCNQ4;PFN3;TMEM87A;C5ORF47;ZBTB1;ART5;PPL;MRPL10;CYB5R2;PCBP3;GALR2;SEC14L4;NR2C2AP;GSDMD;GSTM3;SIAH3;TREX2;ERAL1;GP6;EIF5;SPDYA;RBAK;VSX1;FERMT3;RPAIN;SERPINA12;FASTKD1;GPAA1;DIS3L;FAM69A;HOXC11;PHF6;EDA2R;HOXC10;SLC6A4;KHK;CASP14;ATIC;GPR137;SDF2;TIGD3;TIGD4;MRPS22;MRPL47;MRPL46;OOEP;LSG1;SLC7A7;PAX8;VWA2;OR4C3;POPDC3;ASAH2;MRPS35;IDUA;TYMS;CYP7A1;LYZL6;ERMP1;ALS2CL;GGA3;GSC;NSD1;HDX;GPR157;CDX4;CDX2;LRRC27;NR1H2;STAT3;KRT13;DMRT3;FMO3;GLRA4;TMCO3;TUBB4A;BATF;RGP1;GLB1L;ALMS1;CENPL;ESYT1;ZNF354B;NEUROG3;GALNT12;CHPF;GOLT1A;HJURP;BEST2;TATDN1;SIT1;SALL4;TEKT5;ZNF444;ATP1B4;GEM;ADAM9;PTPRCAP;CDKL1;FBLN7;RNASEH2C;INO80D;CALCB;CHAT;GMPR;ITPR2;CREBL2;DNAJC25;UBR1;NPAS3;GLIS2;STK31;SLC9A3R2;AANAT;BTBD2;MAGEA11;YARS;SYT3;LRRC61;B3GALT5;LSM4;LSM3;ZC3HC1;FES;IL7;BCL2;SCGB3A1;BLMH;ACBD3;ZNF654;MDM1;GPSM1;MS4A5;TRIM72;BNC2;COL14A1;POMT1;HSPB2;RND2;MTO1;DTWD2;TMEM102;CA1;SIX6;SGCD;SGCA;SCRN2;PSTK;DIS3;AKTIP;OR13G1;C3ORF62;DDX51;DDX52;CCNA2;FCHSD2;UBE2R2;NDUFS6;NUP54;BLVRA;ITGA9;CCDC68;TM2D1;ASB14;MRM1;JAKMIP2;SV2C;P2RY2;TMEM207;TNNI1;ZNF502;S1PR2;KCNJ1;TTC12;PTCD2;LOC390937;CRYGN;P2RX6;P2RX5;CRYGB;KIAA0586;CPVL
r6 (gustatory) part of solitary complex	202/301	0.4380255820817539	0.8466949523132314	0	0	1.0280683003791637	0.8486477271743506	EHF;THUMPD2;SPINT4;PKD2L1;SPATA20;AQP1;NDST2;C1GALT1C1;NSDHL;KAT5;SOX18;ZNF846;CCDC97;SCAPER;KCTD19;SACM1L;DDX11;BOLA1;FRS3;C9ORF64;BIN3;MIP;NOBOX;ZNF276;LIPT2;ATP5S;TMTC3;SDR39U1;LYPD4;AARD;ADH5;PLAC8;HPX;GALR2;XRRA1;NPBWR1;PPY;FOXF1;NFATC3;IGF1;RPL3L;RNF222;BPIFB1;GKAP1;CYP2S1;NOX3;GALNTL5;HMX3;LIMD1;DMBX1;CSRP2;KIF13B;RBPMS2;FAM170A;PLEKHN1;JAK3;GABPA;TOP3B;TCF19;BHMT2;ACAD9;GAB1;PRPF40B;SLC39A13;NME5;ELOVL7;TMC4;RIPPLY2;PAX8;GFRAL;HMX1;ZNF112;IDUA;KIAA1324L;COL11A2;TMEM72;GREB1L;SNX32;SDAD1;CYP7A1;AIF1;TM9SF4;REM1;C16ORF95;GGA3;UCP3;AGR2;DNAJC5G;CTNNA3;MICB;RIC3;ZNF341;COLCA2;MCF2;PNMA5;VEGFB;KRT18;CAPZA3;CENPJ;GHRH;TRIP11;LAMTOR2;CRAT;TJP3;ANKRD13D;CD80;PRDM5;ABHD10;ENPP4;EPPIN;ZNF687;RAG2;PDGFRB;BIVM;CSGALNACT2;CYS1;NRBP1;PRPF4;DOK7;HRASLS5;ADAM7;DSC2;MAD1L1;LCN9;INO80D;USP54;ABHD8;KLC4;TPO;EIF4EBP3;ZNF786;ZNF665;PDZD7;ANKRD34B;EIF2B3;PSAPL1;ODF3;ESRRB;TRPV1;AICDA;PTPRC;PDCL;MAFK;TAS2R7;KCNK9;MAST4;SYCP2;PDE3B;SLC2A2;TAZ;C4ORF51;MB;ACP6;OR8D4;METTL15;ZNF641;TSHB;SNTA1;UTP15;CCDC38;TTC34;MKKS;GPX2;CR2;USP49;ABCC2;CKAP2L;IQCD;IQCH;PATL2;TRAF7;GREM2;ALDH1A3;ELF4;IFNE;USP40;EGFL8;SLC24A1;CATSPER2;PCOLCE2;ZBTB49;PARD6G;ASB14;LIN9;NLRC4;TSPAN32;HLX;XIRP1;NHS;LRRC8C;BEND3;LRRC8A;TRAT1;DDX31;APOBR;MAPK12;MAB21L2;MGAT4B;KCP;MBTPS2;CCDC61;TBATA
r6 part of magnocellular medial vestibular nucleus	202/301	0.4380255820817539	0.8466949523132314	0	0	1.0280683003791637	0.8486477271743506	SLC35B3;PID1;TONSL;PKD2L1;ABCA13;SOX21;LIPE;COMTD1;NSDHL;RINL;GJA3;KAT5;SCAPER;TNS1;COG7;ZFP3;DDX11;SCRIB;AZGP1;FDX1;HOXB2;PRR18;LIPT2;SLC22A5;NPRL3;SDR39U1;LYPD4;ZNHIT1;GALR2;ST8SIA4;PATZ1;JAG2;GSDMD;GSTM3;SLC10A6;UPF3B;ERAL1;OSGIN2;PM20D1;EIF5;FAM135A;PCDHB1;GALNTL5;INTS4;TRMT11;AVL9;SFXN5;BPIFC;FASTKD1;DIS3L;FAM69A;MIA2;WDR45;DMBX1;ADAMTSL4;C1QBP;UBXN8;PLEKHN1;JAK3;LIN52;LRRCC1;UPF2;PCYT1B;TIGD4;ACAD9;MSGN1;AEN;SLC39A13;MMEL1;ITPKB;RPUSD4;SLC7A7;PAX8;GAN;IVD;TLR8;KIFC3;TLR5;HMX1;KCNA3;KCNA7;TYMS;CYP7A1;LYZL6;GGA3;UCP3;AGR2;EXOSC1;RIC3;ZNF341;LRRC27;MCF2;GATC;TMEM61;TTC9C;KIAA2013;GLRA4;BATF;GHRH;JKAMP;YPEL1;LAMTOR2;CRAT;GALNT12;CD83;C4ORF19;LY75;OGDHL;POFUT2;TUBB1;SLC25A40;ENPP4;TGM6;FST;CSGALNACT2;ATP1B4;NCCRP1;TC2N;GEM;KRT73;ZNF319;ARMCX6;CDKL1;NSMAF;SHC4;SUCNR1;GMPR;FOXO4;UBR1;STK31;FBXO40;E4F1;C16ORF58;BCL2L14;ANKRD28;YARS;ANKRD34B;NEK9;SYT3;ARHGEF37;FANCM;ESRRB;FANCA;ESRRG;PHOX2A;TRPV6;CLEC6A;SCGB3A1;KLRD1;PYROXD2;ACBD3;ZNF654;MS4A5;TRIM72;DDX47;RND2;ACP6;DNMT3B;OR8D4;METTL15;PSTK;DDX59;GPX2;TMCO5A;ABCC2;GPX5;PLA2G4A;DDX52;ALDH1A3;UBE2R2;MMRN2;ZNF512;COLEC10;PLEKHH2;CATSPER2;PCOLCE2;GTF3C6;ZBTB49;ASB14;MRM1;TTN;XIRP1;BEND3;S1PR4;KCNJ1;SLC25A25;UBQLN2;ANGPT4;PTCD2;TRAT1;CCDC58;SPAG4;ARID3A;KLF1;SLC4A8;TBX15;P2RX5;ZNF618;ERCC5;TAF5;CCDC61;FSIP2
retromammillary area	202/301	0.4380255820817539	0.8466949523132314	0	0	1.0280683003791637	0.8486477271743506	IL1RN;TMEM95;TMEM97;MBD3L1;ZDHHC4;PGLYRP1;C2ORF80;HES7;SLC6A12;EML6;CLDN8;TMEM79;PIH1D3;FAM76B;HECA;ZG16;MAGEB1;CTXN2;MYL9;CFB;IGSF1;ACTL7B;CDCA7;MYNN;KLK3;ART4;HPX;COMMD8;NKAIN4;NHLH1;PLAC1;PLEK2;PROM2;IGF2;CIDEB;PILRA;TMEM196;CP;COL1A1;VANGL2;PARVG;CD320;SERPINA11;AHCTF1;GPR22;ADM;MEOX1;ARHGAP6;SLC6A3;RYR3;MYPN;MYOM3;SULT1C3;SMPD2;JPH2;HYAL1;C1QTNF6;MRC1;STAB1;VKORC1;MIOX;BATF3;DUSP2;MYOC;ARG1;IZUMO1;MST1;NUTF2;AVPR1A;EMP3;TMC6;F3;ANGPTL7;CDC42EP5;ACRV1;MATN1;VWA1;DNASE1L3;CD44;CAPS2;ENG;TMPRSS7;SERPINB12;AFM;CRIP3;CST8;LRRC10;CRIP1;CST5;FOXS1;CST11;PRSS50;NFIL3;WIF1;PATE2;CCL19;EXOSC3;SLC17A2;MPZL2;CCL24;FOXB1;GABRP;CCL22;YTHDF2;AADAT;C1GALT1;GPR1;CSHL1;SNCAIP;FAH;ETAA1;AADAC;AXL;KRT14;TTC30A;CPSF4L;CENPQ;PNPLA2;FOXA1;PRDM9;CHRM5;HHAT;CAPN9;FCGRT;RGS1;ENPP1;CLCC1;PITX2;IL13RA2;ZBP1;PDGFRB;G6PC;SPINK1;CD93;HGD;KERA;CARTPT;PHOSPHO2;CCNE2;COL4A1;RPP21;INO80C;SLC26A1;CALCRL;CHRNA5;COX16;OR52D1;STK4;VTN;EMG1;CHAD;BTLA;FGF23;CPA5;C8ORF37;EPHX3;NKG7;LRCH1;KIF18B;LRIT2;FGF19;BMP10;RTP2;MS4A8;C2ORF49;CHTF18;FTCD;OASL;GRM2;UPK1B;CNGA2;HMGCS2;CNGA4;MYOCD;GPX7;ABCC9;FOXL1;TGFBR1;DPPA4;SPACA7;FBP2;B4GALT4;ITIH5;CATSPER3;ITLN1;SLC5A11;PKD1L1;RETN;NLRC4;ASB15;TBRG4;C4ORF33;SLITRK6;NIPSNAP3A;EGF;TXNRD2;NOS3;ST5;ASB9;SARDH;ALDH16A1;GALM
rhombomere 9	202/301	0.4380255820817539	0.8466949523132314	0	0	1.0280683003791637	0.8486477271743506	RGSL1;AQP9;SPINT4;IKZF1;LGALS1;DPYSL4;BPIFA3;CREB3L1;MYC;C7ORF31;MYB;HOXA2;GJA8;VRTN;HERC6;RSAD2;TAAR9;SLC6A14;UNC93A;FRS3;PRKAB1;DKK4;MTAP;HOXB6;LIPT2;TSTA3;MRPL19;OR52L1;PCBP3;ST8SIA4;HIST1H3G;HMGCLL1;SNX8;PLK3;CRADD;CIDEB;ABCA7;PARP16;ABTB2;XKR9;PCDHB2;NMU;MRAP2;VSX2;PTPRT;TOP2A;LRRC34;CTSW;HSCB;PIGW;PIGX;ING5;SHH;GLT1D1;SLC22A15;MMP27;FAM170A;CCR6;AASS;DENND2C;TIGD4;MSGN1;KREMEN2;KRT32;ANO2;GAL;PAX8;PAX7;ANGPTL6;TLR7;TLR5;HMX1;TMPRSS5;GBA;WNT8B;KCNA7;ADCY7;AIF1;PRSS42;WIF1;GSC;GCNT3;HS1BP3;IL12RB1;GPHA2;GPR157;GABRA2;CASP8AP2;ZNF341;NR1H3;SNX22;POU4F1;POU4F3;MOS;GHRH;CENPK;OCM;IL17F;ESYT1;CENPP;F2RL2;GALNT12;SEMA5B;RTKN;LY75;CASC1;ACRBP;CNDP1;EIF4ENIF1;RIMS4;SIT1;MPZ;CAPN1;STK32A;SZT2;G6PD;LIG1;PAM16;ATP1B4;MAT1A;OLFM4;MR1;ADAM19;RAB32;CCNE2;LGSN;CALCB;KLHL15;C1ORF53;AANAT;FAM83E;NPC1L1;TCTEX1D2;MYH13;LRRIQ4;E4F1;C16ORF58;WNT4;SEC16B;STIL;TRPV1;ADCY10;MLXIPL;CNOT6;LHX5;BMPR1B;CNIH3;NFE2L2;TAT;SLC40A1;SART1;CYP26B1;ZNF408;CYP2R1;BDKRB2;ITGAX;EFHD1;TAS2R1;TSHB;TTC34;AMN;ABCC2;CCDC36;ABCC6;DNMT3A;GPX7;ETV3;PATL2;ELF4;KCNA10;ERAS;KRT81;TSSC4;PARD6G;ASB11;NOD2;PKD1L3;PDLIM2;CNR2;TBX21;KLRG2;ZNF503;ZNF502;TNNI3;DNAJB7;TAS1R3;TCFL5;SEMA4A;KCNJ8;PRRX2;KCNJ14;KLF1;SLC4A8;TBX15;WEE2;P2RX3;XPNPEP2;UBQLNL;KCP;SYCP3;ASB2;FOLR2
shell of T-DMH	202/301	0.4380255820817539	0.8466949523132314	0	0	1.0280683003791637	0.8486477271743506	MLC1;TXNDC11;MRGPRE;TMEM97;ACCS;ARR3;ENO4;ZDBF2;GPR174;NYNRIN;FRAT1;RPS19;TMEM89;GPR171;TBC1D10C;BVES;EARS2;HES7;ARL10;BSX;ATG10;RFX1;SYTL4;SIGIRR;RFX7;SDC2;PLA2G6;SLC5A3;PRPSAP2;C14ORF180;PLAC1;SSR1;SLAMF1;FZD5;INTS3;SLC35E4;GRIN2D;MARCO;SLC6A6;CYP26A1;UCK2;CYP1A1;PSMG2;PCSK1;MEOX2;SLC22A13;NUDCD2;ZMYM3;FEZF1;ZHX2;BRD1;FCER1G;RIPK3;GPR35;CCDC114;TOP3A;RHOF;TMC6;KIF6;F3;NR5A1;F8;PDIK1L;FRG1;RPL12;WRB;AMIGO2;GDPD2;KCNA5;TM9SF4;CST11;PRSS50;RNF138;WIF1;PLAGL1;GPC3;GPC4;TAF9B;MPZL2;GABRQ;FOXB1;GSX1;ZNF580;MTX2;TMEM176B;PNMA3;VWA3A;FAH;DCBLD1;RP1L1;KRT17;AXL;MSRB2;AGRP;PMCH;OTP;ARHGAP36;FGF3;HOXA10;FAM198A;GRAP2;LEPR;PLXNC1;CLCC1;G6PC;KERA;SHISA2;CARTPT;LZTFL1;DPM3;CD8B;COL4A3;ANKS6;ANAPC4;PGR;PKP3;FSCN2;SCG2;FKBP6;C21ORF62;DLX1;CUL7;MAGEL2;C11ORF91;GPR85;KLHL10;REG3G;SPATA4;EFNA5;SAV1;CNN1;SYCE1;CCNB1;PCSK1N;TAC3;C8ORF37;CBX5;CCDC138;CCDC15;HOOK3;SMAD5;ESR1;LIN28B;LRCH1;GNAS;MAFK;MYCBPAP;GPR101;NIT2;FGFR3;TTC24;MS4A8;DOCK7;PCTP;SLC2A4;NENF;AFF4;PKD1;WISP1;SENP7;ADAMTS1;PDILT;SIGLECL1;GPX3;DDX55;LANCL1;ABCC9;TGFBR1;SMC1B;CDHR2;IRF8;SFT2D2;MTRF1L;TRIM56;ITIH3;C2ORF68;ITLN1;SLC5A11;NLRC4;THSD1;HDAC7;GNA15;KIAA1328;SLIT2;ATOH1;KDM4B;NIPSNAP3A;EGF;PCDHGC4;FOXJ3;DONSON;SGCZ;SGPP1;FBXL12;GALNS;KISS1;POMC;GZMK;GLOD5;ASB4;TNRC6A;SSBP4
sublayer 6a of CCx	202/301	0.4380255820817539	0.8466949523132314	0	0	1.0280683003791637	0.8486477271743506	EPHB6;VIPR1;FRMPD4;TMEM200A;RAPH1;GBA2;RXFP1;CRKL;KIAA1107;GPR176;STMN1;NDST3;SOX8;DIP2B;BSN;IER5;GOLGA7;CDON;UNC13A;ST6GAL2;CXADR;LIMCH1;CEL;PRAP1;PHKA2;KIAA1217;MYL4;SIGIRR;LACTB2;TFR2;MALL;ULK3;TYRO3;ZFPM2;TRIB1;ABCB6;TMEM63C;LY9;LYPD6;CYB5R4;SYNGR1;ADAMTS18;HIVEP1;ST3GAL5;ALX4;ZBTB7A;HAO2;RAB11FIP4;BBS1;BSDC1;MYO5A;WDYHV1;SQLE;SNW1;SFXN3;IGSF9B;SERPINI1;CDK13;TOP2B;OR4E2;DOC2A;PAK1IP1;GRIK3;MIA2;WDR45;ZNF280D;ZMYM2;OPN1LW;B3GALT2;B3GALT1;FCER1A;DIRC2;CD34;ZNF365;HTATIP2;BRD1;CHST7;DUSP3;STRBP;DUSP6;SREBF2;DUSP7;NOV;ARHGEF3;CLDN16;PPARA;VAMP2;SATB1;SATB2;AMIGO1;ZNF2;PRICKLE1;SLC7A1;FAM117B;TRAK2;CYP17A1;CREG2;MPZL3;EPS15;CSMD1;GINS1;NR1H4;CRYBB2;TRMT1;TMEM64;STXBP5L;SULF2;FABP3;KRT16;FOSB;ANKRD39;SEMA5B;GALNT14;INPPL1;SLC8A1;CTGF;PPME1;NUDT18;PIM3;SLC25A42;MAF1;MAP3K5;TPD52;TLE4;KCNH7;NANOS3;STX7;SHISA5;ADAM10;TBR1;PCDHA12;TANC2;OLFM1;CACNB4;DYDC2;RELL1;SCG3;TOX;CHRNA2;KHDRBS3;SLC1A2;IGSF21;SOCS3;HIGD1C;SLC15A4;OSBPL3;SLC4A10;ARHGAP25;NR4A1;CXCL12;FAM163B;SDK2;USP37;ALAS2;WDR1;ATP2A2;ADRA1D;CYR61;GRM3;SPRED1;PSD3;RNPEP;POLL;MYBL1;GALNT9;MARS2;RBM18;ATRX;AMT;NDUFC2;C4ORF46;SSTR4;SEPT3;CORT;PTP4A3;ANG;FAM84B;NDUFB9;KRT80;WBP2;PPM1K;CLCN2;OGFRL1;RAB26;SPOCK1;CHSY3;VHL;MTA2;CDIPT;SLC25A22;SGTB;NOS3;KCNIP3;PDAP1;ARID3B;TSHR;HS3ST2;PPP2R2C;FAM131B;PI15;RGS11;SSBP3
sublayer 6a of PCx	202/301	0.4380255820817539	0.8466949523132314	0	0	1.0280683003791637	0.8486477271743506	EPHB6;VPS29;UXS1;POP4;GBA2;GPR176;FGFR1OP2;PIP4K2A;SOX8;IER5;UNC13A;ALG6;PRKCB;ZNF281;RSAD1;DKK2;SYTL2;MAPK8IP1;MYL4;STX1B;ULK3;KCNQ5;ABCB6;PIK3R1;KLK9;PLCG1;PIP5K1C;RAB11FIP4;TNFSF18;WNT10A;AFAP1L1;ZNF260;MYO5A;ZNF32;LNPEP;ZBTB6;WDR60;TOLLIP;GIPC1;PPT1;FBXL3;IGSF9B;TOP2B;UBXN1;CDKN1B;OR10J5;FAF2;IDE;HOXC12;PIGW;HERPUD1;KCNT2;TMEM44;CD34;TMED9;ZYG11A;DUSP3;STRBP;NME4;SORCS1;WNT9A;MRPL48;GNL1;GFRA2;IL17RA;POU5F2;INF2;MRAS;TMEM33;MMP17;ARHGEF3;PGAM5;EXOC1;CCL13;SATB1;SATB2;AMIGO1;PRICKLE1;SLC7A1;CENPB;TRAK2;PURB;SNX25;CREG2;RFTN2;GINS1;YIPF1;CCL21;SORT1;DKKL1;DCBLD2;SULF2;MIB1;VMP1;STAC2;FHOD3;FAM49B;CLSTN2;NCF2;WWC1;INPPL1;HDLBP;PPME1;TBC1D30;OIP5;PAMR1;PPFIA3;PHYH;KDM2A;IGFBP4;KCNH7;TOMM34;PCDHA12;TANC2;GPANK1;MELK;CACNB4;CHMP4C;FAM8A1;LY6E;NDRG3;SLC26A1;CUL3;NTM;OR9Q1;PLD4;EFNA5;SNTG1;AMDHD1;DPP9;CBX6;NEK6;OSBPL3;KLHL28;DNAJC13;ARHGAP25;MARCH5;FAM205A;ABHD15;NR4A1;PIR;SDK2;USP32;WDR4;HIST1H1T;ATP2A2;PTPN23;TSPAN11;GRM3;ARL5C;PPP6R1;PSD3;EFHD2;BLNK;BCAS2;EGFL7;SUN1;GGPS1;RBM18;ATRX;VPS13B;NDUFC2;MYRIP;GPCPD1;POMGNT1;ACTBL2;CDH12;ATG4C;FAM84B;SLFN5;NLGN1;KRT80;PPM1L;RNF8;ATP1A1;HMGCR;MLLT3;ACVR1B;SPOCK1;HES1;MTA2;CDIPT;CACNG2;CAMK2G;HES5;BEND5;E2F8;ARFGEF1;TTC14;RNF24;SGTB;BNIP3;ATP2B2;SYT13;MEIS3;HS3ST2;MAPK10;WEE1;GALE;PPP2R2C;KLF9;NUP35
superficial stratum of FCx (cortical plate/marginal zone)	202/301	0.4380255820817539	0.8466949523132314	0	0	1.0280683003791637	0.8486477271743506	EPHB6;CPNE8;IL1RN;UXS1;RAPH1;ZDHHC8;PREX1;RPS6KA3;RNF114;FGFR1OP2;C19ORF57;ARL16;IER5;GBP5;ST6GAL2;ESCO1;PRKCB;STARD8;SYTL2;MYL4;SLC5A8;KATNAL1;HECW2;ANTXRL;RRAGD;ULK3;TTLL11;KCNQ5;CGGBP1;ABCB6;TMEM63C;KLK5;BAZ2A;ATXN7L3B;NLK;KLK9;ZSCAN12;RAB11FIP2;PUSL1;PCDHA6;WNT10A;AFAP1L1;HACE1;EGR4;CADM2;ZNF260;TMEM196;SNW1;GIPC1;PSMG3;IGSF9B;TECPR2;WDR48;DOC2A;CETN1;MRPL38;HOXC12;MED11;PCLO;SH3BGRL3;TMED9;CHST7;DUSP3;EXOC8;TNNC1;TMEM42;MRPL48;GNL1;GFRA2;RAB33A;IL17RA;CTU1;MRAS;DNASE1L2;SMTNL1;ZNF471;CTDP1;SATB2;KCNA6;PRICKLE1;GRAMD4;NOL4;TRAK2;NT5C;PAK1;FRZB;C16ORF91;UBTD2;SUSD5;CSMD1;GINS1;GINS2;KCNB2;DKKL1;GATAD2B;RNF146;TJP1;SGSM3;FHOD3;FAM49B;NCF2;CTNND2;WWC1;CLEC18B;PRDM1;HPGDS;TBC1D30;CAPN5;TNFRSF8;OIP5;TMEM14A;NANOS1;KCNH7;ATG9A;UBE2E2;ADAM10;CASK;KRT77;ACAP3;TYROBP;MELK;CACNB4;SLC9A9;SIDT1;SMYD5;PEF1;PLD4;TNFRSF11A;HSPBP1;TMEM121;SEL1L3;DPP3;DPP4;KCNV1;CLEC7A;AMDHD1;NPHP1;STAP1;SMYD3;EVI5;DR1;ARHGAP25;SELE;PIR;CDK1;TUBGCP6;MAP3K10;ZNF771;ALAS2;ABCD2;DYRK2;USP34;GADL1;GRM3;KBTBD12;MYO18A;HIST1H1D;DACT2;CCIN;OR7A17;KLF10;EGFL7;RBM18;ATRX;ABHD14A;ACTR8;TMEM215;CDH10;IL1RAPL2;HKDC1;CDH12;SAG;OR56A3;TMEM45A;SLFN5;NLGN1;POLDIP2;CEBPE;USP12;RNF8;C15ORF40;ZBTB45;PPM1K;MLLT3;ACVR1B;PSMB10;TBRG1;MAN1C1;RBBP9;RGS20;HES1;SEC11A;CACNG3;HES5;E2F8;OPCML;TTC13;KIAA1549L;SLC50A1;HS3ST2;FAM131B;SEC24C
superficial stratum of p2ZL	202/301	0.4380255820817539	0.8466949523132314	0	0	1.0280683003791637	0.8486477271743506	CPNE7;C2ORF88;FRMPD2;ADARB2;IFIT1;TDO2;PPP4R4;RAVER2;BBX;IL12A;MLYCD;FAM19A4;UNC13C;PRKCD;OMD;UNC5C;ZPBP;INPP4B;FAR2;TLN2;EZR;CTXN2;CCNO;CFB;GRID2IP;STXBP4;MED12L;GJC1;ADAMTS15;CYB5R4;PRDX4;ADAMTS19;PCDHA2;NTNG1;SLC10A6;PPP1R27;GPR12;TPRG1;MAGEE2;L1CAM;MARCO;TCN2;TH;PNOC;MRVI1;CTRC;SLC44A5;HMX3;FKBP10;MYOM1;KCNC2;SH3KBP1;TMEM110-MUSTN1;MMP20;GYS2;CHAF1B;KRT27;SUFU;TNFAIP8L3;DLGAP5;CHST6;SERPINB2;IL17RE;VAV1;PLCB4;BANK1;TNNT1;CNKSR3;SLC29A1;RAPGEF6;SAMD5;RAMP3;ZDHHC22;GDPD5;SNX29;GPR153;CREG1;GPC1;HSF5;GC;EXTL3;GDF11;ATAD5;MTX2;GABRA4;GSS;ADAM30;FAH;KLK10;PLEKHA7;CENPK;PNPLA1;FRYL;RAB3C;RASL11A;PMCH;CIB3;OTP;RORA;TM7SF3;SYDE2;RIMS2;RIMS3;NEK1;RGS8;IL13RA2;TECTA;CPA3;SEMA6A;AKR1E2;CYBB;LMO7;SHISA9;C1ORF123;TANC1;RAB37;TIPRL;PKP2;TOX;LCN8;ARHGEF26;SHC1;CACNA1C;SPATA4;TPO;HRH3;YBEY;ZNF428;USP51;SOCS6;ZNF423;SRGAP1;SLC37A1;CCDC136;ANKRD23;KLHL28;CORO2A;SYT9;CRLS1;ABHD12B;MARCH3;FGF16;PYY;AMOTL1;RTP2;OR14J1;ACSM2A;OXT;SART1;YWHAQ;PSTPIP2;LRRTM1;BCL7C;MLST8;SH3D19;MAPK1IP1L;SIGLECL1;PPP2R5D;HAUS6;AXIN2;PTBP2;ZAP70;IQCK;IRF6;ZP3;OR51F2;ITIH2;UHRF2;PPM1N;LRTM2;LEF1;GLT6D1;TSPAN33;THSD4;CECR2;OXCT1;CLMN;MGAT5B;NT5DC3;CEACAM20;SLITRK6;CLVS2;SPOCK1;BNIP2;HES1;RILP;SASH1;SEPT10;USP26;KCNJ13;ABHD16B;NIN;KLF6;TSPAN14;ZNF616;NUP35;PTPN4;FCGR2B;CBLN4;TRIM33;PTPN3;NUP37
superficial stratum of r2BL	202/301	0.4380255820817539	0.8466949523132314	0	0	1.0280683003791637	0.8486477271743506	OR8I2;LRRC14B;CHIC2;AQP9;ANTXR2;ACCS;CYB5D1;RINL;SOX18;CYP1B1;LIPM;HES6;ARL14;NHLRC3;FOXH1;RNASE6;PDZK1;DEPDC1B;CRISPLD2;RABL3;PFN4;KCNQ4;CYP2E1;SLC22A6;SLC22A1;CDCA7;LYPD5;MEFV;PPL;NKAIN4;ADAMTS13;APOH;SLAMF7;PLAC1;PLEK2;SCN3A;C9ORF152;SLC16A12;NR0B1;RNASE13;OR51I1;MCAT;ELL3;RPE65;VANGL2;GJB1;LPAR5;PARVG;CYP1A2;MYO5C;NOX4;TDGF1;CD320;BPIFC;FKBP11;MYOM1;MTMR10;SLC44A4;TINAGL1;C2CD3;MOGAT2;MOGAT1;MMP20;ANKRD2;LDLRAP1;ERMAP;CCR2;CHST9;CNTD1;TMEM150B;SERPINB1;TCF15;NSUN3;VAV1;GFRA4;NRN1L;TNNT1;CDC42EP5;VWA1;CLDN18;CDC42EP1;RGR;DNASE1L3;LRRC18;FITM1;AOAH;CST8;METTL21A;ADCY7;LYZL4;RASIP1;NKD1;ADAM28;GSC;HSD17B2;METTL4;IL12RB1;GPC6;OR4B1;ZSWIM3;UBL4B;GABRP;P2RY10;CDX4;GCH1;PCGF5;STAT2;DMRT3;CSHL1;GNMT;ETAA1;AGBL3;PNPLA2;KCNG2;PRDM9;GIMAP6;TSEN2;SYDE1;CAPN9;GRAP2;CCRL2;OR13D1;RPTN;CD177;OR1B1;HGD;KRT79;SDCBP2;LOX;LIX1;MFNG;IAPP;MASP2;INO80C;TNFRSF11B;GPR84;BCL2L10;CCNB1;YBEY;TMEM129;CHAD;FANCI;KLHL25;NEK5;GFPT2;FBXO30;GFAP;MARCH3;PLCXD3;CDK1;RNF183;XAF1;KCNK5;ST6GALNAC1;ACSM2A;FASLG;RLBP1;FTCD;SNAPC5;TMEM101;UPK1B;HYDIN;HMGCS2;EMX2;SLC13A3;FIGLA;SSTR5;MYH3;ACTBL2;DPPA4;TMEM215;LCK;CNGB3;DNASE2;AGXT;OR51F2;GTF2A2;FRRS1;TSGA10IP;SLC5A11;IL1RL1;ERICH1;P2RY2;C3ORF30;KLRG2;TNNI3;CACNG1;GBP4;C2ORF76;USP25;ANGPT1;FBXL18;SLC50A1;S100B;SVOPL;TSPO2;MYO1C;P2RX3;MAB21L1;PMP22;TRIM36;MYO1F
superficial stratum of r3Co	202/301	0.4380255820817539	0.8466949523132314	0	0	1.0280683003791637	0.8486477271743506	WDSUB1;WDR86;CLDN2;CLDN1;GLDN;C3ORF18;HOXA9;RINL;GNAT3;GJA5;LRAT;ROPN1L;SOX6;SEPHS2;SLC6A18;NPFF;SERPINF1;MTUS1;TIMD4;KCNK18;UNC13D;CYP27A1;BCAM;ANTXRL;KCNQ4;EZR;SLC22A4;STXBP3;TAS2R46;PLA2G6;CEP70;SERPINH1;TRPM3;PAG1;NGFR;NFE2;GRXCR2;ACE;FZD4;SYNRG;ABCA4;C12ORF71;FZD9;GNG13;ACER2;XKR8;ATP4A;STRC;ID1;RANBP10;SSPO;NOL10;OR6A2;VSX1;SUV39H2;FAM45A;FAM69C;CCDC126;TMEM110-MUSTN1;PYGM;PTH1R;WFDC2;FCER1A;OR52B4;ANXA9;ZNF488;FOXD4;FOXD1;OOEP;PLIN2;GPRC5C;ENG;KANK2;SPRR3;CRYBA2;DNAJC5G;P2RY13;SPRYD4;GSX1;NFYA;GSX2;SNX24;PNMA3;VWA3A;DHRS3;CENPH;STK17B;CYP20A1;TTC30A;PKN2;UBE2D2;HP;NRM;UBE3B;FGF2;CYSLTR1;CDH3;RGS1;TEKT4;NRTN;SVEP1;SLC39A2;RPTN;TOR3A;TLE3;UNC5CL;PCOLCE;MR1;HIC1;EDAR;PRPF4;KIAA1614;C1ORF115;FKBP7;NOTCH2;NOTCH3;SEMA7A;KCNE2;NNMT;GPR119;OR6K2;CHRNA9;GLB1L2;FBXO40;OR51S1;RHPN1;PACSIN2;OR51B6;LPXN;OTX2;NDP;MORC1;ANKRD29;TMEM120B;PSAPL1;POU2F1;TFPI2;ESRRB;INHBB;POU2F3;C1ORF100;IL6;MAFB;NAT2;TRPV4;CLEC6A;TLX1;TAF4B;ALPL;MS4A3;C2ORF40;BNC2;COX4I2;CHD7;ATP2A3;ACSM2A;SLC2A5;PIK3C2A;MRPL1;PSD2;CA7;PGPEP1;KDM6A;MAPK1IP1L;TRPC5;EMX2;ARHGEF12;SMC1B;EPN3;IFNE;SPATC1;MMRN2;TBC1D7;DPPA5;LCORL;C2ORF50;CDH17;TSSC4;HPGD;GOSR1;ASB11;PBXIP1;CCDC85A;ZNF627;S1PR3;LRRC8A;GBP2;NTRK1;GZMA;STYK1;REC8;POMC;TBX10;ZNF616;MGP;CCDC63;PTPN6;SLC25A31;TAF5;ASB2;CBLN4;SLC24A5
terminal subparaventricular area of THyA	202/301	0.4380255820817539	0.8466949523132314	0	0	1.0280683003791637	0.8486477271743506	FRMPD2;MLC1;SMC5;SLC4A1;IKZF1;ACCS;ARR3;ALKBH8;RCBTB2;ISLR;LGALS2;GOLGA5;FAM53A;EARS2;HES7;CCDC78;ATG10;KRT8;COG2;JMJD8;EML6;SPINT1;KPRP;MAPKAP1;UMOD;ZBTB5;RNPC3;ART4;PRPSAP1;PUSL1;SLAMF1;C9ORF152;TMEM190;EAF2;SLC16A10;PAFAH2;CYP26A1;VANGL2;AKR1B10;PCDHB2;C19ORF47;SASS6;CD320;PCSK1;BTG3;MTMR10;SERPINA1;IL20;MOGAT2;SECTM1;QRFP;MRPL32;CTSS;MYPN;SULT1C3;CLDN22;SMPD2;SPTLC3;SLC22A18;HNF4A;FEZF1;PANX3;CAMP;TMED4;ARG1;F2;NR5A1;SLC22A24;PLSCR1;GAL;PDIK1L;FRG1;PELI1;VWA1;EXOC6;CD44;WRB;SLC43A1;NOL3;CRIP1;ANKMY2;ADAM28;RECQL5;GPC3;KISS1R;AGA;GPC4;SLC17A2;GABRQ;FOXB1;GABRP;C1GALT1;AADAC;GSTA3;GPR149;PNPLA2;OXNAD1;AMHR2;MPG;MAGEB16;CHRM5;CEP120;PMCH;NAB2;OTP;CXCL13;EPX;MPO;ARHGAP36;GRAP2;KIAA0895;MACROD1;ZBP1;G6PC;SCARA5;ANXA13;FBXO10;ERN1;ARMCX3;DPM3;CD8B;RPP21;MASP2;SPATA9;CUL7;MAGEL2;KLHL15;GPR85;TNFRSF11B;BCL2L10;CCNB1;CLCA2;BCL2L14;C8ORF37;CBX5;CNOT10;ESR1;IL4;CXCL10;MAP3K15;EFNA2;DHCR7;GPR101;TTC25;OXT;NENF;UFSP1;WISP1;FTCD;TSPAN10;AP4M1;ACOXL;ADAMTS1;EFHD1;INSL5;MBL2;TMPRSS11A;GPX3;NGB;HTR3B;ASPN;METTL22;DDX19B;ACTBL2;MMRN1;DPPA4;IFNE;CDHR2;IFIT1B;TMEM219;DNASE2;SFT2D2;OR56A4;FBP2;COLEC11;SLC24A1;ITIH3;TUBAL3;GTF3C5;HIST1H2BI;POLDIP3;SLC5A11;PKD1L1;SLC5A12;HSD17B13;RETN;THSD1;CLN3;MLANA;RBBP8;RBBP6;ATOH1;CMTM7;NIPSNAP3A;SGPP1;POMC;WEE2;CD5;GLOD5;ATP13A4;ALDH16A1;ASB4
Presubiculum	340/508	0.43932524041612897	0.8478471532231844	0	0	1.0197901396497184	0.838792965791357	TMEM200A;PRF1;CLDN1;RXFP1;ELK3;HS6ST3;PABPN1L;ZNF729;BPIFA2;C3AR1;LIPM;LIPK;IER5;RNF111;IQCF5;ARL11;OR8H1;EPHA4;SLC34A2;ACOT8;KCTD19;SLC6A18;TAAR9;IL1R1;SCAF11;KRT8;ENTPD8;SLC6A12;CEL;CPT1C;DEPDC1B;SPINT1;ASTL;PPP1R3B;GPR161;SFRP5;CRYZL1;ACOT1;ATF7;HECA;ZFPM2;SPATA19;TRIB2;FREM2;NECAB1;IGSF6;ABCB7;USHBP1;CSTF3;ARX;NMD3;GATA3;C12ORF57;HSD11B2;ARSI;FAM180A;ST3GAL1;ARSB;SLAMF1;MSR1;TSLP;RNASE10;TNFSF15;BCL11A;PRG2;RASSF7;PBX2;ABCA8;PARP14;COL1A1;PARVG;ID3;PLCH1;DUS1L;OR6A2;TCHHL1;ZNF496;WFDC8;MYOM1;OR11L1;PTPRU;TOP2B;NRP1;PPP1R17;CSRNP2;LRRC39;IL24;NKAP;SLC35F1;PTH1R;EFCAB7;PIGW;OSBPL11;AACS;MED12;C16ORF70;CHL1;TMEM44;MRC1;STAB1;RSPO2;GNPNAT1;TNFAIP8L3;CTSG;PLEKHN1;LDLRAP1;ENOPH1;OR4D5;RAB8B;EDN1;FOXD1;MYOC;GPR33;PABPC5;RHOH;KIF23;TMC6;PROX1;F3;POU5F1;POU5F2;FCER2;GJD4;RIPPLY2;CCKBR;NOV;TGIF2LX;RGN;ACTRT2;CD44;PTGER4;FAM71F1;SAMD7;ZNF593;GRP;SATB1;MRPS31;GPS2;CXCR4;ADAM20;GDPD3;HSD17B6;ADCY8;OR1M1;AKAP3;COL19A1;TCEAL5;OLFML1;KISS1R;PMS2;GPC4;ZSWIM3;GABRA5;DAB2IP;NR1H3;UNCX;CSHL1;SORBS1;PCDHB12;WTIP;GUCA2A;GPR141;AXL;CR1L;LPCAT3;SLMAP;TACC3;MEGF8;KCNG3;CLSTN2;UBXN2B;FAM13C;PRDM5;ROGDI;GUCA1A;LOXL4;ATP12A;CDH9;SLC8A1;CTGF;LOXL2;NR3C2;CCND3;SALL1;FCGRT;PITX2;SBF1;SLC25A47;PSPH;PITX3;TECTA;RAG1;TLE4;RNF43;TLE3;ZNF560;SLC30A8;CD93;MAMSTR;CCDC158;SPNS2;FAM118A;ACOT12;NPY1R;PRSS58;OLFM4;HIC1;EDAR;LYG1;SCNN1A;MYADM;FIZ1;RHCG;TOX;DGKK;GCM2;SLC26A1;CALCRL;KHDRBS3;CHRNA5;OR5AR1;NXPH3;CHRD;GLIS3;SLC38A11;FBLN1;FBLN2;TRHDE;CNN1;HIGD1C;CDH20;OR51S1;TXNDC2;LLPH;CD300LF;RAI2;AUTS2;WFS1;ZBTB16;ANKRD22;CEP350;HTR1A;ARHGAP28;ABHD15;MARCH3;NR4A2;EFNA1;BMP4;DAB1;ARHGAP30;COL5A1;TRPV6;TMEM236;LHX2;TCF4;LHX4;LCN6;SLC26A4;ALK;PIWIL4;EIF4E3;THRA;COX4I2;PINX1;SOBP;DHTKD1;TMEM221;GRM2;SGCD;SIX5;ZIC3;TRPS1;PSD3;CCIN;ITGB7;MDP1;CYTIP;RBM6;AMN;RBM14;EGFL6;PTGIS;TRPC4;AXIN1;ABHD14B;ETV2;MMP8;APOA5;ZFP90;ELF1;CATSPERB;TEX13A;IL1RAPL2;SPATC1;CATSPERG;TBC1D7;TERF2IP;DSG2;MCM6;PKHD1L1;ST6GALNAC3;LCT;CDH16;ZP2;CNTNAP4;CREB5;ITIH5;RGS18;HDAC5;ITIH2;HLF;DAPL1;GMPR2;LRTM1;GOSR1;CRX;ATP10B;ATP10A;NT5C2;NCALD;THBS4;PRRG4;PALMD;CCL4;ZPLD1;PDLIM5;ALOXE3;E2F8;CDRT4;S100G;RPH3AL;C9ORF43;OR6N1;CAPN13;SNRNP40;OPN1SW;CD6;P2RX1;NT5C1B;CBLN4
Suprageniculate nucleus	320/478	0.43939523999157726	0.8478471532231844	0	0	1.0205373189052354	0.8392449385046478	CNTFR;SLC23A2;TMEM41A;TTLL10;CPNE7;STMN4;ACSM5;ADARB2;OR4Q3;FAM122B;UXT;TDO2;RPL18A;PPP4R4;FAM110B;GJA4;ATXN7L1;TBC1D22A;RNF111;FAM19A4;CDON;GBP6;MEF2A;UNC13C;VPS18;CCBE1;EPHA7;IL1R1;PRKCD;CLEC11A;FOXH1;AFAP1;UNC5C;MMD2;CEL;SYTL3;TMEM82;BTC;INPP4B;TIAM1;PRKD2;FAR2;HOXB8;GRID2IP;NECAB1;TXK;OR1I1;COPS7B;GATA3;SKA1;GJC1;ADAMTS15;CYB5R4;ADAMTS14;GALR3;DHX33;ADAMTS19;MIER3;STXBP6;C19ORF38;ARSB;FZD1;NTNG1;GRXCR1;PPP1R27;GPR12;EGR4;TPRG1;SLC16A13;EHD1;SULT1B1;ZBTB6;GJB3;BPIFB3;TDP1;WNK2;ECHDC2;MRVI1;SLC44A5;INVS;MYOM1;HMX3;MEI1;KCNC2;SIPA1L3;PHEX;MMP21;MED12;SLC22A13;KRT27;RSRC1;OR52B4;FCER1A;TNFAIP8L3;CTSF;FGFBP3;TEAD1;EDARADD;WDR38;FOXD4;MRPS28;CCDC110;SERPINB2;GPR33;PABPC5;NME4;PROX1;BAZ1B;CYP7B1;SLC22A25;PLCB4;TNNT1;ENAM;TEDDM1;CNKSR3;C5ORF51;SLC29A1;SAMD5;OPRD1;PTGER4;RAMP3;GRP;ATL3;PTGER3;KCNA4;CAPG;ZDHHC22;CST8;GDPD5;LILRA5;LIMA1;CUX2;GBX2;CREG1;GPC1;PTCHD3;GPC4;GABRD;ZNF580;DMRT1;GABRA5;GABRA4;CRYBB3;VWA3B;AKR1C4;ACTL9;OTOP3;ARCN1;POU4F3;GPR141;PDP1;DPY19L2;KRT15;KIF26B;FRYL;IL18R1;PNPLA1;MEGF9;TOMM6;SEMA5A;GHDC;SEMA5B;CRTC1;ANKRD33;PRDM6;RASL11A;PRDM5;RORA;TTF2;CYP46A1;CDH9;SYDE1;RIMS3;GRB14;HEPHL1;SLC25A41;NEK1;SLC25A45;IL13RA2;RGS8;SH3GL1;RGS7;SLC15A1;SEMA6A;FAM118A;THOC1;LMO7;SHISA9;KCTD4;C1ORF123;PIAS2;SHISA6;TANC1;PCP4;CD8B;RAB37;PKP2;RELL1;TOX;SULT6B1;FKBP5;TSG101;DDX4;ARHGEF26;SHC1;MRI1;AK4;CACNA1C;NTS;RAP1GAP;RASGRP4;CACNA1G;SCUBE2;YBEY;NLRP4;SLCO1B3;NLRP2;SOCS6;SRGAP1;SOCS4;GGT7;GCKR;ZFHX3;BRPF1;OPN3;KLHL25;WNT3A;OSBPL3;CCDC136;CNOT10;BTBD9;SYT9;ABHD12B;TBCK;IRAK1BP1;REEP4;NAT2;REEP2;NFE2L3;AMOTL1;ACBD3;MAP3K14;OR51A7;USP36;CXCL6;RTP2;HS2ST1;ARL5B;ARL5C;BCL7A;PLCZ1;SIN3A;TRPS1;LRRTM1;BCL7C;UGT2A1;TRIM65;TSHB;BOK;SH3D19;EMX1;UNC45B;AMN;EGFL7;OR52I2;UGT1A1;PPP2R5D;IRAK3;SENP2;C1QL2;CKAP4;LATS2;RASA4;ASPG;NDUFS3;TNFRSF25;MCM6;ST6GALNAC3;ZP3;CDH19;CREB5;PAPPA2;STOML3;CAMK2D;HDAC1;LRTM2;LEF1;OR4K2;SEMA3F;BARX1;ATP2C1;DDN;CLMN;CCDC85A;SPOCK3;NT5DC3;SLITRK6;CLVS2;MICALCL;HES3;SASH1;CACNG5;SEMA4A;SEPT10;USP26;TCF7L1;KCNJ9;SPAG4;CHFR;NELL1;TSPAN14;TSPO2;OPN1SW;GALE;NUP35;PTPN4;TRIM33;PTPN3;BNIPL;NUP37
Anterodorsal nucleus	237/354	0.453880794343558	0.8750278814433414	0	0	1.020573272410382	0.8061719363356584	TTLL10;CALML4;CLDN2;ISM1;CLDN1;AQP1;SPATA25;PNP;IL36B;GNAT3;ZNF726;C19ORF57;C9ORF135;PRKCD;CACNA2D4;MYO7A;ARMC2;INPP4B;COL8A2;RIN3;CCDC169-SOHLH2;EZR;CFH;STXBP4;PPP1R32;SLC22A2;WDR63;C2CD4C;KLK7;CYB5R2;GJC1;SERPINH1;APOF;TRPM3;PROM2;ACE;ABCA4;OR4N5;ABCA9;WDYHV1;PARVB;XKR9;TCN2;MYO5C;ID1;ID4;TNFSF8;F13B;SIM1;OR7C1;LRRC36;SPAG16;WFDC9;CAB39L;CCDC125;TMEM110-MUSTN1;LIMD1;WFDC2;MRPL41;ZCWPW2;CSRP2;AKAP14;C16ORF78;CTSC;LIN52;ZCCHC24;PARP4;LRRC46;CCDC114;AMPD1;PRPF40B;TMC7;SLC39A13;PROX1;SLC39A12;KIF6;VAV1;PAX1;IL1A;ANO1;C20ORF96;KIF9;SAMD5;C17ORF53;RAMP3;ADH1C;TMEM72;PRSS45;NKD1;DUOX1;TCEAL7;MSX1;C11ORF65;GSS;VWA3A;C9ORF116;KRT18;DHRS9;FABP5;KIF26A;TTLL8;NEK11;FOXA2;ACAA2;CD82;EPO;ARHGAP42;FAM174A;TEKT1;LEPR;MAP3K8;ARHGEF40;FAM81B;CA14;MORC4;COL27A1;KCNH6;NANOS3;DEFB116;ATP11C;TTC21A;PCOLCE;ACYP1;ATP11A;FAM91A1;ENKUR;PDIA4;GPRIN2;CLEC4D;FAM173B;TBC1D21;COL4A4;DYDC1;TSSK4;CLEC4G;IQCA1;ACACB;LRRC55;AK7;NID2;ITPRIPL1;NDOR1;ADAP2;GRK5;TCTEX1D4;TXNDC8;C11ORF88;SLC15A4;PLTP;CCDC17;KL;TGFB2;RARRES2;UROS;EPHX2;EPHX1;TMPRSS15;CXCL12;FAM151B;TRPV4;CAPRIN2;ZNF658;AMOTL1;CNTN4;ZCCHC4;PGPEP1L;TTC25;RBM27;CXCL6;TNFAIP8;ALAS2;ST6GALNAC2;C2ORF40;OR14J1;MEGF11;LAMC3;DBI;CLEC14A;DNALI1;AP4M1;PTER;TMEM107;CA9;OIT3;MYBL1;TTC36;ABCC4;NAA30;SLC13A4;RNASET2;INMT;TMEM212;MFRP;DDAH1;MYO3B;EFHC1;CDHR4;IRF8;COL6A6;AKNAD1;DSG2;OR10A2;EFHC2;ZMYND10;FAM84B;RBM47;HPGD;OR4K5;PCOLCE2;POLDIP3;LEF1;SEMA3B;PBXIP1;USP18;CECR2;TTR;AWAT1;ZNF507;CLMN;TIFA;SLITRK6;RGS20;VHL;RRM2;PCDH9;KCNJ13;GZMA;CTNS;FOXJ1;OR6N1;ZIC4;FBXL13;TTC16;NEURL2;GNPDA2;SNTB1;PPIL6
Anteromedial visual area, layer 1	201/301	0.48691755033751777	0.8879561317303152	0	0	1.012518320610687	0.7286694118992679	TES;ZDHHC8;ANTXR2;ALKBH7;PREX1;RASSF3;PPAT;LIPG;AP1S3;HABP2;HERC6;C2ORF80;CCBE1;STARD8;SCAMP2;SULT2B1;EID2;NEIL3;RBP2;NINJ2;TTLL11;TRIB1;CLOCK;ASF1A;HOXB6;CDCA3;PADI6;DHH;KLK5;C2CD4A;SKA1;RNF213;STXBP6;B3GALNT2;FZD1;ZRANB3;EGR2;WNT10A;FZD3;EGR3;SLC10A1;TIPARP;FZD9;SLC16A11;OR10S1;NMI;TMEM198;SOX30;ABTB2;BPIFB2;FXYD4;WNK2;PAH;CWF19L1;ECHDC2;IFNA4;CDKN1A;SPEF2;HILPDA;SERPINA5;MMP20;ESM1;CLDN23;FCER1A;CAMP;EDN2;TNNC1;GPR33;ZDHHC12;RGMB;IGFN1;DUSP6;IL17RA;CNKSR2;RNF144A;IL1A;MN1;B3GNT8;NME6;NOV;KIF2C;PDZRN3;ANGPTL1;VGLL3;SMTNL1;WDR25;C17ORF53;KIAA1324L;PTGS2;NOL4;DUOX1;FOXS1;HSD17B1;UBTD2;SLC17A5;PAK6;SLC17A2;CBR3;ZSWIM3;GINS2;GABRA6;AKR1C4;C9ORF116;TTC9;FOSB;SERHL2;FILIP1;DCLRE1B;UPK2;RAB3D;REG1A;CLEC18B;IRS2;DACH2;KLHL31;RDM1;MPZ;SLC39A8;PAPOLB;RAG2;C11ORF68;KCNH3;DEFB116;KRT79;PRSS58;NPNT;THNSL2;PROCR;SLC9A5;DSC2;C17ORF99;KCNE3;ANKRD12;SPATA2;DTX4;SBNO1;STK33;FAM83E;NLRP2;USP51;CD300LD;IGFBP6;BCL2L14;SRD5A2;ZBTB16;INHBA;BMX;CRLS1;NR4A1;LHX2;SP6;RLN3;BMPR1B;ZNF771;PRR3;MS4A7;LTB4R;CYR61;PIK3CG;KBTBD12;CYP26B1;CYP2R1;DACT2;C3ORF58;SLFN12L;EMX1;SLC36A2;MRGPRX3;ABHD14A;RTN4RL2;HTR3A;TGFBR1;LCA5L;CORT;ADORA2A;TMEM217;L3MBTL4;MET;CDH19;TMEM45A;POLDIP2;TSGA10IP;TYRP1;ASB17;CYP3A7;CECR2;PARD6A;ABLIM3;ARL13B;LRRC8B;S1PR4;TTC13;SYT16;MERTK;FBXL14;OPN1SW;TEC;CD7;BCOR;C2ORF70;SNTB1
Basic cell groups and regions	201/301	0.48691755033751777	0.8879561317303152	0	0	1.012518320610687	0.7286694118992679	VIPR1;TRIL;AQP2;KIAA1107;PREX1;TDO2;RAVER2;NDST3;EPSTI1;IER5;MNX1;MEF2A;STARD3;PAQR6;MEF2C;ARL15;ZNF282;STARD8;CLEC11A;KCNK18;MYL4;TIAM2;GPR161;RRAGD;CCDC86;NOBOX;HOXB8;CDCA2;KLK5;KLK4;WDR62;GATA3;NLK;IQGAP2;GRIN2A;RIC8B;ADAMTS19;A2M;WNT10A;EGR3;SLC10A7;BCL11B;TMEM198;GNG13;XKR7;POLA2;GIPC1;ID2;GIPC2;SNAI1;ECHDC2;RGL3;MESP2;OR4E2;FAM69C;PTPRM;ARHGAP5;KIF15;MMP25;PCLO;MMP24;DLGAP3;TIMP4;MYBPC3;DUSP5;TNNC1;EN2;GPBAR1;DUSP6;ZDHHC14;IL17RA;CNKSR2;GJD4;B3GNT5;CDC42EP4;RARB;GPRC5C;PDZRN3;HBEGF;SMTNL1;OPRD1;PTGER4;SAMD7;C11ORF54;SATB2;KCNA4;NEXN;GDPD4;HOXD12;NOL4;FSTL4;FRZB;FAM184A;CHN2;UBTD2;GABRD;GDF10;KCNB2;TTC9B;PLXDC1;DCBLD2;PER2;MAS1;KITLG;STK17B;FABP7;FOSB;SPC24;LGR4;CSF3;PLXND1;GPR63;FAM107A;CLEC18B;CDH9;FAM107B;FGF7;SALL1;TNFRSF8;SLC16A8;RGS9;EOMES;KCNH3;SPINK8;TBR1;NPNT;C6ORF141;GRIP2;PCP2;SLC9A2;SLC9A3;SLC9A5;SLC9A9;PKP2;PKP3;TNIK;KANK3;ARHGEF26;DLX6;GPR88;ILDR1;CHRD;RASAL3;SLC1A6;NPAS2;NEUROD1;TMEM247;OR51B6;DRD1;CLCA4;WNT3;OPN3;UBOX5;ARHGAP31;DAO;LHX1;SP8;ABCD2;DYRK2;LRRK2;CHD7;ATP2A3;CELF5;AFF1;ZIC2;ZIC1;TIMM17B;MRGPRX4;C3ORF58;KLF10;EMX1;NAT8B;TBC1D8;RTN4RL2;ADORA2A;ALS2;HAND1;LTA;PDE5A;SOWAHA;LCT;CEBPE;TYRP1;NTN1;DDN;RASD2;ACVR1C;ABLIM3;GNG4;E2F2;RGS20;S1PR3;LGI4;PCDHGC5;SYT16;CABLES1;APLN;TSPAN15;OPN1SW;PDE10A;PDE7B
Crus 1	201/301	0.48691755033751777	0.8879561317303152	0	0	1.012518320610687	0.7286694118992679	STMN2;TMEM91;SLC4A4;PREX2;IGLON5;RPS6KA1;ZNF846;ATXN7L1;ARL11;PAQR6;C9ORF131;SLC35C1;EBF1;MTUS1;SOX14;FRS2;STX1B;ZNF717;ANTXRL;NOBOX;ASTN2;SLC22A4;HEPACAM;GATA5;ADAMTS12;PCBP4;PRDM16;OTOG;ST3GAL2;B3GALNT2;MSR1;NFE2;PRPF38B;ST8SIA2;SLC16A11;NFATC4;ISX;GNG13;FOSL1;STRC;GIPC2;SNAI1;RGL3;GLIPR1L2;MESP2;COL18A1;BTG1;PPP1R10;GFM2;PTPRM;LRRC32;ARHGAP5;PHF8;TAF7L;MMP25;KCNT1;SLC22A15;MMP24;CD37;TIMP4;APPL2;MYBPC3;DUSP5;ELOVL4;SPHK2;GPR33;EN2;PAX3;TMEM174;POU5F1;TMEM177;SCNM1;FSHR;B3GNT5;CDC42EP4;CNKSR3;ACSBG1;GPRC5C;HBEGF;UNK;RELN;CXCR1;CREG1;CHN2;UBN2;PTCHD3;GDF10;GABRA6;PCGF2;CARD6;ACTL9;PLXDC1;MPP7;TTLL5;KITLG;NFIA;STK17B;A4GNT;ZNF219;GPR149;LGR4;TJP2;FOXA2;GALNT13;DGKD;POGK;TNC;GPR63;FAM107A;FAM107B;RIMS2;FGF7;RGS3;PIM1;ZNF687;SYBU;TOR3A;RNF43;FOXP4;PCP2;SLC9A3;VMAC;SLC9A5;OR2T1;PKP3;FKBP5;CCL3L3;RASAL3;SLC1A6;ZFP36L1;NPAS3;NEUROD1;SLC9A3R1;MAN2A2;OR51B6;THEM4;STAP2;SRGAP2;WNT3;SPECC1;OPN3;PTCH1;CRTAM;CORO2B;MARCH4;ARHGAP33;PTPRB;UBOX5;ARHGAP31;DAP;DAO;LHX1;EFHB;MNAT1;CHD7;ATP2A3;PTPN21;HK2;AFF1;SYNE1;GRM4;PSD2;ZIC2;PPP6R2;CA4;ZIC1;PHACTR3;TMEM109;BDKRB1;ERC1;C3ORF58;PELP1;NAT8B;GRID2;PCDHGA2;ARAP1;ETV4;PATL1;DNM3;ALS2;ASPH;CTDSP1;HIST4H4;MYOD1;LTA;RBM20;PDE5A;ZP1;LALBA;SMARCD2;KRT84;TAS1R1;OR51E1;LGI4;ATP2B3;RPGRIP1;IMPDH1;TBX10;ASB2;C8ORF76;BCAR1
Crus 1, molecular layer	201/301	0.48691755033751777	0.8879561317303152	0	0	1.012518320610687	0.7286694118992679	STMN2;TMEM91;SLC4A4;PREX2;IGLON5;RPS6KA1;ZNF846;ATXN7L1;ARL11;PAQR6;C9ORF131;FOXH1;SLC35C1;EBF1;MTUS1;SOX14;FRS2;ZNF717;NOBOX;ASTN2;SLC22A4;HEPACAM;GATA5;ADAMTS12;PCBP4;PRDM16;OTOG;ST3GAL2;B3GALNT2;MSR1;SRPK3;NFE2;PRPF38B;ST8SIA2;SLC16A11;NFATC4;ISX;GNG13;FOSL1;STRC;GIPC2;SNAI1;RGL3;MESP2;COL18A1;BTG1;GFM2;PTPRM;HIF3A;LRRC32;ARHGAP5;PHF8;MMP25;KCNT1;MMP24;CD37;TIMP4;APPL2;MYBPC3;DUSP5;ZHX3;ELOVL4;SPHK2;METRN;GPR33;EN2;PAX3;TMEM174;POU5F1;TMEM177;SCNM1;FSHR;B3GNT5;CDC42EP4;CNKSR3;ACSBG1;GPRC5C;HBEGF;UNK;RELN;CXCR1;CREG1;CHN2;UBN2;GDF10;GABRA6;PCGF2;CARD6;ACTL9;PLXDC1;MPP7;TTLL5;KITLG;NFIA;STK17B;A4GNT;ZNF219;GPR149;LGR4;TJP2;FOXA2;GALNT13;DGKD;TNC;GPR63;FAM107A;ETS1;FAM107B;FGF7;RGS3;PIM1;ZNF687;TOR3A;RNF43;FOXP4;PCP2;SLC9A3;VMAC;SLC9A5;CERCAM;PKP3;FKBP5;RASAL3;SLC1A6;LRRC52;ZFP36L1;NPAS3;NEUROD1;SLC9A3R1;MAN2A2;OR51B6;THEM4;STAP2;SRGAP2;WNT3;SPECC1;OPN3;PTCH1;CRTAM;DNAJC12;FOXN4;CORO2B;MARCH4;ARHGAP33;PTPRB;UBOX5;ARHGAP31;DAP;DAO;LHX1;EFHB;MNAT1;PIWIL4;CHD7;ATP2A3;PTPN21;HK2;AFF1;SYNE1;GRM4;PSD2;ZIC2;PPP6R2;ZIC1;PHACTR3;TMEM109;BDKRB1;ERC1;C3ORF58;PELP1;NAT8B;GRID2;PCDHGA2;ARAP1;ETV4;PATL1;DNM3;ALS2;ASPH;MYOD1;LTA;RBM20;KCNA10;PDE5A;ZP1;LALBA;CHMP6;SMARCD2;NTN1;KRT84;CYTH3;TAS1R1;OR51E1;LGI4;CABLES1;RPGRIP1;IMPDH1;TBX10;ASB2;C8ORF76;BCAR1
Declive (VI)	201/301	0.48691755033751777	0.8879561317303152	0	0	1.012518320610687	0.7286694118992679	TMEM41A;HDAC10;C2ORF88;PKD2L2;SLC4A4;RAPGEFL1;PREX2;C3ORF18;IGLON5;RPS6KA1;PAQR6;SLC35C1;EBF1;MTUS1;RFX1;ZPBP;DKK4;NOBOX;ASTN2;FREM1;CBLL1;SLC22A4;LXN;HEPACAM;NKAIN4;PCBP4;MIER3;MIER1;PRDM16;CEP72;KCNN3;A2M;ST3GAL2;PPARGC1B;B3GALNT2;CADM3;PRPF38B;FAM78B;SLC35E4;PBX1;GNG13;SESTD1;GPR180;GIPC2;RGL3;SFXN5;ZNF496;COL18A1;BTG1;CDKN1B;FAM69C;PTPRM;TFCP2L1;HIF3A;SLC7A10;ARHGAP5;MMP25;KCNT1;MMP24;TIMP4;APPL2;FOXD4;MYBPC3;DUSP5;METRN;EN2;C20ORF173;AVPR1A;GAB2;SLC7A7;B3GNT5;CDC42EP4;CNKSR3;KIT;ACSBG1;VGLL2;GPRC5C;HBEGF;NEXN;UNK;RELN;CREG1;CHN2;UBN2;GDF10;OR1L8;PCGF2;CARD6;PRSS37;PNMA3;PLXDC1;MPP6;TTLL5;KITLG;STK17B;LGR4;TJP2;GALNT13;DGKD;TMEM179B;POGK;CEP120;TNC;GPR63;LY75;FAM107A;FAM107B;RIMS2;RAB43;DOCK11;FGF7;PIM1;ZNF687;G6PD;PRSS57;FOXP4;MPEG1;PCP2;SLC9A3;SLC9A5;ZNF799;PKP3;SULT6B1;CCL3L3;LIN7A;SLC1A6;NPAS3;NEUROD1;CALHM2;MAN2A2;THEM4;WNT3;GRIA4;WNT4;SPECC1;OPN3;PTCH1;ARHGAP28;EVX2;CORO2B;HOPX;ARHGAP31;DAP;DAO;LHX1;PDCL;RADIL;EFHB;LRRK1;CHD7;ATP2A3;HK2;AFF1;SYNE1;GRM4;PSD2;ZIC2;PPP6R2;BOC;ZIC1;PHACTR3;HYDIN;TMEM109;BDKRB1;MRGPRX4;ERC1;C3ORF58;NAT8B;GRID2;ARAP1;DNM3;SLC25A18;ALS2;ASPH;CTDSP1;HIST4H4;MYOD1;PDE5A;PKHD1L1;B4GALT4;HCN4;SMARCD2;LCAT;HDAC8;NTN1;CYTH3;NWD1;C15ORF39;LRIG1;HES3;PRPS1L1;LINGO3;LGI4;TBX3;DYTN;GNPDA2;IMPDH1;RPS6KB2;SPRY3;PI16;BCAR1
Dorsomedial nucleus of the hypothalamus, ventral part	201/301	0.48691755033751777	0.8879561317303152	0	0	1.012518320610687	0.7286694118992679	KEAP1;MLC1;MRGPRE;TMEM97;ZDBF2;GPR174;FRAT1;TMEM89;GPR171;HOXA3;TBC1D10C;ATXN7L1;BVES;HES7;ARL10;RPL21;BSX;RFX1;SYTL4;GABRG1;DDX39A;IFT81;RFX7;ULK3;CTXN2;TP53;GRB7;SDC2;CD99L2;GATA2;SLC5A3;PCDH17;HPX;PRPSAP2;C14ORF180;SSR1;SLAMF1;INTS3;SLC35E4;SETDB2;TRIP4;NR0B1;RPL3L;MOV10;SLC6A6;AKR1B10;CUTC;PCSK1;MEOX2;ATIC;ZMYM3;ZMYM4;FEZF1;TEAD2;ZHX2;BRD1;FCER1G;GPR35;CCDC114;TOP3A;C17ORF80;GFRA3;NR5A1;RIPPLY3;GJD4;F8;GAL;FASTKD5;SMTNL2;CRB1;GPR45;WRB;AMIGO2;GDPD2;KCNA5;SBSN;HSPA13;TM9SF4;PSMB4;CST11;PRSS50;RNF138;PLAGL1;TM4SF20;GPC3;GPC4;RPS2;TAF9B;GABRQ;CCL24;FOXB1;GSX1;ZNF580;MTX2;TMEM176B;ECEL1;PLAC8L1;PNMA3;GTF2H2;RP1L1;KRT17;AGBL2;MSRB2;AGRP;SCRG1;RAB9B;EXOC3L2;KLHL36;PMCH;ARHGAP36;FGF3;FAM198A;CDH2;LEPR;PLXNC1;CYBB;CARTPT;FBXO10;PDIA6;MOB3A;FTSJ3;CD8B;LY6D;SRSF2;ANKS6;ANAPC4;PGR;PKP3;FSCN2;ERG;SCG2;FKBP6;DLX1;CUL7;MAGEL2;KCNE3;C11ORF91;GPR85;KLHL10;NDRG2;EFNA5;SYCE1;PCSK1N;BAG2;TAC3;CPA4;CBX5;CCDC15;HOOK3;SMAD5;ESR1;LRCH1;ATG16L2;GPR101;MS4A8;HSPB7;NENF;TSPAN12;AFF4;PKD1;WISP1;SENP7;ADAMTS1;PDILT;EID2B;GPX3;DDX55;LANCL1;TNFRSF19;NGB;FOXL1;CDHR2;HAND1;IRF8;LANCL3;ITIH3;POLDIP3;C2ORF68;PPM1N;NLRC4;THSD1;HDAC7;KIAA1328;IGFBPL1;XIRP1;ATOH1;S100PBP;HSD3B7;EGF;QPCTL;PCDHGC4;DONSON;SGCZ;SGPP1;SOD1;GSTZ1;GALNS;KISS1;POMC;RSPH3;ASB4
Entorhinal area, medial part, dorsal zone, layer 1	201/301	0.48691755033751777	0.8879561317303152	0	0	1.012518320610687	0.7286694118992679	WDSUB1;CALML5;RFESD;GCC2;BACH2;PTPDC1;GLDN;LGALS4;ISLR;GNAT2;C3AR1;FAM19A2;MS4A13;SOX6;SEPHS2;RNF111;SDS;CLEC11A;ATG10;SLC6A13;UNC93A;CLDN6;EML6;SPINT1;TBPL2;FDX1;PLBD1;ZG16;ANKK1;CCDC83;EPHA3;ASF1B;ABCB7;KLK4;GATA3;RDH12;AGMO;NTSR1;SLAMF1;NTSR2;MSR1;GRXCR2;XRCC6;TAS2R31;TSLP;RNASE11;SYNRG;SLC16A12;ABCA9;ABCA8;RNASE12;PARP14;GDF5;GNG13;XKR8;STRC;PCDHB5;PLCH1;CUTC;MESP2;WFDC9;COL18A1;SLC44A3;IL24;WFDC1;PYGM;PIGW;PRSS22;ARHGAP5;KIF15;GPR132;OPN1LW;MIS18BP1;RSPO2;GNPNAT1;FFAR2;TNFAIP8L3;TMC1;MYBPC3;FOXD3;FOXD1;TMC6;GMIP;F3;POU5F1;SIRT3;RNF144A;TMEM177;FCER2;ENAM;CLDN18;CLDN17;PRR23A;DNASE1L3;ERGIC1;CD44;DTYMK;HSD17B6;ADCY8;C16ORF92;AGA;GPC6;SLC17A4;COLCA2;BIK;LHFPL1;VAX1;CYP8B1;AXL;QPCT;STK17B;AGBL3;SLMAP;SAA1;YPEL1;MIXL1;IL17B;EXOC3L1;MPG;NRK;METRNL;ETS1;LOXL2;FGF7;RGS3;FCGRT;TGM5;TLE3;ACOT12;DOK2;TBC1D25;RHCG;DPEP3;PFKFB1;SLC26A1;C17ORF98;CCDC146;FBLN1;GLB1L2;CCNB3;OR51B6;CD300LF;AP1M2;CRTAP;TGFB3;AMBN;HTR1A;ARHGAP28;TDRD6;FAM90A1;BMP4;PLCXD3;LRIT2;TRPV6;LHX2;LHX1;TLX1;TMEM45B;PIWIL4;C15ORF61;PCTP;NXT2;GRM2;CA1;DBP;CASP4;CA7;TIMM17B;CNGA2;MDP1;TRPC5;MYOCD;MRGPRX3;ARHGEF19;SSTR1;PATL1;DCN;TEX13A;ALS2;IL1RAPL2;SPATC1;ANG;BPI;SEC22A;ZP2;ITGB3BP;RGS18;OR51F2;TSSC4;HIST1H2BI;LRTM1;CCL4;PCBD2;CDRT4;TTC12;C2ORF73;B3GAT2;HSD3B1;APLN;P2RX3;CD7
Field CA2, stratum pyramidale	201/301	0.48691755033751777	0.8879561317303152	0	0	1.012518320610687	0.7286694118992679	VIT;ERRFI1;CLDN2;TXNDC15;AQP1;RXFP3;FLAD1;RAVER2;LIPN;CPNE2;ATXN7L1;BVES;HABP2;EPHA4;CCBE1;STARD5;UNC5A;ARL15;PTOV1;MMD2;UNC93A;CPT1C;CHIT1;ADCY9;TFR2;GPR161;KCTD12;PFN1;CLOCK;ZNF277;LMAN2L;FOXG1;PCDH19;IQGAP2;GRIN2A;ADAMTS14;DHX33;STC2;PIP5K1B;SLC19A1;RBM11;XRCC6;ACE;CIDEA;EIF2AK3;TCN2;ITGBL1;ECHDC2;FERMT2;FBXL6;SLC44A5;ARF3;PTPRU;TOP2B;NRP1;UCMA;GRIK4;DOC2B;SIPA1L3;WFDC2;SH3RF1;CRTAC1;TNFAIP8L3;ANXA9;CTSC;RALGPS2;ZER1;ZHX3;FOXD1;GSTO1;KIF23;GMIP;BACE2;ZEB2;NCOR1;KIT;DSCAML1;CHST2;OCA2;GRP;TMEM72;ZDHHC23;ARNTL2;TCEAL5;GABRA2;EGLN3;COLCA2;GABRA5;KLHL3;UBE2G2;GRHL1;MAS1;SMOC2;GPAM;MSRB2;DGKG;OLFML2B;LY75;FAM107A;ZBTB20;ARHGAP39;LZIC;FGF2;SLC8A1;FGF5;RGS5;CCND2;GNPTAB;NEK1;TEKT4;TLE3;SPINK8;IGFBP4;TOMM34;FAM118A;DIO3;TRAIP;SHISA6;SLC9A2;SLC9A4;DOK2;COL4A1;STIM2;PKP2;TBC1D19;ARHGEF26;USP53;ARHGEF25;CHRNA7;CHRD;LTBP4;AK4;FBLN2;SYCE3;PLTP;TGFB2;DR1;ZBTB16;TBCD;ARPC5;FOXN2;CRLS1;EFNA1;EFNA3;NR4A3;SON;YEATS2;LHX2;TRPV4;UST;RNF182;TCF4;GPR101;CNIH3;DYRK2;EIF4E3;ST6GALNAC2;C2ORF40;THRA;NVL;CBY3;DNALI1;PSD3;MDP1;COLGALT1;SNTA1;RBM14;SLC36A2;CAMK1D;SLC13A4;TRPC4;HUNK;HTR3A;GLRX2;NGF;SSTR4;QTRT1;PTP4A2;LATS2;TNMD;RBM22;RNFT2;UHRF2;GOSR1;SEMA3E;PBXIP1;TSPAN33;THSD4;THBS4;CACNG8;HES1;SLIT2;PDLIM5;ZNF189;GPKOW;SPAG6;KCNJ13;SLC50A1;ST5;MGAT4A;PTX3
Inferior olivary complex	201/301	0.48691755033751777	0.8879561317303152	0	0	1.012518320610687	0.7286694118992679	TMEM95;SLCO6A1;ZDHHC4;GOLGA4;DPYSL4;CREB3L1;GJA8;SOX6;RPS13;EARS2;SAMD11;ARL14;EBF2;WDR72;FRS3;SYTL4;ZPBP;DKK4;BTC;CLDN8;PPP1R42;TRIB3;OR5A1;FREM2;CRABP2;PDE1C;CFI;GATA5;TMTC2;C2CD4A;OR52L1;PLAC8;TRPM1;FAM124B;NKAIN3;ERI1;HIST1H3G;A2M;SRPK3;SRMS;CRADD;FZD5;MAGEE2;CIDEB;PARP16;IGF1;RPE65;ABTB2;BPIFB2;XKR9;ZBTB6;TADA2A;CTRL;PTK7;FXYD3;BTG4;TOP2A;SLC44A4;LRRC10B;MOGAT1;WFDC5;PCSK4;SHH;NUDCD2;CSRP2;HNF4A;FAM170A;RIOK1;ANXA9;SLC18A1;AASS;EDN2;KRTAP15-1;TEX12;EMP3;ANO2;DCSTAMP;BBS10;RAD51C;PAX7;MYOT;MMP23B;PLIN1;OR3A3;DNASE1L3;LYPLAL1;SLC29A2;ZNF474;GBA;ZNF518A;OVCA2;ADCY7;AIF1;PRSS45;RELB;GBX2;PATE2;GCNT3;HS1BP3;GPHA2;SAMD3;ANKMY1;OR4B1;CASP8AP2;ZNF341;CSHL1;POU4F1;POU4F3;NLRP12;DHRS9;CENPK;MORN3;OCM;CENPP;GPHB5;MAD2L1;SEMA5B;PRDM6;LY75;KLHL31;NR3C2;DOCK11;RIMS4;SIT1;MPZ;TGM5;IGFBP1;SPNS3;ATP1B4;UGT2B17;PCOLCE;OR2T8;LGALS9B;CCNE2;LOX;LGSN;COL4A3;ERP27;TSSK2;ARL9;CD274;PMEL;KCNE3;GPR88;ALOX12;REG3G;LRRC52;NLRP9;USP50;UGT3A1;LRRC69;OPN4;EPHX3;POU2F3;GFAP;RCL1;MARCH1;SLC7A6OS;TMEM236;NAT2;SYCN;OSTN;CNIH3;NFE2L2;ALAS2;MAST4;ITGAE;TMEM220;PTER;ZNF408;EFHD1;PLA2G4A;GPX7;CCNA1;ELF4;ALDH1A1;IRF7;CNGB3;PKHD1L1;MTRF1L;B4GALT4;NUFIP1;PARD6G;ATP10B;PKD1L1;NOD2;PKD1L3;THSD4;RBBP8;TNNI3;TCFL5;SEMA4A;C9ORF43;MAPK12;TBX15;TEC;OR2V2;SLFNL1;SYCP3;BNIPL;RBM44
Interanteromedial nucleus of the thalamus	201/301	0.48691755033751777	0.8879561317303152	0	0	1.012518320610687	0.7286694118992679	SLC23A2;PGLYRP3;TMEM41A;THSD7B;C2ORF88;CWH43;SOX2;ENDOU;DPYSL5;PLCE1;TMEM8B;SRRM4;C9ORF135;STARD6;PRKCD;PHKA2;DKK2;DYNC1LI1;INPP4B;FAR2;TLN2;GRID2IP;NECAB1;MAOA;ZBTB1;ADAMTS12;LYPD6;ADAMTS16;PCBP4;GALR1;NPBWR1;STXBP6;TRPM6;SCAI;SNX6;NTNG1;MTHFR;NFATC1;L1CAM;SNUPN;MARCO;CYLD;ID4;MRVI1;ITM2B;DZIP3;MON1B;SUV39H2;KCNC2;SH3KBP1;ZCCHC17;SLC6A3;RSRC1;RAC2;MUC15;CEP55;MRPS28;STRBP;C17ORF80;PROX1;TMEM150C;SYN2;RGMA;TOX3;GJD4;PLCB4;TNNT1;DPYD;TLCD2;SLC29A1;ARHGEF5;SAMD5;CRB1;RAMP3;CCDC103;AMIGO2;AKAP7;KCNA4;GDPD2;ZDHHC22;SNX31;NKD1;ARNTL;SNX29;GPR153;GBX2;GBX1;CREG1;GSC;GPC1;TM4SF20;GPAT2;SLC17A8;C16ORF96;GSX1;ZNF580;GABRA4;GSS;LAPTM5;PLXDC2;PDP1;TM9SF1;RIT2;KCNS2;FRYL;RAB3C;SCARB1;RASL11A;RORA;RORB;ETS1;RIMS2;RPH3A;RIMS3;SLC39A8;TEKT5;PAMR1;AP2M1;NANOS1;OR1B1;IGFBP5;AKR1E2;PPP1R16A;SHISA9;POU3F2;TMEM131;TOX;WDFY4;TSG101;SHC1;SLC1A2;ILDR1;CACNA1C;CACNA1G;ATXN1;ZFP57;HRH3;YBEY;PMVK;NXPH1;LLPH;ZNF423;SRGAP1;ZFHX3;TGFB1;CCDC136;DCDC2;SYT9;TBCK;PYY;TMEM236;UBA2;AMOTL1;ALK;CNTNAP3;ACSM2A;PIK3CB;C4ORF50;UNC80;GRM4;SFR1;TRPS1;ZIC1;POLK;TAS2R4;SH3D19;SLC13A2;COL25A1;SGIP1;AXIN2;OPRM1;PTP4A3;SYNPO2L;ITGA8;EVL;PAPPA2;SLC24A1;CAMK2D;NRXN1;PALM2;LRTM2;LEF1;ATP10A;CLMN;MGAT5B;NT5DC3;XIRP1;SLITRK6;NRIP3;MICALCL;DDHD1;OXR1;TSHR;NIN;UBQLNL;VAPB;FAM131B;PTPN4;SNTB1;PTPN3;KCNK4
Intralaminar nuclei of the dorsal thalamus	201/301	0.48691755033751777	0.8879561317303152	0	0	1.012518320610687	0.7286694118992679	SLC23A2;PGLYRP3;CPNE7;C2ORF88;CWH43;ADARB2;DPYSL5;PPP4R4;FAM110B;IL12A;MLYCD;FAM19A4;MEF2A;STARD6;EPHA8;GLCE;PRKCD;MIF4GD;DYNC1LI1;INPP4B;FAR2;TLN2;PRR11;EPHA2;GRID2IP;NECAB1;LYPD6;GJC1;PRDX4;ADAMTS19;ARSJ;ST3GAL4;PCDHA5;STXBP6;TRPM6;SCAI;NTNG1;FZD5;GPR12;L1CAM;SNUPN;MARCO;TH;WNK2;LYPD6B;MRVI1;CTRC;KCNC2;FAM69C;OGG1;SLC7A13;ARHGAP6;AACS;SLC22A16;DLGAP5;CHST8;MRPS28;SERPINB4;GSTO2;PROX1;KREMEN2;RHOC;BACE2;TOX3;PLCB4;TNNT1;CNKSR3;SLC29A1;OR4C3;CD44;SAMD5;RAMP3;CCDC105;TMPRSS3;KCNA4;ZDHHC22;GDPD5;SNX31;TMEM163;NKD1;ARNTL;GPR151;SNX29;GPR153;GBX2;CREG1;GPC1;TM4SF20;STX5;GPAT2;SLC17A8;GC;C16ORF96;EXTL3;GDF11;IFNB1;GABRA4;GSS;LHFPL3;GPR4;PLEKHA7;PDP1;KITLG;TMEM56;CENPK;TRIP13;FRYL;RAB3C;OXNAD1;RASL11A;TNC;RORA;RORB;ETS1;RIMS2;RIMS3;TEKT5;RGS8;PAMR1;TECTA;IGFBP5;AKR1E2;ATP11A;SHISA9;TANC1;RAB37;TBC1D25;TOX;CDKL1;SHC3;SHC1;CACNA1C;PKMYT1;CACNA1G;HRH3;YBEY;PMVK;SOCS6;ZNF423;SRGAP1;WNT4;OPN3;OSBPL3;CCDC136;UROS;SYT9;SYT8;SYT7;ABHD12B;TBCK;FGF16;AMOTL1;CNTN4;SLC35E2B;SDK2;ALK;CXCL6;OR14J1;PSTPIP1;LRRTM1;POLK;BOK;SH3D19;RBM6;GKN2;AXIN2;OPRM1;ZAP70;DDAH1;IRF8;ATG4B;EVL;PAPPA2;B4GALT5;CAMK2D;LRTM2;LEF1;ATP10A;TSPAN33;ASB10;CLMN;MGAT5B;SPOCK3;NT5DC3;SLITRK6;NRIP3;MICALCL;CACNG5;SEPT10;KCNJ9;DDHD1;ABHD16B;NIN;KLF6;TSPAN14;PRC1;ASB9;PDE7B;PTPN4;CBLN4;PTPN3
Medial vestibular nucleus	201/301	0.48691755033751777	0.8879561317303152	0	0	1.012518320610687	0.7286694118992679	PANK2;PKD2L1;CLDN2;CLDN1;ABCA13;AQP1;LIPE;HOXA9;RPS17;LGALS2;NSDHL;RINL;KAT5;SCAPER;COG7;TYW3;DDX11;BOLA1;C9ORF64;AZGP1;COL8A2;EZR;FREM1;LIPT2;SLC22A5;MAOA;TMTC3;IQGAP1;PLAC8;MIER3;ST8SIA4;HMOX1;SLC19A1;NGFR;ACE;FZD4;ABCA4;OSGIN2;KIAA0391;PM20D1;FAM135A;TCN2;PCDHB1;GKAP1;CYP2S1;ID1;NODAL;ACY3;CAB39L;CTSV;LIMD1;PIGX;ZCWPW2;CSRP2;PLEKHN1;TINAG;JAK3;CGNL1;IZUMO1;MSGN1;GAB1;SLC39A13;ELOVL7;OTOR;F5;ITPKB;RPUSD4;KIF9;GAN;CLDN16;HMX1;ADH1C;KIAA1324L;COL11A2;TMEM72;GNAI3;UQCR10;CRIP3;KCNA7;CYP7A1;TYMP;GGA3;C16ORF90;MSX1;RIC3;OR6F1;ZNF341;MGMT;P2RY14;TMEM176B;TMEM61;KLK14;PLEKHA8;KRT18;GHRH;NUCB1;SLC28A3;ACAA2;C4ORF19;F13A1;OGDHL;DOCK11;RGS5;ABHD10;SLC39A9;ENPP4;PDGFRB;CSGALNACT2;DIO1;ATP11C;GPR75;MITF;ATP11A;TC2N;GEM;CLEC4D;DSC2;SRSF9;LCN9;ACACB;GLB1L3;LRRC52;AK8;C16ORF58;SLC15A4;PDZD7;ANKRD34B;NEK9;KL;TGFB2;HELQ;FANCM;ESRRB;ESRRG;INHBA;PHOX2A;ZFP69;PTPRC;TMEM237;UBE2U;EBPL;SCGB3A1;C6ORF118;PYROXD2;FGFR4;PGPEP1L;MS4A5;ST6GALNAC2;MAST4;DDX47;DOCK7;DBH;TAZ;TSPAN12;C4ORF51;DNMT3B;GAL3ST2;METTL15;TMPRSS11A;PLEKHG3;DDX59;MKKS;GPX2;PLEKHG2;TBC1D9;DDX52;INMT;ALDH1A3;ALS2;RBMS1;COL6A6;MTRF1L;PLEKHH2;PCOLCE2;POLDIP3;ZBTB49;SEMA3B;ASB14;PBXIP1;TSPAN32;TTN;DLL4;TTR;XIRP1;NHS;BEND3;S1PR3;C3ORF33;PCDH9;KDM4D;TRAT1;KCNJ13;SPAG4;SOD3;C1ORF146;KLF1;TBX15;TAF5;SLC24A5;CCDC61;FSIP2
Medulla, motor related	201/301	0.48691755033751777	0.8879561317303152	0	0	1.012518320610687	0.7286694118992679	RGSL1;AQP9;SPINT4;DMP1;AQP1;LIPE;NSDHL;LGALS1;DPYSL4;KAT5;BPIFA3;MYC;C7ORF31;MYB;HOXA2;SCAPER;VRTN;SACM1L;CLEC11A;UNC93A;KCNK18;FRS3;MTAP;EIF1B;LIPT2;GRB7;TSTA3;MRPL19;MRPL10;C12ORF65;ST8SIA4;HIST1H3G;SNX8;GSDMD;SIAH3;ABCA7;PARP16;ABTB2;CABYR;GPR183;SPDYA;NDUFAF2;NODAL;VSX2;LRSAM1;LRRC34;OR10J5;FAM69A;PIGX;THTPA;CASP14;ZCWPW1;ATIC;SLC22A15;FAM170A;JAK3;PCYT1B;TIGD4;MSGN1;NCOA4;MMEL1;TMC4;ANO2;PAX8;PAX7;ANGPTL6;HMX1;PTGER4;ASAH2;TMPRSS5;ANKRD55;GBA;WNT8B;KCNA7;TYMS;CYP7A1;AIF1;LYZL6;PSMA8;GBX2;LY6G6D;IL12RB1;GPHA2;DTD1;LDLR;EXOSC1;GPR157;CASP8AP2;ZNF341;LRRC27;P2RY14;GSR;PRSS37;GLRA4;POU4F1;SLURP1;POU4F3;KBTBD3;GHRH;JKAMP;KLHL8;NUCB1;LAMTOR2;ESYT1;ENGASE;GALNT12;LY75;CASC1;CNDP1;ABHD10;SIT1;TUBB1;SCN9A;CAPN1;STK32A;PAM16;ATP1B4;GPR75;OR2T6;GEM;ADAM19;RAB32;MSH2;WDFY4;INO80D;CALCB;BEAN1;KLHL15;ILDR1;UBR1;AK8;STK31;AANAT;FAM83E;LRRIQ4;SLC38A4;WNT4;YARS;KLHL24;CNOT6;IRAK1BP1;BLMH;FGFR4;OR13A1;NFE2L2;TRIM72;COL14A1;DBH;RND2;ZNF408;ITGAX;TAS2R1;METTL15;TSHB;TTC34;GPX2;ABCC2;CCDC36;PCDHGA2;OR13G1;DNMT3A;DUSP28;ETV3;TNFRSF1A;NRG3;ELF4;RBMS1;ASB14;NOD2;PDLIM2;AWAT1;MSTO1;DDT;HLX;TBX21;LRRC8C;S1PR3;DNAJB7;TAS1R3;TCFL5;EGF;KCNJ13;PRRX2;KCNJ14;EXOG;SGPP1;KLF1;KISS1;SLC4A8;TBX15;P2RX6;ZNF618;XPNPEP2;OCIAD1;KCP;TAF5;SYCP3;FOLR2;SLC24A5;CCDC61;UMODL1
Orbital area, ventrolateral part, layer 6a	201/301	0.48691755033751777	0.8879561317303152	0	0	1.012518320610687	0.7286694118992679	EPHB6;VIPR2;CWH43;SOX8;PIP4K2C;DIP2B;BSN;ZNF287;UNC13A;ST6GAL2;TAS2R10;DNTTIP1;ZFYVE21;IMP4;CRNKL1;SYTL2;MYL4;ZNF839;OR10V1;TCERG1L;TBPL1;KCNQ5;CDCA2;TMEM63C;SLC22A1;ZBTB1;PIK3R1;GATA2;MEFV;GALR2;HIVEP1;ALX4;PCDHA4;CEP192;RAB11FIP4;GSTM3;WNT10A;AFAP1L1;NFATC2;GDF5;SNUPN;SNW1;CDK12;FXYD5;CDK13;TOP2A;CDKN1A;CCDC124;ABCC12;GNGT1;MED11;GNGT2;CTBS;DUSP3;GP1BB;ITPK1;SIRT4;COQ10B;GFRA2;RAB33A;SREBF2;DUSP7;MRPL51;SDHAF2;MMP17;RARB;VN1R4;DNASE1L3;VAMP2;C11ORF52;SATB2;AKAP6;ZNF2;PRICKLE1;CENPB;TRAK2;PCNP;CREG2;SLC17A4;MBD4;WWOX;MBD5;YIPF1;CCL21;PLEKHA3;TMEM64;PER1;MPHOSPH9;CLCF1;CAMK1;PKN1;NEUROG3;FHOD3;GALNT14;KIAA1191;INPPL1;CASC4;LOXL4;PHRF1;HNMT;PPME1;TNR;TMEM14A;PAMR1;PPFIA3;MSX2;KCNH7;DYRK1A;CASK;ALG10;FBXW2;RINT1;TYROBP;NHP2;RELL1;LY6E;PXK;CHRNA2;ANKRD11;SLC1A2;GMPR;NTPCR;FBLN2;GPR82;IGSF21;SLC9A3R1;ARHGAP21;NPHP1;PLXNA2;ATP6V1H;PDZD7;CPA4;CPSF4;ARPC4;SYNJ2;ARHGAP25;NASP;CDK4;SDK2;ZNF773;CNRIP1;WDR4;PTPN23;DUSP14;SEC61A2;GRM3;NGRN;SART1;ABCD1;EID2B;RBM17;RFC2;RBM18;NDUFC2;EPN2;PTP4A3;ACTBL2;RER1;CDH10;DMRTA1;CDH12;SAG;SLFN5;RALA;KRT80;USP12;RNF8;ASAP2;ATP1A1;TBRG1;C15ORF39;CCL5;FCHO2;NAA25;RBBP9;SAP18;RGS20;XIRP2;S1PR3;CHSY3;CDIPT;CLVS1;ARFGEF1;RNF24;SGTB;SEMA4B;KCNIP3;KIAA1549L;MCOLN1;SGCZ;TBX19;CPPED1;HS3ST2;TSPAN14;PPP2R2C;TRIM39;TLL2;POLR3H;STUB1;PDE7B;PFKM
Periventricular region	201/301	0.48691755033751777	0.8879561317303152	0	0	1.012518320610687	0.7286694118992679	TMEM183A;FRMPD2;MLC1;LOC728392;ENO4;RXFP3;ZDBF2;IL4I1;GOLGA5;TBC1D10C;ARL10;MEF2A;WSB1;CCDC78;METTL1;BSX;KRT8;SLC6A11;SYTL4;GABRG1;SIGIRR;DDX39A;IFT81;HOXB8;CTXN2;CCDC82;KPRP;SDC2;MTTP;CD99L2;RNPC3;SLC5A3;SAMSN1;PCDH17;PRPSAP1;PRPSAP2;PCBP4;GALR1;HESX1;PLAC1;SSR1;NGFR;FZD5;TMEM190;MTHFR;NR2F2;PBX1;RPL3L;CYP26A1;AKR1B10;PNOC;FXYD6;RPS21;CD200;LRRC36;SPAG16;ZCCHC12;PCSK1;SERPINA1;GRIK1;EFCAB9;SULT1C3;LFNG;EPM2AIP1;ZMYM3;SLC22A18;FEZF1;TMED4;RIPK3;PRMT2;GPR35;ARG1;C17ORF80;NR5A1;GJD4;GAL;PDIK1L;TMEM106C;PELI1;OPRD1;WRB;AMIGO2;GDPD2;DERL2;ASCL1;NOL3;ANKMY2;EPYC;PLAGL1;TM4SF20;GPC3;GPC4;RPL19;MPZL2;GABRQ;FOXB1;GSX1;TMEM176B;ECEL1;GAD2;VWA3A;GPR50;ADAM30;GTF2H2;BLCAP;SPCS2;AADAC;IL17F;AGRP;LIMS2;TTLL8;AMY2B;PMCH;OTP;EPX;MPO;ARHGAP36;GRB10;TOM1;CLCC1;G6PC;SPINK1;SHISA2;CARTPT;FBXO10;ENKUR;CD8B;PLA2G10;OR9A2;ANAPC4;PGR;FSCN2;SCG2;FKBP6;DLX1;CUL7;MAGEL2;GPR87;LY96;EFNA5;NTS;SYCE1;PCSK1N;ZFP57;NDN;TAC3;CBX5;CAV3;DNAJC11;ESR1;SSH1;IL4;CXCL10;MYCBPAP;GPR101;TTC25;ACADVL;OXT;TRH;NENF;UFSP1;PKD1;WISP1;TSPAN10;ADAMTS1;WDR6;GPX3;GPX6;NGB;FOXL1;TSN;DDX19B;HAND1;ITIH3;GTF3C5;PPM1M;POLDIP3;C2ORF68;NLRC5;SLC5A11;THSD1;HDAC7;CLN3;NNAT;CCDC180;RBBP6;MEST;ATOH1;S100PBP;HSD3B7;KIAA1024L;DONSON;FOXJ1;DLK1;BAIAP3;P2RX1;SYT10;ATP13A4;ASB4;MMACHC;SSBP4
Pontine central gray	201/301	0.48691755033751777	0.8879561317303152	0	0	1.012518320610687	0.7286694118992679	SLC23A3;HDAC10;TONSL;MRGPRG;PKD2L1;SLCO6A1;CLDN2;ISM1;CLDN1;AQP1;NSDHL;SPATA24;RNF111;SERPINF1;MCCC1;C9ORF64;FNDC8;ARMC2;BCAM;MTHFD2L;CYP2E1;SPATA18;EZR;ZNF276;LIPT2;ZNF275;TPH2;PPP1R32;MAOA;WDR63;FAM149A;PLAC8;NHLH2;ST8SIA4;TRPM3;JAG2;TNFSF18;SLC10A4;OR51I2;ACE;FZD4;BPIFB2;TCN2;PCDHB1;GKAP1;LRRC36;SPAG16;CAB39L;LIMD1;SLC6A2;WFDC2;MECOM;RAC3;CD36;TINAG;GABPA;PARP4;LRRC46;CCDC114;IZUMO1;MSGN1;PRPF40B;PAX3;ELOVL7;LRRC43;OTOR;RHOD;C20ORF96;GJD4;PAX7;GFRAL;TFF3;CLDN16;GPRC5C;OCA2;GOT1L1;ADH1C;TMEM72;CXCR4;FIGN;CRIP3;FSTL5;EGFLAM;TMEM67;AGR3;GPC5;MSX1;CORIN;WDR17;ODAM;MGMT;TMEM176B;MYBPH;TMEM61;VWA3A;EPGN;KRT18;KRT16;KIF26A;STK17B;GHRH;RLIM;NUCB1;GHRL;CENPP;CRAT;TTLL9;TJP3;TTLL8;SLC28A3;ACAA2;STEAP4;CD82;PDCD5;GPR62;RGS5;HEPHL1;TEKT1;CA14;PDGFRB;UNC5CL;DGAT1;CSGALNACT2;GPR75;TC2N;MR1;ENKUR;DISP1;PRPF4;SRSF9;IQCA1;LCN9;CBFB;ABHD2;DNAJC25;GTF2E1;AK7;GLB1L3;TCTEX1D4;C16ORF58;CD164;SMAD9;BMP6;PHOX2A;UBXN10;LHX1;RLN3;ALPL;PGPEP1L;WRAP53;CRISP1;ST6GALNAC2;C2ORF40;MAST4;SYCP2;DOCK7;SLC2A1;DBH;DNALI1;GM2A;PGM3;CA9;ZNF764;OIT3;METTL15;TMPRSS11A;EMX2;GPX2;GPX3;RNASET2;TMEM212;ALS2;DMRTA1;ITGA8;CDHR4;DSG2;POLDIP3;VPS4B;CLEC12B;SEMA3B;ASB14;PBXIP1;TSPAN33;TSPAN32;CCDC180;S1PR3;TTC12;EYA2;SPAG6;KCNJ13;SPAG4;FOXJ1;SOD3;TTC16;HCRTR1;RSPH3;NEURL2;TAF5;SLC24A5;CCDC61;ASB1
Primary somatosensory area, barrel field, layer 6b	201/301	0.48691755033751777	0.8879561317303152	0	0	1.012518320610687	0.7286694118992679	EPHB6;VIPR1;POP4;ZDHHC5;GRPR;IKZF3;PABPN1L;ALKBH8;ELK3;RASSF2;WDR91;IER5;GOLGA7;C3ORF14;IER3;SLC6A19;MEF2B;SFMBT1;PRKCB;C17ORF49;LIMCH1;ZNF281;OMD;ACTN4;UNC93A;CSNK1E;CRNKL1;SYTL2;MAPK8IP1;MYL4;FNDC4;ZW10;ANTXRL;CCDC86;CCDC81;ANKRA2;MMADHC;KLK9;ZNHIT2;LARP1;MICAL1;PIP5K1C;WNT10A;AFAP1L1;SLC10A7;COL24A1;DNASE2B;BCL11A;ZNF32;ELL2;PAICS;ADCK1;FBXL3;INTS7;IGSF9B;PTPRU;GPR21;SLC35F1;IDE;KCNT2;B3GALT2;B3GALT1;CHMP1A;DIRC2;CCHCR1;ZNF366;CEP55;BATF2;DUSP3;EXOC8;SPHK2;MYOF;IL17RA;CCKBR;TMEM33;MMP17;DMC1;RARB;SATB1;SATB2;PRICKLE1;OR1M1;CENPB;NRAS;CNPY4;RAD54L;DISC1;GC;RNF130;CCL21;ODAM;DAB2IP;VMP1;ZDHHC9;LPCAT3;FAM49B;CSF3R;INPPL1;TM7SF3;SLC8A1;CTGF;FGF9;TNFRSF8;PSPH;TLE4;SLC30A7;NANOS2;LAG3;IGFBP4;ADAM10;TBR1;PCDHA12;TRPC4AP;TANC2;GRIP2;CACNB4;STIM2;FRMD8;RELL1;OR2C1;KHDRBS3;ARHGEF25;SLC1A2;FBXO46;EFNA5;LRRC55;GPR82;TRHDE;IGSF21;STRA8;ZMAT5;PLXNA2;NPTX1;SLC37A1;FBXO36;ARHGAP25;EFNA1;P4HA1;ATG16L1;MAN2B2;PIR;CCDC22;SDK2;CXCL6;GAL3ST1;MCM7;WDR4;PPP1R9B;GRM3;METTL13;PPP6R1;SIX5;EFHD2;MDP1;GAL3ST4;ACTR2;MARS2;TRPT1;GPCPD1;EPN2;TRAPPC6B;ESRP1;COL6A1;OR2B11;MVD;RP9;LCORL;B4GALT6;CDH18;CLRN1;KRT80;CEBPD;PPM1L;TAF9;LENG9;CRX;SEMA3E;THBS4;TBRG1;KRIT1;SLITRK5;CHSY3;FCGR1A;CAMK2G;TIMM8B;GALNT6;SGTB;SPAG6;TPBG;ZNF182;BNIP3;ARID3B;HS3ST2;OPN1SW;DES;NAGK;SYT12;KLF9;POLR3H;STUB1;PDE7B
Primary somatosensory area, trunk, layer 4	201/301	0.48691755033751777	0.8879561317303152	0	0	1.012518320610687	0.7286694118992679	SLC46A1;RAPH1;WDR83;ACSM5;ZDHHC8;GBA2;PREX1;RASSF3;GSC2;SNRPD3;TRIM27;CCDC92;MNX1;C2ORF80;ZNF282;STARD8;ZNF281;MTUS2;FLT3LG;ANK3;ZPBP;SYTL2;KATNAL1;HECW2;RRAGD;CCDC86;TTLL11;KCNQ5;ASF1A;STX1A;DHH;KLK5;NMD3;NLK;KLK9;RNF214;GSG1L;FADD;ZBED3;PCDHA6;CDK19;WNT10A;AFAP1L1;OR10S1;RNASE13;GDF6;ICK;GIPC1;CD207;PSMG3;SPATS2L;RGL3;OR10J5;HOXC12;PCSK4;MYOM3;ZCWPW2;CLDN23;APOBEC4;KRT35;SIRT6;WNT9A;RGMB;IL17RA;CTU1;B3GNT7;PITPNM2;RGR;DNASE1L2;PDZRN3;JDP2;SMTNL1;C17ORF53;ZNF471;UCP1;HOXD13;ADAM20;PTN;PRICKLE1;HOXD12;HSD17B6;NOL4;COL19A1;CUX2;PAK6;CBR3;RFTN2;LRRC26;GINS2;CRYBB1;GATAD2B;PDP1;VMP1;MOS;MAD2L2;XAB2;PER1;MIDN;ZFAND3;NCF2;CLEC18B;LZIC;RORB;RDM1;HPGDS;FGF8;OR1S1;MPZ;FPGT;TBC1D30;OIP5;OR13D1;TMEM14A;PITX3;KCNH3;KDM2A;MMGT1;FST;ANXA11;ANXA10;KRT77;OR13C8;SLC9A5;SLC9A9;CHMP4C;HHIPL1;RPP25;BRSK1;LRRC57;ARHGEF25;PLD4;LIN7A;TNFRSF11A;THADA;EFNA5;FBXO41;GOLGA7B;PDZD3;DPP8;HRH2;TCTEX1D1;DHRS7C;AP4S1;CAMTA2;BMF;TMEM132D;CCDC18;ANKRD22;SLC4A11;NR4A1;DIAPH3;PIR;ABCD2;RASGRF2;ACSM2A;HSPB3;TSPAN11;DACT2;CCIN;MRGPRX4;TAPT1;RFC5;SLC13A1;USP49;ABHD14A;POMGNT1;LCA5L;TMEM215;CDH12;BLVRB;CUEDC1;CDH19;OR52H1;HPGD;CEBPD;PPM1L;CEBPE;TSGA10IP;NTN4;SEMA3G;ZBTB45;HDAC7;DLL4;PRRG3;ACVR1C;DNAJB5;PDSS1;CACNG2;S1PR4;MAPK4;OPCML;LINGO2;SPAG5;ZNF180;KIAA1549L;SLC50A1;OPN1SW;TSPAN14;JSRP1;POLR3H;ASB1
Primary somatosensory area, upper limb, layer 6b	201/301	0.48691755033751777	0.8879561317303152	0	0	1.012518320610687	0.7286694118992679	EPHB6;VPS29;CWH43;TMEM97;GBA2;FRAT1;TMEM88;IER5;C3ORF14;FBXO9;GBP5;LIMCH1;ZNF281;OMD;DKK2;SYTL2;RUFY1;MYL4;TTLL11;KCNQ5;CGGBP1;USHBP1;ATXN7L3B;VPS26A;PIK3R1;IQGAP2;KLK9;TRPM1;ZNHIT2;NXNL2;TNFSF18;WNT10A;AFAP1L1;MRPL27;GDF1;MYO5A;TMEM196;INTS7;SERPINA12;SETD7;GPT;IDE;PIGW;SERPINA5;DSTYK;CHAF1B;GNGT2;KCNT2;B3GALT2;B3GALT1;DUSP3;EXOC8;WNT9A;MRPL48;GFRA2;IL17RA;TOX3;FCER2;INF2;MMP17;C9ORF3;DNASE1L2;CCL13;SATB1;SATB2;AMIGO1;AKAP6;PRICKLE1;CST8;SLC7A1;PSMA7;COL19A1;CENPB;TRAK2;HAS1;DISC1;NPDC1;GINS1;CCL21;GTF2H3;ACTL9;GTF2H5;SULF2;MIB1;VMP1;ZDHHC9;STAC2;PTF1A;SCRG1;IL17A;FHOD3;KLHL36;CLSTN2;INPPL1;HDLBP;SLC8A1;TNFRSF8;MAP3K8;SLC25A42;TMEM14A;PPFIA3;TLE4;SPINK1;KDM2A;IGFBP4;DYRK1A;TBR1;PCDHA12;TANC2;GRIP2;NPAS4;ACAP3;GPANK1;CACNB4;STIM2;FRMD8;RELL1;ROR2;LY6E;PXK;KHDRBS3;MRI1;PLD4;EFNA5;IGSF21;AMDHD1;DPP9;PLXNA2;SMYD3;NPTX1;ARHGAP25;MARCH5;PIR;RLN3;SDK2;ALAS2;DOCK3;WDR4;HIST1H1T;GRM3;ARL5C;PPP6R1;RBM18;C4ORF47;NDUFC2;MYRIP;GPCPD1;ZFP90;IRF5;MYH4;OR56A3;CDH18;FAM84B;NLGN1;KRT80;PPM1L;EI24;RNF8;DDX20;MLLT3;NT5C2;CXXC5;PSMB10;TBRG1;DCAF17;TMEM206;TYW1;BSND;KRIT1;SLITRK5;CHSY3;BPNT1;PDLIM5;CDIPT;CACNG2;CAMK2G;PIRT;E2F8;ARFGEF1;ARFGEF2;USP26;CHURC1;RNF24;SGTB;BNIP3;ARID3B;SYT13;PTPN14;SGCZ;CPPED1;HS3ST2;MAPK10;WEE1;ACTC1;SYT12;FAM131B;KLF9;NUP35;BCOR;RGS11;SSBP3
Principal sensory nucleus of the trigeminal	201/301	0.48691755033751777	0.8879561317303152	0	0	1.012518320610687	0.7286694118992679	VIPR2;TRAF3IP3;CBLC;PKD2L1;DMP1;DCAF5;ARR3;C14ORF93;SLA2;RNF115;FRAT2;LGALS1;KRTDAP;IQCF5;NHLRC3;CLEC11A;HOGA1;PRAP1;MTAP;PAPPA;KCNQ4;PFN3;PDE1C;TXK;LYPD4;GATA3;LYPD5;FAM160B1;ADAMTS14;RNF216;PDGFD;APOH;DHX38;WDR59;GDF2;GP2;SLC16A11;GJB1;PCDHB2;HBP1;RBAK;MRAP2;BPIFC;FERMT3;WFDC9;IFNA4;C2CD3;FAF1;DIS3L;CSAD;ZCWPW2;FCER1A;TK1;ANXA9;RSPO4;CCDC113;NSUN3;NOG;ELMOD3;ANO7;COMMD5;TAL2;ADSSL1;C19ORF25;TLR7;PTGER4;PKN3;PELI3;PRUNE2;AKAP7;CST8;GUCY2F;MTHFD1L;RASSF10;GSC;KIAA1841;SPDEF;IL12RB2;ANKIB1;F10;CRYBB1;CARD9;GSR;KAZALD1;FAP;UBAP1;GHRL;ESYT1;CENPQ;ZNF454;REG1B;NRM;MUM1;SDR9C7;TSEN2;CASC1;ARHGAP36;PLAU;STK32A;GEN1;CGRRF1;C6ORF141;CLEC4A;PHOSPHO1;KIAA1614;FAM173B;POLG2;DOK7;RAB38;GEMIN7;FAM8A1;PVALB;FBLN7;FBN2;CALCB;COX15;GPR84;GPR82;RHOBTB1;SLC9A3R2;FBXO40;ADAP2;ZMAT1;FUT7;UBR7;NACC2;AMDHD2;UBD;PACSIN2;CD300LB;SRGAP1;SOCS4;BCL2L15;SYT3;ODF3;TFPI2;FBXO36;ZBTB12;REEP4;TLX1;FGF18;CDK1;RNF183;XAF1;FGFR4;ZNF654;PCDHGB5;MEGF11;HAPLN4;MTO1;HAPLN1;LMOD2;SPR;PSTPIP2;H2AFJ;TOP1MT;MYADML2;RBM6;GLP2R;IRAK3;MMS22L;DDX19B;NDUFS6;HAND1;CDHR3;TERF2IP;ITGB1BP2;EGFL8;L3MBTL4;TRABD;COLEC10;PCOLCE2;TGFBRAP1;OR4K2;ATP1A4;PRR5L;BARX1;PTHLH;ERICH1;MARVELD3;TYW1;TMEM207;CCDC77;RILP;DNAI1;SEPT10;IRX2;TIMM8A;KCNJ13;ABHD16B;GDAP2;APLN;P2RX6;TSPO2;UFM1;EVI2A;XPNPEP2;UBQLNL;APOC2;TAF3;MYO1G
Retrosplenial area, dorsal part, layer 1	201/301	0.48691755033751777	0.8879561317303152	0	0	1.012518320610687	0.7286694118992679	TES;WDR86;IKZF2;ALKBH7;LSM11;GNAT2;VSIG1;NDST3;SAMD11;TKTL2;HEMK1;COG8;ST6GAL1;STARD8;IFRD1;MTUS2;ZPBP;CYP39A1;KEL;TBPL2;MALL;ZFPM2;FREM2;HOXB6;ZNF275;CFI;NAIF1;PPP1R3A;C2CD4C;OR6S1;ACMSD;TRPM1;PRDX4;OCSTAMP;PPY;SRPK3;WNT10A;AFAP1L1;PPP1R27;OR4N5;GDF2;PARVB;MCAT;PM20D2;GIPC2;RGL3;SIM1;OR7C1;WFDC8;PCSK1;TINAGL1;OGG1;GRIK4;CD3G;PYGM;HSCB;PIGW;WFDC5;JPH2;CLDN23;HYAL4;TRIM6-TRIM34;TEAD1;TINAG;CCR2;CD53;EDN1;ZHX3;EDN2;SERPINB2;KRTAP15-1;TEX11;GPR33;GAB2;KREMEN2;RHOC;CBFA2T3;RAB33A;RNF144A;DCSTAMP;ANGPTL1;WDR27;WDR25;C17ORF53;PTGER3;GDPD3;ABCB11;ADAM28;OR2AG1;PATE2;CCL17;WDR17;OR6F1;GINS2;MPP4;ODAM;PLAC8L1;AKR1C4;TM9SF1;CENPK;TAOK2;NEUROG1;LIMS2;KCNG2;CLEC4M;DSCC1;PRDM6;KLHL32;TNN;MPZ;TBC1D30;SCN9A;CLEC5A;FAM3B;NUDT17;PIM3;SLC25A45;RAG2;ROS1;SLC39A4;CDKL4;UNC5CL;DIO1;CHD1L;CYS1;NPNT;THNSL2;OR13C8;TIPRL;ZNF799;DYDC1;SULT6B1;WDFY4;SMYD5;OR5I1;TNFRSF11A;THADA;PDZD3;FAM83E;HRH2;ZNF667;CYTL1;TXNDC2;CACNA1S;TMEM132D;FANCI;CCDC18;SMAD9;FANCC;FANCB;NAT8;IL5;FAM151B;IL7;OR13A1;PGPEP1L;SLC26A3;TMEM45B;KCNK5;ALAS2;SPO11;LRRK1;LAMC2;C2ORF49;PIK3C2G;SLC2A4;PRR9;CXCL2;GAL3ST2;CCDC38;MRGPRX3;TGFBR1;DNM2;MMRN1;ITGAD;BLVRB;SPOPL;GNB1L;DNASE1;OR56A4;HPGD;RGS13;CEBPE;PPM1N;NLRC3;LMF1;ABLIM3;TBX22;ZNF627;SEC11A;LINGO2;ANGPT4;OR1D2;TAF12;IRGC;OR6N1;FBXL13;SOD3;FBXL12;GALC;NEURL3
Retrosplenial area, dorsal part, layer 2/3	201/301	0.48691755033751777	0.8879561317303152	0	0	1.012518320610687	0.7286694118992679	TES;WDR86;IKZF2;ALKBH7;CYB5D1;LSM11;GNAT2;VSIG1;NDST3;OR11H6;SAMD11;HEMK1;STARD8;IFRD1;RFX2;MTUS2;ZPBP;CYP39A1;PPP1R3F;KEL;MALL;KCNQ5;ZFPM2;FREM2;HOXB6;ZNF275;CFI;NAIF1;PPP1R3A;C2CD4C;NLK;SEC14L3;PRDX4;PPY;FADD;SRPK3;WNT10A;AFAP1L1;PPP1R27;CADM2;BCL11A;SLC10A1;OR4N5;PARVB;MCAT;PM20D2;FAM135A;GIPC2;RGL3;SIM1;OR7C1;FERMT2;INTS12;PCSK1;C17ORF75;CD3G;PYGM;HSCB;STON2;PIGW;WFDC5;THTPA;AIFM3;TMEM44;CLDN23;TRIM6-TRIM34;CD36;TINAG;HTATIP2;CD53;EDN2;KRTAP15-1;GPR33;C20ORF173;KREMEN2;RHOC;CBFA2T3;DUSP6;RAB33A;OOEP;PAX2;RNF144A;DCSTAMP;RNF169;TLCD2;PDZRN3;ANGPTL1;ZNF593;WDR25;SERPINB12;C17ORF53;SATB2;CUX2;PRSS50;OR2AG1;UBL4B;WDR17;OR6F1;GINS2;ODAM;GPR55;C7ORF25;PLAC8L1;AKR1C4;ACTL9;RP1L1;TM9SF1;CENPK;TAOK2;AGRP;NEUROG1;LIMS2;ZNF354C;KCNG2;CLEC4M;DSCC1;NRK;KLHL32;TNN;TBC1D30;CLEC5A;FAM3B;NUDT17;PIM3;RAG2;ROS1;CDKL4;KCNH5;MMGT1;CHD1L;NPNT;OR13C8;TIPRL;DYDC1;ERG;SULT6B1;WDFY4;SMYD5;OR5I1;TNFRSF11A;FBXO41;PDZD3;HRH2;CYTL1;CACNA1S;TMEM132D;FANCI;CCDC18;FANCC;BMX;NAT8;IL5;FAM151B;NAT2;IL7;OR13A1;PGPEP1L;SLC26A3;TMEM45B;KCNK5;ALAS2;LRRK1;LAMC2;C2ORF49;PIK3C2G;PRR9;CXCL2;OASL;LRRTM4;ADAMTS9;USP43;TGFBR1;DNM2;MMRN1;CDH12;BLVRB;GNB1L;ZP2;HPGD;RGS13;CEBPE;PPM1N;LMF1;ABLIM3;TBX22;MKNK2;HES2;SEC11A;LINGO2;ANGPT4;OR1D2;SPAG5;IRGC;OR6N1;PTPN14;SOD3;FBXL12;CAPN13;GALC;NEURL3;R3HDM2
Simple lobule	201/301	0.48691755033751777	0.8879561317303152	0	0	1.012518320610687	0.7286694118992679	SLC46A1;TMEM41A;TMEM91;SLC4A4;GLDN;PREX2;ZMIZ1;IGLON5;TMEM89;RPS6KA1;ZNF846;ATXN7L1;PAQR6;SLC35C1;MTUS1;FRS2;RFX4;NOBOX;ASTN2;ZFPM2;SLC22A4;HEPACAM;PCBP4;TTPA;PRDM16;OTOG;CEP72;KCNN3;A2M;ST3GAL2;B3GALNT2;NFE2;CADM3;ST8SIA2;SLC16A11;RNASE12;GNG13;SLC6A6;GIPC2;SNAI1;RGL3;COL18A1;BTG1;GFM2;CCDC125;PTPRM;ARHGAP5;LFNG;ING5;MMP25;KCNT1;SLC22A15;MMP24;MMP27;TRIM3;HEY2;TIMP4;APPL2;CHST8;MYBPC3;DUSP5;ELOVL4;SPHK2;METRN;GPR33;SEBOX;EN2;PAX3;POU5F1;HEATR5B;B3GNT5;CDC42EP4;CNKSR3;KIT;ACSBG1;PLIN1;VGLL2;GPRC5C;HBEGF;PRUNE2;UNK;RELN;CREG1;CHN2;UBN2;GDF10;ZNF583;GABRA6;PCGF2;CARD6;PLXDC1;MPP7;TTLL5;KITLG;NFIA;STK17B;ZNF219;CPSF4L;LGR4;TJP2;FOXA2;GALNT13;DGKD;POGK;TNC;GPR63;FAM107A;RORA;FAM107B;TATDN3;RIMS2;RAB43;FGF7;PIM1;NEK2;SVEP1;ZNF687;SYBU;RNF43;PRSS57;FOXP4;MPEG1;PCP2;SLC9A3;SLC9A5;LY6D;CERCAM;PKP3;OSBP2;LIN7A;RASAL3;SLC1A6;ZFP36L1;NEUROD1;MAN2A2;OR51B6;THEM4;STAP2;SRGAP2;WNT3;SPECC1;BHLHA9;OPN3;PTCH1;CRTAM;ARHGAP28;EVX2;CORO2B;HOPX;ARHGAP33;ARHGAP31;DAP;DAO;LHX1;EFHB;PIWIL4;CHD7;ATP2A3;HK2;AFF1;SYNE1;GRM4;PSD2;ZIC2;PPP6R2;ZIC1;TMEM109;ERC1;C3ORF58;PELP1;NAA30;NAT8B;GRID2;PCDHGA2;PLEKHG6;ARAP1;DNM3;SLC25A18;ALS2;ASPH;HIST4H4;PDE5A;SMARCD2;SLC24A4;LCAT;C15ORF41;NTN1;CYTH3;NWD1;CNR1;HES3;RBM39;LGI4;ATP2B3;ZIC4;MLPH;SYT12;IMPDH1;SPRY3;PI16;BCAR1
Subparafascicular nucleus, magnocellular part	201/301	0.48691755033751777	0.8879561317303152	0	0	1.012518320610687	0.7286694118992679	TMEM200A;C2ORF88;FRMPD2;MRGPRD;IFIT1;ZDBF2;PREX1;DPYSL5;TMEM89;LIPN;IL12A;MLYCD;TMPO;MEF2A;CUBN;EBF3;TIMD4;DOPEY1;DDX39A;MALL;NHLRC2;HOXB8;CTXN2;MYL9;CCDC82;GRID2IP;SDC2;WDR63;CD99L2;ZNF23;TMTC4;ASL;RIMKLB;NTNG1;MAGEE2;FZD9;FZD8;RASSF9;MARCO;CYLD;TH;GJB3;PNOC;NOX4;MRVI1;RET;SPAG16;HMX3;ZCCHC12;PIGV;ARHGAP6;MMP20;GYS2;CHAF1B;ZMYM3;SLC22A16;IDS;DLGAP5;PCYT1A;RING1;SIRT4;C17ORF80;KREMEN2;DCSTAMP;GJD4;TAL2;B3GNT7;BANK1;SLC29A1;OPRD1;RAMP3;COL11A1;GDPD2;SNX33;ZDHHC22;ASCL1;CCNDBP1;HSPA13;GPR153;GLRA3;TM4SF20;GPC3;C22ORF23;GC;LRRC24;ATAD5;MTX2;GABRA4;ECEL1;GATC;ADAM30;DOHH;RIT2;RAB3C;CD83;SH2D7;REG1B;RASL11A;CIB3;CIB2;FAM198A;RIMS2;PITX2;TECTA;SLC15A1;KCNH8;AKR1E2;CYBB;SHISA9;FBXO10;FAM161A;COL4A1;DPEP2;SRSF3;ANAPC4;ERG;SCG2;LCN8;C17ORF98;ABHD8;ILDR1;ARHGAP19;SLC1A6;PLCXD2;HRH3;ZNF428;NXPH1;SLC37A1;BDNF;ANKRD23;FGF16;PYY;EBPL;ZNF778;GPR101;SLC26A3;ZNF773;ALK;TTC25;ZMYND19;OR14J1;NENF;TRO;SART1;YWHAQ;SCRN1;WDR6;POLK;OIT3;EID2B;SH3D19;MAPK1IP1L;DDX55;NGB;AXIN2;OPRM1;DUSP27;EEF1G;ASPM;IQCK;ZNF639;CDHR2;AKNAD1;EVL;RGS17;PDXK;ITIH3;CAMK2D;DDC;FGL1;PPM1N;LRTM2;DCTN4;LEF1;TYRP1;DDX20;TM2D3;THSD1;PARD6A;KIAA1328;SLITRK6;SPOCK1;LRRC8B;SASH1;ATE1;SEPT10;GPKOW;KIAA1024L;DDHD1;ABHD16B;USP29;TTC39A;KLF2;BAIAP3;GALNS;RSPH3;KLF6;VAPB;FCGR2B;CBLN4;CBLN2
Superior colliculus, motor related, deep gray layer	201/301	0.48691755033751777	0.8879561317303152	0	0	1.012518320610687	0.7286694118992679	PANK2;SLC4A1AP;HPSE2;HDAC11;AQP2;NUDT6;HS6ST2;KIAA0930;C10ORF71;ZNF726;AP1S2;PGLYRP1;EPHB1;MEF2A;CUBN;EPHA8;MTUS2;SLC6A11;VWA5B2;KCNK18;SCAMP3;TCERG1L;RFX7;HOXB8;ZNF398;EXD1;RWDD2A;CDCA5;LYPD4;ZNF23;GATA3;PCDH18;PPP3R2;TTPA;ASL;TSPAN2;SRPK3;PPP1R27;FOXF2;RNASE11;TIPARP;SS18L2;OR4N5;NR2F2;NETO2;RNASE12;PKIB;AKR1B10;FXYD3;GPR183;LYPD6B;CPEB2;HOXD9;DZIP3;IFNA4;VSIG10L;AUH;KIF13A;FCRL1;MAP4K2;OPALIN;AMPD1;NCR1;PLCB4;PLSCR5;TLCD2;PIGL;VN1R4;LRRC3C;DCP2;OPRD1;ZNF593;NBAS;TMPRSS3;COL11A1;KCNA2;AMIGO2;TMEM163;GLRA3;SLC17A6;PTCHD3;GPC5;LY6G6D;ZNF467;MICB;IL33;KLHL1;PLAC8L1;POU4F1;SLC8A3;PRSS41;PDCL2;C10ORF82;SLCO4C1;PNPLA6;LIMS2;ALDH1L1;COL16A1;CD83;NRK;RTKN2;HJURP;PLB1;CLGN;CYSLTR2;OR1S1;PIM3;PITX2;RAG2;CA14;SPINK1;SEMA6A;HIST1H2AK;NPNT;GRIP2;DISP1;DISP2;PRPF4;TSSK2;CDKL1;RASL12;PFKFB1;CALCRL;GSTCD;KLHL17;ILDR1;CREBL2;UBFD1;LTBP3;SLC1A6;NPAS1;DNAJC27;PLCXD2;C1ORF53;MARCH11;DPP4;NEUROD4;NDN;EIF4EBP2;OTX2;TXNDC8;OSBPL9;SPECC1;FN3K;SYT2;HELT;LRRC61;ACSF3;PLCXD3;TMEM236;CXCL6;BNC2;SPO11;RASGRF2;PIK3CB;ARRB2;RND2;RND1;PIP5KL1;SLFN12L;CCDC51;PEG3;PCDHGA2;GKN2;C4ORF46;AXIN2;MASTL;KCNAB3;ACTBL2;EFHC1;DSG4;NAT8L;RGS17;KRT81;TUBAL3;LEF1;TYRP1;SLC5A12;SEMA3F;SRL;CYGB;DNAJB7;PLEKHH1;UBQLN2;BEND6;ANGPT4;SLC12A5;SPAG5;LGI3;KIAA1024L;NAP1L3;NAP1L2;PPP2R3A;C1ORF146;APLN;OPN1SW;PNKD;MAB21L1;NUP35;C8ORF76;CBLN2
Supramammillary nucleus	201/301	0.48691755033751777	0.8879561317303152	0	0	1.012518320610687	0.7286694118992679	ZDHHC4;SCAMP4;TRIM27;PGLYRP1;C2ORF80;HES7;DAXX;EML6;RFX7;CLDN8;TMEM79;PIH1D3;FAM76B;ZG16;MAGEB1;CTXN2;MYL9;ASF1B;IGSF6;ACTL7B;CDCA7;MYNN;A1BG;HIF1A;ART4;HPX;COMMD8;NKAIN4;NHLH1;CD19;PLAC1;NTSR1;PROM2;SRMS;IGF2;SLC16A10;PILRA;CP;VANGL2;AKR1B10;PARVG;CD320;CLIC6;SERPINA11;AHCTF1;MOGAT2;GPR22;ADM;EFCAB5;BRCA1;MEOX1;ARHGAP6;SLC6A3;MRPL32;RYR3;MYPN;SULT1C3;SMPD2;JPH2;HYAL1;C1QTNF6;DNER;MRC1;STAB1;VKORC1;MIOX;BATF3;DUSP2;BRD1;ARG1;TEX11;MST1;AVPR1A;EMP3;RHOC;GJD4;CDC42EP5;ACRV1;VWA1;PIGL;DNASE1L3;CD44;ENG;COL11A1;AFM;GDPD3;CRIP3;LRRC10;CRIP1;HSPA13;COL19A1;CST5;ADAM28;CST11;PRSS50;NFIL3;WIF1;SLC17A2;MPZL2;FOXB1;YTHDF2;AADAT;C1GALT1;GPR1;CSHL1;SNCAIP;FAH;ETAA1;GSTA3;KRT14;MORN3;TTC30A;CENPQ;ZNF454;PNPLA2;FOXA1;MAGEB16;CHRM5;CXCL13;FGF3;CAPN9;FCGRT;RGS1;ENPP1;CLCC1;PITX2;PDGFRB;G6PC;HGD;SYPL2;CARTPT;ARMCX3;RAB30;PHOSPHO2;CCNE2;COL4A1;PLA2G10;RPP21;ANKS6;MASP2;FAM161B;SCG2;INO80C;CALCRL;CHRNA5;OR52D1;STK4;VTN;EMG1;AMDHD2;BTLA;FGF23;FGF21;BDNF;EPHX3;NKG7;CXCL10;IGSF10;LRCH1;LRIT2;FGF19;MYCBPAP;BMP10;MS4A8;C2ORF49;CHTF18;FTCD;OASL;GRM2;UPK1B;CNGA2;HMGCS2;TMPRSS11A;MYOCD;SLC13A3;PLA2G4C;GPX7;FOXL1;DCN;DPPA4;CDHR2;SPACA7;B4GALT4;ITLN1;SLC5A11;NLRC4;ASB15;TBRG4;C4ORF33;CNR2;CCL2;SEMA4A;NIPSNAP3A;EGF;NOS3;C1ORF146;APLN;NECAP2;WEE2;ST5;ASB9
Supramammillary nucleus, lateral part	201/301	0.48691755033751777	0.8879561317303152	0	0	1.012518320610687	0.7286694118992679	AQP7;ZDHHC4;SCAMP4;BPIFA3;TMEM89;TRIM27;C2ORF80;HES7;ENTPD1;DAXX;EBF3;TMEM79;FAM76B;CTXN2;MYL9;ASF1B;IGSF6;ACTL7B;CDCA7;A1BG;SLC5A2;HIF1A;OR6S1;TMTC4;ART4;NHLH2;HPX;NHLH1;CD19;NTSR1;PROM2;OR51I2;IGF2;SLC16A10;PILRA;CP;CYP26A1;AKR1B10;PARVG;CD320;CLIC6;SERPINA11;MOGAT2;GPR22;ADM;EFCAB5;MEOX1;ARHGAP6;SLC6A3;RYR3;SULT1C3;SMPD2;JPH2;HYAL1;C1QTNF6;NMRK1;STAB1;VKORC1;DUSP2;BRD1;ARG1;PABPC4;TOP3A;MST1;AVPR1A;EMP3;TMC6;RHOC;CDC42EP5;FRG1;ACRV1;FASTKD5;VWA1;PIGL;DNASE1L3;CD44;ENG;COL11A1;AFM;GDPD3;CRIP3;LRRC10;TM9SF4;COL19A1;CST5;CPN1;ADAM28;PRSS50;NFIL3;WIF1;SLC17A2;MPZL2;FOXB1;YTHDF2;AADAT;C1GALT1;GPR1;CSHL1;SNCAIP;FAH;KLK10;ETAA1;FABP5;GSTA3;MORN3;CENPN;CENPQ;ZNF454;PNPLA2;FOXA1;GHDC;MAGEB16;CHRM5;CXCL13;FGF3;HOXA10;RAB44;CAPN9;RGS1;DUOXA1;ENPP1;KPNA7;CLCC1;PITX2;PDGFRB;G6PC;HGD;KCNH8;SYPL2;CARTPT;ARMCX3;RAB30;PHOSPHO2;CCNE2;COL4A1;PLA2G10;RPP21;ANKS6;FAM161B;PKP3;ERG;INO80C;COX16;CABP4;EMG1;AMDHD2;TAC3;FGF21;BDNF;NKG7;CXCL10;IGSF10;PYY;LIN28B;LRCH1;MYCBPAP;BMP10;MS4A8;C2ORF49;CHTF18;FTCD;OASL;GRM2;UPK1B;MB;DMRTB1;CNGA2;CPXM1;HMGCS2;TMPRSS11A;MAPK1IP1L;PLA2G4C;GPX7;FOXL1;YDJC;DCN;DPPA4;CDHR2;HAND1;SPACA7;PPM1N;TYRP1;ITLN1;SLC5A11;LIN9;NLRC4;ASB15;TBRG4;C4ORF33;SCN7A;CCL2;UGT1A4;SEMA4A;CMTM8;NIPSNAP3A;EGF;C1ORF146;APLN;WEE2;ST5;ASB9
Ventromedial hypothalamic nucleus, central part	201/301	0.48691755033751777	0.8879561317303152	0	0	1.012518320610687	0.7286694118992679	LRR1;RRH;KEAP1;STMN3;MLC1;STMN4;MRGPRE;ACCS;ENO4;RPS6KA6;GOLGA5;TMEM89;SPATA24;HOXA3;TBC1D10C;BVES;HES7;LMAN1L;DDX39A;IFT81;ULK3;TP53;KPRP;GRB7;SDC2;PRPSAP1;PRPSAP2;SSR1;SLAMF1;INTS3;TMEM190;SETDB2;TRIP4;NR0B1;RPL3L;MOV10;SLC6A6;CYP26A1;AKR1B10;ARMC10;ID4;DOC2B;MEOX2;MRPL32;CTSS;FCRLA;SULT1C3;SLC22A13;ZMYM4;SPTLC3;STAB1;FEZF1;TEAD2;BRD1;FCER1G;RIPK3;GPR35;ARG1;TOP3A;C17ORF80;IL17RE;TMC4;NR5A1;RIPPLY3;GJD4;GAL;PLSCR3;BANK1;CYP21A2;FASTKD5;PIGL;RCCD1;SMTNL2;CD44;WRB;AMIGO2;GDPD2;KCNA5;NOL3;ASCL2;HSPA13;PSMA8;CST11;PRSS50;RNF138;PLAGL1;GPC3;KISS1R;GPC4;TAF9B;CCL24;FOXB1;MTX2;P2RY14;TMEM176B;ECEL1;GTF2H2;PER2;RP1L1;GHRH;GPR149;AGRP;EXOC3L2;KLHL36;PRDM6;PMCH;TM7SF3;ARHGAP36;FAM198A;RGS3;CDH2;KIAA0895;PLXNC1;UGT2B10;NPY1R;FBXO10;TRAIP;MOB3A;ARMCX3;DOK2;CD8B;RPP21;ANKS6;ANAPC4;PGR;PKP3;FSCN2;ERG;FKBP6;DLX1;CUL7;MAGEL2;GPR85;KLHL10;SLC38A10;ALOX12;EFNA5;KCNV2;PCSK1N;NLRP9;BAG2;NDN;TAC3;LONRF3;TXNDC5;CBX5;CCDC15;HOOK3;SMAD5;ESR1;CXCL10;LIN28B;ATG16L2;DHCR7;GPR101;MS4A8;RASGRF2;SIX1;NENF;WISP1;SENP7;EID2B;GPX3;DDX55;LANCL1;NGB;FOXL1;UTF1;DDX19B;CDHR2;HAND1;ITIH3;USP27X;POLDIP3;CRX;PKD1L1;HSD17B13;RETN;NLRC4;THSD1;TBRG4;HDAC7;KIAA1328;IGFBPL1;E2F2;ATOH1;S100PBP;HSD3B7;EGF;CMTM4;DONSON;RPL35A;SOD3;SGPP1;FBXL12;GALNS;KISS1;POMC;GLOD5;ASB4;SSBP4
accessory entopeduncular nucleus (post-migratory)	201/301	0.48691755033751777	0.8879561317303152	0	0	1.012518320610687	0.7286694118992679	USP6NL;TONSL;WDR86;ENO3;ABRA;C1GALT1C1;IL12B;ATXN7L2;PGLYRP1;EPHB2;EPHB1;FBXO9;ARRDC1;THAP4;AZGP1;CYP2U1;OR10V1;KATNAL1;ZSCAN21;SRFBP1;CCDC82;OR5A1;ASF1A;CFTR;GTSF1;SLC45A4;IGSF6;PDCD11;GALR1;DPH2;ARSK;ALX4;TSPAN2;CEP192;FADD;CGA;HCRT;NTSR1;RABGAP1L;JAG1;COL24A1;TPRG1;RANBP17;NFATC2;OR51I1;PAFAH2;BPIFB1;TH;BPIFB3;GKAP1;PCDHB3;FBXL4;VSX1;RET;DHRS13;TMEM181;AREG;HOXC11;SLC6A3;ZNF48;SHD;PQBP1;ANKRD1;RNF151;GAST;CCR5;MME;SEBOX;RHOF;FAM126A;CDC42EP2;ALDOC;CRELD2;LRRC3B;VAMP2;C11ORF52;TIMM9;COL11A2;IGHMBP2;ASCL1;DUOX1;GPC5;IL12RB1;REM2;ADAD2;WWOX;GABRP;NPM2;KLHL1;UNCX;PLEKHA3;SNCAIP;AGMAT;BATF;MOS;MPHOSPH9;CENPK;CCDC7;SNX15;CENPL;TACC3;NEUROG1;ALDH1L1;DCLRE1C;UBE3D;TMEM179B;PMCH;PCDH11X;LOXL3;MPV17L2;BMPER;PITX2;NANOS1;CHRNB3;KCNH6;SPNS3;VASH2;ARMCX3;LENG1;LIX1;HHIPL1;LMX1B;RHCG;RASL12;RNASEH2C;CBFB;CABP4;NTS;KIAA0556;FAM83G;ITPRIPL1;CDH23;THEM5;BRIX1;TAC1;FN3K;KLHL25;WNT3A;CNOT10;ZFHX4;IGSF10;TBXAS1;SPIRE2;CCDC22;TMEM19;KLHDC9;NFE2L2;GPSM1;RERE;ST6GALNAC1;EIF4E3;HTR2C;HEBP1;ADAMTS4;FUNDC2;ADAMTS5;TMEM102;LBH;YWHAQ;SGCA;LRRTM4;TOP1MT;BDKRB1;MYBL2;HGSNAT;HSDL1;SPATS1;ZFP92;ARHGEF18;BPGM;SUPV3L1;DDAH1;AKT1S1;RFT1;ALDH1A1;C14ORF39;AMTN;SNRPA1;HAGH;USP13;DDC;SEMA3D;GTPBP10;OR4K1;SEMA3F;NTN1;GNG2;RBBP9;XIRP2;RBBP6;TCF7L1;LOC390937;RNF24;KIAA0586;KANSL3;P2RX1;MAB21L2;FAM98C;BCOR;RHEBL1;TNRC6A
anteroventral periventricular preoptic nucleus	201/301	0.48691755033751777	0.8879561317303152	0	0	1.012518320610687	0.7286694118992679	FRMPD2;MLC1;ENO4;RXFP3;VPREB3;NYNRIN;IL4I1;ISLR;BPIFA1;GOLGA5;GPR171;OR11H6;RPL35;ARL10;ACOT8;LMAN1L;TIMD4;THAP2;CCDC82;CLOCK;FREM2;TMEM161B;ABCB7;C12ORF60;LPAR3;ART5;RNPC3;ADAMTS12;OR6S1;PRDX4;HESX1;FZD2;TMEM190;NR2F2;PBX1;SLC6A6;LRRC36;GPR22;GRIK1;EFCAB5;MAGT1;WDR46;MYPN;ARHGAP4;LFNG;EPM2AIP1;ING5;SCML4;HYAL1;HNF4A;C1QTNF6;NUF2;GPRASP1;ERMAP;PANX3;TMED4;FCER1G;RIPK3;PRMT2;ELOVL3;C17ORF80;TERF1;F3;GAL;PDIK1L;FASTKD5;PELI1;ACTRT2;SPAM1;MAGEH1;WRB;DERL2;SNX33;CST7;CST5;ANKMY2;ADAM28;EPYC;GPC3;GC;ZSWIM2;MPZL2;GABRQ;GSX1;ADAM30;GTF2H2;VAX1;BLCAP;MZT1;SPCS2;TTLL3;AADAC;LIMS2;IL17B;OTP;RORA;EPX;MPO;ARHGAP36;HHAT;TOM1;CLCC1;ZBP1;G6PC;SPINK1;RPS7;ANGEL2;UGT2B17;VRK2;SHISA2;FBXO10;PGC;LZTFL1;LOX;CD8B;OR9A2;PGR;FSCN2;SCG2;DLX1;IQCA1;KCNE4;GPR87;EFNA5;NTS;CNN1;ODF2L;ZFP57;CLEC7A;NDN;FGF23;SLC14A2;CAV3;RARRES2;CCDC15;DNAJC11;NKG7;BTNL2;ESR1;FGF17;PAN3;PLXNB2;RNF183;GPR101;NFE2L2;USP37;ACADVL;OXT;C2ORF49;TRH;WISP1;WISP2;EFHD1;HORMAD2;SGCG;INSL5;ILKAP;GPX3;APOA2;NGB;SHROOM1;ETV4;DDX19B;IRF7;PKHD1L1;SFT2D2;PSMB11;ITIH3;ITIH2;GTF3C5;PPM1M;SLC5A11;HSD17B13;ASB15;DDO;CLN3;AWAT1;CCDC180;RBBP6;S1PR3;NUP43;PCBD2;PRPS1L1;MEST;S100PBP;POLQ;METAP1D;TRAT1;FOXJ1;KLF4;KISS1;CD4;TMLHE;P2RX3;P2RX1;SYT10;RGS10;ALDH16A1;ASB4;MMACHC;SSBP4
basal plate of p1	201/301	0.48691755033751777	0.8879561317303152	0	0	1.012518320610687	0.7286694118992679	SLC46A2;TTLL10;MRGPRF;MRGPRD;NADSYN1;ANTXR1;LIPA;ABRA;RASSF6;PGLYRP1;BVES;ARL14;EBF3;SLC6A11;LDOC1;CMBL;ZFYVE19;TMEM79;ORAI1;CTXN2;OR5A1;CFTR;PLA1A;EXD1;SLC45A2;SDC2;MRPL19;TWIST2;SLAIN2;ART4;ACMSD;OTOA;PPP3R2;ARSK;PLEK2;NTSR1;C19ORF38;SLC10A4;SLC10A1;PBX3;IGF2;CDC6;FAM136A;GP6;MRPL21;CABYR;TH;PCDHB3;RET;INVS;HMX3;TMEM110-MUSTN1;EFCAB5;SLC6A3;SHD;LETM2;VMO1;NUDCD2;GAST;CTBS;BATF3;ZYG11A;PRMT7;NSUN4;KCND3;TACR3;PRPF40B;EN1;GFRA1;PAX5;EMP3;KRT32;CD200R1;TEDDM1;ANGPTL3;PIGL;LRRC3B;MAGEH1;GRP;CCDC103;TMPRSS3;COL11A1;CRYBA1;VWCE;LYZL4;FAM184A;SLC17A8;P2RY10;GCH1;KLHL1;CRYBB2;CSHL1;POU4F1;BATF;SPSB2;NLRP12;FABP5;KCNS3;CAPZA1;CD69;PNPLA2;FOXA2;MAD2L1;FOXA1;SEMA5B;CHRM5;RASL11A;CXCL13;FGF3;PLB1;CLGN;TNN;SLC25A41;PABPC4L;PITX2;FAM81B;GHSR;CHRNB3;HGD;KCNH8;VASH2;PHOSPHO2;FAM161A;LOX;LIX1;MFNG;IAPP;NSMAF;C17ORF98;CHRNA5;STK39;FBLN1;LPO;THADA;NPAS1;GPR82;NPAS3;DHRS7C;SLCO1B3;OR51B6;LRRC69;ANKRD34B;SLC37A2;ANKRD24;ESRRB;ISG20;IGSF10;FGF16;RLN3;RAD9B;TMEM45B;ALK;UCN;PLEKHF1;SPO11;ITGAE;NENF;TSPAN12;PIK3C2A;HMGCS2;SLC13A2;OR52I2;HSDL1;UGT1A1;PLA2G4A;UPK3A;IQCJ;C1QL2;TGFBR1;ASPN;CDHR2;ALDH1A1;AMTN;ANG;IRF6;SPEM1;CNTNAP4;DDC;PPM1N;DBX1;FAM169A;NTN1;NTN3;IL1RL1;PARD6A;SV2C;AWAT2;NRIP2;TIFA;BNIP2;UGT1A4;TIMM8A;PCDH9;APOC4;OPRK1;DLK1;SLC4A9;ZNF618;NEURL3;MGP;C8ORF76
central part of MD	201/301	0.48691755033751777	0.8879561317303152	0	0	1.012518320610687	0.7286694118992679	SLC23A2;THSD7B;C2ORF88;DIXDC1;STMN4;CWH43;ADARB2;ENDOU;DPYSL5;PPP4R4;FAM19A4;STARD6;LMAN1L;PRKCD;AFAP1;PHKA2;DKK2;INPP4B;TRIM14;GRID2IP;NECAB1;SHOX2;GJC1;ADAMTS15;RDH12;ADAMTS19;TRPM6;SCAI;NTNG1;GPR12;NFATC1;L1CAM;GRIN2D;MARCO;CYLD;BPIFB4;LPAR6;MRVI1;OR6A2;FERMT3;KCNC2;C1QTNF7;SUFU;KIF13A;CHST8;MRPS28;GSTO2;MRPL49;PROX1;MRPS7;POU5F2;TOX3;PLCB4;BANK1;TNNT1;CNKSR3;VGLL2;SLC29A1;SMTNL2;OR4C3;SLC29A2;SAMD5;CRB1;RAMP3;CCDC105;KCNA4;FIGN;ZDHHC22;ASCL2;SNX31;NKD1;ARNTL;SNX29;GPR153;GBX2;GBX1;CREG1;GPC1;TM4SF20;STX5;LY6G6C;ANKRD52;METTL8;GABRD;GDF11;GABRA4;GSS;GPR4;KIAA2013;FAH;PDP1;CENPI;CR1L;VWC2;FRYL;FOXA2;RAB3C;RASL11A;RORA;TM7SF3;CCDC28A;FAM198A;RIMS2;FGF7;RIMS3;GRB14;IYD;ZBP1;CTNNBIP1;ARID5B;ATP11A;SHISA9;TANC1;RAB37;TOX;SHC3;SHC1;SLC1A5;CACNA1C;HMMR;CACNA1G;IGSF21;SLC9A3R1;HRH3;YBEY;ZNF428;PMVK;SOCS6;ZNF423;C11ORF88;SRGAP1;ZFHX3;TGFB1;OSBPL3;CCDC136;ANKRD23;FBXO36;TNFRSF10A;SYT9;ABHD12B;TBCK;AMOTL1;CNTN4;SLC35E2B;SDK2;GALK2;CXCL6;TTC24;ZMYND19;C4ORF50;C4ORF51;GRM4;LRRTM1;TLK2;BOK;SH3D19;COL25A1;AMT;PPP2R5D;AXIN2;OR10Q1;OPRM1;DUSP27;ZAP70;PTP4A3;ELF1;DDAH1;SYNPO2L;DCT;ST6GALNAC3;PAPPA2;B4GALT5;PLEKHH2;PPM1N;LRTM2;LEF1;RNF6;HDAC8;MSTO1;CLMN;NT5DC3;SLITRK6;SH3BP4;NRIP3;EPS8L2;HES3;CLVS1;CACNG5;LINGO2;SEPT10;DDHD1;PTPN14;OXR1;TSPAN14;FRAS1;PDE7B;C2ORF72;PTPN4;RBM45;SNTB1;PTPN3
deep gray layer of SC	201/301	0.48691755033751777	0.8879561317303152	0	0	1.012518320610687	0.7286694118992679	ERRFI1;PANK2;SLC4A1AP;IL23R;NUDT6;HS6ST2;EDNRA;C10ORF71;CREB3L1;AP1S2;PGLYRP1;EPHB1;CER1;GBP5;CUBN;EPHA8;TINF2;MTUS2;EBF3;SLC6A11;VWA5B2;TMEM170A;SCAMP3;EREG;TCERG1L;CRYZL1;ANKK1;ZNF398;CDCA5;LYPD4;ZNF23;C9ORF72;PCDH18;MED12L;PPP3R2;TSPAN2;CEP192;FZD1;SLC10A4;SRPK3;RNASE11;TIPARP;INCA1;RDX;NR1D2;NR2F2;NETO2;RNASE12;PKIB;FXYD3;LYPD6B;GJB6;GALNTL5;CPEB2;HOXD9;DAND5;DZIP3;COL18A1;IFNA4;VSIG10L;SLC22A16;KIF13A;LRRCC1;MAP4K2;OPALIN;PLCB4;PLSCR5;TLCD2;PIGL;VN1R4;PPARA;LRRC3C;SPRR3;NBAS;COL11A1;KCNA2;AMIGO2;ADCY7;TMEM163;CYP17A1;GLRA3;SLC17A6;PTCHD3;GPC5;LY6G6D;OR4B1;MICB;IL33;ODAM;KLHL1;PLAC8L1;POU4F1;SLC8A3;PRSS41;PDCL2;PDP2;C10ORF82;TTC3;SLCO4C1;VWC2;OCM;CHRM2;ALDH1L1;COL16A1;CD83;NRK;RTKN2;HJURP;CLGN;CYSLTR1;CYSLTR2;EME1;PITX2;PDE8A;CA14;SEMA6A;NPNT;DISP1;DISP2;PRPF4;SLCO2A1;TSSK2;CDKL1;RASL12;PFKFB1;CALCRL;KLHL17;CREBL2;UBFD1;LTBP3;SLC1A6;NPAS1;DNAJC27;PLCXD2;C1ORF53;MARCH11;NPAS3;DPP4;NEUROD4;EIF4EBP2;OTX2;TXNDC8;TAC1;CNTLN;OSBPL9;SPECC1;FN3K;SYT2;LRRC61;B3GALT5;BNC2;RASGRF2;ARRB2;RND2;PHTF1;RND1;ZIC3;PIP5KL1;SENP8;SLFN12L;PCDHGA2;GKN2;C1ORF162;AXIN2;OPRM1;MASTL;KCNAB3;MMP8;PEX7;CATSPERB;ACTBL2;EFHC1;NAT8L;RGS17;KRT81;SMARCD3;LEF1;SLC5A12;SEMA3F;SRL;DDO;CYGB;SLC25A29;ZNF627;DNAJB7;PLEKHH1;TCFL5;UBQLN2;BEND6;ANGPT4;SLC12A5;SPAG5;LGI3;NAP1L3;NAP1L2;PPP2R3A;PNKD;MAB21L1;NUP35;C8ORF76;CBLN2
diencephalon	201/301	0.48691755033751777	0.8879561317303152	0	0	1.012518320610687	0.7286694118992679	TMEM41A;CPNE7;C2ORF88;FRMPD2;ADARB2;TDO2;PPP4R4;FAM110B;RAVER2;TBC1D22A;FAM19A4;ENTPD1;EPHA7;PRKCD;AFAP1;UNC5C;INPP4B;TIAM1;ARMC4;FAR2;TLN2;CFTR;GRID2IP;LYPD6;GJC1;ADAMTS15;ADAMTS19;ARSJ;ST3GAL4;TRPM6;NTNG1;GPR12;ABCA9;L1CAM;C1ORF189;MARCO;TH;TDP1;MRVI1;PCDHB3;OR6A2;CTRC;KCNC2;FAM69C;OGG1;TMEM110-MUSTN1;WFDC5;SLC6A3;GLIPR2;OR52B4;GAST;CHST8;MRPS28;EN1;PROX1;CYP7B1;PLCB4;TNNT1;CNKSR3;SLC29A1;LRRC3B;SAMD5;RAMP3;CCDC103;TMPRSS3;PTGER3;KCNA4;FIGN;ZDHHC22;GDPD5;SNX31;NKD1;GPR151;SNX29;GPR153;GBX2;CREG1;MSX1;EXTL3;GABRD;GDF11;IFNB1;GABRA4;GSS;VWA3A;GPR4;ACTL9;FAH;KLK10;PLEKHA7;POU4F3;PDP1;KITLG;KRT18;DPY19L2;KRT16;TMEM56;FRYL;RAB3C;OXNAD1;EPO;RASL11A;PMCH;TNC;RORA;RORB;RIMS3;IYD;NEK1;TEKT5;PITX2;RGS8;TECTA;CHRNB3;SEMA6A;VASH2;THEMIS;ATP11C;SHISA6;ENKUR;TANC1;FAM161A;RAB37;TIPRL;PKP2;TBC1D25;CHRNA3;LCN8;SHC1;CACNA1C;NID2;SCUBE2;HRH3;YBEY;SLCO1B3;OR51B6;SOCS6;ZNF423;SRGAP1;GCKR;ZFHX3;OPN3;CCDC136;SYT9;ABHD12B;FGF16;TRPV4;AMOTL1;CNTN4;SLC35E2B;CXCL6;C2ORF40;OR14J1;LAMC3;ITGAE;NXT2;INSL6;PSTPIP1;LRRTM1;ZIC1;HYDIN;BOK;SH3D19;AMN;SLC36A2;CAMK1D;PPP2R5D;AXIN2;OPRM1;GLRX2;IQCK;DDAH1;CDHR4;DSG4;LCT;PAPPA2;LRTM2;LEF1;TSPAN33;OGFRL1;AWAT2;CLMN;SPOCK3;NT5DC3;SLITRK6;CLVS2;NRIP3;MICALCL;SASH1;CACNG5;SEPT10;KCNJ13;NELL1;TSPAN14;PRC1;PDE7B;PTPN4;CBLN4;C8ORF76;PTPN3;NUP37
forebrain	201/301	0.48691755033751777	0.8879561317303152	0	0	1.012518320610687	0.7286694118992679	VIPR1;CPNE5;ZDHHC8;KIAA1107;PREX1;RAVER2;EPSTI1;GSC2;IER5;STARD3;EPHA4;CCBE1;EPHA7;MEF2C;ARL15;LIMCH1;STARD8;ZNF281;MYL4;TIAM2;GPR161;RRAGD;KCNQ3;CCDC86;KCNQ5;ZNF830;TRIM11;CGGBP1;MMADHC;KIAA1211L;ARX;KLK5;NLK;IQGAP2;FAM171A1;GRIN2A;FAM124A;RIC8B;ADAMTS19;MICAL1;TSPAN5;GSG1L;EGR1;WNT10A;AFAP1L1;EGR3;BCL11B;ARPP21;CADM2;TMEM198;XKR7;CYLD;PPFIBP1;POLA2;GIPC1;SNAI1;ECHDC2;STRN;ARF3;TOP2B;CETN2;NCAN;NAT14;PCLO;B3GALT2;DLGAP3;EXOC8;TNNC1;SLC2A12;DUSP6;IL17RA;POU5F2;CNKSR2;MN1;CCKBR;NOV;MMP17;PITPNM2;RARB;PLCB1;PDZRN3;SMTNL1;SERPINC1;SATB2;KCNA4;PRICKLE1;HOXD12;NOL4;APOLD1;ADCY5;FRZB;FAM184A;C16ORF91;UBTD2;ZSWIM6;GABRD;CSMD1;KCNB2;DKKL1;KLHL2;TTC9B;DCBLD2;MAS1;FOSB;FILIP1;ZNF697;PLXND1;DGKB;NCF2;CHRM4;MPV17L;CLEC18B;CDH9;RAB44;SALL1;TBC1D30;TNFRSF8;SLC16A8;OIP5;RGS9;EOMES;TLE4;SPINK8;IGFBP4;KCNH7;TBR1;SLC9A2;ACAP2;SLC9A9;PKP2;SIDT1;TNIK;KANK3;C11ORF96;SMYD5;DLX6;GPR88;CHRD;GPR83;DTX4;NPAS2;DPP4;TMEM247;PLXNA2;DRD1;PIBF1;IVNS1ABP;OSBPL8;DR1;AMBP;ZBTB16;TFPI2;INHBA;ARHGAP25;NR4A1;GNAL;P4HA1;SP3;SP8;ABCD2;DYRK2;LRRK2;FHL2;CELF5;DUSP14;RASGEF1C;RBM7;KLF10;FIGLA;TBC1D8;RTN4RL2;SSTR4;ADORA2A;RASA2;CDH12;SOWAHA;LCT;KDM3A;CEBPD;CEBPE;LRP4;THBS4;DDN;RASD2;ACVR1C;ABLIM3;GNG4;RGS20;PTK2B;CACNG3;KCNJ2;KCNIP2;PCDHGC5;SLC12A1;SYT16;ACVR2B;HS3ST2;CD4;PDE10A;KLF9;PDE7B
intermediate stratum of r9Tr	201/301	0.48691755033751777	0.8879561317303152	0	0	1.012518320610687	0.7286694118992679	ADAMDEC1;RGSL1;AQP9;NYNRIN;LIPE;GJA3;KAT5;BPIFA3;GNAT3;MYC;C7ORF31;MYB;HOXA2;VRTN;GBP6;ZFP1;RSAD2;TAAR9;UNC93A;PDZK1;SCAMP3;TCERG1L;CRISPLD2;HOXB2;RIN2;FREM2;HOXB6;TSTA3;MRPL19;ZBTB1;C12ORF60;ZNF24;ART5;MRPL10;ZMPSTE24;MC2R;ADAMTS14;ZNF707;ZNHIT1;ST8SIA4;HIST1H3G;HMGCLL1;NXNL2;ZBTB7C;GSDMD;SRPK3;OR51I2;TNFSF14;SYNRG;TRIP4;CIDEC;XKR8;XKR9;EIF5;VSX2;IL21;LRSAM1;FAM69A;PTPRM;PIGX;THTPA;GLT1D1;ATIC;NKIRAS2;TCP11L1;UBXN7;PLEKHN1;TIGD4;BHMT2;ACAD9;MSGN1;PTGR1;ANO4;RNF168;KAT2B;PAX7;ANGPTL6;RARA;NCOA7;TLR5;ISPD;DCP2;PNCK;PAPLN;KCNA7;TYMS;PRSS42;LMAN2;LY6G6C;DTD1;PMS1;GPR157;LMLN;STAT2;ADAM32;UNCX;KAZALD1;TUBB4A;KBTBD3;CR1L;VEPH1;GHRH;PNPLA6;ANKRD60;CRLF2;GALNT12;SCARB1;FBXO27;LY75;SAT2;LZIC;FADS3;CYSLTR1;SIT1;MPZ;CAPN3;GHSR;CDKL4;SZT2;MREG;LIG1;PAM16;OLFM4;KRT73;RAB32;MSH2;ADAM9;SPATA9;FBXO46;GLB1L3;STK31;AANAT;BAG2;OR51S1;UBD;TCTEX1D2;LRRIQ4;E4F1;C16ORF58;WNT1;SLC15A5;WNT3;WNT4;STIL;HELT;EPHX3;KLHL24;PHOX2A;ADCY10;MLXIPL;NAT1;PLXNB3;BLMH;ACBD3;ZNF654;NFE2L2;TRIM72;OXT;RND2;PIK3CG;CYP26B1;METTL15;MBL2;DNAI2;ABCC2;GPX5;DNMT3A;C1QL4;LATS1;TBC1D5;MMRN2;RBMS1;KCNA10;MVD;ITGB1BP2;TULP4;ASB11;NOD2;PKD1L3;ZBTB40;HLX;IL21R;ZNF502;KCNJ1;STOX1;SEMA4A;KCNJ8;PRRX2;ARID3A;HS3ST1;KLF1;SLC4A8;WEE2;P2RX3;ZNF618;XPNPEP2;RGS10;ASB5;CMTM2;TAF5;FOLR2
island of Calleja major	201/301	0.48691755033751777	0.8879561317303152	0	0	1.012518320610687	0.7286694118992679	CPNE5;TMEM88;C19ORF57;SOX8;SAMD12;MNX1;ENTPD1;STARD5;CXADR;GLCE;CACNA2D3;FLT3LG;PHKA1;SYTL5;UPB1;TRHR;CARHSP1;TCERG1L;PARD3;SPATA13;KCNQ5;OR5A1;PDE1C;ARX;LYPD1;OR1I1;CDCA8;TMTC2;GATA2;DHX32;RIC8B;FLRT3;ADAMTS18;PENK;ZBTB7B;PRPF38B;LRRN3;BCL11B;NFATC3;C20ORF27;IGF1;TRERF1;PCDHGA10;PPP1R1B;STRN;C2CD2L;WFDC9;PHF2;ARPC1A;SMPD3;KRT26;HYAL2;SERPINB2;TSC22D1;TESC;ELMOD1;TACR1;MZT2A;BBS10;COL2A1;INF2;PITPNM2;TFF3;RARB;KCNA4;CXCR4;KCNA5;AKAP1;ADCY5;PPP1R2;EXOSC5;SERTAD4;SNX25;CHN2;KISS1R;ZSWIM6;SLC17A8;REM2;CBR3;WDR17;GAD1;PLEKHA5;LHFPL4;GAD2;TMEM64;PCDHB12;PNMA2;C9ORF116;LRRC20;SHKBP1;SLMAP;AGBL2;GPR149;FAM49A;SEMA5B;GALNT13;DGKB;CHRM4;ZBTB20;DOCK10;STK11;RGS2;SCMH1;PHLDA1;RGS9;HMGN1;TMOD3;ANKRD45;CARTPT;SHISA9;TRAIP;POU3F4;CLEC4A;KCTD8;GPANK1;CLEC4D;CLIP4;PKP4;SRSF7;C11ORF96;BHLHB9;DLX6;GPR88;HPCA;SLC41A1;LIN7A;GPR83;MCHR1;SNTG2;TBXA2R;USP50;DRD1;TAC1;WNT2;IVNS1ABP;OSBPL8;UBE2C;WFS1;CPSF3;HSPA2;GNAL;GNB4;CNTROB;SLC26A3;LHX9;CRISP2;CNTNAP2;CRYBG3;PPP1R9A;FOXM1;GRM3;RBM3;NETO1;PDE4B;PHACTR1;MAN1A1;MMP7;CHUK;TBC1D8;KCNAB1;NRG2;TSN;PCDHGA9;ADORA2A;COL6A1;CDHR3;LCOR;TRIM59;EFHC2;SOWAHA;RBPJL;KDM3A;NLRC5;NTN1;CYP3A7;RASD2;ZNRF1;TMEM201;ABLIM2;HIRIP3;GNG7;TIFA;SPOCK3;S100PBP;KCNJ2;RCVRN;LINGO3;KCNIP2;PCDH8;LCA5;OPRK1;USP28;KBTBD11;CCS;MCM3AP;PDE10A;PDE7B;CDO1;PTPN5;UNC79;SSBP4
isthmic part of mesencephalic trigeminal nucleus	201/301	0.48691755033751777	0.8879561317303152	0	0	1.012518320610687	0.7286694118992679	TMEM41A;TTLL10;DNHD1;RBPJ;FAM122B;NYNRIN;RPS18;INSC;PLCE1;IL12A;HOXA6;GTSE1;EPHB1;MNX1;ARL10;CUBN;C5ORF15;PTOV1;FLT3LG;DOPEY1;RRAGA;BCAM;SARNP;WDPCP;MAGEB5;EXD1;SLC22A5;RWDD2A;MAOA;RPS4Y1;PPL;PRDM16;ASL;RIMKLB;HMGCLL1;JAG2;SLC10A4;HEXIM2;NGFR;WDR59;MCAM;SLC35E3;TYSND1;NBEAL2;OSGIN2;PARVB;TYR;CIDEC;NDUFAF2;SFXN4;TAS2R60;FEN1;LRRC10B;PHF1;SLC6A2;MECP2;EEA1;C8G;MMP27;STBD1;RAC3;GPR139;CHST8;ZNF483;EDN3;FCRL5;PRMT2;EN1;PAX5;TACR1;ITPKB;SLC7A7;ANGPTL3;CLDN16;PAFAH1B3;PNCK;PTGER2;AMIGO2;GDPD2;CAPG;FSTL5;EGFLAM;SC5D;GPC5;GABRQ;P2RY13;BCHE;LRRC24;KCNB2;KLK14;TTC9C;KLK10;LILRB4;BATF;PDCL3;PDCL2;KRT14;C21ORF2;RAB9B;GHDC;CD83;RTKN2;HJURP;CIB2;RDM1;PAIP2B;SALL1;MYBPHL;ENPP4;ZNF688;GHSR;SPAG11B;ATP11A;KCTD4;TMX4;ARMCX6;PPEF1;CDKL1;NSMAF;CALCB;CBFB;KLHL14;CHAT;UBFD1;NPAS1;C1ORF112;SCRT2;E4F1;ZNF423;WNT2;WNT4;DRD5;BTNL9;FANCA;SMAD9;MARCH8;IGSF10;RALYL;PLCXD3;EFNA2;TRPV6;SP1;TMEM117;HPSE;TMEM19;KCNK5;LRGUK;BNC2;DBH;NENF;PIK3C2A;RND1;SNAPC5;ZNF526;UGT2A2;TTC23L;SGCG;PGM1;CCDC51;PDCD6IP;HSDL1;PEG3;ARAP3;DUSP27;FCHSD2;IGDCC4;PEX6;ITGA8;SPACA3;RGS17;GTF3C6;TUFT1;OPRL1;PPM1J;CYGB;CYTH3;CYTH4;AWAT2;PHKG2;NCAM1;PCBD1;ALOXE3;KCNJ1;POLR2M;EYA3;KIAA1024L;CRYGN;FOXJ3;TTC16;HCRTR1;SOD1;MYO1E;SLC4A9;CRYGB;ZNF618;NT5C1A;PTX3;GALM;TAF5;PPIL3;NUP37
lateral part of CoP	201/301	0.48691755033751777	0.8879561317303152	0	0	1.012518320610687	0.7286694118992679	TTLL10;LRR1;HTR4;FAM122B;CDC23;TDO2;BPIFA3;ZNF726;DIP2C;TBC1D22A;C2ORF81;KRTDAP;CCBE1;EPHA7;EPHA8;RIIAD1;SLC6A12;KRT5;RFX6;RFX7;ARMC4;SUCLG2;CCDC169-SOHLH2;ZFPM2;MYL9;CCDC82;GTSF1;RETSAT;CFH;ZNF23;HTATSF1;ARSJ;TTPA;ST3GAL6;STXBP6;NTNG1;PPP1R27;BCL11B;RNASE11;BTBD16;NR0B1;C1ORF189;GRIN2D;PKIB;FXYD3;PKIA;GJB6;ID3;ZNF496;INVS;MYOM1;SPEF2;PPP1R11;EFCAB7;SIPA1L2;SIPA1L3;SHE;SLC22A18;MRC1;CD36;C19ORF18;FCRL1;TCF12;ZDHHC12;PAX3;PDCD1LG2;PROX1;CYP7B1;KIF6;UGDH;C20ORF96;LSG1;BBS10;PIGL;VGLL2;LRRC3B;CCDC103;TMPRSS3;PRSS45;APOLD1;SPP2;GPC4;ZNF467;GPHA2;SPDEF;CCL25;PCGF5;GPR55;LAPTM5;VWA3A;MZT1;PRSS41;DPY19L2;CLCF1;GHRH;SLCO4C1;GHRL;RNF141;F2RL2;COL16A1;CD83;SYS1;REG1B;PRDM5;HP;TNF;PLB1;HEPHL1;ZNF205;SLC25A42;ZNF566;PITX2;STK32B;NUDT13;SPINK1;SEMA6A;KCNH8;TUFM;ENKUR;TANC1;OR9A2;ZNF799;DYDC1;LYG2;CHRNA3;SLC26A1;PEF1;GSTCD;NPR2;GLIS3;LTBP3;MARCH11;DPP4;SCRT2;VTN;YBEY;ZBBX;OTX2;C11ORF88;SLC15A4;CCDC17;AGXT2;ESRRB;TCEANC;SP1;TAF4B;RLN1;SLC26A5;CXCL6;OR14J1;SPO11;DDX41;NXT2;LRRTM4;METTL15;UNC45B;ABCC4;SLC13A2;EGFL7;TRPC6;ITGA4;C4ORF47;AXIN2;SENP2;TEX13B;NDUFS3;CDHR4;OR2B11;AKNAD1;OR10A2;MCM6;DSG4;LCT;TRIM55;CDH19;KRT81;SLC24A1;SMARCD2;COLEC10;NLRC5;SLC5A12;SEMA3F;CYGB;TTN;MTHFSD;CYTH3;NRIP2;CLVS2;PDE6C;HES3;ACSS1;BEND6;PLCL1;DDX31;OR6N1;TTC16;CD2;NELL1;UBQLNL;PRC1;SLC25A34
layer 2 of PRh-Ect	201/301	0.48691755033751777	0.8879561317303152	0	0	1.012518320610687	0.7286694118992679	GABPB2;PPAN;GRPR;RXFP1;TXNDC15;HS6ST3;FERD3L;HERC2;FAM110D;SCN11A;SPATA24;HOXA3;FAM53C;ATP6V1E2;MNX1;UTS2R;ALG6;SFMBT1;EBF1;DNTTIP2;GTPBP1;ASRGL1;ATG12;EML4;ASTL;SARNP;CRYZL1;CCDC86;LLGL2;L3MBTL3;RETSAT;PEX11A;FBF1;BAZ2A;HIF1A;PIK3R5;C12ORF57;DYM;FADD;PATZ1;CDT1;CDK19;SRMS;PRPF38A;DNASE2B;SLC10A3;SIGLEC10;EIF2AK4;GDF7;NFATC4;BPIFB3;STRC;SFXN3;PSMG3;SIGLEC9;PPP1R10;UCMA;PHF1;EDA2R;PQBP1;ARV1;PCF11;DIRC2;SLC18A1;ZNF366;EDN3;WNT9A;GNL3;WDR33;MDFIC;PTRH1;AHRR;CD44;SATB1;HSD17B6;ADCY8;ARNTL2;PCNP;LIMA1;RBM15B;CUX2;SLC17A5;CDKN2B;NFYB;DAB2IP;MIB2;LHFPL1;BYSL;CENPH;MYBBP1A;GPAM;QPCT;SH3GL3;IHH;ARID4B;RGS3;FAM174A;MEN1;SLC30A7;BNIP3L;PHYH;RALGAPA1;ZBTB34;C6ORF141;HIC1;ADAM17;ANKRD42;HRASLS5;PPEF1;TBC1D19;UBIAD1;ENY2;CCDC148;ARHGAP19;GLIS1;FBXO41;CCNB3;ATXN1;ZMAT2;CDH20;TTC21B;DNAJC21;CYTL1;MORC2;SLC14A2;DR1;TGFB3;HPS3;CRLS1;MARCH4;OTOL1;LRIT2;TRPV6;LHX2;TMEM117;NMUR2;ZNF655;ZNF652;USP36;MCM7;DDX42;DPY30;HUS1B;PPWD1;SIX1;GRM3;GRM2;CASP7;UBE2Q1;TRPS1;ZNF648;DBT;CASP4;EFHD2;ZNF524;RHBDF1;TRPC5;RBM14;RFC1;GPX5;ARAP3;DUSP26;HAUS2;FGR;PTP4A2;ACTA1;IL1RAPL2;ESRP1;TERF2IP;BIRC6;TMEM9;SEC22A;RBKS;TAF9;GOSR1;PLG;HMGCR;ACVR1B;AURKB;C4ORF33;TFPT;RAB20;MARVELD2;BNIP1;SAP18;CCDC70;FBRS;TIMM8B;RBM39;POLQ;GPKOW;ANGPT1;ASCC1;NAP1L3;RPRD2;MAPK14;JSRP1;POLR3H;PTPN6;PTX3;STUB1
layer 2 of RSC	201/301	0.48691755033751777	0.8879561317303152	0	0	1.012518320610687	0.7286694118992679	STMN4;GRPR;RXFP1;GLDN;PABPN1L;FERD3L;HOXA3;GSC2;HOXA5;ALG6;CRNKL1;FDX1;ULK3;CCDC86;STX1A;USHBP1;ARX;VPS26A;KLK7;PRDX2;AGMO;RDH10;PCDHA5;PCDHA9;NTSR2;SDR42E1;PRPF38A;TSLP;PRG2;PARP14;RPE65;GDF7;XKR7;GJB3;SNAI1;SFXN3;PSMG3;FBXL3;OR6A2;SERPINA11;TOP2B;RSF1;EFCAB7;ARHGAP5;OSBPL11;HOXC10;PQBP1;ARHGAP4;SEC61B;CEP68;MYBPC3;WNT9A;GMIP;SIRT1;FCER2;BDH2;NOV;TGIF2LX;AHRR;PLIN2;ERGIC1;CD44;CAPS2;SAMD7;DTYMK;SERPINB13;SATB1;SATB2;CRYBA1;HSD17B6;ADCY8;TRAK2;KIAA0513;NRAS;CUX2;SPDEF;OR6F1;BIK;UNCX;VAX1;MYBBP1A;AGBL1;LPCAT3;SLMAP;YPEL1;CCNYL1;MEGF8;TMEM229A;CCL28;YPEL3;KDM1A;UBXN2B;NRK;RIMS2;SVEP1;MACROD2;PITX2;SLC25A45;TGM5;PITX3;SLC30A7;TLE3;BNIP3L;SPAG11B;ZNF560;SLC15A1;TMOD4;ACOT12;HIC1;TRAIP;ERN1;ADAM17;OR2T1;SBDS;CERCAM;RHCG;CCDC27;CSF1R;KHDRBS3;ARHGAP19;CYP4F22;CCNB3;CNN1;HRH1;KLC3;ZMAT2;CYTL1;CD300LF;CPSF4;EIF2B4;SLC14A2;DR1;TGFB1;ZBTB16;SLC4A10;UBE2A;TDRD6;CRLS1;ACSF3;BMP4;NR4A1;LRIT2;TMEM236;LHX2;TLX1;CNTN3;CSPG4;LHX4;DPP10;THRA;DDX42;TNFAIP2;LAMC2;CYR61;GRM3;GRM2;SART1;DBT;CASP4;EFHD2;BLNK;DACT2;ADAMTS9;COLGALT1;ZNF641;RHBDF1;SUN1;OR52I2;MYOCD;TNFRSF19;TRPT1;VPS37B;DUSP23;ACTA1;IGDCC3;CDH12;TERF2IP;GNB1L;RP9;LRTM1;ZBTB45;ATP1A1;HMGCR;THSD4;THBS4;RAB20;HAUS7;CCL4;DNAJB8;LRIG3;E2F8;TIMM8B;CDRT4;RPH3AL;SPAG5;MEIS3;RPGRIP1;NAGK;POLR3C;NT5C1B;POLR3H
m1 (rostral) midbrain tegmentum	201/301	0.48691755033751777	0.8879561317303152	0	0	1.012518320610687	0.7286694118992679	SLC46A2;CCDC89;RBPJ;ANTXR1;LIPA;ABRA;CNST;RASSF6;BVES;CUBN;RRAGB;PAPPA;ORAI1;NHLRC1;TMEM126B;AGTR2;PLA1A;EXD1;ZNF275;TPH2;SDC2;MRPL19;SLAIN2;C9ORF72;PPL;ACMSD;INPP5F;ASL;NTSR1;SNX6;SLC10A4;XCR1;PBX3;CDC6;FAM136A;MRPL21;IL22RA1;TH;NDUFAF2;INTS4;RET;CLIC6;INVS;DENND1B;CETN1;AKR1B1;CD3G;EFCAB5;TMEM53;ZCCHC17;SLC6A3;SHD;SLC6A4;VMO1;CHAF1B;ATIC;FAM170A;UPF2;RIPK3;NSUN4;KCND3;TACR3;EN1;SLC39A13;GFRA1;PAX5;VAV1;MMP23B;TEDDM1;ANGPTL3;ALDOC;PIGL;KIFC3;LRRC3B;MAGEH1;PTGER2;COL11A1;ANKRD55;CRYBA2;CRYBA1;LYZL4;RECQL5;FAM184A;SPP1;ANO10;SLC17A8;PMS1;GCH1;GLYCTK;LRRC27;KLHL1;GPR1;CRYBB2;CSHL1;MOS;PDCL3;SPSB2;NLRP12;RIT2;KCNS3;CAPZA1;RTN4IP1;FOXA2;FOXA1;ALDH1L1;ERCC6L;KCNG4;SH2D7;CHRM5;OGDHL;TTF2;CXCL13;PLB1;CLGN;TNN;FAM81B;PDE8A;PCDHAC1;GHSR;CHRNB3;FBXW10;HGD;NANOS3;ANXA10;PRSS56;GEM;TUFM;PHOSPHO2;FAM173B;LIX1;ARMCX6;NSMAF;CHRNA5;THADA;NPAS1;SLCO1B3;ZNF665;LRRC69;ANKRD34B;SLC37A2;ANKRD24;ESRRB;LRRC61;ESRRG;COQ7;COQ6;IGSF10;RCAN3;SCGB3A2;TMEM45B;ALK;KCNK9;UFSP2;TSPAN12;CXCL2;CASP9;LBH;ZIC3;SENP8;PDILT;TTC23L;SLC13A1;MAPK1IP1L;KLF11;SLC13A2;HSDL1;SORD;IQCJ;C1QL2;TGFBR1;CDHR2;ALDH1A1;AMTN;SPEM1;C3ORF67;CLRN3;DDC;PPM1N;DBX1;FAM169A;NTN1;IL1RL1;SV2C;AWAT2;NRIP2;BNIP2;FNIP2;WASF3;PCDH9;KCNJ14;APOC4;SGPP2;CABLES2;HCRTR1;CLCN5;SLC4A9;P2RX5;SLFNL1;PPP2R2B;C8ORF76;SNTB1
mantle zone of r4BM	201/301	0.48691755033751777	0.8879561317303152	0	0	1.012518320610687	0.7286694118992679	ADAMDEC1;ZFYVE9;FRMPD4;ANTXR2;ARR3;LCTL;C9ORF50;KRTCAP2;RNF115;RASSF2;MYC;NDST4;EPHB3;HES7;SLC6A12;FRS3;SYTL4;FNDC8;ZFYVE19;CLDN8;PIH1D3;IDNK;MGARP;HRASLS;ZNF275;KLK3;A1BG;AGAP3;C12ORF65;NEU2;FAM124B;PCBP3;PPCS;PLEK2;PATZ1;VASP;PLK3;STK11IP;IQSEC1;IQSEC3;TMEM190;ABCA7;SNAP91;MARCO;RNF222;ANLN;BPIFB1;PARVG;TMCC2;PSMG2;MRAP2;CLIC6;COL18A1;LRRC34;MOGAT1;CTSZ;QPRT;SECTM1;ADM;SIPA1L2;MYOM3;SPTLC3;RIOK1;LDLRAP1;TMED4;UPF2;TCF19;FOXD4;CD53;DENND2C;ZDHHC12;EMP3;TMC6;MED27;B3GNT8;PDIK1L;CDC42EP5;FRG1;FASTKD5;SMTNL2;CRIP3;PRSS42;ERMP1;MGAT5;HSD17B2;SPP1;GPHA2;HDX;SLC17A2;MPZL2;MPP4;YTHDF2;COLCA2;GSX2;C1GALT1;PCDHB14;FABP3;CSDC2;KRT16;ETNK2;GSTA3;KLHL8;OCM;ZNF217;CENPQ;SLC28A3;CHRM2;ATP8A2;STEAP4;ANKRD33;KLHL32;ACRBP;CDH7;ZFP36;CA13;G6PC;COL27A1;HGD;BTN1A1;PDGFRL;RNF41;TANC1;RAB30;OR13C8;CCNE2;FAM173B;LOX;APLNR;RPP21;ELMO3;UTRN;FBLN7;OR52D1;C11ORF1;SLC9A3R2;HRH1;CDH23;USP50;IMPG1;SLC38A4;SEC16B;CCDC18;MFSD6L;ESRRB;ESRRG;FBXO32;COQ7;SLC7A6OS;FGF19;RLN1;NIT2;TAS2R7;INSL6;UPK1B;MFSD6;EFHD1;ZNF385B;EMILIN2;HMGCS2;ZNF764;ZNF521;INSL5;MAPK1IP1L;HGSNAT;RFC3;ARHGEF12;USP42;GPX6;PLA2G4A;SHROOM1;TRAF7;ELF4;CLRN3;MCM2;PON3;FRRS1;SEMA3E;PLG;TFPI;TTL;AURKB;TBRG4;MTHFSD;PDLIM2;MSTO1;BEND3;TNNI3;CACNG1;SLC36A4;IRX2;EGF;CDC42BPG;SHCBP1;CCS;WEE2;MYO1C;MAB21L2;ALDH16A1;TLL1;SLC25A31;FOLR2
medial basal reticular formation of m1	201/301	0.48691755033751777	0.8879561317303152	0	0	1.012518320610687	0.7286694118992679	MTRR;CCDC89;ANTXR1;LIPA;RASSF6;BVES;EPHB1;CUBN;EPHA8;TAS2R10;NPFF;EBF3;SRFBP1;AGTR2;OPTN;EXD1;TTYH2;MRPL19;TAS2R46;C9ORF72;PPL;TRPM1;GJC3;INPP5F;TTPA;ASL;TSPAN2;NTSR1;SLC10A4;XCR1;SS18L2;PBX3;CGN;MRPL21;FAM135A;TH;GJB3;PNOC;RET;INVS;CETN1;GPR20;TMEM53;SLC6A3;SHD;SLC6A4;VMO1;CHAF1B;MMP27;LRRCC1;MAP4K2;GPR37;NSUN4;OPALIN;TSC22D3;TACR3;EN1;NSUN6;PAX5;KREMEN2;SLC39A14;HEXDC;VAV1;PACS2;IL1B;TEDDM1;ALDOC;PIGL;CRYAB;ANGPTL1;ATPAF1;CLDND2;PTGER2;COL11A1;CRYBA1;FIGN;GLRA1;SLC17A8;PMS1;LMLN;IL33;GCH1;MOG;KLHL1;CRYBB2;TUBB4A;MOS;GATM;NLRP12;PLP1;FOXA1;SEMA5B;ALDH1L1;PHLDB1;CD83;DSCC1;PCDH11X;HJURP;MUM1;GIMAP6;CASC1;CLGN;FNTA;TNN;CLEC5A;FAM81B;LMO1;GHSR;CHRNB3;VASH2;ANXA10;ADAM2;MAG;FAM173B;LOX;LIX1;PKP4;ISCU;NSMAF;IPPK;DDX4;CREBL2;THADA;LTBP3;NPAS1;MOBP;C1ORF109;ZNF667;MAP2K6;ANKRD34B;SLC37A2;SYT2;ANKRD24;AGXT2;ESRRB;LRRC61;B3GALT5;AICDA;PLCXD3;SCGB3A2;LHX4;KCNK9;BNC2;RNF13;TSPAN12;RND2;CXCL2;ELAVL2;HAPLN2;H2AFJ;ZIC3;UGT2A2;PDILT;QRFPR;ZNF641;SLC13A1;KLF11;SLC13A2;OR52I2;NDUFC1;HAUS6;UPK3A;C1QL2;TGFBR1;ITGAD;PCCA;CDHR2;C14ORF39;AMTN;ANG;IRF6;C3ORF67;BCAT1;ASPA;BLVRA;RBPJL;DDC;OR4K5;FAM169A;NTN1;CYGB;C6ORF201;IL1RL1;SV2C;AWAT2;ZNF502;PLEKHH1;BEND6;IRX2;PLCL1;CMTM5;LGI3;APOC4;S100B;SGPP2;HCRTR1;SLC4A9;PNKD;SLFNL1;XPNPEP2;SNTB1
medial geniculate nucleus	201/301	0.48691755033751777	0.8879561317303152	0	0	1.012518320610687	0.7286694118992679	OR8I2;HDAC10;CLEC10A;RFESD;ACSM5;ADARB2;ARR3;SLA2;OR4Q3;PEX26;TDO2;RPL18A;FAM110C;TBC1D22A;FAM19A4;VSIG8;GBP6;UNC13C;VPS18;ACOT8;EPHA7;IL1R1;PRKCD;KRT8;SLC6A13;MMD2;CEL;BTC;INPP4B;CRISPLD1;ACOT1;CCDC169-SOHLH2;ASF1A;CCNO;TELO2;SLC22A6;COPS7B;SLC6A20;IQGAP2;OR6S1;GJC1;ADAMTS15;ADAMTS14;ADAMTS19;STXBP6;PCDHA2;NTNG1;GRXCR1;PPP1R27;EGR4;GPR12;TPRG1;SLC35E4;IGF2;RNASE12;ZNF35;COL1A1;ZBTB6;GJB3;PKIA;MRVI1;ZNF496;WFDC8;SLC44A5;MYOM1;CCDC121;KCNC2;TMEM52;VLDLR;SIPA1L3;PHEX;MED12;SLC22A13;IMMP2L;KRT27;RSRC1;B3GALT2;CTLA4;TNFAIP8L3;CTSF;FGFBP3;WDR38;MRPS28;FOXD1;SERPINB2;PDCD1LG2;CYP7B1;SLC22A25;TNNT1;TEDDM1;VGLL2;SLC29A1;SAMD5;SERPINB13;GPC4;TAF9B;GPHA2;GABRD;DMRT1;GABRA5;PNMA3;VWA3B;OTOP3;POU4F3;PDP1;DPY19L2;TACC3;TOMM6;MAD2L1;SEMA5A;GHDC;SCARB1;KCNG3;PRDM6;PRDM5;ZBTB20;RORA;CDH9;NR3C2;CYSLTR2;HEPHL1;SLC25A41;PLXNC1;SLC25A45;CD93;FAM118A;PRSS58;SHISA9;OR2T8;HIC1;C1ORF123;SHISA6;NPAS4;TANC1;RAB37;PKP2;FKBP5;CALCB;KLRB1;GLIS3;MRI1;AK4;CACNA1C;SPATA4;VTN;HIGD1C;YBEY;MUSTN1;NLRP4;SLCO1B3;USP51;SRGAP1;BHLHA9;GGT7;KLHL25;CCDC136;BTBD9;SYT9;ABHD12B;TBCK;IL5;REEP2;LHX4;USP36;DUSP18;HS2ST1;PLCZ1;BCL7C;UGT2A1;BOK;SH3D19;SLC13A3;AMN;UGT1A1;PPP2R5D;HAUS6;ETV2;C1QL2;CKAP4;LATS2;TNFRSF25;IRF6;ZP3;UHRF2;PPM1M;LRTM2;LEF1;OR4K2;CLMN;CCDC85A;SLITRK6;CLVS2;SEPT10;USP26;C9ORF43;GDAP2;RPGRIP1;TSPO2;PTPN3;BNIPL;NUP37
medial part of r4B	201/301	0.48691755033751777	0.8879561317303152	0	0	1.012518320610687	0.7286694118992679	ADAMDEC1;ZFYVE9;FRMPD4;ANTXR2;ARR3;LCTL;C9ORF50;KRTCAP2;RNF115;RASSF2;MYC;NDST4;EPHB3;HES7;SLC6A12;FRS3;SYTL4;FNDC8;ZFYVE19;CLDN8;PIH1D3;IDNK;MGARP;HRASLS;ZNF275;KLK3;A1BG;AGAP3;C12ORF65;NEU2;FAM124B;PCBP3;PPCS;PLEK2;PATZ1;VASP;PLK3;STK11IP;IQSEC1;IQSEC3;TMEM190;ABCA7;SNAP91;MARCO;RNF222;ANLN;BPIFB1;PARVG;TMCC2;PSMG2;MRAP2;COL18A1;LRRC34;MOGAT1;CTSZ;QPRT;SECTM1;ADM;SIPA1L2;MYOM3;SPTLC3;RIOK1;LDLRAP1;TMED4;UPF2;TCF19;FOXD4;CD53;DENND2C;ZDHHC12;EMP3;TMC6;MED27;B3GNT8;PDIK1L;CDC42EP5;FRG1;FASTKD5;SMTNL2;CRIP3;PRSS42;ERMP1;MGAT5;HSD17B2;SPP1;GPHA2;HDX;SLC17A2;MPZL2;MPP4;YTHDF2;COLCA2;GSX2;C1GALT1;PCDHB14;FABP3;CSDC2;KRT16;ETNK2;GSTA3;KLHL8;OCM;ZNF217;CENPQ;SLC28A3;CHRM2;ATP8A2;STEAP4;ANKRD33;KLHL32;ACRBP;CDH7;ZFP36;CA13;G6PC;COL27A1;HGD;BTN1A1;PDGFRL;RNF41;TANC1;RAB30;OR13C8;CCNE2;FAM173B;LOX;APLNR;RPP21;ELMO3;UTRN;FBLN7;OR52D1;C11ORF1;SLC9A3R2;HRH1;CDH23;USP50;IMPG1;SLC38A4;SEC16B;CCDC18;MFSD6L;ESRRB;ESRRG;FBXO32;COQ7;SLC7A6OS;FGF19;RLN1;NIT2;TAS2R7;OASL;INSL6;UPK1B;MFSD6;EFHD1;ZNF385B;EMILIN2;HMGCS2;ZNF764;ZNF521;INSL5;MAPK1IP1L;HGSNAT;RFC3;ARHGEF12;USP42;GPX6;PLA2G4A;SHROOM1;TRAF7;ELF4;CLRN3;MCM2;PON3;FRRS1;SEMA3E;PLG;TFPI;TTL;AURKB;TBRG4;MTHFSD;PDLIM2;MSTO1;BEND3;TNNI3;CACNG1;SLC36A4;IRX2;EGF;CDC42BPG;SHCBP1;CCS;WEE2;MYO1C;MAB21L2;ALDH16A1;TLL1;SLC25A31;FOLR2
mediodorsal nucleus	201/301	0.48691755033751777	0.8879561317303152	0	0	1.012518320610687	0.7286694118992679	SLC23A2;THSD7B;C2ORF88;DIXDC1;CWH43;ADARB2;ENDOU;PPP4R4;FAM19A4;PAQR8;STARD6;EPHA8;PRKCD;AFAP1;PHKA2;MIF4GD;INPP4B;TIAM1;FAR2;TLN2;PRR11;ASF1A;GRID2IP;NECAB1;STXBP4;LYPD6;GJC1;ADAMTS15;ADAMTS19;XRRA1;ST3GAL4;PCDHA5;TRPM6;SCAI;NTNG1;GPR12;NFATC1;L1CAM;MARCO;XKR9;WNK2;ID4;MRVI1;CTRC;RNF220;KCNC2;OGG1;SLC7A13;MEOX2;CHST8;MRPS28;GSTO2;RIPK4;PROX1;POU5F2;TOX3;COL2A1;PLCB4;TNNT1;CNKSR3;SLC29A1;OR4C3;SAMD5;CRB1;RAMP3;CCDC105;KCNA4;ZDHHC22;GDPD5;SNX31;TMEM163;NKD1;ARNTL;GPR151;SNX29;GPR153;GBX2;GBX1;CREG1;GPC1;STX5;APBB2;LY6G6C;GPAT2;GABRD;GDF11;IFNB1;GABRA4;GSS;GPR4;FAH;KLK10;PLEKHA7;PDP1;KITLG;CENPI;TMEM56;FRYL;RAB3C;RASL11A;RORA;ETS1;CCDC28A;FAM198A;RIMS2;FGF7;RIMS3;IYD;MAP3K8;TEKT5;PAMR1;TECTA;ZBP1;IGFBP5;NANOS3;AKR1E2;CTNNBIP1;ATP11C;ARID5B;ATP11A;SHISA9;TANC1;PCP4;RAB37;TOX;CDKL1;SHC3;SHC1;CACNA1C;HMMR;PKMYT1;CACNA1G;SLC9A3R1;HRH3;GRK5;YBEY;ZNF428;PMVK;OTX2;SOCS6;ZNF423;C11ORF88;SRGAP1;ZFHX3;OSBPL3;CCDC136;SYT9;ABHD12B;TBCK;HOOK1;GNB3;AMOTL1;CNTN4;SLC35E2B;SDK2;GALK2;CXCL6;OR14J1;PSTPIP1;GRM4;LRRTM1;TLK2;BOK;SH3D19;COL25A1;AMT;GKN2;PPP2R5D;AXIN2;OPRM1;ZAP70;ELF1;DDAH1;MYO3B;RBMS1;IRF8;ST6GALNAC3;PAPPA2;B4GALT5;CAMK2D;LRTM2;LEF1;ATP10A;CLMN;SPOCK3;NT5DC3;SLITRK6;NRIP3;HES3;CACNG5;SEPT10;KCNJ9;DDHD1;PTPN14;NIN;TSPAN14;PRC1;PDE7B;PTPN4;SNTB1;PTPN3
p2 part of the zona limitans core population	201/301	0.48691755033751777	0.8879561317303152	0	0	1.012518320610687	0.7286694118992679	EHF;ANKLE1;TMEM41A;C2ORF88;FRMPD2;WDR86;ADARB2;BACH2;PPP4R4;FAM110B;FAM19A4;FBXO9;VSIG8;PRKCD;SLC6A13;AFAP1;OR1J1;INPP4B;OR10V1;ZSCAN21;KCNQ3;FAR2;TLN2;PRR11;GRID2IP;WDR64;FPR2;GJC1;ADAMTS15;PCDHA1;ADAMTS19;ST3GAL4;HCRT;HEXIM1;NTNG1;GPR12;ABCA9;L1CAM;MARCO;TH;MRVI1;PCDHB3;OR6A2;VSX1;CLIC6;LRRC36;SPAG16;DHRS13;KCNC2;TFCP2L1;WFDC5;ARHGAP6;SLC6A3;SHD;MMP20;SLC22A15;GAST;CHST8;TOP3A;EN1;FAM126B;KRT31;ZDHHC14;ENAH;C12ORF45;PLCB4;TNNT1;MMP15;IL1B;CNKSR3;ATPAF1;SAMD5;CLDND2;RAMP3;CCDC103;FIGN;ZDHHC22;GDPD5;TMEM163;NKD1;CREG1;HAS2;GC;EXTL3;GABRD;GDF11;ATAD5;GABRA4;GSS;MYBPH;PRSS37;FAH;KLK10;PLEKHA7;PLEKHA8;POU4F3;PDP1;CCDC7;CENPL;TACC3;FRYL;RAB3C;OXNAD1;EPO;UBE3D;RASL11A;PMCH;MPV17L2;CIB2;RORA;RORB;SAT1;TM7SF2;BMPER;FADS6;IYD;SLC25A41;PITX2;RGS8;TECTA;SEMA6A;KCNH6;VASH2;THEMIS;ATP11C;FRMD4A;FAM161A;RAB37;TIPRL;PKP2;TBC1D19;LCN8;LY96;CACNA1C;BHLHE23;SEL1L3;SCUBE2;C6ORF15;FAM83E;HRH3;GRK5;YBEY;SLCO1B3;MYH13;SOCS6;SRGAP1;FN3K;CBX8;ZFHX3;SDF2L1;OPN3;TFAP2E;CBX4;CCDC136;SYT9;ABHD12B;FGF16;IL5;UST;SPIRE2;TAB3;AMOTL1;SLC35E2B;GALK2;ST6GALNAC1;PINX1;ITGAE;FUNDC2;LRRTM1;MYADML2;QRFPR;SH3D19;AMN;ABCC2;CAMK1D;PPP2R5D;BPGM;EPN3;IQCK;DDAH1;LANCL3;SPACA4;DSG4;B4GALT5;LRTM2;LEF1;C6ORF201;CLMN;SPOCK3;SLITRK6;MICALCL;SASH1;CTHRC1;PCDH9;DDHD1;TSPAN14;FRAS1;PDE7B;PTPN4;CCDC60;PTPN3
parastrial preoptic nucleus	201/301	0.48691755033751777	0.8879561317303152	0	0	1.012518320610687	0.7286694118992679	OR8I2;RFESD;FRMPD2;CWH43;LOC728392;ENO4;RXFP3;ZDBF2;GOLGA5;RPS6KA2;TBC1D10C;BCAP29;FAM53A;CPNE2;CDK5RAP3;ENTPD1;WSB1;METTL1;KCNK16;DICER1;UNC5D;SYTL4;GABRG1;C7ORF43;SPATA19;SLC45A2;RWDD2A;SHMT1;MTTP;OR1I1;ATXN7L3B;CD99L2;ZBTB5;PCDH18;PCDH17;DYNC2LI1;PRPSAP2;PCBP4;XRRA1;GALR1;ADAMTS18;OTOF;NUP88;HAO2;GPR17;RAB27B;RPL3L;PNOC;NMU;RPS21;DCP1B;BTG4;ZCCHC12;FKBP10;NRSN2;SPEF2;GPR22;GRIK1;EPM2AIP1;C1QTNF7;NMRK1;PEA15;ANKRD1;REV3L;CD36;GPRASP1;ZNF483;BRD1;RING1;SLC32A1;APOBEC4;HSBP1;SORCS1;GFRA1;TMEM179;GAL;IL1B;TLR8;PDZRN4;PCYOX1;ASCL1;SNX31;CYP17A1;EXOSC7;ARVCF;TM4SF20;GPC3;SLC17A8;TP53I11;GABRQ;ECEL1;GAD2;C20ORF194;BLCAP;FMO5;MPP6;SPCS2;FAP;TMEM229A;SH3GL3;EXOC3L2;CIB2;OTP;PRDM1;HOXA10;DOCK10;EEF1B2;FADS2;GRB10;PDGFRA;CYBB;CHD1L;CARTPT;FBXO10;PDIA6;C12ORF10;PGR;ERG;LY6H;WDFY4;MAGEL2;C11ORF94;PDS5B;EFNA5;NTS;SYCE3;TPO;ATXN1;CDH23;NDN;ZNF667;TXNDC2;TAC3;NDP;TXNDC5;KLHDC10;CPSF4;ZFHX3;PTCH1;SLC52A2;ESR1;PYY;UBE2U;GNB3;LSM14B;GPR101;OR51A7;CNTNAP2;BMP10;SLC40A1;OXT;TRH;NENF;TRO;PTBP1;SNAPC4;WDR6;CPXM1;SCN5A;OIT3;RFC5;USP43;GPX3;ZFP92;NGB;APOA1;PEX7;PEX3;TMEM215;TRIM55;FBP2;ITIH3;CAMK2D;USP27X;OR4K5;CEBPE;NLRC5;THSD1;IL1RL2;NNAT;CEACAM20;XIRP2;MEST;AAMP;S100PBP;ATE1;PCDHGC4;KIAA1024L;SLC12A1;PCDH8;DONSON;OPRK1;FBXL18;ARID3A;ARID3B;USP29;DLK1;BAIAP3;GSTZ1;TLL2;ASB4
paraventricular nucleus, rostral part	201/301	0.48691755033751777	0.8879561317303152	0	0	1.012518320610687	0.7286694118992679	THSD7B;RPL31;TRIL;FRMPD2;ABAT;MRGPRE;LOC728392;IFIT1;RXFP3;ZDBF2;RS1;FRAT1;GJA1;EDNRA;DPYSL5;RPS11;ARL10;WSB1;NHLRC3;CCDC78;KRT8;YOD1;SLC6A11;TRHR;GABRG1;KCNQ1;GUF1;CTXN2;CCDC82;IGSF8;SDC2;WDR63;TWIST2;CD99L2;ART5;RNPC3;SAMSN1;PCDH17;GLG1;NEU2;PRPSAP2;PCBP4;GALR1;ASL;RDH14;PUSL1;HCRT;RIMKLB;TBC1D8B;GPR17;MOV10;TH;FXYD6;PRRT4;CD200;LRRC36;SPAG16;ZCCHC12;ZCCHC18;EFCAB9;ZNF280D;GYS2;LFNG;ZMYM3;SPTLC3;SEC61G;ANKRD1;REV3L;ANKRD2;FEZF1;PRMT2;C17ORF80;TACR3;POU5F2;NR5A1;GAL;ALDOC;GOT1L1;SGMS1;WRB;GPS1;KCNA5;FIGN;AFP;NOL3;ASCL2;HSPA13;CST3;PSMB4;EPCAM;TM4SF20;RPS2;ZSWIM2;RPL19;GABRQ;CCL24;CGREF1;ATAD5;GAD1;TMEM176B;LAPTM5;GAD2;GPR50;VAX1;FAH;SGSM1;ALDH4A1;SPCS2;TTLL8;AMHR2;EPO;AMY2B;CHRM5;PMCH;FAIM2;OTP;FADS2;RGS5;GRB10;PDGFRA;CARTPT;FBXO10;ERN1;TMX4;MAK;ANAPC4;FSCN2;LY6H;SCG2;MAGEL2;ABHD8;SLC41A1;LY96;PCSK1N;ZFP57;TCTEX1D4;CYP2J2;SLC37A1;ANKRD23;DNAJC11;ESR1;GNL3L;TAF4B;GPR101;FGFR3;TTC25;KCNK7;OXT;C2ORF49;NENF;TRO;ADAMTS1;CNGA4;CLEC1B;OIT3;SIGLECL1;RBM14;PEG3;GPX3;NGB;OPRM1;APOA5;ADRA2A;RCN2;IFNE;ITGA8;PDXK;ITIH3;POLDIP3;DAPL1;SLC5A12;TSPAN32;HDAC7;RSBN1L;NNAT;SLITRK6;CCDC180;RBBP6;ATOH1;TRIM45;ATE1;TTC12;PPP1R14C;ANGPT1;QPCTL;KIAA1024L;DONSON;OPRK1;FOXJ1;USP29;DLK1;BAIAP3;SOD1;RSPH3;CLCN5;VAPB;ATP13A4;ATP13A5;ASB4;FCGR2B;CBLN4
periventricular stratum of SeStr	201/301	0.48691755033751777	0.8879561317303152	0	0	1.012518320610687	0.7286694118992679	CPNE5;SERPINE2;TTLL10;SLC4A4;RPS6KA4;FAM110B;SOX8;SOX4;ENTPD1;STARD5;CXADR;TAS2R10;GLCE;CACNA2D3;ZFYVE21;PHKA1;TRHR;TIAM2;CARHSP1;TCERG1L;PPP1R3B;PARD3;RRAGD;SPATA13;KCNQ5;OR5A1;NGEF;NECAB2;KIAA1211L;SLC22A1;ARX;TMTC2;TMTC4;ART1;RIC8B;FLRT3;ADAMTS18;PDGFC;PENK;GSG1L;LRRN3;BCL11B;ARPP21;OR4N5;C20ORF27;TRERF1;PCDHGA10;TPX2;PPP1R1B;ID4;STRN;C2CD2L;TOP2A;ARPC1A;ABCC12;SMPD3;CTSG;ANXA9;DLGAP2;TESC;TACR1;MN1;BBS10;INF2;PITPNM2;CDC42EP3;RARB;CEP63;MFGE8;KCNA4;CXCR4;KCNA5;AKAP1;ADCY5;PPP1R2;SERTAD4;GCNT2;ZSWIM6;REM2;SPDEF;CBR3;WDR17;PLEKHA5;KLHL2;LILRB4;SH3RF2;CLCF1;SHKBP1;FAM49A;SEMA5B;GALNT13;DGKB;CHRM4;INPPL1;BUB1B;ZBTB20;DOCK10;RGS2;CCND2;SCMH1;CLEC5A;PHLDA1;RGS9;HIST1H2AB;HMGN1;DGAT2;HFM1;CARTPT;SHISA9;ALG10;TRAIP;POU3F4;GPANK1;MAK;CLIP4;ZNF799;UTRN;C11ORF96;BHLHB9;CHRNA2;DLX6;GPR88;HPCA;SLC41A1;GPR83;CACNA1E;MCHR1;NPAS2;SNTG2;HRH3;NPHP1;DRD1;TAC1;WNT2;IVNS1ABP;OSBPL8;WFS1;CPSF3;CXCL12;GNAL;KIF18B;NASP;CDK4;GNB4;SP8;CRISP2;MCM7;CRYBG3;PPP1R9A;FOXM1;LMNB1;GRM3;NETO1;MB;ZNF385B;PHACTR1;MAN1A1;GAL3ST2;FIGLA;TBC1D8;KCNAB1;NRG2;DUSP27;PCDHGA9;CCNA2;ARHGAP10;ADORA2A;COL6A1;CDHR3;BMP2K;EFHC2;SOWAHA;KDM3A;CEBPD;GLT6D1;THBS4;RASD2;ABLIM2;RAB40B;GNG7;SPOCK3;S1PR1;RGS20;PDE6B;S100PBP;KCNJ2;CLVS1;LINGO3;RRM2;KCNIP2;LCA5;OPRK1;ATP2B1;CD4;PDE10A;PRC1;TNIP3;PDE7B;PTPN5;TRMT61A;UNC79
periventricular stratum of Str	201/301	0.48691755033751777	0.8879561317303152	0	0	1.012518320610687	0.7286694118992679	CPNE5;SERPINE2;WDR86;DNHD1;ANTXR1;SLC4A4;AQP1;CNST;TMEM88;FAM110B;SOX8;THSD7A;HEMK1;TAAR9;CACNA2D3;KRT8;MYO7A;ZPBP;BCR;PARD3;KCNQ5;SPATA18;NGEF;NECAB2;CDCA2;STXBP3;C2CD4A;FAM171A1;RIC8B;FLRT3;GSG1L;EGR1;CDK19;BCL11B;ARPP21;MAGEE2;CIDEC;C1ORF189;SLC6A6;TPX2;CYLD;STAG2;PPP1R1B;ID4;STRN;ACVRL1;TOP2A;SPAG16;ACY3;CLIC3;SLC44A1;CETN2;SLC35F4;KIF11;SMPD3;CHAF1B;ZCCHC24;MME;TESC;ELMOD1;TACR1;F5;MN1;C20ORF96;INF2;CDC42EP3;RDH5;RARB;KCNA4;DERL2;ADCY5;PPP1R2;SERTAD4;GCNT2;ZSWIM6;GABRD;REM2;CBR3;ODAM;KLHL2;SH3RF2;DHRS9;TACC3;TTLL8;GPR146;SEMA5B;GALNT13;ACAA2;STEAP4;CD82;DGKB;CHRM4;INPPL1;F13A1;TM7SF3;FGF3;CTGF;CCND3;RGS2;DACH1;CCND2;SALL4;RGS9;RPTN;TLE4;PPP1R16B;SLC30A7;DEFB116;TRAIP;POU3F4;TPST1;PCP4;FRMD8;MAK;CLIP4;DGKI;IPPK;C3ORF70;DLX6;GPR88;HPCA;ITPR1;SLC41A1;GPR83;GPR82;CPLX3;DRD1;CNTLN;IVNS1ABP;OSBPL8;KL;ARHGAP23;ADCY10;NR4A1;GNAL;P4HA1;NASP;TMEM237;CXCL6;CRYBG3;LRRK2;PPP1R9A;FOXM1;PIK3C2B;GRM3;NETO1;GM2A;RASGEF1B;PHACTR1;MAN1A1;CA9;HORMAD1;MYBL1;SUN2;EMX2;RNASET2;TNFRSF19;TBC1D8;TBC1D9;KCNAB1;ADORA2A;COL6A1;CDHR3;OR2B11;TRIM59;KDM3A;CEBPD;THBS4;SRM;RASD2;SLC25A27;ABLIM2;ACVR1C;TTR;GNG7;KIAA1324;SPOCK3;TYW1;RGS20;CCDC180;KCNJ2;CLVS1;ANGPT4;GALNT6;LINGO3;RRM2;KCNIP2;SPAG6;ZIC4;FBXL16;KIAA0232;USP28;TTC16;CD4;PDE10A;PRC1;KLF9;CCM2;PDE7B;PTPN5;UNC79
periventricular stratum of r3Ve	201/301	0.48691755033751777	0.8879561317303152	0	0	1.012518320610687	0.7286694118992679	PANK4;PANK2;PID1;TMEM41B;TONSL;CLDN2;CLDN1;SOX21;AQP1;LIPE;RPS17;LGALS2;CNST;RINL;IFITM5;TNS1;SLC34A2;COG7;TAAR9;RUNX3;RUNX2;C9ORF64;RRAGA;AZGP1;FDX1;NUP205;SLC22A5;ABCB7;ADAMTS16;ZNHIT2;ARSK;LDHD;PATZ1;VASP;GSDMD;GSTM3;SLC10A6;FZD4;TRIP4;WDYHV1;ERAL1;OSGIN2;PM20D1;FAM135A;PCDHB1;TCHHL1;DHRS13;ACY3;CAB39L;PIGP;MRPS10;MRPL37;LIMD1;MRPL34;ING5;CSRP2;SCML4;MIS18BP1;SLC22A18;ADAMTSL2;UBXN8;PLEKHN1;C16ORF74;CCR2;LRRCC1;UPF2;ACAD9;MSGN1;SLC39A13;ELOVL7;RAB33B;ITPKB;MRPL52;PAX7;GAN;IVD;CLDN16;KIFC3;COL11A2;GREB1L;UQCR10;KCNA7;CYP7A1;CST5;TYMP;GGA3;OLFML1;SUSD3;EXOSC1;RIC3;OR6F1;CDX4;SLC16A1;BRF2;LRRC27;TMEM176B;PRSS37;TMEM61;TTC9C;KIAA2013;PLEKHA8;BATF;PDCL3;RLIM;CENPN;LAMTOR2;CD69;ZNF454;GALNT12;SRP19;SAT2;OGDHL;LOXL2;DOCK11;DACH1;SALL1;SLC39A9;ZNF329;TUBB1;FAM81B;NANOS3;KRT73;ADAM17;ARMCX6;CDKL1;SUCNR1;UBFD1;GLB1L3;FBXO40;BTLA;C16ORF58;ZNF423;LRRC69;ANKRD28;ANKRD34B;KL;HELQ;FANCM;ESRRB;ESRRG;INHBA;PHOX2A;FGF16;TRPV6;CAPRIN2;EBPL;KLRD1;C6ORF118;PYROXD2;OSTN;MS4A5;TRIM72;DDX47;USP34;DBH;TSPAN12;SPR;SCRN2;DNMT3B;METTL15;TTC23L;PSTK;CCDC51;DDX59;GPX2;OVCH2;DDX52;INMT;HPDL;POM121L2;DNAJC1;RBMS1;MTRF1L;PLEKHH2;PCOLCE2;POLDIP3;DBX1;PBXIP1;MRM1;C4ORF33;TTN;ZBTB40;TTR;PHKG2;TMEM207;KCNJ1;CCDC58;NDUFA3;FOXJ3;DTNBP1;SGPP2;C1ORF146;CABLES2;KLF1;SLC4A8;TBX15;ERCC5;TAF5;PPIL3;SLC24A5;FSIP2
posteromedial visual area, layer 6a	201/301	0.48691755033751777	0.8879561317303152	0	0	1.012518320610687	0.7286694118992679	SLC35B3;EPHB6;RAPH1;C14ORF93;RXFP1;KIAA1107;SCAMP5;ZMIZ1;C3AR1;GSC2;IER5;HOXA5;PKNOX2;UNC13A;CXADR;RFX1;UPB1;TMEM82;MYL4;STX1B;RFX4;MALL;ULK3;TRIB1;CDS1;EXD2;DHH;PEX11A;NMD3;PIK3R1;GATA2;FAM180A;PCDHA3;PCDHA9;RAB11FIP4;ZRANB3;RTBDN;EGR2;EIF2AK4;IL1F10;GDF7;LPAR5;SFXN3;CYB5RL;IGSF9B;GPI;CDKN1A;DOC2A;HOXC12;HOXC10;PQBP1;TMEM44;RAC2;CD34;DUSP3;STRBP;SIRT6;SYP;GNL1;DUSP6;ENAM;CDC42EP3;ARHGEF3;VGLL4;C17ORF53;SATB1;SATB2;PTN;HSD17B6;CENPB;ARNTL;TRAK2;LILRA5;PSMC3IP;KIAA0513;MNT;CUX2;CCL24;OR6F1;WDR11;XAB2;PER1;SNX14;STAC2;MITD1;IL18R1;YPEL3;CLSTN2;CHRM4;NRK;HDLBP;RORB;ATP12A;ACTG2;FGF5;RIMS2;RDM1;PPME1;ZNF569;PIM3;PAMR1;HIST1H2AB;PITX3;RGS7;TLE4;KCNH5;TBR1;SYPL2;PCDHA12;TANC2;NPAS4;OLFM1;GPANK1;OR2T1;TXLNB;MADD;CHMP4C;CERCAM;HHIPL1;RELL1;ERG;RPP25;TOX;KHDRBS3;SLC1A2;ARHGAP17;EFNA5;FBLN2;PDZD3;HRH1;KLC3;HRH2;RAB6B;ATP8B2;SLC4A10;ACSF3;NR4A1;IRAK1BP1;NR4A3;COL5A1;TAB3;CNTN3;ZNF655;SDK2;USP36;SCHIP1;PDE3B;HP1BP3;DDX42;LAMC2;MTO1;CYR61;GRM3;ADAMTS4;PTBP1;SART1;PSD3;SUMO2;MYBL1;ADAMTS9;SUN1;PPP1R12A;USP43;RBM18;GLP2R;VPS13A;TGFBR1;TMEM217;CDH12;FAM84B;SLFN5;PPM1L;WBP2;NRXN1;TAF9;SEMA3E;ZBTB45;ATP1A1;HMGCR;DLL4;E2F1;CDIPT;HES5;GALNT7;ARFGEF1;TIMM8B;NTRK2;SPAG5;MEIS3;KLF4;MAPK10;RPGRIP1;GALE;TSPAN14;IMPDH1;KLF9;BAX;EIF3C;PFKM;R3HDM2;TNRC6B
prethalamic (p3) zona limitans domain	201/301	0.48691755033751777	0.8879561317303152	0	0	1.012518320610687	0.7286694118992679	VIPR2;CPNE4;SLC23A1;FRMPD2;THYN1;ADARB2;BACH2;C3ORF18;SPZ1;PPP4R4;RAVER2;AP1S3;FAM19A4;VSIG8;CCBE1;SAP30BP;SERPINF1;PRKCD;OMD;ACSL4;OR1J1;UNC5C;FCAMR;INPP4B;RBP2;FAR2;NHLRC2;TLN2;EZR;TELO2;MAGEB5;KPRP;WDR62;GJC1;ADAMTS15;CYB5R4;PCDHA1;ADAMTS19;ST3GAL4;TSPAN2;HCRT;RABGAP1L;GPR12;TPRG1;NR2F1;MCAT;PPFIBP1;TCN2;ZFAT;PNOC;MRVI1;PLCH1;OR6A2;CTRC;TP73;FKBP10;KCNC2;CETN1;LRRC38;TMEM110-MUSTN1;WFDC5;SIPA1L3;EFCAB9;TAF7L;SLC22A15;KRT27;TNFAIP8L3;CHST8;CHST6;SERPINB2;TEX12;IL17RE;VAV1;ZDHHC14;ENAH;TNNT1;CNKSR3;ALDOC;SAMD5;ZSWIM1;CLDND2;RAMP3;INPP1;TMPRSS3;FIGN;GDPD5;FRZB;GPC1;PTCHD3;EXTL3;GABRD;ANKMY1;BRF2;COL22A1;GSS;GAD2;PRSS35;PLEKHA7;POU4F3;KCNS3;CCDC7;FRYL;OXNAD1;MAGEB18;RASL11A;PMCH;HR;OTP;RORA;RORB;TM7SF3;MANEA;CHCHD5;BMPER;ADORA1;NEK1;SLC16A8;CPA3;OSR2;SEMA6A;THEMIS;RAB37;FRMD8;TIPRL;PKP2;IGFALS;ARHGEF26;LY96;AK4;SPATA4;RASGRP4;SEL1L3;SCUBE2;SCIN;YBEY;SOCS6;OPN3;CCDC136;CORO2A;SYT9;CRLS1;ARHGAP24;ABHD12B;ADCY10;IL7;FAM163A;RNF182;AMOTL1;MEGF11;OXT;RERG;MRPL1;PSTPIP2;TRPS1;LRRTM1;SENP8;TAGAP;TRIM65;BOK;TAS2R4;SH3D19;RBM6;CAMK1D;ITGA1;GLP2R;OLIG1;GLRX2;CKAP4;IQCH;IQCK;DDAH1;LANCL3;IRF6;ZP3;UHRF2;LRTM2;LEF1;THSD4;C6ORF201;OGFRL1;CECR2;CLMN;NT5DC3;REPS2;SLITRK6;SAP18;GALNT6;S100G;USP26;KCNJ13;GZMA;ABHD16B;MGAT4A;P2RX1;ZNF616;NUP35;PDE7B;PTPN4;TRIM33;PTPN3;NUP37
r3 part of parvicellular medial vestibular nucleus	201/301	0.48691755033751777	0.8879561317303152	0	0	1.012518320610687	0.7286694118992679	PANK4;PANK2;PID1;TMEM41B;TONSL;CLDN2;CLDN1;SOX21;AQP1;LIPE;RPS17;LGALS2;CNST;RINL;IFITM5;TNS1;SLC34A2;COG7;TAAR9;RUNX3;RUNX2;C9ORF64;RRAGA;AZGP1;FDX1;NUP205;SLC22A5;ABCB7;ADAMTS16;ZNHIT2;ARSK;LDHD;PATZ1;VASP;GSDMD;GSTM3;SLC10A6;FZD4;TRIP4;WDYHV1;ERAL1;OSGIN2;PM20D1;FAM135A;PCDHB1;TCHHL1;DHRS13;ACY3;CAB39L;PIGP;MRPS10;MRPL37;LIMD1;MRPL34;ING5;CSRP2;SCML4;MIS18BP1;SLC22A18;ADAMTSL2;UBXN8;PLEKHN1;C16ORF74;CCR2;LRRCC1;UPF2;ACAD9;MSGN1;SLC39A13;ELOVL7;RAB33B;ITPKB;MRPL52;PAX7;GAN;IVD;CLDN16;KIFC3;COL11A2;GREB1L;UQCR10;KCNA7;CYP7A1;CST5;TYMP;GGA3;OLFML1;SUSD3;EXOSC1;RIC3;OR6F1;CDX4;SLC16A1;BRF2;LRRC27;TMEM176B;PRSS37;TMEM61;TTC9C;KIAA2013;PLEKHA8;BATF;PDCL3;RLIM;CENPN;LAMTOR2;CD69;ZNF454;GALNT12;SRP19;SAT2;OGDHL;LOXL2;DOCK11;DACH1;SALL1;SLC39A9;ZNF329;TUBB1;FAM81B;NANOS3;KRT73;ADAM17;ARMCX6;CDKL1;SUCNR1;UBFD1;GLB1L3;FBXO40;BTLA;C16ORF58;ZNF423;LRRC69;ANKRD28;ANKRD34B;KL;HELQ;FANCM;ESRRB;ESRRG;INHBA;PHOX2A;FGF16;TRPV6;CAPRIN2;EBPL;KLRD1;C6ORF118;PYROXD2;OSTN;MS4A5;TRIM72;DDX47;USP34;DBH;TSPAN12;SPR;SCRN2;DNMT3B;METTL15;TTC23L;PSTK;CCDC51;DDX59;GPX2;OVCH2;DDX52;INMT;HPDL;POM121L2;DNAJC1;RBMS1;MTRF1L;PLEKHH2;PCOLCE2;POLDIP3;DBX1;PBXIP1;MRM1;C4ORF33;TTN;ZBTB40;TTR;PHKG2;TMEM207;KCNJ1;CCDC58;NDUFA3;FOXJ3;DTNBP1;SGPP2;C1ORF146;CABLES2;KLF1;SLC4A8;TBX15;ERCC5;TAF5;PPIL3;SLC24A5;FSIP2
r6 part of ventral gigangocellular reticular area	201/301	0.48691755033751777	0.8879561317303152	0	0	1.012518320610687	0.7286694118992679	PI4K2B;THUMPD2;SPINT4;LCTL;OR4Q3;RCBTB2;NSDHL;RASSF2;GJA8;FBXO8;GTSE1;SOX5;JMJD4;ACOT8;TAAR6;TMEM170A;FRS3;RFX6;RUFY4;DAAM2;CLDN8;TRIB3;TPH2;TAS2R41;PLA2G6;GIGYF2;C12ORF65;GALR1;MYO6;PAG1;SLAMF1;SNX6;BARD1;NGFR;GSTM1;CRADD;IGF1;IL1F10;C9ORF85;PCDHGA11;SLC6A6;ANLN;FAM135A;CTRL;ADI1;SSPO;C19ORF44;TCHHL1;SERPINA11;OR10J5;GRIK4;MRPL32;CLYBL;SHD;SLC6A4;MYOM3;THTPA;GNGT1;SULT1C3;SLC22A13;ZCWPW1;SHH;MIS18BP1;SLC22A18;ADAMTSL2;STAB1;CHMP1A;ZNF488;CCR4;PANX3;MRPS28;MIOX;CHST6;ARG1;NCOA4;TMC6;OTOR;RAP2C;CDC42EP5;IL1B;FSHR;GFRAL;KRT36;VWA1;POT1;CD48;ANGPTL1;TMPRSS7;GPR45;ATL1;SPESP1;HSPA13;PSMA8;PBLD;GBX2;HSD17B2;AGR2;MPZL2;ZNF341;CDKN2B;MPP4;GABRA6;WNT7A;FABP5;TMEM54;DPY19L4;ETNK2;TTC30A;OCM;ALLC;CRAT;ERCC6L;CIB2;BEST2;TM7SF2;FADS3;H1FOO;RGS2;ABHD10;MYBPHL;ZBP1;SPNS3;FRMD4A;PDGFRL;ENKUR;RNF41;CCNE2;FAM173A;ZNF438;LMX1B;CD274;NXPH2;KLHL15;OR52D1;C11ORF94;HMMR;PKMYT1;SYCE3;CNN1;CCNB1;ISOC1;TCTEX1D4;MAGEA11;IMPG1;TNFRSF10A;ZFHX4;MLXIPL;PYY;FGF19;ITGA11;SLC26A8;MNAT1;TAS2R7;SLC2A4;SLC2A5;TTC29;UPK1B;CNGA4;EDIL3;ZNF641;TMPRSS11A;USP42;SPATS1;PCDHGA2;PLA2G4A;C1QTNF9B;ELF4;OR2B11;AKNAD1;DNASE1;MCM6;DSG4;RBKS;TRIM55;PON3;FRRS1;NLRC5;NOD2;NLRC4;MSTO1;ZNF503;TNNI3;CACNG1;SLC36A4;EGF;CMTM4;KCNJ16;TSHR;KLF2;SGPP1;HCRTR1;DYTN;CCS;VAPB;TNIP3;APOC2;MGP;GALM;SLC25A31;FOLR2;RBM44
red nucleus, magnocellular part	201/301	0.48691755033751777	0.8879561317303152	0	0	1.012518320610687	0.7286694118992679	SLC46A2;CCNJ;CCDC89;IFIT1;LIPA;ABRA;CNST;AP1S3;VSIG8;C9ORF135;GML;DAPK3;GTPBP8;NHLRC1;TMEM126B;AGTR2;DNA2;HRASLS;ATF3;CFB;ZSCAN29;EXD1;ZNF275;TMTC3;A1BG;C2CD4C;INPP5F;CEP70;NTSR1;SLC10A4;YES1;FZD2;TYSND1;NBEAL2;TADA2B;RNF222;CYP2S1;NDUFAF2;GALNTL5;INTS4;DCP1B;RET;INVS;INTS12;ZNF251;QPRT;CD3G;TMEM53;ZCCHC17;PHF7;SLC6A3;B3GNTL1;CHAF1B;FAM170A;ANXA9;BBS5;DLGAP5;UTP14C;UPF2;TMC1;FOXD4;DENND2C;NSUN4;SIRT4;TACR3;PRPF40B;EN1;SLC39A13;RHOF;RAP2C;RPUSD4;TEDDM1;FIBIN;PIGL;PTGER2;PRSS42;RECQL5;METTL4;ZSWIM7;P2RY13;RIC3;GLYCTK;PNMA5;VEGFB;KBTBD3;PDCL3;NLRP12;FABP5;TAOK2;TRIP11;RTN4IP1;ANKRD60;FOXA1;ERCC6L;RASL11A;MUM1;SAT2;TTF2;PLB1;FAM198A;ABHD10;ZFP30;TNN;MAP3K8;PDE8A;CHCHD1;CHRNB3;AGTPBP1;FBXW10;HGD;NANOS3;CCDC158;KCNH8;CSGALNACT2;FAM118A;ANXA10;CYS1;THOC5;PRSS56;NRBP1;GEM;DISP1;PHOSPHO2;POLG2;FAM185A;RAB5C;INO80D;DNAJC25;THADA;TPO;ZNF665;CD300LG;PDZD7;IMPG1;ANKRD34B;HHATL;CCDC18;SLC37A2;PSAPL1;CCDC138;ESRRB;SMAD9;ESRRG;SELE;TBXAS1;BCL2;PIR;UBE2O;NIT2;PLEKHM3;TMEM45B;ALK;CXCL6;DDX47;SPO11;ONECUT1;TSPAN12;GHR;CASP9;YWHAQ;SENP8;DNMT3B;CPXM1;PDILT;MAPK1IP1L;HSDL1;OR10Q1;C1QL2;ALDH1A3;IFNG;TBC1D4;ALDH1A1;C3ORF67;NSRP1;CLRN3;COLEC11;DDC;PPM1N;DBX1;ASB14;TFPI;FAM169A;NTN1;USP18;IL1RL1;NRIP2;NHS;BEND3;BNIP2;VHL;C3ORF33;WASF3;TIMM8A;PCDH9;KDM4D;DDX31;TPCN2;KLF6;C2ORF72;SNTB1;ASB1
reticular formation of basal m2	201/301	0.48691755033751777	0.8879561317303152	0	0	1.012518320610687	0.7286694118992679	MTRR;CCDC89;GORAB;LIPA;RINL;NIPAL2;PGLYRP1;EPHB1;CUBN;ENTPD1;NPFF;CACNA2D2;EBF3;AGTR2;OPTN;EXD1;IGSF6;TTYH2;MRPL19;C9ORF72;PPL;NKAIN4;GJC3;COMMD9;ADAMTS13;APOH;ASL;TSPAN2;SLC10A4;TPRG1;PBX3;FAM135A;AKR1B10;TH;GPR183;MAGED2;PCDHB3;INVS;ACHE;CETN1;GPR20;SLC7A13;SLC6A3;SHD;SLC6A4;VMO1;CHAF1B;SLC22A15;MMP27;NMRK2;GPR139;LRRCC1;MAP4K2;GPR37;KCND3;OPALIN;TSC22D3;EN1;PAX5;SLC39A14;VAV1;UGDH;PACS2;ADSSL1;PIGL;PPARA;CRYAB;PAFAH1B3;OR4C3;ATPAF1;RPL12;PTGER2;COL11A1;NDUFA4L2;FIGN;PCNP;GLRA1;AGR3;SLC17A8;PMS1;OR4B1;LMLN;IL33;GCH1;MOG;KLHL1;VEGFB;GAD2;CRYBB2;FAH;TUBB4A;MOS;SPSB2;GATM;NDUFAB1;PLP1;OCM;AGRP;CHRM2;ALDH1L1;PHLDB1;CD83;RTKN2;HJURP;OTP;GIMAP6;CASC1;CLGN;RAB44;PAIP2B;FNTA;LMO1;CHRNB3;CCDC157;VASH2;ANXA10;MAG;FAM173B;LIX1;ARMCX6;ERP27;NSMAF;C11ORF94;CHAT;CREBL2;LTBP3;NPAS1;SNTG2;MOBP;CDH23;MSC;CPA5;MAP2K6;ANKRD34B;SLC37A2;SYT2;ATP8B3;AMBP;AGXT2;LRRC61;B3GALT5;NSFL1C;PLCXD3;UBE2U;RCAN3;PLXNB3;SCGB3A2;LHX4;GPR101;KCNK5;GPSM1;KCNK9;BNC2;HTR2C;CXCL2;ELAVL2;RND1;LBH;PDILT;PLEKHG3;SLC13A1;MASTL;C1QL2;ITGAD;PCCA;CDHR2;ALDH1A1;AMTN;CLRN3;RBPJL;OR52H1;DDC;OR4K5;FAM169A;NTN1;CYGB;C6ORF201;IL1RL1;AWAT2;TIFA;E2F2;DNAI1;PLEKHH1;KCNJ2;UBQLN2;BEND6;IRX1;IRX2;RRM2;CMTM5;LGI3;LIMK1;APOC4;PPP2R3A;SGPP2;HCRTR1;CRYGD;SLC4A9;PNKD;SLFNL1;XPNPEP2
root	201/301	0.48691755033751777	0.8879561317303152	0	0	1.012518320610687	0.7286694118992679	VIPR1;TRIL;ULK4;AQP2;KIAA1107;PREX1;TDO2;RAVER2;NDST3;EPSTI1;IER5;MNX1;MEF2A;STARD3;PAQR6;MEF2C;ARL15;ZNF282;STARD8;CLEC11A;KCNK18;MYL4;TIAM2;GPR161;RRAGD;CCDC86;NOBOX;HOXB8;CDCA2;KLK5;KLK4;GATA3;NLK;IQGAP2;GRIN2A;RIC8B;ADAMTS19;A2M;WNT10A;EGR3;SLC10A7;BCL11B;TMEM198;GNG13;XKR7;POLA2;GIPC1;ID2;GIPC2;SNAI1;ECHDC2;RGL3;MESP2;OR4E2;FAM69C;PTPRM;ARHGAP5;KIF15;MMP25;PCLO;MMP24;DLGAP3;TIMP4;MYBPC3;DUSP5;TNNC1;EN2;GPBAR1;DUSP6;ZDHHC14;IL17RA;CNKSR2;GJD4;B3GNT5;CDC42EP4;RARB;GPRC5C;PDZRN3;HBEGF;SMTNL1;OPRD1;PTGER4;SAMD7;C11ORF54;SATB2;KCNA4;NEXN;GDPD4;HOXD12;NOL4;FSTL4;FRZB;FAM184A;CHN2;UBTD2;GABRD;GDF10;KCNB2;TTC9B;PLXDC1;DCBLD2;PER2;MAS1;KITLG;STK17B;FABP7;FOSB;SPC24;LGR4;CSF3;PLXND1;GPR63;FAM107A;CLEC18B;CDH9;FAM107B;FGF7;SALL1;TNFRSF8;SLC16A8;RGS9;EOMES;KCNH3;SPINK8;TBR1;NPNT;C6ORF141;GRIP2;PCP2;SLC9A2;SLC9A3;SLC9A5;SLC9A9;PKP2;PKP3;TNIK;KANK3;ARHGEF26;DLX6;GPR88;ILDR1;CHRD;RASAL3;SLC1A6;NPAS2;NEUROD1;TMEM247;OR51B6;DRD1;CLCA4;WNT3;OPN3;UBOX5;ARHGAP31;DAO;LHX1;SP8;ABCD2;DYRK2;LRRK2;CHD7;ATP2A3;CELF5;AFF1;ZIC2;ZIC1;TIMM17B;MRGPRX4;C3ORF58;KLF10;EMX1;NAT8B;TBC1D8;RTN4RL2;ADORA2A;ALS2;HAND1;LTA;PDE5A;SOWAHA;LCT;CEBPE;TYRP1;NTN1;DDN;RASD2;ACVR1C;ABLIM3;GNG4;E2F2;RGS20;S1PR3;LGI4;PCDHGC5;SYT16;CABLES1;APLN;TSPAN15;OPN1SW;PDE10A;PDE7B
septopallidal shell area	201/301	0.48691755033751777	0.8879561317303152	0	0	1.012518320610687	0.7286694118992679	CPNE5;SMC5;ENO4;BPIFA1;GOLGA5;TMEM88;RPS6KA2;DZIP1L;TBC1D10C;SOX8;SAMD12;STARD5;CACNA2D3;FLT3LG;PHKA1;SYTL5;UPB1;TRHR;SIGIRR;CARHSP1;ZNF839;TCERG1L;PARD3;RRAGD;SPATA13;KCNQ5;KPRP;TMEM161B;ARX;LYPD1;OR1I1;TMTC2;RIC8B;FLRT3;ADAMTS18;PENK;OTOF;ZBTB7B;LRRN3;BCL11B;C20ORF27;TRERF1;PCDHGA10;CYP26A1;PPP1R1B;STRN;C2CD2L;ARPC1A;HSCB;KHK;SMPD3;C1QTNF3;HYAL2;SERPINB2;TSC22D1;TESC;ELMOD1;ZFR;TACR1;VAV1;MN1;BBS10;COL2A1;INF2;CINP;PITPNM2;CDC42EP3;PELI1;RARB;C17ORF58;KCNA4;KCNA5;AKAP1;ADCY5;PPP1R2;EXOSC5;SERTAD4;FGD6;SNX25;CHN2;KISS1R;ZSWIM6;SLC17A8;REM2;CBR3;WDR17;GAD1;GAD2;APEX2;PCDHB12;PNMA2;KRT15;SHKBP1;SLMAP;GPR149;FILIP1;FAM49A;SEMA5B;GALNT13;DGKB;CHRM4;ZBTB20;HOXA10;DOCK10;TATDN3;SYDE2;RGS2;PHLDA1;RGS9;SPAG11B;CARTPT;TRAIP;POU3F4;GPANK1;CLEC4D;CLIP4;PKP4;SRSF7;C11ORF96;BHLHB9;CHRNA2;DLX6;CCDC146;GPR88;KLHL10;SLC41A1;GPR83;MCHR1;SNTG2;TBXA2R;CHAD;USP50;DRD1;TAC1;WNT2;DRD5;KLHL29;IVNS1ABP;OSBPL8;WFS1;CPSF3;ARHGAP28;POU2F3;LRRC63;GNAL;GNB4;CNTROB;SLC26A3;LHX9;CRISP2;CRYBG3;PPP1R9A;WISP1;PIK3CG;PIK3C2B;GRM3;NETO1;PDE4B;MAN1A1;OR52I2;MMP7;CHUK;TBC1D8;KCNAB1;NRG2;DUSP27;TGFBR1;PCDHGA9;ADORA2A;COL6A1;CDHR3;EFHC2;CEBPE;NLRC5;SLC5A11;NTN1;CYP3A7;RASD2;ZNRF1;IGFBPL1;HIRIP3;GNG7;SPOCK3;RGS20;S100PBP;KCNJ2;NTRK1;RCVRN;LINGO3;KCNIP2;PCDH8;OPRK1;SGCZ;CD4;CCS;PDE10A;PDE7B;CDO1;PTPN5;UNC79;SSBP4
superficial stratum of CCx (cortical plate/marginal zone)	201/301	0.48691755033751777	0.8879561317303152	0	0	1.012518320610687	0.7286694118992679	EPHB6;VIPR1;FRMPD4;TMEM200A;TESK1;RAPH1;KEAP1;RXFP1;CRKL;KIAA1107;GPR176;RNF114;OGFOD2;NDST3;DIP2B;BSN;IER5;UNC13A;ST6GAL2;CXADR;C9ORF131;RFX1;PRAP1;PHKA2;KIAA1217;MYL4;LACTB2;TFR2;MALL;ULK3;KCNQ5;CGGBP1;ABCB6;TMEM63C;LY9;CYB5R4;SYNGR1;HIVEP1;ZBTB7A;RAB11FIP4;BBS1;WNT10A;PPP1R27;OR4N5;BSDC1;MYO5A;WDYHV1;SNW1;SFXN3;IGSF9B;SERPINI1;CDK13;INTS12;SERPINA12;TOP2B;OR4E2;C17ORF75;WDR48;DOC2A;PAK1IP1;CCDC124;GRIK3;CD3G;PYGM;WDR45;ZMYM2;OPN1LW;B3GALT2;B3GALT1;FCER1A;CD34;ZNF365;HTATIP2;BRD1;CHST7;DUSP3;STRBP;MRPL48;GFRA2;DUSP6;DUSP7;NOV;PGAM5;CTDP1;SATB1;SATB2;AMIGO1;ZNF2;PRICKLE1;SLC7A1;FAM117B;TRAK2;CYP17A1;NT5C;SNX25;CREG2;SUSD5;MPZL3;CSMD1;GINS1;DKKL1;TRMT1;TMEM64;SULF2;FABP3;FOSB;ANKRD39;UHRF1BP1L;GALNT14;KLHL34;SLC8A1;CTGF;PPME1;NUDT18;PIM3;SLC25A42;MAF1;PAMR1;TPD52;TLE4;IL11RA;KCNH7;HIST1H2AK;SHISA5;ADAM10;TBR1;PCDHA12;TANC2;CACNB4;CHMP4C;DYDC2;RELL1;ERG;TOX;CHRNA2;KHDRBS3;SLC1A2;HSPBP1;IGSF21;SOCS3;HIGD1C;TMEM127;BMF;SLC15A4;CPSF1;ZBTB16;OSBPL3;EIF2S2;ARHGAP25;NR4A1;SDK2;USP37;ALAS2;PPWD1;LAMC2;ADRA1D;CXCL2;CYR61;GRM3;PSD3;RNPEP;MYBL1;GALNT9;RBM18;ATRX;AMT;NDUFC2;C4ORF46;ACTR8;SSTR4;SEPT3;CORT;PTP4A3;RER1;SAG;BLVRB;FAM84B;SLFN5;NDUFB9;NLGN1;KRT80;WBP2;NLRC3;PPM1K;HMGCR;CLCN2;RAB26;SPOCK1;CHSY3;VHL;MTA2;CDIPT;PPIL1;SGTB;KIAA1549L;ARID3B;TSHR;PPP2R2C;FAM131B;CDK2AP2;SSBP3
superficial stratum of PHyB-P	201/301	0.48691755033751777	0.8879561317303152	0	0	1.012518320610687	0.7286694118992679	SPON2;AQP7;ACCS;BPIFA3;PDK4;RPS13;ARL10;DAXX;SDS;BSX;LDOC1;CYP39A1;EML6;TMEM79;CYP2E1;IDO2;CFTR;ZNF275;IGSF6;MAPKAP1;MEPCE;ACTL7B;SLC5A2;AAAS;OR6S1;ART4;NHLH2;HPX;CD79A;NKAIN4;ARSK;RSU1;ATG7;RBM11;RNASE10;IGF2;CIDEB;SLC16A10;PILRA;GRIN2D;MARCO;FIBP;UCK2;AKR1B10;PARVG;COL9A1;C19ORF47;FBXL4;CD320;FAM45A;MOGAT2;SH3KBP1;ADM;EFCAB5;TMEM53;MEOX1;ARHGAP6;SLC6A3;RYR3;SMPD2;SERP1;C1QTNF6;NMRK1;PANX3;VKORC1;RIPK3;FCRL5;GPR35;ARG1;PABPC4;MST1;NUTF2;AVPR1A;EMP3;TMC6;F3;IL17RB;HCK;PLSCR1;CDC42EP5;FRG1;CINP;ACRV1;VWA1;KIF2C;PIGL;RCCD1;ENG;TMPRSS7;RPL12;CRIP3;METTL21A;CPN1;TMEM168;PRSS50;NFIL3;WIF1;GPC4;SLC17A2;P2RY10;CCL22;YTHDF2;C1GALT1;GPR1;NR1H3;SNCAIP;FAH;GSTA3;MSRB2;FOXA1;ALDH1L1;CHRM5;LOXL3;CWC25;GPR62;CXCL13;MPO;HOXA10;HHAT;CAPN9;CDH3;RGS1;ZNF205;CLCC1;TMEM38B;PITX2;PDGFRB;SPAG11B;SCARA5;HGD;KERA;SYPL2;PACRGL;PHOSPHO2;CD300E;RAB38;PKP3;C21ORF62;INO80C;COX16;TNFRSF11B;DNAJC24;FBLN1;SPATA4;KRCC1;TIMM50;CCNB1;EMG1;CHAD;DHRS7C;USP50;HACL1;TAC3;TAC1;FGF21;SMURF1;TNK1;DCDC2;NKG7;HOOK3;FBXO32;NR4A2;LRCH1;KIF18B;APPBP2;ZNF658;MYCBPAP;ALPI;DUSP19;C2ORF49;PCTP;WISP1;ADAMTS1;HMGCS2;INSL5;RBM6;TMPRSS11A;FOXL1;YDJC;TGFBR1;DCN;DNASE2;CLRN3;DAPL1;ITLN1;SLC5A11;LIN9;TBRG4;C4ORF33;MLANA;UGT1A4;PCBD1;SEMA4A;EGF;C1ORF146;WEE2;ZNF618;MGP;ASB9;ASB4;RHEBL1
superficial stratum of PrS (cortical plate/marginal zone)	201/301	0.48691755033751777	0.8879561317303152	0	0	1.012518320610687	0.7286694118992679	TMEM200A;CLDN1;RXFP1;HS6ST3;PABPN1L;ELK3;ZNF729;IER5;ARL11;EPHA4;IL1R1;ENTPD8;CEL;CPT1C;DEPDC1B;PPP1R3B;SFRP5;GPR161;CRYZL1;ACOT1;ZNF830;ZFPM2;TRIB2;NECAB1;IGSF6;USHBP1;ARX;NMD3;C12ORF57;HSD11B2;ST3GAL1;ARSB;SLAMF1;TSLP;BCL11A;PRG2;PBX2;ABCA8;PARP14;PARVG;PLCH1;DUS1L;OR6A2;WFDC8;PTPRU;TOP2B;NRP1;OR11L1;PPP1R17;CSRNP2;NKAP;SLC35F1;PTH1R;PIGW;OSBPL11;AACS;MED12;CHL1;TMEM44;STAB1;RSPO2;TNFAIP8L3;CTSG;PLEKHN1;ENOPH1;RAB8B;FOXD1;PABPC5;KIF23;PROX1;POU5F1;POU5F2;RIPPLY2;CCKBR;NOV;TGIF2LX;CD44;PTGER4;SAMD7;ZNF593;GRP;SATB1;MRPS31;CXCR4;HSD17B6;ADCY8;COL19A1;TCEAL5;GABRA5;DAB2IP;UNCX;SORBS1;PCDHB12;CR1L;LPCAT3;MEGF8;KCNG3;UBXN2B;CLSTN2;FAM13C;PRDM5;ROGDI;LOXL4;ATP12A;CDH9;SLC8A1;LOXL2;CTGF;NR3C2;PITX2;SBF1;PSPH;PITX3;TECTA;RAG1;TLE4;TLE3;ZNF560;MAMSTR;SPNS2;NPY1R;FAM118A;HIC1;EDAR;SCNN1A;MYADM;DGKK;GCM2;KHDRBS3;CHRNA5;NXPH3;SLC1A2;CHRD;GLIS3;FBLN1;FBLN2;TRHDE;CNN1;CDH20;LLPH;CD300LF;RAI2;AUTS2;WFS1;ZBTB16;HTR1A;NR4A2;EFNA1;DAB1;COL5A1;TRPV6;LHX2;TCF4;SLC26A4;ALK;EIF4E3;THRA;PINX1;COX4I2;SOBP;DHTKD1;HEBP1;GRM2;SGCD;TRPS1;PSD3;MDP1;RBM14;TRPC4;ABHD14B;ZFP90;TEX13A;IL1RAPL2;SPATC1;TBC1D7;TERF2IP;DSG2;MCM6;ST6GALNAC3;LCT;ZP2;CNTNAP4;RGS18;HDAC5;HLF;GMPR2;GOSR1;CRX;ATP10B;ATP10A;NCALD;THBS4;PALMD;CCL4;PDLIM5;CDRT4;S100G;RPH3AL;C9ORF43;CD6;CBLN4
triangular septal nucleus	201/301	0.48691755033751777	0.8879561317303152	0	0	1.012518320610687	0.7286694118992679	VIT;FRMPD4;ECI1;ZDHHC7;CLDN1;PTPDC1;ENO4;AQP1;SOX2;GJA1;PNP;FAM53C;PLCE1;MNX1;KRTDAP;C9ORF135;CCDC78;EBF2;EBF3;GABRG1;RBP1;ARMC4;KCTD12;SPATA18;EZR;EPHA3;NECAB2;NECAB1;PPP1R32;FAM149A;C3;NKAIN4;CEP70;TRPM3;FZD4;RASSF9;C1ORF189;GRIN2D;GP9;XKR9;STAG2;TCN2;LPAR6;COL9A1;ID4;FANK1;LRRC36;SPAG16;COL18A1;C17ORF75;BTG1;CAB39L;LIMD1;CTSS;GYS2;LFNG;C1QTNF3;HEY1;AASS;FGFBP1;PARP4;LRRC46;OPALIN;CCDC114;INSRR;AVPR1A;KIF6;OOEP;ANO2;F5;ANO1;C20ORF96;KIF9;CHST2;CRB1;ADH1C;LRRC18;GNAI3;AKAP7;CXCR4;ASCL1;APOLD1;NKD1;ARVCF;GPR153;GBX2;TMEM67;TM4SF20;HDX;RIBC2;GSX1;MGMT;PNMA5;SNX24;SULF2;ALDH4A1;AGBL2;CENPN;TTLL8;NEK11;SEMA5A;PUS10;ACAA2;KLHL38;NAB1;F13A1;CLEC18B;FADS2;TEKT1;ZNF205;ARHGEF40;LZTS1;EOMES;TTC21A;ATP11A;MR1;SHISA6;ENKUR;CLEC4A;DOK2;C1ORF115;FAM185A;MAK;IQCA1;MAGEL2;C17ORF97;SHC1;CCDC146;GPR88;CHRNA9;ACACB;AK7;NID2;GLB1L2;CACNA1G;ATXN1;FUT7;GRK5;RHPN1;TCTEX1D4;TSNAXIP1;MORC1;PLTP;FANCI;TGFB2;SRD5A2;SMURF2;ARPC5;SSH1;BFSP2;FAM151B;UBXN10;MYCBPAP;SP8;SERINC5;CXCL6;KCNK7;LRGUK;C2ORF40;DOCK7;SLC2A1;RERG;ZIC2;ZIC1;MAN1A1;CA9;PGLS;PGPEP1;ZNF521;EMX2;GPX2;TRPC4;HUNK;OPRM1;TMEM212;IGDCC3;CDHR4;MET;OR52H1;UHRF2;NLRC5;PBXIP1;TSPAN33;USP18;RNFT1;TTR;PALMD;CACNG5;CMTM7;TTC12;MYO10;GALNT2;KCNJ13;FOXJ1;PTPN13;FBXL13;NEURL2;P2RX1;SYT10;PTPN6;C2ORF72
Agranular insular area, dorsal part, layer 2/3	200/301	0.5359276842865415	0.930866469061885	0	0	0.9972785691667404	0.6220585354577252	CHIC2;RAPH1;GRPR;NDST2;GOLGA4;SOX18;VSIG2;FGFR1OP2;IL12A;CHAC1;GBP5;ST6GAL2;ALG6;ACTN4;DKK2;MYL4;KEL;PPP1R3C;LGALS12;KCTD11;ANKRA2;TRIB2;PPP1R35;FBF1;KLK5;ATXN7L3B;PIK3R1;KLK9;PIK3R5;FAM171A2;RDH12;DHX34;ZNF148;RBM11;XRCC6;AFAP1L1;HACE1;EGR4;SIGLEC10;MRPL27;LNPEP;C1ORF185;GJB4;GIPC1;OR7C1;MON1B;AHCTF1;SLC35F2;KRT20;HOXC12;PCLO;ENSA;CCR9;SH3BGRL3;MUC15;EXOC8;CCDC116;TEX10;TNNC1;RIPK4;MST1;ZFR;LRRIQ1;FCER2;MS4A6A;MRAS;PACS1;TFEC;PTRH1;AHRR;GART;FJX1;SERPINB12;CTDP1;UCP1;PTN;KCNA6;COL19A1;TRAK2;C10ORF90;NT5C;FTMT;RNF138;SUSD5;AGA;DISC1;EXOSC2;OR6F1;RSPH4A;MTX2;SAMD4B;TMEM64;GTF2H3;RNF146;SNX18;ZDHHC9;ETNK2;TTLL1;MSRB2;PTF1A;ZNF697;MIXL1;IL17A;GALNT11;SH3GL3;KLHL36;CTNND2;WWC1;CWC25;FADS3;FAM198A;CAPN5;EP300;TMEM14A;RAG1;PDIA3;IL11RA;DNAJB12;DYRK1A;ADAM10;CASK;CYBA;SIDT1;HRASLS5;COX19;CALCRL;LRRC57;C11ORF1;ARHGAP19;PLD4;ARHGAP17;TNFRSF11A;CYP4F22;FBXO42;SBNO1;TCTEX1D4;TXNDC2;SMYD3;LLPH;MORC2;TMEM120B;ANKRD34A;OTUD6A;DNAJC13;FANCG;PIR;OSCP1;ZMYND15;THRA;NVL;WDR4;GADL1;SIX1;FOXM1;MSLN;GRM3;PTBP1;SART1;ARL5C;EFHD2;DACT2;CCIN;ADAMTS9;ARL5A;BCAS2;BOK;ACTR2;RBM18;SYNPO2L;MEP1A;CDH10;SPACA3;FAM96A;AKNAD1;DSG2;B4GALT6;PPM1M;FGL1;PALM2;DBX2;OR10P1;PPM1K;ACVR1B;TBRG1;ZNF507;MGAT5B;TP53INP1;DNAJB8;CNNM3;HES5;URGCP;NEGR1;BNIP3;SEMA4F;KISS1;P2RX7;PFKL;RAB12;ASXL3;EVI2B
Anterior cingulate area, dorsal part, layer 6b	200/301	0.5359276842865415	0.930866469061885	0	0	0.9972785691667404	0.6220585354577252	EPHB6;FRMPD4;CWH43;UXT;GPR176;RNF114;SOX8;PIP4K2C;DIP2B;CDON;ZNF287;UNC13A;ST6GAL2;ALG6;TAS2R10;DNTTIP1;SLC6A13;ZFYVE21;IMP4;TM4SF5;KIAA1217;MYL4;SIGIRR;ZFPM2;KCTD17;TMEM63C;PIK3R1;GATA2;MEFV;OTOA;HIVEP1;RAB11FIP4;PLK3;WNT10A;MYO5A;WDYHV1;NFATC1;RNASE12;SNW1;PCDHB2;TREML2;CYB5RL;INTS7;FXYD5;CDK13;SIM1;DOC2A;OR10J5;UCMA;GRIK3;SLC35F1;FMN2;EEA1;B3GALT2;DIRC2;CIC;ZNF365;HTATIP2;ZER1;KRT31;OOEP;SREBF2;IL17RA;DUSP7;MMP16;MMP17;SGMS1;SATB1;SATB2;PRICKLE1;TRAK2;CYP17A1;CREG2;AP2S1;EPS15;RPRM;WWOX;TMEM64;SULF2;ZDHHC9;KRT16;CLCF1;YPEL1;PNPLA5;SEMA5A;GALNT14;FAM13C;ROGDI;INPPL1;BUB1B;HNMT;SLC8A1;CTGF;RPH3A;PPFIA3;TLE4;USP7;MSX2;KCNH7;MAGI2;DYRK1A;UBE2E2;ADAM10;TBR1;PCDHA12;TANC2;OLFM1;STIM2;FANCD2;NHP2;TBC1D25;RELL1;SCG3;CHRNA2;KHDRBS3;CHRNA5;NXPH3;SLC1A2;ISG20L2;FBLN2;GPR82;IGSF21;NPTX1;SLC15A4;SMURF1;AMBN;SLC4A10;ARHGAP25;LRP1B;LRFN2;P4HA1;FAM163B;CPE;PGPEP1L;SDK2;LRP11;C8ORF34;CRISP1;DYRK2;WDR1;CNRIP1;PSIP1;ATP2A2;MTR;DTWD2;GRM3;SCRN1;PPP6R1;PSD3;RNPEP;ABCD1;RBM17;SVOP;GGPS1;ACTR6;PDPK1;ATP6AP2;VPS13A;NDUFC2;C4ORF46;C1ORF162;SEPT3;EPN2;PTP4A3;COL6A1;OR56A4;CDH18;NDUFB9;KRT80;CEBPD;GTF3C6;TSGA10IP;PALM3;LENG9;ASAP2;OC90;OGFRL1;RAB26;CCL5;SPOCK1;S1PR3;CHSY3;CDIPT;SLC25A22;CAMK2G;OPCML;RNF24;SGTB;KCNIP3;SGCZ;HS3ST2;MAPK11;TSPAN14;PPP2R2C;SYT12;FAM131B;RGS11;MDGA2;PFKM;SSBP3
Anteromedial visual area, layer 5	200/301	0.5359276842865415	0.930866469061885	0	0	0.9972785691667404	0.6220585354577252	RAPH1;ANTXR2;PREX1;SOX17;SOX18;FLAD1;PPAT;ARL16;BSN;CER1;HOXA5;C2ORF80;IQCF5;CXADR;STARD8;ZNF281;UPB1;SYTL2;MYL4;PPP1R3F;STX1B;ULK3;KCNQ5;TRIB1;ASF1A;CGGBP1;KCTD15;DHH;PDGFB;CYB5R2;FADD;RHBDL2;RAB11FIP4;FZD1;EGR2;WNT10A;AFAP1L1;SLC10A1;TIPARP;NR0B1;RPE65;NET1;BPIFB2;BPIFB3;WDR60;GIPC1;GIPC2;SFXN3;SPATS2L;IGSF9B;GPI;PCSK1;CDKN1A;DOC2A;FAF2;CD3G;TCF20;HOXC12;CCR5;CD34;CAMP;TMED9;DUSP3;NCOA5;SIRT6;RHOC;DUSP6;IL17RA;PITPNM2;EXOC5;VGLL4;STK40;CCDC90B;SMTNL1;C17ORF53;SATB1;AKAP7;PTN;KCNA6;CENPB;ARNTL;PSMC3IP;ARFRP1;CUX2;UBTD2;SUSD5;CBR3;SORT1;CRYBB1;C9ORF116;DCBLD2;SGSM1;PER1;SNX14;FOSB;C21ORF2;NEUROG1;IL18R1;IL17A;ENGASE;ZFAND3;UPK2;DSCC1;HDLBP;CLEC18B;IRS2;DACH2;ATP12A;FGF5;RDM1;FGF8;PPME1;ZNF569;SLC39A8;PIM3;RGS7;KCNH3;MMGT1;CCDC159;FST;ARID5B;SYPL2;TXLNB;SLC9A9;CHMP4C;ANKS6;HHIPL1;KCNE3;SMYD5;NTM;GLT8D2;EFNA5;FBXO41;PDZD3;HRH1;ATXN1;HRH2;TTC21B;NLRP2;AP4S1;BMF;ANKRD34A;SLC14A2;SRD5A2;BDNF;SYT8;NR4A1;TSGA10;CNTN3;ZNF771;OR14J1;PRR3;HIST1H1T;LAMC2;PTPN23;CYR61;DUSP14;PTBP1;CAPZB;PSD3;PHACTR3;DACT2;MYBL1;SNAP29;BCAS2;TNFRSF19;ATRX;VPS13A;ETV2;TGFBR1;HKDC1;CDH12;CDH19;FAM84B;PPM1L;TSGA10IP;ZBTB45;ATP1A1;HMGCR;OXCT1;CDIPT;S1PR4;SEC11A;HES5;SH2B2;LINGO2;SLC12A5;TTC13;SPAG5;ZIC4;MEIS3;FBXL12;OPN1SW;GALE;JSRP1;IMPDH1;PTPN5;PFKM;C2ORF70;R3HDM2
Anteroventral nucleus of thalamus	200/301	0.5359276842865415	0.930866469061885	0	0	0.9972785691667404	0.6220585354577252	TTLL10;MRGPRD;CALML4;CLDN2;CLDN1;ENO4;AQP1;SPATA25;PNP;IL36B;GNAT3;C9ORF135;PRKCD;RNASE6;CACNA2D4;INPP4B;SLC5A8;RBP1;ARMC4;COL8A2;PRR15;RIN3;CCDC169-SOHLH2;STXBP4;PPP1R32;MEFV;CYB5R2;GJC1;RIC8B;HESX1;SERPINH1;TRPM6;TRPM3;PROM2;ACE;ABCA4;OR4N5;ABCA9;PARVB;PPFIBP1;XKR9;ARTN;MYO5C;ID1;ID4;ID3;TNFSF8;SIM1;LRRC36;SPAG16;CAB39L;CCDC125;TMEM110-MUSTN1;LIMD1;WFDC2;MRPL41;CSRP2;C16ORF78;CTSC;CD53;PARP4;LRRC46;CCDC114;AMPD1;SLC39A13;PROX1;SLC39A12;ELOVL7;PAX1;C20ORF96;KIF9;CNKSR3;SAMD5;OCA2;RAMP3;TMEM72;ADCY5;DUOX1;TCEAL7;MSX1;CD55;GSS;PRSS37;VWA3A;C9ORF116;PLEKHA7;KRT18;FRYL;FOXA2;ACAA2;CD82;EPO;TMEM179B;RORA;ARHGAP42;TEKT1;SNIP1;TEKT5;CA14;PDIA2;MORC4;COL27A1;DEFB116;ATP11C;TTC21A;PCOLCE;ATP11A;FAM91A1;ENKUR;CLEC4D;FAM161A;TBC1D21;MAK;DYDC1;TSSK4;IQCA1;LPO;ACACB;AK7;NID2;GRK5;YBEY;TCTEX1D4;TXNDC8;MAGEA11;C11ORF88;PLTP;KL;OPN4;RARRES2;EPHX1;FBXO36;CRLS1;FAM151B;TRPV4;PLXNB2;TAB3;ALPL;PGPEP1L;TTC25;CXCL6;TNFAIP8;ALAS2;ST6GALNAC2;C2ORF40;OR14J1;LAMC3;DBI;CLEC14A;ITGAE;FOXM1;DNALI1;TMEM107;HYDIN;CA9;OIT3;HIST1H1C;SH3D19;TTC36;NAA30;SLC13A4;ITGA4;RNASET2;INMT;MFRP;DDAH1;EFHC1;CDHR4;IRF8;COL6A6;AKNAD1;DSG2;EFHC2;RBM47;HPGD;OR4K5;PCOLCE2;LEF1;SEMA3B;NLRC3;PBXIP1;LRP2;CECR2;NWD1;TTR;AWAT1;AWAT2;CLMN;TIFA;RGS20;TTC12;RRM2;KCNJ13;GZMA;FOXJ1;OR6N1;ZIC4;FBXL13;NEURL2;SNTB1
Bed nuclei of the stria terminalis, anterior division, dorsomedial nucleus	200/301	0.5359276842865415	0.930866469061885	0	0	0.9972785691667404	0.6220585354577252	RFESD;FRMPD2;CWH43;LOC728392;SLA2;ENO4;RXFP3;ZDBF2;GOLGA4;GOLGA5;RPS6KA2;CDC27;TBC1D10C;FAM53A;CPNE2;CDK5RAP3;WSB1;METTL1;DICER1;UNC5D;SYTL4;GABRG1;DDX39A;HOXB8;SPATA19;VPS28;RWDD2A;MAGED1;SDC2;MTTP;OR1I1;PPP1R3A;ATXN7L3B;A1BG;ZNF25;PCDH18;PCDH17;DYNC2LI1;PCBP4;XRRA1;GALR1;ADAMTS18;OTOF;ZBTB7B;GPR17;RAB27B;MAGOHB;RPL3L;PNOC;FXYD6;RPS21;DCP1B;ZCCHC12;NRSN2;GPR22;GRIK1;EPM2AIP1;PEA15;ANKRD1;REV3L;CD36;ZNF483;BRD1;RING1;SLC32A1;APOBEC4;HSBP1;SORCS1;GFRA1;TMEM179;GJD4;COL2A1;GAL;IL1B;TLR8;ALDOC;ZNF780A;VAMP2;PDZRN4;PCYOX1;TMPRSS3;GDPD2;ASCL1;SNX31;STX11;CYP17A1;ARVCF;RPL14;TM4SF20;GPC3;C22ORF23;SLC17A8;GABRQ;ECEL1;GAD2;C20ORF194;GTF2H2;BLCAP;FMO5;SPCS2;TMEM229A;PCDH11X;CIB2;FAIM2;HOXA10;DOCK10;EEF1B2;FADS2;GRB10;PDGFRA;CADPS2;CYBB;CHD1L;CARTPT;FBXO10;PDIA6;C12ORF10;PGR;LY6H;MAGEL2;SHC2;C11ORF94;TMEM59L;PDS5B;EFNA5;NTS;SYCE3;ATXN1;NDN;ZNF667;TXNDC2;TAC3;TXNDC5;KLHDC10;CPSF4;ZFHX3;CBX5;TFAP2E;PTCH1;CNOT10;ESR1;NSFL1C;PYY;NASP;UBE2U;GPR101;OR51A7;OSCP1;CNTNAP2;SLC40A1;OXT;TRH;NENF;TRO;SEC61A2;PTBP1;WDR6;SCN5A;OIT3;RFC5;USP43;GPX3;GRID1;DDX55;GPX6;NGB;TSN;PEX7;TMEM215;TRIM55;RGS17;COLEC11;ITIH3;CAMK2D;OR4K5;SEMA3C;PPM1M;TYRP1;NLRC5;THSD1;IL1RL2;NNAT;CEACAM20;S1PR3;MEST;AAMP;S100PBP;ATE1;KIAA1024L;SLC12A1;PCDH8;DONSON;OPRK1;FBXL18;USP29;DLK1;APLN;BAIAP3;NT5C1B;ASB4
Bed nuclei of the stria terminalis, posterior division, transverse nucleus	200/301	0.5359276842865415	0.930866469061885	0	0	0.9972785691667404	0.6220585354577252	MRGPRD;LOC728392;RXFP3;LSM10;ZDBF2;ZC3H12D;GOLGA4;HTR7;NIPAL2;CDC27;RESP18;FAM53A;CPNE2;SOX4;NPFF;EBF2;PHKA1;KCNK18;SYTL4;GABRG1;DOPEY1;ARMC2;HOXB9;DAAM1;HOXB8;EZR;SPATA19;RWDD2A;MTTP;LYPD1;CD99L2;PCDH18;PCDH17;GALR1;ADAMTS18;OTOF;ZBTB7B;RIMKLB;GPR17;NR2F1;RAB27B;PNOC;FXYD6;RPS21;ZCCHC12;NRP1;GABRB1;FEN1;NRSN2;SH3KBP1;GPR22;GRIK1;CTSS;EPM2AIP1;PEA15;ZMYM6;GPRASP1;DENND2C;ZNF483;RIPK3;SLC32A1;APOBEC4;GFRA1;SORCS3;MZT2A;TMEM179;COL2A1;GAL;CDC42EP4;PDZRN4;CRB1;PNCK;GDPD2;ASCL1;SNX31;STX11;FSTL5;ARVCF;PLAGL1;GPC3;C22ORF23;SLC17A8;RNF133;GABRQ;UBL4B;GAD1;ECEL1;LHFPL4;GAD2;GTF2H2;FMO5;SPCS2;DPY19L2;CENPH;TTC3;ZNF217;TMEM229A;RTL1;SH3GL3;PMCH;PCDH11X;GUCA1A;GPR62;FGF2;DOCK10;EEF1B2;RGS2;FPGS;GRB10;CA13;PDGFRA;CADPS2;MSX2;FBXO10;THNSL2;C1ORF123;PIAS2;C12ORF10;SLC9A6;MAGEL2;BHLHB9;C11ORF94;DLX6;TMEM59L;NTS;SYCE1;PCSK1N;NDN;ZNF667;HACL1;TXNDC2;TAC3;FAM83B;TXNDC5;CBX5;TFAP2E;WFS1;WNT3A;ESR1;NSFL1C;PHF14;TAB3;GPR101;OR51A7;RBM27;SLC40A1;OXT;TRH;NENF;MSLN;TRO;SEC61A2;AP4M1;MB;HYDIN;WDR6;SCN5A;PRKG1;COL25A1;GPX3;SH2D3C;NGB;RPL13A;HAUS6;DDX52;PEX7;PCCA;TMEM215;DOCK2;SEC22A;TRIM55;SASH3;RGS17;CAMK2D;SEMA3C;GTF3C6;PPM1M;OPRL1;IL1RL2;HIRIP3;ERBB4;CEACAM20;RBBP9;RGS20;S1PR3;NCAM1;MEST;AAMP;HES5;KIAA1024L;SLC12A1;PCDH8;OPRK1;RPL35A;APLN;BAIAP3;SYT10;NT5C1B;TNRC6A;NUP37
Cerebellar nuclei	200/301	0.5359276842865415	0.930866469061885	0	0	0.9972785691667404	0.6220585354577252	MRGPRD;AQP1;FAM122B;SPATA22;C19ORF57;ARFIP1;IQCF5;COG7;RIIAD1;GTPBP8;TMEM80;PRAP1;UNC13D;COL8A2;TRIM14;PRR15;AGTR2;HRASLS;EPHA2;SLC22A4;C5ORF47;SHMT2;LYPD4;SEC31B;WDR59;ACE;FZD4;FOXF1;SLC10A1;NR0B2;PBX1;GNG13;BPIFB2;CABYR;RBAK;CC2D1B;COL18A1;DHRS13;BTG1;CLIC3;FAM69C;OGG1;ARHGAP5;PHEX;LRRC1;GLI2;TAF7L;ZCWPW2;MMP24;HEY2;RAC2;CCR7;ANXA9;TIMP4;CTSC;APPL2;CEP68;OFD1;TCF15;CCDC113;NOG;COMMD2;EN2;ELOVL7;F5;RPUSD4;GJD4;F9;PAX7;CLDN14;GPRC5C;HBEGF;SPRR3;FAM71F1;LRRC18;CCDC103;TMEM72;NEXN;SGMS2;OR1M1;C16ORF95;CHN2;HAS1;HAS3;UBTD1;CORIN;RFTN2;GDF10;LRRC26;PCGF5;CARD9;PUS7L;PLXDC1;KAZALD1;MPP7;TTLL5;STK17B;RLIM;ANKRD60;ZNF454;ACAA2;STEAP4;GOLIM4;F13A1;OGDHL;TTF2;FAM107B;TATDN3;CDH3;SLC16A8;PCOLCE;FAM91A1;OLFM4;PCP2;SLC9A3;FAM161A;POLG2;MTNR1B;FAM185A;LY6D;S100A4;DYDC1;TSSK2;INO80C;ILDR1;SPATA4;NEUROD1;FBXO40;ADAP2;STK36;ZBBX;LPXN;CLCA4;PDZD7;WNT3;HHATL;HELQ;ANKRD22;ESRRB;ESRRG;DAP;PTPRC;TRPV4;CNOT2;LHX1;ALPL;MDM1;BNC2;PCDHGB2;CHD7;CLEC14A;CHTF18;TSPAN12;TNFSF13B;PSD2;ZIC2;C8ORF82;CA7;ITGAX;PGM3;UGT2A2;OR7A17;CCDC38;MAPK1IP1L;ARHGEF19;PATL1;MFRP;ALS2;SPATC1;RFT1;C14ORF39;IRF6;ITGB1BP2;SLC25A13;PCOLCE2;RGS13;SEMA3B;PBXIP1;ASB17;C1ORF158;MRM1;BPHL;DLL4;PARD6A;TTR;ASTE1;ERBB3;S1PR3;RILP;TIMM8A;RRM2;PDE6H;SPAG6;SPRY4;NDUFA1;FBXL13;GFER;TAF5;SLC24A5;NUP37
Declive (VI), granular layer	200/301	0.5359276842865415	0.930866469061885	0	0	0.9972785691667404	0.6220585354577252	HDAC10;C2ORF88;PKD2L2;SLC4A4;PREX2;C3ORF18;IGLON5;RPS6KA1;PAQR6;SLC35C1;EBF1;MTUS1;TMEM80;ZPBP;DKK4;NOBOX;ASTN2;FREM1;CBLL1;SLC22A4;LXN;HEPACAM;NKAIN4;PCBP4;MIER3;MIER1;PRDM16;CEP72;KCNN3;A2M;ST3GAL2;PPARGC1B;B3GALNT2;CADM3;PRPF38B;FAM78B;SLC35E4;HSPA12B;PBX1;GNG13;SESTD1;GPR180;GIPC2;RGL3;SFXN5;ZNF496;COL18A1;BTG1;CDKN1B;FAM69C;PTPRM;TFCP2L1;HIF3A;SLC7A10;ARHGAP5;MMP25;KCNT1;MMP24;TIMP4;APPL2;FOXD4;MYBPC3;DUSP5;METRN;EN2;C20ORF173;AVPR1A;GAB2;SLC7A7;B3GNT5;CDC42EP4;CNKSR3;KIT;ACSBG1;ZNF780B;VGLL2;GPRC5C;HBEGF;NEXN;UNK;RELN;CREG1;CHN2;UBN2;GDF10;OR1L8;PCGF2;CARD6;PRSS37;PNMA3;PLXDC1;MPP6;TTLL5;KITLG;STK17B;LGR4;TJP2;GALNT13;DGKD;TMEM179B;POGK;CEP120;TNC;GPR63;FAM107A;FAM107B;RIMS2;DOCK11;FGF7;PLAU;PIM1;ZNF687;G6PD;PRSS57;FOXP4;MPEG1;PCP2;SLC9A3;SLC9A5;TXLNB;ZNF799;PKP3;SULT6B1;CCL3L3;ILDR1;LIN7A;SLC1A6;NPAS3;NEUROD1;CALHM2;MAN2A2;THEM4;WNT3;GRIA4;WNT4;SPECC1;OPN3;CNTN6;PTCH1;ARHGAP28;EVX2;CORO2B;HOPX;ARHGAP31;DAP;DAO;LHX1;PDCL;RADIL;EFHB;LRRK1;CHD7;ATP2A3;HK2;AFF1;SYNE1;GRM4;PSD2;ZIC2;PPP6R2;BOC;ZIC1;PHACTR3;TMEM109;BDKRB1;MRGPRX4;ERC1;GAL3ST2;C3ORF58;NAT8B;GRID2;ARAP1;YDJC;DNM3;SLC25A18;ALS2;ASPH;HIST4H4;PDE5A;PKHD1L1;HCN4;SMARCD2;LCAT;HDAC8;NTN1;NWD1;C15ORF39;HES3;PRPS1L1;LGI4;TBX3;DYTN;MLPH;GNPDA2;IMPDH1;RPS6KB2;SPRY3;GALM;PI16;BCAR1
Hemispheric regions	200/301	0.5359276842865415	0.930866469061885	0	0	0.9972785691667404	0.6220585354577252	TMEM91;SLC4A4;PREX2;IGLON5;RPS6KA1;ZNF846;MS4A13;ATXN7L1;SOX6;ARL11;PAQR6;C9ORF131;FOXH1;SLC35C1;MTUS1;SOX14;FRS2;ZNF717;NOBOX;ASTN2;SLC22A4;HEPACAM;KLK4;PRDM16;OTOG;CEP72;A2M;ST3GAL2;B3GALNT2;NFE2;CADM3;PRPF38B;ST8SIA2;SLC16A11;NFATC4;ISX;GNG13;STRC;GIPC2;SNAI1;RGL3;DZIP3;MESP2;COL18A1;BTG1;GFM2;PTPRM;HIF3A;LRRC32;ARHGAP5;PHF8;LFNG;MMP25;KCNT1;MMP24;TRIM3;CD37;ZNF488;TIMP4;APPL2;MYBPC3;DUSP5;ZHX3;SPHK2;METRN;GPR33;EN2;PAX3;TMEM174;POU5F1;TMEM177;FSHR;B3GNT5;CDC42EP4;CNKSR3;ACSBG1;GPRC5C;HBEGF;KANK2;LRRC18;UNK;RELN;CXCR1;CREG1;CHN2;UBN2;TBL1X;CORIN;GDF10;GABRA6;PCGF2;CARD6;PEX10;PLXDC1;MPP7;TTLL5;KITLG;GPR142;NFIA;STK17B;A4GNT;ZNF219;LGR4;TJP2;FOXA2;GALNT13;DGKD;TNC;GPR63;FAM107A;FAM107B;FGF7;PIM1;ZNF687;TOR3A;RNF43;FOXP4;MPEG1;PCP2;SLC9A3;SLC9A5;CERCAM;PKP3;FKBP5;CCL3L3;LIN7A;RASAL3;SLC1A6;LRRC52;ZFP36L1;NEUROD1;SLC9A3R1;MAN2A2;STK36;OR51B6;THEM4;STAP2;SRGAP2;MORC2;WNT3;SPECC1;BHLHA9;OPN3;PTCH1;CORO2B;HOPX;MARCH4;ARHGAP33;PTPRB;UBOX5;ARHGAP31;DAP;DAO;LHX1;PIWIL4;CHD7;ATP2A3;HK2;AFF1;SYNE1;GRM4;PSD2;ZIC2;PPP6R2;BOC;CA4;ZIC1;TMEM109;BDKRB1;ERC1;C3ORF58;PELP1;NAT8B;GRID2;ARAP1;ETV4;PATL1;SMC1B;DNM3;SLC25A18;TEX13A;ALS2;ASPH;HIST4H4;MYOD1;SPATC1;LTA;RBM20;PDE5A;PON3;SMARCD2;NTN1;CYTH3;LGI4;ATP2B3;POMC;IMPDH1;TBX10;ASB2;BCAR1
Infralimbic area, layer 5	200/301	0.5359276842865415	0.930866469061885	0	0	0.9972785691667404	0.6220585354577252	EPHB6;CHIC2;FRMPD4;AQP8;PEX26;CRKL;MBD3L1;GOLGA4;NDST3;C19ORF57;CHAC1;DIP2B;BTRC;ST6GAL2;CXADR;ARL14;NHLRC3;TAS2R10;ENTPD8;IMP4;DICER1;ARMC8;DKK4;MYL4;SLC5A8;ZNF839;NEIL2;NUP210L;TFR2;LGALS12;ULK3;TBPL1;NUP98;ASF1A;DCUN1D5;TMEM63C;PIK3R1;MEFV;LY9;MTMR6;TRPM1;SYNGR1;C14ORF180;HIVEP1;BBS1;WNT10A;MAGOHB;GDF5;SNW1;TOLLIP;PEMT;FXYD5;CDK13;SERPINA12;CDKN1A;DOC2A;PAK1IP1;DPYS;GRIK3;PCSK5;GABRR2;MED11;B3GALT2;C1QTNF6;C16ORF78;SEC61B;DIRC2;CEP68;BRD1;DUSP3;NCOA5;TNNC1;ZFR;TMEM40;DUSP6;NCOR1;NOV;MYOT;GAN;POT1;VGLL2;CLDND1;SGMS1;SATB2;ATL1;PRICKLE1;PRSS45;GNAI1;FAM117B;TRAK2;EPCAM;CREG2;MPZL3;GINS1;WWOX;MBD5;MTX2;KCNB2;PNMA5;TRMT1;TMEM64;GTF2H3;TARBP2;MORN4;TMEM54;AGBL3;CCNYL1;CAMK1;PRDM6;CASC4;PRDM1;CTGF;PPME1;PAMR1;SLC25A47;TLE4;C8ORF58;IL11RA;DYRK1A;PCDHA11;CLEC4A;NHP2;CERCAM;AIPL1;TOX;COX19;DNMT1;CHRNA2;COX15;SLC1A2;KLHL10;GMPR;NTPCR;FBLN2;TMEM121;IGSF21;HRH1;ATXN1;ZNF786;SLC15A4;EVI5;CPSF1;TFPI2;TDRD6;ARHGAP25;AZIN1;TMPRSS15;CXCL12;NASP;MAN2B2;PHF13;MAP3K10;SLC26A3;SDK2;ZMYND15;USP37;THRA;CNRIP1;GADL1;SLC2A3;SEC61A2;GRM3;SIX5;PSD3;RBM6;UTP15;SLC13A2;SVOP;FIGLA;RBM18;PLA2G4C;NDUFC2;ACTR8;DUSP27;SSTR4;CORT;PTP4A3;RER1;CDH10;SAG;SPACA4;OR10A2;NLGN1;PALM3;ASB12;PTHLH;GNG4;S1PR3;CHSY3;CCL1;CDIPT;SGTB;ARID3B;TSHR;TBX2;SYT17;TSPAN14;PPP2R2C;PIK3IP1;RGS11
Interposed nucleus	200/301	0.5359276842865415	0.930866469061885	0	0	0.9972785691667404	0.6220585354577252	MRGPRD;ZDHHC1;C9ORF50;AQP1;FAM122B;SPATA22;C19ORF57;ARFIP1;HMCN1;IQCF5;RIIAD1;GTPBP8;MYO7A;UNC13D;GANC;RUNX2;GBGT1;COL8A2;TRIM14;AGTR2;SLC22A4;PTGFR;CFH;AASDH;SHMT2;NPRL3;LYPD4;SLC5A2;MYO6;WDR59;ACE;FOXF1;SLC10A1;INTS2;GP2;NR0B2;PBX1;GNG13;CABYR;HBP1;RBAK;TCHHL1;COL18A1;DHRS13;CLIC3;CCDC120;FAM69C;CETN2;OGG1;ARHGAP5;WFDC2;PHEX;LRRC1;GLI2;TAF7L;ZCWPW2;HEY2;UBXN7;CCR7;CCR4;TIMP4;CTSC;APPL2;FOXD4;OFD1;PCYT1A;CCDC113;GP1BA;ELOVL7;F5;C12ORF45;GJD4;CLDN14;DMC1;KIFC3;CHST2;SPRR3;LRRC18;CCDC103;TMEM72;OR1M1;MIPOL1;CHN2;HAS1;HAS3;SUSD3;RFTN2;LRRC26;PCGF5;CARD9;PUS7L;KAZALD1;STK17B;VWC2;RLIM;IL17D;ZNF454;FOXA2;ACAA2;STEAP4;GOLIM4;F13A1;SDR9C7;TATDN3;CDH3;TEKT1;SLC16A8;CA14;GEN1;DIO1;ALG14;CNPY1;FAM91A1;OLFM4;PCP2;DOK3;POLG2;MTNR1B;FAM185A;LY6D;FKBP7;INO80C;C17ORF99;SLC26A1;CCDC146;ILDR1;ITPR2;NEUROD1;FBXO40;STK36;ZBBX;CLCA4;KL;HELQ;ANKRD22;ESRRB;ESRRG;C1ORF100;PTPRC;CNOT2;LHX1;MDM1;BNC2;PCDHGB2;CHD7;DBI;CLEC14A;CHTF18;PSTPIP2;ITGAX;PGM3;MAPK1IP1L;UNC45B;ABCC4;C3ORF62;CAD;ARHGEF19;MFRP;ALS2;ELF4;ESRP2;SPATC1;RFT1;C14ORF39;IRF6;ITGB1BP2;SPEM1;LCORL;ITGB3BP;CDH19;ITGA9;SLC25A13;CATSPER2;PCOLCE2;RGS13;SEMA3B;ASB17;C1ORF158;MRM1;CXXC4;BPHL;DDO;DLL4;PARD6A;TMEM202;TTR;ERICH1;ERBB3;TMEM207;TRIM47;RILP;TIMM8A;PDE6H;SPAG6;SPRY4;NDUFA1;GFER;SLC25A30;SLC24A5;NUP37
Lateral amygdalar nucleus	200/301	0.5359276842865415	0.930866469061885	0	0	0.9972785691667404	0.6220585354577252	MDC1;PPAN;ZDHHC7;CALML4;GRPR;TXNDC15;RPS6KA4;SCN11A;RPS6KA2;OR11H6;ALG6;C17ORF49;RNASE6;ARMC8;CMBL;CPT1C;ZFYVE16;ASTL;KCTD14;ZNF830;MMADHC;LLGL2;SLC22A1;FBF1;LYPD1;LPAR3;HIF1A;C12ORF66;PIK3R5;NKAIN2;GALR2;CD19;OTOF;PATZ1;TRPM3;PAG1;SLC10A7;TSLP;FZD4;SIGLEC10;EIF2AK3;GDF5;A1CF;FBXL6;CAB39L;LIMD1;LRRC32;HOXC11;WFDC2;SLC22A14;PCF11;ZNF280B;CEP55;CTSC;TOP3B;TEX10;SSR3;ROM1;LRRIQ1;GMIP;COMMD4;IL1B;ANGPTL3;CHST4;KPTN;C5ORF52;ZNF474;SAMD7;ZNF593;SELPLG;GRP;TMEM72;ASCL2;ARNTL2;LIMA1;NRAS;TCEAL5;RNF138;OLFML1;TBL1X;BRD7;SLC17A4;NFYB;DAB2IP;SAMD4B;APEX2;WTIP;CYP8B1;LRRN4CL;ETNK2;LPCAT3;ZNF697;CRAT;SPC24;YPEL3;ITGA2B;RAB43;TNN;FAM162A;MACROD2;LMO1;PDIA3;SLC30A7;UGT2B10;PDIA2;LAG3;ZNF560;SPINK8;MAMSTR;ATG9B;SLC30A4;LMO7;TNNI3K;COX6B2;KCTD4;HIC1;PDIA4;EDAR;SLC9A4;ZNF799;CCDC151;EMID1;TBC1D19;UBIAD1;BHLHB9;C11ORF97;NXPH2;CCDC148;CACNA1B;LTBP4;GPR82;GLIS1;SYCE3;TMEM247;BTLA;OTX2;MORC2;PLTP;CPA5;KL;KLHL26;BRPF3;WFS1;PCIF1;TFPI2;TBCD;BTBD9;SSH2;SMAD5;LRP1B;FANCG;BMP4;PYY;TMEM237;TARM1;ALPL;ZNF777;LSM14B;CNIH3;GALK2;MXD4;WRAP53;GAL3ST1;CBY3;DBI;TTC28;UBE2Q1;GM2A;DBT;MAN1A1;CNGA4;POLK;CLEC1B;SH3D19;RBM6;TRPC7;CCDC36;EPN2;FGR;DNAJC1;CATSPERB;TMEM9;EGFL8;CEBPA;RBM47;HDAC1;GMPR2;LENG9;PBXIP1;THBS4;C4ORF33;E2F7;ERAP1;CABLES1;GALC;ERCC4;POLR3H;PTPN6;PTX3;TAF6
Lateral dorsal nucleus of thalamus	200/301	0.5359276842865415	0.930866469061885	0	0	0.9972785691667404	0.6220585354577252	VIPR2;CPNE4;CWH43;ADARB2;CLDN2;FLAD1;PPP4R4;RAVER2;SEPHS2;FAM19A4;TMEM8B;CCBE1;EPHA7;IL1R1;PRKCD;PTOV1;ACSL4;UNC5C;CRISPLD1;CEP57L1;CD109;EZR;GTSF1;ZNF277;STXBP4;GJC1;CYB5R4;ADAMTS19;ARSJ;AGMO;ST3GAL4;SCAI;NTNG1;RABGAP1L;ACE;GPR12;CADM2;PARVB;OR51I1;WDR54;STAG2;TCN2;ARTN;MYO5C;ID4;MRVI1;FAT4;PCDHB8;TP73;CAB39L;HILPDA;SIPA1L3;WFDC2;MRPL41;ZMYM4;MTG1;C16ORF78;OR52B4;TNFAIP8L3;RPS6KL1;SLC39A13;TYK2;CYP7B1;CNKSR2;CNKSR3;WAC;C9ORF3;DNASE1L2;CHST2;SAMD5;NAPA;RAMP3;TNXB;TMEM72;NDUFA4L2;KCNA6;GPC1;RICTOR;GPR155;EXTL3;GABRA4;GSS;SCTR;C7ORF25;PRSS35;GATAD2B;SMOC2;KITLG;KRT18;TMEM56;FRYL;DCLRE1B;ACAA2;CD82;CRTC1;RASL11A;TNC;ARHGAP39;RORA;RORB;IGF1R;DOCK10;RPH3A;IYD;ADORA1;CPA3;SEMA6A;MMGT1;RALGAPA1;SPNS3;ATG9A;TOMM34;ANXA10;FAM91A1;TPST1;FAM161A;PKP2;AMPH;DGKI;ANAPC1;VCP;SHC2;RAB5C;ARHGEF26;AK4;CACNA1C;ADIPOR1;TRHDE;ORC2;OTX2;SOCS6;SMAD3;MARCH9;ARPC5;FOXN2;SYT9;SELE;ABHD12B;NR4A3;YEATS2;TRPV4;RNF182;TUBGCP6;CNTN4;FGFR4;SLC35E2B;ST6GALNAC2;C2ORF40;OR14J1;DUSP19;HIST1H1T;LRRTM4;TRPS1;VWC2L;BOK;SH3D19;SNTA1;CAMK1D;MARS2;ATRX;GLRX2;NGF;IQCJ;QTRT1;LATS2;DDAH1;ACTBL2;IRF8;TNFRSF25;TOP1;LCT;PCOLCE2;HDAC1;VPS4B;LRTM2;LEF1;SLC5A12;ATP10A;PBXIP1;MLLT3;TSPAN33;OGFRL1;ZNF507;CLMN;NT5DC3;SLITRK6;CLVS2;ZNF189;TTC13;SPAG6;KCNJ13;SPRY4;ZFC3H1;OR6N1;SLC50A1;BICC1;MGAT4A;PDE7B;PTPN4;PTPN3
Lobule II, granular layer	200/301	0.5359276842865415	0.930866469061885	0	0	0.9972785691667404	0.6220585354577252	TMEM41A;TTLL10;MRGPRG;DNHD1;AQP4;SLC4A4;DCAF6;UBE2L3;PREX2;ATXN7L1;C2ORF81;PAQR6;CCDC78;SLC35C1;MTUS1;EBF2;GPR37L1;MYO7A;ARMC2;SPINT1;RFX4;WDPCP;HECA;ASTN2;SLC22A4;TPH2;ZNF394;HEPACAM;SLAIN2;CRHR1;NKAIN4;PRDM16;CEP72;A2M;SEC31B;B3GALNT2;PRPF38B;FAM78B;OR10S1;RASSF9;WDR54;GNG13;GPR180;TNFSF8;SPAG16;COL18A1;BTG1;PTPRM;TFCP2L1;HIF3A;ARHGAP5;PCSK4;LFNG;KCNT1;CSRP2;MMP24;MIS18BP1;FFAR2;TIMP4;APPL2;CHST8;WDR38;LRRC46;METRN;EN2;LRRC43;KIF6;ZDHHC14;C20ORF96;GJD4;FSHR;B3GNT5;CDC42EP4;KIT;ACSBG1;ZNF780B;GPRC5C;HBEGF;LRRC18;NEXN;CRIP3;RELN;CXCR1;CREG1;CHN2;TAF9B;CORIN;GDF10;GPR55;CARD6;VWA3A;PLXDC1;MOS;TTLL5;KITLG;PDP2;STK17B;CYP20A1;CCL28;TTLL9;LGR4;TTLL8;TJP2;NEK11;FOXA2;KCNG2;GPR63;FAM107A;CXCL14;CCDC28B;FAM107B;FGF7;TEKT1;RAG2;TTC21A;PCDHA13;FOXP4;MPEG1;ENKUR;PCP2;SLC9A3;SLC9A5;OR9A2;ZNF799;PKP3;RHCG;SLC1A6;BHLHE23;AK7;NPAS3;NEUROD1;CALHM2;STK36;CDH22;THEM4;PLTP;WNT3;GRIA4;OPN3;PTCH1;RARRES2;CRTAM;CORO2B;HOPX;ARHGAP31;DAP;DAO;UBXN10;LHX1;PDCL;C6ORF118;EFHB;PIWIL4;RTP2;CHD7;ATP2A3;DBI;DNALI1;HK2;AFF1;SYNE1;GRM4;PSD2;ZIC2;ZIC1;CA9;ERC1;C3ORF58;PRKG1;C2ORF54;NAT8B;GRID2;HUNK;ARAP1;DUSP27;SLC25A18;NRG3;ALS2;ASPH;ITGA8;CDHR4;PDE5A;LCAT;NTN1;KRT84;DLL4;CYTH3;NWD1;S1PR1;LRIG1;CCDC180;CCL1;HES3;FNIP2;TTC12;LGI4;PTPN13;TTC16;DYTN;SPRY3
Nucleus of the solitary tract, medial part	200/301	0.5359276842865415	0.930866469061885	0	0	0.9972785691667404	0.6220585354577252	SPINT4;NYNRIN;C1GALT1C1;NSDHL;KAT5;BPIFA3;ZNF846;HOXA2;SCAPER;VRTN;TNS1;TAAR9;SFMBT1;NPFF;TYW3;DDX11;RIIAD1;SCRIB;KCNK18;SCAMP3;CD109;HOXB2;CCDC82;LIPT2;MRPL19;ART5;MRPL10;PLAC8;C12ORF56;COMMD8;MIER3;ZNF704;ST8SIA4;SSR1;JAG2;NUS1;BBS1;C12ORF73;KIAA0391;EIF5;GJB3;C19ORF44;SFXN5;NODAL;FARSB;LIN54;LRSAM1;LRRC34;SIGLEC9;WFIKKN1;OR10J5;PHF6;PCSK4;PIGX;DMBX1;LFNG;GABRR2;ZMYM4;ADAMTSL4;C1QTNF6;UBXN7;FAM170A;PLEKHN1;JAK3;BHMT2;TEX11;MSGN1;GAB1;ITPKB;SLC7A7;GAL;PAX8;PLSCR4;RGN;TLR7;PLIN2;PAFAH1B3;DNASE1L3;HMX1;IDUA;RPL12;GREB1L;KCNA5;FIGN;KCNA7;CST7;TYMS;AIF1;LYZL6;REM1;CST11;WIF1;AGR2;SC5D;LY6G6C;LY6G6D;STX2;CCL17;ZNF341;P2RY14;PLEKHA3;TMCO3;WT1;STK17B;ALMS1;ANKRD61;GALNT12;CD80;CHRM5;HJURP;SAT2;ABHD10;MPZ;SLC25A40;GHSR;BIVM;DEFB116;CSGALNACT2;ATP1B4;GPR75;ADAM9;HRASLS5;DSC2;MAD1L1;ARL2;GMPR;CREBL2;UBFD1;FOXO4;PSEN1;HMMR;UBR1;C1ORF53;LRRC52;RASGRP3;LRRIQ4;C16ORF58;ZNF786;FAM83B;CPA4;ANKRD28;FDPS;NEK9;MGAM;HELT;PTCH1;MARCH8;TRPV1;ZFHX4;PHOX2A;UBXN10;LHX1;CAPRIN2;SCGB3A1;MAFK;FGFR4;ZNF773;PDE3B;TAZ;GHR;CLEC1A;TMEM225;ZIC3;ACP6;SUMO3;METTL15;RHBDF1;TTC34;TMCO5A;ABCC9;ETV3;APOA5;IQCH;ALDH1A3;IGDCC4;ELF4;CNGB3;MVD;ZNF512;ASB14;DLL4;MTHFSD;CECR2;BEND3;S1PR3;DNAJB7;C3ORF33;NTRK1;KCNJ13;KCNJ14;KLF1;CLCN5;XPNPEP2;MGAT4A;MAB21L2;RGS10;TAF5;SYCP3;ASB2;FOLR2
Nucleus y	200/301	0.5359276842865415	0.930866469061885	0	0	0.9972785691667404	0.6220585354577252	PI4K2B;WDSUB1;CBLC;DMP1;ZDHHC1;C9ORF50;AQP1;GOLGA4;LGALS1;SOX17;EIF2A;KRTDAP;IQCF5;GBGT1;ARMC2;RRAGB;ORAI3;TRIM14;PRR15;AGTR2;PFN3;CCNO;TAS2R40;CFH;CWF19L2;MYNN;LYPD4;MYO6;HESX1;NAALAD2;WDR59;TREX2;INTS2;SLC35E3;FZD9;NR0B2;CIDEC;GRIN2D;ABTB2;PCDHB2;HBP1;RBAK;FERMT3;CLIC3;LRRC10B;CCDC126;SLC6A4;LRRC1;SHE;C16ORF72;CCR9;CCR7;TK1;SDF2;CCR5;CCR4;CCR2;FOXD4;TCF15;ARG1;GSTO1;CCDC113;GP1BA;ANO7;ELOVL7;TOMM40L;F5;RPUSD4;HADHA;F9;TAL2;DMC1;PRMT9;ZNF471;PTH;CST8;MIPOL1;AMN1;GSC;HAS1;RIBC1;ATP6V1G3;IL12RB2;RFTN2;ANKIB1;MGMT;CARD9;ADAM32;DMRT3;KCNRG;KAZALD1;ZNF217;IL17D;SLC28A1;ZNF454;F2RL3;CCT8L2;FAM13C;OGDHL;CASC1;LOXL2;CCND3;PLAU;CFL2;PAPOLB;GEN1;UNC5CL;FBXW8;FBXW10;DIO1;MAT1A;CGRRF1;KIAA1614;FAM173B;DOK7;ELMO3;WDFY2;FSCN2;FAM8A1;S100A8;FBLN7;FBN2;C5AR1;ITPR2;AK8;FBXO40;ZMAT1;ZBBX;SMYD4;OTX2;MSC;FGF23;SOCS4;KL;SYT3;HELQ;ESRRB;ESRRG;CORO2A;DAP;LRFN4;CXCL12;UBXN10;CNOT2;TMEM238;CASS4;NAT9;ZCCHC4;MDM1;TTC25;SLC40A1;HIST1H1T;TSPAN12;LMOD2;TCHP;SPR;PSTPIP2;H2AFJ;TSHB;UNC45B;ABCC4;DDX59;EMX2;PLA2G12A;CAD;TBC1D9;SSTR5;MMS22L;DDX19B;FCHSD2;MYH3;ESRP2;NDUFS6;ITGB1BP2;SPEM1;LCORL;ITGB3BP;ITGA9;SLC25A13;BCL2A1;PCOLCE2;TGFBRAP1;ATP1A4;ASB17;C1ORF158;ASTE1;TIFA;TMEM207;LRRC8A;TIMM8A;PPP1R14B;PDE6H;DDX31;ZNF180;GFER;IL2RA;SLC25A31;CKLF;SLC24A5;NUP37
Parasubiculum, layer 1	200/301	0.5359276842865415	0.930866469061885	0	0	0.9972785691667404	0.6220585354577252	PRF1;EDNRA;RASSF2;LIPM;AP1S3;RNF111;MFSD2A;WDHD1;ACOT8;ST6GAL1;KCTD19;SLC6A18;TAAR9;SCAF11;SLC6A13;SLC6A12;WDR78;TBPL2;FDX1;HECA;ZG16;CYP2E1;ANKK1;ZNF394;ABCB7;CFI;COMMD8;TESPA1;HOXC5;SERPINH1;ARSI;FAM180A;TNFSF18;GRXCR1;MSR1;RNASE11;IGF2;ABCA9;RASSF7;CELA1;RNASE13;RNASE12;PARP14;LYZ;GDF5;CP;COL1A1;ID3;ITM2A;FERMT2;CUTC;WFDC8;BARHL1;WFDC9;MYOM1;MAGT1;EFCAB7;ARHGAP5;WFDC2;KIF15;OPN1LW;MIS18BP1;STAB1;GNPNAT1;EDARADD;FOXD1;GP1BB;RIPK4;SIRT6;KIF23;TMC6;F3;FCER2;BDH2;B3GNT7;ANGPTL7;TGIF2LX;FASTKD5;AHRR;ENG;DTYMK;SERPINB13;SLC43A1;AFM;GUCY2F;CYP7A1;CST11;OLFML1;AGA;LY6G6D;C16ORF96;GPC6;CBR3;ZSWIM3;SLC17A4;MICB;CCL24;SERPIND1;BIK;GPR1;CSHL1;WTIP;VAX1;GUCA2A;KLK12;FABP6;WT1;AXL;MORN2;SLMAP;CYP20A1;TTC30A;CCL28;IL17B;FOXA1;PUS10;CLEC4M;PLAT;NR3C2;CCND3;FGF7;CAPN9;FCGRT;CCRL2;RNF43;SPAG11B;SLC15A1;CD93;ACOT12;OR2T1;C1ORF115;ZFP42;FIZ1;RHCG;ABCG2;SLC26A1;OR5AR1;ILDR1;FBLN1;CYP4F22;GLIS1;KNG1;CCNB3;CNN1;MUSTN1;CD300LF;NKG7;ARHGAP28;BTNL2;BMP4;BMP2;LHX4;LCN6;MNAT1;CRISP2;PIWIL4;COX4I2;NAGPA;PHTF1;FTCD;SGCD;CASP4;CCIN;CA9;CLEC1B;MDP1;TMCO5A;UGT1A1;ARHGEF19;APOA2;CATSPERB;CTDSP1;CATSPERG;DNASE2;BPI;MTRF1L;L3MBTL4;CREB5;ITIH5;ITIH2;GOSR1;LRTM1;NT5C2;PRRG4;GNA14;CDC45;CCL4;SAP18;CCL2;TRIM42;ALOXE3;ZNF189;C2ORF73;ANGPT2;STYK1;SVOPL;P2RX3;P2RX1;NT5C1B;MYO1F
Parvicellular reticular nucleus	200/301	0.5359276842865415	0.930866469061885	0	0	0.9972785691667404	0.6220585354577252	MRGPRF;ZDHHC1;ALKBH6;LIPE;COMTD1;GJA3;HOXA2;FBXO5;ACAD11;EPHB2;SCAPER;SFMBT1;SCAMP1;KCNK18;TMEM80;TMEM81;SCAMP3;MTAP;KCNQ4;HPD;TMEM87A;TSTA3;RWDD2A;C5ORF47;ZBTB1;SDR39U1;PPL;MRPL10;ADAMTS14;SEC14L4;NR2C2AP;GSDMD;GSTM3;SIAH3;TREX2;EIF5;SPDYA;SFXN5;FERMT3;DHRS13;FASTKD1;FAM69A;MRPS10;HOXC11;PHF6;KHK;ATIC;PLEKHN1;SDF2;TIGD3;TIGD4;AEN;MRPL47;OOEP;KAT2B;SLC7A7;PAX8;PAX7;VWA2;DNASE1L3;HMX1;POPDC3;ASAH2;TMPRSS5;IDUA;ANKRD55;TYMS;CYP7A1;LYZL6;ERMP1;ALS2CL;GGA3;GBX2;GSC;DTD1;PMS1;GPR157;UTP6;CDX2;LRRC27;NR1H2;KRT13;ADAM32;DMRT3;TTC9C;KIAA2013;FMO3;GLRA4;TMCO3;TUBB4A;BATF;KBTBD3;GPR143;GLB1L;GHRH;ALMS1;CENPL;ESYT1;ZNF354B;NEUROG3;GALNT12;STEAP4;CHPF;DSCC1;HJURP;GPR63;FNTA;SIT1;TEKT5;ZNF444;GHSR;ATP1B4;MAT1A;NCCRP1;GEM;RAB32;MSH2;ADAM9;PKP1;PTPRCAP;ADAM7;CDKL1;FBLN7;SPATA9;INO80D;CALCB;CHAT;GMPR;ITPR2;CREBL2;DNAJC25;UBR1;GLIS2;STK31;SLC9A3R2;AANAT;MAGEA11;YARS;B3GALT5;LSM3;TRPV6;FES;SCGB3A1;BLMH;ACBD3;ZNF654;MDM1;MS4A5;TRIM72;COL14A1;FLT4;HSPB2;UFSP2;RND2;MTO1;DTWD2;CA1;SGCA;ITGAX;PSTK;DIS3;OR13G1;DNMT3A;DUSP28;DDX52;LATS1;FCHSD2;UBE2R2;MMRN2;ASPG;CCDC42;NUP54;BLVRA;CCDC68;TM2D1;ASB14;JAKMIP2;IL1RL2;SV2C;ERICH1;P2RY2;TNNI1;S1PR3;CCL1;S1PR2;TAS1R3;KCNJ1;SLC25A25;PTCD2;LOC390937;KCNJ13;CRYGN;KCNJ14;GDAP2;APLN;SLC4A8;PNKD;P2RX5;ZNF618;CPVL
Pontine reticular nucleus, caudal part	200/301	0.5359276842865415	0.930866469061885	0	0	0.9972785691667404	0.6220585354577252	MRGPRF;TONSL;DMP1;OR4Q3;FAM122B;KAT5;MYC;SNRPD3;SCAPER;SAMD11;ZNF18;ZFP3;CLEC11A;GTPBP8;KCNK18;FRS3;FNDC8;ORAI1;NHLRC1;EIF1B;OPTN;ZSCAN29;TMEM87A;GRB7;TSTA3;MRPL19;TMTC3;C12ORF65;PLAC8;FAM124B;HMOX1;CDR2;SNX6;NAPSA;GSTM1;FAM78B;C9ORF85;ANLN;GJB1;GKAP1;NDUFAF2;GALNTL5;PSMG2;CTRC;NODAL;DCP1B;VSX2;SERPINA11;PTPRU;OR10J5;C2CD2;QPRT;SLC7A13;KIF12;ZCCHC17;SLC6A2;CLYBL;MYOM3;ZCWPW1;CHAF1B;ADAMTSL4;ADAMTSL2;UPF2;GPR37;NSUN4;LRRC49;MSGN1;NCOA4;MRPL47;MMEL1;ANO4;SLC39A14;PLSCR5;GFRAL;TFF3;CSTB;TMPRSS7;NBAS;KIAA1324L;ANKRD55;KCNA3;PRSS42;PSMA8;ERMP1;FTMT;SPP1;AGR3;GPHA2;DTD1;CORIN;SPRYD4;LRRC27;P2RY14;TMEM62;GLRA4;TUBB4A;PDCL3;SPSB2;XK;CAPZA3;KRT16;CENPJ;JKAMP;TAOK2;ESYT1;RTN4IP1;YPEL5;ALLC;TJP3;CD83;TTF2;DACH2;TM7SF2;ABHD10;MYBPHL;STK32A;CA13;PAM16;GPR75;PDGFRL;GEM;ENKUR;RAB30;ARMCX6;REG3A;CREBL2;HMMR;PKMYT1;STK31;NEUROD4;IMPG1;SLC38A4;LRRC69;ANKRD28;YARS;HHATL;MFSD6L;TMPRSS12;COQ7;DAP;TMEM17;LRIT2;FGF19;TBXAS1;LHX5;BLMH;FGFR4;ACBD3;TAS2R7;RBM27;KCNK9;DDX47;DBH;MTO1;GPHN;INSL6;PGM3;ERC1;EDIL3;MKKS;ABCC2;USP42;PCDHGA2;SORD;TMIGD1;ITGAD;ELF4;SPACA3;OR2B11;PON3;TYRP1;PLG;NOD2;AURKB;SV2C;PDLIM2;MSTO1;DDT;TBX21;LRRC8C;S1PR3;SLC36A4;CRYGS;ANGPT4;APOBR;EXOG;S100B;SGPP2;TSHR;SGPP1;APLN;KLF1;TBX15;P2RX6;CLCN5;PPP2R2B;TRIM36;TLL1;GALM;TAF5
Primary somatosensory area, lower limb, layer 6b	200/301	0.5359276842865415	0.930866469061885	0	0	0.9972785691667404	0.6220585354577252	EPHB6;VIPR1;C14ORF93;FGFR1OP2;UBASH3A;IER5;FBXO9;GBP5;C9ORF135;UNC13A;ST6GAL2;ESCO1;PRKCB;OMD;ZPBP;SYTL2;MYL4;THAP4;KCNQ5;CGGBP1;MAGEB5;CDC42SE1;TMEM63C;PEX11A;CFI;BAZ2A;VPS26A;PIK3R1;CYB5R4;PDGFC;HIVEP1;ZBTB7A;RAB11FIP4;TNFSF18;WNT10A;AFAP1L1;MYO5A;ZBTB6;WDR60;GIPC1;INTS7;IGSF9B;PPT2;UBXN1;SETD7;FAF2;RSF1;IDE;HOXC11;SERPINA5;CHAF1B;GLIPR2;TMED9;DUSP3;AVPR1A;MRPL48;GNL1;GFRA2;IL17RA;DUSP7;C12ORF45;INF2;SDHAF2;TMEM33;MMP17;PGAM5;C9ORF3;DNASE1L2;EXOC1;ZNF471;SATB1;SATB2;AKAP6;PRICKLE1;SLC7A1;PSMA7;CENPB;TRAK2;AMN1;MNT;KIAA0753;AP2S1;EPS15;GINS1;BRF2;CCL21;SORT1;SNX24;PRSS35;SULF2;MIB1;ZDHHC9;PTF1A;SCRG1;IL18R1;FHOD3;KIAA1191;CLSTN2;INPPL1;HDLBP;HNMT;TM7SF3;SLC8A1;PPME1;TBC1D30;ZNF569;TNFRSF8;SLC25A42;MAF1;PPFIA3;TPD52;TLE4;KDM2A;IGFBP4;PCDHA12;RINT1;GPANK1;MELK;CACNB4;RELL1;FAM8A1;DGKI;LY6E;C11ORF97;CUL3;PLD4;SLC1A5;NTPCR;HMMR;EFNA5;PRPF8;ACACA;IGSF21;CALHM2;AMDHD1;DPP9;PHF12;NEK6;ARHGAP25;MARCH5;FAM205A;PIR;SLC35E2B;SDK2;DYRK2;WDR4;HIST1H1T;GRM3;ARL5C;SCRN1;PPP6R1;PSD3;EGFL7;ATRX;VPS13B;NDUFC2;ZFP90;ACTBL2;COL6A1;MYO3A;CDH12;MYH4;FAM84B;SLFN5;NLGN1;KRT80;PPM1L;RNF8;MLLT3;PSMB10;TBRG1;DCAF17;TMEM206;TP53INP1;PHKG2;CHSY3;BPNT1;PDLIM5;CDIPT;CAMK2G;E2F8;ARFGEF1;ARFGEF2;TCF7L1;RNF24;SGTB;BNIP3;SYT13;MEIS3;CPPED1;HS3ST2;MAPK10;WEE1;GALE;ACTC1;SYT12;FAM131B;KLF9;NUP35;SSBP3
Primary somatosensory area, trunk, layer 5	200/301	0.5359276842865415	0.930866469061885	0	0	0.9972785691667404	0.6220585354577252	CPNE8;RAPH1;GBA2;DCAF6;PREX1;GSC2;SNRPD3;TRIM27;CCDC92;CER1;MNX1;PKNOX2;UNC13A;STARD8;ZNF281;COG4;RSAD1;MTUS2;FLT3LG;ANK3;ZPBP;SYTL2;MYL4;KATNAL1;SOAT2;TTLL11;KCNQ5;STX1A;ABCB6;NLK;KLK9;RNF214;FADD;ZBED3;WNT10A;AFAP1L1;LNPEP;WDR60;GIPC1;PSMG3;SPATS2L;TCHHL1;MON1B;CCDC121;CDKN1B;OR10J5;FAF2;HOXC12;PIGW;CD34;DUSP3;ELOVL4;SIRT6;WNT9A;MRPL48;GNL1;IL17RA;MRAS;B3GNT7;TMEM33;PITPNM2;RGR;DNASE1L2;JDP2;SMTNL1;C17ORF53;SATB1;SATB2;HOXD13;PTN;PRICKLE1;HOXD12;HSD17B6;ARNTL;TRAK2;NT5C;PAK1;CUX2;NSD1;RFTN2;LRRC26;CCL21;CRYBB1;PCDHB12;DCBLD2;VMP1;MOS;MAD2L2;XAB2;STAC2;FHOD3;MIDN;ZFAND3;NCF2;HDLBP;CLEC18B;LZIC;RORB;OR1S1;PPME1;TBC1D30;OIP5;OR13D1;TMEM14A;PAMR1;PITX3;RGS7;KDM2A;KCNH5;MMGT1;ATG9A;ANXA11;ANXA10;KRT77;OR13C8;CACNB4;TXLNB;SLC9A9;CHMP4C;HHIPL1;RPP25;LY6E;BRSK1;GLT8D2;PLD4;TNFRSF11A;EFNA5;FBXO41;GOLGA7B;ATXN2;PDZD3;DPP8;SNTG1;HRH2;DNAJC21;DHRS7C;AP4S1;BMF;TMEM132D;CBX6;ANKRD22;KLHL28;ABHD15;NR4A1;DIAPH3;PIR;CNTN3;MAST3;DDX42;ACSM2A;ATP2A2;FOXM1;TSPAN11;PTBP1;DACT2;CCIN;MRGPRX4;SNAP29;ADAMTS9;TAPT1;BCAS2;ABHD14A;POMGNT1;TMEM215;CDH12;ATG4C;FAM96A;TRIM54;CLRN1;TSEN34;OR52H1;HPGD;PPM1L;TSGA10IP;NTN4;ZBTB45;ATP1A1;DLL4;PRRG3;C15ORF39;ACVR1C;PDSS1;CACNG2;S1PR4;HES5;E2F8;OPCML;SLC12A5;SPAG5;ATP2B2;MEIS3;MAPK10;OPN1SW;WEE1;GALE;TSPAN14;JSRP1;PPP2R2C;POLR3H;R3HDM2
Primary somatosensory area, trunk, layer 6a	200/301	0.5359276842865415	0.930866469061885	0	0	0.9972785691667404	0.6220585354577252	EPHB6;VPS29;UXS1;POP4;GBA2;DCAF6;GPR176;PIP4K2A;SOX8;ATXN7L1;IER5;C3ORF14;MNX1;PRKCB;ZNF281;FLT3LG;DKK2;SYTL2;MYL4;STX1B;SOAT2;SFRP5;ANTXRL;KCNQ5;RIN2;PEX11A;PIK3R1;KLK9;PLCG1;PIP5K1C;RAB11FIP4;ZBED3;TNFSF18;WNT10A;AFAP1L1;ZNF260;MYO5A;LPAR5;WDR60;GIPC1;PPT1;FBXL3;IGSF9B;CCDC121;CDKN1B;OR10J5;FAF2;IDE;HOXC12;PIGW;HERPUD1;KCNT2;TMEM44;FLVCR1;CD34;ZYG11A;DUSP3;STRBP;NME4;SORCS1;WNT9A;MRPL48;GNL1;GFRA2;IL17RA;F8;INF2;MRAS;TMEM33;MMP17;ARHGEF3;RGR;CCL13;SATB1;SATB2;AMIGO1;PTN;PRICKLE1;SLC7A1;CENPB;TRAK2;AMN1;CUX2;SNX25;NSD1;HAS2;RFTN2;GINS1;YIPF1;CCL21;DKKL1;ZNF76;PCDHB12;DCBLD2;SULF2;MIB1;VMP1;MAD2L2;STAC2;IL17A;FHOD3;FAM49B;CLSTN2;NCF2;HDLBP;LZIC;RORB;ACTG2;OR1S1;PPME1;TBC1D30;OIP5;PAMR1;PPFIA3;PITX3;PPP1R16B;PHYH;KDM2A;KCNH5;MMGT1;IGFBP4;KCNH7;PCDHA12;TANC2;GRIP2;GPANK1;OR13C8;CACNB4;CHMP4C;HHIPL1;LY6E;CUL3;NTM;PLD4;EFNA5;ATXN1;CALHM2;SNTG1;AMDHD1;CBX6;ATP8B2;ANKRD22;NEK6;OSBPL3;KLHL28;ABHD15;NR4A1;PIR;WDR4;HIST1H1T;TSPAN11;OASL;GRM3;PTBP1;PPP6R1;PSD3;BCAS2;EGFL7;SUN1;RBM18;VPS13B;MYRIP;GPCPD1;POMGNT1;CDH12;ATG4C;OR2B11;MYH4;CLRN1;FAM84B;KRT80;PPM1L;RNF8;NTN4;ZBTB45;ATP1A1;HMGCR;MLLT3;DLL4;CECR2;SPOCK1;CDIPT;CACNG2;CAMK2G;HES5;BEND5;E2F8;ARFGEF1;TTC14;RNF24;SGTB;BNIP3;ATP2B2;SYT13;MEIS3;PTPN14;HS3ST2;MAPK10;WEE1;GALE
Ventromedial hypothalamic nucleus, dorsomedial part	200/301	0.5359276842865415	0.930866469061885	0	0	0.9972785691667404	0.6220585354577252	MLC1;FRAT1;KRTCAP2;RPS6KA6;GOLGA5;GPR171;SPATA24;BVES;HES7;WSB1;CCDC78;CACNA2D1;ARMC9;DDX39A;XRN1;IFT81;TP53;GRB7;TAS2R40;MAOA;SDC2;CD99L2;GATA2;SLC5A3;SAMSN1;PRPSAP1;NEU3;PRPSAP2;SSR1;PUSL1;SLAMF1;FZD5;SETDB2;TRIP4;NR0B1;MOV10;AKR1B10;ID4;GLIPR1L2;WFDC8;PCSK1;DOC2A;DOC2B;CTSV;WDR46;CTSS;SULT1C3;LFNG;SLC22A13;ATIC;ZMYM3;ZMYM4;SPTLC3;RRP12;FEZF1;TEAD2;TMED4;GPR35;CCDC114;C17ORF80;NR5A1;RIPPLY3;GJD4;BBS10;SCNM1;GAL;PLSCR3;FASTKD5;RCCD1;CD44;WRB;AMIGO2;GDPD2;KCNA5;NOL3;ASCL2;HSPA13;PSMA8;ANKMY2;PSMB4;CST11;PRSS50;PLAGL1;ORMDL3;TM4SF20;GPC3;KISS1R;GPC4;TAF9B;CCL24;FOXB1;GSX1;ZNF580;P2RY14;ECEL1;GATC;GPR50;GTF2H2;BLCAP;GRHL2;SPCS2;GPR149;AGRP;RAB9B;SCARB1;CHRM5;CEP120;PMCH;ARHGAP36;CDH2;PLXNC1;CARTPT;FBXO10;TRAIP;MOB3A;DOK2;DMTF1;CD8B;SRSF2;ANKS6;ANAPC4;PGR;PKP3;FSCN2;FKBP6;DLX1;CUL7;MAGEL2;C11ORF91;GPR85;KLHL10;EFNA5;SAV1;SYCE1;CCNB1;PCSK1N;NDN;CD300LD;TAC3;LONRF3;ANKRD34B;CBX5;DNAJC11;HOOK3;ESR1;CXCL10;GPR101;TTC25;MS4A8;HSPB7;SIX1;NENF;TSPAN12;WISP1;SEC61A2;SENP7;ADAMTS1;GPX3;DDX55;LANCL1;NGB;FOXL1;UTF1;DDX19B;CDHR2;HAND1;TMEM9;ITIH3;POLDIP3;C2ORF68;CRX;PKD1L1;RETN;NLRC4;THSD1;HDAC6;TBRG4;HDAC7;CLN3;KIAA1328;CNR1;RBBP6;SLIT2;ATOH1;S100PBP;NOP56;HSD3B7;CMTM4;QPCTL;DONSON;LCA5;RPL35A;SEMA4F;TSHR;SGPP1;GSTZ1;GALNS;KISS1;POMC;ASB4
Vermal regions	200/301	0.5359276842865415	0.930866469061885	0	0	0.9972785691667404	0.6220585354577252	SLC46A1;TMEM41A;TRIL;AQP4;PKD2L2;SLC4A4;PREX2;RPS6KA1;PAQR6;SLC35C1;EBF1;MTUS1;GPR37L1;SYTL3;DKK4;RFX4;ASTN2;FREM1;CBLL1;SLC22A4;ZNF394;HEPACAM;NKAIN4;PCBP4;PRDM16;SERPINH1;CEP72;KCNN3;A2M;ST3GAL2;SEC31B;B3GALNT2;CADM3;PRPF38B;FAM78B;FZD4;SLC35E4;GNG13;GPR180;GIPC2;RGL3;SFXN5;COL18A1;BTG1;CDKN1B;FAM69C;PTPRM;TFCP2L1;HIF3A;ARHGAP5;WFDC5;LFNG;MMP25;KCNT1;MMP24;KRT27;TIMP4;APPL2;CHST8;MYBPC3;DUSP5;METRN;EN2;RHOD;ZDHHC14;GJD4;B3GNT5;CDC42EP4;CNKSR3;KIT;ACSBG1;ZNF780B;PIGG;GPRC5C;HBEGF;NEXN;KCNA6;RELN;CXCR1;CREG1;CHN2;GDF10;SVIL;OR1L8;PCGF2;GPR55;CARD6;PNMA3;PLXDC1;MPP6;TTLL5;KITLG;PDP2;STK17B;LGR4;TJP2;GALNT13;DGKD;TMEM179B;POGK;CEP120;TNC;GPR63;LY75;FAM107A;RORA;CXCL14;CCDC28B;FAM107B;RAB43;FGF7;ZNF687;G6PD;PRSS57;FOXP4;MPEG1;SHISA6;PCP2;SLC9A3;SLC9A5;ZNF799;PKP3;SULT6B1;ARHGEF26;CCL3L3;SLC1A6;NPAS3;NEUROD1;CALHM2;STK36;THEM4;STAP2;CLCA4;WNT3;GRIA4;SPECC1;OPN3;ARHGEF37;PTCH1;CORO2B;SMAD5;HOPX;ARHGAP31;DAP;LRCH1;DAO;LHX1;PDCL;RADIL;EFHB;CHD7;ATP2A3;TSPAN11;DNALI1;HK2;AFF1;SYNE1;GRM4;GM2A;PSD2;ZIC2;PPP6R2;BOC;ZIC1;MRGPRX4;ERC1;C3ORF58;PRKG1;C2ORF54;NAT8B;GRID2;PLEKHG2;PCDHGA2;HUNK;ARAP1;DNM3;SLC25A18;ALS2;ASPH;PDE5A;PAPPA2;HCN4;SMARCD2;LCAT;HDAC8;NTN1;CYTH3;NWD1;S1PR1;LRIG1;HES3;FNIP2;LINGO3;LGI4;PTPN13;TBX3;DYTN;IMPDH1;SPRY3;BCAR1
alar part of terminal hypothalamus	200/301	0.5359276842865415	0.930866469061885	0	0	0.9972785691667404	0.6220585354577252	TES;FRMPD2;AQP7;SLC4A1;ACCS;NADSYN1;RXFP3;ISLR;LGALS2;SPZ1;GOLGA5;GNAT2;BPIFA2;EARS2;CCDC78;ATG10;KRT8;ZNF705A;JMJD8;CLDN6;SPINT1;TRIB3;KPRP;MAPKAP1;UMOD;SLC5A2;ADH7;RNPC3;RPAP2;ART4;PRPSAP1;GALR1;ADAMTS18;BLOC1S3;TMEM190;EAF2;GDF2;NARFL;PAFAH2;CYP26A1;AKR1B10;PCDHB2;PAH;C19ORF47;SASS6;TDGF1;CD320;PCSK1;BTG3;MTMR10;SLC44A4;SERPINA1;IL20;MOGAT2;SECTM1;MAGT1;QRFP;CLDN22;VMO1;SMPD2;HYAL1;SLC22A18;HNF4A;RIOK1;FEZF1;CAMP;RALGPS2;ARG1;LRRC40;EMP3;F3;NR5A1;SLC22A24;PLSCR1;GAL;PDIK1L;FRG1;MATN1;VWA1;EXOC6;ADH1C;FAM47A;SLC43A1;CRIP1;ADAM28;NFIL3;GPC3;KISS1R;AGA;SLC17A2;GABRQ;GABRP;BIK;C1GALT1;DCBLD1;GNMT;TTLL3;AADAC;GSTA3;QPCT;KRT14;IL17B;AMHR2;MPG;CHRM5;REG1A;PMCH;OTP;CXCL13;EPX;MPO;ARHGAP36;GRAP2;CCRL2;MACROD1;TMEM38B;ZBP1;LMO1;G6PC;SCARA5;VASH2;FBXO10;SDCBP2;ERN1;ARMCX3;DPM3;PACRGL;MFNG;IAPP;MASP2;ABCG2;SPATA9;CUL7;MAGEL2;KCNE4;KLHL15;NTS;KRCC1;BCL2L10;CCNB1;DHRS7C;CLCA2;BCL2L14;C8ORF37;ESR1;TDRD3;IL4;MAP3K15;TTC25;OXT;TRH;PIK3C2A;UFSP1;WISP1;TSPAN10;AP4M1;ADAMTS1;EFHD1;UPP2;INSL5;MBL2;NGB;HTR3B;ASPN;METTL22;DDX19B;ACTBL2;DPPA4;IFNE;IFIT1B;IRF7;TMEM219;DNASE2;SFT2D2;OR56A4;TRIM50;SLC24A1;ITIH3;GTF3C5;HIST1H2BI;POLDIP3;SLC5A11;PARD6G;PKD1L1;RETN;CLN3;MLANA;MARVELD3;RBBP8;IGF2BP1;RBBP6;CMTM7;NIPSNAP3A;TXNRD2;POMC;TEC;FCGR2A;CD5;APLF;RHEBL1
caudate nucleus	200/301	0.5359276842865415	0.930866469061885	0	0	0.9972785691667404	0.6220585354577252	CPNE5;SERPINE2;WDR86;DNHD1;ANTXR1;SLC4A4;AQP1;CNST;TMEM88;FAM110B;SOX8;THSD7A;HEMK1;TAAR9;CACNA2D3;KRT8;MYO7A;ZPBP;BCR;PARD3;KCNQ5;SPATA18;NGEF;NECAB2;CDCA2;STXBP3;C2CD4A;FAM171A1;RIC8B;FLRT3;GSG1L;EGR1;CDK19;BCL11B;ARPP21;MAGEE2;CIDEC;C1ORF189;SLC6A6;TPX2;CYLD;STAG2;PPP1R1B;ID4;STRN;ACVRL1;TOP2A;SPAG16;ACY3;CLIC3;SLC44A1;SLC35F4;KIF11;SMPD3;CHAF1B;ZCCHC24;MME;TESC;ELMOD1;TACR1;F5;MN1;C20ORF96;INF2;CDC42EP3;RDH5;RARB;KCNA4;DERL2;ADCY5;PPP1R2;SERTAD4;GCNT2;ZSWIM6;GABRD;REM2;CBR3;ODAM;KLHL2;SH3RF2;DHRS9;TACC3;TTLL8;GPR146;SEMA5B;GALNT13;ACAA2;STEAP4;CD82;DGKB;CHRM4;INPPL1;F13A1;TM7SF3;FGF3;CTGF;CCND3;RGS2;DACH1;CCND2;SALL4;RGS9;RPTN;TLE4;PPP1R16B;SLC30A7;DEFB116;TRAIP;POU3F4;TPST1;PCP4;FRMD8;MAK;CLIP4;DGKI;IPPK;C3ORF70;DLX6;GPR88;HPCA;ITPR1;SLC41A1;GPR83;GPR82;CPLX3;DRD1;CNTLN;IVNS1ABP;OSBPL8;KL;ARHGAP23;ADCY10;NR4A1;GNAL;P4HA1;NASP;TMEM237;CXCL6;CRYBG3;LRRK2;PPP1R9A;FOXM1;PIK3C2B;GRM3;NETO1;GM2A;RASGEF1B;PHACTR1;MAN1A1;CA9;HORMAD1;MYBL1;SUN2;EMX2;RNASET2;TNFRSF19;TBC1D8;TBC1D9;KCNAB1;ADORA2A;COL6A1;CDHR3;OR2B11;TRIM59;KDM3A;CEBPD;THBS4;SRM;RASD2;SLC25A27;ABLIM2;ACVR1C;TTR;GNG7;KIAA1324;SPOCK3;TYW1;RGS20;CCDC180;KCNJ2;CLVS1;ANGPT4;GALNT6;LINGO3;RRM2;KCNIP2;SPAG6;ZIC4;FBXL16;KIAA0232;USP28;TTC16;CD4;PDE10A;PRC1;KLF9;CCM2;PDE7B;PTPN5;UNC79
cerebellar nuclei of CbH	200/301	0.5359276842865415	0.930866469061885	0	0	0.9972785691667404	0.6220585354577252	OR8I2;MRGPRD;ZDHHC1;AQP1;FAM122B;BPIFA2;SPATA22;C19ORF57;ARFIP1;IQCF5;COG7;RIIAD1;UNC13D;ZPBP;RUNX2;GBGT1;FNDC8;TRIM17;TRIM14;PRR15;AGTR2;HRASLS;EPHA2;SLC22A4;PTGFR;C5ORF47;NPRL3;LYPD4;C12ORF65;ADAMTS16;SEC14L3;WDR59;FOXF1;SLC10A1;INTS2;GP2;NR0B1;NR0B2;CIDEC;PBX1;GNG13;ABTB2;BPIFB2;CABYR;TREML2;RBAK;HOXD8;COL18A1;CLIC3;LRRC10B;FAM69C;OGG1;ARHGAP5;LRRC1;GLI2;MMP20;TAF7L;ZCWPW2;MMP24;HEY2;RAC2;CCR7;ANXA9;TIMP4;APPL2;OFD1;CCDC113;NOG;EN2;GP1BA;IL17RE;ELOVL7;F5;RPUSD4;C12ORF45;F9;CLDN14;DMC1;GPRC5C;CHST2;SPRR3;FAM71F1;LRRC18;CCDC103;OR1M1;C16ORF95;CHN2;HAS1;HAS3;UBTD1;IL12RB2;RFTN2;PCGF5;CARD9;GSX2;KAZALD1;MPP7;MZT1;HINFP;PRSS41;STK17B;VWC2;RLIM;ANKRD60;ZNF454;ZNF354C;TJP2;FOXA2;STEAP4;GOLIM4;SDR9C7;OGDHL;TTF2;TATDN3;SLC16A8;GEN1;CGRRF1;FAM91A1;OLFM4;PCP2;MTNR1B;FAM185A;LY6D;FKBP7;RAB38;INO80C;C17ORF97;SLC26A1;GPR119;NEUROD1;FBXO40;ADAP2;STK36;ZBBX;OR51B6;TSNAXIP1;CLCA4;WNT3;HHATL;HELQ;ANKRD22;ESRRB;ESRRG;C1ORF100;PTPRC;CNOT2;LHX1;ZNF658;ZCCHC4;MDM1;PCDHGB7;BNC2;CHD7;DBI;CLEC14A;CHTF18;TNFSF13B;ZIC2;H2AFJ;CA7;PGM3;SUN3;UNC45B;EMX2;GRID2;ARHGEF19;SHROOM4;ALS2;ASPH;ELF4;NDUFS6;SPATC1;RFT1;C14ORF39;ITGB1BP2;ITGB3BP;SLC25A13;CATSPER2;PCOLCE2;RGS13;SEMA3B;ATP1A4;ASB17;C1ORF158;MRM1;BPHL;DDO;ASTE1;ERBB3;ARL13A;TIFA;LRRC8A;RILP;TRIM45;TIMM8A;PDE6H;SPRY4;GFER;SLC24A5;NUP37
intermediate stratum of r2BM	200/301	0.5359276842865415	0.930866469061885	0	0	0.9972785691667404	0.6220585354577252	TONSL;FCF1;THUMPD2;LCTL;OR4Q3;COMTD1;KRTCAP2;SNRPD2;GNAT2;ROPN1L;SOX5;ENTPD1;SERPINF1;FNDC8;RRAGB;ORAI1;PRR11;OPTN;SLC22A3;TPH2;TWIST2;A1BG;NKAIN4;FAM124B;PCBP3;TESPA1;S100A16;PPCS;ST3GAL3;SNX6;RBM11;SLC10A4;YES1;GSTM1;FAM78B;RNF222;ANLN;GJB1;GJB3;CYP2S1;GALNTL5;NANOG;MRAP2;VSX2;MYOM1;SLC7A13;SIPA1L2;PCSK4;SLC6A4;MYOM3;CHAF1B;SPTLC3;PCMTD1;UPF2;GPR37;NSUN4;GP1BB;LRRC49;NSUN6;NME5;SLC39A14;B3GNT8;VSNL1;GFRAL;ADSSL1;TFF3;ALDOC;PLIN1;SMTNL2;CSTB;PTGER2;GUCY2F;FGD5;ERMP1;EPCAM;SPP1;AGR3;DNAJC5G;SLC17A8;GPHA2;DTD1;CORIN;GABRA6;COLCA2;OR1L8;LRRC27;NR1H4;GRHL2;AGMAT;PDCL2;KRT16;CAPZA1;ALMS1;ESYT1;ALLC;CRAT;ZNF454;SCARB1;CD83;SH2D7;HR;OTP;ACRBP;PLB1;FAM198A;CHCHD5;DEPTOR;DENND5A;CAPN1;AP2M1;CA13;PCDHAC1;CSGALNACT2;PAM16;OR2T8;PRSS56;PDGFRL;KCTD9;RAB30;OR13C8;PHOSPHO2;CLEC4D;TSSK4;STEAP2;FAM8A1;CHRNA5;DNAJC25;RASGRP3;RAD51AP1;TPO;CDH23;CLCA2;SLC38A4;YARS;EIF2B3;ANKRD24;AMBN;HMGA1;SYT9;SMAD5;COQ7;NSFL1C;CXCL12;FAM163A;FGF19;TBXAS1;RLN3;BLMH;FGFR4;TAS2R7;DDX47;GPHN;HAPLN2;OASL;INSL6;PGM3;ERC1;PLEKHG3;MKKS;ABCC2;BCKDHB;IQCJ;PPM1A;DNAJC1;ELF4;IL1RAPL2;ALDH1A1;AMTN;XCL1;TRIM59;CLRN3;OR56A3;FBP2;DDC;PPM1N;DBX1;SEMA3E;TFPI;KRT84;PDLIM2;MSTO1;CNR2;DDT;HLX;TBX21;NRIP2;SLC36A4;NTRK1;IRX2;SEMA4C;KCNJ16;HCRTR1;CLCN5;TMLHE;MAB21L1;APOC2;TLL1;SYCP3;C2ORF72;PPIL3
intermediate stratum of r6Tr	200/301	0.5359276842865415	0.930866469061885	0	0	0.9972785691667404	0.6220585354577252	EHF;MRGPRF;ZDHHC1;LIPE;COMTD1;GJA3;FBXO5;ACAD11;EPHB2;SCAPER;SACM1L;SCAMP1;TMEM80;SCAMP3;MTAP;PAPPA;CD109;KCNQ4;HPD;PFN3;KCTD15;TSTA3;C5ORF47;ZBTB1;SDR39U1;PPL;MRPL10;MRPL20;GALR2;PDGFD;SEC14L4;NR2C2AP;RBM11;GSDMD;GSTM3;SIAH3;TREX2;PARP16;GP6;EIF5;SPDYA;SFXN5;BPIFC;FERMT3;LIN54;DHRS13;LRSAM1;FASTKD1;C2CD2;GPAA1;FAM69A;HOXC11;EDA2R;MMP21;KHK;CASP14;ATIC;GPR137;PLEKHN1;SDF2;TIGD3;PACRG;TIGD4;MRPS22;SLC39A11;AEN;MRPL47;OOEP;SLC22A24;LSG1;SLC7A7;PAX8;CLDN14;VWA2;DCP2;POPDC3;MRPS35;IDUA;TYMS;CYP7A1;LYZL6;ALS2CL;GGA3;GBX2;GSC;HDX;DTD1;CD55;PMS1;GPR157;UTP6;CDX2;LRRC27;NR1H2;STAT3;KRT13;PRSS37;DMRT3;TTC9C;FMO3;PUS7L;GLRA4;TMCO3;TUBB4A;KLHL8;ALMS1;ESYT1;NEUROG3;GALNT12;STEAP4;CHPF;DSCC1;HJURP;SIT1;SNIP1;TEKT5;ZNF444;GHSR;GEM;MSH2;ADAM9;PKP1;PTPRCAP;ADAM7;CSNK1G2;FBLN7;SPATA9;INO80D;CALCB;CHAT;GMPR;CREBL2;DNAJC25;UBR1;GLIS2;STK31;SLC9A3R2;AANAT;BTBD2;MAGEA11;WNT4;YARS;SYT3;B3GALT5;LSM4;LSM3;IL7;TLX1;SCGB3A1;BLMH;ACBD3;ZNF654;MDM1;TRIM72;COL14A1;HSPB2;RND2;TMEM102;METTL14;CA1;SGCA;ITGAX;ZNF764;PSTK;DIS3;AKTIP;OR13G1;DNMT3A;DDX51;DDX52;LATS1;UBE2R2;MMRN2;ASPG;CCDC42;NUP54;BLVRA;SEMA3C;CCDC68;TM2D1;ASB14;LRP2;SV2C;P2RY2;TMEM207;TNNI1;ZNF502;TAS1R3;KCNJ1;PTCD2;LOC390937;CRYGN;KCNJ14;APOBR;SLC4A8;P2RX6;PNKD;CRYGB;ZNF618;CPVL
internal granular layer of CbHCx	200/301	0.5359276842865415	0.930866469061885	0	0	0.9972785691667404	0.6220585354577252	TMEM91;SLC4A4;PREX2;ZMIZ1;IGLON5;TMEM89;GJA5;RPS6KA1;ZNF846;MS4A13;ATXN7L1;SOX6;RSPH6A;ARL11;PAQR6;C9ORF131;FOXH1;SLC35C1;EBF1;MTUS1;SOX14;FRS2;STX1B;ZNF717;NOBOX;ASTN2;SLC22A4;HEPACAM;KLK4;PRDM16;OTOG;CEP72;A2M;ST3GAL2;B3GALNT2;NFE2;CADM3;PRPF38B;ST8SIA2;SLC16A11;NFATC4;ISX;GNG13;STRC;SNAI1;RGL3;GLIPR1L2;DZIP3;MESP2;COL18A1;BTG1;CDKN1B;GFM2;PTPRM;HIF3A;LRRC32;ARHGAP5;LFNG;MMP25;KCNT1;MMP24;TRIM3;CD37;ZNF488;TIMP4;APPL2;MYBPC3;DUSP5;ZHX3;SPHK2;GPR33;EN2;PAX3;TMEM174;POU5F1;TMEM177;FSHR;B3GNT5;CDC42EP4;CNKSR3;ACSBG1;GPRC5C;HBEGF;LRRC18;UNK;RELN;CREG1;CHN2;UBN2;TBL1X;GDF10;GABRA6;PCGF2;CARD6;APEX2;PEX10;PLXDC1;MPP7;TTLL5;KITLG;GPR142;NFIA;STK17B;ZNF219;LGR4;TJP2;FOXA2;PHLDB1;GALNT13;DGKD;TNC;GPR63;FAM107A;FAM107B;FGF7;PIM1;ZNF687;SYBU;TOR3A;RNF43;FOXP4;MPEG1;PCP2;SLC9A3;SLC9A5;CERCAM;PKP3;DGKK;PXK;CCL3L3;LIN7A;RASAL3;SLC1A6;ZFP36L1;NEUROD1;SLC9A3R1;MAN2A2;OR51B6;THEM4;STAP2;SRGAP2;MORC2;WNT3;SPECC1;BHLHA9;OPN3;PTCH1;SSH2;CORO2B;MARCH4;ARHGAP33;PTPRB;UBOX5;ARHGAP31;DAP;DAO;LHX1;LHX9;CHD7;ATP2A3;HK2;AFF1;SYNE1;GRM4;PSD2;ZIC2;PPP6R2;SIX2;BOC;CA4;ZIC1;TMEM109;BDKRB1;ERC1;C3ORF58;PELP1;NAT8B;GRID2;ARAP1;ETV4;PATL1;SMC1B;DNM3;TEX13A;ALS2;ASPH;HIST4H4;MYOD1;RBM20;PDE5A;SMARCD2;C15ORF41;CYTH3;LGI4;SPRY4;ATP2B3;IMPDH1;TBX10;ASB2;BCAR1
isthmic liminal reticular area	200/301	0.5359276842865415	0.930866469061885	0	0	0.9972785691667404	0.6220585354577252	USP6NL;OR8I2;ALKBH6;CYB5D1;RPS18;C3AR1;CCDC96;HOXA2;FBXO5;EPHB1;UNC13C;HES6;CLEC11A;SCAMP1;TRHR;RUFY1;PPP1R3G;CRISPLD2;SARNP;CCDC87;TTYH2;MAOA;RPS4Y1;PPL;APOH;STC2;RIMKLB;RHBDL2;HMGCLL1;C19ORF38;SLC10A4;STAC;NR0B1;TYR;GNG11;IL1F10;STAG2;TH;LYPD6B;MRAP2;VSX1;BARHL1;ACHE;COL18A1;FEN1;GPAA1;OGG1;WDR41;TFCP2L1;C8A;AREG;MECP2;RAC3;SDF2;ZIK1;CDV3;ZNF483;APOBEC2;NSUN4;PRMT2;EN1;PAX5;SIRT1;ITFG1;PTRH1;SF3B4;PNCK;PTGER2;NDUFA4L2;GDPD2;ASCL1;BEGAIN;EXOSC5;EGFLAM;SC5D;GPC5;ATP6V1G3;OR4B1;GABRQ;BCHE;CDX4;LRRC24;KLHL1;VEGFB;CRYBB2;KLK10;LILRB4;BATF;PDCL3;WT1;CYP20A1;KRT14;CENPL;GPR149;RAB9B;UBE3D;UPK2;OR51D1;HELB;PAIP2B;SALL2;FAM3B;ARHGEF40;SPAG11B;SEMA6A;RPS6;KRT79;THOC3;ATP1B3;NPNT;KCTD4;TMX4;POLG2;FAM173A;RHCG;DGKK;ANAPC1;NSMAF;ZNF551;RNASEH2C;SEMA7A;CALCB;TNKS;CHAT;UBR1;PKMYT1;NPAS1;C1ORF112;GLIS2;PCSK1N;NEUROD4;BTBD2;TASP1;NDN;LRRIQ4;BRIX1;WNT2;AP1M2;DRD5;ATP8B3;RCL1;IGSF10;TMIE;PLCXD3;UBE2U;MDM1;KCNK5;GPSM1;ST6GALNAC1;BNC2;PCDHGB3;POMT1;ACSM2A;NENF;RND3;PHTF1;DTWD2;METTL13;TOP1MT;SENP8;ZNF526;ME1;SUN3;UNC45B;HSDL1;PEG3;GGPS1;GPX3;SPATS1;AKTIP;ZFP92;ARHGEF18;DDX51;SHROOM4;ZFP90;PARD3B;MMS22L;FCHSD2;IGDCC4;TEX13B;PEX6;RFT1;SPEM1;ATP6V1B1;ITGA9;NDUFB4;SEMA3F;CXXC4;CYGB;C6ORF201;IL1RL1;CECR2;AWAT2;S1PR2;TCF7L1;LOC390937;CRYGN;CRYGB;EVI2A;GALM
lateral (parvicellular) part of MD	200/301	0.5359276842865415	0.930866469061885	0	0	0.9972785691667404	0.6220585354577252	SLC23A2;THSD7B;FRMPD4;C2ORF88;CWH43;ADARB2;ENDOU;PPP4R4;FAM110B;FAM19A4;PAQR8;STARD6;EPHA8;PRKCD;AFAP1;INPP4B;TIAM1;FAR2;TLN2;PRR11;ASF1A;GRID2IP;NECAB1;STXBP4;LYPD6;GJC1;ADAMTS15;ADAMTS19;XRRA1;ARSJ;ST3GAL4;PCDHA5;TRPM6;SCAI;NTNG1;EGR4;GPR12;NFATC1;L1CAM;MARCO;XKR9;WNK2;MYO5C;ID4;MRVI1;CTRC;RNF220;KCNC2;OGG1;SETD7;SLC7A13;MEOX2;C1QTNF6;UTP14C;CHST8;MRPS28;GSTO2;RIPK4;PROX1;RHOC;POU5F2;C12ORF45;COL2A1;PLCB4;TNNT1;CNKSR3;VGLL2;SLC29A1;CHST2;OR4C3;SAMD5;RAMP3;CCDC105;KCNA4;ZDHHC22;GDPD5;SNX31;TMEM163;ARNTL;GPR151;SNX29;GPR153;GBX2;CREG1;APBB2;LY6G6C;GPAT2;EXTL3;GABRD;GDF11;C11ORF65;IFNB1;GABRA4;GSS;GPR4;FAH;KLK10;PLEKHA7;PDP1;KITLG;TMEM56;FRYL;RAB3C;ANKRD33;RASL11A;IRS2;RORA;RORB;LOXL2;IGF1R;FAM198A;RIMS2;RIMS3;MAP3K8;TEKT5;TECTA;ZBP1;NANOS3;CTNNBIP1;ATP11C;ATP11A;SHISA9;TANC1;PCP4;RAB37;CDKL1;SHC3;SHC1;CACNA1C;PKMYT1;CACNA1G;SLC9A3R1;HRH3;GRK5;YBEY;PMVK;OTX2;SOCS6;ZNF423;SRGAP1;ZFHX3;OPN3;OSBPL3;CCDC136;SYT9;ABHD12B;TBCK;GNB3;AMOTL1;CNTN4;SLC35E2B;SDK2;CXCL6;ST6GALNAC1;OR14J1;PSTPIP1;LRRTM1;BOK;SH3D19;SUN2;COL25A1;AMT;GKN2;PPP2R5D;OPRM1;DUSP27;ZAP70;ELF1;DDAH1;MYO3B;RBMS1;IRF8;ST6GALNAC3;PAPPA2;B4GALT5;COLEC11;HLF;LRTM2;LEF1;ATP10A;OC90;CLMN;NT5DC3;SLITRK6;NRIP3;HES3;STOX1;CACNG5;SEPT10;OR6N1;DDHD1;PTPN14;NIN;TSPAN14;PRC1;PDE7B;PTPN4;RBM45;SNTB1;PTPN3
lateral periretromammillary nucleus	200/301	0.5359276842865415	0.930866469061885	0	0	0.9972785691667404	0.6220585354577252	SPON2;AQP7;ACCS;BPIFA3;PDK4;RPS13;ARL10;DAXX;SDS;BSX;LDOC1;CYP39A1;EML6;TMEM79;CYP2E1;IDO2;CFTR;ZNF275;IGSF6;MAPKAP1;MEPCE;ACTL7B;SLC5A2;AAAS;OR6S1;ART4;NHLH2;HPX;CD79A;NKAIN4;ARSK;RSU1;ATG7;RBM11;RNASE10;IGF2;CIDEB;SLC16A10;PILRA;GRIN2D;MARCO;FIBP;UCK2;AKR1B10;PARVG;COL9A1;C19ORF47;FBXL4;CD320;FAM45A;MOGAT2;SH3KBP1;ADM;EFCAB5;TMEM53;MEOX1;ARHGAP6;SLC6A3;RYR3;SMPD2;SERP1;C1QTNF6;NMRK1;PANX3;VKORC1;RIPK3;FCRL5;GPR35;ARG1;PABPC4;MST1;NUTF2;AVPR1A;EMP3;TMC6;F3;IL17RB;HCK;PLSCR1;CDC42EP5;FRG1;CINP;ACRV1;VWA1;KIF2C;PIGL;RCCD1;ENG;TMPRSS7;RPL12;CRIP3;METTL21A;CPN1;TMEM168;PRSS50;NFIL3;WIF1;GPC4;SLC17A2;P2RY10;CCL22;YTHDF2;C1GALT1;GPR1;NR1H3;SNCAIP;FAH;GSTA3;MSRB2;FOXA1;ALDH1L1;CHRM5;LOXL3;CWC25;GPR62;CXCL13;MPO;HOXA10;HHAT;CAPN9;CDH3;RGS1;ZNF205;CLCC1;TMEM38B;PITX2;PDGFRB;SPAG11B;SCARA5;HGD;KERA;SYPL2;PACRGL;PHOSPHO2;CD300E;RAB38;PKP3;C21ORF62;INO80C;COX16;TNFRSF11B;DNAJC24;FBLN1;SPATA4;KRCC1;TIMM50;CCNB1;EMG1;CHAD;DHRS7C;USP50;HACL1;TAC3;TAC1;FGF21;SMURF1;TNK1;DCDC2;NKG7;HOOK3;FBXO32;NR4A2;LRCH1;KIF18B;APPBP2;ZNF658;MYCBPAP;ALPI;DUSP19;C2ORF49;PCTP;WISP1;ADAMTS1;HMGCS2;INSL5;TMPRSS11A;FOXL1;YDJC;TGFBR1;DCN;DNASE2;CLRN3;DAPL1;ITLN1;SLC5A11;LIN9;TBRG4;C4ORF33;MLANA;UGT1A4;PCBD1;SEMA4A;EGF;C1ORF146;WEE2;ZNF618;MGP;ASB9;ASB4;RHEBL1
layer 1 of PrS	200/301	0.5359276842865415	0.930866469061885	0	0	0.9972785691667404	0.6220585354577252	NUP107;CLEC10A;PRF1;SPINT4;ANTXR1;RXFP1;DCAF6;LGALS4;TDO2;VSIG2;CDC27;C3AR1;LIPK;OR8H1;CCBE1;EPHA7;KCTD19;RSAD2;IL1R1;SCAF11;CTRB2;KRT8;SLC6A13;SLC6A12;CEL;TMEM82;BTC;GPR161;HECA;ATF7;ZFPM2;MYL9;SLC22A6;CSTF3;C2CD4A;C2CD4C;IQGAP2;C12ORF57;HSD11B2;SLAMF1;MSR1;FZD2;C12ORF73;LYZ;IL1F10;COL1A1;NET1;PARVG;PKIA;ID3;TMCC1;FAT4;TCHHL1;ITM2A;ZNF496;WFDC8;PYGB;MYOM1;FEN1;LRRC39;AP4E1;STON1;CTSW;TFCP2L1;SIPA1L3;MRC1;STAB1;OR52B2;C19ORF18;EDN1;FOXD1;MYOC;PABPC5;GPR33;PROX1;SCNM1;ANGPTL7;TEDDM1;RPUSD3;KRT36;RGN;OR3A3;ANGPTL1;SERPINB12;PAPLN;UCP1;GDPD3;ADAM20;HSD17B6;CST7;AKAP3;OR1M1;MNT;GPC4;SRSF10;C11ORF65;OR1L6;NR1H3;WTIP;GUCA2A;GPR141;TACC3;DGKG;KCNG3;AMHR2;NRK;PRDM5;CDH9;NR3C2;FCGRT;FAM174A;SMARCAD1;TEKT5;SBF1;IL13RA2;SLC25A47;RAG1;PDGFRB;MAP2K4;SLC15A1;SLC30A8;WNT5B;CD93;HGD;TMOD4;KCTD4;TBC1D21;RHCG;IPPK;LCN9;GLIS3;MRI1;SLC38A11;CNN1;CDH20;MUSTN1;TMEM129;USP51;TXNDC2;LONRF3;LLPH;CD300LF;RAI2;FGF21;SLC14A2;WNT3A;ZBTB16;ABHD15;MARCH3;FGF17;RCL1;PTPRB;ITGA11;LCN2;RLN3;PIWIL4;EIF4E3;MS4A3;MS4A8;DUSP18;TMEM221;MRPL1;LRRTM4;SIX5;CCIN;ITGB7;MYBL1;UNC45B;TMPRSS11F;APOA5;RBL2;CATSPERB;TMEM219;DSG2;MCM6;PKHD1L1;CDH16;OR56A4;LCT;B4GALT4;CDH19;CREB5;ITIH5;SLC24A1;SMARCD2;ITIH2;HIST1H2BO;LRP4;RNF4;NT5C2;ADD3;CEACAM20;CLVS2;BEND7;ZNF189;LINGO2;CAPN13;SNRNP40;ST5;P2RX1
layer 3 of PaS	200/301	0.5359276842865415	0.930866469061885	0	0	0.9972785691667404	0.6220585354577252	VIPR1;POP4;CLDN1;RXFP1;HS6ST3;FERD3L;ZNF729;BPIFA2;FAM19A2;IER5;ARL11;EPHA4;STARD6;ENTPD8;CPT1C;SPINT1;PPP1R3B;SFRP5;GPR161;CCDC86;SPATA19;TRIB2;ZSCAN29;NECAB1;ABCB6;TEX264;ABCB7;USHBP1;ARX;UMOD;KLK7;PRDX2;PCDHA1;ST3GAL1;NTSR1;ARSB;NTSR2;MSR1;TSLP;PRG2;ABCA8;PARP14;GDF5;ELL2;IL1F10;ADCK1;SFXN3;FBXL3;PLCH1;DUS1L;WFDC8;TOP2B;NRP1;PTH1R;VMO1;TMEM44;RSPO2;TNFAIP8L3;CTSG;PLEKHN1;TINAG;ENOPH1;TMC1;MYBPC3;FOXD3;GPR33;KIF23;POU5F1;NOV;PACS1;TGIF2LX;AHRR;VAMP2;CD44;PTGER4;SAMD7;DTYMK;ZNF593;SERPINB13;GRP;SATB1;SATB2;CXCR4;HSD17B6;ADCY8;COL19A1;TRAK2;NRAS;CBR3;WWOX;GABRA5;UNCX;PCDHB12;DHRS1;AGBL4;SLMAP;MEGF8;TMEM229A;CSF3R;UBXN2B;NRK;LTN1;ATP12A;SLC8A1;LOXL2;CTGF;NR3C2;FGF7;HELB;MACROD2;PITX2;PITX3;SLC16A5;TLE4;SLC30A7;BNIP3L;NPY1R;PLA2G15;ADAM17;CACNB4;MSH4;SCNN1A;MYADM;CERCAM;RHCG;SLC26A1;KHDRBS3;OR5AR1;SLC1A2;ARHGAP19;FBLN2;TRHDE;ESPNL;CDH20;CYTL1;CD300LF;AP1M2;MPDU1;WFS1;ZBTB16;HTR1A;NR4A2;BMP4;NR4A1;PLCXD3;TRPV6;TMEM236;LHX2;TLX1;CNTN3;TCF4;ZNF655;TMEM45B;COX4I2;PCTP;CYR61;DHTKD1;GRM3;GRM2;CA1;TRPS1;PSD3;MAN1A1;ITGB7;MDP1;MYBL1;GAL3ST3;TRPC5;SLC36A2;MUM1L1;TRPT1;GPCPD1;IL1RAPL2;SPATC1;IGDCC3;TBC1D7;TERF2IP;TRIM59;DSG2;RP9;PKHD1L1;OR56A3;RGS18;HDAC5;HLF;GOSR1;CRX;ATP10A;THBS4;RAB20;CCL4;DNAJB8;CHSY3;CNNM3;E2F8;CDRT4;S100G;RPH3AL;ANGPT1;NT5C1B
mantle zone of CoPL	200/301	0.5359276842865415	0.930866469061885	0	0	0.9972785691667404	0.6220585354577252	TTLL10;LRR1;HTR4;FAM122B;CDC23;TDO2;BPIFA3;ZNF726;DIP2C;TBC1D22A;C2ORF81;KRTDAP;CCBE1;EPHA7;EPHA8;RIIAD1;SLC6A12;KRT5;RFX6;RFX7;ARMC4;SUCLG2;CCDC169-SOHLH2;ZFPM2;MYL9;CCDC82;GTSF1;RETSAT;CFH;ZNF23;HTATSF1;ARSJ;TTPA;ST3GAL6;STXBP6;NTNG1;PPP1R27;BCL11B;RNASE11;BTBD16;NR0B1;C1ORF189;GRIN2D;PKIB;FXYD3;PKIA;GJB6;ID3;ZNF496;INVS;MYOM1;SPEF2;PPP1R11;EFCAB7;SIPA1L2;SIPA1L3;SHE;SLC22A18;MRC1;CD36;C19ORF18;FCRL1;TCF12;ZDHHC12;PAX3;PDCD1LG2;PROX1;CYP7B1;KIF6;UGDH;C20ORF96;LSG1;BBS10;PIGL;VGLL2;LRRC3B;CCDC103;TMPRSS3;PRSS45;APOLD1;SPP2;GPC4;ZNF467;GPHA2;SPDEF;CCL25;PCGF5;GPR55;LAPTM5;VWA3A;MZT1;PRSS41;DPY19L2;CLCF1;GHRH;SLCO4C1;GHRL;RNF141;F2RL2;COL16A1;CD83;SYS1;REG1B;PRDM5;HP;TNF;PLB1;HEPHL1;ZNF205;SLC25A42;ZNF566;PITX2;STK32B;NUDT13;SPINK1;SEMA6A;KCNH8;ENKUR;TANC1;OR9A2;ZNF799;DYDC1;LYG2;CHRNA3;SLC26A1;PEF1;GSTCD;NPR2;GLIS3;LTBP3;MARCH11;DPP4;SCRT2;VTN;YBEY;ZBBX;OTX2;C11ORF88;SLC15A4;CCDC17;AGXT2;ESRRB;TCEANC;SP1;TAF4B;RLN1;SLC26A5;CXCL6;OR14J1;SPO11;DDX41;NXT2;LRRTM4;METTL15;UNC45B;ABCC4;SLC13A2;EGFL7;TRPC6;ITGA4;C4ORF47;AXIN2;SENP2;TEX13B;NDUFS3;CDHR4;OR2B11;AKNAD1;OR10A2;MCM6;DSG4;LCT;TRIM55;CDH19;KRT81;SLC24A1;SMARCD2;COLEC10;NLRC5;SLC5A12;SEMA3F;CYGB;TTN;MTHFSD;CYTH3;NRIP2;CLVS2;PDE6C;HES3;ACSS1;BEND6;PLCL1;DDX31;OR6N1;TTC16;CD2;NELL1;UBQLNL;PRC1;SLC25A34
mantle zone of IC	200/301	0.5359276842865415	0.930866469061885	0	0	0.9972785691667404	0.6220585354577252	OR8I2;SPATA25;SPIC;EDNRA;GNAT2;SOX17;SPATA22;NDST4;C3AR1;AP1S2;EPHB1;RNF111;SAMD11;IQCF5;PAQR6;SLC6A18;TAAR6;SOX14;DEPDC1B;KEL;NINJ2;KCNQ4;ANKK1;FREM2;EXD1;HEPACAM;PPP1R35;MYNN;HPX;OTOA;NKAIN3;APOH;PRDM16;FAM180A;HMGCLL1;FZD1;MSR1;NAPSA;OR51I2;GPR15;COL24A1;TNFSF15;SH2D1A;OR10S1;NETO2;RNASE12;GNG13;FXYD4;GIPC2;PCDHB5;FAT4;WFDC9;COL18A1;IFNA4;MEI1;PTPRM;PYGM;ARHGAP5;VSIG10L;PIGV;VSIG10;GYS2;MMP27;HYAL4;TRIM6-TRIM34;ERMAP;EDN2;ZSCAN5B;KRTAP15-1;GPR33;EN1;RNF144A;KAT2B;ENAM;B3GNT5;ACSBG1;RGR;OR3A3;LRRC3C;POPDC3;AKAP7;CRYBA1;CST8;ADCY7;CRIP1;TCEAL7;RASSF10;HAS2;GDF10;GINS2;P2RY14;OR1L6;PLAC8L1;CRYBB2;VAX1;PLXDC1;MPP6;SPSB2;PDCL2;KITLG;GPAM;KRT16;MSRB3;LIMS2;UPK2;NRK;RTKN2;HJURP;GPR63;RDM1;FCGRT;FAM3B;OR1B1;SEMA6A;KCNH5;HGD;PRPF4;ADAM17;DOK2;FAM173B;SLCO2A1;WDFY1;TBC1D25;DYDC1;RPP25;PFKFB1;SEMA7A;SLC26A1;OR9Q1;TNFRSF11A;NEUROD1;PDZD3;OTX2;FGF23;WNT3;ZFHX3;TFAP2D;CNTN6;AMBN;FANCC;CRLS1;ZFHX4;SLC2A9;DIAPH3;SP1;LHX1;LCN6;PGPEP1L;TMEM45B;KCNK5;LRRK1;SLC2A2;CASP4;BDKRB1;CCIN;MRGPRX4;ADAMTS9;ZNF641;SLFN12L;MYOCD;MRGPRX3;PLA2G4B;SPATS1;UPK3A;PEX7;CATSPERB;ACTBL2;SPOPL;L3MBTL4;ITGB3BP;TRIM50;CEBPE;SEMA3B;SEMA3F;NT5C2;CXXC4;DDO;LMF1;TTN;CYTH3;IL1RL1;CECR2;HAUS7;ZNF503;CCL1;LRIG3;GBP2;TRIM42;UBQLN2;IRX1;ANGPT4;IRX2;GALNT4;TPBG;CRYGC;TEC;XPNPEP2;MAB21L1;NUP35;CBLN2
mantle zone of r2BM	200/301	0.5359276842865415	0.930866469061885	0	0	0.9972785691667404	0.6220585354577252	TONSL;FCF1;THUMPD2;LCTL;OR4Q3;CLDN1;COMTD1;KRTCAP2;SNRPD2;GNAT2;ROPN1L;SOX5;SERPINF1;MCCC1;FNDC8;RRAGB;ORAI1;PRR11;OPTN;SLC22A3;TPH2;CDCA7;TWIST2;A1BG;C12ORF65;FAM124B;PCBP3;TESPA1;PPCS;ST3GAL3;SNX6;SLC10A4;FAM78B;RASSF8;RNF222;ANLN;GJB1;TCN2;CYP2S1;GALNTL5;NANOG;MRAP2;VSX2;CLIC6;SERPINA11;MYOM1;SLC7A13;SIPA1L2;PCSK4;SLC6A4;MYOM3;CHAF1B;SPTLC3;CD36;PCMTD1;UPF2;GPR37;NSUN4;GP1BB;LRRC49;PRPF40B;NSUN6;NME5;OTOR;SLC39A14;VSNL1;GFRAL;ADSSL1;TFF3;ALDOC;CSTB;ADH1C;ANKRD55;GUCY2F;FGD5;ERMP1;EPCAM;SPP1;AGR3;SLC17A8;MSX1;DTD1;CORIN;GABRA6;COLCA2;OR1L8;LRRC27;NR1H4;AGMAT;PDCL2;KRT18;KRT16;KIF26A;CAPZA1;ALMS1;ESYT1;ALLC;CRAT;ZNF454;SCARB1;CD83;SH2D7;OTP;ACRBP;PLB1;RGS5;DEPTOR;DENND5A;CA13;PCDHAC1;CSGALNACT2;PAM16;OR2T8;PRSS56;PDGFRL;KCTD9;RAB30;OR13C8;CLEC4D;FAM173A;TSSK4;STEAP2;FAM8A1;CHRNA5;STK39;RAD51AP1;TPO;CDH23;CLCA2;SLC38A4;YARS;EIF2B3;ANKRD24;AMBN;SYT9;SMAD5;COQ7;NSFL1C;CXCL12;FAM163A;FGF19;TBXAS1;RLN3;BLMH;FGFR4;TAS2R7;ST6GALNAC2;C2ORF40;DDX47;RND2;GPHN;HAPLN2;INSL6;PGM3;ERC1;ZNF521;PLEKHG3;MKKS;EMX2;ABCC2;BCKDHB;IQCJ;PPM1A;DNAJC1;ELF4;IL1RAPL2;ALDH1A1;AMTN;XCL1;TRIM59;OR56A3;FBP2;SLC25A13;DDC;SEMA3B;DBX1;SEMA3E;TFPI;HDAC6;KRT84;PDLIM2;MSTO1;CNR2;DDT;HLX;TBX21;NRIP2;SLC36A4;NTRK1;IRX2;SPAG4;KCNJ16;HCRTR1;CLCN5;TMLHE;MAB21L1;ALDH16A1;TLL1;C2ORF72;PPIL3
mantle zone of r3BI	200/301	0.5359276842865415	0.930866469061885	0	0	0.9972785691667404	0.6220585354577252	ADAMDEC1;MRGPRF;TONSL;ABRA;RINL;KAT5;LIPH;SNRPD3;DIP2C;PAQR8;ARRDC5;PAQR5;ZFP3;SYTL4;FNDC8;CARHSP1;HECW1;ZSCAN29;TMEM87A;ZNF275;PIF1;RETSAT;TMTC3;TAS2R46;SDR39U1;A1BG;C9ORF72;C12ORF65;PLAC8;NEU2;FAM124B;NHLH1;PCDHA2;CDR2;ATP6V0A1;VASP;GSDMD;GSTM1;FAM78B;TNFSF14;SLC16A12;TYSND1;NBEAL2;C12ORF73;IL22RA1;RNF222;BPIFB1;GJB3;CYP2S1;LYPD6B;NDUFAF2;NOX3;INTS4;MRAP2;NODAL;DCP1B;VSX2;TAS2R60;FKBP11;QPRT;ZCCHC17;SIPA1L2;CASP14;CHAF1B;LDLRAP1;BBS5;CGNL1;UPF2;DENND2C;LRRC46;NSUN4;SLC39A14;GFRA4;RAP2C;ITPKC;BANK1;RHOJ;ACRV1;TFF3;ALDOC;CD48;KIAA1324L;KCNA3;CRYBA1;PRSS42;ERMP1;RECQL5;CHRNE;SPP1;GPHA2;DTD1;OR4B1;LRRC27;STAT2;TMEM62;TTC9C;PLEKHA8;BATF;KRT16;KIF26B;KRT14;TAOK2;ESYT1;YPEL5;CD83;REG1A;TTF2;ACRBP;PLB1;CAPN1;TMEM38B;CHCHD1;CSGALNACT2;OR2T8;NRBP1;KCTD9;RAB30;PHOSPHO2;FAM173B;ARMCX6;SLC27A3;NSMAF;CREBL2;STK31;TPO;HRH1;GRK4;NACC2;MED31;CDH23;USP50;IMPG1;SLC38A4;LRRC69;ANKRD28;YARS;EIF2B3;CCDC138;FANCM;MFSD6L;AMBN;FANCA;ESRRG;TMPRSS12;COQ7;LRIT2;NAT1;FAM163A;TBXAS1;BCL2;BLMH;DDX47;MEGF11;MTO1;OASL;CASP9;INSL6;PGM3;ERC1;TTC23L;INSL5;PLEKHG3;DDX59;HAUS1;TRAF7;ALDH1A3;DNAJC1;TMIGD1;IFNG;NSRP1;CLRN3;OR56A3;GTPBP10;DBX1;TFPI;TBRG4;MTHFSD;DDT;TBX21;TMEM207;PDE6B;TAS1R1;SLC36A4;IRX2;PTCD2;FOXJ3;SYT15;S100B;SGPP2;KLF1;MAB21L3;TBX15;P2RX6;SLC4A9;P2RX5;TRIM36;ERCC5;TLL1;C2ORF72;FSIP2
mantle zone of r8Tr	200/301	0.5359276842865415	0.930866469061885	0	0	0.9972785691667404	0.6220585354577252	SPINT4;IKZF1;ALKBH6;IKZF4;GJA3;CREB3L1;MYC;HOXA2;GJA8;FBXO5;SCAPER;IQCF5;ENTPD1;RSAD2;SLC34A1;CACNA2D4;ULK1;HOXB2;CCDC82;HOXB6;LIPT2;PTGFR;TSTA3;PDE1C;C5ORF47;SDR39U1;TRMT2B;MRPL10;TRPM1;APH1A;ARSI;NR2C2AP;RNASE11;IQSEC3;INTS2;GP2;CNFN;HAL;XKR9;PCDHB2;CORO6;MRAP2;FASTKD1;GPAA1;FAM69A;PTPRM;PTH1R;PIGX;ZCWPW2;ING5;ATIC;UBXN7;AASS;TIGD4;BHMT2;ELMOD3;RNF168;KAT2B;PAX8;POC5;PAX7;ANGPTL6;GAS2;TLR7;HMX1;ASAH2;TMPRSS5;ANKRD55;KCNA7;HSD17B7;TYMS;LYZL6;CHRNG;GBX1;GSC;GPR157;GABRA2;UTP6;CDX2;MCF2;NR1H2;ADAM32;TUBE1;KIAA2013;FMO4;GLRA4;KAZALD1;GUCA2A;GHRH;ALMS1;CENPL;LAMTOR2;PNPLA6;IL17D;F2RL2;CRLF2;ENGASE;GALNT12;SEMA5B;CHPF;HJURP;GPR63;CDH7;CDH3;FNTA;SIT1;MPZ;CAPN1;ZNF444;GEN1;GHSR;MORC4;PAM16;VASH2;SPICE1;MAT1A;TC2N;RAB32;MSH2;ADAM9;RAB38;ADAM7;FBLN7;SPATA9;ANKRD16;GSTCD;ITPR2;HIGD1A;AK8;GLIS2;SLC9A3R2;AANAT;FUT7;OR51S1;TCTEX1D2;VARS2;WNT1;C16ORF54;IMPG2;SYT3;STIL;B3GALT5;ATG16L2;FAM151B;NAT9;ZNF654;NFE2L2;COL14A1;RTP1;SLC40A1;MTO1;PIK3CG;ADAMTS5;SART1;CYP2R1;TIMM17A;ITGAX;ZNF764;PSTK;SLC13A2;GIF;OR13G1;GPX5;DNMT3A;SHROOM2;DUSP28;MMRN2;ASPG;RBMS1;NUP54;ITGB1BP2;BLVRA;KRT81;CCDC68;FAM169A;JAKMIP2;GK2;SV2C;PDLIM2;DDT;IL21R;TNNI1;CCL1;MAPK6;RILP;TAS1R3;KCNJ1;SLC25A25;KCNJ13;CABLES2;SLC4A8;PNKD;EVI2A;P2RX3;MAB21L2;RGS10;SLC25A31;SYCP3;CPVL;MDGA2
molecular layer of S	200/301	0.5359276842865415	0.930866469061885	0	0	0.9972785691667404	0.6220585354577252	VIPR1;TMEM200A;THYN1;CBLB;ZDHHC7;HTR4;RXFP1;PTPDC1;TDO2;FLAD1;NDST4;RAVER2;NDST3;IL12A;CALN1;EPHA7;EPHA6;IL1R1;ARL15;DAPK1;MMD2;CPT1C;RUNX2;DEPDC1B;ADCY9;GPR161;KCTD12;ZNF830;ZFPM2;CLOCK;MTMR1;L3MBTL3;LXN;AASDH;FOXG1;CSTF3;FBF1;IQGAP2;C12ORF57;GNG10;GRIN2A;DHX33;PIP5K1B;ZRANB3;XRCC6;BCL11B;ZNF260;SIGLEC10;ABCA8;GPN1;A1CF;THAP11;POLA2;PARVG;ID3;ECHDC2;DZIP3;SLC44A5;PTPRU;NRP1;GPR21;RSF1;PHF7;PCSK5;SIPA1L3;MED12;GABRR2;CHL1;B3GALT2;CLDN23;RSPO2;TNFAIP8L3;CTSG;RAB8B;CHST8;FCRL1;DUSP4;ZHX3;PABPC5;SLC39A11;GMIP;TMEM150C;ZHX1;CNKSR2;F7;NCOR1;NOV;RPUSD3;KIT;DSCAML1;ZNF593;GRP;ZDHHC23;ARNTL2;TCEAL5;SNX25;GPC4;BRD7;CBR4;GABRA2;PCGF6;EGLN3;COLCA2;GABRA5;SORBS1;VWA3B;CYP8B1;WDR13;GTF2H5;SPSB2;MAS1;SMOC2;YPEL1;F2RL1;DGKG;UBXN2B;PDCD5;ZBTB20;ARHGAP39;CDH9;NR3C2;RGS3;TLE3;LAG3;SPINK8;FAM118A;DIO3;TRAIP;SHISA6;SLC9A2;FANCD2;PKP2;MYADM;FBN2;C11ORF97;CHRNA5;ARHGEF26;SMYD5;CHRD;GLIS3;ARHGAP12;CDH20;BTBD3;PLXNA2;UGT3A1;PIBF1;DRD5;CPSF4;OPN4;SLC14A2;ZBTB16;SLC52A2;ARPC5;FOXN2;FANCG;EFNA1;SLC2A9;LRFN2;DAB1;UST;SLC26A4;CNIH3;DUSP19;CELF5;HEBP1;ZNF648;NFKBIZ;MAN1A1;COLGALT1;SLC13A2;TRPC5;TRPC4;HUNK;NGF;C1QL2;SSTR4;ZFP90;HSH2D;TNFRSF25;DPPA5;MCM6;SOWAHA;ST6GALNAC3;LCT;RBM22;OTUB2;CEBPA;SMARCD2;GOSR1;LRTM1;CACNG8;ABLIM3;PALMD;GPKOW;LYSMD4;SLC50A1;SNRNP40;FRAS1;PTX3;HCN1
periventricular stratum of m1Lim	200/301	0.5359276842865415	0.930866469061885	0	0	0.9972785691667404	0.6220585354577252	RPL30;FAM89A;LRR1;KIAA0930;SNRPD2;OGFOD1;LIPH;ZNF726;EPHB1;ARL10;CUBN;CCDC78;EPHA8;EBF1;CACNA2D2;EBF3;OR1J1;SLC6A11;VWA5B2;RRAGB;RFX7;PRR18;SPATA18;EXD1;CFI;ACTL7B;TPRG1L;TAS2R46;ZNF23;FAM149A;UBE2J1;TRPM1;INPP5F;TSPAN6;TTPA;ASL;HEXIM2;CGN;C1ORF189;GRIN2D;TH;GPR183;PNOC;DAND5;INVS;NRSN2;DOC2A;CETN1;SLC6A4;DMBX1;VMO1;CHAF1B;AUH;MMP27;FAM170A;CD36;FCRL1;LRRC47;MAP4K2;ZNF483;PRMT2;GSTO2;OPALIN;EN1;NSUN6;NME5;FAM126B;LRRC43;HEXDC;VAV1;UGDH;RHOJ;ADSSL1;ALDOC;PIGL;PAFAH1B3;CSTB;GOT1L1;COL11A1;ANKRD55;CRYBA1;NEXN;FIGN;ASCL1;PCNP;FTMT;TMEM67;TM4SF20;SLC17A6;LMLN;UBL4B;LRRC24;GCH1;KLHL1;MYBPH;VWA3A;SLC8A3;RIT2;SLCO4C1;PNPLA6;CCL28;NEUROG1;CRAT;ALDH1L1;COL16A1;CD83;SH2D7;PCDH11X;HJURP;MUM1;CLGN;MAP3K4;AP2M1;PCDHAC1;LMO1;UNC5CL;SPINK1;HIST1H2AK;ANXA10;CARTPT;FBXO10;GEM;MOB3A;DISP1;ADAM2;TMX4;STEAP2;ISCU;NSMAF;DDX4;CHAT;CREBL2;UBFD1;LTBP3;DDX60;NPAS1;DNAJC27;AK7;ESPNL;PMVK;MSC;KLHDC10;FN3K;ANKRD24;ESRRB;LRRC61;ZBTB11;BMP4;PLCXD3;ATG16L2;RCAN3;SCGB3A2;UCN;CXCL6;KCNK9;BNC2;ARRB2;RND2;CXCL2;RND1;PIP5KL1;UGT2A2;QRFPR;ZNF521;C4ORF46;IRAK3;OR10Q1;MASTL;C1QL2;GREM2;PPM1A;NRG3;ITGAD;CDHR2;AMTN;CDHR4;ANG;IRF6;PDXK;DDC;SLC24A4;PPM1N;OPRL1;TM2D3;CYGB;MSTO1;HECTD2;BEND6;POLR2M;IRX2;LGI3;KIAA1024L;LIMK1;NAP1L3;FOXJ1;BAIAP3;HCRTR1;NEURL2;PI15;PPIL6
periventricular stratum of r6Co	200/301	0.5359276842865415	0.930866469061885	0	0	0.9972785691667404	0.6220585354577252	SCX;CBLC;TMEM95;CLDN2;CLDN1;HOXA9;FAM110C;GJA4;PDK4;LIPK;EIF2A;ARL11;STARD6;TAS2R10;UNC13D;ARMC2;SFRP1;RBP1;HECA;MYL9;STXBP4;C12ORF60;SLAIN2;LYPD3;DAZ2;C7ORF50;ERI1;NHLH1;CEP70;OR6B1;SNX8;TRPM3;BARD1;PLK3;XCR1;FZD2;ACE;RNASE11;FZD4;ABCA4;CP;BST1;TADA2A;ID1;RANBP10;SSPO;HOXD8;CC2D1B;CAB39L;WFIKKN2;TCF21;WFDC2;SLC22A14;ADAMTSL5;PCF11;HNF4A;CCR9;CTLA4;TSPO;ANXA9;CCR2;FOXD1;CCDC113;TEX12;EMP1;GP1BA;OOEP;TLR1;RAP2C;F9;ENAM;CYP21A2;CD48;CAPS2;ENG;KANK2;DTYMK;TMEM72;ADCY7;RASIP1;CST5;EPCAM;PATE2;MSX1;NFYA;PCGF5;MGMT;CARD9;FMO5;GUCA2A;ADAT2;AXL;ZNF217;MITD1;ZNF454;FOXA2;ACAA2;STEAP4;CD82;LOXL4;ETS1;FADS2;CYSLTR1;CDH3;SVEP1;OR13D1;MORC4;FBXW8;HGD;FST;CCDC157;CYBA;PCOLCE;ATP11A;ADAM2;PRPF4;ALDH3A1;OR2T1;COL4A4;ELMO3;PHPT1;TSSK2;C21ORF62;KANK3;INO80C;NOTCH2;C17ORF97;KCNE2;ABHD4;GPR119;OR52D1;CCDC146;C5AR1;CYP4F22;TMEM26;OTX2;C16ORF58;NDP;IMPG2;CPSF4;KL;CRTAP;FANCM;EPHX1;BMX;SSH1;MARCH3;ZFP69;IL6;ATG16L2;UBXN10;TMEM237;TRPV4;CNOT2;CLEC6A;ZNF658;ALPL;FBN1;SLC2A5;CASP9;HEPH;GM2A;ADAMTS1;SUMO3;TIMM17A;C8ORF82;CCDC54;ZNF764;MAPK1IP1L;TMCO5A;MRGPRX3;GIF;RNASET2;HPDL;TBC1D1;MFRP;DSG1;CDH17;CREB5;SEMA3B;LRP5;PBXIP1;PRRG3;NWD1;IL1RL2;S1PR3;PRPS1L1;S1PR4;CMTM8;MCOLN3;ACVR2B;SOD3;P2RX7;NELL1;MGP;C8ORF74;EVI2B;MYO1H;SLC24A5;TBATA
periventricular stratum of r7Tr	200/301	0.5359276842865415	0.930866469061885	0	0	0.9972785691667404	0.6220585354577252	SLC35B3;SPINT4;MRGPRD;PKD2L1;ABCA13;AQP1;NDST2;C1GALT1C1;NSDHL;KAT5;ZNF846;HOXA2;CCDC97;DIP2C;SCAPER;VRTN;KCTD19;TYW3;DDX11;BOLA1;FRS3;C9ORF64;RRAGB;NOBOX;LIPT2;ATP5S;TMTC3;SDR39U1;MRPL10;ADH5;GALR2;ZNF704;ST8SIA4;PPY;FZD4;NFATC3;UPF3B;IGF1;TAS2R38;KIAA0391;TADA2B;RNF222;BPIFB1;GJB3;GKAP1;CYP2S1;NDUFAF2;GALNTL5;NODAL;WFIKKN1;DIS3L;WDR45;PIGX;DMBX1;GABRR2;HYAL2;RBPMS2;FAM170A;PLEKHN1;JAK3;TCF19;BHMT2;ACAD9;MSGN1;GAB1;PRPF40B;ELOVL7;TMC4;GFRA4;RPUSD4;RIPPLY2;PAX8;GAN;PITPNM3;PAFAH1B3;CCDC90B;HMX1;ZNF112;IDUA;PAPLN;GREB1L;SNX32;KCNA5;ABCB11;LRRC10;CYP7A1;AIF1;TM9SF4;REM1;SNX27;UCP3;AGR2;DNAJC5G;CTNNA3;LY6G6C;MICB;ZNF341;CDKN2B;VEGFB;TMEM61;PLEKHA3;SNX22;CAPZA3;JKAMP;ANKRD61;CD80;CHRM5;C4ORF19;ABHD10;SLC39A9;FAM174A;SCN9A;PDGFRB;BIVM;CSGALNACT2;MITF;TC2N;ADAM19;ADAM9;DYDC2;HRASLS5;DSC2;MAD1L1;LRRC52;RASGRP3;KLC4;EIF4EBP3;UGT3A1;C16ORF58;ZNF665;SLC15A4;PDZD7;FAM83B;ANKRD34B;TGFB1;HELQ;PSAPL1;ODF3;ESRRG;LRP1B;PHOX2A;LRCH2;PYROXD2;LCN6;KCNK9;MAST4;SYCP2;PDE3B;TAZ;GHR;RBM3;MB;ACP6;GAL3ST2;METTL15;TSHB;UTP15;TTC34;MKKS;CKAP2L;OR10Q1;ETV3;INMT;IQCH;PATL2;ALDH1A3;ELF4;IFNE;ITGA6;PKHD1L1;EGFL8;CATSPER2;ASB14;LIN9;AWAT1;DDT;PHKG2;XIRP1;NHS;LRRC8C;BEND3;LRRC8A;C3ORF33;PTCD2;PCDH9;TRAT1;APOBR;TPCN2;KLF1;XPNPEP2;MAB21L2;MGAT4B;KCP;C8ORF74;TAF5;SYCP3;ASB2;MBTPS2;CCDC61;TBATA
posteromedial visual area, layer 6b	200/301	0.5359276842865415	0.930866469061885	0	0	0.9972785691667404	0.6220585354577252	SLC35B3;EPHB6;POP4;RAPH1;ACSM5;RXFP1;ABRA;KIAA1107;LIPM;MFSD2B;IER5;NFRKB;PKNOX2;EPHB3;LIMCH1;AFAP1;FLT3LG;CPT1C;MYL4;STX1B;SFRP5;TRIB1;ABCB6;DHH;PIK3R1;MRPL11;STC2;PIP5K1C;PCDHA9;RAB11FIP4;EIF2AK4;IL1F10;GDF7;NET1;LPAR5;PTK7;INTS5;IGSF9B;RGL2;GPI;DOC2A;HOXC10;ING5;B3GALT2;B3GALT1;CD34;FOXD1;SPHK2;SSR2;COMMD7;BDH2;SLC7A8;MMP16;PACS1;MMP17;VGLL4;NAPA;MAGEH1;SATB1;GPS2;HSD17B6;ARNTL;TRAK2;ANKMY2;METTL6;RPRM;CCL24;PEX10;XAB2;PER1;LPCAT3;STAC2;CCNYL1;MIDN;CLSTN2;CHRM4;HDLBP;GXYLT2;RORB;SLC8A1;ACTG2;CTGF;FGF4;CDH2;IYD;SIRPA;ENPP6;PITX3;MAP3K5;RAG1;TLE4;RNF43;TLE3;IGFBP4;PCDHA12;PCDHA11;HIC1;TANC2;NPAS4;OLFM1;OR2T1;CHMP4C;LY6D;CERCAM;RELL1;ERG;PPIB;HIST1H2BC;DLX3;KHDRBS3;SLC1A2;FBLN2;TRHDE;IGSF21;HRH1;DDRGK1;CDH20;PLXNA2;ATP8B2;UBE2C;SLC4A10;BTBD7;ARHGAP28;ARHGAP25;TDRD1;NR4A1;ARHGAP31;TMIE;NR4A3;COL5A1;TAB3;CNTN3;LHX4;SDK2;C8ORF34;USP36;PDE3B;HP1BP3;DDX42;ACSM2A;CYR61;GRM3;ADAMTS4;PTBP1;CA1;MRPL1;PSD3;EFHD2;ADAMTS9;RBM6;EMX1;SUN1;PPP1R12A;ITGA4;CHUK;RBM18;VPS37B;PPM1B;CATSPERB;TNMD;DSG1;IRF5;RP9;MYH4;CDH18;FAM84B;ZNF750;WBP2;PPM1M;SEMA3G;SEMA3E;ZBTB45;ATP1A1;HMGCR;NCALD;DLL4;PRRG3;RAB26;ZNF507;CCL4;E2F1;MAN1C1;MTA2;FCGR1A;E2F8;RNF24;MACC1;TPBG;FBXL16;MEIS3;KLF4;MAPK10;RPGRIP1;NELL1;GALE;POLR3C;GLOD5;KLF9;BAX;TNRC6B
r2 part of basointermediate reticular formation	200/301	0.5359276842865415	0.930866469061885	0	0	0.9972785691667404	0.6220585354577252	CHIC2;VIPR2;TONSL;FCF1;RBPJ;ABRA;GOLGA4;CNST;ZSCAN30;RASSF5;ACAD11;MNX1;PAQR8;PAQR5;ZFP3;SCAMP3;FNDC8;RRAGA;EXD1;RD3;TPH2;PIF1;RETSAT;SDR39U1;TTBK1;C12ORF65;PRDX2;TESPA1;CDR2;GSDMD;NAPSA;YES1;GSTM1;FAM78B;INCA1;SLC16A12;TYSND1;NBEAL2;ERAL1;OSGIN2;IL22RA1;BPIFB1;GJB3;LYPD6B;NOX3;DCP1B;VSX2;TAS2R60;FKBP11;FASTKD1;FAM69A;ZCCHC17;CLDN22;CASP14;BBS5;UPF2;DENND2C;EDN3;NSUN4;MYOF;SLC39A13;MMEL1;SLC39A14;MMP12;RAP2C;RPUSD4;ITPKC;COL2A1;TFF3;ALDOC;CD48;RHOV;SLC29A2;PTGER2;KCNA3;PRSS42;ERMP1;RECQL5;GGA3;SPP1;DNAJC5G;DTD1;PMS1;OR4B1;LRRC27;MCF2;STAT2;TTC9C;TMCO3;PLEKHA8;BATF;SPSB2;KRT16;SHKBP1;MITD1;LAMTOR2;ESYT1;YPEL5;ZNF454;CD83;C4ORF19;HJURP;OTP;TTF2;CLGN;SCN9A;AP2M1;MAP2K2;FBXW10;NANOS3;CSGALNACT2;OR2T8;DISP1;RAB30;PHOSPHO2;ARMCX6;PPEF1;SLC27A3;NSMAF;SMYD5;CREBL2;NPAS1;STK31;HIGD1C;NDOR1;NACC2;IMPG1;LRRC69;YARS;TMEM132C;EIF2B3;HELQ;FANCM;FANCA;B3GALT5;COQ7;PLCXD3;NAT1;MOB2;TBXAS1;BCL2;BLMH;CRISP1;DDX47;MEGF11;SLC40A1;RND2;MTO1;GPHN;RND1;OASL;CASP9;INSL6;UBE2Q2;PGM3;TTC23L;PSTK;CCDC51;SUN3;BCAS3;DDX59;TRAF7;PPM1A;DNAJC1;TMIGD1;IFNG;AMTN;TRIM59;NSRP1;CLRN3;OR56A3;DBX1;ASB14;GLRX;SV2C;TMEM207;PDE6B;SLC36A4;KCNJ1;ATOH1;MDH1B;PTCD2;EYA3;FOXJ3;S100B;SGPP2;KLF1;TBX15;P2RX6;SVOPL;SLC4A9;P2RX5;TRIM36;ERCC5;TAF5;SYCP3;C2ORF72;PPIL3;FSIP2;ASB1
r7 (gustatory) part of solitary complex	200/301	0.5359276842865415	0.930866469061885	0	0	0.9972785691667404	0.6220585354577252	SLC35B3;SPINT4;MRGPRD;PKD2L1;ABCA13;AQP1;NDST2;C1GALT1C1;NSDHL;KAT5;ZNF846;HOXA2;CCDC97;DIP2C;SCAPER;VRTN;KCTD19;TYW3;DDX11;BOLA1;FRS3;C9ORF64;RRAGB;NOBOX;LIPT2;ATP5S;TMTC3;SDR39U1;MRPL10;ADH5;GALR2;ZNF704;ST8SIA4;PPY;FZD4;NFATC3;UPF3B;IGF1;TAS2R38;KIAA0391;TADA2B;RNF222;BPIFB1;GJB3;GKAP1;CYP2S1;NDUFAF2;GALNTL5;NODAL;WFIKKN1;DIS3L;WDR45;PIGX;DMBX1;GABRR2;HYAL2;RBPMS2;FAM170A;PLEKHN1;JAK3;TCF19;BHMT2;ACAD9;MSGN1;GAB1;PRPF40B;ELOVL7;TMC4;GFRA4;RPUSD4;RIPPLY2;PAX8;GAN;PITPNM3;PAFAH1B3;CCDC90B;HMX1;ZNF112;IDUA;PAPLN;GREB1L;SNX32;KCNA5;ABCB11;LRRC10;CYP7A1;AIF1;TM9SF4;REM1;SNX27;UCP3;AGR2;DNAJC5G;CTNNA3;LY6G6C;MICB;ZNF341;CDKN2B;VEGFB;TMEM61;PLEKHA3;SNX22;CAPZA3;JKAMP;ANKRD61;CD80;CHRM5;C4ORF19;ABHD10;SLC39A9;FAM174A;SCN9A;PDGFRB;BIVM;CSGALNACT2;MITF;TC2N;ADAM19;ADAM9;DYDC2;HRASLS5;DSC2;MAD1L1;LRRC52;RASGRP3;KLC4;EIF4EBP3;UGT3A1;C16ORF58;ZNF665;SLC15A4;PDZD7;FAM83B;ANKRD34B;TGFB1;HELQ;PSAPL1;ODF3;ESRRG;LRP1B;PHOX2A;LRCH2;PYROXD2;LCN6;KCNK9;MAST4;SYCP2;PDE3B;TAZ;GHR;RBM3;MB;ACP6;GAL3ST2;METTL15;TSHB;UTP15;TTC34;MKKS;CKAP2L;OR10Q1;ETV3;INMT;IQCH;PATL2;ALDH1A3;ELF4;IFNE;ITGA6;PKHD1L1;EGFL8;CATSPER2;ASB14;LIN9;AWAT1;DDT;PHKG2;XIRP1;NHS;LRRC8C;BEND3;LRRC8A;C3ORF33;PTCD2;PCDH9;TRAT1;APOBR;TPCN2;KLF1;XPNPEP2;MAB21L2;MGAT4B;KCP;C8ORF74;TAF5;SYCP3;ASB2;MBTPS2;CCDC61;TBATA
r8 portion of ambiguous motor nucleus	200/301	0.5359276842865415	0.930866469061885	0	0	0.9972785691667404	0.6220585354577252	RGSL1;CISD2;SPINT4;ZDHHC6;GOLGA4;LGALS1;MS4A13;FBXO5;AGFG2;HERC6;SOX5;IER3;BCAM;CYP2U1;MALL;RIN2;CCDC83;C5ORF47;ZNF24;PPL;NUAK1;FAM171A2;RNF213;PCBP3;SI;CYP4F2;TREX2;NBEAL2;ABCA7;RASSF9;ATP4B;HAL;PCDHB2;GPR183;TOP2A;SLC44A3;LRSAM1;GPR22;TFB1M;LRRC30;HOXC10;KHK;GLI2;ARHGAP4;GYS1;C16ORF72;KRT28;MRC1;CCR6;SDF2;CCR5;LDLRAP1;DENND2C;SYK;APOBEC4;MRPS22;INSRR;NUTF2;TMC3;BACE2;MS4A6A;B3GNT8;CDCP2;PDIK1L;OR4C3;HMX1;POPDC3;PNCK;TMPRSS5;UCP1;WNT8B;ZNF2;HSD17B7;GSC;C18ORF21;UBTD1;SCAND1;SLC17A8;CCL19;IL12RB1;SAMD3;GPR157;UTP6;CDX2;KRT13;DMRT3;MOS;PRSS41;DHRS7;GLB1L;GHRH;ALMS1;GHRL;NEUROG3;CHRM2;PRDM4;GOLT1A;ANKRD33;ZC3HAV1L;ACRBP;EIF4ENIF1;SIT1;KPNA7;ZNF446;ZNF444;RAB2B;CDKL4;ANKRD49;TRAPPC2L;FBXW8;FBXW10;PAM16;MAT1A;TC2N;PRSS56;ADAM19;RAB32;PLA2G16;COL4A3;ADAM9;ADAM7;WDFY4;SPATA9;KCNE4;SBNO2;AANAT;CASKIN2;MYH13;TASP1;MAGEA11;SLC15A5;FGF21;SYT3;ISG15;KLHL24;FANCE;LSM3;BMP6;TMEM231;ARHGAP23;TBCK;REEP4;IL7;CSPG4;PYROXD2;NFE2L2;GPSM1;ST6GALNAC1;DOCK8;HAPLN1;PIK3CG;SLC2A8;MFSD8;METTL14;C4ORF51;DBP;PTER;BDKRB2;ITGAX;MYBL2;PDILT;TAS2R1;AMN;GIF;OR13G1;GPX7;DUSP28;APOA4;DCN;OAS1;ASPG;IRF6;SLC24A1;RGS19;CATSPER2;CCDC68;TM2D1;USP12;LRP5;LRP2;TFPI;FAM169A;IL1RL1;ERBB3;P2RY2;IL21R;TNNI1;KLRG2;NUP43;DNAJB8;TAS1R1;TAS1R3;SEMA4A;CMTM4;SEPT14;ATOX1;EVI2A;P2RX3;CPVL;MYO1G
reticular formation of CoPD	200/301	0.5359276842865415	0.930866469061885	0	0	0.9972785691667404	0.6220585354577252	TTLL10;HTR4;CCAR1;CDC23;TDO2;RPL18A;ZNF726;PIP4K2C;ATXN7L2;CCNL1;DIP2C;TBC1D22A;EPHA7;UNC5A;TAS2R10;RFX2;SOX14;KRT5;SLC5A8;RFX6;PPP1R3B;CCDC169-SOHLH2;ZFPM2;MYL9;PLBD2;GTSF1;ANAPC16;IGSF3;NPRL3;TMTC4;ARSJ;ST3GAL6;STXBP6;PLCG1;FZD1;BCL11B;RNASE11;WDYHV1;GPN1;ZBTB6;SESTD1;TOLLIP;BPIFB6;INVS;MYOM1;UBXN1;SPEF2;FAF2;MED16;SIPA1L2;SIPA1L3;FARS2;ZNF280D;SHE;MED13;MECOM;HEY1;KIF13A;C19ORF18;CCR2;FCRL1;DUSP4;RIPK3;FCRL5;TCF12;PAX3;AVPR1A;PROX1;CYP7B1;DUSP7;GFRA4;BBS10;VGLL2;OR4C3;TMPRSS3;SRRT;APOLD1;MNT;PDZD11;UBN2;GPC4;GPHA2;PMS1;MBD3;PCGF6;GABRA5;ODAM;LAPTM5;MIB2;RSL1D1;SPSB2;NFIA;CLCF1;MORN2;SHKBP1;SGSM2;RNF141;F2RL2;ALDH1L1;COL16A1;SYS1;PRDM5;FBXO25;ZBTB20;TNF;CCDC28B;ZNF205;SLC25A42;ZNF566;NUDT13;RPTN;SLC30A7;NSF;SEMA6A;RALGAPA2;ANGEL2;SHISA9;THNSL2;PIAS2;LENG1;TANC1;TBC1D21;WDFY1;LY6D;ELMO2;ZNF799;LYG2;IGFALS;IPPK;C11ORF95;SLC26A1;YTHDC1;PEF1;FAM114A2;NPR2;GLIS3;CSF2RA;MARCH11;EMG1;ZMAT2;SLC15A4;DRD5;AGXT2;ESRRB;HSPA2;LRP1B;ADCY10;CNOT6;SP1;REEP2;RLN1;GPR101;TMEM19;SERINC4;ZNF512B;CXCL6;ITGAM;TNFAIP6;SPO11;CCDC47;ONECUT1;C1ORF174;DDX41;NXT2;MRPL1;LRRTM4;UNKL;SGCG;PELP1;KLF13;TRPC6;VWF;C4ORF47;TEX13B;NDUFS3;C14ORF39;MCM6;DSG4;LCT;DTL;KRT81;SMARCD2;SLC5A12;OR10P1;LRP2;TULP1;CYGB;LRP6;SPOCK3;SLITRK3;CLVS2;RAB28;DCAF13;KCNJ11;PLCL1;OR6N1;KIAA0232;CD2;UBQLNL;SLC25A34
retrosplenial cortex	200/301	0.5359276842865415	0.930866469061885	0	0	0.9972785691667404	0.6220585354577252	EPHB6;WDSUB1;RXFP1;PABPN1L;FERD3L;ZNF729;GSC2;MFSD2B;IER5;HOXA5;PKNOX2;FLT3LG;CRNKL1;SYTL2;CRYZL1;ULK3;CCDC86;ANKRA2;STX1A;ABCB6;TEX264;USHBP1;ARX;VPS26A;NMD3;PIK3R1;PRDX2;RDH10;PCDHA5;PIP5K1C;SDR42E1;PHC1;PRPF38A;TSLP;NCAPH2;PRG2;MEMO1;EIF2AK4;PARP14;GDF7;NET1;XKR7;SNAI1;SFXN3;FBXL3;OR6A2;COL18A1;TOP2B;PPP1R17;EFCAB7;OSBPL11;HOXC10;ARHGAP4;CHL1;B3GALT2;CHMP1A;CTSG;CD34;MYBPC3;WNT9A;GMIP;SIRT1;POU5F2;FCER2;NOV;PACS1;TGIF2LX;AHRR;ERGIC1;CD44;SAMD7;DTYMK;SERPINB13;SATB1;SATB2;HSD17B6;ADCY8;ARNTL;TRAK2;KIAA0513;NRAS;OR6F1;UNCX;PER1;AGBL1;CCNYL1;SH3GL3;KDM1A;UBXN2B;GXYLT2;ACTG2;CTGF;RIMS2;HELB;SIRPA;MACROD2;PITX2;SLC25A45;PITX3;TLE4;SLC30A7;TLE3;BNIP3L;ZNF560;TMOD4;ACOT12;TNNI3K;PCDHA12;TRPC4AP;HIC1;TANC2;TRAIP;ERN1;OLFM1;ADAM17;GPANK1;OR2T1;MSH4;SBDS;CERCAM;RELL1;RHCG;CCDC27;KHDRBS3;OR5AR1;CYP4F22;FBLN2;TRHDE;GLB1L2;CNN1;HRH1;KLC3;CDH20;CYTL1;BHLHA9;EIF2B4;ZBTB16;SLC4A10;TDRD6;ARHGAP25;NR4A1;COL5A1;TMEM236;LHX2;CNTN3;LHX4;ZNF655;MCM7;THRA;HP1BP3;WDR4;DDX42;TNFAIP2;PPWD1;LAMC2;CYR61;DHTKD1;GRM3;SART1;CASP4;PSD3;EFHD2;BLNK;MDP1;ADAMTS9;ZNF641;SUN1;MYOCD;VPS37B;DUSP23;IGDCC3;TERF2IP;IRF5;TRIM59;RP9;RGS18;TAF9;GOSR1;CRX;ATP1A1;HMGCR;THBS4;DLL4;RAB20;RAB26;CCL4;DNAJB8;CHSY3;LRRC8B;E2F8;TIMM8B;CDRT4;RPH3AL;SPAG5;RPGRIP1;NAGK;CD6;POLR3C;GLOD5;NT5C1B
retrotrapezoid nucleus	200/301	0.5359276842865415	0.930866469061885	0	0	0.9972785691667404	0.6220585354577252	ANKLE1;HDAC10;DQX1;BPIFA1;RINL;LGALS1;PLCE1;CYP1B1;LRAT;RPS13;PTOV1;FLT3LG;WDR72;HLA-A;PRAP1;GBGT1;MTAP;NEIL2;NUP210L;PAPPA;RWDD2B;CRABP2;KLK3;TTBK1;LCN12;AGMO;SLAMF7;RSU1;ATG7;SNX8;NXNL2;NR2C2AP;GSDMD;GSTM3;PPP1R27;SRMS;SIAH3;MCAM;TREX2;EAF2;FZD9;CIDEB;CELA1;ABCA7;PARP16;HAL;ZBTB6;PARVG;COL9A1;C19ORF47;FERMT3;SLC44A3;LRSAM1;SLC35F2;TFB1M;FARS2;AKAP12;CASP14;NUDCD2;MECOM;KRT28;SPTLC3;STAB1;RSPO2;DLGAP5;EDARADD;PRMT6;DFFA;PACRG;PCYT1B;TIGD4;EDN2;PCYT1A;EDN3;IZUMO1;NCR1;CLDN10;PLSCR4;KRT36;PIGF;RAPGEF6;SPRR3;RPL12;PELI3;PRUNE2;ZNF518A;METTL21A;KCNA7;CYP7A1;RELB;GBX2;UCP3;NRAP;GPHA2;CD55;AKR1C3;TTC9C;DCBLD1;SLURP1;SPSB2;NLRP12;FABP6;MORN3;OCM;RTN4IP1;ALLC;CENPQ;F2RL3;GPHB5;GOLIM4;GUCA1A;CASC1;DOCK11;SIT1;GRAP2;KPNA7;STK32A;PRND;SLC25A47;RPTN;GHSR;DIO1;MITF;TNNI3K;GEM;ADAM19;CCNE2;CHODL;COPB2;CALCB;GPR87;GPR84;SLC1A7;GPR82;KRCC1;STK31;DPP4;SBNO2;AANAT;TMEM125;AMDHD2;SLC15A5;PSAPL1;MFSD6L;AMBN;LAYN;FANCC;INHBC;LRRC63;LSM3;MARCH1;BFSP2;SYCN;COL5A2;CASS4;SLC26A5;COL14A1;DOCK8;CHTF18;SPR;TAPT1;EGFL7;ITGA4;OR13G1;MUM1L1;HUNK;PLA2G4A;GPX7;APOA1;IRAK3;SHROOM1;TIRAP;TRDN;LATS1;NPEPL1;NRG4;TMEM219;KCNA10;ITGA6;LCORL;SMPX;GTF3C5;ZBTB49;TEX101;OR4K1;CLN3;MLANA;ANKAR;ZNF503;TRIM42;ZNF189;NIPSNAP3A;KCNJ14;SYT15;IRGM;CCS;ZNF618;POU2AF1;MGP;FSIP2
rostromedial tegmental nucleus	200/301	0.5359276842865415	0.930866469061885	0	0	0.9972785691667404	0.6220585354577252	CCNH;FCF1;THUMPD2;ZDHHC5;IKZF1;OR4Q3;VPREB3;RNF115;PPP4R1;GOLGA5;SNRPD2;GNAT2;UBASH3B;ROPN1L;RPL37;MFSD2B;SOX5;EPHB3;HES7;VPS18;BCAN;RFX7;DAAM2;NINJ2;OPTN;SLC22A3;TPH2;CDCA7;TWIST2;PPP1R3A;ART5;CRHR1;UBE2J1;PCBP3;AGMO;DPH2;PLEK2;ST3GAL3;SNX6;TBC1D8B;BARD1;INTS3;SLC16A12;RASSF8;ERAL1;L1CAM;ANLN;H2AFY2;ID3;PLCH1;C19ORF44;MRAP2;ZNF496;SERPINA11;LRSAM1;GPR22;WFDC1;AKR1B1;GRIK1;SIPA1L2;SLC6A3;SLC6A4;SERPINA5;MYOM3;THTPA;CHAF1B;AUH;SPTLC3;C1QTNF6;LDLRAP1;TMED4;PCMTD1;LYNX1;FCER1G;TEX11;PAX3;NSUN6;NME5;RHOC;ZHX1;VSNL1;PAX7;ADSSL1;RARA;RGN;ALDOC;PTGER4;CRB1;CSTB;WRB;CRYBA2;FIGN;HSD17B7;ASCL2;TMEM168;FGD5;EGFLAM;EPCAM;MGAT5;TM4SF20;SPP1;SLC17A8;ANKRD52;P2RY13;GABRA6;COLCA2;PNMA5;NR1H4;CSHL1;WTIP;GRHL2;CSDC2;SMOC1;ALMS1;GHRL;RTN4IP1;ALLC;SCARB1;PRDM9;SH2D7;ACRBP;PLB1;DEPTOR;COTL1;DENND5A;RAG2;AP2M1;RPS7;IGFBP5;ATG9B;PAM16;SLC30A1;PDGFRL;RAB30;OR13C8;FAM173A;TSSK4;FAM8A1;C17ORF98;CHRNA5;REG3G;SPATA7;SDCBP;CDH23;CLCA2;SRGAP3;C11ORF88;WNT3;EIF2B3;ANKRD24;HTR1A;DCDC2;DNAJC15;SYT9;HOPX;GFAP;CXCL12;FAM163A;TAS2R7;CALR3;SLC2A2;INSL6;YWHAQ;POLK;ZNF521;COLGALT1;USP48;VWF;BCKDHB;IQCJ;UTF1;PPM1A;DNAJC1;ELF4;ALDH1A1;XCL1;BLVRA;ITGB3BP;SLC25A13;DDC;SRBD1;SEMA3E;PKD1L2;TFPI;NT5C2;LMF1;PDLIM2;HECTD2;CNR2;MLANA;HLX;SLITRK6;CACNG1;IRX1;IRX2;OR6N1;TMLHE;VAPB;ALDH16A1;GALM
superficial stratum of InsCx (cortical plate/marginal zone)	200/301	0.5359276842865415	0.930866469061885	0	0	0.9972785691667404	0.6220585354577252	CHIC2;CWH43;GRPR;ALKBH8;NDST2;GOLGA4;SOX18;SCN11A;FGFR1OP2;HOXA3;CHAC1;IER3;GBP5;SLC6A19;ST6GAL2;ALG6;DNTTIP2;ACTN4;DKK2;MYL4;KEL;PPP1R3C;RUFY4;LGALS12;HOXB2;KCTD11;CCDC81;ZNF830;ANKRA2;MMADHC;PPP1R35;FBF1;KLK5;PDGFA;ATXN7L3B;PIK3R1;KLK9;PIK3R5;FAM171A2;RDH12;DHX34;PCDHA9;RBM11;XRCC6;AFAP1L1;HACE1;GSDMA;EGR4;SIGLEC10;MRPL27;UPF3B;C1ORF185;PAICS;XKR7;GJB4;ADCK1;GIPC1;OR7C1;SLC35F2;HILPDA;KRT20;CHMP1A;MUC15;DUSP3;EXOC8;CCDC116;TNNC1;MST1;LRRIQ1;NR5A1;FCER2;MRAS;CCKBR;AHRR;FJX1;C5ORF52;SELPLG;SATB2;NEXN;LYZL1;ABCB11;COL19A1;C10ORF90;NT5C;PROKR1;RNF138;FRZB;ADAD1;SUSD5;AGA;DISC1;ORAOV1;RNF130;RSPH4A;MTX2;LAPTM5;DAB2IP;SAMD4B;GTF2H3;DHRS3;SNX18;ZDHHC9;ZNF697;MIXL1;YPEL3;IL17A;SH3GL3;ITGA2B;FAM198A;MACROD2;RAG1;PDIA3;NANOS2;TRAPPC2L;SLC30A4;DYRK1A;ADAM10;CASK;ZBTB34;TYROBP;CACNB4;COX19;LRRC57;ARHGAP19;PLD4;FBXO45;FBXO42;DPP4;SBNO1;TCTEX1D4;CD300LF;MORC2;CPA5;TMEM120B;ANKRD34A;PCIF1;OTUD6A;ARHGAP25;FANCG;EFNA1;BMP4;GNB4;PIR;ZMYND15;TTC26;DOCK3;THRA;NVL;WDR4;GADL1;MSLN;PTBP1;SART1;ARL5C;EFHD2;DACT2;ZNF524;CCIN;CYTIP;ADAMTS9;BOK;ACTR2;EPN2;NPEPL1;SYNPO2L;MEP1A;CDH10;CNGB3;SPACA3;FAM96A;IRF5;BPI;B4GALT6;PON3;FGL1;PALM2;LENG9;OR10P1;PPM1K;AURKC;TBRG1;GNG3;GNG2;WNT11;CCL5;TP53INP1;SLITRK5;HES1;DNAJB8;CHSY3;PDLIM5;CNNM3;TIMM8B;URGCP;NEGR1;BNIP3;HS3ST2;KISS1;NAGK;EVI2B
superficial stratum of r2BM	200/301	0.5359276842865415	0.930866469061885	0	0	0.9972785691667404	0.6220585354577252	CCNH;FCF1;THUMPD2;ZDHHC5;IKZF1;OR4Q3;RNF115;PPP4R1;GOLGA5;SNRPD2;GNAT2;UBASH3B;ROPN1L;RPL37;MFSD2B;SOX5;EPHB3;HES7;VPS18;BCAN;RFX7;DAAM2;NINJ2;OPTN;SLC22A3;TPH2;CDCA7;TWIST2;PPP1R3A;ART5;CRHR1;UBE2J1;PCBP3;AGMO;DPH2;PLEK2;ST3GAL3;SNX6;TBC1D8B;BARD1;INTS3;SLC16A12;RASSF8;ERAL1;L1CAM;ANLN;H2AFY2;ID3;PLCH1;C19ORF44;MRAP2;ZNF496;CLIC6;SERPINA11;LRSAM1;GPR22;WFDC1;AKR1B1;GRIK1;SIPA1L2;SLC6A3;SLC6A4;SERPINA5;MYOM3;THTPA;CHAF1B;AUH;SPTLC3;C1QTNF6;LDLRAP1;TMED4;PCMTD1;LYNX1;FCER1G;TEX11;PAX3;NSUN6;NME5;RHOC;ZHX1;VSNL1;PAX7;ADSSL1;RARA;RGN;ALDOC;PTGER4;CRB1;CSTB;WRB;CRYBA2;FIGN;HSD17B7;ASCL2;TMEM168;FGD5;EGFLAM;EPCAM;MGAT5;TM4SF20;SPP1;SLC17A8;ANKRD52;P2RY13;GABRA6;COLCA2;PNMA5;NR1H4;CSHL1;WTIP;GRHL2;CSDC2;SMOC1;ALMS1;GHRL;RTN4IP1;ALLC;SCARB1;PRDM9;SH2D7;ACRBP;PLB1;DEPTOR;COTL1;DENND5A;RAG2;AP2M1;RPS7;IGFBP5;ATG9B;PAM16;SLC30A1;PDGFRL;RAB30;OR13C8;FAM173A;TSSK4;FAM8A1;C17ORF98;CHRNA5;REG3G;SPATA7;SDCBP;CDH23;CLCA2;SRGAP3;C11ORF88;WNT3;EIF2B3;ANKRD24;HTR1A;DCDC2;DNAJC15;SYT9;HOPX;GFAP;CXCL12;FAM163A;TAS2R7;CALR3;SLC2A2;INSL6;YWHAQ;POLK;ZNF521;COLGALT1;USP48;VWF;BCKDHB;IQCJ;UTF1;PPM1A;DNAJC1;ELF4;ALDH1A1;XCL1;BLVRA;ITGB3BP;SLC25A13;DDC;SRBD1;SEMA3E;PKD1L2;TFPI;NT5C2;LMF1;PDLIM2;HECTD2;CNR2;MLANA;HLX;SLITRK6;CACNG1;IRX1;IRX2;OR6N1;TMLHE;VAPB;ALDH16A1;GALM
superficial stratum of r6BL	200/301	0.5359276842865415	0.930866469061885	0	0	0.9972785691667404	0.6220585354577252	ANKLE1;HDAC10;DQX1;BPIFA1;RINL;LGALS1;PLCE1;CYP1B1;LRAT;RPS13;PTOV1;FLT3LG;WDR72;HLA-A;PRAP1;GBGT1;MTAP;NEIL2;NUP210L;PAPPA;RWDD2B;CRABP2;KLK3;TTBK1;LCN12;AGMO;SLAMF7;RSU1;ATG7;SNX8;NXNL2;NR2C2AP;GSDMD;GSTM3;PPP1R27;SRMS;SIAH3;MCAM;TREX2;EAF2;FZD9;CIDEB;CELA1;ABCA7;PARP16;HAL;ZBTB6;PARVG;COL9A1;C19ORF47;FERMT3;SLC44A3;LRSAM1;SLC35F2;TFB1M;FARS2;AKAP12;CASP14;NUDCD2;MECOM;KRT28;SPTLC3;STAB1;RSPO2;DLGAP5;EDARADD;PRMT6;DFFA;PACRG;PCYT1B;TIGD4;EDN2;PCYT1A;EDN3;IZUMO1;NCR1;CLDN10;PLSCR4;KRT36;PIGF;RAPGEF6;SPRR3;RPL12;PELI3;PRUNE2;ZNF518A;METTL21A;KCNA7;CYP7A1;RELB;GBX2;UCP3;NRAP;GPHA2;CD55;AKR1C3;TTC9C;DCBLD1;SLURP1;SPSB2;NLRP12;FABP6;MORN3;OCM;RTN4IP1;ALLC;CENPQ;F2RL3;GPHB5;GOLIM4;GUCA1A;CASC1;DOCK11;SIT1;GRAP2;KPNA7;STK32A;PRND;SLC25A47;RPTN;GHSR;DIO1;MITF;TNNI3K;GEM;ADAM19;CCNE2;CHODL;COPB2;CALCB;GPR87;GPR84;SLC1A7;GPR82;KRCC1;STK31;DPP4;SBNO2;AANAT;TMEM125;AMDHD2;SLC15A5;PSAPL1;MFSD6L;AMBN;LAYN;FANCC;INHBC;LRRC63;LSM3;MARCH1;BFSP2;SYCN;COL5A2;CASS4;SLC26A5;COL14A1;DOCK8;CHTF18;SPR;TAPT1;EGFL7;ITGA4;OR13G1;MUM1L1;HUNK;PLA2G4A;GPX7;APOA1;IRAK3;SHROOM1;TIRAP;TRDN;LATS1;NPEPL1;NRG4;TMEM219;KCNA10;ITGA6;LCORL;SMPX;GTF3C5;ZBTB49;TEX101;OR4K1;CLN3;MLANA;ANKAR;ZNF503;TRIM42;ZNF189;NIPSNAP3A;KCNJ14;SYT15;IRGM;CCS;ZNF618;POU2AF1;MGP;FSIP2
superficial stratum of r8Lim	200/301	0.5359276842865415	0.930866469061885	0	0	0.9972785691667404	0.6220585354577252	RGSL1;CISD2;SPINT4;ZDHHC6;GOLGA4;LGALS1;MS4A13;FBXO5;AGFG2;HERC6;SOX5;IER3;BCAM;CYP2U1;MALL;RIN2;CCDC83;C5ORF47;ZNF24;PPL;NUAK1;FAM171A2;RNF213;PCBP3;SI;SNX8;CYP4F2;TREX2;NBEAL2;ABCA7;RASSF9;ATP4B;HAL;PCDHB2;GPR183;TOP2A;SLC44A3;LRSAM1;GPR22;TFB1M;LRRC30;HOXC10;KHK;GLI2;ARHGAP4;GYS1;C16ORF72;KRT28;MRC1;TRIM6-TRIM34;CCR6;SDF2;CCR5;LDLRAP1;DENND2C;SYK;APOBEC4;MRPS22;INSRR;NUTF2;TMC3;BACE2;MS4A6A;B3GNT8;CDCP2;PDIK1L;OR4C3;HMX1;POPDC3;TMPRSS5;UCP1;WNT8B;ZNF2;HSD17B7;GSC;C18ORF21;UBTD1;SCAND1;SLC17A8;CCL19;IL12RB1;SAMD3;GPR157;UTP6;CDX2;KRT13;DMRT3;MOS;PRSS41;DHRS7;GLB1L;GHRH;ALMS1;GHRL;NEUROG3;CHRM2;PRDM4;GOLT1A;ANKRD33;ZC3HAV1L;ACRBP;EIF4ENIF1;SIT1;KPNA7;ZNF446;ZNF444;RAB2B;CDKL4;ANKRD49;TRAPPC2L;FBXW8;FBXW10;PAM16;MAT1A;TC2N;PRSS56;ADAM19;RAB32;PLA2G16;COL4A3;ADAM9;ADAM7;WDFY4;SPATA9;KCNE4;SBNO2;AANAT;CASKIN2;MYH13;TASP1;MAGEA11;SLC15A5;FGF21;SYT3;ISG15;KLHL24;FANCE;LSM3;BMP6;TMEM231;ARHGAP23;TBCK;REEP4;IL7;CSPG4;PYROXD2;NFE2L2;ST6GALNAC1;DOCK8;HAPLN1;PIK3CG;SLC2A8;MFSD8;METTL14;C4ORF51;DBP;PTER;BDKRB2;ITGAX;MYBL2;PDILT;TAS2R1;AMN;GIF;OR13G1;GPX7;DUSP28;APOA4;DCN;OAS1;ASPG;IRF6;SLC24A1;RGS19;CATSPER2;CCDC68;TM2D1;USP12;LRP5;LRP2;TFPI;FAM169A;IL1RL1;ERBB3;P2RY2;IL21R;TNNI1;KLRG2;NUP43;DNAJB8;TAS1R1;TAS1R3;SEMA4A;CMTM4;SEPT14;ATOX1;EVI2A;P2RX3;CPVL;MYO1G
upper dorsal perifornical nucleus	200/301	0.5359276842865415	0.930866469061885	0	0	0.9972785691667404	0.6220585354577252	TMEM183A;HDAC11;LOC728392;SLA2;RXFP3;ZDBF2;KIAA0930;DPYSL2;ZNF726;CDC27;RESP18;BCAP29;FAM53A;ARL10;WSB1;EBF2;SLC6A11;PHKA1;LDOC1;KCNK16;GABRG1;ARMC2;DAAM1;CRYZL1;ZNF711;GPM6A;ARX;MTTP;CD99L2;ZBTB5;PCDH18;PCDH17;NKAIN2;PRAMEF12;MIER2;GALR1;ADAMTS18;ZBTB7B;HCRT;HMGCLL1;GPR17;TNFSF14;IFFO2;RAB27B;MAGOHB;RPS26;GRIN3A;TH;PNOC;HNRNPD;FXYD6;RPS21;CD200;TP73;ACHE;ZCCHC12;PCSK1;NRSN2;SERPINA1;SPEF2;SH3KBP1;GPR22;GRIK1;WFDC5;EPM2AIP1;ZMYM5;ANKRD2;GPRASP1;FEZF1;ZNF483;BRD1;RIPK3;RING1;PRMT2;TACR3;SLC22A24;TMEFF2;COL2A1;GAL;CLDND2;GRAMD1A;GPS1;GDPD2;FIGN;ASCL1;SNX31;ADCY7;FSTL5;EXOSC5;ARVCF;GPC3;C22ORF23;LY6G6C;GABRQ;CDX1;COL22A1;ECEL1;LHFPL4;GAD2;FAH;LILRB4;SGSM1;COL16A1;EPO;TMEM179B;PMCH;GUCA1A;FAIM2;OTP;ARHGAP36;HOXA10;EEF1B2;CCND3;RGS2;IL18RAP;GRB10;AP2M1;PDGFRA;MSX2;ANGEL2;CARTPT;FBXO10;C12ORF10;TMX4;CLEC4G;MAGEL2;SHC1;RNF180;SLC1A4;FBLN1;CACNA1G;SYCE3;TPO;PCSK1N;ATXN1;CDH23;NDN;TAC3;TXNDC5;CBX5;TFAP2E;KLHL25;AGXT2;CNOT10;ESR1;SSH3;MARCH3;NSFL1C;MAP3K15;GNB3;GPR101;SERINC4;RBM27;OR4M1;OXT;TRH;NENF;TRO;AP4M1;SNRNP70;WDR6;UGT2A2;OIT3;PEG3;COL25A1;GPX3;DDX55;NGB;OPRM1;EEF1G;DDAH1;PCCA;PEX3;C14ORF39;TMBIM6;TRIM55;COLEC11;ITIH3;SLC24A3;OR4K5;GTF3C6;C4ORF33;IGFBPL1;NNAT;RAB24;TYW1;XIRP2;NCAM1;AAMP;KIAA1024L;PCDH8;LIMK1;DLK1;BAIAP3;PIK3IP1;ATP13A4;RGS10;SYCP3;TNRC6A;SSBP4
ventral premammillary nucleus (migrated)	200/301	0.5359276842865415	0.930866469061885	0	0	0.9972785691667404	0.6220585354577252	MLC1;TXNDC11;MRGPRE;TMEM97;ACCS;ARR3;SLA2;ENO4;ZDBF2;GPR174;RASSF6;TBC1D10C;FBXO8;EARS2;HES7;NPFF;BSX;RFX1;SYTL4;SIGIRR;EML6;RFX7;DNA2;ATF3;SDC2;RNF219;PLA2G6;SLC5A3;PRPSAP2;C14ORF180;PLAC1;RSU1;SEC31B;SLAMF1;RBM11;NGFR;FZD5;PILRA;GRIN2D;MARCO;SLC6A6;CYP26A1;UCK2;GRIN3A;CYP1A1;PSMG2;MTMR10;MOGAT1;GPR22;CTSZ;SECTM1;MEOX2;RYR3;CD36;RIOK1;FEZF1;PANX3;RALGPS2;TIGD3;MIOX;ZHX2;CHST7;FCER1G;RIPK3;GPR35;TOP3A;RHOF;TMC6;MED27;KIF6;F3;F8;SLC7A7;FRG1;TNXB;RPL12;GDPD2;DERL2;KCNA5;CRIP3;CST7;TM9SF4;TMEM168;RECQL5;PRSS50;RNF138;WIF1;GPC4;GPR156;SLC17A2;MPZL2;GABRQ;ZNF580;MTX2;TMEM176B;VWA3A;SNCAIP;DCBLD1;EPGN;KRT17;AADAC;MSRB2;AGRP;CENPO;OTP;ARHGAP36;GRAP2;MAEL;LEPR;PLXNC1;CLCC1;ZBP1;G6PC;SCARA5;KERA;SHISA2;CARTPT;LZTFL1;SUPT7L;ENKUR;DPM3;PACRGL;COL4A3;ANAPC4;PGR;C21ORF62;DLX1;CUL7;MAGEL2;C11ORF91;C11ORF1;KLHL10;DNAJC24;FBLN1;REG3G;SPATA4;CYP4F22;EFNA5;SAV1;CNN1;SYCE1;CCNB1;PCSK1N;HRH1;TAC3;CPA5;C8ORF37;CCDC138;CCDC15;HOOK3;SMAD5;ESR1;LIN28B;LRCH1;CASS4;GNAS;MAFK;GPR101;NIT2;CALR3;TTC24;MCTP1;DOCK7;PCTP;SLC2A4;NENF;AFF4;PKD1;WISP1;PDILT;SIGLECL1;GPX3;TGFBR1;SYNPO2L;DNASE2;DNASE1;SFT2D2;TRIM56;C2ORF68;LRTM1;ITLN1;SLC5A11;SLC5A12;GNA15;SLIT2;SEMA4A;KDM4B;NIPSNAP3A;EGF;PCDHGC4;FOXJ3;FBXL13;SGPP1;FBXL12;KISS1;POMC;RPS6KB2;ASB4;TNRC6A;SSBP4
ventral reuniens nucleus	200/301	0.5359276842865415	0.930866469061885	0	0	0.9972785691667404	0.6220585354577252	SLC23A2;C2ORF88;STMN4;IFIT1;SOX2;DPYSL5;OR10W1;PPP4R4;TMPO;TMEM8B;STARD6;PRKCD;SOX13;KCNK16;SIGIRR;INPP4B;SLC5A9;KEL;CTXN2;GRID2IP;GRB7;NECAB1;MED12L;ACMSD;GJC1;PRDX4;TRPM6;SNX6;NTNG1;L1CAM;SNUPN;MARCO;CYLD;ITM2B;KCNC2;SH3KBP1;ARHGAP6;MMP20;GYS2;CHAF1B;GLIPR2;SUFU;ANKRD2;CEP55;DLGAP5;MRPS28;SIRT4;AVPR1A;PROX1;SLC39A12;MRPS7;RHOC;RGMA;POU5F2;TOX3;PLCB4;BANK1;TNNT1;MMP15;CLDN14;SLC29A1;SMTNL2;SLC29A3;SAMD5;RAMP3;C11ORF53;ZDHHC22;GDPD5;CCNDBP1;PRSS45;ARNTL;SNX29;ARVCF;GPR153;SLC17A9;GBX1;CREG1;GPC1;TM4SF20;LY6G6C;ANKRD52;METTL8;JAM2;ZNF462;GDF11;ATAD5;MTX2;GABRA4;COL22A1;GSS;C20ORF194;AKR1C4;PLXDC2;FAH;PDP1;ALDH4A1;FABP3;PDP2;FAP;CR1L;CENPK;GHRL;FRYL;RAB3C;RASL11A;MPV17L2;RORA;TM7SF3;RIMS2;RIMS3;IYD;TEKT5;IL13RA2;TECTA;SEMA6A;IGFBP5;AKR1E2;ARID5B;SHISA9;TANC1;COL4A1;ERG;TOX;SRSF9;SHC1;GSTCD;ARHGAP19;CACNA1C;PLCXD2;TPO;HRH3;GRK5;YBEY;ZNF428;PMVK;SOCS6;ZNF423;SRGAP1;SLC37A1;TFAP2E;OSBPL3;CCDC136;ANKRD23;SYT9;ABHD12B;MARCH3;PYY;RALYL;PHF13;CNTN3;AMOTL1;PGPEP1L;ZMYND19;ACSM2A;GRM4;YWHAQ;TRPS1;MLST8;POLK;CLEC1B;SH3D19;SLC13A1;PPP2R5D;OPRM1;TMPRSS11E;ASPM;PTP4A3;ELF1;ZNF639;GFOD2;PAPPA2;CAMK2D;LRTM2;LEF1;CRMP1;TSPAN33;CLMN;MGAT5B;SLITRK3;NT5DC3;CEACAM20;SLITRK6;SPOCK1;HES1;CACNG5;SEPT10;KCNJ9;QPCTL;LYSMD4;DDHD1;OXR1;KLF6;VAPB;ASB9;TLL2;PDE7B;PTPN4;CBLN4;SNTB1;PTPN3
ventrolateral periolivary nucleus	200/301	0.5359276842865415	0.930866469061885	0	0	0.9972785691667404	0.6220585354577252	FOXI3;CISD2;ACCS;SLA2;RCBTB2;LGALS1;OR11H6;RNF111;SAMD11;TM4SF4;PRAP1;GBGT1;MTAP;PAPPA;KCNQ4;TRIB3;MAGEB1;PFN3;RWDD2B;RETSAT;MAPKAP1;PPL;NUAK1;FAM171A2;SI;PDGFD;SLAMF7;RSU1;SNX8;GSTM4;SLC10A4;WDR59;TREX2;INTS2;EAF2;RASSF9;PAFAH2;XKR9;VANGL2;PCDHB2;SASS6;SPDYA;RBAK;FERMT3;SLC44A3;CCDC126;GPT;HSCB;EFCAB7;MYPN;FARS2;SLC6A4;KHK;ZCWPW2;SHH;SLC18A1;TMEM150B;PACRG;TCF15;APOBEC4;NSUN3;ELOVL3;NUTF2;ANO7;VAV1;TAF6L;SLC22A24;MS4A6A;B3GNT8;NME6;MATN1;TLR7;TLR3;POPDC3;RPL12;PELI3;PRUNE2;CST8;ASCL2;ADCY7;RXRB;FGD6;GBX2;GSC;AGR2;EXOSC3;SAMD3;CD55;RFTN2;UTP6;CDX4;KRT13;PRSS37;DMRT3;PUS7L;ADAT2;AGMAT;ETAA1;OCM;ESYT1;CCL28;CCT8L2;GOLT1A;MAGEB16;CASC1;PLAU;CCRL2;SCN9A;SNIP1;STK32A;LMO1;GEN1;ANKRD49;FBXW10;WNT5B;CDKAL1;CGRRF1;TRAIP;ADAM19;ADAM2;CLEC4A;FSCN3;FBN2;AKNA;CALCB;KCNE4;KLHL15;GPR84;TIMM50;SBNO2;EMG1;TMEM125;FAM83E;FAM71D;CASKIN2;AMDHD2;MED31;TASP1;NEK5;SMURF1;ODF3;FANCC;FANCE;GFAP;BAMBI;REEP4;TLX1;NIT2;MDM1;PCDHGB5;RTP1;POMT1;HSPB2;GPHN;PSTPIP1;METTL14;ACOXL;DBP;SPR;ITGA1;MUM1L1;PLA2G4A;IRAK3;SHROOM1;HTR3B;LCA5L;TRDN;FGR;NRG4;LCK;TMEM219;PFDN1;ITGB1BP2;GTF3C5;PARD6G;TSPAN32;IL1RL1;ERICH1;MLANA;P2RY2;TMEM207;NUP43;UGT1A3;CCDC77;TRIM42;USP25;PTCD2;HSD3B2;CMTM3;MYO10;KCNJ14;IRGC;FBXL18;CCS;TSPO2;CRYGB;FCGR2A;EVI2A;PPP2R2B;CPVL
Entorhinal area, lateral part, layer 5	199/301	0.5843215609876359	0.9630322268307502	0	0	0.9823399211615649	0.5278150015687323	MDC1;GABPB2;CALML5;GRPR;RXFP1;TXNDC15;ZC3H12A;SOX6;VSIG8;ARL11;CPT1C;ASTL;PIH1D3;EPHA3;LLGL2;ZNF397;CDCA2;FBF1;TWIST2;BAZ2A;HIF1A;PATZ1;HCRT;NTSR1;JAG2;SRMS;PRPF38A;SLC10A7;SIGLEC10;GDF5;RPL3L;GRIN2D;CYP1A1;NOL10;DZIP3;HOXD8;FBXL6;GPR21;RSF1;LRRC32;HOXC11;AACS;LETM2;MECP2;PCF11;FFAR2;CTSG;RNF151;DIRC2;ZHX3;TOP3A;WNT9A;GMIP;WDR33;ANGPTL7;MDFIC;PITPNM3;PLIN2;SMTNL2;PRR23A;CD44;ZNF593;SELPLG;CTDP1;C17ORF58;MRPS31;STX11;ARNTL2;FSTL3;RXRB;C16ORF92;LIMA1;MYCT1;TBL1X;ORAOV1;SLC17A4;UBL4B;CDKN2B;STAT3;SAMD4B;UNCX;PCDHB14;PLXDC2;LHFPL1;CYP8B1;DCBLD2;XAB2;CENPH;CR1L;TTLL1;YPEL1;PTF1A;MEGF8;TTLL9;ITGA2B;IHH;ARID4B;ETS1;CTGF;RAB43;RGS3;CDH2;PIM2;ROS1;MEN1;PIAS4;BNIP3L;SLC30A4;DNAJB12;HIC1;FTSJ3;EDAR;HNRNPUL2;COL4A3;ADAM7;AIPL1;UBIAD1;USP53;CCDC148;GLIS1;TMEM247;CDH20;BTLA;CD300LB;MSC;CPSF4;DR1;TGFB3;CBX3;TBCD;ISG15;FANCG;MARCH4;SSH1;NR4A2;BMP4;LRFN4;NMUR2;WRAP53;MCM7;THRA;SIX1;TRPS1;SENP8;ZNF648;DBT;CASP4;RHBDF1;CCDC39;TRPC5;RBM14;HSDL1;DCN;PARD3B;FGR;HSH2D;MYO3B;MMRN2;HAND1;XCL1;DSG2;MAN1B1;CLRN3;MCPH1;TRIM56;RNFT2;USP13;CEBPA;ANKS3;PALM2;GMPR2;TAF9;ATP10A;CXXC4;TSPAN32;C4ORF33;ZBTB40;TFPT;CCL5;XIRP2;ZNF502;TAS1R1;BEND7;FBRS;CNNM3;TIMM8B;POLQ;FKRP;CHURC1;GPKOW;NOS3;MAPK14;SGCZ;CPPED1;ERCC4;PTPN6;PTX3;CBLN4;PIK3AP1
Geniculate group, ventral thalamus	199/301	0.5843215609876359	0.9630322268307502	0	0	0.9823399211615649	0.5278150015687323	VIPR2;CPNE4;SLC23A1;THYN1;DCAF4;SPZ1;AS3MT;HTR7;RAVER2;FGFR1OP2;AP1S3;C3ORF14;MNX1;FAM19A4;HERC6;OR8H1;C9ORF135;SAP30BP;ST6GAL1;COG4;PRKCD;OMD;ACSL4;UNC5C;FCAMR;INPP4B;ADCY9;RBP2;ANTXRL;FAR2;EZR;CCDC82;TELO2;CFI;GATA3;GJC1;ADAMTS15;CYB5R4;ADAMTS19;SLAMF1;RABGAP1L;TPRG1;SLC10A3;MAGOHB;MCAT;COL1A1;TCN2;ID1;ECHDC2;CTRC;VSX1;TP73;CLIC6;SLC44A5;ARF4;NRP1;CETN1;TMEM110-MUSTN1;SIPA1L3;WFDC2;BOLL;KRT27;AKAP14;GNPNAT1;TNFAIP8L3;LRRCC1;CHST6;SERPINB2;MRPS24;NIPA1;IL17RE;VAV1;RNF168;DCSTAMP;GJD4;RIPPLY2;TNNT1;ISPD;RAPGEF6;SAMD5;RAMP3;TMPRSS3;FIGN;C16ORF92;RECQL5;FRZB;OLFML1;PTCHD3;MBNL3;EXTL3;ANKMY1;GABRA5;COL22A1;PRSS35;PLEKHA7;POU4F3;SERHL2;PNPLA1;CSF3R;MAGEB18;RASL11A;ZBTB20;RORA;MANEA;PLB1;CHCHD5;RNF19A;ADORA1;NEK1;IL13RA2;CPA3;OSR2;SEMA6A;MMGT1;OR5J2;CCDC157;FAM118A;LMO7;C1ORF123;TRAIP;TANC1;OR2T1;RAB37;PKP2;IGFALS;ARHGEF26;PEF1;USP54;AK4;SPATA4;RASGRP4;HIGD1C;ORC6;SCIN;YBEY;SOCS6;WNT3;ARPC5;FOXN2;CRLS1;CDK1;FGF13;RTP2;RERG;MRPL1;YWHAQ;PSTPIP2;TAGAP;HYDIN;BOK;TAS2R4;SH3D19;TTC36;SIGLECL1;EGFL7;AMN;CAMK1D;DTX3L;ITGA1;ZFP92;OLIG1;DNM2;IQCH;MMRN1;PEX6;TBC1D7;TRIM59;TNFRSF25;MVD;IRF6;PKHD1L1;C2ORF50;ZP3;ITIH2;UHRF2;CDNF;LEF1;THSD4;CECR2;VPS54;TRIM42;GALNT6;KCNJ13;GZMA;ZFC3H1;SLC50A1;PPP2R3A;ABHD16B;DYTN;P2RX7;MGAT4C;GALE;MGAT4A;IL2RA;ZNF616;NUP35;TRIM33;PTPN3;NUP37
Mammillary body	199/301	0.5843215609876359	0.9630322268307502	0	0	0.9823399211615649	0.5278150015687323	SPON2;TMEM95;IKZF1;TMEM97;ACCS;SLA2;ABCA13;GPR174;RPL37;HES7;BSX;SYTL4;CYP39A1;EML6;RFX7;CLDN8;TMEM79;PIH1D3;FAM76B;ZG16;CTXN2;MYL9;CFB;ASF1B;ACTL7B;CDCA7;EDDM3B;OR6S1;HPX;NKAIN4;PLAC1;PLEK2;SEC31B;SLAMF1;TBC1D8B;IGF2;CIDEB;SLC16A10;PILRA;CP;AIF1L;CYP26A1;AKR1B10;PARVG;PSMG2;CD320;SERPINA11;SUV39H2;MOGAT2;GPR22;CTSZ;WFDC1;ADM;MEOX1;ARHGAP6;RYR3;MYPN;MYOM3;SULT1C3;SMPD2;HYAL1;SLC22A18;C1QTNF6;STAB1;GAST;TIGD3;VKORC1;MIOX;ARG1;EMP3;F3;CLDN10;GJD4;PDIK1L;CDC42EP5;FRG1;ACRV1;FASTKD5;VWA1;EXOC6;DNASE1L3;CD44;CAPS2;RPL12;CD5L;AFM;CRIP3;ASCL2;CRIP1;TM9SF4;CST5;CPN1;CST11;PRSS50;WIF1;HSD17B2;CCL19;EXOSC3;SLC17A2;MPZL2;FOXB1;AADAT;P2RY14;GPR1;CSHL1;SNCAIP;ETAA1;GPR142;AADAC;AXL;KRT14;MORN3;TTC30A;CENPQ;CHRM5;CXCL13;HHAT;FCGRT;DUOXA1;CLCC1;PITX2;ZBP1;PDGFRB;G6PC;HGD;ANXA13;CARTPT;ENKUR;CCNE2;LOX;RPP21;MASP2;CUL7;MAGEL2;CALCRL;COX16;OR52D1;TNFRSF11B;FBLN1;ARHGAP17;STK4;SAV1;VTN;CCNB1;AMDHD2;C8ORF37;GFPT2;EPHX3;CXCL10;SLC7A6OS;LRCH1;KIF18B;COL5A2;FGFR4;CALR3;RTP2;MCTP1;DOCK7;C2ORF49;CHTF18;WISP1;NKPD1;DUSP13;GRM2;UPK1B;PDILT;MYOCD;GPX6;GPX7;ABCC9;FOXL1;TGFBR1;HAND1;SPACA7;B4GALT4;TRIM56;CATSPER3;NUFIP1;C2ORF68;ITLN1;SLC5A11;PARD6G;SLC5A12;RETN;TBRG4;CLN3;CCL2;CACNG1;SEMA4A;NIPSNAP3A;OR1D2;EGF;TXNRD2;WEE2;ASB9;SARDH;ALDH16A1;ASB4;PTPN6
Medial amygdalar nucleus, posterodorsal part, sublayer c	199/301	0.5843215609876359	0.9630322268307502	0	0	0.9823399211615649	0.5278150015687323	OXTR;THYN1;TXNDC11;CALML4;NOC2L;AQP1;RXFP3;ZDBF2;ZNF609;FAM110C;RPS6KA2;CPNE2;HMCN1;C3ORF14;MFSD2A;ENTPD1;ARMC9;RFX3;HNF1B;MYO7A;RFX1;CPT1C;DKK2;TRHR;GABRG1;GNPAT;TFR2;LGALS12;NECAB2;NUP205;LMAN2L;STXBP4;LYPD1;GATA3;PCDH19;KLK9;SLC5A3;PCDH18;MBTD1;GALR1;DPH2;CEP70;OTOF;PIP5K1B;B4GALNT3;GPR17;RABGAP1L;TPRG1;NR2F1;TRIP4;MEMO1;MCAT;SLC6A6;BST1;STRC;ARTN;PNOC;GABRB1;CAB39L;WFIKKN2;DOC2B;SLC22A14;C16ORF72;CHL1;DNER;ERMAP;SLC18A1;TOP3B;MYBPC3;FOXD1;SSR3;KIF23;GMIP;LIME1;MRPS5;F5;TOX3;FCER2;GJD4;SLC22A25;RDH5;MFGE8;CRB1;PNCK;GPS2;GUCY2F;ANKMY2;PROKR2;PLAGL1;OLFML1;MSX1;P2RY12;CCL24;C11ORF65;ECEL1;TMEM64;WTIP;GRHL1;SMOC1;TTLL8;SCARB1;ERCC6L;ACAA2;F13A1;IRS2;FGF2;FADS2;SLK;ZNF205;FADS1;RAG1;PDIA3;CPA3;PDGFRA;CCDC154;SLC15A1;SLC30A8;SPINK8;ACOT12;DYRK1A;LMO7;CARTPT;C21ORF62;KCNE2;NXPH2;CCDC146;ARHGAP19;GPR83;CYP4F22;SPATA6;NID2;FOXO1;OTX2;CD300LF;TMEM120B;AUTS2;WFS1;SLC52A2;SLC4A10;ARPC5;ESR1;ABHD15;MARCH3;SLC2A9;TMEM236;TMEM237;LHX2;HOOK1;ALPL;GPR101;CNIH3;TTC26;EIF4E3;OR14J1;THRA;DBI;SENP7;MRPL1;HEPH;ZNF524;SCN5A;POLK;MDP1;TRPC7;RFC5;CR2;COL25A1;ZFP92;MFRP;TMEM215;CCDC42;DSG1;TMEM9;ZMYND10;SPEM1;CDH16;MET;CREB5;ITIH5;TRABD;PCOLCE2;PBXIP1;AURKC;TTR;VPS54;CCDC70;FCGR1A;HES5;KDM4B;METAP1D;PRRX1;NEGR1;MERTK;GSTZ1;P2RX7;SVOPL;OPN1SW;BAX;EVI2B
Medial group of the dorsal thalamus	199/301	0.5843215609876359	0.9630322268307502	0	0	0.9823399211615649	0.5278150015687323	SLC23A2;CPNE7;C2ORF88;DIXDC1;ADARB2;ENDOU;DPYSL5;PPP4R4;FAM19A4;MEF2A;STARD6;PRKCD;AFAP1;PHKA2;MIF4GD;DYNC1LI1;INPP4B;FAR2;TLN2;PRR11;GRID2IP;NECAB1;LYPD6;GJC1;ADAMTS15;ADAMTS19;XRRA1;ST3GAL4;PCDHA5;STXBP6;TRPM6;SCAI;NTNG1;EGR4;GPR12;NFATC1;L1CAM;MARCO;CYLD;MRVI1;CTRC;KCNC2;PAK1IP1;OGG1;GLIPR2;CHST8;MRPS28;SERPINB4;GSTO2;RIPK4;PROX1;RHOC;TOX3;COL2A1;PLCB4;TNNT1;CNKSR3;SLC29A1;ARHGEF5;OR4C3;SAMD5;CRB1;RAMP3;CCDC105;KCNA4;FIGN;ZDHHC22;SNX31;NKD1;ARNTL;GPR151;SNX29;GPR153;GBX2;GBX1;CREG1;GPC1;TM4SF20;SUSD3;LY6G6C;GPAT2;SLC17A8;METTL8;GABRD;GDF11;IFNB1;GABRA4;GSS;GPR4;PLEKHA7;PDP1;KITLG;CENPI;CENPK;FRYL;RAB3C;RASL11A;RORA;ETS1;FAM198A;RIMS2;FGF7;RIMS3;IYD;MAP3K8;PAMR1;TECTA;ZBP1;IGFBP5;AKR1E2;CTNNBIP1;ARID5B;ATP11A;SHISA9;TANC1;RAB37;TOX;CDKL1;SHC3;SHC1;CACNA1C;HMMR;PKMYT1;CACNA1G;HRH3;YBEY;ZNF428;PMVK;SOCS6;ZNF423;C11ORF88;SRGAP1;GCKR;ZFHX3;TGFB1;OSBPL3;CCDC136;UROS;SYT9;ABHD12B;TBCK;TMEM236;HOOK1;AMOTL1;CNTN4;SLC35E2B;SDK2;GALK2;CXCL6;OR14J1;PSTPIP1;GRM4;LRRTM1;ZIC1;TLK2;BOK;SH3D19;RBM6;COL25A1;AMT;GKN2;PPP2R5D;AXIN2;OPRM1;ZAP70;ELF1;DDAH1;CDHR4;RBMS1;ST6GALNAC3;PAPPA2;COLEC11;CAMK2D;LRTM2;LEF1;ATP10A;CLMN;SPOCK3;NT5DC3;SLITRK6;NRIP3;MICALCL;CACNG5;SEPT10;KCNJ9;DDHD1;ABHD16B;PTPN14;OXR1;NIN;KLF6;TSPAN14;NEURL2;PDE7B;PTPN4;CBLN4;SNTB1;PTPN3;UMODL1
Nodulus (X), molecular layer	199/301	0.5843215609876359	0.9630322268307502	0	0	0.9823399211615649	0.5278150015687323	WDR86;CLDN2;CLDN1;ABCA13;AQP1;PREX2;C1GALT1C1;PAQR6;EBF2;MYO7A;ARMC2;RBP1;COL8A2;SUCLG2;RIN3;TP53;FREM1;CCNO;SLC22A4;ZNF394;CFH;STXBP4;IQGAP1;SLC6A20;CEP70;SERPINH1;CEP192;A2M;NGFR;ACE;FZD4;ABCA4;LYZ;CP;GNG13;BST1;BPIFB2;ID1;ID3;TCHHL1;AHCTF1;CAB39L;FAM69C;WFIKKN2;SLC7A10;ARHGAP5;PIGV;LFNG;CSRP2;SLC22A18;C19ORF18;TINAG;AASS;TIMP4;CTSC;IZUMO1;TEX11;EN2;EMP1;TMC7;IL17RE;ELOVL7;F5;C20ORF96;CDC42EP4;CRELD2;SGK1;HBEGF;SGMS1;STX18;TMEM72;GNAI3;NEXN;WIF1;CHN2;C16ORF90;GCNT3;MSX1;GDF10;C11ORF65;MGMT;TMEM176B;ADAM32;TMEM62;NLRP12;KRT18;WT1;STK17B;NUCB1;MSRB3;TTLL9;SLC28A3;ACAA2;PRDM6;FAM107A;F13A1;LOXL2;FAM107B;DOCK11;RGS5;CDH3;FCGRT;FAM3B;PDGFRB;PDIA3;TMOD3;IGFBP3;CNPY1;ATP11C;MITF;PCOLCE;PDIA4;PCP2;PRPF4;ERICH6B;CLEC4D;SMO;COL4A3;OR9A2;CLEC4G;C21ORF62;NOTCH2;ARL9;LCN9;KCNE2;OR52D1;SLC1A6;ACACB;NID2;GLB1L3;LRRC52;SCUBE3;ITPRIPL1;ADAP2;STK36;OTX2;C11ORF88;SLC15A4;PLTP;KL;TGFB2;CCDC13;PTCH1;CACFD1;EPHX1;BFSP2;ARHGAP31;ZFP69;PTPRC;DAO;FAM151B;UBXN10;TMEM237;TRPV4;CNOT2;LHX1;PLXNB2;PGPEP1L;ST6GALNAC2;MTO1;C4ORF51;GM2A;PSD2;UGT2A2;GAL3ST2;DACT1;HIST1H1C;TMPRSS11A;MAPK1IP1L;ABCC4;GRID2;SLC13A4;PLEKHG2;RNASET2;AVPR2;ARAP1;INMT;MFRP;ALS2;COL6A6;RBM47;BCL2A1;PCOLCE2;PON2;SEMA3B;LRP5;ASB14;DLL4;CECR2;TTR;S1PR3;KDM4D;KCNJ13;SOD3;BICC1;GNPDA2;ZNF616;MGP;SLC24A5
Piriform area	199/301	0.5843215609876359	0.9630322268307502	0	0	0.9823399211615649	0.5278150015687323	PID1;GRPR;TXNDC15;ALKBH8;ELK3;ENDOU;GNAT3;LIPG;ZC3H12A;FAM19A2;MNX1;ENTPD1;EPHA7;EPHA6;RUNX3;DKK2;ASTL;LGALS12;PLBD1;KCTD11;C19ORF67;EPHA3;MMADHC;GRB7;ANAPC13;TAS2R42;SLC22A1;FBF1;TWIST2;KLK5;PDGFA;PHYHIPL;KLK9;C12ORF66;FAM124A;DHX34;CD19;MICAL1;NPBWR1;APOB;XRCC6;SLC10A7;EGR4;SIGLEC10;C12ORF71;MRPL27;NR0B1;BBIP1;XKR7;PPFIBP1;GIPC1;CYP1A1;NMT2;INTS7;FBXL6;CSRNP2;SH3KBP1;OTUD7B;KRT20;RSRC1;FFAR2;DLGAP3;ZNF366;NSUN5;LRRIQ1;SLC39A11;TMEM40;ZHX1;LIME1;MRPS5;TOX3;SLC22A24;CCKBR;NOV;TFEC;TFF3;FJX1;PDZRN3;C5ORF52;SELPLG;PTN;SBSN;STX11;C10ORF90;RNF138;FRZB;ZNF469;DISC1;RNF130;SLC17A4;RPRM;DKKL1;DAB2IP;SAMD4B;PCDHB14;LHFPL1;DCBLD2;SNX18;LRRN4CL;SAA1;FILIP1;ZNF697;SH3GL3;PLXND1;NAB1;ITGA2B;FAM198A;RAB43;NRTN;ZNF446;RARS2;UGT2B10;NANOS2;LMO7;ZBTB34;HIC1;SLC9A4;TYROBP;SLC9A9;TSSK2;C11ORF97;LRRC57;FBXO45;FUT2;KNG1;SBNO1;ESPNL;TMEM247;MED31;LONRF3;MSC;MORC2;PIBF1;CPA5;TMEM120B;BRPF3;PCIF1;OTUD6A;SSH1;BMP4;DAB1;P4HA3;DNAJC10;TARM1;ZNF777;LSM14B;MUC20;GALK2;MXD4;ZMYND15;TTC26;RNPEPL1;NVL;GADL1;SIX1;LAMC2;TRPS1;RASGEF1C;BCL7C;PDE4B;ZNF524;CCDC54;CYTIP;ERC2;ILKAP;CCDC39;ACTR2;NAV1;QTRT1;GREM2;NPEPL1;CATSPERB;MYH3;SYNPO2L;MEP1A;HAND1;B4GALT6;EGFL8;CEBPA;VPS4A;HMGCR;INS;POC1A;E2F2;XIRP2;NUP43;LINGO2;NEGR1;IRGC;CABLES1;HS3ST1;OPN1SW;FRAS1;NAGK;ERCC4;P2RX1;PTX3;EVI2B;PIK3AP1
Posterior parietal association areas, layer 6a	199/301	0.5843215609876359	0.9630322268307502	0	0	0.9823399211615649	0.5278150015687323	EPHB6;VIPR1;POP4;ZMYND8;AQP2;HERC2;FLAD1;PIP4K2A;ARL16;SOX8;IER5;HOXA5;UNC13A;ZNF281;PRAP1;SYTL2;MYL4;STX1B;COX7A2L;KATNAL1;ZSCAN21;ULK3;KCNQ5;TRIB1;CGGBP1;CDS1;DHH;PEX11A;HIVEP1;PLCG1;PIP5K1C;FADD;RAB11FIP4;CREBBP;WNT10A;AFAP1L1;OR4N5;MYO5A;WDR54;BPIFB3;WDR60;GIPC1;SFXN3;IGSF9B;GPI;CDKN1A;UBXN1;DOC2A;CETN2;GPR21;FAF2;HOXC12;PIGW;PQBP1;MMP27;CD34;CAP1;DUSP3;NME4;WNT9A;MRPL48;GNL1;GFRA2;DUSP6;IL17RA;TMEM33;RGR;SPAM1;SATB1;SERPINC1;SATB2;PRICKLE1;SLC7A1;CENPB;FAM117B;TRAK2;PURB;NT5C;LIMA1;PDZD11;CREG2;SORT1;YIPF3;DKKL1;MIB2;C9ORF116;DCBLD2;SULF2;SNX14;PKN1;YPEL3;FAM49B;MIDN;KDM1A;WWC1;HDLBP;SLC8A1;ACTG2;HELB;FGF9;ZNF205;PIM3;MAF1;PHLDA1;PAMR1;PPFIA3;PITX3;RGS7;TPD52;PHYH;KDM2A;MMGT1;IGFBP4;NPNT;PCDHA12;TANC2;CACNB4;ADAM15;CHMP4C;RELL1;KLRB1;SMYD5;NTM;OR9Q1;PLD4;HSPBP1;GLIS1;FBXO41;PDZD3;FAM83F;ATXN1;AP4S1;BMF;FGF23;ATP8B2;ZBTB16;OSBPL3;SLC4A10;MARCH5;NR4A1;TSGA10;ZNF655;SDK2;OR14J1;USP32;PCDHGB3;WDR4;HIST1H1T;DPY30;ATP2A2;PTPN23;CYR61;OASL;GRM3;MB;PPP6R1;PSD3;EFHD2;PHACTR3;BCAS2;SLC13A1;EGFL7;SUN1;ATRX;VPS13A;NDUFC2;POMGNT1;PPM1B;HKDC1;CDH12;ATG4C;SPACA3;RP9;FAM84B;KRT80;PPM1L;TAF9;ATP1A1;HMGCR;ACVR1B;OXCT1;MTA2;CDIPT;HES5;BEND5;RNF24;SGTB;NOS3;SPAG6;MEIS3;HS3ST2;MAPK10;OPN1SW;GALE;JSRP1;PPP2R2C;KLF9;POLR3H;SSBP3
Posterolateral visual area, layer 6b	199/301	0.5843215609876359	0.9630322268307502	0	0	0.9823399211615649	0.5278150015687323	SLC35B3;EPHB6;POP4;RXFP1;PABPN1L;FERD3L;ZNF729;FAM110C;MFSD2B;IER5;HOXA5;FLT3LG;CRNKL1;SYTL2;MYL4;SPINT1;ULK3;CCDC86;TRIB1;PRKRIP1;VPS26A;GATA3;PRDX2;ZNF827;PIP5K1C;ZBTB7A;RAB11FIP4;NFE2;PHC1;PRPF38A;NCAPH2;PRG2;NR2F1;MEMO1;GDF7;XKR7;PTK7;GJB3;SNAI1;RANBP10;OR6A2;GPI;PPP1R17;RSF1;OSBPL11;HOXC10;ARHGAP4;MED12;B3GALT2;B3GALT1;CHMP1A;CD34;CAP1;PBRM1;SSR2;KIF23;MMP16;TMEM33;PACS1;MMP17;ERGIC1;ZNF597;SAMD7;SERPINB13;SATB1;DCAF12L2;ARNTL;TRAK2;RNF130;RPRM;OR6F1;NFYA;UNCX;PER2;XAB2;PER1;NFIA;YPEL3;SH3GL3;UBXN2B;CLSTN2;HDLBP;GXYLT2;SLC8A1;ACTG2;CTGF;FGF4;RIMS2;HELB;FPGT;EP300;MACROD2;PITX2;PITX3;MAP3K5;TLE4;SLC30A7;BNIP3L;MAMSTR;ACOT12;ADAM10;TNNI3K;PCDHA12;TRPC4AP;TANC2;GRIP2;OLFM1;ALDH3A1;ADAM17;GPANK1;OR2T1;COL4A4;CERCAM;RELL1;GCM2;CCDC27;DLX3;KHDRBS3;SLC1A2;SLC1A5;FBLN2;TRHDE;GLB1L2;CPLX3;GOLGA7B;IGSF21;HRH1;KLC3;ATXN1;CDH20;DVL1;MYH11;BHLHA9;ANKRD29;ATP8B2;SLC4A10;ARHGAP25;CAMSAP3;NR4A1;COL5A1;TMEM236;TLX1;CNTN3;SDK2;C8ORF34;MCM7;HP1BP3;COX4I2;WDR4;DDX42;TNFAIP2;PPWD1;FOXM1;CYR61;GRM3;PSD3;SUMO2;EFHD2;ITGB7;MDP1;ADAMTS9;ZNF641;RBM6;ARHGEF12;OVCH2;ABHD14B;VPS37B;COL6A1;IGDCC3;TRIM59;GNB1L;DOCK2;CDH18;GMPR2;TAF9;GOSR1;CRX;ATP1A1;THBS4;DLL4;GNG2;RAB20;RAB26;CCL4;E2F1;DNAJB8;CHSY3;LRRC8B;E2F8;CDRT4;RPH3AL;RNF24;FBXL16;HS3ST2;MAPK10;RPGRIP1;CRYGC;POLR3C;BAX
Postsubiculum, layer 1	199/301	0.5843215609876359	0.9630322268307502	0	0	0.9823399211615649	0.5278150015687323	EHF;TES;TMEM95;ABCA13;LGALS4;SOX17;VSIG2;ARFIP1;RNF111;IQCF5;OR8H1;TAAR9;EBF2;SLC6A12;ZPBP;TMEM82;ASTL;GPR161;ANTXRL;FDX1;ATF7;ANKK1;FREM2;SLC22A6;PPP1R35;IGSF1;SLC22A2;MYNN;C2CD4C;PIK3R5;HPX;COMMD8;STC2;ARSK;FAM180A;RHBDL2;SLAMF1;NTSR2;MSR1;TNFSF15;SLC16A12;UPF3B;NR0B1;RNASE13;LYZ;NR0B2;IL1F10;COL1A1;BST1;BPIFB4;FAT4;ITM2A;FBXL7;ZNF496;IL21;MYOM1;STON1;CTSW;ARHGAP5;KIF15;GYS2;SLC22A18;STAB1;TMC1;CHST9;FGFBP1;EDN1;FOXD1;FCER1G;GPR33;COMMD2;SLC39A11;KAT2B;FCER2;F8;ENAM;KRT36;AHRR;VN1R4;ALDOB;PPARA;OR3A3;CLDND2;SERPINB12;PAPLN;HSD17B6;AKAP3;GUCY2F;KISS1R;CBR3;SLC17A4;CCL24;NR1H3;PRSS38;FABP6;AGBL3;SMOC1;CCNYL1;IL17D;IL18R1;AMHR2;NRK;OR51D1;HP;NRM;ATP12A;NR3C2;RDM1;FCGRT;ZNF569;TEKT5;OR13D1;SLC25A47;RAG1;OR1B1;SLC15A1;WNT5B;CD93;HGD;TMOD4;ALG14;OR9A2;CERCAM;DYDC1;RHCG;TOX;FBN2;NOTCH3;SLC26A1;CALCRL;OR5AR1;KLHL10;FBLN1;CYP4F22;CSF2RA;GLIS1;KRT40;BTLA;TNFRSF14;LONRF3;LLPH;CD300LF;CPA4;SLC14A2;ZBTB16;ARHGAP28;NAT8;DIAPH3;TMEM236;COL5A2;LCN2;TMEM45B;MS4A3;MS4A8;PDE3B;HIST1H1T;DUSP13;TMEM221;SENP7;SIX5;SUMO3;CASP4;CCIN;ITGB7;CYTIP;MYBL1;TMPRSS11A;UNC45B;ABCC4;MYOCD;APOA5;FGR;ELF1;PKHD1L1;OR56A4;LCT;CDH19;CREB5;FAM72A;SLC24A1;HLF;LRTM1;DLL4;IL1RL1;CECR2;CYTH4;HAUS7;CCL4;CEACAM20;SAP18;LRIG3;ANGPT4;S100G;C9ORF43;TSPO2;GALE;ST5;XPNPEP2;P2RX1
Primary somatosensory area, mouth, layer 6b	199/301	0.5843215609876359	0.9630322268307502	0	0	0.9823399211615649	0.5278150015687323	EPHB6;CWH43;GRPR;POF1B;TMEM88;ROPN1L;CHAC1;TRIM27;GBP5;ENTPD1;ACTN4;CPT1C;DKK2;MYL4;SFRP5;KCNQ5;KCTD11;MMADHC;ATXN7L3B;IQGAP2;KLK9;TRPM1;ZNHIT2;DHX34;TRPM6;TNFSF18;BBS1;WNT10A;AFAP1L1;SRMS;HACE1;GDF1;TMEM196;BPIFB2;CYP1A2;FBXL3;MOCS2;SLC35F3;CETN2;IDE;PCLO;KCNT2;SPTLC3;B3GALT2;B3GALT1;CHMP1A;ZNF366;CHST9;DUSP3;EXOC8;LRRIQ1;WNT9A;MRPL48;GFRA2;IL17RA;TOX3;FCER2;INF2;TFEC;MMP17;RARB;AHRR;ARHGEF2;C9ORF3;C5ORF52;CCL13;SAMD7;SATB2;AMIGO1;AKAP6;PRICKLE1;COL19A1;AKAP1;C10ORF90;ADAD1;RNF130;NPDC1;CCL21;TRMT1;GTF2H3;ACTL9;TARBP2;MIB1;VMP1;ZDHHC9;ABI2;STAC2;YPEL3;INPPL1;HDLBP;TNFRSF8;ZNF687;TMEM14A;ZNF565;SLC16A3;PPFIA3;TLE4;SLC30A7;NANOS2;PHYH;KDM2A;MMGT1;IGFBP4;KCNH7;ADAM10;CASK;TBR1;PCDHA12;TANC2;GRIP2;MOB3C;ACAP3;PRPF4;MELK;CACNB4;STIM2;FRMD8;OR51T1;CHMP4C;RELL1;PXK;LRRC57;KHDRBS3;SLC1A2;ARHGAP19;MRI1;TRHDE;IGSF21;CLEC7A;AMDHD1;DPP9;ZMAT5;PLXNA2;NPTX1;IMPG2;ARHGAP25;SYT8;MARCH5;LRFN2;ATG16L1;PIR;SDK2;DOCK3;WDR4;PSIP1;GRM3;PPP6R1;AP1G1;ZNF641;BCAS2;SLC36A1;PDCD6IP;PDPK1;RBM18;NDUFC2;MYRIP;EPN2;PEX7;DDX19B;NPEPL1;LMBRD2;IRF5;DPPA5;MYH4;B4GALT6;OR56A3;CDH18;ST6GALNAC6;SLC25A13;KRT80;EI24;RNF8;CXXC5;TBRG1;RAB26;BSND;SLITRK5;CHSY3;BPNT1;CDIPT;CAMK2G;E2F8;ABCF1;LINGO3;RNF24;SGTB;TPBG;BNIP3;SYT13;HS3ST2;P2RX7;OPN1SW;SYT12;KLF9;VPS41;PDE7B;RGS11;EVI2B;SSBP3
Primary visual area	199/301	0.5843215609876359	0.9630322268307502	0	0	0.9823399211615649	0.5278150015687323	RAPH1;ACSM5;ZDHHC8;HS6ST3;PABPN1L;KIAA1107;C10ORF71;SOX18;GSC2;IER5;IFITM5;PKNOX2;OR8H1;EPHA4;ZNF282;STARD8;ZNF281;CRNKL1;SYTL2;MYL4;PPP1R3B;RFX4;MALL;CCDC86;KCNQ5;TRIB1;STX1A;ABCB6;DHH;NMD3;NLK;CYB5R2;RNF214;MICAL1;PIP5K1C;FADD;RAB11FIP4;ZBED3;EGR1;EGR2;WNT10A;AFAP1L1;EGR3;ARPP21;HSPA12B;GDF7;TMEM198;NFATC4;XKR7;LPAR5;GIPC1;PSMG3;SPATS2L;RGL3;IGSF9B;OR6A2;PCSK1;CDKN1A;SNX12;HOXC12;OSBPL11;PQBP1;BOLL;GPR132;MMP25;NMRK2;CLDN23;GNPNAT1;OR52B4;CD34;DUSP3;WNT9A;IGFN1;DUSP6;IL17RA;MRAS;FIBIN;PDZRN3;VGLL4;HMX2;C17ORF53;SATB1;SATB2;PTN;HOXD12;HSD17B6;PTGS2;TRAK2;KIAA0513;CUX2;UBTD2;HEATR3;PAK6;CRYBB1;GATAD2A;PER2;PDP1;MAD2L2;XAB2;PER1;GPAM;FOSB;B9D2;LIMS2;MIDN;CHRM4;FMR1;CLEC18B;IRS2;RORB;CHCHD5;HPGDS;TBC1D30;NUDT17;NRTN;PIM3;PITX3;CSGALNACT1;OR1B1;KCNH5;TMOD4;NPNT;HIC1;TANC2;SLC9A5;SLC9A9;CHMP4C;RPP25;CLEC4F;C3ORF70;TNFRSF11A;FBXO41;PDZD3;HRH1;HRH2;ZNF428;SLC14A2;SDF2L1;ZBTB16;OSBPL3;NR4A1;NR4A3;CNTN3;ZNF655;OR13A1;OR14J1;PCDHGB3;LAMC2;CYR61;DUSP14;SPRED1;SUMO2;DACT2;MYBL1;ADAMTS9;RBM6;RFC5;OR52I2;DNAI2;ITGA4;TNFRSF19;ABHD14A;MYRIP;TGFBR1;TBC1D1;HKDC1;CDH12;ITGA8;ATG4C;BLVRB;ANG;CUEDC1;TRIM54;CEBPD;PPM1L;OR4K2;TYRP1;SEMA3G;PRCP;ZBTB45;HMGCR;THBS4;HDAC7;DLL4;PRRG3;TAS1R1;MAPK4;E2F8;GALNT7;TIMM8B;SPAG5;KIAA1549L;MERTK;KLF4;MAPK10;OPN1SW;GALE;JSRP1;POLR3H
Purkinje cell layer of CbVCx	199/301	0.5843215609876359	0.9630322268307502	0	0	0.9823399211615649	0.5278150015687323	TMEM41A;DNHD1;AQP4;PKD2L2;SLC4A4;PREX2;RPS6KA1;PAQR6;SLC35C1;EBF1;MTUS1;EBF2;GPR37L1;RFX4;NOBOX;ASTN2;FREM1;CBLL1;SLC22A4;ZNF394;HEPACAM;SLAIN2;NKAIN4;PCBP4;PRDM16;SERPINH1;CEP72;KCNN3;A2M;ST3GAL2;PPARGC1B;SEC31B;B3GALNT2;CADM3;PRPF38B;FAM78B;FZD4;GNG13;GPR180;GIPC2;RGL3;SFXN5;COL18A1;BTG1;CDKN1B;FAM69C;OGG1;PTPRM;TFCP2L1;HIF3A;ARHGAP5;WFDC5;LFNG;MMP25;KCNT1;MMP24;MIS18BP1;HEY2;AASS;TIMP4;APPL2;CHST8;MYBPC3;DUSP5;METRN;EN2;ZDHHC14;B3GNT5;CDC42EP4;CNKSR3;KIT;ACSBG1;ZNF780B;GPRC5C;HBEGF;NEXN;RELN;CXCR1;CREG1;CHN2;UBN2;GPC6;GDF10;PCGF2;GPR55;CARD6;PLXDC1;TTLL5;KITLG;PDP2;STK17B;LIMS2;LGR4;TJP2;FOXA2;GALNT13;DGKD;POGK;CEP120;TNC;GPR63;LY75;FAM107A;CXCL14;CCDC28B;FAM107B;RAB43;FGF7;ZNF687;G6PD;PRSS57;PCOLCE;FOXP4;MPEG1;PCP2;SLC9A3;PRPF4;SLC9A5;LY6D;ZNF799;PKP3;CCL3L3;SLC1A6;NPAS3;NEUROD1;CALHM2;STK36;THEM4;STAP2;PLTP;CLCA4;WNT3;GRIA4;KL;OPN3;ARHGEF37;PTCH1;SRD5A3;CRTAM;CORO2B;SMAD5;HOPX;ARHGAP31;DAP;PTPRC;LRCH1;DAO;LHX1;PDCL;EFHB;MAP3K14;CHD7;ATP2A3;DNALI1;HK2;AFF1;SYNE1;GRM4;GM2A;PSD2;ZIC2;ZIC1;MRGPRX4;ERC1;C3ORF58;PRKG1;C2ORF54;MAPK1IP1L;NAT8B;GRID2;PLEKHG2;HUNK;ARAP1;DNM3;SLC25A18;ALS2;ASPH;PDE5A;PKHD1L1;PAPPA2;HCN4;SMARCD2;LCAT;NTN1;CYTH3;NWD1;S1PR1;LRIG1;HES3;FNIP2;LGI4;ZIC4;PTPN13;TBX3;DYTN;IMPDH1;ZNF616;SPRY3;BCAR1
Spinal nucleus of the trigeminal, caudal part	199/301	0.5843215609876359	0.9630322268307502	0	0	0.9823399211615649	0.5278150015687323	CHIC2;RRH;IKZF1;SPATA20;C14ORF93;ZDHHC1;IKZF4;GLDN;SPZ1;TRIM29;SPATA22;CREB3L1;HOXA2;GJA8;TNS4;HOXA5;IQCF5;SLC34A1;EBF1;EBF3;YOD1;CACNA2D4;CEP57L1;KCNQ1;DDIT4;HOXB2;RIN2;HOXB6;PTGFR;SLC22A6;TAS2R41;HEPACAM;TRMT2B;ZNF24;SKA1;FAM171A2;ARSI;HMGCLL1;INTS2;GP2;TRIP4;SLC16A11;CYP4F8;CNFN;PCDHB2;LPAR6;NMU;PCDHB3;MRAP2;FASTKD1;CETN2;FAF1;DPYS;GRIK4;MRPL37;KIF15;ING5;MMP25;C16ORF72;KRT26;UBXN7;LDLRAP1;TMED6;RALGPS1;AASS;SERPINB1;FOXD1;CCDC113;ELMOD3;SIRT6;RHOF;PAX8;GAS2;PTRH1;TLR7;PTGER4;AFM;CAPG;LYZL6;GBX1;CHRNE;GSC;UBTD1;GABRA2;CDX2;NR1H2;ADAM32;DMRT3;KIAA2013;MZT1;MOS;FAP;GHRH;CENPL;IL17F;IL17D;F2RL2;CRLF2;ENGASE;SEMA5B;MUM1;CLGN;CDH3;IL18RAP;SIT1;SALL3;MPZ;NUDT17;GEN1;MORC4;KCNH5;VASH2;SPICE1;KRT79;MAT1A;CLEC4A;GPANK1;LYG1;FAM161A;ZNF438;RAB38;ADAM7;GEMIN7;FBLN7;FBN2;PFKFB1;CD274;GLYAT;RASAL3;HIGD1A;AK8;SCUBE3;FUT7;CLCA2;VARS2;WNT1;FAM83B;C16ORF54;FBXO36;B3GALT5;CAMSAP3;CNOT6;ATG16L2;FAM151B;REEP4;C6ORF118;NAT9;ZNF654;NFE2L2;KCNK5;RTP1;DOCK8;SLC40A1;PPWD1;ADAMTS5;SART1;CYP26B1;GM2A;H2AFJ;UGT2A3;ZNF764;EID2B;PLA2G12A;GIF;GPX5;DUSP28;FOXL1;ADAMTS20;TNFRSF1A;SSTR5;C15ORF48;DDX19B;HAND1;ASPG;C14ORF39;ITGB1BP2;KRT81;TGFBRAP1;ATP1A4;PDLIM2;ERBB3;TIFA;ERBB2;TNNI2;RILP;SLC36A4;TAS1R3;SEPT10;GALNT6;HTR5A;SEPT14;GFER;APLN;EVI2A;IMPDH1;GLOD5;SLC25A30;RGS10;CPVL
Subparaventricular zone	199/301	0.5843215609876359	0.9630322268307502	0	0	0.9823399211615649	0.5278150015687323	FRMPD2;SMC5;LOC728392;ALKBH8;SOX2;RS1;KRTCAP2;ISLR;GJA1;EDNRA;GOLGA5;GPR171;MYOZ1;HES7;WSB1;CCDC78;ARRDC1;KRT8;COG2;EML6;DDX39A;SPINT1;RFX4;KCNQ1;HOXB6;WDR63;UMOD;CD99L2;RNPC3;ADAMTS12;SLC5A3;SAMSN1;SKA1;PRPSAP1;GALR1;ASL;PUSL1;GPR17;FZD3;C9ORF152;TMEM190;MTHFR;PRRC2B;VANGL2;AKR1B10;GJB6;HNRNPD;FXYD6;BTG3;SERPINA1;IL20;MOGAT2;WDR46;QRFP;CTSS;RYR3;EFCAB9;FCRLA;SULT1C3;LFNG;ZMYM3;HNF4A;CTLA4;MUC15;FEZF1;TMED4;PRMT2;MST1;NR5A1;RIPPLY3;GJD4;GAL;PDIK1L;TMEM106C;ALDOC;CD44;SLC29A3;OPRD1;WRB;SLC43A1;NDUFA4L2;NOL3;HSPA13;ANKMY2;METTL7A;AGA;GPC4;TRAM1L1;GABRQ;FOXB1;GSX1;TMEM176B;GAD2;GPR50;VAX1;GRHL2;ALDH4A1;SPCS2;AADAC;GPR149;TMEM229A;LIMS2;TTLL8;AMHR2;MAGEB16;CHRM5;CEP120;PMCH;FAIM2;OTP;EPX;ARHGAP36;DEPTOR;IGFBP1;G6PC;FBXO10;LZTFL1;SLC9A3;CD8B;PLA2G10;MASP2;FKBP6;DLX1;CUL7;MAGEL2;KLHL15;LY96;NTS;BCL2L10;PCSK1N;CLCA2;BCL2L14;OPN4;DNAJC11;CNOT10;ESR1;IL4;CXCL10;HOOK2;GNAS;GPR101;TTC25;USP37;OXT;C2ORF49;TRH;UFSP1;WISP1;TSPAN10;ACOXL;ADAMTS1;CCIN;CNGA4;CLEC1B;SGCG;SIGLECL1;GPX3;LANCL1;NGB;FOXL1;ASPN;DDX19B;IFNE;CDHR2;TMBIM6;FBP2;ITIH3;GTF3C5;PPM1M;SLC5A11;PKD1L1;SLC5A12;RETN;NLRC4;CLN3;RSBN1L;NNAT;RBBP8;CCDC180;RBBP6;CCDC77;S100PBP;PPP1R14C;ANGPT1;FOXJ1;KLF4;ACVR2B;REC8;DLK1;SGPP1;BAIAP3;POMC;KANSL1;SYT10;ATP13A4;CLNK;ALDH16A1;ASB4;MMACHC
Taenia tecta, ventral part, layer 3	199/301	0.5843215609876359	0.9630322268307502	0	0	0.9823399211615649	0.5278150015687323	CCNJ;AQP8;TXNDC11;ISM1;ENDOU;ZNF729;OR10W1;VSIG2;NDST4;TBC1D10C;C19ORF57;TIPIN;ZFP3;HUS1;DICER1;ARMC8;SYTL4;BCR;SIGIRR;ZNF839;THAP7;GUF1;CDC42SE1;TMEM161B;OR1I1;LYPD4;GATA2;MTMR6;ADAMTS18;PDGFC;ZSCAN12;PROM2;BARD1;PBX3;KTI12;NR0B2;CS;SIM1;TMEM9B;SERPINA12;CETN2;DPYS;ARPC1A;TMEM181;ABCC12;SLC22A14;CRTAC1;ANKRD1;HTATIP2;PCMTD1;FGFBP1;ZHX2;ZFR;TMEM40;EMP1;ZDHHC13;NSUN6;ZHX1;BBS10;NCOR1;CINP;FASTKD5;RARB;FJX1;VAMP2;MAGEH1;RAMP2;DERL3;C17ORF58;CXCR4;ZNF2;GDPD3;PTN;LRRC10;FGD1;PSMA8;TMEM168;PRSS50;METTL5;GPAT2;XDH;GINS1;WNT7B;TMEM61;UBE2G2;MAS1;KRT15;YPEL1;PRDM4;NAB1;PDCD5;NAB2;HOXA10;FGF8;STK32B;CCDC158;DYRK1A;CHD1L;FTSJ3;ALDH3A1;SLC9A9;NHP2;DSC2;ABCG2;KANK3;COX15;GSTCD;KLHL10;NTPCR;FBLN2;KNG1;TMEM121;DPP4;IGSF21;SOCS3;SBNO1;OR1Q1;SNTG2;CLEC7A;NPC1L1;BTBD3;BTLA;ANKRD28;KLHL29;SLC37A1;CBX5;CPSF1;SMURF1;RPP40;LRRC63;AZIN1;OTOL1;COL5A2;PHF13;PXMP4;MAP3K10;RNF183;TUBGCP4;CNTROB;SLC26A3;CRISP2;USP37;MS4A3;NVL;SIX1;SEC61A2;SNAPC2;TRPS1;PDE4B;CPXM1;SLC37A3;SNTA1;ACTR2;MMP7;RBM18;GKN1;ABCC6;BPGM;ZFP90;EPN2;HSH2D;DCT;RASA2;IGDCC3;LCOR;COL6A6;OR10A2;CDH16;MCPH1;PON3;RALA;CAMK2D;PALM3;SLC5A11;RETN;TTL;THSD1;GNG4;SH3TC1;GNG7;SLITRK4;CCL5;HES1;VHL;RCVRN;GALNT4;NEGR1;IRGC;ARID3B;ZIC5;GFER;TSHR;TBX2;GALNS;GALC;GNPDA2;PRC1;AQP11;MBTPS2
Ventral medial nucleus of the thalamus	199/301	0.5843215609876359	0.9630322268307502	0	0	0.9823399211615649	0.5278150015687323	C2ORF88;MRGPRD;ADARB2;AQP2;LGALS2;PPP4R4;FAM53A;TMEM8B;VSIG8;PAQR8;MEF2A;PRKCD;MIF4GD;ZPBP;SLC5A9;NEIL2;TLN2;HOXB8;PRR11;GRID2IP;MTTP;ZBTB5;GJC1;NHLH2;ZNF707;ARSJ;ST3GAL4;ALX4;HCRT;NTNG1;SLC10A6;TNFSF14;GPR12;MAGEE2;L1CAM;MAGOHB;MARCO;TH;GJB3;SESTD1;NOX4;MRVI1;PCDHB3;RNF220;KCNC2;SH3KBP1;OGG1;TFCP2L1;MEOX2;WFDC5;SHD;GLI2;MMP20;CHAF1B;SLC22A16;GLIPR2;ANKRD2;CTSC;MRPS28;BRD1;RIPK3;CCDC116;APOBEC4;TOP3A;EN1;AVPR1A;PROX1;FAM126B;RHOC;TOX3;RIPPLY2;COL2A1;PLCB4;TNNT1;MMP15;CNKSR3;SLC29A1;SAMD5;C17ORF53;RAMP3;CCDC105;TMPRSS3;FIGN;ZDHHC22;GDPD5;TMEM163;STX11;CYP17A1;SNX29;GPR153;CREG1;HSD17B1;APBB2;GPAT2;CORIN;GDF11;IFNB1;GABRA4;GSS;CRYBB3;GPR4;AKR1C4;CLCF1;CENPK;GHRL;SLC28A1;FRYL;RAB3C;OXNAD1;RASL11A;PMCH;MPV17L2;RORA;FGF2;TM7SF2;SYDE2;RIMS2;RIMS3;SEMA6A;NANOS3;AKR1E2;MAT1A;SHISA9;RAB37;TBC1D25;LCN8;SHC1;ILDR1;FBXO48;CACNA1C;ADAP2;HRH3;GRK5;YBEY;MYH13;SOCS6;ZNF423;SLC15A5;OPN3;CBX4;CCDC136;UROS;FBXO36;ARHGAP28;CORO2A;SYT9;ABHD12B;FGF16;PYY;SLC7A6OS;TMEM236;CAPRIN2;GNB3;AMOTL1;PGPEP1L;RBM27;ST6GALNAC1;OR14J1;SLC40A1;C1ORF174;ITGAE;SART1;YWHAQ;LRRTM1;OR7A17;SH3D19;SIGLECL1;PPP2R5D;OPRM1;YDJC;ZAP70;IQCK;DDAH1;LANCL3;CCDC42;DSG4;COLEC11;PPM1N;LRTM2;LEF1;TYRP1;THSD1;CLMN;MGAT5B;SPOCK3;CEACAM20;SLITRK6;S1PR3;MICALCL;KCNJ2;SEPT10;DDHD1;APLN;NELL1;KLF6;FRAS1;PTPN4;CCDC60;PTPN3
basal plate of m1	199/301	0.5843215609876359	0.9630322268307502	0	0	0.9823399211615649	0.5278150015687323	SLC46A2;CCDC89;RBPJ;ANTXR1;LIPA;ABRA;CNST;RASSF6;BVES;CUBN;RRAGB;PAPPA;ORAI1;NHLRC1;TMEM126B;AGTR2;PLA1A;EXD1;ZNF275;TPH2;SDC2;MRPL19;SLAIN2;C9ORF72;PPL;ACMSD;INPP5F;ASL;NTSR1;SNX6;SLC10A4;XCR1;PBX3;CDC6;FAM136A;MRPL21;IL22RA1;TH;NDUFAF2;INTS4;RET;CLIC6;INVS;DENND1B;CETN1;QPRT;AKR1B1;CD3G;EFCAB5;TMEM53;ZCCHC17;SLC6A3;SHD;SLC6A4;VMO1;CHAF1B;ATIC;FAM170A;UPF2;RIPK3;NSUN4;KCND3;TACR3;EN1;SLC39A13;GFRA1;PAX5;VAV1;TEDDM1;ANGPTL3;ALDOC;PIGL;KIFC3;LRRC3B;MAGEH1;PTGER2;COL11A1;ANKRD55;CRYBA2;CRYBA1;LYZL4;RECQL5;FAM184A;SPP1;ANO10;SLC17A8;PMS1;GCH1;GLYCTK;LRRC27;KLHL1;GPR1;CRYBB2;CSHL1;MOS;PDCL3;SPSB2;NLRP12;RIT2;KCNS3;CAPZA1;RTN4IP1;FOXA2;FOXA1;ALDH1L1;ERCC6L;KCNG4;SH2D7;CHRM5;OGDHL;TTF2;CXCL13;PLB1;CLGN;TNN;FAM81B;PDE8A;PCDHAC1;GHSR;CHRNB3;FBXW10;HGD;NANOS3;ANXA10;GEM;PHOSPHO2;FAM173B;LIX1;ARMCX6;NSMAF;CHRNA5;THADA;NPAS1;SLCO1B3;ZNF665;LRRC69;ANKRD34B;SLC37A2;ANKRD24;ESRRB;LRRC61;ESRRG;COQ7;COQ6;IGSF10;RCAN3;SCGB3A2;TMEM45B;ALK;KCNK9;UFSP2;TSPAN12;CXCL2;CASP9;LBH;ZIC3;SENP8;PDILT;TTC23L;SLC13A1;MAPK1IP1L;KLF11;SLC13A2;HSDL1;SORD;IQCJ;C1QL2;TGFBR1;CDHR2;ALDH1A1;AMTN;SPEM1;C3ORF67;CLRN3;DDC;PPM1N;DBX1;FAM169A;NTN1;IL1RL1;SV2C;AWAT2;NRIP2;BNIP2;FNIP2;WASF3;PCDH9;KCNJ14;APOC4;SGPP2;CABLES2;HCRTR1;CLCN5;SLC4A9;P2RX5;SLFNL1;PPP2R2B;C8ORF76;SNTB1
insular cortex	199/301	0.5843215609876359	0.9630322268307502	0	0	0.9823399211615649	0.5278150015687323	CHIC2;CWH43;GRPR;ALKBH8;NDST2;GOLGA4;SOX18;SCN11A;FGFR1OP2;HOXA3;CHAC1;IER3;GBP5;SLC6A19;ST6GAL2;ALG6;DNTTIP2;ACTN4;DKK2;MYL4;KEL;PPP1R3C;RUFY4;LGALS12;HOXB2;KCTD11;CCDC81;ZNF830;ANKRA2;MMADHC;PPP1R35;FBF1;KLK5;PDGFA;ATXN7L3B;PIK3R1;KLK9;PIK3R5;FAM171A2;RDH12;DHX34;PCDHA9;RBM11;XRCC6;AFAP1L1;HACE1;GSDMA;EGR4;SIGLEC10;MRPL27;UPF3B;C1ORF185;PAICS;XKR7;GJB4;ADCK1;GIPC1;INTS7;OR7C1;SLC35F2;HILPDA;KRT20;CHMP1A;MUC15;DUSP3;EXOC8;CCDC116;TNNC1;MST1;LRRIQ1;NR5A1;FCER2;MRAS;CCKBR;AHRR;FJX1;C5ORF52;SELPLG;SATB2;NEXN;LYZL1;ABCB11;COL19A1;C10ORF90;NT5C;PROKR1;RNF138;FRZB;ADAD1;SUSD5;AGA;DISC1;ORAOV1;RNF130;RSPH4A;MTX2;LAPTM5;DAB2IP;SAMD4B;GTF2H3;DHRS3;SNX18;ZDHHC9;ZNF697;MIXL1;YPEL3;IL17A;SH3GL3;ITGA2B;FAM198A;MACROD2;RAG1;PDIA3;NANOS2;TRAPPC2L;SLC30A4;DYRK1A;ADAM10;CASK;ZBTB34;TYROBP;COX19;LRRC57;ARHGAP19;PLD4;FBXO45;FBXO42;DPP4;SBNO1;TCTEX1D4;CD300LF;MORC2;CPA5;TMEM120B;ANKRD34A;OTUD6A;ARHGAP25;FANCG;EFNA1;BMP4;GNB4;PIR;ZMYND15;TTC26;DOCK3;THRA;NVL;WDR4;GADL1;MSLN;PTBP1;SART1;ARL5C;EFHD2;DACT2;ZNF524;CCIN;CYTIP;ADAMTS9;BOK;ACTR2;EPN2;NPEPL1;SYNPO2L;MEP1A;CDH10;CNGB3;SPACA3;FAM96A;IRF5;BPI;B4GALT6;PON3;FGL1;PALM2;LENG9;OR10P1;PPM1K;AURKC;TBRG1;GNG3;GNG2;WNT11;CCL5;TP53INP1;SLITRK5;HES1;DNAJB8;CHSY3;PDLIM5;CNNM3;TIMM8B;URGCP;NEGR1;BNIP3;HS3ST2;KISS1;NAGK;EVI2B
intermediate part of r3B	199/301	0.5843215609876359	0.9630322268307502	0	0	0.9823399211615649	0.5278150015687323	ADAMDEC1;MRGPRF;TONSL;ABRA;RINL;KAT5;LIPH;SNRPD3;DIP2C;PAQR8;ARRDC5;PAQR5;ZFP3;SYTL4;FNDC8;CARHSP1;HECW1;ZSCAN29;TMEM87A;ZNF275;PIF1;RETSAT;TMTC3;TAS2R46;SDR39U1;A1BG;C9ORF72;C12ORF65;PLAC8;NEU2;FAM124B;NHLH1;PCDHA2;CDR2;ATP6V0A1;VASP;GSDMD;GSTM1;FAM78B;TNFSF14;SLC16A12;TYSND1;NBEAL2;C12ORF73;IL22RA1;RNF222;BPIFB1;GJB3;CYP2S1;LYPD6B;NDUFAF2;NOX3;INTS4;MRAP2;NODAL;DCP1B;VSX2;TAS2R60;FKBP11;QPRT;ZCCHC17;SIPA1L2;CASP14;CHAF1B;LDLRAP1;BBS5;CGNL1;UPF2;DENND2C;LRRC46;NSUN4;SLC39A14;GFRA4;RAP2C;ITPKC;BANK1;RHOJ;ACRV1;TFF3;CD48;KIAA1324L;KCNA3;CRYBA1;PRSS42;ERMP1;RECQL5;CHRNE;SPP1;GPHA2;DTD1;OR4B1;LRRC27;STAT2;TMEM62;TTC9C;PLEKHA8;BATF;KRT16;KIF26B;KRT14;TAOK2;ESYT1;YPEL5;CD83;REG1A;TTF2;ACRBP;PLB1;CAPN1;TMEM38B;CHCHD1;CSGALNACT2;OR2T8;NRBP1;KCTD9;RAB30;PHOSPHO2;FAM173B;ARMCX6;SLC27A3;NSMAF;CREBL2;STK31;TPO;HRH1;GRK4;NACC2;MED31;CDH23;USP50;IMPG1;SLC38A4;LRRC69;ANKRD28;YARS;EIF2B3;CCDC138;FANCM;MFSD6L;AMBN;FANCA;ESRRG;TMPRSS12;COQ7;LRIT2;NAT1;FAM163A;TBXAS1;BCL2;BLMH;DDX47;MEGF11;MTO1;OASL;CASP9;INSL6;PGM3;ERC1;TTC23L;INSL5;PLEKHG3;DDX59;HAUS1;TRAF7;ALDH1A3;DNAJC1;TMIGD1;IFNG;NSRP1;CLRN3;OR56A3;GTPBP10;DBX1;TFPI;TBRG4;MTHFSD;DDT;TBX21;TMEM207;PDE6B;TAS1R1;SLC36A4;IRX2;PTCD2;FOXJ3;SYT15;S100B;SGPP2;KLF1;MAB21L3;TBX15;P2RX6;SLC4A9;P2RX5;TRIM36;ERCC5;TLL1;C2ORF72;FSIP2
intermediate stratum of r10BI	199/301	0.5843215609876359	0.9630322268307502	0	0	0.9823399211615649	0.5278150015687323	SLC23A3;EHF;IKZF1;SLCO6A1;BACH2;ENO4;MBD3L1;LGALS1;BPIFA3;CREB3L1;MYC;MYB;HOXA2;TRIM25;GJA8;C3ORF14;VRTN;SAMD11;TAAR2;FRS3;SFRP1;SFRP2;BIN3;RIN3;OPTN;LIPT2;ATP5S;TAS2R46;OR6S1;PDGFD;ST8SIA4;OTOG;HIST1H3G;CLHC1;SNX6;SLC10A5;CRADD;TIPARP;ABCA7;SLC16A10;CGN;HSPA12B;ABTB2;RNF222;ANLN;BPIFB1;VNN1;NDUFAF2;TRMT11;PTPRT;TOP2A;IL21;SUV39H2;LIN54;DHRS13;LRRC34;ZNF251;C2CD2;MOGAT1;ADM;CTSW;HSCB;CD3E;RYR3;DMBX1;SLC22A13;SHH;GLT1D1;SLC22A15;AIFM2;C1QTNF6;FAM170A;TINAG;DENND2C;CCDC110;LRRC49;GAB1;KRT35;TMC4;BACE2;SPRR3;SPESP1;WNT8B;ABCB11;ADCY7;AIF1;PRSS42;C16ORF92;GBX2;MPZL3;CORIN;CASP8AP2;VEGFB;UBE2G2;KRT17;AGBL1;CENPJ;JKAMP;OCM;NUCB1;ESYT1;CENPP;BRDT;CD80;LY75;ZC3HAV1L;CNDP1;SLC39A9;FAM174A;CAPN3;TGM5;OLFM4;PRSS56;MR1;TLE6;OR13C8;S100A4;CHODL;SLC26A1;AKNA;CALCB;BEAN1;KLHL15;PLD5;ALOX12;FUT4;RASGRP3;AANAT;NPC1L1;CASKIN2;LRRIQ4;EIF4EBP3;C16ORF58;ZNF786;YARS;SEC16B;STIL;PSAPL1;TGFB3;ODF3;RPP40;FANCA;HMGA1;LAYN;TRPV1;KLHL24;SYT8;RCL1;MLXIPL;TMEM114;FES;FGF19;FGF13;CNIH3;NFE2L2;RBM3;CYP26B1;ZNF408;TAS2R1;EDIL3;TSHB;RHBDF1;TTC34;ABCC2;PLA2G4D;CCDC36;GPX7;IQCD;ETV3;ASPN;PATL2;ELF4;RFT1;CNGB3;DTL;ZNF750;TSSC4;AWAT1;DDT;HLX;TBX21;BEND3;ZNF503;ZNF502;DNAJB7;HES2;TCFL5;SEMA4A;PRRX2;SEMA4C;SLC4A8;P2RX6;WEE2;TBX10;KCP;SLC25A31;CCDC66;ASB2;SLC25A34
intermediate stratum of r4Ve	199/301	0.5843215609876359	0.9630322268307502	0	0	0.9823399211615649	0.5278150015687323	PANK4;PANK2;PID1;ZDHHC1;LIPE;RINL;GJA3;OR10W1;FBXO5;ACAD11;EPHB2;SACM1L;SCRIB;TMEM80;C9ORF64;AZGP1;RRAGB;CD109;FDX1;PADI4;TMEM87A;NUP205;SDR39U1;ART5;MRPL10;KIAA0040;KLK7;MRPL20;ADAMTS14;ZNHIT1;GALR2;NR2C2AP;GSDMD;GSTM3;SLC10A6;SLC10A3;ERAL1;C9ORF85;PCDHB1;GPR180;BPIFB6;CC2D1B;LRSAM1;FASTKD1;GPAA1;CCDC126;FAM69A;PHF6;EDA2R;MECOM;SCML4;UBXN8;PLEKHN1;ZNF367;TIGD4;ACAD9;AEN;MRPL47;MMEL1;MRPL46;OOEP;SLC7A7;PAX8;RHOJ;TFF3;TLR8;VWA2;KIFC3;TLR5;HMX1;DTYMK;ASAH2;IDUA;TYMS;CYP7A1;LYZL6;ALS2CL;GGA3;PMS1;RIC3;CDX4;BRF2;LRRC27;MCF2;NR1H2;GATC;PRSS37;KLK14;TTC9C;KIAA2013;FMO3;PLEKHA8;GLB1L;ALMS1;LAMTOR2;ZNF354B;NEUROG3;GALNT12;CHPF;RTKN2;OGDHL;DACH2;DOCK11;SALL4;IL13RA2;ZNF444;ATP1B4;TEX2;NCCRP1;GEM;KRT73;ADAM17;MSH2;PTPRCAP;CDKL1;GMPR;ITPR2;UBR1;STK31;KIAA0556;FBXO40;AANAT;UBD;BTBD2;BCL2L14;C16ORF54;BTNL9;ANKRD28;ANKRD34B;HHATL;SYT3;FANCM;ESRRB;ESRRG;LSM3;FGF16;TRPV6;FES;CNOT2;CAPRIN2;SCGB3A1;KLRD1;MAFK;OSTN;ACBD3;ZNF654;MS4A5;TRIM72;DDX47;MEGF11;COL14A1;TNFAIP3;TSPAN12;MTO1;SNAPC5;CA1;SIX6;SPR;DNMT3B;OR8D4;HORMAD1;METTL15;TTC23L;PSTK;DDX59;GPX2;ABCC2;GGPS1;OR13G1;DNMT3A;OVCH2;PLA2G4A;DDX52;LATS1;HPDL;POM121L2;UBE2R2;RBMS1;CCDC42;SLC24A1;PLEKHH2;TM2D1;NLRC3;PARD6A;XIRP1;DNAJB7;KCNJ1;TTC12;SPAG4;ZNF804B;CABLES2;KLF1;SVOPL;C19ORF81;ERCC5;CCDC65;TAF5;FSIP2;UMODL1
intermediate stratum of r5Lim	199/301	0.5843215609876359	0.9630322268307502	0	0	0.9823399211615649	0.5278150015687323	VIPR2;MRGPRF;TONSL;CISD2;SLA2;LIPE;RINL;LGALS1;GJA3;INSC;PLCE1;ACAD11;SCAPER;TNS1;MTAP;PAPPA;TMEM87A;TSTA3;CDCA7;PPL;KLK7;C12ORF65;PLAC8;COMMD9;PDGFD;HMOX1;GSDMD;SLC10A4;GSTM3;TNFSF14;SIAH3;MCAM;TREX2;TRIP4;PARP16;ERAL1;GJB1;BPIFB1;COL9A1;SPDYA;TAS2R60;FKBP11;LRSAM1;C2CD2;FAM69A;MRPL39;KIF12;HOXC11;CASP14;ZCWPW1;ATIC;MECOM;ADAMTSL4;SLC18A1;UPF2;PACRG;TIGD4;IFNGR1;TOP3A;ZDHHC12;MRPL47;ANO4;VAV1;SLC22A24;TLR8;OR4C3;POPDC3;TMPRSS5;PELI3;WNT8B;ZDHHC21;CYP7A1;OR4C45;SPP1;ANO10;DTD1;LDLR;SAMD3;CD55;CDKN2D;LRRC27;STAT3;GSR;KRT13;PRSS37;TMEM62;DMRT3;TTC9C;GLRA4;TUBB4A;BATF;SPSB2;XK;GLB1L;GHRH;OCM;ESYT1;CD69;ALLC;GALNT12;CHPF;GOLIM4;DOCK11;TATDN1;PLAU;SCN9A;ENPP4;CAPN1;STK32A;ANKRD49;PAM16;GEM;ADAM19;ADAM9;NSMAF;CALCB;KLHL15;GMPR;CREBL2;UBR1;NPAS3;STK31;GRK4;BTBD2;SLC38A4;WNT4;YARS;ANKRD29;MFSD6L;LAYN;COQ7;LSM3;ZC3HC1;IL4;FGF18;TBXAS1;BCL2;KLRD1;BLMH;ACBD3;MS4A5;TRIM72;KCNK9;COL14A1;HSPB2;DBH;RND3;MTO1;GPHN;PSTPIP1;CA1;SPR;SENP8;HIST1H1D;OR8D4;DDX59;ABCC2;DIS3;AKTIP;MUM1L1;AXIN1;DDX52;C1QL4;MMP9;UTF1;TMIGD1;FCHSD2;UBE2R2;EHHADH;PFDN1;NUP54;CATSPER2;TM2D1;PARD6G;ASB14;PLG;SV2C;MLANA;P2RY2;TYW1;TMEM207;TRIM42;KCNJ1;MUC6;PTCD2;KCNJ14;SYT15;APOBR;EXOG;S100B;ATOX1;GZMH;SLC4A8;P2RX6;CLCN5;P2RX5;CRYGB;PPP2R2B;PMP22
intralaminar nuclei	199/301	0.5843215609876359	0.9630322268307502	0	0	0.9823399211615649	0.5278150015687323	SLC23A2;C2ORF88;MRGPRD;CWH43;ADARB2;GBA2;PPP4R4;FAM110B;HOXA2;RTTN;FAM19A4;PAQR8;EPHA8;PRKCD;AFAP1;INPP4B;TIAM1;NEIL2;FAR2;TLN2;GTSF1;GRID2IP;LYPD6;GJC1;NHLH2;ADAMTS15;ADAMTS19;ARSJ;ST3GAL4;PCDHA5;TRPM6;SCAI;HEXIM1;NTNG1;GPR12;TIPARP;NFATC1;L1CAM;MARCO;WNK2;MYO5C;MRVI1;CTRC;RNF220;GABRB2;KCNC2;SH3KBP1;OGG1;SETD7;MEOX2;C1QTNF6;CHST8;MRPS28;ZSCAN5B;MST1;PROX1;POU5F2;COL2A1;PLCB4;MRPL51;TNNT1;CNKSR3;SLC29A1;CHST2;SAMD5;RAMP3;CCDC105;CCDC103;TMPRSS3;KCNA4;ZDHHC22;GDPD5;TMEM163;APOLD1;ARNTL;SNX29;GPR153;GBX2;CREG1;APBB2;GPAT2;C16ORF96;EXTL3;GABRD;AOC3;GDF11;IFNB1;GABRA4;GSS;CRYBB3;GPR4;KLK10;PLEKHA7;PDP1;KITLG;TMEM56;CENPK;FRYL;MEGF9;RASL11A;TNC;IRS2;RORA;RORB;RIMS2;RIMS3;IYD;RGS8;TECTA;NANOS3;AKR1E2;ATP11C;ATP11A;TMEM131;TANC1;CD8B;RAB37;TBC1D25;RELL1;CDKL1;SHC3;BOD1L1;CACNA1C;HMMR;PKMYT1;CACNA1G;SLC9A3R1;HRH3;YBEY;OTX2;SOCS6;ZNF423;WNT4;OPN3;CBX4;CPSF3;OSBPL3;CCDC136;UROS;ARHGAP28;SYNJ2;CORO2A;SYT9;ABHD12B;TBCK;FGF16;AMOTL1;CNTN4;SLC35E2B;SDK2;CXCL6;ST6GALNAC1;OR14J1;C1ORF174;SNAPC5;PSTPIP1;RASGEF1B;LRRTM1;BOK;SH3D19;SUN2;SLC36A2;GKN2;PPP2R5D;OPRM1;EPN3;ZAP70;DDAH1;RBMS1;IRF8;COL6A6;B4GALT5;HLF;KDM3B;LRTM2;LEF1;ATP10A;TSPAN33;OC90;OGFRL1;CLMN;SPOCK3;SLITRK3;NT5DC3;SLITRK6;NRIP3;SASH1;CACNG5;SEPT10;OR6N1;DDHD1;ACVR2B;TSPAN14;TRIM39;PRC1;GLOD5;CCM2;PTPN4;PTPN3
isthmic vestibulocerebellar nucleus	199/301	0.5843215609876359	0.9630322268307502	0	0	0.9823399211615649	0.5278150015687323	PANK2;MRGPRD;CLDN2;AQP1;FAM122B;RASSF6;INSC;LRAT;IL12A;FBXO5;MNX1;SYTL1;PTOV1;SCRIB;RBP1;TRIM14;CCDC169-SOHLH2;IGSF6;MAOA;LYPD4;SLC5A2;MRPL10;GALR2;PRDM16;MYO6;NAALAD2;TBC1D8B;GSDMD;NGFR;WDR59;FZD4;FOXF1;TREX2;PARVB;HSPBAP1;LYZ;ID3;CYB5RL;CC2D1B;RPAIN;COL18A1;ACY3;CLIC3;FAM69C;OGG1;CTSZ;ARHGAP5;SLC6A2;EDA2R;PHEX;WDR44;LRRC1;CASP14;KRT28;SCML4;STBD1;GNPNAT1;RAC3;C16ORF78;PLEKHN1;TIMP4;CTSC;CCR2;ZIK1;CDV3;EDN1;PCYT1A;NOG;ELOVL7;RAB33B;F5;RGN;CLDN16;LRRC3C;TMEM106A;SLC29A2;PTH;TMEM72;NDUFA4L2;GDPD1;VWCE;FGD1;MYCT1;EGFLAM;CHRNG;HAS1;LRRC26;P2RY13;WWOX;CDX4;LRRC27;NR1H2;KLK14;KLK10;STK17B;SHKBP1;RLIM;MSRB3;NEUROG3;GALNT12;CHPF;F13A1;DOCK11;ZFP30;CFL2;RNF19A;SALL4;HCFC1R1;MAEL;SATL1;UNC5CL;ALG14;ATP11A;ALG10;MPEG1;PCP2;WDFY2;CALCB;BEAN1;CBFB;TNKS;SPATA4;ADIPOR1;LTBP1;BTBD2;ZNF423;CLCA4;C16ORF54;BTNL9;KL;FANCM;ESRRB;SMAD9;ESRRG;TMPRSS15;DAP;UBE2U;SCGB3A1;MAFK;PYROXD2;OSTN;PGPEP1L;TRIM72;TSSK1B;DBI;DBH;TSPAN12;MTO1;RBM3;TMEM102;CYP26B1;SIX6;CASP6;SUMO3;C8ORF82;ITGAX;TTC23L;SLFN12L;CCDC38;EMX2;AKTIP;OVCH2;TBC1D9;NDUFC1;LATS1;ASPM;POM121L2;RP1;FCHSD2;ALS2;CCDC42;SPACA3;DNASE1;ITGB1BP2;ITGA9;DDC;PCOLCE2;RGS13;PON2;DBX1;ZBTB42;NLRC3;PBXIP1;ASB17;C1ORF158;CYGB;C6ORF201;PARD6A;GNG4;PCBD1;KCNJ1;SPRY4;PTPN13;SHCBP1;TTC16;GZMH;TRIM36;SLC24A5;CCDC61
isthmus	199/301	0.5843215609876359	0.9630322268307502	0	0	0.9823399211615649	0.5278150015687323	TMEM41A;TRIL;AQP4;PKD2L2;SLC4A4;PREX2;RPS6KA1;PAQR6;SLC35C1;EBF1;MTUS1;GPR37L1;SYTL3;RFX4;NOBOX;ASTN2;FREM1;CBLL1;SLC22A4;TPH2;ZNF394;HEPACAM;KLK4;SLAIN2;NKAIN4;PCBP4;PRDM16;CEP72;KCNN3;A2M;ST3GAL2;PPARGC1B;SEC31B;B3GALNT2;CADM3;FAM78B;SLC35E4;GNG13;GPR180;GIPC2;RGL3;COL18A1;BTG1;CDKN1B;FAM69C;OGG1;PTPRM;TFCP2L1;HIF3A;ARHGAP5;WFDC5;LFNG;MMP25;KCNT1;MMP24;KRT27;TIMP4;APPL2;MYBPC3;DUSP5;METRN;COMMD2;EN2;AVPR1A;RHOD;ZDHHC14;SLC7A7;PAX7;B3GNT5;CDC42EP4;CNKSR3;KIT;ACSBG1;ZNF780B;PIGG;GPRC5C;HBEGF;NDUFA4L2;NEXN;RELN;CXCR1;CREG1;CHN2;UBN2;TAF9B;CORIN;GDF10;OR1L8;GPR55;CARD6;PLXDC1;TTLL5;KITLG;PDP2;STK17B;LIMS2;LGR4;TJP2;FOXA2;GALNT13;DGKD;TMEM179B;POGK;CEP120;TNC;GPR63;LY75;FAM107A;CCDC28B;FAM107B;TATDN3;RAB43;FGF7;ZNF687;G6PD;PRSS57;FOXP4;MPEG1;PCP2;SLC9A3;SLC9A5;ZNF799;PKP3;ARHGEF26;CCL3L3;SLC1A6;NPAS3;NEUROD1;CALHM2;STK36;THEM4;STAP2;CLCA4;WNT3;GRIA4;SPECC1;OPN3;ARHGEF37;PTCH1;SRD5A3;CRTAM;CORO2B;SMAD5;HOPX;ARHGAP31;DAP;PTPRC;LRCH1;DAO;LHX1;PDCL;EFHB;CHD7;ATP2A3;DNALI1;HK2;AFF1;SYNE1;GRM4;PSD2;ZIC2;BOC;ZIC1;MRGPRX4;ERC1;C3ORF58;PRKG1;C2ORF54;NAT8B;GRID2;PLEKHG2;PCDHGA2;HUNK;ARAP1;DNM3;SLC25A18;ALS2;ASPH;PDE5A;PAPPA2;HCN4;SMARCD2;LCAT;NTN1;CYTH3;NWD1;LRIG1;HES3;FNIP2;LGI4;PTPN13;TBX3;DYTN;TSPAN15;IMPDH1;SPRY3;GALM;PI16;BCAR1
lateral part of PcP	199/301	0.5843215609876359	0.9630322268307502	0	0	0.9823399211615649	0.5278150015687323	ADAMDEC1;HTR4;OR4Q3;FAM122B;CDC23;TDO2;ZNF726;FAM110B;ATXN7L2;TBC1D22A;FAM19A4;CCBE1;EPHA7;EPHA8;FOXH1;PRKCD;CEL;TIAM1;RFX6;ZFPM2;TRIM11;GTSF1;EPHA2;GRID2IP;CLCNKB;WDR64;OR1I1;GJC1;DHX32;DHX33;ADAMTS19;ARSJ;ST3GAL4;PCDHA5;STXBP6;C19ORF38;FZD1;NTNG1;FZD5;GPR12;RCC2;BTBD16;RNASE12;EHD1;TDP1;MRVI1;SLC44A5;WFIKKN1;KCNC2;SLC7A13;SIPA1L3;GNGT2;OR52B4;C19ORF18;PABPC5;PROX1;CYP7B1;POU5F2;SERPINB6;PLCB4;RNF169;TNNT1;CNKSR3;VGLL2;SLC29A1;SAMD5;RAMP3;TMPRSS3;PTGER3;GDPD4;ZDHHC22;GPR151;SNX29;STX5;METTL8;C16ORF96;GABRD;PCGF6;GABRA4;GSS;LAPTM5;GPR4;SORBS1;VWA3B;ACTL9;POU4F3;PDP1;TTLL6;RSL1D1;SMOC2;DPY19L2;KIF26B;TMEM56;SNX15;F2RL2;SEMA5B;PRDM5;RASL11A;OR51D1;TNC;KLHL32;RORA;TNF;CCDC28B;ABHD13;RIMS3;ZNF566;NUDT13;DGAT2;SHISA9;PIAS2;TANC1;LY6D;PKP2;LYG2;SULT6B1;DGKI;IPPK;CBFB;SHC1;C11ORF94;NPR2;CACNA1C;MARCH11;CACNA1G;FAM83G;EMG1;YBEY;ACBD7;GCKR;BRPF1;AGXT2;CCDC136;CNOT10;SYT9;SYT7;IRAK1BP1;FAM163B;SP1;REEP2;TMEM239;NFE2L3;AMOTL1;RLN1;MAP3K14;CXCL6;DDX41;NXT2;NGRN;ARL5B;BCL7A;LRRTM4;LRRTM1;TRIM65;BOK;SH3D19;TRPC6;PPP2R5D;GLRX2;SENP2;C1QL2;TEX13B;NDUFS3;AMTN;AKNAD1;TNFRSF25;MCM6;LCT;SPACA7;B4GALT4;CDH19;SMARCD2;HLF;HDAC1;LRTM2;LEF1;TEX101;TSPAN32;CLMN;CCDC85A;SPOCK3;SLITRK3;NT5DC3;SLITRK6;CLVS2;MICALCL;HES3;FNIP2;SEPT10;TTC13;KCNJ9;SPAG4;CHFR;NELL1;TSPAN14;NPHS1;PRC1;PTPN3;NUP37
lateral part of r6B	199/301	0.5843215609876359	0.9630322268307502	0	0	0.9823399211615649	0.5278150015687323	HDAC10;DQX1;ABCA13;RINL;LGALS1;PLCE1;CYP1B1;LRAT;SCAPER;FLT3LG;WDR72;HLA-A;PRAP1;MTAP;TFR2;PAPPA;NOBOX;CCNO;RWDD2B;CRABP2;LYPD4;TTBK1;PLAC8;AGMO;HIST1H3G;RSU1;ATG7;SNX8;NXNL2;NR2C2AP;GSDMD;GSTM3;SRMS;SIAH3;TREX2;EAF2;SLC16A12;CIDEB;ABCA7;PARP16;RPL3L;HAL;COL9A1;C19ORF47;FERMT3;TAS2R60;SLC44A3;LRSAM1;DIS3L;FARS2;DMBX1;CLDN22;CASP14;ZCWPW1;NUDCD2;MECOM;KRT28;SPTLC3;STAB1;RSPO2;CCR4;DFFA;PACRG;PCYT1B;TIGD4;EDN2;PCYT1A;IZUMO1;MSGN1;NCR1;CLDN10;PLSCR4;RAPGEF6;HMX1;RPL12;KIAA1324L;PELI3;PRUNE2;WNT8B;ZNF518A;METTL21A;CYP7A1;RELB;GBX2;UCP3;NRAP;AGR2;DNAJC5G;GPHA2;CD55;ZNF341;AKR1C3;TTC9C;GLRA4;DCBLD1;SLURP1;SPSB2;NLRP12;CAPZA3;FABP6;GHRH;OCM;ALLC;CENPQ;GPHB5;GOLIM4;GUCA1A;CASC1;DOCK11;SIT1;GRAP2;STK32A;PRND;SLC25A47;RPTN;DIO1;TNNI3K;TC2N;GEM;ADAM19;CCNE2;ZNF319;CHODL;COPB2;GPR84;SLC1A7;GPR82;KRCC1;SBNO2;AANAT;TMEM125;AMDHD2;BCL2L14;SLC15A5;PSAPL1;MFSD6L;LAYN;FANCC;AICDA;LSM3;PHOX2A;IL4;MARCH1;COL5A2;CASS4;ZNF654;SLC26A5;COL14A1;DOCK8;CHTF18;SPR;OR8D4;TAPT1;CCDC38;ITGA4;OR13G1;MUM1L1;HUNK;PLA2G4A;IRAK3;SHROOM1;TIRAP;TRDN;LATS1;NRG4;TMEM219;KCNA10;ITGA6;LCORL;SLC24A1;SMPX;GTF3C5;ZBTB49;OR4K1;PARD6G;ASB14;CLN3;AWAT1;MLANA;TMEM207;XIRP1;BEND3;ZNF503;TRIM42;ZNF189;CRYGS;NIPSNAP3A;KCNJ14;SYT15;EXOG;IRGM;KISS1;TBX15;CCS;ZNF618;POU2AF1;C8ORF74;MBTPS2;FSIP2
layer 3 of LOT	199/301	0.5843215609876359	0.9630322268307502	0	0	0.9823399211615649	0.5278150015687323	PGLYRP3;STMN3;SMC5;IKZF1;TMEM97;ANTXR2;SOX2;KRTCAP2;GJA3;GJA5;PGLYRP1;FBXO8;CER1;COG8;KCTD19;RPL21;KCNK13;ARMC7;DICER1;TMEM81;MIP;SARNP;CLDN8;WDPCP;KPRP;LYPD1;STC1;SLC5A2;GIGYF2;NUAK1;ICOS;RABGAP1L;RASSF7;MRPL27;CGN;CNFN;GNG11;SLC16A13;C9ORF85;BPIFB3;RAD17;MRVI1;C19ORF44;SIM1;BTG4;CCDC122;SLC44A4;MOGAT2;TCF21;MAGT1;EFCAB7;CTSS;MYPN;PQBP1;SMPD2;GNGT2;GP1BB;MSGN1;C12ORF50;TACR1;TMC4;LIME1;MZT2A;FCER2;MN1;SLC22A24;RIPPLY3;CD200R1;F8;BDH2;ANGPTL7;SLC43A1;XIAP;FIGN;SDAD1;LRRC10;LILRA5;GPR152;FSTL5;ANKMY2;GLRA3;TMEM65;FAM196A;RAD54L;DISC1;PLEKHA1;KCNB2;CRYBB1;NR1H4;SNX20;GUCA2A;HINFP;KLHL5;SLCO4C1;OCM;PTF1A;TOMM6;IL17A;GALNT11;KLHL36;CXCL13;EIF4ENIF1;GRAP2;CCRL2;SNIP1;SLC16A8;AP2M1;NANOS1;LMO1;PIAS4;UGT2B10;CDKL4;G6PC;SPINK1;ZBTB34;VRK2;PDGFRL;ACAP3;DPM3;MFNG;ZFP42;CHMP4C;IAPP;ROR2;RAD54L2;EMID1;SPATA9;KCNE4;GPR85;KLHL10;SLC38A10;SLC1A5;MRO;NPAS1;BCL2L12;CCNB1;CLEC7A;MYH11;FAM83B;BCL9L;ANKRD34A;CBX5;PHF12;DCDC2;TDRD3;BAMBI;SYCN;GNAS;RNF183;DHCR7;RNPEPL1;TNFAIP3;PPWD1;SIX1;SGCD;SCRN1;CCIN;SCN5A;INSL5;ILKAP;RBM6;RFC3;SSTR1;HTR3B;MMP9;INMT;FGR;MMS22L;MEP1A;LCK;GFOD2;TMEM219;TERF2IP;CDH16;MYH4;CAMK2D;SMARCD3;SMPX;BCL2A1;SEMA3C;TSGA10IP;AURKB;DCAF17;NUP43;MICALCL;HES2;PIRT;CMTM7;KDM4B;NEGR1;EYA2;SEPT14;FRAS1;TMLHE;FCGR2A;XPNPEP2;PABPC1L;RHEBL1;CDO1
layer 3 of VPrP cortex	199/301	0.5843215609876359	0.9630322268307502	0	0	0.9823399211615649	0.5278150015687323	OXTR;PID1;TXNDC15;PABPN1L;ALKBH8;ELK3;PPP4R1;FAM110C;LIPG;FAM19A2;PIP4K2C;ENTPD1;EPHA7;EPHA6;KCNK13;CRNKL1;RUNX3;DKK2;TIAM1;CRISPLD2;TYRO3;KCTD11;CCDC81;ZNF830;STX1A;EPHA3;RNF121;SLC22A1;FBF1;NLK;KLK9;C12ORF66;CD19;MICAL1;PDGFC;OTOF;ZNF148;ZBED3;XRCC6;TAS2R31;ARPP21;SIGLEC10;C12ORF71;NR0B1;BBIP1;ABCA8;A1CF;CS;CYLD;PPFIBP1;GIPC1;NMT2;FBXL6;ROBO2;CSRNP2;SERP2;C1QTNF4;TRIM9;RSRC1;DNER;QSOX2;DUSP3;NSUN5;SLC39A11;TMEM40;SIRT5;TACR1;ZHX1;MRPS5;POU5F2;TOX3;FCER2;MN1;SLC22A24;MS4A6A;RNF167;CCKBR;NOV;TFEC;TFF3;RARB;ARHGEF2;FJX1;PDZRN3;VAMP2;JDP2;C5ORF52;C11ORF53;SELPLG;PRICKLE2;PTN;SBSN;FSTL3;C10ORF90;FRZB;DISC1;EXOSC2;RNF130;LCMT1;SLC17A4;RPRM;DAB2IP;SAMD4B;GTF2H3;DHRS3;VMP1;SNX18;FILIP1;ZNF697;TOMM6;PLXND1;NAB1;FAM198A;HELB;TNFRSF8;NRTN;RGS9;AP2M1;PITX3;RARS2;SLC30A7;UGT2B10;NANOS2;LAG3;SLC15A1;SLC30A3;THOC3;LMO7;ZBTB34;TYROBP;MELK;CLIP4;SLC9A9;ROR2;TSSK2;ZCCHC8;SLC26A1;LRRC57;NTM;GPR88;CABP2;GPR83;FBXO45;FUT2;FAM71D;CLEC7A;BTBD3;NPHP1;MED31;ZMAT5;LONRF3;DRD1;MPDU1;IVNS1ABP;TMEM120B;PCIF1;OTUD6A;EFNA1;GNAL;DAB1;DNAJC10;LSM14B;GALK2;MXD4;DOCK3;RNPEPL1;NVL;GADL1;TRPS1;RASGEF1C;PDE4B;ERC2;GAL3ST3;ILKAP;ACTR2;NAV1;GREM2;NPEPL1;LANCL2;TRIM50;PPM1L;VPS4A;HMGCR;IL1RL2;PDE6B;CDIPT;FBRS;LINGO2;NEGR1;HS3ST1;HS3ST2;NAGK;TSPAN13;PPP2R2C;TRIM39;PTPN6;PDE7B;CDO1;EVI2B
mantle zone of InsCx	199/301	0.5843215609876359	0.9630322268307502	0	0	0.9823399211615649	0.5278150015687323	CHIC2;CWH43;GRPR;ALKBH8;NDST2;GOLGA4;SOX18;SCN11A;FGFR1OP2;HOXA3;CHAC1;IER3;GBP5;SLC6A19;ST6GAL2;ALG6;DNTTIP2;ACTN4;DKK2;MYL4;KEL;PPP1R3C;RUFY4;LGALS12;HOXB2;KCTD11;CCDC81;ZNF830;ANKRA2;MMADHC;PPP1R35;FBF1;KLK5;PDGFA;ATXN7L3B;PIK3R1;KLK9;PIK3R5;FAM171A2;RDH12;DHX34;PCDHA9;RBM11;XRCC6;AFAP1L1;HACE1;GSDMA;EGR4;SIGLEC10;MRPL27;UPF3B;C1ORF185;PAICS;XKR7;GJB4;ADCK1;GIPC1;OR7C1;SLC35F2;CETN2;HILPDA;KRT20;CHMP1A;MUC15;DUSP3;EXOC8;CCDC116;TNNC1;MST1;LRRIQ1;NR5A1;FCER2;MRAS;CCKBR;AHRR;FJX1;C5ORF52;SELPLG;SATB2;NEXN;LYZL1;ABCB11;COL19A1;C10ORF90;NT5C;PROKR1;RNF138;ADAD1;SUSD5;AGA;DISC1;ORAOV1;RNF130;RSPH4A;MTX2;LAPTM5;DAB2IP;SAMD4B;GTF2H3;DHRS3;SNX18;ZDHHC9;ZNF697;MIXL1;YPEL3;IL17A;SH3GL3;ITGA2B;FAM198A;MACROD2;RAG1;PDIA3;NANOS2;TRAPPC2L;SLC30A4;DYRK1A;ADAM10;CASK;ZBTB34;TYROBP;CACNB4;COX19;LRRC57;ARHGAP19;PLD4;FBXO45;FBXO42;DPP4;SBNO1;TCTEX1D4;CD300LF;MORC2;CPA5;TMEM120B;ANKRD34A;OTUD6A;ARHGAP25;FANCG;EFNA1;BMP4;GNB4;PIR;ZMYND15;TTC26;DOCK3;THRA;NVL;WDR4;GADL1;MSLN;PTBP1;SART1;ARL5C;EFHD2;DACT2;ZNF524;CCIN;CYTIP;ADAMTS9;BOK;ACTR2;EPN2;NPEPL1;SYNPO2L;MEP1A;CDH10;CNGB3;SPACA3;FAM96A;IRF5;BPI;B4GALT6;PON3;FGL1;PALM2;LENG9;OR10P1;PPM1K;AURKC;TBRG1;GNG3;GNG2;WNT11;CCL5;TP53INP1;SLITRK5;HES1;DNAJB8;CHSY3;PDLIM5;CNNM3;TIMM8B;URGCP;NEGR1;BNIP3;HS3ST2;KISS1;NAGK;EVI2B
mantle zone of PcPL	199/301	0.5843215609876359	0.9630322268307502	0	0	0.9823399211615649	0.5278150015687323	ADAMDEC1;HTR4;OR4Q3;FAM122B;CDC23;TDO2;ZNF726;FAM110B;ATXN7L2;TBC1D22A;FAM19A4;CCBE1;EPHA7;EPHA8;FOXH1;PRKCD;CEL;TIAM1;RFX6;ZFPM2;TRIM11;GTSF1;EPHA2;GRID2IP;CLCNKB;WDR64;OR1I1;GJC1;DHX32;DHX33;ADAMTS19;ARSJ;ST3GAL4;PCDHA5;STXBP6;C19ORF38;FZD1;NTNG1;FZD5;GPR12;RCC2;BTBD16;RNASE12;EHD1;TDP1;MRVI1;SLC44A5;WFIKKN1;KCNC2;SLC7A13;SIPA1L3;GNGT2;OR52B4;C19ORF18;PABPC5;PROX1;CYP7B1;POU5F2;SERPINB6;PLCB4;RNF169;TNNT1;CNKSR3;VGLL2;SLC29A1;SAMD5;RAMP3;TMPRSS3;PTGER3;GDPD4;ZDHHC22;GPR151;SNX29;STX5;METTL8;C16ORF96;GABRD;PCGF6;GABRA4;GSS;LAPTM5;GPR4;SORBS1;VWA3B;ACTL9;POU4F3;PDP1;TTLL6;RSL1D1;SMOC2;DPY19L2;KIF26B;TMEM56;SNX15;F2RL2;SEMA5B;PRDM5;RASL11A;OR51D1;TNC;KLHL32;RORA;TNF;CCDC28B;ABHD13;RIMS3;ZNF566;NUDT13;DGAT2;SHISA9;PIAS2;TANC1;LY6D;PKP2;LYG2;SULT6B1;DGKI;IPPK;CBFB;SHC1;C11ORF94;NPR2;CACNA1C;MARCH11;CACNA1G;FAM83G;EMG1;YBEY;ACBD7;GCKR;BRPF1;AGXT2;CCDC136;CNOT10;SYT9;SYT7;IRAK1BP1;FAM163B;SP1;REEP2;TMEM239;NFE2L3;AMOTL1;RLN1;MAP3K14;CXCL6;DDX41;NXT2;NGRN;ARL5B;BCL7A;LRRTM4;LRRTM1;TRIM65;BOK;SH3D19;TRPC6;PPP2R5D;GLRX2;SENP2;C1QL2;TEX13B;NDUFS3;AMTN;AKNAD1;TNFRSF25;MCM6;LCT;SPACA7;B4GALT4;CDH19;SMARCD2;HLF;HDAC1;LRTM2;LEF1;TEX101;TSPAN32;CLMN;CCDC85A;SPOCK3;SLITRK3;NT5DC3;SLITRK6;CLVS2;MICALCL;HES3;FNIP2;SEPT10;TTC13;KCNJ9;SPAG4;CHFR;NELL1;TSPAN14;NPHS1;PRC1;PTPN3;NUP37
mantle zone of PrS	199/301	0.5843215609876359	0.9630322268307502	0	0	0.9823399211615649	0.5278150015687323	TMEM200A;CLDN1;RXFP1;HS6ST3;PABPN1L;ELK3;ZNF729;IER5;ARL11;EPHA4;IL1R1;ENTPD8;CEL;CPT1C;DEPDC1B;PPP1R3B;SFRP5;GPR161;CRYZL1;ACOT1;ZFPM2;TRIB2;NECAB1;IGSF6;USHBP1;ARX;NMD3;C12ORF57;HSD11B2;ST3GAL1;ARSB;SLAMF1;TSLP;BCL11A;PRG2;PBX2;ABCA8;PARP14;PARVG;PLCH1;DUS1L;OR6A2;WFDC8;PTPRU;TOP2B;NRP1;OR11L1;PPP1R17;CSRNP2;CETN2;NKAP;SLC35F1;PTH1R;PIGW;OSBPL11;AACS;MED12;CHL1;TMEM44;STAB1;RSPO2;TNFAIP8L3;CTSG;DLGAP1;PLEKHN1;ENOPH1;RAB8B;FOXD1;PABPC5;KIF23;PROX1;POU5F1;POU5F2;RIPPLY2;CCKBR;NOV;TGIF2LX;CD44;PTGER4;SAMD7;ZNF593;GRP;SATB1;MRPS31;CXCR4;HSD17B6;ADCY8;COL19A1;TCEAL5;GABRA5;DAB2IP;UNCX;SORBS1;PCDHB12;CR1L;LPCAT3;MEGF8;KCNG3;UBXN2B;CLSTN2;FAM13C;PRDM5;ROGDI;LOXL4;ATP12A;CDH9;SLC8A1;LOXL2;CTGF;NR3C2;PITX2;SBF1;PSPH;PITX3;TECTA;RAG1;TLE4;TLE3;ZNF560;MAMSTR;SPNS2;NPY1R;HIC1;EDAR;SCNN1A;MYADM;DGKK;GCM2;KHDRBS3;CHRNA5;NXPH3;CHRD;GLIS3;FBLN1;FBLN2;TRHDE;CNN1;CDH20;LLPH;CD300LF;RAI2;AUTS2;WFS1;ZBTB16;HTR1A;NR4A2;EFNA1;DAB1;COL5A1;TRPV6;LHX2;TCF4;SLC26A4;ALK;EIF4E3;THRA;PINX1;COX4I2;SOBP;DHTKD1;GRM2;SGCD;TRPS1;PSD3;MDP1;RBM14;TRPC4;ABHD14B;ZFP90;TEX13A;IL1RAPL2;SPATC1;TBC1D7;TERF2IP;DSG2;MCM6;ST6GALNAC3;LCT;ZP2;CNTNAP4;RGS18;HDAC5;HLF;GMPR2;GOSR1;CRX;ATP10B;ATP10A;NCALD;THBS4;PALMD;CCL4;PDLIM5;CDRT4;S100G;RPH3AL;C9ORF43;CD6;CBLN4
mantle zone of isBM	199/301	0.5843215609876359	0.9630322268307502	0	0	0.9823399211615649	0.5278150015687323	VIT;SLC46A2;VIPR2;CCDC89;TMEM41B;ABAT;LCTL;IFIT1;OR4Q3;LIPA;RPS17;AS3MT;SNRPD2;DPYSL5;BBX;SPA17;TNS1;ARL10;KRT4;CCDC78;PTOV1;CACNA2D2;RRAGB;DAAM2;ZW10;NHLRC1;TMEM126B;AGTR2;EXD1;SLC22A3;TPH2;MAOA;SDC2;TMTC3;UMOD;FAM149A;UGT8;NKAIN4;INPP5F;TSPAN6;ASL;RIMKLB;NTSR1;SNX6;SLC10A4;PBX3;CIDEB;CDC6;HSPA12B;UCK1;PNOC;NDUFAF2;MAGED2;RET;SPAG16;PTPRU;DENND1B;AKR1B1;EFCAB5;TMEM53;ZCCHC17;SLC6A3;SLC6A4;MYOM3;VMO1;CHAF1B;RAC2;RAC3;CAMP;TMC1;GPR37;NSUN4;PRMT2;KCND3;NSUN3;SIRT4;EN2;TACR3;EN1;ELOVL6;PAX5;UGDH;PAX7;MMP23B;TEDDM1;DPYD;LRRC3B;PAFAH1B3;PTGER4;PTGER2;FAM47A;AMIGO2;CRYBA2;SLC7A1;FGD5;GLRA3;FAM184A;TM4SF20;GPC3;AGR3;SC5D;GPC5;SLC17A8;CORIN;GABRQ;GCH1;GLYCTK;STAT2;KLHL1;FAH;RIT2;KCNS3;IL17F;CCL28;CRAT;FOXA1;SH2D7;STEAP4;CDH8;PLB1;CCDC28A;RGS2;ABHD10;CLEC5A;GRB10;PCDHAC2;PCDHAC1;CHRNB3;KCNH8;LIX1;FAM173A;ARMCX6;LMX1B;SCG2;FAM8A1;ZNF551;REG3A;IQCA1;CHRNA5;ACACA;ARHGAP12;MOBP;SMYD3;CPA5;LRRC69;ANKRD34B;SLC37A2;ESRRB;HTR1A;DNAJC12;SMAD9;RCAN3;CNTN1;SERGEF;CNTNAP3;KCNK7;COX4I2;TSSK1B;HAPLN2;ACP6;PDILT;PGM1;MAPK1IP1L;KLF11;HSDL1;OPRM1;C15ORF48;CDHR2;ALDH1A1;AMTN;CDHR4;LANCL3;MVD;SLC25A13;DDC;DBX1;DENND3;PRR5L;FAM169A;NTN1;HDAC6;AWAT2;NCAM1;SLIT2;CTHRC1;IRX1;IRX2;TTC12;CYP51A1;SPAG4;ERAP1;NDUFA1;DLK1;HCRTR1;CLCN5;PPP2R2B;ASB5;CMTM2;CBLN4
mantle zone of m1B	199/301	0.5843215609876359	0.9630322268307502	0	0	0.9823399211615649	0.5278150015687323	SLC46A2;CCDC89;RBPJ;ANTXR1;LIPA;ABRA;CNST;RASSF6;BVES;CUBN;GTPBP8;RRAGB;PAPPA;NHLRC1;TMEM126B;AGTR2;EXD1;ZNF275;TPH2;SDC2;MRPL19;SLAIN2;C9ORF72;PPL;INPP5F;ASL;NTSR1;SNX6;SLC10A4;YES1;XCR1;PBX3;CDC6;FAM136A;MRPL21;TH;CYP2S1;NDUFAF2;INTS4;RET;INVS;DENND1B;CETN1;QPRT;AKR1B1;CD3G;TMEM53;ZCCHC17;SLC6A3;SHD;SLC6A4;VMO1;CHAF1B;ATIC;FAM170A;LRRCC1;UPF2;RIPK3;NSUN4;KCND3;TSC22D3;TACR3;EN1;ELOVL6;SLC39A13;GFRA1;PAX5;VAV1;TEDDM1;ANGPTL3;ALDOC;PIGL;KIFC3;LRRC3B;ANGPTL1;MAGEH1;PTGER2;COL11A1;ANKRD55;CRYBA1;LYZL4;RECQL5;FAM184A;SPP1;ANO10;SLC17A8;PMS1;LRRC24;GCH1;GLYCTK;LRRC27;KLHL1;VEGFB;GPR1;CRYBB2;KBTBD3;MOS;PDCL3;SPSB2;NLRP12;RIT2;KCNS3;CAPZA1;RTN4IP1;FOXA2;FOXA1;ALDH1L1;ERCC6L;KCNG4;SH2D7;CHRM5;OGDHL;TTF2;PLB1;CLGN;TNN;FAM81B;PDE8A;GHSR;CHRNB3;FBXW10;HGD;NANOS3;ANXA10;NRBP1;GEM;PHOSPHO2;FAM173B;LIX1;ISCU;NSMAF;CHRNA5;THADA;NPAS1;SLCO1B3;ZNF665;OSBPL9;ANKRD34B;SLC37A2;ANKRD24;ESRRB;LRRC61;ESRRG;COQ7;COQ6;IGSF10;RCAN3;SCGB3A2;ALK;KCNK9;UFSP2;TSPAN12;CXCL2;CASP9;LBH;ZIC3;SENP8;PDILT;TTC23L;SLC13A1;MAPK1IP1L;KLF11;SLC13A2;HSDL1;SORD;IQCJ;C1QL2;TGFBR1;CDHR2;ALDH1A1;AMTN;SPEM1;C3ORF67;DDC;PPM1N;DBX1;FAM169A;NTN1;IL1RL1;SV2C;AWAT2;NRIP2;BNIP2;FNIP2;WASF3;TIMM8A;PCDH9;KCNJ14;APOC4;SGPP2;CABLES2;HCRTR1;CLCN5;SLC4A9;P2RX5;SLFNL1;PPP2R2B;C8ORF76;SNTB1
mantle zone of r6BL	199/301	0.5843215609876359	0.9630322268307502	0	0	0.9823399211615649	0.5278150015687323	HDAC10;DQX1;ABCA13;RINL;LGALS1;PLCE1;CYP1B1;LRAT;SCAPER;FLT3LG;WDR72;HLA-A;PRAP1;MTAP;TFR2;PAPPA;NOBOX;CCNO;RWDD2B;CRABP2;LYPD4;TTBK1;PLAC8;AGMO;HIST1H3G;RSU1;ATG7;SNX8;NXNL2;NR2C2AP;GSDMD;GSTM3;SRMS;SIAH3;TREX2;EAF2;SLC16A12;CIDEB;ABCA7;PARP16;RPL3L;HAL;COL9A1;C19ORF47;FERMT3;TAS2R60;SLC44A3;LRSAM1;DIS3L;FARS2;DMBX1;CLDN22;CASP14;ZCWPW1;NUDCD2;MECOM;KRT28;SPTLC3;STAB1;RSPO2;CCR4;DFFA;PACRG;PCYT1B;TIGD4;EDN2;PCYT1A;IZUMO1;MSGN1;NCR1;CLDN10;PLSCR4;RAPGEF6;HMX1;RPL12;KIAA1324L;PELI3;PRUNE2;WNT8B;ZNF518A;METTL21A;CYP7A1;RELB;GBX2;UCP3;NRAP;AGR2;DNAJC5G;GPHA2;CD55;ZNF341;AKR1C3;TTC9C;GLRA4;DCBLD1;SLURP1;SPSB2;NLRP12;CAPZA3;FABP6;GHRH;OCM;ALLC;CENPQ;GPHB5;GOLIM4;GUCA1A;CASC1;DOCK11;SIT1;GRAP2;STK32A;PRND;SLC25A47;RPTN;DIO1;TNNI3K;TC2N;GEM;ADAM19;CCNE2;ZNF319;CHODL;COPB2;GPR84;SLC1A7;GPR82;KRCC1;SBNO2;AANAT;TMEM125;AMDHD2;BCL2L14;SLC15A5;PSAPL1;MFSD6L;LAYN;FANCC;AICDA;LSM3;PHOX2A;IL4;MARCH1;COL5A2;CASS4;ZNF654;SLC26A5;COL14A1;DOCK8;CHTF18;SPR;OR8D4;TAPT1;CCDC38;ITGA4;OR13G1;MUM1L1;HUNK;PLA2G4A;IRAK3;SHROOM1;TIRAP;TRDN;LATS1;NRG4;TMEM219;KCNA10;ITGA6;LCORL;SLC24A1;SMPX;GTF3C5;ZBTB49;OR4K1;PARD6G;ASB14;CLN3;AWAT1;MLANA;TMEM207;XIRP1;BEND3;ZNF503;TRIM42;ZNF189;CRYGS;NIPSNAP3A;KCNJ14;SYT15;EXOG;IRGM;KISS1;TBX15;CCS;ZNF618;POU2AF1;C8ORF74;MBTPS2;FSIP2
mantle zone of r7Co	199/301	0.5843215609876359	0.9630322268307502	0	0	0.9823399211615649	0.5278150015687323	SCX;TMEM95;WDR86;CLDN2;CLDN1;DCAF4;SCAMP4;HOXA9;EDNRA;FAM110C;GJA4;C3AR1;EIF2A;WDHD1;STARD6;TAS2R10;UNC13D;DHX40;ARMC2;RBP1;HECA;CCNO;PTGFR;ABCB7;C12ORF60;LPAR3;LYPD3;DAZ2;C7ORF50;CEP70;FAM180A;SNX8;TRPM3;CLHC1;FZD2;ACE;FZD4;ABCA4;PARP16;LYZ;CP;BST1;TADA2A;ID1;SSPO;HOXD8;IL21;OR11L1;CAB39L;TMEM110-MUSTN1;PIGP;TCF21;WFDC2;EDA2R;SLC22A14;HNF4A;CCR9;CTLA4;TSPO;ANXA9;ZNF488;CCR4;FOXD1;CCDC113;TEX12;EMP1;GP1BA;OOEP;TLR1;RAP2C;NCR1;BDH2;ENAM;ENG;KANK2;DTYMK;SERPINB13;STX18;TMEM72;ADCY7;RASIP1;MTHFD1L;PATE2;METTL4;AGA;MSX1;MGMT;TUBE1;PRSS33;FMO5;GUCA2A;DPY19L4;ZNF217;MITD1;ZNF454;ZFP28;PRDM9;ACAA2;STEAP4;CD82;NRM;GUCA1A;FADS2;CYSLTR1;CDH3;TEKT4;SVEP1;TGM5;MORC4;FST;CCDC157;ACOT12;PCOLCE;ATP11A;MR1;PRPF4;OR2T1;FAM161A;COL4A4;UBE2V1;PHPT1;C21ORF62;INO80C;NOTCH2;SHC4;REG3A;C17ORF97;GPR119;OR52D1;CHRNA9;OR9Q1;CYP4F22;STK4;ACACB;OR51S1;SMYD4;OTX2;NDP;IMPG2;CPSF4;CRTAP;TGFB1;FANCM;EPHX1;NKG7;CORO2A;MARCH3;ADCY10;IL6;UBXN10;NAT2;TMEM237;TRPV4;CNOT2;CLEC6A;TLX1;ZNF658;ALPL;ZCCHC4;FBN1;SLC2A2;CASP9;TMEM101;HEPH;ADAMTS1;SUMO3;TIMM17A;C8ORF82;ITGB8;CCDC54;ZNF764;MAPK1IP1L;RNASET2;TBC1D9;ETV2;HPDL;DSG1;CREB5;ITIH2;BCL2A1;GOSR1;SEMA3B;LRP5;PBXIP1;PRRG3;ZNF502;IGF2BP2;PRPS1L1;S1PR4;MCOLN3;C2ORF73;SPAG6;CDC42BPG;SOD3;NELL1;MGP;MYO1H;SLC24A5;TBATA
medial amygdala, posteroventral part	199/301	0.5843215609876359	0.9630322268307502	0	0	0.9823399211615649	0.5278150015687323	SPON2;CHIC2;PGLYRP3;ARR3;GJA5;TRIM25;FAM53A;HMCN1;FBXO8;EARS2;SLC34A3;ACOT8;GLCE;RFX3;ARMC7;HNF1B;RFX1;CMBL;UNC5D;ZNF14;TRHR;TMEM82;BTC;GNPAT;SPINT1;TFR2;AGTR1;RNF121;KPRP;ZNF275;SLC22A1;KLK5;STC1;TAPBPL;PCDH18;MBTD1;ADAMTS13;TERT;ARSI;PCDHA4;PIP5K1B;ZBTB7C;GSDMA;INTS3;SLC16A14;MOV10;PKIA;PAH;INTS4;FAT4;NOL11;KIAA0825;GABRB1;SLC44A3;DHRS11;IL25;WFIKKN2;GRIK1;CD3E;GPRC6A;NANP;BOLL;GNGT2;OPN1LW;RSPO3;SLC18A1;RALGPS2;MYBPC3;TNFRSF12A;SSR3;WNT9A;EMP3;TMC4;LIME1;COMMD5;CLDN10;TOX3;BDH2;FJX1;CRB1;PNCK;LRRC18;SLC43A1;GDPD2;GPS2;ADCY5;PBLD;ANKMY2;GLRA3;RAD54L;MPZL3;TRAM1L1;GPC6;RPRM;P2RY12;PCGF6;PLEKHA1;GCH1;LAPTM5;PCDHB14;WTIP;GRHL1;NLE1;KLK12;HINFP;KLHL5;SMOC1;IL17D;CRLF2;EPX;EIF4ENIF1;CAPN9;FAM162A;MAEL;PLXNC1;AP2M1;PIAS4;SPINK1;HGD;FBXO16;LMO7;VRK2;FBXO10;KCTD4;SCNN1B;CHMP4C;ABCG2;PEF1;KCNE4;PXN;GPR85;CYP4F22;FOXO1;BCL2L12;KCNV2;CCNB1;CLEC7A;NLRP2;TASP1;WNT1;FUK;BCL9L;TFAP2A;CBX5;SLC52A2;ZBTB12;TRPV1;HOOK3;FANCE;ESR1;RCL1;TMIE;TLX1;SLC26A8;CSPG4;DHCR7;C8ORF33;CRISP2;TTC26;PIWIL1;RNPEPL1;SIX1;SLC2A3;DMRTB1;ZNF524;CCIN;CA8;SCN5A;MDP1;PRKG1;GET4;ILKAP;RBM6;TMPRSS11A;TMEM215;CCDC42;DSG1;TERF2IP;SPEM1;CDH16;MET;CAMK2D;FRRS1;AURKC;AURKB;KDELC1;GNG7;RBBP6;NUP43;MICALCL;SLC25A22;IRX1;CDRT4;KDM4B;PDE6H;CMTM4;FOXJ3;TMLHE;POU2AF1
medial part of MPO	199/301	0.5843215609876359	0.9630322268307502	0	0	0.9823399211615649	0.5278150015687323	CCNJ;TRIL;FRMPD2;LOC728392;ENO4;RXFP3;ZDBF2;NYNRIN;BPIFA1;RPS19;HOXA3;TMPO;ARL10;WSB1;ACSL5;KCNK16;DICER1;UNC5D;JMJD8;GABRG1;GNPAT;IFT81;ULK3;CTXN2;CCDC82;RNF121;KPRP;TMEM161B;RWDD2A;BEX1;MAGED1;SDC2;MTTP;CD99L2;RNPC3;PCDH18;MTMR6;PCDH17;GLG1;COMMD8;PCBP4;HESX1;SSR1;TMEM190;PBX1;RPL3L;MOV10;ARMC10;FXYD6;C19ORF44;CD200;ZCCHC12;SPEF2;SH3KBP1;GRIK1;ARHGAP4;LFNG;EPM2AIP1;ING5;ZMYM3;SCML4;MUC15;GPRASP1;CHST7;PRMT2;C17ORF80;POU5F2;GAL;ACTRT2;PCYOX1;CRB1;WRB;GDPD2;DERL2;SNX33;FSTL5;ARVCF;GLRA3;RPL14;TM4SF20;GPC3;RPS2;RPL19;GABRQ;GSX1;ECEL1;GAD2;C20ORF194;GTF2H2;VAX1;BLCAP;SGSM1;SPCS2;TCEA2;ANKS4B;RAB9B;EXOC3L2;KLHL36;OTP;RORB;ARHGAP36;STK16;SPINK1;RPS7;MAMSTR;FRMD4A;CASD1;FBXO10;LZTFL1;GEM;OBSCN;CD8B;OR9A2;SRSF2;PGR;FSCN2;ERG;SCG2;FKBP6;MAGEL2;C17ORF98;NPR2;ABHD8;EFNA5;NTS;PCSK1N;ZFP57;NDN;TAC3;C16ORF54;ANKRD23;DNAJC11;ESR1;DNAJC17;OTOL1;GNL3L;GNAS;PLXNB2;GPR101;LHX9;TTC25;ACADVL;OXT;TRH;NENF;PKD1;WISP1;SENP7;WDR6;CNGA4;EID2B;SGCG;ILKAP;UTP15;TRPC5;RBM14;GPX3;NGB;APOA1;DDX19B;SYNPO2L;TMEM215;CTDSP1;TMEM9;CNTNAP4;PSMB11;ITIH3;HDAC2;USP27X;WBP1;SLC5A11;HSD17B13;ASB15;HDAC6;KIAA1328;IGFBPL1;AWAT1;NNAT;TMEM206;CCDC180;RBBP6;MEST;ATOH1;S100PBP;PPP1R14C;QPCTL;KIAA1024L;DONSON;DLK1;BAIAP3;GSTZ1;GALNS;DNAJA4;P2RX1;SYT10;ATP13A5;ASB4;MMACHC;SSBP4
medial part of r2B	199/301	0.5843215609876359	0.9630322268307502	0	0	0.9823399211615649	0.5278150015687323	TONSL;FCF1;THUMPD2;LCTL;OR4Q3;CLDN1;COMTD1;KRTCAP2;SNRPD2;GNAT2;ROPN1L;SOX5;SERPINF1;MCCC1;FNDC8;RRAGB;ORAI1;PRR11;OPTN;SLC22A3;TPH2;CDCA7;TWIST2;A1BG;C12ORF65;FAM124B;PCBP3;TESPA1;PPCS;ST3GAL3;SNX6;SLC10A4;FAM78B;RASSF8;RNF222;ANLN;GJB1;TCN2;CYP2S1;GALNTL5;NANOG;MRAP2;VSX2;SERPINA11;MYOM1;SLC7A13;SIPA1L2;PCSK4;SLC6A4;MYOM3;CHAF1B;SPTLC3;CD36;PCMTD1;UPF2;GPR37;NSUN4;GP1BB;LRRC49;PRPF40B;NSUN6;NME5;OTOR;SLC39A14;VSNL1;GFRAL;ADSSL1;TFF3;ALDOC;CSTB;ADH1C;ANKRD55;GUCY2F;FGD5;ERMP1;EPCAM;SPP1;AGR3;SLC17A8;MSX1;DTD1;CORIN;GABRA6;COLCA2;OR1L8;LRRC27;NR1H4;AGMAT;PDCL2;KRT18;KRT16;KIF26A;CAPZA1;ALMS1;ESYT1;ALLC;CRAT;ZNF454;SCARB1;CD83;SH2D7;OTP;ACRBP;PLB1;RGS5;DEPTOR;DENND5A;CA13;PCDHAC1;CSGALNACT2;PAM16;OR2T8;PRSS56;PDGFRL;KCTD9;RAB30;OR13C8;CLEC4D;FAM173A;TSSK4;STEAP2;FAM8A1;CHRNA5;STK39;RAD51AP1;TPO;CDH23;CLCA2;SLC38A4;YARS;EIF2B3;ANKRD24;AMBN;SYT9;SMAD5;COQ7;NSFL1C;CXCL12;FAM163A;FGF19;TBXAS1;RLN3;BLMH;FGFR4;TAS2R7;ST6GALNAC2;C2ORF40;DDX47;RND2;GPHN;HAPLN2;INSL6;PGM3;ERC1;ZNF521;PLEKHG3;MKKS;EMX2;ABCC2;BCKDHB;IQCJ;PPM1A;DNAJC1;ELF4;IL1RAPL2;ALDH1A1;AMTN;XCL1;TRIM59;OR56A3;FBP2;SLC25A13;DDC;SEMA3B;DBX1;SEMA3E;TFPI;HDAC6;KRT84;PDLIM2;MSTO1;CNR2;DDT;HLX;TBX21;NRIP2;SLC36A4;NTRK1;IRX2;SPAG4;KCNJ16;HCRTR1;CLCN5;TMLHE;MAB21L1;ALDH16A1;TLL1;C2ORF72;PPIL3
medial part of the isB	199/301	0.5843215609876359	0.9630322268307502	0	0	0.9823399211615649	0.5278150015687323	VIT;SLC46A2;VIPR2;CCDC89;TMEM41B;ABAT;LCTL;IFIT1;OR4Q3;LIPA;RPS17;AS3MT;SNRPD2;DPYSL5;BBX;SPA17;TNS1;ARL10;ENTPD1;KRT4;CCDC78;PTOV1;CACNA2D2;RRAGB;DAAM2;ZW10;NHLRC1;TMEM126B;AGTR2;EXD1;SLC22A3;TPH2;MAOA;SDC2;UMOD;FAM149A;UGT8;NKAIN4;INPP5F;TSPAN6;ASL;RIMKLB;NTSR1;SNX6;SLC10A4;PBX3;CIDEB;CDC6;HSPA12B;UCK1;PNOC;NDUFAF2;MAGED2;RET;SPAG16;PTPRU;DENND1B;AKR1B1;EFCAB5;TMEM53;ZCCHC17;SLC6A3;SLC6A4;MYOM3;VMO1;CHAF1B;RAC2;RAC3;CAMP;TMC1;GPR37;NSUN4;PRMT2;KCND3;NSUN3;SIRT4;EN2;TACR3;EN1;ELOVL6;PAX5;UGDH;PAX7;MMP23B;TEDDM1;DPYD;LRRC3B;PAFAH1B3;PTGER4;PTGER2;FAM47A;AMIGO2;CRYBA2;SLC7A1;FGD5;GLRA3;FAM184A;TM4SF20;GPC3;AGR3;SC5D;GPC5;SLC17A8;CORIN;GABRQ;GCH1;GLYCTK;STAT2;KLHL1;FAH;RIT2;KCNS3;IL17F;CCL28;CRAT;FOXA1;SH2D7;STEAP4;CDH8;PLB1;CCDC28A;RGS2;ABHD10;CLEC5A;GRB10;PCDHAC2;PCDHAC1;CHRNB3;KCNH8;LIX1;FAM173A;ARMCX6;LMX1B;SCG2;FAM8A1;ZNF551;REG3A;IQCA1;CHRNA5;ACACA;ARHGAP12;MOBP;SMYD3;CPA5;LRRC69;ANKRD34B;SLC37A2;ESRRB;HTR1A;DNAJC12;SMAD9;RCAN3;CNTN1;SERGEF;CNTNAP3;KCNK7;COX4I2;TSSK1B;HAPLN2;ACP6;PDILT;PGM1;MAPK1IP1L;KLF11;HSDL1;OPRM1;C15ORF48;CDHR2;ALDH1A1;AMTN;CDHR4;LANCL3;MVD;SLC25A13;DDC;DBX1;DENND3;PRR5L;FAM169A;NTN1;HDAC6;AWAT2;NCAM1;SLIT2;CTHRC1;IRX1;IRX2;TTC12;CYP51A1;SPAG4;ERAP1;NDUFA1;DLK1;HCRTR1;CLCN5;PPP2R2B;ASB5;CMTM2;CBLN4
p1 part of the pararubral nucleus	199/301	0.5843215609876359	0.9630322268307502	0	0	0.9823399211615649	0.5278150015687323	CCDC89;TTLL10;TONSL;FCF1;ANTXR1;CNST;RASSF6;SLC6A19;SACM1L;TMEM81;FNDC5;TFR2;AGTR2;OR5A1;EXD1;ZNF275;SLC45A2;SLC22A5;MRPL19;MTTP;OTOA;PPP3R2;TSPAN2;NTSR1;SLC10A4;TNFSF14;SLC10A1;STAM;CGN;FAM136A;MAGOHB;MRPL21;IL22RA1;TH;BPIFB3;GKAP1;TDP1;INTS4;PCDHB3;RET;INVS;HMX3;TMEM110-MUSTN1;CD3G;SLC6A3;SHD;ATIC;UBXN8;UPF2;BATF3;ZYG11A;EDN3;RIPK3;NSUN4;KCND3;OPALIN;PRPF40B;EN1;SLC39A13;NME5;SLC39A14;GFRA4;RAP2C;TEDDM1;ADSSL1;ANGPTL3;ALDOC;PIGL;LRRC3B;CRYAB;GPRC5C;TLR3;ANGPTL1;MAGEH1;SGMS1;CCDC105;CCDC103;TMPRSS3;PTGER2;COL11A1;OVCA2;ADAM28;FAM184A;SPP1;IL33;GCH1;KLHL1;GPR1;ADAM30;KLK10;TMCO3;TUBB4A;POU4F1;GRHL2;PLEKHA8;BATF;KBTBD3;PDCL3;KBTBD4;SPSB2;NLRP12;OSTM1;KCNS3;CLCF1;CAPZA1;VWC2;TACC3;CENPM;LAMTOR2;MAD2L1;FOXA1;ALDH1L1;ERCC6L;KCNG4;REG1B;RASL11A;PCDH11X;TTF2;PLB1;CLGN;FAM162A;SLC25A41;TEKT4;PITX2;FAM81B;CHRNB3;MORC4;FBXW10;NANOS3;DIO1;GEM;RAB30;PHOSPHO2;LIX1;FSCN3;ISCU;NSMAF;CCDC27;IQCA1;STK39;THADA;NPAS1;SLCO1B3;OR51B6;YARS;ANKRD34B;EIF2B3;SLC37A2;MFSD6L;ESRRB;HPS3;ESRRG;COQ7;ISG20;IGSF10;FGF16;SP1;MOB2;BLMH;ALK;RNF13;DDX47;ITGAE;TSPAN12;MTO1;RNPEP;HSDL1;YDJC;IQCJ;C1QL2;TGFBR1;TEX13B;AMTN;ANG;CNTNAP4;DDC;GTF3C6;VPS4B;PPM1N;OR4K1;DBX1;ASB14;GLRX;NTN1;IL1RL1;SV2C;NRIP2;BNIP2;UGT1A4;FNIP2;TIMM8A;PCDH9;EYA3;NDUFA3;SLC4A9;P2RX5;FAM98C;TAF5;C8ORF76
p1Lim part of periaqueductal gray	199/301	0.5843215609876359	0.9630322268307502	0	0	0.9823399211615649	0.5278150015687323	TTLL10;IFIT1;IKZF4;IL4I1;TMEM89;ZNF726;INSC;OR11H6;FAM19A5;SCN1A;CCDC78;EPHA8;CACNA2D2;SLC6A11;VWA5B2;FNDC5;ZFYVE16;RFX7;ARMC4;PRR18;EXD1;CDCA3;ACTL7B;MRPL19;MTTP;TAS2R46;PPP1R3A;FAM149A;TRPM1;GJC3;OTOA;ASL;TSPAN2;SNX6;HEXIM2;SNAPIN;BTBD16;PARP16;CDC6;C1ORF189;GRIN2D;GRIN3A;TH;GJB3;LYPD6B;PNOC;GALNTL5;NOL10;INVS;HMX3;TMEM110-MUSTN1;SHD;GYS2;AUH;GNRHR;OR52B4;TMED6;LRRCC1;MAP4K2;BATF3;NSUN4;OPALIN;NSUN6;ELOVL6;SLC39A13;NME5;KRT32;SLC39A14;HEXDC;PGM2L1;ADSSL1;ALDOC;PIGL;GPRC5C;VAMP2;DCP2;CLDND2;CCDC105;COL11A1;ANKRD55;CRYBA1;HSD17B6;GLRA3;PTCHD1;OR2AG1;TM4SF20;SLC17A6;STX5;ZSWIM5;IL33;LRRC24;TMEM61;GAD2;VWA3A;KBTBD3;SLC8A3;DPY19L2;RIT2;PNPLA6;TRIP13;CD69;COL16A1;CD83;PCDH11X;HJURP;TNC;CIB2;TEKT4;PITX2;FAM81B;SEMA6D;KCNH8;HIST1H2AK;NRBP1;STEAP2;ISCU;ARL9;C17ORF98;DDX4;GSTCD;ARHGAP19;PLD5;CREBL2;THADA;LTBP3;NPAS1;DNAJC27;MOBP;NACC2;CDH22;ZBBX;PMVK;NXPH1;OSBPL9;YARS;ANKRD34B;ATP8B3;ANKRD24;AGXT2;ESRRB;ESRRG;TMPRSS12;CAMSAP3;TMEM239;RLN3;RERE;UCN;KCNK9;NENF;ELAVL2;PIK3C2B;LBH;BCL7A;H2AFJ;SNAPC2;EFHD1;UGT2A2;ZNF521;PLEKHG3;C4ORF46;SEPT4;YDJC;C1QL2;TGFBR1;TMIGD1;RCN2;CDHR2;AMTN;CDHR4;LANCL3;OR2B11;ANG;IRF6;ASPA;BLVRA;NDUFB8;VPS4B;PPM1N;OPRL1;TM2D3;NTN3;TTN;NRIP2;SLITRK6;BEND6;KDM4C;KIAA1024L;LIMK1;NAP1L3;NAGA;FOXJ1;SHCBP1;FBXL12;SLFNL1;NEURL3;RGS10;C2ORF72;CBLN4;MYO1F
p2 portion of the parabrachial pigmented nucleus	199/301	0.5843215609876359	0.9630322268307502	0	0	0.9823399211615649	0.5278150015687323	VIT;CCNJ;SERPINE2;THUMPD2;RRH;DNHD1;IFIT1;ABRA;TXNDC17;TMEM89;TBC1D10C;AP1S3;SLC6A19;GLCE;EBF3;CMBL;TRHR;PAPPA;NHLRC1;CTXN2;SDC2;TWIST2;RNF219;A1BG;FAM149A;TMTC4;UBE2J1;ACMSD;PPP3R2;TSPAN8;DHX34;NHLH1;TSPAN6;NPBWR1;PCDHA2;RIMKLB;NTSR1;C19ORF38;RBM11;SLC10A4;SRPK3;PBX3;FAM136A;RNF222;CABYR;NOX4;PCDHB3;RET;SERPINA11;HMX3;CDKN1B;GPR22;QPRT;AKR1B1;EFCAB5;SLC6A3;CHAF1B;C1QTNF7;NMRK2;SUFU;OR4D5;DLGAP5;DENND2C;BATF3;NSUN4;PRMT2;KCND3;SIRT4;TACR3;PRPF40B;EN1;GFRA1;PIGL;SMTNL2;LRRC3B;GOT1L1;GRP;CCDC103;PTGER2;WRB;COL11A1;GUCY2F;HSPA13;TM9SF4;COL19A1;PRSS50;EPCAM;FAM184A;MPZL3;P2RY13;CGREF1;GCH1;MTX2;KLHL1;CSHL1;ADAM30;FAH;FABP5;TTC5;CAPZA1;LAMTOR2;PNPLA2;FOXA1;EPO;CHRM5;MPV17L2;SAT2;FGF3;PLB1;FAM198A;CHCHD5;HEPHL1;PITX2;CHCHD1;AP2M1;GHSR;CHRNB3;HGD;CCDC158;KCNH8;CYS1;GRIP2;CLEC4D;LIX1;ERG;SCG2;C17ORF98;ABHD4;CHRNA5;CABP4;LRRC55;LTBP1;KRT40;SYCE3;TPO;SLCO1B3;OR51B6;FGF21;FDPS;ANKRD34A;ZFHX3;CCDC138;DNAJC12;TNFRSF10A;NR4A2;IGSF10;LIN28B;LRCH1;CNTN1;EBPL;SLC26A5;USP37;BNC2;MS4A8;OASL;YWHAQ;CPXM1;TMPRSS11A;MAPK1IP1L;UGT1A1;IQCJ;POM121L2;DDAH1;TBC1D4;CDHR2;ALDH1A1;SAG;IRF8;CNTNAP4;OR52H1;DDC;PPM1N;DBX1;DENND3;NLRC4;SEMA3F;C1ORF158;NTN1;ASB15;PALMD;ERBB4;ZNF628;NRIP2;TMEM206;SCN7A;VHL;ZNF180;OPRK1;SHCBP1;DLK1;CAPN13;RSPH3;FAM167A;P2RX3;ZNF618;MAB21L1;C2ORF72;CBLN4;SNTB1
periventricular stratum of RtC	199/301	0.5843215609876359	0.9630322268307502	0	0	0.9823399211615649	0.5278150015687323	MDC1;TMEM183A;TMEM41A;TRIL;FRMPD2;MRGPRE;ZDBF2;SOX2;RS1;FRAT1;GJA1;DPYSL5;HOXA3;TMPO;WSB1;STARD6;CCDC78;PRKCD;KRT8;ACSL5;SLC6A11;KCNK16;PDZK1;DKK2;GABRG1;CLDN5;SLC5A9;CTXN2;GRID2IP;NECAB1;SLC45A2;TAS2R41;WDR63;PCDH17;PCBP4;ASL;RDH14;PUSL1;HCRT;SNX6;NTNG1;PRELID1;L1CAM;CYLD;TH;ID4;FXYD6;CD200;LRRC36;SPAG16;ZCCHC12;SPEF2;KCNC2;SH3KBP1;GRIK1;ZCCHC18;PIGV;EFCAB9;MMP20;LFNG;EPM2AIP1;ZMYM3;SPTLC3;ANKRD2;MUC15;FEZF1;CEP55;LRRC46;PRMT2;C17ORF80;RGMA;POU5F2;TOX3;GAL;BANK1;TNNT1;SLC29A1;GOT1L1;RAMP3;CTDP1;WRB;GPS1;AMIGO2;FIGN;AFP;SNX29;ARVCF;GPR153;GBX2;GBX1;GPC1;TM4SF20;GABRQ;CGREF1;GSX1;ATAD5;COL22A1;FMO2;GPR50;C20ORF194;PLXDC2;FAH;LILRB4;ALDH4A1;TM9SF1;SPCS2;FAP;CR1L;AGBL2;TTLL8;RAB3C;PMCH;CIB2;OTP;RORB;TM7SF3;FADS2;COL4A3BP;CDH2;PDGFRA;CARTPT;FBXO10;ERN1;MAK;LY6H;TOX;CLEC4G;MAGEL2;C17ORF98;OR5AR1;SHC1;ABHD8;LY96;CACNA1G;TPO;ATXN1;ZFP57;ZNF423;CYP2J2;SLC37A1;CCDC136;ANKRD23;CORO2A;SMAD5;GNL3L;GPR101;FGFR3;CNTNAP3;OXT;NENF;TRO;MLST8;WDR6;CNGA4;CLEC1B;OIT3;ZNF521;RBM6;SIGLECL1;GPX3;DDX55;NGB;PPP2R5D;AXIN2;OPRM1;APOA5;RCN2;ZNF639;C14ORF39;PAPPA2;SLC25A13;ITIH3;LRTM2;NLRC4;TSPAN33;KIAA1328;CLMN;MGAT5B;SLITRK6;CCDC180;ATOH1;ATE1;TTC12;ANGPT1;QPCTL;OPRK1;DDHD1;OXR1;DLK1;BAIAP3;GALNS;CLCN5;VAPB;ATP13A5;TLL2;ASB4;FCGR2B;CBLN4;TNRC6A
periventricular stratum of r5Ve	199/301	0.5843215609876359	0.9630322268307502	0	0	0.9823399211615649	0.5278150015687323	WDR86;PKD2L1;CLDN2;CLDN1;ABCA13;AQP1;RPS17;LGALS2;RINL;SCAPER;TNS1;EIF2A;COG7;TAAR9;SERPINF1;C9ORF64;AZGP1;LIPT2;IQGAP1;PLAC8;C12ORF56;MIER3;NPBWR1;PPY;HMOX1;A2M;SLC19A1;SLC10A6;ACE;FZD4;ABCA4;TYSND1;KIAA0391;PM20D1;TADA2B;FAM135A;TCN2;PCDHB1;GKAP1;CYP2S1;GALNTL5;INTS4;ATG2B;ACY3;CAB39L;CTSV;LIMD1;PIGV;WFDC2;SLC22A15;CSRP2;PLEKHN1;SLC18A1;JAK3;CGNL1;GABPA;TOP3B;CDV3;ACAD9;MSGN1;TMC7;SLC39A13;ELOVL7;F5;ITPKB;KIF9;GAN;RGN;CLDN16;HMX1;KIAA1324L;COL11A2;TMEM72;GREB1L;GNAI3;UQCR10;CRIP3;KCNA7;CYP7A1;GGA3;OLFML1;AGR2;MSX1;RIC3;OR6F1;ZNF341;COLCA2;TMEM176B;TMEM61;KIAA2013;PLEKHA8;KRT18;CD69;SLC28A3;F13A1;OGDHL;LOXL2;RGS5;ABHD10;ENPP4;FAM81B;CA14;PDGFRB;NANOS3;CSGALNACT2;ATP11C;MITF;ATP11A;TC2N;GEM;KRT73;CLEC4D;FAM173A;SRSF9;ABHD2;GTF2E1;LRRC52;C16ORF58;SLC15A4;PDZD7;ANKRD34B;NEK9;KL;TGFB2;HELQ;FANCM;ESRRB;EPHX1;CCDC15;ESRRG;INHBA;PHOX2A;ZFP69;PTPRC;TMEM237;UBE2U;TBXAS1;PLXNB2;EBPL;SCGB3A1;C6ORF118;PYROXD2;PGPEP1L;MS4A5;DDX47;TAZ;TSPAN12;RND2;C4ORF51;GAL3ST2;METTL15;PLEKHG3;DDX59;MKKS;GPX2;PLEKHG2;RNASET2;TBC1D9;DDX52;TTC38;INMT;TRAF7;HPDL;ALDH1A3;DNAJC1;USP40;MTRF1L;PLEKHH2;CATSPER2;PCOLCE2;POLDIP3;ZBTB49;SEMA3B;ASB14;PBXIP1;MRM1;TSPAN32;TTN;TTR;TMEM207;XIRP1;NHS;C3ORF33;PCDH9;TRAT1;CCDC58;SPAG4;DDX31;SOD3;C1ORF146;BICC1;ATOX1;KLF1;TBX15;GNPDA2;TAF5;CKLF;SLC24A5;CCDC61
posteromedial visual area, layer 2/3	199/301	0.5843215609876359	0.9630322268307502	0	0	0.9823399211615649	0.5278150015687323	TES;LGALS4;GNAT2;SOX17;SOX18;PPAT;C3AR1;ARFIP1;GSC2;IQCF5;UNC13C;RSAD2;STARD8;TMEM82;DEPDC1B;RFX4;KCNQ5;TRIB1;FREM2;DHH;TEX264;NAIF1;MYNN;C2CD4A;NMD3;TTBK1;IGSF9;RNF213;MYO6;ST3GAL5;FADD;RHBDL2;SRPK3;EGR1;EGR2;WNT10A;GPR15;SLC10A1;SLC16A11;RPE65;IL1F10;FXYD4;PAH;GIPC2;SPATS2L;CYB5RL;FAT4;INVS;CDKN1A;STON2;HOXC12;RAC2;SEC61B;CAMP;EDN2;NSUN3;RHOC;RGMB;DUSP6;TMC2;NOV;ENAM;CDC42EP3;KIF2C;EXOC5;PDZRN3;C11ORF52;C17ORF53;SATB2;ICA1L;AOAH;PTGS2;ADCY7;CENPB;PSMC3IP;ARFRP1;SCEL;CUX2;UBTD2;PAK6;TRAM1L1;CBR3;CCL24;GINS2;CRYBB1;GATAD2A;SGSM1;PDP1;SPSB2;PER1;FOSB;MSRB3;GHRL;IL17D;SLC28A1;UPK2;NRK;CLEC18B;IRS2;ATP12A;PLB1;FGF5;RDM1;TBC1D30;ZNF569;SLC39A8;PIM3;PAMR1;KCNH3;OR1B1;HGD;CCDC159;DEFB116;KRT79;TANC2;PROCR;TXLNB;SLC9A9;CERCAM;S100A4;DYDC1;RPP25;KCNE3;C3ORF70;KLHL10;PLD5;GLT8D2;TNFRSF11A;PKMYT1;CPLX3;EIF1AD;PDZD3;HRH1;HRH2;NLRP2;TNFRSF17;USP51;TNFRSF14;OTX1;FGF23;NADK;ANKRD34A;ZBTB16;FANCC;SYT8;NR4A1;CNOT3;TAB3;BMPR1B;TMEM45B;ST6GALNAC2;PRR3;PDE3B;PIK3C2G;MTO1;CYR61;DUSP14;NGRN;SENP7;SART1;DACT2;UGT2A2;MYBL1;MYOCD;USP43;TNFRSF19;VPS13A;ETV2;TTC38;TGFBR1;TMEM217;CDH12;DSG1;SPOPL;GNB1L;DTL;ZBTB45;HMGCR;C1ORF158;HDAC7;ARL13B;HAUS7;ZNF627;LRIG3;HES5;MAPK4;GALNT7;MERTK;KLF4;FBXL12;CRYGC;MYO1E;TSPO2;GALE;TEC;JSRP1;KIAA0586;C2ORF70;R3HDM2
r4 part of magnocellular medial vestibular nucleus	199/301	0.5843215609876359	0.9630322268307502	0	0	0.9823399211615649	0.5278150015687323	PANK4;PANK2;PID1;ZDHHC1;LIPE;RINL;GJA3;OR10W1;FBXO5;ACAD11;EPHB2;SACM1L;SCRIB;TMEM80;C9ORF64;AZGP1;RRAGB;CD109;FDX1;PADI4;TMEM87A;NUP205;SDR39U1;ART5;MRPL10;KIAA0040;KLK7;MRPL20;ADAMTS14;ZNHIT1;GALR2;NR2C2AP;GSDMD;GSTM3;SLC10A6;SLC10A3;ERAL1;C9ORF85;PCDHB1;GPR180;BPIFB6;CC2D1B;LRSAM1;FASTKD1;GPAA1;CCDC126;FAM69A;PHF6;EDA2R;MECOM;SCML4;UBXN8;PLEKHN1;ZNF367;TIGD4;ACAD9;AEN;MRPL47;MMEL1;MRPL46;OOEP;SLC7A7;PAX8;RHOJ;TFF3;TLR8;VWA2;KIFC3;TLR5;HMX1;DTYMK;ASAH2;IDUA;TYMS;CYP7A1;LYZL6;ALS2CL;GGA3;PMS1;RIC3;CDX4;BRF2;LRRC27;MCF2;NR1H2;GATC;PRSS37;KLK14;TTC9C;KIAA2013;FMO3;PLEKHA8;GLB1L;ALMS1;LAMTOR2;ZNF354B;NEUROG3;GALNT12;CHPF;RTKN2;OGDHL;DACH2;DOCK11;SALL4;IL13RA2;ZNF444;ATP1B4;TEX2;NCCRP1;GEM;KRT73;ADAM17;MSH2;PTPRCAP;CDKL1;GMPR;ITPR2;UBR1;STK31;KIAA0556;FBXO40;AANAT;UBD;BTBD2;BCL2L14;C16ORF54;BTNL9;ANKRD28;ANKRD34B;HHATL;SYT3;FANCM;ESRRB;ESRRG;LSM3;FGF16;TRPV6;FES;CNOT2;CAPRIN2;SCGB3A1;KLRD1;MAFK;OSTN;ACBD3;ZNF654;MS4A5;TRIM72;DDX47;MEGF11;COL14A1;TNFAIP3;TSPAN12;MTO1;SNAPC5;CA1;SIX6;SPR;DNMT3B;OR8D4;HORMAD1;METTL15;TTC23L;PSTK;DDX59;GPX2;ABCC2;GGPS1;OR13G1;DNMT3A;OVCH2;PLA2G4A;DDX52;LATS1;HPDL;POM121L2;UBE2R2;RBMS1;CCDC42;SLC24A1;PLEKHH2;TM2D1;NLRC3;PARD6A;XIRP1;DNAJB7;KCNJ1;TTC12;SPAG4;ZNF804B;CABLES2;KLF1;SVOPL;C19ORF81;ERCC5;CCDC65;TAF5;FSIP2;UMODL1
r5 part of parvocellular medial vestibular nucleus	199/301	0.5843215609876359	0.9630322268307502	0	0	0.9823399211615649	0.5278150015687323	WDR86;PKD2L1;CLDN2;CLDN1;ABCA13;AQP1;RPS17;LGALS2;RINL;SCAPER;TNS1;EIF2A;COG7;TAAR9;SERPINF1;C9ORF64;AZGP1;LIPT2;IQGAP1;PLAC8;C12ORF56;MIER3;NPBWR1;PPY;HMOX1;A2M;SLC19A1;SLC10A6;ACE;FZD4;ABCA4;TYSND1;KIAA0391;PM20D1;TADA2B;FAM135A;TCN2;PCDHB1;GKAP1;CYP2S1;GALNTL5;INTS4;ATG2B;ACY3;CAB39L;CTSV;LIMD1;PIGV;WFDC2;SLC22A15;CSRP2;PLEKHN1;SLC18A1;JAK3;CGNL1;GABPA;TOP3B;CDV3;ACAD9;MSGN1;TMC7;SLC39A13;ELOVL7;F5;ITPKB;KIF9;GAN;RGN;CLDN16;HMX1;KIAA1324L;COL11A2;TMEM72;GREB1L;GNAI3;UQCR10;CRIP3;KCNA7;CYP7A1;GGA3;OLFML1;AGR2;MSX1;RIC3;OR6F1;ZNF341;COLCA2;TMEM176B;TMEM61;KIAA2013;PLEKHA8;KRT18;CD69;SLC28A3;F13A1;OGDHL;LOXL2;RGS5;ABHD10;ENPP4;FAM81B;CA14;PDGFRB;NANOS3;CSGALNACT2;ATP11C;MITF;ATP11A;TC2N;GEM;KRT73;CLEC4D;FAM173A;SRSF9;ABHD2;GTF2E1;LRRC52;C16ORF58;SLC15A4;PDZD7;ANKRD34B;NEK9;KL;TGFB2;HELQ;FANCM;ESRRB;EPHX1;CCDC15;ESRRG;INHBA;PHOX2A;ZFP69;PTPRC;TMEM237;UBE2U;TBXAS1;PLXNB2;EBPL;SCGB3A1;C6ORF118;PYROXD2;PGPEP1L;MS4A5;DDX47;TAZ;TSPAN12;RND2;C4ORF51;GAL3ST2;METTL15;PLEKHG3;DDX59;MKKS;GPX2;PLEKHG2;RNASET2;TBC1D9;DDX52;TTC38;INMT;TRAF7;HPDL;ALDH1A3;DNAJC1;USP40;MTRF1L;PLEKHH2;CATSPER2;PCOLCE2;POLDIP3;ZBTB49;SEMA3B;ASB14;PBXIP1;MRM1;TSPAN32;TTN;TTR;TMEM207;XIRP1;NHS;C3ORF33;PCDH9;TRAT1;CCDC58;SPAG4;DDX31;SOD3;C1ORF146;BICC1;ATOX1;KLF1;TBX15;GNPDA2;TAF5;CKLF;SLC24A5;CCDC61
r5 part of ventral parvicellular reticular formation	199/301	0.5843215609876359	0.9630322268307502	0	0	0.9823399211615649	0.5278150015687323	VIPR2;MRGPRF;TONSL;CISD2;SLA2;LIPE;RINL;LGALS1;GJA3;INSC;PLCE1;ACAD11;SCAPER;TNS1;MTAP;PAPPA;TMEM87A;TSTA3;CDCA7;PPL;KLK7;C12ORF65;PLAC8;COMMD9;PDGFD;HMOX1;GSDMD;SLC10A4;GSTM3;TNFSF14;SIAH3;MCAM;TREX2;TRIP4;PARP16;ERAL1;GJB1;BPIFB1;COL9A1;SPDYA;TAS2R60;FKBP11;LRSAM1;C2CD2;FAM69A;MRPL39;KIF12;HOXC11;CASP14;ZCWPW1;ATIC;MECOM;ADAMTSL4;SLC18A1;UPF2;PACRG;TIGD4;IFNGR1;TOP3A;ZDHHC12;MRPL47;ANO4;VAV1;SLC22A24;TLR8;OR4C3;POPDC3;TMPRSS5;PELI3;WNT8B;ZDHHC21;CYP7A1;OR4C45;SPP1;ANO10;DTD1;LDLR;SAMD3;CD55;CDKN2D;LRRC27;STAT3;GSR;KRT13;PRSS37;TMEM62;DMRT3;TTC9C;GLRA4;TUBB4A;BATF;SPSB2;XK;GLB1L;GHRH;OCM;ESYT1;CD69;ALLC;GALNT12;CHPF;GOLIM4;DOCK11;TATDN1;PLAU;SCN9A;ENPP4;CAPN1;STK32A;ANKRD49;PAM16;GEM;ADAM19;ADAM9;NSMAF;CALCB;KLHL15;GMPR;CREBL2;UBR1;NPAS3;STK31;GRK4;BTBD2;SLC38A4;WNT4;YARS;ANKRD29;MFSD6L;LAYN;COQ7;LSM3;ZC3HC1;IL4;FGF18;TBXAS1;BCL2;KLRD1;BLMH;ACBD3;MS4A5;TRIM72;KCNK9;COL14A1;HSPB2;DBH;RND3;MTO1;GPHN;PSTPIP1;CA1;SPR;SENP8;HIST1H1D;OR8D4;DDX59;ABCC2;DIS3;AKTIP;MUM1L1;AXIN1;DDX52;C1QL4;MMP9;UTF1;TMIGD1;FCHSD2;UBE2R2;EHHADH;PFDN1;NUP54;CATSPER2;TM2D1;PARD6G;ASB14;PLG;SV2C;MLANA;P2RY2;TYW1;TMEM207;TRIM42;KCNJ1;MUC6;PTCD2;KCNJ14;SYT15;APOBR;EXOG;S100B;ATOX1;GZMH;SLC4A8;P2RX6;CLCN5;P2RX5;CRYGB;PPP2R2B;PMP22
r6 part of dorsal cochlear nucleus	199/301	0.5843215609876359	0.9630322268307502	0	0	0.9823399211615649	0.5278150015687323	SCX;CBLC;TMEM95;CLDN2;CLDN1;HOXA9;FAM110C;GJA4;PDK4;LIPK;EIF2A;ARL11;STARD6;TAS2R10;UNC13D;ARMC2;SFRP1;RBP1;HECA;MYL9;STXBP4;C12ORF60;LYPD3;DAZ2;C7ORF50;ERI1;NHLH1;CEP70;OR6B1;SNX8;TRPM3;BARD1;PLK3;XCR1;FZD2;ACE;FZD4;ABCA4;CP;BST1;TADA2A;ID1;RANBP10;SSPO;HOXD8;CC2D1B;CAB39L;WFIKKN2;TCF21;WFDC2;SLC22A14;ADAMTSL5;PCF11;HNF4A;CCR9;CTLA4;TSPO;TRIM6-TRIM34;ANXA9;CCR2;FOXD1;CCDC113;TEX12;EMP1;GP1BA;OOEP;TLR1;RAP2C;F9;ENAM;CYP21A2;CD48;CAPS2;ENG;KANK2;DTYMK;TMEM72;ADCY7;RASIP1;CST5;EPCAM;PATE2;MSX1;NFYA;PCGF5;MGMT;CARD9;FMO5;GUCA2A;ADAT2;AXL;ZNF217;MITD1;ZNF454;FOXA2;ACAA2;STEAP4;CD82;LOXL4;ETS1;FADS2;CYSLTR1;CDH3;SVEP1;OR13D1;MORC4;FBXW8;HGD;FST;CCDC157;CYBA;PCOLCE;ATP11A;ADAM2;PRPF4;ALDH3A1;OR2T1;COL4A4;ELMO3;PHPT1;TSSK2;C21ORF62;KANK3;INO80C;NOTCH2;C17ORF97;KCNE2;ABHD4;GPR119;OR52D1;CCDC146;C5AR1;CYP4F22;TMEM26;OTX2;C16ORF58;NDP;IMPG2;CPSF4;KL;CRTAP;FANCM;EPHX1;BMX;SSH1;MARCH3;ZFP69;IL6;ATG16L2;UBXN10;TMEM237;TRPV4;CNOT2;CLEC6A;ZNF658;ALPL;FBN1;SLC2A5;CASP9;HEPH;GM2A;ADAMTS1;SUMO3;TIMM17A;C8ORF82;CCDC54;ZNF764;MAPK1IP1L;TMCO5A;MRGPRX3;GIF;RNASET2;HPDL;TBC1D1;MFRP;DSG1;CDH17;CREB5;SEMA3B;LRP5;PBXIP1;PRRG3;NWD1;IL1RL2;S1PR3;PRPS1L1;S1PR4;CMTM8;MCOLN3;ACVR2B;SOD3;P2RX7;NELL1;MGP;C8ORF74;EVI2B;MYO1H;SLC24A5;TBATA
r7 part of cochlear column	199/301	0.5843215609876359	0.9630322268307502	0	0	0.9823399211615649	0.5278150015687323	SCX;WDR86;CLDN2;CLDN1;DCAF4;SCAMP4;HOXA9;EDNRA;FAM110C;GJA4;C3AR1;EIF2A;WDHD1;STARD6;TAS2R10;UNC13D;DHX40;ARMC2;RBP1;HECA;CCNO;PTGFR;ABCB7;C12ORF60;LPAR3;LYPD3;DAZ2;C7ORF50;CEP70;FAM180A;SNX8;TRPM3;CLHC1;FZD2;ACE;FZD4;ABCA4;PARP16;LYZ;CP;BST1;TADA2A;ID1;SSPO;HOXD8;IL21;OR11L1;CAB39L;TMEM110-MUSTN1;PIGP;TCF21;WFDC2;EDA2R;SLC22A14;HNF4A;CCR9;CTLA4;TSPO;TRIM6-TRIM34;ANXA9;ZNF488;CCR4;FOXD1;CCDC113;TEX12;EMP1;GP1BA;OOEP;TLR1;RAP2C;NCR1;BDH2;ENAM;ENG;KANK2;DTYMK;SERPINB13;STX18;TMEM72;ADCY7;RASIP1;MTHFD1L;PATE2;METTL4;AGA;MSX1;MGMT;TUBE1;PRSS33;FMO5;GUCA2A;DPY19L4;ZNF217;MITD1;ZNF454;ZFP28;PRDM9;ACAA2;STEAP4;CD82;NRM;GUCA1A;FADS2;CYSLTR1;CDH3;TEKT4;SVEP1;TGM5;MORC4;FST;CCDC157;ACOT12;PCOLCE;ATP11A;MR1;PRPF4;OR2T1;FAM161A;COL4A4;UBE2V1;PHPT1;C21ORF62;INO80C;NOTCH2;SHC4;REG3A;C17ORF97;GPR119;OR52D1;CHRNA9;OR9Q1;CYP4F22;STK4;ACACB;OR51S1;OTX2;NDP;IMPG2;CPSF4;CRTAP;STIL;TGFB1;FANCM;EPHX1;NKG7;CORO2A;MARCH3;ADCY10;IL6;UBXN10;NAT2;TMEM237;TRPV4;CNOT2;CLEC6A;TLX1;ZNF658;ALPL;ZCCHC4;FBN1;SLC2A2;CASP9;TMEM101;HEPH;ADAMTS1;SUMO3;TIMM17A;C8ORF82;ITGB8;CCDC54;ZNF764;MAPK1IP1L;RNASET2;TBC1D9;ETV2;HPDL;DSG1;CREB5;ITIH2;BCL2A1;GOSR1;SEMA3B;LRP5;PBXIP1;PRRG3;ZNF502;IGF2BP2;PRPS1L1;S1PR4;MCOLN3;C2ORF73;SPAG6;CDC42BPG;SOD3;NELL1;MGP;MYO1H;SLC24A5;TBATA
r7 part of gigantocellular reticular area	199/301	0.5843215609876359	0.9630322268307502	0	0	0.9823399211615649	0.5278150015687323	MDC1;SPON2;POP7;TMEM41B;THUMPD2;SLCO6A1;DCAF4;VPREB3;SNRPD2;DPYSL4;GJA8;GTSE1;PAQR8;GBP5;ACOT8;SLC6A18;ZFP3;TAAR6;FRS3;BTD;BIN3;RFX6;RUFY4;NHLRC2;PIF1;SHOX2;PRDM14;GIGYF2;C12ORF65;PRPSAP1;HPX;GALR2;SNX6;SLC10A5;IGF1;C9ORF85;CABYR;EIF5;CTRL;ARMC10;ARTN;NDUFAF2;AVL9;SERPINA11;CLIC5;OR10J5;CETN2;QPRT;WDR45;CLYBL;THTPA;GNGT1;ADAMTSL2;KIF13B;GNPNAT1;RNF151;FAM170A;OFD1;TIGD4;GPR37;NCOA4;NSUN6;NME5;GFRA3;MRPL46;B3GNT8;MMP15;ALDOC;SMTNL2;ANGPTL1;CSTB;TMPRSS7;GPR45;ANKRD55;AIF1;PSMA8;NT5C;REM1;TCEAL7;TMEM169;CXCR1;GBX2;CASP8AP2;ZNF341;CDKN2B;MPP4;GABRA6;SPRYD4;LRRC27;GSR;UBE2G2;SNX22;PDCL3;TMEM54;ETNK2;JKAMP;AGBL2;TTC30A;GHDC;KCNG2;OR51D1;MUM1;FADS3;H1FOO;SYDE2;RGS2;ATP1B4;PDGFRL;OR2T6;ENKUR;FTSJ3;FAM173A;ZNF438;LMX1B;DSC2;LCN9;OR2C1;KLHL15;OR52D1;FUT4;LRRIQ4;ZNF786;CD300LG;ANKRD28;SYT3;KLHL25;ARHGAP28;AICDA;INHBE;CAMSAP3;PYY;IRAK1BP1;TMEM17;FGF19;ITGA11;LSM14B;OR13A1;TAS2R7;MAST4;PRR9;HMGB4;OASL;UPK1B;SGCD;EFHD1;CCDC54;EDIL3;TSHB;TAS2R4;UTP15;PLA2G12A;ABCC2;CKAP2L;CCDC36;PCDHGA2;IRAK3;C1QL4;GREM2;ELF4;ZNF639;XCL1;DNASE1;MCM6;TRIM55;PON3;TSSC4;FRRS1;DENND3;NLRC4;TFPI;AURKB;RAB20;AWAT1;MSTO1;HLX;TBX21;LRRC8A;TNNI3;DNAJB7;UBQLN3;PPIL1;PPP1R14B;KCNJ8;MMAA;EGF;SEMA4F;EXOG;TSHR;SGPP1;HCRTR1;DYTN;KISS1;CLCN5;XPNPEP2;VAPB;SLC25A31;FOLR2;MBTPS2;CCDC61
r8 part of the trigeminal column	199/301	0.5843215609876359	0.9630322268307502	0	0	0.9823399211615649	0.5278150015687323	SPINT4;IKZF1;ALKBH6;IKZF4;GJA3;CREB3L1;MYC;HOXA2;GJA8;FBXO5;SCAPER;IQCF5;RSAD2;SLC34A1;CACNA2D4;ULK1;HOXB2;CCDC82;HOXB6;LIPT2;PTGFR;TSTA3;PDE1C;C5ORF47;SDR39U1;TRMT2B;MRPL10;TRPM1;APH1A;ARSI;NR2C2AP;RNASE11;IQSEC3;INTS2;GP2;CNFN;HAL;XKR9;PCDHB2;CORO6;MRAP2;FASTKD1;GPAA1;FAM69A;PTPRM;PTH1R;PIGX;ZCWPW2;ING5;ATIC;UBXN7;AASS;TIGD4;BHMT2;ELMOD3;RNF168;KAT2B;PAX8;POC5;PAX7;ANGPTL6;GAS2;TLR7;HMX1;ASAH2;TMPRSS5;ANKRD55;KCNA7;HSD17B7;TYMS;LYZL6;CHRNG;GBX1;GSC;GPR157;GABRA2;UTP6;CDX2;MCF2;NR1H2;ADAM32;TUBE1;KIAA2013;FMO4;GLRA4;KAZALD1;GUCA2A;GHRH;ALMS1;CENPL;LAMTOR2;PNPLA6;IL17D;F2RL2;CRLF2;ENGASE;GALNT12;SEMA5B;CHPF;HJURP;GPR63;CDH7;CDH3;FNTA;SIT1;MPZ;CAPN1;ZNF444;GEN1;GHSR;MORC4;PAM16;VASH2;SPICE1;MAT1A;TC2N;RAB32;MSH2;ADAM9;RAB38;ADAM7;FBLN7;SPATA9;ANKRD16;GSTCD;ITPR2;HIGD1A;AK8;GLIS2;SLC9A3R2;AANAT;FUT7;OR51S1;TCTEX1D2;VARS2;WNT1;C16ORF54;IMPG2;SYT3;B3GALT5;ATG16L2;FAM151B;NAT9;ZNF654;NFE2L2;COL14A1;RTP1;SLC40A1;MTO1;PIK3CG;ADAMTS5;SART1;CYP2R1;TIMM17A;ITGAX;ZNF764;PSTK;SLC13A2;GIF;OR13G1;GPX5;DNMT3A;SHROOM2;DUSP28;MMRN2;ASPG;RBMS1;NUP54;ITGB1BP2;BLVRA;KRT81;NDUFB8;CCDC68;FAM169A;JAKMIP2;GK2;SV2C;PDLIM2;DDT;IL21R;TNNI1;CCL1;MAPK6;RILP;TAS1R3;KCNJ1;SLC25A25;KCNJ13;CABLES2;SLC4A8;PNKD;EVI2A;P2RX3;MAB21L2;RGS10;SLC25A31;SYCP3;CPVL;MDGA2
r9 part of gigantocellular reticular area	199/301	0.5843215609876359	0.9630322268307502	0	0	0.9823399211615649	0.5278150015687323	MDC1;THUMPD2;ACSM5;SLCO6A1;BACH2;KRTCAP2;DPYSL4;BPIFA3;SPATA22;CREB3L1;MYB;VRTN;ACOT8;SCRIB;FRS3;GABRG1;MTAP;SFRP1;TPH2;IGSF3;STC1;PPP1R3A;PLA2G6;ADAMTS16;FAM124B;PCBP3;ST8SIA4;HIST1H3G;SNX8;CRADD;PLK1;ABCA4;GP2;SLC16A10;PARVB;ABTB2;ARMC10;NDUFAF2;SSPO;AVL9;PTPRT;TOP2A;GPR26;ADM;CTSW;PIGW;CLYBL;PCSK4;RYR3;SLC22A13;ADAMTSL2;FAM170A;DENND2C;TIGD4;PCYT1A;NCOA4;ELMOD3;KREMEN2;KRT32;MRPL46;ANO2;F7;MYOT;SMTNL2;ANGPTL1;CSTB;GPR45;ANKRD55;ABCB11;OVCA2;AIF1;REM1;GBX2;GCNT3;IL12RB1;LDLR;MPZL2;CASP8AP2;GABRP;UTP6;CDKN2B;GABRA6;PNPLA7;GSR;PNMA5;PRSS38;UBE2G2;SNX22;POU4F1;POU4F3;ETAA1;JKAMP;CENPK;TRIP13;CENPP;TTLL9;GALNT12;PRDM9;RTKN;RTKN2;LOXL3;CNDP1;H1FOO;EIF4ENIF1;RIMS4;G6PD;LIG1;TMOD3;PAM16;ATP1B4;ATP11A;MR1;ADAM19;FAM173B;PLA2G10;PTPRCAP;KANK3;CALCB;KLHL15;OR52D1;CCL3L3;GPR82;FUT4;RASGRP3;FAM83H;FAM83E;NPC1L1;NLRP2;LRRIQ4;SLC38A9;ZNF786;CD300LG;CPA5;C8ORF37;POU2F1;ODF3;SRD5A3;TRPV1;MLXIPL;TMEM114;REEP5;FGF19;ITGA11;CASS4;LHX5;LHX4;LSM14B;FGF13;BMPR1B;CNIH3;SLC26A5;NFE2L2;C2ORF42;MAST4;ITGAE;TTC27;RBM3;UPK1B;ZNF408;PDE4B;EFHD1;HMGCS2;EDIL3;TSHB;TTC34;ABCC2;CCDC36;PLA2G4A;ETV3;DCN;PATL2;IQCK;CATSPERB;RABEP2;ELF4;XCL1;ZNF750;RGS19;TSSC4;FRRS1;SEMA3C;AURKB;AWAT1;HLX;ZNF503;LRRC8A;DNAJB7;SLC25A25;TCFL5;RPH3AL;EXOG;HS3ST1;SGPP1;WEE2;CD5;UBQLNL;SLC25A31;ASB2;CCDC61
retrohypothalamic nucleus	199/301	0.5843215609876359	0.9630322268307502	0	0	0.9823399211615649	0.5278150015687323	MDC1;TMEM183A;TMEM41A;TRIL;FRMPD2;MRGPRE;ZDBF2;SOX2;RS1;FRAT1;GJA1;DPYSL5;HOXA3;TMPO;WSB1;STARD6;CCDC78;PRKCD;KRT8;ACSL5;SLC6A11;KCNK16;PDZK1;DKK2;GABRG1;CLDN5;SLC5A9;CTXN2;GRID2IP;NECAB1;SLC45A2;TAS2R41;WDR63;PCDH17;PCBP4;ASL;RDH14;PUSL1;HCRT;SNX6;NTNG1;PRELID1;L1CAM;CYLD;TH;ID4;FXYD6;CD200;LRRC36;SPAG16;ZCCHC12;SPEF2;KCNC2;SH3KBP1;GRIK1;ZCCHC18;PIGV;EFCAB9;MMP20;LFNG;EPM2AIP1;ZMYM3;SPTLC3;ANKRD2;MUC15;FEZF1;CEP55;LRRC46;PRMT2;C17ORF80;RGMA;POU5F2;TOX3;GAL;BANK1;TNNT1;SLC29A1;GOT1L1;RAMP3;CTDP1;WRB;GPS1;AMIGO2;FIGN;AFP;SNX29;ARVCF;GPR153;GBX2;GBX1;GPC1;TM4SF20;GABRQ;CGREF1;GSX1;ATAD5;COL22A1;FMO2;GPR50;C20ORF194;PLXDC2;FAH;LILRB4;ALDH4A1;TM9SF1;SPCS2;FAP;CR1L;AGBL2;TTLL8;RAB3C;PMCH;CIB2;OTP;RORB;TM7SF3;FADS2;COL4A3BP;CDH2;PDGFRA;CARTPT;FBXO10;ERN1;MAK;LY6H;TOX;SCG2;CLEC4G;MAGEL2;C17ORF98;OR5AR1;SHC1;ABHD8;LY96;CACNA1G;TPO;ZFP57;ZNF423;CYP2J2;SLC37A1;CCDC136;ANKRD23;CORO2A;SMAD5;GNL3L;GPR101;FGFR3;CNTNAP3;OXT;NENF;TRO;MLST8;WDR6;CNGA4;CLEC1B;OIT3;ZNF521;RBM6;SIGLECL1;GPX3;DDX55;NGB;PPP2R5D;AXIN2;OPRM1;APOA5;RCN2;ZNF639;C14ORF39;PAPPA2;SLC25A13;ITIH3;LRTM2;NLRC4;TSPAN33;KIAA1328;CLMN;MGAT5B;SLITRK6;CCDC180;ATOH1;ATE1;TTC12;ANGPT1;QPCTL;OPRK1;DDHD1;OXR1;DLK1;BAIAP3;GALNS;CLCN5;VAPB;ATP13A5;TLL2;ASB4;FCGR2B;CBLN4;TNRC6A
rhombomere 11	199/301	0.5843215609876359	0.9630322268307502	0	0	0.9823399211615649	0.5278150015687323	IKZF1;SLCO6A1;IKZF3;IKZF4;MBD3L1;CDC20;SPZ1;ZNF729;IL36B;C7ORF31;HOXA3;GJA8;EARS2;UNC13C;C9ORF135;CEL;RUNX3;SCAMP2;CEP57L1;THAP7;RABL3;FAM76B;TRIB3;EPHA2;PTGFR;TSTA3;WDR63;COPS7B;GATA5;TRMT2B;EDDM3B;PGS1;APH1A;HSD11B2;LCN12;MAGEE2;TNFSF12;GP2;SLC16A10;GP6;MRPL24;UBAC1;GP9;ANLN;SULT1B1;ITGBL1;HOXD3;KIAA0825;TOP2A;WFDC9;GMEB2;MOGAT2;C2CD2;TMEM110-MUSTN1;SLC7A13;PCSK4;RYR3;SLC22A13;SHH;FLVCR1;TMED6;PANX3;RSPO4;ARG1;RIPK4;NSUN6;IL17RC;PAX1;HADHA;CLDN17;ARHGEF1;DNASE1L3;DCP2;ZNF474;KANK2;SPRR3;ZNF592;AFM;CAPG;ABCB11;KCNA7;SLC7A1;PRSS42;TMEM168;SERTAD3;CHRNG;HSD17B1;CARNS1;GCNT3;MPZL2;UTP6;P2RY10;MPP4;UBE2G2;AKR1C4;PCDHB11;ASPRV1;POU4F1;CD40LG;CENPK;CENPP;ANKRD60;F2RL2;SEMA5B;ZBTB26;BEST2;NPPC;RIMS4;PLAU;DUOXA1;MPZ;CA13;CD177;KRTAP13-2;MORC4;SPNS3;PCOLCE;TC2N;MOB3B;POLG2;LGSN;C6ORF136;PLA2G10;FIZ1;TSSK2;ARL9;PFKFB1;CALCB;GSTCD;GLYAT;STK4;FBLN2;C1ORF53;ADAP2;NPC1L1;STIL;CEP350;GFAP;MLXIPL;ARHGAP30;TMEM239;BLMH;TAB1;LCN6;NFE2L2;KCNK5;HSPB6;MS4A7;LRRK1;PINX1;ZC3H8;FASLG;GPHN;PIK3CG;TNFSF13B;FAM166B;SART1;CYP26B1;ACOXL;H2AFJ;BDKRB2;HORMAD2;PGPEP1;OIT3;TRPC7;PLA2G12A;MUM1L1;GPX7;MMP8;ETV3;DCN;ADAMTS20;METTL22;ESRP2;TBC1D5;ZNF638;TMEM217;C14ORF39;DNASE1;SASH3;KRT81;WBP2;SLC5A11;ERBB3;BSND;ZNF503;TNNI2;CCL1;DNAJB7;RILP;CLVS1;SEMA4A;PCDH9;TAF12;TPCN2;GZMK;WEE2;GLOD5;TRIM31
rhombomere 6	199/301	0.5843215609876359	0.9630322268307502	0	0	0.9823399211615649	0.5278150015687323	MRGPRF;SPINT4;DMP1;OR4Q3;COMTD1;MYC;ACAD11;GTSE1;SCAPER;TNS1;GML;FRS3;MTAP;BCAM;RFX6;PAPPA;TAS2R41;PPL;C12ORF65;PLAC8;PPCS;HMOX1;SNX8;NR2C2AP;GSDMD;SLC10A4;SIAH3;ABCA7;PARP16;ERAL1;HAL;FAM135A;CTRC;NODAL;BPIFC;FERMT3;CC2D1B;TAS2R60;SERPINA11;LRSAM1;OR10J5;C2CD2;SLC35F2;DIS3L;HSCB;THTPA;CASP14;ZCWPW1;MECOM;ADAMTSL2;CCR4;DFFA;PACRG;PCYT1B;TIGD4;PCYT1A;ATMIN;MSGN1;NCOA4;MRPL47;MMEL1;RAP2C;NCR1;PAX8;HMX1;POPDC3;TMPRSS7;TMPRSS5;KIAA1324L;PELI3;WNT8B;ASCL2;CYP7A1;PSMA8;GBX2;UCP3;HSD17B2;NRAP;ANO10;DTD1;LDLR;CD55;GPR157;ZNF341;SPRYD4;LRRC27;GSR;KRT13;PRSS37;DMRT3;TTC9C;GLRA4;SLURP1;FABP5;GHRH;KLHL8;OCM;ESYT1;ALLC;CENPQ;BEST2;DOCK11;MYBPHL;SIT1;CFL2;TEKT5;CAPN1;STK32A;SLC25A47;RPTN;TNNI3K;TC2N;PDGFRL;GEM;ENKUR;FBLN7;CHODL;COPB2;CALCB;NXPH2;KLHL15;GLYAT;HMMR;GPR82;AANAT;ISOC1;MAGEA11;IP6K3;SLC38A4;LAYN;ZFHX4;AICDA;LSM3;TMEM17;IL7;FGF19;KLRD1;BLMH;ACBD3;ZNF654;MDM1;SLC26A5;TAS2R7;TRIM72;COL14A1;DOCK8;LMOD2;SPR;TIMM17A;TAPT1;CCDC38;GPX2;ITGA4;DIS3;PCDHGA2;OR13G1;MUM1L1;AXIN1;PLA2G4A;IRAK3;DDX52;ELF4;NRG4;OR2B11;ITGA6;DNASE1;PON3;PARD6G;ASB14;LRP2;SV2C;MSTO1;TMEM207;BEND3;ZNF503;DNAJB7;TRIM42;SLC36A4;TAS1R3;UBQLN3;PPP1R14B;EGF;KCNJ13;KCNJ14;APOBR;EXOG;TSHR;SGPP1;KISS1;SLC4A8;TBX15;P2RX6;CCS;ZNF618;XPNPEP2;PPP2R2B;PMP22;FOLR2;UMODL1
shell of SCH	199/301	0.5843215609876359	0.9630322268307502	0	0	0.9823399211615649	0.5278150015687323	TES;AQP7;SLC4A1;ACCS;NADSYN1;ABCA13;ENO4;RCBTB2;LGALS4;LGALS2;GNAT2;BPIFA2;FAM53A;PGLYRP1;FBXO8;SLC6A18;ATG10;BHLHA15;PRKAB1;CLDN6;CLDN4;OR10V1;TCERG1L;CLDN8;GUF1;TRIB3;ASF1A;RWDD2B;LYPD3;SLC5A2;ADH7;RPAP2;ART4;BLOC1S3;ZSCAN12;PLEK2;ICOS;CDT1;JAG1;EAF2;IGF2;SLC16A10;CGN;NARFL;PAFAH2;CABYR;AKR1B10;PCDHB2;PAH;C19ORF47;SASS6;FBXL4;TDGF1;CD320;PCSK1;MTMR10;SLC44A4;MOGAT2;SECTM1;ADM;MAGT1;CTSS;GYS2;CLDN22;VMO1;SMPD2;IMMP2L;SERP1;HNF4A;STAB1;FEZF1;RALGPS2;CD53;ARG1;GPR33;EMP3;TMC6;PARP9;F3;ANO1;SLC22A24;PLSCR1;CD200R1;CDCP1;FRG1;C19ORF25;MATN1;VWA1;EXOC6;PIGF;ENG;ARF6;SERPINB13;GBA;FIGN;CRIP1;CPN1;ERMP1;NFIL3;HSD17B2;KISS1R;GABRP;BIK;TMUB1;CYP8B1;DCBLD1;ADAT2;GNMT;TTLL3;AADAC;GSTA3;QPCT;TMEM56;KRT14;PNPLA2;AMHR2;MPG;PMCH;RTKN2;CXCL13;HHAT;FCGRT;RGS1;GRAP2;CCRL2;MACROD1;TMEM38B;ZBP1;LMO1;PDIA2;ANKRD49;HFM1;SCARA5;FBXW10;BTN1A1;VASH2;ERN1;ARMCX3;DPM3;MFNG;IAPP;ABCG2;SPATA9;CCNB3;OR1Q1;CCNB1;TMEM125;NPHP1;MED31;CHAD;DHRS7C;CLCA2;TASP1;TNFRSF17;CRTAP;NEK5;SMURF1;IL4;NAT1;DUSP19;OXT;TRH;NENF;PIK3C2A;UFSP1;ADAMTS1;UPP2;INSL5;SLC13A1;HTR3B;MMP9;ASPN;ACTBL2;DPPA4;LCK;IFIT1B;TMEM219;IRF6;SFT2D2;OR56A4;TRIM50;SLC24A1;GTF2A2;SLC5A11;PARD6G;CLN3;DCAF17;RBBP6;GBP4;CMTM7;CMTM8;HSD3B2;KCNJ16;FCGR2A;WEE2;CD5;APLF;SARDH;RHEBL1
striohypothalamic nucleus	199/301	0.5843215609876359	0.9630322268307502	0	0	0.9823399211615649	0.5278150015687323	TMEM183A;HDAC11;PRF1;TXNDC11;LOC728392;SLA2;HS6ST2;ENO4;RXFP3;ZDBF2;KIAA0930;ZNF726;TBC1D10C;FBXO3;FAM53A;CDK5RAP3;ARL10;WSB1;METTL1;LDOC1;SYTL4;CPT1B;GABRG1;SIGIRR;ARMC2;EID3;TCERG1L;RWDD2A;ARX;MTTP;C1ORF198;PPP1R3A;CD99L2;ZBTB5;PCDH18;PCDH17;GLG1;PCBP4;XRRA1;GALR1;NPBWR1;ADAMTS18;SSR1;OTOF;ZBTB7B;TRPM6;HMGCLL1;GPR17;PRPF38B;RAB27B;MAGOHB;RPS26;GRIN3A;PNOC;HNRNPD;FXYD6;RPS21;CD200;DCP1B;RPS23;ZCCHC12;NRSN2;SERPINA1;GPR22;GRIK1;ANKRD9;EPM2AIP1;ZMYM5;NMRK1;ANKRD1;GPRASP1;FEZF1;ZNF483;BRD1;LRRC45;RIPK3;RING1;SLC32A1;ZFR;GFRA1;OTOR;MED28;SLC22A24;COL2A1;GAL;TLR8;ALDOC;ZNF780A;PDZRN4;GRAMD1A;C17ORF58;GDPD2;ASCL1;SNX31;STX11;CYP17A1;EXOSC7;FSTL5;EXOSC5;ARVCF;CNPY4;GPC3;C22ORF23;GABRQ;MBD6;GAD1;ECEL1;GAD2;WDR12;BLCAP;SGSM1;SPCS2;PMCH;PCDH11X;CIB2;FAIM2;OTP;GPR62;ARHGAP36;HOXA10;EEF1B2;KIAA0895;GRB10;PDGFRA;CADPS2;CARTPT;OR2T8;FBXO10;C12ORF10;PGR;MAGEL2;SLC1A4;PDS5B;EFNA5;NTS;SYCE3;PCSK1N;CDH23;NDN;TXNDC2;TAC3;TXNDC5;TFAP2E;CNOT10;HSPA2;ESR1;COQ7;SSH1;NSFL1C;LIN28B;NASP;GPR101;OR51A7;OXT;TRH;NENF;PKD1;TRO;AP4M1;WDR6;PLA2G4F;COL25A1;GPX3;GRID1;NGB;RPL13A;TSN;PEX7;TMEM215;TRIM55;COLEC11;ITIH3;OR4K5;GTF3C6;PPM1M;NLRC5;LIN9;C4ORF33;IGFBPL1;ERBB4;NNAT;CEACAM20;IGF2BP1;NCAM1;AAMP;STOX1;KIAA1024L;SLC12A1;PCDH8;DONSON;OPRK1;FBXL18;ARID3A;USP29;BAIAP3;PIK3IP1;NT5C1B;RGS10;SSBP4
subcuneiform nucleus	199/301	0.5843215609876359	0.9630322268307502	0	0	0.9823399211615649	0.5278150015687323	OR8I2;CHIC2;ANTXR2;PDCD2L;COMTD1;PNP;NIPAL2;PPAT;CCDC96;PLCE1;EPHB1;VSIG8;UNC13C;HES6;CUBN;PAQR6;CLEC11A;HUS1;SLC6A11;RUFY1;SPINT1;CRISPLD2;NINJ2;KCNQ1;PFN4;EZR;MYL9;CCDC82;MAGEB5;TTYH2;TXK;WNK4;SLC6A20;PPL;NKAIN4;COMMD9;APOH;GRPEL2;RHBDL2;C19ORF38;FER1L5;RDX;NR0B1;RNASE12;IL1F10;TH;GPR183;LYPD6B;GIPC2;PLCH1;FBXL4;VSX1;IFNA4;IL20;DPYS;HILPDA;IL24;CSAD;VSIG10L;MECP2;SMPD2;MMP27;KRT26;TMEM150B;NSUN4;ZDHHC12;RHOH;PAX5;PDCD1LG2;UGDH;ALDOC;TLR3;SF3B4;COL11A2;IGHMBP2;NDUFA4L2;CST8;VWCE;EXOSC5;GSC;PMS2;LY6G6D;ORAOV1;ANKMY1;OR4B1;IL33;MOG;CRYBB2;MOS;WT1;C12ORF29;CHRM2;PHLDB1;UBE3D;UPK2;OR51D1;GIMAP6;SALL2;FNTA;FNTB;SLC16A3;SEMA6A;WNT5B;DEFB116;BTN1A1;VASH2;KRT79;NPNT;CGRRF1;MTNR1B;FAM173A;RPP25;ANAPC1;ZNF551;RNASEH2C;SEMA7A;TNKS;GSTCD;CHAT;CHRNA9;NID2;FAM83G;STK33;NEUROD4;ATXN1;FUT7;MOBP;TCTEX1D1;LRRIQ4;MSC;SOCS4;AP1M2;C16ORF54;DRD5;SYT2;ATP8B3;SLC37A1;B3GALT5;ZFHX4;ABHD15;IGSF10;CNOT6;PLCXD3;XAF1;MXD4;BNC2;HTR2C;ITGAE;CHTF18;PHTF1;RND1;CA1;ACOXL;METTL13;TOP1MT;CA7;SLFN12L;SUN3;SLC13A1;UNC45B;PLA2G4C;ABCC6;AMT;RANGAP1;SHROOM4;PCCA;IGDCC4;RASA4;LANCL3;TERF2IP;OR51F2;HPGD;PCOLCE2;FRRS1;PLAG1;SEMA3F;PTHLH;CYGB;C6ORF201;CECR2;CYTH4;AWAT2;TIFA;CLVS2;E2F2;S1PR2;KCNJ2;C2ORF76;USP25;TCF7L1;CRYGN;APOC4;MGAT4C;NELL1;TSPO2;CRYGB;EVI2A;MGP;TRIM36
sublayer 6a of OCx	199/301	0.5843215609876359	0.9630322268307502	0	0	0.9823399211615649	0.5278150015687323	EPHB6;VIPR1;POP4;ZMYND8;RAPH1;KIAA1107;SCAMP5;SOX18;ARL16;SOX8;BSN;IER5;HOXA5;PKNOX2;UNC13A;CXADR;PRKCB;ZNF281;PRAP1;SYTL2;MYL4;STX1B;FNDC4;MALL;CRYZL1;ULK3;KCNQ5;TRIB1;STX1A;CDS1;ABCB6;DHH;SHMT2;PEX11A;SYNGR1;HIVEP1;PIP5K1C;FADD;PCDHA9;RAB11FIP4;ZRANB3;CREBBP;AFAP1L1;MYO5A;NR0B1;WDR60;GIPC1;SFXN3;IGSF9B;GPI;TOP2B;CDKN1A;DOC2A;OR10J5;FAF2;HOXC12;PQBP1;CD34;DLGAP4;CAP1;DUSP3;STRBP;SIRT6;WNT9A;MRPL48;GNL1;GFRA2;DUSP6;IL17RA;POU5F2;CCKBR;ARHGEF3;SPAM1;C17ORF53;SATB1;SATB2;PRICKLE1;CENPB;FAM117B;ARNTL;TRAK2;LILRA5;PURB;OR2AG1;MIB2;SULF2;PER1;SNX14;STAC2;IL18R1;ENGASE;FAM49B;MIDN;KDM1A;CLSTN2;ZFAND3;HDLBP;SLC8A1;ACTG2;FGF5;HELB;ZNF569;PIM3;PAMR1;PITX3;RGS7;TLE4;IGFBP4;TBR1;NPNT;PCDHA12;LEMD2;TANC2;NPAS4;CACNB4;ADAM15;MADD;CHMP4C;RELL1;SCG3;ERG;TOX;LY6E;KHDRBS3;SMYD5;NTM;IGSF21;HRH1;FAM83F;HRH2;AP4S1;BMF;SLC14A2;ATP8B2;ZBTB16;OSBPL3;SLC4A10;ARPC4;ARHGAP25;NR4A1;NR4A3;CNTN3;ZNF655;OR13A1;SDK2;ATP2A2;LAMC2;CYR61;GRM3;ADAMTS4;PTBP1;PSD3;BLNK;MYBL1;ADAMTS9;EGFL7;SUN1;DNAI2;RBM18;ATRX;VPS13A;VPS13B;NDUFC2;POMGNT1;SSTR4;PPM1B;HKDC1;CDH12;FAM84B;KRT80;PPM1L;OR4K2;TAF9;LENG9;ATP1A1;HMGCR;ACVR1B;C15ORF39;OXCT1;E2F1;MTA2;CDIPT;HES5;ARFGEF1;NTRK2;RNF24;SPAG5;SGTB;MEIS3;KLF2;HS3ST2;FBXL12;MAPK10;GALE;PPP2R2C;KLF9;BAX;PFKM;TNRC6B
superficial stratum of TSPaA	199/301	0.5843215609876359	0.9630322268307502	0	0	0.9823399211615649	0.5278150015687323	TES;AQP7;SLC4A1;ACCS;NADSYN1;ABCA13;ENO4;RCBTB2;LGALS4;LGALS2;GNAT2;BPIFA2;FAM53A;PGLYRP1;FBXO8;SLC6A18;ATG10;BHLHA15;PRKAB1;CLDN6;CLDN4;OR10V1;TCERG1L;CLDN8;GUF1;TRIB3;ASF1A;RWDD2B;LYPD3;SLC5A2;ADH7;RPAP2;ART4;BLOC1S3;ZSCAN12;PLEK2;ICOS;CDT1;JAG1;EAF2;IGF2;SLC16A10;CGN;NARFL;PAFAH2;CABYR;AKR1B10;PCDHB2;PAH;C19ORF47;SASS6;FBXL4;TDGF1;CD320;PCSK1;MTMR10;SLC44A4;MOGAT2;SECTM1;ADM;MAGT1;CTSS;GYS2;CLDN22;VMO1;SMPD2;IMMP2L;SERP1;HNF4A;STAB1;FEZF1;RALGPS2;CD53;ARG1;GPR33;EMP3;TMC6;PARP9;F3;ANO1;SLC22A24;CD200R1;CDCP1;FRG1;C19ORF25;MATN1;VWA1;EXOC6;PIGF;ENG;ARF6;SERPINB13;PNCK;GBA;FIGN;CRIP1;CPN1;ERMP1;NFIL3;HSD17B2;KISS1R;GABRP;BIK;TMUB1;CYP8B1;DCBLD1;ADAT2;GNMT;TTLL3;AADAC;GSTA3;QPCT;TMEM56;KRT14;PNPLA2;AMHR2;MPG;PMCH;RTKN2;CXCL13;HHAT;FCGRT;RGS1;GRAP2;CCRL2;MACROD1;TMEM38B;ZBP1;LMO1;PDIA2;ANKRD49;HFM1;SCARA5;FBXW10;BTN1A1;VASH2;ERN1;ARMCX3;DPM3;MFNG;IAPP;ABCG2;SPATA9;CCNB3;OR1Q1;CCNB1;TMEM125;NPHP1;MED31;CHAD;DHRS7C;CLCA2;TASP1;TNFRSF17;CRTAP;NEK5;SMURF1;IL4;NAT1;DUSP19;OXT;TRH;NENF;PIK3C2A;UFSP1;ADAMTS1;UPP2;INSL5;SLC13A1;HTR3B;MMP9;ASPN;ACTBL2;DPPA4;LCK;IFIT1B;TMEM219;IRF6;SFT2D2;OR56A4;TRIM50;SLC24A1;GTF2A2;SLC5A11;PARD6G;CLN3;DCAF17;RBBP6;GBP4;CMTM7;CMTM8;HSD3B2;KCNJ16;FCGR2A;WEE2;CD5;APLF;SARDH;RHEBL1
superficial stratum of VTTh	199/301	0.5843215609876359	0.9630322268307502	0	0	0.9823399211615649	0.5278150015687323	OR8I2;HDAC10;RFESD;ACSM5;ADARB2;ARR3;SLA2;OR4Q3;PEX26;TDO2;RPL18A;FAM110C;TBC1D22A;FAM19A4;VSIG8;GBP6;UNC13C;VPS18;ACOT8;EPHA7;IL1R1;PRKCD;KRT8;SLC6A13;MMD2;CEL;BTC;INPP4B;CRISPLD1;ACOT1;CCDC169-SOHLH2;ASF1A;CCNO;TELO2;SLC22A6;COPS7B;SLC6A20;IQGAP2;OR6S1;GJC1;ADAMTS15;ADAMTS14;ADAMTS19;STXBP6;PCDHA2;NTNG1;GRXCR1;PPP1R27;EGR4;GPR12;TPRG1;SLC35E4;IGF2;RNASE12;ZNF35;COL1A1;ZBTB6;GJB3;PKIA;MRVI1;ZNF496;WFDC8;SLC44A5;MYOM1;CCDC121;KCNC2;TMEM52;SIPA1L3;PHEX;MED12;SLC22A13;IMMP2L;KRT27;RSRC1;B3GALT2;CTLA4;TNFAIP8L3;CTSF;FGFBP3;WDR38;MRPS28;FOXD1;SERPINB2;PDCD1LG2;CYP7B1;SLC22A25;TNNT1;TEDDM1;VGLL2;SLC29A1;SAMD5;SERPINB13;GPC4;TAF9B;GPHA2;GABRD;DMRT1;GABRA5;PNMA3;VWA3B;OTOP3;POU4F3;PDP1;DPY19L2;TACC3;TOMM6;MAD2L1;SEMA5A;GHDC;SCARB1;KCNG3;PRDM6;PRDM5;ZBTB20;RORA;CDH9;NR3C2;CYSLTR2;HEPHL1;SLC25A41;PLXNC1;SLC25A45;RGS8;CD93;FAM118A;PRSS58;SHISA9;OR2T8;HIC1;C1ORF123;SHISA6;NPAS4;TANC1;RAB37;PKP2;FKBP5;CALCB;KLRB1;GLIS3;MRI1;AK4;CACNA1C;SPATA4;VTN;HIGD1C;YBEY;MUSTN1;NLRP4;SLCO1B3;USP51;SRGAP1;BHLHA9;GGT7;KLHL25;CCDC136;BTBD9;SYT9;ABHD12B;TBCK;IL5;REEP2;LHX4;USP36;DUSP18;HS2ST1;PLCZ1;BCL7C;UGT2A1;BOK;SH3D19;SLC13A3;AMN;UGT1A1;PPP2R5D;HAUS6;ETV2;C1QL2;CKAP4;TNFRSF25;IRF6;ZP3;UHRF2;PPM1M;LRTM2;LEF1;OR4K2;CLMN;CCDC85A;SLITRK6;CLVS2;SEPT10;USP26;C9ORF43;GDAP2;RPGRIP1;TSPO2;PTPN3;BNIPL;NUP37
superficial stratum of r10BM	199/301	0.5843215609876359	0.9630322268307502	0	0	0.9823399211615649	0.5278150015687323	SLC4A1;IKZF1;SLCO6A1;ACCS;ZDHHC4;KRTCAP2;HOXA9;DPYSL4;DPYSL5;CREB3L1;CYP1B1;GJA8;EARS2;SAMD11;IQCF5;OR8H1;ARRDC2;ARMC7;DKK4;BTC;EML6;SFRP1;MALL;PIH1D3;RABL3;PFN4;FAM76B;TRIB3;MAML3;MYL9;CFB;PDE1C;GATA5;EDDM3B;CFP;LY9;OR6S1;OR52L1;FAM149A;ADAMTS16;NKAIN3;HIST1H3G;TBC1D8B;SRPK3;CRADD;SNAI3;ABCA4;CIDEB;IGF1;ABTB2;TADA2A;CTRL;PARVG;PTK7;SASS6;TRMT11;ZNF496;TOP2A;SLC44A4;LRRC10B;MOGAT2;MOGAT1;EFCAB7;PIGW;RYR3;MYPN;SLC6A4;SLC22A13;SHH;NUDCD2;MIS18BP1;HNF4A;OR52B4;RIOK1;PANX3;ARG1;TEX12;ZDHHC12;ELMOD3;ANO9;TACR1;ANO2;DCSTAMP;PAX7;TGIF2LX;MMP23B;DNASE1L3;ANGPTL1;ZNF474;KANK2;GBA;PTGER3;ZNF518A;ABCB11;ADCY7;PRSS45;RELB;ZDHHC18;GBX2;PATE2;GCNT2;GCNT3;HS1BP3;MPZL2;OR4B1;ZNF341;MPP4;COL22A1;PNMA5;UBE2G2;POU4F1;POU4F3;NLRP12;DHRS9;DPY19L4;MORN3;OCM;YPEL1;CENPP;TTLL9;SEMA5B;LY75;NR3C2;DOCK11;RIMS4;GRAP2;TGM5;OSR2;SPAG11B;G6PC;PCOLCE;OR2T8;KMO;LGALS9B;ADAM19;DPM3;CCNE2;LOX;LGSN;PTPRCAP;ABCG2;COX16;DLX5;GPR88;DTX2;REG3G;PLCXD2;LRRC52;MUSTN1;TBXA2R;SEC16B;OPN4;CCDC15;EPHX3;GFAP;SLC7A6OS;CDK6;CASS4;OSTN;CNIH3;NFE2L2;ZC3H8;FASLG;WISP1;PIK3CG;TMEM220;DBP;PDE4B;BDKRB2;EFHD1;ZNF521;PLA2G4A;GPX7;IRAK3;FOXL1;METTL22;LCK;ALDH1A1;CNGB3;CDH17;MTRF1L;MCM2;NUFIP1;SEMA3C;ITLN1;PARD6G;ATP10B;PKD1L1;ZBTB41;BSND;ZNF503;TNNI3;TCFL5;RNF20;SEMA4A;HTR5A;OR2V2;TNIP3;RBM44
superficial stratum of r10Ve	199/301	0.5843215609876359	0.9630322268307502	0	0	0.9823399211615649	0.5278150015687323	NPFFR2;CXORF21;IKZF2;C1GALT1C1;NSDHL;KAT5;BPIFA3;ZNF846;BBX;HOXA2;VRTN;FAM19A4;TAAR9;LMAN1L;TYW3;EBF1;PTOV1;EBF2;BCAN;MIP;PFN1;CCDC82;ATP5S;LYPD4;HIF1A;CYB5R1;COMMD8;MIER3;RDH10;ST8SIA4;A2M;NUS1;ABCA9;TYR;UCK1;XKR5;VSX2;BTG4;IL21;HMX3;PHF2;AHCTF1;LRRC34;ZNF251;WFIKKN1;OR10J5;GPR22;CD3E;VSIG10L;PCSK4;RYR3;PHEX;MECP2;GLT1D1;UBXN7;FAM170A;UTP14C;CEP68;BHMT2;GAB1;SLC39A11;KRT35;TMC7;TMC4;MYOT;TGIF2LX;RGN;PLIN2;C11ORF53;CTDP1;DERL3;GNAI3;SNX32;KCNA5;SLC7A1;AIF1;CST5;C16ORF92;REM1;WIF1;KIAA1841;AGR2;STX2;IL12RB1;CCL17;P2RY14;VEGFB;C20ORF194;SNCAIP;SPCS2;KRT17;WT1;STK17B;C12ORF29;CENPP;ANKRD61;NEK11;CD80;MUM1;KLHL34;FADS3;SLC39A9;FAM174A;NUDT18;BIVM;KIRREL2;COL27A1;LIG1;IGFBP3;ATP1B4;TSC1;PGD;MR1;SLCO2A1;ADAM7;RHCG;DSC2;MAD1L1;CHRNA3;CBFB;KLHL14;USP54;C5AR1;CHAT;ABHD8;UBFD1;PSEN1;NDRG2;FUT4;RASGRP3;AANAT;LRRIQ4;EIF4EBP3;C16ORF58;ZNF786;MGAM;KLHL25;HELT;ODF3;CCDC15;EVX1;TRPV1;CRLS1;ZFHX4;AICDA;BMP2;TMEM114;G6PC3;ATG16L2;LHX1;MAFG;CAPRIN2;SLC26A7;MAFK;ZNF773;SPO11;PDE3B;C1ORF174;DBH;TAZ;HMGB4;HK2;GHR;SENP7;CLEC1A;TSHB;RHBDF1;TTC34;CCDC36;GPX5;ABCC9;IQCD;ETV3;IQCH;HAUS1;PATL2;GREM2;ELF4;ZNF516;CNGB3;MVD;SPACA7;ZNF750;TM2D1;DDX20;PKD1L1;PKD1L2;KIAA1328;TBX21;ZNF503;LRRC8A;LRRC8E;TCFL5;DYTN;XPNPEP2;MGAT4A;TBX10;ASB2;PIK3AP1
superficial stratum of r4BM	199/301	0.5843215609876359	0.9630322268307502	0	0	0.9823399211615649	0.5278150015687323	ADAMDEC1;ANTXR2;ACCS;ARR3;C9ORF50;ZC3H12D;KRTCAP2;RNF115;RASSF2;EARS2;EPHB3;HES7;SLC6A12;FRS3;SYTL4;DAAM2;ZFYVE19;CLDN8;IDNK;MGARP;RWDD2B;TMEM161B;CRABP2;KLK3;A1BG;AGAP3;PCBP3;PDGFD;PLEK2;RSU1;PATZ1;PLK3;STK11IP;IQSEC3;TMEM190;CELA1;ABCA7;SNAP91;MARCO;ANLN;BPIFB1;PARVG;ADI1;C19ORF47;TMCC2;COL18A1;MOGAT1;CTSZ;SECTM1;ADM;SIPA1L2;FARS2;MYOM3;SMPD2;SPTLC3;HYAL1;SLC22A18;STAB1;RIOK1;LDLRAP1;TMED4;EDARADD;TOP3B;TCF19;CD53;RHOG;EMP3;TMC6;MED27;B3GNT8;PDIK1L;CDC42EP5;FRG1;FASTKD5;SMTNL2;PIGF;POPDC3;PELI3;CRIP3;CRIP1;PRSS42;MGAT5;HSD17B2;SPP1;IL12RB1;HDX;SLC17A2;ZSWIM2;MPZL2;MPP4;YTHDF2;C1GALT1;TMUB1;PCDHB14;TMCO4;FABP3;CSDC2;GSTA3;KLHL8;OCM;CENPQ;PNPLA2;SLC28A3;CHRM2;CLEC4M;ANKRD33;KLHL32;GUCA1A;ACRBP;CDH7;ZFP36;CLCC1;TMEM38B;ZBP1;G6PC;COL27A1;HGD;BTN1A1;SLC30A4;KERA;RNF41;TANC1;SLC9A3;RAB30;PACRGL;OR13C8;CCNE2;LOX;APLNR;RPP21;ELMO3;ARL9;OR52D1;TIMM50;CCNB2;NEUROD4;TMEM125;CHAD;CDH23;COX10;IMPG1;SEC16B;CCDC18;MFSD6L;GFPT2;ESRRG;ISG15;FBXO32;SLC7A6OS;FGF19;TAS2R7;UPK1B;MFSD6;EFHD1;EMILIN2;HMGCS2;ZNF764;ZNF521;SGCG;INSL5;MAPK1IP1L;HGSNAT;RFC3;USP42;GGPS1;GPX6;PLA2G4A;SHROOM1;RANGAP1;ADRA2A;ELF4;SFT2D2;CLRN3;MCM2;ITIH5;CAMK2D;HLF;FRRS1;SEMA3E;PLG;TFPI;TTL;TBRG4;PDLIM2;TNNI3;CACNG1;SLC36A4;SLC25A22;GBP4;IRX2;NIPSNAP3A;EGF;CDC42BPG;SHCBP1;CCS;WEE2;MYO1C;ALDH16A1;FOLR2
vertical nucleus of the diagonal band	199/301	0.5843215609876359	0.9630322268307502	0	0	0.9823399211615649	0.5278150015687323	MDC1;TMEM183A;CCNH;FRMPD2;MRGPRG;STMN4;ACSM5;MRGPRE;LOC728392;ENO4;RXFP3;IL4I1;C3ORF18;KRTCAP2;GOLGA5;SNRPD2;TIPIN;WSB1;CACNA2D2;ACSL5;JMJD8;UPB1;PRAP1;TIAM2;SFRP2;UQCRC1;FAM76B;SLC22A2;C12ORF60;LPAR3;ADH7;ADAMTS12;HESX1;PLAC1;RIMKLB;SLC10A4;NGFR;MTHFR;RASSF8;LPAR5;PNOC;SASS6;SFXN2;GALNTL6;MESP1;DHRS13;SERPINA1;SH3KBP1;LRRC38;MOGAT1;WDR46;PIGV;MYPN;ARHGAP4;EPM2AIP1;C1QTNF3;SHH;DNER;STAB1;GPRASP1;ERMAP;FGFBP1;SLC32A1;INSRR;ELOVL3;TACR3;TMC7;ELOVL6;TACR1;TERF1;VAV1;BACE2;CD200R1;GAL;ANGPTL7;PDIK1L;TMEM106C;PELI1;CD44;AMIGO1;COL11A1;DERL2;SNX33;ASCL1;TYMS;CRIP1;HSPA13;ANKMY2;TMEM65;GBX1;FAM196A;TM4SF20;GPC3;KISS1R;CCL19;GC;ZSWIM2;P2RY10;GSX1;TMEM176B;GAD2;MZT1;SULF2;ALDH4A1;SPCS2;CAPZA1;KRT14;IL17B;RAB3B;REG1A;EPX;FGF2;CDH8;HHAT;CLCC1;AP2M1;PCDHAC1;SPAG11B;PHYH;G6PC;SPINK1;ANGEL2;CARTPT;PGC;DPM3;CD8B;PLA2G10;KCNE4;GPR88;LRRC55;MCHR1;CNN1;BCL2L10;FUT7;MUSTN1;BTBD3;ISOC1;CD300LD;OSBPL9;CRTAP;RAB4B;HTR1A;FANCE;BMX;ESR1;SLC2A9;CXCL10;HOOK2;ZNF658;GALK1;USP37;ACADVL;MCM8;ETFB;UFSP1;WISP1;TSPAN10;ACOXL;SGCD;EFHD1;CNGA2;ITGB7;POLK;TRPC5;NGB;OPRM1;SHROOM1;ETV4;HPDL;ADORA2A;IRF7;CNGB3;LANCL3;KRT81;ITIH3;RALA;ITIH2;GTF3C5;SEMA3C;SLC5A11;HSD17B13;IL1RL1;CLN3;CNR1;RBBP6;MEST;S100PBP;NTRK1;HSD3B7;POLQ;FAHD1;TRAT1;KIAA1024L;CTNS;C1ORF146;TMLHE;SARDH;ALDH16A1;SSBP4
Ventrolateral preoptic nucleus	281/425	0.5902212847931066	0.9720248356622764	0	0	0.9824388760880697	0.5179985146865634	CNTF;TES;ANKLE1;WDSUB1;HPSE2;RFESD;CISD2;MLC1;ACCS;MBD3L1;ZDHHC4;CDC20;ZFYVE26;BPIFA1;SPZ1;TDO2;CYP1B1;FAM53A;DAXX;SLC6A18;TAAR6;CTRB2;CLEC11A;HUS1;CD3EAP;WDR72;JMJD8;BTC;THAP7;ARMC3;ATF7;WDPCP;ANKK1;IDO2;HOXB6;CFB;RWDD2B;CFH;MTTP;SLC5A2;AAAS;OR6S1;PRPSAP1;DYNC2LI1;C12ORF56;CD79A;RNF213;C14ORF180;PDGFD;ADAMTS18;PLAC1;ATP6V0A4;PCDHA2;SEC31B;PROM2;NTSR2;NGFR;XRCC4;TNFSF14;STK11IP;PRG2;RNASE13;CELA1;NR2F2;MAGOHB;GDF5;SLC16A14;CIDEC;RPE65;CYP26A1;HAL;FAM135A;CABYR;BPIFB1;PCDHB2;FXYD4;PAH;PSMG3;ID3;CD320;ZNF496;FANK1;SERPINA1;TCF21;KIF12;CD3G;MAGT1;C1ORF210;KIF15;GNGT1;CLDN22;SERP1;SCML4;C1QTNF6;SLC22A18;HYAL4;RIOK1;CD36;LMCD1;CAMP;RALGPS2;EDARADD;WDR38;CD53;RIPK3;ARG1;AHSG;MST1;EN2;TMEM40;LRRC40;EMP3;RGMB;GFRA3;ANO2;LAT2;MED22;HCK;F9;DPYD;CINP;FRG1;FASTKD5;MATN1;AHRR;PIGF;ENG;PTH;SPESP1;C17ORF58;GNAI3;ADAM20;GDPD3;HSD17B6;METTL21A;ASCL2;RASIP1;ARNTL2;PBLD;TCEAL7;TMEM168;RECQL5;C22ORF23;GPAT2;CCL19;EXOSC3;ATP6V1G3;SLC17A2;C11ORF65;DMRT1;GPR55;NR1H3;PCDHB14;ADAM30;KLK10;GUCA2A;PLEKHA8;BATF;C10ORF82;QPCT;CENPN;CPSF4L;IL17F;RTN4IP1;IL18R1;IL17B;PNPLA2;SEMA5B;AMHR2;EPO;LY75;GPR62;CXCL13;FABP12;PLB1;ZFP36;CDH3;CAPN9;PEBP4;EPPIN;TMEM38B;RPTN;SLC16A5;PDIA2;MORC4;SCARA5;LGALS9B;ERN1;PACRGL;PKP2;DYDC1;PMEL;PXK;OR5AR1;OR6K2;SLC1A4;REG3G;KRCC1;TMEM121;SNTG2;EBP;TMEM125;TASP1;CD300LD;CD300LG;IMPG1;FAM83B;PSAPL1;NEK5;MFSD6L;SLC4A11;FANCC;FBXO32;INHBC;INHBE;SSH1;TAB1;ST6GALNAC1;TTC24;CYP4A22;OR4M1;OXT;MSLN;CHTF18;RLBP1;HAPLN1;HK2;WISP2;AP4M1;ACOXL;ADAMTS1;UBE2Q2;CNGA2;CYTIP;INSL5;SLC13A1;PLA2G4B;GPX7;SHROOM1;CATSPERB;MYH3;HAND1;ALDH1A1;IFIT1B;CDHR5;DNASE2;SFT2D2;OR56A4;CLRN3;ZP2;COLEC11;NUFIP2;HIST1H2BI;DENND3;OR10P1;TFPI;DDO;OC90;TBRG4;PRRG4;CLN3;HAUS8;GTSF1L;MLANA;IGF2BP1;E2F2;S1PR3;GBP4;NTRK1;CRYGS;HSD3B7;NIPSNAP3A;C2ORF73;GALNT4;PCDH8;ARID3A;C1ORF146;TEC;PDE10A;SLC25A34;BNIPL
Facial motor nucleus	218/330	0.5937251544985181	0.9770612152107746	0	0	0.9799835664602919	0.5109034267312924	CISD2;MRGPRD;DMP1;LIPE;LGALS1;PLCE1;LRAT;ANKS1A;SCAPER;TNS1;GML;PTOV1;HLA-A;DKK4;MTAP;BCAM;CYP2U1;PAPPA;AGTR2;TRIM16;CYP2E1;PFN3;LXN;TMTC1;PLA2G6;PPL;TMTC4;CYB5R1;PDGFD;STC2;SLAMF7;ATG7;SNX8;NR2C2AP;GSDMD;SLC10A4;GSTM3;PPP1R27;MCAM;TREX2;INTS2;ABCA7;PARP16;CIDEC;HAL;BPIFB1;SPDYA;FERMT3;RPAIN;SLC44A3;LRSAM1;C2CD2;SLC35F2;TFB1M;EDA2R;KHK;CASP14;GYS1;ATIC;C16ORF72;MECOM;STAB1;RSPO2;DLGAP5;DFFA;PACRG;TIGD4;PCYT1A;PABPC5;ANO4;TGIF2LX;PLSCR4;RAPGEF6;POPDC3;TMPRSS5;RPL12;KIAA1324L;PELI3;PRUNE2;UCP1;WNT8B;ADCY7;CYP7A1;RELB;GBX2;MICALL1;NRAP;ANO10;EXOSC3;GPHA2;SAMD3;CD55;UTP6;SPRYD4;ZNF580;GSR;KRT13;PRSS37;TMEM62;DMRT3;UBE2G2;PUS7L;SLURP1;ADAT2;SPSB2;FABP5;KLHL8;OCM;CENPQ;NEUROG3;GALNT12;HDDC2;GOLT1A;DSCC1;DOCK11;BMPER;SIT1;CFL2;SNIP1;CAPN1;STK32A;RPTN;GHSR;SEMA6A;DIO1;NCCRP1;GEM;ADAM19;CCNE2;MSH2;ADAM9;CHODL;COPB2;TBC1D19;CALCB;BEAN1;CBFB;GMPR;ITPR2;DNAJC25;GLYAT;UBR1;GPR82;MTM1;STK31;CNN1;ODF2L;HMBOX1;NEUROD4;AANAT;CASKIN2;ISOC1;THEM4;MAGEA11;SLC15A5;C16ORF54;MFAP3L;SYT3;LAYN;FANCE;LSM3;TMEM231;IL7;FGFR4;ZNF654;SLC26A5;NFE2L2;TRIM72;COL14A1;DOCK8;GPHN;LMOD2;SGCD;TMEM104;SPR;SGCA;TAPT1;ITGA4;DIS3;OR13G1;ITGA1;MUM1L1;AXIN1;HUNK;IRAK3;HTR3A;DDX52;NPEPL1;OAS1;NRG4;IGDCC3;RBMS1;KCNA10;ITGA6;RALA;SMPX;TM2D1;OR4K1;LENG9;P2RY2;TMEM207;TNNI1;TAS1R1;TRIM42;TAS1R3;ZNF189;CRYGN;KCNJ14;SYT15;APOBR;EXOG;TSHR;P2RX6;CCS;PMP22;SLC25A30;CPVL;UMODL1
mantle zone of DG	396/599	0.6010379933002831	0.9850671007330427	0	0	0.9819449825648974	0.499905372087435	ARAF;SMC5;HTR4;ENO4;RNF114;HTR7;TDO2;PGLYRP1;CCBE1;SAP30BP;RFX3;CD3EAP;SYTL5;GABRG1;BCR;CLDN8;ASPHD2;PRR12;CLOCK;MTMR1;NPRL3;IQGAP2;GRIN2A;RIC8B;GALR1;PIP5K1B;C19ORF38;NGFR;EDEM2;PBX3;NR2F2;CGN;PAFAH2;AIF1L;EHD1;PKIA;PCDHB3;CDK12;FAT4;PRRT4;HEXB;RPLP0;TCF21;MED13;NHSL1;AIFM1;UPF1;TACR3;TACR1;MMP12;CD200R1;ZEB2;INF2;NCOR1;CDC42EP2;EXOC6;DSCAML1;ARF6;SAMD5;CLDND2;COL11A2;TMEM164;ADCY5;FSTL5;PPP1R2;RECQL5;FGD6;TMEM65;GBX1;SLC17A8;SLC17A2;SRSF10;PCGF6;MBD5;BIK;ECEL1;MYBPH;VWA3B;WDR12;DCBLD1;GTF2H5;GNMT;SPSB2;SMOC2;NFIA;SHKBP1;OCM;SLC28A3;SEMA5A;KCNG3;CLSTN2;RASL11A;ZBTB20;EPX;CDH9;RNF19A;TNR;SMARCAD1;SLC16A8;PAPOLB;PIM2;SLC39A2;ZNF444;MAP3K4;SYBU;TECTA;CPA3;RPS7;RALGAPA2;FAM118A;DYRK1B;CYS1;PYGO1;TPST1;STIM2;FRMD8;MFNG;IAPP;IGFALS;CUL9;IPPK;SPATA9;RNASEH2C;IQCA1;CBFB;OR5AR1;FAM114A2;C11ORF94;DLX6;GPR88;GLIS3;MRI1;AK4;GPR83;AK5;RLF;LRRC55;FBXO41;BTBD3;CLCA2;ZNF667;DRD1;NADK;DRD5;ATP8B3;WFS1;ARPC5;BTBD9;CXCL12;DAB1;CDK4;CNIH3;ALK;EIF4E3;PPWD1;PIK3CB;ITGAL;UFSP1;AP4M1;PPP6R3;HYDIN;ZNF641;TRPC6;SLC36A2;VPS13B;GPX7;NRG2;C1QL2;ZFP90;ASPN;METTL22;ADORA2A;LCK;LANCL3;TNFRSF25;MCM6;ST6GALNAC3;LCT;SLC25A13;TRIM50;SMARCD2;GTF3C5;UHRF2;SEMA3C;HDAC1;STOX2;C6ORF201;DCAF17;CCDC85A;TNNI1;KCNJ2;LINGO2;NTRK1;PTPN13;SYT17;SNRNP40;ST5;RHEBL1;CDO1;CCNJ;CPNE5;SLC23A1;CBLB;ZDHHC4;RPS17;CDC23;EPHA7;IL1R1;COG4;ISLR2;MMD2;XRN1;OR10V1;CRISPLD1;MTHFD2L;WDPCP;KCNQ5;KCTD12;PFN1;ZFPM2;EZR;KPRP;LMAN2L;ARX;RPAP2;MED12L;GNG10;DHX33;OTOF;STXBP6;ARSB;TRPM3;SLC10A4;BCL11B;SLC10A1;EAF2;IL36G;TMCC1;OR6A2;SLC44A5;NRP1;DHRS13;MRPS16;FAM45A;PPP1R10;SLC7A14;OTUD7B;MAGT1;SIPA1L2;SIPA1L3;GABRR2;BOLL;NUDCD2;ZMYM4;TNFAIP8L3;RAB8B;TMED9;EDN1;ZHX2;MME;SLC32A1;APOBEC4;PABPC4;RHOH;PROX1;CYP7B1;ZHX1;MN1;SLC22A24;BBS10;PITPNM2;RPUSD3;ALDOC;KPTN;CD44;INPP1;GNAI3;CAMKK1;PBLD;SERTAD4;FAM196A;TWISTNB;GPC5;GPC4;ANKMY1;REM2;YIPF1;GAD1;GAD2;UBE2G2;SORBS1;OTOP3;MIB1;MAS1;ITCH;KLHL5;GSTA3;QPCT;SGSM2;F2RL1;FAU;IL17A;CRTC1;PRDM5;ARHGAP39;LZIC;NR3C2;DOCK10;SYDE2;RGS2;BMPER;CCRL2;EPPIN;RGS9;SH3GL1;NANOS1;LMO1;PDIA2;HFM1;SPINK8;SPNS2;TOMM34;ANXA11;KCTD4;SHISA6;ERN1;HHIPL1;ARHGEF25;COX15;KLHL10;SLC1A7;SDCBP;SYCE1;CCNB1;SNTG1;NPHP1;CHAD;ISOC1;TAC3;LONRF3;TGFB2;CPSF7;PSAPL1;CBX5;AUTS2;WNT3A;EVX2;LRP1B;TDRD3;IL4;NR4A3;GNAL;TMEM239;RERE;CRISP2;MEGF10;MEGF11;OXT;AFF4;HEBP1;LRRTM4;TRPS1;TMEM108;POLI;SCN5A;COLGALT1;KLF13;DDX55;MKL1;OLIG1;SSTR1;EPN2;LATS2;DDAH1;IFIT1B;SOWAHA;EAPP;B4GALT4;PLEC;TSGA10IP;SLC3A1;RNF4;ADD3;RASD2;IL1RL2;CLVS2;RGS20;MTA2;DNAI1;ZNF189;CMTM7;S100G;EYA2;PDE10A;PIK3IP1;CD5
Tuberal nucleus	282/427	0.6032272642396419	0.9850671007330427	0	0	0.9790613718411553	0.4948775985185313	RSC1A1;SPON2;OR8I2;MLC1;TXNDC11;SLC4A1;ACCS;NADSYN1;LGALS2;BPIFA1;C10ORF71;BPIFA2;CYP1B1;FAM53A;FBXO8;EARS2;HES7;LMAN1L;ENTPD6;WDR72;RFX1;IDNK;WDPCP;ASF1A;ATF3;ASF1B;KPRP;ZNF275;TMEM161B;CRABP2;MAPKAP1;ACTL7B;KLK3;SLC5A2;SLC6A20;C12ORF66;C12ORF56;GALR1;ADAMTS18;SLAMF7;RSU1;ATG7;RBM11;JAG1;SRMS;TSLP;RNASE10;STK11IP;TMEM190;EAF2;TRIP4;CIDEB;MAGOHB;NARFL;MRPL24;PAFAH2;SLC16A14;SLC6A6;MARCO;CYP26A1;UCK2;BPIFB1;AKR1B10;PCDHB2;PARVG;ADI1;C19ORF47;TRMT11;TDGF1;CD320;FANK1;MTMR10;FAM45A;CTSZ;SECTM1;CD3G;QRFP;FARS2;CLDN22;NUDCD2;SERP1;HYAL1;RBPMS2;RAC3;RIOK1;FEZF1;PANX3;CAMP;RALGPS2;EDARADD;PRMT6;MIOX;BATF3;BRD1;RIPK3;GPR35;ARG1;AHSG;FSHB;LRRC40;EMP3;TMC6;AVPR1A;TYK2;F3;NR5A1;HCK;ANO1;PLSCR1;COL2A1;PDIK1L;DPYD;CINP;FRG1;FASTKD5;MATN1;VWA1;PNCK;ZDHHC20;GBA;ZNF518A;METTL21A;ADCY7;CRIP1;CPN1;RECQL5;CNPY4;RNF138;WIF1;SLC17A2;OR4B1;GABRQ;UBL4B;FOXB1;BIK;PCDHB14;GRHL1;KLK10;DCBLD1;ADAT2;PLEKHA8;AXL;GSTA3;AGRP;IL17B;OXNAD1;EPO;MPG;MAGEB16;PMCH;OTP;GPR62;CXCL13;MPO;ARHGAP36;ZFP36;RGS3;FAM162A;GRAP2;KIAA0895;CLCC1;TMEM38B;PRND;PDIA2;SCARA5;BTN1A1;ANGEL2;KERA;ERN1;DPM3;PACRGL;OBSCN;PHOSPHO2;LOX;PGR;C21ORF62;ABCG2;DLX1;CUL7;MAGEL2;TNFRSF11B;ALOX12;SPATA4;TMEM121;TIMM50;RAD51AP1;VTN;SNTG2;KCNV2;CCNB1;PCSK1N;TMEM125;CLEC7A;AMDHD2;CHAD;DHRS7C;IMPG1;ANKRD29;C8ORF37;MFSD6L;TNK1;NKG7;ISG15;HOOK3;FBXO32;APPBP2;TMEM239;NIT2;C8ORF33;RTP2;DUSP19;ZC3H8;FASLG;OR4M1;OXT;PCTP;SLC2A4;FOXM1;ITGAL;AFF4;WISP1;TMEM220;AP4M1;ACOXL;UBE2Q2;HORMAD1;INSL5;SLC13A1;RBM17;DDX55;APOA1;ABCC9;HTR3B;SHROOM1;INMT;TGFBR1;PEX7;CDHR2;ALDH1A1;IFIT1B;LCOR;TMEM219;SPACA4;DNASE2;SFT2D2;CLRN3;TRIM50;SLC24A1;COLEC11;GTF2A2;SLC5A11;OR4K1;PARD6G;PKD1L1;GK2;CLN3;GNA15;ACVR1C;HAUS8;MLANA;RBBP8;IGF2BP1;RBBP9;E2F2;CMTM8;NIPSNAP3A;ANGPT1;CMTM3;EGF;FOXJ3;APOC4;MAPK12;FBXL12;POMC;CCS;FCGR2A;ZNF618;GLOD5;SARDH;ASB4;TNRC6A;MYO1F
Suprachiasmatic nucleus	244/370	0.6144420970520533	0.9850671007330427	0	0	0.9748538459574685	0.47479338465463056	VIPR2;FRMPD2;MLC1;SLC4A1;IKZF1;ARR3;ALKBH8;NUBP2;ISLR;BPIFA1;EDNRA;GOLGA5;TBC1D10C;MYOZ1;EARS2;HES7;WDHD1;CCDC78;ARRDC1;GOLPH3L;KRT8;EML6;SPINT1;IFT81;RABL3;PFN3;HOXB6;MAPKAP1;UMOD;RNPC3;SLC5A3;ART4;PRPSAP1;PLEK2;GPR17;C9ORF152;BTBD16;TMEM190;SLC16A10;PARP14;CYP26A1;AKR1B10;HNRNPD;SASS6;TRMT11;WFDC9;PCSK1;SERPINA1;IL20;MOGAT2;MOGAT1;SECTM1;WDR46;QRFP;MRPL32;FARS2;SULT1C3;LFNG;CSRP2;ZMYM3;HYAL1;SLC22A18;HNF4A;RRP12;FEZF1;PANX3;CAMP;ARG1;TCF12;ELOVL3;GFRA1;TERF1;F2;PARP9;NR5A1;RNF144B;GJD4;BBS10;PLSCR3;PDIK1L;CYP21A2;PELI1;EXOC6;CEP63;SLC29A3;CAPS2;PTGER4;PNCK;ADH1C;GRP;LRRC18;SLC43A1;NOL3;HSPA13;NKD1;PSMA8;ANKMY2;ADAM28;CST11;FTMT;GPC3;KISS1R;AGA;GPC4;METTL8;RPL19;GABRQ;FOXB1;GABRP;CCL22;GSX1;GCH1;TMEM176B;C1GALT1;SCTR;VAX1;FMO5;PER2;SPCS2;AADAC;SLMAP;GPR149;LIMS2;F2RL3;ZNF691;GOLT1A;MAGEB16;REG1B;CEP120;OTP;CXCL13;EPX;MPO;ARHGAP36;RAB44;RGS1;DUOXA1;GRAP2;MACROD1;STK32A;ZBP1;IGFBP1;G6PC;IGFBP5;FBXO10;KMO;SDCBP2;LZTFL1;ARMCX3;RPP21;SRSF2;FSCN3;MASP2;SCG2;DLX1;IQCA1;CUL7;MAGEL2;KCNE4;KLHL15;GPR85;NTS;STK4;BCL2L10;CCNB1;CLCA2;RHPN2;BCL2L14;RARRES2;DNAJC11;ESR1;IL4;CXCL10;LHX1;GNAS;MANSC1;ALPI;DHCR7;GPR101;GALK1;TTC25;OXT;C2ORF49;UFSP1;WISP1;FTCD;TSPAN10;ACOXL;ADAMTS1;DMRTB1;EFHD1;ITGB7;GPX6;NGB;FOXL1;ETV4;ASPN;METTL22;HPDL;DDX19B;ELF1;DPPA4;VGF;RASA4;HAND1;SFT2D2;FBP2;PSMB11;ITIH3;CATSPER3;GTF3C5;HIST1H2BI;POLDIP3;SLC5A11;PKD1L1;HSD17B13;RETN;NLRC4;THSD1;TBRG4;CLN3;NNAT;E2F1;RBBP8;E2F2;CCDC180;RBBP6;CCDC77;ATOH1;NIPSNAP3A;DDX31;KLF4;ACVR2B;SOD3;REC8;DLK1;SGPP1;POMC;TMLHE;WEE2;KANSL1;SYT10;ALDH16A1;GALM
Anterior cingulate area, ventral part, 6a	198/301	0.6313956553512432	0.9850671007330427	0	0	0.9676936060740555	0.44496737432854244	EPHB6;FRMPD4;RAPH1;CWH43;GBA2;CRKL;GPR176;LONP1;C19ORF57;SOX8;PIP4K2C;DIP2B;IER5;CDON;SRRM4;ST6GAL2;LIMCH1;SLC6A13;IMP4;TM4SF5;CEL;PHKA2;PPP1R3G;KIAA1217;MYL4;SIGIRR;XRN1;TFR2;HECW2;MALL;TYRO3;ZFPM2;TP53;PDE1C;TMEM63C;VPS26B;LYPD6;ADAMTS16;SYNGR1;PPP3R2;HIVEP1;ST3GAL5;ZBTB7B;PROM2;BSDC1;MYO5A;LNPEP;NFATC1;TMEM196;SQLE;SNW1;CYB5RL;FXYD5;CDK13;DOC2A;PAK1IP1;SLC35F4;CCDC124;GRIK3;FMN2;AACS;ZMYM2;XPO6;B3GALT2;B3GALT1;FCER1A;DIRC2;ZNF365;HTATIP2;DLGAP4;BRD1;STRBP;SREBF2;DUSP7;C12ORF45;MMP16;NOV;ARHGEF3;CLDND1;SATB1;SATB2;AMIGO1;ATL1;PRICKLE1;TRAK2;CYP17A1;CREG2;PAK6;ZSWIM4;EPS15;CSMD1;RIBC2;RPRM;WWOX;TRMT1;TMEM64;SULF2;NLRP12;OSTM1;ZDHHC9;CENPI;KRT16;FOSB;PNPLA5;SEMA5A;ANKRD39;SEMA5B;AMHR2;INPPL1;PRDM1;SLC8A1;CTGF;STK11;PPME1;PIM3;MAF1;MAP3K5;TLE4;NANOS3;ZBTB38;MAGI2;DYRK1A;UBE2E2;TBR1;PCDHA12;TANC2;FANCD2;TBC1D25;RELL1;PKP4;SCG3;TOX;CHRNA2;KHDRBS3;CHRNA5;NXPH3;SLC1A2;FBLN2;IGSF21;SLC15A4;NEK6;AMBN;SLC4A10;ZBTB12;ARHGAP25;LRP1B;NR4A1;TSGA10;FAM163B;GNB1;CNTN1;SDK2;USP37;WDR1;RNF14;GRM3;PPP6R1;PSD3;RNPEP;SLC37A3;RBM6;SVOP;VPS13A;AMT;C4ORF46;C1ORF162;SSTR4;SEPT3;CORT;PTP4A3;COL6A6;FAM84B;TRIM56;NDUFB9;KRT80;GTF3C4;VPS4B;LRP2;OC90;OGFRL1;RAB26;SPOCK1;RBBP6;CHSY3;VHL;MTA2;CDIPT;SLC25A22;SGTB;KCNIP3;HS3ST2;MAPK11;PFKL;SYT12;FAM131B;RGS11;SEC24C;SSBP3
Anterior olfactory nucleus, posteroventral part	198/301	0.6313956553512432	0.9850671007330427	0	0	0.9676936060740555	0.44496737432854244	CPNE8;OXTR;VIPR2;PID1;CWH43;NOC2L;ABCA13;TXNDC17;LSM10;BPIFA1;NDST4;MFSD2B;SOX4;ENTPD1;PHKA1;CRNKL1;ZNF839;PPP1R3C;SPATA13;CCDC81;ZNF276;CDC42SE1;SLC22A1;TMTC3;TMTC2;PHYHIPL;GATA2;NEU2;ADAMTS18;PDGFC;ZSCAN12;HIVEP3;ST3GAL1;BARD1;STK11IP;BCL11A;INCA1;PBX3;NR0B1;PAFAH2;PPFIBP1;BPIFB1;NMT2;RAD17;XKR4;RBAK;FBXL6;ARF3;ROBO2;PHF2;DPYS;PCSK5;PRSS23;ABCC12;C1QTNF4;SCML4;CRTAC1;C1QTNF6;DNER;LMCD1;PCMTD1;AHSG;GP1BB;ZFR;SEBOX;TMEM40;GP1BA;C12ORF50;SORCS3;PTGR1;COQ10B;DUSP7;MN1;BBS10;NCOR1;MRPL51;NOV;CINP;PELI1;RARB;CEP63;PLIN1;FJX1;VAMP2;STK40;CXCR4;ZNF2;GDPD3;PTN;SERTAD4;CGREF1;WNT7B;SAMD4B;SNX20;MAS1;PER1;MPHOSPH9;NFIA;NAB1;NAB2;BUB1B;HNMT;CTGF;NR3C2;FGF8;AP2M1;EOMES;CCDC154;MSX2;CHD1L;POU3F4;GPANK1;MELK;SLC9A9;DNAJB11;NHP2;EMID1;KANK3;KLHL14;NTM;GMPR;DNAJC24;SPATA6;IGSF21;SNTG2;BTBD3;NPHP1;FAM83B;IVNS1ABP;ACBD4;CBX5;TNFRSF10A;INHBA;LRRC63;LSM3;AZIN1;OTOL1;NR4A1;PAN3;FAM163B;UST;MAP3K10;SP8;CRISP1;CRISP2;NVL;C1ORF174;HSPB3;CYR61;TRPS1;PDE4A;POLK;ADAMTS9;EID2B;RBM17;ACTR2;MMP7;SPATS1;ATRX;NAV1;ZFP90;PTP4A3;CDH10;COL6A1;RASA2;FAM84A;SCN4A;TOP1;TRIM55;MCPH1;VSTM2B;SLFN5;RALA;PPM1L;GTF3C6;PRCC;PALM3;TTL;ZBTB40;GNG4;CNR1;GNG7;SLITRK4;ANKAR;XIRP2;S1PR3;PDE6B;TRIM42;SLC25A22;GALNT4;NEGR1;TPBG;B3GAT1;HS3ST1;HS3ST2;MCM3AP;TRIM39;PDE7B
Anterodorsal preoptic nucleus	198/301	0.6313956553512432	0.9850671007330427	0	0	0.9676936060740555	0.44496737432854244	TRIL;FRMPD2;CWH43;LOC728392;ENO4;RXFP3;ZDBF2;FRAT1;HOXA3;CPNE2;ARL10;MEF2A;WSB1;CACNA2D2;SLC6A11;KCNK16;DICER1;UNC5D;TRHR;GABRG1;DDX39A;TRIB3;HOXB8;CCDC82;SAR1A;MAGED1;MTTP;CD99L2;ZBTB5;RNPC3;SAMSN1;PCDH17;DYNC2LI1;COMMD8;C14ORF180;XRRA1;PENK;NUP88;GPR17;MTHFR;RASSF8;RPL3L;RPS26;ARMC10;PNOC;NMU;FXYD6;TP73;ZCCHC12;GRIK1;ZCCHC18;ARHGAP4;LFNG;EPM2AIP1;PEA15;DNER;ANKRD1;REV3L;FEZF1;TMED4;ZNF483;RING1;SLC32A1;PRMT2;PGAM1;C17ORF80;TLR1;BACE2;TMEM179;GJD4;GAL;BANK1;TMEM106C;PCYOX1;OPRD1;WRB;SNX33;ASCL1;TYMS;EXOSC6;ARVCF;GBX1;ORMDL3;TM4SF20;GPC3;KISS1R;DISC1;ZSWIM2;GABRQ;ZNF341;IL10RB;GAD2;C20ORF194;GTF2H2;BLCAP;ALDH4A1;SPCS2;WT1;LIMS2;TTLL8;ANKRD39;EXOC3L2;AMY2B;ZBTB20;FAIM2;EEF1B2;GRB10;PDGFRA;PHYH;CARTPT;CASD1;FBXO10;PDIA6;BSCL2;EDAR;TMX4;DMTF1;CD8B;PGR;FSCN2;LY6H;DGKK;SCG2;MAGEL2;GPR87;ABHD8;EFNA5;NTS;TPO;ZFP57;CDH23;NDN;ECT2;KLHDC10;ZFHX3;RAB4B;CPSF2;DNAJC11;ESR1;GNL3L;HOOK2;GPR101;CNTNAP2;ACADVL;EIF4E3;OXT;TRH;NENF;CASP4;WDR6;UTP15;PEG3;USP43;GPX3;NGB;APOA1;OPRM1;TSN;TMEM212;RCN2;SYNPO2L;LANCL3;MTRF1L;PDXK;ITIH3;USP27X;CEBPE;PPM1M;NLRC5;PARD6G;TM2D3;HDAC7;KIAA1328;IGFBPL1;NNAT;CCDC180;RBBP6;PDSS1;MEST;AAMP;S100PBP;RNF25;QPCTL;PCDHGC4;KIAA1024L;LCA5;USP29;DLK1;BAIAP3;VAPB;P2RX1;CROCC;ASB9;TLL2;ASB4;PTX3;MYO1H;SSBP4
Anteromedial visual area, layer 6b	198/301	0.6313956553512432	0.9850671007330427	0	0	0.9676936060740555	0.44496737432854244	EPHB6;POP4;ZMYND8;TXNDC11;WDR86;AQP2;IKZF2;C14ORF93;CCAR1;KIAA1107;KIAA1109;ZMIZ1;SCN11A;FLAD1;ARL16;SOX8;UBASH3A;IER5;CXADR;PRKCB;RFX1;UPB1;SYTL2;TMEM82;MYL4;STX1B;FNDC4;KATNAL1;SOAT2;GPR161;ULK3;ATF7;TRIB1;CGGBP1;CDC42SE1;TAS2R40;IGSF6;ABCB6;DHH;PEX11A;BAZ2A;TTBK1;KCNN3;FADD;PCDHA9;RHBDL2;RAB11FIP4;FZD1;NUS1;OR4N5;NR0B1;ELL2;SLC16A13;BPIFB3;WDR60;GIPC1;IGSF9B;PCSK1;CDKN1A;UBXN1;DOC2A;OR10J5;WFIKKN2;IDE;HOXC12;PQBP1;CAP1;DUSP3;SIRT6;MRPL48;GNL1;ARHGEF3;CRB2;C17ORF53;SATB1;SATB2;PRICKLE1;CENPB;TRAK2;LILRA5;PSMC3IP;MNT;OR2AG1;TRAM1L1;EPS15;CBR3;SF3A3;C17ORF67;MPP2;GABRP;FOXR2;KIF26A;STAC2;SCRG1;IL18R1;IL17A;MIDN;DSCC1;RAB3D;HDLBP;ATP12A;NR3C2;FGF5;FGF8;FPGT;ZNF569;PIM3;PIM2;PHLDA1;PAMR1;RGS7;TPD52;TLE4;KDM2A;KCNH5;MMGT1;IGFBP4;SYPL2;PCDHA12;TANC2;PIAS2;CACNB4;ADAM15;CHMP4C;RELL1;SCG3;LY6E;KHDRBS3;SMYD5;CHRNA9;NKAPL;IGSF21;HRH1;FAM83F;CALHM2;TTC21B;BMF;FGF23;SLC14A2;ATP8B2;AGXT2;OSBPL3;ARHGAP25;NR4A1;NR4A3;GON4L;SDK2;USP36;PCDHGB3;HIST1H1T;ATP2A2;ITGAL;CYR61;GRM3;ADAMTS4;PTBP1;SIN3A;PSD3;MYBL1;EGFL7;PLA2G12A;RBM18;ATP6AP2;ATRX;GLP2R;VPS13A;VPS13B;ETV2;POMGNT1;SSTR4;COL6A1;CDH12;MYH4;FAM84B;SLFN5;KRT80;NDUFB7;PPM1L;RNF8;SEMA3E;ATP1A1;HMGCR;PRRG4;OXCT1;GNA12;CDIPT;ARFGEF1;NTRK2;TCF7L1;CTNS;MEIS3;KLF2;HS3ST2;MAPK10;GALE;ACTC1;IMPDH1;KLF9
Central medial nucleus of the thalamus	198/301	0.6313956553512432	0.9850671007330427	0	0	0.9676936060740555	0.44496737432854244	SLC23A2;PGLYRP3;CPNE7;C2ORF88;MRGPRD;SOX2;DPYSL5;PPP4R4;BBX;IL12A;TMEM8B;MEF2A;STARD6;PRKCD;PHKA2;DKK2;DYNC1LI1;INPP4B;FAR2;TLN2;GRID2IP;NECAB1;WDR63;ADAMTS12;LYPD6;GJC1;HPX;PRDX4;ST3GAL4;TRPM6;TNFSF18;NTNG1;EGR4;GPR12;MAGEE2;MTHFR;L1CAM;SNUPN;MARCO;CYLD;ID4;MRVI1;ITM2B;SUV39H2;MYOM1;KCNC2;SH3KBP1;OGG1;ARHGAP6;SLC22A16;ADAMTSL2;CTLA4;CHST8;MRPS28;CCDC116;GSTO2;RIPK4;C17ORF80;PROX1;RHOC;TMEM150C;TOX3;DCSTAMP;GJD4;PLCB4;TNNT1;SLC29A1;ARHGEF5;SAMD5;CRB1;RAMP3;KCNA4;ZDHHC22;ASCL1;SNX31;NKD1;ARNTL;REM1;SNX29;GPR153;GBX2;GBX1;CREG1;GPC1;TM4SF20;AGR3;GPAT2;SLC17A8;METTL8;GC;GDF11;IFNB1;GABRA4;GSS;GPR4;PLXDC2;PDP1;CENPK;FRYL;RAB3C;RASL11A;RORA;RORB;ETS1;RIMS2;RIMS3;SLC39A8;PAMR1;TECTA;NANOS1;IGFBP5;AKR1E2;SHISA9;TOX;SHC3;SHC1;ILDR1;ARHGAP19;CACNA1C;PKMYT1;CACNA1G;HRH3;YBEY;UBR7;ZNF428;PMVK;ZNF423;SRGAP1;TGFB1;OSBPL3;CCDC136;UROS;SYT9;SYT8;ABHD12B;TBCK;PYY;TMEM236;MAN2B2;ALPI;AMOTL1;SDK2;GALK2;ALK;OR14J1;MS4A8;ACSM2A;C4ORF50;UNC80;TRPS1;ZIC1;POLK;SH3D19;SLC13A2;GGPS1;COL25A1;AXIN2;OPRM1;PTP4A3;IQCK;DDAH1;ZNF639;ITGA8;BLVRB;EVL;PAPPA2;CAMK2D;NRXN1;LRTM2;LEF1;PARD6B;CLMN;MGAT5B;SPOCK3;NT5DC3;CCL4;CEACAM20;SLITRK6;SPOCK1;NRIP3;MICALCL;LRRC8B;SEPT10;DDHD1;ABHD16B;OXR1;CRYGC;NIN;NEURL2;UBQLNL;ASB9;PDE7B;C2ORF72;PTPN4;FCGR2B;CBLN4;SNTB1;PTPN3
Cerebellum	198/301	0.6313956553512432	0.9850671007330427	0	0	0.9676936060740555	0.44496737432854244	TMEM41A;TRIL;TMEM91;SLC4A4;PREX2;IGLON5;RPS6KA1;ATXN7L1;PAQR6;C9ORF131;SLC35C1;EBF1;MTUS1;SOX14;DKK4;ZNF717;RFX4;NOBOX;ASTN2;CBLL1;SLC22A4;HEPACAM;KLK4;NKAIN4;PCBP4;PRDM16;CEP72;A2M;ST3GAL2;B3GALNT2;NFE2;CADM3;PRPF38B;ST8SIA2;GNG13;STRC;GPR180;GIPC2;SNAI1;RGL3;MESP2;COL18A1;BTG1;CDKN1B;FAM69C;PTPRM;TFCP2L1;HIF3A;ARHGAP5;WFDC5;LFNG;MMP25;KCNT1;MMP24;HEY2;CD37;TIMP4;APPL2;MYBPC3;DUSP5;ZHX3;METRN;GPR33;EN2;PAX3;RHOD;POU5F1;TMEM177;GJD4;FSHR;B3GNT5;CDC42EP4;CNKSR3;KIT;ACSBG1;GPRC5C;HBEGF;NEXN;UNK;RELN;CXCR1;CREG1;CHN2;UBN2;GPC6;GDF10;GABRA6;PCGF2;CARD6;PLXDC1;MPP7;TTLL5;KITLG;PDP2;STK17B;A4GNT;ZNF219;LGR4;TJP2;FOXA2;GALNT13;DGKD;POGK;TNC;GPR63;FAM107A;FAM107B;RAB43;FGF7;PIM1;ZNF687;TOR3A;RNF43;PRSS57;FOXP4;MPEG1;PCP2;SLC9A3;SLC9A5;PKP3;CCL3L3;ILDR1;LIN7A;RASAL3;SLC1A6;ZFP36L1;NPAS3;NEUROD1;CALHM2;STK36;OR51B6;THEM4;STAP2;CLCA4;WNT3;SPECC1;OPN3;ARHGEF37;PTCH1;CRTAM;CORO2B;HOPX;ARHGAP33;PTPRB;ARHGAP31;DAP;LRCH1;DAO;LHX1;PDCL;EFHB;PIWIL4;CHD7;ATP2A3;DNALI1;HK2;AFF1;SYNE1;GRM4;TMEM225;GM2A;PSD2;ZIC2;PPP6R2;BOC;ZIC1;TMEM109;ERC1;C3ORF58;PRKG1;PELP1;NAT8B;GRID2;ARAP1;ETV4;PATL1;SMC1B;DNM3;SLC25A18;TEX13A;ALS2;ASPH;CTDSP1;HIST4H4;PDE5A;PAPPA2;HCN4;SMARCD2;LCAT;HDAC8;NTN1;CYTH3;NWD1;HES3;LGI4;IMPDH1;SPRY3;BCAR1
Cortical amygdalar area, anterior part, layer 2	198/301	0.6313956553512432	0.9850671007330427	0	0	0.9676936060740555	0.44496737432854244	SPON2;PGLYRP3;IKZF1;ANTXR2;ARR3;PABPN1L;MS4A13;FBXO8;CER1;SLC34A2;C9ORF135;ACOT8;TIPIN;MEF2B;KCNK13;RFX1;DKK2;GNPAT;SOAT2;AGTR1;TBPL1;NHLRC2;CYP2E1;TRIB2;CFB;RNF121;KPRP;LYPD1;GATA3;PLAC1;PCDHA4;ZBTB7C;XRCC6;KTI12;GDF1;ABCA8;RNASE12;SLC16A14;GRIN3A;SIM1;GABRB1;SLC44A3;DHRS11;WFIKKN2;TCF23;MIA2;ADM;GRIK1;PTH1R;VLDLR;KRT20;GPRC6A;NANP;MYBPC3;ZNF483;AHSG;KIF23;WNT9A;TACR1;KREMEN2;TMC4;LIME1;MRPS5;CLDN10;TOX3;MZT2A;FCER2;RIPPLY3;BDH2;ANGPTL7;CDC42EP5;TFF3;FJX1;PTGER4;PNCK;SLC43A1;MRPS31;GPS2;AFP;ADCY5;PBLD;ANKMY2;GLRA3;RPRM;P2RY12;SF3A1;PLEKHA1;WTIP;GRHL1;BLCAP;NLE1;KLK12;MORN2;STAC2;TTC30A;SAA1;IL17B;GALNT11;ERCC6L;NAB1;PCDH11X;AUP1;EPX;FGF2;EIF4ENIF1;CAPN9;SNIP1;AP2M1;CA13;TRAPPC2L;MSX2;LMO7;ANXA10;GTF2F2;SDCBP2;NPAS4;CHMP4C;ROR2;SCG2;PDE9A;ABCG2;PXN;ILDR1;GPR85;ABHD5;CYP4F22;FUT2;KCNV2;CCNB1;EMG1;NDN;MYH11;EIF4EBP3;SMYD3;WNT1;BCL9L;IMPG2;LRRC69;TMEM120B;CBX5;CPSF3;SLC52A2;OTUD6A;EPHX3;HOOK3;SELE;BCL9;TMIE;REEP5;SCGB3A2;CSPG4;CRISP2;RNPEPL1;TNFAIP6;TNFAIP3;SIX1;TSPAN10;MFSD9;MRPL1;DMRTB1;ZNF524;SCN5A;ILKAP;FOXL1;MEP1A;TRAPPC6B;HAND1;LANCL2;TMEM218;CCDC42;DSG1;CDH16;CAMK2D;PPM1M;TSGA10IP;AURKC;AURKB;CYP3A7;NT5DC2;E2F2;NUP43;HES5;MDH1B;RBM39;KDM4B;FAHD1;B3GAT2;HSD3B1;FOXJ3;KCNJ16;MCOLN2;CAPN13;TMLHE;POU2AF1;RBM41;RAB19;PTPN6;SSBP2
Entorhinal area, lateral part, layer 3	198/301	0.6313956553512432	0.9850671007330427	0	0	0.9676936060740555	0.44496737432854244	MDC1;GABPB2;CALML5;GRPR;HTR4;CLDN1;RXFP1;HS6ST3;ZC3H12A;SOX6;VSIG8;ARL11;SLC34A2;ATG10;CMBL;CPT1C;ASTL;DAAM2;PIH1D3;LLGL2;GRB7;CDCA2;FBF1;TWIST2;LPAR3;HIF1A;FAM124A;LARP1;ZBTB7B;PATZ1;NTSR1;ARSB;SLAMF1;JAG2;SRMS;PRPF38A;SLC10A7;SIGLEC10;OSGIN2;GDF5;RPL3L;STRC;CYP1A1;NOL10;MSTN;HOXC11;AACS;LETM2;KIF15;PCF11;DIRC2;TMC6;GMIP;ANGPTL7;MDFIC;PITPNM3;PLIN2;CD44;ZNF593;CTDP1;C17ORF58;ADCY8;STX11;ARNTL2;RXRB;C16ORF92;LIMA1;MYCT1;TBL1X;SLC17A4;UBL4B;CDKN2B;SAMD4B;PCDHB14;PLXDC2;LHFPL1;CYP8B1;DCBLD2;CENPH;TTLL1;LPCAT3;YPEL1;MEGF8;ITGA2B;ARID4B;FGF2;ETS1;RAB43;NPPC;RGS3;CDH2;MACROD2;PIM2;PITX2;ROS1;PIAS4;BNIP3L;DNAJB12;ZBTB34;HIC1;FTSJ3;EDAR;HNRNPUL2;COL4A3;SCNN1A;ADAM7;AIPL1;TBC1D19;UBIAD1;USP53;CCDC148;RASAL3;PKMYT1;GLIS1;TMEM247;CDH20;BTLA;CD300LB;MSC;CD300LF;CPSF4;DR1;TGFB3;CBX3;VTA1;HTR1A;DNAJC13;ISG15;FOXN2;FANCG;MARCH4;SSH1;NR4A2;BMP4;LRFN4;G6PC3;TRPV6;LHX2;NMUR2;MCM7;THRA;CYP4A22;SIX1;GRM2;UBE2Q1;TRPS1;SENP8;ZNF648;DBT;CASP4;RHBDF1;CCDC39;TRPC5;RBM14;DCN;PARD3B;FGR;HSH2D;MYO3B;ESRP1;MMRN2;HAND1;XCL1;DSG2;MAN1B1;TRIM56;USP13;CEBPA;SEMA3C;ANKS3;PALM2;GOSR1;ATP10A;TSPAN32;C4ORF33;ZBTB40;TFPT;MARVELD2;CCL5;CCL4;BNIP1;TAS1R1;BEND7;FBRS;LINGO2;TIMM8B;POLQ;HSD3B1;IRGC;LYSMD4;MAPK14;TBX3;CPPED1;ERCC4;PTPN6;PTX3;CBLN4;PIK3AP1
Fastigial nucleus	198/301	0.6313956553512432	0.9850671007330427	0	0	0.9676936060740555	0.44496737432854244	PANK2;DNHD1;CLDN2;POF1B;RPS6KA1;ARFIP1;LRAT;NUP214;SLC6A19;TAAR9;GTPBP8;TMEM80;PRAP1;RBP1;COL8A2;WDPCP;AGTR2;EPHA2;LIPT2;SLC22A4;ZNF394;IGSF6;TMTC2;KLK4;OR6S1;C7ORF50;HSD11B2;SNX4;PRDM16;SEC31B;ACE;RNASE11;FZD4;FOXF1;TYSND1;PBX1;GNG13;MYLPF;XKR9;PCDHB5;CC2D1B;SERPINA11;COL18A1;BTG1;CLIC3;FAM69C;TFCP2L1;ARHGAP5;PHEX;GLI2;MMP24;HEY2;C16ORF78;CCR7;TIMP4;APPL2;CCR2;CEP68;MYBPC3;CDV3;PARP4;TCF15;CCDC116;COMMD2;EN2;ELOVL7;F5;CDCP1;PAX7;B3GNT5;G2E3;RDH5;ZNF780B;OR3A3;LRRC3C;HBEGF;KCNA3;NEXN;SGMS2;VWCE;KCNA7;CYP7A1;TCEAL7;FTMT;CHN2;LY6G6C;MSX1;CORIN;MICB;GDF10;LRRC26;PCGF5;OR1L8;LHFPL3;PLXDC1;KAZALD1;C9ORF116;KRT16;STK17B;SHKBP1;RLIM;ACAA2;FMR1;F13A1;GUCA1A;FAM107B;TATDN3;CDH3;ZNF326;TTC21A;PCOLCE;OLFM4;MPEG1;PCP2;SLC9A3;C1ORF115;FAM161A;S100A4;DYDC1;PTPRCAP;TSSK2;CDKL1;SUCNR1;ILDR1;AK4;SPATA4;SLC1A6;GLB1L3;NEUROD1;STK36;USP50;LPXN;PLTP;CLCA4;PDZD7;WNT3;C16ORF54;ARHGEF37;ESRRB;ESRRG;DAP;TMEM237;SP1;TRPV4;LHX1;ALPL;TRIM72;C2ORF40;SYCP2;MS4A8;PCDHGB2;CHD7;PIK3C2G;ETFB;CHTF18;TSPAN12;MTO1;TMEM225;CASP6;OPA3;C8ORF82;ITGAX;UGT2A2;METTL15;TTC23L;C3ORF58;SGCG;OR7A17;DACT1;CCDC38;MAPK1IP1L;PLEKHG2;DDX52;PATL1;LATS1;UBE2R2;ALS2;SPATC1;PDE5A;IRF6;SLC25A13;PPM1N;OR4K1;DBX1;PBXIP1;CYTH3;PARD6A;S1PR3;KCNJ1;ANGPT4;RRM2;PCDH9;SPAG6;PTPN13;DYTN;TAF5;SLC24A5;SPG21
Infralimbic area, layer 6b	198/301	0.6313956553512432	0.9850671007330427	0	0	0.9676936060740555	0.44496737432854244	EPHB6;OR8I2;THSD7B;FRMPD4;RAPH1;CWH43;CRKL;C1GALT1C1;C19ORF57;SOX8;DIP2B;UNC13A;ST6GAL2;NHLRC3;TAS2R10;DNTTIP1;SLC6A13;IMP4;PHKA1;KIAA1217;MYL4;CHIT1;TYRO3;TMEM63C;PIK3R1;GATA2;MEFV;MTMR6;SYNGR1;FAM124A;ADAMTS18;HIVEP1;CEP192;WNT10A;WDYHV1;NFATC1;RNASE12;SNUPN;SNW1;TOLLIP;SFXN3;FXYD5;CDK13;ARF3;TOP2A;RYR2;DOC2A;GRIK3;SLC35F1;IDE;FMN2;WFDC5;EEA1;MED11;PCLO;B3GALT2;GPR139;CIC;ZNF488;HTATIP2;TET2;PRSS12;DUSP7;MMP16;NOV;MMP17;DNASE1L3;CLDND1;SATB1;SATB2;ATL1;DERL2;CXCR4;PRICKLE1;TRAK2;AP2S1;LY6G6C;CSMD1;SLC17A4;RPRM;WWOX;TMEM64;WDR12;SULF2;ZDHHC9;YPEL1;FOSB;KLB;SEMA5A;GALNT14;CHRM4;ROGDI;INPPL1;BUB1B;HNMT;CTGF;STK11;CDH2;PPFIA3;CSGALNACT1;TLE4;C8ORF58;KCNH7;DYRK1A;TBR1;PCDHA12;TANC2;ERN1;OLFM1;GPANK1;FANCD2;NHP2;RELL1;SCG3;UBE2V1;DNMT1;KHDRBS3;CHRNA5;PEF1;ABHD2;SLC1A2;ISG20L2;CACNA1D;FBLN2;GPR82;CPLX3;IGSF21;ARHGAP21;NPTX1;SLC15A4;CBX5;SLC4A10;SYNJ2;HSPA2;ARHGAP25;SYT7;CXCL12;P4HA1;COL5A1;NASP;FAM163B;TMEM238;CNTN1;CPE;SDK2;CRISP1;USP37;DYRK2;WDR1;CNRIP1;PSIP1;SLC2A3;FOXM1;GRM3;PSD3;RNPEP;RBM17;SVOP;NDUFC2;SSTR4;TSN;SEPT3;EPN2;CORT;COL6A1;COL6A6;SPACA4;EAPP;CDH18;SLC25A13;NDUFB9;KRT80;GTF3C6;LENG9;OGFRL1;RAB26;CCL5;FCHO2;RGS20;S1PR3;CHSY3;VHL;WASF1;CDIPT;SLC25A22;AAMP;WASF3;SGTB;KCNIP3;ARID3B;HS3ST2;MCM3AP;TSPAN14;FAM131B;RGS11;SLC25A34;MDGA2;SSBP3
Medial habenula	198/301	0.6313956553512432	0.9850671007330427	0	0	0.9676936060740555	0.44496737432854244	CLDN2;HTR4;ABCA13;PTPDC1;CNST;TDO2;BPIFA2;WDR91;BBX;SAMD11;CUBN;RSAD2;LMAN1L;SERPINF2;FLT3LG;MYO7A;WDR78;RIN3;SPATA18;FREM1;NECAB2;STXBP4;C2CD4C;HTATSF1;FAM149A;STC2;PIP5K1B;ACE;INTS3;ABCA4;CIDEA;RASSF9;KIAA0391;C1ORF189;CTRL;ID1;ID3;LRRC36;SPAG16;PHF2;UBXN1;WFIKKN2;WFDC1;PYGM;SIPA1L2;AIFM3;CSRP2;ZMYM4;RSPO3;GPR139;AASS;CTSC;PARP4;LRRC46;RING1;C17ORF80;TMC7;GFRA1;TACR1;SLC39A12;ELOVL7;CBFA2T3;ANO1;C20ORF96;KIF9;TLCD2;SLC29A1;LRRC3B;CHST2;LRRC18;AMIGO2;TMEM72;ADCY8;GDPD5;GPR151;SNX29;ZDHHC18;OR2AG1;KISS1R;C22ORF23;MSX1;CCL25;PCGF6;TMEM176B;KLK14;VWA3A;GPR4;HIPK1;POU4F1;WT1;MORN2;TTLL8;ZNF354B;SEMA5A;KCNG2;CLEC18B;MSI1;FADS2;RGS5;TEKT1;SLC25A41;FADS1;KRT71;CHRNB3;MMGT1;DEFB116;CTNNBIP1;DYRK1B;MITF;PCOLCE;ATP11A;ENKUR;KCTD8;GPRIN2;CACNB3;ERICH6B;OR13C8;CLEC4D;FAM161A;MTNR1B;WDFY1;IQCA1;CHRNA3;AKNA;KLRB1;LRRC55;AK7;NID2;SCUBE3;FUT7;OTX2;TAC3;C11ORF88;TGFB2;CACFD1;EPHX1;FANCC;INHBE;TDRD1;UBXN10;MAN2B2;TRPV4;TNFAIP8;OR14J1;LAMC3;ETFB;C15ORF59;INSL6;LBH;SCRN1;PSD2;LRRTM4;IQUB;CPXM1;CA9;KDM6A;SH3D19;DDX59;SLC13A4;RNASET2;AXIN2;OPRM1;C1QL2;INMT;HAUS1;GREM1;TMEM212;EFHC1;CDHR4;DNASE1;ITGA9;FAM84B;BCL2A1;NLRC5;ASB14;NT5C2;HDAC8;LRP6;DLL4;NWD1;SLC25A29;TBX22;RSBN1L;CLVS2;CNNM2;IRX1;IRX2;TTC12;EGF;CABLES1;FOXJ1;SYT15;MGAT4C;ST5;MGAT4A;TRIM36;SLC24A5;PPIL6
Mediodorsal nucleus of the thalamus, medial part	198/301	0.6313956553512432	0.9850671007330427	0	0	0.9676936060740555	0.44496737432854244	SLC23A2;PGLYRP3;THSD7B;C2ORF88;DIXDC1;ADARB2;ENDOU;DPYSL5;PPP4R4;IL12A;STARD6;PRKCD;AFAP1;PHKA2;MIF4GD;DYNC1LI1;INPP4B;FAR2;TLN2;GRID2IP;NECAB2;NECAB1;LYPD6;GJC1;ADAMTS15;RDH12;ST3GAL4;STXBP6;TRPM6;SCAI;NTNG1;EGR4;GPR12;MTHFR;L1CAM;MARCO;CYLD;MRVI1;KCNC2;PAK1IP1;OGG1;GRIK4;GLI2;KIF13A;FFAR2;DLGAP5;CHST8;MRPS28;SERPINB4;GSTO2;RIPK4;PROX1;RHOC;TOX3;PLCB4;BANK1;TNNT1;CNKSR3;SLC29A1;OR4C3;SAMD5;CRB1;RAMP3;KCNA4;FIGN;ZDHHC22;SNX31;NKD1;ARNTL;GPR151;SNX29;GPR153;GBX2;GBX1;CREG1;GPC1;TM4SF20;SUSD3;STX5;LY6G6C;SLC17A8;METTL8;GABRD;GDF11;IFNB1;GABRA4;GSS;GPR4;FAH;PLEKHA7;PDP1;KITLG;CENPI;CENPK;FRYL;RAB3C;RASL11A;RORA;ETS1;CCDC28A;FAM198A;RIMS2;FGF7;RIMS3;GRB14;IYD;PAMR1;ZBP1;WNT5B;IGFBP5;OR5J2;CTNNBIP1;ATP11A;SHISA9;TANC1;GPRIN2;RAB37;TOX;SHC3;SHC1;CACNA1C;HMMR;PKMYT1;CACNA1G;IGSF21;HRH3;YBEY;ZNF428;PMVK;SOCS6;ZNF423;C11ORF88;SRGAP1;GCKR;ZFHX3;TGFB1;CCDC136;TNFRSF10A;SYT9;ABHD12B;TBCK;TMEM236;AMOTL1;CNTN4;SLC35E2B;SDK2;GALK2;CNTNAP3;CXCL6;TTC24;GRM4;LRRTM1;ZIC1;TLK2;POLK;BOK;SH3D19;RBM6;COL25A1;AXIN2;OR10Q1;OPRM1;ZAP70;ELF1;DDAH1;CDHR4;ST6GALNAC3;PAPPA2;B4GALT5;CAMK2D;PLEKHH2;PPM1N;LRTM2;LEF1;TEX101;CLMN;NT5DC3;SLITRK6;NRIP3;MICALCL;CACNG5;SEPT10;DDHD1;ABHD16B;PTPN14;OXR1;NIN;TSPAN14;NEURL2;NPHS1;PDE7B;C2ORF72;PTPN4;FCGR2B;CBLN4;SNTB1;PTPN3;UMODL1
Parabrachial nucleus, medial division, medial medial part	198/301	0.6313956553512432	0.9850671007330427	0	0	0.9676936060740555	0.44496737432854244	USP6NL;SMARCAL1;THSD7B;MRGPRE;AQP2;ALKBH6;NSDHL;RPS18;LRAT;IL12A;GTSE1;C3ORF14;MNX1;TMEM8B;ARL10;ABT1;C5ORF15;SYTL1;DNTTIP1;PTOV1;SCRIB;SCAMP1;KCNK18;RRAGA;BCAM;ANKK1;NUP205;MAOA;RPS4Y1;MRPL10;NHLH2;TSPAN6;JAG2;GSDMD;SLC10A4;NGFR;TNFSF14;MCAM;SLC35E3;NFATC2;IGF1;OSGIN2;SFXN4;DENND1B;LRSAM1;FEN1;FASTKD1;CETN2;PHF1;SLC6A2;MRPL33;MECP2;MRPL41;EEA1;ATIC;SCML4;STBD1;CLDN23;GNPNAT1;RAC3;PLEKHN1;SDF2;CHST8;CDV3;EDN1;PCYT1A;EN1;TACR1;RAB33B;MMP13;SLC7A7;GAL;ANGPTL3;PAFAH1B3;SLC29A2;GRP;PTGER2;NDUFA4L2;FGD1;AMN1;EGFLAM;SC5D;GPC5;P2RY13;WWOX;LRRC24;PCGF5;AKR1C3;KLK14;TTC9C;LHFPL1;LILRB4;TMCO3;PDCL3;SPSB2;LPCAT3;RLIM;GHRL;C21ORF2;GALNT12;KLHL38;RTKN2;DOCK11;PAIP2B;SALL1;CFL2;HCFC1R1;ENPP4;TECTA;UNC5CL;CHRNB3;ATP11A;ALG10;LENG1;PPEF1;LRRC58;REG3A;CALCB;BEAN1;CBFB;TNKS;CREBL2;UBFD1;UBR1;NPAS1;SCRT2;NEUROD4;UBD;BTBD2;CDH22;E4F1;WNT2;CLCA4;DRD5;FANCM;ASPSCR1;SMAD9;CORO2A;IGSF10;SP1;TMEM117;UBE2U;RCAN3;SCGB3A1;HPSE;TMEM19;ZCCHC2;BNC2;COL14A1;USP34;DBH;NENF;TSPAN12;MTO1;DTWD2;SIX6;SPR;C8ORF82;UPP2;METTL16;TTC23L;PGM1;RBM17;PDCD6IP;HSDL1;AKTIP;OPRM1;PARD3B;CCNA2;FCHSD2;ITGA8;SPACA3;RGS17;DDC;TUFT1;PPM1J;CXXC4;CYGB;S1PR3;NCAM1;PCBD1;KCNJ1;POLR2M;EYA3;PCDHGC4;KIAA1024L;CRYGN;APLN;HCRTR1;SOD1;IL2RA;MAB21L1;PPP2R2D;TRIM36;ASB4;TAF5;PPIL3;CCDC61
Posterior parietal association areas, layer 5	198/301	0.6313956553512432	0.9850671007330427	0	0	0.9676936060740555	0.44496737432854244	CPNE8;POP4;DCAF5;PREX1;FLAD1;ARL16;GSC2;SOX8;BSN;CCDC92;CER1;PKNOX2;STARD8;ZNF281;COG4;SYTL2;MYL4;STX1B;COX7A2L;KATNAL1;SOAT2;HECW2;ULK3;KCNQ5;TRIB1;CGGBP1;CDS1;SLC22A6;DHH;PEX11A;RNF219;RNF214;NPBWR1;FADD;RAB11FIP4;CREBBP;EGR2;WNT10A;AFAP1L1;MYO5A;NR0B1;HSPA12B;WDR54;BPIFB3;WDR60;GIPC1;SFXN3;PSMG3;SPATS2L;IGSF9B;GPI;CDKN1A;DOC2A;FAF2;HOXC12;PIGW;CD34;GIT1;DUSP3;TNNC1;SIRT6;WNT9A;MRPL48;GNL1;GFRA2;DUSP6;IL17RA;CDCP2;TMEM33;TNNT3;ACRV1;PTRH1;RGR;GART;SMTNL1;MAGEH1;SATB1;SATB2;AKAP7;PTN;PRICKLE1;HOXD12;CENPB;ARNTL;TRAK2;PSMC3IP;NT5C;KIAA0513;PAK1;CUX2;CREG2;UBTD2;SUSD5;RFTN2;SORT1;YIPF3;CRYBB1;C9ORF116;DCBLD2;VMP1;XAB2;PER1;SNX14;STAC2;PKN1;FHOD3;FAM49B;MIDN;TMEM167B;NCF2;WWC1;HDLBP;CLEC18B;STK11;FGF9;PPME1;FPGT;ZNF205;PIM3;PAMR1;PITX3;RGS7;PHYH;USP7;KDM2A;KCNH5;MMGT1;SHISA5;NPNT;PCDHA12;CACNB4;ADAM15;CHMP4C;LY6D;ERG;NTM;GLT8D2;OR9Q1;TNFRSF11A;EFNA5;FBXO41;PDZD3;ATXN1;HRH2;AP4S1;BMF;FGF23;CCDC18;KLHL28;NR4A1;CNTN3;ZNF655;OR14J1;SOWAHB;PCDHGB3;PTPN23;CYR61;PTBP1;MB;PSD3;PHACTR3;CNGA4;BCAS2;RHBDF1;SLC13A1;PPP1R12A;TNFRSF19;CDH12;RP9;CLRN1;FAM84B;PPM1L;ZBTB45;ATP1A1;HMGCR;ACVR1B;C15ORF39;OXCT1;CDIPT;S1PR4;CNNM3;HES5;LINGO2;RRM2;CHURC1;SPAG5;NOS3;MEIS3;FBXL12;MAPK10;OPN1SW;GALE;JSRP1;PPP2R2C;BAX;POLR3H;PFKM;R3HDM2
Posterolateral visual area, layer 2/3	198/301	0.6313956553512432	0.9850671007330427	0	0	0.9676936060740555	0.44496737432854244	AQP8;ZDHHC8;IKZF2;ISM1;HS6ST3;FERD3L;SPATA25;LACTB;ZNF609;FAM110D;SCN11A;HOXA3;AP1S2;GSC2;ATP6V1E2;RSPH6A;ALG6;SFMBT1;ZNF282;BSX;SERPINF2;TIMD4;PHKA2;THAP2;CYP39A1;PPP1R3B;RRAGD;TBPL1;CCDC86;LLGL2;GRB7;L3MBTL3;ABCB6;NMD3;PIK3R5;RNF214;LARP1;DYM;FADD;CDT1;EGR2;WNT10A;AFAP1L1;PRPF38A;SLC10A7;FOXF2;DNASE2B;PRG2;NFATC4;ICK;PSMG3;SPATS2L;RGL3;SETD4;PHF1;EDA2R;RIOK1;CD34;ZC3H10;SPHK2;WNT9A;GMIP;DUSP9;MRPS6;DUSP6;GNL3;WDR33;FIBIN;AHRR;PDZRN3;VGLL4;STK40;DNASE1L1;SAMD7;PTN;HOXD12;PTGS2;RBM15B;NRAS;UBTD2;SLC17A5;SUSD3;WDR17;NQO1;YIPF3;GLYCTK;CRYBB1;DAB2IP;UNCX;GCK;AGMAT;BYSL;PER2;PDP1;CENPH;LPCAT3;SLMAP;SAA1;ZNF334;MIXL1;CSF3R;CLEC18B;IRS2;RORB;HPGDS;RGS3;FGF8;PIM3;PITX2;RPTN;RARS2;KCNH5;TMOD4;FST;NPY1R;NPNT;TRPC4AP;HIC1;ADAM17;LOX;SLC9A9;SCNN1A;ANKRD42;SBDS;TSSK2;CLEC4F;BRSK1;UBIAD1;C3ORF70;OR9Q1;TNFRSF11A;FBXO41;SBNO1;ATXN1;HRH2;ZNF428;SMYD1;LRRC69;RAB4B;MARCH4;OTOL1;PHOX2A;NR4A1;KIF18B;CNTN3;ZNF652;TMEM45B;GAL3ST1;ZMYND19;GADL1;HSPB3;CYR61;PPP1R9B;CASP7;ZNF648;DBT;CA4;EFHD2;DACT2;TIMM17B;DIS3L2;RFC5;JAGN1;OR52I2;PLA2G4B;TNFRSF19;MYRIP;DUSP26;FGR;ARHGAP10;ESRP1;CDH12;ANG;SEC22A;RBM22;BCL2A1;PPM1M;TYRP1;ZBTB45;THBS4;HDAC7;TFPT;MGAT5B;CACNG1;CCDC70;MAPK4;GALNT7;TIMM8B;SLC12A5;SPAG5;IRGC;CABLES1;RPRD2;JSRP1;PTPN6;PTX3;STUB1;MYO1F
Primary visual area, layer 4	198/301	0.6313956553512432	0.9850671007330427	0	0	0.9676936060740555	0.44496737432854244	NPFFR2;RAPH1;ACSM5;HS6ST3;PABPN1L;C10ORF71;SOX18;GSC2;CCDC92;IFITM5;PKNOX2;MFSD2A;OR8H1;STARD8;ZNF281;COG4;CRNKL1;SYTL2;MYL4;PPP1R3B;RFX4;MALL;CCDC86;KCNQ5;TRIB1;ABCB6;DHH;CFI;NMD3;NLK;CYB5R2;RNF214;FADD;RAB11FIP4;ZBED3;EGR2;WNT10A;AFAP1L1;XRCC1;IL1F10;GDF7;ICK;GIPC1;PSMG3;SPATS2L;RGL3;OR6A2;PCSK1;CDKN1A;HOXC12;OSBPL11;BOLL;GPR132;GNPNAT1;OR52B4;CD34;DUSP3;ELOVL4;SIRT6;WNT9A;DUSP6;MRAS;FIBIN;ZNF780A;SMTNL2;PDZRN3;VGLL4;JDP2;HMX2;C17ORF53;SATB1;ADAM20;PTN;HOXD12;PTGS2;TRAK2;KIAA0513;CUX2;UBTD2;HEATR3;PAK6;NQO1;CRYBB1;SGSM1;PER2;PDP1;VMP1;MAD2L2;XAB2;PER1;GPAM;CSF3R;FMR1;LOXL3;CLEC18B;IRS2;RORB;CHCHD5;FGF8;IYD;TBC1D30;NUDT17;NRTN;PIM3;PITX3;CSGALNACT1;OR1B1;KCNH5;TMOD4;MMGT1;ANXA11;NPNT;HIC1;SLC9A5;TXLNB;SLC9A9;CHMP4C;RPP25;SLC27A3;CLEC4F;CHODL;C3ORF70;HTRA2;TNFRSF11A;FBXO41;PDZD3;HRH1;ATXN1;HRH2;ZNF428;AP4S1;NADK;SLC14A2;SDF2L1;BDNF;NR4A1;NR4A3;CNTN3;ZNF655;OR13A1;OR14J1;MAST3;HSPB3;CYR61;DUSP14;CA4;SUMO2;DACT2;MYBL1;ADAMTS9;TSHB;RBM6;RFC5;OR52I2;DNAI2;USP49;ITGA4;TNFRSF19;ABHD14A;MYRIP;TBC1D1;HKDC1;CDH12;ITGA8;ATG4C;BLVRB;ANG;RP9;CUEDC1;RBM22;CEBPD;PPM1L;OR4K2;SEMA3G;PRCP;ZBTB45;HMGCR;THBS4;HDAC7;DLL4;PRRG3;TAS1R1;MAPK4;GALNT7;TIMM8B;SPAG5;SPAG6;KIAA1549L;MERTK;KLF4;KLF2;MAPK10;OPN1SW;GALE;JSRP1;POLR3H;STUB1;PTPN5
Primary visual area, layer 6a	198/301	0.6313956553512432	0.9850671007330427	0	0	0.9676936060740555	0.44496737432854244	SLC35B3;EPHB6;POP4;RAPH1;RXFP1;HS6ST3;PABPN1L;KIAA1107;FAM110C;GSC2;SOX8;IER5;IFITM5;HOXA5;PKNOX2;GBP6;OR8H1;CXADR;LIMCH1;ZNF281;CRNKL1;SYTL2;MYL4;STX1B;SOAT2;PPP1R3B;MALL;CCDC86;TRIB1;CDS1;ABCB6;DHH;PEX11A;NMD3;GATA3;ARSK;PIP5K1C;RAB11FIP4;AFAP1L1;PHC1;MYO5A;EIF2AK4;HSPA12B;ELL2;GDF7;XKR7;WDR60;SFXN3;INTS7;IGSF9B;GPI;CDKN1A;OR10J5;FAF2;PQBP1;BOLL;TMEM44;B3GALT1;CHMP1A;CD34;DUSP3;SSR2;NME4;WNT9A;GNL1;DUSP6;IL17RA;TMEM33;FIBIN;ZNF592;ATL3;SATB1;SATB2;HOXD12;HSD17B6;STX11;FAM117B;ARNTL;TRAK2;CUX2;OR2AG1;HEATR3;OR6F1;PER2;XAB2;PER1;SLCO4C1;YPEL3;FAM49B;MIDN;KDM1A;CLSTN2;HDLBP;RORB;ACTG2;RIMS2;HELB;PAMR1;PITX3;TLE4;BNIP3L;IGFBP4;PCDHA12;LEMD2;PCDHA10;TANC2;GRIP2;OLFM1;GPANK1;CACNB4;CHMP4C;RELL1;ERG;LY6E;KHDRBS3;NTM;OR9Q1;IGSF21;HRH1;ORC1;SLC14A2;ATP8B2;ZBTB16;OSBPL3;SLC4A10;ARHGAP25;ACSF3;NR4A1;NR4A3;CNTN3;ZNF655;OR13A1;SDK2;OR14J1;MAST3;PCDHGB3;HP1BP3;WDR4;DDX42;ATP2A2;CYR61;GRM3;ADAMTS4;PTBP1;PPP6R1;PSD3;SUMO2;EFHD2;ADAMTS9;SUN1;DNAI2;VPS37B;GPCPD1;COL6A1;IGDCC3;CDH12;IRF5;ANG;RP9;FAM84B;TSEN34;PPM1L;WBP2;PPM1M;TAF9;SEMA3G;PRCP;SEMA3E;ZBTB45;ATP1A1;HMGCR;THBS4;DLL4;ZNF507;OXCT1;E2F1;DNAJB8;CHSY3;FCGR1A;E2F8;TIMM8B;RNF24;SPAG5;NOS3;GZMA;ARID3B;FBXL16;SYT13;MEIS3;KLF4;KLF2;HS3ST2;MAPK10;RPGRIP1;GALE;KLF9;BAX;MYO1F
Retrosplenial area, ventral part, layer 6a	198/301	0.6313956553512432	0.9850671007330427	0	0	0.9676936060740555	0.44496737432854244	EPHB6;VIPR1;TMEM200A;AQP2;ALKBH7;C14ORF93;SLA2;ANTXR1;RXFP1;HS6ST3;KIAA1107;GPR176;NDST3;SOX8;DIP2B;BSN;IER5;HOXA5;PKNOX2;WDHD1;CCBE1;UNC5A;LIMCH1;GML;TAS2R13;PRAP1;KIAA1217;PPP1R3F;RFX6;GPR161;KCNQ5;ZFPM2;TRIB1;CDCA3;ABCB6;IGSF9;SI;VTI1A;HIVEP1;ALX4;KCNN1;KCNN4;RAB11FIP4;SCAI;CREBBP;WNT10A;BCL11A;ZNF260;SLC10A1;SS18L2;OR4N5;BSDC1;MYO5A;SNW1;IGSF9B;SERPINI1;CTRC;PCSK1;ACY3;C17ORF75;DOC2A;MIA2;CD3G;PYGM;OPN1LW;CD34;ZNF365;ZYG11A;DUSP3;SYK;STRBP;PRPF40B;C20ORF173;FSHR;CLDN16;PIGL;ZNF593;FH;C17ORF53;SATB1;SATB2;AMIGO1;GDPD4;PRICKLE1;RASIP1;FAM117B;TRAK2;PSMC3IP;PAK1;PRSS50;SNX25;ZSWIM5;OR4B1;KLHL2;SULF2;SNX14;FOSB;SLC28A1;LIMS2;MIDN;RTKN;SAT1;SLC8A1;KLHL31;CTGF;TXN2;TBC1D30;NUDT17;PIM3;SLC25A42;PAPOLB;TLE4;SPINK1;IGFBP4;MAMSTR;KCNH7;CCDC158;SHISA5;TBR1;NPNT;TANC2;ADAM2;PRPF4;CACNB4;SLCO2A1;SCNN1A;RELL1;S100A4;SCG3;TOX;SMYD5;NTM;SLC1A2;CHRD;TRHDE;SEL1L3;SOCS3;CDH20;NLRP2;SLC14A2;HELT;ZBTB16;OSBPL3;AMBN;TCEANC;FAM205A;NR4A1;IL6;NAT8;COL5A1;NAT2;CNTN3;TCF4;SHBG;SDK2;ALAS2;ABCD2;ST6GALNAC2;PPWD1;LAMC2;ADRA1D;CYR61;GRM3;KBTBD12;INSL6;PSD3;MYBL1;GALNT9;PCDHGA6;VPS13A;HUNK;MMP8;SSTR4;CORT;HKDC1;ANG;FAM84B;KRT80;HLF;TYRP1;ZBTB42;MLLT3;CLCN2;AURKB;PTHLH;THBS4;ZNF628;PPIL1;RRM2;KCNIP3;MEIS3;APLN;CAPN13;MYO1E;OPN1SW;GALE;PI15;TRIM31
Secondary motor area, layer 1	198/301	0.6313956553512432	0.9850671007330427	0	0	0.9676936060740555	0.44496737432854244	TES;SLC23A1;RGSL1;FCF1;TESK2;PKD2L2;SLCO6A1;ZDHHC8;AQP2;LCTL;ALKBH7;NUDT6;CYB5D1;NUBP2;PREX1;STARD3;STARD8;IFRD1;GOLPH3L;RIIAD1;CHIT1;RBP7;RBP2;RRAGD;TTLL11;PADI4;TRIM11;HOXB6;EPHA2;TAS2R41;CDCA3;CSTF3;NAIF1;KLK5;ART1;CYB5R4;OCSTAMP;ZSCAN12;DYM;HMGCLL1;MCTS1;OR51I2;TPRG1;C12ORF73;MCAT;PBX1;PM20D2;HAL;GIPC2;ECHDC2;F13B;WFDC8;WFDC9;OR4E2;WDR48;CD3G;PTH1R;SLC22A14;JPH2;PCLO;SEC61B;DLGAP3;TMED6;FOXD4;TPSG1;KRTAP15-1;TNNC1;RHOH;FAM126B;RHOC;IGFN1;RAB33A;DCSTAMP;RAD51C;RNF169;NRN1L;RILPL2;MMP23B;DPYD;DNASE1L2;LRRC3B;PDZRN3;C17ORF53;CTDP1;SERPINC1;PTGER3;C17ORF58;CST8;NOL4;TMEM168;EPYC;UBTD2;KISS1R;PAK6;AOC3;WDR17;ZNF341;CDKN2A;KCNB2;GPR55;PNMA3;GATAD2B;SPSB2;CENPI;YPEL1;OTUD4;KCNG2;MAGEB18;CTNND2;PRDM6;REG1A;KLHL32;GUCA1A;CLEC18B;SDR9C7;RDM1;HPGDS;HEPHL1;TOM1;OIP5;ENPP3;PAPOLB;FAM81B;CSGALNACT1;KCNH3;ATG9A;CHD1L;TOM1L1;PROCR;OR13C8;SLC9A9;WDFY4;DTX2;TNFRSF11A;TMEM121;KCNV1;HIGD1C;LRRIQ4;MORC1;SMURF2;NAT8;FAM151B;MAP3K10;SHBG;MYF5;TMEM45B;KCNK5;SYCP2;CXORF66;C2ORF49;PIK3C2G;DUSP18;PRR9;KBTBD12;SPRED2;GRM6;DMRTB1;ZNF648;DACT2;MRGPRX4;RBM7;KLF10;NAA30;EGFL6;FGG;TGFBR1;DNM2;ARHGAP10;MMRN1;HKDC1;BLVRB;EAPP;POLDIP2;CEBPE;TYRP1;ZBTB42;NLRC3;PSMB10;LMF1;DDN;RAB20;PALMD;RGS20;ZNF502;MAPK4;CRYGS;ANGPT4;TTC13;OR1D2;TAF12;FBXL14;FBXL12;GALC;OPN1SW;NEURL2;CDK2AP2;C8ORF74;ASB1
Secondary motor area, layer 6b	198/301	0.6313956553512432	0.9850671007330427	0	0	0.9676936060740555	0.44496737432854244	EPHB6;VIPR1;FRMPD4;CWH43;GBA2;ENO3;GPR176;RNF114;BPIFA3;SOX8;VPS35;PIP4K2C;DIP2B;ATXN7L2;BSN;IER5;ZNF287;UNC13A;ST6GAL2;ALG6;UNC5A;PRKCB;LIMCH1;MAPK8IP1;KIAA1217;MYL4;XRN1;LACTB2;ANTXRL;ULK3;KCNQ5;KCTD17;TP53;ABCB6;TMEM63C;ABCB7;FPR2;HIVEP1;ZBTB7A;RAB11FIP4;RABGAP1L;WNT10A;AFAP1L1;CADM2;MYO5A;WDYHV1;RNASE12;SNW1;WNK2;GIPC1;TREML2;SFXN3;IGSF9B;ARF4;OR4E2;DOC2A;OR10J5;GRIK3;MRPL38;VSIG10L;EEA1;CD34;ZNF365;HTATIP2;TMED9;DUSP3;STRBP;KRT31;GFRA2;SREBF2;IL17RA;DUSP7;C12ORF45;SDHAF2;MMP17;SATB1;SATB2;PRICKLE1;FAM117B;TRAK2;CYP17A1;PCNP;PAK1;CREG2;EPS15;CORIN;YIPF1;PLEKHA3;TMEM64;SULF2;VMP1;MPHOSPH9;KRT16;CLCF1;PNPLA5;SEMA5A;GALNT14;INPPL1;PHRF1;HNMT;SLC8A1;RPH3A;STK11;NUDT18;SLC25A42;TPD52;TLE4;USP7;MSX2;KCNH7;MAGI2;TOMM34;UBE2E2;VWDE;TBR1;NPNT;PCDHA12;TANC2;GRIP2;CACNB4;STIM2;NHP2;TBC1D25;DYDC2;RELL1;SCG3;TOX;CHRNA2;SMYD5;SLC1A2;FBLN2;IGSF21;ATXN1;ATP6V1H;NPTX1;IP6K3;OSBPL3;ARHGAP25;FAM205A;ARHGAP23;NR4A1;ATG16L1;NAT2;FAM163B;OSTN;SDK2;CUEDC2;DYRK2;NUMA1;ATP2A2;ADRA1A;DTWD2;GRM3;ARL5B;SCRN1;PPP6R1;OPA3;PSD3;RNPEP;ABCD1;ACTR2;EGFL7;SVOP;GGPS1;PDPK1;ATRX;VPS13A;NDUFC2;C4ORF46;SEPT3;PTP4A3;CHMP3;SLFN5;NDUFB9;KRT80;VPS4B;LENG9;ASAP2;SV2B;RAB26;CCL5;SPOCK1;CHSY3;CDIPT;SLC25A22;CAMK2G;RNF24;SGTB;KCNIP3;HS3ST2;PFKL;PPP2R2C;SYT12;FAM131B;KLF9;POLR3H;RGS11;SSBP3
Temporal association areas, layer 5	198/301	0.6313956553512432	0.9850671007330427	0	0	0.9676936060740555	0.44496737432854244	AQP8;PPAN;DCAF5;GRPR;RXFP1;ELK3;FERD3L;SCN11A;CHEK2;SPATA24;CHAC1;ALG6;ZNF281;THAP2;MYL4;EID3;KEL;ASTL;CGGBP1;MMADHC;LLGL2;L3MBTL3;CDCA2;PEX11A;ARX;FBF1;RNF219;BAZ2A;HIF1A;PIK3R5;LARP1;FADD;JAG2;CDT1;SRMS;PRPF38A;OR51I2;SLC10A7;DNASE2B;SIGLEC10;C20ORF27;EIF2AK4;SMARCA2;HSPA12B;BPIFB3;STRC;ARF4;PPP1R10;GPR21;LRRC32;ZNF280B;GNPNAT1;CTSG;DIRC2;ZNF366;NCOA5;SSR2;NME4;WNT9A;WDR33;MDFIC;GAN;TNNT3;PTRH1;AHRR;PLIN2;GART;CD44;SAMD7;ZNF593;SATB1;C17ORF58;ARNTL2;AKAP1;RXRB;C16ORF92;LIMA1;RBM15B;CUX2;CNPY4;CXCR1;TBL1X;NFYB;YIPF3;DAB2IP;SAMD4B;UNCX;LHFPL1;BYSL;PER2;XAB2;AGBL4;CENPH;LPCAT3;SAA1;SH3GL3;ITGA2B;ARID4B;RGS3;FAM174A;PITX2;MAF1;ROS1;MEN1;SLC30A7;PIAS4;BNIP3L;ZNF560;TRPC4AP;HIC1;FTSJ3;ADAM17;SLC9A4;HNRNPUL2;ANKRD42;ADAM7;TBC1D19;UBIAD1;ARHGAP19;PKMYT1;GLIS1;FBXO41;ATXN1;TTC21B;DNAJC21;ZNF428;CD300LB;CYTL1;KLHDC2;EIF2B4;DR1;CCDC138;TGFB3;ISG15;OTOL1;SSH1;NMUR2;EFHB;ZNF655;WRAP53;TTC26;MCM7;DDX42;PPWD1;SIX1;CYR61;CASP9;SNAPC5;GRM3;CASP7;ZNF648;DBT;CASP4;EFHD2;ADAMTS9;RHBDF1;ABHD14B;DUSP26;HAUS2;PTP4A2;MYO3B;ESRP1;HAND1;TMEM9;DNAJC8;SEC22A;USP13;CEBPA;GMPR2;GOSR1;ATP1A1;TSPAN32;C4ORF33;TFPT;PARD6B;RAB20;CCL5;CCL4;SH3BP4;SAP18;TAS1R1;CCDC70;BEND7;FBRS;CNNM3;TIMM8B;NOP56;POLQ;CHURC1;GPKOW;NOS3;NAP1L3;CABLES1;LYSMD4;CPPED1;C19ORF81;POLR3H;STUB1
Visual areas	198/301	0.6313956553512432	0.9850671007330427	0	0	0.9676936060740555	0.44496737432854244	RAPH1;WDR83;ZDHHC8;PABPN1L;KIAA1107;PREX1;SOX18;GSC2;IER5;IFITM5;PKNOX2;STARD3;EPHA4;UNC13A;ZNF282;STARD8;ZNF281;CLEC11A;CRNKL1;UPB1;SYTL2;TMEM82;MYL4;NEIL3;PPP1R3B;RFX4;MALL;CCDC86;TTLL11;ATF7;KCNQ5;TRIB1;STX1A;ABCB6;DHH;PEX11A;NMD3;WDR62;NLK;CYB5R2;RNF214;MICAL1;LCN12;PIP5K1C;FADD;KCNN4;RAB11FIP4;ZBED3;EGR1;EGR2;WNT10A;AFAP1L1;EGR3;ARPP21;GDF7;TMEM198;NFATC4;XKR7;GIPC1;SFXN3;PSMG3;SPATS2L;IGSF9B;PCSK1;CDKN1A;HOXC12;PQBP1;BOLL;OR52B4;CD34;CAMP;DUSP3;TNNC1;WNT9A;IGFN1;DUSP6;IL17RA;MRAS;CCKBR;FIBIN;PDZRN3;VGLL4;STK40;SMTNL1;C17ORF53;SATB1;SERPINC1;SATB2;PTN;HOXD12;PTGS2;CUX2;UBTD2;PAK6;YIPF3;CRYBB1;GATAD2A;DCBLD2;AGMAT;BYSL;SGSM1;PER2;PDP1;MAD2L2;XAB2;PER1;GPAM;FOSB;ZNF334;MIDN;CHRM4;FMR1;CLEC18B;IRS2;RORB;FGF5;HPGDS;TBC1D30;NUDT17;PIM3;PAMR1;PITX3;OR1B1;KCNH5;MMGT1;NPNT;HIC1;TANC2;SLC9A5;SLC9A9;RPP25;CLEC4F;C3ORF70;GLT8D2;TNFRSF11A;EFNA5;FBXO41;PDZD3;HRH1;HRH2;ZNF428;AP4S1;SLC14A2;ZBTB16;OSBPL3;NR4A1;NR4A3;CNTN3;ZNF655;OR13A1;LAMC2;CYR61;DUSP14;SPRED1;SUMO2;EFHD2;DACT2;MYBL1;ADAMTS9;RFC5;DNAI2;ITGA4;TNFRSF19;ABHD14A;TGFBR1;HKDC1;CDH12;ATG4C;BLVRB;ANG;CUEDC1;CDH19;PPM1L;TYRP1;SEMA3G;ZBTB45;HMGCR;THBS4;HDAC7;DLL4;PRRG3;MAPK4;GALNT7;TIMM8B;RRM2;SPAG5;SPAG6;KIAA1549L;CABLES1;MERTK;KLF4;OPN1SW;GALE;JSRP1;CD6;KLF9;POLR3H;R3HDM2
anterior cortical amygdaloid area	198/301	0.6313956553512432	0.9850671007330427	0	0	0.9676936060740555	0.44496737432854244	GCC2;IKZF1;ELK3;GNAT2;LIPG;TRIM25;TRIM27;FBXO8;CER1;C9ORF135;ACOT8;TIPIN;MEF2B;GLCE;YOD1;MRPS18C;SOAT2;ANTXRL;AGTR1;IDNK;CYP2E1;OR5A1;CFB;SHMT2;LYPD1;KLK4;SEC14L3;FLRT3;PLAC1;PCDHA4;ZBTB7C;XRCC6;ABCA8;RNASE12;GDF5;MCAT;SLC16A14;GRIN3A;PAH;NMT2;SIM1;GABRB1;SLC44A3;SLC44A4;DHRS11;TCF23;MIA2;ADM;GRIK1;PTH1R;GPRC6A;NANP;SLC22A18;MYBPC3;ZNF483;AHSG;KIF23;WNT9A;TACR1;EMP3;KREMEN2;LIME1;LAT2;CLDN10;TOX3;RAD51C;BDH2;CDC42EP5;TFF3;FASTKD5;FJX1;PNCK;SLC43A1;GPS2;AFP;ADCY5;PBLD;TMEM168;GLRA3;HSD17B2;TRAM1L1;RPRM;P2RY12;SF3A1;COLCA2;AADAT;BIK;SNX22;GRHL1;KLK10;NLE1;KLK12;AXL;MORN2;SAA1;TRIP13;IL17B;F2RL3;ERCC6L;PCDH11X;AUP1;FGF2;CAPN9;DMBT1;CCRL2;SNIP1;PLXNC1;CA13;MSX2;LMO7;ANXA10;GTF2F2;SDCBP2;ELMO3;SCG2;ABCG2;PXN;CYP4F22;FUT2;TIMM50;KCNV2;CCNB1;EMG1;NDN;CLCA1;SMYD3;WNT1;MPDU1;BCL9L;LRRC69;KCNF1;TMEM120B;CRTAP;CBX5;CPSF3;SLC52A2;HOOK3;FANCE;SELE;OTOL1;BCL9;TMIE;MAP3K15;MAFB;REEP5;SCGB3A2;CSPG4;MANSC1;CRISP2;RNPEPL1;TNFAIP6;SYCP2;TNFAIP3;SIX1;MFSD9;MRPL1;DMRTB1;CNGA2;ITGB8;CA8;SCN5A;MDP1;OR13G1;SSTR5;LANCL2;TMEM218;TERF2IP;COL6A6;GNB1L;CDH16;RBKS;CAMK2D;HIST1H2BI;PPM1M;TSGA10IP;AURKC;CYP3A7;UGP2;KDELC1;NT5DC2;NUP43;SLC25A22;HES5;MDH1B;IRX1;RBM39;CMTM4;EYA2;B3GAT2;MACC1;HSD3B1;KCNJ16;MCOLN2;TMLHE;POU2AF1;RAB19;PTPN6;MYO1H
anterior nuclei	198/301	0.6313956553512432	0.9850671007330427	0	0	0.9676936060740555	0.44496737432854244	TTLL10;MRGPRD;CWH43;CALML4;CLDN2;CLDN1;AQP1;PNP;C9ORF135;PRKCD;INPP4B;ARMC4;COL8A2;RIN3;CCDC169-SOHLH2;FAR2;TLN2;GRID2IP;NECAB1;STXBP4;MEFV;CYB5R2;GJC1;XRRA1;HESX1;SERPINH1;TRPM6;TRPM3;PROM2;NTNG1;ACE;GPR12;ABCA4;OR4N5;ABCA9;NFATC1;L1CAM;MARCO;PPFIBP1;XKR9;MYO5C;ID4;TNFSF8;MRVI1;IGSF9B;LRRC36;SPAG16;SUV39H2;KCNC2;CAB39L;CCDC125;TMEM110-MUSTN1;LIMD1;WFDC2;MRPL41;ANKRD2;CTSC;MRPS28;LRRC46;CCDC114;RIPK4;AMPD1;SLC39A13;PROX1;SLC39A12;PAX1;C20ORF96;KIF9;COL2A1;TNNT1;CNKSR3;SAMD5;CRB1;RAMP3;ADH1C;TMEM72;FIGN;NKD1;DUOX1;SNX29;GBX2;CREG1;LY6G6C;MSX1;GABRD;CD55;IFNB1;GSS;VWA3A;GPR4;FAH;PLEKHA7;PDP1;KRT18;FABP5;FRYL;FOXA2;SCARB1;ACAA2;EPO;RASL11A;RORA;RORB;LOXL2;ARHGAP42;TEKT1;MAP3K8;TEKT5;NANOS1;COL27A1;IGFBP5;NANOS3;DEFB116;ATP11C;TTC21A;PCOLCE;ATP11A;ENKUR;CLEC4D;TBC1D21;RAB37;TSSK4;IQCA1;SHC1;ACACB;AK7;NID2;NDOR1;GRK5;YBEY;TCTEX1D4;TXNDC8;C11ORF88;PLTP;RARRES2;OSBPL3;CCDC136;FBXO36;SYT9;CRLS1;ABHD12B;TBCK;PYY;FAM151B;TRPV4;AMOTL1;CNTN4;RBM27;TNFAIP8;ST6GALNAC2;C2ORF40;OR14J1;LAMC3;DBI;FOXM1;DNALI1;AP4M1;PTER;TMEM107;ZIC1;HYDIN;SH3D19;NAA30;COL25A1;RNASET2;GKN2;MFRP;DDAH1;EFHC1;CDHR4;IRF8;EFHC2;DSG4;PAPPA2;RBM47;OR4K5;PCOLCE2;LRTM2;LEF1;SEMA3B;PBXIP1;TTR;AWAT1;AWAT2;CLMN;TIFA;SLITRK6;RGS20;MICALCL;SEPT10;RRM2;KCNJ13;OR6N1;ZIC4;TSHR;PTPN4;SNTB1;PTPN3
anteroventral part of alar thalamus	198/301	0.6313956553512432	0.9850671007330427	0	0	0.9676936060740555	0.44496737432854244	TMEM41A;TTLL10;C2ORF88;FRMPD2;MRGPRD;ADARB2;PPP4R4;IL12A;MLYCD;FAM19A4;VSIG8;PRKCD;AFAP1;OR1J1;UNC5C;INPP4B;ZSCAN21;FAR2;TLN2;PRR11;GRID2IP;SLC22A2;GJC1;ADAMTS15;PCDHA1;ADAMTS19;ARSJ;ST3GAL4;TSPAN2;HCRT;NTNG1;GPR12;BTBD16;L1CAM;MARCO;TH;TDP1;MRVI1;PCDHB3;OR6A2;CTRC;RNF220;LRRC36;HMX3;KCNC2;FAM69C;SH3KBP1;TFCP2L1;WFDC5;ARHGAP6;SHD;SLC22A15;GLIPR2;CHST8;SERPINB2;EN1;KREMEN2;FAM126B;ZDHHC14;ENAH;DCSTAMP;RIPPLY2;PLCB4;TNNT1;MMP15;CNKSR3;SLC29A1;ATPAF1;SAMD5;CLDND2;RAMP3;CCDC105;CCDC103;TMPRSS3;FIGN;ZDHHC22;GDPD5;TMEM163;NKD1;SNX29;GPR153;GLRA3;CREG1;HSD17B1;SLC17A6;HAS2;GC;EXTL3;GABRD;GDF11;ATAD5;GABRA4;GSS;GPR4;AKR1C4;FAH;KLK10;PLEKHA7;PLEKHA8;PDP1;CCDC7;FRYL;SEMA5A;RAB3C;OXNAD1;RASL11A;PMCH;OTP;RORA;RORB;TM7SF2;RIMS2;RIMS3;BMPER;SLC25A41;RGS8;TECTA;SEMA6A;THEMIS;ATP11C;VWDE;FRMD4A;FAM161A;RAB37;TIPRL;PKP2;LCN8;SHC1;HTRA4;FBXO48;CACNA1C;SCUBE2;FAM83E;HRH3;YBEY;SLCO1B3;OR51B6;MYH13;NXPH1;SOCS6;ZNF423;SRGAP1;ZFHX3;OPN3;OSBPL3;CCDC136;DNAJC13;CORO2A;SYT9;ABHD12B;ADCY10;FGF16;TSGA13;TMEM236;AMOTL1;SLC35E2B;GALK2;ITGAE;RPGR;PSTPIP1;LRRTM1;QRFPR;SH3D19;OR52I2;AMN;CAMK1D;PPP2R5D;AXIN2;YDJC;IQCK;DDAH1;LANCL3;IRF6;B4GALT5;LRTM2;LEF1;CLMN;SPOCK3;NT5DC3;SLITRK6;BNIP2;MICALCL;SASH1;KCNJ2;PCDH9;CCK;DDHD1;ABHD16B;NELL1;TSPAN14;FRAS1;PDE7B;PTPN4;CBLN4;CCDC60;CBLN2;PTPN3;NUP37
basal part of terminal hypothalamus	198/301	0.6313956553512432	0.9850671007330427	0	0	0.9676936060740555	0.44496737432854244	TP53RK;MLC1;SMC5;ACCS;ARR3;SLA2;ENO4;GPR174;ISLR;FAM53A;MYOZ1;FBXO8;BVES;EARS2;HES7;LMAN1L;BSX;ATG10;SYTL4;ZFYVE19;TAS2R40;TMEM161B;CRABP2;SDC2;KLK3;TAPBPL;ART4;PRPSAP1;NKAIN4;PLAC1;PLEK2;RSU1;SLAMF1;FZD5;SLC35E4;EAF2;CIDEB;SLC6A6;CYP26A1;AKR1B10;PCDHB2;ADI1;C19ORF47;PSMG2;MTMR10;MOGAT2;MOGAT1;SECTM1;MEOX2;RYR3;CLDN22;SLC22A13;NUDCD2;SPTLC3;HYAL1;RIOK1;FEZF1;RALGPS2;PRMT6;VKORC1;MIOX;FCER1G;RIPK3;GPR35;ARG1;CCDC114;LRRC40;EMP3;MED27;F3;NR5A1;PDIK1L;FRG1;FASTKD5;RPL12;AMIGO2;DERL2;CRIP1;RECQL5;CST11;RNF138;FRZB;WIF1;PLAGL1;GPC3;GPC4;TAF9B;SLC17A2;MPZL2;GABRQ;FOXB1;TMEM176B;GATC;PLAC8L1;PCDHB14;DCBLD1;ADAT2;AADAC;AXL;GSTA3;AGRP;IL17B;OXNAD1;CHRM5;PMCH;OTP;CXCL13;MPO;ARHGAP36;DUOXA1;GRAP2;MAEL;PLXNC1;CLCC1;ZBP1;G6PC;SCARA5;CARTPT;LZTFL1;ENKUR;DPM3;PACRGL;CCNE2;LOX;RPP21;PGR;MASP2;C21ORF62;DLX1;CUL7;MAGEL2;C11ORF91;TNFRSF11B;EFNA5;BCL2L10;CCNB1;PCSK1N;C8ORF37;CBX5;HOOK3;FBXO32;ESR1;IL4;COL5A2;MYCBPAP;GPR101;CALR3;DOCK7;OXT;C2ORF49;SLC2A4;CHTF18;UFSP1;WISP1;ADAMTS1;EFHD1;PDILT;INSL5;GPX3;ABCC9;SHROOM1;TGFBR1;SMC1B;CDHR2;IFIT1B;DNASE2;SFT2D2;ITIH3;C2ORF68;LRTM1;ITLN1;SLC5A11;PARD6G;PKD1L1;RETN;THSD1;TBRG4;HDAC7;CLN3;GNA15;NT5DC2;ATOH1;NIPSNAP3A;EGF;TXNRD2;SGPP1;FBXL12;KISS1;POMC;FCGR2A;POU2AF1;GLOD5;SARDH;ASB4;GALM;TNRC6A;MYO1F;SSBP4
caudal zona incerta	198/301	0.6313956553512432	0.9850671007330427	0	0	0.9676936060740555	0.44496737432854244	EHF;TONSL;WDR86;DNHD1;ABRA;IL12A;PGLYRP1;TBC1D22A;FBXO9;VWA5B2;DEPDC1B;ZSCAN21;CCDC82;OR5A1;CFTR;SLC45A4;SDC2;TXK;SLC22A2;MYNN;CD99L2;FPR2;GJC1;ADAMTS15;PPP3R2;ADAMTS19;TSPAN2;HCRT;NTSR1;SRPK3;RABGAP1L;JAG1;C9ORF152;PBX3;ABCA9;RNASE12;OR51I1;MAGOHB;SNUPN;TH;BPIFB3;INTS4;PCDHB3;VSX1;RET;HMX3;DHRS13;EFCAB5;TFCP2L1;PTH1R;SLC6A3;SHD;TNFAIP8L1;ANKRD1;GAST;CTSC;MAP4K2;BATF3;ZYG11A;MME;SLC32A1;OPALIN;SEBOX;PRPF40B;EN1;KRT31;FAM126A;GFRA4;TNNT1;IL1B;ALDOC;RGR;LRRC3B;ATPAF1;C11ORF52;CCDC105;CCDC103;TMPRSS3;PTGER2;COL11A1;FAM184A;HSF5;PMS1;IL33;ATAD5;GCH1;KLHL1;GAD2;FAH;GUCA2A;POU4F3;DPY19L2;KRT16;KCNS3;CLCF1;CAPZA1;CCDC7;CENPL;SLC28A1;GPR146;ALDH1L1;UBE3D;PMCH;PCDH11X;LOXL3;MPV17L2;PLB1;DMBT1;PITX2;CHRNB3;KCNH6;CCDC158;SPNS3;THOC1;VASH2;LENG1;RAB30;RAB37;LIX1;FRMD8;TIPRL;LY6D;RHCG;ISCU;LCN8;CHRNA9;CREBL2;NPAS1;ITPRIPL1;MOBP;YBEY;SLCO1B3;OR51B6;WNT1;FN3K;ZFHX3;OPN3;ANKRD24;KLHL25;WNT3A;FBXO36;SYT9;ZFHX4;ARHGAP24;ABHD12B;IGSF10;FGF16;LRCH1;IL5;ZNF778;AMOTL1;ST6GALNAC1;C1ORF174;ITGAE;RPGR;RND1;C4ORF51;YWHAQ;LRRTM4;HYDIN;QRFPR;OR7A17;SH3D19;HGSNAT;AMN;OLIG1;TMPRSS11E;UPK3A;YDJC;LCA5L;IQCK;IGDCC4;ALDH1A1;C14ORF39;TMBIM6;DSG4;ASPA;PLEC;CNTNAP4;RGS17;DDC;POLDIP3;OR4K1;PBXIP1;C1ORF158;NTN1;SLITRK6;RILP;BEND6;POLR2M;TCF7L1;RPL35A;DLK1;DYTN;PNKD;P2RX1;FAM98C;CCDC60
dorsal pallium/isocortex	198/301	0.6313956553512432	0.9850671007330427	0	0	0.9676936060740555	0.44496737432854244	EPHB6;VIPR1;RAPH1;ZDHHC8;KIAA1107;PREX1;FGFR1OP2;ARL16;GSC2;BSN;IER5;PKNOX2;STARD3;MEF2C;ST6GAL2;PRKCB;LIMCH1;STARD8;ZNF281;IFRD1;SYTL2;MYL4;KATNAL1;SOAT2;HECW2;RRAGD;CCDC86;TTLL11;KCNQ5;ANKRA2;STX1A;CGGBP1;MMADHC;ABCB6;TMEM63C;DHH;KLK5;PIK3R1;NLK;RNF214;FAM124A;DYM;TSPAN5;HIVEP3;PIP5K1C;FADD;WNT10A;AFAP1L1;EGR3;CADM2;TMEM196;TMEM198;SNW1;GIPC1;SFXN3;IGSF9B;TOP2B;DOC2A;HOXC12;PCLO;KCNT2;TMEM44;DLGAP3;DUSP3;EXOC8;TNNC1;WNT9A;MRPL48;GNL1;DUSP9;DUSP6;IL17RA;POU5F2;CTU1;MRAS;CCKBR;NOV;PDZRN3;SMTNL1;SATB1;SERPINC1;SATB2;PTN;PRICKLE1;NOL4;TRAK2;NT5C;PAK1;CUX2;C16ORF91;UBTD2;SUSD5;CSMD1;GINS1;CCL21;DKKL1;GATAD2B;DCBLD2;PER1;ZNF697;YPEL3;FHOD3;FAM49B;PLXND1;NCF2;CTNND2;CLEC18B;RORB;HPGDS;TBC1D30;OIP5;TMEM14A;PAMR1;ROS1;KCNH5;KCNH7;SLC30A4;SHISA5;ADAM10;TBR1;KRT77;NPNT;ACAP3;MELK;CACNB4;SLC9A9;SIDT1;LRRC57;GLT8D2;TNFRSF11A;EFNA5;DTX4;SEL1L3;DPP3;KCNV1;DPP8;ZNF428;AP4S1;LRRC4C;TMEM132D;DR1;CBX6;ZBTB16;SLC4A11;DNAJC13;DNAJC14;ARHGAP25;NR4A1;PIR;MAP3K10;CNTN3;ZNF771;ALAS2;ABCD2;DYRK2;LAMC2;DUSP14;GRM3;ARL5C;EFHD2;BLNK;DACT2;ADAMTS9;RBM6;KLF10;ABHD14A;MYRIP;TMEM215;CDH10;HKDC1;CDH12;ATG4C;FAM84B;PPM1L;CEBPE;USP12;ZBTB45;PPM1K;HMGCR;MLLT3;ACVR1B;RGS20;HES1;CACNG3;HES5;MAPK4;OPCML;SPAG5;SGTB;SYT16;KIAA1549L;CCK;HS3ST2;TSPAN14;JSRP1;KLF9;POLR3H;R3HDM2
dorsomedial nucleus, terminal part	198/301	0.6313956553512432	0.9850671007330427	0	0	0.9676936060740555	0.44496737432854244	MLC1;MRGPRE;TMEM97;ACCS;ARR3;ENO4;ZDBF2;GPR174;NYNRIN;FRAT1;RPS6KA6;RPS19;GPR171;TBC1D10C;BVES;EARS2;HES7;ARL10;BSX;ATG10;RFX1;SYTL4;SIGIRR;RFX7;SDC2;PLA2G6;SLC5A3;PRPSAP2;C14ORF180;PLAC1;SSR1;SLAMF1;FZD5;SLC35E4;RNASE13;GRIN2D;MARCO;SLC6A6;CYP26A1;UCK2;CYP1A1;PSMG2;PCSK1;MEOX2;SLC22A13;ZMYM3;FEZF1;ZHX2;BRD1;FCER1G;RIPK3;GPR35;CCDC114;TOP3A;RHOF;TMC6;KIF6;F3;NR5A1;F8;GAL;PDIK1L;FRG1;RPL12;WRB;AMIGO2;GDPD2;KCNA5;TM9SF4;CST11;PRSS50;RNF138;WIF1;PLAGL1;GPC3;GPC4;TAF9B;MPZL2;GABRQ;FOXB1;GSX1;ZNF580;MTX2;TMEM176B;PNMA3;VWA3A;FAH;DCBLD1;RP1L1;KRT17;AXL;MSRB2;AGRP;PMCH;OTP;ARHGAP36;FGF3;HOXA10;FAM198A;GRAP2;LEPR;PLXNC1;CLCC1;G6PC;KERA;CARTPT;LZTFL1;DPM3;CD8B;COL4A3;ANKS6;ANAPC4;PGR;PKP3;FSCN2;SCG2;FKBP6;C21ORF62;DLX1;CUL7;MAGEL2;C11ORF91;GPR85;KLHL10;REG3G;EFNA5;SAV1;CNN1;SYCE1;CCNB1;PCSK1N;TAC3;C8ORF37;CBX5;CCDC138;CCDC15;HOOK3;SMAD5;ESR1;LIN28B;LRCH1;GNAS;MAFK;MYCBPAP;GPR101;NIT2;FGFR3;MS4A8;DOCK7;C2ORF49;SLC2A4;NENF;AFF4;PKD1;WISP1;SENP7;ADAMTS1;PDILT;SIGLECL1;GPX3;DDX55;LANCL1;ABCC9;TGFBR1;SMC1B;CDHR2;IRF8;SFT2D2;TRIM56;ITIH3;C2ORF68;ITLN1;SLC5A11;NLRC4;THSD1;HDAC7;CLN3;GNA15;KIAA1328;SLIT2;ATOH1;KDM4B;NIPSNAP3A;EGF;PCDHGC4;FOXJ3;DONSON;SGCZ;SGPP1;FBXL12;GALNS;KISS1;POMC;GZMK;GLOD5;ASB4;TNRC6A;SSBP4
intermediate part of r2B	198/301	0.6313956553512432	0.9850671007330427	0	0	0.9676936060740555	0.44496737432854244	SLC23A3;TONSL;FCF1;RBPJ;CLDN1;ABRA;CNST;SNRPD2;ZSCAN30;SNRPD3;DIP2C;RNF111;MNX1;SOX5;PAQR5;FNDC8;ORAI1;OPTN;ZNF275;SLC22A3;TPH2;RETSAT;C12ORF65;FAM124B;PPCS;TBC1D8B;NAPSA;GSTM1;FAM78B;SLC16A12;NBEAL2;ERAL1;OSGIN2;IL22RA1;RNF222;ANLN;GJB1;BPIFB1;GJB3;LYPD6B;NOX3;MRAP2;DCP1B;VSX2;TAS2R60;FKBP11;SLC7A13;ZCCHC17;SLC6A4;MYOM3;CLDN22;MECOM;SPTLC3;CD36;BBS5;UPF2;DENND2C;GPR37;NSUN4;LRRC49;MSGN1;OTOR;SLC39A14;RPUSD4;ITPKC;TFF3;RHOV;KIFC3;PAFAH1B3;CSTB;ADH1C;PTGER2;CRYBA1;CRIP3;PRSS42;FGD5;ERMP1;RECQL5;SPP1;SLC17A8;MSX1;DTD1;CORIN;WDR17;LRRC27;NR1H4;TTC9C;GLRA4;TMCO3;BATF;SPSB2;KRT16;KIF26A;MITD1;ESYT1;YPEL5;CRAT;CD83;ACAA2;C4ORF19;OTP;TTF2;ACRBP;CLGN;FNTA;CA13;CSGALNACT2;PAM16;OR2T8;PRSS56;NRBP1;PDGFRL;KCTD9;RAB30;PHOSPHO2;ARMCX6;TSSK4;SLC27A3;STEAP2;FAM8A1;NSMAF;CREBL2;HIGD1C;NDOR1;NACC2;CDH23;THEM4;USP50;IMPG1;SLC38A4;LRRC69;YARS;FANCM;AMBN;ESRRB;FANCA;TMPRSS12;SYT9;COQ7;PLCXD3;FAM163A;TBXAS1;RLN3;BLMH;FGFR4;CRISP1;ST6GALNAC2;DDX47;SLC40A1;RND2;MTO1;GPHN;HAPLN2;OASL;CASP9;INSL6;PGM3;OIT3;TTC23L;CCDC51;SUN3;PLEKHG3;DDX59;EMX2;ABCC2;ETV3;TRAF7;PPM1A;DNAJC1;AMTN;CLRN3;OR56A3;FBP2;DBX1;ASB14;MTHFSD;SV2C;MSTO1;DDT;TMEM207;PDE6B;SLC36A4;NTRK1;EYA3;S100B;TSHR;KLF1;TBX15;CLCN5;P2RX5;OCIAD1;TRIM36;TAF5;SYCP3;C2ORF72;PPIL3;SLC24A5;ASB1
intermediate part of the arcuate nucleus	198/301	0.6313956553512432	0.9850671007330427	0	0	0.9676936060740555	0.44496737432854244	TP53RK;MLC1;TXNDC11;MRGPRD;ACCS;ABCA13;ISLR;RPS6KA6;NIPAL2;UBASH3A;FBXO8;BVES;HES7;BSX;GOLPH3L;EBF2;SYTL4;ZPBP;RFX7;ZFYVE19;MALL;KCTD14;ATF7;RIN2;TAS2R40;IGSF1;SDC2;LYPD3;TAPBPL;ART5;NKAIN4;C14ORF180;PDGFD;PDGFC;PLAC1;CGA;FZD5;OR4N5;FZD8;GRIN2D;SLC6A6;CYP26A1;WDR60;ADI1;NMU;C19ORF47;SPEF2;MEOX2;RYR3;MYOM3;SLC22A13;NUDCD2;OPN1LW;SPTLC3;SLC22A18;HYAL4;SEC61B;MIOX;ZHX3;FCER1G;PARP4;RIPK3;GPR35;CCDC114;NCOA4;IL17RE;TERF1;IL17RC;NR5A1;F8;MMP15;PDIK1L;FRG1;LRRC18;GDPD2;DERL2;KCNA5;GDPD3;HSD17B6;CRIP1;ADCY5;CST11;EPCAM;FRZB;EPYC;NPY;PLAGL1;GPC3;GPC4;TAF9B;GC;RPL19;GABRQ;ZNF580;TMEM176B;STAT3;GATC;PLAC8L1;PCDHB14;ADAT2;KRT17;AGRP;TTLL9;IL17B;OTP;MSI1;ARHGAP36;DUOXA1;MAEL;ZNF205;EPPIN;PLXNC1;CLCC1;FADS1;ZBP1;PDIA3;DNAJB12;CARTPT;LZTFL1;ENKUR;DPM3;LOX;TEX9;COL4A3;SCNN1A;LY6D;PGR;FSCN2;ZNF551;DLX1;CUL7;MAGEL2;KCNE4;C11ORF91;GPR85;CYP4F22;EFNA5;MTM1;CCNB1;PCSK1N;C8ORF37;OPN4;CBX5;CCDC15;HOOK3;ESR1;COL5A2;PLXNB2;MAFK;MYCBPAP;GPR101;CNIH3;CALR3;ITGAM;DOCK7;UFSP1;RPGR;UPK1B;C4ORF51;ADAMTS1;EFHD1;PDILT;GPX3;SHROOM1;ETV4;UTF1;LCA5L;SMC1B;SFT2D2;MTRF1L;C2ORF68;DAPL1;LRTM1;LRP5;ITLN1;SLC5A11;THSD1;MSTO1;NT5DC2;SAP18;SLIT2;ATOH1;POLQ;NIPSNAP3A;MMAA;EGF;SGPP1;KISS1;POMC;CD4;TMLHE;FCGR2A;POU2AF1;ASB4;GALM;RHEBL1;TNRC6A;SSBP4
intermediate stratum of CbH	198/301	0.6313956553512432	0.9850671007330427	0	0	0.9676936060740555	0.44496737432854244	OR8I2;MRGPRD;ZDHHC1;AQP1;FAM122B;FRAT2;BPIFA2;SPATA22;C19ORF57;ARFIP1;IQCF5;COG7;RIIAD1;UNC13D;ZPBP;GBGT1;FNDC8;TRIM17;COL8A2;TRIM14;PRR15;AGTR2;HRASLS;EPHA2;SLC22A4;PTGFR;C5ORF47;NPRL3;LYPD4;C12ORF65;ADAMTS16;WDR59;FOXF1;SLC10A1;INTS2;GP2;NR0B1;NR0B2;CIDEC;PBX1;GNG13;ABTB2;BPIFB2;CABYR;TREML2;RBAK;HOXD8;COL18A1;CLIC3;LRRC10B;FAM69C;OGG1;ARHGAP5;LRRC1;GLI2;MMP20;TAF7L;ZCWPW2;MMP24;HEY2;RAC2;CCR7;ANXA9;TIMP4;APPL2;OFD1;CCDC113;NOG;EN2;GP1BA;IL17RE;ELOVL7;F5;RPUSD4;C12ORF45;F9;CLDN14;DMC1;GPRC5C;CHST2;SPRR3;FAM71F1;LRRC18;CCDC103;OR1M1;C16ORF95;CHN2;HAS1;HAS3;UBTD1;IL12RB2;RFTN2;PCGF5;CARD9;GSX2;KAZALD1;MPP7;MZT1;PRSS41;STK17B;VWC2;RLIM;ANKRD60;ZNF454;ZNF354C;TJP2;FOXA2;STEAP4;GOLIM4;SDR9C7;OGDHL;TTF2;BEST1;TATDN3;SLC16A8;SVEP1;GEN1;FBXW8;CGRRF1;FAM91A1;OLFM4;PCP2;MTNR1B;FAM185A;LY6D;FKBP7;RAB38;INO80C;C17ORF97;SLC26A1;GPR119;NEUROD1;FBXO40;ADAP2;STK36;ZBBX;OR51B6;TSNAXIP1;CLCA4;WNT3;HHATL;HELQ;ANKRD22;ESRRB;ESRRG;C1ORF100;PTPRC;CNOT2;LHX1;ZNF658;MDM1;BNC2;CHD7;SLC40A1;DBI;CLEC14A;TNFSF13B;ZIC2;H2AFJ;CA7;PGM3;SUN3;UNC45B;EMX2;GRID2;ARHGEF19;SHROOM4;ALS2;ASPH;ELF4;NDUFS6;SPATC1;RFT1;C14ORF39;ITGB1BP2;ITGB3BP;SLC25A13;CATSPER2;PCOLCE2;RGS13;SEMA3B;ATP1A4;ASB17;C1ORF158;MRM1;DDO;ASTE1;ERBB3;ARL13A;TIFA;LRRC8A;RILP;TIMM8A;PDE6H;SPRY4;GFER;SLC24A5;NUP37
intermediate stratum of PO1	198/301	0.6313956553512432	0.9850671007330427	0	0	0.9676936060740555	0.44496737432854244	TMEM183A;THSD7B;FRMPD2;TXNDC11;SMC5;LOC728392;SLA2;ENO4;RXFP3;BPIFA1;GOLGA5;RESP18;TBC1D10C;FAM53A;ARL10;WSB1;METTL1;LDOC1;JMJD8;GABRG1;SIGIRR;TCERG1L;EZR;VPS28;KPRP;TMEM161B;ARX;MTTP;CD99L2;PCDH17;GALR1;ADAMTS18;SLC10A4;NGFR;TMEM190;EAF2;KTI12;RAB27B;NR2F2;MAGOHB;PAFAH2;PBX1;RPL3L;DHFR;CYP26A1;CABYR;PAH;PNOC;C19ORF47;SASS6;MAGED2;FXYD6;RPS21;FBXL4;CD200;TP73;ACVRL1;ZCCHC12;NRSN2;SERPINA1;GPR22;GRIK1;MYPN;EPM2AIP1;SMPD2;BOLL;ANKRD1;TMED4;ZNF483;RIPK3;SLC32A1;PRMT2;TACR3;CD200R1;COL2A1;GAL;B3GNT8;MMP15;TLR8;PDZRN4;PCYOX1;WRB;C17ORF58;GNAI3;ZNF518A;ASCL1;METTL21A;CYP17A1;EXOSC7;FSTL5;ARVCF;FGD6;GBX1;ORMDL3;ASPDH;GPC3;C22ORF23;GABRQ;GAD1;ECEL1;GAD2;GTF2H2;BLCAP;GNMT;SPCS2;KLHL5;CENPH;GSTA3;OCM;MPG;FAIM2;GPR62;MPO;HOXA10;SYDE2;KIAA0895;GRB10;EPPIN;TMEM38B;ZNF444;LMO1;PDIA2;SPINK1;SCARA5;RPS7;FBXO10;PDIA6;C12ORF10;ERN1;PACRGL;PHOSPHO2;CD8B;PGR;CLEC4G;SPATA9;MAGEL2;EFNA5;NTS;TPO;CCNB1;NDN;TXNDC2;TAC3;TXNDC5;ZFHX3;CBX5;TFAP2E;CNOT10;ESR1;COQ7;SSH1;NASP;APPBP2;GPR101;SLC26A3;OR51A7;OXT;TRH;NENF;UFSP1;WISP1;HAPLN1;HMGB4;AP4M1;GPX3;NGB;ASPN;PEX7;NRG4;IFIT1B;TRIM55;COLEC11;ITIH3;GTF3C5;SEMA3C;GTF3C6;CEBPE;NLRC5;SLC5A11;THSD1;CLN3;NNAT;IGF2BP1;RBBP6;MEST;AAMP;S100PBP;NTRK1;KIAA1024L;PCDH8;OPRK1;BAIAP3;NT5C1B;RGS10;ASB4;CD247;SLC25A34;SSBP4
intermediate stratum of r4BL	198/301	0.6313956553512432	0.9850671007330427	0	0	0.9676936060740555	0.44496737432854244	ADAMDEC1;VIPR2;AQP9;MRGPRF;TONSL;CISD2;DMP1;RINL;GJA3;LIPH;SAMD11;TNS1;GANC;MTAP;RRAGA;NINJ2;KCNQ4;PFN3;KCTD15;TMEM87A;TSTA3;RETSAT;MRPL19;SDR39U1;PPL;ADAMTS14;HMOX1;SNX8;GSDMD;GSTM3;SIAH3;CIDEA;TRIP4;ERAL1;OR51I1;IL22RA1;ANLN;GJB1;SPDYA;TRMT11;MRAP2;PRRT4;TAS2R60;CLIC6;FKBP11;ZFAND2A;CETN2;FAM69A;KIF12;CASP14;ATIC;ADAMTSL5;CGNL1;UPF2;CDV3;PCYT1B;TCF15;MRPL47;ANO4;SLC39A14;HEXDC;GFRA4;KAT2B;HCK;CD200R1;CDCP2;CD48;VGLL2;EXOC2;POPDC3;NBAS;PRSS42;MIPOL1;GGA3;FGD6;HSD17B2;SPP1;DTD1;SAMD3;OR4B1;CDKN2D;GABRP;LRRC27;STAT2;TMEM62;TTC9C;GLRA4;TUBB4A;AGMAT;BATF;SPSB2;KRT16;GHRH;NDUFAB1;OCM;MITD1;ESYT1;C16ORF86;YPEL5;ALLC;TTLL9;STEAP4;CHPF;TTF2;CASC1;FNTA;MACROD1;TMEM38B;ENPP6;STK32A;LMO1;KCNH6;FST;MAT1A;GEM;CLEC4A;PHOSPHO1;KIAA1614;PHOSPHO2;FAM173B;ARMCX6;PGR;REG3A;RNASEH2C;STK31;NEUROD4;UBD;USP50;LRRIQ4;E4F1;ZNF423;LRRC69;HHATL;HELQ;FANCM;NEK5;SMURF1;MFSD6L;FANCA;KLHL24;TMPRSS12;COQ7;IL4;DIAPH3;NAT1;FES;BLMH;MNAT1;KCNK9;COL14A1;FLT4;HSPB2;UFSP2;DBH;RND3;MTO1;INSL6;METTL14;CA1;ACOXL;UBE2Q2;PGM3;EMILIN2;TTC23L;DDX59;ABCC2;USP44;C1QL4;MMP9;DNAJC1;TMIGD1;MMRN2;SPACA3;KCNA10;PCOLCE2;DBX1;PLG;ZBTB41;TTN;SV2C;ERICH1;P2RY2;TMEM207;SLC36A4;KCNJ1;CRYGS;USP25;PTCD2;KCNJ14;SYT15;S100B;SGPP2;GDAP2;KLF1;SLC4A9;WEE2;PMP22;SARDH
intermediate stratum of r8Lim	198/301	0.6313956553512432	0.9850671007330427	0	0	0.9676936060740555	0.44496737432854244	ADAMDEC1;RGSL1;AQP9;CISD2;SPINT4;LIPE;LGALS1;KAT5;MYC;MYB;HOXA2;SOX5;ENTPD1;UNC93A;MALL;RIN2;TSTA3;MRPL19;ZBTB1;ZNF24;APH1A;MRPL20;PCBP3;ST8SIA4;NR2C2AP;ST3GAL3;GSDMD;SRPK3;PLK3;SIAH3;SLC10A1;ABCA7;PARP16;TYR;ATP4A;HAL;XKR9;PCDHB2;MRAP2;LRSAM1;SIGLEC9;WFIKKN1;FAM69A;PTPRM;PTH1R;KHK;PIGX;ATIC;KRT28;AASS;DENND2C;TIGD4;ATMIN;SYK;BHMT2;MRPS22;MSGN1;INSRR;RNF168;MS4A6A;PAX7;ANGPTL6;NCOA7;CD48;HMX1;POPDC3;TMPRSS5;IDUA;WNT8B;KCNA5;KCNA7;HSD17B7;TYMS;LYZL6;GSC;LY6G6D;IL12RB1;GPHA2;DTD1;SAMD3;EXOSC1;PMS1;GPR157;CDKN2D;CDX2;TMCO3;TUBB4A;PRSS41;GLB1L;VEPH1;GHRH;ALMS1;ESYT1;ENGASE;GALNT12;CHRM2;SCARB1;GOLT1A;GPR63;CASC1;ACRBP;EIF4ENIF1;SIT1;MPZ;SCN9A;CAPN1;KCNH2;RAB2B;GHSR;CDKL4;SZT2;LIG1;PAM16;ATP1B4;MAT1A;NCCRP1;ADAM19;RAB32;MSH2;ADAM9;WDFY4;SPATA9;PSEN1;SLC9A3R2;CNN1;AANAT;CASKIN2;TCTEX1D2;LRRIQ4;WNT1;SLC15A5;FAM83B;FGF21;WNT4;BTNL9;ISG15;KLHL24;FANCE;LSM3;CXCL10;ADCY10;REEP4;FGF19;BLMH;ZNF654;OR13A1;NFE2L2;COL14A1;DOCK8;TAT;DBH;HAPLN1;PIK3CG;METTL14;CYP2R1;ITGAX;PDILT;TAS2R1;METTL15;DNMT3A;DUSP28;ETV3;DCN;IQCH;HAUS1;MMRN2;ASPG;RBMS1;IRF6;SLC24A1;RGS19;CATSPER2;TM2D1;NOD2;TFPI;FAM169A;ASTE1;MSTO1;DDT;TBX21;BEND3;KLRG2;TAS1R3;SEMA4A;PRRX2;EXOG;CABLES2;KLF1;SLC4A8;P2RX3;XPNPEP2;PPP2R2B;TRIM36;CMTM2;SYCP3;ASB2;FOLR2;MYO1G
lateral part of r3B	198/301	0.6313956553512432	0.9850671007330427	0	0	0.9676936060740555	0.44496737432854244	LRRC14B;MTRR;AQP9;CISD2;DMP1;CYB5D1;RINL;RASSF6;BBX;LIPM;MNX1;TNS1;SCAMP1;TMEM80;MRPS18C;RRAGA;CARHSP1;ORAI1;KCNQ4;PFN3;KCTD15;ASF1B;TMEM87A;TSTA3;RETSAT;CDCA7;SDR39U1;C9ORF72;PPL;KLK7;MBTD1;ADAMTS14;S100A16;APOH;RDH14;GSDMD;TNFSF14;SIAH3;CIDEA;ERAL1;OR51I1;ANLN;GJB1;BPIFB1;GPR180;SPDYA;TMCC2;MRAP2;TDGF1;PRRT4;FKBP11;SLC35F2;ZFAND2A;FAM69A;WDR41;KIF12;SLC7A10;SLC6A2;CASP14;ADAMTSL5;AKAP14;CGNL1;DLGAP5;TIGD3;UPF2;CDV3;TMEM150B;TCF15;LRRC49;MRPL47;HEXDC;GFRA4;ITPKB;KAT2B;CD200R1;CDCP2;TFF3;EXOC2;SLC29A2;C11ORF52;NBAS;ECHS1;LYZL4;SLC7A2;GGA3;RASSF10;HSD17B2;SPP1;LY6G6D;GPR157;OR4B1;GABRP;CDX4;LRRC27;STAT2;GSR;NR1H3;TMEM62;KCNRG;TTC9C;GLRA4;SNX20;TUBB4A;GNMT;AGMAT;XK;KRT16;NDUFAB1;ESYT1;NEUROG1;KCNG4;CHPF;GOLT1A;TSEN2;DACH2;CASC1;TGM1;ZFP30;MACROD1;ENPP6;IL13RA2;STK32A;KCNH6;GEM;PHOSPHO1;ARMCX6;REG3A;RNASEH2C;INO80D;STK31;KIAA0556;ITPRIPL1;MED31;LRRC69;NEK5;GFPT2;LRRC61;KLHL24;TMPRSS12;BFSP2;FES;BLMH;GALK1;GPSM1;MS4A5;TRIM72;ST6GALNAC1;COL14A1;FLT4;POMT1;HSPB2;UFSP2;DBH;RND3;INSL6;ACOXL;SGCA;PGM3;EMILIN2;TTC23L;PSTK;DTX3L;APOA2;DDX51;TMIGD1;DPPA4;NRG4;SPACA3;PCOLCE2;DBX1;PRR5L;PLG;SV2C;ERICH1;KCTD21;P2RY2;TMEM207;C3ORF30;TNNI3;TAS1R1;KCNJ1;CRYGS;USP25;CRYGN;KCNJ14;FBXL18;SYT15;RPRD2;S100B;SGPP2;GDAP2;KLF1;P2RX6;C19ORF81;SLC4A9;WEE2;PMP22;TRIM36
lateral part of the lateral habenular nucleus	198/301	0.6313956553512432	0.9850671007330427	0	0	0.9676936060740555	0.44496737432854244	CLDN2;PTPDC1;AQP1;C1GALT1C1;RPS17;CNST;TDO2;TMEM89;WDR91;BBX;FAM19A4;EPHA7;KCTD19;SERPINF2;MYO7A;WDR78;ZPBP;CLDN4;FREM1;NECAB2;STXBP3;STXBP4;MAOA;LYPD5;GIGYF2;SERPINH1;HAO2;TRPM3;ACE;LRRN3;INTS3;ABCA4;PARVB;LYZ;KIAA0391;C1ORF189;GRIN2D;XKR9;ID1;SPAG16;PHF2;UBXN1;WFIKKN2;WFDC1;GRIK4;AIFM3;ZMYM2;CSRP2;ZMYM4;C1QTNF6;RSPO3;GPR139;AASS;CTSC;DLGAP5;WDR38;CHST7;PARP4;LRRC46;RING1;SLC39A11;GFRA1;PROX1;ELOVL7;BAZ1B;CYP7B1;CBFA2T3;ANO1;KIF9;CYP21A2;RGN;TLCD2;CHST2;MDFI;CRB1;AMIGO2;SDAD1;GDPD5;GPR151;SNX29;WIF1;TM4SF20;KISS1R;LY6G6C;MSX1;CCL25;PCGF6;PCGF5;TMEM176B;GPR4;POU4F1;ITCH;WT1;MORN2;TAOK2;TMEM229A;TTLL8;SEMA5A;PUS10;EXOC3L2;CLEC18B;FADS2;RGS5;HEPHL1;TEKT1;SH3GL1;CHRNB3;CTNNBIP1;DYRK1B;MITF;PCOLCE;ATP11A;CYS1;GRIP2;ENKUR;CLEC4A;TPST1;GPRIN2;OBSCN;FAM161A;WDFY1;IQCA1;CHRNA3;SLC26A1;AKNA;KLRB1;SCUBE3;EMG1;FUT7;GRK5;BTBD3;UGT3A1;OTX2;TAC3;C11ORF88;SLC15A4;PLTP;TGFB2;CCDC18;SMURF2;AGXT2;EPHX2;CACFD1;BTNL2;TMPRSS15;TDRD1;UBXN10;MAN2B2;EBPL;PIWIL4;OR14J1;LAMC3;TNFAIP2;TTC29;DNALI1;LBH;SCRN1;LRRTM4;IQUB;TMEM108;CPXM1;CA9;GAL3ST2;KDM6A;DDX59;SLC13A4;DDX55;RNASET2;TBC1D9;OPRM1;INMT;GREM1;ELF1;EFHC1;CDHR4;TNFRSF25;EFHC2;LCT;FAM84B;SEMA3D;USP18;CECR2;CLVS2;VHL;CNNM2;GALNT7;IRX1;RRM2;EGF;PDX1;CABLES1;ZIC5;PTPN14;TTC16;RSPH3;ST5;TRIM36;PPIL6
lateral terminal nucleus of the accessory optic tract, lateral part	198/301	0.6313956553512432	0.9850671007330427	0	0	0.9676936060740555	0.44496737432854244	SPARC;TMEM41A;TTLL10;CLEC10A;SPINT4;HTR4;OR4Q3;IKZF4;LGALS4;FAM122B;SPATA25;TDO2;RPL18A;ZNF726;TBC1D22A;GBP6;KRTDAP;OR8H1;VPS18;CCBE1;EPHA7;SLC6A13;KRT5;CEL;BTC;ACE2;CEP57L1;PFN4;HECA;ZFPM2;MYL9;RETSAT;ANAPC16;CFH;SHMT2;C2CD4C;HTATSF1;SLC6A20;IQGAP2;C12ORF57;SNX4;TSPAN8;TTPA;SERPINH1;STXBP6;RHBDL2;GRXCR1;NTNG2;MSR1;SLC10A6;RNASE11;C12ORF73;RNASE12;GPN1;CP;COL1A1;EHD1;ZBTB6;SESTD1;PKIA;GJB6;MRVI1;INVS;PYGB;MYOM1;PPP1R11;FAF2;STON1;SIPA1L3;RYR3;PHEX;GYS2;SHE;SLC22A13;MRC1;CTSF;OR4D5;AASS;MYOC;PABPC5;TCF12;ZDHHC12;PAX3;PROX1;CYP7B1;KIF6;VAV1;RAB33B;ITPKA;SLC29A1;TMPRSS3;ADCY7;RASIP1;MNT;HAS1;HS1BP3;GPC4;SF3A3;PCGF6;LAPTM5;OTOP3;FAM71E2;MOS;DPY19L2;MORN2;KIF26B;SLCO4C1;RNF141;MAD2L1;PRDM5;FBXO25;ZBTB20;TNF;CCDC28B;NR3C2;SYDE1;HEPHL1;FCGRT;FAM174A;PITX2;SBF1;NUDT13;SH3GL1;NSF;PIAS2;TANC1;DOK2;MAP7D3;ELMO2;DYDC1;FKBP5;IPPK;NOTCH3;SLC26A1;DDX4;OR5AR1;GLIS3;CSF2RA;VTN;STK33;HIGD1C;NEUROD4;YBEY;MUSTN1;LRRC69;CCDC17;AGXT2;EPHX3;GFAP;CNOT6;SP1;CNOT3;REEP2;OR51A7;ZNF512B;CXCL6;OR14J1;TNFAIP6;SPO11;DUSP18;LRRTM4;TAS2R1;METTL15;UNC45B;ABCC4;EGFL7;OR52I2;SLC13A3;VWF;TNFRSF18;SENP2;RBL2;NDUFS3;OR10A2;MCM6;DSG4;LCT;TRIM55;CDH19;SMARCD2;RNF8;NOD2;SEMA3F;ATP2C1;CDC45;TIFA;SLITRK3;SLITRK6;KLRG2;CLVS2;LRIG3;HES3;TTC13;MCOLN1;NELL1;TSPO2;FCGR2A;SYCP3
laterodorsal nucleus	198/301	0.6313956553512432	0.9850671007330427	0	0	0.9676936060740555	0.44496737432854244	CWH43;CALML4;ADARB2;CLDN2;AQP1;FLAD1;PPP4R4;RAVER2;SEPHS2;FAM19A4;CCBE1;EPHA7;IL1R1;PRKCD;PTOV1;UNC5C;CEP57L1;CD109;COL8A2;EZR;GTSF1;ZNF277;STXBP4;GJC1;CYB5R4;ADAMTS19;ARSJ;AGMO;SERPINH1;TRPM3;SCAI;NTNG1;RABGAP1L;ACE;GPR12;CADM2;ABCA4;C12ORF73;PARVB;OR51I1;WDR54;RPE65;XKR9;STAG2;TCN2;ARTN;MYO5C;ID4;MRVI1;TP73;CAB39L;HILPDA;STON1;SIPA1L3;WFDC2;MRPL41;ZMYM4;MTG1;C16ORF78;OR52B4;TNFAIP8L3;SLC39A13;TYK2;SLC39A12;CYP7B1;POU5F2;BACE2;MMP23B;C9ORF3;CHST2;SAMD5;NAPA;RAMP3;TNXB;TMEM72;RICTOR;MSX1;GPR155;EXTL3;GSS;GATAD2B;SMOC2;KITLG;KRT18;TMEM56;FRYL;DCLRE1B;ACAA2;CD82;CRTC1;RASL11A;RORA;RORB;IGF1R;DOCK10;RPH3A;IYD;ADORA1;SNIP1;ZNF688;SEMA6A;RALGAPA1;SPNS3;PCOLCE;ANXA10;FAM91A1;TPST1;SMO;PKP2;AMPH;DGKI;VCP;RAB5C;ARHGEF26;AK4;CACNA1C;PDS5B;TRHDE;NID2;ORC2;OTX2;SOCS6;EPHX1;MARCH9;NUP153;ARPC5;FOXN2;SYT9;SELE;SYT8;NR4A3;YEATS2;TRPV4;RNF182;TUBGCP6;CNTN4;FGFR4;ZCCHC4;SLC35E2B;TNFAIP8;ST6GALNAC2;C2ORF40;OR14J1;DUSP19;HIST1H1T;CLEC14A;CYP26B1;HEPH;LRRTM4;TRPS1;BOK;SH3D19;SNTA1;CAMK1D;SLC13A4;GGPS1;MARS2;ATRX;GLRX2;NGF;IQCJ;QTRT1;LATS2;DDAH1;IRF8;TNFRSF25;TOP1;LCT;RBM47;PCOLCE2;HDAC1;PON2;VPS4B;LRTM2;LEF1;SLC5A12;ATP10A;PBXIP1;MLLT3;TSPAN33;OGFRL1;TTR;CLMN;SLITRK6;CLVS2;ZNF189;TTC13;EYA1;SPAG6;KCNJ13;SPRY4;ZFC3H1;OR6N1;BICC1;NELL1;MGAT4A;PDE7B;PTPN4
layer 6 of FCx	198/301	0.6313956553512432	0.9850671007330427	0	0	0.9676936060740555	0.44496737432854244	EPHB6;VPS29;SLC35B4;CWH43;GPR176;FGFR1OP2;IER5;GBP5;ST6GAL2;ESCO1;ALG6;PRKCB;ZFYVE21;DKK2;SYTL2;MYL4;ANTXRL;TTLL11;KCNQ5;CGGBP1;CDC42SE1;TMEM63C;ABCB7;ATXN7L3B;PIK3R1;IQGAP2;KLK9;RAB11FIP4;WNT10A;AFAP1L1;EGR4;GDF1;MYO5A;ZNF32;TMEM196;GIPC1;CDK12;IGSF9B;SETD7;FAF2;IDE;CHAF1B;PCLO;KCNT2;TMED9;DUSP3;COMMD2;MRPL48;GNL1;GFRA2;IL17RA;DUSP7;POU5F2;C12ORF45;INF2;MRAS;SDHAF2;TMEM33;TFEC;MMP17;PGAM5;C9ORF3;DNASE1L2;ZNF471;SATB1;SATB2;AMIGO1;AKAP6;PRICKLE1;SLC7A1;CENPB;TRAK2;CREG2;KIAA0753;GINS1;MBD5;YIPF1;CCL21;TMEM64;GTF2H3;GTF2H5;SULF2;MIB1;VMP1;ZDHHC9;STAC2;PTF1A;FHOD3;FAM49B;KIAA1191;WWC1;INPPL1;HDLBP;PPME1;ZNF569;TNFRSF8;TMEM14A;PPFIA3;TPD52;NANOS1;KDM2A;KCNH7;TOMM34;DYRK1A;UBE2E2;ADAM10;CASK;PCDHA12;DHDDS;ACAP3;RINT1;GPANK1;TYROBP;MELK;CACNB4;EMID1;LY6E;NTM;SLC1A2;HMMR;AMDHD1;DPP9;ATP6V1H;SMYD3;DR1;ARHGAP25;SELE;MARCH5;FAM205A;PIR;CDK1;TUBGCP6;SLC35E2B;SDK2;ZNF773;ALAS2;USP32;WDR4;HIST1H1T;GRM3;ARL5C;CAPZB;PPP6R1;BLNK;ABCD1;OR7A17;SLC36A1;EGFL7;PDPK1;RBM18;ABCC5;NDUFC2;ACTR8;MYRIP;GPCPD1;SEPT3;EPN2;PTP4A3;CDH10;ATG4C;OR56A3;FAM84B;TMEM45A;SLFN5;NLGN1;KRT80;PPM1L;RGS13;RNF8;C15ORF40;PPM1K;MLLT3;CXXC5;TBRG1;TMEM206;PHKG2;NAA25;SLITRK5;HES1;CHSY3;BPNT1;CDIPT;CAMK2G;E2F8;ARFGEF1;RNF24;SGTB;BNIP3;SGCZ;CPPED1;HS3ST2;MAPK10;SYT12;FAM131B;VPS41;NUP35;RGS11;SSBP3
layer 6b of RSC	198/301	0.6313956553512432	0.9850671007330427	0	0	0.9676936060740555	0.44496737432854244	SLC35B3;POP4;RXFP1;ABRA;KIAA1107;BPIFA2;LIPM;MFSD2B;IER5;HOXA5;GBP6;STARD6;PRKCB;FLT3LG;ESCO2;SYTL2;KIAA1217;MYL4;SPINT1;MYL1;GPR161;TRIB1;DHH;PRKRIP1;WNK4;ZNF827;PIP5K1C;PHC1;BCL11A;NR2F1;GDF7;NET1;XKR7;BPIFB2;PTK7;ID2;SNAI1;IGSF9B;OR6A2;CC2D1B;TOP2B;NRP1;PIGP;SLC35F1;PTH1R;HOXC10;ING5;ACTR1A;CHL1;B3GALT2;B3GALT1;DLGAP1;CD34;CAP1;KIF23;BAZ1B;PRSS12;IL17RA;POU5F2;CCKBR;MMP16;PACS1;MMP17;PAFAH1B1;MAGEH1;SATB1;GPS2;FGD5;OLFML1;RPRM;NFYA;XAB2;PER1;ZDHHC9;LPCAT3;SLCO4C1;YPEL3;ZFP28;MIDN;UBXN2B;CLSTN2;TMEM179B;HDLBP;LOXL4;GXYLT2;SLC8A1;CTGF;NR3C2;HELB;PLXNC1;ENPP6;PITX3;MAP3K5;TLE4;RNF43;TLE3;IGFBP4;ACOT12;ADAM10;TBR1;TNNI3K;PCDHA12;HIC1;NPAS4;MELK;OR2T1;LYG1;COL4A4;CERCAM;RELL1;PDE9A;HIST1H2BC;CCDC27;RNASEH2C;DLX3;KHDRBS3;KCNE4;SLC1A2;GPR83;FBLN2;TRHDE;CPLX3;IGSF21;HRH1;CDH20;PLXNA2;MYH11;NPTX1;BHLHA9;ANKRD29;ATP8B3;ATP8B2;ARHGAP28;SYNJ2;ARHGAP25;TDRD1;NR4A1;COL5A1;TMEM236;CNTN3;FGF13;SDK2;C8ORF34;HP1BP3;COX4I2;ACSM2A;ATP2A2;FOXM1;CYR61;GRM3;ADAMTS4;CA1;PSD3;SUMO2;EFHD2;BLNK;ITGB7;MDP1;ADAMTS9;RBM14;PLEKHG5;VPS37B;OLIG2;COL6A1;IRF5;TRIM59;TOP1;CDH18;KRT80;EI24;GOSR1;ZBTB45;NCALD;THBS4;DLL4;OGFRL1;RBBP4;RAB26;ZNF628;ZNF507;CCL4;E2F1;POC1A;RBBP9;DNAJB8;FCGR1A;SASH1;E2F8;USP25;GZMA;FBXL16;KLF4;HS3ST2;RPGRIP1;GALE;CD6;BAX;MDGA2
m1 part of parabrachialis pigmentosus	198/301	0.6313956553512432	0.9850671007330427	0	0	0.9676936060740555	0.44496737432854244	VIT;SLC46A2;VIPR2;CCDC89;HPSE2;IFIT1;OR4Q3;ABRA;GNAT2;IL36B;TBC1D10C;ARL10;CMBL;SYTL5;TRHR;RRAGB;PAPPA;NHLRC1;HOXB2;DNA2;CFB;SDC2;TWIST2;A1BG;C2CD4C;TMTC4;ZMPSTE24;PPP3R2;DHX34;NHLH1;NPBWR1;CEP70;PCDHA2;PATZ1;NTSR1;SLC10A4;NUS1;FZD2;CDC6;FAM136A;TADA2B;RNF222;UCK1;PNOC;NDUFAF2;DCP1B;RET;SERPINA11;INVS;PTPRU;CDKN1B;QPRT;AKR1B1;SLC6A3;CLYBL;SLC6A4;CHAF1B;SUFU;TCP11L1;ANXA9;BBS5;OR4D5;DLGAP5;UTP14C;DENND2C;KCND3;SIRT4;EN2;TACR3;PRPF40B;EN1;PAX7;MMP23B;TEDDM1;FIBIN;RGN;PIGL;SMTNL2;LRRC3B;PTGER4;WDR25;CCDC103;WRB;COL11A1;SDAD1;HSPA13;TM9SF4;PRSS42;COL19A1;SERTAD4;PRSS50;FAM184A;TM4SF20;SC5D;CTNNA3;SLC17A8;MPZL3;P2RY13;GCH1;MTX2;GLYCTK;KLHL1;TMEM62;FAH;RIT2;FABP5;VEPH1;TRIP11;SCRG1;FOXA1;KCNG3;CHRM5;SAT2;LCLAT1;PLB1;FAM198A;ABHD10;TNN;CHCHD1;SLC39A4;TPD52;GHSR;CADPS2;CHRNB3;HGD;CCDC158;SEMA6D;KCNH8;VASH2;CYS1;PRSS56;DISP1;LIX1;FAM185A;REG3A;PARM1;CHRNA5;CABP4;SLC1A4;DNAJC25;LRRC55;ACACA;SYCE3;TPO;ANKRD34B;ANKRD34A;MGAM;HELQ;CCDC138;IGSF10;LIN28B;TARM1;BCL2;EBPL;NIT2;C2ORF42;MCM8;GHR;CASP9;SENP8;CPXM1;PDILT;MAPK1IP1L;PCDHGA2;IQCJ;C15ORF48;ALDH1A3;TBC1D4;ALDH1A1;CLRN3;CNTNAP4;SLC25A13;OR52H1;DDC;SMPX;PPM1N;DBX1;DENND3;LIN9;TFPI;FAM169A;NTN1;PALMD;ZNF628;BEND3;SCN7A;VHL;C3ORF33;WASF3;SEPT10;PCDH9;ZNF180;SGCZ;SHCBP1;DLK1;SYT17;RSPH3;C2ORF72
magnocellular interstitial nucleus of the posterior commissure	198/301	0.6313956553512432	0.9850671007330427	0	0	0.9676936060740555	0.44496737432854244	PANK4;LRR1;HDAC11;GABPB1;IFIT1;IKZF4;KIAA0930;DPYSL2;TMEM89;ZNF726;OR11H6;TBC1D10C;FBXO3;CCDC97;TBC1D22A;EPHA8;SERPINF1;DDX11;CACNA2D2;VWA5B2;ZFYVE16;RFX6;RFX7;ARMC4;HRASLS;ZNF398;RWDD2A;ACTL7B;MTTP;RNF219;EDDM3B;ZNF23;UBE2J1;ADAMTS16;CYB5R4;GJC3;C14ORF180;ASL;HEXIM2;SNAPIN;BTBD16;WDYHV1;C1ORF189;GRIN2D;GRIN3A;TH;FXYD3;PNOC;NOL10;DAND5;TMEM110-MUSTN1;ZCCHC17;EFCAB7;AUH;GNRHR;RBPMS2;OR52B4;DLGAP5;LRRCC1;MAP4K2;BRD1;NSUN4;GPR35;OPALIN;AGTRAP;PAX3;ELOVL6;NME5;PDCD1LG2;UGDH;ADSSL1;ALDOC;PIGL;LRRC3B;DCP2;CSTB;NBAS;CCDC105;CCDC103;TMPRSS3;COL11A1;PAPLN;ZDHHC22;HSD17B6;TM9SF4;SERTAD3;OR2AG1;PATE2;TM4SF20;IL33;PCGF5;VEGFB;GAD2;KBTBD3;SLC8A3;TRIP11;COL16A1;CD83;TNC;CIB2;PLB1;CYSLTR1;BMPER;CLEC5A;ZNF205;ZNF566;PITX2;FAM81B;STK32B;CHCHD1;KCNH8;THOC5;NRBP1;SLCO2A1;DPEP2;HIST1H2BF;PKP1;STEAP2;ISCU;NSMAF;C17ORF98;C11ORF91;GSTCD;CHAT;PLD5;SLC38A10;CREBL2;LTBP3;NPAS1;DNAJC27;ATXN1;TMEM127;ZBBX;FGF21;KLHDC10;OSBPL9;ANKRD34B;CBX7;TFAP2D;AGXT2;ANKRD23;ESRRB;MARCH3;CAMSAP3;LIN28B;G6PC3;TMEM239;EBPL;RLN1;CXCL6;DDX47;MS4A8;HTR2C;TTC27;C4ORF50;UGT2A2;EDIL3;ZNF521;MAPK1IP1L;SLC13A2;USP42;PEG3;C4ORF46;SSTR1;MASTL;TMIGD1;NDUFS8;MYO3B;ALDH1A2;CDHR2;DNAJC4;AMTN;CDHR4;OR2B11;ANG;DSG4;ASPA;PDXK;PPM1N;DCTN4;NLRC5;LIN9;TM2D3;NR2C2;MTHFSD;ZNF628;NRIP2;SLITRK6;BEND6;ATE1;LIMK1;CTNS;SHCBP1;TTC16;RSPH3;MGAT4C;PRC1;MAB21L1
mantle zone of p3ZL	198/301	0.6313956553512432	0.9850671007330427	0	0	0.9676936060740555	0.44496737432854244	VIPR2;CPNE4;SLC23A1;FRMPD2;THYN1;ADARB2;BACH2;C3ORF18;SPZ1;PPP4R4;RAVER2;AP1S3;FAM19A4;VSIG8;CCBE1;SAP30BP;SERPINF1;PRKCD;OMD;ACSL4;OR1J1;UNC5C;FCAMR;INPP4B;RBP2;FAR2;NHLRC2;TLN2;EZR;TELO2;MAGEB5;KPRP;GJC1;ADAMTS15;CYB5R4;PCDHA1;ADAMTS19;ST3GAL4;TSPAN2;HCRT;RABGAP1L;GPR12;TPRG1;NR2F1;MCAT;PPFIBP1;TCN2;ZFAT;MRVI1;PLCH1;OR6A2;CTRC;TP73;FKBP10;KCNC2;CETN1;LRRC38;TMEM110-MUSTN1;WFDC5;SIPA1L3;EFCAB9;TAF7L;SLC22A15;KRT27;TNFAIP8L3;CHST8;CHST6;SERPINB2;TEX12;IL17RE;VAV1;ZDHHC14;ENAH;TNNT1;CNKSR3;SAMD5;ZSWIM1;CLDND2;RAMP3;INPP1;TMPRSS3;FIGN;GDPD5;GPC1;PTCHD3;EXTL3;GABRD;ANKMY1;BRF2;COL22A1;GSS;GAD2;PRSS35;PLEKHA7;POU4F3;KCNS3;CCDC7;FRYL;OXNAD1;MAGEB18;RASL11A;PMCH;HR;OTP;RORA;RORB;TM7SF3;MANEA;CHCHD5;BMPER;ADORA1;NEK1;SLC16A8;CPA3;OSR2;SEMA6A;THEMIS;TUFM;RAB37;FRMD8;TIPRL;PKP2;IGFALS;ARHGEF26;LY96;AK4;SPATA4;RASGRP4;SEL1L3;SCUBE2;SCIN;YBEY;SOCS6;OPN3;CCDC136;CORO2A;SYT9;CRLS1;ARHGAP24;ABHD12B;ADCY10;IL7;FAM163A;RNF182;AMOTL1;MEGF11;OXT;RERG;MRPL1;PSTPIP2;TRPS1;LRRTM1;SENP8;TAGAP;TRIM65;BOK;TAS2R4;SH3D19;CAMK1D;ITGA1;GLP2R;OLIG1;GLRX2;CKAP4;IQCH;IQCK;DDAH1;LANCL3;IRF6;ZP3;UHRF2;LRTM2;LEF1;THSD4;C6ORF201;OGFRL1;CECR2;CLMN;NT5DC3;REPS2;SLITRK6;SAP18;GALNT6;S100G;USP26;KCNJ13;GZMA;ZFC3H1;ABHD16B;MGAT4A;P2RX1;ZNF616;NUP35;PDE7B;PTPN4;TRIM33;PTPN3;NUP37
mantle zone of r3BL	198/301	0.6313956553512432	0.9850671007330427	0	0	0.9676936060740555	0.44496737432854244	LRRC14B;MTRR;AQP9;CISD2;DMP1;CYB5D1;RINL;RASSF6;BBX;LIPM;MNX1;TNS1;SCAMP1;TMEM80;MRPS18C;RRAGA;CARHSP1;ORAI1;KCNQ4;PFN3;KCTD15;ASF1B;TMEM87A;TSTA3;RETSAT;CDCA7;SDR39U1;C9ORF72;PPL;KLK7;MBTD1;ADAMTS14;S100A16;APOH;RDH14;GSDMD;TNFSF14;SIAH3;CIDEA;ERAL1;OR51I1;ANLN;GJB1;BPIFB1;GPR180;SPDYA;TMCC2;MRAP2;TDGF1;PRRT4;CLIC6;FKBP11;SLC35F2;ZFAND2A;FAM69A;WDR41;KIF12;SLC7A10;SLC6A2;CASP14;ADAMTSL5;AKAP14;CGNL1;DLGAP5;TIGD3;UPF2;CDV3;TMEM150B;TCF15;LRRC49;MRPL47;HEXDC;GFRA4;ITPKB;KAT2B;CD200R1;CDCP2;TFF3;EXOC2;SLC29A2;C11ORF52;NBAS;ECHS1;LYZL4;SLC7A2;GGA3;RASSF10;HSD17B2;SPP1;LY6G6D;GPR157;OR4B1;GABRP;CDX4;LRRC27;STAT2;GSR;NR1H3;TMEM62;KCNRG;TTC9C;GLRA4;SNX20;TUBB4A;GNMT;AGMAT;XK;KRT16;NDUFAB1;ESYT1;NEUROG1;KCNG4;CHPF;GOLT1A;TSEN2;DACH2;CASC1;TGM1;ZFP30;MACROD1;ENPP6;IL13RA2;STK32A;KCNH6;GEM;PHOSPHO1;ARMCX6;REG3A;RNASEH2C;INO80D;STK31;KIAA0556;ITPRIPL1;MED31;LRRC69;NEK5;GFPT2;LRRC61;KLHL24;TMPRSS12;BFSP2;FES;BLMH;GALK1;MS4A5;TRIM72;ST6GALNAC1;COL14A1;FLT4;POMT1;HSPB2;UFSP2;DBH;RND3;INSL6;ACOXL;SGCA;PGM3;EMILIN2;TTC23L;PSTK;DTX3L;APOA2;DDX51;TMIGD1;DPPA4;NRG4;SPACA3;PCOLCE2;DBX1;PRR5L;PLG;SV2C;ERICH1;KCTD21;P2RY2;TMEM207;C3ORF30;TNNI3;TAS1R1;KCNJ1;CRYGS;USP25;CRYGN;KCNJ14;FBXL18;SYT15;RPRD2;S100B;SGPP2;GDAP2;KLF1;P2RX6;C19ORF81;SLC4A9;WEE2;PMP22;TRIM36
medial amygdala, anteroventral part	198/301	0.6313956553512432	0.9850671007330427	0	0	0.9676936060740555	0.44496737432854244	PGLYRP3;RAX;CBLC;SMC5;GJA5;FBXO8;EARS2;SLC34A2;ACOT8;KCTD19;RPL21;KCNK13;HNF1B;DICER1;RFX1;TRHR;TMEM82;BTC;GNPAT;SPINT1;SOAT2;ZSCAN21;TRIB2;NECAB2;KPRP;LYPD1;KLK5;PCDH18;ADAMTS13;TERT;PENK;PCDHA4;PIP5K1B;ICOS;ZBTB7C;NR2F1;MRPL27;KTI12;IL36G;SLC16A14;ZWINT;MOV10;BPIFB3;PAH;C19ORF44;BTG4;CCDC122;GABRB1;DHRS11;IL25;WFIKKN2;GRIK1;GPRC6A;SLC22A13;GNGT2;OPN1LW;RSPO3;MYBPC3;ZNF483;ZHX2;TNFRSF12A;SSR3;NME4;C12ORF50;TACR1;TMC4;LIME1;MRPS5;COMMD5;MRPL52;TOX3;SLC22A24;RIPPLY3;BDH2;ANGPTL7;PICK1;CEP63;PNCK;LRRC18;SLC43A1;MRPS31;GDPD2;GPS2;FIGN;AKAP3;ADCY5;LILRA5;LYZL6;PBLD;ANKMY2;EXOSC5;GLRA3;TRAM1L1;EXOSC2;GPC6;RPRM;CCL24;PLEKHA1;GCH1;WTIP;NLE1;KLK12;HINFP;KLHL5;TRMT6;STAC2;IL17D;TOMM6;IL17A;GALNT11;KLHL36;PCDH11X;EPX;LOXL1;EIF4ENIF1;PLXNC1;AP2M1;CA13;CPA3;PIAS4;SPINK1;SPICE1;ZBTB34;VRK2;FBXO10;NPAS4;ACAP3;MFNG;ROR2;SCG2;PEF1;KCNE4;GPR85;KRT40;BCL2L12;KCNV2;CCNB1;CLEC7A;MYH11;EIF4EBP3;WNT1;LRRC69;TFAP2A;ANKRD34A;CBX5;WFS1;SLC52A2;ZBTB12;HOOK3;RCL1;TMIE;EFNA2;CSPG4;RNF183;DHCR7;CRISP2;TTC26;PIWIL1;RNPEPL1;TNFAIP3;SIX1;DMRTB1;ZNF524;CCIN;SCN5A;GET4;ILKAP;MUM1L1;NGB;FGR;LCK;GFOD2;TMEM219;CCDC42;DSG1;TERF2IP;TMEM9;SPEM1;CDH16;MYH4;CAMK2D;SMPX;PPM1M;AURKB;MARVELD2;ZNF507;NUP43;HES5;CDRT4;KDM4B;FAHD1;FOXJ3;KCNJ16;TMLHE;XPNPEP2;MAB21L1;TLL2;SSBP4
