## Supplementary material for "Multi-phase, multi-ethnic GWAS uncovers putative loci in predisposition to human sprint performance, health and disease": Supplementary Data S12. Enrichr Allen Brain Atlas up table meta.txt (part 3 of 3)

Term	Overlap	P-value	Adjusted P-value	Old P-value	Old Adjusted P-value	Odds Ratio	Combined Score	Genes
periventricular part of StrSe	198/301	0.6313956553512432	0.9850671007330427	0	0	0.9676936060740555	0.44496737432854244	CPNE8;ECI1;ZDHHC7;CLDN1;PTPDC1;ENO4;TSKU;SOX2;MNX1;CCDC78;PRKCD;CACNA2D2;EBF3;PPP1R42;KCTD12;SPATA18;EZR;TP53;GRID2IP;NECAB2;KIAA1211L;NECAB1;CFH;PPP1R32;PRDM16;TRPM3;EGR4;FZD4;TNFSF15;C1ORF189;CYLD;XKR9;STAG2;LPAR6;PNOC;COL9A1;ID4;LRRC36;MESP1;SLC35F1;WFDC2;CTSS;C1QTNF3;HEY1;NMRK2;REV3L;FGFBP1;PARP4;SLC32A1;CCDC114;TCF12;AVPR1A;ANO2;F5;ANO1;C20ORF96;PITPNM3;CHST2;CRB1;ADH1C;GDPD2;CXCR4;PTN;ASCL1;APOLD1;GNAI1;ADCY5;GPR153;PTCHD1;CHN2;KIAA0753;TM4SF20;RIBC2;MAP3K1;ECEL1;VWA3A;PLEKHA7;SULF2;TTLL8;DGKG;SEMA5A;KCNG3;GALNT13;ACAA2;DGKB;NAB1;F13A1;CLEC18B;CXCL14;SLC8A1;CDH8;FGF3;DOCK10;RGS2;CCND2;IL18RAP;TEKT1;CLEC5A;FAM3B;COTL1;ZNF205;LZTS1;EOMES;UNC5CL;CCDC157;TTC21A;VWDE;MOB3B;SHISA6;C1ORF115;MAK;PDE9A;CSNK1G1;REG3A;MAGEL2;NXPH2;DLX6;GPR88;PLD5;TRHDE;AK7;TPO;ATXN1;FUT7;GRK5;RHPN1;MORC1;PLTP;TGFB2;SLC37A1;SRD5A2;SMURF2;RARRES2;EPHX2;ARPC5;ARHGAP25;SSH1;RALYL;GNAL;ALPL;MYCBPAP;SP8;SERINC5;CXCL6;C2ORF40;DOCK7;DBI;DNALI1;RERG;GHR;ZIC2;ZIC1;MAN1A1;POLK;ZNF521;BOK;PLA2G4F;EMX2;COL25A1;TRPC4;HUNK;ADRA2A;IQCG;PEX7;ASPM;TMEM212;LATS2;BMP2K;FAM84A;CDHR4;SOWAHA;MET;UHRF2;NLRC5;GLT6D1;PBXIP1;TSPAN33;USP18;THBS4;CACNG8;PALMD;S1PR1;NHS;RGS20;CACNG5;TRIM40;RRM2;MYO10;KCNIP2;SLC12A1;FOXJ1;SYT14;ZIC5;FBXL13;TSPAN15;PRC1;P2RX1;SPG21
periventricular stratum of Hb	198/301	0.6313956553512432	0.9850671007330427	0	0	0.9676936060740555	0.44496737432854244	FZD10;CLDN2;HTR4;ABCA13;PTPDC1;ENO4;RNF114;CNST;TDO2;SOX17;BBX;SAMD11;CUBN;EPHA7;LMAN1L;SERPINF2;CACNA2D4;MYO7A;WDR78;ZPBP;C9ORF64;TBPL2;RIN3;PADI4;SPATA18;TP53;FREM1;GTSF1;WDR63;GATA5;C2CD4C;HTATSF1;FAM149A;DYNC2LI1;STC2;SERPINH1;PIP5K1B;PATZ1;NTSR2;ACE;TSLP;INTS3;ABCA4;SLC35E3;CIDEA;NFATC3;RASSF9;KIAA0391;C1ORF189;GRIN2D;CTRL;GJB3;ID1;ID3;UBXN1;WFIKKN2;WFDC1;GRIK4;PYGM;LIMD1;RYR3;AIFM3;CSRP2;ZMYM4;RSPO3;GPR139;ERMAP;AASS;CTSC;EDN1;PARP4;LRRC46;AVPR1A;TACR1;ELOVL7;CYP7B1;OOEP;ANO1;C20ORF96;LRRC3B;CHST2;LRRC18;AMIGO2;TMEM72;GDPD5;GPR151;KISS1R;MSX1;CCL17;CCL25;PCGF6;TMEM176B;KLK14;GPR4;HIPK1;POU4F1;ITCH;WT1;TTLL9;TTLL8;ZNF354B;KCNG2;PUS10;CLEC18B;FADS2;RGS5;HEPHL1;TEKT1;TEKT4;CHRNB3;SPINK8;HGD;CTNNBIP1;MITF;PCOLCE;ATP11A;MR1;ENKUR;KCTD8;DOK2;CACNB3;OR13C8;CLEC4D;FAM161A;WDFY1;SULT6B1;CLEC4G;NOTCH3;IQCA1;CHRNA3;SLC26A1;AKNA;KLRB1;AK7;SCUBE3;FUT7;CLEC7A;TCTEX1D4;OTX2;TAC3;PLTP;TGFB2;CCDC13;AGXT2;CACFD1;FANCC;ARPC4;BTBD9;SMAD5;INHBE;ISG20;TDRD1;UBXN10;TMEM237;MAN2B2;PGPEP1L;BCAR3;TNFAIP8;LAMC3;MS4A8;MS4A7;DNALI1;INSL6;SCRN1;LRRTM4;IQUB;CPXM1;UGT2A2;CA9;RNASET2;AXIN2;OPRM1;INMT;HAUS1;HPDL;TMEM212;CTDSP1;EFHC1;CDHR4;DNASE1;EAPP;FAM84B;BCL2A1;SEMA3D;ITLN1;PKD1L1;PBXIP1;NT5C2;LRP6;CNNM2;IRX1;IRX2;EGF;TTC16;ST5;TRIM36;SLC24A5;PPIL6
periventricular stratum of p1Lim	198/301	0.6313956553512432	0.9850671007330427	0	0	0.9676936060740555	0.44496737432854244	TTLL10;IFIT1;IKZF4;IL4I1;TMEM89;ZNF726;INSC;OR11H6;FAM19A5;SCN1A;CCDC78;EPHA8;CACNA2D2;SLC6A11;VWA5B2;ZFYVE16;RFX7;ARMC4;PRR18;EXD1;CDCA3;ACTL7B;MRPL19;MTTP;TAS2R46;PPP1R3A;FAM149A;TRPM1;GJC3;OTOA;ASL;TSPAN2;SNX6;HEXIM2;SNAPIN;BTBD16;PARP16;CDC6;C1ORF189;GRIN2D;GRIN3A;TH;GJB3;LYPD6B;PNOC;GALNTL5;NOL10;CLIC6;INVS;HMX3;TMEM110-MUSTN1;SHD;GYS2;AUH;GNRHR;OR52B4;TMED6;LRRCC1;MAP4K2;BATF3;NSUN4;OPALIN;NSUN6;ELOVL6;SLC39A13;NME5;KRT32;SLC39A14;HEXDC;PGM2L1;ADSSL1;ALDOC;PIGL;GPRC5C;VAMP2;DCP2;CLDND2;CCDC105;COL11A1;ANKRD55;CRYBA1;HSD17B6;GLRA3;PTCHD1;OR2AG1;TM4SF20;SLC17A6;STX5;ZSWIM5;IL33;LRRC24;TMEM61;GAD2;VWA3A;KBTBD3;SLC8A3;DPY19L2;RIT2;PNPLA6;TRIP13;CD69;COL16A1;CD83;PCDH11X;HJURP;TNC;CIB2;TEKT4;PITX2;FAM81B;SEMA6D;KCNH8;HIST1H2AK;NRBP1;STEAP2;ISCU;ARL9;C17ORF98;DDX4;GSTCD;ARHGAP19;PLD5;CREBL2;THADA;LTBP3;NPAS1;DNAJC27;MOBP;NACC2;CDH22;ZBBX;PMVK;NXPH1;OSBPL9;YARS;ANKRD34B;ATP8B3;ANKRD24;AGXT2;ESRRB;ESRRG;TMPRSS12;CAMSAP3;TMEM239;RLN3;UCN;KCNK9;NENF;ELAVL2;PIK3C2B;LBH;BCL7A;H2AFJ;SNAPC2;EFHD1;UGT2A2;ZNF521;PLEKHG3;C4ORF46;SEPT4;YDJC;C1QL2;TGFBR1;TMIGD1;RCN2;CDHR2;AMTN;CDHR4;LANCL3;OR2B11;ANG;IRF6;ASPA;BLVRA;NDUFB8;VPS4B;PPM1N;OPRL1;TM2D3;NTN3;TTN;NRIP2;SLITRK6;BEND6;KDM4C;KIAA1024L;LIMK1;NAP1L3;NAGA;FOXJ1;SHCBP1;FBXL12;SLFNL1;NEURL3;RGS10;C2ORF72;CBLN4;MYO1F
periventricular stratum of r2Lim	198/301	0.6313956553512432	0.9850671007330427	0	0	0.9676936060740555	0.44496737432854244	SLC23A3;CCDC89;HDAC10;ECI1;PKD2L1;GABPB1;ISM1;CLDN1;COMTD1;NSDHL;SPATA24;LIPN;RNF111;SOX5;TYW3;SERPINF1;BOLA1;WDR78;C9ORF64;FNDC8;BCAM;ZFYVE16;IFT81;TBPL2;TRIM14;MGARP;ZNF397;ZNF276;LIPT2;ATP5S;ZNF275;PPP1R32;MAOA;WDR63;TMTC3;PPL;PLAC8;NHLH2;XRRA1;ST8SIA4;SSR1;NTSR2;SNX6;SLC10A4;ACE;ABCA4;OR4N5;IGF1;TADA2B;UCK1;TCN2;GKAP1;CYP2S1;NODAL;ATG2B;CAB39L;AKR1B1;PYGM;CTSV;SLC6A2;WFDC2;RYR3;RAC3;TINAG;BBS5;GABPA;LRRC47;CDV3;LRRC46;GSTO1;MSGN1;GAB1;PRPF40B;C20ORF173;PAX7;TFF3;PLIN2;HMX1;GOT1L1;ADH1C;KIAA1324L;COL11A2;TMEM72;FIGN;CRIP3;SDAD1;HSPA13;TM9SF4;TYMP;FSTL5;EGFLAM;GCNT2;AGR3;SC5D;MSX1;ODAM;VEGFB;MYBPH;TMEM61;ALDH4A1;SPCS2;KRT18;KRT17;AGBL2;GHRL;CRAT;TJP3;SLC28A3;PRDM9;STEAP4;CD82;PDCD5;OTP;LOXL1;FADS2;TEKT1;CLEC5A;CHCHD1;CA14;LMO1;UNC5CL;CCDC158;FAM118A;ATP11A;TC2N;DISP1;TEX9;DSC2;SRSF9;KCNE3;CBFB;CHRNA7;CREBL2;DNAJC25;GTF2E1;C16ORF58;FAM83C;CCDC138;EVX1;NUP153;BMP6;PHOX2A;RCL1;LIN28B;PLXNB2;RLN3;EBPL;TAB3;PGPEP1L;FGFR3;WRAP53;C2ORF42;MAST4;SYCP2;LAMC3;ONECUT1;SLC2A1;DBH;TAZ;CASP9;C4ORF51;GM2A;CA9;METTL15;SNAP29;TMPRSS11A;EMX2;GPX2;AMT;RBL2;TRAF7;ALDH1A3;TMEM212;ALS2;DMRTA1;DSG2;EGFL8;VPS4B;SEMA3B;ASB14;PBXIP1;LIN9;TSPAN33;TSPAN32;ZNF628;LRRC8A;ATOH1;TTC12;KDM4D;EYA2;SPAG6;KIAA1024L;SPAG4;FOXJ1;HCRTR1;KLF6;SNTB1;ASB1
pregeniculate nucleus	198/301	0.6313956553512432	0.9850671007330427	0	0	0.9676936060740555	0.44496737432854244	VIPR2;MTRR;SLC23A1;FOXI2;ADARB2;C3ORF18;SPZ1;AS3MT;PPP4R4;RAVER2;AP1S3;FAM19A4;CCBE1;SAP30BP;PRKCD;OMD;ACSL4;OR1J1;UNC5C;FCAMR;PPP1R3G;INPP4B;RBP2;ANTXRL;FAR2;NHLRC2;EZR;ZSCAN29;MAGEB5;WDR62;GJC1;ADAMTS15;GJC3;ADAMTS19;SLAMF1;RABGAP1L;GPR12;TPRG1;SLC10A3;MCAT;PPFIBP1;TCN2;ZFAT;MRVI1;PLCH1;CTRC;TP73;FKBP10;CDKN1B;CETN1;LRRC38;TMEM110-MUSTN1;SETD7;GRIK4;SIPA1L3;WFDC2;TAF7L;SHE;KRT27;GNPNAT1;TNFAIP8L3;CHST6;SERPINB2;TEX12;NIPA1;NME4;IL17RE;VAV1;RNF168;TNNT1;CNKSR3;CLDN16;SAMD5;RAMP3;INPP1;TMPRSS3;FIGN;GDPD5;AIF1;C16ORF92;OLFML1;PTCHD3;EXTL3;GABRD;ANKMY1;BRF2;GABRA5;COL22A1;CRYBB3;PRSS35;PLEKHA7;KCNS3;PNPLA1;FRYL;SCARB1;MAGEB18;RASL11A;HR;RORA;RORB;TM7SF3;MANEA;CHCHD5;BMPER;NEK1;SLC16A8;IL13RA2;CPA3;OSR2;SLC30A8;SEMA6A;THEMIS;TRAIP;NPAS4;OR2T1;RAB37;PKP2;RELL1;IGFALS;ARHGEF26;PEF1;AK4;SPATA4;RASGRP4;SCIN;SOCS6;OPN3;ARPC5;SYT9;CRLS1;ABHD12B;IL7;FAM163A;RNF182;PIR;CDK1;MEGF11;NXT2;NKPD1;RERG;MRPL1;PSTPIP2;TRPS1;LRRTM1;TAGAP;BLNK;TRIM65;BOK;TAS2R4;SH3D19;TTC36;CAMK1D;GLP2R;OLIG1;GLRX2;CKAP4;IQCH;TBC1D1;LATS2;IFNG;TBC1D7;LANCL3;DSG1;TRIM59;IRF6;CREB5;ITIH2;UHRF2;LRTM2;LEF1;ATP1A4;THSD4;OGFRL1;CECR2;REPS2;SLITRK6;SAP18;LRRC8A;GALNT6;S100G;USP26;KCNJ13;GZMA;ZFC3H1;ABHD16B;MCOLN2;P2RX7;MYO1D;GALE;MGAT4A;P2RX1;ZNF616;NUP35;PDE7B;PTPN4;TRIM33;PTPN3;NUP37
r10 basal plate	198/301	0.6313956553512432	0.9850671007330427	0	0	0.9676936060740555	0.44496737432854244	IKZF1;SLCO6A1;BACH2;LGALS1;DPYSL4;BPIFA3;CREB3L1;MYC;C7ORF31;GJA8;VRTN;EARS2;SAMD11;IQCF5;UNC13C;FRS3;DKK4;MTAP;SFRP1;MALL;RABL3;PFN4;FAM76B;TRIB3;MAML3;TPH2;WDR63;OR6S1;OR52L1;ADAMTS16;ST8SIA4;OTOG;HIST1H3G;CLHC1;TBC1D8B;SRPK3;CRADD;ABCA4;CIDEB;ABCA7;SLC16A10;CGN;ABTB2;ANLN;VNN1;TADA2A;CTRL;PTK7;TRMT11;PTPRT;TOP2A;LRRC34;LRRC10B;MOGAT2;C2CD2;MOGAT1;ADM;CTSW;HSCB;PIGW;RYR3;SLC22A13;SHH;GLT1D1;NUDCD2;FAM170A;RIOK1;TINAG;PANX3;ARG1;NCOA4;GAB1;KRT32;IL17RC;ANO2;BACE2;DCSTAMP;PAX7;DNASE1L3;ZNF474;KANK2;SPRR3;SPESP1;GBA;WNT8B;ZNF518A;ABCB11;KCNA7;ADCY7;AIF1;PRSS45;CST11;GBX2;GCNT2;GCNT3;HS1BP3;SLC17A2;SAMD3;MPZL2;CASP8AP2;ZNF341;CDKN2B;P2RY10;MPP4;PNMA5;UBE2G2;SNX22;POU4F1;POU4F3;ETAA1;DHRS9;AGBL1;OCM;CENPP;TTLL9;BRDT;SEMA5B;LY75;CNDP1;NR3C2;H1FOO;RIMS4;MPZ;TGM5;MR1;MOB3B;ADAM19;DPM3;CCNE2;LGSN;PLA2G10;PTPRCAP;CHODL;CALCB;KLHL15;DLX5;TNFRSF11B;ALOX12;C1ORF53;FAM83E;NPC1L1;TBXA2R;NLRP2;LRRIQ4;SEC16B;STIL;POU2F1;LAYN;GFAP;MLXIPL;TMEM114;FGF19;CASS4;LHX5;FGF13;CNIH3;NFE2L2;RBM3;INSL6;CYP26B1;ZNF408;PDE4B;BDKRB2;EFHD1;HMGCS2;ABCC2;CCDC36;PLA2G4A;GPX7;IRAK3;ETV3;DCN;ASPN;METTL22;ELF4;CNGB3;ZNF750;NUFIP1;TSSC4;SEMA3C;ATP10B;C3ORF30;BSND;ZNF503;ZNF502;TNNI3;DNAJB7;HES2;LRRC8E;TCFL5;RNF20;SEMA4A;RPH3AL;WEE2;UBQLNL;TNIP3;KCP;SLC25A31
r10 part of external cuneate nucleus	198/301	0.6313956553512432	0.9850671007330427	0	0	0.9676936060740555	0.44496737432854244	NPFFR2;CXORF21;IKZF2;C1GALT1C1;NSDHL;KAT5;BPIFA3;ZNF846;BBX;HOXA2;VRTN;FAM19A4;TAAR9;LMAN1L;TYW3;EBF1;PTOV1;EBF2;BCAN;MIP;PFN1;CCDC82;ATP5S;LYPD4;HIF1A;CYB5R1;COMMD8;MIER3;RDH10;ST8SIA4;A2M;NUS1;ABCA9;TYR;UCK1;XKR5;VSX2;BTG4;IL21;HMX3;PHF2;AHCTF1;LRRC34;ZNF251;WFIKKN1;OR10J5;GPR22;CD3E;VSIG10L;PCSK4;RYR3;PHEX;MECP2;GLT1D1;UBXN7;FAM170A;UTP14C;CEP68;BHMT2;GAB1;SLC39A11;KRT35;TMC7;TMC4;MYOT;TGIF2LX;RGN;PLIN2;C11ORF53;CTDP1;DERL3;GNAI3;SNX32;KCNA5;SLC7A1;AIF1;CST5;C16ORF92;REM1;WIF1;KIAA1841;AGR2;STX2;IL12RB1;CCL17;P2RY14;VEGFB;C20ORF194;SNCAIP;SPCS2;KRT17;WT1;STK17B;C12ORF29;CENPP;ANKRD61;NEK11;CD80;MUM1;KLHL34;FADS3;SLC39A9;FAM174A;NUDT18;BIVM;KIRREL2;COL27A1;LIG1;IGFBP3;ATP1B4;TSC1;PGD;MR1;SLCO2A1;ADAM7;RHCG;DSC2;MAD1L1;CHRNA3;CBFB;KLHL14;USP54;C5AR1;CHAT;ABHD8;UBFD1;PSEN1;NDRG2;FUT4;RASGRP3;AANAT;LRRIQ4;EIF4EBP3;C16ORF58;ZNF786;MGAM;KLHL25;HELT;ODF3;CCDC15;EVX1;TRPV1;CRLS1;ZFHX4;AICDA;BMP2;TMEM114;G6PC3;ATG16L2;LHX1;MAFG;CAPRIN2;SLC26A7;MAFK;ZNF773;SPO11;PDE3B;C1ORF174;DBH;TAZ;HMGB4;HK2;GHR;SENP7;CLEC1A;TSHB;RHBDF1;TTC34;CCDC36;GPX5;ABCC9;IQCD;ETV3;IQCH;HAUS1;PATL2;GREM2;ELF4;ZNF516;CNGB3;MVD;SPACA7;ZNF750;TM2D1;DDX20;PKD1L1;PKD1L2;TBX21;ZNF503;LRRC8A;LRRC8E;TCFL5;DYTN;XPNPEP2;MGAT4A;TBX10;ASB2;PIK3AP1
r10 part of the inferior olive	198/301	0.6313956553512432	0.9850671007330427	0	0	0.9676936060740555	0.44496737432854244	SLC4A1;IKZF1;SLCO6A1;ACCS;RCBTB2;ZDHHC4;KRTCAP2;HOXA9;DPYSL4;DPYSL5;CREB3L1;CYP1B1;GJA8;SOX6;PGLYRP1;EARS2;SAMD11;IQCF5;ARRDC2;ARMC7;DKK4;BTC;EML6;SFRP1;MALL;PIH1D3;RABL3;PFN4;FAM76B;TRIB3;MAML3;MYL9;CFB;PDE1C;GATA5;EDDM3B;CFP;LY9;OR6S1;OR52L1;ADAMTS16;NKAIN3;HIST1H3G;TBC1D8B;SRPK3;CRADD;SNAI3;ABCA4;RAB39A;CIDEB;IGF1;ABTB2;TADA2A;CTRL;PARVG;PTK7;SASS6;TRMT11;ZNF496;TOP2A;SLC44A4;LRRC10B;MOGAT2;MOGAT1;EFCAB7;PIGW;RYR3;MYPN;SLC6A4;SHH;NUDCD2;HYAL1;HNF4A;CCR6;RIOK1;PANX3;ARG1;TEX12;ZDHHC12;ELMOD3;ANO9;ANO2;DCSTAMP;PAX7;TGIF2LX;MMP23B;DNASE1L3;ANGPTL1;ZNF474;KANK2;MRPS35;SPESP1;GBA;PTGER3;ZNF518A;ABCB11;ADCY7;PRSS45;ZDHHC18;GBX2;PATE2;GCNT2;GCNT3;HS1BP3;SLC17A2;MPZL2;OR4B1;ZNF341;MPP4;COL22A1;PNMA5;UBE2G2;VAX1;POU4F1;POU4F3;DHRS7;NLRP12;DHRS9;DPY19L4;CENPK;MORN3;OCM;YPEL1;CENPP;TTLL9;SEMA5B;PRDM9;PMCH;LY75;NR3C2;RIMS4;GRAP2;TGM5;OSR2;PCOLCE;KMO;LGALS9B;ADAM19;DPM3;CCNE2;LOX;LGSN;PTPRCAP;RHCG;CD274;COX16;DLX5;GPR88;DTX2;REG3G;LRRC52;TBXA2R;SOCS6;SEC16B;OPN4;CCDC15;EPHX3;GFAP;MARCH1;SLC7A6OS;CDK6;CASS4;OSTN;CNIH3;NFE2L2;WISP1;PIK3CG;TMEM220;PDE4B;BDKRB2;EFHD1;ZNF521;UNC45B;PLA2G4A;GPX7;LCK;ALDH1A1;MTRF1L;MCM2;NUFIP1;SEMA3C;ITLN1;PARD6G;ATP10B;PKD1L1;ZBTB41;RBBP8;BSND;ZNF503;TNNI3;PDLIM5;LRRC8E;TCFL5;RNF20;SEMA4A;CHURC1;TNIP3;RBM44
r2 liminal central gray	198/301	0.6313956553512432	0.9850671007330427	0	0	0.9676936060740555	0.44496737432854244	SLC23A3;CCDC89;HDAC10;ECI1;PKD2L1;GABPB1;ISM1;CLDN1;COMTD1;NSDHL;SPATA24;LIPN;RNF111;SOX5;TYW3;SERPINF1;BOLA1;WDR78;C9ORF64;FNDC8;BCAM;ZFYVE16;IFT81;TBPL2;TRIM14;MGARP;ZNF397;ZNF276;LIPT2;ATP5S;ZNF275;PPP1R32;MAOA;WDR63;TMTC3;PPL;PLAC8;NHLH2;XRRA1;ST8SIA4;SSR1;NTSR2;SNX6;SLC10A4;ACE;ABCA4;OR4N5;IGF1;TADA2B;UCK1;TCN2;GKAP1;CYP2S1;NODAL;ATG2B;CAB39L;AKR1B1;PYGM;CTSV;SLC6A2;WFDC2;RYR3;RAC3;TINAG;BBS5;GABPA;LRRC47;CDV3;LRRC46;GSTO1;MSGN1;GAB1;PRPF40B;C20ORF173;GAL;PAX7;TFF3;PLIN2;HMX1;GOT1L1;ADH1C;KIAA1324L;COL11A2;TMEM72;FIGN;CRIP3;SDAD1;HSPA13;TM9SF4;TYMP;FSTL5;EGFLAM;GCNT2;AGR3;SC5D;ODAM;VEGFB;MYBPH;TMEM61;ALDH4A1;SPCS2;KRT18;KRT17;AGBL2;GHRL;CRAT;TJP3;SLC28A3;PRDM9;STEAP4;CD82;PDCD5;OTP;LOXL1;FADS2;TEKT1;CLEC5A;CHCHD1;CA14;LMO1;UNC5CL;CCDC158;FAM118A;ATP11A;TC2N;DISP1;TEX9;DSC2;SRSF9;KCNE3;CBFB;CHRNA7;CREBL2;DNAJC25;GTF2E1;C16ORF58;FAM83C;CCDC138;EVX1;NUP153;BMP6;PHOX2A;RCL1;LIN28B;PLXNB2;RLN3;EBPL;TAB3;PGPEP1L;FGFR3;WRAP53;C2ORF42;MAST4;SYCP2;LAMC3;ONECUT1;SLC2A1;DBH;TAZ;CASP9;C4ORF51;GM2A;CA9;METTL15;SNAP29;TMPRSS11A;EMX2;GPX2;AMT;RBL2;TRAF7;ALDH1A3;TMEM212;ALS2;DMRTA1;DSG2;EGFL8;VPS4B;SEMA3B;ASB14;PBXIP1;LIN9;TSPAN33;TSPAN32;ZNF628;LRRC8A;ATOH1;TTC12;KDM4D;EYA2;SPAG6;KIAA1024L;SPAG4;FOXJ1;HCRTR1;KLF6;SNTB1;ASB1
r4 basal plate	198/301	0.6313956553512432	0.9850671007330427	0	0	0.9676936060740555	0.44496737432854244	ADAMDEC1;ZFYVE9;ANTXR2;ACCS;LCTL;C9ORF50;KRTCAP2;RNF115;MYC;LIPH;RASSF6;CYP1B1;SAMD11;EPHB3;SLC6A12;FRS3;SYTL4;FNDC8;CARHSP1;ZFYVE19;KCNQ4;MGARP;TMEM161B;TAS2R46;KLK3;A1BG;AGAP3;SLC5A2;C12ORF65;NEU2;FAM124B;PPCS;PLEK2;RSU1;PLK3;STK11IP;IQSEC3;TMEM190;CELA1;ABCA7;SNAP91;IL22RA1;MARCO;ANLN;BPIFB1;PARVG;C19ORF47;TMCC2;MRAP2;CLIC6;COL18A1;LRRC34;ZFAND2A;MOGAT1;QPRT;SECTM1;ADM;KIF12;SIPA1L2;ABCC12;FARS2;MYOM3;SMPD2;ADAMTSL5;SPTLC3;ADAMTSL3;RIOK1;LDLRAP1;TMED4;UPF2;TCF19;CD53;DENND2C;ARG1;RHOG;EMP3;TMC6;MED27;PDIK1L;FRG1;SMTNL2;CRIP3;PRSS42;ERMP1;MGAT5;HSD17B2;SPP1;GPHA2;HDX;SLC17A2;SAMD3;MPZL2;YTHDF2;C1GALT1;TMUB1;TTC9C;TMCO4;FABP3;KRT16;GSTA3;KLHL8;OCM;ZNF217;CENPQ;PNPLA2;SLC28A3;CHRM2;STEAP3;STEAP4;ANKRD33;TTF2;ACRBP;CDH7;ZFP36;CLCC1;TMEM38B;CA13;LMO1;G6PC;COL27A1;BTN1A1;PDGFRL;TANC1;RAB30;DPM3;KIAA1614;OR13C8;PHOSPHO2;CCNE2;FAM173B;LOX;ELMO3;MASP2;UTRN;OR52D1;TIMM50;SLC9A3R2;CCNB2;HRH1;TMEM125;MED31;CHAD;CDH23;USP50;IMPG1;SLC38A4;SEC16B;NEK5;MFSD6L;ESRRG;FBXO32;COQ7;NAT1;FGF19;NIT2;TAS2R7;INSL6;UPK1B;MFSD6;EFHD1;EMILIN2;HMGCS2;SGCG;INSL5;HGSNAT;RFC3;ABCC2;USP42;GPX6;PLA2G4A;SHROOM1;TRAF7;DPPA4;ELF4;CLRN3;MCM2;FRRS1;PLG;TFPI;TTL;TBRG4;PDLIM2;BEND3;TNNI3;TAS1R1;CACNG1;SLC36A4;IRX2;NIPSNAP3A;EGF;CDC42BPG;SHCBP1;SGPP2;CCS;WEE2;ALDH16A1;TLL1;FOLR2
r4 part of medial pontine nuclei	198/301	0.6313956553512432	0.9850671007330427	0	0	0.9676936060740555	0.44496737432854244	ADAMDEC1;ANTXR2;ACCS;ARR3;C9ORF50;ZC3H12D;KRTCAP2;RNF115;RASSF2;EARS2;EPHB3;HES7;SLC6A12;FRS3;SYTL4;DAAM2;ZFYVE19;CLDN8;IDNK;MGARP;RWDD2B;TMEM161B;CRABP2;KLK3;A1BG;AGAP3;PCBP3;PDGFD;PLEK2;RSU1;PATZ1;PLK3;STK11IP;IQSEC3;TMEM190;CELA1;ABCA7;SNAP91;MARCO;ANLN;BPIFB1;PARVG;ADI1;C19ORF47;TMCC2;COL18A1;MOGAT1;CTSZ;SECTM1;ADM;SIPA1L2;FARS2;MYOM3;SMPD2;SPTLC3;HYAL1;SLC22A18;STAB1;RIOK1;LDLRAP1;TMED4;EDARADD;TOP3B;TCF19;CD53;RHOG;EMP3;TMC6;MED27;B3GNT8;PDIK1L;CDC42EP5;FRG1;FASTKD5;SMTNL2;PIGF;POPDC3;PELI3;CRIP3;CRIP1;PRSS42;MGAT5;HSD17B2;SPP1;IL12RB1;HDX;SLC17A2;ZSWIM2;MPZL2;MPP4;YTHDF2;C1GALT1;TMUB1;PCDHB14;TMCO4;FABP3;CSDC2;GSTA3;KLHL8;OCM;CENPQ;PNPLA2;SLC28A3;CHRM2;CLEC4M;ANKRD33;KLHL32;GUCA1A;ACRBP;CDH7;ZFP36;CLCC1;TMEM38B;ZBP1;G6PC;COL27A1;HGD;BTN1A1;SLC30A4;KERA;RNF41;TANC1;SLC9A3;RAB30;PACRGL;OR13C8;CCNE2;LOX;APLNR;RPP21;ELMO3;ARL9;OR52D1;TIMM50;CCNB2;NEUROD4;TMEM125;CHAD;CDH23;COX10;IMPG1;SEC16B;CCDC18;MFSD6L;GFPT2;ESRRG;ISG15;FBXO32;SLC7A6OS;FGF19;TAS2R7;UPK1B;MFSD6;EFHD1;EMILIN2;HMGCS2;ZNF764;SGCG;INSL5;MAPK1IP1L;HGSNAT;RFC3;USP42;GGPS1;GPX6;PLA2G4A;SHROOM1;RANGAP1;ADRA2A;ELF4;SFT2D2;CLRN3;MCM2;ITIH5;CAMK2D;HLF;FRRS1;SEMA3E;PLG;TFPI;TTL;TBRG4;PDLIM2;TNNI3;CACNG1;SLC36A4;SLC25A22;GBP4;IRX2;NIPSNAP3A;EGF;CDC42BPG;SHCBP1;CCS;WEE2;MYO1C;ALDH16A1;FOLR2
r7 part of basomedial reticular formation	198/301	0.6313956553512432	0.9850671007330427	0	0	0.9676936060740555	0.44496737432854244	SPON2;POP7;CCNH;CXORF21;FCF1;THUMPD2;SPINT4;DMP1;ACSM5;SLCO6A1;DCAF4;LIPA;RNF115;PNP;SOX6;PAQR8;SLC34A1;TIMD4;PDZK1;FRS3;PPP1R3F;HECW1;NOBOX;TRIB3;NHLRC2;ZSCAN29;SHOX2;PRDM14;PPP1R3A;HPX;FAM124B;PPCS;SNX6;NUS1;PBX1;ANLN;GJB1;CTRL;ARTN;NDUFAF2;AVL9;CD320;VSX2;MOCS2;C2CD2;MYOM3;THTPA;CLDN22;C1QTNF3;GNPNAT1;CCR6;IKBKG;TCF19;OFD1;PCYT1B;TIGD4;GPR37;PCYT1A;IFNGR1;LRRC49;MSGN1;NSUN6;SLC39A13;NME5;MRPL46;PDIK1L;ANGPTL1;ZNF112;CSTB;ASAH2;ANKRD55;KCNA3;REM1;ERMP1;SPP1;HS1BP3;DTD1;CORIN;CASP8AP2;ZNF341;CD72;GABRA6;UTP3;DMRT3;SNX22;FMO5;GPR141;PDCL3;PDCL2;CAPZA3;CENPJ;JKAMP;SGSM3;ESYT1;GHDC;CD83;OR51D1;KLHL34;MANEA;H1FOO;SYDE2;DMBT1;FAM162A;TEKT4;EPPIN;RAG2;NUDT12;BIVM;CCDC154;FBXW8;PAM16;ATP1B4;NRBP1;TLE6;MOB3B;PRPF4;PHOSPHO2;CLEC4D;FAM173A;FIZ1;HRASLS5;STEAP2;LY96;PSEN1;RASGRP3;LRRIQ4;OTX1;ZNF665;SLC38A4;ANKRD28;YARS;NEK9;SYT3;KLHL25;ARHGAP28;FBXO33;AICDA;ISG20;OR13A1;TAS2R7;KCNK9;MAST4;BICD1;DUSP13;HAPLN2;OASL;GHR;BDKRB2;EDIL3;TAS2R4;GET4;CCDC38;TTC34;ABCC2;CCDC36;ETV3;GREM2;NRG3;ELF4;ZNF639;IRF7;PFDN1;CEBPA;CATSPER2;TSSC4;GTF3C5;FRRS1;ASB14;DENND3;TFPI;PDLIM2;AWAT1;MSTO1;CNR2;NHS;LRRC8A;DNAJB7;UBQLN3;PPIL1;KCNJ8;MMAA;APOBR;EXOG;S100B;MAPK12;SGPP1;KISS1;MYO1D;SLC4A8;VAPB;TRIM36;TLL2;C8ORF74;ASB2;FOLR2;MBTPS2;CCDC61;TBATA
r7 part of spinal vestibular nucleus	198/301	0.6313956553512432	0.9850671007330427	0	0	0.9676936060740555	0.44496737432854244	SPINT4;CLDN2;C9ORF50;ABCA13;MBD3L1;FAM122B;NYNRIN;LIPE;COMTD1;GJA3;SPATA22;CREB3L1;HOXA2;FBXO5;TNS1;EIF2A;SLC34A2;TAAR9;KRT5;CACNA2D4;TMEM80;CRISPLD2;HOXB2;CCDC82;FUT11;TAS2R46;ART5;MRPL10;CEP70;SEC31B;GSDMD;APOOL;ABCA4;C12ORF73;ABCA7;LYZ;PCDHB2;TCN2;MYO5C;ID1;BPIFC;CC2D1B;WFDC8;LIN54;FASTKD1;FAM69A;BRCA1;SIPA1L2;PIGX;MIS18BP1;TSPO;PLEKHN1;TINAG;TIMP4;MYBPC3;CNTD1;TIGD4;ACAD9;EN2;RHOF;OOEP;ITPKB;NCR1;SLC22A24;CDCP1;PAX8;PAX7;VWA2;VN1R4;TLR5;LRRC3C;CAPS2;HMX1;DTYMK;PKN3;ZNF518A;KCNA7;TYMS;CYP7A1;RASIP1;LYZL6;ALS2CL;GSC;CTNNA3;GC;PMS1;GPR157;MGMT;ADAM32;WNT7A;KIAA2013;PLXDC1;TARBP2;BATF;KBTBD3;STK17B;GHRH;ALMS1;IL17D;GALNT12;KCNG2;ACAA2;STEAP4;NRM;ACRBP;CDH3;SIT1;SLC25A40;TEKT4;ZNF444;GEN1;SCARA5;DEFB116;MAT1A;NCCRP1;TC2N;MR1;RAB32;FAM161A;PKP1;ADAM7;SHC4;SPATA9;ITPR2;HMMR;ACACB;LRRC52;AK8;OR51S1;SLCO1B3;OTX2;C16ORF58;CACNA1S;CD300LF;BTNL9;SEC16B;FANCM;ESRRG;IRAK1BP1;PTPRC;LRIT2;TRPV6;FES;IL7;TRPV4;SCGB3A1;ALPL;MAFK;ACBD3;ZNF654;FBN1;MDM1;BMPR1A;TRIM72;BMP10;C2ORF40;MTO1;SNAPC5;ADAMTS5;SCRN2;TIMM17A;DNMT3B;ITGAX;MYBL1;SGCG;GIF;GPX5;DNMT3A;DUSP28;APOA5;ARHGAP10;UBE2R2;MMRN2;RFT1;ASPG;CCDC42;KCNA10;ITGB1BP2;BCL2A1;ZBTB49;ASB12;PKD1L3;AURKB;IL1RL2;P2RY2;IL21R;KCNJ1;OR51E1;PCDH9;KCNJ13;SPAG4;KLF1;XPNPEP2;NT5C1B;RGS10;TAF5;CPVL;MYO1H
r8 part of ventral parvicellular reticular formation	198/301	0.6313956553512432	0.9850671007330427	0	0	0.9676936060740555	0.44496737432854244	ADAMDEC1;RGSL1;AQP9;CISD2;SPINT4;LIPE;LGALS1;KAT5;MYC;MYB;HOXA2;SOX5;UNC93A;MALL;RIN2;TSTA3;MRPL19;ZBTB1;ZNF24;APH1A;MRPL20;PCBP3;ST8SIA4;NR2C2AP;ST3GAL3;GSDMD;SRPK3;PLK3;SIAH3;SLC10A1;ABCA7;PARP16;TYR;ATP4A;HAL;XKR9;PCDHB2;MRAP2;LRSAM1;SIGLEC9;WFIKKN1;FAM69A;PTPRM;PTH1R;KHK;PIGX;ATIC;KRT28;AASS;DENND2C;TIGD4;ATMIN;SYK;BHMT2;MRPS22;MSGN1;INSRR;RNF168;MS4A6A;PAX7;ANGPTL6;NCOA7;CD48;HMX1;POPDC3;TMPRSS5;IDUA;WNT8B;KCNA5;KCNA7;HSD17B7;TYMS;LYZL6;GSC;LY6G6D;IL12RB1;GPHA2;DTD1;SAMD3;EXOSC1;PMS1;GPR157;CDKN2D;CDX2;TMCO3;TUBB4A;PRSS41;GLB1L;VEPH1;GHRH;ALMS1;ESYT1;ENGASE;GALNT12;CHRM2;SCARB1;GOLT1A;GPR63;CASC1;ACRBP;EIF4ENIF1;SIT1;MPZ;SCN9A;CAPN1;KCNH2;RAB2B;GHSR;CDKL4;SZT2;LIG1;PAM16;ATP1B4;MAT1A;NCCRP1;ADAM19;RAB32;MSH2;ADAM9;WDFY4;SPATA9;PSEN1;SLC9A3R2;CNN1;AANAT;CASKIN2;TCTEX1D2;LRRIQ4;WNT1;SLC15A5;FAM83B;FGF21;WNT4;BTNL9;ISG15;KLHL24;FANCE;LSM3;CXCL10;ADCY10;REEP4;FGF19;BLMH;ZNF654;OR13A1;NFE2L2;COL14A1;DOCK8;TAT;DBH;HAPLN1;PIK3CG;METTL14;PTER;CYP2R1;ITGAX;PDILT;TAS2R1;METTL15;DNMT3A;DUSP28;ETV3;DCN;IQCH;HAUS1;MMRN2;ASPG;RBMS1;IRF6;SLC24A1;RGS19;CATSPER2;TM2D1;NOD2;TFPI;FAM169A;ASTE1;MSTO1;DDT;TBX21;BEND3;KLRG2;TAS1R3;SEMA4A;PRRX2;EXOG;CABLES2;KLF1;SLC4A8;P2RX3;XPNPEP2;PPP2R2B;TRIM36;CMTM2;SYCP3;ASB2;FOLR2;MYO1G
rostral paraventricular nucleus	198/301	0.6313956553512432	0.9850671007330427	0	0	0.9676936060740555	0.44496737432854244	VIPR2;FRMPD2;PKD2L2;ARR3;ALKBH8;ZDBF2;SOX2;ISLR;BPIFA1;GOLGA5;HES7;ATP6V1G2;CCDC78;ARRDC1;TAS2R13;KRT8;SPINT1;RABL3;CCDC82;MAPKAP1;UMOD;RNPC3;ADAMTS12;SLC5A3;PRPSAP1;GALR1;HESX1;OTOF;PLEK2;PUSL1;TMEM190;CYP26A1;AKR1B10;GJB6;FXYD6;SERPINA1;IL20;MOGAT2;MOGAT1;GPR22;SECTM1;EFCAB5;WDR46;QRFP;EFCAB9;FARS2;MYOM3;FCRLA;ZNF280D;ZMYM3;HYAL1;SLC22A18;HNF4A;FEZF1;CAMP;RAB8B;PRMT2;ARG1;TCF12;ELOVL3;LRRC40;AVPR1A;F2;NR5A1;GAL;PDIK1L;PELI1;EXOC6;SERPINB11;MAGEH1;LRRC18;WRB;SLC43A1;NDUFA4L2;GDPD2;NOL3;ANKMY2;ADAM28;CST11;FTMT;GPC3;AGA;SLC17A2;RPL19;GABRQ;FOXB1;GSX1;TMEM176B;SCTR;GAD2;GPR50;VAX1;AGBL5;SPCS2;AADAC;SLMAP;CENPM;LIMS2;IL17B;ZNF691;GOLT1A;CHRM5;OTP;RORB;CXCL13;EPX;ARHGAP36;DEPTOR;GRB10;STK32A;ZBP1;G6PC;IGFBP5;FBXO10;SDCBP2;LZTFL1;ARMCX3;TMX4;PLA2G10;RPP21;MASP2;SCG2;DLX1;CUL7;MAGEL2;KLHL15;NPR2;LY96;NTS;BCL2L10;PCSK1N;ZFP57;CLCA2;BCL2L14;STIL;DNAJC11;ESR1;IL4;CXCL10;LHX1;ALPI;GPR101;TTC25;SH2D4B;OXT;C2ORF49;TRH;UFSP1;WISP1;TSPAN10;ACOXL;GRM6;ADAMTS1;EFHD1;HORMAD2;CNGA4;SGCG;INSL5;SIGLECL1;GPX3;GPX6;NGB;ETV4;PATL2;METTL22;DDX19B;RASA4;IFNE;ITGA8;OR56A4;FBP2;CNTNAP4;AGPAT5;ITIH3;GTF3C5;SLC5A11;PKD1L1;SLC5A12;CLN3;NNAT;MARVELD3;CCDC180;RBBP6;CCDC77;NIPSNAP3A;PPP1R14C;FOXJ1;ACVR2B;REC8;DLK1;BAIAP3;FCGR2A;SYT10;ATP13A4;ALDH16A1;GALM;FCGR2B;TNRC6A
sublayer 6b of InsCx	198/301	0.6313956553512432	0.9850671007330427	0	0	0.9676936060740555	0.44496737432854244	EPHB6;LRRC14B;KEAP1;CWH43;FRAT1;TMEM88;SOX8;IER5;FBXO9;ZNF281;DKK2;MYL4;ASPHD2;KCNQ5;CGGBP1;CDC42SE1;ATXN7L3B;VPS26A;PIK3R1;IQGAP2;PIK3R5;TRPM1;ZNHIT2;HIVEP1;ST3GAL5;TNFSF18;BBS1;WNT10A;AFAP1L1;HACE1;MRPL27;TMEM196;SLC35F4;IDE;PIGW;SERPINA5;DSTYK;CHAF1B;GNGT2;KCNT2;B3GALT2;B3GALT1;DUSP3;EXOC8;WNT9A;MRPL48;GFRA2;IL17RA;POU5F2;TOX3;FCER2;INF2;TFEC;MMP17;RARB;C9ORF3;SLC29A2;CCL13;ZNF471;CLDND1;SATB2;AKAP6;PRICKLE1;CST8;PSMA7;COL19A1;CENPB;CYP17A1;KIAA0753;DISC1;EPS15;CBR3;NPDC1;CCL21;OTOP1;GTF2H5;MIB1;VMP1;ZDHHC9;ABI2;PTF1A;SCRG1;IL18R1;IL17A;GALNT14;CIB3;INPPL1;SLC8A1;CTGF;TATDN3;ZNF569;TNFRSF8;SLC25A42;PPFIA3;TLE4;SLC30A7;KDM2A;CCDC159;IGFBP4;KCNH7;TBR1;PCDHA12;TANC2;ACAP3;PRPF4;CACNB4;COL4A1;STIM2;FANCD2;FRMD8;CHMP4C;RELL1;SCG3;ROR2;LY6E;PXK;C11ORF97;KHDRBS3;CHRNA5;SLC1A2;MRI1;CPLX3;IGSF21;CLEC7A;AMDHD1;DPP9;PLXNA2;NPTX1;ARHGAP25;LRFN2;PIR;SDK2;SERINC4;ALAS2;DOCK3;WDR4;HIST1H1T;GRM3;ARL5C;PPP6R1;BLNK;RBM18;GKN1;C4ORF47;MYRIP;SSTR4;EPN2;CATSPERB;OAS1;ADORA2A;COL6A1;IRF5;MYH4;OR56A3;CDH18;FAM84B;SLC24A2;PON3;KRT80;CEBPD;PPM1L;EI24;RNF8;MLLT3;CXXC5;PSMB10;TBRG1;DCAF17;TMEM206;TYW1;MAN1C1;BSND;RGS20;SLITRK5;CHSY3;BPNT1;PDLIM5;CDIPT;CAMK2G;PIRT;E2F8;RNF24;SGTB;TPBG;BNIP3;ARID3B;SEPT14;CPPED1;HS3ST2;WEE1;ACTC1;NPHS1;SYT12;KLF9;BCOR;PDE7B;RGS11;SSBP3
submedius thalamic nucleus	198/301	0.6313956553512432	0.9850671007330427	0	0	0.9676936060740555	0.44496737432854244	SLC23A2;PGLYRP3;C2ORF88;STMN4;SOX2;DPYSL5;PPP4R4;TMEM8B;C9ORF135;STARD6;NPFF;PRKCD;DKK2;DYNC1LI1;INPP4B;SLC5A9;FAR2;TLN2;CTXN2;GRID2IP;NECAB1;MED12L;GJC1;PRDX4;TRPM6;SNX8;NTNG1;EGR4;NFATC1;L1CAM;SNUPN;MARCO;CYLD;GJB3;ITM2B;SUV39H2;KCNC2;SH3KBP1;OGG1;DPYS;ARHGAP6;CHAF1B;CEP55;DLGAP5;MRPS28;PROX1;RHOC;RGMA;POU5F2;TLR1;TOX3;PLCB4;BANK1;TNNT1;CLDN14;CNKSR3;SLC29A1;SMTNL2;FJX1;SLC29A3;SAMD5;RAMP3;C11ORF53;AKAP7;ZDHHC22;GDPD5;CCNDBP1;SNX31;NKD1;ARNTL;REM1;SNX29;GPR153;GBX2;GBX1;CREG1;GSC;GPC1;TM4SF20;AGR3;SLC17A8;METTL8;JAM2;ZNF462;ATAD5;MTX2;IFNB1;GABRA4;COL22A1;GSS;AKR1C4;PLXDC2;FAH;PDP1;ALDH4A1;TM9SF1;CR1L;CENPK;GHRL;FRYL;RAB3C;TMEM179B;RASL11A;IL5RA;RORA;RORB;ETS1;RIMS2;RIMS3;TEKT5;PAMR1;TECTA;NANOS1;IGFBP5;AKR1E2;ARID5B;SHISA9;TANC1;COL4A1;TOX;SRSF9;SHC3;SHC1;OR52D1;GSTCD;ARHGAP19;CACNA1C;CACNA1G;TPO;HRH3;YBEY;ZNF428;PMVK;SOCS6;ZNF423;SRGAP1;TGFB1;OSBPL3;CCDC136;ANKRD23;SYT9;SYT8;ABHD12B;TBCK;PYY;PHF13;AMOTL1;OR13A1;PGPEP1L;RBM27;ACSM2A;C4ORF50;GRM4;YWHAQ;TRPS1;BCL7C;POLK;CLEC1B;SH3D19;GGPS1;AXIN2;OPRM1;TMPRSS11E;ASPM;PTP4A3;GFOD2;PAPPA2;CAMK2D;FGL1;LRTM2;LEF1;ATP10A;TSPAN33;PARD6B;CLMN;MGAT5B;REPS2;SLITRK6;SPOCK1;NRIP3;HES1;MICALCL;SEPT10;QPCTL;DDHD1;FBXL13;OXR1;NIN;KLF6;NEURL2;UBQLNL;VAPB;ASB9;PDE7B;PTPN4;CBLN4;SNTB1;PTPN3
superficial part of arcuate nucleus	198/301	0.6313956553512432	0.9850671007330427	0	0	0.9676936060740555	0.44496737432854244	TP53RK;MRGPRD;FZD10;ACCS;SLA2;ABCA13;ZC3H12D;RPS6KA6;RASSF6;SNRPD3;RPL37;FBXO8;BVES;EPHB3;HES7;BSX;GOLPH3L;SOX14;EBF2;UNC5D;SYTL4;ZPBP;RUFY4;ATF7;RIN2;ATF3;ZNF394;ABCB7;SDC2;LYPD3;TAPBPL;PLA2G6;ART5;SLC5A3;C14ORF180;PLAC1;RSU1;RBM11;GRIN2D;SLC6A6;CYP26A1;WDR60;ADI1;NMU;CYP1A1;PSMG2;MTMR10;GPR22;MYOM3;NUDCD2;OPN1LW;SEC61G;NUF2;OR4D6;RALGPS2;TIGD3;MIOX;CHST7;FCER1G;RIPK3;GPR35;CCDC114;TOP3A;SEBOX;TMC6;TERF1;IL17RC;F8;MMP15;ACTRT2;TNXB;RPL12;PELI3;AFM;GDPD2;DERL2;CST7;TM9SF4;EPCAM;FRZB;WIF1;TMEM67;PLAGL1;GC;GABRQ;ZNF580;TMEM176B;PLAC8L1;DCBLD1;NLE1;KRT17;AGRP;CENPO;TTLL9;CD80;MAGEB16;OTP;MSI1;MPO;ARHGAP36;DUOXA1;MAEL;ZNF205;EPPIN;PLXNC1;CLCC1;FADS1;ZBP1;DNAJB12;SHISA2;CARTPT;LZTFL1;ENKUR;CLEC4A;KCTD9;DPM3;LOX;TEX9;COL4A3;SCNN1A;FSCN2;ZNF551;DLX1;CUL7;MAGEL2;KCNE4;C11ORF91;NPR2;OR9Q1;REG3G;CYP4F22;EFNA5;CNN1;CCNB1;PCSK1N;LRRIQ4;CPA5;OPN4;POU2F1;EPHX1;CCDC15;ISG15;HOOK3;COL5A2;GNAS;PLXNB2;MAFK;GPR101;CALR3;MCTP1;DOCK7;FAM178B;SNAPC2;CNGA2;PDILT;ITGB7;INSL5;RFC3;GPX3;SPATS1;SHROOM1;UTF1;INMT;SMC1B;DNM2;CDHR2;MTRF1L;FRRS1;PTX4;PPM1M;C2ORF68;LRTM1;LRP5;ITLN1;SLC5A11;SLC5A12;ATP10A;THSD1;KRT84;UGP2;MSTO1;GNG4;NOTO;NUP43;SLIT2;CHGA;POLQ;KDM4B;NIPSNAP3A;EGF;FOXJ3;KLF4;SGPP1;POMC;POU2AF1;ASB4;FOLR2;SSBP4
superficial stratum of CoPL	198/301	0.6313956553512432	0.9850671007330427	0	0	0.9676936060740555	0.44496737432854244	SPARC;TMEM41A;TTLL10;CLEC10A;SPINT4;HTR4;OR4Q3;IKZF4;LGALS4;FAM122B;SPATA25;TDO2;RPL18A;ZNF726;TBC1D22A;GBP6;KRTDAP;OR8H1;VPS18;CCBE1;EPHA7;SLC6A13;KRT5;CEL;BTC;ACE2;CEP57L1;PFN4;HECA;ZFPM2;MYL9;RETSAT;ANAPC16;CFH;SHMT2;C2CD4C;HTATSF1;SLC6A20;IQGAP2;C12ORF57;SNX4;TSPAN8;TTPA;SERPINH1;STXBP6;RHBDL2;GRXCR1;NTNG2;MSR1;SLC10A6;RNASE11;C12ORF73;RNASE12;GPN1;CP;COL1A1;EHD1;ZBTB6;SESTD1;PKIA;GJB6;MRVI1;INVS;PYGB;MYOM1;PPP1R11;FAF2;STON1;SIPA1L3;RYR3;PHEX;GYS2;SHE;SLC22A13;MRC1;CTSF;OR4D5;AASS;MYOC;PABPC5;TCF12;ZDHHC12;PAX3;PROX1;CYP7B1;KIF6;VAV1;RAB33B;ITPKA;SLC29A1;TMPRSS3;ADCY7;RASIP1;MNT;HAS1;HS1BP3;GPC4;SF3A3;PCGF6;LAPTM5;OTOP3;FAM71E2;MOS;DPY19L2;MORN2;KIF26B;SLCO4C1;RNF141;MAD2L1;PRDM5;FBXO25;ZBTB20;TNF;CCDC28B;NR3C2;SYDE1;HEPHL1;FCGRT;FAM174A;PITX2;SBF1;NUDT13;SH3GL1;NSF;PIAS2;TANC1;DOK2;MAP7D3;ELMO2;DYDC1;FKBP5;IPPK;NOTCH3;SLC26A1;DDX4;OR5AR1;GLIS3;CSF2RA;VTN;STK33;HIGD1C;NEUROD4;YBEY;MUSTN1;LRRC69;CCDC17;AGXT2;EPHX3;GFAP;CNOT6;SP1;CNOT3;REEP2;OR51A7;ZNF512B;CXCL6;OR14J1;TNFAIP6;SPO11;DUSP18;LRRTM4;TAS2R1;METTL15;UNC45B;ABCC4;EGFL7;OR52I2;SLC13A3;VWF;TNFRSF18;SENP2;RBL2;NDUFS3;OR10A2;MCM6;DSG4;LCT;TRIM55;CDH19;SMARCD2;RNF8;NOD2;SEMA3F;ATP2C1;CDC45;TIFA;SLITRK3;SLITRK6;KLRG2;CLVS2;LRIG3;HES3;TTC13;MCOLN1;NELL1;TSPO2;FCGR2A;SYCP3
superficial stratum of PCx (cortical plate/marginal zone)	198/301	0.6313956553512432	0.9850671007330427	0	0	0.9676936060740555	0.44496737432854244	RAPH1;WDR83;ZDHHC8;DCAF5;GBA2;ZDHHC2;HS6ST3;KIAA1107;PREX1;RASSF3;FGFR1OP2;HOXA3;GSC2;IER5;PKNOX2;STARD3;ALG6;SFMBT1;STARD8;ZNF281;MTUS2;SYTL2;MYL4;PPP1R3F;KATNAL1;SOAT2;HECW2;CCDC86;TTLL11;KCNQ5;ZNF830;STX1A;MMADHC;ABCB6;GIPR;NMD3;PIK3R1;NLK;RNF214;MICAL1;DYM;TSPAN5;PIP5K1C;FADD;ZBED3;WNT10A;AFAP1L1;GSDMA;CADM2;NETO2;TMEM196;SNW1;GIPC1;ID2;SNAI1;SPATS2L;IGSF9B;TOP2B;OR10J5;GPR21;OTUD7B;GPR20;HOXC12;SERP2;KCNT2;ZNF280B;DLGAP3;CCHCR1;DUSP3;EXOC8;TNNC1;SORCS1;WNT9A;DUSP6;IL17RA;POU5F2;CTU1;MRAS;CCKBR;TNNT3;PITPNM2;ACRV1;CLDN17;PDZRN3;JDP2;SMTNL1;SERPINC1;SATB2;UCP1;NEXN;PTN;PRICKLE1;HOXD12;NOL4;TRAK2;PROKR1;PAK1;CUX2;UBTD2;BRD7;EXTL3;RFTN2;CCL21;CRYBB1;DKKL1;C7ORF25;DHRS3;DCBLD2;AGMAT;RNF146;PDP1;PER1;SGSM3;CCNG1;ZNF697;YPEL3;FAM49B;PLXND1;NCF2;CLEC18B;RORB;HPGDS;TBC1D30;OIP5;TMEM14A;SLC39A1;PAMR1;ROS1;PITX3;KCNH5;KCNH7;SLC30A4;ANXA11;KRT77;NPNT;CACNB4;SLC9A9;SIDT1;RPP25;FAM8A1;DPEP3;LRRC57;ARHGEF25;TNFRSF11A;EFNA5;SEL1L3;DPP8;HRH2;DHRS7C;AP4S1;CAMTA2;IGFBP6;LRRC4C;TMEM132D;ZBTB16;SLC4A11;FOXN4;FAM205A;EFNA1;NR4A1;P4HA3;PIR;CNTN3;ABCD2;ADRA1A;TSPAN11;ARL5C;MYO18A;EFHD2;BLNK;DACT2;TIMM17B;ADAMTS9;KLF10;RFC5;ABHD14A;SYNPO2L;TMEM215;CDH12;ATG4C;OR2B11;OR52H1;CEBPD;PPM1L;LENG9;ZBTB45;MLLT3;THBS4;PRRG3;ACVR1C;CACNG2;SPAG5;KIAA1549L;CABLES1;ZIC4;JSRP1;SYT12;POLR3H
superficial stratum of r4Tr	198/301	0.6313956553512432	0.9850671007330427	0	0	0.9676936060740555	0.44496737432854244	VIPR2;CBLC;PKD2L1;SMC5;ARR3;SLA2;FRAT2;TNS4;IQCF5;TIPIN;NHLRC3;RNASE6;WDR72;MTAP;SFRP1;NEIL2;ORAI3;KCNQ4;ULK1;PI4K2A;PRDM14;SLAIN2;CYB5R2;RNF216;DHX38;NAALAD2;ARSI;RNASE11;INTS2;RASSF8;SLC16A11;CNFN;PAFAH2;GJB1;ZZZ3;ADI1;HBP1;RBAK;OR7C1;BPIFC;FERMT3;C2CD3;C2CD2;MOGAT1;FAF1;MRPS12;EFCAB6;CSAD;KHK;ZCWPW2;C16ORF72;ADAMTSL3;FCER1A;LDLRAP1;RSPO4;FOXD4;FOXD3;ZYG11A;CCDC113;SIRT4;ELMOD3;COMMD5;TAF6L;F9;PAX8;TAL2;POC5;ADSSL1;C19ORF25;GAS2;MATN1;TLR7;TLR3;PKN3;PELI3;PRUNE2;CXCR6;ASCL2;ADCY7;GUCY2F;TMEM71;MTHFD1L;GBX2;GSC;KIAA1841;C11ORF49;RRP36;HDX;RIBC2;RFTN2;ANKIB1;F10;CRYBB1;CARD9;GSR;LAPTM5;KAZALD1;FAP;ESYT1;ZNF454;NRM;SDR9C7;BEST2;FNTA;NEK2;TEKT5;GEN1;FBXO16;THOC1;SPICE1;CGRRF1;CLEC4A;PROCR;ERICH6B;FAM173B;POLG2;DOK7;ZFP42;FKBP7;RAB38;GEMIN7;FBLN7;NOTCH3;COX16;KCNE4;CCDC146;GPR84;TIMM50;DPP4;FBXO40;ZMAT1;NACC2;CASKIN2;AMDHD2;SLC38A9;TMEM132C;SYT3;ODF3;TFPI2;ZBTB11;MAFB;REEP4;TLX1;CDK1;LHX4;XAF1;ZNF654;GALK2;B4GALT2;CRISP2;BNC2;PCDHGB5;HAPLN1;LMOD2;DBP;SPR;PSTPIP2;UGT2A3;PGLS;TAS2R4;GLP2R;C4ORF47;HTR3B;SENP1;MMS22L;ACTBL2;DPPA4;ALS2;NDUFS6;ITGB1BP2;MYH4;EGFL8;BLVRA;TRABD;COLEC10;TGFBRAP1;ATP1A4;PRR5L;BARX1;PTHLH;P2RY2;NOTO;BSND;ZNF502;LRIG3;CCDC77;S1PR2;RILP;S100G;FAHD1;KCNJ13;SEPT14;P2RX6;TSPO2;EVI2A;MAB21L1;APOC2;TRIM33
superficial stratum of r7Ve	198/301	0.6313956553512432	0.9850671007330427	0	0	0.9676936060740555	0.44496737432854244	SPINT4;CLDN2;C9ORF50;ABCA13;MBD3L1;FAM122B;NYNRIN;LIPE;COMTD1;GJA3;SPATA22;CREB3L1;HOXA2;FBXO5;TNS1;EIF2A;SLC34A2;TAAR9;KRT5;CACNA2D4;TMEM80;CRISPLD2;HOXB2;CCDC82;FUT11;TAS2R46;ART5;MRPL10;CEP70;SEC31B;GSDMD;APOOL;ABCA4;C12ORF73;ABCA7;LYZ;PCDHB2;TCN2;MYO5C;ID1;BPIFC;CC2D1B;WFDC8;LIN54;FASTKD1;FAM69A;BRCA1;SIPA1L2;PIGX;MIS18BP1;TSPO;PLEKHN1;TINAG;TIMP4;MYBPC3;CNTD1;TIGD4;ACAD9;EN2;RHOF;OOEP;ITPKB;NCR1;SLC22A24;CDCP1;PAX8;PAX7;VWA2;VN1R4;TLR5;LRRC3C;CAPS2;HMX1;DTYMK;PKN3;ZNF518A;KCNA7;TYMS;CYP7A1;RASIP1;LYZL6;ALS2CL;GSC;CTNNA3;GC;PMS1;GPR157;MGMT;ADAM32;WNT7A;KIAA2013;PLXDC1;TARBP2;BATF;KBTBD3;STK17B;GHRH;ALMS1;IL17D;GALNT12;KCNG2;ACAA2;STEAP4;NRM;ACRBP;CDH3;SIT1;SLC25A40;TEKT4;ZNF444;GEN1;SCARA5;DEFB116;MAT1A;NCCRP1;TC2N;MR1;RAB32;FAM161A;PKP1;ADAM7;SHC4;SPATA9;ITPR2;HMMR;ACACB;LRRC52;AK8;OR51S1;SLCO1B3;OTX2;C16ORF58;CACNA1S;CD300LF;BTNL9;SEC16B;FANCM;ESRRG;IRAK1BP1;PTPRC;LRIT2;TRPV6;FES;IL7;TRPV4;SCGB3A1;ALPL;MAFK;ACBD3;ZNF654;FBN1;MDM1;BMPR1A;TRIM72;BMP10;C2ORF40;MTO1;SNAPC5;ADAMTS5;SCRN2;TIMM17A;DNMT3B;ITGAX;MYBL1;SGCG;GIF;GPX5;DNMT3A;DUSP28;APOA5;ARHGAP10;UBE2R2;MMRN2;RFT1;ASPG;CCDC42;KCNA10;ITGB1BP2;BCL2A1;ZBTB49;ASB12;PKD1L3;AURKB;IL1RL2;P2RY2;IL21R;KCNJ1;OR51E1;PCDH9;KCNJ13;SPAG4;KLF1;XPNPEP2;NT5C1B;RGS10;TAF5;CPVL;MYO1H
temporotympanic muscle trigeminal motor cell group	198/301	0.6313956553512432	0.9850671007330427	0	0	0.9676936060740555	0.44496737432854244	AQP9;PKD2L1;DMP1;ANTXR2;DCAF5;RNF115;LGALS1;ZSCAN30;NDST4;KRTDAP;TKTL2;HES6;NHLRC3;HOGA1;PPP1R3F;BCAN;MTAP;PAPPA;ORAI3;PFN3;TMEM185A;TXK;LYPD4;GIGYF2;CRHR1;FAM160B1;FAM171A2;ADAMTS14;PDGFD;APOH;PUSL1;SCN3A;NR2C2AP;VASP;SLC10A7;TREX2;ABCA9;GP2;MRPL21;PCDHB2;TMCC2;MRVI1;HBP1;RBAK;MRAP2;FERMT3;PYGB;CLIC3;C2CD3;FAF1;DIS3L;CSAD;SHE;C16ORF72;FCER1A;CCR7;TK1;ANXA9;CCR5;CCR2;TMEM150B;DFFA;PCYT1A;GPR34;CCDC113;NOG;ANO7;ANO4;TAL2;CDC42EP1;NCOA7;ACTRT2;C11ORF52;PKN3;PELI3;PRUNE2;CRYBA2;CST8;MIPOL1;MTHFD1L;GSC;KIAA1841;SPDEF;IL12RB2;ANKIB1;GSS;GSR;DHRS1;ESYT1;CENPQ;F2RL3;HDDC2;TSEN2;CASC1;ARHGAP36;PLAU;CFL2;TUBB1;CAPN1;STK32A;AP2M1;CCDC154;ADAM19;PHOSPHO1;KIAA1614;FAM173B;DOK7;RAB38;CCDC151;FAM8A1;CHODL;UBIAD1;CALCB;ISG20L2;ITPR2;GPR84;GLYAT;GPR82;RHOBTB1;AK8;TMEM121;SLC9A3R2;EIF1AD;FBXO40;FUT7;UBR7;UBD;CDH23;SMYD4;LRRIQ4;SLC38A9;SRGAP1;WNT3;BCL2L15;CBX8;HELQ;TDRD9;ZC3HC1;YEATS2;REEP4;COL5A3;TLX1;CDK1;RNF183;ZNF654;PCDHGB5;USP32;HSPB2;ACSM2A;HAPLN4;MTO1;LMOD2;SPR;PSTPIP2;TOP1MT;EMX2;RFC3;PLA2G12A;IRAK3;INMT;MMS22L;CDHR2;CDHR3;ITGB1BP2;DSG4;NAT8L;C2ORF50;ITGA9;TRIM56;CNTNAP4;RBPJL;TRABD;COLEC10;PCOLCE2;TGFBRAP1;PTHLH;ANKAR;TYW1;TMEM207;ZNF503;RILP;SLC36A4;CRYGS;IRX2;TIMM8A;MCOLN3;HSD3B2;MYO10;CDC42BPG;KCNJ14;FBXL18;APOBR;SLC50A1;S100B;P2RX6;TSPO2;APOC2;TAF3
ventral subnucleus of MG	198/301	0.6313956553512432	0.9850671007330427	0	0	0.9676936060740555	0.44496737432854244	OR8I2;HDAC10;CLEC10A;RFESD;ACSM5;ADARB2;SLA2;PEX26;TDO2;RPL18A;VSIG8;GBP6;UNC13C;ACOT8;EPHA7;IL1R1;SCAF11;COG4;PRKCD;KRT8;SLC6A13;MMD2;CEL;CPT1C;BTC;INPP4B;CRISPLD1;ACOT1;CCDC169-SOHLH2;ASF1A;CCNO;TELO2;SLC22A6;COPS7B;SLC6A20;IQGAP2;OR6S1;GJC1;ADAMTS15;CYB5R4;STXBP6;PCDHA2;ARSB;NTNG1;GRXCR1;PPP1R27;GPR12;TPRG1;SLC35E4;IGF2;RNASE12;ZNF35;COL1A1;ZBTB6;GJB3;PKIA;ZFAT;ECHDC2;MRVI1;CTRC;WFDC8;SLC44A5;MYOM1;CCDC121;KCNC2;TMEM52;QRFP;SIPA1L3;PHEX;MED12;ZCWPW1;IMMP2L;KRT27;B3GALT2;MRC1;CTLA4;TNFAIP8L3;CTSF;WDR38;MRPS28;FOXD1;PRMT7;SERPINB2;ZDHHC12;PDCD1LG2;BAZ1B;CYP7B1;SLC22A25;TNNT1;TEDDM1;VGLL2;SLC29A1;SERPINB13;LIN37;RECQL5;NRAP;GPC4;TAF9B;PCGF6;GABRA5;PNMA3;VWA3B;FMO4;OTOP3;KLK10;POU4F3;TACC3;TOMM6;MAD2L1;SEMA5A;GHDC;SCARB1;KCNG3;PRDM6;PRDM5;RASL11A;ZBTB20;RORA;CDH9;NR3C2;CYSLTR2;SLC25A41;PLXNC1;CD93;FAM118A;LMO7;PRSS58;SHISA9;OR2T8;HIC1;C1ORF123;SHISA6;NPAS4;TANC1;PKP2;RAB38;RHCG;FKBP5;CALCB;KLRB1;SMYD5;GLIS3;MRI1;AK4;SPATA4;HIGD1C;YBEY;MUSTN1;NLRP4;USP51;BHLHA9;GGT7;KLHL25;BTBD9;SYT9;ABHD12B;TDRD1;TBCK;NR4A3;IL5;REEP2;LHX4;USP36;MS4A3;DUSP18;PLCZ1;BCL7C;CYTIP;SH3D19;SLC13A3;AMN;UGT1A1;HAUS6;ETV2;CKAP4;TGFBR1;TNMD;TNFRSF25;IRF6;ZP3;CREB5;UHRF2;PPM1M;LEF1;OR4K2;CCDC85A;SLITRK6;CLVS2;SEPT10;USP26;C9ORF43;GDAP2;RPGRIP1;TSPO2;ST5;PTPN3;BNIPL;NUP37
Supraoptic nucleus	279/424	0.643097581002711	0.9999694176572381	0	0	0.9684226693288281	0.427518716575874	TES;WDSUB1;CISD2;AQP7;SLC4A1;IKZF1;ACCS;NADSYN1;LGALS4;LGALS2;SPZ1;SOX17;POF1B;BPIFA2;C3AR1;CYP1B1;LIPM;RPS13;SLC6A18;ATG10;ZNF705A;EBF2;JMJD8;BTC;OR10V1;RABL3;WDPCP;TRIB3;RWDD2B;SLC22A1;C2CD4A;SLC5A2;ADH7;RPAP2;ART4;PRPSAP1;PDGFD;ADAMTS18;BLOC1S3;ATP6V0A4;CEP192;ICOS;SEC31B;NTSR2;STK11IP;SETDB2;EAF2;RAB39A;RNASE13;CGN;MAGOHB;PAFAH2;AIF1L;CYP26A1;TADA2A;AKR1B10;PCDHB2;LPAR6;PAH;SASS6;TDGF1;CD320;ZNF496;FANK1;PCSK1;MTMR10;SLC44A4;FAM45A;TCF21;ADM;CD3G;MAGT1;PRSS23;ARHGAP4;CLDN22;SMPD2;IMMP2L;BOLL;NUDCD2;SERP1;MIS18BP1;SLC22A18;HNF4A;CD36;FEZF1;CAMP;RALGPS2;CD53;ARG1;AHSG;NOG;TMEM40;EMP3;PTGR1;RGMB;ANO1;SLC22A24;PLSCR1;CD200R1;CDCP1;FRG1;C19ORF25;FASTKD5;MATN1;POT1;VWA1;PIGF;TMEM106A;ENG;ARF6;ZNF593;PELI3;FIGN;CST7;CRIP1;RASIP1;ERMP1;FGD6;NRAP;HSD17B2;AGR2;KISS1R;DNAJC5G;GPAT2;GC;SLC17A2;ZSWIM3;LRRC26;ZNF341;NR1H3;PCDHB14;KLK10;DCBLD1;GNMT;TTLL3;GSTA3;QPCT;KRT14;OCM;CPSF4L;ZNF334;IL17B;PNPLA2;NEUROG3;STEAP3;AMHR2;EPO;MPG;REG1A;RTKN2;PMCH;OTP;CXCL13;PLB1;LOXL2;GRAP2;CCRL2;MACROD1;SNIP1;NEK2;PLXNC1;PAPOLB;ENPP3;EPPIN;SLC39A2;TMEM38B;RPTN;NANOS1;LMO1;PDIA2;HFM1;G6PC;SCARA5;FBXW10;CD93;BTN1A1;VASH2;ACOT12;ALG14;THNSL2;ARMCX3;ERN1;DPM3;PACRGL;OR13C8;MFNG;ZFP42;IAPP;DYDC1;PPEF1;ABCG2;ZNF672;SPATA9;SLC38A11;TMEM121;CCNB3;BCL2L10;CCNB1;EMG1;TMEM125;MUSTN1;DHRS7C;SLC38A7;TNFRSF17;TASP1;HACL1;OTX1;FAM83B;CRTAP;NEK5;FANCC;FBXO32;CNOT6;NAT1;BMP10;PLEKHF1;DUSP19;C1ORF174;OXT;TRH;PIK3C2A;ITGAL;SLC2A5;HK2;WISP2;TMEM101;EFHD1;CNGA2;UPP2;ITGB7;INSL5;SLC13A1;OR13G1;PLA2G4B;HTR3B;SHROOM1;ASPN;SENP1;DUSP23;ACTBL2;DPPA4;CATSPERG;HAND1;TMEM217;IFIT1B;TMEM219;DNASE2;GNB1L;SFT2D2;TRIM50;SLC24A1;GTF3C5;HIST1H2BI;LRTM1;SLC5A11;PARD6G;NLRC3;CLN3;DCAF17;MARVELD2;MLANA;E2F2;GBP4;NTRK1;CMTM7;CMTM8;NIPSNAP3A;TXNRD2;KCNJ16;FCGR2A;TEC;NEURL2;CD5;POU2AF1;PTPN6;SLC25A34;RHEBL1;CPVL;BNIPL
Subgeniculate nucleus	291/443	0.6640203580889474	0.9999694176572381	0	0	0.9634173105708159	0.3944639634766319	EHF;MTRR;CPNE4;SLC23A1;ZDHHC5;THYN1;WDR86;IKZF2;DCAF4;AQP1;AS3MT;C3ORF18;HTR7;RAVER2;FGFR1OP2;BBX;AP1S3;BVES;C3ORF14;HERC6;OR8H1;C9ORF135;ST6GAL1;COG4;OMD;TINF2;WDR72;ACSL4;CPT1C;FCAMR;ADCY9;RBP2;GPR161;ANTXRL;KCNQ2;ZNF830;EZR;CCDC82;TELO2;MAGEB5;SEH1L;C1ORF194;CFI;MYNN;FPR2;SLC6A20;MBTD1;CYB5R4;RDH12;RDH10;NHLH1;DPH2;TSPAN2;HAO2;SLAMF1;RABGAP1L;GSTM1;SLC10A7;FZD4;TPRG1;MAGEE2;SLC10A3;TRIP4;MAGOHB;TYR;MCAT;TCN2;PNOC;ID1;PLCH1;CTRC;TMEM9B;VSX1;TP73;SLC44A5;NRP1;FKBP10;C2CD2;LRRC38;TMEM110-MUSTN1;WFDC2;PCSK4;BOLL;MECOM;KRT27;AKAP14;CLDN23;GNPNAT1;TNFAIP8L3;ANXA9;LRRCC1;BATF3;CHST6;SERPINB2;MRPS24;IL17RE;RNF168;KAT2B;DCSTAMP;RIPPLY2;TNNT1;CLDN16;ISPD;RAPGEF6;CLDND2;TMPRSS3;FIGN;RECQL5;FRZB;OLFML1;HSF5;MBNL3;ANKMY1;SPDEF;GABRA5;CDKN2A;COL22A1;CARD9;WNT7A;KLHL2;PRSS35;GPR50;ADAM30;ACTL9;GUCA2A;POU4F3;RP1L1;DPY19L2;XK;KCNS3;MITD1;SERHL2;TRIP13;TMEM229A;FOXA2;STEAP3;CSF3R;NCF1;CD82;MAGEB18;PRDM6;ZBTB20;CIB2;PLB1;CHCHD5;BMPER;ADORA1;NUDT17;TECTA;CPA3;SLC30A7;RNF43;OSR2;SEMA6A;CD93;MMGT1;OR5J2;CCDC158;CCDC157;FAM118A;TSC1;LMO7;ANXA10;C1ORF123;MOB3A;TRAIP;EDAR;TANC1;OR2T1;TIPRL;PKP2;ZNF438;OR9A2;IGFALS;ARHGEF26;PEF1;USP54;AK4;ALOX12;SPATA4;AK7;NKAPL;RASGRP4;SNTG2;HIGD1C;ORC6;SCIN;CDH23;THEM4;UGT3A1;USP51;ZNF786;C11ORF88;WNT3;OSBPL9;SLC14A2;WNT3A;ARPC5;FOXN2;CRLS1;SLC2A9;TSGA13;LRCH1;TRPV4;UST;PIR;CDK1;PYROXD2;FGF13;CRISP1;RTP2;GAL3ST1;MAST4;NKPD1;RERG;TNFSF13B;MRPL1;YWHAQ;PSTPIP2;TAGAP;HYDIN;BLNK;OR8D4;MDP1;QRFPR;TRIM65;TAS2R4;TTC36;SIGLECL1;SLC13A3;AMN;CAMK1D;DTX3L;UGT1A1;ITGA1;ZFP92;OLIG1;NGF;DNM2;IQCH;MMRN1;IFNG;TNMD;PEX6;DSG1;TNFRSF25;MVD;PKHD1L1;DPPA5;IRF6;C2ORF50;ZP3;RBPJL;OR51F2;ITIH2;UHRF2;HDAC1;CDNF;PON2;GOSR1;NLRC3;THSD4;CECR2;WNT11;VPS54;TRIM42;SLC36A4;RILP;E2F6;OPCML;GALNT6;USP26;TAF12;SPAG6;KCNJ13;GZMA;ZFC3H1;OR6N1;PPP2R3A;ABHD16B;DYTN;P2RX7;KISS1;TSPO2;GALE;MGAT4A;IL2RA;P2RX1;ZNF616;TLL2;TRIM33
Thalamus	219/334	0.6660445147189687	0.9999694176572381	0	0	0.9584334266134018	0.3895061673874961	SLC23A2;TMEM41A;C2ORF88;CWH43;ADARB2;AQP2;TDO2;PPP4R4;FAM110B;RAVER2;RTTN;FAM19A4;PAQR8;MEF2A;PRKCD;AFAP1;UNC5C;MIF4GD;DOPEY1;DYNC1LI1;INPP4B;TIAM1;KCNQ3;FAR2;TLN2;HOXB8;GRID2IP;NECAB1;STXBP4;GATA3;LYPD6;GJC1;ADAMTS15;ADAMTS19;ARSJ;ST3GAL4;TRPM6;SCAI;HEXIM1;NTNG1;GPR12;ABCA9;L1CAM;MARCO;TH;WNK2;MYO5C;ID4;MRVI1;OR6A2;CTRC;KCNC2;OGG1;SETD7;GLIPR2;OR52B4;CHST8;MRPS28;GSTO2;PROX1;CYP7B1;POU5F2;ANO1;PLCB4;TNNT1;CNKSR3;SLC29A1;CHST2;SAMD5;OPRD1;CRB1;RAMP3;CCDC103;TMPRSS3;KCNA4;FIGN;ZDHHC22;GDPD5;SNX31;TMEM163;NKD1;GPR151;SNX29;GPR153;GBX2;CREG1;GPC1;APBB2;EXTL3;GABRD;GDF11;IFNB1;GABRA4;GSS;CRYBB3;GPR4;FAH;KLK10;PLEKHA7;PDP1;KITLG;KRT18;TMEM56;FRYL;RAB3C;EPO;RASL11A;CLEC18B;RORA;RORB;RIMS2;RIMS3;IYD;NEK1;TEKT5;RGS8;TECTA;SEMA6A;MMGT1;AKR1E2;CTNNBIP1;THEMIS;ATP11C;SHISA9;TMEM131;SHISA6;TANC1;RAB37;PKP2;TBC1D25;RELL1;TSG101;SHC3;SHC1;CACNA1C;NID2;CACNA1G;SCUBE2;ATXN1;HRH3;GRK5;YBEY;PMVK;SLCO1B3;SOCS6;ZNF423;SRGAP1;GCKR;ZFHX3;OPN3;OSBPL3;CCDC136;UROS;SYT9;ABHD12B;TBCK;FGF16;TRPV4;AMOTL1;CNTN4;SLC35E2B;SDK2;CXCL6;DAGLA;C2ORF40;OR14J1;LAMC3;INSL6;PSTPIP1;TRPS1;LRRTM1;ZIC1;BOK;SH3D19;RBM6;CAMK1D;PPP2R5D;AXIN2;OPRM1;GLRX2;EPN3;ZAP70;IQCK;DDAH1;CDHR4;IRF8;PAPPA2;B4GALT5;LRTM2;LEF1;TYRP1;ATP10A;TSPAN33;OGFRL1;CLMN;SPOCK3;NT5DC3;SLITRK6;CLVS2;NRIP3;MICALCL;SASH1;CACNG5;SEPT10;KCNJ9;KCNJ13;CCK;APLN;NIN;OPN1SW;TSPAN14;FRAS1;PRC1;PDE7B;PTPN4;CBLN4;PTPN3;PPIL6;NUP37
Field CA2	279/425	0.6682593096182521	0.9999694176572381	0	0	0.9616428888519534	0.38761804699451197	VIT;VPS29;ERRFI1;CPNE4;CBLB;FZD10;CLDN2;RXFP3;AQP1;RNF114;FLAD1;BPIFA2;RAVER2;FGFR1OP2;ARFIP1;CPNE2;ATXN7L1;HABP2;TMEM8B;CCBE1;EPHA4;EPHA7;IL1R1;ARL15;PTOV1;ISLR2;MMD2;ACSL4;UNC93A;CPT1C;ZPBP;RUNX2;CHIT1;ADCY9;GPR161;TBPL2;KCTD12;PFN1;ZNF830;CLOCK;ZNF277;MTMR1;PDE1C;LMAN2L;FOXG1;TWIST2;IQGAP2;APH1A;CYB5R4;GRIN2A;DHX33;STC2;PIP5K1B;TRPM3;RBM11;GPR12;LRRN3;CADM2;FZD4;TIPARP;BCL11A;EXOC6B;CIDEA;GDF5;ZBTB6;TCN2;LPAR5;PCDHB6;ECHDC2;ITGBL1;TMEM9B;ARF3;SLC44A5;PTPRU;NRP1;GRIK4;DOC2B;SIPA1L3;WFDC2;RYR3;SH3RF1;KIF15;MRPL41;KIF1C;TNFAIP8L3;ANXA9;CTSC;RALGPS2;RAB8B;DUSP4;NCOA1;ZER1;ZHX3;FOXD1;PARP4;PARP1;MRPS24;GSTO1;AVPR1A;CYP7B1;OOEP;CNKSR2;BACE2;MRPL53;RNF167;ZEB2;NCOR1;RPUSD3;KIT;DNASE1L2;DSCAML1;CHST2;VAMP2;GRP;ADH1C;TMPRSS3;PTGER3;TMEM72;ZDHHC23;AKAP7;ARNTL2;MSX1;GABRA2;PCGF6;EGLN3;GABRA5;UBE2G2;GRHL1;POU4F1;SMOC2;MAS1;FABP3;NLRP12;OSTM1;MSRB2;CDKN3;ZNF354B;DGKG;OTUD4;SEMA5B;OLFML2B;CLSTN2;CHRM5;ZBTB20;ARHGAP39;FGF2;SLC8A1;NR3C2;FGF5;RIMS4;CCND2;GNPTAB;COTL1;NEK1;SLC39A2;CPA3;LMO1;PDIA3;SPINK8;IGFBP4;MMGT1;IPMK;FAM118A;TOMM34;DIO3;ANXA11;MOB3A;TRAIP;SHISA6;SLC9A2;PYGO1;SLC9A4;ACAP2;DOK2;STIM2;LIX1;COL4A1;PKP2;COPB2;RAB5C;NXPH2;ARHGEF26;ARHGEF25;CHRD;SLC41A1;AK4;DDX60;ACACB;ARHGAP12;CLEC7A;BTBD3;CAMTA2;PIBF1;SLC14A2;TGFB2;ZBTB16;ARPC5;BTBD9;FOXN2;CRLS1;BCL9;EFNA3;DAB1;NR4A3;YEATS2;TMEM236;LHX2;CNOT2;TRPV4;KIF4A;UST;RNF182;ZNF658;TCF4;FGF13;CNIH3;CRISP1;ST6GALNAC2;DYRK2;C2ORF40;DOCK7;NAGPA;AFF4;PPP1R9B;ARL5B;PDE4B;BOK;SLC36A2;CAMK1D;TRPC4;MARS2;DDX55;MKL1;HUNK;HTR3A;ABCC9;GLRX2;NGF;SSTR4;QTRT1;PTP4A2;CCNA1;TBC1D1;ZAP70;LATS2;TNMD;MYO3A;MYH9;TNFRSF25;SOWAHA;LCT;RBM22;RNFT2;UHRF2;SEMA3B;GOSR1;SEMA3E;PBXIP1;PPM1E;THSD4;THBS4;CECR2;OGFRL1;CACNG8;SLC25A29;NT5DC3;CLVS2;HES1;PDLIM5;ZNF189;GPKOW;SPAG6;ZNF182;ZFC3H1;FBXL13;ST5;MGAT4A;GALM;SLC24A5
Accessory facial motor nucleus	197/301	0.6765074944708832	0.9999694176572381	0	0	0.9533311907109984	0.37257303395649477	VIPR2;TMEM41B;MRGPRF;TONSL;SLA2;RINL;LGALS1;GJA3;KAT5;OR10W1;GPR171;INSC;PLCE1;TMPO;PAQR8;SIGIRR;RBP7;RRAGA;PRR18;CTXN2;TSTA3;NUP205;C12ORF65;GALR2;PDGFD;TSPAN6;HMOX1;ATG7;NXNL2;NR2C2AP;GSDMD;SLC10A4;GSTM3;MCAM;RAB39A;PARP16;ERAL1;ZZZ3;EIF5;GPR180;SPDYA;AVL9;TAS2R60;LRSAM1;FASTKD1;C2CD2;FAM69A;WDR41;MRPL39;SLC7A13;MIA2;KIF12;HOXC11;EDA2R;CASP14;ZCWPW1;ATIC;ADAMTSL2;UPF2;PACRG;TIGD4;EDN3;MRPL47;ANO4;RAB33B;TLR8;CD48;ECHS1;C11ORF53;ZDHHC21;CYP7A1;ADAM28;OR4C45;SC5D;LDLR;SLC16A1;LRRC27;STAT2;GSR;PRSS37;PLAC8L1;TMEM62;UBE2G2;TTC9C;PCDHB11;TUBB4A;GRHL2;DHRS3;WDR11;SPSB2;GPR143;XK;CAPZA1;ESYT1;CD69;GALNT12;SEMA5B;CHPF;IHH;LY75;DOCK11;TATDN1;TMEM38B;CA13;GHSR;MSX2;PAM16;ACOT12;PDGFRL;ADAM19;ARMCX3;ARMCX6;NSMAF;SHC4;CALCB;CREBL2;UBR1;NEUROD4;UBD;E4F1;SLC38A4;WNT4;LRRC69;SYT3;MFSD6L;FANCA;TMPRSS12;COQ7;LSM3;ZC3HC1;BCL6;FGF18;KLRD1;BLMH;ACBD3;MS4A5;KCNK9;FLT4;DUSP19;DBH;MTO1;GPHN;CA1;SPR;YWHAQ;ME1;OR8D4;UNKL;CCDC51;ABCC2;AXIN1;C1QL4;MMP9;UTF1;TIRAP;DNAJC1;TMIGD1;ITGAD;NDUFS6;ZNF638;EHHADH;MMRN2;ASPG;SPACA3;KCNA10;NUP54;KRT80;PCOLCE2;GTF3C6;EI24;DBX1;PLG;TTN;MTHFSD;PRRG4;ASTE1;TYW1;XIRP1;TNNI2;PDE6B;DNAJB7;SLC36A4;KCNJ1;TAF12;EYA3;SYT15;ARID3A;EXOG;KLF1;SLC4A8;TBX15;P2RX6;WEE2;TRIM39;PMP22;MYO1F;FSIP2
Anterior group of the dorsal thalamus	197/301	0.6765074944708832	0.9999694176572381	0	0	0.9533311907109984	0.37257303395649477	TTLL10;CWH43;CALML4;ADARB2;CLDN2;AQP2;CLDN1;AQP1;PPP4R4;RAVER2;SEPHS2;FAM19A4;TMEM8B;CCBE1;C9ORF135;IL1R1;PRKCD;UNC5C;INPP4B;CD109;COL8A2;FAR2;TLN2;EZR;GTSF1;GRID2IP;NECAB1;STXBP4;MEFV;CYB5R2;GJC1;ADAMTS19;AGMO;ST3GAL4;SERPINH1;TRPM6;TRPM3;SCAI;PROM2;NTNG1;RABGAP1L;ACE;GPR12;ABCA4;PARVB;L1CAM;WDR54;PPFIBP1;XKR9;STAG2;TCN2;ARTN;MYO5C;ID4;ECHDC2;MRVI1;TP73;LRRC36;KCNC2;CAB39L;CCDC125;TMEM110-MUSTN1;WFDC2;MRPL41;MTG1;C16ORF78;OR52B4;TNFAIP8L3;CTSC;MRPS28;SLC39A13;PROX1;SLC39A12;TNNT1;CNKSR3;SLC29A1;SAMD5;RAMP3;TMEM72;NKD1;DUOX1;SNX29;GBX2;CREG1;MSX1;EXTL3;GABRD;IFNB1;GABRA4;GSS;PDP1;KITLG;KRT18;TMEM56;FRYL;DCLRE1B;ACAA2;CD82;EPO;RASL11A;RORA;RORB;LOXL2;IGF1R;DOCK10;IYD;TEKT1;TEKT5;NANOS1;MMGT1;DEFB116;TTC21A;PCOLCE;ATP11A;FAM91A1;FAM161A;RAB37;PKP2;ARHGEF26;SHC1;AK4;LPO;CACNA1C;ACACB;TRHDE;AK7;NID2;GRK5;YBEY;SOCS6;TXNDC8;C11ORF88;PLTP;CCDC136;EPHX1;SYT9;CRLS1;ABHD12B;TBCK;NR4A3;FAM151B;TRPV4;RNF182;AMOTL1;CNTN4;RBM27;ST6GALNAC2;C2ORF40;OR14J1;LAMC3;CLEC14A;DNALI1;TRPS1;ZIC1;HYDIN;BOK;SH3D19;NAA30;CAMK1D;SLC13A4;RNASET2;OPRM1;GLRX2;EPN3;LATS2;MFRP;DDAH1;IRF8;DSG4;PAPPA2;RBM47;OR4K5;PCOLCE2;LRTM2;LEF1;SEMA3B;SLC5A12;ATP10A;PBXIP1;OGFRL1;TTR;AWAT2;CLMN;TIFA;SLITRK6;CLVS2;RGS20;MICALCL;RRM2;KCNJ13;OR6N1;ZIC4;TSHR;PDE7B;PTPN4;SNTB1;PTPN3
Culmen	197/301	0.6765074944708832	0.9999694176572381	0	0	0.9533311907109984	0.37257303395649477	TMEM41A;TRIL;PKD2L2;SLC4A4;PREX2;IGLON5;TMEM89;RPS6KA1;RNF111;PAQR6;NHLRC3;SLC35C1;EBF1;MTUS1;GPR37L1;UNC13D;DKK4;RFX4;FAR2;ASTN2;ZFPM2;CBLL1;SLC22A4;HEPACAM;ACTL7B;LYPD4;NKAIN4;PCBP4;PRDM16;CEP72;KCNN3;A2M;ST3GAL2;B3GALNT2;CADM3;FAM78B;SLC35E4;GNG13;GPR180;GIPC2;RGL3;COL18A1;BTG1;CDKN1B;FAM69C;PTPRM;TFCP2L1;HIF3A;ARHGAP5;WFDC5;LFNG;MMP25;KCNT1;MMP24;KRT27;TIMP4;APPL2;CHST8;MYBPC3;DUSP5;METRN;EN2;PAX3;GAB2;GJD4;B3GNT5;CDC42EP4;CNKSR3;KIT;ACSBG1;GPRC5C;HBEGF;NEXN;KCNA6;RELN;CREG1;CHN2;GDF10;SVIL;PCGF2;CARD6;PLXDC1;MPP6;TTLL5;KITLG;PDP2;STK17B;ZNF219;LGR4;TJP2;GALNT13;DGKD;POGK;CEP120;TNC;GPR63;LY75;FAM107A;RORA;CCDC28B;FAM107B;RIMS2;RAB43;FGF7;NEK2;ZNF687;RAG2;G6PD;PRSS57;FOXP4;MPEG1;PCP2;SLC9A3;SLC9A5;ZNF799;PKP3;PXK;CCL3L3;ILDR1;HMMR;SLC1A6;NPAS3;NEUROD1;CALHM2;THEM4;STAP2;WNT3;CNTLN;GRIA4;SPECC1;OPN3;TFAP2E;PTCH1;CRTAM;CORO2B;SMAD5;HOPX;ARHGAP31;DAP;PTPRC;LRCH1;DAO;LHX1;PDCL;EFHB;MAP3K14;LRRK1;CHD7;ATP2A3;TSPAN11;HK2;AFF1;SYNE1;GRM4;PSD2;ZIC2;PPP6R2;ZIC1;HYDIN;TMEM109;MRGPRX4;ERC1;C3ORF58;PRKG1;NAT8B;GRID2;PCDHGA2;HUNK;ARAP1;DNM3;SLC25A18;ALS2;ASPH;PDE5A;PAPPA2;HCN4;SMARCD2;COLEC10;GTPBP10;LCAT;HDAC8;NTN1;CYTH3;NWD1;CNR1;LRIG1;HES3;LINGO3;LGI4;ZIC4;PTPN13;TBX3;IMPDH1;ZNF616;SPRY3;PI16;BCAR1
Entorhinal area	197/301	0.6765074944708832	0.9999694176572381	0	0	0.9533311907109984	0.37257303395649477	MDC1;WDSUB1;CALML5;GRPR;HTR4;CLDN1;RXFP1;ZC3H12A;SOX6;VSIG8;ARL11;CLEC11A;ATG10;CPT1C;ASTL;GPR161;PIH1D3;EPHA3;MMADHC;LLGL2;GRB7;CDCA2;AASDH;FBF1;APH1A;FAM124A;NTSR1;SLAMF1;JAG2;SRMS;PRPF38A;SLC10A7;SIGLEC10;ABCA8;OSGIN2;PARP14;GDF5;A1CF;RPL3L;CYP1A1;NOL10;PLCH1;FXYD5;DZIP3;MSTN;PIGW;PRSS22;HOXC11;AACS;ASGR1;LETM2;KIF15;TMEM44;RSPO2;FFAR2;TNFAIP8L3;CTSG;UTP14A;DUSP4;FOXD3;ZHX3;TMC6;GMIP;KIF27;TMEM177;NOV;MDFIC;TNNT3;PLIN2;PRR23A;CD44;SAMD7;DTYMK;ZNF593;CTDP1;GRP;HSD17B6;ADCY8;STX11;ARNTL2;RXRB;EXOSC6;C16ORF92;LIMA1;MYCT1;TBL1X;SLC17A4;UBL4B;COLCA2;SAMD4B;PCDHB14;PLXDC2;LHFPL1;CYP8B1;DCBLD2;CENPH;YPEL1;ITGA2B;ARID4B;METRNL;FGF2;ETS1;CTGF;RAB43;NPPC;RGS3;CDH2;PIM2;ROS1;PIAS4;TLE3;BNIP3L;DNAJB12;CYBA;C6ORF141;HIC1;FTSJ3;EDAR;SLC9A4;DOK2;C1ORF115;HNRNPUL2;ADAM7;AIPL1;UBIAD1;USP53;CCDC148;CHRD;GLIS1;TMEM247;CDH20;BTLA;CD300LB;MSC;CPSF4;DR1;TGFB3;SLC52A2;HTR1A;FANCG;SSH1;NR4A2;BMP4;LRFN4;TRPV6;LHX2;THRA;CBY3;CYP4A22;SIX1;GRM2;TRPS1;SENP8;ZNF648;DBT;CASP4;MDP1;RHBDF1;CCDC39;TRPC5;MYOCD;ZFP92;SSTR1;DCN;PARD3B;FGR;HSH2D;MYO3B;IL1RAPL2;HAND1;XCL1;DSG2;SEC22A;TRIM56;RNFT2;USP13;CEBPA;GOSR1;ATP10A;CXXC4;TSPAN32;C4ORF33;CCL4;CHSY3;BEND7;CDRT4;POLQ;RCVRN;ANGPT1;HSD3B1;IRGC;LYSMD4;MAPK14;TBX3;PTX3;CBLN4;PIK3AP1
Entorhinal area, medial part, dorsal zone	197/301	0.6765074944708832	0.9999694176572381	0	0	0.9533311907109984	0.37257303395649477	WDSUB1;CLDN1;RXFP1;PTPDC1;HS6ST3;FERD3L;FAM19A2;ARL11;CLEC11A;ATG10;CMBL;CPT1C;CRNKL1;PPP1R3B;GPR161;FDX1;ACOT1;ANKK1;EPHA3;LLGL2;GRB7;NECAB1;ABCB7;FBF1;GATA3;LARP1;ST3GAL1;NTSR1;ARSB;SLAMF1;JAG2;XRCC6;PRPF38A;SLC10A7;TSLP;SIGLEC10;PRG2;SLC16A12;ABCA8;RNASE12;PARP14;GDF5;A1CF;PAICS;NFATC4;ADCK1;PCDHB5;PLCH1;FBXL6;NRP1;WFDC1;PIGW;AACS;KIF15;VMO1;PCF11;TMEM44;RSPO2;GNPNAT1;TNFAIP8L3;CTSG;CEP55;MYBPC3;FOXD3;KIF23;TMC6;GMIP;TMEM177;FCER2;NOV;MDFIC;ERGIC1;CD44;SAMD7;DTYMK;ZNF593;GRP;MRPS31;CXCR4;HSD17B6;ADCY8;ARNTL2;RXRB;EXOSC6;C16ORF92;LIMA1;MYCT1;TCEAL5;EXOSC2;SLC17A4;COLCA2;GABRA5;UNCX;PCDHB12;PLXDC2;LHFPL1;CYP8B1;AGBL4;QPCT;LPCAT3;SLMAP;SAA1;YPEL1;MEGF8;MIXL1;EXOC3L1;CSF3R;ARID4B;METRNL;FGF2;ETS1;LOXL2;CTGF;FGF7;RGS3;CDH2;MACROD2;PITX2;SLC30A7;TLE3;BNIP3L;C6ORF141;HIC1;EDAR;PLA2G15;DOK2;SCNN1A;FETUB;DSC2;DPEP3;UBIAD1;CCDC148;CCDC146;CHRD;GLIS1;CCNB3;CDH20;SLC38A7;CD300LF;AP1M2;MPDU1;TGFB3;AMBN;SLC52A2;HTR1A;OTOL1;NR4A2;BMP4;PLCXD3;TRPV6;LHX2;ALK;CNTNAP3;MCM7;THRA;PCTP;GRM2;UBE2Q1;TRPS1;ZNF648;DBT;CASP4;TIMM17B;CNGA2;MDP1;TRPC5;MYOCD;SSTR1;DCN;FGR;TEX13A;DCT;IL1RAPL2;SPATC1;HAND1;DSG2;SEC22A;ZP2;RGS18;RNFT2;SEMA3C;GOSR1;LRTM1;USH1C;ATP10A;CCL4;BNIP1;CHSY3;CDRT4;POLQ;RPH3AL;ANGPT1;B3GAT2;HSD3B1;APLN;PTX3;CBLN4
Inferior salivatory nucleus	197/301	0.6765074944708832	0.9999694176572381	0	0	0.9533311907109984	0.37257303395649477	VIPR2;MRGPRF;ZDHHC1;PDCD2L;AQP1;LIPE;FDXR;RPL37;FBXO5;ACAD11;EPHB2;SCAPER;FBXO7;SCAMP1;TMEM80;TMEM81;SCAMP3;MTAP;CYP2U1;ARMC3;PAPPA;CD109;KCNQ4;TMEM126B;NHLRC2;PFN3;TMEM87A;ART5;PPL;CYB5R2;GSDMD;GSTM3;TNFSF14;SIAH3;TREX2;ERAL1;SPDYA;VSX1;FERMT3;RPAIN;SERPINA12;DHRS13;HOXC11;PHF6;HOXC10;KHK;SDF2;CGNL1;DLGAP5;ZIK1;TIGD3;CCDC110;MRPL47;FAM126A;MRPL46;OOEP;PAX8;PLSCR5;OR4C3;POPDC3;NBAS;TMPRSS5;MRPS35;IDUA;ANKRD55;C17ORF58;RASIP1;LYZL6;ERMP1;GGA3;PMS2;LRRC26;BCHE;CDX4;CDX2;LRRC27;NR1H2;KRT13;VEGFB;KLK14;DMRT3;KCNRG;KIAA2013;FMO3;GLRA4;VAX2;BATF;KBTBD3;MPHOSPH9;GLB1L;ALMS1;CENPL;LAMTOR2;ALLC;ZNF454;ZNF354B;NEUROG3;CHPF;GOLT1A;HJURP;LOXL3;DACH2;TATDN1;ZFP30;SCN9A;IL13RA2;TMEM14A;AP2M1;PIAS4;AKR1E2;ATP1B4;GEM;MSH2;POLG2;CMPK2;ADAM9;PTPRCAP;DSC1;CDKL1;FBLN7;INO80D;ANKRD16;CHAT;GMPR;ITPR2;CREBL2;DNAJC25;UBR1;GPR82;GLIS2;MTM1;STK31;ORC1;BTBD2;TNFRSF14;MAGEA11;ANKRD29;NEK9;SYT3;LRRC61;LSM3;TMEM231;ZC3HC1;IGSF10;G6PC3;YEATS2;FES;MOB2;BCL2;TAB3;GPSM1;MS4A5;TRIM72;C2ORF42;COL14A1;SLC2A8;DTWD2;TMEM102;CA1;SIX6;SGCD;YWHAQ;SGCA;ME1;HGSNAT;DDX59;DIS3;AKTIP;OR13G1;DDX51;DDX52;PARD3B;CCNA2;FCHSD2;UBE2R2;NDUFS6;ZP2;BLVRA;ITGA9;TM2D1;JAKMIP2;IL1RL1;P2RY2;TMEM207;TNNI1;ZNF502;TAS1R1;KCNJ1;S100G;TTC12;LOC390937;CRYGN;GDAP2;APLN;P2RX6;P2RX5;CPVL
Isocortex	197/301	0.6765074944708832	0.9999694176572381	0	0	0.9533311907109984	0.37257303395649477	EPHB6;VIPR1;RAPH1;WDR83;ZDHHC8;AQP2;KIAA1107;PREX1;RPS6KA3;FGFR1OP2;ARL16;GSC2;CHAC1;KIF21B;IER5;PKNOX2;STARD3;ENTPD1;MEF2C;ST6GAL2;PRKCB;LIMCH1;STARD8;ZNF281;IFRD1;SYTL2;MYL4;KATNAL1;SOAT2;HECW2;RRAGD;ULK3;CCDC86;TTLL11;KCNQ5;STX1A;CGGBP1;MMADHC;ABCB6;TMEM63C;DHH;KLK5;NLK;FAM124A;DYM;TSPAN5;HIVEP3;FADD;PCDHA6;EGR1;EGR2;WNT10A;AFAP1L1;EGR3;CADM2;TMEM196;TMEM198;SNW1;GIPC1;PSMG3;SPATS2L;IGSF9B;GPR26;DOC2A;HOXC12;PCLO;KCNT2;DUSP3;EXOC8;TNNC1;MRPL48;GNL1;GFRA2;DUSP6;IL17RA;CTU1;MRAS;CCKBR;NOV;MMP17;PITPNM2;PDZRN3;SMTNL1;SERPINC1;SATB2;ATL1;PRICKLE1;NOL4;TRAK2;NT5C;PAK1;CUX2;UBTD2;SUSD5;CSMD1;GINS1;CD72;KCNB2;DKKL1;GATAD2B;DCBLD2;SULF2;RNF146;PER2;PER1;ZNF697;FHOD3;FAM49B;MIDN;PLXND1;CTNND2;CLEC18B;RORB;HPGDS;TBC1D30;OIP5;TMEM14A;SLC39A1;PAMR1;ROS1;KCNH3;KCNH5;MMGT1;KCNH7;SLC30A4;SHISA5;TBR1;KRT77;NPNT;CACNB4;SLC9A9;SIDT1;ARHGEF25;GLT8D2;TNFRSF11A;DTX4;HSPBP1;SEL1L3;DPP3;DPP8;AP4S1;LRRC4C;TMEM132D;DR1;CBX6;ZBTB16;ARHGAP25;NR4A1;PIR;MAP3K10;CNTN3;ZMYND15;ABCD2;DYRK2;LAMC2;ADRA1D;DUSP14;GRM3;SPRED1;MYO18A;EFHD2;DACT2;ADAMTS9;KLF10;VPS13A;ABHD14A;MYRIP;TMEM215;CDH10;HKDC1;CDH12;ATG4C;NLGN1;PPM1L;CEBPE;VPS4B;TYRP1;ZBTB45;PPM1K;HMGCR;ACVR1B;PRRG3;RGS20;CHSY3;CACNG3;MAPK4;OPCML;SPAG5;SGTB;NOS3;SYT16;KIAA1549L;HS3ST2;OPN1SW;TSPAN14;JSRP1;POLR3H
Lobules IV-V	197/301	0.6765074944708832	0.9999694176572381	0	0	0.9533311907109984	0.37257303395649477	TMEM41A;TRIL;PKD2L2;SLC4A4;PREX2;IGLON5;TMEM89;RPS6KA1;RNF111;PAQR6;NHLRC3;SLC35C1;EBF1;MTUS1;GPR37L1;UNC13D;DKK4;RFX4;FAR2;ASTN2;ZFPM2;CBLL1;SLC22A4;HEPACAM;ACTL7B;LYPD4;NKAIN4;PCBP4;PRDM16;CEP72;KCNN3;A2M;ST3GAL2;B3GALNT2;CADM3;FAM78B;SLC35E4;GNG13;GPR180;GIPC2;RGL3;COL18A1;BTG1;CDKN1B;FAM69C;PTPRM;TFCP2L1;HIF3A;ARHGAP5;WFDC5;LFNG;MMP25;KCNT1;MMP24;KRT27;TIMP4;APPL2;CHST8;MYBPC3;DUSP5;METRN;EN2;PAX3;GAB2;GJD4;B3GNT5;CDC42EP4;CNKSR3;KIT;ACSBG1;GPRC5C;HBEGF;NEXN;KCNA6;RELN;CREG1;CHN2;GDF10;SVIL;PCGF2;CARD6;PLXDC1;MPP6;TTLL5;KITLG;PDP2;STK17B;ZNF219;LGR4;TJP2;GALNT13;DGKD;POGK;CEP120;TNC;GPR63;LY75;FAM107A;RORA;CCDC28B;FAM107B;RIMS2;RAB43;FGF7;NEK2;ZNF687;RAG2;G6PD;PRSS57;FOXP4;MPEG1;PCP2;SLC9A3;SLC9A5;ZNF799;PKP3;PXK;CCL3L3;ILDR1;HMMR;SLC1A6;NPAS3;NEUROD1;CALHM2;THEM4;STAP2;WNT3;CNTLN;GRIA4;SPECC1;OPN3;TFAP2E;PTCH1;CRTAM;CORO2B;SMAD5;HOPX;ARHGAP31;DAP;PTPRC;LRCH1;DAO;LHX1;PDCL;EFHB;MAP3K14;LRRK1;CHD7;ATP2A3;TSPAN11;HK2;AFF1;SYNE1;GRM4;PSD2;ZIC2;PPP6R2;ZIC1;HYDIN;TMEM109;MRGPRX4;ERC1;C3ORF58;PRKG1;NAT8B;GRID2;PCDHGA2;HUNK;ARAP1;DNM3;SLC25A18;ALS2;ASPH;PDE5A;PAPPA2;HCN4;SMARCD2;COLEC10;GTPBP10;LCAT;HDAC8;NTN1;CYTH3;NWD1;CNR1;LRIG1;HES3;LINGO3;LGI4;ZIC4;PTPN13;TBX3;IMPDH1;ZNF616;SPRY3;PI16;BCAR1
Nucleus of Darkschewitsch	197/301	0.6765074944708832	0.9999694176572381	0	0	0.9533311907109984	0.37257303395649477	TTLL10;MRGPRD;ABAT;LOC728392;IKZF4;GLDN;RXFP3;KRTCAP2;RPS17;SNRPD2;TRIM29;TMEM89;MLYCD;ANKS1A;BVES;VPS18;CCDC78;SERPINF1;ZFP2;EBF3;SLC6A11;VWA5B2;FNDC5;ZFYVE16;SPINT1;RRAGB;RFX7;ORAI1;HOXB8;TELO2;MRPL19;TPRG1L;TWIST2;TRMT2B;ADAMTS16;NHLH2;OTOA;ASL;SNX6;INTS3;RASSF8;PARP16;CGN;GRIN3A;TH;TDP1;PNOC;GALNTL5;MON1B;RET;DENND1B;C17ORF75;FAM45A;AKR1B1;DMBX1;GYS2;AUH;GAST;SDF2;CTBS;TIMP4;MAP4K2;RING1;NSUN4;PGAM1;SIRT4;TMEM40;EN1;ELOVL6;SLC39A13;GFRA1;KRT32;HEXDC;UGDH;GJD4;ALDOC;KIFC3;GPRC5C;PAFAH1B3;VAMP2;OPRD1;COL11A1;ANKRD55;SNX33;PTCHD1;TM4SF20;CGREF1;LRRC24;MTX2;VWA3A;SPSB2;RIT2;GLB1L;CAPZA1;TRIP11;CD69;FOXA2;FOXA1;SEMA5B;OXNAD1;COL16A1;CD83;SH2D7;PCDH11X;OR51D1;ARHGDIG;PLB1;COL4A3BP;SLC25A41;CA13;GHSR;UNC5CL;ATG9B;SPNS3;PPP1R16A;CARTPT;GEM;WDFY4;FAM8A1;ISCU;IPPK;VCP;C17ORF98;ARHGAP19;THADA;LTBP3;NPAS1;HSPBP1;SOCS3;CDH22;PMVK;OSBPL9;ANKRD34B;HSPA9;CPSF1;ANKRD24;ESRRB;GOT2;RLN3;UCN;ITGAE;NENF;TAZ;USE1;ELAVL2;SPRED2;ACP6;ZNF521;SLC13A2;HSDL1;PEG3;CHPF2;GPX5;C4ORF46;SEPT4;IQCJ;C1QL2;TGFBR1;PATL2;RCN2;CDHR2;AMTN;LANCL3;ANG;DNASE1;PKHD1L1;BCAT1;TRIM56;DDC;HDAC3;SEMA3D;C2ORF68;VPS4B;DCTN4;TYRP1;OPRL1;TM2D3;HDAC6;CYGB;NTN3;NRIP2;TIFA;SLITRK6;BNIP2;LRRC8B;KDM4C;EGF;ASCC1;LIMK2;KIAA1024L;NAP1L3;NEURL3;VAPB;RGS10;CLNK;FCGR2B;CCDC61
Nucleus of the solitary tract	197/301	0.6765074944708832	0.9999694176572381	0	0	0.9533311907109984	0.37257303395649477	VIT;SMARCAL1;SPINT4;FZD10;NYNRIN;COMTD1;C1GALT1C1;NSDHL;KAT5;BPIFA3;HOXA2;SNRPD3;VRTN;TNS1;TAAR9;SFMBT1;NPFF;DDX11;PTOV1;SCRIB;CACNA2D4;KCNK18;HOXB2;CCDC82;ATP5S;NUP205;MRPL19;ART5;MRPL10;PLAC8;COMMD8;MIER3;ST8SIA4;SSR1;A2M;JAG2;NUS1;C12ORF73;EIF5;GJB3;C19ORF44;SFXN5;FARSB;VSX2;LIN54;LRSAM1;LRRC34;SIGLEC9;WFIKKN1;OR10J5;FAM69A;BRCA1;PHF6;PCSK4;PIGX;MECP2;LFNG;GABRR2;ZMYM4;GLIPR2;UBXN7;FAM170A;PLEKHN1;BHMT2;TEX11;ACAD9;MSGN1;GFRA3;ITPKB;RNF168;SLC7A7;GAL;PAX8;PAX7;TLR7;PLIN2;PAFAH1B3;DNASE1L3;HMX1;IDUA;ANKRD55;GREB1L;KCNA5;KCNA7;CST7;TYMS;AIF1;CST11;WIF1;AGR2;SC5D;LY6G6C;LY6G6D;IL12RB1;CCL17;P2RY14;ADAM32;TMCO3;WT1;STK17B;ALMS1;ANKRD61;GALNT12;POGLUT1;STEAP4;CD80;CHRM5;HJURP;SAT2;ABHD10;SIT1;MPZ;SLC25A40;GHSR;BIVM;DEFB116;ATP1B4;GPR75;TSC1;NCCRP1;ADAM9;MAD1L1;SUCNR1;BEAN1;KLHL14;C5AR1;ARL2;ITPR2;CREBL2;UBFD1;FOXO4;PSEN1;HMMR;UBR1;C1ORF53;RASGRP3;OR51S1;LRRIQ4;C16ORF58;ANKRD28;NEK9;MGAM;HELT;PTCH1;MARCH8;TRPV1;ZFHX4;PHOX2A;UBXN10;CAPRIN2;SCGB3A1;MAFK;FGFR4;BMPR1B;ZNF773;TRIM72;PDE3B;DBH;TAZ;MTO1;GHR;CLEC1A;ZIC3;SUMO3;TTC34;TMCO5A;GPX5;ABCC9;ETV3;APOA5;UBE2R2;IGDCC4;ELF4;CNGB3;MVD;ASB14;ASB12;DLL4;MTHFSD;CECR2;IL1RL2;S1PR3;DNAJB7;KCNJ1;NTRK1;KCNJ13;KCNJ14;SPAG4;KLF1;SLC4A8;XPNPEP2;MGAT4A;MAB21L2;RGS10;TAF5;SYCP3;ASB2
Paraventricular hypothalamic nucleus, descending division	197/301	0.6765074944708832	0.9999694176572381	0	0	0.9533311907109984	0.37257303395649477	RPL30;HDAC11;ABAT;LOC728392;IFIT1;RXFP3;ZDBF2;DPYSL2;TMEM89;TBC1D10C;RPS11;CDK5RAP3;ARL10;WSB1;UNC93A;HOGA1;PRAP1;TRHR;DDX39A;PRKAR1B;TFR2;C7ORF43;RUFY2;LGALS12;TLN2;HOXB8;CTXN2;VPS28;RD3;MTTP;OR1I1;CD99L2;ZNF23;ZBTB5;PCDH17;GLG1;FAM149A;NKAIN2;NEU2;RRP7A;DYNC2LI1;PRPSAP2;PRAMEF12;XRRA1;GALR1;ST3GAL4;ASL;HCRT;RIMKLB;GPR17;PRELID1;RAB27B;L1CAM;MAGOHB;RPL3L;RPS26;MARCO;GRIN3A;TH;PNOC;CYP1A1;FXYD6;PSMG1;RPS21;CD200;ZCCHC12;PCSK1;NRSN2;PAK1IP1;WFDC5;EPM2AIP1;ZMYM5;REV3L;ANKRD2;FEZF1;BRD1;PARP4;RING1;PRMT2;PGAM1;TOP3A;COL2A1;GAL;BANK1;TMEM106C;ALDOC;GRAMD1A;AFP;LRRC10;ADCY7;ARVCF;RPL14;GABRQ;UBL4B;CCL24;MBD6;MTX2;ECEL1;GAD2;GPR50;C20ORF194;ADAM30;AKR1C4;GTF2H2;BLCAP;RIT2;FAP;CAPZA1;EXOC3L2;EPO;PMCH;MPV17L2;CIB2;OTP;HOXA10;FADS2;GRB10;IL13RA2;SLC16A5;PDGFRA;CYBB;SYPL2;FBXO10;SDHA;ERN1;TMX4;OBSCN;MSH4;ANAPC4;ERG;CLEC4G;MAGEL2;LY96;SLC1A4;NDRG2;SYCE3;TPO;PCSK1N;NDN;CYP2J2;SLC37A1;PTCH1;CORO2A;SMAD5;ESR1;NSFL1C;LIN28B;PHF13;GNB3;AMOTL1;GPR101;SERINC4;ALK;OXT;TRH;NENF;TRO;AP4M1;WDR6;OIT3;RFC5;GPX3;DDX55;NGB;RPL13A;IQCD;TSN;GREM1;RCN2;COLEC11;PDXK;ITIH3;USP27X;DAPL1;TYRP1;LIN9;THSD1;IGFBPL1;NNAT;TMEM206;SLITRK6;XIRP2;AAMP;ATOH1;ATE1;KIAA1024L;PCDH8;DONSON;KLF4;USP29;APLN;BAIAP3;GALNS;RSPH3;CLCN5;PIK3IP1;TLL2
Paraventricular hypothalamic nucleus, descending division, lateral parvicellular part	197/301	0.6765074944708832	0.9999694176572381	0	0	0.9533311907109984	0.37257303395649477	RPL30;HDAC11;ABAT;LOC728392;IFIT1;RXFP3;ZDBF2;DPYSL2;TMEM89;TBC1D10C;RPS11;CDK5RAP3;ARL10;WSB1;UNC93A;HOGA1;PRAP1;TRHR;DDX39A;PRKAR1B;TFR2;C7ORF43;RUFY2;LGALS12;TLN2;HOXB8;CTXN2;VPS28;RD3;MTTP;OR1I1;CD99L2;ZNF23;ZBTB5;PCDH17;GLG1;FAM149A;NKAIN2;NEU2;RRP7A;DYNC2LI1;PRPSAP2;PRAMEF12;XRRA1;GALR1;ST3GAL4;ASL;HCRT;RIMKLB;GPR17;PRELID1;RAB27B;L1CAM;MAGOHB;RPL3L;ZWINT;RPS26;MARCO;GRIN3A;TH;CYP1A1;FXYD6;PSMG1;RPS21;CD200;ZCCHC12;PCSK1;NRSN2;PAK1IP1;WFDC5;EPM2AIP1;ZMYM5;REV3L;ANKRD2;FEZF1;BRD1;PARP4;RING1;PRMT2;PGAM1;TOP3A;COL2A1;GAL;BANK1;TMEM106C;ALDOC;GRAMD1A;AFP;LRRC10;ADCY7;ARVCF;RPL14;GABRQ;UBL4B;CCL24;MBD6;MTX2;ECEL1;GAD2;GPR50;C20ORF194;ADAM30;AKR1C4;GTF2H2;BLCAP;RIT2;FAP;CAPZA1;EXOC3L2;EPO;PMCH;MPV17L2;CIB2;OTP;HOXA10;FADS2;GRB10;IL13RA2;SLC16A5;PDGFRA;CYBB;SYPL2;FBXO10;SDHA;ERN1;TMX4;OBSCN;MSH4;ANAPC4;ERG;CLEC4G;MAGEL2;LY96;SLC1A4;NDRG2;SYCE3;TPO;PCSK1N;NDN;CYP2J2;SLC37A1;PTCH1;CORO2A;SMAD5;ESR1;NSFL1C;LIN28B;PHF13;GNB3;AMOTL1;GPR101;SERINC4;ALK;OXT;TRH;NENF;TRO;AP4M1;WDR6;OIT3;RFC5;GPX3;DDX55;NGB;RPL13A;IQCD;TSN;GREM1;RCN2;COLEC11;PDXK;ITIH3;USP27X;DAPL1;TYRP1;LIN9;THSD1;IGFBPL1;NNAT;TMEM206;SLITRK6;XIRP2;AAMP;ATOH1;ATE1;KIAA1024L;PCDH8;DONSON;KLF4;USP29;APLN;BAIAP3;GALNS;RSPH3;CLCN5;PIK3IP1;TLL2
Paraventricular nucleus of the thalamus	197/301	0.6765074944708832	0.9999694176572381	0	0	0.9533311907109984	0.37257303395649477	PANK2;PGLYRP3;HPSE2;SOX2;DPYSL5;C9ORF135;PRKCD;MYO7A;WDR78;DKK2;DYNC1LI1;INPP4B;SLC5A9;ARMC4;TLN2;SPATA18;GRID2IP;NECAB2;NECAB1;PPP1R32;MAOA;SDC2;LYPD6;GALR1;ST3GAL4;NTNG1;INTS3;MTHFR;RASSF9;L1CAM;C1ORF189;GRIN2D;CYLD;ID4;MRVI1;MON1B;LRRC36;DENND1B;C17ORF75;KCNC2;WFIKKN2;SNX10;CLYBL;ZMYM6;MRPS28;PARP4;LRRC46;CCDC114;MSGN1;INSRR;RIPK4;C17ORF80;PROX1;SLC39A12;TMEM150C;KIF6;RGMA;SERPINB6;TOX3;ANO1;C20ORF96;KIF9;GJD4;TNNT1;FAM20A;SLC29A1;LRRC3B;CRB1;RAMP3;AMIGO2;KCNA4;GDPD2;FIGN;SNX33;ASCL1;SNX31;NKD1;GPR151;SNX29;ARVCF;GPR153;GBX2;GBX1;OR2AG1;CREG1;GPC1;TM4SF20;C22ORF23;GSX1;GABRA4;TMEM176B;GSS;KLK14;VWA3A;GPR4;FAH;PLEKHA7;PDP1;KITLG;EPGN;MORN4;CENPI;FHOD3;RAB3C;RASL11A;CLEC18B;RORA;RORB;TEKT1;FADS1;KRT71;CHRNB3;IGFBP5;CTNNBIP1;ATP11A;TRAIP;ENKUR;KCTD8;FAM161A;TOX;IQCA1;CHRNA3;MAGEL2;SHC1;CHRNA9;LRRC55;AK7;NID2;CACNA1G;FUT7;HRH3;PMVK;TCTEX1D4;TAC3;NXPH1;ZNF423;C11ORF88;SRGAP1;BTNL9;FANCI;GCKR;ZFHX3;RARRES2;TBCK;TMEM236;UBXN10;MAN2B2;TRPV4;AMOTL1;CNTN4;CNTNAP3;PIWIL4;PCDHGB7;LAMC3;ACSM2A;PIK3CB;DNALI1;GRM2;INSL6;ZIC1;CA9;POLK;SH3D19;AXIN2;OPRM1;INMT;PATL2;PTP4A3;TMEM212;DDAH1;EFHC1;CDHR4;MVD;PAPPA2;PALM2;LRTM2;LEF1;TEX101;NLRC5;USP18;CLMN;RSBN1L;SLITRK6;S1PR3;CACNG5;NTRK1;GALNT2;FOXJ1;OXR1;MGAT4A;SYT10;C2ORF72;PTPN4;CBLN4;SNTB1;PTPN3;PPIL6
Perireunensis nucleus	197/301	0.6765074944708832	0.9999694176572381	0	0	0.9533311907109984	0.37257303395649477	ADARB2;IFIT1;SOX2;DPYSL5;FAM53C;TBC1D10C;TMEM8B;ENTPD1;PRKCD;CACNA2D3;KCNK16;UNC93A;ZPBP;DYNC1LI1;DDX39A;KEL;TLN2;CTXN2;CFB;GRID2IP;RD3;STXBP4;ZBTB5;MED12L;GJC1;ADAMTS15;ADAMTS14;PRDX4;ST3GAL4;HCRT;NTNG1;BBS1;EGR4;GPR12;MAGEE2;L1CAM;ZNF35;RPL3L;MARCO;TH;SESTD1;PNOC;KIAA0825;KCNC2;PAK1IP1;MMP20;CHAF1B;GLIPR2;C1QTNF7;SUFU;ANKRD2;DLGAP5;UTP14C;MRPS28;BRD1;SIRT4;PROX1;RHOC;TOX3;GJD4;COL2A1;PLCB4;BANK1;TNNT1;ALDOC;C5ORF51;SLC29A1;SAMD5;RAMP3;C11ORF53;CTDP1;FIGN;ZDHHC22;PRSS45;STX11;SNX29;ARVCF;GPR153;CREG1;GPC1;PMS2;MPZL3;JAM2;CCL24;GDF11;MTX2;GABRA4;GSS;ECEL1;CRYBB3;GPR4;C20ORF194;ADAM30;AKR1C4;BYSL;TTC5;CENPK;GHRL;CDK5R2;RAB3C;EXOC3L2;RASL11A;PMCH;MPV17L2;RORA;TM7SF3;TM7SF2;RIMS2;RIMS3;IYD;TEKT5;IL13RA2;KIRREL2;SEMA6A;MMGT1;AKR1E2;ARID5B;CYBB;SHISA9;OBSCN;FAM185A;ERG;SHC1;CACNA1C;CACNA1G;TPO;HRH3;GRK5;YBEY;ZNF428;SOCS6;ZNF423;SRGAP1;ANKRD34A;TGFB1;SLC37A1;TFAP2E;CCDC136;CORO2A;SYT9;ABHD12B;MARCH3;PYY;LIN28B;PHF13;GNB3;CNTN3;AMOTL1;PGPEP1L;SLC26A5;ZMYND19;OXT;SART1;CLEC1B;SH3D19;RBM6;COL25A1;DDX55;PCDHGA2;PPP2R5D;AXIN2;OPRM1;ASPM;ZAP70;ELF1;DDAH1;B4GALT5;PPM1N;LRTM2;LEF1;LIN9;THSD1;DDO;PARD6B;CLMN;MGAT5B;SPOCK3;TMEM206;SLITRK3;NT5DC3;CEACAM20;SLITRK6;SCN7A;XIRP2;BNIP2;ATOH1;ATE1;SEPT10;DDHD1;USP29;OXR1;RSPH3;EEPD1;KLF6;TLL2;PTPN4;PTPN3
Pontine gray	197/301	0.6765074944708832	0.9999694176572381	0	0	0.9533311907109984	0.37257303395649477	ADAMDEC1;CISD2;SLC4A1;ANTXR2;ACCS;ARR3;UXT;GLE1;ZC3H12D;KRTCAP2;RNF115;GNAT2;LIPH;EARS2;EPHB3;HES7;CLEC11A;SLC6A12;WDR72;SYTL4;ZFYVE19;MGARP;GRB7;RWDD2B;TMEM161B;KLK3;A1BG;SLC5A2;CRHR1;NEU2;PCBP3;PLEK2;RSU1;STK11IP;CIDEB;CELA1;ABCA7;A1CF;PAICS;SNAP91;GRIN2D;MARCO;ANLN;BPIFB1;AKR1B10;PARVG;ADI1;COL9A1;C19ORF47;TMCC2;COL18A1;LRSAM1;DHRS11;MOGAT1;CTSZ;SECTM1;HIF3A;SIPA1L2;WDR46;ABCC12;FARS2;MYOM3;SULT1C3;GPR132;NUDCD2;CRTAC1;RBPMS2;RIOK1;LDLRAP1;TMED4;EDARADD;TOP3B;TCF19;FOXD4;CD53;ARG1;TEX11;EMP3;TMC6;F2;MED27;MZT2A;HCK;FRG1;FIBIN;FASTKD5;MATN1;SMTNL2;CRYBA1;CRIP3;HSD17B7;HSD17B2;SPP1;SLC17A2;YTHDF2;P2RY14;TMUB1;GPR1;TMCO4;KLK10;FABP3;CSDC2;GSTA3;KRT14;OCM;PNPLA2;SLC28A3;CHRM2;STEAP3;CLEC4M;ANKRD33;NAB1;KLHL32;ACRBP;ZFP36;DEPTOR;DUOXA1;CLCC1;TMEM38B;ZBP1;COL27A1;HGD;BTN1A1;SLC30A4;RAB30;PACRGL;OR13C8;LOX;RPP21;ELMO3;UBE2V1;ABCG2;ARL9;C11ORF1;ILDR1;CYP4F22;SAV1;CNN1;TMEM125;CASKIN2;MED31;CDH23;CLCA2;IMPG1;SEC16B;NEK5;MFSD6L;GFPT2;ESRRG;FBXO32;SLC7A6OS;FGF19;FGFR4;TAS2R7;UPK1B;EMILIN2;HMGCS2;SGCG;INSL5;MAPK1IP1L;HGSNAT;RFC3;USP42;PLA2G4A;SHROOM1;FOXL1;ADRA2A;ELF4;CATSPERG;HAND1;SFT2D2;CLRN3;HLF;SEMA3E;TTL;TBRG4;PDLIM2;E2F2;TNNI3;TAS1R1;CACNG1;SLC36A4;GBP4;IRX1;CMTM8;IRX2;NIPSNAP3A;EGF;TXNRD2;SHCBP1;MAB21L3;CCS;MYO1C;POU2AF1;MAB21L2;ALDH16A1;FAM98C
Prelimbic area, layer 6b	197/301	0.6765074944708832	0.9999694176572381	0	0	0.9533311907109984	0.37257303395649477	EPHB6;THSD7B;FRMPD4;RAPH1;CWH43;UXT;C19ORF57;SOX8;ROPN1L;DIP2B;SAMD12;CDON;ST6GAL2;TAS2R10;DNTTIP1;SLC6A13;IMP4;TM4SF5;PHKA1;KIAA1217;MYL4;SIGIRR;TCERG1L;ZFPM2;TMEM63C;PIK3R1;GATA2;MEFV;ADAMTS16;OTOA;FAM124A;ADAMTS18;HIVEP1;ST3GAL1;WNT10A;RNASE11;WDYHV1;NFATC1;RNASE12;SNW1;PCDHB2;TREML2;SFXN3;FXYD5;CDK13;SIM1;ARF3;CLIC5;DOC2A;GRIK3;SLC35F1;IDE;FMN2;EEA1;PCLO;B3GALT2;NMRK1;DIRC2;CIC;ZNF488;ZNF365;HTATIP2;RPS6KL1;ITPK1;SLC39A11;TMEM40;SORCS3;PRSS12;DUSP7;MMP16;MMP17;SGMS1;SATB1;SATB2;ATL1;CXCR4;PRICKLE1;PBLD;LY6G6C;RPRM;WWOX;PRSS35;TMEM64;WDR12;SULF2;OSTM1;ZDHHC9;YPEL1;FOSB;KLB;SEMA5A;SEMA5B;GALNT14;FAM13C;RASL11A;ROGDI;INPPL1;BUB1B;HNMT;CTGF;FADS2;CDH2;CAPN5;PPFIA3;CSGALNACT1;TLE4;DYRK1A;UBE2E2;ADAM10;TBR1;PCDHA12;OLFM1;FANCD2;NHP2;RELL1;SCG3;KHDRBS3;CHRNA5;PEF1;SLC1A2;ISG20L2;FBLN2;GPR82;CPLX3;IGSF21;ARHGAP21;ATXN1;NPTX1;SLC15A4;CD164;CBX5;SLC4A10;HSPA2;ARHGAP25;LRP1B;SYT7;FGF17;NSFL1C;LRFN2;COL5A1;FAM163B;TMEM238;CNTN1;CPE;PGPEP1L;SDK2;C8ORF34;CRISP1;DYRK2;WDR1;CNRIP1;PSIP1;SLC2A3;FOXM1;DTWD2;GRM3;MLST8;SVOP;ACTR6;NDUFC2;C4ORF46;TSN;SEPT3;EPN2;PEX7;PTP4A3;COL6A1;COL6A6;SPACA4;CDH18;NDUFB9;KRT80;CEBPD;GTF3C6;TSGA10IP;PALM3;LENG9;OGFRL1;RAB26;CCL5;SPOCK1;CHSY3;SLC25A22;AAMP;WASF3;SGTB;KCNIP3;SGCZ;HS3ST2;TSPAN14;FAM131B;RGS11;SLC25A34;MDGA2;SEC24C;SSBP3;BCAR1
Primary motor area, Layer 1	197/301	0.6765074944708832	0.9999694176572381	0	0	0.9533311907109984	0.37257303395649477	SLC23A1;GCC2;AQP2;NUDT6;CYB5D1;PREX1;GOLGA4;RASSF3;FAM110D;EPSTI1;ARFIP1;CHAC2;GSC2;MNX1;JMJD4;STARD3;CUBN;ARL15;ZNF282;LIMCH1;STARD8;BOLA1;CEL;PPP1R3F;KATNAL1;RBP2;IL23A;RRAGD;CCDC86;HOXB8;TRIM11;CDCA3;DHH;CSTF3;KLK5;CLCNKB;DEDD2;GRIN2A;DPH2;DYM;FADD;HMGCLL1;SCN3A;FZD3;GSDMA;XRCC4;SNUPN;NFATC4;EXT2;GIPC1;ECHDC2;TECPR2;ARF3;SLC44A3;WDR48;TINAGL1;LRRC4;GPR20;PTH1R;VMO1;PCLO;C1QTNF7;XPO5;GNRHR;CCR9;DLGAP1;DLGAP3;CCHCR1;DLGAP2;UTP14A;TMED6;CAMP;MYBPC3;EDN2;EXOC8;IL18;TMEM42;IGFN1;POU5F1;IL17RA;TLR1;CTU1;RILPL2;KRT36;G2E3;CLDN17;PDZRN3;LYZL4;NT5C;PROKR1;FOXS1;EPYC;PAK6;ZNF469;EXTL3;GABRD;AOC3;CASP8AP2;EGLN3;TTC9B;GATAD2B;DHRS3;DCBLD2;KLHL6;SGSM3;MORN3;GPHB5;OTUD4;PLXND1;CTNND2;REG1A;F13A1;CLEC18B;RORB;DACH2;FGF4;RDM1;HPGDS;OIP5;ENPP3;PAPOLB;PRND;CSGALNACT1;CPA3;KCNH3;ARMCX3;SLC9A3;PROCR;TBL1XR1;SLC9A9;NNMT;RASAL3;SEL1L3;KCNV1;FAM83G;ORC6;EIF4EBP1;ZC3H18;TXNDC2;IGFBP6;LRRC4C;TMEM120B;SMAD3;GGT6;AMBP;EVX2;BMX;FANCG;INHBE;MARCH1;RLN1;RAD9B;SH2D4B;CELF5;DUSP18;PRR9;TMEM221;PSTPIP1;RASGEF1C;DACT2;RBM7;KLF10;CELA2A;PLA2G4B;TMPRSS11E;IQCG;TGFBR1;IL1RAPL2;SPATC1;CFAP57;AKNAD1;DPPA5;TMEM45A;KRT82;CEBPE;TYRP1;SLC5A12;OR10P1;ZBTB45;MLLT3;DDN;ACVR1C;RBBP4;ZNF507;HAUS7;BSND;LRRC8B;E2F7;MAPK4;SYT16;TSPAN15;OPN1SW;TEC;CDKN2AIPNL;TNIP3;CD7;PDE7B
Primary somatosensory area, lower limb, layer 4	197/301	0.6765074944708832	0.9999694176572381	0	0	0.9533311907109984	0.37257303395649477	ADAMDEC1;RFESD;RAPH1;THUMPD2;ZDHHC8;CYB5D1;PREX1;RASSF3;BPIFA2;ARL16;UBASH3A;CCDC92;HOXA6;STARD8;FOXH1;MTUS2;UPB1;SYTL2;TMEM82;KATNAL1;RRAGD;PADI4;DHH;ABCB7;FOXG1;CDCA8;C2CD4A;NLK;TTBK1;KCNMB2;GSG1L;FADD;PCDHA6;RBM11;CDK19;WNT10A;AFAP1L1;SLC10A1;FZD9;RNASE13;CYP4F8;GDF6;IL1F10;SLC16A13;C9ORF85;CYLD;WDR60;GIPC1;PSMG3;SPATS2L;FBXL7;PCSK1;LRRC4;TCF21;CD3G;HOXC12;MYOM3;CLDN23;RAC3;DLGAP1;KRT35;SIRT6;RGMB;IL17RA;TLR1;MRPL53;CTU1;RAD51C;ACRV1;DNASE1L2;JDP2;SMTNL1;C17ORF53;KCNA6;PRICKLE1;NOL4;NT5C;OR4C45;UBTD2;PAK6;CBR3;GINS2;BRF2;CCL21;MTX1;CRYBB1;VAX1;PDP1;GPAM;PTF1A;GPR146;CLEC18B;RORB;RDM1;HPGDS;FGF8;MPZ;FPGT;TBC1D30;CAPN5;ZNF569;TMEM14A;NUDT13;C11ORF68;KCNH3;PCID2;MMGT1;FST;ATG9A;KRT77;SYPL2;PROCR;MELK;SLC9A5;MAP7D3;SLC9A9;ANKRD42;CHMP4C;FKBP7;HHIPL1;RAD54L2;DPEP3;C17ORF99;LRRC57;ARHGEF25;ZC4H2;KLHL10;GLT8D2;EFNA5;DPP3;DPP8;AMDHD1;HRH2;DNAJC21;DHRS7C;STAP1;LPXN;USP51;CAMTA2;BMF;IGFBP6;TMEM132D;CCDC18;AICDA;NR4A1;ARHGAP30;DIAPH3;CAPRIN2;PIR;SLC26A9;RASGRF2;HIST1H1T;C2ORF49;HSPB3;DACT2;BDKRB1;POLI;CCIN;TAPT1;RBM5;TNFRSF18;ABHD14A;ACTR8;MYH3;TMEM215;MYH4;CDH19;TMEM45A;CEBPE;TSGA10IP;C15ORF40;ZBTB45;HMGCR;PSMB10;DLL4;C15ORF39;ACVR1C;HLX;KLRG2;RGS20;TRIM47;LRIG3;PRPS1L1;CACNG2;SEC11A;HES5;SH2B2;MAPK4;E2F8;OPCML;LINGO2;TTC13;SPAG5;EGF;OPN1SW;TSPAN14;JSRP1
Primary somatosensory area, nose, layer 6b	197/301	0.6765074944708832	0.9999694176572381	0	0	0.9533311907109984	0.37257303395649477	EPHB6;PGLYRP3;GRPR;ALKBH8;ELK3;WDR91;MNX1;ST6GAL2;MEF2B;PRKCB;C17ORF49;ACTN4;RUNX3;SYTL2;MAPK8IP1;MYL4;CHIT1;RUFY4;ZW10;TRIM14;CCDC86;HOXB2;KCTD11;CCDC81;ANKRA2;PPP1R35;ZBTB1;PDGFA;LPAR3;KLK9;PGBD1;ZNHIT2;PRDX4;LARP1;RDH12;DHX34;SSR1;HAO2;FER1L5;AFAP1L1;DNASE2B;TNFSF15;ZNF32;PAICS;FOSL1;CYLD;BPIFB2;GJB4;INTS7;OR7C1;PTPRU;CLIC5;SLC35F3;MRPL37;CD3E;OSBPL11;B3GNTL1;ZCWPW2;MED11;GPR132;CHMP1A;QSOX2;DIRC2;ZNF366;CEP55;BATF2;SPHK2;MYOF;OOEP;IL17RA;RNF168;C20ORF96;RARB;CHST4;RNF166;SAMD7;SELPLG;CAB39;SATB1;SATB2;AMIGO1;NEXN;PRICKLE1;CENPB;C10ORF90;DISC1;RNF130;CCL21;PNMA5;DAB2IP;GTF2H3;RP1L1;VMP1;CENPH;NFIA;LPCAT3;YPEL3;FAM49B;CSF3R;INPPL1;CTGF;OR1S1;MACROD2;ENPP6;PSPH;TLE4;SLC30A7;NANOS2;LAG3;MMGT1;IGFBP4;ANGEL2;ADAM10;GTF2F2;TRPC4AP;TANC2;GRIP2;ADAM17;TYROBP;CACNB4;STIM2;RELL1;GCM2;C11ORF97;NOTCH1;KHDRBS3;COX15;OR52D1;SLC1A2;PDS5B;EFNA5;LRRC55;TRHDE;IGSF21;STRA8;CLEC7A;ZMAT5;STAP2;NPTX1;TXNDC8;MPDU1;EIF2B4;SLC37A1;FAM199X;ARHGAP25;SYT8;ARHGAP23;LRFN2;LIN28B;P4HA1;ATG16L1;PIR;SDK2;DOCK3;WDR4;PPP1R9A;MSLN;PPP1R9B;GRM3;ACOXL;METTL13;H2AFJ;GAL3ST4;SLC36A1;ACTR2;APOA1;NDUFS6;IGDCC3;SLC25A10;LCORL;B4GALT6;CDH18;ITGA9;HDAC5;PPM1L;FGL1;CRX;RASD2;TBRG1;PARD6B;KRIT1;TNNI1;VPS54;SLITRK5;CHSY3;CHURC1;SGTB;TPBG;SLC50A1;MERTK;HS3ST2;OPN1SW;NAGK;PPP2R2C;SYT12;STUB1;PDE7B
Primary somatosensory area, unassigned, layer 1	197/301	0.6765074944708832	0.9999694176572381	0	0	0.9533311907109984	0.37257303395649477	TRIL;NUDT6;HS6ST3;PREX1;SAMD15;RASSF3;ZSCAN30;EPSTI1;GSC2;GJA8;MNX1;JMJD4;STARD3;CUBN;UTS2R;ALG6;ARL15;STARD8;EBF1;PPP1R3F;PPP1R3C;RBP2;PIH1D3;CCDC86;PADI4;MGARP;ZNF830;TRIM11;TAS2R41;DHH;GIPR;CSTF3;FBF1;CLCNKB;LYPD4;PIK3R5;GRIN2A;FAM124A;DPH1;CD19;PDGFD;LCN12;HMGCLL1;GSDMA;XRCC4;NFATC4;EXT2;CYLD;STAG2;GIPC1;SNAI1;TMCC2;LRRC4;KRT24;KRT20;LRRC32;TAF7L;SH3PXD2A;ZNF280B;XPO5;CCR9;CCR7;DLGAP3;DLGAP2;TMED6;BATF3;EXOC8;PDCD1LG2;IGFN1;LRRC41;F7;CTU1;RILPL2;PIGK;G2E3;ISPD;PDZRN3;VGLL4;ARHGEF5;SMTNL1;CRB2;GOT1L1;C17ORF58;ABCB11;LYZL4;EXOSC6;PROKR1;RNF138;AGR3;PAK6;ZNF469;TRAM1L1;GPR158;F10;C7ORF25;SAMD4B;PCDHB14;PRSS36;GATAD2B;AGMAT;RNF146;NUDT22;MAD2L2;OSTM1;MORN5;TTLL1;SGSM3;ANKRD61;ZNF697;ZNF334;CLEC18B;RORB;LOXL1;HPGDS;FGF8;DMBT1;CLEC5A;ZNF446;SLC39A1;TOR3A;KCNH3;OR5J2;PHOSPHO2;MSH4;SLC9A9;DPEP3;REG3A;TBC1D19;RAB5C;DTX4;TMEM241;GLIS1;SNN;EIF4EBP1;TCTEX1D4;ZC3H18;CD300LD;CDH26;LRRC4C;MORC2;TMEM132D;TMEM120B;NEK6;PCIF1;KLHL28;ASPSCR1;OTUD6A;SLC4A11;EVX2;FOXN2;FANCG;TMEM117;MAP3K10;WRAP53;ZMYND15;CXORF66;NAGPA;PSTPIP1;ARL5C;CLEC1A;ADAMTS8;RBM7;KLF10;RHBDF1;USP43;PLA2G4B;TNFRSF19;ABCC9;MYRIP;SYNPO2L;MEP1A;IFIT1B;LTA;CFAP57;SEC22A;OR51F2;KRT82;CEBPE;PALM2;ZBTB45;MLLT3;HMGCL;ACVR1C;CNR2;ZNF628;HLX;BSND;SLITRK5;KCNJ1;CCDC73;SMARCE1;CABLES1;PTPN13;CRYGC;P2RX1;PDE7B;TRMT61A
Primary visual area, layer 1	197/301	0.6765074944708832	0.9999694176572381	0	0	0.9533311907109984	0.37257303395649477	TES;SLC46A2;CBLB;ZDHHC8;SCAMP4;PREX1;SOX18;LIPG;C3AR1;CHAC2;GSC2;HOXA6;UNC13C;STARD3;EPHA4;SLC6A18;ZNF282;STARD8;TAAR2;MRPS18C;CYP39A1;NEIL3;SPINT1;RRAGD;TRIB1;ASF1A;ABCB6;DHH;NMD3;WDR62;NLK;IGSF9;DSN1;NPBWR1;SLC19A3;FADD;ZBED3;SDR42E1;EGR2;WNT10A;EGR3;XRCC4;NMI;GDF7;TMEM198;NFATC4;GIPC1;CD207;CWF19L1;PSMG3;OR6A2;PCSK1;CD40;C2CD3;CD3G;EFCAB6;HOXC12;BOLL;GPR132;NMRK2;CLDN23;CAMP;MAP4K1;ZC3H10;GSTO2;MRPS24;ZSCAN5B;TNNC1;IL13;WNT9A;ANO7;RGMB;IGFN1;DUSP6;KIF27;IL17RA;CTU1;NRN1L;RILPL2;FIBIN;PDZRN3;DNASE1L1;MAGEH1;C11ORF54;C17ORF53;SATB2;ADAM20;HOXD12;PTGS2;SERTAD1;UBTD2;HEATR3;PAK6;TRAM1L1;HDX;REM2;GINS2;MTX1;CRYBB1;GCK;DEF6;AGMAT;PER2;MAD2L2;CENPH;GPAM;TACC3;FOSB;B9D2;ZNF334;CLEC18B;IRS2;LZIC;RORB;CHCHD5;HPGDS;MPZ;TBC1D30;NRTN;PIM3;OIP5;PRND;PITX3;RARS2;OR1B1;TMOD4;FBXO16;NPNT;SLC9A5;SLC9A9;CD300E;FIZ1;RPP25;RHCG;CLEC4F;C3ORF70;GPR87;ARHGAP17;LIN7A;FBXO46;TMEM241;NLRP2;EIF4EBP1;USP51;IGFBP6;MCL1;SLC14A2;SDF2L1;ZBTB16;SLC4A11;NR4A1;NR4A3;TMEM17;CDK6;TMEM45B;LRRK1;CYR61;DUSP14;CYP26B1;SPRED1;DACT2;TIMM17B;UPP1;RFC5;ITGA4;PLA2G4B;USP44;OVCH2;TGFBR1;SPATC1;EHHADH;TMEM217;ATG4C;BLVRB;ANG;AGXT;ACPP;CUEDC1;RBM22;TYRP1;SEMA3G;ZBTB45;THBS4;HDAC7;GNA14;PRRG3;HAUS7;CACNG3;MAPK4;GALNT7;MERTK;NECAP2;OPN1SW;TEC;JSRP1;CD7;BCOR
Retrosplenial area, lateral agranular part, layer 1	197/301	0.6765074944708832	0.9999694176572381	0	0	0.9533311907109984	0.37257303395649477	TES;TRIL;TESK2;ZDHHC8;ALKBH7;NUDT6;DCAF6;FAM122B;GNAT2;LIPG;NDST3;AP1S3;IER5;HERC6;C2ORF80;PKNOX2;TMEM8B;UNC13C;CCBE1;STARD8;KCNK18;CYP39A1;PPP1R3F;EML6;HIST2H3A;ARMC3;ASF1A;HOXB6;PTGFR;CDCA3;CFI;NAIF1;KLK5;IGSF9;DEDD2;SLC19A3;SLAMF1;MSR1;SLC10A5;WNT10A;EGR3;TIPARP;CYP4F2;EDEM2;SH2D1A;GDF2;PILRA;OR51I1;PARP14;MCAT;SOX30;BPIFB2;CABYR;FAM135A;GIPC2;NANOG;PSMG2;TECPR2;IFNA4;CDKN1A;STON2;PIGW;THTPA;CLDN23;HTATIP2;EDN2;ZSCAN5B;TNNC1;PABPC4;C20ORF173;RHOC;IGFN1;DUSP6;RAB33A;PAX2;CNKSR2;MMP13;RNF169;NME6;ZNF780B;KIF2C;ANGPTL1;C17ORF53;SATB2;ZDHHC23;FITM1;PTGS2;TCEAL7;CUX2;UBTD2;DNAJC5G;GPAT2;SLC17A4;GINS2;C11ORF65;GPR55;C9ORF116;GCK;TM9SF1;PER1;ZNF334;DCLRE1A;TMEM179B;CLEC18B;GIMAP6;DACH2;BEST1;FGF9;SLC39A8;PIM3;RAG2;PRND;RPTN;CDKL3;KCNH3;KCNH5;NPNT;THNSL2;ARMCX3;ADAM18;OR51T1;FKBP7;DYDC1;CDKL1;CHODL;OR2C1;FBXO41;PDZD3;NPC1L1;BRPF3;ZBTB16;FANCB;NAT2;LHX2;PQLC2;SP6;FGFR4;KLHDC9;TMEM45B;ST6GALNAC2;C1ORF174;LAMC2;C2ORF49;PIK3C2G;CYR61;PTER;POLI;GAL3ST2;SNAP29;C3ORF58;CELA2A;SLC36A2;CAMK1D;MRGPRX3;RTN4RL2;TTC38;TGFBR1;LCA5L;CDH12;GNB1L;L3MBTL4;DTL;MET;TMEM45A;TRIM50;RGS13;CEBPE;VPS4A;TYRP1;NTN4;LMF1;CYP3A7;ABLIM3;AWAT2;ZNF627;MKNK2;RBBP9;ZNF503;TNNI2;CACNG3;LINGO2;ANGPT4;TTC13;OR1D2;KCNJ8;EYA2;DLK2;CAPN13;CRYGD;TEC;OR2V2;CD7;BCOR;PPIL3;C2ORF70;SNTB1;R3HDM2
Spinal nucleus of the trigeminal, interpolar part	197/301	0.6765074944708832	0.9999694176572381	0	0	0.9533311907109984	0.37257303395649477	TRAF3IP3;CBLC;IKZF1;C14ORF93;ZDHHC1;IKZF4;FAM122B;COMTD1;SPATA22;CREB3L1;HOXA2;GJA8;FBXO5;TNS4;IQCF5;C17ORF49;RNASE6;KRT5;CACNA2D4;KCNQ1;KCNQ4;ULK1;PI4K2A;SLC45A4;PTGFR;PDE1C;C5ORF47;CDCA5;TRMT2B;GATA3;FAM171A2;OTOA;SCFD2;DHX38;ARSI;NR2C2AP;RNASE11;INTS2;GP2;ZZZ3;PCDHB2;PCDHB5;HBP1;MRAP2;FERMT3;SUV39H2;GPAA1;CETN2;FAF1;DPYS;MRPL37;KHK;ANKRD9;ZCWPW2;ING5;LDLRAP1;RALGPS1;AASS;FOXD1;LRRC49;CCDC113;NOG;ELMOD3;TERF1;TAF6L;LSG1;PAX8;GAS2;TLR7;PTGER4;KANK2;SERPINB12;ASAH2;PRIM1;HSD17B7;PSMA8;CHRNG;GBX2;GBX1;GSC;UTP6;CDX2;MCF2;NR1H2;LAPTM5;ADAM32;KAZALD1;GUCA2A;FAP;GHRH;ALMS1;CENPL;IL17D;F2RL2;ZNF354C;ENGASE;SEMA5B;DCLRE1A;MUM1;TSEN2;BEST2;CDH7;TEKT5;CA13;GEN1;MORC4;VASH2;SPICE1;MAT1A;OR2T8;THNSL1;C6ORF141;LYG1;FAM161A;POLG2;LY6D;ZNF438;RAB38;ADAM7;FSCN2;GEMIN7;FBLN7;CD274;ANKRD16;ILDR1;ARHGAP17;PDS5B;HIGD1A;STK4;AK8;FBXO40;ZMAT1;FUT7;NACC2;USP51;VARS2;IMPG2;FBXO36;B3GALT5;ATG16L2;REEP4;SPIRE2;LHX5;NAT9;ZNF654;NFE2L2;RTP1;SLC40A1;HAPLN4;ADAMTS5;SART1;GM2A;H2AFJ;TIMM17A;UGT2A3;ZNF764;SLC13A2;PLA2G12A;GIF;GPX5;C4ORF47;DUSP28;FOXL1;ADAMTS20;TNFRSF1A;SSTR5;POM121L2;FCHSD2;NDUFS6;HAND1;ASPG;CDHR3;C14ORF39;TERF2IP;DNASE1;ITGB1BP2;BCL2A1;TGFBRAP1;ATP1A4;PRCP;BARX1;PTHLH;PDLIM2;LRIG3;MAPK6;RILP;TAS1R3;SEPT10;USP25;ANGPT1;KCNJ13;SEPT14;EVI2A;MAB21L2;CPVL;MDGA2;TBATA
Spinal nucleus of the trigeminal, oral part, rostral dorsomedial part	197/301	0.6765074944708832	0.9999694176572381	0	0	0.9533311907109984	0.37257303395649477	DQX1;DMP1;SMC6;ZDHHC1;C9ORF50;LIPA;FDXR;FBXO5;SCAPER;IQCF5;DAXX;BOLA1;SCAMP1;TMEM81;GANC;SCAMP2;MTAP;CD109;KCNQ4;TMEM126B;PFN3;LIPT2;C5ORF47;PPL;CYB5R2;ADAMTS15;ADAMTS14;NAALAD2;WDR59;FAM78B;TREX2;INTS2;SLC35E3;FZD9;STAR;GPR183;SPDYA;PEMT;HBP1;RBAK;MRAP2;VSX1;FERMT3;C2CD2;DIS3L;MRPL37;PHF6;HOXC10;SLC6A4;KHK;ANKRD9;GYS1;SDF2;CGNL1;TIGD3;MRPL47;MRPL46;OOEP;ITPKC;LSG1;PAX8;TAL2;PTGER4;SPRR3;NBAS;ASAH2;RASIP1;FGD1;MIPOL1;TCEAL7;ERMP1;LMAN2;GSC;PMS2;HDX;LRRC26;CDX4;CARD9;GSR;KRT13;KLK14;DMRT3;KCNRG;MPHOSPH9;KLHL6;JKAMP;CENPL;ESYT1;ZNF454;CHPF;GOLT1A;SNIP1;TEKT4;TEKT5;IL13RA2;AP2M1;PIAS4;UNC5CL;DGAT1;VASH2;CASK;THNSL1;GEM;PHOSPHO1;POLG2;CMPK2;GEMIN7;FBLN7;C17ORF99;INO80D;ANKRD16;C5AR1;GMPR;AK8;GLIS2;MTM1;FBXO40;ZMAT1;ORC1;SLC38A9;MAGEA11;TMEM132C;HHATL;SYT3;HELQ;B3GALT5;LSM3;ZC3HC1;IGSF10;MAFB;TMEM238;BCL2;TAF4B;ZCCHC4;ZNF654;MDM1;ZNF770;TNFAIP8;GAL3ST1;PCDHGB5;DDX47;MEGF11;POMT1;HSPB2;HIST1H1T;LMOD2;TNFSF13B;TMEM102;ACOXL;SIX6;SPR;PSTPIP2;MYADML2;SCRN2;HGSNAT;HSDL1;DIS3;OR13G1;C3ORF62;PARD3B;CCNA2;MMS22L;FCHSD2;C1ORF159;ACTBL2;ESRP2;NDUFS6;TBC1D5;ITGB1BP2;BLVRA;ITGB3BP;ITGA9;COLEC10;PRCP;GLRX;ASB17;MRM1;ERICH1;P2RY2;PHKG2;TYW1;TMEM207;TNNI1;ZNF502;TAS1R3;USP25;TIMM8A;KCNJ13;CRYGN;APLN;KLF8;TBX15;P2RX6;EVI2A;KIAA0586;SLC25A30;CPVL
Subiculum, dorsal part, stratum radiatum	197/301	0.6765074944708832	0.9999694176572381	0	0	0.9533311907109984	0.37257303395649477	CPNE8;OR8I2;TMEM200A;CBLB;SLA2;HTR4;RXFP1;RNF114;TDO2;NDST4;NDST3;LIPK;EPHA7;EPHA6;IL1R1;ARL15;DAPK1;SERPINF2;MMD2;UNC5C;CACNA2D4;GTPBP1;RUNX2;RFX6;GPR161;KCTD13;ATF7;PFN1;ZFPM2;CLOCK;MTMR1;SLC22A6;LXN;AASDH;A1BG;IQGAP2;GRIN2A;DHX33;STC2;PIP5K1B;SCAI;SLAMF1;ZRANB3;BCL11B;RNASE11;CADM2;STAC;ZNF260;EXOC6B;NET1;WDR60;CD207;CDK12;INTS6;TP73;CC2D1B;NRP1;FEN1;DOC2B;TFCP2L1;PHF7;SIPA1L3;RYR3;KIF15;NHSL1;CLDN23;RAB8B;FCRL1;DUSP4;PARP1;PABPC5;TCF12;PAX3;PDCD1LG2;PROX1;CYP7B1;TMEM150C;ZHX1;CNKSR2;BBS10;RPUSD3;TLCD2;DSCAML1;CD5L;ZDHHC23;PRSS50;SNX25;KISS1R;GPC4;ZSWIM5;CBR4;PCGF6;MBD5;GABRA5;CRYBB2;PUS7L;ITCH;TMEM179B;PRDM5;ZBTB20;ARHGAP39;NR3C2;OR1S1;RNF19A;BANF2;FADS1;SLC25A47;SPINK8;MMGT1;OR5J2;UBE2E2;ANXA11;CYS1;MR1;TRAIP;SHISA6;SLC9A2;TANC1;ACAP2;POLG2;PKP2;MYADM;IGFALS;RHCG;PPEF1;MAD1L1;C11ORF95;CPB1;NXPH2;SMYD5;PEF1;CHRNA9;CHRD;GLIS3;OR9Q1;GMPR;FBXO41;ARHGAP12;CDH20;CAMTA2;WNT2;DRD5;ZBTB16;EPHX2;ARPC5;ABHD15;LRCH2;DLG3;BCL6;UST;STT3B;CNIH3;HIST1H1T;MTR;AFF3;NXT2;HEBP1;LRRTM4;MAN1A1;UGT2A1;GAL3ST2;TRIM65;KLF13;TRPC4;MKL1;HUNK;APOA1;NGF;SSTR4;GREM1;TBC1D1;MCM6;EAPP;DSG4;ST6GALNAC3;LCT;B4GALT4;FAM84B;KRT81;SMARCD2;NLRC5;CACNG8;PDE6C;PDLIM5;SEC11A;ZNF189;UBQLN2;KDM4C;KCNJ13;SPRY4;SYT14;GFER;TTC16;SNRNP40;SLC25A34;SPG21;BNIPL
anteroventral nucleus	197/301	0.6765074944708832	0.9999694176572381	0	0	0.9533311907109984	0.37257303395649477	TTLL10;MRGPRD;CWH43;CALML4;CLDN2;CLDN1;ENO4;AQP1;SPATA25;PNP;GNAT3;ZNF726;C9ORF135;PRKCD;INPP4B;SLC5A8;ARMC4;COL8A2;RIN3;CCDC169-SOHLH2;FAR2;TLN2;GRID2IP;STXBP4;PPP1R32;MEFV;CYB5R2;GJC1;XRRA1;HESX1;SERPINH1;TRPM6;TRPM3;PROM2;NTNG1;ACE;ABCA4;OR4N5;ABCA9;NFATC1;PPFIBP1;XKR9;ARTN;MYO5C;ID1;ID4;ECHDC2;TNFSF8;IGSF9B;SIM1;LRRC36;SPAG16;CAB39L;CCDC125;LIMD1;WFDC2;MRPL41;CSRP2;CTSC;CD53;MRPS28;PARP4;LRRC46;CCDC114;RIPK4;AMPD1;SLC39A13;PROX1;SLC39A12;PAX1;C20ORF96;CNKSR3;SAMD5;OCA2;RAMP3;ADH1C;TMEM72;FITM1;FIGN;DUOX1;MSX1;CD55;GSN;GSS;VWA3A;FAH;PLEKHA7;KRT18;FRYL;FOXA2;ACAA2;EPO;RASL11A;RORA;LOXL2;IGF1R;ARHGAP42;TEKT1;SNIP1;TEKT5;CA14;PDIA2;HFM1;COL27A1;IGFBP5;NANOS3;DEFB116;ATP11C;TTC21A;PCOLCE;ATP11A;FAM91A1;ENKUR;CLEC4D;MAK;DYDC1;TSSK4;IQCA1;LPO;ACACB;AK7;NID2;GRK5;YBEY;TCTEX1D4;TXNDC8;C11ORF88;PLTP;OPN4;RARRES2;CCDC136;EPHX1;FBXO36;CRLS1;FAM151B;TRPV4;TAB3;AMOTL1;PGPEP1L;TNFAIP8;ST6GALNAC2;C2ORF40;OR14J1;LAMC3;DBI;CLEC14A;FOXM1;DNALI1;AP4M1;ARL5C;HYDIN;CA9;SH3D19;TTC36;NAA30;SLC13A4;ITGA4;COL25A1;RNASET2;GKN2;PPP2R5D;C1QL4;MFRP;DDAH1;EFHC1;CDHR4;IRF8;COL6A6;AKNAD1;DSG2;EFHC2;RBM47;HPGD;OR4K5;PCOLCE2;LRTM2;LEF1;SEMA3B;PARD6G;PBXIP1;NWD1;TTR;AWAT1;AWAT2;CLMN;TIFA;SLITRK6;RGS20;TTC12;RRM2;FOXJ1;OR6N1;ZIC4;NEURL2;PTPN4;SNTB1;PTPN3
dorsal part of THyB	197/301	0.6765074944708832	0.9999694176572381	0	0	0.9533311907109984	0.37257303395649477	TP53RK;RRH;MLC1;SMC5;ACCS;ARR3;ENO4;NUBP2;ISLR;LGALS2;GOLGA5;FAM53A;FBXO8;BVES;EARS2;HES7;LMAN1L;ATG10;SPINT1;ZFYVE19;KPRP;TAS2R40;TMEM161B;SDC2;ART4;PRPSAP1;RSU1;SLAMF1;FZD5;SLC35E4;TMEM190;TRIP4;RPL3L;MARCO;SLC6A6;CYP26A1;PCDHB2;C19ORF47;CD320;PCSK1;MTMR10;MEOX2;CTSS;FCRLA;CLDN22;SLC22A13;SPTLC3;HYAL1;FEZF1;BRD1;RIPK3;GPR35;ARG1;CCDC114;F3;VAV1;NR5A1;ANO1;GAL;PDIK1L;FRG1;FASTKD5;RCCD1;CD44;PCYOX1;WRB;GBA;AMIGO2;KCNA5;NOL3;PSMA8;CST11;RNF138;FRZB;PLAGL1;GPC3;KISS1R;GPC4;TAF9B;SLC17A2;MPZL2;GABRQ;FOXB1;TMEM176B;STAT3;GATC;PLAC8L1;PCDHB14;GTF2H2;AXL;GSTA3;GHRH;GPR149;AGRP;IL17B;OXNAD1;MAGEB16;CHRM5;PMCH;OTP;CXCL13;MPO;ARHGAP36;RGS3;GRAP2;KIAA0895;MAEL;PLXNC1;CLCC1;PDIA2;G6PC;SCARA5;RPS7;NPY1R;FBXO10;DPM3;LOX;CD8B;RPP21;ANKS6;PGR;MASP2;C21ORF62;DLX1;CUL7;MAGEL2;C11ORF91;GPR85;ALOX12;EFNA5;MTM1;BCL2L10;KCNV2;CCNB1;PCSK1N;BCL2L14;C8ORF37;CBX5;HOOK3;ESR1;CXCL10;APPBP2;COL5A2;SLC26A8;DHCR7;GPR101;TTC25;OXT;C2ORF49;SLC2A4;NENF;WISP1;AP4M1;UBE2Q2;ADAMTS1;EFHD1;INSL5;GPX3;DDX55;NGB;ABCC9;HTR3B;DDX19B;CDHR2;IFIT1B;TMEM219;DNASE2;SFT2D2;CLRN3;COLEC11;ITIH3;POLDIP3;C2ORF68;SLC5A11;PKD1L1;RETN;THSD1;TBRG4;HDAC7;CLN3;GNA15;MLANA;NT5DC2;ATOH1;S100PBP;NIPSNAP3A;EGF;SGPP1;FBXL12;KISS1;POMC;FCGR2A;GLOD5;ASB4;TNRC6A;MYO1F;SSBP4
dorsal subnucleus of MG	197/301	0.6765074944708832	0.9999694176572381	0	0	0.9533311907109984	0.37257303395649477	PI4K2B;OR8I2;HDAC10;CLEC10A;PRF1;ACSM5;ADARB2;ARR3;SLA2;OR4Q3;PEX26;UXT;TDO2;RPL18A;FAM110C;OR11H6;FAM19A4;VSIG8;GBP6;UNC13C;VPS18;ACOT8;IL1R1;SCAF11;PRKCD;KRT8;RFX3;CEL;BTC;INPP4B;ACOT1;CCDC169-SOHLH2;ASF1A;GRID2IP;SLC22A6;COPS7B;SLC6A20;OR6S1;GJC1;ADAMTS14;ADAMTS19;FAM180A;STXBP6;PCDHA2;NTNG1;GRXCR1;PPP1R27;EGR4;GPR12;TPRG1;SLC35E4;IGF2;RNASE12;ELL3;SULT1B1;UCK2;ZBTB6;GJB3;PKIA;MRVI1;ZNF496;WFDC8;SLC44A5;FKBP10;MYOM1;CCDC121;KCNC2;TMEM52;SIPA1L3;PHEX;MED12;SLC22A13;IMMP2L;KRT27;CTSF;FGFBP3;FOXD4;WDR38;MRPS28;FOXD1;SERPINB2;PDCD1LG2;PROX1;CYP7B1;SLC22A25;PLCB4;TNNT1;TEDDM1;VGLL2;SLC29A1;SMTNL2;SAMD5;SERPINB13;WRB;GPC4;TAF9B;GABRD;DMRT1;GABRA5;TMEM61;CRYBB3;PNMA3;CSHL1;VWA3B;FMO4;OTOP3;PDP1;DPY19L2;TACC3;IL18R1;TOMM6;MAD2L1;SEMA5A;SCARB1;PRDM6;PRDM5;ZBTB20;RORA;CDH9;NR3C2;GRB14;HEPHL1;SLC25A41;PLXNC1;SLC25A45;SLC15A1;CD93;FAM118A;PRSS58;SHISA9;OR2T8;KCTD4;HIC1;PIAS2;ADAM2;NPAS4;TANC1;RAB37;PKP2;FKBP5;KLRB1;GLIS3;MRI1;CACNA1C;VTN;HIGD1C;YBEY;MUSTN1;NLRP4;USP51;WNT1;FGF21;BHLHA9;CCDC136;ARHGAP28;BTBD9;SYT9;ABHD12B;TBCK;FAM163B;REEP2;LHX4;USP36;CXCL6;MS4A3;DUSP18;HS2ST1;PLCZ1;BCL7C;UGT2A1;SH3D19;SLC13A3;AMN;UGT1A1;PPP2R5D;ETV2;C1QL2;CKAP4;NDUFS3;DSG2;TNFRSF25;ZP3;ZNF750;PPM1M;LEF1;OR4K2;CLMN;CCDC85A;SLITRK6;CLVS2;SEMA4A;SEPT10;USP26;TSPO2;PTPN3;BNIPL;NUP37
intergeniculate leaflet	197/301	0.6765074944708832	0.9999694176572381	0	0	0.9533311907109984	0.37257303395649477	EHF;VIPR2;CPNE4;CLEC10A;THYN1;ADARB2;DCAF4;AQP1;C3ORF18;AS3MT;TDO2;RPL18A;PPP4R4;RAVER2;BBX;AP1S3;FAM19A4;HERC6;UNC13C;C9ORF135;EPHA7;IL1R1;COG4;PRKCD;OMD;ACSL4;WDR72;UNC5C;CPT1C;PPP1R3G;INPP4B;ADCY9;CRISPLD1;RBP2;CCDC169-SOHLH2;FAR2;EZR;CCNO;TELO2;AASDH;GJC1;ADAMTS15;CYB5R4;PCDHA2;RABGAP1L;PPP1R27;TPRG1;MCAT;COL1A1;TCN2;ECHDC2;MRVI1;CTRC;TP73;SLC44A5;NRP1;FKBP10;CETN1;LRRC38;TMEM110-MUSTN1;STON1;SIPA1L3;MED12;ZCWPW1;KRT27;MRC1;TNFAIP8L3;C19ORF18;CHST6;FOXD1;SERPINB2;MRPS24;IL17RE;BAZ1B;VAV1;RIPPLY2;TNNT1;RAPGEF6;SAMD5;RAMP3;TMPRSS3;AIF1;RECQL5;FRZB;OLFML1;ASPDH;PTCHD3;HSF5;EXTL3;ANKMY1;GABRA5;PRSS35;PLEKHA7;POU4F3;TTLL6;DPY19L2;KCNS3;PNPLA1;SEMA5A;SCARB1;PRDM6;RASL11A;RORA;TM7SF3;CHCHD5;NEK1;CPA3;LAG3;SEMA6A;CD93;CCDC157;FAM118A;THEMIS;LMO7;C1ORF123;TRAIP;NPAS4;TANC1;RAB37;TIPRL;PKP2;OR9A2;IGFALS;ARHGEF26;PEF1;AK4;SPATA4;RASGRP4;HIGD1C;SCIN;USP51;SOCS6;ANKRD22;KLHL28;FOXN2;SYT9;CRLS1;ABHD12B;NR4A3;NAT8;PIR;PYROXD2;RTP2;MRPL1;YWHAQ;PSTPIP2;BCL7C;QRFPR;BOK;TAS2R4;SH3D19;EGFL7;CAMK1D;HAUS6;CKAP4;PTBP2;IQCH;LATS2;DMRTA1;TNMD;TBC1D7;TNFRSF25;MVD;IRF6;PKHD1L1;ZP3;CREB5;OR51F2;ITIH2;UHRF2;PPM1M;CDNF;LEF1;OR4K2;THSD4;CECR2;SLITRK6;CLVS2;ZNF502;RILP;USP26;PRRX1;SPAG6;KCNJ13;GZMA;ABHD16B;DYTN;MGAT4C;GALE;MGAT4A;ZNF616;CCDC63;NUP35;MYO1H;TRIM33;PTPN3;NUP37
intermediate stratum of THyB-P	197/301	0.6765074944708832	0.9999694176572381	0	0	0.9533311907109984	0.37257303395649477	AQP7;DNHD1;STMN4;SMC5;IKZF1;TMEM97;ACCS;SLA2;ABCA13;ENO4;VPREB3;GPR174;DPYSL5;RASSF6;RPL37;MYOZ1;FBXO8;C3ORF14;EARS2;HES7;BSX;MCCC1;SYTL4;EML6;MTHFD2L;ZG16;HRASLS;CTXN2;ATF3;HOXB6;PLA1A;ACTL7B;RNF219;SLC5A2;NHLH2;PLAC1;SLAMF1;RBM11;NGFR;SLC16A10;GRIN2D;SLC6A6;CYP26A1;PARVG;ADI1;TNFSF8;PSMG2;MOGAT2;GPR22;IL24;WFDC1;ADM;TMEM53;MEOX1;ARHGAP6;RYR3;SMPD2;HYAL1;PANX3;TIGD3;MIOX;CHST7;FCER1G;GPR35;EMP3;F3;F8;MMP15;CDC42EP5;MATN1;EXOC6;SMTNL2;RPL12;AFM;UCP1;CRIP3;TM9SF4;COL19A1;CPN1;TMEM168;RECQL5;CST11;PRSS50;NFIL3;WIF1;GPR156;SLC17A2;MPZL2;GABRQ;CCL24;FOXB1;GABRP;MTX2;GPR1;SNCAIP;FAH;KRT14;AGBL2;MSRB2;CENPO;CCL28;FOXA1;GALNT13;DGKB;CHRM5;MPO;FGF4;HHAT;CAPN9;GRAP2;CLCC1;PITX2;SPAG11B;KERA;SHISA2;CARTPT;LZTFL1;MOB3A;ENKUR;CCNE2;LOX;ANKS6;MASP2;FSCN2;SCG2;CUL7;MAGEL2;CALCRL;REG3G;CYP4F22;CNN1;CCNB1;PCSK1N;BAG2;TAC1;SOCS4;CPA5;HOOK3;LRCH1;KIF18B;GNAS;ZNF658;TAF4B;MAFK;CALR3;MCTP1;DOCK7;DUSP19;C2ORF49;WISP1;NKPD1;DUSP13;FAM178B;ACOXL;CNGA2;PDILT;PGM1;RBM6;MAPK1IP1L;SIGLECL1;GPX3;GPX7;ABCC9;UTF1;TGFBR1;SYNPO2L;MEP1A;IL1RAPL1;C14ORF39;DNASE2;SPACA7;PPM1M;C2ORF68;ITLN1;SLC5A11;PARD6G;SLC5A12;RETN;NLRC4;THSD1;TBRG4;CLN3;KIAA1328;NOTO;SLIT2;CACNG1;SEMA4A;KDM4B;NIPSNAP3A;EGF;TXNRD2;NAGA;SGCZ;GZMK;RPS6KB2;CLNK;ASB4
intermediate stratum of r3BI	197/301	0.6765074944708832	0.9999694176572381	0	0	0.9533311907109984	0.37257303395649477	ADAMDEC1;CCDC89;MRGPRF;TONSL;FCF1;PKD2L1;ABRA;CNST;RINL;KAT5;SNRPD3;DIP2C;PAQR8;PAQR5;ZFP3;FNDC8;HECW1;ZSCAN29;ZNF276;TMEM87A;ZNF275;PIF1;RETSAT;TMTC3;TAS2R46;SDR39U1;A1BG;C9ORF72;TTBK1;PLAC8;NHLH1;XRRA1;PCDHA2;CDR2;ATP6V0A1;YES1;GSTM1;FAM78B;INCA1;SLC16A12;TYSND1;NBEAL2;C12ORF73;IL22RA1;RNF222;BPIFB1;GJB3;CYP2S1;LYPD6B;NDUFAF2;NOX3;GALNTL5;INTS4;MRAP2;NODAL;DCP1B;ZCCHC17;PRSS22;SIPA1L2;CHAF1B;BBS5;JAK3;CGNL1;UPF2;DENND2C;NSUN4;MMEL1;RAP2C;RPUSD4;ITPKC;COL2A1;RHOJ;ACRV1;TFF3;CD48;HMX1;KIAA1324L;KCNA3;PRSS42;ERMP1;RECQL5;GGA3;CHRNE;SPP1;AGR3;GPHA2;DTD1;OR4B1;LRRC27;STAT2;TMEM62;TTC9C;PLEKHA8;BATF;KBTBD3;KRT16;CENPJ;KIF26B;TAOK2;MITD1;ESYT1;YPEL5;CD83;REG1A;C4ORF19;TTF2;PLB1;FAM198A;ABHD10;CAPN1;CHCHD1;AP2M1;FBXW10;CSGALNACT2;OR2T8;RAB30;PHOSPHO2;FAM173B;ARMCX6;SLC27A3;NSMAF;CREBL2;STK31;HIGD1C;TPO;GRK4;NACC2;MED31;CDH23;USP50;IMPG1;SLC38A4;LRRC69;ANKRD28;YARS;CCDC18;EIF2B3;CCDC138;FANCM;AMBN;FANCA;TMPRSS12;COQ7;LRIT2;NAT1;FAM163A;TBXAS1;BCL2;BLMH;DDX47;MEGF11;RND2;OASL;CASP9;INSL6;PGM3;CPXM1;ERC1;PLEKHG3;BCAS3;ETV3;HAUS1;TRAF7;ALDH1A3;DNAJC1;TMIGD1;MYO3B;IFNG;NSRP1;CLRN3;OR56A3;CATSPER2;DBX1;MTHFSD;DDT;TBX21;TMEM207;PDE6B;SLC36A4;MDH1B;PTCD2;PRRX1;FOXJ3;APOBR;SGPP2;KLF1;TBX15;P2RX6;P2RX5;CDKN2AIPNL;TRIM36;ERCC5;TLL1;TAF5;C2ORF72;FSIP2;ASB1
isthmic alar plate	197/301	0.6765074944708832	0.9999694176572381	0	0	0.9533311907109984	0.37257303395649477	TMEM41A;AQP4;PKD2L2;SLC4A4;PREX2;RPS6KA1;PAQR6;SLC35C1;EBF1;MTUS1;GPR37L1;SYTL3;RFX4;NOBOX;ASTN2;FREM1;CBLL1;SLC22A4;ZNF394;HEPACAM;KLK4;NKAIN4;PCBP4;PRDM16;CEP72;KCNN3;A2M;ST3GAL2;SEC31B;B3GALNT2;CADM3;FAM78B;SLC35E4;GNG13;GPR180;GIPC2;RGL3;SFXN5;COL18A1;BTG1;CDKN1B;FAM69C;OGG1;PTPRM;TFCP2L1;HIF3A;ARHGAP5;WFDC5;LFNG;MMP25;KCNT1;MMP24;KRT27;TIMP4;APPL2;MYBPC3;DUSP5;METRN;COMMD2;EN2;AVPR1A;RHOD;SLC7A7;PAX7;B3GNT5;CDC42EP4;CNKSR3;KIT;ACSBG1;ZNF780B;PIGG;GPRC5C;HBEGF;NDUFA4L2;NEXN;RELN;CXCR1;CREG1;CHN2;UBN2;TAF9B;CORIN;GDF10;OR1L8;PCGF2;GPR55;CARD6;PLXDC1;TTLL5;KITLG;PDP2;STK17B;LIMS2;LGR4;TJP2;GALNT13;DGKD;TMEM179B;POGK;CEP120;TNC;GPR63;LY75;FAM107A;CCDC28B;FAM107B;TATDN3;RAB43;FGF7;PIM1;ZNF687;G6PD;PRSS57;FOXP4;MPEG1;PCP2;SLC9A3;SLC9A5;ZNF799;PKP3;ARHGEF26;CCL3L3;SLC1A6;NPAS3;NEUROD1;CALHM2;STK36;THEM4;STAP2;CLCA4;WNT3;GRIA4;SPECC1;OPN3;ARHGEF37;PTCH1;SRD5A3;CRTAM;CORO2B;SMAD5;HOPX;ARHGAP31;DAP;PTPRC;LRCH1;DAO;LHX1;PDCL;EFHB;CHD7;ATP2A3;DNALI1;HK2;AFF1;SYNE1;GRM4;GM2A;PSD2;ZIC2;PPP6R2;BOC;ZIC1;MRGPRX4;ERC1;C3ORF58;PRKG1;C2ORF54;NAT8B;GRID2;PLEKHG2;PCDHGA2;HUNK;ARAP1;DNM3;SLC25A18;ALS2;ASPH;PDE5A;PAPPA2;HCN4;SMARCD2;LCAT;NTN1;CYTH3;NWD1;LRIG1;HES3;FNIP2;LGI4;PTPN13;TBX3;DYTN;TSPAN15;IMPDH1;SPRY3;PI16;BCAR1
lateral part of alar p2	197/301	0.6765074944708832	0.9999694176572381	0	0	0.9533311907109984	0.37257303395649477	SLC23A2;TMEM41A;C2ORF88;CWH43;ADARB2;PPP4R4;FAM110B;RAVER2;RTTN;FAM19A4;PAQR8;STARD6;EPHA8;PRKCD;AFAP1;UNC5C;PHKA2;MIF4GD;INPP4B;TIAM1;KCNQ3;FAR2;TLN2;GRID2IP;NECAB1;LYPD6;GJC1;ADAMTS15;ADAMTS19;ARSJ;ST3GAL4;TRPM6;SCAI;HEXIM1;NTNG1;GPR12;ABCA9;L1CAM;MARCO;WNK2;MYO5C;ID4;MRVI1;RNF220;KCNC2;OGG1;SETD7;GLIPR2;OR52B4;CHST8;MRPS28;GSTO2;PROX1;POU5F2;PLCB4;TNNT1;CNKSR3;SLC29A1;CHST2;SAMD5;RAMP3;CCDC103;TMPRSS3;PTGER3;KCNA4;FIGN;ZDHHC22;GDPD5;SNX31;TMEM163;NKD1;GPR151;SNX29;GPR153;GBX2;CREG1;GPC1;APBB2;EXTL3;GABRD;GDF11;IFNB1;GABRA4;GSS;CRYBB3;GPR4;FAH;PLEKHA7;PDP1;KITLG;KRT18;TMEM56;FRYL;MEGF9;RAB3C;EPO;RASL11A;TNC;IRS2;RORA;RORB;RIMS2;RIMS3;IYD;NEK1;TEKT5;RGS8;TECTA;SEMA6A;AKR1E2;CTNNBIP1;ATP11C;FRMD4A;SHISA9;TMEM131;SHISA6;TANC1;RAB37;PKP2;TBC1D25;RELL1;DGKI;TSG101;SHC3;SHC1;CACNA1C;CACNA1G;SCUBE2;HRH3;GRK5;YBEY;PMVK;SLCO1B3;SOCS6;ZNF423;SRGAP1;GCKR;ZFHX3;OPN3;OSBPL3;CCDC136;UROS;SYT9;ABHD12B;TBCK;TRPV4;NFE2L3;AMOTL1;CNTN4;SLC35E2B;SDK2;CXCL6;DAGLA;PSTPIP1;RASGEF1B;TRPS1;LRRTM1;ZIC1;BOK;SH3D19;CAMK1D;PPP2R5D;AXIN2;OPRM1;GLRX2;EPN3;ZAP70;DDAH1;IRF8;PAPPA2;B4GALT5;KDM3B;LRTM2;LEF1;ATP10A;TSPAN33;OGFRL1;CLMN;SPOCK3;NT5DC3;SLITRK6;CLVS2;NRIP3;MICALCL;SASH1;CACNG5;SEPT10;KCNJ9;KCNJ13;NIN;TSPAN14;FRAS1;PRC1;PDE7B;PTPN4;PTPN3;NUP37
layer 4 of OCx	197/301	0.6765074944708832	0.9999694176572381	0	0	0.9533311907109984	0.37257303395649477	SLC35B3;POP4;RAPH1;PABPN1L;KIAA1107;SOX18;HOXA3;GSC2;IER5;IFITM5;PKNOX2;OR8H1;UNC13A;CXADR;STARD8;ZNF281;SYTL2;MYL4;STX1B;PPP1R3B;RFX4;MALL;CRYZL1;CCDC86;KCNQ5;TRIB1;STX1A;CDS1;EXD2;DHH;PEX11A;NMD3;NLK;CYB5R2;RNF214;FADD;RAB11FIP4;EGR1;EGR2;WNT10A;AFAP1L1;EGR3;ARPP21;GDF7;GIPC1;SFXN3;PSMG3;SPATS2L;RGL3;IGSF9B;TOP2B;PCSK1;CDKN1A;FAF2;HOXC12;OSBPL11;BOLL;TMEM44;OR52B4;DLGAP1;CD34;CAMP;DUSP3;WNT9A;DUSP6;IL17RA;POU5F2;MRAS;PITPNM2;CDC42EP3;FIBIN;PTRH1;PDZRN3;VGLL4;C17ORF53;SATB1;SATB2;PTN;HOXD12;PTGS2;ARNTL;TRAK2;KIAA0513;CUX2;UBTD2;PAK6;SORT1;CRYBB1;SGSM1;PDP1;VMP1;XAB2;PER1;FOSB;LIMS2;CHRM4;HDLBP;CLEC18B;IRS2;RORB;FGF5;FGF9;TBC1D30;NUDT17;PIM3;PAMR1;PITX3;KCNH5;NPY1R;NPNT;PCDHA12;HIC1;TANC2;OLFM1;TXLNB;SLC9A9;CHMP4C;RPP25;LY6E;BRSK1;GLT8D2;TNFRSF11A;EFNA5;FBXO41;GOLGA7B;PDZD3;HRH1;HRH2;ZNF428;AP4S1;TMEM132D;SLC14A2;ZBTB16;NR4A1;NR4A3;CNTN3;ZNF655;OR13A1;DPP10;MAST3;SCHIP1;LAMC2;CYR61;DUSP14;PSD3;SUMO2;BLNK;DACT2;MYBL1;ADAMTS9;BCAS2;TSHB;DNAI2;PPP1R12A;ITGA4;TNFRSF19;ABHD14A;TGFBR1;HKDC1;CDH12;ITGA8;ATG4C;ANG;GNB1L;RP9;CDH19;FAM84B;PPM1L;SEMA3G;ZBTB45;ATP1A1;HMGCR;ACVR1B;HDAC7;DNAJB5;RALY;HES5;MAPK4;LINGO2;GALNT7;TIMM8B;SPAG5;KIAA1549L;MERTK;MEIS3;KLF4;KLF2;FBXL12;MAPK10;GALE;JSRP1;POLR3H;STUB1;PTPN5;PFKM;TPT1;R3HDM2
layer 5 of RSC	197/301	0.6765074944708832	0.9999694176572381	0	0	0.9533311907109984	0.37257303395649477	EPHB6;WDSUB1;POP4;RXFP1;ABRA;PABPN1L;FERD3L;ZNF729;MFSD2B;IER5;HOXA5;PKNOX2;FLT3LG;CRNKL1;SYTL2;MYL4;CRYZL1;ULK3;CCDC86;TRIB1;STX1A;TEX264;PRKRIP1;USHBP1;ARX;VPS26A;PIK3R1;ZNF827;PIP5K1C;RAB11FIP4;PHC1;PRPF38A;TSLP;NCAPH2;PRG2;MEMO1;EIF2AK4;GDF7;NET1;XKR7;SNAI1;RANBP10;OR6A2;GPI;TOP2B;PPP1R17;PTH1R;EFCAB7;OSBPL11;HOXC10;ARHGAP4;MED12;CHL1;B3GALT2;CHMP1A;CD34;PBRM1;KIF23;POU5F2;BDH2;CCKBR;MMP16;PACS1;MMP17;ERGIC1;SAMD7;SERPINB13;SATB1;HSD17B6;ARNTL;TRAK2;KIAA0513;NRAS;RNF130;RPRM;OR6F1;NFYA;UNCX;DHRS1;XAB2;PER1;AGBL1;SH3GL3;KDM1A;UBXN2B;CLSTN2;HDLBP;GXYLT2;SLC8A1;ACTG2;CTGF;FGF4;NR3C2;RIMS2;HELB;SIRPA;MACROD2;PITX2;PITX3;MAP3K5;TLE4;SLC30A7;TLE3;BNIP3L;TMOD4;ACOT12;ADAM10;TNNI3K;PCDHA12;TRPC4AP;HIC1;TANC2;OLFM1;ADAM17;GPANK1;OR2T1;CERCAM;RELL1;CCDC27;DLX3;KHDRBS3;OR5AR1;SLC1A2;SLC1A5;FBLN2;TRHDE;GLB1L2;IGSF21;HRH1;KLC3;CDH20;DVL1;MYH11;BHLHA9;ATP8B2;SLC4A10;SYNJ2;ARHGAP25;EFNA1;NR4A1;COL5A1;TMEM236;CNTN3;SDK2;C8ORF34;MCM7;THRA;HP1BP3;COX4I2;WDR4;DDX42;TNFAIP2;PPWD1;CYR61;GRM3;PSD3;EFHD2;BLNK;ITGB7;MDP1;ADAMTS9;ZNF641;RBM6;SUN1;RBM14;OVCH2;ABHD14B;VPS37B;IGDCC3;TRIM59;CDH18;GMPR2;TAF9;GOSR1;CRX;ATP1A1;THBS4;DLL4;RAB20;RAB26;CCL4;E2F1;DNAJB8;CHSY3;LRRC8B;FCGR1A;E2F8;TIMM8B;CDRT4;RPH3AL;FBXL16;HS3ST2;MAPK10;RPGRIP1;CRYGC;CD6;POLR3C
lower basal perifornical nucleus	197/301	0.6765074944708832	0.9999694176572381	0	0	0.9533311907109984	0.37257303395649477	SPON2;TMEM183A;RAX;MLC1;MRGPRE;ACCS;GOLGA5;TBC1D10C;FAM53A;HES7;ARL10;ENTPD1;DAXX;BSX;ATG10;LDOC1;ARMC3;IDO2;RWDD2A;MAOA;MAPKAP1;MEPCE;MTTP;C1ORF198;A1BG;SLC5A2;ZBTB5;OR6S1;PCDH17;ART4;NKAIN2;HPX;PRPSAP2;SSR1;HCRT;ATG7;SLAMF1;EAF2;IGF2;SLC16A10;FAM136A;RPL3L;RPS26;MARCO;UCK2;BPIFB1;AKR1B10;C19ORF47;FBXL4;ITM2A;CD200;RPS23;MOGAT2;ADM;PPCDC;SHD;EPM2AIP1;SMPD2;NMRK1;DNER;FEZF1;TMED4;TOP3B;BRD1;RIPK3;TSC22D1;GPR35;ARG1;TOP3A;ZFR;TACR3;KRT34;ZHX1;KIF6;F3;NR5A1;GAL;FRG1;CINP;PIGL;GRAMD1A;WRB;TMEM168;PRSS50;NFIL3;WIF1;C22ORF23;GPC4;GABRQ;FOXB1;GABRP;MBD6;NUBPL;TMEM176B;GPR1;NR1H3;PNMA3;FAH;SGSM1;GSTA3;CLCF1;MSRB2;IL17F;ALDH1L1;PMCH;LOXL3;CWC25;GPR62;MPO;ARHGAP36;FGF3;HOXA10;FAM198A;CAPN9;KIAA0895;TEKT1;LEPR;TEKT4;MAP3K8;CLCC1;PDIA2;SYPL2;CARTPT;FBXO10;PHOSPHO2;SLC9A6;CD8B;ANKS6;CD300E;PKP3;FKBP6;C21ORF62;MAGEL2;GPR85;DNAJC24;SLC1A4;FBLN1;SPATA4;NDRG2;TRHDE;PCSK1N;ATXN1;BAG2;NDN;USP50;TAC3;CBX5;SMURF1;DCDC2;NKG7;HOOK3;NSFL1C;LIN28B;LRCH1;ZNF658;SLC26A8;MYCBPAP;ALPI;GPR101;NIT2;FGFR3;DUSP19;PCTP;NENF;FOXM1;TSPAN12;AFF4;USE1;WISP1;WDR6;PDILT;GPX3;ABCC9;TGFBR1;PCCA;IRF8;COL6A6;SLC24A1;ITIH3;DDC;SLC5A11;LIN9;SCN7A;UGT1A4;PCBD1;ACSS1;AAMP;SEMA4A;PCDHGC4;DONSON;GALNS;POMC;DES;WEE2;PIK3IP1;MGP;ASB4
mantle zone of THyB-D	197/301	0.6765074944708832	0.9999694176572381	0	0	0.9533311907109984	0.37257303395649477	TP53RK;RRH;MLC1;SMC5;ACCS;ARR3;ENO4;NUBP2;ISLR;LGALS2;GOLGA5;FAM53A;FBXO8;BVES;EARS2;HES7;LMAN1L;ATG10;SPINT1;ZFYVE19;KPRP;TAS2R40;TMEM161B;SDC2;ART4;PRPSAP1;RSU1;SLAMF1;FZD5;SLC35E4;TMEM190;TRIP4;RPL3L;MARCO;SLC6A6;CYP26A1;PCDHB2;C19ORF47;CD320;PCSK1;MTMR10;MEOX2;CTSS;FCRLA;CLDN22;SLC22A13;SPTLC3;HYAL1;FEZF1;BRD1;RIPK3;GPR35;ARG1;CCDC114;F3;VAV1;NR5A1;ANO1;GAL;PDIK1L;FRG1;FASTKD5;RCCD1;CD44;PCYOX1;WRB;GBA;AMIGO2;KCNA5;NOL3;PSMA8;CST11;RNF138;FRZB;PLAGL1;GPC3;KISS1R;GPC4;TAF9B;SLC17A2;MPZL2;GABRQ;FOXB1;TMEM176B;STAT3;GATC;PLAC8L1;PCDHB14;GTF2H2;AXL;GSTA3;GHRH;GPR149;AGRP;IL17B;OXNAD1;MAGEB16;CHRM5;PMCH;OTP;CXCL13;MPO;ARHGAP36;RGS3;GRAP2;KIAA0895;MAEL;PLXNC1;CLCC1;PDIA2;G6PC;SCARA5;RPS7;NPY1R;FBXO10;DPM3;LOX;CD8B;RPP21;ANKS6;PGR;MASP2;C21ORF62;DLX1;CUL7;MAGEL2;C11ORF91;GPR85;ALOX12;EFNA5;MTM1;BCL2L10;KCNV2;CCNB1;PCSK1N;BCL2L14;C8ORF37;CBX5;HOOK3;ESR1;CXCL10;APPBP2;COL5A2;SLC26A8;DHCR7;GPR101;TTC25;OXT;C2ORF49;SLC2A4;NENF;WISP1;AP4M1;UBE2Q2;ADAMTS1;EFHD1;INSL5;GPX3;DDX55;NGB;ABCC9;HTR3B;DDX19B;CDHR2;IFIT1B;TMEM219;DNASE2;SFT2D2;CLRN3;COLEC11;ITIH3;POLDIP3;C2ORF68;SLC5A11;PKD1L1;RETN;THSD1;TBRG4;HDAC7;CLN3;GNA15;MLANA;NT5DC2;ATOH1;S100PBP;NIPSNAP3A;EGF;SGPP1;FBXL12;KISS1;POMC;FCGR2A;GLOD5;ASB4;TNRC6A;MYO1F;SSBP4
mantle zone of r2BI	197/301	0.6765074944708832	0.9999694176572381	0	0	0.9533311907109984	0.37257303395649477	SLC23A3;TONSL;FCF1;RBPJ;CLDN1;ABRA;CNST;SNRPD2;ZSCAN30;SNRPD3;DIP2C;RNF111;MNX1;SOX5;PAQR5;FNDC8;ORAI1;OPTN;ZNF275;SLC22A3;TPH2;RETSAT;C12ORF65;FAM124B;PPCS;TBC1D8B;NAPSA;GSTM1;FAM78B;SLC16A12;NBEAL2;ERAL1;OSGIN2;IL22RA1;RNF222;ANLN;GJB1;BPIFB1;GJB3;LYPD6B;NOX3;MRAP2;DCP1B;VSX2;TAS2R60;FKBP11;SLC7A13;ZCCHC17;SLC6A4;MYOM3;CLDN22;MECOM;SPTLC3;CD36;BBS5;UPF2;DENND2C;GPR37;NSUN4;LRRC49;OTOR;SLC39A14;RPUSD4;ITPKC;TFF3;RHOV;KIFC3;PAFAH1B3;CSTB;ADH1C;PTGER2;CRYBA1;CRIP3;PRSS42;FGD5;ERMP1;RECQL5;SPP1;SLC17A8;MSX1;DTD1;CORIN;WDR17;LRRC27;NR1H4;TTC9C;GLRA4;TMCO3;BATF;SPSB2;KRT16;KIF26A;MITD1;ESYT1;YPEL5;CRAT;CD83;ACAA2;C4ORF19;OTP;TTF2;ACRBP;CLGN;FNTA;CA13;CSGALNACT2;PAM16;OR2T8;PRSS56;NRBP1;PDGFRL;KCTD9;RAB30;PHOSPHO2;ARMCX6;TSSK4;SLC27A3;STEAP2;FAM8A1;NSMAF;CREBL2;HIGD1C;NDOR1;NACC2;CDH23;THEM4;USP50;IMPG1;SLC38A4;LRRC69;YARS;FANCM;AMBN;ESRRB;FANCA;TMPRSS12;SYT9;COQ7;PLCXD3;FAM163A;TBXAS1;RLN3;BLMH;FGFR4;CRISP1;ST6GALNAC2;DDX47;SLC40A1;RND2;MTO1;GPHN;HAPLN2;OASL;CASP9;INSL6;PGM3;OIT3;TTC23L;CCDC51;SUN3;PLEKHG3;DDX59;EMX2;ABCC2;ETV3;TRAF7;PPM1A;DNAJC1;AMTN;CLRN3;OR56A3;FBP2;DBX1;ASB14;MTHFSD;SV2C;MSTO1;DDT;TMEM207;PDE6B;SLC36A4;NTRK1;EYA3;S100B;TSHR;KLF1;TBX15;CLCN5;P2RX5;OCIAD1;TRIM36;TAF5;SYCP3;C2ORF72;PPIL3;SLC24A5;ASB1
molecular layer of CbHCx	197/301	0.6765074944708832	0.9999694176572381	0	0	0.9533311907109984	0.37257303395649477	TMEM91;SLC4A4;PREX2;IGLON5;GJA5;RPS6KA1;ZNF846;MS4A13;ATXN7L1;ARL11;PAQR6;C9ORF131;FOXH1;SLC35C1;EBF1;MTUS1;SOX14;FRS2;ZNF717;NOBOX;ASTN2;SLC22A4;HEPACAM;PRDM16;OTOG;CEP72;A2M;ST3GAL2;B3GALNT2;NFE2;CADM3;PRPF38B;ST8SIA2;SLC16A11;NFATC4;ISX;GNG13;STRC;GIPC2;SNAI1;RGL3;MESP2;COL18A1;BTG1;GFM2;PTPRM;HIF3A;LRRC32;ARHGAP5;MMP25;KCNT1;MMP24;TRIM3;HEY2;CD37;ZNF488;TIMP4;APPL2;MYBPC3;DUSP5;ELOVL4;SPHK2;METRN;GPR33;SEBOX;EN2;PAX3;RHOD;TMEM174;POU5F1;TMEM177;FSHR;B3GNT5;CDC42EP4;CNKSR3;KIT;ACSBG1;GPRC5C;HBEGF;KANK2;LRRC18;UNK;RELN;CREG1;CHN2;UBN2;GPC6;CORIN;GDF10;GABRA6;PCGF2;CARD6;PLXDC1;MPP7;TTLL5;KITLG;NFIA;STK17B;A4GNT;ZNF219;LGR4;TJP2;FOXA2;GALNT13;DGKD;POGK;TNC;GPR63;FAM107A;FAM107B;RAB43;FGF7;RGS3;PIM1;NRTN;ZNF687;TOR3A;RNF43;FOXP4;MPEG1;PCP2;SLC9A3;SLC9A5;CERCAM;PKP3;DGKK;LIN7A;RASAL3;SLC1A6;ZFP36L1;NEUROD1;MAN2A2;OR51B6;THEM4;STAP2;SRGAP2;MORC2;WNT3;SPECC1;BHLHA9;OPN3;PTCH1;CORO2B;HOPX;MARCH4;ARHGAP33;PTPRB;ARHGAP31;DAP;DAO;LHX1;MNAT1;PIWIL4;CHD7;ATP2A3;HK2;AFF1;SYNE1;GRM4;PSD2;ZIC2;PPP6R2;BOC;CA4;ZIC1;TMEM109;BDKRB1;ERC1;C3ORF58;PELP1;NAT8B;GRID2;ARAP1;ETV4;PATL1;SMC1B;DNM3;SLC25A18;TEX13A;ALS2;ASPH;HIST4H4;MYOD1;SPATC1;KCNA10;PDE5A;PON3;SMARCD2;LCAT;NTN1;CYTH3;IGF2BP2;LGI4;POMC;IMPDH1;TBX10;ASB2
paraventricular nucleus, lateral part	197/301	0.6765074944708832	0.9999694176572381	0	0	0.9533311907109984	0.37257303395649477	TMEM183A;HDAC11;ABAT;LOC728392;IFIT1;RXFP3;ZDBF2;KIAA0930;DPYSL2;TMEM89;FAM53C;TBC1D10C;FBXO3;CDK5RAP3;ARL10;WSB1;YOD1;TRHR;GABRG1;C7ORF43;CRYZL1;UQCRC1;CTXN2;VPS28;RD3;MAGED1;SHMT1;MTTP;CD99L2;ZBTB5;PCDH17;NKAIN2;RRP7A;DYNC2LI1;PRPSAP2;XRRA1;GALR1;SSR1;HCRT;RIMKLB;GPR17;C20ORF27;RAB27B;RPL3L;RPS26;MARCO;GRIN3A;PNOC;CYP1A1;HNRNPD;FXYD6;PSMG1;CD200;ZCCHC12;PCSK1;NRSN2;PAK1IP1;WFDC5;ANKRD9;EPM2AIP1;ZMYM5;NMRK1;REV3L;ANKRD2;FEZF1;TMEM150B;ZNF483;ZHX2;BRD1;RING1;SLC32A1;PRMT2;PGAM1;TOP3A;TACR3;NR5A1;COL2A1;GAL;ALDOC;PIGL;PCYOX1;GRAMD1A;WRB;GPS1;NOL3;ASCL2;ADCY7;ARVCF;ORMDL3;RPL14;GPC3;GABRQ;CCL24;MTX2;GAD1;ECEL1;GAD2;GPR50;C20ORF194;ADAM30;FAH;BLCAP;BYSL;SLC8A3;SPCS2;RIT2;CAPZA1;TAOK2;EXOC3L2;AMHR2;EPO;CHRM5;PMCH;MPV17L2;CIB2;OTP;HOXA10;BMPER;GRB10;PDGFRA;RPS7;CYBB;SYPL2;FBXO10;SDHA;C12ORF10;TMX4;PHOSPHO2;MSH4;ANAPC4;ERG;MAGEL2;PARM1;LY96;SLC1A4;SYCE3;STK31;TPO;PCSK1N;NDN;TXNDC5;KLHDC10;CPSF4;ANKRD34A;PTCH1;LIN28B;PHF13;GNB3;GPR101;ALK;OXT;TRH;NENF;TRO;AP4M1;SENP7;WDR6;EID2B;RBM6;RFC5;GPX3;DDX55;NGB;IQCD;REXO2;ADRA2A;TSN;GREM1;ITGAD;COLEC11;PDXK;ITIH3;USP27X;POLDIP3;DAPL1;PKD1L1;LIN9;THSD1;C4ORF33;IGFBPL1;NNAT;TMEM206;XIRP2;ATOH1;ATE1;KIAA1024L;PCDH8;DONSON;RPL35A;USP29;BAIAP3;GALNS;RSPH3;DES;PIK3IP1;TLL2;ASB4
parietal cortex	197/301	0.6765074944708832	0.9999694176572381	0	0	0.9533311907109984	0.37257303395649477	RAPH1;WDR83;ZDHHC8;DCAF5;GBA2;ZDHHC2;HS6ST3;KIAA1107;PREX1;RASSF3;FGFR1OP2;HOXA3;GSC2;IER5;PKNOX2;STARD3;ALG6;STARD8;ZNF281;MTUS2;SYTL2;MYL4;PPP1R3F;KATNAL1;SOAT2;HECW2;CCDC86;TTLL11;KCNQ5;ZNF830;STX1A;MMADHC;ABCB6;GIPR;NMD3;PIK3R1;NLK;RNF214;MICAL1;DYM;TSPAN5;PIP5K1C;FADD;ZBED3;WNT10A;AFAP1L1;GSDMA;CADM2;NETO2;TMEM196;SNW1;GIPC1;ID2;SNAI1;SPATS2L;IGSF9B;TOP2B;OR10J5;GPR21;OTUD7B;GPR20;HOXC12;SERP2;KCNT2;ZNF280B;DLGAP3;CCHCR1;DUSP3;EXOC8;TNNC1;SORCS1;WNT9A;DUSP6;IL17RA;POU5F2;CTU1;MRAS;CCKBR;TNNT3;PITPNM2;ACRV1;CLDN17;PDZRN3;JDP2;SMTNL1;SERPINC1;SATB2;UCP1;NEXN;PTN;PRICKLE1;HOXD12;NOL4;TRAK2;PROKR1;PAK1;CUX2;UBTD2;BRD7;EXTL3;RFTN2;CCL21;CRYBB1;DKKL1;C7ORF25;DHRS3;DCBLD2;AGMAT;RNF146;PDP1;PER1;SGSM3;CCNG1;ZNF697;YPEL3;FAM49B;PLXND1;NCF2;CLEC18B;RORB;HPGDS;TBC1D30;OIP5;TMEM14A;SLC39A1;PAMR1;ROS1;PITX3;KCNH5;KCNH7;SLC30A4;ANXA11;KRT77;NPNT;CACNB4;SLC9A9;SIDT1;RPP25;FAM8A1;DPEP3;LY6E;LRRC57;ARHGEF25;TNFRSF11A;EFNA5;SEL1L3;DPP8;HRH2;DHRS7C;AP4S1;CAMTA2;IGFBP6;LRRC4C;TMEM132D;ZBTB16;SLC4A11;FOXN4;FAM205A;EFNA1;NR4A1;P4HA3;PIR;CNTN3;ABCD2;TSPAN11;ARL5C;MYO18A;EFHD2;BLNK;DACT2;TIMM17B;ADAMTS9;KLF10;RFC5;ABHD14A;SYNPO2L;TMEM215;CDH12;ATG4C;OR2B11;OR52H1;CEBPD;PPM1L;LENG9;ZBTB45;MLLT3;THBS4;PRRG3;ACVR1C;CACNG2;SPAG5;KIAA1549L;CABLES1;ZIC4;JSRP1;SYT12;POLR3H
periventricular stratum of TPaA	197/301	0.6765074944708832	0.9999694176572381	0	0	0.9533311907109984	0.37257303395649477	VIPR2;FRMPD2;PKD2L2;ARR3;ALKBH8;ZDBF2;SOX2;ISLR;BPIFA1;GOLGA5;HES7;ENTPD1;ATP6V1G2;CCDC78;ARRDC1;TAS2R13;KRT8;SPINT1;RABL3;CCDC82;MAPKAP1;UMOD;RNPC3;ADAMTS12;SLC5A3;PRPSAP1;GALR1;HESX1;OTOF;PLEK2;PUSL1;TMEM190;CYP26A1;AKR1B10;GJB6;FXYD6;SERPINA1;IL20;MOGAT2;MOGAT1;GPR22;EFCAB5;WDR46;QRFP;EFCAB9;FARS2;MYOM3;FCRLA;ZNF280D;ZMYM3;HYAL1;SLC22A18;HNF4A;FEZF1;CAMP;RAB8B;PRMT2;ARG1;TCF12;ELOVL3;LRRC40;AVPR1A;F2;NR5A1;GAL;PDIK1L;PELI1;EXOC6;SERPINB11;LRRC18;WRB;SLC43A1;NDUFA4L2;GDPD2;NOL3;ANKMY2;ADAM28;CST11;FTMT;GPC3;AGA;SLC17A2;RPL19;GABRQ;FOXB1;GSX1;TMEM176B;SCTR;GAD2;GPR50;VAX1;AGBL5;SPCS2;AADAC;SLMAP;CENPM;LIMS2;IL17B;ZNF691;GOLT1A;CHRM5;OTP;RORB;CXCL13;EPX;ARHGAP36;DEPTOR;GRB10;STK32A;ZBP1;G6PC;IGFBP5;FBXO10;SDCBP2;LZTFL1;ARMCX3;TMX4;PLA2G10;RPP21;MASP2;SCG2;DLX1;CUL7;MAGEL2;KLHL15;NPR2;LY96;NTS;BCL2L10;PCSK1N;ZFP57;CLCA2;BCL2L14;STIL;DNAJC11;ESR1;IL4;CXCL10;LHX1;ALPI;GPR101;TTC25;SH2D4B;OXT;C2ORF49;TRH;UFSP1;WISP1;TSPAN10;ACOXL;GRM6;ADAMTS1;EFHD1;HORMAD2;CNGA4;SGCG;INSL5;SIGLECL1;GPX3;GPX6;NGB;ETV4;PATL2;METTL22;DDX19B;RASA4;IFNE;ITGA8;OR56A4;FBP2;CNTNAP4;AGPAT5;ITIH3;GTF3C5;SLC5A11;PKD1L1;SLC5A12;CLN3;NNAT;MARVELD3;CCDC180;RBBP6;CCDC77;NIPSNAP3A;PPP1R14C;FOXJ1;ACVR2B;REC8;DLK1;BAIAP3;FCGR2A;SYT10;ATP13A4;ALDH16A1;GALM;FCGR2B;TNRC6A
periventricular stratum of r7Ve	197/301	0.6765074944708832	0.9999694176572381	0	0	0.9533311907109984	0.37257303395649477	SPINT4;CLDN2;ABCA13;AQP1;HOXA9;C1GALT1C1;NSDHL;KAT5;ZNF846;HOXA2;AP1S3;ANKS1A;DIP2C;SCAPER;VRTN;TAAR9;TYW3;DDX11;BOLA1;C9ORF64;RRAGB;COL8A2;FREM1;LIPT2;TMTC3;IQGAP1;ADH5;MIER3;ZNF704;ST8SIA4;PPY;HMOX1;A2M;BBS1;FZD4;NFATC3;UPF3B;C12ORF73;IGF1;ZNF35;KIAA0391;TADA2B;BPIFB1;UCK1;CTRL;GJB3;GKAP1;CYP2S1;ID1;NDUFAF2;NODAL;AHCTF1;WFIKKN1;CHM;PCSK4;PIGX;DMBX1;GABRR2;ADAMTSL4;HYAL2;RBPMS2;PLEKHN1;TINAG;JAK3;AASS;LRRC47;BHMT2;MSGN1;GAB1;TMC7;ELOVL7;F5;RPUSD4;GAN;RGN;CCDC90B;HMX1;ZNF112;COL11A2;GNAI3;ABCB11;LRRC10;CYP7A1;AIF1;UCP3;C16ORF90;AGR2;LY6G6C;ZNF341;VEGFB;TMEM61;KBTBD3;JKAMP;ANKRD61;KLB;CD80;F13A1;RGS5;ABHD10;SLC39A9;FAM174A;SCN9A;ENPP4;CHCHD1;CA13;SLC30A7;BIVM;TMOD3;DEFB116;CSGALNACT2;MITF;CYS1;TC2N;LEMD3;FAM173A;HRASLS5;UTRN;DSC2;MAD1L1;C11ORF97;UBFD1;HMMR;LRRC52;ADAP2;STK36;UGT3A1;OTX2;C16ORF58;SLC15A4;PDZD7;ANKRD34B;KL;TGFB2;TGFB1;SLC37A1;EVX1;ESRRG;INHBA;PHOX2A;PTPRC;DAO;UBXN10;FGFR3;MAST4;PDE3B;TAZ;BICD1;GHR;C4ORF51;GAL3ST2;METTL15;ARL5A;PLEKHG3;ABCC4;TTC34;MKKS;GPX2;PLEKHG2;OR10Q1;ETV3;APOA5;INMT;IQCH;PATL2;ALDH1A3;NDUFS8;IFNG;ALS2;ELF4;ITGA6;PKHD1L1;EGFL8;CATSPER2;PCOLCE2;LRP5;ASB14;LIN9;PARD6B;DDT;C3ORF33;UBQLN2;NTRK1;PCDH9;TRAT1;KCNJ13;C1ORF146;BICC1;TPCN2;KLF1;XPNPEP2;ZNF616;KCP;TAF5;ASB2;SLC24A5;CCDC61;TBATA
periventricular stratum of r9Tr	197/301	0.6765074944708832	0.9999694176572381	0	0	0.9533311907109984	0.37257303395649477	VIT;NPFFR2;CNTFR;MDC1;CXORF21;SPINT4;FZD10;UXT;NYNRIN;C1GALT1C1;GPR176;NSDHL;LGALS1;HOXA3;BBX;HOXA2;VRTN;TNS1;IQCF5;TAAR9;NPFF;EBF1;PTOV1;EBF2;SCRIB;TIMD4;CACNA2D4;UNC93A;BCAM;CRISPLD2;HOXB2;CCDC82;ATP5S;MRPL19;PRDM14;COMMD8;MIER3;ST8SIA4;A2M;NUS1;CRADD;FZD4;SYNRG;SLC35E3;BPIFB2;EIF5;ID1;NMU;TNFSF8;C19ORF44;FARSB;VSX2;WFDC8;AHCTF1;LRSAM1;LRRC34;ZNF251;SIGLEC9;WFIKKN1;C2CD2;AKR1B1;PCSK4;LFNG;GABRR2;SCML4;MMP27;ZMYM4;UBXN7;CCR6;GPR139;PACRG;GSTO1;BHMT2;TEX11;INSRR;TACR3;GAB2;GFRA3;C20ORF96;GAL;MYOT;RGN;TLR7;PLIN2;EXOC5;PNCK;ANKRD55;SNX32;KCNA5;AIF1;CST5;C16ORF92;REM1;CST11;WIF1;STX2;IL12RB1;CCL17;ELP3;UBE2G2;SNX22;WT1;STK17B;CENPP;ANKRD60;CD80;CEP120;CIB4;KLHL34;SAT2;LOXL2;FADS3;H1FOO;RGS5;MPZ;BIVM;LIG1;IGFBP3;ATP1B4;PGD;PGF;ENKUR;FAM173A;RHCG;DSC2;MAD1L1;AKNA;BEAN1;CBFB;KLHL14;C5AR1;UBFD1;PSEN1;C1ORF53;RASGRP3;FAM83E;ZBBX;LRRIQ4;C16ORF58;ZNF786;KL;MGAM;HELT;CCDC15;MARCH8;TRPV1;CORO2A;BMX;ZFHX4;LRP1B;RCL1;UBXN10;LHX1;ITGA11;LCN6;GPR101;BMPR1B;FGFR3;ZNF773;PDE3B;DBH;TAZ;CLEC1A;TSHB;TMPRSS11A;SLC13A4;ABCC9;IQCD;ETV3;HAUS1;GREM2;SLC25A18;ELF4;ALDH1A2;ZNF516;CNGB3;MVD;CATSPER3;DDC;SEMA3D;TM2D1;PKD1L2;SLIT2;DNAJB7;PIRT;NTRK1;MMAA;NTRK3;KCNJ14;EXOG;KLF1;CLCN5;XPNPEP2;MGAT4A;MAB21L2;TAF5;ASB2
pontine hindbrain	197/301	0.6765074944708832	0.9999694176572381	0	0	0.9533311907109984	0.37257303395649477	ADAMDEC1;TONSL;DMP1;CLDN2;SLA2;GLDN;RNF115;RINL;MYC;LIPH;RASSF6;SLC6A12;FRS3;SYTL4;FNDC8;CYP27A1;DAAM2;ZFYVE19;KCNQ4;NHLRC1;CDCA7;DAZ2;KLK3;A1BG;PPL;NEU2;ADAMTS14;PCBP3;S100A16;PPCS;CEP70;STK11IP;ABCA7;ANLN;GJB1;BPIFB1;TMCC2;MRAP2;BPIFC;FERMT3;FKBP11;LRRC34;ZFAND2A;QPRT;SECTM1;KIF12;HIF3A;CROT;SIPA1L2;MYOM3;ADAMTSL5;SPTLC3;ADAMTSL3;GPR137;ANXA9;LDLRAP1;CGNL1;UPF2;FOXD4;DENND2C;ATMIN;LRRC49;ANXA5;RHOG;MRPL47;EMP3;SLC39A14;FRG1;TFF3;MATN1;SPRR3;CSTB;PELI3;CRIP3;HSD17B7;ERMP1;MTHFD1L;CARNS1;HSD17B2;SPP1;GPHA2;HDX;SLC17A2;CDX4;LRRC27;CARD9;DMRT3;TTC9C;GLRA4;TUBB4A;FABP3;KRT16;GSTA3;ZNF217;ESYT1;ALLC;CENPQ;STEAP4;ACRBP;DEPTOR;CDH3;FNTA;TNN;CAPN1;TMEM38B;UNC5CL;COL27A1;BTN1A1;KERA;CGRRF1;PDGFRL;KCTD9;RAB30;KIAA1614;PHOSPHO2;FAM173B;FKBP7;ELMO3;FBLN7;SEMA7A;GPR119;TIMM50;SLC9A3R2;FBXO40;TMEM125;NACC2;PACSIN2;CDH23;CLCA2;IMPG1;SLC38A4;HELQ;MFSD6L;TFPI2;ESRRB;HMGA1;ESRRG;INHBB;FBXO32;COQ7;MARCH2;FES;TBXAS1;CASS4;CDK1;BLMH;TAS2R7;MS4A5;C2ORF42;MTO1;LMOD2;INSL6;UPK1B;SPR;CA7;PGM3;EMILIN2;ZNF764;ZNF521;INSL5;HGSNAT;DDX59;EMX2;GPX6;PLA2G4A;SHROOM1;DPPA4;TBC1D4;ELF4;CLRN3;DBX1;SEMA3E;PRR5L;PLG;TBRG4;PDLIM2;ERICH1;DDT;P2RY2;TMEM207;TAS1R1;CACNG1;SLC36A4;IRX2;EGF;KCNJ13;CDC42BPG;S100B;SGPP2;POMC;P2RX6;WEE2;MYO1C;ALDH16A1;TLL1;SLC25A31;TAF5
pyramidal layer of S	197/301	0.6765074944708832	0.9999694176572381	0	0	0.9533311907109984	0.37257303395649477	TMEM200A;RXFP1;TXNDC15;PTPDC1;GPR176;FLAD1;NDST4;NDST3;DZIP1L;ATXN7L1;ENTPD1;EPHA7;EPHA6;ZNF281;CPT1C;GPR161;ZNF830;ANKRA2;MMADHC;LLGL2;MTMR1;L3MBTL3;LXN;CDCA2;AASDH;ARX;FBF1;VPS26A;NMD3;IQGAP2;CYB5R1;GNG10;MC2R;TRPM8;JAG2;ZRANB3;PRPF38A;ZNF260;SIGLEC10;EXOC6B;GDF5;GPN1;A1CF;GRIN2D;XKR7;SETD4;PTPRU;TOP2B;NRP1;CD40;MSTN;CETN2;GPR21;PCSK5;SIPA1L3;AACS;SH3RF1;B3GALT2;CLDN23;TNFAIP8L3;CTSG;RAB8B;CHST8;DUSP4;ZHX3;TEX10;GMIP;TMEM150C;ZHX1;KIF27;NOV;TNNT3;ZNF236;DSCAML1;SAMD7;ZNF593;CTDP1;GRP;ZDHHC23;STX11;ARNTL2;LIMA1;SNX25;RIBC2;GABRA2;GABRA5;YIPF3;DAB2IP;UNCX;DHRS1;CYP8B1;DCBLD2;XAB2;AGBL4;CR1L;LPCAT3;TTLL9;UBXN2B;TMEM167B;CTNND2;ARID4B;SLC8A1;NR3C2;NPPC;RGS3;GNPTAB;SLC39A1;ROS1;TLE4;PIAS4;SPINK8;DIO3;C6ORF141;HIC1;TRAIP;SHISA6;FTSJ3;SLC9A2;SLC9A4;OR13C8;HNRNPUL2;PKP2;MYADM;ADAM7;SRSF7;UBIAD1;PFKFB4;PARM1;CHRNA5;CHRD;GLIS1;ARHGAP12;TMEM247;CDH20;ZNF428;PIBF1;DRD5;CPSF4;DR1;ZBTB16;SLC52A2;FOXN2;FANCG;BMP4;UBOX5;EFNA3;DAB1;UST;EFHB;CNIH3;WRAP53;TTC26;MCM7;THRA;ZNF648;NFKBIZ;DBT;MAN1A1;COLGALT1;PLA2G4F;RBM14;ITGA4;TRPC4;HUNK;NGF;SSTR4;DCN;PARD3B;HSH2D;TBC1D7;TERF2IP;ZNF512;ST6GALNAC3;LCT;RNFT2;CEBPA;GMPR2;GOSR1;CLCN2;TSPAN32;THBS4;CACNG8;RAB26;CHSY3;CNNM3;CDRT4;RCVRN;FKRP;GPKOW;ASCC1;FBXL18;LYSMD4;TSPAN13;CD6;PTX3;MDGA2;PIK3AP1
r10 part of basomedial reticular formation	197/301	0.6765074944708832	0.9999694176572381	0	0	0.9533311907109984	0.37257303395649477	IKZF1;SLCO6A1;BACH2;RASSF2;LGALS1;CREB3L1;MYC;MYB;PLCE1;GJA8;VRTN;IQCF5;UNC13C;WDHD1;ACOT8;FRS3;MTAP;SFRP1;SFRP2;FAM76B;AGTR2;HOXB6;TPH2;WDR63;PLA2G6;GJC3;HIST1H3G;SLC10A5;CRADD;TIPARP;PLK1;ABCA7;SLC16A10;ABTB2;ANLN;GJB1;NDUFAF2;SSPO;PTPRT;TOP2A;IL21;SUV39H2;LRRC34;ZNF251;IL20;LRRC10B;C2CD2;ADM;CTSW;HSCB;RYR3;SLC22A13;SHH;GLT1D1;AIFM2;C1QTNF6;FAM170A;TINAG;GP1BB;NCOA4;GAB1;KRT32;GFRA3;IL17RC;TMC4;MRPL46;ANO2;BBS10;PIGL;ZNF474;KANK2;SPRR3;CSTB;TMPRSS5;ANKRD55;SPESP1;WNT8B;CAPG;ABCB11;AIF1;CST11;GBX2;GCNT3;EXTL3;SAMD3;CORIN;MPZL2;CASP8AP2;UTP6;CDKN2B;MCF2;STAT3;UBE2G2;SNX22;POU4F1;TJP1;TTLL6;ETAA1;AGBL1;JKAMP;TTC30A;ESYT1;PTF1A;CENPP;TTLL9;BRDT;GALNT12;CD80;LY75;ZC3HAV1L;CNDP1;H1FOO;LAMP1;BMPER;MPZ;TUBB1;STK32A;ATP1B4;MR1;MOB3B;ADAM19;OR13C8;PLA2G10;CHODL;AKNA;CALCB;KLHL15;C5AR1;ALOX12;STK4;C1ORF53;FUT4;RASGRP3;SCUBE2;FAM83E;NPC1L1;CASKIN2;NLRP2;LRRIQ4;TXNDC8;NEK9;STIL;POU2F1;TGFB3;ODF3;AMBN;LAYN;EVX2;CAMSAP3;MLXIPL;EFNA3;TSGA13;TMEM114;FGF19;ITGA11;LHX5;FGF13;CNIH3;NFE2L2;RBM3;CYP26B1;ZNF408;PDE4B;BDKRB2;CNGA4;EDIL3;TSHB;TTC34;ABCC2;CCDC36;IQCD;ETV3;DCN;ASPN;ADAMTS20;METTL22;ELF4;XCL1;ZNF750;TSSC4;FRRS1;PDLIM2;HLX;C3ORF30;ZNF503;DNAJB7;TCFL5;RNF20;SEMA4C;TM6SF1;P2RX6;WEE2;UBQLNL;VAPB;KCP;SLC25A31;FOLR2
r2 part of trigeminal transition zone	197/301	0.6765074944708832	0.9999694176572381	0	0	0.9533311907109984	0.37257303395649477	VIPR2;TRAF3IP3;FOXI3;CBLC;DMP1;DCAF5;LIPA;RABGEF1;FRAT2;KRTDAP;IQCF5;DAXX;NHLRC3;RNASE6;PRAP1;PPP1R3F;MTAP;ORAI3;KCNQ4;PFN3;PI4K2A;KCTD15;CDCA7;MYNN;CYB5R2;ADAMTS15;ADAMTS14;MYO6;HESX1;B4GALNT3;WDR59;SLC10A7;TREX2;INTS2;ABCA9;GRIN2D;PEMT;HBP1;RBAK;MRAP2;BPIFC;FERMT3;FKBP10;CLIC3;C2CD2;GPAA1;DPYS;DIS3L;MRPL37;KHK;ANXA9;SDF2;CGNL1;DFFA;TCF15;CCDC113;NSUN3;ELMOD3;GP1BA;MRPL47;ANO7;TAF6L;F9;TAL2;DMC1;PKN3;IDUA;CST8;MIPOL1;LMAN2;GSC;PMS2;MBNL3;RFTN2;ANKIB1;CARD9;GSR;ADAM32;DMRT3;KAZALD1;CR1L;SERHL2;ESYT1;ZNF212;ZNF454;CHPF;MUM1;TEKT4;GEN1;THOC1;CGRRF1;CLEC4A;KCTD8;PRPF4;PHOSPHO1;POLG2;DOK7;GEMIN7;CCDC151;FAM8A1;EMID1;FBLN7;ANKRD16;C5AR1;ISG20L2;ITPR2;GLYAT;RHOBTB1;AK8;EIF1AD;FBXO40;ZMAT1;FUT7;UBR7;NACC2;SLC38A9;FGF23;AP1M1;HHATL;SYT3;HELQ;COQ6;ZC3HC1;MAFB;REEP4;TMEM238;TAF4B;NAT9;NIT1;XAF1;ZNF654;PCDHGB5;MEGF11;HSPB2;HIST1H1T;MTO1;HAPLN1;PHTF1;LMOD2;TNFSF13B;TCHP;SPR;PSTPIP2;H2AFJ;MYADML2;PSTK;HGSNAT;PLA2G12A;HAUS3;IRAK3;MMS22L;DDX19B;LMBRD1;FCHSD2;C1ORF159;ACTBL2;ESRP2;TBC1D5;GFOD2;ITGB1BP2;L3MBTL4;BLVRA;ITGB3BP;ITGA9;TRABD;COLEC10;PCOLCE2;TUFT1;TGFBRAP1;ATP1A4;GLRX;ASB17;PTHLH;DLL4;ERICH1;P2RY2;TYW1;TMEM207;MTA3;SLC36A4;ARFGEF2;USP25;TIMM8A;MYO10;KCNJ13;APOBR;SEPT14;GDAP2;TBX15;P2RX6;TSPO2;UFM1;EVI2A;UBQLNL;CPVL;C8ORF76;TAF3
r3 part of basointermediate reticular formation	197/301	0.6765074944708832	0.9999694176572381	0	0	0.9533311907109984	0.37257303395649477	ADAMDEC1;CCDC89;MRGPRF;TONSL;FCF1;PKD2L1;ABRA;CNST;RINL;KAT5;SNRPD3;DIP2C;PAQR8;PAQR5;ZFP3;FNDC8;HECW1;ZSCAN29;ZNF276;TMEM87A;ZNF275;PIF1;RETSAT;TMTC3;TAS2R46;SDR39U1;A1BG;C9ORF72;TTBK1;PLAC8;NHLH1;XRRA1;PCDHA2;CDR2;ATP6V0A1;YES1;GSTM1;FAM78B;INCA1;SLC16A12;TYSND1;NBEAL2;C12ORF73;IL22RA1;RNF222;BPIFB1;GJB3;CYP2S1;LYPD6B;NDUFAF2;NOX3;GALNTL5;INTS4;MRAP2;NODAL;DCP1B;ZCCHC17;PRSS22;SIPA1L2;CHAF1B;BBS5;JAK3;CGNL1;UPF2;DENND2C;NSUN4;MMEL1;RAP2C;RPUSD4;ITPKC;COL2A1;RHOJ;ACRV1;TFF3;CD48;HMX1;KIAA1324L;KCNA3;PRSS42;ERMP1;RECQL5;GGA3;CHRNE;SPP1;AGR3;GPHA2;DTD1;OR4B1;LRRC27;STAT2;TMEM62;TTC9C;PLEKHA8;BATF;KBTBD3;KRT16;CENPJ;KIF26B;TAOK2;MITD1;ESYT1;YPEL5;CD83;REG1A;C4ORF19;TTF2;PLB1;FAM198A;ABHD10;CAPN1;CHCHD1;AP2M1;FBXW10;CSGALNACT2;OR2T8;RAB30;PHOSPHO2;FAM173B;ARMCX6;SLC27A3;NSMAF;CREBL2;STK31;HIGD1C;TPO;GRK4;NACC2;MED31;CDH23;USP50;IMPG1;SLC38A4;LRRC69;ANKRD28;YARS;CCDC18;EIF2B3;CCDC138;FANCM;AMBN;FANCA;TMPRSS12;COQ7;LRIT2;NAT1;FAM163A;TBXAS1;BCL2;BLMH;DDX47;MEGF11;RND2;OASL;CASP9;INSL6;PGM3;CPXM1;ERC1;PLEKHG3;BCAS3;ETV3;HAUS1;TRAF7;ALDH1A3;DNAJC1;TMIGD1;MYO3B;IFNG;NSRP1;CLRN3;OR56A3;CATSPER2;DBX1;MTHFSD;DDT;TBX21;TMEM207;PDE6B;SLC36A4;MDH1B;PTCD2;PRRX1;FOXJ3;APOBR;SGPP2;KLF1;TBX15;P2RX6;P2RX5;CDKN2AIPNL;TRIM36;ERCC5;TLL1;TAF5;C2ORF72;FSIP2;ASB1
r3 part of trigeminal transition zone	197/301	0.6765074944708832	0.9999694176572381	0	0	0.9533311907109984	0.37257303395649477	VIPR2;TRAF3IP3;FOXI3;CBLC;SLA2;LIPA;FRAT2;MFSD2B;IQCF5;DAXX;NHLRC3;RNASE6;SCAMP1;FCAMR;PPP1R3F;MTAP;ORAI3;KCNQ4;ULK1;PFN3;PI4K2A;SLC45A4;CDCA7;CYB5R2;ADAMTS15;ADAMTS14;NAALAD2;B4GALNT3;SLC10A7;RNASE11;TREX2;INTS2;FZD9;ZZZ3;PEMT;HBP1;RBAK;MRAP2;FERMT3;FKBP10;C2CD3;C2CD2;GPAA1;FAF1;DPYS;MRPL37;SLC6A4;KHK;KRT26;ADAMTSL3;FCER1A;SDF2;CGNL1;DFFA;PCYT1B;CCDC113;NSUN3;ELMOD3;GP1BA;MRPL47;ANO7;SLC39A14;TAF6L;LSG1;F9;PAX8;TAL2;IVD;C19ORF25;NCOA7;TLR7;ACTRT2;ASAH2;PKN3;IDUA;CRYBA2;CST8;MIPOL1;MTHFD1L;LMAN2;GSC;KIAA1841;RRP36;PMS2;RFTN2;ANKIB1;CARD9;GSR;DMRT3;KAZALD1;FMO5;CR1L;SERHL2;ESYT1;ZNF454;MUM1;BEST2;FNTA;TEKT4;ZNF566;GEN1;THOC1;VASH2;SPICE1;CGRRF1;CLEC4A;PRPF4;PHOSPHO1;POLG2;DOK7;GEMIN7;CCDC151;EMID1;FBLN7;FBN2;ANKRD16;C5AR1;RHOBTB1;AK8;DPP4;EIF1AD;FBXO40;ZMAT1;FAM71D;NACC2;ZBBX;SLC38A9;AP1M1;TMEM132C;HHATL;SYT3;ATP8B3;ZBTB11;B3GALT5;COQ6;ZC3HC1;CXCL12;MAFB;REEP4;TMEM238;TLX1;TAF4B;NIT1;ZNF654;BNC2;PCDHGB5;MEGF11;HSPB2;HIST1H1T;HAPLN1;PHTF1;LMOD2;TNFSF13B;SPR;YWHAQ;PSTPIP2;MYADML2;PGLS;PSTK;HGSNAT;HAUS3;MMS22L;LMBRD1;FCHSD2;ACTBL2;TMEM216;ITGB1BP2;BLVRA;ITGA9;TRABD;COLEC10;PCOLCE2;TUFT1;TGFBRAP1;ATP1A4;GTPBP10;GLRX;ASB17;PTHLH;ERICH1;P2RY2;TYW1;NOTO;TMEM207;SLC36A4;ARFGEF2;USP25;MYO10;KCNJ13;TBX15;P2RX6;TSPO2;UFM1;EVI2A;APOC2;CPVL;TAF3
r4 part of basolateral reticular formation	197/301	0.6765074944708832	0.9999694176572381	0	0	0.9533311907109984	0.37257303395649477	ADAMDEC1;VIPR2;AQP9;MRGPRF;TONSL;CISD2;DMP1;RINL;GJA3;LIPH;SAMD11;TNS1;GANC;MTAP;RRAGA;NINJ2;KCNQ4;PFN3;KCTD15;TMEM87A;TSTA3;RETSAT;MRPL19;SDR39U1;PPL;ADAMTS14;HMOX1;SNX8;GSDMD;GSTM3;SIAH3;CIDEA;TRIP4;ERAL1;OR51I1;IL22RA1;ANLN;GJB1;SPDYA;TRMT11;MRAP2;PRRT4;TAS2R60;FKBP11;ZFAND2A;CETN2;FAM69A;KIF12;CASP14;ATIC;ADAMTSL5;CGNL1;UPF2;CDV3;PCYT1B;TCF15;MRPL47;ANO4;SLC39A14;HEXDC;GFRA4;KAT2B;HCK;CD200R1;CDCP2;CD48;VGLL2;EXOC2;POPDC3;NBAS;PRSS42;MIPOL1;GGA3;FGD6;HSD17B2;SPP1;DTD1;SAMD3;OR4B1;CDKN2D;GABRP;LRRC27;STAT2;TMEM62;TTC9C;GLRA4;TUBB4A;AGMAT;BATF;SPSB2;KRT16;GHRH;NDUFAB1;OCM;MITD1;ESYT1;C16ORF86;YPEL5;ALLC;TTLL9;STEAP4;CHPF;TTF2;CASC1;FNTA;MACROD1;TMEM38B;ENPP6;STK32A;LMO1;KCNH6;FST;MAT1A;GEM;CLEC4A;PHOSPHO1;KIAA1614;PHOSPHO2;FAM173B;ARMCX6;PGR;REG3A;RNASEH2C;STK31;NEUROD4;UBD;USP50;LRRIQ4;E4F1;ZNF423;LRRC69;HHATL;HELQ;FANCM;NEK5;SMURF1;MFSD6L;FANCA;KLHL24;TMPRSS12;COQ7;IL4;DIAPH3;NAT1;FES;BLMH;MNAT1;KCNK9;COL14A1;FLT4;HSPB2;UFSP2;DBH;RND3;MTO1;INSL6;METTL14;CA1;ACOXL;UBE2Q2;PGM3;EMILIN2;TTC23L;DDX59;ABCC2;USP44;C1QL4;MMP9;DNAJC1;TMIGD1;MMRN2;SPACA3;KCNA10;PCOLCE2;DBX1;PLG;ZBTB41;TTN;SV2C;ERICH1;P2RY2;TMEM207;SLC36A4;KCNJ1;CRYGS;USP25;PTCD2;KCNJ14;SYT15;S100B;SGPP2;GDAP2;KLF1;SLC4A9;WEE2;PMP22;SARDH
r4 part of descending trigeminal sensory nucleus, oral part	197/301	0.6765074944708832	0.9999694176572381	0	0	0.9533311907109984	0.37257303395649477	VIPR2;CBLC;PKD2L1;SMC5;ARR3;SLA2;FRAT2;TNS4;IQCF5;TIPIN;NHLRC3;RNASE6;WDR72;MTAP;SFRP1;NEIL2;ORAI3;KCNQ4;ULK1;PI4K2A;PRDM14;SLAIN2;CYB5R2;RNF216;DHX38;NAALAD2;ARSI;RNASE11;INTS2;RASSF8;SLC16A11;CNFN;PAFAH2;GJB1;ZZZ3;ADI1;HBP1;RBAK;OR7C1;BPIFC;FERMT3;C2CD3;C2CD2;MOGAT1;FAF1;MRPS12;EFCAB6;CSAD;KHK;ZCWPW2;C16ORF72;ADAMTSL3;FCER1A;LDLRAP1;FOXD4;FOXD3;ZYG11A;CCDC113;SIRT4;ELMOD3;COMMD5;TAF6L;F9;PAX8;TAL2;POC5;ADSSL1;C19ORF25;GAS2;MATN1;TLR7;TLR3;PKN3;PELI3;PRUNE2;CXCR6;ASCL2;ADCY7;GUCY2F;TMEM71;MTHFD1L;GBX2;GSC;KIAA1841;C11ORF49;RRP36;HDX;RIBC2;RFTN2;ANKIB1;F10;CRYBB1;CARD9;GSR;LAPTM5;KAZALD1;FAP;ESYT1;ZNF454;NRM;SDR9C7;BEST2;FNTA;NEK2;TEKT5;GEN1;FBXO16;THOC1;SPICE1;CGRRF1;CLEC4A;PROCR;ERICH6B;FAM173B;POLG2;DOK7;ZFP42;FKBP7;RAB38;GEMIN7;FBLN7;NOTCH3;COX16;KCNE4;CCDC146;GPR84;TIMM50;DPP4;FBXO40;ZMAT1;NACC2;CASKIN2;AMDHD2;SLC38A9;TMEM132C;SYT3;ODF3;TFPI2;ZBTB11;MAFB;REEP4;TLX1;CDK1;LHX4;XAF1;ZNF654;GALK2;B4GALT2;CRISP2;BNC2;PCDHGB5;HAPLN1;LMOD2;DBP;SPR;PSTPIP2;UGT2A3;PGLS;TAS2R4;GLP2R;C4ORF47;HTR3B;SENP1;MMS22L;ACTBL2;DPPA4;ALS2;NDUFS6;ITGB1BP2;MYH4;EGFL8;BLVRA;TRABD;COLEC10;TGFBRAP1;ATP1A4;PRR5L;BARX1;PTHLH;P2RY2;NOTO;BSND;ZNF502;LRIG3;CCDC77;S1PR2;RILP;S100G;FAHD1;KCNJ13;SEPT14;P2RX6;TSPO2;EVI2A;MAB21L1;APOC2;TRIM33
r4 part of trigeminal sensory column	197/301	0.6765074944708832	0.9999694176572381	0	0	0.9533311907109984	0.37257303395649477	VIPR2;DQX1;MRGPRF;CISD2;SLA2;ZDHHC1;C9ORF50;LIPA;FBXO5;ACAD11;SCAPER;WDR72;SCAMP1;TMEM81;MTAP;CD109;KCNQ4;PFN3;SLC45A4;C5ORF47;CDCA7;PPL;CYB5R2;ADAMTS14;NAALAD2;GSTM3;WDR59;RNASE11;TREX2;ERAL1;GPN1;PAFAH2;GJB1;LYPD6B;SPDYA;PEMT;HBP1;RBAK;MRAP2;VSX1;BPIFC;FERMT3;C2CD2;GPAA1;FAF1;DIS3L;KIF12;PHF6;SLC6A4;KHK;ADAMTSL3;GPR137;SDF2;CGNL1;TIGD3;CCDC110;ELMOD3;MRPL47;SLC39A14;MRPL46;OOEP;TAF6L;LSG1;PAX8;TAL2;C19ORF25;TLR7;OR4C3;ASAH2;PKN3;IDUA;ADCY7;RASIP1;ERMP1;MTHFD1L;GSC;RRP36;PMS2;HDX;LRRC26;CDX4;F10;CARD9;STAT3;GSR;KRT13;DMRT3;GLRA4;KAZALD1;BATF;CENPL;ESYT1;ZNF454;CHPF;GOLT1A;HJURP;BEST2;FNTA;TEKT5;ZNF566;IL13RA2;GEN1;VASH2;CGRRF1;GEM;CLEC4A;PHOSPHO1;POLG2;CMPK2;GEMIN7;DSC1;FBLN7;RNASEH2C;INO80D;ANKRD16;C5AR1;CHAT;GMPR;UBR1;GPR82;AK8;GLIS2;SLC9A3R2;DPP4;EIF1AD;FBXO40;ZMAT1;ORC1;NACC2;SLC38A9;ANKRD29;TMEM132C;HHATL;ODF3;TFPI2;LRRC61;B3GALT5;LSM3;ZC3HC1;IGSF10;MAFB;FES;TLX1;ZNF654;GALK2;MDM1;MS4A5;BNC2;PCDHGB5;MEGF11;COL14A1;POMT1;HSPB2;LMOD2;TMEM102;CA1;SPR;SCRN2;PGLS;DDX59;DIS3;OR13G1;C3ORF62;C4ORF47;DDX52;FCHSD2;ACTBL2;NDUFS6;CDHR3;BLVRA;ITGA9;COLEC10;TM2D1;TGFBRAP1;PRCP;GLRX;PRR5L;ASB17;PTHLH;SV2C;P2RY2;TMEM207;TNNI1;ZNF502;S1PR2;RILP;KCNJ1;S100G;PTCD2;KCNJ13;CRYGN;P2RX6;TSPO2;P2RX5;EVI2A;MAB21L1;CPVL
r7 part of parvocellular medial vestibular nucleus	197/301	0.6765074944708832	0.9999694176572381	0	0	0.9533311907109984	0.37257303395649477	SPINT4;CLDN2;ABCA13;AQP1;HOXA9;C1GALT1C1;NSDHL;KAT5;ZNF846;HOXA2;AP1S3;ANKS1A;DIP2C;SCAPER;VRTN;TAAR9;TYW3;DDX11;BOLA1;C9ORF64;RRAGB;COL8A2;FREM1;LIPT2;TMTC3;IQGAP1;ADH5;MIER3;ZNF704;ST8SIA4;PPY;HMOX1;A2M;BBS1;FZD4;NFATC3;UPF3B;C12ORF73;IGF1;ZNF35;KIAA0391;TADA2B;BPIFB1;UCK1;CTRL;GJB3;GKAP1;CYP2S1;ID1;NDUFAF2;NODAL;AHCTF1;WFIKKN1;CHM;PCSK4;PIGX;DMBX1;GABRR2;ADAMTSL4;HYAL2;RBPMS2;PLEKHN1;TINAG;JAK3;AASS;LRRC47;BHMT2;MSGN1;GAB1;TMC7;ELOVL7;F5;RPUSD4;GAN;RGN;CCDC90B;HMX1;ZNF112;COL11A2;GNAI3;ABCB11;LRRC10;CYP7A1;AIF1;UCP3;C16ORF90;AGR2;LY6G6C;ZNF341;VEGFB;TMEM61;KBTBD3;JKAMP;ANKRD61;KLB;CD80;F13A1;RGS5;ABHD10;SLC39A9;FAM174A;SCN9A;ENPP4;CHCHD1;CA13;SLC30A7;BIVM;TMOD3;DEFB116;CSGALNACT2;MITF;CYS1;TC2N;LEMD3;FAM173A;HRASLS5;UTRN;DSC2;MAD1L1;C11ORF97;UBFD1;HMMR;LRRC52;ADAP2;STK36;UGT3A1;OTX2;C16ORF58;SLC15A4;PDZD7;ANKRD34B;KL;TGFB2;TGFB1;SLC37A1;EVX1;ESRRG;INHBA;PHOX2A;PTPRC;DAO;UBXN10;FGFR3;MAST4;PDE3B;TAZ;BICD1;GHR;C4ORF51;GAL3ST2;METTL15;ARL5A;PLEKHG3;ABCC4;TTC34;MKKS;GPX2;PLEKHG2;OR10Q1;ETV3;APOA5;INMT;IQCH;PATL2;ALDH1A3;NDUFS8;IFNG;ALS2;ELF4;ITGA6;PKHD1L1;EGFL8;CATSPER2;PCOLCE2;LRP5;ASB14;LIN9;PARD6B;DDT;C3ORF33;UBQLN2;NTRK1;PCDH9;TRAT1;KCNJ13;C1ORF146;BICC1;TPCN2;KLF1;XPNPEP2;ZNF616;KCP;TAF5;ASB2;SLC24A5;CCDC61;TBATA
r7 part of the nucleus of Roller	197/301	0.6765074944708832	0.9999694176572381	0	0	0.9533311907109984	0.37257303395649477	PANK4;TMEM41B;TTLL10;C2ORF88;AQP9;SPINT4;ACSM5;VPREB3;RNF115;RASSF2;DPYSL4;LRAT;VPS18;KCTD19;TAAR6;SACM1L;RIIAD1;BOLA1;TIMD4;FRS3;SFRP2;BTD;DAAM2;ZFYVE19;CLDN8;BTK;NOBOX;FAM76B;PI4K2A;PLA1A;TPH2;TAS2R41;EDDM3B;AARD;ADAMTS12;FAM124B;SNX6;MSR1;PLK3;ACE;CRADD;COL24A1;GNG11;RPL3L;CTRL;PARVG;FXYD3;SSPO;VSX2;SERPINA11;OR10J5;SECTM1;ADM;MEOX1;CLYBL;PCSK4;MYOM3;C1QTNF3;CSRP2;GPR137;RNF151;EDARADD;TCF19;OFD1;ATMIN;IFNGR1;MRPS22;NCOA4;TIMM22;AVPR1A;ELOVL7;GFRA3;IL17RC;ANO2;B3GNT8;PAX8;G2E3;POT1;EXOC5;KIFC3;CSTB;STX19;ANKRD55;GBA;AKR1D1;SNX32;ZDHHC21;PSMA8;GBX2;HSD17B2;GCNT3;DTD1;LDLR;CDKN2B;PNMA5;WNT7A;DMRT3;SNX22;GNMT;GPR141;FABP5;CAPZA3;CRAT;ATP8A2;CD80;OR51D1;CIB3;GPR62;H1FOO;ABHD10;RGS1;BIVM;DGAT1;FBXW8;PRSS56;PLA2G16;FAM173A;LMX1B;DSC2;FBLN7;COX16;KLHL15;DLX5;OR52D1;C11ORF1;GLYAT;HMMR;NPAS1;GPR82;FAM83H;IMPG1;CRTAP;TGFB3;SRD5A3;ESRRB;ARHGAP28;ISG20;CXCL10;TBCK;PYY;MAFG;ITGA11;LHX5;OSTN;OR13A1;MAST4;SLC2A2;ZC3H8;HAPLN2;UPK1B;ACP6;SUMO3;BDKRB2;EFHD1;CNGA4;EDIL3;TTC34;SPATS1;PCDHGA2;IQCH;DPPA4;ELF4;CDHR3;IRF7;OR2B11;MCM6;PKHD1L1;RNFT2;OTUB2;PON3;FRRS1;SEMA3B;ASB14;KIAA1328;PDLIM2;MSTO1;HLX;DNAJB7;SLC36A4;PPP1R14B;KCNJ8;MMAA;CMTM4;APOBR;SLC50A1;EXOG;MAPK12;SGPP1;GZMK;WEE2;VAPB;MGP;MAB21L2;GALM;C8ORF74;FOLR2;CCDC61
r8 part of gigantocellular reticular area	197/301	0.6765074944708832	0.9999694176572381	0	0	0.9533311907109984	0.37257303395649477	MDC1;SPON2;THUMPD2;ACSM5;SLCO6A1;SPATA20;BACH2;VPREB3;KRTCAP2;SNRPD2;DPYSL4;BPIFA3;GTSE1;VRTN;PAQR8;ACOT8;SERPINF1;FRS3;JMJD8;MTAP;TRIB1;TPH2;PRDM14;PPP1R3A;PLA2G6;HPX;ST8SIA4;SLC10A5;GP2;PARVB;ABTB2;CABYR;EIF5;ARMC10;NDUFAF2;NANOG;AVL9;PTPRT;QPRT;MAGT1;PIGW;CLYBL;PCSK4;MYOM3;ADAMTSL1;SLC22A13;GNPNAT1;FAM170A;DENND2C;TIGD4;PRMT7;GPR37;PCYT1A;KRTAP15-1;NSUN6;TIMM22;GFRA3;TMC4;MRPL46;ANO2;CDC42EP5;PLSCR5;SMTNL2;ANGPTL1;CSTB;GPR45;DERL3;ANKRD55;GBA;KCNA3;ADCY3;AIF1;REM1;TMEM169;PTCHD1;GBX2;GCNT3;IL12RB1;CASP8AP2;ZNF462;CDKN2B;GABRA6;PNPLA7;COL22A1;GSR;PNMA5;NR1H3;PRSS38;UBE2G2;SNX22;POU4F1;POU4F3;NUDT22;PDCL3;JKAMP;CRLF2;ENGASE;GALNT12;RTKN;CD80;OR51D1;LOXL3;CNDP1;FADS3;H1FOO;SYDE2;DMBT1;SCN9A;TEKT4;G6PD;FBXW8;PAM16;ATP1B4;OR2T6;FAM173B;LMX1B;KANK3;PFKFB1;OR2C1;KLHL15;OR52D1;THADA;GPR82;FUT4;RASGRP3;LRRIQ4;SLC38A9;ZNF786;CD300LG;ANKRD28;KLHL25;ODF3;SRD5A3;TRPV1;AICDA;CAMSAP3;TMEM114;ITGA11;LHX5;LSM14B;FGF13;OR13A1;BMPR1B;CNIH3;NFE2L2;C2ORF42;MAST4;ITGAE;UPK1B;ZNF408;EFHD1;TSHB;TAS2R4;UTP15;TTC34;ABCC2;NUP133;CCDC36;DCN;PATL2;CATSPERB;ELF4;ZNF639;DMRTA1;XCL1;TSSC4;GTF3C5;FRRS1;DENND3;PKD1L2;TFPI;AURKB;RAB20;AWAT1;MSTO1;HLX;TBX21;LRRC8A;DNAJB7;TAS1R3;UBQLN3;TCFL5;PPIL1;KCNJ8;MMAA;EGF;SCLT1;SEMA4F;EXOG;SGPP1;KISS1;CD5;XPNPEP2;VAPB;SLC25A31;SYCP3;CCDC61
r9 (gustatory) part of solitary complex	197/301	0.6765074944708832	0.9999694176572381	0	0	0.9533311907109984	0.37257303395649477	VIT;NPFFR2;CNTFR;MDC1;CXORF21;SPINT4;FZD10;UXT;NYNRIN;C1GALT1C1;GPR176;NSDHL;LGALS1;HOXA3;BBX;HOXA2;VRTN;TNS1;IQCF5;TAAR9;NPFF;EBF1;PTOV1;EBF2;SCRIB;TIMD4;CACNA2D4;UNC93A;BCAM;CRISPLD2;HOXB2;CCDC82;ATP5S;MRPL19;PRDM14;COMMD8;MIER3;ST8SIA4;A2M;NUS1;CRADD;FZD4;SYNRG;SLC35E3;BPIFB2;EIF5;ID1;NMU;TNFSF8;C19ORF44;FARSB;VSX2;WFDC8;AHCTF1;LRSAM1;LRRC34;ZNF251;SIGLEC9;WFIKKN1;C2CD2;AKR1B1;PCSK4;LFNG;GABRR2;SCML4;MMP27;ZMYM4;UBXN7;GPR139;PACRG;GSTO1;BHMT2;TEX11;MSGN1;INSRR;TACR3;GAB2;GFRA3;C20ORF96;GAL;MYOT;RGN;TLR7;PLIN2;EXOC5;PNCK;ANKRD55;SNX32;KCNA5;AIF1;CST5;C16ORF92;REM1;CST11;WIF1;STX2;IL12RB1;CCL17;ELP3;UBE2G2;SNX22;WT1;STK17B;CENPP;ANKRD60;CD80;CEP120;CIB4;KLHL34;SAT2;LOXL2;FADS3;H1FOO;RGS5;MPZ;BIVM;LIG1;IGFBP3;ATP1B4;PGD;PGF;ENKUR;FAM173A;RHCG;DSC2;MAD1L1;AKNA;BEAN1;CBFB;KLHL14;C5AR1;UBFD1;PSEN1;C1ORF53;RASGRP3;FAM83E;ZBBX;LRRIQ4;C16ORF58;ZNF786;KL;MGAM;HELT;CCDC15;MARCH8;TRPV1;CORO2A;BMX;ZFHX4;LRP1B;RCL1;UBXN10;LHX1;ITGA11;LCN6;GPR101;BMPR1B;FGFR3;ZNF773;PDE3B;DBH;TAZ;CLEC1A;TSHB;TMPRSS11A;SLC13A4;ABCC9;IQCD;ETV3;HAUS1;GREM2;SLC25A18;ELF4;ALDH1A2;ZNF516;CNGB3;MVD;CATSPER3;DDC;SEMA3D;TM2D1;PKD1L2;SLIT2;DNAJB7;PIRT;NTRK1;MMAA;NTRK3;KCNJ14;EXOG;KLF1;CLCN5;XPNPEP2;MGAT4A;MAB21L2;TAF5;ASB2
r9 alar plate	197/301	0.6765074944708832	0.9999694176572381	0	0	0.9533311907109984	0.37257303395649477	ADAMDEC1;RGSL1;AQP9;SPINT4;IKZF1;IKZF4;NYNRIN;LIPE;SPZ1;MYC;C7ORF31;MYB;HOXA2;VRTN;TAAR9;NPFF;SLC34A1;EBF1;UNC93A;HOXB2;RIN2;HOXB6;LIPT2;PTGFR;TSTA3;C5ORF47;MRPL19;ZNF24;MRPL10;ST8SIA4;HIST1H3G;ARSI;A2M;HMGCLL1;ZBTB7C;OR51I2;GP2;XKR9;PCDHB2;NMU;MRAP2;VSX2;IL21;LRRC34;FAM69A;PIGX;ING5;ATIC;NKIRAS2;UBXN7;TMED6;AASS;DENND2C;BHMT2;RHOF;RNF168;KAT2B;GAL;PAX8;PAX7;ANGPTL6;GAS2;TLR7;TLR5;HMX1;PNCK;TMPRSS5;KCNA5;KCNA7;TYMS;LYZL6;CHRNG;WIF1;CHRNE;GSC;UBTD1;IL12RB1;GPR157;GABRA2;CDX2;ADAM32;DMRT3;KIAA2013;KAZALD1;KBTBD3;MOS;WT1;CR1L;GHRH;ALMS1;CENPL;IL17F;PNPLA6;ANKRD60;F2RL2;CRLF2;ENGASE;GALNT12;SEMA5B;SCARB1;LY75;CDH3;FNTA;SIT1;SALL3;MPZ;CAPN1;CA13;GEN1;GHSR;CDKL4;SZT2;MORC4;LIG1;PAM16;MAT1A;TC2N;RAB32;ADAM9;RAB38;FBLN7;SPATA9;PFKFB1;GLYAT;HIGD1A;C1ORF53;AK8;AANAT;ZMAT1;TCTEX1D2;LRRIQ4;E4F1;C16ORF58;VARS2;WNT1;C16ORF54;MGAM;STIL;B3GALT5;ADCY10;MLXIPL;NAT9;ZNF654;NFE2L2;RTP1;TAT;SLC40A1;PIK3CG;ADAMTS5;SART1;CYP26B1;CYP2R1;TIMM17A;ITGAX;TTC34;DNAI2;PLA2G12A;GIF;GPX5;DNMT3A;DUSP28;ABCC9;ETV3;TBC1D5;ALDH1A2;MMRN2;ASPG;ITGB1BP2;KRT81;CATSPER2;CCDC68;TM2D1;NOD2;PKD1L3;FAM169A;PDLIM2;SH3TC1;TBX21;IL21R;TNNI1;ZNF502;DNAJB7;RILP;TAS1R3;SEMA4A;PRRX2;KCNJ14;KLF1;SLC4A8;TBX15;WEE2;P2RX3;XPNPEP2;IMPDH1;RGS10;CPVL;ASB2
superficial stratum of DTTh	197/301	0.6765074944708832	0.9999694176572381	0	0	0.9533311907109984	0.37257303395649477	VIPR2;ARL6IP1;CPNE4;ZMYND8;CWH43;ADARB2;HTR4;ZNF609;RNF114;TDO2;FLAD1;FAM110B;RAVER2;ATXN7L1;SEPHS2;FAM19A4;TMEM8B;CCBE1;EPHA7;IL1R1;PRKCD;PTOV1;MMD2;UNC5C;MRPS18C;INPP4B;TIAM1;CRISPLD1;CD109;EPHA3;GTSF1;ZNF277;STXBP4;GJC1;ADAMTS15;CYB5R4;DHX33;ADAMTS19;ARSJ;ST3GAL4;NTNG1;RABGAP1L;GPR12;CADM2;TPRG1;WDR54;GRIN2D;EHD1;STAG2;MYO5C;MRVI1;FAT4;TP73;SLC44A5;CDKN1B;KCNC2;SETD7;SIPA1L3;WFDC2;OR52B4;TNFAIP8L3;TYK2;PROX1;CYP7B1;CNKSR2;TNNT1;CNKSR3;RPUSD3;WAC;CHST2;SAMD5;NAPA;RAMP3;TCEAL7;PDZD11;OR2AG1;GPC1;METTL8;GPR155;EXTL3;GABRA4;GSS;SCTR;KLHL2;GATAD2B;SMOC2;KITLG;KRT18;KIF26B;TMEM56;FRYL;SEMA5A;CLSTN2;CRTC1;RASL11A;TNC;ARHGAP39;RORA;CDH9;DOCK10;RPH3A;ABHD13;IYD;ADORA1;NEK1;IL13RA2;NUDT13;SH3GL1;CPA3;SEMA6A;TOMM34;FAM118A;CYS1;LEMD2;TMEM131;SHISA6;TPST1;RAB37;PKP2;DGKI;IPPK;ARHGEF26;ARHGEF25;OR9Q1;AK4;CACNA1C;TRHDE;OTX2;SOCS6;BRPF1;NUP153;ARPC5;FOXN2;SYT9;NR4A3;TRPV4;RNF182;AMOTL1;TAB1;FGFR4;SLC35E2B;ST6GALNAC2;OR14J1;LRRTM4;TRPS1;TMEM108;TRIM65;BOK;SH3D19;SNTA1;EGFL7;SLC36A2;CAMK1D;ATRX;PPP2R5D;GLRX2;NGF;IQCJ;C1QL2;QTRT1;LATS2;DDAH1;IRF8;TNFRSF25;TOP1;ST6GALNAC3;LCT;HDAC1;LRTM2;LEF1;MLLT3;TSPAN33;OGFRL1;ZNF507;KCTD21;CLMN;CCDC85A;NT5DC3;SLITRK6;CLVS2;CNNM2;FNIP2;SASH1;ZNF189;KDM4C;TTC13;KCNJ13;OR6N1;SLC50A1;GALE;TSPAN14;MGAT4A;NUP35;PDE7B;PTPN4;PTPN3;NUP37
superficial stratum of Hb	197/301	0.6765074944708832	0.9999694176572381	0	0	0.9533311907109984	0.37257303395649477	CLDN2;PTPDC1;AQP1;C1GALT1C1;RPS17;CNST;TDO2;TMEM89;WDR91;BBX;FAM19A4;EPHA7;KCTD19;SERPINF2;MYO7A;WDR78;ZPBP;DOPEY1;CLDN4;FREM1;NECAB2;STXBP3;STXBP4;MAOA;LYPD5;GIGYF2;SERPINH1;HAO2;TRPM3;ACE;LRRN3;INTS3;ABCA4;PARVB;LYZ;KIAA0391;C1ORF189;GRIN2D;XKR9;ID1;SPAG16;PHF2;UBXN1;WFIKKN2;WFDC1;GRIK4;AIFM3;ZMYM2;CSRP2;ZMYM4;C1QTNF6;RSPO3;GPR139;AASS;CTSC;DLGAP5;WDR38;CHST7;PARP4;LRRC46;RING1;SLC39A11;GFRA1;PROX1;ELOVL7;BAZ1B;CYP7B1;CBFA2T3;ANO1;KIF9;CYP21A2;RGN;TLCD2;CHST2;MDFI;CRB1;AMIGO2;SDAD1;GDPD5;GPR151;SNX29;WIF1;TM4SF20;KISS1R;LY6G6C;MSX1;CCL25;PCGF6;PCGF5;TMEM176B;GPR4;POU4F1;ITCH;WT1;MORN2;TAOK2;TMEM229A;TTLL8;SEMA5A;PUS10;EXOC3L2;CLEC18B;FADS2;RGS5;HEPHL1;TEKT1;SH3GL1;CHRNB3;CTNNBIP1;DYRK1B;MITF;PCOLCE;ATP11A;CYS1;GRIP2;ENKUR;CLEC4A;TPST1;GPRIN2;OBSCN;FAM161A;WDFY1;CHRNA3;SLC26A1;AKNA;KLRB1;SCUBE3;EMG1;FUT7;GRK5;BTBD3;UGT3A1;OTX2;TAC3;C11ORF88;SLC15A4;PLTP;TGFB2;CCDC18;SMURF2;AGXT2;EPHX2;CACFD1;BTNL2;TMPRSS15;TDRD1;UBXN10;MAN2B2;EBPL;PIWIL4;OR14J1;LAMC3;TNFAIP2;TTC29;DNALI1;LBH;SCRN1;LRRTM4;IQUB;TMEM108;CPXM1;CA9;GAL3ST2;KDM6A;DDX59;SLC13A4;DDX55;RNASET2;TBC1D9;OPRM1;INMT;GREM1;ELF1;EFHC1;CDHR4;TNFRSF25;EFHC2;LCT;FAM84B;SEMA3D;USP18;CECR2;CLVS2;VHL;CNNM2;IRX1;RRM2;EGF;PDX1;CABLES1;ZIC5;PTPN14;TTC16;RSPH3;ST5;TRIM36;PPIL6
superficial stratum of r6Lim	197/301	0.6765074944708832	0.9999694176572381	0	0	0.9533311907109984	0.37257303395649477	CISD2;MRGPRD;DMP1;LGALS1;PLCE1;LRAT;ANKS1A;SCAPER;TNS1;GML;PTOV1;HLA-A;DKK4;MTAP;BCAM;PAPPA;AGTR2;TRIM16;CYP2E1;PFN3;LXN;TMTC1;PLA2G6;PPL;TMTC4;CYB5R1;PDGFD;STC2;SLAMF7;ATG7;SNX8;NR2C2AP;GSDMD;SLC10A4;GSTM3;PPP1R27;MCAM;TREX2;INTS2;ABCA7;PARP16;CIDEC;HAL;BPIFB1;SPDYA;FERMT3;RPAIN;SLC44A3;LRSAM1;C2CD2;SLC35F2;TFB1M;EDA2R;KHK;CASP14;GYS1;ATIC;C16ORF72;MECOM;STAB1;RSPO2;DLGAP5;DFFA;PACRG;TIGD4;PCYT1A;PABPC5;ANO4;TGIF2LX;PLSCR4;RAPGEF6;POPDC3;TMPRSS5;RPL12;KIAA1324L;PELI3;PRUNE2;UCP1;WNT8B;ADCY7;CYP7A1;RELB;GBX2;MICALL1;NRAP;ANO10;EXOSC3;SAMD3;CD55;UTP6;GSR;KRT13;PRSS37;DMRT3;UBE2G2;PUS7L;SLURP1;ADAT2;SPSB2;FABP5;KLHL8;CENPQ;HDDC2;GOLT1A;DSCC1;DOCK11;BMPER;SIT1;CFL2;SNIP1;CAPN1;STK32A;RPTN;GHSR;SEMA6A;DIO1;NCCRP1;GEM;ADAM19;CCNE2;MSH2;ADAM9;CHODL;COPB2;TBC1D19;CALCB;BEAN1;GMPR;DNAJC25;GLYAT;UBR1;GPR82;MTM1;STK31;HMBOX1;NEUROD4;AANAT;ISOC1;MAGEA11;SLC15A5;MFAP3L;SYT3;LAYN;FANCE;LSM3;IL7;ZNF654;SLC26A5;NFE2L2;TRIM72;COL14A1;DOCK8;GPHN;LMOD2;SGCD;TMEM104;SPR;TAPT1;ITGA4;DIS3;OR13G1;MUM1L1;AXIN1;HUNK;IRAK3;HTR3A;DDX52;NPEPL1;OAS1;NRG4;IGDCC3;RBMS1;KCNA10;ITGA6;RALA;SMPX;TM2D1;OR4K1;LENG9;P2RY2;TMEM207;TNNI1;TAS1R1;TRIM42;TAS1R3;ZNF189;KCNJ14;SYT15;APOBR;EXOG;TSHR;P2RX6;CCS;PMP22;SLC25A30;CPVL;UMODL1
Hindbrain	391/595	0.6781414068774646	0.9999694176572381	0	0	0.9642718822618126	0.3745226668621391	ADAMDEC1;DMP1;SLC4A4;GLDN;PREX2;DPYSL4;CREB3L1;MYC;HOXA2;CLEC11A;SOX14;FRS3;DKK4;MTAP;RFX4;NOBOX;ASTN2;HOXB8;TSTA3;TPH2;MRPL19;GATA4;GATA3;MRPL10;C12ORF65;PRDM16;HOXC5;CEP72;B3GALNT2;GSDMD;GP2;ABCA7;ABTB2;GJB1;PCDHB2;STRC;GPR180;GPR183;GIPC2;SNAI1;BPIFC;FERMT3;MESP2;LRRC34;BTG1;OR10J5;HIF3A;ARHGAP5;SLC6A4;MYOM3;CASP14;ZCWPW1;MMP25;MMP24;HEY2;ANXA9;TIMP4;APPL2;EDARADD;MYBPC3;DUSP5;TIGD4;METRN;LRRC49;MSGN1;GPR33;EN2;SLC39A14;POU5F1;GJD4;PAX8;CDC42EP4;ACSBG1;GPRC5C;HBEGF;KANK2;ASAH2;ANKRD55;WNT8B;KCNA7;PSMA8;GLRA1;ERMP1;GBX2;CHN2;SPP1;GCNT3;GPHA2;DTD1;LDLR;GPR157;CASP8AP2;GABRA6;LRRC27;P2RY14;GSR;CARD6;TTC9C;GLRA4;PLXDC1;TUBB4A;POU4F1;TTLL5;TTLL3;A4GNT;OCM;LGR4;CCT8L2;DGKD;TNC;GPR63;LY75;FAM107A;BEST2;CASC1;FAM107B;RAB43;FGF7;FNTA;TUBB1;NEK2;ZNF687;STK32A;RNF43;TOR3A;GPR75;FOXP4;OR2T6;RAB32;SLC9A3;SLC9A5;PKP3;ILDR1;RASAL3;GPR82;LRRC52;AK8;NPAS3;NEUROD1;FBXO40;STK36;THEM4;CLCA4;SLC38A4;TFPI2;ESRRG;CORO2B;HOPX;MARCH2;MLXIPL;CNOT6;LRCH1;PTPRC;LHX1;RNF182;PDCL;LHX5;MNAT1;NFE2L2;PIWIL4;COL14A1;MTO1;DNALI1;PSD2;ZNF408;EFHD1;ERC1;GAL3ST3;C3ORF58;PRKG1;GRID2;OR13G1;GPX7;FOXL1;PATL1;SMC1B;TNFRSF1A;SLC25A18;ASPH;HAND1;ASPG;SMARCD2;FRRS1;TYRP1;NOD2;NTN1;MSTO1;E2F2;DNAJB7;SLC36A4;RILP;CTHRC1;IRX2;KCNJ13;PRRX2;KCNJ14;EXOG;PTPN13;KLF1;APLN;P2RX6;P2RX5;IMPDH1;OCIAD1;TRIM36;SLC25A31;FOLR2;SLC24A5;BCAR1;TMEM41A;AQP9;AQP2;LGALS1;RPS6KA1;SCAPER;SOX5;PAQR6;SLC35C1;EBF1;MTUS1;KCNK18;KCNQ4;FAM76B;SLC22A4;GRB7;TAS2R41;HEPACAM;KLK4;NKAIN4;OTOG;HIST1H3G;A2M;SEC31B;FAM78B;SIAH3;SLC35E4;CIDEB;PARP16;GNG13;ANLN;MC1R;RGL3;RBAK;MRAP2;NODAL;VSX2;HERPUD2;COL18A1;FAM69C;PTPRM;WFDC5;KIF15;THTPA;AKAP12;KCNT1;SPTLC3;FAM170A;ZHX3;ATMIN;NCOA4;MMEL1;RHOD;ANO2;FSHR;B3GNT5;CNKSR3;KIT;TFF3;HMX1;PTGER4;TMPRSS5;GBA;NEXN;RELN;CXCR1;CREG1;GPC6;CORIN;GDF10;PEX10;MPP7;KITLG;PDP2;KRT16;STK17B;GHRH;KLHL8;ESYT1;TJP2;FOXA2;GALNT12;GALNT13;STEAP4;POGK;SDR9C7;CLGN;SIT1;CAPN1;CA13;G6PD;PAM16;PRSS57;MPEG1;PDGFRL;GEM;TUFM;PCP2;KCTD9;FBLN7;PXK;CALCB;ARHGEF26;KLHL15;CCL3L3;SLC1A6;AANAT;CALHM2;OR51B6;CDH23;STAP2;WNT3;YARS;SPECC1;OPN3;POU2F1;ARHGEF37;PTCH1;CRTAM;ARHGAP31;DAP;DAO;FGF19;BLMH;FGFR4;TAS2R7;MEGF10;CHD7;HSPB2;ATP2A3;DBH;HK2;AFF1;GRM4;TMEM225;ZIC2;CYP2R1;ZIC1;CA7;TAS2R1;MRGPRX4;NAT8B;ABCC2;PCDHGA2;HUNK;PLA2G4A;ARAP1;DNM3;TEX13A;DPPA4;TBC1D4;ALS2;ELF4;LTA;KCNA10;PDE5A;MS4A1;PAPPA2;PON3;LCAT;ASB17;KRT84;CYTH3;SV2C;PDLIM2;DDT;TBX21;S1PR3;TAS1R3;LGI4;CRYGN;S100B;SGPP2;SLC4A8;TBX15;WEE2;XPNPEP2;PPP2R2B;PMP22;SPRY3;TAF5;ASB2
Paracentral nucleus	231/353	0.6877643872364275	0.9999694176572381	0	0	0.9528058248773941	0.356643757500344	SLC23A2;FOXI3;C2ORF88;MRGPRD;CWH43;ADARB2;ENDOU;PPP4R4;FAM110B;HOXA2;FAM19A4;VSIG8;PAQR8;STARD6;EPHA8;PRKCD;TAS2R13;AFAP1;MIF4GD;INPP4B;TIAM1;NEIL2;TRIM17;FAR2;TLN2;GRID2IP;NECAB1;LYPD6;GJC1;NHLH2;ADAMTS15;ADAMTS19;XRRA1;ARSJ;ST3GAL4;TRPM6;PROM2;HEXIM1;NTNG1;GPR12;TIPARP;NFATC1;L1CAM;HSPBAP1;MARCO;TH;MYO5C;MRVI1;CTRC;RNF220;OR4E2;KCNC2;SH3KBP1;OGG1;SETD7;MEOX2;GLIPR2;C1QTNF6;CHST8;MYBPC3;MRPS28;CHST6;GSTO2;ZSCAN5B;MST1;PROX1;RHOC;PAX1;C12ORF45;COL2A1;PLCB4;MRPL51;TNNT1;MMP15;CNKSR3;SLC29A1;CHST2;OR4C3;CD44;SAMD5;RAMP3;CCDC105;CCDC103;KCNA4;ZDHHC22;GDPD5;TMEM163;APOLD1;ARNTL;SNX29;GPR153;GBX2;CREG1;APBB2;LY6G6C;GPAT2;ZNF467;EXTL3;GABRD;AOC3;GDF11;IFNB1;GABRA4;GSS;CRYBB3;GPR4;KLK10;PLEKHA7;BATF;PDP1;KITLG;TMEM56;CENPK;FRYL;MEGF9;ANKRD33;RASL11A;IRS2;RORA;RORB;LOXL2;RIMS2;RIMS3;IYD;MAP3K8;TEKT5;RGS8;NANOS3;AKR1E2;DIO1;ATP11C;FRMD4A;ATP11A;SHISA9;KRT75;TMEM131;SHISA6;TANC1;CD8B;RAB37;TBC1D25;CDKL1;SHC3;SHC1;BOD1L1;CACNA1C;HMMR;PKMYT1;CACNA1G;SLC9A3R1;NDOR1;HRH3;YBEY;PMVK;SOCS6;ZNF423;SRGAP1;FN3K;TGFB1;OPN3;CPSF3;OSBPL3;CCDC136;UROS;ARHGAP28;SYNJ2;CORO2A;SYT9;ABHD12B;TBCK;FGF16;ALPI;AMOTL1;CNTN4;SLC35E2B;SDK2;RBM27;CXCL6;ST6GALNAC1;OR14J1;SRXN1;MS4A7;C1ORF174;FOXM1;SNAPC5;PSTPIP1;ADAMTS1;LRRTM1;ZNF385B;OR8D4;BOK;SH3D19;SLC36A2;GKN2;PPP2R5D;OPRM1;C1QL4;ZAP70;DDAH1;IRF8;COL6A6;ST6GALNAC3;PAPPA2;B4GALT5;COLEC11;HLF;LRTM2;LEF1;ATP10A;OC90;AWAT2;CLMN;SPOCK3;SLITRK6;NRIP3;MICALCL;HES3;SASH1;CACNG5;SEPT10;DDHD1;ACVR2B;TSPAN14;FRAS1;NEURL2;PRC1;ASB9;CCM2;PDE7B;PTPN4;PTPN3
Rhomboid nucleus	225/345	0.7165857354394563	0.9999694176572381	0	0	0.9433790914652799	0.3143880445563142	SLC23A2;PGLYRP3;TMEM41A;THSD7B;CPNE7;C2ORF88;STMN4;CWH43;SOX2;DPYSL5;PPP4R4;STMN1;TMEM8B;MEF2A;C9ORF135;STARD6;NPFF;PRKCD;PHKA2;DKK2;DYNC1LI1;INPP4B;SLC5A9;FAR2;TLN2;GRID2IP;NECAB1;TEX264;ADAMTS12;MED12L;GJC1;PRDX4;TRPM6;SNX6;NTNG1;EGR4;MTHFR;NFATC1;L1CAM;SNUPN;MARCO;CYLD;GJB3;PEMT;ITM2B;LRRC36;KCNC2;SH3KBP1;OGG1;DPYS;ARHGAP6;RSRC1;ADAMTSL2;RAC2;CTLA4;MUC15;CEP55;DLGAP5;ZNF365;MRPS28;PROX1;RHOC;TMEM150C;RGMA;POU5F2;TLR1;TOX3;GJD4;PLCB4;TNNT1;TLCD2;SLC29A1;FJX1;ARHGEF5;SLC29A3;SLC29A2;SAMD5;RAMP3;AMIGO2;AKAP7;ZDHHC22;CCNDBP1;SNX31;NKD1;ARNTL;SNX29;GPR153;GBX2;GBX1;CREG1;GSC;GPC1;TM4SF20;AGR3;GPAT2;SLC17A8;METTL8;JAM2;ZNF462;GSX1;ATAD5;IFNB1;GABRA4;GSS;LAPTM5;PLXDC2;FAH;PDP1;TM9SF1;KCNS2;CR1L;CENPK;GHRL;FRYL;RAB3C;SCARB1;RASL11A;IL5RA;RORA;RORB;ETS1;RIMS2;RPH3A;RIMS3;SLC39A8;TEKT5;PAMR1;TECTA;NANOS1;IGFBP5;AKR1E2;PPP1R16A;ARID5B;SHISA9;TANC1;TOX;SRSF9;TSG101;SHC3;SHC1;OR52D1;GSTCD;SLC1A2;ARHGAP19;CACNA1C;CACNA1G;ATXN1;HRH3;YBEY;ZNF428;PMVK;SOCS6;ZNF423;SRGAP1;TGFB1;OSBPL3;CCDC136;DNAJC13;SYT9;SYT8;ABHD12B;TBCK;PYY;HOOK1;CNTN3;AMOTL1;OR13A1;PGPEP1L;ALK;RBM27;DAGLA;ACSM2A;C4ORF50;GRM4;TRPS1;LRRTM1;BCL7C;ZIC1;MLST8;POLK;CLEC1B;SH3D19;SLC13A2;GGPS1;AXIN2;OPRM1;ASPM;PTP4A3;ZNF639;ITGA8;EVL;PAPPA2;CAMK2D;FGL1;NRXN1;LRTM2;LEF1;ATP10A;TSPAN33;PARD6B;CLMN;MGAT5B;NT5DC3;REPS2;SLITRK6;SPOCK1;NRIP3;MICALCL;SEPT10;DDHD1;FBXL13;OXR1;NIN;OPN1SW;KLF6;NEURL2;UBQLNL;VAPB;ASB9;PDE7B;PTPN4;FCGR2B;CBLN4;SNTB1;PTPN3
Cerebellar cortex	196/301	0.7191011741117029	0.9999694176572381	0	0	0.9392445631438382	0.30971891542308305	TMEM41A;TRIL;TMEM91;SLC4A4;PREX2;IGLON5;RPS6KA1;ATXN7L1;PAQR6;C9ORF131;SLC35C1;EBF1;MTUS1;SOX14;GPR37L1;DKK4;ZNF717;RFX4;NOBOX;ASTN2;CBLL1;SLC22A4;HEPACAM;KLK4;NKAIN4;PCBP4;PRDM16;CEP72;KCNN3;A2M;ST3GAL2;B3GALNT2;NFE2;CADM3;PRPF38B;ST8SIA2;GNG13;STRC;GPR180;GIPC2;SNAI1;RGL3;MESP2;COL18A1;BTG1;CDKN1B;FAM69C;PTPRM;TFCP2L1;HIF3A;ARHGAP5;WFDC5;LFNG;MMP25;KCNT1;MMP24;HEY2;CD37;TIMP4;APPL2;MYBPC3;DUSP5;ZHX3;METRN;GPR33;EN2;PAX3;RHOD;POU5F1;TMEM177;GJD4;FSHR;B3GNT5;CDC42EP4;CNKSR3;KIT;ACSBG1;GPRC5C;HBEGF;NEXN;UNK;RELN;CXCR1;CREG1;CHN2;UBN2;GPC6;GDF10;GABRA6;PCGF2;CARD6;PLXDC1;MPP7;TTLL5;KITLG;PDP2;STK17B;ZNF219;LGR4;TJP2;FOXA2;GALNT13;DGKD;POGK;TNC;GPR63;FAM107A;RORA;FAM107B;RAB43;FGF7;PIM1;ZNF687;TOR3A;RNF43;PRSS57;FOXP4;MPEG1;PCP2;SLC9A3;SLC9A5;PKP3;CCL3L3;ILDR1;LIN7A;RASAL3;SLC1A6;ZFP36L1;NPAS3;NEUROD1;CALHM2;STK36;OR51B6;THEM4;STAP2;WNT3;SPECC1;OPN3;ARHGEF37;PTCH1;CRTAM;CORO2B;HOPX;ARHGAP33;PTPRB;ARHGAP31;DAP;LRCH1;DAO;LHX1;PDCL;EFHB;PIWIL4;CHD7;ATP2A3;DNALI1;HK2;AFF1;SYNE1;GRM4;PSD2;ZIC2;PPP6R2;BOC;ZIC1;TMEM109;ERC1;C3ORF58;PELP1;NAT8B;GRID2;ARAP1;ETV4;PATL1;SMC1B;DNM3;SLC25A18;TEX13A;ALS2;ASPH;CTDSP1;HIST4H4;PDE5A;HCN4;SMARCD2;LCAT;HDAC8;NTN1;CYTH3;NWD1;HES3;LGI4;ZIC4;IMPDH1;SPRY3;BCAR1
Cerebrum	196/301	0.7191011741117029	0.9999694176572381	0	0	0.9392445631438382	0.30971891542308305	VIPR1;ZDHHC8;AQP2;KIAA1107;PREX1;GOLGA4;FGFR1OP2;IER5;MNX1;PKNOX2;MEF2A;STARD3;EPHA4;MEF2C;ARL15;STARD8;ZNF281;MYL4;BCR;TIAM2;GPR161;RRAGD;CCDC86;KCNQ5;HOXB8;ANKRA2;NGEF;TRIM11;CGGBP1;MMADHC;KIAA1211L;KLK5;NLK;IQGAP2;KLK9;FAM171A1;GRIN2A;FAM124A;SEC14L1;RIC8B;GSG1L;EGR1;EGR2;WNT10A;AFAP1L1;EGR3;SLC10A7;BCL11B;ARPP21;CADM2;TMEM198;XKR7;CYLD;PPFIBP1;GIPC1;SNAI1;ECHDC2;STRN;ARF3;HOXC12;NAT14;KIF15;PCLO;SIPA1L1;DLGAP3;DUSP3;EXOC8;TNNC1;DUSP6;IL17RA;MN1;GJD4;MRAS;CCKBR;NOV;MMP17;PITPNM2;CDC42EP3;RARB;PLCB1;PDZRN3;SMTNL1;OPRD1;SAMD7;SATB2;KCNA4;GDPD4;PRICKLE1;NOL4;APOLD1;FRZB;FAM184A;GCNT2;UBTD2;ZSWIM6;KCNB2;DKKL1;KLHL2;TTC9B;DCBLD2;PER2;MAS1;PER1;ABI2;FOSB;FILIP1;ZNF697;SPC24;FAM49B;CHRM1;PLXND1;DGKB;CHRM4;CLEC18B;CDH9;SALL1;TBC1D30;TNFRSF8;SLC16A8;SLC39A1;RGS9;EOMES;KCNH3;SPINK8;KCNH7;TBR1;GRIP2;SLC9A2;CACNB1;ACAP2;SLC9A9;SIDT1;TNIK;KANK3;C11ORF96;SMYD5;DLX6;GPR88;CHRD;GPR83;TNFRSF11A;DTX4;DPP4;TMEM247;PLXNA2;DRD1;IVNS1ABP;OSBPL8;DR1;ZBTB16;INHBA;NR4A1;P4HA1;SP3;MAP3K10;SP8;ALK;DYRK2;FHL2;CELF5;ADRA1A;DUSP14;PHACTR1;RBM7;KLF10;EMX1;FIGLA;TBC1D8;RTN4RL2;ADORA2A;RASA2;CDH12;SOWAHA;LCT;CEBPD;CEBPE;TYRP1;RASD2;ACVR1C;ABLIM3;GNG4;E2F2;RGS20;KCNJ2;RCVRN;LINGO3;KCNIP2;PCDHGC5;SLC12A1;SYT16;APLN;HS3ST2;OPN1SW;PDE10A;KLF9;PDE7B
Entorhinal area, medial part, dorsal zone, layer 2	196/301	0.7191011741117029	0.9999694176572381	0	0	0.9392445631438382	0.30971891542308305	VIPR1;WDSUB1;CALML5;RFESD;ZDHHC5;CLDN1;RXFP1;PTPDC1;HS6ST3;ZNF729;FAM19A2;SOX6;ARL11;CLEC11A;ATG10;CMBL;CPT1C;CRNKL1;THAP2;SPINT1;PPP1R3B;FDX1;ANKK1;SPATA19;CCDC83;EPHA3;LLGL2;GRB7;ABCB7;GATA3;LARP1;FLRT3;RDH10;NTSR1;ARSB;SLAMF1;NTSR2;MSR1;XRCC6;PRPF38A;SLC10A7;TSLP;RNASE11;PRG2;SLC16A12;ABCA8;RNASE12;PARP14;GDF5;PAICS;ADCK1;PCDHB5;PLCH1;COL18A1;WFDC1;SLC7A13;PYGM;PIGW;KIF15;MIS18BP1;TMEM44;C1QTNF7;RSPO2;GNPNAT1;FFAR2;TNFAIP8L3;CTSG;SEC61B;TMC1;MYBPC3;FOXD3;KIF23;TMC6;GMIP;F3;POU5F1;SIRT3;TMEM177;FCER2;MDFIC;TGIF2LX;ERGIC1;CD44;SAMD7;DTYMK;GRP;MRPS31;HSD17B6;ADCY8;EXOSC6;C16ORF92;LIMA1;MYCT1;EXOSC2;GPC6;SLC17A4;COLCA2;GABRA5;BIK;PCDHB12;PLXDC2;LHFPL1;CYP8B1;FABP5;QPCT;SLMAP;SAA1;YPEL1;MEGF8;MIXL1;EXOC3L1;CSF3R;UBXN2B;NRK;METRNL;ETS1;LOXL2;FGF7;RGS3;MACROD2;TGM5;SLC16A5;SLC30A7;BNIP3L;TMOD4;THOC3;EDAR;PLA2G15;DOK2;SCNN1A;CERCAM;DSC2;DPEP3;UBIAD1;SLC26A1;CCDC146;CHRD;FBLN1;CCNB3;ESPNL;SLC38A7;CD300LF;AP1M2;MPDU1;TGFB3;WFS1;ZBTB16;AMBN;SLC52A2;HTR1A;TDRD6;NR4A2;BMP4;PLCXD3;EFNA2;LRIT2;TRPV6;LHX2;TLX1;ALK;CNTNAP3;PCTP;GRM2;CA1;TRPS1;CASP4;TIMM17B;CNGA2;MDP1;TRPC5;MYOCD;SSTR1;PATL1;DCN;TEX13A;IL1RAPL2;SPATC1;SEC22A;ZP2;ITGB3BP;RGS18;OR51F2;SEMA3C;GOSR1;LRTM1;ATP10A;CCL4;CHSY3;CDRT4;TTC12;RPH3AL;B3GAT2;HSD3B1;APLN;NT5C1B;CBLN4
Geniculate group, dorsal thalamus	196/301	0.7191011741117029	0.9999694176572381	0	0	0.9392445631438382	0.30971891542308305	VIPR2;CPNE4;ACSM5;ADARB2;OR4Q3;TDO2;RPL18A;PPP4R4;FAM110B;RAVER2;TBC1D22A;FAM19A4;GBP6;MEF2A;UNC13C;CCBE1;EPHA7;IL1R1;PRKCD;KRT8;MMD2;UNC5C;CEL;BTC;INPP4B;TIAM1;CRISPLD1;FAR2;TELO2;GRID2IP;COPS7B;GATA3;OR6S1;GJC1;ADAMTS15;CYB5R4;DHX33;ADAMTS19;PCDHA2;ARSB;NTNG1;GRXCR1;PPP1R27;EGR4;GPR12;TPRG1;SLC35E4;GRIN2D;SULT1B1;GJB3;ECHDC2;MRVI1;SLC44A5;MYOM1;FEN1;KCNC2;SIPA1L3;PHEX;MED12;KRT27;RSRC1;OR52B4;TNFAIP8L3;EDARADD;WDR38;MRPS28;SERPINB2;PABPC5;NME4;PROX1;BAZ1B;CYP7B1;PLCB4;TNNT1;CNKSR3;SLC29A1;CHST2;SAMD5;RAMP3;PTGER3;GDPD5;OR2AG1;GPC1;PTCHD3;GPC4;GABRD;GABRA5;GABRA4;TMEM61;CRYBB3;VWA3B;ACTL9;POU4F3;PDP1;KITLG;KIF26B;IL18R1;PNPLA1;MEGF9;TOMM6;SEMA5A;GHDC;PRDM6;RASL11A;ZBTB20;RORA;TTF2;CDH9;SLC25A41;NEK1;RGS8;IL13RA2;SH3GL1;CPA3;SLC15A1;SEMA6A;CD93;MMGT1;FAM118A;LMO7;SHISA9;THNSL1;LEMD2;C1ORF123;SHISA6;NPAS4;TANC1;RAB37;PKP2;RELL1;ARHGEF26;MRI1;AK4;CACNA1C;RASGRP4;YBEY;NLRP4;SLCO1B3;SOCS6;SRGAP1;GGT7;OPN3;KLHL25;CCDC136;BTBD9;SYT9;CRLS1;ABHD12B;NR4A3;REEP2;AMOTL1;USP36;CXCL6;TRPS1;LRRTM1;BCL7C;UGT2A1;BOK;SH3D19;EGFL7;AMN;CAMK1D;UGT1A1;GGPS1;PPP2R5D;HAUS6;CKAP4;PARD3B;LATS2;TNFRSF25;IRF6;ZP3;UHRF2;HDAC1;LRTM2;LEF1;OR4K2;OGFRL1;ZNF507;CLMN;CCDC85A;NT5DC3;SLITRK6;CLVS2;MICALCL;SASH1;SEPT10;USP26;SLC50A1;GALE;TSPAN14;NUP35;PTPN4;PTPN3;BNIPL;NUP37
Interanterodorsal nucleus of the thalamus	196/301	0.7191011741117029	0.9999694176572381	0	0	0.9392445631438382	0.30971891542308305	SLC23A2;CPNE7;C2ORF88;ITSN1;AQP2;AQP1;SOX2;ENDOU;PPP4R4;C2ORF81;GPR179;TMEM8B;STARD6;PRKCD;KCNK16;PHKA2;DYNC1LI1;INPP4B;ARMC4;FAR2;TLN2;GRID2IP;NECAB1;STXBP4;MAOA;SDC2;ZBTB1;MEFV;GJC1;XRRA1;GALR1;ST3GAL4;SERPINH1;TRPM6;PROM2;NTNG1;GPR12;NFATC1;L1CAM;HSPBAP1;MARCO;CYLD;MYO5C;ID4;TNFSF8;MRVI1;LRRC36;SUV39H2;KCNC2;PAK1IP1;C1QTNF7;ANKRD2;MRPS28;BRD1;SERPINB2;LRRC46;GSTO1;RIPK4;PROX1;TOX3;COL2A1;TNNT1;TLCD2;SLC29A1;ARHGEF5;SAMD5;CRB1;RAMP3;ZDHHC22;SNX31;NKD1;ARNTL;SNX29;ARVCF;GPR153;GBX2;CREG1;GPC1;TM4SF20;LY6G6C;GABRD;CD55;CCL25;IFNB1;GABRA4;GSS;VWA3A;GPR4;ACTL9;PDP1;EPGN;KRT18;MORN4;FRYL;BRDT;RAB3C;SCARB1;ZWILCH;RASL11A;RORA;RORB;RIMS2;RIMS3;TEKT1;MAP3K8;AP2M1;NANOS1;HFM1;SPINK1;COL27A1;IGFBP5;AKR1E2;PCOLCE;ATP11A;SHISA9;TMEM131;TRAIP;RAB37;TOX;CDKL1;TSG101;SHC1;SLC1A2;CABP2;CACNA1C;AK7;CACNA1G;HRH3;GRK5;YBEY;PMVK;TXNDC8;C11ORF88;SRGAP1;PLTP;CCDC18;ZFHX3;TGFB1;CBX4;RARRES2;OSBPL3;CCDC136;SYT9;CRLS1;ABHD12B;NSFL1C;TBCK;PYY;TMEM236;FAM151B;TRPV4;GNB3;AMOTL1;CNTN4;RBM27;C2ORF40;CXORF66;PIK3CB;DNALI1;LRRTM1;ZIC1;TLK2;KDM6A;SH3D19;COL25A1;AXIN2;OPRM1;ZAP70;DDAH1;CDHR4;DSG4;PAPPA2;STOML3;SLC24A1;CAMK2D;OR4K5;PALM2;LRTM2;LEF1;ATP10A;AWAT2;CLMN;MGAT5B;NT5DC3;REPS2;SLITRK6;MICALCL;SEPT10;TSHR;KISS1;NIN;FAM131B;C2ORF72;PTPN4;SNTB1;PTPN3
Lobules IV-V, molecular layer	196/301	0.7191011741117029	0.9999694176572381	0	0	0.9392445631438382	0.30971891542308305	TMEM41A;TRIL;PKD2L2;SLC4A4;PREX2;TMEM89;RPS6KA1;RNF111;PAQR6;NHLRC3;SLC35C1;EBF1;MTUS1;GPR37L1;SYTL3;DKK4;RFX4;FAR2;ASTN2;ZFPM2;SLC22A4;ZNF394;HEPACAM;NKAIN4;PCBP4;PRDM16;CEP72;KCNN3;A2M;ST3GAL2;B3GALNT2;CADM3;FAM78B;SLC35E4;GNG13;GPR180;GIPC2;RGL3;COL18A1;BTG1;CDKN1B;FAM69C;PTPRM;TFCP2L1;HIF3A;ARHGAP5;WFDC5;LFNG;MMP25;KCNT1;MMP24;KRT27;TIMP4;APPL2;CHST8;FOXD4;MYBPC3;DUSP5;METRN;COMMD2;EN2;PAX3;GAB2;TOMM40L;GJD4;B3GNT5;CDC42EP4;CNKSR3;KIT;ACSBG1;GPRC5C;HBEGF;NEXN;KCNA6;RELN;CREG1;CHN2;GPC6;GDF10;SVIL;CARD6;TMEM64;PLXDC1;MPP6;TTLL5;KITLG;PDP2;STK17B;ZNF219;LGR4;TJP2;GALNT13;DGKD;POGK;CEP120;TNC;GPR63;LY75;FAM107A;RORA;FAM107B;RAB43;RDM1;DOCK11;FGF7;NEK2;RAG2;G6PD;PRSS57;FOXP4;MPEG1;SHISA6;PCP2;SLC9A3;SLC9A5;ZNF799;PKP3;SULT6B1;SLC26A1;ARHGEF26;CCL3L3;ILDR1;SLC1A6;NPAS3;NEUROD1;CALHM2;THEM4;STAP2;WNT3;CNTLN;GRIA4;SPECC1;OPN3;TFAP2E;ARHGEF37;PTCH1;CRTAM;CORO2B;SMAD5;HOPX;ARHGAP31;DAP;PTPRC;LRCH1;DAO;LHX1;PDCL;EFHB;MAP3K14;LRRK1;CHD7;ATP2A3;TSPAN11;HK2;AFF1;SYNE1;GRM4;PSD2;ZIC2;PPP6R2;ZIC1;HYDIN;TMEM109;MRGPRX4;ERC1;C3ORF58;PRKG1;NAT8B;GRID2;PCDHGA2;HUNK;ARAP1;DNM3;SLC25A18;ALS2;ASPH;PDE5A;PAPPA2;SMARCD2;GTPBP10;LCAT;HDAC8;NTN1;CYTH3;NWD1;CNR1;LRIG1;HES3;LINGO3;LGI4;ZIC4;PTPN13;TBX3;IMPDH1;SPRY3;BCAR1
Medial amygdalar nucleus, posterodorsal part	196/301	0.7191011741117029	0.9999694176572381	0	0	0.9392445631438382	0.30971891542308305	OXTR;TXNDC11;CALML4;NOC2L;ZDBF2;EDNRA;ZNF609;AP1S2;CPNE2;FBXO8;C3ORF14;MFSD2A;ENTPD1;ACOT8;RPL21;KCNK13;ARMC9;RFX3;HNF1B;RFX1;UNC5D;CPT1C;RUNX3;TRHR;GNPAT;TFR2;LGALS12;NECAB2;KPRP;LMAN2L;STXBP4;LYPD1;GATA3;PCDH19;SLC5A3;PCDH18;PCDH17;MBTD1;RDH12;PCDHA4;PIP5K1B;GPR17;NR2F1;MRPL27;TRIP4;RASSF8;MEMO1;TYR;MCAT;IL1F10;BST1;STRC;ARTN;PNOC;C19ORF47;C2CD2L;GABRB1;MSTN;CETN2;WFIKKN2;GRIK1;DOC2B;ARHGAP4;SLC22A13;SLC22A14;C16ORF72;NHSL1;CHL1;DNER;ERMAP;SLC18A1;TOP3B;MYBPC3;SSR3;LIME1;MRPS5;TOX3;FCER2;F8;ENAM;CINP;DBN1;CRB1;PNCK;GDPD3;AKAP3;GUCY2F;LILRA5;ANKMY2;PLAGL1;OLFML1;RAD54L;CCL24;PCGF6;C11ORF65;ECEL1;TMEM64;WTIP;GRHL1;NLE1;HINFP;SMOC1;TRMT6;IL17D;TOMM6;FOXA1;F13A1;FGF2;FADS2;FAM162A;MAEL;ZNF205;PLXNC1;RAG1;CPA3;PIAS4;PDGFRA;SPINK1;SPINK8;DYRK1A;LMO7;ZBTB34;VRK2;SYPL2;CARTPT;FBXO10;GTF2F2;ADAM2;NPAS4;ANKRD42;CHMP4C;ANAPC4;C21ORF62;KCNE2;CCDC146;FOXO1;OTX2;CD300LF;AUTS2;SLC52A2;ESR1;MARCH3;SLC2A9;MAP3K15;SON;YEATS2;TMEM237;LHX2;ALPL;DHCR7;GPR101;CNIH3;TTC26;OR14J1;THRA;SIX1;SLC2A3;MRPL1;HEPH;ZNF524;CCIN;SCN5A;GET4;ILKAP;RFC5;CR2;COL25A1;INMT;MFRP;TMEM215;HAND1;CCDC42;DSG1;TMEM9;SPEM1;CDH16;MYH4;MET;CREB5;ITIH5;PCOLCE2;PBXIP1;ADD3;AURKC;C15ORF39;TTR;PDLIM5;HES5;S100G;KDM4B;METAP1D;NEGR1;GSTZ1;P2RX7;SVOPL;OPN1SW
Medial amygdalar nucleus, posteroventral part	196/301	0.7191011741117029	0.9999694176572381	0	0	0.9392445631438382	0.30971891542308305	PRF1;ARR3;LGALS4;GNAT2;GJA5;PPAT;LIPH;AP1S2;CPNE2;FBXO8;BVES;ENTPD1;UNC5A;FLT3LG;UNC5D;ZNF14;TRHR;TMEM82;ZFYVE19;KCNQ1;AGTR1;KPRP;ZNF394;IGSF1;STC1;PCDH18;ADAMTS16;COMMD8;NUAK1;ADAMTS13;STC2;HESX1;PIP5K1B;ST3GAL1;MSR1;TSLP;PRG2;CNFN;SLC16A14;MOV10;CABYR;CTRL;FAT4;C2CD2L;BTG4;FKBP10;CCDC122;MTMR10;MOGAT2;PHF23;MAGT1;CD3E;ARHGAP6;ARHGAP4;GNGT2;OPN1LW;PEA15;RSPO3;FFAR2;MUC15;RSPO4;RALGPS2;GP1BB;NSUN3;EMP3;TMC6;LIME1;COMMD5;UGDH;DCSTAMP;SLC22A24;CD200R1;F8;PLSCR3;ENAM;IL1B;MATN1;VWA1;AHRR;VN1R4;ALDOB;PTGER4;PNCK;PRIM1;GBA;GDPD3;ABCB11;HAS1;GPC6;SPDEF;CBR3;CCL24;PCGF6;C11ORF65;PLEKHA1;LAPTM5;PCDHB14;SNX20;HINFP;KLHL5;AADAC;IL17D;CCL28;CRLF2;MAGEB16;NRM;PLB1;EIF4ENIF1;CCRL2;MAEL;PLXNC1;RAG1;LMO1;SPINK1;VRK2;KCTD4;OR2T6;CHMP4C;DPEP2;IAPP;ADAM7;RAD54L2;ZCCHC8;KCNE4;GSTCD;PXN;GPR85;KLHL10;SLC1A4;CSF2RA;CCNB3;CCNB1;CD300LB;TASP1;OTX1;WNT1;FANCI;CBX5;FBXO36;ZBTB12;ESR1;RCL1;BMP2;SON;LRIT2;YEATS2;BAMBI;LHX2;SYCN;LCN2;CSPG4;DHCR7;RNPEPL1;SIX1;TRH;FOXM1;PIK3C2A;SENP8;CCIN;TMPRSS11A;RFC3;APOA1;FOXL1;INMT;TGFBR1;CORT;MEP1A;HAND1;TMEM219;CCDC42;SPACA3;DSG1;SPEM1;ITGB3BP;CATSPER3;FRRS1;TSGA10IP;PARD6G;ADD3;AURKB;HAUS8;GNG7;E2F2;RBBP9;NUP43;SLC25A22;CMTM7;S100G;PDE6H;CMTM4;SEPT14;SYT17;TMLHE;FCGR2A;TBX10;MYO1G
Midline group of the dorsal thalamus	196/301	0.7191011741117029	0.9999694176572381	0	0	0.9392445631438382	0.30971891542308305	SLC23A2;PGLYRP3;TMEM41A;FRMPD2;SOX2;GJA1;DPYSL5;MEF2A;C9ORF135;STARD6;PRKCD;MYO7A;DKK2;DOPEY1;DYNC1LI1;INPP4B;SLC5A9;ARMC4;TLN2;SPATA18;HOXB8;GRID2IP;NECAB1;MAOA;SDC2;GALR1;NPBWR1;ST3GAL4;RDH14;SCN3A;SNX6;NTNG1;MTHFR;L1CAM;SNUPN;C1ORF189;GRIN2D;CYLD;ID4;MRVI1;LRRC36;SPAG16;KCNC2;SH3KBP1;WFIKKN2;ARHGAP6;EPM2AIP1;DLGAP5;MRPS28;RING1;INSRR;C17ORF80;PROX1;SLC39A12;TMEM150C;KIF6;RGMA;TOX3;ANO1;KIF9;GJD4;TNNT1;FAM20A;SLC29A1;LRRC3B;SAMD5;OPRD1;CRB1;RAMP3;AMIGO2;GDPD2;FIGN;SNX33;ZDHHC22;ASCL1;SNX31;NKD1;GPR151;SNX29;ARVCF;GPR153;GBX2;GBX1;CREG1;GPC1;TM4SF20;SLC17A6;SLC17A8;GSX1;ATAD5;GABRA4;TMEM176B;GSS;ECEL1;LAPTM5;VWA3A;GPR4;PLXDC2;FAH;PDP1;SPCS2;MORN4;TTLL8;RAB3C;RASL11A;CLEC18B;RORA;RORB;RIMS2;RIMS3;CDH2;TEKT1;TECTA;KRT71;IGFBP5;CTNNBIP1;ATP11A;SHISA9;TRAIP;ENKUR;FAM161A;TOX;CHRNA3;MAGEL2;SHC1;CHRNA9;LY96;AK7;NID2;CACNA1G;ZFP57;FUT7;HRH3;YBEY;PMVK;NXPH1;SOCS6;ZNF423;C11ORF88;SRGAP1;FANCI;GCKR;ZFHX3;RARRES2;CCDC136;NSFL1C;TMEM236;MAN2B2;AMOTL1;CNTN4;CNTNAP3;PIWIL4;LAMC3;OXT;DNALI1;GRM2;INSL6;TRPS1;ZIC1;WDR6;CA9;POLK;CLEC1B;SH3D19;GPX3;AXIN2;OPRM1;APOA5;PTP4A3;DDAH1;C14ORF39;CDHR4;PAPPA2;SLC25A13;CAMK2D;PALM2;LRTM2;LEF1;ATP10A;TSPAN33;CLMN;MGAT5B;RSBN1L;SLITRK6;CCDC180;NTRK1;QPCTL;FOXJ1;OXR1;SYT10;PTPN4;FCGR2B;CBLN4;SNTB1;PTPN3;PPIL6
Orbital area, lateral part, layer 5	196/301	0.7191011741117029	0.9999694176572381	0	0	0.9392445631438382	0.30971891542308305	EPHB6;IL1RN;SLC35B4;FRMPD4;CWH43;TMEM97;RXFP1;FERD3L;RPS6KA4;FRAT1;GOLGA4;RPS18;VSIG2;FGFR1OP2;ARL16;IER3;ST6GAL2;ZFYVE21;DICER1;MYL4;SLC5A8;ZNF839;NEIL2;OR10V1;SARNP;ASPHD2;KCTD11;CGGBP1;CDC42SE1;TMEM63C;PPP1R35;ATXN7L3B;PIK3R1;KLK9;PIK3R5;ACMSD;HIVEP1;WNT10A;AFAP1L1;HACE1;EGR4;GDF1;MYO5A;GDF5;TMEM196;GIPC1;FXYD5;BTG4;PTPRU;UBXN1;SLC35F2;CCDC124;ABCC12;MED11;GNGT2;MUC15;TMED9;DUSP3;TNNC1;ZFR;SIRT4;TMEM40;MRPL48;GFRA2;SREBF2;DUSP7;INF2;SDHAF2;TFEC;AHRR;VWA2;RAPGEF6;EXOC1;ZNF471;SATB2;AKAP7;AKAP6;ZNF2;PRICKLE1;PSMA7;CENPB;TRAK2;CYP17A1;PURB;CREG2;KIAA0753;SUSD5;DISC1;MBD5;LRRC24;YIPF1;CCL21;VMP1;PTF1A;LY6G5C;IL17D;SCRG1;FHOD3;KIAA1191;KLHL36;WWC1;INPPL1;HDLBP;CASC4;PRDM1;PPME1;ZNF569;TMEM14A;PPFIA3;TPD52;NANOS1;DYRK1A;KRT79;ADAM10;CASK;PCDHA12;FBXW2;DHDDS;ACAP3;RINT1;MELK;CACNB4;CHMP4C;TBC1D23;EMID1;DGKI;LY6E;CALCRL;SLC1A2;SLC1A5;PSEN1;FBLN2;IGSF21;VCPIP1;DPP9;NPHP1;CD300LB;EVI5;HELT;PHF12;DNAJC13;ARHGAP25;SELE;MARCH5;UBE2U;DMXL2;GNB4;PIR;WDR4;CBY1;AFF3;GRM3;ARL5C;PSTPIP2;MB;ZNF648;ADAMTS9;ABCD1;RBM18;ABCC5;NDUFC2;ETV4;EPN2;CDH10;FAM84B;PON3;NFAT5;RNF8;C15ORF40;NLRC3;CXXC5;ACVR1B;TBRG1;WNT11;HIRIP3;TMEM206;NAA25;S1PR3;CHSY3;BPNT1;CCL1;CDIPT;PIRT;ABCF1;MDH1B;ARFGEF1;TCF7L1;SGTB;BNIP3;DTNBP1;SEMA4F;CPPED1;HS3ST2;TSPAN14;RGS11;SSBP3
Posterior parietal association areas	196/301	0.7191011741117029	0.9999694176572381	0	0	0.9392445631438382	0.30971891542308305	EPHB6;CPNE8;VIPR1;RAPH1;ZDHHC8;DCAF5;KIAA1107;PREX1;FLAD1;LIPN;ARL16;GSC2;SOX8;IER5;CER1;C2ORF80;PKNOX2;ZNF282;STARD8;ZNF281;SYTL2;MYL4;KATNAL1;HECW2;TTLL11;KCNQ5;TRIB1;STX1A;CGGBP1;SLC22A6;ABCB6;DHH;ABCB7;NMD3;NLK;RNF214;NPBWR1;VTI1A;DYM;HIVEP3;FADD;NR2C2AP;FZD1;EGR1;CREBBP;EGR2;WNT10A;AFAP1L1;EGR3;OR4N5;FZD9;HSPA12B;WDR54;TMEM198;BPIFB3;WDR60;GIPC1;SNAI1;SFXN3;PSMG3;SPATS2L;IGSF9B;LIN54;CDKN1A;DOC2A;GPR21;CD3G;RSF1;HOXC12;PIGW;ZNF280D;CLDN23;CAMP;DUSP3;TNNC1;WNT9A;GFRA2;DUSP6;IL17RA;MRAS;CDCP2;CCKBR;CLDN14;PITPNM2;ACRV1;KIF2C;RGR;PDZRN3;SPAM1;SMTNL1;MAGEH1;C17ORF53;SERPINC1;SATB2;PRICKLE1;HOXD12;NOL4;NT5C;CUX2;UBTD2;SUSD5;HDX;CBR3;YIPF3;CRYBB1;DKKL1;DOHH;C9ORF116;DCBLD2;XAB2;PER1;PKN1;IL17A;FHOD3;FAM49B;MIDN;TMEM167B;CLEC18B;DACH2;FGF9;PPME1;FPGT;TBC1D30;ZNF205;PIM3;PAMR1;PITX3;KCNH3;MMGT1;IGFBP4;FST;NPNT;PCDHA12;CHMP4C;LY6D;HHIPL1;RPP25;GLT8D2;OR9Q1;EFNA5;DTX4;FBXO41;PDZD3;HRH2;AP4S1;MSC;BCL2L14;TMEM132D;CCDC18;ZBTB16;KLHL28;NR4A1;CNTN3;ZNF771;DYRK2;OR14J1;PRR3;PCDHGB3;MS4A7;PTPN23;CYR61;DUSP14;CYP2R1;DACT2;SNAP29;RHBDF1;SLC13A1;VPS13A;ABHD14A;POMGNT1;HKDC1;CDH12;SPACA3;CLRN1;CDH19;FAM84B;PPM1L;TSGA10IP;SEMA3G;ZBTB45;HMGCR;PRRG3;TAS1R1;S1PR4;HES5;MAPK4;LINGO2;RRM2;SPAG5;OPN1SW;GALE;JSRP1;POLR3H;BCOR;C2ORF70;R3HDM2
Primary somatosensory area, trunk	196/301	0.7191011741117029	0.9999694176572381	0	0	0.9392445631438382	0.30971891542308305	SLC46A1;IL23R;RAPH1;ZDHHC8;GBA2;DCAF6;KIAA1107;PREX1;FGFR1OP2;GSC2;SNRPD3;TRIM27;CCDC92;IER5;C3ORF14;MNX1;PKNOX2;STARD8;ZNF281;MTUS2;FLT3LG;ZPBP;SYTL2;MYL4;KATNAL1;HECW2;TTLL11;KCNQ5;ASF1A;STX1A;ABCB6;DHH;NMD3;NLK;KLK9;TTBK1;RNF214;PIP5K1C;FADD;ZBED3;WNT10A;AFAP1L1;ZNF382;LPAR5;WDR60;GIPC1;ID2;CD207;SPATS2L;CCDC121;OR10J5;HOXC12;PIGW;IMMP2L;CLDN23;DUSP3;EXOC8;TNNC1;KRT35;SIRT6;WNT9A;DUSP6;IL17RA;CTU1;MRAS;B3GNT7;RGR;PDZRN3;SMTNL1;C17ORF53;SATB2;HOXD13;ADAM20;PRICKLE1;HOXD12;NOL4;NT5C;CUX2;UBTD2;TRAM1L1;RFTN2;LRRC26;CCL21;CRYBB1;C7ORF25;GATAD2B;DCBLD2;PDP1;MOS;MAD2L2;XAB2;PER1;IL17A;FHOD3;NCF2;CLEC18B;LZIC;RORB;HPGDS;OR1S1;TBC1D30;OIP5;OR13D1;TMEM14A;PAMR1;C11ORF68;PITX3;KCNH3;KDM2A;KCNH5;MMGT1;IGFBP4;KCNH7;FST;ANXA11;ANXA10;KRT77;NPNT;OR13C8;MELK;SLC9A5;SLC9A9;CHMP4C;SIDT1;HHIPL1;RPP25;LRRC57;GLT8D2;PLD4;TNFRSF11A;EFNA5;ARHGAP20;CALHM2;DPP8;HRH2;DHRS7C;AP4S1;CAMTA2;IGFBP6;TMEM132D;ZBTB16;ANKRD22;NEK6;KLHL28;ABHD15;NR4A1;DIAPH3;PIR;ABCD2;TSPAN11;DACT2;POLI;CCIN;MRGPRX4;RBM7;TRIM65;RFC5;SLC13A1;USP44;ABHD14A;TMPRSS11E;POMGNT1;TMEM215;HKDC1;CDH12;BLVRB;OR2B11;CUEDC1;TRIM54;CLRN1;OR52H1;HPGD;CEBPD;PPM1L;TSGA10IP;TYRP1;NTN4;SEMA3G;ZBTB45;HMGCR;MLLT3;DLL4;CECR2;PRRG3;ACVR1C;CACNG2;S1PR4;MAPK4;E2F8;SPAG5;KIAA1549L;SLC50A1;OPN1SW;GALE;JSRP1;POLR3H
Primary visual area, layer 5	196/301	0.7191011741117029	0.9999694176572381	0	0	0.9392445631438382	0.30971891542308305	SLC35B3;POP4;RAPH1;HS6ST3;PABPN1L;KIAA1107;SOX18;GSC2;IER5;IFITM5;PKNOX2;MFSD2A;RSPH6A;OR8H1;UNC13A;CXADR;ZNF281;CRNKL1;SYTL2;MYL4;STX1B;PPP1R3B;RFX4;MALL;CCDC86;TRIB1;CDS1;PCDH10;PEX11A;NMD3;RNF214;FADD;RAB11FIP4;ZBED3;EGR2;WNT10A;AFAP1L1;EIF2AK4;HSPA12B;IL1F10;GDF7;SFXN3;PSMG3;RGL3;IGSF9B;HMX3;CDKN1A;FAF2;HOXC12;OSBPL11;PQBP1;HERPUD1;BOLL;TMEM44;CHMP1A;GNPNAT1;OR52B4;CD34;DUSP3;ELOVL4;NME4;WNT9A;DUSP6;IL17RA;MRAS;CDC42EP3;ARHGEF3;FIBIN;VGLL4;SATB1;SATB2;PTN;HOXD12;HSD17B6;FAM117B;ARNTL;TRAK2;KIAA0513;CUX2;UBTD2;HEATR3;OR6F1;SORT1;CRYBB1;BYSL;SGSM1;PER2;VMP1;XAB2;PER1;LIMS2;MIDN;KDM1A;HDLBP;IRS2;RORB;RIMS2;IYD;TBC1D30;NUDT17;PIM3;PAMR1;PITX3;BNIP3L;KCNH5;NPNT;PCDHA12;LEMD2;HIC1;PCDHA10;TANC2;OLFM1;GPANK1;TXLNB;CHMP4C;LY6E;CHODL;HTRA2;TNFRSF11A;PLCXD2;SOCS3;HRH1;HRH2;ZNF428;SLC14A2;ATP8B2;OSBPL3;NR4A1;NR4A3;CNTN3;ZNF655;OR13A1;DPP10;OR14J1;SOWAHB;MAST3;PCDHGB3;PDE3B;DDX42;LAMC2;CYR61;GRM3;ADAMTS4;PTBP1;SART1;SUMO2;EFHD2;MYBL1;ADAMTS9;TSHB;SUN1;OR52I2;DNAI2;TNFRSF19;HKDC1;CDH12;ITGA8;ATG4C;BLVRB;ANG;RP9;CUEDC1;FAM84B;PPM1L;WBP2;PPM1M;OR4K2;SEMA3G;PRCP;ZBTB45;ATP1A1;HMGCR;THBS4;HDAC7;DLL4;TFPT;PRRG3;RALY;E2F8;GALNT7;TIMM8B;SPAG5;NOS3;GZMA;MEIS3;KLF4;KLF2;MAPK10;GALE;JSRP1;BAX;POLR3H;STUB1;PFKM;TPT1;R3HDM2
Retrosplenial area, dorsal part, layer 6a	196/301	0.7191011741117029	0.9999694176572381	0	0	0.9392445631438382	0.30971891542308305	EPHB6;CPNE8;CCDC89;TMEM200A;AQP2;ALKBH7;GBA2;SCAMP5;RNF114;SOX17;NDST3;DIP2B;BSN;CCDC92;IER5;PKNOX2;UNC13A;GML;RFX2;PRAP1;SYTL2;MYL4;PPP1R3F;FNDC4;LACTB2;KCNQ5;ZFPM2;CDS1;ABCB6;FUT11;HIVEP1;FADD;KCNN4;ZBTB7A;RAB11FIP4;CREBBP;WNT10A;PPP1R27;ZNF260;SLC10A1;SS18L2;BSDC1;MYO5A;SNW1;GIPC2;IGSF9B;SERPINI1;TCHHL1;CC2D1B;INTS12;PCSK1;ACY3;C17ORF75;CDKN1A;FAF2;CD3G;HOXC12;OPN1LW;CD34;CAMP;ZNF365;TMED9;DUSP3;ELOVL4;STRBP;C20ORF173;MRPL48;DUSP7;CLDN16;ZNF780A;SPAM1;ZNF593;C17ORF53;SATB1;SATB2;SRRT;FAM117B;TRAK2;PSMC3IP;PAK1;PRSS50;SNX25;CREG2;RICTOR;DCPS;GINS1;MIB2;GATAD2B;SULF2;RP1L1;SNX14;FOSB;PKN1;NEUROG1;SLC28A1;WWC1;TXN2;STK11;FGF8;FGF9;TBC1D30;CLEC5A;NUDT18;NUDT17;PIM3;ZNF566;MAF1;PRND;ROS1;IGFBP4;SHISA5;TBR1;ACYP1;NPNT;ADAM2;CACNB4;SCNN1A;CHMP4C;RELL1;S100A4;TOX;CHRNA2;SMYD5;NTM;TNFRSF11A;SOCS3;PDZD3;FAM83F;BMF;RAB6B;TMEM132D;FANCI;HELT;ZBTB16;OSBPL3;FAM205A;NR4A1;TSGA10;NAT2;CNTN3;SDK2;ST6GALNAC2;MAST3;SCHIP1;LRRK1;LAMC2;PTPN23;CYR61;OASL;DTWD2;INSL6;MB;PSD3;BDKRB1;BCAS2;RBM6;SUN1;SH2D3C;C4ORF46;SSTR4;CORT;HKDC1;CDH12;XCL1;ST6GALNAC3;ZP2;MCPH1;FAM84B;SLFN5;KRT80;WBP2;VPS4A;ZBTB42;ATP1A1;HMGCR;ACVR1B;CLCN2;C15ORF39;CNNM1;SLITRK1;OXCT1;MTA2;WASF1;CDIPT;ANGPT4;PPIL1;SPAG5;SGTB;KIAA1549L;MEIS3;PTPN14;FBXL12;CAPN13;OPN1SW;GALE;PPP2R2C
Simple lobule, molecular layer	196/301	0.7191011741117029	0.9999694176572381	0	0	0.9392445631438382	0.30971891542308305	SLC46A1;TMEM41A;TMEM91;SLC4A4;GLDN;PREX2;IGLON5;GJA5;RPS6KA1;ZNF846;ATXN7L1;PAQR6;SLC35C1;MTUS1;FRS2;RFX4;NOBOX;FAR2;ASTN2;ZFPM2;SLC22A4;HEPACAM;PCBP4;TTPA;PRDM16;OTOG;CEP72;A2M;ST3GAL2;B3GALNT2;CADM3;ST8SIA2;SLC16A11;GNG13;SLC6A6;GIPC2;SNAI1;RGL3;COL18A1;BTG1;CCDC125;PTPRM;ARHGAP5;MMP25;KCNT1;SLC22A15;MMP24;MMP27;TRIM3;TIMP4;APPL2;CHST8;MYBPC3;DUSP5;ELOVL4;SPHK2;METRN;GPR33;SEBOX;EN2;PAX3;POU5F1;B3GNT5;CDC42EP4;CNKSR3;KIT;ACSBG1;VGLL2;GPRC5C;HBEGF;KANK2;PRUNE2;UNK;RELN;CREG1;CHN2;UBN2;GDF10;ZNF583;GABRA6;PCGF2;CARD6;PLXDC1;MPP7;TTLL5;KITLG;NFIA;STK17B;ZNF219;CPSF4L;LGR4;TJP2;FOXA2;GALNT13;DGKD;POGK;TNC;GPR63;FAM107A;RORA;FAM107B;TATDN3;RIMS2;RAB43;FGF7;PIM1;NEK2;SVEP1;ZNF687;SYBU;RNF43;PRSS57;FOXP4;MPEG1;PCP2;SLC9A3;SLC9A5;LY6D;CERCAM;PKP3;OSBP2;LIN7A;RASAL3;SLC1A6;ZFP36L1;NEUROD1;MAN2A2;OR51B6;THEM4;STAP2;SRGAP2;WNT3;SPECC1;BHLHA9;OPN3;PTCH1;CRTAM;ARHGAP28;EVX2;CORO2B;HOPX;ARHGAP33;ARHGAP31;DAP;DAO;LHX1;EFHB;PIWIL4;CHD7;ATP2A3;HK2;AFF1;SYNE1;GRM4;PSD2;ZIC2;PPP6R2;ZIC1;TMEM109;ERC1;C3ORF58;PRKG1;PELP1;NAA30;NAT8B;GRID2;PCDHGA2;PLEKHG6;HUNK;ARAP1;DNM3;SLC25A18;ALS2;ASPH;HIST4H4;PDE5A;SMARCD2;SLC24A4;CRX;LCAT;NTN1;CYTH3;NWD1;CNR1;HES3;OR51E1;RBM39;LGI4;ATP2B3;ZIC4;MLPH;SYT12;IMPDH1;SPRY3;PI16;BCAR1
Subiculum, ventral part, pyramidal layer	196/301	0.7191011741117029	0.9999694176572381	0	0	0.9392445631438382	0.30971891542308305	MDC1;WDSUB1;ZDHHC6;RXFP1;TXNDC15;PTPDC1;ELK3;GPR176;FLAD1;NDST3;C3ORF14;ENTPD1;ATG10;CMBL;CPT1C;CRNKL1;GPR161;ANKRA2;MMADHC;LLGL2;L3MBTL3;LXN;LMAN2L;AASDH;FBF1;NMD3;NKAIN2;APH1A;CYB5R1;LARP1;ST3GAL1;XRCC6;PRPF38A;SLC10A7;SIGLEC10;PRG2;EIF2AK3;ABCA8;PARP14;GDF5;GPN1;A1CF;GRIN2D;FBXL6;SETD4;NRP1;GPR21;MRPL37;LRRC32;PCSK5;AACS;SH3RF1;MED12;PCF11;ZNF280B;CHMP1A;RSPO2;RSPO3;TNFAIP8L3;CTSG;CEP55;CHST8;ZHX3;TEX10;KIF23;GMIP;TMEM150C;PLSCR3;MMP16;NOV;MDFIC;TNNT3;DSCAML1;SAMD7;ZNF593;CTDP1;GRP;MRPS31;ARNTL2;AKAP1;RXRB;LIMA1;MYCT1;TCEAL5;SNX25;COLCA2;DAB2IP;SAMD4B;UNCX;LHFPL1;CYP8B1;HINFP;AGBL4;LPCAT3;SAA1;MEGF8;N6AMT1;UBXN2B;CTNND2;LTN1;ARID4B;SLC8A1;NPPC;RGS3;MACROD2;PIM2;ROS1;TLE4;TLE3;LAG3;ZNF560;MAMSTR;ADAM10;DIO3;LMO7;C6ORF141;HIC1;TRAIP;FTSJ3;EDAR;SLC9A2;SLC9A4;OR13C8;HNRNPUL2;MYADM;FETUB;PDE9A;TBC1D19;UBIAD1;PARM1;CHRNA5;CHRD;AK4;FBLN2;GLIS1;IGSF21;TMEM247;CDH20;ORC2;MPDU1;CPSF4;EIF2B4;DR1;TBCD;SLC4A10;FOXN2;FANCG;EFNA1;BMP4;EFNA3;TRPV6;LHX2;TARM1;UST;CNIH3;WRAP53;MCM7;THRA;ZNF648;DBT;CLEC1B;MDP1;COLGALT1;CCDC39;TRPC5;TRPC4;ABHD14B;NGF;DCN;HSH2D;HAND1;TBC1D7;ST6GALNAC3;CEBPA;GMPR2;GOSR1;C4ORF33;TFPT;HAUS8;RAB26;CNNM3;CDRT4;RCVRN;RPH3AL;GPKOW;ERAP1;CABLES1;LYSMD4;MAPK14;FRAS1;TSPAN13;POLR3H;PTX3;MDGA2;SSBP2;PIK3AP1
Supplemental somatosensory area	196/301	0.7191011741117029	0.9999694176572381	0	0	0.9392445631438382	0.30971891542308305	PGLYRP3;POP4;GRPR;RXFP1;TXNDC15;ALKBH8;ELK3;SAMD15;RASSF2;SCN11A;CHAC1;TMPO;CMKLR1;IER3;ALG6;C17ORF49;ZNF281;DNTTIP2;MYL4;PPP1R3F;RUFY4;LGALS12;SUCLG2;KCTD14;CCDC81;ZNF830;ANKRA2;GTSF1;MMADHC;L3MBTL3;IGSF6;GIPR;PDGFA;LYPD3;ADH5;PIK3R5;ZNHIT2;FAM124A;LARP1;PCDHA3;HCRT;RHBDL2;AFAP1L1;SLC10A7;GSDMA;COL24A1;TSLP;C12ORF71;TMEM196;PAICS;PPT1;OR7C1;SETD4;CLIC5;GPR21;OTUD7B;GPR20;IDE;PRSS22;WDR46;HOXC11;RNF151;CEP55;OFD1;GPR35;MYOF;ROM1;C12ORF45;TAL2;PIGK;PICK1;CLDN17;CHST4;GART;JDP2;POPDC3;SAMD7;NEXN;ZNF3;ARNTL2;C10ORF90;C16ORF92;PROKR1;CNPY4;RNF138;DISC1;BRD7;EXOSC2;ORAOV1;RNF130;DAB2IP;SAMD4B;ADAM32;PRSS38;KCNRG;TMUB2;DCBLD2;ZDHHC9;LRRN4CL;LPCAT3;STAC2;TRIP11;GHRL;ZNF697;MIXL1;YPEL3;SH3GL3;ITGA2B;INPPL1;EME1;MACROD2;ENPP6;ROS1;TPD52;SLC30A7;NANOS2;PHYH;LAG3;LIG1;SLC30A4;THOC3;TRPC4AP;GRIP2;SLC9A4;ZNF91;RELL1;DPEP3;C11ORF97;YTHDC1;CACNA1B;GLIS1;TMEM247;CLCA2;MORC2;CPA5;MPDU1;OPN4;SLC37A1;PCIF1;TBCD;EVX1;FOXN4;INHBC;FANCG;SSH1;BMP4;TBCK;TSGA13;P4HA3;GNB4;ZNF777;LSM14B;MUC20;WRAP53;ZMYND15;MCM7;PPWD1;PPP1R9B;POLL;RFC2;CCDC36;CCNA2;FGR;NPEPL1;DCT;ESRP1;TMEM9;LCORL;CHMP6;SRBD1;LENG9;PKD1L1;TBRG1;CCL5;SLITRK5;KCNJ1;E2F7;CRYGS;TIMM8B;KDM4D;ASCC1;SLC12A1;ERAP1;OPRK1;MERTK;CHFR;TBX3;HS3ST2;WARS2;C19ORF81;SYT12;ERCC4;P2RX1;POLR3H;TAF6;PIK3AP1
Thalamus, sensory-motor cortex related	196/301	0.7191011741117029	0.9999694176572381	0	0	0.9392445631438382	0.30971891542308305	VIPR2;FOXI3;C2ORF88;ADARB2;PPP4R4;FAM110B;RTTN;FAM19A4;VSIG8;PAQR8;MEF2A;PRKCD;SLC6A13;AFAP1;UNC5C;INPP4B;TIAM1;ZSCAN21;KCNQ3;FAR2;TLN2;GRID2IP;GATA3;GJC1;ADAMTS15;PCDHA1;ADAMTS19;ST3GAL4;HEXIM1;NTNG1;PPP1R27;GPR12;NR2F1;ABCA9;MYO5A;L1CAM;PPFIBP1;TH;WNK2;ZFAT;MRVI1;OR6A2;CTRC;CDKN1B;KCNC2;CETN1;OGG1;SETD7;TFCP2L1;GLIPR2;OR52B4;CHST8;MRPS28;PROX1;ZDHHC14;PLCB4;TNNT1;CNKSR3;SLC29A1;ATPAF1;SAMD5;RAMP3;CCDC103;TMPRSS3;KCNA4;FIGN;ZDHHC22;PRICKLE1;GDPD5;TMEM163;CREG1;GPC1;APBB2;EXTL3;GABRD;GDF11;IFNB1;GABRA4;GSS;MYBPH;PRSS37;CRYBB3;PLEKHA7;PDP1;KITLG;TMEM56;IL18R1;FRYL;MEGF9;EPO;RASL11A;IRS2;RORA;RORB;RIMS3;FADS6;IYD;SLC25A41;NEK1;TEKT5;RGS8;SEMA6A;MMGT1;AKR1E2;THEMIS;ATP11C;FRMD4A;TMEM131;SHISA6;TANC1;CD8B;RAB37;SLCO2A1;PKP2;TBC1D25;RELL1;LCN8;SHC3;BOD1L1;CACNA1C;RASGRP4;SEL1L3;SCUBE2;HRH3;GRK5;YBEY;SLCO1B3;MYH13;SOCS6;SRGAP1;WNT3;CBX8;GGT7;ZFHX3;OPN3;AUTS2;CBX4;OSBPL3;CCDC136;UROS;ARHGAP28;SYNJ2;SYT9;ABHD12B;ADCY10;FAM163A;NFE2L3;AMOTL1;CNTN4;SERGEF;SLC35E2B;SDK2;SRXN1;TSPAN11;SNAPC5;ARL5C;LRRTM1;BOK;SH3D19;RBM6;AMN;CAMK1D;PPP2R5D;GLRX2;CKAP4;EPN3;IQCK;DDAH1;LANCL3;B4GALT5;KDM3B;LRTM2;LEF1;TSPAN33;C6ORF201;OGFRL1;CLMN;SPOCK3;NT5DC3;SLITRK6;NRIP3;MICALCL;SASH1;CACNG5;CTHRC1;SEPT10;KCNJ9;GZMA;TSPAN14;FRAS1;NUP35;CCM2;PDE7B;PTPN4;PTPN3;NUP37
Ventral anterior-lateral complex of the thalamus	196/301	0.7191011741117029	0.9999694176572381	0	0	0.9392445631438382	0.30971891542308305	FOXI3;C2ORF88;MRGPRD;CWH43;ADARB2;PPP4R4;FAM110B;RTTN;ATXN7L2;FAM19A4;VSIG8;PAQR8;PRKCD;TAS2R13;AFAP1;ZFYVE21;MIF4GD;INPP4B;NEIL2;ZSCAN21;KCNQ3;FAR2;TLN2;CFTR;GRID2IP;MEFV;GJC1;NHLH2;ADAMTS15;ADAMTS19;ARSJ;ST3GAL4;HESX1;PUSL1;TRPM6;PROM2;HEXIM1;NTNG1;GPR12;NR2F1;L1CAM;MARCO;TH;ZFAT;MRVI1;OR4E2;KCNC2;SH3KBP1;OGG1;SETD7;TFCP2L1;MEOX2;GLIPR2;CHST8;MRPS28;ZSCAN5B;MST1;EN1;PROX1;FAM126B;PLCB4;MRPL51;TNNT1;MMP15;IL1B;CNKSR3;SLC29A1;SAMD5;RAMP3;CCDC103;KCNA4;FIGN;ZDHHC22;GDPD5;TMEM163;NKD1;CREG1;MGAT5;APBB2;GPAT2;EXTL3;GABRD;GDF11;IFNB1;GABRA4;GSS;MYBPH;PRSS37;CRYBB3;FAH;PLEKHA7;PDP1;KITLG;RIT1;MPHOSPH9;TMEM56;FRYL;EPO;RASL11A;LOXL3;IRS2;RORA;RORB;FADS6;IYD;TEKT5;RGS8;SEMA6A;AKR1E2;ATP11C;FRMD4A;TMEM131;SHISA6;LENG1;RAB37;TBC1D25;RELL1;SHC3;CACNA1C;GLYAT;SCUBE2;SLC9A3R1;HRH3;GRK5;YBEY;MYH13;THEM5;SOCS6;ZNF423;WNT3;FN3K;CBX8;TGFB1;OPN3;CBX4;CCDC136;UROS;ARHGAP28;SYNJ2;SYT9;ABHD12B;FES;FAM163A;NFE2L3;AMOTL1;CNTN4;SLC35E2B;SDK2;C1ORF174;ITGAE;TSPAN11;SNAPC5;ARL5C;LRRTM1;SENP8;ZNF385B;BOK;SH3D19;SIGLECL1;ATRX;PPP2R5D;EPN3;DDAH1;IRF8;COL6A6;PAPPA2;B4GALT5;KDM3B;LRTM2;LEF1;LENG9;ATP10A;TSPAN33;BPHL;OGFRL1;AWAT2;CLMN;SPOCK3;SLITRK6;RBBP9;NRIP3;MICALCL;SASH1;KCNJ2;CLVS1;CACNG5;SEPT10;ANGPT2;DDHD1;TSPAN14;FRAS1;TRIM39;CCM2;PDE7B;PTPN4;PTPN3
alar plate of p2 (alar thalamus)	196/301	0.7191011741117029	0.9999694176572381	0	0	0.9392445631438382	0.30971891542308305	SLC23A2;TMEM41A;C2ORF88;CWH43;ADARB2;TDO2;PPP4R4;FAM110B;RAVER2;RTTN;FAM19A4;PAQR8;PRKCD;AFAP1;UNC5C;MIF4GD;INPP4B;TIAM1;KCNQ3;FAR2;TLN2;GRID2IP;LYPD6;GJC1;ADAMTS15;ADAMTS19;ARSJ;ST3GAL4;TRPM6;SCAI;HEXIM1;NTNG1;GPR12;ABCA9;L1CAM;MARCO;TH;WNK2;MYO5C;ID4;MRVI1;KCNC2;OGG1;SETD7;GLIPR2;OR52B4;CHST8;MRPS28;GSTO2;PROX1;CYP7B1;POU5F2;PLCB4;TNNT1;CNKSR3;SLC29A1;CHST2;SAMD5;CRB1;RAMP3;CCDC103;TMPRSS3;KCNA4;FIGN;ZDHHC22;GDPD5;SNX31;TMEM163;NKD1;GPR151;SNX29;GPR153;GBX2;CREG1;GPC1;APBB2;MSX1;EXTL3;GABRD;GDF11;IFNB1;GABRA4;GSS;CRYBB3;GPR4;FAH;KLK10;PLEKHA7;PDP1;KITLG;KRT18;TMEM56;FRYL;EPO;RASL11A;RORA;RORB;RIMS2;RIMS3;IYD;NEK1;TEKT5;RGS8;TECTA;SEMA6A;AKR1E2;CTNNBIP1;THEMIS;ATP11C;SHISA9;TMEM131;SHISA6;TANC1;RAB37;PKP2;TBC1D25;RELL1;SHC3;SHC1;CACNA1C;CACNA1G;SCUBE2;ATXN1;HRH3;GRK5;YBEY;PMVK;SLCO1B3;SOCS6;ZNF423;SRGAP1;GCKR;ZFHX3;OPN3;OSBPL3;CCDC136;UROS;SYT9;ABHD12B;TBCK;FGF16;TRPV4;NFE2L3;AMOTL1;CNTN4;SLC35E2B;SDK2;CXCL6;DAGLA;OR14J1;LAMC3;INSL6;PSTPIP1;TRPS1;LRRTM1;ZIC1;BOK;SH3D19;RBM6;CAMK1D;PPP2R5D;AXIN2;OPRM1;GLRX2;EPN3;ZAP70;DDAH1;CDHR4;IRF8;PAPPA2;B4GALT5;LRTM2;LEF1;ATP10A;TSPAN33;OGFRL1;CLMN;SPOCK3;NT5DC3;SLITRK6;CLVS2;NRIP3;MICALCL;SASH1;CACNG5;SEPT10;KCNJ9;NIN;TSPAN14;FRAS1;PRC1;PDE7B;PTPN4;CBLN4;PTPN3;NUP37
central nucleus of the inferior colliculus	196/301	0.7191011741117029	0.9999694176572381	0	0	0.9392445631438382	0.30971891542308305	OR8I2;ADARB2;SMC2;SPATA25;GNAT2;SOX17;TRIM29;NDST4;NDST3;AP1S2;SOX6;EPHB1;IQCF5;TAAR6;SOX14;DEPDC1B;KEL;CRISPLD2;KCNQ4;EXD1;HEPACAM;PPP1R35;HPX;OTOA;PRAMEF12;APOH;PRDM16;FAM180A;HMGCLL1;FZD1;NAPSA;COL24A1;OR10S1;NETO2;GNG13;BPIFB4;FXYD4;GIPC2;PCDHB5;INVS;WFDC9;COL18A1;GABRB2;IFNA4;MEI1;PTPRM;PYGM;ARHGAP5;MEOX1;PIGV;VSIG10;MMP20;MMP27;HYAL4;TRIM6-TRIM34;EMB;EDN2;NSUN3;GPR33;EN1;KAT2B;GAS2;DEPDC1;ACSBG1;KIF2C;RGR;OR3A3;LRRC3C;POPDC3;CST8;ADCY7;CRIP1;FGD1;TCEAL7;RASSF10;HAS2;ZNF462;GINS2;P2RY14;KLHL1;PLAC8L1;CRYBB2;VAX1;PLXDC1;MPP6;PDCL2;KITLG;GPAM;KRT16;MSRB3;LIMS2;CDKN3;PF4;UPK2;TMEM179B;RTKN2;HJURP;RORA;RDM1;FAM3B;PIM3;OR1B1;SEMA6A;KCNH5;RALGAPA2;PRPF4;ADAM17;DOK2;FAM173B;POLG2;SLCO2A1;WDFY1;TBC1D25;DYDC1;RPP25;PVALB;PFKFB1;OR2C1;SEMA7A;CHRNA7;OR9Q1;TNFRSF11A;PLCXD2;PDZD3;ATXN1;PACSIN2;OTX2;WNT3;ACBD7;TMEM132C;ZFHX3;TFAP2D;CNTN6;AMBN;LRRC61;FANCC;ZFHX4;SLC2A9;NAT2;SP1;PYROXD2;CNTN4;LCN6;KCNK5;MEGF11;LRRK1;SLC2A2;SENP7;ZNF526;BDKRB1;MRGPRX4;ADAMTS9;ZNF641;SLFN12L;MYOCD;MRGPRX3;PLA2G4B;SPATS1;C3ORF62;KCNAB3;UPK3A;PEX7;CATSPERB;ACTBL2;GNB1L;L3MBTL4;ITGB3BP;TRIM50;SMARCD3;CEBPE;SEMA3B;SEMA3F;CXXC4;LMF1;TTN;CYTH3;IL1RL1;HAUS7;ZNF503;CCL1;LRIG3;GBP2;UBQLN2;IRX1;ANGPT4;IRX2;GALNT4;TPBG;CRYGC;TEC;JSRP1;XPNPEP2;MAB21L1;NUP35;CBLN2;HCN1
centromedian nucleus	196/301	0.7191011741117029	0.9999694176572381	0	0	0.9392445631438382	0.30971891542308305	SLC23A2;PGLYRP3;THSD7B;CPNE7;C2ORF88;STMN4;SOX2;ENDOU;DPYSL5;PPP4R4;IL12A;TMEM8B;STARD6;NPFF;PRKCD;AFAP1;PHKA2;DKK2;DYNC1LI1;INPP4B;FAR2;TLN2;GRID2IP;NECAB1;ADAMTS12;LYPD6;LDHD;STXBP6;TRPM6;SCAI;NTNG1;EGR4;GPR12;MTHFR;NFATC1;L1CAM;SNUPN;MARCO;CYLD;GJB3;MRVI1;ITM2B;MON1B;KCNC2;SH3KBP1;OGG1;ARHGAP6;ADAMTSL2;RAC2;CTLA4;CHST8;MRPS28;GSTO2;PROX1;RHOC;TMEM150C;POU5F2;TOX3;KIF9;PLCB4;TNNT1;SLC29A1;ARHGEF5;SAMD5;CRB1;RAMP3;AKAP7;KCNA4;FIGN;ZDHHC22;SNX31;NKD1;ARNTL;SNX29;GPR153;GBX2;GBX1;CREG1;GSC;GPC1;TM4SF20;AGR3;GPAT2;SLC17A8;METTL8;IFNB1;GABRA4;GSS;LAPTM5;GPR4;FAH;PDP1;CR1L;CENPK;FRYL;RAB3C;SCARB1;RASL11A;RORA;RORB;ETS1;RIMS2;RIMS3;SLC39A8;TEKT5;PAMR1;TECTA;NANOS1;IGFBP5;AKR1E2;PPP1R16A;MITF;ATP11A;SHISA9;PROCR;TOX;C17ORF98;SHC3;SHC1;SLC1A2;CACNA1C;PKMYT1;CACNA1G;HRH3;YBEY;UBR7;ZNF428;PMVK;ZNF423;SRGAP1;GCKR;TGFB1;OSBPL3;CCDC136;SYT9;SYT8;ABHD12B;TBCK;PYY;TMEM236;AMOTL1;CNTN4;OR13A1;MAP3K14;SDK2;GALK2;ALK;RBM27;ACSM2A;C4ORF50;UNC80;GRM4;TRPS1;LRRTM1;TLK2;POLK;SH3D19;GGPS1;COL25A1;AXIN2;OPRM1;PTP4A3;DDAH1;ZNF639;BLVRB;EVL;PAPPA2;CAMK2D;NRXN1;PALM2;LRTM2;LEF1;CLMN;MGAT5B;SPOCK3;NT5DC3;CCL4;SLITRK6;NRIP3;MICALCL;LRRC8B;SEPT10;DDHD1;ABHD16B;OXR1;NIN;NEURL2;NPHS1;UBQLNL;PDE7B;C2ORF72;PTPN4;FCGR2B;CBLN4;SNTB1;PTPN3
core of T-DMH	196/301	0.7191011741117029	0.9999694176572381	0	0	0.9392445631438382	0.30971891542308305	MLC1;STMN4;MRGPRE;TMEM97;ACCS;ZDBF2;GPR174;FRAT1;GPR171;ATXN7L1;FBXO8;BVES;HES7;BSX;KCNK13;RFX1;SYTL4;XRN1;RFX7;ZFYVE19;MALL;MTHFD2L;ATF7;TP53;TAS2R40;SDC2;RNPC3;SLC5A3;NKAIN4;PRPSAP2;C14ORF180;TSPAN6;PLAC1;SSR1;APOE;SLAMF1;FZD5;SLC35E4;OR4N5;TRIP4;FZD8;RNASE13;MOV10;SLC6A6;CD200;CUTC;PCSK1;WDR44;SLC22A13;ATIC;ZMYM3;ZMYM4;STAB1;FEZF1;PRMT2;GPR35;CCDC114;C17ORF80;POU5F2;NR5A1;F8;GAL;FRG1;CRB1;WRB;GDPD2;DERL2;KCNA5;SLC7A1;HSPA13;CST3;PSMB4;CST11;WIF1;PLAGL1;GPC3;GPC4;RPS2;TAF9B;RPL19;MPZL2;NPDC1;GABRQ;FOXB1;GSX1;ZNF580;TMEM176B;PLAC8L1;PNMA3;VWA3A;GPR50;AADAC;MSRB2;AGRP;RAB9B;CRLF2;PMCH;ZBTB20;OTP;TM7SF3;ARHGAP36;FGF3;CDH2;MAEL;LEPR;PLXNC1;CLCC1;ZBP1;CARTPT;MOB3A;DPM3;CD8B;TEX9;SCNN1A;SRSF2;ANKS6;PKP1;PKP3;FSCN2;FKBP6;DLX1;CUL7;MAGEL2;KCNE3;C11ORF91;GPR85;KLHL10;NDRG2;EFNA5;MTM1;SYCE1;CCNB1;PCSK1N;NDN;TAC3;RHPN2;C8ORF37;CBX5;CCDC15;DNAJC11;HOOK3;ESR1;GNAS;PLXNB2;MYCBPAP;GPR101;NIT2;FGFR3;ACADVL;TNFAIP6;MS4A8;DOCK7;HSPB7;C2ORF49;AFF4;WISP1;SENP7;ADAMTS1;BDKRB1;PDILT;RBM14;GPX3;LANCL1;TNFRSF19;TSN;CDHR2;SFT2D2;TRIM56;PSMB11;ITIH3;HDAC2;C2ORF68;ITLN1;NLRC4;TBRG4;CLN3;KIAA1328;CCDC180;RBBP6;SLIT2;ATOH1;KDM4B;MMAA;PCDHGC4;DONSON;LCA5;SGPP1;SOD1;GSTZ1;GALNS;KISS1;POMC;GZMK;TMLHE;POU2AF1;ASB4
core part of the anterobasal nucleus	196/301	0.7191011741117029	0.9999694176572381	0	0	0.9392445631438382	0.30971891542308305	MLC1;SMC5;ACCS;ARR3;ENO4;ALKBH8;NUBP2;ISLR;LGALS2;GOLGA5;TBC1D10C;BVES;EARS2;HES7;CCDC78;LMAN1L;ATG10;KRT8;WDR72;JMJD8;SPINT1;HOXB6;KPRP;TMEM161B;IGSF1;SDC2;ZBTB5;ART4;PRPSAP1;PLEK2;SLAMF1;FZD5;TSLP;C9ORF152;TMEM190;TRIP4;RPL3L;MARCO;SLC6A6;CYP26A1;PCDHB2;C19ORF47;HNRNPD;SASS6;CD320;BTG3;MTMR10;MOGAT2;QRFP;MRPL32;CTSS;RYR3;MYPN;KIF15;FCRLA;SULT1C3;CLDN22;SLC22A13;SPTLC3;HYAL1;SLC22A18;HNF4A;FEZF1;CAMP;TMED4;TMEM150B;IL17RE;EMP3;PARP9;FAM126A;F3;NR5A1;PLSCR1;GAL;PDIK1L;FASTKD5;RCCD1;SMTNL2;PCYOX1;WRB;AMIGO2;NOL3;ASCL2;PSMA8;EXOSC7;RNF138;PLAGL1;GPC3;KISS1R;AGA;GPC4;TAF9B;SLC17A2;MPZL2;FOXB1;TMEM176B;ECEL1;C1GALT1;GTF2H2;GHRH;GPR149;AGRP;IL17B;OXNAD1;AMHR2;MAGEB16;CHRM5;CEP120;PMCH;NAB2;OTP;MPO;ARHGAP36;RGS1;GRAP2;KIAA0895;MAEL;CLCC1;FADS1;UGT2B10;G6PC;RPS7;FBXO10;SDCBP2;LOX;CD8B;RPP21;PGR;MASP2;PXK;CUL7;MAGEL2;GPR85;BCL2L10;CCNB1;PCSK1N;BCL2L14;C8ORF37;CBX5;HOOK3;ESR1;SSH3;IL4;CXCL10;MAP3K15;TMEM239;DHCR7;TTC25;RASGRF2;OXT;C2ORF49;WISP1;AP4M1;UBE2Q2;ADAMTS1;EFHD1;GPX3;DDX55;NGB;ABCC9;HPDL;DDX19B;CDHR2;IFIT1B;DNASE2;SFT2D2;CLRN3;COLEC11;ITIH3;TUBAL3;POLDIP3;OR4K1;SLC5A11;PKD1L1;RETN;THSD1;TBRG4;HDAC7;CLN3;MLANA;RBBP8;ATOH1;S100PBP;HSD3B7;NIPSNAP3A;TAF12;NAGA;SGPP1;FBXL12;KISS1;POMC;GLOD5;ASB4;GALM;MYO1F;SSBP4
dorsolateral TG part of the periaqueductal gray	196/301	0.7191011741117029	0.9999694176572381	0	0	0.9392445631438382	0.30971891542308305	PANK2;MTRR;FAM89A;LRR1;TONSL;NUDT6;HS6ST2;ZNF726;FBXO3;CCDC92;EPHB1;CER1;FBXO9;CUBN;UTS2R;EPHA8;PAQR5;FLT3LG;VWA5B2;SCAMP3;TCERG1L;KIF20A;MAGEB5;SLC22A5;MTTP;ZNF23;PCDH18;UBE2J1;ACMSD;TRPM1;DYNC2LI1;PPP3R2;C14ORF180;ARSJ;TTPA;OTOF;ASL;HEXIM2;SRPK3;PPP1R27;RNASE10;INCA1;RDX;SLC10A3;WDYHV1;C12ORF73;FXYD3;LYPD6B;SASS6;CPEB2;DAND5;DOC2A;GPR20;ZCCHC17;EFCAB7;SIPA1L2;DMBX1;AUH;NMRK2;SLC22A18;LRRCC1;FCRL1;MAP4K2;BRD1;RIPK3;ZSCAN5B;GPR35;OPALIN;SLC39A14;UGDH;PLSCR5;ANGPTL3;TLCD2;ALDOC;ARHGEF1;PIGL;VGLL2;PPARA;LYPLAL1;DCP2;NBAS;CCDC103;TMPRSS3;COL11A1;AFP;TMEM163;SLC17A6;GPC5;RIBC1;IL33;KLHL1;POU4F1;KBTBD3;SLC8A3;PRSS41;PDP2;KRT15;SLCO4C1;TRIP11;PNPLA6;CRLF2;ALDH1L1;COL16A1;CD83;RAB3D;HJURP;OGDHL;PLB1;CLGN;CYSLTR2;ZNF566;PITX2;FAM81B;RAG2;CA14;SPINK1;ANXA10;OLFM4;DISP1;ADAM17;OR13C8;CDKL1;NSMAF;C11ORF96;DDX4;GSTCD;KLHL17;CREBL2;UBFD1;LTBP3;NPAS1;DNAJC27;NEUROD4;ATXN1;EIF4EBP2;OTX2;TAC1;KLHDC10;SPECC1;FN3K;TFAP2D;SYT2;ESRRB;ZBTB11;KIF18B;SP1;CLEC6A;GPR101;CXCL6;BNC2;RASGRF2;CXCL2;RND1;PIP5KL1;ZNF648;PGM3;UGT2A2;QRFPR;SLC13A2;PCDHGA2;PLA2G4C;GPX7;OR10Q1;OPRM1;MASTL;C15ORF48;MYO3B;EFHC1;OR2B11;DSG4;NAT8L;C2ORF50;CLRN3;FAM72A;RGS17;KRT81;GLS2;GTF3C6;LEF1;SLC5A12;SEMA3F;SRL;CYGB;TTN;NRIP2;PDE6B;VHL;ZNF189;BEND6;LGI3;NAP1L2;C1ORF146;PNKD;P2RX5;MAB21L1;RBM41
dorsolateral isthmic part of the dorsal raphe nucleus	196/301	0.7191011741117029	0.9999694176572381	0	0	0.9392445631438382	0.30971891542308305	VIT;PANK4;RAPH1;ABAT;LCTL;HS6ST2;ZDBF2;RPS17;AS3MT;SNRPD2;DPYSL5;GPR171;SPATA24;BBX;TNS1;KRTDAP;CUBN;PAQR6;CCDC78;IL1R1;PTOV1;SCRIB;RUNX2;ARMC2;IFT81;ZW10;ARMC4;SPATA18;TP53;SLC22A3;TPH2;TAS2R42;PPP1R32;MAOA;SHMT2;SDC2;WDR63;CLCNKB;GATA3;GNS;FAM149A;TSPAN6;SLC19A3;ASL;RIMKLB;SNX6;SLC10A4;C1ORF189;UCK1;PCDHB6;ID4;C19ORF44;ATG2B;LRRC36;SPAG16;AKR1B1;CTSV;ARHGAP5;SLC6A4;UBXN7;SDF2;LRRC46;PRMT2;GSTO2;CCDC114;C17ORF80;EN1;PAX5;GFRA3;LRRC43;PSMA6;C20ORF96;TMEM33;B3GNT5;ALDOC;GOT1L1;IDUA;AMIGO2;CRYBA2;CXCR4;FIGN;CCNDBP1;ADCY7;C10ORF90;FGD5;FTMT;FAM184A;TM4SF20;C22ORF23;AGR3;SC5D;GPC5;SLC17A8;TRAM1L1;CORIN;CGREF1;GCH1;TMEM176B;MYBPH;VWA3A;ALDH4A1;SPCS2;RIT2;STK17B;CCL28;CRAT;TTLL9;LIMS2;RAB9B;TTLL8;FOXA1;SH2D7;PDCD5;PCDH11X;GPR63;FADS2;RGS2;MAEA;TEKT1;GRB10;PCDHAC2;HMGN1;PCDHAC1;UNC5CL;RPS6;PPP1R16A;FRMD4A;PGF;ENKUR;FAM173A;MAK;ZNF799;LMX1B;FAM8A1;IQCA1;OR52D1;CHAT;AK7;ARHGAP12;CDH22;PMVK;TCTEX1D4;GRIA4;OPN3;HTR1A;DNAJC12;MARCH8;ESR1;NSFL1C;RALYL;TMEM114;MAN2B2;LHX1;RCAN3;CNTN1;ZNF773;CNTNAP3;UCN;KCNK7;SLC2A1;TAZ;PSD2;TIMM17B;CA9;COLGALT1;PGM1;NAT8B;RBM14;COL25A1;GREM2;TMEM212;RCN2;ZNF639;CDHR2;CDHR4;OR2B11;PON3;DDC;HDAC3;NLRC4;HDAC6;LMF1;CCDC180;NCAM1;CTHRC1;TTC12;SPAG6;ERAP1;FOXJ1;FBXL13;TTC16;HCRTR1;SOD1;CLCN5;ASB4;CBLN4
hypothalamic amygdala	196/301	0.7191011741117029	0.9999694176572381	0	0	0.9392445631438382	0.30971891542308305	PGLYRP3;CBLC;SMC5;ARR3;ZNF609;RPS19;CPNE2;FBXO8;EARS2;SLC34A2;ACOT8;RPL21;KCNK13;RFX3;HNF1B;DICER1;RFX1;CMBL;UNC5D;TRHR;TMEM82;BTC;GNPAT;SPINT1;TFR2;ZSCAN21;LGALS12;PRR12;TRIB2;NECAB2;KPRP;LMAN2L;LYPD1;KLK5;PCDH18;MBTD1;ADAMTS16;ADAMTS13;TERT;PCDHA4;PIP5K1B;ZBTB7C;NR2F1;MRPL27;CNFN;SLC16A14;IL1F10;MYLPF;MOV10;PNOC;C2CD2L;GABRB1;MSTN;IL25;WFIKKN2;GRIK1;SLC22A13;NANP;GNGT2;CHL1;DNER;RSPO3;ERMAP;SLC18A1;MYBPC3;TNFRSF12A;SSR3;TACR1;TMC4;LIME1;MRPS5;COMMD5;TOX3;SLC22A24;F8;BDH2;ZSWIM1;CRB1;PNCK;SLC43A1;GDPD2;GPS2;FIGN;AKAP3;ADCY5;LILRA5;LYZL6;PBLD;ANKMY2;EXOSC5;GLRA3;PLAGL1;RAD54L;P2RY12;CCL24;C11ORF65;PLEKHA1;ECEL1;TMEM64;WTIP;GRHL1;OTOP3;NLE1;HINFP;KLHL5;SMOC1;TRMT6;STAC2;IL17D;RAB9B;TOMM6;EIF4ENIF1;MAEL;PLXNC1;AP2M1;TECTA;RAG1;CPA3;PIAS4;SPINK1;LMO7;ZBTB34;VRK2;SYPL2;CARTPT;FBXO10;KCTD4;GTF2F2;NPAS4;MFNG;CHMP4C;ROR2;SCG2;MAGEL2;KCNE4;GPR85;FOXO1;KCNV2;CCNB1;MYH11;WNT1;EIF2B2;CBX5;WFS1;SLC52A2;HOOK3;ESR1;RCL1;TMIE;MAP3K15;REEP3;TLX1;CSPG4;RNF183;DHCR7;GPR101;CRISP2;TTC26;USP36;PIWIL1;RNPEPL1;SIX1;ZNF524;CCIN;SCN5A;PRKG1;GET4;ILKAP;RBM6;COL25A1;NGB;INMT;TMEM215;CCDC42;DSG1;TERF2IP;TMEM9;SPEM1;CDH16;MYH4;MET;CAMK2D;AURKC;AURKB;ZNF507;NUP43;ZNF502;MICALCL;HES5;CDRT4;KDM4B;NEGR1;FOXJ3;GSTZ1;TMLHE;XPNPEP2
intermediate stratum of IC	196/301	0.7191011741117029	0.9999694176572381	0	0	0.9392445631438382	0.30971891542308305	OR8I2;ADARB2;SMC2;SPATA25;GNAT2;SOX17;TRIM29;NDST4;NDST3;AP1S2;SOX6;EPHB1;IQCF5;TAAR6;SOX14;DEPDC1B;KEL;CRISPLD2;KCNQ4;EXD1;HEPACAM;PPP1R35;HPX;OTOA;PRAMEF12;APOH;PRDM16;FAM180A;HMGCLL1;FZD1;NAPSA;COL24A1;OR10S1;NETO2;GNG13;BPIFB4;FXYD4;GIPC2;PCDHB5;INVS;WFDC9;COL18A1;GABRB2;IFNA4;MEI1;PTPRM;PYGM;ARHGAP5;VSIG10L;MEOX1;PIGV;VSIG10;MMP20;MMP27;HYAL4;TRIM6-TRIM34;EMB;EDN2;NSUN3;GPR33;EN1;KAT2B;GAS2;DEPDC1;ACSBG1;KIF2C;RGR;OR3A3;LRRC3C;POPDC3;CST8;ADCY7;CRIP1;FGD1;TCEAL7;RASSF10;HAS2;ZNF462;GINS2;P2RY14;KLHL1;PLAC8L1;CRYBB2;VAX1;PLXDC1;MPP6;PDCL2;KITLG;GPAM;KRT16;MSRB3;LIMS2;CDKN3;PF4;UPK2;TMEM179B;RTKN2;HJURP;RORA;RDM1;FAM3B;PIM3;OR1B1;SEMA6A;KCNH5;RALGAPA2;PRPF4;ADAM17;DOK2;FAM173B;POLG2;SLCO2A1;WDFY1;TBC1D25;DYDC1;RPP25;PVALB;PFKFB1;OR2C1;SEMA7A;CHRNA7;OR9Q1;TNFRSF11A;PLCXD2;PDZD3;PACSIN2;OTX2;WNT3;ACBD7;TMEM132C;ZFHX3;TFAP2D;CNTN6;AMBN;LRRC61;FANCC;ZFHX4;SLC2A9;NAT2;SP1;PYROXD2;CNTN4;LCN6;KCNK5;MEGF11;LRRK1;SLC2A2;SENP7;ZNF526;BDKRB1;MRGPRX4;ADAMTS9;ZNF641;SLFN12L;MYOCD;MRGPRX3;PLA2G4B;SPATS1;C3ORF62;KCNAB3;UPK3A;PEX7;CATSPERB;ACTBL2;GNB1L;L3MBTL4;ITGB3BP;TRIM50;SMARCD3;CEBPE;SEMA3B;SEMA3F;CXXC4;LMF1;TTN;CYTH3;IL1RL1;HAUS7;ZNF503;CCL1;LRIG3;GBP2;UBQLN2;IRX1;ANGPT4;IRX2;GALNT4;TPBG;CRYGC;TEC;JSRP1;XPNPEP2;MAB21L1;NUP35;CBLN2;HCN1
intermediate stratum of PHyB-D	196/301	0.7191011741117029	0.9999694176572381	0	0	0.9392445631438382	0.30971891542308305	SPON2;TMEM183A;FRMPD2;MRGPRE;LOC728392;ZDBF2;LGALS2;GOLGA5;TBC1D10C;FAM53A;ARL10;DAXX;WSB1;CCDC78;BSX;SLC6A11;LDOC1;TRHR;BCAM;DDX39A;CTXN2;CCDC82;RD3;SDC2;MTTP;C1ORF198;CD99L2;ZBTB5;SAMSN1;PCDH17;NKAIN2;PRPSAP2;GALR1;SSR1;ASL;HCRT;SETDB2;IGF2;RAB27B;NR0B1;SLC16A10;RPL3L;RPS26;MARCO;UCK2;BPIFB1;HNRNPD;MAGED2;FXYD6;CD200;ZCCHC12;PCSK1;SH3KBP1;DOC2B;WFDC5;QRFP;EPM2AIP1;ZMYM3;SPTLC3;ZMYM5;NMRK1;DNER;FEZF1;TMED4;BRD1;LRRC45;RIPK3;RING1;PRMT2;GPR35;TOP3A;ZFR;TACR3;KRT34;ZHX1;NR5A1;COL2A1;GAL;PIGL;PCYOX1;GRAMD1A;WRB;GPS1;AMIGO2;UCP1;ASCL1;NOL3;ASCL2;HSPA13;EXOSC7;PLAGL1;ORMDL3;C22ORF23;GPC4;GABRQ;CCL24;FOXB1;GABRP;MBD6;NUBPL;TMEM176B;ECEL1;GPR50;GTF2H2;FAH;BLCAP;SPCS2;GPR149;IL17F;NUCB2;TTLL8;AMHR2;CHRM5;PMCH;OTP;GPR62;MPO;ARHGAP36;HOXA10;FAM198A;KIAA0895;GRB10;RPS7;APLP1;SYPL2;CARTPT;FBXO10;PDIA6;C12ORF10;PHOSPHO2;CD8B;ANAPC4;PKP3;SCG2;FKBP6;CUL7;MAGEL2;LCN8;LY96;SLC1A4;NDRG2;PCSK1N;NDN;TAC3;TXNDC5;CBX5;ESR1;NSFL1C;LIN28B;GPR101;NIT2;FGFR3;ALK;TTC25;RASGRF2;OXT;PCTP;NENF;TRO;UBE2Q2;ADAMTS1;WDR6;GPX3;DDX55;NGB;ABCC9;ADRA2A;PCCA;CDHR2;TMBIM6;OR56A3;COLEC11;ITIH3;POLDIP3;LIN9;C4ORF33;HDAC7;NNAT;UGT1A4;AAMP;ATOH1;S100PBP;KIAA1024L;DONSON;RPL35A;SEMA4F;USP29;C1ORF146;DLK1;BAIAP3;GSTZ1;GALNS;DES;WEE2;ATP13A4;ASB4
intermediate stratum of PSPa	196/301	0.7191011741117029	0.9999694176572381	0	0	0.9392445631438382	0.30971891542308305	SPON2;TMEM183A;HDAC11;LOC728392;RXFP3;ZDBF2;KIAA0930;LGALS2;C3AR1;FAM53A;VSIG8;ARL10;ENTPD1;DAXX;WSB1;STARD6;CCDC78;SLC6A11;LDOC1;TRHR;GABRG1;ARMC2;RFX4;CTXN2;CCDC82;RWDD2A;SDC2;MTTP;C1ORF198;CD99L2;ZBTB5;SAMSN1;PCDH17;NKAIN2;PRPSAP2;INPP5F;GALR1;SSR1;ASL;HCRT;RIMKLB;IGF2;RAB27B;RPL3L;RPS26;MARCO;MAGED2;FXYD6;CD200;ACHE;ZCCHC12;PCSK1;NRSN2;SH3KBP1;WFDC5;QRFP;SHD;EFCAB9;EPM2AIP1;ZMYM5;NMRK1;ANKRD2;FEZF1;TMED4;ZNF483;BRD1;EDN3;RIPK3;RING1;PRMT2;ZFR;TACR3;KRT34;ZHX1;NR5A1;COL2A1;GAL;BDH2;PIGL;PCYOX1;GRAMD1A;ZDHHC20;WRB;GPS1;UCP1;ASCL1;ASCL2;EXOSC7;CNPY4;PLAGL1;GPC3;C22ORF23;GABRQ;CCL24;GABRP;MBD6;NUBPL;GAD1;TMEM176B;ECEL1;GAD2;GPR50;GTF2H2;FAH;BLCAP;SPCS2;CLCF1;IL17F;NUCB2;TTLL8;AMHR2;EPO;CHRM5;PMCH;FAIM2;OTP;GPR62;MPO;ARHGAP36;HOXA10;BMPER;GRB10;CD177;ANGEL2;SYPL2;CARTPT;FBXO10;PDIA6;C12ORF10;TMX4;PHOSPHO2;SLC9A6;CD8B;ANAPC4;PKP3;SCG2;LRRC58;MAGEL2;LY96;SLC1A4;NDRG2;STK31;PCSK1N;NDN;TAC3;TXNDC5;CBX5;COQ7;SSH1;NSFL1C;LIN28B;GPR101;NIT2;FGFR3;ALK;RBM27;OXT;TRH;NENF;TRO;UBE2Q2;WDR6;PEG3;GPX3;DDX55;NGB;ADRA2A;RCN2;MMRN1;PCCA;TMBIM6;COLEC11;PDXK;ITIH3;POLDIP3;OPRL1;LIN9;C4ORF33;HDAC7;NNAT;UGT1A4;NCAM1;AAMP;KIAA1024L;DONSON;RPL35A;DLK1;BAIAP3;SOD1;GSTZ1;GALNS;WEE2;PIK3IP1;ATP13A4;ASB4;TNRC6A
intermediate stratum of THyB-I	196/301	0.7191011741117029	0.9999694176572381	0	0	0.9392445631438382	0.30971891542308305	TP53RK;MLC1;TXNDC11;MRGPRD;STMN4;MRGPRE;ACCS;ENO4;ZDBF2;GPR174;RPS6KA6;RPS19;FBXO8;BVES;EARS2;HES7;BSX;RFX1;SYTL4;ZPBP;RFX7;ZFYVE19;ATF7;SDC2;PLA2G6;SLC5A3;NKAIN4;PRPSAP2;C14ORF180;PLAC1;SSR1;SLAMF1;FZD5;SLC35E4;FZD8;GRIN2D;SLC6A6;CYP26A1;CYP1A1;C19ORF47;PSMG2;PCSK1;MTMR10;CTSZ;MEOX2;RYR3;MYOM3;SLC22A13;NUDCD2;FEZF1;MIOX;FCER1G;RIPK3;GPR35;CCDC114;TOP3A;TMC6;KIF6;F3;NR5A1;F8;PDIK1L;FRG1;RPL12;AMIGO2;GDPD2;DERL2;KCNA5;TM9SF4;CST11;PRSS50;EPCAM;RNF138;FRZB;WIF1;PLAGL1;GPC3;GPC4;TAF9B;RPL19;MPZL2;GABRQ;FOXB1;GSX1;ZNF580;TMEM176B;STAT3;PLAC8L1;VWA3A;DCBLD1;KRT17;MSRB2;AGRP;TTLL9;PMCH;OTP;ARHGAP36;FGF3;MAEL;LEPR;ZNF205;EPPIN;PLXNC1;CLCC1;G6PC;KERA;SHISA2;CARTPT;LZTFL1;ENKUR;DPM3;TEX9;COL4A3;SCNN1A;ANKS6;ANAPC4;PGR;PKP3;FSCN2;C21ORF62;ZNF551;DLX1;CUL7;MAGEL2;KCNE4;C11ORF91;GPR85;KLHL10;REG3G;CYP4F22;EFNA5;MTM1;CNN1;CCNB1;PCSK1N;TAC3;CPA5;C8ORF37;CBX5;CCDC15;HOOK3;SMAD5;ESR1;LRCH1;GNAS;SLC26A8;MAFK;MYCBPAP;GPR101;NIT2;FGFR3;CALR3;DOCK7;NENF;AFF4;PKD1;WISP1;ADAMTS1;PDILT;SIGLECL1;GPX3;SPATS1;TGFBR1;SMC1B;CDHR2;SFT2D2;MTRF1L;TRIM56;ITIH3;C2ORF68;LRTM1;ITLN1;SLC5A11;THSD1;HDAC7;CLN3;GNA15;KIAA1328;MSTO1;SLIT2;ATOH1;POLQ;NIPSNAP3A;MMAA;EGF;SGPP1;FBXL12;GALNS;KISS1;POMC;GZMK;POU2AF1;GLOD5;ASB4;TNRC6A;SSBP4
intermediate stratum of r10Lim	196/301	0.7191011741117029	0.9999694176572381	0	0	0.9392445631438382	0.30971891542308305	ADAMDEC1;PANK2;GMFB;RGSL1;AQP9;IKZF1;MBD3L1;BPIFA3;CREB3L1;MYC;C7ORF31;MYB;HOXA2;VRTN;GBP6;RSAD2;EBF1;UNC93A;FRS3;CRISPLD2;AGTR1;RIN2;HOXB6;LIPT2;TSTA3;MRPL19;ZNF24;AAAS;ST8SIA4;OTOG;HIST1H3G;HMGCLL1;CLHC1;ZBTB7C;JAG2;PLK3;CRADD;TNFSF14;RASSF7;SLC16A10;CGN;XKR9;EIF5;PCDHB2;NMU;VSX2;PTPRT;IL21;SUV39H2;ZNF131;LRRC34;ZNF251;MRPL39;SLC7A13;ADM;CTSW;HSCB;EFCAB7;VSIG10L;ING5;GLT1D1;SLC22A15;NKIRAS2;FAM170A;FOXD3;DENND2C;KRT35;WDR31;TMC4;SLC39A14;BACE2;COL2A1;VSNL1;PAX7;ANGPTL6;TFEC;RARA;CLDN16;ISPD;PNCK;WNT8B;KCNA7;TYMS;AIF1;STX11;PRSS42;PMS2;MPZL3;IL12RB1;GPR157;GABRA2;CASP8AP2;CDKN2B;NR1H3;KLK12;KBTBD3;MOS;AGBL1;CENPI;CR1L;GHRH;IL17F;CENPP;ANKRD60;F2RL2;TJP3;CRLF2;BRDT;SCARB1;ANKRD33;LY75;LZIC;METRNL;CASC1;CNDP1;CDH3;SIT1;MPZ;CAPN3;TEKT4;SZT2;PAM16;MAT1A;OLFM4;PRSS56;TIPRL;PPEF1;CALCB;KLHL15;AANAT;CASKIN2;TCTEX1D2;LRRIQ4;USP51;E4F1;C16ORF58;VARS2;WNT1;MAGEA11;WNT4;FANCA;KLHL24;ADCY10;MLXIPL;EFNA3;NAT1;ZNF654;NFE2L2;SPO11;DOCK8;TAT;CBY3;PINX1;METTL14;CYP26B1;TSHB;TTC34;AMN;CCDC36;GPX5;ETV3;APOA5;ASPN;ELF4;TBC1D5;ALDH1A2;ERAS;RGS19;CCDC68;TULP4;ASB11;NOD2;PKD1L3;PDLIM2;HLX;TBX21;TNNI1;ZNF502;TNNI3;HES2;TAS1R3;TCFL5;SEMA4A;CMTM3;PRRX2;SEMA4C;OPRK1;CDC42BPB;SLC4A8;TBX15;WEE2;P2RX3;KCP;CMTM2;FOLR2;MYO1F
intermediate stratum of r1Lim	196/301	0.7191011741117029	0.9999694176572381	0	0	0.9392445631438382	0.30971891542308305	USP6NL;SPON2;VIPR2;DMP1;LIPA;CYB5D1;RXFP3;COMTD1;GOLGA4;LGALS1;RPS18;RASSF6;RPL37;FBXO5;GAMT;SCAMP1;RUNX2;TRHR;EID3;DAAM2;PAPPA;TRIM14;CCDC87;ZNF830;RETSAT;MAOA;C9ORF72;PPL;PRDX2;PDGFD;APOH;TBC1D8B;GSDMD;SLC10A4;HEXIM2;WDR59;TNFSF14;MCAM;NFATC2;OR51I1;ELL3;MRPL21;DUS1L;RBAK;VSX1;FKBP11;RPAIN;FEN1;ZFAND2A;CTSW;SLC6A2;LETM2;CASP14;GNGT2;ADAMTSL4;RAC3;SDF2;UTP14A;CDV3;TMEM150B;CCDC110;PACRG;METRN;LRRC49;TACR1;VN1R4;SLC29A2;ZNF592;C11ORF53;PTGER2;NDUFA4L2;LRRC10;SC5D;CD55;SPDEF;OR4B1;WWOX;BCHE;CDX4;UBE2G2;KCNRG;FMO3;GLRA4;KLK10;TUBB4A;AGMAT;PDCL3;SPSB2;XK;CYP20A1;ESYT1;PNPLA6;NEUROG1;RAB9B;ZNF354B;HDDC2;KCNG2;GOLT1A;UBE3D;GOLIM4;DACH2;BEST1;ZFP30;PLAU;STK32A;PIAS4;UNC5CL;FBXW10;NPNT;LENG1;POLG2;RHCG;FAM8A1;NSMAF;REG3A;CALCB;CHAT;CREBL2;UBR1;ADIPOR1;PKMYT1;NPAS1;MCHR1;TMEM121;GLIS2;KIAA0556;TMEM26;NEUROD4;BTBD2;MED31;TASP1;TNFRSF17;BRIX1;FN3K;ASPSCR1;LAYN;RCL1;IGSF10;PLCXD3;YEATS2;FES;UBE2U;MDM1;GALK1;GPSM1;ST6GALNAC1;KCNK9;COL14A1;ACSM2A;DBH;TSPAN12;TMEM102;PSTPIP1;CA1;SPR;TOP1MT;SUMO3;ZNF526;PGM3;UPP2;TTC23L;TTC36;HSDL1;DTX3L;AKTIP;ARHGEF18;DDX51;MMP9;PARD3B;SUPV3L1;IGDCC4;PEX6;CNGB3;ALDH9A1;TM2D1;NDUFB4;IL1RL1;AWAT1;AWAT2;P2RY2;S1PR2;TRIM42;KCNJ1;TRIM40;LOC390937;CRYGN;KCNJ14;CYHR1;FBXL18;SHCBP1;GALC;CLCN5;C19ORF81;SLC4A9;P2RX5;TRIM39
intermediate stratum of r9BM	196/301	0.7191011741117029	0.9999694176572381	0	0	0.9392445631438382	0.30971891542308305	MDC1;THUMPD2;SLCO6A1;BACH2;KRTCAP2;DPYSL4;BPIFA3;CREB3L1;MYC;RTTN;VRTN;ACOT8;FRS3;GABRG1;MTAP;SFRP1;SLC22A3;TPH2;STC1;PPP1R3A;PLA2G6;OR6S1;ADAMTS16;FAM124B;PCBP3;ST8SIA4;HIST1H3G;SNX8;PLK3;CRADD;STAC;ABCA4;GP2;SLC16A10;PARVB;ABTB2;ARMC10;NDUFAF2;AVL9;PTPRT;TOP2A;LRRC10B;ADM;CTSW;PIGW;CLYBL;PCSK4;RYR3;MYOM3;SLC22A13;FAM170A;CCR6;PCYT1A;KRTAP15-1;NCOA4;ELMOD3;KREMEN2;KRT32;GFRA3;MRPL46;ANO2;MYOT;CDC42EP5;SMTNL2;ANGPTL1;GPR45;GBA;WNT8B;ABCB11;OVCA2;AIF1;HSPA13;REM1;CST11;GBX2;GCNT3;IL12RB1;LDLR;MPZL2;CASP8AP2;ZNF341;GABRP;UTP6;CDKN2B;GABRA6;PNPLA7;GSR;PNMA5;PRSS38;SNX22;POU4F1;POU4F3;ETAA1;JKAMP;CENPK;OCM;TRIP13;CENPP;TTLL9;GALNT12;RTKN;RTKN2;LOXL3;LY75;CNDP1;H1FOO;EIF4ENIF1;RIMS4;G6PD;TMOD3;ATP1B4;ATP11A;MR1;TLE6;OR2T6;ADAM19;FAM173B;LGSN;PLA2G10;PTPRCAP;KANK3;CALCB;KLHL15;CCL3L3;GPR82;RASGRP3;FAM83H;FAM83E;NPC1L1;NLRP2;LRRIQ4;SLC38A9;ZNF786;CD300LG;CPA5;POU2F1;ODF3;SRD5A3;TRPV1;MLXIPL;CNOT6;TMEM114;FGF19;ITGA11;CASS4;PDCL;LHX5;LSM14B;FGF13;RAD9B;BMPR1B;CNIH3;SLC26A5;NFE2L2;MAST4;TTC27;RBM3;UPK1B;ZNF408;PDE4B;EFHD1;HMGCS2;CNGA4;TSHB;ABCC2;CCDC36;PLA2G4A;ETV3;DCN;PATL2;CATSPERB;ELF4;XCL1;RGS19;TSSC4;FRRS1;SEMA3C;PARD6G;NOD2;AURKB;AWAT1;HLX;ZNF503;LRRC8A;DNAJB7;SLC25A25;TCFL5;RPH3AL;EXOG;WEE2;CD5;UBQLNL;KCP;SLC25A31;ASB2;CCDC61
layer 5 of FCx	196/301	0.7191011741117029	0.9999694176572381	0	0	0.9392445631438382	0.30971891542308305	EPHB6;CPNE8;UXS1;RAPH1;CRKL;PREX1;RNF114;FGFR1OP2;ARL16;BSN;GBP5;ST6GAL2;WSB2;ESCO1;STARD8;SYTL2;MYL4;THAP4;ZNF839;ULK3;TTLL11;KCNQ5;CGGBP1;TMEM63C;BAZ2A;ATXN7L3B;KLK9;GSPT2;PCDHA6;WNT10A;AFAP1L1;EGR4;CADM2;ZNF32;SNW1;GIPC1;CDK13;TECPR2;WDR48;DOC2A;FAF2;HOXC12;MED11;VMO1;PCLO;ENSA;SH3BGRL3;HTATIP2;TMED9;CHST7;DUSP3;TNNC1;MRPL48;GNL1;GFRA2;C12ORF45;MRAS;PTRH1;DNASE1L2;CTDP1;SATB2;AMIGO1;AKAP6;ZNF2;PTN;KCNA6;PRICKLE1;NOL4;FAM117B;TRAK2;NT5C;FRZB;CREG2;SUSD5;GINS1;MBD5;YIPF1;KCNB2;TMEM64;WDR12;TJP1;VMP1;AGBL4;SGSM3;PKN1;FHOD3;FAM49B;KDM1A;WWC1;HDLBP;CASC4;PPME1;CAPN5;NUDT18;TNR;OIP5;TMEM14A;PPFIA3;NANOS1;KCNH7;SHISA5;DYRK1A;ADAM10;CASK;TYROBP;MELK;CACNB4;ADAM15;SLC9A9;CHMP4C;LY6E;PEF1;NTM;CACNA1B;PLD4;TNFRSF11A;HMMR;HSPBP1;TMEM121;DPP3;ZMAT2;DPP9;STAP1;BMF;SMYD3;EVI5;DR1;CPSF1;DNAJC13;MARCH5;PIR;CDK1;TUBGCP6;MAP3K10;ZNF771;OSCP1;USP34;WDR4;GADL1;ATP2A2;TSPAN11;GRM3;PTBP1;CAPZB;MYO18A;PHACTR3;HIST1H1D;DACT2;BDKRB1;ADAMTS9;ABCD1;BCAS2;EGFL7;SVOP;RBM18;ATRX;NDUFC2;ABHD14A;ACTR8;MYRIP;TSN;CDH10;IL1RAPL2;HKDC1;CDH12;ATG4C;SAG;TMEM45A;SLFN5;NLGN1;POLDIP2;PPM1L;USP12;RNF8;C15ORF40;LENG9;ATP1A1;PPM1K;ACVR1B;C15ORF39;NAA25;SLITRK5;HES1;BPNT1;CDIPT;SEC11A;HES5;OPCML;ARFGEF1;KIAA1549L;MEIS3;MAPK10;PPP2R2C;CDK2AP2;POLR3H;SEC24C
layer 5 of OCx	196/301	0.7191011741117029	0.9999694176572381	0	0	0.9392445631438382	0.30971891542308305	SLC35B3;EPHB6;CPNE8;POP4;RAPH1;KIAA1107;SOX17;SOX18;GSC2;BSN;CCDC92;IER5;IFITM5;HOXA5;PKNOX2;UNC13A;CXADR;ZNF281;RSAD1;PRAP1;SYTL2;MYL4;STX1B;PPP1R3B;MALL;CRYZL1;ULK3;KCNQ5;TRIB1;STX1A;CDS1;DHH;PEX11A;SYNGR1;FADD;RAB11FIP4;EGR1;CREBBP;EGR2;WNT10A;AFAP1L1;IQSEC1;MYO5A;NET1;BPIFB2;SNW1;GIPC1;SFXN3;IGSF9B;GPI;TOP2B;PCSK1;C17ORF75;CDKN1A;FAF2;HOXC12;TMEM44;DLGAP1;CD34;CAMP;TMED9;DUSP3;STRBP;WNT9A;GNL1;DUSP6;IL17RA;POU5F2;CDC42EP3;C17ORF53;SATB1;SATB2;AKAP7;PTN;FAM117B;ARNTL;TRAK2;PURB;CUX2;UBTD2;SORT1;SULF2;SGSM1;XAB2;PER1;SNX14;FOSB;SLC28A1;LIMS2;MIDN;KDM1A;HDLBP;CLEC18B;IRS2;RORB;DACH2;ACTG2;FGF5;FGF8;FGF9;PPME1;TBC1D30;NUDT17;PIM3;PAMR1;PITX3;KCNH5;SHISA5;NPNT;PCDHA12;PCDHA11;PCDHA10;TANC2;OLFM1;CACNB4;CHMP4C;RELL1;ERG;LY6E;BRSK1;SMYD5;NTM;GLT8D2;TNFRSF11A;FBXO41;PDZD3;HRH1;ATXN1;HRH2;DVL1;AP4S1;BMF;RAB6B;SLC14A2;ATP8B2;ZBTB16;OSBPL3;SLC4A10;NR4A1;NR4A3;NAT2;MAFF;CNTN3;ZNF655;OR13A1;DPP10;MAST3;SCHIP1;LAMC2;PTPN23;CYR61;GRM3;PTBP1;PSD3;SUMO2;EFHD2;BLNK;MYBL1;ADAMTS9;BCAS2;SUN1;DNAI2;ATRX;VPS13A;POMGNT1;HKDC1;CDH12;ANG;GNB1L;RP9;FAM84B;PPM1L;TAF9;ZBTB45;ATP1A1;HMGCR;ACVR1B;C15ORF39;OXCT1;CDIPT;NTRK2;RNF24;SPAG5;KIAA1549L;SYT13;MEIS3;PTPN14;FBXL12;MAPK10;CAPN13;GALE;JSRP1;KLF9;PFKM;TPT1;R3HDM2
layer 6b of PaS	196/301	0.7191011741117029	0.9999694176572381	0	0	0.9392445631438382	0.30971891542308305	TMEM200A;POP4;RAPH1;ANTXR1;RXFP1;ABRA;KIAA1107;LSM11;NDST4;LIPM;SOX8;IER5;MBNL2;TMEM82;KIAA1217;NUP210L;IL23A;SOAT2;GPR161;KIF20A;TRIB1;ABCB6;DHH;HSD11B2;STC2;SCAI;SLAMF1;ZRANB3;MSR1;WNT10A;NR2F1;IL1F10;PARVG;ID2;ECHDC2;IGSF9B;TOP2A;SETD4;NRP1;FKBP10;CDKN1A;DOC2A;HEXB;PCSK5;HOXC10;TRIM9;B3GALT2;B3GALT1;CD34;OR4D5;CAP1;OPALIN;PABPC5;SLC39A11;ELOVL7;PRSS12;POU5F2;CCKBR;MMP16;NOV;MMP17;KRT36;SGK1;GRP;SATB1;PRICKLE1;HSD17B6;AKAP3;PRSS42;CENPB;EXOSC7;REM1;MNT;FGD5;OR2AG1;CBR3;RPRM;C17ORF67;CCL24;TUBE1;TTC9B;SULF2;WDR11;ZDHHC9;STAC2;MSRB2;IL18R1;IL17A;MIDN;AMHR2;CLSTN2;RAB3D;ATP12A;SLC8A1;CTGF;NR3C2;RDM1;CCND3;CYSLTR2;ZNF569;TEKT5;SLC25A47;PITX3;MAP3K5;TLE4;PIAS4;IGFBP4;TBR1;SYPL2;PCDHA12;GEM;PIAS2;NPAS4;CHMP4C;RELL1;TOX;FBN2;CSF1R;VCP;KHDRBS3;SLC1A2;CHRNA9;FBLN2;TRHDE;CPLX3;IGSF21;HRH1;CDH20;C1ORF109;BMF;FGF21;MGAM;SLC14A2;ATP8B2;ZBTB16;ARHGAP28;ARHGAP25;INHBE;TDRD1;NR4A1;EFNA2;NR4A3;COL5A1;P4HA3;CNOT3;TCF4;SDK2;C8ORF34;USP36;PDE3B;HIST1H1T;CXCL2;CYR61;GRM3;ADAMTS4;PTBP1;SIX6;NETO1;MYBL1;TRIM65;GALNT9;RBM18;MRGPRX1;OLIG2;SSTR4;CORT;HKDC1;COL6A1;TRIM59;DSG2;PKHD1L1;MYH4;LCT;CDH18;FAM72A;KRT80;BARX1;THBS4;PRRG4;RBBP4;RAB26;ZNF507;ARL13A;OXCT1;E2F1;MAPK1;RNF24;TPBG;PDAP1;ARID3B;FBXL16;HTR5A;HS3ST2;NECAP2;GALE;TNRC6B
mantle zone of PCx	196/301	0.7191011741117029	0.9999694176572381	0	0	0.9392445631438382	0.30971891542308305	VIPR1;RAPH1;WDR83;ZDHHC8;DCAF5;GBA2;ZDHHC2;HS6ST3;KIAA1107;PREX1;RASSF3;FGFR1OP2;HOXA3;GSC2;IER5;PKNOX2;STARD3;ALG6;STARD8;ZNF281;MTUS2;SYTL2;MYL4;PPP1R3F;KATNAL1;SOAT2;HECW2;CCDC86;TTLL11;KCNQ5;ZNF830;STX1A;MMADHC;ABCB6;GIPR;NMD3;PIK3R1;NLK;RNF214;MICAL1;DYM;TSPAN5;PIP5K1C;FADD;ZBED3;WNT10A;AFAP1L1;GSDMA;CADM2;NETO2;TMEM196;SNW1;GIPC1;ID2;SNAI1;SPATS2L;IGSF9B;TOP2B;OR10J5;GPR21;OTUD7B;GPR20;HOXC12;SERP2;KCNT2;ZNF280B;DLGAP3;CCHCR1;DUSP3;EXOC8;TNNC1;SORCS1;WNT9A;DUSP6;IL17RA;POU5F2;CTU1;MRAS;CCKBR;TNNT3;PITPNM2;ACRV1;CLDN17;PDZRN3;JDP2;SMTNL1;SERPINC1;SATB2;UCP1;NEXN;PTN;PRICKLE1;HOXD12;NOL4;TRAK2;PROKR1;PAK1;CUX2;UBTD2;BRD7;EXTL3;RFTN2;CCL21;CRYBB1;DKKL1;C7ORF25;DHRS3;DCBLD2;AGMAT;RNF146;PDP1;PER1;SGSM3;CCNG1;ZNF697;YPEL3;FAM49B;PLXND1;NCF2;CLEC18B;RORB;HPGDS;TBC1D30;OIP5;TMEM14A;SLC39A1;PAMR1;ROS1;PITX3;KCNH5;KCNH7;SLC30A4;ANXA11;KRT77;NPNT;CACNB4;SLC9A9;SIDT1;RPP25;FAM8A1;DPEP3;LRRC57;ARHGEF25;TNFRSF11A;EFNA5;SEL1L3;DPP8;HRH2;DHRS7C;AP4S1;CAMTA2;IGFBP6;LRRC4C;TMEM132D;ZBTB16;SLC4A11;FOXN4;FAM205A;EFNA1;NR4A1;P4HA3;PIR;CNTN3;ABCD2;TSPAN11;ARL5C;MYO18A;EFHD2;BLNK;DACT2;TIMM17B;ADAMTS9;KLF10;RFC5;ABHD14A;SYNPO2L;TMEM215;CDH12;ATG4C;OR2B11;OR52H1;PPM1L;LENG9;ZBTB45;MLLT3;THBS4;PRRG3;ACVR1C;CACNG2;SPAG5;KIAA1549L;CABLES1;ZIC4;JSRP1;SYT12;POLR3H
mantle zone of PSPa	196/301	0.7191011741117029	0.9999694176572381	0	0	0.9392445631438382	0.30971891542308305	SPON2;TMEM183A;HDAC11;ARAF;LOC728392;RXFP3;ZDBF2;KIAA0930;LGALS2;RESP18;C3AR1;LRAT;FAM53A;VSIG8;ARL10;DAXX;WSB1;STARD6;CCDC78;COG2;SLC6A11;LDOC1;TRHR;GABRG1;ARMC2;OR10V1;DAAM1;RFX4;CTXN2;CCDC82;SDC2;MTTP;C1ORF198;CD99L2;ZBTB5;PCDH17;NKAIN2;ADAMTS13;INPP5F;GALR1;BLOC1S3;SSR1;ASL;HCRT;RIMKLB;JAG1;IGF2;RAB27B;PAFAH2;RPL3L;RPS26;PNOC;MAGED2;FXYD6;RPS21;CD200;ACHE;ZCCHC12;PCSK1;NRSN2;WFDC5;QRFP;SHD;DMBX1;EPM2AIP1;VMO1;SLC22A15;ANKRD2;FEZF1;TMED4;ZNF483;BRD1;EDN3;RIPK3;PRMT2;TOP3A;TACR3;KRT34;NR5A1;CD200R1;COL2A1;GAL;BDH2;CDC42EP2;PIGL;PCYOX1;CLDND2;GRAMD1A;ZDHHC20;WRB;GPS1;UCP1;ASCL1;PLAGL1;GPC3;C22ORF23;GABRQ;GABRP;MBD6;NUBPL;TMEM176B;ECEL1;GAD2;GPR50;GTF2H2;FAH;TPPP3;SPCS2;IL17F;NUCB2;AMHR2;EPO;CHRM5;PMCH;OTP;GPR62;MPO;ARHGAP36;CDH3;BMPER;GRB10;CD177;TECTA;FBXW10;ANGEL2;VASH2;CARTPT;FBXO10;PDIA6;C12ORF10;PHOSPHO2;SLC9A6;CD8B;PKP3;SCG2;LRRC58;RASL12;MAGEL2;LY96;SLC1A4;NTS;STK31;PCSK1N;CLCA2;NDN;TAC3;TXNDC5;CBX5;KLHL25;SMURF1;CNOT10;DNAJC13;COQ7;NSFL1C;HOOK2;GPR101;NIT2;FGFR3;ALK;RBM27;OXT;TRH;NENF;UFSP1;TRO;AP4M1;WDR6;RFC5;GPX3;DDX55;NGB;ADRA2A;ASPN;ACTBL2;PCCA;CDHR2;TMBIM6;COLEC11;SLC24A1;ITIH3;POLDIP3;HDAC7;NNAT;UGT1A4;NCAM1;AAMP;KIAA1024L;RPL35A;DLK1;BAIAP3;WEE2;CD5;ATP13A4;RGS10;ASB4;TNRC6A
mantle zone of p2ZL	196/301	0.7191011741117029	0.9999694176572381	0	0	0.9392445631438382	0.30971891542308305	TMEM41A;C2ORF88;FRMPD2;WDR86;MRGPRD;ADARB2;PPP4R4;RAVER2;FAM19A4;VSIG8;PRKCD;AFAP1;UNC5C;INPP4B;OR10V1;ZSCAN21;KCNQ3;FAR2;TLN2;CTXN2;PRR11;GRID2IP;GJC1;ADAMTS15;PCDHA1;ADAMTS19;ST3GAL4;HCRT;HEXIM1;NTNG1;GPR12;NR2F1;MYO5A;CDC6;L1CAM;MARCO;TH;MRVI1;PCDHB3;OR6A2;CLIC6;LRRC36;SPAG16;KCNC2;SH3KBP1;TFCP2L1;WFDC5;ARHGAP6;SHD;MMP20;SLC22A15;GLIPR2;CHST8;SERPINB2;EN1;PROX1;FAM126B;ZDHHC14;ENAH;DCSTAMP;PLCB4;TNNT1;MMP15;CNKSR3;SLC29A1;ATPAF1;SAMD5;RAMP3;CCDC103;TMPRSS3;FIGN;ZDHHC22;GDPD5;TMEM163;SNX29;CREG1;HSD17B1;GPC1;HAS2;APBB2;GC;EXTL3;GABRD;ANKMY1;GDF11;ATAD5;GABRA4;GSS;MYBPH;CRYBB3;GPR4;AKR1C4;FAH;KLK10;PLEKHA7;GUCA2A;PLEKHA8;PDP1;CCDC7;FRYL;RAB3C;OXNAD1;RASL11A;PMCH;OTP;RORA;RORB;TM7SF2;RIMS2;RIMS3;BMPER;FADS6;IYD;SLC25A41;RGS8;TECTA;SEMA6A;AKR1E2;THEMIS;ATP11C;FRMD4A;FAM161A;RAB37;TIPRL;PKP2;LCN8;SHC3;SHC1;HTRA4;FBXO48;CACNA1C;GPR82;SEL1L3;SCUBE2;FAM83E;HRH3;GRK5;YBEY;PMVK;MYH13;SOCS6;ZNF423;SRGAP1;CBX8;ZFHX3;OPN3;CBX4;ANKRD22;OSBPL3;CCDC136;CORO2A;SYT9;ABHD12B;ADCY10;FGF16;TMEM236;CAPRIN2;AMOTL1;SLC35E2B;OXT;LRRTM1;SENP8;QRFPR;SH3D19;SIGLECL1;CAMK1D;USP44;PPP2R5D;EPN3;IQCK;DDAH1;LANCL3;IRF6;B4GALT5;LRTM2;LEF1;TSPAN33;CLMN;SPOCK3;NT5DC3;SLITRK6;MICALCL;SASH1;KCNJ2;PCDH9;GZMA;DDHD1;NELL1;NIN;TSPAN14;FRAS1;PDE7B;PTPN4;CBLN4;CCDC60;PTPN3
mantle zone of r4Tr	196/301	0.7191011741117029	0.9999694176572381	0	0	0.9392445631438382	0.30971891542308305	VIPR2;DQX1;MRGPRF;CISD2;SLA2;ZDHHC1;LIPA;FBXO5;ACAD11;SCAPER;WDR72;SCAMP1;TMEM81;MTAP;CD109;KCNQ4;PFN3;SLC45A4;C5ORF47;CDCA7;PPL;CYB5R2;ADAMTS14;NAALAD2;GSTM3;WDR59;RNASE11;TREX2;ERAL1;GPN1;PAFAH2;GJB1;LYPD6B;SPDYA;PEMT;HBP1;RBAK;MRAP2;VSX1;BPIFC;FERMT3;C2CD2;GPAA1;FAF1;DIS3L;KIF12;PHF6;SLC6A4;KHK;ADAMTSL3;GPR137;SDF2;CGNL1;TIGD3;CCDC110;ELMOD3;MRPL47;SLC39A14;MRPL46;OOEP;TAF6L;LSG1;PAX8;TAL2;C19ORF25;TLR7;OR4C3;ASAH2;PKN3;IDUA;ADCY7;RASIP1;ERMP1;MTHFD1L;GSC;RRP36;PMS2;HDX;LRRC26;CDX4;F10;CARD9;STAT3;GSR;KRT13;DMRT3;GLRA4;KAZALD1;BATF;CENPL;ESYT1;ZNF454;CHPF;GOLT1A;HJURP;BEST2;FNTA;TEKT5;ZNF566;IL13RA2;GEN1;VASH2;CGRRF1;GEM;CLEC4A;PHOSPHO1;POLG2;CMPK2;GEMIN7;DSC1;FBLN7;RNASEH2C;INO80D;ANKRD16;C5AR1;CHAT;GMPR;UBR1;GPR82;AK8;GLIS2;SLC9A3R2;DPP4;EIF1AD;FBXO40;ZMAT1;ORC1;NACC2;SLC38A9;ANKRD29;TMEM132C;HHATL;ODF3;TFPI2;LRRC61;B3GALT5;LSM3;ZC3HC1;IGSF10;MAFB;FES;TLX1;ZNF654;GALK2;MDM1;MS4A5;BNC2;PCDHGB5;MEGF11;COL14A1;POMT1;HSPB2;LMOD2;TMEM102;CA1;SPR;SCRN2;PGLS;DDX59;DIS3;OR13G1;C3ORF62;C4ORF47;DDX52;FCHSD2;ACTBL2;NDUFS6;CDHR3;BLVRA;ITGA9;COLEC10;TM2D1;TGFBRAP1;PRCP;GLRX;PRR5L;ASB17;PTHLH;SV2C;P2RY2;TMEM207;TNNI1;ZNF502;S1PR2;RILP;KCNJ1;S100G;PTCD2;KCNJ13;CRYGN;P2RX6;TSPO2;P2RX5;EVI2A;MAB21L1;CPVL
molecular layer of CbVCx	196/301	0.7191011741117029	0.9999694176572381	0	0	0.9392445631438382	0.30971891542308305	TMEM41A;TRIL;AQP4;PKD2L2;SLC4A4;PREX2;RPS6KA1;PAQR6;SLC35C1;EBF1;MTUS1;GPR37L1;SYTL3;DKK4;RFX4;NOBOX;ASTN2;FREM1;CBLL1;SLC22A4;ZNF394;HEPACAM;NKAIN4;PCBP4;PRDM16;CEP72;KCNN3;A2M;ST3GAL2;PPARGC1B;SEC31B;B3GALNT2;CADM3;PRPF38B;FAM78B;SLC35E4;GNG13;GPR180;GIPC2;RGL3;SFXN5;COL18A1;BTG1;CDKN1B;FAM69C;PTPRM;TFCP2L1;HIF3A;ARHGAP5;WFDC5;LFNG;MMP25;KCNT1;MMP24;KRT27;TIMP4;APPL2;MYBPC3;DUSP5;METRN;EN2;ZDHHC14;B3GNT5;CDC42EP4;CNKSR3;KIT;ACSBG1;ZNF780B;PIGG;GPRC5C;HBEGF;NEXN;RELN;CXCR1;CREG1;CHN2;UBN2;GDF10;SVIL;OR1L8;PCGF2;GPR55;CARD6;PLXDC1;MPP6;TTLL5;KITLG;PDP2;STK17B;LIMS2;LGR4;TJP2;GALNT13;DGKD;TMEM179B;POGK;CEP120;TNC;GPR63;LY75;FAM107A;RORA;CXCL14;CCDC28B;FAM107B;RAB43;FGF7;OR1S1;PIM1;ZNF687;G6PD;PRSS57;FOXP4;MPEG1;PCP2;SLC9A3;SLC9A5;ZNF799;PKP3;SULT6B1;CCL3L3;SLC1A6;NPAS3;NEUROD1;CALHM2;STK36;THEM4;CLCA4;WNT3;GRIA4;SPECC1;OPN3;ARHGEF37;PTCH1;SRD5A3;CRTAM;CORO2B;SMAD5;HOPX;ARHGAP31;DAP;PTPRC;LRCH1;DAO;LHX1;PDCL;EFHB;CHD7;ATP2A3;DNALI1;HK2;AFF1;SYNE1;GRM4;GM2A;PSD2;ZIC2;PPP6R2;BOC;ZIC1;MRGPRX4;ERC1;C3ORF58;PRKG1;NAT8B;GRID2;PLEKHG2;PCDHGA2;HUNK;ARAP1;DNM3;SLC25A18;LATS2;ALS2;ASPH;PDE5A;PAPPA2;HCN4;SMARCD2;LCAT;HDAC8;NTN1;CYTH3;NWD1;LRIG1;HES3;FNIP2;LGI4;PTPN13;TBX3;DYTN;TSPAN15;IMPDH1;SPRY3;PI16;BCAR1
neuropeptide-S nucleus	196/301	0.7191011741117029	0.9999694176572381	0	0	0.9392445631438382	0.30971891542308305	SLC23A3;PANK4;CCDC89;TONSL;MRGPRG;PKD2L1;ABAT;DCAF5;ISM1;CLDN1;TSKU;RPS17;NSDHL;SPATA24;CCDC97;SNRPD3;RNF111;TNS1;UTS2R;KRT4;CCDC78;DDX11;FLT3LG;FNDC8;BCAM;IFT81;RRAGB;SPATA18;NEIL1;ZNF276;ATP5S;TPH2;PPP1R32;MAOA;WDR63;TMTC3;AARD;FAM149A;NHLH2;XRRA1;MIER1;SSR1;ASL;RBM11;JAG2;SLC10A4;NUS1;YES1;SLC35E3;IGF2;NFATC3;TADA2B;PPFIBP1;UCK1;PCDHB1;CYP2S1;GALNTL5;CPEB2;DAND5;NODAL;ATG2B;SETD4;PYGB;AKR1B1;PYGM;SNX10;STON2;SLC6A2;CHAF1B;SCML4;RAC3;BBS5;CAMP;GABPA;LRRC47;DENND2C;LRRC46;PRMT2;EN1;LRRC43;C20ORF96;PLIN2;HMX1;GOT1L1;KIAA1324L;PTGER3;SNX32;CRIP3;SDAD1;ADCY8;LRRC10;GUCY2F;HSPA13;TM9SF4;FSTL5;FOXS1;EGFLAM;AGR3;GPC5;HSF5;XDH;MICB;CGREF1;BCHE;VEGFB;TMEM61;MPP6;SPSB1;SPCS2;CCL28;TTLL9;CD80;PDCD5;SAT2;SAT1;TEKT1;MAP3K8;SLC25A47;DGAT1;CCDC158;CSGALNACT2;SLC30A4;FAM118A;TC2N;ENKUR;DISP1;IQCA1;CHRNA5;KCNE3;UBFD1;DNAJC25;NPAS1;GTF2E1;ACACA;PMVK;C16ORF58;NDP;ZNF786;WNT2;CYP2J2;TMEM132C;CCDC138;SMAD9;EVX1;CRLS1;ZFHX4;PHOX2A;LIN28B;UBXN10;C6ORF118;MAFK;RTP2;SLC2A1;DBH;NENF;CASP9;RBM3;MB;TIMM17B;CPXM1;CA9;PGM1;EMX2;MASTL;CKAP4;GREM2;ALDH1A3;TMEM212;RP1;ITGA8;CDHR4;DSG2;RGS17;CRX;LIN9;NLRC4;HDAC6;ZNF628;CEACAM20;SCN7A;CCDC180;VHL;ATOH1;UBQLN2;ATE1;IRX2;TTC12;GALNT2;SPAG4;DDX31;HCRTR1;SOD1;KLF6;NT5C1A;ASB1;PPIL6
p3 portion of parabrachial pigmented nucleus	196/301	0.7191011741117029	0.9999694176572381	0	0	0.9392445631438382	0.30971891542308305	VIT;SLC23A2;SERPINE2;RRH;DNHD1;IFIT1;ABRA;SCAMP4;TMEM89;TBC1D10C;C2ORF80;RSAD2;GLCE;EBF3;LDOC1;CMBL;PAPPA;CTXN2;SDC2;ACTL7B;TWIST2;TAPBPL;A1BG;ZBTB5;TMTC4;ART4;HPX;PPP3R2;NHLH1;CD19;NPBWR1;PCDHA2;RIMKLB;NTSR1;PROM2;RBM11;SLC10A4;FAM136A;MAGOHB;KIAA0391;NOX4;RET;SERPINA11;HMX3;GPR22;QPRT;EFCAB5;PTH1R;ARHGAP6;SLC6A3;RYR3;MED11;SMPD2;CHAF1B;SUFU;NMRK1;MRC1;DLGAP5;BATF3;DUSP2;BRD1;MYOC;KCND3;TEX11;TOP3A;TACR3;EN1;RHOC;CDC42EP5;ACRV1;VWA1;PIGL;LRRC3B;GRP;CCDC103;TMPRSS3;PTGER2;WRB;COL11A1;GDPD3;LYZL4;HSPA13;TM9SF4;COL19A1;CST5;ADAM28;PRSS50;EPCAM;FAM184A;ORMDL3;GABRP;MBD6;GCH1;KLHL1;CSHL1;FAH;FABP5;GSTA3;CAPZA1;CENPQ;ZNF454;PNPLA2;FOXA1;CHRM5;SAT2;FGF3;PLB1;HOXA10;FAM198A;RAB44;ENPP1;CLCC1;PITX2;CHCHD1;AP2M1;CHRNB3;G6PC;HGD;CCDC158;KCNH8;SYPL2;CYS1;GRIP2;ARMCX3;PHOSPHO2;CLEC4D;LIX1;PLA2G10;SCG2;ABHD4;CHRNA5;CABP4;LRRC55;SLCO1B3;OR51B6;FGF21;ANKRD34A;CCDC138;TNFRSF10A;NR4A2;IGSF10;PYY;LIN28B;LRCH1;EBPL;USP37;BMP10;BNC2;MS4A8;C2ORF49;OASL;YWHAQ;CPXM1;HMGCS2;OR7A17;TMPRSS11A;MAPK1IP1L;HAUS6;YDJC;IQCJ;METTL22;DPPA4;TBC1D4;CDHR2;ALDH1A1;IRF6;CLRN3;SPACA7;B4GALT4;CNTNAP4;OR52H1;DDC;GTF3C6;PPM1N;SLC5A11;LIN9;C1ORF158;NTN1;ASB15;C4ORF33;ERBB4;NRIP2;SCN7A;DNAJB8;VHL;CTNS;OPRK1;SHCBP1;C1ORF146;CAPN13;DES;WEE2;P2RX3;ZNF618;ST5;ASB9
pallium	196/301	0.7191011741117029	0.9999694176572381	0	0	0.9392445631438382	0.30971891542308305	NPFFR2;VIPR1;IL1RN;FAAH;ZDHHC8;KIAA1107;PREX1;GOLGA4;FGFR1OP2;GSC2;ATXN7L1;IER5;PKNOX2;STARD3;EPHA4;GBP5;EPHA7;MEF2C;ARL15;LIMCH1;STARD8;ZNF281;MYL4;GPR161;HECW2;RRAGD;CCDC86;KCNQ5;ZNF830;ANKRA2;STX1A;CGGBP1;MMADHC;ABCB6;ARX;KLK5;PIK3R1;NLK;IQGAP2;KLK9;GRIN2A;FAM124A;ADAMTS19;MICAL1;TSPAN5;FADD;RAB11FIP2;EGR2;WNT10A;AFAP1L1;EGR3;CADM2;TMEM198;XKR7;PPFIBP1;GIPC1;SNAI1;ECHDC2;TECPR2;CDC42SE2;ARF3;TOP2B;HOXC12;PCLO;B3GALT2;DLGAP3;DUSP3;EXOC8;TNNC1;DUSP6;IL17RA;ZEB2;MRAS;CCKBR;NOV;PITPNM2;DNASE1L2;PDZRN3;DSCAML1;SMTNL1;SERPINC1;SATB2;PRIM1;PTN;PRICKLE1;HOXD12;NOL4;APOLD1;TRAK2;FRZB;FAM184A;C16ORF91;UBTD2;PAK6;SUSD5;CSMD1;KCNB2;DKKL1;SAMD4B;TTC9B;GATAD2B;DCBLD2;MAS1;PER1;FOSB;FAM171B;ZNF697;FAM49B;MIDN;PLXND1;NCF2;CTNND2;CLEC18B;CDH9;FGF4;RAB44;HPGDS;SALL1;CAPN6;TBC1D30;TNFRSF8;SLC16A8;OIP5;SLC39A1;ROS1;EOMES;SPINK8;KCNH7;ADAM10;TBR1;SLC9A2;ACAP2;MELK;SLC9A9;SIDT1;SRSF6;KANK3;LRRC57;SMYD5;ARHGEF25;CHRD;DTX4;FBLN2;DPP4;TMEM247;HRH2;AP4S1;PIBF1;TMEM132D;DR1;ZBTB16;FOXN4;INHBA;NR4A1;GNB1;SP3;MAP3K10;TCF4;SP8;TTC26;ABCD2;DYRK2;FHL2;CELF5;LAMC2;DUSP14;RASGEF1C;DACT2;RBM7;ADAMTS9;KLF10;RTN4RL2;SSTR4;CDH10;RASA2;CDH12;LCT;CEBPE;USP12;HMGCR;ACVR1B;ABLIM3;GNG4;CCL5;HES1;HES5;E2F8;RCVRN;PCDHGC5;SYT16;LYSMD4;ACVR2B;HS3ST2;TSPAN15;ASXL3;POLR3H
peduncular subparaventricular area	196/301	0.7191011741117029	0.9999694176572381	0	0	0.9392445631438382	0.30971891542308305	SPON2;TMEM183A;HDAC11;ARAF;LOC728392;RXFP3;ZDBF2;KIAA0930;LGALS2;RESP18;C3AR1;LRAT;FAM53A;VSIG8;ARL10;DAXX;WSB1;STARD6;CCDC78;COG2;SLC6A11;LDOC1;TRHR;GABRG1;ARMC2;OR10V1;DAAM1;RFX4;CTXN2;CCDC82;SDC2;MTTP;C1ORF198;CD99L2;ZBTB5;PCDH17;NKAIN2;ADAMTS13;INPP5F;GALR1;BLOC1S3;SSR1;ASL;HCRT;RIMKLB;JAG1;IGF2;RAB27B;PAFAH2;RPL3L;RPS26;MAGED2;FXYD6;RPS21;CD200;ACHE;ZCCHC12;PCSK1;NRSN2;WFDC5;QRFP;SHD;DMBX1;EPM2AIP1;VMO1;SLC22A15;ANKRD2;FEZF1;TMED4;ZNF483;BRD1;EDN3;RIPK3;PRMT2;TOP3A;TACR3;KRT34;NR5A1;CD200R1;TMEM179;COL2A1;GAL;BDH2;CDC42EP2;PIGL;PCYOX1;CLDND2;GRAMD1A;ZDHHC20;WRB;GPS1;UCP1;ASCL1;PLAGL1;GPC3;C22ORF23;GABRQ;GABRP;MBD6;NUBPL;TMEM176B;ECEL1;GAD2;GPR50;GTF2H2;FAH;TPPP3;SPCS2;IL17F;NUCB2;AMHR2;EPO;CHRM5;PMCH;OTP;GPR62;MPO;ARHGAP36;CDH3;BMPER;GRB10;CD177;TECTA;FBXW10;ANGEL2;VASH2;CARTPT;FBXO10;PDIA6;C12ORF10;PHOSPHO2;SLC9A6;CD8B;PKP3;SCG2;LRRC58;RASL12;MAGEL2;LY96;SLC1A4;NTS;STK31;PCSK1N;CDH23;CLCA2;NDN;TAC3;TXNDC5;CBX5;KLHL25;SMURF1;CNOT10;COQ7;NSFL1C;HOOK2;GPR101;NIT2;FGFR3;ALK;RBM27;OXT;TRH;NENF;UFSP1;TRO;AP4M1;WDR6;RFC5;GPX3;DDX55;NGB;ADRA2A;ASPN;ACTBL2;PCCA;CDHR2;TMBIM6;COLEC11;SLC24A1;ITIH3;POLDIP3;HDAC7;NNAT;UGT1A4;NCAM1;AAMP;KIAA1024L;RPL35A;DLK1;BAIAP3;WEE2;CD5;ATP13A4;RGS10;ASB4;TNRC6A
periventricular stratum of TG	196/301	0.7191011741117029	0.9999694176572381	0	0	0.9392445631438382	0.30971891542308305	PANK2;MTRR;FAM89A;LRR1;TONSL;NUDT6;HS6ST2;ZNF726;FBXO3;CCDC92;EPHB1;CER1;FBXO9;CUBN;UTS2R;EPHA8;PAQR5;FLT3LG;VWA5B2;SCAMP3;TCERG1L;KIF20A;MAGEB5;SLC22A5;MTTP;ZNF23;PCDH18;UBE2J1;ACMSD;TRPM1;DYNC2LI1;PPP3R2;C14ORF180;ARSJ;TTPA;OTOF;ASL;HEXIM2;SRPK3;PPP1R27;RNASE10;INCA1;RDX;SLC10A3;WDYHV1;C12ORF73;FXYD3;LYPD6B;SASS6;CPEB2;DAND5;DOC2A;GPR20;ZCCHC17;EFCAB7;SIPA1L2;DMBX1;AUH;NMRK2;SLC22A18;LRRCC1;FCRL1;MAP4K2;BRD1;RIPK3;ZSCAN5B;GPR35;OPALIN;SLC39A14;UGDH;PLSCR5;ANGPTL3;TLCD2;ALDOC;ARHGEF1;PIGL;VGLL2;PPARA;LYPLAL1;DCP2;NBAS;CCDC103;TMPRSS3;COL11A1;AFP;TMEM163;SLC17A6;GPC5;RIBC1;IL33;KLHL1;POU4F1;KBTBD3;SLC8A3;PRSS41;PDP2;KRT15;SLCO4C1;TRIP11;PNPLA6;CRLF2;ALDH1L1;COL16A1;CD83;RAB3D;HJURP;OGDHL;PLB1;CLGN;CYSLTR2;ZNF566;PITX2;FAM81B;RAG2;CA14;SPINK1;ANXA10;OLFM4;TUFM;DISP1;ADAM17;OR13C8;CDKL1;NSMAF;C11ORF96;DDX4;GSTCD;KLHL17;CREBL2;UBFD1;LTBP3;NPAS1;DNAJC27;NEUROD4;EIF4EBP2;OTX2;TAC1;KLHDC10;SPECC1;FN3K;TFAP2D;SYT2;ESRRB;ZBTB11;KIF18B;SP1;CLEC6A;GPR101;CXCL6;BNC2;RASGRF2;CXCL2;RND1;PIP5KL1;ZNF648;PGM3;UGT2A2;QRFPR;SLC13A2;PCDHGA2;PLA2G4C;GPX7;OR10Q1;OPRM1;MASTL;C15ORF48;MYO3B;EFHC1;OR2B11;DSG4;NAT8L;C2ORF50;CLRN3;FAM72A;RGS17;KRT81;GLS2;GTF3C6;LEF1;SLC5A12;SEMA3F;SRL;CYGB;TTN;NRIP2;PDE6B;VHL;ZNF189;BEND6;LGI3;NAP1L2;C1ORF146;PNKD;P2RX5;MAB21L1;RBM41
posterior paraventricular nucleus	196/301	0.7191011741117029	0.9999694176572381	0	0	0.9392445631438382	0.30971891542308305	HPSE2;CPNE7;C2ORF88;FRMPD2;C9ORF50;IKZF4;CCAR1;DPYSL5;HMCN1;MLYCD;CUBN;STARD6;GLCE;INPP4B;SLC5A9;ARMC4;TLN2;SPATA18;GRID2IP;NECAB3;SDC2;WDR63;LYPD6;NHLH2;PRDX4;COMMD9;ADAMTS13;NTNG1;SLC10A5;FZD5;TMEM190;LARP7;L1CAM;C1ORF189;TH;LYPD6B;FAM69C;WFIKKN2;RSPO4;SERPINB4;RING1;GSTO2;CCDC114;C17ORF80;PROX1;HEXDC;RGMA;TOX3;ANO1;C20ORF96;BDH2;ALDOC;FAM20A;SLC29A1;LRRC3B;OR4C3;CRB1;RAMP3;AMIGO2;GDPD2;FIGN;SNX33;ZDHHC22;CCNDBP1;SNX31;NKD1;GPR151;EXOSC5;SNX29;GPR153;SERTAD4;GLRA3;GBX2;GBX1;OR2AG1;CREG1;TM4SF20;C22ORF23;SUSD3;SPP2;STX5;SPDEF;GABRA4;TMEM176B;GSS;KLK14;LHFPL3;VWA3A;GPR4;KLK10;SPSB3;ALDH4A1;MAD2L2;TTLL6;KITLG;MORN4;CENPI;CR1L;TMEM56;TACC3;FRYL;TTLL8;RASL11A;TNC;CLEC18B;RORA;RIMS2;FGF7;NUDT18;PAMR1;FADS1;KRT71;C11ORF87;CHRNB3;KCNH8;CTNNBIP1;SHISA9;ENKUR;KCTD8;TOX;SIDT2;CHRNA3;C17ORF98;SHC3;LRRC55;AK7;LTBP1;SAV1;STK33;FUT7;HRH3;TCTEX1D4;TAC3;NXPH1;ZNF423;SRGAP1;PLTP;NADK;WNT4;TGFB2;CPSF1;BDNF;ANKRD23;ABHD12B;INHBE;TBCK;FGF16;HOOK1;AMOTL1;SLC26A9;SDK2;GALK2;CNTNAP3;CXCL6;MEGF11;LAMC3;GRM2;INSL6;SCRN1;CA9;POLK;COLGALT1;SH3D19;ACTR8;AXIN2;OPRM1;HAUS1;PATL2;DDAH1;CDHR4;DNASE1;CAMK2D;LRTM2;LEF1;GNG3;CLMN;RSBN1L;NT5DC3;SLITRK6;SPOCK1;PDE6C;LRRC8B;CMTM7;SEPT10;FOXJ1;ABHD16B;OXR1;MGAT4A;ATP13A5;PTPN4;CBLN4;CBLN2;SNTB1;SPG21;PTPN3;PPIL6
posteromedial visual area, layer 5	196/301	0.7191011741117029	0.9999694176572381	0	0	0.9392445631438382	0.30971891542308305	SPATA20;C14ORF93;KIAA1107;SOX17;SOX18;TRIM29;C3AR1;ARFIP1;GSC2;ATP6V1E2;PKNOX2;UNC13A;CXADR;FRS2;RFX1;UPB1;TMEM82;MYL4;RFX4;ULK3;KCNQ5;TRIB1;CDS1;DHH;PEX11A;NMD3;PIK3R1;TTBK1;IGSF9;PIK3R5;FAM180A;FADD;PCDHA9;RHBDL2;RAB11FIP4;RTBDN;EGR1;CDK19;EGR2;AFAP1L1;GPR15;ARPP21;SLC10A1;XRCC1;IL1F10;WDR60;SFXN3;SPATS2L;CYB5RL;CDKN1A;UBXN1;HOXC12;PQBP1;GYS2;RAC2;SEC61B;CAMP;DUSP3;NCOA5;STRBP;SIRT6;DUSP6;ENAM;CDC42EP3;ARHGEF3;VGLL4;STK40;CCDC90B;C17ORF53;SATB1;SATB2;ICA1L;PTN;HSD17B6;CENPB;LILRA5;PSMC3IP;KIAA0513;MNT;CUX2;UBTD2;PAK6;TRAM1L1;CBR3;CCL24;CRYBB1;SGSM1;PER1;GPAM;FOSB;MSRB3;MITD1;C21ORF2;IL18R1;ZFAND3;UPK2;NRK;CLEC18B;IRS2;RORB;ATP12A;FGF5;RDM1;PPME1;ZNF569;PIM3;PAMR1;PITX3;OR1B1;KCNH5;SYPL2;PCDHA12;TANC2;ADAM17;GPANK1;TXLNB;SLC9A9;CERCAM;HHIPL1;ROR2;RPP25;KLHL10;GLT8D2;ARHGAP17;CYP2C18;PDZD3;HRH1;HRH2;NLRP2;AP4S1;OTX1;FGF23;ZBTB16;OSBPL3;ACSF3;NR4A1;IRAK1BP1;CNOT3;TAB3;SCHIP1;PDE3B;MTO1;CYR61;SENP7;SART1;PSD3;SUMO2;PHACTR3;DACT2;MYBL1;CCDC39;EMX1;SUN1;MYOCD;PPP1R12A;USP43;TNFRSF19;GLP2R;VPS13A;ETV2;TGFBR1;HKDC1;TMEM217;CDH12;DSG1;FAM84B;PPM1L;NRXN1;ZBTB45;ATP1A1;HMGCR;HDAC7;DLL4;ZNRF1;ARL13B;HAUS7;RALY;LRIG3;CDIPT;HES5;MAPK4;GALNT7;RNF20;NTRK2;SPAG5;MEIS3;KLF4;FBXL12;GALE;JSRP1;RAB14;KLF9;EIF3C;PFKM;C2ORF70;R3HDM2
r1 part of ventral parvicellular reticular formation	196/301	0.7191011741117029	0.9999694176572381	0	0	0.9392445631438382	0.30971891542308305	USP6NL;SPON2;VIPR2;DMP1;LIPA;CYB5D1;RXFP3;COMTD1;GOLGA4;LGALS1;RPS18;RASSF6;RPL37;FBXO5;GAMT;SCAMP1;RUNX2;TRHR;EID3;DAAM2;PAPPA;TRIM14;CCDC87;ZNF830;RETSAT;MAOA;C9ORF72;PPL;PRDX2;PDGFD;APOH;TBC1D8B;GSDMD;SLC10A4;HEXIM2;WDR59;TNFSF14;MCAM;NFATC2;OR51I1;ELL3;MRPL21;DUS1L;RBAK;VSX1;FKBP11;RPAIN;FEN1;ZFAND2A;CTSW;SLC6A2;LETM2;CASP14;GNGT2;ADAMTSL4;RAC3;SDF2;UTP14A;CDV3;TMEM150B;CCDC110;PACRG;METRN;LRRC49;TACR1;VN1R4;SLC29A2;ZNF592;C11ORF53;PTGER2;NDUFA4L2;LRRC10;SC5D;CD55;SPDEF;OR4B1;WWOX;BCHE;CDX4;UBE2G2;KCNRG;FMO3;GLRA4;KLK10;TUBB4A;AGMAT;PDCL3;SPSB2;XK;CYP20A1;ESYT1;PNPLA6;NEUROG1;RAB9B;ZNF354B;HDDC2;KCNG2;GOLT1A;UBE3D;GOLIM4;DACH2;BEST1;ZFP30;PLAU;STK32A;PIAS4;UNC5CL;FBXW10;NPNT;LENG1;POLG2;RHCG;FAM8A1;NSMAF;REG3A;CALCB;CHAT;CREBL2;UBR1;ADIPOR1;PKMYT1;NPAS1;MCHR1;TMEM121;GLIS2;KIAA0556;TMEM26;NEUROD4;BTBD2;MED31;TASP1;TNFRSF17;BRIX1;FN3K;ASPSCR1;LAYN;RCL1;IGSF10;PLCXD3;YEATS2;FES;UBE2U;MDM1;GALK1;GPSM1;ST6GALNAC1;KCNK9;COL14A1;ACSM2A;DBH;TSPAN12;TMEM102;PSTPIP1;CA1;SPR;TOP1MT;SUMO3;ZNF526;PGM3;UPP2;TTC23L;TTC36;HSDL1;DTX3L;AKTIP;ARHGEF18;DDX51;MMP9;PARD3B;SUPV3L1;IGDCC4;PEX6;CNGB3;ALDH9A1;TM2D1;NDUFB4;IL1RL1;AWAT1;AWAT2;P2RY2;S1PR2;TRIM42;KCNJ1;TRIM40;LOC390937;CRYGN;KCNJ14;CYHR1;FBXL18;SHCBP1;GALC;CLCN5;C19ORF81;SLC4A9;P2RX5;TRIM39
r10 part of ventral parvicellular reticular formation	196/301	0.7191011741117029	0.9999694176572381	0	0	0.9392445631438382	0.30971891542308305	ADAMDEC1;PANK2;GMFB;RGSL1;AQP9;IKZF1;MBD3L1;BPIFA3;CREB3L1;MYC;C7ORF31;MYB;HOXA2;VRTN;GBP6;ENTPD1;RSAD2;EBF1;UNC93A;FRS3;CRISPLD2;AGTR1;RIN2;HOXB6;LIPT2;TSTA3;MRPL19;ZNF24;AAAS;ST8SIA4;OTOG;HIST1H3G;HMGCLL1;CLHC1;ZBTB7C;JAG2;PLK3;CRADD;TNFSF14;RASSF7;SLC16A10;CGN;XKR9;EIF5;PCDHB2;NMU;VSX2;PTPRT;IL21;SUV39H2;ZNF131;LRRC34;ZNF251;MRPL39;SLC7A13;ADM;CTSW;HSCB;EFCAB7;VSIG10L;ING5;GLT1D1;SLC22A15;NKIRAS2;FAM170A;FOXD3;DENND2C;KRT35;WDR31;TMC4;SLC39A14;BACE2;COL2A1;VSNL1;PAX7;ANGPTL6;TFEC;RARA;CLDN16;ISPD;PNCK;WNT8B;KCNA7;TYMS;AIF1;STX11;PRSS42;PMS2;MPZL3;IL12RB1;GPR157;GABRA2;CASP8AP2;CDKN2B;NR1H3;KLK12;KBTBD3;MOS;AGBL1;CENPI;CR1L;GHRH;IL17F;CENPP;ANKRD60;F2RL2;TJP3;CRLF2;BRDT;SCARB1;ANKRD33;LY75;LZIC;METRNL;CASC1;CNDP1;CDH3;SIT1;MPZ;CAPN3;TEKT4;SZT2;PAM16;MAT1A;OLFM4;PRSS56;TIPRL;PPEF1;CALCB;KLHL15;AANAT;CASKIN2;TCTEX1D2;LRRIQ4;USP51;E4F1;C16ORF58;VARS2;WNT1;MAGEA11;WNT4;FANCA;KLHL24;ADCY10;MLXIPL;EFNA3;NAT1;ZNF654;NFE2L2;SPO11;DOCK8;TAT;CBY3;PINX1;METTL14;CYP26B1;TSHB;TTC34;AMN;CCDC36;GPX5;ETV3;APOA5;ASPN;ELF4;TBC1D5;ALDH1A2;ERAS;RGS19;CCDC68;ASB11;NOD2;PKD1L3;PDLIM2;HLX;TBX21;TNNI1;ZNF502;TNNI3;HES2;TAS1R3;TCFL5;SEMA4A;CMTM3;PRRX2;SEMA4C;OPRK1;CDC42BPB;SLC4A8;TBX15;WEE2;P2RX3;KCP;CMTM2;FOLR2;MYO1F
r3 part of basomedial reticular formation	196/301	0.7191011741117029	0.9999694176572381	0	0	0.9392445631438382	0.30971891542308305	TDRKH;ADAMDEC1;TONSL;LCTL;VPREB3;CNST;ATG3;KCTD19;MTUS2;SCRIB;FRS3;RBP7;PPP1R3F;TRIM17;DAAM2;HECW1;PRR18;SRFBP1;PRR11;OPTN;TPH2;SLC22A5;CDCA7;IQGAP1;ZBTB5;KLK7;C12ORF65;UGT8;COMMD8;FAM124B;PLAC1;PCDHA3;SNX6;VASP;HEXIM2;SNAPIN;ERAL1;FA2H;ANLN;GJB1;PSMG2;MRAP2;VSX2;CLIC6;CCDC121;C2CD2;CCDC124;SIPA1L2;MYOM3;CRTAC1;KRT26;UBXN8;UPF2;GPR37;ANXA5;PABPC5;NCOA4;NME5;OTOR;ITPKC;TAL2;VSNL1;TFF3;RARA;RHOV;DCP2;RNF166;ATPAF1;CSTB;ANKRD55;VWCE;PBLD;ERMP1;SPP1;GPHA2;DTD1;CORIN;CDKN2B;ANKIB1;PKLR;F10;GATC;SNX22;PUS7L;SNX20;SLURP1;KIF26A;ZNF217;ESYT1;TRIP13;PNPLA1;FOXA2;CCT8L2;FAM13C;OTP;FGF2;SAT1;ACRBP;H1FOO;ZFP36;CA13;SCARA5;TOMM34;SPICE1;TTC21A;DNAJB14;PDGFRL;PGF;PCP2;KCTD9;RAB30;FAM173B;FAM173A;ARMCX6;NHP2;SLC27A3;OR52D1;STK39;SPATA5;GLB1L3;RASGRP3;SDCBP;HRH1;NACC2;CDH23;TCTEX1D4;USP50;IMPG1;SLC38A4;LRRC69;ANKRD28;YARS;SMAD9;TMPRSS12;C1ORF100;FBXO31;DAP;RLN3;TMEM19;FGFR2;TAS2R7;RBM27;UCN;RNF13;DDX47;CBY3;MTO1;ELAVL2;GPHN;HAPLN2;FAM166B;ZNF408;CCDC51;SLC36A1;PLEKHG3;SUN2;MKKS;ABCC2;C1QL4;IQCJ;SNPH;EHHADH;OR2B11;OR56A3;ALDH9A1;PON3;FRRS1;DBX1;LCAT;SEMA3E;CYGB;TBRG4;MTHFSD;PDLIM2;MSTO1;CNR2;DDT;FNIP2;SLC36A4;CTHRC1;IRX2;PPIL1;MMAA;S100B;OXR1;SGPP2;TBX15;PINK1;ST5;KIAA0586;ASB9;NT5C1B;TRIM36;TLL1;PPIL3;CCDC61
r4 alar plate	196/301	0.7191011741117029	0.9999694176572381	0	0	0.9392445631438382	0.30971891542308305	VIPR2;WDSUB1;DQX1;WDR86;CLDN2;SLA2;CLDN1;GLDN;AQP1;RINL;GNAT3;FBXO5;SCAPER;EIF2A;SERPINF1;UNC13D;CYP27A1;MTAP;ANTXRL;RBP1;KCNQ4;MAGEB1;EZR;CDCA7;DAZ2;PPL;CYB5R2;ADAMTS14;CEP70;NAALAD2;GSDMD;WDR59;ACE;FZD4;SYNRG;TREX2;PAFAH2;XKR8;GJB1;SPDYA;SSPO;PEMT;HBP1;RBAK;VSX1;BPIFC;FERMT3;SLC44A3;CCDC121;FAM69C;CCDC126;FAF1;SLC6A4;LRRC1;ZCWPW2;SLC22A14;MECOM;TSPO;ANXA9;FOXD4;FOXD3;MRPL47;OOEP;NCR1;IL1A;CLDN10;SLC22A24;PAX8;C19ORF25;TLR7;OR4C3;KANK2;SPRR3;ASAH2;PKN3;PELI3;ADCY7;CYP7A1;RASIP1;MTHFD1L;CARNS1;GPR157;CDX4;F10;MGMT;CARD9;DMRT3;GLRA4;KAZALD1;BATF;KRT18;TTC30A;ESYT1;UBE2D2;NRM;SDR9C7;BEST2;CASC1;CDH3;FNTA;NEK2;TEKT5;ZNF566;STK32A;GEN1;UNC5CL;FBXW10;CGRRF1;GEM;CLEC4A;KIAA1614;FAM161A;SCNN1B;FKBP7;FBLN7;INO80D;GPR119;C5AR1;CABP2;GPR84;STK31;FBXO40;ZMAT1;OR51S1;NDP;ANKRD29;FANCM;ODF3;TFPI2;TDRD9;INHBB;POU2F3;C1ORF100;SLC2A9;IL6;NAT2;FES;TRPV4;CLEC6A;TLX1;CASS4;CDK1;TAF4B;SCGB3A1;ZNF654;FBN1;MDM1;MS4A5;CRISP2;C2ORF40;BNC2;COL14A1;ITGB4;LMOD2;TMEM101;CA1;SPR;C8ORF82;CA7;TAS2R1;PGLS;CCDC38;DDX59;EMX2;DIS3;AKTIP;OR13G1;APOA2;DDX52;SENP1;FCHSD2;UBE2R2;CDH17;ZP2;ITGA9;COLEC10;PCOLCE2;ASB17;TSPAN32;TTR;P2RY2;TMEM207;CCL1;S1PR2;RILP;KCNJ1;KCNJ13;KCNJ14;SGPP2;POMC;P2RX6;EVI2A;CCDC63;SLC25A31;TAF5;SLC24A5
r9 part of basomedial reticular formation	196/301	0.7191011741117029	0.9999694176572381	0	0	0.9392445631438382	0.30971891542308305	IKZF1;BACH2;LGALS1;DPYSL4;BPIFA3;MYC;PLCE1;VRTN;SAMD11;KRT4;TAAR2;UNC93A;FRS3;MTAP;SFRP1;BTD;LIPT2;PLA2G6;OR6S1;OR52L1;HPX;FAM124B;ST8SIA4;HIST1H3G;SNX6;CRADD;CIDEB;ABCA7;SLC16A10;ABTB2;RNF222;ANLN;ZBTB6;NDUFAF2;NODAL;VSX2;PTPRT;TOP2A;IL21;DHRS13;LRRC34;ZNF251;MOGAT1;CHM;CTSW;HSCB;PIGW;WFDC5;MEOX1;MYOM3;SLC22A15;MMP27;AIFM2;C1QTNF6;RSPO3;FAM170A;TINAG;DENND2C;GAB1;ELMOD3;KREMEN2;KRT32;TMC4;ANO2;RGN;CSTB;TMPRSS5;RPL12;DERL3;ANKRD55;GBA;WNT8B;ABCB11;OVCA2;ADCY7;AIF1;PRSS42;RELB;REM1;ERMP1;CST11;IL12RB1;CCL17;CASP8AP2;ZNF341;EGLN3;PNMA5;SNX22;POU4F3;DHRS9;CENPJ;JKAMP;CENPK;ESYT1;TRIP13;CENPP;BRDT;GALNT12;SEMA5B;CD80;RTKN2;LY75;CNDP1;H1FOO;ABHD10;SLC39A9;FAM174A;TUBB1;TGM5;STK32A;PDE8A;DEFB116;ATP1B4;OLFM4;MR1;TLE6;ADAM19;GPRIN2;CHODL;CALCB;KLHL15;PLD5;REG3G;SPATA7;FUT4;MARCH10;RASGRP3;FAM83H;C6ORF15;FAM83E;NPC1L1;MED31;NLRP2;USP50;LRRIQ4;C16ORF58;ZNF786;CD300LG;YARS;SEC16B;ODF3;LAYN;TRPV1;SYT8;RCL1;TMEM114;FGF19;ITGA11;FGF13;CNIH3;NFE2L2;TTC25;MAST4;RBM3;CYP26B1;ZNF408;HMGCS2;EDIL3;TSHB;TTC34;ABCC2;CCDC36;GPX7;ETV3;DCN;ASPN;PATL2;TRAF7;NRG3;ELF4;SPOPL;SPACA7;TSSC4;PKD1L2;PDLIM2;ZNF628;HLX;TBX21;ZNF503;LRRC8A;DNAJB7;TCFL5;SEMA4A;KLF1;P2RX6;P2RX3;XPNPEP2;UBQLNL;KCP;SLC25A31;SYCP3;ASB2;SLC25A34;FOLR2;MYO1F;CCDC61
rostral secondary prosencephalon	196/301	0.7191011741117029	0.9999694176572381	0	0	0.9392445631438382	0.30971891542308305	TP53RK;FRMPD2;MLC1;SMC5;SLC4A1;ACCS;ARR3;ENO4;RXFP3;ISLR;GOLGA5;FAM53A;MYOZ1;EARS2;HES7;ARL10;ATG10;KRT8;JMJD8;SYTL4;SPINT1;WDPCP;KPRP;TMEM161B;SDC2;MAPKAP1;TAPBPL;SLC5A2;RNPC3;ART4;PRPSAP1;GALR1;ADAMTS18;PLAC1;FZD5;TMEM190;EAF2;PAFAH2;PBX1;SLC6A6;CYP26A1;AKR1B10;PCDHB2;C19ORF47;RPS21;CD320;MTMR10;SERPINA1;MOGAT2;SECTM1;CTSS;MYPN;CLDN22;EPM2AIP1;SMPD2;NUDCD2;SPTLC3;HYAL1;SLC22A18;RIOK1;FEZF1;CAMP;RALGPS2;MIOX;RIPK3;GPR35;ARG1;LRRC40;EMP3;F3;VAV1;NR5A1;PLSCR1;GAL;PDIK1L;FRG1;FASTKD5;PELI1;WRB;AMIGO2;GDPD2;DERL2;CRIP1;FGD6;RNF138;EPYC;GPC3;KISS1R;GPC4;SLC17A2;MPZL2;GABRQ;TMEM176B;ECEL1;DCBLD1;AADAC;GSTA3;AGRP;IL17B;MPG;PMCH;OTP;CXCL13;EPX;MPO;ARHGAP36;GRAP2;GRB10;TOM1;MAEL;PLXNC1;CLCC1;TMEM38B;ZBP1;LMO1;G6PC;SPINK1;SCARA5;ANXA13;CARTPT;FBXO10;ERN1;ARMCX3;DPM3;PACRGL;LOX;CD8B;PGR;MASP2;SPATA9;DLX1;CUL7;MAGEL2;TNFRSF11B;EFNA5;NTS;BCL2L10;CCNB1;PCSK1N;TAC3;C8ORF37;CBX5;TFAP2E;HOOK3;ESR1;IL4;MAP3K15;APPBP2;COL5A2;GPR101;TTC25;OXT;C2ORF49;TRH;NENF;CHTF18;UFSP1;WISP1;AP4M1;ACOXL;ADAMTS1;EFHD1;INSL5;GPX3;NGB;SHROOM1;HTR3B;DDX19B;CDHR2;IFIT1B;TMEM219;DNASE2;SFT2D2;ITIH3;HIST1H2BI;C2ORF68;SLC5A11;PARD6G;PKD1L1;RETN;THSD1;CLN3;GNA15;RBBP6;NIPSNAP3A;EGF;TXNRD2;SGPP1;BAIAP3;FBXL12;POMC;FCGR2A;GLOD5;SARDH;ASB4;SSBP4
shell part of the anterobasal nucleus	196/301	0.7191011741117029	0.9999694176572381	0	0	0.9392445631438382	0.30971891542308305	SPON2;MLC1;SLC4A1;ACCS;NADSYN1;ENO4;ISLR;LGALS2;SPZ1;BPIFA2;CYP1B1;FAM53A;TRIM27;FBXO8;EARS2;SLC6A18;LMAN1L;ATG10;THAP2;CLDN6;SPINT1;GUF1;MGARP;KPRP;RWDD2B;TMEM161B;CRABP2;ACTL7B;TAPBPL;SLC5A2;ART4;RSU1;ATG7;JAG1;RNASE10;TMEM190;EAF2;CIDEB;NARFL;PAFAH2;MARCO;SLC6A6;AKR1B10;PCDHB2;ADI1;PAH;C19ORF47;FBXL4;CD320;FANK1;MTMR10;SECTM1;MAGT1;QRFP;MYPN;CLDN22;SMPD2;SERP1;HYAL1;FEZF1;CAMP;RALGPS2;EDARADD;PRMT6;MIOX;TMEM150B;RIPK3;ARG1;LRRC40;EMP3;F3;NR5A1;HCK;ANO1;SLC22A24;PLSCR1;PDIK1L;FRG1;DPYD;FASTKD5;MATN1;VWA1;GBA;ZNF518A;METTL21A;CRIP1;CPN1;NFIL3;RNF138;ASPDH;KISS1R;SLC17A2;OR4B1;BIK;PCDHB14;ADAT2;GSTA3;QPCT;KRT14;IL17B;OXNAD1;AMHR2;MPG;TMEM179B;PMCH;GPR62;CXCL13;MPO;RGS3;GRAP2;TMEM38B;PDIA2;G6PC;SCARA5;BTN1A1;ANGEL2;ERN1;PACRGL;PHOSPHO2;EMCN;LOX;DPEP1;PGR;MASP2;ABCG2;ZNF672;PXK;CUL7;TMEM121;VTN;CCNB1;DHRS7C;TASP1;TNFRSF17;HACL1;C8ORF37;NEK5;MFSD6L;TNK1;FBXO32;APPBP2;COL5A2;TMEM239;DUSP19;ZC3H8;FASLG;OXT;WISP1;TMEM220;AP4M1;MFSD9;HORMAD1;INSL5;SLC13A1;DDX55;PLA2G4A;ABCC9;HTR3B;ASPN;ACTBL2;CDHR2;IFIT1B;TMEM219;DNASE2;SFT2D2;OR56A4;TRIM50;SLC24A1;GTF2A2;OR4K1;SLC5A11;PARD6G;PKD1L1;GK2;CLN3;MLANA;MARVELD3;RBBP8;IGF2BP1;RBBP9;CMTM7;CMTM8;NIPSNAP3A;ANGPT1;CMTM3;APOC4;NAGA;FBXL12;CCS;FCGR2A;TRIM39;ASB9;GLOD5;SARDH;TNRC6A;MYO1F
suboptic nucleus	196/301	0.7191011741117029	0.9999694176572381	0	0	0.9392445631438382	0.30971891542308305	WDSUB1;CISD2;SLC4A1;ACCS;NADSYN1;ZDHHC4;LGALS2;BPIFA1;SPZ1;GNAT2;BPIFA2;CYP1B1;FAM53A;FBXO8;LMAN1L;WDR72;TMEM161B;CRABP2;ACTL7B;KLK3;SLC5A2;TRPM1;C12ORF56;GALR1;ADAMTS18;SLAMF7;ATP6V0A4;RSU1;ATG7;NTSR2;JAG1;TSLP;XRCC4;EAF2;CIDEB;CELA1;NARFL;GP6;MCAT;PM20D2;MARCO;CYP26A1;AKR1B10;PCDHB2;PARVG;ADI1;PAH;NANOG;CD320;FANK1;MTMR10;PHF23;CD3G;SHD;FARS2;CLDN22;SERP1;HYAL1;RBPMS2;RIOK1;FEZF1;RALGPS2;EDARADD;PRMT6;MIOX;BATF3;RIPK3;FCRL5;ARG1;LRRC40;AVPR1A;EMP3;TMC6;OTOR;F3;NR5A1;TAF6L;HCK;ANO1;PDIK1L;PLSCR4;FRG1;DPYD;FASTKD5;MATN1;VWA1;OR3A3;FAM71F1;FAM47A;GBA;ZNF518A;METTL21A;CPN1;FGD6;RNF138;GPR156;MBNL3;C16ORF96;SLC17A2;GPC6;OR4B1;BIK;PCDHB14;PDZK1IP1;PRSS33;PLEKHA8;ADAT2;AXL;MORN2;IL17B;OXNAD1;TMEM179B;MAGEB16;RTKN2;OTP;GPR62;CXCL13;MPO;RGS3;GRAP2;CLEC5A;TMEM38B;PRND;CD96;PDIA2;DEFB116;BTN1A1;ANGEL2;ERN1;EMCN;LOX;PGR;ABCG2;SLC38A11;TMEM121;TIMM50;VTN;SNTG2;CCNB1;TMEM125;DHRS7C;MAGEA11;NEK5;MFSD6L;TNK1;FBXO32;ISG20;APPBP2;COL5A2;TMEM239;SYCP2;DUSP19;ZC3H8;FASLG;OXT;ITGAL;TMEM220;AP4M1;KBTBD12;CASP7;ACOXL;UBE2Q2;INSL5;SLC13A1;ABCC9;SHROOM1;IFIT1B;TMEM219;DNASE2;SFT2D2;OR56A4;CLRN3;TRIM50;OR4K1;SLC5A11;PARD6G;GK2;CLN3;GNA15;MLANA;ZNF627;IGF2BP1;RBBP9;PCBD2;CMTM8;NIPSNAP3A;ANGPT1;CMTM3;FOXJ3;APOC4;MAPK12;FBXL12;CCS;FCGR2A;GALM;MYO1F
superficial stratum of AHy	196/301	0.7191011741117029	0.9999694176572381	0	0	0.9392445631438382	0.30971891542308305	PGLYRP3;CBLC;SMC5;ARR3;ZNF609;RPS19;CPNE2;FBXO8;EARS2;SLC34A2;ACOT8;RPL21;KCNK13;RFX3;HNF1B;DICER1;RFX1;CMBL;UNC5D;TRHR;TMEM82;BTC;GNPAT;SPINT1;TFR2;ZSCAN21;LGALS12;PRR12;TRIB2;NECAB2;KPRP;LMAN2L;LYPD1;KLK5;PCDH18;MBTD1;ADAMTS16;ADAMTS13;TERT;PCDHA4;PIP5K1B;ZBTB7C;NR2F1;MRPL27;CNFN;SLC16A14;IL1F10;MYLPF;MOV10;PNOC;C2CD2L;GABRB1;MSTN;IL25;CETN2;WFIKKN2;GRIK1;SLC22A13;NANP;GNGT2;CHL1;DNER;RSPO3;ERMAP;SLC18A1;MYBPC3;TNFRSF12A;SSR3;TACR1;TMC4;LIME1;MRPS5;COMMD5;TOX3;SLC22A24;F8;BDH2;ZSWIM1;CRB1;PNCK;SLC43A1;GDPD2;GPS2;FIGN;AKAP3;ADCY5;LILRA5;LYZL6;PBLD;ANKMY2;EXOSC5;GLRA3;PLAGL1;RAD54L;P2RY12;CCL24;C11ORF65;PLEKHA1;ECEL1;TMEM64;WTIP;GRHL1;OTOP3;NLE1;HINFP;KLHL5;SMOC1;TRMT6;STAC2;IL17D;RAB9B;TOMM6;EIF4ENIF1;MAEL;PLXNC1;AP2M1;TECTA;RAG1;CPA3;PIAS4;SPINK1;LMO7;ZBTB34;VRK2;SYPL2;CARTPT;FBXO10;KCTD4;GTF2F2;NPAS4;MFNG;CHMP4C;ROR2;SCG2;MAGEL2;KCNE4;GPR85;FOXO1;KCNV2;CCNB1;MYH11;WNT1;EIF2B2;CBX5;WFS1;SLC52A2;HOOK3;ESR1;RCL1;TMIE;MAP3K15;REEP3;TLX1;CSPG4;RNF183;DHCR7;GPR101;CRISP2;TTC26;USP36;PIWIL1;RNPEPL1;SIX1;ZNF524;CCIN;SCN5A;PRKG1;GET4;ILKAP;COL25A1;NGB;INMT;TMEM215;CCDC42;DSG1;TERF2IP;TMEM9;SPEM1;CDH16;MYH4;MET;CAMK2D;AURKC;AURKB;ZNF507;NUP43;ZNF502;MICALCL;HES5;CDRT4;KDM4B;NEGR1;FOXJ3;GSTZ1;TMLHE;XPNPEP2
superficial stratum of LPrP	196/301	0.7191011741117029	0.9999694176572381	0	0	0.9392445631438382	0.30971891542308305	MDC1;PID1;CALML5;ANTXR2;GRPR;TXNDC15;ALKBH8;PREX1;ENDOU;GNAT3;SOX18;NDST4;ZC3H12A;FAM19A2;SOX6;ENTPD1;EPHA7;RUNX3;DKK2;ATG12;ASTL;LGALS12;KCTD14;C19ORF67;ZNF830;EPHA3;MMADHC;TAS2R42;SLC22A1;FBF1;TWIST2;KLK5;PDGFA;C12ORF66;CD19;NPBWR1;APOB;ARSB;EGR4;SIGLEC10;MRPL27;NR0B1;XKR7;PPFIBP1;VANGL2;GIPC1;CYP1A1;NMT2;DHRS11;SLC35F2;SH3KBP1;CETN2;OTUD7B;KRT20;HEY1;RSRC1;ZNF280B;FFAR2;DLGAP3;ZNF366;MAP4K1;LRRIQ1;SLC39A11;TMEM40;KRT34;LIME1;LAT2;TOX3;SLC22A24;NOV;TFEC;FJX1;PDZRN3;MATN3;C5ORF52;SELPLG;PTN;STX11;C10ORF90;BTAF1;RNF138;FRZB;ZNF469;MGAT2;DISC1;RNF130;SLC17A4;RPRM;NFYA;MTX2;P2RY14;MYBPH;DAB2IP;SAMD4B;PCDHB14;DHRS3;KLK12;SNX18;LRRN4CL;KRT15;FILIP1;PKN1;ZNF697;SH3GL3;PLXND1;NAB1;ITGA2B;FAM198A;RAB43;NRTN;ZNF446;RARS2;UGT2B10;NANOS2;TMOD4;ZBTB34;COX6B2;OR2T8;HIC1;SLC9A4;TYROBP;SLC9A9;ERP27;AIPL1;TSSK2;CALCRL;FBXO45;GLIS1;KNG1;SBNO1;ESPNL;TMEM247;NLRP4;BTLA;LONRF3;MORC2;PIBF1;CPA5;TMEM120B;BRPF3;PCIF1;OTUD6A;FOXN4;BMP4;LRFN4;FAM163B;ITGA11;ZNF777;LSM14B;MUC20;GALK2;MXD4;WRAP53;ZMYND15;TTC26;NVL;TNFAIP3;SIX1;C1ORF174;LAMC2;UBE2Q1;TRPS1;BCL7C;PDE4B;ZNF524;CCDC54;CYTIP;TSHB;CCDC39;QTRT1;GREM2;NPEPL1;MYH3;SYNPO2L;MEP1A;SPEM1;B4GALT6;EGFL8;MCM2;CEBPA;NT5C2;INS;XIRP2;NEGR1;IRGC;CABLES1;LYSMD4;ACVR2B;HS3ST1;SYT17;FRAS1;ERCC4;P2RX1;PTPN6;PTX3;PIK3AP1
superficial stratum of TPaA	196/301	0.7191011741117029	0.9999694176572381	0	0	0.9392445631438382	0.30971891542308305	TES;AQP7;SLC4A1;IKZF1;ACCS;NADSYN1;LGALS4;LGALS2;POF1B;SOX17;BPIFA2;RPS13;SLC6A18;ATG10;ZNF705A;BTC;OR10V1;RABL3;WDPCP;TRIB3;RWDD2B;SLC5A2;ADH7;RPAP2;ART4;PRPSAP1;PDGFD;BLOC1S3;CEP192;ICOS;EAF2;RAB39A;CGN;PAFAH2;AIF1L;CYP26A1;AKR1B10;PCDHB2;LPAR6;PAH;SASS6;TDGF1;CD320;PCSK1;MTMR10;SLC44A4;FAM45A;ADM;MAGT1;PRSS23;CLDN22;SMPD2;IMMP2L;BOLL;NUDCD2;SERP1;SLC22A18;HNF4A;FEZF1;CAMP;RALGPS2;CD53;ARG1;AHSG;NOG;EMP3;SLC22A24;PLSCR1;CD200R1;CDCP1;FRG1;C19ORF25;MATN1;VWA1;PIGF;ENG;ARF6;FIGN;CRIP1;RASIP1;ERMP1;FGD6;HSD17B2;KISS1R;DNAJC5G;SLC17A2;ZSWIM3;ZNF341;NR1H3;KLK10;DCBLD1;GNMT;TTLL3;GSTA3;QPCT;KRT14;OCM;ZNF334;PNPLA2;STEAP3;AMHR2;MPG;REG1A;PMCH;RTKN2;OTP;CXCL13;GRAP2;CCRL2;MACROD1;SNIP1;ENPP3;PAPOLB;TMEM38B;NANOS1;LMO1;PDIA2;HFM1;G6PC;SCARA5;FBXW10;CD93;BTN1A1;ACOT12;VASH2;ERN1;ARMCX3;DPM3;PACRGL;MFNG;ZFP42;IAPP;ABCG2;SPATA9;SLC38A11;CCNB3;BCL2L10;CCNB1;EMG1;MUSTN1;DHRS7C;TASP1;TNFRSF17;HACL1;CRTAP;NEK5;CNOT6;NAT1;BMP10;DUSP19;OXT;TRH;SLC2A5;PIK3C2A;ITGAL;TMEM101;EFHD1;UPP2;ITGB7;INSL5;SLC13A1;SHROOM1;HTR3B;ASPN;SENP1;DUSP23;ACTBL2;DPPA4;TMEM217;IFIT1B;TMEM219;DNASE2;SFT2D2;TRIM50;SLC24A1;GTF3C5;HIST1H2BI;SLC5A11;PARD6G;NLRC3;CLN3;DCAF17;MLANA;GBP4;CMTM7;NTRK1;CMTM8;NIPSNAP3A;TXNRD2;KCNJ16;FCGR2A;CD5;RHEBL1;CPVL;SLC25A34;BNIPL
ventrolateral part of VMH	196/301	0.7191011741117029	0.9999694176572381	0	0	0.9392445631438382	0.30971891542308305	RRH;CISD2;STMN3;MLC1;TXNDC11;SMC5;ACCS;ARR3;ENO4;NYNRIN;ISLR;RPS19;TMEM89;TBC1D10C;EARS2;HES7;ARL10;LMAN1L;ATG10;RFX1;SIGIRR;ULK3;WDPCP;KPRP;TMEM161B;LMAN2L;SDC2;KLK3;SLC5A2;SLC5A3;PRPSAP1;C12ORF56;PRPSAP2;GALR1;SLAMF7;RSU1;SLAMF1;TSLP;INTS3;TMEM190;TRIP4;MARCO;SLC6A6;FIBP;CYP26A1;UCK2;CYP1A1;MTMR10;MEOX2;CTSS;SLC22A13;NUDCD2;HYAL1;FEZF1;RALGPS2;TOP3B;BATF3;BRD1;FCER1G;RIPK3;GPR35;TOP3A;SSR3;TMC6;TMC4;F3;VAV1;MRPS5;NR5A1;ANO1;PDIK1L;FRG1;CINP;FASTKD5;PIGL;SMTNL2;MDFI;PCYOX1;ZDHHC20;AMIGO2;METTL21A;LRRC10;RECQL5;PRSS50;FGD6;RNF138;PLAGL1;TAF9B;SLC17A2;MPZL2;GABRQ;SPRYD4;TMEM176B;NLE1;RP1L1;AXL;GHRH;AGRP;CENPQ;MAGEB16;OTP;GPR62;CXCL13;MPO;ARHGAP36;RGS3;KIAA0895;PLXNC1;CLCC1;TMEM38B;PDIA2;G6PC;SCARA5;NPY1R;KERA;MOB3B;DPM3;PACRGL;PHOSPHO2;CCNE2;RPP21;ANKS6;ANAPC4;PGR;C21ORF62;DLX1;CUL7;MAGEL2;ALOX12;EFNA5;MTM1;KCNV2;CCNB1;PCSK1N;FGF23;C8ORF37;CBX5;CCDC15;ZBTB12;UBE2A;HOOK3;ATG16L2;SLC26A8;DHCR7;MS4A8;SIX1;OXT;PCTP;SLC2A4;NENF;AFF4;WISP1;UBE2Q2;TMEM107;INSL5;SIGLECL1;GPX3;DDX55;ABCC9;CDHR2;IFIT1B;SPACA4;DNASE2;CLRN3;MTRF1L;B4GALT4;COLEC11;CRX;SLC5A11;PARD6G;THSD1;HDAC7;GNA15;HAUS8;MLANA;NT5DC2;IGF2BP1;SCN7A;RBBP9;CCL2;HES1;ATOH1;CMTM8;NIPSNAP3A;EGF;FOXJ3;CTNS;SGPP1;FBXL12;POMC;CCS;GLOD5;ASB4;TNRC6A;MYO1F;SSBP4
Field CA2, stratum oriens	281/431	0.737714345651525	0.9999694176572381	0	0	0.9422780337941629	0.28663965381341805	VIT;ERRFI1;ULK4;IPP;ZDHHC7;CLDN2;ZDHHC2;HS6ST3;EDNRA;FLAD1;BPIFA2;CHEK2;RAVER2;FGFR1OP2;ARFIP1;TRIM27;CPNE2;GOLGA7;IFITM5;CCBE1;EPHA4;EPHA7;IL1R1;ARL15;RIIAD1;WDR72;CACNA2D4;UNC93A;CPT1C;MYL4;ADCY9;GPR161;TBPL2;ANTXRL;KCTD12;PFN1;CLOCK;ZNF277;PDE1C;FOXG1;IQGAP2;APH1A;GRIN2A;MC2R;DHX33;STC2;PIP5K1B;PATZ1;TRPM3;WNT10A;RABGAP1L;ACE;GPR12;CADM2;FZD4;TIPARP;BCL11A;CIDEA;GDF5;WDR54;ZBTB6;TCN2;LPAR5;CTRL;PCDHB6;ECHDC2;PCDHB3;ARF3;SLC44A5;TOP2A;PTPRU;NRP1;MSTN;GPR21;GRIK4;PIGW;SIPA1L3;NAT14;WFDC2;RYR3;SH3RF1;KIF15;MRPL41;ENSA;SH3BGRL3;ANXA9;ZNF488;CTSC;RAB8B;DUSP4;NCOA1;ZHX3;PARP1;MRPS24;GSTO1;AVPR1A;CBFA2T3;OOEP;TLR1;MRPL53;ZEB2;NCOR1;MMP17;DNASE1L2;DSCAML1;CHST2;VAMP2;SPAM1;OCA2;SATB2;TMPRSS3;PTGER3;TMEM72;ZDHHC23;CXCR4;GABRA2;EGLN3;GABRA5;YIPF3;KLHL2;UBE2G2;POU4F1;KAZALD1;RNF146;PRSS41;MAS1;NLRP12;OSTM1;GPAM;TTC30A;MSRB2;CDKN3;ZNF354B;OTUD4;OLFML2B;CLSTN2;LY75;ZBTB20;ARHGAP39;TM7SF3;CTGF;NR3C2;FGF5;CCND2;GNPTAB;CAPN6;FAM162B;COTL1;FBRSL1;SLC39A2;TLE4;CPA3;SPINK8;IGFBP4;MMGT1;IPMK;TOMM34;ANXA11;PCOLCE;MOB3A;TRAIP;SHISA6;SLC9A2;PYGO1;SLC9A4;ACAP2;DOK2;STIM2;LIX1;COL4A1;PKP2;RELL1;MAD1L1;FBN2;CD274;KHDRBS3;RAB5C;NXPH2;ARHGEF26;FBLIM1;ARHGEF25;CHRD;AK4;DDX60;ARHGAP12;CLEC7A;PLXNA2;CAMTA2;PLTP;KL;SLC14A2;TGFB2;OPN4;ZBTB16;ARPC5;FOXN2;CRLS1;SELE;MAP3K15;EFNA3;NR4A3;YEATS2;COL5A1;LHX2;CNOT2;TRPV4;KIF4A;UST;RNF182;ZNF658;MYCBPAP;TCF4;PYROXD2;FGF13;CNIH3;C8ORF34;SLC26A5;CRISP1;ST6GALNAC2;DYRK2;C2ORF40;CBY3;DOCK7;HIST1H1T;NAGPA;DNALI1;PDE4B;RBM7;TMPRSS11A;OR52I2;SLC36A2;CAMK1D;TRPC4;MKL1;HUNK;HTR3A;ABCC9;NGF;PTBP2;SSTR4;QTRT1;CCNA1;TMIGD1;LATS2;ACTBL2;MYO3A;SPACA3;TRIM59;LCT;SLC25A13;RBM22;RNFT2;SEMA3B;ITLN1;SEMA3E;PBXIP1;MLLT3;PPM1E;THSD4;THBS4;DDN;CECR2;OGFRL1;TTR;HES1;PDLIM5;USP25;TTC12;GPKOW;SPAG6;ZNF182;ZFC3H1;CABLES1;PDAP1;CCK;FBXL13;PFKL;PRC1;ST5;MGAT4A;SLC24A5
Laterodorsal tegmental nucleus	259/398	0.7476525168578989	0.9999694176572381	0	0	0.9372266027080192	0.2725613901180838	SLC23A3;TMEM41A;CCDC89;TONSL;ABAT;PKD2L1;DCAF5;ISM1;CLDN1;COMTD1;AS3MT;NSDHL;RPS17;SPATA24;RPL35;CCDC97;SNRPD3;RNF111;MNX1;TMEM8B;TNS1;SOX5;KRT4;RSAD2;CCDC78;TYW3;DDX11;BOLA1;FLT3LG;MYO7A;C9ORF64;FNDC8;BCAM;RRAGA;XRN1;IFT81;TBPL2;SPATA18;ZNF276;LIPT2;ZNF275;TPH2;RWDD2A;PPP1R32;MAOA;WDR63;TMTC3;FAM149A;PLAC8;DYNC2LI1;NKAIN2;NHLH2;NHLH1;XRRA1;ST8SIA4;SSR1;ASL;RIMKLB;HMGCLL1;NTSR2;RBM11;JAG2;TNFSF18;SLC10A4;NGFR;NUS1;YES1;OR51I2;SLC35E3;IGF2;TYSND1;WDYHV1;TADA2B;UCK1;TCN2;PCDHB1;GKAP1;GALNTL5;DAND5;NODAL;ATG2B;SETD4;PYGB;AKR1B1;PYGM;SNX10;STON2;SLC6A2;VSIG10L;SCML4;RAC3;BBS5;CAMP;GABPA;DENND2C;LRRC46;PRMT2;EN1;LRRC43;C20ORF96;SLC7A7;B3GNT5;PLIN2;GPRC5C;HMX1;GOT1L1;ADH1C;KIAA1324L;FIGN;CRIP3;SDAD1;HSPA13;GUCY2F;FSTL5;ADAM28;EGFLAM;TMEM67;AGR3;SC5D;GPC5;HSF5;XDH;CORIN;BCHE;CGREF1;ODAM;MYBPH;TMEM61;VEGFB;MPP6;BATF;SPSB1;SPCS2;TAOK2;RLIM;CCL28;TTLL9;RAB9B;TTLL8;GHDC;CD83;KLHL38;PDCD5;SAT2;GPR62;SAT1;RDM1;FADS2;TEKT1;MAP3K8;UNC5CL;DGAT1;CCDC158;CSGALNACT2;SLC30A4;FAM118A;ANXA10;CYS1;TC2N;ENKUR;DISP1;S100A8;LRRC58;IQCA1;KCNE3;CBFB;COX16;UBFD1;DNAJC25;NPAS1;GTF2E1;ACACA;GRK4;PMVK;CDH22;C16ORF58;WNT2;CYP2J2;TMEM132C;SMAD9;BTBD7;EVX1;BMP6;PHOX2A;IGSF10;LIN28B;DAO;UBXN10;LHX1;RCAN3;EBPL;C6ORF118;MAFK;SP8;PGPEP1L;RTP2;SYCP2;ONECUT1;SLC2A1;NENF;DBH;TTC29;DNALI1;GHR;CASP9;PIP5KL1;UGT2A2;CPXM1;CA9;PGM1;TMPRSS11A;EMX2;GPX3;AMT;MASTL;DUSP27;CKAP4;TRAF7;GREM2;ALDH1A3;RP1;TMEM212;ALS2;DMRTA1;ITGA8;SPACA3;CDHR4;DSG2;RGS17;PBXIP1;NLRC4;LIN9;MRM1;TMEM201;ZNF628;CEACAM20;CCDC180;VHL;ATOH1;IRX2;ATE1;TTC12;SPAG6;GALNT2;PCDHGC4;KIAA1024L;SPAG4;DDX31;FOXJ1;TTC16;HCRTR1;SOD1;KLF6;NT5C1A;PPP2R2D;ASB5;SNTB1;PPIL6;ASB1
Field CA1, stratum radiatum	224/345	0.753935318161089	0.9999694176572381	0	0	0.9312116345839677	0.26301951522774536	CPNE8;ERRFI1;SLC46A1;TMEM200A;THYN1;CBLB;ZDHHC7;HTR4;ZDHHC2;PTPDC1;FLAD1;NDST4;RAVER2;NDST3;FGFR1OP2;ZNF846;MNX1;TMEM8B;EPHA4;CCBE1;EPHA7;EPHA6;IL1R1;ARL15;CTRB2;PTOV1;MMD2;CPT1C;GTPBP1;RUNX2;ADCY9;TFR2;GPR161;KCTD13;ASPHD2;KCTD12;PFN1;CLOCK;ZNF277;CDC42SE1;MTMR1;NUMBL;AASDH;FOXG1;IQGAP2;MRPL11;GNG10;GRIN2A;DHX33;GRPEL2;PIP5K1B;CGA;ZRANB3;CADM2;BCL11A;EXOC6B;BRAF;GDF5;GRIN2D;THAP11;GALNTL6;DZIP3;CDC42SE2;GABRB3;SLC44A5;ARF3;PTPRU;NRP1;CD40;UCMA;GPR21;ARPC1A;DOC2B;OSBPL11;SIPA1L3;SH3RF1;KIF15;NHSL1;KIF1C;CTSG;DLGAP1;RAB8B;DUSP4;ZER1;ZHX3;PARP1;SLC39A11;TMEM150C;ZHX1;DUSP6;CNKSR2;MRPL53;ZEB2;NCOR1;NOV;RPUSD3;KIT;DNASE1L2;DSCAML1;GRP;ZDHHC23;SRSF10;CBR4;GABRA2;ZNF462;PCGF6;EGLN3;GABRA5;YIPF3;UBE2G2;GTF2H5;MAS1;KLHL5;TMEM167B;ZBTB20;ARHGAP39;SLC8A1;NR3C2;GNPTAB;COTL1;LMO1;SPINK8;MMGT1;IGFBP4;TOMM34;FAM118A;DIO3;GPR75;CYS1;TRAIP;SHISA6;SLC9A2;PYGO1;SLC9A4;ACAP2;STIM2;LIX1;DNAJB11;PKP2;SRSF7;FBN2;RAB5C;ARHGEF26;SMYD5;ARHGEF25;CHRD;LTBP4;GLT8D2;AK4;DTX4;STK4;MCHR1;ARHGAP12;CAMTA2;PIBF1;NADK;DRD5;TGFB2;SLC14A2;WFS1;ZBTB16;HTR1A;FOXN4;ARPC5;BTBD9;FOXN2;BCL9;LRCH2;EFNA3;NR4A3;DAB1;YEATS2;UST;RNF182;TCF4;EFHB;SLC26A4;CNIH3;DYRK2;CELF5;ELFN2;AFF3;AFF4;NFKBIZ;MAN1A1;TRPC5;SLC36A2;ITGA4;TRPC4;MKL1;HUNK;HTR3A;GLRX2;NGF;SSTR4;QTRT1;TBC1D1;HSH2D;LATS2;TNFRSF25;SOWAHA;EAPP;LCT;RBM22;RNFT2;OTUB2;CEBPA;UHRF2;CRMP1;SEMA3E;CLCN2;THSD4;THBS4;RNFT1;CACNG8;ZNF189;USP25;KDM4C;GPKOW;ZNF182;ZFC3H1;SLC50A1;CDKN2AIPNL;MGAT4A
Field CA3, stratum radiatum	222/342	0.7550324343508571	0.9999694176572381	0	0	0.9305872008563346	0.2614899515160449	VIT;ERRFI1;FAAH;CPNE4;THYN1;HTR4;RXFP3;ZNF609;TDO2;FLAD1;RAVER2;FGFR1OP2;IL12A;CPNE2;BVES;HABP2;TMEM8B;MFSD2A;EPHA4;CCBE1;EPHA7;IL1R1;ARL15;PTOV1;ISLR2;MMD2;ACSL4;UNC5C;CPT1C;CRISPLD1;TFR2;GPR161;ASPHD2;KCNQ5;KCTD12;PFN1;CLOCK;TELO2;ZNF277;LMAN2L;FOXG1;IQGAP2;MRPL11;GRIN2A;DHX33;FLRT3;STC2;ALX4;PIP5K1B;ATP6V0A1;RBM11;RAB3IP;CIDEA;TYR;ITGBL1;ECHDC2;FAT4;TMEM9B;SLC44A5;ARF3;NRP1;WFIKKN2;GRIK4;RSF1;SIPA1L3;WFDC2;SH3RF1;GABRR2;CRTAC1;ZMYM4;CHL1;ENSA;TNFAIP8L3;RALGPS2;RAB8B;RPS6KL1;GSTO1;CYP7B1;CNKSR2;BACE2;ZEB2;NCOR1;RPUSD3;KIT;C9ORF3;DSCAML1;CHST2;VAMP2;ZDHHC23;SNX31;FRZB;GPC4;ZSWIM2;GABRA2;PCGF6;GABRA5;NFYB;WNT7B;LAPTM5;SCTR;KLHL3;PRSS35;UBE2G2;WDR12;MAS1;SMOC2;ALLC;KCNG3;OLFML2B;CLSTN2;FAM13C;RASL11A;FAM107A;ZBTB20;ARHGAP39;CDH9;NR3C2;DOCK10;CHCHD5;CCND2;GNPTAB;IYD;FAM162A;NEK1;SH3GL1;SPINK8;RPS7;MMGT1;SPNS2;TOMM34;FAM118A;DYRK1A;ANXA11;KCTD4;TRAIP;SHISA6;SLC9A2;SLC9A4;HNRNPUL2;STIM2;PKP2;SRSF6;PPIB;SRSF7;COPB2;ARHGEF26;ARHGEF25;CHRD;AK4;AK5;TRHDE;SDCBP;ZMAT2;BTBD3;TGFB2;DR1;AUTS2;KLHL26;ARPC5;BTBD9;FOXN2;ABHD15;LRFN2;EFNA3;NR4A3;UST;RNF182;FGF13;SLC26A4;ZNF652;DYRK2;EIF4E3;ST6GALNAC2;THRA;NVL;RERG;PPP1R9B;TRPS1;BCAS2;BOK;GET4;SNTA1;SLC36A2;CAMK1D;TRPC4;SGIP1;HTR3A;GLRX2;NGF;EPN2;QTRT1;PTP4A2;PEX7;ZAP70;LATS2;TNFRSF25;B4GALT6;RBM22;RNFT2;UHRF2;HDAC1;EI24;CRX;SEMA3E;THSD4;OGFRL1;CACNG8;CCDC85A;NT5DC3;CLVS2;LRRC8D;HES1;PDLIM5;ZNF189;KCNJ13;ZFC3H1;GDAP2;P2RX7;MGAT4C;ST5;DNAJA4;MGAT4A
Anterior cingulate area, dorsal part, layer 1	195/301	0.7587266097515237	0.9999694176572381	0	0	0.9254259175546847	0.2555228337963746	TES;POP7;FOXI3;WDR83;PKD2L2;SLCO6A1;CLDN2;OR4Q3;NUBP2;RNF114;BPIFA2;OGFOD2;ARL16;DAXX;LMAN1L;C9ORF131;IFRD1;SERPINF2;GOLPH3L;ZPBP;ARMC1;CHIT1;LACTB2;DDIT3;ULK3;PFN4;PADI4;TRIB1;HOXB6;ABCB7;SLC5A2;GSPT2;ACMSD;C12ORF57;PLAC8;TRPM1;NHLH1;AGMO;KCNN4;ZBTB7B;PCDHA6;AFAP1L1;OR51I2;INTS3;MCAT;KIAA0391;PM20D2;GIPC1;PSMG3;CDK10;FERMT2;WFDC8;OR4E2;AHCTF1;CCDC125;CD3G;SLC22A14;SLC22A18;B3GALT1;SEC61B;TEAD1;FOXD4;BRD1;TNNC1;TEX11;GPR33;GNL1;GFRA2;RAB33A;DCSTAMP;BANK1;PAX7;ANGPTL3;TLCD2;EXOC5;C17ORF53;CTDP1;ATL1;PTGER3;GREB1L;NOL4;OR2AG1;UBTD2;KISS1R;SVIL;ZNF341;YIPF1;CD72;KCNB2;COL22A1;GSX2;LHFPL4;SNX24;FABP3;FOSB;CENPP;TTLL9;LIMS2;ZNF354B;KCNG2;MIDN;PRDM6;CIB3;GUCA1A;CIB2;CLEC18B;FGF2;KLHL31;HEPHL1;CAPN5;ZNF565;SLC16A3;ROS1;TPD52;MMGT1;ATG9B;TOM1L1;OR13C8;CLEC4D;DPEP2;LY6D;PTPRCAP;NXPH2;OR5I1;CHRNA9;TNFRSF11A;THADA;HSPBP1;FUT4;TMEM121;CCNB3;EIF1AD;HIGD1C;TBXA2R;DNAJC21;TXNDC2;SMYD3;CACNA1S;FAM83B;PSAPL1;SMURF2;MARCH9;EIF2S2;IL6;FAM151B;PIR;UBE2O;NIT1;SERINC4;ZMYND15;PIWIL2;USP37;DYRK2;CXORF66;LRRK1;GRM3;PDE4B;C4ORF46;ACTR8;HAUS1;ALDH1A3;MMRN1;HKDC1;BLVRB;XCL1;MCPH1;TMEM45A;NLGN1;HPGD;VPS4B;LRTM1;C15ORF40;LRP4;NLRC3;NR2C2;PSMB10;ASB15;C15ORF39;RAB20;SEC11A;TAS1R3;LINGO2;OR1D2;KDM4D;NOS3;ZIC4;RPRD2;C9ORF40;PTPN14;FBXL12;NEURL2;ZNF616;CDK2AP2;BCOR;ASB1
Anterior cingulate area, dorsal part, layer 5	195/301	0.7587266097515237	0.9999694176572381	0	0	0.9254259175546847	0.2555228337963746	EPHB6;VPS29;FRMPD4;AQP8;ZNF292;TESK1;RAPH1;KEAP1;SMC6;IKZF3;CRKL;RNF114;OGFOD2;C19ORF57;SNRPD3;DIP2B;ST6GAL2;METTL1;C9ORF131;IMP4;MIF4GD;SCAMP3;ARMC1;MYL4;THAP4;ZNF839;LACTB2;TFR2;THAP7;ULK3;NUP98;AURKAIP1;CGGBP1;DCUN1D5;TMEM63C;C5ORF49;RNF219;ATXN7L3B;LY9;CYB5R4;SYNGR1;HIVEP1;ZBTB7A;PROM2;BBS1;IQSEC1;BSDC1;PPT1;SFXN3;CDK13;INTS12;SERPINA12;OR4E2;C17ORF75;WDR48;DOC2A;PAK1IP1;DPYS;CCDC125;FAF2;CCDC124;CD3G;WDR45;ZMYM2;B3GALT1;FCER1A;HTATIP2;TMED9;BRD1;DUSP3;SYK;MRPL48;GNL1;GFRA2;DUSP7;C12ORF45;BANK1;PACS1;SGMS1;SATB1;AMIGO1;ATL1;SLC7A1;FAM117B;TRAK2;CYP17A1;NT5C;CREG2;SUSD5;MPZL3;GINS1;YIPF1;TRMT1;TMEM64;DOHH;SULF2;TJP1;VMP1;OSTM1;C18ORF32;RTN4IP1;FHOD3;ANKRD39;UHRF1BP1L;CASC4;PRDM1;RDM1;STK11;PPME1;CAPN5;NUDT18;MAF1;TPD52;PCID2;SLC30A8;SHISA5;DYRK1A;CHD1L;CHMP4C;ANKS6;TOX;CHRNA2;TNFRSF11A;SPATA5;HSPBP1;TMEM121;ZMAT2;NPC1L1;TMEM127;DNAJC21;SMYD3;EVI5;CPSF1;DNAJC13;EIF2S2;TSGA10;TMEM238;UBE2O;SLC26A3;PLEKHM3;SDK2;ZNF771;ZMYND15;PIWIL2;USP37;USP32;GADL1;SEC61A2;GRM3;CLEC1A;RNPEP;SLC37A3;EGFL7;MMP7;SVOP;RBM18;AMT;NDUFC2;C4ORF46;ABHD14A;ACTR8;CORT;PTP4A3;MYO3B;RER1;CDH10;BLVRB;SPACA4;FAM84B;SLFN5;NLGN1;KDM3B;WBP2;VPS4B;NLRC3;PPM1K;CLCN2;PTHLH;RAB26;NAA25;SPOCK1;CHSY3;VHL;MTA2;CDIPT;SGTB;NOS3;ARID3B;MEIS3;TSHR;CDK2AP2;POLR3H;RBM45;TRIM31;SEC24C
Bed nuclei of the stria terminalis, anterior division, magnocellular nucleus	195/301	0.7587266097515237	0.9999694176572381	0	0	0.9254259175546847	0.2555228337963746	TMEM183A;HDAC11;PRF1;TXNDC11;LOC728392;SLA2;ENO4;RXFP3;ZDBF2;KIAA0930;RPS19;GNAT3;RESP18;TBC1D10C;FBXO3;FAM53A;CDK5RAP3;ARL10;WSB1;METTL1;SYTL4;GABRG1;SIGIRR;SLC5A8;VPS28;KPRP;RWDD2A;C1ORF194;MAGED1;SDC2;MTTP;CD99L2;A1BG;PCDH18;PCDH17;GLG1;PCBP4;XRRA1;GALR1;ADAMTS18;OTOF;ZBTB7B;TRPM6;RALGDS;PRPF38B;FOXF1;BSDC1;C20ORF27;RAB27B;MAGOHB;PHC3;PBX1;RPS26;GRIN3A;PNOC;HBP1;FXYD6;RPS21;CD200;RPS24;TP73;ZCCHC12;NRSN2;SERPINA1;GPR22;GRIK1;EPM2AIP1;DNER;ANKRD1;ZNF483;BRD1;LRRC45;RIPK3;RING1;SLC32A1;APOBEC4;TOP3A;GFRA1;OTOR;TMEM179;COL2A1;GAL;TLR8;ZNF780A;PDZRN4;C17ORF58;ZNF518A;GDPD2;ASCL1;LRRC10;SNX31;CYP17A1;FSTL5;ARVCF;CNPY4;RPL14;GPC3;C22ORF23;XDH;GABRQ;GAD1;ECEL1;GAD2;GTF2H2;BLCAP;SPCS2;ANKRD13D;PCDH11X;CIB2;FAIM2;HOXA10;KIAA0895;GRB10;CADPS2;RPS7;APLP1;FBXO10;PDIA6;C12ORF10;PGR;DGKK;MAGEL2;TMEM59L;SLC1A4;EFNA5;NTS;PCSK1N;NDN;TXNDC2;TAC3;TXNDC5;CPSF4;ZFHX3;CBX5;TFAP2E;HSPA2;ESR1;ZFHX4;COQ7;SSH1;NSFL1C;NASP;PHF13;GPR101;OR51A7;SLC40A1;OXT;TRH;NENF;PKD1;TRO;SEC61A2;AP4M1;SNAPC2;TOP1MT;OIT3;RBM6;RFC5;PLA2G4F;TRPC5;GPX3;GRID1;DDX55;NGB;RPL13A;TSN;PEX7;TMEM215;TRIM55;COLEC11;ITIH3;OR4K5;SEMA3C;TYRP1;NLRC5;HDAC6;C4ORF33;P2RY2;NNAT;CEACAM20;RBBP6;NCAM1;MEST;AAMP;STOX1;S100PBP;ATE1;KIAA1024L;PCDH8;DONSON;OPRK1;USP29;NT5C1B;RGS10;SSBP4
CoPV part of the periaqueductal gray	195/301	0.7587266097515237	0.9999694176572381	0	0	0.9254259175546847	0.2555228337963746	SERPINE2;LRR1;HDAC11;PKD2L2;IFIT1;C14ORF93;COMTD1;SNRPD2;BPIFA3;OGFOD1;TMEM89;GPR171;ROPN1L;TMPO;ARL10;VPS18;GBP7;RSAD2;CCDC78;SERPINF1;ARRDC3;EBF1;CACNA2D2;OR1J1;SLC6A11;VWA5B2;DKK2;ZFYVE16;IFT81;RFX7;CD109;ARMC4;SUCLG2;PRR18;PADI4;SPATA18;IGSF8;ACTL7B;WDR63;RNF219;EDDM3B;ZNF23;GSPT2;FAM149A;C12ORF65;UBE2J1;DYNC2LI1;NKAIN3;INPP5F;ERI1;TSPAN6;SSR1;ASL;ZBTB7B;HEXIM2;PPP1R27;FOXF2;C1ORF189;GRIN2D;SQLE;GRIN3A;CABYR;TH;FXYD3;RPL27A;FXYD6;PPT2;ATG2B;PYGB;DOC2A;TMEM110-MUSTN1;DMBX1;VMO1;RBPMS2;NSUN4;PRMT2;GPR35;OPALIN;SEBOX;C17ORF80;AGTRAP;PAX3;NME5;LRRC43;KIF27;UGDH;C20ORF96;ADSSL1;ALDOC;CRELD2;GPRC5C;CSTB;GOT1L1;COL11A1;ANKRD55;ASCL1;PTCHD1;HSD17B1;TM4SF20;SLC17A6;SPP2;GPC5;ANKRD52;MSX1;GPR156;ZNF467;KLHL1;VWA3A;POU4F1;SLC8A3;ALDH4A1;CR1L;CD69;COL16A1;CD83;MUM1;CIB2;FADS2;TEKT4;FADS1;HIST1H2AK;FRMD4A;FBXO10;MID2;GEM;ENKUR;DOK2;TMX4;PKP1;ISCU;C17ORF98;PEF1;ABHD8;ARHGAP19;CREBL2;LTBP3;NPAS1;DNAJC27;ZFP57;CASKIN1;ZBBX;PMVK;OTX2;TPPP;FDPS;AGXT2;AMBN;SRD5A3;ZBTB11;MARCH3;BMP4;TAF4B;UCN;ARRB2;PIK3C2B;C8ORF82;UGT2A2;ZNF521;TAPT1;SLC13A2;C4ORF46;AXIN2;ETV4;IQCG;GREM2;PPM1A;TMIGD1;SLC25A18;NRG3;ZNF639;CDHR2;AMTN;CDHR4;OR2B11;ANG;FAM84B;PDXK;SLC24A4;PPM1N;DCTN4;OPRL1;TM2D3;NRIP2;BEND6;ATE1;KIAA1024L;NAP1L3;FOXJ1;USP29;TTC16;BAIAP3;CAPN13;CLNK;FSIP1;CCDC60
Cortical amygdalar area, anterior part, layer 1	195/301	0.7587266097515237	0.9999694176572381	0	0	0.9254259175546847	0.2555228337963746	SPON2;GCC2;ANTXR2;GNAT2;SOX18;PDK4;EARS2;CDON;SLC34A2;C9ORF135;ACOT8;CLEC11A;GOLPH3L;PRKAB1;MRPS18C;SOAT2;ANTXRL;TBPL1;TRIB3;NHLRC2;CYP2E1;CFB;KPRP;CRABP2;SHMT2;UMOD;EDDM3B;GATA3;ADAMTS13;PLAC1;RSU1;ICOS;ZBTB7C;XRCC6;ABCA8;RNASE12;GDF5;MCAT;GRIN3A;LAS1L;PAH;F13B;SIM1;CCDC122;SLC44A3;MTMR10;DHRS11;TCF23;SECTM1;ADM;TMEM52;PTH1R;GPRC6A;NANP;HYAL1;AHSG;NUTF2;TACR1;EMP3;KREMEN2;TMC4;LAT2;CLDN10;CDC42EP5;C19ORF25;FASTKD5;PTGER4;PNCK;LRRC18;SLC43A1;FIGN;SGMS2;AFP;CRIP3;ADCY5;PBLD;TMEM168;GLRA3;HSD17B2;MPZL3;TRAM1L1;ANKMY1;ZSWIM3;C11ORF65;COLCA2;BIK;KLK10;NLE1;KLK12;MORN2;TTC30A;SAA1;IL17B;ZFP28;ERCC6L;RASL11A;EPX;DACH2;MPO;CAPN9;DMBT1;CCRL2;MACROD1;SNIP1;SLC16A8;NRTN;CA13;KRTAP13-2;FBXO16;FBXW9;LMO7;ANXA10;SDCBP2;FAM173B;MFNG;DPEP1;ELMO3;ABCG2;INO80C;KCNE4;GSTCD;PXN;ILDR1;FUT2;LTBP1;TIMM50;CCNB1;EMG1;NLRP4;TMEM129;CHAD;TASP1;NDN;CLCA1;SMYD3;WNT1;BCL9L;LRRC69;TMEM120B;CRTAP;WNT3A;SLC52A2;SELE;BCL9;TMIE;BAMBI;COL5A2;SCGB3A2;CRISP1;KCNK5;CRISP2;PIWIL1;MS4A3;PLEKHF1;RNPEPL1;TNFAIP3;MFSD9;DMRTB1;CNGA2;CA8;SCN5A;IRAK3;FOXL1;SSTR5;C15ORF48;LCK;HAND1;LANCL2;COL6A6;GNB1L;CDH16;HIST1H2BI;ZBTB49;AURKB;CYP3A7;RAB20;NT5DC2;E2F2;NUP43;SLC25A22;GBP4;MDH1B;FAHD1;B3GAT2;HSD3B1;KCNJ16;MCOLN2;APLN;TMLHE;POU2AF1;CCDC63;RAB19;PTPN6;FCGR2B;LPIN3
Entorhinal area, lateral part	195/301	0.7587266097515237	0.9999694176572381	0	0	0.9254259175546847	0.2555228337963746	MDC1;GABPB2;WDSUB1;CALML5;GRPR;HTR4;RXFP1;ZC3H12A;SOX6;VSIG8;SLC34A2;ATG10;CPT1C;ASTL;PIH1D3;KCTD14;EPHA3;LLGL2;GRB7;CDCA2;AASDH;FBF1;TWIST2;HIF1A;APH1A;FAM124A;ZBTB7B;PATZ1;NTSR1;SLAMF1;JAG2;SRMS;PRPF38A;SLC10A7;SIGLEC10;OSGIN2;GDF5;A1CF;RPL3L;CYP1A1;NOL10;DZIP3;HOXD8;MSTN;LRRC32;HOXC11;AACS;LETM2;KIF15;ZNF280B;RSPO2;FFAR2;CTSG;ZHX3;TOP3A;TMC6;GMIP;KIF27;MDFIC;PLIN2;PRR23A;CD44;CTDP1;C17ORF58;ADCY8;STX11;CENPB;ARNTL2;RXRB;C16ORF92;LIMA1;MYCT1;TBL1X;C16ORF96;SLC17A4;UBL4B;CDKN2B;COLCA2;SAMD4B;PCDHB14;PLXDC2;LHFPL1;CYP8B1;DCBLD2;CENPH;YPEL1;ITGA2B;C4ORF19;ARID4B;ETS1;CTGF;RAB43;NPPC;RGS3;CDH2;PIM2;ROS1;PIAS4;BNIP3L;MAMSTR;SLC30A4;DNAJB12;ZBTB34;HIC1;FTSJ3;EDAR;SLC9A4;DOK2;C1ORF115;HNRNPUL2;COL4A3;ADAM7;AIPL1;TBC1D19;UBIAD1;USP53;CCDC148;GLIS1;TMEM247;CDH20;BTLA;CD300LB;MSC;CPSF4;DR1;TGFB3;CBX3;ISG15;FOXN2;FANCG;MARCH4;SSH1;NR4A2;BMP4;DAP;LRFN4;LHX2;SLC26A8;NMUR2;MCM7;THRA;CBY3;CYP4A22;SIX1;SLC2A4;UBE2Q1;TRPS1;SENP8;ZNF648;DBT;RHBDF1;CCDC39;TRPC5;SSTR1;DCN;PARD3B;FGR;HSH2D;MYO3B;MMRN2;HAND1;XCL1;DSG2;MAN1B1;CLRN3;TRIM56;RNFT2;USP13;CEBPA;CATSPER3;ANKS3;PALM2;ATP10A;CXXC4;TSPAN32;C4ORF33;ZBTB40;CCL5;BNIP1;BEND7;POLQ;RCVRN;GPKOW;NOS3;HSD3B1;IRGC;CABLES1;LYSMD4;MAPK14;TBX3;CPPED1;ERCC4;PTX3;CBLN4;PIK3AP1
External cuneate nucleus	195/301	0.7587266097515237	0.9999694176572381	0	0	0.9254259175546847	0.2555228337963746	SPINT4;FZD10;CLDN2;CLDN1;MBD3L1;LIPE;C1GALT1C1;SPATA22;CREB3L1;HOXA2;HMCN1;FBXO5;OR8H1;SLC6A13;CACNA2D4;TMEM80;ZNF711;SLC22A4;CFH;TAS2R46;SLC5A2;ART5;MRPL10;TMTC4;GALR1;SERPINH1;A2M;SEC31B;GSDMD;APOOL;TREX2;ABCA4;ABCA9;TYSND1;PILRA;LYZ;ID1;WFDC8;BRCA1;WDR44;PHF8;LFNG;ADAMTSL1;GABRR2;MIS18BP1;MRC1;PLEKHN1;CCR4;TIMP4;MYBPC3;ZSCAN5B;EN2;SLC39A11;RHOF;LRRC43;OOEP;NCR1;CDCP1;PAX7;IL1B;VWA2;ZNF780B;VN1R4;LRRC3C;CAPS2;HMX1;SPRR3;DTYMK;GUCY2D;TYMS;LYZL6;TMEM169;GSC;UBN2;CTNNA3;GC;IL12RB1;CCL17;PMS1;CDX2;MGMT;NR1H2;ADAM32;WNT7A;KCNRG;KIAA2013;TARBP2;KBTBD3;RGP1;STK17B;GHRH;ALMS1;IL17D;TTLL9;NEUROG3;SLC28A3;GALNT12;KCNG2;ACAA2;CD80;NRM;FAM107A;ACRBP;FAM107B;SIT1;ZNF566;IGFBP3;ALG14;MAT1A;NCCRP1;MR1;PCP2;RAB32;ALDH3A1;PKP1;ADAM7;SHC4;SPATA9;ILDR1;ITPR2;SLC1A6;ACACB;KRT40;VTN;AANAT;SLCO1B3;OTX2;CACNA1S;BTNL9;SEC16B;FANCM;UROS;NKG7;SELE;SLC2A9;IRAK1BP1;PTPRC;LRIT2;TRPV6;FES;IL7;TRPV4;LHX1;MAFK;ACBD3;FBN1;MDM1;TRIM72;BMP10;TTC29;MTO1;ADAMTS5;C4ORF51;DNMT3B;ITGAX;CA9;TAS2R1;MYBL1;SGCG;ABCC4;USP48;PROP1;VWF;DIS3;GIF;OR13G1;GPX5;NRG2;APOA5;ARHGAP10;RFT1;CNGB3;CCDC42;IRF6;ITGB1BP2;ITGA9;SLC24A1;BCL2A1;ASB12;P2RY2;IL21R;S1PR3;TAS1R1;E2F5;KCNJ1;UBQLN2;CTHRC1;OR51E1;IRX2;SPAG6;KCNJ13;SPAG4;XPNPEP2;NT5C1B;CPVL
Koelliker-Fuse subnucleus	195/301	0.7587266097515237	0.9999694176572381	0	0	0.9254259175546847	0.2555228337963746	CBLC;LDLRAD3;DMP1;AQP2;C14ORF93;ZDHHC1;COMTD1;LGALS1;GJA5;ARFIP1;C3ORF14;NHLRC3;CLEC11A;SCAMP1;PRAP1;RUNX2;MTAP;NUP210L;SARNP;PAPPA;ORAI3;TRIM14;RWDD2A;TXK;GATA3;LYPD5;ACMSD;FAM160B1;COMMD9;PPP3R2;PDGFD;APOH;SLC19A2;GSTM4;SLC10A4;SLC10A5;WDR59;APOOL;NR1D2;OR51I1;WDR54;GNG13;BPIFB2;PCDHB3;RBAK;MRAP2;IFNA4;C2CD3;GPAA1;FAF1;TMEM52;CSAD;SLC6A2;SLC6A4;LRRC1;ANKRD9;ANXA9;PRMT7;NSUN4;NSUN3;NOG;ANO7;ENAM;VGLL2;PTGER4;PNCK;PTH;PTGER2;FITM2;LYZL1;CST8;GUCY2F;TMEM71;OR2AG1;GSC;ANO10;HAS2;SPDEF;KLHL1;WNT7A;ADAM30;KLK10;WDR11;NR6A1;CYP20A1;GHRL;C21ORF2;ESYT1;IL18R1;RAB9B;ZNF454;CCT8L2;PHLDB1;DSCC1;REG1B;TSEN2;ARHGAP36;SAT1;BEST1;PLAU;FPGS;KRTAP13-2;THOC1;TSC1;CGRRF1;C6ORF141;ARMCX3;KIAA1614;POLG2;RAB38;PKP3;RHCG;DPEP3;FBN2;ARL9;PXK;ANKRD16;CALCB;ZC4H2;CHAT;PKMYT1;HIGD1A;RHOBTB1;NLRP9;ADAP2;ZMAT1;UBR7;UBD;FGF23;SRGAP1;MAGEA10;SOCS4;CCDC18;FBXO36;ZBTB12;IGSF10;SPIRE2;CDK1;NFE2L3;LHX4;XAF1;ZCCHC4;MNAT1;BMPR1A;PCDHGB5;ACSM2A;RND3;PHTF1;LBH;SPR;TOP1MT;MYADML2;PGM3;UPP2;ITGB7;UNC45B;GGPS1;MUM1L1;GLP2R;PARD3B;DNM2;MMS22L;PEX7;DDX19B;ITGB1BP2;L3MBTL4;TRABD;PCOLCE2;NDUFB4;OR4K2;PRR5L;PTHLH;TMEM202;CYTH4;MSTO1;ANKAR;MARVELD3;UGT1A4;CCDC77;S1PR2;RILP;DNAI1;SLC36A4;ARFGEF2;TPBG;CRYGN;ABHD16B;SEPT14;GDAP2;CABLES2;APLN;MGAT4C;TSPO2;NUP35;TAF3
Lobules IV-V, granular layer	195/301	0.7587266097515237	0.9999694176572381	0	0	0.9254259175546847	0.2555228337963746	TMEM41A;TRIL;PKD2L2;SLC4A4;PREX2;IGLON5;RPS6KA1;RNF111;PAQR6;NHLRC3;SLC35C1;EBF1;MTUS1;GPR37L1;UNC13D;DKK4;RFX4;FAR2;ASTN2;ZFPM2;CBLL1;SLC22A4;HEPACAM;ACTL7B;LYPD4;NKAIN4;PCBP4;PRDM16;CEP72;KCNN3;A2M;ST3GAL2;B3GALNT2;SRPK3;CADM3;PRPF38B;FAM78B;SLC35E4;GNG13;GPR180;GIPC2;RGL3;BTG1;CDKN1B;FAM69C;PTPRM;TFCP2L1;HIF3A;ARHGAP5;WFDC5;LFNG;MMP25;KCNT1;MMP24;TIMP4;APPL2;CHST8;MYBPC3;DUSP5;METRN;EN2;GAB2;GJD4;B3GNT5;CDC42EP4;CNKSR3;KIT;ACSBG1;GPRC5C;HBEGF;NEXN;KCNA6;RELN;CREG1;CHN2;GDF10;SVIL;PCGF2;CARD6;PLXDC1;MPP6;TTLL5;KITLG;PDP2;STK17B;ZNF219;LGR4;TJP2;GALNT13;DGKD;POGK;CEP120;TNC;GPR63;LY75;FAM107A;CCDC28B;FAM107B;RIMS2;RAB43;FGF7;PIM1;NEK2;ZNF687;RAG2;SYBU;G6PD;PRSS57;FOXP4;MPEG1;PCP2;SLC9A3;SLC9A5;ZNF799;PKP3;PXK;CCL3L3;HMMR;SLC1A6;NPAS3;NEUROD1;CALHM2;THEM4;STAP2;WNT3;CNTLN;GRIA4;SPECC1;OPN3;TFAP2E;PTCH1;CORO2B;SMAD5;HOPX;ARHGAP31;DAP;PTPRC;LRCH1;DAO;LHX1;PDCL;EFHB;MAP3K14;CHD7;ATP2A3;TSPAN11;HK2;AFF1;SYNE1;GRM4;PSD2;ZIC2;PPP6R2;ZIC1;HYDIN;TMEM109;BDKRB1;MRGPRX4;ERC1;C3ORF58;PRKG1;NAT8B;GRID2;PCDHGA2;HUNK;ARAP1;DNM3;SLC25A18;ALS2;ASPH;PDE5A;PAPPA2;HCN4;SMARCD2;COLEC10;GTPBP10;LCAT;HDAC8;NTN1;CYTH3;NWD1;CNR1;LRIG1;GBP2;HES3;LINGO3;LGI4;ZIC4;PTPN13;TBX3;IMPDH1;ZNF616;SPRY3;PI16;BCAR1
Medulla	195/301	0.7587266097515237	0.9999694176572381	0	0	0.9254259175546847	0.2555228337963746	AQP9;SPINT4;DMP1;LIPE;LGALS1;DPYSL4;CREB3L1;MYC;C7ORF31;HOXA2;GJA8;SCAPER;CLEC11A;UNC93A;KCNK18;FRS3;MTAP;EIF1B;LIPT2;GRB7;TSTA3;C5ORF47;MRPL19;MRPL10;OAZ2;C12ORF65;ST8SIA4;HIST1H3G;GSDMD;SIAH3;GP2;ABCA7;PARP16;ABTB2;HAL;PCDHB2;GPR183;MRAP2;NODAL;BPIFC;FERMT3;TOP2A;LRRC34;OR10J5;C2CD2;PIGX;THTPA;ATIC;SLC22A15;FAM170A;TIGD4;MSGN1;NCOA4;MMEL1;TMC4;ANO2;GJD4;PAX8;PAX7;ANGPTL6;TLR7;HMX1;PTGER4;ASAH2;TMPRSS5;ANKRD55;GBA;WNT8B;KCNA7;AIF1;LYZL6;PSMA8;GLRA1;GBX2;GCNT3;IL12RB1;GPHA2;DTD1;LDLR;GPR157;CASP8AP2;ZNF341;MGMT;LRRC27;P2RY14;SNX22;GLRA4;POU4F1;SLURP1;POU4F3;GHRH;JKAMP;KLHL8;ESYT1;ENGASE;GALNT12;SEMA5B;LY75;BEST2;CASC1;CNDP1;H1FOO;RIMS4;FNTA;SIT1;MPZ;TUBB1;SCN9A;CAPN1;STK32A;PAM16;GPR75;TC2N;OR2T6;GEM;ADAM19;RAB32;FBLN7;INO80D;CALCB;KLHL15;C5AR1;ILDR1;GPR82;AK8;FBXO40;AANAT;FAM83E;LRRIQ4;STIL;KLHL24;MLXIPL;CNOT6;IRAK1BP1;IL7;LHX5;FGFR4;OR13A1;MDM1;NFE2L2;TRIM72;COL14A1;ZNF408;CYP2R1;TIMM17A;ITGAX;EFHD1;TAS2R1;EMX1;TTC34;GPX2;PCDHGA2;OR13G1;GPX7;DUSP28;FOXL1;ETV3;TNFRSF1A;ELF4;HAND1;ASPG;CCDC68;ASB14;NOD2;PKD1L3;ASB17;SV2C;PDLIM2;MSTO1;DDT;TBX21;E2F2;S1PR3;DNAJB7;TAS1R3;KCNJ13;PRRX2;KCNJ14;EXOG;SGPP1;APLN;KLF1;SLC4A8;TBX15;P2RX6;ZNF618;XPNPEP2;OCIAD1;KCP;SLC25A31;TAF5;SYCP3;CPVL;FOLR2;SLC24A5
Medullary reticular nucleus	195/301	0.7587266097515237	0.9999694176572381	0	0	0.9254259175546847	0.2555228337963746	ADAMDEC1;RGSL1;AQP9;SPINT4;IKZF1;LIPE;BPIFA3;CREB3L1;MYC;C7ORF31;MYB;HOXA2;VRTN;HERC6;GBP6;RSAD2;TAAR9;CLEC11A;UNC93A;KCNK18;FRS3;SCAMP3;MTAP;CRISPLD2;RIN2;HOXB6;LIPT2;GRB7;TSTA3;MRPL19;ZBTB1;MRPL10;ADAMTS14;COMMD9;ST8SIA4;OTOG;HIST1H3G;HMGCLL1;CLHC1;OR51I2;CRADD;ABCA7;SLC16A10;ABTB2;EIF5;SPDYA;NDUFAF2;VSX2;PTPRT;TOP2A;IL21;LRRC34;ZNF251;ADM;CTSW;HSCB;PIGX;GLT1D1;ATIC;SLC22A15;TCP11L1;FAM170A;TINAG;TIGD4;BHMT2;MSGN1;GAB1;KRT35;MMEL1;TMC4;SLC39A14;RNF168;BACE2;PAX8;PAX7;ANGPTL6;RARA;TLR5;ISPD;HMX1;SPRR3;TMPRSS5;WNT8B;ABCB11;KCNA7;TYMS;AIF1;STX11;PRSS42;IL12RB1;DTD1;GPR157;GABRA2;LMLN;CASP8AP2;P2RY14;KIAA2013;KBTBD3;MOS;GHRH;ESYT1;CENPP;ANKRD60;ANKRD61;CRLF2;BRDT;GALNT12;SEMA5B;SCARB1;CD80;LY75;CASC1;CNDP1;SIT1;MPZ;FAM174A;PABPC4L;CAPN3;PDE8A;GHSR;SZT2;MAT1A;OLFM4;MR1;RAB32;CALCB;KLHL15;ILDR1;STK31;AANAT;NPC1L1;CASKIN2;TCTEX1D2;LRRIQ4;E4F1;C16ORF58;WNT1;WNT4;ODF3;FANCA;KLHL24;ADCY10;MLXIPL;TMEM114;FGF19;FGFR4;NFE2L2;RND2;DHTKD1;CYP26B1;ZNF408;TAS2R1;TSHB;TTC34;ABCC2;PLA2G4D;CCDC36;GPX5;DNMT3A;ETV3;ASPN;TNFRSF1A;PATL2;ELF4;MMRN2;HAND1;KCNA10;TULP4;ASB11;PKD1L3;PDLIM2;PPP2R3C;HLX;TBX21;IL21R;E2F2;S1PR3;ZNF502;DNAJB7;SLC25A25;TCFL5;SEMA4A;PRRX2;SEMA4C;HS3ST1;KLF1;SLC4A8;WEE2;XPNPEP2;RGS10;KCP;ASB5;SLC25A31;ASB2;FOLR2
Nodulus (X), granular layer	195/301	0.7587266097515237	0.9999694176572381	0	0	0.9254259175546847	0.2555228337963746	HDAC10;WDR86;CLDN2;CLDN1;ABCA13;SLC4A4;AQP1;PREX2;C1GALT1C1;TNS1;VSIG8;PAQR6;MYO7A;ARMC2;CLDN4;RBP1;COL8A2;RIN3;ASTN2;FREM1;CCNO;SLC22A4;ZNF394;CFH;STXBP4;IQGAP1;SLC6A20;CEP70;SERPINH1;CEP192;A2M;NGFR;ACE;FZD4;FOXF1;ABCA4;LYZ;CP;GNG13;BST1;BPIFB2;ID1;ID3;AHCTF1;CAB39L;FAM69C;WFIKKN2;CTSZ;SLC7A10;ARHGAP5;WFDC5;PIGV;WFDC2;GLI2;LFNG;SLC22A18;C19ORF18;AASS;TIMP4;CTSC;APPL2;FOXD4;IZUMO1;TEX11;EN2;EMP1;TMC7;ELOVL7;F5;SERPINB6;C20ORF96;CDC42EP4;RDH5;CRELD2;GPRC5C;HBEGF;SGMS1;STX18;TMEM72;GNAI3;NEXN;SGMS2;PRSS45;RELN;CXCR1;CHN2;C16ORF90;GCNT3;MSX1;CD55;CORIN;GDF10;MGMT;ADAM32;NLRP12;STK17B;MSRB3;TTLL9;ACAA2;FAM107A;F13A1;CNDP1;FAM107B;DOCK11;RGS5;CDH3;PDGFRB;TMOD3;IGFBP3;CNPY1;PCOLCE;FOXP4;PDIA4;PCP2;PRPF4;ERICH6B;CLEC4D;SMO;C21ORF62;NOTCH2;LCN9;KCNE2;LTBP4;AK4;SLC1A6;ACACB;NID2;GLB1L3;NEUROD1;ITPRIPL1;ADAP2;STK36;STAP2;OTX2;C11ORF88;PLTP;KL;TGFB2;PTCH1;EPHX1;BFSP2;ARHGAP31;PTPRC;DAO;FAM151B;UBXN10;TMEM237;TRPV4;CNOT2;LHX1;PLXNB2;ST6GALNAC2;CHD7;MSLN;MTO1;DNALI1;C4ORF51;GRM4;GM2A;PSD2;CA7;UGT2A2;DACT1;HIST1H1C;MAPK1IP1L;ABCC4;GRID2;SLC13A4;PLEKHG2;RNASET2;AVPR2;ARAP1;INMT;MFRP;ALS2;COL6A6;DSG2;PDE5A;IRF6;BCL2A1;PON2;SEMA3B;LRP5;LRP6;DLL4;NWD1;TTR;LGI4;SOD3;BICC1;GNPDA2;NEURL3;ZNF616;MGP;SLC24A5
Nucleus of the lateral olfactory tract, molecular layer	195/301	0.7587266097515237	0.9999694176572381	0	0	0.9254259175546847	0.2555228337963746	SPON2;TES;GCC2;IKZF1;ANTXR2;GNAT2;GJA3;GJA5;MFSD2B;EARS2;SLC34A2;CLEC11A;GOLPH3L;FLT3LG;ARMC7;TRIB3;CYP2E1;CFB;KPRP;IGSF6;CRABP2;FUT11;LYPD1;PPP1R3A;EDDM3B;GATA3;ADAMTS13;PDGFC;PLAC1;RSU1;ICOS;C9ORF85;MOV10;BPIFB3;ARTN;PAH;FXYD5;SIM1;BTG4;CCDC122;SLC44A3;MTMR10;TINAGL1;MOGAT2;TCF21;ADM;MAGT1;GPRC6A;GNGT2;HYAL1;RSPO3;RIOK1;ANKDD1B;CD53;FGFBP1;AHSG;EMP3;TMC6;KREMEN2;F3;CLDN10;SLC22A24;SLC7A7;ENAM;CDC42EP5;FASTKD5;MATN1;VWA2;RCCD1;DNASE1L3;PTGER4;PNCK;LRRC18;SLC43A1;FIGN;PBLD;GLRA3;CHRNE;CARNS1;HSD17B2;GPC6;ZSWIM3;C11ORF65;GCH1;BIK;CRYBB1;NR1H4;NLE1;KLK12;GNMT;PER2;CENPE;ETAA1;TTC30A;ALLC;ZNF334;STEAP3;RASL11A;REG1A;NRM;EPX;CAPN9;SALL1;DMBT1;CCRL2;MACROD1;SNIP1;SLC16A8;ANGEL1;VRK2;PDGFRL;ACAP3;DPM3;ERICH6B;MFNG;SCG2;ABCG2;INO80C;KCNE4;GSTCD;PXN;KLHL10;MRO;SLC1A7;MTM1;BCL2L12;CCNB1;EMG1;CLEC7A;NLRP4;CHAD;TASP1;WNT1;BCL9L;LRRC69;FANCI;HHATL;CRTAP;SMURF2;WNT3A;EPHX3;ZBTB12;BAMBI;COL5A2;TMEM239;RNF183;KCNK5;CRISP2;PIWIL1;RNPEPL1;TNFAIP3;MFSD9;DMRTB1;CCIN;TMPRSS11A;SLC13A3;IRAK3;FOXL1;C15ORF48;FGR;MEP1A;LCK;HAND1;EFHC1;DSG1;GNB1L;CDH16;MTRF1L;CDH19;SMPX;FRRS1;ZBTB49;AURKB;CYP3A7;E2F2;BNIP2;NUP43;GBP2;GBP4;MDH1B;CMTM7;HSD3B7;HSD3B1;HTR5A;FRAS1;TMLHE;FCGR2A;POU2AF1;CCDC63;ALDH16A1;PTPN6;PABPC1L;ASB2;LPIN3;BNIPL
Nucleus of the lateral olfactory tract, pyramidal layer	195/301	0.7587266097515237	0.9999694176572381	0	0	0.9254259175546847	0.2555228337963746	PGLYRP3;STMN3;SMC5;IKZF1;ANTXR2;ARR3;GJA5;CER1;EARS2;ACOT8;KCTD19;RPL21;ARMC7;DICER1;GNPAT;TBPL1;WDPCP;RIN2;ATP6V0D2;KPRP;LYPD1;STC1;GATA3;NUAK1;PLAC1;PCDHA4;ICOS;RABGAP1L;MRPL27;KTI12;C9ORF85;GRIN3A;BPIFB3;PAH;CYB5RL;C19ORF44;SIM1;BTG4;CCDC122;DHRS11;CETN2;WFIKKN2;MIA2;ADM;GPRC6A;MED11;GNGT2;KRT27;HNF4A;RSPO3;ZHX2;GP1BB;C12ORF50;TACR1;TMC4;LIME1;CLDN10;TOX3;MN1;SLC22A24;RNF167;RIPPLY3;F8;BDH2;ANGPTL7;CDC42EP5;PICK1;RCCD1;PNCK;LRRC18;SLC43A1;FIGN;LRRC10;PBLD;ANKMY2;EXOSC5;GLRA3;TMEM65;FAM196A;DISC1;RPRM;PLEKHA1;GCH1;CRYBB1;NR1H4;WTIP;BLCAP;NLE1;KLK12;HINFP;IL17A;GALNT11;KLHL36;RASL11A;NRM;CXCL13;DACH2;EIF4ENIF1;SNIP1;SLC16A8;AP2M1;SPINK1;CCDC159;SPICE1;ZBTB34;ANXA10;VRK2;NPAS4;ACAP3;MFNG;CHMP4C;ROR2;SCG2;KCNE4;GPR85;KLHL10;ABHD5;MRO;LRRC55;BCL2L12;KCNV2;CCNB1;CLEC7A;MYH11;EIF4EBP3;LONRF3;SMYD3;WNT1;BCL9L;LRRC69;ANKRD34A;CBX5;WNT3A;CPSF3;SLC52A2;HOOK3;BAMBI;MYF6;RNF183;CRISP2;PIWIL1;RNPEPL1;TNFAIP3;SIX1;MFSD9;SGCD;SCRN1;DMRTB1;PDE4B;CCIN;SCN5A;DACT1;RBM6;TMPRSS11A;ACTR2;MYOCD;FOXL1;INMT;FGR;MEP1A;LCK;TRAPPC6B;GFOD2;HAND1;EFHC1;TMEM219;CCDC42;DSG1;GNB1L;SPEM1;CDH16;MTRF1L;CDH19;CAMK2D;SMPX;AURKC;AURKB;CYP3A7;ZNRF2;MARVELD2;E2F2;NUP43;MICALCL;GBP2;HSD3B7;KDM4B;FAHD1;HSD3B1;SEPT14;FRAS1;TMLHE;PABPC1L;CDO1;LPIN3;BNIPL
Orbital area, medial part, layer 5	195/301	0.7587266097515237	0.9999694176572381	0	0	0.9254259175546847	0.2555228337963746	VPS29;CHIC2;IL1RN;FRMPD4;TESK1;RAPH1;IFIT1;ABCA13;MBD3L1;GOLGA4;OR10W1;OGFOD2;C19ORF57;ST6GAL2;CXADR;ESCO1;LMAN1L;ENTPD8;IMP4;DICER1;SCAMP3;MYL4;SLC5A8;ZNF839;KEL;ZSCAN21;LGALS12;ULK3;NUP98;CCDC81;NEIL1;ATP5S;TMEM63C;PCDH10;RNF219;STC1;ATXN7L3B;C14ORF180;HIVEP1;DECR2;PROM2;FER1L5;CRADD;SNAI3;MAGOHB;GDF5;FXYD5;SERPINA12;C17ORF75;CDKN1A;DOC2A;PAK1IP1;DPYS;SNX10;EFCAB6;MED11;ZMYM2;OPN1LW;C1QTNF6;C16ORF78;SH3BGRL3;SEC61B;CEP68;SYK;TNNC1;ZFR;TMEM40;GNL1;PACS1;POT1;PPARA;DERL3;ATL1;HSPA13;PRSS45;NOL4;FAM117B;ARNTL;TRAK2;ARVCF;EPCAM;AGR2;MPZL3;ORAOV1;CCL17;LMLN;GINS1;WWOX;MTX2;KCNB2;PNMA5;GATC;PLEKHA3;TMEM64;GTF2H3;TARBP2;TJP1;VMP1;OSTM1;TMEM54;AGBL3;TTC30A;PKN1;PTF1A;TMEM229A;C1QC;FHOD3;UHRF1BP1L;WWC1;PRDM1;CAPN5;COTL1;NUDT18;TGM6;STK32B;TPD52;PCID2;IL11RA;DYRK1A;CYBA;CHD1L;OR2T6;CLEC4A;AIPL1;CACNA1B;KLHL10;SPATA5;TMEM121;GOLGA7B;DPP4;HRH1;CLEC7A;ZNF786;EVI5;FAM83B;CPA4;SLC37A1;CPSF1;SMURF2;TFPI2;SMAD9;DNAJC13;BMP2;MAN2B2;PXMP4;UBE2O;MAP3K10;CNTN3;RNF183;SLC26A3;PLEKHM3;ZMYND15;USP37;CNRIP1;GADL1;TNFAIP3;SEC61A2;GRM3;KBTBD12;CLEC1A;SNAPC1;SIX5;DACT2;ZNF524;UGT2A1;SLC13A2;SVOP;FIGLA;ABHD14A;ACTR8;APOA5;ELF1;RER1;CDH10;SAG;IRF8;SPACA4;BPI;EAPP;NLGN1;VPS4B;USP12;PALM3;PPM1K;AURKC;PTHLH;PARD6B;GNG4;NAA25;BPNT1;NOS3;ATP2B3;ARID3B;TBX2;RBM45
Paragigantocellular reticular nucleus, dorsal part	195/301	0.7587266097515237	0.9999694176572381	0	0	0.9254259175546847	0.2555228337963746	RGSL1;FCF1;THUMPD2;SPINT4;DMP1;LIPA;RNF115;PNP;SOX6;PAQR8;ARL14;SERPINF1;SACM1L;TIMD4;PDZK1;FRS3;PPP1R3F;NOBOX;NHLRC2;SLC45A2;SDR39U1;PRDM14;UGT8;FAM124B;SNX6;PARP16;PBX1;RPL3L;PM20D2;ANLN;GJB1;CTRL;ARTN;NDUFAF2;CD320;VSX2;MOCS2;MYOM3;DMBX1;THTPA;CLDN22;C1QTNF3;TCP11L1;FAM170A;TCF19;OFD1;PCYT1B;TIGD4;GPR37;ATMIN;IFNGR1;LRRC49;GAB1;NSUN6;NME5;SYN3;MRPL46;GJD4;PDIK1L;MMP19;ALDOC;KIFC3;ANGPTL1;CSTB;ANKRD55;PSMA7;REM1;ERMP1;SPP1;HEATR3;DNAJC5G;HS1BP3;DTD1;LDLR;CORIN;CASP8AP2;ZNF341;GABRA6;F10;UTP3;LRRC27;P2RY14;MCF2;DMRT3;SNX22;FMO5;GPR141;PDCL3;PDCL2;CAPZA3;CENPJ;SGSM3;ESYT1;ZNF454;CD83;ATP8A2;OR51D1;MANEA;H1FOO;SALL1;DMBT1;FAM162A;TEKT4;EPPIN;RAG2;ZBP1;BIVM;FBXW8;SCARA5;GPR75;NRBP1;MOB3B;PRPF4;CLEC4D;FAM173A;STEAP2;LY96;GLYAT;KRT40;RASGRP3;FAM83E;LRRIQ4;OTX1;SLC38A4;ANKRD28;YARS;NEK9;SYT3;KLHL25;ODF3;ESRRB;ARHGAP28;AICDA;ISG20;TUBGCP6;FGFR4;OR13A1;BMPR1B;TAS2R7;KCNK9;MAST4;SLC2A2;DUSP13;HAPLN2;ACP6;EDIL3;GET4;UTP15;ABCC2;CCDC36;IQCH;GREM2;ELF4;ZNF639;IRF7;XCL1;PFDN1;RNFT2;CATSPER2;TSSC4;FRRS1;ASB14;DENND3;NLRC4;PDLIM2;AWAT1;MSTO1;CNR2;NHS;S1PR3;DNAJB7;UBQLN3;PPIL1;KCNJ8;MMAA;TRAT1;KCNJ13;APOBR;EXOG;S100B;MAPK12;SGPP1;KISS1;MYO1D;P2RX6;ZNF616;MAB21L2;OCIAD1;KCP;SLC25A31;C8ORF74;ASB2;FOLR2;MBTPS2;CCDC61
Pons, motor related	195/301	0.7587266097515237	0.9999694176572381	0	0	0.9254259175546847	0.2555228337963746	ADAMDEC1;TONSL;DMP1;LCTL;RNF115;KAT5;MYC;RASSF6;DIP2C;CLEC11A;GTPBP8;KCNK18;FRS3;SYTL4;FNDC8;MTAP;HECW1;ORAI1;NHLRC1;OPTN;GRB7;TPH2;A1BG;C12ORF65;PLAC8;FAM124B;PPCS;HMOX1;FAM78B;ABCA7;A1CF;RNF222;ANLN;BPIFB1;TCN2;CYP2S1;GALNTL5;TMCC2;PSMG2;MRAP2;NODAL;DCP1B;VSX2;CLIC6;SERPINA11;QPRT;SECTM1;KIF12;ZCCHC17;SIPA1L2;SLC6A2;MYOM3;ZCWPW1;CHAF1B;SPTLC3;CD36;LDLRAP1;PCMTD1;UPF2;GPR37;ATMIN;NSUN4;LRRC49;NCOA4;OTOR;GJD4;GFRAL;TFF3;CSTB;ADH1C;KIAA1324L;ANKRD55;CRIP3;HSD17B7;PRSS42;ERMP1;SPP1;AGR3;MSX1;GPHA2;DTD1;CORIN;LRRC27;P2RY14;TTC9C;SPSB2;KRT16;KIF26A;GSTA3;OCM;ZNF217;ESYT1;ALLC;TJP3;CHRM2;HDDC2;ATP8A2;STEAP4;NCF1;TTF2;DACH2;ACRBP;TM7SF2;ABHD10;CAPN1;STK32A;CA13;COL27A1;GPR75;PRSS56;NRBP1;PDGFRL;GEM;TUFM;RAB30;FAM173A;ARMCX6;CALCB;CREBL2;PKMYT1;NEUROD4;CDH23;CLCA2;USP50;IMPG1;SLC38A4;LRRC69;YARS;MFSD6L;ESRRB;HMGA1;ESRRG;TMPRSS12;COQ7;IGSF10;TMEM17;FGF19;TBXAS1;LHX5;BLMH;FGFR4;TAS2R7;RBM27;DDX47;DBH;RND2;INSL6;PGM3;EMILIN2;UPP2;ZNF764;ZNF521;MKKS;EMX2;ABCC2;PCDHGA2;SORD;DPPA4;TBC1D4;ELF4;PON3;TYRP1;SEMA3B;PLG;AURKB;MTHFSD;SV2C;PDLIM2;MSTO1;DDT;TBX21;E2F2;S1PR3;CACNG1;GBP2;SLC36A4;CRYGS;IRX1;IRX2;EGF;CRYGN;KCNJ14;SPAG4;EXOG;S100B;SHCBP1;SGPP2;APLN;TBX15;P2RX6;CLCN5;PPP2R2B;ALDH16A1;TLL1;SLC24A5
Posterolateral visual area	195/301	0.7587266097515237	0.9999694176572381	0	0	0.9254259175546847	0.2555228337963746	SLC35B3;WDSUB1;IKZF2;HS6ST3;PABPN1L;FERD3L;SPATA25;C10ORF71;FAM110D;SCN11A;GSC2;ATP6V1E2;RSPH6A;ALG6;C17ORF49;ZNF281;FLT3LG;CRNKL1;THAP2;CYP39A1;MYL4;PPP1R3B;CCDC86;LLGL2;L3MBTL3;ABCB6;PCDH10;USHBP1;NMD3;KLK7;PIK3R5;C12ORF57;RNF214;LARP1;RDH10;FADD;RAB11FIP4;CDT1;CDK19;EGR2;AFAP1L1;PRPF38A;SLC10A7;DNASE2B;PRG2;EIF2AK4;XKR7;PSMG3;INTS7;SETD4;ARF4;PHF1;OSBPL11;MED12;CTSG;CD34;ZC3H10;SPHK2;KIF23;WNT9A;GMIP;DUSP9;MRPS6;DUSP6;POU5F1;WDR33;NCR1;FIBIN;AHRR;ERGIC1;DNASE1L1;SAMD7;ZNF593;SATB1;SATB2;HOXD12;PTGS2;TRAK2;LIMA1;RBM15B;NRAS;CUX2;UBTD2;SLC17A5;EXOSC2;WDR17;NQO1;CRYBB1;DAB2IP;UNCX;AGMAT;BYSL;PER2;PER1;CENPH;LPCAT3;SLMAP;SAA1;CSF3R;CLEC18B;RORB;HELB;RGS3;PIM3;MACROD2;PITX2;RPTN;RARS2;SLC30A7;BNIP3L;ZNF560;KCNH5;TMOD4;NPY1R;THOC3;TRPC4AP;HIC1;ADAM17;SCNN1A;SBDS;TSSK2;CLEC4F;BRSK1;OR9Q1;TNFRSF11A;FBXO41;GLB1L2;SBNO1;HRH1;DNAJC21;ZNF428;SMYD1;CYTL1;MORC2;LRRC69;EIF2B4;RAB4B;DNAJC13;OTOL1;NR4A1;KIF18B;CNTN3;ZNF655;GAL3ST1;RBM26;MCM7;PRR3;GADL1;DDX42;CYR61;GRM3;CASP7;ZNF648;DBT;CA4;EFHD2;DACT2;TIMM17B;MDP1;DIS3L2;RHBDF1;OR52I2;ARHGEF12;ITGA4;TNFRSF19;OVCH2;TRPT1;ABHD14B;DUSP26;DUSP23;ESRP1;CDH12;ANG;SEC22A;TYRP1;ZBTB45;HMGCR;THBS4;TFPT;PARD6B;LRRC8B;CCDC70;TIMM8B;CDRT4;RPH3AL;SPAG5;CABLES1;RPRD2;MERTK;CRYGC;JSRP1;POLR3H;PTX3;STUB1;MYO1F
Posterolateral visual area, layer 4	195/301	0.7587266097515237	0.9999694176572381	0	0	0.9254259175546847	0.2555228337963746	IKZF2;ISM1;HS6ST3;PABPN1L;FERD3L;SPATA25;LACTB;FAM110D;SCN11A;GSC2;ATP6V1E2;MFSD2A;RSPH6A;UNC13A;ALG6;BSX;TIMD4;THAP2;CYP39A1;MYL4;PPP1R3B;TBPL1;CCDC86;LLGL2;NUMBL;L3MBTL3;PCDH10;PIK3R5;C12ORF57;NKAIN1;RNF214;LARP1;FADD;RAB11FIP4;CDT1;CDK19;EGR2;AFAP1L1;PRPF38A;DNASE2B;PRG2;EIF2AK3;EIF2AK4;CYP4F8;SMARCA2;PSMG3;SPATS2L;RGL3;SETD4;ARF4;PHF1;ING5;CD34;ZC3H10;SPHK2;WNT9A;GMIP;DUSP9;MRPS6;DUSP6;WDR33;NCR1;RIPPLY3;MRAS;TNNT3;FIBIN;PTRH1;AHRR;JDP2;DNASE1L1;SAMD7;ZNF593;SATB1;PTN;HOXD12;PTGS2;LIMA1;RBM15B;NRAS;CUX2;UBTD2;SLC17A5;SUSD3;WDR17;NQO1;CRYBB1;DAB2IP;UNCX;GCK;AGMAT;BYSL;PER2;XAB2;CENPH;GPAM;LPCAT3;SLMAP;SAA1;CSF3R;CLEC18B;RORB;RGS3;NUDT18;PIM3;PITX2;ROS1;RPTN;MEN1;RARS2;SLC30A7;KCNH5;TMOD4;NPY1R;TRPC4AP;HIC1;ADAM17;SLC9A9;SCNN1A;ANKRD42;SBDS;TSSK2;CLEC4F;BRSK1;CCDC146;OR9Q1;TNFRSF11A;GLIS1;FBXO41;HRH1;ATXN1;HRH2;DNAJC21;ZNF428;SMYD1;CYTL1;MORC2;LRRC69;EIF2B4;OTOL1;PHOX2A;NR4A1;KIF18B;CNTN3;ZNF655;ZNF652;USP36;GAL3ST1;RBM26;GADL1;DDX42;HSPB3;CYR61;GRM3;CASP7;ZNF648;DBT;CA4;EFHD2;DACT2;DIS3L2;RHBDF1;MYOCD;ITGA4;TNFRSF19;DUSP26;ESRP1;CDH12;RP9;SLC25A10;DNAJC8;C3ORF67;SEC22A;BCL2A1;PPM1M;ZBTB45;ATP1A1;HMGCR;ACVR1B;THBS4;TFPT;MGAT5B;CCDC70;FBRS;TIMM8B;SLC12A5;SPAG5;NOS3;IRGC;NAP1L3;CABLES1;RPRD2;JSRP1;POLR3H;PTX3;STUB1
Primary somatosensory area, nose, layer 5	195/301	0.7587266097515237	0.9999694176572381	0	0	0.9254259175546847	0.2555228337963746	PGLYRP3;GRPR;ZDHHC2;ELK3;LGALS4;NDST2;SAMD15;RASSF2;SCN11A;GSC2;TMPO;WSB2;ALG6;ZNF281;RNASE6;DNTTIP2;ARMC8;SYTL2;MYL4;CHIT1;PIH1D3;KCTD11;CCDC81;ZNF830;MMADHC;AIRE;PDGFA;BAZ2A;LYPD3;GATA2;ADH5;PIK3R5;ZNHIT2;LARP1;MICAL1;HCRT;RHBDL2;ZBED3;SDR42E1;WNT10A;AFAP1L1;SLC10A7;TSLP;DNASE2B;C12ORF71;EIF2AK3;RNASE12;ELL2;THAP11;NFATC4;PPT1;SPATS2L;FBXL3;CLIC5;MOCS2;PYGM;HOXC11;AIFM3;C8G;RNF151;CCHCR1;ZNF366;RSPO4;MRPS28;ROM1;LRRIQ1;SORCS1;SORCS3;MRPS6;COMMD4;WDR33;DMC1;PIGK;PICK1;CHST4;KPTN;JDP2;C5ORF52;SATB1;MRPS36;NEXN;PTN;SBSN;ARNTL2;C10ORF90;CUX2;CNPY4;RAD54L;AGA;DISC1;BRD7;EXOSC2;RIC3;COL22A1;DAB2IP;SAMD4B;WDR12;TMUB2;DCBLD2;VMP1;LPCAT3;CCNG1;ZNF697;MIXL1;YPEL3;RTL1;TUSC2;HR;RORB;PITX3;RARS2;SLC30A7;NANOS2;LAG3;TRAPPC2L;KCNH5;LIG1;IL11RA;SLC30A4;ZBTB34;C6ORF141;GRIP2;ALDH3A1;OR13C8;MSH4;SCNN1A;GEMIN7;BRSK1;LRRC57;YTHDC1;ARHGEF25;CACNA1B;EFNA5;PRPF8;PLCXD2;FBXO42;MUSTN1;DNAJC21;MORC2;SLC37A1;TBCD;SLC4A11;FBXO32;DNAJC17;FANCG;FAM205A;TBCK;HOOK2;ZNF777;ZNF652;ZMYND15;MCM7;HSPB7;FUNDC2;CASP7;BOC;EFHD2;UGT2A2;ADAMTS9;RHBDF1;CCDC36;ELAC2;NDUFC2;GPCPD1;FGR;SYNPO2L;DCT;ESRP1;LTA;SPACA4;TMEM9;RBKS;CANT1;PPM1L;PALM2;TAF9;LENG9;RNF6;PPM1K;THBS4;TBRG1;CCL5;KCNJ1;E2F7;TRIM45;TIMM8B;CDRT4;ASCC1;DTNBP1;CHFR;FRAS1;ERCC4;POLR3H;TAF6;STUB1
Retrosplenial area, dorsal part, layer 5	195/301	0.7587266097515237	0.9999694176572381	0	0	0.9254259175546847	0.2555228337963746	CPNE8;TES;ALKBH7;GBA2;LSM11;NDST3;CCDC92;PKNOX2;TMEM8B;HEMK1;SLC34A2;CXADR;STARD8;IFRD1;GML;GTPBP6;RFX2;MTUS2;FRS2;PRAP1;SYTL2;PPP1R3F;LACTB2;KCNQ5;ZFPM2;HOXB6;CDS1;FUT11;NAIF1;NLK;IGSF9;PDGFC;PPY;FADD;RAB11FIP4;SLC10A5;WNT10A;AFAP1L1;PPP1R27;FOXF2;CADM2;IQSEC1;SLC10A1;CYP4F2;OR4N5;BSDC1;NET1;GIPC2;IGSF9B;FERMT2;CC2D1B;INTS12;PCSK1;C17ORF75;CDKN1A;CD3G;PYGM;HOXC12;AIFM3;TMEM44;TRIM6-TRIM34;CD36;TINAG;CCR4;HTATIP2;DUSP3;GPR33;C20ORF173;KREMEN2;RHOC;DUSP6;RAB33A;OOEP;PAX2;DUSP7;RNF144A;B3GNT7;CLDN16;ZNF780A;SPAM1;ZNF593;WDR25;C17ORF53;SATB1;SATB2;PSMC3IP;FGD5;PRSS50;CHRNG;OR2AG1;SNX25;CREG2;UBTD2;UBL4B;GINS2;ODAM;AKR1C4;ACTL9;GATAD2B;SULF2;RP1L1;PKN1;NEUROG1;SLC28A1;LIMS2;ZNF354C;DSCC1;NRK;KLHL32;DACH2;FGF8;FGF9;TBC1D30;CLEC5A;FAM3B;NUDT17;PIM3;MAF1;PRND;ROS1;RPTN;KCNH5;MMGT1;SHISA5;CHD1L;ACYP1;CYS1;NPNT;ARMCX3;ZNF91;SCNN1A;ERG;TOX;SMYD5;TNFRSF11A;HSPBP1;FBXO41;SOCS3;PDZD3;HRH2;RAB6B;TMEM132D;FANCI;CCDC18;FANCC;EIF2S2;BMX;NAT8;FAM151B;NAT2;TMEM45B;ALAS2;LRRK1;LAMC2;C2ORF49;PIK3C2G;PTPN23;OASL;PSD3;POLI;GAL3ST2;ADAMTS9;SUN1;SH2D3C;TTC38;TGFBR1;CDH12;XCL1;GNB1L;ST6GALNAC3;ZP2;FAM84B;NLGN1;WBP2;CEBPE;ZBTB42;NLRC3;ATP1A1;AURKB;LMF1;C15ORF39;SEC11A;LINGO2;ANGPT4;PPIL1;SPAG5;OR6N1;PTPN14;SGCZ;FBXL12;CAPN13;FAM167B;IMPDH1;RPS6KB2;TRIM31
Subiculum, ventral part	195/301	0.7587266097515237	0.9999694176572381	0	0	0.9254259175546847	0.2555228337963746	WDSUB1;ZDHHC6;RXFP1;TXNDC15;PTPDC1;GPR176;FLAD1;NDST3;CPNE2;ATXN7L1;C3ORF14;ATG10;ARMC9;CMBL;CPT1C;CRNKL1;TFR2;GPR161;MMADHC;LLGL2;L3MBTL3;LMAN2L;AASDH;FBF1;LPAR3;NMD3;GATA3;C12ORF57;NKAIN2;CYB5R1;LARP1;ST3GAL1;XRCC6;PRPF38A;SLC10A7;SIGLEC10;PRG2;EIF2AK3;ABCA8;PARP14;GDF5;GPN1;A1CF;GRIN2D;FBXL6;SETD4;PTPRU;NRP1;GPR21;LRRC32;PCSK5;AACS;MED12;PCF11;CHL1;ZNF280B;B3GALT2;CHMP1A;RSPO2;RSPO3;TNFAIP8L3;CTSG;CEP55;CHST8;ZHX3;FOXD1;TEX10;KIF23;GMIP;TMEM150C;PLSCR3;MMP16;NOV;DSCAML1;ERGIC1;SAMD7;ZNF593;CTDP1;GRP;MRPS31;ARNTL2;AKAP1;EXOSC6;LIMA1;MYCT1;TCEAL5;SNX25;COLCA2;RPA1;DAB2IP;UNCX;SORBS1;LHFPL1;GRHL1;CYP8B1;WDR13;AGBL4;LPCAT3;SAA1;MEGF8;N6AMT1;UBXN2B;LTN1;SLC8A1;NPPC;RGS3;MACROD2;TLE3;LAG3;ZNF560;SPINK8;FAM118A;ADAM10;DIO3;LMO7;C6ORF141;HIC1;TRAIP;FTSJ3;EDAR;SLC9A2;SLC9A4;OR13C8;MYADM;FETUB;SRSF7;PDE9A;FBN2;TBC1D19;UBIAD1;PARM1;CHRNA5;USP53;CHRD;AK4;FBLN2;GLIS1;TMEM247;CDH20;ORC2;MPDU1;CPSF4;OPN4;DR1;ZBTB16;SLC52A2;SLC4A10;FOXN2;FANCG;EFNA1;BMP4;EFNA3;TRPV6;LHX2;TARM1;UST;CNIH3;WRAP53;MCM7;THRA;ZNF648;DBT;CLEC1B;MDP1;COLGALT1;TRPC5;TRPC4;ABHD14B;SSTR1;NGF;ZFP90;DCN;HSH2D;HAND1;TBC1D7;ST6GALNAC3;CEBPA;GMPR2;GOSR1;LRTM1;C4ORF33;TFPT;HAUS8;RAB26;CDRT4;RPH3AL;GPKOW;ERAP1;LYSMD4;SYT17;OPN1SW;FRAS1;PTX3;MDGA2;SSBP2
Subiculum, ventral part, stratum radiatum	195/301	0.7587266097515237	0.9999694176572381	0	0	0.9254259175546847	0.2555228337963746	OXTR;UXS1;ZDHHC6;GCC2;ARR3;TXNDC15;PTPDC1;TSKU;GPR176;FLAD1;NDST3;CPNE2;C3ORF14;MFSD2A;ST6GAL1;UNC5A;ARMC9;CMBL;CPT1C;TRHR;EML6;DDX39A;TFR2;GPR161;L3MBTL3;LMAN2L;AASDH;FOXG1;FBF1;LYPD1;NMD3;PCDH19;MRPL11;C12ORF57;NKAIN2;CYB5R1;LARP1;PIP5K1B;SLC19A1;XRCC6;PRG2;ABCA8;PARP14;TYR;GPN1;A1CF;TADA2A;ARTN;ITGBL1;FERMT2;FBXL6;PTPRU;CSRNP2;SLC44A3;SNX12;DOC2B;PTH1R;PCSK5;MED12;CRTAC1;CHL1;CHMP1A;RSPO2;RSPO3;TNFAIP8L3;CEP55;CHST8;FOXD1;TEX10;LRRIQ1;SIRT5;KIF23;GMIP;BACE2;PLSCR3;NOV;ERGIC1;SAMD7;ZNF593;PNCK;GRP;ADCY3;ARNTL2;TCEAL5;GABRA2;COLCA2;GABRA5;RPA1;DAB2IP;GRHL1;CYP8B1;WDR13;NLE1;HINFP;AGBL4;LPCAT3;SAA1;N6AMT1;CHRM5;LTN1;FGF2;SLC8A1;RAB43;RIMS4;RGS3;MACROD2;KIRREL3;TLE3;LAG3;SPINK8;IGFBP3;FAM118A;DIO3;LMO7;FRMD4A;KCTD4;HIC1;TRAIP;EDAR;SLC9A2;SLC9A4;OR13C8;COL4A1;CLIP4;MYADM;LYG2;SRSF7;FAM8A1;PDE9A;SIDT2;FBN2;TBC1D19;PARM1;ARHGEF26;USP53;CHRNA7;CCDC146;CHRD;AK4;FBLN2;KCNV2;TMEM247;ANKZF1;CPSF4;DR1;ARPC5;FANCG;ABHD15;EFNA3;NR4A3;SON;TRPV6;LHX2;UST;GPR101;CNIH3;DYRK2;THRA;SIX1;PSD3;CLEC1B;MDP1;COLGALT1;TRPC4;RFC2;HTR3A;SSTR1;GLRX2;NGF;C1QL2;DCN;HSH2D;HAND1;TMEM9;UHRF2;GMPR2;GOSR1;LRTM1;TSPAN33;HAUS8;RAB26;HES1;SLIT2;CDRT4;RPH3AL;ANGPT2;GPKOW;CMTM4;ERAP1;SYT17;OPN1SW;FRAS1;TMLHE;PTX3;SSBP2
Vestibular nuclei	195/301	0.7587266097515237	0.9999694176572381	0	0	0.9254259175546847	0.2555228337963746	PANK2;DMP1;CLDN2;ZDHHC1;CLDN1;ABCA13;AQP1;LIPE;LGALS2;RINL;OR10W1;RASSF6;SCAPER;COG7;TMEM80;C9ORF64;RRAGB;FDX1;NHLRC1;AGTR2;EZR;LIPT2;MAOA;TRMT2B;LYPD4;PPL;MRPL10;MYO6;GSDMD;NGFR;WDR59;FZD4;TREX2;ABCA4;ERAL1;LYZ;GPR183;RBAK;CC2D1B;DIS3L;BRCA1;LIMD1;MRPL34;ZCWPW2;SLC22A15;MECOM;PLEKHN1;ZNF367;JAK3;CDV3;TIGD4;SLC39A13;ELOVL7;MRPL46;IL1A;TFF3;KIFC3;LRRC3C;HMX1;ADH1C;PTH;COL11A2;UQCR10;TYMS;CYP7A1;LYZL6;EGFLAM;GGA3;MSX1;LRRC26;RIC3;WWOX;CDX4;MGMT;LRRC27;MCF2;TMEM61;KLK14;TTC9C;FMO3;PLEKHA8;KBTBD3;PDCL3;KRT18;JKAMP;RLIM;NUCB1;ZNF454;ZNF354B;SLC28A3;ACAA2;OGDHL;DACH2;DOCK11;ABHD10;SALL4;ENPP4;IL13RA2;ZNF444;UNC5CL;CSGALNACT2;DIO1;ALG14;GPR75;ATP11A;TC2N;GEM;FAM185A;CDKL1;INO80D;CBFB;GMPR;ITPR2;UBR1;LRRC52;AK8;STK31;FBXO40;C16ORF54;BTNL9;ANKRD34B;NEK9;KL;HELQ;FANCM;ESRRB;ESRRG;INHBA;IGSF10;FGF16;BFSP2;ZFP69;PTPRC;TRPV6;CLEC6A;UBE2U;CAPRIN2;EBPL;SCGB3A1;MAFK;PYROXD2;FGFR4;PGPEP1L;MS4A5;TRIM72;ST6GALNAC2;DDX47;TNFAIP3;DBH;TAZ;TSPAN12;C4ORF51;SPR;DNMT3B;ITGAX;TAS2R1;METTL15;CCDC38;DDX59;GPX2;GGPS1;OR13G1;OVCH2;DDX52;INMT;SHROOM4;POM121L2;RP1;UBE2R2;NRG3;RBMS1;CCDC42;PLEKHH2;PCOLCE2;POLDIP3;ASB14;ASB17;C1ORF158;MRM1;TTR;PHKG2;NHS;LRRC8C;S1PR3;KCNJ1;TIMM8A;PCDH9;KCNJ13;CRYGN;SPAG4;CABLES2;TAF5;CKLF;SLC24A5;CCDC61
entorhinal cortex	195/301	0.7587266097515237	0.9999694176572381	0	0	0.9254259175546847	0.2555228337963746	MDC1;GABPB2;WDSUB1;CALML5;GCC2;GRPR;HTR4;CLDN1;RXFP1;SOX6;VSIG8;ARL11;ATG10;CMBL;CPT1C;ASTL;PIH1D3;KCTD14;EPHA3;MMADHC;LLGL2;CDCA2;AASDH;FBF1;TWIST2;FAM124A;NTSR1;SLAMF1;JAG2;XRCC6;SRMS;PRPF38A;SIGLEC10;ABCA8;PARP14;GDF5;A1CF;RPL3L;NFATC4;STRC;CYP1A1;NOL10;PLCH1;DZIP3;FBXL6;SIGLEC9;MSTN;PIGW;HOXC11;AACS;ASGR1;LETM2;TMEM44;RSPO2;CTSG;UTP14A;DUSP4;ZHX3;TMC6;GMIP;KIF27;TMEM177;NOV;MDFIC;PLIN2;PRR23A;CD44;CTDP1;C17ORF58;HSD17B6;ADCY8;STX11;ARNTL2;RXRB;EXOSC6;C16ORF92;LIMA1;MYCT1;TBL1X;C16ORF96;SLC17A4;UBL4B;COLCA2;SAMD4B;PCDHB14;PLXDC2;LHFPL1;CYP8B1;DCBLD2;CENPH;YPEL1;ITGA2B;ARID4B;METRNL;FGF2;ETS1;CTGF;RAB43;NPPC;RGS3;CDH2;PIM2;ROS1;PIAS4;BNIP3L;DNAJB12;HIC1;FTSJ3;EDAR;SLC9A4;C1ORF115;HNRNPUL2;ADAM7;AIPL1;TBC1D19;UBIAD1;USP53;CCDC148;CCDC146;CHRD;GLIS1;TMEM247;CDH20;SLC38A7;BTLA;CD300LB;CD300LF;CPSF4;DR1;TGFB3;CBX3;SLC52A2;HTR1A;FANCG;SSH1;NR4A2;BMP4;LRFN4;TRPV6;LHX2;THRA;CBY3;SIX1;GRM2;UBE2Q1;TRPS1;SENP8;ZNF648;DBT;CASP4;CNGA2;MDP1;RHBDF1;CCDC39;TRPC5;MYOCD;AVPR2;DDX51;SSTR1;PARD3B;FGR;HSH2D;MYO3B;IL1RAPL2;XCL1;DSG2;SEC22A;TRIM56;RNFT2;USP13;SEMA3C;PALM2;GOSR1;ATP10A;CXXC4;TSPAN32;C4ORF33;CCL5;BNIP1;BEND7;TIMM8B;CDRT4;POLQ;RCVRN;RPH3AL;ANGPT1;HSD3B1;IRGC;LYSMD4;MAPK14;ERCC4;PTPN6;PTX3;CBLN4;PIK3AP1
intermediate stratum of DTTh	195/301	0.7587266097515237	0.9999694176572381	0	0	0.9254259175546847	0.2555228337963746	SLC23A2;VIPR2;FOXI3;C2ORF88;MRGPRD;CWH43;ADARB2;RASSF3;PPP4R4;FAM110B;RTTN;FAM19A4;PAQR8;EPHA8;PRKCD;AFAP1;MIF4GD;INPP4B;TIAM1;KCNQ3;FAR2;TLN2;GRID2IP;MEFV;LYPD6;GJC1;ADAMTS15;ADAMTS19;ST3GAL4;TRPM6;SCAI;HEXIM1;NTNG1;GPR12;ABCA9;L1CAM;MARCO;PPFIBP1;WNK2;MYO5C;ID4;MRVI1;RNF220;KCNC2;OGG1;SETD7;GLIPR2;CHST8;MRPS28;GSTO2;PROX1;POU5F2;PLCB4;TNNT1;CNKSR3;SLC29A1;SAMD5;RAMP3;CCDC103;TMPRSS3;KCNA4;FIGN;ZDHHC22;GDPD5;TMEM163;NKD1;SNX29;GPR153;GBX2;CREG1;GPC1;APBB2;EXTL3;GABRD;GDF11;IFNB1;GABRA4;GSS;CRYBB3;GPR4;FAH;PLEKHA7;PDP1;KITLG;KRT18;TMEM56;VWC2;FRYL;EPO;RASL11A;IRS2;RORA;RORB;IGF1R;RIMS2;RIMS3;FADS6;IYD;NEK1;TEKT5;RGS8;SEMA6A;AKR1E2;CTNNBIP1;THEMIS;ATP11C;FRMD4A;TMEM131;SHISA6;TANC1;PCP4;CD8B;RAB37;TBC1D25;RELL1;SHC3;SHC1;BOD1L1;CACNA1C;HMMR;CACNA1G;SCUBE2;SLC9A3R1;HRH3;GRK5;YBEY;PMVK;MYH13;SOCS6;ZNF423;SRGAP1;WNT3;CBX8;ZFHX3;OPN3;CBX4;OSBPL3;CCDC136;UROS;ARHGAP28;SYNJ2;SYT9;ABHD12B;TBCK;TRPV4;NFE2L3;AMOTL1;CNTN4;SLC35E2B;SDK2;CXCL6;SNAPC5;PSTPIP1;ARL5C;RASGEF1B;LRRTM1;ZIC1;BOK;SH3D19;PPP2R5D;GLRX2;EPN3;ZAP70;DDAH1;RBMS1;IRF8;COL6A6;PAPPA2;B4GALT5;KDM3B;LRTM2;LEF1;ATP10A;TSPAN33;OGFRL1;AWAT2;CLMN;SPOCK3;NT5DC3;SLITRK6;NRIP3;MICALCL;SASH1;CACNG5;SEPT10;KCNJ9;DDHD1;NIN;TSPAN14;FRAS1;CCM2;PDE7B;PTPN4;PTPN3;NUP37
intermediate stratum of r6Lim	195/301	0.7587266097515237	0.9999694176572381	0	0	0.9254259175546847	0.2555228337963746	FAM89B;MRGPRF;MRGPRD;DMP1;LIPE;RINL;LGALS1;GJA3;KAT5;PLCE1;ANKS1A;ACAD11;SCAPER;TNS1;PAQR8;GML;MTAP;BCAM;PAPPA;AGTR2;HPD;TSTA3;LXN;TMTC1;PPL;MRPL10;PPCS;PDGFD;ATG7;SNX8;NR2C2AP;GSDMD;SLC10A4;GSTM3;PPP1R27;MCAM;SYNRG;ABCA7;PARP16;ERAL1;HAL;AVL9;CTRC;TAS2R60;LRSAM1;FASTKD1;C2CD2;SLC35F2;FAM69A;ZCCHC17;EDA2R;DMBX1;CASP14;ZCWPW1;ATIC;MECOM;STBD1;ADAMTSL2;DFFA;PACRG;TIGD4;PCYT1A;TOP3A;MSGN1;MRPL47;ANO4;TLR8;CD48;VN1R4;POPDC3;RPL12;KIAA1324L;CYP7A1;RELB;GBX2;ANO10;LDLR;CD55;UTP6;SPRYD4;LRRC27;STAT2;GSR;KRT13;PRSS37;TMEM62;UBE2G2;TTC9C;GLRA4;SLURP1;SPSB2;FABP5;GHRH;KLHL8;OCM;GALNT12;DOCK11;BMPER;SIT1;CFL2;NUDT17;STK32A;RPTN;GHSR;DIO1;ACOT12;TNNI3K;GEM;PGF;ADAM19;ERICH6B;MSH2;ADAM9;CHODL;COPB2;TBC1D19;CALCB;BEAN1;GMPR;GLYAT;UBR1;SLC1A7;GPR82;STK31;HMBOX1;NEUROD4;AANAT;ISOC1;THEM4;MAGEA11;SLC15A5;IP6K3;SLC38A4;MFAP3L;WNT4;SYT3;MFSD6L;LAYN;LSM3;IL7;KLRD1;BLMH;ZNF654;SLC26A5;TRIM72;COL14A1;DOCK8;DUSP19;PIK3CG;LMOD2;SPR;OR8D4;ZNF764;TAPT1;GPX2;ITGA4;OR13G1;MUM1L1;AXIN1;IRAK3;HTR3A;DDX52;UTF1;DNAJC1;TMIGD1;NPEPL1;OAS1;ITGA6;PTX4;TM2D1;OR4K1;PLG;LRP2;DNAJB7;TRIM42;EGF;KCNJ14;SYT15;APOBR;EXOG;IRGM;TSHR;SGPP1;KLF1;SLC4A8;TBX15;P2RX6;CLCN5;XPNPEP2;PPP2R2B;GLOD5;PMP22;ERCC5;FSIP2;UMODL1
intermediate stratum of r7Tr	195/301	0.7587266097515237	0.9999694176572381	0	0	0.9254259175546847	0.2555228337963746	MRGPRF;ALKBH6;NYNRIN;LIPE;COMTD1;GJA3;MYC;HOXA2;FBXO5;EPHB2;SCAPER;ZFP1;SFMBT1;SCAMP1;TMEM80;SCAMP3;TSTA3;RWDD2A;MRPL19;ZBTB1;SDR39U1;MRPL10;APH1A;MRPL20;ADAMTS14;ZNHIT1;GALR2;NR2C2AP;RBM11;GSDMD;GSTM3;SIAH3;BTBD16;RDX;PARP16;ATP4A;EIF5;MRAP2;FARSB;TAS2R60;LIN54;LRSAM1;FASTKD1;OGG1;FAM69A;PTPRM;PTH1R;HOXC11;PIGX;DMBX1;THTPA;ATIC;PLEKHN1;JAK3;TIGD4;MRPS22;ACAD9;MSGN1;ELOVL6;AEN;PAX2;RNF168;SLC22A24;PAX8;PAX7;VWA2;TLR5;HMX1;TMPRSS5;IDUA;KCNA7;TYMS;CYP7A1;LYZL6;ALS2CL;GBX2;DTD1;EXOSC1;PMS1;GPR157;UTP6;NR1H2;KRT13;ADAM32;TTC9C;KIAA2013;GLRA4;TMCO3;PLXDC1;KAZALD1;TUBB4A;GPR143;VEPH1;GHRH;ALMS1;PNPLA6;NEUROG3;GALNT12;CHRM2;SCARB1;STEAP4;CHPF;DSCC1;HJURP;GPR63;POFUT2;SIT1;SLC25A40;TEKT5;ZNF444;GHSR;CDKL4;MMGT1;PAM16;ATP1B4;NCCRP1;RAB32;MSH2;ADAM9;PKP1;PTPRCAP;ADAM7;ARL9;SPATA9;GMPR;ITPR2;CREBL2;DNAJC25;UBR1;GLB1L3;GLIS2;SLC9A3R2;AANAT;OR51S1;BTNL9;KLHL24;B3GALT5;LSM4;LSM3;TDRD1;TRPV6;SCGB3A1;MAFK;BLMH;ACBD3;ZNF654;OR13A1;TRIM72;COL14A1;FLT4;UFSP2;RND2;MTO1;SNAPC5;PSTPIP2;TIMM17A;ITGAX;PSTK;GIF;OR13G1;DNMT3A;SHROOM2;DUSP28;ETV3;LATS1;UBE2R2;MMRN2;ASPG;RBMS1;CCDC68;TM2D1;ASB14;ASB12;FAM169A;BPHL;JAKMIP2;MTHFSD;IL1RL2;SV2C;ASTE1;KCNJ1;SLC25A25;PTCD2;LOC390937;KCNJ13;ZNF804B;CABLES2;KLF1;SLC4A8;PNKD;ZNF618;NT5C1B;OCIAD1;RGS10;C8ORF74
intermediate stratum of r8Tr	195/301	0.7587266097515237	0.9999694176572381	0	0	0.9254259175546847	0.2555228337963746	ADAMDEC1;RGSL1;CCDC102A;NYNRIN;LIPE;GJA3;GNAT3;MYC;C7ORF31;HOXA2;EPHB2;SLC34A2;ZFP1;RSAD2;ALG6;SLC6A13;MMD2;UNC93A;TMEM80;SCAMP3;TCERG1L;PFN4;HOXB2;ATF3;TSTA3;RWDD2A;MRPL19;ZBTB1;C12ORF60;SDR39U1;MEFV;MRPL10;ZMPSTE24;APH1A;MRPL20;ADAMTS14;ZNHIT1;NR2C2AP;ZBTB7C;GSDMD;SRPK3;GSTM3;OR51I2;CELA1;PARP16;ATP4A;XKR9;EIF5;AVL9;MRAP2;FARSB;VSX2;LRSAM1;FASTKD1;FAM69A;PTPRM;PTH1R;HOXC11;PIGX;THTPA;ATIC;TCP11L1;UBXN7;TK1;PLEKHN1;TIGD4;ACAD9;MSGN1;ELOVL6;AEN;PTGR1;RNF168;KAT2B;SLC22A24;PAX8;PAX7;ANGPTL6;VWA2;TLR5;LRRC3C;HMX1;PNCK;KCNA7;TYMS;PSMA7;LYZL6;ALS2CL;DTD1;EXOSC1;PMS1;GPR157;STAT2;BBOX1;ADAM32;TUBE1;KIAA2013;TMCO3;PLXDC1;KAZALD1;GPR143;GLB1L;VEPH1;GHRH;ALMS1;PNPLA6;ANKRD60;GALNT12;SCARB1;STEAP4;CHPF;IHH;HJURP;GPR63;SAT2;CYSLTR1;EME1;SIT1;ZNF444;GHSR;MREG;LIG1;MSX2;PAM16;ATP1B4;NCCRP1;THOC7;KRT73;RAB32;MSH2;ADAM9;PTPRCAP;ITPR2;GLB1L3;STK31;SLC9A3R2;AANAT;OR51S1;TCTEX1D2;SLC15A5;WNT4;OPN4;STIL;KLHL24;CAMSAP3;ADCY10;TRPV6;PLXNB3;ACBD3;ZNF654;NFE2L2;TRIM72;COL14A1;FLT4;RND2;SNAPC5;TMCO5A;DNAI2;OR13G1;GPX5;DNMT3A;SHROOM2;ACTR8;TIRAP;LATS1;UBE2R2;MMRN2;RBMS1;KCNA10;ITGB1BP2;CLRN1;NDUFB8;ZBTB40;MTHFSD;IL1RL2;ASTE1;HLX;IL21R;CCL1;DNAJB7;KCNJ1;STOX1;SLC25A25;PTCD2;PRRX2;CABLES2;KLF1;SLC4A8;TBX15;PNKD;P2RX3;ZNF618;NT5C1B;RGS10;TAF5;SYCP3
intermediate stratum of r9Lim	195/301	0.7587266097515237	0.9999694176572381	0	0	0.9254259175546847	0.2555228337963746	ADAMDEC1;PANK2;GMFB;RGSL1;AQP9;SPINT4;LIPE;GJA3;BPIFA3;MYC;C7ORF31;MYB;HOXA2;VRTN;GBP6;ENTPD1;RSAD2;TAAR9;UNC93A;RIN2;HOXB6;LIPT2;TSTA3;MRPL19;ZNF24;AAAS;MRPL10;ZMPSTE24;RNF213;ST8SIA4;HIST1H3G;HMGCLL1;SNX8;ZBTB7C;SRPK3;PLK3;CIDEC;XKR9;EIF5;PCDHB2;NMU;MRAP2;VSX2;PTPRT;IL21;LRRC34;SIGLEC9;WFIKKN1;GPR22;FAM69A;EFCAB7;PIGX;ING5;GLT1D1;ATIC;SLC22A15;NKIRAS2;LDLRAP1;PANX3;DENND2C;TIGD4;BHMT2;RHOF;ANO4;TMC4;RNF168;BACE2;MS4A6A;PAX7;PDIK1L;ANGPTL6;TLR5;HMX1;PNCK;TMPRSS5;KCNA7;TYMS;PRSS42;GSC;HS1BP3;IL12RB1;DTD1;SAMD3;GPR157;GABRA2;LMLN;CDKN2D;CASP8AP2;STAT2;NR1H3;TUBB4A;KLK12;KBTBD3;MOS;PRSS41;GHRH;IL17F;ANKRD60;ANKRD61;CRLF2;BRDT;GALNT12;SCARB1;ANKRD33;LY75;ACRBP;EIF4ENIF1;SIT1;MPZ;CAPN1;GHSR;CDKL4;SPAG11B;SZT2;LIG1;PAM16;ATP1B4;MAT1A;OLFM4;KRT73;RAB32;PYGO2;MSH2;TIPRL;SPATA9;CALCB;AANAT;CASKIN2;TCTEX1D2;MYH13;LRRIQ4;USP51;E4F1;C16ORF58;VARS2;WNT1;MAGEA11;WNT4;UROS;KLHL24;FANCE;ADCY10;MLXIPL;REEP4;ZNF654;NFE2L2;DOCK8;TAT;PINX1;PIK3CG;METTL14;CYP26B1;ITGAX;PDILT;TAS2R1;METTL15;TTC34;AMN;GPX5;ETV3;ASPG;KCNA10;ERAS;SLC24A1;CCDC68;TM2D1;ASB11;NOD2;PKD1L3;FAM169A;PDLIM2;CNR2;SH3TC1;HLX;TBX21;KLRG2;ZNF502;TNNI3;TAS1R3;SEMA4A;PRRX2;KCNJ14;ARID3A;HS3ST1;KLF1;SLC4A8;TBX15;WEE2;P2RX3;XPNPEP2;CMTM2;SYCP3;ASB2;FOLR2;MYO1G
lateral preoptic area, PO1 part	195/301	0.7587266097515237	0.9999694176572381	0	0	0.9254259175546847	0.2555228337963746	TMEM183A;THSD7B;RAX;STMN3;TXNDC11;SMC5;SLA2;ENO4;RXFP3;BPIFA1;GOLGA5;FAM53A;ARL10;METTL1;ATG10;LDOC1;JMJD8;GABRG1;SIGIRR;TCERG1L;WDPCP;EZR;KPRP;TMEM161B;ARX;MTTP;CD99L2;SLC5A2;PCDH17;GALR1;ADAMTS18;ZBTB7B;SLC10A4;NGFR;TNFSF14;TMEM190;EAF2;RASSF7;KTI12;RAB27B;RNASE13;NR2F2;MAGOHB;PAFAH2;PBX1;CABYR;BPIFB1;PAH;PNOC;C19ORF47;SASS6;RPS21;FBXL4;TP73;ACVRL1;SERPINA1;GPR22;LRRC6;GRIK1;MAGT1;MYPN;EPM2AIP1;SMPD2;BOLL;CD53;ZNF483;RIPK3;SLC32A1;AHSG;TACR3;CD200R1;COL2A1;GAL;B3GNT8;FRG1;PDZRN4;ARF6;WRB;C17ORF58;GNAI3;ZNF518A;ASCL1;METTL21A;EXOSC7;FSTL5;FGD6;HSD17B2;ASPDH;GPC3;C22ORF23;GABRQ;ECEL1;GAD2;GTF2H2;BLCAP;GUCA2A;GNMT;KLHL5;CENPH;GSTA3;QPCT;OCM;DCLRE1B;MPG;GPR62;MPO;HOXA10;SYDE2;PEBP4;KIAA0895;EPPIN;TMEM38B;ZNF444;AP2M1;LMO1;PDIA2;SCARA5;MSX2;C12ORF10;ERN1;PACRGL;PHOSPHO2;CD8B;MFNG;ZFP42;IAPP;PGR;CLEC4G;SPATA9;MAGEL2;C11ORF1;SLC1A4;NTS;KCNV2;CCNB1;CHAD;NDN;TXNDC2;TAC3;TXNDC5;CBX5;TFAP2E;CNOT10;ESR1;COQ7;SSH1;APPBP2;SYCN;SLC26A3;OR51A7;OXT;TRH;NENF;ITGAL;UFSP1;WISP1;HAPLN1;AP4M1;MB;MBL2;RBM17;GPX3;NGB;DDX52;HTR3B;ASPN;METTL22;PEX7;NRG4;IFIT1B;SEC22A;TRIM55;COLEC11;ITIH3;GTF3C5;SEMA3C;GTF3C6;CEBPE;NLRC5;KRT84;CLN3;IGF2BP1;MEST;CMTM7;NTRK1;TXNRD2;PCDH8;OPRK1;SYT15;CD5;NT5C1B;RGS10;CD247;RHEBL1;SLC25A34
lateral tuberal nucleus	195/301	0.7587266097515237	0.9999694176572381	0	0	0.9254259175546847	0.2555228337963746	SPON2;TES;CALML5;FAM89B;CXORF21;ACCS;NADSYN1;CYB5D2;RCBTB2;LGALS2;GNAT2;SOX17;BPIFA2;C3AR1;FBXO8;KCTD19;SLC6A18;BTC;EML6;OR10V1;GUF1;CFTR;GTSF1;RWDD2B;CRABP2;ABCB7;LYPD3;SLC6A20;ADH7;RPAP2;ART4;COMMD8;ARSK;HCRT;ICOS;MSR1;CDT1;JAG1;STK11IP;RNASE10;EAF2;IGF2;ABCA9;RASSF9;SLC16A10;CP;PAFAH2;CABYR;BPIFB6;C19ORF47;SASS6;PCDHB5;FBXL4;CD320;MAGT1;TMEM53;TFB1M;WDR46;SHD;ABCC12;C1QTNF3;STAB1;FFAR2;RNF151;GAST;FEZF1;RALGPS2;PRMT6;FCRL5;SYK;ARG1;AHSG;COMMD2;PAX3;GFRA3;RHOD;ANO1;CD200R1;CDCP1;VWA1;EXOC6;DNASE1L3;ENG;ARF6;C11ORF52;GBA;ABCB11;CRIP1;CST5;TMEM168;HSD17B2;CCL19;GPC6;SLC17A4;GABRP;GSX2;TMUB1;SNCAIP;SNX20;CYP8B1;DCBLD1;ADAT2;TTLL3;GSTA3;QPCT;KRT14;PNPLA2;DCLRE1C;AMHR2;PMCH;MACROD1;NEK2;PITX2;SLC39A2;IL13RA2;LMO1;PDGFRB;PDIA2;SPAG11B;SLC15A1;ANKRD49;SCARA5;BTN1A1;PHOSPHO2;LOX;CD8B;IAPP;ABCG2;DNAJC24;FBLN1;CCNB3;OR1Q1;CCNB1;ITPRIPL1;TMEM125;CASKIN2;NPHP1;DHRS7C;SLC38A7;TASP1;TNFRSF17;OTX1;FAM83B;LRRC69;CRTAP;CBX5;NEK5;MARCH1;PAN3;NAT1;SP1;CSPG4;DUSP19;ZC3H8;PIK3C2A;SNAPC5;HORMAD1;INSL5;RBM17;TNFRSF18;PLA2G4A;SSTR1;TGFBR1;ASPN;HPDL;OAS1;DPPA4;TMEM219;BPI;SFT2D2;ITIH5;SLC24A1;GTF2A2;COLEC10;IL1RL1;CLN3;DCAF17;HAUS8;XIRP2;RBBP6;LRIG3;CMTM7;CMTM8;HSD3B2;KCNJ16;TSHR;TBX2;CCS;FCGR2A;P2RX3;POU2AF1;P2RX1;SARDH;RHEBL1;CPVL
layer 5 of CCx	195/301	0.7587266097515237	0.9999694176572381	0	0	0.9254259175546847	0.2555228337963746	EPHB6;FRMPD4;AQP8;ZNF292;TESK1;KEAP1;CRKL;FERD3L;LSM11;OGFOD2;NDST3;DIP2B;BSN;ST6GAL2;C9ORF131;ARMC1;MYL4;ZNF839;LACTB2;TFR2;ULK3;KCNQ5;CGGBP1;ABCB6;TMEM63C;ATXN7L3B;LY9;GSPT2;MTMR6;CYB5R4;SYNGR1;HIVEP1;ZBTB7A;RAB11FIP4;PCDHA6;BBS1;WNT10A;PPP1R27;OR4N5;BSDC1;WDYHV1;PPT1;SFXN3;INTS7;IGSF9B;CDK13;CPEB2;INTS12;SERPINA12;TOP2B;OR4E2;C17ORF75;WDR48;DOC2A;PAK1IP1;CCDC125;CCDC124;CD3G;PYGM;WDR45;ZMYM2;B3GALT1;FCER1A;CD34;ZNF365;HTATIP2;TMED9;BRD1;CHST7;DUSP3;SYK;STRBP;MRPL48;GNL1;GFRA2;DUSP7;BANK1;CTDP1;SATB1;SATB2;ZNF2;PRICKLE1;SLC7A1;FAM117B;TRAK2;NT5C;SNX25;CREG2;SUSD5;MPZL3;GINS1;DKKL1;TRMT1;TMEM64;SULF2;BYSL;VMP1;FABP3;OSTM1;ANKRD39;UHRF1BP1L;GALNT14;KLHL34;RDM1;CAPN5;NUDT18;MAF1;TPD52;IL11RA;KCNH7;HIST1H2AK;STX7;SHISA5;ADAM10;PCDHA12;PCDHA11;CLEC4A;CACNB4;CHMP4C;ANKS6;DYDC2;ERG;TOX;CHRNA2;HSPBP1;TMEM121;SOCS3;HIGD1C;ATXN1;ZMAT2;NPC1L1;TMEM127;BMF;SMYD3;SLC15A4;EVI5;CPSF1;OSBPL3;DNAJC13;EIF2S2;ARHGAP25;NR4A1;SLC35E2B;SDK2;USP37;ALAS2;USP32;CNRIP1;GADL1;PPWD1;LAMC2;ADRA1D;CXCL2;GRM3;PSD3;RNPEP;MYBL1;RBM6;RBM18;ATRX;AMT;NDUFC2;C4ORF46;ABHD14A;ACTR8;SEPT3;CORT;PTP4A3;RER1;SAG;BLVRB;FAM84B;SLFN5;NDUFB9;NLGN1;WBP2;TAF9;NLRC3;PPM1K;CLCN2;RAB26;NAA25;SPOCK1;CHSY3;BPNT1;VHL;CDIPT;PPIL1;SGTB;KIAA1549L;ARID3B;TSHR;PPP2R2C;CDK2AP2;SSBP3
liminal part of the r5 alar plate	195/301	0.7587266097515237	0.9999694176572381	0	0	0.9254259175546847	0.2555228337963746	VIPR2;MRGPRF;TONSL;CISD2;SLA2;LIPE;RINL;LGALS1;GJA3;INSC;PLCE1;LRAT;ACAD11;SCAPER;MTAP;PAPPA;TSTA3;CDCA7;PPL;C12ORF65;COMMD9;PCBP3;PDGFD;HMOX1;GSDMD;SLC10A4;GSTM3;TNFSF14;SIAH3;MCAM;TREX2;TRIP4;PARP16;ERAL1;GJB1;BPIFB1;COL9A1;SPDYA;TAS2R60;FKBP11;LRSAM1;C2CD2;GPAA1;FAM69A;MRPL39;KIF12;HOXC11;SLC6A4;CASP14;ZCWPW1;ATIC;MECOM;ADAMTSL4;UPF2;PACRG;TIGD4;IFNGR1;TOP3A;MRPL47;ANO4;VAV1;SLC22A24;TLR8;OR4C3;POPDC3;TMPRSS5;PELI3;WNT8B;CYP7A1;FAM172A;OR4C45;SPP1;ANO10;DTD1;LDLR;SAMD3;CD55;CDKN2D;CDX4;LRRC27;STAT3;GSR;KRT13;PRSS37;DMRT3;TTC9C;PUS7L;GLRA4;TUBB4A;BATF;SPSB2;XK;GLB1L;GHRH;OCM;ESYT1;CD69;GALNT12;CHPF;GOLIM4;TATDN1;PLAU;SCN9A;CAPN1;STK32A;ANKRD49;PAM16;GEM;ADAM19;PRPF4;ADAM9;NSMAF;CALCB;KLHL15;GMPR;UBR1;NPAS3;GRK4;BTBD2;TASP1;SLC38A4;WNT4;ANKRD29;MFSD6L;LAYN;COQ7;LSM3;ZC3HC1;IL4;BCL6;FGF18;TBXAS1;BCL2;KLRD1;BLMH;ACBD3;MDM1;MS4A5;KCNK9;COL14A1;HSPB2;DBH;RND3;MTO1;GPHN;PSTPIP1;CA1;SPR;SENP8;HIST1H1D;OR8D4;ZNF764;DDX59;ABCC2;DIS3;AKTIP;MUM1L1;AXIN1;DDX52;C1QL4;MMP9;TMIGD1;FCHSD2;EHHADH;PFDN1;NUP54;CATSPER2;PCOLCE2;TM2D1;PARD6G;ASB14;PLG;SV2C;MLANA;P2RY2;TYW1;TMEM207;TRIM42;KCNJ1;MUC6;PTCD2;KCNJ14;SYT15;APOBR;EXOG;S100B;ATOX1;SGPP1;GZMH;SLC4A8;P2RX6;P2RX5;CRYGB;PPP2R2B;PMP22
mantle zone of AHy	195/301	0.7587266097515237	0.9999694176572381	0	0	0.9254259175546847	0.2555228337963746	PGLYRP3;CBLC;SMC5;ARR3;ZNF609;RPS19;CPNE2;FBXO8;EARS2;SLC34A2;ACOT8;RPL21;KCNK13;RFX3;HNF1B;DICER1;RFX1;CMBL;UNC5D;TRHR;TMEM82;BTC;GNPAT;SPINT1;TFR2;ZSCAN21;LGALS12;PRR12;TRIB2;NECAB2;KPRP;LMAN2L;LYPD1;KLK5;PCDH18;MBTD1;ADAMTS16;ADAMTS13;TERT;PCDHA4;PIP5K1B;ZBTB7C;NR2F1;MRPL27;CNFN;SLC16A14;IL1F10;MYLPF;MOV10;PNOC;C2CD2L;GABRB1;MSTN;IL25;WFIKKN2;GRIK1;SLC22A13;NANP;GNGT2;CHL1;DNER;RSPO3;ERMAP;SLC18A1;MYBPC3;TNFRSF12A;SSR3;TACR1;TMC4;LIME1;MRPS5;COMMD5;TOX3;SLC22A24;F8;BDH2;ZSWIM1;CRB1;PNCK;SLC43A1;GDPD2;GPS2;FIGN;AKAP3;ADCY5;LILRA5;LYZL6;PBLD;ANKMY2;EXOSC5;GLRA3;PLAGL1;RAD54L;P2RY12;CCL24;C11ORF65;PLEKHA1;ECEL1;TMEM64;WTIP;GRHL1;OTOP3;NLE1;HINFP;KLHL5;SMOC1;TRMT6;STAC2;IL17D;RAB9B;TOMM6;EIF4ENIF1;MAEL;PLXNC1;AP2M1;TECTA;RAG1;CPA3;PIAS4;SPINK1;LMO7;ZBTB34;VRK2;SYPL2;CARTPT;FBXO10;KCTD4;GTF2F2;NPAS4;MFNG;CHMP4C;ROR2;SCG2;MAGEL2;KCNE4;GPR85;FOXO1;KCNV2;CCNB1;MYH11;WNT1;EIF2B2;CBX5;WFS1;SLC52A2;HOOK3;ESR1;RCL1;TMIE;MAP3K15;REEP3;TLX1;CSPG4;RNF183;DHCR7;GPR101;CRISP2;TTC26;USP36;PIWIL1;RNPEPL1;SIX1;ZNF524;CCIN;SCN5A;PRKG1;GET4;ILKAP;COL25A1;NGB;INMT;TMEM215;CCDC42;DSG1;TERF2IP;TMEM9;SPEM1;CDH16;MYH4;MET;CAMK2D;AURKC;AURKB;ZNF507;NUP43;ZNF502;MICALCL;HES5;CDRT4;KDM4B;NEGR1;FOXJ3;GSTZ1;TMLHE;XPNPEP2
mantle zone of ERCx	195/301	0.7587266097515237	0.9999694176572381	0	0	0.9254259175546847	0.2555228337963746	MDC1;GABPB2;WDSUB1;CALML5;GCC2;GRPR;HTR4;CLDN1;RXFP1;SOX6;VSIG8;ARL11;ATG10;CMBL;CPT1C;ASTL;PIH1D3;KCTD14;EPHA3;MMADHC;LLGL2;CDCA2;AASDH;FBF1;TWIST2;FAM124A;NTSR1;SLAMF1;JAG2;XRCC6;SRMS;PRPF38A;SIGLEC10;ABCA8;PARP14;GDF5;A1CF;RPL3L;NFATC4;STRC;CYP1A1;NOL10;PLCH1;DZIP3;FBXL6;SIGLEC9;MSTN;RSF1;PIGW;HOXC11;AACS;ASGR1;LETM2;TMEM44;RSPO2;CTSG;UTP14A;DUSP4;ZHX3;TMC6;GMIP;KIF27;TMEM177;NOV;MDFIC;PLIN2;PRR23A;CD44;CTDP1;C17ORF58;HSD17B6;ADCY8;STX11;ARNTL2;RXRB;EXOSC6;C16ORF92;LIMA1;MYCT1;TBL1X;C16ORF96;SLC17A4;UBL4B;COLCA2;SAMD4B;PCDHB14;PLXDC2;LHFPL1;CYP8B1;DCBLD2;CENPH;YPEL1;ITGA2B;ARID4B;METRNL;FGF2;ETS1;CTGF;RAB43;NPPC;RGS3;CDH2;PIM2;ROS1;PIAS4;BNIP3L;DNAJB12;HIC1;FTSJ3;EDAR;SLC9A4;C1ORF115;HNRNPUL2;ADAM7;AIPL1;TBC1D19;UBIAD1;USP53;CCDC148;CCDC146;CHRD;GLIS1;TMEM247;CDH20;SLC38A7;BTLA;CD300LB;CD300LF;CPSF4;DR1;TGFB3;CBX3;SLC52A2;HTR1A;FANCG;SSH1;NR4A2;BMP4;LRFN4;TRPV6;LHX2;THRA;CBY3;SIX1;GRM2;UBE2Q1;TRPS1;SENP8;ZNF648;DBT;CASP4;CNGA2;MDP1;RHBDF1;CCDC39;TRPC5;MYOCD;AVPR2;SSTR1;PARD3B;FGR;HSH2D;MYO3B;IL1RAPL2;XCL1;DSG2;SEC22A;TRIM56;RNFT2;USP13;SEMA3C;PALM2;GOSR1;ATP10A;CXXC4;TSPAN32;C4ORF33;CCL5;BNIP1;BEND7;TIMM8B;CDRT4;POLQ;RCVRN;RPH3AL;ANGPT1;HSD3B1;IRGC;LYSMD4;MAPK14;ERCC4;PTPN6;PTX3;CBLN4;PIK3AP1
mantle zone of r5Lim	195/301	0.7587266097515237	0.9999694176572381	0	0	0.9254259175546847	0.2555228337963746	VIPR2;MRGPRF;TONSL;CISD2;SLA2;LIPE;RINL;LGALS1;GJA3;INSC;PLCE1;LRAT;ACAD11;SCAPER;MTAP;PAPPA;TSTA3;CDCA7;PPL;C12ORF65;COMMD9;PCBP3;PDGFD;HMOX1;GSDMD;SLC10A4;GSTM3;TNFSF14;SIAH3;MCAM;TREX2;TRIP4;PARP16;ERAL1;GJB1;BPIFB1;COL9A1;SPDYA;TAS2R60;FKBP11;LRSAM1;C2CD2;GPAA1;FAM69A;MRPL39;KIF12;HOXC11;SLC6A4;CASP14;ZCWPW1;ATIC;MECOM;ADAMTSL4;UPF2;PACRG;TIGD4;IFNGR1;TOP3A;MRPL47;ANO4;VAV1;SLC22A24;TLR8;OR4C3;POPDC3;TMPRSS5;PELI3;WNT8B;CYP7A1;FAM172A;OR4C45;SPP1;ANO10;DTD1;LDLR;SAMD3;CD55;CDKN2D;CDX4;LRRC27;STAT3;GSR;KRT13;PRSS37;DMRT3;TTC9C;PUS7L;GLRA4;TUBB4A;BATF;SPSB2;XK;GLB1L;GHRH;OCM;ESYT1;CD69;GALNT12;CHPF;GOLIM4;TATDN1;PLAU;SCN9A;CAPN1;STK32A;ANKRD49;PAM16;GEM;ADAM19;PRPF4;ADAM9;NSMAF;CALCB;KLHL15;GMPR;UBR1;NPAS3;GRK4;BTBD2;TASP1;SLC38A4;WNT4;ANKRD29;MFSD6L;LAYN;COQ7;LSM3;ZC3HC1;IL4;BCL6;FGF18;TBXAS1;BCL2;KLRD1;BLMH;ACBD3;MDM1;MS4A5;KCNK9;COL14A1;HSPB2;DBH;RND3;MTO1;GPHN;PSTPIP1;CA1;SPR;SENP8;HIST1H1D;OR8D4;ZNF764;DDX59;ABCC2;DIS3;AKTIP;MUM1L1;AXIN1;DDX52;C1QL4;MMP9;TMIGD1;FCHSD2;EHHADH;PFDN1;NUP54;CATSPER2;PCOLCE2;TM2D1;PARD6G;ASB14;PLG;SV2C;MLANA;P2RY2;TYW1;TMEM207;TRIM42;KCNJ1;MUC6;PTCD2;KCNJ14;SYT15;APOBR;EXOG;S100B;ATOX1;SGPP1;GZMH;SLC4A8;P2RX6;P2RX5;CRYGB;PPP2R2B;PMP22
peduncular nucleus of the stria medullaris	195/301	0.7587266097515237	0.9999694176572381	0	0	0.9254259175546847	0.2555228337963746	TSKU;RXFP3;ZDBF2;LGALS2;POF1B;GNAT3;FAM53C;TBC1D10C;PLCE1;PRKACB;CDK5RAP3;ARL10;ENTPD1;WSB1;PRKCD;EBF2;PHKA1;KCNK16;UNC5D;SYTL4;CPT1B;GABRG1;INPP4B;NECAB1;SLC45A2;RWDD2A;MTTP;ATXN7L3B;CD99L2;ZBTB5;PCDH18;PCDH17;PRAMEF12;XRRA1;GALR1;ADAMTS18;ZBTB7B;GPR17;RAB27B;MAGOHB;MARCO;AKR1B10;TH;PNOC;ID4;FXYD6;GALNTL6;RPS21;CD200;DCP1B;RPS23;ZCCHC12;FKBP10;NRSN2;SERPINA1;IL20;SPEF2;SH3KBP1;PAK1IP1;GPR22;GRIK1;EPM2AIP1;ZMYM3;GLIPR2;GPRASP1;FEZF1;DENND2C;BRD1;RING1;SLC32A1;PRMT2;APOBEC4;COL2A1;GAL;TNNT1;PDZRN4;CRB1;GRAMD1A;GDPD2;FIGN;HSD17B6;SNX31;FSTL5;SNX29;ARVCF;GLRA3;GBX2;PLAGL1;GPC3;C22ORF23;HS1BP3;RPS2;GABRQ;ECEL1;GAD2;GPR4;C20ORF194;PNMA2;LILRB4;FMO5;SGSM1;SPCS2;FAP;BRDT;SH3GL3;PMCH;ARHGAP36;HOXA10;EEF1B2;DOCK11;IL18RAP;GRB10;TOM1;PHLDA1;PDGFRA;CYBB;SYPL2;CARTPT;FBXO10;C12ORF10;ERG;SCG2;FAM8A1;CLEC4G;MAGEL2;SHC1;C11ORF94;SLC38A11;CACNA1G;SYCE3;TPO;CDH23;TAC3;CPSF4;ZFHX3;TFAP2E;ESR1;SSH1;NSFL1C;LIN28B;TMIE;MAP3K15;GNL3L;GNB3;GPR101;SLC26A3;SERINC4;OXT;TRH;NENF;MSLN;TRO;AP4M1;SNAPC2;SENP8;HYDIN;WDR6;PDILT;SCN5A;OIT3;COL25A1;GPX3;NGB;PEX7;DDAH1;TMEM215;C14ORF39;DSG4;TRIM55;PAPPA2;RGS17;COLEC11;CAMK2D;USP27X;OR4K5;LRTM2;LEF1;LIN9;TSPAN33;THSD1;IL1RL2;SLITRK6;XIRP2;SPAG6;SLC12A1;PCDH8;DONSON;CTNS;ARID3A;USP29;BAIAP3;TLL2;SYCP3;CCDC61;SSBP4
periventricular stratum of CoPV	195/301	0.7587266097515237	0.9999694176572381	0	0	0.9254259175546847	0.2555228337963746	SERPINE2;LRR1;HDAC11;PKD2L2;IFIT1;C14ORF93;COMTD1;SNRPD2;BPIFA3;OGFOD1;TMEM89;GPR171;ROPN1L;TMPO;ARL10;VPS18;GBP7;RSAD2;CCDC78;SERPINF1;ARRDC3;EBF1;CACNA2D2;OR1J1;SLC6A11;VWA5B2;DKK2;ZFYVE16;IFT81;RFX7;CD109;ARMC4;SUCLG2;PRR18;PADI4;SPATA18;IGSF8;ACTL7B;WDR63;RNF219;EDDM3B;ZNF23;GSPT2;FAM149A;C12ORF65;UBE2J1;DYNC2LI1;NKAIN3;INPP5F;ERI1;TSPAN6;SSR1;ASL;ZBTB7B;HEXIM2;PPP1R27;FOXF2;C1ORF189;GRIN2D;SQLE;GRIN3A;CABYR;TH;FXYD3;RPL27A;FXYD6;PPT2;ATG2B;PYGB;DOC2A;TMEM110-MUSTN1;DMBX1;VMO1;RBPMS2;NSUN4;PRMT2;GPR35;OPALIN;SEBOX;C17ORF80;AGTRAP;PAX3;NME5;LRRC43;KIF27;UGDH;C20ORF96;ADSSL1;ALDOC;CRELD2;GPRC5C;CSTB;GOT1L1;COL11A1;ANKRD55;ASCL1;PTCHD1;HSD17B1;TM4SF20;SLC17A6;SPP2;GPC5;ANKRD52;MSX1;GPR156;ZNF467;KLHL1;VWA3A;POU4F1;SLC8A3;ALDH4A1;CR1L;CD69;COL16A1;CD83;MUM1;CIB2;FADS2;TEKT4;FADS1;HIST1H2AK;FRMD4A;FBXO10;MID2;GEM;ENKUR;DOK2;TMX4;PKP1;ISCU;C17ORF98;PEF1;ABHD8;ARHGAP19;CREBL2;LTBP3;NPAS1;DNAJC27;ZFP57;CASKIN1;ZBBX;PMVK;OTX2;TPPP;FDPS;AGXT2;AMBN;SRD5A3;ZBTB11;MARCH3;BMP4;TAF4B;UCN;ARRB2;PIK3C2B;C8ORF82;UGT2A2;ZNF521;TAPT1;SLC13A2;C4ORF46;AXIN2;ETV4;IQCG;GREM2;PPM1A;TMIGD1;SLC25A18;NRG3;ZNF639;CDHR2;AMTN;CDHR4;OR2B11;ANG;FAM84B;PDXK;SLC24A4;PPM1N;DCTN4;OPRL1;TM2D3;NRIP2;BEND6;ATE1;KIAA1024L;NAP1L3;FOXJ1;USP29;TTC16;BAIAP3;CAPN13;CLNK;FSIP1;CCDC60
periventricular stratum of r3Lim	195/301	0.7587266097515237	0.9999694176572381	0	0	0.9254259175546847	0.2555228337963746	SLC23A3;CCDC89;TONSL;PKD2L1;CLDN1;COMTD1;LGALS2;NSDHL;DPYSL5;SOX5;SERPINF1;BOLA1;C9ORF64;FNDC8;RRAGA;BCAM;ZFYVE16;IFT81;MGARP;NEIL1;ZNF397;ZNF276;LIPT2;ZNF275;PPP1R32;MAOA;TRMT2B;PPL;PLAC8;NHLH2;XRRA1;ST8SIA4;SSR1;SNX6;JAG2;SLC10A4;NGFR;OR51I2;ACE;FZD4;ABCA4;OR4N5;IGF1;OSGIN2;ZNF35;KIAA0391;PM20D1;TADA2B;UCK1;TCN2;PCDHB1;GKAP1;SFXN4;CYB5RL;NODAL;ATG2B;MOCS2;ACY3;CAB39L;AKR1B1;VLDLR;CTSV;LIMD1;SLC6A2;WFDC2;SH3BGRL2;RAC3;PLEKHN1;BBS5;GABPA;DENND2C;PARP4;LRRC46;GSTO1;MSGN1;GAB1;PRPF40B;AEN;ELOVL7;RAB33B;ANO1;GAL;TFF3;PLIN2;HMX1;GOT1L1;NBAS;IDUA;COL11A2;TMEM72;SNX32;CRIP3;SDAD1;CYP7A1;TM9SF4;TYMP;FSTL5;EGFLAM;FTMT;AGR3;SC5D;OR6F1;ODAM;TMEM176B;TMEM61;TTC9C;PLEKHA8;BATF;KRT18;GHRH;AGBL2;NUCB1;CRAT;TJP3;SLC28A3;CD82;PDCD5;C4ORF19;OTP;DACH1;FAM162A;MAEL;UNC5CL;CSGALNACT2;ATP11A;TC2N;DISP1;TEX9;SRSF9;CBFB;CREBL2;ALOX12;GTF2E1;C16ORF58;LRRC69;TGFB2;SMAD9;BMP6;PHOX2A;PTPRB;TBXAS1;PLXNB2;RLN3;EBPL;TAB3;C6ORF118;PGPEP1L;FGFR3;WRAP53;MAST4;SYCP2;ONECUT1;SLC2A1;DBH;TAZ;GHR;C4ORF51;TMEM225;PGM3;CA9;METTL15;PGM1;TMPRSS11A;EMX2;GPX2;PLEKHG2;GPX3;RBL2;TRAF7;ALDH1A3;ALS2;RP2;DMRTA1;LANCL3;DSG2;EGFL8;MTRF1L;SEMA3B;ASB14;PBXIP1;LIN9;TSPAN32;TTN;MTHFSD;ATOH1;TTC12;KDM4D;EYA2;KIAA1024L;HCRTR1;SLC25A39;ASB5;SLC24A5;SNTB1;ASB1
periventricular stratum of r7Co	195/301	0.7587266097515237	0.9999694176572381	0	0	0.9254259175546847	0.2555228337963746	SCX;CBLC;TMEM95;WDR86;CLDN2;CLDN1;ZFYVE26;HOXA9;FAM110C;GJA4;AP1S2;FBXO5;EIF2A;STARD6;TAS2R10;KRT5;UNC13D;DHX40;ARMC2;RBP1;HECA;HOXB2;PTGFR;TAS2R41;C12ORF60;LPAR3;LYPD3;DAZ2;C7ORF50;CEP70;SERPINH1;SNX8;TRPM3;FZD2;ACE;FZD4;ABCA4;CP;BST1;TADA2A;TCN2;ID1;SSPO;HOXD8;CC2D1B;OR11L1;CAB39L;WFIKKN2;TCF21;WFDC2;EDA2R;SLC22A14;HNF4A;CTLA4;TSPO;ANXA9;ZNF488;CCR4;FOXD1;CCDC113;TEX12;EMP1;GP1BA;OOEP;TLR1;RAP2C;NCR1;BDH2;ENAM;CD48;CAPS2;ENG;KANK2;DTYMK;SERPINB13;PKN3;TMEM72;ADCY7;RASIP1;CST5;PATE2;MSX1;GC;NFYA;MGMT;CARD9;TUBE1;FMO5;GUCA2A;DPY19L4;ZNF217;ANKRD60;ZNF454;ACAA2;STEAP4;CD82;NRM;FADS2;CYSLTR1;CDH3;SLC16A8;SVEP1;GEN1;CDKL4;MORC4;CCDC157;ACOT12;PCOLCE;ATP11A;MR1;ADAM2;PRPF4;OR2T1;FAM161A;COL4A4;ELMO3;PHPT1;C21ORF62;INO80C;NOTCH2;SHC4;REG3A;C17ORF97;GPR119;OR52D1;C5AR1;CHRNA9;CYP4F22;STK4;ACACB;NID2;OTX2;NDP;IMPG2;CPSF4;KL;CRTAP;STIL;FANCM;EPHX1;BMX;MARCH3;ADCY10;IL6;UBXN10;NAT2;TMEM237;TRPV4;CNOT2;CLEC6A;TLX1;ZNF658;ALPL;ZCCHC4;FBN1;C2ORF40;SLC40A1;CASP9;HEPH;ADAMTS1;SUMO3;C8ORF82;ITGB8;CCDC54;ZNF764;MYBL1;MAPK1IP1L;PLA2G12A;PLEKHG2;RNASET2;TBC1D9;ETV2;TNFRSF1A;HPDL;TBC1D1;DSG1;CREB5;ITIH2;GOSR1;SEMA3B;LRP5;PBXIP1;PRRG3;PRPS1L1;RILP;S1PR4;MCOLN3;SPAG6;CDC42BPG;SOD3;NELL1;MGP;MYO1H;SLC24A5;TBATA
posterior (ventral) nucleus	195/301	0.7587266097515237	0.9999694176572381	0	0	0.9254259175546847	0.2555228337963746	ADAMDEC1;VIPR2;TMEM41A;STMN4;CWH43;ADARB2;FAM122B;RASSF3;PPP4R4;FAM110B;THSD7A;FAM19A4;IER3;PAQR8;EPHA8;PRKCD;AFAP1;UNC5C;MIF4GD;INPP4B;TIAM1;FAR2;TLN2;GRID2IP;GATA5;GJC1;HPX;ADAMTS15;ADAMTS19;ST3GAL4;SCAI;HEXIM1;NTNG1;GPR12;SLC10A1;ABCA9;DCLK2;L1CAM;PCDHGA11;WNK2;MYO5C;MRVI1;WFDC9;CDKN1B;KCNC2;SETD7;OR52B4;CHST8;MRPS28;POU5F2;ENAH;PLCB4;MRPL51;TNNT1;CNKSR3;C5ORF51;SLC29A1;CHST2;ATPAF1;SAMD5;RAMP3;TMPRSS3;PTGER3;FIGN;KCNA6;ZDHHC22;PRICKLE1;GDPD5;TMEM163;NKD1;CREG1;APBB2;C16ORF96;EXTL3;GABRD;GDF11;GABRA4;GSS;ACTL9;PDP1;KITLG;KRT18;DPY19L2;TMEM56;PTF1A;FRYL;PRDM6;ANKRD33;TNC;IRS2;RORA;RORB;TTF2;RIMS2;RIMS3;FADS6;IYD;TEKT5;RGS8;SEMA6A;CTNNBIP1;VASH2;ATP11C;UGT2B17;TMEM131;SHISA6;PCP4;CD8B;RAB37;SLCO2A1;RELL1;DGKI;SHC3;BOD1L1;TNFRSF11A;CACNA1C;HMMR;CACNA1G;SCUBE2;SLC9A3R1;GRK5;YBEY;SLCO1B3;MYH13;SOCS6;SRGAP1;BCL2L14;WNT3;GGT7;GCKR;OPN3;CPSF3;CCDC136;SYNJ2;SYT9;SYT7;ABHD12B;UBE2U;NFE2L3;AMOTL1;CNTN4;FGFR4;SLC35E2B;SDK2;PPP1R9B;ARL5C;RASGEF1B;LRRTM1;SENP8;TRIM65;BOK;SH3D19;RBM6;ATRX;PPP2R5D;GLRX2;EPN3;C1ORF159;DDAH1;IRF8;COL6A6;B4GALT5;AGPAT5;USP13;HDAC5;HLF;KDM3B;LRTM2;LEF1;ATP10A;TSPAN33;OGFRL1;CLMN;SPOCK3;NT5DC3;SLITRK6;KLRG2;NRIP3;MICALCL;SASH1;CACNG5;CTHRC1;SEPT10;TCF7L1;KCNJ13;TSPAN14;FRAS1;PRC1;TRIM36;CCM2;PDE7B;PTPN4;C8ORF76;PTPN3;NUP37
posteromedial visual area, layer 1	195/301	0.7587266097515237	0.9999694176572381	0	0	0.9254259175546847	0.2555228337963746	TES;ZDHHC8;SCAMP4;GNAT2;SOX17;SOX18;PPAT;C3AR1;FAM19A2;ARFIP1;GSC2;HERC6;IQCF5;UNC13C;CCBE1;RSAD2;STARD8;SCAMP2;TMEM82;CYP39A1;EID2;NEIL3;DEPDC1B;TBPL2;TTLL11;TRIB1;ASF1A;FREM2;CDC42SE1;FUT11;NAIF1;MYNN;C2CD4A;NMD3;TTBK1;IGSF9;RNF213;ST3GAL5;FADD;RHBDL2;HMGCLL1;MSR1;SRPK3;EGR1;EGR2;WNT10A;EGR3;SLC10A1;SLC16A11;PILRA;RPE65;TMEM198;LAS1L;FXYD4;PAH;GIPC2;ITGBL1;CYB5RL;INVS;OR4E2;STON2;HYAL4;RAC2;CAMP;HTATIP2;EDN2;KRTAP15-1;NSUN3;RGMB;DUSP6;TMC2;GNL3;CNKSR2;RNF169;NOV;FIBIN;KIF2C;PDZRN3;C11ORF52;C17ORF53;SATB2;PAPLN;PTGS2;ADCY7;TCEAL7;OR2AG1;UBTD2;TRAM1L1;GINS2;PRSS38;GCK;GATAD2A;PDP1;SPSB2;FOSB;MSRB3;SERHL2;GHRL;IL17D;ZNF334;SLC28A1;UPK2;CLEC18B;IRS2;LZIC;ATP12A;PLB1;FGF5;RDM1;CCND2;SLC39A8;PIM3;KCNH3;OR1B1;CCDC159;DEFB116;PRSS58;ARMCX3;PROCR;OR13C8;OR51T1;SLC9A9;CERCAM;S100A4;DYDC1;RPP25;KCNE3;PLD5;TNFRSF11A;BHLHE23;PKMYT1;CPLX3;PDZD3;HRH1;HRH2;NLRP2;SMYD1;TNFRSF17;USP51;OTX1;ZBTB16;FANCC;SYT8;NR4A1;TAB3;BMPR1B;TMEM45B;USP37;ST6GALNAC2;PRR3;PIK3C2G;DUSP18;CYR61;NGRN;SENP7;SUMO2;DACT2;SNAP29;EMX1;CELA2A;MYOCD;MRGPRX3;USP43;TNFRSF19;ETV2;TTC38;TGFBR1;DNM2;MYH3;PCCA;TMEM217;CDH12;DSG1;GNB1L;DTL;OTUB2;CEBPE;LMF1;HDAC7;ARL13B;HAUS7;ZNF627;ZNF503;ACSS1;HES5;MAPK4;TAF12;MERTK;FBXL12;TEC;FCGR2A;JSRP1;CD7;C2ORF70;R3HDM2
prepontine hindbrain	195/301	0.7587266097515237	0.9999694176572381	0	0	0.9254259175546847	0.2555228337963746	TMEM41A;TMEM91;SLC4A4;PREX2;IGLON5;RPS6KA1;ATXN7L1;PAQR6;SLC35C1;EBF1;MTUS1;SOX14;RFX4;NOBOX;ASTN2;SLC22A4;TPH2;HEPACAM;KLK4;NKAIN4;PRDM16;CEP72;A2M;ST3GAL2;SEC31B;B3GALNT2;CADM3;PRPF38B;FAM78B;ST8SIA2;SLC35E4;GNG13;MC1R;STRC;GPR180;GIPC2;SNAI1;RGL3;MESP2;BTG1;CDKN1B;FAM69C;PTPRM;TFCP2L1;HIF3A;LRRC32;ARHGAP5;WFDC5;LFNG;MMP25;KCNT1;MMP24;HEY2;TIMP4;APPL2;MYBPC3;DUSP5;ZHX3;METRN;GPR33;EN2;PAX3;RHOD;POU5F1;TMEM177;FSHR;B3GNT5;CDC42EP4;CNKSR3;KIT;ACSBG1;GPRC5C;HBEGF;KANK2;NEXN;RELN;CXCR1;CREG1;CHN2;UBN2;GPC6;CORIN;GDF10;GABRA6;PCGF2;CARD6;PLXDC1;MPP7;TTLL5;KITLG;PDP2;STK17B;A4GNT;ZNF219;LGR4;TJP2;FOXA2;GALNT13;DGKD;POGK;TNC;GPR63;FAM107A;FAM107B;RAB43;FGF7;PIM1;NEK2;ZNF687;TOR3A;RNF43;PRSS57;FOXP4;MPEG1;PCP2;SLC9A3;SLC9A5;PKP3;PXK;ARHGEF26;CCL3L3;LIN7A;RASAL3;SLC1A6;ZFP36L1;NPAS3;NEUROD1;CALHM2;STK36;OR51B6;THEM4;STAP2;CLCA4;WNT3;SPECC1;OPN3;ARHGEF37;PTCH1;CRTAM;CORO2B;HOPX;ARHGAP33;PTPRB;ARHGAP31;DAP;PTPRC;LRCH1;DAO;LHX1;PDCL;EFHB;MNAT1;PIWIL4;CHD7;ATP2A3;DNALI1;HK2;AFF1;SYNE1;GRM4;TMEM225;PSD2;ZIC2;BOC;ZIC1;CA7;MRGPRX4;ERC1;GAL3ST3;C3ORF58;PRKG1;NAT8B;GRID2;ARAP1;ETV4;PATL1;SMC1B;DNM3;SLC25A18;TEX13A;ALS2;ASPH;LTA;PDE5A;PAPPA2;SMARCD2;LCAT;NTN1;KRT84;CYTH3;NWD1;LGI4;IMPDH1;SPRY3;BCAR1
prosomere 2	195/301	0.7587266097515237	0.9999694176572381	0	0	0.9254259175546847	0.2555228337963746	SLC23A2;TMEM41A;C2ORF88;CWH43;ADARB2;TDO2;PPP4R4;FAM110B;RAVER2;RTTN;FAM19A4;PAQR8;PRKCD;AFAP1;UNC5C;MIF4GD;INPP4B;TIAM1;KCNQ3;FAR2;TLN2;GRID2IP;LYPD6;GJC1;ADAMTS15;ADAMTS19;ARSJ;ST3GAL4;TRPM6;SCAI;NTNG1;GPR12;ABCA9;L1CAM;MARCO;TH;WNK2;MYO5C;ID4;MRVI1;CTRC;KCNC2;FAM69C;OGG1;SETD7;GLIPR2;OR52B4;CHST8;MRPS28;GSTO2;PROX1;CYP7B1;POU5F2;PLCB4;TNNT1;CNKSR3;SLC29A1;LRRC3B;CHST2;SAMD5;CRB1;RAMP3;CCDC103;TMPRSS3;KCNA4;FIGN;ZDHHC22;GDPD5;SNX31;TMEM163;NKD1;GPR151;SNX29;GPR153;GBX2;CREG1;GPC1;APBB2;EXTL3;GABRD;GDF11;IFNB1;GABRA4;GSS;CRYBB3;GPR4;FAH;KLK10;PLEKHA7;PDP1;KITLG;KRT18;TMEM56;FRYL;RAB3C;EPO;RASL11A;RORA;RORB;RIMS2;RIMS3;IYD;NEK1;TEKT5;RGS8;TECTA;CHRNB3;SEMA6A;CTNNBIP1;THEMIS;ATP11C;SHISA9;TMEM131;SHISA6;TANC1;RAB37;PKP2;TBC1D25;RELL1;SHC3;SHC1;CACNA1C;CACNA1G;SCUBE2;HRH3;GRK5;YBEY;PMVK;SLCO1B3;SOCS6;ZNF423;SRGAP1;GCKR;ZFHX3;OPN3;OSBPL3;CCDC136;UROS;SYT9;ABHD12B;TBCK;FGF16;TRPV4;AMOTL1;CNTN4;SLC35E2B;SDK2;CXCL6;DAGLA;OR14J1;LAMC3;INSL6;PSTPIP1;TRPS1;LRRTM1;ZIC1;BOK;SH3D19;CAMK1D;PPP2R5D;AXIN2;OPRM1;GLRX2;EPN3;ZAP70;DDAH1;CDHR4;IRF8;PAPPA2;B4GALT5;LRTM2;LEF1;ATP10A;TSPAN33;OGFRL1;CLMN;SPOCK3;NT5DC3;SLITRK6;CLVS2;NRIP3;MICALCL;SASH1;CACNG5;SEPT10;KCNJ9;NIN;TSPAN14;FRAS1;PRC1;PDE7B;PTPN4;CBLN4;PTPN3;NUP37
r10 part of gigantocellular reticular area	195/301	0.7587266097515237	0.9999694176572381	0	0	0.9254259175546847	0.2555228337963746	MDC1;IKZF1;SLCO6A1;BACH2;RASSF2;DPYSL4;SPATA22;CREB3L1;MYC;GJA8;PGLYRP1;HES6;ACOT8;ARRDC2;FRS3;MTAP;SFRP1;DDX39A;MALL;RABL3;BTK;FAM76B;TRIB3;MAML3;TPH2;SDR39U1;OR6S1;HIST1H3G;SNX8;TBC1D8B;SLC10A6;CRADD;TIPARP;PLK1;ABCA4;SLC16A10;ABTB2;ANLN;GJB1;SSPO;PTPRT;TOP2A;SUV39H2;C2CD2;ADM;CTSW;HSCB;PIGW;WFDC5;MRPL32;RYR3;SLC6A4;SHH;SH3BGRL2;FAM170A;TINAG;TSC22D1;ARG1;NCOA4;GAB3;KRT32;ANO2;BBS10;MYOT;RARA;PIGL;TLR5;SMTNL2;PRR23A;ANGPTL1;ZNF474;KANK2;SPRR3;CSTB;SPESP1;CD5L;ABCB11;TMEM163;AIF1;GBX2;GCNT2;GCNT3;TBL1X;EXTL3;SAMD3;MPZL2;CASP8AP2;UTP6;CDKN2B;P2RY10;MPP4;PNPLA7;NUBPL;UBE2G2;SNX22;VAX1;POU4F1;TJP1;ETAA1;DHRS9;JKAMP;OCM;CENPP;TTLL9;GALNT12;PRDM9;RTKN2;LY75;CNDP1;NR3C2;H1FOO;EIF4ENIF1;RIMS4;MPZ;RAG2;SLC16A5;G6PD;MR1;MOB3B;ADAM19;FAM173B;LGSN;PLA2G10;PTPRCAP;KANK3;CALCB;KLHL15;ALOX12;SCUBE2;FAM83H;NPC1L1;MED31;NLRP2;LRRIQ4;SEC16B;C8ORF37;STIL;POU2F1;ODF3;SYT8;MLXIPL;TSGA13;TMEM114;REEP5;FGF19;CASS4;LHX5;LSM14B;FGF13;CNIH3;SLC26A5;NFE2L2;MAST4;GPHN;RBM3;CYP26B1;ZNF408;PDE4B;EFHD1;EMILIN2;HMGCS2;EDIL3;TSHB;TTC34;ABCC2;CCDC36;PLA2G4A;IQCD;ETV3;DCN;ASPN;METTL22;IQCK;ELF4;ZNF750;GTF2A2;TSSC4;FRRS1;SEMA3C;PTX4;C3ORF30;ZNF503;DNAJB7;LRRC8E;TCFL5;RNF20;SEMA4A;RPH3AL;HSD3B2;SEMA4C;TEC;WEE2;UBQLNL;SLC25A31;ASB2
r3 liminal central gray	195/301	0.7587266097515237	0.9999694176572381	0	0	0.9254259175546847	0.2555228337963746	SLC23A3;CCDC89;TONSL;PKD2L1;CLDN1;COMTD1;LGALS2;NSDHL;DPYSL5;SOX5;SERPINF1;BOLA1;WDR78;C9ORF64;FNDC8;RRAGA;BCAM;ZFYVE16;IFT81;MGARP;NEIL1;ZNF397;ZNF276;LIPT2;ZNF275;PPP1R32;MAOA;TRMT2B;PPL;PLAC8;NHLH2;XRRA1;ST8SIA4;SSR1;SNX6;JAG2;SLC10A4;NGFR;OR51I2;ACE;FZD4;ABCA4;OR4N5;IGF1;OSGIN2;ZNF35;KIAA0391;PM20D1;TADA2B;UCK1;TCN2;PCDHB1;GKAP1;SFXN4;CYB5RL;NODAL;ATG2B;MOCS2;ACY3;CAB39L;AKR1B1;CTSV;LIMD1;SLC6A2;WFDC2;SH3BGRL2;RAC3;PLEKHN1;BBS5;GABPA;DENND2C;PARP4;LRRC46;GSTO1;MSGN1;GAB1;PRPF40B;AEN;ELOVL7;RAB33B;ANO1;GAL;TFF3;PLIN2;HMX1;GOT1L1;NBAS;IDUA;COL11A2;TMEM72;SNX32;CRIP3;SDAD1;CYP7A1;TM9SF4;TYMP;FSTL5;EGFLAM;FTMT;AGR3;SC5D;OR6F1;ODAM;TMEM176B;TMEM61;TTC9C;PLEKHA8;BATF;KRT18;GHRH;AGBL2;NUCB1;CRAT;TJP3;SLC28A3;CD82;PDCD5;C4ORF19;OTP;DACH1;FAM162A;MAEL;UNC5CL;CSGALNACT2;ATP11A;TC2N;DISP1;TEX9;SRSF9;CBFB;CREBL2;ALOX12;GTF2E1;C16ORF58;LRRC69;TGFB2;SMAD9;BMP6;PHOX2A;PTPRB;TBXAS1;PLXNB2;RLN3;EBPL;TAB3;C6ORF118;PGPEP1L;FGFR3;WRAP53;MAST4;SYCP2;ONECUT1;SLC2A1;DBH;TAZ;GHR;C4ORF51;TMEM225;PGM3;CA9;METTL15;PGM1;TMPRSS11A;EMX2;GPX2;PLEKHG2;GPX3;RBL2;TRAF7;ALDH1A3;ALS2;RP2;DMRTA1;LANCL3;DSG2;EGFL8;MTRF1L;SEMA3B;ASB14;PBXIP1;LIN9;TSPAN32;TTN;MTHFSD;ATOH1;TTC12;KDM4D;EYA2;KIAA1024L;HCRTR1;SLC25A39;ASB5;SLC24A5;SNTB1;ASB1
r6 part of dorsal parvicellular reticular formation	195/301	0.7587266097515237	0.9999694176572381	0	0	0.9254259175546847	0.2555228337963746	EHF;MRGPRF;ZDHHC1;ALKBH6;LIPE;COMTD1;GJA3;HOXA2;FBXO5;ACAD11;EPHB2;SCAPER;TNS1;SACM1L;SCRIB;SCAMP1;TMEM80;SCAMP3;PAPPA;CD109;HPD;TMEM87A;TSTA3;NUP205;ZBTB1;SDR39U1;ART5;PPL;MRPL10;MRPL20;GALR2;NR2C2AP;RBM11;GSDMD;GSTM3;SIAH3;BTBD16;TREX2;PARP16;GP6;EIF5;SPDYA;SFXN5;FARSB;TAS2R60;LIN54;DHRS13;LRSAM1;FASTKD1;GPAA1;FAM69A;MRPS10;HOXC11;EDA2R;MMP21;CASP14;ZCWPW1;ATIC;GPR137;PLEKHN1;TIGD4;MRPS22;AEN;MRPL47;OOEP;PAX2;SLC22A24;SLC7A7;PAX8;CLDN14;TLR8;VWA2;HMX1;POPDC3;MRPS35;IDUA;ANKRD55;TYMS;CYP7A1;LYZL6;ALS2CL;GGA3;GBX2;NSD1;DTD1;PMS1;GPR157;LRRC27;NR1H2;STAT3;KRT13;PRSS37;TTC9C;FMO3;GLRA4;TMCO3;TUBB4A;GPR143;KLHL8;NDUFAB1;ALMS1;NEUROG1;NEUROG3;GALNT12;STEAP4;CHPF;HJURP;POFUT2;SIT1;SALL4;ZNF326;TEKT5;ZNF444;GHSR;ATP1B4;NCCRP1;GEM;MSH2;ADAM9;PKP1;PTPRCAP;ADAM7;CSNK1G2;CDKL1;SPATA9;CALCB;CHAT;GMPR;CREBL2;DNAJC25;UBR1;GLB1L3;GLIS2;STK31;SLC9A3R2;AANAT;BTBD2;WNT4;YARS;SYT3;LSM4;LSM3;IL7;MOB2;SCGB3A1;BLMH;ACBD3;ZNF654;MDM1;TRIM72;COL14A1;UFSP2;RND2;MTO1;TMEM102;CA1;SGCA;PSTK;DIS3;AKTIP;OR13G1;DNMT3A;DDX51;DDX52;UTF1;LATS1;UBE2R2;MMRN2;ASPG;CCDC42;NUP54;SEMA3C;CCDC68;TM2D1;DBX2;ASB14;LRP2;BPHL;JAKMIP2;SV2C;P2RY2;TNNI1;ZNF502;KCNJ1;TTC12;PTCD2;LOC390937;CRYGN;KCNJ14;APOBR;SLC4A8;P2RX6;PNKD;P2RX5;ZNF618
r6 part of ventral parvicellular reticular formation	195/301	0.7587266097515237	0.9999694176572381	0	0	0.9254259175546847	0.2555228337963746	FAM89B;MRGPRF;MRGPRD;DMP1;LIPE;RINL;LGALS1;GJA3;KAT5;PLCE1;ANKS1A;ACAD11;SCAPER;TNS1;PAQR8;GML;MTAP;BCAM;PAPPA;AGTR2;HPD;TSTA3;LXN;TMTC1;PPL;MRPL10;PPCS;PDGFD;ATG7;SNX8;NR2C2AP;GSDMD;SLC10A4;GSTM3;PPP1R27;MCAM;SYNRG;ABCA7;PARP16;ERAL1;HAL;AVL9;CTRC;TAS2R60;LRSAM1;FASTKD1;C2CD2;SLC35F2;FAM69A;ZCCHC17;EDA2R;DMBX1;CASP14;ZCWPW1;ATIC;MECOM;STBD1;ADAMTSL2;DFFA;PACRG;TIGD4;PCYT1A;TOP3A;MSGN1;MRPL47;ANO4;TLR8;CD48;VN1R4;POPDC3;RPL12;KIAA1324L;CYP7A1;RELB;GBX2;ANO10;LDLR;CD55;UTP6;SPRYD4;LRRC27;STAT2;GSR;KRT13;PRSS37;TMEM62;UBE2G2;TTC9C;GLRA4;SLURP1;SPSB2;FABP5;GHRH;KLHL8;OCM;GALNT12;DOCK11;BMPER;SIT1;CFL2;NUDT17;STK32A;RPTN;GHSR;DIO1;ACOT12;TNNI3K;GEM;PGF;ADAM19;ERICH6B;MSH2;ADAM9;CHODL;COPB2;TBC1D19;CALCB;BEAN1;GMPR;GLYAT;UBR1;SLC1A7;GPR82;STK31;HMBOX1;NEUROD4;AANAT;ISOC1;THEM4;MAGEA11;SLC15A5;IP6K3;SLC38A4;MFAP3L;WNT4;SYT3;MFSD6L;LAYN;LSM3;IL7;KLRD1;BLMH;ZNF654;SLC26A5;TRIM72;COL14A1;DOCK8;DUSP19;PIK3CG;LMOD2;SPR;OR8D4;ZNF764;TAPT1;GPX2;ITGA4;OR13G1;MUM1L1;AXIN1;IRAK3;HTR3A;DDX52;UTF1;DNAJC1;TMIGD1;NPEPL1;OAS1;ITGA6;PTX4;TM2D1;OR4K1;PLG;LRP2;DNAJB7;TRIM42;EGF;KCNJ14;SYT15;APOBR;EXOG;IRGM;TSHR;SGPP1;KLF1;SLC4A8;TBX15;P2RX6;CLCN5;XPNPEP2;PPP2R2B;GLOD5;PMP22;ERCC5;FSIP2;UMODL1
r7 part of the dorsal cochlear nucleus	195/301	0.7587266097515237	0.9999694176572381	0	0	0.9254259175546847	0.2555228337963746	SCX;CBLC;TMEM95;WDR86;CLDN2;CLDN1;ZFYVE26;HOXA9;FAM110C;GJA4;AP1S2;FBXO5;EIF2A;STARD6;TAS2R10;KRT5;UNC13D;DHX40;ARMC2;RBP1;HECA;HOXB2;PTGFR;TAS2R41;C12ORF60;LPAR3;LYPD3;DAZ2;C7ORF50;CEP70;SERPINH1;SNX8;TRPM3;FZD2;ACE;FZD4;ABCA4;CP;BST1;TADA2A;TCN2;ID1;SSPO;HOXD8;CC2D1B;OR11L1;CAB39L;WFIKKN2;TCF21;WFDC2;EDA2R;SLC22A14;HNF4A;CTLA4;TSPO;ANXA9;ZNF488;CCR4;FOXD1;CCDC113;TEX12;EMP1;GP1BA;OOEP;TLR1;RAP2C;NCR1;BDH2;ENAM;CD48;CAPS2;ENG;KANK2;DTYMK;SERPINB13;PKN3;TMEM72;ADCY7;RASIP1;CST5;PATE2;MSX1;GC;NFYA;MGMT;CARD9;TUBE1;FMO5;GUCA2A;DPY19L4;ZNF217;ANKRD60;ZNF454;ACAA2;STEAP4;CD82;NRM;FADS2;CYSLTR1;CDH3;SLC16A8;SVEP1;GEN1;CDKL4;MORC4;CCDC157;ACOT12;PCOLCE;ATP11A;MR1;ADAM2;PRPF4;OR2T1;FAM161A;COL4A4;ELMO3;PHPT1;C21ORF62;INO80C;NOTCH2;SHC4;REG3A;C17ORF97;GPR119;OR52D1;C5AR1;CHRNA9;CYP4F22;STK4;ACACB;NID2;OTX2;NDP;IMPG2;CPSF4;KL;CRTAP;STIL;FANCM;EPHX1;BMX;MARCH3;ADCY10;IL6;UBXN10;NAT2;TMEM237;TRPV4;CNOT2;CLEC6A;TLX1;ZNF658;ALPL;ZCCHC4;FBN1;C2ORF40;SLC40A1;CASP9;HEPH;ADAMTS1;SUMO3;C8ORF82;ITGB8;CCDC54;ZNF764;MYBL1;MAPK1IP1L;PLA2G12A;PLEKHG2;RNASET2;TBC1D9;ETV2;TNFRSF1A;HPDL;TBC1D1;DSG1;CREB5;ITIH2;GOSR1;SEMA3B;LRP5;PBXIP1;PRRG3;PRPS1L1;RILP;S1PR4;MCOLN3;SPAG6;CDC42BPG;SOD3;NELL1;MGP;MYO1H;SLC24A5;TBATA
r9 part of ventral parvicellular reticular formation	195/301	0.7587266097515237	0.9999694176572381	0	0	0.9254259175546847	0.2555228337963746	ADAMDEC1;PANK2;GMFB;RGSL1;AQP9;SPINT4;LIPE;GJA3;BPIFA3;MYC;C7ORF31;MYB;HOXA2;VRTN;GBP6;RSAD2;TAAR9;UNC93A;RIN2;HOXB6;LIPT2;TSTA3;MRPL19;ZNF24;AAAS;MRPL10;ZMPSTE24;RNF213;ST8SIA4;HIST1H3G;HMGCLL1;SNX8;ZBTB7C;SRPK3;PLK3;CIDEC;XKR9;EIF5;PCDHB2;NMU;MRAP2;VSX2;PTPRT;IL21;LRRC34;SIGLEC9;WFIKKN1;GPR22;FAM69A;EFCAB7;PIGX;ING5;GLT1D1;ATIC;SLC22A15;NKIRAS2;LDLRAP1;PANX3;DENND2C;TIGD4;BHMT2;RHOF;ANO4;TMC4;RNF168;BACE2;MS4A6A;PAX7;PDIK1L;ANGPTL6;TLR5;HMX1;PNCK;TMPRSS5;KCNA7;TYMS;PRSS42;GSC;HS1BP3;IL12RB1;DTD1;SAMD3;GPR157;GABRA2;LMLN;CDKN2D;CASP8AP2;STAT2;NR1H3;TUBB4A;KLK12;KBTBD3;MOS;PRSS41;GHRH;IL17F;ANKRD60;ANKRD61;CRLF2;BRDT;GALNT12;SCARB1;ANKRD33;LY75;ACRBP;EIF4ENIF1;SIT1;MPZ;CAPN1;GHSR;CDKL4;SPAG11B;SZT2;LIG1;PAM16;ATP1B4;MAT1A;OLFM4;KRT73;RAB32;PYGO2;MSH2;TIPRL;SPATA9;CALCB;AANAT;CASKIN2;TCTEX1D2;MYH13;LRRIQ4;USP51;E4F1;C16ORF58;VARS2;WNT1;MAGEA11;WNT4;STIL;UROS;KLHL24;FANCE;ADCY10;MLXIPL;REEP4;ZNF654;NFE2L2;DOCK8;TAT;PINX1;PIK3CG;METTL14;CYP26B1;ITGAX;PDILT;TAS2R1;METTL15;TTC34;AMN;GPX5;ETV3;ASPG;KCNA10;ERAS;SLC24A1;CCDC68;TM2D1;ASB11;NOD2;PKD1L3;FAM169A;PDLIM2;CNR2;SH3TC1;HLX;TBX21;KLRG2;ZNF502;TNNI3;TAS1R3;SEMA4A;PRRX2;KCNJ14;ARID3A;HS3ST1;KLF1;SLC4A8;TBX15;WEE2;P2RX3;XPNPEP2;CMTM2;SYCP3;ASB2;FOLR2;MYO1G
superficial stratum of cerebellar vermis	195/301	0.7587266097515237	0.9999694176572381	0	0	0.9254259175546847	0.2555228337963746	TMEM41A;AQP4;PKD2L2;SLC4A4;PREX2;RPS6KA1;ATXN7L1;PAQR6;SLC35C1;EBF1;MTUS1;GPR37L1;RFX4;NOBOX;ASTN2;FREM1;CBLL1;SLC22A4;ZNF394;HEPACAM;NKAIN4;PCBP4;PRDM16;CEP72;KCNN3;A2M;ST3GAL2;PPARGC1B;SEC31B;B3GALNT2;CADM3;PRPF38B;FAM78B;SLC35E4;GNG13;GPR180;GIPC2;RGL3;SFXN5;COL18A1;BTG1;CDKN1B;FAM69C;PTPRM;TFCP2L1;HIF3A;ARHGAP5;WFDC5;LFNG;MMP25;KCNT1;MMP24;TIMP4;APPL2;MYBPC3;DUSP5;METRN;EN2;AVPR1A;B3GNT5;CDC42EP4;CNKSR3;KIT;ACSBG1;ZNF780B;PIGG;GPRC5C;HBEGF;NEXN;RELN;CXCR1;CREG1;CHN2;UBN2;GDF10;SVIL;OR1L8;PCGF2;GPR55;CARD6;PLXDC1;MPP6;TTLL5;KITLG;PDP2;STK17B;LIMS2;LGR4;TJP2;GALNT13;DGKD;TMEM179B;POGK;CEP120;TNC;GPR63;LY75;FAM107A;RORA;CXCL14;CCDC28B;FAM107B;RAB43;FGF7;PIM1;ZNF687;G6PD;PRSS57;FOXP4;MPEG1;PCP2;SLC9A3;SLC9A5;ZNF799;PKP3;CCL3L3;SLC1A6;NPAS3;NEUROD1;CALHM2;STK36;THEM4;CLCA4;WNT3;GRIA4;SPECC1;OPN3;ARHGEF37;PTCH1;SRD5A3;CRTAM;CORO2B;SMAD5;HOPX;ARHGAP31;DAP;PTPRC;LRCH1;DAO;LHX1;PDCL;EFHB;CHD7;ATP2A3;DNALI1;HK2;AFF1;SYNE1;GRM4;GM2A;PSD2;ZIC2;PPP6R2;BOC;ZIC1;MRGPRX4;ERC1;C3ORF58;PRKG1;C2ORF54;NAT8B;GRID2;PLEKHG2;PCDHGA2;HUNK;ARAP1;DNM3;SLC25A18;LATS2;ALS2;ASPH;PDE5A;PAPPA2;HCN4;SMARCD2;LCAT;HDAC8;NTN1;CYTH3;NWD1;S1PR1;LRIG1;HES3;FNIP2;LINGO3;LGI4;ZIC4;PTPN13;TBX3;DYTN;TSPAN15;IMPDH1;SPRY3;PI16;BCAR1
superficial stratum of r7Lim	195/301	0.7587266097515237	0.9999694176572381	0	0	0.9254259175546847	0.2555228337963746	FAM89B;CISD2;SPINT4;ZDHHC6;MRGPRD;ACSM5;LIPE;RPS6KA6;GJA3;MYC;FBXO5;SCAPER;ZFP1;HLA-A;SYTL5;BCAM;MALL;RIN2;EXD1;ZBTB1;MRPL10;MRPL20;DHX34;GALR2;SNX8;GSDMD;SYNRG;TREX2;PARP16;PILRA;MAGOHB;ATP4B;HAL;BPIFB6;VSX1;SLC44A3;LRSAM1;MRPL39;TFB1M;VSIG10L;PHF6;EDA2R;HOXC10;KHK;ATIC;KRT28;STBD1;MRC1;CHMP1A;GPR137;SDF2;RRP12;TIGD4;EDN3;SYK;NSUN5;BHMT2;MRPS22;MRPS21;AEN;LAT2;CDCP2;PAX8;TGIF2LX;RHOJ;VWA2;POPDC3;C11ORF53;TMPRSS5;IDUA;UCP1;ZNF2;TYMS;CYP7A1;ALS2CL;SAMD3;PMS1;GPR157;UTP6;CDX2;KRT13;PRSS37;PLEKHA3;GLRA4;TMCO3;SNX20;GLB1L;GHRH;ALMS1;GPR149;PNPLA2;ENGASE;GALNT12;PRDM4;RTKN2;ACRBP;SIT1;ZNF444;STK32B;RAB2B;GHSR;CDKL4;ANKRD49;PAM16;NCCRP1;GEM;MSH2;SMO;RPP21;ADAM9;PKP1;ADAM7;WDFY4;SPATA9;DLX1;CALCB;CBFB;CABP2;GMPR;DNAJC25;THADA;UBR1;CNN1;AANAT;ITPRIPL1;CASKIN2;SLC15A5;C16ORF54;FGF21;BTNL9;SYT3;ISG15;FAM199X;KLHL24;FANCE;LSM4;LSM3;TMEM231;CXCL10;TBCK;REEP4;IL7;BLMH;NFE2L2;TRIM72;COL14A1;PIK3CG;METTL14;SGCD;SGCA;PSTPIP2;SENP8;ITGAX;PDILT;TAS2R1;TAPT1;EIF5B;SLC13A2;USP48;GPX2;GIF;OR13G1;DNMT3A;AXIN1;DUSP28;APOA4;HTR3A;UTF1;TIRAP;DCN;LATS1;RBMS1;COL6A6;RGS19;SMPX;GTF3C5;TM2D1;FAM169A;ZNRF2;UGP2;ASTE1;MSTO1;MARVELD2;P2RY2;TNNI1;KLRG2;LOC390937;CMTM4;ZNF804B;SYT15;SEPT14;P2RX3;NT5C1B;CMTM2;TRIM33
terminal hypothalamus (rostral hypothalamus)	195/301	0.7587266097515237	0.9999694176572381	0	0	0.9254259175546847	0.2555228337963746	TP53RK;MLC1;SMC5;SLC4A1;ACCS;ARR3;ENO4;ISLR;LGALS2;FAM53A;MYOZ1;FBXO8;BVES;EARS2;HES7;ENTPD1;BSX;ATG10;KRT8;SYTL4;SPINT1;ZG16;KPRP;TAS2R40;CRABP2;SDC2;TAPBPL;SLC5A2;ART4;PRPSAP1;NKAIN4;PLAC1;PLEK2;RSU1;SLAMF1;FZD5;TMEM190;EAF2;CIDEB;PAFAH2;SLC6A6;CYP26A1;AKR1B10;PCDHB2;ADI1;C19ORF47;PSMG2;CD320;MTMR10;MOGAT2;SECTM1;FARS2;MYOM3;CLDN22;SLC22A13;SMPD2;NUDCD2;SPTLC3;HYAL1;SLC22A18;RIOK1;FEZF1;CAMP;RALGPS2;MIOX;RIPK3;GPR35;ARG1;CCDC114;LRRC40;EMP3;PARP9;F3;NR5A1;PLSCR1;GAL;PDIK1L;FRG1;FASTKD5;MATN1;DERL2;CRIP1;CST11;RNF138;GPC3;KISS1R;GPC4;TAF9B;SLC17A2;MPZL2;GABRQ;FOXB1;TMEM176B;PLAC8L1;PCDHB14;DCBLD1;AADAC;GSTA3;AGRP;IL17B;OXNAD1;MPG;MAGEB16;CHRM5;PMCH;OTP;CXCL13;MPO;ARHGAP36;DUOXA1;GRAP2;MAEL;PLXNC1;CLCC1;TMEM38B;ZBP1;G6PC;SCARA5;CARTPT;ERN1;ARMCX3;DPM3;PACRGL;LOX;RPP21;PGR;MASP2;ABCG2;DLX1;CUL7;MAGEL2;KCNE4;TNFRSF11B;BCL2L10;CCNB1;BCL2L14;C8ORF37;CBX5;HOOK3;ESR1;IL4;MAP3K15;COL5A2;GPR101;TTC25;CALR3;OXT;C2ORF49;CHTF18;UFSP1;WISP1;AP4M1;ACOXL;ADAMTS1;EFHD1;PDILT;INSL5;RBM6;GPX3;NGB;ABCC9;SHROOM1;HTR3B;SMC1B;CDHR2;IFIT1B;TMEM219;DNASE2;SFT2D2;ITIH3;POLDIP3;C2ORF68;SLC5A11;PARD6G;PKD1L1;RETN;THSD1;TBRG4;CLN3;GNA15;RBBP6;ATOH1;NIPSNAP3A;EGF;TXNRD2;SGPP1;FBXL12;KISS1;POMC;FCGR2A;GLOD5;SARDH;ASB4;GALM;SSBP4
thalamic (p2) zona limitans domain	195/301	0.7587266097515237	0.9999694176572381	0	0	0.9254259175546847	0.2555228337963746	TMEM41A;C2ORF88;FRMPD2;WDR86;MRGPRD;ADARB2;PPP4R4;RAVER2;FAM19A4;VSIG8;PRKCD;AFAP1;UNC5C;INPP4B;OR10V1;ZSCAN21;KCNQ3;FAR2;TLN2;CTXN2;PRR11;GRID2IP;GJC1;ADAMTS15;PCDHA1;ADAMTS19;ST3GAL4;HCRT;HEXIM1;NTNG1;GPR12;NR2F1;MYO5A;CDC6;L1CAM;MARCO;TH;MRVI1;PCDHB3;OR6A2;LRRC36;SPAG16;KCNC2;SH3KBP1;TFCP2L1;WFDC5;ARHGAP6;SHD;MMP20;SLC22A15;GLIPR2;CHST8;SERPINB2;EN1;PROX1;FAM126B;ZDHHC14;ENAH;DCSTAMP;PLCB4;TNNT1;MMP15;CNKSR3;SLC29A1;ATPAF1;SAMD5;RAMP3;CCDC103;TMPRSS3;FIGN;ZDHHC22;GDPD5;TMEM163;SNX29;CREG1;HSD17B1;GPC1;HAS2;APBB2;GC;EXTL3;GABRD;ANKMY1;GDF11;ATAD5;GABRA4;GSS;MYBPH;CRYBB3;GPR4;AKR1C4;FAH;KLK10;PLEKHA7;GUCA2A;PLEKHA8;PDP1;CCDC7;FRYL;RAB3C;OXNAD1;RASL11A;PMCH;OTP;RORA;RORB;TM7SF2;RIMS2;RIMS3;BMPER;FADS6;IYD;SLC25A41;RGS8;TECTA;SEMA6A;AKR1E2;THEMIS;ATP11C;FRMD4A;FAM161A;RAB37;TIPRL;PKP2;LCN8;SHC3;SHC1;HTRA4;FBXO48;CACNA1C;GPR82;SEL1L3;SCUBE2;FAM83E;HRH3;GRK5;YBEY;PMVK;MYH13;SOCS6;ZNF423;SRGAP1;CBX8;ZFHX3;OPN3;CBX4;ANKRD22;OSBPL3;CCDC136;CORO2A;SYT9;ABHD12B;ADCY10;FGF16;TMEM236;CAPRIN2;AMOTL1;SLC35E2B;OXT;LRRTM1;SENP8;QRFPR;SH3D19;SIGLECL1;CAMK1D;USP44;PPP2R5D;EPN3;IQCK;DDAH1;LANCL3;IRF6;B4GALT5;LRTM2;LEF1;TSPAN33;CLMN;SPOCK3;NT5DC3;SLITRK6;MICALCL;SASH1;KCNJ2;PCDH9;GZMA;DDHD1;NELL1;NIN;TSPAN14;FRAS1;PDE7B;PTPN4;CBLN4;CCDC60;PTPN3
superficial stratum of DG	392/601	0.7646348075259083	0.9999694176572381	0	0	0.9429569741225012	0.25304904333584183	EHF;STMN3;SMC5;HTR4;ENO4;RNF114;TDO2;CYP1B1;PGLYRP1;CCBE1;RFX3;GPR161;CLDN8;ASPHD2;PADI4;CLOCK;MTMR1;CRABP2;NPRL3;SLC5A2;ADH7;IQGAP2;GRIN2A;RIC8B;PIP5K1B;CGA;NGFR;EDEM2;NR2F2;CGN;PAFAH2;AIF1L;EHD1;PKIA;PAH;C19ORF47;CDK12;FAT4;TCF21;HOXC11;MYPN;SMPD2;MED13;NHSL1;NUF2;RNF151;RIOK1;UPF1;TACR3;TACR1;ZEB2;NCOR1;CDC42EP5;EXOC6;DSCAML1;ARF6;CLDND2;KCNA5;METTL21A;FSTL5;RECQL5;FGD6;TMEM65;GBX1;SLC17A2;SRSF10;PCGF6;MBD5;BIK;KCNB2;VWA3B;WDR12;SNX20;DCBLD1;GTF2H5;GUCA2A;GNMT;SMOC2;NFIA;SHKBP1;SLCO4C1;MORN3;OCM;PTF1A;SLC28A3;SEMA5A;KCNG3;CLSTN2;ZBTB20;GPR62;CXCL13;EPX;HNMT;CDH9;SALL1;RNF19A;TNR;SMARCAD1;PAPOLB;PIM2;SLC39A2;MAP3K4;SYBU;ANKRD49;RPS7;BTN1A1;RALGAPA2;FAM118A;DYRK1B;CYS1;PYGO1;TPST1;MFNG;ZFP42;IAPP;TNIK;IPPK;SPATA9;RNASEH2C;CD274;IQCA1;CBFB;FAM114A2;DLX6;GLIS3;MRI1;AK5;RLF;FBXO41;SBNO2;BTBD3;TNFRSF17;DRD1;NADK;NEK5;ZBTB16;ARPC5;BTBD9;CXCL12;DAB1;CDK4;CNIH3;EIF4E3;FASLG;PIK3CB;FOXM1;PIK3C2A;ITGAL;UFSP1;METTL14;SGCD;MB;RFC3;TRPC6;SLC36A2;RFC1;VPS13B;GPX7;NRG2;HTR3B;C1QL2;ZFP90;ASPN;METTL22;ADORA2A;MEP1A;EFHC1;TNFRSF25;MCM6;ST6GALNAC3;LCT;TRIM50;GTF2A2;SMARCD2;GTF3C5;UHRF2;HDAC1;STOX2;DCAF17;CCDC85A;TNNI1;CCDC77;PIRT;LINGO2;NTRK1;PTPN13;SYT17;SNRNP40;FCGR2A;ST5;POU2AF1;SLC25A30;RHEBL1;OR8I2;CISD2;CBLB;IKZF1;ZDHHC4;RPS17;BPIFA1;CDC23;FBXO8;RPS13;EPHA7;IL1R1;COG4;ISLR2;FLT3LG;MMD2;XRN1;CRISPLD1;WDPCP;KCTD12;ZG16;PFN1;ZFPM2;EZR;RWDD2B;LMAN2L;ARX;RPAP2;MED12L;GNG10;DHX33;CEP192;STXBP6;ARSB;TRPM3;STK11IP;EAF2;IGF2;RASSF7;NET1;CABYR;BPIFB1;PPP1R1A;COL9A1;TMCC1;FBXL4;SLC44A5;NRP1;SLC44A4;FAM45A;PPP1R10;SLC7A14;DOC2B;MAGT1;SIPA1L2;SIPA1L3;GABRR2;BOLL;NUDCD2;ZMYM4;STAB1;RALGPS2;RAB8B;CD53;TMED9;EDN1;ZHX2;PABPC4;PROX1;CYP7B1;GFRA3;ZHX1;MN1;SLC22A24;PITPNM2;RPUSD3;FASTKD5;VWA1;FAM20A;KPTN;DNASE1L3;GNAI3;CCDC106;CST7;CRIP1;CAMKK1;PBLD;FAM196A;SUSD5;GPC4;EXOSC3;ANKMY1;YIPF1;SPRYD4;UBE2G2;SORBS1;MIB1;MAS1;ITCH;KLHL5;GSTA3;QPCT;SGSM2;AMHR2;CRTC1;UBE3D;MAGEB16;PRDM5;ARHGAP39;LZIC;NR3C2;DOCK10;SYDE2;DUOXA1;PEBP4;CCRL2;COTL1;SNIP1;EPPIN;TMEM38B;RGS9;SH3GL1;NANOS1;LMO1;PDIA2;HFM1;SPINK8;SCARA5;SPNS2;TOMM34;ANXA11;KCTD4;SHISA6;ERN1;HHIPL1;ARHGEF25;COX15;KLHL10;SLC1A5;MRO;SLC1A7;CPLX4;SDCBP;CCNB1;EMG1;TMEM125;SNTG1;NPHP1;CHAD;DHRS7C;TASP1;LONRF3;BTNL9;TGFB2;CPSF7;CRTAP;STIL;PSAPL1;CBX5;AUTS2;LRP1B;NAT1;APPBP2;TMEM239;RERE;MEGF11;OXT;TTC29;AFF4;HEBP1;LRRTM4;TRPS1;NFKBIZ;TMEM108;VWC2L;COLGALT1;KLF13;DDX55;MKL1;SSTR1;EPN2;LATS2;IFIT1B;EAPP;B4GALT4;RGS18;RNF4;ADD3;CLN3;CLVS2;MTA2;ZNF189;CMTM7;NIPSNAP3A;EYA2;PDE4DIP;PDE10A;PIK3IP1;SARDH
Nucleus of the lateral olfactory tract	242/373	0.7671736929631301	0.9999694176572381	0	0	0.92911033834114	0.24625330473031445	SPON2;PGLYRP3;SLC23A1;SMC5;IKZF1;ANTXR2;ARR3;GJA3;GJA5;FBXO8;CER1;EARS2;ACOT8;COG8;KCTD19;RPL21;GOLPH3L;FLT3LG;ARMC7;GNPAT;SOAT2;TBPL1;WDPCP;RIN2;ATP6V0D2;KPRP;CRABP2;LYPD1;STC1;GATA3;NUAK1;ADAMTS13;PLAC1;PCDHA4;ICOS;MRPL27;KTI12;CNFN;C9ORF85;GRIN3A;BPIFB3;PAH;CYB5RL;MRVI1;C19ORF44;SIM1;BTG4;CCDC122;SLC44A3;MTMR10;SLC44A4;DHRS11;MOGAT2;WFIKKN2;MIA2;TCF21;ADM;MAGT1;GPRC6A;MED11;SMPD2;GNGT2;KRT27;RSPO3;GP1BB;C12ORF50;TACR1;EMP3;TMC6;TMC4;LIME1;COMMD5;CLDN10;TOX3;MN1;SLC22A24;RNF167;F8;BDH2;ANGPTL7;CDC42EP5;C19ORF25;MATN1;VWA2;RCCD1;DNASE1L3;PNCK;LRRC18;SLC43A1;FIGN;LRRC10;PBLD;FSTL5;ANKMY2;GLRA3;TMEM65;FAM196A;DISC1;GPC6;ZSWIM3;RPRM;PLEKHA1;GCH1;BIK;KCNB2;CRYBB1;NR1H4;SNX20;DCBLD1;NLE1;KLK12;GNMT;HINFP;ETAA1;KLHL5;TTLL3;SLCO4C1;TTC30A;PTF1A;ZNF334;IL17A;GALNT11;KLHL36;RASL11A;REG1A;NRM;CXCL13;EPX;DACH2;EIF4ENIF1;SALL1;DMBT1;CCRL2;MACROD1;SNIP1;SLC16A8;AP2M1;LMO1;SPINK1;SPICE1;ZBTB34;VRK2;PDGFRL;NPAS4;ACAP3;DPM3;MFNG;CHMP4C;IAPP;ROR2;SCG2;ABCG2;KCNE4;ILDR1;KLHL10;ABHD5;MRO;SLC1A7;LRRC55;RAD51AP1;BCL2L12;KCNV2;CCNB1;CLEC7A;CHAD;TASP1;EIF4EBP3;LONRF3;SMYD3;WNT1;BCL9L;LRRC69;CBX5;SRD5A2;WNT3A;SLC52A2;EPHX3;TDRD3;BAMBI;TMEM239;MYF6;RNF183;KCNK5;CRISP2;PIWIL1;RNPEPL1;TNFAIP3;SIX1;MFSD9;SGCD;DMRTB1;CCIN;SCN5A;DACT1;TMPRSS11A;IRAK3;SSTR1;FOXL1;INMT;C15ORF48;FGR;MEP1A;LCK;GFOD2;HAND1;EFHC1;TMEM219;CCDC42;DSG1;TERF2IP;GNB1L;CDH16;MTRF1L;CDH19;SMPX;TSGA10IP;AURKC;AURKB;CYP3A7;ZNRF2;MARVELD2;E2F2;BNIP2;NUP43;MICALCL;GBP2;CMTM7;HSD3B7;FAHD1;HSD3B1;HTR5A;SEPT14;FRAS1;TMLHE;FCGR2A;POU2AF1;ALDH16A1;PTPN6;PABPC1L;CDO1;LPIN3;BNIPL
Anteromedial nucleus	231/357	0.7839452597645594	0.9999694176572381	0	0	0.9219969395562356	0.22442888337876102	SLC23A2;CPNE7;C2ORF88;MRGPRD;CWH43;AQP2;ENDOU;LGALS2;SPATA22;PPP4R4;C19ORF57;TMEM8B;MEF2A;STARD6;PRKCD;KCNK16;PHKA2;DOPEY1;INPP4B;TIAM1;ARMC4;FAR2;TLN2;HOXB8;GRID2IP;NECAB1;STXBP4;MAOA;MTTP;A1BG;MEFV;KLK7;GJC1;XRRA1;ST3GAL4;HESX1;ZBTB7B;TRPM6;PROM2;NTNG1;EGR4;TNFSF14;GPR12;NFATC1;L1CAM;HSPBAP1;MARCO;SULT1B1;PPFIBP1;MYO5C;ID4;MRVI1;PCDHB3;IGSF9B;RNF220;GABRB2;SUV39H2;OR4E2;SERPINA1;IL20;KCNC2;PAK1IP1;OGG1;DPYS;GPR22;GLI2;MRPL41;GLIPR2;C1QTNF7;GAST;ANKRD2;MRPS28;BRD1;SERPINB2;LRRC46;APOBEC4;RIPK4;PROX1;RHOC;PAX1;TOX3;COL2A1;TNNT1;CNKSR3;TLCD2;SLC29A1;ARHGEF5;SAMD5;CRB1;RAMP3;FIGN;ZDHHC22;GDPD5;STX11;NKD1;ARNTL;SNX29;PROKR2;GPR153;GBX2;CREG1;GPC1;LY6G6C;GABRD;CORIN;CCL25;ZNF341;IFNB1;GABRA4;GSS;GPR4;ACTL9;C6ORF163;FAH;PLEKHA7;PDP1;KITLG;FAP;FRYL;BRDT;RAB3C;SCARB1;EPO;RASL11A;RORA;RORB;ETS1;LOXL2;RIMS2;RIMS3;TOM1;MAP3K8;TEKT5;AP2M1;NANOS1;COL27A1;IGFBP5;ADPRHL1;NANOS3;AKR1E2;MITF;PCOLCE;ATP11A;TMEM131;RAB37;TOX;MAGEL2;TSG101;CALCB;SHC3;KLHL14;SHC1;SLC1A2;CACNA1C;NDRG1;CACNA1G;MTM1;NDOR1;HRH3;GRK5;YBEY;TCTEX1D1;PMVK;ZNF423;TXNDC8;SLC15A5;CCDC18;ZFHX3;TGFB1;CBX4;OSBPL3;CCDC136;SYT9;CRLS1;ABHD12B;NSFL1C;TBCK;PYY;TMEM236;TRPV4;GNB3;AMOTL1;CNTN4;RBM27;PIK3CB;FOXM1;PPP1R9B;LRRTM1;ZIC1;HYDIN;TLK2;CNGA4;SH3D19;SIGLECL1;COL25A1;GKN2;PPP2R5D;AXIN2;OPRM1;C1QL4;ZAP70;DDAH1;SYNPO2L;CDHR4;DSG4;PAPPA2;COLEC11;SLC24A1;CAMK2D;OR4K5;LRTM2;LEF1;ATP10A;THSD1;AWAT2;CLMN;MGAT5B;REPS2;SLITRK6;MICALCL;HES3;SEPT10;PCDH8;CTNS;TSHR;NIN;KLF6;PDE7B;PTPN4;SNTB1;PTPN3
Fasciola cinerea	282/435	0.7889239217995647	0.9999694176572381	0	0	0.9267360373752389	0.21971557147485385	PGLYRP3;TES;SLC46A2;THUMPD2;FZD10;CLDN2;CLDN1;MBD3L1;VPREB3;UXT;ZFYVE26;EDNRA;SOX17;OR10W1;C3AR1;LIPK;BVES;RNF111;EPHA7;LMAN1L;RIIAD1;EBF2;WDR72;CACNA2D4;MIF4GD;GPR161;TBPL2;MALL;PIH1D3;ATF7;RIN3;TP53;GTSF1;SLC22A6;ZNF394;PDE1C;IGSF1;GATA5;IQGAP1;ART5;LY9;FAM149A;TMTC4;PLAC8;HPX;COMMD8;AGMO;STC2;HESX1;SERPINH1;PATZ1;SLAMF1;NTSR2;MSR1;FZD2;SRMS;ACE;CRADD;FZD4;ABCA4;NFATC3;PILRA;LYZ;CNFN;STAG2;BPIFB4;CTRL;GJB3;ID1;NMU;CUTC;ACY3;CAB39L;SLC35F2;PYGM;TFCP2L1;LIMD1;MEOX2;PIGV;RYR3;KIF15;ING5;SLC22A13;OPN1LW;MRC1;STAB1;HYAL4;FFAR2;MUC15;SLC18A1;ERMAP;AASS;CTSC;EDN1;PARP4;MST1;AVPR1A;CYP7B1;KRT31;OOEP;F5;ANGPTL7;MYOT;IL1B;ALDOB;SGK1;SERPINB12;ADH1C;PRIM1;PTGER3;GDPD3;ABCB11;LRRC10;CST5;CST11;PRSS50;EGFLAM;AGR2;OR4C45;MSX1;ZSWIM5;CCL17;RIBC2;CCL25;RFTN2;ZNF341;GPR55;PNMA5;POU4F1;KLK12;NLRP12;AGBL2;TTC30A;CENPN;CENPP;ANKRD61;CCL28;SLC28A3;FOXA1;KCNG2;PUS10;CSF3R;CSF1;CD82;AMHR2;PRDM6;NRM;INPPL1;F13A1;ZBTB20;TM7SF3;FGF2;FADS2;OR1S1;CAPN6;TEKT4;PLXNC1;BANF2;PDGFRB;SPINK8;HGD;MMGT1;TMOD3;ACOT12;TTC21A;KRT75;MR1;GPRIN2;PRPF4;DOK2;ERICH6B;CLEC4D;ADAM7;SULT6B1;CLEC4G;MAD1L1;NOTCH3;CALCRL;NXPH2;OR5AR1;CYP4F22;ARHGAP12;CCNB3;CLEC7A;BTLA;CD300LB;RHPN1;TCTEX1D4;SLC15A3;PLTP;WNT2;FAM83B;LRRC69;TGFB2;CCDC13;TFPI2;CCDC15;NKG7;FANCC;BTBD9;SMAD5;AICDA;INHBE;PYY;BFSP2;TSGA13;LRIT2;IL7;CNOT2;ITGA11;PLXNB2;EBPL;NMUR2;KLRD1;PYROXD2;LSM14B;PGPEP1L;LRGUK;BMP10;MCM7;MS4A8;DOCK7;MSLN;ADAMTS5;ZIC3;C8ORF82;UGT2A2;POLL;UGT2A1;ZNF764;MYBL1;TMPRSS11A;SLC13A2;MRGPRX3;RNASET2;ITGA1;HUNK;APOA1;HAUS6;ABCC9;ASPM;HPDL;ELF1;NRG3;XCL1;FAM96A;ZMYND10;C3ORF67;SPACA7;SLC24A1;CATSPER3;COLEC10;SMPX;BCL2A1;SEMA3B;NLRC5;ITLN1;PKD1L1;NLRC3;PBXIP1;PKD1L2;ZBTB41;ASB15;SLC25A29;ERBB3;ZNF507;LRIG3;BEND7;PRPS1L1;UBQLN2;PCDH9;FBXL13;TTC16;TSHR;KISS1;FCGR2A;OR2V2;PRC1;ST5;NT5C1B;SLC24A5;MYO1G
Anterior amygdalar area	194/301	0.7950515193429702	0.9999694176572381	0	0	0.9118677399320759	0.20913537271696594	PGLYRP3;SMC5;TMEM97;ANTXR2;PABPN1L;KRTCAP2;RPS19;RPS6KA2;FBXO8;MEF2A;KCNK13;ARMC7;HNF1B;UNC13D;RUFY1;GNPAT;CLDN8;WDPCP;TRIB2;PFN3;NECAB2;KPRP;NECAB1;SLC22A1;LYPD1;SLAIN1;GATA3;NUAK1;GALR1;OTOF;STXBP6;NGFR;TPRG1;PBX3;NR2F1;RASSF7;MRPL27;GNG13;SIM1;ACVRL1;IL20;DHRS11;GRIK1;TMEM52;MAGT1;HOXC10;GNGT2;KRT27;ZNF483;PARP4;GP1BB;MSGN1;TACR3;C12ORF50;TACR1;LIME1;MRPS5;COMMD5;MRPL52;FCER2;MN1;SLC22A24;RNF167;F8;BDH2;CDC42EP5;IL1B;ZSWIM1;FAM71F1;GPS2;PBLD;GPR152;FSTL5;ANKMY2;C16ORF95;TMEM65;GBX1;FAM196A;RAD54L;DISC1;LCMT1;CCL24;RSPH4A;PLEKHA1;GAD2;BLCAP;HINFP;KLHL5;AADAC;SLCO4C1;VWC2;OCM;F2RL1;PTF1A;TOMM6;IL17A;ENGASE;RAB3B;GALNT11;KLHL36;NAB1;PCDH11X;CXCL13;EIF4ENIF1;CAPN5;CCRL2;SNIP1;AP2M1;LMO1;CPA3;PIAS4;UGT2B10;CDKL4;TRAPPC2L;VRK2;SYPL2;PDGFRL;NPAS4;DPM3;MFNG;ZFP42;CHMP4C;ROR2;IQCA1;GPR119;DLX6;GPR88;ILDR1;KLHL10;MRI1;GPR83;MRO;SLC1A7;HIGD1C;CCNB1;MYH11;CD300LF;BCL9L;TMEM120B;ANKRD34A;EIF2B2;CBX5;SRD5A2;SLC52A2;OTUD6A;MLXIPL;TMEM239;MYF6;PIR;DHCR7;ALK;B4GALT2;TTC26;RNPEPL1;TNFAIP3;PPWD1;SCN5A;GET4;ILKAP;RBM6;EMX1;C4ORF47;SSTR1;MMS22L;HPDL;MEP1A;LCK;SPATC1;GFOD2;HAND1;EFHC1;TMEM219;MYH4;CAMK2D;PPM1M;LRTM1;PSMB10;AURKB;CYP3A7;MARVELD2;E2F2;CMTM7;KDM4B;FAHD1;NEGR1;EYA2;SEPT14;CRYGC;OPN1SW;PDE10A;CDO1;SSBP2;UMODL1;MYO1G
Field CA2, pyramidal layer	194/301	0.7950515193429702	0.9999694176572381	0	0	0.9118677399320759	0.20913537271696594	VIT;ERRFI1;CPNE4;ZDHHC7;FZD10;CLDN2;AQP1;HS6ST3;RNF114;BPIFA2;RAVER2;ARFIP1;AP1S3;EPHA4;CCBE1;EPHA7;IL1R1;ARL15;SFMBT1;WDR72;CACNA2D4;UNC93A;CPT1C;ZPBP;GPR161;TBPL2;ANTXRL;COL8A2;KCTD12;PFN1;CLOCK;ZNF277;MTMR1;PDE1C;FOXG1;TWIST2;IQGAP2;GRIN2A;DHX33;STC2;ATP6V0A2;PIP5K1B;TRPM6;TRPM3;GPR12;CADM2;FZD4;TIPARP;CIDEA;EXOC6B;WDR54;ELL3;TCN2;LPAR5;CTRL;PCDHB6;WFDC8;SLC44A5;ARF3;NRP1;PYGM;SIPA1L3;RYR3;SH3RF1;KIF15;MRPL41;DLGAP1;ANXA9;TINAG;CTSC;RAB8B;NCOA1;ZHX3;PARP4;MRPS24;GSTO1;AVPR1A;CBFA2T3;OOEP;ZEB2;NCOR1;TMEM33;RPUSD3;DSCAML1;CHST2;TMPRSS3;PTGER3;ZDHHC23;AKAP7;MSX1;GC;GABRA2;GABRA5;UBE2G2;POU4F1;RNF146;PRSS41;MAS1;NLRP12;CENPP;CDKN3;ZNF354B;SEMA5B;KCNG2;OLFML2B;ZBTB20;ARHGAP39;NR3C2;FGF5;RIMS4;CYSLTR2;GNPTAB;COTL1;SLC39A2;LMO1;PDIA3;SPINK8;MMGT1;IGFBP4;TOMM34;ANXA11;SHISA6;MOB3A;SLC9A2;PYGO1;DOK2;ACAP2;STIM2;PKP2;RAB5C;NXPH2;ARHGEF26;ARHGEF25;CHRD;DDX60;ACACB;ARHGAP12;CLEC7A;CACNA1S;SLC15A4;ANKRD29;KL;TGFB2;SLC14A2;ARPC5;BTBD9;BFSP2;NR4A3;CNOT2;KIF4A;UST;RNF182;ZNF658;TCF4;MYCBPAP;FGF13;CRISP1;DYRK2;ST6GALNAC2;C2ORF40;DOCK7;NAGPA;ARL5B;PDE4B;TMPRSS11A;SLC36A2;MKL1;HUNK;ABCC9;NGF;SSTR4;CCNA1;LATS2;ITGA8;LCT;SLC25A13;RNFT2;OR51F2;SEMA3B;SEMA3E;PBXIP1;THSD4;THBS4;CECR2;SLC25A29;PDLIM5;USP25;SPAG6;ZNF182;ZFC3H1;FBXL13;NEURL2;ST5;SLC24A5
Flocculus, granular layer	194/301	0.7950515193429702	0.9999694176572381	0	0	0.9118677399320759	0.20913537271696594	WDSUB1;CALML5;STMN2;SMC6;CLDN2;CLDN1;TMEM91;GLDN;BPIFA2;IGLON5;GJA5;GOLGA1;RPS6KA1;MS4A13;ATXN7L1;SOX6;KRT4;C9ORF131;FOXH1;ATG10;MTUS1;JMJD8;ZNF717;NOBOX;ANKK1;ASTN2;EZR;KCTD18;CCDC83;SLC22A4;TAS2R40;TAS2R46;GATA4;PLA2G6;ACMSD;ZNHIT6;PRDM16;HOXC5;CHST14;ICOS;ST3GAL2;PAG1;NGFR;NFE2;GSTM3;GRXCR2;ST8SIA2;SYNRG;ABCA8;ISX;GNG13;XKR8;FOSL1;MC1R;ADCK2;STRC;RGL3;MESP2;ACY3;BTG1;FAM45A;WFDC1;PYGM;LIMD1;LRRC32;ARHGAP5;QRFP;WFDC2;MED12;GPR132;MMP24;TRIM3;ANXA9;ZNF488;TIMP4;APPL2;DUSP5;GPR33;SLC39A11;TMC3;TMEM177;CDC42EP4;CNKSR3;GPRC5C;HBEGF;CRIP3;PROKR1;RELN;CHN2;UBN2;LY6G6C;CORIN;GDF10;LRRC26;P2RY13;GSX2;CARD6;PEX10;HIPK1;MPP7;TTLL5;STK17B;A4GNT;CYP20A1;ZNF219;FOXA2;PHLDB1;TMEM179B;NRM;FAM107A;FAM107B;RGS3;PIM1;SVEP1;STK32B;SH3GL1;TOR3A;RNF43;POU3F4;PCP2;SLC9A3;C6ORF136;SCNN1A;CERCAM;DGKK;ZCCHC8;PFKFB1;RAB5C;KLRB1;SLC1A6;ZFP36L1;NEUROD1;OR51B6;LPXN;STAP2;NDP;MORC2;SPECC1;AMBN;FANCG;KY;MARCH4;ARHGAP33;PTPRB;BCL6;LHX1;RADIL;PCDHGB7;SH2D4B;CHD7;ATP2A3;ARRB1;PIK3C2A;SYNE1;TMEM225;PSD2;ZIC2;BOC;ZIC1;CA7;BDKRB1;ME3;PELP1;KDM6A;GRID2;ARHGEF12;PLA2G4D;TRPT1;ETV4;PATL1;SMC1B;TEX13A;ALS2;ASPH;SLC25A19;HIST4H4;SPATC1;HAND1;PDE5A;PLAG1;ASB11;ZNF502;PCBD2;MUC6;LGI4;DDX31;PDX1;NAGA;TBX3;POMC;TBX10;SLC25A30;TLL1;ASB2
Flocculus, molecular layer	194/301	0.7950515193429702	0.9999694176572381	0	0	0.9118677399320759	0.20913537271696594	WDSUB1;CALML5;SMC6;CLDN1;TMEM91;GLDN;BPIFA2;GJA5;GOLGA1;RPS6KA1;ARFIP1;MS4A13;SOX6;NCKAP5;ARL11;C9ORF131;MTUS1;ZNF717;TBPL2;SPATA13;ANKK1;ASTN2;KCTD18;CCDC83;SLC22A4;TAS2R40;TAS2R46;KLK4;GATA4;ADAMTS12;ACMSD;CD79A;RDH12;ZNHIT6;AGMO;PRDM16;HOXC5;CHST14;A2M;ICOS;PAG1;NGFR;NFE2;GRXCR2;XCR1;ST8SIA2;SYNRG;SNAI3;PBX2;ABCA8;ISX;GNG13;XKR8;FOSL1;MC1R;ADCK2;STRC;MESP2;ACY3;BTG1;FAM45A;WFDC1;PYGM;LIMD1;LRRC32;ARHGAP5;MED12;GPR132;MMP24;CCR6;ZNF488;TIMP4;APPL2;OXGR1;ZHX3;GPR33;TMC3;POU5F1;TMEM177;CDC42EP4;CNKSR3;PLSCR4;DMC1;GPRC5C;DNASE1L3;HBEGF;SPRR3;CRIP3;PROKR1;CHN2;CORIN;GDF10;LRRC26;P2RY13;GABRA6;GSX2;CARD6;SNX24;PEX10;TUBE1;MPP7;GPR142;C10ORF82;STK17B;A4GNT;CYP20A1;FOXA2;PHLDB1;NRM;FAM107A;CCDC28B;FAM107B;RGS3;NRTN;SVEP1;BANF2;STK32B;TOR3A;RNF43;POU3F4;PCP2;DOK2;C6ORF136;SCNN1A;CERCAM;IAPP;LMX1B;DGKK;PFKFB1;KLRB1;CCL3L3;RASAL3;SLC1A6;RASGRP4;ZFP36L1;NEUROD1;OR51B6;LPXN;STAP2;NDP;MORC2;AMBN;SSH2;FANCG;MARCH4;ARHGAP33;PTPRB;LHX1;RADIL;RNF183;MS4A3;SH2D4B;CHD7;ATP2A3;PIK3C2A;SYNE1;TMEM225;PSD2;ZIC2;BOC;ZIC1;CA7;BDKRB1;PELP1;GRID2;ARHGEF12;PLA2G4D;ARAP1;ETV4;PATL1;SMC1B;SLC25A16;TEX13A;ALS2;SLC25A19;SPATC1;HAND1;PLAG1;ASB11;NT5C2;PCBD2;GBP2;MUC6;LGI4;DDX31;NAGA;TBX3;CAPN13;POMC;TBX10;SLC25A30;TLL1;ASB2;SLC24A5
Hippocampal formation	194/301	0.7950515193429702	0.9999694176572381	0	0	0.9118677399320759	0.20913537271696594	TMEM200A;THYN1;CBLB;HTR4;RXFP1;TDO2;FLAD1;RAVER2;FGFR1OP2;EPHA4;CCBE1;EPHA7;IL1R1;ARL15;COG4;RFX3;ISLR2;MMD2;CPT1C;CRISPLD1;GPR161;KCTD12;PFN1;ZFPM2;CLOCK;ZNF277;MTMR1;CDCA2;LMAN2L;AASDH;FOXG1;CSTF3;CFP;IQGAP2;MRPL11;GNG10;GRIN2A;DHX33;PIP5K1B;ARSB;SLC10A7;CADM2;GDF5;ECHDC2;FAT4;FBXL6;CDC42SE2;SLC44A5;ARF3;NRP1;PCSK5;SIPA1L3;KIF15;NHSL1;TNFAIP8L3;CTSG;RAB8B;DUSP4;ZER1;ZHX3;PROX1;CYP7B1;TMEM150C;ZHX1;CNKSR2;RNF167;ZEB2;NCOR1;RPUSD3;DSCAML1;CHST2;CD44;SAMD7;GRP;ZDHHC23;GPC4;SRSF10;GABRA2;PCGF6;GABRA5;YIPF3;KLHL3;UBE2G2;SORBS1;VWA3B;WDR13;MAS1;SMOC2;KCNG3;OLFML2B;CLSTN2;PRDM5;ZBTB20;ARHGAP39;CDH9;NR3C2;DOCK10;GNPTAB;RNF19A;PIM2;SH3GL1;SPINK8;MMGT1;SPNS2;TOMM34;FAM118A;DIO3;ANXA11;CYS1;KCTD4;TRAIP;SHISA6;SLC9A2;PYGO1;SLC9A4;ACAP2;HNRNPUL2;PKP2;MYADM;IPPK;ARHGEF26;ARHGEF25;CHRD;GLIS3;SPATA2;AK4;RLF;FBXO41;BTBD3;CAMTA2;PIBF1;NADK;TGFB2;DR1;AUTS2;ZBTB16;HTR1A;ARPC5;BTBD9;FOXN2;BMP4;LRFN2;EFNA3;NR4A3;DAB1;LHX2;UST;RNF182;TCF4;EFHB;FGF13;SLC26A4;CNIH3;DYRK2;EIF4E3;THRA;AFF4;LRRTM4;TRPS1;COLGALT1;SLC36A2;TRPC4;MKL1;HUNK;NGF;C1QL2;SSTR4;ZFP90;DCN;QTRT1;LATS2;TNFRSF25;MCM6;SOWAHA;ST6GALNAC3;LCT;RBM22;RNFT2;OTUB2;CEBPA;UHRF2;HDAC1;SEMA3E;THBS4;CACNG8;CCDC85A;NT5DC3;CLVS2;PDLIM5;ZNF189;GPKOW;SNRNP40;ST5;DNAJA4
Infralimbic area, layer 6a	194/301	0.7950515193429702	0.9999694176572381	0	0	0.9118677399320759	0.20913537271696594	EPHB6;CHIC2;FRMPD4;CWH43;PEX26;CRKL;C1GALT1C1;C19ORF57;DIP2B;BSN;BTRC;ZNF287;ST6GAL2;CXADR;NHLRC3;TAS2R10;DNTTIP1;IMP4;DICER1;KIAA1217;MYL4;ZNF839;TYRO3;NUMBL;DCUN1D5;TMEM63C;STC1;PIK3R1;GATA2;MEFV;MTMR6;SYNGR1;HIVEP1;PCDHA4;RAB11FIP4;WNT10A;WDYHV1;NFATC1;GDF5;TMEM196;SNUPN;SNW1;TOLLIP;PEMT;INTS7;FXYD5;CDK13;CDKN1A;DOC2A;DPYS;CCDC124;GRIK3;SLC35F1;FMN2;EEA1;GABRR2;MED11;B3GALT2;GPR139;DIRC2;CIC;ZNF365;HTATIP2;DLGAP4;DUSP3;TET2;PRSS12;GFRA2;DUSP6;DUSP7;MMP16;NOV;DNASE1L3;EXOC1;SGMS1;SATB1;SATB2;ATL1;CXCR4;PRICKLE1;ABCB11;TRAK2;EPCAM;CREG2;CSMD1;SLC17A4;RPRM;WWOX;MBD5;KCNB2;TRMT1;TMEM64;WDR12;SULF2;PER1;ZDHHC9;CLCF1;YPEL1;CAMK1;INPPL1;CASC4;BUB1B;HNMT;CTGF;STK11;PPME1;TNR;PAMR1;SLC25A47;TLE4;C8ORF58;KCNH7;DYRK1A;ADAM10;TBR1;ALG10;ERN1;NHP2;RELL1;COX19;DNMT1;CHRNA2;KHDRBS3;PEF1;ABHD2;SLC1A2;ISG20L2;GMPR;SPATA5;FBLN2;GPR82;TMEM121;IGSF21;HRH1;SLC15A4;SLC4A10;ARHGAP25;AZIN1;SYT7;NR4A1;CXCL12;P4HA1;COL5A1;NASP;MAN2B2;TMEM238;ZNF655;SDK2;USP37;CNRIP1;PSIP1;SLC2A3;PIK3CB;GRM3;PSD3;RNPEP;ABCD1;RBM17;SLC13A2;SVOP;NDUFC2;ACTR8;SSTR4;TSN;EPN2;CORT;PTP4A3;RER1;CDH10;SPACA4;EAPP;KRT80;LENG9;ASAP2;ATP1A1;RAB26;CCL5;SPOCK1;RGS20;S1PR3;CHSY3;VHL;WASF1;CDIPT;SGTB;KCNIP3;ARID3B;HS3ST2;TSPAN14;PPP2R2C;FAM131B;RGS11;MDGA2;SEC24C
Intermediate reticular nucleus	194/301	0.7950515193429702	0.9999694176572381	0	0	0.9118677399320759	0.20913537271696594	RGSL1;AQP9;MRGPRF;SPINT4;NYNRIN;LIPE;GJA3;KAT5;MYC;C7ORF31;HOXA2;ACAD11;SCAPER;TNS1;CLEC11A;UNC93A;KCNK18;BCAM;GRB7;TSTA3;MRPL19;ZBTB1;SDR39U1;MRPL10;APH1A;ADAMTS14;ST8SIA4;HIST1H3G;HMGCLL1;SNX8;NR2C2AP;RBM11;GSDMD;GSTM3;TNFSF14;SIAH3;SYNRG;PARP16;HAL;XKR9;EIF5;AVL9;MRAP2;VSX2;TAS2R60;LRSAM1;SIGLEC9;FASTKD1;SLC35F2;FAM69A;MRPL39;PTPRM;PIGX;THTPA;CASP14;ATIC;STBD1;PLEKHN1;JAK3;PCYT1B;TIGD4;ATMIN;BHMT2;MRPS22;MSGN1;MRPL47;PTGR1;SLC39A14;RNF168;SLC22A24;PAX8;PAX7;ANGPTL6;TLR5;HMX1;POPDC3;TMPRSS5;IDUA;KCNA7;TYMS;CYP7A1;LYZL6;GBX2;LY6G6D;DTD1;LDLR;EXOSC1;GPR157;CDKN2D;UTP6;LRRC27;P2RY14;STAT2;PRSS37;TMEM62;TUBE1;TTC9C;GLRA4;TMCO3;TUBB4A;SLURP1;KCNS3;GHRH;KLHL8;ALMS1;ESYT1;CRLF2;GALNT12;SCARB1;HJURP;GPR63;SIT1;CAPN1;GHSR;CDKL4;SZT2;LIG1;PAM16;GPR75;TC2N;GEM;KRT73;RAB32;MSH2;ADAM9;SPATA9;CALCB;GMPR;GLB1L3;STK31;SLC9A3R2;AANAT;TCTEX1D2;E4F1;C16ORF58;WNT4;YARS;KLHL24;B3GALT5;LSM4;LSM3;PHOX2A;ADCY10;BLMH;FGFR4;ACBD3;ZNF654;NFE2L2;TRIM72;COL14A1;RND2;PIK3CG;METTL14;ITGAX;ZNF764;METTL15;OR13G1;DNMT3A;ETV3;TNFRSF1A;LATS1;UBE2R2;MMRN2;ASPG;RBMS1;CCDC68;ASB14;NOD2;FAM169A;MTHFSD;SV2C;PDLIM2;ASTE1;S1PR3;TAS1R3;KCNJ1;PTCD2;PRRX2;KCNJ14;APOBR;ARID3A;EXOG;KLF1;SLC4A8;TBX15;P2RX6;P2RX3;ZNF618;XPNPEP2;PPP2R2B;OCIAD1;C8ORF74;SYCP3;FOLR2
Lateral group of the dorsal thalamus	194/301	0.7950515193429702	0.9999694176572381	0	0	0.9118677399320759	0.20913537271696594	ADAMDEC1;VIPR2;STMN4;CWH43;ADARB2;GBA2;FAM122B;TDO2;FAM110B;ATXN7L2;FAM19A4;CCBE1;EPHA7;EPHA8;PRKCD;AFAP1;UNC5C;INPP4B;TIAM1;FAR2;GTSF1;EPHA2;GRID2IP;GATA3;GJC1;HPX;ADAMTS15;DHX33;ADAMTS19;ARSJ;ST3GAL4;HEXIM1;NTNG1;GPR12;RCC2;ABCA9;DCLK2;L1CAM;STAG2;BPIFB3;WNK2;TDP1;MYO5C;MRVI1;SLC44A5;CDKN1B;KCNC2;SETD7;SIPA1L3;GNGT2;OR52B4;MRPS28;PROX1;CYP7B1;PLCB4;MRPL51;TNNT1;CNKSR3;ARHGEF2;SLC29A1;CHST2;SAMD5;RAMP3;CCDC103;TMPRSS3;PTGER3;KCNA4;ZDHHC22;GDPD5;NKD1;SNX29;CREG1;METTL8;C16ORF96;EXTL3;GABRD;GDF11;GABRA4;GSS;GPR4;SORBS1;ACTL9;PDP1;KITLG;KRT18;DPY19L2;TMEM56;FRYL;MEGF9;PRDM6;RASL11A;TNC;RORA;RORB;RIMS2;RIMS3;IYD;TEKT5;RGS8;NUDT13;SEMA6A;VASH2;ATP11C;SHISA9;TMEM131;SHISA6;TANC1;PCP4;CD8B;RAB37;LY6D;PKP2;RELL1;DGKI;TSG101;SHC3;BOD1L1;TNFRSF11A;CACNA1C;CACNA1G;SCUBE2;SLC9A3R1;ATXN1;YBEY;SLCO1B3;MYH13;SOCS6;SRGAP1;GGT7;GCKR;OPN3;CCDC136;SYNJ2;SYT9;SYT7;ABHD12B;IRAK1BP1;UBE2U;NFE2L3;AMOTL1;SLC35E2B;SDK2;RPGR;NGRN;PSTPIP1;ARL5C;RASGEF1B;LRRTM4;TRPS1;LRRTM1;SENP8;TRIM65;BOK;SH3D19;RBM6;EMX1;SPATS1;PPP2R5D;GLRX2;C1QL2;EPN3;DDAH1;IRF8;TNFRSF25;LCT;HLF;KDM3B;LRTM2;LEF1;TSPAN33;KCTD21;CLMN;SPOCK3;SLITRK3;NT5DC3;SLITRK6;KLRG2;CLVS2;NRIP3;MICALCL;FNIP2;SASH1;CACNG5;SEPT10;TCF7L1;KCNJ9;NELL1;NECAP2;TSPAN14;PRC1;PTPN4;C8ORF76;PTPN3;NUP37
Medial amygdalar nucleus	194/301	0.7950515193429702	0.9999694176572381	0	0	0.9118677399320759	0.20913537271696594	PGLYRP3;SMC5;LGALS4;GNAT2;GJA5;CPNE2;FBXO8;EARS2;SLC34A2;ACOT8;RPL21;KCNK13;HNF1B;DICER1;UNC5D;ZNF14;TRHR;TMEM82;SPINT1;TFR2;ZSCAN21;LGALS12;TRIB3;NECAB2;KPRP;SLC45A2;LMAN2L;LYPD1;KLK5;GATA3;SLC5A2;LYPD5;PCDH18;MBTD1;ADAMTS16;ADAMTS13;ARSI;PCDHA4;PIP5K1B;ZBTB7C;NR2F1;MRPL27;SLC16A14;IL1F10;MOV10;ARTN;C19ORF47;CCDC122;GABRB1;SLC44A4;IL25;MOGAT2;WFIKKN2;GRIK1;VLDLR;MAGT1;CD3E;SLC22A13;NANP;GNGT2;OPN1LW;CHL1;RSPO3;ERMAP;SLC18A1;MYBPC3;TNFRSF12A;GP1BB;SSR3;EMP3;TMC4;LIME1;COMMD5;TOX3;SLC22A24;F8;ENAM;CINP;CEP63;PTGER4;ZSWIM1;PNCK;LRRC18;SLC43A1;FIGN;GUCY2F;ADCY5;PBLD;ANKMY2;GLRA3;PLAGL1;RAD54L;GPC6;CCL24;PCGF6;C11ORF65;PLEKHA1;ECEL1;PCDHB14;WTIP;GRHL1;OTOP3;NLE1;HINFP;KLHL5;SMOC1;TRMT6;IL17D;TOMM6;EPX;EIF4ENIF1;CCRL2;MACROD1;MAEL;PLXNC1;AP2M1;TECTA;RAG1;CPA3;PIAS4;SPINK1;ZBTB34;VRK2;CARTPT;FBXO10;NPAS4;DPM3;MFNG;IAPP;ROR2;MAGEL2;KCNE4;GPR85;KLHL10;FOXO1;CCNB2;KCNV2;CCNB1;CLEC7A;CBX5;SLC52A2;HOOK3;ESR1;RCL1;MAP3K15;BAMBI;REEP3;CSPG4;RNF183;DHCR7;TTC26;RNPEPL1;SIX1;PIK3C2A;CCIN;SCN5A;PRKG1;GET4;ILKAP;EMX1;NGB;FOXL1;INMT;FGR;TMEM215;LCK;HAND1;IRF7;TMEM219;CCDC42;DSG1;TMEM9;SPEM1;CDH16;MYH4;MET;CAMK2D;FRRS1;TSGA10IP;AURKB;E2F2;NUP43;ZNF502;MICALCL;HES5;CMTM7;CDRT4;KDM4B;PDE6H;NEGR1;OPN1SW;TMLHE;FCGR2A;XPNPEP2
Medial amygdalar nucleus, anteroventral part	194/301	0.7950515193429702	0.9999694176572381	0	0	0.9118677399320759	0.20913537271696594	SPON2;PGLYRP3;LRR1;ANTXR2;LGALS4;HOXA9;GNAT2;GJA3;SOX17;GJA5;FBXO8;CER1;EARS2;SLC34A2;ACOT8;LMAN1L;CLEC11A;FLT3LG;ARMC7;ZNF14;TRHR;TMEM82;SPINT1;KCNQ1;ZSCAN21;TRIB3;KPRP;SLC45A2;CRABP2;KLK5;LYPD3;PCDH18;ADAMTS13;ARSI;PIP5K1B;ZBTB7C;SLC16A14;MOV10;CABYR;CTRL;ARTN;PAH;FAT4;MYOM1;CCDC122;SLC44A3;MTMR10;SLC44A4;IL25;MOGAT2;MAGT1;CD3E;SLC22A13;BOLL;GNGT2;OPN1LW;RSPO3;FFAR2;RIOK1;SLC18A1;RALGPS2;GP1BB;NSUN3;EMP3;TMC6;TMC4;LIME1;COMMD5;TOX3;SLC22A24;ENAM;C19ORF25;MATN1;VN1R4;RGR;PTGER4;PNCK;LRRC18;GBA;SLC43A1;ABCB11;ADCY5;PBLD;ANKMY2;GLRA3;HAS1;NRAP;TRAM1L1;GPC6;CBR3;ZSWIM3;GCH1;LAPTM5;PCDHB14;WTIP;SNX20;NLE1;HINFP;KLHL5;TTC30A;IL17D;CRLF2;AMHR2;MAGEB16;EPX;KLHL31;EIF4ENIF1;GRAP2;CCRL2;MACROD1;MAEL;PLXNC1;SPINK1;LMTK3;VRK2;OR2T6;DPM3;LOX;MFNG;IAPP;ADAM7;ABCG2;KCNE4;PXN;ILDR1;KLHL10;BCL2L12;CCNB1;CLEC7A;CHAD;TASP1;WNT1;FGF23;WNT2;BCL9L;LRRC69;FANCI;CRTAP;CBX5;ARHGAP28;ZBTB12;HOOK3;FAM90A1;RCL1;BAMBI;SYCN;TLX1;CSPG4;RNF183;ZNF770;RNPEPL1;SIX1;PIK3C2A;CLEC1A;CCIN;SCN5A;PRKG1;TMPRSS11A;PLA2G4A;FOXL1;TTC38;MEP1A;LCK;HAND1;IRF7;CCDC42;DSG1;SPEM1;CDH16;SFT2D2;ERAS;CATSPER3;FRRS1;TSGA10IP;PARD6G;NLRC3;AURKB;CCL4;E2F2;RBBP6;NUP43;MICALCL;SLC25A22;CDRT4;PDE6H;CMTM4;KCNJ16;TMLHE;FCGR2A;OR2V2;XPNPEP2;POU2AF1;ALDH16A1;NUP35
Medial geniculate complex, dorsal part	194/301	0.7950515193429702	0.9999694176572381	0	0	0.9118677399320759	0.20913537271696594	SLC23A2;TTLL10;PRF1;ACSM5;ADARB2;OR4Q3;TDO2;RPL18A;FAM110B;GJA4;TBC1D22A;FAM19A4;MEF2A;UNC13C;VPS18;EPHA7;IL1R1;PRKCD;RFX3;CEL;TMEM82;BTC;INPP4B;TIAM1;PRKD2;GRID2IP;TXK;COPS7B;GATA3;SKA1;GJC1;ADAMTS15;ADAMTS14;DHX33;MIER3;ADAMTS19;STXBP6;ARSB;TRPM3;NTNG1;GRXCR1;PPP1R27;EGR4;GPR12;SLC16A13;EHD1;SULT1B1;BPIFB3;MRVI1;SLC44A5;INVS;FEN1;MEI1;KCNC2;SIPA1L3;MMP21;MED12;SLC22A13;KRT27;FCER1A;OR52B4;CTSF;FGFBP3;EDARADD;FOXD4;MRPS28;SERPINB2;SPHK2;PABPC5;NME4;PROX1;BAZ1B;CYP7B1;PLCB4;TNNT1;CNKSR3;SLC29A1;SAMD5;RAMP3;ATL3;PTGER3;ZDHHC22;CREG1;GPC4;GABRD;GABRA5;GABRA4;CRYBB3;VWA3B;ARCN1;HINFP;PDP1;DPY19L2;KIF26B;IL18R1;PNPLA1;FRYL;TOMM6;SEMA5A;CRTC1;PRDM6;PRDM5;RASL11A;ZBTB20;RORA;CDH9;GRB14;FAM174A;SLC25A41;RGS8;SH3GL1;RGS7;SLC15A1;SHISA9;KCTD4;PIAS2;TANC1;PCP4;RAB37;PKP2;RELL1;SULT6B1;FKBP5;TSG101;SHC1;NPR2;PROZ;MRI1;AK4;CACNA1C;RASGRP4;CACNA1G;BAG4;YBEY;SRGAP1;GGT7;OPN3;WNT3A;CCDC136;BTBD9;SYT9;ABHD12B;TBCK;IRAK1BP1;FAM163B;KIF4A;CNOT3;REEP2;AMOTL1;ACBD3;USP36;CXCL6;DAGLA;HS2ST1;BCL7A;TRPS1;LRRTM1;BCL7C;UGT2A1;BOK;SH3D19;UGT1A1;PPP2R5D;C1QL2;CKAP4;DUSP23;NDUFS3;TNFRSF25;MCM6;ST6GALNAC3;MCPH1;CDH19;HDAC1;LRTM2;LEF1;DDN;CLMN;CCDC85A;SPOCK3;NT5DC3;SLITRK6;CLVS2;MICALCL;SASH1;SEPT10;USP26;NELL1;TSPO2;GALE;TSPAN14;PTPN4;PTPN3;BNIPL;NUP37
Nodulus (X)	194/301	0.7950515193429702	0.9999694176572381	0	0	0.9118677399320759	0.20913537271696594	HDAC10;WDR86;CLDN2;CLDN1;ABCA13;SLC4A4;AQP1;PREX2;C1GALT1C1;TNS1;PAQR6;MYO7A;ARMC2;RBP1;COL8A2;RIN3;FREM1;CCNO;SLC22A4;ZNF394;CFH;STXBP4;IQGAP1;SLC6A20;CEP70;SERPINH1;CEP192;A2M;NGFR;ACE;FZD4;FOXF1;ABCA4;LYZ;CP;GNG13;BST1;BPIFB2;ID1;ID3;AHCTF1;CAB39L;FAM69C;WFIKKN2;CTSZ;SLC7A10;ARHGAP5;PIGV;GLI2;LFNG;SLC22A18;C19ORF18;AASS;TIMP4;CTSC;APPL2;FOXD4;IZUMO1;TEX11;EN2;EMP1;TMC7;ELOVL7;F5;C20ORF96;CDC42EP4;CRELD2;HBEGF;SGMS1;STX18;TMEM72;GNAI3;NEXN;SGMS2;PRSS45;RELN;CHN2;C16ORF90;GCNT3;MSX1;GDF10;MGMT;ADAM32;NLRP12;KRT18;WT1;STK17B;MSRB3;TTLL9;SLC28A3;ACAA2;PRDM6;FAM107A;F13A1;FAM107B;DOCK11;RGS5;CDH3;FCGRT;FAM3B;PDGFRB;TMOD3;IGFBP3;CNPY1;ATP11C;MITF;PCOLCE;FOXP4;PDIA4;PCP2;PRPF4;ERICH6B;CLEC4D;SMO;COL4A3;CLEC4G;C21ORF62;NOTCH2;ARL9;LCN9;KCNE2;LTBP4;SLC1A6;ACACB;NID2;GLB1L3;LRRC52;NEUROD1;ITPRIPL1;ADAP2;STK36;OTX2;C11ORF88;PLTP;KL;TGFB2;CCDC13;PTCH1;CACFD1;EPHX1;BFSP2;ARHGAP31;PTPRC;DAO;FAM151B;UBXN10;TMEM237;TRPV4;CNOT2;LHX1;PLXNB2;ST6GALNAC2;MSLN;MTO1;C4ORF51;GM2A;PSD2;UGT2A2;GAL3ST2;DACT1;HIST1H1C;MAPK1IP1L;ABCC4;GRID2;SLC13A4;PLEKHG2;RNASET2;AVPR2;ARAP1;INMT;MFRP;ALS2;COL6A6;PDE5A;BCL2A1;PCOLCE2;PON2;SEMA3B;LRP5;ASB14;LRP6;DLL4;CECR2;TTR;S1PR3;LGI4;KCNJ13;SOD3;BICC1;GNPDA2;NEURL3;ZNF616;MGP;SLC24A5
Piriform-amygdalar area	194/301	0.7950515193429702	0.9999694176572381	0	0	0.9118677399320759	0.20913537271696594	ZDHHC6;GCC2;ANTXR2;ELK3;C3ORF18;GNAT3;SOX18;FAM19A2;LRAT;EPHA6;GLCE;ATG10;RFX3;RUNX3;UPB1;EML6;XRN1;CRISPLD1;RUFY4;AGTR1;DNA2;PADI4;KCTD18;EPHA3;RNF121;LIPT2;GRB7;PIF1;TAS2R42;AIRE;AASDH;SHMT1;LYPD1;TRMT2A;ADAMTS12;KLK7;NKAIN2;RDH12;DHX34;STC2;NPBWR1;ADAMTS18;PATZ1;APOB;XRCC6;EIF2AK3;ABCA8;PARP14;SLC16A14;C9ORF85;XKR8;VANGL2;PCDHB1;PKIA;GIPC1;CYP1A2;NOL11;DUS1L;UCMA;IL24;SNX12;SERP2;FFAR2;CEP55;RALGPS2;CNTD1;TMEM40;KIF23;EMP3;TERF1;MMP12;PLSCR3;PLSCR4;CLDN19;TFF3;FASTKD5;MATN1;PLIN2;SBSN;FSTL3;TCEAL5;C11ORF49;BID;RNF130;XDH;RIBC2;MPZL2;RPRM;SF3A1;SPRYD4;PCGF5;LHFPL1;GRHL1;CYP8B1;KLK12;AXL;TRMT5;LPCAT3;SMOC1;MORN3;SAA1;YPEL1;FILIP1;CENPN;TRIP13;NUCB2;CSF3R;PLXND1;MAGEB16;DMBT1;DUOXA1;NRTN;TGM5;ANKRD49;BTN1A1;FBXO16;THOC3;C6ORF141;GTF2F2;TYROBP;MELK;SHPK;PKP1;ROR1;TSSK2;CD274;UBIAD1;CCDC148;C11ORF1;FBXO45;FBXO46;KNG1;GLB1L2;KCNV2;CCNB1;CRTAP;EIF2B2;TGFB3;FANCE;SELE;C1ORF100;EFNA1;SCGB3A2;CRISP2;PRR3;SIX1;FASLG;IFT52;PLCZ1;TIMM17B;CNGA2;ITGB8;CCDC54;POLL;KDM6A;ILKAP;RBM6;CCDC39;ARHGEF12;ZFP92;ABHD14B;QTRT1;MMRN1;RTN4RL1;ESRP1;IL1RAPL1;CDHR5;CDH16;SEC22A;HIST1H2BI;USH1C;PPM1J;HSD17B13;TFPT;ZNRF2;ERICH1;HAUS8;PALMD;NT5DC2;MARVELD3;CCL4;IL21R;E2F2;SLITRK5;NUP43;S1PR4;CDRT4;NEGR1;FOXJ3;OPRK1;APLN;SYT17;TMLHE;PTX3
Piriform-amygdalar area, molecular layer	194/301	0.7950515193429702	0.9999694176572381	0	0	0.9118677399320759	0.20913537271696594	MDC1;PID1;CLEC10A;GCC2;ANTXR2;NUDT6;ELK3;PREX1;GNAT3;SOX18;LRAT;RPS13;CDON;EPHA6;TSTD1;RFX3;SLC6A12;UNC5D;PRKAB1;UPB1;MRPS18C;EML6;XRN1;CRISPLD1;AGTR1;DNA2;PADI4;PRR12;KCTD18;EPHA3;ASF1B;LIPT2;TAS2R42;HOXD1;AASDH;SHMT2;TRMT2A;NLK;ADAMTS12;C12ORF66;NKAIN2;NPBWR1;ADAMTS18;SLC19A3;CEP72;GSG1L;PATZ1;APOB;GRXCR2;CADM2;RNASE13;ABCA8;NARFL;A1CF;XKR8;MOV10;VANGL2;PCDHB1;GIPC1;CYP1A2;ECHDC2;NOL11;UCMA;IL24;SNX12;SECTM1;PHF7;ZNF280B;FFAR2;RALGPS2;DUSP4;MAP4K1;COMMD2;TMEM40;SIRT6;EMP3;TERF1;LAT2;MMP12;RNF144B;LSG1;C19ORF25;CLDN19;TFF3;PDZRN3;LYPLAL1;ZNF474;C11ORF54;CRYBA1;SBSN;GRAMD4;TMEM168;SERTAD3;RIBC2;RPRM;PCGF5;PLXDC1;KLK12;HEYL;SMOC2;TTLL3;TRMT5;LPCAT3;SAA1;YPEL1;FILIP1;AGRP;TRIP13;PLXND1;MAGEB16;HHAT;NEK2;NRTN;CD96;ANKRD49;BTN1A1;FBXO16;THEMIS;TYROBP;MELK;SHPK;ELMO3;SULT6B1;TSSK2;CD274;UBIAD1;CCDC148;KRCC1;AK8;FUT4;KNG1;CCNB1;ORC6;MSC;PIBF1;FANCI;CRTAP;EIF2B2;SLC52A2;FANCE;SELE;C1ORF100;ARHGAP23;EFNA1;EFNA2;SCGB3A2;CRISP2;PRR3;FASLG;CYR61;FAM178B;METTL13;RASGEF1A;UBE2Q1;PLCZ1;BDKRB2;TIMM17B;BDKRB1;CNGA2;ITGB8;CCDC54;POLL;CCDC39;CAMK1D;SSTR5;QTRT1;MYH3;RTN4RL1;IL1RAPL1;CDHR5;SEC22A;HIST1H2BI;C2ORF68;TEX101;USH1C;PPM1J;ASB17;INS;ACVR1C;ERICH1;PALMD;NT5DC2;MARVELD3;SLITRK5;BNIP2;NUP43;S1PR4;NIPSNAP3A;GZMA;CABLES1;IRGM;APLN;SYT17;PTX3
Primary somatosensory area, upper limb, layer 4	194/301	0.7950515193429702	0.9999694176572381	0	0	0.9118677399320759	0.20913537271696594	POP5;FOXI3;RAPH1;ZDHHC8;HS6ST3;PREX1;AS3MT;RNF114;RASSF3;FGFR1OP2;GSC2;TRIM27;CCDC92;C3ORF14;MNX1;TAAR9;STARD8;BOLA1;MTUS2;HLA-A;CRNKL1;SYTL2;KEL;KATNAL1;RBP2;HECW2;RRAGD;CCDC86;HOXB2;KLK5;GATA5;NLK;KLK9;RNF214;LARP1;CEP72;GSG1L;FADD;HAO2;ZBED3;WNT10A;AFAP1L1;OR10S1;NETO2;CYLD;SNW1;GIPC1;PSMG3;SPATS2L;RGL3;OR11L1;HOXC12;OSBPL11;GABRR2;GPR132;XPO5;CCR9;MAP4K1;EXOC8;ZSCAN5B;SIRT6;WNT9A;TMEM42;MRPL48;GMIP;FCER2;CTU1;B3GNT7;TNNT3;ACRV1;G2E3;DNASE1L2;PDZRN3;LYPLAL1;JDP2;ADAM20;PTN;HOXD12;COL19A1;TRAK2;FOXS1;PAK1;ADAD1;BRD7;GPR158;AOC3;CD72;CRYBB1;PCDHB12;PRSS33;FMO5;GATAD2B;XAB2;CENPK;NCF2;LOXL3;CLEC18B;RORB;HPGDS;TBC1D30;MAP3K8;TMEM14A;PITX3;SPINK1;MMGT1;KCNH7;ANXA10;KRT77;CACNB3;MELK;SLC9A5;SLC9A9;SIDT1;HHIPL1;RPP25;LY6E;C17ORF99;BRSK1;SLC26A1;LRRC57;PEF1;ARHGEF25;ZC4H2;ARHGAP19;PLD4;TNFRSF11A;THADA;FBXO46;EFNA5;FBXO41;DPP3;SYCE3;PDZD3;ESPNL;DPP8;DNAJC21;ZMAT5;STAP1;AP4S1;CAMTA2;LRRC4C;TMEM132D;CCDC18;SLC4A11;TDRD6;EFNA1;PIR;PGPEP1L;ABCD2;MAST3;SH2D4B;TSPAN11;TMEM220;MYO18A;EFHD2;DACT2;CCIN;HORMAD2;BCAS2;RFC5;USP49;TNFRSF19;ABHD14A;TMPRSS11E;IQCJ;TMEM215;CDH12;CUEDC1;CEBPD;PPM1L;CEBPE;C15ORF40;SEMA3G;ZBTB45;MLLT3;THBS4;HDAC7;HMGCL;PRRG3;C15ORF39;ACVR1C;ZNF507;ARL13A;HES5;GBP4;MAPK4;E2F8;OPCML;SPAG5;OPN1SW;TSPAN14;JSRP1;NAGK;POLR3H
Primary somatosensory area, upper limb, layer 5	194/301	0.7950515193429702	0.9999694176572381	0	0	0.9118677399320759	0.20913537271696594	POP5;EHF;UXS1;RAPH1;HS6ST3;PREX1;FGFR1OP2;GSC2;TRIM27;CCDC92;C3ORF14;MNX1;PKNOX2;GBP5;SLC34A2;TAAR9;STARD8;ZNF281;BOLA1;MTUS2;CRNKL1;DKK2;SYTL2;KEL;KATNAL1;SOAT2;CCDC86;TTLL11;HOXB2;KCNQ5;MMADHC;KLK5;KLK9;RNF214;GSG1L;FADD;HAO2;ZBED3;WNT10A;AFAP1L1;LNPEP;NETO2;NET1;SNW1;WDR60;GIPC1;PSMG3;SPATS2L;MON1B;OR11L1;FAF2;HOXC12;HERPUD1;GABRR2;SPTLC3;CCR9;DUSP3;EXOC8;SIRT6;NME4;WNT9A;MRPL48;GNL1;WDR33;FCER2;MRAS;TMEM33;ACRV1;G2E3;DNASE1L2;JDP2;CCL13;SATB1;AMIGO1;FAM47A;PAPLN;PTN;PRICKLE1;HOXD12;COL19A1;TRAK2;C10ORF90;NT5C;PAK1;CUX2;ADAD1;RFTN2;AOC3;SORT1;CRYBB1;PCDHB12;GTF2H3;PRSS33;TARBP2;DCBLD2;VMP1;CENPK;FAM49B;KDM1A;NCF2;FMR1;LOXL3;RORB;HPGDS;PPME1;MAP3K8;TMEM14A;PITX3;SPINK1;KDM2A;KCNH5;KCNH7;SLC30A4;KRT77;MELK;SLC9A5;CACNB4;CHMP4C;HHIPL1;LY6E;SLC26A1;LRRC57;ARHGEF25;ZC4H2;ARHGAP19;PLD4;TNFRSF11A;EFNA5;PLCXD2;FBXO41;PDZD3;DPP8;SNTG1;CLEC7A;CDH20;DNAJC21;ZMAT5;STAP1;AP4S1;CBX6;ABHD15;DIAPH3;PIR;ABCD2;MAST3;TSPAN11;TMEM220;PTBP1;PTER;MYO18A;DACT2;CCIN;HORMAD2;ADAMTS9;BCAS2;USP49;SH2D3C;MYRIP;TMEM215;CDH12;ATG4C;IRF5;OR56A3;TSEN34;PPM1L;PALM2;LENG9;ZBTB45;ATP1A1;MLLT3;DLL4;PRRG3;C15ORF39;ZNF507;ARL13A;DNAJB8;CACNG2;HES5;E2F8;OPCML;TRIM40;SPAG5;NOS3;SEMA4F;ATP2B2;PTPN14;MAPK10;P2RX7;OPN1SW;WEE1;JSRP1;PPP2R2C;POLR3H;SLC25A34
Primary somatosensory area, upper limb, layer 6a	194/301	0.7950515193429702	0.9999694176572381	0	0	0.9118677399320759	0.20913537271696594	EPHB6;VPS29;EHF;UXS1;GBA2;TMEM88;PIP4K2A;TRIM27;C3ORF14;GBP5;C9ORF135;ZNF281;DKK2;SYTL2;RUFY1;MYL4;SOAT2;SFRP5;TTLL11;KCNQ5;CCDC81;USHBP1;ATXN7L3B;PIK3R1;KLK9;ZNHIT2;TNFSF18;WNT10A;AFAP1L1;SRMS;GDF1;MYO5A;TMEM196;NET1;WDR60;PPT1;FBXL3;CDKN1B;CETN2;SETD7;IDE;PIGW;DSTYK;CHAF1B;KCNT2;SPTLC3;B3GALT1;DUSP3;EXOC8;STRBP;NME4;SORCS1;WNT9A;MRPL48;GNL1;GFRA2;IL17RA;FCER2;MRAS;TMEM33;PGAM5;C9ORF3;DNASE1L2;JDP2;EXOC1;CCL13;SATB1;SATB2;AMIGO1;FAM47A;PTN;PRICKLE1;SLC7A1;PSMA7;COL19A1;TRAK2;C10ORF90;SAMM50;SNX25;HAS1;RFTN2;GINS1;CCL21;ZNF76;PCDHB12;GTF2H3;TARBP2;DCBLD2;SULF2;MIB1;VMP1;STAC2;FHOD3;FAM49B;CLSTN2;NCF2;HDLBP;TNFRSF8;MAP3K8;TMEM14A;PAMR1;PPFIA3;NANOS2;PHYH;SPINK1;KDM2A;DYRK1A;PCDHA12;GRIP2;ADAM2;NPAS4;ACAP3;GPANK1;MELK;CACNB4;CHMP4C;LY6E;KANK3;NDRG3;SLC26A1;LRRC57;NTM;ARHGAP19;MRI1;PLD4;HMMR;EFNA5;PLCXD2;SNTG1;AMDHD1;CBX6;ARHGAP25;MARCH5;PIR;RLN3;FGF12;ALAS2;ABCD2;MAST3;WDR4;HIST1H1T;TSPAN11;TMEM220;GRM3;PTBP1;MRPL1;MYO18A;EFHD2;CCIN;BCAS2;RBM6;RBM18;VPS37B;MYRIP;GPCPD1;CDH10;CDH12;ATG4C;IRF5;OR56A3;FAM84B;PPM1L;EI24;RNF8;ZBTB45;MLLT3;CXXC5;PSMB10;DLL4;TMEM206;DNAJB8;BPNT1;PDSS1;TRIM42;CACNG2;CAMK2G;HES5;E2F8;ARFGEF1;TRIM40;CHURC1;RNF24;SGTB;NOS3;BNIP3;PDAP1;SYT13;PTPN14;SGCZ;HS3ST2;MAPK10;WEE1;SYT12;SLC25A34
Retrohippocampal region	194/301	0.7950515193429702	0.9999694176572381	0	0	0.9118677399320759	0.20913537271696594	MDC1;WDSUB1;GRPR;RXFP1;PTPDC1;GPR176;SOX6;VSIG8;CLEC11A;ATG10;CPT1C;ASTL;GPR161;MMADHC;ZNF277;LLGL2;L3MBTL3;CDCA2;AASDH;FOXG1;FBF1;GATA3;MC2R;FAM124A;TRPM8;ST3GAL1;NTSR1;SLAMF1;JAG2;PRPF38A;SLC10A7;ABCA8;OSGIN2;PARP14;GDF5;A1CF;RPL3L;XKR7;PLCH1;DZIP3;FBXL6;SETD4;NRP1;MSTN;EFCAB6;PIGW;PCSK5;AACS;KIF15;CHL1;TMEM44;ZNF280B;RSPO2;GNPNAT1;TNFAIP8L3;CTSG;ENOPH1;DUSP4;ZHX3;FOXD1;TEX10;KIF23;TMC6;GMIP;KIF27;TMEM177;NOV;MDFIC;ZNF236;CD44;SAMD7;ZNF593;CTDP1;GRP;HSD17B6;ADCY8;STX11;ARNTL2;EXOSC6;C16ORF92;LIMA1;MYCT1;TBL1X;SLC17A4;GABRA5;SAMD4B;LHFPL1;CYP8B1;DCBLD2;AGBL4;LPCAT3;YPEL1;UBXN2B;ARID4B;SLC8A1;CTGF;NR3C2;RAB43;NPPC;RGS3;PIM2;ROS1;PSPH;TLE4;PIAS4;TLE3;BNIP3L;SPINK8;DIO3;CYBA;C6ORF141;HIC1;TRAIP;FTSJ3;EDAR;SLC9A2;SLC9A4;C1ORF115;HNRNPUL2;MYADM;ADAM7;RHCG;UBIAD1;CHRNA5;USP53;CHRD;FBLN2;GLIS1;TMEM247;CDH20;BTLA;MSC;CD300LF;CPSF4;DR1;ZBTB16;SLC52A2;PCIF1;SLC4A10;HTR1A;BCDIN3D;FANCG;NR4A2;BMP4;UBOX5;TRPV6;LHX2;TCF4;C8ORF34;THRA;GRM2;TRPS1;SENP8;ZNF648;CASP4;COLGALT1;RBM6;RHBDF1;CCDC39;TRPC5;TRPC4;ZFP92;SSTR1;DCN;PARD3B;HSH2D;TEX13A;IL1RAPL2;HAND1;TBC1D7;DSG2;LCT;RGS18;RNFT2;CEBPA;GMPR2;GOSR1;LRTM1;ATP10A;TSPAN32;CCL4;CHSY3;BEND7;CDRT4;POLQ;RCVRN;RPH3AL;IRGC;LYSMD4;MAPK14;APLN;OPN1SW;PTX3;PIK3AP1
Retrosplenial area, dorsal part, layer 6b	194/301	0.7950515193429702	0.9999694176572381	0	0	0.9118677399320759	0.20913537271696594	SLC35B3;EPHB6;RAPH1;SPATA20;KIAA1107;SCAMP5;ZMIZ1;SCN11A;C3AR1;UBASH3A;IER5;HOXA5;CXADR;PRKCB;RSAD1;TMEM82;MYL4;THAP4;STX1B;FNDC4;SOAT2;PARD3;ULK3;KIF20A;TRIB1;DHH;PEX11A;PDGFB;NMD3;GATA2;PCDHA3;KCNN3;PCDHA9;RAB11FIP4;ZRANB3;EIF2AK4;IL1F10;IGSF9B;GPI;CDKN1A;DOC2A;HOXC12;PQBP1;GYS2;ERMAP;DUSP3;SIRT6;COQ10B;GNL1;F8;ENAM;ARHGEF3;GUCY2D;SERPINB13;SATB1;HSD17B6;AKAP3;CENPB;ARNTL;LILRA5;KIAA0513;MNT;CUX2;CBR3;RPRM;CCL24;MBD4;WDR11;XAB2;PER1;SPSB1;SNX14;STAC2;IL18R1;IL17A;GPR146;FAM49B;CLEC4M;CLSTN2;NRK;WWC1;HDLBP;RORB;ATP12A;SLC8A1;CTGF;FGF4;RIMS2;RDM1;FGF8;PPME1;SCN9A;ZNF569;PAMR1;HIST1H2AB;PITX3;TPD52;TLE4;KDM2A;PPP1R16A;SYPL2;PCDHA12;PCDHA10;TANC2;PIAS2;NPAS4;GPANK1;CACNB4;CHMP4C;CERCAM;RELL1;UBE2V1;AIPL1;ROR2;TOX;BRSK1;KHDRBS3;SLC1A2;DTX3;EFNA5;FBLN2;AK8;HRH1;BMF;KLHDC2;HSPA8;ATP8B2;SLC4A10;ACSF3;INHBE;IRAK1BP1;NR4A3;COL5A1;RLN3;TAB3;CNTN3;FGF12;SDK2;USP36;PDE3B;HP1BP3;HIST1H1T;ATP2A2;CYR61;GRM3;ADAMTS4;PTBP1;SIX6;PLCZ1;PPP6R1;PSD3;SUMO2;ADAMTS9;SUN1;DNAI2;ITGA4;RBM18;VPS13A;VPS13B;GPCPD1;SSTR4;TGFBR1;TMEM217;GFOD2;CDH12;SAG;OR2B11;PKHD1L1;FAM84B;PPM1L;ATP1A1;HMGCR;DLL4;OXCT1;MKNK2;E2F1;CDIPT;GALNT7;ARFGEF1;TIMM8B;NTRK2;RNF24;SPAG5;CDC42BPG;PDAP1;MEIS3;MAPK10;RPGRIP1;GALE;IMPDH1;KLF9;BAX;PFKM;TNRC6B
Retrosplenial area, lateral agranular part, layer 6a	194/301	0.7950515193429702	0.9999694176572381	0	0	0.9118677399320759	0.20913537271696594	EPHB6;CPNE8;SLC46A1;AQP2;SCAMP5;SOX17;BSN;HOXA5;RBFOX2;CXADR;TINF2;PRAP1;MIF4GD;SYTL2;MYL4;STX1B;ULK3;KCNQ5;TRIB1;CDS1;NAIF1;IGSF9;FADD;ZBTB7A;RAB11FIP4;CREBBP;SLC10A1;MYO5A;BPIFB2;SNW1;WDR60;WNK2;GIPC1;CYB5RL;IGSF9B;CTRC;GPI;PCSK1;C17ORF75;CDKN1A;FAF2;TCF20;HOXC12;MMP27;OPN1LW;CCR5;CD34;CAMP;HTATIP2;TMED9;DUSP3;NCOA5;STRBP;RHOC;DUSP6;SDHAF2;ZNF780A;SPAM1;CCDC90B;C17ORF53;SATB1;SATB2;FAM117B;LILRA5;PSMC3IP;CREG2;UBTD2;HAS2;RICTOR;SUSD5;MBD3;ARNT2;MIB2;FMO3;GATAD2B;SULF2;PER1;SNX14;FOSB;PKN1;ANKRD61;NEUROG1;SLC28A1;GALNT12;UBE3D;LOXL3;CLEC18B;DACH2;ACTG2;FGF5;HELB;FGF9;PPME1;ZNF569;SLC39A8;PIM3;MAF1;TECTA;RGS7;MAGI2;ARID5B;TBR1;NPNT;PCDHA12;ARMCX3;ADAM17;TBC1D21;MADD;CHMP4C;S100A4;OR2C1;CHRNA2;SMYD5;NTM;GLT8D2;ADIPOR1;PDZD3;FAM83F;TMEM246;ATP6V1H;AP4S1;BMF;TPPP;RAB6B;TMEM132D;SLC14A2;SRD5A2;ZBTB16;SLC4A10;TRPV1;HSPA2;SYT8;NR4A1;TSGA10;NR4A3;MAFF;CNTN3;TMEM19;SDK2;DPP10;ST6GALNAC2;SCHIP1;ACSM2A;ATP2A2;LAMC2;PTPN23;MTO1;CYR61;KBTBD12;NGRN;MB;PSD3;BDKRB1;UGT2A2;MYBL1;BCAS2;ATRX;GLP2R;VPS13A;POMGNT1;TGFBR1;HKDC1;SNRPA1;MCPH1;FAM84B;KRT80;ATP1A1;HMGCR;ACVR1B;C15ORF39;HIRIP3;CNNM1;SLITRK1;OXCT1;CDIPT;HES5;SH2B2;NTRK2;RNF24;SPAG5;MEIS3;FBXL12;CAPN13;OPN1SW;GALE;TSPAN14;JSRP1;PPP2R2C;BCOR;PI16;PTPN5;PFKM;SSBP3;C2ORF70
Spinal vestibular nucleus	194/301	0.7950515193429702	0.9999694176572381	0	0	0.9118677399320759	0.20913537271696594	LRR1;CLDN2;ZDHHC1;ABCA13;PDCD2L;LIPE;RINL;GJA3;OR10W1;FDXR;FBXO5;RIIAD1;SCRIB;TMEM80;MIF4GD;C9ORF64;RRAGB;FDX1;AGTR2;LIPT2;NUP205;ZBTB1;ART5;MRPL10;ADAMTS14;GALR2;NAALAD2;RDH14;NR2C2AP;GSDMD;GSTM3;TREX2;ERAL1;PILRA;LYZ;GPR180;GPR183;PEMT;CC2D1B;RPAIN;CCDC121;BRCA1;EDA2R;B3GNTL1;SLC22A15;MECOM;PLEKHN1;ZNF367;CCR4;TIGD4;ACAD9;MRPL46;OOEP;MRPL52;IL1A;CDCP1;PAX7;CLDN14;TFF3;VWA2;GART;OR3A3;LRRC3C;CAPS2;HMX1;PTH;TYMS;CYP7A1;FGD1;LYZL6;GGA3;CCL17;PMS1;GPR157;LRRC26;RIC3;MGMT;MCF2;GATC;PRSS37;ADAM32;KIAA2013;FMO3;KBTBD3;RGP1;ALMS1;RLIM;ZNF354B;NEUROG3;SLC28A3;GALNT12;CHPF;DACH2;SALL4;TGM5;ZNF444;UNC5CL;AKR1E2;ALG14;PRSS58;GEM;KRT73;MSH2;FAM185A;ADAM9;PKP1;ADAM7;CDKL1;INO80D;GMPR;ITPR2;UBR1;LRRC52;STK31;AANAT;SLCO1B3;OTX2;C16ORF54;DRD5;BTNL9;FANCI;NEK9;HHATL;HELQ;FANCM;UROS;ESRRG;LSM3;SLC2A9;IGSF10;FGF16;TRPV6;FES;IL7;CLEC6A;CAPRIN2;SCGB3A1;MAFK;PYROXD2;FGFR4;MS4A5;TRIM72;BMP10;TNFAIP3;TTC29;MTO1;ADAMTS5;SIX6;C4ORF51;SPR;SFR1;DNMT3B;ME1;ITGAX;TLK2;TAS2R1;HORMAD1;CCDC38;GGPS1;OR13G1;C3ORF62;OVCH2;DUSP28;DDX52;SHROOM4;HPDL;POM121L2;UBE2R2;NRG3;RBMS1;CCDC42;POLDIP3;GTPBP10;NLRC3;C1ORF158;P2RY2;TNNI1;S1PR3;TAS1R1;KCNJ1;UBQLN2;OR51E1;TRIM40;PTCD2;PCDH9;KCNJ13;CRYGN;SPAG4;CABLES2;C19ORF81;CCDC65;TAF5;CCDC61;UMODL1
Subiculum, dorsal part, molecular layer	194/301	0.7950515193429702	0.9999694176572381	0	0	0.9118677399320759	0.20913537271696594	TMEM200A;CBLB;HTR4;GBA2;RXFP1;TDO2;NDST4;NDST3;LIPK;EPHA4;CCBE1;EPHA7;EPHA6;IL1R1;ARL15;DAPK1;MMD2;UNC5C;TIAM1;GPR161;KCTD13;ZFPM2;TRIB2;CLOCK;MAGEB5;MTMR1;LXN;AASDH;C2CD4C;CFP;IQGAP2;HSD11B2;GNG10;GRIN2A;DHX33;PIP5K1B;STXBP6;RAB11FIP2;SLAMF1;ZRANB3;BCL11B;RNASE11;STAC;ZNF260;EDEM2;EXOC6B;NET1;PARVG;WDR60;TOLLIP;ID3;ECHDC2;TMCC1;CDK12;INTS6;CDC42SE2;CC2D1B;SETD4;PTPRU;NRP1;FEN1;BTG1;OR10J5;RSF1;DOC2B;PHF7;PCSK5;JPH1;SIPA1L3;NHSL1;CHL1;CLDN23;RAB8B;FCRL1;DUSP4;NCOA1;PABPC5;PROX1;ZHX1;CNKSR2;RPUSD3;KPTN;DSCAML1;ZDHHC23;MIPOL1;SNX25;GPC4;CBR4;GABRA2;PCGF6;MBD5;GABRA5;SORBS1;VWA3B;PUS7L;GTF2H5;SMOC2;SEC23IP;SCRG1;DGKG;PRDM5;ZBTB20;CDH9;NR3C2;DOCK10;RNF19A;SMARCAD1;BANF2;MAP3K4;SLC25A47;SH3GL1;TLE3;SPINK8;RALGAPA1;RALGAPA2;FAM118A;UBE2E2;ANXA11;CYS1;TRAIP;SHISA6;ERN1;SLC9A2;TANC1;PKP2;MYADM;MAD1L1;IPPK;PEF1;FAM114A2;CHRD;GLIS3;NTS;RLF;FBXO41;ARHGAP12;HMBOX1;ORC1;CDH20;CAMTA2;TGFB2;AUTS2;ZBTB16;EPHX2;SYT7;DAB1;DLG3;BCL6;UST;TCF4;STT3B;EIF4E3;RTP1;HEBP1;MRPL1;LRRTM4;MAN1A1;GAL3ST2;TRIM65;KLF13;TRPC6;TRPC4;MKL1;HUNK;SSTR4;PCCB;FAM84A;TNFRSF25;MCM6;EAPP;ST6GALNAC3;LCT;B4GALT4;FAM84B;SMARCD2;HIST1H2BO;LRP4;RNF4;BARX1;CACNG8;CCDC85A;NT5DC3;SEC11A;ZNF189;LINGO2;PDE4DIP;SYT14;GFER;FAM167A;SNRNP40;GALE;FRAS1;SPG21;BNIPL
Ventromedial hypothalamic nucleus, ventrolateral part	194/301	0.7950515193429702	0.9999694176572381	0	0	0.9118677399320759	0.20913537271696594	RAX;RRH;STMN3;MLC1;TXNDC11;ACCS;ARR3;NOC2L;ENO4;SCAMP4;ISLR;LGALS2;GOLGA5;TMEM89;TBC1D10C;FAM53A;EARS2;HES7;ARL10;ENTPD1;LMAN1L;SIGIRR;ULK3;RIN2;KPRP;TMEM161B;SDC2;MTTP;SLC5A2;ZBTB5;PRPSAP1;C12ORF56;PRPSAP2;DHX34;NHLH1;GALR1;PPY;SSR1;SLAMF1;TSLP;TMEM190;SETDB2;TRIP4;RPL3L;MARCO;SLC6A6;CYP26A1;UCK2;AKR1B10;CYP1A1;C19ORF47;MTMR10;DOC2B;MEOX2;PPCDC;CTSS;SLC22A13;FEZF1;TMED4;FOXD4;VKORC1;BATF3;BRD1;FCER1G;RIPK3;GPR35;ARG1;TOP3A;SSR3;SEBOX;TMC4;F3;VAV1;MRPS5;NR5A1;ANO1;GAL;PDIK1L;CINP;PIGL;RCCD1;SMTNL2;PCYOX1;DERL3;AMIGO2;GDPD2;KCNA5;LRRC10;RECQL5;PRSS50;RNF138;KISS1R;TAF9B;MPZL2;GABRQ;SPRYD4;MTX2;P2RY14;ECEL1;ADAM30;GTF2H2;AXL;GHRH;GPR149;AGRP;EXOC3L2;PMCH;MPO;ARHGAP36;HOXA10;FAM198A;RGS3;KIAA0895;CLCC1;NPY1R;CYBB;FBXO10;PACRGL;CCNE2;CD8B;ANKS6;PGR;PKP3;DLX1;CUL7;MAGEL2;CABP4;GPR85;ALOX12;EFNA5;KCNV2;PCSK1N;TXNDC5;CPSF4;C8ORF37;CBX5;CCDC138;CCDC15;HOOK3;LIN28B;ATG16L2;SLC26A8;DHCR7;NIT2;TTC24;MS4A8;RASGRF2;SIX1;OXT;PCTP;SLC2A4;NENF;WISP1;UBE2Q2;INSL5;GPX3;DDX55;NGB;ABCC9;IQCD;HTR3B;TRDN;CDHR2;HAND1;SPACA4;CLRN3;B4GALT4;COLEC11;ITIH3;POLDIP3;OPRL1;CRX;PKD1L1;LIN9;RETN;THSD1;HDAC7;MLANA;SCN7A;ATOH1;HSD3B7;NIPSNAP3A;EGF;CMTM4;FOXJ3;CTNS;SGPP1;FBXL12;POMC;GLOD5;ASB4;TNRC6A;MYO1F;SSBP4
amygdalo-striatal transition	194/301	0.7950515193429702	0.9999694176572381	0	0	0.9118677399320759	0.20913537271696594	OXTR;CPNE5;ARAF;FZD10;CALML4;IKZF3;PTPDC1;ELK3;FAM110C;RPS6KA2;GPR171;DZIP1L;OR11H6;SOX8;CPNE2;MEF2B;RPL21;C17ORF49;ARMC9;FLT3LG;SYTL5;KCNK18;CRNKL1;RUNX3;GABRG1;PARD3;CRYZL1;PRR15;ZNF830;EXD1;NECAB1;PIF1;SHMT1;ARX;LYPD1;TRMT2A;KLK9;SLC5A3;MBTD1;PGBD1;RIC8B;DHX34;PENK;OTOF;XRCC6;PHC1;SIGLEC10;PBX3;EIF2AK3;GDF1;ABCA8;OR51I1;THAP11;PPP1R1B;ID4;STRN;RGL1;CSRNP2;DOC2B;SERPINA6;WFDC5;NAT14;WFDC2;SLC22A14;SCML4;ZNF280B;CEP55;SSR3;KIF23;TACR1;GMIP;F5;PLSCR3;CLDN14;RARB;KPTN;SAMD7;TMPRSS7;SELPLG;TMEM72;GPS2;AKAP1;ADCY5;C10ORF90;PPP1R2;NRAS;TCEAL5;FAM196A;EXOSC2;LCMT1;TP53I11;P2RY12;RSPH4A;GAD1;ECEL1;DAB2IP;GAD2;ZNF76;BLCAP;KIF26A;LPCAT3;SAA1;FILIP1;GHRL;CSF3R;ACAA2;DGKB;NCF2;CD80;TNC;F13A1;H1FOO;DOCK10;HELB;RGS2;SLK;TEKT4;TGM6;RGS9;TECTA;CPA3;SLC30A7;LAG3;SLC15A1;SPINK8;KCNH6;DEFB116;THOC3;LMO7;TRPC4AP;C1ORF123;TRAIP;CLIP4;ROR1;C11ORF96;GCM2;C11ORF97;NXPH2;DLX6;GPR88;ARHGAP19;DNAJC24;GPR83;FBXO46;STRA8;PLXNA2;AP4S1;ZNF667;OTX2;TAC3;DRD1;TXNDC5;WFS1;CPSF3;EPHX2;SSH2;ABHD15;EFNA1;PTPRC;GNAL;FGF14;TMEM237;GPR101;CNIH3;PRR3;PPP1R9A;BLNK;MAN1A1;SCN5A;EMX2;RNASET2;ZFP92;IRAK4;CATSPERB;ADORA2A;COL6A1;LANCL2;TMEM9;SMARCD3;RASD2;VPS54;RPH3AL;PRRX1;KCNIP2;MERTK;GSTZ1;P2RX7;KLF8;NAGK;PDE10A;PTPN6;CDO1;SSBP2;SPG21
cortex of cerebellar vermis	194/301	0.7950515193429702	0.9999694176572381	0	0	0.9118677399320759	0.20913537271696594	TMEM41A;AQP4;PKD2L2;SLC4A4;PREX2;RPS6KA1;ATXN7L1;PAQR6;SLC35C1;EBF1;MTUS1;GPR37L1;RFX4;NOBOX;ASTN2;FREM1;CBLL1;SLC22A4;ZNF394;HEPACAM;NKAIN4;PCBP4;PRDM16;CEP72;KCNN3;A2M;ST3GAL2;PPARGC1B;SEC31B;B3GALNT2;CADM3;PRPF38B;FAM78B;SLC35E4;GNG13;GPR180;GIPC2;RGL3;SFXN5;COL18A1;BTG1;CDKN1B;FAM69C;PTPRM;TFCP2L1;HIF3A;ARHGAP5;WFDC5;LFNG;MMP25;KCNT1;MMP24;TIMP4;APPL2;MYBPC3;DUSP5;METRN;EN2;AVPR1A;B3GNT5;CDC42EP4;CNKSR3;KIT;ACSBG1;ZNF780B;PIGG;GPRC5C;HBEGF;NEXN;RELN;CXCR1;CREG1;CHN2;UBN2;GDF10;SVIL;OR1L8;PCGF2;GPR55;CARD6;PLXDC1;MPP6;TTLL5;KITLG;PDP2;STK17B;LIMS2;LGR4;TJP2;GALNT13;DGKD;TMEM179B;POGK;CEP120;TNC;GPR63;LY75;FAM107A;RORA;CXCL14;CCDC28B;FAM107B;RAB43;FGF7;PIM1;ZNF687;G6PD;PRSS57;FOXP4;MPEG1;PCP2;SLC9A3;SLC9A5;ZNF799;PKP3;CCL3L3;SLC1A6;NPAS3;NEUROD1;CALHM2;STK36;THEM4;CLCA4;WNT3;GRIA4;SPECC1;OPN3;ARHGEF37;PTCH1;SRD5A3;CRTAM;CORO2B;SMAD5;HOPX;ARHGAP31;DAP;PTPRC;LRCH1;DAO;LHX1;PDCL;EFHB;CHD7;ATP2A3;DNALI1;HK2;AFF1;SYNE1;GRM4;GM2A;PSD2;ZIC2;PPP6R2;BOC;ZIC1;MRGPRX4;ERC1;C3ORF58;PRKG1;C2ORF54;NAT8B;GRID2;PLEKHG2;PCDHGA2;HUNK;ARAP1;DNM3;SLC25A18;ALS2;ASPH;PDE5A;PAPPA2;HCN4;SMARCD2;LCAT;HDAC8;NTN1;CYTH3;NWD1;S1PR1;LRIG1;HES3;FNIP2;LINGO3;LGI4;ZIC4;PTPN13;TBX3;DYTN;TSPAN15;IMPDH1;SPRY3;PI16;BCAR1
dorsal peduncular cortex, periventricular part	194/301	0.7950515193429702	0.9999694176572381	0	0	0.9118677399320759	0.20913537271696594	EPHB6;SERPINE2;FRMPD4;GLDC;AQP8;SMC6;IFIT1;CRHBP;LACTB;IL4I1;SOX4;TMPO;SOX5;WDHD1;STARD5;ST6GAL2;PRKCD;ENTPD8;IMP4;ARMC8;MYL4;SIGIRR;ZNF839;LGALS12;TP53;ASF1A;RWDD2A;DCUN1D5;ARX;LYPD1;PLA2G6;ERI1;ADAMTS18;PENK;HIVEP1;ICOS;ST3GAL1;HAO2;CLHC1;BBS1;WDYHV1;TPX2;GJB4;CDK13;TOP2A;SERPINA12;TOP2B;MESP1;GPR22;GRIK3;PCSK5;CTSS;MECP2;MED11;C1QTNF3;NMRK2;B3GALT2;CTSG;DIRC2;DLGAP5;UTP14C;CEP68;BRD1;NCOA5;ZFR;AGTRAP;ZEB2;NOV;MMP17;RARB;DSCAML1;SGMS1;PTGER3;CXCR4;ADCY5;PSMA8;FLNA;RPS2;MTX2;ECEL1;AKR1C3;C20ORF194;TARBP2;SULF2;CENPE;MORN4;KRT15;TACC3;YPEL1;NAB1;INPPL1;BUB1B;CTGF;RGS2;CCND2;CDH2;CLEC5A;PAMR1;HIST1H2AB;TLE4;C8ORF58;OR1B1;ANKRD45;ADAM10;ATP1B4;TBR1;POU3F4;ERN1;CLEC4A;TOX;C11ORF96;NOTCH2;COX19;DNMT1;CHRNA2;AKNA;DLX6;SLC1A2;KLHL10;DAPP1;AK7;IGSF21;GRK5;SMYD3;DRD1;SLC15A4;IVNS1ABP;ACBD4;RARRES2;TFPI2;ARHGAP25;SYT7;CXCL12;KIF18B;NASP;CDK4;NFE2L3;PHF13;SP8;RNF183;CNTROB;SLC26A3;SDK2;PIWIL2;CRISP2;USP37;MCM7;THRA;CRYBG3;DBI;PIK3CB;FOXM1;LMNB1;GRM3;SIX5;GAL3ST2;UNC45B;MMP7;TRPC4;FIGLA;SGIP1;TNFRSF19;TBC1D8;DUSP27;CCNA2;PEX7;GREM2;ASPM;ADORA2A;CTDSP1;COL6A1;MYO3A;MCM6;MCM2;KDM3A;LRP4;THBS4;RASD2;S1PR1;HES1;AAMP;STOX1;PPP1R14B;TRIM40;RCVRN;RRM2;SLC12A1;ARID3B;HS3ST2;TBX2;PIK3IP1;PRC1;PDE7B;SSBP3
dorsal tier of thalamus	194/301	0.7950515193429702	0.9999694176572381	0	0	0.9118677399320759	0.20913537271696594	SLC23A2;VIPR2;FOXI3;C2ORF88;CWH43;ADARB2;RASSF3;PPP4R4;FAM110B;RAVER2;RTTN;FAM19A4;PAQR8;STARD6;PRKCD;AFAP1;UNC5C;PHKA2;MIF4GD;INPP4B;TIAM1;KCNQ3;FAR2;TLN2;GRID2IP;NECAB1;MEFV;LYPD6;GJC1;ADAMTS15;ADAMTS19;ST3GAL4;TRPM6;SCAI;HEXIM1;NTNG1;GPR12;ABCA9;L1CAM;MARCO;PPFIBP1;WNK2;MYO5C;ID4;MRVI1;KCNC2;OGG1;SETD7;GLIPR2;OR52B4;CHST8;MRPS28;GSTO2;PROX1;POU5F2;PLCB4;TNNT1;CNKSR3;SLC29A1;CHST2;SAMD5;CRB1;RAMP3;CCDC103;TMPRSS3;KCNA4;FIGN;ZDHHC22;GDPD5;SNX31;TMEM163;NKD1;SNX29;GPR153;GBX2;CREG1;GPC1;APBB2;EXTL3;GABRD;GDF11;IFNB1;GABRA4;GSS;CRYBB3;GPR4;FAH;PLEKHA7;PDP1;KITLG;KRT18;TMEM56;FRYL;RAB3C;EPO;RASL11A;IRS2;RORA;RORB;RIMS2;RIMS3;IYD;NEK1;TEKT5;RGS8;TECTA;SEMA6A;AKR1E2;CTNNBIP1;THEMIS;ATP11C;FRMD4A;TMEM131;SHISA6;TANC1;RAB37;PKP2;TBC1D25;RELL1;DGKI;TSG101;SHC3;SHC1;CACNA1C;CACNA1G;SCUBE2;HRH3;GRK5;YBEY;PMVK;SOCS6;ZNF423;SRGAP1;GCKR;ZFHX3;OPN3;CBX4;OSBPL3;CCDC136;UROS;SYT9;ABHD12B;TBCK;TRPV4;NFE2L3;AMOTL1;CNTN4;SLC35E2B;SDK2;DAGLA;RASGEF1B;TRPS1;LRRTM1;ZIC1;BOK;SH3D19;RBM6;CAMK1D;PPP2R5D;OPRM1;GLRX2;EPN3;ZAP70;DDAH1;IRF8;PAPPA2;B4GALT5;KDM3B;LRTM2;LEF1;ATP10A;TSPAN33;OGFRL1;CLMN;SPOCK3;NT5DC3;REPS2;SLITRK6;CLVS2;NRIP3;MICALCL;SASH1;CACNG5;SEPT10;KCNJ13;DDHD1;NIN;TSPAN14;FRAS1;PDE7B;PTPN4;SNTB1;PTPN3;NUP37
intermediate part of r9B	194/301	0.7950515193429702	0.9999694176572381	0	0	0.9118677399320759	0.20913537271696594	VIT;AQP9;FOXI2;IKZF1;HOXA9;LGALS1;DPYSL4;BPIFA3;MYC;VRTN;HERC6;SAMD11;KRT4;RSAD2;HUS1;TAAR2;UNC93A;FRS3;PRKAB1;GABRG1;MTAP;SFRP1;CRISPLD2;MAML3;LIPT2;PLA2G6;OR6S1;OR52L1;ST8SIA4;OTOG;HIST1H3G;SLC10A6;CRADD;SLC16A10;TAS2R38;PARVB;ABTB2;RNF222;UCK1;ZBTB6;PTK7;NDUFAF2;TRMT11;NODAL;PTPRT;TOP2A;IL21;LRRC34;ZNF251;MOGAT1;CHM;ADM;CTSW;HSCB;PIGW;GLT1D1;SLC22A15;AIFM2;HNF4A;C1QTNF6;RSPO3;FAM170A;TINAG;DENND2C;CCDC110;GAB1;KRT35;ELMOD3;KREMEN2;TMC4;RPUSD4;BACE2;MYOT;HMX1;DERL3;SPESP1;GBA;GREB1L;WNT8B;ADCY7;AIF1;PRSS42;REM1;IL12RB1;CCL17;CASP8AP2;ZNF341;COL22A1;GSX2;VAX1;POU4F3;DHRS9;JKAMP;CENPK;OCM;TRIP13;CENPP;ANKRD61;BRDT;SEMA5B;CD80;RTKN2;LY75;CASC1;CNDP1;EIF4ENIF1;RIMS4;ABHD10;SLC39A9;MPZ;FAM174A;TGM5;STK32A;PDE8A;ATP1B4;OLFM4;MR1;ADAM19;GPRIN2;CCNE2;LGSN;MAD1L1;CALCB;KLHL15;CABP4;PLD5;REG3G;RASGRP3;ODF2L;AANAT;FAM83E;NPC1L1;LRRIQ4;C16ORF58;ZNF786;ZNF665;SEC16B;KLHL25;ODF3;FANCA;TRPV1;SYT8;RCL1;ADCY10;TMEM114;FGF19;PLXNB3;CNIH3;NFE2L2;MAST4;ZNF408;PDE4B;BDKRB2;HMGCS2;TSHB;TTC34;ABCC2;CCDC36;ABCC6;PLA2G4A;GPX7;IQCD;ETV3;ASPN;PATL2;TRAF7;IQCK;CATSPERB;ELF4;SPOPL;SPACA7;ZP2;RBKS;ERAS;ZNF750;PARD6G;ASB11;NOD2;CNR2;NPVF;TBX21;ZNF503;ZNF502;DNAJB7;TCFL5;CRYGS;SEMA4A;KLF1;XPNPEP2;KCP;CCDC66;SYCP3;ASB2;SLC25A34
intermediate stratum of THyB-D	194/301	0.7950515193429702	0.9999694176572381	0	0	0.9118677399320759	0.20913537271696594	TP53RK;RRH;MLC1;SMC5;ACCS;ARR3;ENO4;ISLR;LGALS2;RPS6KA6;GOLGA5;TBC1D10C;FAM53A;BVES;EARS2;HES7;ENTPD1;LMAN1L;ATG10;SIGIRR;SPINT1;ZFYVE19;KPRP;TMEM161B;SDC2;SLC5A2;SLC5A3;ART4;PRPSAP1;PRPSAP2;SLAMF1;FZD5;TMEM190;SETDB2;TRIP4;RPL3L;MARCO;SLC6A6;CYP26A1;PCDHB2;C19ORF47;PCSK1;MTMR10;MEOX2;CTSS;FCRLA;SLC22A13;SPTLC3;HYAL1;FEZF1;TMED4;TOP3B;BRD1;FCER1G;RIPK3;GPR35;SSR3;F3;VAV1;NR5A1;GAL;PDIK1L;FRG1;FASTKD5;PIGL;RCCD1;CD44;PCYOX1;WRB;AMIGO2;GDPD2;KCNA5;NOL3;ASCL2;PSMA8;CST11;PRSS50;RNF138;FRZB;PLAGL1;GPC3;KISS1R;GPC4;TAF9B;SLC17A2;MPZL2;GABRQ;FOXB1;SPRYD4;TMEM176B;ECEL1;STAT3;GATC;GTF2H2;AXL;GHRH;GPR149;AGRP;OXNAD1;MAGEB16;CHRM5;PMCH;OTP;MPO;ARHGAP36;RGS3;GRAP2;KIAA0895;MAEL;PLXNC1;CLCC1;G6PC;RPS7;NPY1R;FBXO10;DPM3;CD8B;RPP21;ANKS6;ANAPC4;PGR;MASP2;PKP3;DLX1;CUL7;MAGEL2;GPR85;ALOX12;EFNA5;MTM1;KCNV2;CCNB1;PCSK1N;C8ORF37;CBX5;CCDC15;HOOK3;ESR1;CXCL10;SLC26A8;DHCR7;GPR101;FGFR3;TTC25;MS4A8;RASGRF2;SIX1;OXT;C2ORF49;SLC2A4;NENF;AFF4;WISP1;UBE2Q2;ADAMTS1;EFHD1;INSL5;GPX3;DDX55;NGB;ABCC9;DDX19B;CDHR2;IFIT1B;DNASE2;SFT2D2;CLRN3;COLEC11;ITIH3;POLDIP3;CRX;SLC5A11;PKD1L1;RETN;THSD1;TBRG4;HDAC7;GNA15;MLANA;NT5DC2;HES1;ATOH1;S100PBP;NIPSNAP3A;EGF;SGPP1;FBXL12;KISS1;POMC;GLOD5;ASB4;TNRC6A;MYO1F;SSBP4
intermediate stratum of r10BM	194/301	0.7950515193429702	0.9999694176572381	0	0	0.9118677399320759	0.20913537271696594	MDC1;IKZF1;SLCO6A1;BACH2;RASSF2;LGALS1;DPYSL4;CREB3L1;MYC;MYB;GJA8;PGLYRP1;UNC13C;HES6;ACOT8;FRS3;MTAP;SFRP1;SFRP2;DDX39A;RABL3;BTK;FAM76B;MAML3;TPH2;OR6S1;ADAMTS16;HIST1H3G;TBC1D8B;SLC10A6;CRADD;TIPARP;PLK1;ABCA4;ABCA7;SLC16A10;ABTB2;ANLN;GJB1;SSPO;PTPRT;TOP2A;SUV39H2;IL20;C2CD2;ADM;CTSW;HSCB;PIGW;MRPL32;RYR3;SLC22A13;SHH;SH3BGRL2;FAM170A;TINAG;ARG1;NCOA4;GAB1;KRT32;GFRA3;IL17RC;MRPL46;ANO2;BBS10;PIGL;PRR23A;ZNF474;KANK2;SPRR3;CSTB;SPESP1;WNT8B;ABCB11;AIF1;CST11;GBX2;GCNT2;GCNT3;EXTL3;SAMD3;MPZL2;CASP8AP2;UTP6;CDKN2B;P2RY10;PNPLA7;NUBPL;UBE2G2;SNX22;POU4F1;TJP1;ETAA1;AGBL1;JKAMP;OCM;ESYT1;CENPP;TTLL9;BRDT;GALNT12;PRDM9;LY75;CNDP1;H1FOO;EIF4ENIF1;RIMS4;LAMP1;MPZ;G6PD;MR1;MOB3B;ADAM19;FAM173B;LGSN;PLA2G10;PTPRCAP;CHODL;CALCB;KLHL15;C5AR1;ALOX12;C1ORF53;FUT4;SCUBE2;FAM83H;NPC1L1;CASKIN2;NLRP2;LRRIQ4;SEC16B;NEK9;STIL;POU2F1;ODF3;LAYN;EVX2;SYT8;MLXIPL;TSGA13;TMEM114;REEP5;FGF19;ITGA11;CASS4;LHX5;LSM14B;FGF13;CNIH3;SLC26A5;NFE2L2;MAST4;RBM3;CYP26B1;ZNF408;PDE4B;BDKRB2;EFHD1;HMGCS2;CNGA4;EDIL3;TSHB;TTC34;ABCC2;CCDC36;PLA2G4A;IQCD;ETV3;DCN;ASPN;METTL22;ELF4;XCL1;ZNF750;TSSC4;FRRS1;SEMA3C;PTX4;PDLIM2;HLX;C3ORF30;ZNF503;DNAJB7;LRRC8E;TCFL5;RNF20;SEMA4A;RPH3AL;SEMA4C;TM6SF1;WEE2;UBQLNL;SLC25A31;FOLR2
lateral TG part of the periaqueductal gray	194/301	0.7950515193429702	0.9999694176572381	0	0	0.9118677399320759	0.20913537271696594	MTRR;SERPINE2;ZFYVE9;FAM89A;LRR1;HDAC11;NUDT6;HS6ST2;KIAA0930;ZNF726;INSC;FBXO3;EPHB1;CER1;FBXO9;ARRDC5;CUBN;UTS2R;EPHA8;TAS2R10;PAQR5;TINF2;FLT3LG;OR1J1;SLC6A11;VWA5B2;RFX7;MAGEB5;EXD1;SLC45A4;RWDD2A;TTYH2;ZNF23;UBE2J1;TRPM1;GJC3;PPP3R2;TTPA;ST3GAL6;ASL;TSPAN2;SCN3A;FZD1;HEXIM2;SRPK3;RNASE10;RDX;GRIN2D;TH;FXYD3;LYPD6B;DOC2A;CETN1;HILPDA;GPR20;EFCAB7;ABCC12;DMBX1;NMRK2;SLC22A18;C16ORF74;LRRCC1;FCRL1;MAP4K2;ZSCAN5B;GPR35;OPALIN;SLC39A14;UGDH;MMP13;PLSCR5;ANGPTL3;ALDOC;PIGL;PPARA;CSTB;CLDND2;TMPRSS3;COL11A1;GLRA3;SLC17A6;GPC5;RIBC1;IL33;MOG;KLHL1;POU4F1;SLC8A3;PRSS41;TTC3;SLCO4C1;PNPLA6;NEUROG1;CRLF2;CHRM2;ALDH1L1;COL16A1;CD83;HJURP;GOLIM4;MUM1;PLB1;CLGN;ARHGAP42;CYSLTR2;ZNF566;PITX2;FAM81B;MAP3K4;SPINK1;HIST1H2AK;ANXA10;OLFM4;MID2;TUFM;DISP2;LENG1;ADAM17;TMX4;MAP7D3;NSMAF;DDX4;CREBL2;UBFD1;LTBP3;NPAS1;DNAJC27;MOBP;C1ORF109;SPECC1;FN3K;SYT2;WSCD1;ESRRB;EPHX3;ZBTB11;B3GALT5;KIF18B;SP1;CLEC6A;CAPRIN2;SCGB3A2;GPR101;KLHDC9;GPSM1;CXCL6;BNC2;HTR2C;ARRB2;RND2;CXCL2;RND1;H2AFJ;SNAPC2;PIP5KL1;UGT2A2;QRFPR;HGSNAT;USP44;GPX7;MASTL;TMEM212;DPPA4;ANG;IRF6;C3ORF67;DSG4;C2ORF50;FAM72A;TUBAL3;OR4K5;GLS2;OPRL1;SEMA3F;SRL;CYGB;TTN;NRIP2;ZNF502;HES3;DNAI1;PLEKHH1;BEND6;POLR2M;LINGO4;LGI3;APOC4;TTC39A;HCRTR1;NELL1;SLC4A9;PNKD;MAB21L1;PI15
lateral amygdaloid nucleus	194/301	0.7950515193429702	0.9999694176572381	0	0	0.9118677399320759	0.20913537271696594	MDC1;CALML4;GRPR;TXNDC15;RPS6KA4;SCN11A;GPR171;OR11H6;ROPN1L;ALG6;C17ORF49;RNASE6;ARMC8;CMBL;CPT1C;ZFYVE16;ZNF717;ASTL;PRR15;KCTD14;ZNF830;MMADHC;LLGL2;EXD1;SLC22A1;FBF1;LYPD1;LPAR3;HIF1A;C12ORF66;PIK3R5;MBTD1;CD19;OTOF;PATZ1;TRPM3;PAG1;TSLP;SIGLEC10;EIF2AK3;GDF5;A1CF;FBXL6;CAB39L;LIMD1;LRRC32;HOXC11;WFDC2;SLC22A14;PCF11;ZNF280B;CEP55;CTSC;TOP3B;TEX10;SSR3;ROM1;LRRIQ1;SLC39A11;GMIP;COMMD4;DMC1;ANGPTL3;CHST4;KPTN;C5ORF52;ZNF474;TMPRSS7;SELPLG;GRP;TMEM72;ASCL2;FSTL3;LIMA1;TCEAL5;RNF138;TBL1X;BRD7;SLC17A4;NFYB;DAB2IP;SAMD4B;APEX2;WTIP;CYP8B1;LRRN4CL;ETNK2;CR1L;LPCAT3;ZNF697;YPEL3;ITGA2B;CWC25;RAB43;TNN;FAM162A;MACROD2;PDIA3;SLC30A7;UGT2B10;PDIA2;LAG3;ZNF560;SPINK8;MAMSTR;ATG9B;SLC30A4;LMO7;COX6B2;HIC1;EDAR;SLC9A4;ZNF799;DGKK;CCDC151;EMID1;TBC1D19;UBIAD1;BHLHB9;C11ORF97;CCDC148;CACNA1B;GPR82;GLIS1;SYCE3;SBNO1;TMEM247;BTLA;OTX2;MORC2;PLTP;KL;KLHL26;BRPF3;WFS1;CPSF3;PCIF1;TFPI2;TBCD;BTBD9;LRP1B;FANCG;SSH1;BMP4;PYY;EFNA3;TMEM237;P4HA3;TARM1;ZNF777;LSM14B;CNIH3;GALK2;MXD4;WRAP53;TTC26;GAL3ST1;CBY3;DBI;RND3;TTC28;UBE2Q1;GM2A;DBT;MAN1A1;POLK;RBM14;CCDC36;EPN2;FGR;DNAJC1;CATSPERB;ESRP1;TMEM9;EGFL8;CEBPA;SMARCD3;HDAC1;GMPR2;SRBD1;LENG9;THBS4;C4ORF33;E2F7;RPH3AL;ERAP1;CABLES1;OPRK1;CD6;ERCC4;POLR3H;PTPN6;PTX3;TAF6
lateral part of r2B	194/301	0.7950515193429702	0.9999694176572381	0	0	0.9118677399320759	0.20913537271696594	SLC23A3;CHIC2;TONSL;DMP1;ANTXR2;RINL;RASSF6;LIPM;MNX1;TNS1;SCAMP1;MRPS18C;FNDC8;CYP39A1;RRAGA;PAPPA;ORAI1;KCNQ4;MGARP;LIPT2;TMEM87A;TSTA3;PIF1;RETSAT;MAOA;C9ORF72;PPL;NKAIN4;ADAMTS14;ADAMTS13;APOH;PLAC1;PLEK2;SCN3A;CDR2;GSDMD;SLC10A4;MCAM;SLC16A12;ERAL1;OSGIN2;MCAT;ELL3;MRPL21;GJB1;MYO5C;RBAK;FKBP11;TINAGL1;C2CD3;DIS3L;FAM69A;KIF12;SLC6A2;LETM2;MMP20;CASP14;ADAMTSL4;RAC3;CCR2;CDV3;TMEM150B;APOBEC2;TCF15;HEXDC;GFRA4;ITPKB;TFF3;VWA1;ISPD;NBAS;ECHS1;PELI3;CRIP3;CST8;METTL21A;LYZL4;GLRA1;GGA3;HSD17B2;METTL4;C11ORF49;SPP1;SC5D;LDLR;CD55;OR4B1;ZSWIM3;UBL4B;P2RY10;CDX4;LRRC27;STAT2;GSR;TTC9C;GLRA4;TUBB4A;BATF;SPSB2;ETAA1;KRT16;ESYT1;LGR4;HDDC2;KCNG2;PRDM9;CD83;CHPF;GIMAP6;DACH2;DOCK11;SYDE1;SALL1;PLAU;ENPP6;STK32A;NPNT;MFNG;ARMCX6;IAPP;PPEF1;NSMAF;REG3A;CALCB;CREBL2;UBR1;ARHGAP15;NPAS1;STK31;CCNB1;YBEY;LRRC69;YARS;FANCI;FBXO30;IGSF10;PLCXD3;BCL2;CDK1;TAB3;SCGB3A1;RNF183;ZNF654;KCNK5;ST6GALNAC1;SYCP2;ACSM2A;DBH;SNAPC5;INSL6;PGM3;UPP2;TTC23L;EMX2;PTGIS;DTX3L;AKTIP;APOA2;SSTR5;SUPV3L1;RP1;FCHSD2;ACTBL2;LCK;GTF2A2;PCOLCE2;FRRS1;CLEC12B;SLC5A11;ASB14;TTN;SV2C;KCTD21;TMEM207;TNNI3;S1PR2;GBP2;KCNJ1;C2ORF76;CRYGS;USP25;CRYGN;KCNJ14;FBXL18;SLC50A1;S100B;KLF1;P2RX6;SVOPL;SLC4A9;P2RX5;PMP22;TRIM36;MYO1F
layer 5 of ERCx	194/301	0.7950515193429702	0.9999694176572381	0	0	0.9118677399320759	0.20913537271696594	MDC1;GABPB2;CALML5;GRPR;HTR4;RXFP1;TXNDC15;CHEK2;SPATA24;SOX6;VSIG8;SLC34A2;ALG6;CPT1C;ASTL;PIH1D3;LLGL2;TMEM185A;CDCA2;FBF1;TWIST2;BAZ2A;HIF1A;PATZ1;HCRT;NTSR1;JAG2;SRMS;PRPF38A;SIGLEC10;NFATC3;GDF5;A1CF;RPL3L;GRIN2D;CYP1A1;NOL10;DZIP3;HOXD8;GPR21;LRRC32;HOXC11;AACS;LETM2;MECP2;PCF11;CTSG;RNF151;DIRC2;ZHX3;TEX10;WNT9A;WDR33;ANGPTL7;MDFIC;PLIN2;PRR23A;CD44;SELPLG;CTDP1;C17ORF58;STX11;ARNTL2;FSTL3;C16ORF92;LIMA1;MYCT1;TBL1X;BRD7;ORAOV1;RNF130;SLC17A4;UBL4B;CDKN2B;SAMD4B;SNX24;PLXDC2;LHFPL1;DHRS1;CYP8B1;XAB2;TTLL1;YPEL1;PTF1A;MEGF8;ITGA2B;IHH;ARID4B;ETS1;CTGF;RAB43;RGS3;CDH2;PIM2;ROS1;MEN1;PIAS4;BNIP3L;MAMSTR;SLC30A4;DNAJB12;ZBTB34;HIC1;FTSJ3;EDAR;DOK2;HNRNPUL2;COL4A3;ANKRD42;HRASLS5;ADAM7;AIPL1;UBIAD1;USP53;CCDC148;GLIS1;TMEM247;CDH20;BTLA;CD300LB;CPSF4;DR1;TGFB3;DNAJC13;ISG15;FOXN2;FANCG;MARCH4;SSH1;NR4A2;BMP4;LRFN4;LHX2;NMUR2;MCM7;THRA;SIX1;TRPS1;SENP8;ZNF648;DBT;CASP4;RHBDF1;CCDC39;TRPC5;RBM14;PARD3B;FGR;HSH2D;RABEP2;MYO3B;ESRP1;MMRN2;XCL1;DSG2;MAN1B1;TRIM56;RNFT2;USP13;CEBPA;ANKS3;PALM2;GMPR2;TAF9;GOSR1;ATP10A;CXXC4;TSPAN32;C4ORF33;ZBTB40;TFPT;PARD6B;CCL5;BNIP1;BEND7;FBRS;CNNM3;TIMM8B;POLQ;CHURC1;GPKOW;ANGPT1;GALNT2;NOS3;LYSMD4;MAPK14;SGCZ;CPPED1;CD6;ERCC4;PTPN6;PTX3;CBLN4;PIK3AP1
layer 6 of ERCx	194/301	0.7950515193429702	0.9999694176572381	0	0	0.9118677399320759	0.20913537271696594	MDC1;GABPB2;CALML5;GRPR;RXFP1;TXNDC15;CHEK2;SPATA24;VSIG8;SLC34A2;CPT1C;ASTL;GPR161;PIH1D3;LLGL2;ZNF397;CDCA2;FBF1;TWIST2;BAZ2A;SLC5A2;HIF1A;APH1A;PATZ1;NTSR1;JAG2;SRMS;PRPF38A;SIGLEC10;NFATC3;GDF5;RPL3L;GRIN2D;ARTN;CYP1A1;DZIP3;HOXD8;FBXL6;GPR21;LRRC32;HOXC11;AACS;LETM2;MECP2;PCF11;ZNF280B;CTSG;ZNF366;ZHX3;WNT9A;WDR33;MDFIC;PLIN2;PRR23A;CD44;SELPLG;CTDP1;GRP;C17ORF58;STX11;ARNTL2;FSTL3;C16ORF92;LIMA1;MYCT1;TBL1X;BRD7;ORAOV1;RNF130;SLC17A4;ZNF583;CDKN2B;SAMD4B;SNX24;PLXDC2;LHFPL1;DHRS1;CYP8B1;DCBLD2;XAB2;CAPZA3;CR1L;TTLL1;YPEL1;PTF1A;MEGF8;TTLL9;IHH;ARID4B;ETS1;CTGF;RAB43;RGS3;CDH2;PIM2;ROS1;SLC16A5;MEN1;PIAS4;BNIP3L;MAMSTR;SLC30A4;DNAJB12;ZBTB34;HIC1;FTSJ3;EDAR;SLC9A4;HNRNPUL2;COL4A3;ANKRD42;ADAM7;AIPL1;UBIAD1;USP53;CCDC148;GLIS1;TMEM247;CDH20;BTLA;CD300LB;CPSF4;DR1;TGFB3;TBCD;ISG15;FOXN2;FANCG;MARCH4;SSH1;NR4A2;BMP4;LRFN4;TARM1;NMUR2;CNIH3;WRAP53;MCM7;THRA;TRPS1;SENP8;ZNF648;DBT;CLEC1B;RHBDF1;CCDC39;TRPC5;RBM14;DCN;PARD3B;FGR;HSH2D;MYO3B;ESRP1;MMRN2;XCL1;DSG2;ZNF512;MAN1B1;CLRN3;TRIM56;RNFT2;USP13;CEBPA;ANKS3;GMPR2;TAF9;GOSR1;ATP10A;CXXC4;TSPAN32;C4ORF33;ZBTB40;TFPT;CCL5;BNIP1;XIRP2;BEND7;FBRS;CNNM3;POLQ;FKRP;CHURC1;GPKOW;NOS3;ERAP1;MAPK14;SGCZ;CPPED1;CD6;ERCC4;PTPN6;PTX3;PIK3AP1
layer 6 of RSC	194/301	0.7950515193429702	0.9999694176572381	0	0	0.9118677399320759	0.20913537271696594	EPHB6;WDSUB1;POP4;RXFP1;ABRA;PABPN1L;FERD3L;KIAA1107;ZNF729;BPIFA2;SOX8;MFSD2B;IER5;HOXA5;GBP6;FLT3LG;SYTL2;KIAA1217;MYL4;SPINT1;SOAT2;GPR161;CRYZL1;ULK3;CCDC86;ZNF830;TRIB1;PRKRIP1;USHBP1;ARX;APH1A;ZNF827;PIP5K1C;PHC1;PRPF38A;TSLP;BCL11A;NCAPH2;PRG2;NR2F1;MEMO1;GDF7;NET1;XKR7;BPIFB2;PTK7;SNAI1;OR6A2;SETD4;GPI;TOP2B;NRP1;SLC35F1;OSBPL11;PCSK5;HOXC10;MED12;CHL1;B3GALT2;CHMP1A;CD34;CAP1;PBRM1;KIF23;EMP3;POU5F2;CCKBR;MMP16;PACS1;MMP17;ERGIC1;PAFAH1B1;SAMD7;SATB1;NRAS;RNF130;RPRM;NFYA;UNCX;XAB2;PER1;NFIA;AGBL1;ZDHHC9;CR1L;SLCO4C1;SH3GL3;UBXN2B;CLSTN2;TMEM179B;LOXL4;GXYLT2;SLC8A1;LOXL2;CTGF;NR3C2;HELB;PITX3;MAP3K5;TLE4;SLC30A7;TLE3;BNIP3L;IGFBP4;ADAM10;TBR1;TNNI3K;PCDHA12;TRPC4AP;TANC2;ADAM17;COL4A4;CERCAM;RELL1;PDE9A;CCDC27;RNASEH2C;DLX3;KHDRBS3;SLC1A2;SLC1A5;FBLN2;TRHDE;GLB1L2;CPLX3;IGSF21;HRH1;CDH20;PLXNA2;NPTX1;ANKRD29;ATP8B2;SLC4A10;ARHGAP28;SYNJ2;ARHGAP25;EFNA1;NR4A1;COL5A1;TMEM236;CNTN3;SDK2;C8ORF34;MCM7;HP1BP3;COX4I2;PPWD1;ATP2A2;FOXM1;CYR61;GRM3;PSD3;EFHD2;BLNK;ITGB7;MDP1;ADAMTS9;RBM14;ARHGEF12;PLEKHG5;ABHD14B;VPS37B;OLIG2;LMBRD2;COL6A1;IGDCC3;TRIM59;MVD;CDH18;GMPR2;TAF9;GOSR1;CRX;ATP1A1;NCALD;THBS4;DLL4;GNG2;RAB20;RAB26;CCL4;E2F1;DNAJB8;CHSY3;LRRC8B;E2F8;CDRT4;RPH3AL;FBXL16;HS3ST2;RPGRIP1;CRYGC;CD6;R3HDM2
mantle zone of DTTh	194/301	0.7950515193429702	0.9999694176572381	0	0	0.9118677399320759	0.20913537271696594	SLC23A2;VIPR2;FOXI3;C2ORF88;CWH43;ADARB2;RASSF3;PPP4R4;FAM110B;RAVER2;RTTN;FAM19A4;PAQR8;STARD6;PRKCD;AFAP1;UNC5C;PHKA2;MIF4GD;INPP4B;TIAM1;KCNQ3;FAR2;TLN2;GRID2IP;NECAB1;MEFV;LYPD6;GJC1;ADAMTS15;ADAMTS19;ST3GAL4;TRPM6;SCAI;HEXIM1;NTNG1;GPR12;ABCA9;L1CAM;MARCO;PPFIBP1;WNK2;MYO5C;ID4;MRVI1;KCNC2;OGG1;SETD7;GLIPR2;OR52B4;CHST8;MRPS28;GSTO2;PROX1;POU5F2;PLCB4;TNNT1;CNKSR3;SLC29A1;CHST2;SAMD5;CRB1;RAMP3;CCDC103;TMPRSS3;KCNA4;FIGN;ZDHHC22;GDPD5;SNX31;TMEM163;NKD1;SNX29;GPR153;GBX2;CREG1;GPC1;APBB2;EXTL3;GABRD;GDF11;IFNB1;GABRA4;GSS;CRYBB3;GPR4;FAH;PLEKHA7;PDP1;KITLG;KRT18;TMEM56;FRYL;RAB3C;EPO;RASL11A;IRS2;RORA;RORB;RIMS2;RIMS3;IYD;NEK1;TEKT5;RGS8;TECTA;SEMA6A;AKR1E2;CTNNBIP1;THEMIS;ATP11C;FRMD4A;TMEM131;SHISA6;TANC1;RAB37;PKP2;TBC1D25;RELL1;DGKI;TSG101;SHC3;SHC1;CACNA1C;CACNA1G;SCUBE2;HRH3;GRK5;YBEY;PMVK;SOCS6;ZNF423;SRGAP1;GCKR;ZFHX3;OPN3;CBX4;OSBPL3;CCDC136;UROS;SYT9;ABHD12B;TBCK;TRPV4;NFE2L3;AMOTL1;CNTN4;SLC35E2B;SDK2;DAGLA;RASGEF1B;TRPS1;LRRTM1;ZIC1;BOK;SH3D19;RBM6;CAMK1D;PPP2R5D;OPRM1;GLRX2;EPN3;ZAP70;DDAH1;IRF8;PAPPA2;B4GALT5;KDM3B;LRTM2;LEF1;ATP10A;TSPAN33;OGFRL1;CLMN;SPOCK3;NT5DC3;REPS2;SLITRK6;CLVS2;NRIP3;MICALCL;SASH1;CACNG5;SEPT10;KCNJ13;DDHD1;NIN;TSPAN14;FRAS1;PDE7B;PTPN4;SNTB1;PTPN3;NUP37
mantle zone of OCx	194/301	0.7950515193429702	0.9999694176572381	0	0	0.9118677399320759	0.20913537271696594	VIPR1;RAPH1;WDR83;ZDHHC8;ALKBH7;KIAA1107;PREX1;SOX18;HOXA3;GSC2;IER5;IFITM5;PKNOX2;EPHA4;MEF2C;CXADR;ZNF282;STARD8;ZNF281;SYTL2;MYL4;PPP1R3B;RFX4;MALL;CCDC86;KCNQ5;TRIB1;STX1A;ABCB6;DHH;NMD3;NLK;CYB5R2;RNF214;ST3GAL5;PIP5K1C;FADD;RAB11FIP4;EGR1;EGR2;WNT10A;AFAP1L1;EGR3;ARPP21;GDF7;TMEM198;NET1;GIPC1;SFXN3;PSMG3;SPATS2L;INTS7;IGSF9B;TOP2B;PCSK1;C17ORF75;CDKN1A;HOXC12;PQBP1;BOLL;TMEM44;OR52B4;CD34;CAMP;DUSP3;TNNC1;WNT9A;IGFN1;DUSP6;IL17RA;POU5F2;MRAS;CCKBR;NOV;FIBIN;PDZRN3;VGLL4;STK40;SMTNL1;C17ORF53;SATB1;SATB2;HOXD12;PTGS2;CUX2;UBTD2;PAK6;CRYBB1;GATAD2B;SGSM1;PDP1;SH3RF3;MAD2L2;XAB2;PER1;GPAM;FOSB;ZNF334;LIMS2;CHRM4;CLEC18B;IRS2;RORB;FGF5;FGF8;FGF9;TBC1D30;NUDT17;PIM3;PAMR1;RPTN;PITX3;OR1B1;KCNH5;IGFBP4;TBR1;NPNT;TANC2;SLC9A9;CHMP4C;RPP25;CLEC4F;SMYD5;GLT8D2;SPATA2;TNFRSF11A;FBXO41;PDZD3;HRH1;HRH2;ZNF428;AP4S1;LRRC4C;TMEM132D;SLC14A2;ZBTB16;OSBPL3;NR4A1;NR4A3;CNTN3;ZNF655;OR13A1;ZNF771;TMEM45B;SCHIP1;LAMC2;DUSP18;CYR61;DUSP14;PSD3;SUMO2;BLNK;DACT2;MYBL1;SNAP29;ADAMTS9;DNAI2;ITGA4;TNFRSF19;VPS13A;ABHD14A;POMGNT1;TGFBR1;HKDC1;CDH12;ATG4C;ANG;GNB1L;CUEDC1;CDH19;FAM84B;PPM1L;CEBPE;SEMA3G;ZBTB45;HMGCR;ACVR1B;HDAC7;PRRG3;DNAJB5;MAPK4;LINGO2;GALNT7;SPAG5;KIAA1549L;CCK;MERTK;KLF4;FBXL12;GALE;JSRP1;KLF9;BCOR;R3HDM2
mantle zone of r10BM	194/301	0.7950515193429702	0.9999694176572381	0	0	0.9118677399320759	0.20913537271696594	MDC1;IKZF1;SLCO6A1;BACH2;LGALS1;DPYSL4;CREB3L1;GJA8;EARS2;SAMD11;IQCF5;UNC13C;ACOT8;ARRDC2;FRS3;GABRG1;DKK4;MTAP;SFRP1;MALL;RABL3;BTK;PFN4;FAM76B;TRIB3;MAML3;TPH2;PDE1C;WDR63;EDDM3B;OR6S1;OR52L1;ADAMTS16;HIST1H3G;TBC1D8B;SRPK3;CRADD;ABCA4;ABCA7;SLC16A10;ABTB2;ANLN;GJB1;TADA2A;CTRL;PTK7;TRMT11;PTPRT;TOP2A;SLC44A4;LRRC10B;MOGAT2;C2CD2;MOGAT1;ADM;CTSW;HSCB;PIGW;MRPL32;RYR3;SLC6A4;SLC22A13;SHH;HNF4A;FAM170A;RIOK1;PANX3;ARG1;NCOA4;KRT32;IL17RC;ANO2;DCSTAMP;BBS10;PAX7;DNASE1L3;ANGPTL1;ZNF474;KANK2;SPRR3;SPESP1;WNT8B;ZNF518A;ABCB11;AIF1;PRSS45;RELB;CST11;GBX2;PATE2;GCNT2;GCNT3;HS1BP3;SAMD3;MPZL2;CASP8AP2;ZNF341;UTP6;CDKN2B;P2RY10;MPP4;PNPLA7;PNMA5;UBE2G2;SNX22;POU4F1;POU4F3;TTLL6;DHRS9;OCM;CENPP;TTLL9;BRDT;GALNT12;SEMA5B;PRDM9;LY75;NR3C2;H1FOO;EIF4ENIF1;RIMS4;LAMP1;MPZ;PCOLCE;KMO;MOB3B;ADAM19;DPM3;LOX;LGSN;PLA2G10;PTPRCAP;CHODL;CALCB;KLHL15;C5AR1;C1ORF53;SCUBE2;FAM83E;NPC1L1;TBXA2R;NLRP2;LRRIQ4;SEC16B;NEK9;STIL;POU2F1;LAYN;EVX2;GFAP;MLXIPL;CASS4;LHX5;FGF13;CNIH3;NFE2L2;MAST4;PIK3CG;RBM3;CYP26B1;ZNF408;PDE4B;BDKRB2;EFHD1;HMGCS2;TTC34;ABCC2;CCDC36;PLA2G4A;GPX7;IRAK3;DCN;ASPN;METTL22;ELF4;NUFIP1;TSSC4;SEMA3C;PTX4;ATP10B;C3ORF30;BSND;ZNF503;TNNI3;DNAJB7;LRRC8E;TCFL5;RNF20;SEMA4A;RPH3AL;WEE2;UBQLNL;TNIP3;SLC25A31
mantle zone of r1Ve	194/301	0.7950515193429702	0.9999694176572381	0	0	0.9118677399320759	0.20913537271696594	OR8I2;CBLC;ZDHHC1;C9ORF50;AQP1;LGALS2;FRAT2;LGALS1;SPATA22;RASSF6;MNX1;KRTDAP;GBGT1;RRAGB;ORAI3;TRIM14;PRR15;AGTR2;MAOA;CWF19L2;LYPD4;MRPL10;PPP3R2;MYO6;NAALAD2;GSDMD;NGFR;SLC10A6;WDR59;FOXF1;INTS2;NR0B2;GRIN2D;ABTB2;RBAK;COL18A1;CLIC3;LRRC10B;FAM69C;CCDC126;LIMD1;MRPL34;SLC6A2;LRRC1;MIS18BP1;GNPNAT1;RAC3;TK1;ANXA9;CCR4;CCR2;EDN1;PCYT1A;CCDC113;NOG;ANO7;ELOVL7;F5;RPUSD4;TAF6L;HADHA;B3GNT7;DMC1;PRMT9;ZNF471;PTH;FITM2;GUCY2F;EGFLAM;HAS1;SPP1;ATP6V1G3;HDX;IL12RB2;RFTN2;LRRC26;CDX4;CARD9;KLK14;ADAM30;KLK10;KAZALD1;DHRS9;RLIM;GHRL;ZNF454;CCT8L2;CHPF;GOLIM4;OGDHL;BEST1;CCND3;ZFP30;PLAU;CFL2;RNF19A;SALL4;ZNF444;GEN1;UNC5CL;FBXW10;DIO1;ATP11A;CGRRF1;KCTD8;KIAA1614;DOK7;WDFY2;GEMIN7;S100A8;CALCB;CBFB;GPR119;ITPR2;NALCN;AK8;FBXO40;ADAP2;ZMAT1;ZBBX;SOCS4;CLCA4;SYT3;HELQ;ESRRB;SMAD9;ESRRG;INHBA;DAP;UBXN10;UBE2U;CASS4;SCGB3A1;PYROXD2;OSTN;XAF1;ZCCHC4;MDM1;DBH;TSPAN12;TCHP;RBM3;SPR;SUMO3;MYADML2;C8ORF82;CA7;UPP2;OIT3;TTC23L;SLFN12L;CCDC38;UNC45B;MKKS;EMX2;PLA2G12A;GGPS1;CAD;OVCH2;TBC1D9;DDX51;NDUFC1;POM121L2;CCDC42;EFHC2;ITGB1BP2;ITGA9;SLC25A13;PCOLCE2;ATP1A4;ASB17;C1ORF158;GNA14;TTR;DDT;TIFA;MARVELD3;TMEM207;TRIM47;LRIG3;PCBD1;RILP;KCNJ1;TIMM8A;PDE6H;GFER;SGPP2;TTC16;CABLES2;MYO1D;SLC25A31;CKLF;SLC24A5;NUP37
mantle zone of r2BL	194/301	0.7950515193429702	0.9999694176572381	0	0	0.9118677399320759	0.20913537271696594	SLC23A3;CHIC2;TONSL;DMP1;ANTXR2;RINL;RASSF6;LIPM;MNX1;TNS1;SCAMP1;MRPS18C;FNDC8;CYP39A1;RRAGA;PAPPA;ORAI1;KCNQ4;MGARP;LIPT2;TMEM87A;TSTA3;PIF1;RETSAT;MAOA;C9ORF72;PPL;NKAIN4;ADAMTS14;ADAMTS13;APOH;PLAC1;PLEK2;SCN3A;CDR2;GSDMD;SLC10A4;MCAM;SLC16A12;ERAL1;OSGIN2;MCAT;ELL3;MRPL21;GJB1;MYO5C;RBAK;FKBP11;TINAGL1;C2CD3;DIS3L;FAM69A;KIF12;SLC6A2;LETM2;MMP20;CASP14;ADAMTSL4;RAC3;CCR2;CDV3;TMEM150B;APOBEC2;TCF15;HEXDC;GFRA4;ITPKB;TFF3;VWA1;ISPD;NBAS;ECHS1;PELI3;CRIP3;CST8;METTL21A;LYZL4;GLRA1;GGA3;HSD17B2;METTL4;C11ORF49;SPP1;SC5D;LDLR;CD55;OR4B1;ZSWIM3;UBL4B;P2RY10;CDX4;LRRC27;STAT2;GSR;TTC9C;GLRA4;TUBB4A;BATF;SPSB2;ETAA1;KRT16;ESYT1;LGR4;HDDC2;KCNG2;PRDM9;CD83;CHPF;GIMAP6;DACH2;DOCK11;SYDE1;SALL1;PLAU;ENPP6;STK32A;NPNT;MFNG;ARMCX6;IAPP;PPEF1;NSMAF;REG3A;CALCB;CREBL2;UBR1;ARHGAP15;NPAS1;STK31;CCNB1;YBEY;LRRC69;YARS;FANCI;FBXO30;IGSF10;PLCXD3;BCL2;CDK1;TAB3;SCGB3A1;RNF183;ZNF654;KCNK5;ST6GALNAC1;SYCP2;ACSM2A;DBH;SNAPC5;INSL6;PGM3;UPP2;TTC23L;EMX2;PTGIS;DTX3L;AKTIP;APOA2;SSTR5;SUPV3L1;RP1;FCHSD2;ACTBL2;LCK;GTF2A2;PCOLCE2;FRRS1;CLEC12B;SLC5A11;ASB14;TTN;SV2C;KCTD21;TMEM207;TNNI3;S1PR2;GBP2;KCNJ1;C2ORF76;CRYGS;USP25;CRYGN;KCNJ14;FBXL18;SLC50A1;S100B;KLF1;P2RX6;SVOPL;SLC4A9;P2RX5;PMP22;TRIM36;MYO1F
mantle zone of r3Tr	194/301	0.7950515193429702	0.9999694176572381	0	0	0.9118677399320759	0.20913537271696594	VIPR2;TRAF3IP3;CBLC;DMP1;SLA2;ZDHHC1;FRAT2;CCDC96;FBXO5;SCAPER;KRTDAP;IQCF5;NHLRC3;HOGA1;SCAMP1;MTAP;KCNQ4;TMEM126B;AGTR2;PFN3;SLC45A4;C5ORF47;CDCA7;PPL;CYB5R2;FAM160B1;ADAMTS14;DHX38;WDR59;TREX2;INTS2;ABCA9;GJB1;SPDYA;PEMT;HBP1;RBAK;MRAP2;VSX1;BPIFC;FERMT3;C2CD3;C2CD2;FAF1;KIF12;PHF6;SLC6A4;KHK;ADAMTSL3;FCER1A;ANXA9;CGNL1;FOXD3;CCDC110;TCF15;NSUN3;ELMOD3;MRPL47;ANO7;MRPL46;F9;PAX8;TAL2;C19ORF25;GAS2;RGR;ASAH2;PKN3;CXCR6;CST8;RASIP1;MTHFD1L;HAS3;RRP36;PMS2;IL12RB2;LRRC26;CDX4;F10;CARD9;GSR;KLK14;DMRT3;KCNRG;GLRA4;KAZALD1;FAP;KLHL6;ESYT1;ZNF454;NCF1;NRM;SDR9C7;TSEN2;FNTA;ZNF566;IL13RA2;GEN1;CGRRF1;GEM;CLEC4A;PHOSPHO1;POLG2;FKBP7;RAB38;GEMIN7;FAM8A1;FBLN7;CHODL;C17ORF99;INO80D;CABP2;GPR84;GLYAT;AK8;TIMM50;FBXO40;ZMAT1;FUT7;ORC1;NACC2;SLC38A9;SRGAP1;HELQ;TFPI2;IGSF10;REEP4;TLX1;FGF18;CDK1;XAF1;ZNF654;MDM1;CRISP2;PCDHGB5;MEGF11;HSPB2;HIST1H1T;MTO1;LMOD2;TNFSF13B;SPR;PSTPIP2;TOP1MT;PGLS;TTC36;HGSNAT;CR2;DIS3;GLP2R;HAUS3;IRAK3;PARD3B;MMS22L;FCHSD2;NRG3;ALS2;ESRP2;NDUFS6;CDHR3;ITGB1BP2;BLVRA;ITGA9;COLEC10;TUFT1;TGFBRAP1;GLRX;PRR5L;ASB17;BARX1;PTHLH;SV2C;ERICH1;P2RY2;MARVELD3;TYW1;TMEM207;CCDC77;S1PR2;RILP;USP25;S100G;TIMM8A;KCNJ13;CRYGN;KCNJ14;FBXL18;S100B;P2RX6;TSPO2;UFM1;PC;EVI2A;CPVL
mantle zone of r4BI	194/301	0.7950515193429702	0.9999694176572381	0	0	0.9118677399320759	0.20913537271696594	ADAMDEC1;ZFYVE9;MRGPRF;TONSL;ABRA;RINL;KAT5;LIPH;SNRPD3;DIP2C;SAMD11;PAQR8;PAQR5;TYW3;ZFP3;SYTL4;FNDC8;RRAGA;CARHSP1;KCNQ4;RD3;ZNF275;MRPL19;CDCA7;TMTC3;SDR39U1;C9ORF72;TTBK1;PLAC8;NEU2;S100A16;VASP;GSDMD;NAPSA;YES1;GSTM1;TNFSF14;STK11IP;SIAH3;SLC16A12;NBEAL2;ABCA7;OR51I1;IL22RA1;ANLN;GJB1;BPIFB1;NDUFAF2;NOX3;TMCC2;MRAP2;NODAL;DCP1B;TAS2R60;CLIC6;FKBP11;ZFAND2A;QPRT;KIF12;ZCCHC17;PRSS22;SIPA1L2;CASP14;ADAMTSL5;LDLRAP1;CGNL1;UPF2;DENND2C;EDN3;NSUN4;ARG1;PABPC5;SEBOX;RAP2C;ITPKC;HCK;CDCP2;RHOJ;ACRV1;TFF3;CD48;KIAA1324L;KCNA3;PRSS42;FTMT;SPP1;GPHA2;DTD1;OR4B1;LRRC27;STAT2;TMEM62;TTC9C;KRT16;CENPJ;GHRH;NDUFAB1;TAOK2;ESYT1;C16ORF86;STEAP3;STEAP4;REG1A;C4ORF19;TTF2;ACRBP;CDH7;ZFP36;TMEM38B;PIAS4;SZT2;COL27A1;FST;KRT73;PRPF4;RAB30;KIAA1614;PHOSPHO2;FAM173B;ARMCX6;PGR;SLC27A3;STK31;HRH1;ITPRIPL1;GRK4;MED31;CDH23;USP50;E4F1;IMPG1;SLC38A4;LRRC69;ANKRD28;FANCM;MFSD6L;FANCA;ESRRG;KLHL24;TMPRSS12;COQ7;LRIT2;NAT1;TBXAS1;BCL2;BLMH;MNAT1;NIT2;MEGF11;MTO1;OASL;INSL6;PGM3;EMILIN2;ERC1;INSL5;CCDC51;PLEKHG3;HGSNAT;ABCC2;C1QL4;DUSP27;MMP9;TRAF7;ALDH1A3;DNAJC1;TMIGD1;IFNG;CLRN3;OR56A3;SEMA3B;DBX1;PLG;CYGB;MTHFSD;DDT;TAS1R1;SLC36A4;CRYGS;IRX2;PTCD2;FOXJ3;SYT15;SGPP2;KLF1;POMC;TBX15;CCS;SLC4A9;ASB9;TRIM36;ERCC5;TLL1;FSIP2
mantle zone of r9BI	194/301	0.7950515193429702	0.9999694176572381	0	0	0.9118677399320759	0.20913537271696594	VIT;AQP9;FOXI2;IKZF1;HOXA9;LGALS1;DPYSL4;BPIFA3;MYC;VRTN;HERC6;SAMD11;KRT4;RSAD2;HUS1;TAAR2;UNC93A;FRS3;PRKAB1;GABRG1;MTAP;SFRP1;CRISPLD2;MAML3;LIPT2;PLA2G6;OR6S1;OR52L1;ST8SIA4;OTOG;HIST1H3G;SLC10A6;CRADD;SLC16A10;TAS2R38;PARVB;ABTB2;RNF222;UCK1;ZBTB6;PTK7;NDUFAF2;TRMT11;NODAL;PTPRT;TOP2A;IL21;LRRC34;ZNF251;MOGAT1;CHM;ADM;CTSW;HSCB;PIGW;GLT1D1;SLC22A15;AIFM2;HNF4A;C1QTNF6;RSPO3;FAM170A;TINAG;DENND2C;CCDC110;GAB1;KRT35;ELMOD3;KREMEN2;TMC4;RPUSD4;BACE2;MYOT;HMX1;DERL3;SPESP1;GBA;GREB1L;WNT8B;ADCY7;AIF1;PRSS42;REM1;IL12RB1;CCL17;CASP8AP2;ZNF341;COL22A1;GSX2;VAX1;POU4F3;DHRS9;JKAMP;CENPK;OCM;TRIP13;CENPP;ANKRD61;BRDT;SEMA5B;CD80;RTKN2;LY75;CASC1;CNDP1;EIF4ENIF1;RIMS4;ABHD10;SLC39A9;MPZ;FAM174A;TGM5;STK32A;PDE8A;ATP1B4;OLFM4;MR1;ADAM19;GPRIN2;CCNE2;LGSN;MAD1L1;CALCB;KLHL15;CABP4;PLD5;REG3G;RASGRP3;ODF2L;AANAT;FAM83E;NPC1L1;LRRIQ4;C16ORF58;ZNF786;ZNF665;SEC16B;KLHL25;ODF3;FANCA;TRPV1;SYT8;RCL1;ADCY10;TMEM114;FGF19;PLXNB3;CNIH3;NFE2L2;MAST4;ZNF408;PDE4B;BDKRB2;HMGCS2;TSHB;TTC34;ABCC2;CCDC36;ABCC6;PLA2G4A;GPX7;IQCD;ETV3;ASPN;PATL2;TRAF7;IQCK;CATSPERB;ELF4;SPOPL;SPACA7;ZP2;RBKS;ERAS;ZNF750;PARD6G;ASB11;NOD2;CNR2;NPVF;TBX21;ZNF503;ZNF502;DNAJB7;TCFL5;CRYGS;SEMA4A;KLF1;XPNPEP2;KCP;CCDC66;SYCP3;ASB2;SLC25A34
medial part of r10B	194/301	0.7950515193429702	0.9999694176572381	0	0	0.9118677399320759	0.20913537271696594	MDC1;IKZF1;SLCO6A1;BACH2;LGALS1;DPYSL4;CREB3L1;GJA8;EARS2;SAMD11;IQCF5;UNC13C;ACOT8;ARRDC2;FRS3;GABRG1;DKK4;MTAP;SFRP1;MALL;RABL3;BTK;PFN4;FAM76B;TRIB3;MAML3;TPH2;PDE1C;WDR63;EDDM3B;OR6S1;OR52L1;ADAMTS16;HIST1H3G;TBC1D8B;SRPK3;CRADD;ABCA4;ABCA7;SLC16A10;ABTB2;ANLN;GJB1;TADA2A;CTRL;PTK7;TRMT11;PTPRT;TOP2A;SLC44A4;LRRC10B;MOGAT2;C2CD2;MOGAT1;ADM;CTSW;HSCB;PIGW;MRPL32;RYR3;SLC6A4;SLC22A13;SHH;HNF4A;FAM170A;RIOK1;PANX3;ARG1;NCOA4;KRT32;IL17RC;ANO2;DCSTAMP;BBS10;PAX7;DNASE1L3;ANGPTL1;ZNF474;KANK2;SPRR3;SPESP1;WNT8B;ZNF518A;ABCB11;AIF1;PRSS45;RELB;CST11;GBX2;PATE2;GCNT2;GCNT3;HS1BP3;SAMD3;MPZL2;CASP8AP2;ZNF341;UTP6;CDKN2B;P2RY10;MPP4;PNPLA7;PNMA5;UBE2G2;SNX22;POU4F1;POU4F3;TTLL6;DHRS9;OCM;CENPP;TTLL9;BRDT;GALNT12;SEMA5B;PRDM9;LY75;NR3C2;H1FOO;EIF4ENIF1;RIMS4;LAMP1;MPZ;PCOLCE;KMO;MOB3B;ADAM19;DPM3;LOX;LGSN;PLA2G10;PTPRCAP;CHODL;CALCB;KLHL15;C5AR1;C1ORF53;SCUBE2;FAM83E;NPC1L1;TBXA2R;NLRP2;LRRIQ4;SEC16B;NEK9;STIL;POU2F1;LAYN;EVX2;GFAP;MLXIPL;CASS4;LHX5;FGF13;CNIH3;NFE2L2;MAST4;PIK3CG;RBM3;CYP26B1;ZNF408;PDE4B;BDKRB2;EFHD1;HMGCS2;TTC34;ABCC2;CCDC36;PLA2G4A;GPX7;IRAK3;DCN;ASPN;METTL22;ELF4;NUFIP1;TSSC4;SEMA3C;PTX4;ATP10B;C3ORF30;BSND;ZNF503;TNNI3;DNAJB7;LRRC8E;TCFL5;RNF20;SEMA4A;RPH3AL;WEE2;UBQLNL;TNIP3;SLC25A31
medial subhabenular nucleus	194/301	0.7950515193429702	0.9999694176572381	0	0	0.9118677399320759	0.20913537271696594	FRMPD2;LCTL;PTPDC1;CCAR1;PNP;CNST;DPYSL5;WDR91;HMCN1;THSD7A;SAMD11;CUBN;LMAN1L;SERPINF2;FLT3LG;MYO7A;WDR78;IFT81;ARMC4;RIN3;SPATA18;ZNF277;NECAB3;STXBP4;MAOA;WDR63;GNS;FXR2;PIP5K1B;NTSR2;INTS3;ABCA4;C1ORF189;PKIB;ID4;ID3;LRRC36;SPAG16;PPP1R11;WFIKKN2;AIFM3;CSRP2;ZMYM4;RSPO3;GPR139;CTSC;RSPO4;CHST7;PARP4;LRRC46;RING1;MME;CCDC114;C17ORF80;TACR1;SLC39A12;RGMA;ANO1;C20ORF96;LSG1;BDH2;SLC29A1;LRRC3B;CHST2;CRB1;AMIGO2;GDPD5;SNX31;NKD1;GPR151;SNX29;GBX2;OR2AG1;CREG1;TM4SF20;KISS1R;C22ORF23;MSX1;SPDEF;TMEM176B;C7ORF25;KLK14;LHFPL3;VWA3A;GPR4;PRSS36;FAH;HIPK1;POU4F1;AGBL5;ALDH4A1;TTLL6;CR1L;TMEM56;TACC3;TTLL8;KCNG2;CLEC18B;MSI1;TM7SF3;FADS2;TEKT1;FADS1;KRT71;CHRNB3;KCNH8;CTNNBIP1;MITF;PCOLCE;ATP11A;ENKUR;PDIA4;KCTD8;WDFY1;ELMO3;IQCA1;CHRNA3;AKNA;TNKS;NPR2;LRRC55;AK7;NID2;SCUBE3;STK33;FUT7;PMVK;DVL1;TCTEX1D4;TAC3;C11ORF88;PLTP;NADK;BTNL9;TGFB2;CACFD1;ANKRD23;EPHX1;ZBTB11;INHBE;TDRD1;UBXN10;MAN2B2;TRPV4;COL5A3;PCDHGB7;LAMC3;SLC2A1;TTC29;GRM2;INSL6;SCRN1;IQUB;ZIC1;CA9;KDM6A;AXIN2;OPRM1;MMP8;INMT;HAUS1;PATL2;TMEM212;EFHC1;CDHR4;DNASE1;ITGA9;FAM84B;SEMA3D;NLRC5;ASB14;NT5C2;HDAC8;LRP6;TBX22;RSBN1L;SLITRK6;SH3BP4;CCDC180;CNNM2;IRX2;EGF;ASCC1;CABLES1;FOXJ1;DDHD1;MGAT4C;ST5;MGAT4A;ALDH16A1;CBLN4;SLC24A5;CBLN2;PPIL6
nucleus of the central acoustic tract	194/301	0.7950515193429702	0.9999694176572381	0	0	0.9118677399320759	0.20913537271696594	VIPR2;DQX1;CISD2;SLA2;LIPA;LGALS1;WDR72;ZPBP;EML4;MTAP;PAPPA;KCNQ4;MAGEB1;PFN3;RWDD2B;PPL;NUAK1;COMMD9;PCBP3;SI;PDGFD;GSTM4;SLC10A4;WDR59;TREX2;INTS2;TRIP4;RASSF9;COL9A1;SPDYA;RBAK;FBXL4;TDGF1;FERMT3;C2CD3;C2CD2;DPYS;GPT;HSCB;MYPN;SLC6A4;KHK;ZCWPW2;SHH;CSRP2;MIS18BP1;KRT26;SDF2;LDLRAP1;TMEM150B;PACRG;TCF15;ELOVL3;SLC39A11;ELMOD3;NUTF2;VAV1;TAF6L;SLC22A24;MS4A6A;LSG1;MATN1;TLR7;MPND;POPDC3;PELI3;PRUNE2;WNT8B;ASCL2;ADCY7;GBX2;GSC;OR4C45;RRP36;CCL19;EXOSC3;HDX;SAMD3;CD55;CDKN2D;RFTN2;CDX4;STAT3;GSR;KRT13;DMRT3;PUS7L;KAZALD1;ADAT2;ESYT1;CCT8L2;GOLT1A;BEST2;PLAU;SCN9A;SNIP1;GEN1;ANKRD49;WNT5B;SPICE1;LIFR;CGRRF1;CLEC4A;ZFP42;NSMAF;FBLN7;FBN2;RNASEH2C;CALCB;KCNE4;CHAT;TIMM50;EIF1AD;FBXO40;SBNO2;FAM83E;FAM71D;CASKIN2;AMDHD2;TASP1;GCKR;SYT3;ODF3;DCDC2;ISG15;FANCE;COQ7;DIAPH3;BCL6;REEP4;TMEM238;TLX1;BCL2;BLMH;LHX4;GALK2;MDM1;PCDHGB5;RTP1;POMT1;HSPB2;UFSP1;GPHN;PSTPIP1;METTL14;SPR;PGLS;ZNF764;DIS3;MRGPRX1;C3ORF62;MUM1L1;HTR3B;MMP9;FGR;MMS22L;PPM1A;FCHSD2;DPPA4;ALS2;LCK;TMEM216;PFDN1;ITGB1BP2;ATP6V1B1;RGS19;TSGA10IP;TGFBRAP1;PRCP;GLRX;ASB17;IL1RL1;P2RY2;TMEM207;NUP43;IGF2BP3;CCDC77;TRIM42;USP25;PTCD2;CMTM3;CDC42BPG;KCNJ14;IRGC;FBXL18;ATOX1;SGPP1;P2RX6;TSPO2;CRYGB;EVI2A;PPP2R2B;CPVL;SLC25A34
perirhinal-ectorhinal cortex	194/301	0.7950515193429702	0.9999694176572381	0	0	0.9118677399320759	0.20913537271696594	PPAN;GRPR;RXFP1;TXNDC15;FERD3L;FAM110D;SCN11A;SPATA24;HOXA3;FAM53C;ATP6V1E2;MNX1;STARD6;ALG6;DNTTIP2;GTPBP1;ATG12;KEL;ASTL;SARNP;CLDN8;CRYZL1;CCDC86;LLGL2;L3MBTL3;RETSAT;PEX11A;FBF1;BAZ2A;HIF1A;PIK3R5;C12ORF57;FADD;PATZ1;CDT1;SRMS;PRPF38A;DNASE2B;SIGLEC10;EIF2AK4;GDF7;NFATC4;BPIFB3;STRC;SFXN3;PSMG3;HOXD8;PPP1R10;PHF1;LRRC32;ARV1;PCF11;DIRC2;SLC18A1;ZNF366;NCOA5;NME4;WNT9A;GNL3;WDR33;ANGPTL7;MDFIC;AHRR;CD44;SATB1;HSD17B6;ADCY8;CYP7A1;ARNTL2;ARNTL;PCNP;C16ORF92;LIMA1;RBM15B;SLC17A5;BRD7;NFYB;YIPF3;DAB2IP;LHFPL1;BYSL;XAB2;CENPH;MYBBP1A;PTF1A;SH3GL3;IHH;ARID4B;RGS3;FAM174A;MEN1;SLC30A7;BNIP3L;RALGAPA1;SLC30A4;ZBTB34;C6ORF141;HIC1;ADAM17;ANKRD42;FETUB;HRASLS5;PPEF1;TBC1D19;UBIAD1;SLC1A2;ARHGAP19;GLIS1;CDH20;TTC21B;DNAJC21;CYTL1;MORC2;SLC14A2;DR1;CCDC138;TGFB3;HPS3;CRLS1;FANCG;MARCH4;OTOL1;LRIT2;TRPV6;LHX2;TMEM117;NMUR2;ZNF655;ZNF652;MCM7;DDX42;DPY30;PPWD1;SNAPC5;GRM3;GRM2;CASP7;UBE2Q1;AP1G1;TRPS1;ZNF648;DBT;CASP4;EFHD2;ZNF524;ADAMTS9;COLGALT1;RHBDF1;TRPC5;RBM14;ARAP3;DUSP26;HAUS2;PTP4A2;ACTA1;IL1RAPL2;ESRP1;TERF2IP;TMEM9;IRF6;SEC22A;GMPR2;TAF9;GOSR1;PLG;HMGCR;ACVR1B;AURKB;C4ORF33;MTHFSD;TFPT;RAB20;BNIP1;SAP18;S1PR3;CCDC70;FBRS;TIMM8B;NOP56;RBM39;POLQ;GPKOW;ANGPT1;ASCC1;ERAP1;NAP1L3;CABLES1;RPRD2;SYT13;MAPK14;CD6;POLR3H;PTX3;STUB1
periventricular stratum of TTe	194/301	0.7950515193429702	0.9999694176572381	0	0	0.9118677399320759	0.20913537271696594	EPHB6;SERPINE2;FRMPD4;GLDC;AQP8;SMC6;IFIT1;CRHBP;LACTB;IL4I1;SOX4;TMPO;SOX5;WDHD1;STARD5;ST6GAL2;PRKCD;ENTPD8;IMP4;ARMC8;MYL4;SIGIRR;ZNF839;LGALS12;TP53;ASF1A;RWDD2A;DCUN1D5;ARX;LYPD1;PLA2G6;ERI1;ADAMTS18;PENK;HIVEP1;ICOS;ST3GAL1;HAO2;CLHC1;BBS1;WDYHV1;TPX2;GJB4;CDK13;TOP2A;SERPINA12;TOP2B;MESP1;GPR22;GRIK3;PCSK5;CTSS;MECP2;MED11;C1QTNF3;NMRK2;B3GALT2;CTSG;DIRC2;DLGAP5;UTP14C;CEP68;BRD1;NCOA5;ZFR;AGTRAP;ZEB2;NOV;MMP17;RARB;DSCAML1;SGMS1;PTGER3;CXCR4;ADCY5;PSMA8;FLNA;RPS2;MTX2;ECEL1;AKR1C3;C20ORF194;TARBP2;SULF2;CENPE;MORN4;KRT15;TACC3;YPEL1;NAB1;INPPL1;BUB1B;CTGF;RGS2;CCND2;CDH2;CLEC5A;PAMR1;HIST1H2AB;TLE4;C8ORF58;OR1B1;ANKRD45;ADAM10;ATP1B4;TBR1;POU3F4;ERN1;CLEC4A;TOX;C11ORF96;NOTCH2;COX19;DNMT1;CHRNA2;AKNA;DLX6;SLC1A2;KLHL10;DAPP1;AK7;IGSF21;GRK5;SMYD3;DRD1;SLC15A4;IVNS1ABP;ACBD4;RARRES2;TFPI2;ARHGAP25;SYT7;CXCL12;KIF18B;NASP;CDK4;NFE2L3;PHF13;SP8;RNF183;CNTROB;SLC26A3;SDK2;PIWIL2;CRISP2;USP37;MCM7;THRA;CRYBG3;DBI;PIK3CB;FOXM1;LMNB1;GRM3;SIX5;GAL3ST2;UNC45B;MMP7;TRPC4;FIGLA;SGIP1;TNFRSF19;TBC1D8;DUSP27;CCNA2;PEX7;GREM2;ASPM;ADORA2A;CTDSP1;COL6A1;MYO3A;MCM6;MCM2;KDM3A;LRP4;THBS4;RASD2;S1PR1;HES1;AAMP;STOX1;PPP1R14B;TRIM40;RCVRN;RRM2;SLC12A1;ARID3B;HS3ST2;TBX2;PIK3IP1;PRC1;PDE7B;SSBP3
periventricular stratum of r4Ve	194/301	0.7950515193429702	0.9999694176572381	0	0	0.9118677399320759	0.20913537271696594	SLC23A2;WDR86;PKD2L1;CLDN2;CLDN1;ABCA13;AQP1;RPS17;LGALS2;SCAPER;HEMK1;COG7;TAAR9;SERPINF1;ZPBP;C9ORF64;RRAGA;AZGP1;RBP1;TP53;LIPT2;SLC22A5;IGSF1;WDR63;TMTC4;PLAC8;C12ORF56;ZNHIT2;MIER3;XRRA1;ARSK;HMOX1;TRPM3;SLC19A1;ACE;FZD4;ABCA4;TYSND1;KIAA0391;PM20D1;TADA2B;TCN2;PCDHB1;GKAP1;DHRS13;ACY3;CLIC3;CAB39L;MRPS10;CTSV;LIMD1;WFDC2;ING5;CSRP2;SLC22A18;CLDN23;ADAMTSL2;EMB;PLEKHN1;SLC18A1;TINAG;CTSC;CGNL1;GABPA;CDV3;PARP4;LRRC46;MSGN1;SLC39A13;TMC6;ELOVL7;RAB33B;F5;ITPKB;C20ORF96;KIF9;RGN;CLDN16;SGK1;ZNF593;COL11A2;TMEM72;CRIP3;CYP7A1;EGFLAM;OLFML1;AGR3;MSX1;MICB;OR6F1;SLC16A1;COLCA2;TMEM176B;TMEM61;PLEKHA8;KRT18;RLIM;CD69;SLC28A3;CD82;F13A1;LOXL2;RGS5;CCND3;MAEL;TEKT4;CA14;PDGFRB;NANOS3;CSGALNACT2;ATP11C;ATP11A;TC2N;MR1;SRSF9;C11ORF97;ABHD2;GTF2E1;C16ORF58;NEK9;KL;TGFB2;HELQ;FANCM;CACFD1;EPHX1;CCDC15;INHBA;FANCE;BMP6;PHOX2A;PTPRB;ZFP69;UBXN10;TMEM237;UBE2U;PLXNB2;EBPL;ALPL;C6ORF118;PYROXD2;PGPEP1L;MS4A5;ST6GALNAC2;DBI;DBH;C4ORF51;TMEM225;GM2A;CA9;METTL15;TMPRSS11A;CCDC38;DDX59;EMX2;GPX2;PLEKHG2;RNASET2;MUM1L1;TBC1D9;TTC38;INMT;TRAF7;HPDL;DNAJC1;ALS2;RP2;DMRTA1;DSG2;MTRF1L;PCOLCE2;POLDIP3;ZBTB49;SEMA3B;ASB14;PBXIP1;TSPAN32;TTN;TTR;TMEM207;TTC12;KDM4D;SPAG4;SOD3;C1ORF146;BICC1;ATOX1;TBX15;C19ORF81;GNPDA2;TAF5;CKLF;SLC24A5;SNTB1
r1 part of vestibular sensory column	194/301	0.7950515193429702	0.9999694176572381	0	0	0.9118677399320759	0.20913537271696594	OR8I2;CBLC;ZDHHC1;C9ORF50;AQP1;LGALS2;FRAT2;LGALS1;SPATA22;RASSF6;MNX1;KRTDAP;GBGT1;RRAGB;ORAI3;TRIM14;PRR15;AGTR2;MAOA;CWF19L2;LYPD4;MRPL10;PPP3R2;MYO6;NAALAD2;GSDMD;NGFR;SLC10A6;WDR59;FOXF1;INTS2;NR0B2;GRIN2D;ABTB2;RBAK;COL18A1;CLIC3;LRRC10B;FAM69C;CCDC126;LIMD1;MRPL34;SLC6A2;LRRC1;MIS18BP1;GNPNAT1;RAC3;TK1;ANXA9;CCR4;CCR2;EDN1;PCYT1A;CCDC113;NOG;ANO7;ELOVL7;F5;RPUSD4;TAF6L;HADHA;B3GNT7;DMC1;PRMT9;ZNF471;PTH;FITM2;GUCY2F;EGFLAM;HAS1;SPP1;ATP6V1G3;HDX;IL12RB2;RFTN2;LRRC26;CDX4;CARD9;KLK14;ADAM30;KLK10;KAZALD1;DHRS9;RLIM;GHRL;ZNF454;CCT8L2;CHPF;GOLIM4;OGDHL;BEST1;CCND3;ZFP30;PLAU;CFL2;RNF19A;SALL4;ZNF444;GEN1;UNC5CL;FBXW10;DIO1;ATP11A;CGRRF1;KCTD8;KIAA1614;DOK7;WDFY2;GEMIN7;S100A8;CALCB;CBFB;GPR119;ITPR2;NALCN;AK8;FBXO40;ADAP2;ZMAT1;ZBBX;SOCS4;CLCA4;SYT3;HELQ;ESRRB;SMAD9;ESRRG;INHBA;DAP;UBXN10;UBE2U;CASS4;SCGB3A1;PYROXD2;OSTN;XAF1;ZCCHC4;MDM1;DBH;TSPAN12;TCHP;RBM3;SPR;SUMO3;MYADML2;C8ORF82;CA7;UPP2;OIT3;TTC23L;SLFN12L;CCDC38;UNC45B;MKKS;EMX2;PLA2G12A;GGPS1;CAD;OVCH2;TBC1D9;DDX51;NDUFC1;POM121L2;CCDC42;EFHC2;ITGB1BP2;ITGA9;SLC25A13;PCOLCE2;ATP1A4;ASB17;C1ORF158;GNA14;TTR;DDT;TIFA;MARVELD3;TMEM207;TRIM47;LRIG3;PCBD1;RILP;KCNJ1;TIMM8A;PDE6H;GFER;SGPP2;TTC16;CABLES2;MYO1D;SLC25A31;CKLF;SLC24A5;NUP37
r2 part of median raphe nucleus	194/301	0.7950515193429702	0.9999694176572381	0	0	0.9118677399320759	0.20913537271696594	CCNJ;CCNH;ITSN1;MRGPRF;TONSL;FCF1;GLDN;KRTCAP2;SNRPD2;DPYSL4;RPL37;ACAD11;DIP2C;VPS18;AZGP1;SFRP2;OPTN;ZSCAN29;ZNF398;SLC22A3;TPH2;CD99L2;A1BG;ADAMTS12;NEU2;FAM124B;PCBP3;PLEK2;ST3GAL3;SNX6;TBC1D8B;SLC10A4;FAM78B;C12ORF73;L1CAM;SNAP91;RNF222;ANLN;BPIFB1;GJB3;GALNTL5;ID3;MRAP2;DAND5;DCP1B;INTS12;MYOM1;LRSAM1;ZCCHC17;SIPA1L2;PPCDC;SLC6A4;MYOM3;SPTLC3;GPR137;SDF2;BBS5;TMED4;PCMTD1;LYNX1;GPR37;NSUN4;MRPS22;LRRC49;MSGN1;SLC39A14;B3GNT8;VSNL1;RARA;ALDOC;ZNF112;PTGER2;ZDHHC21;CCNDBP1;HSD17B7;TM9SF4;FGD5;ERMP1;EPCAM;SPP1;DNAJC5G;SLC17A8;ZSWIM7;DTD1;CORIN;CD72;PNMA5;NR1H4;AGMAT;SPSB1;GLB1L;CAPZA1;ALMS1;ESYT1;CRAT;F2RL2;ZNF454;SCARB1;CD83;CEP120;ACRBP;PLB1;TATDN3;TMEM147;DEPTOR;AP2M1;CA13;PCDHAC1;CSGALNACT2;PPP1R16A;PAM16;CYS1;PRSS56;NRBP1;PDGFRL;TUFM;RAB30;OR13C8;CLEC4D;FAM173A;TSSK4;FAM8A1;CHRNA5;CABP4;SPATA7;SAV1;RAD51AP1;FAM83H;NDOR1;TMEM127;CDH23;CLCA2;MPDU1;YARS;NEK9;ANKRD24;AMBN;DCDC2;ESRRG;EVX2;DNAJC15;SYT9;SMAD5;COQ7;NSFL1C;CXCL12;FAM163A;PLXNB3;TUBGCP6;BLMH;SOWAHB;DDX47;ETFB;USE1;OASL;INSL6;YWHAQ;PGM3;CPXM1;POLK;ZNF521;BCAS3;USP48;BCKDHB;IQCJ;PPM1A;ALDH1A3;MYO3B;IL1RAPL2;TRIM59;BCAT1;NSRP1;TRIM56;PPM1N;SRBD1;SEMA3E;LIN9;TFPI;HDAC6;LMF1;PDLIM2;MSTO1;ZNF628;DDT;HLX;NRIP2;SLC36A4;IRX1;SCLT1;APOBR;TMLHE;TRIM36;C2ORF72;ASB1
r3 part of trigeminal sensory column	194/301	0.7950515193429702	0.9999694176572381	0	0	0.9118677399320759	0.20913537271696594	VIPR2;TRAF3IP3;CBLC;DMP1;SLA2;ZDHHC1;FRAT2;CCDC96;FBXO5;SCAPER;KRTDAP;IQCF5;NHLRC3;HOGA1;SCAMP1;MTAP;KCNQ4;TMEM126B;AGTR2;PFN3;SLC45A4;C5ORF47;CDCA7;PPL;CYB5R2;FAM160B1;ADAMTS14;DHX38;WDR59;TREX2;INTS2;ABCA9;GJB1;SPDYA;PEMT;HBP1;RBAK;MRAP2;VSX1;BPIFC;FERMT3;C2CD3;C2CD2;FAF1;KIF12;PHF6;SLC6A4;KHK;ADAMTSL3;FCER1A;ANXA9;CGNL1;FOXD3;CCDC110;TCF15;NSUN3;ELMOD3;MRPL47;ANO7;MRPL46;F9;PAX8;TAL2;C19ORF25;GAS2;RGR;ASAH2;PKN3;CXCR6;CST8;RASIP1;MTHFD1L;HAS3;RRP36;PMS2;IL12RB2;LRRC26;CDX4;F10;CARD9;GSR;KLK14;DMRT3;KCNRG;GLRA4;KAZALD1;FAP;KLHL6;ESYT1;ZNF454;NCF1;NRM;SDR9C7;TSEN2;FNTA;ZNF566;IL13RA2;GEN1;CGRRF1;GEM;CLEC4A;PHOSPHO1;POLG2;FKBP7;RAB38;GEMIN7;FAM8A1;FBLN7;CHODL;C17ORF99;INO80D;CABP2;GPR84;GLYAT;AK8;TIMM50;FBXO40;ZMAT1;FUT7;ORC1;NACC2;SLC38A9;SRGAP1;HELQ;TFPI2;IGSF10;REEP4;TLX1;FGF18;CDK1;XAF1;ZNF654;MDM1;CRISP2;PCDHGB5;MEGF11;HSPB2;HIST1H1T;MTO1;LMOD2;TNFSF13B;SPR;PSTPIP2;TOP1MT;PGLS;TTC36;HGSNAT;CR2;DIS3;GLP2R;HAUS3;IRAK3;PARD3B;MMS22L;FCHSD2;NRG3;ALS2;ESRP2;NDUFS6;CDHR3;ITGB1BP2;BLVRA;ITGA9;COLEC10;TUFT1;TGFBRAP1;GLRX;PRR5L;ASB17;BARX1;PTHLH;SV2C;ERICH1;P2RY2;MARVELD3;TYW1;TMEM207;CCDC77;S1PR2;RILP;USP25;S100G;TIMM8A;KCNJ13;CRYGN;KCNJ14;FBXL18;S100B;P2RX6;TSPO2;UFM1;PC;EVI2A;CPVL
r4 part of parvocellular medial vestibular nucleus	194/301	0.7950515193429702	0.9999694176572381	0	0	0.9118677399320759	0.20913537271696594	SLC23A2;WDR86;PKD2L1;CLDN2;CLDN1;ABCA13;AQP1;RPS17;LGALS2;SCAPER;HEMK1;COG7;TAAR9;SERPINF1;ZPBP;C9ORF64;RRAGA;AZGP1;RBP1;TP53;LIPT2;SLC22A5;IGSF1;WDR63;TMTC4;PLAC8;C12ORF56;ZNHIT2;MIER3;XRRA1;ARSK;HMOX1;TRPM3;SLC19A1;ACE;FZD4;ABCA4;TYSND1;KIAA0391;PM20D1;TADA2B;TCN2;PCDHB1;GKAP1;DHRS13;ACY3;CLIC3;CAB39L;MRPS10;CTSV;LIMD1;WFDC2;ING5;CSRP2;SLC22A18;CLDN23;ADAMTSL2;EMB;PLEKHN1;SLC18A1;TINAG;CTSC;CGNL1;GABPA;CDV3;PARP4;LRRC46;MSGN1;SLC39A13;TMC6;ELOVL7;RAB33B;F5;ITPKB;C20ORF96;KIF9;RGN;CLDN16;SGK1;ZNF593;COL11A2;TMEM72;CRIP3;CYP7A1;EGFLAM;OLFML1;AGR3;MSX1;MICB;OR6F1;SLC16A1;COLCA2;TMEM176B;TMEM61;PLEKHA8;KRT18;RLIM;CD69;SLC28A3;CD82;F13A1;LOXL2;RGS5;CCND3;MAEL;TEKT4;CA14;PDGFRB;NANOS3;CSGALNACT2;ATP11C;ATP11A;TC2N;MR1;SRSF9;C11ORF97;ABHD2;GTF2E1;C16ORF58;NEK9;KL;TGFB2;HELQ;FANCM;CACFD1;EPHX1;CCDC15;INHBA;FANCE;BMP6;PHOX2A;PTPRB;ZFP69;UBXN10;TMEM237;UBE2U;PLXNB2;EBPL;ALPL;C6ORF118;PYROXD2;PGPEP1L;MS4A5;ST6GALNAC2;DBI;DBH;C4ORF51;TMEM225;GM2A;CA9;METTL15;TMPRSS11A;CCDC38;DDX59;EMX2;GPX2;PLEKHG2;RNASET2;MUM1L1;TBC1D9;TTC38;INMT;TRAF7;HPDL;DNAJC1;ALS2;RP2;DMRTA1;DSG2;MTRF1L;PCOLCE2;POLDIP3;ZBTB49;SEMA3B;ASB14;PBXIP1;TSPAN32;TTN;TTR;TMEM207;TTC12;KDM4D;SPAG4;SOD3;C1ORF146;BICC1;ATOX1;TBX15;C19ORF81;GNPDA2;TAF5;CKLF;SLC24A5;SNTB1
r5 part of posteroventral cochlear nucleus	194/301	0.7950515193429702	0.9999694176572381	0	0	0.9118677399320759	0.20913537271696594	WDR86;CLDN2;DCAF4;NDST2;SCAMP4;RINL;SOX17;GNAT3;FAM110C;C3AR1;PDK4;UNC13C;WDHD1;IL1R1;NPFF;SLC6A12;HOGA1;CYP39A1;MAGEB1;FREM1;CCNO;EXD1;ABCB7;LYPD3;DAZ2;PLAC8;AGMO;CEP70;SERPINH1;ARSI;FAM180A;CHST14;NXNL2;CLHC1;PAG1;MSR1;FZD2;ACE;FZD4;SYNRG;C12ORF71;IGF2;CIDEB;PARP16;LYZ;GDF5;XKR8;BST1;STRC;ID1;SSPO;NOL10;HOXD8;IL21;OR11L1;SLC44A3;TMEM110-MUSTN1;PIGV;CCR9;GNPNAT1;CCR6;LDLRAP1;OR4D6;ERMAP;ZNF488;OR4D5;FOXD1;NCR1;PLSCR4;CD48;PLIN2;ARHGEF2;GPRC5C;PIGF;DNASE1L3;LYPLAL1;ENG;KANK2;DTYMK;SERPINB13;STX18;NEXN;MTHFD1L;RNF138;GPR150;METTL4;DNAJC5G;AGA;MSX1;ZNF580;NUBPL;SNX24;FMO4;PRSS33;FMO5;FAP;ETNK2;AGBL3;MITD1;PRDM9;ACAA2;STEAP4;NRM;UBE3B;CASC1;FCGRT;NEK2;NRTN;SVEP1;TGM5;IL13RA2;RPTN;PITX3;TOR3A;MORC4;IGFBP3;FST;ACOT12;ATP1B4;PCOLCE;MR1;PRPF4;SCNN1B;FKBP7;LMX1B;RHCG;FBN2;CPB1;GPR119;OR6K2;OR9Q1;ABHD5;CYP4F22;KNG1;HIGD1C;TBXA2R;OR51S1;NDP;C11ORF88;ANKRD29;STIL;TGFB1;EPHX1;NKG7;POU2F3;INHBE;MARCH3;ADCY10;IL6;NAT2;CNOT2;CLEC6A;TLX1;ZNF658;TAF4B;PIN1;FGFR3;FBN1;MS4A3;PIK3CG;MRPL1;SUMO3;IQUB;C8ORF82;CCDC54;CNGA4;MAPK1IP1L;ARHGEF19;TBC1D9;HPDL;CFAP57;CDH17;CREB5;ITIH2;HPGD;GOSR1;LRP5;USH1C;KRT84;CCL1;USP25;TTC12;C2ORF73;SPAG6;STYK1;SOD3;P2RX7;POMC;TEC;CLNK;TAF5;ASB2;MYO1H;SLC24A5
r6 part of spinal vestibular nucleus	194/301	0.7950515193429702	0.9999694176572381	0	0	0.9118677399320759	0.20913537271696594	SLC46A1;RXFP4;CBLC;CLDN2;C9ORF50;GPR174;FAM122B;ZFYVE26;GJA3;CREB3L1;HOXA2;FBXO5;MFSD2B;EIF2A;TIMD4;KRT5;ARMC2;SFRP1;HOXB2;PTGFR;TAS2R46;OTOA;CEP70;NAALAD2;OR6B1;TRPM3;GSDMD;WDR59;RNASE11;TREX2;ABCA4;LYZ;ABTB2;XKR8;BST1;TCN2;GJB3;MYO5C;ID1;PCDHB5;SSPO;HBP1;RBAK;BPIFC;FERMT3;CC2D1B;GPAA1;PTH1R;BRCA1;WFDC2;LRRC1;ZCWPW2;C16ORF72;HNF4A;CTLA4;TSPO;ANXA9;FOXD1;EMP1;GP1BA;OOEP;VAMP8;NCR1;PAX8;CLDN14;GAS2;VWA1;HMX1;KANK2;DTYMK;PKN3;TYMS;RASIP1;LYZL6;TMEM169;PATE2;GSC;CARNS1;MSX1;MGMT;ADAM32;FMO5;GUCA2A;BATF;GHRH;IL17D;ZNF454;ACAA2;STEAP4;CD80;NRM;ACRBP;CDH3;OR1S1;SLC16A8;TEKT5;GEN1;MORC4;FBXW10;PCOLCE;PRSS58;SDCBP2;MR1;FAM161A;PKP1;ADAM7;PHPT1;C21ORF62;INO80C;SHC4;C17ORF97;GPR119;C5AR1;ITPR2;PDS5B;ACACB;AANAT;OR51S1;MED31;SLCO1B3;SMYD4;OTX2;NDP;VARS2;IMPG2;FANCM;MARCH3;SLC2A9;ZFP69;IL6;IRAK1BP1;PTPRC;TRPV6;UBXN10;NAT2;TMEM237;FES;TRPV4;CNOT2;CLEC6A;ZNF658;ALPL;FBN1;MDM1;BMPR1A;TRIM72;BMP10;C2ORF40;SLC40A1;WISP2;TMEM101;ADAMTS5;GM2A;ADAMTS1;TIMM17A;C8ORF82;UPP1;ZNF764;CYTIP;SGCG;GIF;RNASET2;C3ORF62;C4ORF47;DUSP28;ARHGAP10;HPDL;CCDC42;ITGB1BP2;CDH17;ITGA9;ITIH2;BCL2A1;FGL1;CDNF;ZBTB49;TGFBRAP1;C15ORF40;ASB12;CXXC4;TSPAN32;P2RY2;TMEM207;S1PR2;C3ORF33;KCNJ1;OR51E1;KCNJ13;CDC42BPG;CPVL;MDGA2;MYO1H;SLC24A5;TBATA
r7 alar plate	194/301	0.7950515193429702	0.9999694176572381	0	0	0.9118677399320759	0.20913537271696594	SPINT4;IKZF4;FAM122B;LIPE;COMTD1;GJA3;CREB3L1;MYC;HOXA2;FBXO5;SCAPER;TNS1;SOX5;MALL;HOXB2;LIPT2;PTGFR;TSTA3;C5ORF47;TAS2R46;SDR39U1;MRPL10;APH1A;OTOA;CEP70;SNX8;NR2C2AP;GSDMD;RNASE11;SIAH3;TREX2;ABCA7;PARP16;HAL;CABYR;PCDHB2;GPR183;MRAP2;FERMT3;CC2D1B;TAS2R60;SLC44A3;FASTKD1;OGG1;FAM69A;PTPRM;VSIG10L;KHK;PIGX;ZCWPW2;ING5;ATIC;PLEKHN1;JAK3;TIGD4;BHMT2;MSGN1;PAX8;PAX7;VWA2;HMX1;ASAH2;TMPRSS5;KCNA7;HSD17B7;TYMS;CYP7A1;LYZL6;CHRNG;GBX2;GSC;GPHA2;SAMD3;EXOSC1;GPR157;UTP6;CDX2;NR1H2;KRT13;ADAM32;TTC9C;GLRA4;TMCO3;KAZALD1;KBTBD3;GHRH;KLHL8;ALMS1;PNPLA6;ENGASE;GALNT12;STEAP4;DSCC1;GPR63;ACRBP;FNTA;SIT1;TEKT5;CAPN1;ZNF444;GEN1;GHSR;CDKL4;DIO1;PAM16;MAT1A;NCCRP1;TC2N;GEM;RAB32;MSH2;FAM161A;ADAM9;PKP1;ADAM7;WDFY4;SPATA9;INO80D;ANKRD16;ITPR2;DNAJC25;HIGD1A;LRRC52;AANAT;OR51S1;SLCO1B3;SLC15A5;FAM199X;KLHL24;B3GALT5;LSM3;TRPV4;BLMH;NAT9;ACBD3;ZNF654;MDM1;NFE2L2;TRIM72;COL14A1;DOCK8;PIK3CG;ADAMTS5;TMEM225;PSTPIP2;CYP2R1;TIMM17A;ITGAX;TAS2R1;ZNF764;METTL15;SLC13A2;GPX2;DIS3;GIF;OR13G1;GPX5;DNMT3A;DUSP28;TIRAP;UBE2R2;DMRTA1;MMRN2;ASPG;RBMS1;CCDC42;ITGB1BP2;CCDC68;TM2D1;ASB14;ASB12;FAM169A;SV2C;ASTE1;DDT;P2RY2;TNNI1;RILP;TAS1R3;KCNJ1;KCNJ13;PRRX2;KCNJ14;CABLES2;KLF1;SLC4A8;TBX15;ZNF618;XPNPEP2;NT5C1B;CMTM2;C8ORF74;CPVL;MDGA2
r7 portion of ambiguous motor nucleus	194/301	0.7950515193429702	0.9999694176572381	0	0	0.9118677399320759	0.20913537271696594	FAM89B;CISD2;SPINT4;ZDHHC6;MRGPRD;ACSM5;LIPE;RPS6KA6;GJA3;MYC;FBXO5;SCAPER;ZFP1;HLA-A;SYTL5;BCAM;MALL;RIN2;EXD1;ZBTB1;MRPL10;MRPL20;DHX34;GALR2;SNX8;GSDMD;SYNRG;TREX2;PARP16;PILRA;MAGOHB;ATP4B;HAL;BPIFB6;VSX1;SLC44A3;LRSAM1;MRPL39;TFB1M;VSIG10L;PHF6;EDA2R;HOXC10;KHK;ATIC;KRT28;STBD1;MRC1;CHMP1A;GPR137;SDF2;RRP12;TIGD4;EDN3;SYK;NSUN5;BHMT2;MRPS22;MRPS21;AEN;LAT2;CDCP2;PAX8;TGIF2LX;RHOJ;VWA2;POPDC3;C11ORF53;TMPRSS5;IDUA;UCP1;ZNF2;TYMS;CYP7A1;ALS2CL;SAMD3;PMS1;GPR157;UTP6;CDX2;KRT13;PRSS37;PLEKHA3;GLRA4;TMCO3;SNX20;GLB1L;GHRH;ALMS1;GPR149;PNPLA2;ENGASE;GALNT12;PRDM4;RTKN2;ACRBP;SIT1;ZNF444;STK32B;RAB2B;GHSR;CDKL4;ANKRD49;PAM16;NCCRP1;GEM;MSH2;SMO;RPP21;ADAM9;PKP1;ADAM7;WDFY4;SPATA9;DLX1;CALCB;CBFB;CABP2;GMPR;DNAJC25;THADA;UBR1;CNN1;AANAT;ITPRIPL1;CASKIN2;SLC15A5;C16ORF54;FGF21;BTNL9;SYT3;ISG15;FAM199X;KLHL24;FANCE;LSM4;LSM3;TMEM231;CXCL10;TBCK;REEP4;IL7;BLMH;NFE2L2;TRIM72;COL14A1;PIK3CG;METTL14;SGCD;SGCA;PSTPIP2;SENP8;ITGAX;PDILT;TAS2R1;TAPT1;EIF5B;SLC13A2;USP48;GPX2;GIF;OR13G1;DNMT3A;AXIN1;DUSP28;APOA4;HTR3A;UTF1;TIRAP;DCN;LATS1;RBMS1;COL6A6;RGS19;SMPX;GTF3C5;TM2D1;FAM169A;ZNRF2;UGP2;ASTE1;MSTO1;MARVELD2;P2RY2;TNNI1;KLRG2;LOC390937;ZNF804B;SYT15;SEPT14;P2RX3;NT5C1B;CMTM2;TRIM33
r8 part of dorsal parvicellular reticular formation	194/301	0.7950515193429702	0.9999694176572381	0	0	0.9118677399320759	0.20913537271696594	ADAMDEC1;RGSL1;CCDC102A;NYNRIN;LIPE;GJA3;GNAT3;MYC;C7ORF31;HOXA2;EPHB2;SLC34A2;ZFP1;RSAD2;ALG6;SLC6A13;MMD2;UNC93A;TMEM80;SCAMP3;TCERG1L;PFN4;HOXB2;ATF3;TSTA3;RWDD2A;MRPL19;ZBTB1;C12ORF60;SDR39U1;MEFV;MRPL10;ZMPSTE24;APH1A;MRPL20;ADAMTS14;ZNHIT1;NR2C2AP;ZBTB7C;GSDMD;SRPK3;GSTM3;OR51I2;CELA1;PARP16;ATP4A;XKR9;EIF5;AVL9;MRAP2;FARSB;VSX2;LRSAM1;FASTKD1;FAM69A;PTPRM;PTH1R;HOXC11;PIGX;THTPA;ATIC;TCP11L1;UBXN7;TK1;PLEKHN1;TIGD4;ACAD9;MSGN1;ELOVL6;AEN;PTGR1;RNF168;KAT2B;SLC22A24;PAX8;PAX7;ANGPTL6;VWA2;TLR5;LRRC3C;HMX1;PNCK;KCNA7;TYMS;PSMA7;LYZL6;ALS2CL;DTD1;EXOSC1;PMS1;GPR157;STAT2;BBOX1;ADAM32;TUBE1;KIAA2013;TMCO3;PLXDC1;KAZALD1;GPR143;GLB1L;VEPH1;GHRH;ALMS1;PNPLA6;GALNT12;SCARB1;STEAP4;CHPF;IHH;HJURP;GPR63;SAT2;CYSLTR1;EME1;SIT1;ZNF444;GHSR;MREG;LIG1;MSX2;PAM16;ATP1B4;NCCRP1;THOC7;KRT73;RAB32;MSH2;ADAM9;PTPRCAP;ITPR2;GLB1L3;STK31;SLC9A3R2;AANAT;OR51S1;TCTEX1D2;SLC15A5;WNT4;OPN4;STIL;KLHL24;CAMSAP3;ADCY10;TRPV6;PLXNB3;ACBD3;ZNF654;NFE2L2;TRIM72;COL14A1;FLT4;RND2;SNAPC5;TMCO5A;DNAI2;OR13G1;GPX5;DNMT3A;SHROOM2;ACTR8;TIRAP;LATS1;UBE2R2;MMRN2;RBMS1;KCNA10;ITGB1BP2;CLRN1;NDUFB8;ZBTB40;MTHFSD;IL1RL2;ASTE1;HLX;IL21R;CCL1;DNAJB7;KCNJ1;STOX1;SLC25A25;PTCD2;PRRX2;CABLES2;KLF1;SLC4A8;TBX15;PNKD;P2RX3;ZNF618;NT5C1B;RGS10;TAF5;SYCP3
retroreuniens nucleus	194/301	0.7950515193429702	0.9999694176572381	0	0	0.9118677399320759	0.20913537271696594	SLC23A2;PGLYRP3;SERPINE2;FRMPD4;CPNE7;C2ORF88;FRMPD2;MRGPRD;STMN4;SOX2;DPYSL5;STMN1;LIPN;IL12A;TMPO;WSB1;ARRDC1;GLCE;EBF3;TIMD4;DYNC1LI1;SLC5A9;NHLRC2;CTXN2;GRID2IP;SDC2;WDR63;ADAMTS12;LYPD6;MED12L;PRDX4;ASL;NTNG1;CRADD;EGR4;MAGEE2;RASSF9;L1CAM;MARCO;CYLD;TH;PNOC;NOX4;ITM2B;CLIC6;LRRC36;SPAG16;KCNC2;SH3KBP1;OGG1;PIGV;ARHGAP6;C1ORF210;MMP20;GYS2;SLC22A16;CTLA4;DLGAP5;ZNF365;MRPS28;PRMT2;C17ORF80;RGMA;TOX3;DCSTAMP;PLCB4;TNNT1;SLC29A1;RAMP3;URM1;GDPD2;CXCR4;ZDHHC22;ASCL1;CCNDBP1;NKD1;SNX29;ZDHHC18;GPR153;GLRA3;CREG1;TM4SF20;GPC3;C22ORF23;SLC17A6;GC;GABRA2;ATAD5;GABRA4;GSS;FAH;OTOP3;SPSB3;ALDH4A1;GLB1L;CR1L;AGBL3;CENPK;GHRL;TTLL8;RAB3C;CIB3;FAIM2;RORA;RIMS2;PITX2;PAMR1;TECTA;AKR1E2;SHISA9;FBXO10;TMX4;FAM161A;TOX;SCG2;C17ORF98;SHC3;ARHGAP19;LY96;PLCXD2;CACNA1G;HRH3;UBR7;ZNF428;TPPP;SOCS6;ZNF423;SLC37A1;CCDC136;ANKRD23;SYT9;SYT8;LRRC63;ABHD12B;PYY;AMOTL1;SLC26A9;SLC26A3;GALK2;ALK;OR14J1;MS4A8;NENF;YWHAQ;BCL7C;POLK;CLEC1B;COLGALT1;SH3D19;RBM6;SLC13A2;NGB;ACTR8;AXIN2;OPRM1;TMPRSS11E;IQCK;DDAH1;ZNF639;BLVRB;RNFT2;CAMK2D;COLEC10;SLC24A3;HLF;PPM1M;FGL1;NRXN1;LRTM2;DCTN4;LEF1;PARD6B;PARD6A;CLMN;CCL4;CEACAM20;SLITRK6;BNIP1;SPOCK1;LRRC8B;CACNG5;SPAG7;KIAA1024L;ABHD16B;OXR1;NIN;KLF6;VAPB;ASB9;PTPN4;FCGR2B;CBLN4;CBLN2;PTPN3
shell of p3ZL	194/301	0.7950515193429702	0.9999694176572381	0	0	0.9118677399320759	0.20913537271696594	MDC1;TMEM183A;TMEM41A;CPNE7;FRMPD2;ABAT;IFIT1;SOX2;GJA1;EDNRA;DPYSL5;TMPO;WSB1;PRKCD;KRT8;SLC6A11;PDZK1;GABRG1;DOPEY1;DYNC1LI1;CLDN5;SLC5A9;TLN2;CTXN2;GRID2IP;NECAB1;WDR63;CD99L2;ZNF23;MED12L;PCDH17;ADAMTS15;PCBP4;ST3GAL4;ASL;RDH14;HCRT;RIMKLB;NTNG1;PRELID1;L1CAM;MARCO;TH;FXYD6;SIM1;CD200;LRRC36;SPAG16;ZCCHC12;KCNC2;SH3KBP1;PAK1IP1;GRIK1;PIGV;EFCAB9;MMP20;FCRLA;EPM2AIP1;ZMYM3;GLIPR2;ANKRD2;DLGAP5;PRMT2;C17ORF80;VAV1;RGMA;TOX3;BANK1;TNNT1;SLC29A1;GOT1L1;RAMP3;WRB;GPS1;FIGN;AFP;AOAH;SNX29;ARVCF;GPR153;GPC1;TM4SF20;ZSWIM2;GABRQ;CGREF1;ATAD5;ECEL1;LAPTM5;GPR4;GPR50;C20ORF194;AKR1C4;PLXDC2;FAH;ALDH4A1;SPCS2;CR1L;TTLL8;RAB3C;PMCH;OTP;FADS2;COL4A3BP;IL13RA2;TECTA;PDGFRA;DEFB116;CYBB;CARTPT;SHISA9;FBXO10;ERN1;PRPF4;TMX4;OBSCN;SCNN1A;TOX;SCG2;MAGEL2;SHC1;ABHD8;ARHGAP19;LY96;TPO;ZFP57;YBEY;SOCS6;ZNF423;CYP2J2;SLC37A1;CCDC136;ANKRD23;CORO2A;SMAD5;NSFL1C;GNL3L;CAPRIN2;AMOTL1;GPR101;FGFR3;SERINC4;OXT;NENF;TRO;WDR6;POLK;CLEC1B;OR7A17;SH3D19;RBM6;SLC13A1;SIGLECL1;CR2;GPX3;DDX55;NGB;PPP2R5D;AXIN2;APOA5;EEF1G;RCN2;DDAH1;TEX13B;EVL;ITIH3;DAPL1;LRTM2;LEF1;TSPAN33;THSD1;KIAA1328;CLMN;MGAT5B;RSBN1L;SPOCK3;SLITRK6;CCDC180;ATOH1;ATE1;TTC12;SPAG7;PDE6H;ANGPT1;QPCTL;DONSON;DDHD1;OXR1;DLK1;BAIAP3;RSPH3;CLCN5;ATP13A5;CBLN4;TNRC6A
subpallial amygdala	194/301	0.7950515193429702	0.9999694176572381	0	0	0.9118677399320759	0.20913537271696594	CPNE5;WDR86;CALML4;CLDN2;PTPDC1;ELK3;SOX2;FAM110C;RPS6KA2;GPR171;OR11H6;CPNE2;SLC34A2;MEF2B;RPL21;ARMC9;FLT3LG;UNC5D;TRHR;GNPAT;SPINT1;PARD3;LGALS12;ZNF830;EXD1;NECAB2;KPRP;LMAN2L;LYPD1;SLC5A2;PCDH19;KLK9;RNPC3;SLC5A3;PCDH18;MBTD1;ADAMTS13;CEP70;OTOF;TRPM3;ZBTB7C;RABGAP1L;ACE;SLC10A1;NR2F1;ABCA8;OR51I1;GDF5;MCAT;BST1;STAG2;TCN2;C2CD2L;FKBP10;CSRNP2;GABRB1;ACY3;IL25;DOC2B;LIMD1;SERPINA6;WFDC2;SLC22A14;CHL1;ERMAP;SLC18A1;TOP3B;SSR3;KIF23;TACR1;LIME1;MRPS5;F5;SLC22A24;BDH2;RDH5;RARB;CEP63;PNCK;SLC43A1;TMEM72;GPS2;ADCY5;PBLD;C10ORF90;ANKMY2;GLRA3;PLAGL1;OLFML1;MSX1;LCMT1;P2RY12;ECEL1;GAD2;SORBS2;WTIP;GRHL1;OTOP3;FMO5;NLE1;HINFP;F2RL1;TOMM6;ACAA2;F13A1;AUP1;DOCK10;RGS2;MAEL;TEKT4;PLXNC1;RGS9;TECTA;CPA3;LAG3;SPINK8;DEFB116;LMO7;ANXA10;VRK2;FBXO10;C1ORF115;MFNG;CLIP4;C21ORF62;C11ORF96;UBIAD1;MAGEL2;C11ORF97;NXPH2;DLX6;GPR88;ARHGAP19;GPR83;NID2;FOXO1;CCNB1;OTX2;TAC3;DRD1;KL;EIF2B2;WFS1;SLC52A2;ESR1;EFNA1;MAP3K15;FGF14;TMEM237;TRPV4;ALPL;GPR101;TTC26;PIWIL1;LRRK2;HEPH;GM2A;SCN5A;MDP1;ILKAP;TRPC7;EMX2;RNASET2;ZFP92;NGB;IRAK4;QTRT1;CATSPERB;MFRP;ADORA2A;TMEM215;COL6A1;CCDC42;DSG1;TERF2IP;TMEM9;SPEM1;PCOLCE2;PBXIP1;TTR;VPS54;NUP43;MICALCL;MEST;CDRT4;PRRX1;MERTK;MCOLN2;GSTZ1;SVOPL;PDE10A;CDO1;SSBP2;SPG21
superficial stratum of ERCx (cortical plate/marginal zone)	194/301	0.7950515193429702	0.9999694176572381	0	0	0.9118677399320759	0.20913537271696594	MDC1;GABPB2;WDSUB1;CALML5;GCC2;GRPR;HTR4;CLDN1;RXFP1;SOX6;VSIG8;ARL11;ATG10;CMBL;CPT1C;ASTL;PIH1D3;KCTD14;EPHA3;MMADHC;LLGL2;CDCA2;AASDH;FBF1;TWIST2;FAM124A;NTSR1;SLAMF1;JAG2;XRCC6;SRMS;PRPF38A;SIGLEC10;ABCA8;PARP14;GDF5;A1CF;RPL3L;NFATC4;STRC;CYP1A1;NOL10;PLCH1;DZIP3;FBXL6;SIGLEC9;MSTN;PIGW;HOXC11;AACS;ASGR1;LETM2;TMEM44;RSPO2;CTSG;UTP14A;DUSP4;ZHX3;TMC6;GMIP;KIF27;TMEM177;NOV;MDFIC;PLIN2;PRR23A;CD44;CTDP1;C17ORF58;HSD17B6;ADCY8;STX11;ARNTL2;RXRB;EXOSC6;C16ORF92;LIMA1;MYCT1;TBL1X;C16ORF96;SLC17A4;UBL4B;COLCA2;SAMD4B;PCDHB14;PLXDC2;LHFPL1;CYP8B1;DCBLD2;CENPH;YPEL1;ITGA2B;ARID4B;METRNL;FGF2;ETS1;CTGF;RAB43;NPPC;RGS3;CDH2;PIM2;ROS1;PIAS4;BNIP3L;DNAJB12;HIC1;FTSJ3;EDAR;SLC9A4;C1ORF115;HNRNPUL2;ADAM7;AIPL1;TBC1D19;UBIAD1;USP53;CCDC148;CCDC146;CHRD;GLIS1;TMEM247;CDH20;SLC38A7;BTLA;CD300LB;CD300LF;CPSF4;DR1;TGFB3;CBX3;SLC52A2;HTR1A;FANCG;SSH1;NR4A2;BMP4;LRFN4;TRPV6;LHX2;THRA;CBY3;SIX1;GRM2;UBE2Q1;TRPS1;SENP8;ZNF648;DBT;CASP4;CNGA2;MDP1;RHBDF1;CCDC39;TRPC5;MYOCD;AVPR2;SSTR1;PARD3B;FGR;HSH2D;MYO3B;IL1RAPL2;XCL1;DSG2;SEC22A;TRIM56;RNFT2;USP13;SEMA3C;PALM2;GOSR1;ATP10A;CXXC4;TSPAN32;C4ORF33;CCL5;BNIP1;BEND7;TIMM8B;CDRT4;POLQ;RCVRN;RPH3AL;ANGPT1;HSD3B1;IRGC;LYSMD4;MAPK14;ERCC4;PTPN6;PTX3;CBLN4;PIK3AP1
superficial stratum of r5Co	194/301	0.7950515193429702	0.9999694176572381	0	0	0.9118677399320759	0.20913537271696594	WDR86;CLDN2;DCAF4;NDST2;SCAMP4;RINL;SOX17;GNAT3;FAM110C;C3AR1;PDK4;UNC13C;WDHD1;IL1R1;NPFF;SLC6A12;HOGA1;CYP39A1;MAGEB1;FREM1;CCNO;EXD1;ABCB7;LYPD3;DAZ2;PLAC8;AGMO;CEP70;SERPINH1;ARSI;FAM180A;CHST14;NXNL2;CLHC1;PAG1;MSR1;FZD2;ACE;FZD4;SYNRG;C12ORF71;IGF2;CIDEB;PARP16;LYZ;GDF5;XKR8;BST1;STRC;ID1;SSPO;NOL10;HOXD8;IL21;OR11L1;SLC44A3;TMEM110-MUSTN1;PIGV;CCR9;GNPNAT1;CCR6;LDLRAP1;OR4D6;ERMAP;ZNF488;OR4D5;FOXD1;NCR1;PLSCR4;CD48;PLIN2;ARHGEF2;GPRC5C;PIGF;DNASE1L3;LYPLAL1;ENG;KANK2;DTYMK;SERPINB13;STX18;NEXN;MTHFD1L;RNF138;GPR150;METTL4;DNAJC5G;AGA;MSX1;ZNF580;NUBPL;SNX24;FMO4;PRSS33;FMO5;FAP;ETNK2;AGBL3;MITD1;PRDM9;ACAA2;STEAP4;NRM;UBE3B;CASC1;FCGRT;NEK2;NRTN;SVEP1;TGM5;IL13RA2;RPTN;PITX3;TOR3A;MORC4;IGFBP3;FST;ACOT12;ATP1B4;PCOLCE;MR1;PRPF4;SCNN1B;FKBP7;LMX1B;RHCG;FBN2;CPB1;GPR119;OR6K2;OR9Q1;ABHD5;CYP4F22;KNG1;HIGD1C;TBXA2R;OR51S1;NDP;C11ORF88;ANKRD29;STIL;TGFB1;EPHX1;NKG7;POU2F3;INHBE;MARCH3;ADCY10;IL6;NAT2;CNOT2;CLEC6A;TLX1;ZNF658;TAF4B;PIN1;FGFR3;FBN1;MS4A3;PIK3CG;MRPL1;SUMO3;IQUB;C8ORF82;CCDC54;CNGA4;MAPK1IP1L;ARHGEF19;TBC1D9;HPDL;CFAP57;CDH17;CREB5;ITIH2;HPGD;GOSR1;LRP5;USH1C;KRT84;CCL1;USP25;TTC12;C2ORF73;SPAG6;STYK1;SOD3;P2RX7;POMC;TEC;CLNK;TAF5;ASB2;MYO1H;SLC24A5
superficial stratum of r6Ve	194/301	0.7950515193429702	0.9999694176572381	0	0	0.9118677399320759	0.20913537271696594	SLC46A1;RXFP4;CBLC;CLDN2;C9ORF50;GPR174;FAM122B;ZFYVE26;GJA3;CREB3L1;HOXA2;FBXO5;MFSD2B;EIF2A;TIMD4;KRT5;ARMC2;SFRP1;HOXB2;PTGFR;TAS2R46;OTOA;CEP70;NAALAD2;OR6B1;TRPM3;GSDMD;WDR59;RNASE11;TREX2;ABCA4;LYZ;ABTB2;XKR8;BST1;TCN2;GJB3;MYO5C;ID1;PCDHB5;SSPO;HBP1;RBAK;BPIFC;FERMT3;CC2D1B;GPAA1;CETN2;PTH1R;BRCA1;WFDC2;LRRC1;ZCWPW2;C16ORF72;HNF4A;CTLA4;TSPO;ANXA9;FOXD1;EMP1;GP1BA;OOEP;VAMP8;NCR1;PAX8;CLDN14;GAS2;VWA1;HMX1;KANK2;DTYMK;PKN3;TYMS;RASIP1;LYZL6;TMEM169;PATE2;GSC;CARNS1;MSX1;MGMT;ADAM32;FMO5;GUCA2A;BATF;GHRH;IL17D;ZNF454;ACAA2;STEAP4;CD80;NRM;ACRBP;CDH3;OR1S1;SLC16A8;TEKT5;GEN1;MORC4;FBXW10;PCOLCE;PRSS58;SDCBP2;MR1;FAM161A;PKP1;ADAM7;PHPT1;C21ORF62;INO80C;SHC4;C17ORF97;GPR119;C5AR1;ITPR2;PDS5B;ACACB;AANAT;OR51S1;MED31;SLCO1B3;SMYD4;OTX2;NDP;VARS2;IMPG2;FANCM;MARCH3;SLC2A9;ZFP69;IL6;IRAK1BP1;PTPRC;TRPV6;UBXN10;NAT2;TMEM237;FES;TRPV4;CNOT2;CLEC6A;ZNF658;ALPL;FBN1;MDM1;BMPR1A;TRIM72;BMP10;C2ORF40;SLC40A1;WISP2;TMEM101;ADAMTS5;GM2A;ADAMTS1;TIMM17A;C8ORF82;UPP1;ZNF764;CYTIP;SGCG;GIF;RNASET2;C3ORF62;C4ORF47;DUSP28;ARHGAP10;HPDL;CCDC42;ITGB1BP2;ITGA9;ITIH2;BCL2A1;FGL1;CDNF;ZBTB49;TGFBRAP1;C15ORF40;ASB12;CXXC4;TSPAN32;P2RY2;TMEM207;S1PR2;C3ORF33;KCNJ1;OR51E1;KCNJ13;CDC42BPG;CPVL;MDGA2;MYO1H;SLC24A5;TBATA
A4 noradrenergic cell group	193/301	0.8278658190808728	0.9999694176572381	0	0	0.8985627945614214	0.16974227864923297	PANK2;MRGPRD;CLDN2;CLDN1;AQP1;LGALS2;AS3MT;POF1B;PDK4;LRAT;MNX1;TNS1;COG7;TAAR9;EBF2;WDR78;RRAGA;RBP1;COL8A2;PRR15;SPATA18;IGSF6;MAOA;SLCO5A1;SLC5A3;NHLH2;PRDM16;HMOX1;ARGLU1;SLC19A1;OR51I2;ACE;FZD4;FOXF1;TYSND1;PM20D1;ATP4A;TCN2;SFXN4;ID3;CYB5RL;CC2D1B;DHRS13;ACY3;CLIC3;CAB39L;FAM69C;WFIKKN2;CTSZ;LIMD1;ARHGAP5;SLC6A2;WFDC2;KRT28;SCML4;SLC22A18;ADAMTSL2;C16ORF78;EMB;PLEKHN1;CTSC;CGNL1;PARP4;LRRC46;SORCS1;ELOVL7;KRT31;RAB33B;F5;SERPINB6;ITPKB;NCR1;KIF9;PAX7;CLDN16;TMEM72;VWCE;KCNA7;CYP7A1;EGFLAM;OLFML1;LY6G6C;MSX1;TMEM176B;CARD9;GPR4;SHKBP1;RLIM;CD69;ACAA2;CD82;F13A1;GUCA1A;RGS5;SALL1;TEKT1;MAEL;TEKT4;FADS1;CA14;PDGFRB;SLC30A7;PDIA2;UNC5CL;CCDC157;TTC21A;PCOLCE;ATP11A;MR1;MPEG1;KRT73;SMO;DYDC1;PPEF1;S100A8;C21ORF62;SHC4;C11ORF97;AKNA;CBFB;GSTCD;AK7;LTBP1;BTLA;ZNF423;PLTP;LRRC69;CD164;KL;FANCM;EPHX1;TECRL;BMP6;PHOX2A;PTPRB;DAP;UBXN10;TMEM237;SP1;ALPL;C6ORF118;PYROXD2;PGPEP1L;BCAR3;TTC25;ALAS2;SYCP2;SLC2A1;DBI;DBH;ETFB;DNALI1;RBM3;CYP26B1;CASP6;CA9;TTC23L;PLEKHG3;EMX2;PLEKHG2;RNASET2;TBC1D9;DDX52;DNAJC1;ALS2;RP2;DMRTA1;MTRF1L;SLC25A13;ITIH5;PCOLCE2;PON2;SEMA3B;LRP5;ASB14;PBXIP1;ZBTB40;TTR;GNG4;TMEM207;CCDC180;PCBD1;TTC12;MYO10;NAGA;FOXJ1;SOD3;TTC16;BICC1;ATOX1;TAF3;SLC24A5;SNTB1
Anteromedial nucleus, ventral part	193/301	0.8278658190808728	0.9999694176572381	0	0	0.8985627945614214	0.16974227864923297	C2ORF88;MRGPRD;AQP2;LGALS2;SPATA22;PPP4R4;C19ORF57;BVES;TMEM8B;MEF2A;STARD6;PRKCD;UNC5D;PHKA2;INPP4B;SLC5A9;FAR2;TLN2;HOXB8;GRID2IP;NECAB1;MAOA;MTTP;MEFV;KLK7;NKAIN2;GJC1;XRRA1;ST3GAL4;KCNN3;ZBTB7B;TRPM6;NTNG1;EGR4;TNFSF14;GPR12;NFATC1;L1CAM;MARCO;ID4;PCDHB3;IGSF9B;RNF220;SUV39H2;SERPINA1;IL20;KCNC2;SH3KBP1;PAK1IP1;OGG1;DPYS;GPR22;SLC35F1;GLI2;MRPL41;ADAMTSL1;GLIPR2;GAST;ANKRD2;MRPS28;DENND2C;BRD1;APOBEC4;RIPK4;C20ORF173;PROX1;RHOC;TOX3;COL2A1;TNNT1;CLDN19;G2E3;TLCD2;SLC29A1;SAMD5;CRB1;RAMP3;GDPD2;FIGN;SPTY2D1;STX11;NKD1;ARNTL;SNX29;TMEM168;GPR153;GBX2;CREG1;HS1BP3;LY6G6C;CORIN;ZNF341;IFNB1;GSS;CRYBB3;GPR4;AKR1C4;C6ORF163;PDP1;FRYL;BRDT;RAB3C;SCARB1;RASL11A;RORA;RORB;LOXL2;RIMS3;IL18RAP;TOM1;BANF2;TEKT5;AP2M1;NANOS1;OSR2;ADPRHL1;NANOS3;AKR1E2;CYBB;CARTPT;RAB37;MAGEL2;TSG101;CALCB;KLHL14;SHC1;CACNA1C;CACNA1G;MTM1;HRH3;YBEY;TCTEX1D1;ZNF423;SLC15A5;ZFHX3;TGFB1;CBX4;CCDC136;UROS;FBXO36;SYT9;ABHD12B;NSFL1C;TBCK;PYY;TSGA13;GNB3;CNTN3;AMOTL1;RBM27;PIK3C2A;PPP1R9B;AP4M1;LBH;SNAPC2;LRRTM1;ZIC1;HYDIN;SCN5A;SH3D19;SIGLECL1;CR2;COL25A1;OPRM1;ZAP70;DDAH1;TMEM215;LANCL3;RBM20;DSG4;PAPPA2;COLEC11;CAMK2D;OR4K5;LRTM2;LEF1;TYRP1;THSD1;AWAT2;CLMN;MGAT5B;REPS2;SLITRK6;S1PR3;MICALCL;SEPT10;PCDH8;CTNS;TSHR;KLF6;SYCP3;PTPN4;PTPN3
Cerebral cortex	193/301	0.8278658190808728	0.9999694176572381	0	0	0.8985627945614214	0.16974227864923297	VIPR1;IL1RN;FAAH;ZDHHC8;KIAA1107;PREX1;GOLGA4;FGFR1OP2;GSC2;IER5;PKNOX2;STARD3;EPHA4;CCBE1;EPHA7;MEF2C;ARL15;LIMCH1;STARD8;ZNF281;IFRD1;MYL4;GPR161;HECW2;RRAGD;CCDC86;KCNQ5;HOXB8;ANKRA2;TRIM11;STX1A;CGGBP1;MMADHC;ABCB6;TMEM63C;KLK5;PIK3R1;NLK;IQGAP2;KLK9;GRIN2A;FAM124A;ADAMTS19;TSPAN5;HIVEP3;FADD;PCDHA6;EGR2;WNT10A;AFAP1L1;EGR3;SLC10A7;CADM2;TMEM198;XKR7;PPFIBP1;GIPC1;SNAI1;ECHDC2;CDC42SE2;ARF3;HOXC12;PCLO;DLGAP3;DUSP3;EXOC8;TNNC1;DUSP6;IL17RA;CNKSR2;ZEB2;GJD4;MRAS;CCKBR;NOV;PITPNM2;DNASE1L2;PDZRN3;DSCAML1;SMTNL1;SAMD7;SERPINC1;SATB2;GDPD4;PRICKLE1;HOXD12;PTGS2;NOL4;APOLD1;TRAK2;FRZB;FAM184A;UBTD2;PAK6;SUSD5;CSMD1;KCNB2;DKKL1;TTC9B;GATAD2B;DCBLD2;PER2;MAS1;PER1;FOSB;FAM171B;ZNF697;FAM49B;MIDN;PLXND1;NCF2;CTNND2;CLEC18B;FGF4;HPGDS;SALL1;CAPN6;PAPOLG;TBC1D30;SLC16A8;OIP5;SLC39A1;ROS1;EOMES;KCNH3;SPINK8;KCNH7;ADAM10;TBR1;GRIP2;SLC9A2;ACAP2;SLC9A9;SIDT1;SRSF6;KANK3;SMYD5;ARHGEF25;CHRD;GLT8D2;TNFRSF11A;DTX4;FBLN2;DPP3;DPP4;TMEM247;HRH2;PIBF1;TMEM132D;DR1;ZBTB16;FOXN4;INHBA;NR4A1;SP3;MAP3K10;TCF4;SP8;ZMYND15;ALK;ABCD2;DYRK2;FHL2;CELF5;LAMC2;DUSP14;RBM7;ADAMTS9;KLF10;EMX1;FIGLA;RTN4RL2;SSTR4;CDH10;RASA2;CDH12;LCT;CEBPE;VPS4B;TYRP1;HMGCR;ACVR1B;ABLIM3;GNG4;PCDHGC5;SYT16;LYSMD4;ACVR2B;APLN;HS3ST2;OPN1SW;CDK2AP2;POLR3H
Entorhinal area, lateral part, layer 6a	193/301	0.8278658190808728	0.9999694176572381	0	0	0.8985627945614214	0.16974227864923297	MDC1;GABPB2;CALML5;STMN4;GRPR;RXFP1;TXNDC15;CCAR1;FERD3L;RPS6KA4;SCN11A;SPATA24;FAM53C;ALG6;CPT1C;ASTL;GPR161;PIH1D3;LLGL2;GRB7;CDCA2;FBF1;TWIST2;BAZ2A;HIF1A;APH1A;PATZ1;HCRT;NTSR1;JAG2;SRMS;PRPF38A;SLC10A7;SIGLEC10;NFATC3;GDF5;RPL3L;GRIN2D;CYP1A1;DZIP3;HOXD8;GPR21;LRRC32;HOXC11;AACS;MECP2;PCF11;ZNF280B;CTSG;RNF151;ZNF366;ZHX3;TEX10;WNT9A;WDR33;MDFIC;PLIN2;PRR23A;CD44;SELPLG;CTDP1;GRP;STX11;ARNTL2;AKAP1;FSTL3;C16ORF92;LIMA1;MYCT1;TBL1X;CCL19;BRD7;ORAOV1;RNF130;SLC17A4;CDKN2B;SAMD4B;SNX24;PLXDC2;LHFPL1;CYP8B1;XAB2;CAPZA3;PTF1A;MEGF8;TTLL9;IHH;ARID4B;ETS1;CTGF;RAB43;RGS3;CDH2;PIM2;ROS1;SLC16A5;MEN1;BNIP3L;MAMSTR;SLC30A4;DNAJB12;ZBTB34;C6ORF141;HIC1;FTSJ3;EDAR;HNRNPUL2;ANKRD42;HRASLS5;ADAM7;AIPL1;UBIAD1;CCDC148;GLIS1;TMEM247;CDH20;TTC21B;BTLA;CD300LB;CPSF4;TGFB3;TBCD;ISG15;FOXN2;FANCG;MARCH4;SSH1;NR4A2;BMP4;LRFN4;TRPV6;TARM1;NMUR2;CNIH3;WRAP53;MCM7;THRA;CBY3;DDX42;UBE2Q1;TRPS1;SENP8;ZNF648;DBT;CASP4;CLEC1B;RHBDF1;CCDC39;TRPC5;RBM14;DCN;FGR;HSH2D;ESRP1;MMRN2;HAND1;XCL1;DSG2;MAN1B1;TRIM56;RNFT2;USP13;CEBPA;ANKS3;GMPR2;TAF9;GOSR1;ATP10A;CXXC4;TSPAN32;C4ORF33;ZBTB40;TFPT;PARD6B;CCL5;BNIP1;XIRP2;CACNG1;BEND7;FBRS;CNNM3;POLQ;FKRP;GPKOW;ANGPT1;ERAP1;MAPK14;SGCZ;CPPED1;ERCC4;POLR3H;PTPN6;PTX3
Field CA3, stratum lucidum	193/301	0.8278658190808728	0.9999694176572381	0	0	0.8985627945614214	0.16974227864923297	CPNE4;HTR4;ZNF609;TDO2;FLAD1;RAVER2;FGFR1OP2;ATXN7L1;TMEM8B;EPHA4;CCBE1;EPHA7;IL1R1;ARL15;COG4;PTOV1;ISLR2;MMD2;ACSL4;UNC5C;CPT1C;CRISPLD1;CD109;ASPHD2;KCNQ5;KCTD12;PFN1;CLOCK;TELO2;ZNF277;LMAN2L;FOXG1;IQGAP2;MRPL11;CYB5R4;DHX33;FLRT3;STC2;PIP5K1B;ATP6V0A1;RBM11;RABGAP1L;RAB3IP;ITGBL1;ECHDC2;TMCC1;FAT4;TMEM9B;TP73;CDC42SE2;SLC44A5;ARF3;NRP1;WFIKKN2;GRIK4;SIPA1L3;WFDC2;NHSL1;ZMYM4;ENSA;TNFAIP8L3;TMED9;RPS6KL1;ZHX2;GSTO1;CYP7B1;NCOR1;RPUSD3;C9ORF3;DNASE1L2;DSCAML1;CHST2;VAMP2;ZDHHC23;RECQL5;FRZB;PLAGL1;GABRA2;PCGF6;GABRA5;PRSS35;UBE2G2;GTF2H3;WDR12;MAS1;SMOC2;OSTM1;SEMA5A;OLFML2B;CLSTN2;FAM13C;RASL11A;ZBTB20;ARHGAP39;CDH9;NR3C2;DOCK10;FGF5;CHCHD5;CCND2;GNPTAB;IYD;FAM162A;RNF19A;COTL1;SH3GL1;CPA3;PHYH;SPINK8;RPS7;MMGT1;SPNS2;TOMM34;FAM118A;DYRK1A;ANXA11;KCTD4;TRAIP;SHISA6;SLC9A2;PYGO1;TPST1;SLC9A4;COL4A1;STIM2;PKP2;SRSF6;PPIB;ARHGEF26;ARHGEF25;CHRD;AK4;AK5;RLF;TRHDE;SDCBP;BTBD3;TGFB2;DR1;WSCD1;AUTS2;ARPC5;BTBD9;FOXN2;CRLS1;EFNA3;NR4A3;UST;RNF182;FGF13;CNIH3;EIF4E3;ST6GALNAC2;NVL;AFF3;RERG;PPP1R9B;TRPS1;BOK;SNTA1;SLC36A2;CAMK1D;SGIP1;MKL1;NGF;PTP4A2;PEX7;ZAP70;LATS2;TNFRSF25;LCT;RNFT2;HDAC1;USP12;SEMA3E;THSD4;OGFRL1;SLC25A29;CCDC85A;NT5DC3;CLVS2;HES1;PDLIM5;SLC25A22;ZNF189;TTC13;KCNJ13;ZFC3H1;P2RX7;MGAT4C;ST5;DNAJA4;MGAT4A
Field CA3, stratum pyramidale	193/301	0.8278658190808728	0.9999694176572381	0	0	0.8985627945614214	0.16974227864923297	CPNE4;HTR4;RXFP3;ZNF609;TDO2;FLAD1;RAVER2;FGFR1OP2;BVES;HABP2;TMEM8B;EPHA4;CCBE1;EPHA7;IL1R1;ARL15;COG4;PTOV1;ISLR2;MMD2;ACSL4;UNC5C;CPT1C;CRISPLD1;GPR161;CD109;ASPHD2;KCNQ5;KCTD12;PFN1;CLOCK;TELO2;ZNF277;LMAN2L;FOXG1;AGAP3;IQGAP2;MRPL11;DHX33;FLRT3;STC2;PIP5K1B;ARSB;ATP6V0A1;RBM11;RABGAP1L;RAB3IP;CIDEA;ITGBL1;ECHDC2;FAT4;FERMT2;TMEM9B;TP73;CDC42SE2;SLC44A5;ARF3;SETD4;NRP1;WFIKKN2;GRIK4;SIPA1L3;WFDC2;NHSL1;ZMYM4;ENSA;TNFAIP8L3;TEAD1;RALGPS2;TMED9;RPS6KL1;ZHX3;CYP7B1;BACE2;ZEB2;NCOR1;RPUSD3;C9ORF3;DNASE1L2;CHST2;VAMP2;ZDHHC23;FRZB;GPC1;GABRA2;PCGF6;GABRA5;LAPTM5;PRSS35;UBE2G2;MAS1;SMOC2;ALLC;OLFML2B;CLSTN2;FAM13C;RASL11A;ZBTB20;ARHGAP39;CDH9;NR3C2;DOCK10;CHCHD5;CCND2;GNPTAB;IYD;FAM162A;NEK1;SH3GL1;CPA3;PHYH;SPINK8;RPS7;IGFBP3;SPNS2;TOMM34;FAM118A;DYRK1A;ANXA11;KCTD4;TRAIP;SHISA6;SLC9A2;TPST1;SLC9A4;COL4A1;STIM2;PKP2;SRSF6;PPIB;ARHGEF26;ARHGEF25;CHRD;AK4;AK5;TRHDE;TGFB2;DR1;KLHL26;ARPC4;ARPC5;BTBD9;FOXN2;CRLS1;EFNA3;NR4A3;UST;RNF182;CNTN1;FGF13;DYRK2;EIF4E3;ST6GALNAC2;NVL;RERG;TRPS1;ME1;COLGALT1;BOK;SNTA1;SLC36A2;CAMK1D;SGIP1;MKL1;NGF;IQCJ;QTRT1;PTP4A2;PEX7;ZAP70;LATS2;TNFRSF25;LCT;RBM22;RNFT2;UHRF2;HDAC1;USP12;SEMA3E;THSD4;OGFRL1;SLC25A29;NT5DC3;CLVS2;PDLIM5;ZNF189;ZFC3H1;P2RX7;MGAT4C;ST5;DNAJA4;MGAT4A;AQP11
Lateral reticular nucleus, parvicellular part	193/301	0.8278658190808728	0.9999694176572381	0	0	0.8985627945614214	0.16974227864923297	PANK2;CALML5;FOXI3;DNHD1;IKZF1;GOLGA4;HTR7;NDST4;MS4A13;SOX5;KCTD19;SLC6A14;SCAMP2;DKK4;OR10V1;MALL;RWDD2B;C5ORF47;C3;NEU2;APH1A;FAM171A2;RNF213;SI;CGA;GSTM4;SLC10A5;SLC10A1;TREX2;NBEAL2;ABCA7;AIF1L;ABTB2;VANGL2;PCDHB2;GPR183;PCDHB3;SLC44A3;GPR20;GPT;EFCAB7;HOXC10;MYPN;FARS2;KHK;MRPL33;ARHGAP4;IMMP2L;SHH;NUDCD2;KRT28;CCR6;LDLRAP1;SLC18A1;CHST9;DENND2C;APOBEC4;NCOA4;ELOVL3;WDR31;NUTF2;IL17RC;IL17RB;BACE2;MS4A6A;IL1B;OR4C3;HMX1;ZNF474;PTGER4;POPDC3;PNCK;TMPRSS5;AFP;NKD1;GBX2;GSC;UBTD1;IL12RB1;XDH;SAMD3;EXOSC1;ADAD2;GPR157;CDX2;KRT13;DMRT3;MOS;PRSS41;DHRS7;TMEM54;ALMS1;IL17F;GHRL;CCL28;CCT8L2;ZNF691;GOLT1A;MAGEB16;TMEM140;ACRBP;EIF4ENIF1;SIT1;SLC16A6;KPNA7;ENPP6;LMO1;OR1B1;ANKRD49;MAT1A;CGRRF1;KRT73;DPM3;LOX;TIPRL;PKP4;SPATA9;COX16;RPS19BP1;GPR87;C5AR1;GPR84;EMG1;HRH1;AANAT;ZMAT1;FAM71D;CASKIN2;OR51B6;MYH13;TASP1;USP51;UGT3A1;MSC;MAGEA11;FGF21;ISG15;KLHL24;REEP4;NAT9;FGFR4;OR51A7;NFE2L2;DOCK8;PINX1;HSPB2;PIK3CG;SLC2A8;PSTPIP1;METTL14;DBP;PTER;CASP4;MYBL2;PDILT;SGCG;PLA2G12A;AMN;GIF;OR13G1;GPX7;FOXL1;SSTR5;RP1;HAND1;IRF6;KRT81;SLC24A1;SMPX;UHRF2;PARD6G;LRP2;PKD1L3;FAM169A;ASTE1;MSTO1;SH3TC1;TNNI1;KLRG2;NUP43;DNAJB8;TNNI3;SLC36A4;TAS1R3;SEMA4A;KCNJ8;CMTM3;CAPN13;TBX15;CCS;SARDH;RHEBL1;CPVL
Medial amygdalar nucleus, anterodorsal part	193/301	0.8278658190808728	0.9999694176572381	0	0	0.8985627945614214	0.16974227864923297	PGLYRP3;SMC5;NOC2L;SOX2;RPS19;FBXO8;EARS2;MEF2A;SLC34A2;RPL21;KCNK13;ARMC7;DICER1;UNC5D;TRHR;TMEM82;SPINT1;TFR2;ZSCAN21;LGALS12;PRR12;TRIB2;NECAB2;KPRP;LYPD1;GATA3;SLC5A2;LYPD5;RNPC3;PCDH18;ADAMTS16;ADAMTS13;GALR1;PENK;ARSI;PCDHA4;ZBTB7C;NR2F1;MRPL27;TRIP4;IL1F10;SLC16A13;BPIFB3;CCDC122;GABRB1;SLC44A4;IL25;MOGAT2;CETN2;GRIK1;MAGT1;CTSS;SLC22A13;GNGT2;KRT27;DNER;ANKRD2;FEZF1;SLC18A1;MYBPC3;ZNF483;PARP4;TNFRSF12A;GP1BB;NME4;TACR1;LIME1;COMMD5;MED28;TOX3;SLC22A24;CD200R1;F8;CINP;CEP63;ZSWIM1;PNCK;FIGN;CRIP1;LILRA5;LYZL6;ANKMY2;EXOSC5;GLRA3;PLAGL1;RAD54L;EXOSC2;LCMT1;CCL24;PLEKHA1;ECEL1;MYBPH;OTOP3;HINFP;SGSM1;KLHL5;TRMT6;F2RL1;IL17D;RAB9B;TOMM6;IL17A;ENGASE;KLHL36;CXCL13;EPX;EIF4ENIF1;CDH2;CCRL2;AP2M1;TECTA;CPA3;PIAS4;SPINK1;DEFB116;VASH2;ZBTB34;VRK2;FBXO10;NPAS4;DPM3;CD8B;MFNG;IAPP;ROR2;SCG2;MAGEL2;GPR85;KLHL10;FOXO1;CCNB2;CCNB1;HRH1;MYH11;EIF2B2;CBX5;CAV3;SLC52A2;ESR1;RCL1;MAP3K15;BAMBI;GNAS;RNF183;DHCR7;B4GALT2;TTC26;SIX1;WDR6;CCIN;SCN5A;PRKG1;GET4;ILKAP;EMX1;COL25A1;NGB;FOXL1;FGR;TMEM215;LCK;TMEM217;HAND1;TMEM219;CCDC42;DSG1;TMEM9;CDH16;MYH4;MET;CAMK2D;SMARCD3;PPM1M;TSGA10IP;AURKB;ZNF507;E2F2;NUP43;ZNF502;MICALCL;MEST;HES5;CMTM7;KDM4B;NEGR1;EYA2;FOXJ3;KCNJ16;SEPT14;OPN1SW;SLFNL1;XPNPEP2;CDO1
Medial amygdalar nucleus, posterodorsal part, sublayer b	193/301	0.8278658190808728	0.9999694176572381	0	0	0.8985627945614214	0.16974227864923297	OXTR;TXNDC11;CALML4;NOC2L;AQP1;ZDBF2;ZNF609;CPNE2;MFSD2A;ARMC9;HNF1B;RFX1;UNC5D;CPT1C;RUNX3;TRHR;GNPAT;TFR2;LGALS12;NECAB2;NUP205;LMAN2L;STXBP4;LYPD1;KLK5;GATA3;PCDH19;SLC5A3;PCDH18;PCDH17;MBTD1;RDH12;DPH2;CEP70;PCDHA4;PIP5K1B;GPR17;NR2F1;TRIP4;RASSF8;MEMO1;GDF6;TYR;MCAT;IL1F10;BST1;STRC;ARTN;PNOC;C2CD2L;GABRB1;MSTN;CETN2;WFIKKN2;GRIK1;DOC2B;SLC22A14;C16ORF72;CHL1;DNER;FLVCR2;ERMAP;SLC18A1;TOP3B;MYBPC3;SSR3;LIME1;MRPS5;TOX3;FCER2;MFGE8;CRB1;PNCK;GPS2;GDPD3;AKAP3;GUCY2F;ANKMY2;PROKR2;GLRA3;PLAGL1;OLFML1;RAD54L;MSX1;CCL24;RSPH4A;C11ORF65;ECEL1;TMEM64;WTIP;GRHL1;NLE1;SMOC1;TRMT6;STAC2;IL17D;FOXA1;ERCC6L;ACAA2;IRS2;FGF2;FADS2;FAM162A;MAEL;ZNF205;PLXNC1;RAG1;PDIA3;CPA3;PIAS4;PDGFRA;SLC30A8;SPINK8;DYRK1A;LMO7;SYPL2;CARTPT;FBXO10;GTF2F2;ADAM2;NPAS4;ANKRD42;CHMP4C;C21ORF62;MAGEL2;KCNE2;CCDC146;PDS5B;SPATA6;FOXO1;OTX2;AUTS2;SLC52A2;BTBD7;ESR1;MARCH3;SLC2A9;TMIE;MAP3K15;SON;YEATS2;TMEM237;LHX2;HOOK1;DHCR7;GPR101;CNIH3;TTC26;EIF4E3;OR14J1;THRA;MRPL1;HEPH;SUMO2;ZNF524;CCIN;SCN5A;MDP1;GET4;RFC5;CR2;COL25A1;MFRP;TMEM215;HAND1;CCDC42;DSG1;RP9;TMEM9;SPEM1;CDH16;MET;CREB5;ITIH5;PCOLCE2;PBXIP1;ADD3;AURKC;C15ORF39;TTR;ZNF502;PDLIM5;FCGR1A;AAMP;HES5;S100G;KDM4B;METAP1D;NEGR1;GSTZ1;P2RX7;SVOPL;OPN1SW
Median preoptic nucleus	193/301	0.8278658190808728	0.9999694176572381	0	0	0.8985627945614214	0.16974227864923297	VIT;FRMPD2;ENO4;RXFP3;NUBP2;IL4I1;GOLGA5;CPNE2;ARL10;ACOT8;WSB1;ARRDC1;OMD;TIMD4;PRKAB1;GABRG1;SPATA18;CCDC82;HOXB6;NECAB1;MAGED1;SDC2;CDCA7;C12ORF60;RNPC3;ADAMTS12;PRDX4;HESX1;PLAC1;SCN3A;NGFR;TMEM190;MTHFR;RASSF8;XKR9;AKR1B10;PNOC;ID4;TP73;LRRC36;SPAG16;ZCCHC12;SECTM1;GRIK1;MAGT1;WDR46;ARHGAP4;SULT1C3;LFNG;EPM2AIP1;C16ORF72;HNF4A;C1QTNF6;PEA15;ERMAP;PANX3;PRMT2;INSRR;C17ORF80;TERF1;F3;BACE2;C20ORF96;GJD4;GAL;PDIK1L;TMEM106C;SPAM1;OPRD1;MAGEH1;CRB1;TNXB;WRB;DERL2;SNX33;ASCL1;NOL3;ANKMY2;ARVCF;GBX2;EPYC;TM4SF20;GPC3;ZSWIM2;GABRQ;GSX1;TMEM176B;GAD2;VWA3A;GTF2H2;VAX1;GRHL2;MZT1;ALDH4A1;SPCS2;TTLL3;LIMS2;TTLL8;PUS10;SH2D7;EPX;TOM1;LZTS1;ZBP1;G6PC;SPINK1;ANGEL2;UGT2B17;SHISA2;CARTPT;CASD1;FBXO10;PGC;CD8B;OR9A2;PGR;SCG2;IQCA1;KCNE3;GPR87;PLD5;EFNA5;NTS;AK7;CACNA1G;DPP3;FUT7;NDN;TGFB2;ZFHX3;CAV3;RARRES2;DNAJC11;NKG7;ESR1;FGF17;CXCL10;HOOK2;GPR101;ACADVL;SLC2A1;OXT;C2ORF49;TRH;WISP1;TSPAN10;ACOXL;MLST8;CA9;PGLS;GPX3;GPX6;NGB;APOA1;OPRM1;SHROOM1;ETV4;TSN;PATL2;HPDL;TMEM212;CDHR4;ITIH3;ITIH2;GTF3C5;PPM1M;SLC5A11;PARD6G;HDAC7;CLN3;CNR1;NNAT;XIRP1;CCDC180;RBBP6;PRPS1L1;MEST;S100PBP;NTRK1;SPAG7;GALNT2;KIAA1024L;LCA5;FOXJ1;KLF4;DLK1;BAIAP3;TMLHE;SYT10;ASB4;PTX3;MMACHC;SSBP4
Medullary reticular nucleus, ventral part	193/301	0.8278658190808728	0.9999694176572381	0	0	0.8985627945614214	0.16974227864923297	ADAMDEC1;RGSL1;AQP9;IKZF1;SPATA20;MBD3L1;LIPE;LGALS1;BPIFA3;CREB3L1;MYC;C7ORF31;MYB;HOXA2;VRTN;HERC6;GBP6;KRT4;RSAD2;CLEC11A;UNC93A;KCNK18;FRS3;MTAP;CRISPLD2;LIPT2;GRB7;TSTA3;MRPL19;MRPL10;ST8SIA4;OTOG;HIST1H3G;SNX8;CLHC1;CRADD;SYNRG;SLC16A10;CGN;ABTB2;EIF5;SPDYA;NDUFAF2;VSX2;PTPRT;TOP2A;IL21;LRRC34;ZNF251;ADM;CTSW;HSCB;VSIG10L;MEOX1;PIGX;GLT1D1;SLC22A15;C1QTNF6;FAM170A;TINAG;TIGD4;BHMT2;MSGN1;GAB1;KRT35;ANO4;TMC4;BACE2;MYOT;ANGPTL6;RARA;MMP19;TLR5;ISPD;SPRR3;WNT8B;ABCB11;KCNA7;AIF1;STX11;PRSS42;REM1;CCL17;DTD1;LMLN;CASP8AP2;P2RY14;TMEM62;KBTBD3;GHRH;ESYT1;CENPP;ANKRD60;ANKRD61;BRDT;GALNT12;SEMA5B;SCARB1;CD80;LY75;CASC1;ACRBP;CNDP1;SLC39A9;SIT1;FAM174A;TUBB1;PABPC4L;CAPN3;TGM5;STK32A;PDE8A;EOMES;SZT2;ATP1B4;OLFM4;MR1;RAB30;S100A4;MAD1L1;CALCB;KLHL15;ILDR1;THADA;RASGRP3;STK31;AANAT;NPC1L1;TCTEX1D2;LRRIQ4;E4F1;C16ORF58;ZNF786;WNT4;STIL;KLHL25;ODF3;FANCA;TRPV1;KLHL24;ADCY10;MLXIPL;TMEM114;FGF19;FGFR4;BMPR1B;NFE2L2;ABCD4;SPO11;DHTKD1;CYP26B1;ZNF408;TAS2R1;TSHB;TTC34;ABCC2;CCDC36;GPX5;DNMT3A;ETV3;ASPN;PATL2;ELF4;HAND1;KCNA10;DTL;ASB11;NOD2;PKD1L3;PDLIM2;HLX;TBX21;KLRG2;E2F2;S1PR3;ZNF502;DNAJB7;TCFL5;SEMA4A;PRRX2;SEMA4C;CDC42BPB;HS3ST1;KLF1;SLC4A8;WEE2;XPNPEP2;TBX10;KCP;ASB5;ASB2;FOLR2;MYO1F
Nucleus of the optic tract	193/301	0.8278658190808728	0.9999694176572381	0	0	0.8985627945614214	0.16974227864923297	HTR4;CCAR1;RNF114;CDC23;TDO2;RPL18A;CCNL1;DIP2C;TBC1D22A;CCBE1;EPHA7;UNC5A;SOX14;ISLR2;MMD2;KRT5;ZNF717;RFX6;GPR161;CCDC169-SOHLH2;ZFPM2;TRIM11;PLBD2;MTMR1;RETSAT;NPRL3;SLC6A20;IQGAP2;GNG10;DHX33;ARSJ;STXBP6;PLCG1;BCL11B;RNASE11;RCC2;GPN1;EHD1;NET1;SESTD1;TOLLIP;PKIA;GJB6;INTS6;INVS;MYOM1;UBXN1;FAF2;SLC7A14;STON1;MED16;SIPA1L2;SIPA1L3;SHE;MED13;MECOM;HEY1;MRC1;KIF13A;C19ORF18;FCRL1;DUSP4;TCF12;PAX3;PROX1;CYP7B1;DUSP7;BBS10;TLCD2;VGLL2;SRRT;MNT;GPC4;GPHA2;SRSF10;DCPS;SF3A3;MBD3;PCGF6;GABRA5;LAPTM5;MIB2;KLHL9;RSL1D1;MAS1;SMOC2;NFIA;MORN2;SGSM2;RNF141;TOMM6;SEMA5A;SYS1;PRDM5;MPI;KLHL32;FBXO25;ZBTB20;TNF;CCDC28B;NR3C2;RNF19A;SMARCAD1;SLC25A42;ZNF566;NUDT13;SH3GL1;SPINK8;RALGAPA2;UBE2E2;ANXA10;PIAS2;TANC1;TBC1D21;WDFY1;LY6D;ELMO2;ZNF799;RHCG;IPPK;C11ORF95;CBFB;YTHDC1;PEF1;FAM114A2;NPR2;GLIS3;CSF2RA;ARHGAP12;EMG1;ATXN1;ZMAT2;YBEY;DRD5;AGXT2;ACSF3;LRP1B;CNOT6;SP1;CNOT3;REEP2;TMEM19;SERINC4;ZNF512B;CXCL6;TNFAIP6;SPO11;CCDC47;ONECUT1;DDX41;NXT2;HEBP1;MRPL1;LRRTM4;PELP1;CCDC51;ABCC4;KLF13;TRPC6;VWF;SENP3;C1QL2;TNFRSF25;MCM6;DSG4;LCT;B4GALT4;KRT81;SMARCD2;OR10P1;ADD3;LRP6;CCDC85A;SPOCK3;SLITRK3;CLVS2;SEC11A;DCAF13;ZNF189;UBQLN2;LINGO2;KDM4C;PLCL1;PDE4DIP;KIAA0232;MCOLN1;NELL1;SNRNP40;UBQLNL;CMTM2;SLC25A34;UNC79;SPG21
Piriform-amygdalar area, pyramidal layer	193/301	0.8278658190808728	0.9999694176572381	0	0	0.8985627945614214	0.16974227864923297	ZDHHC6;GCC2;IFIT1;IKZF3;NUDT6;ELK3;PREX1;GNAT3;SOX18;LRAT;CDON;ENTPD1;EPHA6;GLCE;SLC6A12;RUNX3;UPB1;EML6;XRN1;CRISPLD1;AGTR1;FAM76B;DNA2;PADI4;KCTD18;EPHA3;RNF121;PIF1;AIRE;AASDH;SHMT2;SHMT1;LYPD1;TRMT2A;GSPT2;NKAIN2;RDH12;DHX34;NPBWR1;ADAMTS18;CEP72;APOB;GRXCR2;XRCC6;ABCA8;C9ORF85;XKR8;VANGL2;PCDHB1;PKIA;GIPC1;CYP1A2;NOL11;DUS1L;DHRS11;UCMA;IL24;SNX12;SERP2;FFAR2;QSOX2;CEP55;RALGPS2;CNTD1;ELOVL4;TMEM40;KIF23;EMP3;TERF1;LAT2;MMP12;PLSCR3;PLSCR4;CLDN19;TFF3;FASTKD5;MATN1;SBSN;FSTL3;TMEM168;TCEAL5;C11ORF49;BID;RNF130;RIBC2;MPZL2;RPRM;SF3A1;PCGF5;LHFPL1;GRHL1;CYP8B1;KLK12;AXL;TRMT5;LPCAT3;SMOC1;MORN3;SAA1;YPEL1;FILIP1;CENPN;TRIP13;NUCB2;CSF3R;DMBT1;NRTN;ANKRD49;BTN1A1;FBXO16;THEMIS;THOC3;GTF2F2;TYROBP;MELK;SHPK;ELMO3;ROR1;TSSK2;CD274;UBIAD1;C11ORF1;PXN;FBXO46;KNG1;GLB1L2;CCNB1;ITPRIPL1;ESPNL;AP4S1;CRTAP;EIF2B2;DUPD1;FANCE;SELE;OTOL1;C1ORF100;EFNA1;MAP3K15;TLX1;SCGB3A2;CRISP2;SYCP2;PRR3;SIX1;FASLG;FAM178B;PLCZ1;TIMM17B;CNGA2;ITGB8;MDP1;KDM6A;CCDC39;ARHGEF12;ZFP92;ABHD14B;QTRT1;MMRN1;PEX3;RTN4RL1;ESRP1;IL1RAPL1;CDHR5;CDH16;SEC22A;UHRF2;HIST1H2BI;USH1C;PPM1J;TFPT;ZNRF2;ACVR1C;ERICH1;HAUS8;PALMD;NT5DC2;MARVELD3;CCL4;IL21R;E2F2;SLITRK5;NUP43;S1PR4;SLC25A22;CDRT4;GZMA;OPRK1;APLN;SYT17;TMLHE;PTPN6;PTX3
Retrosplenial area, dorsal part	193/301	0.8278658190808728	0.9999694176572381	0	0	0.8985627945614214	0.16974227864923297	CPNE8;TES;AQP2;IKZF2;ALKBH7;GBA2;CYB5D1;LSM11;GNAT2;NDST3;IER5;PKNOX2;SAMD11;TMEM8B;HEMK1;STARD8;IFRD1;GML;GTPBP6;RFX2;MTUS2;PRAP1;CYP39A1;PPP1R3F;KEL;MALL;KCNQ5;ZFPM2;HOXB6;FUT11;NAIF1;PPP1R3A;C2CD4C;NLK;IGSF9;PDGFC;PPY;ST3GAL5;FADD;EGR1;WNT10A;AFAP1L1;PPP1R27;CADM2;BCL11A;SLC10A1;OR4N5;MCAT;NET1;PM20D2;GIPC2;RGL3;IGSF9B;FERMT2;INTS12;PCSK1;C17ORF75;CD3G;PYGM;HSCB;HOXC12;PIGW;WFDC5;AIFM3;TMEM44;CD36;TINAG;CCR4;CAMP;HTATIP2;ZYG11A;GPR33;C20ORF173;KREMEN2;RHOC;DUSP6;RAB33A;OOEP;PAX2;DUSP7;RNF144A;CLDN16;PDZRN3;SPAM1;ZNF593;WDR25;C17ORF53;SATB1;SATB2;PSMC3IP;FGD5;PRSS50;OR2AG1;CREG2;UBTD2;UBL4B;WDR17;OR6F1;GINS2;ODAM;PLAC8L1;AKR1C4;ACTL9;SULF2;RP1L1;TM9SF1;CENPK;NEUROG1;SLC28A1;LIMS2;ZNF354C;KCNG2;DSCC1;NRK;KLHL32;FGF8;TBC1D30;CLEC5A;FAM3B;NUDT17;PIM3;MAF1;RAG2;PRND;ROS1;KCNH5;MMGT1;CHD1L;ACYP1;CYS1;NPNT;ARMCX3;TIPRL;S100A4;ERG;TOX;WDFY4;SMYD5;OR5I1;TNFRSF11A;FBXO41;PDZD3;HRH2;CACNA1S;TMEM132D;FANCI;CCDC18;FANCC;NAT8;FAM151B;NAT2;SLC26A3;TMEM45B;ALAS2;LRRK1;LAMC2;C2ORF49;PIK3C2G;PTPN23;CYR61;OASL;PSD3;POLI;GAL3ST2;ADAMTS9;SH2D3C;TTC38;TGFBR1;CDH12;BLVRB;GNB1L;ST6GALNAC3;ZP2;NLGN1;RGS13;CEBPE;TYRP1;ZBTB42;NLRC3;LMF1;SEC11A;LINGO2;ANGPT4;PPIL1;SPAG5;IRGC;OR6N1;CCK;PTPN14;FBXL12;CAPN13;FAM167B;TRIM31
Retrosplenial area, ventral part, layer 6b	193/301	0.8278658190808728	0.9999694176572381	0	0	0.8985627945614214	0.16974227864923297	SLC23A3;MTRR;CCDC89;TMEM200A;AQP2;C14ORF93;SLA2;RXFP1;KIAA1107;LGALS2;LIPG;PIP4K2A;SOX8;VPS35;DIP2B;IER5;GAMT;WDHD1;CCBE1;NHLRC3;UNC5A;PRKCB;LIMCH1;TALDO1;PRAP1;MAPK8IP1;KIAA1217;PPP1R3F;ADCY9;GPR161;ANKK1;TRIB1;BLZF1;MTMR1;ABCB6;TMEM63C;LYPD6;ART1;NKAIN1;SI;HIVEP1;KCNN1;TSPAN2;ZBTB7A;SCAI;XCR1;BCL11A;ZNF260;SLC10A1;MCAM;SS18L2;SNW1;IGSF9B;CTRC;PCSK1;CCDC122;ACY3;C17ORF75;GPR26;SLC44A1;MIA2;PCSK5;OPN1LW;B3GALT2;ZNF280C;DLGAP1;CD34;ZYG11A;TMC7;GAB3;C20ORF173;ZHX1;MMP17;CLDN16;VAMP2;SPAM1;SATB1;PRICKLE1;RASIP1;PAK1;TMEM65;FAM184A;C16ORF91;LY6G6C;ZSWIM5;RNF133;CAP2;OR4B1;RPRM;WDR17;GABRP;KLHL2;TTC9B;TMEM64;PLEKHA7;TM9SF1;ZDHHC9;RNF141;RTKN;ZFAND3;CHRM4;INPPL1;LOXL3;CTGF;NR3C2;RPH3A;NUDT17;ZNF205;ENPP3;ZNF566;PRND;TECTA;TLE4;SPINK1;IGFBP4;MAMSTR;KCNH7;CCDC158;TBR1;ACYP1;NPNT;TANC2;PIAS2;OBSCN;FRMD8;SLCO2A1;RELL1;SCG3;AIPL1;SIDT2;VCP;SMYD5;SLC1A2;CHRD;ARHGAP12;SEL1L3;CPLX3;FAM83F;SLC15A4;TMEM132D;SRD5A2;ZBTB16;ABHD15;NR4A1;COL5A1;FAM163B;SHBG;CNIH3;TMEM19;SDK2;ALAS2;TSSK1B;SLC2A2;PPWD1;CYR61;DTWD2;GRM3;INSL6;GALNT9;SIGLECL1;ATRX;VPS13A;HUNK;C4ORF46;OLIG1;MMP8;SSTR4;SEPT3;CORT;HKDC1;TRIM59;MS4A2;ST6GALNAC3;LCT;CNTNAP4;SASH3;HLF;TYRP1;ZBTB42;MLLT3;AURKB;THBS4;BNIP2;USP25;PPIL1;RRM2;KCNIP3;APLN;OPN1SW;ACTC1;FAM131B;PI15;UMODL1
Spinal nucleus of the trigeminal, oral part, middle dorsomedial part, ventral zone	193/301	0.8278658190808728	0.9999694176572381	0	0	0.8985627945614214	0.16974227864923297	TRAF3IP3;ZFYVE9;CBLC;C9ORF50;LIPA;TNS4;IQCF5;PAQR5;RNASE6;WDR72;MTAP;CD109;ORAI3;KCNQ4;ULK1;PFN3;C5ORF47;CWF19L2;GATA3;PPL;NAALAD2;WDR59;RNASE11;TREX2;INTS2;GP6;GPN1;ZZZ3;EIF5;STAR;GJB3;PEMT;HBP1;RBAK;MRAP2;BPIFC;FERMT3;C2CD3;C2CD2;GPAA1;FAF1;DIS3L;MRPS12;MRPL37;HSCB;CSAD;SLC6A4;KHK;ZCWPW2;KRT26;ADAMTSL3;SDF2;CGNL1;SLC39A11;ELMOD3;MRPL47;SLC39A14;MRPL46;TAF6L;LSG1;PAX8;TAL2;POC5;VSNL1;ACSBG1;TLR7;DCP2;PTGER4;CRYBA2;ASCL2;MTHFD1L;GBX2;LMAN2;GSC;KIAA1841;C11ORF49;RRP36;PMS2;HDX;RIBC2;RFTN2;UTP6;BRF2;CARD9;GSR;LAPTM5;KAZALD1;C6ORF47;ESYT1;IL17D;ZNF212;MUM1;BEST2;FNTA;TEKT5;GEN1;ADPRHL1;FBXO16;VASH2;SPICE1;THNSL1;PHOSPHO1;DOK7;RAB38;FSCN2;GEMIN7;FBLN7;ANKRD16;CCDC146;C5AR1;CHAT;C1ORF112;RHOBTB1;EIF1AD;FBXO40;ZMAT1;NACC2;ZBBX;SMYD4;SLC38A9;AP1M1;TMEM132C;SYT3;B3GALT5;ZC3HC1;MAFB;REEP4;TMEM238;TLX1;NFE2L3;TAF4B;NIT1;FGFR4;ZNF654;GALK2;MDM1;BNC2;PCDHGB5;MEGF11;HSPB2;HAPLN1;CASP9;ACOXL;SPR;PSTPIP2;ADAMTS1;MYADML2;UGT2A3;ZNF764;PSTK;HGSNAT;HSDL1;DIS3;C4ORF47;SSTR5;MMS22L;FCHSD2;ACTBL2;NDUFS6;TMEM216;TERF2IP;NUP54;ITGB1BP2;BLVRA;ITGB3BP;ATP6V1B1;ITGA9;TRABD;COLEC10;SEMA3D;TGFBRAP1;ATP1A4;PRCP;GLRX;ASB17;MRM1;PTHLH;P2RY2;TMEM207;BSND;ZNF502;S1PR2;TAS1R3;ARFGEF2;KCNJ13;KCNJ14;SEPT14;KLF8;P2RX6;UFM1;EVI2A;FAM98C;CPVL
Temporal association areas, layer 6a	193/301	0.8278658190808728	0.9999694176572381	0	0	0.8985627945614214	0.16974227864923297	EPHB6;POP4;STMN4;DCAF5;GRPR;RXFP1;RCBTB1;FERD3L;CHEK2;CHAC1;HOXA5;ALG6;ZNF281;GTPBP6;MYL4;ATF7;ANKRA2;MMADHC;LLGL2;L3MBTL3;CDCA2;PEX11A;ARX;FBF1;RNF219;OR6S1;ADH5;PIK3R5;SYNGR1;HCRT;JAG2;PRPF38A;OR51I2;SLC10A7;SIGLEC10;GDF5;STRC;DZIP3;ARF4;GPR21;LRRC32;C1ORF210;ZNF280B;RAC2;GNPNAT1;CTSG;DIRC2;ZNF366;ZHX3;NCOA5;ZSCAN5B;IFNGR1;GPBAR1;NME4;WNT9A;WDR33;MDFIC;TMEM33;PTRH1;AHRR;CLDN17;PLIN2;GART;ERGIC1;CD44;SAMD7;ZNF593;SELPLG;GRP;SATB1;ARNTL2;AKAP1;RXRB;C16ORF92;LIMA1;MYCT1;CNPY4;CXCR1;TBL1X;RNF130;NFYB;YIPF3;SAMD4B;UNCX;LHFPL1;HIPK1;CYP8B1;AGBL4;AGBL1;CAMK1;SH3GL3;UBXN2B;ARID4B;RGS3;FGF9;FAM174A;OSBP;MACROD2;PITX2;MAF1;ROS1;MEN1;SLC30A7;BNIP3L;TRPC4AP;HIC1;FTSJ3;ADAM17;SLC9A4;HNRNPUL2;CERCAM;RELL1;ADAM7;UBIAD1;USP53;ARHGAP19;SPATA5;GLIS1;TMEM247;ZNF428;CD300LB;MSC;MPDU1;DR1;SLC4A10;SSH1;BMP4;UBOX5;TMIE;LRFN4;COL5A1;LRIT2;P4HA3;TMEM238;NMUR2;EFHB;ZNF655;WRAP53;TTC26;MCM7;DDX42;PPWD1;CYR61;GRM3;CASP7;ZNF648;DBT;EFHD2;ADAMTS9;ABHD14B;HAUS2;IQCH;ESRP1;HAND1;RP9;TMEM9;DNAJC8;ZNF512;TRIM56;RBPJL;USP13;CEBPA;GMPR2;TAF9;GOSR1;TFPT;GNG2;RAB20;CCL5;CCL4;SH3BP4;DNAJB8;TAS1R1;CDIPT;FBRS;CNNM3;TIMM8B;CDRT4;POLQ;RPH3AL;FKRP;CHURC1;ANGPT1;NOS3;CABLES1;LYSMD4;TBX3;CPPED1;C19ORF81;POLR3H;STUB1;PIK3AP1;KCNK4
cerebellar vermis	193/301	0.8278658190808728	0.9999694176572381	0	0	0.8985627945614214	0.16974227864923297	TMEM41A;AQP4;PKD2L2;SLC4A4;PREX2;RPS6KA1;PAQR6;SLC35C1;EBF1;MTUS1;GPR37L1;RFX4;NOBOX;ASTN2;FREM1;CBLL1;SLC22A4;ZNF394;HEPACAM;KLK4;NKAIN4;PCBP4;PRDM16;CEP72;KCNN3;A2M;ST3GAL2;PPARGC1B;SEC31B;B3GALNT2;CADM3;PRPF38B;FAM78B;SLC35E4;GNG13;GPR180;GIPC2;RGL3;SFXN5;COL18A1;BTG1;CDKN1B;FAM69C;OGG1;PTPRM;TFCP2L1;HIF3A;ARHGAP5;WFDC5;LFNG;MMP25;KCNT1;MMP24;TIMP4;APPL2;MYBPC3;DUSP5;METRN;COMMD2;EN2;AVPR1A;PAX7;B3GNT5;CDC42EP4;CNKSR3;KIT;ACSBG1;ZNF780B;PIGG;GPRC5C;HBEGF;NDUFA4L2;NEXN;RELN;CXCR1;CREG1;CHN2;UBN2;CORIN;GDF10;OR1L8;PCGF2;GPR55;CARD6;PLXDC1;TTLL5;KITLG;PDP2;STK17B;LIMS2;LGR4;TJP2;FOXA2;GALNT13;DGKD;TMEM179B;POGK;CEP120;TNC;GPR63;LY75;FAM107A;CCDC28B;FAM107B;TATDN3;RAB43;FGF7;PIM1;ZNF687;G6PD;PRSS57;FOXP4;MPEG1;PCP2;SLC9A3;SLC9A5;ZNF799;PKP3;CCL3L3;SLC1A6;NPAS3;NEUROD1;CALHM2;STK36;THEM4;STAP2;CLCA4;WNT3;GRIA4;SPECC1;OPN3;ARHGEF37;PTCH1;SRD5A3;CRTAM;CORO2B;SMAD5;HOPX;ARHGAP31;DAP;PTPRC;LRCH1;DAO;LHX1;PDCL;EFHB;CHD7;ATP2A3;DNALI1;HK2;AFF1;SYNE1;GRM4;GM2A;PSD2;ZIC2;PPP6R2;BOC;ZIC1;MRGPRX4;ERC1;C3ORF58;PRKG1;NAT8B;GRID2;PLEKHG2;HUNK;ARAP1;DNM3;SLC25A18;ALS2;ASPH;PDE5A;PAPPA2;HCN4;SMARCD2;LCAT;HDAC8;NTN1;CYTH3;NWD1;LRIG1;HES3;FNIP2;LGI4;PTPN13;TBX3;DYTN;TSPAN15;IMPDH1;SPRY3;PI16;BCAR1
hippocampus (cortex Ammonis)	193/301	0.8278658190808728	0.9999694176572381	0	0	0.8985627945614214	0.16974227864923297	FAAH;THYN1;ZDHHC7;HTR4;ZDHHC2;FLAD1;RAVER2;FGFR1OP2;HABP2;TMEM8B;EPHA4;CCBE1;EPHA7;IL1R1;ARL15;SFMBT1;PTOV1;ISLR2;MMD2;ACSL4;CPT1C;RUNX2;ADCY9;GPR161;ASPHD2;KCTD12;PFN1;ZNF830;CLOCK;ZNF277;MTMR1;NUMBL;LMAN2L;FOXG1;IQGAP2;MRPL11;GNG10;GRIN2A;DHX33;PIP5K1B;ATP6V0A1;RBM11;ZRANB3;BCL11A;RAB3IP;EXOC6B;GDF5;ITGBL1;ECHDC2;TMEM9B;CDC42SE2;SLC44A5;ARF3;NRP1;GRIK4;DOC2B;SIPA1L3;WFDC2;SH3RF1;NHSL1;ENSA;KIF1C;TNFAIP8L3;RALGPS2;RAB8B;RPS6KL1;ZER1;ZHX3;PARP1;TMEM150C;CNKSR2;MRPL53;ZEB2;NCOR1;RPUSD3;KIT;DNASE1L2;DSCAML1;CHST2;VAMP2;GRP;ZDHHC23;FRZB;GPC4;GABRA2;PCGF6;GABRA5;LAPTM5;KLHL3;UBE2G2;MAS1;SMOC2;MSRB2;KIAA1191;OLFML2B;TMEM167B;CLSTN2;ZBTB20;ARHGAP39;NR3C2;CCND2;GNPTAB;FAM162A;COTL1;LMO1;CPA3;SPINK8;TOMM34;FAM118A;ANXA11;KCTD4;TRAIP;SHISA6;SLC9A2;PYGO1;SLC9A4;ACAP2;COL4A1;STIM2;PKP2;RAB5C;ARHGEF26;ARHGEF25;CHRD;AK4;ARHGAP12;CAMTA2;PIBF1;TGFB2;DR1;ZBTB16;ARPC5;BTBD9;FOXN2;EFNA3;NR4A3;YEATS2;UST;RNF182;TCF4;EFHB;FGF13;SLC26A4;CNIH3;DYRK2;ST6GALNAC2;NVL;AFF3;TRPS1;NFKBIZ;BOK;SLC36A2;CAMK1D;ITGA4;TRPC4;MKL1;HUNK;HTR3A;GLRX2;NGF;SSTR4;EPN2;QTRT1;PTP4A2;TBC1D1;ZAP70;LATS2;TNFRSF25;LCT;RBM22;RNFT2;OTUB2;CEBPA;UHRF2;HDAC1;CRMP1;SEMA3E;THSD4;THBS4;OGFRL1;CACNG8;NT5DC3;CLVS2;HES1;PDLIM5;ZNF189;GPKOW;ZNF182;ZFC3H1;SLC50A1;ST5;DNAJA4;MGAT4A
intermediate part of r10B	193/301	0.8278658190808728	0.9999694176572381	0	0	0.8985627945614214	0.16974227864923297	VIT;IKZF1;SLCO6A1;BACH2;ENO4;MBD3L1;LGALS1;BPIFA3;CREB3L1;MYC;MYB;HOXA2;GJA8;VRTN;SAMD11;WDHD1;TAAR2;FRS3;SFRP1;SFRP2;BIN3;RIN3;TRIM16;OPTN;LIPT2;WDR63;OR6S1;PDGFD;ST8SIA4;OTOG;HIST1H3G;CLHC1;SNX6;SLC10A4;CRADD;TIPARP;ABCA7;SLC16A10;CGN;ABTB2;BPIFB1;VNN1;NDUFAF2;PTPRT;TOP2A;IL21;DHRS13;LRRC34;ZNF251;C2CD2;ADM;CTSW;HSCB;CLYBL;RYR3;SLC22A13;SHH;GLT1D1;ATIC;SLC22A15;MMP27;AIFM2;C1QTNF6;FAM170A;TINAG;CCDC110;LRRC49;NCOA4;GAB1;KRT32;TMC4;BACE2;SPRR3;ANKRD55;SPESP1;PRUNE2;WNT8B;ABCB11;AIF1;PRSS42;C16ORF92;CST11;MPZL3;CORIN;CASP8AP2;VEGFB;UBE2G2;SNX22;AGBL1;JKAMP;TTC30A;NUCB1;ESYT1;CENPP;CRAT;BRDT;CD80;LY75;ZC3HAV1L;CNDP1;H1FOO;SLC39A9;TUBB1;CAPN3;TGM5;STK32A;ATP1B4;PRSS56;MR1;TLE6;PGF;ADAM19;OR13C8;FAIM;CHODL;SLC26A1;AKNA;CALCB;BEAN1;KLHL15;USP54;PLD5;ALOX12;C1ORF53;FUT4;RASGRP3;AANAT;FAM83E;NPC1L1;CASKIN2;NLRP3;LRRIQ4;EIF4EBP3;ZNF786;SLC38A4;YARS;STIL;ODF3;FANCA;HMGA1;LAYN;TRPV1;KLHL24;SYT8;RCL1;TMEM114;FGF19;FGF13;CNIH3;NFE2L2;RBM3;CYP26B1;TMEM104;ZNF408;EDIL3;TSHB;TAS2R4;TTC34;ABCC2;CCDC36;IQCD;ETV3;ASPN;PATL2;ELF4;RFT1;CNGB3;XCL1;DTL;ZNF750;TSSC4;LMF1;AWAT1;CNR2;HLX;TBX21;LRRC8C;ZNF503;ZNF502;DNAJB7;TCFL5;SEMA4A;SEMA4C;KCNJ14;SLC4A8;P2RX6;WEE2;MGAT4A;TBX10;KCP;SLC25A31;CCDC66;ASB2
intermediate part of r4B	193/301	0.8278658190808728	0.9999694176572381	0	0	0.8985627945614214	0.16974227864923297	ADAMDEC1;ZFYVE9;MRGPRF;TONSL;ABRA;RINL;KAT5;LIPH;SNRPD3;DIP2C;SAMD11;PAQR8;PAQR5;TYW3;ZFP3;SYTL4;FNDC8;RRAGA;CARHSP1;KCNQ4;RD3;ZNF275;CDCA7;TMTC3;SDR39U1;C9ORF72;TTBK1;PLAC8;NEU2;S100A16;SNX8;VASP;GSDMD;NAPSA;YES1;GSTM1;TNFSF14;STK11IP;SIAH3;SLC16A12;NBEAL2;ABCA7;OR51I1;IL22RA1;ANLN;GJB1;BPIFB1;NDUFAF2;NOX3;TMCC2;MRAP2;NODAL;DCP1B;TAS2R60;FKBP11;ZFAND2A;QPRT;KIF12;ZCCHC17;PRSS22;SIPA1L2;CASP14;ADAMTSL5;LDLRAP1;CGNL1;UPF2;DENND2C;EDN3;NSUN4;ARG1;PABPC5;SEBOX;RAP2C;ITPKC;HCK;CDCP2;RHOJ;ACRV1;TFF3;ALDOC;CD48;KIAA1324L;KCNA3;PRSS42;FTMT;SPP1;GPHA2;DTD1;OR4B1;LRRC27;STAT2;TMEM62;TTC9C;KRT16;CENPJ;GHRH;NDUFAB1;TAOK2;ESYT1;C16ORF86;STEAP3;STEAP4;REG1A;C4ORF19;TTF2;ACRBP;CDH7;ZFP36;TMEM38B;PIAS4;SZT2;COL27A1;FST;KRT73;PRPF4;RAB30;KIAA1614;PHOSPHO2;FAM173B;ARMCX6;PGR;SLC27A3;STK31;HRH1;ITPRIPL1;GRK4;MED31;CDH23;USP50;E4F1;IMPG1;SLC38A4;LRRC69;ANKRD28;FANCM;MFSD6L;FANCA;ESRRG;KLHL24;TMPRSS12;COQ7;LRIT2;NAT1;TBXAS1;BCL2;BLMH;MNAT1;NIT2;MEGF11;MTO1;OASL;INSL6;PGM3;EMILIN2;ERC1;INSL5;CCDC51;PLEKHG3;HGSNAT;ABCC2;C1QL4;DUSP27;TRAF7;ALDH1A3;DNAJC1;TMIGD1;IFNG;CLRN3;OR56A3;SEMA3B;DBX1;PLG;CYGB;MTHFSD;DDT;TAS1R1;SLC36A4;CRYGS;IRX2;PTCD2;FOXJ3;SYT15;SGPP2;KLF1;POMC;TBX15;CCS;SLC4A9;ASB9;TRIM36;ERCC5;TLL1;FSIP2
intermediate part of r8B	193/301	0.8278658190808728	0.9999694176572381	0	0	0.8985627945614214	0.16974227864923297	SLC23A3;VIT;FCF1;THUMPD2;SPINT4;DPYSL4;BPIFA3;LIPM;VRTN;KRT4;DDX11;TAAR2;HOGA1;FRS3;JMJD8;GABRG1;MTAP;OR10V1;CD109;PLA1A;PPP1R3A;PLAC8;TRPM1;HPX;ST8SIA4;HIST1H3G;ABCA4;TAS2R38;PARVB;TYR;HSPA12B;KIAA0391;ABTB2;TADA2B;RNF222;CABYR;UCK1;ZBTB6;GJB3;NDUFAF2;NODAL;PTPRT;TOP2A;LRRC34;HILPDA;QPRT;CTSW;PCSK4;MRPL33;SHE;SLC22A13;C1QTNF6;RSPO3;C16ORF78;FAM170A;GPR139;UTP14C;DENND2C;IFNGR1;BHMT2;MSGN1;GAB1;KRT35;PRPF40B;ELMOD3;TMC6;KREMEN2;TMC4;ANO2;RPUSD4;PLSCR5;HMX1;CLDND2;DERL3;GBA;GREB1L;ZDHHC21;OVCA2;LRRC10;AIF1;HSPA13;PRSS42;REM1;TMEM169;LY6G6D;IL12RB1;CASP8AP2;CDKN2B;GSX2;VEGFB;PRSS35;POU4F1;PLEKHA8;POU4F3;JKAMP;CENPK;OCM;TRIP13;ANKRD61;ENGASE;EXOC3L2;CD80;C4ORF19;CNDP1;ABHD10;DMBT1;SLC39A9;FAM174A;SCN9A;PDE8A;BIVM;LIG1;ATP1B4;MR1;OR2T6;ADAM19;GPRIN2;MAD1L1;PFKFB1;PMEL;OR2C1;CALCB;KLHL15;CABP4;REG3G;THADA;ACACA;RASGRP3;LRRIQ4;EIF4EBP3;C16ORF58;ZNF786;ZNF665;CD300LG;WNT3;WNT4;CD164;KLHL25;ODF3;TRPV1;SYT8;RCL1;OR13A1;CNIH3;NFE2L2;C2ORF42;MAST4;ITGAE;HMGB4;ARL5B;ZNF408;PDE4B;BDKRB2;TSHB;TTC34;CCDC36;AXIN1;ETV3;IQCJ;PATL2;TRAF7;ALDH1A3;IQCK;CATSPERB;NRG3;ELF4;DMRTA1;IRF7;SPOPL;DSG2;SPACA7;ZP2;ERAS;COLEC11;RGS19;ASB11;PKD1L2;TFPI;AURKB;AWAT1;NPVF;TBX21;LRRC8A;CSK;SEMA4F;CD5;XPNPEP2;KCP;CCDC66;SYCP3;ASB2;BCAR1;TBATA
intermediate stratum of AStr	193/301	0.8278658190808728	0.9999694176572381	0	0	0.8985627945614214	0.16974227864923297	LTV1;CPNE5;ARAF;THYN1;WDR86;FZD10;CALML4;CLDN2;CLDN1;IKZF3;PTPDC1;AQP1;ELK3;FAM110C;RPS6KA2;GPR171;OR11H6;SOX8;CPNE2;PRKACB;ENTPD1;SMARCC1;MEF2B;ARMC9;FLT3LG;RUNX3;SPATA13;CRYZL1;PRR15;ZNF830;EXD1;PIF1;ARX;LYPD1;PCDH19;KLK9;SLC5A3;C12ORF66;MBTD1;PGBD1;RIC8B;DHX34;CEP70;PENK;OTOF;TRPM3;XRCC6;PHC1;SIGLEC10;EIF2AK3;ABCA8;OR51I1;BST1;RGL1;CSRNP2;ACY3;CAB39L;DOC2B;LIMD1;NAT14;WFDC2;SLC22A14;SCML4;CHL1;ZNF280B;CEP55;TEX10;SSR3;KIF23;TACR1;GMIP;MRPS5;TMC3;F5;TLR1;SLC22A24;PLSCR3;DMC1;RDH5;RARB;KPTN;MFGE8;PTGER4;TMPRSS7;SELPLG;PNCK;TMEM72;GPS2;ADCY5;C10ORF90;NRAS;TCEAL5;FAM196A;MSX1;LCMT1;TP53I11;GABRA2;P2RY12;RSPH4A;ECEL1;DAB2IP;GAD2;BLCAP;FMO5;GUCA2A;LPCAT3;FILIP1;CSF3R;ACAA2;LTN1;F13A1;H1FOO;DOCK10;HELB;RGS2;SLK;TEKT4;TGM6;PITX1;RGS9;PSPH;TECTA;PDIA3;CPA3;SLC30A7;LAG3;SPINK8;DEFB116;LMO7;TRPC4AP;C1ORF123;TRAIP;CLIP4;ROR1;CCDC151;C11ORF96;GCM2;C11ORF97;NXPH2;DLX6;GPR88;ARHGAP19;DNAJC24;GPR83;FBXO46;OTX2;TAC3;DRD1;ANKRD29;KL;WFS1;EPHX2;EFNA1;PTPRC;FGF14;TMEM237;GPR101;MXD4;GAL3ST1;PRR3;PPP1R9A;HEPH;GM2A;BLNK;MAN1A1;SCN5A;MDP1;EMX2;RNASET2;ZFP92;TBC1D9;IRAK4;QTRT1;CATSPERB;ADORA2A;COL6A1;LANCL2;TMEM9;SMARCD3;PCOLCE2;PBXIP1;TTR;VPS54;PRRX1;MERTK;GSTZ1;P2RX7;NAGK;PDE10A;CD6;CDO1;SSBP2;SPG21
intermediate stratum of PThE	193/301	0.8278658190808728	0.9999694176572381	0	0	0.8985627945614214	0.16974227864923297	FRMPD2;CALML4;CLDN2;TSKU;AQP1;SOX2;SPATA22;C9ORF135;PRKCD;KCNK16;MYO7A;RUNX2;GABRG1;INPP4B;ARMC4;COL8A2;SPATA18;EZR;GRID2IP;NECAB1;SLC45A2;OR13J1;PPP1R32;MAOA;SDC2;MTTP;WDR63;MEFV;SERPINH1;SCN3A;GPR17;ACE;L1CAM;C1ORF189;GRIN2D;CYLD;XKR9;ID4;ECHDC2;LRRC36;SPAG16;COL18A1;IL20;PAK1IP1;GPR22;GRIK1;GLI2;MRPL41;CTSC;DENND2C;BRD1;LRRC46;APOBEC4;CCDC114;INSRR;PROX1;KIF6;ANO1;C20ORF96;KIF9;TNNT1;RDH5;SAMD5;ZNF474;CRB1;GOT1L1;RAMP3;ADH1C;GDPD2;SNX31;APOLD1;NKD1;SNX29;ARVCF;GPR153;GBX2;TM4SF20;C22ORF23;CD55;CCL25;ECEL1;FMO2;VWA3A;GPR4;FAH;LILRB4;EPGN;KRT18;FAP;TTLL8;NEK11;BRDT;ACAA2;CIB4;RORB;IL18RAP;TEKT1;TOM1;LZTS1;EOMES;PDGFRA;HFM1;TTC21A;CARTPT;CASD1;TRAIP;ENKUR;SLC9A3;MAK;DYDC2;ELMO3;TOX;IQCA1;MAGEL2;SHC1;AK7;LTBP1;NID2;CACNA1G;GRK5;TCTEX1D4;ZNF423;C16ORF54;KL;ZFHX3;RARRES2;CCDC136;CRLS1;PYY;MAP3K15;FAM151B;UBXN10;TRPV4;PLXNB2;AMOTL1;CNTNAP3;TTC25;C2ORF40;SLC2A1;DBI;OXT;DNALI1;AP4M1;ZIC1;HYDIN;WDR6;CA9;PGLS;SCN5A;POLK;ZNF521;TRPC4;RNASET2;NGB;AXIN2;OPRM1;TMEM212;HSH2D;MFRP;DDAH1;TMEM215;EFHC1;C14ORF39;CDHR4;IRF8;DSG2;EFHC2;DSG4;PAPPA2;SLC25A13;OR4K5;PCOLCE2;LRTM2;LEF1;PBXIP1;TSPAN33;USP18;TTR;AWAT2;XIRP1;SLITRK6;CCDC180;CACNG5;NTRK1;TTC12;RRM2;FOXJ1;FBXL13;TSHR;SYT10;SNTB1;PTPN3;PPIL6
intermediate stratum of VPrP	193/301	0.8278658190808728	0.9999694176572381	0	0	0.8985627945614214	0.16974227864923297	OXTR;CPNE4;CWH43;TXNDC15;PABPN1L;ELK3;SCN11A;FAM19A2;IL12A;EPHA7;RPL21;SYTL5;RUNX3;DKK2;PARD3;TYRO3;KCTD11;CCDC81;ZNF830;ANKRA2;NGEF;STX1A;MMADHC;RNF121;NECAB2;LXN;ARX;FBF1;KLK9;C12ORF66;MBTD1;RIC8B;CD19;MICAL1;PDGFC;PENK;OTOF;APOB;ST3GAL1;EGR4;TAS2R31;BCL11B;ARPP21;SIGLEC10;C12ORF71;NR0B1;BBIP1;A1CF;CS;XKR7;CYLD;PPFIBP1;LYPD6B;GIPC1;NMT2;INTS7;STRN;FBXL6;ACVRL1;ARF3;ROBO2;CSRNP2;CETN2;HEXB;HOXC11;PCSK5;AACS;SMPD3;B3GALT2;QSOX2;DUSP3;ROM1;LRRIQ1;SLC39A11;TMEM40;TACR1;PRSS12;SREBF2;POU5F2;SLC22A24;RNF167;CCKBR;NOV;TFEC;CDC42EP3;RARB;ARHGEF2;VAMP2;JDP2;C5ORF52;SELPLG;AKAP1;ADCY5;FSTL3;C10ORF90;RNF138;GCNT2;ZSWIM6;DISC1;GPR155;EXOSC2;CBR3;SLC17A4;MBD3;DAB2IP;SAMD4B;CAMK1;PKN1;ZNF697;DGKB;CHRM4;CTGF;RAB43;HELB;SLK;DACH1;ZNF446;RGS9;PSPH;TPD52;SLC30A7;LAG3;THOC3;TBR1;LMO7;CACNB1;SLC9A4;TYROBP;MELK;FAM173B;GPR88;CABP2;GPR83;FBXO45;FUT2;IGSF21;STRA8;ATXN1;TMEM247;BTLA;DRD1;TAC1;PIBF1;MPDU1;IVNS1ABP;TMEM120B;CPSF3;PCIF1;EFNA1;BMP4;LRFN2;GNAL;P4HA1;P4HA3;GNB4;LSM14B;GALK2;MXD4;TTC26;PIWIL1;LRRK2;RASGEF1A;UBE2Q1;PDE4B;PHACTR1;CCDC54;TBC1D8;ARHGEF18;GREM2;CATSPERB;ADORA2A;LANCL2;SLC25A14;HMGCR;RASD2;GNG3;GNG2;ABLIM2;ACVR1C;RGS20;RCVRN;LINGO3;NEGR1;GALNT2;FBXL16;HS3ST2;CD4;NAGK;PDE10A;SYT12;PTPN6;PDE7B;CDO1
intermediate stratum of p2ZL	193/301	0.8278658190808728	0.9999694176572381	0	0	0.8985627945614214	0.16974227864923297	ANKLE1;C2ORF88;WDR86;MRGPRD;ADARB2;GOLGA4;PPP4R4;FAM110B;RTTN;FAM19A4;FBXO9;VSIG8;PAQR8;PRKCD;AFAP1;OR1J1;INPP4B;OR10V1;ZSCAN21;KCNQ3;FAR2;TLN2;PRR11;GRID2IP;GJC1;ADAMTS15;PCDHA1;ADAMTS19;ST3GAL4;ALX4;HCRT;HEXIM1;NTNG1;GPR12;NR2F1;ABCA9;CDC6;L1CAM;MARCO;TH;MRVI1;PCDHB3;OR6A2;KCNC2;SH3KBP1;CETN2;TFCP2L1;WFDC5;SHD;SLC22A15;GLIPR2;CHST8;EDN3;SEBOX;EN1;PROX1;FAM126B;ZDHHC14;ENAH;PLCB4;TNNT1;MMP15;IL1B;CNKSR3;ATPAF1;SAMD5;CLDND2;RAMP3;CCDC103;TMPRSS3;FIGN;ZDHHC22;GDPD5;TMEM163;CREG1;HSD17B1;HAS2;APBB2;EXTL3;GABRD;ANKMY1;GDF11;ATAD5;GABRA4;GSS;MYBPH;PRSS37;CRYBB3;AKR1C4;FAH;PLEKHA7;GUCA2A;PLEKHA8;PDP1;PRSS41;CLCF1;CCDC7;FRYL;RAB3C;OXNAD1;RASL11A;PMCH;RORA;RORB;SAT1;TM7SF2;RIMS3;BMPER;FADS6;IYD;SLC25A41;RGS8;SEMA6A;THEMIS;ATP11C;FRMD4A;RAB37;TIPRL;PKP2;LCN8;HTRA4;FBXO48;CACNA1C;GPR82;RASGRP4;SEL1L3;SCUBE2;FAM83E;HRH3;GRK5;YBEY;BTBD2;MYH13;SOCS6;SRGAP1;SLC15A5;CBX8;ZFHX3;OPN3;CBX4;WNT3A;ANKRD22;CCDC136;CORO2A;SYT9;ABHD12B;ADCY10;FGF16;TMEM236;CAPRIN2;TAB3;AMOTL1;SLC35E2B;ST6GALNAC1;SLC40A1;C1ORF174;ARL5C;LRRTM1;SENP8;QRFPR;SH3D19;CAMK1D;USP44;ATRX;PPP2R5D;YDJC;EPN3;IQCK;DDAH1;LANCL3;IRF6;B4GALT5;LRTM2;LEF1;OGFRL1;CLMN;SPOCK3;SLITRK6;NRIP3;MICALCL;SASH1;KCNJ2;PCDH9;GZMA;DDHD1;NELL1;TSPAN14;FRAS1;CCM2;PDE7B;PTPN4;CCDC60;PTPN3
intermediate stratum of r1Ve	193/301	0.8278658190808728	0.9999694176572381	0	0	0.8985627945614214	0.16974227864923297	OR8I2;ZDHHC1;AQP1;LGALS2;FRAT2;LGALS1;SPATA22;RASSF6;MNX1;KRTDAP;GBGT1;RRAGB;ORAI3;TRIM14;PRR15;AGTR2;MAOA;CWF19L2;LYPD4;MRPL10;ADAMTS16;PPP3R2;MYO6;NAALAD2;GSDMD;NGFR;SLC10A6;WDR59;FOXF1;INTS2;NR0B2;GRIN2D;RBAK;CC2D1B;CLIC3;TMEM151B;LRRC10B;FAM69C;CCDC126;CETN2;AP4E1;LIMD1;MRPL34;SLC6A2;LRRC1;MIS18BP1;AKAP14;GNPNAT1;RAC3;TK1;ANXA9;CCR4;CCR2;EDN1;PCYT1A;CCDC113;NOG;ANO7;ELOVL7;F5;TAF6L;B3GNT7;DMC1;PRMT9;LRRC3C;PTH;FITM2;GUCY2F;EGFLAM;HAS1;SPP1;ANO10;TAF9B;HDX;IL12RB2;RFTN2;LRRC26;CDX4;CARD9;KLK14;ADAM30;KLK10;KAZALD1;DHRS9;RLIM;GHRL;ZNF454;CCT8L2;CHPF;GOLIM4;OGDHL;BEST1;CCND3;ZFP30;PLAU;CFL2;RNF19A;SALL4;ENPP6;ZNF444;UNC5CL;FBXW10;DIO1;ATP11A;CGRRF1;KCTD8;KIAA1614;DOK7;WDFY2;GEMIN7;PHPT1;ARL9;CALCB;CBFB;ITPR2;NALCN;AK8;FBXO40;STK33;ADAP2;ZMAT1;ZBBX;SOCS4;CLCA4;SYT3;ESRRB;SMAD9;ESRRG;INHBA;DAP;UBE2U;CASS4;SCGB3A1;PYROXD2;OSTN;XAF1;MDM1;DBH;TSPAN12;TCHP;RBM3;SPR;SUMO3;MYADML2;C8ORF82;CA7;UPP2;OIT3;TTC23L;SLFN12L;CCDC38;UNC45B;MKKS;EMX2;PLA2G12A;GGPS1;AKTIP;CAD;OVCH2;TBC1D9;DDX51;NDUFC1;POM121L2;CCDC42;EFHC2;ITGB1BP2;ITGA9;SLC25A13;PCOLCE2;ATP1A4;ASB17;C1ORF158;GNA14;DDT;MARVELD3;TRIM47;LRIG3;PCBD1;RILP;KCNJ1;TIMM8A;PDE6H;S100B;GFER;SGPP2;TTC16;CABLES2;MYO1D;P2RX5;TRIM36;CKLF;SLC24A5;NUP37
intermediate stratum of r2BI	193/301	0.8278658190808728	0.9999694176572381	0	0	0.8985627945614214	0.16974227864923297	SLC23A3;TONSL;FCF1;RBPJ;ABRA;CNST;SNRPD2;ZSCAN30;SNRPD3;DIP2C;RNF111;MNX1;PAQR5;FNDC8;ORAI1;OPTN;ZNF275;SLC22A3;TPH2;RETSAT;C12ORF65;FAM124B;PPCS;TBC1D8B;NAPSA;GSTM1;FAM78B;SLC16A12;NBEAL2;ERAL1;OSGIN2;IL22RA1;RNF222;ANLN;GJB1;BPIFB1;GJB3;LYPD6B;NOX3;MRAP2;DCP1B;VSX2;TAS2R60;FKBP11;SLC7A13;ZCCHC17;SLC6A4;MYOM3;CLDN22;SPTLC3;BBS5;UPF2;DENND2C;GPR37;NSUN4;LRRC49;MSGN1;SLC39A13;NME5;SLC39A14;MMP12;RPUSD4;ITPKC;VSNL1;TFF3;RHOV;KIFC3;PAFAH1B3;CSTB;NBAS;PTGER2;KCNA3;CRIP3;PRSS42;FGD5;ERMP1;RECQL5;SPP1;SC5D;SLC17A8;DTD1;CORIN;LRRC27;NR1H4;TTC9C;GLRA4;TMCO3;BATF;SPSB2;SPSB1;KRT16;KIF26A;MITD1;ESYT1;YPEL5;ZNF454;CD83;C4ORF19;OTP;TTF2;ACRBP;CLGN;FNTA;CA13;CSGALNACT2;PAM16;OR2T8;PRSS56;PDGFRL;KCTD9;RAB30;PHOSPHO2;ARMCX6;TSSK4;SLC27A3;STEAP2;FAM8A1;NSMAF;CREBL2;NPAS1;HIGD1C;NACC2;THEM4;IMPG1;SLC38A4;LRRC69;YARS;FANCM;AMBN;ESRRB;FANCA;HMGA1;TMPRSS12;SYT9;FBXO33;COQ7;PLCXD3;FAM163A;TBXAS1;RLN3;BLMH;FGFR4;CRISP1;DDX47;SLC40A1;RND2;MTO1;GPHN;HAPLN2;OASL;CASP9;INSL6;PGM3;TTC23L;CCDC51;SUN3;PLEKHG3;BCAS3;DDX59;BCKDHB;ETV3;TRAF7;PPM1A;DNAJC1;TMIGD1;AMTN;NSRP1;CLRN3;OR56A3;DBX1;ASB14;MTHFSD;SV2C;MSTO1;DDT;TMEM207;PDE6B;SLC36A4;NTRK1;EYA3;S100B;TSHR;KLF1;TBX15;CLCN5;P2RX5;OCIAD1;TRIM36;TAF5;SYCP3;C2ORF72;PPIL3;ASB1
intermediate stratum of r3BL	193/301	0.8278658190808728	0.9999694176572381	0	0	0.8985627945614214	0.16974227864923297	LRRC14B;TONSL;DMP1;CYB5D1;RINL;GJA3;LIPH;RASSF6;BBX;LIPM;MNX1;TNS1;PAQR8;SCAMP1;TMEM80;MRPS18C;CYP39A1;RRAGA;CARHSP1;ORAI1;KCNQ4;NHLRC1;ASF1B;TMEM87A;TSTA3;PIF1;RETSAT;CDCA7;SDR39U1;C9ORF72;PPL;KLK7;ADAMTS14;S100A16;RDH14;CDR2;GSDMD;GSTM3;TNFSF14;SIAH3;CIDEA;ERAL1;OR51I1;ANLN;GJB1;BPIFB1;GPR180;SPDYA;MRAP2;PRRT4;TAS2R60;FKBP11;SLC35F2;ZFAND2A;DIS3L;FAM69A;WDR41;KIF12;SLC6A2;CASP14;ADAMTSL5;AKAP14;TCP11L1;TIGD3;UPF2;CDV3;TCF15;MRPL47;HEXDC;RAB33B;GFRA4;ITPKB;CDCP2;TFF3;EXOC2;SLC29A2;NBAS;ECHS1;LYZL4;ERMP1;GGA3;RASSF10;HSD17B2;SPP1;LY6G6D;DTD1;GPR157;OR4B1;GABRP;CDX4;LRRC27;STAT2;GSR;TMEM62;TTC9C;FMO3;GLRA4;TUBB4A;PLEKHA8;AGMAT;BATF;XK;KRT16;NDUFAB1;ESYT1;KCNG4;CHPF;DACH2;CASC1;ENPP6;IL13RA2;STK32A;KCNH6;GEM;TUFM;ARMCX6;FKBP7;CHODL;REG3A;CREBL2;ARHGAP15;STK31;ITPRIPL1;MED31;C16ORF54;LRRC69;YARS;HELQ;FANCM;TMEM120A;LRRC61;FANCA;ESRRG;KLHL24;TMPRSS12;IGSF10;BFSP2;FES;TAB3;BLMH;ZNF654;GALK1;MS4A5;TRIM72;COL14A1;FLT4;UFSP2;DBH;RND3;MTO1;INSL6;CA1;ACOXL;HIST1H1D;PGM3;EMILIN2;UPP2;ERC1;TTC23L;PSTK;DTX3L;APOA2;TMIGD1;RP1;SPACA3;DBX1;PRR5L;PLG;SV2C;ERICH1;DDT;KCTD21;P2RY2;TMEM207;C3ORF30;TNNI3;TAS1R1;KCNJ1;CTHRC1;CRYGS;CRYGN;KCNJ14;SYT15;S100B;SGPP2;GDAP2;KLF1;P2RX6;C19ORF81;SLC4A9;P2RX5;WEE2;PMP22
interstitial nucleus of the zona limitans	193/301	0.8278658190808728	0.9999694176572381	0	0	0.8985627945614214	0.16974227864923297	ANKLE1;C2ORF88;WDR86;MRGPRD;ADARB2;GOLGA4;PPP4R4;FAM110B;RTTN;FAM19A4;FBXO9;VSIG8;PAQR8;PRKCD;AFAP1;OR1J1;INPP4B;OR10V1;ZSCAN21;KCNQ3;FAR2;TLN2;PRR11;GRID2IP;GJC1;ADAMTS15;PCDHA1;ADAMTS19;ST3GAL4;ALX4;HCRT;HEXIM1;NTNG1;GPR12;NR2F1;ABCA9;CDC6;L1CAM;MARCO;TH;MRVI1;PCDHB3;OR6A2;KCNC2;SH3KBP1;TFCP2L1;WFDC5;SHD;SLC22A15;GLIPR2;CHST8;EDN3;SEBOX;EN1;PROX1;FAM126B;ZDHHC14;ENAH;PLCB4;TNNT1;MMP15;IL1B;CNKSR3;ATPAF1;SAMD5;CLDND2;RAMP3;CCDC103;TMPRSS3;FIGN;ZDHHC22;GDPD5;TMEM163;CREG1;HSD17B1;HAS2;APBB2;EXTL3;GABRD;ANKMY1;GDF11;ATAD5;GABRA4;GSS;MYBPH;PRSS37;CRYBB3;AKR1C4;FAH;PLEKHA7;GUCA2A;PLEKHA8;PDP1;PRSS41;CLCF1;CCDC7;FRYL;RAB3C;OXNAD1;RASL11A;PMCH;RORA;RORB;SAT1;TM7SF2;RIMS3;BMPER;FADS6;IYD;SLC25A41;RGS8;SEMA6A;THEMIS;ATP11C;FRMD4A;RAB37;TIPRL;PKP2;LCN8;HTRA4;FBXO48;CACNA1C;GPR82;RASGRP4;SEL1L3;SCUBE2;FAM83E;HRH3;GRK5;YBEY;BTBD2;MYH13;SOCS6;SRGAP1;SLC15A5;CBX8;ZFHX3;OPN3;CBX4;WNT3A;ANKRD22;CCDC136;DNAJC13;CORO2A;SYT9;ABHD12B;ADCY10;FGF16;TMEM236;CAPRIN2;TAB3;AMOTL1;SLC35E2B;ST6GALNAC1;SLC40A1;C1ORF174;ARL5C;LRRTM1;SENP8;QRFPR;SH3D19;CAMK1D;USP44;ATRX;PPP2R5D;YDJC;EPN3;IQCK;DDAH1;LANCL3;IRF6;B4GALT5;LRTM2;LEF1;OGFRL1;CLMN;SPOCK3;SLITRK6;NRIP3;MICALCL;SASH1;KCNJ2;PCDH9;GZMA;DDHD1;NELL1;TSPAN14;FRAS1;CCM2;PDE7B;PTPN4;CCDC60;PTPN3
lateral anterior hypothalamic nucleus	193/301	0.8278658190808728	0.9999694176572381	0	0	0.8985627945614214	0.16974227864923297	CCNJ;FRMPD2;STMN3;MLC1;ACCS;ARR3;HS6ST2;CYB5D1;RXFP3;TMEM89;TBC1D10C;FAM53A;CDK5RAP3;EARS2;ARL10;DAXX;ATG10;JMJD8;SIGIRR;HIST2H3A;SPINT1;DAAM1;ULK3;CTXN2;CFB;KPRP;TMEM161B;MTTP;CD99L2;SLC5A2;ZBTB5;ART4;PRPSAP1;PLAC8;PRPSAP2;GALR1;ADAMTS18;SLAMF1;TMEM190;RAB27B;SLC16A10;RNASE13;RPL3L;SULT1B1;CYP26A1;UCK2;HAL;CYP1A1;SASS6;FXYD6;RPS21;CD320;SERPINA1;MOGAT2;EPM2AIP1;SMPD2;IMMP2L;NUDCD2;SLC22A18;REV3L;FEZF1;CAMP;LRRC45;RIPK3;TOP3A;LRRC40;ANO2;NR5A1;NCR1;SLC22A24;PLSCR1;RIPPLY3;COL2A1;GAL;CINP;KIF2C;GRAMD1A;WRB;DERL3;C17ORF58;EXOSC7;ADAM28;GPC3;KISS1R;AGA;SLC17A2;GABRQ;GABRP;GPR50;ADAM30;VAX1;BYSL;GSTA3;EXOC3L2;EPO;REG1B;CHRM5;PMCH;OTP;GPR62;MPO;ARHGAP36;HOXA10;KIAA0895;G6PC;SCARA5;CYBB;FBXO10;C12ORF10;ERN1;PACRGL;ANAPC4;FKBP6;FAIM;ZNF551;MAGEL2;KLHL15;NTS;C20ORF141;KCNV2;ATXN1;NDN;TAC3;IMPG1;SLC37A1;SMAD9;CNOT10;HOOK3;ESR1;SSH1;NR4A2;LIN28B;MAP3K15;EFNA2;NAT8;GNB3;TTC24;OXT;TRH;CHTF18;AFF4;WISP1;RLBP1;AP4M1;ARL5B;EFHD1;INSL5;RBM6;MBL2;TMPRSS11A;SLC13A1;CCDC39;COL25A1;GPX3;NGB;IQCD;DDX19B;CATSPERB;MMRN1;DPPA4;CATSPERG;IFIT1B;DNASE2;CLRN3;COLEC11;ITIH3;TUBAL3;GTF3C5;OR4K5;HIST1H2BI;CEBPE;POLDIP3;SLC5A11;PKD1L1;HSD17B13;ITIH1;THSD1;C4ORF33;CLN3;AWAT2;MLANA;RBBP8;IGF2BP1;ATOH1;NIPSNAP3A;KIAA1024L;PCDH8;SOD3;PIK3IP1;CD5;ATP13A4;SLC25A34;SSBP4
lateral part of Med	193/301	0.8278658190808728	0.9999694176572381	0	0	0.8985627945614214	0.16974227864923297	PANK2;PDCD2L;FAM122B;POF1B;RASSF6;C19ORF57;LRAT;FBXO5;EPHB2;OMD;SOX13;RIIAD1;YOD1;ACSL4;GTPBP8;TMEM80;PRAP1;RBP1;CCDC169-SOHLH2;AGTR2;EPHA2;AASDH;SHMT2;LYPD4;SLC5A2;UGT8;MYO6;HMGCLL1;SEC31B;WDR59;FOXF1;SLC10A1;TREX2;HSPBAP1;PBX1;GNG13;GPR183;CYB5RL;CC2D1B;RPAIN;COL18A1;DHRS13;BTG1;CLIC3;FAM69C;OGG1;ARHGAP5;VSIG10L;EDA2R;PHEX;WDR44;LRRC1;GLI2;SCML4;SH3BGRL2;C16ORF78;OR52B4;FFAR2;TIMP4;CTSC;ZIK1;WDR38;CDV3;PCYT1A;TCF12;NOG;ELOVL7;F5;CLDN14;ZNF780B;CLDN16;KIFC3;RCCD1;LRRC3C;SPRR3;ZNF592;PTH;NDUFA4L2;GDPD1;NEXN;VWCE;CST5;MYCT1;EGFLAM;CHRNG;HAS1;HAS3;LRRC26;UBL4B;WWOX;CDX4;TTC9C;FMO3;KLK10;PLEKHA8;GLB1L;STK17B;VWC2;RLIM;MSRB3;CDKN3;NEUROG3;CHPF;GOLIM4;PLAT;DACH2;TATDN3;ZFP30;ENPP6;ALG14;OLFM4;PCP2;DOK3;POLG2;MTNR1B;MSH4;DYDC1;PTPRCAP;SPATA4;STK31;FBXO40;ZBBX;THEM5;LPXN;CLCA4;C16ORF54;ESRRB;ESRRG;ARHGAP23;DAP;LRFN4;FES;UBE2U;FGF18;MAFK;PYROXD2;MDM1;TRIM72;SYCP2;ITGB4;PCDHGB2;TSSK1B;SLC2A2;CLEC14A;CHTF18;TSPAN12;MTO1;RBM3;TMEM102;CYP26B1;PSTPIP2;CASP6;SENP8;C8ORF82;ITGAX;ERC1;OR7A17;EMX2;ARHGEF12;AKTIP;ARHGEF19;TBC1D9;POM121L2;ALS2;SPATC1;CCDC42;NUP54;DNASE1;IRF6;ITGB1BP2;ZP3;ITGA9;SLC25A13;PCOLCE2;RGS13;DBX1;ASB17;C1ORF158;BPHL;DDO;PARD6A;ERICH1;TRIM47;KCNJ1;TIMM8A;RRM2;SPAG6;SPRY4;NDUFA1;GZMH;DYTN;MYO1D;SLC24A5
layer 2 of LOT	193/301	0.8278658190808728	0.9999694176572381	0	0	0.8985627945614214	0.16974227864923297	EHF;PGLYRP3;SMC5;IKZF1;ANTXR2;LGALS4;GJA3;GJA5;PGLYRP1;FBXO8;CER1;EARS2;ACOT8;COG8;KCTD19;RPL21;SOX14;FLT3LG;ARMC7;WDPCP;RIN2;KPRP;CRABP2;LYPD1;STC1;SLC5A2;NUAK1;PDGFC;PLAC1;PCDHA4;ICOS;RABGAP1L;KTI12;CNFN;C9ORF85;MOV10;BPIFB3;PAH;MRVI1;C19ORF44;SIM1;BTG4;CCDC122;MTMR10;SLC44A4;TCF21;MAGT1;GPRC6A;GNGT2;RIOK1;MUC15;FGFBP1;GP1BB;C12ORF50;TACR1;EMP3;TMC6;TMC4;MN1;SLC22A24;F8;BDH2;ANGPTL7;CDC42EP5;IL1B;MATN1;VWA2;RCCD1;DNASE1L3;PNCK;LRRC18;GBA;SLC43A1;FIGN;LRRC10;PBLD;ANKMY2;GLRA3;TMEM65;DISC1;GPC6;ZSWIM3;GCH1;BIK;KCNB2;CRYBB1;NR1H4;SNX20;DCBLD1;KLK12;GNMT;HINFP;CENPE;KLHL5;TTLL3;SLCO4C1;TTC30A;IL17D;ALLC;ZNF334;GALNT11;KLHL36;REG1A;NRM;CXCL13;EPX;EIF4ENIF1;DACH1;SALL1;CCRL2;MACROD1;SNIP1;SLC16A8;AP2M1;ZBTB34;VRK2;KRT76;PDGFRL;ACAP3;DPM3;MFNG;ROR2;SCG2;ABCG2;KCNE4;KLHL10;ABHD5;SLC1A5;MRO;SLC1A7;BCL2L12;CCNB1;CLEC7A;CHAD;TASP1;EIF4EBP3;LONRF3;BCL9L;LRRC69;CBX5;WNT3A;EPHX3;BAMBI;TMEM239;RNF183;KCNK5;RNPEPL1;TNFAIP3;MFSD9;SGCD;DMRTB1;CCIN;SCN5A;TMPRSS11A;MYOCD;SLC13A3;IRAK3;SSTR1;INMT;FGR;DPPA4;MEP1A;LCK;GFOD2;EFHC1;TMEM219;DSG1;TERF2IP;GNB1L;CDH16;CDH19;SMPX;TSGA10IP;AURKB;CYP3A7;MARVELD2;BNIP2;NUP43;MICALCL;GBP2;CMTM7;HSD3B7;HSD3B1;SEPT14;FBXL12;FRAS1;TMLHE;FCGR2A;POU2AF1;ALDH16A1;PABPC1L;CDO1;BNIPL
layer 3 of OCx	193/301	0.8278658190808728	0.9999694176572381	0	0	0.8985627945614214	0.16974227864923297	RAPH1;WDR83;ZDHHC8;ALKBH7;CYB5D1;KIAA1107;PREX1;SOX18;HOXA3;GSC2;ATP6V1E2;IER5;IFITM5;PKNOX2;UNC13C;EPHA4;ZNF282;STARD8;ZNF281;HLA-A;UPB1;SYTL2;CYP39A1;MYL4;NEIL3;PPP1R3B;RFX4;RRAGD;CCDC86;KCNQ5;TRIB1;STX1A;ABCB6;DHH;NMD3;NLK;RNF214;LCN12;FADD;RAB11FIP4;ZBED3;EGR1;EGR2;WNT10A;AFAP1L1;EGR3;ARPP21;GDF6;GDF7;TMEM198;GIPC1;SFXN3;PSMG3;SPATS2L;RGL3;BTG4;TOP2B;PCSK1;CDKN1A;CD3G;HOXC12;BOLL;OR52B4;CD34;CAMP;DUSP3;TNNC1;WNT9A;RGMB;IGFN1;DUSP6;POU5F2;MRAS;FIBIN;PTRH1;PDZRN3;VGLL4;DNASE1L1;C17ORF53;SATB1;SATB2;PTN;HOXD12;PTGS2;CUX2;UBTD2;PAK6;GINS2;CRYBB1;AGMAT;SGSM1;PDP1;MAD2L2;XAB2;PER1;GPAM;FOSB;ZNF334;LIMS2;CHRM4;CLEC18B;IRS2;RORB;FGF5;FGF8;TBC1D30;NUDT17;PIM3;RPTN;PITX3;OR1B1;KCNH5;FST;NPY1R;ANXA11;NPNT;HIC1;SLC9A5;SLC9A9;RPP25;CLEC4F;C3ORF70;GLT8D2;TNFRSF11A;FBXO41;PDZD3;HRH1;HRH2;ZNF428;NLRP2;NADK;TMEM132D;SLC14A2;BDNF;ZBTB16;SLC4A11;NR4A1;NR4A3;CNTN3;ZNF655;OR13A1;TMEM45B;SCHIP1;PRR3;LRRK1;LAMC2;DUSP18;CYR61;DUSP14;SPRED1;SUMO2;BLNK;DACT2;MYBL1;SNAP29;RBM6;RFC5;ITGA4;TNFRSF19;ABHD14A;MYRIP;TGFBR1;HKDC1;TMEM217;CDH12;ATG4C;BLVRB;ANG;CUEDC1;PPM1L;CEBPE;TSGA10IP;SEMA3G;ZBTB45;HMGCR;HDAC7;PRRG3;DNAJB5;MAPK4;LINGO2;GALNT7;SPAG5;SPAG6;KIAA1549L;CABLES1;MERTK;KLF4;FBXL12;JSRP1;POLR3H;BCOR;PTPN5;R3HDM2
layer 6 of OCx	193/301	0.8278658190808728	0.9999694176572381	0	0	0.8985627945614214	0.16974227864923297	SLC35B3;EPHB6;VIPR1;POP4;RAPH1;RXFP1;KIAA1107;SOX8;BSN;IER5;IFITM5;HOXA5;PKNOX2;GBP6;UNC13A;CXADR;PRKCB;LIMCH1;ZNF281;PRAP1;SYTL2;MYL4;STX1B;MYL6;SOAT2;PPP1R3B;GPR161;CRYZL1;ULK3;TRIB1;STX1A;CDS1;ABCB6;DHH;PEX11A;ARX;SYNGR1;ARSK;HIVEP1;PIP5K1C;FADD;PCDHA9;RAB11FIP4;AFAP1L1;MYO5A;EIF2AK4;WDR60;GIPC1;SFXN3;IGSF9B;GPI;TOP2B;CDKN1A;DOC2A;OR10J5;FAF2;PQBP1;B3GALT2;CD34;DLGAP4;CAP1;DUSP3;SSR2;NME4;WNT9A;MRPL48;GNL1;DUSP6;IL17RA;POU5F2;CCKBR;MMP17;ARHGEF3;SATB1;SATB2;PRICKLE1;CENPB;ARNTL;TRAK2;PURB;OR2AG1;RPRM;MIB2;SULF2;XAB2;PER1;FAM49B;MIDN;KDM1A;CLSTN2;HDLBP;SLC8A1;ACTG2;NR3C2;HELB;SIRPA;PIM3;PAMR1;PITX3;MAP3K5;RGS7;TLE4;IGFBP4;ADAM10;TBR1;NPNT;PCDHA12;LEMD2;PCDHA10;TANC2;NPAS4;CACNB4;ADAM15;CHMP4C;RELL1;SCG3;TOX;LY6E;KHDRBS3;SMYD5;NTM;IGSF21;HRH1;AP4S1;LRRIQ4;BMF;SLC14A2;ATP8B2;ZBTB16;OSBPL3;SLC4A10;ARPC4;ARHGAP25;NR4A1;NR4A3;COL5A1;CNTN3;ZNF655;OR13A1;SDK2;DDX42;DPY30;ATP2A2;LAMC2;CYR61;GRM3;ADAMTS4;PTBP1;PPP6R1;PSD3;SUMO2;EFHD2;BLNK;MYBL1;ADAMTS9;SUN1;DNAI2;RBM18;ATRX;VPS13A;VPS13B;NDUFC2;GPCPD1;POMGNT1;SSTR4;PPM1B;HKDC1;COL6A1;CDH12;RP9;FAM84B;KRT80;PPM1L;TAF9;SEMA3G;SEMA3E;ATP1A1;HMGCR;THBS4;OXCT1;E2F1;CHSY3;CDIPT;ARFGEF1;RNF24;SGTB;SYT13;MEIS3;HS3ST2;MAPK10;GALE;KLF9;BAX
lower dorsal lateral hypothalamic area	193/301	0.8278658190808728	0.9999694176572381	0	0	0.8985627945614214	0.16974227864923297	SPON2;TMEM183A;HDAC11;TXNDC11;C9ORF50;ZDBF2;LGALS2;DPYSL2;C3AR1;FBXO3;FAM53A;VSIG8;ARL10;DAXX;STARD6;PHKA1;LDOC1;TRHR;ARMC2;RFX4;ARMC3;CCDC82;RWDD2A;MTTP;C1ORF198;CD99L2;ZBTB5;ZNF25;PCDH17;FAM149A;NKAIN2;INPP5F;GALR1;SSR1;HCRT;RIMKLB;IGF2;C20ORF27;RAB27B;RPS26;MARCO;PKIA;PNOC;MAGED2;FXYD6;CD200;RPS24;RPS23;ZCCHC12;PCSK1;NRSN2;WFDC5;QRFP;SHD;EPM2AIP1;ZMYM5;NMRK1;FFAR2;ANKRD2;FEZF1;TMED4;ZNF483;BRD1;EDN3;RIPK3;RING1;PRMT2;ZFR;TACR3;KRT34;ZHX1;NR5A1;RIPPLY2;COL2A1;GAL;BDH2;GAN;PIGL;PCYOX1;GRAMD1A;CCDC105;ZDHHC20;WRB;UCP1;ASCL1;EXOSC5;CNPY4;PLAGL1;C22ORF23;GABRQ;GABRP;MBD6;GSX1;NUBPL;TMEM176B;ECEL1;GTF2H2;FAH;SPCS2;CLCF1;SHKBP1;IL17F;MEGF8;NUCB2;RAB9B;ALDH1L1;PMCH;GPR62;ARHGAP36;DMBT1;BMPER;GRB10;AP2M1;CD177;LIG1;MSX2;ANGEL2;SYPL2;CARTPT;FBXO10;PDIA6;C12ORF10;PHOSPHO2;SLC9A6;CD8B;PKP3;SCG2;LRRC58;MAGEL2;TMEM59L;SLC1A4;SLC1A6;NTS;STK31;PCSK1N;NDN;TAC3;TXNDC5;CBX5;SMURF1;COQ7;SSH1;NSFL1C;GPR101;NIT2;ALK;RERE;RBM27;TRH;NENF;FOXM1;TRO;GHR;WDR6;RBM6;PLA2G12A;PEG3;GPX3;DDX55;NGB;RPL13A;YDJC;ADRA2A;PCCA;COL6A6;TMBIM6;EVL;ITIH3;CCDC68;GTF3C6;OPRL1;LIN9;C4ORF33;ZBTB40;HDAC7;RAB21;NNAT;UGT1A4;NCAM1;FNIP2;AAMP;KIAA1024L;DONSON;RPL35A;DLK1;BAIAP3;SOD1;GALNS;WEE2;PIK3IP1;TRIM39;ASB4;TNRC6A
mantle zone of PThE	193/301	0.8278658190808728	0.9999694176572381	0	0	0.8985627945614214	0.16974227864923297	FRMPD2;CALML4;CLDN2;TSKU;AQP1;SOX2;SPATA22;C9ORF135;PRKCD;KCNK16;MYO7A;RUNX2;GABRG1;INPP4B;ARMC4;COL8A2;SPATA18;EZR;GRID2IP;NECAB1;SLC45A2;OR13J1;PPP1R32;MAOA;SDC2;MTTP;WDR63;MEFV;SERPINH1;SCN3A;GPR17;ACE;L1CAM;C1ORF189;GRIN2D;CYLD;XKR9;ID4;ECHDC2;LRRC36;SPAG16;COL18A1;IL20;PAK1IP1;GPR22;GRIK1;GLI2;MRPL41;CTSC;DENND2C;BRD1;LRRC46;APOBEC4;CCDC114;INSRR;PROX1;KIF6;ANO1;C20ORF96;KIF9;TNNT1;RDH5;SAMD5;ZNF474;CRB1;GOT1L1;RAMP3;ADH1C;GDPD2;SNX31;APOLD1;NKD1;SNX29;ARVCF;GPR153;GBX2;TM4SF20;C22ORF23;CD55;CCL25;ECEL1;FMO2;VWA3A;GPR4;FAH;LILRB4;EPGN;KRT18;FAP;TTLL8;NEK11;BRDT;ACAA2;CIB4;RORB;IL18RAP;TEKT1;TOM1;LZTS1;EOMES;PDGFRA;HFM1;TTC21A;CARTPT;CASD1;TRAIP;ENKUR;SLC9A3;MAK;DYDC2;ELMO3;TOX;IQCA1;MAGEL2;SHC1;AK7;LTBP1;NID2;CACNA1G;GRK5;TCTEX1D4;ZNF423;C16ORF54;KL;ZFHX3;RARRES2;CCDC136;CRLS1;PYY;MAP3K15;FAM151B;UBXN10;TRPV4;PLXNB2;AMOTL1;CNTNAP3;TTC25;C2ORF40;SLC2A1;DBI;OXT;DNALI1;AP4M1;ZIC1;HYDIN;WDR6;CA9;PGLS;SCN5A;POLK;ZNF521;TRPC4;RNASET2;NGB;AXIN2;OPRM1;TMEM212;HSH2D;MFRP;DDAH1;TMEM215;EFHC1;C14ORF39;CDHR4;IRF8;DSG2;EFHC2;DSG4;PAPPA2;SLC25A13;OR4K5;PCOLCE2;LRTM2;LEF1;PBXIP1;TSPAN33;USP18;TTR;AWAT2;XIRP1;SLITRK6;CCDC180;CACNG5;NTRK1;TTC12;RRM2;FOXJ1;FBXL13;TSHR;SYT10;SNTB1;PTPN3;PPIL6
mantle zone of cerebellar vermis	193/301	0.8278658190808728	0.9999694176572381	0	0	0.8985627945614214	0.16974227864923297	TMEM41A;AQP4;PKD2L2;SLC4A4;PREX2;RPS6KA1;PAQR6;SLC35C1;EBF1;MTUS1;GPR37L1;RFX4;NOBOX;ASTN2;FREM1;CBLL1;SLC22A4;ZNF394;HEPACAM;KLK4;NKAIN4;PCBP4;PRDM16;CEP72;KCNN3;A2M;ST3GAL2;PPARGC1B;SEC31B;B3GALNT2;CADM3;PRPF38B;FAM78B;SLC35E4;GNG13;GPR180;GIPC2;RGL3;SFXN5;COL18A1;BTG1;CDKN1B;FAM69C;OGG1;PTPRM;TFCP2L1;HIF3A;ARHGAP5;WFDC5;LFNG;MMP25;KCNT1;MMP24;TIMP4;APPL2;MYBPC3;DUSP5;METRN;COMMD2;EN2;AVPR1A;PAX7;B3GNT5;CDC42EP4;CNKSR3;KIT;ACSBG1;ZNF780B;PIGG;GPRC5C;HBEGF;NDUFA4L2;NEXN;RELN;CXCR1;CREG1;CHN2;UBN2;CORIN;GDF10;OR1L8;PCGF2;GPR55;CARD6;PLXDC1;TTLL5;KITLG;PDP2;STK17B;LIMS2;LGR4;TJP2;FOXA2;GALNT13;DGKD;TMEM179B;POGK;CEP120;TNC;GPR63;LY75;FAM107A;CCDC28B;FAM107B;TATDN3;RAB43;FGF7;PIM1;ZNF687;G6PD;PRSS57;FOXP4;MPEG1;PCP2;SLC9A3;SLC9A5;ZNF799;PKP3;CCL3L3;SLC1A6;NPAS3;NEUROD1;CALHM2;STK36;THEM4;STAP2;CLCA4;WNT3;GRIA4;SPECC1;OPN3;ARHGEF37;PTCH1;SRD5A3;CRTAM;CORO2B;SMAD5;HOPX;ARHGAP31;DAP;PTPRC;LRCH1;DAO;LHX1;PDCL;EFHB;CHD7;ATP2A3;DNALI1;HK2;AFF1;SYNE1;GRM4;GM2A;PSD2;ZIC2;PPP6R2;BOC;ZIC1;MRGPRX4;ERC1;C3ORF58;PRKG1;NAT8B;GRID2;PLEKHG2;HUNK;ARAP1;DNM3;SLC25A18;ALS2;ASPH;PDE5A;PAPPA2;HCN4;SMARCD2;LCAT;HDAC8;NTN1;CYTH3;NWD1;LRIG1;HES3;FNIP2;LGI4;PTPN13;TBX3;DYTN;TSPAN15;IMPDH1;SPRY3;PI16;BCAR1
mantle zone of r10BI	193/301	0.8278658190808728	0.9999694176572381	0	0	0.8985627945614214	0.16974227864923297	VIT;IKZF1;SLCO6A1;BACH2;ENO4;MBD3L1;LGALS1;BPIFA3;CREB3L1;MYC;MYB;HOXA2;GJA8;VRTN;SAMD11;WDHD1;TAAR2;FRS3;SFRP1;SFRP2;BIN3;RIN3;TRIM16;OPTN;LIPT2;WDR63;OR6S1;PDGFD;ST8SIA4;OTOG;HIST1H3G;CLHC1;SNX6;SLC10A4;CRADD;TIPARP;ABCA7;SLC16A10;CGN;ABTB2;BPIFB1;VNN1;NDUFAF2;PTPRT;TOP2A;IL21;DHRS13;LRRC34;ZNF251;C2CD2;ADM;CTSW;HSCB;CLYBL;RYR3;SLC22A13;SHH;GLT1D1;ATIC;SLC22A15;MMP27;AIFM2;C1QTNF6;FAM170A;TINAG;CCDC110;LRRC49;NCOA4;GAB1;KRT32;TMC4;BACE2;SPRR3;ANKRD55;SPESP1;PRUNE2;WNT8B;ABCB11;AIF1;PRSS42;C16ORF92;CST11;MPZL3;CORIN;CASP8AP2;VEGFB;UBE2G2;SNX22;AGBL1;JKAMP;TTC30A;NUCB1;ESYT1;CENPP;CRAT;BRDT;CD80;LY75;ZC3HAV1L;CNDP1;H1FOO;SLC39A9;TUBB1;CAPN3;TGM5;STK32A;ATP1B4;PRSS56;MR1;TLE6;PGF;ADAM19;OR13C8;FAIM;CHODL;SLC26A1;AKNA;CALCB;BEAN1;KLHL15;USP54;PLD5;ALOX12;C1ORF53;FUT4;RASGRP3;AANAT;FAM83E;NPC1L1;CASKIN2;NLRP3;LRRIQ4;EIF4EBP3;ZNF786;SLC38A4;YARS;STIL;ODF3;FANCA;HMGA1;LAYN;TRPV1;KLHL24;SYT8;RCL1;TMEM114;FGF19;FGF13;CNIH3;NFE2L2;RBM3;CYP26B1;TMEM104;ZNF408;EDIL3;TSHB;TAS2R4;TTC34;ABCC2;CCDC36;IQCD;ETV3;ASPN;PATL2;ELF4;RFT1;CNGB3;XCL1;DTL;ZNF750;TSSC4;LMF1;AWAT1;CNR2;HLX;TBX21;LRRC8C;ZNF503;ZNF502;DNAJB7;TCFL5;SEMA4A;SEMA4C;KCNJ14;SLC4A8;P2RX6;WEE2;MGAT4A;TBX10;KCP;SLC25A31;CCDC66;ASB2
mantle zone of r8BI	193/301	0.8278658190808728	0.9999694176572381	0	0	0.8985627945614214	0.16974227864923297	SLC23A3;VIT;FCF1;THUMPD2;SPINT4;DPYSL4;BPIFA3;LIPM;VRTN;KRT4;DDX11;TAAR2;HOGA1;FRS3;JMJD8;GABRG1;MTAP;OR10V1;CD109;PLA1A;PPP1R3A;PLAC8;TRPM1;HPX;ST8SIA4;HIST1H3G;ABCA4;TAS2R38;PARVB;TYR;HSPA12B;KIAA0391;ABTB2;TADA2B;RNF222;CABYR;UCK1;ZBTB6;GJB3;NDUFAF2;NODAL;PTPRT;TOP2A;LRRC34;HILPDA;QPRT;CTSW;PCSK4;MRPL33;SHE;SLC22A13;C1QTNF6;RSPO3;C16ORF78;FAM170A;GPR139;UTP14C;DENND2C;IFNGR1;BHMT2;MSGN1;GAB1;KRT35;PRPF40B;ELMOD3;TMC6;KREMEN2;TMC4;ANO2;RPUSD4;PLSCR5;HMX1;CLDND2;DERL3;GBA;GREB1L;ZDHHC21;OVCA2;LRRC10;AIF1;HSPA13;PRSS42;REM1;TMEM169;LY6G6D;IL12RB1;CASP8AP2;CDKN2B;GSX2;VEGFB;PRSS35;POU4F1;PLEKHA8;POU4F3;JKAMP;CENPK;OCM;TRIP13;ANKRD61;ENGASE;EXOC3L2;CD80;C4ORF19;CNDP1;ABHD10;DMBT1;SLC39A9;FAM174A;SCN9A;PDE8A;BIVM;LIG1;ATP1B4;MR1;OR2T6;ADAM19;GPRIN2;MAD1L1;PFKFB1;PMEL;OR2C1;CALCB;KLHL15;CABP4;REG3G;THADA;ACACA;RASGRP3;LRRIQ4;EIF4EBP3;C16ORF58;ZNF786;ZNF665;CD300LG;WNT3;WNT4;CD164;KLHL25;ODF3;TRPV1;SYT8;RCL1;OR13A1;CNIH3;NFE2L2;C2ORF42;MAST4;ITGAE;HMGB4;ARL5B;ZNF408;PDE4B;BDKRB2;TSHB;TTC34;CCDC36;AXIN1;ETV3;IQCJ;PATL2;TRAF7;ALDH1A3;IQCK;CATSPERB;NRG3;ELF4;DMRTA1;IRF7;SPOPL;DSG2;SPACA7;ZP2;ERAS;COLEC11;RGS19;ASB11;PKD1L2;TFPI;AURKB;AWAT1;NPVF;TBX21;LRRC8A;CSK;SEMA4F;CD5;XPNPEP2;KCP;CCDC66;SYCP3;ASB2;BCAR1;TBATA
medial (main) part of Med	193/301	0.8278658190808728	0.9999694176572381	0	0	0.8985627945614214	0.16974227864923297	PANK2;CLDN2;CLDN1;POF1B;TNS1;SLC6A19;TAAR9;FLT3LG;MYO7A;PRAP1;RBP1;COL8A2;WDPCP;EZR;LIPT2;SLC22A4;ZNF394;IGSF6;TMTC2;KLK4;SLC6A20;OR6S1;C7ORF50;HSD11B2;SNX4;PRDM16;SERPINH1;CEP192;SEC31B;ACE;RNASE11;FZD4;FOXF1;GNG13;BPIFB2;PCDHB5;ID3;CC2D1B;BARHL1;SERPINA11;CLIC3;CAB39L;FAM69C;WFIKKN2;CTSZ;RPLP0;CHM;TFCP2L1;ARHGAP5;WFDC2;PHEX;C16ORF78;EMB;TINAG;CTSC;APPL2;CCR2;PARP4;CCDC116;COMMD2;EN2;EMP1;SLC39A13;SLC39A12;ELOVL7;F5;ITPKB;NCR1;C20ORF96;CDCP1;PAX7;RDH5;CRELD2;TMEM72;NEXN;SGMS2;CRIP3;VWCE;CYP7A1;TCEAL7;EGFLAM;FTMT;CHN2;AGR3;LY6G6C;MSX1;CORIN;MICB;LMLN;GDF10;LRRC26;OR1L8;TMEM61;LHFPL3;C9ORF116;KRT16;STK17B;SHKBP1;CD69;ACAA2;CD82;F13A1;GUCA1A;FAM107B;TATDN3;RGS5;CDH3;LEPR;ZNF326;CA14;UNC5CL;DIO1;TTC21A;PCOLCE;OLFM4;MPEG1;PDIA4;PCP2;SMO;S100A4;DYDC1;TSSK2;C21ORF62;IQCA1;AK4;SPATA4;SLC1A6;GLB1L3;STK36;USP50;LPXN;C11ORF88;PLTP;WNT3;LRRC69;KL;RARRES2;EPHX1;ESRRG;TMPRSS12;PHOX2A;DAP;EFNA2;KIF18B;UBXN10;TMEM237;SP1;TRPV4;LHX1;TMEM239;PYROXD2;BCAR3;C2ORF40;SYCP2;MS4A8;PCDHGB2;PIK3C2G;ETFB;DNALI1;MFSD9;TMEM225;CASP6;ITGAX;UGT2A2;METTL15;OR7A17;DACT1;MAPK1IP1L;PLEKHG2;RNASET2;MUM1L1;DDX52;PATL1;EPN3;DNAJC1;UBE2R2;ALS2;SLC25A13;PON2;PPM1N;SEMA3B;OR4K1;DBX1;ASB14;PBXIP1;PCDH9;SPAG6;PTPN13;FBXL13;C1ORF146;KLF1;TAF5;SLC24A5
medial amygdala, anterodorsal part	193/301	0.8278658190808728	0.9999694176572381	0	0	0.8985627945614214	0.16974227864923297	PGLYRP3;SMC5;NOC2L;ZDHHC2;PABPN1L;ZDBF2;SOX2;ISLR;RPS19;RPS6KA2;CPNE2;PRKACB;RPL21;KCNK13;DICER1;UNC5D;TRHR;TMEM82;EREG;RUFY1;NUP210L;SOAT2;TFR2;ZSCAN21;LGALS12;TRIB2;NECAB2;KPRP;LYPD1;SLC5A2;LYPD5;PCDH19;RNPC3;PCDH18;ADAMTS16;ADAMTS13;TERT;GALR1;PENK;PCDHA4;RALGDS;ZBTB7C;NR2F1;MRPL27;TRIP4;GDF6;CNFN;IL1F10;SLC16A13;BPIFB3;PNOC;FBXL7;ZCCHC12;GABRB1;NRSN2;MSTN;IL25;CETN2;GRIK1;EPM2AIP1;SLC22A13;CHL1;KRT27;DNER;ANKRD2;FEZF1;SLC18A1;PARP4;GP1BB;NME4;TACR1;LIME1;COMMD5;MED28;TOX3;SLC22A24;CD200R1;F8;CINP;CEP63;ZSWIM1;PNCK;FIGN;LILRA5;LYZL6;ANKMY2;EXOSC5;GLRA3;PLAGL1;RPL14;GPC3;EXOSC2;LCMT1;CCL24;PLEKHA1;ECEL1;MYBPH;GAD2;TMEM64;OTOP3;HINFP;SGSM1;KLHL5;TRMT6;F2RL1;IL17D;RAB9B;TOMM6;IL17A;ENGASE;KLHL36;PMCH;CXCL13;ATP12A;TNF;DOCK10;EIF4ENIF1;CDH2;AP2M1;TECTA;RARS2;CPA3;DEFB116;VASH2;ZBTB34;VRK2;FBXO10;NPAS4;CD8B;MFNG;IAPP;ROR2;MAGEL2;NXPH2;KLHL10;FOXO1;HRH1;TXNDC2;EIF2B2;CBX5;CAV3;WFS1;SLC52A2;ESR1;RCL1;TMIE;MAP3K15;MYF6;DHCR7;GPR101;B4GALT2;CRISP2;TTC26;USP36;SIX1;WDR6;SCN5A;ILKAP;FGA;EMX2;COL25A1;NGB;FGR;TMEM215;TMEM217;TMEM219;CCDC42;DSG1;TERF2IP;TMEM9;CDH16;MYH4;MET;CAMK2D;SMARCD3;PPM1M;TSGA10IP;PDXP;ERBB4;ZNF507;ZNF502;MEST;HES5;KDM4B;KDM4D;NEGR1;EYA2;FOXJ3;SEPT14;BAIAP3;SVOPL;XPNPEP2;CDO1
nucleus of the stria medullaris (prethalamic)	193/301	0.8278658190808728	0.9999694176572381	0	0	0.8985627945614214	0.16974227864923297	FRMPD2;CALML4;CLDN2;TSKU;AQP1;SOX2;SPATA22;C9ORF135;PRKCD;KCNK16;MYO7A;RUNX2;GABRG1;INPP4B;ARMC4;COL8A2;SPATA18;EZR;GRID2IP;NECAB1;SLC45A2;OR13J1;PPP1R32;MAOA;SDC2;MTTP;WDR63;MEFV;SERPINH1;SCN3A;GPR17;ACE;L1CAM;C1ORF189;GRIN2D;CYLD;XKR9;ID4;ECHDC2;LRRC36;SPAG16;IL20;PAK1IP1;GPR22;GRIK1;GLI2;MRPL41;CTSC;DENND2C;BRD1;LRRC46;APOBEC4;CCDC114;INSRR;PROX1;KIF6;ANO1;C20ORF96;KIF9;TNNT1;RDH5;SAMD5;ZNF474;CRB1;GOT1L1;RAMP3;ADH1C;GDPD2;SNX31;APOLD1;NKD1;SNX29;ARVCF;GPR153;GBX2;TM4SF20;C22ORF23;CD55;CCL25;ECEL1;FMO2;VWA3A;GPR4;FAH;LILRB4;EPGN;KRT18;FAP;TTLL8;NEK11;BRDT;ACAA2;CIB4;RORB;IL18RAP;TEKT1;TOM1;LZTS1;EOMES;PDGFRA;HFM1;TTC21A;CARTPT;CASD1;TRAIP;ENKUR;SLC9A3;MAK;DYDC2;ELMO3;TOX;IQCA1;MAGEL2;SHC1;AK7;LTBP1;NID2;CACNA1G;ATXN1;GRK5;TCTEX1D4;ZNF423;C16ORF54;KL;ZFHX3;RARRES2;CCDC136;CRLS1;PYY;MAP3K15;FAM151B;UBXN10;TRPV4;PLXNB2;AMOTL1;CNTNAP3;TTC25;C2ORF40;SLC2A1;DBI;OXT;DNALI1;AP4M1;ZIC1;HYDIN;WDR6;CA9;PGLS;SCN5A;POLK;ZNF521;TRPC4;RNASET2;NGB;AXIN2;OPRM1;TMEM212;HSH2D;MFRP;DDAH1;TMEM215;EFHC1;C14ORF39;CDHR4;IRF8;DSG2;EFHC2;DSG4;PAPPA2;SLC25A13;OR4K5;PCOLCE2;LRTM2;LEF1;PBXIP1;TSPAN33;USP18;TTR;AWAT2;XIRP1;SLITRK6;CCDC180;CACNG5;NTRK1;TTC12;RRM2;FOXJ1;FBXL13;TSHR;SYT10;SNTB1;PTPN3;PPIL6
occipital cortex	193/301	0.8278658190808728	0.9999694176572381	0	0	0.8985627945614214	0.16974227864923297	RAPH1;WDR83;ZDHHC8;ALKBH7;KIAA1107;PREX1;SOX18;HOXA3;GSC2;IER5;IFITM5;PKNOX2;EPHA4;MEF2C;UNC13A;CXADR;ZNF282;STARD8;ZNF281;SYTL2;MYL4;PPP1R3B;RFX4;MALL;CCDC86;KCNQ5;TRIB1;STX1A;ABCB6;DHH;NMD3;NLK;CYB5R2;RNF214;ST3GAL5;PIP5K1C;FADD;RAB11FIP4;EGR1;EGR2;WNT10A;AFAP1L1;EGR3;ARPP21;GDF7;TMEM198;NET1;GIPC1;SFXN3;PSMG3;SPATS2L;IGSF9B;TOP2B;PCSK1;C17ORF75;CDKN1A;HOXC12;PQBP1;BOLL;TMEM44;OR52B4;CD34;CAMP;DUSP3;TNNC1;WNT9A;IGFN1;DUSP6;IL17RA;POU5F2;MRAS;CCKBR;NOV;FIBIN;PDZRN3;VGLL4;STK40;SMTNL1;C17ORF53;SATB1;SATB2;HOXD12;PTGS2;CUX2;UBTD2;PAK6;CRYBB1;GATAD2B;SGSM1;PDP1;SH3RF3;MAD2L2;XAB2;PER1;GPAM;FOSB;ZNF334;LIMS2;CHRM4;CLEC18B;IRS2;RORB;FGF5;FGF8;FGF9;TBC1D30;NUDT17;PIM3;PAMR1;RPTN;PITX3;OR1B1;KCNH5;IGFBP4;TBR1;NPNT;TANC2;SLC9A9;CHMP4C;RPP25;CLEC4F;SMYD5;GLT8D2;SPATA2;TNFRSF11A;FBXO41;PDZD3;HRH1;HRH2;ZNF428;AP4S1;LRRC4C;TMEM132D;SLC14A2;ZBTB16;OSBPL3;NR4A1;NR4A3;CNTN3;ZNF655;OR13A1;ZNF771;TMEM45B;SCHIP1;LAMC2;DUSP18;CYR61;DUSP14;PSD3;SUMO2;BLNK;DACT2;MYBL1;SNAP29;ADAMTS9;DNAI2;ITGA4;TNFRSF19;VPS13A;ABHD14A;POMGNT1;TGFBR1;HKDC1;CDH12;ATG4C;ANG;GNB1L;CUEDC1;CDH19;FAM84B;PPM1L;CEBPE;SEMA3G;ZBTB45;HMGCR;ACVR1B;THBS4;HDAC7;PRRG3;DNAJB5;MAPK4;LINGO2;GALNT7;SPAG5;KIAA1549L;MERTK;KLF4;FBXL12;GALE;JSRP1;KLF9;BCOR;R3HDM2
periventricular stratum of AStr	193/301	0.8278658190808728	0.9999694176572381	0	0	0.8985627945614214	0.16974227864923297	OXTR;CPNE5;ARAF;FZD10;CALML4;IKZF3;PTPDC1;ELK3;FAM110C;RPS6KA2;GPR171;DZIP1L;OR11H6;SOX8;CPNE2;MEF2B;RPL21;C17ORF49;ARMC9;FLT3LG;SYTL5;KCNK18;CRNKL1;RUNX3;GABRG1;PARD3;CRYZL1;PRR15;ZNF830;EXD1;NECAB1;PIF1;SHMT1;ARX;LYPD1;TRMT2A;KLK9;SLC5A3;MBTD1;PGBD1;RIC8B;DHX34;PENK;OTOF;XRCC6;PHC1;SIGLEC10;PBX3;EIF2AK3;GDF1;ABCA8;OR51I1;THAP11;PPP1R1B;ID4;STRN;RGL1;CSRNP2;DOC2B;SERPINA6;WFDC5;NAT14;WFDC2;SLC22A14;SCML4;ZNF280B;CEP55;SSR3;KIF23;TACR1;GMIP;F5;PLSCR3;CLDN14;RARB;KPTN;SAMD7;TMPRSS7;SELPLG;PNCK;TMEM72;GPS2;AKAP1;ADCY5;C10ORF90;PPP1R2;NRAS;TCEAL5;FAM196A;EXOSC2;LCMT1;P2RY12;RSPH4A;GAD1;ECEL1;DAB2IP;GAD2;BLCAP;KIF26A;LPCAT3;SAA1;FILIP1;GHRL;CSF3R;ACAA2;DGKB;NCF2;CD80;TNC;F13A1;H1FOO;DOCK10;HELB;RGS2;SLK;TEKT4;TGM6;RGS9;TECTA;CPA3;SLC30A7;LAG3;SLC15A1;SPINK8;KCNH6;DEFB116;THOC3;LMO7;TRPC4AP;C1ORF123;TRAIP;CLIP4;ROR1;C11ORF96;GCM2;C11ORF97;NXPH2;DLX6;GPR88;ARHGAP19;DNAJC24;GPR83;FBXO46;STRA8;PLXNA2;AP4S1;ZNF667;OTX2;TAC3;DRD1;TXNDC5;WFS1;CPSF3;EPHX2;SSH2;ABHD15;EFNA1;PTPRC;GNAL;FGF14;TMEM237;GPR101;CNIH3;PRR3;PPP1R9A;BLNK;MAN1A1;SCN5A;EMX2;RNASET2;ZFP92;IRAK4;CATSPERB;ADORA2A;COL6A1;LANCL2;TMEM9;SMARCD3;RASD2;VPS54;RPH3AL;PRRX1;KCNIP2;MERTK;GSTZ1;P2RX7;KLF8;NAGK;PDE10A;PTPN6;CDO1;SSBP2;SPG21
periventricular stratum of p1B	193/301	0.8278658190808728	0.9999694176572381	0	0	0.8985627945614214	0.16974227864923297	MRGPRD;ABAT;IKZF4;GLDN;RXFP3;KRTCAP2;RPS17;SNRPD2;TRIM29;TMEM89;RASSF6;OR11H6;ANKS1A;BVES;VPS18;CCDC78;SERPINF1;ZFP2;EBF3;SLC6A11;VWA5B2;FNDC5;RFX7;ORAI1;PADI4;MRPL19;TWIST2;TRMT2B;PPL;ACMSD;ADAMTS16;OTOA;PCBP4;ASL;ZBTB7B;DECR2;PPARGC1B;SNX6;NTNG1;MAGEE1;INTS3;RASSF8;TH;PNOC;PPT2;RPS24;MON1B;RET;CLIC6;DENND1B;FAM45A;SLC6A3;DMBX1;GYS2;GAST;SDF2;CTBS;TIMP4;MAP4K2;RING1;PGAM1;ANXA5;TMEM40;EN1;ELOVL6;SLC39A13;GFRA1;KRT32;HEXDC;RGMA;DCSTAMP;ALDOC;GPRC5C;VAMP2;COL11A1;ANKRD55;URM1;SNX33;ASCL1;TUBA3E;EXOSC5;PTCHD1;TM4SF20;CGREF1;LRRC24;ODAM;P2RY14;TMEM61;VWA3A;PDCL3;SPSB2;RIT2;GLB1L;FAU;FOXA2;FOXA1;SEMA5B;COL16A1;CD83;ATP8A2;SH2D7;PCDH11X;OR51D1;ARHGDIG;PLB1;COL4A3BP;ARHGEF40;CA13;GHSR;ATG9B;SPNS3;HIST1H2AK;PPP1R16A;CARTPT;FAM161A;C18ORF54;WDFY4;FAM8A1;VCP;C17ORF98;ARHGAP19;THADA;LTBP3;NPAS1;HSPBP1;SAV1;FAM83H;SOCS3;CDH20;CDH22;PMVK;OSBPL9;ANKRD34B;HSPA9;CPSF1;ANKRD24;ESRRB;GOT2;LRCH2;RLN3;ZNF652;UCN;ACADVL;NENF;ETFB;TAZ;TSPAN12;BICD1;USE1;SPRED2;RB1CC1;ZNF521;ZNF385A;SLC13A2;HSDL1;PEG3;CHPF2;GPX5;NDUFC1;ETV2;IQCJ;C1QL2;TGFBR1;PATL2;RCN2;NRG3;LANCL3;ANG;DNASE1;PKHD1L1;BCAT1;TRIM56;DDC;HDAC3;VPS4B;TM2D3;HDAC6;NTN3;TIFA;LRRC8B;KDM4C;EGF;ASCC1;LIMK2;KIAA1024L;NAP1L3;CABLES2;TTC39B;NEURL3;VAPB;RGS10;FCGR2B;CCDC61
periventricular stratum of r3Co	193/301	0.8278658190808728	0.9999694176572381	0	0	0.8985627945614214	0.16974227864923297	SLC46A1;WDSUB1;TMEM95;WDR86;SMC6;CLDN2;CLDN1;GLDN;GNAT3;LRAT;GJA8;UNC13C;ARL11;MTUS1;MYO7A;JMJD8;UNC13D;BCAM;PARD3;RBP1;COL8A2;PRR15;MAGEB1;EZR;SLC22A4;TAS2R40;TAS2R41;STXBP3;DAZ2;CEP70;SERPINH1;NAALAD2;CHST14;ICOS;TRPM3;GRXCR2;XCR1;ACE;FZD4;SYNRG;ABCA4;GNG13;XKR8;TCN2;ADCK2;STRC;ID1;SSPO;ID3;SUV39H2;FAM45A;CAB39L;FAM69C;CTSZ;PYGM;HIF3A;WFDC2;SLC22A14;FCER1A;CCR6;ANXA9;CCR5;ZNF488;CTSC;CCDC113;EMP1;ELOVL7;OOEP;F5;NCR1;IL1A;INCENP;DMC1;GPRC5C;MATN3;SPRR3;OCA2;C16ORF90;RFTN2;LRRC26;GSX1;NFYA;MGMT;CARD9;GSX2;TUBE1;DMRT3;MAD2L2;STK17B;CYP20A1;TTC30A;ZNF217;ANKRD60;ZNF354C;ACAA2;STEAP4;CD82;UBE2D2;NRM;F13A1;CYSLTR1;CDH3;NRTN;SVEP1;STK32B;RPTN;GEN1;UNC5CL;MORC4;FBXW8;PCOLCE;MR1;EDAR;ADAM2;PRPF4;SLC9A5;C1ORF115;COL4A4;FKBP7;ELMO3;LMX1B;S100A8;NOTCH2;KCNE2;KLRB1;GPR119;OR6K2;OR52D1;CHRNA9;NID2;SYCE3;STK36;OR51B6;LPXN;OTX2;NDP;EPHX1;POU2F3;BFSP2;IL6;UBXN10;NAT2;TRPV4;CLEC6A;TLX1;CASS4;TAF4B;ZCCHC4;FBN1;KCNK7;MS4A3;C2ORF40;SH2D4B;COX4I2;CHD7;SLC40A1;ACSM2A;C8ORF82;CA7;EMX2;GRID2;RNASET2;ARHGEF19;SMC1B;TEX13A;RASA4;IFNE;SPATC1;XCL1;COL6A6;ITGA6;C2ORF50;CDH17;RBM47;HPGD;PLAG1;SEMA3B;LRP5;PBXIP1;TIFA;S1PR3;LRRC8A;MUC6;TTC12;FOXJ1;FBXL13;BICC1;POMC;UBQLNL;CCDC63;SLC25A31;ASB2;SLC24A5
prethalamic eminence	193/301	0.8278658190808728	0.9999694176572381	0	0	0.8985627945614214	0.16974227864923297	FRMPD2;CALML4;CLDN2;TSKU;AQP1;SOX2;SPATA22;ENTPD1;C9ORF135;PRKCD;KCNK16;MYO7A;GABRG1;DOPEY1;INPP4B;ARMC4;COL8A2;SPATA18;EZR;GRID2IP;NECAB1;SLC45A2;OR13J1;PPP1R32;MAOA;SDC2;MTTP;WDR63;MEFV;SERPINH1;SCN3A;GPR17;ACE;L1CAM;C1ORF189;GRIN2D;CYLD;XKR9;ID4;ECHDC2;LRRC36;SPAG16;IL20;PAK1IP1;GPR22;GRIK1;GLI2;MRPL41;CTSC;DENND2C;BRD1;LRRC46;APOBEC4;CCDC114;INSRR;PROX1;KIF6;ANO1;C20ORF96;KIF9;TNNT1;RDH5;SAMD5;ZNF474;CRB1;GOT1L1;RAMP3;ADH1C;GDPD2;SNX31;APOLD1;NKD1;SNX29;ARVCF;GPR153;GBX2;TM4SF20;C22ORF23;CD55;CCL25;ECEL1;FMO2;VWA3A;GPR4;FAH;LILRB4;EPGN;KRT18;FAP;TTLL8;NEK11;BRDT;ACAA2;CIB4;RORB;IL18RAP;TEKT1;TOM1;LZTS1;EOMES;PDGFRA;HFM1;TTC21A;CARTPT;CASD1;TRAIP;ENKUR;SLC9A3;MAK;DYDC2;ELMO3;TOX;IQCA1;MAGEL2;SHC1;AK7;LTBP1;NID2;CACNA1G;GRK5;TCTEX1D4;ZNF423;C16ORF54;KL;ZFHX3;RARRES2;CCDC136;CRLS1;PYY;MAP3K15;FAM151B;UBXN10;TRPV4;PLXNB2;AMOTL1;CNTNAP3;TTC25;C2ORF40;SLC2A1;DBI;OXT;DNALI1;AP4M1;ZIC1;HYDIN;WDR6;CA9;PGLS;SCN5A;POLK;ZNF521;TRPC4;RNASET2;NGB;AXIN2;OPRM1;TMEM212;HSH2D;MFRP;DDAH1;TMEM215;EFHC1;C14ORF39;CDHR4;IRF8;DSG2;EFHC2;DSG4;PAPPA2;SLC25A13;OR4K5;PCOLCE2;LRTM2;LEF1;PBXIP1;TSPAN33;USP18;TTR;AWAT2;XIRP1;SLITRK6;CCDC180;CACNG5;NTRK1;TTC12;RRM2;FOXJ1;FBXL13;TSHR;SYT10;SNTB1;PTPN3;PPIL6
r1 part of trigeminal sensory column	193/301	0.8278658190808728	0.9999694176572381	0	0	0.8985627945614214	0.16974227864923297	USP6NL;CXORF21;CBLC;LDLRAD3;DMP1;ZDHHC1;ALKBH6;SMC2;COMTD1;LGALS1;RPS18;GJA5;NHLRC3;SCAMP1;PRAP1;RUNX2;PPP1R3G;MTAP;NUP210L;TRIM14;RWDD2A;MAOA;LYPD5;C9ORF72;PPL;MRPL10;ACMSD;PPP3R2;PDGFD;APOH;ST8SIA6;SLC19A2;SLC10A4;SLC10A5;WDR59;GDF2;OR51I1;GRIN2D;PKIB;BPIFB2;PCDHB3;RBAK;MRAP2;VSX1;IFNA4;FEN1;AP4E1;TMEM52;SLC6A2;WDR44;SLC6A4;LRRC1;ANKRD9;ANXA9;EDN1;PRMT7;NSUN3;NOG;KIF27;B3GNT7;VGLL2;TMPRSS7;PNCK;PTH;PTGER2;FITM2;GUCY2F;TMEM71;LYZL6;FTMT;OR2AG1;GSC;KIAA1841;SPP1;ANO10;SPDEF;WWOX;CDX4;WNT7A;ADAM30;KLK10;PDCL3;SLMAP;GHRL;ESYT1;IL18R1;RAB9B;ZNF454;CCT8L2;NCF1;DSCC1;REG1B;GOLIM4;TSEN2;SAT1;BEST1;PLAU;TECTA;KRTAP13-2;THOC1;TSC1;KIAA1614;DOK3;POLG2;LYG2;ARL9;ANKRD16;CALCB;RHOBTB1;AK8;NEUROD4;NLRP9;ADAP2;ZMAT1;UBD;BTBD2;MAGEA10;SOCS4;DRD5;CCDC18;FBXO36;ZBTB12;ESRRG;IGSF10;MARCH1;UBE2U;SPIRE2;CDK1;SCGB3A1;LHX4;XAF1;ZCCHC4;MNAT1;MDM1;USP37;GAL3ST1;PCDHGB5;ACSM2A;PHTF1;TCHP;LBH;SPR;TOP1MT;MYADML2;CA7;PGM3;UPP2;UNC45B;HSDL1;GGPS1;AKTIP;GLP2R;OPRM1;PARD3B;DNM2;MMS22L;PEX7;POM121L2;DDX19B;ESRP2;SPACA4;ITGB1BP2;SPEM1;L3MBTL4;ITGA9;TRABD;PCOLCE2;OR4K2;ATP1A4;PRR5L;ASB17;MRM1;CXXC4;PTHLH;GNA14;CYTH4;DDT;MARVELD3;UGT1A4;LRIG3;GBP2;RILP;DNAI1;CTHRC1;CRYGN;ABHD16B;SEPT14;SHCBP1;GDAP2;CABLES2;TSPO2;MAB21L1;TRIM36
r3 part of basolateral reticular formation	193/301	0.8278658190808728	0.9999694176572381	0	0	0.8985627945614214	0.16974227864923297	LRRC14B;TONSL;DMP1;CYB5D1;RINL;GJA3;LIPH;RASSF6;BBX;LIPM;MNX1;TNS1;PAQR8;SCAMP1;TMEM80;MRPS18C;CYP39A1;RRAGA;CARHSP1;ORAI1;KCNQ4;NHLRC1;ASF1B;TMEM87A;TSTA3;PIF1;RETSAT;CDCA7;SDR39U1;C9ORF72;PPL;KLK7;ADAMTS14;S100A16;RDH14;CDR2;GSDMD;GSTM3;TNFSF14;SIAH3;CIDEA;ERAL1;OR51I1;ANLN;GJB1;BPIFB1;GPR180;SPDYA;MRAP2;PRRT4;TAS2R60;FKBP11;SLC35F2;ZFAND2A;DIS3L;FAM69A;WDR41;KIF12;SLC6A2;CASP14;ADAMTSL5;AKAP14;TCP11L1;TIGD3;UPF2;CDV3;PCYT1B;TCF15;MRPL47;HEXDC;RAB33B;GFRA4;ITPKB;CDCP2;TFF3;EXOC2;SLC29A2;NBAS;ECHS1;LYZL4;ERMP1;GGA3;RASSF10;HSD17B2;SPP1;LY6G6D;DTD1;GPR157;OR4B1;GABRP;CDX4;LRRC27;STAT2;GSR;TMEM62;TTC9C;FMO3;GLRA4;TUBB4A;PLEKHA8;AGMAT;BATF;XK;KRT16;NDUFAB1;ESYT1;KCNG4;CHPF;DACH2;CASC1;ENPP6;IL13RA2;STK32A;KCNH6;GEM;ARMCX6;FKBP7;CHODL;REG3A;CREBL2;ARHGAP15;STK31;ITPRIPL1;MED31;C16ORF54;LRRC69;YARS;HELQ;FANCM;TMEM120A;LRRC61;FANCA;ESRRG;KLHL24;TMPRSS12;IGSF10;BFSP2;FES;TAB3;BLMH;ZNF654;GALK1;MS4A5;TRIM72;COL14A1;FLT4;UFSP2;DBH;RND3;MTO1;INSL6;CA1;ACOXL;HIST1H1D;PGM3;EMILIN2;UPP2;ERC1;TTC23L;PSTK;DTX3L;APOA2;TMIGD1;RP1;SPACA3;DBX1;PRR5L;PLG;SV2C;ERICH1;DDT;KCTD21;P2RY2;TMEM207;C3ORF30;TNNI3;TAS1R1;KCNJ1;CTHRC1;CRYGS;CRYGN;KCNJ14;SYT15;S100B;SGPP2;GDAP2;KLF1;P2RX6;C19ORF81;SLC4A9;P2RX5;WEE2;PMP22
r3 part of dorsal cochlear nucleus	193/301	0.8278658190808728	0.9999694176572381	0	0	0.8985627945614214	0.16974227864923297	SLC46A1;WDSUB1;TMEM95;WDR86;SMC6;CLDN2;CLDN1;GLDN;GNAT3;LRAT;GJA8;UNC13C;ARL11;MTUS1;MYO7A;JMJD8;UNC13D;BCAM;PARD3;RBP1;COL8A2;PRR15;MAGEB1;EZR;SLC22A4;TAS2R40;TAS2R41;STXBP3;DAZ2;CEP70;SERPINH1;NAALAD2;CHST14;ICOS;TRPM3;GRXCR2;XCR1;ACE;FZD4;SYNRG;ABCA4;GNG13;XKR8;TCN2;ADCK2;STRC;ID1;SSPO;ID3;SUV39H2;FAM45A;CAB39L;FAM69C;CTSZ;PYGM;HIF3A;WFDC2;SLC22A14;FCER1A;CCR6;ANXA9;CCR5;ZNF488;CTSC;CCDC113;EMP1;ELOVL7;OOEP;F5;NCR1;IL1A;INCENP;DMC1;GPRC5C;MATN3;SPRR3;OCA2;C16ORF90;RFTN2;LRRC26;GSX1;NFYA;MGMT;CARD9;GSX2;TUBE1;DMRT3;MAD2L2;STK17B;CYP20A1;TTC30A;ZNF217;ANKRD60;ZNF354C;ACAA2;STEAP4;CD82;UBE2D2;NRM;F13A1;CYSLTR1;CDH3;NRTN;SVEP1;STK32B;RPTN;GEN1;UNC5CL;MORC4;FBXW8;PCOLCE;MR1;EDAR;ADAM2;PRPF4;SLC9A5;C1ORF115;COL4A4;FKBP7;ELMO3;LMX1B;S100A8;NOTCH2;KCNE2;KLRB1;GPR119;OR6K2;OR52D1;CHRNA9;NID2;SYCE3;STK36;OR51B6;LPXN;OTX2;NDP;EPHX1;POU2F3;BFSP2;IL6;UBXN10;NAT2;TRPV4;CLEC6A;TLX1;CASS4;TAF4B;ZCCHC4;FBN1;KCNK7;MS4A3;C2ORF40;SH2D4B;COX4I2;CHD7;SLC40A1;ACSM2A;C8ORF82;CA7;EMX2;GRID2;RNASET2;ARHGEF19;SMC1B;TEX13A;RASA4;IFNE;SPATC1;XCL1;COL6A6;ITGA6;C2ORF50;CDH17;RBM47;HPGD;PLAG1;SEMA3B;LRP5;PBXIP1;TIFA;S1PR3;LRRC8A;MUC6;TTC12;FOXJ1;FBXL13;BICC1;POMC;UBQLNL;CCDC63;SLC25A31;ASB2;SLC24A5
r4 liminal central gray	193/301	0.8278658190808728	0.9999694176572381	0	0	0.8985627945614214	0.16974227864923297	SLC35B3;TONSL;PKD2L1;CLDN1;AQP1;COMTD1;RPS17;LGALS2;NSDHL;RASSF6;ACAD11;SCAPER;SOX5;SERPINF1;BOLA1;C9ORF64;ZFYVE16;ZNF397;ZNF276;LIPT2;SLC22A5;PPL;PLAC8;NHLH2;MIER3;XRRA1;ST8SIA4;JAG2;BBS1;OR51I2;ACE;ABCA4;OR4N5;IGF1;OSGIN2;ZNF35;KIAA0391;PM20D1;TADA2B;UCK1;FAM135A;TCN2;GKAP1;CYP2S1;GALNTL5;INTS4;DAND5;ATG2B;MOCS2;ACY3;CAB39L;MRPS10;AKR1B1;CTSV;LIMD1;SLC6A2;DMBX1;SHE;SLC22A18;PLEKHN1;BBS5;RALGPS1;GABPA;CDV3;DENND2C;LRRC46;GSTO1;MSGN1;ELOVL7;GFRA3;TMC4;RAB33B;TFF3;CLDN16;HMX1;ZNF112;ZNF593;IDUA;KIAA1324L;COL11A2;TMEM72;SNX32;CRIP3;CYP7A1;TM9SF4;TYMP;EGFLAM;SUSD3;AGR3;SC5D;OR6F1;CDX4;SLC16A1;TMEM176B;TMEM61;TTC9C;PLEKHA8;BATF;TTLL5;SPSB1;KRT18;CAPZA3;GHRH;NUCB1;C16ORF86;CRAT;TJP3;SLC28A3;KLHL38;C4ORF19;KLHL32;OTP;ABHD10;DACH1;FAM162A;MAEL;FAM81B;SH3GL1;DGAT1;CSGALNACT2;ATP11A;CYS1;TC2N;LEMD3;DISP1;GEMIN7;NSMAF;SRSF9;INO80D;ABHD2;CREBL2;SLC1A4;ALOX12;GTF2E1;MARCH11;C16ORF58;PDZD7;LRRC69;TGFB2;FBXO33;BMP6;PHOX2A;TBXAS1;PLXNB2;RLN3;EBPL;TAB3;C6ORF118;PGPEP1L;WRAP53;MAST4;SYCP2;DDX47;DBH;TAZ;TSPAN12;RND2;C4ORF51;TMEM225;PGM3;METTL15;PSTK;TMPRSS11A;DDX59;EMX2;GPX2;TRAF7;ALDH1A3;RP2;DMRTA1;MTRF1L;CATSPER2;PCOLCE2;SEMA3B;ASB14;PBXIP1;MRM1;TSPAN32;C4ORF33;TTN;MTHFSD;TMEM207;CSK;KDM4D;NDUFA3;DTNBP1;KLF1;TBX15;P2RX5;AQP11;TAF5;SLC24A5;SNTB1
r5 part of A5 noradrenergic cell group	193/301	0.8278658190808728	0.9999694176572381	0	0	0.8985627945614214	0.16974227864923297	VIPR2;MRGPRF;CISD2;SLA2;LGALS1;INSC;PLCE1;LRAT;ACAD11;ZFP1;SCAMP1;TMEM80;MTAP;CYP2U1;PAPPA;CTXN2;TSTA3;LXN;ZBTB1;PPL;OR6S1;COMMD9;PCBP3;GALR2;PDGFD;NXNL2;NR2C2AP;GSDMD;SLC10A4;GSTM3;TNFSF14;SIAH3;MCAM;TREX2;KTI12;ELL3;SPDYA;VSX1;LRSAM1;GPAA1;WDR41;MRPL39;TFB1M;HOXC11;EDA2R;ABCC12;KHK;CASP14;ZCWPW1;ATIC;MECOM;SDF2;DLGAP5;PACRG;TIGD4;IFNGR1;BHMT2;MRPS22;LRRC49;ANO4;FAM126A;OOEP;POPDC3;C11ORF53;IDUA;PELI3;PRUNE2;FAM172A;OR4C45;EXOSC3;SAMD3;CD55;CDKN2D;CDX2;LRRC27;STAT3;KRT13;PRSS37;UBE2G2;TMCO3;TUBB4A;DHRS3;SPSB2;XK;GLB1L;CAPZA1;ESYT1;GALNT12;CHPF;GOLT1A;GOLIM4;DACH2;TATDN1;BMPER;SIT1;SCN9A;CAPN1;STK32A;RAB2B;GHSR;ANKRD49;ACOT12;LIFR;GEM;ADAM19;ADAM9;CALCB;KLHL15;CHAT;GMPR;ITPR2;GLYAT;UBR1;CNN1;BTBD2;MED31;TASP1;TXNDC8;MAGEA11;SYT3;DCDC2;LSM4;COQ7;LSM3;ZC3HC1;ISG20;TBCK;BCL6;REEP4;FES;IL7;FGF18;BCL2;BLMH;LHX4;MS4A5;KCNK9;COL14A1;DUSP19;MTO1;GPHN;LMOD2;PSTPIP1;CA1;SPR;YWHAQ;SGCA;SENP8;HIST1H1D;OR8D4;ITGB7;ZNF764;CCDC38;RBM17;DIS3;AKTIP;AXIN1;HUNK;C1QL4;MMP9;FGR;PPM1A;TMIGD1;ITGAD;NDUFS6;SPACA3;PFDN1;NUP54;TM2D1;NDUFB4;NLRC3;IL1RL1;P2RY2;TYW1;TMEM207;TNNI1;TRIM42;KCNJ1;MUC6;OR51E1;PTCD2;LOC390937;CRYGN;KCNJ14;SYT15;APOBR;ATOX1;SGPP1;GZMH;P2RX6;P2RX5;CRYGB;SLC25A30
r9 part of nucleus gracilis	193/301	0.8278658190808728	0.9999694176572381	0	0	0.8985627945614214	0.16974227864923297	VIT;NPFFR2;CNTFR;MDC1;MLC1;FZD10;MRGPRE;DCAF4;SLC4A4;PREX2;UXT;NYNRIN;C1GALT1C1;NSDHL;ZNF846;HOXA3;BBX;HOXA2;NPFF;EBF1;PTOV1;EBF2;MYO7A;BCAN;BCAM;ASTL;MIP;HOXB2;SLC22A6;PRDM14;GATA2;GNS;TMTC4;PIK3R5;COMMD8;MIER3;APOE;A2M;PAG1;FZD4;PILRA;LYZ;CP;BPIFB2;NMU;ID3;TNFSF8;C19ORF44;XKR5;FKBP10;AHCTF1;LRRC34;ZNF251;AKR1B1;CD3E;LFNG;SLC22A13;GABRR2;KRT28;ZMYM4;UBXN7;SEC61B;CEP68;TEX11;INSRR;SLC39A11;TACR3;NSUN6;GAB2;SLC39A12;GFRA3;GAL;MYOT;TGIF2LX;PLIN2;ZNF593;GNAI3;KCNA5;AIF1;CST5;REM1;PROKR2;CST11;WIF1;STX2;IL12RB1;CCL17;P2RY14;ELP3;SPCS2;KRT17;KIF26A;ETNK2;WT1;STK17B;NUCB1;CENPP;F2RL2;CD80;KLHL34;LOXL2;RGS5;FCGRT;BIVM;KIRREL2;MAP2K2;WNT5B;IGFBP3;ATP1B4;ARID5B;PGF;ZNF91;COL4A3;RHCG;DSC2;MAD1L1;KLHL14;CHAT;PSEN1;EFNA5;C1ORF53;FUT4;RASGRP3;PACSIN3;LRRIQ4;EIF4EBP3;ZNF786;KL;MGAM;KLHL25;CCDC15;FBXO36;TRPV1;CORO2A;BMX;ZFHX4;LRRC63;LRP1B;LRCH2;BMP2;DAO;LHX1;ITGA11;CAPRIN2;LCN6;GPR101;BMPR1B;PGPEP1L;FGFR3;ZNF773;PDE3B;DBI;DBH;TAZ;SENP7;ARL5B;CLEC1A;TSHB;RHBDF1;ABCC4;SLC13A2;APOA1;ABCC9;ETV3;INMT;PTBP2;GREM2;ALS2;ELF4;ALDH1A2;ZNF516;CNGB3;MAN1B1;ZNF750;CATSPER3;DDC;TSSC4;PTX4;PKD1L1;NLRC4;KIAA1328;XIRP1;ZNF503;SLIT2;PIRT;LRRC8E;KCNJ8;MMAA;KCNJ14;ERAP1;NEURL3;MGAT4A;ASB2
sublayer 6b of OCx	193/301	0.8278658190808728	0.9999694176572381	0	0	0.8985627945614214	0.16974227864923297	SLC35B3;EPHB6;VIPR1;POP4;RAPH1;KIAA1107;PIP4K2A;SOX8;IER5;HOXA5;RNF111;PRKCB;LIMCH1;CPT1C;SYTL2;MYL4;STX1B;MYL6;FNDC4;SOAT2;SFRP5;GPR161;MALL;CRYZL1;TRIB1;STX1A;ABCB6;DHH;PEX11A;PIP5K1C;RAB11FIP4;ZRANB3;MYO5A;NR0B1;IL1F10;GDF7;WDR60;GIPC1;PPT1;INTS7;IGSF9B;GPI;TOP2B;CDKN1A;DOC2A;FAF2;HOXC10;PQBP1;B3GALT2;CD34;DLGAP4;CAP1;DUSP3;SPHK2;NME4;WNT9A;MRPL48;GNL1;DUSP6;IL17RA;POU5F2;MMP17;ARHGEF3;SATB1;SATB2;PRICKLE1;STX11;CENPB;ARNTL;TRAK2;PDZD11;OR2AG1;RPRM;ARCN1;XAB2;PER1;IL18R1;IL17A;FAM49B;MIDN;CLSTN2;HDLBP;SLC8A1;ACTG2;CTGF;NR3C2;HELB;SIRPA;PIM3;PAMR1;SLC25A47;PITX3;MAP3K5;TLE4;IGFBP4;TBR1;PCDHA12;LEMD2;TANC2;NPAS4;CACNB1;CACNB4;CHMP4C;RELL1;SCG3;ERG;LY6E;KHDRBS3;CHRD;OR9Q1;FBLN2;TRHDE;IGSF21;HRH1;BMF;NPTX1;MGAM;SLC14A2;ATP8B2;ZBTB16;OSBPL3;SLC4A10;ARPC4;ARHGAP25;TDRD1;NR4A1;NR4A3;COL5A1;CNOT3;OR13A1;SDK2;USP36;OR14J1;PDE3B;HIST1H1T;ATP2A2;CYR61;GRM3;ADAMTS4;PTBP1;PSD3;EFHD2;BLNK;ADAMTS9;GALNT9;EGFL7;SUN1;DNAI2;RBM18;ATRX;VPS13A;VPS13B;NDUFC2;POMGNT1;SSTR4;PPM1B;HKDC1;COL6A1;CDH12;TRIM59;MYH4;FAM84B;SLFN5;KRT80;NDUFB7;PPM1L;PPM1M;SEMA3G;SEMA3E;ATP1A1;HMGCR;NCALD;THBS4;RAB26;ZNF507;OXCT1;E2F1;MTA2;CDIPT;E2F8;RNF24;SGTB;KCNIP3;ARID3B;FBXL16;MEIS3;KLF4;HS3ST2;MAPK10;GALE;KLF9;BAX;TNRC6B
superficial stratum of CoPD	193/301	0.8278658190808728	0.9999694176572381	0	0	0.8985627945614214	0.16974227864923297	VIPR2;TTLL10;HTR4;CCAR1;RNF114;CDC23;TDO2;RPL18A;ATXN7L2;CCNL1;DIP2C;KRTDAP;EPHA7;RSAD2;UNC5A;ISLR2;MMD2;KRT5;RFX6;NUP98;ZFPM2;GTSF1;NPRL3;C1ORF198;IQGAP2;GNG10;DHX32;ARSJ;STXBP6;PLCG1;NR2C2AP;SNAPIN;BCL11B;RNASE11;RCC2;EHD1;SESTD1;TOLLIP;PKIA;INTS6;ITM2B;ZNF496;UBXN1;FAF2;MED16;SIPA1L2;SIPA1L3;ZNF280D;SHE;MED13;HEY1;KIF13A;C19ORF18;FCRL1;DUSP4;TCF12;SLC39A11;PAX3;PROX1;CYP7B1;CBFA2T3;DUSP7;BBS10;TLCD2;VGLL2;SRRT;SERTAD4;STX5;GPC4;SRSF10;DCPS;PMS1;SPDEF;MBD3;PCGF6;PCGF5;GABRA5;GPR55;MIB2;SORBS1;VWA3B;HIPK1;KLHL9;RSL1D1;SPSB2;MAS1;SMOC2;NFIA;SHKBP1;KLHL8;SGSM2;YPEL4;CRTC1;TMEM179B;PRDM5;FBXO25;ZBTB20;TNF;DOCK10;STK11;SLC25A42;ZNF566;STK32B;NUDT13;SPINK8;HGD;RALGAPA2;ANGEL2;ANXA10;CYS1;SHISA9;KCTD4;TANC1;MAP7D3;TBC1D21;WDFY1;ELMO2;ZNF799;IPPK;C11ORF95;KLRB1;CBFB;PEF1;FAM114A2;C11ORF94;NPR2;GLIS3;CSF2RA;ARHGAP12;DPP4;EMG1;HMBOX1;ZMAT2;NADK;LRP1B;SERINC4;ZNF512B;RERE;TNFAIP6;CNRIP1;SPO11;MS4A8;CCDC47;DDX41;NXT2;HEBP1;MRPL1;LRRTM4;PELP1;CCDC51;ABCC4;KLF13;TRPC6;VWF;C4ORF46;C1QL2;GREM1;TEX13B;OR10A2;MCM6;EAPP;DSG4;ST6GALNAC3;LCT;KRT81;SMARCD2;NLRC5;CRX;ADD3;LRP6;SLC25A27;CCDC85A;SPOCK3;SLITRK3;CLVS2;PDE6C;DCAF13;ZNF189;UBQLN2;LINGO2;KDM4C;KCNJ11;PLCL1;SPRY4;PDE4DIP;OR6N1;KIAA0232;TTC16;UBQLNL;SLC25A34;MYO1H;UNC79;SPG21
superficial stratum of r4BI	193/301	0.8278658190808728	0.9999694176572381	0	0	0.8985627945614214	0.16974227864923297	RSC1A1;FAM89B;CISD2;SPINT4;ACCS;RASSF2;LIPH;ZNF726;CYP1B1;RPS13;ARRDC5;ATG10;TMEM80;SYTL4;MIP;IDNK;CYP2E1;MYL9;TMEM161B;RETSAT;MAPKAP1;SDR39U1;STC1;ADH7;ART5;NKAIN1;SLAMF7;SNX8;NXNL2;ATP6V0A1;GSDMD;TNFSF14;STK11IP;SIAH3;ZNF260;UPF3B;CELA1;ABCA7;OR51I1;PAFAH2;GRIN2D;AKR1B10;PARVG;ADI1;BPIFB6;TMCC2;DUS1L;PRRT4;FANK1;FKBP11;ZFAND2A;PHF23;HIF3A;TMEM53;TFB1M;WDR46;HOXC10;ABCC12;FARS2;ARHGAP4;CASP14;CRTAC1;UBXN8;RRP12;LDLRAP1;TMED4;TIGD3;EDN3;ARG1;RHOG;EMP3;MRPS5;KAT2B;CD200R1;CDCP2;MATN1;CDC42EP1;ISPD;DTYMK;TMPRSS3;PAPLN;ZNF2;LRRC10;PCNP;GPAT2;SLC17A2;SAMD3;PMS1;P2RY10;CCL22;TMUB1;FMO5;ADAT2;ETAA1;GPR143;KRT14;TRMT6;ANKRD61;PNPLA2;STEAP3;CLEC4M;PRDM6;NAB1;MPV17L2;FGF2;ACRBP;LOXL2;CDH7;ZFP36;FAM162A;CCRL2;TMEM38B;LMO1;ANKRD49;COL27A1;TANC1;KIAA1614;ADAM9;NOTCH3;CABP2;DNAJC24;CYP4F22;GLIS1;CPLX4;CNN1;SBNO2;ITPRIPL1;TMEM125;UBR7;CDH23;TASP1;LLPH;FGF21;NEK5;SMURF1;MFSD6L;TNK1;ESRRG;ISG15;FAM199X;KLHL24;MARCH1;NAT1;PIN1;COL14A1;FLT4;DUSP19;METTL14;ACOXL;C6ORF106;UBE2Q2;DBT;EFHD1;CNGA2;EMILIN2;TAS2R1;KLF11;RBM17;RFC3;OVCH2;SHROOM1;SSTR1;HTR3B;ASPN;TRDN;MEP1A;NRG4;TMEM219;SFT2D2;EGFL8;INA;ZNF750;GTF3C5;GTPBP10;C15ORF39;HAUS8;RBBP8;TAS1R1;IRX2;NIPSNAP3A;CMTM3;SYT15;HS3ST1;MAB21L3;CCS;SLC4A9;TRIM39;UBQLNL;POU2AF1;IL2RA;BAX;FAM98C;SYCP3
Field CA1, stratum oriens	220/343	0.8398693757442773	0.9999694176572381	0	0	0.8991630012623038	0.15691195014033402	CPNE8;VIPR1;SLC46A1;FAAH;TMEM200A;ZDHHC7;AQP2;ZDHHC2;FLAD1;NDST4;RAVER2;NDST3;FGFR1OP2;ZNF846;IER5;MNX1;EPHA4;EPHA7;ARL15;PRKCB;LIMCH1;ZNF281;MMD2;CPT1C;RUNX2;MYL4;ADCY9;GPR161;KCTD13;KIF20A;PFN1;CLOCK;CGGBP1;ZNF277;CDC42SE1;MTMR1;NUMBL;ABCB6;FOXG1;IQGAP2;GNG10;GRIN2A;MC2R;DHX33;GRPEL2;PIP5K1B;CGA;TRPM6;ZRANB3;CADM2;BCL11A;SLC10A1;OR4N5;EXOC6B;GDF5;GRIN2D;XKR7;BPIFB3;WDR60;PCDHB6;GALNTL6;ARF3;SETD4;PTPRU;CD40;MSTN;GPR21;SLC7A13;MIA2;DOC2B;SIPA1L3;NAT14;SH3RF1;KIF15;NHSL1;B3GALT2;ENSA;CTSG;RAB8B;DUSP4;OFD1;ZER1;ZHX3;PARP1;ZHX1;DUSP6;MRPL53;ZEB2;NCOR1;NOV;IVD;MMP17;DNASE1L2;DSCAML1;CCL13;SATB2;GABRA2;ZNF462;GABRA5;YIPF3;KLHL2;UBE2G2;ABI2;MSRB2;KIAA1191;TMEM167B;LOXL4;ZBTB20;ARHGAP39;LCLAT1;SLC8A1;NR3C2;GNPTAB;COTL1;SLC39A1;ROS1;LMO1;TLE4;SPINK8;IGFBP4;TOMM34;PCDHA10;TRAIP;SHISA6;SLC9A2;PYGO1;CACNB1;SLC9A4;DOK2;ACAP2;STIM2;DNAJB11;PKP2;MYADM;RELL1;FBN2;SPATA9;RAB5C;KHDRBS3;ARHGEF25;CHRD;OR9Q1;FBLN2;MCHR1;FBXO41;ARHGAP12;ORC6;CAMTA2;WNT2;NADK;DRD5;TGFB2;SLC14A2;WFS1;ZBTB16;HTR1A;FOXN4;ARPC5;BTBD9;BMP4;LRFN2;NR4A1;UBOX5;EFNA3;NR4A3;YEATS2;P4HA3;UST;TCF4;EFHB;SLC26A4;SDK2;TTC26;DYRK2;CELF5;ELFN2;CYR61;CYP2R1;MAN1A1;GALNT9;SLC13A1;ACTR2;SLC36A2;ITGA4;TRPC4;MKL1;HUNK;TBC1D8;NGF;SSTR4;EPN2;CCNA1;TBC1D1;CORT;LATS2;SPACA3;TRIM59;TNFRSF25;LCT;RBM22;RNFT2;CEBPA;SEMA3E;MLLT3;THSD4;THBS4;CECR2;CACNG8;RAB26;HES1;USP25;SPAG6;ZNF182;B3GAT1;SPRY4;ZFC3H1;FBXL18;CCK;PFKL;ACTC1
Agranular insular area	192/301	0.857078776972157	0.9999694176572381	0	0	0.8855041112590901	0.13656726367883024	GALNT11;SH3GL3;WWC1;ITGA2B;CWC25;GRPR;ALKBH8;NDST2;FAM198A;GOLGA4;SOX18;SCN11A;FGFR1OP2;EP300;ROPN1L;CHAC1;MACROD2;MNX1;PPFIA3;RAG1;PDIA3;GBP5;NANOS2;ST6GAL2;TRAPPC2L;ALG6;DYRK1A;ADAM10;CASK;THOC3;ACTN4;ARMC8;CRNKL1;DKK2;MYL4;KEL;TYROBP;PPP1R3C;RUFY4;LGALS12;TRIM14;CCDC86;KCTD11;ANKRA2;TRIB2;MMADHC;COX19;PPP1R35;FBF1;C11ORF1;KLK5;CACNA1B;ARHGAP19;PDGFA;PLD4;ATXN7L3B;PIK3R1;KLK9;PIK3R5;FBXO42;PGBD1;SBNO1;RDH12;DHX34;ZMAT5;SMYD3;PCDHA9;TMEM120B;ANKRD34A;XRCC6;HACE1;EGR4;CPSF3;SIGLEC10;MRPL27;SLC4A10;OTUD6A;C1ORF185;DNAJC13;PAICS;ARHGAP25;XKR7;CYLD;GJB4;GIPC1;GNB4;PIR;MON1B;ZMYND15;TTC26;RBM26;THRA;NVL;CETN2;WDR4;GADL1;SIX1;KRT20;MSLN;PTBP1;SART1;CHMP1A;DACT2;CCIN;MUC15;ADAMTS9;BCAS2;BOK;ILKAP;ACTR2;DUSP3;CCDC116;TEX10;TNNC1;RBM18;MST1;LRRIQ1;NDUFC2;PRSS12;EPN2;FCER2;SLC22A24;MS4A6A;MMP16;SYNPO2L;MEP1A;TRAPPC6B;TGIF2LX;CDH10;IGDCC3;PTRH1;AHRR;SPACA3;FAM96A;IRF5;B4GALT6;FJX1;C5ORF52;PON3;SAMD7;CTDP1;FGL1;PALM2;LENG9;HMGCR;ACVR1B;COL19A1;C10ORF90;NT5C;TBRG1;PROKR1;TFPT;GNG2;WNT11;FRZB;TP53INP1;ADAD1;XIRP2;SLITRK5;DNAJB8;SUSD5;AGA;DISC1;EXOSC2;RNF130;CNNM3;HES5;RSPH4A;URGCP;CCL21;NEGR1;BNIP3;DAB2IP;SAMD4B;OPRK1;SEMA4F;TMEM64;GTF2H3;HS3ST2;KISS1;P2RX7;SNX18;NAGK;ETNK2;RAB12;STUB1;PKN1;EVI2B;ZNF697;SSBP3;IL18R1;IL17A
Anterolateral visual area, layer 5	192/301	0.857078776972157	0.9999694176572381	0	0	0.8855041112590901	0.13656726367883024	SLC35B3;POP4;ARID4B;TMEM97;TXNDC15;HS6ST3;PABPN1L;FERD3L;FGF9;SCN11A;HABP4;MAEL;EP300;GSC2;ZNF205;PIM3;GTSE1;ROS1;IFITM5;VRTN;MFSD2A;ARL11;ENTPD1;ZNF560;KCNH5;NHLRC3;ALG6;SFMBT1;MMGT1;OR5J2;ZNF281;SLC30A4;SSU72;ATP1B4;THNSL2;TRPC4AP;THAP2;HIC1;PCDHA10;SYTL2;MYL4;ADAM19;SLC9A4;ZFYVE16;CCDC86;ATF7;WDFY4;CLEC4F;LLGL2;ARL8B;TBC1D19;UBIAD1;AIRE;PEX11A;CACNA1B;ALOX12;SLC1A5;GLIS1;FBXO41;PIK3R5;RNF214;LARP1;HRH2;UBR7;MICAL1;LCN12;DNAJC21;ZNF428;DYM;LRRIQ4;CYTL1;FADD;KCNN4;PATZ1;TRPM6;MORC2;CPA5;CDT1;EGR2;OPN4;AFAP1L1;SLC10A7;CCDC138;DNASE2B;TGFB3;WNT3A;INTS3;SIGLEC10;EIF2AK3;TIMM44;BBIP1;FOXN2;HSPA12B;FANCG;EFNA1;NR4A1;STAG2;BPIFB3;STRC;SPATS2L;CNTN3;ZNF655;OR13A1;GAL3ST1;PCDHGB6;PPP1R10;GPR21;PRR3;DPY30;PTPN23;BOLL;CASP7;ZNF280B;ZNF648;DBT;EFHD2;ADAMTS9;TEAD2;CEP55;RHBDF1;DUSP3;ROM1;TRPT1;ABHD14B;TIMM22;SORCS1;WNT9A;DUSP26;DUSP9;MRPS6;WDR33;PPM1B;ESRP1;TNNT3;HAND1;PTRH1;JDP2;SAMD7;UHRF2;SATB1;GMPR2;TAF9;GOSR1;PTN;ATP1A1;HMGCR;ACVR1B;ASCL2;ARNTL2;THBS4;NT5C;MTHFSD;LIMA1;TFPT;NRAS;CUX2;CNPY4;SUSD3;BRD7;EXOSC2;FBRS;TIMM8B;RRM2;YIPF3;ASCC1;NOS3;SPAG6;DAB2IP;C7ORF25;SNX24;CABLES1;LYSMD4;SYT13;LHFPL1;C9ORF40;CPPED1;TMUB2;DCBLD2;AGMAT;BYSL;PER2;XAB2;PER1;JSRP1;CENPH;GPAM;LPCAT3;POLR3H;PTX3;STUB1;MIXL1;TPT1
Anteromedial nucleus, dorsal part	192/301	0.857078776972157	0.9999694176572381	0	0	0.8855041112590901	0.13656726367883024	SLC23A2;RAB3C;SCARB1;EPO;CPNE7;C2ORF88;RASL11A;MRGPRD;RORA;CWH43;RORB;AQP2;ETS1;LOXL2;RIMS2;ENDOU;RIMS3;SPATA22;PPP4R4;TOM1;TEKT5;AP2M1;TMEM8B;MEF2A;NANOS1;HFM1;COL27A1;STARD6;IGFBP5;ADPRHL1;NANOS3;PRKCD;AKR1E2;MITF;PCOLCE;SHISA9;PHKA2;TMEM131;INPP4B;RAB37;ARMC4;FAR2;TLN2;TOX;GRID2IP;NECAB1;CALCB;SHC3;KLHL14;MAOA;SHC1;MTTP;SLC1A2;A1BG;CACNA1C;MEFV;KLK7;CACNA1G;MTM1;GJC1;ATXN1;NDOR1;HRH3;GRK5;YBEY;XRRA1;TCTEX1D1;PMVK;ST3GAL4;HESX1;ZBTB7B;ZNF423;TXNDC8;TRPM6;PROM2;NTNG1;ZFHX3;TGFB1;EGR4;TNFSF14;GPR12;CBX4;OSBPL3;CCDC136;NFATC1;L1CAM;HSPBAP1;SYT9;CRLS1;ABHD12B;MARCO;SULT1B1;NSFL1C;TBCK;PYY;PPFIBP1;TMEM236;TRPV4;MYO5C;ID4;GNB3;IGSF9B;AMOTL1;RBM27;SUV39H2;OR4E2;SERPINA1;IL20;KCNC2;OGG1;GLI2;PPP1R9B;MRPL41;GLIPR2;C1QTNF7;LRRTM1;ZIC1;HYDIN;GAST;ANKRD2;CNGA4;SH3D19;MRPS28;SIGLECL1;BRD1;SERPINB2;LRRC46;APOBEC4;COL25A1;RIPK4;PROX1;AXIN2;OPRM1;RHOC;C1QL4;PAX1;ZAP70;COL2A1;DDAH1;TNNT1;CNKSR3;CDHR4;TLCD2;SLC29A1;DSG4;PAPPA2;SAMD5;CRB1;COLEC11;SLC24A1;CAMK2D;RAMP3;OR4K5;LRTM2;LEF1;FIGN;ATP10A;ZDHHC22;THSD1;STX11;NKD1;ARNTL;SNX29;GPR153;GBX2;AWAT2;CLMN;CREG1;MGAT5B;REPS2;SLITRK6;LY6G6C;MICALCL;GABRD;CCL25;ZNF341;SEPT10;IFNB1;GABRA4;GSS;PCDH8;GPR4;C6ORF163;PLEKHA7;TSHR;PDP1;NIN;KLF6;PTPN4;FRYL;BRDT;PTPN3
Cortical plate	192/301	0.857078776972157	0.9999694176572381	0	0	0.8855041112590901	0.13656726367883024	FAM49B;VIPR1;IL1RN;FAAH;MIDN;PLXND1;NCF2;CTNND2;CLEC18B;ZDHHC8;FGF4;NR3C2;KIAA1107;PREX1;GOLGA4;HPGDS;SALL1;FGF8;CAPN6;PAPOLG;NDST3;FGFR1OP2;TBC1D30;GSC2;SLC16A8;OIP5;IER5;SLC39A1;ROS1;PKNOX2;EOMES;STARD3;EPHA4;CCBE1;KCNH3;ENTPD1;EPHA7;MEF2C;SPINK8;ARL15;LIMCH1;KCNH7;STARD8;ZNF281;IFRD1;TBR1;GRIP2;MYL4;SLC9A2;ACAP2;GPR161;HECW2;RRAGD;SLC9A9;SIDT1;CCDC86;KCNQ5;HOXB8;ANKRA2;SRSF6;CGGBP1;MMADHC;KANK3;CDCA2;ABCB6;SMYD5;ARHGEF25;KLK5;CHRD;GLT8D2;PIK3R1;TNFRSF11A;NLK;IQGAP2;DTX4;FBLN2;DPP3;DPP4;GRIN2A;FAM124A;DPP8;ADAMTS19;HRH2;TSPAN5;HIVEP3;FADD;PCDHA6;TMEM132D;EGR2;WNT10A;DR1;AFAP1L1;EGR3;SLC10A7;CADM2;ZBTB16;FOXN4;INHBA;TMEM198;XKR7;NR4A1;PPFIBP1;SNW1;GIPC1;ID2;SP3;SNAI1;ECHDC2;TCF4;SP8;CDC42SE2;ARF3;ALK;ABCD2;DYRK2;FHL2;CELF5;LAMC2;HOXC12;DUSP14;PCLO;DLGAP3;RBM7;ADAMTS9;KLF10;DUSP3;EXOC8;FIGLA;TNNC1;RTN4RL2;DUSP6;SSTR4;IL17RA;CNKSR2;ZEB2;GJD4;MRAS;CCKBR;NOV;CDH10;HKDC1;PITPNM2;RASA2;CDH12;DNASE1L2;LCT;PDZRN3;DSCAML1;SMTNL1;SAMD7;SERPINC1;CEBPE;SATB2;VPS4B;TYRP1;USP12;GDPD4;PRICKLE1;HOXD12;PTGS2;NOL4;APOLD1;TRAK2;ABLIM3;FRZB;FAM184A;GNG4;UBTD2;PAK6;SUSD5;CSMD1;MAP3K1;PCDHGC5;KCNB2;DKKL1;SYT16;TTC9B;LYSMD4;ACVR2B;GATAD2B;DCBLD2;APLN;RNF146;PER2;MAS1;PER1;OPN1SW;CDK2AP2;FOSB;FAM171B;POLR3H;ZNF697
Endopiriform nucleus	192/301	0.857078776972157	0.9999694176572381	0	0	0.8855041112590901	0.13656726367883024	DGKB;CHRM4;ITGA2B;PPAN;CWH43;GRPR;TXNDC15;ELK3;CTGF;RPS6KA4;RAB43;DACH1;SCN11A;ZNF446;RGS9;PSPH;PITX3;TPD52;RARS2;SLC30A7;GBP5;NANOS2;EPHA7;LAG3;RPL21;ZNF281;SLC30A4;ISLR2;ADAM10;CASK;THOC3;LMO7;ARMC8;COX6B2;DKK2;HIC1;CACNB1;SLC9A4;CCDC80;TYROBP;MELK;FAM173B;KCTD11;ANKRA2;NGEF;MMADHC;EMID1;NECAB2;LXN;NTM;FBF1;GPR88;CACNA1B;GPR83;FBXO45;C12ORF66;PIK3R5;IGSF21;RIC8B;ATXN1;TMEM247;CD19;MICAL1;PDGFC;BTLA;DRD1;ST3GAL1;AMZ1;MORC2;PIBF1;MPDU1;IVNS1ABP;TMEM120B;SLC37A2;SLC10A7;EGR4;TAS2R31;KLHL26;BRPF3;CPSF3;SIGLEC10;PCIF1;C12ORF71;NR0B1;BBIP1;FANCG;CS;BMP4;XKR7;CYLD;LRFN2;GNAL;P4HA1;GIPC1;GNB4;NMT2;INTS7;STRN;ZNF777;LSM14B;GALK2;MXD4;WRAP53;ARF3;TTC26;THRA;HEXB;LRRK2;HOXC11;PCSK5;AACS;UBE2Q1;CHL1;B3GALT2;PHACTR1;CCDC54;DLGAP3;GAL3ST3;ZNF366;CAP1;ACTR2;DUSP3;ROM1;LRRIQ1;SLC39A11;TMEM40;TACR1;PRSS12;DDOST;EPN2;FCER2;SLC22A24;RNF167;CATSPERB;CCKBR;NOV;ADORA2A;TFEC;LANCL2;RARB;ARHGEF2;EGFL8;VAMP2;JDP2;SLC25A14;C5ORF52;SAMD7;SELPLG;HMGCR;ASCL2;AKAP1;ADCY5;C10ORF90;RASD2;GNG2;ABLIM2;WNT11;ACVR1C;RNF138;FRZB;GCNT2;RGS20;SLITRK5;ZSWIM6;DISC1;BRD7;CDIPT;GPR155;LCMT1;SLC17A4;RCVRN;LINGO3;NFYA;NEGR1;GALNT2;NTRK3;DAB2IP;SAMD4B;CABLES1;OPRK1;CYP8B1;CPPED1;HS3ST2;CD4;OPN1SW;ERCC4;PTX3;CAMK1;PKN1;PDE7B;CDO1;ZNF697
Entorhinal area, medial part, dorsal zone, layer 3	192/301	0.857078776972157	0.9999694176572381	0	0	0.8855041112590901	0.13656726367883024	MDC1;CSF3R;WDSUB1;ZDHHC5;ARID4B;METRNL;CLDN1;RXFP1;TXNDC15;FGF2;HS6ST3;FERD3L;RGS3;CDH2;FAM19A2;FAM53C;MACROD2;PIM2;PITX2;TPD52;ARL11;BNIP3L;ALG6;ATG10;DNAJB12;THOC3;CMBL;CPT1C;C6ORF141;CRNKL1;THAP2;HIC1;EDAR;ASTL;PPP1R3B;LIX1;FDX1;SCNN1A;PIH1D3;ACOT1;ADAM7;EPHA3;LLGL2;GRB7;NECAB1;L3MBTL3;UBIAD1;ENY2;TEX264;CCDC148;FBF1;CCDC146;CHRD;GLIS1;LARP1;TMEM247;CDH20;SLC38A7;CD300LF;NTSR1;ARSB;SLAMF1;MPDU1;JAG2;CPSF4;DR1;SRMS;PRPF38A;SLC10A7;TGFB3;VTA1;SLC52A2;SIGLEC10;HTR1A;ABCA8;PARP14;GDF5;A1CF;OTOL1;NR4A2;BMP4;G6PC3;TRPV6;HOOK2;ADCK1;LHX2;SFXN3;PCDHB5;NOL10;PLCH1;DUS1L;SERPINA11;CNTNAP3;NRP1;MCM7;CBY3;MRPL37;HOXC11;AACS;ASGR1;KIF15;VMO1;GRM2;UBE2Q1;PCF11;TMEM44;TRPS1;CHMP1A;ZNF648;DBT;CASP4;RSPO2;CNGA2;TNFAIP8L3;CTSG;SEC61B;POLK;CEP55;RBM6;MYBPC3;DUSP4;RHBDF1;FOXD3;CCDC39;TRPC5;MYOCD;TIMM22;KIF23;TMC6;GMIP;FGR;HSH2D;ANGPTL7;MDFIC;DCT;CDH10;IL1RAPL2;ESRP1;XCL1;PLIN2;DSG2;CD44;TRIM56;RGS18;SAMD7;ZNF593;SEMA3C;SATB1;TGFBRAP1;TAF9;GOSR1;MRPS31;USH1C;CXCR4;ATP10A;PTN;HSD17B6;ADCY8;ARNTL2;C4ORF33;RXRB;EXOSC6;C16ORF92;LIMA1;MYCT1;TCEAL5;SLC17A5;BNIP1;EXOSC2;FBRS;SLC17A4;TIMM8B;WWOX;CDRT4;POLQ;RPH3AL;GPKOW;ANGPT1;COLCA2;GABRA5;HSD3B1;UNCX;PCDHB12;PLXDC2;LHFPL1;CYP8B1;AGBL4;TMLHE;YPEL1;PTX3;MEGF8;CBLN4
Entorhinal area, medial part, dorsal zone, layer 5	192/301	0.857078776972157	0.9999694176572381	0	0	0.8855041112590901	0.13656726367883024	EXOC3L1;CSF3R;WDSUB1;ROGDI;ZDHHC5;ARID4B;METRNL;CLDN1;RXFP1;SOX21;FGF2;SLC8A1;HS6ST3;ELK3;FERD3L;CTGF;RGS3;CDH2;MACROD2;PITX2;SEPHS2;TLE4;SLC30A7;ARL11;ZNF560;IGFBP5;ATG10;ENTPD8;THOC3;CMBL;CPT1C;THAP2;HIC1;EDAR;PLA2G15;PPP1R3B;GPR161;MSH4;SCNN1A;ACOT1;RAB38;TRIB2;EPHA3;DSC2;LLGL2;GRB7;NECAB1;UBIAD1;TEX264;CCDC148;USHBP1;FBF1;SLC1A2;CHRD;LPAR3;FBLN2;NKAIN2;MC2R;LARP1;CDH20;RDH10;PATZ1;ST3GAL1;NTSR1;ARSB;AP1M2;MPDU1;JAG2;EIF2B4;PRPF38A;SLC10A7;TSLP;TGFB3;WFS1;VTA1;SIGLEC10;PRG2;SLC4A10;HTR1A;PBX2;ABCA8;EIF2AK4;PARP14;OTOL1;NR4A2;BMP4;COL5A1;TRPV6;LHX2;CPE;PLCH1;TCF4;DUS1L;FXYD5;FBXL6;ALK;CNTNAP3;ARF4;NRP1;MCM7;ONECUT2;THRA;PINX1;NKAP;WFDC1;SLC35F1;MRPL37;PIGW;AACS;KIF15;MED12;VMO1;GRM2;UBE2Q1;PCF11;TMEM44;C1QTNF7;TRPS1;ZNF648;DBT;PSD3;RSPO2;TNFAIP8L3;CTSG;MDP1;CEP55;TRPC5;TEX10;TRPT1;ABHD14B;TIMM22;KIF23;TMC6;SSTR1;GMIP;OOEP;DCN;NOV;MDFIC;TEX13A;DCT;IL1RAPL2;TNNT3;HAND1;DSG2;ZNF512;ZP2;CD44;RGS18;RNFT2;HDAC5;SAMD7;ZNF593;GRP;SEMA3C;SATB1;PPM1M;GMPR2;GOSR1;MRPS31;USH1C;CXCR4;ATP10A;HSD17B6;ADCY8;COL19A1;ARNTL2;FSTL3;RXRB;EXOSC6;LIMA1;TFPT;RBM15B;TCEAL5;HECTD2;CDRT4;RPH3AL;PPP1R14C;ANGPT1;COLCA2;GABRA5;ERAP1;DAB2IP;UNCX;PCDHB12;PLXDC2;LHFPL1;LPCAT3;PTX3;MEGF8;CBLN4;MDGA2
Intermediodorsal nucleus of the thalamus	192/301	0.857078776972157	0.9999694176572381	0	0	0.8855041112590901	0.13656726367883024	SLC23A2;RAB3C;PGLYRP3;C2ORF88;RASL11A;DIXDC1;STMN4;RORA;TM7SF3;ETS1;RIMS2;ENDOU;FGF7;RIMS3;DPYSL5;IYD;PPP4R4;PAMR1;STARD6;IGFBP5;GLCE;PRKCD;AKR1E2;PPP1R16A;AFAP1;ATP11A;SHISA9;PHKA2;DKK2;DYNC1LI1;INPP4B;TANC1;ARMC4;PLBD1;FAR2;TLN2;SPATA18;TOX;GRID2IP;NECAB1;C17ORF98;SHC3;SHC1;SHOX2;CACNA1C;LYPD6;CACNA1G;ADAMTS15;IGSF21;PRDX4;HRH3;PCBP4;ADAMTS19;UBR7;LDHD;ZNF428;PMVK;STXBP6;TRPM8;SOCS6;ZNF423;TRPM6;SRGAP1;SCAI;NTNG1;SLC10A5;GCKR;CCDC136;LARP7;MTHFR;DCDC2;NFATC1;L1CAM;SYT9;ABHD12B;MARCO;CYLD;TBCK;TMEM236;HOOK1;TUBGCP6;MRVI1;AMOTL1;CNTN4;SDK2;GALK2;MON1B;FERMT3;CNTNAP3;CXCL6;KCNC2;FAM69C;SH3KBP1;GRIK4;ACSM2A;C4ORF50;UNC80;GRM2;INSL6;GRM4;LRRTM1;ZMYM6;ADAMTSL2;KIF13A;TLK2;POLK;SH3D19;MRPS28;GSTO2;GGPS1;COL25A1;C17ORF80;PROX1;AXIN2;OPRM1;TMEM150C;HEXDC;HAUS1;PATL2;TOX3;GJD4;PTP4A3;PLCB4;TNNT1;DPYD;CDHR4;EVL;SLC29A1;ARHGEF5;PAPPA2;SAMD5;CRB1;CAMK2D;RAMP3;URM1;NRXN1;PALM2;LRTM2;LEF1;KCNA4;FIGN;ZDHHC22;ASCL1;SNX31;NKD1;ARNTL;GPR151;SNX29;GNG3;GPR153;GBX2;GBX1;CLMN;CREG1;GPC1;NT5DC3;CCL4;TM4SF20;SLITRK6;AGR3;STX5;SPOCK1;NRIP3;SCAND1;SLC17A8;MICALCL;LRRC8B;C16ORF96;RNF130;CACNG5;SEPT10;GABRA4;GSS;NMNAT2;DDHD1;ABHD16B;FAH;PDP1;ALDH4A1;NIN;NPHS1;CENPI;UBQLNL;VAPB;PDE7B;PTPN4;FCGR2B;CBLN4;FRYL;SNTB1;PTPN3;UMODL1
Interstitial nucleus of Cajal	192/301	0.857078776972157	0.9999694176572381	0	0	0.8855041112590901	0.13656726367883024	FOXA1;CCNJ;COL16A1;CD83;SH2D7;ACAA2;CCDC89;TTLL10;RASL11A;PCDH11X;FCF1;MRGPRD;ADARB2;GABPB1;IFIT1;ANTXR1;PLB1;RXFP3;KRTCAP2;TMEM89;RASSF6;OR11H6;SLC25A41;FAM81B;PDE8A;CA13;VPS18;GHSR;SERPINF1;SACM1L;KCNH8;ZFP2;DIO1;EBF3;NRBP1;GEM;FNDC5;KCTD8;ZFYVE16;DDX39A;FAM161A;RFX7;TRIM14;ORAI1;HOXB8;CTXN2;RPP25;OR5A1;FAM8A1;CFB;ISCU;ZSCAN29;ZNF397;IPPK;C17ORF98;USP54;MRPL19;TWIST2;STK39;ARHGAP19;TRMT2B;THADA;LTBP3;ZNF24;NPAS1;AK7;TMTC4;ACMSD;NPAS3;ARHGAP12;ADAMTS16;NHLH2;UGT8;OTOA;NACC2;OR51S1;CDH22;SNX6;OSBPL9;ANKRD34B;GSTM1;ANKRD24;INTS3;OR4N5;ESRRB;FZD9;PARP16;B3GALT5;GRIN3A;TH;GJB3;TDP1;PNOC;TARM1;GALNTL5;INTS4;RLN3;EBPL;KLRD1;PCDHB3;ZNF773;RET;CLIC6;INVS;HMX3;UCN;CCDC120;DDX47;SPO11;ITGAE;NENF;MRPL34;SLC6A3;B3GNTL1;VMO1;AUH;SUFU;FUNDC1;CTBS;ZNF521;TIMP4;MAPK1IP1L;MAP4K2;SERPINB4;SLC13A2;TTC34;HSDL1;CCDC116;NSUN4;OPALIN;DIS3;SIRT4;TMEM40;ELOVL6;SLC39A13;CBFA2T3;C1QL2;TGFBR1;ZNF639;TEDDM1;CDHR2;TMBIM1;ADSSL1;AMTN;LANCL3;ALDOC;ANG;SLC25A10;PIGL;KIFC3;DNASE1;PKHD1L1;BCAT1;ANGPTL1;OPRD1;TRABD;DDC;CCDC103;COL11A1;ANKRD55;PPM1N;DCTN4;TYRP1;NTN4;NTN3;NRIP2;TM4SF20;BNIP2;GINS1;P2RY13;IL33;CGREF1;OR6F1;LRRC24;GCH1;KDM4D;MTX2;EGF;OR6N1;ADAM30;TTC39A;NLRP12;NEURL3;VAPB;CAPZA1;RGS10;TRIP11;CD69;FCGR2B;ZNF454;MYO1F;CCDC61
Lateral vestibular nucleus	192/301	0.857078776972157	0.9999694176572381	0	0	0.8855041112590901	0.13656726367883024	CHPF;LRR1;RTKN2;GOLIM4;DMP1;OGDHL;SMC6;ZDHHC1;DACH2;AQP1;LIPE;RINL;SOX17;ZFP30;OR10W1;CFL2;RASSF6;FBXO5;IL13RA2;ZNF444;UNC5CL;FBXW10;SACM1L;CCDC158;AKR1E2;DIO1;ALG14;SCRIB;KERA;TMEM80;C9ORF64;GEM;RRAGB;FAM185A;PKP1;NHLRC1;TMEM126B;AGTR2;WDFY4;CDKL1;LIPT2;INO80D;GMPR;ITPR2;LYPD4;UBR1;PPL;KIAA0040;AK8;STK31;FBXO40;ADAMTS14;AANAT;MYO6;MAGEA11;AP1M2;C16ORF54;GSDMD;BTNL9;FANCI;GSTM3;HHATL;SYT3;WDR59;HELQ;FOXF1;TREX2;ESRRB;ESRRG;ERAL1;LYZ;SELE;CIDEC;LSM3;IGSF10;FGF16;ZBTB6;FES;IL7;GPR183;CLEC6A;CAPRIN2;BCL2;PEMT;MAFK;RBAK;ZCCHC4;VSX1;RPAIN;SERPINA12;MS4A5;TRIM72;CCDC126;MEGF11;TNFAIP3;CTSW;BRCA1;SLC7A10;TSPAN12;KHK;SLC2A8;SIX6;SPR;AKAP14;CCR9;DNMT3B;HIST1H1D;ITGAX;TAS2R1;PLEKHN1;HORMAD1;ZNF367;CCR4;ZIK1;GGPS1;DIS3;OR13G1;MRPL47;DDX52;LRRC43;MRPL46;OOEP;SHROOM4;MRPL52;CCNA2;IL1A;POM121L2;RP1;FCHSD2;NRG3;RFT1;TFF3;CCDC42;KIFC3;ITGB1BP2;SLC29A2;ITGA9;SPRR3;RGS13;TM2D1;NLRC3;TYMS;ASB17;C1ORF158;CYP7A1;CXXC4;FGD1;MIPOL1;LYZL6;GGA3;PARD6A;ERBB3;P2RY2;HAS3;TMEM207;NHS;TNNI1;TAS1R1;KCNJ1;LRRC26;BCHE;TIMM8A;CDX4;BRF2;PCDH9;MCF2;CRYGN;KRT13;PRSS37;KLK14;DMRT3;KCNRG;TTC9C;FMO3;C9ORF116;SHCBP1;CABLES2;PLEKHA8;BATF;KBTBD3;MPHOSPH9;XK;JKAMP;NT5C1A;KLHL8;RLIM;CCDC65;SLC28A1;CKLF;ZNF454;ZNF354B;NEUROG3
Linear nucleus of the medulla	192/301	0.857078776972157	0.9999694176572381	0	0	0.8855041112590901	0.13656726367883024	GALNT12;SCARB1;ADAMDEC1;STEAP4;CHPF;IHH;HJURP;GPR63;CCDC102A;ACRBP;NYNRIN;LIPE;COMTD1;GJA3;GNAT3;SIT1;MYC;PEBP4;SPATA24;FBXO5;EPHB2;ZNF444;STK32B;SLC39A4;KCNH2;GHSR;CDKL4;ZFP1;MSX2;PAM16;SLC6A13;ATP1B4;MMD2;HNF1B;KCNK18;NCCRP1;TMEM80;THOC7;RAB32;MOB3C;MSH2;ADAM9;PKP1;GRB7;TSTA3;IGSF6;DLX5;MRPL19;ZBTB1;SDR39U1;STC1;ITPR2;AGAP3;MRPL10;GLB1L3;ZMPSTE24;APH1A;SLC9A3R2;MRPL20;CNN1;ADAMTS14;COMMD9;AANAT;GALR2;OR51S1;WNT1;ATG7;SLC15A5;NR2C2AP;RBM11;FGF21;WNT4;GSDMD;BTNL9;SRPK3;GSTM3;SYT3;CELA1;PARP16;KLHL24;FANCE;GNG11;LSM4;LSM3;TDRD1;ATP4A;CXCL10;HAL;XKR9;ZZZ3;EIF5;AKR1B10;BPIFB6;CASS4;ACBD3;ZNF654;OR13A1;MRAP2;NFE2L2;TRIM72;LRSAM1;FASTKD1;COL14A1;FLT4;FAM69A;PTPRM;PTH1R;HOXC11;MTO1;EDA2R;HAPLN1;PIGX;SNAPC5;ATIC;KRT28;STBD1;TIMM17A;ITGAX;ZNF800;TAS2R1;TK1;PLEKHN1;RRP12;TIGD4;TNFRSF12A;SYK;NSUN5;AKTIP;DNMT3A;ELOVL6;AEN;PTGR1;ETV3;FAM126A;TIRAP;RNF168;LATS1;SLC22A24;PAX8;UBE2R2;PAX7;MMRN2;ASPG;RBMS1;VWA2;CD48;NUP54;HMX1;TM2D1;PRIM1;UCP1;KCNA7;HSD17B7;TYMS;FAM169A;CYP7A1;IL1RL2;ALS2CL;HLX;PRPS1L1;DTD1;KCNJ1;EXOSC1;PMS1;STOX1;SLC25A25;GPR157;PTCD2;ZNF804B;PRSS37;TUBE1;KIAA2013;FMO3;TMCO3;PLXDC1;CABLES2;SLC4A8;GPR143;PNKD;GLB1L;P2RX3;ZNF618;VEPH1;GHRH;ALMS1;NT5C1B;RGS10;PNPLA6;CMTM2;FOLR2;IL17A;FSIP2
Orbital area, lateral part, layer 6a	192/301	0.857078776972157	0.9999694176572381	0	0	0.8855041112590901	0.13656726367883024	EPHB6;FHOD3;IL1RN;SLC35B4;KIAA1191;FRMPD4;INPPL1;CASC4;CWC25;PRDM1;HNMT;FERD3L;FRAT1;RPS18;PPME1;OGFOD2;FGFR1OP2;SMARCAD1;SOX8;BSN;TMEM14A;PPFIA3;TPD52;NANOS1;TLE4;UNC13A;ST6GAL2;SSU72;DYRK1A;KRT79;ZFYVE21;ADAM10;CASK;GRIP2;DHDDS;FTSJ3;MYL4;ACAP3;RINT1;ZNF839;TYROBP;MELK;OR10V1;SARNP;ASPHD2;TBC1D23;CGGBP1;EMID1;DGKI;CDC42SE1;CHRNA2;TMEM63C;SLC1A2;GMPR;PIK3R1;SLC1A5;KLK9;FBLN2;PRPF8;GPR82;MTDH;KIAA0556;IGSF21;DPP9;NPHP1;HIVEP1;CD300LB;ATP6V1H;SMYD3;RAB11FIP4;PDZD7;GSTM3;WNT10A;DR1;AFAP1L1;HACE1;EGR4;CPSF1;HELT;PHF12;GDF1;MYO5A;MEMO1;ZBTB12;ARPC4;TMEM196;ARHGAP25;SELE;MARCH5;FAM205A;LRFN2;GIPC1;FXYD5;SDK2;ZNF773;USP32;CCDC124;WDR4;CBY1;IDE;AFF3;ADRA1A;ABCC12;GRM3;MED11;NGRN;GNGT2;PCLO;CAPZB;HIST1H1D;RNF151;MUC15;CTBS;ABCD1;HTATIP2;OR7A17;RBM6;TMED9;DUSP3;RBM18;ABCC5;SIRT4;NDUFC2;ACTR8;GFRA2;RAB33A;SREBF2;DUSP7;EPN2;CCNA2;INF2;MRAS;SDHAF2;TMEM33;CDH10;FAM84B;PON3;SLFN5;NFAT5;KRT80;SATB2;NDUFB4;RNF8;C15ORF40;AKAP6;ZNF2;PRICKLE1;ASAP2;CXXC5;ACVR1B;CENPB;TRAK2;CYP17A1;PCNP;TBRG1;PRSS50;HIRIP3;RASSF10;C16ORF91;CREG2;KIAA0753;NAA25;SLITRK5;S1PR3;CHSY3;BPNT1;SUSD5;TBL1X;CDIPT;ARFGEF1;MBD5;TCF7L1;LRRC24;YIPF1;CCL21;SGTB;IFNB1;BNIP3;TMEM64;SGCZ;TSHR;CPPED1;HS3ST2;VMP1;MAPK11;TSPAN14;ZDHHC9;FAM131B;PKN1;RGS11;LY6G5C;SSBP3
Parataenial nucleus	192/301	0.857078776972157	0.9999694176572381	0	0	0.8855041112590901	0.13656726367883024	SLC23A2;RAB3C;PGLYRP3;WWC1;ITSN1;RASL11A;RORA;RORB;TM7SF3;TSKU;SOX2;TEKT1;C2ORF81;AP2M1;TMEM8B;EOMES;C9ORF135;HFM1;STARD6;IGFBP5;PRKCD;CTNNBIP1;TTC21A;KCNK16;MYO7A;ATP11A;CASD1;PHKA2;RUNX2;TRAIP;ENKUR;DYNC1LI1;INPP4B;ARMC4;TOX;PDE9A;GRID2IP;NECAB1;MAGEL2;TSG101;OR13J1;PPP1R32;MAOA;SHC1;SDC2;ZBTB1;CHRNA9;THADA;AK7;CACNA1G;HRH3;GRK5;YBEY;GALR1;PMVK;SERPINH1;NXPH1;ZNF423;SCN3A;NTNG1;FANCI;ZFHX3;TGFB1;CBX4;RARRES2;CCDC136;MTHFR;RASSF9;L1CAM;SYT7;GRIN2D;CYLD;PYY;TMEM236;UBXN10;MAN2B2;ID4;PLXNB2;TNFSF8;MRVI1;CNTN3;AMOTL1;CNTN4;ACBD3;LRRC36;CNTNAP3;MESP1;DENND1B;LRGUK;C2ORF40;PAK1IP1;DBI;PIK3CB;TTC29;DNALI1;C1QTNF7;TRPS1;ZMYM6;ZIC1;PDE4B;CA9;POLK;SH3D19;RBM6;LRRC46;GSTO1;CCDC114;SLC2A13;INSRR;C17ORF80;PROX1;AXIN2;OPRM1;TMEM150C;KIF6;TOX3;C20ORF96;KIF9;GJD4;HSH2D;DDAH1;BANK1;TNNT1;CTDSP1;DPYD;ITGA8;CDHR4;IRF8;TLCD2;DSG2;SLC29A1;PAPPA2;SAMD5;CRB1;STOML3;CAMK2D;RAMP3;OR4K5;PALM2;LRTM2;AMIGO2;LEF1;GDPD2;ATP10A;SNX33;SNX31;APOLD1;NKD1;C10ORF90;RASD2;GPR151;SNX29;ARVCF;GPR153;GBX2;GBX1;CLMN;TMEM67;CREG1;GPC1;MGAT5B;TM4SF20;REPS2;SLITRK6;LY6G6C;MICALCL;CD55;CCL25;NTRK1;GSS;FOXJ1;VWA3A;C20ORF194;FBXL13;OXR1;GCK;TSHR;PDP1;KISS1;EPGN;MORN4;FAP;FAM131B;SYT10;TAOK2;FSIP1;C2ORF72;PTPN4;FRYL;SNTB1;PTPN3;PPIL6
Paraventricular hypothalamic nucleus, magnocellular division, posterior magnocellular part, lateral zone	192/301	0.857078776972157	0.9999694176572381	0	0	0.8855041112590901	0.13656726367883024	TRIL;FRMPD2;CHRM5;PMCH;ABAT;ACSM5;OTP;MRGPRE;LOC728392;TM7SF3;ARHGAP36;RXFP3;ZDBF2;FADS2;RGS5;FRAT1;GJA1;RPS19;DPYSL5;HOXA3;RPL35;RPS11;EPHB3;ARL10;PDIA3;PDGFRA;ENTPD1;WSB1;CD93;MAMSTR;KRT8;KCNK16;CARTPT;FBXO10;GABRG1;BSCL2;ERN1;CLDN5;PRPF4;TMX4;DDX39A;MAK;ULK3;ANAPC4;FSCN2;ERG;HOXB8;CTXN2;CCDC82;SCG2;MAGEL2;WDR63;ABHD8;SLC41A1;LY96;CD99L2;KLK3;ART5;RNPC3;NDRG2;GNS;PCDH17;GLG1;NEU2;COMMD8;TPO;PCSK1N;PCBP4;GALR1;TCTEX1D4;NDN;PUSL1;RIMKLB;CYP2J2;SRPK3;GPR17;PRELID1;SLC37A1;ESR1;ZWINT;MOV10;TH;CAPRIN2;FXYD6;SIM1;GPR101;CD200;ZCCHC12;PCSK1;ACADVL;SPEF2;GRIK1;OXT;ZCCHC18;TRH;NENF;EFCAB9;LFNG;TRO;EPM2AIP1;SENP7;ZMYM3;WDR6;CLEC1B;OIT3;FEZF1;ZNF521;EID2B;TMED4;SIGLECL1;PRMT2;PEG3;GPX3;DDX55;NGB;PPP2R5D;IQCD;OPRM1;APOA5;GJD4;RCN2;BANK1;TMEM106C;ALDOC;SMTNL2;CDH16;GPRC5C;OPRD1;MAGEH1;GOT1L1;PDXK;ITIH3;SGMS1;WRB;KCNA5;FIGN;SNX33;AFP;NLRC4;TM2D3;SLC7A1;CST3;SNX29;ARVCF;PSMB4;RELN;KIAA1328;GBX1;RSBN1L;NNAT;RPL14;TM4SF20;SLITRK6;CCDC180;RBBP6;RPS2;ATOH1;S100PBP;RPL19;GABRQ;ATE1;MBD6;PPP1R14C;ATAD5;ANGPT1;TMEM176B;QPCTL;KIAA1024L;LAPTM5;GAD2;FOXJ1;GPR50;ZIC4;C20ORF194;GTF2H2;DDHD1;FAH;DLK1;BAIAP3;SOD1;SGSM1;GALNS;RSPH3;SPCS2;CLCN5;DHRS9;ATP13A4;ATP13A5;TLL2;TLL1;CBLN4;TTLL8
Paraventricular hypothalamic nucleus, parvicellular division, anterior parvicellular part	192/301	0.857078776972157	0.9999694176572381	0	0	0.8855041112590901	0.13656726367883024	RPL30;PGLYRP3;TMEM41A;AMY2B;FRMPD2;OTP;LOC728392;ARHGAP36;ENO4;RXFP3;ZDBF2;SOX2;FADS2;GJA1;SPATA24;TOM1;RPL35;PRKACB;TMPO;ARL10;PDGFRA;ENTPD1;WSB1;KCNH6;KRT8;UGT2B17;SLC6A11;KCNK16;UNC5D;CARTPT;FBXO10;PGD;PDIA6;GEM;GABRG1;ERN1;CLDN5;PRPF4;TMX4;CD8B;TRIB3;LY6H;SULT6B1;CCDC82;SCG2;GPM6A;NECAB1;MAGEL2;SAR1A;SHC1;SDC2;MTTP;SDC3;WDR63;PPP1R3A;CD99L2;A1BG;RNPC3;ADAMTS12;EFNA5;NTS;GNS;PCDH18;PCDH17;GLG1;TIMM50;COMMD8;PCSK1N;PCBP4;XRRA1;NPBWR1;ARSK;CLCA2;SSR1;TCTEX1D4;ASL;RDH14;APOE;CYP2J2;GPR17;C20ORF27;RASSF8;L1CAM;SMAD5;ESR1;RPS26;TH;HOOK2;GKAP1;CAPRIN2;ID4;FXYD6;GPR101;LRRC36;SPAG16;ZCCHC12;PCSK1;ACADVL;SPEF2;SLC2A1;PTPRM;GRIK1;OXT;CTSV;TRH;NENF;CTSS;EFCAB9;FCRLA;LFNG;TRO;EPM2AIP1;ZMYM3;LRRTM4;MLST8;CLEC1B;RBM5;TMED4;RBM6;DUSP4;SIGLECL1;RING1;PRMT2;GPX3;SLC39A11;C17ORF80;NGB;APOA5;DDOST;BACE2;GJD4;TMEM212;GAL;TMEM215;C14ORF39;XCL1;SLC25A13;OPRD1;MAGEH1;CRB1;ITIH3;CTDP1;PPM1M;WRB;AMIGO2;GDPD2;KCNA5;FIGN;TM2D3;EXOSC6;KIAA1328;GBX2;GPC1;RSBN1L;ORMDL3;NNAT;TM4SF20;GPC3;XIRP1;SUSD3;CCDC180;CTNNA3;RBBP6;CACNG1;AAMP;S100PBP;GABRQ;ATE1;GSX1;ANGPT1;TMEM176B;QPCTL;LCA5;GAD2;OPRK1;FOXJ1;GTF2H2;PLXDC2;LILRB4;DLK1;BAIAP3;SGSM1;SPCS2;DPY19L4;DNAJA4;P2RX1;SYT10;CROCC;ATP13A5;ASB4;CBLN4;TTLL8
Primary somatosensory area, barrel field, layer 5	192/301	0.857078776972157	0.9999694176572381	0	0	0.8855041112590901	0.13656726367883024	POP4;HR;RORA;RORB;GRPR;TXNDC15;HS6ST3;PABPN1L;ALKBH8;ELK3;HABP4;GSC2;CHAC1;MACROD2;PAMR1;ROS1;C3ORF14;TMPO;SLC30A7;NANOS2;KCNH5;SFMBT1;KCNH7;ZNF281;SLC30A4;MTUS2;FLT3LG;DNTTIP2;ANXA11;CRNKL1;TRPC4AP;TANC2;SYTL2;MYL4;SLC9A4;ZNF91;CACNB4;KATNAL1;SOAT2;SCNN1A;CCDC86;ATF7;CCDC81;ZNF830;FAM8A1;MMADHC;LLGL2;DPEP3;LY6E;BRSK1;NXPH2;AIRE;ARHGEF25;OR1I1;PDGFA;EFNA5;PKMYT1;PLCXD2;PIK3R5;LARP1;PCDHA1;DPP8;SNTG1;HRH2;MICAL1;BTBD3;DNAJC21;ZMAT5;HESX1;MYH13;CACNA1S;HCRT;RHBDL2;MORC2;CPA5;ZBED3;TMEM132D;WNT10A;AFAP1L1;SLC10A7;TSLP;DNASE2B;TBCD;TIMM44;NETO2;FANCG;EFNA1;TBCK;PPT1;GALNTL5;PIR;FBXL3;CNTN3;CCDC22;MOCS2;ABCD2;GAL3ST1;GPR21;PRR3;HSPB7;GPR20;PPWD1;ADRA1D;TSPAN11;HERPUD1;AIFM3;CASP7;KCNT2;ZNF280B;MYADML2;BOC;EFHD2;DACT2;ANXA9;CCHCR1;MDP1;ADAMTS9;CEP55;MRPS28;RHBDF1;ACTR6;USP44;ARHGEF17;ROM1;TRPT1;SORCS1;GPCPD1;DUSP9;WDR33;FGR;MRAS;SYNPO2L;TMEM33;TMEM215;TNNT3;PIGK;CDH12;OR2B11;RP9;ZP1;CHMP6;JDP2;CCDC90B;SAMD7;OR52H1;HLF;PPM1L;SATB1;SATB2;GMPR2;UCP1;LENG9;AKAP7;AKAP6;PTN;ATP1A1;ARNTL2;THBS4;ARNTL;HDAC7;TBRG1;PAK1;CUX2;ACVR1C;CNPY4;SUSD3;SLITRK5;DISC1;BRD7;EXTL3;GPR158;RFTN2;TIMM8B;SPAG5;ASCC1;NOS3;DAB2IP;C7ORF25;SAMD4B;CABLES1;LYSMD4;ZIC4;DCBLD2;VMP1;MAPK10;PER1;SYT12;LPCAT3;CCNG1;POLR3H;STUB1;YPEL3
Primary somatosensory area, upper limb	192/301	0.857078776972157	0.9999694176572381	0	0	0.8855041112590901	0.13656726367883024	POP5;FAM49B;EHF;NCF2;FMR1;RAPH1;LOXL3;CLEC18B;ZDHHC8;RORB;HS6ST3;KIAA1107;PREX1;HPGDS;RASSF3;TMEM88;FGFR1OP2;TBC1D30;TNFRSF8;GSC2;MAP3K8;TRIM27;IER5;TMEM14A;C3ORF14;MNX1;PKNOX2;PITX3;STARD3;GBP5;SPINK1;KCNH5;MMGT1;KCNH7;STARD8;BOLA1;MTUS2;KRT77;CRNKL1;DKK2;SYTL2;MYL4;ADAM2;ACAP3;MELK;SLC9A5;KATNAL1;RBP2;SOAT2;HECW2;SLC9A9;SIDT1;CCDC86;HHIPL1;TTLL11;KCNQ5;KIF20A;RPP25;TRIM11;MMADHC;LY6E;NDRG3;SLC26A1;LRRC57;ARHGEF25;ZC4H2;KLK5;PLD4;TNFRSF11A;NLK;KLK9;EFNA5;SEL1L3;DPP3;FAM83G;RNF214;ARHGAP20;LARP1;DPP8;AMDHD1;ZMAT5;TSPAN5;STAP1;AP4S1;CAMTA2;PIP5K1C;FADD;LRRC4C;TRPM6;HAO2;ZBED3;TMEM132D;WNT10A;AFAP1L1;SLC4A11;NETO2;TMEM196;SNW1;WDR60;GIPC1;ID2;PSMG3;PIR;SPATS2L;OR11L1;ALAS2;ABCD2;HOXC12;TSPAN11;TMEM220;GABRR2;PCLO;PTER;SPTLC3;XPO5;CCR9;MYO18A;EFHD2;DACT2;CCIN;HORMAD2;RFC5;DUSP3;USP49;EXOC8;ZSCAN5B;SIRT6;ABHD14A;WNT9A;TMEM42;MRPL48;TMPRSS11E;GNL1;POMGNT1;IL17RA;FCER2;CTU1;TMEM215;TBC1D7;ACRV1;G2E3;CDH12;IRF5;DNASE1L2;PDZRN3;OR56A3;JDP2;SMTNL1;ST6GALNAC6;CCL13;PPM1L;CEBPE;SATB2;FAM47A;PAPLN;C15ORF40;SEMA3G;ZBTB45;PRICKLE1;HOXD12;MLLT3;COL19A1;TRAK2;C10ORF90;NT5C;DLL4;PRRG3;PAK1;ACVR1C;ZNF507;ARL13A;ADAD1;MAN1C1;CACNG2;HES5;E2F8;OPCML;RFTN2;AOC3;TRIM40;CCL21;SPAG5;CRYBB1;PCDHB12;PRSS33;FMO5;GATAD2B;DCBLD2;OPN1SW;JSRP1;SYT12;CENPK
Superior central nucleus raphe	192/301	0.857078776972157	0.9999694176572381	0	0	0.8855041112590901	0.13656726367883024	SCARB1;SH2D7;STEAP4;CHRM5;FCF1;ACSM5;OTP;LCTL;ACRBP;GLDN;COMTD1;KRTCAP2;SNRPD2;GRB10;ROPN1L;DENND5A;SPA17;DIP2C;AP2M1;TNS1;SOX5;CA13;PCDHAC1;VPS18;ENTPD1;SERPINF1;PPP1R16A;PAM16;OR2T8;PRSS56;PDGFRL;KCTD9;RAB30;OMP;OR13C8;DAAM2;FAM173A;TSSK4;UTRN;FAM8A1;OPTN;GRB7;SLC22A3;TPH2;REG3A;CHRNA5;TWIST2;GATA3;DNAJC25;UBE2J1;RAD51AP1;FAM83H;FAM124B;NDOR1;PCBP3;TESPA1;LDHD;CDH23;CLCA2;SSR1;PLEK2;ST3GAL3;SNX6;MPDU1;SLC38A4;BARD1;SLC10A4;YARS;FAM78B;ANKRD24;AMBN;SH2D1A;TBCD;HTR1A;RASSF8;L1CAM;SYT9;SMAD5;COQ7;ANLN;CXCL12;FAM163A;FGF19;RCAN3;ID3;NANOG;LHX5;C19ORF44;FGFR4;MRAP2;CLIC6;MYOM1;DDX47;ETFB;USE1;PCSK4;SLC6A4;MYOM3;THTPA;INSL6;UBL3;YWHAQ;SPTLC3;RAC2;PGM3;PDILT;SDF2;ERMAP;ZNF521;COLGALT1;PCMTD1;GPR37;NSUN4;LRRC49;BCKDHB;EN1;IQCJ;TSN;NME1;PPM1A;GJD4;DNAJC1;B3GNT8;VSNL1;IL1RAPL2;ALDH1A1;TFF3;RARA;RGN;AMTN;TRIM59;BCAT1;PAFAH1B3;SLC25A13;OPRD1;CRB1;CSTB;DDC;PTGER2;WRB;COL11A1;FAM47A;SRBD1;TYRP1;CRYBA2;PKD1L2;SNX33;CCNDBP1;HDAC6;CYGB;FGD5;ERMP1;PDLIM2;MSTO1;FAM184A;HLX;TM4SF20;GPC3;SPP1;SLC17A8;DTD1;SLC36A4;CORIN;NTRK1;IRX1;IRX2;GABRA6;GCH1;COLCA2;OR1L8;PNMA5;NR1H4;AGMAT;APLN;HCRTR1;GPR141;CLCN5;RIT2;TMLHE;GLB1L;KRT16;PPP2R2B;CAPZA1;MAB21L1;APOC2;ALMS1;ALDH16A1;GALM;ESYT1;CD69;C2ORF72;CRAT
Supplemental somatosensory area, layer 6a	192/301	0.857078776972157	0.9999694176572381	0	0	0.8855041112590901	0.13656726367883024	GHDC;SH3GL3;PGLYRP3;POP4;INPPL1;GRPR;HNMT;RXFP1;TXNDC15;ALKBH8;ELK3;NDST2;SAMD15;RASSF2;EME1;SCN11A;GSC2;CHAC1;TMPO;CMKLR1;IER3;TPD52;SLC30A7;NANOS2;PHYH;LAG3;ALG6;LIG1;C17ORF49;ZNF281;SLC30A4;DNTTIP2;THOC3;ZBTB34;GRIP2;MYL4;PPP1R3F;SLC9A4;ZNF91;LGALS12;SUCLG2;KCTD14;RELL1;CCDC81;ZNF830;ANKRA2;GTSF1;MMADHC;DPEP3;L3MBTL3;LXN;IGSF6;GIPR;YTHDC1;CACNA1B;PDGFA;LYPD3;TRHDE;ADH5;PIK3R5;ZNHIT2;LARP1;TMEM247;PCDHA3;HCRT;RHBDL2;MORC2;CPA5;ZBED3;OPN4;AFAP1L1;SLC10A7;SLC37A1;COL24A1;TSLP;PCIF1;C12ORF71;TBCD;EVX1;FOXN4;FBXO32;INHBC;FANCG;BMP4;TBCK;TSGA13;P4HA3;PPT1;GNB4;ZNF777;LSM14B;OR7C1;MUC20;ZNF652;WRAP53;SETD4;ZMYND15;CLIC5;MCM7;GPR21;OTUD7B;GPR20;PPWD1;IDE;FMN2;HOXC11;EFHD2;RNF151;TAS2R4;OFD1;GPR35;RFC2;CCDC36;ROM1;SORCS1;SORCS3;CCNA2;FGR;NPEPL1;DCT;TMEM33;ESRP1;PIGK;CDHR3;PICK1;OR2B11;CLDN17;TMEM9;CHST4;CHMP6;GART;JDP2;POPDC3;SAMD7;CANT1;PALM2;GMPR2;SRBD1;LENG9;NEXN;PKD1L1;ARNTL2;THBS4;C10ORF90;TBRG1;C16ORF92;PROKR1;GNG2;CNPY4;RNF138;FAM196A;RAD54L;DISC1;BRD7;EXOSC2;ORAOV1;KCNJ1;E2F7;CRYGS;TIMM8B;KDM4D;ASCC1;B3GAT2;SLC12A1;ERAP1;DAB2IP;SAMD4B;ADAM32;PRSS38;KCNRG;SNCAIP;CYP8B1;CHFR;TMUB2;HS3ST2;WARS2;C19ORF81;ZDHHC9;SYT12;TRIM39;LRRN4CL;ERCC4;LPCAT3;P2RX1;TRIP11;GHRL;POLR3H;TAF6;PIK3AP1;ZNF697;MIXL1;YPEL3
central lateral nucleus	192/301	0.857078776972157	0.9999694176572381	0	0	0.8855041112590901	0.13656726367883024	SLC23A2;TMEM41A;FAM89A;RASL11A;TNC;MRGPRD;IRS2;RORA;CWH43;FZD10;RORB;KIAA0895L;ADARB2;GBA2;IGF1R;RIMS2;RIMS3;IYD;PPP4R4;FAM110B;RTTN;RGS8;FAM19A4;IER3;TECTA;PAQR8;SEMA6A;EPHA8;SFMBT1;PRKCD;AFAP1;ARID5B;ATP11A;TMEM131;INPP4B;TIAM1;PCP4;RAB37;RELL1;FAR2;TLN2;PRR11;GTSF1;GRID2IP;CDKL1;NECAB1;SHC3;STXBP4;CACNA1C;LYPD6;CACNA1G;GJC1;HPX;SLC9A3R1;HRH3;GRK5;YBEY;ADAMTS19;ARSJ;ADAMTS17;ORC2;ST3GAL4;PCDHA5;TXNDC2;OTX2;SOCS6;TRPM6;SCAI;WNT4;NTNG1;OPN3;GPR12;CBX4;TIPARP;CNTN6;CPSF3;CCDC136;WDYHV1;NFATC1;L1CAM;CORO2A;SYT9;ABHD12B;MARCO;PPFIBP1;XKR9;IL5;WNK2;MYO5C;ID4;MRVI1;AMOTL1;CNTN4;SLC35E2B;SDK2;RNF220;GABRB2;OR14J1;KCNC2;SETD7;DUSP19;C1ORF174;MEOX2;RASGEF1B;LRRTM1;CYP2R1;ZIC1;UNKL;UTP14C;BOK;SH3D19;CHST8;MRPS28;SUN2;KCND3;ATRX;GKN2;PPP2R5D;PROX1;POU5F2;EPN3;ZAP70;PLCB4;MRPL51;DDAH1;CNKSR3;RBMS1;IRF8;SLC29A1;CHST2;B4GALT5;SAMD5;RBPJL;RAMP3;HLF;KDM3B;TMPRSS3;LRTM2;LEF1;LENG9;ATP10A;ZDHHC22;GDPD5;TMEM163;TSPAN33;OC90;PCNP;OGFRL1;SNX29;PARD6A;GBX2;CLMN;CREG1;MGAT5B;SPOCK3;SLITRK3;NT5DC3;SLITRK6;CLVS2;NRIP3;APBB2;C16ORF96;EXTL3;GABRD;ZSWIM2;SASH1;CACNG5;SEPT10;GABRA4;GSS;KCNJ13;SPRY4;OR6N1;DDHD1;PLEKHA7;PDP1;KITLG;RIT1;NIN;TSPAN14;DPY19L2;TRIM39;PRC1;TMEM56;GLOD5;ZNF217;CCM2;PTPN4;C8ORF76;FRYL;MEGF9;PTPN3
dorsal part of alar p3	192/301	0.857078776972157	0.9999694176572381	0	0	0.8855041112590901	0.13656726367883024	ACAA2;FRMPD2;CIB4;CALML4;RORB;CLDN2;TSKU;AQP1;SOX2;IL18RAP;SPATA22;TEKT1;TOM1;LZTS1;EOMES;PDGFRA;ENTPD1;C9ORF135;HFM1;PRKCD;TTC21A;KCNK16;MYO7A;CARTPT;CASD1;GABRG1;TRAIP;ENKUR;INPP4B;SLC9A3;MAK;ARMC4;COL8A2;DYDC2;ELMO3;SPATA18;EZR;TOX;GRID2IP;NECAB1;IQCA1;SLC45A2;MAGEL2;OR13J1;PPP1R32;MAOA;SHC1;SDC2;MTTP;WDR63;MEFV;AK7;LTBP1;NID2;CACNA1G;GRK5;SERPINH1;TCTEX1D4;ZNF423;SCN3A;C16ORF54;GPR17;KL;ZFHX3;ACE;RARRES2;CCDC136;L1CAM;CRLS1;C1ORF189;GRIN2D;CYLD;PYY;MAP3K15;XKR9;FAM151B;UBXN10;TRPV4;ID4;ECHDC2;PLXNB2;AMOTL1;LRRC36;SPAG16;CNTNAP3;TTC25;COL18A1;IL20;C2ORF40;PAK1IP1;GPR22;SLC2A1;GRIK1;DBI;OXT;DNALI1;GLI2;MRPL41;AP4M1;ZIC1;HYDIN;WDR6;CA9;PGLS;SCN5A;POLK;ZNF521;CTSC;DENND2C;BRD1;LRRC46;APOBEC4;TRPC4;CCDC114;RNASET2;INSRR;NGB;PROX1;AXIN2;OPRM1;KIF6;ANO1;C20ORF96;KIF9;TMEM212;HSH2D;MFRP;DDAH1;TMEM215;EFHC1;C14ORF39;RDH5;CDHR4;IRF8;DSG2;EFHC2;DSG4;PAPPA2;SLC25A13;SAMD5;ZNF474;CRB1;GOT1L1;RAMP3;ADH1C;OR4K5;PCOLCE2;LRTM2;LEF1;GDPD2;PBXIP1;SNX31;TSPAN33;USP18;APOLD1;NKD1;SNX29;ARVCF;GPR153;TTR;GBX2;AWAT2;TM4SF20;XIRP1;SLITRK6;C22ORF23;CCDC180;CD55;CACNG5;CCL25;NTRK1;TTC12;RRM2;ECEL1;FOXJ1;FMO2;VWA3A;GPR4;FAH;FBXL13;LILRB4;TSHR;EPGN;KRT18;FAP;SYT10;SNTB1;TTLL8;NEK11;BRDT;PTPN3;PPIL6
intermediate stratum of THyB-V	192/301	0.857078776972157	0.9999694176572381	0	0	0.8855041112590901	0.13656726367883024	SPON2;DGKB;CHRM5;MLC1;TMEM95;DNHD1;ZBTB20;STMN4;MSI1;IKZF1;TMEM97;SLA2;EPX;ABCA13;ARHGAP36;GPR174;FRAT1;RPS6KA6;GRAP2;MAEL;RPL37;PLXNC1;CLCC1;MYOZ1;FBXO8;HES7;ZBP1;ENTPD1;TIPIN;HFM1;BSX;BTN1A1;KCNK13;SSU72;SHISA2;CARTPT;MAT1A;SYTL4;LZTFL1;MOB3A;ENKUR;EML6;LOX;RFX7;MTHFD2L;FAM76B;DNA2;CTXN2;PDE9A;DLX1;CUL7;MAGEL2;CALCRL;KCNE3;TNFRSF11B;FBLN1;REG3G;CYP4F22;STK4;SAV1;CNN1;SYCE1;BCL2L10;CCNB1;PCSK1N;PLAC1;SEC31B;SLAMF1;NGFR;C8ORF37;FZD5;OSBPL2;RNASE13;HOOK3;ESR1;PAFAH2;IL4;SLC6A6;CYP26A1;CXCL10;AKR1B10;SLC7A6OS;PARVG;ADI1;COL5A2;GNAS;TAF4B;TNFSF8;MAFK;PSMG2;FGFR3;SUV39H2;CALR3;MCTP1;TNFAIP6;MOGAT2;GPR22;IL24;DOCK7;WFDC1;SECTM1;ADM;RYR3;WISP1;NKPD1;MYOM3;PIK3C2B;ZCWPW1;GRM2;STAB1;RAC2;BDKRB1;GAST;PDILT;ANXA9;PGM1;TIGD3;VKORC1;MIOX;GPR35;GPX3;CCDC114;ELOVL3;GPX7;ABCC9;HTR3B;LRRC43;F3;TGFBR1;F8;SLC7A7;FRG1;IL1RAPL1;DNASE1;SFT2D2;SPACA7;OR4C3;TRIM56;NUFIP1;HIST1H2BI;C2ORF68;RPL12;CD5L;LRTM1;AFM;ITLN1;SLC5A11;DERL2;SLC5A12;RETN;CST7;TM9SF4;CPN1;TBRG4;TCEAL7;CLN3;RECQL5;CST11;CXCR1;WIF1;GPC4;CCDC77;SLIT2;CACNG1;GPR156;ZSWIM5;MPZL2;GABRQ;CCL24;FOXB1;SEMA4A;KDM4B;OR1D2;EGF;TMEM176B;TMUB1;VWA3A;SNCAIP;GZMK;ETAA1;P2RX6;TMLHE;AADAC;POU2AF1;KRT14;MORN3;RPS6KB2;MSRB2;AGRP;ASB4;GALM;PPIL6
intermediate stratum of TTe	192/301	0.857078776972157	0.9999694176572381	0	0	0.8855041112590901	0.13656726367883024	EPHB6;KCNG2;CCNJ;THSD7B;FRMPD4;AQP8;NAB1;BUB1B;MRGPRD;SMC6;IFIT1;CTGF;RIMS4;CCND2;CDH2;NDST3;SH2D6;PAMR1;SOX4;SOX5;HIST1H2AB;TLE4;C8ORF58;STARD5;ST6GAL2;CXADR;MORC4;ANKRD45;ENTPD8;ADAM10;ATP1B4;IMP4;TBR1;ARMC8;PCDHA12;POU3F4;MYL4;SIGIRR;ERN1;CLEC4A;ZNF839;LGALS12;GUF1;NHP2;PKP4;AIPL1;TOX;TP53;ASF1A;COX19;DNMT1;RWDD2A;CHRNA2;DCUN1D5;LMAN2L;TMEM63C;PEF1;COX15;SHMT1;ARX;SLC1A2;KLHL10;DAPP1;NTPCR;GATA2;IGSF21;ERI1;ADAMTS18;PDGFC;HIVEP1;SMYD3;DRD1;ST3GAL1;HAO2;SLC15A4;CLHC1;IVNS1ABP;BBS1;ACBD4;CPSF1;AMBP;TFPI2;RPP40;SLC4A10;WDYHV1;ARHGAP25;CXCL12;GJB4;NASP;CDK4;TOLLIP;NFE2L3;PHF13;GNB3;SP8;FXYD5;RNF183;CDK13;SLC26A3;SDK2;TOP2A;PIWIL2;SERPINA12;TOP2B;MESP1;USP37;DOC2A;THRA;CNRIP1;ARPC1A;GPR22;GRIK3;SLC35F1;FOXM1;PCSK5;SH3RF1;MECP2;GRM3;MED11;C1QTNF3;SIX5;SEC61G;B3GALT2;DIRC2;GAL3ST2;DLGAP5;BRD1;CHST7;MMP7;FIGLA;SGIP1;ITPK1;ZFR;TNFRSF19;TBC1D8;TMEM40;NDUFC2;C12ORF50;DUSP27;SSTR4;EPN2;GREM2;ASPM;NOV;COL6A1;RARB;MCM6;DSCAML1;VAMP2;MCPH1;SLC25A13;SGMS1;PTGER3;ZNF2;PRICKLE1;THBS4;PSMA8;SLC25A29;RAB26;CCL5;C18ORF21;TM4SF20;S1PR1;FLNA;HES1;VHL;AAMP;STOX1;WASF3;BEND5;TRIM40;RCVRN;RRM2;MTX2;SEMA4B;AKR1C3;C20ORF194;ARID3B;GTF2H3;WDR12;TARBP2;SULF2;HS3ST2;TBX2;MORN4;GNPDA2;PIK3IP1;PRC1;KRT15;YPEL1;SLC25A34;SSBP3
intermediate stratum of p1B	192/301	0.857078776972157	0.9999694176572381	0	0	0.8855041112590901	0.13656726367883024	FOXA1;ERCC6L;SLC46A2;CCNJ;CCDC89;TTLL10;CHRM5;RASL11A;PCDH11X;TONSL;FCF1;MRGPRD;TTF2;IFIT1;ANTXR1;ABRA;PLB1;CLGN;FAM198A;CHCHD5;TNN;RASSF6;SLC25A41;PITX2;FAM81B;BVES;GHSR;CHRNB3;FBXW10;HGD;SACM1L;NANOS3;KCNH8;EBF3;CMBL;FNDC5;RAB30;PHOSPHO2;FAM161A;FAM173B;LIX1;ORAI1;NHLRC1;AGTR2;DNA2;CTXN2;OR5A1;ISCU;NSMAF;EXD1;SLC45A2;TAS2R41;C17ORF98;CHRNA5;SDC2;MRPL19;TWIST2;STK39;A1BG;THADA;NPAS1;LTBP1;ACMSD;GJC3;OTOA;PPP3R2;MOBP;SLCO1B3;OR51B6;TSPAN2;ZNF667;NTSR1;SLC10A4;ANKRD34B;EIF2B3;SLC37A2;HELQ;ANKRD24;ESRRB;PBX3;ESRRG;CDC6;FAM136A;ISG20;IGSF10;FGF16;LRCH1;TH;TDP1;GALNTL5;INTS4;PCDHB3;RET;INVS;ALK;HMX3;RNF13;DDX47;SPO11;TMEM110-MUSTN1;QPRT;CD3G;ITGAE;TSPAN12;SLC6A3;SHD;OASL;CASP9;CHAF1B;GAST;TIMP4;UPF2;MAPK1IP1L;BATF3;ZYG11A;OR52I2;HSDL1;NSUN4;UGT1A1;KCND3;OPALIN;TACR3;PRPF40B;EN1;PLA2G4A;SLC39A13;NME5;IQCJ;C1QL2;TGFBR1;RAP2C;TEX13B;TEDDM1;CDHR2;ALDH1A1;ADSSL1;ANGPTL3;AMTN;ALDOC;ANG;PIGL;KIFC3;IRF6;LRRC3B;ASPA;CNTNAP4;DDC;SGMS1;CCDC105;GRP;CCDC103;TMPRSS3;COL11A1;PPM1N;DBX1;ASB14;FAM169A;NTN1;CYP17A1;SV2C;FAM184A;AWAT2;NRIP2;BNIP2;UGT1A4;TIMM8A;PKLR;GCH1;PCDH9;KLHL1;APOC4;OPRK1;OR6N1;POU4F1;PLEKHA8;BATF;KBTBD3;PDCL3;SPSB2;NLRP12;SLC4A9;P2RX5;FABP5;NEURL3;KCNS3;CAPZA1;CD69;CBLN4;C8ORF76;SNTB1;FOXA2;MAD2L1
intermediate stratum of r5Ve	192/301	0.857078776972157	0.9999694176572381	0	0	0.8855041112590901	0.13656726367883024	SLC35B3;GALNT12;PANK2;PID1;TONSL;RXFP4;GOLIM4;OGDHL;DACH2;ABCA13;SOX21;LIPE;DOCK11;LGALS2;POFUT2;RINL;GJA3;OR10W1;SALL4;TUBB1;SLC25A40;ENPP4;SCAPER;COG7;ZFP3;FST;CSGALNACT2;ATP1B4;SCRIB;TEX2;TC2N;GEM;KRT73;MRPS18C;AZGP1;ADAM17;MSH2;ZNF319;FDX1;ARMCX6;PRR18;HRASLS;CDKL1;NSMAF;RD3;LIPT2;SHC4;TMEM87A;NUP205;SLC22A5;NPRL3;SDR39U1;GMPR;UBR1;ART5;KLK7;STK31;FBXO40;ZNHIT1;UBD;E4F1;PATZ1;BCL2L14;GSDMD;BTNL9;LRRC69;ANKRD28;YARS;ANKRD34B;GSTM3;HHATL;SLC10A6;SYT3;HELQ;ARHGEF37;FANCM;CCDC13;RDX;ESRRB;FANCA;ESRRG;ERAL1;PHOX2A;GJB1;EIF5;FAM135A;TRPV6;PCDHB1;SCGB3A1;KLRD1;OSTN;AVL9;ACBD3;ZNF654;BPIFC;TAS2R60;MS4A5;TRIM72;FASTKD1;DDX47;MEGF11;DIS3L;FAM69A;MRPS10;MIA2;DBH;TSPAN12;RND2;TTC27;DMBX1;CA1;MECOM;SPR;ACP6;UBXN8;DNMT3B;OR8D4;PLEKHN1;JAK3;METTL15;LIN52;PSTK;CCDC51;PCYT1B;DDX59;GPX2;TIGD4;ABCC2;ACAD9;MSGN1;PLA2G4A;MRPL47;MMEL1;DDX52;ITPKB;SLC7A7;PAX8;UBE2R2;TLR8;RBMS1;CLDN16;KIFC3;TLR5;HMX1;SLC24A1;PLEKHH2;PCOLCE2;PTH;GTF3C6;ZBTB49;ASB14;UQCR10;KCNA7;TYMS;CYP7A1;MRM1;C4ORF33;ERMP1;GGA3;PARD6A;TMEM207;XIRP1;S1PR4;KCNJ1;EXOSC1;RIC3;OR6F1;SLC16A1;BRF2;LRRC27;MCF2;SPAG4;ZNF804B;TMEM61;TTC9C;KIAA2013;FMO3;PLEKHA8;BATF;KLF1;SLC4A8;TBX15;SVOPL;P2RX5;GHRH;YPEL1;LAMTOR2;ERCC5;CCDC65;TAF5;CRAT;FSIP2
lateral wings of the dorsal raphe nucleus	192/301	0.857078776972157	0.9999694176572381	0	0	0.8855041112590901	0.13656726367883024	SLC23A3;OR8I2;ALDH1L1;CD83;CCDC89;TONSL;MRGPRD;PKD2L1;SAT2;GABPB1;HS6ST2;RPS17;AS3MT;RGS2;DACH1;FCGRT;TMEM89;FBXO3;PLCE1;CCDC97;MAP3K8;SNRPD3;PCDHAC1;LMO1;WSB1;KRT4;IL1R1;PAQR5;KCNH8;CSGALNACT2;PTOV1;FLT3LG;GPR75;EBF3;TC2N;DISP1;DDX39A;RRAGB;HIST1H2BF;TRIM14;PKP4;AGTR2;ATF3;ZNF398;NSMAF;EXD1;TPH2;IGSF6;CHRNA5;MAOA;CABP4;CLCNKB;A1BG;THADA;ADAMTS16;XRRA1;MIER1;CDH22;CDH23;NDN;ASL;NDP;HMGCLL1;CPA5;KLHDC10;SLC10A4;OSBPL9;ANKRD34A;ZFHX3;CCDC138;KIAA0391;PHOX2A;MARCH3;TADA2B;NSFL1C;UCK1;AKR1B10;G6PC3;ATG16L2;CYP2S1;PNOC;RCAN3;TARM1;PCDHB6;GALNTL5;PSMG1;MAFK;LHX4;GPR101;DAND5;ATG2B;VSX2;INVS;SETD4;ACHE;LRRC34;KCNK7;PAK1IP1;PYGM;STON2;ZCCHC17;SLC7A10;SLC6A2;CXCL2;SLC6A4;CASP9;SNAPC5;CHAF1B;MTG1;SUFU;RBPMS2;PDILT;BBS5;CAMP;GABPA;PGM1;LRRC47;MAPK1IP1L;BRD1;CR2;LRRC46;DIS3;MSGN1;EN1;ELOVL6;PAX5;RHOC;MASTL;IQCH;RBL2;UGDH;ALDH1A3;SLC22A25;ITGAD;CDHR2;ADSSL1;OR2B11;NCOA7;PAFAH1B3;CLRN3;DDC;RPL12;COL11A1;ANKS3;PPM1N;CRYBA2;SNX32;DENND3;CRIP3;LIN9;SDAD1;MRM1;TM9SF4;HDAC6;FGD5;PTCHD1;ZNF628;TMEM67;KIAA1841;AGR3;GPC5;NCAM1;SLC17A8;HSF5;VHL;ATOH1;UBQLN2;CTHRC1;IRX1;CGREF1;GALNT4;RRM2;GCH1;PNMA5;VEGFB;TMEM61;DDX31;FAH;SGPP2;HCRTR1;CLCN5;P2RX5;KLF6;RIT2;CDKN2AIPNL;SLFNL1;LRRN4CL;SHKBP1;OCM;C2ORF72;CCL28;SNTB1
liminal part of the r9 alar plate	192/301	0.857078776972157	0.9999694176572381	0	0	0.8855041112590901	0.13656726367883024	GALNT12;SCARB1;ADAMDEC1;PANK2;RGSL1;ANKRD33;AQP9;LY75;SPINT4;ACRBP;LIPE;EIF4ENIF1;LGALS1;BPIFA3;SIT1;MYC;C7ORF31;MPZ;MYB;HOXA2;CAPN1;STK32A;VRTN;GBP6;GHSR;CDKL4;SZT2;RSAD2;LIG1;TAAR9;PAM16;ATP1B4;UNC93A;MAT1A;OLFM4;RAB32;MSH2;TIPRL;RIN2;EIF1B;HOXB6;LIPT2;SPATA9;TSTA3;CALCB;BEAN1;MRPL19;ZNF24;AAAS;C1ORF53;MRPL10;COMMD8;RNF213;AANAT;FAM83E;CASKIN2;TCTEX1D2;ST8SIA4;MYH13;HIST1H3G;LRRIQ4;USP51;E4F1;C16ORF58;WNT1;HMGCLL1;SNX8;WNT4;SRPK3;PLK3;SYNRG;UROS;ABCA7;KLHL24;FANCE;CIDEC;ADCY10;MLXIPL;XKR9;EIF5;PCDHB2;NMU;LHX4;ZNF654;MRAP2;VSX2;NFE2L2;IL21;LRSAM1;LRRC34;SIGLEC9;WFIKKN1;DOCK8;TAT;GPR22;FAM69A;PINX1;MRPL39;DBH;EFCAB7;PIK3CG;PIGX;ING5;GLT1D1;METTL14;CYP26B1;ATIC;SLC22A15;MMP27;SFR1;NKIRAS2;ITGAX;PDILT;TAS2R1;LDLRAP1;PANX3;DENND2C;TTC34;AMN;BHMT2;GPX5;DNMT3A;ABCC9;RHOF;ANO4;ETV3;TMC4;RNF168;PAX7;PDIK1L;ANGPTL6;ELF4;ASPG;TLR5;HMX1;ERAS;SLC24A1;GUCY2D;PNCK;TMPRSS5;CCDC68;TM2D1;KCNA5;ASB11;NOD2;PKD1L3;KCNA7;TYMS;FAM169A;AIF1;PDLIM2;CNR2;WIF1;HLX;GSC;TBX21;KLRG2;HS1BP3;ZNF502;TNNI3;DNAJB7;IL12RB1;DTD1;TAS1R3;SAMD3;GPR157;GABRA2;LMLN;CDKN2D;CASP8AP2;SEMA4A;KCNJ8;STAT2;STAT3;PRRX2;KCNJ14;NR1H3;KLF1;MOS;PRSS41;SLC4A8;TBX15;WEE2;P2RX3;XPNPEP2;GHRH;IL17F;SYCP3;ASB2;FOLR2;CRLF2;BRDT
mantle zone of r1Tr	192/301	0.857078776972157	0.9999694176572381	0	0	0.8855041112590901	0.13656726367883024	USP6NL;CCT8L2;NCF1;CXORF21;DSCC1;REG1B;GOLIM4;CBLC;LDLRAD3;DMP1;ZDHHC1;TSEN2;ALKBH6;SAT1;SMC2;BEST1;COMTD1;LGALS1;RPS18;PLAU;GJA5;TECTA;KRTAP13-2;NHLRC3;THOC1;TSC1;SCAMP1;PRAP1;RUNX2;PPP1R3G;MTAP;KIAA1614;DOK3;NUP210L;POLG2;TRIM14;LYG2;ARL9;RWDD2A;ANKRD16;CALCB;MAOA;LYPD5;C9ORF72;PPL;MRPL10;RHOBTB1;AK8;ACMSD;PPP3R2;NEUROD4;NLRP9;ADAP2;ZMAT1;PDGFD;APOH;UBD;BTBD2;ST8SIA6;MAGEA10;SOCS4;SLC19A2;DRD5;SLC10A4;SLC10A5;CCDC18;WDR59;GDF2;FBXO36;ZBTB12;ESRRG;OR51I1;GRIN2D;PKIB;IGSF10;MARCH1;BPIFB2;UBE2U;SPIRE2;CDK1;SCGB3A1;PCDHB3;LHX4;RBAK;XAF1;ZCCHC4;MNAT1;MRAP2;VSX1;MDM1;IFNA4;FEN1;USP37;GAL3ST1;PCDHGB5;AP4E1;ACSM2A;TMEM52;SLC6A2;PHTF1;WDR44;SLC6A4;LRRC1;ANKRD9;TCHP;LBH;SPR;TOP1MT;MYADML2;CA7;PGM3;UPP2;ANXA9;UNC45B;EDN1;PRMT7;HSDL1;GGPS1;AKTIP;NSUN3;NOG;GLP2R;OPRM1;KIF27;PARD3B;DNM2;MMS22L;PEX7;POM121L2;DDX19B;B3GNT7;ESRP2;SPACA4;ITGB1BP2;SPEM1;VGLL2;L3MBTL4;ITGA9;TRABD;TMPRSS7;PCOLCE2;PTH;PTGER2;OR4K2;ATP1A4;FITM2;PRR5L;ASB17;GUCY2F;MRM1;CXXC4;PTHLH;TMEM71;LYZL6;GNA14;CYTH4;FTMT;DDT;OR2AG1;GSC;KIAA1841;MARVELD3;SPP1;ANO10;UGT1A4;LRIG3;GBP2;RILP;DNAI1;SPDEF;CTHRC1;WWOX;CDX4;CRYGN;WNT7A;ADAM30;ABHD16B;KLK10;SEPT14;SHCBP1;GDAP2;CABLES2;PDCL3;TSPO2;SLMAP;MAB21L1;TRIM36;GHRL;ESYT1;IL18R1;RAB9B;ZNF454
mantle zone of r9Lim	192/301	0.857078776972157	0.9999694176572381	0	0	0.8855041112590901	0.13656726367883024	GALNT12;SCARB1;ADAMDEC1;PANK2;RGSL1;ANKRD33;AQP9;LY75;SPINT4;ACRBP;LIPE;EIF4ENIF1;LGALS1;BPIFA3;SIT1;MYC;C7ORF31;MPZ;MYB;HOXA2;CAPN1;STK32A;VRTN;GBP6;GHSR;CDKL4;SZT2;RSAD2;LIG1;TAAR9;PAM16;ATP1B4;UNC93A;MAT1A;OLFM4;RAB32;MSH2;TIPRL;RIN2;EIF1B;HOXB6;LIPT2;SPATA9;TSTA3;CALCB;BEAN1;MRPL19;ZNF24;AAAS;C1ORF53;MRPL10;COMMD8;RNF213;AANAT;FAM83E;CASKIN2;TCTEX1D2;ST8SIA4;MYH13;HIST1H3G;LRRIQ4;USP51;E4F1;C16ORF58;WNT1;HMGCLL1;SNX8;WNT4;SRPK3;PLK3;STIL;SYNRG;UROS;ABCA7;KLHL24;FANCE;CIDEC;ADCY10;MLXIPL;XKR9;EIF5;PCDHB2;NMU;LHX4;ZNF654;MRAP2;VSX2;NFE2L2;IL21;LRSAM1;LRRC34;SIGLEC9;WFIKKN1;DOCK8;TAT;GPR22;FAM69A;PINX1;MRPL39;DBH;EFCAB7;PIK3CG;PIGX;ING5;GLT1D1;METTL14;CYP26B1;ATIC;SLC22A15;MMP27;NKIRAS2;ITGAX;PDILT;TAS2R1;LDLRAP1;PANX3;DENND2C;TTC34;AMN;BHMT2;GPX5;DNMT3A;ABCC9;RHOF;ANO4;ETV3;TMC4;RNF168;PAX7;PDIK1L;ANGPTL6;ELF4;ASPG;TLR5;HMX1;ERAS;SLC24A1;GUCY2D;PNCK;TMPRSS5;CCDC68;TM2D1;KCNA5;ASB11;NOD2;PKD1L3;KCNA7;TYMS;FAM169A;AIF1;PDLIM2;CNR2;WIF1;HLX;GSC;TBX21;KLRG2;HS1BP3;ZNF502;TNNI3;DNAJB7;IL12RB1;DTD1;TAS1R3;SAMD3;GPR157;GABRA2;LMLN;CDKN2D;CASP8AP2;SEMA4A;KCNJ8;STAT2;STAT3;PRRX2;KCNJ14;NR1H3;KLF1;MOS;PRSS41;SLC4A8;TBX15;WEE2;P2RX3;XPNPEP2;GHRH;IL17F;SYCP3;ASB2;FOLR2;CRLF2;BRDT
nucleus subcoeruleus, r1 part	192/301	0.857078776972157	0.9999694176572381	0	0	0.8855041112590901	0.13656726367883024	SLC23A3;GHDC;CD83;FRMPD4;KLHL38;C4ORF19;TONSL;TNC;SAT2;TTF2;ISM1;SAT1;NSDHL;ABHD10;FAM81B;RNF111;TNS1;EPHB3;SH3GL1;UTS2R;WSB1;SEMA6A;KRT4;DGAT1;EPHA8;PAQR5;CCDC158;CSGALNACT2;PTOV1;FLT3LG;DIO3;TSC1;ANXA10;CYS1;FNDC8;DISP1;RRAGA;BCAM;ARMCX6;ANKK1;NSMAF;ZNF276;RD3;LIPT2;LRRC58;TPH2;REG3A;MAOA;TNKS;CABP4;WDR64;MRPL17;SLC1A4;UBFD1;AARD;NPAS1;GTF2E1;OR52L1;NKAIN2;ADAMTS14;NDOR1;XRRA1;TCTEX1D1;CDH22;SSR1;ASL;E4F1;C16ORF58;ZNF423;RIMKLB;WNT2;IMPG1;KLHDC10;JAG2;SLC10A4;LRRC69;KLHL29;SLC35E3;CIDEB;MARCH8;OSGIN2;MRPL24;PHOX2A;RNF222;NSFL1C;IGSF10;UCK1;FGF14;RCAN3;TBXAS1;GALNTL5;BCL2;INTS4;EBPL;CPEB2;DAND5;RNF220;SETD4;PYGB;LRSAM1;FEN1;DBH;SLC6A2;OASL;CASP9;RBM3;ATIC;NMRK1;PIP5KL1;PGM3;RAC3;BBS5;JAK3;CAMP;LIN52;DENND2C;LRRC46;TOP3A;ABCC6;EN1;TIMM22;SLC39A13;ITPKC;TRAF7;GREM2;ALDH1A3;PAX7;GORASP2;TFF3;FIBIN;AMTN;ALDOC;PAFAH1B3;CLRN3;HMX1;MCPH1;RGS17;NBAS;GTF3C6;PTGER2;CLEC12B;AKAP7;ASB14;CRIP3;SDAD1;ABCB11;MRM1;PRSS42;LMF1;MTHFSD;FSTL5;EGFLAM;MTHFD1L;SC5D;GPC5;VHL;C3ORF33;UBQLN2;IRX1;CGREF1;BCHE;ANGPT4;IRX2;GALNT2;EYA3;FOXJ3;TMEM61;TTC9C;MPP6;TSHR;BATF;KLF1;HCRTR1;PDCL3;SPSB2;SPSB1;P2RX5;RIT2;DES;FABP5;MAB21L1;PPP2R2D;RLIM;MITD1;CCM2;TAF5;ANKRD60;C2ORF72;PPIL3;CCL28;LGR4;ASB1
periventricular stratum of p3ZL	192/301	0.857078776972157	0.9999694176572381	0	0	0.8855041112590901	0.13656726367883024	MDC1;RAB3C;TMEM183A;TMEM41A;CPNE7;FRMPD2;PMCH;ABAT;OTP;IFIT1;SOX2;FADS2;GJA1;EDNRA;COL4A3BP;DPYSL5;IL13RA2;TMPO;TECTA;PDGFRA;WSB1;DEFB116;PRKCD;KRT8;CYBB;SLC6A11;PDZK1;CARTPT;SHISA9;FBXO10;GABRG1;ERN1;DYNC1LI1;CLDN5;PRPF4;TMX4;SLC5A9;OBSCN;SCNN1A;TLN2;CTXN2;TOX;SCG2;GRID2IP;NECAB1;MAGEL2;SHC1;WDR63;ABHD8;ARHGAP19;LY96;CD99L2;ZNF23;MED12L;PCDH17;ADAMTS15;TPO;ZFP57;YBEY;PCBP4;ST3GAL4;ASL;RDH14;HCRT;SOCS6;ZNF423;RIMKLB;NTNG1;CYP2J2;PRELID1;SLC37A1;CCDC136;ANKRD23;L1CAM;CORO2A;SMAD5;MARCO;NSFL1C;GNL3L;TH;CAPRIN2;FXYD6;AMOTL1;SIM1;GPR101;FGFR3;CD200;SERINC4;LRRC36;SPAG16;ZCCHC12;KCNC2;SH3KBP1;PAK1IP1;GRIK1;OXT;NENF;PIGV;EFCAB9;MMP20;FCRLA;TRO;EPM2AIP1;ZMYM3;GLIPR2;WDR6;ANKRD2;POLK;CLEC1B;DLGAP5;OR7A17;SH3D19;SLC13A1;SIGLECL1;CR2;PRMT2;GPX3;DDX55;C17ORF80;NGB;PPP2R5D;AXIN2;APOA5;VAV1;RGMA;EEF1G;TOX3;RCN2;DDAH1;BANK1;TNNT1;TEX13B;EVL;SLC29A1;GOT1L1;ITIH3;RAMP3;DAPL1;WRB;GPS1;LRTM2;LEF1;FIGN;AFP;AOAH;TSPAN33;THSD1;SNX29;ARVCF;GPR153;KIAA1328;CLMN;GPC1;MGAT5B;RSBN1L;SPOCK3;TM4SF20;SLITRK6;CCDC180;ZSWIM2;ATOH1;GABRQ;CGREF1;ATE1;TTC12;SPAG7;ATAD5;PDE6H;ANGPT1;QPCTL;ECEL1;LAPTM5;DONSON;GPR4;GPR50;C20ORF194;AKR1C4;DDHD1;PLXDC2;FAH;OXR1;DLK1;BAIAP3;ALDH4A1;RSPH3;SPCS2;CLCN5;CR1L;ATP13A5;CBLN4;TNRC6A;TTLL8
periventricular stratum of r1Lim	192/301	0.857078776972157	0.9999694176572381	0	0	0.8855041112590901	0.13656726367883024	SLC23A3;CCDC89;KLHL38;PDCD5;SAT2;MRGPRE;DCAF5;ISM1;SAT1;TSKU;DOCK11;COMTD1;NSDHL;KAT5;RPS18;SPATA24;TEKT1;HCFC1R1;IL12A;SNRPD3;MNX1;TNS1;TMEM8B;SOX5;TECTA;UNC5CL;CHRNB3;C5ORF15;TYW3;DDX11;CCDC158;SLC30A4;PTOV1;FAM118A;SCRIB;ATP11A;TC2N;ALG10;C9ORF64;FNDC8;ENKUR;DISP1;RRAGA;BCAM;SPATA18;PPEF1;S100A8;ZNF276;TPH2;RWDD2A;CALCB;BEAN1;DCUN1D5;CBFB;MAOA;WDR63;TMTC3;CREBL2;UBFD1;DNAJC25;UBR1;GTF2E1;MRPL10;FAM149A;ACACA;DYNC2LI1;NHLH2;SCRT2;TSPAN6;CDH22;ASL;C16ORF58;WNT2;NTSR2;JAG2;SLC10A4;CYP2J2;NGFR;TMEM132C;SLC35E3;TYSND1;SMAD9;EVX1;IGF1;OSGIN2;BMP6;TADA2B;SQLE;IGSF10;TCN2;PCDHB1;UBXN10;UBE2U;SFXN4;EBPL;SCGB3A1;MAFK;SP8;TUBGCP4;PGPEP1L;NODAL;ATG2B;RTP2;ONECUT1;SLC2A1;AKR1B1;STON2;DBH;NENF;TAZ;TSPAN12;SLC6A2;MECP2;GHR;CASP9;SCML4;AKAP14;STBD1;GNPNAT1;RAC3;CA9;UPP2;PLEKHN1;METTL16;BBS5;PGM1;TMPRSS11A;EMX2;LRRC46;GPX3;EN1;LRRC43;DUSP27;RAB33B;C20ORF96;GREM2;TMEM212;GAL;ALS2;IGDCC4;ITGA8;SPACA3;PLIN2;DSG2;HMX1;SLC29A2;RGS17;GOT1L1;DDC;CRIP3;NLRC4;SLC7A1;CYGB;FSTL5;EGFLAM;AGR3;SC5D;CCDC180;GPC5;NCAM1;PCBD1;HSF5;XDH;KCNJ1;P2RY13;WWOX;CGREF1;BCHE;TTC12;LRRC24;PCGF5;ODAM;KCNB2;PCDHGC4;KIAA1024L;CRYGN;SPAG4;VEGFB;FOXJ1;TTC16;BATF;HCRTR1;SOD1;PDCL3;SHKBP1;PPP2R2D;TRIM36;GHRL;GALM;RAB9B;CCDC61;ASB1
periventricular stratum of r4Lim	192/301	0.857078776972157	0.9999694176572381	0	0	0.8855041112590901	0.13656726367883024	SLC35B3;KLHL38;C4ORF19;TONSL;KLHL32;PKD2L1;OTP;CLDN1;COMTD1;RPS17;LGALS2;NSDHL;ABHD10;DACH1;FAM162A;RASSF6;ACAD11;FAM81B;SCAPER;SOX5;SH3GL1;DGAT1;SERPINF1;CSGALNACT2;BOLA1;ATP11A;CYS1;TC2N;LEMD3;C9ORF64;DISP1;DOPEY1;ZFYVE16;GEMIN7;NSMAF;SRSF9;ZNF397;ZNF276;LIPT2;SLC22A5;INO80D;ABHD2;CREBL2;SLC1A4;ALOX12;PPL;GTF2E1;MARCH11;PLAC8;NHLH2;MIER3;XRRA1;ST8SIA4;C16ORF58;PDZD7;JAG2;LRRC69;BBS1;TGFB2;OR51I2;ACE;ABCA4;OR4N5;IGF1;OSGIN2;ZNF35;KIAA0391;FBXO33;BMP6;PHOX2A;PM20D1;TADA2B;UCK1;FAM135A;TCN2;GKAP1;CYP2S1;TBXAS1;GALNTL5;INTS4;PLXNB2;RLN3;EBPL;TAB3;C6ORF118;PGPEP1L;DAND5;ATG2B;WRAP53;MOCS2;ACY3;MAST4;SYCP2;CAB39L;DDX47;MRPS10;AKR1B1;CTSV;DBH;LIMD1;TAZ;TSPAN12;RND2;SLC6A2;DMBX1;SHE;C4ORF51;TMEM225;SLC22A18;PGM3;PLEKHN1;BBS5;METTL15;RALGPS1;GABPA;PSTK;TMPRSS11A;CDV3;DENND2C;DDX59;EMX2;GPX2;LRRC46;GSTO1;MSGN1;ELOVL7;GFRA3;TMC4;RAB33B;TRAF7;ALDH1A3;RP2;DMRTA1;TFF3;CLDN16;MTRF1L;HMX1;ZNF112;ZNF593;CATSPER2;PCOLCE2;IDUA;KIAA1324L;COL11A2;SEMA3B;TMEM72;ASB14;SNX32;PBXIP1;CRIP3;CYP7A1;MRM1;TM9SF4;TSPAN32;TYMP;C4ORF33;TTN;MTHFSD;EGFLAM;TMEM207;SUSD3;AGR3;SC5D;CSK;OR6F1;CDX4;SLC16A1;KDM4D;TMEM176B;NDUFA3;TMEM61;DTNBP1;TTC9C;PLEKHA8;BATF;KLF1;TBX15;TTLL5;SPSB1;P2RX5;KRT18;CAPZA3;GHRH;NUCB1;AQP11;TAF5;C16ORF86;CRAT;SLC24A5;TJP3;SNTB1;SLC28A3
r1 part of superior vestibular nucleus	192/301	0.857078776972157	0.9999694176572381	0	0	0.8855041112590901	0.13656726367883024	OR8I2;CCT8L2;CHPF;GOLIM4;OGDHL;ZDHHC1;AQP1;BEST1;LGALS2;CCND3;FRAT2;LGALS1;ZFP30;SPATA22;PLAU;CFL2;RNF19A;SALL4;RASSF6;ENPP6;ZNF444;MNX1;KRTDAP;UNC5CL;FBXW10;DIO1;ATP11A;CGRRF1;GBGT1;KCTD8;KIAA1614;RRAGB;ORAI3;DOK7;TRIM14;PRR15;AGTR2;WDFY2;GEMIN7;PHPT1;ARL9;CALCB;CBFB;MAOA;CWF19L2;ITPR2;LYPD4;NALCN;MRPL10;AK8;ADAMTS16;FBXO40;STK33;PPP3R2;ADAP2;ZMAT1;MYO6;ZBBX;NAALAD2;SOCS4;CLCA4;GSDMD;NGFR;SLC10A6;SYT3;WDR59;FOXF1;INTS2;ESRRB;SMAD9;ESRRG;INHBA;NR0B2;GRIN2D;DAP;UBE2U;CASS4;SCGB3A1;PYROXD2;OSTN;RBAK;XAF1;CC2D1B;MDM1;CLIC3;TMEM151B;LRRC10B;FAM69C;CCDC126;AP4E1;DBH;LIMD1;MRPL34;TSPAN12;SLC6A2;LRRC1;TCHP;RBM3;SPR;MIS18BP1;AKAP14;SUMO3;MYADML2;C8ORF82;CA7;GNPNAT1;RAC3;UPP2;TK1;ANXA9;OIT3;CCR4;TTC23L;SLFN12L;CCR2;CCDC38;UNC45B;EDN1;MKKS;EMX2;PLA2G12A;PCYT1A;GGPS1;AKTIP;CCDC113;NOG;CAD;OVCH2;TBC1D9;DDX51;NDUFC1;ANO7;ELOVL7;F5;TAF6L;POM121L2;B3GNT7;DMC1;CCDC42;EFHC2;ITGB1BP2;PRMT9;LRRC3C;ITGA9;SLC25A13;PCOLCE2;PTH;ATP1A4;FITM2;ASB17;C1ORF158;GUCY2F;GNA14;EGFLAM;DDT;HAS1;MARVELD3;SPP1;ANO10;TRIM47;LRIG3;PCBD1;TAF9B;HDX;RILP;KCNJ1;IL12RB2;RFTN2;LRRC26;TIMM8A;CDX4;PDE6H;CARD9;KLK14;ADAM30;S100B;KLK10;KAZALD1;GFER;SGPP2;TTC16;CABLES2;MYO1D;P2RX5;DHRS9;RLIM;TRIM36;GHRL;CKLF;SLC24A5;ZNF454;NUP37
r3 alar plate	192/301	0.857078776972157	0.9999694176572381	0	0	0.8855041112590901	0.13656726367883024	VIPR2;WDSUB1;NCF1;DQX1;UBE2D2;NRM;WDR86;DMP1;SDR9C7;CLDN2;SLA2;ZDHHC1;DACH2;CLDN1;GLDN;AQP1;CYSLTR1;RINL;CDH3;GNAT3;CFL2;SVEP1;FBXO5;ZNF566;IL13RA2;STK32A;SCAPER;KRTDAP;GEN1;UNC5CL;FBXW8;FBXW10;CGRRF1;UNC13D;GEM;CYP27A1;ADAM2;MTAP;KIAA1614;POLG2;ANTXRL;KCNQ4;FKBP7;NHLRC1;TMEM126B;EZR;PFN3;FBLN7;CHODL;ENPEP;INO80D;C5ORF47;GPR119;C5AR1;CDCA7;CABP2;DAZ2;AK8;CYB5R2;FBXO40;ADAMTS14;ZMAT1;ORC1;CEP70;OR51B6;NAALAD2;NDP;NGFR;WDR59;ACE;HELQ;SYNRG;TREX2;TFPI2;FZD9;ESRRG;INHBB;POU2F3;LSM3;IGSF10;FGF16;IL6;MAFB;TCN2;NAT2;FES;TRPV4;CLEC6A;TLX1;SPDYA;CASS4;CDK1;SSPO;PEMT;TAF4B;TAB3;RBAK;ZCCHC4;VSX1;BPIFC;FERMT3;MDM1;MS4A5;CRISP2;CCDC121;C2ORF40;FAM69C;CCDC126;FAF1;TNFAIP3;PYGM;CROT;MTO1;LRRC1;LMOD2;CASP14;SLC22A14;CA1;AKAP14;CA7;FCER1A;TAS2R1;ANXA9;FOXD4;FOXD3;CCDC110;DDX59;EMX2;DIS3;OR13G1;CCDC113;ARHGEF19;MRPL47;MRPL46;OOEP;SHROOM4;F5;PARD3B;SMC1B;NCR1;MRPL52;IL1A;F9;FCHSD2;TAL2;TFF3;CDH17;ITGA9;SPRR3;OCA2;COLEC10;ASAH2;PKN3;PRR5L;PBXIP1;ASB17;PTHLH;MIPOL1;TTR;MTHFD1L;ERICH1;P2RY2;CCDC85A;CARNS1;SPP1;TMEM207;NHS;S1PR2;RILP;LRRC26;CDX4;MGMT;KCNJ13;CARD9;CRYGN;KCNJ14;KLK14;DMRT3;KCNRG;GLRA4;KAZALD1;SGPP2;GUCA2A;P2RX6;KRT18;STK17B;CCDC63;ESYT1;SLC25A31;CPVL;SLC24A5;ZNF454
r4 part of lateral pontine nuclei	192/301	0.857078776972157	0.9999694176572381	0	0	0.8855041112590901	0.13656726367883024	RSC1A1;STEAP3;FAM89B;CLEC4M;PRDM6;NAB1;CISD2;SPINT4;MPV17L2;ACCS;FGF2;ACRBP;LOXL2;CDH7;ZFP36;RASSF2;FAM162A;LIPH;ZNF726;CCRL2;CYP1B1;TMEM38B;RPS13;LMO1;ARRDC5;ANKRD49;COL27A1;ATG10;TMEM80;SYTL4;TANC1;KIAA1614;MIP;ADAM9;IDNK;CYP2E1;MYL9;NOTCH3;TMEM161B;RETSAT;MAPKAP1;CABP2;SDR39U1;STC1;DNAJC24;ADH7;ART5;CYP4F22;GLIS1;CPLX4;NKAIN1;CNN1;SBNO2;ITPRIPL1;TMEM125;UBR7;CDH23;SLAMF7;TASP1;LLPH;SNX8;NXNL2;ATP6V0A1;FGF21;GSDMD;TNFSF14;STK11IP;SIAH3;ZNF260;NEK5;SMURF1;MFSD6L;TNK1;UPF3B;CELA1;ABCA7;ESRRG;ISG15;FAM199X;KLHL24;OR51I1;PAFAH2;GRIN2D;MARCH1;AKR1B10;PARVG;NAT1;ADI1;BPIFB6;PIN1;TMCC2;PRRT4;FANK1;FKBP11;COL14A1;ZFAND2A;PHF23;FLT4;DUSP19;HIF3A;TMEM53;TFB1M;WDR46;HOXC10;ABCC12;FARS2;ARHGAP4;CASP14;METTL14;ACOXL;CRTAC1;C6ORF106;UBE2Q2;DBT;UBXN8;EFHD1;CNGA2;EMILIN2;TAS2R1;RRP12;LDLRAP1;TMED4;TIGD3;KLF11;RBM17;RFC3;EDN3;ARG1;OVCH2;RHOG;EMP3;SHROOM1;SSTR1;HTR3B;MRPS5;ASPN;TRDN;KAT2B;CD200R1;CDCP2;MEP1A;NRG4;MATN1;CDC42EP1;TMEM219;ISPD;SFT2D2;EGFL8;INA;ZNF750;DTYMK;GTF3C5;TMPRSS3;PAPLN;GTPBP10;ZNF2;LRRC10;PCNP;C15ORF39;HAUS8;RBBP8;GPAT2;TAS1R1;SLC17A2;SAMD3;PMS1;IRX2;P2RY10;CCL22;NIPSNAP3A;CMTM3;TMUB1;SYT15;FMO5;HS3ST1;ADAT2;MAB21L3;ETAA1;GPR143;CCS;SLC4A9;TRIM39;UBQLNL;POU2AF1;IL2RA;KRT14;TRMT6;BAX;FAM98C;SYCP3;ANKRD61;PNPLA2
r5 part of magnocellular medial vestibular nucleus	192/301	0.857078776972157	0.9999694176572381	0	0	0.8855041112590901	0.13656726367883024	SLC35B3;GALNT12;PANK2;PID1;TONSL;RXFP4;GOLIM4;OGDHL;DACH2;ABCA13;SOX21;LIPE;DOCK11;LGALS2;POFUT2;RINL;GJA3;OR10W1;SALL4;TUBB1;SLC25A40;ENPP4;SCAPER;COG7;ZFP3;FST;CSGALNACT2;ATP1B4;SCRIB;TEX2;TC2N;GEM;KRT73;MRPS18C;AZGP1;ADAM17;MSH2;ZNF319;FDX1;ARMCX6;PRR18;HRASLS;CDKL1;NSMAF;RD3;LIPT2;SHC4;TMEM87A;NUP205;SLC22A5;NPRL3;SDR39U1;GMPR;UBR1;ART5;KLK7;STK31;FBXO40;ZNHIT1;UBD;E4F1;PATZ1;BCL2L14;GSDMD;BTNL9;LRRC69;ANKRD28;YARS;ANKRD34B;GSTM3;HHATL;SLC10A6;SYT3;HELQ;ARHGEF37;FANCM;CCDC13;RDX;ESRRB;FANCA;ESRRG;ERAL1;PHOX2A;GJB1;EIF5;FAM135A;TRPV6;PCDHB1;SCGB3A1;KLRD1;OSTN;AVL9;ACBD3;ZNF654;BPIFC;TAS2R60;MS4A5;TRIM72;FASTKD1;DDX47;MEGF11;DIS3L;FAM69A;MRPS10;MIA2;DBH;TSPAN12;RND2;TTC27;DMBX1;CA1;MECOM;SPR;ACP6;UBXN8;DNMT3B;OR8D4;PLEKHN1;JAK3;METTL15;LIN52;PSTK;CCDC51;PCYT1B;DDX59;GPX2;TIGD4;ABCC2;ACAD9;MSGN1;PLA2G4A;MRPL47;MMEL1;DDX52;ITPKB;SLC7A7;PAX8;UBE2R2;TLR8;RBMS1;CLDN16;KIFC3;TLR5;HMX1;SLC24A1;PLEKHH2;PCOLCE2;PTH;GTF3C6;ZBTB49;ASB14;UQCR10;KCNA7;TYMS;CYP7A1;MRM1;C4ORF33;ERMP1;GGA3;PARD6A;TMEM207;XIRP1;S1PR4;KCNJ1;EXOSC1;RIC3;OR6F1;SLC16A1;BRF2;LRRC27;MCF2;SPAG4;ZNF804B;TMEM61;TTC9C;KIAA2013;FMO3;PLEKHA8;BATF;KLF1;SLC4A8;TBX15;SVOPL;P2RX5;GHRH;YPEL1;LAMTOR2;ERCC5;CCDC65;TAF5;CRAT;FSIP2
r5 part of the trigeminal column	192/301	0.857078776972157	0.9999694176572381	0	0	0.8855041112590901	0.13656726367883024	VIPR2;CHPF;MRGPRF;HJURP;CISD2;SDR9C7;ZDHHC1;BEST2;COMTD1;FNTA;FBXO5;TEKT5;ACAD11;SCAPER;IQCF5;GEN1;SPICE1;SCRIB;WDR72;SCAMP1;CGRRF1;THNSL1;RUNX3;MTAP;PAPPA;CD109;KCNQ4;ULK1;RAB38;PFN3;PI4K2A;FBLN7;INO80D;ANKRD16;C5ORF47;CCDC146;CHAT;GMPR;UBR1;PPL;GLIS2;STK31;SLC9A3R2;FBXO40;ZMAT1;FAM83E;DHX38;NAALAD2;SLC38A9;NR2C2AP;GSDMD;SYT3;WDR59;RNASE11;SIAH3;TREX2;LRRC61;ERAL1;B3GALT5;GP6;LSM3;ZC3HC1;GJB1;ZZZ3;GJB3;TLX1;SPDYA;SCGB3A1;HBP1;BLMH;RBAK;XAF1;ZNF654;MRAP2;GALK2;BPIFC;FERMT3;CC2D1B;MDM1;MS4A5;TRIM72;CRISP2;FASTKD1;BNC2;PCDHGB5;C2CD2;GPAA1;MEGF11;COL14A1;FAF1;MRPS12;FAM69A;HSPB2;HSCB;EFCAB6;PHF6;HAPLN1;SLC6A4;KHK;LMOD2;ZCWPW2;TMEM102;CA1;C16ORF72;MECOM;SPR;ADAMTSL3;SDF2;ZNF764;CGNL1;PSTK;DIS3;OR13G1;C4ORF47;ELMOD3;MRPL47;DDX51;DDX52;SLC39A14;MRPL46;OOEP;TAF6L;POM121L2;LSG1;SLC7A7;FCHSD2;PAX8;POC5;ACTBL2;NDUFS6;TMEM216;C19ORF25;TLR7;NUP54;ITGB1BP2;BLVRA;ITGA9;POPDC3;COLEC10;ASAH2;IDUA;CCDC68;PELI3;TGFBRAP1;ASB14;PRCP;GLRX;ASB17;ASCL2;TMEM71;SV2C;MTHFD1L;GBX2;GSC;P2RY2;TMEM207;TNNI1;RRP36;ZNF502;S1PR2;HDX;RILP;KCNJ1;GPR157;S100G;CDX4;TTC12;PTCD2;LOC390937;CDX2;F10;KCNJ13;CARD9;STAT3;GSR;KRT13;APOBR;FMO3;GLRA4;KAZALD1;SEPT14;P2RX6;C19ORF81;TSPO2;P2RX5;CRYGB;EVI2A;MAB21L1;CENPL;ESYT1;CPVL;ZNF454
r7 part of nucleus prepositus	192/301	0.857078776972157	0.9999694176572381	0	0	0.8855041112590901	0.13656726367883024	ATP8A2;TMEM41B;AMHR2;UBE2D2;OR51D1;THUMPD2;DNHD1;CLDN2;DCAF4;ABCA13;ACRBP;AQP1;PREX2;H1FOO;RGS5;TUBB1;SCN9A;FAM3B;LRAT;TEKT4;ZNF566;RAG2;STK32A;FADS1;EIF2A;ZBP1;PDGFRB;WDHD1;ARL14;DGAT1;SACM1L;IGFBP3;EBF2;PDZK1;FRS3;NRBP1;TOM1L1;PPP1R3F;PRPF4;DOK2;CLEC4D;FAM173A;OR51T1;C18ORF54;DYDC2;RIN3;FREM1;DSC2;IQCA1;ABHD2;SHOX2;SDR39U1;PRDM14;SLCO5A1;HIGD1A;CSF2RA;AK8;KRT40;KLC4;STK33;NKAIN3;ADAP2;GALR2;LDHD;OTX2;A2M;PPARGC1B;PAG1;PDZD7;SNX6;SLC38A4;CDT1;KL;ACE;CRADD;KLHL25;FZD4;ODF3;EXOC6B;ARHGAP28;PARVB;PBX1;PTPRC;FXYD3;TMEM237;ID1;ITGA11;PDCL;TUBGCP6;PYROXD2;AVL9;BMPR1B;PGPEP1L;TAS2R7;MOCS2;LRSAM1;KCNK7;KCNK9;MAST4;LAMC3;SLC2A2;WDR45;CXCL3;TAZ;MEOX1;PCSK4;DUSP13;THTPA;MED12;RBM3;C1QTNF3;CSRP2;SNAPC1;SNAPC2;GRM6;RB1CC1;RBPMS2;EDIL3;UTP15;PCYT1B;TTC34;MKKS;FOXD1;ABCC2;ACTL6A;NCOA4;TMC7;NME5;ELOVL7;SYN3;GFRA3;LRRC43;OTOR;INMT;RAP2C;KIF9;PDIK1L;ELF4;IFNE;IRF7;XCL1;PKHD1L1;PAFAH1B3;DNASE1L1;RNFT2;CSTB;CATSPER3;TSSC4;PCOLCE2;SEMA3B;ASB14;PBLD;REM1;CST11;TTR;MSTO1;ZNF507;TYW1;NHS;PDE6B;DNAJB7;CORIN;NTRK1;CDKN2B;PPIL1;TTC12;GABRA6;PCDH9;KCNJ8;TRAT1;TMEM62;PNMA3;LAMB1;SNX22;FMO5;MAPK12;WDR11;GPR141;WT1;JKAMP;SGSM3;ZNF616;CYP20A1;TTC30A;MAB21L2;FAU;SLC25A31;ALLC;CRAT;SLC24A5;MBTPS2;CCDC61
r7 part of spinal trigeminal nucleus, interpolar part	192/301	0.857078776972157	0.9999694176572381	0	0	0.8855041112590901	0.13656726367883024	SEMA5B;SLC46A1;TRAF3IP3;STEAP4;DSCC1;GPR63;MUM1;SDR9C7;IKZF1;C9ORF50;ALKBH6;IKZF4;CDH7;FAM122B;COMTD1;FNTA;SIT1;CREB3L1;HOXA2;GJA8;FBXO5;TEKT5;CAPN1;TNS4;IQCF5;GEN1;CCDC154;MMGT1;VASH2;SPICE1;KRT5;CACNA2D4;MAT1A;THNSL1;SFRP1;POLG2;ZNF438;KCNQ4;ULK1;RAB38;ADAM7;FSCN2;GEMIN7;ASF1A;FBLN7;ZNF551;PTGFR;CD274;ANKRD16;PDE1C;C5ORF47;CDCA5;GSTCD;ARHGAP17;PDS5B;HIGD1A;PPL;FBXO40;FAM171A2;OTOA;AANAT;ZMAT1;FUT7;SCFD2;ARSI;SLC38A9;VARS2;NR2C2AP;RBM11;IMPG2;SYT3;WDR59;RNASE11;TREX2;GP2;B3GALT5;GP6;CNFN;NR0B2;PCDHB2;REEP4;SPIRE2;PCDHB5;HBP1;NAT9;MRAP2;BPIFC;FERMT3;CC2D1B;MDM1;ITK;SLC44A3;C2CD3;GPAA1;RTP1;FAF1;OGG1;DPYS;DOCK8;LRRK1;HSPB2;SLC40A1;HAPLN4;HAPLN1;KHK;ANKRD9;ZCWPW2;CASP9;ING5;ADAMTS5;SART1;PSTPIP2;TIMM17A;UGT2A3;CCR7;SDF2;ZNF764;CYTIP;AASS;TIGD3;SLC13A2;DIS3;GIF;LRRC49;CCDC113;NOG;BCKDHB;ELMOD3;DUSP28;TERF1;TAF6L;POM121L2;LSG1;FCHSD2;PAX8;VSNL1;NDUFS6;ASPG;GAS2;CDHR3;TLR7;NUP54;ITGB1BP2;BLVRA;RBKS;KANK2;SERPINB12;ASAH2;CCDC68;CDNF;TGFBRAP1;PRCP;HSD17B7;PTHLH;JAKMIP2;MTHFD1L;CHRNG;GBX2;ERBB3;DDT;PATE2;GSC;ERBB2;TNNI1;MAPK6;XDH;RILP;TAS1R3;GPR157;SEPT10;USP25;UTP6;CDX2;ANGPT1;NR1H2;KCNJ13;BNIP3;KRT13;FMO4;KAZALD1;GUCA2A;PNKD;EVI2A;GHRH;ALMS1;MAB21L2;CENPL;PNPLA6;IL17D;CPVL;MDGA2;TBATA
shell of VMH	192/301	0.857078776972157	0.9999694176572381	0	0	0.8855041112590901	0.13656726367883024	SPON2;OXNAD1;TP53RK;MAGEB16;PMCH;RRH;CISD2;MLC1;SMC5;OTP;GPR62;ACCS;ARR3;CXCL13;MPO;ARHGAP36;ENO4;ISLR;LGALS2;RGS3;TMEM89;KIAA0895;TBC1D10C;MAEL;FAM53A;PLXNC1;CLCC1;FBXO8;TMEM38B;EARS2;FADS1;HES7;ARL10;G6PC;RPS7;LMAN1L;ATG10;NPY1R;CYBB;SIGIRR;DPM3;PHOSPHO2;LOX;ZFYVE19;RPP21;ANKS6;ANAPC4;PGR;PKP3;KPRP;DLX1;TMEM161B;CUL7;MAGEL2;CRABP2;SDC2;GPR85;KLK3;ALOX12;TAPBPL;SLC5A2;TMEM121;MTM1;PRPSAP1;C12ORF56;KCNV2;CCNB1;PCSK1N;PRPSAP2;GALR1;RSU1;SLAMF1;C8ORF37;CBX5;TMEM190;SETDB2;CCDC15;TRIP4;HOOK3;ESR1;RPL3L;MARCO;SLC6A6;CYP26A1;UCK2;PCDHB2;ATG16L2;C19ORF47;SLC26A8;NIT2;MTMR10;OXT;PCTP;SLC2A4;NENF;MEOX2;WISP1;KIF15;FCRLA;AP4M1;SLC22A13;NUDCD2;SPTLC3;HYAL1;UBE2Q2;ADAMTS1;TMEM107;FEZF1;INSL5;RALGPS2;TOP3B;VKORC1;MIOX;BATF3;BRD1;RIPK3;GPR35;GPX3;DDX55;TOP3A;SSR3;NGB;LRRC40;ABCC9;AVPR1A;SHROOM1;F3;VAV1;SMC1B;NR5A1;HCK;ANO1;GAL;PDIK1L;FRG1;CINP;CDHR2;IFIT1B;FASTKD5;DNASE2;PIGL;SFT2D2;CLRN3;MTRF1L;MDFI;COLEC11;POLDIP3;AMIGO2;OR4K1;SLC5A11;PARD6G;PKD1L1;RETN;METTL21A;THSD1;HDAC7;GNA15;RNF138;FRZB;MLANA;PLAGL1;NT5DC2;GPC3;KISS1R;IGF2BP1;RBBP9;GPC4;TAF9B;SLC17A2;ATOH1;OR4B1;GABRQ;NIPSNAP3A;EGF;TMEM176B;STAT3;PCDHB14;GRHL1;SGPP1;FBXL12;POMC;FCGR2A;AXL;GHRH;GLOD5;GPR149;AGRP;ASB4;IL17B;TNRC6A;MYO1F;SSBP4
sublayer 6a of FCx	192/301	0.857078776972157	0.9999694176572381	0	0	0.8855041112590901	0.13656726367883024	EPHB6;FHOD3;VPS29;FAM49B;SLC35B4;KIAA1191;WWC1;INPPL1;HDLBP;CWH43;GPR176;PPME1;FGFR1OP2;ZNF569;TNFRSF8;TMEM14A;PPFIA3;TPD52;NANOS1;GBP5;ST6GAL2;KDM2A;KCNH7;DNTTIP1;TOMM34;DYRK1A;ZFYVE21;UBE2E2;CASK;DKK2;SYTL2;DHDDS;MYL4;THAP4;ACAP3;RINT1;GPANK1;TYROBP;MELK;CACNB4;ANTXRL;TTLL11;KCNQ5;CGGBP1;EMID1;LY6E;COX19;TMEM63C;ABCB7;NTM;SLC1A2;BAZ2A;ATXN7L3B;PIK3R1;TNFRSF11A;NTPCR;HMMR;KLK9;AMDHD1;DPP9;ATP6V1H;SMYD3;RAB11FIP4;WNT10A;DR1;AFAP1L1;EGR4;GDF1;MYO5A;ZNF32;ARHGAP25;SELE;MARCH5;FAM205A;GIPC1;PSMG3;PIR;CDK1;TUBGCP6;CDK12;SLC35E2B;ZNF773;ALAS2;USP32;SETD7;FAF2;WDR4;HIST1H1T;IDE;ADRA1A;GRM3;MED11;PCLO;ARL5C;CAPZB;PPP6R1;BLNK;ABCD1;OR7A17;RBM6;TMED9;EGFL7;DUSP3;PDPK1;RBM18;ABCC5;COMMD2;NDUFC2;MRPL48;ACTR8;GPCPD1;GNL1;GFRA2;IL17RA;POU5F2;SEPT3;EPN2;C12ORF45;PTP4A3;MRAS;TMEM33;CDH10;TFEC;MMP17;ATG4C;PGAM5;C9ORF3;DNASE1L2;OR56A3;FAM84B;TMEM45A;SLFN5;NLGN1;KRT80;ZNF471;PPM1L;SATB1;RGS13;SATB2;AMIGO1;RNF8;C15ORF40;AKAP6;PRICKLE1;PPM1K;MLLT3;CXXC5;ACVR1B;SLC7A1;CENPB;TRAK2;NT5C;TBRG1;CREG2;KIAA0753;TMEM206;PHKG2;NAA25;SLITRK5;HES1;CHSY3;BPNT1;SUSD5;CDIPT;CAMK2G;E2F8;GINS1;ARFGEF1;MBD5;YIPF1;CCL21;RNF24;SGTB;BNIP3;TMEM64;GTF2H3;SGCZ;GTF2H5;CPPED1;SULF2;MIB1;HS3ST2;VMP1;MAPK10;SYT12;FAM131B;STAC2;VPS41;NUP35;RGS11;PTF1A;SSBP3
superficial stratum of CA	192/301	0.857078776972157	0.9999694176572381	0	0	0.8855041112590901	0.13656726367883024	FAAH;KIAA1191;OLFML2B;TMEM167B;CLSTN2;THYN1;ZBTB20;ZDHHC7;ARHGAP39;HTR4;ZDHHC2;NR3C2;CCND2;GNPTAB;FLAD1;FAM162A;RAVER2;FGFR1OP2;COTL1;HABP2;TMEM8B;LMO1;CPA3;EPHA4;CCBE1;EPHA7;SPINK8;IL1R1;ARL15;PTOV1;TOMM34;FAM118A;ISLR2;ANXA11;MMD2;ACSL4;CPT1C;KCTD4;RUNX2;TRAIP;SHISA6;SLC9A2;PYGO1;SLC9A4;ACAP2;ADCY9;COL4A1;STIM2;GPR161;PKP2;ASPHD2;KCTD12;PFN1;ZNF830;CLOCK;ZNF277;MTMR1;NUMBL;RAB5C;LMAN2L;ARHGEF26;ARHGEF25;FOXG1;CHRD;AK4;IQGAP2;MRPL11;ARHGAP12;GNG10;GRIN2A;DHX33;PIP5K1B;CAMTA2;PIBF1;ATP6V0A1;RBM11;ZRANB3;TGFB2;DR1;BCL11A;ZBTB16;RAB3IP;EXOC6B;ARPC5;BTBD9;FOXN2;GDF5;EFNA3;NR4A3;YEATS2;UST;RNF182;ITGBL1;ECHDC2;TCF4;EFHB;FGF13;SLC26A4;CNIH3;TMEM9B;CDC42SE2;SLC44A5;ARF3;NRP1;DYRK2;ST6GALNAC2;NVL;GRIK4;DOC2B;AFF3;SIPA1L3;WFDC2;SH3RF1;NHSL1;TRPS1;ENSA;NFKBIZ;KIF1C;TNFAIP8L3;RALGPS2;RAB8B;BOK;RPS6KL1;ZER1;ZHX3;SLC36A2;CAMK1D;PARP1;ITGA4;TRPC4;MKL1;HUNK;HTR3A;GLRX2;NGF;TMEM150C;SSTR4;EPN2;CNKSR2;QTRT1;MRPL53;PTP4A2;TBC1D1;ZAP70;ZEB2;NCOR1;LATS2;RPUSD3;KIT;TNFRSF25;DNASE1L2;LCT;DSCAML1;CHST2;VAMP2;RBM22;RNFT2;OTUB2;CEBPA;GRP;UHRF2;HDAC1;ZDHHC23;CRMP1;SEMA3E;THSD4;THBS4;OGFRL1;CACNG8;FRZB;NT5DC3;CLVS2;HES1;GPC4;PDLIM5;ZNF189;GABRA2;PCGF6;GPKOW;GABRA5;ZNF182;LAPTM5;ZFC3H1;KLHL3;UBE2G2;SLC50A1;MAS1;SMOC2;ST5;DNAJA4;MGAT4A;MSRB2
superficial stratum of OCx (cortical plate/marginal zone)	192/301	0.857078776972157	0.9999694176572381	0	0	0.8855041112590901	0.13656726367883024	CHRM4;RAPH1;CLEC18B;WDR83;IRS2;ZDHHC8;RORB;ALKBH7;KIAA1107;FGF5;PREX1;FGF8;FGF9;SOX18;TBC1D30;HOXA3;GSC2;NUDT17;PIM3;IER5;PAMR1;IFITM5;RPTN;PKNOX2;PITX3;EPHA4;MEF2C;OR1B1;CXADR;KCNH5;ZNF282;IGFBP4;STARD8;ZNF281;TBR1;NPNT;TANC2;SYTL2;MYL4;PPP1R3B;RFX4;MALL;SLC9A9;CHMP4C;CCDC86;KCNQ5;TRIB1;RPP25;CLEC4F;STX1A;ABCB6;DHH;SMYD5;GLT8D2;SPATA2;NMD3;WDR62;TNFRSF11A;NLK;FBXO41;CYB5R2;RNF214;PDZD3;HRH1;ATXN1;HRH2;ZNF428;ST3GAL5;AP4S1;PIP5K1C;FADD;LRRC4C;RAB11FIP4;TMEM132D;EGR1;EGR2;WNT10A;SLC14A2;AFAP1L1;EGR3;ARPP21;ZBTB16;OSBPL3;GDF7;TMEM198;NET1;NR4A1;NR4A3;GIPC1;SFXN3;PSMG3;SPATS2L;CNTN3;IGSF9B;ZNF655;OR13A1;TMEM45B;TOP2B;PCSK1;C17ORF75;CDKN1A;SCHIP1;LAMC2;DUSP18;HOXC12;CYR61;PQBP1;DUSP14;BOLL;TMEM44;PSD3;SUMO2;BLNK;DACT2;OR52B4;CD34;MYBL1;SNAP29;ADAMTS9;CAMP;DNAI2;DUSP3;ITGA4;TNNC1;TNFRSF19;VPS13A;ABHD14A;WNT9A;IGFN1;POMGNT1;DUSP6;TGFBR1;IL17RA;POU5F2;MRAS;CCKBR;NOV;HKDC1;FIBIN;CDH12;ATG4C;ANG;GNB1L;PDZRN3;CUEDC1;VGLL4;STK40;SMTNL1;CDH19;FAM84B;C17ORF53;PPM1L;SATB1;CEBPE;SATB2;SEMA3G;ZBTB45;HOXD12;HMGCR;PTGS2;ACVR1B;HDAC7;PRRG3;CUX2;DNAJB5;UBTD2;PAK6;MAPK4;LINGO2;GALNT7;SPAG5;CRYBB1;KIAA1549L;MERTK;KLF4;GATAD2B;FBXL12;SGSM1;PDP1;SH3RF3;MAD2L2;XAB2;PER1;GALE;JSRP1;GPAM;KLF9;FOSB;BCOR;ZNF334;LIMS2;R3HDM2
superficial stratum of THyB-D	192/301	0.857078776972157	0.9999694176572381	0	0	0.8855041112590901	0.13656726367883024	OXNAD1;AMHR2;MPG;TMEM179B;MAGEB16;PMCH;MLC1;SLC4A1;GPR62;ACCS;NADSYN1;CXCL13;MPO;ENO4;LGALS2;BPIFA1;SPZ1;RGS3;BPIFA2;GRAP2;CYP1B1;FAM53A;FBXO8;TMEM38B;EARS2;PDIA2;SCARA5;LMAN1L;BTN1A1;ANGEL2;ATG10;THAP2;ERN1;PACRGL;PHOSPHO2;EMCN;SPINT1;LOX;GUF1;PGR;ABCG2;KPRP;ZNF672;TMEM161B;CUL7;MAGEL2;CRABP2;ACTL7B;KLK3;SLC5A2;TMEM121;TIMM50;VTN;CCNB1;GALR1;ADAMTS18;DHRS7C;SLAMF7;TNFRSF17;HACL1;RSU1;ATG7;JAG1;RNASE10;NEK5;MFSD6L;TNK1;EAF2;CIDEB;NARFL;FBXO32;PAFAH2;SLC16A14;MARCO;AKR1B10;PCDHB2;APPBP2;ADI1;PAH;COL5A2;TMEM239;C19ORF47;FBXL4;CD320;FANK1;MTMR10;FAM45A;DUSP19;SECTM1;ZC3H8;CD3G;FASLG;OXT;MAGT1;SLC2A4;QRFP;WISP1;FARS2;TMEM220;CLDN22;AP4M1;SMPD2;ACOXL;SERP1;HYAL1;RBPMS2;RIOK1;HORMAD1;FEZF1;CAMP;INSL5;RALGPS2;EDARADD;PRMT6;SLC13A1;MIOX;TMEM150B;RIPK3;ARG1;LRRC40;PLA2G4A;ABCC9;EMP3;SHROOM1;HTR3B;F3;NR5A1;HCK;ANO1;SLC22A24;PLSCR1;ACTBL2;PDIK1L;FRG1;DPYD;CDHR2;IFIT1B;FASTKD5;MATN1;VWA1;TMEM219;DNASE2;SFT2D2;OR56A4;CLRN3;TRIM50;SLC24A1;GTF2A2;FAM47A;GBA;OR4K1;SLC5A11;ZNF518A;PARD6G;PKD1L1;METTL21A;CRIP1;CPN1;GK2;CLN3;GNA15;RNF138;MLANA;MARVELD3;KISS1R;RBBP8;IGF2BP1;RBBP9;PCBD2;SLC17A2;OR4B1;CMTM8;NIPSNAP3A;ANGPT1;CMTM3;BIK;APOC4;PCDHB14;DCBLD1;MAPK12;ADAT2;FBXL12;CCS;FCGR2A;TRIM39;AXL;GSTA3;GLOD5;SARDH;IL17B;TNRC6A;MYO1F
superficial stratum of r7Tr	192/301	0.857078776972157	0.9999694176572381	0	0	0.8855041112590901	0.13656726367883024	SEMA5B;SLC46A1;TRAF3IP3;STEAP4;DSCC1;GPR63;MUM1;SDR9C7;IKZF1;C9ORF50;ALKBH6;IKZF4;CDH7;FAM122B;COMTD1;FNTA;SIT1;CREB3L1;HOXA2;GJA8;FBXO5;TEKT5;CAPN1;TNS4;IQCF5;GEN1;CCDC154;MMGT1;VASH2;SPICE1;KRT5;CACNA2D4;MAT1A;THNSL1;SFRP1;POLG2;ZNF438;KCNQ4;ULK1;RAB38;ADAM7;FSCN2;GEMIN7;ASF1A;FBLN7;ZNF551;PTGFR;CD274;ANKRD16;PDE1C;C5ORF47;CDCA5;GSTCD;ARHGAP17;PDS5B;HIGD1A;PPL;FBXO40;FAM171A2;OTOA;AANAT;ZMAT1;FUT7;SCFD2;ARSI;SLC38A9;VARS2;NR2C2AP;RBM11;IMPG2;SYT3;WDR59;RNASE11;TREX2;GP2;B3GALT5;GP6;CNFN;NR0B2;PCDHB2;REEP4;SPIRE2;PCDHB5;HBP1;NAT9;MRAP2;BPIFC;FERMT3;CC2D1B;MDM1;ITK;SLC44A3;C2CD3;GPAA1;RTP1;FAF1;OGG1;DPYS;DOCK8;LRRK1;HSPB2;SLC40A1;HAPLN4;HAPLN1;KHK;ANKRD9;ZCWPW2;CASP9;ING5;ADAMTS5;SART1;PSTPIP2;TIMM17A;UGT2A3;CCR7;SDF2;ZNF764;CYTIP;AASS;TIGD3;SLC13A2;DIS3;GIF;LRRC49;CCDC113;NOG;BCKDHB;ELMOD3;DUSP28;TERF1;TAF6L;POM121L2;LSG1;FCHSD2;PAX8;VSNL1;NDUFS6;ASPG;GAS2;CDHR3;TLR7;NUP54;ITGB1BP2;BLVRA;RBKS;KANK2;SERPINB12;ASAH2;CCDC68;CDNF;TGFBRAP1;PRCP;HSD17B7;PTHLH;JAKMIP2;MTHFD1L;CHRNG;GBX2;ERBB3;DDT;PATE2;GSC;ERBB2;TNNI1;MAPK6;XDH;RILP;TAS1R3;GPR157;SEPT10;USP25;UTP6;CDX2;ANGPT1;NR1H2;KCNJ13;BNIP3;KRT13;FMO4;KAZALD1;GUCA2A;PNKD;EVI2A;GHRH;ALMS1;MAB21L2;CENPL;PNPLA6;IL17D;CPVL;MDGA2;TBATA
upper basal perifornical nucleus	192/301	0.857078776972157	0.9999694176572381	0	0	0.8855041112590901	0.13656726367883024	SPON2;TMEM183A;PMCH;MLC1;TXNDC11;MRGPRE;LOC728392;GPR62;MPO;ARHGAP36;FAM198A;LGALS2;GOLGA5;KIAA0895;TEKT1;TBC1D10C;GRB10;FAM53A;HES7;ARL10;DAXX;WSB1;RPS7;BSX;APLP1;CARTPT;FBXO10;PDIA6;TRHR;C12ORF10;BCAM;PHOSPHO2;SLC9A6;CD8B;ANKS6;ANAPC4;PKP3;CTXN2;SCG2;FKBP6;RD3;MAGEL2;MAGED1;SDC2;MTTP;C1ORF198;GPR85;CD99L2;SLC1A4;ZBTB5;NDRG2;PCDH17;NKAIN2;KCNV2;PCSK1N;PRPSAP2;BAG2;GALR1;SSR1;NDN;TAC3;HCRT;SLAMF1;TXNDC5;CBX5;SMURF1;SETDB2;TRIP4;C20ORF27;RAB27B;NR0B1;SLC16A10;HOOK3;SMAD5;COQ7;RPL3L;RPS26;MARCO;NSFL1C;UCK2;LIN28B;BPIFB1;HNRNPD;GPR101;NIT2;FGFR3;CD200;CUTC;ALK;ZCCHC12;PCSK1;RASGRF2;GRIK1;PCTP;DOC2B;NENF;QRFP;PPCDC;EPM2AIP1;SENP7;UBE2Q2;ZMYM5;NMRK1;DNER;WDR6;FEZF1;TEAD2;TMED4;TOP3B;BRD1;LRRC45;RIPK3;GPR35;GPX3;DDX55;TOP3A;ZFR;NGB;TACR3;KRT34;ABCC9;REXO2;ZHX1;ADRA2A;TGFBR1;NR5A1;COL2A1;GAL;PCCA;CINP;CDHR2;IRF8;BPI;PIGL;ZNF112;PCYOX1;COLEC11;GRAMD1A;ITIH3;POLDIP3;WRB;GPS1;UCP1;ZNF2;LIN9;RETN;NOL3;ASCL2;HSPA13;C4ORF33;HDAC7;EXOSC7;PRSS50;PLAGL1;ORMDL3;NNAT;RPL14;C22ORF23;SCN7A;GPC4;AAMP;ATOH1;S100PBP;NPDC1;GABRQ;CCL24;FOXB1;MBD6;MTX2;TMEM176B;KIAA1024L;ECEL1;DONSON;RPL35A;SEMA4F;GTF2H2;FAH;BLCAP;USP29;GSTZ1;GALNS;POMC;SPCS2;DES;WEE2;MGP;GPR149;IL17F;ASB4;CDO1;NUCB2;SSBP4
Peripeduncular nucleus	342/532	0.8737704121856945	0.9999694176572381	0	0	0.9040975383903079	0.12199677380410343	POP5;EHF;CCNJ;HDAC10;CPNE4;CLEC10A;UXS1;MRGPRF;THYN1;ACSM5;ARR3;TXNDC15;RPL18A;FLAD1;RAVER2;FGFR1OP2;ARL16;IL12A;AP1S3;TMEM8B;MFSD2A;ZNF287;CCBE1;OR8H1;ACOT8;EPHA7;EPHA6;NHLRC3;IL1R1;ARL15;COG4;GOLPH3L;KRT8;UNC5C;MMD2;ACSL4;CPT1C;TMEM82;ADCY9;CRISPLD1;ASPHD2;KCNQ5;KCTD12;MYL9;CLOCK;SPATA19;TELO2;LMAN2L;FOXG1;NPRL3;CFI;MYNN;COPS7B;AGAP3;SLC6A20;MRPL11;MBTD1;CYB5R4;ADAMTS14;DPH1;ARSI;HCRT;ICOS;ARSB;SLAMF1;GSTM4;RABGAP1L;GSTM1;TPRG1;C9ORF152;MAGEE2;SLC35E4;BTBD16;RAB3IP;IGF2;ABCA8;ZNF35;CP;IL1F10;COL1A1;GJB3;PKIA;GJB6;ZFAT;ECHDC2;ITGBL1;INTS4;FAT4;TCHHL1;KIAA0825;CTRC;TMEM9B;ATG2B;CDC42SE2;TP73;GABRB3;PTPRT;SLC44A5;ARF4;MYOM1;NRP1;TMEM110-MUSTN1;GRIK4;MAGT1;EFCAB7;SIPA1L3;SLC6A3;PCSK4;ZCWPW1;SLC22A13;KRT27;MRC1;TNFAIP8L3;FGFBP3;TEAD1;SLC18A1;CTSC;WDR38;CHST6;TMED9;SERPINB2;PRMT7;TMC7;TMC6;BAZ1B;KRT31;MRPS5;GJD4;TNNT1;TEDDM1;KIT;RGR;OR3A3;CHST2;ERGIC1;PTGER4;SERPINB13;STX19;NT5C;RECQL5;FRZB;PLAGL1;GPC1;OLFML1;ASPDH;GPC4;HSF5;ZNF467;PMS1;GABRA2;GABRA5;CDKN2A;SORT1;COL22A1;WNT7B;KLHL2;PRSS35;UBE2G2;WDR12;KLK10;POU4F3;SMOC2;C10ORF82;AADAC;KRT16;DPY19L4;SMOC1;KIF26B;MSRB3;CCNYL1;MAD2L1;MEGF9;TOMM6;SEMA5A;KCNG3;CLSTN2;KLHL36;DGKB;CRTC1;ZFAND3;PRDM6;RASL11A;SYAP1;ZBTB20;CIB2;STK19;ARHGAP39;TNF;CDH9;MANEA;PLB1;NR3C2;CHCHD5;CCND3;SLK;CCND2;HEPHL1;RNF19A;ADORA1;PABPC4L;SLC25A47;RAG1;CPA3;OSR2;PHYH;CHRNB3;MMGT1;FAM118A;THOC1;TOMM34;LMO7;SYPL2;SHISA2;C1ORF123;TRAIP;SHISA6;EDAR;SLC9A2;TANC1;OBSCN;OR2T1;ARMCX2;PHOSPHO2;STIM2;TBC1D21;MFNG;PKP2;RAB38;SLC27A3;RPP25;ZNF672;NOTCH3;CBFB;ARHGEF26;PEF1;SMYD5;ARHGEF25;CHRNA7;ILDR1;LTBP4;AK4;FBLN1;SPATA4;SLC1A5;NID2;VTN;YBEY;MUSTN1;NLRP4;CASKIN1;FGF21;DR1;KLHL28;ARPC4;ARPC5;FOXN2;CRLS1;SYT8;TDRD1;TMIE;EFNA3;CXCL12;NR4A3;DIAPH3;IL5;REEP3;UST;DNAJC10;RNF182;LHX4;FGF13;FBN1;PIWIL4;RTP2;PCDHGB3;RERG;WISP2;MRPL1;YWHAQ;TRPS1;HYDIN;BOK;SNTA1;TTC36;SLC13A3;AMN;EGFL7;OR52I2;CAMK1D;UGT1A1;ITGA1;HAUS6;YDJC;PTP4A2;ZAP70;LATS2;TNMD;TBC1D7;TNFRSF25;TMEM9;IRF6;DSG4;ST6GALNAC3;CREB5;CEBPA;SLC24A1;UHRF2;PPM1M;CRX;NTN4;CRMP1;BARX1;THSD4;STRN4;HDAC7;OGFRL1;SLC25A29;OXCT1;CCDC85A;TP53INP1;NT5DC3;PDLIM5;RILP;E2F6;ZNF189;RBM39;STYK1;ZFC3H1;SLC50A1;GDAP2;DYTN;P2RX7;MGAT4C;TSPO2;ST5;MGAT4A;ZNF616;CCDC63;AQP11;CBLN2;TRIM33;NUP37
Ventromedial hypothalamic nucleus	259/405	0.8753039739021077	0.9999694176572381	0	0	0.8913389407877185	0.11871213380777698	TP53RK;RRH;MLC1;STMN4;SMC5;MRGPRE;ACCS;ARR3;ENO4;ISLR;LGALS2;RPS6KA6;GOLGA5;TMEM89;SPATA24;TBC1D10C;BVES;EARS2;HES7;LMAN1L;ATG10;SIGIRR;DDX39A;IFT81;ZFYVE19;ULK3;TP53;KPRP;GRB7;TAS2R40;TMEM161B;SDC2;SLC5A3;PRPSAP1;NEU3;PRPSAP2;SSR1;SLAMF1;FZD5;TMEM190;SETDB2;TRIP4;NR0B1;RPL3L;MOV10;SLC6A6;MARCO;CYP26A1;UCK2;AKR1B10;C19ORF47;ID4;BTG3;PCSK1;MTMR10;DOC2B;MEOX2;MRPL32;CTSS;FCRLA;SULT1C3;SLC22A13;NUDCD2;ZMYM3;ZMYM4;SPTLC3;HYAL1;FEZF1;TEAD2;TMED4;TOP3B;VKORC1;BRD1;FCER1G;RIPK3;GPR35;ARG1;SSR3;TOP3A;MRPS23;C17ORF80;TMC4;F3;VAV1;NR5A1;RIPPLY3;GJD4;GAL;PDIK1L;FRG1;FASTKD5;PIGL;RCCD1;SMTNL2;CD44;PCYOX1;PNCK;WRB;AMIGO2;GDPD2;KCNA5;NOL3;ASCL2;HSPA13;PSMA8;CST11;PRSS50;RNF138;FRZB;PLAGL1;GPC3;KISS1R;GPC4;TAF9B;SLC17A2;MPZL2;GABRQ;CCL24;FOXB1;SPRYD4;MTX2;P2RY14;TMEM176B;ECEL1;STAT3;GATC;PLAC8L1;GTF2H2;GRHL2;AXL;GHRH;GPR149;AGRP;CENPQ;OXNAD1;KLHL36;PMCH;OTP;MPO;ARHGAP36;FAM198A;RGS3;GRAP2;KIAA0895;MAEL;PLXNC1;CLCC1;UGT2B10;G6PC;RPS7;NPY1R;CARTPT;FBXO10;MOB3A;TRAIP;DPM3;CD8B;RPP21;ANAPC4;ANKS6;PGR;PKP3;FSCN2;FKBP6;DLX1;CUL7;MAGEL2;C11ORF91;GPR85;ALOX12;EFNA5;MTM1;KCNV2;CCNB1;PCSK1N;NDN;TAC3;LONRF3;TXNDC5;C8ORF37;CBX5;CCDC15;HOOK3;SMAD5;ESR1;SSH3;CXCL10;LIN28B;ATG16L2;SLC26A8;DHCR7;GPR101;NIT2;FGFR3;TTC25;RASGRF2;MS4A8;SIX1;OXT;C2ORF49;PCTP;NENF;SLC2A4;AFF4;WISP1;SENP7;ADAMTS1;UBE2Q2;EFHD1;INSL5;RBM6;GPX3;DDX55;LANCL1;NGB;ABCC9;FOXL1;UTF1;DDX19B;HAND1;CDHR2;DNASE2;TMEM9;SFT2D2;CLRN3;COLEC11;ITIH3;POLDIP3;C2ORF68;CRX;SLC5A11;PKD1L1;HSD17B13;NLRC4;RETN;THSD1;HDAC7;TBRG4;GNA15;NT5DC2;E2F2;HES1;ATOH1;S100PBP;HSD3B7;NIPSNAP3A;EGF;CMTM4;DONSON;SGPP1;FBXL12;GALNS;KISS1;POMC;GLOD5;ASB4;TNRC6A;MYO1F;SSBP4
Agranular insular area, dorsal part, layer 5	191/301	0.8827098391503243	0.9999694176572381	0	0	0.8726849733028222	0.1088750780050634	EPHB6;FAM49B;SH3GL3;KIAA1191;KLHL36;CASC4;CWC25;NDST2;FAM198A;GOLGA4;OR1S1;SOX18;SCN11A;FAM110C;DHX57;FGFR1OP2;TNR;CHAC1;TMEM14A;PPFIA3;TPD52;PDIA3;GBP5;NANOS2;BNIP3L;PHYH;ST6GAL2;TRAPPC2L;WSB2;ALG6;SHISA5;DYRK1A;ADAM10;CASK;THOC3;CYBA;ARMC8;DKK2;MYL4;NPAS4;ACAP3;TYROBP;RUFY4;LGALS12;CHMP4C;TRIM14;KCTD11;ANKRA2;EMID1;COX19;TMEM63C;PPP1R35;KLK5;CACNA1B;ARHGAP19;PLD4;ATXN7L3B;PIK3R1;KLK9;PIK3R5;FBXO42;SBNO1;RDH12;DHX34;SMYD3;TMEM120B;ANKRD34A;HACE1;EGR4;PHF12;CPSF3;VTA1;SIGLEC10;MRPL27;GDF1;C1ORF185;ARHGAP25;MARCH5;GJB4;GIPC1;PIR;FBXL3;MON1B;MOCS2;DOCK3;RBM26;THRA;WDR4;GADL1;SIX1;AFF3;GRM3;MED11;PTBP1;SART1;AP1G1;CHMP1A;CCIN;MUC15;DIRC2;ADAMTS9;ZNF366;BCAS2;BOK;RBM6;ACTR2;DUSP3;EXOC8;CCDC116;SGIP1;TNNC1;RBM18;ZFR;LRRIQ1;NDUFC2;MYRIP;GFRA2;DDOST;EPN2;FCER2;PACS1;TRAPPC6B;TGIF2LX;CDH10;PTRH1;AHRR;FAM96A;DSG2;B4GALT6;FJX1;C5ORF52;PON3;SERPINB12;CTDP1;UCP1;LENG9;AKAP6;KCNA6;HMGCR;CXXC5;ACVR1B;COL19A1;TRAK2;C10ORF90;NT5C;TBRG1;TFPT;GNG2;WNT11;TP53INP1;NAA25;SLITRK5;CHSY3;BPNT1;SUSD5;AGA;DISC1;PDLIM5;CDIPT;EXOSC2;ORAOV1;RNF130;CNNM3;HES5;ABCF1;GINS1;ARFGEF1;OR6F1;URGCP;CCL21;BNIP3;DAB2IP;SEMA4F;TMEM64;GTF2H3;HS3ST2;VMP1;KISS1;P2RX7;NAGK;ZDHHC9;PPP2R2C;ETNK2;RAB12;POLR3H;PKN1;PTF1A;EVI2B;SCRG1;SSBP3;IL17A
Cortical amygdalar area, posterior part, lateral zone, layer 2	191/301	0.8827098391503243	0.9999694176572381	0	0	0.8726849733028222	0.1088750780050634	CHIC2;MPG;GCC2;AUP1;ABCA12;FGF2;ELK3;CAPN9;DMBT1;GNAT3;SOX18;CCRL2;TRIM25;SOX8;TRIM27;PLXNC1;C3ORF14;CER1;ACOT8;SLC15A1;EPHA6;MSX2;GLCE;BTN1A1;FBXO16;ANGEL2;CLEC11A;ARMC7;LMO7;TM4SF4;UNC5D;PRKAB1;GTF2F2;SDCBP2;TRHR;MRPS18C;EML6;MELK;SPINT1;CRISPLD1;GPRIN1;DNAJB11;AGTR1;ELMO3;CYP2E1;RNF121;ABCG2;KCNE2;AIRE;SHMT1;PXN;LYPD1;KLK4;TRMT2A;CYP4F22;FUT2;PCDH18;GSPT2;FOXO1;KNG1;NKAIN2;KCNV2;CCNB1;ATXN1;CEP72;NDN;WNT1;BCL9L;TMEM120B;CDK19;FZD3;XRCC6;CRTAP;EIF2B2;SLC52A2;ABCA8;FANCE;SELE;SLC16A14;OTOL1;XKR8;EFNA1;MAP3K15;PKIA;CYP1A2;SCGB3A2;NMT2;NOL11;C8ORF33;CRISP2;ZNF131;SLC44A3;SLC44A4;DHRS11;RNPEPL1;IL24;TCF23;TNFAIP3;SIX1;ADM;VLDLR;FTCD;GPRC6A;SERP2;NANP;SENP7;PLCZ1;CHL1;SLC22A18;CNGA2;ITGB8;CA8;SCN5A;MDP1;RALGPS2;ILKAP;MYBPC3;RFC5;AHSG;ABCC6;ABHD14B;KIF23;KREMEN2;SSTR5;LAT2;CLDN10;TOX3;CDC42EP5;PEX3;RTN4RL1;PLSCR4;C19ORF25;LANCL2;TMEM218;CCDC42;FJX1;ERGIC1;PTGER4;CRB1;CAMK2D;PNCK;HIST1H2BI;TSGA10IP;SLC43A1;GPS2;PPM1J;SBSN;ADCY5;PBLD;GLRA3;ERICH1;KDELC1;NT5DC2;C11ORF49;E2F2;SLITRK5;NUP43;TRAM1L1;RNF130;SLC25A22;RPRM;P2RY12;CDRT4;SF3A1;BIK;CMTM4;B3GAT2;ECEL1;HSD3B1;STYK1;FOXJ3;SNX22;ABHD16B;GRHL1;MCOLN2;NLE1;KLK12;HINFP;APLN;TMLHE;AXL;TRMT5;SMOC1;POU2AF1;SAA1;YPEL1;FILIP1;PTPN6;TRIP13;NUCB2;IL17B
Cortical amygdalar area, posterior part, medial zone, layer 2	191/301	0.8827098391503243	0.9999694176572381	0	0	0.8726849733028222	0.1088750780050634	CHIC2;FAM89B;MPG;AQP7;GCC2;IKZF1;MPO;EIF4ENIF1;HOXA9;CAPN9;DACH1;LIPH;CCRL2;MAEL;TRIM25;CPNE2;LIPK;PLXNC1;BVES;C3ORF14;CER1;VPS18;SLC15A1;EPHA6;SLC30A3;GLCE;CLEC11A;ARMC7;TM4SF4;PDZK1;CMBL;UNC5D;KCTD4;PRKAB1;SDCBP2;TRHR;EDAR;EML6;DOK2;RBP3;MIP;MAPKAPK2;STX1A;RNF121;ABCG2;LRRC57;KCNE2;IGSF3;KCNE3;COX16;AIRE;KCNE4;SHMT1;SLC22A1;FUT11;PXN;KLK5;PROZ;STC1;GLT8D2;ARHGAP17;FOXO1;KNG1;NKAIN2;CCNB1;ADAMTS13;NLRP2;PLAC1;TASP1;CLCA1;PIP5K1B;WNT1;FUK;BCL9L;GRXCR2;FZD3;XRCC6;GSDMA;MFSD6L;RASSF8;TRPV1;FANCE;SLC16A14;EFNA1;RCL1;FAM160A1;MOV10;ATP4A;TADA2A;ARMC10;LHX2;PKIA;COL5A2;INTS4;NMT2;CSPG4;NOL11;ZNF131;SLC44A3;MTMR10;SLC44A4;RNPEPL1;PHF23;SIX1;TRH;RLBP1;FTCD;KIF15;GPRC6A;SERP2;BOLL;PLCZ1;RSPO3;ITGB8;FFAR2;TNFAIP8L3;CA8;ERC2;RALGPS2;EDARADD;TRPC7;GSTO2;USP42;AHSG;SSR3;ABCC6;KREMEN2;SSTR1;REXO2;PGM2L1;TGFBR1;CLDN10;MEP1A;RTN4RL1;HAND1;C19ORF25;FASTKD5;MATN1;LANCL2;SPEM1;FJX1;ERGIC1;RAPGEF4;PTGER4;CRB1;PNCK;HIST1H2BI;SLC43A1;GPS2;AURKB;ADCY5;RXRB;KDELC1;FCHO2;IGF2BP1;E2F2;NUP43;MPZL3;SLC25A22;ZSWIM3;SLC17A4;RPRM;P2RY12;CDRT4;C11ORF65;ANGPT2;PLEKHA1;CMTM4;MACC1;HSD3B1;PCDHB14;SORBS2;ABHD16B;GRHL1;PTPN13;WDR13;NLE1;HS3ST1;KLK12;HINFP;APLN;PER2;TMLHE;TRMT5;SMOC1;POU2AF1;SAA1;YPEL1;FILIP1;ASB4;CRLF2
Ectorhinal area/Layer 6a	191/301	0.8827098391503243	0.9999694176572381	0	0	0.8726849733028222	0.1088750780050634	SH3GL3;WDSUB1;THSD7B;UBXN2B;STMN4;ARID4B;GRPR;RXFP1;HS6ST3;FERD3L;RGS3;SCN11A;CHEK2;SPATA24;OSBP;CHAC1;MACROD2;PITX2;MAF1;ATP6V1E2;ROS1;MEN1;SLC30A7;BNIP3L;ZNF560;ALG6;ZNF281;SLC30A4;DNTTIP2;LEMD3;TRPC4AP;THAP2;HIC1;FTSJ3;ADAM17;ZNF91;NEIL2;KEL;ZNF717;ASTL;HNRNPUL2;LIX1;ANKRD42;CERCAM;RELL1;ADAM7;ANKRA2;MMADHC;LLGL2;L3MBTL3;UBIAD1;CDCA2;PEX11A;FBF1;SLC1A2;ARHGAP19;RNF219;HIF1A;GLIS1;FBXO41;PIK3R5;C12ORF57;TMEM247;CDH20;RDH10;ZNF428;CD300LB;CYTL1;NTSR1;JAG2;CDT1;EIF2B4;SLC14A2;DR1;PRPF38A;OR51I2;SLC10A7;HTR1A;EIF2AK4;OSGIN2;PARP14;GDF5;CRLS1;OTOL1;SSH1;LRFN4;LRIT2;TRPV6;STRC;LHX2;P4HA3;SFXN3;INTS7;EFHB;ZNF655;WRAP53;MCM7;SOWAHB;THRA;GPR21;PHF1;DDX42;LRRC32;AACS;CYR61;SERP2;GRM3;GRM2;CASP7;TRPS1;ZNF648;DBT;CASP4;EFHD2;DACT2;CTSG;ZNF524;DIRC2;RHBDF1;CCDC39;TRPC5;TRPT1;NME4;WNT9A;GMIP;DUSP26;HAUS2;WDR33;PTP4A2;MDFIC;GORASP1;IL1RAPL2;ESRP1;TNNT3;HAND1;TBC1D7;AHRR;CLDN17;PLIN2;RP9;TMEM9;ZNF512;GART;SEC22A;CD44;USP13;SAMD7;SATB1;TAF9;GOSR1;HSD17B6;ADCY8;ARNTL2;AURKB;RXRB;C16ORF92;LIMA1;TFPT;RBM15B;MYCT1;NRAS;RAB20;CNPY4;CCL5;FCHO2;CHSY3;TBL1X;ZSWIM7;TAS1R1;EXOSC2;CNNM3;TIMM8B;CDRT4;POLQ;RPH3AL;FKRP;ANGPT1;YIPF3;ASCC1;NOS3;UNCX;CABLES1;RPRD2;XAB2;AGBL4;JSRP1;CENPH;AGBL1;SAA1;POLR3H;STUB1
Entorhinal area, lateral part, layer 1	191/301	0.8827098391503243	0.9999694176572381	0	0	0.8726849733028222	0.1088750780050634	MDC1;WDSUB1;MPG;C4ORF19;GCC2;GRPR;HTR4;METRNL;ETS1;RAB43;SALL1;SOX18;ZC3H12A;TRIM25;FAM53A;NRTN;SOX6;SLC34A2;SPAG11B;MREG;BTN1A1;ATG10;DNAJB12;KRT79;DIO3;TIMD4;UNC5D;CLDN6;EML6;DOK2;EMCN;ASTL;LIX1;AGTR1;CERCAM;PLBD1;LMX1B;NEIL1;EPHA3;ASF1B;ZNF277;LLGL2;TAS2R40;CDCA2;SUCNR1;COX16;CCDC148;FOXG1;SHMT1;TWIST2;CHRD;CREM;LY96;ARHGAP17;ADAMTS12;BCL2L11;TMEM247;SLC38A7;BTLA;CEP72;KCNN4;ZBTB7B;SOCS6;MSC;NTSR1;C8ORF37;CRTAP;DR1;RAB4B;TGFB3;CBX3;SLC52A2;RAB39A;BCDIN3D;ABCA8;OSGIN2;A1CF;SLC16A14;RPL3L;C1ORF100;XKR8;PLCXD3;DAP;LHX2;NOL11;SLC44A3;MTMR10;SIGLEC9;TTC24;THRA;PHF23;SNX12;SECTM1;SLC2A4;PTPN23;C12ORF42;PIGW;PRSS22;LETM2;KIF15;SLC22A14;SHH;UBE2Q1;HNF4A;TRPS1;SENP8;ZNF648;RSPO2;PDE4B;GNPNAT1;TIMM17B;CNGA2;FFAR2;CNGA4;UTP14A;RHBDF1;FOXD3;TRPC5;IFNGR1;FSHB;PLA2G4B;TMC6;SSTR1;TERF1;GMIP;F3;KIF27;DCN;ASPN;PARD3B;TMEM177;LAT2;RPUSD4;TRAF7;MDFIC;DCT;ALS2;MEP1A;RP2;G2E3;SCN4A;KIF2B;CLRN3;SEC22A;CD44;TNXB;PRKAA2;GPR45;FGL1;PON2;STX11;CENPB;ZBTB40;RXRB;LIMA1;NFIL3;GPC3;SUSD3;E2F2;TNNI3;GPC4;PCBD2;C16ORF96;SPDEF;SLC17A4;GDF10;UBL4B;FOXB1;HSD3B7;ANGPT2;SPRYD4;PRRX1;COLCA2;HSD3B1;IRGC;SAMD4B;PCDHB14;NAGA;ABHD16B;LHFPL1;MAPK14;PTPN14;DCBLD1;NLE1;GCK;TMLHE;AADAC;YPEL1;GALM;PIK3AP1;TJP2
Entorhinal area, medial part, ventral zone, layer 2	191/301	0.8827098391503243	0.9999694176572381	0	0	0.8726849733028222	0.1088750780050634	OXTR;PUS10;WDSUB1;UXS1;ZDHHC6;GCC2;IKZF1;CXCL13;PTPDC1;CCDC28B;CDH7;FGF4;HOXA9;C3AR1;TRIM25;LRAT;CPNE2;PLXNC1;TGM5;STK32B;PITX3;HES7;CPA3;TLE3;ATG10;ACOT12;DNAJB12;DIO3;ARMC7;THOC3;RFX1;KCTD4;CRNKL1;THAP2;TRHR;GNPAT;EML6;DOK2;XRN1;MIP;HNRNPUL2;AGTR1;FAM8A1;CCDC83;FKBP6;PDE9A;RNF121;PFKFB4;CPB1;NNMT;LMAN2L;COX16;USP53;FOXG1;SHMT1;LYPD1;GPR85;TRMT2A;ARHGAP17;KLK9;GSPT2;FBLN2;KNG1;PIK3R5;NKAIN2;ADAMTS16;RRP7A;CCNB3;KCNV2;LARP1;RDH12;SLC38A7;MYH11;SMYD3;GRXCR2;XRCC6;PRPF38A;TGFB3;WNT3A;PRG2;MRPL27;ABCA8;TDRD6;PARP14;FANCE;SMAD5;SLC16A14;EFNA1;EFNA3;ARMC10;LHX2;TNFSF4;TLX1;DUS1L;FBXL6;THRA;PRR3;SIX1;SLC2A3;TRH;OSBPL11;TTC28;SERP2;PLCZ1;NUF2;RSPO2;REV3L;TIMM17B;CNGA2;TNFAIP8L3;GPRASP1;CEP55;KDM6A;SLC13A1;PLA2G4F;TSC22D1;TRPC4;GPX6;SSR3;ABHD14B;TMC6;SSTR1;FOXL1;TERF1;GMIP;DCN;TOX3;NCOR1;F9;PLSCR3;NOV;MDFIC;TEX13A;MEP1A;OAS3;SPATC1;PLSCR4;HAND1;CLDN19;POT1;TMEM9;ZP2;RAPGEF4;RGS18;ZNF593;HIST1H2BI;FGL1;VPS4A;GOSR1;MRPS31;PPM1J;ADCY8;PARD6B;UGP2;HAUS8;ZNF627;FCHO2;RAD54L;SH3BP4;RNF130;XDH;FBRS;SLC25A22;FOXB1;HSD3B7;CDRT4;SPRYD4;COLCA2;CMTM4;STAT3;UNCX;PLXDC2;LHFPL1;GRHL1;CYP8B1;NLE1;HINFP;AGBL4;SNX18;DES;TMLHE;AXL;TRMT5;SMOC1;SAA1;CLNK;FILIP1;GHRL;PTX3;MYO1H;NUCB2
Field CA1, stratum pyramidale	191/301	0.8827098391503243	0.9999694176572381	0	0	0.8726849733028222	0.1088750780050634	KIAA1191;TMEM167B;ULK4;CASC4;LTN1;ZBTB20;ZDHHC7;ARHGAP39;TXNDC15;ZDHHC2;PTPDC1;SLC8A1;NR3C2;GNPTAB;FLAD1;RAVER2;NDST3;ZNF846;TNR;FBRSL1;ATXN7L1;SLC39A1;ROS1;LMO1;EPHA7;UNC5A;SPINK8;ARL15;ZNF281;PTOV1;TOMM34;DIO3;MMD2;CPT1C;RUNX2;PCDHA10;TRAIP;SHISA6;SLC9A2;SLC9A4;ADCY9;OR13C8;TFR2;COL4A1;STIM2;GPR161;PKP2;MYADM;PFN1;CLOCK;SRSF7;ZNF277;FBN2;MTMR1;NUMBL;TBC1D19;AASDH;FOXG1;CHRD;LTBP4;AK4;PCDH19;IQGAP2;DTX4;FBLN2;MCHR1;GLIS1;FBXO41;MRPL11;ARHGAP12;NKAIN2;APH1A;GNG10;GRIN2A;DHX33;PIP5K1B;CAMTA2;TRPM6;PIBF1;NADK;DRD5;ZRANB3;CPSF4;TGFB2;DR1;BCL11A;ZBTB16;EXOC6B;EIF2AK3;HTR1A;FOXN4;ARPC5;BTBD9;FOXN2;GDF5;EFNA1;BMP4;XKR7;EFNA3;NR4A3;DAB1;YEATS2;UST;TCF4;GALNTL6;EFHB;CNIH3;DZIP3;WRAP53;ARF3;SETD4;PTPRU;TTC26;CD40;DYRK2;THRA;PPP1R10;UCMA;DOC2B;OSBPL11;ELFN2;SIPA1L3;SH3RF1;ZNF280B;TRIM2;ENSA;ZNF648;CTSG;MAN1A1;QSOX2;RAB8B;RBM6;CHST8;RBM14;ZER1;ZHX3;SLC36A2;ITGA4;TRPC4;TEX10;DDX55;HUNK;NGF;TMEM150C;ZHX1;DUSP6;SSTR4;EPN2;QTRT1;TBC1D1;ZEB2;NCOR1;LATS2;NOV;IVD;DNASE1L2;LCT;DSCAML1;RBM22;RNFT2;OTUB2;CEBPA;GRP;ZDHHC23;SEMA3E;THBS4;CACNG8;RAB26;SH3BP4;HES1;SRSF10;ZNF189;GABRA2;ZNF462;USP25;RCVRN;GPKOW;GABRA5;YIPF3;NTRK3;ZNF182;FBXL18;KLHL3;UBE2G2;CYP8B1;SYT17;AGBL4;TSPAN13;MSRB2;PTX3;RBM45
Field CA3, pyramidal layer	191/301	0.8827098391503243	0.9999694176572381	0	0	0.8726849733028222	0.1088750780050634	KCNG3;OLFML2B;CLSTN2;CPNE4;FAM13C;RASL11A;ZBTB20;ARHGAP39;HTR4;CDH9;RXFP3;NR3C2;DOCK10;ZNF609;CCND2;TDO2;GNPTAB;FLAD1;IYD;FAM162A;RAVER2;FGFR1OP2;BVES;HABP2;TMEM8B;SH3GL1;CPA3;EPHA4;CCBE1;EPHA7;PHYH;SPINK8;RPS7;IL1R1;ARL15;MMGT1;COG4;SPNS2;PTOV1;TOMM34;FAM118A;DYRK1A;ISLR2;ANXA11;MMD2;ACSL4;UNC5C;CPT1C;KCTD4;TRAIP;SHISA6;SLC9A2;TPST1;SLC9A4;CRISPLD1;TFR2;COL4A1;STIM2;CD109;PKP2;ASPHD2;KCTD12;PFN1;SRSF6;PPIB;CLOCK;TELO2;ZNF277;IPPK;LMAN2L;ARHGEF26;ARHGEF25;FOXG1;CHRD;AK4;AGAP3;AK5;IQGAP2;RLF;TRHDE;MRPL11;DHX33;FLRT3;STC2;BTBD3;PIP5K1B;ARSB;ATP6V0A1;RABGAP1L;TGFB2;DR1;AUTS2;KLHL26;RAB3IP;ARPC4;ARPC5;BTBD9;FOXN2;CRLS1;EFNA3;NR4A3;SON;UST;RNF182;ITGBL1;ECHDC2;FAT4;FGF13;TMEM9B;TP73;CDC42SE2;SLC44A5;ARF3;NRP1;EIF4E3;ST6GALNAC2;NVL;WFIKKN2;GRIK4;SIPA1L3;WFDC2;RERG;NHSL1;ZMYM4;TRPS1;ENSA;TNFAIP8L3;TEAD1;COLGALT1;BOK;SNTA1;TMED9;RPS6KL1;ZHX2;ZER1;ZHX3;SLC36A2;CAMK1D;SGIP1;MKL1;CYP7B1;NGF;IQCJ;BACE2;PTP4A2;PEX7;ZAP70;ZEB2;NCOR1;LATS2;RPUSD3;TNFRSF25;C9ORF3;DNASE1L2;CHST2;VAMP2;RBM22;RNFT2;CEBPA;UHRF2;HDAC1;ZDHHC23;SEMA3E;THSD4;OGFRL1;SLC25A29;FRZB;CCDC85A;NT5DC3;CLVS2;HES1;PDLIM5;ZNF189;GABRA2;PCGF6;GABRA5;WNT7B;KCNJ13;ZFC3H1;PRSS35;UBE2G2;P2RX7;MGAT4C;MAS1;SMOC2;GALE;ST5;DNAJA4;MGAT4A;MGAT4B;AQP11
Medial amygdalar nucleus, posterodorsal part, sublayer a	191/301	0.8827098391503243	0.9999694176572381	0	0	0.8726849733028222	0.1088750780050634	FOXA1;PGLYRP3;CBLC;TXNDC11;SMC5;NOC2L;ATP12A;ZDBF2;LGALS4;EDNRA;ZNF609;FGF8;AP1S2;MAEL;FAM53A;CPNE2;PLXNC1;FBXO8;BVES;MFSD2A;RAG1;CPA3;PIAS4;PDGFRA;SPINK1;RPL21;APLP1;ARMC9;DYRK1A;RFX3;HNF1B;ZBTB34;DICER1;RFX1;UNC5D;VRK2;SYPL2;CARTPT;FBXO10;RUNX3;GTF2F2;TRHR;TMEM82;ADAM2;NPAS4;GNPAT;TFR2;LGALS12;ANKRD42;CHMP4C;AIPL1;NECAB2;KPRP;LMAN2L;KCNE4;CCDC146;LYPD1;LTBP4;KLHL10;GATA3;GATA2;SLC5A3;PCDH18;PIK3R5;MBTD1;COMMD8;RDH12;C14ORF180;STC2;PCDHA4;PIP5K1B;CD300LF;AUTS2;CBX3;PRG2;NR2F1;MRPL27;TRIP4;RASSF8;MEMO1;HOOK3;TYR;ESR1;IL1F10;RCL1;SLC2A9;EFNA3;MAP3K15;SON;LRIT2;YEATS2;LHX2;REEP3;TLX1;LCN2;CSPG4;RNF183;DHCR7;GPR101;TTC26;USP36;GABRB1;MSTN;OR14J1;THRA;WFIKKN2;SIX1;GRIK1;SLC2A3;DOC2B;CD3E;ZNF48;HMGB4;ARHGAP4;SLC22A13;SART1;GNGT2;C16ORF72;NHSL1;OPN1LW;DNER;FFAR2;ZNF524;CCIN;SCN5A;ERMAP;SLC18A1;GET4;RFC5;ZHX2;RBM18;NSUN3;SSR3;ZDHHC13;FOXL1;TMC4;LIME1;MRPS5;INMT;TOX3;FCER2;SLC22A24;F8;ENAM;TMEM215;CINP;GFOD2;HAND1;CCDC42;DSG1;TMEM9;SPEM1;CDH16;MYH4;FJX1;SLC29A3;DBN1;RAPGEF4;PNCK;GDPD3;LRRC10;ADD3;AKAP3;AURKC;LILRA5;ANKMY2;EXOSC5;C15ORF39;PLAGL1;RAD54L;PDLIM5;BEND7;HES5;CCL24;S100G;PCGF6;C11ORF65;KDM4B;NEGR1;ECEL1;PCDHB14;TMEM64;HINFP;GSTZ1;C19ORF81;KLHL5;XPNPEP2;SMOC1;TRMT6;NUP35;IL17D
Parabrachial nucleus, medial division	191/301	0.8827098391503243	0.9999694176572381	0	0	0.8726849733028222	0.1088750780050634	USP6NL;GALNT12;SMARCAL1;THSD7B;KLHL38;GOLIM4;MRGPRE;AQP2;ALKBH6;DOCK11;NSDHL;PAIP2B;SALL1;RPS18;CFL2;HCFC1R1;IL12A;ENPP4;GTSE1;C3ORF14;MNX1;TMEM8B;TECTA;ARL10;ABT1;UNC5CL;CHRNB3;C5ORF15;SYTL1;DNTTIP1;PTOV1;SCRIB;ATP11A;SCAMP1;KCNK18;ALG10;RRAGA;BCAM;SARNP;TRIM14;PPEF1;REG3A;NUP205;CALCB;BEAN1;CBFB;MAOA;TNKS;CREBL2;UBFD1;UBR1;RPS4Y1;NPAS1;MRPL10;NHLH2;SCRT2;NEUROD4;TSPAN6;UBD;BTBD2;CDH22;E4F1;CLCA4;DRD5;JAG2;GSDMD;SLC10A4;NGFR;WDR59;FANCM;MCAM;SLC35E3;ASPSCR1;NFATC2;SMAD9;OSGIN2;WDR54;IGSF10;SP1;TMEM117;UBE2U;RCAN3;SFXN4;SCGB3A1;HPSE;ZCCHC4;TMEM19;VSX1;ZCCHC2;DENND1B;LRSAM1;FEN1;FASTKD1;BNC2;COL14A1;CETN2;USP34;DBH;NENF;TSPAN12;SLC6A2;MTO1;MRPL33;MECP2;MRPL41;EEA1;DTWD2;SIX6;ATIC;SCML4;SPR;STBD1;CLDN23;C8ORF82;GNPNAT1;RAC3;UPP2;PLEKHN1;SDF2;METTL16;TTC23L;PGM1;CHST8;CDV3;EDN1;PCYT1A;HSDL1;AKTIP;EN1;OPRM1;PARD3B;CCNA2;MMP13;GAL;FCHSD2;ANGPTL3;ITGA8;SPACA3;PAFAH1B3;SLC29A2;RGS17;DDC;GRP;PTH;TUFT1;PTGER2;NDUFB4;NDUFA4L2;TULP4;PRR5L;CXXC4;FGD1;CYGB;AMN1;EGFLAM;SC5D;GPC5;S1PR3;NCAM1;PCBD1;KCNJ1;P2RY13;CDX4;LRRC24;PCDH9;PCGF5;LIMK2;EYA3;CRYGN;KLHL1;AKR1C3;KLK14;TTC9C;LHFPL1;LILRB4;TMCO3;BATF;APLN;HCRTR1;PDCL3;SPSB2;IL2RA;MAB21L1;PPP2R2D;RLIM;TRIM36;GHRL;C21ORF2;ASB4;TAF5;CCDC61
Paraventricular hypothalamic nucleus, magnocellular division, posterior magnocellular part	191/301	0.8827098391503243	0.9999694176572381	0	0	0.8726849733028222	0.1088750780050634	TRIL;FRMPD2;CHRM5;PMCH;ABAT;ACSM5;OTP;MRGPRE;LOC728392;TM7SF3;ARHGAP36;RXFP3;ZDBF2;FADS2;RGS5;FRAT1;GJA1;RPS19;DPYSL5;HOXA3;RPL35;RPS11;EPHB3;ARL10;PDIA3;PDGFRA;WSB1;CD93;MAMSTR;KRT8;KCNK16;CARTPT;FBXO10;GABRG1;BSCL2;ERN1;CLDN5;PRPF4;TMX4;DDX39A;MAK;ULK3;ANAPC4;FSCN2;ERG;HOXB8;CTXN2;CCDC82;SCG2;MAGEL2;WDR63;ABHD8;SLC41A1;LY96;CD99L2;KLK3;ART5;RNPC3;NDRG2;GNS;PCDH17;GLG1;NEU2;COMMD8;TPO;PCSK1N;PCBP4;GALR1;TCTEX1D4;NDN;PUSL1;RIMKLB;CYP2J2;SRPK3;GPR17;PRELID1;SLC37A1;ESR1;ZWINT;MOV10;TH;CAPRIN2;FXYD6;SIM1;GPR101;CD200;ZCCHC12;PCSK1;ACADVL;SPEF2;GRIK1;OXT;ZCCHC18;TRH;NENF;EFCAB9;LFNG;TRO;EPM2AIP1;SENP7;ZMYM3;WDR6;CLEC1B;OIT3;FEZF1;ZNF521;EID2B;TMED4;SIGLECL1;PRMT2;PEG3;GPX3;DDX55;NGB;PPP2R5D;IQCD;OPRM1;APOA5;GJD4;RCN2;BANK1;TMEM106C;ALDOC;SMTNL2;CDH16;GPRC5C;OPRD1;MAGEH1;GOT1L1;PDXK;ITIH3;SGMS1;WRB;KCNA5;FIGN;SNX33;AFP;NLRC4;TM2D3;SLC7A1;CST3;SNX29;ARVCF;PSMB4;RELN;KIAA1328;GBX1;RSBN1L;NNAT;RPL14;TM4SF20;SLITRK6;CCDC180;RBBP6;RPS2;ATOH1;S100PBP;RPL19;GABRQ;ATE1;MBD6;PPP1R14C;ATAD5;ANGPT1;TMEM176B;QPCTL;KIAA1024L;LAPTM5;GAD2;FOXJ1;GPR50;ZIC4;C20ORF194;GTF2H2;DDHD1;FAH;DLK1;BAIAP3;SOD1;SGSM1;GALNS;RSPH3;SPCS2;CLCN5;DHRS9;ATP13A4;ATP13A5;TLL2;TLL1;CBLN4;TTLL8
Piriform area, pyramidal layer	191/301	0.8827098391503243	0.9999694176572381	0	0	0.8726849733028222	0.1088750780050634	GALNT11;SH3GL3;PID1;PLXND1;NAB1;ITGA2B;TXNDC15;ALKBH8;ELK3;FAM198A;RAB43;ENDOU;PPP4R1;SCN11A;NDST4;LIPG;FAM19A2;IL12A;NRTN;MNX1;PKNOX2;RARS2;UGT2B10;GBP5;NANOS2;EPHA7;EPHA6;TRAPPC2L;KCNH5;KCNK13;LMO7;ZBTB34;RUNX3;DKK2;HIC1;OLFM1;TYROBP;LGALS12;SLC9A9;KCTD11;TSSK2;EPHA3;MMADHC;ZCCHC8;ANAPC13;LRRC57;SLC22A1;FBF1;TWIST2;KLK5;PDGFA;PHYHIPL;FBXO45;KLK9;FUT2;C12ORF66;KNG1;SBNO1;TMEM247;DHX34;CD19;MICAL1;NPBWR1;BTBD3;MED31;LONRF3;APOB;MORC2;ARSB;TMEM120B;XRCC6;EGR4;ARPP21;BRPF3;SIGLEC10;PCIF1;C12ORF71;MRPL27;OTUD6A;NR0B1;BBIP1;PAICS;BMP4;XKR7;PPFIBP1;DAB1;GIPC1;P4HA3;DNAJC10;NMT2;ZNF777;LSM14B;MUC20;GALK2;FBXL6;CDC42SE2;MXD4;ZMYND15;TTC26;CSRNP2;DHRS11;RNPEPL1;SH3KBP1;NVL;GADL1;SLC2A2;SIX1;LAMC2;KRT20;RSRC1;TRPS1;RASGEF1C;BCL7C;PDE4B;FFAR2;ZNF524;CCDC54;CYTIP;ERC2;ZNF366;ILKAP;CCDC39;ACTR2;DUSP3;NSUN5;SGIP1;LRRIQ1;SLC39A11;TMEM40;NAV1;ZHX1;LIME1;MRPS5;TOX3;FCER2;SLC22A24;MS4A6A;GREM2;NPEPL1;MYH3;CCKBR;NOV;MEP1A;TFEC;HAND1;B4GALT6;FJX1;PDZRN3;C5ORF52;CEBPA;C11ORF53;SELPLG;CANT1;VPS4A;PTN;HMGCR;SBSN;C10ORF90;RNF138;FRZB;POC1A;HAS2;E2F2;NUP43;IGF2BP2;DISC1;RNF130;FBRS;SLC17A4;RPRM;LINGO2;PCGF6;NEGR1;MCRS1;DKKL1;DAB2IP;SAMD4B;PCDHB14;LHFPL1;GTF2H3;ACVR2B;HS3ST1;SNX18;OPN1SW;FRAS1;NAGK;PPP2R2C;FILIP1;EVI2B;ZNF697;TOMM6
Posterior parietal association areas, layer 6b	191/301	0.8827098391503243	0.9999694176572381	0	0	0.8726849733028222	0.1088750780050634	EPHB6;FAM49B;VIPR1;MIDN;KDM1A;POP4;ZMYND8;CTNND2;HDLBP;AQP2;C14ORF93;SLC8A1;NR3C2;KIAA1109;HELB;DHX57;PIP4K2A;ARL16;SOX8;PIM3;MAF1;IER5;RNF111;FBXO9;RGS7;TPD52;TLE4;PHYH;UNC13A;PRKCB;MMGT1;IGFBP4;KCNH7;ZNF281;TAS2R13;TBR1;PCDHA12;TANC2;SYTL2;MAPK8IP1;TMEM82;MYL4;DOK3;CACNB4;KATNAL1;ADAM15;GPR161;TBPL2;ZSCAN21;ULK3;RELL1;SCG3;PFN1;TRIB1;CLOCK;STX1A;CGGBP1;CDCA3;ABCB6;KLRB1;TMEM63C;SMYD5;PEX11A;FOXG1;NTM;CHRD;OR9Q1;ADIPOR1;PRPF8;HSPBP1;IGSF21;FAM83F;ZMAT2;VTI1A;HIVEP1;PIP5K1C;FADD;ZBTB7A;RAB11FIP4;BCL2L14;CREBBP;AFAP1L1;ATP8B2;ZBTB16;OSBPL3;OR4N5;SLC4A10;MYO5A;ARHGAP25;MARCH5;WDR54;NR4A1;TSGA10;BPIFB3;WDR60;GIPC1;IGSF9B;SDK2;CDKN1A;UBXN1;DYRK2;DOC2A;OR14J1;GPR21;PCDHGB3;FAF2;SLC7A13;DPY30;ATP2A2;SPPL3;CYR61;PQBP1;GRM3;SPRED3;NGRN;SPRED2;MMP27;B3GALT2;CYP2R1;PSD3;EFHD2;CD34;DLGAP4;SLC13A1;EGFL7;SUN1;DUSP3;ATRX;VPS13A;VPS13B;NDUFC2;NME4;WNT9A;MRPL48;SORCS3;GNL1;GFRA2;POMGNT1;DUSP6;SSTR4;IL17RA;PPM1B;TMEM33;MMP17;CDH12;SPACA3;RP9;RGR;FAM84B;USP13;SLFN5;KRT80;DCTN2;SATB1;SATB2;PRICKLE1;ATP1A1;HMGCR;SLC7A1;CENPB;LIMA1;PDZD11;OXCT1;C16ORF91;CREG2;RICTOR;CHSY3;MTA2;CDIPT;BEND5;GINS1;CCL21;RNF24;SGTB;YIPF3;SPAG6;DKKL1;MIB2;NAP1L3;MEIS3;HS3ST2;MAPK10;OPN1SW;GALE;JSRP1;ACTC1;TRIM39;KLF9;POLR3H;SSBP3;C2ORF70
Prelimbic area, layer 2/3	191/301	0.8827098391503243	0.9999694176572381	0	0	0.8726849733028222	0.1088750780050634	EPHB6;FHOD3;OTUD4;IL1RN;KCNG3;TES;CCNJ;PRDM4;KLHL36;FRMPD4;AQP8;ZNF292;TESK1;RAPH1;CLEC18B;IFIT1;OR4Q3;ABCA13;IKZF3;MBD3L1;UXT;RDM1;OPHN1;BPIFA2;DHX57;OGFOD2;NDST3;CAPN5;COTL1;EP300;NUDT18;SLC16A8;ZNF565;TPD52;ST6GAL2;C9ORF131;IFRD1;SHISA5;DYRK1A;ENTPD8;ADAM10;CHD1L;LZTFL1;PCDHA10;ARMC1;MYL4;CLEC4A;ZNF839;DOK3;TFR2;ZSCAN21;LGALS12;ULK3;NUP98;AIPL1;TOX;FREM2;ATP5S;KLHL18;NUP205;CHRNA2;TMEM63C;PCDH10;PDGFB;CHRNA9;KLHL10;RNF219;ATXN7L3B;CFP;PKMYT1;LY9;GSPT2;HSPBP1;TMEM121;HIGD1C;FAM124A;FUT7;C14ORF180;TMEM127;SMYD3;DECR2;ZNF786;EVI5;PROM2;CPA4;BBS1;OR51I2;SMURF2;TPRG1;CCDC15;BSDC1;C12ORF73;DNAJC13;PM20D2;BMP2;MAN2B2;KIF4A;ECHDC2;UBE2O;FXYD5;CDK13;SLC26A3;PLEKHM3;BTG4;ZMYND15;SERPINA12;AHCTF1;C17ORF75;USP37;DOC2A;CNRIP1;PAK1IP1;DPYS;CCDC125;TNFAIP2;SNX10;PIK3C2G;B3GNTL1;SEC61A2;MED11;CLEC1A;SNAPC1;SEC61G;SEC61B;BRD1;SVOP;FIGLA;TNNC1;ABCC5;C17ORF80;NDUFC2;C4ORF46;TIMM22;C12ORF50;GNL1;MYO3B;RER1;BANK1;PACS1;CDH10;ZNF516;IGDCC3;BLVRB;SPACA4;MAN1B1;EAPP;MCPH1;NLGN1;CTDP1;WBP2;ATL1;VPS4B;PALM3;HSPA13;AURKC;TRAK2;ARVCF;RAB20;PALMD;GBX1;CREG2;AGR2;NAA25;CHSY3;SUSD5;VHL;MPZL3;GBP2;CCL17;P2RY12;MBD4;GINS2;CD72;NOS3;SLC12A1;GATC;WNT7A;PLEKHA3;TMEM64;GTF2H3;TARBP2;FBXL12;VMP1;RIT1;OSTM1;MORN4;AGBL3;SGSM3;CDK2AP2;TMEM229A;RBM45
Primary somatosensory area, nose	191/301	0.8827098391503243	0.9999694176572381	0	0	0.8726849733028222	0.1088750780050634	PGLYRP3;INPPL1;MRGPRG;RORB;GRPR;ZDHHC2;HS6ST3;ALKBH8;ELK3;LGALS4;RASSF2;SCN11A;OR11H6;GSC2;MACROD2;ENPP6;C3ORF14;TMPO;PITX3;SLC30A7;NANOS2;LAG3;MEF2B;TRAPPC2L;ALG6;LIG1;C17ORF49;TMOD4;MMGT1;ZNF281;ANGEL2;SLC30A4;DNTTIP2;ACTN4;C6ORF141;TRPC4AP;GRIP2;SYTL2;MYL4;CHIT1;PPP1R3F;ALDH3A1;TYROBP;CACNB4;RUFY4;ZW10;MSH4;LGALS12;PIH1D3;KCTD11;GEMIN7;CCDC81;ZNF830;MMADHC;DPEP3;ANAPC13;BRSK1;C11ORF97;LRRC57;AIRE;YTHDC1;OR52D1;CACNA1B;PDGFA;LPAR3;LYPD3;PDS5B;GATA2;EFNA5;PLCXD2;ADH5;GLIS1;PIK3R5;ZNHIT2;LARP1;MUSTN1;MICAL1;ZMAT5;HCRT;MORC2;CPA5;ZBED3;MPDU1;SDR42E1;EIF2B4;FER1L5;AFAP1L1;SLC10A7;GSDMA;SLC37A1;TSLP;DNASE2B;PCIF1;C12ORF71;TBCD;ZNF32;FBXO32;PAICS;DNAJC17;FANCG;THAP11;TBCK;BPIFB2;CYP1A2;PPT1;PIR;SPATS2L;MAP3K10;ZNF777;OR7C1;ZMYND15;MOCS2;MRPL37;HOXC11;PPP1R9B;FUNDC2;CASP7;METTL13;ARL5C;EFHD2;RNF151;UGT2A2;CCHCR1;ADAMTS9;ZNF366;CEP55;MRPS28;RHBDF1;MYOF;ROM1;LRRIQ1;TRPT1;NDUFC2;TIMM22;GPCPD1;COMMD4;OOEP;WDR33;SYNPO2L;ESRP1;PIGK;PICK1;TMEM9;CHST4;KPTN;LCORL;JDP2;SELPLG;SERPINB13;CANT1;PPM1L;SATB1;FGL1;PALM2;LENG9;NEXN;RNF6;PTN;THBS4;TBRG1;CUX2;CCL5;SLITRK5;CHSY3;AGA;MGAT2;DISC1;BRD7;E2F7;TIMM8B;CCL21;ASCC1;BNIP3;DAB2IP;SAMD4B;MERTK;CHFR;TMUB2;VMP1;FRAS1;SYT12;ERCC4;LPCAT3;P2RX1;CCNG1;POLR3H;TAF6;STUB1;ZNF697;MIXL1;YPEL3
Primary somatosensory area, unassigned, layer 2/3	191/301	0.8827098391503243	0.9999694176572381	0	0	0.8726849733028222	0.1088750780050634	RTL1;TRIL;RAPH1;CLEC18B;GCC2;ZDHHC8;RORB;NUDT6;HS6ST3;PREX1;LACTB;HPGDS;FGF8;RASSF3;FAM110D;HOXA3;EPSTI1;FAM3B;GSC2;ZNF446;MACROD2;TMEM14A;SLC39A1;MNX1;RARS2;JMJD4;STARD3;CUBN;UTS2R;KCNH5;ALG6;ARL15;OR5J2;STARD8;TAAR6;IFRD1;PPP1R3F;DOK2;PHOSPHO2;SLC9A5;PPP1R3C;KATNAL1;RBP2;HECW2;MSH4;SLC9A9;LY6D;CCDC86;TTLL11;HOXB2;PADI4;ZNF830;RPP25;CLEC4F;TRIM11;DPEP3;RD3;GRB7;ANAPC13;REG3A;TAS2R41;RAB5C;C1ORF194;KLK5;CLCNKB;TNFRSF11A;TMEM241;FAM83G;GNG10;RNF214;BAG4;ORC6;CD19;PDGFD;DNAJC21;DYM;CD300LD;FADD;CDH26;LRRC4C;HAO2;MORC2;ZBED3;TMEM132D;TMEM120B;WNT10A;AFAP1L1;XRCC4;C12ORF71;ASPSCR1;OTUD6A;SLC4A11;SNF8;EVX2;FOXN2;FANCG;NFATC4;INHBE;EXT2;CYLD;GIPC1;ITGBL1;SPATS2L;TMCC2;F13B;CNTN3;ZMYND15;TOP2B;SLC44A3;ABCD2;PCDHGB6;SH2D4B;LRRC4;KRT24;DUSP18;LRRC32;IMMP2L;PSTPIP1;CASP7;ARL5C;UBE2Q1;ZNF280B;CCR9;EFHD2;BLNK;DLGAP3;CCHCR1;ADAMTS8;TMED6;BATF3;EDN2;EXOC8;USP43;TNFRSF19;ABCC9;MYRIP;IGFN1;IQCJ;LRRC41;CTU1;B3GNT7;SYNPO2L;CLDN14;TNNT3;G2E3;ISPD;PDZRN3;CUEDC1;VGLL4;SMTNL1;DNASE1L1;KRT82;SERPINC1;CEBPE;PALM2;UCP1;ZBTB45;THBS4;TRAK2;PROKR1;HMGCL;RBM15B;PAK1;ACVR1C;CNR2;ZNF507;BSND;SUSD3;PAK6;AGA;DISC1;GPR158;E2F7;HES5;CD72;CRYBB1;C7ORF25;SAMD4B;CABLES1;WDR12;GATAD2B;DHRS3;AGMAT;RNF146;JSRP1;CENPH;SGSM3;ANKRD61;ZNF697;ZNF334;TRMT61A
Primary visual area, layer 2/3	191/301	0.8827098391503243	0.9999694176572381	0	0	0.8726849733028222	0.1088750780050634	FMR1;RAPH1;CLEC18B;ACSM5;IRS2;ZDHHC8;RORB;KIAA1107;CHCHD5;HPGDS;FGF8;RASSF3;SOX18;TBC1D30;C3AR1;GSC2;NUDT17;NRTN;PIM3;ATP6V1E2;IFITM5;RPTN;PITX3;CSGALNACT1;RARS2;UNC13C;EPHA4;OR1B1;ZNF282;TMOD4;MMGT1;STARD8;FST;CLEC11A;NPNT;CRNKL1;HIC1;CYP39A1;NEIL3;SLC9A5;SPINT1;PPP1R3B;RFX4;MALL;RRAGD;SLC9A9;CCDC86;TTLL11;KCNQ5;FIZ1;TRIB1;RPP25;RHCG;SLC27A3;CLEC4F;STX1A;ABCB6;C3ORF70;DHH;NMD3;ARHGAP17;LIN7A;TNFRSF11A;FBXO46;NLK;FBXO41;CYB5R2;RNF214;PDZD3;HRH1;HRH2;MICAL1;ZNF428;FADD;NADK;ZBED3;MCL1;SDR42E1;EGR2;WNT10A;SLC14A2;AFAP1L1;EGR3;SDF2L1;ARPP21;TIPARP;ZBTB16;SLC4A11;GDF7;TMEM198;NFATC4;NR4A1;NR4A3;CDK6;LPAR5;GIPC1;PSMG3;SPATS2L;OR6A2;OR13A1;ZNF771;TMEM45B;PCSK1;OR14J1;LRRK1;CD3G;HSPB3;HOXC12;CYR61;DUSP14;BOLL;GPR132;SPRED1;NMRK2;CLDN23;CA4;DACT2;OR52B4;CD34;MYBL1;SNAP29;RFC5;DNAI2;ITGA4;USP44;OVCH2;ABHD14A;WNT9A;MYRIP;RGMB;IGFN1;DUSP6;TGFBR1;FGR;TBC1D1;CTU1;HKDC1;TMEM217;FIBIN;CDH12;ATG4C;BLVRB;ATG4B;ANG;PDZRN3;CUEDC1;VGLL4;HMX2;DNASE1L1;RBM22;C17ORF53;CEBPD;RGS13;SATB2;TYRP1;SEMA3G;ADAM20;ZBTB45;HOXD12;PTGS2;THBS4;HDAC7;GNA14;PRRG3;UBTD2;HEATR3;PAK6;TAS1R1;HDX;CACNG3;MAPK4;GALNT7;SPAG5;SPAG6;CRYBB1;KIAA1549L;MERTK;GCK;AGMAT;PER2;PDP1;MAD2L2;XAB2;PER1;OPN1SW;JSRP1;GPAM;FOSB;B9D2;BCOR;ZNF334
Retrosplenial area, lateral agranular part	191/301	0.8827098391503243	0.9999694176572381	0	0	0.8726849733028222	0.1088750780050634	CPNE8;DCLRE1A;SLC46A1;TES;RAB3D;CLEC18B;IRS2;ALKBH7;DACH2;DCAF6;BEST1;FGF5;PREX1;SOX17;FGF9;LIPG;NDST3;TBC1D30;SLC39A8;PIM3;RAG2;IER5;PRND;RPTN;C2ORF80;PKNOX2;TECTA;CCBE1;KCNH3;KCNH5;STARD8;ZNF281;IFRD1;RFX2;ARID5B;TBR1;IQCF1;NPNT;PRAP1;SYTL2;ARMCX3;EID2;CHMP4C;KCNQ5;S100A4;DYDC1;ZFPM2;HOXB6;CDKL1;CHODL;OR2C1;CDCA3;DHH;SMYD5;FAM114A2;FUT11;NAIF1;KLK5;GLT8D2;SPATA2;TNFRSF11A;NLK;ADIPOR1;IGSF9;FBXO41;DEDD2;PDZD3;FAM83F;HRH2;FADD;HOXC8;RAB11FIP4;SLAMF1;SLC10A5;EGR2;WNT10A;SLC14A2;EGR3;SRD5A2;SLC10A1;TIPARP;CYP4F2;ZBTB16;SLC4A10;TRPV1;SYT8;BPIFB2;FAM135A;NAT2;GIPC1;GIPC2;SP6;CYB5RL;BMPR1B;TMEM45B;PCSK1;C17ORF75;CDKN1A;ST6GALNAC2;CD3G;LAMC2;PIK3C2G;STON2;PTPN23;HOXC12;CYR61;DTWD2;KBTBD12;NGRN;MB;PSD3;SUMO2;POLI;UGT2A2;CCR5;GAL3ST2;CCR4;MYBL1;SNAP29;CAMP;HTATIP2;CELA2A;EDN2;NCOA5;TNNC1;VPS13A;RHOC;DUSP6;TTC38;SSTR4;TGFBR1;MMP13;RNF169;DEPDC1;CDH12;KIF2C;GNB1L;L3MBTL4;DTL;ZP2;SPAM1;SMTNL1;CDH19;TRIM50;C17ORF53;CEBPE;SATB2;VPS4A;TYRP1;NTN4;DENND3;ZBTB45;HMGCR;PTGS2;NOL4;LMF1;ARFRP1;CUX2;PRSS50;ZNF627;UBTD2;HAS2;SUSD5;SEC11A;HES5;SH2B2;SLC17A4;LINGO2;ANGPT4;TTC13;KCNJ8;SPAG5;ACTL9;C9ORF116;GATAD2B;SULF2;FBXL12;CAPN13;PER1;OPN1SW;TEC;JSRP1;FOSB;BCOR;PI16;NEUROG1;ZNF334;SLC28A1;C2ORF70;SNTB1;R3HDM2
Striatum-like amygdalar nuclei	191/301	0.8827098391503243	0.9999694176572381	0	0	0.8726849733028222	0.1088750780050634	GALNT11;PGLYRP3;CPNE5;SLC23A1;F13A1;SMC5;CALML4;AUP1;NOC2L;EPX;PABPN1L;ELK3;SOX2;DOCK10;EIF4ENIF1;GNAT2;RPS19;FAM110C;RPS6KA2;GPR171;CCRL2;MAEL;TEKT4;CPNE2;TGM6;FBXO8;C3ORF14;MNX1;AP2M1;TECTA;MEF2A;CPA3;ENTPD1;MEF2B;SPINK1;RPL21;DEFB116;ARMC7;HNF1B;LMO7;UNC5D;VRK2;FBXO10;TRHR;GNPAT;TFR2;MFNG;CLIP4;CHMP4C;ROR2;PRR12;HOXB8;TRIB2;NECAB2;KPRP;MAGEL2;DLX6;GPR88;LYPD1;ARHGAP19;GPR83;GATA3;SLC5A2;PCDH19;RNPC3;SLC5A3;PCDH18;FOXO1;MBTD1;PGBD1;CCNB1;ADAMTS13;GALR1;PENK;OTOF;MYH11;TAC3;GPR17;TMEM120B;EIF2B2;CBX5;WFS1;SLC52A2;PBX3;NR2F1;MRPL27;ESR1;BST1;BPIFB3;TMEM237;PNOC;DHCR7;GPR101;C2CD2L;TTC26;PIWIL1;CSRNP2;GABRB1;IL20;IL25;RNPEPL1;MOGAT2;DOC2B;SLC22A14;CHL1;SCN5A;ERMAP;SLC18A1;GET4;ILKAP;EMX1;ZNF483;COL25A1;SSR3;ZFP92;NGB;NME4;TACR1;EMP3;IRAK4;LIME1;MRPS5;INMT;COMMD5;FCER2;SLC22A24;GJD4;F8;ADORA2A;TMEM215;HAND1;TMEM219;CCDC42;DSG1;TMEM9;SPEM1;CDH16;MYH4;OPRD1;ZSWIM1;CAMK2D;PNCK;TSGA10IP;LRTM1;GPS2;AURKC;AURKB;ADCY5;LILRA5;PBLD;C10ORF90;ANKMY2;GLRA3;PLAGL1;FAM196A;GPC3;E2F2;VPS54;NUP43;MICALCL;LCMT1;MEST;HES5;P2RY12;CCL24;CDRT4;C11ORF65;KDM4B;PLEKHA1;NEGR1;ECEL1;GAD2;SORBS2;WTIP;OTOP3;BLCAP;MCOLN2;NLE1;HINFP;APLN;GSTZ1;SVOPL;OPN1SW;KLHL5;F2RL1;IL17D;CDO1;SSBP2;SPC24;NUCB2;TOMM6
Taenia tecta, dorsal part, layer 3	191/301	0.8827098391503243	0.9999694176572381	0	0	0.8726849733028222	0.1088750780050634	VIT;KCNG2;OXTR;CCNJ;PRDM4;AQP8;PDCD5;PRF1;MRGPRD;FZD10;KIAA0895L;IFIT1;ISM1;CCAR1;CTGF;HOXA10;GOLGA4;RIMS4;ZNF729;CCND2;OR10W1;NDST4;NDST3;FAM19A2;SH2D6;SOX5;C8ORF58;WNT5B;DYRK1A;ENTPD8;DICER1;ARMC8;FTSJ3;DKK4;CLEC4A;ALDH3A1;ZNF839;LGALS12;GUF1;NHP2;C11ORF96;CD274;COX19;DNMT1;BHLHB9;CHRNA2;TMEM63C;COX15;FAM114A2;IGSF1;ANKRD11;LIN7A;NTPCR;FBLN2;MTMR6;TMEM121;PRPSAP1;DPP4;IGSF21;SOCS3;OR1Q1;GRK5;C14ORF180;ERI1;TMEM127;PDGFC;ZNF786;HAO2;SLC15A4;CLHC1;WNT3;BBS1;ACBD4;TSLP;TFAP2E;CPSF1;TFPI2;RPP40;NR0B1;LRRC63;AZIN1;CS;PPFIBP1;CXCL12;IL5;GJB4;NASP;HOOK1;MAN2B2;CNTN1;PCDHB5;PHF13;GNB3;SP8;RNF183;CNTROB;TCHHL1;OR7C1;SDK2;TOP2A;ZMYND15;PIWIL2;SERPINA12;MESP1;USP37;MCTP1;THRA;DPYS;ARPC1A;SLC35F1;PCSK5;ABCC12;SH3RF1;MMP21;CASP9;SEC61A2;MED11;C1QTNF3;SIX5;SEC61B;DIRC2;GAL3ST2;MYBL1;SNTA1;UTP15;MMP7;FIGLA;RBM18;NSUN3;ZFR;PLA2G4C;TMEM40;EMP1;NDUFC2;C12ORF50;DUSP27;GREM2;PTP4A3;NOV;BANK1;MYOT;CDH16;CHMP6;DSCAML1;VAMP2;MCPH1;LYZL1;PTN;HSPA13;THBS4;PSMA8;GBX1;WIF1;GNG4;RAB26;SLITRK4;CCL5;TP53INP1;TM4SF20;FLNA;HES1;SLC25A21;VHL;ORAOV1;GINS1;S100G;PPIL1;BRF2;MTX2;WNT7B;SEMA4B;AKR1C3;PLEKHA3;C20ORF194;ARID3B;GTF2H3;BLCAP;C9ORF116;TARBP2;TBX2;MGAT4C;MAS1;MORN4;GNPDA2;PIK3IP1;KRT15;AGBL3;YPEL1;CPSF4L;RBM45;MBTPS2
Ventromedial hypothalamic nucleus, anterior part	191/301	0.8827098391503243	0.9999694176572381	0	0	0.8726849733028222	0.1088750780050634	SEMA5A;SCARB1;EXOC3L2;TRIL;LRR1;CHRM5;CEP120;PMCH;NAB2;MLC1;STMN4;SMC5;LOC728392;ENO4;FAM198A;KRTCAP2;RPS6KA6;GOLGA5;DEPTOR;TBC1D10C;BVES;HES7;UGT2B10;G6PC;SPINK8;CACNA2D1;CLEC11A;KRT8;FBXO10;JMJD8;TRAIP;GNPAT;DOK2;DDX39A;SPINT1;DAAM1;CD8B;ULK3;RPP21;ANAPC4;FSCN2;FKBP6;KPRP;GRB7;CUL7;MAGEL2;KCNE4;KLHL15;GPR85;SLC38A10;ZBTB5;NDRG2;SAMSN1;PRPSAP1;BCL2L10;PCSK1N;PRPSAP2;SSR1;NDN;ASL;CD300LD;PUSL1;BCL2L14;SLAMF1;CBX5;C9ORF152;TMEM190;CPSF2;TRIP4;SLC16A10;ESR1;SSH3;RPL3L;PRRC2B;MOV10;CXCL10;VANGL2;AKR1B10;HNRNPD;ID4;DHCR7;GPR101;TTC25;BTG3;MOGAT1;DOC2B;MRPL32;CTSS;WISP1;SULT1C3;SLC22A13;SENP7;ADAMTS1;SLC22A18;HNF4A;REV3L;RRP12;MUC15;FEZF1;TEAD2;EID2B;CHST8;TMPRSS11A;ARG1;GPX3;DDX55;MRPS23;C17ORF80;NGB;FOXL1;HTR3B;FAM126A;TMC4;UTF1;NR5A1;C20ORF96;METTL22;RIPPLY3;GJD4;DDX19B;ELF1;BBS10;SCNM1;GAL;PLSCR3;CDHR2;HAND1;TMEM9;RCCD1;SMTNL2;CD44;SLC29A3;B4GALT4;ITIH3;CATSPER3;PNCK;USP27X;GTF3C5;POLDIP3;WRB;AMIGO2;GTPBP10;SLC5A11;GDPD2;PKD1L1;KCNA5;HSD17B13;RETN;NLRC4;NOL3;ASCL2;HSPA13;THSD1;HDAC6;PSMA8;HDAC7;ANKMY2;KISS1R;RBBP8;E2F2;METTL7B;METTL7A;AGA;GPC4;ATOH1;S100PBP;FOXB1;HSD3B7;MTX2;CMTM4;P2RY14;QPCTL;ECEL1;SEMA4F;GTF2H2;BLCAP;GRHL2;SOD3;REC8;SGPP1;BYSL;PER2;GALNS;POMC;SPCS2;KANSL1;AGBL2;GLOD5;GPR149;ASB4;LGR4
dorsal part of alar p2	191/301	0.8827098391503243	0.9999694176572381	0	0	0.8726849733028222	0.1088750780050634	KCNG2;DNHD1;CLEC18B;FZD10;CLDN2;PTPDC1;ENO4;AQP1;FADS2;RGS5;PNP;CNST;TDO2;HEPHL1;TEKT1;SLC25A41;BBX;CCNL1;SAMD11;CUBN;EPHA7;CHRNB3;SPINK8;LMAN1L;SERPINF2;CTNNBIP1;SYTL1;MITF;PCOLCE;CACNA2D4;MYO7A;ATP11A;WDR78;MR1;ZPBP;C9ORF64;ENKUR;CLEC4A;KCTD8;GPRIN2;DOK2;OR13C8;CLEC4D;FAM161A;WDFY1;RIN3;SPATA18;TP53;FREM1;IQCA1;CHRNA3;SLC26A1;AKNA;KLRB1;WDR63;C2CD4C;HTATSF1;AK7;FAM149A;DYNC2LI1;SCUBE3;EMG1;FUT7;CLEC7A;STC2;SERPINH1;PIP5K1B;OTX2;TAC3;PATZ1;C11ORF88;PLTP;NTSR2;TGFB2;ACE;CCDC13;AGXT2;INTS3;CACFD1;ABCA4;ANKRD23;CIDEA;RASSF9;FANCC;BTNL2;KIAA0391;C1ORF189;GRIN2D;INHBE;ISG20;TDRD1;GJB3;UBXN10;TMEM237;MAN2B2;ID1;ID3;EBPL;UBXN1;OR14J1;LAMC3;MS4A8;WFIKKN2;WFDC1;GRIK4;LIMD1;DNALI1;INSL6;AIFM3;CSRP2;SCRN1;ZMYM4;LRRTM4;IQUB;RSPO3;CPXM1;UGT2A2;CA9;GPR139;ERMAP;AASS;CTSC;WDR38;EDN1;DDX59;PARP4;LRRC46;RNASET2;SLC39A11;TACR1;ELOVL7;AXIN2;OPRM1;CYP7B1;CBFA2T3;INMT;HAUS1;GREM1;ANO1;C20ORF96;HPDL;TMEM212;CTDSP1;EFHC1;CDHR4;DNASE1;LRRC3B;LCT;CHST2;FAM84B;LRRC18;BCL2A1;SEMA3D;AMIGO2;TMEM72;PBXIP1;SDAD1;GDPD5;NT5C2;HDAC8;USP18;LRP6;GPR151;WIF1;OR2AG1;TM4SF20;KISS1R;CLVS2;MSX1;CNNM2;CCL25;IRX1;IRX2;PCGF6;RRM2;EGF;TMEM176B;KLK14;CABLES1;VWA3A;GPR4;HIPK1;POU4F1;ITCH;WT1;ST5;MORN2;TMEM229A;SLC24A5;TTLL8;PPIL6
dorsal peduncular cortex, intermediate part	191/301	0.8827098391503243	0.9999694176572381	0	0	0.8726849733028222	0.1088750780050634	EPHB6;KCNG2;CCNJ;THSD7B;FRMPD4;AQP8;NAB1;BUB1B;MRGPRD;SMC6;IFIT1;CTGF;RIMS4;CCND2;CDH2;NDST3;SH2D6;PAMR1;SOX4;SOX5;HIST1H2AB;TLE4;C8ORF58;STARD5;ST6GAL2;CXADR;MORC4;ANKRD45;ENTPD8;ADAM10;ATP1B4;IMP4;TBR1;ARMC8;PCDHA12;POU3F4;MYL4;SIGIRR;ERN1;CLEC4A;ZNF839;LGALS12;GUF1;NHP2;PKP4;AIPL1;TOX;TP53;ASF1A;COX19;DNMT1;RWDD2A;CHRNA2;DCUN1D5;LMAN2L;TMEM63C;PEF1;COX15;SHMT1;ARX;SLC1A2;KLHL10;DAPP1;NTPCR;GATA2;IGSF21;ERI1;ADAMTS18;PDGFC;HIVEP1;SMYD3;DRD1;ST3GAL1;HAO2;SLC15A4;CLHC1;IVNS1ABP;BBS1;ACBD4;CPSF1;AMBP;TFPI2;RPP40;SLC4A10;WDYHV1;ARHGAP25;CXCL12;GJB4;NASP;CDK4;TOLLIP;NFE2L3;PHF13;GNB3;SP8;FXYD5;RNF183;CDK13;SLC26A3;SDK2;TOP2A;PIWIL2;SERPINA12;TOP2B;MESP1;USP37;DOC2A;THRA;CNRIP1;ARPC1A;GPR22;GRIK3;SLC35F1;FOXM1;PCSK5;SH3RF1;MECP2;GRM3;MED11;C1QTNF3;SIX5;SEC61G;B3GALT2;DIRC2;GAL3ST2;DLGAP5;BRD1;CHST7;MMP7;FIGLA;ITPK1;ZFR;TNFRSF19;TBC1D8;TMEM40;NDUFC2;C12ORF50;DUSP27;SSTR4;EPN2;GREM2;ASPM;NOV;COL6A1;RARB;MCM6;DSCAML1;VAMP2;MCPH1;SLC25A13;SGMS1;PTGER3;ZNF2;PRICKLE1;THBS4;PSMA8;SLC25A29;RAB26;CCL5;C18ORF21;TM4SF20;S1PR1;FLNA;HES1;VHL;AAMP;STOX1;WASF3;BEND5;TRIM40;RCVRN;RRM2;MTX2;SEMA4B;AKR1C3;C20ORF194;ARID3B;GTF2H3;WDR12;TARBP2;SULF2;HS3ST2;TBX2;MORN4;GNPDA2;PIK3IP1;PRC1;KRT15;YPEL1;SLC25A34;SSBP3
dorsomedial part of VMH	191/301	0.8827098391503243	0.9999694176572381	0	0	0.8726849733028222	0.1088750780050634	SCARB1;CHRM5;CEP120;PMCH;MLC1;STMN4;OTP;LOC728392;TM7SF3;ARHGAP36;NUBP2;RPS6KA6;GOLGA5;CDH2;RPS6KA2;GRAP2;GPR171;SPATA24;PLXNC1;BVES;HES7;WSB1;CCDC78;CACNA2D1;ANXA10;CARTPT;FBXO10;TRAIP;MOB3A;DPM3;DOK2;DDX39A;CD8B;RPP21;ANKS6;MASP2;FSCN2;FKBP6;DLX1;TAS2R40;CUL7;MAGEL2;MAOA;C11ORF91;SDC2;GPR85;KLHL10;ADAMTS12;EFNA5;SAMSN1;SAV1;PRPSAP1;NEU3;NKAIN4;CCNB1;PCSK1N;DPP6;SSR1;CD300LD;TAC3;LONRF3;PUSL1;BCL2L14;SLAMF1;C8ORF37;CBX5;FZD5;SETDB2;DNAJC11;TRIP4;NR0B1;HOOK3;ESR1;IL4;MOV10;CXCL10;AKR1B10;HNRNPD;ID4;MYCBPAP;PYROXD2;GPR101;GLIPR1L2;FGFR3;WFDC8;TTC25;PCSK1;BTG3;MS4A8;SIX1;C2ORF49;CTSV;WDR46;CTSS;WISP1;SULT1C3;SEC61A2;SENP7;ZMYM3;ZMYM4;SPTLC3;ADAMTS1;HNF4A;STAB1;RRP12;CNGA4;GPRASP1;FEZF1;TMED4;PRMT2;GPX3;DDX55;LANCL1;C17ORF80;NGB;POU5F2;NR5A1;RIPPLY3;DDX19B;BBS10;GAL;PLSCR3;CDHR2;PLIN1;TMEM9;RCCD1;SFT2D2;ZP3;CD44;ITIH3;POLDIP3;WRB;AMIGO2;SLC5A11;GDPD2;PKD1L1;KCNA5;RETN;NLRC4;NOL3;ASCL2;HSPA13;THSD1;HDAC6;PSMA8;TBRG4;ANKMY2;CLN3;PSMB4;CNR2;PLAGL1;ORMDL3;TM4SF20;GPC3;KISS1R;RBBP6;GPC4;SLIT2;ATOH1;S100PBP;NOP56;FOXB1;GSX1;CDX2;TMEM176B;GATC;DONSON;LCA5;RPL35A;VWA3A;GPR50;GTF2H2;BLCAP;GRHL2;TSHR;SGPP1;ALDH4A1;GSTZ1;GALNS;KISS1;POMC;SPCS2;MCM3AP;AADAC;GHRH;GPR149;ATP13A4;ALDH16A1;AGRP;ASB4;RAB9B
habenula (old epithalamus)	191/301	0.8827098391503243	0.9999694176572381	0	0	0.8726849733028222	0.1088750780050634	KCNG2;DNHD1;CLEC18B;FZD10;CLDN2;PTPDC1;ENO4;AQP1;FADS2;RGS5;PNP;CNST;TDO2;HEPHL1;TEKT1;SLC25A41;BBX;CCNL1;SAMD11;CUBN;EPHA7;CHRNB3;SPINK8;LMAN1L;SERPINF2;CTNNBIP1;SYTL1;MITF;PCOLCE;CACNA2D4;MYO7A;ATP11A;WDR78;MR1;ZPBP;C9ORF64;ENKUR;CLEC4A;KCTD8;GPRIN2;DOK2;OR13C8;CLEC4D;FAM161A;WDFY1;RIN3;SPATA18;TP53;FREM1;IQCA1;CHRNA3;SLC26A1;AKNA;KLRB1;WDR63;C2CD4C;HTATSF1;AK7;FAM149A;DYNC2LI1;SCUBE3;EMG1;FUT7;CLEC7A;STC2;SERPINH1;PIP5K1B;OTX2;TAC3;PATZ1;C11ORF88;PLTP;NTSR2;TGFB2;ACE;CCDC13;AGXT2;INTS3;CACFD1;ABCA4;ANKRD23;CIDEA;RASSF9;FANCC;BTNL2;KIAA0391;C1ORF189;GRIN2D;INHBE;ISG20;TDRD1;GJB3;UBXN10;TMEM237;MAN2B2;ID1;ID3;EBPL;UBXN1;OR14J1;LAMC3;MS4A8;WFIKKN2;WFDC1;GRIK4;LIMD1;DNALI1;INSL6;AIFM3;CSRP2;SCRN1;ZMYM4;LRRTM4;IQUB;RSPO3;CPXM1;UGT2A2;CA9;GPR139;ERMAP;AASS;CTSC;WDR38;EDN1;DDX59;PARP4;LRRC46;RNASET2;SLC39A11;TACR1;ELOVL7;AXIN2;OPRM1;CYP7B1;CBFA2T3;INMT;HAUS1;GREM1;ANO1;C20ORF96;HPDL;TMEM212;CTDSP1;EFHC1;CDHR4;DNASE1;LRRC3B;LCT;CHST2;FAM84B;LRRC18;BCL2A1;SEMA3D;AMIGO2;TMEM72;PBXIP1;SDAD1;GDPD5;NT5C2;HDAC8;USP18;LRP6;GPR151;WIF1;OR2AG1;TM4SF20;KISS1R;CLVS2;MSX1;CNNM2;CCL25;IRX1;IRX2;PCGF6;RRM2;EGF;TMEM176B;KLK14;CABLES1;VWA3A;GPR4;HIPK1;POU4F1;ITCH;WT1;ST5;MORN2;TMEM229A;SLC24A5;TTLL8;PPIL6
interanterodorsal nucleus	191/301	0.8827098391503243	0.9999694176572381	0	0	0.8726849733028222	0.1088750780050634	SLC23A2;RAB3C;SCARB1;PGLYRP3;THSD7B;C2ORF88;ITSN1;RASL11A;DIXDC1;DNHD1;RORA;RORB;RIMS2;ENDOU;RIMS3;DPYSL5;PPP4R4;TEKT1;PLCE1;MAP3K8;ATXN7L1;PAMR1;C2ORF81;AP2M1;STARD6;IGFBP5;PRKCD;CTNNBIP1;ATP11A;SHISA9;PHKA2;DKK2;TRAIP;ENKUR;INPP4B;FAR2;TLN2;TOX;WDFY4;GRID2IP;NECAB1;TSG101;STXBP4;MAOA;SHC1;SDC2;SHOX2;ZBTB1;SLC1A2;CHRNA9;SLC1A5;CACNA1G;ADAMTS16;ZFP57;HRH3;YBEY;GALR1;PMVK;ST3GAL4;SERPINH1;STXBP6;ZNF423;TRPM6;C11ORF88;SRGAP1;SCAI;NTNG1;FANCI;GCKR;ZFHX3;OR51I2;GPR12;RARRES2;OSBPL3;CCDC136;MTHFR;NFATC1;L1CAM;SYT9;GRIN2D;ABHD12B;MARCO;CYLD;NSFL1C;TBCK;PYY;TMEM236;MAN2B2;TRPV4;ID4;TNFSF8;MRVI1;AMOTL1;CNTN4;ITM2B;MON1B;CNTNAP3;SUV39H2;C17ORF75;PIWIL4;KCNC2;PAK1IP1;ACSM2A;PIK3CB;CLYBL;DNALI1;C4ORF50;UNC80;GRM2;GRM4;TMEM107;ZIC1;TLK2;CA9;ANKRD2;POLK;KDM6A;SH3D19;RBM6;MRPS28;LRRC46;COL25A1;RIPK4;PPP2R5D;PROX1;AXIN2;OPRM1;TMEM150C;KIF6;POU5F2;TOX3;ZAP70;KIF9;PTP4A3;SLC7A8;DDAH1;SYNPO2L;TNNT1;CDHR4;SLC29A1;ARHGEF5;PAPPA2;SAMD5;CRB1;STOML3;RAMP3;OR4K5;PALM2;LRTM2;LEF1;KCNA4;GDPD2;ATP10A;SNX33;ZDHHC22;SNX31;NKD1;SNX29;ARVCF;GPR153;GBX2;GBX1;CLMN;CREG1;GPC1;MGAT5B;NT5DC3;TM4SF20;SLITRK6;GPAT2;SLC17A8;ANKRD52;HES3;NTRK1;SEPT10;GABRA4;GSS;VWA3A;GPR4;FAH;OXR1;TSHR;PDP1;EPGN;CR1L;FAM131B;C2ORF72;PTPN4;FRYL;SNTB1;PTPN3
intermediate stratum of cerebellar vermis	191/301	0.8827098391503243	0.9999694176572381	0	0	0.8726849733028222	0.1088750780050634	PANK2;ACAA2;CHPF;GOLIM4;F13A1;GUCA1A;CLDN2;CLDN1;AQP1;FAM107B;FAM122B;TATDN3;CDH3;POF1B;INSC;LRAT;ZNF326;UNC5CL;TAAR9;DIO1;RIIAD1;GTPBP8;PCOLCE;OLFM4;PRAP1;MPEG1;PCP2;POLG2;RBP1;COL8A2;S100A4;DYDC1;AGTR2;TSSK2;C21ORF62;EPHA2;LIPT2;SLC22A4;ZNF394;IGSF6;SUCNR1;MAOA;SHMT2;KLK4;AK4;LYPD4;SPATA4;SLC5A2;GLB1L3;NEUROD1;C7ORF50;HSD11B2;PRDM16;LPXN;PLTP;SEC31B;CLCA4;PDZD7;C16ORF54;KL;ACE;RNASE11;FANCM;FZD4;FOXF1;TREX2;ESRRB;EPHX1;TYSND1;ESRRG;PBX1;GNG13;DAP;TMEM237;SP1;LHX1;UBE2U;CYB5RL;PYROXD2;CC2D1B;RPAIN;COL18A1;TRIM72;BTG1;CLIC3;C2ORF40;SYCP2;FAM69C;OGG1;MS4A8;PCDHGB2;CHD7;ETFB;ARHGAP5;CHTF18;TSPAN12;SLC6A2;MTO1;PHEX;GLI2;RBM3;MMP24;SCML4;TMEM225;CASP6;C8ORF82;ITGAX;C16ORF78;CCR7;UGT2A2;PLEKHN1;METTL15;TIMP4;CTSC;APPL2;TTC23L;CCR2;OR7A17;DACT1;CEP68;CCDC38;MAPK1IP1L;CDV3;EMX2;PLEKHG2;TCF15;AKTIP;COMMD2;EN2;TBC1D9;ELOVL7;DDX52;PATL1;F5;LATS1;DNAJC1;UBE2R2;ALS2;PAX7;SPATC1;RDH5;CCDC42;CLDN16;IRF6;OR3A3;LRRC3C;SLC25A13;PCOLCE2;PTH;PON2;PPM1N;TMEM72;OR4K1;DBX1;NEXN;PBXIP1;SGMS2;VWCE;C1ORF158;CYP7A1;TCEAL7;EGFLAM;PARD6A;TTR;FTMT;CHN2;HAS1;MSX1;KCNJ1;EXOSC1;CORIN;MICB;GDF10;LRRC26;RRM2;PCGF5;OR1L8;SPAG6;SPRY4;PTPN13;KLK10;PLXDC1;C9ORF116;DYTN;KRT16;STK17B;SHKBP1;RLIM;MSRB3;TAF5;SLC24A5
intermedioposterior nucleus	191/301	0.8827098391503243	0.9999694176572381	0	0	0.8726849733028222	0.1088750780050634	SEMA5A;CRTC1;PRDM5;RASL11A;TNC;KLHL32;RORA;ADARB2;HTR4;FBXO21;GBA2;CDH9;CCAR1;PEX26;FAM122B;DOCK10;ABHD13;RNF114;CDC23;TDO2;RPS6KA2;FAM110B;ATXN7L1;SLC25A42;ATXN7L2;CCNL1;ZNF566;SBF1;ZNF565;FAM19A4;NUDT13;TECTA;CCBE1;EPHA7;UNC5A;EPHA8;RALGAPA2;PRKCD;RFX3;MMD2;CYS1;SHISA9;DHDDS;DHX40;TIAM1;TANC1;LY6D;S100A4;NEIL1;ZFPM2;TRIM11;GTSF1;DGKI;GRID2IP;IPPK;CBFB;C11ORF94;NPR2;NPRL3;MYNN;CACNA1C;HTATSF1;IQGAP2;LYPD6;MED12L;GJC1;ARHGAP20;BAG4;EMG1;DHX32;DHX33;YBEY;ADAMTS19;ARSJ;ST3GAL4;PCDHA5;PIP5K1B;NTNG1;BRPF1;GPR12;AUTS2;RCC2;EDEM2;RNASE12;L1CAM;SYT9;GPN1;LRP1B;SYT7;EHD1;STAG2;SESTD1;FAM163B;TDP1;MRVI1;AMOTL1;SLC44A5;WFIKKN1;KCNC2;SLC7A14;DUSP19;DDX41;MED16;NXT2;WFDC5;SIPA1L3;ZNF280D;NGRN;MED13;GNGT2;LRRTM4;LRRTM1;TMEM108;TRIM65;UTP14C;BOK;SH3D19;RBM6;DUSP4;KLF13;TRPC6;PPP2R5D;PROX1;CYP7B1;C1QL2;SERPINB6;SENP1;BBS10;RNF169;DMRTA1;CNKSR3;WAC;TNFRSF25;UMPS;SLC29A1;ST6GALNAC3;LCT;OR4C3;B4GALT4;SAMD5;RAMP3;HLF;HDAC1;TMPRSS3;LRTM2;PTGER3;LEF1;ZDHHC22;SNX31;GPR151;SNX29;GBX2;PDZD11;CLMN;CREG1;CCDC85A;SPOCK3;SLITRK3;NT5DC3;SLITRK6;CLVS2;STX5;METTL8;DCPS;FNIP2;CACNG5;CRYGS;SEPT10;PCGF6;KDM4C;TTC13;GABRA4;GSS;MIB2;SORBS1;VWA3B;GATAD2B;PDP1;RSL1D1;MAS1;SMOC2;DPY19L2;PRC1;KIF26B;TMEM56;TRIP13;PTPN4;YPEL4;C8ORF76;MEGF9;PTPN3
interstitial nucleus of the posterior limb of the anterior commissure	191/301	0.8827098391503243	0.9999694176572381	0	0	0.8726849733028222	0.1088750780050634	NPFFR2;EXOC3L1;OXTR;CPNE5;NCF1;CPNE4;DGKB;ARAF;BUB1B;ACSM5;ANTXR1;PABPN1L;ELK3;DOCK10;HELB;RGS2;HTR7;SLK;SIT1;FAM110C;RPS6KA2;ZNF726;TNFRSF8;CPNE2;ATXN7L1;ZNF688;TGM6;NCKAP5;RGS9;TECTA;RPL21;MSX2;GLCE;ZFP3;DEFB116;ANGEL2;ARMC9;LMO7;SYTL5;KCNK18;WDR76;DKK2;C1ORF123;TRAIP;BCR;CACNB1;GNPAT;DEPDC1B;PARD3;TRIM14;KCTD11;ZNF830;DSC2;NECAB2;C11ORF96;GCM2;NECAB1;CPB1;PDE1C;DLX6;ARX;GPR88;LYPD1;ARHGAP19;CABP2;TMTC1;GPR83;KLK9;SPATA6;PGBD1;ADAMTS15;RNF214;RIC8B;DHX34;CLEC7A;PENK;OTOF;AP4S1;MYH11;DRD1;TAC1;RAI2;CPA4;IVNS1ABP;TMEM120B;XRCC6;BCL11B;WFS1;SIGLEC10;PBX3;GDF1;C1ORF185;EFNA1;PKIB;GNAL;FGF14;LRIT2;STRC;STRN;PYROXD2;GPR101;PRRT4;ALK;TOP2B;UCN;CSRNP2;IL20;HEXB;SLC35F1;ING4;PTBP1;MRPL1;CHL1;CASP6;B3GALT1;BLNK;MAN1A1;SCN5A;MDP1;ILKAP;SLC2A13;SSR3;SEBOX;NME4;KIF23;TACR1;IRAK4;OTOR;ZDHHC17;LIME1;MRPS5;FCER2;SLC22A24;INF2;NPEPL1;ADORA2A;IL1B;TNMD;CDC42EP3;COL6A1;LANCL2;EFHC2;PRR23A;C5ORF52;CLRN1;CREB5;STOML2;CAMK2D;PNCK;LRTM1;GPS2;SBSN;AURKC;AKAP1;ADCY5;INS;C10ORF90;RASD2;PPP1R2;PARD6B;EPCAM;ERBB4;C11ORF49;GPC3;VPS54;FCGR1A;SLC25A22;LRRC8E;WDR17;METAP1D;MCOLN3;LINGO3;CDKN2A;KCNIP2;GAD1;CRYBB1;DAB2IP;GAD2;SORBS2;FBXL16;MERTK;KLK10;EPGN;NAGK;PDE10A;POLR3C;SAA1;PTPN6;CDO1;EVI2B;SSBP2
layer 1 of ERCx	191/301	0.8827098391503243	0.9999694176572381	0	0	0.8726849733028222	0.1088750780050634	MDC1;WDSUB1;CALML5;MPG;ZWILCH;RFESD;ITGA2B;GCC2;HTR4;METRNL;CLDN1;RXFP1;ETS1;BACH2;PTPDC1;RAB43;ISLR;RGS3;SOX18;FAM19A2;MS4A13;SOX6;VSIG8;TPD52;ATG10;FTSJ3;CLDN6;EDAR;EML6;SPINT1;ASTL;PPP1R3B;LIX1;FDX1;CERCAM;PLBD1;TBC1D25;LMX1B;ANKK1;EPHA3;ASF1B;LLGL2;PFKFB1;TAS2R40;CDCA2;CCDC148;SHMT1;CCDC146;TMTC3;CHRD;KLK4;FBLN1;ADAMTS12;GLB1L2;CCNB3;ADAMTS15;SYCE1;TMEM247;FLRT3;OR51B6;SLC38A7;KCNN4;SOCS6;CD300LF;NTSR1;SLAMF1;CRTAP;DR1;TGFB3;CBX3;AMBN;SLC52A2;SLC16A12;HTR1A;ABCA8;PARP14;GDF5;A1CF;CRLS1;RPL3L;NFATC4;GNG13;FAM90A1;XKR8;FOSL1;NR4A2;BMP4;PLCXD3;STRC;LHX2;CASS4;PCDHB5;NOL10;PLCH1;MESP2;SERPINA11;SLC44A3;SIGLEC9;WFDC1;SLC7A13;PCTP;SLC2A4;PIGW;PRSS22;NXT2;ASGR1;LETM2;GRM2;MIS18BP1;TRPS1;ZNF648;CASP4;RSPO2;GNPNAT1;TIMM17B;CNGA2;SEC61B;RRP12;UTP14A;MYBPC3;CD53;RHBDF1;FOXD3;TRPC5;EGFL7;MYOCD;MRGPRX3;IFNGR1;FSHB;AVPR2;ZFP92;TMC6;SSTR1;TERF1;GMIP;F3;PATL1;SIRT3;PARD3B;RNF144A;TMEM177;FCER2;MDFIC;TEX13A;ALS2;IL1RAPL2;XCL1;PRR23A;DNASE1L3;SEC22A;CD44;RGS18;PRKAA2;CCDC68;HIST1H2BI;LRTM1;CRYBA1;PRCP;HSD17B6;ADCY8;C16ORF92;LIMA1;MYCT1;CXCR1;RNF138;PCBD2;C16ORF96;GPC6;SLC17A4;GDF10;UBL4B;FOXB1;LOC390937;ANGPT2;COLCA2;B3GAT2;HSD3B1;IRGC;PCDHB14;LHFPL1;MAPK14;PTPN14;DCBLD1;CENPH;QPCT;YPEL1;GALM;PIK3AP1;MIXL1;MBTPS2;TJP2
layer 4 of CCx	191/301	0.8827098391503243	0.9999694176572381	0	0	0.8726849733028222	0.1088750780050634	EPHB6;RTKN;AMHR2;TMEM200A;UPK2;NRK;OR4Q3;ANTXR1;RXFP1;CXCL14;SLC8A1;HS6ST3;CTGF;KIAA1107;RDM1;GPR176;FGF8;SOX17;SCN9A;C3AR1;ZNF569;ARFIP1;NUDT17;PIM3;BSN;IER5;PAMR1;PKNOX2;EPHB3;RGS7;TLE4;UNC13A;CXADR;KCNH5;PRKCB;SHISA5;ADAM10;GPR75;FRS2;TBR1;RFX1;NPNT;PCDHA12;TANC2;PIAS2;MYL4;SULT2B1;FNDC4;CACNB4;RFX4;GPR161;CRYZL1;MADD;CHMP4C;CERCAM;KCNQ5;RELL1;IGFALS;ZFPM2;TRIB1;RHCG;TOX;STX1A;CDS1;BRSK1;TAS2R40;CDCA3;ABCB6;NTM;ARX;SLC1A2;CHRD;FPR2;GATA2;TRHDE;TTBK1;IGSF9;CPLX3;PDZD3;HRH1;HRH2;PCDHA3;RHBDL2;RAB11FIP4;NTSR2;ACBD7;BCL11A;ZNF260;SLC10A1;ZBTB16;MYO5A;ARHGAP25;NR4A1;IL6;SNW1;NR4A3;FXYD4;COL5A1;LRIT2;NAT2;SFXN3;CYB5RL;CNTN3;TCF4;IGSF9B;SERPINI1;SDK2;GPI;TOP2B;PHF2;USP36;ALAS2;CDKN1B;TTC24;DOC2A;MEI1;SCHIP1;GRIK3;MIA2;PYGM;LAMC2;SOBP;MTO1;CYR61;GRM3;SENP7;OPN1LW;TMEM44;SIX5;B3GALT2;PSD3;EFHD2;BLNK;BDKRB1;CD34;GALNT9;ZNF365;SUN1;DUSP3;USP43;STRBP;ATRX;VPS13A;SIRT6;C20ORF173;PDCD1LG2;DUSP6;SSTR4;SEPT3;CORT;ANGPTL7;SDHAF2;IFNG;TMEM217;ARHGEF3;PGAM5;PIGL;PKHD1L1;FAM84B;C17ORF53;ZNF471;GRP;PPM1L;SATB1;SATB2;ICA1L;VPS4A;ATP1A1;HMGCR;ACVR1B;TRAK2;FGD5;PRSS50;OXCT1;RICTOR;CDIPT;CSMD1;GALNT7;PPIL1;RRM2;SPAG5;KCNIP3;DHRS1;SULF2;PER1;GALE;VEPH1;SNX14;KLF9;NEUROG1;SLC28A1
layer 4 of PaS	191/301	0.8827098391503243	0.9999694176572381	0	0	0.8726849733028222	0.1088750780050634	SH3GL3;CSF3R;WDSUB1;THSD7B;UBXN2B;FAM13C;POP4;LTN1;GXYLT2;GRPR;PHRF1;ATP12A;CLDN1;RXFP1;SLC8A1;HS6ST3;PABPN1L;FERD3L;CTGF;HELB;ZNF729;RGS3;CDH2;FAM19A2;MACROD2;PITX2;MEN1;TLE4;SLC30A7;ARL11;BNIP3L;KDM2A;STARD6;C17ORF49;ENTPD8;CPT1C;FOXP4;CRNKL1;TRPC4AP;EDAR;PLA2G15;ADAM17;DOK3;ZNF717;CLDN8;MSH4;CRYZL1;SCNN1A;MYADM;CERCAM;CCDC86;DGKK;TRIB2;ZSCAN29;NECAB1;L3MBTL3;UBIAD1;SLC26A1;KHDRBS3;TEX264;USHBP1;ARX;FBF1;SLC1A2;SDR39U1;SLC1A5;FBLN2;KLK7;MRPL11;PRDX2;PCDHA1;CDH20;CYTL1;ST3GAL1;NTSR1;ARSB;MPDU1;EIF2B4;PRPF38A;ACBD4;TSLP;WFS1;PRG2;HTR1A;MEMO1;ABCA8;PARP14;NR4A2;XKR7;TRPV6;ADCK1;LHX2;FBXL3;PLCH1;TCF4;DUS1L;ZNF655;PTPRU;TOP2B;ARF4;NRP1;RBM26;MCM7;FAF2;COX4I2;NKAP;MRPL37;OSBPL11;AACS;CYR61;DHTKD1;GRM3;GRM2;TMEM44;TRPS1;DBT;PSD3;EFHD2;BLNK;TNFAIP8L3;CTSG;PLEKHN1;CLEC1B;TINAG;TRPC5;MUM1L1;TRPT1;ABHD14B;GMIP;GPCPD1;GREM1;PTP4A2;RIPPLY2;PLSCR3;MDFIC;TMEM33;PACS1;IL1RAPL2;TNNT3;IGDCC3;TRIM59;DSG2;SLC25A10;TMEM9;ZNF512;VAMP2;CD44;ZNF112;PTGER4;RGS18;HDAC5;SAMD7;ZNF593;GRP;SATB1;GMPR2;TAF9;GOSR1;MRPS31;CRX;CXCR4;ATP10A;HSD17B6;ADCY8;AURKB;TRAK2;RXRB;EXOSC6;TFPT;NRAS;TCEAL5;RAB20;DNAJB8;CHSY3;EXOSC2;CNNM3;TIMM8B;WWOX;CDRT4;RPH3AL;ANGPT1;UNCX;PCDHB12;DHRS1;XAB2;AGBL4;AGBL1;CD6;POLR3C;LPCAT3;MEGF8
layer 4 of RSC	191/301	0.8827098391503243	0.9999694176572381	0	0	0.8726849733028222	0.1088750780050634	SLC35B3;EPHB6;SH3GL3;WDSUB1;KDM1A;UBXN2B;STMN4;GXYLT2;RXFP1;ACTG2;PABPN1L;FERD3L;RIMS2;HELB;ZNF729;RGS3;HOXA3;GSC2;MACROD2;MFSD2B;PITX2;HOXA5;PKNOX2;PITX3;TLE4;SLC30A7;TLE3;BNIP3L;ENTPD1;ZNF560;CXADR;ALG6;TMOD4;ACOT12;FLT3LG;TNNI3K;PCDHA12;CRNKL1;TRPC4AP;HIC1;TANC2;SYTL2;OLFM1;ADAM17;GPANK1;OR2T1;MSH4;CRYZL1;ULK3;CHMP4C;CERCAM;CCDC86;RELL1;CCDC27;KHDRBS3;TEX264;USHBP1;ARX;VPS26A;PIK3R1;SLC1A5;FBLN2;GLB1L2;IGSF21;CNN1;HRH1;KLC3;CDH20;RDH10;DVL1;PCDHA5;CYTL1;RAB11FIP4;EIF2B4;PHC1;PRPF38A;ATP8B2;NCAPH2;PRG2;SLC4A10;MEMO1;EIF2AK4;PARP14;ACSF3;GDF7;XKR7;NR4A1;TMEM236;GJB3;ARTN;LHX2;FBXL3;CNTN3;OR6A2;LHX4;ZNF655;GPI;TOP2B;PPP1R17;MCM7;THRA;FAF2;HP1BP3;WDR4;DDX42;TNFAIP2;PPWD1;OSBPL11;HOXC10;CYR61;ARHGAP4;DHTKD1;GRM3;SART1;CHL1;CHMP1A;PSD3;EFHD2;BLNK;DIRC2;MDP1;CD34;ADAMTS9;ZNF641;DLGAP4;CHST8;SUN1;RBM14;OVCH2;ABHD14B;WNT9A;EMP3;VPS37B;GMIP;POU5F2;DUSP23;ACTA1;PACS1;IGDCC3;TERF2IP;TRIM59;RP9;MET;ERGIC1;RGS18;SAMD7;DTYMK;ZNF593;SATB1;WBP2;GMPR2;TAF9;GOSR1;CRX;HSD17B6;ATP1A1;HMGCR;THBS4;ARNTL;TRAK2;RXRB;KIAA0513;NRAS;PARD6B;RAB20;RAB26;CCL4;HES1;DNAJB8;CHSY3;LRRC8B;RNF130;FBRS;E2F8;TIMM8B;OR6F1;CDRT4;RPH3AL;SPAG5;UNCX;MEIS3;MAPK10;RPGRIP1;XAB2;PER1;NAGK;AGBL1;CD6;POLR3C;CCNYL1;STUB1
liminal part of r4 alar plate	191/301	0.8827098391503243	0.9999694176572381	0	0	0.8726849733028222	0.1088750780050634	PANK2;VIPR2;DQX1;AQP9;TONSL;CISD2;SLA2;TSEN2;CASC1;TGM1;LGALS2;TATDN1;RINL;LGALS1;FNTA;ENPP4;ZNF566;STK32A;SCAPER;SAMD11;SOX5;VPS18;UNC5CL;PAM16;SCAMP1;GEM;CLEC4A;MTAP;PAPPA;KCNQ4;GEMIN7;CTXN2;PFN3;KCTD15;NSMAF;FBLN7;CHODL;REG3A;INO80D;ANKRD16;CALCB;KLHL15;CDCA7;CREBL2;UBR1;PPL;KLK7;STK31;FBXO40;ADAMTS14;PCBP3;PDGFD;AMDHD2;HMOX1;BRIX1;GSDMD;SLC10A4;GSTM3;WDR59;TNFSF14;SIAH3;ODF3;TREX2;LRRC61;TRIP4;ERAL1;OR51I1;LSM3;IL4;GJB1;DIAPH3;FES;TLX1;SPDYA;CDK1;TAB3;BLMH;ZNF654;MRAP2;TDGF1;VSX1;FERMT3;CLIC6;FKBP11;MS4A5;KCNK9;SYCP2;COL14A1;ZFAND2A;FAM69A;POMT1;HSPB2;KIF12;DBH;SLC6A2;RND3;SLC6A4;MRPL41;CASP14;CA1;CSRP2;MECOM;SPR;SGCA;CCR7;UPP2;PGLS;ZNF764;CGNL1;TIGD3;CDV3;PCYT1B;DDX59;GPX2;TCF15;DIS3;MRGPRX1;AKTIP;MRPL47;ANO4;SLC39A14;MMP9;PARD3B;TAF6L;LSG1;TMIGD1;FCHSD2;PAX8;DPPA4;TLR7;MATN3;C11ORF52;POPDC3;NBAS;TMPRSS5;PCOLCE2;PKN3;PELI3;PRUNE2;GLRX;CRIP3;CYP7A1;LYZL4;TSPAN32;TTN;IL1RL1;SV2C;P2RY2;SPP1;TMEM207;S1PR2;DTD1;KCNJ1;SAMD3;MUC6;CDKN2D;CRYGS;OR6F1;GABRP;CDX4;PTCD2;LOC390937;F10;LRRC27;STAT3;GSR;KCNJ14;KRT13;TMEM62;SYT15;TTC9C;GLRA4;S100B;TUBB4A;AGMAT;BATF;GZMH;NUDT22;P2RX6;GPR143;C19ORF81;P2RX5;KRT18;WEE2;KRT16;PPP2R2B;GHRH;ESYT1;ALLC;CPVL;TTLL9
mantle zone of CA	191/301	0.8827098391503243	0.9999694176572381	0	0	0.8726849733028222	0.1088750780050634	FAAH;KIAA1191;OLFML2B;TMEM167B;CLSTN2;THYN1;ZBTB20;ZDHHC7;ARHGAP39;HTR4;ZDHHC2;NR3C2;CCND2;GNPTAB;FLAD1;FAM162A;RAVER2;FGFR1OP2;COTL1;HABP2;TMEM8B;LMO1;CPA3;EPHA4;CCBE1;EPHA7;SPINK8;IL1R1;ARL15;PTOV1;TOMM34;FAM118A;ISLR2;ANXA11;MMD2;ACSL4;CPT1C;KCTD4;RUNX2;TRAIP;SHISA6;SLC9A2;PYGO1;SLC9A4;ACAP2;ADCY9;COL4A1;STIM2;GPR161;PKP2;ASPHD2;KCTD12;PFN1;CLOCK;ZNF277;MTMR1;NUMBL;RAB5C;LMAN2L;ARHGEF26;ARHGEF25;FOXG1;CHRD;AK4;IQGAP2;MRPL11;ARHGAP12;GNG10;GRIN2A;DHX33;PIP5K1B;CAMTA2;PIBF1;ATP6V0A1;RBM11;ZRANB3;TGFB2;DR1;BCL11A;ZBTB16;RAB3IP;EXOC6B;ARPC5;BTBD9;FOXN2;GDF5;EFNA3;NR4A3;YEATS2;UST;RNF182;ITGBL1;ECHDC2;TCF4;EFHB;FGF13;SLC26A4;CNIH3;TMEM9B;CDC42SE2;SLC44A5;ARF3;NRP1;DYRK2;ST6GALNAC2;NVL;GRIK4;DOC2B;AFF3;SIPA1L3;WFDC2;SH3RF1;NHSL1;TRPS1;ENSA;NFKBIZ;KIF1C;TNFAIP8L3;RALGPS2;RAB8B;BOK;RPS6KL1;ZER1;ZHX3;SLC36A2;CAMK1D;PARP1;ITGA4;TRPC4;MKL1;HUNK;HTR3A;GLRX2;NGF;TMEM150C;SSTR4;EPN2;CNKSR2;QTRT1;MRPL53;PTP4A2;TBC1D1;ZAP70;ZEB2;NCOR1;LATS2;RPUSD3;KIT;TNFRSF25;DNASE1L2;LCT;DSCAML1;CHST2;VAMP2;RBM22;RNFT2;OTUB2;CEBPA;GRP;UHRF2;HDAC1;ZDHHC23;CRMP1;SEMA3E;THSD4;THBS4;OGFRL1;CACNG8;FRZB;NT5DC3;CLVS2;HES1;GPC4;PDLIM5;ZNF189;GABRA2;PCGF6;GPKOW;GABRA5;ZNF182;LAPTM5;ZFC3H1;KLHL3;UBE2G2;SLC50A1;MAS1;SMOC2;ST5;DNAJA4;MGAT4A;MSRB2
mantle zone of Hb	191/301	0.8827098391503243	0.9999694176572381	0	0	0.8726849733028222	0.1088750780050634	KCNG2;DNHD1;CLEC18B;FZD10;CLDN2;PTPDC1;ENO4;AQP1;FADS2;RGS5;PNP;CNST;TDO2;HEPHL1;TEKT1;SLC25A41;BBX;CCNL1;SAMD11;CUBN;EPHA7;CHRNB3;SPINK8;LMAN1L;SERPINF2;CTNNBIP1;SYTL1;MITF;PCOLCE;CACNA2D4;MYO7A;ATP11A;WDR78;MR1;ZPBP;C9ORF64;ENKUR;CLEC4A;KCTD8;GPRIN2;DOK2;OR13C8;CLEC4D;FAM161A;WDFY1;RIN3;SPATA18;TP53;FREM1;IQCA1;CHRNA3;SLC26A1;AKNA;KLRB1;WDR63;C2CD4C;HTATSF1;AK7;FAM149A;DYNC2LI1;SCUBE3;EMG1;FUT7;CLEC7A;STC2;SERPINH1;PIP5K1B;OTX2;TAC3;PATZ1;C11ORF88;PLTP;NTSR2;TGFB2;ACE;CCDC13;AGXT2;INTS3;CACFD1;ABCA4;ANKRD23;CIDEA;RASSF9;FANCC;BTNL2;KIAA0391;C1ORF189;GRIN2D;INHBE;ISG20;TDRD1;GJB3;UBXN10;TMEM237;MAN2B2;ID1;ID3;EBPL;UBXN1;OR14J1;LAMC3;MS4A8;WFIKKN2;WFDC1;GRIK4;LIMD1;DNALI1;INSL6;AIFM3;CSRP2;SCRN1;ZMYM4;LRRTM4;IQUB;RSPO3;CPXM1;UGT2A2;CA9;GPR139;ERMAP;AASS;CTSC;WDR38;EDN1;DDX59;PARP4;LRRC46;RNASET2;SLC39A11;TACR1;ELOVL7;AXIN2;OPRM1;CYP7B1;CBFA2T3;INMT;HAUS1;GREM1;ANO1;C20ORF96;HPDL;TMEM212;CTDSP1;EFHC1;CDHR4;DNASE1;LRRC3B;LCT;CHST2;FAM84B;LRRC18;BCL2A1;SEMA3D;AMIGO2;TMEM72;PBXIP1;SDAD1;GDPD5;NT5C2;HDAC8;USP18;LRP6;GPR151;WIF1;OR2AG1;TM4SF20;KISS1R;CLVS2;MSX1;CNNM2;CCL25;IRX1;IRX2;PCGF6;RRM2;EGF;TMEM176B;KLK14;CABLES1;VWA3A;GPR4;HIPK1;POU4F1;ITCH;WT1;ST5;MORN2;TMEM229A;SLC24A5;TTLL8;PPIL6
mantle zone of r5Tr	191/301	0.8827098391503243	0.9999694176572381	0	0	0.8726849733028222	0.1088750780050634	VIPR2;CHPF;MRGPRF;HJURP;CISD2;SDR9C7;ZDHHC1;BEST2;COMTD1;FNTA;FBXO5;TEKT5;ACAD11;SCAPER;IQCF5;GEN1;SPICE1;SCRIB;WDR72;SCAMP1;CGRRF1;THNSL1;RUNX3;MTAP;PAPPA;CD109;KCNQ4;ULK1;RAB38;PFN3;PI4K2A;FBLN7;INO80D;ANKRD16;C5ORF47;CCDC146;CHAT;GMPR;UBR1;PPL;GLIS2;SLC9A3R2;FBXO40;ZMAT1;FAM83E;DHX38;NAALAD2;SLC38A9;NR2C2AP;GSDMD;SYT3;WDR59;RNASE11;SIAH3;TREX2;LRRC61;ERAL1;B3GALT5;GP6;LSM3;ZC3HC1;GJB1;ZZZ3;GJB3;TLX1;SPDYA;SCGB3A1;HBP1;BLMH;RBAK;XAF1;ZNF654;MRAP2;GALK2;BPIFC;FERMT3;CC2D1B;MDM1;MS4A5;TRIM72;CRISP2;FASTKD1;BNC2;PCDHGB5;C2CD2;GPAA1;MEGF11;COL14A1;FAF1;MRPS12;FAM69A;HSPB2;HSCB;EFCAB6;PHF6;HAPLN1;SLC6A4;KHK;LMOD2;ZCWPW2;TMEM102;CA1;C16ORF72;MECOM;SPR;ADAMTSL3;SDF2;PGLS;ZNF764;CGNL1;PSTK;DIS3;OR13G1;C4ORF47;ELMOD3;MRPL47;DDX51;DDX52;SLC39A14;MRPL46;OOEP;TAF6L;POM121L2;LSG1;SLC7A7;FCHSD2;PAX8;POC5;ACTBL2;NDUFS6;TMEM216;C19ORF25;TLR7;NUP54;ITGB1BP2;BLVRA;ITGA9;POPDC3;COLEC10;ASAH2;IDUA;CCDC68;PELI3;TGFBRAP1;ASB14;PRCP;GLRX;ASB17;ASCL2;TMEM71;SV2C;MTHFD1L;GBX2;GSC;P2RY2;TMEM207;TNNI1;RRP36;ZNF502;S1PR2;HDX;RILP;KCNJ1;GPR157;S100G;CDX4;TTC12;PTCD2;LOC390937;CDX2;F10;KCNJ13;CARD9;STAT3;GSR;KRT13;APOBR;FMO3;GLRA4;KAZALD1;SEPT14;P2RX6;C19ORF81;P2RX5;CRYGB;EVI2A;MAB21L1;CENPL;ESYT1;CPVL;ZNF454
medial (magnocellular) part of MD	191/301	0.8827098391503243	0.9999694176572381	0	0	0.8726849733028222	0.1088750780050634	SLC23A2;RAB3C;CPNE7;C2ORF88;RASL11A;DIXDC1;STMN4;RORA;ETS1;RIMS2;ENDOU;FGF7;RIMS3;GRB14;DPYSL5;IYD;PPP4R4;PAMR1;ZBP1;STARD6;IGFBP5;LMAN1L;GLCE;PRKCD;AKR1E2;CTNNBIP1;AFAP1;ARID5B;FRMD4A;ATP11A;SHISA9;PHKA2;DKK2;DOPEY1;DYNC1LI1;INPP4B;TANC1;RAB37;FAR2;TLN2;TOX;GRID2IP;NECAB1;C17ORF98;SHC3;SHC1;SHOX2;SLC1A5;CACNA1C;HMMR;LYPD6;MED12L;CACNA1G;ADAMTS15;IGSF21;RDH12;HRH3;ADAMTS19;LDHD;ZNF428;PMVK;STXBP6;ZNF423;TRPM6;SRGAP1;SCAI;NTNG1;SLC10A5;ZFHX3;OSBPL3;CCDC136;ANKRD23;MTHFR;NFATC1;L1CAM;SYT9;ABHD12B;MARCO;CYLD;TBCK;BPIFB4;GKAP1;HOOK1;MRVI1;OR6A2;AMOTL1;CNTN4;SDK2;GALK2;FERMT3;CNTNAP3;CXCL6;TTC24;KCNC2;OGG1;ACSM2A;VSIG10L;C4ORF50;GRM2;INSL6;GRM4;LRRTM1;ADAMTSL2;TLK2;POLK;BOK;SH3D19;CHST8;MRPS28;CCDC116;GSTO2;COL25A1;C17ORF80;PROX1;AXIN2;OPRM1;TMEM150C;HEXDC;POU5F2;HAUS1;PATL2;TOX3;ZAP70;PTP4A3;ELF1;PLCB4;DDAH1;TNNT1;ZNF639;CNKSR3;CDHR4;SLC29A1;ARHGEF5;OR4C3;PAPPA2;SAMD5;CRB1;CAMK2D;RAMP3;LRTM2;AMIGO2;LEF1;KCNA4;FIGN;ZDHHC22;SNX31;NKD1;ARNTL;GPR151;SNX29;GPR153;GBX2;GBX1;CLMN;OR2AG1;CREG1;GPC1;NT5DC3;CCL4;TM4SF20;SLITRK6;SPOCK1;NRIP3;SCAND1;SLC17A8;ANKRD52;METTL8;CLVS1;CACNG5;SEPT10;GABRA4;GSS;GPR4;DDHD1;ABHD16B;FAH;PTPN14;OXR1;PDP1;ALDH4A1;NIN;NPHS1;CENPI;CR1L;PDE7B;C2ORF72;PTPN4;CBLN4;FRYL;SNTB1;PTPN3
p1 part of parabrachial pigmented nucleus	191/301	0.8827098391503243	0.9999694176572381	0	0	0.8726849733028222	0.1088750780050634	VIT;FOXA1;SLC46A2;VIPR2;CCNJ;CHRM5;SAT2;TTF2;OR4Q3;MPO;LCLAT1;ABRA;PLB1;FAM198A;RPS17;ABHD10;CNST;HEPHL1;TEKT4;GOLGA7;CHCHD1;AP2M1;GHSR;CADPS2;CHRNB3;FBXW10;HGD;GLCE;NANOS3;CCDC158;SEMA6D;KCNH8;VASH2;HUS1;LDOC1;CMBL;FRMD4B;CYS1;PRSS56;MOB3B;TRHR;DISP1;LIX1;PAPPA;FAM185A;NHLRC1;HOXB2;FSCN3;DNA2;ZNF275;CHRNA5;MAOA;SDC2;CABP4;TWIST2;SLAIN2;A1BG;LRRC55;PLCXD2;FAM149A;ACMSD;PRPSAP1;SYCE3;PPP3R2;NHLH1;TSPAN6;NPBWR1;PMVK;SLCO1B3;OR51B6;LPXN;RIMKLB;NTSR1;SLC10A4;LRRC69;ANKRD34B;FDPS;HELQ;CCDC138;PBX3;CDC6;FAM136A;NR4A2;IGSF10;LIN28B;UCK1;LRCH1;BCL2;EBPL;PCDHB3;FGF13;NIT2;RET;SERPINA11;INVS;HMX3;PTPRU;C2ORF42;CDKN1B;BNC2;SLC35F4;QPRT;AKR1B1;EFCAB5;SLC6A3;CLYBL;OASL;GHR;CASP9;CHAF1B;YWHAQ;SUFU;VWC2L;CPXM1;BBS5;OR4D5;DLGAP5;MAPK1IP1L;DENND2C;HSDL1;RIPK3;NSUN4;KCND3;MYOF;EN2;TACR3;PRPF40B;EN1;GFRA1;IQCJ;C1QL2;RAP2C;DDAH1;TBC1D4;MMP23B;TEDDM1;ALDH1A1;FIBIN;ANGPTL3;PIGL;LRRC3B;NSRP1;CLRN3;CNTNAP4;WDR25;DDC;GRP;GTF3C6;CCDC103;WRB;COL11A1;PPM1N;DBX1;ASB14;SDAD1;TFPI;HSPA13;NTN1;TM9SF4;ZBTB41;C4ORF33;RECQL5;PRSS50;PALMD;FAM184A;NRIP2;BEND3;VHL;C3ORF33;WASF3;CGREF1;GCH1;GLYCTK;KLHL1;TMEM61;OPRK1;FAH;SHCBP1;DLK1;KLF1;SYT17;KBTBD3;FAM167A;RIT2;FABP5;ZNF618;TTC5;KCNS3;TAOK2;SCRG1;C8ORF76
paraventricular nucleus, dorsal part	191/301	0.8827098391503243	0.9999694176572381	0	0	0.8726849733028222	0.1088750780050634	TMEM41A;AMY2B;FRMPD2;ABAT;ACSM5;OTP;LOC728392;TM7SF3;ARHGAP36;ENO4;RXFP3;ZDBF2;SOX2;FADS2;FRAT1;GJA1;EDNRA;CDH2;HOXA3;TOM1;RPL35;TMPO;ARL10;PDGFRA;ENTPD1;WSB1;KCNH6;KRT8;SLC6A11;UNC5D;CARTPT;FBXO10;PGD;PDIA6;GABRG1;PDIA4;ERN1;CLDN5;SLC9A3;PRPF4;TMX4;RUFY4;TRIB3;FKBP4;LY6H;SULT6B1;CCDC82;SCG2;NECAB1;MAGEL2;SAR1A;SHC1;SDC2;MTTP;SDC3;WDR63;LY96;CD99L2;RNPC3;ADAMTS12;GNS;PCDH18;PCDH17;GLG1;TIMM50;COMMD8;PCSK1N;PRPSAP2;PCBP4;NPBWR1;HESX1;CLCA2;TCTEX1D4;NPHP3;ASL;RDH14;SCN3A;CYP2J2;GPR17;SLC37A1;C20ORF27;L1CAM;MAGOHB;SMAD5;ESR1;GNL3L;TH;GKAP1;CAPRIN2;ID4;FXYD6;SIM1;GPR101;FGFR3;LRRC36;SPAG16;CNTNAP3;ZCCHC12;PCSK1;ACADVL;SPEF2;SLC2A1;PPWD1;GRIK1;OXT;CTSV;TRH;NENF;CTSS;EFCAB9;FCRLA;TRO;EPM2AIP1;ZMYM3;MLST8;MUC15;CNGA4;CLEC1B;SIGLECL1;RBM14;RING1;PRMT2;GPX3;C17ORF80;NGB;APOA5;POU5F2;ASPM;TMEM212;GAL;RCN2;C14ORF39;ALDOC;SLC25A13;MAGEH1;ITIH3;PPM1M;WRB;AMIGO2;GDPD2;KCNA5;FIGN;SNX33;AOAH;ASCL1;HSPA13;HDAC7;EXOSC6;KIAA1328;GBX2;GPC1;RSBN1L;NNAT;TM4SF20;GPC3;XIRP1;CCDC180;RBBP6;NCAM1;RPS2;ATOH1;S100PBP;RPL19;GABRQ;ATE1;MBD6;GSX1;ANGPT1;TMEM176B;QPCTL;DONSON;LCA5;GAD2;OPRK1;FOXJ1;GPR50;GTF2H2;PLXDC2;USP29;DLK1;BAIAP3;SGSM1;RSPH3;SPCS2;CLCN5;P2RX1;ATP13A5;ASB4;CBLN4;SSBP4;TTLL8
paraventricular nucleus, peduncular or principal part	191/301	0.8827098391503243	0.9999694176572381	0	0	0.8726849733028222	0.1088750780050634	MDC1;TMEM41A;AMHR2;AMY2B;FRMPD2;CHRM5;PMCH;ABAT;FAIM2;OTP;MRGPRE;LOC728392;OR4Q3;ARHGAP36;RXFP3;ZDBF2;SOX2;RS1;FADS2;RGS5;FRAT1;GJA1;EDNRA;GPR171;GRB10;ARL10;PDGFRA;WSB1;CCDC78;KRT8;SLC6A11;CARTPT;FBXO10;PDIA6;GABRG1;ERN1;CLDN5;SLC9A3;PRPF4;TMX4;ZNF830;CTXN2;FKBP4;LY6H;CCDC82;SCG2;CUL7;MAGEL2;SHC1;SDC2;WDR63;LY96;CD99L2;ART5;RNPC3;ADAMTS12;SAMSN1;PCDH17;GLG1;NEU2;COMMD8;PCSK1N;ZFP57;PCBP4;GALR1;CLCA2;TCTEX1D4;ASL;RDH14;PUSL1;BCL2L14;CYP2J2;GPR17;SLC37A1;DNAJC11;SMAD5;ESR1;GNL3L;TH;HOOK2;GJB6;CAPRIN2;FXYD6;SIM1;GPR101;FGFR3;CD200;LRRC36;SPAG16;TTC25;ZCCHC12;PCSK1;SPEF2;OXT;C2ORF49;ZCCHC18;TRH;NENF;CTSS;EFCAB9;TSPAN10;ARHGAP4;FCRLA;ZNF280D;LFNG;TRO;EPM2AIP1;ZMYM3;SPTLC3;ADAMTS1;MLST8;MUC15;CNGA4;CLEC1B;FEZF1;TMED4;SIGLECL1;LRRC46;RING1;PRMT2;GPX3;C17ORF80;NGB;APOA5;POU5F2;NR5A1;TMEM212;GAL;RCN2;IFNE;C14ORF39;SLC25A13;MAGEH1;GOT1L1;PDXK;ITIH3;DAPL1;WRB;GPS1;GDPD2;SLC5A12;KCNA5;FIGN;AFP;ASCL1;HSPA13;HDAC7;EXOSC6;PSMB4;KIAA1328;RSBN1L;NNAT;TM4SF20;SLITRK6;CCDC180;RBBP6;RPS2;ATOH1;S100PBP;RPL19;TRIM45;GABRQ;CGREF1;ATE1;MBD6;GSX1;ANGPT1;COL22A1;TMEM176B;QPCTL;DONSON;GAD2;OPRK1;FOXJ1;GPR50;GTF2H2;VAX1;FAH;DLK1;BAIAP3;SGSM1;ALDH4A1;RSPH3;SPCS2;CLCN5;ATP13A4;ATP13A5;ASB4;CBLN4;MMACHC;TTLL8
periventricular stratum of DTTh	191/301	0.8827098391503243	0.9999694176572381	0	0	0.8726849733028222	0.1088750780050634	SLC23A2;RAB3C;PGLYRP3;THSD7B;CPNE7;C2ORF88;FRMPD2;RASL11A;RORA;RORB;ETS1;SOX2;RIMS2;ENDOU;RIMS3;DPYSL5;PPP4R4;PAMR1;TMEM8B;TECTA;NANOS1;ENTPD1;STARD6;IGFBP5;PRKCD;AKR1E2;CTNNBIP1;PPP1R16A;MYO7A;ATP11A;SHISA9;DKK2;TMEM131;ENKUR;DYNC1LI1;INPP4B;SLC5A9;FAR2;TLN2;TOX;GRID2IP;NECAB1;TSG101;MAOA;SHC1;ADAMTS12;NID2;CACNA1G;SAV1;FUT7;HRH3;YBEY;GALR1;PMVK;ST3GAL4;NXPH1;SOCS6;ZNF423;TRPM6;C11ORF88;SRGAP1;NTNG1;FANCI;GCKR;EGR4;OSBPL3;CCDC136;MTHFR;L1CAM;SNUPN;GRIN2D;ABHD12B;MARCO;CYLD;NSFL1C;TBCK;TMEM236;MAN2B2;ID4;MRVI1;AMOTL1;CNTN4;ITM2B;MON1B;LRRC36;ALK;CNTNAP3;KCNC2;SH3KBP1;LAMC3;OGG1;ACSM2A;ARHGAP6;DNALI1;C4ORF50;UNC80;GRM2;TRPS1;LRRTM1;ZIC1;CA9;POLK;CLEC1B;DLGAP5;SH3D19;CHST8;MRPS28;SLC13A2;RIPK4;C17ORF80;PROX1;AXIN2;OPRM1;TMEM150C;KIF6;RGMA;POU5F2;SERPINB6;TOX3;PTP4A3;PLCB4;DDAH1;TNNT1;ZNF639;RDH5;CDHR4;TLCD2;FAM20A;SLC29A1;LRRC3B;ARHGEF5;PAPPA2;SAMD5;CRB1;CAMK2D;RAMP3;NRXN1;PALM2;LRTM2;AMIGO2;LEF1;KCNA4;GDPD2;FIGN;ATP10A;SNX33;ZDHHC22;ASCL1;SNX31;TSPAN33;NKD1;GPR151;SNX29;GPR153;GBX2;GBX1;CLMN;CREG1;GPC1;MGAT5B;RSBN1L;NT5DC3;TM4SF20;SLITRK6;NRIP3;SLC17A8;MICALCL;NTRK1;GSX1;GABRA4;GSS;LAPTM5;VWA3A;GPR4;DDHD1;ABHD16B;PLXDC2;FAH;OXR1;PDP1;KCNS2;CR1L;UBQLNL;C2ORF72;PTPN4;FCGR2B;CBLN4;FRYL;SNTB1;PTPN3;PPIL6
periventricular stratum of PPaA	191/301	0.8827098391503243	0.9999694176572381	0	0	0.8726849733028222	0.1088750780050634	MDC1;TMEM41A;AMHR2;AMY2B;FRMPD2;CHRM5;PMCH;ABAT;FAIM2;OTP;MRGPRE;LOC728392;OR4Q3;ARHGAP36;RXFP3;ZDBF2;SOX2;RS1;FADS2;RGS5;FRAT1;GJA1;EDNRA;GPR171;GRB10;ARL10;PDGFRA;ENTPD1;WSB1;CCDC78;KRT8;SLC6A11;CARTPT;FBXO10;PDIA6;GABRG1;ERN1;CLDN5;SLC9A3;PRPF4;TMX4;CTXN2;FKBP4;LY6H;CCDC82;SCG2;CUL7;MAGEL2;SHC1;SDC2;WDR63;LY96;CD99L2;ART5;RNPC3;ADAMTS12;SAMSN1;PCDH17;GLG1;NEU2;COMMD8;PCSK1N;ZFP57;PCBP4;GALR1;CLCA2;TCTEX1D4;ASL;RDH14;PUSL1;BCL2L14;CYP2J2;GPR17;SLC37A1;DNAJC11;SMAD5;ESR1;GNL3L;TH;HOOK2;GJB6;CAPRIN2;FXYD6;SIM1;GPR101;FGFR3;CD200;LRRC36;SPAG16;TTC25;ZCCHC12;PCSK1;SPEF2;OXT;C2ORF49;ZCCHC18;TRH;NENF;CTSS;EFCAB9;TSPAN10;ARHGAP4;FCRLA;ZNF280D;LFNG;TRO;EPM2AIP1;ZMYM3;SPTLC3;ADAMTS1;MLST8;MUC15;CNGA4;CLEC1B;FEZF1;TMED4;SIGLECL1;LRRC46;RING1;PRMT2;GPX3;C17ORF80;NGB;APOA5;POU5F2;NR5A1;TMEM212;GAL;RCN2;IFNE;C14ORF39;SLC25A13;MAGEH1;GOT1L1;PDXK;ITIH3;DAPL1;WRB;GPS1;GDPD2;SLC5A12;KCNA5;FIGN;AFP;ASCL1;HSPA13;HDAC7;EXOSC6;PSMB4;KIAA1328;RSBN1L;NNAT;TM4SF20;SLITRK6;CCDC180;RBBP6;RPS2;ATOH1;S100PBP;RPL19;TRIM45;GABRQ;CGREF1;ATE1;MBD6;GSX1;ANGPT1;COL22A1;TMEM176B;QPCTL;DONSON;GAD2;OPRK1;FOXJ1;GPR50;GTF2H2;VAX1;FAH;DLK1;BAIAP3;SGSM1;ALDH4A1;RSPH3;SPCS2;CLCN5;ATP13A4;ATP13A5;ASB4;CBLN4;MMACHC;TTLL8
r2 part of prepontine raphe nucleus	191/301	0.8827098391503243	0.9999694176572381	0	0	0.8726849733028222	0.1088750780050634	PANK4;CD83;SH2D7;CHRM5;FCF1;DMP1;ACSM5;HR;OTP;ABRA;KRTCAP2;GOLGA4;ABHD10;SNRPD2;SCN9A;SNRPD3;ACAD11;CHCHD1;AP2M1;CA13;PCDHAC1;VPS18;HGD;KCNH8;OMD;CSGALNACT2;PPP1R16A;HUS1;CGRRF1;OR2T8;PRSS56;PDGFRL;FNDC8;KCTD9;RAB30;SFRP2;OR13C8;SLCO2A1;ORAI1;RPL26;NEIL1;UTRN;STEAP2;FAM8A1;OPTN;ZSCAN29;ZNF276;TMEM87A;ZNF275;SLC22A3;TPH2;CHRNA5;TMTC3;GATA5;CREBL2;A1BG;AGAP3;DNAJC25;RAD51AP1;FAM83H;FAM124B;TESPA1;PPCS;TMEM127;SLC15A3;CPA5;IMPG1;ST3GAL3;SLC10A4;YARS;CCDC18;GSTM1;FAM78B;AMBN;SH2D1A;SLC16A12;NBEAL2;SMAD5;COQ7;TADA2B;RNF222;BPIFB1;GJB3;CYP2S1;FAM163A;ID1;TBXAS1;SFXN3;NOX3;GALNTL5;TUBGCP6;NANOG;C6ORF118;LHX5;BLMH;FGFR4;MRAP2;DAND5;PLEKHM3;DCP1B;VSX2;DDX47;SLC7A13;ZCCHC17;GPHN;SLC6A4;MYOM3;HAPLN2;OASL;INSL6;YWHAQ;SPTLC3;PGM3;CPXM1;ERC1;BBS5;SNAP29;PCMTD1;UTP14C;HGSNAT;GPR37;USP49;NSUN4;LRRC49;MSGN1;ITPK1;BCKDHB;ETV3;MRPL46;PPM1A;ALDH1A3;B3GNT8;VSNL1;TMBIM1;TFF3;AMTN;ALDOC;TRIM59;NSRP1;ZNF112;CSTB;WBP2;PTGER2;PPM1N;CCNDBP1;TM9SF4;PRSS42;FGD5;ERMP1;PDLIM2;MSTO1;EPCAM;ZNF628;CHRNE;SPP1;SCAND1;SLC17A8;ZSWIM7;GPHA2;DTD1;SLC36A4;CORIN;NTRK1;IRX1;GABRP;OR1L8;SPAG4;PNMA5;NR1H4;APOBR;S100B;AGMAT;HCRTR1;KBTBD3;SPSB1;WEE1;P2RX5;KRT16;CAPZA1;TAOK2;MITD1;GALM;ESYT1;RTN4IP1;YPEL5;C2ORF72;CRAT;TJP3;ZNF454;ASB1;MYO1G
r7 part of dorsal parvicellular reticular formation	191/301	0.8827098391503243	0.9999694176572381	0	0	0.8726849733028222	0.1088750780050634	GALNT12;SCARB1;STEAP4;DSCC1;MRGPRF;HJURP;GPR63;NYNRIN;LIPE;COMTD1;POFUT2;GJA3;GNAT3;SIT1;HOXA2;SLC25A40;ZNF326;EPHB2;ZNF444;SLC34A2;GHSR;MREG;ZFP1;MSX2;SFMBT1;PAM16;ATP1B4;MMD2;NCCRP1;TMEM80;SCAMP3;THOC7;RAB32;MSH2;FDX1;PIH1D3;ADAM9;PKP1;HOXB2;ARL9;TSTA3;RWDD2A;MRPL19;ZBTB1;SDR39U1;GMPR;ITPR2;MRPL10;GLB1L3;ZMPSTE24;APH1A;STK31;SLC9A3R2;ADAMTS14;ZNHIT1;AANAT;GALR2;OR51S1;NR2C2AP;RBM11;WNT4;GSDMD;BTNL9;ANKRD28;GSTM3;ARHGEF37;BTBD16;RDX;PARP16;KLHL24;TDRD1;ATP4A;EIF5;TRPV6;BPIFB6;SCGB3A1;BLMH;AVL9;ACBD3;ZNF654;OR13A1;MRAP2;SFXN5;FARSB;TAS2R60;LIN54;TRIM72;LRSAM1;FASTKD1;COL14A1;PIGQ;FLT4;FAM69A;PTPRM;UFSP2;PTH1R;RND2;HOXC11;MTO1;PIGX;DMBX1;THTPA;C4ORF50;SNAPC5;ATIC;UBXN8;TCP11L1;TIMM17A;TLK2;PLEKHN1;PSTK;PCYT1B;TIGD4;OR13G1;ACAD9;MSGN1;GPX5;DNMT3A;SHROOM2;ELOVL6;AEN;ETV3;PAX2;TIRAP;RNF168;LATS1;SLC22A24;PAX8;UBE2R2;PAX7;ANGPTL6;MMRN2;ASPG;RBMS1;VWA2;KCNA10;TLR5;HMX1;GTF3C6;ANKRD55;ASB14;ASB12;KCNA7;TYMS;CYP7A1;BPHL;LYZL6;ZBTB40;MTHFSD;IL1RL2;ALS2CL;ASTE1;CCL1;DTD1;KCNJ1;EXOSC1;PMS1;STOX1;SLC25A25;GPR157;RIC3;PTCD2;KCNJ13;PRRX2;ZNF804B;BBOX1;ADAM32;ARID3A;TTC9C;KIAA2013;GLRA4;TMCO3;PLXDC1;KAZALD1;CABLES2;KLF1;SLC4A8;GPR143;PNKD;ZNF618;VEPH1;GHRH;ALMS1;NT5C1B;OCIAD1;RGS10;CCDC65;PNPLA6;C8ORF74;TAF5;FSIP2
r8 part of linear nucleus	191/301	0.8827098391503243	0.9999694176572381	0	0	0.8726849733028222	0.1088750780050634	GALNT12;PI4K2B;RGSL1;ANKRD33;RTKN2;ACCS;CASC1;ACRBP;UXT;LIPE;GJA3;SIT1;MYC;SCN9A;ZNF446;ZNF444;AGFG2;HERC6;RAB2B;GHSR;ZFP1;SLC6A14;ATP1B4;HLA-A;NCCRP1;TMEM80;PRKAB1;RUNX3;RAB32;RBP7;MOB3C;CCNE2;MALL;PKP1;RIN2;WDFY4;CCDC83;SPATA9;TSTA3;NOTCH3;PPP1R32;C2CD4A;ITPR2;THADA;ZNF24;MEFV;CNN1;SCFD1;ZNHIT1;COMMD9;AANAT;ITPRIPL1;STC2;CASKIN2;UBD;TCTEX1D2;NAALAD2;CD300LF;SNX8;NXNL2;SLC15A5;COX10;NR2C2AP;C16ORF54;GSDMD;BTNL9;LRRC69;GSTM3;OPN4;SMURF1;SYNRG;TREX2;TRIP4;PARP16;ISG15;KLHL24;DNAJC15;FANCE;LSM3;FAM90A1;BMP4;CXCL10;TBCK;IL7;BPIFB6;TMEM117;FGF19;RAD17;EBPL;CSPG4;NFE2L2;TOP2A;LRSAM1;COL14A1;CETN2;DOCK8;GPR22;OXT;DBH;TFB1M;HOXC11;HAPLN1;PIK3CG;KHK;PIGX;SLC2A8;METTL14;ARL5B;SLC22A15;C4ORF51;DBP;KRT28;HNF4A;STBD1;ITGAX;PDILT;TAS2R1;HORMAD1;AASS;INSL5;ZIK1;TIGD4;SERPINB2;SYK;APOBEC4;BHMT2;DNMT3A;AXIN1;AEN;NME5;COQ10B;UTF1;TIRAP;DCN;LAT2;RNF168;LATS1;PTP4A2;BBS10;CDCP2;TAL2;VSNL1;TGIF2LX;MMRN2;PIGK;RBMS1;VWA2;CD48;IRF6;ITGB1BP2;ZP2;HMX1;POPDC3;SLC24A1;COLEC10;RGS19;MRPS36;NLRC3;LRP2;TYMS;FAM169A;ALS2CL;ASTE1;MARVELD2;GSC;KLRG2;XIRP2;DNAJB7;TAS1R1;GPHA2;SLC17A2;SAMD3;PMS1;SH2B2;SEMA4A;AKR1C3;PRSS37;NR1H3;SYT15;FMO3;HS3ST1;PRSS41;GLB1L;P2RX3;VEPH1;GHRH;ALMS1;ASB9;ENGASE;FSIP2;MYO1G
reuniens nucleus, main part	191/301	0.8827098391503243	0.9999694176572381	0	0	0.8726849733028222	0.1088750780050634	SLC23A2;RAB3C;PGLYRP3;TMEM41A;CPNE7;FRMPD2;RASL11A;STMN2;STMN4;ACSM5;OTP;RORA;CWH43;RORB;CDH8;SOX2;RIMS2;DEPTOR;RIMS3;CDH2;DPYSL5;PPP4R4;STMN1;TEKT5;AP2M1;TMEM8B;TECTA;NANOS1;C9ORF135;SEMA6A;STARD6;IGFBP5;BSX;PRKCD;AKR1E2;PPP1R16A;CACNA2D3;ARID5B;SHISA9;DKK2;TMEM131;DYNC1LI1;INPP4B;SLC5A9;TLN2;CTXN2;TOX;CLEC4G;GRID2IP;SRSF9;NECAB1;TSG101;SHC1;ARHGAP19;LY96;ADAMTS12;PLCXD2;MED12L;CACNA1G;SAV1;GJC1;HRH3;YBEY;NPBWR1;PMVK;RDH14;NXPH1;SOCS6;ZNF423;SRGAP1;SNX6;TXNDC5;NTNG1;PRELID1;SLC37A1;EGR4;OSBPL3;CCDC136;L1CAM;SYT8;SNUPN;MARCO;CYLD;RALYL;GNL3L;TH;CNTN3;AMOTL1;ITM2B;LRRC36;SPAG16;ALK;CNTNAP3;KCNC2;SH3KBP1;DPYS;ACSM2A;OXT;PIGV;ARHGAP6;C4ORF50;EPM2AIP1;GRM4;SFR1;TRPS1;LRRTM1;ZIC1;RAC2;MLST8;POLK;CLEC1B;DLGAP5;ZNF365;SH3D19;RBM6;MRPS28;SLC13A1;SLC13A2;CR2;PPP2R5D;AXIN2;OPRM1;RHOC;APOA5;VAV1;RGMA;POU5F2;TOX3;PTP4A3;PLCB4;TNNT1;ZNF639;ITGA8;C14ORF39;TLCD2;EVL;SLC29A1;PAPPA2;SAMD5;CAMK2D;RAMP3;SLC24A3;ATL1;FGL1;NRXN1;LRTM2;AMIGO2;LEF1;ATP10A;SNX33;ZDHHC22;CCNDBP1;TSPAN33;NKD1;SNX29;GPR153;GNG2;GBX2;CLMN;CREG1;GPC1;MGAT5B;SPOCK3;TM4SF20;REPS2;SLITRK6;SPOCK1;SLC17A8;ZNF462;ATAD5;GABRA4;GSS;QPCTL;LAPTM5;GPR4;DDHD1;PLXDC2;FAH;OXR1;PDP1;TM9SF1;KCNS2;CR1L;VAPB;ASB9;PTPN4;FCGR2B;CBLN4;FRYL;TTLL8;PTPN3
superficial stratum of S	191/301	0.8827098391503243	0.9999694176572381	0	0	0.8726849733028222	0.1088750780050634	UBXN2B;TMEM167B;TMEM200A;CBLB;RXFP1;TXNDC15;PTPDC1;SLC8A1;NR3C2;NPPC;GPR176;RGS3;FLAD1;NDST4;NDST3;SLC39A1;ROS1;TLE4;TLE3;EPHA7;LAG3;EPHA6;SPINK8;ARL15;ZNF281;FAM118A;DIO3;MMD2;CPT1C;HIC1;TRAIP;SHISA6;FTSJ3;SLC9A2;SLC9A4;HNRNPUL2;GPR161;PKP2;MYADM;SRSF7;MMADHC;ZNF277;MTMR1;L3MBTL3;PFKFB4;LXN;CDCA2;PARM1;CHRNA5;ARHGEF26;AASDH;ARX;FBF1;CHRD;GLIS3;IQGAP2;GLIS1;FBXO41;ARHGAP12;C12ORF57;CYB5R1;GNG10;GRIN2A;MC2R;TMEM247;CDH20;PLXNA2;TRPM8;PIBF1;DRD5;ZRANB3;CPSF4;OPN4;DR1;ZNF260;ZBTB16;SLC52A2;SIGLEC10;BCDIN3D;ARPC5;FOXN2;GDF5;GPN1;A1CF;FANCG;GRIN2D;EFNA1;BMP4;XKR7;LRFN2;UBOX5;EFNA3;DAB1;UST;ECHDC2;CNIH3;DZIP3;WRAP53;SETD4;PTPRU;NRP1;CD40;THRA;CETN2;GPR21;PHF7;PCSK5;SIPA1L3;AACS;SH3RF1;HEBP1;ZNF280B;B3GALT2;CLDN23;ZNF648;NFKBIZ;TNFAIP8L3;CTSG;DLGAP1;MAN1A1;COLGALT1;RAB8B;CHST8;DUSP4;RBM14;ZHX3;ITGA4;TRPC4;TEX10;PABPC5;HUNK;GMIP;NGF;TMEM150C;ZHX1;SSTR4;ZFP90;CNKSR2;HSH2D;NOV;TBC1D7;TERF2IP;ZNF512;ZNF236;ST6GALNAC3;LCT;DSCAML1;RBM22;RNFT2;OTUB2;CEBPA;SAMD7;ZNF593;GRP;GOSR1;LRTM1;ZDHHC23;CLCN2;STX11;ARNTL2;THBS4;CACNG8;TCEAL5;RAB26;SNX25;GPC4;BRD7;CBR4;GABRA2;CDRT4;PCGF6;EGLN3;RCVRN;GPKOW;GABRA5;YIPF3;ASCC1;FBXL18;LYSMD4;SORBS1;DHRS1;CYP8B1;XAB2;AGBL4;FRAS1;XPOT;CD6;CR1L;LPCAT3;PTX3;PIK3AP1
ventral tuberomammillary nucleus, intermediate part (histaminergic)	191/301	0.8827098391503243	0.9999694176572381	0	0	0.8726849733028222	0.1088750780050634	SPON2;DGKB;CHRM5;MLC1;TMEM95;DNHD1;ZBTB20;STMN4;MSI1;IKZF1;TMEM97;SLA2;EPX;ABCA13;ARHGAP36;GPR174;FRAT1;RPS6KA6;GRAP2;MAEL;RPL37;PLXNC1;CLCC1;MYOZ1;FBXO8;HES7;ZBP1;ENTPD1;TIPIN;HFM1;BSX;BTN1A1;KCNK13;SHISA2;CARTPT;MAT1A;SYTL4;LZTFL1;MOB3A;ENKUR;EML6;LOX;RFX7;MTHFD2L;FAM76B;DNA2;CTXN2;PDE9A;DLX1;CUL7;MAGEL2;CALCRL;KCNE3;TNFRSF11B;FBLN1;REG3G;CYP4F22;STK4;SAV1;CNN1;SYCE1;BCL2L10;CCNB1;PCSK1N;PLAC1;SEC31B;SLAMF1;NGFR;C8ORF37;FZD5;OSBPL2;RNASE13;HOOK3;ESR1;PAFAH2;IL4;SLC6A6;CYP26A1;CXCL10;AKR1B10;SLC7A6OS;PARVG;ADI1;COL5A2;GNAS;TAF4B;TNFSF8;MAFK;PSMG2;FGFR3;SUV39H2;CALR3;MCTP1;TNFAIP6;MOGAT2;GPR22;IL24;DOCK7;WFDC1;SECTM1;ADM;RYR3;WISP1;NKPD1;MYOM3;PIK3C2B;ZCWPW1;GRM2;STAB1;RAC2;BDKRB1;GAST;PDILT;ANXA9;PGM1;TIGD3;VKORC1;MIOX;GPR35;GPX3;CCDC114;ELOVL3;GPX7;ABCC9;HTR3B;LRRC43;F3;TGFBR1;F8;SLC7A7;FRG1;IL1RAPL1;DNASE1;SFT2D2;SPACA7;OR4C3;TRIM56;NUFIP1;HIST1H2BI;C2ORF68;RPL12;CD5L;LRTM1;AFM;ITLN1;SLC5A11;DERL2;SLC5A12;RETN;CST7;TM9SF4;CPN1;TBRG4;TCEAL7;CLN3;RECQL5;CST11;CXCR1;WIF1;GPC4;CCDC77;SLIT2;CACNG1;GPR156;ZSWIM5;MPZL2;GABRQ;CCL24;FOXB1;SEMA4A;KDM4B;OR1D2;EGF;TMEM176B;TMUB1;VWA3A;SNCAIP;GZMK;ETAA1;P2RX6;TMLHE;AADAC;POU2AF1;KRT14;MORN3;RPS6KB2;MSRB2;AGRP;ASB4;GALM;PPIL6
ventromedial nucleus	191/301	0.8827098391503243	0.9999694176572381	0	0	0.8726849733028222	0.1088750780050634	SLC23A2;RAB3C;SCARB1;C2ORF88;RASL11A;PMCH;MPV17L2;MRGPRD;RORA;ADARB2;FGF2;SAT1;TM7SF2;RIMS2;LGALS2;RIMS3;PPP4R4;TEKT5;TMEM8B;VSIG8;NANOS1;SEMA6A;STARD6;NANOS3;PRKCD;AKR1E2;FRMD4A;MIF4GD;ZPBP;INPP4B;SLC5A9;NEIL2;RAB37;TBC1D25;FAR2;TLN2;PRR11;GRID2IP;SHC1;MTTP;FBXO48;CACNA1C;MEFV;CACNA1G;GJC1;TPO;ZNF707;ADAP2;HRH3;GRK5;YBEY;ARSJ;PMVK;ST3GAL4;MYH13;SOCS6;ZNF423;TRPM6;SLC15A5;NTNG1;TGFB1;OPN3;EGR4;TNFSF14;GPR12;CBX4;OSBPL3;CCDC136;UROS;NFATC1;ARHGAP28;L1CAM;CORO2A;SYT9;ABHD12B;MARCO;TBCK;PYY;TH;TMEM236;CAPRIN2;GNB3;MRVI1;PCDHB3;AMOTL1;PGPEP1L;RNF220;RBM27;ST6GALNAC1;KCNC2;SH3KBP1;OGG1;DPYS;GPR22;C1ORF174;TFCP2L1;ITGAE;MEOX2;FOXM1;GLI2;GNGT1;SNAPC5;CHAF1B;YWHAQ;GLIPR2;LRRTM1;HYDIN;GAST;SH3D19;MRPS28;DENND2C;CCDC116;APOBEC4;COL25A1;EN1;PPP2R5D;AVPR1A;PROX1;FAM126B;RHOC;ZAP70;COL2A1;PLCB4;DDAH1;TNNT1;MMP15;CLDN14;CNKSR3;LANCL3;SLC29A1;DSG4;PAPPA2;SAMD5;COLEC11;RAMP3;CCDC105;SMPX;OR4K5;LRTM2;LEF1;FIGN;ZDHHC22;GDPD5;TMEM163;THSD1;STX11;ARNTL;CYP17A1;SNX29;GPR153;GBX2;AWAT2;CLMN;CREG1;HSD17B1;GPC1;MGAT5B;SPOCK3;SLITRK6;APBB2;LY6G6C;GPAT2;MICALCL;CORIN;KCNJ2;ZNF341;GDF11;SEPT10;IFNB1;GABRA4;COL22A1;GSS;MYBPH;CRYBB3;GPR4;AKR1C4;DDHD1;FAH;PLEKHA7;TSHR;PDP1;NELL1;KLF6;FRAS1;CENPK;GHRL;PDE7B;PTPN4;CCDC60;FRYL;PTPN3
intermediate stratum of DG	384/597	0.8829340420680104	0.9999694176572381	0	0	0.9052466069935133	0.11270752848433062	CCNJ;CPNE5;RPL31;SLC23A1;ARAF;CBLB;ADARB2;HTR4;IKZF2;ZNF609;RNF114;HTR7;TDO2;FLAD1;LRAT;PGLYRP1;GOLGA7;EIF2A;MFSD2A;CCBE1;SAP30BP;EPHA7;IL1R1;COG4;BROX;RFX3;ISLR2;MMD2;SYTL5;CPT1C;UNC13D;GABRG1;BCR;OR10V1;CRISPLD1;PARD3;CD109;MTHFD2L;ASPHD2;KCNQ5;PRR12;PFN1;ZFPM2;EZR;CLOCK;MAGEB5;KPRP;PDE1C;LMAN2L;CSTF3;NPRL3;WDR64;IQGAP2;MED12L;TRPM1;RIC8B;DHX33;FLRT3;GALR1;STC2;PIP5K1B;TSPAN2;C19ORF38;ARSB;ATP6V0A1;SLC10A4;NGFR;GPR17;BCL11B;SLC10A1;EDEM2;PBX3;ABCA9;IL36G;IFFO2;PBX1;EHD1;SPATS2L;RGL3;PCDHB3;CDK12;FAT4;TMCC1;OR6A2;PRRT4;OR7C1;SLC44A5;NRP1;DHRS13;MRPS16;SLC44A1;UCMA;PPP1R10;HEXB;RPLP0;OTUD7B;SIPA1L2;SIPA1L3;GABRR2;BOLL;MED13;NHSL1;AIFM1;ZMYM4;KRT27;OR52B4;TNFAIP8L3;TEAD1;ZC3H10;TMED9;EDN1;ZHX2;MRPS26;PARP4;CCDC116;MME;SLC32A1;OPALIN;TACR3;RHOH;TACR1;TYK2;PROX1;BAZ1B;CYP7B1;TMEM150C;MMP12;MN1;CD200R1;TMEFF2;ZEB2;INF2;NCOR1;BBS10;MMP16;IVD;PITPNM2;RPUSD3;CDC42EP2;CEP63;KPTN;DSCAML1;CHST2;CD44;SAMD5;ZSWIM1;CLDND2;INPP1;COL11A2;KCNA4;CXCR4;SGMS2;TMEM164;CAMKK1;ADCY5;FSTL5;RECQL5;TMEM65;GBX1;FAM196A;TWISTNB;GPC5;SLC17A8;GPC4;SRSF10;GABRD;REM2;PCGF6;MBD5;YIPF1;WNT7B;GAD1;ECEL1;MYBPH;GAD2;VWA3B;UBE2G2;SORBS1;OTOP3;SPSB2;SMOC2;ITCH;NFIA;KLHL5;KRT15;OCM;F2RL1;FAU;IL17A;SEMA5A;KCNG3;CLSTN2;RASL11A;PRDM5;ZBTB20;IL5RA;ARHGAP39;LZIC;COMT;CDH9;NR3C2;DOCK10;SYDE2;RGS2;BMPER;IYD;TNR;SLC16A8;PAPOLB;PIM2;ZNF444;PRND;RGS9;MAP3K4;SYBU;TECTA;SH3GL1;CPA3;NANOS1;LMO1;PDIA3;CCDC154;DGAT2;KDM2A;RPS7;SPNS2;FAM118A;DYRK1A;TOMM34;DYRK1B;ANXA11;CYS1;KCTD4;C12ORF10;SHISA6;PYGO1;TPST1;STIM2;FRMD8;MFNG;HHIPL1;IGFALS;SRSF6;PPIB;CUL9;IPPK;CCDC27;IQCA1;BHLHB9;CBFB;GPR119;OR5AR1;FAM114A2;ARHGEF25;C11ORF94;DLX6;GPR88;GLIS3;KLHL10;AK4;GPR83;AK5;RLF;LRRC55;FBXO41;RASGRP4;SDCBP;SYCE1;HIGD1C;SCIN;AMDHD1;SNTG1;BTBD3;NPHP1;CLCA2;ISOC1;TAC3;LONRF3;DRD1;NADK;TGFB2;CPSF7;ATP8B3;CBX5;AUTS2;WFS1;WNT3A;TMEM120A;ESRRG;EVX2;BTBD9;LRP1B;ARHGAP24;TDRD1;NR4A3;GNAL;NAT8;CDK4;RNF182;SPIRE2;TAB3;GPR101;ALK;RERE;CRISP2;EIF4E3;MEGF10;MEGF11;SLC40A1;PPWD1;ITGAL;UFSP1;AFF4;PKD1;RERG;LRRTM4;TRPS1;PPP6R3;HYDIN;TMEM108;POLI;SCN5A;COLGALT1;ZNF641;BOK;EMX2;SGIP1;DDX55;MKL1;C4ORF47;VPS13B;OLIG1;NRG2;C1QL2;ZFP90;LATS2;ADORA2A;DDAH1;TMEM217;AMTN;LANCL3;TRIM59;TNFRSF25;SOWAHA;ST6GALNAC3;LCT;EAPP;ZP2;SLC25A13;PLEC;UHRF2;SEMA3C;HDAC1;TSGA10IP;LEF1;SLC3A1;ADD3;RASD2;C6ORF201;DCAF17;GNG2;CCDC85A;TNNI1;CLVS2;RGS20;MTA2;PDLIM5;KCNJ2;ZNF189;LINGO2;NTRK1;GALNT6;S100G;METAP1D;MCOLN2;SYT17;SNRNP40;EVI2A;PDE10A;ST5;CD5;TNIP3;PDE7B;CDO1
Subiculum	248/389	0.8874311964874432	0.9999694176572381	0	0	0.8836771851583805	0.10553251664668697	TMEM200A;ZDHHC6;CBLB;RXFP1;TXNDC15;PTPDC1;GPR176;FLAD1;NDST4;NDST3;ENTPD1;EPHA7;EPHA6;ARL15;ZNF281;MMD2;CPT1C;GPR161;MMADHC;ZNF277;LLGL2;MTMR1;L3MBTL3;LXN;CDCA2;LMAN2L;AASDH;FOXG1;ARX;FBF1;VPS26A;NMD3;GATA3;IQGAP2;C12ORF57;NKAIN2;CYB5R1;GRIN2A;GNG10;MC2R;TRPM8;ZRANB3;PRPF38A;SLC10A7;ZNF260;SIGLEC10;PRG2;ABCA8;PARP14;GPN1;A1CF;GDF5;GRIN2D;XKR7;ECHDC2;DZIP3;FBXL6;SETD4;PTPRU;NRP1;CD40;GPR21;CETN2;PHF7;PCSK5;SIPA1L3;AACS;SH3RF1;KIF15;MED12;CHL1;ZNF280B;B3GALT2;CLDN23;RSPO2;RSPO3;TNFAIP8L3;CTSG;RAB8B;CHST8;DUSP4;ZHX3;TEX10;PABPC5;GMIP;TMEM150C;ZHX1;CNKSR2;MMP16;NOV;ZNF236;DSCAML1;SAMD7;ZNF593;GRP;ZDHHC23;STX11;ARNTL2;LIMA1;TCEAL5;SNX25;GPC4;BRD7;CBR4;GABRA2;PCGF6;EGLN3;GABRA5;YIPF3;DAB2IP;UNCX;SORBS1;DHRS1;LHFPL1;GRHL1;WDR13;CYP8B1;SULF2;XAB2;AGBL4;XPOT;CR1L;LPCAT3;DGKG;TMEM167B;UBXN2B;CTNND2;LTN1;SLC8A1;NR3C2;NPPC;RGS3;SLC39A1;ROS1;PSPH;TLE4;TLE3;LAG3;SPINK8;FAM118A;DIO3;ADAM10;C6ORF141;HIC1;FTSJ3;TRAIP;SHISA6;EDAR;SLC9A2;SLC9A4;OR13C8;HNRNPUL2;PKP2;MYADM;SRSF7;PDE9A;PFKFB4;PARM1;KHDRBS3;CHRNA5;ARHGEF26;CHRD;GLIS3;AK4;FBLN2;GLIS1;FBXO41;ARHGAP12;TMEM247;CDH20;PLXNA2;PIBF1;ANKZF1;DRD5;CPSF4;DR1;OPN4;ZBTB16;SLC52A2;SLC4A10;BCDIN3D;ARPC5;FOXN2;FANCG;EFNA1;BMP4;LRFN2;UBOX5;EFNA3;DAB1;NR4A3;TRPV6;UST;CNIH3;C8ORF34;WRAP53;EIF4E3;DYRK2;THRA;HEBP1;ZNF648;NFKBIZ;MAN1A1;COLGALT1;RBM14;ITGA4;TRPC4;HUNK;NGF;ZFP90;SSTR4;DCN;HSH2D;HAND1;TBC1D7;TERF2IP;ZNF512;ST6GALNAC3;LCT;RBM22;RNFT2;OTUB2;CEBPA;UHRF2;GMPR2;LRTM1;GOSR1;CLCN2;THBS4;CACNG8;RAB26;JAZF1;CDRT4;RCVRN;RPH3AL;GPKOW;ASCC1;FBXL18;LYSMD4;APLN;OPN1SW;FRAS1;CD6;PTX3;MDGA2;PIK3AP1;SSBP2;HCN1
Field CA1, stratum lacunosum-moleculare	244/383	0.8893694499409144	0.9999694176572381	0	0	0.8819327321324376	0.10340004293865176	CPNE8;SLC46A1;TMEM200A;ULK4;THYN1;CBLB;ZDHHC7;HTR4;ZDHHC2;RNF114;TDO2;FLAD1;PPP4R4;RAVER2;NDST3;FGFR1OP2;IL12A;TMEM8B;EPHA4;CCBE1;EPHA7;EPHA6;IL1R1;ARL15;COG4;PTOV1;RFX3;ISLR2;MMD2;CPT1C;RUNX2;ARMC1;CHIT1;ADCY9;GPR161;KCTD13;ASPHD2;KCTD12;PFN1;ZFPM2;CLOCK;ZNF277;MTMR1;NUMBL;AASDH;FOXG1;CFP;HTATSF1;IQGAP2;GNG10;GRIN2A;DHX33;GRPEL2;PIP5K1B;CGA;TRPM3;ATP6V0A1;RBM11;ZRANB3;LRRN3;BCL11B;CADM2;BCL11A;EXOC6B;BRAF;GPN1;THAP11;FAT4;DZIP3;CDC42SE2;GABRB3;SLC44A5;ARF3;PTPRU;NRP1;ARPC1A;DOC2B;SIPA1L3;SH3RF1;MRPL41;GABRR2;NHSL1;KIF1C;TNFAIP8L3;RALGPS2;RAB8B;DUSP4;UPF1;RPS6KL1;ZER1;ZHX3;PARP1;CYP7B1;TMEM150C;ZHX1;CNKSR2;ZEB2;NCOR1;RPUSD3;DNASE1L2;DSCAML1;CCL13;ZDHHC23;SERTAD4;GPC4;CBR4;GABRA2;PCGF6;GABRA5;NFYB;LAPTM5;UBE2G2;SORBS1;VWA3B;MPP6;GTF2H5;MAS1;SMOC2;ITCH;OSTM1;DGKG;OLFML2B;TMEM167B;CRTC1;PDCD5;ZBTB20;ARHGAP39;CDH9;NR3C2;DOCK10;GNPTAB;FAM162A;RNF19A;COTL1;SH3GL1;LMO1;SPINK8;MMGT1;DEFB116;TOMM34;FAM118A;UBE2E2;ANXA11;CYS1;KCTD4;TRAIP;SHISA6;SLC9A2;PYGO1;ACAP2;LIX1;DNAJB11;PKP2;SRSF6;FBN2;IPPK;RAB5C;ARHGEF26;ARHGEF25;CHRD;GLIS3;GLT8D2;AK4;STK4;FBXO41;ARHGAP12;ORC6;BTBD3;CAMTA2;NADK;TGFB2;SLC14A2;AUTS2;WFS1;ZBTB16;HTR1A;MARCH9;ZBTB11;ARPC5;BTBD9;FOXN2;LRFN2;LRCH2;EFNA3;NR4A3;DAB1;DLG3;UST;RNF182;SLC26A4;CNIH3;DYRK2;EIF4E3;CELF5;AFF3;AFF4;CASP6;LRRTM4;NFKBIZ;MAN1A1;RBM6;TRPC5;SLC36A2;TRPC4;PLEKHG5;MKL1;HUNK;HTR3A;NGF;SSTR4;EPN2;QTRT1;TBC1D1;LATS2;TNFRSF25;MCM6;SOWAHA;EAPP;LCT;RBM22;OTUB2;CEBPA;CRMP1;SEMA3E;THSD4;THBS4;RNFT1;CACNG8;PALMD;CCDC85A;CLVS2;ZNF189;USP25;KDM4C;TTC13;GPKOW;ZNF182;ZFC3H1;SLC50A1;OPN1SW;SNRNP40;ST5;DNAJA4;MGAT4A
Field CA3	213/336	0.8986047372645816	0.9999694176572381	0	0	0.8700876617568132	0.09302282125754197	VIT;CPNE4;THYN1;CLDN2;HTR4;RXFP3;ZNF609;TDO2;FLAD1;RAVER2;FGFR1OP2;CPNE2;BVES;HABP2;TMEM8B;EPHA4;CCBE1;EPHA7;IL1R1;ARL15;SFMBT1;COG4;PTOV1;ISLR2;MMD2;ACSL4;UNC5C;CPT1C;CRISPLD1;GPR161;CD109;ASPHD2;KCNQ5;KCTD12;PFN1;CLOCK;TELO2;ZNF277;LMAN2L;FOXG1;IQGAP2;MRPL11;CYB5R4;DHX33;FLRT3;STC2;PIP5K1B;ARSB;ATP6V0A1;RBM11;RABGAP1L;RAB3IP;CIDEA;ITGBL1;ECHDC2;FAT4;FERMT2;TMEM9B;TP73;CDC42SE2;SLC44A5;ARF3;NRP1;CETN2;WFIKKN2;GRIK4;SIPA1L3;WFDC2;NHSL1;ZMYM4;ENSA;TNFAIP8L3;TEAD1;RALGPS2;TMED9;RPS6KL1;ZHX3;GSTO1;CYP7B1;CNKSR2;BACE2;ZEB2;NCOR1;RPUSD3;KIT;C9ORF3;DNASE1L2;CHST2;VAMP2;ZDHHC23;FRZB;GPC4;GABRA2;PCGF6;GABRA5;WNT7B;LAPTM5;PRSS35;UBE2G2;MAS1;SMOC2;ALLC;KCNG3;OLFML2B;CLSTN2;FAM13C;RASL11A;ZBTB20;ARHGAP39;CDH9;NR3C2;DOCK10;CHCHD5;CCND2;GNPTAB;IYD;FAM162A;NEK1;SH3GL1;CPA3;PHYH;SPINK8;RPS7;MMGT1;IGFBP3;SPNS2;TOMM34;FAM118A;DYRK1A;ANXA11;KCTD4;TRAIP;SHISA6;SLC9A2;TPST1;SLC9A4;COL4A1;STIM2;PKP2;SRSF6;PPIB;ARHGEF26;ARHGEF25;CHRD;AK4;AK5;TRHDE;SDCBP;TGFB2;DR1;KLHL26;ARPC4;ARPC5;BTBD9;FOXN2;CRLS1;EFNA3;NR4A3;TRPV4;UST;RNF182;FGF13;SLC26A4;DYRK2;EIF4E3;ST6GALNAC2;NVL;RERG;TRPS1;ME1;BOK;SNTA1;RBM6;SLC36A2;CAMK1D;TRPC4;SGIP1;MKL1;HTR3A;GLRX2;NGF;IQCJ;EPN2;QTRT1;PTP4A2;PEX7;ZAP70;LATS2;TNFRSF25;RBM22;RNFT2;UHRF2;HDAC1;SEMA3E;THSD4;OGFRL1;SLC25A29;CCDC85A;NT5DC3;CLVS2;HES1;PDLIM5;SLC25A22;ZNF189;KCNJ13;ZFC3H1;GDAP2;P2RX7;MGAT4C;ST5;DNAJA4;MGAT4A;AQP11
Ammon's horn	190/301	0.9048744677232272	0.9999694176572381	0	0	0.8600989060145494	0.08597467350889751	OLFML2B;TMEM167B;CLSTN2;THYN1;ZBTB20;CBLB;ZDHHC7;ARHGAP39;HTR4;CDH9;NR3C2;CCND2;TDO2;GNPTAB;FLAD1;FAM162A;RAVER2;FGFR1OP2;COTL1;ATXN7L1;HABP2;TMEM8B;SH3GL1;LMO1;EPHA4;CCBE1;EPHA7;SPINK8;IL1R1;ARL15;MMGT1;COG4;PTOV1;TOMM34;FAM118A;ISLR2;ANXA11;MMD2;ACSL4;CPT1C;KCTD4;RUNX2;TRAIP;SHISA6;SLC9A2;PYGO1;SLC9A4;ACAP2;ADCY9;CRISPLD1;STIM2;GPR161;DNAJB11;PKP2;ASPHD2;KCTD12;PFN1;CLOCK;ZNF277;MTMR1;NUMBL;LMAN2L;ARHGEF26;ARHGEF25;FOXG1;CHRD;AK4;IQGAP2;MRPL11;ARHGAP12;GNG10;GRIN2A;DHX33;PIP5K1B;CAMTA2;PIBF1;ATP6V0A1;ZRANB3;TGFB2;SLC14A2;CADM2;ZBTB16;RAB3IP;EXOC6B;ARPC5;BTBD9;FOXN2;GDF5;LRFN2;EFNA3;NR4A3;YEATS2;UST;RNF182;ECHDC2;TCF4;FAT4;EFHB;FGF13;SLC26A4;CNIH3;TMEM9B;CDC42SE2;GABRB3;SLC44A5;ARF3;NRP1;DYRK2;ST6GALNAC2;GRIK4;DOC2B;SIPA1L3;AFF4;WFDC2;SH3RF1;RERG;NHSL1;TRPS1;ENSA;NFKBIZ;KIF1C;TNFAIP8L3;MAN1A1;RAB8B;BOK;RPS6KL1;ZER1;ZHX3;SLC36A2;CAMK1D;PARP1;ITGA4;TRPC4;MKL1;HUNK;HTR3A;CYP7B1;NGF;TMEM150C;ZHX1;SSTR4;CNKSR2;QTRT1;MRPL53;PTP4A2;TBC1D1;ZAP70;ZEB2;NCOR1;LATS2;RPUSD3;KIT;TNFRSF25;DNASE1L2;LCT;DSCAML1;CHST2;VAMP2;RBM22;RNFT2;CEBPA;HDAC1;ZDHHC23;CRMP1;SEMA3E;THSD4;THBS4;OGFRL1;CACNG8;NT5DC3;CLVS2;HES1;GPC4;PDLIM5;ZNF189;GABRA2;PCGF6;GPKOW;GABRA5;YIPF3;KCNJ13;ZNF182;ZFC3H1;UBE2G2;SLC50A1;MAS1;SMOC2;ST5;DNAJA4;MGAT4A
Anterior cingulate area, dorsal part	190/301	0.9048744677232272	0.9999694176572381	0	0	0.8600989060145494	0.08597467350889751	EPHB6;ANKRD39;KCNG2;TES;FRMPD4;TESK1;RAPH1;KEAP1;CLEC18B;PKD2L2;SMC6;SLCO6A1;CLDN2;FRY;IKZF3;CRKL;RDM1;RNF114;LSM11;HEPHL1;BPIFA2;OGFOD2;NDST3;CAPN5;C19ORF57;NUDT18;KIF21B;MAF1;ZNF565;ROS1;TPD52;ST6GAL2;C9ORF131;ATG9B;HIST1H2AK;IFRD1;SERPINF2;SHISA5;CHD1L;MIF4GD;ZPBP;ARMC1;MYL4;CHIT1;LACTB2;TFR2;DDIT3;ULK3;LY6D;ANKS6;TRIB1;HOXB6;NXPH2;TMEM63C;OR5I1;TNFRSF11A;CFP;SPATA5;LY9;GSPT2;HSPBP1;FUT4;ACMSD;TMEM121;CYB5R4;SYNGR1;HIGD1C;DNAJC21;HIVEP1;ST3GAL5;DYM;SMYD3;KCNN4;ZBTB7B;DECR2;PCDHA6;PROM2;BBS1;AFAP1L1;OR51I2;PSAPL1;SMURF2;BSDC1;EIF2S2;PM20D2;WNK2;GIPC1;PIR;UBE2O;CDK13;SLC26A3;FERMT2;SERINC4;WFDC8;ZMYND15;PIWIL2;SERPINA12;OR4E2;USP37;WDR48;DYRK2;DOC2A;CXORF66;USP32;PAK1IP1;CCDC125;LRRK1;CD3G;ADRA1D;PIK3C2G;WDR45;SEC61A2;GRM3;SPRED3;B3GALT1;FCER1A;SEC61B;HTATIP2;FOXD4;BRD1;EGFL7;TNNC1;C4ORF46;ABHD14A;MRPL48;ACTR8;FAM126B;GNL1;GFRA2;DUSP6;RAB33A;DUSP7;DCSTAMP;ALDH1A3;MMRN1;BANK1;PAX7;HKDC1;BLVRB;MCPH1;SLFN5;NLGN1;CTDP1;HPGD;SERPINC1;WBP2;ATL1;VPS4B;PTGER3;NLRC3;NR2C2;SLC7A1;NOL4;FAM117B;PSMB10;TRAK2;CYP17A1;NT5C;C15ORF39;RAB20;OR2AG1;CREG2;UBTD2;KISS1R;SPOCK1;CHSY3;SUSD5;VHL;MPZL3;CSMD1;SEC11A;YIPF1;CD72;OR1D2;KDM4D;NOS3;KCNB2;KIAA1549L;TMEM64;MEIS3;PTPN14;TSHR;FBXL12;FABP3;OSTM1;CDK2AP2;POLR3H;RTN4IP1;RBM45;SSBP3
Anterior cingulate area, ventral part, layer 5	190/301	0.9048744677232272	0.9999694176572381	0	0	0.8600989060145494	0.08597467350889751	EPHB6;ANKRD39;VPS29;SEMA5B;UHRF1BP1L;AMHR2;FRMPD4;AQP8;KEAP1;SMC6;PRDM1;GBA2;RXFP1;CRKL;STK11;PPME1;OGFOD2;NUDT18;ZNF205;MAP3K8;PIM3;SNRPD3;DIP2B;SLC25A42;MAF1;GOLGA7;CDK5RAP3;CDON;TPD52;TLE4;PCID2;ST6GAL2;CXADR;METTL1;C9ORF131;HIST1H2AK;STX7;SHISA5;DYRK1A;ENTPD8;IMP4;TBR1;PHKA2;TANC2;MYL4;SIGIRR;ARMC2;CACNB4;TFR2;MALL;LGALS12;TYRO3;RELL1;TRIB1;TOX;CHRNA2;ABCB6;TMEM63C;TEX264;SLC1A2;RNF219;PLA2G6;LY9;MTMR6;ADAMTS16;IGSF21;SOCS3;CYB5R4;SYNGR1;PRPSAP2;TMEM127;NHLH1;DNAJC21;HIVEP1;ST3GAL5;ALX4;SLC15A4;EVI5;NUS1;FOXF2;CPSF1;BSDC1;ARHGAP25;WDR54;SQLE;NR4A1;SNW1;PHF13;CDK13;SDK2;ZMYND15;INTS12;SERPINA12;OR4E2;USP37;WDR48;DOC2A;WDR1;RNF14;PAK1IP1;CCDC124;GRIK3;FMN2;WDR45;MEOX2;AACS;SEC61A2;GRM3;SPRED1;ZMYM2;NMRK2;B3GALT1;BOC;PSD3;RNPEP;FCER1A;DIRC2;ZNF365;BRD1;MMP7;RBM18;AMT;NDUFC2;C12ORF50;SIRT1;GFRA2;DUSP6;SREBF2;LRRC41;DUSP7;RNF144A;GREM1;C12ORF45;CORT;NCOR1;RER1;BANK1;SLC25A10;PPARA;FAM84B;NDUFB9;SATB1;WBP2;SATB2;AMIGO1;ATL1;VPS4B;PRICKLE1;LIN9;PPM1K;FAM117B;PTHLH;TRAK2;CYP17A1;NT5C;PARD6B;RAB26;CREG2;FLNA;PAK6;SPOCK1;RBBP6;CHSY3;VHL;MPZL3;ZSWIM4;MTA2;CDIPT;GINS1;CCL21;SGTB;NOS3;NR1H4;TRMT1;TMEM64;ARID3B;MEIS3;TARBP2;SULF2;FABP3;NLRP12;OSTM1;PPP2R2C;AGBL3;MGAT4B;FOSB;C2ORF72;RBM45;SEC24C;GPR146
Bed nucleus of the accessory olfactory tract	190/301	0.9048744677232272	0.9999694176572381	0	0	0.8600989060145494	0.08597467350889751	EHF;STEAP3;TES;KLHL36;AMHR2;AQP7;SMC5;ANTXR2;C14ORF93;CXCL13;EPX;LOXL1;VPREB3;LGALS4;EIF4ENIF1;KRTCAP2;SALL1;GNAT2;SOX17;FCGRT;GJA5;GRAP2;CCRL2;MACROD1;FBXO8;CER1;EARS2;EIF2A;NANOS1;SLC34A2;ACOT8;KCTD19;G6PC;SPINK1;RPL21;FBXW10;ARMC7;TM4SF4;VRK2;ALDH3A1;DPM3;KCNQ1;MFNG;ZSCAN21;TRIB3;IAPP;ZG16;RAD54L2;ABCG2;KPRP;KCNE4;KLK5;ILDR1;KLHL10;STC1;OR9Q1;LYPD3;GATA3;MRO;SLC5A2;PCDH18;OR6S1;KRT40;BCL2L12;CCNB3;NUAK1;CCNB1;ADAMTS13;CLEC7A;MUSTN1;ARSI;FGF23;ZBTB7C;CRTAP;CBX5;GDF2;IL36G;DCDC2;CGN;SLC16A14;TDRD3;EFNA2;LRIT2;BPIFB3;BAMBI;TMEM117;C19ORF44;INTS6;RNF183;DHCR7;SIM1;FBXL7;BTG4;MYOM1;CCDC122;ZNF770;SLC44A3;SLC44A4;RNPEPL1;MOGAT2;TNFAIP2;MAGT1;SLC2A5;PIK3C2A;CTSS;GYS2;SMPD2;GNGT2;OPN1LW;HNF4A;CCIN;UPP2;RIOK1;MUC15;SCN5A;SLC18A1;INSL5;TMPRSS11A;GP1BB;TACR1;EMP3;TMC6;FOXL1;TMC4;TTC38;COMMD5;FGR;SLC22A24;CD200R1;F8;ANGPTL7;MEP1A;LCK;HAND1;FIBIN;MATN1;IRF7;VWA1;TMEM219;CCDC42;DSG1;CDH16;SFT2D2;CDH19;CATSPER3;PNCK;SMPX;FRRS1;SEMA3C;TSGA10IP;GBA;SLC43A1;AFM;XIAP;PARD6G;FIGN;ABCB11;GUCY2F;CRIP1;PRSS45;AURKB;PBLD;ANKMY2;GLRA3;E2F2;NUP43;MICALCL;DISC1;EXOSC2;GPC6;CMTM7;PDE6H;CRYBB1;KCNJ16;SNX20;SEPT14;HINFP;TMLHE;FCGR2A;KLHL5;TTLL3;SLFNL1;XPNPEP2;P2RX1;APOC2;SLCO4C1;TTC30A;IL17D;CDO1;CCL28
Entorhinal area, medial part, dorsal zone, layer 4	190/301	0.9048744677232272	0.9999694176572381	0	0	0.8600989060145494	0.08597467350889751	GABPB2;CSF3R;CCNH;LTN1;ARID4B;CLDN1;RXFP1;TXNDC15;FGF2;HS6ST3;FERD3L;CTGF;RPS6KA4;RGS3;CDH2;SCN11A;SPATA24;MACROD2;PITX2;ATP6V1E2;ROS1;MEN1;TPD52;SLC30A7;ARL11;BNIP3L;STARD6;ALG6;IGFBP5;SLC30A4;SSU72;TIMD4;CMBL;CPT1C;FOXP4;C6ORF141;TRPC4AP;HIC1;EDAR;ADAM17;PPP1R3B;LIX1;SCNN1A;CCDC86;ACOT1;FETUB;TRIB2;EPHA3;LLGL2;NECAB1;L3MBTL3;UBIAD1;ENY2;TEX264;CCDC148;ARX;FBF1;SLC1A2;FBLN2;LARP1;CDH20;CLCA1;PATZ1;ST3GAL1;NTSR1;ARSB;JAG2;CPSF4;SRMS;PRPF38A;SLC10A7;GPR12;CADM2;TGFB3;VTA1;SIGLEC10;HTR1A;ABCA8;PARP14;FANCG;OTOL1;NR4A2;BMP4;LRFN4;TRPV6;LHX2;SFXN3;PLCH1;ZNF655;ARF4;NRP1;USP36;MCM7;MRPL37;AACS;KIF15;VMO1;GRM2;UBE2Q1;PCF11;TMEM44;AP1G1;TRPS1;CHMP1A;ZNF648;DBT;PSD3;TNFAIP8L3;CTSG;DIRC2;GAL3ST3;COLGALT1;ZNF366;CEP55;VKORC1;FOXD3;TRPC5;ABHD14B;GMIP;GPCPD1;COMMD4;WDR33;FGR;ANGPTL7;MDFIC;DCT;CDH10;IL1RAPL2;IFNE;ESRP1;HAND1;AHRR;DSG2;SCN4A;VAMP2;CD44;RNFT2;SAMD7;ZNF593;SEMA3C;SATB1;GMPR2;TGFBRAP1;TAF9;GOSR1;USH1C;CXCR4;ZDHHC21;ATP10A;HSD17B6;ADCY8;ACVR1B;ARNTL2;C4ORF33;RXRB;LIMA1;TFPT;RBM15B;TCEAL5;HECTD2;SLC17A5;BNIP1;CCL19;BRD7;FBRS;CNNM3;TIMM8B;WWOX;CDRT4;GPKOW;ANGPT1;HSD3B1;ERAP1;DAB2IP;UNCX;PCDHB12;PLXDC2;LHFPL1;TMUB2;AGBL4;TMLHE;LPCAT3;POLR3H;PTPN6;PTX3;STUB1;PTF1A;MEGF8;TMEM229A;CBLN4
Entorhinal area, medial part, ventral zone, layer 3	190/301	0.9048744677232272	0.9999694176572381	0	0	0.8600989060145494	0.08597467350889751	WDSUB1;ZDHHC6;GCC2;CXCL13;ETS1;PTPDC1;CCDC28B;FGF4;C3AR1;TRIM25;LRAT;PLXNC1;TGM5;STK32B;CPA3;ENTPD1;BTN1A1;ATG10;DNAJB12;DIO3;ARMC7;UNC5D;KCTD4;CRNKL1;THAP2;EML6;DOK2;XRN1;GPR161;MAPKAPK2;AGTR1;PLBD1;IDNK;EPHA3;PDE9A;RNF121;UBIAD1;PFKFB4;CPB1;NNMT;C1ORF194;LMAN2L;FOXG1;SHMT1;CFI;LYPD1;CABP2;WDR64;ARHGAP17;ADAMTS12;GSPT2;GTF2E1;KNG1;SAV1;NKAIN2;ADAMTS16;RRP7A;CCNB3;KCNV2;LARP1;RDH12;NPC1L1;OR51B6;SLC38A7;MYH11;SMYD3;SOCS6;VARS2;GRXCR2;XRCC6;PRPF38A;EIF2B2;TGFB3;CBX3;PRG2;MRPL27;PBX2;ABCA8;TDRD6;PARP14;FANCE;CRLS1;SMAD5;SLC16A14;FAM90A1;XKR8;NR4A2;EFNA1;ATP4A;EFNA3;LHX2;TNFSF4;DUS1L;RAD9B;FBXL6;BARHL1;SLC44A3;ACADVL;THRA;IL24;SIX1;TFB1M;OSBPL11;MRPL32;KIF15;FAM178B;PLCZ1;NUF2;RSPO2;REV3L;TIMM17B;CNGA2;TNFAIP8L3;GPRASP1;TRPC4;GPX6;SSR3;TMEM40;TIMM22;TMC6;SSTR1;FOXL1;TERF1;GMIP;INMT;DCN;NCOR1;SLC7A7;F9;PLSCR3;MDFIC;TEX13A;MEP1A;OAS3;SPATC1;PLSCR4;HAND1;ZP2;PTGER4;RGS18;ZNF593;GTF2A2;PTH;HIST1H2BI;FGL1;MRPS31;PPM1J;ADCY8;RXRB;PARD6B;UGP2;HAUS8;ZNF627;FCHO2;RAD54L;E2F2;SH3BP4;RNF130;XDH;FBRS;SLC25A22;RIBC2;SLC17A4;FOXB1;HSD3B7;CDRT4;SPRYD4;COLCA2;CMTM4;STAT3;UNCX;LHFPL1;GRHL1;CYP8B1;NLE1;DCBLD2;HINFP;AGBL4;SNX18;DES;TMLHE;MYBBP1A;AXL;TRMT5;SAA1;YPEL1;FILIP1;PTX3;MDGA2;NUCB2
Lateral terminal nucleus of the accessory optic tract	190/301	0.9048744677232272	0.9999694176572381	0	0	0.8600989060145494	0.08597467350889751	POP5;EHF;KLHL36;CPNE4;AQP7;CBLC;ARR3;TSEN2;ATP12A;PLB1;AQP1;LGALS4;FRAT2;FLAD1;UROD;PPAT;FBRSL1;IL12A;AP1S3;GOLGA7;TBC1D22A;HABP2;RAG1;ZNF287;GEN1;CPA3;ZNF560;CHRNB3;NHLRC3;PPP1R16A;THOC1;VWDE;SYPL2;SHISA2;CPT1C;TMEM82;DEPDC1B;ADCY9;OBSCN;TBC1D21;LIX1;COL4A4;MAK;TIPRL;PKP2;KCNQ5;RAB38;RPP25;RHCG;SPATA19;OR5A1;FREM1;KPRP;ENY2;RETSAT;KCNE3;HEPACAM;FOXG1;TXK;MYNN;FPR2;NTPCR;STK4;GIGYF2;ZMAT1;DPH1;TSPAN6;STC2;TTC21B;TNFRSF14;ICOS;ZNF786;TXNDC8;SRGAP1;NTSR1;SOCS4;BCL2L15;GSTM4;CCR1;TMEM132C;XCR1;GSDMA;C9ORF152;PBX3;MARCH9;RNASE12;IL5;TH;RCAN3;ITGBL1;INTS4;SPATS2L;RLN3;OR6A2;CPEB3;KIAA0825;PRRT4;DENND1B;NRP1;IFNA4;SCYL3;PIWIL4;C2CD3;TMEM110-MUSTN1;ZCCHC17;MEA1;SLC6A3;PCSK4;PQBP1;WISP2;RPGR;RBM3;SLC22A13;YWHAQ;KRT27;HYDIN;OR52B4;ITGB7;TTC23L;GAL3ST4;WDR38;HGSNAT;PLA2G4F;AMN;PRMT7;UGT1A1;ITGA1;HTR3A;TYK2;KRT31;TMPRSS11E;INMT;COMMD5;LCA5L;CLDN10;POM121L2;SLC7A7;MMRN1;ALDH1A1;SPEM1;RGR;ZP3;RAPGEF6;OR3A3;ERGIC1;TRABD;COLEC11;OR52H1;DDC;SERPINC1;LYZL1;BARX1;COL19A1;PTHLH;THSD4;C16ORF92;DUOX1;GNA14;DDT;PLAGL1;NRAP;GPC5;HSF5;ZNF467;GC;GPHA2;RILP;PMS1;RBM39;S100G;TIMM8A;KDM4D;CDKN2A;WNT7B;SEMA4B;KLHL1;WNT7A;UBE2G2;ASPRV1;SEPT14;GDAP2;POU4F3;DYTN;TSPO2;KRT16;DPY19L4;ERCC4;MSRB3;PPIL3;CCDC60
Lateral visual area	190/301	0.9048744677232272	0.9999694176572381	0	0	0.8600989060145494	0.08597467350889751	SLC35B3;RTL1;SH3GL3;ARID4B;GRPR;RXFP1;TXNDC15;PABPN1L;ELK3;FERD3L;RGS3;FAM174A;PITX2;ROS1;IFITM5;MEN1;GBP6;SLC30A7;ZNF560;TRAPPC2L;ZNF281;SLC30A4;ADAM10;C6ORF141;TRPC4AP;HIC1;SYTL2;MYL4;SLC9A4;KEL;OBSCN;CCDC86;ATF7;RELL1;WDFY4;LLGL2;L3MBTL3;TBC1D19;UBIAD1;PEX11A;BAZ2A;SLC1A5;HIF1A;GLIS1;PIK3R5;LARP1;PCDHA1;HRH2;DNAJC21;ZNF428;CD300LB;DYM;LRRIQ4;FADD;PATZ1;MORC2;MPDU1;EGR2;OPN4;DR1;AFAP1L1;SLC10A7;CCDC138;DNASE2B;TGFB3;WNT3A;INTS3;SIGLEC10;EIF2AK3;ZNF32;TIMM44;BBIP1;FOXN2;NFATC4;OTOL1;NR4A1;CNOT6;UBOX5;STRC;NMUR2;CNTN3;EFHB;ZNF655;WRAP53;BTG4;ARF4;CDKN1A;RBM26;MCM7;PPP1R10;GPR21;DDX42;DPY30;PTPN23;LRRC32;VSIG10L;CYR61;SERP2;GRM3;CASP7;PSTPIP2;ZNF280B;ZNF648;DBT;EFHD2;GNPNAT1;CTSG;DIRC2;CIC;ADAMTS9;TEAD2;RHBDF1;TRPC5;ITGA4;TRPT1;ABHD14B;NME4;WNT9A;DUSP26;DUSP9;GNL3;WDR33;NCR1;MDFIC;ESRP1;TNNT3;HAND1;FIBIN;PTRH1;AHRR;PLIN2;SCN4A;ZP1;TMEM9;STK40;SAMD7;ZNF593;SATB1;GMPR2;C17ORF58;TAF9;GOSR1;MRPS31;CXCR4;AKAP6;HMGCR;ARNTL2;THBS4;ARNTL;NT5C;LIMA1;TFPT;RBM15B;CNPY4;FCHO2;SLC17A5;SUSD3;TAS1R1;RNF130;FBRS;TIMM8B;NOP56;POLQ;RRM2;GPKOW;NFYB;YIPF3;NOS3;DAB2IP;NAP1L3;SAMD4B;UNCX;CABLES1;LYSMD4;SYT13;LHFPL1;MAPK14;CYP8B1;AGMAT;BYSL;PER2;XAB2;PER1;JSRP1;CENPH;CD6;LPCAT3;POLR3H;PTX3;STUB1
Nucleus of the lateral olfactory tract, layer 3	190/301	0.9048744677232272	0.9999694176572381	0	0	0.8600989060145494	0.08597467350889751	GALNT11;PGLYRP3;GMFB;KLHL36;NAB1;RAX;CBLC;STMN3;TXNDC11;SMC5;TMEM97;ANTXR2;ARR3;EIF4ENIF1;RPS19;BMPER;SNIP1;SLC16A8;FBXO8;PHLDA1;AP2M1;RARS2;CPA3;PIAS4;KCTD19;SPINK1;CCDC159;KCNK13;DNAJB12;ARMC7;ZBTB34;DICER1;VRK2;GTF2F2;RUFY1;NPAS4;GNPAT;TFR2;LGALS12;CHMP4C;ROR2;IGFALS;RIN2;TRIB2;NECAB2;KPRP;KLHL18;LYPD1;ILDR1;GPR85;SLAIN1;GATA3;ABHD5;NPAS3;KCNV2;ATXN1;RDH12;PCDHA4;MYH11;EIF4EBP3;LONRF3;SMYD3;BCL9L;BBS2;LRRC69;TMEM120B;ANKRD34A;MOAP1;EIF2B2;CBX5;SRD5A2;SLC52A2;NR2F1;MRPL27;KTI12;GDF1;OTUD6A;HOOK3;C9ORF85;MLXIPL;GNAS;CYB5RL;RNF183;DHCR7;SIM1;BTG4;ACVRL1;B4GALT2;TTC26;USP36;DHRS11;RNPEPL1;GFM2;WFIKKN2;MIA2;TNFAIP3;SIX1;MED11;MFSD9;GNGT2;SGCD;KRT27;DMRTB1;FLVCR1;ZNF524;CCIN;SCN5A;DACT1;GET4;ILKAP;RBM6;ZNF483;TNFRSF12A;PLLP;MSGN1;ZFR;C4ORF47;NME4;C12ORF50;TACR1;SSTR1;BAZ1B;TMC4;LIME1;ITFG1;MRPS5;INMT;MRPL52;CCNA2;FGR;TOX3;FCER2;MN1;SLC22A24;RNF167;MMS22L;RIPPLY3;F8;BDH2;GFOD2;TMEM219;CCDC42;DSG1;FAM96A;SPEM1;CDH16;MYH4;FJX1;ITIH5;FAM71F1;CAMK2D;PNCK;PPM1M;SLC43A1;MRPS31;GPS2;AKAP3;AURKC;PSMA7;AURKB;DLL4;ANKMY2;EXOSC5;GLRA3;FAM196A;ORMDL3;RAD54L;LCMT1;CCL24;S100G;RSPH4A;KDM4B;FAHD1;PLEKHA1;NEGR1;FOXJ3;WTIP;BLCAP;KLK12;HINFP;TJP1;TMLHE;AADAC;MAB21L1;TRMT6;STAC2;CDO1;TOMM6;IL17A;ENGASE
Parabrachial nucleus, medial division, external medial part	190/301	0.9048744677232272	0.9999694176572381	0	0	0.8600989060145494	0.08597467350889751	CCT8L2;TMEM41A;CLEC4M;CSF1;UPK2;AQP9;GPR63;FAM107A;GOLIM4;CISD2;C14ORF93;ZDHHC1;C9ORF50;ARHGAP36;SAT1;GOLGA4;ZFP30;SALL2;PLAU;GJA5;RPS6KA1;CCDC96;ENPP4;C3ORF14;CUBN;SLC34A2;FBXW10;CGRRF1;KMO;UNC13D;GANC;PCP2;SLC9A3;NUP210L;TCERG1L;MAP7D3;TRIM14;PKP3;DPEP3;FAIM;C17ORF99;ANKRD16;CALCB;OR5AR1;PXN;WNK4;SLC1A6;HIGD1A;PPL;NALCN;LTBP1;C1ORF112;RHOBTB1;AK8;KRT40;NEUROD1;FBXO40;COMMD9;NEUROD4;ZMAT1;FAM71D;UBR7;UBD;PCDHA2;LLPH;RHBDL2;CLCA4;SLC19A2;DRD5;B3GALNT2;GSTM4;SYT3;WDR59;TREX2;ESRRB;DNAJC12;ESRRG;OR51I1;ESR1;WDR54;GNG13;IGSF10;IRAK1BP1;TMEM238;UBE2U;NFE2L3;HBP1;RBAK;ZCCHC4;MDM1;RERE;COL18A1;PCSK1;GAL3ST1;PCDHGB3;AP4E1;ITGAE;RND3;PHTF1;SLC6A4;LRRC1;DHTKD1;MECP2;TCHP;MMP24;SPR;PSTPIP2;KRT26;TOP1MT;SUMO3;MYADML2;DBT;PGM3;UPP2;ZNF521;TIGD5;EDN1;TMEM150B;NSUN4;AKTIP;NSUN3;NOG;CAD;OPRM1;TMC2;PARD3B;MMS22L;FCHSD2;KRT39;ALS2;ESRP2;B3GNT5;CLDN17;ITGB1BP2;VGLL2;RGR;MS4A1;ZP2;HBEGF;ITGA9;SLC25A13;CLDND2;PCOLCE2;PTH;SEMA3D;FAM47A;NDUFB4;LCAT;PRR5L;ASB17;MIPOL1;TMEM202;ASTE1;MSTO1;GSC;TMEM207;ANO10;TRIM47;TNNI3;MTA3;ARFGEF2;USP25;CDX4;MCOLN3;PCDH9;TPBG;SLC12A1;CRYGN;KLHL1;OPRK1;TUBE1;MEIS3;KLK10;LILRB4;SGPP2;CABLES2;APLN;MYO1D;MGAT4C;TTLL5;TSPO2;CENPJ;STK17B;KLHL8;TRIM36;CENPN;GHRL;ZNF335;CPVL;SCRG1
Paraventricular hypothalamic nucleus, parvicellular division	190/301	0.9048744677232272	0.9999694176572381	0	0	0.8600989060145494	0.08597467350889751	TMEM41A;AMY2B;FRMPD2;PMCH;ABAT;AQP4;ACSM5;FAIM2;OTP;LOC728392;ARHGAP36;RXFP3;ZDBF2;SOX2;FADS2;FRAT1;GJA1;EDNRA;TOM1;RPL35;ARL10;MEF2A;PDGFRA;WSB1;KCNH6;KRT8;SLC6A11;UNC5D;CARTPT;FBXO10;PGD;PDIA6;GEM;GABRG1;DOPEY1;BSCL2;ERN1;CLDN5;SLC9A3;PRPF4;TMX4;DDX39A;CD8B;TRIB3;LY6H;SULT6B1;CCDC82;SCG2;GPM6A;NECAB1;MAGEL2;SAR1A;SDC2;MTTP;WDR63;LY96;CD99L2;A1BG;RNPC3;ADAMTS12;GNS;PCDH18;PCDH17;GLG1;TIMM50;NEU2;COMMD8;PCSK1N;ZFP57;PCBP4;GALR1;ARSK;CLCA2;SSR1;TCTEX1D4;ASL;RDH14;PUSL1;CYP2J2;GPR17;DNAJC11;C20ORF27;L1CAM;SMAD5;ESR1;GNL3L;TH;HOOK2;CAPRIN2;FXYD6;SIM1;GPR101;CD200;LRRC36;SPAG16;TTC25;ZCCHC12;PCSK1;ACADVL;SPEF2;SLC2A1;PTPRM;GRIK1;OXT;CTSV;TRH;NENF;CTSS;EFCAB9;FCRLA;LFNG;TRO;EPM2AIP1;ZMYM3;MLST8;CLEC1B;TMED4;SIGLECL1;RING1;PRMT2;GPX3;C17ORF80;NGB;APOA5;GJD4;TMEM212;GAL;RCN2;IFNE;ALDOC;SLC25A13;OPRD1;MAGEH1;GOT1L1;ITIH3;PPM1M;DAPL1;WRB;GDPD2;KCNA5;FIGN;AFP;TM2D3;HDAC7;EXOSC6;KIAA1328;GPC1;RSBN1L;NNAT;TM4SF20;GPC3;XIRP1;SLITRK6;CCDC180;RBBP6;RPS2;AAMP;ZSWIM2;S100PBP;RPL19;GABRQ;ATE1;SPAG7;GSX1;ANGPT1;TMEM176B;QPCTL;LAPTM5;LCA5;GAD2;OPRK1;FOXJ1;GPR50;GTF2H2;VAX1;DLK1;BAIAP3;SGSM1;ALDH4A1;SPCS2;CLCN5;DPY19L4;DNAJA4;SNX14;P2RX1;ATP13A4;ATP13A5;ASB4;CBLN4;TTLL8
Periventricular zone	190/301	0.9048744677232272	0.9999694176572381	0	0	0.8600989060145494	0.08597467350889751	TES;TP53RK;MAGEB16;FRMPD2;CHRM5;PMCH;MLC1;OTP;ARHGAP36;PLB1;NUBP2;ZDBF2;ISLR;AS3MT;RPS6KA6;RPL18A;TOM1;MAEL;PLXNC1;CLCC1;BVES;FADS1;HES7;ARL10;PDIA3;HEMK1;CCDC78;RPS7;GOLPH3L;KRT8;ZNF705A;CARTPT;FBXO10;LZTFL1;GABRG1;ERN1;CLDN4;DPM3;SLC5A9;OMP;LOX;ZFYVE19;SCNN1A;FSCN3;PGR;ZNF551;DLX1;TAS2R40;CUL7;MAGEL2;SDC2;WDR63;LY96;TAPBPL;RNPC3;ADAMTS12;EFNA5;DEDD2;NEU2;COMMD8;NKAIN4;BCL2L10;CCNB1;PCSK1N;PDGFC;CLCA2;PLEK2;RDH14;BCL2L14;C8ORF37;OPN4;CBX5;FZD5;SLC35E4;DNAJC11;ESR1;IL4;SLC6A6;BHMT;COL5A2;MYCBPAP;GPR101;LRRC36;TTC25;PCSK1;SPEF2;ITGAM;SECTM1;OXT;C2ORF49;UFSP1;CTSS;RYR3;EFCAB9;WISP1;TSPAN10;FCRLA;EPM2AIP1;SPTLC3;ADAMTS1;HNF4A;EFHD1;UPP2;SEC61B;CLEC1B;FEZF1;VKORC1;SIGLECL1;ZHX3;PRMT2;GPX3;CCDC114;DDX55;NGB;AVPR1A;IL17RE;PARP9;APOA5;NR5A1;GJD4;GAL;PDIK1L;IFNE;FRG1;SFT2D2;SLC25A13;ITIH3;C2ORF68;WRB;AMIGO2;GDPD2;DERL2;KCNA5;FIGN;NOL3;ADCY5;ANKMY2;GNA15;CST11;FRZB;EPYC;NPY;PLAGL1;NT5DC2;RSBN1L;GPC3;E2F2;CCDC180;RBBP6;GPC4;TAF9B;S100PBP;RPL19;GABRQ;HSD3B7;POLQ;KDM4C;GSX1;ANGPT1;P2RY14;TMEM176B;STAT3;GATC;PLAC8L1;FOXJ1;VWA3A;GPR50;GTF2H2;GCK;DLK1;SGPP1;BAIAP3;KISS1;POMC;PRSS41;PDCL2;SPCS2;TEC;FCGR2A;GHRH;TNIP3;P2RX1;AGRP;ASB4;GALM;CBLN4;IL17B;TNRC6A;SSBP4;TTLL8
Somatosensory areas	190/301	0.9048744677232272	0.9999694176572381	0	0	0.8600989060145494	0.08597467350889751	FAM49B;PLXND1;NCF2;RAPH1;ZDHHC8;RORB;GRPR;ZDHHC2;HS6ST3;KIAA1107;PREX1;HPGDS;RASSF3;TMEM88;FGFR1OP2;TBC1D30;GSC2;IER5;TMEM14A;SLC39A1;PAMR1;C3ORF14;MNX1;PKNOX2;PITX3;SLC30A7;STARD3;NANOS2;KCNH5;PRKCB;MMGT1;KCNH7;STARD8;ZNF281;SLC30A4;MTUS2;ANXA11;KRT77;SYTL2;MYL4;PPP1R3F;MELK;CACNB4;KATNAL1;SOAT2;HECW2;SIDT1;CCDC86;TTLL11;KCNQ5;ZNF830;ANKRA2;RPP25;FAM8A1;STX1A;MMADHC;DPEP3;LY6E;BRSK1;LRRC57;ABCB6;GIPR;ARHGEF25;PIK3R1;TNFRSF11A;NLK;KLK9;EFNA5;PIK3R5;SEL1L3;RNF214;LARP1;DPP8;MICAL1;DHRS7C;AP4S1;CAMTA2;PIP5K1C;FADD;HAO2;ZBED3;TMEM132D;WNT10A;CBX6;AFAP1L1;GSDMA;SLC4A11;NETO2;TMEM196;ARHGAP25;FANCG;FAM205A;GIPC1;P4HA3;SNAI1;PIR;SPATS2L;IGSF9B;ABCD2;GPR21;OTUD7B;GPR20;PPWD1;HOXC12;ADRA1A;TSPAN11;ARL5C;KCNT2;ZNF280B;MYO18A;EFHD2;DACT2;DLGAP3;CCHCR1;ADAMTS9;DUSP3;EXOC8;SORCS1;ABHD14A;WNT9A;MRPL48;COMMD4;IL17RA;CTU1;MRAS;CCKBR;SYNPO2L;TMEM215;TNNT3;TBC1D7;ACRV1;G2E3;CDH12;ATG4C;OR2B11;PDZRN3;JDP2;SMTNL1;TSEN34;SAMD7;CEBPD;PPM1L;SATB1;SERPINC1;SATB2;TYRP1;LENG9;NEXN;ZBTB45;PTN;PRICKLE1;HOXD12;MLLT3;COL19A1;THBS4;TRAK2;C10ORF90;TBRG1;PROKR1;PAK1;CUX2;ACVR1C;SLITRK5;DISC1;BRD7;CACNG2;E2F8;RFTN2;TIMM8B;NQO1;CCL21;SPAG5;CRYBB1;KIAA1549L;C7ORF25;SAMD4B;CABLES1;ZIC4;DCBLD2;AGMAT;HS3ST2;RNF146;PDP1;OPN1SW;JSRP1;SYT12;CCNG1;POLR3H;ZNF697;YPEL3
Spinal nucleus of the trigeminal, oral part	190/301	0.9048744677232272	0.9999694176572381	0	0	0.8600989060145494	0.08597467350889751	CCT8L2;MUM1;BEST2;C9ORF50;LIPA;FRAT2;FNTA;SNIP1;TEKT5;SCAPER;IQCF5;GEN1;CLEC11A;RNASE6;SPICE1;WDR72;CGRRF1;THNSL1;MTAP;PHOSPHO1;CD109;DOK7;KCNQ4;ULK1;RAB38;GEMIN7;PFN3;PI4K2A;KCTD15;FBLN7;FBN2;ANKRD16;CALCB;C5ORF47;C5AR1;CHAT;CWF19L2;GATA3;PPL;RHOBTB1;CYB5R2;EIF1AD;FBXO40;ZMAT1;FAM83E;FAM71D;PDGFD;NACC2;ZBBX;DHX38;NAALAD2;SLC38A9;AP1M1;TMEM132C;SYT3;WDR59;RNASE11;TREX2;INTS2;B3GALT5;COQ6;ZC3HC1;MAFB;REEP4;TMEM238;TLX1;PEMT;HBP1;RBAK;NIT1;FGFR4;ZNF654;MRAP2;GALK2;BPIFC;FERMT3;MDM1;C2CD3;BNC2;PCDHGB5;C2CD2;MEGF11;RTP1;FAF1;DIS3L;HSPB2;MRPL37;HSCB;CSAD;PHF6;HAPLN1;SLC6A4;KHK;LMOD2;ZCWPW2;ACOXL;C16ORF72;SPR;PSTPIP2;KRT26;MYADML2;UGT2A3;SDF2;PGLS;LDLRAP1;CGNL1;DIS3;C3ORF62;SLC39A11;C4ORF47;ELMOD3;NUTF2;MRPL47;MRPL46;SSTR5;TAF6L;MMS22L;LSG1;FCHSD2;PAX8;TAL2;POC5;VSNL1;ACTBL2;ALS2;NDUFS6;TMEM216;C19ORF25;TERF2IP;TLR7;NUP54;ITGB1BP2;BLVRA;ITGB3BP;ATP6V1B1;ITGA9;PTGER4;COLEC10;ASAH2;IDUA;SEMA3D;TSGA10IP;PELI3;TGFBRAP1;PRCP;GLRX;ASB17;ASCL2;ADCY7;MRM1;TSPAN32;PTHLH;SV2C;MTHFD1L;GBX2;ERICH1;GSC;P2RY2;KIAA1841;TMEM207;RRP36;PMS2;ZNF502;S1PR2;HDX;TAS1R3;RIBC2;RFTN2;USP25;UTP6;CDX4;PTCD2;F10;KCNJ13;CDC42BPG;CARD9;GSR;KCNJ14;KRT13;DMRT3;PUS7L;KAZALD1;SEPT14;KLF8;P2RX6;TSPO2;EVI2A;ESYT1;CPVL;ZNF454
Superior vestibular nucleus	190/301	0.9048744677232272	0.9999694176572381	0	0	0.8600989060145494	0.08597467350889751	CHPF;GOLIM4;SMC6;ZDHHC1;DACH2;LIPA;SAT1;LGALS2;LGALS1;ZFP30;PLAU;CFL2;RNF19A;RASSF6;FBXO5;IL13RA2;ZNF444;UNC5CL;FBXW10;DIO1;ALG14;SCRIB;ATP11A;SCAMP1;GANC;KCTD8;POLG2;RRAGB;TRIM14;NHLRC1;TMEM126B;AGTR2;WDFY2;GEMIN7;EZR;CALCB;CBFB;MAOA;TNKS;ITPR2;LYPD4;UBR1;SLC5A2;C9ORF72;PPL;NALCN;MRPL10;AK8;KIAA0556;SCRT2;FBXO40;PPP3R2;ZMAT1;MYO6;ZBBX;MAGEA11;AP1M2;C16ORF54;GSDMD;BTNL9;NGFR;SYT3;WDR59;FOXF1;TREX2;INTS2;ESRRB;SMAD9;ESRRG;PARVB;INHBA;HSPBAP1;LYZ;SELE;IGSF10;FGF16;DAP;GPR183;UBE2U;CAPRIN2;SCGB3A1;MAFK;RBAK;ZCCHC2;CC2D1B;MDM1;RPAIN;TRIM72;CLIC3;CCDC126;DIS3L;AP4E1;PTPN21;CTSW;DBH;MRPL34;TSPAN12;SLC6A2;WDR44;TCHP;CASP14;SIX6;SPR;AKAP14;STBD1;SUMO3;C8ORF82;ITGAX;GNPNAT1;RAC3;UPP2;ZNF367;CCR4;TTC23L;ZIK1;CCDC38;CDV3;EDN1;EMX2;PCYT1A;GGPS1;AKTIP;NOG;OVCH2;DDX51;PARD3B;CCNA2;TAF6L;POM121L2;FCHSD2;ESRP2;CCDC42;KIFC3;ITGB1BP2;VGLL2;LRRC3C;SLC29A2;ITGA9;ECHS1;ADH1C;PCOLCE2;PTH;TM2D1;NDUFA4L2;FITM2;NLRC3;ASB17;C1ORF158;CXXC4;FGD1;MIPOL1;MYCT1;EGFLAM;PARD6A;FTMT;HAS1;P2RY2;SPP1;ANO10;UBTD1;S1PR3;PCBD1;KCNJ1;LRRC26;WWOX;BCHE;TIMM8A;CDX4;PCDH9;CRYGN;KLK14;KCNRG;TTC9C;FMO3;KLK10;C9ORF116;SHCBP1;SGPP2;CABLES2;PLEKHA8;APLN;PDCL3;RLIM;TRIM36;GHRL;SLC28A1;CKLF;SLC24A5;ZNF454;NEUROG3
Supplemental somatosensory area, layer 6b	190/301	0.9048744677232272	0.9999694176572381	0	0	0.8600989060145494	0.08597467350889751	SH3GL3;PGLYRP3;POP4;INPPL1;GRPR;HNMT;RXFP1;TXNDC15;ALKBH8;ELK3;CTGF;FRAT1;SAMD15;RASSF2;SCN11A;MACROD2;ENPP6;GOLGA7;TMPO;IER3;TPD52;TLE4;SLC30A7;NANOS2;PHYH;LAG3;ALG6;C17ORF49;ZNF281;SLC30A4;DNTTIP2;ADAM10;THOC3;TRPC4AP;GRIP2;MYL4;SLC9A4;ZNF91;CACNB4;RUFY4;SUCLG2;RELL1;ZNF830;GTSF1;MMADHC;L3MBTL3;LXN;IGSF6;C11ORF97;GIPR;YTHDC1;SLC1A2;CACNA1B;PDGFA;LPAR3;FBXO45;PIK3R5;CPLX3;MBTD1;HSD11B2;IGSF21;GNG10;ZNHIT2;LARP1;TMEM247;MICAL1;PCDHA3;RHBDL2;MORC2;SLC15A4;MPDU1;EIF2B4;WNT10A;OPN4;AFAP1L1;SLC10A7;SLC37A1;COL24A1;C12ORF71;TBCD;ZNF32;PAICS;ARHGAP25;INHBC;FANCG;CYLD;TBCK;TSGA13;P4HA1;LYPD6B;P4HA3;REEP3;PPT1;GNB4;PIR;ZNF777;LSM14B;OR7C1;MUC20;ACVRL1;SETD4;PTPRU;CLIC5;MCM7;GPR21;PPWD1;IDE;WDR46;HOXC11;PPP1R9B;CASP7;RNF151;POLL;CCHCR1;ZNF366;CEP55;OFD1;GPR35;RFC2;CCDC36;SSR3;PABPC5;MYOF;ROM1;ARHGEF18;NDUFC2;HAUS6;FGR;NPEPL1;DCT;ESRP1;RARB;OR2B11;TMEM9;CHST4;KPTN;LCORL;CHMP6;POPDC3;SAMD7;PTGER2;GMPR2;SRBD1;LENG9;NEXN;PKD1L1;AKAP6;SBSN;ARNTL2;THBS4;C10ORF90;NT5C;RASD2;TBRG1;C16ORF92;PROKR1;GNG2;CNPY4;GCNT2;RAD54L;SLITRK5;ZSWIM6;DISC1;BRD7;EXOSC2;RNF130;E2F7;IL12RB2;CRYGS;TIMM8B;B3GAT2;TPBG;SLC12A1;ERAP1;DAB2IP;SAMD4B;ADAM32;OPRK1;MERTK;TMUB2;HS3ST2;WARS2;SYT12;LPCAT3;POLR3H;TAF6;PDE7B;MEGF8;MIXL1;YPEL3
Temporal association areas	190/301	0.9048744677232272	0.9999694176572381	0	0	0.8600989060145494	0.08597467350889751	SH3GL3;ITGA2B;PPAN;ARID4B;DCAF5;GRPR;RXFP1;TXNDC15;PABPN1L;ELK3;FERD3L;RGS3;SCN11A;CHEK2;FAM174A;SPATA24;CHAC1;MACROD2;PITX2;ROS1;MEN1;SLC30A7;BNIP3L;ZNF560;ALG6;SLC30A4;TRPC4AP;HIC1;FTSJ3;MYL4;ADAM17;SLC9A4;KEL;OBSCN;ASTL;CLDN8;ANKRD42;HRASLS5;ADAM7;PPEF1;MMADHC;LLGL2;L3MBTL3;TBC1D19;UBIAD1;CDCA2;PEX11A;ARX;FBF1;ARHGAP19;RNF219;BAZ2A;HIF1A;GLIS1;PIK3R5;TMEM247;DNAJC21;ZNF428;CD300LB;FADD;MSC;MPDU1;JAG2;CDT1;EIF2B4;DR1;SRMS;OR51I2;SLC10A7;CCDC138;TGFB3;SIGLEC10;EIF2AK4;GDF5;GDF7;NFATC4;OTOL1;SSH1;UBOX5;LRIT2;BPIFB3;STRC;P4HA3;NMUR2;EFHB;DZIP3;WRAP53;ARF4;TTC26;MCM7;PPP1R10;GPR21;DDX42;DPY30;PPWD1;LRRC32;CYR61;GRM3;CASP7;PCF11;ZNF280B;ZNF648;DBT;CASP4;EFHD2;GNPNAT1;CTSG;ZNF524;DIRC2;ADAMTS9;ZNF366;RHBDF1;IFNGR1;ABHD14B;NME4;WNT9A;GMIP;DUSP26;HAUS2;WDR33;MDFIC;ESRP1;TNNT3;HAND1;PTRH1;AHRR;XCL1;PLIN2;TMEM9;GART;SEC22A;ERGIC1;CD44;TRIM56;USP13;SAMD7;ZNF593;SATB1;GMPR2;C17ORF58;GOSR1;CXCR4;CYP7A1;ARNTL2;AKAP1;ARNTL;C4ORF33;RXRB;C16ORF92;LIMA1;TFPT;RBM15B;MYCT1;PARD6B;RAB20;CXCR1;CCL5;SAP18;TBL1X;TAS1R1;CCDC70;FBRS;TIMM8B;NOP56;POLQ;RPH3AL;CHURC1;GPKOW;ANGPT1;NFYB;YIPF3;NOS3;DAB2IP;NAP1L3;SAMD4B;UNCX;CABLES1;LYSMD4;SYT13;LHFPL1;MAPK14;CYP8B1;CPPED1;BYSL;PER2;C19ORF81;JSRP1;AGBL1;SAA1;POLR3H
intermediate stratum of r4BI	190/301	0.9048744677232272	0.9999694176572381	0	0	0.8600989060145494	0.08597467350889751	ADAMDEC1;STEAP4;CCDC89;FRMPD4;REG1A;C4ORF19;MRGPRF;TONSL;TTF2;ABRA;ABHD10;CNST;RINL;KAT5;ZSCAN30;SNRPD3;DIP2C;TMEM38B;SAMD11;PAQR8;PIAS4;SZT2;PAQR5;TYW3;ZFP3;FST;CSGALNACT2;KRT73;FNDC8;RRAGA;CARHSP1;RAB30;KIAA1614;PHOSPHO2;FAM173B;ARMCX6;KCNQ4;PGR;SLC27A3;RD3;TMEM87A;ZNF275;CDCA7;TMTC3;ZBTB1;SDR39U1;A1BG;C9ORF72;TTBK1;PLAC8;NEU2;STK31;TPO;HRH1;GRK4;MED31;CDH23;USP50;E4F1;IMPG1;SLC38A4;VASP;GSDMD;LRRC69;ANKRD28;HHATL;NAPSA;CCDC18;YES1;GSTM1;TFAP2D;FANCM;MFSD6L;AMBN;SLC16A12;FANCA;NBEAL2;ESRRG;TMPRSS12;COQ7;IL22RA1;RNF222;GJB1;BPIFB1;EIF5;LRIT2;NAT1;CYP2S1;TBXAS1;NDUFAF2;NOX3;BCL2;BLMH;MNAT1;MRAP2;NODAL;DCP1B;MEGF11;CCDC125;QPRT;KIF12;ZCCHC17;PRSS22;SIPA1L2;MTO1;OASL;CASP9;INSL6;CHAF1B;ADAMTSL5;MB;PGM3;ERC1;BBS5;INSL5;CCDC51;UPF2;PLEKHG3;DENND2C;HGSNAT;GPR37;NSUN4;FSHB;MSGN1;SEBOX;C1QL4;SLC39A14;DUSP27;HAUS1;RAP2C;ITPKC;HCK;TRAF7;ALDH1A3;DNAJC1;TMIGD1;COL2A1;IFNG;RHOJ;ACRV1;TFF3;CD48;CLRN3;OR56A3;HMX1;KIAA1324L;KCNA3;DBX1;PLG;PRSS42;CYGB;MIPOL1;MTHFSD;ERMP1;FTMT;DDT;SPP1;CEACAM20;AGR3;GPHA2;DTD1;OR4B1;CRYGS;IRX2;PTCD2;PRRX1;LRRC27;STAT2;FOXJ3;TMEM62;ELP3;TTC9C;SGPP2;BATF;KLF1;KBTBD3;POMC;TBX15;CAPZA3;KRT16;CENPJ;GHRH;NDUFAB1;TAOK2;TRIM36;ERCC5;TLL1;ESYT1;C16ORF86;C2ORF72
intermediate stratum of r4Tr	190/301	0.9048744677232272	0.9999694176572381	0	0	0.8600989060145494	0.08597467350889751	VIPR2;CHPF;GOLT1A;DQX1;MRGPRF;HJURP;CISD2;SLA2;ZDHHC1;DACH2;LIPA;TATDN1;RINL;FDXR;FBXO5;ACAD11;EPHB2;ZNF566;IL13RA2;SCAPER;PIAS4;UNC5CL;VASH2;SCAMP1;TMEM81;GANC;GEM;MTAP;POLG2;CD109;KCNQ4;CMPK2;TMEM126B;NHLRC2;DSC1;PFN3;CDKL1;NSMAF;FBLN7;TMEM87A;RNASEH2C;INO80D;ANKRD16;C5ORF47;CHAT;GMPR;UBR1;PPL;GPR82;KLK7;AK8;GLIS2;MTM1;CYB5R2;STK31;EIF1AD;FBXO40;ADAMTS14;ZMAT1;PCBP3;ORC1;SEC14L4;SLC38A9;MAGEA11;YARS;GSTM3;ANKRD29;NEK9;HHATL;WDR59;HELQ;TREX2;LRRC61;ERAL1;B3GALT5;LSM3;ZC3HC1;IGSF10;TRPV6;YEATS2;FES;GPR183;TLX1;SPDYA;BCL2;PEMT;RBAK;ZNF654;VSX1;FERMT3;MDM1;GPSM1;DHRS13;MS4A5;TRIM72;GPAA1;MEGF11;DIS3L;FAM69A;POMT1;HSPB2;HOXC11;PHF6;HOXC10;SLC6A4;KHK;LMOD2;TMEM102;CA1;SIX6;SGCD;SPR;SGCA;SCRN2;SDF2;CGNL1;TIGD3;CCDC110;DDX59;DIS3;AKTIP;OR13G1;C3ORF62;MRPL47;DDX52;MRPL46;OOEP;PARD3B;CCNA2;LSG1;FCHSD2;PAX8;UBE2R2;NDUFS6;OR4C3;BLVRA;ITGA9;POPDC3;NBAS;ASAH2;PKN3;IDUA;TM2D1;ANKRD55;GLRX;ASB17;MRM1;RASIP1;JAKMIP2;IL1RL1;ERMP1;GGA3;SV2C;P2RY2;TYW1;TMEM207;TNNI1;PMS2;ZNF502;S1PR2;TAS1R3;KCNJ1;LRRC26;BCHE;CDX4;PTCD2;LOC390937;LRRC27;STAT3;GSR;CRYGN;KRT13;KLK14;DMRT3;KCNRG;TTC9C;FMO3;GLRA4;TUBB4A;BATF;KBTBD3;P2RX6;P2RX5;KLHL6;KIAA0586;CENPL;ESYT1;CPVL;ZNF454;ZNF354B
internal granular layer of CbVCx	190/301	0.9048744677232272	0.9999694176572381	0	0	0.8600989060145494	0.08597467350889751	TMEM41A;GALNT13;DGKD;POGK;CEP120;TNC;GPR63;LY75;FAM107A;AQP4;RORA;PKD2L2;SLC4A4;CXCL14;CCDC28B;FAM107B;PREX2;RAB43;FGF7;IGLON5;RPS6KA1;PIM1;ATXN7L1;ZNF687;PAQR6;G6PD;SLC35C1;EBF1;MTUS1;PRSS57;GPR37L1;FOXP4;MPEG1;PCP2;SLC9A3;SLC9A5;RFX4;NOBOX;ZNF799;PKP3;ASTN2;FREM1;CBLL1;SLC22A4;ZNF394;HEPACAM;CCL3L3;SLC1A6;NPAS3;NEUROD1;NKAIN4;CALHM2;PCBP4;STK36;PRDM16;CEP72;THEM4;STAP2;KCNN3;A2M;ST3GAL2;PPARGC1B;SEC31B;CLCA4;WNT3;GRIA4;B3GALNT2;SPECC1;CADM3;PRPF38B;OPN3;FAM78B;ARHGEF37;SLC35E4;PTCH1;SRD5A3;CORO2B;SMAD5;HOPX;GNG13;ARHGAP31;DAP;PTPRC;LRCH1;DAO;GPR180;LHX1;GIPC2;PDCL;RGL3;EFHB;SFXN5;COL18A1;BTG1;CDKN1B;FAM69C;CHD7;ATP2A3;PTPRM;TFCP2L1;HIF3A;ARHGAP5;WFDC5;TSPAN11;DNALI1;HK2;AFF1;SYNE1;LFNG;MMP25;KCNT1;MMP24;GRM4;GM2A;PSD2;ZIC2;PPP6R2;BOC;ZIC1;MRGPRX4;ERC1;TIMP4;APPL2;C3ORF58;PRKG1;MYBPC3;DUSP5;NAT8B;GRID2;PLEKHG2;METRN;EN2;HUNK;AVPR1A;ARAP1;DNM3;SLC25A18;ALS2;ASPH;B3GNT5;CDC42EP4;CNKSR3;KIT;ACSBG1;ZNF780B;PDE5A;PIGG;GPRC5C;HBEGF;HCN4;SMARCD2;NDUFA4L2;NEXN;LCAT;HDAC8;NTN1;CYTH3;NWD1;RELN;CREG1;CHN2;UBN2;S1PR1;LRIG1;HES3;FNIP2;GDF10;LINGO3;OR1L8;LGI4;PCGF2;GPR55;CARD6;ZIC4;PTPN13;PLXDC1;MPP6;TBX3;DYTN;TTLL5;KITLG;PDP2;IMPDH1;STK17B;SPRY3;PI16;LIMS2;LGR4;BCAR1;TJP2
layer 3 of LPrP cortex	190/301	0.9048744677232272	0.9999694176572381	0	0	0.8600989060145494	0.08597467350889751	SH3GL3;PID1;PLXND1;ITGA2B;PPAN;ANTXR2;GRPR;TXNDC15;ALKBH8;FAM198A;RAB43;ENDOU;C3ORF18;GNAT3;SCN11A;ZC3H12A;FAM19A2;ZNF446;GOLGA7;CDK5RAP3;PITX3;RARS2;UGT2B10;GBP5;NANOS2;ENTPD1;EPHA7;TMOD4;MAMSTR;IFRD1;RNASE6;ISLR2;ZBTB34;COX6B2;RUNX3;DKK2;HIC1;SLC9A4;TYROBP;ASTL;RUFY4;COL4A1;LGALS12;COL4A3;KCTD14;ERP27;AIPL1;CCDC81;TSSK2;EPHA3;MMADHC;EMID1;ZNF397;UBIAD1;C11ORF97;TAS2R42;FBF1;TWIST2;CACNA1B;GPR85;PDGFA;PHYHIPL;C12ORF66;GLIS1;SBNO1;KCNV2;TMEM247;BAG2;GALR2;CD19;NPBWR1;BTLA;APOB;MORC2;PIBF1;CPA5;DR1;JAG1;TGFB1;BRPF3;SIGLEC10;PCIF1;C12ORF71;TBCD;BBIP1;SSH2;A1CF;SSH1;EFNA1;BMP4;XKR7;PPFIBP1;GIPC1;P4HA3;DNAJC10;TARM1;CYP1A1;GNB4;NMT2;ZNF777;LSM14B;MUC20;GALK2;FBXL6;MXD4;WRAP53;ZMYND15;TTC26;MSTN;NVL;SIX1;C1ORF174;SLC2A3;PRSS22;HOXC11;PPP1R9B;SEC61A2;UBE2Q1;PCF11;PDE4B;FFAR2;CCDC54;CLEC1B;CTBS;ZNF366;CCDC39;ACTR2;NSUN5;ROM1;LRRIQ1;SLC39A11;POU5F2;FCER2;SLC22A24;HPDL;GREM2;MYH3;NOV;MYO3B;ANGPTL3;B4GALT6;EGFL8;C5ORF52;CEBPA;C11ORF53;SELPLG;PTN;SBSN;STX11;FSTL3;C10ORF90;ARFRP1;RNF138;XIRP2;SLITRK5;ZNF469;MGAT2;DISC1;BRD7;CDIPT;RNF130;SLC17A4;NEGR1;GALNT2;IRGC;DAB2IP;SAMD4B;PCDHB14;CABLES1;OPRK1;LYSMD4;DHRS1;CYP8B1;SGCZ;HS3ST1;CPPED1;TMUB2;TSPAN13;LRRN4CL;ERCC4;KRT15;P2RX1;TLL2;FILIP1;PTPN6;CAMK1;PKN1;MEGF8;PIK3AP1;ZNF697
layer 6 of PCx	190/301	0.9048744677232272	0.9999694176572381	0	0	0.8600989060145494	0.08597467350889751	EPHB6;FHOD3;VPS29;FAM49B;SH3GL3;VIPR1;CLSTN2;POP4;INPPL1;HDLBP;GBA2;RXFP1;TXNDC15;SLC8A1;KIAA1107;GPR176;FGF9;PPME1;FGFR1OP2;WDR91;PIP4K2A;GSC2;CHAC1;IER5;PAMR1;PPFIA3;IER3;FBXO9;TPD52;PHYH;UNC13A;KDM2A;ALG6;PRKCB;LIMCH1;IGFBP4;KCNH7;ZNF281;SLC30A4;TBR1;PCDHA12;TANC2;SYTL2;MYL4;CACNB4;SOAT2;ZW10;HECW2;KCNQ5;RELL1;CCDC81;ZNF830;ANKRA2;FAM8A1;STX1A;MMADHC;LY6E;BRSK1;KHDRBS3;ARHGEF25;PEX11A;NTM;ARX;SLC1A2;PHYHIPL;PIK3R1;EFNA5;IGSF21;TMEM247;DPP8;MICAL1;ATP6V1H;PLCG1;PIP5K1C;RAB11FIP4;WNT10A;AFAP1L1;COL24A1;OSBPL3;MYO5A;ZNF32;FOXN4;TMEM196;ELL2;ARHGAP25;MARCH5;FAM205A;WDR60;GIPC1;P4HA3;PPT1;PIR;FBXL3;IGSF9B;TOP2B;ABCD2;UBXN1;OR10J5;GPR21;WDR4;GPR20;PPWD1;ATP2A2;IDE;FMN2;GRM3;ARL5C;KCNT2;TMEM44;PPP6R1;CHMP1A;EFHD2;BLNK;ADAMTS9;RBM6;DUSP3;EXOC8;ARHGEF17;NDUFC2;SORCS1;MRPL48;GPCPD1;GNL1;GFRA2;IL17RA;POU5F2;MRAS;TMEM33;CDH12;ATG4C;OR2B11;RP9;JDP2;FAM84B;KRT80;PPM1L;SATB1;SATB2;AMIGO1;TAF9;RNF8;LENG9;NEXN;AKAP6;PRICKLE1;ATP1A1;PPM1K;CXXC5;ACVR1B;CENPB;GNAI1;TRAK2;PURB;TBRG1;SNX25;KRIT1;SLITRK5;HES1;CHSY3;BPNT1;BRD7;CDIPT;CACNG2;CAMK2G;RFTN2;ARFGEF1;TIMM8B;CCL21;RNF24;SGTB;BNIP3;DKKL1;ATP2B2;ZIC4;SYT13;DHRS1;DCBLD2;SULF2;MIB1;HS3ST2;VMP1;MAPK10;GALE;ZDHHC9;SYT12;STAC2;KLF9;POLR3H;STUB1;YPEL3
liminal periaqueductal gray of m2	190/301	0.9048744677232272	0.9999694176572381	0	0	0.8600989060145494	0.08597467350889751	RPL30;ALDH1L1;POGLUT1;CD83;SH2D7;FAM89A;RTKN2;TONSL;HJURP;DNHD1;SAT2;DCAF4;HS6ST2;GPR174;RAB43;CNST;DACH1;TMEM89;ZNF329;FBXO3;RPS11;AP2M1;PCDHAC1;LMO1;CUBN;WSB1;NPFF;CACNA2D2;EBF3;GTPBP8;CYS1;VWA5B2;RUNX2;DISP1;BSCL2;ADAM2;TMX4;RFX7;WDPCP;ERP27;AGTR2;NSMAF;EXD1;TPH2;RWDD2A;CBFB;CABP4;CFI;KLHL17;CHAT;TPRG1L;CLCNKB;CREBL2;UBFD1;LTBP3;NPAS1;DNAJC27;AK7;FAM149A;XRRA1;PENK;PMVK;NDN;ASL;MSC;KLHDC10;HEXIM2;SRPK3;CCDC17;TFAP2D;NCAPH2;SLC35E4;HMGA1;C1ORF189;PHOX2A;RPS26;DRAP1;NSFL1C;LIN28B;PLCXD3;UCK1;AKR1B10;KIF18B;G6PC3;TH;ATG16L2;PNOC;RCAN3;GALNTL5;SCGB3A2;NMUR2;MAGED2;PSMG1;TAB1;SLC26A3;DAND5;ZNF773;LRRC36;INVS;NRSN2;C2ORF40;DOC2A;KCNK9;ZCCHC17;RND2;CXCL2;AFF4;SLC6A4;RND1;DMBX1;ZCWPW1;CHAF1B;MMP27;NMRK2;LRRTM4;XPO6;PIP5KL1;CD36;BBS5;LRRC47;BRD1;LRRC46;PRMT2;GSTO2;DDX55;EN1;OR10Q1;FAM126B;LRRC43;UGDH;C20ORF96;TRAF7;GREM2;DDX19B;ITGAD;CATSPERG;CDHR2;ADSSL1;CDHR4;ALDOC;PIGL;ANGPTL4;PAFAH1B3;CLRN3;NBAS;DDC;RPL12;COL11A1;FIGN;TM2D3;SDAD1;ASCL1;LYZL4;CYGB;TTN;PCNP;FTMT;MSTO1;FAM184A;ZNF628;TMEM67;C22ORF23;AGR3;SLC17A8;VHL;HDX;CORIN;UBQLN2;BEND6;LMLN;POLR2M;GCH1;ZNF182;MYBPH;ELP3;USP29;SGPP2;BAIAP3;HCRTR1;GALNS;P2RX5;RIT2;SHKBP1;CCDC7;ASB4;C2ORF72;PPIL3;CCL28;LIMS2;RAB9B
m2 part of pararubral nucleus	190/301	0.9048744677232272	0.9999694176572381	0	0	0.8600989060145494	0.08597467350889751	SLC23A3;FOXA1;ALDH1L1;ERCC6L;CCDC89;TTF2;RBPJ;LIPA;ABRA;CNST;TNN;LIPH;INSC;LEPR;TEKT4;DIP2C;FAM81B;CHCHD1;AP2M1;C9ORF135;CHRNB3;FBXW10;PAQR5;NANOS3;OMD;TTC21A;GPR75;GTPBP8;ANXA10;TMEM80;TMEM81;GEM;MOB3A;KCTD9;RRAGA;FAM173B;RRAGB;LIX1;FRMD8;ARMCX6;RIN3;AGTR2;EXD1;ZNF275;MRPL19;TMTC3;CREBL2;THADA;C9ORF72;NPAS1;FAM124B;KCNN1;ZNF665;CD300LG;NTSR1;CPA5;GSDMD;SLC10A4;LRRC69;ANKRD34B;HHATL;CCDC18;SLC37A2;YES1;TNFSF14;ESRRB;LRRC61;ESRRG;SELE;COQ7;MRPL21;IL22RA1;IGSF10;PLCXD3;TH;CYP2S1;PNOC;TBXAS1;NDUFAF2;BCL2;NIT2;RET;INVS;SETD4;ALK;CALR3;CETN1;DDX47;SPO11;SLC7A13;CD3G;UFSP2;TMEM53;RND2;CXCL2;SLC6A3;SHD;ZCWPW2;CHAF1B;PDILT;RRP12;BBS5;TTC23L;LRRCC1;CCDC51;UPF2;RIPK3;NSUN4;KCND3;SORD;EN1;SLC39A13;PAX5;IQCJ;C1QL2;RPUSD4;C12ORF45;DNAJC1;CDCP1;IL1B;TEDDM1;ALDH1A1;ADSSL1;ANGPTL3;AMTN;ALDOC;PIGL;KIFC3;SPEM1;PPARA;LRRC3B;PAFAH1B3;CLRN3;RBPJL;MAGEH1;DDC;RPL12;PTGER2;DBX1;TYMS;FAM169A;NTN1;USP18;PRSS42;TTN;IL1RL1;RECQL5;FAM184A;AWAT2;DDT;NRIP2;ANO10;E2F2;PCBD1;FNIP2;PMS1;WASF3;LMLN;LRRC24;PTCD2;GALNT4;GCH1;PCDH9;LRRC27;LGI3;ZNF804B;KLHL1;NDUFA1;GPR1;CRYBB2;AKR1C4;PRSS36;SGPP2;TPCN2;CABLES2;UQCRHL;HCRTR1;MOS;SPSB2;SLC4A9;SLFNL1;XPNPEP2;KCNS3;NDUFAB1;CCDC63;TAF5;C8ORF76;FOXA2;FSIP2;ASB1
mantle zone of r4Lim	190/301	0.9048744677232272	0.9999694176572381	0	0	0.8600989060145494	0.08597467350889751	PANK2;VIPR2;DQX1;AQP9;TONSL;CISD2;SLA2;TSEN2;CASC1;TGM1;LGALS2;TATDN1;RINL;LGALS1;FNTA;ENPP4;ZNF566;STK32A;SCAPER;SAMD11;SOX5;VPS18;UNC5CL;PAM16;SCAMP1;GEM;CLEC4A;MTAP;PAPPA;KCNQ4;GEMIN7;CTXN2;PFN3;KCTD15;NSMAF;FBLN7;CHODL;REG3A;INO80D;ANKRD16;CALCB;KLHL15;CDCA7;CREBL2;UBR1;PPL;KLK7;STK31;FBXO40;ADAMTS14;PCBP3;PDGFD;AMDHD2;HMOX1;BRIX1;GSDMD;SLC10A4;GSTM3;WDR59;TNFSF14;SIAH3;ODF3;TREX2;LRRC61;TRIP4;ERAL1;OR51I1;LSM3;IL4;GJB1;DIAPH3;FES;TLX1;SPDYA;CDK1;TAB3;BLMH;ZNF654;MRAP2;TDGF1;VSX1;FERMT3;FKBP11;MS4A5;KCNK9;SYCP2;COL14A1;ZFAND2A;FAM69A;POMT1;HSPB2;KIF12;DBH;SLC6A2;RND3;SLC6A4;MRPL41;CASP14;CA1;CSRP2;MECOM;SPR;SGCA;CCR7;UPP2;PGLS;ZNF764;CGNL1;TIGD3;CDV3;PCYT1B;DDX59;GPX2;TCF15;DIS3;MRGPRX1;AKTIP;MRPL47;ANO4;SLC39A14;MMP9;PARD3B;TAF6L;LSG1;TMIGD1;FCHSD2;PAX8;DPPA4;TLR7;MATN3;C11ORF52;POPDC3;NBAS;TMPRSS5;PCOLCE2;PKN3;PELI3;PRUNE2;GLRX;CRIP3;CYP7A1;LYZL4;TSPAN32;TTN;IL1RL1;SV2C;P2RY2;SPP1;TMEM207;S1PR2;DTD1;KCNJ1;SAMD3;MUC6;CDKN2D;CRYGS;OR6F1;GABRP;CDX4;PTCD2;LOC390937;F10;LRRC27;STAT3;GSR;KCNJ14;KRT13;TMEM62;SYT15;TTC9C;GLRA4;S100B;TUBB4A;AGMAT;BATF;GZMH;NUDT22;P2RX6;GPR143;C19ORF81;P2RX5;KRT18;WEE2;KRT16;PPP2R2B;GHRH;ESYT1;ALLC;CPVL;TTLL9
p1B part of the periaqueductal gray	190/301	0.9048744677232272	0.9999694176572381	0	0	0.8600989060145494	0.08597467350889751	FOXA1;SEMA5B;COL16A1;CD83;ATP8A2;SH2D7;PCDH11X;OR51D1;ARHGDIG;MRGPRD;ABAT;IKZF4;GLDN;PLB1;RXFP3;KRTCAP2;RPS17;COL4A3BP;SNRPD2;TMEM89;OGFOD2;ANKS1A;BVES;CA13;VPS18;GHSR;CHRNB3;CCDC78;SERPINF1;HIST1H2AK;ZFP2;ARRDC3;PPP1R16A;EBF3;SLC6A11;CARTPT;VWA5B2;FAM161A;RFX7;MALL;C18ORF54;ORAI1;PADI4;CTXN2;WDFY4;FAM8A1;TAS2R41;C17ORF98;MRPL19;TWIST2;ARHGAP19;CREBL2;TRMT2B;THADA;LTBP3;PPL;GSPT2;NPAS1;HSPBP1;ACMSD;SAV1;ADAMTS16;FAM83H;OTOA;PCBP4;CDH20;CDH22;PMVK;ASL;ZBTB7B;DECR2;SNX6;NTNG1;OSBPL9;ANKRD34B;HSPA9;MAGEE1;CPSF1;ANKRD24;INTS3;ESRRB;RASSF8;LRCH2;TH;PNOC;RLN3;PPT2;RPS24;FARSB;MON1B;RET;UCN;ACADVL;FAM45A;NENF;ETFB;TAZ;TSPAN12;TSPAN11;USE1;SLC6A3;PHEX;DMBX1;GYS2;SPRED2;RB1CC1;GAST;SDF2;POLK;CTBS;ZNF521;TIMP4;ZNF385A;MAP4K2;SLC13A2;HSDL1;RING1;PEG3;UGT1A1;CHPF2;PGAM1;TACR3;TMEM40;EN1;ELOVL6;SLC39A13;GFRA1;KRT32;HEXDC;IQCJ;C1QL2;TGFBR1;RGMA;PATL2;DCSTAMP;RCN2;NRG3;AMTN;LANCL3;ANG;DNASE1;PKHD1L1;BCAT1;NAT8L;GPRC5C;VAMP2;DDC;COLEC10;C2ORF68;COL11A1;ANKRD55;URM1;VPS4B;SNX33;TM2D3;ASCL1;HDAC6;NTN3;TUBA3E;PTCHD1;NRIP2;TIFA;TM4SF20;SLITRK6;BNIP2;LRRC8B;KCNJ2;CGREF1;LRRC24;KDM4C;ODAM;EGF;ASCC1;LIMK2;KIAA1024L;TMEM61;NAP1L3;CABLES2;TTC39B;PDCL3;SPSB2;RIT2;GLB1L;NEURL3;VAPB;RGS10;FAU;FCGR2B;CCDC61;FOXA2
periventricular stratum of cerebellar vermis	190/301	0.9048744677232272	0.9999694176572381	0	0	0.8600989060145494	0.08597467350889751	TMEM41A;GALNT13;DGKD;HDAC10;TMEM179B;POGK;CEP120;TNC;GPR63;FAM107A;DNHD1;AQP4;PKD2L2;SLC4A4;CCDC28B;FAM107B;PREX2;TATDN3;FGF7;RPS6KA1;ZNF687;PAQR6;G6PD;SLC35C1;EBF1;MTUS1;PRSS57;FOXP4;MPEG1;PCP2;SLC9A3;RFX4;NOBOX;S100A4;PKP3;ASTN2;FREM1;CBLL1;SLC22A4;ZNF394;SLC26A1;HEPACAM;CCL3L3;KLK4;SLAIN2;LYPD4;SPATA4;SLC1A6;OR6S1;NPAS3;NEUROD1;CALHM2;STK36;PRDM16;CEP72;THEM4;STAP2;KCNN3;A2M;ST3GAL2;SEC31B;CLCA4;WNT3;GRIA4;B3GALNT2;SPECC1;CADM3;OPN3;ARHGEF37;PTCH1;CORO2B;PBX1;HOPX;GNG13;ARHGAP31;DAP;PTPRC;LRCH1;DAO;GPR180;LHX1;PDCL;RGL3;MAP3K14;COL18A1;BTG1;CDKN1B;FAM69C;OGG1;PCDHGB2;CHD7;ATP2A3;PTPRM;TFCP2L1;HIF3A;ARHGAP5;WFDC5;DNALI1;HK2;AFF1;GLI2;SYNE1;MMP25;KCNT1;MMP24;GRM4;PSD2;ZIC2;MIS18BP1;HEY2;BOC;ZIC1;MRGPRX4;ERC1;TIMP4;APPL2;C3ORF58;PRKG1;OR7A17;MYBPC3;WDR38;DUSP5;NAT8B;GRID2;PLEKHG2;METRN;COMMD2;EN2;HUNK;AVPR1A;ARAP1;PATL1;DNM3;SLC25A18;SLC7A7;ALS2;ASPH;PAX7;FSHR;B3GNT5;CDC42EP4;CNKSR3;KIT;C14ORF39;ACSBG1;ZNF780B;PDE5A;GPRC5C;HBEGF;HCN4;SPRR3;SMARCD2;NDUFA4L2;NEXN;LCAT;NTN1;CYTH3;TCEAL7;NWD1;RELN;CXCR1;CREG1;CHN2;UBN2;TAF9B;CORIN;MICB;GDF10;OR1L8;LGI4;PCGF2;GPR55;SPRY4;CARD6;PTPN13;PLXDC1;TBX3;DYTN;TTLL5;KITLG;PDP2;IMPDH1;STK17B;ZNF219;SPRY3;PI16;LGR4;BCAR1;TJP2;FOXA2
periventricular stratum of isBL	190/301	0.9048744677232272	0.9999694176572381	0	0	0.8600989060145494	0.08597467350889751	VIT;PANK4;FOXA1;OR8I2;CD83;SH2D7;RAPH1;GPR63;ABAT;LCTL;HS6ST2;ZDBF2;RPS17;AS3MT;RGS2;MAEA;SNRPD2;DPYSL5;GPR171;TEKT1;GRB10;FBXO3;BBX;MAP3K8;SNRPD3;PCDHAC2;TNS1;PCDHAC1;KRTDAP;CUBN;PAQR6;KRT4;CCDC78;IL1R1;RPS6;PPP1R16A;PTOV1;SCRIB;PGF;ENKUR;DISP1;IFT81;RRAGB;FAM173A;ZW10;MAK;ARMC4;LMX1B;SPATA18;TP53;SCG2;FAM8A1;SLC22A3;TPH2;IQCA1;PPP1R32;MAOA;SHMT2;OR52D1;CHAT;WDR63;CLCNKB;GATA3;AK7;FAM149A;ACACA;ARHGAP12;TSPAN6;CDH22;PMVK;SLC19A3;CDH23;TCTEX1D4;ASL;RIMKLB;SNX6;SLC10A4;ANKRD24;HTR1A;DNAJC12;MARCH8;C1ORF189;NSFL1C;RALYL;UCK1;AKR1B10;MAN2B2;CYP2S1;LHX1;RCAN3;PCDHB6;ID4;CNTN1;PSMG1;MAFK;C19ORF44;LHX4;GPR101;DAND5;ZNF773;ATG2B;LRRC36;SPAG16;CNTNAP3;UCN;KCNK7;AKR1B1;CTSV;STON2;ARHGAP5;CXCL2;SLC6A4;CHAF1B;MTG1;UBXN7;TIMM17B;CA9;PGM1;RBM6;NAT8B;LRRC46;PRMT2;GSTO2;GP1BB;CCDC114;EN1;PAX5;LRRC43;MASTL;PSMA6;C20ORF96;GREM2;TMEM212;ITGAD;CDHR2;CDHR4;OR2B11;PAFAH1B3;GOT1L1;DDC;HDAC3;IDUA;RPL12;AMIGO2;CRYBA2;CXCR4;SNX32;CRIP3;NLRC4;CCNDBP1;HDAC6;C10ORF90;FGD5;FTMT;FAM184A;TMEM67;TM4SF20;AGR3;SC5D;CCDC180;GPC5;NCAM1;SLC17A8;HSF5;CTHRC1;CGREF1;TTC12;GCH1;SPAG6;TMEM176B;ERAP1;MYBPH;FOXJ1;VWA3A;HCRTR1;SOD1;ALDH4A1;SPCS2;CLCN5;RIT2;STK17B;ASB4;C2ORF72;CBLN4;CCL28;CRAT;TTLL9;LIMS2;RAB9B;TTLL8
periventricular stratum of m2Lim	190/301	0.9048744677232272	0.9999694176572381	0	0	0.8600989060145494	0.08597467350889751	RPL30;ALDH1L1;POGLUT1;CD83;SH2D7;FAM89A;RTKN2;TONSL;HJURP;DNHD1;SAT2;DCAF4;HS6ST2;GPR174;RAB43;CNST;DACH1;TMEM89;ZNF329;FBXO3;RPS11;AP2M1;PCDHAC1;LMO1;CUBN;WSB1;NPFF;CACNA2D2;EBF3;GTPBP8;CYS1;VWA5B2;RUNX2;DISP1;BSCL2;ADAM2;TMX4;RFX7;WDPCP;ERP27;AGTR2;NSMAF;EXD1;TPH2;RWDD2A;CBFB;CABP4;CFI;KLHL17;CHAT;TPRG1L;CLCNKB;CREBL2;UBFD1;LTBP3;NPAS1;DNAJC27;AK7;FAM149A;XRRA1;PENK;PMVK;NDN;ASL;MSC;KLHDC10;HEXIM2;SRPK3;CCDC17;TFAP2D;NCAPH2;SLC35E4;HMGA1;C1ORF189;PHOX2A;RPS26;DRAP1;NSFL1C;LIN28B;PLCXD3;UCK1;AKR1B10;KIF18B;G6PC3;TH;ATG16L2;PNOC;RCAN3;GALNTL5;SCGB3A2;NMUR2;MAGED2;PSMG1;TAB1;SLC26A3;DAND5;ZNF773;LRRC36;INVS;NRSN2;C2ORF40;DOC2A;KCNK9;ZCCHC17;RND2;CXCL2;AFF4;SLC6A4;RND1;DMBX1;ZCWPW1;CHAF1B;MMP27;NMRK2;LRRTM4;XPO6;PIP5KL1;CD36;BBS5;LRRC47;BRD1;LRRC46;PRMT2;GSTO2;DDX55;EN1;OR10Q1;FAM126B;LRRC43;UGDH;C20ORF96;TRAF7;GREM2;DDX19B;ITGAD;CATSPERG;CDHR2;ADSSL1;CDHR4;ALDOC;PIGL;ANGPTL4;PAFAH1B3;CLRN3;NBAS;DDC;RPL12;COL11A1;FIGN;TM2D3;SDAD1;ASCL1;LYZL4;CYGB;TTN;PCNP;FTMT;MSTO1;FAM184A;ZNF628;TMEM67;C22ORF23;AGR3;SLC17A8;VHL;HDX;CORIN;UBQLN2;BEND6;LMLN;POLR2M;GCH1;ZNF182;MYBPH;ELP3;USP29;SGPP2;BAIAP3;HCRTR1;GALNS;P2RX5;RIT2;SHKBP1;CCDC7;ASB4;C2ORF72;PPIL3;CCL28;LIMS2;RAB9B
periventricular stratum of r7BM	190/301	0.9048744677232272	0.9999694176572381	0	0	0.8600989060145494	0.08597467350889751	PANK4;ATP8A2;TMEM41B;AMHR2;TTLL10;UBE2D2;C2ORF88;AQP9;OR51D1;SPINT4;ACSM5;ABCA13;VPREB3;H1FOO;RNF115;RGS1;TUBB1;SCN9A;FAM3B;LRAT;TEKT4;CAPN1;PDGFRB;VPS18;BIVM;KCTD19;DGAT1;FBXW8;TAAR6;SACM1L;TIMD4;FRS3;PRSS56;PPP1R3F;PRPF4;FAM173A;ZFYVE19;OR51T1;FAM76B;FREM1;PI4K2A;DSC2;PLA1A;IQCA1;COX16;OR52D1;SLCO5A1;HMMR;ADAMTS12;GPR82;CSF2RA;MRPL11;FAM83H;FAM124B;STK33;NKAIN3;ADAP2;FAM83E;MIER3;SLC15A4;PPARGC1B;IMPG1;SNX6;ACE;TGFB1;CRADD;COL24A1;FZD4;SRD5A3;ESRRB;ARHGAP28;PARVB;PBX1;TBCK;PYY;CTRL;FXYD3;ID1;ITGA11;TUBGCP6;OR13A1;PGPEP1L;VSX2;SERPINA11;LRRC34;WFIKKN1;OR10J5;KCNK9;MAST4;LAMC3;SECTM1;SLC2A2;WDR45;MEOX1;CLYBL;PCSK4;MYOM3;C1QTNF3;UPK1B;CSRP2;SNAPC2;ACP6;RB1CC1;SUMO3;RBPMS2;BDKRB2;EFHD1;RNF151;CNGA4;EDIL3;EDARADD;TCF19;OFD1;MAP4K2;TTC34;IFNGR1;SPATS1;PCDHGA2;INSRR;NCOA4;EMP1;TBC1D9;TIMM22;AVPR1A;ELOVL7;GFRA3;LRRC43;IQCH;KIF9;B3GNT8;DPPA4;ELF4;CDHR3;IRF7;ALDOC;EXOC5;KIFC3;PKHD1L1;PAFAH1B3;RNFT2;OTUB2;CSTB;CATSPER2;FRRS1;POLDIP2;STX19;ANKRD55;GBA;SEMA3B;ASB14;SNX32;KCNA5;PSMA7;PSMA8;CST11;PDLIM2;GBX2;MSTO1;TYW1;NHS;GCNT3;DNAJB7;DTD1;LDLR;SLC36A4;CDKN2B;PPP1R14B;GABRA6;KCNJ8;MMAA;UTP3;NDUFA1;WNT7A;LAMB1;SNX22;SLC50A1;EXOG;MAPK12;SGPP1;GPR141;GZMK;VAPB;ZNF616;MAB21L2;FAU;FOLR2;CRAT;SLC24A5;MBTPS2;CCDC61
r3 part of the trigeminal motor nucleus	190/301	0.9048744677232272	0.9999694176572381	0	0	0.8600989060145494	0.08597467350889751	HDDC2;VIPR2;TRAF3IP3;NCF1;GOLT1A;UBE3D;DQX1;ECI1;DMP1;DACH2;CASC1;CFL2;WDR91;HMCN1;STK32A;SCAPER;TNS1;PIAS4;VPS18;CCDC154;UNC5CL;FBXW10;CCDC158;AKR1E2;SCAMP1;GANC;GEM;ADAM19;MTAP;MSH2;POLG2;PAPPA;ORAI1;NHLRC1;TMEM126B;AGTR2;FAM8A1;ASF1A;PFN3;KCTD15;SLC45A4;FBLN7;CHODL;C17ORF99;TMEM87A;RNASEH2C;INO80D;ANKRD16;CALCB;GMPR;ITPR2;GLYAT;UBR1;PPL;GPR82;TMEM121;MTM1;EIF1AD;ADAMTS14;NEUROD4;ORC1;PDGFD;SMYD4;MSC;GSTM3;NEK9;WDR59;HELQ;MCAM;TREX2;ABCA9;LAYN;ERAL1;TMPRSS12;CIDEC;LSM3;IGSF10;YEATS2;FES;CLEC6A;SPDYA;BCL2;PEMT;TAB3;MRVI1;CSPG4;RBAK;ZNF654;ITM2A;VSX1;GALK2;FERMT3;RPAIN;GPSM1;GAL3ST1;SLC35F2;DDX47;ZFAND2A;TCF21;KIF12;WDR45;HOXC10;SHE;CASP14;GYS1;CA1;SGCD;SGCA;MIS18BP1;LRRTM4;SCRN2;CCR9;ME1;HIST1H1D;CCR7;POLL;UPP2;TAPT1;ZIK1;HGSNAT;CCDC110;DFFA;PACRG;PCYT1B;ZHX3;DIS3;NOG;TFEB;MRPL47;ANO4;MRPL46;PARD3B;HADHA;TAL2;ESRP2;PLSCR5;EXOC4;ITGA9;C11ORF52;NBAS;RALA;GUCY2D;GPR45;PKN3;TUFT1;TM2D1;KIAA1324L;STX18;CST8;ASB17;MIPOL1;IL1RL1;GGA3;RASSF10;P2RY2;TYW1;TMEM207;NHS;TNNI1;PMS2;CD55;OR4B1;CTHRC1;CRYGS;LRRC26;S100G;TIMM8A;CDX4;PPP1R14B;GSR;CRYGN;KCNJ14;KRT13;KLK14;TMEM62;FBXL18;DMRT3;KCNRG;GDAP2;AGMAT;BATF;P2RX6;P2RX5;XK;KLHL6;SLC25A30;ERCC5;CPVL;ZNF454;ZNF354B
r4 part of dorsal parvicellular reticular formation	190/301	0.9048744677232272	0.9999694176572381	0	0	0.8600989060145494	0.08597467350889751	VIPR2;CHPF;GOLT1A;DQX1;MRGPRF;HJURP;CISD2;SLA2;ZDHHC1;DACH2;LIPA;TATDN1;RINL;FDXR;FBXO5;ACAD11;EPHB2;ZNF566;IL13RA2;SCAPER;PIAS4;UNC5CL;VASH2;SCAMP1;TMEM81;GANC;GEM;MTAP;POLG2;CD109;KCNQ4;CMPK2;TMEM126B;NHLRC2;DSC1;PFN3;CDKL1;NSMAF;FBLN7;TMEM87A;RNASEH2C;INO80D;ANKRD16;C5ORF47;CHAT;GMPR;UBR1;PPL;GPR82;KLK7;AK8;GLIS2;MTM1;CYB5R2;STK31;EIF1AD;FBXO40;ADAMTS14;ZMAT1;PCBP3;ORC1;SEC14L4;SLC38A9;MAGEA11;YARS;GSTM3;ANKRD29;NEK9;HHATL;WDR59;HELQ;TREX2;LRRC61;ERAL1;B3GALT5;LSM3;ZC3HC1;IGSF10;TRPV6;YEATS2;FES;GPR183;TLX1;SPDYA;BCL2;PEMT;RBAK;ZNF654;VSX1;FERMT3;MDM1;GPSM1;DHRS13;MS4A5;TRIM72;GPAA1;MEGF11;DIS3L;FAM69A;POMT1;HSPB2;HOXC11;PHF6;HOXC10;SLC6A4;KHK;LMOD2;TMEM102;CA1;SIX6;SGCD;SPR;SGCA;SCRN2;SDF2;CGNL1;TIGD3;CCDC110;DDX59;DIS3;AKTIP;OR13G1;C3ORF62;MRPL47;DDX52;MRPL46;OOEP;PARD3B;CCNA2;LSG1;FCHSD2;PAX8;UBE2R2;NDUFS6;OR4C3;BLVRA;ITGA9;POPDC3;NBAS;ASAH2;PKN3;IDUA;TM2D1;ANKRD55;GLRX;ASB17;MRM1;RASIP1;JAKMIP2;IL1RL1;ERMP1;GGA3;SV2C;P2RY2;TYW1;TMEM207;TNNI1;PMS2;ZNF502;S1PR2;TAS1R3;KCNJ1;LRRC26;BCHE;CDX4;PTCD2;LOC390937;LRRC27;STAT3;GSR;CRYGN;KRT13;KLK14;DMRT3;KCNRG;TTC9C;FMO3;GLRA4;TUBB4A;BATF;KBTBD3;P2RX6;P2RX5;KLHL6;KIAA0586;CENPL;ESYT1;CPVL;ZNF454;ZNF354B
r6 part of spinal trigeminal nucleus, pars oralis	190/301	0.9048744677232272	0.9999694176572381	0	0	0.8600989060145494	0.08597467350889751	TRAF3IP3;ZNF691;CCDC89;CBLC;SDR9C7;IKZF1;ANTXR2;BEST2;CASC1;LOXL2;CDH7;FAM122B;HHAT;FRAT2;RPL18A;FNTA;GJA8;TEKT5;TNS4;MFSD2B;EARS2;CD177;IQCF5;GEN1;CCDC154;SLC30A8;OR5J2;CTRB2;FBXO16;RNASE6;SPICE1;WDR72;CDKAL1;CGRRF1;RUNX3;MTAP;SFRP1;OR2T1;DOK7;LY6D;ZNF438;KCNQ4;ULK1;RAB38;FSCN2;GEMIN7;A3GALT2;FBLN7;ZNF551;PTGFR;ANKRD16;ACTL7A;CCDC146;C5AR1;CWF19L2;TAS2R46;OR9Q1;FBXO48;GPR84;HIGD1A;C1ORF112;FBXO40;OTOA;ZMAT1;FAM83E;RNF216;SCFD2;DHX38;NAALAD2;ARSI;VARS2;NR2C2AP;RBM11;SYT3;XCR1;RNASE11;INTS2;FBXO36;SLC16A11;ARHGAP28;CNFN;GJB3;REEP4;CLEC6A;TLX1;LCN2;PCDHB5;TAF4B;F13B;HBP1;NAT9;XAF1;GALK2;CD320;BPIFC;FERMT3;MDM1;CRISP2;C2CD3;PCDHGB5;C2CD2;RTP1;MOGAT1;FAF1;OGG1;DPYS;DOCK8;MRPS12;HSPB2;SLC40A1;HSCB;STON2;HAPLN1;KHK;ZCWPW2;CASP9;ING5;SHH;ACOXL;DBP;PSTPIP2;TIMM17A;UGT2A3;PGLS;FGFBP3;LDLRAP1;OIT3;RSPO4;SLC13A2;DDX59;CCDC113;C4ORF47;ELMOD3;DUSP28;SSTR5;TAF6L;LSG1;SLC7A7;FCHSD2;PAX8;VSNL1;NDUFS6;GAS2;VWA1;TLR7;NUP54;RBKS;KANK2;OR51F2;SERPINB12;OR52H1;FRRS1;SEMA3D;TGFBRAP1;PRCP;NOL3;ASB17;ASCL2;TSPAN32;TMEM71;SV2C;MTHFD1L;GBX2;PATE2;GSC;RRP36;SUSD5;C3ORF33;HDX;RILP;TAS1R3;ZSWIM3;USP25;UTP6;F10;KCNJ13;CDC42BPG;CARD9;LAPTM5;KAZALD1;SEPT14;C19ORF81;EVI2A;FAP;ZNF217;ESYT1;CPVL;MDGA2;IL18R1;ZNF454
r8 part of spinal trigeminal nucleus, interpolar part	190/301	0.9048744677232272	0.9999694176572381	0	0	0.8600989060145494	0.08597467350889751	SEMA5B;DCLRE1A;SLC46A1;TRAF3IP3;GOLT1A;GPR63;MUM1;IKZF1;ZDHHC1;ALKBH6;IKZF4;CDH7;EIF4ENIF1;CDH3;FNTA;SIT1;SALL3;CREB3L1;HOXA2;GJA8;FBXO5;TNS4;ZNF444;IQCF5;GEN1;MORC4;SLC34A1;VASH2;SPICE1;CACNA2D4;MAT1A;TC2N;OR2T8;RAB32;ZNF438;ADAM9;ULK1;RAB38;ADAM7;GEMIN7;RIN2;CCDC82;HOXB6;SLC45A4;FBLN7;ZNF551;SPATA9;PTGFR;CD274;ANKRD16;PDE1C;C5ORF47;CDCA5;GSTCD;ARHGAP17;TRMT2B;HIGD1A;AK8;GLIS2;TRPM1;FAM171A2;AANAT;ZMAT1;FUT7;ARSI;VARS2;WNT1;C16ORF54;IMPG2;RNASE11;INTS2;GP2;B3GALT5;CNFN;HAL;XKR9;PCDHB2;ATG16L2;FAM151B;REEP4;CORO6;PCDHB5;SSPO;HBP1;LHX5;NAT9;NFE2L2;GPAA1;RTP1;FAF1;DPYS;LRRK1;SLC40A1;MTO1;PIK3CG;ANKRD9;ZCWPW2;ING5;ADAMTS5;SART1;SHH;CYP2R1;TIMM17A;BDKRB2;UBXN7;UGT2A3;ZNF764;RALGPS1;AASS;SLC13A2;PLA2G12A;FOXD1;GIF;LRRC49;OR13G1;CCDC113;ELMOD3;DUSP28;TERF1;KAT2B;PAX8;POC5;ESRP2;ASPG;GAS2;CDHR3;C14ORF39;TLR7;NUP54;SCN4A;DNASE1;ITGB1BP2;HMX1;KANK2;KRT81;ASAH2;TMPRSS5;CCDC68;CDNF;HSD17B7;FAM169A;PTHLH;LYZL6;JAKMIP2;GK2;PDLIM2;RASSF10;CHRNG;ERBB3;GBX1;GSC;TIFA;ERBB2;IL21R;TNNI1;UBTD1;TNNI2;CCL1;MAPK6;RILP;TAS1R3;GPR157;GABRA2;SEPT10;UTP6;CDX2;MCF2;NR1H2;KCNJ13;KRT13;ADAM32;TUBE1;FMO4;SEPT14;GUCA2A;PNKD;EVI2A;P2RX3;GHRH;ALMS1;GLOD5;MAB21L2;CENPL;RGS10;IL17D;CPVL;MDGA2;F2RL2;CRLF2;ENGASE
rhombomere 2	190/301	0.9048744677232272	0.9999694176572381	0	0	0.8600989060145494	0.08597467350889751	HDDC2;KCNG4;NCF1;CHPF;DMP1;OTP;SDR9C7;ZDHHC1;DACH2;AQP1;CLGN;LGALS1;FNTA;PLAU;CFL2;RASSF6;CAPN1;SOX6;IL13RA2;STK32A;TNS1;CA13;CD177;KRTDAP;UNC5CL;FBXW10;CSGALNACT2;CGRRF1;OR2T8;PRAP1;PDGFRL;CYP27A1;KCTD9;MTAP;RAB30;KIAA1614;POLG2;PAPPA;MFNG;ORAI1;KCNQ4;NHLRC1;FAM8A1;FBLN7;INO80C;TPH2;ENPEP;CALCB;RETSAT;C5ORF47;COX15;CDCA7;LYPD4;GPR82;AK8;FBXO40;ADAMTS14;ADAP2;TESPA1;APOH;CDH23;PLEK2;SCN3A;SLC10A4;YARS;WDR59;HELQ;TFPI2;ESRRB;GDF2;GP2;TDRD9;ESRRG;CIDEC;MRPL21;GRIN2D;ANLN;IGSF10;GJB1;TCN2;FGF18;CDK1;RLN3;TAB3;RNF183;RBAK;XAF1;MRAP2;BPIFC;FERMT3;MDM1;CLIC6;FKBP11;CLIC3;C2CD2;FAF1;DIS3L;CROT;DBH;TSPAN12;SLC6A2;MTO1;SLC6A4;LRRC1;LMOD2;HAPLN2;CASP14;INSL6;SPR;SPTLC3;CA7;PGM3;UPP2;ANXA9;FOXD4;CCDC110;MKKS;EMX2;TCF15;LRRC49;NOG;CAD;ANO7;MMP8;SLC39A14;PARD3B;FCHSD2;TAL2;NRN1L;ESRP2;TFF3;L3MBTL4;ITGA9;SPRR3;PKN3;PTH;PELI3;OR4K2;DBX1;FITM2;PRR5L;CST8;ASB17;LYZL4;PTHLH;GLRA1;FGD5;SV2C;RASSF10;ERICH1;DDT;HAS3;SPP1;TMEM207;SLC17A8;S1PR2;RILP;CD55;CORIN;OR4B1;IL12RB2;CTHRC1;CRYGS;LRRC26;USP25;TIMM8A;CDX4;CARD9;GSR;CRYGN;KCNJ14;NR1H4;KLK14;FBXL18;DMRT3;KCNRG;TTC9C;ABHD16B;GLRA4;S100B;SHCBP1;SGPP2;GDAP2;CABLES2;P2RX6;P2RX5;KRT16;PMP22;ESYT1;ZNF454
sublayer 6a of InsCx	190/301	0.9048744677232272	0.9999694176572381	0	0	0.8600989060145494	0.08597467350889751	EPHB6;FHOD3;LRRC14B;FAM49B;SH3GL3;GALNT14;SLC35B4;KIAA1191;INPPL1;HDLBP;CWH43;TMEM97;POF1B;PPME1;FAM110C;TNR;ROPN1L;CHAC1;ZNF687;TMEM14A;ZNF565;PPFIA3;IER3;TPD52;TLE4;SLC30A7;GBP5;NANOS2;ENTPD1;PHYH;TRAPPC2L;KDM2A;ADAM10;CASK;CYBA;ACTN4;CPT1C;PCDHA12;DKK2;TANC2;MYL4;NPAS4;CACNB1;ACAP3;PRPF4;CACNB3;CACNB4;STIM2;FRMD8;CHMP4C;KCTD11;RELL1;ANKRA2;LRRC57;KHDRBS3;PPP1R35;ARHGAP19;MRI1;ATXN7L3B;PIK3R1;IQGAP2;KLK9;IGSF21;DHX34;CLEC7A;DPP9;ZMAT5;SMYD3;NPTX1;ANKZF1;MOAP1;WNT10A;HACE1;ODF3;MRPL27;GDF1;ARHGAP25;SYT8;MARCH5;EFNA1;LRFN2;ATG16L1;SFXN3;GNB4;PIR;FBXL3;SDK2;PTPRU;MOCS2;DOCK3;SLC35F3;THRA;WDR4;MRPL38;PSIP1;IDE;GRM3;SPTLC3;PPP6R1;AP1G1;B3GALT2;CHMP1A;BLNK;CCIN;MUC15;ZNF366;BCAS2;CHST9;DUSP3;EXOC8;CCDC116;LRRIQ1;NDUFC2;MRPL48;MYRIP;GFRA2;DDOST;POU5F2;EPN2;FCER2;INF2;NPEPL1;MMP17;RARB;AHRR;IRF5;C9ORF3;B4GALT6;OR56A3;SLC25A13;CCL13;PON3;KRT80;CAB39;SATB2;AMIGO1;EI24;AKAP6;PRICKLE1;CXXC5;COL19A1;PSMB10;CYP17A1;C10ORF90;NT5C;TBRG1;C16ORF92;WNT11;RAB26;ADAD1;NAA25;SLITRK5;HES1;RALY;CHSY3;BPNT1;DISC1;PDLIM5;CDIPT;ORAOV1;RNF130;ABCF1;NPDC1;ARFGEF1;LINGO3;URGCP;CCL21;RNF24;SGTB;BNIP3;OPRK1;TMEM64;ARID3B;GTF2H3;MIB1;HS3ST2;VMP1;KISS1;P2RX7;ZDHHC9;ABI2;NPHS1;SYT12;PDE7B;RGS11;PTF1A;EVI2B;SSBP3;YPEL3;TBATA
superficial stratum of ITTh	190/301	0.9048744677232272	0.9999694176572381	0	0	0.8600989060145494	0.08597467350889751	SEMA5A;CRTC1;PRDM5;RASL11A;TNC;RORA;ADARB2;HTR4;OR4Q3;CDH9;PEX26;FAM122B;ABHD13;RNF114;CDC23;TDO2;RPL18A;RPS6KA2;FAM110B;ATXN7L2;ZNF566;FAM19A4;NUDT13;TECTA;SH3GL1;RGS7;CCBE1;EPHA7;DGAT2;EPHA8;IL1R1;RALGAPA2;PRKCD;RFX3;MMD2;CYS1;SHISA9;KCTD4;BTC;INPP4B;TIAM1;TANC1;RAB37;LY6D;PKP2;NEIL1;ZFPM2;TRIM11;GTSF1;DGKI;GRID2IP;IPPK;CBFB;C11ORF94;NPR2;NPRL3;MRI1;AK4;CACNA1C;HTATSF1;IQGAP2;GJC1;ADAMTS15;ARHGAP20;BAG4;EMG1;DHX32;DHX33;YBEY;ADAMTS19;ARSJ;ST3GAL4;PCDHA5;SOCS6;NTNG1;PPP1R27;BRPF1;GPR12;AUTS2;RCC2;CCDC136;RNASE12;BTBD9;SYT9;GPN1;ABHD12B;EHD1;SULT1B1;IRAK1BP1;STAG2;FAM163B;WNK2;TDP1;REEP2;MRVI1;AMOTL1;SLC44A5;CXCL6;KCNC2;SLC7A14;DDX41;NXT2;WFDC5;SIPA1L3;MED13;GNGT2;LRRTM4;TRPS1;LRRTM1;PPP6R2;TMEM108;OR52B4;TRIM65;BOK;SH3D19;RBM6;MRPS28;SERPINB2;KLF13;TRPC6;PABPC5;PPP2R5D;PROX1;BAZ1B;CYP7B1;SENP2;C1QL2;SERPINB6;SENP1;RNF169;TNNT1;DMRTA1;CNKSR3;WAC;TNFRSF25;MCM6;SLC29A1;ST6GALNAC3;LCT;OR4C3;B4GALT4;SAMD5;RAMP3;HDAC1;TMPRSS3;LRTM2;PTGER3;LEF1;ZDHHC22;GPR151;SNX29;PDZD11;CLMN;CREG1;CCDC85A;SPOCK3;SLITRK3;NT5DC3;SLITRK6;CLVS2;STX5;METTL8;GABRD;FNIP2;CACNG5;SEPT10;PCGF6;KDM4C;TTC13;GABRA5;KCNJ9;GABRA4;GSS;MIB2;SORBS1;VWA3B;PDP1;RSL1D1;SMOC2;GALE;TSPAN14;DPY19L2;PRC1;KIF26B;TMEM56;PTPN4;YPEL4;MEGF9;PTPN3;NUP37
superficial stratum of p3ZL	190/301	0.9048744677232272	0.9999694176572381	0	0	0.8600989060145494	0.08597467350889751	SCARB1;VIPR2;MAGEB18;CPNE4;SLC23A1;RASL11A;THYN1;HR;RORA;ADARB2;TM7SF3;MANEA;CHCHD5;C3ORF18;SPZ1;AS3MT;CCND2;BMPER;PPP4R4;RAVER2;FGFR1OP2;ADORA1;NEK1;SLC16A8;AP1S3;FAM19A4;CPA3;CCBE1;OSR2;SAP30BP;SEMA6A;COG4;PRKCD;OMD;THEMIS;ACSL4;OR1J1;UNC5C;TRAIP;PPP1R3G;NPAS4;INPP4B;TANC1;OR2T1;RBP2;RAB37;ANTXRL;PKP2;FAR2;NHLRC2;IGFALS;EZR;TELO2;MAGEB5;ARHGEF26;PEF1;AK4;SPATA4;RASGRP4;GJC1;ADAMTS15;CYB5R4;SCIN;ADAMTS19;SOCS6;SLAMF1;RABGAP1L;GPR12;TPRG1;SLC10A3;ARPC5;FOXN2;SYT9;MCAT;CRLS1;ABHD12B;PPFIBP1;TCN2;IL7;ZFAT;FAM163A;RNF182;PIR;CDK1;MRVI1;PLCH1;CTRC;TP73;SLC44A5;NRP1;FKBP10;RTP2;CDKN1B;CETN1;MEGF11;LRRC38;TMEM110-MUSTN1;SETD7;GRIK4;SIPA1L3;WFDC2;RERG;TAF7L;SHE;MRPL1;KRT27;PSTPIP2;TRPS1;LRRTM1;TAGAP;GNPNAT1;TNFAIP8L3;TRIM65;BOK;TAS2R4;SH3D19;TTC36;CHST6;SERPINB2;CAMK1D;ITGA1;GLP2R;TEX12;NME4;IL17RE;GLRX2;VAV1;CKAP4;IQCH;RNF168;TBC1D1;LATS2;TNNT1;CNKSR3;TBC1D7;LANCL3;IRF6;CREB5;SAMD5;RAMP3;ITIH2;ATL3;UHRF2;INPP1;TMPRSS3;LEF1;ATP1A4;FIGN;AIF1;THSD4;C16ORF92;OGFRL1;CECR2;FRZB;OLFML1;SLITRK6;SAP18;PTCHD3;PDLIM5;EXTL3;GABRD;GALNT6;S100G;USP26;BRF2;GABRA5;COL22A1;KCNJ13;GZMA;CRYBB3;ZFC3H1;PRSS35;ABHD16B;PLEKHA7;POU4F3;P2RX7;MGAT4C;GALE;KCNS3;MGAT4A;P2RX1;ZNF616;NUP35;PDE7B;PTPN4;PNPLA1;FRYL;TRIM33;PTPN3;NUP37
superficial stratum of r3Lim	190/301	0.9048744677232272	0.9999694176572381	0	0	0.8600989060145494	0.08597467350889751	HDDC2;VIPR2;TRAF3IP3;NCF1;GOLT1A;UBE3D;DQX1;ECI1;DMP1;DACH2;CASC1;CFL2;WDR91;HMCN1;STK32A;SCAPER;TNS1;PIAS4;VPS18;CCDC154;UNC5CL;FBXW10;CCDC158;AKR1E2;SCAMP1;GANC;GEM;ADAM19;MTAP;MSH2;POLG2;PAPPA;ORAI1;NHLRC1;TMEM126B;AGTR2;FAM8A1;ASF1A;PFN3;KCTD15;SLC45A4;FBLN7;CHODL;C17ORF99;TMEM87A;RNASEH2C;INO80D;ANKRD16;CALCB;GMPR;ITPR2;GLYAT;UBR1;PPL;GPR82;TMEM121;MTM1;EIF1AD;ADAMTS14;NEUROD4;ORC1;PDGFD;SMYD4;MSC;GSTM3;NEK9;WDR59;HELQ;MCAM;TREX2;ABCA9;LAYN;ERAL1;TMPRSS12;CIDEC;LSM3;IGSF10;YEATS2;FES;CLEC6A;SPDYA;BCL2;PEMT;TAB3;MRVI1;CSPG4;RBAK;ZNF654;ITM2A;VSX1;GALK2;FERMT3;RPAIN;GPSM1;GAL3ST1;SLC35F2;DDX47;ZFAND2A;TCF21;KIF12;WDR45;HOXC10;SHE;CASP14;GYS1;CA1;SGCD;SGCA;MIS18BP1;LRRTM4;SCRN2;CCR9;ME1;HIST1H1D;CCR7;POLL;UPP2;TAPT1;ZIK1;HGSNAT;CCDC110;DFFA;PACRG;PCYT1B;ZHX3;DIS3;NOG;TFEB;MRPL47;ANO4;MRPL46;PARD3B;HADHA;TAL2;ESRP2;PLSCR5;EXOC4;ITGA9;C11ORF52;NBAS;RALA;GUCY2D;GPR45;PKN3;TUFT1;TM2D1;KIAA1324L;STX18;CST8;ASB17;MIPOL1;IL1RL1;GGA3;RASSF10;P2RY2;TYW1;TMEM207;NHS;TNNI1;PMS2;CD55;OR4B1;CTHRC1;CRYGS;LRRC26;S100G;TIMM8A;CDX4;PPP1R14B;GSR;CRYGN;KCNJ14;KRT13;KLK14;TMEM62;FBXL18;DMRT3;KCNRG;GDAP2;AGMAT;BATF;P2RX6;P2RX5;XK;KLHL6;SLC25A30;ERCC5;CPVL;ZNF454;ZNF354B
superficial stratum of r6Tr	190/301	0.9048744677232272	0.9999694176572381	0	0	0.8600989060145494	0.08597467350889751	TRAF3IP3;ZNF691;CCDC89;CBLC;SDR9C7;IKZF1;ANTXR2;BEST2;CASC1;LOXL2;CDH7;FAM122B;HHAT;FRAT2;RPL18A;FNTA;GJA8;TEKT5;TNS4;MFSD2B;EARS2;CD177;IQCF5;GEN1;CCDC154;SLC30A8;OR5J2;CTRB2;FBXO16;RNASE6;SPICE1;WDR72;CDKAL1;CGRRF1;RUNX3;MTAP;SFRP1;OR2T1;DOK7;LY6D;ZNF438;KCNQ4;ULK1;RAB38;FSCN2;GEMIN7;A3GALT2;FBLN7;ZNF551;PTGFR;ANKRD16;ACTL7A;CCDC146;C5AR1;CWF19L2;TAS2R46;OR9Q1;FBXO48;GPR84;HIGD1A;C1ORF112;FBXO40;OTOA;ZMAT1;FAM83E;RNF216;SCFD2;DHX38;NAALAD2;ARSI;VARS2;NR2C2AP;RBM11;SYT3;XCR1;RNASE11;INTS2;FBXO36;SLC16A11;ARHGAP28;CNFN;GJB3;REEP4;CLEC6A;TLX1;LCN2;PCDHB5;TAF4B;F13B;HBP1;NAT9;XAF1;GALK2;CD320;BPIFC;FERMT3;MDM1;CRISP2;C2CD3;PCDHGB5;C2CD2;RTP1;MOGAT1;FAF1;OGG1;DPYS;DOCK8;MRPS12;HSPB2;SLC40A1;HSCB;STON2;HAPLN1;KHK;ZCWPW2;CASP9;ING5;SHH;ACOXL;DBP;PSTPIP2;TIMM17A;UGT2A3;PGLS;FGFBP3;LDLRAP1;OIT3;RSPO4;SLC13A2;DDX59;CCDC113;C4ORF47;ELMOD3;DUSP28;SSTR5;TAF6L;LSG1;SLC7A7;FCHSD2;PAX8;VSNL1;NDUFS6;GAS2;VWA1;TLR7;NUP54;RBKS;KANK2;OR51F2;SERPINB12;OR52H1;FRRS1;SEMA3D;TGFBRAP1;PRCP;NOL3;ASB17;ASCL2;TSPAN32;TMEM71;SV2C;MTHFD1L;GBX2;PATE2;GSC;RRP36;SUSD5;C3ORF33;HDX;RILP;TAS1R3;ZSWIM3;USP25;UTP6;F10;KCNJ13;CDC42BPG;CARD9;LAPTM5;KAZALD1;SEPT14;C19ORF81;EVI2A;FAP;ZNF217;ESYT1;CPVL;MDGA2;IL18R1;ZNF454
superficial stratum of r8Tr	190/301	0.9048744677232272	0.9999694176572381	0	0	0.8600989060145494	0.08597467350889751	SEMA5B;DCLRE1A;SLC46A1;TRAF3IP3;GOLT1A;GPR63;MUM1;IKZF1;ZDHHC1;ALKBH6;IKZF4;CDH7;EIF4ENIF1;CDH3;FNTA;SIT1;SALL3;CREB3L1;HOXA2;GJA8;FBXO5;TNS4;ZNF444;IQCF5;GEN1;MORC4;SLC34A1;VASH2;SPICE1;CACNA2D4;MAT1A;TC2N;OR2T8;RAB32;ZNF438;ADAM9;ULK1;RAB38;ADAM7;GEMIN7;RIN2;CCDC82;HOXB6;SLC45A4;FBLN7;ZNF551;SPATA9;PTGFR;CD274;ANKRD16;PDE1C;C5ORF47;CDCA5;GSTCD;ARHGAP17;TRMT2B;HIGD1A;AK8;GLIS2;TRPM1;FAM171A2;AANAT;ZMAT1;FUT7;ARSI;VARS2;WNT1;C16ORF54;IMPG2;RNASE11;INTS2;GP2;B3GALT5;CNFN;HAL;XKR9;PCDHB2;ATG16L2;FAM151B;REEP4;CORO6;PCDHB5;SSPO;HBP1;LHX5;NAT9;NFE2L2;GPAA1;RTP1;FAF1;DPYS;LRRK1;SLC40A1;MTO1;PIK3CG;ANKRD9;ZCWPW2;ING5;ADAMTS5;SART1;SHH;CYP2R1;TIMM17A;BDKRB2;UBXN7;UGT2A3;ZNF764;RALGPS1;AASS;SLC13A2;PLA2G12A;FOXD1;GIF;LRRC49;OR13G1;CCDC113;ELMOD3;DUSP28;TERF1;KAT2B;PAX8;POC5;ESRP2;ASPG;GAS2;CDHR3;C14ORF39;TLR7;NUP54;SCN4A;DNASE1;ITGB1BP2;HMX1;KANK2;KRT81;ASAH2;TMPRSS5;CCDC68;CDNF;HSD17B7;FAM169A;PTHLH;LYZL6;JAKMIP2;GK2;PDLIM2;RASSF10;CHRNG;ERBB3;GBX1;GSC;TIFA;ERBB2;IL21R;TNNI1;UBTD1;TNNI2;CCL1;MAPK6;RILP;TAS1R3;GPR157;GABRA2;SEPT10;UTP6;CDX2;MCF2;NR1H2;KCNJ13;KRT13;ADAM32;TUBE1;FMO4;SEPT14;GUCA2A;PNKD;EVI2A;P2RX3;GHRH;ALMS1;GLOD5;MAB21L2;CENPL;RGS10;IL17D;CPVL;MDGA2;F2RL2;CRLF2;ENGASE
white matter of cerebellar vermis	190/301	0.9048744677232272	0.9999694176572381	0	0	0.8600989060145494	0.08597467350889751	TMEM41A;GALNT13;DGKD;HDAC10;TMEM179B;POGK;CEP120;TNC;GPR63;FAM107A;DNHD1;AQP4;PKD2L2;SLC4A4;CCDC28B;FAM107B;PREX2;TATDN3;FGF7;RPS6KA1;ZNF687;PAQR6;G6PD;SLC35C1;EBF1;MTUS1;PRSS57;FOXP4;MPEG1;PCP2;SLC9A3;RFX4;NOBOX;S100A4;PKP3;ASTN2;FREM1;CBLL1;SLC22A4;ZNF394;SLC26A1;HEPACAM;CCL3L3;KLK4;SLAIN2;LYPD4;SPATA4;SLC1A6;OR6S1;NPAS3;NEUROD1;CALHM2;STK36;PRDM16;CEP72;THEM4;STAP2;KCNN3;A2M;ST3GAL2;SEC31B;CLCA4;WNT3;GRIA4;B3GALNT2;SPECC1;CADM3;OPN3;ARHGEF37;PTCH1;CORO2B;PBX1;HOPX;GNG13;ARHGAP31;DAP;PTPRC;LRCH1;DAO;GPR180;LHX1;PDCL;RGL3;MAP3K14;COL18A1;BTG1;CDKN1B;FAM69C;OGG1;PCDHGB2;CHD7;ATP2A3;PTPRM;TFCP2L1;HIF3A;ARHGAP5;WFDC5;DNALI1;HK2;AFF1;GLI2;SYNE1;MMP25;KCNT1;MMP24;GRM4;PSD2;ZIC2;MIS18BP1;HEY2;BOC;ZIC1;MRGPRX4;ERC1;TIMP4;APPL2;C3ORF58;PRKG1;OR7A17;MYBPC3;WDR38;DUSP5;NAT8B;GRID2;PLEKHG2;METRN;COMMD2;EN2;HUNK;AVPR1A;ARAP1;PATL1;DNM3;SLC25A18;SLC7A7;ALS2;ASPH;PAX7;FSHR;B3GNT5;CDC42EP4;CNKSR3;KIT;C14ORF39;ACSBG1;ZNF780B;PDE5A;GPRC5C;HBEGF;HCN4;SPRR3;SMARCD2;NDUFA4L2;NEXN;LCAT;NTN1;CYTH3;TCEAL7;NWD1;RELN;CXCR1;CREG1;CHN2;UBN2;TAF9B;CORIN;MICB;GDF10;OR1L8;LGI4;PCGF2;GPR55;SPRY4;CARD6;PTPN13;PLXDC1;TBX3;DYTN;TTLL5;KITLG;PDP2;IMPDH1;STK17B;ZNF219;SPRY3;PI16;LGR4;BCAR1;TJP2;FOXA2
lateral posterior nucleus	385/602	0.9172298096408462	0.9999694176572381	0	0	0.8903935104246795	0.07692753097657835	TDRKH;ABAT;CWH43;LOC728392;ADARB2;HTR4;RXFP3;ZDBF2;RNF114;TDO2;TMEM89;FAM110B;FAM19A4;CDK5RAP3;TMEM8B;CCBE1;WSB1;PRKCD;UNC5C;HOGA1;TRHR;GABRG1;SIGIRR;LGALS12;GTSF1;GRID2IP;ZNF277;RD3;SHMT1;NPRL3;GLG1;GJC1;FAM160B1;DYNC2LI1;PRPSAP2;ADAMTS19;GALR1;AGMO;ADAMTS18;ST3GAL4;PCDHA5;PIP5K1B;HCRT;GPR17;GPR12;CADM2;EDEM2;MAGOHB;RPL3L;EHD1;GRIN3A;XKR9;PNOC;CYP1A1;HNRNPD;MRVI1;FXYD6;PSMG1;ACHE;PHF2;NRSN2;SERPINA1;CDKN1B;KCNC2;GPR22;MED16;MED13;ANXA6;OR52B4;GPRASP1;ZNF483;BRD1;RING1;POU5F2;COL2A1;RNF169;SLC29A1;CHST2;PCYOX1;SAMD5;CLDND2;GRAMD1A;WRB;GPS1;KCNA5;SNX29;GLRA3;STX5;RICTOR;EXTL3;CCL24;PCGF6;MBD6;GABRA4;GSS;ECEL1;GPR50;C20ORF194;VWA3B;BLCAP;GATAD2B;SLC8A3;SMOC2;TMEM56;YPEL4;SEMA5A;EXOC3L2;EPO;CHRM5;RASL11A;TNC;MPV17L2;RORA;FBXO21;CDH9;RPH3A;ABHD13;IYD;GRB10;ZNF565;NUDT13;CYS1;FBXO10;C12ORF10;TPST1;PKP2;ANAPC4;ERG;FKBP6;DGKI;IPPK;MAGEL2;CBFB;METTL2A;AK4;TPO;NDN;SOCS6;BRPF1;SLC37A1;TNFRSF10A;NSFL1C;MAP3K15;GNL3L;RNF182;GPR101;SERINC4;OR14J1;TRH;NENF;TRO;AP4M1;WDR6;OIT3;BOK;SH3D19;PEG3;COL25A1;GPX3;ATRX;NGB;VPS13B;C1QL2;ASPM;ACTBL2;ITGAD;TMBIM6;TNFRSF25;TOP1;ST6GALNAC3;LCT;ITIH3;USP27X;HDAC1;LRTM2;MLLT3;THSD1;KCTD21;CCDC85A;NNAT;SLITRK6;XIRP2;CNNM2;FNIP2;AAMP;KCNJ13;PCDH8;DONSON;BAIAP3;TLL2;PTPN4;PTPN3;TMEM183A;ZMYND8;HDAC11;GBA2;PEX26;KIAA0930;CDC23;FLAD1;ZNF726;RPS6KA2;RESP18;FAM53C;TBC1D10C;FBXO3;ATXN7L2;SEPHS2;ARL10;EPHA7;EPHA8;IL1R1;PTOV1;MMD2;YOD1;SLC6A11;TIAM1;XRN1;C7ORF43;CD109;ULK3;CTXN2;NEIL1;ZFPM2;TRIM11;MAGED1;MTTP;CD99L2;ZBTB5;PCDH18;PCDH17;GNG10;DHX33;PCBP4;ARSJ;NTNG1;RABGAP1L;RCC2;RAB27B;STAG2;TH;RPS21;CD200;SLC44A5;ZCCHC12;PAK1IP1;SLC7A14;GRIK1;WFDC5;SIPA1L3;EPM2AIP1;GNGT2;ZMYM3;ZMYM4;ZMYM5;NMRK1;REV3L;TNFAIP8L3;ANKRD2;FEZF1;UTP14C;SLC32A1;PRMT2;TOP3A;TYK2;PROX1;CYP7B1;CNKSR2;NR5A1;SLC22A24;WAC;ALDOC;UMPS;NAPA;RAMP3;TNXB;GDPD2;ZDHHC22;ARVCF;GPC3;METTL8;GABRQ;MTX2;GAD1;KLHL2;GAD2;SORBS1;VAX1;FAH;SGSM1;KITLG;KRT18;RIT2;FAP;KIF26B;MEGF9;KDM1A;AMHR2;CRTC1;PMCH;CIB2;FAIM2;OTP;ARHGAP36;HOXA10;DOCK10;EEF1B2;SBF1;SH3GL1;PDGFRA;SPNS2;CYBB;CARTPT;DHDDS;TMX4;SLC1A4;CACNA1C;C20ORF141;SYCE3;PCSK1N;EMG1;CDH23;OTX2;TAC3;CPSF4;TFAP2E;KLHL25;AUTS2;CBX4;CNOT10;NUP153;SYT9;SMAD5;ESR1;LRP1B;LIN28B;GNB3;AMOTL1;FGFR4;SLC35E2B;OXT;PKD1;LRRTM4;TRPS1;TMEM108;KDM6A;KLF13;DDX55;PPP2R5D;IQCD;IQCJ;GREM1;LATS2;DDAH1;PEX3;C14ORF39;B4GALT4;COLEC11;PDXK;DAPL1;LEF1;PKD1L1;LIN9;RETN;C4ORF33;IGFBPL1;CLMN;NT5DC3;CLVS2;ATOH1;ZNF189;TTC14;ATE1;KDM4C;TTC13;KIAA1024L;SLC50A1;USP29;DLK1;GALNS;RSPH3;PIK3IP1;ATP13A4;RGS10;SSBP4
Auditory areas	189/301	0.9237665761221351	0.9999694176572381	0	0	0.8477396659548505	0.06722224798694679	SH3GL3;POP4;ITGA2B;STMN4;ARID4B;TMEM97;DCAF5;GRPR;RXFP1;TXNDC15;RCBTB1;TSKU;FRAT1;EME1;FGF9;SCN11A;OSBP;EP300;ZNF205;CHAC1;ROS1;TMPO;CMKLR1;IER3;GAMT;TPD52;SLC30A7;ENTPD1;LAG3;OR5J2;ZNF281;IFRD1;SLC30A4;GTPBP6;TSC1;ZBTB34;COX6B2;GTPBP1;HIC1;MYL4;SLC9A4;ZNF717;DAAM2;RELL1;CCDC81;ANKRA2;CCDC151;MMADHC;LLGL2;DPEP3;TBC1D19;UBIAD1;CDCA2;AIRE;PEX11A;BOD1L1;ISG20L2;RNF219;CYP4F22;GLIS1;PIK3R5;IGSF21;TMEM247;MICAL1;MSC;MORC2;ST3GAL2;ANKZF1;CPA5;CDK19;OPN4;AFAP1L1;SLC10A7;EIF2B2;COL24A1;TSLP;CCDC138;EPHX2;TMEM190;SIGLEC10;TBCD;ISG15;FOXN4;GDF5;TMEM196;SSH1;CNOT4;UBOX5;GJB4;BPIFB3;P4HA3;PPT1;GNB4;PEMT;EFHB;MUC20;DZIP3;PLEKHM3;WRAP53;TTC26;CD40;ST6GALNAC1;MCM7;GPR21;OTUD7B;GPR20;LRRC32;MSLN;HOXC11;C1ORF210;MMP27;ZNF280B;ZNF524;ANXA9;TEAD2;TAS2R4;RHBDF1;RBM14;IFNGR1;AMT;GPBAR1;NDUFC2;SORCS3;HAUS2;IL17RA;CCNA2;TMIGD1;ESRP1;RHOJ;HAND1;SPACA3;OR2B11;CLDN17;SCN4A;RP9;ZNF512;GART;EGFL8;ERGIC1;SAMD7;GMPR2;TAF9;UCP1;C1ORF158;ASCL2;ARNTL2;TSPAN32;C16ORF92;LIMA1;PROKR1;RNF138;FAM196A;CCL5;POC1A;TBL1X;BRD7;RNF130;TIMM8B;C11ORF65;GALNT2;ASCC1;SPAG6;B3GAT2;SLC12A1;BBOX1;SAMD4B;ADAM32;PRSS38;CABLES1;LYSMD4;ZIC4;LHFPL1;SNCAIP;VAX2;CYP8B1;SGCZ;TBX3;DCBLD2;HS3ST2;WARS2;C19ORF81;DES;PRC1;ERCC4;P2RX1;GHRL;POLR3H;CCL28;YPEL3
Central lateral nucleus of the thalamus	189/301	0.9237665761221351	0.9999694176572381	0	0	0.8477396659548505	0.06722224798694679	FAM89A;FOXI3;RASL11A;TNC;LOXL4;MRGPRD;IRS2;RORA;CWH43;FZD10;RORB;ADARB2;GBA2;IGF1R;RIMS2;RIMS3;IYD;PPP4R4;FAM110B;RTTN;RGS8;FAM19A4;IER3;TECTA;PAQR8;EPHA8;NANOS3;PRKCD;AKR1E2;AFAP1;ARID5B;ATP11A;SHISA9;TMEM131;INPP4B;TIAM1;PCP4;RAB37;TBC1D25;RELL1;FAR2;TLN2;GTSF1;DGKI;GRID2IP;CDKL1;NECAB1;SHC3;CACNA1C;LYPD6;LRRC55;CACNA1G;GJC1;HPX;SLC9A3R1;DHX33;HRH3;GRK5;YBEY;ADAMTS19;ARSJ;ORC2;ST3GAL4;PCDHA5;OTX2;SOCS6;TRPM6;SCAI;WNT4;HEXIM1;NTNG1;OPN3;GPR12;CBX4;TIPARP;CNTN6;CPSF3;CCDC136;WDYHV1;NFATC1;L1CAM;CORO2A;SYT9;SYT7;ABHD12B;MARCO;XKR9;IL5;WNK2;MYO5C;MRVI1;AMOTL1;CNTN4;SLC26A3;SLC35E2B;SDK2;RNF220;GABRB2;OR14J1;KCNC2;SETD7;DUSP19;C1ORF174;MEOX2;CLDN22;PSTPIP1;RASGEF1B;C1QTNF6;LRRTM1;CYP2R1;UNKL;UTP14C;BOK;SH3D19;CHST8;MRPS28;SUN2;EDN3;MST1;GKN2;PPP2R5D;PROX1;OPRM1;EPN3;ZAP70;PLCB4;DDAH1;CNKSR3;RBMS1;IRF8;COL6A6;ARHGEF2;SLC29A1;CHST2;B4GALT5;SAMD5;RAMP3;KDM3B;TMPRSS3;LRTM2;LEF1;LENG9;KCNA4;ATP10A;ZDHHC22;GDPD5;TMEM163;TSPAN33;APOLD1;OC90;PCNP;OGFRL1;SNX29;PARD6A;GBX2;CLMN;CREG1;SPOCK3;SLITRK3;NT5DC3;SLITRK6;CLVS2;NRIP3;APBB2;GPAT2;C16ORF96;EXTL3;ZSWIM2;SASH1;CACNG5;GDF11;SEPT10;GABRA4;GSS;OR6N1;DDHD1;PLEKHA7;PDP1;KITLG;TSPAN14;PRC1;TMEM56;GLOD5;ZNF217;CCM2;PTPN4;FRYL;MEGF9;PTPN3
Cortical amygdalar area, posterior part, lateral zone, layer 3	189/301	0.9237665761221351	0.9999694176572381	0	0	0.8477396659548505	0.06722224798694679	VIT;RSC1A1;CHIC2;OXTR;ZDHHC6;DACH1;DMBT1;FAM162A;TRIM25;SOX8;PLXNC1;TGM5;C3ORF14;AP2M1;RPS7;GLCE;ANGEL2;KCNK13;ATG10;ARMC9;ACOT12;DNAJB12;ZFYVE21;RFX3;ARMC7;HNF1B;THOC3;LMO7;CMBL;SYTL5;CPT1C;C6ORF141;KCTD4;CRNKL1;GTF2F2;TRPC4AP;THAP2;TRHR;GNPAT;EML6;CCDC80;DDX39A;CRISPLD1;MIP;COL4A1;MAPKAPK2;DNAJB11;AGTR1;APLNR;TBPL1;PKP1;SPATA19;PDE9A;RNF121;LMAN2L;AIRE;SHMT1;LYPD1;GPR85;TRMT2A;GSPT2;GTF2E1;KNG1;NKAIN2;KCNV2;ZFP57;RDH12;DHX34;STC2;OTOF;PIP5K1B;MYH11;NADK;GRXCR2;XRCC6;EIF2B2;AUTS2;SMURF2;TPRG1;TGFB3;NR2F1;SLC4A10;ABCA8;UBE2A;PARP14;FANCE;ESR1;SLC16A14;GRIN2D;C9ORF85;XKR8;EFNA1;ARMC10;LHX2;PKIA;TLX1;NOL11;DUS1L;FGF13;FBXL6;ZNF131;DHRS11;RNPEPL1;THRA;PRR3;SIX1;SLC2A3;TRH;SERP2;NHSL1;PLCZ1;ITGB8;MDP1;ERC2;COLGALT1;CEP55;RALGPS2;KDM6A;ILKAP;TOP3B;TRPC7;RFC5;FOXD1;ARHGEF12;TSC22D1;SSR3;ABHD14B;KIF23;SSTR1;GMIP;ZHX1;LIME1;MRPS5;PLSCR3;PLSCR4;HAND1;CLDN19;TMEM218;CCDC42;TMEM9;CDH16;MET;RAPGEF4;PTGER4;CRB1;ZNF593;CAMK2D;UHRF2;MRPS31;GPS2;PPM1J;SBSN;TFPT;PROKR2;PARD6B;ZNRF2;HAUS8;GNG7;CCL4;RAD54L;E2F2;SLITRK5;RNF130;P2RY12;CDRT4;PCGF6;SF3A1;SPRYD4;NEGR1;CMTM4;ECEL1;STYK1;FOXJ3;GRHL1;CYP8B1;NLE1;HINFP;TMLHE;MYBBP1A;TRMT5;SMOC1;SAA1;YPEL1;FILIP1;CENPN;PTX3;CD247;CCDC60;NUCB2
Paraventricular hypothalamic nucleus	189/301	0.9237665761221351	0.9999694176572381	0	0	0.8477396659548505	0.06722224798694679	TMEM41A;AMY2B;FRMPD2;PMCH;ABAT;ACSM5;FAIM2;OTP;LOC728392;ARHGAP36;RXFP3;ZDBF2;SOX2;FADS2;RGS5;FRAT1;GJA1;EDNRA;TOM1;RPL35;ARL10;MEF2A;PDGFRA;WSB1;KCNH6;KRT8;SLC6A11;UNC5D;CARTPT;FBXO10;PGD;PDIA6;GEM;GABRG1;BSCL2;ERN1;CLDN5;SLC9A3;PRPF4;TMX4;DDX39A;CD8B;TRIB3;LY6H;SULT6B1;CCDC82;SCG2;GPM6A;NECAB1;MAGEL2;SAR1A;SDC2;MTTP;WDR63;LY96;CD99L2;RNPC3;ADAMTS12;GNS;PCDH18;PCDH17;GLG1;TIMM50;NEU2;COMMD8;PCSK1N;ZFP57;PCBP4;GALR1;ARSK;CLCA2;SSR1;TCTEX1D4;ASL;RDH14;PUSL1;CYP2J2;GPR17;SLC37A1;DNAJC11;C20ORF27;L1CAM;SMAD5;ESR1;GNL3L;TH;HOOK2;CAPRIN2;FXYD6;SIM1;GPR101;CD200;LRRC36;SPAG16;ZCCHC12;PCSK1;ACADVL;SPEF2;SLC2A1;PTPRM;GRIK1;OXT;CTSV;TRH;NENF;CTSS;EFCAB9;FCRLA;LFNG;TRO;EPM2AIP1;ZMYM3;MLST8;CLEC1B;TMED4;RBM6;SIGLECL1;RING1;PRMT2;GPX3;C17ORF80;NGB;APOA5;GJD4;TMEM212;GAL;RCN2;IFNE;TMEM106C;GPRC5C;SLC25A13;OPRD1;MAGEH1;GOT1L1;PDXK;ITIH3;PPM1M;DAPL1;WRB;GDPD2;KCNA5;FIGN;AFP;TM2D3;HDAC7;CST3;EXOSC6;KIAA1328;RSBN1L;NNAT;TM4SF20;GPC3;SLITRK6;CCDC180;RBBP6;RPS2;AAMP;ZSWIM2;S100PBP;RPL19;GABRQ;ATE1;MBD6;GSX1;ANGPT1;TMEM176B;QPCTL;LAPTM5;LCA5;GAD2;OPRK1;FOXJ1;GPR50;GTF2H2;VAX1;DLK1;BAIAP3;SGSM1;ALDH4A1;SPCS2;CLCN5;DPY19L4;SNX14;P2RX1;ATP13A4;ATP13A5;ASB4;CBLN4;TTLL8
Paraventricular hypothalamic nucleus, magnocellular division	189/301	0.9237665761221351	0.9999694176572381	0	0	0.8477396659548505	0.06722224798694679	RPL30;TMEM41A;TRIL;FRMPD2;PMCH;ABAT;ACSM5;OTP;LOC728392;ARHGAP36;RXFP3;ZDBF2;FADS2;RGS5;FRAT1;GJA1;RGS2;RPS19;DPYSL5;HOXA3;RPL35;RPS11;PRKACB;ARL10;PDIA3;PDGFRA;WSB1;CD93;MAMSTR;KRT8;KCNK16;CARTPT;FBXO10;PDIA6;GABRG1;BSCL2;ERN1;CLDN5;PRPF4;TMX4;DDX39A;IFT81;MAK;ULK3;ANAPC4;FSCN2;ERG;CTXN2;CCDC82;SCG2;MAGEL2;WDR63;ABHD8;LY96;CD99L2;HMMR;ART5;RNPC3;GNS;PCDH18;PCDH17;GLG1;NEU2;COMMD8;TPO;PCSK1N;PCBP4;GALR1;TCTEX1D4;NPHP3;NDN;CYP2J2;SRPK3;GPR17;SLC37A1;MAGOHB;ESR1;ZWINT;MOV10;TH;CAPRIN2;ID4;FXYD6;SIM1;GPR101;CD200;LRRC36;ZCCHC12;PCSK1;ACADVL;SPEF2;GRIK1;OXT;ZCCHC18;CTSV;TRH;NENF;EFCAB9;LFNG;TRO;EPM2AIP1;SENP7;ZMYM3;WDR6;CLEC1B;OIT3;FEZF1;ZNF521;EID2B;TMED4;SIGLECL1;RING1;PRMT2;PEG3;GPX3;DDX55;C17ORF80;NGB;PPP2R5D;OPRM1;APOA5;ASPM;GJD4;RCN2;BANK1;TMEM106C;ALDOC;GPRC5C;OPRD1;MAGEH1;GOT1L1;PDXK;ITIH3;WRB;KCNA5;FIGN;SNX33;AFP;NLRC4;TM2D3;SLC7A1;CST3;ARVCF;PSMB4;RELN;KIAA1328;GBX1;RSBN1L;NNAT;RPL14;TM4SF20;SLITRK6;CCDC180;RBBP6;RPS2;TAF9B;ATOH1;S100PBP;RPL19;GABRQ;ATE1;MBD6;ANGPT1;TMEM176B;QPCTL;KIAA1024L;GAD2;FOXJ1;GPR50;C20ORF194;GTF2H2;FAH;BLCAP;USP29;DLK1;BAIAP3;SOD1;SGSM1;GALNS;RSPH3;SPCS2;CLCN5;DHRS9;ATP13A5;TLL2;TLL1;FCGR2B;CBLN4;TTLL8
Paraventricular hypothalamic nucleus, magnocellular division, medial magnocellular part	189/301	0.9237665761221351	0.9999694176572381	0	0	0.8477396659548505	0.06722224798694679	RPL30;TMEM41A;AMY2B;TRIL;FRMPD2;PMCH;ABAT;ACSM5;OTP;LOC728392;ARHGAP36;RXFP3;ZDBF2;FADS2;RGS5;FRAT1;GJA1;RGS2;RPS19;HOXA3;RPL35;PRKACB;ARL10;PDIA3;PDGFRA;WSB1;CD93;MAMSTR;KRT8;KCNK16;DICER1;CARTPT;FBXO10;PDIA6;GABRG1;BSCL2;ERN1;CLDN5;TMX4;DDX39A;IFT81;ULK3;FSCN2;ERG;CTXN2;CCDC82;SCG2;MAGEL2;CHRNA2;WDR63;ABHD8;CD99L2;HMMR;RNPC3;GNS;PCDH18;PCDH17;GLG1;NEU2;COMMD8;PCSK1N;PCBP4;GALR1;SSR1;TCTEX1D4;NPHP3;NDN;CYP2J2;GPR17;SLC37A1;CACFD1;MAGOHB;ESR1;MOV10;TH;GKAP1;CAPRIN2;ID4;PLXNB2;FXYD6;SIM1;GPR101;CD200;LRRC36;ZCCHC12;PCSK1;ACADVL;SPEF2;MAST4;SLC2A1;GRIK1;OXT;ZCCHC18;CTSV;TRH;NENF;EFCAB9;LFNG;TRO;EPM2AIP1;SENP7;ZMYM3;WDR6;CLEC1B;OIT3;FEZF1;ZNF521;TMED4;SIGLECL1;RING1;PRMT2;PEG3;GPX3;DDX55;C17ORF80;NGB;PPP2R5D;OPRM1;APOA5;ASPM;GJD4;RCN2;BANK1;CTDSP1;TMEM106C;ALDOC;GPRC5C;SLC25A13;OPRD1;MAGEH1;GOT1L1;PDXK;ITIH3;WRB;GDPD2;KCNA5;FIGN;SNX33;AOAH;NLRC4;TM2D3;CST3;ARVCF;RELN;KIAA1328;GBX1;RSBN1L;NNAT;RPL14;TM4SF20;GPC3;CCDC180;RBBP6;RPS2;TAF9B;ATOH1;S100PBP;RPL19;GABRQ;ATE1;MBD6;PDE6H;ANGPT1;IL10RB;TMEM176B;QPCTL;KIAA1024L;LCA5;FOXJ1;C20ORF194;GTF2H2;BLCAP;USP29;DLK1;BAIAP3;SGSM1;SLC8A3;GALNS;RSPH3;SPCS2;CLCN5;DHRS9;AGBL2;ATP13A5;TLL2;TLL1;FCGR2B;CBLN4;TTLL8
Piriform area, polymorph layer	189/301	0.9237665761221351	0.9999694176572381	0	0	0.8477396659548505	0.06722224798694679	PID1;PLXND1;ITGA2B;PPAN;GRPR;TXNDC15;ALKBH8;ELK3;FAM198A;RAB43;ENDOU;C3ORF18;HELB;SCN11A;LIPG;FAM19A2;ZNF446;GOLGA7;MNX1;PITX3;RARS2;UGT2B10;NANOS2;EPHA7;SLC15A1;MEF2B;KCNK13;THOC3;LMO7;ARMC8;RUNX3;DKK2;HIC1;SLC9A4;TYROBP;ASTL;HNRNPUL2;LGALS12;KCTD11;CCDC81;ZNF830;ANKRA2;TSSK2;STX1A;EPHA3;MMADHC;RNF121;ZCCHC8;GRB7;LRRC57;TAS2R42;FBF1;TWIST2;GPR85;CABP2;PDGFA;FBXO45;KLK9;FUT2;C12ORF66;ACMSD;MBTD1;SBNO1;KCNV2;RDH12;TMEM247;DHX34;CD19;NPBWR1;MED31;DRD1;ZNF148;MORC2;PIBF1;MPDU1;TMEM120B;XRCC6;DR1;SLC10A7;ARPP21;SIGLEC10;PCIF1;C12ORF71;EIF2AK3;NR0B1;BBIP1;ABCA8;A1CF;SSH1;CS;BMP4;XKR7;CYLD;PPFIBP1;GIPC1;P4HA3;DNAJC10;TARM1;CYP1A1;GNB4;NMT2;ZNF777;LSM14B;MUC20;GALK2;FBXL6;MXD4;ZMYND15;TTC26;CSRNP2;RNPEPL1;SH3KBP1;NVL;SIX1;HOXC11;AACS;UBE2Q1;RSRC1;PDE4B;FFAR2;CCDC54;CLEC1B;ZNF366;ILKAP;ACTR2;DUSP3;SGIP1;ROM1;LRRIQ1;SLC39A11;TMEM40;SIRT5;KIF23;TACR1;ZHX1;LIME1;MRPS5;PARD3B;FCER2;SLC22A24;GREM2;CATSPERB;CCKBR;NOV;TFEC;TFF3;LANCL2;ARHGEF2;PDZRN3;EGFL8;C5ORF52;CEBPA;SELPLG;VPS4A;GPS2;PTN;HMGCR;SBSN;FSTL3;C10ORF90;TFPT;RNF138;POC1A;ZNF469;DISC1;BRD7;RNF130;SLC17A4;SPRYD4;NEGR1;GALNT2;DAB2IP;SAMD4B;CABLES1;CYP8B1;HS3ST1;TBX3;OPN1SW;NAGK;TSPAN13;LRRN4CL;ERCC4;FILIP1;PTX3;PKN1;CDO1;PIK3AP1;ZNF697;TOMM6
Posterior amygdalar nucleus	189/301	0.9237665761221351	0.9999694176572381	0	0	0.8477396659548505	0.06722224798694679	VIT;OXTR;GMFB;TMEM179B;UXS1;RAX;TXNDC11;IRS2;IKZF1;RXFP3;EDNRA;FAM162A;MAEL;CPNE2;PLXNC1;BVES;AP2M1;MFSD2A;RAG1;HES7;UNC5A;SPINK8;APLP1;SPNS2;ARMC9;FAM118A;DNAJB12;ZFYVE21;HNF1B;RFX1;CMBL;UNC5D;CPT1C;KCTD4;GTF2F2;TRHR;TRAIP;SLC9A2;GNPAT;DDX39A;TXLNB;TFR2;MIP;PRKAR1A;MAPKAPK2;AGTR1;PDE9A;RNF121;BHLHB9;LMAN2L;USP53;CHRNA7;LYPD1;GPR85;STC1;ARHGAP17;AK5;GATA2;PCDH19;SLC5A3;PCDH18;FBLN2;PCDH17;FOXO1;KCNV2;NLRP2;PCDHA4;TASP1;PIP5K1B;MYH11;WNT1;SLC19A1;XRCC6;CBX5;AUTS2;NR2F1;SLC4A10;GDF1;RASSF8;TRPV1;HOOK3;FANCE;ESR1;SLC16A14;RCL1;SLC2A9;EFNA3;GRIN3A;SON;ARMC10;STRC;LHX2;COL5A2;INTS4;DHCR7;GPR101;FBXL6;MESP1;TTC26;CSRNP2;GABRB1;DHRS11;EIF4E3;RNPEPL1;THRA;GFM2;NVL;SIX1;SLC2A3;TRH;NANP;NHSL1;PEA15;DNER;PSD3;RSPO3;ZNF524;MDP1;SLC18A1;COLGALT1;RALGPS2;GET4;ILKAP;TRPC7;UPF1;ZHX2;LRRC45;FOXD1;TNFRSF12A;TRPC4;SSR3;ABHD14B;HTR3A;SSTR1;FOXL1;GMIP;LIME1;MRPS5;TGFBR1;TOX3;RIPPLY3;PLSCR3;NOV;HAND1;TMEM218;CCDC42;VWA2;TMEM9;SPEM1;CDH16;FJX1;RAPGEF4;CRB1;PNCK;UHRF2;SLC43A1;GOSR1;MRPS31;GPS2;ADCY8;AKAP3;GUCY2F;TSPAN33;LILRA5;ANKMY2;KIAA0753;PDLIM5;ALOXE3;TTC14;SEMA4A;CDRT4;C11ORF65;KDM4B;NEGR1;CMTM4;ECEL1;RPA1;GRHL1;BLCAP;NLE1;HINFP;SYT17;GSTZ1;TMLHE;TSPAN13;SMOC1;TAOK1;IL17D;TOMM6
Prelimbic area, layer 1	189/301	0.9237665761221351	0.9999694176572381	0	0	0.8477396659548505	0.06722224798694679	FHOD3;KCNG2;IL1RN;KCNG3;TES;HPSE2;AQP8;TESK1;KLHL32;LOXL4;WDR83;PKD2L2;OR4Q3;MBD3L1;UXT;SPATA25;BPIFA1;ZFP36;RNF114;BPIFA2;DHX57;OGFOD2;CAPN5;FBRSL1;NRTN;ZNF565;TPD52;CCBE1;PHYH;NHLRC3;MAMSTR;C9ORF131;IFRD1;GML;STX7;BOLA1;ENTPD8;ADAM10;RFX1;KRT75;CLEC4A;ALDH3A1;ZNF839;NEIL2;DOK3;NUP210L;LACTB2;TFR2;KCNQ1;ZSCAN21;GUF1;ULK3;LY6D;NHP2;AIPL1;CGGBP1;FREM2;CSNK1G1;NUP205;SLC22A6;ZNF394;PPP1R35;SLC22A2;ABHD8;CHRNA9;CACNA1B;RNF219;GLT8D2;PLD4;LPAR3;CFP;PKMYT1;GSPT2;HSPBP1;KIAA0040;DYNC2LI1;SBNO1;HIGD1C;PPP3R2;GRK5;NHLH1;PDGFC;E4F1;SMYD3;DECR2;ZNF786;BARD1;BBS1;EGR2;FER1L5;OR51I2;NBEAL2;TDRD6;EIF2S2;ACSF3;PM20D2;SQLE;IRAK1BP1;GON4L;ARMC10;GIPC1;KIF4A;ECHDC2;UBE2O;SCGB3A1;FBXL7;ATG2B;SERINC4;SERPINA11;ZMYND15;SERPINA12;AHCTF1;USP37;WDR48;ZNF251;LRRK1;MEA1;LRRC30;PPCDC;RYR3;HEY1;SLC22A18;C1QTNF6;ZMYM6;PDE4B;UGT2A2;SEC61B;MUC15;UTP15;FGFBP1;OR52I2;CCDC116;FIGLA;TNNC1;C17ORF80;RGMB;GNL1;GFRA2;ALDH1A3;PAX7;MYOT;ZNF639;ZNF516;ANGPTL3;BLVRB;XCL1;FAM96A;BPI;ALDOB;SPACA7;MCPH1;NLGN1;HPGD;SMPX;ATL1;VPS4B;C15ORF40;LRP4;NOL4;ASB15;RAB20;PALMD;EPCAM;SPOCK1;CHSY3;LRIG3;SUSD5;SRSF10;SEC11A;GALNT7;RNF20;WDR17;CDKN2B;NUBPL;NOS3;KCNB2;SLC12A1;GATC;WNT7A;TMEM64;DYTN;FBXL12;GPR141;NAGK;AGBL3;CDK2AP2;CLNK;CCDC66;RBM45
Primary somatosensory area, barrel field, layer 4	189/301	0.9237665761221351	0.9999694176572381	0	0	0.8477396659548505	0.06722224798694679	RTL1;ITGA2B;RORB;DCAF5;GRPR;TXNDC15;HS6ST3;ALKBH8;PREX1;OR11H6;GSC2;CHAC1;MACROD2;TMEM14A;ROS1;TMPO;RSPH6A;RARS2;ARL11;HES6;UTS2R;UNC13A;KCNH5;ALG6;SFMBT1;TMOD4;ZNF281;SLC30A4;DNTTIP2;ANXA11;ZBTB34;TRPC4AP;C9ORF64;SYTL2;PPP1R3F;ADAM18;SLC9A4;SLC9A5;KATNAL1;HECW2;CCDC86;ATF7;ZNF830;ANKRA2;FAM8A1;GTSF1;DPEP3;LY6E;BRSK1;OR1I1;PDGFA;FBXO46;EFNA5;PKMYT1;GLIS1;PIK3R5;RNF214;ATXN1;DPP8;SNTG1;HRH2;GRK4;MUSTN1;MICAL1;DNAJC21;ZMAT5;MYH13;DYM;FADD;RHBDL2;HAO2;MORC2;CPA5;ZBED3;TMEM132D;AFAP1L1;SLC10A7;TSLP;DNASE2B;TBCD;SLC4A11;TIMM44;FOXN4;BBIP1;FANCG;SSH1;EFNA1;TBCK;GIPC1;P4HA3;GALNTL5;PIR;SPATS2L;INTS7;CNTN3;MXD4;ZMYND15;ABCD2;GAL3ST1;GPR21;PRR3;HSPB7;OTUD7B;GPR20;PPWD1;TSPAN11;RERG;UPK1B;CASP7;ZNF280B;CASP4;MYO18A;EFHD2;DACT2;DLGAP3;CCHCR1;ADAMTS9;CEP55;RHBDF1;SLC13A1;USP49;USP44;ROM1;DUSP26;DUSP9;WDR33;SYNPO2L;TMEM215;TNNT3;CDH12;AHRR;CLDN17;ZP1;CHMP6;JDP2;RBKS;SMTNL1;OR52H1;HLF;CANT1;PPM1L;GMPR2;UCP1;LENG9;AKAP7;AKAP6;PTN;ARNTL2;THBS4;TBRG1;CUX2;ACVR1C;CNPY4;SUSD3;E2F2;BRD7;ORAOV1;GPR158;LINGO2;TIMM8B;NQO1;CD72;SLC12A5;SPAG5;MYO10;ASCC1;NOS3;C7ORF25;SAMD4B;CABLES1;ZIC4;KCNRG;FMO5;DCBLD2;AGMAT;PER1;POLR3A;JSRP1;CENPH;DHRS9;SYT12;LPCAT3;P2RX1;CCNG1;STAC2;POLR3H;STUB1;ZNF697;YPEL3
Primary somatosensory area, mouth, layer 1	189/301	0.9237665761221351	0.9999694176572381	0	0	0.8477396659548505	0.06722224798694679	TRIL;MPV17L;FCF1;CLEC18B;CBLB;NUDT6;ABRA;HS6ST3;HPGDS;RASSF3;DMBT1;CAPN5;EPSTI1;OR11H6;GSC2;ZNF446;SLC39A1;RPTN;SLC16A5;JMJD4;STARD3;STARD8;OMD;PPP1R3F;PHOSPHO2;PPP1R3C;RBP2;HNRNPUL2;LGALS12;CCDC86;TTLL11;C19ORF67;PADI4;ZNF830;CES3;TRIM11;ZNF277;DPEP3;TBC1D19;SHC2;NDRG3;CDCA3;GIPR;OR5I1;CSTF3;CLCNKB;RASAL3;GLIS1;FAM83G;GRIN2A;SNN;FAM124A;RNF213;MAN2A2;CD19;PDGFD;LCN12;STAP1;TCTEX1D4;TRPM8;CDH26;LRRC4C;AMZ1;TRPM6;BANP;GSDMA;SMAD3;CADM2;ASPSCR1;GP6;EXT2;CYLD;SNW1;GIPC1;SNAI1;MAP3K10;TMCC2;TECPR2;WRAP53;TINAGL1;CXORF66;OGG1;C15ORF61;KRT24;OTUD7B;GPR20;CELF5;DUSP18;KRT20;PRR9;LETM2;PHF8;ARL5C;SH3PXD2A;ZNF280B;XPO5;CCR9;CCIN;POLL;ITGB7;TNFAIP8L2;UGT2A1;DLGAP3;RBM7;DLGAP2;TMED6;YWHAH;KLF10;RHBDF1;EXOC8;USP43;PLA2G4B;IL13;TNFRSF19;AVPR1A;TMC6;IQCD;IGFN1;LRRC41;C1QTNF9B;RNF144A;TMEM177;QTRT1;F7;CTU1;CATSPERB;TAL2;RILPL2;UBE2R2;SYNPO2L;MYO3B;IL1RAPL2;IFNE;TNNT3;KRT36;G2E3;LTA;TLR5;SEC22A;VGLL4;ARHGEF5;ZNF750;OR51F2;KRT82;GOT1L1;ANKS3;TYRP1;ZBTB45;MLLT3;SRL;PSMB10;DDN;PROKR1;RBBP4;CNR2;ZNF628;HLX;BSND;SPP2;PAK6;MGAT2;TRAM1L1;MAPK4;F10;BRF1;PRRX1;FBXL19;MYBPH;C7ORF25;SAMD4B;KLHL2;CABLES1;C9ORF40;PTPN13;FMO5;GATAD2B;AGMAT;RNF146;MAD2L2;TSPAN15;OSTM1;SGSM3;P2RX1;SERHL2;NCAPD2;PDE7B;ANKRD61;ZNF334;TAF3
Retrosplenial area, lateral agranular part, layer 2/3	189/301	0.9237665761221351	0.9999694176572381	0	0	0.8477396659548505	0.06722224798694679	DCLRE1A;TES;DCLRE1C;TMEM167B;FAM13C;CLEC18B;IRS2;ALKBH7;DACH2;PLB1;DCAF6;BEST1;FAM122B;PREX1;EDNRA;SOX17;FGF9;LIPG;NDST3;SLC39A8;PIM3;RAG2;PRND;RPTN;HERC6;C2ORF80;PKNOX2;TMEM8B;CCBE1;KCNH5;STARD8;IFRD1;RFX2;NPY1R;ARID5B;NPNT;THNSL2;ARMCX3;EID2;ARMC3;DYDC1;ZFPM2;HOXB6;CDKL1;CHODL;OR2C1;CDCA3;FAM114A2;CFI;FUT11;NAIF1;KLK5;SLC1A5;SPATA4;IGSF9;FBXO41;DEDD2;PDZD3;HRH2;SLC19A3;FADD;SLAMF1;MSR1;SLC10A5;EGR2;WNT10A;EGR3;SLC10A1;TIPARP;BRPF3;CYP4F2;SH2D1A;SLC4A10;PILRA;PARP14;BMX;SYT8;SOX30;BPIFB2;CABYR;FAM135A;NAT2;GIPC2;SP6;ITGBL1;PIN1;FGFR4;BMPR1B;TECPR2;TMEM45B;PIWIL2;C17ORF75;CDKN1A;ST6GALNAC2;C1ORF174;LAMC2;PIK3C2G;STON2;PTPN23;HOXC12;CYR61;THTPA;MB;POLI;CCR5;GAL3ST2;CCR4;SNAP29;UNKL;CAMP;SLFN12L;HTATIP2;CD53;CELA2A;EDN2;MRGPRX3;TNNC1;C20ORF173;ABHD14A;RGMB;DUSP6;RAB33A;PAX2;TTC38;TGFBR1;HAUS2;LCA5L;CORT;MMP13;RNF169;NME6;CDH12;KIF2C;GNB1L;L3MBTL4;DTL;MET;ZP2;ANGPTL1;CDH19;TMEM45A;TRIM50;C17ORF53;CEBPE;SATB2;VPS4A;NTN4;DENND3;ZBTB45;PTGS2;NOL4;FGD1;LMF1;CYP3A7;ARFRP1;TCEAL7;CUX2;PRSS50;ABLIM3;ZNF627;UBTD2;RBBP9;DNAJC5G;CACNG3;HES5;SH2B2;SLC17A4;LINGO2;GINS2;ANGPT4;TTC13;KCNJ8;ACTL9;C9ORF116;FBXL12;RP1L1;CAPN13;PER1;TEC;JSRP1;CD7;FOSB;BCOR;PPIL3;ZNF334;SLC28A1;C2ORF70;SNTB1;R3HDM2
intermediate isthmic part of the dorsal raphe nucleus	189/301	0.9237665761221351	0.9999694176572381	0	0	0.8477396659548505	0.06722224798694679	VIT;PANK4;OR8I2;SH2D7;PCDH11X;RAPH1;GPR63;ABAT;LCTL;ISM1;HS6ST2;NUBP2;ZDBF2;COMTD1;RPS17;AS3MT;NSDHL;RGS2;DACH1;SNRPD2;DPYSL5;SPATA24;TEKT1;GRB10;FBXO3;BBX;ROPN1L;SNRPD3;PCDHAC2;TNS1;PCDHAC1;KRTDAP;CCDC78;MCCC1;RPS6;PTOV1;SCRIB;FRMD4A;GRIP2;ENKUR;BCAM;IFT81;RRAGB;FAM173A;ZW10;MAK;ARMC4;ZNF799;SPATA18;TP53;FAM8A1;SLC22A3;TPH2;IQCA1;PPP1R32;MAOA;SHMT2;OR52D1;WDR63;CLCNKB;ITPR2;UMOD;GATA3;AK7;FAM149A;ACACA;ARHGAP12;TSPAN6;CDH22;SLC19A3;TCTEX1D4;ASL;LONRF3;RIMKLB;CPA5;SNX6;SLC10A4;OPN4;HTR1A;DNAJC12;MARCH8;NSFL1C;RALYL;UCK1;MAN2B2;LHX1;RCAN3;PCDHB6;CNTN1;SFXN4;C19ORF44;GPR101;FGFR3;ZNF773;ATG2B;LRRC36;SPAG16;CNTNAP3;UCN;KCNK7;USP34;SLC2A1;AKR1B1;STON2;TAZ;SLC6A4;UBXN7;TIMM17B;CA9;POLK;COLGALT1;PGM1;RBM6;NAT8B;LRRC46;PRMT2;GP1BB;CCDC114;EN1;ELOVL6;GAB2;LRRC43;MASTL;PTBP2;PSMA6;C20ORF96;GREM2;TMEM212;ZNF639;CDHR2;CDHR4;LANCL3;OR2B11;PAFAH1B3;RNF166;GOT1L1;FH;DDC;HDAC3;IDUA;AMIGO2;CRYBA2;CRIP3;NLRC4;SLC7A1;HDAC6;LMF1;C10ORF90;FGD5;EGFLAM;FAM184A;TM4SF20;AGR3;SC5D;CCDC180;GPC5;NCAM1;SLC17A8;HSF5;TRAM1L1;P4HTM;CTHRC1;CGREF1;IRX2;TTC12;GABRA6;GCH1;COLCA2;SPAG6;TMEM176B;CYP51A1;SPAG4;ERAP1;MYBPH;FOXJ1;SGPP2;HCRTR1;SOD1;ALDH4A1;SPCS2;CLCN5;RIT2;ASB4;CBLN4;CCL28;CRAT;TTLL9;RAB9B;TTLL8
intermediate stratum of r3Tr	189/301	0.9237665761221351	0.9999694176572381	0	0	0.8477396659548505	0.06722224798694679	VIPR2;TRAF3IP3;NCF1;CHPF;GOLT1A;DQX1;DMP1;SMC6;ZDHHC1;LIPA;SNIP1;FBXO5;ZNF566;IL13RA2;SCAPER;PIAS4;DAXX;UNC5CL;FBXW10;VASH2;SCAMP1;THNSL1;TMEM81;GANC;GEM;SCAMP2;MTAP;MSH2;POLG2;ARMC3;KCNQ4;CMPK2;TMEM126B;AGTR2;GEMIN7;DSC1;FAM8A1;PFN3;KCTD15;SLC45A4;FBLN7;CHODL;C17ORF99;TMEM87A;RNASEH2C;INO80D;ANKRD16;C5ORF47;CDCA7;GMPR;ITPR2;GLYAT;UBR1;PPL;AK8;MTM1;CYB5R2;EIF1AD;FBXO40;ADAMTS14;ZMAT1;ORC1;SLC38A9;MAGEA11;GSTM3;NEK9;HHATL;WDR59;HELQ;TREX2;INTS2;ABCA9;ERAL1;B3GALT5;TMPRSS12;SELE;CIDEC;LSM3;ZC3HC1;IGSF10;FES;CLEC6A;SPDYA;BCL2;PEMT;TAB3;RBAK;ZNF654;VSX1;FERMT3;MDM1;GPSM1;DHRS13;MS4A5;TRIM72;GAL3ST1;C2CD2;DDX47;MEGF11;HSPB2;HIST1H1T;MRPL37;PHF6;HOXC10;PHTF1;SLC6A4;KHK;LMOD2;TNFSF13B;ANKRD9;SPR;SCRN2;SDF2;CGNL1;TAPT1;TTC36;HGSNAT;CCDC110;DFFA;DDX59;TCF15;DIS3;C3ORF62;MRPL47;RHOF;MRPL46;OOEP;PARD3B;CCNA2;FCHSD2;C1ORF159;TAL2;NRG3;ESRP2;NDUFS6;TBC1D5;PLSCR5;RGR;OR4C3;BLVRA;ITGA9;NBAS;ASAH2;GUCY2D;PKN3;IDUA;TUFT1;C17ORF58;LRP5;GLRX;CST8;ASB17;MRM1;RASIP1;TCEAL7;IL1RL1;ERMP1;ERICH1;P2RY2;TYW1;TMEM207;NHS;TNNI1;PMS2;TAS1R1;LRRC26;TIMM8A;CDX4;CARD9;GSR;CRYGN;KCNJ14;KRT13;KLK14;FBXL18;DMRT3;KCNRG;GDAP2;BATF;KBTBD3;P2RX6;MPHOSPH9;KIAA0586;JKAMP;CENPL;SLC25A30;ESYT1;CPVL;ZNF454
layer 1 of LOT	189/301	0.9237665761221351	0.9999694176572381	0	0	0.8477396659548505	0.06722224798694679	SPON2;RASL11A;REG1A;NRM;GCC2;IKZF1;ANTXR2;NADSYN1;EPX;MPO;CAPN9;GNAT2;DMBT1;GJA5;CCRL2;MACROD1;MAEL;SNIP1;SLC16A8;MFSD2B;EARS2;CA13;SLC34A2;KRTAP13-2;ANGEL1;GOLPH3L;FLT3LG;ANXA10;ACAP3;ERICH6B;FAM173B;SOAT2;MFNG;TRIB3;CYP2E1;SCG2;PFN3;CFB;ABCG2;KPRP;INO80C;IGSF6;CRABP2;KCNE4;GSTCD;FUT11;PXN;LYPD1;KLHL10;EDDM3B;MRO;SLC1A7;MTM1;BCL2L12;CCNB1;EMG1;ADAMTS13;CLEC7A;NLRP4;PDGFC;TMEM129;CHAD;APOF;PLAC1;TASP1;RSU1;ICOS;WNT1;TAC1;BCL9L;LRRC69;HHATL;CRTAP;NOP16;SMURF2;WNT3A;EPHX3;ZBTB12;SELE;C9ORF85;MOV10;BPIFB3;ARTN;BAMBI;PAH;TMEM239;FXYD5;RNF183;SIM1;TP73;KCNK5;CCDC122;CRISP2;PIWIL1;SLC44A3;MTMR10;TINAGL1;RNPEPL1;MOGAT2;TCF23;STON1;SECTM1;TCF21;TNFAIP3;ADM;GPRC6A;MFSD9;HYAL1;DMRTB1;RSPO3;CCIN;RIOK1;ANKDD1B;CD53;TMPRSS11A;SLC13A3;AHSG;PLA2G4B;IRAK3;EMP3;KREMEN2;F3;C15ORF48;FGR;CLDN10;SLC22A24;SLC7A7;CDC42EP5;LCK;KRT36;FASTKD5;MATN1;EFHC1;TERF2IP;VWA2;COL6A6;GNB1L;RCCD1;CDH16;DNASE1L3;MTRF1L;CDH19;PNCK;LRRC18;FRRS1;ZBTB49;SLC43A1;FIGN;AURKB;PBLD;CYP3A7;GLRA3;CHRNE;CARNS1;HSD17B2;BNIP2;NUP43;MPZL3;GBP2;GPC6;GBP4;ZSWIM3;MDH1B;CMTM7;HSD3B7;GCH1;BIK;HSD3B1;NR1H4;HTR5A;NLE1;KLK12;GNMT;CENPE;ETAA1;MYO1E;FRAS1;FCGR2A;MORN2;POU2AF1;TTC30A;CCDC63;ALDH16A1;PABPC1L;ASB2;FCGR2B;ZNF454;LPIN3;BNIPL
layer 2 of LPrP cortex	189/301	0.9237665761221351	0.9999694176572381	0	0	0.8477396659548505	0.06722224798694679	MDC1;SH3GL3;PID1;CALML5;NAB1;ITGA2B;GRPR;TXNDC15;ALKBH8;NDST2;FAM198A;RAB43;PREX1;ENDOU;GNAT3;SCN11A;NDST4;ZC3H12A;FAM19A2;IL12A;NRTN;ZNF446;PITX3;RARS2;UGT2B10;NANOS2;ENTPD1;EPHA7;EPHA6;TRAPPC2L;TMOD4;ZBTB34;OR2T8;RUNX3;DKK2;HIC1;OLFM1;SLC9A4;TYROBP;ASTL;LGALS12;SLC9A9;PIH1D3;KCTD11;C19ORF67;PADI4;AIPL1;ZNF830;TSSK2;EPHA3;MMADHC;SLC22A1;FBF1;TWIST2;KLK5;PDGFA;PHYHIPL;FBXO45;C12ORF66;GLIS1;KNG1;PIK3R5;ESPNL;TMEM247;DHX34;CD19;NPBWR1;BTLA;LONRF3;PCDHA9;APOB;MORC2;PIBF1;ARSB;CPA5;TMEM120B;XRCC6;DR1;EGR4;BRPF3;SIGLEC10;PCIF1;MRPL27;OTUD6A;NR0B1;BMX;BMP4;XKR7;PPFIBP1;DAB1;GIPC1;ITGA11;CYP1A1;NMT2;ZNF777;LSM14B;MUC20;GALK2;MXD4;ZMYND15;TTC26;DHRS11;SH3KBP1;NVL;CETN2;OTUD7B;SIX1;LAMC2;RSRC1;TRPS1;BCL7C;PDE4B;FFAR2;ZNF524;ERC2;ZNF366;MAP4K1;CCDC39;ACTR2;NSUN5;LRRIQ1;TMEM40;NAV1;LIME1;MRPS5;TOX3;SLC22A24;GREM2;NPEPL1;MYH3;NOV;SYNPO2L;TFEC;PICK1;SPEM1;B4GALT6;FJX1;EGFL8;C5ORF52;CEBPA;SELPLG;PTN;SBSN;NT5C2;STX11;INS;C10ORF90;RNF138;FRZB;XIRP2;HES1;MGAT2;DISC1;RNF130;SLC17A4;RPRM;SEPT10;NFYA;NEGR1;MTX2;P2RY14;IRGC;MYBPH;DAB2IP;SAMD4B;PCDHB14;OPRK1;LHFPL1;DHRS3;HS3ST1;CPPED1;KLK12;SYT17;SNX18;FRAS1;NAGK;PPP2R2C;LRRN4CL;ERCC4;P2RX1;TLL2;FILIP1;PTPN6;PTX3;PKN1;EVI2B;PIK3AP1;ZNF697;MYO1F
layer 3 of ERCx	189/301	0.9237665761221351	0.9999694176572381	0	0	0.8477396659548505	0.06722224798694679	MDC1;GABPB2;CSF3R;WDSUB1;CALML5;GCC2;ARID4B;GRPR;METRNL;CLDN1;RXFP1;FGF2;ETS1;CTGF;RAB43;NPPC;RGS3;CDH2;MACROD2;PIM2;SOX6;PITX2;VSIG8;PIAS4;ARL11;BNIP3L;ENTPD1;ATG10;DNAJB12;THOC3;CMBL;CPT1C;C6ORF141;CRNKL1;THAP2;HIC1;FTSJ3;EDAR;ASTL;HNRNPUL2;PIH1D3;ADAM7;DGKK;EPHA3;MMADHC;LLGL2;UBIAD1;CDCA2;LMAN2L;AASDH;CCDC148;SHMT1;ARX;FBF1;CHRD;HIF1A;GLIS1;FAM124A;LARP1;TMEM247;CDH20;SLC38A7;BTLA;CD300LB;PATZ1;NTSR1;ARSB;SLAMF1;MPDU1;JAG2;XRCC6;DR1;PRPF38A;TGFB3;CBX3;SLC52A2;SIGLEC10;HTR1A;ABCA8;PARP14;GDF5;A1CF;RPL3L;OTOL1;NR4A2;EFNA1;BMP4;TRPV6;HOOK2;LHX2;PLCH1;FBXL6;SIGLEC9;THRA;CETN2;SIX1;RSF1;MRPL37;PIGW;AACS;MED12;GRM2;UBE2Q1;TMEM44;TRPS1;SENP8;ZNF648;DBT;RSPO2;CNGA2;TNFAIP8L3;MDP1;CEP55;RBM6;RHBDF1;CCDC39;TRPC5;TMC6;SSTR1;TERF1;GMIP;FGR;NOV;MDFIC;DCT;IL1RAPL2;XCL1;PLIN2;DSG2;SEC22A;CD44;TRIM56;RGS18;RNFT2;SAMD7;ZNF593;CTDP1;GRP;SEMA3C;PPM1M;GMPR2;TAF9;GOSR1;MRPS31;ATP10A;HSD17B6;ADCY8;STX11;ARNTL2;FSTL3;C4ORF33;RXRB;EXOSC6;C16ORF92;LIMA1;TFPT;MYCT1;TCEAL5;HAUS8;BEND7;C16ORF96;EXOSC2;FBRS;SLC17A4;UBL4B;HSD3B7;CDRT4;POLQ;RPH3AL;COLCA2;HSD3B1;IRGC;SAMD4B;UNCX;PCDHB14;PLXDC2;LHFPL1;MAPK14;CYP8B1;TMLHE;CR1L;LPCAT3;SAA1;YPEL1;PTPN6;PTX3;MEGF8;CBLN4;PIK3AP1
layer 3 of PCx	189/301	0.9237665761221351	0.9999694176572381	0	0	0.8477396659548505	0.06722224798694679	TRIL;RAPH1;CLEC18B;ZDHHC8;RORB;DCAF5;NUDT6;CYB5D1;HS6ST3;PREX1;HPGDS;FGF8;RASSF3;FAM110D;MPZ;TBC1D30;HOXA3;GSC2;TMEM14A;SLC39A1;RARS2;STARD3;UTS2R;ARL15;ZNF282;STARD8;FST;KRT77;UPB1;SYTL2;PPP1R3F;OLFM2;SLC9A5;KATNAL1;RBP2;HECW2;RRAGD;SLC9A9;HIST1H2BF;CCDC86;TTLL11;PADI4;ZNF830;RPP25;CLEC4F;TRIM11;DPEP3;LRRC57;DHH;GIPR;KLK5;NMD3;LIN7A;TNFRSF11A;NLK;EFNA5;OSGEP;DPP3;RNF214;FAM124A;ATXN1;ORC6;DPP8;HRH2;DHRS7C;DYM;GSG1L;STAP1;CAMTA2;FADD;IGFBP6;LRRC4C;CPA5;ZBED3;TMEM132D;WNT10A;FZD3;CCDC18;AFAP1L1;GSDMA;CADM2;SLC4A11;TMEM196;TMEM198;NFATC4;EFNA1;EXT2;CYLD;NR4A1;GIPC1;ID2;SNAI1;SPATS2L;CNTN3;TOP2B;ABCD2;RASGRF2;LRRC4;OTUD7B;DUSP18;HOXC12;PHF8;SERP2;IMMP2L;SH3PXD2A;ZNF280B;RASGEF1C;XPO5;DACT2;TIMM17B;DLGAP3;CCHCR1;RBM7;TMED6;MAP4K1;RFC5;RHBDF1;SLC13A1;EXOC8;PLA2G4B;TNFRSF19;ABHD14A;WNT9A;TMEM42;TMPRSS11E;IGFN1;DUSP6;IL17RA;CTU1;B3GNT7;SYNPO2L;TMEM215;TNNT3;ACRV1;G2E3;CDH12;BLVRB;PDZRN3;CUEDC1;JDP2;SMTNL1;DNASE1L1;OR52H1;SERPINC1;CEBPE;TSGA10IP;UCP1;SEMA3G;ADAM20;ZBTB45;HOXD12;NOL4;FSTL4;THBS4;TRAK2;PRRG3;PAK1;ACVR1C;RBBP4;ZNF507;UBTD2;SPP2;PAK6;BRD7;CACNG3;GPR158;MAPK4;LINGO2;CD72;SPAG5;CRYBB1;C7ORF25;CABLES1;ZIC4;FMO5;GATAD2B;DHRS3;AGMAT;RNF146;PDP1;MAD2L2;TSPAN14;JSRP1;DHRS9;CCDC9;SGSM3;P2RX1;PDE7B;ZNF697
mantle zone of S	189/301	0.9237665761221351	0.9999694176572381	0	0	0.8477396659548505	0.06722224798694679	UBXN2B;TMEM167B;TMEM200A;CBLB;RXFP1;TXNDC15;PTPDC1;SLC8A1;NR3C2;NPPC;GPR176;RGS3;FLAD1;NDST4;NDST3;SLC39A1;ROS1;TLE4;TLE3;EPHA7;LAG3;EPHA6;SPINK8;ARL15;ZNF281;FAM118A;DIO3;MMD2;CPT1C;HIC1;TRAIP;SHISA6;FTSJ3;SLC9A2;SLC9A4;HNRNPUL2;GPR161;PKP2;MYADM;SRSF7;MMADHC;ZNF277;MTMR1;L3MBTL3;PFKFB4;LXN;CDCA2;PARM1;CHRNA5;ARHGEF26;AASDH;ARX;FBF1;CHRD;GLIS3;IQGAP2;GLIS1;FBXO41;ARHGAP12;C12ORF57;CYB5R1;GNG10;GRIN2A;MC2R;TMEM247;CDH20;PLXNA2;TRPM8;PIBF1;DRD5;ZRANB3;CPSF4;OPN4;DR1;ZNF260;ZBTB16;SLC52A2;SIGLEC10;BCDIN3D;ARPC5;FOXN2;GDF5;GPN1;A1CF;FANCG;GRIN2D;EFNA1;BMP4;XKR7;LRFN2;UBOX5;EFNA3;DAB1;UST;ECHDC2;CNIH3;DZIP3;WRAP53;SETD4;PTPRU;NRP1;CD40;THRA;GPR21;PHF7;PCSK5;SIPA1L3;AACS;SH3RF1;HEBP1;ZNF280B;B3GALT2;CLDN23;ZNF648;NFKBIZ;TNFAIP8L3;CTSG;MAN1A1;COLGALT1;RAB8B;CHST8;DUSP4;RBM14;ZHX3;ITGA4;TRPC4;TEX10;PABPC5;HUNK;GMIP;NGF;TMEM150C;ZHX1;SSTR4;ZFP90;CNKSR2;HSH2D;NOV;TBC1D7;TERF2IP;ZNF512;ZNF236;ST6GALNAC3;LCT;DSCAML1;RBM22;RNFT2;OTUB2;CEBPA;SAMD7;ZNF593;GRP;GOSR1;LRTM1;ZDHHC23;CLCN2;STX11;ARNTL2;THBS4;CACNG8;TCEAL5;RAB26;SNX25;GPC4;BRD7;CBR4;GABRA2;CDRT4;PCGF6;EGLN3;RCVRN;GPKOW;GABRA5;YIPF3;ASCC1;FBXL18;LYSMD4;SORBS1;DHRS1;CYP8B1;XAB2;AGBL4;FRAS1;XPOT;CD6;CR1L;LPCAT3;PTX3;PIK3AP1
mantle zone of r4Ve	189/301	0.9237665761221351	0.9999694176572381	0	0	0.8477396659548505	0.06722224798694679	GALNT12;EXOC3L1;CHPF;LRR1;DMP1;OGDHL;CLDN2;ZDHHC1;DACH2;AQP1;LIPE;RINL;GJA3;OR10W1;SALL4;FBXO5;TEKT5;TGM5;SCAPER;ZNF444;UNC5CL;SCRIB;PRSS58;TMEM80;GEM;KRT73;AZGP1;MSH2;RRAGB;CD109;PKP1;AGTR2;CDKL1;LIPT2;TMEM87A;INO80D;GMPR;ITPR2;UBR1;PPL;MRPL10;STK31;MRPL20;FBXO40;AANAT;ZMAT1;NAALAD2;BCL2L14;GSDMD;BTNL9;FANCI;GSTM3;HHATL;SLC10A6;WDR59;HELQ;FANCM;TREX2;SLC10A3;TFPI2;ESRRG;ERAL1;LSM3;SLC2A9;IGSF10;FGF16;TRPV6;FES;IL7;GPR183;CLEC6A;CAPRIN2;PEMT;SCGB3A1;MAFK;RBAK;XAF1;ZNF654;BPIFC;FERMT3;CC2D1B;MDM1;MS4A5;TRIM72;CCDC121;BMP10;FASTKD1;CCDC126;COL14A1;DIS3L;TNFAIP3;MRPL34;MTO1;CA1;SIX6;SLC22A15;C4ORF51;MECOM;SPR;DNMT3B;C8ORF82;ITGAX;TAS2R1;PLEKHN1;ZNF367;METTL15;CCDC38;GPX2;TIGD4;PCYT1A;DIS3;OR13G1;OVCH2;MRPL47;DUSP28;RHOF;DDX52;MRPL46;OOEP;SHROOM4;NCR1;MRPL52;IL1A;HPDL;POM121L2;SLC7A7;PAX8;TAL2;UBE2R2;CLDN14;TFF3;CCDC42;VWA2;KIFC3;LRRC3C;HMX1;ITGA9;COLEC10;ASAH2;PCOLCE2;PTH;CCDC68;TM2D1;GTPBP10;UQCR10;TYMS;CYP7A1;CXXC4;FGD1;MIPOL1;LYZL6;TMEM169;GGA3;P2RY2;TMEM207;MSX1;KCNJ1;GPR157;LRRC26;RIC3;CDX4;BRF2;MGMT;LRRC27;MCF2;NR1H2;KCNJ13;CRYGN;SPAG4;GATC;KLK14;ADAM32;TTC9C;FMO3;CABLES2;PLEKHA8;BATF;KBTBD3;RGP1;TBX15;C19ORF81;RLIM;CCDC65;TAF5;SLC24A5;ZNF454;ZNF354B;NEUROG3;UMODL1
mantle zone of r5Ve	189/301	0.9237665761221351	0.9999694176572381	0	0	0.8477396659548505	0.06722224798694679	GALNT12;EXOC3L1;ACAA2;CHPF;LRR1;OGDHL;CLDN2;CLDN1;ABCA13;AQP1;LIPE;COMTD1;RINL;GJA3;SALL4;ENPP4;FBXO5;TEKT5;SCAPER;ZNF444;CA14;EIF2A;UNC5CL;COG7;MREG;CSGALNACT2;ATP11C;PRSS58;TC2N;TMEM80;C9ORF64;GEM;KRT73;FAM161A;PKP1;FKBP7;CDKL1;LIPT2;SHC4;INO80D;ITPR2;UBR1;MRPL10;LRRC52;STK31;FBXO40;OTOA;AANAT;CEP70;SLCO1B3;NAALAD2;GSDMD;BTNL9;NEK9;KL;SLC10A6;WDR59;HELQ;RNASE11;FANCM;FZD4;TREX2;ABCA4;ESRRG;ERAL1;LYZ;SLC2A9;ZFP69;IRAK1BP1;PTPRC;TCN2;TRPV6;GJB3;NAT2;GPR183;TRPV4;CLEC6A;PEMT;SCGB3A1;KLRD1;MAFK;ZNF654;BPIFC;FERMT3;CC2D1B;MDM1;MS4A5;TRIM72;ACY3;CCDC121;BMP10;COL14A1;DIS3L;MRPS10;LIMD1;MRPL34;MTO1;ZCWPW2;SLC22A15;CSRP2;C4ORF51;MECOM;SPR;DNMT3B;C8ORF82;ITGAX;TAS2R1;PLEKHN1;PGLS;JAK3;METTL15;SGCG;LRRCC1;CCDC38;DDX59;GPX2;TIGD4;DIS3;OR13G1;C4ORF47;PLA2G4A;DUSP28;RHOF;ELOVL7;DDX52;NCR1;IL1A;HPDL;SLC7A7;PAX8;UBE2R2;NRG3;CLDN14;CCDC42;VWA2;KIFC3;TLR5;GART;LRRC3C;HMX1;ITGA9;COLEC10;BCL2A1;PCOLCE2;PKN3;CCDC68;POLDIP3;ZBTB49;COL11A2;GTPBP10;ASB14;UQCR10;KCNA7;TYMS;CYP7A1;MRM1;CXXC4;RASIP1;TSPAN32;LYZL6;TMEM169;GGA3;TTR;P2RY2;TMEM207;S1PR2;KCNJ1;GPR157;OR51E1;RIC3;OR6F1;TRIM40;MGMT;KCNJ13;SPAG4;ADAM32;TTC9C;CABLES2;BATF;KBTBD3;RGP1;TBX15;KRT18;GHRH;TAF5;SLC24A5;ZNF454;CCDC61;SLC28A3
medial amygdala, posterodorsal part	189/301	0.9237665761221351	0.9999694176572381	0	0	0.8477396659548505	0.06722224798694679	FOXA1;PGLYRP3;TXNDC11;CALML4;NOC2L;ATP12A;FGF2;ZDBF2;ZNF609;RPS6KA2;MAEL;CPNE2;PLXNC1;AP2M1;MFSD2A;RAG1;CPA3;PIAS4;PDGFRA;ENTPD1;SPINK1;SLC30A8;RPL21;KCNK13;ARMC9;DYRK1A;RFX3;HNF1B;LMO7;ZBTB34;RFX1;UNC5D;VRK2;SYPL2;CARTPT;CPT1C;FBXO10;RUNX3;GTF2F2;TRHR;NPAS4;GNPAT;TFR2;LGALS12;ANKRD42;CHMP4C;ANAPC4;ZNF830;C21ORF62;NECAB2;KPRP;MAGEL2;LMAN2L;NXPH2;CCDC146;LYPD1;ARHGAP19;CDCA8;PDS5B;PCDH19;SLC5A3;PCDH18;FOXO1;MBTD1;RDH12;PCDHA4;PIP5K1B;GPR17;AUTS2;SLC52A2;NR2F1;MRPL27;TRIP4;MEMO1;TYR;ESR1;IL1F10;MARCH3;MYLPF;RCL1;SLC2A9;BST1;MAP3K15;SON;YEATS2;TMEM237;HOOK1;PNOC;DHCR7;GPR101;CNIH3;C2CD2L;TTC26;USP36;GABRB1;EIF4E3;MSTN;OR14J1;THRA;CXORF66;WFIKKN2;SIX1;GRIK1;SLC2A3;DOC2B;VLDLR;SLC22A13;SLC22A14;C16ORF72;MRPL1;CHL1;DNER;FLVCR2;ZNF524;CCIN;SCN5A;ERMAP;SLC18A1;PRKG1;GET4;ILKAP;TOP3B;MYBPC3;RFC5;CR2;COL25A1;SSR3;ZDHHC13;TACR1;TMC4;LIME1;MRPS5;INMT;TOX3;FCER2;TMEM179;MFRP;TMEM215;CINP;CCDC42;DSG1;TERF2IP;TMEM9;SPEM1;CDH16;MYH4;MET;DBN1;PNCK;PCOLCE2;GDPD2;GPS2;ADD3;AKAP3;GUCY2F;AURKC;LILRA5;ANKMY2;C15ORF39;GLRA3;PLAGL1;OLFML1;RAD54L;ZNF502;AAMP;HES5;P2RY12;CCL24;S100G;PCGF6;RSPH4A;C11ORF65;KDM4B;METAP1D;PLEKHA1;NEGR1;ECEL1;FOXJ3;TMEM64;WTIP;NLE1;GSTZ1;SVOPL;KLHL5;SMOC1;TRMT6;STAC2;IL17D;TOMM6
nucleus of Barrington	189/301	0.9237665761221351	0.9999694176572381	0	0	0.8477396659548505	0.06722224798694679	SLC23A3;PANK4;CD83;CCDC89;CD80;TONSL;PKD2L1;ABAT;SAT2;ISM1;CLDN1;SAT1;TSKU;RPS17;NSDHL;ABHD10;SPATA24;CCDC97;MAP3K8;SNRPD3;RNF111;TNS1;UTS2R;DAXX;SEMA6A;KRT4;CCDC78;DGAT1;CCDC158;KCNH8;CSGALNACT2;PTOV1;FAM118A;FLT3LG;EBF3;CYS1;TC2N;C9ORF64;MID2;FNDC8;DISP1;BCAM;RRAGB;SLCO2A1;DSC2;NSMAF;ZNF276;ATP5S;TPH2;IQCA1;CHRNA5;KCNE3;PPP1R32;MAOA;TMTC3;MRPL17;UBFD1;DNAJC25;AARD;NPAS1;GTF2E1;FAM149A;ACACA;NKAIN2;NHLH2;PPCS;XRRA1;MIER1;SSR1;ASL;NDP;ZNF786;RIMKLB;WNT2;RBM11;SLC10A4;NUS1;ANKRD34A;YES1;CCDC138;SLC35E3;SMAD9;EVX1;NUP153;MARCH8;PHOX2A;TADA2B;NSFL1C;LIN28B;UCK1;CYP2S1;RCAN3;GALNTL5;INTS4;MAFK;CPEB2;DAND5;ATG2B;SETD4;INTS12;PYGB;SYCP2;AKR1B1;PYGM;SNX10;STON2;DBH;NENF;SLC6A2;SLC6A4;CASP9;RBM3;CHAF1B;MB;RAC3;CPXM1;BBS5;CAMP;GABPA;PGM1;LRRC47;DENND2C;EMX2;LRRC46;PRMT2;GP1BB;DIS3;EN1;MASTL;GREM2;ALDH1A3;RP1;PAX7;PLIN2;HMX1;MCPH1;RGS17;GOT1L1;RPL12;PTGER3;COL11A2;SNX32;CRIP3;LIN9;NLRC4;SDAD1;LRRC10;GUCY2F;HSPA13;MRM1;TM9SF4;HDAC6;FOXS1;FGD5;EGFLAM;ZNF628;UCP3;CEACAM20;NHS;AGR3;SCN7A;GPC5;NCAM1;HSF5;VHL;SAMD3;ATOH1;MICB;UBQLN2;IRX1;CGREF1;BCHE;IRX2;GALNT2;SPAG4;VEGFB;TMEM61;DDX31;OPRK1;MPP6;HCRTR1;SPSB1;SPCS2;RIT2;MGAT4B;ANKRD60;C2ORF72;CCL28;ASB1
pararubral nucleus, m1 part	189/301	0.9237665761221351	0.9999694176572381	0	0	0.8477396659548505	0.06722224798694679	FOXA1;ALDH1L1;ERCC6L;KCNG4;CCDC89;OGDHL;TTF2;RBPJ;LIPA;ABRA;CLGN;CNST;RASSF5;FAM81B;AP2M1;C9ORF135;CHRNB3;FBXW10;PAQR5;NANOS3;ANXA10;C6ORF141;TMEM81;GEM;KCTD9;DEPDC1B;PHOSPHO2;MSH2;RRAGB;LIX1;AGTR2;STEAP2;HOXB6;ISCU;NSMAF;EXD1;ZNF275;SLC22A5;MRPL19;MTTP;UBFD1;THADA;C9ORF72;NPAS1;NPAS3;PRPSAP1;ADAMTS16;PRDX2;SLCO1B3;OR51B6;NTSR1;AP1M1;GSDMD;SLC10A4;ANKRD34B;HHATL;SLC37A2;YES1;TNFSF14;INTS2;ESRRB;LRRC61;HPS3;WDYHV1;ESRRG;COQ7;MRPL21;IL22RA1;ISG20;IGSF10;SP1;CYP2S1;MOB2;INTS4;TRMT11;AVL9;NIT2;RET;CLIC6;INVS;ALK;CETN1;DDX47;MEGF11;CD3G;UFSP2;TSPAN12;RND2;SLC6A3;SHD;RND1;CASP9;SNAPC5;CHAF1B;MRPL1;UBXN8;RRP12;TTC23L;LRRCC1;CCDC51;UPF2;HGSNAT;SLC13A2;EDN3;RIPK3;NSUN4;KCND3;MYOF;SORD;EN1;SLC39A13;IQCJ;VAV1;C1QL2;RAP2C;C1ORF159;IL1B;TEDDM1;ALDH1A1;ADSSL1;ANGPTL3;AMTN;CD48;PIGL;KIFC3;IRF6;SPEM1;LRRC3B;ANGPTL1;DCP2;SDCCAG8;MAGEH1;DDC;GTF3C6;PTGER2;KCNA3;DBX1;GLRX;TYMS;FAM169A;NTN1;TTN;IL1RL1;RECQL5;SV2C;FAM184A;DDT;NRIP2;SPP1;ANO10;BNIP2;UGT1A4;SIAE;FNIP2;PMS1;WASF3;RIC3;TIMM8A;LRRC24;PTCD2;GCH1;LRRC27;CCDC58;NDUFA3;KLHL1;GPR1;CRYBB2;TTC9C;C6ORF163;TMCO3;SGPP2;MZT1;CABLES2;PLEKHA8;MOS;PDCL3;SPSB2;NLRP12;SLC4A9;P2RX5;SLFNL1;KCNS3;TACC3;FAM98C;CCDC65;ESYT1;TAF5;C8ORF76;FSIP2
periventricular stratum of isBI	189/301	0.9237665761221351	0.9999694176572381	0	0	0.8477396659548505	0.06722224798694679	VIT;PANK4;OR8I2;SH2D7;PCDH11X;RAPH1;GPR63;ABAT;LCTL;ISM1;HS6ST2;NUBP2;ZDBF2;COMTD1;RPS17;AS3MT;NSDHL;RGS2;DACH1;SNRPD2;DPYSL5;SPATA24;TEKT1;GRB10;FBXO3;BBX;ROPN1L;SNRPD3;PCDHAC2;TNS1;PCDHAC1;KRTDAP;CCDC78;MCCC1;RPS6;PTOV1;SCRIB;FRMD4A;GRIP2;ENKUR;BCAM;IFT81;RRAGB;FAM173A;ZW10;MAK;ARMC4;ZNF799;SPATA18;TP53;FAM8A1;SLC22A3;TPH2;IQCA1;PPP1R32;MAOA;SHMT2;OR52D1;WDR63;CLCNKB;ITPR2;UMOD;GATA3;AK7;FAM149A;ACACA;ARHGAP12;TSPAN6;CDH22;SLC19A3;TCTEX1D4;ASL;LONRF3;RIMKLB;CPA5;SNX6;SLC10A4;OPN4;HTR1A;DNAJC12;MARCH8;NSFL1C;RALYL;UCK1;MAN2B2;LHX1;RCAN3;PCDHB6;CNTN1;SFXN4;C19ORF44;GPR101;FGFR3;ZNF773;ATG2B;LRRC36;SPAG16;CNTNAP3;UCN;KCNK7;USP34;SLC2A1;AKR1B1;STON2;TAZ;SLC6A4;UBXN7;TIMM17B;CA9;POLK;COLGALT1;PGM1;NAT8B;LRRC46;PRMT2;GP1BB;CCDC114;EN1;ELOVL6;GAB2;LRRC43;MASTL;PTBP2;PSMA6;C20ORF96;GREM2;TMEM212;ZNF639;CDHR2;CDHR4;LANCL3;OR2B11;ALDOC;PAFAH1B3;RNF166;GOT1L1;FH;DDC;HDAC3;IDUA;AMIGO2;CRYBA2;CRIP3;NLRC4;SLC7A1;HDAC6;LMF1;C10ORF90;FGD5;EGFLAM;FAM184A;TM4SF20;AGR3;SC5D;CCDC180;GPC5;NCAM1;SLC17A8;HSF5;TRAM1L1;P4HTM;CTHRC1;CGREF1;IRX2;TTC12;GABRA6;GCH1;COLCA2;SPAG6;TMEM176B;CYP51A1;SPAG4;ERAP1;MYBPH;FOXJ1;SGPP2;HCRTR1;SOD1;ALDH4A1;SPCS2;CLCN5;RIT2;ASB4;CBLN4;CCL28;CRAT;TTLL9;RAB9B;TTLL8
r10 part of nucleus gracilis	189/301	0.9237665761221351	0.9999694176572381	0	0	0.8477396659548505	0.06722224798694679	VIT;MDC1;POGLUT1;CEP120;FZD10;SLCO6A1;GPR62;ENO4;LOXL2;UXT;H1FOO;NSDHL;MPZ;GPR171;BBX;HOXA2;GJA8;BANF2;ANKS1A;VRTN;BIVM;AGTPBP1;NPFF;NANOS3;IGFBP3;PPP1R16A;EBF1;PTOV1;EBF2;ATP1B4;CACNA2D4;PGD;PGF;TRHR;DHDDS;RRAGA;BCAM;ZNF91;FAM173A;ARMC4;COL4A3;ATF7;RHCG;PPEF1;EIF1B;CCDC82;HOXB6;FAIM;CHRNA3;SLC26A1;AKNA;CALCB;BEAN1;CBFB;MRPL19;C5AR1;UBFD1;NDRG2;GSPT2;ZBTB4;C1ORF53;FAM83H;CYB5R1;COMMD8;ST8SIA4;SSR1;EIF4EBP3;SMYD3;A2M;SNX6;CPA4;SLC10A4;MGAM;OPN4;CRADD;CCDC13;LAYN;MARCH8;KLHL24;CORO2A;BMX;RCL1;PM20D2;BMP2;IL6;UCK1;DAO;ATG16L2;UBXN10;ID1;ITGA11;PPT1;TNFSF8;C19ORF44;BMPR1B;FGFR3;ZNF773;FARSB;VSX2;SLC26A5;BTG4;PTPRT;LRRC34;ZNF251;C2CD2;SPO11;AKR1B1;C1ORF174;DBH;CLYBL;RYR3;LFNG;GHR;SLC22A13;ARL5B;ATIC;TMEM104;SEC61G;ADAMTSL2;UBXN7;CCR6;OR4D5;CCR2;TAS2R4;TTC34;GAB2;IQCD;GFRA3;ETV3;ADAMTS20;IQCH;PSMA6;HADHA;GREM2;SLC25A18;GAL;ELF4;ZNF516;PLIN2;EXOC5;ZNF474;OR52H1;IDUA;PRUNE2;SNX32;KCNA5;PKD1L2;CCNDBP1;SLC7A1;CST5;CST11;PDLIM2;WIF1;GPR150;OR4C45;C22ORF23;SC5D;CCDC180;SLIT2;DNAJB7;P4HTM;CCL17;CD55;PIRT;CDKN2B;PPIL1;URGCP;PNPLA7;MMAA;PCGF5;STAT3;KCNJ14;ELP3;SNX22;EXOG;SPCS2;CLCN5;NAGK;KRT17;ETNK2;NEURL3;MGAT4A;KRT14;NUCB1;CENPP;LIMS2;F2RL2;TTLL8;PPIL6
r4 part of basointermediate reticular formation	189/301	0.9237665761221351	0.9999694176572381	0	0	0.8477396659548505	0.06722224798694679	ADAMDEC1;STEAP4;CCDC89;FRMPD4;REG1A;C4ORF19;MRGPRF;TONSL;TTF2;ABRA;ABHD10;CNST;RINL;KAT5;ZSCAN30;SNRPD3;DIP2C;TMEM38B;SAMD11;PAQR8;PIAS4;SZT2;PAQR5;TYW3;ZFP3;FST;CSGALNACT2;KRT73;FNDC8;RRAGA;CARHSP1;RAB30;KIAA1614;PHOSPHO2;FAM173B;ARMCX6;KCNQ4;PGR;SLC27A3;RD3;TMEM87A;ZNF275;CDCA7;TMTC3;ZBTB1;SDR39U1;A1BG;C9ORF72;TTBK1;PLAC8;NEU2;STK31;TPO;HRH1;GRK4;MED31;CDH23;USP50;E4F1;IMPG1;SLC38A4;VASP;LRRC69;ANKRD28;HHATL;NAPSA;CCDC18;YES1;GSTM1;TFAP2D;FANCM;MFSD6L;AMBN;SLC16A12;FANCA;NBEAL2;ESRRG;TMPRSS12;COQ7;IL22RA1;RNF222;GJB1;BPIFB1;EIF5;LRIT2;NAT1;CYP2S1;TBXAS1;NDUFAF2;NOX3;BCL2;BLMH;MNAT1;MRAP2;NODAL;DCP1B;CLIC6;MEGF11;CCDC125;QPRT;KIF12;ZCCHC17;PRSS22;SIPA1L2;MTO1;OASL;CASP9;INSL6;CHAF1B;ADAMTSL5;MB;PGM3;ERC1;BBS5;INSL5;CCDC51;UPF2;PLEKHG3;DENND2C;HGSNAT;GPR37;NSUN4;FSHB;MSGN1;SEBOX;C1QL4;DUSP27;HAUS1;RAP2C;ITPKC;HCK;TRAF7;ALDH1A3;DNAJC1;TMIGD1;COL2A1;IFNG;RHOJ;ACRV1;TFF3;CD48;CLRN3;OR56A3;HMX1;KIAA1324L;KCNA3;DBX1;PLG;PRSS42;CYGB;MIPOL1;MTHFSD;ERMP1;FTMT;DDT;SPP1;CEACAM20;AGR3;GPHA2;DTD1;OR4B1;CRYGS;IRX2;PTCD2;PRRX1;LRRC27;STAT2;FOXJ3;TMEM62;ELP3;TTC9C;SGPP2;BATF;KLF1;KBTBD3;POMC;TBX15;CAPZA3;KRT16;CENPJ;GHRH;NDUFAB1;TAOK2;TRIM36;ERCC5;TLL1;ESYT1;C16ORF86;C2ORF72
r5 part of the oral Sp5 subnucleus	189/301	0.9237665761221351	0.9999694176572381	0	0	0.8477396659548505	0.06722224798694679	OTUD4;CCDC89;CBLC;SMC5;SDR9C7;SPATA20;ANTXR2;BEST2;ANTXR1;FRAT2;GNAT2;NEK2;GJA8;TEKT5;TNS4;MFSD2B;IQCF5;GEN1;ADPRHL1;FBXO16;RNASE6;THOC1;SPICE1;WDR72;CDKAL1;CGRRF1;RUNX3;MTAP;SFRP1;FAM173B;ORAI3;DOK7;ZFP42;ZNF438;KCNQ4;ULK1;RAB38;FSCN2;GEMIN7;ANKK1;PI4K2A;FBLN7;PTGFR;C17ORF97;CPB1;CCDC146;CWF19L2;PRDM14;OR9Q1;SLAIN2;GPR84;HIGD1A;C1ORF112;TIMM50;FBXO40;OTOA;ZMAT1;FAM83E;FAM71D;RNF216;DHX38;NAALAD2;ARSI;FAM180A;TMEM132C;SYT3;RNASE11;INTS2;TFPI2;FBXO36;SLC16A11;CNFN;ZZZ3;MAFB;GJB3;ADI1;REEP4;TLX1;LCN2;TAF4B;HBP1;XAF1;ZNF654;OR7C1;CUTC;GALK2;BPIFC;FERMT3;CC2D1B;CRISP2;C2CD3;BNC2;PCDHGB5;C2CD2;MEGF11;MOGAT1;FAF1;DPYS;MRPS12;GPT;HSCB;EFCAB6;HAPLN1;KHK;LMOD2;ZCWPW2;CASP9;TMEM101;C16ORF72;DBP;SPR;PSTPIP2;ADAMTS1;UGT2A3;PGLS;LDLRAP1;RSPO4;TAS2R4;CCDC113;C4ORF47;ELMOD3;TMC2;TAF6L;MMS22L;PAX8;VSNL1;ACTBL2;ALS2;NDUFS6;TMEM216;ADSSL1;C19ORF25;GAS2;TLR7;HNRNPH2;ITGB1BP2;TLR3;BLVRA;KANK2;COLEC10;BCL2A1;FRRS1;SEMA3D;PELI3;SLC43A1;TGFBRAP1;PRCP;ASB17;ASCL2;TSPAN32;PTHLH;TMEM71;MTHFD1L;GBX2;PATE2;CHRNE;GSC;KIAA1841;RRP36;LRIG3;CCDC77;S1PR2;HDX;RILP;RIBC2;RFTN2;C2ORF76;CCL24;S100G;FAHD1;F10;KCNJ13;CDC42BPG;CARD9;LAPTM5;KAZALD1;SEPT14;P2RX6;C19ORF81;TSPO2;EVI2A;FAP;MAB21L1;APOC2;ZNF217;ESYT1;MDGA2;IL18R1;ZNF454
r5 part of the vestibular column	189/301	0.9237665761221351	0.9999694176572381	0	0	0.8477396659548505	0.06722224798694679	GALNT12;EXOC3L1;ACAA2;CHPF;LRR1;OGDHL;CLDN2;CLDN1;ABCA13;AQP1;LIPE;COMTD1;RINL;GJA3;SALL4;ENPP4;FBXO5;TEKT5;SCAPER;ZNF444;CA14;EIF2A;UNC5CL;COG7;MREG;CSGALNACT2;ATP11C;PRSS58;TC2N;TMEM80;C9ORF64;GEM;KRT73;FAM161A;PKP1;FKBP7;CDKL1;LIPT2;SHC4;INO80D;ITPR2;UBR1;MRPL10;LRRC52;STK31;FBXO40;OTOA;AANAT;CEP70;SLCO1B3;NAALAD2;GSDMD;BTNL9;NEK9;KL;SLC10A6;WDR59;HELQ;RNASE11;FANCM;FZD4;TREX2;ABCA4;ESRRG;ERAL1;LYZ;SLC2A9;ZFP69;IRAK1BP1;PTPRC;TCN2;TRPV6;GJB3;NAT2;GPR183;TRPV4;CLEC6A;PEMT;SCGB3A1;KLRD1;MAFK;ZNF654;BPIFC;FERMT3;CC2D1B;MDM1;MS4A5;TRIM72;ACY3;CCDC121;BMP10;COL14A1;DIS3L;MRPS10;LIMD1;MRPL34;MTO1;ZCWPW2;SLC22A15;CSRP2;C4ORF51;MECOM;SPR;DNMT3B;C8ORF82;ITGAX;TAS2R1;PLEKHN1;PGLS;JAK3;METTL15;SGCG;LRRCC1;CCDC38;DDX59;GPX2;TIGD4;DIS3;OR13G1;C4ORF47;PLA2G4A;DUSP28;RHOF;ELOVL7;DDX52;NCR1;IL1A;HPDL;SLC7A7;PAX8;UBE2R2;NRG3;CLDN14;CCDC42;VWA2;KIFC3;TLR5;GART;LRRC3C;HMX1;ITGA9;COLEC10;BCL2A1;PCOLCE2;PKN3;CCDC68;POLDIP3;ZBTB49;COL11A2;GTPBP10;ASB14;UQCR10;KCNA7;TYMS;CYP7A1;MRM1;CXXC4;RASIP1;TSPAN32;LYZL6;TMEM169;GGA3;TTR;P2RY2;TMEM207;S1PR2;KCNJ1;GPR157;OR51E1;RIC3;OR6F1;TRIM40;MGMT;KCNJ13;SPAG4;ADAM32;TTC9C;CABLES2;BATF;KBTBD3;RGP1;TBX15;KRT18;GHRH;TAF5;SLC24A5;ZNF454;CCDC61;SLC28A3
r6 alar plate	189/301	0.9237665761221351	0.9999694176572381	0	0	0.8477396659548505	0.06722224798694679	GALNT12;STEAP4;CHPF;DSCC1;MRGPRF;MRGPRD;DMP1;BEST2;LIPE;DOCK11;COMTD1;LGALS1;GJA3;SIT1;CFL2;PLCE1;SNIP1;FBXO5;TEKT5;CAPN1;ACAD11;STK32A;SCAPER;RPTN;TNS1;GEN1;RAB2B;GHSR;GML;DIO1;TNNI3K;SCAMP1;NCCRP1;TC2N;GEM;ADAM19;MTAP;BCAM;MSH2;FAM161A;PAPPA;KCNQ4;PFN3;CHODL;TSTA3;COPB2;CALCB;C5ORF47;GMPR;ITPR2;DNAJC25;GLYAT;UBR1;PPL;GPR82;MRPL10;STK31;AANAT;PDGFD;CEP70;NAALAD2;MAGEA11;SNX8;SLC15A5;IP6K3;NR2C2AP;SLC38A4;GSDMD;SLC10A4;GSTM3;RNASE11;SIAH3;TREX2;INTS2;LAYN;ABCA7;PARP16;ERAL1;LSM3;HAL;IL7;TRPV4;CLEC6A;SPDYA;KLRD1;ZNF654;BPIFC;FERMT3;CC2D1B;MDM1;SLC26A5;TAS2R60;TRIM72;SLC44A3;FASTKD1;C2CD2;SLC35F2;COL14A1;RTP1;DOCK8;FAM69A;HSPB2;HSCB;EDA2R;KHK;LMOD2;ZCWPW2;CASP14;ATIC;MECOM;SPR;TIMM17A;TAS2R1;ZNF764;TAPT1;DFFA;PACRG;PCYT1B;GPX2;TIGD4;PCYT1A;DIS3;OR13G1;MUM1L1;AXIN1;MRPL47;IRAK3;DDX52;NCR1;TAF6L;LSG1;SLC7A7;PAX8;UBE2R2;OAS1;CLDN14;NRG4;TLR8;POPDC3;CCDC68;TM2D1;RPL12;PELI3;UCP1;OR4K1;ASB14;TYMS;ASCL2;CYP7A1;LYZL6;SV2C;GBX2;ASTE1;P2RY2;TMEM207;TNNI1;ANO10;TRIM42;TAS1R3;KCNJ1;CD55;GPR157;UTP6;SPRYD4;LRRC27;KCNJ13;GSR;KCNJ14;KRT13;PRSS37;TMEM62;APOBR;DMRT3;TTC9C;PUS7L;GLRA4;TMCO3;KAZALD1;SLURP1;ADAT2;SLC4A8;TBX15;P2RX6;GHRH;KLHL8;PMP22;ESYT1;CPVL;UMODL1
red nucleus, parvicellular part	189/301	0.9237665761221351	0.9999694176572381	0	0	0.8477396659548505	0.06722224798694679	FOXA1;ERCC6L;SLC46A2;CCNJ;CCDC89;RASL11A;TONSL;FCF1;THUMPD2;SCX;MRGPRD;TTF2;IFIT1;DACH2;ANTXR1;ABRA;PLB1;CLGN;FAM198A;CHCHD5;RPS17;SNRPD2;TNN;RASSF6;TUBB1;SLC25A41;MS4A13;PITX2;FAM81B;PDE8A;CMKLR1;GHSR;SLC38A1;CHRNB3;FBXW10;HGD;NANOS3;KCNH8;DAPK3;CMBL;GEM;KCTD8;RAB30;PHOSPHO2;FAM173B;LIX1;FAM185A;ORAI1;NHLRC1;AGTR2;DNA2;CTXN2;CFB;NSMAF;EXD1;TAS2R41;C17ORF98;CHRNA5;SDC2;GPR87;TWIST2;STK39;A1BG;THADA;LTBP1;FAM149A;KRT40;ACMSD;NHLH2;OTOA;PPP3R2;SLCO1B3;OR51B6;NTSR1;RBM11;SLC10A4;ANKRD34B;EIF2B3;SLC37A2;HELQ;INTS3;PBX3;ESRRG;FAM136A;RNF222;IGSF10;LRCH1;TH;GALNTL5;PCDHB3;NIT2;DAND5;RET;INVS;ALK;HMX3;DDX47;SPO11;QPRT;CD3G;ITGAE;TSPAN12;SLC6A3;B3GNTL1;OASL;CASP9;CHAF1B;YWHAQ;GAST;CPXM1;PDILT;ANXA9;DLGAP5;RBM6;UPF2;MAPK1IP1L;DENND2C;BATF3;HSDL1;NSUN4;UGT1A1;KCND3;TACR3;PRPF40B;EN1;PLA2G4A;IQCJ;C1QL2;RAP2C;DDAH1;TBC1D4;TEX13B;TEDDM1;CDHR2;ALDOC;PIGL;NSRP1;CNTNAP4;C17ORF53;DDC;SGMS1;GRP;CCDC103;COL11A1;PPM1N;DBX1;ASB14;TFPI;FAM169A;NTN1;USP18;CYP17A1;NRIP2;METTL4;NHS;BEND3;BNIP2;VHL;P2RY13;CGREF1;TIMM8A;PKLR;GCH1;PCDH9;EYA3;KLHL1;OPRK1;OR6N1;POU4F1;TPCN2;PLEKHA8;BATF;KBTBD3;SPSB1;NLRP12;P2RX5;PC;FABP5;KCNS3;CAPZA1;LAMTOR2;CD69;TAF5;ANKRD60;C2ORF72;FCGR2B;C8ORF76;SNTB1;FOXA2
rhombomere 10	189/301	0.9237665761221351	0.9999694176572381	0	0	0.8477396659548505	0.06722224798694679	VIT;SEMA5B;LY75;IKZF1;SLCO6A1;BACH2;IKZF4;CNDP1;H1FOO;SPZ1;RIMS4;LGALS1;ZNF729;DPYSL4;BPIFA3;CREB3L1;MYC;C7ORF31;MPZ;MYB;HOXA2;GJA8;VRTN;EARS2;CA13;IQCF5;MORC4;UNC93A;FRS3;ADAM19;SFRP1;DPM3;LGSN;PLA2G10;RABL3;ZNF438;FAM76B;TRIB3;RAB38;HOXB6;FAIM;CHODL;PFKFB1;TAS2R41;CALCB;KLHL15;C5AR1;ALOX12;GLYAT;C1ORF53;OR52L1;FAM83E;NPC1L1;ST8SIA4;OTOG;HIST1H3G;LRRIQ4;A2M;HMGCLL1;SLC10A4;STIL;CRADD;GP2;FBXO36;LAYN;ABCA7;SLC16A10;GFAP;ABTB2;ANLN;MLXIPL;CNOT6;PCDHB2;PTK7;NMU;LHX5;FGF13;CNIH3;VSX2;NFE2L2;PTPRT;TOP2A;LRRC34;LRRC10B;C2CD2;MOGAT1;ADM;CTSW;HSCB;DBH;PIGW;CLYBL;RYR3;RBM3;SLC22A13;ING5;SART1;SHH;GLT1D1;CYP26B1;ZNF408;PDE4B;BDKRB2;UBXN7;EFHD1;FAM170A;RIOK1;TINAG;TMED6;TSHB;TAS2R4;TTC34;PLA2G12A;ABCC2;ARG1;CCDC36;NCOA4;GAB1;PLA2G4A;GPX7;KRT32;ETV3;IL17RC;TMC4;ANO2;ASPN;METTL22;GAL;ELF4;CNGB3;CLDN17;ZNF750;ZNF474;KANK2;SPRR3;KRT81;TSSC4;FRRS1;SPESP1;WNT8B;ATP10B;CAPG;ABCB11;KCNA7;ADCY7;AIF1;PRSS45;PRSS42;CST11;PDLIM2;GBX2;WIF1;GCNT2;C3ORF30;GCNT3;ZNF503;HS1BP3;ZNF502;TNNI3;DNAJB7;RILP;TAS1R3;LRRC8E;MPZL2;TCFL5;RNF20;CASP8AP2;SEMA4A;CDKN2B;PPIL1;MPP4;STAT3;KCNJ14;UBE2G2;SNX22;POU4F1;SLC4A8;WEE2;DHRS9;AGBL1;UBQLNL;OCM;KCP;ESYT1;SLC25A31;CENPP;TTLL9;F2RL2;BRDT
rhombomere 3	189/301	0.9237665761221351	0.9999694176572381	0	0	0.8477396659548505	0.06722224798694679	TONSL;NRM;WDR86;DMP1;CLDN2;SLA2;DACH2;ACRBP;GLDN;RNF115;RINL;DEPTOR;CDH3;FNTA;TNN;RASSF6;ROPN1L;CAPN1;DIP2C;IL13RA2;STK32A;CA13;PAQR8;UNC5CL;COL27A1;KERA;CGRRF1;SYTL4;PDGFRL;GEM;CYP27A1;BCAN;KCTD9;MTAP;RAB30;KIAA1614;PHOSPHO2;RRAGB;DAAM2;ZFYVE19;KCNQ4;FKBP7;NHLRC1;ELMO3;PVALB;FBLN7;GPR119;CDCA7;A1BG;PPL;CRHR1;TIMM50;NEU2;SLC9A3R2;FBXO40;ADAMTS14;PCBP3;PPCS;NACC2;CEP70;PACSIN2;CDH23;CLCA2;ST3GAL3;EIF2B3;HELQ;FAM78B;TFPI2;ESRRB;HMGA1;RASSF8;ABCA7;ESRRG;INHBB;ERAL1;FBXO32;PAICS;COQ7;IL22RA1;MARCH2;ANLN;GJB1;BPIFB1;FES;TBXAS1;CDK1;TMCC2;BLMH;RBAK;MRAP2;FERMT3;FKBP11;TAS2R7;MS4A5;C2ORF42;LRSAM1;LRRC34;QPRT;KIF12;HIF3A;CROT;SIPA1L2;RND2;HAPLN4;MTO1;MYOM3;LMOD2;GYS1;INSL6;CHAF1B;ADAMTSL5;SPR;SPTLC3;CA7;PGM3;GPR137;EMILIN2;ANXA9;LDLRAP1;ZNF764;ZNF521;CGNL1;RBM6;FOXD4;DENND2C;EMX2;ATMIN;LRRC49;ANXA5;MRPL47;SHROOM1;SLC39A14;IQCJ;DNAJC1;TBC1D4;ELF4;ADSSL1;TFF3;CDHR3;BLVRA;ITGA9;SPRR3;CSTB;PKN3;DBX1;SEMA3E;PRR5L;CRIP3;HSD17B7;TBRG4;ERMP1;PDLIM2;MTHFD1L;ERICH1;DDT;P2RY2;SPP1;TMEM207;TAS1R1;CACNG1;SLC36A4;CTHRC1;IRX1;IRX2;CDX4;COLCA2;LRRC27;STAT2;NR1H2;KCNJ13;CARD9;KCNJ14;NR1H4;DMRT3;TTC9C;GLRA4;TUBB4A;SHCBP1;SGPP2;CABLES2;P2RX6;FABP3;MYO1C;KRT16;ALDH16A1;TLL1;ESYT1;ALLC;ZNF454
superficial stratum of LAP	189/301	0.9237665761221351	0.9999694176572381	0	0	0.8477396659548505	0.06722224798694679	MDC1;PLXND1;ITGA2B;GPR62;ANTXR2;DCAF5;GRPR;ZDHHC1;FGF2;RAB43;ENDOU;NPPC;RGS3;GNAT3;ZC3H12A;DZIP1L;LIPN;PIM2;SOX6;SLC34A2;ENTPD1;GLCE;ANGEL2;ACOT12;RFX3;LMO7;CYBA;COX6B2;HIC1;TRHR;FTSJ3;EML6;SLC9A4;MELK;ASTL;MIP;COL4A1;HNRNPUL2;AGTR1;PIH1D3;AIPL1;DSC1;ABCG2;UBIAD1;KLHL14;AIRE;AASDH;TXK;PXN;TWIST2;LYPD1;GPR85;LY96;GLIS1;KNG1;NKAIN2;OTOA;FAM124A;TMEM247;CD19;NPBWR1;NLRP4;ZNF665;MSC;PIBF1;NTSR1;CPA5;SLC19A2;XRCC6;DR1;EIF2B2;AUTS2;ABCA8;FANCE;SELE;SLC16A14;RPL3L;C9ORF85;OTOL1;SSH1;BMP4;DAP;YEATS2;GIPC1;TARM1;CYP1A1;SLC26A8;TECPR2;CNIH3;DZIP3;WRAP53;CRISP2;SLC44A3;DHRS11;MSTN;RNPEPL1;THRA;UCMA;SH3KBP1;TCF23;PDE3B;TNFAIP3;SIX1;C1ORF174;SLC2A3;PLCZ1;ZNF280B;CNGA2;ITGB8;FFAR2;CCDC54;RRP12;CNGA4;MDP1;TINAG;RALGPS2;FCRL1;DUSP4;RHBDF1;CCDC39;ITGA4;TOP3A;ZFP92;KIF23;SSTR1;LIME1;PARD3B;LAT2;QTRT1;HSH2D;MYH3;NOV;MEP1A;RHOJ;DMC1;PRR23A;SEC22A;TRIM56;CEBPA;DTYMK;HIST1H2BI;PPM1J;HSD17B13;SBSN;ITIH1;ASCL2;STX11;CENPB;LIMA1;TFPT;KDELC1;CCL4;SLITRK5;NUP43;ZNF502;RNF130;SLC25A22;SLC17A4;TRIM45;FOXB1;SF3A1;RCVRN;CMTM4;HSD3B1;IRGC;MYBPH;SAMD4B;PRSS38;PCDHB14;CABLES1;GRHL1;CYP8B1;TBX3;DCBLD2;HINFP;TMLHE;AXL;TRMT5;SMOC1;SAA1;YPEL1;TLL2;FILIP1;PTPN6;PTX3;PIK3AP1;MYO1H;ZNF697;BRDT
superficial stratum of r5Tr	189/301	0.9237665761221351	0.9999694176572381	0	0	0.8477396659548505	0.06722224798694679	OTUD4;CCDC89;CBLC;SMC5;SDR9C7;SPATA20;ANTXR2;BEST2;ANTXR1;FRAT2;GNAT2;NEK2;GJA8;TEKT5;TNS4;MFSD2B;IQCF5;GEN1;ADPRHL1;FBXO16;RNASE6;THOC1;SPICE1;WDR72;CDKAL1;CGRRF1;RUNX3;MTAP;SFRP1;FAM173B;ORAI3;DOK7;ZFP42;ZNF438;KCNQ4;ULK1;RAB38;FSCN2;GEMIN7;ANKK1;PI4K2A;FBLN7;PTGFR;C17ORF97;CPB1;CCDC146;CWF19L2;PRDM14;OR9Q1;SLAIN2;GPR84;HIGD1A;C1ORF112;TIMM50;FBXO40;OTOA;ZMAT1;FAM83E;FAM71D;RNF216;DHX38;NAALAD2;ARSI;FAM180A;TMEM132C;SYT3;RNASE11;INTS2;TFPI2;FBXO36;SLC16A11;CNFN;ZZZ3;MAFB;GJB3;ADI1;REEP4;TLX1;LCN2;TAF4B;HBP1;XAF1;ZNF654;OR7C1;CUTC;GALK2;BPIFC;FERMT3;CC2D1B;CRISP2;C2CD3;BNC2;PCDHGB5;C2CD2;MEGF11;MOGAT1;FAF1;DPYS;MRPS12;GPT;HSCB;EFCAB6;HAPLN1;KHK;LMOD2;ZCWPW2;CASP9;TMEM101;C16ORF72;DBP;SPR;PSTPIP2;ADAMTS1;UGT2A3;PGLS;LDLRAP1;RSPO4;TAS2R4;CCDC113;C4ORF47;ELMOD3;TMC2;TAF6L;MMS22L;PAX8;VSNL1;ACTBL2;ALS2;NDUFS6;TMEM216;ADSSL1;C19ORF25;GAS2;TLR7;HNRNPH2;ITGB1BP2;TLR3;BLVRA;KANK2;COLEC10;BCL2A1;FRRS1;SEMA3D;PELI3;SLC43A1;TGFBRAP1;PRCP;ASB17;ASCL2;TSPAN32;PTHLH;TMEM71;MTHFD1L;GBX2;PATE2;CHRNE;GSC;KIAA1841;RRP36;LRIG3;CCDC77;S1PR2;HDX;RILP;RIBC2;RFTN2;C2ORF76;CCL24;S100G;FAHD1;F10;KCNJ13;CDC42BPG;CARD9;LAPTM5;KAZALD1;SEPT14;P2RX6;C19ORF81;TSPO2;EVI2A;FAP;MAB21L1;APOC2;ZNF217;ESYT1;MDGA2;IL18R1;ZNF454
ventral endopiriform nucleus	189/301	0.9237665761221351	0.9999694176572381	0	0	0.8477396659548505	0.06722224798694679	OXTR;PID1;PLXND1;CPNE4;DGKB;CWC25;CWH43;PABPN1L;ELK3;CTGF;HELB;SLK;DACH1;SCN11A;FAM110C;FAM19A2;TNFRSF8;IL12A;PIP4K2C;RGS9;PSPH;AP2M1;NANOS1;SLC30A7;NANOS2;EPHA7;LAG3;SLC15A1;TBR1;LMO7;SYTL5;RUNX3;DKK2;TYROBP;MELK;FAM173B;PARD3;SPATA13;CLIP4;SLC9A9;TYRO3;KCTD11;CCDC81;ZNF830;ANKRA2;NGEF;STX1A;EPHA3;MMADHC;RNF121;NECAB2;PIF1;FOXG1;NTM;SLC22A1;GPR88;CABP2;GPR83;FBXO45;NLK;KLK9;FUT2;C12ORF66;MBTD1;PGBD1;IGSF21;RIC8B;ATXN1;CLEC7A;PDGFC;PENK;NPHP1;OTOF;DRD1;ZNF148;TAC1;PIBF1;MPDU1;IVNS1ABP;TMEM120B;EGR4;TAS2R31;BCL11B;ARPP21;CPSF3;SIGLEC10;PCIF1;C12ORF71;PBX3;OTUD6A;NR0B1;BBIP1;CS;EFNA1;BMP4;XKR7;CYLD;PPFIBP1;GNAL;GIPC1;DNAJC10;GNB4;NMT2;STRN;GALK2;FBXL6;MXD4;ARF3;ROBO2;CSRNP2;IL20;DOCK3;HEXB;LRRK2;FHL2;SLC2A2;PCSK5;AACS;ABCC12;C1QTNF4;TRIM9;UBE2Q1;RASGEF1B;B3GALT2;DNER;MLX;PDE4B;PHACTR1;CCDC54;QSOX2;DUSP3;SPATS1;SLC39A11;TMEM40;SIRT5;TACR1;SORCS2;POU5F2;FCER2;MN1;SLC22A24;RNF167;GREM2;CATSPERB;CCKBR;NOV;ADORA2A;TFEC;TFF3;LANCL2;RARB;ARHGEF2;PDZRN3;VAMP2;JDP2;C5ORF52;SELPLG;PTN;HMGCR;SBSN;AKAP1;ADCY5;FSTL3;C10ORF90;RASD2;GNG3;HAS2;PDE6B;DISC1;EXOSC2;SLC25A22;REM2;SLC17A4;LINGO3;NEGR1;DAB2IP;SAMD4B;SORBS2;WDR13;HS3ST1;HS3ST2;GSTZ1;NAGK;TSPAN13;PTPN6;CAMK1;PDE7B;CDO1;TOMM6
Field CA1	216/344	0.9360486300279097	0.9999694176572381	0	0	0.847425487199083	0.05600452737926934	CPNE8;ERRFI1;SLC46A1;TMEM200A;ULK4;CBLB;ZDHHC7;HTR4;ZDHHC2;PTPDC1;FLAD1;NDST4;RAVER2;NDST3;FGFR1OP2;ZNF846;MNX1;TMEM8B;EPHA4;CCBE1;EPHA7;EPHA6;IL1R1;ARL15;ZNF281;CTRB2;PTOV1;MMD2;CPT1C;RUNX2;ADCY9;GPR161;KCTD13;KCTD12;PFN1;CLOCK;ZNF277;MTMR1;NUMBL;AASDH;FOXG1;CFP;IQGAP2;MRPL11;GNG10;GRIN2A;DHX33;GRPEL2;PIP5K1B;CGA;ZRANB3;CADM2;BCL11A;EXOC6B;GDF5;GRIN2D;GALNTL6;DZIP3;CDC42SE2;SLC44A5;ARF3;PTPRU;NRP1;CD40;UCMA;GPR21;ARPC1A;DOC2B;OSBPL11;SIPA1L3;SH3RF1;NHSL1;KIF1C;CTSG;RAB8B;DUSP4;ZER1;ZHX3;PARP1;SLC39A11;TMEM150C;ZHX1;DUSP6;CNKSR2;MRPL53;ZEB2;NCOR1;NOV;IVD;RPUSD3;KIT;DNASE1L2;DSCAML1;GRP;ZDHHC23;GPC4;SRSF10;CBR4;GABRA2;ZNF462;PCGF6;GABRA5;YIPF3;UBE2G2;GTF2H5;MAS1;KLHL5;MSRB2;SCRG1;TMEM167B;ZBTB20;ARHGAP39;SLC8A1;NR3C2;GNPTAB;COTL1;SLC39A1;LMO1;SPINK8;IGFBP4;TOMM34;FAM118A;DIO3;CYS1;TRAIP;SHISA6;SLC9A2;PYGO1;SLC9A4;ACAP2;STIM2;DNAJB11;PKP2;MYADM;FBN2;RAB5C;ARHGEF26;SMYD5;ARHGEF25;CHRD;LTBP4;GLT8D2;AK4;DTX4;FBLN2;MCHR1;FBXO41;ARHGAP12;CAMTA2;PIBF1;NADK;DRD5;TGFB2;SLC14A2;WFS1;ZBTB16;HTR1A;FOXN4;ARPC5;BTBD9;FOXN2;LRFN2;BCL9;LRCH2;EFNA3;NR4A3;DAB1;YEATS2;UST;RNF182;TCF4;EFHB;SLC26A4;CNIH3;DYRK2;CELF5;ELFN2;AFF3;AFF4;NFKBIZ;MAN1A1;TRPC5;SLC36A2;ITGA4;TRPC4;MKL1;HUNK;NGF;SSTR4;QTRT1;TBC1D1;HSH2D;LATS2;TNFRSF25;SOWAHA;LCT;RBM22;RNFT2;OTUB2;CEBPA;CRMP1;SEMA3E;THSD4;THBS4;RNFT1;CACNG8;HES1;ZNF189;USP25;KDM4C;GPKOW;ZNF182;ZFC3H1;SLC50A1;CDKN2AIPNL;MGAT4A
Agranular insular area, dorsal part	188/301	0.9396392136671924	0.9999694176572381	0	0	0.8356012306911537	0.0520239415533484	EPHB6;GALNT11;SH3GL3;CHIC2;CTNND2;WWC1;CWC25;CWH43;GRPR;NDST2;FAM198A;GOLGA4;SOX18;SCN11A;FAM110C;FGFR1OP2;EP300;CHAC1;TMEM14A;MNX1;PPFIA3;RAG1;PDIA3;GBP5;ST6GAL2;ALG6;IL11RA;DYRK1A;ADAM10;CASK;CYBA;ACTN4;DKK2;MYL4;KEL;TYROBP;PPP1R3C;RUFY4;LGALS12;SIDT1;KCTD11;ZNF830;ANKRA2;TRIB2;MMADHC;COX19;CALCRL;LRRC57;PPP1R35;FBF1;KLK5;CACNA1B;ARHGAP19;PLD4;ATXN7L3B;PIK3R1;KLK9;PIK3R5;FBXO42;SBNO1;FAM171A2;RDH12;DHX34;TCTEX1D4;TXNDC2;SMYD3;RBM11;TMEM120B;ANKRD34A;XRCC6;HACE1;EGR4;SIGLEC10;MRPL27;OTUD6A;C1ORF185;ARHGAP25;GJB4;GIPC1;PIR;OR7C1;MON1B;ZMYND15;DOCK3;RBM26;THRA;SLC35F2;NVL;WDR4;GADL1;SIX1;KRT20;MSLN;GRM3;PTBP1;SART1;PCLO;ARL5C;CHMP1A;DACT2;CCIN;MUC15;ADAMTS9;ARL5A;BCAS2;BOK;ACTR2;DUSP3;EXOC8;CCDC116;TEX10;TNNC1;RBM18;MST1;ZFR;LRRIQ1;GFRA2;EPN2;FCER2;MS4A6A;MRAS;SYNPO2L;PACS1;MEP1A;CDH10;TFEC;IGDCC3;PTRH1;AHRR;SPACA3;FAM96A;IRF5;DSG2;B4GALT6;FJX1;C5ORF52;CTDP1;FGL1;PALM2;DBX2;UCP1;LENG9;KCNA6;PPM1K;ACVR1B;COL19A1;TRAK2;C10ORF90;NT5C;TBRG1;GNG2;WNT11;ZNF507;TP53INP1;ADAD1;SLITRK5;DNAJB8;SUSD5;AGA;DISC1;EXOSC2;RNF130;CNNM3;HES5;GINS1;OR6F1;RSPH4A;URGCP;NEGR1;MTX2;BNIP3;DAB2IP;SAMD4B;SEMA4F;TMEM64;GTF2H3;KISS1;P2RX7;SNX18;NAGK;ZDHHC9;ETNK2;RAB12;ASXL3;PTF1A;EVI2B;ZNF697;IL17A
Anterior cingulate area, ventral part, layer 1	188/301	0.9396392136671924	0.9999694176572381	0	0	0.8356012306911537	0.0520239415533484	PANK4;ANKRD39;MIDN;TES;TTLL10;ZFAND3;PRDM6;LOXL4;WDR83;KLHL34;PRDM1;CRKL;FGF4;FAM122B;RNF114;HEPHL1;OGFOD2;NDST3;CAPN5;NUDT18;ARL16;PIM3;KIF21B;SH2D6;ZNF565;TPD52;DAXX;ARL14;NHLRC3;TAS2R10;KCNH7;C9ORF131;ATG9B;FST;HIST1H2AK;IFRD1;SERPINF2;GTPBP6;DNAJB14;RFX1;NPNT;ZPBP;ARMC1;ARMC2;LACTB2;TFR2;TBPL2;CD109;DDIT3;DOK7;LY6D;NHP2;TRIB1;MYL9;KLHL18;SHC4;CCDC27;NXPH2;SHC1;ZBTB1;ABHD8;DAPP1;GSPT2;LTBP1;HSPBP1;MTMR6;ACMSD;PLAC8;HIGD1C;GRK5;AGMO;SMYD1;SMYD3;ZBTB7B;DECR2;CREBBP;AFAP1L1;GSTM1;OSBPL3;TDRD6;LYZ;EIF2S2;TMEM196;AICDA;MARCH3;SQLE;IL6;BPIFB4;NASP;WNK2;KIF4A;PIR;CDK10;UBE2O;ZNF778;SCGB3A1;CNTN3;SERINC4;ZMYND15;OR4E2;USP37;CCDC125;LRRK1;PPWD1;PYGM;ADRA1D;WDR45;PPCDC;SIRPB1;GRM3;KBTBD12;GRM2;AIFM3;SPRED1;ZMYM2;HEY1;B3GALT1;ANKRD1;PDE4B;CD36;GABPA;ZNF365;DIS3L2;FGFBP1;BRD1;SUN1;FIGLA;GPR33;C17ORF80;C4ORF46;GNL1;GFRA2;DUSP6;DUSP7;IL1A;ALDH1A3;GJD4;SLC7A7;MMRN1;ZNF639;TEDDM1;MMP17;ANGPTL3;DNASE1;CUEDC1;NLGN1;ATL1;URM1;VPS4B;PTGER3;LRTM1;DERL2;NLRC3;NR2C2;CXXC4;PSMB4;SLC25A29;RAB20;PTCHD1;GBX1;CREG2;UBTD2;KISS1R;NOTO;SPOCK1;HS1BP3;ZNF502;CHSY3;ZNF341;YIPF1;CD72;NOS3;NR1H4;TMEM64;USP28;KLF4;MCOLN1;PTPN14;SULF2;FABP3;WEE1;P2RX1;CENPK;CDK2AP2;FOSB;PNPLA5;RBM45;ASB1
Anterolateral visual area	188/301	0.9396392136671924	0.9999694176572381	0	0	0.8356012306911537	0.0520239415533484	SLC35B3;WDR83;TMEM97;TXNDC15;PABPN1L;FERD3L;HPGDS;SCN11A;MAEL;GSC2;ZNF205;PIM3;GTSE1;IFITM5;VRTN;MFSD2A;RARS2;SLC30A7;ARL11;ZNF560;UNC13A;MEF2B;KCNH5;ALG6;SFMBT1;MMGT1;OR5J2;ZNF281;BSX;SLC30A4;SSU72;ATP1B4;THNSL2;TRPC4AP;THAP2;HIC1;PCDHA10;MYL4;ADAM19;SLC9A4;ZFYVE16;CCDC86;ATF7;ZNF830;WDFY4;CLEC4F;LLGL2;ARL8B;L3MBTL3;TBC1D19;UBIAD1;NTM;ALOX12;TMEM241;GLIS1;PIK3R5;RNF214;LARP1;HRH2;UBR7;MICAL1;LCN12;DNAJC21;ZNF428;ZMAT5;DYM;LRRIQ4;CYTL1;FADD;KCNN4;PATZ1;TRPM6;MORC2;ANKZF1;CPA5;TBC1D8B;CDT1;EGR2;WNT10A;OPN4;AFAP1L1;SLC10A7;EIF2B2;CCDC138;DNASE2B;TGFB3;INTS3;SIGLEC10;EIF2AK3;TIMM44;BBIP1;FOXN2;FANCG;EFNA1;NR4A1;STAG2;BPIFB3;STRC;SPATS2L;CNTN3;GAL3ST1;PCDHGB6;MCM7;GPR21;PRR3;DPY30;PTPN23;CYR61;SERP2;GRM3;BOLL;CASP7;ZNF280B;ZNF648;DBT;EFHD2;CCHCR1;TEAD2;CEP55;RHBDF1;DUSP3;ROM1;TRPT1;ABHD14B;SORCS1;WNT9A;ANO7;DUSP26;DUSP9;MRPS6;DUSP6;WDR33;PPM1B;ESRP1;TNNT3;HAND1;FIBIN;PTRH1;SCN4A;JDP2;SAMD7;ZNF593;PRKAA2;UHRF2;SATB1;GMPR2;TAF9;GOSR1;HMGCR;ASCL2;THBS4;LIMA1;TFPT;NRAS;CNPY4;SLC17A5;SUSD3;BRD7;EXOSC2;CCL17;FBRS;TIMM8B;RRM2;NFYB;YIPF3;SPAG6;DAB2IP;C7ORF25;SAMD4B;SNX24;UNCX;CABLES1;SYT13;LHFPL1;C9ORF40;AGMAT;BYSL;PER2;XAB2;PER1;JSRP1;CENPH;GPAM;LPCAT3;POLR3H;PTX3;STUB1;MIXL1
Basomedial amygdalar nucleus, posterior part	188/301	0.9396392136671924	0.9999694176572381	0	0	0.8356012306911537	0.0520239415533484	VIT;GALNT11;CHIC2;OXTR;GMFB;UXS1;RAX;ZDHHC5;ZDHHC6;ELK3;FAM110C;SOX8;ROPN1L;HMCN1;C3ORF14;AP2M1;SLC15A1;ENTPD6;KCNK13;ATG10;ARMC9;ACOT12;ALG14;DNAJB12;DYRK1A;RFX3;HNF1B;THOC3;LMO7;C6ORF141;KCTD4;CRNKL1;GTF2F2;TRPC4AP;THAP2;TRHR;PLA2G15;GNPAT;DDX39A;OR2T1;PRKAR1A;COL4A1;PKP1;CCDC83;PDE9A;RNF121;NECAB2;PIF1;LMAN2L;SHMT1;FBF1;LYPD1;ARHGAP19;GPR85;DNAJC24;KLK9;PCDH18;NKAIN2;MBTD1;PGBD1;RNF214;KCNV2;PDZD3;RDH12;BAG2;DHX34;PIP5K1B;B4GALNT3;CPA4;TMEM120B;XRCC6;EIF2B2;AUTS2;CBX4;TPRG1;SIGLEC10;PRG2;NR2F1;EIF2AK3;SLC4A10;GDF1;UBE2A;PARP14;FANCE;ESR1;SLC16A14;C9ORF85;EFNA1;SLC6A6;GRIN3A;TLX1;RANBP10;C19ORF44;DUS1L;GPR101;TMEM9B;CUTC;FBXL6;MXD4;CSRNP2;GABRB1;DHRS11;EIF4E3;THRA;PRR3;GADL1;SIX1;SLC2A3;PTH1R;MSLN;CXCL2;ARHGAP4;SERP2;SENP7;NHSL1;PLCZ1;RSRC1;DNER;RRP12;MDP1;COLGALT1;CEP55;ILKAP;TRPC7;FOXD1;ITGA4;TEX10;SSR3;ZFP92;ABHD14B;KIF23;GMIP;LIME1;MRPS5;MZT2A;RIPPLY3;PLSCR3;MMRN1;HAND1;IGDCC3;TFF3;CCDC42;TMEM9;CRB1;CAMK2D;UHRF2;PPM1M;VPS4A;TMEM72;MRPS31;GPS2;SBSN;C10ORF90;EXOSC6;TFPT;PROKR2;NRAS;PARD6B;ZNRF2;GNG2;EPCAM;PLAGL1;KIAA0753;CCL4;PDLIM5;SLC25A22;CBR4;P2RY12;TTC14;CDRT4;PCGF6;KDM4B;ANGPT2;SPRYD4;NEGR1;CMTM4;CRYBB1;GRHL1;BLCAP;HINFP;GSTZ1;P2RX7;DES;TMLHE;TRMT5;SMOC1;SAA1;ANKRD61
Central amygdalar nucleus	188/301	0.9396392136671924	0.9999694176572381	0	0	0.8356012306911537	0.0520239415533484	LTV1;ACAA2;CPNE5;ARAF;F13A1;CALML4;AUP1;PTPDC1;ELK3;ZDBF2;H1FOO;DOCK10;RGS2;SLK;RPS19;FAM110C;RPS6KA2;ZNF726;GPR171;SOX8;TEKT4;CPNE2;ATXN7L1;TGM6;PRKACB;RGS9;C3ORF14;MNX1;PSPH;TECTA;MEF2A;CPA3;ENTPD1;LAG3;SLC15A1;MEF2B;RPL21;SPINK8;KCNH6;DEFB116;ARMC9;LMO7;C1ORF123;GABRG1;TRAIP;GNPAT;CLIP4;SBDS;HOXB8;EXD1;NECAB2;C11ORF96;GCM2;NECAB1;MAGEL2;SEH1L;PDE1C;NXPH2;DLX6;GPR88;LYPD1;ARHGAP19;GPR83;GATA3;PCDH19;KLK9;NTS;SLC5A3;SPATA6;MBTD1;PGBD1;RIC8B;DHX34;CEP70;PENK;CASKIN1;OTOF;ZNF667;MYH11;TAC3;DRD1;RAI2;TXNDC5;GPR17;TMEM120B;EIF2B2;WFS1;INTS3;CPSF3;EPHX2;SLC52A2;PBX3;NR2F1;EIF2AK3;GDF1;ABCA8;GDF6;BST1;BPIFB3;TMEM237;PNOC;RGL1;GPR101;C2CD2L;ALK;UCN;CSRNP2;GABRB1;PRR3;DOC2B;SERPINA6;PPP1R9A;ING4;SLC22A14;UPK1B;MRPL1;SCML4;CHL1;CASP6;MAN1A1;SCN5A;MDP1;ILKAP;SLC32A1;COL25A1;RNASET2;SSR3;ZFP92;NGB;NME4;KIF23;TACR1;IRAK4;OTOR;MRPS5;F5;FCER2;GJD4;NPEPL1;ADORA2A;COL6A1;LANCL2;RDH5;TMEM9;MFGE8;C5ORF52;OPRD1;RGS17;CAMK2D;SELPLG;PNCK;SMARCD3;LRTM1;GPS2;ADCY5;C10ORF90;NRAS;TCEAL5;TTR;FAM196A;GPC3;VPS54;FCGR1A;LCMT1;MEST;P2RY12;RSPH4A;GAD1;ECEL1;GAD2;SORBS2;MERTK;OTOP3;BLCAP;MCOLN2;APLN;GSTZ1;P2RX7;KLF8;SVOPL;OPN1SW;NAGK;PDE10A;CDO1;SSBP2;SPC24;SPG21;TOMM6
Cortical amygdalar area, posterior part, lateral zone, layer 1	188/301	0.9396392136671924	0.9999694176572381	0	0	0.8356012306911537	0.0520239415533484	PUS10;MPG;MAGEB16;GCC2;ABCA12;BEST2;NUDT6;MPO;SPZ1;CAPN9;GNAT2;DMBT1;GNAT3;SOX18;LRAT;NRTN;PLXNC1;RPS13;CD96;SLC15A1;EPHA6;MSX2;GLCE;BTN1A1;FBXO16;ANGEL2;OMD;CLEC11A;THEMIS;ARMC7;LMO7;TM4SF4;MYO7A;UNC5D;PRKAB1;SDCBP2;MRPS18C;EML6;SFRP1;MELK;SPINT1;CRISPLD1;TRIB3;FIZ1;ELMO3;CYP2E1;RIN1;TSSK2;TRIM11;ASF1B;ABCG2;ZBTB8A;KCNE2;PADI6;SHMT2;PXN;KLK4;EDDM3B;OSGEP;FOXO1;KNG1;NKAIN2;RRP7A;SEC14L3;CCNB1;NPBWR1;ADAMTS18;TMEM129;PLAC1;CEP72;CLCA1;WNT1;FUK;CDK19;FZD3;XRCC6;CRTAP;MFSD6L;SLC52A2;ABCA8;NARFL;FANCE;SELE;OTOL1;XKR8;MOV10;MAP3K15;TMEM17;CTRL;FXYD3;SCGB3A2;NMT2;NOL11;CRISP2;ZNF131;SLC44A3;MTMR10;SLC44A4;TTC24;PLEKHF1;RNPEPL1;IL24;TCF23;SECTM1;TNFAIP3;KIF11;FTCD;WISP2;GPRC6A;PLCZ1;SLC22A18;TIMM17B;CNGA2;ITGB8;RALGPS2;MAP4K1;RFC5;POU1F1;GSTO2;AHSG;ABCC6;EN2;WNT9A;KREMEN2;SSTR5;LAT2;RNF144B;CLDN10;MYH3;PEX3;RTN4RL1;IL1RAPL1;C19ORF25;CLDN19;FASTKD5;CDHR5;COL6A6;PDZRN3;ERGIC1;RBKS;PTGER4;HIST1H2BI;PPM1J;PBLD;HMGCL;GLRA3;ERICH1;KDELC1;OLFML3;NT5DC2;MARVELD3;C11ORF49;IGF2BP1;E2F2;SLITRK5;BNIP2;NUP43;ZNF467;MPZL3;SLC25A22;GBP4;ZSWIM3;RPRM;IRX1;BIK;B3GAT2;HSD3B1;NAGA;SNX22;ABHD16B;GRHL1;PLXDC1;MCOLN2;NLE1;SLURP1;KLK12;HINFP;APLN;AXL;TRMT5;MORN2;SMOC1;SAA1;YPEL1;CENPM;FILIP1;TRIP13;FCGR2B
Dopaminergic A13 group	188/301	0.9396392136671924	0.9999694176572381	0	0	0.8356012306911537	0.0520239415533484	EXOC3L2;RPL31;HDAC11;PMCH;CIB2;ABAT;OTP;LOC728392;IFIT1;ZDBF2;HOXA10;FADS2;BMPER;DPYSL2;TBC1D10C;GRB10;RPS11;IL13RA2;ARL10;PDGFRA;WSB1;CYBB;UNC93A;SYPL2;FBXO10;SDHA;PRAP1;ZPBP;TRHR;TMX4;DDX39A;PRKAR1B;MSH4;RUFY2;ANAPC4;TLN2;ERG;CTXN2;SCG2;VPS28;RD3;MAGEL2;RWDD2A;PARM1;MTTP;LY96;ATXN7L3B;CD99L2;SLC1A4;ZNF23;ZBTB5;NDRG2;ZNF25;PCDH17;GLG1;FAM149A;NKAIN2;RRP7A;DYNC2LI1;STK31;TPO;PCSK1N;PRPSAP2;XRRA1;GALR1;NDN;CD300LD;HCRT;RIMKLB;KLHDC10;CYP2J2;BBS1;PRELID1;PTCH1;ANKRD22;C20ORF27;RAB27B;L1CAM;CORO2A;RPL3L;RPS26;MARCO;LIN28B;GRIN3A;PNOC;DNAJC10;CYP1A1;PHF13;GNB3;EBPL;FXYD6;PSMG1;AMOTL1;GPR101;FGFR3;CD200;ALK;ZCCHC12;PCSK1;NRSN2;PAK1IP1;OXT;NENF;WFDC5;MMP20;ANKRD9;TRO;AP4M1;EPM2AIP1;ZMYM5;REV3L;WDR6;CPXM1;ANKRD2;FEZF1;UTP14C;RFC5;ZHX2;BRD1;SLC32A1;PRMT2;PEG3;GPX3;PGAM1;DDX55;TOP3A;NGB;TACR3;RPL13A;IQCD;APOA5;ADRA2A;TSN;GREM1;ALDH1A3;COL2A1;GAL;RCN2;BANK1;TMEM106C;ALDOC;PIGL;PCYOX1;GRAMD1A;RAMP2;PDXK;ITIH3;USP27X;DAPL1;LIN9;ADCY7;THSD1;ARVCF;NNAT;TMEM206;RPL14;CEACAM20;SLITRK6;XIRP2;ATOH1;GABRQ;CCL24;ATE1;MBD6;GAD1;KIAA1024L;ECEL1;PCDH8;DONSON;GAD2;GPR50;C20ORF194;ADAM30;AKR1C4;GTF2H2;DDHD1;BLCAP;USP29;BAIAP3;SOD1;GALNS;RSPH3;SPCS2;CLCN5;RIT2;PIK3IP1;CAPZA1;ASB4
Dorsal peduncular area, layer 5	188/301	0.9396392136671924	0.9999694176572381	0	0	0.8356012306911537	0.0520239415533484	VIT;VPS29;OXTR;AQP8;PRF1;CASC4;MRGPRD;KIAA0895L;IFIT1;CCAR1;PEX26;CTGF;GOLGA4;GPR176;RIMS4;ZNF729;OR10W1;TNN;NDST3;COTL1;C19ORF57;TNR;BTRC;SH2D6;SOX5;C8ORF58;ENTPD1;EPHA7;ST6GAL2;CXADR;IL11RA;ANKRD45;DYRK1A;ENTPD8;IMP4;DICER1;ARMC8;UNC93A;DKK4;CLEC4A;ZNF839;LGALS12;GUF1;NHP2;NUP98;CD274;COX19;CHRNA2;DCUN1D5;TMEM63C;COX15;IGSF1;KLHL10;SLC1A4;ALOX12;NTPCR;FBLN2;MTMR6;TMEM121;IGSF21;C14ORF180;ERI1;TMEM127;STC2;PDGFC;HIVEP1;ZNF786;HAO2;SLC15A4;AP1M2;WNT3;BBS1;ACBD4;TSLP;CPSF1;EPHX2;TFPI2;RPP40;TYSND1;MAGOHB;ARHGAP25;AZIN1;CCT6A;CS;TSGA10;PPFIBP1;BMP2;SNW1;CXCL12;GJB4;NASP;MAN2B2;CNTN1;PHF13;CNTN3;SP8;FXYD5;RNF183;CNTROB;SLC26A3;SDK2;BTG4;TOP2A;ZMYND15;PIWIL2;SERPINA12;USP37;MCTP1;THRA;CNRIP1;PAK1IP1;PCSK5;SH3RF1;SIRPB1;SEC61A2;MED11;CLEC1A;SIX5;SEC61B;DIRC2;GAL3ST2;CAMP;CEP68;CHST7;MMP7;SVOP;FIGLA;RBM18;ZFR;PLA2G4C;TMEM40;NDUFC2;DUSP27;DDOST;CORT;PTP4A3;NOV;DCT;MYOT;GAN;CDH16;DSCAML1;MCPH1;CNTNAP4;NLGN1;SGMS1;C17ORF58;LYZL1;GDPD4;HSPA13;TRAK2;PSMA8;TMEM69;ARVCF;RAB26;OR2AG1;CCL5;TM4SF20;FLNA;HES1;S1PR3;CHSY3;BEND5;GINS1;S100G;MTX2;KCNB2;AKR1C3;PLEKHA3;C20ORF194;PNMA2;ARID3B;GTF2H3;TARBP2;TBX2;SYT17;MAS1;SPCS2;NAGK;MORN4;GNPDA2;PIK3IP1;KRT15;AGBL3;CPSF4L;FCGR2B;RBM45;MBTPS2
Dorsal peduncular area, layer 6a	188/301	0.9396392136671924	0.9999694176572381	0	0	0.8356012306911537	0.0520239415533484	EPHB6;OR8I2;MIDN;THSD7B;FRMPD4;AQP8;NAB1;CASC4;BUB1B;PEX26;CRKL;CTGF;LACTB;STK11;CCND2;SALL1;CDH2;ZNF726;STMN1;NDST3;RTTN;DIP2B;PAMR1;SOX4;TLE4;C8ORF58;ST6GAL2;CXADR;MORC4;TAS2R10;IL11RA;ANKRD45;ENTPD8;ADAM10;IMP4;PHKA1;TBR1;DICER1;ARMC8;PCDHA12;ALG10;DKK4;KIAA1217;ERN1;ZNF839;SPATA13;NHP2;NUMBL;DNMT1;PXK;CDCA2;CHRNA2;KHDRBS3;DCUN1D5;TMEM63C;C11ORF91;SLC1A2;TMTC2;STC1;MEFV;SPATA5;MTMR6;IGSF21;HRH1;STC2;HIVEP1;NLRP3;DRD1;ZBTB7B;ST3GAL1;SLC15A4;WNT10A;ACBD4;CBX5;UBE2C;WDYHV1;NFATC1;ARHGAP25;SYT7;SSH1;TSGA10;BMP2;CXCL12;COL5A1;NASP;CDK4;CNTN1;NFE2L3;PEMT;PHF13;SP8;FXYD5;CNTROB;SLC26A3;SDK2;TOP2A;PIWIL2;PHF2;USP37;CNRIP1;RPLP0;GRIK3;PSIP1;PTPN21;SLC2A4;PIK3CB;FOXM1;PCSK5;AACS;LETM2;MECP2;GRM3;MED11;MB;SIX5;B3GALT2;DIRC2;CIC;HTATIP2;DACT1;RBM17;BRD1;MMP7;SVOP;TNNC1;ITPK1;ZFR;ATP6AP2;TNFRSF19;TET2;TBC1D8;NDUFC2;GFRA2;DUSP27;YDJC;TSN;EPN2;MMP16;NOV;GAN;CTDSP1;COL6A1;RARB;MCPH1;RBPJL;GUCY2D;SGMS1;SATB2;C17ORF58;CXCR4;PRICKLE1;CYP7A1;STX11;THBS4;TRAK2;TMEM201;RAB26;CCL5;S1PR1;FLNA;S1PR3;CDIPT;WASF3;BEND5;CLVS1;WWOX;MBD5;RRM2;SGTB;KCNIP3;PRSS35;C20ORF194;TMEM64;ARID3B;WDR12;SULF2;HS3ST2;CENPE;TSPAN14;MORN4;ZDHHC9;PIK3IP1;TNIP3;TACC3;CAMK1;FCGR2B;TRMT61A;SSBP3
Endopiriform nucleus, dorsal part	188/301	0.9396392136671924	0.9999694176572381	0	0	0.8356012306911537	0.0520239415533484	SH3GL3;GALNT14;DGKB;CHRM4;ITGA2B;CWH43;TXNDC15;ELK3;CTGF;RPS6KA4;RAB43;DACH1;SCN11A;ZNF446;RGS9;TPD52;SLC30A7;GBP5;NANOS2;EPHA7;LAG3;TRAPPC2L;RPL21;ZNF281;SLC30A4;ISLR2;ADAM10;CASK;THOC3;LMO7;SYTL5;DKK2;CACNB1;SLC9A4;CCDC80;TYROBP;MELK;FAM173B;C19ORF67;ANKRA2;NGEF;MMADHC;EMID1;NECAB2;LXN;FOXG1;NTM;SLC22A1;FBF1;GPR88;CACNA1B;ATXN7L3B;GPR83;FBXO45;C12ORF66;PIK3R5;IGSF21;RIC8B;TMEM247;CD19;PDGFC;PENK;BTLA;DRD1;ST3GAL1;AMZ1;PIBF1;MPDU1;IVNS1ABP;TMEM120B;SLC37A2;EGR4;TAS2R31;BCL11B;CPSF3;SIGLEC10;PCIF1;C12ORF71;NR0B1;DNAJC13;BBIP1;CS;BMP4;XKR7;CYLD;LRFN2;GNAL;P4HA1;BPIFB3;LYPD6B;GIPC1;GNB4;NMT2;STRN;ZNF777;LSM14B;SDK2;GALK2;MXD4;WRAP53;ACVRL1;ARF3;PTPRU;TTC26;THRA;HEXB;LRRK2;HOXC11;PCSK5;AACS;B3GALT2;RNF151;PHACTR1;CCDC54;GAL3ST3;ZNF366;RBM6;ACTR2;DUSP3;ROM1;LRRIQ1;SLC39A11;TMEM40;TACR1;PRSS12;SREBF2;DDOST;FCER2;SLC22A24;RNF167;DDX19B;CATSPERB;CCKBR;NOV;ADORA2A;TFEC;COL6A1;LANCL2;RARB;AHRR;EGFL8;VAMP2;JDP2;SLC25A14;C5ORF52;SAMD7;SELPLG;LENG9;AKAP6;HMGCR;AKAP1;ADCY5;C10ORF90;RASD2;SLC25A29;GNG2;ABLIM2;WNT11;ACVR1C;RNF138;GNG7;GCNT2;RGS20;ZSWIM6;DISC1;CDIPT;GPR155;SLC17A4;RCVRN;LINGO3;NFYA;NEGR1;GALNT2;SEMA4B;NTRK3;DAB2IP;SAMD4B;OPRK1;CPPED1;HS3ST2;CD4;OPN1SW;ERCC4;CAMK1;PKN1;PDE7B;ZNF697;SSBP3
Entorhinal area, medial part, dorsal zone, layer 6	188/301	0.9396392136671924	0.9999694176572381	0	0	0.8356012306911537	0.0520239415533484	CSF3R;WDSUB1;THSD7B;LTN1;ARID4B;RXFP1;SOX21;SLC8A1;ELK3;FERD3L;CTGF;RPS6KA4;HELB;RGS3;CDH2;SCN11A;SPATA24;MACROD2;PITX2;MEN1;TLE4;SLC30A7;ARL11;ZNF560;ALG6;C17ORF49;MAMSTR;ATG10;ENTPD8;FRMD4A;CMBL;CPT1C;C6ORF141;TRPC4AP;HIC1;EDAR;ADAM17;PPP1R3B;GPR161;SCNN1A;TBPL1;FETUB;TRIB2;EPHA3;LLGL2;GRB7;NECAB1;L3MBTL3;UBIAD1;ENY2;PARM1;TEX264;CCDC148;FBF1;SLC1A2;CHRD;LPAR3;FBLN2;NKAIN2;IGSF21;SYNGR1;LARP1;CDH20;CYTL1;PATZ1;ST3GAL1;NTSR1;ARSB;MPDU1;EIF2B4;PRPF38A;SLC10A7;ACBD4;TSLP;TGFB3;VTA1;SIGLEC10;PRG2;SLC4A10;HTR1A;PBX2;ERAL1;ABCA8;EIF2AK4;PARP14;FANCG;OTOL1;NR4A2;BMP4;TRPV6;LHX2;CPE;PLCH1;FXYD5;SERPINI1;SDK2;FBXL6;WFDC8;ARF4;NRP1;RBM26;MCM7;THRA;MRPL37;AACS;KIF15;MED12;GRM2;UBE2Q1;PCF11;TRPS1;SENP8;CHMP1A;ZNF648;DBT;PSD3;TNFAIP8L3;CTSG;CLEC1B;COLGALT1;ZNF366;CEP55;TRPC5;TEX10;TRPT1;ABHD14B;WNT9A;TMC6;GMIP;ETV4;DCN;WDR33;FGR;NOV;MDFIC;IL1RAPL2;TNNT3;HAND1;DSG2;TMEM9;ZNF512;CD44;CDH18;CNTNAP4;RGS18;RNFT2;HDAC5;SAMD7;ZNF593;GRP;SATB1;GMPR2;TAF9;GOSR1;MRPS31;USH1C;CXCR4;ZDHHC21;ATP10A;HSD17B6;ARNTL2;FSTL3;C4ORF33;RXRB;LIMA1;TFPT;RBM15B;TCEAL5;HECTD2;BNIP1;EXOSC2;CNNM3;CDRT4;RPH3AL;ANGPT1;HSD3B1;ERAP1;DAB2IP;UNCX;PLXDC2;LHFPL1;AGBL4;TMLHE;LPCAT3;PTX3;MEGF8;CBLN4;MDGA2
Entorhinal area, medial part, ventral zone	188/301	0.9396392136671924	0.9999694176572381	0	0	0.8356012306911537	0.0520239415533484	PUS10;WDSUB1;UBXN2B;ZDHHC6;GCC2;CXCL13;PTPDC1;CCDC28B;CDH7;FGF4;DMBT1;C3AR1;TRIM25;LRAT;CPNE2;PLXNC1;TGM5;STK32B;PITX3;CPA3;TLE3;SLC30A3;BTN1A1;ATG10;DNAJB12;DIO3;ARMC7;UNC5D;C6ORF141;KCTD4;CRNKL1;THAP2;EML6;DOK2;XRN1;AGTR1;PIH1D3;ROR1;EPHA3;PDE9A;RNF121;UBIAD1;PFKFB4;CPB1;NNMT;LMAN2L;COX16;FOXG1;SHMT1;CFI;LYPD1;CREM;ARHGAP17;ADAMTS12;GSPT2;GTF2E1;KNG1;NKAIN2;ADAMTS16;RRP7A;CCNB3;KCNV2;RDH12;OR51B6;SLC38A7;MYH11;SMYD3;SOCS6;VARS2;GRXCR2;XRCC6;EIF2B2;TGFB3;PBX2;ABCA8;TDRD6;PARP14;FANCE;CRLS1;SMAD5;SLC16A14;FAM90A1;XKR8;EFNA1;ATP4A;EFNA3;ARMC10;LHX2;TNFSF4;PKIA;INTS7;RAD9B;FBXL6;BARHL1;SLC44A3;DYRK2;THRA;IL24;ZC3H8;SIX1;TRH;OSBPL11;KIF15;SERP2;FAM178B;PLCZ1;NUF2;RSPO2;REV3L;TIMM17B;CNGA2;TNFAIP8L3;RALGPS2;RBM6;CD53;AHSG;TRPC4;GPX6;SSR3;TMEM40;TMC6;SSTR1;FOXL1;TERF1;GMIP;INMT;DCN;NCOR1;F9;MDFIC;TEX13A;MEP1A;OAS3;SPATC1;PLSCR4;HAND1;CLDN19;ZP2;PTGER4;RGS18;ZNF593;GTF2A2;HIST1H2BI;FGL1;MRPS31;PPM1J;ADCY8;PARD6B;UGP2;HAUS8;ZNF627;FCHO2;RAD54L;E2F2;SH3BP4;XDH;SLC25A22;RIBC2;FOXB1;HSD3B7;CDRT4;SPRYD4;EYA1;COLCA2;CMTM4;STAT3;UNCX;LHFPL1;GRHL1;CYP8B1;WDR13;NLE1;DCBLD2;HINFP;PER2;HEYL;AGBL4;TMLHE;AXL;TRMT5;SMOC1;SAA1;YPEL1;FILIP1;CENPN;PTX3;MYO1H;NUCB2
Gustatory areas, layer 6b	188/301	0.9396392136671924	0.9999694176572381	0	0	0.8356012306911537	0.0520239415533484	EPHB6;SH3GL3;GALNT14;PPAN;LTN1;CWH43;GXYLT2;GRPR;RXFP1;PABPN1L;ALKBH8;CTGF;HELB;DACH1;OR1S1;POF1B;SNIP1;CHAC1;TMEM14A;C3ORF14;MNX1;IER3;TLE4;GBP5;NANOS2;MEF2B;ANGEL2;ADAM10;CASK;THOC3;ACTN4;ARMC8;CRNKL1;RUNX3;TRPC4AP;DKK2;GRIP2;MYL4;ADAM17;TYROBP;RUFY4;COL4A1;SFRP5;LGALS12;TRIM14;CCDC86;HOXB2;KCTD11;RELL1;ANKRA2;GTSF1;NECAB2;GCM2;COX15;PPP1R35;ARHGAP19;PDGFA;KLK9;MBTD1;PGBD1;IGSF21;LARP1;RDH12;DHX34;CLEC7A;ZMAT5;DRD1;HAO2;MPDU1;SIGLEC10;C1ORF185;NETO2;ARHGAP25;SYT8;AZIN1;ARHGAP23;EFNA1;SLC6A6;XKR7;CYLD;LRFN2;BPIFB2;LIN28B;GNAL;P4HA1;ATG16L1;GNB4;PIR;NMUR2;FBXL3;NANOG;OR7C1;DZIP3;SDK2;SERINC4;ACVRL1;PTPRU;CLIC5;MOCS2;DOCK3;SLC35F3;THRA;LRRK2;WDR4;MRPL38;MRPL37;CD3E;PPP1R9A;MSLN;AACS;B3GNTL1;PPP1R9B;C15ORF59;GRM3;MED11;METTL13;SPTLC3;B3GALT2;CHMP1A;RSPO2;DIRC2;ZNF366;CEP55;GIT1;BATF2;TNNC1;MYOF;TBC1D8;NDUFC2;KIF23;TACR1;PRSS12;GFRA2;MRPS5;SREBF2;EPN2;RNF168;CCKBR;ITGAD;TGIF2LX;IGDCC3;RARB;DPPA5;B4GALT6;OR56A3;SLC25A14;ITGA9;SAMD7;KRT80;CAB39;SATB2;COL19A1;C10ORF90;RASD2;TBRG1;C16ORF92;PARD6B;GNG2;RAB26;ADAD1;GCNT2;SLITRK5;ZSWIM6;CACNG1;CDIPT;GPR155;RNF130;CBR3;LINGO3;B3GAT2;ERAP1;DAB2IP;OPRK1;SEMA4F;GTF2H3;MERTK;HS3ST2;VMP1;KISS1;OPN1SW;NAGK;NFIA;ABI2;SYT12;STUB1;PDE7B;MEGF8;YPEL3
Nucleus ambiguus, dorsal division	188/301	0.9396392136671924	0.9999694176572381	0	0	0.8356012306911537	0.0520239415533484	GALNT12;RGSL1;AQP9;RTKN2;IHH;CISD2;CASC1;ACRBP;LIPE;GJA3;GNAT3;SIT1;MYC;SCN9A;FBXO5;ZNF444;STK32B;RAB2B;GHSR;CDKL4;ZFP1;CLEC11A;ATP1B4;NCCRP1;TMEM80;GEM;RAB32;MOB3C;BCAM;MSH2;MALL;ADAM9;PKP1;RIN2;WDFY4;CCDC83;EXD1;SPATA9;GRB7;TSTA3;PPP1R32;ZBTB1;ITPR2;MRPL10;SLC9A3R2;MRPL20;CNN1;ADAMTS14;AANAT;ITPRIPL1;PCBP3;BAG2;GALR2;STC2;CASKIN2;TCTEX1D2;CD300LF;WNT1;SNX8;NXNL2;SLC15A5;COX10;NR2C2AP;RBM11;C16ORF54;FGF21;WNT4;GSDMD;BTNL9;LRRC69;SRPK3;GSTM3;SYT3;POU2F1;SYNRG;TRIP4;PARP16;ISG15;KLHL24;FANCE;LSM4;LSM3;CXCL10;HAL;XKR9;REEP4;BPIFB6;FGF19;RAD17;FGFR4;ACBD3;NFE2L2;TRIM72;LRSAM1;COL14A1;DBH;HOXC11;EDA2R;HAPLN1;PIK3CG;KHK;PIGX;METTL14;ATIC;SLC22A15;C4ORF51;KRT28;STBD1;ITGAX;PDILT;TAS2R1;TK1;SDF2;RRP12;AASS;TIGD4;EDN3;SYK;NSUN5;MRPS22;DNMT3A;AXIN1;MRPS21;AEN;DUSP28;APOA4;FOXL1;PTGR1;ANO4;UTF1;TIRAP;DCN;TNFRSF1A;RNF168;LATS1;B3GNT8;CDCP2;OAS1;TGIF2LX;RHOJ;MMRN2;RBMS1;VWA2;CD48;COL6A6;ITGB1BP2;POPDC3;SLC24A1;C11ORF53;TM2D1;HSD17B7;TYMS;FAM169A;CYP7A1;ALS2CL;UGP2;ASTE1;MARVELD2;HLX;GSC;KLRG2;XIRP2;CCL1;TAS1R1;KCNJ1;SAMD3;PMS1;CDKN2D;SEMA4A;UTP6;P2RY14;ZNF804B;PRSS37;SYT15;FMO3;TMCO3;HS3ST1;SLC4A8;GLB1L;P2RX3;VEPH1;GHRH;ALMS1;NT5C1B;RGS10;CMTM2;ENGASE;MYO1G
Nucleus of the solitary tract, commissural part	188/301	0.9396392136671924	0.9999694176572381	0	0	0.8356012306911537	0.0520239415533484	VIT;NPFFR2;SMARCAL1;MDC1;POGLUT1;CEP120;FCF1;MLC1;FZD10;LOXL2;UXT;H1FOO;RGS5;GPR176;NSDHL;SCN9A;BBX;HOXA2;TNS1;PDGFRB;WNT5B;NPFF;IGFBP3;PTOV1;EBF2;FLT3LG;ATP1B4;SCRIB;TIMD4;CACNA2D4;MYO7A;PGD;RUNX3;PGF;ENKUR;BCAM;ZNF91;FAM173A;ARMC4;COL4A3;HOXB2;ATF7;RHCG;MAD1L1;FAIM;TBC1D19;PSMD12;AKNA;OR52D1;C5AR1;CHRNA9;SLCO5A1;SLC1A4;UBFD1;EFNA5;GNS;ZBTB4;C1ORF53;FAM149A;COMMD8;NKAIN3;FAM83E;MIER3;SSR1;TCTEX1D4;LRRIQ4;A2M;ZNF786;SNX6;KL;MGAM;OPN4;CRADD;FZD4;SYNRG;SLC35E3;MARCH8;PARVB;CORO2A;BMX;ZFHX4;RCL1;PM20D2;BPIFB2;BMP2;EIF5;UCK1;UBXN10;LHX1;NMU;ITGA11;PPT1;PDCL;ID3;TNFSF8;C19ORF44;FGFR4;GPR101;BMPR1B;ZNF773;FARSB;WFDC8;ZMYND15;C2CD2;SLC35F2;AKR1B1;DBH;TAZ;CLYBL;RPGR;LFNG;SLC22A13;GABRR2;MMP27;ZMYM4;UBXN7;RAC3;GPR139;TAS2R4;HIST1H1C;TMPRSS11A;PACRG;MYOCD;SLC13A4;TEX11;INSRR;TACR3;APOA1;GAB2;IQCD;GFRA3;LRRC43;C20ORF96;GJD4;SLC25A18;GAL;ELF4;ZNF516;TLR7;PLIN2;EXOC5;ZNF593;CATSPER3;DDC;SEMA3D;GNAI3;KCNA5;FIGN;PKD1L2;CST5;RELB;CST11;WIF1;GPR150;CCDC180;HES1;S1PR3;TBL1X;SLIT2;DNAJB7;CD55;PIRT;NTRK1;PPIL1;RPH3AL;PPP1R14C;MMAA;ASCC1;P2RY14;NTRK3;KCNJ14;ELP3;UBE2G2;SNX22;EXOG;SPCS2;CLCN5;NAGK;WT1;NEURL3;STK17B;MGAT4A;ASB2;SEC24C;LIMS2;F2RL2;TTLL8;PPIL6
Orbital area, medial part, layer 6a	188/301	0.9396392136671924	0.9999694176572381	0	0	0.8356012306911537	0.0520239415533484	EPHB6;FHOD3;VPS29;CHIC2;UHRF1BP1L;FRMPD4;WWC1;RAPH1;INPPL1;CASC4;BUB1B;CRKL;STK11;RNF114;PPME1;C19ORF57;NUDT18;TNR;DIP2B;BTRC;PAMR1;ZNF287;TLE4;RBFOX2;ST6GAL2;ESCO1;NHLRC3;LMAN1L;IL11RA;DNTTIP1;DYRK1A;ADAM10;IMP4;DICER1;LEMD3;OR2T6;SYTL2;MYL4;SLC5A8;ZNF839;LACTB2;TOX;COX19;DNMT1;TMEM63C;PCDH10;C5ORF49;SLC1A2;RNF219;STC1;GMPR;SPATA5;LYPD6;GPR82;HSPBP1;MTMR6;TMEM121;IGSF21;SBNO1;SYNGR1;HRH1;ZMAT2;HIVEP1;ATP6V1H;EVI5;FAM83B;WNT10A;AFAP1L1;SMURF1;SNAI3;WDYHV1;NFATC1;DNAJC13;GDF5;TMEM196;ARHGAP25;MARCH5;AZIN1;CCT6A;NSFL1C;NR4A1;SNW1;CXCL12;TOLLIP;TMEM238;PPT1;MAP3K10;CDK13;SLC26A3;OSCP1;CDKN1A;USP37;DOC2A;CNRIP1;DPYS;CCDC124;GADL1;DDX42;PSIP1;ATP2A2;SNX10;IDE;PIK3CB;GRM3;SPRED3;MED11;KBTBD12;ZMYM2;CAPZB;MB;KRT26;RNPEP;SH3BGRL3;GPR139;SLC37A3;ABCD1;HTATIP2;RBM17;TMED9;DUSP3;SVOP;STRBP;VPS13B;ACTR8;MRPS7;SORCS3;GFRA2;COMMD4;TSN;DUSP7;EPN2;DUSP23;CORT;PTP4A3;ELF1;PACS1;CDH10;SAG;SPACA4;EAPP;STK40;KRT80;SATB1;SLC43A3;SATB2;ATL1;VPS4B;NDUFB4;PALM3;LENG9;CXCR4;PRICKLE1;ASAP2;PPM1K;ABCB11;TRAK2;TMEM201;EPCAM;CREG2;SPOCK1;S1PR3;CHSY3;BPNT1;LY6G6C;EXOSC2;CSMD1;SLC25A22;GINS1;WWOX;MBD5;YIPF1;PTCD2;FKRP;KCNB2;PDE4DIP;TRMT1;TMEM64;ARID3B;WDR12;SULF2;VMP1;PER1;PFKL;OSTM1;CLCF1;FAM131B;RGS11;SEC24C
Parasubiculum, layer 3	188/301	0.9396392136671924	0.9999694176572381	0	0	0.8356012306911537	0.0520239415533484	EXOC3L1;WDSUB1;UBXN2B;TMEM200A;FAM13C;LTN1;ATP12A;CLDN1;RXFP1;SLC8A1;HS6ST3;PABPN1L;ELK3;FERD3L;LOXL2;HELB;ZNF729;RGS3;CDH2;FGFR1OP2;MACROD2;PITX2;TECTA;TLE4;SLC30A7;ARL11;ENTPD1;SLC6A19;ZNF560;MAMSTR;ENTPD8;PCDHA13;CPT1C;CRNKL1;TRPC4AP;EDAR;PLA2G15;EID3;KEL;DOK3;PPP1R3B;SFRP5;GPR161;SCNN1A;MYADM;ACOT1;SPATA19;TRIB2;NECAB1;IGSF6;PARM1;KHDRBS3;CHRNA5;NXPH3;PRKRIP1;USHBP1;FBF1;CHRD;GLIS3;LPAR3;GATA3;GTF2E1;RLF;KLK7;NKAIN2;ESPNL;PCDHA1;CDH20;RDH10;CYTL1;ST3GAL1;ARSB;AP1M2;GSTM3;EIF2B4;XRCC6;PRPF38A;SLC10A7;WFS1;ZBTB16;PRG2;HTR1A;ABCA8;PARP14;ABHD15;NR4A2;EFNA1;BMP4;COL5A1;TRPV6;ADCK1;LHX2;PLCH1;TCF4;DUS1L;OR6A2;SERPINI1;SLC26A4;PTPRU;NRP1;EIF4E3;RBM26;MCM7;THRA;PINX1;COX4I2;NKAP;SLC35F1;PCTP;MRPL37;OSBPL11;AACS;MED12;GRM2;SGCD;TMEM44;TRPS1;SUMO3;PSD3;RSPO2;TNFAIP8L3;CTSG;DLGAP1;PLEKHN1;MDP1;ENOPH1;CEP55;TRPC5;TRPT1;ABHD14B;KIF23;GMIP;POU5F1;DCN;PLSCR3;NOV;MDFIC;TEX13A;TGIF2LX;IL1RAPL2;SPATC1;TNNT3;HAND1;IGDCC3;TBC1D7;DSG2;ZNF512;ZP2;CD44;ZNF112;RGS18;HDAC5;SAMD7;ZNF593;HLF;GRP;SATB1;GMPR2;GOSR1;MRPS31;CRX;CXCR4;ATP10A;HSD17B6;ADCY8;COL19A1;EXOSC6;PARD6B;TCEAL5;CCL4;EXOSC2;CDRT4;S100G;RPH3AL;PPP1R14C;GABRA5;DAB2IP;UNCX;C9ORF43;ADAM30;PCDHB12;OPN1SW;LPCAT3;SLMAP;NT5C1B;MEGF8;CBLN4;ENGASE
Primary somatosensory area, mouth, layer 6a	188/301	0.9396392136671924	0.9999694176572381	0	0	0.8356012306911537	0.0520239415533484	EPHB6;RSC1A1;FAM49B;CLSTN2;NCF2;INPPL1;HDLBP;CWH43;GRPR;FGFR1OP2;PIP4K2A;TNFRSF8;ROPN1L;CHAC1;TRIM27;ZNF687;TMEM14A;SLC16A3;MNX1;PPFIA3;SLC30A7;GBP5;NANOS2;BNIP3L;PHYH;ST6GAL2;MEF2B;KDM2A;MMGT1;KCNH7;CASK;CRNKL1;DKK2;GRIP2;SYTL2;MYL4;ACAP3;TYROBP;CACNB4;RUFY4;ZW10;TRIM14;HOXB2;ATF7;KCNQ5;KCTD11;RELL1;CCDC81;MMADHC;LY6E;LRRC57;PPP1R35;NTM;MRI1;PLD4;ATXN7L3B;IQGAP2;KLK9;PGBD1;ZNHIT2;LARP1;RDH12;BAG2;DHX34;CLEC7A;AMDHD1;ZMAT5;TRPM6;HAO2;IMPG2;WNT10A;AFAP1L1;FZD2;SRMS;PRPF38A;GDF1;TYSND1;ZNF32;TMEM196;PAICS;ARHGAP25;FBXO33;MARCH5;GJB4;ADCK1;ATG16L1;CYP1A2;PPT1;PIR;RLN3;FBXL3;INTS7;MON1B;MOCS2;ALAS2;ABCD2;DOCK3;SRXN1;WDR4;IDE;MRPL37;CD3E;B3GNTL1;GRM3;MED11;KCNT2;B3GALT1;CHMP1A;EFHD2;DIRC2;ADAMTS9;ZNF366;BATF2;LYNX1;DUSP3;EXOC8;MYOF;COMMD2;NDUFC2;TIMM22;SORCS1;WNT9A;MRPL48;MYRIP;KIF7;GPCPD1;GNL1;GFRA2;COMMD4;IL17RA;FCER2;NPEPL1;TMEM33;CDH10;IGDCC3;IRF5;C9ORF3;DPPA5;B4GALT6;OR56A3;RNF166;CDH18;SAMD7;PPM1L;SATB1;SATB2;AMIGO1;RNF8;LENG9;NEXN;PRICKLE1;RNF4;MLLT3;CXXC5;COL19A1;TRAK2;C10ORF90;TBRG1;CCL4;ADAD1;NAA25;SLITRK5;CHSY3;BPNT1;DISC1;CDIPT;CAMK2G;ARFGEF1;URGCP;CCL21;RNF24;SGTB;BNIP3;PCDHB12;GTF2H3;TARBP2;HS3ST2;VMP1;MAPK10;P2RX7;OPN1SW;NAGK;SYT12;STAC2;STUB1;EVI2B;TRMT61A;YPEL3
Subceruleus nucleus	188/301	0.9396392136671924	0.9999694176572381	0	0	0.8356012306911537	0.0520239415533484	HDDC2;TMEM41B;CHPF;C4ORF19;TONSL;AQP2;RBPJ;TXNDC17;NYNRIN;DOCK11;NSDHL;RPS6KA6;PAIP2B;RINL;SALL1;GJA3;SCN9A;STK32A;AP2M1;TNS1;TECTA;UTS2R;UNC5CL;MSX2;FST;PTOV1;TTC21A;GPR75;SCRIB;SCAMP1;KCNK18;NPNT;UNC13D;RRAGA;DOK7;ARMCX6;PRR18;LYG2;PPEF1;TSTA3;PIF1;REG3A;SLC22A5;CALCB;RETSAT;MAOA;TNKS;MRPL19;CREBL2;SLC1A4;UBFD1;ARHGAP15;NPAS1;NHLH2;ORC4;ZNHIT1;TSPAN6;BTBD2;NAALAD2;E4F1;PPARGC1A;GSDMD;SLC10A4;LRRC69;YARS;GSTM3;SYT3;FANCM;MCAM;SS18L2;SLC35E3;ASPSCR1;MARCH8;OSGIN2;CORO2A;PHOX2A;IGSF10;CNOT6;EBPL;SCGB3A1;AVL9;RNF220;MDM1;SLC26A5;DENND1B;LRSAM1;FEN1;FLT4;DIS3L;FAM69A;KIF12;CTSW;DBH;NENF;SLC6A2;MTO1;RND1;ATIC;SPR;UBXN8;C8ORF82;PGM3;RAC3;UPP2;PLEKHN1;TTC23L;PGM1;CCDC51;CDV3;CCDC39;DNAI2;ABCC2;HSDL1;EDN3;DTX3L;GPX3;AKTIP;KRT34;APOA1;ARAP1;HEXDC;TGFBR1;RAB33B;RAP2C;BACE2;ITPKC;HADHA;TMIGD1;GAL;F9;DCT;MMRN2;TFF3;FIBIN;ANGPTL3;SPACA3;KCNA10;SCN4A;MVD;VN1R4;ISPD;PAFAH1B3;CSTB;RGS17;NBAS;DDC;GTF3C6;CLEC12B;KCNA3;CRIP3;KCNA7;GGA3;FAM184A;TBX22;KCTD21;SC5D;S1PR3;GBP2;KCNJ1;GALNT7;CGREF1;PCGF5;LRRC27;EYA3;CRYGN;TTC9C;C6ORF163;TMCO3;SHCBP1;WDR11;APLN;KLF1;HCRTR1;PDCL3;SPSB2;SVOPL;GPR143;CLCN5;SLC4A9;SLC25A39;KRT16;NT5C1A;PPP2R2D;TAF5;PPIL3;LGR4;MAD2L1;FSIP2
Ventral group of the dorsal thalamus	188/301	0.9396392136671924	0.9999694176572381	0	0	0.8356012306911537	0.0520239415533484	VIPR2;EPO;FOXI3;C2ORF88;RASL11A;MRGPRD;IRS2;RORA;RORB;ADARB2;SAT1;RIMS3;BMPER;FADS6;IYD;PPP4R4;FAM110B;NEK1;RTTN;TEKT5;RGS8;FAM19A4;VSIG8;PAQR8;SEMA6A;PRKCD;AKR1E2;CTNNBIP1;SLC6A13;THEMIS;AFAP1;ATP11C;FRMD4A;TMEM131;SHISA6;INPP4B;TIAM1;CD8B;RAB37;ZSCAN21;SLCO2A1;KCNQ3;TBC1D25;RELL1;FAR2;TLN2;GRID2IP;SHC3;BOD1L1;CACNA1C;HMMR;SEL1L3;GJC1;SCUBE2;ADAMTS15;PCDHA1;HRH3;GRK5;YBEY;ADAMTS19;SLCO1B3;ST3GAL4;MYH13;SOCS6;SRGAP1;WNT3;HEXIM1;NTNG1;CBX8;GGT7;ZFHX3;OPN3;GPR12;CBX4;CCDC136;UROS;NR2F1;ABCA9;MYO5A;ARHGAP28;SYNJ2;L1CAM;SYT9;ABHD12B;MARCO;ADCY10;PPFIBP1;TH;ZFAT;FAM163A;NFE2L3;MRVI1;OR6A2;AMOTL1;CNTN4;SERGEF;SLC35E2B;SDK2;WFDC9;CDKN1B;SRXN1;KCNC2;CETN1;OGG1;SETD7;TFCP2L1;TSPAN11;SNAPC5;FUNDC2;ARL5C;GLIPR2;LRRTM1;SENP8;BOK;SH3D19;CHST8;CAMK1D;PPP2R5D;PROX1;GLRX2;FAM126B;ENAH;EPN3;IQCK;PLCB4;DDAH1;TNNT1;MMP15;IL1B;CNKSR3;LANCL3;SLC29A1;ATPAF1;B4GALT5;SAMD5;RAMP3;KDM3B;CCDC103;TMPRSS3;LRTM2;LEF1;KCNA4;FIGN;ZDHHC22;GDPD5;TMEM163;TSPAN33;NKD1;C6ORF201;OGFRL1;CLMN;CREG1;GPC1;SPOCK3;NT5DC3;SLITRK6;NRIP3;APBB2;MICALCL;EXTL3;GABRD;SASH1;KCNJ2;CACNG5;CTHRC1;GDF11;SEPT10;IFNB1;GABRA4;GSS;GZMA;MYBPH;PRSS37;CRYBB3;DDHD1;MPP6;PLEKHA7;PDP1;KITLG;TSPAN14;FRAS1;TMEM56;CCM2;PDE7B;PTPN4;FRYL;PTPN3;NUP37
bed nucleus of the external capsule	188/301	0.9396392136671924	0.9999694176572381	0	0	0.8356012306911537	0.0520239415533484	SH3GL3;GALNT14;TTLL10;CPNE4;DGKB;CHRM4;CWH43;GXYLT2;RXFP1;TXNDC15;CTGF;RPS6KA4;SLK;DACH1;SCN11A;OSBP;RGS9;TPD52;TLE4;SLC30A7;LAG3;PRKCB;MMGT1;ZNF281;ADAM10;CASK;THOC3;TBR1;SYTL5;POU3F4;BCR;CACNB1;GPANK1;TYROBP;MELK;RUFY4;PARD3;TYRO3;ZNF830;ANKRA2;NGEF;GTSF1;MMADHC;DGKI;NECAB2;LXN;DLX6;ARX;GPR88;CACNA1B;PDGFA;SLC41A1;CPLX3;IGSF21;RIC8B;ATXN1;TMEM247;PDGFC;PENK;HIVEP1;PLXNA2;BTLA;GSG1L;DRD1;ST3GAL1;MPDU1;IVNS1ABP;OSBPL8;WNT10A;EGR4;BCL11B;CPSF3;C12ORF71;NR0B1;GDF5;AZIN1;SSH1;EFNA1;BMP4;XKR7;CYLD;LRFN2;GNAL;P4HA1;P4HA3;ID4;GNB4;FBXL3;STRN;OR7C1;SDK2;SERINC4;ACVRL1;ARF3;PTPRU;TTC26;CETN2;GPR21;LRRK2;WDR4;AFF3;PCSK5;AACS;SMPD3;MED11;ACOXL;RASGEF1A;SCRN1;B3GALT2;SUMO3;PHACTR1;DLGAP3;RBM7;CAP1;ACTR2;DUSP3;TESC;ROM1;ELMOD1;LRRIQ1;TBC1D8;TMEM40;TACR1;PRSS12;SREBF2;POU5F2;EPN2;CCNA2;BBS10;CATSPERB;CCKBR;NOV;ADORA2A;CDC42EP3;CDHR3;RARB;CLDN17;SLC25A14;POPDC3;TMPRSS7;CEBPD;SATB2;LENG9;KCNA4;PKD1L1;AKAP6;HMGCR;THBS4;AKAP1;ADCY5;C10ORF90;RASD2;GNG2;ABLIM2;ACVR1C;RAB26;CNR1;GNG7;TP53INP1;GCNT2;RGS20;ZSWIM6;DISC1;GPR155;GPR158;E2F7;KCNJ2;CBR3;MBD3;RCVRN;LINGO3;GALNT2;SEMA4B;B3GAT2;DAB2IP;KLHL2;OPRK1;SEMA4F;FBXL16;HS3ST2;SH3RF2;CD4;NAGK;PDE10A;SYT12;KLF9;PKN1;PDE7B
intercalated amygdaloid nuclei	188/301	0.9396392136671924	0.9999694176572381	0	0	0.8356012306911537	0.0520239415533484	GALNT11;SCARB1;OXTR;CSF3R;NCF1;ARAF;ZDHHC5;SAT2;CALML4;NOC2L;METRNL;IKZF3;ALKBH8;ELK3;RXFP3;H1FOO;HELB;HTR7;SLK;FAM162A;FAM110C;RPS6KA2;GPR171;SOX8;TEKT4;CPNE2;TGM6;AP2M1;TECTA;CPA3;PDGFRA;CCDC154;SLC15A1;MEF2B;RPL21;SPINK8;DEFB116;ENTPD6;ARMC9;ACOT12;DYRK1A;HNF1B;LMO7;KCNK18;KCTD4;CRNKL1;RUNX3;WDR76;C1ORF123;TRHR;GNPAT;XRN1;CRISPLD2;SHPK;CLIP4;DNAJB11;SIDT1;TRIM14;KCTD11;ZNF830;CCDC83;VPS28;PDE9A;NECAB2;GCM2;PIF1;LMAN2L;NXPH3;SHMT1;LYPD1;ARHGAP19;TRMT2A;DNAJC24;GPR83;VPS26B;FBXO46;PCDH19;KLK9;SLC5A3;MBTD1;PGBD1;RNF214;RDH12;DHX34;GALR1;CDH22;OTOF;B4GALNT3;CPA4;XRCC6;FZD2;EIF2B2;SIGLEC10;PBX3;NR2F1;EIF2AK3;SLC4A10;GDF1;ABCA8;ESR1;EFNA1;BST1;PTPRC;TMEM236;TMEM237;HOOK1;TLX1;DUS1L;RGL1;RGL2;FBXL6;MXD4;CSRNP2;GABRB1;IL20;EIF4E3;PRR3;IL24;GADL1;DOC2B;CXCL2;AACS;SERP2;PTBP1;SENP7;SLC22A14;SCML4;PLCZ1;CHL1;ZNF280B;BDKRB2;BLNK;SCN5A;MDP1;ERMAP;CEP55;ILKAP;TEX10;SSR3;ZFP92;TMEM40;KIF23;TACR1;GMIP;LIME1;MRPS5;QTRT1;SLC22A24;KCNU1;PLSCR3;MMRN1;TFF3;LANCL2;CCDC42;TMEM9;SELPLG;PPM1M;TMEM72;GPS2;PBXIP1;SBSN;C10ORF90;RBM15B;NRAS;PARD6B;TCEAL5;GNG2;EPCAM;PLAGL1;GPC3;VPS54;PDLIM5;FCGR1A;SLC25A22;CBR4;P2RY12;RSPH4A;METAP1D;NEGR1;DAB2IP;MERTK;CYP8B1;P2RX7;DES;NAGK;SAA1;PTPN6;SSBP2
intermediate stratum of r10Tr	188/301	0.9396392136671924	0.9999694176572381	0	0	0.8356012306911537	0.0520239415533484	GALNT12;PI4K2B;SCARB1;ADAMDEC1;RGSL1;FBXO27;HJURP;LY75;SAT2;LZIC;SLA2;NYNRIN;FADS3;CYSLTR1;HELB;C10ORF71;KAT5;BPIFA3;EME1;MYC;CAPN3;VRTN;EPHB3;GBP6;GHSR;SZT2;MREG;RSAD2;LIG1;TAAR9;ZFP3;FST;ZFP2;PAM16;HNF1B;PDZK1;OLFM4;KRT73;LGALS9B;PYGO2;CRISPLD2;HOXB2;PRR18;DYDC1;HOXB6;NSMAF;TSTA3;MRPL19;NAIF1;C12ORF60;FOXO4;FBXO46;ART5;DDX60;SPATA7;MC2R;ZNHIT1;TCTEX1D2;ST8SIA4;HIST1H3G;LRRIQ4;C16ORF58;ZBTB7B;NXNL2;ZBTB7C;WNT4;JAG2;NUS1;PLK3;STIL;OR51I2;TFAP2D;TNFSF14;HELT;TGFB3;HMGA1;TRIP4;TAS2R38;PHOX2A;XKR8;ADCY10;MLXIPL;EIF5;NAT1;SPDYA;PLXNB3;BLMH;ZNF654;VSX2;PTPRT;IL21;ZNF251;SPO11;FAM69A;PINX1;MRPL39;ZCCHC17;MEOX1;PIGX;THTPA;FAM166B;SHE;GLT1D1;CYP26B1;NKIRAS2;VWC2L;CCR6;CCR2;MBL2;DENND2C;TMCO5A;DNAI2;TIGD4;ZHX3;ARHGEF12;ABCC2;MRPS22;MSGN1;GPX5;TRAF2;C1QL4;TMC4;APOA5;RAP2C;RNF168;COL2A1;PAX7;ANGPTL6;TBC1D5;TFEC;MMRN2;RARA;LCOR;ARHGEF1;KCNA10;CLDN16;RHOV;TLR5;ISPD;DCP2;PNCK;GTF3C6;TULP4;ASB11;NOD2;KCNA7;TYMS;STX11;PRSS42;LMF1;ZBTB40;PPP2R3C;HLX;BEND3;LY6G6C;DTD1;SLC25A25;GPR157;IRX1;CASP8AP2;IL33;RRM2;COLCA2;PRRX2;ARID3A;TTC9C;CDC42BPB;GCK;KLF1;SLC4A8;TBX15;NLRP10;CENPI;CR1L;XPNPEP2;KCNS3;KIF26B;GHRH;ASB5;CMTM2;TAF5;ANKRD60;FOLR2;ANKRD61;MIXL1;TJP3;BCAR1;CRLF2
intermediate stratum of r2Tr	188/301	0.9396392136671924	0.9999694176572381	0	0	0.8356012306911537	0.0520239415533484	HDDC2;NCF1;CHPF;FAM13C;DQX1;MUM1;DMP1;ZDHHC1;DACH2;LIPA;SAT1;LGALS1;ZFP30;PLAU;CFL2;HMCN1;IL13RA2;STK32A;TNS1;IQCF5;ALG14;SCAMP1;CGRRF1;PRAP1;GEM;MTAP;POLG2;ORAI1;TMEM126B;AGTR2;LYG2;GEMIN7;FAM8A1;PFN3;DSC2;FBLN7;CHODL;C17ORF99;RNASEH2C;ANKRD16;CALCB;C5ORF47;ITPR2;GLYAT;C9ORF72;PPL;AK8;MTM1;FBXO40;ADAMTS14;PPP3R2;NEUROD4;ZMAT1;PDGFD;MYO6;MAGEA11;FGF23;SLC10A4;HHATL;SYT3;WDR59;HELQ;TIPARP;TREX2;INTS2;ABCA9;SELE;CIDEC;GRIN2D;IGSF10;FES;CLEC6A;CAPRIN2;SPIRE2;HBP1;RBAK;XAF1;VSX1;FERMT3;MDM1;CLIC3;PCDHGB5;C2CD2;DIS3L;HIST1H1T;TCF21;TNFAIP3;MRPL37;HOXC10;PHTF1;SLC6A4;KHK;TNFSF13B;ANKRD9;C16ORF72;SPR;PSTPIP2;MYADML2;PGM3;UPP2;ANXA9;CCR5;TAPT1;TTC36;HGSNAT;CHST6;CCDC110;DFFA;PACRG;PLA2G12A;TCF15;DIS3;NSUN3;CAD;MRPL47;IRAK3;ANO7;MRPL46;OOEP;SHROOM4;PARD3B;MMS22L;DDX19B;FCHSD2;TAL2;NRG3;ESRP2;TBC1D5;ITGB1BP2;VGLL2;LCORL;L3MBTL4;BLVRA;ITGA9;ECHS1;PKN3;PTH;IDUA;LRP5;FITM2;CST8;ASB17;C1ORF158;MRM1;FGD1;PTHLH;MIPOL1;LYZL6;RASSF10;ERICH1;GSC;P2RY2;HAS3;SPP1;TYW1;TMEM207;ANO10;PMS2;TAS1R1;GBP2;XDH;CD55;SPDEF;CTHRC1;LRRC26;USP25;TIMM8A;CDX4;CARD9;GSR;CRYGN;KCNJ14;KLK14;FBXL18;DMRT3;KCNRG;KLK10;SHCBP1;GDAP2;P2RX6;MPHOSPH9;TSPO2;NPHS1;JKAMP;GHRL;ESYT1;CPVL;ZNF454
mantle zone of AStr	188/301	0.9396392136671924	0.9999694176572381	0	0	0.8356012306911537	0.0520239415533484	LTV1;CSF3R;ACAA2;CPNE5;CD80;ARAF;F13A1;FZD10;CALML4;IKZF3;PTPDC1;ELK3;H1FOO;DOCK10;HELB;RGS2;SLK;FAM110C;RPS6KA2;GPR171;OR11H6;SOX8;TEKT4;CPNE2;TGM6;PRKACB;RGS9;PSPH;TECTA;CPA3;SLC30A7;SMARCC1;LAG3;SLC15A1;MEF2B;RPL21;SPINK8;KCNH6;DEFB116;ARMC9;FLT3LG;THOC3;LMO7;KCNK18;CRNKL1;RUNX3;TRPC4AP;C1ORF123;TRAIP;PARD3;SPATA13;CRYZL1;CLIP4;PRR15;ROR1;ZNF830;CCDC151;EXD1;C11ORF96;GCM2;NECAB1;PIF1;C11ORF97;NXPH2;SHMT1;DLX6;ARX;GPR88;LYPD1;ARHGAP19;DNAJC24;GPR83;FBXO46;KLK9;SLC5A3;C12ORF66;MBTD1;PGBD1;RIC8B;DHX34;CEP70;PENK;PLXNA2;OTOF;ZNF667;OTX2;TAC3;DRD1;KL;XRCC6;PHC1;WFS1;CPSF3;EPHX2;SIGLEC10;PBX3;EIF2AK3;ABCA8;OR51I1;EFNA1;BST1;PTPRC;FGF14;TMEM237;RGL1;GPR101;CNIH3;CSRNP2;GAL3ST1;CAB39L;PRR3;DOC2B;VLDLR;SERPINA6;PPP1R9A;NAT14;WFDC2;SLC22A14;SCML4;GM2A;CHL1;ZNF280B;BLNK;MAN1A1;SCN5A;MDP1;CEP55;EMX2;RNASET2;SSR3;ZFP92;KIF23;TACR1;IRAK4;GMIP;MRPS5;F5;QTRT1;CATSPERB;PLSCR3;ADORA2A;DMC1;COL6A1;LANCL2;RDH5;RARB;TMEM9;KPTN;MFGE8;TMPRSS7;SELPLG;SMARCD3;PCOLCE2;TMEM72;GPS2;PBXIP1;ADCY5;C10ORF90;NRAS;TCEAL5;TTR;FAM196A;VPS54;MSX1;LCMT1;TP53I11;GABRA2;P2RY12;RSPH4A;PRRX1;KCNIP2;ECEL1;DAB2IP;GAD2;MERTK;BLCAP;GSTZ1;P2RX7;KLF8;NAGK;PDE10A;CD6;LPCAT3;FILIP1;PTPN6;CDO1;SSBP2;SPG21
periventricular stratum of r10Tr	188/301	0.9396392136671924	0.9999694176572381	0	0	0.8356012306911537	0.0520239415533484	VIT;MDC1;POGLUT1;KLHL34;OTP;FZD10;SLCO6A1;UXT;H1FOO;C1GALT1C1;NSDHL;LGALS1;MPZ;MYB;GPR171;HOXA3;BBX;HOXA2;GJA8;ANKS1A;VRTN;MAP2K2;TAAR9;NPFF;NANOS3;EBF1;PTOV1;EBF2;ATP1B4;SCRIB;CACNA2D4;UNC93A;PGD;PGF;BCAM;ZNF91;RUFY4;ARMC4;ZNF438;RHCG;EIF1B;HOXB6;MAD1L1;FAIM;ATP5S;CHRNA3;AKNA;CALCB;BEAN1;KLHL14;USP54;MRPL19;C5AR1;WDR63;UBFD1;ALOX12;DNAJC25;NDRG2;C1ORF53;FUT4;CYB5R1;ST8SIA4;STK38L;LRRIQ4;A2M;ZNF786;PAG1;SNX6;SLC10A4;NUS1;CRADD;KLHL25;CCDC13;MCAM;LAYN;CORO2A;BMX;PM20D2;BMP2;UCK1;UBXN10;LHX1;MAFG;ITGA11;PPT1;TNFSF8;C19ORF44;BMPR1B;FGFR3;ZNF773;VSX2;BTG4;PTPRT;AHCTF1;LRSAM1;LRRC34;C2CD2;PINX1;DBH;CXCL3;VSIG10L;CLYBL;PCSK4;LFNG;SLC22A13;GLT1D1;MMP27;AIFM2;SEC61G;ADAMTSL2;UBXN7;CCR6;CNGA4;TSHB;PGM1;TAS2R4;CEP68;ABCC2;GPX3;CCDC36;ABCC9;GAB2;KRT32;IQCD;IRAK4;GFRA3;HADHA;GAL;ELF4;ZNF639;TGIF2LX;ZNF516;CNGB3;XCL1;PLIN2;MVD;EXOC5;ZNF750;OR52H1;SEMA3D;ANKRD55;PRUNE2;GNAI3;SNX32;KCNA5;DENND3;PKD1L2;CCNDBP1;SLC7A1;AIF1;CST5;C16ORF92;REM1;CST11;KIAA1328;WIF1;ZNF503;SLIT2;DNAJB7;ZSWIM2;PIRT;RNF20;CDKN2B;PPIL1;PNPLA7;MMAA;STAT3;KCNJ14;VEGFB;ELP3;SNX22;EXOG;DHRS1;SGPP1;SPCS2;CLCN5;AGBL1;ETNK2;NEURL3;MGAT4A;TBX10;TTC30A;MAB21L2;NUCB1;PTF1A;CENPP;LIMS2;PPIL6
posteromedial cortical amygdaloid area	188/301	0.9396392136671924	0.9999694176572381	0	0	0.8356012306911537	0.0520239415533484	OXTR;KCNG3;TMEM183A;PLXND1;ZDHHC6;GCC2;IKZF1;CXCL13;CDH7;FGF4;RPS6KA6;DACH1;DMBT1;TRIM25;CPNE2;PLXNC1;TGM5;CER1;PITX3;SLC15A1;EPHA6;ANKRD49;RPS7;GLCE;ANGEL2;ATG10;ACOT12;DNAJB12;RFX3;ARMC7;CMBL;UNC5D;KCTD4;CRNKL1;SDCBP2;TRHR;EDAR;EML6;MIP;MAPKAPK2;DNAJB11;AGTR1;SIDT1;PDE9A;RNF121;ABCG2;PFKFB4;KCNE2;LMAN2L;COX16;SHMT2;SHMT1;FUT11;PXN;LYPD1;GLT8D2;ARHGAP17;GSPT2;FOXO1;KNG1;NKAIN2;CCNB3;KCNV2;OTOF;PLEK2;MYH11;WNT1;GRXCR2;FZD3;XRCC6;EIF2B2;TGFB3;NR2F1;ABCA8;PARP14;FANCE;SLC16A14;AZIN1;OTOL1;XKR8;EFNA1;TADA2A;ARMC10;LHX2;TNFSF4;PKIA;COL5A2;INTS7;NOL11;FGF13;FBXL6;BTG3;ZNF131;SLC44A3;DYRK2;RNPEPL1;THRA;PHF23;PRR3;SIX1;SLC2A3;TRH;GPRC6A;SERP2;NHSL1;PLCZ1;NUF2;CNGA2;TNFAIP8L3;MDP1;RALGPS2;KDM6A;ILKAP;TRPC7;RFC5;FOXD1;TSC22D1;AHSG;SSR3;ABCC6;ABHD14B;TMC6;KREMEN2;SSTR1;TERF1;GMIP;NCOR1;PLSCR4;CLDN19;TMEM218;FJX1;MET;RAPGEF4;CRB1;ZNF593;GTF2A2;CAMK2D;HIST1H2BI;MRPS31;GPS2;PPM1J;ADCY8;SBSN;ADCY7;HAUS8;KDELC1;GNG7;ZNF627;FCHO2;RAD54L;NUP43;RNF130;XDH;SLC25A22;ZSWIM3;RPRM;P2RY12;FOXB1;HSD3B7;CDRT4;SF3A1;SPRYD4;CMTM4;ECEL1;FOXJ3;UNCX;GRHL1;CYP8B1;WDR13;NLE1;HS3ST1;HINFP;HEYL;TMLHE;MYBBP1A;AXL;DNAJA4;TRMT5;SMOC1;SAA1;YPEL1;FILIP1;CENPN;PTPN6;PTX3;CD247;MYO1H;NUCB2
pterigoid muscle trigeminal motor cell group	188/301	0.9396392136671924	0.9999694176572381	0	0	0.8356012306911537	0.0520239415533484	HDDC2;NCF1;GOLT1A;DQX1;AQP9;DMP1;SMC6;DCAF5;LIPA;CDH7;SYDE1;LGALS1;PLAU;CFL2;TUBB1;SNIP1;ARL16;CAPN1;STK32A;CCDC154;FBXW10;TINF2;PTOV1;SCAMP1;GANC;PGF;TRHR;SCAMP2;ADAM19;ACE2;MTAP;POLG2;PAPPA;TMEM126B;CCDC151;FAM8A1;PFN3;CHODL;TMEM185A;RNASEH2C;CALCB;ITPR2;KLK3;GLYAT;ADIPOR1;PPL;GIGYF2;TMEM121;FAM160B1;SLC9A3R2;PRDX2;CYB5R1;EIF1AD;ADAMTS14;COMMD9;PDGFD;C1ORF109;HESX1;FGF23;PROM2;VASP;SLC10A4;SYT3;WDR59;HELQ;MCAM;TREX2;ABCA9;TDRD9;LAYN;TMPRSS12;CIDEC;MRPL21;ZC3HC1;RCL1;IGSF10;STAR;COL5A3;BCL2;CDK1;ITGBL1;MRVI1;RBAK;ITM2A;FERMT3;ST6GALNAC1;CLIC3;GAL3ST1;C2CD2;SLC35F2;USP32;TSSK1B;HIST1H1T;TSPAN12;ADRA1A;RND3;PHTF1;KHK;TNFSF13B;SHE;GYS1;PSTPIP1;C16ORF72;SPR;TOP1MT;SCRN2;CCR9;ANXA9;SDF2;CCR5;CCR4;EDIL3;ZCCHC24;TMEM150B;DFFA;PACRG;PCYT1A;TCF15;NOG;TFEB;GP1BA;TACR1;ANO7;ANO4;PARD3B;DDX19B;TAL2;ESRP2;TBC1D5;CDHR2;PFDN1;NCOA7;CDHR5;SPACA4;MVD;ITGB1BP2;SPEM1;LCORL;PAFAH1B3;ITGA9;RBPJL;PKN3;PELI3;STX18;IGHMBP2;CST8;ASB17;C1ORF158;MIPOL1;LYZL6;TTN;IL1RL1;GSC;TYW1;TMEM207;NHS;ANO10;PMS2;C3ORF33;TRIM42;CD55;CTHRC1;CRYGS;TIMM8A;CDX4;GSS;GSR;KCNJ14;FBXL18;APOBR;DMRT3;UBE2G2;KCNRG;DHRS1;S100B;SHCBP1;GALC;GZMK;P2RX6;XK;AGBL3;SLC25A30;ESYT1;PTF1A;CPVL;SLC28A1;CDKN3;FOXA2
r10 part of dorsal parvicellular reticular formation	188/301	0.9396392136671924	0.9999694176572381	0	0	0.8356012306911537	0.0520239415533484	GALNT12;PI4K2B;SCARB1;ADAMDEC1;RGSL1;FBXO27;HJURP;LY75;SAT2;LZIC;SLA2;NYNRIN;FADS3;CYSLTR1;HELB;C10ORF71;KAT5;BPIFA3;EME1;MYC;CAPN3;VRTN;EPHB3;GBP6;GHSR;SZT2;MREG;RSAD2;LIG1;TAAR9;ZFP3;FST;ZFP2;PAM16;HNF1B;PDZK1;OLFM4;KRT73;LGALS9B;PYGO2;CRISPLD2;HOXB2;PRR18;DYDC1;HOXB6;NSMAF;TSTA3;MRPL19;NAIF1;C12ORF60;FOXO4;FBXO46;ART5;DDX60;SPATA7;MC2R;ZNHIT1;TCTEX1D2;ST8SIA4;HIST1H3G;LRRIQ4;C16ORF58;ZBTB7B;NXNL2;ZBTB7C;WNT4;JAG2;NUS1;PLK3;STIL;OR51I2;TFAP2D;TNFSF14;HELT;TGFB3;HMGA1;TRIP4;TAS2R38;PHOX2A;XKR8;ADCY10;MLXIPL;EIF5;NAT1;SPDYA;PLXNB3;BLMH;ZNF654;VSX2;PTPRT;IL21;ZNF251;SPO11;FAM69A;PINX1;MRPL39;ZCCHC17;MEOX1;PIGX;THTPA;FAM166B;SHE;GLT1D1;CYP26B1;NKIRAS2;VWC2L;CCR6;CCR2;MBL2;DENND2C;TMCO5A;DNAI2;TIGD4;ZHX3;ARHGEF12;ABCC2;MRPS22;MSGN1;GPX5;TRAF2;C1QL4;TMC4;APOA5;RAP2C;RNF168;COL2A1;PAX7;ANGPTL6;TBC1D5;TFEC;MMRN2;RARA;LCOR;ARHGEF1;KCNA10;CLDN16;RHOV;TLR5;ISPD;DCP2;PNCK;GTF3C6;TULP4;ASB11;NOD2;KCNA7;TYMS;STX11;PRSS42;LMF1;ZBTB40;PPP2R3C;HLX;BEND3;LY6G6C;DTD1;SLC25A25;GPR157;IRX1;CASP8AP2;IL33;RRM2;COLCA2;PRRX2;ARID3A;TTC9C;CDC42BPB;GCK;KLF1;SLC4A8;TBX15;NLRP10;CENPI;CR1L;XPNPEP2;KCNS3;KIF26B;GHRH;ASB5;CMTM2;TAF5;ANKRD60;FOLR2;ANKRD61;MIXL1;TJP3;BCAR1;CRLF2
r10 part of solitary complex	188/301	0.9396392136671924	0.9999694176572381	0	0	0.8356012306911537	0.0520239415533484	VIT;MDC1;POGLUT1;KLHL34;OTP;FZD10;SLCO6A1;UXT;H1FOO;C1GALT1C1;NSDHL;LGALS1;MPZ;MYB;GPR171;HOXA3;BBX;HOXA2;GJA8;ANKS1A;VRTN;MAP2K2;TAAR9;NPFF;NANOS3;EBF1;PTOV1;EBF2;ATP1B4;SCRIB;CACNA2D4;UNC93A;PGD;PGF;BCAM;ZNF91;RUFY4;ARMC4;ZNF438;RHCG;EIF1B;HOXB6;MAD1L1;FAIM;ATP5S;CHRNA3;AKNA;CALCB;BEAN1;KLHL14;USP54;MRPL19;C5AR1;WDR63;UBFD1;ALOX12;DNAJC25;NDRG2;C1ORF53;FUT4;CYB5R1;ST8SIA4;STK38L;LRRIQ4;A2M;ZNF786;PAG1;SNX6;SLC10A4;NUS1;CRADD;KLHL25;CCDC13;MCAM;LAYN;CORO2A;BMX;PM20D2;BMP2;UCK1;UBXN10;LHX1;MAFG;ITGA11;PPT1;TNFSF8;C19ORF44;BMPR1B;FGFR3;ZNF773;VSX2;BTG4;PTPRT;AHCTF1;LRSAM1;LRRC34;C2CD2;PINX1;DBH;CXCL3;VSIG10L;CLYBL;PCSK4;LFNG;SLC22A13;GLT1D1;MMP27;AIFM2;SEC61G;ADAMTSL2;UBXN7;CCR6;CNGA4;TSHB;PGM1;TAS2R4;CEP68;ABCC2;GPX3;CCDC36;ABCC9;GAB2;KRT32;IQCD;IRAK4;GFRA3;HADHA;GAL;ELF4;ZNF639;TGIF2LX;ZNF516;CNGB3;XCL1;PLIN2;MVD;EXOC5;ZNF750;OR52H1;SEMA3D;ANKRD55;PRUNE2;GNAI3;SNX32;KCNA5;DENND3;PKD1L2;CCNDBP1;SLC7A1;AIF1;CST5;C16ORF92;REM1;CST11;KIAA1328;WIF1;ZNF503;SLIT2;DNAJB7;ZSWIM2;PIRT;RNF20;CDKN2B;PPIL1;PNPLA7;MMAA;STAT3;KCNJ14;VEGFB;ELP3;SNX22;EXOG;DHRS1;SGPP1;SPCS2;CLCN5;AGBL1;ETNK2;NEURL3;MGAT4A;TBX10;TTC30A;MAB21L2;NUCB1;PTF1A;CENPP;LIMS2;PPIL6
r2 alar plate	188/301	0.9396392136671924	0.9999694176572381	0	0	0.8356012306911537	0.0520239415533484	HDDC2;NCF1;CHPF;DQX1;NRM;DMP1;SDR9C7;ZDHHC1;DACH2;AQP1;LGALS1;PLAU;MPZ;CFL2;RASSF6;SNIP1;SVEP1;HMCN1;SOX6;IL13RA2;STK32A;TNS1;KRTDAP;IQCF5;UNC5CL;FBXW10;CGRRF1;PRAP1;KCTD8;MTAP;KIAA1614;POLG2;PAPPA;FKBP7;NHLRC1;AGTR2;LYG2;FAM8A1;PFN3;FBLN7;INO80C;CHODL;ENPEP;CALCB;C5ORF47;COX15;C5AR1;ITPR2;LYPD4;GPR82;FBLN5;AK8;ACMSD;FBXO40;ADAMTS14;PPP3R2;NEUROD4;ADAP2;ZMAT1;MYO6;CD300LB;MSC;SLC10A6;PPP1R27;WDR59;HELQ;BTBD16;TREX2;INTS2;TFPI2;FZD9;GDF2;ABCA9;TDRD9;ESRRG;INHBB;SELE;CIDEC;GRIN2D;IGSF10;FES;GPR183;CLEC6A;FGF18;CAPRIN2;CDK1;RBAK;XAF1;VSX1;BPIFC;FERMT3;MDM1;CRISP2;CLIC3;MEI1;C2CD2;FAF1;DIS3L;TNFAIP3;DBH;CSAD;TSPAN12;PIK3C2A;MTO1;LRRC1;LMOD2;CASP14;C16ORF72;SPR;AKAP14;TOP1MT;MYADML2;CA7;UPP2;TK1;ANXA9;FOXD4;CCDC110;EMX2;TCF15;NOG;CAD;MRPL47;IRAK3;ANO7;MMP8;SHROOM4;PARD3B;FCHSD2;TAL2;ESRP2;DMC1;CDHR3;ITGB1BP2;LCORL;L3MBTL4;ITGA9;SPRR3;PKN3;PTH;OR4K2;FITM2;PRR5L;CST8;ASB17;C1ORF158;PTHLH;MIPOL1;LYZL6;RASSF10;ERICH1;P2RY2;MARVELD3;HAS3;SPP1;TMEM207;S1PR2;RILP;CD55;IL12RB2;CTHRC1;CRYGS;LRRC26;USP25;TIMM8A;CDX4;KCNJ13;CARD9;GSR;CRYGN;KCNJ14;KLK14;FBXL18;DMRT3;KCNRG;ABHD16B;GLRA4;SHCBP1;SGPP2;GUCA2A;GDAP2;P2RX6;TSPO2;XK;XPNPEP2;SLMAP;ESYT1;ZNF454
r3 part of lateral vestibular nucleus	188/301	0.9396392136671924	0.9999694176572381	0	0	0.8356012306911537	0.0520239415533484	PI4K2B;CHPF;LRR1;NRM;DMP1;SMC6;CLDN2;ZDHHC1;DACH2;C9ORF50;AQP1;LIPE;OR10W1;CFL2;HMCN1;FBXO5;TGM5;IL13RA2;UNC5CL;FBXW10;DIO1;RIIAD1;ALG14;KERA;THNSL1;GEM;KRT73;KCTD8;ARMC2;RRAGB;FAM185A;NHLRC1;TMEM126B;AGTR2;EZR;PFN3;CDKL1;LIPT2;FBLN7;INO80D;C5AR1;GMPR;ITPR2;LYPD4;PPL;AK8;CYB5R2;STK31;FBXO40;ADAMTS14;AANAT;ZMAT1;MYO6;NAALAD2;OTX2;MAGEA11;FANCI;HHATL;SYT3;WDR59;HELQ;FANCM;TREX2;INTS2;ESRRG;LYZ;SELE;CIDEC;GRIN2D;IGSF10;FGF16;FES;IL7;GPR183;CLEC6A;CAPRIN2;BCL2;PEMT;MAFK;PYROXD2;RBAK;XAF1;ZCCHC4;FERMT3;MDM1;MS4A5;TRIM72;CCDC121;SLC44A1;C2CD2;CCDC126;HIST1H1T;TNFAIP3;TSPAN12;KHK;LMOD2;SIX6;SPR;AKAP14;CCR9;C8ORF82;ITGAX;TAS2R1;ANXA9;CCR5;ZNF367;CCR4;OR7A17;CCDC38;DDX59;EMX2;GGPS1;OR13G1;C3ORF62;CAD;MRPL47;DDX52;LRRC43;MRPL46;OOEP;SHROOM4;NCR1;MRPL52;QTRT1;IL1A;HPDL;FCHSD2;MFRP;TAL2;NRG3;ESRP2;DMC1;TFF3;CCDC42;ITGB1BP2;LCORL;LRRC3C;SLC29A2;ITGA9;SPRR3;ASAH2;PTH;RGS13;ASB17;C1ORF158;CXXC4;FGD1;MIPOL1;LYZL6;GGA3;TTR;ERICH1;ERBB3;P2RY2;TMEM207;NHS;TAS1R1;ATP6V1G3;KCNJ1;LRRC26;USP25;TIMM8A;CDX4;MGMT;SPAG6;KCNJ13;CARD9;CRYGN;KLK14;ADAM32;DMRT3;KCNRG;FMO3;SGPP2;GUCA2A;CABLES2;BATF;JKAMP;NT5C1A;KLHL8;RLIM;FSIP1;CPVL;SLC28A1;CKLF;ZNF454;ZNF354B;NEUROG3
r4 part of ventral parvicellular reticular formation	188/301	0.9396392136671924	0.9999694176572381	0	0	0.8356012306911537	0.0520239415533484	VIPR2;GOLT1A;DQX1;AQP9;MRGPRF;CISD2;SLA2;TSEN2;CASC1;TGM1;TATDN1;RINL;LGALS1;FNTA;ZNF566;STK32A;SAMD11;VPS18;HES6;UNC5CL;ARRDC3;GPR75;SCAMP1;GEM;PPP1R3G;CLEC4A;MTAP;PHOSPHO1;PAPPA;KCNQ4;CTXN2;PFN3;KCTD15;NSMAF;FBLN7;FBN2;CHODL;REG3A;INO80D;ANKRD16;CALCB;KLHL15;CDCA7;UBR1;PPL;KLK7;STK31;EIF1AD;FBXO40;ADAMTS14;PCBP3;ORC1;PDGFD;HMOX1;TASP1;BRIX1;TXNDC8;SLC19A2;GSDMD;GSTM3;WDR59;TNFSF14;SIAH3;ODF3;TREX2;TNK1;LRRC61;TRIP4;ERAL1;OR51I1;LSM3;SLC2A9;IL4;GJB1;DIAPH3;YEATS2;FES;TLX1;SPDYA;CDK1;BLMH;ZNF654;MRAP2;TDGF1;VSX1;FERMT3;FKBP11;MS4A5;KCNK9;COL14A1;ZFAND2A;FAF1;FAM69A;POMT1;WDR41;HSPB2;KIF12;DBH;CSAD;RND3;SLC6A4;MRPL41;CASP14;IMMP2L;CA1;MECOM;SGCA;CCR7;UPP2;PGLS;TIGD3;CDV3;CCDC110;PCYT1B;TCF15;ATMIN;DIS3;MRGPRX1;AKTIP;MRPL47;ANO4;FAM126A;SLC39A14;MMP9;PARD3B;TAF6L;KAT2B;LSG1;TMIGD1;PAX8;DPPA4;TLR7;ZP3;OR4C3;MATN3;C11ORF52;POPDC3;RGS19;TMPRSS5;PCOLCE2;PKN3;PELI3;PRUNE2;PRR5L;LYZL4;TTN;IL1RL1;SV2C;P2RY2;TMEM207;RRP36;PMS2;S1PR2;KCNJ1;SAMD3;MUC6;CDKN2D;CRYGS;GABRP;CDX4;PTCD2;LOC390937;F10;LRRC27;STAT3;GSR;KCNJ14;KRT13;SYT15;DMRT3;TTC9C;GLRA4;S100B;KAZALD1;TUBB4A;AGMAT;BATF;GZMH;NUDT22;P2RX6;GPR143;P2RX5;WEE2;PPP2R2B;ESYT1;ALLC;CPVL;TTLL9
r4 part of vestibular sensory column	188/301	0.9396392136671924	0.9999694176572381	0	0	0.8356012306911537	0.0520239415533484	GALNT12;EXOC3L1;CHPF;LRR1;DMP1;OGDHL;CLDN2;ZDHHC1;DACH2;AQP1;LIPE;RINL;GJA3;OR10W1;SALL4;FBXO5;TEKT5;TGM5;SCAPER;ZNF444;UNC5CL;SCRIB;PRSS58;TMEM80;GEM;KRT73;AZGP1;MSH2;RRAGB;CD109;PKP1;AGTR2;CDKL1;LIPT2;TMEM87A;INO80D;GMPR;ITPR2;UBR1;PPL;MRPL10;STK31;MRPL20;FBXO40;AANAT;ZMAT1;NAALAD2;BCL2L14;GSDMD;BTNL9;FANCI;GSTM3;HHATL;SLC10A6;WDR59;HELQ;FANCM;TREX2;SLC10A3;TFPI2;ESRRG;ERAL1;LSM3;SLC2A9;IGSF10;FGF16;TRPV6;FES;IL7;GPR183;CLEC6A;CAPRIN2;PEMT;SCGB3A1;MAFK;RBAK;XAF1;ZNF654;BPIFC;FERMT3;CC2D1B;MDM1;MS4A5;TRIM72;CCDC121;BMP10;FASTKD1;CCDC126;COL14A1;DIS3L;TNFAIP3;MRPL34;MTO1;CA1;SIX6;SLC22A15;C4ORF51;MECOM;SPR;DNMT3B;C8ORF82;ITGAX;TAS2R1;PLEKHN1;ZNF367;METTL15;CCDC38;GPX2;TIGD4;PCYT1A;DIS3;OR13G1;OVCH2;MRPL47;DUSP28;RHOF;DDX52;MRPL46;OOEP;SHROOM4;NCR1;MRPL52;IL1A;HPDL;POM121L2;SLC7A7;PAX8;TAL2;UBE2R2;CLDN14;TFF3;CCDC42;VWA2;KIFC3;LRRC3C;HMX1;ITGA9;COLEC10;ASAH2;PCOLCE2;PTH;CCDC68;TM2D1;GTPBP10;UQCR10;TYMS;CYP7A1;CXXC4;FGD1;MIPOL1;LYZL6;TMEM169;GGA3;P2RY2;TMEM207;KCNJ1;GPR157;LRRC26;RIC3;CDX4;BRF2;MGMT;LRRC27;MCF2;NR1H2;KCNJ13;CRYGN;SPAG4;GATC;KLK14;ADAM32;TTC9C;FMO3;CABLES2;PLEKHA8;BATF;KBTBD3;RGP1;TBX15;C19ORF81;RLIM;CCDC65;TAF5;SLC24A5;ZNF454;ZNF354B;NEUROG3;UMODL1
r8 alar plate	188/301	0.9396392136671924	0.9999694176572381	0	0	0.8356012306911537	0.0520239415533484	GALNT12;SEMA5B;CHPF;GOLT1A;RGSL1;HJURP;GPR63;SPINT4;IKZF1;ACRBP;IKZF4;LIPE;EIF4ENIF1;CDH3;GJA3;FNTA;SPATA22;SIT1;SALL3;CREB3L1;MYC;MPZ;SCN9A;HOXA2;GJA8;FBXO5;CAPN1;SCAPER;ZNF444;GEN1;GHSR;CDKL4;PAM16;CACNA2D4;UNC93A;MAT1A;NCCRP1;TC2N;RAB32;ADAM9;HOXB2;RAB38;ADAM7;CCDC82;HOXB6;LIPT2;FBLN7;SPATA9;PTGFR;TSTA3;ANKRD16;C5ORF47;TAS2R46;ITPR2;ZNF24;HIGD1A;STK4;MRPL10;AK8;APH1A;SLC9A3R2;AANAT;OR51S1;TCTEX1D2;ARSI;LRRIQ4;VARS2;SLC15A5;NR2C2AP;FZD4;SIAH3;INTS2;GP2;ABCA7;KLHL24;B3GALT5;HAL;XKR9;PCDHB2;NAT9;ZNF654;MRAP2;NFE2L2;SIGLEC9;FASTKD1;WFIKKN1;COL14A1;FAM69A;SLC40A1;PTPRM;PTH1R;PIK3CG;PIGX;ING5;ADAMTS5;SART1;CYP26B1;ATIC;CYP2R1;TIMM17A;ITGAX;UBXN7;TAS2R1;PLEKHN1;ZNF764;AASS;PLA2G12A;TIGD4;ATMIN;GIF;BHMT2;OR13G1;MSGN1;GPX5;DNMT3A;DUSP28;APOA5;TIRAP;RNF168;KAT2B;PAX8;PAX7;ANGPTL6;MMRN2;ASPG;GAS2;RBMS1;ITGB1BP2;TLR5;HMX1;KRT81;CATSPER2;TMPRSS5;CCDC68;ASB12;PKD1L3;KCNA7;HSD17B7;TYMS;FAM169A;LYZL6;JAKMIP2;PDLIM2;CHRNG;SH3TC1;DDT;GSC;IL21R;TNNI1;CCL1;IL12RB1;RILP;TAS1R3;KCNJ1;SAMD3;GPR157;CDX2;NR1H2;KCNJ13;ADAM32;TUBE1;KIAA2013;GLRA4;TMCO3;KAZALD1;SEPT14;CABLES2;KLF1;SLC4A8;PNKD;EVI2A;GLB1L;P2RX3;XPNPEP2;GHRH;ALMS1;MAB21L2;RGS10;PNPLA6;SLC25A31;SYCP3;IL17D;CPVL;ASB2;MDGA2;F2RL2;CRLF2;ENGASE
striatal amygdala	188/301	0.9396392136671924	0.9999694176572381	0	0	0.8356012306911537	0.0520239415533484	LTV1;CSF3R;ACAA2;CPNE5;CD80;ARAF;F13A1;FZD10;CALML4;IKZF3;PTPDC1;ELK3;H1FOO;DOCK10;HELB;RGS2;SLK;FAM110C;RPS6KA2;GPR171;OR11H6;SOX8;TEKT4;CPNE2;TGM6;PRKACB;RGS9;PSPH;TECTA;CPA3;SLC30A7;SMARCC1;LAG3;SLC15A1;MEF2B;RPL21;SPINK8;KCNH6;DEFB116;ARMC9;FLT3LG;THOC3;LMO7;KCNK18;CRNKL1;RUNX3;TRPC4AP;C1ORF123;TRAIP;PARD3;SPATA13;CRYZL1;CLIP4;PRR15;ROR1;ZNF830;CCDC151;EXD1;C11ORF96;GCM2;NECAB1;PIF1;C11ORF97;NXPH2;SHMT1;DLX6;ARX;GPR88;LYPD1;ARHGAP19;DNAJC24;GPR83;FBXO46;KLK9;SLC5A3;C12ORF66;MBTD1;PGBD1;RIC8B;DHX34;CEP70;PENK;PLXNA2;OTOF;ZNF667;OTX2;TAC3;DRD1;KL;XRCC6;PHC1;WFS1;CPSF3;EPHX2;SIGLEC10;PBX3;EIF2AK3;ABCA8;OR51I1;EFNA1;BST1;PTPRC;FGF14;TMEM237;RGL1;GPR101;CNIH3;CSRNP2;GAL3ST1;CAB39L;PRR3;DOC2B;SERPINA6;PPP1R9A;NAT14;WFDC2;SLC22A14;SCML4;GM2A;CHL1;ZNF280B;BLNK;MAN1A1;SCN5A;MDP1;CEP55;EMX2;RNASET2;SSR3;ZFP92;KIF23;TACR1;IRAK4;GMIP;MRPS5;F5;QTRT1;CATSPERB;PLSCR3;ADORA2A;DMC1;COL6A1;LANCL2;RDH5;RARB;TMEM9;KPTN;MFGE8;TMPRSS7;SELPLG;PNCK;SMARCD3;PCOLCE2;TMEM72;GPS2;PBXIP1;ADCY5;C10ORF90;NRAS;TCEAL5;TTR;FAM196A;VPS54;MSX1;LCMT1;TP53I11;GABRA2;P2RY12;RSPH4A;PRRX1;KCNIP2;ECEL1;DAB2IP;GAD2;MERTK;BLCAP;GSTZ1;P2RX7;KLF8;NAGK;PDE10A;CD6;LPCAT3;FILIP1;PTPN6;CDO1;SSBP2;SPG21
superficial stratum of r3Ve	188/301	0.9396392136671924	0.9999694176572381	0	0	0.8356012306911537	0.0520239415533484	PI4K2B;CHPF;LRR1;NRM;DMP1;SMC6;CLDN2;ZDHHC1;DACH2;C9ORF50;AQP1;LIPE;OR10W1;CFL2;HMCN1;FBXO5;TGM5;IL13RA2;UNC5CL;FBXW10;DIO1;RIIAD1;ALG14;KERA;THNSL1;GEM;KRT73;KCTD8;ARMC2;RRAGB;FAM185A;NHLRC1;TMEM126B;AGTR2;EZR;PFN3;CDKL1;LIPT2;FBLN7;INO80D;C5AR1;GMPR;ITPR2;LYPD4;PPL;AK8;CYB5R2;STK31;FBXO40;ADAMTS14;AANAT;ZMAT1;MYO6;NAALAD2;OTX2;MAGEA11;FANCI;HHATL;SYT3;WDR59;HELQ;FANCM;TREX2;INTS2;ESRRG;LYZ;SELE;CIDEC;GRIN2D;IGSF10;FGF16;FES;IL7;GPR183;CLEC6A;CAPRIN2;BCL2;PEMT;MAFK;PYROXD2;RBAK;XAF1;ZCCHC4;FERMT3;MDM1;MS4A5;TRIM72;CCDC121;SLC44A1;C2CD2;CCDC126;HIST1H1T;TNFAIP3;TSPAN12;KHK;LMOD2;SIX6;SPR;AKAP14;CCR9;C8ORF82;ITGAX;TAS2R1;ANXA9;CCR5;ZNF367;CCR4;OR7A17;CCDC38;DDX59;EMX2;GGPS1;OR13G1;C3ORF62;CAD;MRPL47;DDX52;LRRC43;MRPL46;OOEP;SHROOM4;NCR1;MRPL52;QTRT1;IL1A;HPDL;FCHSD2;MFRP;TAL2;NRG3;ESRP2;DMC1;TFF3;CCDC42;ITGB1BP2;LCORL;LRRC3C;SLC29A2;ITGA9;SPRR3;ASAH2;PTH;RGS13;ASB17;C1ORF158;CXXC4;FGD1;MIPOL1;LYZL6;GGA3;TTR;ERICH1;ERBB3;P2RY2;TMEM207;NHS;TAS1R1;ATP6V1G3;KCNJ1;LRRC26;USP25;TIMM8A;CDX4;MGMT;SPAG6;KCNJ13;CARD9;CRYGN;KLK14;ADAM32;DMRT3;KCNRG;FMO3;SGPP2;GUCA2A;CABLES2;BATF;JKAMP;NT5C1A;KLHL8;RLIM;FSIP1;CPVL;SLC28A1;CKLF;ZNF454;ZNF354B;NEUROG3
ventral nuclei	188/301	0.9396392136671924	0.9999694176572381	0	0	0.8356012306911537	0.0520239415533484	VIPR2;EPO;FOXI3;C2ORF88;RASL11A;IRS2;RORA;CWH43;RORB;ADARB2;RIMS2;RIMS3;RASSF3;FADS6;IYD;PPP4R4;FAM110B;NEK1;RTTN;TEKT5;RGS8;FAM19A4;VSIG8;PAQR8;SEMA6A;PRKCD;AKR1E2;CTNNBIP1;VASH2;THEMIS;AFAP1;ATP11C;FRMD4A;MIF4GD;TMEM131;SHISA6;INPP4B;TIAM1;CD8B;RAB37;ZSCAN21;SLCO2A1;KCNQ3;TBC1D25;RELL1;FAR2;TLN2;GRID2IP;SHC3;BOD1L1;CACNA1C;HMMR;GJC1;SCUBE2;ADAMTS15;ATXN1;PCDHA1;HRH3;GRK5;YBEY;ADAMTS19;SLCO1B3;ST3GAL4;MYH13;SOCS6;SRGAP1;WNT3;HEXIM1;NTNG1;CBX8;GGT7;ZFHX3;OPN3;GPR12;CBX4;CPSF3;OSBPL3;CCDC136;UROS;NR2F1;ABCA9;MYO5A;ARHGAP28;SYNJ2;L1CAM;SYT9;ABHD12B;MARCO;PPFIBP1;WNK2;FAM163A;NFE2L3;MRVI1;AMOTL1;CNTN4;SLC35E2B;SDK2;WFDC9;SRXN1;KCNC2;CETN1;OGG1;SETD7;TFCP2L1;TSPAN11;SNAPC5;ARL5C;GLIPR2;RASGEF1B;LRRTM1;SENP8;BOK;SH3D19;CHST8;MRPS28;CAMK1D;ATRX;PPP2R5D;PROX1;GLRX2;POU5F2;ENAH;EPN3;PLCB4;DDAH1;TNNT1;MMP15;CNKSR3;SLC29A1;ATPAF1;B4GALT5;SAMD5;RAMP3;KDM3B;CCDC103;TMPRSS3;LRTM2;PTGER3;LEF1;KCNA4;FIGN;ZDHHC22;GDPD5;TMEM163;TSPAN33;NKD1;OGFRL1;CLMN;CREG1;GPC1;SPOCK3;NT5DC3;SLITRK6;NRIP3;APBB2;MICALCL;EXTL3;GABRD;SASH1;CACNG5;CTHRC1;GDF11;SEPT10;IFNB1;GABRA4;GSS;GZMA;MYBPH;PRSS37;CRYBB3;GPR4;AKR1C4;DDHD1;FAH;PLEKHA7;PDP1;KITLG;TSPAN14;KRT18;FRAS1;TMEM56;VWC2;CCM2;PDE7B;PTPN4;FRYL;PTPN3;NUP37
ventral posterolateral nucleus	188/301	0.9396392136671924	0.9999694176572381	0	0	0.8356012306911537	0.0520239415533484	EHF;VIPR2;CXORF21;C2ORF88;RAPH1;HR;IRS2;RORA;RORB;ADARB2;TM7SF3;SAT1;PLB1;RASSF3;BMPER;FADS6;IYD;PPP4R4;FAM110B;SLC25A41;NEK1;RTTN;RGS8;TBC1D22A;FAM19A4;HERC6;OR8H1;SEMA6A;PRKCD;CTNNBIP1;THEMIS;AFAP1;ATP11C;TMEM131;TMEM82;SHISA6;INPP4B;TIAM1;RAB37;SLCO2A1;PKP2;RAB38;RELL1;FAR2;NHLRC2;EZR;ZSCAN29;KPRP;SHOX2;BOD1L1;MRI1;CACNA1C;RASGRP4;SEL1L3;GJC1;SCUBE2;PCDHA1;GRK5;YBEY;ADAMTS19;C1ORF109;SLCO1B3;ST3GAL4;SOCS6;SRGAP1;SLAMF1;NTNG1;CCR1;TMEM184C;GGT7;EIF2B3;ZFHX3;OPN3;GPR12;CBX4;CCDC136;NR2F1;ABCA9;CDC6;SYNJ2;DNAJC15;SYT9;ABHD12B;ADCY10;PPFIBP1;TCN2;FAM163A;PIR;MRVI1;PLCH1;OR6A2;AMOTL1;CNTN4;CTRC;SLC35E2B;WFDC9;FEN1;CDKN1B;SRXN1;KCNC2;CETN1;MEGF11;FLT3;LRRC38;TMEM110-MUSTN1;SETD7;WFDC5;TMEM220;SHE;FUNDC2;ARL5C;SEC61G;LRRTM1;SENP8;OR52B4;UGT2A1;QRFPR;BOK;SH3D19;CHST8;MANBA;AMN;CAMK1D;USP44;NME4;PPP2R5D;GLRX2;ZDHHC14;CKAP4;ENAH;EPN3;PLCB4;DDAH1;TNNT1;CNKSR3;LANCL3;ZP3;ATPAF1;SAMD5;RAMP3;KDM3B;CCDC103;TMPRSS3;LRTM2;LEF1;FIGN;PRICKLE1;GDPD5;BARX1;TSPAN33;C6ORF201;OGFRL1;CLMN;CREG1;SLITRK6;NRIP3;APBB2;MICALCL;EXTL3;GABRD;RILP;SPDEF;ZNF189;GDF11;SEPT10;PCDH9;GABRA4;GSS;GZMA;PRSS37;PLEKHA7;POU4F3;DYTN;PDP1;KITLG;TSPO2;TSPAN14;FRAS1;TMEM56;VWC2;NUP35;PDE7B;PTF1A;PTPN4;IL18R1;FRYL;PTPN3;NUP37
Field CA3, stratum oriens	218/349	0.9516276660149495	0.9999694176572381	0	0	0.8354317968717635	0.041421901335352285	VIT;OXTR;CPNE4;THYN1;CLDN2;HTR4;TXNDC15;AQP1;RXFP3;TDO2;FLAD1;RAVER2;FGFR1OP2;AP1S2;CPNE2;BVES;HABP2;TMEM8B;EPHA4;CCBE1;EPHA7;IL1R1;ARL15;SFMBT1;COG4;PTOV1;ISLR2;MMD2;ACSL4;UNC5C;CPT1C;CRISPLD1;GPR161;CD109;KCNQ2;KCTD12;PFN1;CLOCK;TELO2;ZNF277;LMAN2L;FOXG1;AGAP3;MRPL11;CYB5R4;ADAMTS14;DHX33;STC2;ARSB;SLC19A1;ATP6V0A1;RBM11;MCTS1;RABGAP1L;ACE;TPRG1;RAB3IP;CIDEA;WDR54;TCN2;ITGBL1;ECHDC2;FERMT2;TMEM9B;TP73;CDC42SE2;SLC44A5;ARF3;NRP1;WFIKKN2;GRIK4;SIPA1L3;WFDC2;ZMYM4;XPO5;ENSA;KIF1C;TNFAIP8L3;TEAD1;CTSC;TMED9;RPS6KL1;ZHX3;ZEB2;RPUSD3;C9ORF3;DNASE1L2;CHST2;TMEM72;ZDHHC23;OVCA2;AMN1;FRZB;PLAGL1;GPC1;MICALL1;GABRA2;PCGF6;GABRA5;LAPTM5;KLHL2;PRSS35;UBE2G2;MAS1;SMOC2;KIF26A;ACAA2;CLSTN2;FAM13C;RASL11A;ZBTB20;ARHGAP39;TM7SF3;CDH9;CHCHD5;ARHGAP42;CCND2;IYD;FAM162A;ADORA1;SH3GL1;CPA3;SLC30A7;PHYH;SPINK8;MMGT1;IGFBP3;TOMM34;FAM118A;KCTD4;TRAIP;SHISA6;SLC9A2;SLC9A4;COL4A1;STIM2;PKP2;PPIB;ZNF551;ARHGEF26;PEF1;ARHGEF25;CHRNA7;CHRD;AK4;TRHDE;NID2;ITPRIPL1;PLTP;TGFB2;DR1;KLHL26;EPHX1;ARPC4;ARPC5;BTBD9;FOXN2;CRLS1;EFNA3;NR4A3;YEATS2;TRPV4;UST;RNF182;FGF13;DYRK2;ST6GALNAC2;C2ORF40;DNALI1;RERG;TRPS1;ME1;BOK;SNTA1;SLC36A2;CAMK1D;SLC13A4;MKL1;NGF;IQCJ;QTRT1;PTP4A2;ZAP70;LATS2;TBC1D7;COL6A6;TNFRSF25;RBM22;RNFT2;UHRF2;HDAC1;SEMA3B;SEMA3E;PBXIP1;TSPAN33;THSD4;THBS4;OGFRL1;SLC25A29;NT5DC3;CLVS2;NRIP3;HES1;PDLIM5;ALOXE3;SLC25A22;OPCML;ZNF189;SPAG6;KCNJ13;ZFC3H1;SLC50A1;P2RX7;MGAT4C;ST5;DNAJA4;MGAT4A;AQP11
Anterolateral visual area, layer 2/3	187/301	0.9527850527961871	0.9999694176572381	0	0	0.8236777891044524	0.03983795771418541	RTL1;OXNAD1;AQP8;ZMYND8;CLEC18B;RORB;DCAF5;HPGDS;FAM110D;PPAT;HOXA3;GSC2;ZNF205;PIM3;HOXA6;IFITM5;HABP2;MNX1;SLC16A5;RARS2;ARL11;UTS2R;ALG6;SFMBT1;STARD8;TAAR6;COG4;BSX;CTRB2;SERPINF2;CLEC11A;ATP1B4;NPNT;THNSL2;DGKZ;TLE6;HIC1;COX6B1;ADAM19;NEIL3;SFRP1;OBSCN;RRAGD;TBPL1;ATF7;PADI4;WDFY4;CLEC4F;ASF1A;RD3;GRB7;BRSK1;L3MBTL3;C3ORF70;GIPR;KLK5;CDCA8;ALOX12;EFNA5;TMEM241;GLIS1;PIK3R5;RNF214;HRH2;LCN12;ZNF428;DYM;FADD;KCNN4;PATZ1;PIBF1;CPA5;CDT1;TMEM120B;EGR2;WNT10A;AFAP1L1;SRMS;SLC10A7;CCDC138;EIF2AK3;SLC4A11;TIMM44;FOXN4;BBIP1;ZBTB11;CYP4F8;CNFN;FOXN2;NFATC4;ICK;NR4A1;STAG2;TMEM17;IL5;LPAR5;GIPC1;CNTN3;SLC44A3;GAL3ST1;PCDHGB6;HOXC12;LRRC32;FAM166B;BOLL;CASP7;UBE2Q1;ZNF280B;DBT;SUMO2;EFHD2;DACT2;CTSG;CNGA4;CD34;RHBDF1;PLA2G4B;ELAC2;ROM1;TNFRSF19;ABHD14B;ANO7;DUSP26;ETV4;DUSP6;BACE2;PPM1B;B3GNT7;SYNPO2L;TMEM215;IFNE;HAND1;FIBIN;C14ORF39;PPARG;VGLL2;CHMP6;SMTNL1;DNASE1L1;SLC25A13;PRKAA2;UHRF2;SERPINC1;C17ORF58;UCP1;HMGCR;ASCL2;THBS4;MNT;NRAS;C16ORF90;UBTD2;AGR3;PAK6;SLITRK5;TRAM1L1;CACNG2;CCL17;GALNT7;TIMM8B;RRM2;SERPIND1;GPKOW;YIPF3;SPAG6;MYBPH;C7ORF25;SNX24;CABLES1;C9ORF40;GRHL2;DHRS3;AGMAT;PER2;JSRP1;CENPH;GPAM;CD6;P2RX3;TTLL1;LPCAT3;SAA1;F2RL1;PTPN6;PTX3;BCOR;ZNF334
Cortical amygdalar area	187/301	0.9527850527961871	0.9999694176572381	0	0	0.8236777891044524	0.03983795771418541	CHIC2;OXTR;PLXND1;ZDHHC6;GCC2;AUP1;CAPN9;DACH1;DMBT1;FAM162A;TRIM25;CPNE2;PLXNC1;C3ORF14;CER1;AP2M1;SLC15A1;EPHA6;GLCE;FBXO16;ANGEL2;CLEC11A;ATG10;RFX3;ARMC7;HNF1B;LMO7;TM4SF4;CMBL;UNC5D;KCTD4;SDCBP2;TRHR;EML6;CRISPLD1;MIP;MAPKAPK2;DNAJB11;AGTR1;TBPL1;PDE9A;RNF121;ABCG2;KCNE2;LMAN2L;SHMT1;PXN;LYPD1;GPR85;TRMT2A;GSPT2;FOXO1;KNG1;NKAIN2;KCNV2;PLAC1;OTOF;PIP5K1B;WNT1;BCL9L;TMEM120B;GRXCR2;FZD3;XRCC6;EIF2B2;SLC52A2;NR2F1;ABCA8;UBE2A;PARP14;FANCE;SELE;ESR1;SLC16A14;OTOL1;XKR8;EFNA1;ARMC10;LHX2;PKIA;COL5A2;INTS4;NMT2;NOL11;BTG3;CRISP2;ZNF131;SLC44A3;SLC44A4;DHRS11;IL25;RNPEPL1;PHF23;TCF23;TNFAIP3;SIX1;SLC2A3;TRH;GPRC6A;SERP2;NANP;NHSL1;PLCZ1;RSPO3;ITGB8;MDP1;RALGPS2;ILKAP;TRPC7;AHSG;SSR3;ABCC6;ABHD14B;KREMEN2;SSTR1;FOXL1;GMIP;LIME1;CLDN10;TOX3;CDC42EP5;HAND1;C19ORF25;LANCL2;TMEM218;CCDC42;SPEM1;CDH16;FJX1;MET;RAPGEF4;PTGER4;CRB1;CAMK2D;PNCK;HIST1H2BI;TSGA10IP;SLC43A1;MRPS31;GPS2;PPM1J;SBSN;ADCY5;PBLD;CYP3A7;HAUS8;KDELC1;GNG7;NT5DC2;POC1A;RAD54L;E2F2;NUP43;RNF130;SLC25A22;ZSWIM3;RPRM;P2RY12;FOXB1;CDRT4;SF3A1;C11ORF65;CMTM4;B3GAT2;ECEL1;HSD3B1;FOXJ3;SORBS2;GRHL1;WDR13;MCOLN2;NLE1;KLK12;HINFP;APLN;TMLHE;AXL;TRMT5;SMOC1;POU2AF1;SAA1;YPEL1;FILIP1;CENPN;PTX3;NUCB2;IL17B
Endopiriform nucleus, ventral part	187/301	0.9527850527961871	0.9999694176572381	0	0	0.8236777891044524	0.03983795771418541	NPFFR2;MDC1;CSF3R;ITGA2B;RAX;ZDHHC5;GRPR;NOC2L;HNMT;TXNDC15;FGF2;ALKBH8;ELK3;RAB43;HELB;SCN11A;FAM19A2;TNR;ZNF446;GOLGA7;AP2M1;UGT2B10;ENTPD1;EPHA7;LAG3;C17ORF49;ENTPD6;GTPBP6;ATG10;ARMC9;RNASE6;LMO7;ARMC8;COX6B2;RUNX3;DKK2;HIC1;SLC9A4;DMTF1;CRISPLD2;MIP;HNRNPUL2;ZNF316;ERP27;ROR1;CCDC151;EPHA3;GRB7;NECAB1;PIF1;UBIAD1;ANKRD16;TAS2R42;CCDC148;FBF1;LYPD1;CACNA1B;GPR85;LPAR3;HIF1A;ACMSD;NKAIN2;MBTD1;SYCE3;MC2R;KCNV2;TMEM247;OTOF;B4GALNT3;MORC2;NTSR1;DR1;SLC10A7;KLHL26;SLC52A2;SIGLEC10;PCIF1;C12ORF71;PARP14;A1CF;FANCG;EFNA1;BMP4;PYY;PTPRC;TMEM236;HOOK2;HOOK1;TARM1;NMT2;ZNF777;DUS1L;CNIH3;GALK2;FBXL6;MXD4;WRAP53;CSRNP2;IL20;THRA;UCMA;SIX1;RND3;PPP1R9B;SERP2;UBE2Q1;PCF11;RSRC1;ZNF280B;ENSA;EFHD2;PDE4B;BDKRB2;CCDC54;ANKRD2;RRP12;POLK;CLEC1B;MDP1;ZNF366;ILKAP;RBM6;CCDC39;TRPC5;TEX10;SSR3;MYOF;LRRIQ1;SLC39A11;KIF23;TACR1;GMIP;LIME1;MRPS5;FGR;QTRT1;F7;SLC22A24;CCKBR;NOV;TNNT3;DMC1;MMRN2;ANGPTL3;PRR23A;EGFL8;C5ORF52;TRIM56;CAMK2D;SELPLG;PPM1M;GPS2;ASCL2;FSTL3;C4ORF33;C10ORF90;TFPT;TCEAL5;RNF138;POC1A;SLITRK5;UGT1A3;DISC1;BRD7;SLC25A22;SLC17A4;GABRA2;FOXB1;SPRYD4;NEGR1;ERAP1;MYBPH;DAB2IP;SAMD4B;CABLES1;LHFPL1;WTIP;CYP8B1;OPN1SW;PFKL;DES;LRRN4CL;WT1;FILIP1;PTX3;ZNF697;CRAT
Entorhinal area, lateral part, layer 2b	187/301	0.9527850527961871	0.9999694176572381	0	0	0.8236777891044524	0.03983795771418541	MDC1;GABPB2;CALML5;MPG;ITGA2B;C4ORF19;GCC2;ARID4B;GRPR;HTR4;ZDHHC1;METRNL;ETS1;RAB43;ZC3H12A;MACROD2;PIM2;SOX6;MAF1;VSIG8;RARS2;PIAS4;ARL11;SLC34A2;MAMSTR;ATG10;ALG14;DNAJB12;CYBA;ZBTB34;CMBL;CPT1C;HIC1;FTSJ3;EDAR;DOK2;C1ORF115;ASTL;HNRNPUL2;SCNN1A;AGTR1;PIH1D3;KCTD14;ADAM7;AIPL1;LMX1B;EPHA3;LLGL2;GRB7;CDCA2;COX16;AASDH;CCDC148;TWIST2;HIF1A;FAM124A;LARP1;TMEM247;CDH20;SLC38A7;BTLA;CD300LB;ZBTB7B;PATZ1;MSC;NTSR1;CLHC1;SLAMF1;JAG2;DR1;SLC10A7;TGFB3;CBX3;OSGIN2;A1CF;RPL3L;MARCH4;SSH1;NR4A2;EFNA1;BMP4;DAP;EFNA2;LHX2;CYP1A1;SLC26A8;NMUR2;FBXL6;SIGLEC9;MSTN;THRA;SIX1;MTR;PTPN23;LETM2;KIF15;TAF7L;UBE2Q1;SNAPC1;HNF4A;TRPS1;SENP8;ZNF648;PDE4B;FFAR2;RRP12;UTP14A;RHBDF1;CCDC39;TRPC5;IFNGR1;TOP3A;ZFP92;TMC6;SSTR1;TERF1;GMIP;KIF27;DCN;PARD3B;TMEM177;FGR;TRAF7;BDH2;ANGPTL7;MDFIC;MYO3B;DCT;MMRN2;HAND1;PLIN2;SCN4A;MAN1B1;CLRN3;SEC22A;STK40;CD44;TRIM56;CEBPA;ZNF593;CATSPER3;TNXB;GPR45;LRRC18;SEMA3C;PALM2;LRTM1;ZDHHC21;ATP10A;ADCY8;KCNA7;STX11;CENPB;ARNTL2;TSPAN32;FSTL3;C4ORF33;ZBTB40;RXRB;LIMA1;CCL4;BNIP1;TNNI3;TBL1X;BEND7;C16ORF96;FBRS;SLC17A4;LINGO2;UBL4B;FOXB1;HSD3B7;CDKN2B;SPRYD4;HSD3B1;IRGC;SAMD4B;PCDHB14;LHFPL1;MAPK14;TBX3;TMLHE;AADAC;YPEL1;PTPN6;PTX3;PIK3AP1
Flocculus	187/301	0.9527850527961871	0.9999694176572381	0	0	0.8236777891044524	0.03983795771418541	PHLDB1;WDSUB1;CALML5;NRM;FAM107A;SMC6;CLDN1;TMEM91;GLDN;CCDC28B;FAM107B;RGS3;BPIFA2;IGLON5;GJA5;GOLGA1;RPS6KA1;MS4A13;NRTN;SVEP1;BANF2;SOX6;STK32B;TOR3A;RNF43;KRT4;C9ORF131;MTUS1;POU3F4;PCP2;SLC9A3;DOK2;ZNF717;TBPL2;C6ORF136;SCNN1A;CERCAM;NOBOX;LMX1B;ANKK1;ASTN2;DGKK;KCTD18;CCDC83;SLC22A4;PFKFB1;TAS2R40;KLRB1;CCL3L3;TAS2R46;GATA4;ADAMTS12;SLC1A6;RASGRP4;ACMSD;ZFP36L1;NEUROD1;RDH12;ZNHIT6;AGMO;PRDM16;HOXC5;OR51B6;LPXN;STAP2;CHST14;NDP;A2M;ICOS;MORC2;PAG1;NGFR;NFE2;GSTM3;GRXCR2;XCR1;ST8SIA2;SYNRG;SNAI3;AMBN;ABCA8;SSH2;FANCG;MARCH4;ISX;GNG13;XKR8;FOSL1;ARHGAP33;PTPRB;MC1R;ADCK2;STRC;LHX1;RGL3;RADIL;RNF183;MESP2;ACY3;BTG1;FAM45A;SH2D4B;CHD7;ATP2A3;WFDC1;PYGM;ARRB1;LIMD1;LRRC32;ARHGAP5;PIK3C2A;WFDC2;SYNE1;MED12;GPR132;MMP24;TMEM225;PSD2;ZIC2;BOC;ZIC1;CA7;BDKRB1;CCR6;ZNF488;TIMP4;APPL2;OXGR1;PELP1;DUSP5;GRID2;ZHX3;ARHGEF12;PLA2G4D;GPR33;SLC39A11;ETV4;TMC3;POU5F1;PATL1;SMC1B;TMEM177;TEX13A;ALS2;ASPH;SLC25A19;CDC42EP4;SPATC1;CNKSR3;HAND1;GPRC5C;HBEGF;PLAG1;ASB11;CRIP3;PROKR1;CHN2;ZNF502;LY6G6C;PCBD2;GBP2;CORIN;MUC6;GDF10;LRRC26;P2RY13;LGI4;GSX2;CARD6;DDX31;NAGA;PEX10;HIPK1;MPP7;TBX3;POMC;C10ORF82;STK17B;A4GNT;TBX10;CYP20A1;ZNF219;SLC25A30;TLL1;ASB2;SLC24A5;FOXA2
Lateral posterior nucleus of the thalamus	187/301	0.9527850527961871	0.9999694176572381	0	0	0.8236777891044524	0.03983795771418541	SEMA5A;ADAMDEC1;RASL11A;TNC;KLHL32;STMN4;RORA;CWH43;TTF2;ADARB2;HTR4;FBXO21;GBA2;CCAR1;PEX26;FAM122B;DOCK10;DOCK11;ABHD13;CDC23;TDO2;RPS6KA2;FAM110B;GJA4;ATXN7L2;SBF1;TBC1D22A;ZNF565;FAM19A4;NUDT13;SH3GL1;CCBE1;EPHA7;DGAT2;EPHA8;PRKCD;MMD2;UNC5C;CYS1;SHISA9;TIAM1;TANC1;RAB37;CD109;LY6D;PKP2;NEIL1;SULT6B1;TRIM11;GTSF1;DGKI;GRID2IP;ZNF277;IPPK;CBFB;NPR2;OR9Q1;AK4;CACNA1C;GJC1;FAM160B1;SCUBE2;EMG1;DHX32;DHX33;YBEY;ADAMTS19;ARSJ;ST3GAL4;SOCS6;NTNG1;BRPF1;GPR12;CADM2;RCC2;CCDC136;DCLK2;RNASE12;SYT9;EHD1;IRAK1BP1;STAG2;BPIFB3;WNK2;TDP1;UBE2U;REEP2;NFE2L3;MRVI1;AMOTL1;SLC35E2B;BMPR1A;SLC44A5;CDKN1B;ZMYND19;KCNC2;SLC7A14;NXT2;SIPA1L3;NGRN;GNGT2;LRRTM4;TRPS1;LRRTM1;ANXA6;TMEM108;OR52B4;TNFAIP8L3;TRIM65;BOK;SH3D19;RBM6;KLF13;PPP2R5D;PROX1;CYP7B1;C1QL2;RNF169;DDAH1;TNNT1;DMRTA1;CNKSR3;WAC;TNFRSF25;SLC29A1;ST6GALNAC3;LCT;B4GALT4;SAMD5;NAPA;RAMP3;HLF;HDAC1;TMPRSS3;LRTM2;PTGER3;LEF1;ZDHHC22;MLLT3;TCEAL7;SNX29;KCTD21;CLMN;CCDC85A;SPOCK3;SLITRK3;NT5DC3;SLITRK6;KLRG2;CLVS2;STX5;RICTOR;SLC25A21;METTL8;EXTL3;FNIP2;CACNG5;CRYGS;SEPT10;PCGF6;KDM4C;TTC13;GABRA4;COL22A1;GSS;SORBS1;SLC50A1;GATAD2B;CHFR;PDP1;SMOC2;NELL1;KITLG;TSPAN14;KRT18;DPY19L2;PRC1;KIF26B;TMEM56;PTPN4;YPEL4;C8ORF76;FRYL;UNC79;MEGF9;PTPN3;NUP37
Lingula (I), granular layer	187/301	0.9527850527961871	0.9999694176572381	0	0	0.8236777891044524	0.03983795771418541	EXOC3L1;ACAA2;HDAC10;CD82;MRGPRG;F13A1;CLDN2;CLDN1;AQP1;FADS2;RGS5;KRTCAP2;C1GALT1C1;GPR176;CYSLTR1;CDH3;FAM3B;LEPR;ARFIP1;TNS1;PDGFRB;WDHD1;HEMK1;PAQR6;KIRREL2;TAAR9;IL11RA;MCCC1;SOX13;ATP11C;TTC21A;MYO7A;ATP11A;MR1;ZPBP;PDIA4;PCP2;ARMC2;BCAM;CLDN4;TXLNA;CLEC4D;FAM161A;RBP1;COL8A2;ZNF799;EZR;CCNO;C21ORF62;NOTCH2;LCN9;ZNF394;KCNE2;STXBP3;CFH;STXBP4;PPP1R3A;IQGAP1;GLYAT;SLC6A20;ACACB;C12ORF66;GLB1L3;ITPRIPL1;CEP70;SERPINH1;RHPN1;CEP192;A2M;PLTP;CD300LG;SLC19A1;KL;TGFB2;STIL;ACE;FZD4;FOXF1;ABCA4;EPHX1;LYZ;CP;GNG13;IL22RA1;BST1;ZFP69;DAO;UBXN10;TMEM237;MAN2B2;TRPV4;CNOT2;LHX1;ID1;UBE2U;PEMT;ID3;PLXNB2;ALPL;ACY3;KCNK7;CLIC3;C2ORF40;CAB39L;WFIKKN2;CTSZ;RPLP0;CTSV;ETFB;ARHGAP5;WFDC5;PIGV;WFDC2;MFSD9;C4ORF51;GM2A;PSD2;ITGB8;EMB;OIT3;CTSD;AASS;CTSC;APPL2;TMPRSS11A;MAPK1IP1L;GRID2;PARP4;PLEKHG2;IZUMO1;RNASET2;CCDC113;AVPR2;MUM1L1;ARHGEF19;EMP1;TMC7;ELOVL7;GFRA3;OTOR;POMGNT1;F5;SERPINB6;SMC1B;EPN3;C20ORF96;ALS2;RP2;CTDSP1;DSG2;CRELD2;SFT2D2;HBEGF;ITIH5;PCOLCE2;PON2;STX18;SEMA3B;TMEM72;PKD1L2;PBXIP1;DLL4;NWD1;GCNT3;AGR3;S1PR3;MSX1;GDF10;MGMT;TMEM176B;KCNJ13;SNX22;PTPN13;FBXL13;KAZALD1;SOD3;BICC1;EPGN;KRT18;FAP;GNPDA2;AXL;NEURL3;STK17B;GALM;CD69;SLC24A5
Posterior parietal association areas, layer 4	187/301	0.9527850527961871	0.9999694176572381	0	0	0.8236777891044524	0.03983795771418541	FHOD3;DCLRE1A;MIDN;PRF1;RAPH1;CLEC18B;ACSM5;ZDHHC8;RORB;DACH2;ATP12A;GBA2;PREX1;CHCHD5;FGF9;PPAT;LIPN;ZNF569;GSC2;PIM3;BSN;CCDC92;CER1;C2ORF80;PITX3;KCNH3;SMARCC1;KCNH5;MMGT1;STARD8;ZNF281;FST;ARID5B;ANXA11;KRT77;NPNT;UPB1;SYTL2;SLC9A5;KATNAL1;TXLNB;HECW2;SLC9A9;CHMP4C;LY6D;HHIPL1;TTLL11;KCNQ5;TRIB1;STX1A;CGGBP1;SLC22A6;C3ORF70;OR13J1;DHH;ABCB7;CDCA8;GLT8D2;OR9Q1;NMD3;WDR62;TNFRSF11A;NLK;EFNA5;FBXO41;GOLGA7B;RNF214;PDZD3;HRH2;NPBWR1;AP4S1;BMF;FADD;MSC;NR2C2AP;TMEM132D;ANKRD34A;EGR2;WNT10A;CCDC18;AFAP1L1;TIPARP;KLHL28;FZD9;WDR54;NR4A1;BPIFB3;GIPC1;PSMG3;SPATS2L;CNTN3;ZNF771;LIN54;CDKN1A;OR14J1;PRR3;PCDHGB3;MS4A7;LRRK1;CD3G;PTPN23;HOXC12;PIGW;TSPAN11;CYR61;ZNF280D;SPRED1;CLDN23;DACT2;OR52B2;SNAP29;CAMP;RHBDF1;DUSP3;TNNC1;TNFRSF19;ABHD14A;WNT9A;DUSP6;IL17RA;MRAS;CDCP2;CLDN14;TNNT3;PITPNM2;AKT1S1;ACRV1;CDH12;SPACA3;RGR;SMTNL2;DNASE1L2;GART;VGLL4;SMTNL1;CDH19;MAGEH1;OR52H1;PPM1L;RGS13;TSGA10IP;SEMA3G;AKAP7;XIAP;ZBTB45;PTN;KCNA6;HOXD12;HMGCR;NOL4;KIAA0513;PRRG3;C15ORF39;CUX2;DNAJB5;UBTD2;PDSS1;TAS1R1;CACNG2;HDX;S1PR4;HES5;MAPK4;CBR3;LINGO2;RRM2;CHURC1;GABRA6;SPAG5;CRYBB1;DOHH;C9ORF116;DCBLD2;FBXL12;SGSM1;PDP1;XAB2;PER1;OPN1SW;TSPAN14;JSRP1;GPAM;BCOR;LIMS2;C2ORF70;IL17A;R3HDM2
Posterolateral visual area, layer 5	187/301	0.9527850527961871	0.9999694176572381	0	0	0.8236777891044524	0.03983795771418541	SLC35B3;CSF3R;WDSUB1;KDM1A;RORB;IKZF2;GRPR;RXFP1;HS6ST3;PABPN1L;FERD3L;C10ORF71;RGS3;FGF9;FAM110D;SCN11A;NUDT18;GSC2;MACROD2;PITX2;ATP6V1E2;MEN1;RSPH6A;SLC30A7;BNIP3L;ZNF560;UNC13A;KCNH5;ALG6;C17ORF49;TMOD4;ZNF281;NPY1R;FLT3LG;TRPC4AP;LEMD2;HIC1;TANC2;SYTL2;MYL4;ADAM17;SCNN1A;CHMP4C;SBDS;CCDC86;CLEC4F;LLGL2;BRSK1;L3MBTL3;ABCB6;PCDH10;USHBP1;ARX;TNFRSF11A;SLC1A5;KLK7;FBXO41;GLB1L2;C12ORF57;NKAIN1;SOCS3;HRH1;LARP1;LCN12;RDH10;DNAJC21;ZNF428;CYTL1;FADD;ZBTB7A;MORC2;RAB11FIP4;EIF2B4;CDK19;EGR2;AFAP1L1;PRPF38A;SLC10A7;RAB4B;DNASE2B;PRG2;MEMO1;EIF2AK4;PARP14;SSH2;ACSF3;OTOL1;XKR7;NR4A1;KIF18B;ADCK1;ARTN;SFXN3;RGL3;CNTN3;ZNF655;LRP11;SETD4;ARF4;CDKN1A;RBM26;MCM7;SOWAHB;PPP1R10;MAST3;PHF1;PRR3;FAF2;GADL1;DDX42;OSBPL11;CYR61;GRM3;CASP7;CHMP1A;ZNF648;DBT;EFHD2;DACT2;CD34;ADAMTS9;RHBDF1;OR52I2;ARHGEF12;ITGA4;TRPT1;ABHD14B;WNT9A;GMIP;DUSP9;DUSP6;POU5F1;WDR33;NCR1;DUSP23;ESRP1;TNNT3;CDH12;ANG;RP9;SLC25A10;TMEM9;MET;RGS18;SAMD7;ZNF593;PPM1L;SATB1;GMPR2;TAF9;GOSR1;CRX;PTN;ATP1A1;HMGCR;THBS4;TRAK2;LIMA1;KIAA0513;TFPT;RBM15B;NRAS;PARD6B;CUX2;CNPY4;CHSY3;EXOSC2;FBRS;TIMM8B;NQO1;CDRT4;SPAG5;NOS3;CRYBB1;DAB2IP;MIB2;UNCX;RPRD2;MERTK;PER2;CRYGC;XAB2;PER1;JSRP1;SAA1;POLR3H;STUB1
Primary somatosensory area, unassigned, layer 6a	187/301	0.9527850527961871	0.9999694176572381	0	0	0.8236777891044524	0.03983795771418541	EPHB6;FHOD3;FAM49B;KIAA1191;WWC1;INPPL1;HDLBP;CWH43;TMEM97;TATDN3;POF1B;TMEM88;PPME1;FGFR1OP2;PIP4K2A;TNR;CHAC1;TMEM14A;ZNF565;PPFIA3;GBP5;NANOS2;BNIP3L;PHYH;KDM2A;IL11RA;KCNH7;DYRK1A;ADAM10;CASK;CYBA;PCDHA12;DKK2;TANC2;SYTL2;MYL4;ACAP3;MELK;CACNB4;CHMP4C;KCNQ5;CGGBP1;MMADHC;LY6E;LRRC57;PPP1R35;USHBP1;NTM;PLD4;ATXN7L3B;TNFRSF11A;IQGAP2;KLK9;NALCN;TRPM1;BAG2;AMDHD1;DPP9;TXNDC2;SMYD3;ANKRD28;MOAP1;WNT10A;AFAP1L1;KLHL26;MRPL27;GDF1;ARHGAP25;MARCH5;EFNA1;GIPC1;PIR;TUBGCP6;RLN3;FBXL3;ATG2B;CRISP2;MOCS2;ALAS2;DOCK3;SRXN1;SETD7;WDR4;HIST1H1T;DPY30;IDE;GRM3;PTBP1;PCLO;PPP6R1;AP1G1;EFHD2;BLNK;CCIN;CD36;ADAMTS9;BCAS2;OR7A17;CHST9;DUSP3;EXOC8;RBM18;ABCC5;GKN1;COMMD2;NDUFC2;WNT9A;MRPL48;MYRIP;SERPINB7;GPCPD1;GNL1;GFRA2;COMMD4;EPN2;FCER2;PEX7;MRAS;LMBRD2;TMEM33;CDH10;TFEC;AHRR;IRF5;SCN4A;ARHGEF2;C9ORF3;B4GALT6;OR56A3;CDH18;FAM84B;SLC25A13;CCL13;CTDP1;PPM1L;SATB2;AMIGO1;EI24;RNF8;AKAP6;PRICKLE1;MLLT3;CXXC5;COL19A1;PSMB10;TRAK2;CYP17A1;C10ORF90;NT5C;TBRG1;TFPT;TMEM206;CCL4;ADAD1;NAA25;SLITRK5;HES1;DNAJB8;CHSY3;BPNT1;DISC1;PDLIM5;CDIPT;CAMK2G;RFTN2;GINS1;ARFGEF1;URGCP;CCL21;RNF24;SGTB;BNIP3;TMEM64;ARID3B;GTF2H3;KLK10;PTPN14;SGCZ;GTF2H5;HS3ST2;VMP1;MAPK10;ZDHHC9;NPHS1;STAC2;ERCC5;SSBP3
Retrosplenial area, lateral agranular part, layer 5	187/301	0.9527850527961871	0.9999694176572381	0	0	0.8236777891044524	0.03983795771418541	CPNE8;DCLRE1A;SLC46A1;DCLRE1C;RAB3D;CLEC18B;IRS2;ALKBH7;DACH2;ACTG2;DCAF6;FGF5;PREX1;SOX17;FGF9;PPAT;LIPG;NDST3;TBC1D30;SLC39A8;PIM3;RAG2;ATXN7L3;PRND;PKNOX2;TECTA;KCNH5;STARD8;IFRD1;MAGI2;RFX2;ARID5B;IQCF1;NPNT;PRAP1;MIF4GD;SYTL2;ARMCX3;ADAM17;ULK3;CHMP4C;KCNQ5;S100A4;HOXB6;CHODL;OR2C1;NTM;FUT11;NAIF1;KLK5;GLT8D2;TNFRSF11A;SLC1A5;SPATA4;ADIPOR1;IGSF9;FBXO41;PDZD3;FAM71D;HRH2;NPHP1;FADD;HOXC8;RAB11FIP4;SLAMF1;MSR1;SLC10A5;EGR2;WNT10A;SRD5A2;SLC10A1;TIPARP;CYP4F2;HSPA2;BMX;SYT8;BPIFB2;FAM135A;NAT2;GIPC2;BMPR1B;RGL2;CC2D1B;INTS12;C17ORF75;CDKN1A;ST6GALNAC2;SCHIP1;CD3G;TCF20;C1ORF174;SLC2A3;LAMC2;PIK3C2G;STON2;PTPN23;HOXC12;CYR61;DTWD2;KBTBD12;JPH2;MB;PSD3;BDKRB1;POLI;CCR5;CCR4;SNAP29;CAMP;SLFN12L;BCAS2;HTATIP2;EDN2;NCOA5;TNNC1;VPS13A;GFRA3;DUSP6;TGFBR1;DUSP7;MMP13;RNF169;CDC42EP3;KIF2C;GNB1L;L3MBTL4;ZP2;SPAM1;ZNF597;ANGPTL1;CDH19;FAM84B;USP13;TRIM50;C17ORF53;SATB1;CEBPE;SATB2;VPS4A;NTN4;ZBTB45;KCNA6;ATP1A1;HMGCR;PTGS2;NOL4;LMF1;ARFRP1;C15ORF39;CUX2;PRSS50;ZNF627;KIAA0753;UBTD2;SUSD5;SEC11A;HES5;SH2B2;LINGO2;ANGPT4;KCNJ8;SPAG5;SORT1;DOHH;ACTL9;C9ORF116;GATAD2B;SULF2;FBXL12;SGSM1;CAPN13;PER1;TEC;JSRP1;SNX14;FOSB;BCOR;PI16;ANKRD61;NEUROG1;ZNF334;SLC28A1;PTPN5;PFKM;C2ORF70;SNTB1;R3HDM2
Spinal nucleus of the trigeminal, oral part, ventrolateral part	187/301	0.9527850527961871	0.9999694176572381	0	0	0.8236777891044524	0.03983795771418541	MUM1;SMC5;ANTXR2;BEST2;FRAT2;LGALS1;TEKT5;TNS4;IQCF5;GEN1;CLEC11A;RNASE6;THOC1;SPICE1;WDR72;CDKAL1;CGRRF1;ZPBP;GBGT1;FCAMR;CLEC4A;MTAP;DOK7;ZFP42;KCNQ4;ULK1;RAB38;GEMIN7;PFN3;PI4K2A;FBLN7;FBN2;ANKRD16;CALCB;KCNE4;CCDC146;C5AR1;CHAT;ILDR1;GATA3;GPR84;ZNF24;MEFV;PPL;RHOBTB1;CYB5R2;EIF1AD;FBXO40;ZMAT1;FAM83E;FAM71D;SI;PDGFD;AMDHD2;ZBBX;DHX38;NAALAD2;ARSI;SLC38A9;SNX8;AP1M1;TMEM132C;SYT3;RNASE11;TREX2;INTS2;FANCE;COQ6;MAFB;REEP4;TMEM238;TLX1;HBP1;LHX4;RBAK;NIT1;FGFR4;ZNF654;FBXL4;GALK2;BPIFC;FERMT3;MDM1;C2CD3;BNC2;PCDHGB5;C2CD2;MEGF11;RTP1;FAF1;MRPS12;HSPB2;GPT;HSCB;CSAD;VSIG10L;MYPN;HAPLN1;GPHN;SLC6A4;KHK;LMOD2;ZCWPW2;C16ORF72;SPR;MIS18BP1;UGT2A3;PGLS;LDLRAP1;CGNL1;PACRG;SLC39A11;C4ORF47;ELMOD3;NUTF2;SSTR5;TAF6L;MMS22L;LSG1;FCHSD2;PAX8;POC5;VSNL1;ACTBL2;ALS2;LCK;TMEM216;C19ORF25;TERF2IP;TLR7;NUP54;ITGB1BP2;BLVRA;PTGER4;COLEC10;ASAH2;FRRS1;SEMA3D;TSGA10IP;PELI3;PRUNE2;TGFBRAP1;PRCP;GLRX;CST8;ASB17;ASCL2;ADCY7;TSPAN32;PTHLH;TMEM71;SV2C;MTHFD1L;GBX2;GSC;P2RY2;RRP36;CCDC77;HDX;RIBC2;RFTN2;USP25;UTP6;PTCD2;FAHD1;F10;P2RY14;KCNJ13;CDC42BPG;CARD9;GSR;KCNJ14;LAPTM5;DMRT3;PUS7L;KAZALD1;SEPT14;P2RX6;TSPO2;EVI2A;PPP2R2B;APOC2;ESYT1;CPVL;SLC25A34;IL18R1;ZNF454
Subiculum, dorsal part, pyramidal layer	187/301	0.9527850527961871	0.9999694176572381	0	0	0.8236777891044524	0.03983795771418541	FAM49B;UBXN2B;TMEM167B;FRMPD4;TMEM200A;CTNND2;ZBTB20;CBLB;ZDHHC7;RXFP1;ZDHHC2;SLC8A1;NR3C2;CHCHD5;GNPTAB;NDST4;NDST3;LIPK;IER5;SLC25A47;TMEM8B;GBP6;TLE4;EPHA7;EPHA6;SPINK8;ARL15;SFMBT1;MMGT1;IGFBP4;KCNH7;FAM118A;UBE2E2;MMD2;UNC5C;CACNA2D4;CPT1C;RUNX2;TRAIP;SHISA6;BCR;SLC9A2;ADCY9;GPR161;KCTD13;PKP2;MYADM;RELL1;ROR1;PFN1;RHCG;TOX;CLOCK;SRSF7;MAD1L1;CDC42SE1;MTMR1;LXN;CPB1;CHRNA5;AASDH;SMYD5;FOXG1;CHRNA9;CHRD;GLIS3;IQGAP2;FBXO41;ARHGAP12;HSD11B2;GRIN2A;DHX33;CDH20;GRPEL2;CAMTA2;WNT2;SCAI;SLAMF1;DRD5;ZRANB3;SLC14A2;BCL11B;CADM2;STAC;BCL11A;ZNF260;ZBTB16;EPHX2;EXOC6B;MARCH9;BRAF;ARPC5;LRFN2;YRDC;PEX5L;NR4A3;DAB1;DLG3;BCL6;WDR60;P4HA3;UST;ECHDC2;TCF4;STT3B;CC2D1B;SETD4;PTPRU;NRP1;ICA1;HIST1H1T;MIA2;PHF7;AFF3;PCSK5;SIPA1L3;SH3RF1;CYR61;HEBP1;NHSL1;B3GALT2;CLDN23;NFKBIZ;MAN1A1;TRIM65;GALNT9;RAB8B;RBM6;CHST8;FCRL1;DUSP4;TRPC4;MRGPRX1;PABPC5;SLC39A11;HUNK;NME4;ELOVL7;NGF;ZHX1;DUSP6;SSTR4;EPN2;CNKSR2;TBC1D1;ZEB2;NOV;DNASE1;EAPP;ST6GALNAC3;LCT;DSCAML1;FAM84B;RNFT2;ZDHHC23;LRP4;SEMA3E;CLCN2;STX11;THBS4;PRRG4;CACNG8;ARL13A;OR2AG1;SNX25;GPC4;PDLIM5;ZSWIM5;SEC11A;CD55;ZNF189;USP25;KDM4C;GABRA5;CCK;SYT14;PUS7L;GTF2H5;SULF2;OPN1SW;SNRNP40;GALE;CCNG1;IL18R1;SNTB1;SPG21;HCN1
Taenia tecta, dorsal part, layer 4	187/301	0.9527850527961871	0.9999694176572381	0	0	0.8236777891044524	0.03983795771418541	SEMA5A;OXTR;GALNT14;MIDN;FRMPD4;AQP8;NAB1;KIAA0895L;IFIT1;PEX26;CRKL;CTGF;GOLGA4;GPR176;STK11;RIMS4;CCND2;CDH2;OR10W1;ZNF726;NDST3;SOX4;SOX5;TLE4;C8ORF58;EPHA7;ST6GAL2;CXADR;HFM1;IL11RA;ANKRD45;ENTPD8;ADAM10;IMP4;DICER1;ARMC8;UNC93A;DKK4;KIAA1217;ZNF839;GPR161;LGALS12;SPATA13;NHP2;NUP98;CYP2E1;COX19;DNMT1;CHRNA2;DCUN1D5;RPS19BP1;TMEM63C;C11ORF91;COX15;KLHL10;STC1;ALOX12;NTPCR;PLA2G6;SPATA5;MTMR6;TMEM121;IGSF21;SOCS3;STC2;ADAMTS18;PDGFC;HIVEP1;SMYD3;DRD1;ST3GAL1;SLC15A4;EVI5;WNT3;MPDU1;IVNS1ABP;ACBD4;EPHX2;RPP40;TYSND1;NR0B1;ARHGAP25;SSH1;CCT6A;CS;TSGA10;PPFIBP1;BMP2;CXCL12;GJB4;NASP;CDK4;MAN2B2;CNTN1;NFE2L3;PHF13;SP8;FXYD5;RNF183;CNTROB;SLC26A3;SDK2;TOP2A;SPAG16;PIWIL2;SERPINA12;USP37;THRA;CNRIP1;HEXB;GRIK3;PIK3CB;PCSK5;AACS;SH3RF1;MECP2;MED11;CHL1;SIX5;RNPEP;DIRC2;CAMP;CEP68;BRD1;MMP7;SVOP;FIGLA;RBM18;ITPK1;ZFR;PLA2G4C;TNFRSF19;TET2;TMEM40;NDUFC2;DUSP27;NIPSNAP1;TSN;CCNA2;PTP4A3;NOV;DCT;GAN;RASA4;VAMP2;MCPH1;CNTNAP4;CLDND1;SGMS1;C17ORF58;CXCR4;SLC7A1;HSPA13;THBS4;TRAK2;WIF1;RAB26;CCL5;FLNA;SPOCK1;S1PR3;C3ORF33;WASF3;BEND5;GINS1;WWOX;MBD5;RRM2;AKR1C3;C20ORF194;PNMA2;ARID3B;GTF2H3;WDR12;TARBP2;SULF2;TBX2;SPCS2;NAGK;MORN4;GNPDA2;PIK3IP1;KRT15;TNIP3;CPSF4L;FCGR2B;C1QC
cerebellar nuclei of CbV	187/301	0.9527850527961871	0.9999694176572381	0	0	0.8236777891044524	0.03983795771418541	PANK2;ACAA2;F13A1;GUCA1A;CLDN2;CLDN1;FAM107B;FAM122B;TATDN3;CDH3;POF1B;LRAT;ZNF326;NUP214;SLC6A19;TAAR9;DIO1;RIIAD1;TTC21A;GTPBP8;PCOLCE;OLFM4;PRAP1;MPEG1;PCP2;C1ORF115;RBP1;COL8A2;WDPCP;S100A4;DYDC1;AGTR2;PTPRCAP;EZR;TSSK2;C21ORF62;EPHA2;LIPT2;SLC22A4;ZNF394;IGSF6;SUCNR1;SHMT2;KLK4;AK4;LYPD4;SPATA4;SLC1A6;OR6S1;GLB1L3;NEUROD1;C7ORF50;HSD11B2;SNX4;STK36;PRDM16;USP50;LPXN;PLTP;SEC31B;CLCA4;PDZD7;WNT3;C16ORF54;KL;ACE;RNASE11;FZD4;FOXF1;SLC10A1;ESRRB;EPHX1;TYSND1;ESRRG;PBX1;GNG13;DAP;TMEM237;SP1;TRPV4;LHX1;PCDHB5;CC2D1B;SERPINA11;COL18A1;DHRS13;TRIM72;BTG1;CLIC3;C2ORF40;SYCP2;FAM69C;OGG1;MS4A8;PCDHGB2;CHD7;PIK3C2G;ETFB;ARHGAP5;CHTF18;TSPAN12;MTO1;PHEX;GLI2;MMP24;TMEM225;CASP6;ITGAX;C16ORF78;CCR7;UGT2A2;METTL15;TIMP4;CTSC;APPL2;CCR2;OR7A17;DACT1;CEP68;CCDC38;MAPK1IP1L;PLEKHG2;TCF15;CCDC116;AKTIP;COMMD2;EN2;SLC39A12;ELOVL7;DDX52;PATL1;F5;CDCP1;UBE2R2;ALS2;PAX7;SPATC1;G2E3;RDH5;IRF6;OR3A3;LRRC3C;HBEGF;SLC25A13;PON2;PPM1N;SEMA3B;TMEM72;OR4K1;DBX1;NEXN;PBXIP1;SGMS2;VWCE;C1ORF158;CYP7A1;CYTH3;TCEAL7;PARD6A;FTMT;CHN2;HAS1;MSX1;KCNJ1;CORIN;MICB;LMLN;GDF10;LRRC26;GABRP;RRM2;PCGF5;OR1L8;SPAG6;LHFPL3;PTPN13;FBXL13;PLXDC1;C9ORF116;DYTN;KRT16;STK17B;SHKBP1;RLIM;CD69;TAF5;SLC24A5
intermediate stratum of r4BM	187/301	0.9527850527961871	0.9999694176572381	0	0	0.8236777891044524	0.03983795771418541	PANK4;CHRM2;ADAMDEC1;ATP8A2;STEAP4;ZFYVE9;FRMPD4;KLHL34;LCTL;SLC4A3;ACRBP;CDH7;RNF115;ABHD10;KAT5;MYC;NDST4;RASSF6;ROPN1L;DIP2C;CA13;PCDHAC1;PAQR8;PIAS4;ST6GAL2;COL27A1;TYW3;MTUS2;FRS3;PDGFRL;PGF;FNDC8;RNF41;RAB30;C1ORF115;FAM173B;RRAGB;FAM173A;HECW1;SLCO2A1;PIH1D3;HRASLS;UTRN;OPTN;ZSCAN29;ZNF275;OR52D1;CDCA7;A1BG;C12ORF65;ZMPSTE24;NEU2;COMMD8;FAM124B;C6ORF15;HRH1;PPCS;NLRP2;CDH23;USP50;IMPG1;SNX6;SLC38A4;VASP;SEC16B;POU2F1;FAM78B;AMBN;IQSEC3;TMEM190;ESRRB;ABCA7;ESRRG;COQ7;SNAP91;TADA2B;RNF222;ANLN;DAP;GRIN3A;GJB1;CYP2S1;FGF19;TBXAS1;GALNTL5;TMCC2;PSMG2;AVL9;MRAP2;NODAL;DCP1B;TAS2R7;RBM27;LRRC34;QPRT;ZCCHC17;SIPA1L2;MYOM3;OASL;INSL6;CHAF1B;SPTLC3;TCP11L1;PGM3;ZNF385B;LDLRAP1;ZNF764;ZNF521;UPF2;DENND2C;MKKS;GPR37;ABCC2;NSUN4;MSGN1;ANXA5;SIRT4;ZDHHC12;NME5;ETV3;OTOR;TRAF7;B3GNT8;NDUFS8;ELF4;IL1RAPL2;RHOJ;GFRAL;TFF3;OR2B11;SMTNL2;CLRN3;CSTB;PON3;COLEC11;FRRS1;ANKRD55;KCNA3;ZDHHC21;TFPI;SLC7A1;PRSS42;MTHFSD;ERMP1;PDLIM2;MSTO1;DDT;MGAT5;SPP1;AGR3;LRRC8A;FSD1;CACNG1;GPHA2;HDX;DTD1;SLC36A4;CORIN;MPZL2;IRX2;MPP4;CD72;COLCA2;LRRC27;CDC42BPG;GSX2;PNMA5;NR1H4;SCLT1;ELP3;EXOG;SGPP2;KBTBD3;CAPZA3;KRT16;ETNK2;TAOK2;OCM;TRIP11;ZNF217;ALDH16A1;TRIM36;TLL1;SLC25A31;C2ORF72;CENPQ;CCDC61
intermediate stratum of r4Lim	187/301	0.9527850527961871	0.9999694176572381	0	0	0.8236777891044524	0.03983795771418541	VIPR2;GOLT1A;DQX1;AQP9;MRGPRF;CISD2;SLA2;TSEN2;CASC1;TGM1;TATDN1;RINL;LGALS1;FNTA;ZNF566;STK32A;SAMD11;VPS18;HES6;UNC5CL;ARRDC3;GPR75;SCAMP1;GEM;PPP1R3G;CLEC4A;MTAP;PHOSPHO1;PAPPA;KCNQ4;CTXN2;PFN3;KCTD15;NSMAF;FBLN7;FBN2;CHODL;REG3A;INO80D;ANKRD16;CALCB;KLHL15;CDCA7;UBR1;PPL;KLK7;STK31;EIF1AD;FBXO40;ADAMTS14;PCBP3;ORC1;PDGFD;HMOX1;TASP1;BRIX1;TXNDC8;SLC19A2;GSDMD;GSTM3;WDR59;TNFSF14;SIAH3;ODF3;TREX2;TNK1;LRRC61;TRIP4;ERAL1;OR51I1;LSM3;SLC2A9;IL4;GJB1;DIAPH3;YEATS2;FES;TLX1;SPDYA;CDK1;BLMH;ZNF654;MRAP2;TDGF1;VSX1;FERMT3;FKBP11;MS4A5;KCNK9;COL14A1;ZFAND2A;FAF1;FAM69A;POMT1;WDR41;HSPB2;KIF12;DBH;CSAD;RND3;SLC6A4;MRPL41;CASP14;IMMP2L;CA1;MECOM;SGCA;CCR7;UPP2;TIGD3;CDV3;CCDC110;PCYT1B;TCF15;ATMIN;DIS3;MRGPRX1;AKTIP;MRPL47;ANO4;FAM126A;SLC39A14;MMP9;PARD3B;TAF6L;KAT2B;LSG1;TMIGD1;PAX8;DPPA4;TLR7;ZP3;OR4C3;MATN3;C11ORF52;POPDC3;RGS19;TMPRSS5;PCOLCE2;PKN3;PELI3;PRUNE2;PRR5L;LYZL4;TTN;IL1RL1;SV2C;P2RY2;TMEM207;RRP36;PMS2;S1PR2;KCNJ1;SAMD3;MUC6;CDKN2D;CRYGS;GABRP;CDX4;PTCD2;LOC390937;F10;LRRC27;STAT3;GSR;KCNJ14;KRT13;SYT15;DMRT3;TTC9C;GLRA4;S100B;KAZALD1;TUBB4A;AGMAT;BATF;GZMH;NUDT22;P2RX6;GPR143;P2RX5;WEE2;PPP2R2B;ESYT1;ALLC;CPVL;TTLL9
lateropallial prepiriform area	187/301	0.9527850527961871	0.9999694176572381	0	0	0.8236777891044524	0.03983795771418541	SH3GL3;PID1;PLXND1;NAB1;ITGA2B;CWH43;GRPR;TXNDC15;ALKBH8;FAM198A;RAB43;ENDOU;GNAT3;SOX18;SCN11A;ZC3H12A;FAM19A2;NRTN;RARS2;UGT2B10;GBP5;NANOS2;EPHA7;TMOD4;ISLR2;ADAM10;CASK;ZBTB34;OR2T8;RUNX3;DKK2;HIC1;SLC9A4;TYROBP;ASTL;RUFY4;LGALS12;SLC9A9;KCTD14;KCTD11;C19ORF67;ERP27;AIPL1;ZNF830;ANKRA2;TSSK2;EPHA3;MMADHC;TAS2R42;SLC22A1;FBF1;TWIST2;KLK5;PDGFA;FBXO45;C12ORF66;GLIS1;PIK3R5;ESPNL;TMEM247;CD19;MICAL1;NPBWR1;NLRP4;BTLA;LONRF3;DRD1;PCDHA9;APOB;MORC2;PIBF1;CPA5;TMEM120B;HACE1;EGR4;BRPF3;SIGLEC10;PCIF1;C12ORF71;OTUD6A;NR0B1;FOXN4;BBIP1;EFNA1;BMP4;XKR7;CYLD;LRFN2;PPFIBP1;LRFN4;GIPC1;P4HA3;ITGA11;CYP1A1;GNB4;NMT2;ZNF777;LSM14B;MUC20;GALK2;MXD4;WRAP53;ZMYND15;TTC26;DOCK3;THRA;SH3KBP1;NVL;OTUD7B;C1ORF174;KRT20;UBE2Q1;RSRC1;TRPS1;PDE4B;FFAR2;ZNF524;CCDC54;DLGAP3;CYTIP;ZNF366;CCDC39;ACTR2;LRRIQ1;SLC39A11;TMEM40;PRSS12;LIME1;SLC22A24;NPEPL1;MYH3;CCKBR;NOV;SYNPO2L;TFEC;RARB;B4GALT6;FJX1;EGFL8;MATN3;C5ORF52;PON3;CEBPA;SELPLG;PTN;STX11;INS;C10ORF90;GNG2;RNF138;FRZB;XIRP2;SLITRK5;ZNF469;AGA;MGAT2;DISC1;BRD7;RNF130;SLC17A4;RCVRN;NFYA;NEGR1;MTX2;GALNT2;P2RY14;DAB2IP;SAMD4B;PCDHB14;CABLES1;OPRK1;DHRS3;HS3ST1;SNX18;FRAS1;NAGK;LRRN4CL;ERCC4;LPCAT3;P2RX1;FILIP1;PTPN6;PTX3;PKN1;PDE7B;PIK3AP1;ZNF697
layer 4 of InsCx	187/301	0.9527850527961871	0.9999694176572381	0	0	0.8236777891044524	0.03983795771418541	SH3GL3;KLHL36;AMHR2;ITGA2B;CWC25;GRPR;ZDHHC2;ALKBH8;NDST2;GOLGA4;SOX18;SCN11A;DHX57;FGFR1OP2;HOXA3;EP300;MACROD2;PAMR1;PPFIA3;TMPO;PITX3;PDIA3;GBP5;NANOS2;ST6GAL2;TRAPPC2L;KCNH5;WSB2;ALG6;IL11RA;SLC30A4;DYRK1A;DNTTIP2;ADAM10;CASK;THOC3;ZBTB34;ACTN4;ARMC8;DKK2;MYL4;CHIT1;PPP1R3F;OLFM1;ALDH3A1;PPP1R3C;MIP;MSH4;LGALS12;PIH1D3;KCTD11;CCDC81;ZNF830;ANKRA2;TRIB2;MMADHC;EMID1;ZSCAN29;ANAPC13;COX19;LRRC57;AIRE;FBF1;C11ORF1;KLK5;PDGFA;ATXN7L3B;PIK3R1;CYP4F22;ADH5;PIK3R5;FBXO42;SBNO1;BAG4;LARP1;ATXN1;RDH12;TBXA2R;ZMAT5;MORC2;ZBED3;PCDHA6;TMEM120B;AFAP1L1;GSDMA;EGR4;TSLP;CPSF3;PCIF1;MRPL27;OTUD6A;SLC4A11;PAICS;FANCG;NFATC4;PIR;ZMYND15;MOCS2;RBM26;GADL1;SIX1;HOXC11;GRM3;ARL5C;RSRC1;EFHD2;PDE4B;BLNK;DACT2;RNF151;CCIN;DIRC2;ADAMTS9;ARL5A;ZNF366;BCAS2;BOK;ACTR2;CCDC116;TEX10;LRRIQ1;ABCC9;MYRIP;COMMD4;WDR33;EPN2;FCER2;MS4A6A;MRAS;SYNPO2L;CDH10;PICK1;PTRH1;AHRR;AKNAD1;B4GALT6;C5ORF52;SELPLG;CTDP1;CANT1;FGL1;PALM2;UCP1;LENG9;NEXN;LYZL1;OR10P1;PTN;PPM1K;ACVR1B;COL19A1;TRAK2;C10ORF90;TBRG1;WNT11;CNR2;RNF138;CCL5;SLITRK5;HES1;DNAJB8;CHSY3;AGA;DISC1;BRD7;EXOSC2;ORAOV1;RNF130;CNNM3;HES5;TIMM8B;NEGR1;ASCC1;BNIP3;DAB2IP;SAMD4B;WDR12;DHRS3;KISS1;P2RX7;SNX18;ETNK2;ERCC4;STUB1;ZNF697;MIXL1;YPEL3
layer 6 of InsCx	187/301	0.9527850527961871	0.9999694176572381	0	0	0.8236777891044524	0.03983795771418541	EPHB6;FAM49B;SH3GL3;GALNT14;KIAA1191;POP4;INPPL1;CWH43;GRPR;HNMT;RXFP1;TXNDC15;ALKBH8;ELK3;SCN11A;OSBP;TNR;PPFIA3;PSPH;CMKLR1;IER3;TPD52;TLE4;SLC30A7;GBP5;NANOS2;PHYH;ST6GAL2;MEF2B;ZNF281;ANGEL2;SLC30A4;DNTTIP2;ADAM10;THOC3;ACTN4;PCDHA12;TANC2;SYTL2;MYL4;CHIT1;PPP1R3F;TYROBP;CACNB4;RUFY4;STIM2;ZW10;CRYZL1;KCTD11;RELL1;CCDC81;ZNF830;ANKRA2;MMADHC;LRRC57;KHDRBS3;ARHGEF25;ARX;SLC1A2;PDGFA;ATXN7L3B;PIK3R1;LRRC55;TRHDE;PIK3R5;IGSF21;ZNHIT2;LARP1;TMEM247;CLEC7A;ZMAT5;ATP6V1H;NPTX1;CPA5;MOAP1;WNT10A;AFAP1L1;HACE1;SLC37A1;COL24A1;ZNF32;GDF5;TMEM196;PAICS;ARHGAP25;MARCH5;SSH1;EFNA1;XKR7;CYLD;LRFN2;GJB4;P4HA1;P4HA3;PPT1;GNB4;PIR;FBXL3;MUC20;TOP2B;TTC26;MOCS2;DOCK3;SLC35F3;GPR21;WDR4;PPWD1;IDE;MRPL37;GRM3;KCNT2;B3GALT1;CHMP1A;EFHD2;BLNK;DIRC2;ZNF366;ACTR2;CHST6;DUSP3;MYOF;NDUFC2;GPCPD1;GFRA2;COMMD4;IL17RA;POU5F2;EPN2;NPEPL1;RARB;CLDN17;RP9;C9ORF3;CHST4;B4GALT6;JDP2;CDH18;PON3;KRT80;CAB39;PPM1L;SATB2;LENG9;NEXN;PKD1L1;AKAP6;RNF6;PRICKLE1;CXXC5;COL19A1;CENPB;C10ORF90;TBRG1;C16ORF92;PROKR1;GNG2;CNPY4;RAB26;NAA25;SLITRK5;HES1;CHSY3;DISC1;BRD7;CDIPT;RNF130;TIMM8B;CCL21;SGTB;B3GAT2;TPBG;BNIP3;DAB2IP;SAMD4B;ARID3B;HS3ST2;VMP1;NAGK;ZDHHC9;SYT12;LPCAT3;STAC2;POLR3H;STUB1;PDE7B;SSBP3;YPEL3
mantle zone of LPrP	187/301	0.9527850527961871	0.9999694176572381	0	0	0.8236777891044524	0.03983795771418541	SH3GL3;PID1;PLXND1;NAB1;ITGA2B;CWH43;GRPR;TXNDC15;ALKBH8;FAM198A;RAB43;ENDOU;GNAT3;SOX18;SCN11A;ZC3H12A;FAM19A2;NRTN;RARS2;UGT2B10;GBP5;NANOS2;EPHA7;TMOD4;ISLR2;ADAM10;CASK;ZBTB34;OR2T8;RUNX3;DKK2;HIC1;SLC9A4;TYROBP;ASTL;RUFY4;LGALS12;SLC9A9;KCTD14;KCTD11;C19ORF67;ERP27;AIPL1;ZNF830;ANKRA2;TSSK2;EPHA3;MMADHC;TAS2R42;SLC22A1;FBF1;TWIST2;KLK5;PDGFA;FBXO45;C12ORF66;GLIS1;PIK3R5;ESPNL;TMEM247;CD19;MICAL1;NPBWR1;NLRP4;BTLA;LONRF3;DRD1;PCDHA9;APOB;MORC2;PIBF1;CPA5;TMEM120B;HACE1;EGR4;BRPF3;SIGLEC10;PCIF1;C12ORF71;OTUD6A;NR0B1;FOXN4;BBIP1;EFNA1;BMP4;XKR7;CYLD;LRFN2;PPFIBP1;LRFN4;GIPC1;P4HA3;ITGA11;CYP1A1;GNB4;NMT2;ZNF777;LSM14B;MUC20;GALK2;MXD4;WRAP53;ZMYND15;TTC26;DOCK3;THRA;SH3KBP1;NVL;OTUD7B;C1ORF174;KRT20;UBE2Q1;RSRC1;TRPS1;PDE4B;FFAR2;ZNF524;CCDC54;DLGAP3;CYTIP;ZNF366;CCDC39;ACTR2;LRRIQ1;SLC39A11;TMEM40;PRSS12;LIME1;SLC22A24;NPEPL1;MYH3;CCKBR;NOV;SYNPO2L;TFEC;RARB;B4GALT6;FJX1;EGFL8;MATN3;C5ORF52;PON3;CEBPA;SELPLG;PTN;STX11;INS;C10ORF90;GNG2;RNF138;FRZB;XIRP2;SLITRK5;ZNF469;AGA;MGAT2;DISC1;BRD7;RNF130;SLC17A4;RCVRN;NFYA;NEGR1;MTX2;GALNT2;P2RY14;DAB2IP;SAMD4B;PCDHB14;CABLES1;OPRK1;DHRS3;HS3ST1;SNX18;FRAS1;NAGK;LRRN4CL;ERCC4;LPCAT3;P2RX1;FILIP1;PTPN6;PTX3;PKN1;PDE7B;PIK3AP1;ZNF697
medial (fastigial) cerebellar nucleus	187/301	0.9527850527961871	0.9999694176572381	0	0	0.8236777891044524	0.03983795771418541	PANK2;ACAA2;F13A1;GUCA1A;CLDN2;CLDN1;FAM107B;FAM122B;TATDN3;CDH3;POF1B;LRAT;ZNF326;NUP214;SLC6A19;TAAR9;DIO1;RIIAD1;TTC21A;GTPBP8;PCOLCE;OLFM4;PRAP1;MPEG1;PCP2;C1ORF115;RBP1;COL8A2;WDPCP;S100A4;DYDC1;AGTR2;PTPRCAP;EZR;TSSK2;C21ORF62;EPHA2;LIPT2;SLC22A4;ZNF394;IGSF6;SUCNR1;SHMT2;KLK4;AK4;LYPD4;SPATA4;SLC1A6;OR6S1;GLB1L3;NEUROD1;C7ORF50;HSD11B2;SNX4;STK36;PRDM16;USP50;LPXN;PLTP;SEC31B;CLCA4;PDZD7;WNT3;C16ORF54;KL;ACE;RNASE11;FZD4;FOXF1;SLC10A1;ESRRB;EPHX1;TYSND1;ESRRG;PBX1;GNG13;DAP;TMEM237;SP1;TRPV4;LHX1;PCDHB5;CC2D1B;SERPINA11;COL18A1;DHRS13;TRIM72;BTG1;CLIC3;C2ORF40;SYCP2;FAM69C;OGG1;MS4A8;PCDHGB2;CHD7;PIK3C2G;ETFB;ARHGAP5;CHTF18;TSPAN12;MTO1;PHEX;GLI2;MMP24;TMEM225;CASP6;ITGAX;C16ORF78;CCR7;UGT2A2;METTL15;TIMP4;CTSC;APPL2;CCR2;OR7A17;DACT1;CEP68;CCDC38;MAPK1IP1L;PLEKHG2;TCF15;CCDC116;AKTIP;COMMD2;EN2;SLC39A12;ELOVL7;DDX52;PATL1;F5;CDCP1;UBE2R2;ALS2;PAX7;SPATC1;G2E3;RDH5;IRF6;OR3A3;LRRC3C;HBEGF;SLC25A13;PON2;PPM1N;SEMA3B;TMEM72;OR4K1;DBX1;NEXN;PBXIP1;SGMS2;VWCE;C1ORF158;CYP7A1;CYTH3;TCEAL7;PARD6A;FTMT;CHN2;HAS1;MSX1;KCNJ1;CORIN;MICB;LMLN;GDF10;LRRC26;GABRP;RRM2;PCGF5;OR1L8;SPAG6;LHFPL3;PTPN13;FBXL13;PLXDC1;C9ORF116;DYTN;KRT16;STK17B;SHKBP1;RLIM;CD69;TAF5;SLC24A5
r6 part of trigeminal transition zone	187/301	0.9527850527961871	0.9999694176572381	0	0	0.8236777891044524	0.03983795771418541	CCT8L2;GOLT1A;AQP9;CISD2;SMC6;ZDHHC1;BEST2;C9ORF50;LGALS1;PLAU;CFL2;KIAA0895;SNIP1;TEKT5;CAPN1;SCAPER;MEF2B;DGAT1;MAT1A;SCAMP1;THNSL1;GEM;ADAM19;MTAP;BCAM;PHOSPHO1;DOK3;MSH4;KCNQ4;ULK1;TBC1D23;PFN3;KCTD15;FBLN7;RNASEH2C;ANKRD16;CALCB;C5ORF47;CHAT;GLYAT;PPL;GLIS2;EIF1AD;FAM171A2;FAM83E;FAM71D;PCBP3;SI;PDGFD;SEC14L4;TASP1;MAGEA11;RBM11;SLC10A4;SYT3;WDR59;ABCA5;TREX2;FANCE;CIDEC;ZC3HC1;DAP;STAR;REEP4;IL7;TMEM238;TLX1;SPDYA;PEMT;F13B;LHX4;RBAK;GALK2;BPIFC;FERMT3;MDM1;GPSM1;ST6GALNAC1;MEI1;C2CD3;C2CD2;RTP1;DIS3L;POMT1;HSPB2;HSCB;VSIG10L;HOXC10;SLC6A4;KHK;ZCWPW2;MFSD8;CASP9;GYS1;TMEM102;METTL14;C16ORF72;SPR;MIS18BP1;PSTPIP2;NFKBIZ;ITGAX;SDF2;ZNF764;TIGD3;DFFA;PACRG;HSDL1;DIS3;C3ORF62;MUM1L1;SLC39A11;NUTF2;RHOF;LRRC43;MRPL46;LSG1;B3GNT8;FCHSD2;PAX8;CLDN14;ESRP2;LCK;ALDH1A2;IGDCC3;LCOR;TLR7;NUP54;ITGB1BP2;DCP2;ITGB3BP;ATP6V1B1;POPDC3;RGS19;CCDC68;TM2D1;PELI3;PRUNE2;PARD6G;PRCP;GLRX;ASB17;C1ORF158;ASCL2;ADCY7;MRM1;FGD1;TSPAN32;RXRB;IL1RL1;GBX2;ERBB3;GSC;P2RY2;TMEM207;TNNI1;ANO10;PMS2;EXOSC3;HDX;XDH;TAS1R3;CD55;GPR157;RFTN2;LRRC26;USP25;UTP6;CDX4;CDX2;GSR;CRYGN;KCNJ14;KRT13;DMRT3;PUS7L;SGPP1;ADAT2;KLF8;CD4;CRYGB;EVI2A;CR1L;PPP2R2B;ESYT1;CPVL;SLC25A34
Anterior cingulate area, dorsal part, layer 2/3	186/301	0.9635180049069527	0.9999694176572381	0	0	0.8119637322017603	0.030175904848031045	FHOD3;KCNG2;IL1RN;TES;CCNJ;FRMPD4;AQP8;ZNF292;TESK1;RAPH1;KEAP1;CLEC18B;PKD2L2;SMC6;SLA2;FRY;IKZF3;PDCD2L;CRKL;RDM1;RNF114;LSM11;HEPHL1;PPME1;OGFOD2;GJA4;NDST3;CAPN5;EP300;NUDT18;SNRPD3;KIF21B;CCDC92;TPD52;CCDC154;ST6GAL2;LMAN1L;C9ORF131;HIST1H2AK;IFRD1;SERPINF2;SHISA5;CHD1L;MIF4GD;ARMC1;LACTB2;TFR2;DDIT3;ULK3;LY6D;ERG;TRIB1;CGGBP1;HOXB6;KLHL18;CHRNA2;DCUN1D5;KLK3;TNFRSF11A;CFP;SPATA5;LY9;GSPT2;HSPBP1;FUT4;ACMSD;TMEM121;CYB5R4;HIGD1C;NPC1L1;TMEM127;DYM;SMYD3;KCNN4;ZBTB7B;DECR2;SLC15A4;EVI5;PCDHA6;PROM2;AFAP1L1;OR51I2;CPSF1;SMURF2;BSDC1;EIF2S2;PM20D2;GIPC1;PIR;UBE2O;CDK13;SLC26A3;DAND5;FERMT2;WFDC8;ZMYND15;PIWIL2;SERPINA12;OR4E2;USP37;WDR48;USP32;PAK1IP1;DPYS;CCDC125;CD3G;PIK3C2G;WDR45;B3GNTL1;TTC28;SEC61A2;GRM3;CLEC1A;B3GALT1;MYO18A;CPXM1;SEC61B;SNAP29;FOXD4;TMED9;BRD1;EGFL7;TNNC1;RBM18;NDUFC2;C4ORF46;C12ORF50;MRPL48;ACTR8;FAM126B;GNL1;GFRA2;LRRC41;HAUS2;ALDH1A3;MRAS;BANK1;PACS1;BLVRB;EXOC5;DNASE1L2;NLGN1;GUCY2D;CTDP1;SERPINC1;WBP2;ATL1;VPS4B;PTGER3;NLRC3;PKD1L2;SLC7A1;TRAK2;NT5C;C15ORF39;RAB20;OR2AG1;CREG2;UBTD2;KISS1R;SPOCK1;SUSD5;VHL;MPZL3;SEC11A;YIPF1;CD72;NOS3;TMEM64;MEIS3;PTPN14;TSHR;FBXL12;GALC;RSPH3;FABP3;OSTM1;MORN4;C18ORF32;CDK2AP2;POLR3H;PKN1;RTN4IP1;C2ORF72;RBM45;LIMS2
Anterior cingulate area, dorsal part, layer 6a	186/301	0.9635180049069527	0.9999694176572381	0	0	0.8119637322017603	0.030175904848031045	EPHB6;SEMA5A;VPS29;UHRF1BP1L;GALNT14;SLC35B4;FRMPD4;RAPH1;INPPL1;CWH43;PHRF1;HNMT;GBA2;CRKL;UXT;GPR176;STK11;RNF114;PPME1;CAPN5;C19ORF57;NUDT18;SOX8;VPS35;PIP4K2C;DIP2B;BSN;ROS1;CDON;ZNF287;TPD52;TLE4;ST6GAL2;ESCO1;KCNH6;STX7;MAGI2;DNTTIP1;DYRK1A;UBE2E2;ADAM10;IMP4;MYL4;LACTB2;TFR2;ANTXRL;ULK3;RELL1;PKP4;SCG3;TOX;CGGBP1;CHRNA2;TMEM63C;ABCB7;SLC1A2;SLC1A4;SPATA5;LYPD6;GPR82;IGSF21;ZMAT2;DPP9;HIVEP1;ZBTB7A;RAB11FIP4;PROM2;BBS1;WNT10A;SLC4A10;BSDC1;MYO5A;WDYHV1;LNPEP;NFATC1;ARHGAP25;SNW1;TMEM238;SFXN3;CDK13;SDK2;OR4E2;C17ORF75;CUEDC2;DYRK2;DOC2A;OR10J5;USP32;CNRIP1;CCDC124;GRIK3;GADL1;DDX42;PSIP1;ATP2A2;MTR;IDE;FMN2;DTWD2;GRM3;ZMYM2;CAPZB;SCRN1;MB;B3GALT1;PSD3;RNPEP;SH3BGRL3;DIRC2;ZNF365;HTATIP2;TMED9;EGFL7;DUSP3;SVOP;PDPK1;STRBP;SSR2;ATP6AP2;NDUFC2;C4ORF46;MRPL48;ACTR8;GFRA2;COMMD4;SREBF2;SSTR4;TSN;DUSP7;SEPT3;C12ORF45;CORT;PTP4A3;ITGAD;CDH10;SPACA4;STK40;FAM84B;TMEM45A;NDUFB9;KRT80;SATB1;SATB2;ATL1;VPS4B;PALM3;LENG9;PRICKLE1;ASAP2;PPM1K;CLCN2;FAM117B;TRAK2;CYP17A1;NT5C;RAB26;CCL5;CREG2;SPOCK1;S1PR3;CHSY3;BPNT1;LY6G6C;CDIPT;EPS15;SLC25A22;OPCML;GINS1;MBD5;YIPF1;SGTB;TRMT1;TMEM64;SLC50A1;TSHR;SULF2;HS3ST2;PFKL;OSTM1;PPP2R2C;KRT16;CLCF1;FAM131B;RGS11;SEC24C;SSBP3
Cortical amygdalar area, posterior part, lateral zone	186/301	0.9635180049069527	0.9999694176572381	0	0	0.8119637322017603	0.030175904848031045	CHIC2;OXTR;PLXND1;ZDHHC6;GCC2;AUP1;CAPN9;DACH1;DMBT1;GNAT3;SOX18;FAM162A;TRIM25;SOX8;PLXNC1;C3ORF14;CER1;SLC15A1;EPHA6;MSX2;GLCE;ANGEL2;CLEC11A;ATG10;RFX3;ARMC7;LMO7;TM4SF4;CMBL;UNC5D;C6ORF141;KCTD4;GTF2F2;SDCBP2;TRHR;EML6;CCDC80;MELK;SPINT1;CRISPLD1;MAPKAPK2;DNAJB11;AGTR1;RNF121;ABCG2;KCNE2;LMAN2L;AIRE;SHMT2;SHMT1;PXN;LYPD1;TRMT2A;PCDH18;GSPT2;GTF2E1;FOXO1;KNG1;NKAIN2;KCNV2;ITPRIPL1;ZFP57;RDH12;CEP72;WNT1;GRXCR2;FZD3;XRCC6;EIF2B2;TPRG1;ABCA8;PARP14;FANCE;SELE;ESR1;SLC16A14;AZIN1;OTOL1;XKR8;EFNA1;ARMC10;PKIA;CYP1A2;NMT2;NOL11;DUS1L;FGF13;CRISP2;ZNF131;SLC44A3;SLC44A4;DHRS11;IL25;RNPEPL1;PRR3;IL24;TCF23;SIX1;SLC2A3;TRH;FTCD;GPRC6A;SERP2;NANP;NHSL1;PLCZ1;SLC22A18;CNGA2;ITGB8;MDP1;RALGPS2;KDM6A;ILKAP;TRPC7;RFC5;AHSG;SSR3;ABCC6;ABHD14B;KIF23;KREMEN2;SSTR1;CLDN10;TOX3;PLSCR3;PEX3;RTN4RL1;PLSCR4;C19ORF25;CLDN19;TMEM218;CCDC42;CDH16;ERGIC1;PTGER4;CRB1;GTF2A2;CAMK2D;HIST1H2BI;TSGA10IP;MRPS31;GPS2;PPM1J;SBSN;PBLD;HAUS8;KDELC1;GNG7;NT5DC2;RAD54L;E2F2;SLITRK5;NUP43;RNF130;SLC25A22;ZSWIM3;RPRM;P2RY12;CDRT4;SF3A1;CMTM4;B3GAT2;ECEL1;HSD3B1;STYK1;FOXJ3;ABHD16B;GRHL1;CYP8B1;MCOLN2;NLE1;KLK12;HINFP;APLN;TMLHE;AXL;TRMT5;SMOC1;POU2AF1;SAA1;YPEL1;FILIP1;CENPN;PTX3;NUCB2;IL17B
Dorsal part of the lateral geniculate complex	186/301	0.9635180049069527	0.9999694176572381	0	0	0.8119637322017603	0.030175904848031045	SEMA5A;VIPR2;CLSTN2;CPNE4;CRTC1;RASL11A;ARHGAP39;RORA;TTF2;ADARB2;CDH9;IKZF4;TDO2;IYD;FAM110B;RAVER2;FGFR1OP2;LONP1;NEK1;RGS8;IL13RA2;TBC1D22A;C3ORF14;FAM19A4;TMEM8B;SH3GL1;CPA3;CCBE1;RNF43;EPHA7;PHYH;SLC15A1;SEMA6A;IL1R1;ARL15;MMGT1;COG4;PRKCD;FAM118A;SPICE1;MMD2;UNC5C;LMO7;CEL;THNSL1;PRSS56;LEMD2;TMEM131;MRPS18C;SHISA6;SLC9A2;INPP4B;TANC1;CRISPLD1;RAB37;CD109;SLCO2A1;PKP2;RELL1;FAR2;TLN2;EPHA3;ZNF277;KLHL18;ARHGEF26;ARHGEF25;OR9Q1;MRI1;AK4;GATA3;CACNA1C;TRHDE;RASGRP4;GJC1;ADAMTS15;CYB5R4;DHX33;ADAMTS19;ST3GAL4;SOCS6;ARSB;NTNG1;RABGAP1L;OPN3;GPR12;TPRG1;SLC35E4;ARPC5;L1CAM;BTBD9;SYT9;CRLS1;GRIN2D;ABHD12B;PPFIBP1;NR4A3;WDR60;FAM163A;RNF182;PIR;MRVI1;AMOTL1;TAB1;CDC42SE2;SLC44A5;RBM27;ARF4;USP36;FEN1;CDKN1B;KCNC2;SETD7;SIPA1L3;RERG;MRPL1;KRT27;TRPS1;NFKBIZ;OR52B4;TNFAIP8L3;BOK;SH3D19;EGFL7;SERPINB2;SLC36A2;CAMK1D;PPP2R5D;IL17RE;C1ORF162;BAZ1B;CYP7B1;CKAP4;PARD3B;QTRT1;LATS2;TNNT1;CNKSR3;TNFRSF25;TOP1;CHST2;SAMD5;RNFT2;RAMP3;ATL3;HDAC1;LRTM2;LEF1;TCEAL7;OGFRL1;ZNF507;KCTD21;CLMN;OR2AG1;GPC1;CCDC85A;NT5DC3;SLITRK6;CLVS2;PTCHD3;PDLIM5;EXTL3;P4HTM;SASH1;ZNF189;SEPT10;USP26;FKRP;GABRA5;GABRA4;KCNJ13;TMEM61;CRYBB3;SLC50A1;RP1L1;KITLG;GALE;TSPAN14;KRT18;TMEM56;MGAT4A;NUP35;PTPN4;PNPLA1;MEGF9;PTPN3;NUP37
Intergeniculate leaflet of the lateral geniculate complex	186/301	0.9635180049069527	0.9999694176572381	0	0	0.8119637322017603	0.030175904848031045	VIPR2;MAGEB18;CPNE4;RASL11A;RORA;TTF2;ADARB2;CHCHD5;SPZ1;AS3MT;PPP4R4;RAVER2;FGFR1OP2;NEK1;RGS8;IL13RA2;C3ORF14;FAM19A4;SLC25A47;CPA3;CCBE1;RNF43;C9ORF135;SAP30BP;SEMA6A;MMGT1;COG4;PRKCD;OMD;AFAP1;UNC5C;LMO7;CEL;C1ORF123;TRAIP;PPP1R3G;NPAS4;INPP4B;TANC1;RBP2;RAB37;ANTXRL;PKP2;RELL1;FAR2;TLN2;IGFALS;REG3A;ARHGEF26;CCL3L3;AK4;GATA3;CACNA1C;SPATA4;SKA1;RASGRP4;GJC1;ADAMTS15;CYB5R4;SCIN;YBEY;ADAMTS19;ST3GAL4;SOCS6;NTNG1;RABGAP1L;PPP1R27;OPN3;GPR12;TPRG1;KLHL28;ARPC5;SYNJ2;L1CAM;SYT9;MCAT;CRLS1;ABHD12B;PPFIBP1;TCN2;MRVI1;AMOTL1;CTRC;TP73;SLC44A5;RBM27;ARF4;RTP2;CDKN1B;KCNC2;TMEM110-MUSTN1;SETD7;SIPA1L3;MRPL1;YWHAQ;KRT27;NMRK2;PSTPIP2;TRPS1;BCL7C;OR52B4;TNFAIP8L3;TRIM65;BOK;TAS2R4;SH3D19;EDARADD;CHST6;EGFL7;SERPINB2;SLC36A2;CAMK1D;NIPA1;NME4;IL17RE;BAZ1B;VAV1;ZDHHC14;CKAP4;PARD3B;DNM2;IQCH;RNF168;TBC1D1;GJD4;LATS2;TNNT1;CNKSR3;TRIM59;TNFRSF25;IRF6;ISPD;CHST2;SAMD5;RGS18;TSEN34;STOML2;RAMP3;ITIH2;ATL3;UHRF2;INPP1;PPM1M;TMPRSS3;LRTM2;LEF1;FIGN;GDPD5;THSD4;DLL4;C16ORF92;CECR2;ZNF507;GPC1;NT5DC3;SLITRK6;SAP18;PTCHD3;EXTL3;GABRD;SASH1;GDF11;USP26;GABRA5;GABRA4;KCNJ13;GZMA;ZFC3H1;PRSS35;SLC50A1;ABHD16B;PLEKHA7;RP1L1;KITLG;GALE;TSPAN14;MGAT4A;ZNF616;CCNYL1;NUP35;PDE7B;PTPN4;PNPLA1;TRIM33;PTPN3;NUP37
Lingula (I), molecular layer	186/301	0.9635180049069527	0.9999694176572381	0	0	0.8119637322017603	0.030175904848031045	DCLRE1C;ACAA2;ARL6IP1;HDAC10;CD82;WDR86;F13A1;CLDN2;CLDN1;ABCA13;AQP1;LOXL2;FADS2;RGS5;C1GALT1C1;CDH3;TEKT1;FAM3B;LEPR;BBX;FADS1;PDGFRB;PDIA3;WDHD1;HEMK1;IL11RA;IGFBP3;MCCC1;ATP11C;MYO7A;ATP11A;MR1;PDIA6;C9ORF64;PDIA4;ARMC2;PRPF4;BCAM;CLDN4;ERICH6B;CLEC4D;RBP1;COL4A3;COL8A2;EZR;TP53;CCNO;C21ORF62;NOTCH2;LCN9;KCNE2;STXBP3;CFH;STXBP4;IQGAP1;SLC6A20;ACACB;GLB1L3;SCUBE3;ITPRIPL1;CEP70;SERPINH1;RHPN1;CEP192;A2M;PLTP;CD300LG;SLC19A1;KL;TGFB2;ACE;ACBD4;FZD4;CCDC13;ABCA4;EPHX1;CCDC15;LYZ;KIAA0391;CP;ABHD15;IL22RA1;BST1;BFSP2;ZFP69;FAM151B;UBXN10;TMEM237;MAN2B2;TRPV4;LHX1;ID1;UBE2U;PEMT;ID3;PLXNB2;ALPL;GALK1;CLIC6;ACY3;KCNK7;ST6GALNAC2;CAB39L;WFIKKN2;CTSZ;QPRT;DBI;CTSV;ETFB;LIMD1;PIGV;WFDC2;MFSD9;CSRP2;C4ORF51;MECOM;GM2A;PSD2;UGT2A2;OIT3;TINAG;CTSD;AASS;CTSC;CGNL1;FOXD4;TMPRSS11A;MAPK1IP1L;PARP4;PLEKHG2;IZUMO1;RNASET2;CCDC113;AVPR2;MUM1L1;EMP1;TBC1D9;TMC7;ELOVL7;GFRA3;INMT;F5;CTDSP1;USP40;COL6A6;DSG2;CRELD2;SGK1;SFT2D2;ENG;ITIH5;RBM47;BCL2A1;PCOLCE2;STX18;SEMA3B;TMEM72;LRP5;NEXN;ASB14;PKD1L2;PBXIP1;DLL4;GCNT3;FLNA;BPNT1;MSX1;KDM4D;COLCA2;MGMT;TMEM176B;KCNJ13;SOD3;BICC1;ATOX1;EPGN;KRT18;FAP;GNPDA2;NEURL3;MGP;NUCB1;GALM;SLC24A5;TPT1;SLC28A3
Posterior parietal association areas, layer 2/3	186/301	0.9635180049069527	0.9999694176572381	0	0	0.8119637322017603	0.030175904848031045	DCLRE1A;RFESD;RAPH1;CLEC18B;WDR83;ACSM5;ZDHHC8;ALKBH7;DACH2;ATP12A;LCLAT1;CYB5D1;RDM1;PREX1;CHCHD5;HPGDS;RASSF3;PPAT;MPZ;LIPG;LIPN;GSC2;OIP5;HABP2;C2ORF80;KCNH3;ZNF282;MMGT1;STARD8;ZNF281;DEFB116;FST;GML;ANXA11;NPNT;UPB1;PROCR;NEIL3;SLC9A5;NINJ2;LY6D;HHIPL1;TTLL11;TRIB1;WDFY4;ASF1A;SLC22A6;CDCA2;DHH;ABCB7;WDR64;CDCA8;GLT8D2;NMD3;LIN7A;NLK;EFNA5;RLF;FBXO41;SBNO1;RNF214;PDZD3;FAM124A;HRH2;TBXA2R;NPBWR1;DYM;FADD;IGFBP6;MSC;BCL2L14;NADK;NR2C2AP;FZD1;TMEM132D;EGR2;WNT10A;FZD3;CCDC18;EGR3;TIPARP;FZD9;BCDIN3D;SLC4A11;OSGIN2;WDR54;TMEM198;NR4A1;PPP5C;GIPC1;TREML2;SPATS2L;BMPR1B;ZNF771;LIN54;CDKN1A;ST6GALNAC1;OR14J1;PRR3;MS4A7;LRRK1;LRRC4;CD3G;EFCAB6;PTPN23;HOXC12;CYR61;C1ORF210;IMMP2L;SPRED1;NMRK2;RASGEF1C;CLDN23;GNRHR;FLVCR1;DACT2;SNAP29;CAMP;GSTO2;ITGA4;TNNC1;USP44;GPR33;KRT35;ABHD14A;WNT9A;ANO7;RGMB;TMPRSS11E;IGFN1;DUSP6;TTC38;IL17RA;LCA5L;SENP1;MRPL53;CTU1;CDCP2;CLDN14;ACRV1;BLVRB;PDZRN3;SMTNL1;DNASE1L1;CDH19;TMEM45A;MAGEH1;C17ORF53;OR52H1;RGS13;TSGA10IP;TYRP1;SEMA3G;AKAP7;ZBTB45;GDPD4;HOXD12;NOL4;DUOX1;PRRG3;ADAD1;UBTD2;PAK6;TAS1R1;HDX;S1PR4;GBP4;MAPK4;CBR3;LINGO2;GINS2;RRM2;SPAG5;CRYBB1;IRGC;MERTK;C9ORF116;TBX3;XAB2;OPN1SW;JSRP1;GPAM;FOSB;BCOR;IL17A;R3HDM2
Prelimbic area	186/301	0.9635180049069527	0.9999694176572381	0	0	0.8119637322017603	0.030175904848031045	EPHB6;KCNG2;IL1RN;KCNG3;TES;HPSE2;FRMPD4;AQP8;ZNF292;PDCD5;TESK1;RAPH1;KEAP1;CLEC18B;OR4Q3;CRKL;MBD3L1;UXT;RNF114;BPIFA2;DHX57;OGFOD2;CAPN5;C19ORF57;NUDT18;SLC16A8;ZNF565;TPD52;CCBE1;PCID2;ST6GAL2;C9ORF131;IFRD1;STX7;SHISA5;DYRK1A;ENTPD8;ADAM10;RFX1;ARMC1;MYL4;CLEC4A;ALDH3A1;ZNF839;DOK3;NUP210L;LACTB2;TFR2;ZSCAN21;GUF1;ULK3;NHP2;AIPL1;CGGBP1;FREM2;ATP5S;KLHL18;NUP205;TMEM63C;PEF1;SLC22A2;PDGFB;ABHD8;CHRNA9;RNF219;GLT8D2;ATXN7L3B;CFP;PKMYT1;LY9;GSPT2;HSPBP1;SBNO1;SYNGR1;HIGD1C;PPP3R2;GRK5;C14ORF180;PDGFC;SMYD3;DECR2;ZNF786;EVI5;BARD1;BBS1;OR51I2;DNAJC13;TDRD6;EIF2S2;PM20D2;MAN2B2;GIPC1;KIF4A;ECHDC2;UBE2O;MAP3K10;CDK13;SERINC4;ZMYND15;SERPINA12;AHCTF1;USP37;WDR48;DOC2A;CNRIP1;PAK1IP1;DPYS;CCDC125;MEA1;SEC61A2;GRM3;MED11;SEC61G;ZMYM6;B3GALT1;SH3BGRL3;SEC61B;UTP15;TMED9;FGFBP1;OR52I2;SVOP;FIGLA;TNNC1;C17ORF80;C4ORF46;ACTR8;GNL1;GFRA2;ALDH1A3;PTP4A3;BANK1;HKDC1;SAG;BLVRB;SPACA4;ALDOB;STK40;MCPH1;NLGN1;CTDP1;HPGD;SMPX;ATL1;VPS4B;PALM3;LRP4;ZNF2;PPM1K;NOL4;ASB15;TRAK2;ARVCF;RAB20;PALMD;EPCAM;RAB26;CREG2;NAA25;SPOCK1;CHSY3;LRIG3;SUSD5;VHL;MPZL3;SRSF10;GINS2;CDKN2B;YIPF1;NOS3;KCNB2;SLC12A1;GATC;WNT7A;PLEKHA3;TMEM64;GTF2H3;TARBP2;TSHR;GPR141;VMP1;RIT1;OSTM1;AGBL3;CDK2AP2;RBM45
Prelimbic area, layer 6a	186/301	0.9635180049069527	0.9999694176572381	0	0	0.8119637322017603	0.030175904848031045	EPHB6;UHRF1BP1L;SLC35B4;FRMPD4;RAPH1;INPPL1;CASC4;HNMT;CRKL;UXT;STK11;RNF114;PPME1;CAPN5;C19ORF57;NUDT18;TNR;VPS35;DIP2B;BSN;ZNF287;TPD52;TLE4;RBFOX2;ST6GAL2;ESCO1;LMAN1L;DNTTIP1;DYRK1A;ZFYVE21;UBE2E2;ADAM10;IMP4;DICER1;ALG10;OR2T6;KIAA1217;MYL4;ZNF839;LACTB2;SCG3;TOX;COX19;DNMT1;CHRNA2;TMEM63C;PEF1;SLC22A1;SLC1A2;STC1;GMPR;SLC1A4;PIK3R1;MEFV;SPATA5;LYPD6;GPR82;MTMR6;TMEM121;IGSF21;SYNGR1;ZMAT2;DPP9;HIVEP1;ZBTB7A;WNT10A;SMURF1;MYO5A;WDYHV1;NFATC1;DNAJC13;ARHGAP25;AZIN1;CCT6A;CAMSAP3;NSFL1C;SNW1;TOLLIP;TMEM238;CNTN1;FXYD5;CDK13;PGPEP1L;SDK2;CRISP1;USP37;DYRK2;DOC2A;WDR1;CNRIP1;DPYS;CCDC124;GRIK3;GADL1;DDX42;PSIP1;ATP2A2;IDE;FMN2;PIK3CB;ADRA1A;CABIN1;EEA1;SEC61A2;GRM3;MED11;ZMYM2;CAPZB;MB;B3GALT2;RNPEP;MLST8;SH3BGRL3;GPR139;DIRC2;CIC;ABCD1;HTATIP2;RBM17;TMED9;CHST7;ZER1;DUSP3;SVOP;TEX10;VPS13B;NDUFC2;C4ORF46;ACTR8;SORCS3;GFRA2;COMMD4;TSN;DUSP7;SEPT3;EPN2;CORT;PTP4A3;MMP16;RER1;CDH10;SAG;SPACA4;STK40;KRT80;SGMS1;SATB1;SATB2;ATL1;VPS4B;PALM3;LENG9;AKAP6;PRICKLE1;ASAP2;PPM1K;TRAK2;TBRG1;EPCAM;RAB26;CREG2;SPOCK1;S1PR3;CHSY3;BPNT1;LY6G6C;CDIPT;CSMD1;SLC25A22;GINS1;MBD5;YIPF1;SGTB;TRMT1;TMEM64;WDR12;SULF2;HS3ST2;RIT1;PFKL;OSTM1;PPP2R2C;CLCF1;FAM131B;RGS11;SEC24C
Primary somatosensory area	186/301	0.9635180049069527	0.9999694176572381	0	0	0.8119637322017603	0.030175904848031045	FAM49B;PLXND1;NCF2;RAPH1;WDR83;ZDHHC8;RORB;GRPR;ZDHHC2;HS6ST3;KIAA1107;PREX1;HPGDS;RASSF3;TMEM88;FGFR1OP2;TBC1D30;GSC2;TRIM27;IER5;TMEM14A;PAMR1;C3ORF14;MNX1;PKNOX2;SLC30A7;STARD3;NANOS2;KCNH5;PRKCB;MMGT1;KCNH7;STARD8;ZNF281;SLC30A4;MTUS2;ANXA11;KRT77;SYTL2;MYL4;MELK;CACNB4;KATNAL1;SOAT2;HECW2;SLC9A9;SIDT1;CCDC86;TTLL11;KCNQ5;RPP25;FAM8A1;STX1A;MMADHC;DPEP3;LY6E;BRSK1;LRRC57;ABCB6;ARHGEF25;KLK5;NMD3;PIK3R1;TNFRSF11A;NLK;KLK9;EFNA5;PIK3R5;SEL1L3;RNF214;LARP1;DPP8;MICAL1;DHRS7C;AP4S1;CAMTA2;PIP5K1C;FADD;LRRC4C;HAO2;ZBED3;TMEM132D;WNT10A;CBX6;AFAP1L1;SLC4A11;NETO2;TMEM196;ARHGAP25;FANCG;FAM205A;SNW1;GIPC1;SNAI1;PSMG3;PIR;SPATS2L;CNTN3;IGSF9B;ABCD2;GPR21;SNX12;HOXC12;TSPAN11;ARL5C;KCNT2;MYO18A;EFHD2;DACT2;DLGAP3;CCHCR1;ADAMTS9;DUSP3;EXOC8;SORCS1;ABHD14A;WNT9A;TMEM42;MRPL48;COMMD4;IL17RA;CTU1;MRAS;CCKBR;SYNPO2L;TMEM215;TBC1D7;ACRV1;G2E3;CDH12;ATG4C;OR2B11;PDZRN3;JDP2;SMTNL1;TSEN34;OR52H1;CEBPD;PPM1L;SATB1;SERPINC1;SATB2;TYRP1;LENG9;NEXN;ZBTB45;PTN;PRICKLE1;HOXD12;MLLT3;COL19A1;THBS4;TRAK2;TBRG1;PROKR1;PRRG3;PAK1;CUX2;ACVR1C;SLITRK5;BRD7;CACNG2;EXTL3;E2F8;RFTN2;TIMM8B;NQO1;CD72;CCL21;SPAG5;CRYBB1;KIAA1549L;C7ORF25;CABLES1;ZIC4;DCBLD2;AGMAT;RNF146;PDP1;OPN1SW;JSRP1;SYT12;CCNG1;POLR3H;ZNF697;YPEL3
Primary somatosensory area, barrel field	186/301	0.9635180049069527	0.9999694176572381	0	0	0.8119637322017603	0.030175904848031045	FAM49B;RORB;GRPR;TXNDC15;HS6ST3;ALKBH8;ELK3;HPGDS;GSC2;MACROD2;IER5;PAMR1;ROS1;C3ORF14;TMPO;RARS2;SLC30A7;UTS2R;NANOS2;UNC13A;MEF2B;KCNH5;ALG6;SFMBT1;C17ORF49;STARD8;ZNF281;SLC30A4;FLT3LG;ANXA11;CRNKL1;TRPC4AP;SYTL2;MYL4;SLC9A4;ZNF91;CACNB4;KATNAL1;SOAT2;ZW10;HECW2;CCDC86;ATF7;ZNF830;FAM8A1;GTSF1;MMADHC;LLGL2;DPEP3;LY6E;BRSK1;L3MBTL3;LRRC57;ARHGEF25;OR1I1;PDGFA;FBXO46;EFNA5;PIK3R5;ZNHIT2;LARP1;DPP8;HRH2;MICAL1;DNAJC21;ZMAT5;HESX1;MYH13;PIP5K1C;RHBDL2;MORC2;CPA5;ZBED3;TMEM132D;WNT10A;AFAP1L1;SLC10A7;SLC37A1;TSLP;DNASE2B;TBCD;FOXN4;NETO2;ELL2;PAICS;ARHGAP25;FANCG;EFNA1;TBCK;GIPC1;PPT1;PIR;CCDC22;ABCD2;GAL3ST1;GPR21;PRR3;HSPB7;OTUD7B;GPR20;PPWD1;TSPAN11;PPP1R9B;IMMP2L;CASP7;KCNT2;ZNF280B;MYADML2;EFHD2;DLGAP3;CCHCR1;MDP1;ADAMTS9;CEP55;RHBDF1;JAGN1;EXOC8;GPR35;USP44;MYOF;ROM1;TRPT1;SORCS1;GPCPD1;DUSP9;COMMD4;IL17RA;WDR33;FGR;SYNPO2L;TMEM215;ESRP1;TNNT3;DMC1;TBC1D7;CDH12;OR2B11;CLDN17;ZP1;JDP2;SMTNL1;SAMD7;OR52H1;PPM1L;SATB1;SATB2;GMPR2;UCP1;LENG9;AKAP7;PTN;ARNTL2;THBS4;TBRG1;CUX2;CNPY4;SUSD3;SLITRK5;DISC1;BRD7;EXTL3;TIMM8B;CCL21;SPAG5;DAB2IP;C7ORF25;SAMD4B;CABLES1;LYSMD4;ZIC4;DCBLD2;AGMAT;RNF146;PER1;OPN1SW;CENPH;DHRS9;SYT12;POLR3C;LPCAT3;CCNG1;F2RL1;POLR3H;STUB1;ZNF697;YPEL3
Primary somatosensory area, mouth	186/301	0.9635180049069527	0.9999694176572381	0	0	0.8119637322017603	0.030175904848031045	RTL1;PGLYRP3;RORB;GRPR;PHRF1;HS6ST3;ALKBH8;HPGDS;TMEM88;FAM110D;FGFR1OP2;HOXA3;OR11H6;TNFRSF8;GSC2;MACROD2;TMEM14A;C3ORF14;MNX1;PPFIA3;SLC30A7;GBP5;NANOS2;MEF2B;TRAPPC2L;KCNH5;WSB2;ALG6;ARL15;SFMBT1;C17ORF49;KCNH7;STARD8;SLC30A4;KRT77;ACTN4;CRNKL1;SYTL2;MYL4;ADAM19;TYROBP;CACNB4;KATNAL1;SOAT2;RUFY4;ZW10;LGALS12;SIDT1;CCDC86;HOXB2;KCNQ5;KCTD11;ZNF830;RPP25;MMADHC;LY6E;BRSK1;LRRC57;NTM;KLK5;PDGFA;BAZ2A;TNFRSF11A;KLK9;EFNA5;PIK3R5;LARP1;DPP8;CLEC7A;MICAL1;DNAJC21;ZMAT5;AP4S1;PIP5K1C;FADD;TRPM6;HAO2;ZBED3;TMEM132D;SDR42E1;EIF2B4;WNT10A;XRCC6;AFAP1L1;FZD2;DNASE2B;C12ORF71;ZNF32;SLC4A11;SNF8;NETO2;PAICS;ARHGAP25;FANCG;NFATC4;EFNA1;SNW1;GIPC1;CYP1A2;PIR;SPATS2L;ZMYND15;ALAS2;ABCD2;ADRA1D;IDE;MRPL37;METTL13;ARL5C;CHMP1A;CCR9;EFHD2;BLNK;CCIN;DLGAP3;CCHCR1;ADAMTS9;CEP55;DUSP3;EXOC8;MYOF;WNT9A;MRPL48;MYRIP;GMIP;COMMD4;WDR33;CCKBR;SYNPO2L;TMEM215;TBC1D7;PIGK;G2E3;CDH12;ARHGEF2;C9ORF3;OR56A3;JDP2;RBKS;DNASE1L1;TSEN34;CANT1;CAB39;PPM1L;SATB2;FGL1;PALM2;LENG9;NEXN;ZBTB45;PPM1K;MLLT3;COL19A1;THBS4;TRAK2;C10ORF90;TBRG1;PROKR1;PAK1;ADAD1;SLITRK5;AGA;DISC1;BRD7;GPR158;HES5;NQO1;CCL21;BNIP3;KIAA1549L;SAMD4B;CABLES1;WDR12;MERTK;DCBLD2;AGMAT;RNF146;VMP1;OPN1SW;POLR3C;SGSM3;CCNG1;STUB1;ZNF697;TRMT61A;YPEL3
Primary somatosensory area, mouth, layer 2/3	186/301	0.9635180049069527	0.9999694176572381	0	0	0.8119637322017603	0.030175904848031045	RTL1;UBXN2B;TRIL;GCC2;RORB;GRPR;NUDT6;HS6ST3;ALKBH8;PREX1;HPGDS;SAMD15;RASSF3;FAM110D;OR11H6;GSC2;GJA8;SLC39A1;RPTN;SLC16A5;RSPH6A;RARS2;UGT2B10;JMJD4;STARD3;UTS2R;SLC15A1;KCNH5;ALG6;ARL15;STARD8;IFRD1;SLC30A4;PPP1R3F;PPP1R3C;KATNAL1;RBP2;MIP;MSH4;LGALS12;SLC9A9;PIH1D3;CCDC86;PADI4;ZNF830;RPP25;TRIM11;DPEP3;RAB5C;GIPR;FBF1;CLCNKB;GLIS1;PIK3R5;GNG10;GRIN2A;SNN;LARP1;ATXN1;MAN2A2;DPP8;MUSTN1;CD19;PDGFD;LCN12;DNAJC21;STAP1;TCTEX1D4;CD300LD;FADD;LRRC4C;TRPM6;HAO2;TMEM132D;SDR42E1;AFAP1L1;GSDMA;TSLP;XRCC4;CADM2;ASPSCR1;OTUD6A;SLC4A11;TIMM44;CNFN;FANCG;NFATC4;EXT2;CYLD;SNW1;GIPC1;PIR;MAP3K10;CNTN3;ZNF777;TMCC1;WRAP53;ZMYND15;ITGAM;KRT24;ADRA1D;DUSP18;LRRC32;PHF8;ARL5C;CLEC1A;SH3PXD2A;ZNF280B;XPO5;CCR9;EFHD2;CCIN;UGT2A2;POLL;ITGB7;DLGAP3;CCHCR1;TMED6;MAP4K1;RHBDF1;SLC13A1;EXOC8;USP43;PLA2G4B;TNFRSF19;MRPL48;IGFN1;IQCJ;LRRC41;WDR33;HPDL;CTU1;SYNPO2L;TMEM215;IFNE;TNNT3;PIGK;G2E3;PDZRN3;VGLL4;JDP2;SMTNL1;DNASE1L1;CRB2;CANT1;FGL1;ANKS3;PALM2;TYRP1;ABCB11;THBS4;TRAK2;C10ORF90;TBRG1;PROKR1;HMGCL;RBM15B;PAK1;ACVR1C;CNR2;CCL5;BSND;SPP2;MGAT2;DISC1;BRD7;GPR158;HES5;CD72;NOS3;CRYBB1;MYBPH;C7ORF25;SAMD4B;CABLES1;FMO5;AGMAT;RNF146;JSRP1;SGSM3;P2RX1;ANKRD61;ZNF697;ZNF334;TRMT61A;YPEL3
Red nucleus	186/301	0.9635180049069527	0.9999694176572381	0	0	0.8119637322017603	0.030175904848031045	VIT;FOXA1;ERCC6L;SLC46A2;CCNJ;CCDC89;SAT2;TTF2;CXCL13;DACH2;SAT1;ABRA;PLB1;CLGN;FAM198A;RPS17;ABHD10;CNST;TNN;TUBB1;MAP3K8;AP1S3;FAM81B;PDE8A;GHSR;C9ORF135;CHRNB3;FBXW10;HGD;NANOS3;CCDC158;KCNH8;DAPK3;CMBL;CYS1;NRBP1;GEM;DISP1;MSH2;LIX1;FAM185A;NHLRC1;AGTR2;DNA2;EXD1;ZNF275;SLC45A2;SDC2;CABP4;THADA;TTBK1;KRT40;ACMSD;TMEM121;OTOA;PPP3R2;SLCO1B3;OR51B6;PUSL1;NTSR1;SLC10A4;ANKRD34B;NUS1;SLC37A2;HELQ;SLC10A1;ESRRB;NBEAL2;ESRRG;FAM136A;SELE;IL22RA1;NR4A2;MARCO;RNF222;IGSF10;BPIFB1;NDUFAF2;GALNTL5;PCDHB3;FGF13;RET;INVS;TMEM45B;ALK;CXCL6;BNC2;DDX47;SPO11;QPRT;DOCK7;CD3G;ITGAE;ZCCHC17;TSPAN12;SLC6A3;B3GNTL1;OASL;GHR;CHAF1B;SENP8;VWC2L;PDILT;ANXA9;BBS5;DLGAP5;LIN52;UTP14C;UPF2;MAPK1IP1L;SERPINB4;DENND2C;BATF3;ZYG11A;HSDL1;RIPK3;NSUN4;KCND3;TACR3;PRPF40B;EN1;SLC39A13;IQCJ;C1QL2;RAP2C;RPUSD4;IFNG;TBC1D4;MMP23B;TEDDM1;ALDH1A1;ANGPTL3;PIGL;LRRC3B;NSRP1;CLRN3;CNTNAP4;COLEC11;WDR25;C17ORF53;DDC;CCDC103;TMPRSS3;PTGER2;PPM1N;DBX1;ASB14;FAM169A;NTN1;USP18;PRSS42;ERMP1;RECQL5;FAM184A;NRIP2;NHS;BEND3;VHL;C3ORF33;FNIP2;WASF3;RIC3;TIMM8A;GCH1;GLYCTK;KLHL1;VEGFB;TMEM61;POU4F1;TPCN2;PLEKHA8;KLF1;KBTBD3;PDCL3;SPSB2;NLRP12;P2RX5;FABP5;KCNS3;TAOK2;TACC3;LAMTOR2;ANKRD60;C8ORF76;FOXA2;ASB1
Subiculum, dorsal part	186/301	0.9635180049069527	0.9999694176572381	0	0	0.8119637322017603	0.030175904848031045	DGKG;OR8I2;TMEM200A;ZBTB20;CBLB;ZDHHC7;HTR4;GBA2;RXFP1;SLC8A1;NR3C2;CHCHD5;TDO2;GNPTAB;NDST4;NDST3;LIPK;SLC25A47;TMEM8B;EPHA4;EPHA7;EPHA6;SPINK8;ARL15;IL1R1;DAPK1;MMGT1;IGFBP4;KCNH7;FAM118A;UBE2E2;MMD2;UNC5C;CACNA2D4;CYS1;RUNX2;TRAIP;SHISA6;SLC9A2;ADCY9;RFX6;GPR161;KCTD13;PKP2;MYADM;IGFALS;PFN1;ZFPM2;RHCG;TOX;CLOCK;MAD1L1;CDC42SE1;MTMR1;LXN;CPB1;CHRNA5;AASDH;SMYD5;PEF1;CHRNA9;CHRD;GLIS3;IQGAP2;FBXO41;ARHGAP12;HSD11B2;GNG10;GRIN2A;DHX33;CDH20;GRPEL2;CAMTA2;WNT2;SCAI;SLAMF1;DRD5;ZRANB3;SLC14A2;BCL11B;RNASE11;CADM2;STAC;BCL11A;ZNF260;ZBTB16;EPHX2;EXOC6B;MARCH9;ARPC5;NET1;LRFN2;DAB1;DLG3;BCL6;WDR60;UST;ECHDC2;TCF4;STT3B;CDC42SE2;CC2D1B;SETD4;NRP1;FEN1;OR10J5;HIST1H1T;MIA2;MTR;DOC2B;PHF7;AFF3;PCSK5;SIPA1L3;SH3RF1;HEBP1;NHSL1;LRRTM4;B3GALT2;CLDN23;NFKBIZ;MAN1A1;GAL3ST2;TRIM65;RAB8B;RBM6;CHST8;FCRL1;DUSP4;TRPC4;PABPC5;MKL1;HUNK;NME4;ELOVL7;NGF;ZHX1;DUSP6;SSTR4;CNKSR2;TBC1D1;ZEB2;LATS2;NOV;RPUSD3;FAM84A;MCM6;EAPP;ST6GALNAC3;LCT;DSCAML1;FAM84B;ZDHHC23;LRP4;SEMA3E;CLCN2;STX11;THBS4;MIPOL1;PRRG4;CACNG8;ARL13A;SNX25;NT5DC3;GPC4;PDLIM5;ZSWIM5;SEC11A;CD55;CBR4;ZNF189;USP25;PCGF6;MBD5;KDM4C;GABRA5;SYT14;PUS7L;GTF2H5;OPN1SW;SNRNP40;GALE;IL18R1;SPG21;BNIPL;HCN1
dorsal endopiriform nucleus	186/301	0.9635180049069527	0.9999694176572381	0	0	0.8119637322017603	0.030175904848031045	THSD7B;ITGA2B;TXNDC15;ELK3;CTGF;NDST2;RAB43;DACH1;EME1;SCN11A;RPS6KA2;ZNF446;MACROD2;ROS1;RGS9;CDK5RAP3;PITX3;TPD52;SLC30A7;LAG3;C17ORF49;SLC30A4;RNASE6;LMO7;CPT1C;COX6B2;MYL4;ARMC2;SLC9A4;CCDC80;FAM173B;PARD3;ZNF830;ANKRA2;DGKK;EPHA3;MMADHC;NECAB1;L3MBTL3;LXN;ANKRD16;YTHDC1;FBF1;GPR88;CABP2;LPAR3;FBXO45;GPR82;C12ORF66;MBTD1;IGSF21;STRA8;DHX32;RIC8B;TMEM247;CD19;MICAL1;MED31;BTLA;DRD1;APOB;ST3GAL1;AMZ1;MORC2;MPDU1;IVNS1ABP;TAS2R31;TSLP;BRPF3;PCIF1;C12ORF71;TBCD;EVX1;FOXN4;A1CF;LRRC66;FANCG;SSH1;TMEM231;BMP4;XKR7;CYLD;PYY;GNAL;P4HA1;LYPD6B;PAH;P4HA3;GNB4;STRN;ZNF777;LSM14B;SDK2;GALK2;MXD4;WRAP53;ZMYND15;TTC26;HOXC11;AACS;RYR3;PPP1R9B;C4ORF50;UBE2Q1;CASP6;ZNF280B;EFHD2;PDE4B;CCDC54;ANKRD2;CCHCR1;CEP55;RSPO4;TOP3B;TRPC5;EDN3;CCDC36;SSR3;ROM1;ELMOD1;LRRIQ1;SLC39A11;TMEM40;ARHGEF18;TACR1;PRSS12;POU5F2;CCNA1;CATSPERB;CCKBR;ADORA2A;DCT;TNNT3;CHST4;KPTN;EGFL8;C5ORF52;ZNF474;OR51F2;C11ORF53;SELPLG;LENG9;ATP10A;COL19A1;ADCY5;FSTL3;C4ORF33;C10ORF90;RXRB;RASD2;LIMA1;ABLIM2;ACVR1C;CNR2;RNF138;GCNT2;UGT1A3;DISC1;BRD7;EXOSC2;SLC17A4;RCVRN;RPH3AL;LINGO3;NEGR1;GALNT2;NTRK3;DAB2IP;SAMD4B;APEX2;CYP8B1;CPPED1;TMUB2;HS3ST2;CENPH;SYT12;LRRN4CL;WT1;ERCC4;LPCAT3;GHRL;PKN1;PDE7B;CMTM2;ZNF697;FOXA2
intermediate stratum of r9BI	186/301	0.9635180049069527	0.9999694176572381	0	0	0.8119637322017603	0.030175904848031045	CD80;AQP9;FOXI2;RTKN2;LY75;IKZF1;SPATA20;CASC1;CNDP1;MBD3L1;HOXA9;ABHD10;BPIFA3;SLC39A9;MYC;FAM174A;TGM5;STK32A;PDE8A;VRTN;HERC6;SAMD11;ZBP1;KRT4;RSAD2;TYW3;HUS1;ATP1B4;TAAR2;UNC93A;OLFM4;FRS3;PRKAB1;MR1;TLE6;ADAM19;GPRIN2;MTAP;SFRP1;CCNE2;MAD1L1;LIPT2;CALCB;KLHL15;CABP4;PLD5;REG3G;OR6S1;OR52L1;MARCH10;RASGRP3;AANAT;FAM83E;NPC1L1;ST8SIA4;OTOG;HIST1H3G;LRRIQ4;C16ORF58;ZNF786;ZNF665;YARS;SEC16B;SLC10A6;CRADD;KLHL25;TIPARP;ODF3;RPP40;FANCA;SLC16A10;TAS2R38;PARVB;TRPV1;SYT8;ABTB2;RCL1;RNF222;ADCY10;EIF5;UCK1;ZBTB6;TMEM114;FGF19;NDUFAF2;PLXNB3;TRMT11;CNIH3;NODAL;NFE2L2;PTPRT;TOP2A;IL21;LRRC34;ZNF251;MAST4;CHM;ADM;CTSW;HSCB;TTC27;HMGB4;DMBX1;GLT1D1;CYP26B1;SLC22A15;ZNF408;C1QTNF6;PDE4B;BDKRB2;RSPO3;FAM170A;HMGCS2;TINAG;EDIL3;TSHB;DENND2C;CCDC110;TTC34;ABCC2;CCDC36;ABCC6;GAB1;KRT35;ELMOD3;KREMEN2;ETV3;TMC4;ASPN;PATL2;BACE2;TRAF7;MYOT;ELF4;RGN;SPOPL;SPACA7;ZP2;RBKS;CCDC90B;HMX1;ERAS;WRB;DERL3;GBA;GREB1L;WNT8B;PARD6G;ASB11;ADCY7;AIF1;PRSS42;REM1;CNR2;HLX;NPVF;TBX21;ZNF503;ZNF502;IL12RB1;CCL17;TCFL5;CRYGS;CASP8AP2;ZNF341;SEMA4A;GSX2;SEMA4C;VAX1;HS3ST1;POU4F3;KLF1;EPGN;XPNPEP2;JKAMP;CENPK;OCM;KCP;TRIP13;CCDC66;SYCP3;CENPP;ASB2;SLC25A34;ANKRD61;BRDT
layer 2 of OCx	186/301	0.9635180049069527	0.9999694176572381	0	0	0.8119637322017603	0.030175904848031045	TES;CLEC18B;WDR83;IRS2;ZDHHC8;RORB;ALKBH7;DACH2;KIAA1107;PREX1;CHCHD5;HPGDS;SOX18;PPAT;LIPG;TBC1D30;HOXA3;GSC2;SLC39A8;PIM3;IER5;PRND;IFITM5;RPTN;PKNOX2;PITX3;RARS2;UNC13C;STARD3;EPHA4;CCBE1;MEF2C;OR1B1;KCNH5;ZNF282;TMOD4;STARD8;ZNF281;CTRB2;FST;NPNT;THNSL2;CYP39A1;NEIL3;SLC9A5;RFX4;RRAGD;SLC9A9;KCNQ5;TRIB1;RPP25;CLOCK;CLEC4F;ASF1A;STX1A;ABCB6;C3ORF70;DHH;NAIF1;GLT8D2;NMD3;LIN7A;TNFRSF11A;NLK;IGSF9;FBXO41;PDZD3;HRH1;HRH2;NLRP2;FADD;IGFBP6;ZBED3;TMEM132D;EGR1;EGR2;WNT10A;SLC14A2;EGR3;ARPP21;TIPARP;ZBTB16;SLC4A11;GDF7;TMEM198;NR4A1;NR4A3;FXYD4;GIPC1;PSMG3;TAB3;OR6A2;BMPR1B;BTG4;ZNF771;TMEM45B;PCSK1;CDKN1A;LRRK1;CD3G;LAMC2;DUSP18;HOXC12;CYR61;DUSP14;CLDN23;CA4;DACT2;POLI;DLGAP1;SNAP29;CAMP;RFC5;EDN2;SLC36A2;ITGA4;TNNC1;PLA2G4B;GPR33;TNFRSF19;OVCH2;ABHD14A;WNT9A;RGMB;IGFN1;DUSP6;TGFBR1;IL17RA;RNF144A;NOV;HKDC1;FIBIN;CDH12;BLVRB;KIF2C;ANG;PDZRN3;CUEDC1;L3MBTL4;SMTNL1;DNASE1L1;CDH19;MAGEH1;C11ORF54;C17ORF53;SERPINC1;CEBPE;TSGA10IP;SATB2;C17ORF58;SEMA3G;ZBTB45;HOXD12;PTGS2;HDAC7;PRRG3;CUX2;ABLIM3;HAUS7;UBTD2;PAK6;HDX;S1PR4;CACNG3;MAPK4;LINGO2;GALNT7;OR6F1;GINS2;SPAG5;CRYBB1;CABLES1;MERTK;GCK;AGMAT;PDP1;MAD2L2;PER1;TEC;JSRP1;GPAM;CD7;FOSB;BCOR;ZNF334;C2ORF70
liminal part of the r10 alar plate	186/301	0.9635180049069527	0.9999694176572381	0	0	0.8119637322017603	0.030175904848031045	VIT;SCARB1;PANK2;GMFB;ANKRD33;AQP9;CEP120;LY75;OTP;IKZF1;SLCO6A1;LZIC;METRNL;CNDP1;H1FOO;LGALS1;BPIFA3;BMPER;SIT1;CREB3L1;MYC;C7ORF31;MPZ;MYB;TUBB1;HOXA3;HOXA2;CAPN3;STK32A;VRTN;GBP6;PAM16;EBF1;ATP1B4;UNC93A;FRS3;BCAM;CRISPLD2;ZNF438;PPEF1;RIN2;HOXB6;FAIM;TSTA3;AKNA;CALCB;BEAN1;KLHL15;USP54;MRPL19;C5AR1;WDR63;ALOX12;ZNF24;AAAS;C1ORF53;AANAT;FAM83E;PDGFD;CASKIN2;TCTEX1D2;ST8SIA4;OTOG;HIST1H3G;LRRIQ4;E4F1;WNT1;HMGCLL1;CLHC1;SLC10A4;PLK3;STIL;CRADD;TNFSF14;HELT;LAYN;TYR;ADCY10;MLXIPL;XKR9;EIF5;TMEM114;PCDHB2;UBXN10;NMU;BMPR1B;VSX2;NFE2L2;PTPRT;IL21;LRRC34;ZNF251;C2CD2;TAT;PINX1;MRPL39;HSCB;DBH;VSIG10L;CLYBL;GLT1D1;METTL14;CYP26B1;SLC22A15;MMP27;NKIRAS2;ADAMTSL2;UBXN7;FAM170A;TSHB;TAS2R4;FOXD3;DENND2C;ABCC2;CCDC36;NCOA4;GPX5;KRT35;ABCC9;KRT32;IQCD;ETV3;TMC4;ASPN;BACE2;HADHA;GAL;ELF4;TBC1D5;CLDN16;RGS19;SEMA3D;PRUNE2;WNT8B;KCNA5;ASB11;DENND3;NOD2;AIF1;PRSS42;REM1;CST11;PDLIM2;CNR2;WIF1;MLANA;HLX;PMS2;HS1BP3;ZNF502;DNAJB7;HES2;TAS1R3;TCFL5;GABRA2;RNF20;CASP8AP2;SEMA4A;CDKN2B;PPIL1;MPP4;STAT3;PRRX2;KCNJ14;MOS;TTLL6;SLC4A8;TBX15;CLCN5;WEE2;AGBL1;CR1L;IMPDH1;GHRH;MGAT4A;TTC30A;IL17F;ESYT1;PTF1A;CENPP;ANKRD60;FOLR2;CRAT;LIMS2;CRLF2;BRDT
mantle zone of r10Lim	186/301	0.9635180049069527	0.9999694176572381	0	0	0.8119637322017603	0.030175904848031045	VIT;SCARB1;PANK2;GMFB;ANKRD33;AQP9;CEP120;LY75;OTP;IKZF1;SLCO6A1;LZIC;METRNL;CNDP1;H1FOO;LGALS1;BPIFA3;BMPER;SIT1;CREB3L1;MYC;C7ORF31;MPZ;MYB;TUBB1;HOXA3;HOXA2;CAPN3;STK32A;VRTN;GBP6;PAM16;EBF1;ATP1B4;UNC93A;FRS3;BCAM;CRISPLD2;ZNF438;PPEF1;RIN2;HOXB6;FAIM;TSTA3;AKNA;CALCB;BEAN1;KLHL15;USP54;MRPL19;C5AR1;WDR63;ALOX12;ZNF24;AAAS;C1ORF53;AANAT;FAM83E;PDGFD;CASKIN2;TCTEX1D2;ST8SIA4;OTOG;HIST1H3G;LRRIQ4;E4F1;WNT1;HMGCLL1;CLHC1;SLC10A4;PLK3;STIL;CRADD;TNFSF14;HELT;LAYN;TYR;ADCY10;MLXIPL;XKR9;EIF5;TMEM114;PCDHB2;UBXN10;NMU;BMPR1B;VSX2;NFE2L2;PTPRT;IL21;LRRC34;ZNF251;C2CD2;TAT;PINX1;MRPL39;HSCB;DBH;VSIG10L;CLYBL;GLT1D1;METTL14;CYP26B1;SLC22A15;MMP27;NKIRAS2;ADAMTSL2;UBXN7;FAM170A;TSHB;TAS2R4;FOXD3;DENND2C;ABCC2;CCDC36;NCOA4;GPX5;KRT35;ABCC9;KRT32;IQCD;ETV3;TMC4;ASPN;BACE2;HADHA;GAL;ELF4;TBC1D5;CLDN16;RGS19;SEMA3D;PRUNE2;WNT8B;KCNA5;ASB11;DENND3;NOD2;AIF1;PRSS42;REM1;CST11;PDLIM2;CNR2;WIF1;MLANA;HLX;PMS2;HS1BP3;ZNF502;DNAJB7;HES2;TAS1R3;TCFL5;GABRA2;RNF20;CASP8AP2;SEMA4A;CDKN2B;PPIL1;MPP4;STAT3;PRRX2;KCNJ14;MOS;TTLL6;SLC4A8;TBX15;CLCN5;WEE2;AGBL1;CR1L;IMPDH1;GHRH;MGAT4A;TTC30A;IL17F;ESYT1;PTF1A;CENPP;ANKRD60;FOLR2;CRAT;LIMS2;CRLF2;BRDT
mantle zone of r2Ve	186/301	0.9635180049069527	0.9999694176572381	0	0	0.8119637322017603	0.030175904848031045	PI4K2B;CHPF;LRR1;NRM;GOLIM4;DMP1;OGDHL;SMC6;ZDHHC1;DACH2;C9ORF50;CASC1;AQP1;LGALS2;LGALS1;SOX17;ZFP30;CFL2;RASSF6;HMCN1;FBXO5;IL13RA2;ZNF444;UNC5CL;FBXW10;CCDC158;DIO1;ALG14;KERA;CGRRF1;PRAP1;GANC;KCTD8;POLG2;RRAGB;MSH4;NHLRC1;TMEM126B;AGTR2;EZR;FAM8A1;S100A8;C17ORF99;INO80D;CBFB;C5AR1;CWF19L2;ITPR2;LYPD4;UBR1;PPL;AK8;FBXO40;ZMAT1;MYO6;ZBBX;OTX2;MSC;MAGEA11;HHATL;SLC10A6;SYT3;WDR59;HELQ;FOXF1;TREX2;INTS2;ESRRB;ESRRG;INHBA;LYZ;SELE;CIDEC;GRIN2D;IGSF10;FGF16;DAP;FES;IL7;GPR183;CLEC6A;UBE2U;CAPRIN2;PEMT;RBAK;ZCCHC4;FERMT3;MDM1;MS4A5;TRIM72;C2CD2;CCDC126;TNFAIP3;PTPN21;CTSW;TSPAN12;LRRC1;TCHP;SIX6;C16ORF72;SPR;AKAP14;MYADML2;CCR9;C8ORF82;ITGAX;CCR7;UPP2;ANXA9;CCR5;ZNF367;CCR4;DDX59;EMX2;PLA2G12A;PCYT1A;GGPS1;OR13G1;CAD;MRPL47;ELOVL7;LRRC43;MRPL46;SHROOM4;MRPL52;IL1A;HADHA;FCHSD2;TAL2;NRG3;ESRP2;DMC1;RFT1;TFF3;CCDC42;KIFC3;ITGB1BP2;LCORL;ITGA9;SPRR3;PCOLCE2;PTH;RGS13;TM2D1;NLRC3;ASB17;C1ORF158;CXXC4;FGD1;MIPOL1;EGFLAM;GGA3;ERICH1;ERBB3;ASB10;HAS1;P2RY2;HAS3;SPP1;TMEM207;NHS;UBTD1;ATP6V1G3;LRRC26;BCHE;USP25;TIMM8A;CDX4;SPAG6;KCNJ13;CARD9;CRYGN;KLK14;DMRT3;KCNRG;TTC9C;FMO3;C9ORF116;SHCBP1;SGPP2;CABLES2;RLIM;SLC28A1;CKLF;SLC24A5;ZNF454
r2 part of basolateral reticular formation	186/301	0.9635180049069527	0.9999694176572381	0	0	0.8119637322017603	0.030175904848031045	SLC23A3;HDDC2;CD83;TMEM41B;CHPF;C4ORF19;TONSL;DMP1;TTF2;DACH2;ANTXR1;DOCK11;NSDHL;RINL;SALL1;KAT5;PLAU;RASSF6;BBX;SNRPD3;ANKS1A;STK32A;MNX1;TNS1;FBXW10;SCRIB;SCAMP1;NPNT;PGD;GEM;MRPS18C;FNDC8;CYP39A1;RRAGA;ARMCX6;ORAI1;MGARP;LYG2;PPEF1;NSMAF;LIPT2;CHODL;TSTA3;PIF1;REG3A;CALCB;RETSAT;CBFB;MAOA;TNKS;MRPL19;CREBL2;SLC1A4;UBR1;ARHGAP15;C9ORF72;PPL;NPAS1;TMEM121;STK31;ADAMTS14;ZNHIT1;COMMD9;PPCS;PDGFD;E4F1;C16ORF58;CDR2;GSDMD;SLC10A4;LRRC69;YARS;GSTM3;FANCM;MCAM;LAYN;ERAL1;OSGIN2;CORO2A;ELL3;PHOX2A;IGSF10;PLCXD3;BCL2;EBPL;TAB3;SCGB3A1;RNF183;RBAK;ZNF654;ITM2A;NIT2;FKBP11;TRIM72;LRSAM1;SYCP2;SLC35F2;DDX47;DIS3L;FAM69A;KIF12;DBH;TSPAN12;SLC6A2;GHR;CASP14;INSL6;SPR;ADAMTSL4;C8ORF82;PGM3;RAC3;UPP2;PLEKHN1;ZNF764;METTL15;TTC23L;PGM1;CCDC51;CDV3;EMX2;DTX3L;GSTO1;GPX3;AKTIP;APOA2;HEXDC;RAB33B;RP1;GAL;DMRTA1;TFF3;SPACA3;ISPD;PAFAH1B3;HMX1;NBAS;PELI3;CLEC12B;KCNA3;ASB14;CRIP3;KCNA7;LYZL4;GGA3;KCTD21;TMEM207;SC5D;GBP2;DTD1;KCNJ1;OR4B1;CRYGS;ANGPT4;CDX4;EYA2;LRRC27;STAT2;CRYGN;KCNJ14;TMEM61;TMEM62;FBXL18;TTC9C;GLRA4;S100B;SGPP2;PLEKHA8;BATF;KLF1;HCRTR1;PDCL3;SPSB2;P2RX6;SVOPL;CLCN5;SLC4A9;P2RX5;XK;SLC25A39;KRT16;NUCB1;ESYT1;TAF5;C16ORF86;LGR4
r2 part of vestibular sensory column	186/301	0.9635180049069527	0.9999694176572381	0	0	0.8119637322017603	0.030175904848031045	PI4K2B;CHPF;LRR1;NRM;GOLIM4;DMP1;OGDHL;SMC6;ZDHHC1;DACH2;C9ORF50;CASC1;AQP1;LGALS2;LGALS1;SOX17;ZFP30;CFL2;RASSF6;HMCN1;FBXO5;IL13RA2;ZNF444;UNC5CL;FBXW10;CCDC158;DIO1;ALG14;KERA;CGRRF1;PRAP1;GANC;KCTD8;POLG2;RRAGB;MSH4;NHLRC1;TMEM126B;AGTR2;EZR;FAM8A1;S100A8;C17ORF99;INO80D;CBFB;C5AR1;CWF19L2;ITPR2;LYPD4;UBR1;PPL;AK8;FBXO40;ZMAT1;MYO6;ZBBX;OTX2;MSC;MAGEA11;HHATL;SLC10A6;SYT3;WDR59;HELQ;FOXF1;TREX2;INTS2;ESRRB;ESRRG;INHBA;LYZ;SELE;CIDEC;GRIN2D;IGSF10;FGF16;DAP;FES;IL7;GPR183;CLEC6A;UBE2U;CAPRIN2;PEMT;RBAK;ZCCHC4;FERMT3;MDM1;MS4A5;TRIM72;C2CD2;CCDC126;TNFAIP3;PTPN21;CTSW;TSPAN12;LRRC1;TCHP;SIX6;C16ORF72;SPR;AKAP14;MYADML2;CCR9;C8ORF82;ITGAX;CCR7;UPP2;ANXA9;CCR5;ZNF367;CCR4;DDX59;EMX2;PLA2G12A;PCYT1A;GGPS1;OR13G1;CAD;MRPL47;ELOVL7;LRRC43;MRPL46;SHROOM4;MRPL52;IL1A;HADHA;FCHSD2;TAL2;NRG3;ESRP2;DMC1;RFT1;TFF3;CCDC42;KIFC3;ITGB1BP2;LCORL;ITGA9;SPRR3;PCOLCE2;PTH;RGS13;TM2D1;NLRC3;ASB17;C1ORF158;CXXC4;FGD1;MIPOL1;EGFLAM;GGA3;ERICH1;ERBB3;ASB10;HAS1;P2RY2;HAS3;SPP1;TMEM207;NHS;UBTD1;ATP6V1G3;LRRC26;BCHE;USP25;TIMM8A;CDX4;SPAG6;KCNJ13;CARD9;CRYGN;KLK14;DMRT3;KCNRG;TTC9C;FMO3;C9ORF116;SHCBP1;SGPP2;CABLES2;RLIM;SLC28A1;CKLF;SLC24A5;ZNF454
r3 basal plate	186/301	0.9635180049069527	0.9999694176572381	0	0	0.8119637322017603	0.030175904848031045	CHRM2;ADAMDEC1;TONSL;ACRBP;PLB1;CDH7;FAM198A;RNF115;DEPTOR;SNRPD2;TNN;LIPH;NDST4;RASSF6;COTL1;ROPN1L;CAPN1;DIP2C;CA13;PAQR8;COL27A1;HGD;PAM16;SLC6A12;WDR72;SYTL4;PDGFRL;BCAN;KCTD9;RAB30;PHOSPHO2;RRAGB;ZFYVE19;HECW1;TSSK4;UTRN;TPH2;TMEM161B;C11ORF1;A1BG;CRHR1;SPATA7;NEU2;FAM160B1;SLC9A3R2;FAM124B;PCBP3;MED31;PACSIN2;CDH23;CLCA2;USP50;PATZ1;ST3GAL1;IMPG1;WNT3;ST3GAL3;ATP6V0A1;RBM11;VASP;LRRC69;EIF2B3;STK11IP;INTS3;GFPT2;AMBN;HMGA1;TRIP4;ABCA7;ESRRG;HOOK3;FBXO32;PAICS;COQ7;SNAP91;IL22RA1;ANLN;BPIFB1;FAM163A;TBXAS1;COL9A1;GALNTL5;TMCC2;BLMH;MRAP2;CLIC6;TAS2R7;LRSAM1;LRRC34;QPRT;WFDC1;HIF3A;ZCCHC17;SIPA1L2;RND2;HAPLN4;ABCC12;FARS2;MYOM3;OASL;GYS1;INSL6;CHAF1B;ADAMTSL5;SPR;CRTAC1;SPTLC3;PGM3;GPR137;EMILIN2;LDLRAP1;ZNF764;BBS5;ZNF521;INSL5;TMED4;PCMTD1;TOP3B;UPF2;DENND2C;BCAS3;USP48;ABCC2;ATMIN;MRPS22;LRRC49;ANXA5;EMP3;NME5;SHROOM1;MED27;ZHX1;IQCJ;TRAF7;GPRC5B;VSNL1;ELF4;IL1RAPL2;ADSSL1;TFF3;FIBIN;FASTKD5;CLRN3;BLVRA;CSTB;CRYBA1;SEMA3E;PLG;CRIP3;HSD17B7;TFPI;TBRG4;MTHFSD;ERMP1;PDLIM2;MSTO1;DDT;HLX;MGAT5;NRIP2;SPP1;TAS1R1;CACNG1;GPHA2;SLC17A2;SLC36A4;IRX1;IRX2;COLCA2;EGF;STAT2;NR1H4;SCLT1;TTC9C;P2RX6;FABP3;MYO1C;CSDC2;KRT16;ALMS1;ALDH16A1;FAM98C;TLL1;ESYT1;ALLC;PNPLA2
r8 part of nucleus of Roller	186/301	0.9635180049069527	0.9999694176572381	0	0	0.8119637322017603	0.030175904848031045	GALNT12;HDDC2;RTKN;PRDM4;CD80;C2ORF88;AQP9;OR51D1;SPINT4;ACSM5;IKZF2;VPREB3;H1FOO;KRTCAP2;RIMS4;ABHD10;DPYSL4;BMPER;RGS1;TUBB1;HOXA2;EPPIN;CAPN1;VRTN;BIVM;COG7;HFM1;FBXW8;SACM1L;ZFP2;DNTTIP2;TIMD4;FRS3;RUNX3;SYTL4;PRSS56;GABRG1;PPP1R3F;PLA2G16;MTAP;SFRP2;TCERG1L;DAAM2;FAM173A;ARMC4;FKBP7;FAM76B;GEMIN7;LMX1B;MYL9;DSC2;CSNK1G2;SLC22A3;CALCB;IGSF3;KCNE4;KLHL15;DLX5;C11ORF1;PPP1R3A;A1BG;PSEN1;UBR1;GPR82;C1ORF53;FAM83H;FAM83E;NPC1L1;SLC38A9;WNT4;CRADD;COL24A1;RDX;SRD5A3;ARHGAP28;PARVB;GNG11;PM20D2;CXCL10;TBCK;CNOT6;NAT8;ITGA11;NDUFAF2;SSPO;LHX5;OR13A1;VSX2;NFE2L2;NRP1;LRRC34;WFIKKN1;OR10J5;MAST4;MIA2;WDR45;TSPAN12;ADRA1A;CLYBL;RERG;MYOM3;RBM3;C1QTNF3;CHMP1A;BDKRB2;GNPNAT1;GPR137;EFHD1;RNF151;CNGA4;CYTIP;EDIL3;PGM1;EDARADD;OFD1;TTC34;MYOCD;SERPINB2;ABCC5;INSRR;NCOA4;TMC7;TIMM22;NDUFC1;TMC6;GFRA3;IL17RC;TMC4;ANO2;ADRA2A;DCN;IQCH;GREM2;DPPA4;CDC42EP5;ELF4;POT1;NCOA7;PAFAH1B3;RNFT2;FRRS1;GBA;WNT8B;SNX32;KCNA5;TM9SF4;PSMA7;PDLIM2;GBX2;MSTO1;HSD17B2;NHS;GCNT3;DNAJB7;DTD1;LDLR;OR51E1;ZNF341;CDKN2B;GABRA6;KCNJ8;MMAA;UTP3;GBF1;NR1H3;APOBR;PRSS35;UBE2G2;SNX22;EXOG;POU4F1;SGPP1;GNMT;WT1;VAPB;JKAMP;TNIP3;MAB21L2;SLC25A30;OCIAD1;TRIM36;C8ORF74;FOLR2;CRAT;CCDC61;ASB1
r9 part of basointermediate reticular formation	186/301	0.9635180049069527	0.9999694176572381	0	0	0.8119637322017603	0.030175904848031045	CD80;AQP9;FOXI2;RTKN2;LY75;IKZF1;SPATA20;CASC1;CNDP1;MBD3L1;HOXA9;ABHD10;BPIFA3;SLC39A9;MYC;FAM174A;TGM5;STK32A;PDE8A;VRTN;HERC6;SAMD11;ZBP1;KRT4;RSAD2;TYW3;HUS1;ATP1B4;TAAR2;UNC93A;OLFM4;FRS3;PRKAB1;MR1;TLE6;ADAM19;GPRIN2;MTAP;SFRP1;CCNE2;MAD1L1;LIPT2;CALCB;KLHL15;CABP4;PLD5;REG3G;OR6S1;OR52L1;MARCH10;RASGRP3;AANAT;FAM83E;NPC1L1;ST8SIA4;OTOG;HIST1H3G;LRRIQ4;C16ORF58;ZNF786;ZNF665;YARS;SEC16B;SLC10A6;CRADD;KLHL25;TIPARP;ODF3;RPP40;FANCA;SLC16A10;TAS2R38;PARVB;TRPV1;SYT8;ABTB2;RCL1;RNF222;ADCY10;EIF5;UCK1;ZBTB6;TMEM114;FGF19;NDUFAF2;PLXNB3;TRMT11;CNIH3;NODAL;NFE2L2;PTPRT;TOP2A;IL21;LRRC34;ZNF251;MAST4;CHM;ADM;CTSW;HSCB;TTC27;HMGB4;DMBX1;GLT1D1;CYP26B1;SLC22A15;ZNF408;C1QTNF6;PDE4B;BDKRB2;RSPO3;FAM170A;HMGCS2;TINAG;EDIL3;TSHB;DENND2C;CCDC110;TTC34;ABCC2;CCDC36;ABCC6;GAB1;KRT35;ELMOD3;KREMEN2;ETV3;TMC4;ASPN;PATL2;BACE2;TRAF7;MYOT;ELF4;RGN;SPOPL;SPACA7;ZP2;RBKS;CCDC90B;HMX1;ERAS;WRB;DERL3;GBA;GREB1L;WNT8B;PARD6G;ASB11;ADCY7;AIF1;PRSS42;REM1;CNR2;HLX;NPVF;TBX21;ZNF503;ZNF502;IL12RB1;CCL17;TCFL5;CRYGS;CASP8AP2;ZNF341;SEMA4A;GSX2;SEMA4C;VAX1;HS3ST1;POU4F3;KLF1;EPGN;XPNPEP2;JKAMP;CENPK;OCM;KCP;TRIP13;CCDC66;SYCP3;CENPP;ASB2;SLC25A34;ANKRD61;BRDT
Agranular insular area, ventral part, layer 1	185/301	0.9721569784390998	0.9999694176572381	0	0	0.8004536444037816	0.02260319969262101	MDC1;SH3GL3;WWC1;ITGA2B;GCC2;GRPR;ALKBH8;NDST2;FAM198A;ZNF846;CLEC5A;OR11H6;EP300;ZNF446;MACROD2;ENPP6;MNX1;AP2M1;PITX3;RAG1;RARS2;UGT2B10;JMJD4;GBP5;ALG6;TMOD4;DYRK1A;COX6B2;OR2T8;DKK2;THAP2;TYROBP;RFX6;ASTL;RUFY4;ZW10;MSH4;AGTR1;PIH1D3;KCTD11;C19ORF67;ERP27;S100A4;CCDC83;ANAPC13;COX19;C11ORF97;IGSF1;SHMT1;FBF1;TWIST2;GPR85;PDGFA;GPR84;ADH5;GLIS1;KNG1;PIK3R5;FBXO42;FAM83H;SBNO1;BAG4;PDGFD;DNAJC21;TCTEX1D4;HCRT;MORC2;PAG1;SRPK3;EIF2B4;TMEM120B;EGR4;TSLP;BRPF3;AMBN;PCIF1;ZNF32;OTUD6A;PAICS;DNAJC17;FANCG;NFATC4;BMP4;PYY;CYP1A2;TARM1;ECHDC2;MAP3K10;TMCC2;LSM14B;CUTC;GALK2;WRAP53;ZMYND15;GADL1;SIX1;KRT20;MSLN;HOXC11;ARL5C;CLEC1A;ENSA;EFHD2;PDE4B;ANKRD2;ARL5A;CEP55;PSTK;ILKAP;TEX10;MRPS21;NAV1;GMIP;FAM126A;LRRC41;WDR33;F7;SLC22A24;ANGPTL7;SYNPO2L;DCT;MEP1A;CNGB3;SPACA3;C3ORF67;B4GALT6;EGFL8;GOT1L1;CATSPER3;PPM1M;FGL1;ANKS3;PALM2;VPS4A;LENG9;LYZL1;ADAM20;PPM1K;ABCB11;ARNTL2;C4ORF33;C10ORF90;TBRG1;RBM15B;MYCT1;CNR2;RNF138;UCP3;CCL5;RAD54L;SUSD3;XIRP2;SLITRK5;AGA;MGAT2;DISC1;CNNM3;WASF3;JAZF1;TIMM8B;CD72;C2ORF73;MYO10;NFYB;CRYBB1;NTRK3;ERAP1;DAB2IP;SAMD4B;LHFPL1;SNCAIP;SMOC2;SNX18;PFKL;FRAS1;LRRN4CL;ERCC4;ASXL3;SAA1;NUP35;STUB1;ANKRD61;ZNF697;TRMT61A;IL18R1
Basomedial amygdalar nucleus	185/301	0.9721569784390998	0.9999694176572381	0	0	0.8004536444037816	0.02260319969262101	VIT;GALNT11;CHIC2;OXTR;GMFB;UXS1;PCDH11X;RAX;ZDHHC5;ZDHHC6;FGF2;ELK3;FAM110C;SOX8;ROPN1L;HMCN1;C3ORF14;AP2M1;CPA3;SLC15A1;ENTPD6;KCNK13;ATG10;ARMC9;ACOT12;ALG14;DNAJB12;DYRK1A;RFX3;HNF1B;LMO7;RFX1;ARMC8;CMBL;KCTD4;CRNKL1;GTF2F2;TRPC4AP;THAP2;TRHR;PLA2G15;GNPAT;DDX39A;OR2T1;PRKAR1A;BTK;PKP1;KCTD11;CCDC83;PDE9A;RNF121;NECAB2;LMAN2L;SHMT1;FBF1;LYPD1;ARHGAP19;GPR85;GATA3;KLK9;PCDH18;NKAIN2;MBTD1;PGBD1;RNF214;KCNV2;RDH12;BAG2;DHX34;PIP5K1B;ZNF148;B4GALNT3;CPA4;TMEM120B;XRCC6;EIF2B2;CBX5;AUTS2;TPRG1;SIGLEC10;PRG2;NR2F1;EIF2AK3;SLC4A10;GDF1;PARP14;FANCE;ESR1;SLC16A14;C9ORF85;EFNA1;SLC6A6;GRIN3A;TLX1;C19ORF44;DUS1L;FBXL6;MXD4;CSRNP2;GABRB1;DHRS11;EIF4E3;THRA;PRR3;WFIKKN2;GADL1;SIX1;SLC2A3;PTH1R;VLDLR;CXCL2;SERP2;SEC61A2;PTBP1;SENP7;ARL5B;PLCZ1;RSRC1;DNER;SCN5A;MDP1;CEP55;ILKAP;TRPC7;FOXD1;ITGA4;TEX10;SSR3;ZFP92;ABHD14B;NME4;KIF23;GMIP;LIME1;MRPS5;MZT2A;FCER2;SLC22A24;RIPPLY3;BDH2;PLSCR3;MMRN1;HAND1;IGDCC3;TFF3;CCDC42;TMEM9;MYH4;CRB1;CAMK2D;PPM1M;VPS4A;TMEM72;MRPS31;GPS2;SBSN;C10ORF90;TFPT;PARD6B;ZNRF2;EPCAM;PLAGL1;CCL4;SLC25A22;CBR4;P2RY12;TTC14;CDRT4;PCGF6;KDM4B;METAP1D;SPRYD4;NEGR1;CRYBB1;GRHL1;BLCAP;NLE1;HINFP;GSTZ1;DES;TRMT5;SMOC1;SAA1;ANKRD61;TOMM6
Basomedial amygdalar nucleus, anterior part	185/301	0.9721569784390998	0.9999694176572381	0	0	0.8004536444037816	0.02260319969262101	SEMA5A;GALNT11;GMFB;NAB1;PCDH11X;RAX;TXNDC11;LOC728392;AUP1;FGF2;PABPN1L;ELK3;EIF4ENIF1;CDH2;SNIP1;MS4A13;FBXO8;MNX1;AP2M1;CPA3;DEFB116;ANGEL2;ENTPD6;KCNK13;ARMC9;DNAJB12;DYRK1A;ARMC7;HNF1B;LMO7;RFX1;CMBL;GTF2F2;SDCBP2;TRPC4AP;DKK2;GNPAT;DDX39A;CHMP4C;KCTD11;TRIB2;RNF121;NECAB2;ZCCHC8;LMAN2L;SHMT1;LYPD1;ILDR1;ARHGAP19;GPR85;GATA3;KLK9;CYP4F22;PCDH18;SPATA6;PGBD1;KCNV2;PCSK1N;RDH12;ADAMTS18;OTOF;PIP5K1B;MYH11;ZNF148;ZBTB7C;TMEM120B;EIF2B2;CBX5;SLC52A2;PBX3;FZD9;NR2F1;MRPL27;EIF2AK3;GDF1;OTUD6A;RNASE12;DNAJC15;GRIN3A;BPIFB3;GNAS;DUS1L;DHCR7;CSRNP2;GABRB1;SERPINA1;IL20;DHRS11;EIF4E3;RNPEPL1;WFIKKN2;HP1BP3;TNFAIP3;SIX1;GRIK1;PTH1R;VLDLR;KRT20;MECP2;ING4;SERP2;NANP;PTBP1;ARL5B;MRPL1;CHL1;RSRC1;DNER;ZNF524;SCN5A;MDP1;ILKAP;MYBPC3;ZNF483;TNFRSF12A;PLLP;TEX10;SSR3;NME4;KIF23;TACR1;OLIG2;BAZ1B;LIME1;MRPS5;TOX3;MZT2A;FCER2;SLC22A24;RIPPLY3;F8;BDH2;MEP1A;HAND1;TFF3;CCDC42;TMEM9;CDH16;MYH4;CREB5;ITIH5;CAMK2D;PNCK;PPM1M;TSGA10IP;SLC43A1;VPS4A;LRTM1;GPS2;AURKC;C10ORF90;ANKMY2;GLRA3;IGFBPL1;EPCAM;CCDC85A;ASPDH;E2F1;E2F2;NUP43;FCGR1A;FBRS;SLC25A22;P2RY12;RSPH4A;KDM4B;METAP1D;SPRYD4;NEGR1;FOXJ3;KCNJ16;GTF2H2;GRHL1;BLCAP;NLE1;HINFP;OPN1SW;DES;MAB21L1;STAC2;TTC30A;PTPN6;EVI2B;SSBP2;TOMM6
Cortical amygdalar area, posterior part	185/301	0.9721569784390998	0.9999694176572381	0	0	0.8004536444037816	0.02260319969262101	CHIC2;OXTR;PLXND1;ZDHHC6;GCC2;AUP1;CAPN9;DACH1;DMBT1;FAM162A;TRIM25;CPNE2;PLXNC1;C3ORF14;CER1;AP2M1;SLC15A1;EPHA6;GLCE;ANGEL2;CLEC11A;ATG10;RFX3;ARMC7;HNF1B;LMO7;TM4SF4;CMBL;UNC5D;C6ORF141;KCTD4;SDCBP2;TRHR;EDAR;EML6;DDX39A;CRISPLD1;MIP;MAPKAPK2;DNAJB11;AGTR1;SIDT1;PDE9A;RNF121;ABCG2;KCNE2;LMAN2L;AIRE;SHMT1;PXN;LYPD1;GPR85;STC1;TRMT2A;ARHGAP17;PCDH18;GSPT2;FOXO1;KNG1;NKAIN2;KCNV2;ZFP57;OTOF;PLEK2;PIP5K1B;WNT1;GRXCR2;FZD3;XRCC6;EIF2B2;NR2F1;ABCA8;UBE2A;PARP14;FANCE;SELE;ESR1;SLC16A14;AZIN1;OTOL1;XKR8;EFNA1;ARMC10;STRC;LHX2;PKIA;COL5A2;INTS4;NMT2;NOL11;FGF13;BTG3;CRISP2;ZNF131;SLC44A3;SLC44A4;DHRS11;RNPEPL1;THRA;PHF23;SIX1;SLC2A3;VLDLR;TRH;KIF15;GPRC6A;SERP2;NANP;NHSL1;PLCZ1;RSPO3;ITGB8;TNFAIP8L3;MDP1;COLGALT1;RALGPS2;KDM6A;ILKAP;TRPC7;RFC5;FOXD1;AHSG;SSR3;ABCC6;ABHD14B;KREMEN2;SSTR1;GMIP;TOX3;PLSCR3;PLSCR4;HAND1;C19ORF25;CLDN19;TMEM218;CCDC42;SPEM1;FJX1;MET;RAPGEF4;PTGER4;CRB1;CAMK2D;HIST1H2BI;MRPS31;GPS2;PPM1J;SBSN;HAUS8;KDELC1;GNG7;RAD54L;E2F2;NUP43;RNF130;SLC25A22;SLC17A4;RPRM;P2RY12;FOXB1;CDRT4;SF3A1;C11ORF65;CMTM4;ECEL1;FOXJ3;ABHD16B;GRHL1;CYP8B1;WDR13;NLE1;KLK12;HINFP;APLN;TMLHE;AXL;TRMT5;SMOC1;POU2AF1;SAA1;YPEL1;FILIP1;CENPN;PTX3;NUCB2
Cortical amygdalar area, posterior part, medial zone, layer 1	185/301	0.9721569784390998	0.9999694176572381	0	0	0.8004536444037816	0.02260319969262101	OXTR;KCNG3;TMEM183A;PLXND1;MPG;AQP7;ZDHHC6;GCC2;CXCL13;PTPDC1;CDH7;FGF4;RPS6KA6;CAPN9;DACH1;DMBT1;TRIM25;CPNE2;LIPK;PLXNC1;TGM5;CER1;TECTA;SLC15A1;ANKRD49;BTN1A1;FBXO16;CLEC11A;ATG10;RFX3;ARMC7;TM4SF4;CMBL;UNC5D;KCTD4;TRHR;EML6;SPINT1;SHPK;MAPKAPK2;AGTR1;ROR1;MAGEB5;RNF121;ABCG2;PFKFB4;NNMT;COX16;AASDH;SHMT2;CCDC148;SHMT1;SLC22A1;FUT11;PXN;LYPD1;GLT8D2;ARHGAP17;GSPT2;FOXO1;KNG1;NKAIN2;KCNV2;NPBWR1;TMEM129;OTOF;WNT1;GRXCR2;FZD3;XRCC6;EIF2B2;TGFB3;PBX2;ABCA8;PARP14;FANCE;SLC16A14;XKR8;TADA2A;ARMC10;LHX2;TNFSF4;PKIA;COL5A2;INTS4;NMT2;PYROXD2;NOL11;FGF13;BTG3;SLC44A3;DYRK2;IL25;RNPEPL1;PHF23;PRR3;SIX1;TRH;KIF15;GPRC6A;SERP2;FAM178B;PLCZ1;NUF2;RSPO3;TIMM17B;CNGA2;TNFAIP8L3;MDP1;RALGPS2;SSR3;ABCC6;TMC6;SSTR1;TERF1;GMIP;TMPRSS11E;REXO2;NCOR1;RTN4RL1;SPATC1;PLSCR4;C19ORF25;CLDN19;FASTKD5;MET;RAPGEF4;ARF6;PTGER4;GTF2A2;PNCK;HIST1H2BI;FGL1;CD5L;USH1C;AKAP7;GPS2;PPM1J;ADCY7;ZBTB40;HAUS8;ZNF627;NT5DC2;FCHO2;E2F2;NUP43;XDH;SLC25A22;ZSWIM3;SLC17A4;RPRM;KLRG1;FOXB1;HSD3B7;CDRT4;SPRYD4;CMTM4;HSD3B1;FOXJ3;PRSS37;UNCX;NAGA;ABHD16B;GRHL1;PTPN13;CYP8B1;WDR13;MCOLN2;NLE1;KLK12;HINFP;APLN;HEYL;MAS1;TMLHE;AXL;DNAJA4;TRMT5;SMOC1;SAA1;YPEL1;FILIP1;CENPN;PTX3;NUCB2
Cortical amygdalar area, posterior part, medial zone, layer 3	185/301	0.9721569784390998	0.9999694176572381	0	0	0.8004536444037816	0.02260319969262101	CHIC2;OXTR;KCNG3;RAX;ZDHHC6;IKZF1;HOXA9;DACH1;FAM162A;MAEL;TRIM25;CPNE2;PLXNC1;C3ORF14;AP2M1;MFSD2A;SLC15A1;RPS7;CLEC11A;KCNK13;ATG10;ACOT12;DNAJB12;RFX3;ARMC7;HNF1B;LMO7;CMBL;CPT1C;C6ORF141;KCTD4;CRNKL1;GTF2F2;SDCBP2;THAP2;TRHR;EDAR;GNPAT;EML6;DDX39A;MIP;COL4A1;MAPKAPK2;AGTR1;TBPL1;PDE9A;RNF121;GRB7;LMAN2L;USP53;AIRE;SHMT1;PXN;LYPD1;GPR85;STC1;TRMT2A;ARHGAP17;AK5;PCDH18;GSPT2;PCDH17;KNG1;NKAIN2;CCNB3;KCNV2;ZFP57;OTOF;TASP1;PLEK2;PIP5K1B;MYH11;WNT1;GRXCR2;XRCC6;EIF2B2;AUTS2;TGFB3;NR2F1;SLC4A10;UBE2A;PARP14;FANCE;ESR1;SLC16A14;EFNA1;SON;ARMC10;STRC;LHX2;PKIA;INTS4;NOL11;FGF13;FBXL6;BTG3;ZNF131;CSRNP2;SLC44A3;DHRS11;RNPEPL1;THRA;NVL;SIX1;SLC2A3;TRH;SLC2A5;SERP2;NHSL1;PLCZ1;NKIRAS2;PEA15;CA4;MDP1;COLGALT1;RALGPS2;KDM6A;ILKAP;TRPC7;FOXD1;TSC22D1;TNFRSF12A;SSR3;ABCC6;ABHD14B;KREMEN2;SSTR1;FOXL1;GMIP;ZHX1;LIME1;TGFBR1;TOX3;NCOR1;PLSCR3;HAND1;TMEM218;CCDC42;TMEM9;SPEM1;FJX1;MET;RAPGEF4;PTGER4;CRB1;ZNF593;CAMK2D;GOSR1;MRPS31;GPS2;ADCY8;ANKMY2;TFPT;HAUS8;KDELC1;GNG7;RAD54L;E2F2;NUP43;RNF130;FBRS;SLC25A22;P2RY12;FOXB1;CDRT4;SF3A1;C11ORF65;KDM4B;SPRYD4;NEGR1;CMTM4;ECEL1;GRHL1;WDR13;NLE1;HINFP;TMLHE;MYBBP1A;TRMT5;SMOC1;SAA1;FILIP1;CD247;IL17D;EVI2B
Field CA1, pyramidal layer	185/301	0.9721569784390998	0.9999694176572381	0	0	0.8004536444037816	0.02260319969262101	TMEM167B;ZBTB20;ZDHHC7;ARHGAP39;TXNDC15;ZDHHC2;PTPDC1;SLC8A1;NR3C2;NPPC;GNPTAB;FLAD1;CHEK2;RAVER2;NDST3;ZNF846;FBRSL1;SLC39A1;ROS1;CMKLR1;LMO1;EPHA7;SPINK8;ARL15;ZNF281;CTRB2;PTOV1;TOMM34;MMD2;CPT1C;RUNX2;TRAIP;SHISA6;SLC9A2;SLC9A4;ADCY9;TFR2;STIM2;GPR161;PKP2;MYADM;PFN1;CLOCK;SRSF7;CGGBP1;MMADHC;ZNF277;FBN2;MTMR1;NUMBL;TBC1D19;ARHGEF26;AASDH;ARHGEF25;FOXG1;CHRD;LTBP4;CFP;IQGAP2;DTX4;MCHR1;GLIS1;MRPL11;ARHGAP12;GNG10;GRIN2A;DHX33;TMEM247;GRPEL2;CD300LB;PIP5K1B;ZNF667;CAMTA2;PIBF1;DRD5;ZRANB3;TGFB2;OPN4;SLC14A2;SLC10A7;BCL11A;WFS1;EXOC6B;HTR1A;FOXN4;ARPC5;BTBD9;FOXN2;GDF5;GRIN2D;BMP4;UBOX5;LRCH2;EFNA3;NR4A3;DAB1;YEATS2;UST;TCF4;GALNTL6;EFHB;SLC26A4;CNIH3;MUC20;DZIP3;WRAP53;ARF3;SETD4;PTPRU;CD40;DYRK2;THRA;UCMA;GPR21;CBY3;CELF5;DOC2B;OSBPL11;ELFN2;AFF3;SIPA1L3;AFF4;SH3RF1;NHSL1;TRIM2;ZNF648;NFKBIZ;CTSG;MAN1A1;RAB8B;CHST8;DUSP4;ZER1;ZHX3;SLC36A2;ITGA4;TRPC4;SLC39A11;HUNK;NGF;TMEM150C;ZHX1;DUSP6;SSTR4;CNKSR2;MRPL53;TBC1D1;ZEB2;NCOR1;LATS2;NOV;KIT;DNASE1L2;LCT;DSCAML1;RBM22;RNFT2;OTUB2;USP13;CEBPA;GRP;ZDHHC23;SEMA3E;CLCN2;THSD4;THBS4;CACNG8;CXCR1;RAB26;CCL5;HES1;TAS1R1;SRSF10;ZNF189;GABRA2;GPKOW;GABRA5;YIPF3;NTRK3;ZNF182;DDX31;UBE2G2;AGBL4;KLHL5;PIK3AP1
Lingula (I)	185/301	0.9721569784390998	0.9999694176572381	0	0	0.8004536444037816	0.02260319969262101	EXOC3L1;ACAA2;HDAC10;CD82;WDR86;F13A1;CLDN2;CLDN1;AQP1;FADS2;RGS5;KRTCAP2;C1GALT1C1;CYSLTR1;CDH3;TEKT1;FAM3B;LEPR;BBX;TNS1;PDGFRB;WDHD1;HEMK1;KIRREL2;IL11RA;MCCC1;ATP11C;MYO7A;ATP11A;MR1;ZPBP;C9ORF64;PDIA4;ARMC2;BCAM;CLDN4;ERICH6B;CLEC4D;RBP1;COL8A2;EZR;TP53;CCNO;C21ORF62;NOTCH2;LCN9;KCNE2;STXBP3;CFH;STXBP4;IQGAP1;SLC6A20;ACACB;C12ORF66;GLB1L3;SCUBE3;ITPRIPL1;CEP70;SERPINH1;RHPN1;CEP192;A2M;PLTP;CD300LG;SLC19A1;KL;TGFB2;STIL;ACE;ACBD4;FZD4;CCDC13;ABCA4;EPHX1;LYZ;KIAA0391;CP;IL22RA1;BST1;BFSP2;ZFP69;CXCL12;FAM151B;UBXN10;TMEM237;MAN2B2;TRPV4;LHX1;ID1;UBE2U;PEMT;ID3;PLXNB2;ALPL;GALK1;CLIC6;ACY3;KCNK7;ST6GALNAC2;CAB39L;WFIKKN2;CTSZ;RPLP0;QPRT;DBI;CTSV;ETFB;LIMD1;PIGV;WFDC2;MFSD9;CSRP2;C4ORF51;MECOM;GM2A;PSD2;ITGB8;OIT3;TINAG;CTSD;AASS;CTSC;CGNL1;TMPRSS11A;MAPK1IP1L;PARP4;PLEKHG2;IZUMO1;RNASET2;CCDC113;AVPR2;MUM1L1;EMP1;TMC7;ELOVL7;GFRA3;POMGNT1;INMT;F5;SERPINB6;SMC1B;EPN3;ALS2;CTDSP1;COL6A6;DSG2;CRELD2;SGK1;SFT2D2;ENG;ITIH5;RBM47;PCOLCE2;STX18;SEMA3B;TMEM72;ASB14;PKD1L2;PBXIP1;DLL4;TTR;GCNT3;AGR3;FLNA;S1PR3;MSX1;COLCA2;MGMT;TMEM176B;KCNJ13;SNX22;FBXL13;SOD3;BICC1;ATOX1;EPGN;KRT18;FAP;GNPDA2;NEURL3;STK17B;MGP;GALM;SLC24A5;SLC28A3
Primary somatosensory area, barrel field, layer 1	185/301	0.9721569784390998	0.9999694176572381	0	0	0.8004536444037816	0.02260319969262101	TES;FAM89A;C4ORF19;FCF1;CLEC18B;ZDHHC8;LZIC;GIMAP6;NUDT6;LCLAT1;ABRA;LOXL1;RDM1;PREX1;HPGDS;RASSF3;DMBT1;FAM110D;TNN;CAPN5;EPSTI1;CCDC96;CHAC2;GSC2;MACROD2;SLC39A1;HABP2;STARD3;STARD8;CTRB2;ANGEL1;VRK1;KRT77;SHISA2;UPB1;TLE6;CRISPLD1;KATNAL1;RBP2;IL23A;TBL1XR1;ILVBL;HIST1H2BF;CCDC86;PADI4;ZNF830;CLEC4F;CFB;ZNF277;DPEP3;SHC2;CDCA2;TAS2R41;GIPR;CLCNKB;CDCA8;FBXO46;EFNA5;BHLHE23;OSGEP;DSN1;FAM124A;SLC19A3;EIF4EBP1;CLCA2;DYM;NLRP3;ATP6V0A4;FAM192A;TRPM8;IGFBP6;CDH26;MSC;BANP;GRXCR1;TMEM120B;WNT10A;SMAD3;NEK6;ASPSCR1;OR10S1;SLC4A11;OSGIN2;NFATC4;VNN1;GIPC1;PAH;ID2;CD207;LRRC4;CELF5;PPWD1;PRR9;LETM2;PHF8;C1ORF210;IMMP2L;BOLL;UPK1B;SH3PXD2A;NMRK2;ZNF280B;DACT2;TIMM17B;UPP1;DLGAP3;DLGAP2;TMED6;SLC13A1;EMX1;EDN2;EXOC8;USP43;PLA2G4B;USP44;IL13;ZFP92;PDCD1LG2;ANO7;IGFN1;IL17RA;CTU1;NPEPL1;RILPL2;B3GNT7;SYNPO2L;MYO3B;CLDN14;EHHADH;TBC1D7;ACRV1;FIBIN;LTA;PPARG;ISPD;AGXT;PDZRN3;SEC22A;HBEGF;SMTNL1;C11ORF52;KRT82;SERPINB11;MAGEH1;OR52H1;GTF3C5;C17ORF58;TYRP1;DERL2;ZBTB45;MLLT3;PSMB10;THBS4;NRAS;HLX;PAK6;SLITRK5;LRRC8B;TRAM1L1;GALNT7;RBM39;MPP4;C7ORF25;CABLES1;PNMA3;ZIC4;UBE2G2;C9ORF40;FMO5;GATAD2B;AGMAT;RNF146;MAD2L2;PDCL3;TSPAN15;OPN1SW;DHRS9;KIF26A;CD5;QPCT;SGSM3;KCP;PTX3;PDE7B;FSIP2
Primary somatosensory area, lower limb, layer 2/3	185/301	0.9721569784390998	0.9999694176572381	0	0	0.8004536444037816	0.02260319969262101	ADAMDEC1;PLXND1;RFESD;REG1A;THUMPD2;CLEC18B;WDR83;STK19;ZDHHC8;NUDT6;CYB5D1;RDM1;PREX1;HPGDS;FGF8;RASSF3;BPIFA2;MPZ;LIPG;LIPN;OIP5;SATL1;SEPHS2;HOXA6;C11ORF68;UGT2B10;STARD3;KCNH3;ZNF282;STARD8;FST;FOXH1;KRT77;ACYP1;SYPL2;PROCR;PRPF4;MELK;SLC9A5;KATNAL1;RBP2;MAP7D3;RRAGD;SLC9A9;SIDT1;PADI4;RAD54L2;ASF1A;TRIM11;C17ORF99;CDCA3;DHH;ABCB7;GPR119;FOXG1;ZC4H2;KLHL10;C2CD4A;GLT8D2;EFNA5;DTX4;TTBK1;DPP3;NLN;SBNO1;KCNV1;RNF213;TMEM129;DHRS7C;EIF4EBP1;PLXNA2;DHX38;USP51;FADD;IGFBP6;PCDHA6;RBM11;FZD1;TMEM132D;CDK19;WNT10A;FZD3;CCDC18;FZD9;SLC4A11;INHBA;CYP4F8;SYT7;CYLD;NR4A1;ARHGAP30;DIAPH3;FXYD4;TDP1;ID2;CAPRIN2;PSMG3;SCGB3A2;SPATS2L;SLC26A9;FBXL7;ARF3;MS4A7;MTR;HSCB;DUSP18;HOXC12;LRRC30;MMP20;MYOM3;RASGEF1C;GNRHR;DACT2;RAC3;POLI;CCIN;MRGPRX4;DLGAP3;RBM7;WDR38;MAP4K1;EDN2;UGT1A1;APOBEC4;TNFRSF18;KRT35;HAUS3;SIRT6;ABHD14A;TMEM42;ETV2;RGMB;TMPRSS11E;IGFN1;IL17RA;TLR1;MRPL53;CTU1;HSH2D;RAD51C;MYH3;TMEM215;CDHR2;ACRV1;DNASE1L2;PDZRN3;MET;SMTNL1;CDH19;ERAS;STOML3;WDR25;C17ORF53;POLDIP2;CEBPE;TSGA10IP;SEMA3G;ZBTB45;PRICKLE1;HMGCR;NOL4;PSMB10;DDN;ACVR1C;UBTD2;KLRG2;PAK6;RGS20;TRIM47;METTL6;PRPS1L1;MAPK4;CBR3;GINS2;KDM4B;BRF2;TTC13;MTX1;PDE6H;SPAG5;MAD2L2;OPN1SW;GPAM;F2RL1;PDE7B
Primary somatosensory area, lower limb, layer 6a	185/301	0.9721569784390998	0.9999694176572381	0	0	0.8004536444037816	0.02260319969262101	EPHB6;FHOD3;KIAA1191;CLSTN2;WWC1;INPPL1;HDLBP;C14ORF93;FGFR1OP2;TBC1D30;ZNF569;TNFRSF8;UBASH3A;PAMR1;PPFIA3;NANOS1;KDM2A;ALG6;MMGT1;OMD;PCDHA12;ZPBP;SYTL2;MYL4;THAP4;MELK;CACNB4;KATNAL1;ULK3;UQCRC1;KCNQ5;FAM8A1;CGGBP1;EMID1;DGKI;LY6E;COX19;TMEM63C;ABCB7;PEX11A;CUL3;NTM;PLD4;PIK3R1;NTPCR;EFNA5;PRPF8;TTBK1;SNTG1;AMDHD1;DPP9;PDGFC;PLCG1;RAB11FIP4;TNFSF18;CREBBP;WNT10A;DR1;AFAP1L1;EGR4;CADM2;ZNF260;PHF12;NEK6;MYO5A;ZNF32;LAYN;LNPEP;DNAJC13;MARCH5;FAM205A;TSGA10;WDR60;WNK2;GIPC1;PIR;TUBGCP6;FBXL3;INTS7;IGSF9B;PPT2;SLC35E2B;UBXN1;CDKN1B;OR10J5;USP32;PCDHGB3;FAF2;WDR4;HIST1H1T;TCF21;IDE;HERPUD1;GRM3;NGRN;CHAF1B;ARL5C;SCRN1;PPP6R1;TMED9;EGFL7;DUSP3;STRBP;RBM18;RIPK4;ATRX;NDUFC2;AVPR1A;MRPL48;ACTR8;GPCPD1;GNL1;GFRA2;IL17RA;DUSP7;C12ORF45;MRAS;ACTBL2;TMEM33;CDH12;PGAM5;DNASE1L2;MYH4;ZNF597;EXOC1;FAM84B;USP13;SLFN5;NLGN1;KRT80;ZNF471;PPM1L;SATB1;RNF8;AKAP6;KCNA6;PRICKLE1;MLLT3;SLC7A1;CENPB;TRAK2;DLL4;TBRG1;AMN1;MNT;CREG2;KIAA0753;TMEM206;TP53INP1;SPOCK1;SLITRK5;BPNT1;MGAT2;MTA2;PDLIM5;CDIPT;CACNG2;CAMK2G;HES5;BEND5;E2F8;GINS1;ARFGEF1;YIPF1;BRF2;CCL21;SORT1;BNIP3;SYT13;MEIS3;CPPED1;SULF2;HS3ST2;MAPK10;WEE1;GALE;SNX14;STAC2;DNAJA2;MSRB2;NUP35;PTF1A;SCRG1;NEUROG1;GPR146
Primary somatosensory area, trunk, layer 2/3	185/301	0.9721569784390998	0.9999694176572381	0	0	0.8004536444037816	0.02260319969262101	SLC46A1;RFESD;RAPH1;CLEC18B;WDR83;ZDHHC8;LZIC;RORB;GIMAP6;RDM1;PREX1;HPGDS;FGF8;OR1S1;RASSF3;MPZ;TBC1D30;EPSTI1;GSC2;OIP5;SNRPD3;TRIM27;ENPP3;ACAD10;HABP2;MNX1;C2ORF80;KCNH3;ZNF282;STARD8;FST;KRT77;MRPS18C;CYP39A1;ADAM2;PROCR;NEIL3;OR13C8;SLC9A5;CRISPLD1;KATNAL1;RBP2;NINJ2;RRAGD;SIDT1;CCDC86;HHIPL1;RPP25;CLEC4F;ASF1A;STX1A;LRRC57;CDCA3;DHH;GIPR;KLK5;NMD3;LIN7A;FBXO46;EFNA5;BHLHE23;OSGEP;NLN;RNF214;DSN1;ORC6;DPP8;GRK4;TCTEX1D1;DHRS7C;EIF4EBP1;CAMTA2;FADD;IGFBP6;OTX1;BANP;TMEM132D;TMEM120B;WNT10A;FZD3;ANKRD22;NEK6;OR10S1;SLC4A11;EXT2;NR4A1;GIPC1;ID2;CD207;SPATS2L;ABCD2;OR10J5;MS4A7;PTH1R;HSPB3;DUSP18;HOXC12;NAGPA;ZCWPW2;IMMP2L;GPR132;NMRK2;RASGEF1C;CLDN23;GNRHR;DACT2;CCIN;MRGPRX4;CYTIP;RBM7;MAP4K1;RFC5;SLC13A1;EMX1;APOBEC4;TNNC1;USP44;IL13;KRT35;SIRT6;ABHD14A;WNT9A;RGMB;TMPRSS11E;IGFN1;DUSP6;IL17RA;LCA5L;CTU1;B3GNT7;CLDN14;TMEM215;ACRV1;BLVRB;RGR;PDZRN3;CUEDC1;SMTNL1;DNASE1L1;CDH19;ERAS;MAGEH1;C17ORF53;OR52H1;HPGD;SERPINC1;CEBPE;TSGA10IP;TYRP1;UCP1;NTN4;SEMA3G;HOXD13;ADAM20;ZBTB45;HOXD12;NOL4;PRRG3;ACVR1C;RBBP4;ADAD1;PAK6;TRAM1L1;ACSS1;S1PR4;MAPK4;CBR3;LRRC26;GINS2;GABRP;SPAG5;CRYBB1;AKR1C4;GATAD2B;AGMAT;MAD2L2;XAB2;OPN1SW;TEC;JSRP1;GPAM;CCDC9;CD5;PDE7B;C8ORF74
Primary somatosensory area, upper limb, layer 1	185/301	0.9721569784390998	0.9999694176572381	0	0	0.8004536444037816	0.02260319969262101	PGLYRP3;OXNAD1;NRK;CLEC18B;ZDHHC8;GIMAP6;NUDT6;ABRA;LOXL1;TM7SF2;LIPF;SCAMP4;PREX1;HPGDS;CCND3;DMBT1;FAM110D;DUOXA2;EPSTI1;CHAC2;GSC2;NRTN;OIP5;TRIM27;ENPP3;ZNF446;PHLDA2;ACAD10;STARD3;STARD8;OMD;BOLA1;HLA-A;PROCR;EMCN;KATNAL1;RBP2;IL23A;TBL1XR1;HIST1H2BF;CCDC86;SRFBP1;HOXB8;ASF1A;TRIM11;EPHA2;NNMT;CDCA3;GIPR;FUT10;CSTF3;KLK5;CLCNKB;SPATA1;DTX2;TAPBPL;RASAL3;OSGEP;FBLN5;C3;ORC6;CD19;TCTEX1D1;EIF4EBP1;CEP72;FADD;IGFBP6;NDP;MORC1;LRRC4C;AMZ1;TRPM6;GRXCR1;FZD3;SMAD3;NEK6;ASPSCR1;SLC4A11;NR2F2;NFATC4;PHOX2A;EXT2;BHMT;GIPC1;ID2;CWF19L1;RAD9B;BPIFC;KCNK5;WDR48;TINAGL1;PLEKHF1;SECTM1;PTH1R;DUSP18;NAGPA;TMEM220;ZCWPW2;TMEM221;ESM1;C1QTNF2;NMRK2;LRRTM4;GSG1;XPO5;CCR9;CCR7;POLL;ITGB7;DLGAP3;RBM7;TMED6;MAP4K1;KLF10;RFC5;EMX1;EDN2;TPSG1;IL13;TMPRSS11E;IGFN1;ANO2;IL17RA;CTU1;HSH2D;RILPL2;B3GNT7;G2E3;FAM20A;DPPA5;MS4A2;AGXT;ACPP;PDZRN3;CUEDC1;SEC22A;SPAM1;HBEGF;ERAS;KRT82;SERPINB11;MAGEH1;CEBPE;TYRP1;SEMA3G;DERL2;SLC5A12;ADAM20;CXCR6;CRIP3;HOXD12;MLLT3;DDN;TMEM168;RBBP4;CNR2;MLANA;ZNF507;HAUS7;ARL13A;NT5DC2;BSND;PAK6;TRAM1L1;SLC17A2;MAPK4;CCDC73;KLRG1;ATAD5;GLYCTK;C7ORF25;FMO5;MCOLN2;FBXL14;DEF6;AGMAT;TSPAN15;NECAP2;OPN1SW;TEC;CCDC9;CENPM;RANGRF;PDE7B;IL17B
Secondary motor area, layer 6a	185/301	0.9721569784390998	0.9999694176572381	0	0	0.8004536444037816	0.02260319969262101	EPHB6;FHOD3;CPNE8;UHRF1BP1L;SLC35B4;DCLRE1C;KDM1A;FRMPD4;WWC1;RAPH1;INPPL1;HDLBP;SMC6;PHRF1;CRKL;GPR176;STK11;RNF114;FGF9;NUDT18;SOX8;DIP2B;BSN;ZNF287;ST6GAL2;MSX2;DNTTIP1;TOMM34;ZFYVE21;UBE2E2;IMP4;GRIP2;DHDDS;MYL4;ZNF91;TYROBP;CACNB4;ADAM15;LACTB2;ANTXRL;ULK3;KCNQ5;CHRNA2;TMEM63C;ABCB7;SMYD5;NTM;SLC1A2;GMPR;TNFRSF11A;KLK9;HSPBP1;ZMAT2;DPP9;NPHP1;HIVEP1;CD300LB;ATP6V1H;SMYD3;ZBTB7A;RAB11FIP4;NADK;GSTM3;WNT10A;DR1;AFAP1L1;TGFB1;CADM2;ZNF260;MYO5A;ZNF32;WDYHV1;DNAJC13;MARCH5;FAM205A;CCT6A;SNW1;GIPC1;SFXN3;TUBGCP6;NANOG;CDK12;CDK13;SLC35E2B;ARF4;C17ORF75;DYRK2;DOC2A;NUMA1;USP32;CNRIP1;CETN2;FAF2;CCDC124;MRPL38;GADL1;PSIP1;ATP2A2;MTR;PTPN23;ABCC12;GRM3;MED11;SCRN1;MB;OPA3;RNPEP;HIST1H1D;SH3BGRL3;CTBS;ABCD1;HTATIP2;TMED9;EGFL7;DUSP3;SVOP;SSR2;RBM18;ATRX;NDUFC2;C4ORF46;MRPL48;ACTR8;GNL1;GFRA2;RAB33A;DUSP7;C12ORF45;PTP4A3;ITGAD;RER1;CDH10;GFOD2;SAG;CHMP3;FAM84B;TMEM45A;SLFN5;NLGN1;KRT80;SATB1;VPS4B;USP12;C15ORF40;LENG9;KCNA6;PRICKLE1;ASAP2;PPM1K;ACVR1B;NOL4;CLCN2;FAM117B;TRAK2;PCNP;C15ORF39;CCL5;CREG2;NAA25;SPOCK1;S1PR3;BPNT1;SUSD5;CDIPT;GINS1;MBD4;RIC3;MBD5;YIPF1;SGTB;KIAA1549L;TMEM64;MEIS3;SULF2;HS3ST2;TJP1;VMP1;MPHOSPH9;PPP2R2C;CENPI;CLCF1;POLR3H;CCDC65;SEC24C;SSBP3
Ventral posterior complex of the thalamus	185/301	0.9721569784390998	0.9999694176572381	0	0	0.8004536444037816	0.02260319969262101	CNTFR;VIPR2;C2ORF88;RASL11A;RAPH1;IRS2;RORA;RORB;ADARB2;C14ORF93;TM7SF3;SAT1;RASSF3;FADS6;IYD;PPP4R4;FAM110B;SLC25A41;NEK1;RTTN;THSD7A;RGS8;FAM19A4;PAQR8;SEMA6A;PRKCD;CTNNBIP1;SLC6A13;VASH2;THEMIS;AFAP1;ATP11C;OR1J1;UNC5C;FRMD4A;TMEM131;SHISA6;INPP4B;TIAM1;CD8B;RAB37;ZSCAN21;SLCO2A1;KCNQ3;RELL1;FAR2;TLN2;SHC3;SHOX2;BOD1L1;CACNA1C;HMMR;RASGRP4;GJC1;SCUBE2;ADAMTS15;PCDHA1;HRH3;GRK5;YBEY;ADAMTS19;SLCO1B3;ST3GAL4;SOCS6;SRGAP1;WNT3;HEXIM1;NTNG1;CBX8;TMEM184C;GGT7;EIF2B3;ZFHX3;OPN3;GPR12;CBX4;CCDC136;NR2F1;ABCA9;MYO5A;SYNJ2;L1CAM;SYT9;ABHD12B;ADCY10;PPFIBP1;WNK2;FAM163A;NFE2L3;MRVI1;OR6A2;AMOTL1;CNTN4;SERGEF;CTRC;SLC35E2B;WFDC9;FEN1;CDKN1B;SRXN1;KCNC2;CETN1;SETD7;TFCP2L1;TSPAN11;TMEM220;SNAPC5;SHE;FUNDC2;ARL5C;LRRTM1;RIOK1;UGT2A1;BOK;SH3D19;CHST8;ABCC2;CAMK1D;USP44;PPP2R5D;GLRX2;CKAP4;ENAH;EPN3;PLCB4;DDAH1;TNNT1;CNKSR3;LANCL3;ATPAF1;B4GALT5;SAMD5;HDAC5;RAMP3;KDM3B;PPM1L;CCDC103;TMPRSS3;LRTM2;LEF1;FIGN;GLRX;ZDHHC22;PRICKLE1;ADCY8;GDPD5;TMEM163;TSPAN33;C6ORF201;OGFRL1;CLMN;CREG1;NT5DC3;SLITRK6;NRIP3;APBB2;MICALCL;EXTL3;GABRD;SASH1;CACNG5;CTHRC1;GDF11;SEPT10;PCDH9;GABRA4;GSS;GZMA;PRSS37;MPP6;PLEKHA7;PDP1;KITLG;TSPAN14;FRAS1;TMEM56;VWC2;CCM2;PDE7B;PTF1A;PTPN4;IL18R1;FRYL;PTPN3;NUP37
Ventral posterolateral nucleus of the thalamus	185/301	0.9721569784390998	0.9999694176572381	0	0	0.8004536444037816	0.02260319969262101	OXNAD1;VIPR2;RAPH1;IRS2;RORA;RORB;ADARB2;C14ORF93;TM7SF3;SAT1;RASSF3;GRB14;BMPER;FADS6;IYD;PPP4R4;FAM110B;SLC25A41;NEK1;RTTN;RGS8;TBC1D22A;FAM19A4;SEMA6A;PRKCD;CTNNBIP1;THEMIS;AFAP1;ATP11C;OR1J1;UNC5C;TMEM131;TMEM82;SHISA6;INPP4B;RAB37;SLCO2A1;RELL1;FAR2;NHLRC2;EZR;KPRP;SHOX2;BOD1L1;MRI1;CACNA1C;GPR82;RASGRP4;SEL1L3;GJC1;FAM160B1;SCUBE2;ADAMTS15;PCDHA1;GRK5;ADAMTS19;SLCO1B3;ST3GAL4;PACSIN2;SOCS6;SRGAP1;NTNG1;CCR1;TMEM184C;GGT7;EIF2B3;ZFHX3;GPR15;OPN3;GPR12;AUTS2;CBX4;CCDC136;NR2F1;ABCA9;CDC6;SYNJ2;SYT9;ABHD12B;ADCY10;PPFIBP1;TCN2;FAM163A;ID4;PIR;MRVI1;PLCH1;OR6A2;AMOTL1;CNTN4;SERGEF;CTRC;SLC35E2B;WFDC9;FEN1;CDKN1B;SRXN1;KCNC2;CETN1;MEGF11;FLT3;SPO11;LRRC38;SETD7;WFDC5;TMEM220;SHE;SLC22A15;ARL5C;H2AFJ;SEC61G;LRRTM1;SENP8;OR52B4;UGT2A1;BOK;SH3D19;CHST8;ABCC2;CAMK1D;USP44;GLP2R;NME4;PPP2R5D;GLRX2;ZDHHC14;CKAP4;ENAH;EPN3;PLCB4;DDAH1;TNNT1;CNKSR3;LANCL3;ATPAF1;SAMD5;RAMP3;KDM3B;PPM1L;CCDC103;TMPRSS3;LRTM2;LEF1;FIGN;GLRX;PRICKLE1;GDPD5;C6ORF201;OGFRL1;TMEM65;CLMN;CREG1;REPS2;SLITRK6;HAS2;NRIP3;APBB2;EXTL3;GABRD;DNAI1;ZNF189;GDF11;ATAD5;PCDH9;GABRA4;GSS;GZMA;PLEKHA7;PDP1;PRSS41;KITLG;TSPO2;TSPAN14;FRAS1;VWC2;NUP35;PDE7B;PTF1A;SLC25A34;PTPN4;CCDC60;IL18R1;FRYL;PTPN3;NUP37
Visceral area, layer 6b	185/301	0.9721569784390998	0.9999694176572381	0	0	0.8004536444037816	0.02260319969262101	EPHB6;RTL1;SH3GL3;PGLYRP3;TUSC2;INPPL1;CWH43;TMEM97;GRPR;HNMT;RXFP1;TXNDC15;ALKBH8;ELK3;CTGF;NDST2;SCN11A;FPGT;EPHB2;GOLGA7;AP2M1;TMPO;IER3;TPD52;TLE4;RARS2;SLC30A7;NANOS2;DAXX;PHYH;LAG3;WSB2;ALG6;LIG1;C17ORF49;ZNF281;RNASE6;ACOT12;DNTTIP2;ADAM10;THOC3;LMO7;GRIP2;MYL4;EDAR;TBPL2;PARD3;KCTD14;RELL1;ZNF710;ZNF830;MMADHC;BRSK1;L3MBTL3;YTHDC1;TWIST2;SLC1A2;CACNA1B;PDGFA;LPAR3;FBXO45;ADH5;MTDH;PIK3R5;IGSF21;GNG10;ZNHIT2;BAG4;LARP1;MICAL1;PCDHA3;TXNDC2;CD300LD;PATZ1;HCRT;ST3GAL1;RHBDL2;NTSR2;ZBED3;WNT10A;FER1L5;AFAP1L1;SLC10A7;SLC37A1;COL24A1;TSLP;C12ORF71;EIF2AK3;TBCD;PBX2;HSPA12B;INHBC;CYLD;TBCK;PYY;P4HA1;GNB4;LSM14B;OR7C1;DZIP3;ZNF652;ACVRL1;CLIC5;OR11L1;MCM7;GPR21;IDE;PCSK7;HOXC11;RERG;GRM3;CASP7;METTL13;AP1G1;ZMYM6;RNF151;CCDC54;CCHCR1;ZNF366;RSPO4;GPR35;CCDC36;SSR3;LRRIQ1;NDUFC2;MRPS6;EPN2;DCT;ESRP1;PCDHGB1;RARB;RBMS1;GNB1L;TMEM9;CHST4;KPTN;C5ORF52;NFAT5;KRT80;GMPR2;VPS4A;LENG9;NEXN;PKD1L1;AKAP6;RNF6;ARNTL2;THBS4;FSTL3;C10ORF90;NT5C;RASD2;TBRG1;MYCT1;GNG2;ACVR1C;RNF138;GCNT2;ZSWIM6;DISC1;BRD7;GPR155;EXOSC2;RNF130;E2F7;IL12RB2;TIMM8B;MTX2;ERAP1;DAB2IP;SAMD4B;GPR50;HIPK1;TMUB2;HS3ST2;CENPH;SYT12;LPCAT3;TAOK1;POLR3H;TAF6;PDE7B;MEGF8;SSBP3;MIXL1
anterior paraventricular nucleus of thalamus	185/301	0.9721569784390998	0.9999694176572381	0	0	0.8004536444037816	0.02260319969262101	FHOD3;SLC23A2;RAB3C;PANK2;PGLYRP3;HPSE2;RASL11A;CLEC18B;RORA;RORB;TM7SF3;ZDBF2;SOX2;RIMS2;RIMS3;DPYSL5;TEKT1;PLCE1;FADS1;CHRNB3;IGFBP5;PRKCD;CTNNBIP1;FLT3LG;MITF;MYO7A;ATP11A;WDR78;MIF4GD;DKK2;TRAIP;ENKUR;DYNC1LI1;INPP4B;SLC5A9;FAM185A;ARMC4;SPATA18;TOX;GRID2IP;NECAB2;NECAB1;IQCA1;C17ORF97;TSG101;MAOA;SHC1;SDC2;CHRNA9;LRRC55;AK7;NID2;CACNA1G;SAV1;ZFP57;FUT7;HRH3;GALR1;PMVK;TAC3;NXPH1;ZNF423;C11ORF88;SRGAP1;NTNG1;BTNL9;FANCI;GCKR;ZFHX3;INTS3;RARRES2;CCDC136;MTHFR;DCDC2;RASSF9;L1CAM;GRIN2D;CYLD;TMEM236;MAN2B2;TRPV4;ID4;TNFSF8;MRVI1;AMOTL1;CNTN4;MON1B;LRRC36;CNTNAP3;DENND1B;C17ORF75;PIWIL4;PCDHGB7;KCNC2;LAMC3;WFIKKN2;ACSM2A;PIK3CB;CLYBL;DNALI1;GRM2;ZMYM6;ZIC1;CA9;POLK;CTSC;SH3D19;MRPS28;PARP4;RING1;GSTO1;MSGN1;INSRR;GPX5;C17ORF80;PROX1;SLC39A12;AXIN2;OPRM1;TMEM150C;INMT;RGMA;TOX3;ANO1;PTP4A3;TNNT1;EFHC1;RDH5;CDHR4;TLCD2;MVD;FAM20A;SLC29A1;LRRC3B;PAPPA2;CRB1;CAMK2D;RAMP3;PALM2;LRTM2;AMIGO2;LEF1;NLRC5;GDPD2;FIGN;ATP10A;SNX33;ASCL1;SNX31;NKD1;GPR151;SNX29;ARVCF;GPR153;GBX2;GBX1;CLMN;CREG1;GPC1;RSBN1L;TM4SF20;SLITRK6;SLC17A8;NTRK1;GSX1;GALNT2;TMEM176B;GSS;FOXJ1;VWA3A;GPR4;PLXDC2;FAH;PDP1;KITLG;SPCS2;CR1L;VAPB;MGAT4A;SYT10;PTPN6;PTPN4;SNTB1;PTPN3;PPIL6
intermediate stratum of r3BM	185/301	0.9721569784390998	0.9999694176572381	0	0	0.8004536444037816	0.02260319969262101	CHRM2;ADAMDEC1;ATP8A2;SH2D7;CCDC89;TONSL;THUMPD2;KLHL34;LCTL;SLC4A3;ACRBP;PLB1;CDH7;FAM198A;RNF115;DEPTOR;SNRPD2;KAT5;NDST4;COTL1;ROPN1L;CAPN1;DIP2C;CA13;PAQR8;COL27A1;HGD;GTPBP8;PDGFRL;PPP1R3F;RAB30;PHOSPHO2;CLEC4D;RRAGB;FAM173A;HECW1;SLCO2A1;PIH1D3;SCG3;TSSK4;UTRN;OPTN;ZSCAN29;SLC22A3;TPH2;ABHD8;A1BG;C9ORF72;MRPL10;NEU2;FAM160B1;FAM124B;TPO;HRH1;PCBP3;PPCS;TMEM127;NACC2;ST3GAL4;PACSIN2;CDH23;CLCA2;USP50;PATZ1;ZNF665;PDZD7;ST3GAL3;ATP6V0A1;SNX6;VASP;ANKRD28;EIF2B3;FAM78B;INTS3;AMBN;ESRRB;HMGA1;ABCA7;ESRRG;COQ7;SNAP91;ANLN;NSFL1C;BPIFB1;CYP2S1;FAM163A;FGF19;TBXAS1;GALNTL5;PLXNB3;TUBGCP6;TMCC2;NANOG;MRAP2;NIT2;TAS2R7;RBM27;LRSAM1;LRRC34;QPRT;HIF3A;ZCCHC17;SIPA1L2;RND2;MYOM3;OASL;INSL6;CHAF1B;SPR;CRTAC1;SPTLC3;PGM3;GPR137;LDLRAP1;BBS5;ZNF521;TMED4;PCMTD1;UPF2;PLEKHG3;DENND2C;MKKS;GPR37;ABCC2;ATMIN;NSUN4;LRRC49;ANXA5;TCF12;SIRT4;NME5;IQCJ;TRAF7;DNAJC1;VSNL1;ELF4;IL1RAPL2;GFRAL;TFF3;SMTNL2;CLRN3;CNTNAP4;CSTB;PTGER2;SEMA3E;HSD17B7;TFPI;KRT84;MTHFSD;FGD5;ERMP1;MSTO1;DDT;HLX;MGAT5;TBX21;NRIP2;SPP1;AGR3;PDE6C;CACNG1;GPHA2;SLC36A4;CORIN;CTHRC1;IRX2;CD72;COLCA2;LRRC27;CDC42BPG;PNMA5;NR1H4;SCLT1;KBTBD3;KRT16;ALMS1;TRIP11;ZNF217;ALDH16A1;TRIM36;TLL1;ESYT1;ALLC;C2ORF72;PPIL3
intermediate stratum of r3Ve	185/301	0.9721569784390998	0.9999694176572381	0	0	0.8004536444037816	0.02260319969262101	CHPF;RTKN2;DMP1;ZDHHC1;DACH2;BEST1;LIPE;LGALS2;RINL;ZFP30;OR10W1;SALL4;RASSF6;FBXO5;EPHB2;IL13RA2;ZNF444;PIAS4;AKR1E2;ALG14;ATP1B4;KERA;TMEM80;C9ORF64;GEM;RAB32;MSH2;RRAGB;FDX1;ADAM9;PKP1;NHLRC1;TMEM126B;AGTR2;CDKL1;TMEM87A;NUP205;INO80D;CCL3L3;SDR39U1;GMPR;ITPR2;UBR1;ART5;KIAA0040;STK31;FBXO40;ADAMTS14;AANAT;GALR2;UBD;MAGEA11;AP1M2;NR2C2AP;C16ORF54;GSDMD;BTNL9;FANCI;GSTM3;HHATL;HELQ;TREX2;SLC10A3;ESRRG;ERAL1;PILRA;LYZ;LSM3;C9ORF85;IGSF10;FGF16;BFSP2;ZBTB6;GPR180;FES;IL7;GPR183;BPIFB6;CAPRIN2;SCGB3A1;CSPG4;MAFK;VSX1;CC2D1B;RPAIN;SERPINA12;MS4A5;TRIM72;FASTKD1;CCDC126;MEGF11;COL14A1;ZFAND2A;TNFAIP3;BRCA1;PHF6;B3GNTL1;CA1;SIX6;C4ORF51;SPR;ACP6;DNMT3B;ME1;HIST1H1D;ITGAX;TAS2R1;PLEKHN1;ANXA9;HORMAD1;ZNF367;CCR4;DLGAP5;GGPS1;DIS3;OR13G1;DNMT3A;OVCH2;MRPL47;DDX52;MRPL46;OOEP;SHROOM4;NCR1;MRPL52;CCNA2;POM121L2;UBE2R2;TFF3;CDHR3;CCDC42;VWA2;PIGG;HMX1;ITGA9;TMEM45A;SLC24A1;DTYMK;TM2D1;NLRC3;TYMS;C1ORF158;CYP7A1;CXXC4;LYZL6;TCEAL7;ALS2CL;GGA3;PARD6A;MARVELD2;P2RY2;RSBN1L;NHS;TNNI1;TAS1R1;KCNJ1;PMS1;LRRC26;RIC3;WWOX;BCHE;TIMM8A;CDX4;BRF2;LRRC27;MCF2;CRYGN;KRT13;GATC;PRSS37;KLK14;PLEKHA3;KCNRG;TTC9C;FMO3;PLEKHA8;KBTBD3;C19ORF81;XK;GLB1L;CCDC65;SLC28A1;ZNF454;ZNF354B;NEUROG3
layer 2 of ERCx	185/301	0.9721569784390998	0.9999694176572381	0	0	0.8004536444037816	0.02260319969262101	MDC1;GABPB2;WDSUB1;CALML5;MPG;RFESD;ITGA2B;GCC2;ARID4B;GRPR;METRNL;CLDN1;RXFP1;FGF2;ETS1;PTPDC1;HS6ST3;RAB43;NPPC;RGS3;FAM19A2;PIM2;SOX6;MNX1;VSIG8;TPD52;ARL11;BNIP3L;TMOD4;ATG10;DNAJB12;CMBL;CPT1C;THAP2;HIC1;FTSJ3;EDAR;ASTL;PPP1R3B;LIX1;FDX1;PIH1D3;ADAM7;ANKK1;EPHA3;LLGL2;TBC1D19;UBIAD1;CDCA2;CCDC148;SHMT1;CCDC146;CHRD;GLIS1;CCNB3;TMEM247;CDH20;SLC38A7;CD300LB;CD300LF;NTSR1;SLAMF1;JAG2;XRCC6;DR1;PRPF38A;TGFB3;CBX3;AMBN;SLC52A2;HTR1A;ABCA8;PARP14;GDF5;A1CF;PAICS;RPL3L;NFATC4;NR4A2;BMP4;PLCXD3;TRPV6;HOOK2;STRC;LHX2;PCDHB5;NOL10;PLCH1;SERPINA11;CNTNAP3;SLC44A3;SIGLEC9;MSTN;THRA;CBY3;SIX1;PIGW;ASGR1;GRM2;UBE2Q1;TMEM44;TRPS1;SENP8;ZNF648;CASP4;RSPO2;GNPNAT1;TIMM17B;CNGA2;TNFAIP8L3;CTSG;RRP12;MDP1;DUSP4;RHBDF1;FOXD3;CCDC39;TRPC5;MYOCD;NME4;TMC6;SSTR1;TERF1;GMIP;TMEM177;FGR;HSH2D;ANGPTL7;MDFIC;DCT;CDH10;IL1RAPL2;XCL1;PLIN2;PRR23A;SEC22A;CD44;TRIM56;RGS18;SEMA3C;HIST1H2BI;PALM2;GOSR1;LRTM1;ATP10A;HSD17B6;ADCY8;STX11;ARNTL2;C4ORF33;RXRB;EXOSC6;C16ORF92;LIMA1;MYCT1;RNF138;BNIP1;C16ORF96;EXTL3;SLC17A4;CDRT4;POLQ;CDKN2B;RPH3AL;ANGPT1;COLCA2;HSD3B1;IRGC;SAMD4B;PCDHB14;LYSMD4;PLXDC2;LHFPL1;MAPK14;CYP8B1;DCBLD2;CENPH;QPCT;SAA1;YPEL1;PTPN6;PTX3;CBLN4;PIK3AP1;MIXL1
layer 4 of PCx	185/301	0.9721569784390998	0.9999694176572381	0	0	0.8004536444037816	0.02260319969262101	FAM49B;MIDN;RAPH1;CLEC18B;ZDHHC8;RORB;DCAF5;GRPR;GBA2;HS6ST3;PREX1;HPGDS;FGF8;RASSF3;FPGT;TBC1D30;HOXA3;GSC2;CCDC92;TMEM14A;ROS1;PKNOX2;PITX3;UTS2R;UNC13A;KCNH5;ALG6;ARL15;KCNH7;STARD8;ZNF281;SLC30A4;MTUS2;ANXA11;KRT77;SYTL2;PPP1R3F;SLC9A5;KATNAL1;SOAT2;HECW2;RRAGD;SLC9A9;CCDC86;TTLL11;KCNQ5;ZNF830;RPP25;STX1A;DPEP3;LY6E;BRSK1;LRRC57;ARHGEF25;KLK5;OR1I1;TNFRSF11A;NLK;EFNA5;FBXO41;PIK3R5;DPP3;GOLGA7B;RNF214;DPP8;SNTG1;HRH2;MICAL1;DNAJC21;DHRS7C;DYM;GSG1L;AP4S1;CAMTA2;BMF;FADD;HAO2;CPA5;ZBED3;TMEM132D;WNT10A;CCDC18;AFAP1L1;DNASE2B;SLC4A11;NETO2;FANCG;NFATC4;EFNA1;SNW1;GIPC1;SNAI1;PSMG3;PIR;SPATS2L;CNTN3;DPP10;ZMYND15;TOP2B;ABCD2;MAST3;RASGRF2;LRRC4;HOXC12;TSPAN11;SERP2;ARL5C;MYO18A;EFHD2;BLNK;DACT2;DLGAP3;CCHCR1;ADAMTS9;RHBDF1;SLC13A1;USP49;EXOC8;ABHD14A;WNT9A;POU5F2;CTU1;MRAS;SYNPO2L;TMEM215;TNNT3;PITPNM2;ACRV1;CDH12;PTRH1;PDZRN3;JDP2;SMTNL1;DNASE1L1;OR52H1;CEBPD;PPM1L;SERPINC1;TSGA10IP;NEXN;ZBTB45;PTN;PRICKLE1;HOXD12;ATP1A1;NOL4;COL19A1;THBS4;TRAK2;HDAC7;PRRG3;PAK1;CUX2;ACVR1C;SUSD3;BRD7;CACNG2;EXTL3;GPR158;HES5;MAPK4;LINGO2;NQO1;CD72;SPAG5;NOS3;CRYBB1;KIAA1549L;C7ORF25;CABLES1;DHRS3;DCBLD2;AGMAT;RNF146;PDP1;PER1;WEE1;TSPAN14;JSRP1;DHRS9;CCNG1;POLR3H;STUB1;ZNF697;YPEL3
layer 5 of InsCx	185/301	0.9721569784390998	0.9999694176572381	0	0	0.8004536444037816	0.02260319969262101	EPHB6;SH3GL3;KIAA1191;KLHL36;CASC4;CWC25;CWH43;TMEM97;GRPR;NDST2;FAM198A;SCN11A;FAM110C;DHX57;HOXA3;TNR;CHAC1;PPFIA3;IER3;TPD52;PDIA3;GBP5;NANOS2;BNIP3L;PHYH;ST6GAL2;TRAPPC2L;WSB2;ALG6;DYRK1A;DNTTIP2;ADAM10;CASK;THOC3;ACTN4;ARMC8;PCDHA12;CRNKL1;GTF2F2;DKK2;MYL4;ALDH3A1;TYROBP;RUFY4;LGALS12;CHMP4C;KCTD11;CCDC81;ZNF830;ANKRA2;MMADHC;EMID1;COX19;TMEM63C;PPP1R35;KLK5;CACNA1B;ARHGAP19;PDGFA;ATXN7L3B;PIK3R1;KLK9;PIK3R5;FBXO42;SBNO1;LARP1;RDH12;DHX34;SMYD3;PCDHA9;TMEM120B;ANKRD34A;AFAP1L1;HACE1;COL24A1;EGR4;CPSF3;VTA1;MRPL27;ZNF32;C1ORF185;PAICS;ARHGAP25;MARCH5;EFNA1;GJB4;PPT1;GNB4;PIR;ZMYND15;MOCS2;DOCK3;RBM26;THRA;WDR4;SIX1;AFF3;GRM3;AP1G1;CHMP1A;BLNK;RNF151;MUC15;DIRC2;ADAMTS9;ZNF366;BCAS2;BOK;ACTR2;DUSP3;CCDC116;TNNC1;MST1;LRRIQ1;NDUFC2;MYRIP;GFRA2;DDOST;EPN2;FCER2;TRAPPC6B;TGIF2LX;CDH10;PICK1;FAM96A;TERF2IP;B4GALT6;FJX1;C5ORF52;PON3;SELPLG;CANT1;LENG9;AKAP7;AKAP6;ACVR1B;PSMA7;COL19A1;C10ORF90;NT5C;TBRG1;TFPT;GNG3;GNG2;WNT11;RNF138;NAA25;SLITRK5;HES1;CHSY3;AGA;DISC1;BRD7;PDLIM5;CDIPT;EXOSC2;ORAOV1;RNF130;CNNM3;ARFGEF1;TIMM8B;URGCP;CCL21;BNIP3;DAB2IP;SAMD4B;SEMA4F;TMEM64;GTF2H3;WDR12;DHRS3;HS3ST2;VMP1;KISS1;SNX18;NAGK;ZDHHC9;PPP2R2C;POLR3H;STUB1;EVI2B;ZNF697;SSBP3;MIXL1;YPEL3
mantle zone of r2Lim	185/301	0.9721569784390998	0.9999694176572381	0	0	0.8004536444037816	0.02260319969262101	HDDC2;NCF1;CHPF;GOLT1A;GORAB;DQX1;DMP1;DCAF5;DACH2;CASC1;LGALS1;ZFP30;PLAU;CFL2;RASSF6;TUBB1;SNIP1;HMCN1;CAPN1;STK32A;SCAPER;TNS1;VPS18;UNC5CL;FBXW10;CCDC158;GPR75;SCAMP1;GEM;ADAM19;MTAP;POLG2;PAPPA;ORAI1;NHLRC1;TMEM126B;AGTR2;FAM8A1;PFN3;BLZF1;NSMAF;CHODL;CALCB;RETSAT;MAOA;ITPR2;CREBL2;GLYAT;UBR1;PPL;AK8;TMEM121;MTM1;FAM160B1;PRDX2;CYB5R1;FBXO40;ADAMTS14;NEUROD4;ORC1;PDGFD;MSC;SLC10A4;WDR59;HELQ;MCAM;TREX2;ABCA9;LAYN;ERAL1;CIDEC;ELL3;MRPL21;RCL1;IGSF10;YEATS2;FES;SPDYA;BCL2;CDK1;TAB3;MRVI1;RNF183;RBAK;ZNF654;ITM2A;VSX1;FERMT3;RPAIN;TRIM72;C2ORF42;CLIC3;GAL3ST1;C2CD2;SLC35F2;HSPB2;KIF12;DBH;TSPAN12;ADRA1A;PHTF1;LMOD2;CASP14;GYS1;PSTPIP1;CA1;SPR;AKAP14;CCR9;ME1;HIST1H1D;RAC3;UPP2;ANXA9;PGM1;TTC36;TMEM150B;CCDC110;DFFA;PACRG;EMX2;PCYT1A;NOG;TACR1;ANO7;ANO4;PARD3B;HADHA;ITGB1BP2;ITGA9;NBAS;GPR45;PKN3;TM2D1;KIAA1324L;PELI3;STX18;IGHMBP2;CST8;ASB17;PTHLH;MIPOL1;LYZL6;IL1RL1;GGA3;RASSF10;GSC;P2RY2;TMEM207;C3ORF30;NHS;TNNI1;TRIM42;CD55;OR4B1;KLRG1;CTHRC1;CRYGS;LRRC26;BCHE;TIMM8A;CDX4;GSS;GSR;CRYGN;KCNJ14;KLK14;FBXL18;APOBR;DMRT3;KCNRG;TTC9C;SHCBP1;PLEKHA8;GALC;P2RX6;CLCN5;P2RX5;XK;SLC25A30;ESYT1;ZNF454;CDKN3;ZNF354B;SLC28A3
medial pallium (hippocampal allocortex)	185/301	0.9721569784390998	0.9999694176572381	0	0	0.8004536444037816	0.02260319969262101	KCNG3;OLFML2B;CLSTN2;TMEM200A;PRDM5;THYN1;ZBTB20;CBLB;ARHGAP39;HTR4;CDH9;NR3C2;DOCK10;TDO2;FLAD1;RNF19A;RAVER2;TMEM8B;SH3GL1;EPHA4;CCBE1;EPHA7;UNC5A;SPINK8;IL1R1;ARL15;COG4;SPNS2;TOMM34;FAM118A;RFX3;ISLR2;ANXA11;MMD2;CYS1;CPT1C;KCTD4;TRAIP;SHISA6;SLC9A2;PYGO1;ACAP2;CRISPLD1;STIM2;GPR161;PKP2;MYADM;ASPHD2;KCTD12;PFN1;ZFPM2;CLOCK;ZNF277;IPPK;MTMR1;LMAN2L;ARHGEF26;ARHGEF25;FOXG1;CHRD;GLIS3;AK4;CFP;IQGAP2;RLF;FBXO41;MRPL11;ARHGAP12;GNG10;GRIN2A;DHX33;BTBD3;PIP5K1B;CAMTA2;ARSB;NADK;TGFB2;AUTS2;CADM2;ZBTB16;HTR1A;ARPC5;BTBD9;FOXN2;LRFN2;EFNA3;NR4A3;DAB1;UST;RNF182;ECHDC2;TCF4;TMCC1;FAT4;EFHB;FGF13;SLC26A4;CNIH3;CDC42SE2;SLC44A5;ARF3;NRP1;DYRK2;EIF4E3;DOC2B;ELFN2;PCSK5;SIPA1L3;AFF4;SH3RF1;HEBP1;NHSL1;LRRTM4;TRPS1;TNFAIP8L3;COLGALT1;RAB8B;ZER1;ZHX3;SLC36A2;CAMK1D;TRPC4;MKL1;HUNK;PROX1;CYP7B1;NGF;TMEM150C;ZHX1;SENP3;C1QL2;SSTR4;ZFP90;EPN2;CNKSR2;QTRT1;RNF167;ZEB2;NCOR1;LATS2;RPUSD3;TNFRSF25;MCM6;SOWAHA;EAPP;ST6GALNAC3;LCT;DSCAML1;CHST2;RBM22;RNFT2;OTUB2;CEBPA;GRP;UHRF2;HDAC1;ZDHHC23;SEMA3E;THSD4;THBS4;CACNG8;FRZB;CCDC85A;NT5DC3;CLVS2;GPC4;PDLIM5;SRSF10;ZNF189;GABRA2;PCGF6;MBD5;GPKOW;GABRA5;LAPTM5;KLHL3;UBE2G2;SORBS1;VWA3B;GTF2H5;MAS1;SMOC2;SNRNP40;ST5;DNAJA4
periventricular stratum of the VAP	185/301	0.9721569784390998	0.9999694176572381	0	0	0.8004536444037816	0.02260319969262101	MDC1;ITGA2B;PPAN;CALML4;ARR3;GRPR;TXNDC15;FGF2;ELK3;RAB43;SCN11A;TNN;FAM162A;RPS6KA2;OR11H6;MAEL;CPNE2;SLC30A7;UGT2B10;LAG3;ALG6;SPINK8;MAMSTR;SLC30A4;ARMC9;DNAJB12;LMO7;SOX12;ARMC8;CMBL;CPT1C;COX6B2;KCTD4;THAP2;HIC1;TRHR;SLC9A2;GNPAT;EML6;SLC9A4;DDX39A;ASTL;MAPKAPK2;ZNF316;ZNF830;CCDC151;MMADHC;PDE9A;RNF121;LLGL2;TBC1D19;UBIAD1;BHLHB9;LMAN2L;SLC22A1;FBF1;LYPD1;CACNA1B;LTBP4;AK5;HIF1A;C12ORF66;PIK3R5;NKAIN2;MBTD1;SYCE3;KCNV2;TMEM247;CD19;BTLA;OTOF;TASP1;PIP5K1B;MYH11;OTX2;MORC2;PLTP;TRPM3;KL;XRCC6;BRPF3;CPSF3;SIGLEC10;PCIF1;NR2F1;TBCD;BTBD9;GDF5;A1CF;ESR1;LRP1B;FANCG;SSH1;BMP4;PYY;EFNA3;TMEM237;LHX2;ZNF777;LSM14B;CNIH3;FBXL6;MXD4;WRAP53;TOP2B;TTC26;CSRNP2;THRA;CETN2;CBY3;SIX1;HOXC11;WFDC2;TTC28;SLC22A14;UBE2Q1;ZNF280B;ILKAP;TRPC7;RBM14;FOXD1;TEX10;CCDC36;SSR3;LRRIQ1;ABHD14B;GMIP;LIME1;MRPS5;FGR;CATSPERB;TMEM9;SPEM1;CHST4;KPTN;EGFL8;CEBPA;ZNF593;GRP;HDAC1;GMPR2;GOSR1;TMEM72;MRPS31;GPS2;ASCL2;TSPAN33;C4ORF33;EXOSC7;LIMA1;ANKMY2;HAUS8;RNF138;POC1A;UGT1A3;TBL1X;E2F7;SLC17A4;PCGF6;C11ORF65;SPRYD4;NEGR1;CMTM4;ERAP1;APEX2;CABLES1;WTIP;GRHL1;BLCAP;CYP8B1;NLE1;HINFP;TMLHE;CD6;LRRN4CL;CR1L;ERCC4;LPCAT3;SMOC1;POLR3H;PTX3;TAF6;IL17D;ZNF697;TOMM6
r1 part of the 'mesencephalic' trigeminal nucleus	185/301	0.9721569784390998	0.9999694176572381	0	0	0.8004536444037816	0.02260319969262101	USP6NL;GALNT12;SMARCAL1;RTKN2;GOLIM4;MSI1;MRGPRE;ZDHHC1;LIPA;ALKBH6;TXNDC17;BEST1;DOCK11;C3ORF18;ZFP30;RPS18;CFL2;RASSF6;LRAT;IL12A;ENPP4;FBXO5;SEPHS2;ZNF444;TECTA;ABT1;PIAS4;CHRNB3;C5ORF15;SYTL1;PTOV1;ALG14;SCRIB;ATP11A;SCAMP1;ALG10;TMEM80;LENG1;SARNP;ZSCAN21;FDX1;NHLRC1;WDFY2;NUP205;CALCB;BEAN1;CBFB;MAOA;CCL3L3;ZBTB1;GMPR;CREBL2;UBFD1;AK4;UBR1;MRPL10;KIAA0556;NHLH2;SCRT2;GALR2;TSPAN6;MYO6;MAGEA11;AP1M2;JAG2;GSDMD;BTNL9;NGFR;TMEM132C;TNFSF14;FANCM;TYSND1;NFATC2;SMAD9;IGF1;PARVB;AICDA;ACER2;TMEM117;UBE2U;CAPRIN2;TMEM239;EBPL;SCGB3A1;MAFK;HPSE;ZCCHC2;RPAIN;DENND1B;TRIM72;LRSAM1;FEN1;BNC2;COL14A1;USP34;PTH1R;BRCA1;CTCF;DBH;TAZ;TSPAN12;SLC6A2;MTO1;ABCC12;MECP2;MRPL41;SIX6;SCML4;SPR;STBD1;CLDN23;C8ORF82;GNPNAT1;RAC3;UPP2;PLEKHN1;SDF2;METTL16;ZNF367;TTC23L;SLFN12L;PGM1;ZIK1;CCDC38;CDV3;EDN1;EMX2;RBM14;HSDL1;GKN1;AKTIP;OVCH2;KRT34;NDUFC1;OPRM1;CCNA2;PTP4A2;POM121L2;SPACA3;MVD;ITGB1BP2;DTL;SLC29A2;DDC;ZNF471;C11ORF53;RGS13;NDUFB4;NDUFA4L2;ZBTB42;NLRC3;TYMS;CXXC4;FGD1;AMN1;MYCT1;PARD6A;FTMT;RSBN1L;METTL4;NCAM1;PCBD1;KCNJ1;LRRC26;P2RY13;WWOX;CDX4;LRRC24;PCGF5;CRYGN;KRT13;AKR1C3;KLK14;PLEKHA3;LHFPL1;DHRS1;TMCO3;PDCL3;LPCAT3;ALMS1;TRIM36;GHRL;C21ORF2;NEUROG1;CCDC61
r2 part of superior vestibular nucleus	185/301	0.9721569784390998	0.9999694176572381	0	0	0.8004536444037816	0.02260319969262101	PI4K2B;CHPF;LRR1;NRM;GOLIM4;DMP1;OGDHL;SMC6;ZDHHC1;DACH2;C9ORF50;CASC1;AQP1;LGALS2;LGALS1;SOX17;ZFP30;CFL2;RASSF6;HMCN1;FBXO5;IL13RA2;ZNF444;UNC5CL;FBXW10;CCDC158;DIO1;ALG14;KERA;CGRRF1;PRAP1;GANC;KCTD8;POLG2;RRAGB;MSH4;NHLRC1;TMEM126B;AGTR2;EZR;FAM8A1;S100A8;C17ORF99;INO80D;CBFB;C5AR1;CWF19L2;ITPR2;LYPD4;UBR1;PPL;AK8;FBXO40;ZMAT1;MYO6;ZBBX;OTX2;MSC;MAGEA11;SLC10A6;SYT3;WDR59;HELQ;FOXF1;TREX2;INTS2;ESRRB;ESRRG;INHBA;LYZ;SELE;CIDEC;GRIN2D;IGSF10;FGF16;DAP;FES;IL7;GPR183;CLEC6A;UBE2U;CAPRIN2;PEMT;RBAK;ZCCHC4;FERMT3;MDM1;MS4A5;TRIM72;C2CD2;CCDC126;CETN2;TNFAIP3;PTPN21;CTSW;TSPAN12;LRRC1;TCHP;SIX6;C16ORF72;SPR;AKAP14;CCR9;C8ORF82;ITGAX;CCR7;UPP2;ANXA9;CCR5;ZNF367;CCR4;DDX59;EMX2;PLA2G12A;PCYT1A;GGPS1;OR13G1;CAD;MRPL47;ELOVL7;LRRC43;MRPL46;SHROOM4;MRPL52;IL1A;FCHSD2;TAL2;NRG3;ESRP2;DMC1;RFT1;TFF3;CCDC42;KIFC3;ITGB1BP2;LCORL;ITGA9;SPRR3;PCOLCE2;PTH;RGS13;TM2D1;NLRC3;ASB17;C1ORF158;CXXC4;FGD1;MIPOL1;EGFLAM;GGA3;ERICH1;ERBB3;ASB10;HAS1;P2RY2;HAS3;SPP1;TMEM207;NHS;UBTD1;ATP6V1G3;LRRC26;BCHE;USP25;TIMM8A;CDX4;SPAG6;KCNJ13;CARD9;CRYGN;KLK14;DMRT3;KCNRG;TTC9C;FMO3;KLK10;C9ORF116;SHCBP1;SGPP2;CABLES2;RLIM;SLC28A1;CKLF;SLC24A5;ZNF454
r2 part of the trigeminal motor nucleus	185/301	0.9721569784390998	0.9999694176572381	0	0	0.8004536444037816	0.02260319969262101	HDDC2;NCF1;CHPF;GOLT1A;DQX1;DMP1;DCAF5;ZDHHC1;DACH2;LGALS1;PLAU;CFL2;TUBB1;SNIP1;HMCN1;CAPN1;STK32A;SCAPER;AP2M1;TNS1;VPS18;CCDC154;FBXW10;CCDC158;TINF2;CSGALNACT2;SCAMP1;GANC;GEM;TRHR;ADAM19;MTAP;POLG2;PAPPA;ORAI1;NHLRC1;TMEM126B;FAM8A1;PFN3;CHODL;C17ORF99;RNASEH2C;CALCB;USP53;ITPR2;GLYAT;UBR1;PPL;GPR82;GIGYF2;AK8;TMEM121;MTM1;FAM160B1;CYB5R1;ADAMTS14;NEUROD4;PDGFD;SMYD4;MSC;FGF23;SLC10A4;WDR59;HELQ;MCAM;TREX2;ABCA9;LAYN;TMPRSS12;CIDEC;MRPL21;IGSF10;YEATS2;FES;SPDYA;BCL2;CDK1;ITGBL1;TAB3;MRVI1;RNF183;RBAK;ITM2A;VSX1;FERMT3;ST6GALNAC1;CLIC3;GAL3ST1;C2CD2;SLC35F2;HSPB2;HIST1H1T;TCF21;TSPAN12;PHTF1;KHK;LMOD2;ANKRD9;CASP14;GYS1;PSTPIP1;C16ORF72;SPR;LRRTM4;TOP1MT;CCR9;ME1;HIST1H1D;UPP2;ANXA9;SDF2;TTC36;TMEM150B;DFFA;PACRG;PCYT1A;TCF15;NOG;TFEB;TACR1;ANO7;ANO4;PARD3B;TAL2;ESRP2;CDHR5;SPACA4;ITGB1BP2;SPEM1;ITGA9;NBAS;GPR45;PKN3;TM2D1;KIAA1324L;PELI3;STX18;IGHMBP2;CST8;ASB17;C1ORF158;PTHLH;MIPOL1;LYZL6;IL1RL1;RASSF10;GSC;P2RY2;TMEM207;NHS;TNNI1;ANO10;PMS2;TRIM42;CD55;SPDEF;OR4B1;CTHRC1;GABRA2;CRYGS;LRRC26;TIMM8A;CDX4;GSS;GSR;CRYGN;KCNJ14;KLK14;FBXL18;APOBR;DMRT3;UBE2G2;KCNRG;DHRS1;SHCBP1;GDAP2;GALC;P2RX6;P2RX5;XK;SLC25A30;ESYT1;CPVL;ZNF454;CDKN3
r3 part of magnocellular medial vestibular nucleus	185/301	0.9721569784390998	0.9999694176572381	0	0	0.8004536444037816	0.02260319969262101	CHPF;RTKN2;DMP1;ZDHHC1;DACH2;BEST1;LIPE;LGALS2;RINL;ZFP30;OR10W1;SALL4;RASSF6;FBXO5;EPHB2;IL13RA2;ZNF444;PIAS4;AKR1E2;ALG14;ATP1B4;KERA;TMEM80;C9ORF64;GEM;RAB32;MSH2;RRAGB;FDX1;ADAM9;PKP1;NHLRC1;TMEM126B;AGTR2;CDKL1;TMEM87A;NUP205;INO80D;CCL3L3;SDR39U1;GMPR;ITPR2;UBR1;ART5;KIAA0040;STK31;FBXO40;ADAMTS14;AANAT;GALR2;UBD;MAGEA11;AP1M2;NR2C2AP;C16ORF54;GSDMD;BTNL9;FANCI;GSTM3;HHATL;HELQ;TREX2;SLC10A3;ESRRG;ERAL1;PILRA;LYZ;LSM3;C9ORF85;IGSF10;FGF16;BFSP2;ZBTB6;GPR180;FES;IL7;GPR183;BPIFB6;CAPRIN2;SCGB3A1;CSPG4;MAFK;VSX1;CC2D1B;RPAIN;SERPINA12;MS4A5;TRIM72;FASTKD1;CCDC126;MEGF11;COL14A1;ZFAND2A;TNFAIP3;BRCA1;PHF6;B3GNTL1;CA1;SIX6;C4ORF51;SPR;ACP6;DNMT3B;ME1;HIST1H1D;ITGAX;TAS2R1;PLEKHN1;ANXA9;HORMAD1;ZNF367;CCR4;DLGAP5;GGPS1;DIS3;OR13G1;DNMT3A;OVCH2;MRPL47;DDX52;MRPL46;OOEP;SHROOM4;NCR1;MRPL52;CCNA2;POM121L2;UBE2R2;TFF3;CDHR3;CCDC42;VWA2;PIGG;HMX1;ITGA9;TMEM45A;SLC24A1;DTYMK;TM2D1;NLRC3;TYMS;C1ORF158;CYP7A1;CXXC4;LYZL6;TCEAL7;ALS2CL;GGA3;PARD6A;MARVELD2;P2RY2;RSBN1L;NHS;TNNI1;TAS1R1;KCNJ1;PMS1;LRRC26;RIC3;WWOX;BCHE;TIMM8A;CDX4;BRF2;LRRC27;MCF2;CRYGN;KRT13;GATC;PRSS37;KLK14;PLEKHA3;KCNRG;TTC9C;FMO3;PLEKHA8;KBTBD3;C19ORF81;XK;GLB1L;CCDC65;SLC28A1;ZNF454;ZNF354B;NEUROG3
r3 part of vestibular sensory column	185/301	0.9721569784390998	0.9999694176572381	0	0	0.8004536444037816	0.02260319969262101	CHPF;LRR1;NRM;DMP1;OGDHL;CLDN2;ZDHHC1;DACH2;AQP1;LIPE;LGALS2;RINL;OR10W1;SALL4;RASSF6;HMCN1;FBXO5;IL13RA2;ZNF444;UNC5CL;FBXW10;DIO1;RIIAD1;ALG14;KERA;TMEM80;GEM;KRT73;KCTD8;RRAGB;FAM185A;NHLRC1;TMEM126B;AGTR2;EZR;CDKL1;LIPT2;INO80D;C5AR1;GMPR;ITPR2;UBR1;PPL;MRPL10;STK31;FBXO40;ADAMTS14;AANAT;ZMAT1;MYO6;NAALAD2;MAGEA11;C16ORF54;GSDMD;BTNL9;FANCI;HHATL;SYT3;WDR59;HELQ;FANCM;TREX2;ESRRB;ESRRG;LYZ;SELE;CIDEC;LSM3;GRIN2D;IGSF10;FGF16;FES;IL7;GPR183;CLEC6A;CAPRIN2;BCL2;PEMT;MAFK;PYROXD2;RBAK;ZCCHC4;FERMT3;CC2D1B;MDM1;MS4A5;TRIM72;CCDC121;SLC44A1;C2CD2;CCDC126;CETN2;HIST1H1T;TNFAIP3;LIMD1;TSPAN12;SIX6;C4ORF51;SPR;AKAP14;ITGAX;TAS2R1;ANXA9;ZNF367;CCR4;CCDC38;DDX59;EMX2;GGPS1;DIS3;OR13G1;C3ORF62;OVCH2;MRPL47;DDX52;LRRC43;MRPL46;OOEP;SHROOM4;NCR1;MRPL52;IL1A;HPDL;POM121L2;FCHSD2;TAL2;NRG3;TFF3;CCDC42;KIFC3;ITGB1BP2;PIGG;LRRC3C;SLC29A2;ITGA9;SPRR3;ASAH2;PTH;NLRC3;TYMS;ASB17;C1ORF158;CYP7A1;CXXC4;FGD1;MIPOL1;LYZL6;GGA3;ERICH1;P2RY2;TMEM207;NHS;TAS1R1;ATP6V1G3;KCNJ1;LRRC26;BCHE;TIMM8A;CDX4;MGMT;SPAG6;MCF2;KCNJ13;CRYGN;KLK14;DMRT3;KCNRG;TTC9C;FMO3;GUCA2A;CABLES2;PLEKHA8;BATF;JKAMP;NT5C1A;KLHL8;RLIM;CCDC65;CPVL;SLC28A1;CKLF;SLC24A5;ZNF454;ZNF354B;NEUROG3
r5 part of spinal vestibular nucleus	185/301	0.9721569784390998	0.9999694176572381	0	0	0.8004536444037816	0.02260319969262101	EXOC3L1;ACAA2;LRR1;CLDN2;C9ORF50;GPR174;LIPE;CDH3;GJA3;SALL4;FDXR;EPC1;FBXO5;TEKT5;TGM6;ZNF566;TGM5;EIF2A;GEN1;UNC5CL;MREG;FBXW10;ALG14;KRT5;PRSS58;NCCRP1;CGRRF1;THNSL1;TMEM80;KRT73;ARMC2;SFRP1;FAM161A;PKP1;FKBP7;ADAM7;EZR;PHPT1;MAD1L1;CDKL1;C17ORF97;INO80D;GPR119;C5AR1;TAS2R46;ITPR2;ACACB;NID2;MRPL10;LRRC52;STK31;FBXO40;OTOA;AANAT;ZMAT1;OR51S1;CEP70;SLCO1B3;NAALAD2;SMYD4;OTX2;NDP;DRD5;GSDMD;BTNL9;NEK9;WDR59;HELQ;RNASE11;FANCM;TREX2;ABCA4;ESRRG;LYZ;LSM3;SLC2A9;IRAK1BP1;TRPV6;GJB3;NAT2;FES;IL7;GPR183;TRPV4;MYO5C;BCL2;PEMT;SCGB3A1;MAFK;RBAK;XAF1;OR7C1;BPIFC;FERMT3;CC2D1B;FBN1;MDM1;TRIM72;CCDC121;BMP10;COL14A1;MTO1;ZCWPW2;ADAMTS5;SIX6;SLC22A15;C16ORF72;C4ORF51;SPR;ADAMTS1;C8ORF82;ITGAX;TAS2R1;PLEKHN1;ANXA9;PGLS;QRFPR;SGCG;CCDC38;DIS3;OR13G1;C3ORF62;C4ORF47;DUSP28;DDX51;RHOF;DDX52;OOEP;NCR1;IL1A;SLC7A7;PAX8;TAL2;UBE2R2;NRG3;CLDN14;GAS2;CCDC42;VWA2;ITGB1BP2;GART;LRRC3C;HMX1;ITGA9;COLEC10;GUCY2D;BCL2A1;PKN3;CCDC68;FGL1;TYMS;ASB17;C1ORF158;CXXC4;RASIP1;TMEM71;LYZL6;TMEM169;GSC;P2RY2;CARNS1;TMEM207;TNNI1;S1PR2;IL12RB1;KCNJ1;GPR157;OR51E1;LRRC26;TRIM40;MGMT;KCNJ13;SPAG4;ADAM32;KCNRG;GUCA2A;CABLES2;BATF;RGP1;GHRH;TAF5;ANKRD60;CPVL;ZNF454;SLC28A3
r9 part of dorsal parvicellular reticular formation	185/301	0.9721569784390998	0.9999694176572381	0	0	0.8004536444037816	0.02260319969262101	GALNT12;SCARB1;ADAMDEC1;CD80;CIB4;HJURP;LY75;SAT2;NYNRIN;FADS3;NSDHL;CYSLTR1;C10ORF71;KAT5;BPIFA3;EME1;FAM174A;BBX;HOXA2;NUDT18;CAPN3;VRTN;GBP6;GHSR;SZT2;CHRNB3;RSAD2;ALG6;LIG1;TAAR9;TYW3;ZFP3;DDX11;PAM16;UNC93A;PDZK1;OLFM4;KRT73;PYGO2;CRISPLD2;HOXB2;ATP5S;TSTA3;CABP4;MRPL19;ZBTB1;FOXO4;ART5;DDX60;RASGRP3;PLAC8;TCTEX1D2;ST8SIA4;HIST1H3G;LRRIQ4;C16ORF58;CLCA4;ZBTB7C;ATP6V0A1;WNT4;JAG2;NUS1;PLK3;STIL;OR51I2;TFAP2D;TNFSF14;KLHL25;HELT;HMGA1;CELA1;TAS2R38;TYR;CIDEC;PHOX2A;ADCY10;EIF5;NAT1;TLX1;TARM1;SPDYA;PLXNB3;BLMH;TAB1;ZNF654;VSX2;PTPRT;IL21;LRRC34;ZNF251;SIGLEC9;WFIKKN1;SPO11;FAM69A;PINX1;PTPRM;SLC2A4;VSIG10L;MEOX1;THTPA;GHR;FAM166B;SHE;GLT1D1;CYP26B1;TMEM225;NKIRAS2;UBXN7;JAK3;METTL15;CCR2;DENND2C;TTC34;TMCO5A;BHMT2;MRPS22;MSGN1;GPX5;GAB1;ABCC9;ETV3;TMC4;APOA5;RNF168;COL2A1;PAX8;PAX7;ANGPTL6;TBC1D5;PCDHGB1;LCOR;NCOA7;ARHGEF1;KCNA10;MVD;TLR5;ISPD;SPACA7;DCP2;PNCK;TM2D1;FGL1;PRUNE2;KCNA5;ASB11;NOD2;KCNA7;TYMS;PRSS42;PPP2R3C;AGR2;BEND3;LY6G6C;METTL7A;LY6G6D;DTD1;SLC25A25;GPR157;IRX1;CASP8AP2;IL33;COLCA2;PRRX2;LHFPL3;KLF1;DYTN;SLC4A8;TBX15;CENPI;CR1L;XPNPEP2;KIF26B;GHRH;RGS10;CCM2;TAF5;SYCP3;CENPP;ANKRD60;ASB2;FOLR2;ANKRD61;MIXL1;BCAR1;CRLF2
r9 part of nucleus of Roller	185/301	0.9721569784390998	0.9999694176572381	0	0	0.8004536444037816	0.02260319969262101	GALNT12;MDC1;RTKN;AQP9;FCF1;IKZF2;H1FOO;KRTCAP2;RIMS4;RASSF2;LGALS1;DPYSL4;BMPER;CREB3L1;TUBB1;RTTN;CAPN1;STK32A;VRTN;ACOT8;SPAG11B;FBXW8;SCARA5;SLC34A1;SACM1L;UNC93A;FRS3;SYTL4;MOB3B;GEM;PGF;GABRG1;ADAM19;PPP1R3F;PLA2G16;MTAP;LY6D;PFN4;FAM76B;AGTR2;CHODL;SLC22A3;CALCB;KCNE2;IGSF3;KLHL15;MRPL19;WDR63;STC1;PPP1R3A;C9ORF72;C1ORF53;FAM149A;ADAMTS16;FAM83H;FAM83E;PCBP3;NPC1L1;NLRP2;THEM4;SLC38A9;SNX8;SNX6;WNT4;C8ORF37;POU2F1;CRADD;MCAM;CEP350;LAYN;CXCL10;TBCK;CNOT6;YEATS2;ITGA11;SSPO;LHX5;LHX4;FGF13;VSX2;NFE2L2;TOP2A;ABCD4;DHRS13;LRRC34;C17ORF75;MAST4;LRRC10B;WDR45;ADRA1A;CLYBL;RERG;MYOM3;TCHP;RBM3;SLC22A13;INSL6;MMP27;ZNF408;HNF4A;CHMP1A;UBXN8;ME1;FCER1A;EFHD1;CNGA4;CYTIP;EDIL3;TAS2R4;EDARADD;PACRG;TTC34;SERPINB2;ABCC2;ABCC5;INSRR;ANXA5;NCOA4;TIMM22;NDUFC1;IRAK3;TMC6;KRT32;NRG2;MRPL46;ANO2;DCN;DPPA4;CDC42EP5;ELF4;NCOA7;PLIN1;PAFAH1B3;CDH17;ANGPTL1;ZNF474;FRRS1;SEMA3C;WNT8B;SNX32;TMEM163;HSPA13;PSMA7;CST11;GGA3;PDLIM2;TMEM202;MSTO1;CNR2;HLX;NHS;ANO10;GCNT3;ZNF503;DNAJB7;PRPS1L1;LDLR;SAMD3;SLC25A25;EGLN3;CDKN2B;GABRA6;UTP3;MCF2;KCNJ14;TMUB1;CRIPT;ZFC3H1;UBE2G2;SNX22;EXOG;MEIS3;POU4F1;GNMT;TTLL6;CLCN5;P2RX5;DPY19L4;WT1;UBQLNL;JKAMP;CRAT;TTLL9;CCDC61;BRDT
r9 portion of the hypoglossal motor nucleus	185/301	0.9721569784390998	0.9999694176572381	0	0	0.8004536444037816	0.02260319969262101	VIT;MDC1;CEP120;THUMPD2;SPINT4;SLCO6A1;GPR62;H1FOO;NSDHL;LGALS1;SNRPD2;BMPER;TUBB1;HOXA2;STK32A;VRTN;ABT1;WDHD1;COG7;EBF2;DNTTIP2;ATP1B4;SCRIB;UNC93A;FRS3;NRBP1;ADAM19;PPP1R3F;RUFY4;FAM173A;MAK;ZNF438;DYDC2;AGTR2;TRIM16;ATP5S;CHODL;CALCB;BEAN1;KLHL15;C5AR1;WDR63;PRDM14;UBFD1;DNAJC25;PSEN1;PLA2G6;GNS;C1ORF53;MRPL10;SPATA7;FAM83E;GALR2;MIER3;NPC1L1;PDGFD;LDHD;ISOC1;NLRP3;THEM4;LRRIQ4;ZNF786;CD300LG;PAG1;SNX6;SLC10A4;CBX8;CRADD;MCAM;UROS;CEP350;LAYN;ABCA7;PARVB;LYZ;LRP1B;ITGA11;PDCL;C19ORF44;AVL9;FGF13;BMPR1B;VSX2;TTC25;NRP1;LRSAM1;LRRC34;MAST4;C2CD2;SLC35F2;WDR45;CXCL3;CLYBL;RERG;THTPA;RBM3;ATIC;MMP27;TMEM104;AIFM2;ADAMTSL2;BOC;UBXN7;CNGA4;EDIL3;TAS2R4;UTP15;DFFA;PACRG;USP48;TTC34;PDCD6IP;ABCC2;ACAD9;NCOA4;KRT32;GFRA3;TMPRSS11F;IQCH;F7;HADHA;MYOT;ELF4;IFNE;XCL1;EXOC5;RHOV;PAFAH1B3;CREB5;CATSPER3;ECHS1;TSSC4;SEMA3D;RPL12;PELI3;ANKRD55;PRUNE2;SNX32;KCNA5;NOL3;PSMA7;LMF1;C16ORF92;AMN1;CST11;CNR2;WIF1;HLX;NHS;LRRC8C;ANO10;HS1BP3;TBL1X;CCL19;DNAJB7;PIRT;RNF20;PPIL1;GABRA6;UTP3;KCNJ14;SEMA4F;SNX22;EXOG;DHRS1;TTLL6;P2RX6;CLCN5;WT1;VAPB;JKAMP;MGAT4A;ALMS1;TTC30A;MAB21L2;ESYT1;SLC25A31;SYCP3;PTF1A;CENPP;ASB2;CRAT;CKLF;CCDC61;BRDT
superficial stratum of r2Lim	185/301	0.9721569784390998	0.9999694176572381	0	0	0.8004536444037816	0.02260319969262101	HDDC2;NCF1;CHPF;GOLT1A;DQX1;DMP1;DCAF5;ZDHHC1;DACH2;LGALS1;PLAU;CFL2;TUBB1;SNIP1;HMCN1;CAPN1;STK32A;SCAPER;AP2M1;TNS1;VPS18;CCDC154;FBXW10;CCDC158;TINF2;CSGALNACT2;SCAMP1;GANC;GEM;TRHR;ADAM19;MTAP;POLG2;PAPPA;ORAI1;NHLRC1;TMEM126B;FAM8A1;PFN3;CHODL;C17ORF99;RNASEH2C;CALCB;USP53;ITPR2;GLYAT;UBR1;PPL;GPR82;GIGYF2;AK8;TMEM121;MTM1;FAM160B1;CYB5R1;ADAMTS14;NEUROD4;PDGFD;SMYD4;MSC;FGF23;SLC10A4;WDR59;HELQ;MCAM;TREX2;ABCA9;LAYN;TMPRSS12;CIDEC;MRPL21;IGSF10;YEATS2;FES;SPDYA;BCL2;CDK1;ITGBL1;TAB3;MRVI1;RNF183;RBAK;ITM2A;VSX1;FERMT3;ST6GALNAC1;CLIC3;GAL3ST1;C2CD2;SLC35F2;HSPB2;HIST1H1T;TCF21;TSPAN12;PHTF1;KHK;LMOD2;ANKRD9;CASP14;GYS1;PSTPIP1;C16ORF72;SPR;LRRTM4;TOP1MT;CCR9;ME1;HIST1H1D;UPP2;ANXA9;SDF2;TTC36;TMEM150B;DFFA;PACRG;PCYT1A;TCF15;NOG;TFEB;TACR1;ANO7;ANO4;PARD3B;TAL2;ESRP2;CDHR5;SPACA4;ITGB1BP2;SPEM1;ITGA9;NBAS;GPR45;PKN3;TM2D1;KIAA1324L;PELI3;STX18;IGHMBP2;CST8;ASB17;C1ORF158;PTHLH;MIPOL1;LYZL6;IL1RL1;RASSF10;GSC;P2RY2;TMEM207;NHS;TNNI1;ANO10;PMS2;TRIM42;CD55;SPDEF;OR4B1;CTHRC1;GABRA2;CRYGS;LRRC26;TIMM8A;CDX4;GSS;GSR;CRYGN;KCNJ14;KLK14;FBXL18;APOBR;DMRT3;UBE2G2;KCNRG;DHRS1;SHCBP1;GDAP2;GALC;P2RX6;P2RX5;XK;SLC25A30;ESYT1;CPVL;ZNF454;CDKN3
superficial stratum of r5Ve	185/301	0.9721569784390998	0.9999694176572381	0	0	0.8004536444037816	0.02260319969262101	EXOC3L1;ACAA2;LRR1;CLDN2;C9ORF50;GPR174;LIPE;CDH3;GJA3;SALL4;FDXR;EPC1;FBXO5;TEKT5;TGM6;ZNF566;TGM5;EIF2A;GEN1;UNC5CL;MREG;FBXW10;ALG14;KRT5;PRSS58;NCCRP1;CGRRF1;THNSL1;TMEM80;KRT73;ARMC2;SFRP1;FAM161A;PKP1;FKBP7;ADAM7;EZR;PHPT1;MAD1L1;CDKL1;C17ORF97;INO80D;GPR119;C5AR1;TAS2R46;ITPR2;ACACB;NID2;MRPL10;LRRC52;STK31;FBXO40;OTOA;AANAT;ZMAT1;OR51S1;CEP70;SLCO1B3;NAALAD2;SMYD4;OTX2;NDP;DRD5;GSDMD;BTNL9;NEK9;WDR59;HELQ;RNASE11;FANCM;TREX2;ABCA4;ESRRG;LYZ;LSM3;SLC2A9;IRAK1BP1;TRPV6;GJB3;NAT2;FES;IL7;GPR183;TRPV4;MYO5C;BCL2;PEMT;SCGB3A1;MAFK;RBAK;XAF1;OR7C1;BPIFC;FERMT3;CC2D1B;FBN1;MDM1;TRIM72;CCDC121;BMP10;COL14A1;MTO1;ZCWPW2;ADAMTS5;SIX6;SLC22A15;C16ORF72;C4ORF51;SPR;ADAMTS1;C8ORF82;ITGAX;TAS2R1;PLEKHN1;ANXA9;PGLS;QRFPR;SGCG;CCDC38;DIS3;OR13G1;C3ORF62;C4ORF47;DUSP28;DDX51;RHOF;DDX52;OOEP;NCR1;IL1A;SLC7A7;PAX8;TAL2;UBE2R2;NRG3;CLDN14;GAS2;CCDC42;VWA2;ITGB1BP2;GART;LRRC3C;HMX1;ITGA9;COLEC10;GUCY2D;BCL2A1;PKN3;CCDC68;FGL1;TYMS;ASB17;C1ORF158;CXXC4;RASIP1;TMEM71;LYZL6;TMEM169;GSC;P2RY2;CARNS1;TMEM207;TNNI1;S1PR2;IL12RB1;KCNJ1;GPR157;OR51E1;LRRC26;TRIM40;MGMT;KCNJ13;SPAG4;ADAM32;KCNRG;GUCA2A;CABLES2;BATF;RGP1;GHRH;TAF5;ANKRD60;CPVL;ZNF454;SLC28A3
Agranular insular area, dorsal part, layer 6a	184/301	0.9790124428485332	0.9999694176572381	0	0	0.7891422952793693	0.016738439443415295	EPHB6;SH3GL3;GALNT14;CSF3R;KIAA1191;PPAN;LTN1;CWC25;CWH43;GXYLT2;GRPR;HNMT;RXFP1;ALKBH8;FAM198A;HELB;OR1S1;SCN11A;FAM110C;TNR;CHAC1;TMEM14A;MNX1;PPFIA3;IER3;TPD52;GBP5;NANOS2;PHYH;MEF2B;ALG6;ISLR2;ADAM10;CASK;THOC3;ARMC8;CRNKL1;RUNX3;TRPC4AP;DKK2;MYL4;DPM2;TYROBP;RUFY4;COL4A1;SFRP5;SHPK;LGALS12;TRIM14;CCDC86;KCTD11;ANKRA2;GTSF1;LXN;PPP1R35;KLK5;CACNA1B;ARHGAP19;PDGFA;ATXN7L3B;KLK9;MBTD1;PGBD1;IGSF21;LARP1;RDH12;DHX34;C14ORF180;CLEC7A;ZMAT5;SMYD3;DRD1;MPDU1;HACE1;COL24A1;CPSF3;EPHX2;SIGLEC10;ZNF32;C1ORF185;PAICS;ARHGAP25;EFNA1;XKR7;CYLD;LRFN2;LIN28B;GNB4;PIR;FBXL3;OR7C1;DZIP3;SDK2;SERINC4;MOCS2;DOCK3;BMPR2;THRA;WDR4;GADL1;CD3E;OSBPL11;AFF3;MSLN;AACS;GRM3;MED11;METTL13;AP1G1;CHMP1A;DIRC2;ADAMTS9;ZNF366;BCAS2;BOK;ACTR2;DUSP3;TNNC1;ITPK1;MYOF;NDUFC2;KIF23;PRSS12;GFRA2;POU5F1;SREBF2;DDOST;EPN2;FCER2;TRAPPC6B;TGIF2LX;ESRP1;IGDCC3;RARB;B4GALT6;PON3;SAMD7;KRT80;TAF9;LENG9;AKAP6;C10ORF90;TBRG1;C16ORF92;GNG2;RAB26;ADAD1;NAA25;SLITRK5;AGA;DISC1;PDLIM5;CDIPT;GPR155;EXOSC2;RNF130;ARFGEF1;WWOX;URGCP;CCL21;GALNT2;B3GAT2;ERAP1;DAB2IP;OPRK1;SEMA4F;TMEM64;GTF2H3;HS3ST2;VMP1;KISS1;TSPAN14;FRAS1;NAGK;NFIA;PPP2R2C;SYT12;LPCAT3;STAC2;STUB1;PKN1;PDE7B;SSBP3;IL17A
Agranular insular area, ventral part, layer 2/3	184/301	0.9790124428485332	0.9999694176572381	0	0	0.7891422952793693	0.016738439443415295	SH3GL3;CSF3R;GCC2;CWC25;GRPR;ALKBH8;NDST2;FAM198A;OR1S1;SCN11A;EP300;ROPN1L;CHAC1;MACROD2;MNX1;PPFIA3;RAG1;PDIA3;GBP5;NANOS2;ENTPD1;MEF2B;TRAPPC2L;ALG6;DNAJB12;DYRK1A;ADAM10;CASK;ARMC8;CRNKL1;DKK2;MYL4;DPM2;ADAM17;KEL;TYROBP;RUFY4;TRIM14;CCDC86;PKP1;KCTD11;ANKRA2;TRIB2;CCDC83;ANAPC13;COX19;C11ORF97;C11ORF1;KLK5;ARHGAP19;PDGFA;PLD4;KLK9;FBXO42;PGBD1;C12ORF56;SBNO1;KCNV2;BAG4;LARP1;RDH12;DHX34;ZMAT5;AP4S1;SMYD3;HAO2;MPDU1;IMPG2;SRPK3;EIF2B4;TMEM120B;ANKRD34A;XRCC6;PRPF38A;EGR4;TMEM50B;AMBN;SIGLEC10;MRPL27;SLC4A10;ZNF32;OTUD6A;C1ORF185;PAICS;PYY;LIN28B;GJB4;LRIT2;ADCK1;GIPC1;ZMYND15;THRA;NVL;HILPDA;GADL1;SIX1;SLC2A3;OSBPL11;MSLN;B3GNTL1;PTBP1;SART1;CHMP1A;CCR9;PDE4B;ADAMTS9;CEP55;ILKAP;ACTR2;EXOC8;TNNC1;RBM18;MST1;MYOF;LRRIQ1;MRPS21;ABHD14B;KIF23;GMIP;GFRA3;MRPS5;POU5F1;LRRC41;FCER2;SLC22A24;NPEPL1;CATSPERB;MMP16;SYNPO2L;MEP1A;TRAPPC6B;TGIF2LX;CDH10;IGDCC3;DSG2;TMEM9;B4GALT6;FJX1;C5ORF52;FGL1;VPS4A;LENG9;NT5C2;C10ORF90;TBRG1;C16ORF92;TFPT;GNG2;ADAD1;SLITRK5;CHSY3;SUSD5;AGA;DISC1;BRD7;EXOSC2;RNF130;CNNM3;CDRT4;URGCP;NEGR1;NFYB;BNIP3;MIIP;ERAP1;DAB2IP;SEMA4F;TMEM64;LHFPL1;GTF2H3;C9ORF40;KLK12;KISS1;SNX18;FRAS1;NAGK;NFIA;ETNK2;TRMT5;STUB1;EVI2B;SSBP3;IL18R1;IL17A
Anterolateral visual area, layer 6a	184/301	0.9790124428485332	0.9999694176572381	0	0	0.7891422952793693	0.016738439443415295	EPHB6;KDM1A;POP4;WDR83;GRPR;TXNDC15;PABPN1L;FERD3L;HERC2;FGF9;SCN11A;HABP4;MAEL;EP300;NUDT18;GSC2;SOX8;ZNF205;GTSE1;ROS1;IFITM5;VRTN;SLC30A7;ARL11;LAG3;ZNF560;MMGT1;ZNF281;SLC30A4;THOC1;SSU72;ADAM10;ATP1B4;C6ORF141;THNSL2;TRPC4AP;THAP2;HIC1;PCDHA10;TANC2;SYTL2;MYL4;SLC9A4;ZFYVE16;CCDC86;ATF7;RELL1;TSSK2;CLEC4F;LLGL2;ARL8B;L3MBTL3;TBC1D19;UBIAD1;AIRE;PEX11A;NTM;BAZ2A;SLC1A5;GLIS1;PIK3R5;LARP1;MICAL1;DNAJC21;ZNF428;LRRIQ4;CYTL1;TRPM6;MORC2;MPDU1;TBC1D8B;CDK19;EGR2;OPN4;AFAP1L1;SLC10A7;ATP8B2;CCDC138;DNASE2B;INTS3;SIGLEC10;EIF2AK3;TBCD;ARHGAP25;EFNA1;BPIFB3;ADCK1;DUS1L;ZNF655;OR13A1;LRP11;PHF2;GAL3ST1;MCM7;PPP1R10;GPR21;PRR3;FAF2;DDX42;DPY30;PTPN23;CYR61;GRM3;BOLL;CASP7;ZNF648;DBT;EFHD2;ZNF800;CCHCR1;ADAMTS9;TEAD2;CEP55;RBM6;RHBDF1;SUN1;SSR2;TRPT1;NDUFC2;ABHD14B;SORCS1;MRPS6;IL17RA;WDR33;PPM1B;MDFIC;ESRP1;TNNT3;HAND1;SCN4A;RP9;TMEM9;MTRF1L;ERGIC1;SAMD7;ZNF593;UHRF2;SATB1;MRPS36;GMPR2;TAF9;GOSR1;MRPS31;HMGCR;ARNTL2;THBS4;PURB;LIMA1;TFPT;NRAS;FCHO2;BRD7;RNF130;FBRS;TIMM8B;OR6F1;NFYB;YIPF3;SPAG6;BNIP3;GSX2;DAB2IP;C7ORF25;UNCX;CABLES1;LYSMD4;RPRD2;SYT13;LHFPL1;C9ORF40;TMUB2;BYSL;HS3ST2;PER2;XAB2;PER1;DES;GPAM;ZDHHC9;LPCAT3;POLR3H;STUB1;MIXL1;MYO1F
Anterolateral visual area, layer 6b	184/301	0.9790124428485332	0.9999694176572381	0	0	0.7891422952793693	0.016738439443415295	EPHB6;SH3GL3;ANKLE1;KDM1A;POP4;LTN1;WDR83;AQP2;TXNDC15;FERD3L;HERC2;FGF9;SCN11A;EP300;SOX8;GTSE1;ROS1;IFITM5;IER3;FBXO9;GBP6;TLE4;SLC30A7;PHYH;LAG3;SPINK8;SFMBT1;MMGT1;ZNF281;THOC1;SSU72;ADAM10;ATP1B4;C6ORF141;THNSL2;TRPC4AP;THAP2;PCDHA10;TANC2;GRIP2;SYTL2;MYL4;SLC9A2;MYL6;SLC9A4;GPR161;COL4A4;CCDC86;RELL1;ROR1;TSSK2;CCDC151;MMADHC;LLGL2;ARL8B;L3MBTL3;TBC1D19;UBIAD1;AIRE;NTM;ISG20L2;BAZ2A;GLIS1;PIK3R5;IGSF21;MICAL1;PCDHA5;LRRIQ4;TRPM6;MORC2;MPDU1;TBC1D8B;MOAP1;CDK19;OPN4;EIF2B2;CCDC138;DNASE2B;BCL11A;INTS3;SIGLEC10;EIF2AK3;TBCD;TNFRSF10A;CYP4F8;BTBD9;ARHGAP25;COL5A1;BPIFB3;DUS1L;SDK2;PHF2;DYRK2;GAL3ST1;MCM7;PPP1R10;GPR21;DPY30;ATP2A2;CYR61;PPP1R9B;GRM3;CASP7;ZNF648;EFHD2;ZNF800;CCHCR1;TEAD2;CEP55;DLGAP4;RAB8B;RBM6;RHBDF1;SPHK2;SLC39A11;TRPT1;NDUFC2;ABHD14B;SORCS1;MRPS6;WDR33;EPN2;F7;CCKBR;MDFIC;TRAPPC6B;ESRP1;TNNT3;SCN4A;TMEM9;B4GALT6;MTRF1L;ERGIC1;ZNF593;UHRF2;SATB2;EI24;GMPR2;TAF9;GOSR1;SEMA3E;HMGCR;SBSN;THBS4;LIMA1;TFPT;NRAS;TCEAL5;AWAT2;RAB26;OXCT1;FCHO2;AP2S1;SH3BP4;BRD7;RNF130;TIMM8B;NFYB;YIPF3;SPAG6;BNIP3;GSX2;MYBPH;DAB2IP;C7ORF25;UNCX;PDAP1;CABLES1;LYSMD4;SYT13;LHFPL1;HS3ST2;PER2;XAB2;DES;GPAM;ZDHHC9;PRC1;LPCAT3;TAOK1;F2RL1;POLR3H;PTX3;MIXL1
Basolateral amygdalar nucleus, anterior part	184/301	0.9790124428485332	0.9999694176572381	0	0	0.7891422952793693	0.016738439443415295	CSF3R;ZDHHC5;TNC;LTN1;SAT2;NOC2L;METRNL;IKZF3;CDH9;ALKBH8;HPGDS;SCN11A;FAM162A;FAM110C;RPS6KA2;TNR;SOX8;TEKT4;MACROD2;GOLGA7;C3ORF14;AP2M1;SLC30A7;LAG3;ZNF560;MEF2B;SPINK8;C17ORF49;MMGT1;FBXO16;RNASE6;ADAM10;CASK;THOC3;LMO7;ARMC8;TNNI3K;CPT1C;KCTD4;CRNKL1;RUNX3;TRPC4AP;THAP2;EDAR;SLC9A2;PLA2G15;EID3;DOK3;COL4A1;MAPKAPK2;SIDT1;ROR1;ANKRA2;KCTD18;CCDC151;EPHA3;PDE9A;EXD1;NECAB1;PIF1;LXN;LMAN2L;CCDC148;SHMT1;FBF1;LYPD1;CACNA1B;RNF219;LPAR3;DNAJC24;VPS26B;FBXO46;KLK9;HIF1A;PCDH18;NKAIN2;MBTD1;FAM83G;MC2R;LARP1;ZMAT5;OTOF;SMYD3;MORC2;MPDU1;EIF2B4;XRCC6;DR1;HACE1;EIF2B2;KLHL26;SLC52A2;NR2F1;EIF2AK3;PBX2;ABCA8;UBE2A;ARPC5;PARP14;GDF5;EFNA1;PYY;PTPRC;HOOK1;TARM1;CNTN1;INTS7;GALK2;FBXL6;MXD4;ARF4;ONECUT2;PRR3;SNX12;DOC2B;MRPL37;AFF3;RND3;AACS;RERG;PPP1R9B;SLC22A14;SCML4;PLCZ1;C1QTNF7;RSPO2;EFHD2;MAN1A1;COLGALT1;CEP55;ILKAP;TOP3B;EDN3;PCDHGA4;SSR3;ZFP92;TRPT1;ABHD14B;KIF23;GMIP;COMMD4;EPN2;MED23;FGR;QTRT1;KCNU1;PLSCR3;ESRP1;TMEM9;DNAJC8;B4GALT6;CAMK2D;PPM1L;VPS4A;TAF9;MRPS31;SBSN;FSTL3;TFPT;NRAS;TCEAL5;GNG2;EXOSC2;LCMT1;GABRA2;WWOX;RSPH4A;NFYB;DAB2IP;OPRK1;WTIP;BLCAP;HINFP;CD6;ETNK2;LPCAT3;SAA1;AQP11;POLR3H;PTX3;STUB1;MEGF8;RBM45;NUCB2
Basolateral amygdalar nucleus, ventral part	184/301	0.9790124428485332	0.9999694176572381	0	0	0.7891422952793693	0.016738439443415295	N6AMT1;RSC1A1;CSF3R;RAX;ZDHHC5;TXNDC11;ZDHHC6;NOC2L;ALKBH8;GNAT3;SCN11A;FAM162A;FAM110C;TNR;MACROD2;TGM5;AP2M1;GLCE;ANGEL2;KCNK13;ATG10;ALG14;DNAJB12;DYRK1A;RFX3;THOC3;LMO7;ARMC8;CMBL;KCTD4;CRNKL1;GTF2F2;TRPC4AP;THAP2;TRHR;EDAR;PLA2G15;GNPAT;OLFM1;RAB30;FNDC4;DDX39A;DOK3;DMTF1;RUFY4;HNRNPUL2;DNAJB11;BTK;PKP1;PKP4;ROR1;ANKRA2;CCDC83;EPHA3;NECAB2;GRB7;SHMT1;FBF1;C11ORF1;LYPD1;GPR85;LPAR3;DNAJC24;FBXO46;KLK9;CPLX4;NKAIN2;SBNO1;KCNV2;RDH12;STC2;PIP5K1B;MORC2;EIF2B4;EIF2B2;TGFB3;CBX3;NR2F1;EIF2AK3;SLC4A10;MARCH9;ABCA8;UBE2A;PARP14;FANCE;ESR1;C9ORF85;EFNA1;SLC6A6;PYY;TMEM236;HOOK2;TARM1;C19ORF44;DUS1L;TMEM9B;FBXL6;MXD4;DHRS11;PRR3;PDE3B;GADL1;SIX1;SLC2A3;MRPL37;PTH1R;PPP1R9B;PCF11;C1QTNF7;TOP1MT;CCDC54;CLEC1B;MYBL1;CEP55;ILKAP;TOP3B;RFC3;ITGA4;SSR3;TMEM40;MRPS21;ABHD14B;GMIP;ZHX1;LIME1;TGFBR1;EPN2;PLSCR3;IFNG;ESRP1;PLSCR4;LCOR;PLIN2;TMEM9;MYH4;B4GALT6;PCYOX1;AGPAT5;CAMK2D;PPM1M;VPS4A;TAF9;ZDHHC21;GDPD3;SBSN;FSTL3;RXRB;TFPT;RBM15B;PROKR2;NRAS;PARD6B;TCEAL5;HAUS8;MGAT5B;CCL4;SLITRK5;CCL19;EXOSC2;SLC17A4;TTC14;FOXB1;HSD3B7;C2ORF73;SPRYD4;NEGR1;NFYB;FOXJ3;UNCX;LHFPL1;WTIP;GRHL1;BLCAP;CYP8B1;CPPED1;HINFP;DES;TMLHE;TRMT5;SMOC1;SAA1;CENPN;PTX3;CDO1
Cortical amygdalar area, posterior part, medial zone	184/301	0.9790124428485332	0.9999694176572381	0	0	0.7891422952793693	0.016738439443415295	CHIC2;OXTR;KCNG3;PLXND1;ZDHHC6;GCC2;IKZF1;FGF4;HOXA9;DACH1;FAM162A;MAEL;TRIM25;CPNE2;LIPK;PLXNC1;BVES;C3ORF14;CER1;AP2M1;SLC15A1;CLEC11A;ATG10;ACOT12;RFX3;ARMC7;HNF1B;LMO7;CMBL;UNC5D;CPT1C;C6ORF141;KCTD4;SDCBP2;TRHR;EDAR;EML6;DDX39A;MIP;MAPKAPK2;AGTR1;SIDT1;PDE9A;RNF121;PFKFB4;LMAN2L;COX16;SHMT1;PXN;LYPD1;GPR85;STC1;GLT8D2;ARHGAP17;AK5;GSPT2;FOXO1;KNG1;NKAIN2;CCNB3;KCNV2;ZFP57;OTOF;TASP1;PLEK2;PIP5K1B;MYH11;WNT1;GRXCR2;FZD3;XRCC6;EIF2B2;AUTS2;TGFB3;NR2F1;ABCA8;UBE2A;TRPV1;PARP14;FANCE;ESR1;SLC16A14;XKR8;EFNA1;TADA2A;ARMC10;STRC;LHX2;PKIA;COL5A2;INTS4;NOL11;FGF13;FBXL6;BTG3;ZNF131;SLC44A3;DHRS11;RNPEPL1;THRA;NVL;PHF23;SIX1;SLC2A3;TRH;KIF15;GPRC6A;SERP2;NHSL1;PLCZ1;PEA15;RSPO3;TNFAIP8L3;MDP1;COLGALT1;RALGPS2;ILKAP;TRPC7;FOXD1;TSC22D1;AHSG;SSR3;ABCC6;ABHD14B;KREMEN2;SSTR1;FOXL1;GMIP;TGFBR1;TOX3;NCOR1;PLSCR4;HAND1;LANCL2;TMEM218;CCDC42;TMEM9;SPEM1;FJX1;MET;RAPGEF4;PTGER4;CRB1;CAMK2D;PNCK;HIST1H2BI;MRPS31;GPS2;PPM1J;ADCY8;HAUS8;KDELC1;GNG7;FCHO2;POC1A;RAD54L;E2F2;NUP43;RNF130;SLC25A22;SLC17A4;P2RY12;FOXB1;CDRT4;C11ORF65;SPRYD4;CMTM4;ECEL1;SORBS2;GRHL1;WDR13;NLE1;HINFP;PER2;TMLHE;AXL;TRMT5;SMOC1;SAA1;YPEL1;FILIP1;CENPN;CD247;NUCB2
Motor nucleus of trigeminal	184/301	0.9790124428485332	0.9999694176572381	0	0	0.7891422952793693	0.016738439443415295	HDDC2;CALML5;NCF1;CHPF;GOLT1A;UBE3D;FAM13C;DQX1;DMP1;ZDHHC1;DACH2;LGALS1;PLAU;CFL2;SNIP1;HMCN1;IL13RA2;STK32A;SCAPER;TNS1;PIAS4;FBXW10;CCDC158;TINF2;ALG14;SCAMP1;GEM;ADAM19;MTAP;POLG2;PAPPA;ORAI1;TMEM126B;AGTR2;LYG2;SLC27A3;FAM8A1;PFN3;CHODL;C17ORF99;INO80D;CALCB;USP53;GMPR;ITPR2;GLYAT;UBR1;PPL;TMEM121;MTM1;ADAMTS14;NEUROD4;ORC1;PDGFD;MSC;MAGEA11;SLC10A4;WDR59;HELQ;MCAM;UROS;TREX2;ABCA9;LAYN;TMPRSS12;SELE;CIDEC;LSM3;IGSF10;FES;CLEC6A;SPDYA;BCL2;ITGBL1;TAB3;MRVI1;CSPG4;RBAK;ITM2A;VSX1;FERMT3;RPAIN;GPSM1;TRIM72;ST6GALNAC1;GAL3ST1;C2CD2;SLC35F2;DDX47;TCF21;TNFAIP3;TSPAN12;HOXC10;PHTF1;KHK;SLC2A8;TNFSF13B;ANKRD9;GYS1;C16ORF72;SPR;CCR9;ME1;HIST1H1D;UPP2;ANXA9;TAPT1;PGM1;TTC36;CCDC110;DFFA;PACRG;TCF15;DIS3;NOG;TFEB;MRPL47;ANO4;MRPL46;OOEP;SHROOM4;PARD3B;TAL2;NRG3;ESRP2;RFT1;SPACA4;ITGB1BP2;SPEM1;RGR;LCORL;NSRP1;ITGA9;NBAS;GPR45;PKN3;TM2D1;STX18;CST8;ASB17;C1ORF158;MRM1;LYZL6;IL1RL1;GGA3;RASSF10;P2RY2;TYW1;TMEM207;NHS;TNNI1;ANO10;PMS2;TAS1R1;C3ORF33;GBP2;TRIM42;CD55;OR4B1;CTHRC1;CRYGS;LRRC26;TIMM8A;CDX4;GSR;CRYGN;KCNJ14;KRT13;KLK14;FBXL18;APOBR;DMRT3;UBE2G2;KCNRG;SHCBP1;GALC;P2RX6;XK;NPHS1;SLC25A30;CPVL;ZNF454;ZNF354B;SLC28A3
Paraventricular hypothalamic nucleus, parvicellular division, medial parvicellular part, dorsal zone	184/301	0.9790124428485332	0.9999694176572381	0	0	0.7891422952793693	0.016738439443415295	TMEM41A;THSD7B;AMHR2;AMY2B;FRMPD2;CHRM5;PMCH;WDR86;ABAT;FAIM2;OTP;MRGPRE;LOC728392;ARHGAP36;RXFP3;ZDBF2;RS1;FADS2;RGS5;FRAT1;GJA1;EDNRA;GRB10;RPL35;RPS11;ARL10;PDIA3;WSB1;KRT8;SLC6A11;CARTPT;FBXO10;GABRG1;BSCL2;ERN1;CLDN5;SLC9A3;PRPF4;TMX4;DDX39A;KCNQ1;ANAPC4;HOXB8;CTXN2;LY6H;SULT6B1;CCDC82;SCG2;IGSF8;MAGEL2;WDR63;SLC41A1;LY96;CD99L2;ART5;RNPC3;ADAMTS12;GNS;SAMSN1;PCDH17;GLG1;NEU2;COMMD8;PCSK1N;ZFP57;PCBP4;GALR1;TCTEX1D4;ASL;RDH14;ZNF667;PUSL1;RIMKLB;TBC1D8B;CYP2J2;SLC37A1;DNAJC11;ESR1;SSH3;GNL3L;TH;DNAJC10;CAPRIN2;FXYD6;SIM1;GPR101;CD200;LRRC36;SPAG16;TTC25;ZCCHC12;PCSK1;ACADVL;OXT;CTSV;TRH;NENF;USE1;EFCAB9;FCRLA;ZNF280D;LFNG;TRO;EPM2AIP1;MMP25;ZMYM3;SEC61G;ANKRD1;CNGA4;CLEC1B;FEZF1;TMED4;RBM6;SIGLECL1;CR2;PRMT2;MRGPRX3;GPX3;C17ORF80;NGB;OPRM1;APOA5;GJD4;GAL;RCN2;IFNE;TMEM106C;GPRC5C;OPRD1;MAGEH1;GOT1L1;PDXK;ITIH3;SGMS1;DAPL1;WRB;GPS1;KCNA5;FIGN;AFP;TSPAN32;CST3;EXOSC6;PSMB4;RELN;SLC17A9;RSBN1L;NNAT;TM4SF20;SLITRK6;CCDC180;RBBP6;NCAM1;RPS2;ZSWIM2;ATOH1;RPL19;TRIM45;GABRQ;CGREF1;ATE1;ATAD5;ANGPT1;TMEM176B;QPCTL;LAPTM5;GAD2;FOXJ1;GPR50;GTF2H2;VAX1;FAH;DLK1;BAIAP3;ALDH4A1;SPCS2;CLCN5;SNX14;ATP13A4;RGS10;ATP13A5;ASB4;CBLN4;TTLL8
Posterior parietal association areas, layer 1	184/301	0.9790124428485332	0.9999694176572381	0	0	0.7891422952793693	0.016738439443415295	DCLRE1B;TES;NRK;CLEC18B;WDR83;ZDHHC8;ANTXR2;ALKBH7;DACH2;RDM1;PREX1;CHCHD5;HPGDS;RASSF3;LIPG;LIPN;GSC2;OIP5;PAPOLB;HABP2;C2ORF80;C11ORF68;KCNH3;ZNF282;STARD8;DEFB116;FST;GML;KRT79;NPNT;PROCR;EID2;NEIL3;SLC9A5;RBP2;NINJ2;RRAGD;DYDC1;CLOCK;ASF1A;TAS2R41;CDCA3;DHH;ABCB7;CLCNKB;NMD3;LIN7A;WDR62;NLK;DTX4;OSGEP;TMEM241;SBNO1;FAM124A;ORC6;NPBWR1;EIF4EBP1;HIVEP3;CD300LD;IGFBP6;BCL2L14;NR2C2AP;B3GALNT2;FZD1;EGR2;WNT10A;FZD3;CCDC18;EGR3;CYP4F2;FZD9;BCDIN3D;SLC4A11;PARP16;NMI;OSGIN2;TMEM198;ABTB2;NR4A1;LAS1L;LPAR6;GIPC1;ID2;TREML2;CWF19L1;SP6;BMPR1B;TMEM45B;CDKN1A;PRR3;HILPDA;MS4A7;EFCAB6;HOXC12;PRR9;CYR61;C1ORF210;KBTBD12;IMMP2L;ESM1;CYP26B1;NMRK2;RASGEF1C;CLDN23;GNRHR;FLVCR1;DACT2;CAMP;C3ORF58;CELA2A;EDN2;SLC36A2;GSTO2;TNNC1;IL13;GPR33;KRT35;HAUS3;ABHD14A;HTR3A;PDCD1LG2;RGMB;TMPRSS11E;IGFN1;DUSP6;KIF27;IL17RA;LCA5L;CORT;CTU1;ADORA2A;CLDN14;ACRV1;DEPDC1;BLVRB;KIF2C;SOWAHA;ISPD;PDZRN3;MET;ANGPTL1;SMTNL1;CDH19;TMEM45A;MAGEH1;C17ORF53;OR52H1;TSGA10IP;TYRP1;SEMA3G;ZBTB45;HOXD12;NOL4;TMEM164;DUOX1;ABLIM3;UBTD2;PAK6;GPAT2;LRRC8B;HDX;SLC17A2;TP53I11;GPC6;S1PR4;MAPK4;CBR3;ZSWIM3;GINS2;CRYBB1;SYT16;AKR1C4;MERTK;FBXL14;GCK;RNF146;KBTBD4;XAB2;OPN1SW;CD7;FOSB;FILIP1;BCOR;C2ORF70
Primary somatosensory area, lower limb, layer 1	184/301	0.9790124428485332	0.9999694176572381	0	0	0.7891422952793693	0.016738439443415295	DCLRE1B;OXNAD1;PRDM9;PLXND1;IL23R;NRK;REG1A;CLEC18B;WDR83;ZDHHC8;GIMAP6;NUDT6;CYB5D1;LIPF;RDM1;PREX1;HPGDS;CCND3;FGF8;MPZ;EPSTI1;CHAC2;OIP5;ZNF446;CLCC1;SATL1;SEPHS2;HOXA6;C11ORF68;UGT2B10;KCNH3;COG8;ZNF282;STARD8;ARRDC2;FST;FOXH1;ANGEL1;ZNF705A;PROCR;PRPF4;RBP2;IL23A;RBP3;RRAGD;PADI4;PPEF2;ASF1A;CDCA3;DHH;FOXG1;TAS2R46;ZNF22;LPO;WDR62;EFNA5;DTX4;TTBK1;OSGEP;FOXO1;DPP3;NLN;SBNO1;KCNV1;RNF213;TMEM129;DHRS7C;EIF4EBP1;DHX38;DYM;CEP72;USP51;FADD;IGFBP6;FZD1;FZD3;CCDC18;DOLK;NR2F2;NMI;FANCB;OR51I1;SYT7;EXT2;NR4A1;BHMT;ARHGAP30;TDP1;ID2;CD207;CWF19L1;SCGB3A2;CYB5RL;RAD9B;FBXL7;ARF3;SPAG16;HSCB;DUSP18;PRR9;LRRC30;TRIM9;GNRHR;DACT2;CTSH;C16ORF78;MRGPRX4;DLGAP3;RBM7;C3ORF58;MAP4K1;KLF10;ZC3H10;PTGIR;EDN2;GSTO2;UGT1A1;APOBEC4;IL13;ZDHHC12;TMEM42;SHROOM1;RGMB;TMPRSS11E;IGFN1;HEXDC;ANO2;TGFBR1;IL17RA;TLR1;CTU1;HSH2D;RAD51C;DEPDC1;DNASE2;FAM20A;PDZRN3;MET;SMTNL1;CDH19;ERAS;SERPINB11;MAGEH1;WDR25;SERPINC1;CEBPE;TSGA10IP;SEMA3G;HOXD12;ADCY7;NOL4;DDN;ACVR1C;RBBP4;KDELC1;EPYC;NT5DC2;PAK6;RGS20;TRIM47;METTL6;LRRC8B;MAPK4;CBR3;HSD3B7;NQO2;EGLN3;KDM4B;ANGPT1;TAF12;GLYCTK;TTC9B;MCOLN2;FBXL14;OPN1SW;GPR142;TTLL3;GPAM;KLHL8;RANGRF;PDE7B;IL17B;CDK5R1;GPHB5
Primary somatosensory area, mouth, layer 5	184/301	0.9790124428485332	0.9999694176572381	0	0	0.7891422952793693	0.016738439443415295	RTL1;FAM49B;PGLYRP3;CSF3R;RORB;GRPR;PHRF1;ZDHHC2;HS6ST3;PABPN1L;ALKBH8;FAM110D;OGFOD2;FGFR1OP2;HOXA3;GSC2;MACROD2;TMEM14A;PAMR1;PPFIA3;SLC30A7;NANOS2;ST6GAL2;MEF2B;TRAPPC2L;KCNH5;WSB2;ALG6;C17ORF49;KCNH7;ZNF281;SLC30A4;MTUS2;CRNKL1;TRPC4AP;SYTL2;CHIT1;TYROBP;CACNB4;KATNAL1;SOAT2;RUFY4;SHPK;CCDC86;HOXB2;ATF7;KCNQ5;KCTD11;CCDC81;MMADHC;LY6E;BRSK1;LRRC57;ARHGEF25;NTM;KLK5;CACNA1B;PDGFA;PLD4;BAZ2A;TNFRSF11A;KLK9;PLCXD2;PIK3R5;LARP1;DPP8;CLEC7A;CDH20;DNAJC21;ZMAT5;AP4S1;TRPM6;HAO2;ZBED3;TMEM132D;EIF2B4;AFAP1L1;FZD2;SLC10A7;DNASE2B;C12ORF71;ZNF32;SLC4A11;LNPEP;FBXO32;PAICS;NFATC4;CYP1A2;PIR;SPATS2L;FBXL3;C19ORF44;MON1B;ABCD2;GADL1;ADRA1D;CD3E;WFDC5;HERPUD1;AIFM3;METTL13;ARL5C;CHMP1A;EFHD2;DACT2;DIRC2;CCHCR1;ADAMTS9;ZNF366;CEP55;HTATIP2;DUSP3;EXOC8;SPHK2;MYOF;PRPF40B;MRPS21;WNT9A;GMIP;GPCPD1;COMMD4;WDR33;MRAS;SYNPO2L;TMEM215;ESRP1;IGDCC3;PIGK;CDH12;SPACA4;SLC25A10;DNAJC8;ZNF236;JDP2;RNF166;RBKS;TSEN34;TMPRSS7;CANT1;PPM1L;SATB1;FGL1;PALM2;LENG9;NEXN;AKAP6;ZBTB45;PTN;ATP1A1;PPM1K;COL19A1;THBS4;TRAK2;C10ORF90;TBRG1;PAK1;CUX2;SLITRK5;AGA;DISC1;HES5;NQO1;CCL21;SPAG5;MYO10;SORT1;BNIP3;SEMA4F;PCDHB12;GTF2H3;WDR12;MERTK;TARBP2;DCBLD2;RNF146;VMP1;MAPK10;OPN1SW;NAGK;CCNG1;POLR3H;STUB1;TRMT61A;YPEL3
Ventral posterolateral nucleus of the thalamus, parvicellular part	184/301	0.9790124428485332	0.9999694176572381	0	0	0.7891422952793693	0.016738439443415295	SLC23A2;TMEM41A;UBE3D;PRDM6;C2ORF88;TONSL;LOXL3;MPV17L2;IRS2;RORA;RORB;ADARB2;BACH2;FADS6;IYD;FAM110B;SLC25A41;RTTN;ATXN7L2;RGS8;FAM19A4;FBXO9;PAQR8;NHLRC3;DGAT1;SPNS3;PRKCD;SLC6A13;VASH2;THEMIS;AFAP1;ATP11C;OR1J1;UNC5C;SYTL3;TMEM131;SHISA6;RAB37;ZSCAN21;TIPRL;RELL1;FAR2;CFTR;GRID2IP;INO80C;TBC1D19;SLC22A2;FPR2;TNFRSF11A;CACNA1C;GLYAT;RAP1GAP;ARHGAP12;GJC1;ADAMTS15;PCDHA1;YBEY;ADAMTS19;BTBD2;SLCO1B3;ST3GAL4;SOCS6;WNT3;HEXIM1;NTNG1;FN3K;CBX8;JAG1;TGFB1;OPN3;GPR12;RCC2;OSBPL3;ABCA9;SYNJ2;SYT9;ABHD12B;TSGA13;TH;BPIFB3;GKAP1;FES;ZFAT;MRVI1;PCDHB3;AMOTL1;VSX1;SLC35E2B;KLHDC9;DHRS13;ST6GALNAC1;SRXN1;KCNC2;CCDC47;SETD7;TFCP2L1;TSPAN11;SLC6A3;SHD;RPGR;SNAPC5;FUNDC2;GNGT2;C4ORF51;YWHAQ;LRRTM1;UGT2A1;C16ORF74;SH3D19;CHST8;HGSNAT;UNC45B;CAMK1D;EN1;PPP2R5D;BPGM;KRT31;GFRA4;EPN3;PLCB4;TNNT1;IL1B;CNKSR3;ASPG;COL6A6;C3ORF67;DSG4;ST6GALNAC3;ATPAF1;B4GALT5;SAMD5;C11ORF52;USP13;CLDND2;RAMP3;KDM3B;CCDC103;LRTM2;LEF1;TYRP1;KCNA4;GLRX;ZDHHC22;ADCY8;GDPD5;NKD1;GPR153;RASSF10;CLMN;SPOCK3;SLITRK6;NRIP3;BNIP2;MSX1;EXTL3;GABRD;SASH1;KCNJ2;CTHRC1;CCL25;GDF11;GABRA4;GSS;ZNF182;PRSS37;SEMA4F;FAH;MPP6;GUCA2A;PDP1;RGP1;MPHOSPH9;SLC4A9;TSPAN14;FRAS1;P2RX1;ZNF219;CENPL;CCM2;BCOR;CENPP;PTPN4;FRYL;PTPN3
Visceral area	184/301	0.9790124428485332	0.9999694176572381	0	0	0.7891422952793693	0.016738439443415295	MDC1;RTL1;SH3GL3;PGLYRP3;TUSC2;ITGA2B;INPPL1;GRPR;TXNDC15;ALKBH8;ELK3;NDST2;SCN11A;ZC3H12A;OSBP;NFRKB;SLC39A1;TMPO;CMKLR1;IER3;PITX3;SLC16A5;TPD52;RARS2;SLC30A7;NANOS2;PHYH;LAG3;ALG6;C17ORF49;TMOD4;ZNF281;SLC30A4;ACOT12;DNTTIP2;THOC3;ZBTB34;RUFY1;MYL4;PPP1R3F;ALDH3A1;LGALS12;PIH1D3;C19ORF67;RELL1;CCDC81;ZNF830;ANKRA2;MMADHC;DPEP3;L3MBTL3;CPB1;GIPR;YTHDC1;OR52D1;CABP4;FBF1;TWIST2;CACNA1B;PDGFA;LPAR3;ADH5;GLIS1;PIK3R5;ZNHIT2;FAM124A;LARP1;TMEM247;CLCA2;PCDHA3;HCRT;RHBDL2;MORC2;CPA5;PCDHA6;AFAP1L1;JAG1;SLC10A7;GSDMA;SLC37A1;COL24A1;TSLP;C12ORF71;HPS4;TBCD;EVX1;FOXN4;INHBC;FANCG;SSH1;BMP4;XKR7;CYLD;P4HA3;PPT1;GNB4;MAP3K10;NMUR2;ZNF777;LSM14B;OR7C1;ZNF652;WRAP53;ZMYND15;CLIC5;OR11L1;MCM7;GPR21;OTUD7B;PRSS22;TTC29;HOXC11;RERG;AP1G1;RNF151;CHST6;CCDC36;ROM1;LRRIQ1;HAUS2;CCNA2;NPEPL1;TAL2;ACTBL2;DCT;ESRP1;PIGK;PICK1;CLDN17;CHST4;GART;C5ORF52;POPDC3;CEBPA;SELPLG;PALM2;GMPR2;LENG9;NEXN;PKD1L1;ZNF3;ARNTL2;RASD2;TBRG1;MYCT1;WNT11;CNPY4;RNF138;FAM196A;CCL5;TP53INP1;MGAT2;DISC1;BRD7;EXOSC2;ORAOV1;KCNJ1;E2F7;TIMM8B;KDM4D;MTX2;ASCC1;COL22A1;ERAP1;DAB2IP;SAMD4B;KCNRG;TBX3;TMUB2;TPPP2;ZDHHC9;SYT12;LRRN4CL;ERCC4;LPCAT3;P2RX1;POLR3H;TAF6;PIK3AP1;ZNF697;SSBP3;MIXL1;TTLL9;YPEL3
anterior digastric muscle trigeminal motor cell group	184/301	0.9790124428485332	0.9999694176572381	0	0	0.7891422952793693	0.016738439443415295	HDDC2;TRAF3IP3;NCF1;GOLT1A;FAM13C;DQX1;DMP1;SMC6;DCAF5;LIPA;SAT1;PLAU;CFL2;WDR91;ZNF329;SNIP1;HMCN1;CAPN1;STK32A;GTSE1;SCAPER;CCDC154;UNC5CL;FBXW10;CCDC158;TINF2;GANC;GEM;SCAMP2;ADAM19;MTAP;MSH2;POLG2;PAPPA;TARS2;TMEM126B;AGTR2;GEMIN7;FAM8A1;PFN3;KCTD15;FBLN7;CHODL;C17ORF99;TMEM185A;RNASEH2C;INO80D;ANKRD16;CALCB;WNK4;ITPR2;GLYAT;PPL;GIGYF2;TMEM121;MTM1;FAM160B1;SLC9A3R2;EIF1AD;ADAMTS14;PDGFD;SMYD4;SLC38A9;MSC;FGF23;PROM2;SYT3;WDR59;HELQ;UROS;TREX2;ABCA9;LAYN;TMPRSS12;CIDEC;ZC3HC1;IGSF10;CLEC6A;SPDYA;BCL2;ITGBL1;PEMT;TAB3;MRVI1;PSMG1;RBAK;ITM2A;VSX1;FERMT3;ST6GALNAC1;GAL3ST1;C2CD2;SLC35F2;DDX47;TSSK1B;HIST1H1T;TCF21;MRPL37;HOXC10;PHTF1;KHK;ANKRD9;SHE;C16ORF72;SPR;LRRTM4;TOP1MT;SCRN2;CCR9;ME1;CCR7;UPP2;ANXA9;SDF2;IKBKG;CCR5;EDIL3;DFFA;PACRG;ZHX3;PCYT1A;TCF15;TFEB;GP1BA;MRPL47;ANO4;MRPL46;PARD3B;LSG1;FCHSD2;TAL2;ESRP2;TBC1D5;RFT1;CDHR5;SCN4A;SPEM1;LCORL;PAFAH1B3;ITGA9;C11ORF52;NBAS;GUCY2D;PKN3;STX18;CST8;ASB17;C1ORF158;TSPAN32;MIPOL1;IL1RL1;RASSF10;GSC;P2RY2;MKNK2;TYW1;TMEM207;NHS;TNNI1;PMS2;C3ORF33;CCDC70;CD55;CTHRC1;CRYGS;LRRC26;TIMM8A;CDX4;CD72;GSR;KCNJ14;KLK14;FBXL18;APOBR;DMRT3;KCNRG;DHRS1;RGP1;TBX15;KLHL6;SLC25A30;CPVL;ZNF454;FOXA2
intermediate stratum of m1B	184/301	0.9790124428485332	0.9999694176572381	0	0	0.7891422952793693	0.016738439443415295	FOXA1;ALDH1L1;ERCC6L;KCNG4;ATP8A2;CCDC89;OGDHL;TTF2;RBPJ;ANTXR1;LIPA;ABRA;CLGN;CNST;TNN;TUBB1;FAM81B;BVES;PDE8A;CUBN;GHSR;C9ORF135;CHRNB3;FBXW10;NANOS3;GTPBP8;ANXA10;NRBP1;GEM;FAM173B;RRAGB;LIX1;NHLRC1;TMEM126B;AGTR2;STEAP2;ISCU;NSMAF;EXD1;DDX4;MRPL19;CREBL2;THADA;LTBP3;C9ORF72;PPL;NPAS1;INPP5F;SLCO1B3;ASL;ZNF665;NTSR1;CDR2;SLC10A4;OSBPL9;ANKRD34B;SLC37A2;YES1;XCR1;ESRRB;LRRC61;ESRRG;COQ7;MRPL21;COQ6;IGSF10;TH;CYP2S1;NDUFAF2;GALNTL5;SCGB3A2;INTS4;RET;INVS;ALK;KCNK9;CETN1;DDX47;SPO11;CD3G;UFSP2;TMEM53;ZCCHC17;TSPAN12;RND2;CXCL2;SLC6A3;SHD;SLC6A4;CASP9;CHAF1B;AUH;H2AFJ;ZIC3;SENP8;FAM170A;PDILT;LRRCC1;UPF2;SLC13A1;MAPK1IP1L;KLF11;SLC13A2;HSDL1;NSUN4;KCND3;TSC22D3;TACR3;PRPF40B;EN1;SLC39A13;NDUFC1;PAX5;IQCJ;VAV1;C1QL2;RPUSD4;TEDDM1;CDHR2;ALDH1A1;ADSSL1;ANGPTL3;AMTN;ALDOC;PIGL;KIFC3;IRF6;C3ORF67;PAFAH1B3;ANGPTL1;BLVRA;DDC;PTGER2;COL11A1;ANKRD55;PPM1N;DBX1;GLRX;FAM169A;NTN1;IL1RL1;RECQL5;SV2C;FAM184A;AWAT2;NRIP2;SPP1;ANO10;BNIP2;UGT1A4;SLC17A8;FNIP2;PMS1;WASF3;TIMM8A;LRRC24;GCH1;PCDH9;KDM4D;GLYCTK;LRRC27;PLCL1;KCNJ14;KLHL1;APOC4;GPR1;CRYBB2;SGPP2;CABLES2;HCRTR1;KBTBD3;MOS;PDCL3;NLRP12;CLCN5;SLC4A9;P2RX5;SLFNL1;XPNPEP2;KCNS3;ESYT1;C8ORF76;SNTB1;FSIP2
intermediate stratum of r2BL	184/301	0.9790124428485332	0.9999694176572381	0	0	0.7891422952793693	0.016738439443415295	SLC23A3;HDDC2;CD83;TMEM41B;CHPF;C4ORF19;TONSL;HJURP;DMP1;TTF2;DACH2;ANTXR1;DOCK11;NSDHL;RINL;SALL1;KAT5;PLAU;RASSF6;BBX;SNRPD3;ANKS1A;STK32A;MNX1;TNS1;FBXW10;CSGALNACT2;SCRIB;SCAMP1;NPNT;PGD;GEM;MRPS18C;FNDC8;DISP1;RRAGA;ARMCX6;ORAI1;NHLRC1;MGARP;LYG2;PPEF1;NSMAF;LIPT2;TSTA3;PIF1;REG3A;CALCB;RETSAT;CBFB;MAOA;TNKS;MRPL19;CREBL2;SLC1A4;UBR1;ARHGAP15;C9ORF72;PPL;NPAS1;TMEM121;STK31;ADAMTS14;ZNHIT1;PPCS;E4F1;C16ORF58;CDR2;GSDMD;SLC10A4;LRRC69;YARS;FANCM;MCAM;LAYN;ERAL1;OSGIN2;CORO2A;ELL3;PHOX2A;IGSF10;PLCXD3;BCL2;EBPL;TAB3;SCGB3A1;RBAK;ZNF654;ITM2A;NIT2;FKBP11;TRIM72;LRSAM1;SYCP2;SLC35F2;DDX47;DIS3L;FAM69A;KIF12;DBH;TSPAN12;SLC6A2;GHR;CASP14;INSL6;SPR;ADAMTSL4;PGM3;RAC3;UPP2;PLEKHN1;JAK3;METTL15;TTC23L;PGM1;CCDC51;UPF2;CDV3;EMX2;DTX3L;GSTO1;GPX3;AKTIP;APOA2;HEXDC;RAB33B;TRAF7;RP1;GAL;TFF3;SPACA3;ISPD;PAFAH1B3;HMX1;NBAS;PELI3;CLEC12B;KCNA3;ASB14;CRIP3;KCNA7;LYZL4;GGA3;KCTD21;SPP1;TMEM207;SC5D;GBP2;DTD1;KCNJ1;OR4B1;CRYGS;ANGPT4;CDX4;EYA2;LRRC27;STAT2;CRYGN;KCNJ14;TMEM61;TMEM62;FBXL18;TTC9C;GLRA4;S100B;SGPP2;BATF;KLF1;HCRTR1;PDCL3;SPSB2;P2RX6;SVOPL;CLCN5;SLC4A9;P2RX5;XK;SLC25A39;KRT16;NUCB1;ESYT1;TAF5;C16ORF86;LGR4
intermediate stratum of r2Lim	184/301	0.9790124428485332	0.9999694176572381	0	0	0.7891422952793693	0.016738439443415295	USP6NL;HDDC2;NCF1;CHPF;GORAB;DQX1;GOLIM4;DMP1;TSEN2;DACH2;CASC1;BEST1;DOCK11;LGALS2;RINL;ZFP30;CFL2;RASSF6;ANKS1A;STK32A;TNS1;FBXW10;SACM1L;GPR75;SCAMP1;TMEM80;GEM;CYP39A1;MTAP;MSH2;PAPPA;ORAI1;NHLRC1;TMEM126B;FAM8A1;TELO2;NSMAF;CHODL;CALCB;RETSAT;CBFB;MAOA;CREBL2;GLYAT;UBR1;C9ORF72;PPL;AK8;TMEM121;STK31;PRDX2;ADAMTS14;NEUROD4;C16ORF54;GSDMD;SLC10A4;YARS;GSTM3;MCAM;TREX2;LAYN;ERAL1;CIDEC;ELL3;RCL1;IGSF10;YEATS2;GPR180;FES;CAPRIN2;SPDYA;BCL2;CDK1;TAB3;SCGB3A1;MRVI1;RBAK;ZNF654;ITM2A;VSX1;FKBP11;RPAIN;GPSM1;TRIM72;C2ORF42;SLC35F2;COL14A1;ZFAND2A;FLT4;FAM69A;TNFAIP3;KIF12;CTSW;DBH;TSPAN12;SLC6A2;LETM2;CASP14;PSTPIP1;CA1;SPR;AKAP14;ME1;HIST1H1D;RAC3;UPP2;DLGAP5;TTC23L;TTC36;CDV3;CCDC110;DFFA;PACRG;PCYT1A;AKTIP;NOG;OVCH2;DDX51;DDX52;PARD3B;SUPV3L1;HADHA;TMIGD1;EXOC2;SLC29A2;ITGA9;NBAS;ZNF592;GPR45;PKN3;TM2D1;PTGER2;IGHMBP2;RECQL5;GGA3;PARD6A;RASSF10;P2RY2;HAS3;TMEM207;C3ORF30;NHS;SIAE;TRIM42;KCNJ1;CD55;OR4B1;KLRG1;CTHRC1;CRYGS;LRRC26;BCHE;TIMM8A;CDX4;LRRC27;STAT2;GSR;CRYGN;KCNJ14;KRT13;KLK14;TMEM62;FBXL18;SYT15;KCNRG;TTC9C;FMO3;RPRD2;GLRA4;S100B;TMCO3;SHCBP1;PLEKHA8;P2RX6;C19ORF81;SLC4A9;P2RX5;XK;SLC25A30;ESYT1;ZNF454;CDKN3;ZNF354B;SLC28A3
intermediate stratum of r2Ve	184/301	0.9790124428485332	0.9999694176572381	0	0	0.7891422952793693	0.016738439443415295	PI4K2B;CHPF;LRR1;NRM;GOLIM4;DMP1;OGDHL;SMC6;ZDHHC1;DACH2;C9ORF50;CASC1;AQP1;LGALS2;LGALS1;SOX17;ZFP30;CFL2;RASSF6;HMCN1;FBXO5;IL13RA2;ZNF444;UNC5CL;FBXW10;CCDC158;DIO1;ALG14;KERA;CGRRF1;PRAP1;GANC;KCTD8;POLG2;RRAGB;MSH4;NHLRC1;TMEM126B;AGTR2;EZR;FAM8A1;S100A8;C17ORF99;INO80D;CBFB;C5AR1;CWF19L2;ITPR2;LYPD4;UBR1;PPL;AK8;FBXO40;ZMAT1;MYO6;ZBBX;OTX2;MSC;MAGEA11;SLC10A6;SYT3;WDR59;HELQ;FOXF1;TREX2;INTS2;ESRRB;ESRRG;INHBA;LYZ;SELE;CIDEC;GRIN2D;IGSF10;FGF16;DAP;FES;IL7;GPR183;CLEC6A;UBE2U;CAPRIN2;PEMT;RBAK;ZCCHC4;FERMT3;MDM1;MS4A5;TRIM72;C2CD2;CCDC126;TNFAIP3;PTPN21;CTSW;TSPAN12;LRRC1;TCHP;SIX6;C16ORF72;SPR;AKAP14;CCR9;C8ORF82;ITGAX;CCR7;UPP2;ANXA9;CCR5;ZNF367;CCR4;DDX59;EMX2;PLA2G12A;PCYT1A;GGPS1;OR13G1;CAD;MRPL47;ELOVL7;LRRC43;MRPL46;SHROOM4;MRPL52;IL1A;FCHSD2;TAL2;NRG3;ESRP2;DMC1;RFT1;TFF3;CCDC42;KIFC3;ITGB1BP2;LCORL;ITGA9;SPRR3;PCOLCE2;PTH;RGS13;TM2D1;NLRC3;ASB17;C1ORF158;CXXC4;FGD1;MIPOL1;EGFLAM;GGA3;ERICH1;ERBB3;ASB10;HAS1;P2RY2;HAS3;SPP1;TMEM207;NHS;UBTD1;ATP6V1G3;LRRC26;BCHE;USP25;TIMM8A;CDX4;SPAG6;KCNJ13;CARD9;CRYGN;KLK14;DMRT3;KCNRG;TTC9C;FMO3;KLK10;C9ORF116;SHCBP1;SGPP2;CABLES2;RLIM;SLC28A1;CKLF;SLC24A5;ZNF454
liminal part of r2 alar plate	184/301	0.9790124428485332	0.9999694176572381	0	0	0.7891422952793693	0.016738439443415295	HDDC2;NCF1;CHPF;GOLT1A;GORAB;DQX1;DMP1;DCAF5;DACH2;CASC1;LGALS1;ZFP30;PLAU;CFL2;RASSF6;TUBB1;SNIP1;HMCN1;CAPN1;STK32A;SCAPER;TNS1;VPS18;UNC5CL;FBXW10;CCDC158;GPR75;SCAMP1;GEM;ADAM19;MTAP;POLG2;PAPPA;ORAI1;NHLRC1;TMEM126B;AGTR2;FAM8A1;PFN3;BLZF1;NSMAF;CHODL;CALCB;RETSAT;MAOA;ITPR2;CREBL2;GLYAT;UBR1;PPL;AK8;TMEM121;MTM1;FAM160B1;PRDX2;CYB5R1;FBXO40;ADAMTS14;NEUROD4;ORC1;PDGFD;MSC;SLC10A4;WDR59;HELQ;MCAM;TREX2;ABCA9;LAYN;ERAL1;CIDEC;ELL3;MRPL21;RCL1;IGSF10;YEATS2;FES;SPDYA;BCL2;CDK1;TAB3;MRVI1;RNF183;RBAK;ZNF654;ITM2A;VSX1;FERMT3;RPAIN;TRIM72;C2ORF42;CLIC3;GAL3ST1;C2CD2;SLC35F2;HSPB2;KIF12;DBH;TSPAN12;PHTF1;LMOD2;CASP14;GYS1;PSTPIP1;CA1;SPR;AKAP14;CCR9;ME1;HIST1H1D;RAC3;UPP2;ANXA9;PGM1;TTC36;TMEM150B;CCDC110;DFFA;PACRG;EMX2;PCYT1A;NOG;TACR1;ANO7;ANO4;PARD3B;HADHA;ITGB1BP2;ITGA9;NBAS;GPR45;PKN3;TM2D1;KIAA1324L;PELI3;STX18;IGHMBP2;CST8;ASB17;PTHLH;MIPOL1;LYZL6;IL1RL1;GGA3;RASSF10;GSC;P2RY2;TMEM207;C3ORF30;NHS;TNNI1;TRIM42;CD55;OR4B1;KLRG1;CTHRC1;CRYGS;LRRC26;BCHE;TIMM8A;CDX4;GSS;GSR;CRYGN;KCNJ14;KLK14;FBXL18;APOBR;DMRT3;KCNRG;TTC9C;SHCBP1;PLEKHA8;GALC;P2RX6;CLCN5;P2RX5;XK;SLC25A30;ESYT1;ZNF454;CDKN3;ZNF354B;SLC28A3
liminal part of r3 alar plate	184/301	0.9790124428485332	0.9999694176572381	0	0	0.7891422952793693	0.016738439443415295	HDDC2;VIPR2;NCF1;CHPF;GOLT1A;DQX1;ECI1;DMP1;SLA2;TSEN2;DACH2;CASC1;TGM1;RINL;ZFP30;CFL2;RASSF6;CAPN1;STK32A;SCAPER;TNS1;VPS18;UNC5CL;FBXW10;CCDC158;SCAMP1;GANC;GEM;ADAM19;MTAP;MSH2;POLG2;PAPPA;ORAI1;NHLRC1;TMEM126B;FAM8A1;ASF1A;PFN3;KCTD15;NSMAF;FBLN7;CHODL;C17ORF99;TMEM87A;RNASEH2C;INO80D;ANKRD16;CALCB;GMPR;CREBL2;GLYAT;UBR1;PPL;AK8;TMEM121;MTM1;STK31;FBXO40;ADAMTS14;NEUROD4;ORC1;SMYD4;MSC;GSDMD;GSTM3;WDR59;HELQ;MCAM;TREX2;ABCA9;LRRC61;LAYN;ERAL1;OR51I1;TMPRSS12;CIDEC;LSM3;IGSF10;YEATS2;FES;SPDYA;BCL2;CDK1;TAB3;MRVI1;RBAK;ZNF654;ITM2A;VSX1;FERMT3;FKBP11;RPAIN;GPSM1;MS4A5;GAL3ST1;SLC35F2;MEGF11;ZFAND2A;FAF1;FLT4;FAM69A;HSPB2;KIF12;DBH;LMOD2;CASP14;CA1;SGCA;ME1;HIST1H1D;CCR7;POLL;UPP2;CGNL1;DLGAP5;ZIK1;CDV3;CCDC110;DFFA;PACRG;PCYT1B;TCF15;DIS3;MRPL47;ANO4;GFRA4;PARD3B;HADHA;PLSCR5;ITGA9;C11ORF52;NBAS;PKN3;TUFT1;TM2D1;KIAA1324L;CST8;ASB17;LYZL4;MIPOL1;IL1RL1;GGA3;RASSF10;P2RY2;TYW1;TMEM207;NHS;TNNI1;PMS2;S1PR2;OR4B1;CRYGS;GABRP;S100G;TIMM8A;CDX4;PPP1R14B;STAT2;GSR;CRYGN;KCNJ14;KRT13;KLK14;TMEM62;FBXL18;SYT15;DMRT3;KCNRG;TTC9C;RPRD2;GLRA4;PLEKHA8;AGMAT;BATF;P2RX6;P2RX5;XK;KLHL6;SLC25A30;ESYT1;CPVL;ZNF454;ZNF354B
m1B part of the periaqueductal gray	184/301	0.9790124428485332	0.9999694176572381	0	0	0.7891422952793693	0.016738439443415295	FOXA1;ATP8A2;SH2D7;PCDH11X;ARHGDIG;DMP1;RBPJ;ACRBP;RPS17;COL4A3BP;LGALS1;SNRPD2;ROPN1L;BVES;AP2M1;TNS1;PCDHAC1;KRTDAP;VPS18;CUBN;GHSR;CCDC78;ATG9B;ZFP2;PPP1R16A;DNTTIP1;SCRIB;FRMD4A;CARTPT;VWA5B2;NRBP1;GEM;ADAM2;PPP1R3F;DDX39A;RRAGB;RFX7;FAM173A;ORAI1;PADI4;TP53;FAM8A1;NSMAF;CHODL;TPH2;PFKFB1;C11ORF94;CD99L2;LTBP3;GNS;PPL;ARHGAP12;SAV1;SOCS3;PCBP4;TSPAN6;CDH22;PMVK;ASL;ZBTB7B;ZNF665;RIMKLB;PPARGC1B;SNX6;SLC10A4;OSBPL9;NEK9;XCR1;FOXF2;CPSF1;ANKRD24;HELT;MCAM;NCAPH2;SLC35E3;ESRRB;ASPSCR1;HTR1A;RASSF8;C1ORF189;AICDA;TH;RCAN3;SCGB3A2;PPT2;LHX4;ZNF652;LGMN;MON1B;RET;DENND1B;UCN;SLC35F3;KCNK9;PAK1IP1;AKR1B1;NENF;ETFB;ZCCHC17;TSPAN12;BICD1;USE1;SLC6A4;MYOM3;SNAPC1;ACP6;RB1CC1;CD36;SDF2;EDIL3;ZNF521;COLGALT1;MAP4K2;KLF11;SLC13A2;PACRG;PDCD6IP;CHPF2;NSUN3;GPX5;SIRT4;C17ORF80;EN1;ELOVL6;SLC39A13;GFRA1;LRRC43;HEXDC;IQCJ;ITFG1;C1QL2;PATL2;SUPV3L1;UGDH;GREM2;CDHR2;AMTN;CDHR4;LANCL3;ALDOC;BCAT1;DDC;HDAC3;ADH1C;IDUA;SEMA3D;ANKRD55;CRYBA2;FIGN;ASCL1;HDAC6;RECQL5;PTCHD1;FAM184A;TM4SF20;SLC17A8;CACNG1;CORIN;CTHRC1;LRRC24;CD72;GCH1;ASCC1;LIMK2;KIAA1024L;ECEL1;KCNJ14;CYP51A1;NAP1L3;FOXJ1;TTC39A;TTC39B;HCRTR1;GALC;PDCL3;CLCN5;RIT2;VAPB;JKAMP;FAU;CRAT;LIMS2;ZNF454;BNIPL
mantle zone of r3Lim	184/301	0.9790124428485332	0.9999694176572381	0	0	0.7891422952793693	0.016738439443415295	HDDC2;VIPR2;NCF1;CHPF;GOLT1A;DQX1;ECI1;DMP1;SLA2;TSEN2;DACH2;CASC1;TGM1;RINL;ZFP30;CFL2;RASSF6;CAPN1;STK32A;SCAPER;TNS1;VPS18;UNC5CL;FBXW10;CCDC158;SCAMP1;GANC;GEM;ADAM19;MTAP;MSH2;POLG2;PAPPA;ORAI1;NHLRC1;TMEM126B;FAM8A1;ASF1A;PFN3;KCTD15;NSMAF;FBLN7;CHODL;C17ORF99;TMEM87A;RNASEH2C;INO80D;ANKRD16;CALCB;GMPR;CREBL2;GLYAT;UBR1;PPL;AK8;TMEM121;MTM1;STK31;FBXO40;ADAMTS14;NEUROD4;ORC1;SMYD4;MSC;GSDMD;GSTM3;WDR59;HELQ;MCAM;TREX2;ABCA9;LRRC61;LAYN;ERAL1;OR51I1;TMPRSS12;CIDEC;LSM3;IGSF10;YEATS2;FES;SPDYA;BCL2;CDK1;TAB3;MRVI1;RBAK;ZNF654;ITM2A;VSX1;FERMT3;FKBP11;RPAIN;GPSM1;MS4A5;GAL3ST1;SLC35F2;MEGF11;ZFAND2A;FAF1;FLT4;FAM69A;HSPB2;KIF12;DBH;LMOD2;CASP14;CA1;SGCA;ME1;HIST1H1D;CCR7;POLL;UPP2;CGNL1;DLGAP5;ZIK1;CDV3;CCDC110;DFFA;PACRG;PCYT1B;TCF15;DIS3;MRPL47;ANO4;GFRA4;PARD3B;HADHA;PLSCR5;ITGA9;C11ORF52;NBAS;PKN3;TUFT1;TM2D1;KIAA1324L;CST8;ASB17;LYZL4;MIPOL1;IL1RL1;GGA3;RASSF10;P2RY2;TYW1;TMEM207;NHS;TNNI1;PMS2;S1PR2;OR4B1;CRYGS;GABRP;S100G;TIMM8A;CDX4;PPP1R14B;STAT2;GSR;CRYGN;KCNJ14;KRT13;KLK14;TMEM62;FBXL18;SYT15;DMRT3;KCNRG;TTC9C;RPRD2;GLRA4;PLEKHA8;AGMAT;BATF;P2RX6;P2RX5;XK;KLHL6;SLC25A30;ESYT1;CPVL;ZNF454;ZNF354B
mantle zone of r3Ve	184/301	0.9790124428485332	0.9999694176572381	0	0	0.7891422952793693	0.016738439443415295	CHPF;LRR1;NRM;DMP1;OGDHL;CLDN2;ZDHHC1;DACH2;AQP1;LIPE;LGALS2;RINL;OR10W1;SALL4;RASSF6;HMCN1;FBXO5;IL13RA2;ZNF444;UNC5CL;FBXW10;DIO1;RIIAD1;ALG14;KERA;TMEM80;GEM;KRT73;KCTD8;RRAGB;FAM185A;NHLRC1;TMEM126B;AGTR2;EZR;CDKL1;LIPT2;INO80D;C5AR1;GMPR;ITPR2;UBR1;PPL;MRPL10;STK31;FBXO40;ADAMTS14;AANAT;ZMAT1;MYO6;NAALAD2;MAGEA11;C16ORF54;GSDMD;BTNL9;FANCI;HHATL;SYT3;WDR59;HELQ;FANCM;TREX2;ESRRB;ESRRG;LYZ;SELE;CIDEC;LSM3;GRIN2D;IGSF10;FGF16;FES;IL7;GPR183;CLEC6A;CAPRIN2;BCL2;PEMT;MAFK;PYROXD2;RBAK;ZCCHC4;FERMT3;CC2D1B;MDM1;MS4A5;TRIM72;CCDC121;SLC44A1;C2CD2;CCDC126;HIST1H1T;TNFAIP3;LIMD1;TSPAN12;SIX6;C4ORF51;SPR;AKAP14;ITGAX;TAS2R1;ANXA9;ZNF367;CCR4;CCDC38;DDX59;EMX2;GGPS1;DIS3;OR13G1;C3ORF62;OVCH2;MRPL47;DDX52;LRRC43;MRPL46;OOEP;SHROOM4;NCR1;MRPL52;IL1A;HPDL;POM121L2;FCHSD2;TAL2;NRG3;TFF3;CCDC42;KIFC3;ITGB1BP2;PIGG;LRRC3C;SLC29A2;ITGA9;SPRR3;ASAH2;PTH;NLRC3;TYMS;ASB17;C1ORF158;CYP7A1;CXXC4;FGD1;MIPOL1;LYZL6;GGA3;ERICH1;P2RY2;TMEM207;NHS;TAS1R1;ATP6V1G3;KCNJ1;LRRC26;BCHE;TIMM8A;CDX4;MGMT;SPAG6;MCF2;KCNJ13;CRYGN;KLK14;DMRT3;KCNRG;TTC9C;FMO3;GUCA2A;CABLES2;PLEKHA8;BATF;JKAMP;NT5C1A;KLHL8;RLIM;CCDC65;CPVL;SLC28A1;CKLF;SLC24A5;ZNF454;ZNF354B;NEUROG3
mantle zone of r6Tr	184/301	0.9790124428485332	0.9999694176572381	0	0	0.7891422952793693	0.016738439443415295	GALNT12;STEAP4;CHPF;MRGPRF;HJURP;ZDHHC1;BEST2;CASC1;LIPE;COMTD1;GJA3;FNTA;SIT1;FBXO5;TEKT5;CAPN1;ACAD11;SCAPER;GEN1;SCRIB;SCAMP1;THNSL1;GEM;MTAP;KCNQ4;ULK1;RAB38;ADAM7;PFN3;KCTD15;FBLN7;ANKRD16;CALCB;C5ORF47;CHAT;SDR39U1;OR9Q1;GMPR;UBR1;PPL;GLIS2;SLC9A3R2;FBXO40;OTOA;AANAT;SEC14L4;NR2C2AP;RBM11;GSDMD;SYT3;RNASE11;SIAH3;TREX2;PARP16;ERAL1;B3GALT5;GP6;LSM3;ZZZ3;EIF5;IL7;TLX1;PCDHB5;SCGB3A1;BLMH;ZNF654;MRAP2;GALK2;BPIFC;FERMT3;MDM1;TRIM72;FASTKD1;C2CD2;GPAA1;COL14A1;RTP1;OGG1;DOCK8;MRPS12;FAM69A;HSPB2;HSCB;RND2;MMP21;HAPLN1;KHK;ZCWPW2;CASP9;CASP14;ING5;TMEM102;CA1;PSTPIP2;TIMM17A;SDF2;ZNF764;CGNL1;PSTK;TIGD3;PACRG;DDX59;TIGD4;ATMIN;DIS3;LRRC49;AKTIP;OR13G1;BCKDHB;SLC39A11;C4ORF47;ELMOD3;MRPL47;DUSP28;DDX51;DDX52;SLC39A14;MRPL46;OOEP;TAF6L;LSG1;SLC7A7;FCHSD2;PAX8;POC5;VSNL1;UBE2R2;CLDN14;NDUFS6;ASPG;VWA1;VWA2;TLR7;NUP54;BLVRA;POPDC3;ASAH2;IDUA;CCDC68;TM2D1;ASB14;PRCP;GLRX;TYMS;ASB17;ASCL2;CYP7A1;SV2C;GBX2;GSC;P2RY2;HSD17B2;TMEM207;TNNI1;ZNF502;HDX;TAS1R3;KCNJ1;CD55;GPR157;USP25;UTP6;LOC390937;CDX2;LRRC27;KCNJ13;KCNJ14;KRT13;APOBR;DMRT3;FMO3;PUS7L;GLRA4;TMCO3;KAZALD1;SEPT14;KLF8;P2RX6;P2RX5;EVI2A;ALMS1;ESYT1;CPVL;MDGA2
mantle zone of r7Tr	184/301	0.9790124428485332	0.9999694176572381	0	0	0.7891422952793693	0.016738439443415295	GALNT12;CHRM2;STEAP4;DSCC1;HJURP;GPR63;SPINT4;ALKBH6;IKZF4;CDH7;FAM122B;LIPE;COMTD1;GJA3;FNTA;SIT1;CREB3L1;MYC;HOXA2;FBXO5;TEKT5;CAPN1;SCAPER;ZNF444;GEN1;GHSR;CDKL4;MMGT1;PAM16;SPICE1;MAT1A;SCAMP1;RAB32;SFRP1;MSH2;ADAM9;PKP1;ULK1;ADAM7;LIPT2;FBLN7;SPATA9;PTGFR;TSTA3;INO80D;ANKRD16;C5ORF47;SDR39U1;DNAJC25;HIGD1A;MRPL10;GLIS2;APH1A;SLC9A3R2;MRPL20;OTOA;AANAT;VARS2;NR2C2AP;RBM11;IMPG2;SYT3;RNASE11;SIAH3;TREX2;RDX;GP2;PARP16;B3GALT5;ZZZ3;EIF5;PCDHB5;SCGB3A1;NAT9;ACBD3;ZNF654;MRAP2;FERMT3;MDM1;TRIM72;SLC44A3;FASTKD1;GPAA1;COL14A1;OGG1;FAM69A;HSPB2;PTPRM;PTH1R;RND2;MTO1;HAPLN1;PIGX;ZCWPW2;SNAPC5;ING5;ADAMTS5;PSTPIP2;CYP2R1;TIMM17A;ITGAX;GPR137;ZNF764;PSTK;SLC13A2;TIGD4;ATMIN;DIS3;GIF;MRPS22;LRRC49;OR13G1;BCKDHB;GPX5;DNMT3A;DUSP28;SLC39A14;PAX2;KAT2B;SLC22A24;POM121L2;LSG1;PAX8;VSNL1;UBE2R2;PAX7;MMRN2;ASPG;RBMS1;CCDC42;NCOA7;VWA2;NUP54;ITGB1BP2;BLVRA;HMX1;ASAH2;IDUA;CCDC68;TM2D1;ANKRD55;ASB14;HSD17B7;TYMS;FAM169A;LYZL6;JAKMIP2;IL1RL2;SV2C;CHRNG;GBX2;DDT;GSC;TNNI1;MAPK6;DTD1;RILP;TAS1R3;KCNJ1;SLC25A25;GPR157;UTP6;LOC390937;CDX2;NR1H2;KCNJ13;KRT13;ADAM32;GLRA4;TMCO3;KAZALD1;CABLES2;SLC4A8;PNKD;EVI2A;GHRH;ALMS1;NT5C1B;MAB21L2;CENPL;RGS10;PNPLA6;CPVL;MDGA2
molecular layer of the DG	184/301	0.9790124428485332	0.9999694176572381	0	0	0.7891422952793693	0.016738439443415295	SEMA5A;KCNG3;CLSTN2;CRTC1;PRDM5;ZBTB20;CBLB;ARHGAP39;HTR4;CDH9;NR3C2;DOCK10;RPS17;RNF114;CDC23;TDO2;RNF19A;COTL1;TNR;SMARCAD1;PIM2;NUDT13;MAP3K4;SYBU;SH3GL1;CCBE1;EPHA7;SPINK8;IL1R1;COG4;RALGAPA2;SPNS2;TOMM34;FAM118A;RFX3;ISLR2;DYRK1B;ANXA11;MMD2;CYS1;KCTD4;SHISA6;PYGO1;TPST1;DOK2;XRN1;CRISPLD1;GPR161;ASPHD2;KCTD12;TNIK;PFN1;ZFPM2;CLOCK;IPPK;MTMR1;LMAN2L;CBFB;ARHGEF25;FAM114A2;NPRL3;GLIS3;AK5;CFP;IQGAP2;RLF;FBXO41;SDCBP;GNG10;GRIN2A;EMG1;DHX33;SNTG1;BTBD3;PIP5K1B;LONRF3;STXBP6;ARSB;TRPM3;NADK;TGFB2;AUTS2;CADM2;ZBTB16;EDEM2;ARPC5;BTBD9;LRP1B;EHD1;NET1;CXCL12;NR4A3;DAB1;PPP1R1A;CDK4;PKIA;TMCC1;CDK12;FAT4;CNIH3;CDC42SE2;SLC44A5;RERE;NRP1;EIF4E3;PPP1R10;SLC7A14;DOC2B;SIPA1L2;SIPA1L3;AFF4;HEBP1;GABRR2;MED13;NHSL1;ZMYM4;LRRTM4;TRPS1;TMEM108;TNFAIP8L3;COLGALT1;RAB8B;UPF1;TMED9;ZHX2;KLF13;TRPC6;SLC36A2;MKL1;VPS13B;PROX1;NRG2;CYP7B1;CBFA2T3;ZHX1;C1QL2;ZFP90;ZEB2;NCOR1;LATS2;RPUSD3;PITPNM2;TNFRSF25;MCM6;KPTN;EAPP;ST6GALNAC3;LCT;DSCAML1;B4GALT4;SMARCD2;UHRF2;HDAC1;RNF4;ADD3;CAMKK1;STOX2;RECQL5;CCDC85A;CLVS2;GPC4;MTA2;SRSF10;ZNF189;LINGO2;PCGF6;MBD5;YIPF1;GABRA5;PDE4DIP;UBE2G2;SORBS1;VWA3B;WDR12;GTF2H5;MIB1;MAS1;SMOC2;ITCH;SNRNP40;NFIA;ST5;SHKBP1;SGSM2
paraventricular nucleus, cap part	184/301	0.9790124428485332	0.9999694176572381	0	0	0.7891422952793693	0.016738439443415295	MDC1;RPL30;TMEM183A;TMEM41A;AMY2B;FRMPD2;CHRM5;PMCH;ABAT;ACSM5;OTP;MRGPRE;LOC728392;TM7SF3;ARHGAP36;RXFP3;ZDBF2;FADS2;RGS5;FRAT1;GJA1;EDNRA;HOXA3;RPS11;ARL10;PDGFRA;WSB1;CD93;KRT8;SLC6A11;KCNK16;CARTPT;FBXO10;GABRG1;BSCL2;ERN1;CLDN5;TMX4;ANAPC4;FSCN2;CTXN2;FKBP4;CCDC82;SCG2;MAGEL2;SAR1A;SHC1;WDR63;ABHD8;LY96;CD99L2;ART5;RNPC3;GNS;PCDH17;GLG1;NEU2;COMMD8;PCSK1N;PRPSAP2;ZFP57;PCBP4;GALR1;TCTEX1D4;NPHP3;NDN;ASL;RDH14;PUSL1;CYP2J2;GPR17;SLC37A1;ANKRD23;DNAJC11;SMAD5;ESR1;GNL3L;TH;CAPRIN2;FXYD6;SIM1;GPR101;FGFR3;CD200;LRRC36;ZCCHC12;SPEF2;GRIK1;OXT;C2ORF49;ZCCHC18;TRH;NENF;EFCAB9;FCRLA;LFNG;TRO;EPM2AIP1;ZMYM3;MLST8;WDR6;ANKRD2;CNGA4;CLEC1B;OIT3;FEZF1;SIGLECL1;RBM14;RING1;PRMT2;PEG3;GPX3;DDX55;C17ORF80;NGB;IQCD;APOA5;POU5F2;GAL;RCN2;BANK1;IFNE;C14ORF39;ALDOC;SLC25A13;GOT1L1;PDXK;ITIH3;WRB;GPS1;SLC5A12;KCNA5;FIGN;SNX33;AFP;MALT1;CST3;SNX29;PSMB4;RELN;KIAA1328;RSBN1L;NNAT;RPL14;TM4SF20;SLITRK6;CCDC180;RBBP6;RPS2;ATOH1;RPL19;GABRQ;ATE1;MBD6;PPP1R14C;ANGPT1;TMEM176B;QPCTL;LAPTM5;GAD2;OPRK1;FOXJ1;GPR50;PLXDC2;VAX1;FAH;USP29;DLK1;BAIAP3;SOD1;SGSM1;ALDH4A1;RSPH3;SPCS2;CLCN5;DHRS9;FAP;ATP13A4;ATP13A5;ASB4;TLL1;FCGR2B;CBLN4;TTLL8
r1 roof plate	184/301	0.9790124428485332	0.9999694176572381	0	0	0.7891422952793693	0.016738439443415295	DCLRE1C;STEAP4;HDAC10;CD82;MRGPRG;WDR86;F13A1;CLDN2;CLDN1;ABCA13;AQP1;LOXL2;RGS5;C1GALT1C1;SPATA24;TEKT1;FAM3B;LEPR;BBX;FADS1;PDGFRB;PDIA3;IL11RA;TMOD3;IGFBP3;ATP11C;MITF;MYO7A;ATP11A;MR1;ZPBP;C9ORF64;PDIA4;ARMC2;BCAM;CLDN4;TXLNA;CLEC4D;SMO;COL4A3;COL8A2;PADI4;TP53;C21ORF62;LCN9;C11ORF97;KCNE2;STXBP3;CFH;STXBP4;IQGAP1;GLYAT;SLC6A20;ACACB;TMTC4;MIER3;SERPINH1;CEP192;TNFRSF14;PLTP;TRPM3;SLC19A1;TNFSF18;KL;TGFB2;ACE;ACBD4;FANCM;FZD4;CYP4F2;ABCA4;EPHX1;CCDC15;LYZ;KIAA0391;CP;ABHD15;IL22RA1;ZFP69;FAM151B;UBXN10;TMEM237;MAN2B2;TRPV4;LHX1;ID1;UBE2U;ID3;PLXNB2;EBPL;ACY3;KCNK7;TNFAIP8;CAB39L;WFIKKN2;CTSZ;DOCK7;DBI;CTSV;ETFB;LIMD1;MSLN;PIGV;WFDC2;ADAMTSL1;CSRP2;C4ORF51;GRM4;GM2A;CASP6;SIX5;GAL3ST2;SLC18A1;CTSD;AASS;CTSC;CGNL1;GABPA;HIST1H1C;SH3D19;PLEKHG3;MAPK1IP1L;ABCC4;PARP4;PLEKHG2;RNASET2;CCDC113;GAB1;EMP1;TBC1D9;TMC7;ELOVL7;GFRA3;INMT;F5;VAMP8;TBC1D1;DNAJC1;MFRP;RGN;COL6A6;DSG2;CRELD2;SFT2D2;MTRF1L;SLC25A13;ITIH5;TRABD;RBM47;SLC24A4;PCOLCE2;ZBTB49;SEMA3B;TMEM72;LRP5;ASB14;PKD1L2;PBXIP1;CRIP3;REM1;TTR;OLFML1;AGR2;NHS;FLNA;MSX1;IL12RB2;MICB;PCDH9;COLCA2;TRAT1;TMEM176B;KCNJ13;DDX31;SOD3;BICC1;ATOX1;KRT18;FAP;GNPDA2;TAOK2;CD69;SLC24A5;TPT1
r2 part of the ventral parvicellular reticular formation	184/301	0.9790124428485332	0.9999694176572381	0	0	0.7891422952793693	0.016738439443415295	USP6NL;HDDC2;NCF1;CHPF;GORAB;DQX1;GOLIM4;DMP1;TSEN2;DACH2;CASC1;BEST1;DOCK11;LGALS2;RINL;ZFP30;CFL2;RASSF6;ANKS1A;STK32A;TNS1;FBXW10;SACM1L;GPR75;SCAMP1;TMEM80;GEM;CYP39A1;MTAP;MSH2;PAPPA;ORAI1;NHLRC1;TMEM126B;FAM8A1;TELO2;NSMAF;CHODL;CALCB;RETSAT;CBFB;MAOA;CREBL2;GLYAT;UBR1;C9ORF72;PPL;AK8;TMEM121;STK31;PRDX2;ADAMTS14;NEUROD4;C16ORF54;GSDMD;SLC10A4;YARS;GSTM3;MCAM;TREX2;LAYN;ERAL1;CIDEC;ELL3;RCL1;IGSF10;YEATS2;GPR180;FES;CAPRIN2;SPDYA;BCL2;CDK1;TAB3;SCGB3A1;MRVI1;RBAK;ZNF654;ITM2A;VSX1;FKBP11;RPAIN;GPSM1;TRIM72;C2ORF42;SLC35F2;COL14A1;ZFAND2A;FLT4;FAM69A;TNFAIP3;KIF12;CTSW;DBH;TSPAN12;SLC6A2;LETM2;CASP14;PSTPIP1;CA1;SPR;AKAP14;ME1;HIST1H1D;RAC3;UPP2;DLGAP5;TTC23L;TTC36;CDV3;CCDC110;DFFA;PACRG;PCYT1A;AKTIP;NOG;OVCH2;DDX51;DDX52;PARD3B;SUPV3L1;HADHA;TMIGD1;EXOC2;SLC29A2;ITGA9;NBAS;ZNF592;GPR45;PKN3;TM2D1;PTGER2;IGHMBP2;RECQL5;GGA3;PARD6A;RASSF10;P2RY2;HAS3;TMEM207;C3ORF30;NHS;SIAE;TRIM42;KCNJ1;CD55;OR4B1;KLRG1;CTHRC1;CRYGS;LRRC26;BCHE;TIMM8A;CDX4;LRRC27;STAT2;GSR;CRYGN;KCNJ14;KRT13;KLK14;TMEM62;FBXL18;SYT15;KCNRG;TTC9C;FMO3;RPRD2;GLRA4;S100B;TMCO3;SHCBP1;PLEKHA8;P2RX6;C19ORF81;SLC4A9;P2RX5;XK;SLC25A30;ESYT1;ZNF454;CDKN3;ZNF354B;SLC28A3
r3 part of dorsal parvicellular reticular formation	184/301	0.9790124428485332	0.9999694176572381	0	0	0.7891422952793693	0.016738439443415295	VIPR2;TRAF3IP3;NCF1;CHPF;GOLT1A;UBE3D;DQX1;DMP1;SMC6;ZDHHC1;DACH2;LIPA;CFL2;FDXR;SNIP1;FBXO5;ZNF566;IL13RA2;SCAPER;PIAS4;UNC5CL;FBXW10;SCAMP1;THNSL1;TMEM81;GANC;GEM;SCAMP2;MTAP;MSH2;POLG2;ARMC3;TMEM126B;AGTR2;GEMIN7;DSC1;FAM8A1;PFN3;KCTD15;SLC45A4;FBLN7;CHODL;C17ORF99;TMEM87A;RNASEH2C;INO80D;ANKRD16;CDCA7;GMPR;ITPR2;GLYAT;UBR1;PPL;GLIS2;MTM1;CYB5R2;EIF1AD;FBXO40;ADAMTS14;ZMAT1;ORC1;SLC38A9;MAGEA11;GSTM3;NEK9;HHATL;WDR59;HELQ;TREX2;INTS2;ABCA9;ERAL1;B3GALT5;TMPRSS12;SELE;CIDEC;LSM3;ZC3HC1;IGSF10;FES;GPR183;CLEC6A;SPDYA;BCL2;PEMT;TAB3;RBAK;ZNF654;VSX1;FERMT3;MDM1;RPAIN;GPSM1;DHRS13;MS4A5;TRIM72;GAL3ST1;C2CD2;DDX47;MEGF11;ZFAND2A;HIST1H1T;PHF6;HOXC10;KHK;SLC2A8;TNFSF13B;ANKRD9;SGCA;SCRN2;SDF2;TAPT1;TTC36;HGSNAT;CCDC110;DDX59;TCF15;DIS3;C3ORF62;MRPL47;RHOF;MRPL46;OOEP;PARD3B;CCNA2;FCHSD2;TAL2;NRG3;ESRP2;NDUFS6;TBC1D5;PLSCR5;RGR;NSRP1;OR4C3;ITGA9;NBAS;GUCY2D;PKN3;TM2D1;C17ORF58;LRP5;GLRX;ASB17;MRM1;RASIP1;SLC7A2;FGD1;JAKMIP2;TCEAL7;IL1RL1;ERMP1;ERICH1;P2RY2;TYW1;TMEM207;NHS;TNNI1;PMS2;TAS1R1;TAS1R3;LRRC26;TIMM8A;CDX4;GSR;CRYGN;KCNJ14;KRT13;KLK14;FBXL18;DMRT3;KCNRG;GDAP2;BATF;KBTBD3;P2RX6;MPHOSPH9;KIAA0586;JKAMP;CENPL;SLC25A30;ESYT1;CPVL;ZNF454
r6 part of the trigeminal column	184/301	0.9790124428485332	0.9999694176572381	0	0	0.7891422952793693	0.016738439443415295	GALNT12;STEAP4;CHPF;MRGPRF;HJURP;ZDHHC1;BEST2;CASC1;LIPE;COMTD1;GJA3;FNTA;SIT1;FBXO5;TEKT5;CAPN1;ACAD11;SCAPER;GEN1;SCRIB;SCAMP1;THNSL1;GEM;MTAP;KCNQ4;ULK1;RAB38;ADAM7;PFN3;KCTD15;FBLN7;ANKRD16;CALCB;C5ORF47;CHAT;SDR39U1;OR9Q1;GMPR;UBR1;PPL;GLIS2;SLC9A3R2;FBXO40;OTOA;AANAT;SEC14L4;NR2C2AP;RBM11;GSDMD;SYT3;RNASE11;SIAH3;TREX2;PARP16;ERAL1;B3GALT5;GP6;LSM3;ZZZ3;EIF5;IL7;TLX1;PCDHB5;SCGB3A1;BLMH;ZNF654;MRAP2;GALK2;BPIFC;FERMT3;MDM1;TRIM72;FASTKD1;C2CD2;GPAA1;COL14A1;RTP1;OGG1;DOCK8;MRPS12;FAM69A;HSPB2;HSCB;RND2;MMP21;HAPLN1;KHK;ZCWPW2;CASP9;CASP14;ING5;TMEM102;CA1;PSTPIP2;TIMM17A;SDF2;PGLS;ZNF764;CGNL1;PSTK;TIGD3;PACRG;DDX59;TIGD4;DIS3;LRRC49;AKTIP;OR13G1;BCKDHB;SLC39A11;C4ORF47;ELMOD3;MRPL47;DUSP28;DDX51;DDX52;SLC39A14;MRPL46;OOEP;TAF6L;LSG1;SLC7A7;FCHSD2;PAX8;POC5;VSNL1;UBE2R2;CLDN14;NDUFS6;ASPG;VWA1;VWA2;TLR7;NUP54;BLVRA;POPDC3;ASAH2;IDUA;CCDC68;TM2D1;ASB14;PRCP;GLRX;TYMS;ASB17;ASCL2;CYP7A1;SV2C;GBX2;GSC;P2RY2;HSD17B2;TMEM207;TNNI1;ZNF502;HDX;TAS1R3;KCNJ1;CD55;GPR157;USP25;UTP6;LOC390937;CDX2;LRRC27;KCNJ13;KCNJ14;KRT13;APOBR;DMRT3;FMO3;PUS7L;GLRA4;TMCO3;KAZALD1;SEPT14;KLF8;P2RX6;P2RX5;EVI2A;ALMS1;ESYT1;CPVL;MDGA2
r7 part of the trigeminal column	184/301	0.9790124428485332	0.9999694176572381	0	0	0.7891422952793693	0.016738439443415295	GALNT12;CHRM2;STEAP4;DSCC1;HJURP;GPR63;SPINT4;ALKBH6;IKZF4;CDH7;FAM122B;LIPE;COMTD1;GJA3;FNTA;SIT1;CREB3L1;MYC;HOXA2;FBXO5;TEKT5;CAPN1;SCAPER;ZNF444;GEN1;GHSR;CDKL4;MMGT1;PAM16;SPICE1;MAT1A;SCAMP1;RAB32;SFRP1;MSH2;ADAM9;PKP1;ULK1;ADAM7;LIPT2;FBLN7;SPATA9;PTGFR;TSTA3;INO80D;ANKRD16;C5ORF47;SDR39U1;DNAJC25;HIGD1A;MRPL10;GLIS2;APH1A;SLC9A3R2;MRPL20;OTOA;AANAT;VARS2;NR2C2AP;RBM11;IMPG2;SYT3;RNASE11;SIAH3;TREX2;RDX;GP2;PARP16;B3GALT5;ZZZ3;EIF5;PCDHB5;SCGB3A1;NAT9;ACBD3;ZNF654;MRAP2;FERMT3;MDM1;TRIM72;SLC44A3;FASTKD1;GPAA1;COL14A1;OGG1;FAM69A;HSPB2;PTPRM;PTH1R;RND2;MTO1;HAPLN1;PIGX;ZCWPW2;SNAPC5;ING5;ADAMTS5;PSTPIP2;CYP2R1;TIMM17A;ITGAX;GPR137;ZNF764;PSTK;SLC13A2;TIGD4;ATMIN;DIS3;GIF;MRPS22;LRRC49;OR13G1;BCKDHB;GPX5;DNMT3A;DUSP28;SLC39A14;PAX2;KAT2B;SLC22A24;POM121L2;LSG1;PAX8;VSNL1;UBE2R2;PAX7;MMRN2;ASPG;RBMS1;CCDC42;NCOA7;VWA2;NUP54;ITGB1BP2;BLVRA;HMX1;ASAH2;IDUA;CCDC68;TM2D1;ANKRD55;ASB14;HSD17B7;TYMS;FAM169A;LYZL6;JAKMIP2;IL1RL2;SV2C;CHRNG;GBX2;DDT;GSC;TNNI1;MAPK6;DTD1;RILP;TAS1R3;KCNJ1;SLC25A25;GPR157;UTP6;LOC390937;CDX2;NR1H2;KCNJ13;KRT13;ADAM32;GLRA4;TMCO3;KAZALD1;CABLES2;SLC4A8;PNKD;EVI2A;GHRH;ALMS1;NT5C1B;MAB21L2;CENPL;RGS10;PNPLA6;CPVL;MDGA2
Field CA2, stratum lacunosum-moleculare	260/421	0.9830084746354478	0.9999694176572381	0	0	0.8096204945606332	0.013874901729083459	VPS29;ERRFI1;CPNE4;CBLB;FZD10;CLDN2;AQP1;RNF114;FLAD1;BPIFA2;FGFR1OP2;FAM19A2;ARFIP1;TMEM8B;CCBE1;EPHA4;EPHA7;EPHA6;IL1R1;ARL15;ISLR2;MMD2;ACSL4;CACNA2D4;CPT1C;ZPBP;RUNX2;CHIT1;ADCY9;CRISPLD1;GPR161;TBPL2;CD109;COL8A2;ASPHD2;KCTD12;PFN1;EZR;CLOCK;ZNF277;MTMR1;PDE1C;FOXG1;TWIST2;IQGAP2;CYB5R4;GRIN2A;GNG10;DHX33;STC2;PIP5K1B;PATZ1;TRPM3;ATP6V0A1;RBM11;GPR12;LRRN3;CADM2;FZD4;TIPARP;BCL11A;EXOC6B;CIDEA;TCN2;PCDHB6;ECHDC2;FAT4;TMEM9B;CDC42SE2;ARF3;SLC44A5;PTPRU;NRP1;ARPC1A;WFIKKN2;GRIK4;SIPA1L3;RYR3;SH3RF1;KIF15;NHSL1;TNFAIP8L3;AASS;CTSC;RAB8B;DUSP4;RPS6KL1;ZHX3;FCER1G;PARP4;PARP1;MRPS24;GSTO1;AVPR1A;CYP7B1;OOEP;CNKSR2;RNF167;NCOR1;RPUSD3;DNASE1L2;DSCAML1;CHST2;VAMP2;PTGER3;ZDHHC23;AKAP7;MSX1;GABRA2;PCGF6;GABRA5;LAPTM5;UBE2G2;WDR12;POU4F1;SMOC2;MAS1;NLRP12;OSTM1;OTUD4;SEMA5B;KCNG2;OLFML2B;CLSTN2;PDCD5;ZBTB20;ARHGAP39;NR3C2;FGF5;DOCK10;RIMS4;GNPTAB;IYD;FAM162A;RNF19A;COTL1;SLC39A2;CPA3;LMO1;PDIA3;SPINK8;MMGT1;FAM118A;DYRK1A;TOMM34;ANXA11;KCTD4;MOB3A;TRAIP;SHISA6;SLC9A2;PYGO1;ACAP2;DOK2;STIM2;LIX1;PKP2;CLEC4G;MAD1L1;IPPK;NOTCH3;RASL12;COPB2;RAB5C;NXPH2;ARHGEF26;ARHGEF25;CHRD;SLC41A1;AK4;DDX60;STK4;ACACB;ARHGAP12;CLEC7A;BTBD3;CAMTA2;PIBF1;TGFB2;ZBTB16;ZBTB11;ARPC5;BTBD9;FOXN2;CRLS1;MAP3K15;EFNA3;NR4A3;TMEM236;CNOT2;KIF4A;UST;RNF182;ZNF658;TCF4;FGF13;CNIH3;ST6GALNAC2;DYRK2;DOCK7;NAGPA;AFF3;AFF4;RERG;PPP1R9B;ARL5B;LRRTM4;TRPS1;PDE4B;MYBL1;BOK;TMPRSS11A;SLC36A2;CAMK1D;MARS2;DDX55;MKL1;HUNK;HTR3A;ABCC9;NGF;SSTR4;QTRT1;PTP4A2;PEX7;ZAP70;LATS2;MYO3A;MYH9;TNFRSF25;LCT;EAPP;RBM22;RNFT2;OTUB2;SEMA3B;CRMP1;SEMA3E;THSD4;THBS4;OGFRL1;CACNG8;SLC25A29;NT5DC3;CLVS2;LRRC8D;PDLIM5;SASH1;ZNF189;LINGO3;TTC13;KDM4D;SPAG6;ZNF182;ZFC3H1;FBXL13;NEURL2;ST5;MGAT4A;SLC24A5
Arcuate hypothalamic nucleus	183/301	0.9843761175256985	0.9999694176572381	0	0	0.7780246317002644	0.012251726367009738	DCLRE1B;TP53RK;GOLT1A;MLC1;OTP;ARHGAP36;NUBP2;ISLR;AS3MT;RPS6KA6;RPL18A;RGS1;MAEL;ZNF205;UBASH3A;PLXNC1;CLCC1;FBXO8;FADS1;GBP6;HES7;PDIA3;HEMK1;GHSR;RPS7;LMAN1L;GOLPH3L;SDCBP2;C9ORF64;LZTFL1;TOM1L1;ARMCX3;CLDN4;DPM3;OMP;LOX;RFX7;TEX9;ZFYVE19;CD109;SCNN1A;KCTD14;FSCN3;PGR;RIN2;CLEC4G;DLX1;TAS2R40;CUL7;MAGEL2;OR13J1;IGSF1;SDC2;MTM1;NKAIN4;CCNB1;EMG1;PDGFD;PDGFC;BTLA;CLCA1;PLEK2;FGF23;BCL2L14;C8ORF37;OPN4;CBX5;FZD5;CCDC15;ESR1;IL4;SLC6A6;LRCH2;ATG16L2;COL5A2;C19ORF47;MYCBPAP;CNIH3;TTC25;LIN54;SPEF2;ITGAM;MIA2;OXT;C2ORF49;MEOX2;WDR46;UFSP1;CTSS;RYR3;WISP1;FCRLA;SLC22A13;UPK1B;C4ORF51;ZMYM4;SPTLC3;ADAMTS1;HNF4A;STAB1;EFHD1;SEC61B;FEZF1;VKORC1;ZHX3;PARP4;RIPK3;GPX3;CCDC114;DDX55;SPATS1;AVPR1A;IL17RE;SHROOM1;PARP9;KRT31;F3;LCA5L;NR5A1;PDIK1L;OAS3;FRG1;RPUSD3;SFT2D2;LRRC18;C2ORF68;PTGER3;AMIGO2;LRP5;GDPD2;DERL2;GDPD3;RETN;NOL3;CRIP1;THSD1;ADCY5;PSMA8;CST11;MSTO1;FRZB;EPYC;NPY;PLAGL1;NT5DC2;GPC3;E2F2;SAP18;RBBP6;GPC4;TAF9B;METTL8;CCL25;HSD3B7;POLQ;KDM4C;CDX2;MMAA;P2RY14;TMEM176B;STAT3;GATC;PLAC8L1;PCDHB14;VWA3A;SGPP1;ADAT2;KISS1;POMC;PRSS41;CD4;TMLHE;FCGR2A;GHRH;TNIP3;GLOD5;AGRP;ASB4;GALM;CBLN4;IL17B;TNRC6A;SSBP4
Basolateral amygdalar nucleus	183/301	0.9843761175256985	0.9999694176572381	0	0	0.7780246317002644	0.012251726367009738	CSF3R;ZDHHC5;LTN1;NOC2L;METRNL;ALKBH8;RXFP3;SCN11A;FAM162A;FAM110C;RPS6KA2;TNR;MACROD2;GOLGA7;C3ORF14;AP2M1;SLC30A7;LAG3;ZNF560;MEF2B;SPINK8;C17ORF49;FBXO16;RNASE6;DNAJB12;ADAM10;CASK;THOC3;LMO7;ARMC8;TNNI3K;CPT1C;KCTD4;CRNKL1;RUNX3;GTF2F2;TRPC4AP;THAP2;TRHR;EDAR;PLA2G15;GNPAT;DOK3;DMTF1;COL4A1;MAPKAPK2;SIDT1;PKP1;ROR1;ANKRA2;KCTD18;CCDC151;EPHA3;PDE9A;PIF1;UBIAD1;LMAN2L;CCDC148;SHMT1;FBF1;LYPD1;CACNA1B;RNF219;LPAR3;DNAJC24;VPS26B;FBXO46;KLK9;HIF1A;NKAIN2;MBTD1;MC2R;KCNV2;LARP1;ZMAT5;OTOF;PATZ1;MORC2;EIF2B4;XRCC6;DR1;SLC10A7;EIF2B2;KLHL26;SLC52A2;NR2F1;EIF2AK3;SLC4A10;PBX2;ABCA8;UBE2A;PARP14;GDF5;A1CF;EFNA1;BMP4;PYY;PTPRC;HOOK1;TARM1;GALK2;FBXL6;MXD4;ARF4;CSRNP2;THRA;PRR3;SNX12;SLC2A3;DOC2B;MRPL37;AFF3;RND3;AACS;PPP1R9B;SCML4;PLCZ1;PCF11;EFHD2;CLEC1B;COLGALT1;CEP55;ILKAP;TOP3B;EDN3;SSR3;TRPT1;ABHD14B;KIF23;GMIP;COMMD4;DDOST;EPN2;MED23;FGR;QTRT1;KCNU1;PLSCR3;NOV;ESRP1;TMEM9;B4GALT6;PCYOX1;AGPAT5;CAMK2D;VPS4A;TAF9;MRPS31;SBSN;FSTL3;TFPT;RBM15B;NRAS;TCEAL5;HAUS8;SLITRK5;BRD7;EXOSC2;LCMT1;SLC17A4;GABRA2;WWOX;C2ORF73;NFYB;DAB2IP;OPRK1;LHFPL1;WTIP;GRHL1;BLCAP;HINFP;PFKL;ETNK2;WT1;LPCAT3;SAA1;AQP11;POLR3H;PTX3;STUB1;MEGF8;CDO1;NUCB2
Basolateral amygdalar nucleus, posterior part	183/301	0.9843761175256985	0.9999694176572381	0	0	0.7780246317002644	0.012251726367009738	N6AMT1;MDC1;CSF3R;RAX;LTN1;NOC2L;RXFP3;CDH7;RPS6KA4;RAB43;SCN11A;FAM162A;RPS6KA2;TNR;MACROD2;AP2M1;LAG3;ZNF560;WSB2;SPINK8;C17ORF49;MAMSTR;RNASE6;DNAJB12;DIO3;THOC3;LMO7;ARMC8;CMBL;TNNI3K;CPT1C;COX6B2;KCTD4;TRPC4AP;THAP2;HIC1;TRHR;EDAR;SLC9A4;DMTF1;COL4A1;ROR1;CCDC151;EPHA3;PDE9A;LLGL2;TBC1D19;UBIAD1;CCDC148;FBF1;LYPD1;CACNA1B;GPR85;LPAR3;FBXO46;HIF1A;PIK3R5;C12ORF57;NKAIN2;MBTD1;SYCE3;MC2R;KCNV2;OTOF;PATZ1;MORC2;PAG1;EIF2B4;SLC10A7;EIF2B2;AUTS2;TGFB3;KLHL26;SLC52A2;SIGLEC10;NR2F1;EIF2AK3;TBCD;SLC4A10;PBX2;PARP14;A1CF;FANCG;OTOL1;EFNA1;BMP4;PYY;PTPRC;HOOK1;TARM1;CNIH3;ZNF652;GALK2;FBXL6;RBM26;THRA;PRR3;SNX12;AFF3;RND3;UBE2Q1;PLCZ1;PCF11;MIS18BP1;ENSA;CCDC54;POLK;CLEC1B;COLGALT1;CEP55;TMED4;LRRC45;TRPC5;EDN3;NSUN5;TEX10;SSR3;SLC39A11;ABHD14B;GMIP;MRPS6;COMMD4;LRRC41;DDOST;DCN;EPN2;MED23;FGR;QTRT1;F7;TRAF7;PLSCR3;NOV;MDFIC;MMRN2;ANGPTL3;VN1R4;TMEM9;B4GALT6;EGFL8;TRIM56;AGPAT5;SAMD7;ZNF593;GMPR2;TAF9;MRPS31;ZDHHC21;SBSN;FSTL3;C4ORF33;RXRB;LIMA1;TFPT;RBM15B;NRAS;TCEAL5;HAUS8;BRD7;EXOSC2;SLC17A4;GABRA2;TTC14;WWOX;C2ORF73;NEGR1;NFYB;RPA1;DAB2IP;CABLES1;LHFPL1;WTIP;BLCAP;SYT17;GSTZ1;LRRN4CL;ETNK2;WT1;LPCAT3;C21ORF2;POLR3H;PTX3;CRAT
Entorhinal area, lateral part, layer 2a	183/301	0.9843761175256985	0.9999694176572381	0	0	0.7780246317002644	0.012251726367009738	MDC1;WDSUB1;CALML5;ITGA2B;C4ORF19;GCC2;GPR62;GRPR;HTR4;METRNL;ETS1;RAB43;RGS3;SOX18;ZC3H12A;TRIM25;SOX6;MAF1;VSIG8;PIAS4;ARL11;SLC34A2;SPAG11B;BTN1A1;ATG10;DNAJB12;CYBA;ZBTB34;HIC1;FTSJ3;EML6;SLC9A4;DOK2;C1ORF115;ASTL;HNRNPUL2;AGTR1;PIH1D3;PLBD1;KCTD14;AIPL1;LMX1B;NEIL1;SLC27A3;EPHA3;ASF1B;ZNF277;LLGL2;TBC1D19;CDCA2;COX16;AASDH;CCDC148;SHMT1;CCDC146;TWIST2;CHRD;LY96;ADAMTS12;MC2R;FAM124A;TMEM247;SLC38A7;BTLA;CEP72;KCNN4;ZBTB7B;PATZ1;MSC;NTSR1;SLAMF1;CRTAP;DR1;DNASE2B;TGFB3;CBX3;SLC52A2;BCDIN3D;ABCA8;OSGIN2;A1CF;RPL3L;SSH1;XKR8;NR4A2;EFNA1;DAP;LHX2;SLC26A8;C8ORF34;SLC44A3;SIGLEC9;MSTN;THRA;CETN2;SIX1;SLC2A4;PTPN23;C12ORF42;PIGW;PRSS22;LETM2;KIF15;TAF7L;FAM178B;HNF4A;TRPS1;SENP8;ZNF648;RSPO2;PDE4B;GNPNAT1;CNGA2;FFAR2;RRP12;CNGA4;UTP14A;RHBDF1;CCDC39;TRPC5;ZFP92;TMC6;SSTR1;TERF1;GMIP;KIF27;DCN;PARD3B;TMEM177;LAT2;RPUSD4;HSH2D;BDH2;MDFIC;DCT;MEP1A;HAND1;CLRN3;SEC22A;CD44;TRIM56;KRT82;DTYMK;GPR45;LRRC18;SEMA3C;FGL1;LRTM1;ADCY3;ADCY8;KCNA7;STX11;CENPB;ARNTL2;C4ORF33;ZBTB40;RXRB;LIMA1;E2F2;TNNI3;BEND7;C16ORF96;SPDEF;SLC17A4;FOXB1;HSD3B7;COLCA2;HSD3B1;IRGC;SAMD4B;PCDHB14;LHFPL1;MAPK14;PTPN14;TBX3;CRYGC;AADAC;TMEM54;YPEL1;PTPN6;PTX3;GALM;PIK3AP1
Hippocampal region	183/301	0.9843761175256985	0.9999694176572381	0	0	0.7780246317002644	0.012251726367009738	SEMA5A;KCNG3;OLFML2B;CLSTN2;PRDM5;RASL11A;THYN1;ZBTB20;CBLB;ARHGAP39;HTR4;CDH9;NR3C2;DOCK10;RNF114;TDO2;FLAD1;RNF19A;RAVER2;COTL1;TNR;ATXN7L1;TMEM8B;SH3GL1;EPHA4;CCBE1;EPHA7;UNC5A;SPINK8;IL1R1;ARL15;MMGT1;COG4;SPNS2;PTOV1;TOMM34;FAM118A;RFX3;ISLR2;ANXA11;MMD2;CYS1;CPT1C;KCTD4;TRAIP;SHISA6;SLC9A2;PYGO1;ACAP2;CRISPLD1;STIM2;GPR161;PKP2;ASPHD2;KCTD12;PFN1;ZFPM2;CLOCK;ZNF277;IPPK;MTMR1;NUMBL;LMAN2L;ARHGEF26;ARHGEF25;FOXG1;CHRD;GLIS3;AK4;CFP;IQGAP2;RLF;FBXO41;MRPL11;ARHGAP12;GNG10;GRIN2A;DHX33;BTBD3;PIP5K1B;CAMTA2;ARSB;NADK;ATP6V0A1;TGFB2;AUTS2;CADM2;ZBTB16;EDEM2;ARPC5;BTBD9;FOXN2;LRFN2;EFNA3;NR4A3;DAB1;UST;RNF182;ECHDC2;TMCC1;FAT4;FGF13;SLC26A4;CNIH3;CDC42SE2;GABRB3;SLC44A5;ARF3;NRP1;DYRK2;EIF4E3;DOC2B;SIPA1L3;AFF4;RERG;GABRR2;NHSL1;ZMYM4;LRRTM4;TRPS1;TNFAIP8L3;COLGALT1;RAB8B;BOK;ZHX2;ZHX3;SLC36A2;CAMK1D;TRPC4;MKL1;HUNK;PROX1;CYP7B1;NGF;TMEM150C;ZHX1;C1QL2;SSTR4;EPN2;CNKSR2;ZEB2;NCOR1;LATS2;RPUSD3;TNFRSF25;EAPP;LCT;DSCAML1;CHST2;RBM22;CEBPA;UHRF2;HDAC1;ZDHHC23;SEMA3E;ADD3;CAMKK1;THSD4;CACNG8;CCDC85A;NT5DC3;CLVS2;GPC4;PDLIM5;SRSF10;ZNF189;GABRA2;PCGF6;MBD5;YIPF1;GABRA5;ZFC3H1;KLHL3;UBE2G2;SORBS1;VWA3B;GTF2H5;MAS1;SMOC2;ITCH;SNRNP40;ST5;DNAJA4
Midbrain trigeminal nucleus	183/301	0.9843761175256985	0.9999694176572381	0	0	0.7780246317002644	0.012251726367009738	GALNT12;GHDC;TTLL10;RTKN2;HJURP;MRGPRE;NYNRIN;DOCK11;GPR176;AS3MT;NSDHL;SALL1;RPS18;CFL2;INSC;FAM3B;IL12A;GTSE1;MNX1;TECTA;UNC5CL;CHRNB3;C5ORF15;PAQR5;NANOS3;SYTL1;PTOV1;SCRIB;ATP11A;KCNK18;ALG10;DOPEY1;RRAGA;BCAM;MAPKAPK3;ARMCX6;PPEF1;S100A8;NUP205;SLC22A5;CALCB;BEAN1;CBFB;MAOA;CACNA1B;UBFD1;NPAS1;MRPL10;NHLH2;SCRT2;COMMD9;TSPAN6;CDH22;ASL;E4F1;C16ORF58;ZNF423;RIMKLB;HMGCLL1;WNT2;WNT4;JAG2;GSDMD;SLC10A4;BTNL9;NGFR;CCDC17;FANCM;MCAM;SLC35E3;TYSND1;SMAD9;MARCH8;OSGIN2;PARVB;TYR;CORO2A;NR0B2;PHOX2A;PM20D1;RPS26;TRPV6;GKAP1;SP1;TMEM117;RCAN3;SFXN4;EBPL;SCGB3A1;HPSE;AVL9;DENND1B;LRSAM1;FEN1;PHF1;FAM69A;PIGP;USP34;DBH;NENF;TSPAN12;SLC6A2;MTO1;MRPL33;MRPL41;EEA1;ATIC;SCML4;STBD1;CLDN23;ADAMTSL2;TIMM17A;GNPNAT1;RAC3;UGT2A2;PLEKHN1;METTL16;TTC23L;PGM1;CCDC51;CHST8;PDCD6IP;HSDL1;GSTO1;GPX3;OVCH2;RAB33B;GAL;ANGPTL3;ITGA8;SPACA3;MVD;CLDN16;ZNF512;PAFAH1B3;DTL;RGS17;DDC;PLEKHH2;ZNF471;TUFT1;AMIGO2;CLEC12B;PPM1J;KCNA7;LMF1;FSTL5;AMN1;SUSD3;SC5D;S1PR3;PCBD1;KCNJ1;POLR2M;P2RY13;CGREF1;PCGF5;KCNB2;EYA3;PCDHGC4;FOXJ3;AKR1C3;KLK14;TTC9C;TTC16;WDR11;BATF;HCRTR1;SOD1;PDCL3;MYO1E;PDCL2;KRT16;NT5C1A;PPP2R2D;RLIM;NUP35;TRIM36;C21ORF2;ASB4;TAF5;PPIL3;CRAT
Primary motor area, Layer 6a	183/301	0.9843761175256985	0.9999694176572381	0	0	0.7780246317002644	0.012251726367009738	EPHB6;FHOD3;FAM49B;DCLRE1C;KIAA1191;KDM1A;WWC1;INPPL1;HDLBP;RNF114;PPME1;TBC1D30;ZNF569;ARL16;UBASH3A;TMEM14A;PPFIA3;TPD52;NANOS1;GBP5;ST6GAL2;ALG6;DNTTIP1;TOMM34;ZFYVE21;UBE2E2;GRIP2;SYTL2;DHDDS;MYL4;THAP4;RINT1;ZNF839;TYROBP;MELK;CACNB4;ADAM15;ULK3;TTLL11;KCNQ5;TBC1D23;CGGBP1;EMID1;DGKI;CHRNA2;TMEM63C;SMYD5;NTM;PIK3R1;TNFRSF11A;NTPCR;HMMR;HSPBP1;TMEM127;DPP9;NPHP1;ATP6V1H;SMYD3;ZBTB7A;RAB11FIP4;WNT10A;DR1;AFAP1L1;EGR4;CADM2;ZNF260;PHF12;MYO5A;ZNF32;ARPC4;SELE;MARCH5;FAM205A;TSGA10;GIPC1;PSMG3;PIR;CDK1;TUBGCP6;PYROXD2;CDK12;SLC35E2B;UBXN1;CDKN1B;DYRK2;OR10J5;USP32;CETN2;FAF2;WDR4;MRPL38;TCF21;ATP2A2;IDE;GRM3;NGRN;GNGT2;ARL5C;CAPZB;SCRN1;HIST1H1D;BDKRB1;ABCD1;OR7A17;RBM6;TMED9;EGFL7;DUSP3;GGPS1;RBM18;ABCC5;ATRX;COMMD2;AMT;NDUFC2;MRPL48;ACTR8;GNL1;GFRA2;DUSP7;C12ORF45;MRAS;TMEM33;CLDN14;CDH10;TFEC;PTRH1;DNASE1L2;FAM84B;USP13;SLFN5;TMPRSS7;NLGN1;ZNF471;POLDIP2;PPM1L;SATB1;RGS13;RNF8;C15ORF40;LENG9;AKAP6;ZNF2;KCNA6;PRICKLE1;ASAP2;MLLT3;ACVR1B;SLC7A1;CENPB;FAM117B;TRAK2;PCNP;TBRG1;CREG2;KIAA0753;TMEM206;NAA25;SPOCK1;SLITRK5;BPNT1;SUSD5;CDIPT;GINS1;ARFGEF1;LRRC24;YIPF1;RNF24;SGTB;TMEM64;MEIS3;SGCZ;CPPED1;SULF2;HS3ST2;VMP1;MAPK10;POLR3H;BCOR;PTF1A;IL17D;SEC24C;SSBP3
Primary somatosensory area, barrel field, layer 6a	183/301	0.9843761175256985	0.9999694176572381	0	0	0.7780246317002644	0.012251726367009738	EPHB6;FAM49B;CSF3R;CLSTN2;POP4;ZDHHC5;INPPL1;RORB;GRPR;RXFP1;TXNDC15;PABPN1L;ALKBH8;ELK3;RASSF2;WDR91;GSC2;MACROD2;IER5;PAMR1;C3ORF14;TMPO;SLC30A7;NANOS2;PHYH;LAG3;MEF2B;SFMBT1;C17ORF49;ZNF281;SLC30A4;MTUS2;FLT3LG;CRNKL1;TRPC4AP;TANC2;GRIP2;SYTL2;MYL4;SLC9A4;ZNF91;CACNB4;ZW10;CCDC86;RELL1;CCDC81;ZNF830;FAM8A1;MMADHC;LLGL2;BRSK1;LRRC57;ARHGEF25;NTM;SLC1A2;PDGFA;KLK9;EFNA5;LRRC55;GPR82;PIK3R5;ZNHIT2;LARP1;DPP8;MICAL1;ZMAT5;USP51;RHBDL2;MORC2;EIF2B4;WNT10A;AFAP1L1;SLC10A7;SLC37A1;DNASE2B;TMEM190;TBCD;ZNF32;ELL2;PAICS;ARHGAP25;FANCG;CNOT4;EFNA1;ADCY10;TBCK;ARHGAP31;ADCK1;PPT1;PIR;FBXL3;INTS7;CCDC22;MOCS2;ABCD2;GAL3ST1;MCM7;LRRC38;GPR21;SETD7;HSPB7;WDR4;PPWD1;MRPL37;PPP1R9B;GRM3;FUNDC2;METTL13;KCNT2;CHMP1A;EFHD2;DIRC2;CCHCR1;MDP1;ADAMTS9;ZNF366;CEP55;RBM6;LRRC45;EXOC8;SPHK2;GPR35;ARHGEF17;MYOF;TRPT1;NDUFC2;SORCS1;GPCPD1;COMMD4;IL17RA;WDR33;FGR;TMEM33;ESRP1;DMC1;OR2B11;MVD;RP9;B4GALT6;JDP2;CDH18;SAMD7;PPM1L;SATB1;SATB2;AMIGO1;GMPR2;TAF9;UCP1;LENG9;PRICKLE1;ARNTL2;THBS4;TBRG1;CNPY4;KRIT1;RAD54L;SUSD3;SLITRK5;CHSY3;DISC1;BRD7;RNF130;CAMK2G;TIMM8B;CCL21;SGTB;BNIP3;DAB2IP;SAMD4B;ZIC4;TMUB2;DCBLD2;HS3ST2;VMP1;ZDHHC9;SYT12;POLR3C;LPCAT3;STAC2;POLR3H;STUB1;YPEL3
Primary somatosensory area, unassigned, layer 4	183/301	0.9843761175256985	0.9999694176572381	0	0	0.7780246317002644	0.012251726367009738	RTL1;CSF3R;FBXO27;RAPH1;GCC2;RORB;GRPR;HS6ST3;ALKBH8;PREX1;HPGDS;FAM110D;HOXA3;FAM3B;GSC2;MACROD2;TMEM14A;RARS2;ARL11;UTS2R;UNC13A;KCNH5;ALG6;C17ORF49;MMGT1;STARD8;TAAR6;SLC30A4;SSU72;THNSL2;GTF2F2;PPP1R3F;DOK2;SLC9A5;KATNAL1;SOAT2;RUFY4;HECW2;SLC9A9;LY6D;CCDC86;HOXB2;ATF7;ZNF830;DGKK;GTSF1;LY6E;ANAPC13;TAS2R41;RAB5C;LRRC57;KLK5;PLD4;BAZ2A;TNFRSF11A;THADA;FBXO46;TMEM241;FBXO41;DPP3;RNF214;BAG4;LARP1;DPP8;HRH2;DNAJC21;CD300LD;FADD;HAO2;ZBED3;TMEM132D;TMEM120B;WNT10A;AFAP1L1;DNASE2B;C12ORF71;ZNF32;OTUD6A;SLC4A11;EVX2;PAICS;FANCG;NFATC4;EFNA1;BPIFB3;GIPC1;PIR;SPATS2L;CNTN3;C19ORF44;ZMYND15;TOP2B;ABCD2;PCDHGB6;SH2D4B;ADRA1D;CD3E;OSBPL11;DHTKD1;ARL5C;DBT;MYO18A;EFHD2;BLNK;DACT2;CCHCR1;ADAMTS9;CEP55;BCAS2;TMC1;RHBDF1;EXOC8;MYOF;EMP2;WNT9A;MYRIP;GMIP;GFRA3;IQCJ;COMMD4;POU5F1;LRRC41;WDR33;MRAS;SYNPO2L;CLDN14;TMEM215;ESRP1;TNNT3;G2E3;CDH12;SLC25A10;ZMYND10;VGLL4;JDP2;DNASE1L1;TMPRSS7;CANT1;FGL1;PALM2;LENG9;NEXN;ZBTB45;PTN;ATP1A1;PPM1K;COL19A1;THBS4;TRAK2;TBRG1;PRRG3;RBM15B;PAK1;CUX2;ACVR1C;ZNF507;BSND;SUSD3;DISC1;GPR158;E2F7;HES5;NQO1;RPH3AL;CD72;SPAG5;MYO10;NOS3;CRYBB1;CABLES1;FBXL18;WDR12;MERTK;DHRS3;DCBLD2;AGMAT;RNF146;XAB2;JSRP1;SGSM3;STUB1;TRMT61A;MIXL1
dorsal lateral geniculate nucleus	183/301	0.9843761175256985	0.9999694176572381	0	0	0.7780246317002644	0.012251726367009738	SEMA5A;VIPR2;CLSTN2;CPNE4;CRTC1;RASL11A;ARHGAP39;RORA;TTF2;ADARB2;HTR4;CDH9;IKZF4;ZNF609;TDO2;IYD;FAM110B;RAVER2;FGFR1OP2;NEK1;RGS8;IL13RA2;FAM19A4;TMEM8B;SH3GL1;CPA3;GBP5;CCBE1;RNF43;EPHA7;PHYH;SEMA6A;IL1R1;ARL15;COG4;PRKCD;FAM118A;SPICE1;MMD2;UNC5C;LMO7;CEL;THNSL1;LEMD2;MRPS18C;SHISA6;SLC9A2;INPP4B;TANC1;CRISPLD1;RAB37;CD109;PKP2;RELL1;TLN2;EPHA3;ZNF277;PSMD12;ARHGEF26;PEF1;ARHGEF25;OR9Q1;MRI1;AK4;CACNA1C;TRHDE;GJC1;ADAMTS15;CYB5R4;DHX33;ADAMTS19;ST3GAL4;SOCS6;ARSB;NTNG1;RABGAP1L;OR51I2;OPN3;GPR12;TPRG1;SLC35E4;ARPC5;BTBD9;FOXN2;SYT9;CRLS1;GRIN2D;PPFIBP1;NR4A3;WDR60;FAM163A;RNF182;PIR;ECHDC2;MRVI1;AMOTL1;TAB1;FGF13;CDC42SE2;SLC44A5;RBM27;ARF4;USP36;FEN1;CDKN1B;KCNC2;SETD7;SIPA1L3;RERG;MRPL1;KRT27;TRPS1;NFKBIZ;OR52B4;TNFAIP8L3;TEAD1;BOK;SH3D19;EGFL7;SLC36A2;CAMK1D;PPP2R5D;IL17RE;PROX1;MRPL48;BAZ1B;CYP7B1;PARD3B;QTRT1;LATS2;TNNT1;CNKSR3;RPUSD3;TNFRSF25;TOP1;CHST2;SAMD5;NAPA;RNFT2;RAMP3;ATL3;HDAC1;LRTM2;LEF1;TCEAL7;OGFRL1;PDZD11;ZNF507;CLMN;OR2AG1;GPC1;CCDC85A;NT5DC3;SLITRK6;CLVS2;PTCHD3;PDLIM5;CNNM2;EXTL3;P4HTM;SASH1;ZNF189;SEPT10;USP26;FKRP;GABRA5;GABRA4;KCNJ13;CRYBB3;SLC50A1;RP1L1;P2RX7;KITLG;GALE;TSPAN14;KRT18;MGAT4A;NUP35;PTPN4;PNPLA1;MEGF9;PTPN3;NUP37
intermediate stratum of LAP	183/301	0.9843761175256985	0.9999694176572381	0	0	0.7780246317002644	0.012251726367009738	CSF3R;ITGA2B;ZDHHC5;LTN1;NOC2L;METRNL;ALKBH8;RXFP3;SCN11A;FAM162A;FAM110C;RPS6KA2;TNR;MACROD2;GOLGA7;AP2M1;SLC30A7;LAG3;ZNF560;MEF2B;SPINK8;SFMBT1;C17ORF49;FBXO16;ENTPD6;RNASE6;DNAJB12;ADAM10;CASK;THOC3;LMO7;ARMC8;TNNI3K;CPT1C;KCTD4;CRNKL1;TRPC4AP;THAP2;TRHR;EDAR;SLC9A2;GNPAT;SLC9A4;DMTF1;COL4A1;MAPKAPK2;SIDT1;ROR1;ZNF830;ANKRA2;CCDC151;EPHA3;PDE9A;PIF1;TBC1D19;UBIAD1;LMAN2L;CCDC148;SHMT1;FBF1;LYPD1;CACNA1B;GPR85;LPAR3;DNAJC24;FBXO46;HIF1A;NKAIN2;MBTD1;SYCE3;MC2R;KCNV2;LARP1;PATZ1;MORC2;EIF2B4;XRCC6;DR1;EIF2B2;KLHL26;SLC52A2;SIGLEC10;NR2F1;EIF2AK3;SLC4A10;ABCA8;UBE2A;PARP14;GDF5;A1CF;EFNA1;BMP4;PYY;PTPRC;HOOK1;TARM1;CNIH3;GALK2;FBXL6;MXD4;WRAP53;CSRNP2;THRA;PRR3;SNX12;AFF3;RND3;AACS;PPP1R9B;SCML4;PLCZ1;PCF11;POLK;COLGALT1;CEP55;ILKAP;TRPC5;EDN3;TEX10;SSR3;SLC39A11;ZFP92;ABHD14B;KIF23;GMIP;LIME1;COMMD4;LRRC41;DDOST;EPN2;MED23;FGR;QTRT1;PTP4A2;KCNU1;PLSCR3;NOV;ESRP1;TMEM9;B4GALT6;EGFL8;CEBPA;CAMK2D;SELPLG;GRP;VPS4A;TAF9;MRPS31;SBSN;FSTL3;C4ORF33;LIMA1;TFPT;RBM15B;NRAS;TCEAL5;ZNF502;BRD7;EXOSC2;LCMT1;SLC17A4;GABRA2;WWOX;RPH3AL;NFYB;DAB2IP;OPRK1;LHFPL1;WTIP;BLCAP;CYP8B1;HINFP;LRRN4CL;ETNK2;WT1;LPCAT3;SAA1;POLR3H;PTPN6;PTX3;MEGF8;ZNF697;CRAT
layer 4 of PRh-Ect	183/301	0.9843761175256985	0.9999694176572381	0	0	0.7780246317002644	0.012251726367009738	KCNG2;SH3GL3;CSF3R;THSD7B;IHH;STMN4;ARID4B;RXFP1;HS6ST3;ELK3;FERD3L;KIAA1109;RGS3;SCN11A;SPATA24;UBASH3A;ATP6V1E2;PCDHAC1;MEN1;SLC30A7;BNIP3L;PHYH;STARD6;ALG6;SFMBT1;RALGAPA1;SLC30A4;ARMC9;SSU72;ZBTB34;CPT1C;C6ORF141;GTPBP1;HIC1;MYL6;ADAM17;FANCD2;SARNP;CLDN8;CRYZL1;CCDC86;FETUB;RELL1;LLGL2;ARL8B;TMEM185A;L3MBTL3;UBIAD1;ENY2;FBF1;SLC1A2;BAZ2A;HIF1A;FBLN2;GLIS1;PIK3R5;C12ORF57;CDH20;DNAJC21;CYTL1;PATZ1;MORC2;CDT1;CPSF4;SLC14A2;PRPF38A;TSLP;TGFB3;NCAPH2;INTS3;SIGLEC10;SLC4A10;HTR1A;C20ORF27;HPS3;EIF2AK4;FANCG;OTOL1;TMIE;LRIT2;TRPV6;STRC;LHX2;PSMG3;LHX4;ZNF655;ZNF652;USP36;MCM7;CNRIP1;PHF1;USP34;SNX12;DDX42;DPY30;GRM3;GRM2;CASP7;UBE2Q1;PCF11;AP1G1;TRPS1;ZNF648;DBT;CASP4;PSD3;EFHD2;DIRC2;CLEC1B;SLC18A1;ADAMTS9;COLGALT1;ZNF366;RHBDF1;TRPC5;RBM14;NCOA5;RFC1;GPR35;SSR2;ARAP3;WNT9A;DUSP26;GPCPD1;WDR33;F7;PTP4A2;ANGPTL7;MDFIC;IL1RAPL2;ESRP1;AHRR;TERF2IP;SPACA4;RP9;TMEM9;IRF6;ZNF512;SEC22A;CD44;SATB1;MRPS36;GMPR2;TAF9;GOSR1;HSD17B6;HMGCR;ADCY8;ACVR1B;ARNTL2;AURKB;C4ORF33;PURB;LIMA1;TFPT;RAB20;HECTD2;SLC17A5;BNIP1;CCDC70;RNF130;FBRS;CNNM3;TIMM8B;RBM39;GPKOW;ANGPT1;NFYB;ERAP1;DAB2IP;NAP1L3;RPRD2;SYT13;LHFPL1;BYSL;XAB2;CENPH;MYBBP1A;CD6;GNPDA2;POLR3H;STUB1;PTF1A
layer 5 of PRh-Ect	183/301	0.9843761175256985	0.9999694176572381	0	0	0.7780246317002644	0.012251726367009738	SH3GL3;THSD7B;POP4;IHH;STMN4;ARID4B;GRPR;RXFP1;TXNDC15;ELK3;FERD3L;CTGF;RGS3;SPATA24;EP300;UBASH3A;ATP6V1E2;MEN1;TLE4;SLC30A7;NANOS2;BNIP3L;ENTPD1;STARD6;ALG6;MAMSTR;RALGAPA1;SLC30A4;ARMC9;ADAM10;ZBTB34;C6ORF141;GTPBP1;HIC1;ADAM17;NEIL2;KEL;FANCD2;CLDN8;ANKRD42;PRR15;FETUB;RELL1;HRASLS5;PPEF1;LLGL2;L3MBTL3;UBIAD1;PEX11A;FBF1;SLC1A2;GATA5;BAZ2A;GLIS1;PIK3R5;SYNGR1;CDH20;CYTL1;PATZ1;MORC2;KLHDC2;SRMS;PRPF38A;OR51I2;CCDC138;TGFB3;INTS3;SIGLEC10;NFATC3;SLC4A10;BTBD9;FANCG;MARCH4;BMP4;CNOT6;COL5A1;LRIT2;TRPV6;STRC;TARM1;NMUR2;ZNF655;HOXD8;SDK2;ZNF652;WRAP53;TOP2B;MCM7;PPP1R10;CNRIP1;GPR21;DDX42;DPY30;PPWD1;PCSK7;LRRC32;GRM3;ADAMTS4;CASP7;PCF11;AP1G1;ZNF280B;ZNF648;DBT;CASP4;EFHD2;RNF151;DIRC2;CLEC1B;ADAMTS9;ZNF366;RHBDF1;CCDC39;TRPC5;RBM14;NCOA5;SSR2;WNT9A;WDR33;POU5F2;F7;ANGPTL7;MDFIC;TMEM33;ESRP1;AHRR;TERF2IP;SCN4A;TMEM9;IRF6;ZNF512;SEC22A;CD44;SELPLG;GMPR2;TAF9;GOSR1;HSD17B6;CYP7A1;ARNTL2;C4ORF33;MTHFSD;C16ORF92;LIMA1;TFPT;RAB20;SLC17A5;BNIP1;SAP18;S1PR3;TAS1R1;BRD7;RNF130;FBRS;CNNM3;TIMM8B;NOP56;RBM39;POLQ;GPKOW;ANGPT1;NFYB;YIPF3;ASCC1;ERAP1;DAB2IP;NAP1L3;ZNF76;CABLES1;SYT13;LHFPL1;DHRS1;MAPK14;BYSL;P2RX7;XAB2;CENPH;NFIA;ZDHHC9;CD6;CR1L;POLR3H;PTF1A
periventricular stratum of m1B	183/301	0.9843761175256985	0.9999694176572381	0	0	0.7780246317002644	0.012251726367009738	FOXA1;ATP8A2;SH2D7;PCDH11X;ARHGDIG;DMP1;RBPJ;ACRBP;RPS17;COL4A3BP;LGALS1;SNRPD2;ROPN1L;BVES;AP2M1;TNS1;PCDHAC1;VPS18;CUBN;GHSR;CCDC78;ATG9B;ZFP2;PPP1R16A;DNTTIP1;SCRIB;CARTPT;VWA5B2;NRBP1;GEM;ADAM2;PPP1R3F;DDX39A;RRAGB;RFX7;FAM173A;ORAI1;PADI4;TP53;FAM8A1;NSMAF;CHODL;TPH2;PFKFB1;C11ORF94;CD99L2;LTBP3;GNS;PPL;ARHGAP12;SAV1;SOCS3;PCBP4;TSPAN6;CDH22;PMVK;ASL;ZBTB7B;ZNF665;RIMKLB;PPARGC1B;SNX6;SLC10A4;OSBPL9;NEK9;XCR1;FOXF2;CPSF1;ANKRD24;HELT;MCAM;NCAPH2;SLC35E3;ESRRB;ASPSCR1;HTR1A;RASSF8;C1ORF189;AICDA;TH;RCAN3;SCGB3A2;PPT2;LHX4;ZNF652;LGMN;MON1B;RET;DENND1B;UCN;SLC35F3;KCNK9;PAK1IP1;AKR1B1;NENF;ETFB;ZCCHC17;TSPAN12;BICD1;USE1;SLC6A4;MYOM3;SNAPC1;ACP6;RB1CC1;CD36;SDF2;EDIL3;ZNF521;COLGALT1;MAP4K2;KLF11;SLC13A2;PACRG;PDCD6IP;CHPF2;NSUN3;GPX5;SIRT4;C17ORF80;EN1;ELOVL6;SLC39A13;GFRA1;LRRC43;HEXDC;IQCJ;ITFG1;C1QL2;PATL2;SUPV3L1;UGDH;GREM2;CDHR2;AMTN;CDHR4;LANCL3;BCAT1;DDC;HDAC3;IDUA;SEMA3D;ANKRD55;URM1;CRYBA2;FIGN;ASCL1;HDAC6;NTN3;ANKMY2;TUBA3E;RECQL5;PTCHD1;FAM184A;TM4SF20;SLC17A8;CORIN;CTHRC1;LRRC24;CD72;KDM4C;GCH1;ASCC1;LIMK2;KIAA1024L;ECEL1;KCNJ14;CYP51A1;NAP1L3;FOXJ1;TTC39A;TTC39B;HCRTR1;GALC;PDCL3;CLCN5;RIT2;VAPB;JKAMP;FAU;CRAT;ZNF454;BNIPL
r2 part of dorsal parvicellular reticular formation	183/301	0.9843761175256985	0.9999694176572381	0	0	0.7780246317002644	0.012251726367009738	HDDC2;NCF1;CHPF;FAM13C;GOLIM4;DMP1;SMC6;ZDHHC1;DACH2;LIPA;SAT1;BEST1;LGALS1;ZFP30;PLAU;CFL2;HMCN1;IL13RA2;STK32A;TNS1;ALG14;SCAMP1;PRAP1;GEM;MTAP;POLG2;ORAI1;TMEM126B;AGTR2;LYG2;GEMIN7;FAM8A1;PFN3;DSC2;CHODL;C17ORF99;RNASEH2C;ANKRD16;CALCB;C5ORF47;ITPR2;GLYAT;C9ORF72;PPL;MRPL10;MTM1;FBXO40;PPP3R2;NEUROD4;ZMAT1;PDGFD;MYO6;MAGEA11;FGF23;SLC10A4;SYT3;WDR59;HELQ;TREX2;INTS2;ABCA9;LAYN;SELE;CIDEC;GRIN2D;IGSF10;FES;CLEC6A;CAPRIN2;SPDYA;SPIRE2;RBAK;XAF1;VSX1;FERMT3;MDM1;RPAIN;TRIM72;CLIC3;C2CD2;DIS3L;HIST1H1T;TCF21;TNFAIP3;HOXC10;PHTF1;SLC6A4;KHK;SLC2A8;TNFSF13B;ANKRD9;C16ORF72;SPR;PSTPIP2;MYADML2;PGM3;UPP2;ANXA9;CCR5;CCR4;TAPT1;TTC36;HGSNAT;CHST6;CCDC110;DFFA;PACRG;TCF15;DIS3;CAD;MRPL47;ANO7;SIRT1;OOEP;SHROOM4;PARD3B;MMS22L;DDX19B;FCHSD2;TAL2;NRG3;ESRP2;TBC1D5;SPACA4;ITGB1BP2;VGLL2;LCORL;NSRP1;ITGA9;ECHS1;PKN3;PTH;IDUA;TM2D1;FITM2;CST8;ASB17;C1ORF158;MRM1;CXXC4;FGD1;MIPOL1;LYZL6;IL1RL1;RASSF10;ERICH1;GSC;P2RY2;SPP1;TYW1;TMEM207;NHS;TNNI1;ANO10;PMS2;TAS1R1;GBP2;XDH;CD55;SPDEF;CTHRC1;LRRC26;USP25;TIMM8A;CDX4;GSR;CRYGN;KCNJ14;KLK14;FBXL18;DMRT3;KCNRG;KLK10;SHCBP1;GDAP2;P2RX6;MPHOSPH9;NPHS1;JKAMP;GHRL;ESYT1;CPVL;ZNF454
r3 part of medial pontine nuclei	183/301	0.9843761175256985	0.9999694176572381	0	0	0.7780246317002644	0.012251726367009738	CHRM2;SCARB1;CCNH;ANKRD33;CEP120;STMN3;ARR3;ACRBP;RNF115;RASSF2;GOLGA5;DEPTOR;SNRPD2;GNAT2;TNN;COTL1;ROPN1L;DENND5A;UBASH3A;FBXO8;PHLDA1;PDE8A;EPHB3;HES7;COL27A1;HGD;SLC6A12;WDR72;SYTL4;BCAN;RAB30;RFX7;DAAM2;ZFYVE19;ELMO3;UBE2V1;TSSK4;UTRN;PDE9A;CSNK1G2;TMEM161B;C11ORF1;ARHGAP17;A1BG;AGAP3;CRHR1;SPATA7;NEU2;SLC9A3R2;SDCBP;PCBP3;CASKIN2;ST3GAL4;PACSIN2;CDH23;CLCA2;SRGAP3;PATZ1;ST3GAL1;SLC19A1;IMPG1;WNT3;ST3GAL3;ATP6V0A1;RBM11;VASP;SEC16B;INTS1;STK11IP;TGFB3;INTS3;HMGA1;TRIP4;DCDC2;ABCA7;ESRRG;HOOK3;DNAJC15;FBXO32;PAICS;SNAP91;ANLN;BPIFB1;KIF18B;FAM163A;COL9A1;PSMG3;TMCC2;BLMH;TAS2R7;COL18A1;C2ORF42;LRSAM1;SLC25A3;DHRS11;CTSZ;WFDC1;GRIK1;ARHGEF10L;HIF3A;SIPA1L2;RND2;WDR46;PPCDC;ABCC12;FARS2;MYOM3;OASL;SULT1C3;GYS1;GPR132;CRTAC1;SPTLC3;PHACTR3;GPR137;EMILIN2;LDLRAP1;ZNF764;ZNF521;INSL5;TMED4;PCMTD1;TOP3B;FOXD4;USP48;MRPS22;TEX11;ANXA5;TCF12;SIRT5;SHROOM1;MED27;ZHX1;IQCJ;TRAF7;GPRC5B;ELF4;ADSSL1;FIBIN;FASTKD5;ALDOC;CLRN3;CNTNAP4;NDUFB9;SEMA3E;CRIP3;HSD17B7;TFPI;TTL;TBRG4;PAK1;PDLIM2;HECTD2;MGAT5;SPP1;SLITRK6;DNAJC5G;TAS1R1;CACNG1;SLC36A4;BEND5;RBM38;IRX1;P2RY13;IRX2;KDM4B;METAP1D;COLCA2;EGF;SHCBP1;FABP3;TMLHE;MYO1C;CSDC2;BRMS1L;ALMS1;MAB21L2;ALDH16A1;FAM98C;ALLC;FOLR2;MYO1F;PNPLA2
r4 part of lateral vestibular nucleus	183/301	0.9843761175256985	0.9999694176572381	0	0	0.7780246317002644	0.012251726367009738	EXOC3L1;ACAA2;LRR1;NRM;DMP1;CLDN2;ZDHHC1;C9ORF50;LIPE;OR10W1;SALL4;FDXR;FBXO5;TEKT5;TGM5;HERC6;IQCF5;GEN1;DAXX;UNC5CL;FBXW10;ALG14;KRT5;PRSS58;THNSL1;KRT73;KCTD8;RRAGB;KCNQ4;PKP1;FKBP7;TMEM126B;AGTR2;ADAM7;EZR;PHPT1;CDKL1;LIPT2;FBLN7;INO80D;C5ORF47;GPR119;C5AR1;GMPR;ITPR2;PPL;CYB5R2;STK31;FBXO40;AANAT;ZMAT1;MYO6;NAALAD2;SMYD4;MAGEA11;DRD5;FANCI;HHATL;WDR59;HELQ;FANCM;TREX2;INTS2;TFPI2;ESRRG;CIDEC;LSM3;SLC2A9;IGSF10;FGF16;FES;IL7;GPR183;TRPV4;CLEC6A;BCL2;PEMT;TAF4B;SCGB3A1;MAFK;RBAK;XAF1;ZCCHC4;BPIFC;FERMT3;CC2D1B;MDM1;MS4A5;TRIM72;CCDC121;BMP10;CCDC126;TNFAIP3;MTO1;KHK;ZCWPW2;ADAMTS5;SIX6;SLC22A15;C4ORF51;SPR;PSTPIP2;C8ORF82;ITGAX;TAS2R1;ANXA9;PGLS;CCR4;CCDC38;DIS3;OR13G1;C3ORF62;OVCH2;C4ORF47;MRPL47;DUSP28;DDX51;RHOF;DDX52;LRRC43;OOEP;SHROOM4;NCR1;QTRT1;IL1A;HPDL;LSG1;DDX19B;FCHSD2;MFRP;PAX8;TAL2;UBE2R2;ACTBL2;NRG3;CLDN14;GAS2;TFF3;CCDC42;VWA2;ITGB1BP2;LRRC3C;ITGA9;COLEC10;ASAH2;BCL2A1;PKN3;PTH;CCDC68;TYMS;ASB17;C1ORF158;CXXC4;FGD1;MIPOL1;LYZL6;TMEM169;GGA3;GSC;P2RY2;TMEM207;S1PR2;ATP6V1G3;KCNJ1;GPR157;OR51E1;LRRC26;CDX4;MGMT;KCNJ13;CARD9;CRYGN;ADAM32;DMRT3;KCNRG;FMO3;GUCA2A;CABLES2;RGP1;FSIP1;CPVL;ZNF454;NEUROG3
superficial stratum of PcPL	183/301	0.9843761175256985	0.9999694176572381	0	0	0.7780246317002644	0.012251726367009738	SEMA5A;HDAC10;CRTC1;PRDM5;TNC;KLHL32;HTR4;OR4Q3;FBXO21;TNF;CDH9;CCDC28B;CCAR1;NR3C2;DOCK10;RNF114;CDC23;TDO2;RPL18A;RPS6KA2;FAM110B;WDR91;ATXN7L1;ATXN7L2;ZNF566;SBF1;TBC1D22A;ZNF565;FAM19A4;NUDT13;SH3GL1;CCBE1;EPHA7;NHLRC3;RALGAPA2;PRKCD;RFX3;MMD2;CEL;CYS1;SHISA9;KCTD4;PIAS2;DHX40;BTC;TANC1;SCNN1A;LY6D;PKP2;ELMO2;ZFPM2;SULT6B1;TRIM11;GTSF1;DGKI;GRID2IP;IPPK;CBFB;C11ORF94;NPR2;NPRL3;GLIS3;WDR64;MRI1;CACNA1C;HTATSF1;FAM160B1;ARHGAP20;BAG4;EMG1;DHX32;DHX33;YBEY;ARSJ;EP400;PIP5K1B;STXBP6;C19ORF38;NTNG1;BRPF1;GPR12;RCC2;EDEM2;RNASE12;SYT9;GPN1;LRP1B;EHD1;IRAK1BP1;FAM163B;TDP1;REEP2;MRVI1;SLC44A5;PYGB;MYOM1;CXCL6;UBXN1;TNFAIP6;CCDC47;SLC7A14;MED16;NXT2;SIPA1L3;NGRN;GNGT2;BCL7A;LRRTM4;PEA15;ANXA6;TMEM108;OR52B2;C19ORF18;TRIM65;BOK;ZHX2;KLF13;TRPC6;GPR34;PABPC5;VPS13B;PPP2R5D;PROX1;GLRX2;CYP7B1;CBFA2T3;C1QL2;SERPINB6;RNF169;TNNT1;WAC;NDUFS3;TNFRSF25;MCM6;SLC29A1;ST6GALNAC3;LCT;B4GALT4;MCPH1;CDH19;SMARCD2;RAMP3;HDAC1;LRTM2;PTGER3;TSPAN32;PDZD11;CLMN;CCDC85A;SPOCK3;NT5DC3;SLITRK6;CLVS2;STX5;GPC4;METTL8;SRSF10;DCPS;FNIP2;SF3A3;SEPT10;PCGF6;KDM4C;TTC13;GABRA5;LAPTM5;MIB2;SORBS1;VWA3B;KIAA0232;GATAD2B;CHFR;ARCN1;POU4F3;RSL1D1;SMOC2;NELL1;DPY19L2;KIF26B;YPEL4;UNC79;TOMM6;PTPN3
ventral posteromedial nucleus	183/301	0.9843761175256985	0.9999694176572381	0	0	0.7780246317002644	0.012251726367009738	CNTFR;VIPR2;FOXI3;C2ORF88;RASL11A;IRS2;RORA;RORB;ADARB2;FADS6;IYD;PPP4R4;FAM110B;SLC25A41;NEK1;RTTN;THSD7A;TEKT5;RGS8;FAM19A4;FBXO9;PAQR8;SEMA6A;PRKCD;AKR1E2;CTNNBIP1;SLC6A13;VASH2;THEMIS;AFAP1;ATP11C;FRMD4A;TMEM131;SHISA6;INPP4B;TIAM1;CD8B;RAB37;ZSCAN21;SLCO2A1;TBC1D25;RELL1;FAR2;TLN2;CFTR;SHC3;BOD1L1;GATA5;TNFRSF11A;CACNA1C;HMMR;ARHGAP12;GJC1;SCUBE2;ADAMTS15;PCDHA1;GRK5;YBEY;ADAMTS19;SLCO1B3;ST3GAL4;MYH13;SOCS6;SRGAP1;WNT3;HEXIM1;NTNG1;CBX8;GGT7;OPN3;GPR12;CBX4;CPSF3;CCDC136;NR2F1;ABCA9;MYO5A;SYNJ2;L1CAM;DNAJC15;SYT9;ABHD12B;FES;WNK2;ZFAT;NFE2L3;MRVI1;AMOTL1;CNTN4;SLC35E2B;SDK2;WFDC9;ARF4;CDKN1B;SRXN1;KCNC2;SETD7;TFCP2L1;TSPAN11;TMEM220;SNAPC5;FUNDC2;IMPA1;RIOK1;BOK;SH3D19;CHST8;CAMK1D;SPATS1;MST1;PPP2R5D;GLRX2;POU5F2;ENAH;EPN3;PLCB4;MRPL51;DDAH1;TNNT1;IL1B;CNKSR3;COL6A6;MPND;CHST2;ATPAF1;B4GALT5;SAMD5;AGPAT5;HDAC5;RAMP3;HLF;KDM3B;PPM1L;CCDC103;LRTM2;LEF1;KCNA4;ZDHHC22;GDPD5;C1ORF158;TMEM163;TSPAN33;BPHL;NKD1;OGFRL1;CLMN;CREG1;GPC1;NT5DC3;SLITRK6;NRIP3;APBB2;MICALCL;EXTL3;GABRD;SASH1;CACNG5;CTHRC1;GDF11;SEPT10;GABRA4;GSS;GZMA;MYBPH;PRSS37;DDHD1;MPP6;PLEKHA7;PDP1;KITLG;TSPAN14;FRAS1;CSDC2;TMEM56;ZNF219;VWC2;CCM2;PDE7B;PTF1A;PTPN4;FRYL;MEGF9;PTPN3
Anterior cingulate area, ventral part	182/301	0.9885137998093534	0.9999694176572381	0	0	0.7670957703913946	0.00886200898489605	EPHB6;ANKRD39;FRMPD4;PRDM6;KEAP1;KLHL34;SMC6;PRDM1;RXFP1;CRKL;FGF4;FRAT1;RNF114;HEPHL1;OGFOD2;NDST3;CAPN5;NUDT18;ZNF205;PIM3;MAF1;SH2D6;TPD52;ST6GAL2;ARL14;TAS2R10;METTL1;KCNH7;C9ORF131;HIST1H2AK;IFRD1;SERPINF2;STX7;SHISA5;TBR1;RFX1;NPNT;PHKA2;ZPBP;ARMC1;MYL4;ARMC2;LACTB2;TFR2;TBPL2;DDIT3;LGALS12;DOK7;LY6D;NHP2;TRIB1;TOX;NXPH2;TMEM63C;ZBTB1;SLC1A2;DAPP1;VPS26B;PLA2G6;LY9;HSPBP1;MTMR6;ACMSD;CYB5R4;SYNGR1;HIGD1C;GRK5;NPC1L1;NHLH1;HIVEP1;ST3GAL5;SMYD1;HIVEP3;HIVEP2;SMYD3;ZBTB7B;DECR2;CREBBP;AFAP1L1;GSTM1;OSBPL3;MEMO1;EIF2S2;ARHGAP25;AICDA;MARCH3;SQLE;NR4A1;SNW1;KIF4A;UBE2O;IGSF9B;CDK13;SERINC4;ZMYND15;OR4E2;USP37;WDR48;DOC2A;PAK1IP1;CCDC125;PPWD1;LAMC2;ADRA1D;WDR45;SIRPB1;GRM3;KBTBD12;GRM2;SPRED1;ZMYM2;NMRK2;B3GALT1;PSD3;RNPEP;ANKRD1;FCER1A;CD36;GABPA;ZNF365;BRD1;NCOA5;C4ORF46;GFRA2;DUSP6;DUSP7;ALDH1A3;NCOR1;MMRN1;BANK1;MMP17;PPARA;NDUFB9;NLGN1;CTDP1;SATB1;WBP2;SATB2;ATL1;VPS4B;PRICKLE1;CXXC4;FAM117B;TRAK2;CYP17A1;PBLD;PSMB4;SLC25A29;RAB20;PTCHD1;GBX1;RAB26;CREG2;UBTD2;NOTO;PAK6;SPOCK1;RBBP6;ZNF502;CHSY3;CDIPT;CSMD1;ATAD1;YIPF1;CD72;NOS3;NR1H4;TMEM64;MCOLN1;SULF2;FABP3;P2RX1;CENPK;MGAT4B;CDK2AP2;FOSB;PNPLA5;C2ORF72;RBM45;MYO1H;GPR146;ASB1
Dorsal motor nucleus of the vagus nerve	182/301	0.9885137998093534	0.9999694176572381	0	0	0.7670957703913946	0.00886200898489605	VIT;MDC1;POGLUT1;CD80;FZD10;SLCO6A1;GPR62;UXT;H1FOO;C1GALT1C1;NSDHL;LGALS1;MPZ;GPR171;BBX;HOXA2;BANF2;VRTN;TNS1;BIVM;TAAR9;NPFF;PTOV1;EBF2;ATP1B4;SCRIB;CACNA2D4;UNC93A;PGD;PGF;ENKUR;BCAM;ZNF91;FAM173A;ARMC4;EIF1B;CCDC82;MAD1L1;FAIM;ATP5S;CHRNA3;AKNA;CALCB;BEAN1;CBFB;USP54;MRPL19;C5AR1;WDR63;UBFD1;DNAJC25;PSEN1;GNS;C1ORF53;FAM83H;CYB5R1;COMMD8;FAM83E;MIER3;ST8SIA4;STK38L;LRRIQ4;A2M;ZNF786;SNX6;SLC10A4;MGAM;OPN4;CRADD;KLHL25;MCAM;SLC35E3;LAYN;PARVB;TRPV1;CORO2A;BMX;LRP1B;RCL1;PM20D2;UCK1;UBXN10;MAFG;ITGA11;PPT1;C19ORF44;FGFR4;BMPR1B;ZNF773;FARSB;VSX2;BTG4;LRSAM1;LRRC34;ZNF251;C2CD2;SLC35F2;PDE3B;AKR1B1;DBH;TAZ;VSIG10L;CLYBL;PCSK4;LFNG;SLC22A13;ATIC;MMP27;ZMYM4;SEC61G;ADAMTSL2;UBXN7;EFHD1;EDIL3;TAS2R4;CEP68;RHBDF1;PACRG;ABCC9;IQCD;GFRA3;IQCH;HAUS1;HADHA;GREM2;GAL;ELF4;ZNF639;TGIF2LX;ZNF516;CNGB3;XCL1;TLR7;PLIN2;MVD;EXOC5;CATSPER3;OR52H1;IDUA;SEMA3D;RPL12;SNX32;KCNA5;PKD1L2;CCNDBP1;SLC7A1;AIF1;HDAC6;C16ORF92;AMN1;REM1;CST11;KIAA1328;WIF1;ANO10;CCDC180;S1PR3;DNAJB7;STX2;PIRT;PPIL1;TAF12;MMAA;P2RY14;KCNJ14;PNMA5;ELP3;SNX22;EXOG;TMCO3;SPCS2;CLCN5;KRT17;WT1;NEURL3;MGAT4A;MAB21L2;NUCB1;CENPP;ASB2;TTLL8;PPIL6
Lateral visual area, layer 6b	182/301	0.9885137998093534	0.9999694176572381	0	0	0.7670957703913946	0.00886200898489605	SLC35B3;EPHB6;RSC1A1;SH3GL3;CSF3R;LTN1;GXYLT2;GRPR;RXFP1;SLC8A1;ELK3;FERD3L;CTGF;RGS3;FAM110D;GOLGA1;SPATA24;PITX2;ATP6V1E2;ROS1;IFITM5;HOXA5;GBP6;TLE4;SLC30A7;LAG3;ZNF560;TRAPPC2L;STARD6;ZNF281;ADAM10;CPT1C;C6ORF141;TRPC4AP;THAP2;HIC1;TANC2;SYTL2;MYL4;ADAM17;SOAT2;SARNP;GPR161;COL4A4;TBPL1;CCDC86;RELL1;ANKRA2;LLGL2;L3MBTL3;UBIAD1;ENY2;KHDRBS3;USHBP1;SLC1A5;KLK7;PIK3R5;C12ORF57;IGSF21;LARP1;PLXNA2;LRRIQ4;CYTL1;MPDU1;PRPF38A;SLC10A7;INTS3;RDX;SIGLEC10;PRG2;EIF2AK3;SLC4A10;PBX2;ZNF32;MEMO1;ABCA8;SYNJ2;ARHGAP25;CIDEC;PM20D1;XKR7;CNOT6;COL5A1;NBEA;ADCK1;CNTN1;PEMT;DUS1L;SDK2;ZNF652;SETD4;ARF4;NRP1;USP36;CDKN1A;RBM26;MCM7;GPR21;FAF2;DPY30;SLC35F1;MRPL37;SH3RF1;CYR61;RERG;GRM3;ADAMTS4;CASP7;PCF11;PSTPIP2;B3GALT2;CLDN23;ZNF648;DBT;EFHD2;CAP1;TRPC5;SPHK2;SSR2;TRPT1;ABHD14B;WDR33;EPN2;GREM1;LMBRD2;CCKBR;MDFIC;PACS1;ESRP1;TNNT3;TRIM59;SCN4A;RP9;TMEM9;DNAJC8;IRF6;CDH18;ZNF593;GRP;SATB1;GMPR2;TAF9;GOSR1;MRPS31;CXCR4;SEMA3E;HSD17B6;THBS4;ARNTL;LIMA1;TFPT;RBM15B;NRAS;GNG2;RAB20;RAB26;FCHO2;AP2S1;SLC17A5;SH3BP4;CHSY3;CCL19;LRRC8B;RNF130;RPRM;TIMM8B;CDRT4;NFYB;BNIP3;ERAP1;DAB2IP;NAP1L3;UNCX;RPRD2;LHFPL1;HS3ST2;XAB2;ZDHHC9;LPCAT3;F2RL1;POLR3H;CAMK1
Nucleus x	182/301	0.9885137998093534	0.9999694176572381	0	0	0.7670957703913946	0.00886200898489605	EXOC3L1;TRAF3IP3;LRR1;FOXI3;SMC6;CLDN2;ZDHHC1;C9ORF50;LIPA;ACRBP;GOLGA4;OR10W1;FDXR;SLC25A41;EPC1;HMCN1;FBXO5;TEKT5;TGM5;SCAPER;HERC6;UNC5CL;CHRNB3;FBXW10;ALG14;PRSS58;MAT1A;THNSL1;GANC;KRT73;DOK3;POLG2;CD109;TMEM126B;ADAM7;FSCN2;PFN3;LIPT2;FBLN7;SPATA9;PMEL;INO80D;C1ORF194;C5ORF47;C5AR1;GMPR;ITPR2;PPL;GLIS2;FBXO40;FAM171A2;ZMAT1;ORC1;MYO6;NAALAD2;SMYD4;OTX2;MAGEA11;FANCI;WDR59;HELQ;FANCM;TREX2;LYZ;CIDEC;LSM3;SLC2A9;IGSF10;STAR;IL7;GPR183;TRPV4;TMEM238;BCL2;SSPO;PEMT;RBAK;ZCCHC4;VSX1;BPIFC;FERMT3;CC2D1B;FBN1;MDM1;CCDC126;ZC3H8;TTC29;HOXC10;SLC6A4;KHK;ANKRD9;ADAMTS5;ACOXL;SIX6;SPR;PSTPIP2;TOP1MT;SCRN2;C8ORF82;ITGAX;CCR7;TAS2R1;SDF2;IKBKG;CCR5;CCR4;TIGD3;DIS3;OR13G1;C3ORF62;RHOF;LRRC43;OOEP;SSTR5;NCR1;CCNA2;ARHGAP10;LSG1;DDX19B;FCHSD2;PAX8;TAL2;CLDN14;ESRP2;NDUFS6;RFT1;ITGB1BP2;LCORL;GART;ITGA9;TNXB;PKN3;CCDC68;FGL1;ASB17;C1ORF158;MRM1;CXXC4;RASIP1;FGD1;TSPAN32;TMEM169;ERBB3;GSC;P2RY2;CCL4;TMEM207;TNNI1;ANO10;ATP6V1G3;IL12RB1;XDH;GPR157;OR51E1;LRRC26;ARFGEF2;CDX4;LOC390937;CDX2;PRRX1;MGMT;NR1H2;CRYGN;KRT13;ADAM32;DMRT3;KCNRG;PUS7L;BATF;RGP1;TBX15;MPHOSPH9;CAPZA3;KIAA0586;MORN2;ALMS1;CENPL;SLC25A30;CPVL;SLC28A1;NEUROG3;FOXA2
Postpiriform transition area, layers 2	182/301	0.9885137998093534	0.9999694176572381	0	0	0.7670957703913946	0.00886200898489605	RSC1A1;MDC1;ITGA2B;BCCIP;GPR62;ANTXR2;GRPR;HTR4;ZDHHC1;ETS1;RAB43;RGS3;ZC3H12A;SPATA24;SOX6;PITX2;MFSD2A;SLC34A2;SPAG11B;ANKRD49;RPS7;MAMSTR;ATG10;ACOT12;DNAJB12;RFX3;WDR72;CYBA;ZBTB34;SOX12;COX6B2;KCTD4;ATG12;HIC1;FTSJ3;SLC9A4;DOK2;ASTL;RFX7;MIP;SCNN1A;KCTD14;AIPL1;ASF1B;UBIAD1;TAS2R42;KLHL14;AASDH;CCDC148;TXK;GPR85;LY96;NKAIN2;TMEM247;NPBWR1;NLRP4;HESX1;RHPN1;BTLA;PATZ1;ZNF665;MSC;MORC2;PIBF1;NTSR1;SLC19A2;DR1;SLC10A7;TGFB3;RASSF7;EIF2AK3;A1CF;SLC16A14;RPL3L;MARCH4;SSH1;EFNA1;DAP;VANGL2;YEATS2;ARTN;LHX2;TARM1;SASS6;SLC26A8;CNIH3;FBXL6;CLIC5;MSTN;THRA;UCMA;NVL;SIX1;C1ORF174;TRH;PTPN23;RND3;PPP1R9B;KRT28;PLCZ1;ZNF280B;GNPNAT1;FFAR2;CCDC54;CNGA4;CCDC39;RPS6KL1;SSR3;ABHD14B;AVPR1A;TMC6;MYRIP;SSTR1;REXO2;ZHX1;LIME1;WDR33;PARD3B;LAT2;TLR1;RPUSD4;QTRT1;TRAF7;HSH2D;MYH3;ANGPTL7;MDFIC;RABEP2;MEP1A;HAND1;SCN4A;MAN1B1;CLRN3;STK40;ARF6;TRIM56;DTYMK;GPR45;FGL1;GMPR2;UCP1;USH1C;HSD17B13;HSPA14;STX11;FSTL3;ZBTB40;LIMA1;TFPT;E2F2;SH3BP4;SLITRK5;TNNI3;GPR156;CCDC70;RNF130;SLC17A4;HSD3B7;CDKN2B;HSD3B1;IRGC;FOXJ3;MYBPH;SAMD4B;SNX24;PCDHB14;CABLES1;LHFPL1;MAPK14;CYP8B1;DCBLD2;NEURL3;SMOC1;YPEL1;RAB19;FILIP1;C21ORF2;PTPN6;PTX3;PIK3AP1;MYO1H;BRDT
Primary somatosensory area, unassigned, layer 5	182/301	0.9885137998093534	0.9999694176572381	0	0	0.7670957703913946	0.00886200898489605	KDM1A;WWC1;RORB;GRPR;ZDHHC2;PABPN1L;PREX1;HPGDS;FAM110D;FGFR1OP2;ZNF846;HOXA3;GSC2;CHAC1;MACROD2;TMEM14A;PPFIA3;GBP5;NANOS2;ENTPD1;SLC15A1;KCNH5;KCNH7;SLC30A4;BOLA1;MTUS2;CRNKL1;DKK2;SYTL2;MYL4;ADAM19;TYROBP;KATNAL1;SOAT2;RUFY4;LY6D;CCDC86;HOXB2;ATF7;KCNQ5;KCTD11;CCDC81;ANKRA2;MMADHC;LY6E;LRRC57;ARHGEF25;NTM;KLK5;ARHGAP19;FBXO48;PLD4;BAZ2A;TNFRSF11A;THADA;KLK9;RNF214;PDZD3;LARP1;RDH12;ZMAT2;DPP8;DHX34;ZNF428;ZMAT5;PCDHA5;AP4S1;TXNDC2;FADD;HAO2;CBX8;AFAP1L1;FZD2;DNASE2B;ODF3;ZNF32;OTUD6A;EFNA1;GJB4;GIPC1;PSMG3;PIR;SPATS2L;RLN3;INTS7;LRP11;SLC44A3;PCDHGB6;MAST3;FAF2;WDR4;DPY30;ADRA1D;CD3E;OSBPL11;CLINT1;TSPAN11;B3GNTL1;HERPUD1;GRM3;PTBP1;CHMP1A;CCR9;EFHD2;BLNK;DACT2;ADAMTS9;CEP55;BCAS2;DUSP3;USP49;EXOC8;MYOF;SORCS1;WNT9A;MRPL48;MYRIP;GMIP;GFRA3;GNL1;COMMD4;LRRC41;WDR33;FCER2;MRAS;SYNPO2L;TMEM215;TNNT3;IGDCC3;CDH12;DPPA5;ZMYND10;B4GALT6;OR56A3;JDP2;TSEN34;PPM1L;LENG9;OR10P1;ZBTB45;PTN;ATP1A1;PPM1K;MLLT3;COL19A1;TRAK2;C10ORF90;TBRG1;PAK1;CUX2;ZNF507;CCL4;ADAD1;NAA25;SUSD3;SLITRK5;HES1;DISC1;SIAE;CNNM3;HES5;RFTN2;GINS1;CCL21;SPAG5;MYO10;SORT1;CRYBB1;FBXL18;SEMA4F;GTF2H3;WDR12;DHRS3;TARBP2;DCBLD2;VMP1;MAPK10;P2RX7;XAB2;SGSM3;STUB1;YPEL3
Ventral posteromedial nucleus of the thalamus	182/301	0.9885137998093534	0.9999694176572381	0	0	0.7670957703913946	0.00886200898489605	CNTFR;VIPR2;FOXI3;PRDM6;C2ORF88;RASL11A;RAPH1;STMN4;IRS2;RORA;RORB;ADARB2;FADS6;IYD;PPP4R4;FAM110B;SLC25A41;NEK1;RTTN;THSD7A;TEKT5;RGS8;FAM19A4;PAQR8;SEMA6A;PRKCD;CTNNBIP1;SLC6A13;VASH2;THEMIS;AFAP1;ATP11C;UNC5C;FRMD4A;TMEM131;SHISA6;INPP4B;TIAM1;PCP4;CD8B;RAB37;ZSCAN21;SLCO2A1;RELL1;FAR2;SHC3;BOD1L1;TNFRSF11A;CACNA1C;HMMR;ARHGAP12;GJC1;SCUBE2;ADAMTS15;PCDHA1;GRK5;YBEY;ADAMTS19;SLCO1B3;ST3GAL4;SOCS6;SRGAP1;WNT3;HEXIM1;NTNG1;CBX8;GGT7;ZFHX3;OPN3;GPR12;CBX4;CPSF3;CCDC136;NR2F1;ABCA9;MYO5A;SYNJ2;L1CAM;DNAJC15;SYT9;ABHD12B;ADCY10;WNK2;NFE2L3;MRVI1;AMOTL1;CNTN4;SERGEF;SLC35E2B;SDK2;WFDC9;ARF4;FEN1;CDKN1B;SRXN1;KCNC2;CETN1;FLT3;SETD7;TFCP2L1;TSPAN11;TMEM220;SNAPC5;FUNDC2;ARL5C;IMPA1;SEC61G;RIOK1;BOK;SH3D19;CHST8;NCOA1;CAMK1D;PPP2R5D;GLRX2;ENAH;EPN3;PLCB4;DDAH1;TNNT1;CNKSR3;CHST2;ATPAF1;B4GALT5;SAMD5;AGPAT5;HDAC5;RAMP3;KDM3B;PPM1L;CCDC103;LRTM2;PTGER3;LEF1;FIGN;GLRX;ZDHHC22;PRICKLE1;ADCY8;GDPD5;C1ORF158;TMEM163;TSPAN33;NKD1;OGFRL1;CLMN;CREG1;GPC1;NT5DC3;SLITRK6;NRIP3;APBB2;MICALCL;EXTL3;GABRD;SASH1;CACNG5;CTHRC1;GDF11;SEPT10;GABRA4;GSS;GZMA;PRSS37;MPP6;PLEKHA7;PDP1;KITLG;TSPAN14;FRAS1;CSDC2;TMEM56;VWC2;CCM2;PDE7B;PTF1A;PTPN4;IL18R1;FRYL;MEGF9;PTPN3;NUP37
Visceral area, layer 6a	182/301	0.9885137998093534	0.9999694176572381	0	0	0.7670957703913946	0.00886200898489605	MDC1;RTL1;SH3GL3;PGLYRP3;TUSC2;ITGA2B;INPPL1;GRPR;TXNDC15;ALKBH8;ELK3;NDST2;SCN11A;ZC3H12A;OSBP;NFRKB;TMPO;CMKLR1;IER3;PITX3;SLC16A5;TPD52;RARS2;SLC30A7;NANOS2;PHYH;LAG3;ALG6;LIG1;C17ORF49;TMOD4;ZNF281;SLC30A4;ACOT12;DNTTIP2;THOC3;ZBTB34;PPP1R3F;ALDH3A1;LGALS12;PIH1D3;RELL1;CCDC81;ZNF830;ANKRA2;SLC27A3;MMADHC;DPEP3;L3MBTL3;LXN;GIPR;YTHDC1;CABP4;FBF1;TWIST2;CACNA1B;PDGFA;LPAR3;LYPD3;ADH5;GLIS1;PIK3R5;IGSF21;ZNHIT2;LARP1;TMEM247;CLCA2;CD300LB;PCDHA3;HCRT;RHBDL2;MORC2;CPA5;ZBED3;CDK19;AFAP1L1;SLC10A7;SLC37A1;COL24A1;TSLP;C12ORF71;TBCD;EVX1;FOXN4;INHBC;FANCG;SSH1;BMP4;XKR7;CYLD;P4HA3;PPT1;GNB4;NMUR2;ZNF777;LSM14B;OR7C1;ZNF652;WRAP53;ZMYND15;CLIC5;OR11L1;TTC26;MCM7;GPR21;OTUD7B;PCSK7;PRSS22;HOXC11;AP1G1;RNF151;ZNF366;CHST6;HSDL1;GPR35;CCDC36;ROM1;LRRIQ1;NDUFC2;CCNA2;NPEPL1;DCT;ESRP1;RHOJ;PIGK;ANGPTL3;PICK1;CLDN17;CHST4;C5ORF52;POPDC3;SELPLG;GMPR2;LENG9;NEXN;PKD1L1;ZNF3;ARNTL2;TBRG1;PROKR1;MYCT1;GNG2;WNT11;CNPY4;CXCR1;RNF138;FAM196A;CCL5;TP53INP1;AGA;DISC1;BRD7;ORAOV1;KCNJ1;E2F7;TIMM8B;KDM4D;MTX2;ASCC1;COL22A1;ERAP1;DAB2IP;SAMD4B;APEX2;TBX3;TMUB2;HS3ST2;TPPP2;OSTM1;ZDHHC9;SYT12;LRRN4CL;LPCAT3;P2RX1;POLR3H;TAF6;PIK3AP1;ZNF697;SSBP3;MIXL1;TTLL9;YPEL3
anterior pretectal nucleus, dorsal superficial part	182/301	0.9885137998093534	0.9999694176572381	0	0	0.7670957703913946	0.00886200898489605	SEMA5A;HDAC10;CRTC1;PRDM5;TNC;KLHL32;HTR4;OR4Q3;FBXO21;TNF;CDH9;CCDC28B;CCAR1;NR3C2;DOCK10;RNF114;CDC23;TDO2;RPL18A;RPS6KA2;FAM110B;WDR91;ATXN7L2;ZNF566;SBF1;TBC1D22A;ZNF565;FAM19A4;NUDT13;SH3GL1;CCBE1;EPHA7;NHLRC3;RALGAPA2;PRKCD;RFX3;MMD2;CEL;CYS1;SHISA9;KCTD4;PIAS2;DHX40;BTC;TANC1;SCNN1A;LY6D;PKP2;ELMO2;ZFPM2;SULT6B1;TRIM11;GTSF1;DGKI;GRID2IP;IPPK;CBFB;C11ORF94;NPR2;NPRL3;GLIS3;WDR64;MRI1;CACNA1C;HTATSF1;FAM160B1;ARHGAP20;BAG4;EMG1;DHX32;DHX33;YBEY;ARSJ;EP400;PIP5K1B;STXBP6;C19ORF38;NTNG1;BRPF1;GPR12;RCC2;EDEM2;RNASE12;SYT9;GPN1;LRP1B;EHD1;IRAK1BP1;FAM163B;TDP1;REEP2;MRVI1;SLC44A5;PYGB;MYOM1;CXCL6;UBXN1;TNFAIP6;CCDC47;SLC7A14;MED16;NXT2;SIPA1L3;NGRN;GNGT2;BCL7A;LRRTM4;PEA15;ANXA6;TMEM108;OR52B2;C19ORF18;TRIM65;BOK;ZHX2;KLF13;TRPC6;GPR34;PABPC5;VPS13B;PPP2R5D;PROX1;GLRX2;CYP7B1;CBFA2T3;C1QL2;SERPINB6;RNF169;TNNT1;WAC;NDUFS3;TNFRSF25;MCM6;SLC29A1;ST6GALNAC3;LCT;B4GALT4;MCPH1;CDH19;SMARCD2;RAMP3;HDAC1;LRTM2;PTGER3;TSPAN32;PDZD11;CLMN;CCDC85A;SPOCK3;NT5DC3;SLITRK6;CLVS2;STX5;GPC4;METTL8;SRSF10;DCPS;FNIP2;SF3A3;SEPT10;PCGF6;KDM4C;TTC13;GABRA5;LAPTM5;MIB2;SORBS1;VWA3B;KIAA0232;GATAD2B;CHFR;ARCN1;POU4F3;RSL1D1;SMOC2;NELL1;DPY19L2;KIF26B;YPEL4;UNC79;TOMM6;PTPN3
basolateral amygdaloid nucleus, posterior part	182/301	0.9885137998093534	0.9999694176572381	0	0	0.7670957703913946	0.00886200898489605	N6AMT1;ITGA2B;ZDHHC5;LTN1;ZDHHC6;NOC2L;RXFP3;RAB43;HELB;SLK;SCN11A;FAM162A;FAM110C;RPS6KA2;TNR;ROPN1L;CPNE2;MACROD2;PIM2;LAG3;ZNF560;SPINK8;C17ORF49;FBXO16;DNAJB12;DIO3;THOC3;LMO7;TNNI3K;CPT1C;KCTD4;CRNKL1;TRPC4AP;THAP2;HIC1;TRHR;FTSJ3;EDAR;SLC9A2;PLA2G15;GNPAT;SLC9A4;COL4A1;MAPKAPK2;ROR1;ZNF830;ANKRA2;PDE9A;LLGL2;NECAB2;PIF1;TBC1D19;UBIAD1;LMAN2L;CCDC148;FBF1;LYPD1;CACNA1B;CHRD;GPR85;LTBP4;LPAR3;FBXO46;PCDH19;KLK9;HIF1A;C12ORF57;NKAIN2;MBTD1;SYCE3;KCNV2;PATZ1;MORC2;PLTP;XRCC6;DR1;EIF2B2;AUTS2;SLC52A2;SIGLEC10;NR2F1;EIF2AK3;TBCD;SLC4A10;MEMO1;ABCA8;UBE2A;PARP14;GDF5;A1CF;EFNA1;BMP4;PYY;PTPRC;HOOK1;TARM1;CNIH3;GALK2;FBXL6;MXD4;WRAP53;PTPRU;CSRNP2;THRA;PRR3;SNX12;DOC2B;MRPL37;AFF3;AACS;SEC61A2;SLC22A14;SCML4;PLCZ1;POLK;CLEC1B;COLGALT1;CEP55;ILKAP;LRRC45;TRPC5;TEX10;SSR3;ZFP92;ABHD14B;KIF23;GMIP;COMMD4;LRRC41;DDOST;INMT;FGR;QTRT1;PTP4A2;ZEB2;KCNU1;PLSCR3;NOV;VN1R4;TMEM9;B4GALT6;EGFL8;CEBPA;SAMD7;SELPLG;GRP;TAF9;MRPS31;SBSN;FSTL3;C4ORF33;LIMA1;TFPT;RBM15B;NRAS;PARD6B;TCEAL5;ZNF502;EXOSC2;SLC17A4;GABRA2;WWOX;RPH3AL;NEGR1;NFYB;ERAP1;RPA1;DAB2IP;LHFPL1;WTIP;GRHL1;BLCAP;CYP8B1;GALC;DES;WT1;LPCAT3;POLR3H;PTPN6;PTX3;ZNF697;CRAT
liminal part of alar r1	182/301	0.9885137998093534	0.9999694176572381	0	0	0.7670957703913946	0.00886200898489605	USP6NL;HDDC2;KCNG2;GOLIM4;DACH2;LIPA;BEST1;COMTD1;NSDHL;LGALS1;ZFP30;RPS18;PLAU;RASSF6;HCFC1R1;RPL37;FBXO5;STK32A;TECTA;GAMT;PIAS4;UNC5CL;FBXW10;CCDC158;CASK;SCAMP1;NPNT;RUNX2;TUFM;LENG1;BCAM;POLG2;TRIM14;CCDC87;RHCG;FAM8A1;NSMAF;REG3A;RWDD2A;CALCB;RETSAT;CBFB;MAOA;TNKS;CHAT;CREBL2;UBFD1;UBR1;ADIPOR1;C9ORF72;PPL;NPAS1;MRPL10;ACACA;GLIS2;KIAA0556;NHLH2;PRDX2;NEUROD4;INPP5F;PDGFD;BTBD2;MED31;TASP1;BRIX1;TBC1D8B;GSDMD;SLC10A4;WDR59;TNFSF14;MCAM;ASPSCR1;NFATC2;LAYN;SMAD9;ELL3;RCL1;IGSF10;PLCXD3;UBE2U;BCL2;SCGB3A1;RBAK;VSX1;ZCCHC2;MDM1;FKBP11;RPAIN;GPSM1;FEN1;COL14A1;MRPS10;ACSM2A;CTSW;DBH;NENF;TSPAN12;SLC6A2;LETM2;MECP2;CASP14;TMEM102;PSTPIP1;CA1;SCML4;SPR;ADAMTSL4;TOP1MT;SUMO3;ZNF526;PGM3;RAC3;UPP2;SDF2;TTC23L;PGM1;TTC36;CDV3;CCDC110;EMX2;LRRC46;HSDL1;METRN;LRRC49;AKTIP;EN1;DDX51;TACR1;PARD3B;SUPV3L1;CCNA2;IGDCC4;PEX6;CNGB3;SPACA3;VN1R4;SLC29A2;RGS17;ZNF592;C11ORF53;PTGER2;NDUFA4L2;LRRC10;IL1RL1;EGFLAM;AWAT2;P2RY2;SC5D;GPC5;TRIM42;KCNJ1;CD55;SPDEF;OR4B1;WWOX;BCHE;CDX4;LOC390937;CRYGN;KCNJ14;VEGFB;CYHR1;KLK14;FBXL18;GLRA4;KLK10;SHCBP1;BATF;HCRTR1;PDCL3;SPSB2;CLCN5;C19ORF81;SLC4A9;P2RX5;XK;PPP2R2D;ESYT1;PNPLA6;NEUROG1;RAB9B;ZNF354B
mantle zone of r1Lim	182/301	0.9885137998093534	0.9999694176572381	0	0	0.7670957703913946	0.00886200898489605	USP6NL;HDDC2;KCNG2;GOLIM4;DACH2;LIPA;BEST1;COMTD1;NSDHL;LGALS1;ZFP30;RPS18;PLAU;RASSF6;HCFC1R1;RPL37;FBXO5;STK32A;TECTA;GAMT;PIAS4;UNC5CL;FBXW10;CCDC158;CASK;SCAMP1;NPNT;RUNX2;LENG1;BCAM;POLG2;TRIM14;CCDC87;ZNF830;RHCG;FAM8A1;NSMAF;REG3A;RWDD2A;CALCB;RETSAT;CBFB;MAOA;TNKS;CHAT;CREBL2;UBFD1;UBR1;ADIPOR1;C9ORF72;PPL;NPAS1;MRPL10;ACACA;GLIS2;KIAA0556;NHLH2;PRDX2;NEUROD4;INPP5F;PDGFD;BTBD2;MED31;TASP1;BRIX1;TBC1D8B;GSDMD;SLC10A4;WDR59;TNFSF14;MCAM;ASPSCR1;NFATC2;LAYN;SMAD9;ELL3;RCL1;IGSF10;PLCXD3;UBE2U;BCL2;SCGB3A1;RBAK;VSX1;ZCCHC2;MDM1;FKBP11;RPAIN;GPSM1;FEN1;COL14A1;ACSM2A;CTSW;DBH;NENF;TSPAN12;SLC6A2;LETM2;MECP2;CASP14;TMEM102;PSTPIP1;CA1;SCML4;SPR;ADAMTSL4;TOP1MT;SUMO3;ZNF526;PGM3;RAC3;UPP2;SDF2;TTC23L;PGM1;RBM6;TTC36;CDV3;CCDC110;EMX2;LRRC46;HSDL1;METRN;LRRC49;AKTIP;EN1;DDX51;TACR1;PARD3B;SUPV3L1;CCNA2;IGDCC4;PEX6;CNGB3;SPACA3;ALDOC;VN1R4;SLC29A2;RGS17;ZNF592;C11ORF53;PTGER2;NDUFA4L2;LRRC10;IL1RL1;EGFLAM;AWAT2;P2RY2;SC5D;GPC5;TRIM42;KCNJ1;CD55;SPDEF;OR4B1;WWOX;BCHE;CDX4;LOC390937;CRYGN;KCNJ14;VEGFB;CYHR1;KLK14;FBXL18;GLRA4;KLK10;SHCBP1;BATF;HCRTR1;PDCL3;SPSB2;CLCN5;C19ORF81;SLC4A9;P2RX5;XK;PPP2R2D;ESYT1;NEUROG1;RAB9B;ZNF354B
r7 portion of the hypoglossal motor nucleus	182/301	0.9885137998093534	0.9999694176572381	0	0	0.7670957703913946	0.00886200898489605	VIT;RGSL1;UBE2D2;THUMPD2;SPINT4;FZD10;DCAF4;ABCA13;ACRBP;AQP1;PREX2;H1FOO;RS1;RGS5;KRTCAP2;NSDHL;LGALS1;TUBB1;SCN9A;LRAT;TEKT4;CAPN1;RAG2;STK32A;PDGFRB;BIVM;KCTD19;IGFBP3;EBF2;MYO7A;FRS3;NRBP1;RNF41;ADAM19;FAM173A;MAK;COL4A3;OR51T1;C18ORF54;DYDC2;RIN3;TP53;FREM1;CHODL;WDR63;SLCO5A1;AK8;MRPL11;KLC4;STK33;NKAIN3;ADAP2;FAM83E;GALR2;MIER3;LDHD;EIF4EBP3;OTX2;SLC15A4;SNX6;ANKRD28;KL;ACE;TGFB1;CRADD;FZD4;ODF3;EPHX1;EXOC6B;HPS4;ARHGAP28;PARVB;PBX1;CTRL;ID1;ITGA11;TUBGCP6;PYROXD2;AVL9;LCN6;NRP1;LRSAM1;LRRC34;WFIKKN1;KCNK9;MAST4;SLC35F2;LAMC3;WDR45;TAZ;MEOX1;PCSK4;THTPA;RBM3;GABRR2;BOLL;ATIC;SPR;SNAPC1;RB1CC1;RBPMS2;CA9;TMED6;EDIL3;AASS;TAS2R4;GET4;UTP15;USP48;TTC34;MKKS;PDCD6IP;ABCC2;SLC13A4;CCDC114;ACTL6A;INSRR;NCOA4;EMP1;TMC7;PAX5;ELOVL7;SYN3;GFRA3;LRRC43;TMPRSS11F;INMT;IQCH;HADHA;KIF9;ALS2;ELF4;IFNE;ZNF516;RBMS1;PKHD1L1;PAFAH1B3;RNFT2;CATSPER3;ECHS1;CATSPER2;TSSC4;PCOLCE2;POLDIP2;SEMA3B;SNX32;KCNA5;LRRC10;HDAC8;TM9SF4;REM1;CST11;MSTO1;NHS;DNAJB7;CORIN;NTRK1;CDKN2B;TTC12;GABRA6;TMEM62;LAMB1;SNX22;TMCO3;FMO5;PDCL3;WT1;VAPB;SGSM3;ZNF616;ALMS1;TTC30A;MAB21L2;SLC25A30;NUCB1;FAU;SLC25A31;ASB2;CRAT;SLC24A5;MBTPS2;CCDC61
superficial stratum of r3BM	182/301	0.9885137998093534	0.9999694176572381	0	0	0.7670957703913946	0.00886200898489605	CHRM2;SCARB1;CCNH;ANKRD33;CEP120;STMN3;ARR3;ACRBP;RNF115;RASSF2;GOLGA5;DEPTOR;SNRPD2;GNAT2;TNN;COTL1;ROPN1L;DENND5A;UBASH3A;FBXO8;PHLDA1;PDE8A;EPHB3;HES7;COL27A1;HGD;SLC6A12;WDR72;SYTL4;BCAN;RAB30;RFX7;DAAM2;ZFYVE19;ELMO3;UBE2V1;TSSK4;UTRN;PDE9A;CSNK1G2;TMEM161B;C11ORF1;ARHGAP17;A1BG;AGAP3;CRHR1;SPATA7;NEU2;SLC9A3R2;SDCBP;PCBP3;CASKIN2;ST3GAL4;PACSIN2;CDH23;CLCA2;SRGAP3;PATZ1;ST3GAL1;SLC19A1;IMPG1;WNT3;ST3GAL3;ATP6V0A1;RBM11;VASP;SEC16B;INTS1;STK11IP;TGFB3;INTS3;HMGA1;TRIP4;DCDC2;ABCA7;ESRRG;HOOK3;DNAJC15;FBXO32;PAICS;SNAP91;ANLN;BPIFB1;KIF18B;FAM163A;COL9A1;PSMG3;TMCC2;BLMH;TAS2R7;COL18A1;C2ORF42;LRSAM1;SLC25A3;DHRS11;CTSZ;WFDC1;GRIK1;ARHGEF10L;HIF3A;SIPA1L2;RND2;WDR46;PPCDC;ABCC12;FARS2;MYOM3;OASL;SULT1C3;GYS1;GPR132;CRTAC1;SPTLC3;PHACTR3;GPR137;EMILIN2;LDLRAP1;ZNF764;ZNF521;INSL5;TMED4;PCMTD1;TOP3B;FOXD4;USP48;MRPS22;TEX11;ANXA5;TCF12;SIRT5;SHROOM1;MED27;ZHX1;IQCJ;TRAF7;GPRC5B;ELF4;ADSSL1;FIBIN;FASTKD5;CLRN3;CNTNAP4;NDUFB9;SEMA3E;CRIP3;HSD17B7;TFPI;TTL;TBRG4;PAK1;PDLIM2;HECTD2;MGAT5;SPP1;SLITRK6;DNAJC5G;TAS1R1;CACNG1;SLC36A4;BEND5;RBM38;IRX1;P2RY13;IRX2;KDM4B;METAP1D;COLCA2;EGF;SHCBP1;FABP3;TMLHE;MYO1C;CSDC2;BRMS1L;ALMS1;MAB21L2;ALDH16A1;FAM98C;ALLC;FOLR2;MYO1F;PNPLA2
superficial stratum of r4Ve	182/301	0.9885137998093534	0.9999694176572381	0	0	0.7670957703913946	0.00886200898489605	EXOC3L1;ACAA2;LRR1;NRM;DMP1;CLDN2;ZDHHC1;C9ORF50;LIPE;OR10W1;SALL4;FDXR;FBXO5;TEKT5;TGM5;HERC6;IQCF5;GEN1;DAXX;UNC5CL;FBXW10;ALG14;KRT5;PRSS58;THNSL1;KRT73;KCTD8;RRAGB;KCNQ4;PKP1;FKBP7;TMEM126B;AGTR2;ADAM7;EZR;PHPT1;CDKL1;LIPT2;FBLN7;INO80D;C5ORF47;GPR119;C5AR1;GMPR;ITPR2;PPL;CYB5R2;STK31;FBXO40;AANAT;ZMAT1;MYO6;NAALAD2;SMYD4;DRD5;FANCI;HHATL;WDR59;HELQ;FANCM;TREX2;INTS2;TFPI2;ESRRG;CIDEC;LSM3;SLC2A9;IGSF10;FGF16;FES;IL7;GPR183;TRPV4;CLEC6A;BCL2;PEMT;TAF4B;SCGB3A1;MAFK;RBAK;XAF1;ZCCHC4;BPIFC;FERMT3;CC2D1B;MDM1;MS4A5;TRIM72;CCDC121;BMP10;CCDC126;TNFAIP3;MTO1;KHK;ZCWPW2;ADAMTS5;SIX6;SLC22A15;C4ORF51;SPR;PSTPIP2;C8ORF82;ITGAX;TAS2R1;ANXA9;PGLS;CCR4;CCDC38;DIS3;OR13G1;C3ORF62;OVCH2;C4ORF47;MRPL47;DUSP28;DDX51;RHOF;DDX52;LRRC43;OOEP;SHROOM4;NCR1;QTRT1;IL1A;HPDL;LSG1;DDX19B;FCHSD2;MFRP;PAX8;TAL2;UBE2R2;ACTBL2;NRG3;CLDN14;GAS2;TFF3;CCDC42;VWA2;ITGB1BP2;LRRC3C;ITGA9;COLEC10;ASAH2;BCL2A1;PKN3;PTH;CCDC68;TYMS;ASB17;C1ORF158;CXXC4;FGD1;MIPOL1;LYZL6;TMEM169;GGA3;GSC;P2RY2;TMEM207;S1PR2;ATP6V1G3;KCNJ1;GPR157;OR51E1;LRRC26;CDX4;MGMT;KCNJ13;CARD9;CRYGN;ADAM32;DMRT3;KCNRG;FMO3;GUCA2A;CABLES2;RGP1;FSIP1;CPVL;ZNF454;NEUROG3
superficial stratum of r5Lim	182/301	0.9885137998093534	0.9999694176572381	0	0	0.7670957703913946	0.00886200898489605	VIPR2;OLFML2B;GOLT1A;AQP9;MRGPRF;GOLIM4;CISD2;SLA2;BEST2;LGALS1;PLAU;SCN9A;PLCE1;SNIP1;LRAT;CAPN1;GEN1;ANKRD49;LIFR;SCAMP1;GEM;ADAM19;PLA2G16;MTAP;PAPPA;KCNQ4;PFN3;FBLN7;CALCB;KLHL15;CHAT;GMPR;ITPR2;GLYAT;UBR1;PPL;OR6S1;NPAS3;TIMM50;COMMD9;FAM83E;FAM71D;PCBP3;SI;PDGFD;TASP1;TXNDC8;MAGEA11;SNX8;GSTM4;SLC10A4;SYT3;WDR59;TNFSF14;ODF3;TREX2;INTS2;TNK1;KTI12;TRIP4;DCDC2;RASSF9;LSM4;COQ7;LSM3;ZC3HC1;ISG20;BCL6;REEP4;TLX1;COL9A1;SPDYA;BCL2;BLMH;LHX4;FBXL4;GALK2;MDM1;C2CD2;GPAA1;POMT1;HSPB2;MRPL39;GPT;HSCB;HOXC11;MYPN;GPHN;SLC6A4;KHK;LMOD2;CASP14;PSTPIP1;METTL14;CA1;CSRP2;MECOM;SPR;YWHAQ;SENP8;ITGB7;SDF2;PGLS;ZNF764;PACRG;DIS3;MRPS22;LRRC49;AKTIP;C3ORF62;MUM1L1;AXIN1;NUTF2;C1QL4;MMP9;VAV1;OOEP;FGR;TAF6L;MS4A6A;PPM1A;TMIGD1;FCHSD2;TMEM216;MATN1;PFDN1;TLR7;NUP54;ITGB1BP2;POPDC3;RGS19;TM2D1;PELI3;NDUFB4;PRUNE2;WNT8B;ASCL2;IL1RL1;SV2C;FAM172A;ERBB3;GSC;P2RY2;OR4C45;TYW1;TMEM207;TNNI1;ANO10;EXOSC3;TRIM42;HDX;SAMD3;CD55;MUC6;CDKN2D;USP25;CDX4;PTCD2;STAT3;GSR;KCNJ14;KRT13;PRSS37;SYT15;APOBR;DMRT3;PUS7L;S100B;TUBB4A;ATOX1;SGPP1;ADAT2;SPSB2;P2RX6;P2RX5;XK;CRYGB;GLB1L;PPP2R2B;PMP22;ESYT1;CPVL
superficial stratum of the VAP	182/301	0.9885137998093534	0.9999694176572381	0	0	0.7670957703913946	0.00886200898489605	OXTR;ZDHHC6;GCC2;IKZF1;AUP1;ANTXR2;CXCL13;CDH7;FGF4;EIF4ENIF1;DACH1;DMBT1;CCRL2;TRIM25;SNIP1;PLXNC1;CER1;EARS2;CPA3;SLC15A1;EPHA6;RPS7;ATG10;ARMC7;TM4SF4;UNC5D;VRK2;KCTD4;SDCBP2;TRHR;EML6;MIP;MAPKAPK2;DNAJB11;AGTR1;PDE9A;RNF121;ABCG2;KPRP;LMAN2L;COX16;SHMT2;KCNE4;SHMT1;FUT11;PXN;LYPD1;GPR85;STC1;ABHD5;GSPT2;KNG1;NKAIN2;CCNB3;KCNV2;CCNB1;PLAC1;OTOF;TASP1;MYH11;WNT1;BCL9L;GRXCR2;FZD3;XRCC6;EIF2B2;WNT3A;NR2F1;MRPL27;ABCA8;UBE2A;PARP14;FANCE;SLC16A14;XKR8;TADA2A;ARMC10;BAMBI;LHX2;TNFSF4;PKIA;COL5A2;NMT2;NOL11;BTG3;CRISP2;ZNF131;SLC44A3;SLC44A4;IL25;FAM45A;RNPEPL1;PHF23;TNFAIP3;SIX1;SLC2A3;TRH;GPRC6A;SERP2;NANP;PLCZ1;NUF2;RALGPS2;ILKAP;TRPC7;AHSG;SSR3;ABCC6;ABHD14B;TMC6;KREMEN2;SSTR1;GMIP;REXO2;CLDN10;SLC22A24;BDH2;CDC42EP5;MEP1A;SPATC1;C19ORF25;MATN1;TMEM218;TERF2IP;GNB1L;CDH16;FJX1;MET;RAPGEF4;ARF6;CRB1;GTF2A2;CAMK2D;HIST1H2BI;TSGA10IP;SLC43A1;MRPS31;GPS2;PPM1J;ADCY7;AURKB;PBLD;CYP3A7;ANKMY2;HAUS8;KDELC1;ZNF627;RAD54L;NUP43;RNF130;SLC25A22;ZSWIM3;RPRM;FOXB1;HSD3B7;CDRT4;SPRYD4;CMTM4;ECEL1;HSD3B1;FOXJ3;UNCX;GRHL1;WDR13;NLE1;KLK12;HINFP;TMLHE;AXL;TRMT5;SMOC1;POU2AF1;SAA1;YPEL1;FILIP1;CENPN;PTPN6;PTX3;CD247;CDO1;MYO1H;NUCB2
Central amygdalar nucleus, capsular part	266/433	0.989032927578143	0.9999694176572381	0	0	0.7981790159611731	0.00880204210077001	LTV1;CPNE5;ARAF;FZD10;CALML4;NOC2L;IKZF3;PTPDC1;ALKBH8;ELK3;AQP1;PABPN1L;HTR7;RPS19;SCN11A;FAM110C;ZNF726;RPS6KA2;GPR171;OR11H6;SOX8;CPNE2;PRKACB;MNX1;C3ORF14;MEF2A;MEF2B;RPL21;ARMC9;RUNX3;GNPAT;PARD3;SPATA13;CRYZL1;KCTD11;HOXB8;ZNF830;KCTD18;EXD1;NECAB2;NECAB1;ARX;LYPD1;LPAR3;GATA3;PCDH19;KLK9;SLC5A3;MBTD1;PGBD1;RIC8B;DHX34;CEP70;PENK;OTOF;GPR17;XRCC6;PHC1;SIGLEC10;PBX3;NR2F1;EIF2AK3;PRG2;GDF1;ABCA8;BST1;BPIFB3;PNOC;PEMT;RGL1;FBXL6;PTPRU;GABRB1;CSRNP2;IL20;CETN2;DOC2B;VLDLR;NAT14;AACS;WFDC2;ING4;SLC22A14;SCML4;CHL1;CEP55;SSR3;NME4;KIF23;TACR1;GMIP;OTOR;LIME1;MRPS5;F5;FCER2;SLC22A24;GJD4;PLSCR3;CCKBR;IL1B;CDC42EP3;RARB;RDH5;KPTN;C5ORF52;PTGER4;TMPRSS7;SELPLG;PNCK;GPS2;ADCY5;AKAP1;C10ORF90;NRAS;TCEAL5;EPCAM;FAM196A;GPC3;TP53I11;EXOSC2;LCMT1;GABRA2;P2RY12;RSPH4A;NFYB;ECEL1;DAB2IP;GAD2;SORBS2;WTIP;BLCAP;OTOP3;HINFP;LPCAT3;STAC2;FILIP1;NUCB2;SPC24;TOMM6;CSF3R;ACAA2;NCF1;TNC;LTN1;F13A1;AUP1;DOCK10;HELB;RGS2;SLK;TEKT4;MACROD2;TGM6;IL13RA2;RGS9;AP2M1;PSPH;TECTA;CPA3;SLC30A7;TLE3;LAG3;ZNF560;SLC15A1;KCNH6;SPINK8;DEFB116;THOC3;LMO7;TRPC4AP;C1ORF123;TRAIP;PLA2G15;SHPK;CLIP4;SBDS;ROR1;CCDC151;PDE9A;C11ORF96;GCM2;C11ORF97;NXPH2;DLX6;GPR88;ARHGAP19;GPR83;DNAJC24;FBXO46;NTS;SPATA6;CASKIN1;PLXNA2;MYH11;TAC3;DRD1;TXNDC5;TMEM120B;KL;EIF2B2;WFS1;CPSF3;EPHX2;SLC52A2;ARPC5;EFNA1;PTPRC;GNAL;FGF14;TMEM237;HOOK1;CNTN3;GPR101;CNIH3;MXD4;GAL3ST1;PRR3;MRPL1;CASP6;BDKRB2;BLNK;MAN1A1;SCN5A;POLK;MDP1;ILKAP;EMX2;COL25A1;RNASET2;ZFP92;NGB;IRAK4;QTRT1;CATSPERB;ADORA2A;COL6A1;LANCL2;TMEM9;RGS17;STOML2;CAMK2D;SMARCD3;LRTM1;C15ORF39;TTR;VPS54;FCGR1A;SLC25A22;MEST;METAP1D;KCNIP2;FBXL16;MERTK;APLN;KLF8;GSTZ1;OPN1SW;NAGK;PDE10A;CD6;POLR3C;PTX3;CDO1;SSBP2;SPG21
Field CA3, stratum lacunosum-moleculare	265/432	0.9900385429589517	0.9999694176572381	0	0	0.7951173443233203	0.007960241223477629	ERRFI1;CPNE4;THYN1;HTR4;ZNF609;RNF114;FRAT2;TDO2;FLAD1;RAVER2;FGFR1OP2;IL12A;HMCN1;HABP2;TMEM8B;CCBE1;EPHA4;EPHA7;EPHA6;IL1R1;ARL15;PTOV1;ISLR2;MMD2;ACSL4;CPT1C;RUNX2;ADCY9;CRISPLD1;GPR161;CD109;KCTD12;PFN1;EZR;CLOCK;ZNF277;MTMR1;LMAN2L;FOXG1;CSTF3;CDCA8;IQGAP2;MRPL11;APH1A;CYB5R4;GRIN2A;DHX33;PIP5K1B;CGA;TRPM3;ATP6V0A1;RBM11;GPR12;LRRN3;TAS2R31;CADM2;RAB3IP;EXOC6B;TYR;GDF5;ELL3;GRIN2D;TCN2;PCDHB6;ECHDC2;ITGBL1;FAT4;TMEM9B;GAPT;CDC42SE2;GABRB3;ARF3;SLC44A5;NRP1;GRIK4;SIPA1L3;WFDC2;SH3RF1;NHSL1;ZMYM4;ENSA;SH3BGRL3;TNFAIP8L3;RALGPS2;RAB8B;DUSP4;RPS6KL1;ZHX3;GSTO1;TYK2;CYP7B1;MED28;CNKSR2;C12ORF45;NCOR1;RPUSD3;KIT;DNASE1L2;DSCAML1;CHST2;VAMP2;ZDHHC23;CXCR4;OVCA2;PTGS2;RECQL5;GABRA2;PCGF6;YIPF1;GABRA5;LAPTM5;PRSS35;UBE2G2;WDR12;KLK10;SMOC2;MAS1;GPR142;OSTM1;ALLC;SCRG1;SEMA5A;OLFML2B;KIAA1191;TMEM167B;CLSTN2;PDCD5;RASL11A;ZBTB20;ARHGAP39;CDH9;NR3C2;FGF5;DOCK10;CHCHD5;CCND2;GNPTAB;IYD;FAM162A;COTL1;C11ORF68;SH3GL1;CPA3;LMO1;PHYH;SPINK8;MMGT1;IGFBP3;DEFB116;FAM118A;DYRK1A;TOMM34;UBE2E2;ANXA11;KCTD4;THNSL2;TRAIP;SHISA6;DHDDS;SLC9A2;PYGO1;TPST1;SLC9A4;STIM2;LIX1;PKP2;SRSF6;FAM8A1;CUL9;IPPK;COPB2;SLC26A1;ARHGEF26;ARHGEF25;CHRD;AK4;STK4;TRHDE;SBNO1;BTBD3;CAMTA2;PIBF1;SEC16B;SLC14A2;TGFB2;SMAD3;ZBTB16;EPHX1;ARPC4;ZBTB11;ARPC5;BTBD9;FOXN2;CRLS1;EFNA1;LRCH2;EFNA3;NR4A3;UST;RNF182;FGF13;CNIH3;ZNF652;ST6GALNAC2;DYRK2;NVL;AFF3;AFF4;RERG;PPP1R9B;CABIN1;ARL5B;TRPS1;RBM7;RBM5;BOK;SLC36A2;CAMK1D;SGIP1;MARS2;MKL1;HUNK;HTR3A;NGF;SSTR4;EPN2;PTP4A2;PEX7;ZAP70;HSH2D;LATS2;TNFRSF25;LCT;EAPP;B4GALT6;RBM22;RNFT2;CEBPA;NLGN1;HDAC1;SEMA3E;FAM169A;THSD4;THBS4;OGFRL1;CACNG8;CDC45;PALMD;ZNF507;CCDC85A;NT5DC3;CLVS2;PDLIM5;SEC11A;SLC25A22;ZNF189;LINGO3;TTC13;KCNJ13;ZFC3H1;PRC1;DNAJA4;ST5;MGAT4A;MGAT4B
Posterolateral visual area, layer 6a	181/301	0.9916611038773617	0.9999694176572381	0	0	0.7563509908536585	0.006333576719589485	SLC35B3;EPHB6;SH3GL3;WDSUB1;THSD7B;KDM1A;UBXN2B;CLSTN2;GXYLT2;GRPR;RXFP1;ACTG2;PABPN1L;FERD3L;CTGF;FGF4;HELB;C10ORF71;ZNF729;RGS3;FAM110C;CHAC1;MACROD2;PITX2;HOXA5;TLE4;SLC30A7;BNIP3L;ZNF560;C17ORF49;MAMSTR;FLT3LG;ADAM10;THOC3;TNNI3K;PCDHA12;C6ORF141;CRNKL1;TRPC4AP;TANC2;GRIP2;SYTL2;MYL4;ADAM17;GPANK1;OR2T1;MSH4;CHMP4C;CERCAM;CCDC86;RELL1;TRIB1;KHDRBS3;TEX264;USHBP1;NTM;ATXN7L3B;GATA3;SLC1A5;FBLN2;GLB1L2;IGSF21;CDH20;ZNF428;DVL1;CYTL1;ZBTB7A;RAB11FIP4;EIF2B4;PHC1;PRPF38A;ATP8B2;NCAPH2;PRG2;SLC4A10;MEMO1;EIF2AK4;TDRD6;PARP14;ARHGAP25;ACSF3;XKR7;NR4A1;COL5A1;ARTN;FBXL3;CNTN3;OR6A2;ZNF655;GPI;ARF4;PPP1R17;CDKN1A;MCM7;SOWAHB;FAF2;HP1BP3;WDR4;NKAP;DDX42;MRPL37;OSBPL11;HOXC10;CYR61;ARHGAP4;MED12;GRM3;CHMP1A;PSD3;EFHD2;CTSG;DIRC2;CD34;ADAMTS9;DLGAP4;RHBDF1;ARHGEF12;SSR2;OVCH2;TRPT1;ABHD14B;WNT9A;EMP3;POU5F1;WDR33;RNF168;GREM1;PACS1;TNNT3;IGDCC3;TRIM59;MVD;RP9;SLC25A10;MET;ERGIC1;ZNF597;CDH18;ZNF112;RGS18;SAMD7;ZNF593;SATB1;GMPR2;TAF9;GOSR1;CRX;SEMA3E;HSD17B6;ATP1A1;THBS4;ARNTL;TRAK2;RXRB;TFPT;NRAS;PARD6B;RAB20;RAB26;CCL4;DNAJB8;CHSY3;RAB28;LRRC8B;RNF130;RPRM;TIMM8B;CDRT4;RPH3AL;UNCX;HS3ST2;PER2;MAPK10;CRYGC;XAB2;PER1;AGBL1;POLR3C;SAA1;STUB1;SLC25A36
Prelimbic area, layer 5	181/301	0.9916611038773617	0.9999694176572381	0	0	0.7563509908536585	0.006333576719589485	EPHB6;VPS29;IL1RN;UHRF1BP1L;SLC35B4;CCNJ;FRMPD4;AQP8;ZNF292;RAPH1;CASC4;ABCA13;IKZF3;CRKL;MBD3L1;UXT;OPHN1;OR10W1;OGFOD2;CAPN5;COTL1;C19ORF57;NUDT18;DIP2B;BTRC;TPD52;PCID2;ST6GAL2;CXADR;LMAN1L;IL11RA;CCDC159;SHISA5;DYRK1A;ADAM10;IMP4;DICER1;CHD1L;ARMC1;MYL4;ZNF839;TFR2;LGALS12;ULK3;NUP98;AIPL1;TOX;ATP5S;SHC2;TMEM63C;PEF1;KLHL10;RNF219;STC1;ATXN7L3B;SLC1A4;SPATA5;LY9;TMEM121;IGSF21;HIGD1C;ZMAT2;XRRA1;HIVEP1;DECR2;EVI5;PROM2;CPA4;BBS1;CRADD;CPSF1;SNAI3;TYSND1;DNAJC13;BMP2;MAN2B2;PPT1;MAP3K10;CDK13;SLC26A3;PLEKHM3;SDK2;ZMYND15;SERPINA12;C17ORF75;USP37;DOC2A;CNRIP1;PAK1IP1;DPYS;MED19;SNX10;SEC61A2;GRM3;MED11;ZMYM2;CLEC1A;SNAPC1;ENSA;B3GALT1;SEC61B;CNGA4;DIRC2;SLC37A3;UTP15;BRD1;CHST7;SVOP;SYK;MARS2;RBM18;ZFR;NDUFC2;ABHD14A;ACTR8;GFRA2;CORT;PTP4A3;NCOR1;RER1;BANK1;PACS1;CDH10;IGDCC3;SAG;SPACA4;MAN1B1;STK40;MCPH1;KDM3B;SGMS1;SLC43A3;ATL1;VPS4B;PALM3;PPM1K;SLC7A1;HSPA13;GNAI1;FAM117B;PTHLH;TRAK2;NT5C;ARVCF;PARD6B;EPCAM;RAB26;CREG2;NAA25;SPOCK1;CHSY3;BPNT1;SUSD5;LY6G6C;VHL;MPZL3;CCL17;LMLN;GINS1;WWOX;RNF24;MTX2;NOS3;WNT7B;WNT7A;PLEKHA3;TMEM64;ARID3B;GTF2H3;MEIS3;TARBP2;TBX2;TJP1;VMP1;OSTM1;MORN4;AGBL3;CDK2AP2;RGS11;RBM45;SEC24C
Primary somatosensory area, barrel field, layer 2/3	181/301	0.9916611038773617	0.9999694176572381	0	0	0.7563509908536585	0.006333576719589485	RTL1;FCF1;RAPH1;CLEC18B;ZDHHC8;LZIC;RORB;DCAF5;ALKBH7;NUDT6;HS6ST3;ALKBH8;PREX1;HPGDS;FGF8;RASSF3;FAM110D;OR11H6;GSC2;MACROD2;TMEM14A;SLC39A1;ROS1;HABP2;RARS2;STARD3;UTS2R;ALG6;SFMBT1;TMOD4;STARD8;CTRB2;CLEC11A;KRT77;UPB1;TLE6;PPP1R3F;ADAM18;SLC9A5;KATNAL1;RBP2;HECW2;HIST1H2BF;CCDC86;PADI4;ZNF830;CES3;CLEC4F;GTSF1;CFB;DPEP3;BRSK1;GIPR;FBXO46;EFNA5;PIK3R5;RNF214;FAM124A;LARP1;DPP8;HRH2;GRK4;MUSTN1;CD19;MYH13;DYM;GSG1L;ATP6V0A4;FADD;PATZ1;PIBF1;CPA5;TMEM132D;TMEM120B;AFAP1L1;SLC10A7;GSDMA;DNASE2B;ASPSCR1;SLC4A11;FOXN4;BBIP1;SSH1;EFNA1;GIPC1;GALNTL5;ABCD2;GAL3ST1;PRR3;OTUD7B;GPR20;PPWD1;HOXC12;LRRC32;EFCAB9;PHF8;SERP2;IMMP2L;UPK1B;CASP7;SH3PXD2A;ZNF280B;MYADML2;DACT2;TIMM17B;DLGAP3;CCHCR1;MDP1;TMED6;MAP4K1;RHBDF1;SLC13A1;EXOC8;PLA2G4B;USP44;ROM1;TNFRSF19;ABHD14A;GFRA3;LRRC43;IGFN1;CTU1;B3GNT7;SYNPO2L;MYO3B;TMEM215;IFNE;TNNT3;TBC1D7;ACRV1;FIBIN;AHRR;CLDN17;PPARG;CHMP6;PDZRN3;SEC22A;SMTNL1;DNASE1L1;OR52H1;CANT1;SERPINC1;TYRP1;UCP1;PSMB10;THBS4;NRAS;ACVR1C;CNPY4;MLANA;SUSD3;SLITRK5;NUP43;BRD7;TRAM1L1;TIMM8B;CD72;SPAG5;CRYBB1;MYBPH;C7ORF25;CABLES1;ZIC4;KCNRG;C9ORF40;FMO5;GATAD2B;TBX3;AGMAT;RNF146;PER2;OPN1SW;JSRP1;CENPH;DHRS9;SGSM3;P2RX1;POLR3H;PTX3;ZNF697;ZNF334
Primary somatosensory area, upper limb, layer 2/3	181/301	0.9916611038773617	0.9999694176572381	0	0	0.7563509908536585	0.006333576719589485	TRIL;REG1A;RAPH1;LOXL3;CLEC18B;ZDHHC8;RORB;GIMAP6;NUDT6;PREX1;AS3MT;HPGDS;FGF8;RASSF3;FAM110D;MPZ;FNTB;EPSTI1;GSC2;NRTN;OIP5;TRIM27;ZNF446;PHLDA2;ACAD10;STARD3;STARD8;FOXH1;OMD;BOLA1;HLA-A;CYP39A1;SLC9A5;CRISPLD1;KATNAL1;RBP2;RRAGD;SLC9A9;HIST1H2BF;CCDC86;RPP25;CLEC4F;TRIM11;FBN2;DHH;PEF1;KLK5;CLCNKB;FBXO46;NLK;KLK9;RASAL3;EFNA5;OSGEP;DPP3;FAM83G;RNF214;LARP1;ORC6;DPP8;CD19;TCTEX1D1;DHRS7C;CEP72;STAP1;CAMTA2;FADD;IGFBP6;LRRC4C;TRPM6;TMEM132D;WNT10A;FZD3;CCDC18;SMAD3;NEK6;ASPSCR1;OR10S1;SLC4A11;CNFN;NFATC4;EXT2;CYLD;GIPC1;ID2;PIR;SPATS2L;ABCD2;SH2D4B;DUSP18;TMEM220;ZCWPW2;GPR132;LRRTM4;RASGEF1C;XPO5;CCR9;DACT2;CCIN;POLL;ITGB7;DLGAP3;CCHCR1;RBM7;TMED6;MAP4K1;RFC5;EXOC8;APOBEC4;ZSCAN5B;TNFRSF19;SIRT6;ABHD14A;WNT9A;TMEM42;TMPRSS11E;IGFN1;IQCJ;ANO2;IL17RA;CTU1;RILPL2;B3GNT7;SYNPO2L;TMEM215;HKDC1;ACRV1;G2E3;MS4A2;PDZRN3;CUEDC1;SPAM1;SMTNL1;DNASE1L1;MAGEH1;SERPINC1;CEBPE;TYRP1;C15ORF40;SEMA3G;ADAM20;ZBTB45;HOXD12;MLLT3;THBS4;HDAC7;PROKR1;HMGCL;PRRG3;TMEM168;NRAS;ACVR1C;RBBP4;MLANA;ZNF507;HLX;ARL13A;NT5DC2;ADAD1;BSND;PAK6;BRD7;MAPK4;CCDC73;OPCML;GLYCTK;CRYBB1;C7ORF25;PRSS33;FMO5;GATAD2B;DEF6;AGMAT;TSPAN15;OPN1SW;JSRP1;NAGK;CCDC9;SGSM3;PDE7B;IL17B
Supratrigeminal nucleus	181/301	0.9916611038773617	0.9999694176572381	0	0	0.7563509908536585	0.006333576719589485	USP6NL;HDDC2;KCNG2;NCF1;GOLT1A;UBE3D;GOLIM4;DMP1;GABPB1;AQP2;ZDHHC1;DACH2;LIPA;ALKBH6;BEST1;LGALS1;ZFP30;PLAU;RASSF6;FBXO5;STK32A;C3ORF14;PIAS4;ALG14;CASK;SCAMP1;RUNX2;PPP1R3G;MTAP;DOK3;NUP210L;POLG2;ZSCAN21;TRIM14;AGTR2;LYG2;SLC27A3;FAM8A1;DSC2;NSMAF;REG3A;CALCB;MAOA;TNKS;CHAT;CREBL2;UBR1;PKMYT1;C9ORF72;PPL;GLIS2;KIAA0556;SNTG2;PPP3R2;NEUROD4;PDGFD;BTBD2;MED31;TASP1;TNFRSF17;MAGEA11;AP1M2;SLC10A4;SYT3;WDR59;TREX2;DNAJC15;SELE;ELL3;IGSF10;YEATS2;FES;UBE2U;SPDYA;BCL2;SCGB3A1;LHX4;RBAK;VSX1;MDM1;RPAIN;GPSM1;FEN1;ST6GALNAC1;GAL3ST1;C2CD2;COL14A1;POMT1;AP4E1;ACSM2A;CTSW;BRCA1;DBH;TSPAN12;SLC6A2;HOXC10;PHTF1;WDR44;DHTKD1;MECP2;ANKRD9;PSTPIP1;SPR;ADAMTSL4;TOP1MT;ZNF526;C8ORF82;PGM3;RAC3;UPP2;SDF2;UTP14A;CDV3;PACRG;HSDL1;DTX3L;LRRC49;AKTIP;TACR1;OPRM1;PARD3B;SUPV3L1;CCNA2;FCHSD2;ESRP2;SPACA4;VN1R4;ITGB1BP2;SPEM1;VGLL2;ITGA9;ZNF592;TM2D1;PTGER2;CDNF;NDUFA4L2;ASB17;MRM1;CXXC4;FGD1;LYZL6;RELB;IL1RL1;PARD6A;FTMT;P2RY2;KIAA1841;TNNI1;ANO10;S1PR2;ATP6V1G3;GBP2;TRIM42;CD55;SPDEF;OR4B1;LRRC26;WWOX;BCHE;TIMM8A;CDX4;PCDH9;CRYGN;KCNJ14;KLK14;FBXL18;KCNRG;KLK10;SHCBP1;BATF;APLN;RGP1;PDCL3;MPHOSPH9;P2RX5;XK;KIAA0586;TRIM36;GHRL;CPVL;ZNF354B
layer 2 of PCx	181/301	0.9916611038773617	0.9999694176572381	0	0	0.7563509908536585	0.006333576719589485	TRIL;FCF1;RAPH1;CLEC18B;ZDHHC8;RORB;ALKBH7;GIMAP6;NUDT6;CYB5D1;RDM1;PREX1;HPGDS;FGF8;RASSF3;DMBT1;FAM110D;MPZ;EPSTI1;CHAC2;GSC2;ENPP3;ZNF446;SLC39A1;PRND;MNX1;STARD3;CUBN;ARL15;ZNF282;STARD8;CTRB2;FST;PPP1R3F;PROCR;NEIL3;SLC9A5;KATNAL1;RBP2;IL23A;RRAGD;SLC9A9;CCDC86;TTLL11;PADI4;ZNF830;ASF1A;TRIM11;ZNF277;DPEP3;TAS2R41;C1ORF194;CDCA3;DHH;GIPR;KLK5;CLCNKB;RASAL3;EFNA5;DTX4;OSGEP;TMEM241;FAM124A;ORC6;LCN12;DHRS7C;EIF4EBP1;DYM;TRPM8;FADD;IGFBP6;CDH26;LRRC4C;BANP;TMEM132D;FZD3;CCDC18;GSDMA;SMAD3;ASPSCR1;SLC4A11;FANCC;TMEM196;TMEM198;NFATC4;EXT2;CYLD;GIPC1;ID2;CWF19L1;MAP3K10;TECPR2;ABCD2;LRRC4;CELF5;DUSP18;PRR9;PHF8;SH3PXD2A;NMRK2;ZNF280B;RASGEF1C;XPO5;GNRHR;DACT2;TIMM17B;DLGAP1;DLGAP3;CCHCR1;RBM7;TMED6;CAMP;MAP4K1;KLF10;RFC5;CELA2A;EDN2;EXOC8;USP43;PLA2G4B;IL13;ABHD14A;TMEM42;PDCD1LG2;RGMB;TMPRSS11E;IGFN1;DUSP6;IL17RA;CTU1;RILPL2;B3GNT7;SYNPO2L;TMEM215;ACRV1;G2E3;BLVRB;PDZRN3;SMTNL1;DNASE1L1;KRT82;SERPINB11;MAGEH1;OR52H1;SERPINC1;CEBPE;TSGA10IP;SEMA3G;NLRC3;ZBTB45;HOXD12;NOL4;PSMB10;DDN;ACVR1C;RBBP4;UBTD2;BSND;SPP2;PAK6;LRRC8B;TRAM1L1;MAPK4;SPAG5;CRYBB1;C7ORF25;CABLES1;CCK;ZIC4;FMO5;GATAD2B;DHRS3;AGMAT;RNF146;MAD2L2;JSRP1;SGSM3;P2RX1;CD7;PDE7B;ZNF697
oculomotor nucleus, Edinger-Westphal subnucleus	181/301	0.9916611038773617	0.9999694176572381	0	0	0.7563509908536585	0.006333576719589485	CD83;SH2D7;PCDH11X;ARHGDIG;TXNDC11;DMP1;SLCO6A1;RPS17;COL4A3BP;LGALS1;SNRPD2;ROPN1L;BVES;TNS1;PCDHAC1;KRTDAP;VPS18;CUBN;GHSR;ATG9B;PPP1R16A;EBF1;SCRIB;FRMD4A;CARTPT;VWA5B2;NRBP1;GEM;ADAM2;PPP1R3F;RRAGB;RFX7;FAM173A;UQCRC1;PADI4;TP53;FAM8A1;NSMAF;TPH2;PFKFB1;C11ORF94;CHAT;CD99L2;GNS;PPL;GSPT2;FAM149A;ARHGAP12;SOCS3;PCBP4;TSPAN6;CDH22;PMVK;ASL;ZBTB7B;ZNF665;RIMKLB;PPARGC1B;CPA5;SNX6;SLC10A4;OSBPL9;XCR1;ANKRD24;NCAPH2;SLC35E3;ASPSCR1;HTR1A;RASSF8;TH;ATG16L2;PNOC;RCAN3;SCGB3A2;C19ORF44;PPT2;LHX4;FERMT2;LGMN;ATG2B;MON1B;RET;UCN;SLC35F3;KCNK9;PAK1IP1;MS4A8;AKR1B1;NENF;ZCCHC17;TAZ;TSPAN12;USE1;SLC6A4;MYOM3;SNAPC1;ACP6;CD36;SDF2;EDIL3;COLGALT1;MAP4K2;KLF11;SLC13A2;PDCD6IP;RING1;CHPF2;DDX55;NSUN3;GPX5;SH2D3C;SIRT4;EN1;ELOVL6;GFRA1;FAM126B;LRRC43;HEXDC;IQCJ;ITFG1;PTBP2;PATL2;UGDH;PSMA6;GREM2;PPM1A;TMEM33;CDHR2;CDHR4;XCL1;FH;DDC;HDAC3;ADH1C;IDUA;ANKRD55;URM1;PALM2;PRUNE2;CRYBA2;OPRL1;FIGN;ASCL1;HDAC6;TUBA3E;RECQL5;HECTD2;TMEM67;TM4SF20;SLC17A8;CACNG1;CORIN;CTHRC1;IRX2;LRRC24;GCH1;ASCC1;LIMK2;KIAA1024L;ECEL1;KCNJ14;CYP51A1;NAP1L3;TTC39A;TTC39B;HCRTR1;GALC;MGAT4C;PDCL3;CLCN5;RIT2;VAPB;JKAMP;APOC2;PNPLA6;FAU;CCL28;CRAT;CKLF;LIMS2;BNIPL
temporal muscle trigeminal motor cell group	181/301	0.9916611038773617	0.9999694176572381	0	0	0.7563509908536585	0.006333576719589485	HDDC2;NCF1;GOLT1A;FAM13C;REG1B;GOLIM4;CIB2;DMP1;HR;DCAF5;ZDHHC1;LIPA;RXFP3;SYDE2;LGALS1;PLAU;CFL2;SNIP1;ARL16;STK32A;AP2M1;EIF2A;CCDC154;FBXW10;TINF2;PTOV1;SCAMP1;CGRRF1;RUNX2;PGF;TRHR;SCAMP2;ADAM19;MTAP;POLG2;PAPPA;TRIM14;SLC27A3;FAM8A1;PFN3;ANAPC1;NSMAF;CHODL;RNASEH2C;CHRNA3;CALCB;ITPR2;GLYAT;ADIPOR1;PKMYT1;C9ORF72;PPL;GIGYF2;TMEM121;FAM160B1;SLC9A3R2;CYB5R1;COMMD9;FAM71D;UBR7;PDGFD;HESX1;TASP1;FGF23;GSTM4;SLC10A4;SYT3;WDR59;HELQ;MCAM;ABCA9;TDRD9;KTI12;LAYN;CIDEC;RCL1;FIBP;IGSF10;PCDHB2;BCL2;CDK1;ITGBL1;MRVI1;NMUR1;LHX4;RBAK;FERMT3;MDM1;ST6GALNAC1;CLIC3;GAL3ST1;C2CD2;USP32;HSPB2;HIST1H1T;ACSM2A;TSPAN12;ADRA1A;RND3;PHTF1;GPHN;SHE;PSTPIP1;C16ORF72;SPR;PSTPIP2;TOP1MT;SUMO3;MYADML2;SDF2;CCR5;CCR4;TMEM150B;DFFA;PACRG;PCYT1A;TCF15;LRRC49;TACR1;ANO7;MMP9;PARD3B;DDX19B;ESRP2;DMC1;CDHR5;SPACA4;MVD;PIGL;RHOV;ITGB1BP2;SPEM1;LCORL;ITGA9;TNXB;PKN3;PTGER2;PELI3;NDUFB4;PRUNE2;OR4K2;IGHMBP2;CST8;ASB17;C1ORF158;LYZL6;TTN;IL1RL1;GSC;TMEM207;ANO10;PMS2;CCL19;CCDC77;C3ORF33;EXOSC3;TRIM42;SLC36A4;CD55;SPDEF;CRYGS;ARFGEF2;TIMM8A;CDX4;GSR;KCNJ14;FBXL18;APOBR;UBE2G2;KCNRG;DHRS1;SHCBP1;GALC;GZMK;P2RX6;CR1L;SLC25A30;ESYT1;PTF1A;CPVL;FOXA2
Agranular insular area, ventral part	180/301	0.994021713402015	0.9999694176572381	0	0	0.7457857286376454	0.004471901339147263	SH3GL3;CWC25;GRPR;ALKBH8;NDST2;FAM198A;OR1S1;SCN11A;TNR;ROPN1L;CHAC1;MACROD2;MNX1;PPFIA3;RAG1;PDIA3;GBP5;NANOS2;MEF2B;TRAPPC2L;ALG6;DYRK1A;ISLR2;ADAM10;CASK;THOC3;ACTN4;ARMC8;CRNKL1;GTF2F2;DKK2;MYL4;DPM2;KEL;TYROBP;RUFY4;COL4A1;LGALS12;TRIM14;CCDC86;PKP1;KCTD11;ANKRA2;CCDC83;COX19;C11ORF97;PPP1R35;KLK5;ARHGAP19;PDGFA;PLD4;ATXN7L3B;KLK9;FBXO42;PGBD1;SBNO1;KCNV2;BAG4;LARP1;RDH12;DHX34;ZMAT5;SMYD3;PCDHA9;MPDU1;SRPK3;TMEM120B;ANKRD34A;XRCC6;EGR4;CPSF3;AMBN;SIGLEC10;MRPL27;SLC4A10;ZNF32;OTUD6A;C1ORF185;PAICS;ARHGAP25;PYY;ADCK1;GNB4;ZMYND15;MOCS2;THRA;NVL;WDR4;GADL1;SIX1;SLC2A3;AFF3;MSLN;PTBP1;SART1;CHMP1A;DIRC2;ADAMTS9;ZNF366;BOK;ILKAP;ACTR2;DUSP3;TEX10;TNNC1;RBM18;MST1;LRRIQ1;NDUFC2;KIF23;NAV1;GMIP;PRSS12;LIME1;MRPS5;DDOST;EPN2;FCER2;SLC22A24;MMP16;SYNPO2L;TRAPPC6B;TGIF2LX;CDH10;IGDCC3;AHRR;DSG2;TMEM9;B4GALT6;FJX1;C5ORF52;PON3;SAMD7;EI24;FGL1;VPS4A;LENG9;HMGCR;NT5C2;C10ORF90;TBRG1;C16ORF92;TFPT;GNG2;ADAD1;NAA25;SLITRK5;CHSY3;SUSD5;AGA;DISC1;BRD7;EXOSC2;RNF130;CNNM3;CDRT4;URGCP;CCL21;NEGR1;BNIP3;ERAP1;DAB2IP;SAMD4B;OPRK1;SEMA4F;TMEM64;GTF2H3;KISS1;SNX18;FRAS1;NAGK;NFIA;ETNK2;STUB1;PKN1;PDE7B;EVI2B;SSBP3;IL18R1;IL17A
Agranular insular area, ventral part, layer 5	180/301	0.994021713402015	0.9999694176572381	0	0	0.7457857286376454	0.004471901339147263	EPHB6;SH3GL3;KIAA1191;PPAN;CWC25;TMEM97;RXFP1;NDST2;OR1S1;SCN11A;FAM110C;TNR;ROPN1L;CHAC1;ZNF565;PPFIA3;RAG1;TPD52;PDIA3;GBP5;NANOS2;PHYH;TRAPPC2L;ALG6;FBXW9;DYRK1A;ISLR2;ADAM10;CASK;THOC3;CYBA;ARMC8;PCDHA12;CRNKL1;DKK2;MYL4;DPM2;TYROBP;RUFY4;COL4A1;SFRP5;LGALS12;CHMP4C;TRIM14;KCTD11;ANKRA2;LXN;PPP1R35;KLK5;CACNA1B;ARHGAP19;PLD4;ATXN7L3B;KLK9;CYP4F22;FBLN2;FBXO42;PGBD1;IGSF21;SBNO1;RDH12;DHX34;ZMAT5;SMYD3;PCDHA9;TMEM120B;HACE1;COL24A1;CPSF3;VTA1;SIGLEC10;MRPL27;SLC4A10;ZNF32;OTUD6A;C1ORF185;DNAJC13;ARHGAP25;MARCH5;GNB4;PIR;FBXL3;ZNF773;MOCS2;DOCK3;BMPR2;RBM26;THRA;WDR4;GADL1;PSIP1;SIX1;IDE;AFF3;AACS;GRM3;PTBP1;AP1G1;CHMP1A;CCIN;DIRC2;ADAMTS9;ZNF366;BCAS2;BOK;ACTR2;DUSP3;CCDC116;TNNC1;RBM18;MST1;LRRIQ1;NDUFC2;KIF23;MYRIP;PRSS12;GFRA2;LIME1;DDOST;EPN2;FCER2;SLC22A24;TRAPPC6B;TGIF2LX;IGDCC3;RARB;AHRR;FAM96A;IRF5;DSG2;TMEM9;MAN1B1;B4GALT6;FJX1;C5ORF52;PON3;KRT80;EI24;LENG9;AKAP6;HMGCR;NT5C2;PSMA7;C10ORF90;NT5C;TBRG1;C16ORF92;TFPT;GNG2;ADAD1;NAA25;SLITRK5;CHSY3;BPNT1;AGA;DISC1;PDLIM5;CDIPT;RNF130;URGCP;CCL21;GALNT2;DAB2IP;OPRK1;SEMA4F;TMEM64;GTF2H3;HS3ST2;VMP1;KISS1;TSPAN14;FRAS1;NAGK;ETNK2;ERCC5;PKN1;PDE7B;EVI2B;SSBP3;IL17A
Anterior cingulate area	180/301	0.994021713402015	0.9999694176572381	0	0	0.7457857286376454	0.004471901339147263	EPHB6;ANKRD39;KCNG2;TES;FRMPD4;PRDM6;KEAP1;CLEC18B;KLHL34;PKD2L2;SMC6;PRDM1;CRKL;FGF4;RDM1;RNF114;HEPHL1;OGFOD2;NDST3;CAPN5;NUDT18;ZNF205;PIM3;KIF21B;MAF1;TPD52;ST6GAL2;METTL1;KCNH7;C9ORF131;ATG9B;HIST1H2AK;IFRD1;SERPINF2;STX7;SHISA5;RFX1;CHD1L;ZPBP;ARMC1;MYL4;ARMC2;LACTB2;TFR2;DDIT3;ULK3;LY6D;ANKS6;KCNQ5;TRIB1;TOX;KLHL18;NXPH2;TMEM63C;ATXN7L3B;TNFRSF11A;LY9;GSPT2;HSPBP1;MTMR6;ACMSD;CYB5R4;SYNGR1;HIGD1C;NPC1L1;DNAJC21;HIVEP1;ST3GAL5;SMYD3;ZBTB7B;DECR2;PCDHA6;BBS1;AFAP1L1;SMURF2;BSDC1;EIF2S2;PM20D2;SQLE;NR4A1;WNK2;PIR;UBE2O;IGSF9B;RLN1;CDK13;SERINC4;ZMYND15;PIWIL2;PCSK1;OR4E2;USP37;WDR48;DYRK2;DOC2A;CXORF66;USP32;PAK1IP1;CCDC125;LRRK1;PPWD1;CD3G;ADRA1D;PIK3C2G;WDR45;SEC61A2;GRM3;SPRED1;B3GALT1;FCER1A;CD36;GABPA;ZNF365;FOXD4;BRD1;EGFL7;TNNC1;RBM18;C4ORF46;MRPL48;ACTR8;GNL1;GFRA2;DUSP6;DUSP7;ALDH1A3;MMRN1;BANK1;HKDC1;BLVRB;NLGN1;CTDP1;SERPINC1;WBP2;SATB2;ATL1;VPS4B;PTGER3;NLRC3;PRICKLE1;NOL4;FAM117B;TRAK2;CYP17A1;NT5C;PSMB4;RAB20;RAB26;OR2AG1;CREG2;UBTD2;KISS1R;SPOCK1;RBBP6;CHSY3;SUSD5;VHL;CDIPT;CSMD1;SEC11A;YIPF1;CD72;NOS3;KCNB2;NR1H4;KIAA1549L;TMEM64;MEIS3;MCOLN1;PTPN14;TSHR;SULF2;FABP3;FAM131B;CENPK;MGAT4B;CDK2AP2;FOSB;RBM45;ASB1
Anterior cingulate area, ventral part, layer 2/3	180/301	0.994021713402015	0.9999694176572381	0	0	0.7457857286376454	0.004471901339147263	EPHB6;FHOD3;ANKRD39;UHRF1BP1L;FRMPD4;PRDM6;KEAP1;PRDM1;RXFP1;IKZF3;CRKL;FGF4;FRAT1;HEPHL1;GJA4;NDST3;NUDT18;ZNF205;PIM3;MAF1;NFRKB;TPD52;OSR2;ST6GAL2;CXADR;ARL14;TAS2R10;METTL1;C9ORF131;HIST1H2AK;IFRD1;STX7;ARMC1;ARMC2;CACNB4;TFR2;TBPL2;DOK7;NHP2;ANKS6;KCNQ5;TRIB1;TOX;FREM2;KLHL18;CHRNA2;ABCB6;ATXN7L3B;PLA2G6;LY9;HSPBP1;MTMR6;CYB5R4;SYNGR1;HIGD1C;PRPSAP2;GRK5;NPC1L1;TMEM127;NHLH1;DVL1;HIVEP1;SMYD1;DECR2;SLC15A4;EVI5;BBS1;CREBBP;AFAP1L1;BSDC1;EIF2S2;GDF5;MARCH3;PM20D2;SQLE;ADCK1;IGSF9B;CDK13;DAND5;SERINC4;ZMYND15;PIWIL2;SERPINA12;USP37;WDR48;SOWAHB;PAK1IP1;GADL1;TNFAIP2;PPWD1;CD3G;LAMC2;ADRA1D;WDR45;SIRPB1;MRPL41;SEC61A2;GRM3;GRM2;SPRED1;ZMYM2;NMRK2;SEC61G;B3GALT1;BOC;PSD3;RNPEP;FCER1A;CD36;ZNF365;BRD1;NCOA5;PGAM1;RBM18;AMT;NDUFC2;C12ORF50;ACTR8;TERF1;GFRA2;DUSP6;DUSP7;CORT;RER1;BANK1;CDH12;PPARA;L3MBTL4;NLGN1;CTDP1;WBP1;WBP2;SATB2;ATL1;VPS4B;PPM1N;CLCN2;TRAK2;PBLD;PSMB4;SLC25A29;PTCHD1;GBX1;RAB26;OR2AG1;SNX25;CREG2;TM4SF20;SPOCK1;RBBP6;CHSY3;GC;CDIPT;CSMD1;YIPF1;CD72;SPAG5;SGTB;NOS3;NR1H4;TRMT1;TMEM64;GTF2H3;MCOLN1;TARBP2;SULF2;RSPH3;FABP3;MORN4;AGBL3;MGAT4B;CDK2AP2;FOSB;PNPLA5;C2ORF72;RBM45;MYO1H;SEC24C;GPR146;ASB1
Dentate gyrus, polymorph layer	180/301	0.994021713402015	0.9999694176572381	0	0	0.7457857286376454	0.004471901339147263	SEMA5A;KCNG3;CLSTN2;ZNF292;PRDM5;RASL11A;ROGDI;ZBTB20;CBLB;ARHGAP39;HTR4;CDH9;NR3C2;DOCK10;RNF114;CDC23;SLK;TDO2;TNR;PIM2;MAP3K4;SYBU;MFSD2A;SH3GL1;PDIA3;CCBE1;EPHA7;KDM2A;RPS7;IL1R1;COG4;RALGAPA2;SPNS2;TOMM34;FAM118A;DYRK1A;RFX3;DYRK1B;ANXA11;MMD2;CYS1;KCTD4;SHISA6;PYGO1;TPST1;CRISPLD1;STIM2;ASPHD2;ZFPM2;PPIB;CLOCK;CUL9;IPPK;BHLHB9;LMAN2L;CBFB;ARHGEF25;FAM114A2;NPRL3;GLIS3;MRI1;AK4;AK5;IQGAP2;RLF;MED12L;FBXO41;SDCBP;DHX33;SNTG1;STC2;BTBD3;DVL1;PIP5K1B;LONRF3;STXBP6;ARSB;NADK;NFE2;CPSF7;CBX5;AUTS2;EDEM2;GDF1;BTBD9;LRP1B;DNAJC17;EHD1;NR4A3;CDK4;TMCC1;CDK12;FAT4;SLC44A5;RERE;NRP1;EIF4E3;PPP1R10;RPLP0;SIPA1L2;SIPA1L3;AFF4;PKD1;RERG;GABRR2;MED13;NHSL1;ZMYM4;LRRTM4;TRIM2;TRPS1;PPP6R3;ANXA6;TMEM108;OR52B4;TNFAIP8L3;TEAD1;COLGALT1;UPF1;TMED9;ZHX2;MRPS26;DDX55;MKL1;VPS13B;PROX1;NRG2;BAZ1B;CYP7B1;TMEM150C;ZHX1;C1QL2;ZFP90;EPN2;NCOR1;LATS2;MMP16;SLTM;GORASP2;RPUSD3;PITPNM2;TNFRSF25;KPTN;EAPP;ST6GALNAC3;LCT;DSCAML1;B4GALT4;RAMP2;UHRF2;HDAC1;ADD3;CAMKK1;GNG2;CCDC85A;CLVS2;GPC4;MTA2;PDLIM5;SRSF10;ZNF189;LINGO2;PCGF6;MBD5;METAP1D;YIPF1;UBE2G2;SORBS1;VWA3B;WDR12;HIPK1;SYT17;VMP1;SMOC2;SNRNP40;NFIA;PIK3IP1;ST5;SHKBP1;FAU
Gustatory areas	180/301	0.994021713402015	0.9999694176572381	0	0	0.7457857286376454	0.004471901339147263	RTL1;SH3GL3;KIAA1191;ITGA2B;GCC2;CWC25;GRPR;ALKBH8;ELK3;NDST2;HELB;SOX18;SCN11A;DHX57;EP300;MACROD2;ENPP6;C3ORF14;PPFIA3;TMPO;PITX3;RARS2;PIAS4;GBP5;NANOS2;ST6GAL2;MEF2B;TRAPPC2L;WSB2;ALG6;C17ORF49;ANGEL2;SLC30A4;ADAM10;ACTN4;ARMC8;CRNKL1;GTF2F2;TRPC4AP;DKK2;MYL4;CHIT1;PPP1R3F;ALDH3A1;TYROBP;RUFY4;MIP;MSH4;LGALS12;PIH1D3;CCDC86;HOXB2;KCTD11;CCDC81;ANKRA2;EMID1;ANAPC13;LRRC57;FBF1;PDGFA;ADH5;GLIS1;PIK3R5;FBXO42;BAG4;LARP1;RDH12;ZMAT5;AP4S1;HAO2;MORC2;CPA5;PCDHA6;MPDU1;EIF2B4;MOAP1;XRCC6;AFAP1L1;FZD2;SLC10A7;GSDMA;TSLP;DNASE2B;PCIF1;C12ORF71;ZNF32;PAICS;DNAJC17;FANCG;NFATC4;EFNA1;BMP4;CYLD;PIR;NMUR2;NANOG;OR7C1;ZMYND15;MOCS2;GADL1;MRPL37;MSLN;HOXC11;PPP1R9B;EFHD2;PDE4B;RNF151;DIRC2;ADAMTS9;ZNF366;CEP55;BOK;ACTR2;TEX10;MYOF;LRRIQ1;MRPS21;NDUFC2;TIMM22;KIF23;ABCC9;GMIP;COMMD4;MRPS5;WDR33;EPN2;SYNPO2L;ESRP1;IGDCC3;PIGK;B4GALT6;C5ORF52;SAMD7;SELPLG;CANT1;FGL1;PALM2;LENG9;NEXN;LYZL1;OR10P1;ABCB11;C4ORF33;C10ORF90;TBRG1;CNR2;RNF138;CCL5;TP53INP1;NAA25;SLITRK5;AGA;MGAT2;DISC1;BRD7;EXOSC2;RNF130;CNNM3;TIMM8B;CCL21;MYO10;ASCC1;BNIP3;DAB2IP;SAMD4B;OPRK1;WDR12;MERTK;KISS1;SNX18;NAGK;NFIA;ERCC4;TAOK1;STUB1;CDO1;ZNF697;TRMT61A;MIXL1;YPEL3
Gustatory areas, layer 4	180/301	0.994021713402015	0.9999694176572381	0	0	0.7457857286376454	0.004471901339147263	RTL1;SH3GL3;ITGA2B;ZDHHC5;GCC2;CWC25;RORB;GRPR;ZDHHC2;ALKBH8;ELK3;SOX18;SCN11A;HOXA3;EP300;MACROD2;ENPP6;PPFIA3;TMPO;PITX3;RARS2;PIAS4;ST6GAL2;KCNH5;WSB2;ALG6;C17ORF49;TMOD4;SLC30A4;DNTTIP2;ZBTB34;ARMC8;TRPC4AP;DKK2;THAP2;MYL4;CHIT1;PPP1R3F;OLFM1;ALDH3A1;EID3;TYROBP;PPP1R3C;KATNAL1;MIP;MSH4;LGALS12;PIH1D3;CCDC86;HOXB2;KCTD11;CCDC81;CCDC83;EMID1;ANAPC13;COX19;LRRC57;OR52D1;NTM;FBF1;PDGFA;BAZ2A;PDS5B;ADH5;GLIS1;PIK3R5;FBXO42;BAG4;LARP1;RDH12;TBXA2R;PDGFD;DNAJC21;CD300LD;HAO2;MORC2;ZBED3;PCDHA6;MPDU1;EIF2B4;TMEM120B;AFAP1L1;FZD2;SLC10A7;EGR4;TSLP;PCIF1;C12ORF71;TBCD;ZNF32;OTUD6A;SLC4A11;EVX2;PAICS;FANCG;NFATC4;CNOT4;HOOK2;ADCK1;SPATS2L;C19ORF44;ZMYND15;CLIC5;GADL1;HOXC11;ARL5C;EFHD2;PDE4B;RNF151;CYTIP;ADAMTS9;CEP55;MYOF;ROM1;MRPS21;ABCC9;MYRIP;GMIP;COMMD4;POU5F1;WDR33;EPN2;SYNPO2L;MEP1A;TMEM215;PIGK;G2E3;ANGPTL3;AKNAD1;SLC25A10;B4GALT6;SELPLG;CANT1;FGL1;ANKS3;PALM2;LENG9;USH1C;OR10P1;PTN;ATP1A1;PPM1K;ABCB11;TRAK2;C4ORF33;TBRG1;RBM15B;CNR2;RNF138;MGAT5B;CCL5;SLITRK5;AGA;MGAT2;DISC1;EXOSC2;CNNM3;E2F7;HES5;TIMM8B;ANGPT2;CCL21;MYO10;NFYB;ASCC1;CRYBB1;BNIP3;DAB2IP;SAMD4B;WDR12;MERTK;RNF146;SNX18;FRAS1;ERCC4;P2RX1;STUB1;ZNF697;MIXL1;YPEL3
Postpiriform transition area, layers 3	180/301	0.994021713402015	0.9999694176572381	0	0	0.7457857286376454	0.004471901339147263	RSC1A1;MDC1;ITGA2B;IKZF1;GPR62;NOC2L;ETS1;RAB43;RGS3;FAM162A;SPATA24;MACROD2;PIM2;SOX6;ZNF560;ANKRD49;GLCE;ATG10;ACOT12;DNAJB12;RFX3;LMO7;CMBL;COX6B2;KCTD4;TRPC4AP;THAP2;HIC1;TRHR;EDAR;GNPAT;SLC9A4;ASTL;MIP;COL4A1;CCDC151;EPHA3;PDE9A;LLGL2;GRB7;ANAPC13;TBC1D19;UBIAD1;CCDC148;FBF1;LYPD1;GPR85;LPAR3;HIF1A;GLIS1;CPLX4;NKAIN2;SBNO1;KCNV2;TMEM247;BTLA;PATZ1;MORC2;NTSR1;SLC10A7;AUTS2;TGFB3;EIF2AK3;SLC4A10;ISG15;PARP14;FANCE;A1CF;SLC16A14;RPL3L;EFNA1;BMP4;PYY;YEATS2;LHX2;TARM1;SLC26A8;CNIH3;FBXL6;ARF4;CLIC5;RBM26;THRA;UCMA;NVL;CETN2;PRR3;SIX1;SLC2A3;MRPL37;PTH1R;SLC2A4;TRH;PPP1R9B;KRT28;PLCZ1;SNAPC1;ENSA;FFAR2;CCDC54;CNGA4;CLEC1B;TINAG;CEP55;TMED4;ILKAP;RHBDF1;CCDC39;RPS6KL1;TRPC5;ITGA4;NSUN5;SSR3;ABHD14B;GMIP;ZHX1;LIME1;ETV4;DCN;PARD3B;TRAF7;NOV;MDFIC;RABEP2;DMC1;MMRN2;HAND1;TMEM9;MAN1B1;B4GALT6;TRIM56;ZNF593;FGL1;GMPR2;TAF9;MRPS31;ZDHHC21;HSD17B13;STX11;FSTL3;C4ORF33;ZBTB40;RXRB;LIMA1;TFPT;HAUS8;SH3BP4;CCDC70;RNF130;XDH;SLC17A4;TTC14;FOXB1;HSD3B7;POLQ;SPRYD4;CMTM4;STAT3;IRGC;FOXJ3;MYBPH;SAMD4B;UNCX;CABLES1;LHFPL1;WTIP;BLCAP;CYP8B1;CPPED1;TMLHE;ETNK2;LPCAT3;SMOC1;YPEL1;FILIP1;C21ORF2;PTPN6;PTX3;MEGF8;CRAT
Primary somatosensory area, unassigned	180/301	0.994021713402015	0.9999694176572381	0	0	0.7457857286376454	0.004471901339147263	RAPH1;ZDHHC8;RORB;GRPR;PREX1;HPGDS;POF1B;TMEM88;FAM110D;FGFR1OP2;HOXA3;GSC2;MACROD2;TMEM14A;PPFIA3;JMJD4;GBP5;CUBN;UTS2R;NANOS2;UNC13A;KCNH5;ALG6;KCNH7;STARD8;TAAR6;IFRD1;SLC30A4;ACTN4;CRNKL1;GTF2F2;DKK2;MYL4;ADAM19;DOK2;MELK;CACNB4;KATNAL1;SOAT2;RUFY4;HECW2;SLC9A9;LY6D;SIDT1;CCDC86;TTLL11;HOXB2;ATF7;KCNQ5;ZNF830;MMADHC;LY6E;TAS2R41;RAB5C;LRRC57;NTM;KLK5;PLD4;BAZ2A;TNFRSF11A;KLK9;TMEM241;RNF214;LARP1;DPP8;AMDHD1;ZNF428;ZMAT5;AP4S1;CD300LD;FADD;HAO2;ZBED3;TMEM132D;WNT10A;XRCC6;AFAP1L1;EGR4;ZNF32;OTUD6A;SLC4A11;EVX2;ARHGAP25;FANCG;NFATC4;EFNA1;GIPC1;PSMG3;PIR;INTS7;TOP2B;SLC44A3;ALAS2;ABCD2;DPY30;PSTPIP1;ARL5C;CCR9;MYO18A;EFHD2;BLNK;ADAMTS9;CEP55;BCAS2;OR7A17;DUSP3;EXOC8;GKN1;MYOF;WNT9A;MRPL48;MYRIP;GMIP;COMMD4;LRRC41;IL17RA;WDR33;FCER2;MRAS;SYNPO2L;TMEM215;G2E3;CDH12;ARHGEF2;DPPA5;ZMYND10;OR56A3;JDP2;TSEN34;CAB39;SATB2;ATL1;PALM2;LENG9;OR10P1;ZBTB45;PTN;PPM1K;MLLT3;CXXC5;COL19A1;THBS4;TRAK2;C10ORF90;NT5C;TBRG1;PROKR1;PRRG3;PAK1;ACVR1C;FRZB;ZNF507;ADAD1;BSND;SUSD3;SLITRK5;HES1;DISC1;SIAE;HES5;RFTN2;GINS1;NQO1;CD72;CCL21;CRYBB1;BNIP3;CABLES1;ARID3B;WDR12;MERTK;KLK10;DHRS3;DCBLD2;AGMAT;RNF146;JSRP1;SGSM3;TRMT61A;YPEL3
Spinal nucleus of the trigeminal, oral part, middle dorsomedial part, dorsal zone	180/301	0.994021713402015	0.9999694176572381	0	0	0.7457857286376454	0.004471901339147263	CHRM2;ZFYVE9;HJURP;SMC6;ZDHHC1;BEST2;C9ORF50;LIPA;SALL2;SLC39A9;ZNF329;EPC1;SNIP1;FBXO5;TEKT5;SCAPER;AP2M1;GEN1;DAXX;DGAT1;RSAD1;VASH2;ATP1B3;MAT1A;SCAMP1;VWA5B2;THNSL1;GANC;SCAMP2;KCTD8;PHOSPHO1;DOK3;CD109;KCNQ4;ULK1;GEMIN7;PFN3;CSNK1G2;ZNF398;NSMAF;LIPT2;FBLN7;PMEL;INO80D;ANKRD16;C5ORF47;C5AR1;CHAT;CWF19L2;GMPR;PPL;GLIS2;CYB5R2;EIF1AD;FBXO40;FAM171A2;ZMAT1;KIF3B;DPP8;SEC14L4;NAALAD2;SMYD4;SLC38A9;SYT3;WDR59;FAM78B;TREX2;ZNF32;B3GALT5;GP6;EIF5;MAFB;STAR;GPR183;TMEM238;TLX1;SPDYA;BCL2;PEMT;RBAK;ZNF654;GALK2;BPIFC;FERMT3;MDM1;ST6GALNAC1;TNFAIP8;C2CD3;BNC2;PCDHGB5;DDX47;MEGF11;DIS3L;POMT1;HSPB2;MRPL37;PCSK7;PHF6;HOXC10;SLC6A4;KHK;DHTKD1;THTPA;ANKRD9;CASP9;GYS1;TMEM102;ACOXL;SPR;YWHAQ;PSTPIP2;KRT26;SCRN2;CCR7;SDF2;CGNL1;PSTK;TIGD3;HSDL1;PROP1;DIS3;OR13G1;C3ORF62;C4ORF47;MRPL47;DDX51;MRPL46;CCNA2;ITPKC;LSG1;FCHSD2;PAX8;TAL2;ACTBL2;NDUFS6;KIFC3;DCP2;BLVRA;ITGB3BP;ATP6V1B1;ITGA9;PTGER4;CCDC68;PRCP;ASB17;MRM1;FGD1;RXRB;GBX2;ERBB3;LMAN2;GSC;P2RY2;TMEM207;TNNI1;PMS2;E2F2;ZNF502;S1PR2;HDX;TAS1R3;RIBC2;GPR157;UTP6;CDX4;CDX2;NR1H2;KCNJ13;KRT13;KLF8;TBX15;MPHOSPH9;EVI2A;KLHL6;C6ORF47;KIAA0586;CENPL;FAM98C;ERCC5;CPVL
Temporal association areas, layer 6b	180/301	0.994021713402015	0.9999694176572381	0	0	0.7457857286376454	0.004471901339147263	SH3GL3;THSD7B;POP4;STMN4;ARID4B;GRPR;RXFP1;TXNDC15;TSKU;CCAR1;ELK3;FERD3L;CTGF;RGS3;CHEK2;SPATA24;OSBP;EP300;MAF1;ROS1;MEN1;TLE4;SLC30A7;NANOS2;ENTPD1;SFMBT1;MAMSTR;RALGAPA1;SLC30A4;DNTTIP2;ADAM10;ZBTB34;C6ORF141;GTPBP1;HIC1;ADAM17;KEL;OBSCN;CLDN8;FETUB;RELL1;HRASLS5;PPEF1;MMADHC;LLGL2;L3MBTL3;TBC1D19;UBIAD1;LXN;PEX11A;FBF1;SLC1A2;RNF219;BAZ2A;GLIS1;PIK3R5;IGSF21;SYNGR1;TMEM247;PATZ1;MORC2;JAG2;OPN4;SRMS;OR51I2;SLC10A7;CCDC138;TGFB3;INTS3;SIGLEC10;NFATC3;TBCD;FOXN4;BTBD9;GDF5;FANCG;MARCH4;SSH1;CNOT4;BMP4;CYLD;UBOX5;LRIT2;TRPV6;STRC;P4HA3;GNB4;NMUR2;HOXD8;SDK2;ZNF652;WRAP53;DENND1B;MCM7;PPP1R10;GPR21;DPY30;PPWD1;LRRC32;HOXC11;CASP7;PCF11;ZNF280B;ZNF648;DBT;CASP4;EFHD2;GNPNAT1;RNF151;CLEC1B;ADAMTS9;ZNF366;RBM14;NME4;WNT9A;HAUS2;WDR33;F7;ANGPTL7;MDFIC;TMEM33;ESRP1;RHOJ;HAND1;POT1;AHRR;OR2B11;CLDN17;SCN4A;TMEM9;IRF6;ZNF512;SEC22A;CD44;TRIM56;USP13;SAMD7;GRP;GMPR2;TAF9;GOSR1;CYP7A1;ARNTL2;AKAP1;C4ORF33;C16ORF92;LIMA1;TFPT;RAB20;CXCR1;SLC17A5;BNIP1;SAP18;S1PR3;TBL1X;BRD7;RNF130;FBRS;TIMM8B;NOP56;RBM39;POLQ;GPKOW;ANGPT1;NFYB;GALNT2;B3GAT2;ERAP1;NAP1L3;SAMD4B;CABLES1;SYT13;LHFPL1;MAPK14;BYSL;P2RX7;AGBL4;POLR3H;CAMK1;PIK3AP1
dorsal part of PcP	180/301	0.994021713402015	0.9999694176572381	0	0	0.7457857286376454	0.004471901339147263	SEMA5A;CRTC1;PRDM5;MPI;ZBTB20;HTR4;CCAR1;DOCK10;STK11;RNF114;CDC23;TDO2;RPL18A;RPS18;RPS6KA2;FAM19A2;BBX;SLC25A42;ATXN7L2;CCNL1;ZNF566;ZNF565;STK32B;NUDT13;SH3GL1;KRTDAP;EPHA7;UNC5A;MSX2;RALGAPA2;RPS6;SPNS2;RFX3;MMD2;CYS1;SHISA9;KCTD4;DHDDS;LENG1;EML5;ARMCX2;XRN1;TXLNB;WDFY1;LY6D;NUP98;TSSK4;ZFPM2;CLOCK;GTSF1;DGKI;IPPK;CBFB;NPR2;NPRL3;C1ORF198;SLC38A10;DTX3;HTATSF1;CSF2RA;MED12L;FAM160B1;SLC9A3R1;GNG10;EMG1;HMBOX1;DHX33;ARSJ;ADAMTS17;PCDHA5;EP400;PIP5K1B;LONRF3;STXBP6;NADK;BBS2;CPSF7;RNASE11;AUTS2;BDNF;RCC2;EDEM2;ACSF3;LRP1B;EHD1;RPS26;RCL1;TSGA10;STAG2;SESTD1;CDK4;TOLLIP;INTS6;RERE;UBXN1;EIF4E3;RBM26;NUMA1;CCDC47;SLC7A14;DUSP19;MED19;MED16;SIPA1L2;NXT2;SIPA1L3;TTC27;DTWD2;MED13;LRRTM4;TRIM2;KIF13A;ANXA6;TMEM108;POLG;DUSP4;ZHX2;KLF13;TRPC6;PROP1;GPR34;SLC39A11;VPS13B;PROX1;NRG2;CYP7B1;C1QL2;GREM1;RNF169;DMRTA1;WAC;CHMP3;TNFRSF25;SNRPA1;MCM6;RCCD1;SLC29A1;ST6GALNAC3;LCT;SFI1;B4GALT4;MCPH1;HDAC1;VPS4B;SRRT;FAM117B;LRP6;SLC25A27;GPR151;CNNM1;CCDC85A;CLVS2;STX5;STX2;SRSF10;DCPS;LINGO2;PCGF6;MBD5;KDM4C;PCGF5;MIB2;PDE4DIP;OR6N1;SORBS1;VWA3B;KIAA0232;GATAD2B;SYT17;TTLL6;RSL1D1;MAS1;SMOC2;SNRNP40;NFIA;SHKBP1;FAU;PI16;MYO1H;YPEL4
mantle zone of PcPD	180/301	0.994021713402015	0.9999694176572381	0	0	0.7457857286376454	0.004471901339147263	SEMA5A;CRTC1;PRDM5;MPI;ZBTB20;HTR4;CCAR1;DOCK10;STK11;RNF114;CDC23;TDO2;RPL18A;RPS18;RPS6KA2;FAM19A2;BBX;SLC25A42;ATXN7L2;CCNL1;ZNF566;ZNF565;STK32B;NUDT13;SH3GL1;EPHA7;UNC5A;MSX2;SFMBT1;RALGAPA2;RPS6;SPNS2;RFX3;MMD2;CYS1;SHISA9;KCTD4;DHDDS;LENG1;EML5;ARMCX2;XRN1;TXLNB;WDFY1;LY6D;NUP98;TSSK4;ZFPM2;CLOCK;GTSF1;DGKI;IPPK;CBFB;NPR2;NPRL3;C1ORF198;SLC38A10;DTX3;HTATSF1;CSF2RA;MED12L;FAM160B1;SLC9A3R1;GNG10;EMG1;HMBOX1;DHX33;ARSJ;ADAMTS17;PCDHA5;EP400;PIP5K1B;LONRF3;STXBP6;NADK;BBS2;CPSF7;RNASE11;AUTS2;BDNF;RCC2;EDEM2;ACSF3;LRP1B;EHD1;RPS26;RCL1;TSGA10;STAG2;SESTD1;CDK4;TOLLIP;INTS6;RERE;UBXN1;EIF4E3;RBM26;NUMA1;CCDC47;SLC7A14;DUSP19;MED19;MED16;SIPA1L2;NXT2;SIPA1L3;TTC27;DTWD2;MED13;LRRTM4;TRIM2;KIF13A;ANXA6;TMEM108;POLG;DUSP4;ZHX2;KLF13;TRPC6;PROP1;GPR34;SLC39A11;VPS13B;PROX1;NRG2;CYP7B1;C1QL2;GREM1;RNF169;DMRTA1;WAC;CHMP3;TNFRSF25;SNRPA1;MCM6;RCCD1;SLC29A1;ST6GALNAC3;LCT;SFI1;B4GALT4;MCPH1;HDAC1;VPS4B;SRRT;FAM117B;LRP6;SLC25A27;GPR151;CNNM1;CCDC85A;CLVS2;STX5;STX2;SRSF10;DCPS;LINGO2;PCGF6;MBD5;KDM4C;PCGF5;MIB2;PDE4DIP;OR6N1;SORBS1;VWA3B;KIAA0232;GATAD2B;SYT17;TTLL6;RSL1D1;MAS1;SMOC2;SNRNP40;NFIA;SHKBP1;FAU;PI16;MYO1H;YPEL4
periventricular mantle of isBM	180/301	0.994021713402015	0.9999694176572381	0	0	0.7457857286376454	0.004471901339147263	VIT;SRP19;POGLUT1;SH2D7;TMEM41B;RAPH1;ABAT;LCTL;NUBP2;ZDBF2;RPS17;AS3MT;NSDHL;RGS2;DACH1;SNRPD2;GRB10;FBXO3;BBX;ATXN7L1;PCDHAC2;TNS1;PCDHAC1;CCDC78;ATG9B;MCCC1;PPP1R16A;ARMC9;DNTTIP1;PTOV1;SCRIB;MID2;GRIP2;TOM1L2;RRAGB;FAM173A;ZW10;ZNF799;TP53;FAM8A1;SLC22A3;TPH2;IQCA1;PPP1R32;MAOA;OR52D1;WDR63;CLCNKB;UMOD;AK7;FAM149A;ACACA;ARHGAP12;TSPAN6;CDH22;SLC19A3;TCTEX1D4;ASL;LONRF3;SMYD3;ZBTB7B;RIMKLB;PPARGC1B;CPA5;SNX6;SLC10A4;OSBPL9;PBX3;HTR1A;CIDEB;DNAJC12;MARCH8;L1CAM;HSPA12B;ESR1;NSFL1C;UCK1;MAN2B2;RCAN3;CNTN1;C19ORF44;SERGEF;ATG2B;SPAG16;CNTNAP3;DENND1B;UCN;KCNK7;AKR1B1;TAZ;ELAVL2;SLC6A4;MYOM3;MTG1;ACP6;RAC3;TIMM17B;CD36;SDF2;COLGALT1;PGM1;KLF11;LRRC46;PRMT2;GP1BB;COL25A1;CHPF2;NSUN3;TET2;EN1;C4ORF46;SORCS1;ELOVL6;LRRC43;MASTL;NME1;UGDH;PSMA6;ZNF639;CDHR2;EXOC4;CDHR4;LANCL3;MVD;EXOC5;BCAT1;PAFAH1B3;DDC;HDAC3;IDUA;AMIGO2;CRYBA2;CRIP3;SLC7A1;HDAC6;LMF1;NTN3;C10ORF90;NXF1;FGD5;FAM184A;KIAA1841;PHKG2;TM4SF20;GPC3;AGR3;SC5D;GPC5;NCAM1;SLC17A8;SLIT2;RABAC1;TRAM1L1;P4HTM;DCPS;CTHRC1;NOP56;TTC12;PPP1R14C;GABRA6;GCH1;ASCC1;SPAG6;TMEM176B;CYP51A1;SPAG4;ERAP1;ZFC3H1;HCRTR1;CLCN5;RIT2;KCNS3;TRIM36;ASB5;CMTM2;CBLN4;CCL28;CRAT;FRYL;TTLL8
periventricular stratum of r10Lim	180/301	0.994021713402015	0.9999694176572381	0	0	0.7457857286376454	0.004471901339147263	VIT;MDC1;POGLUT1;CEP120;SLCO6A1;GPR62;H1FOO;NSDHL;LGALS1;BMPER;MPZ;MYB;GPR171;HOXA3;HOXA2;GJA8;STK32A;MAP2K2;NANOS3;EBF2;ATP1B4;GPR75;SCRIB;CSNK1D;HNF1B;UNC93A;PGD;PGF;ADAM19;BCAM;ZNF91;RUFY4;CD109;ARMC4;ZNF438;AGTR2;TRIM16;FAIM;CHODL;AKNA;CALCB;BEAN1;USP54;MRPL19;C5AR1;WDR63;PRDM14;UBFD1;ALOX12;DNAJC25;GNS;C1ORF53;FUT4;CYB5R1;KLC4;FAM83E;PDGFD;STK38L;A2M;ZNF786;PAG1;SNX6;SLC10A4;CRADD;CCDC13;MCAM;LAYN;TYR;BMX;UCK1;UBXN10;NOX3;PDCL;C19ORF44;LSM14B;BMPR1B;ZNF773;VSX2;PTPRT;RERE;LRSAM1;C2CD2;DBH;CXCL3;VSIG10L;CLYBL;LFNG;RBM3;SLC22A13;MMP27;AIFM2;SEC61G;ADAMTSL2;ZNF648;DNMT3B;UBXN7;CCR6;CNGA4;EDIL3;PGM1;TAS2R4;UTP15;DFFA;RFC3;ABCC2;GSTO1;NCOA4;KRT32;IQCD;IRAK4;GFRA3;HAUS1;F7;PSMA6;HADHA;GAL;ELF4;TGIF2LX;ZNF516;XCL1;PLIN2;MVD;EXOC5;IDUA;SEMA3D;ANKRD55;PRUNE2;SNX32;KCNA5;DENND3;LRP2;AIF1;BPHL;LMF1;AMN1;CST11;MSTO1;CNR2;WIF1;MLANA;HLX;NHS;ANO10;HS1BP3;TBL1X;DNAJB7;PIRT;RNF20;CDKN2B;PPIL1;MPP4;GABRA6;PNPLA7;KCNJ8;MMAA;STAT3;KCNJ14;DTNBP1;WNT7A;SNX22;EXOG;DHRS1;SGCZ;SGPP1;TTLL6;SPCS2;CLCN5;AGBL1;ETNK2;IMPDH1;MGAT4A;TTC30A;NUCB1;CCDC65;PTF1A;CENPP;CRAT;LIMS2;BRDT;PPIL6
posterolateral cortical amygdaloid area	180/301	0.994021713402015	0.9999694176572381	0	0	0.7457857286376454	0.004471901339147263	RSC1A1;PLXND1;MAGEB16;ZDHHC6;GCC2;ANTXR2;ELK3;C3ORF18;DMBT1;GNAT3;SOX18;TGM5;CER1;EPHA6;ANKRD49;RPS7;GLCE;BTN1A1;ANGEL2;ATG10;RFX3;ARMC7;THOC3;UNC5D;UPB1;GTF2F2;TRHR;EML6;MELK;CRISPLD1;MIP;COL4A1;AGTR1;ROR1;TSSK2;ASF1B;ABCG2;CD274;UBIAD1;PFKFB4;TAS2R42;AIRE;AASDH;CCDC148;TXK;SHMT1;PXN;LYPD1;TRMT2A;GSPT2;KNG1;NKAIN2;KCNV2;ZFP57;RDH12;NPBWR1;ADAMTS18;CEP72;PIBF1;ARSB;XRCC6;CRTAP;EIF2B2;TGFB3;ABCA8;PARP14;FANCE;SELE;ESR1;SLC16A14;C9ORF85;OTOL1;XKR8;EFNA1;VANGL2;PKIA;CYP1A2;TARM1;NOL11;DUS1L;ARF4;CRISP2;ZNF131;SLC44A3;DHRS11;RNPEPL1;UCMA;PRR3;SNX12;SIX1;SLC2A3;TRH;SERP2;NHSL1;PLCZ1;NUF2;RBPMS2;TIMM17B;CNGA2;ITGB8;CCIN;CCDC54;MDP1;RALGPS2;KDM6A;ILKAP;RFC5;CCDC39;RPS6KL1;AHSG;SSR3;ABCC6;ABHD14B;KIF23;TERF1;LIME1;LAT2;QTRT1;HPDL;MYH3;MEP1A;PEX3;RTN4RL1;PLSCR4;IL1RAPL1;C19ORF25;CLDN19;PLIN2;SEC22A;ERGIC1;CRB1;GTF2A2;HIST1H2BI;TEX101;USH1C;PPM1J;SBSN;FSTL3;TFPT;UGP2;ERICH1;KDELC1;PALMD;NT5DC2;C11ORF49;SLITRK5;NUP43;RNF130;XDH;SLC25A22;MPZL2;ZSWIM3;SLC17A4;RPRM;SF3A1;CMTM4;B3GAT2;HSD3B1;FOXJ3;CABLES1;OPRK1;LHFPL1;GRHL1;CYP8B1;KLK12;HINFP;SYT17;TMLHE;AXL;TRMT5;SMOC1;SAA1;YPEL1;FILIP1;CENPN;PTPN6;PTX3;TRIP13;MYO1H;NUCB2
r7 part of trigeminal transition zone	180/301	0.994021713402015	0.9999694176572381	0	0	0.7457857286376454	0.004471901339147263	STEAP4;GOLT1A;DSCC1;GPR63;SPINT4;ZC3HAV1L;MRGPRD;ACSM5;ZDHHC1;ALKBH6;COMTD1;PAIP2B;LGALS1;SIT1;CREB3L1;FDXR;HOXA2;FBXO5;TEKT5;SCAPER;ZNF444;CDKL4;DGAT1;MMGT1;MAT1A;SCAMP1;THNSL1;TMEM80;TMEM81;GEM;RAB32;BCAM;DOK3;MSH2;PAPPA;KCNQ4;ADAM9;PKP1;ADAM7;RIN2;WDFY4;KCTD15;SPATA9;RWDD2A;INO80D;CALCB;C5ORF47;ZBTB1;GMPR;DNAJC25;UBR1;PPL;MRPL10;OAZ2;GLIS2;MRPL20;FAM171A2;AANAT;GALR2;SEC14L4;ADAMTS17;MAGEA11;RBM11;FGF21;SYT3;TNFSF14;SIAH3;TREX2;FAM199X;PILRA;GP6;LSM4;CIDEC;LSM3;IRAK1BP1;IL7;GPR183;BCL2;F13B;VSX1;MDM1;NFE2L2;GPSM1;SERPINA12;DHRS13;TRIM72;SLC44A3;COL14A1;OGG1;WDR4;HSPB2;MRPL39;VSIG10L;MTO1;HOXC10;PIK3CG;KHK;ANKRD9;MFSD8;CASP14;ADAMTS5;METTL14;SGCD;SGCA;SFR1;PSTPIP2;STBD1;ITGAX;GPR137;TRIM6-TRIM34;PDILT;ZNF764;TIGD3;SIGLECL1;USP48;MME;RFC1;DIS3;GIF;MRPS22;OR13G1;DUSP28;DDX51;RHOF;OOEP;CCNA2;LSG1;PAX8;B3GNT7;OAS1;ASPG;CCDC42;NCOA7;VWA2;NUP54;HMX1;POPDC3;GUCY2D;TMPRSS5;MRPS35;IDUA;CCDC68;TM2D1;UCP1;FAM169A;FGD1;JAKMIP2;GBX2;ERBB3;GSC;P2RY2;CCL4;TNNI1;S1PR2;TAS1R3;ATOH1;GPR157;S100G;UTP6;LOC390937;CDX2;NR1H2;KCNJ13;CRYGN;KRT13;DMRT3;PUS7L;GLRA4;SEPT14;KBTBD3;MPHOSPH9;EVI2A;KIAA0586;GHRH;ALMS1;NT5C1B;CENPL;CPVL;BCAR1;NEUROG3
[truncated: 81,677 more chars]
