## Supplementary material for "Multi-phase, multi-ethnic GWAS uncovers putative loci in predisposition to human sprint performance, health and disease": Supplementary Data S13. Enrichr HuBMAP ASCTplusB augmented 2022 table meta.txt

Term	Overlap	P-value	Adjusted P-value	Old P-value	Old Adjusted P-value	Odds Ratio	Combined Score	Genes
Inh L1-2 VIP WNT4 - Brain	86/102	4.1205393288118987E-5	0.03181056361842786	0	0	2.7182084752175557	27.44559170118496	SH3GL3;GABRB2;ATP8A2;ATP8A1;HPSE2;KLHL32;OTUD7A;HS6ST3;SLC8A2;HAPLN2;PREX2;GRM3;RIMS1;PAIP2B;GRM5;JPH3;PSD2;CRTAC1;LRRTM1;PHACTR3;TNR;KIF1A;BSN;ARFGEF3;CALN1;PPP1R16B;UNC13C;KCNK12;MYRIP;HPCAL4;SYN2;SHISA7;GABRG1;SHISA6;KCTD8;CCKBR;NRG3;CDH10;SCG3;RGS7BP;LRRC3B;CNTNAP4;VSTM2B;NRXN1;SLC1A2;ATP1A2;TTBK1;MTMR7;NKAIN2;CACNA1I;TCEAL5;CDH20;CCDC85A;TCEAL2;SPOCK3;REPS2;CTNNA3;TPPP;ASIC2;HMGCLL1;GRIA4;OPCML;LGI1;TMEM132C;CADM3;CA10;SPHKAP;CADM2;KCNJ9;LGI4;PLCL1;KLHL3;SYT9;SGSM1;FAM135B;DLG2;PPP2R2C;UBXN10;CNTN1;ATP13A4;VWC2;CNTN3;CNTN4;TMEM229A;YPEL4;UNC79
Inh L1 VIP KLHDC8B - Brain	85/102	1.0970928717165296E-4	0.033712038889325655	0	0	2.5279963680387407	23.049453164277153	DPP10;GABRB3;RAB3C;GABRB2;ATP8A2;ATP8A1;MYT1L;GPR22;SLC7A14;KLHL34;HS6ST3;RIMS2;RIMS1;GRM5;KCNT1;PHACTR3;TNR;PHACTR1;SAMD12;ERC2;DLGAP2;ANKS1B;CALN1;KRT222;UNC13C;SVOP;PRKCB;ANK3;KSR2;IPCEF1;TMEM130;GABRG2;GABRG1;CNKSR2;CACNB4;OLFM3;VSNL1;RGS7BP;RAPGEF4;CAMK2B;SLC24A2;NAPB;NRXN1;GPR83;TRHDE;NCALD;KCNV1;MFSD4A;DPP6;GRIN2A;TCEAL6;CNNM1;GLRA3;PTCHD1;SV2B;ERICH3;SLITRK4;TCEAL2;REPS2;CACNG2;HMGCLL1;CACNG3;KCNJ3;OPCML;GABRA2;LGI1;SYT1;NEGR1;CADM2;GABRA4;SYT16;GAD2;TDRD6;HTR5A;SGSM1;FAM135B;PLCXD3;RALYL;DLG2;VWC2;ITGBL1;CNTN4;CPEB3;FGF12;HCN1
myelocyte - Bone Marrow	84/101	1.3857017155703222E-4	0.033712038889325655	0	0	2.498066215969629	22.193154271117145	ALAS2;ORM1;ITGAM;SERPINA1;NCF2;CRISP3;AQP9;HP;DYSF;LRRC4;HBB;EPX;ABCA13;ORM2;DUSP13;SIRPB1;GLT1D1;MMP25;IL18RAP;ADGRE3;TUBB1;CA4;VSTM1;PGLYRP1;CLEC1B;CAMP;CD177;ANXA3;ARG1;CYBB;MCEMP1;HBA2;HBA1;IPCEF1;OLFM4;MMP8;MMP9;F5;CHIT1;FRMD3;CEACAM3;FGR;RBP7;PHOSPHO1;CLEC4D;CEACAM6;TFF3;PLBD1;BPI;CEACAM8;S100A8;COL17A1;SERPINB10;CEBPE;C5AR1;FPR1;FPR2;NLRC4;RETN;LILRA3;ADGRG3;CXCR1;S100A12;DEFA1B;BTNL8;P2RY13;MGAM;ANKRD22;DEFA4;DEFA3;DEFA1;BMX;VNN2;TCN1;GJB6;SLCO4C1;LCN2;MNDA;S100P;CLC;CMTM2;FOLR3;CD24;APOBEC3A
Inh L5-6 SST C4orf26 - Brain	85/103	2.183422207857879E-4	0.033712038889325655	0	0	2.3871948143664246	20.12273194182869	CNTFR;ZCCHC12;MEGF10;TRIL;NCAN;GRIK4;ABAT;PITPNC1;EDNRB;SALL2;PSD2;DPYSL2;TRIM2;KIF1B;PLXNC1;RGS8;EPHB1;TECTA;GALNT8;PSD;SLC32A1;UBE2QL1;ANK2;CYP7B1;SORCS2;ENKUR;ADAMTS20;FNDC5;DISP3;PCP4;ARHGEF9;CCKBR;LIX1;RFX4;RUFY3;SCG3;CRB2;NLGN3;ADCYAP1R1;PLPPR1;SLC24A3;C3ORF70;PPM1L;DBX2;SLC1A2;PHYHIPL;AKAP6;APCDD1;LRRC55;NKD1;THBS4;NPAS3;SNN;CDH20;PENK;MGAT3;S1PR1;MAP6;DRD1;KCNN3;TAC1;HMGCLL1;TSPOAP1;MAPK4;STOX1;WASF3;CADM3;NAP1L3;DCLK2;NAP1L2;C14ORF132;C20ORF194;KBTBD11;MAPK10;SYNDIG1L;RIT2;CALY;PPP1R1A;ID4;ATP13A4;CPE;CSPG5;LRRN1;FAM171B;CDO1
Endothelial Cell Of Lymphatic vessel - Kidney	85/103	2.183422207857879E-4	0.033712038889325655	0	0	2.3871948143664246	20.12273194182869	BARHL2;ARHGDIG;IRS4;HOXA13;SOX2;RIMS4;JPH3;CAMKV;ZIC2;DPYSL5;RASGEF1C;NKX1-2;SCN5A;PPFIA3;NKX3-2;CHST8;NKX2-8;PDGFRA;FOXD3;EPHA8;ADAM11;EN2;EN1;PAX3;OLIG2;PROX1;POU3F2;SEPT3;MMRN1;HAND2;KCNQ2;HAND1;ERG;CERS1;HMX1;DLX1;BRSK2;DLX5;DLX6;FOXG1;CACNA1B;ECSCR;TWIST2;ATP1A3;GATA4;PRDM13;HOXD13;ZDHHC22;NPAS1;GBX1;GSC;ZNF703;ALX4;BEND4;CILP2;RPRML;KCNN3;NPTX1;SNCB;NKX2-2;SLC10A4;TBX1;ANKRD34A;FOXB1;SYT3;FOXF2;CDX2;WNT3A;FZD9;PDX1;FOXN4;ZIC5;VAX1;POU4F1;VAX2;LHX2;LRFN1;SMOC1;REEP2;CSPG5;RADIL;INSM1;PRRT4;SP9;TP73
Exc L5-6 THEMIS SMYD1 (L6 IT Car3) - Brain	84/102	2.732547722551706E-4	0.03515878069683195	0	0	2.3589316788983883	19.355284392541538	RAB3C;GABRB2;DGKB;FRMPD4;MYT1L;KCNC2;GPR22;SLC7A14;CDH9;RIMS2;C4ORF50;UNC80;GRM5;TNR;DLGAP1;UPP2;ERC2;GPRASP1;DLGAP2;MCF2L2;ANKS1B;GPR179;UNC13C;TRPC5;ZNF483;EPHA6;UNC13A;KCNH7;MAGI2;SYN3;GABRG2;GABRG1;OLFM3;ADGRB3;LRRC7;SCN8A;CDH12;RGS7BP;VSTM2A;CDH18;CNTNAP5;SLC24A2;NRXN1;KCNA2;CACNA1B;SLC1A2;KCNA4;ATP10A;JAKMIP1;CACNA1E;GRIN2A;GLRA3;NWD2;SV2B;ERICH3;REPS2;CSMD3;CSMD1;MAGEE2;ATRNL1;TMEM132B;GABRA4;MCF2;ZNF804B;HTR1A;SLC4A10;SYT16;ATP2B3;ATP2B2;HTR5A;GRIN2B;SGCZ;STXBP5L;AGBL4;FAM135B;PEX5L;RALYL;DLG2;GRIN3A;KCNS2;CNTN1;CCSER1;UNC79;HCN1
Keratinocyte (Corneocyte) - Skin	83/102	6.38717202803186E-4	0.0421983909021999	0	0	2.2076753390512143	16.239767448411545	PGLYRP4;PGLYRP3;SLC46A2;FAM25A;SDR9C7;CWH43;ABCA12;SMPD3;ENDOU;LCE1B;POF1B;DUOXA1;LIPN;LIPM;LIPK;SLC39A2;TGM5;RPTN;CERS3;SERPINB3;ARG1;PLA2G4E;ELMOD1;C10ORF99;LCE1E;NCCRP1;TMPRSS11F;LCE1C;SULT2B1;FLG2;LCE2C;AZGP1;SCNN1B;ADGRF4;LCE6A;IVL;PNLIPRP3;FLG;KPRP;SPRR2E;WFDC12;SPRR2G;SERPINB12;SERPINB13;CRCT1;KLK5;CYP4F22;LYPD5;SBSN;KLK7;HCAR2;XKRX;ALDH3B2;LCE3D;SCEL;RNASE7;IL36RN;LY6G6C;ALOXE3;SPRR2D;GGT6;GSDMA;PSAPL1;KLK13;IL36G;A2ML1;CNFN;TMPRSS13;ASPRV1;LCE3E;SLURP1;IL1F10;IL22RA1;HAL;GJB4;GJB6;RAET1L;ATP13A4;SLC26A9;NECTIN4;SPRR1B;BPIFC;SLC28A3
Inh L5-6 SST ISX - Brain	83/102	6.38717202803186E-4	0.0421983909021999	0	0	2.2076753390512143	16.239767448411545	GABRB3;GABRB2;TENM1;ATP8A2;DGKB;OTUD7A;SLC7A14;RPH3A;GRM3;UNC80;RIMS1;LRRTM3;PSD2;PHACTR3;TNR;DLGAP1;BSN;ANKS1B;CALN1;SCN1A;GARNL3;UNC13C;SRRM4;ZNF483;UNC13A;SVOP;KCND3;MAGI2;OPRM1;SYP;AP3B2;GABRG1;SHISA6;CNKSR2;DNM3;CACNB4;ADGRB3;SCG3;CNTNAP5;ASTN1;GRIA1;GPM6A;GRIA2;AMER2;ADCYAP1R1;AMER3;NRXN1;KCNA2;SLC1A2;AKAP6;ATP1A2;CACNA1E;COL19A1;DPP6;GRIN2A;PTCHD1;SV2B;ERBB4;CLVS2;SRGAP3;LONRF2;TRPM3;GRIA4;OPCML;LGI1;ARPP21;GPR12;CADM2;NTRK3;CADPS;SLC4A10;ESRRG;ATP2B2;STXBP5L;MAPK10;FAM135B;PEX5L;RALYL;DLG2;CNTN1;VWC2;UNC79;HCN1
Effector Memory CD8-positive, Alpha-Beta T Cell, Terminally differentiated - Blood	83/102	6.38717202803186E-4	0.0421983909021999	0	0	2.2076753390512143	16.239767448411545	SPON2;ITK;FCMR;CLIC3;GIMAP1;SIRPG;PRF1;CD3G;CTSW;FASLG;GIMAP5;SLA2;CD3E;IKZF3;IFIT3;LBH;SCML4;GNLY;GRAP2;TBC1D10C;UBASH3A;PTGDR;EOMES;ZBP1;ZNF683;CD96;FGFBP2;FCRL6;PVRIG;FCRL3;THEMIS;FLT3LG;ZAP70;NCR3;CD8B;RAB37;LCK;KLRF1;MAL;PTPRCAP;ZNF831;CX3CR1;AKNA;KLRB1;SH2D2A;TCF7;LEF1;NLRC3;PRR5L;CST7;JAKMIP1;ADGRG1;KLRK1;ADGRG5;CCL5;TBX21;PCED1B;ICOS;IL12RB1;S1PR5;TIGIT;SAMD3;BCL11B;CD160;TRAT1;PYHIN1;GZMA;SH2D1A;SH2D1B;NKG7;GZMB;HOPX;TTC16;GZMH;CD2;GZMK;GZMM;CD6;CD5;CD7;CD27;KLRD1;CD247
Proximal Tubule Epithelial Cell Segment 1 - Kidney	83/102	6.38717202803186E-4	0.0421983909021999	0	0	2.2076753390512143	16.239767448411545	RERGL;ALDH1L1;ACY3;FOLH1B;SLC23A1;DPYS;ACSM2A;SLC2A2;ACSM5;AQP2;GBA3;ACSM2B;SERPINA4;HNF4A;SLC39A5;UPP2;HMGCS2;ENPP6;SLC13A1;CUBN;MIOX;SLC13A2;SLC6A19;NAT8B;G6PC;PLA2G12B;TMEM52B;SLC34A1;DIO1;CYP4A11;TM4SF5;UPB1;TMEM174;TMEM82;FCAMR;SLC22A24;AZGP1;TMIGD1;SLC7A9;CLDN8;ANGPTL3;CTXN3;ALDOB;HPD;CLRN3;FBP1;SLC47A2;SLC22A6;DDC;SLC22A2;CLCNKB;AFM;SLC5A12;UMOD;PLG;GLYAT;SLC5A10;SLC5A2;KNG1;ACMSD;PDZD3;ERICH4;PRODH;HAO2;KCNJ1;PKLR;AGXT2;BBOX1;A1CF;BHMT;GATM;DAO;NAT8;FAM151A;XPNPEP2;PAH;GSTA2;GSTA1;NOX4;ANKS4B;ALDH8A1;SLC22A7;SLC28A1
Kidney Collecting Duct Principal cell - Kidney	82/101	7.889967965122763E-4	0.0421983909021999	0	0	2.1809118453900087	15.582066193941918	RERGL;ALDH1L1;ACSM2A;DEFB1;PIK3C2G;CWH43;AQP2;GBA3;ACSM2B;SERPINA4;SERPINA5;HNF4A;FAM3B;UPP2;HMGCS2;MUC15;ENPP6;SLC13A1;CUBN;SLC13A2;SLC6A19;G6PC;TMEM52B;CYP4A11;TM4SF5;TMEM174;CLDN10;AZGP1;SLC7A9;CLDN8;SCNN1B;ELF5;ERP27;CTXN3;ALDOB;RHCG;ATP6V0D2;DNASE1L3;FBP1;SLC47A2;SLC22A6;RAMP3;ADH1C;SLC22A2;FGL2;PTGER3;CLCNKB;AFM;TMEM72;TMPRSS2;UMOD;PLG;GATA3;GLYAT;KNG1;FUT6;HSD11B2;MFSD4A;BSND;STAP1;ATP6V0A4;ATP6V1G3;HAO2;KCNJ1;TRPM3;AOC1;GGT6;AGXT2;SLC52A3;SLC12A1;FMO2;NR0B2;BHMT;DAO;NAT8;FXYD4;PAH;GSTA2;GLOD5;ALDH8A1;SLC22A7;SLC28A1
Kidney Cortex Collecting Duct Principal cell - Kidney	82/101	7.889967965122763E-4	0.0421983909021999	0	0	2.1809118453900087	15.582066193941918	RERGL;ALDH1L1;ACSM2A;DEFB1;PIK3C2G;CWH43;AQP2;GBA3;ACSM2B;SERPINA4;SERPINA5;HNF4A;FAM3B;UPP2;HMGCS2;MUC15;ENPP6;SLC13A1;CUBN;SLC13A2;SLC6A19;G6PC;TMEM52B;CYP4A11;TM4SF5;TMEM174;CLDN10;AZGP1;SLC7A9;CLDN8;SCNN1B;ELF5;ERP27;CTXN3;ALDOB;RHCG;ATP6V0D2;DNASE1L3;FBP1;SLC47A2;SLC22A6;RAMP3;ADH1C;SLC22A2;FGL2;PTGER3;CLCNKB;AFM;TMEM72;TMPRSS2;UMOD;PLG;GATA3;GLYAT;KNG1;FUT6;HSD11B2;MFSD4A;BSND;STAP1;ATP6V0A4;ATP6V1G3;HAO2;KCNJ1;TRPM3;AOC1;GGT6;AGXT2;SLC52A3;SLC12A1;FMO2;NR0B2;BHMT;DAO;NAT8;FXYD4;PAH;GSTA2;GLOD5;ALDH8A1;SLC22A7;SLC28A1
Kidney Outer Medulla Collecting Duct Principal cell - Kidney	82/101	7.889967965122763E-4	0.0421983909021999	0	0	2.1809118453900087	15.582066193941918	RERGL;ALDH1L1;ACSM2A;DEFB1;PIK3C2G;CWH43;AQP2;GBA3;ACSM2B;SERPINA4;SERPINA5;HNF4A;FAM3B;UPP2;HMGCS2;MUC15;ENPP6;SLC13A1;CUBN;SLC13A2;SLC6A19;G6PC;TMEM52B;CYP4A11;TM4SF5;TMEM174;CLDN10;AZGP1;SLC7A9;CLDN8;SCNN1B;ELF5;ERP27;CTXN3;ALDOB;RHCG;ATP6V0D2;DNASE1L3;FBP1;SLC47A2;SLC22A6;RAMP3;ADH1C;SLC22A2;FGL2;PTGER3;CLCNKB;AFM;TMEM72;TMPRSS2;UMOD;PLG;GATA3;GLYAT;KNG1;FUT6;HSD11B2;MFSD4A;BSND;STAP1;ATP6V0A4;ATP6V1G3;HAO2;KCNJ1;TRPM3;AOC1;GGT6;AGXT2;SLC52A3;SLC12A1;FMO2;NR0B2;BHMT;DAO;NAT8;FXYD4;PAH;GSTA2;GLOD5;ALDH8A1;SLC22A7;SLC28A1
Kidney Granular cell - Kidney	82/101	7.889967965122763E-4	0.0421983909021999	0	0	2.1809118453900087	15.582066193941918	RERGL;ACY3;C2ORF40;DPYS;COX4I2;FAM107A;F13A1;ACSM2A;DEFB1;CLEC14A;GIMAP5;GBA3;GIMAP6;GIMAP7;ACSM2B;SERPINA4;SERPINA5;CRHBP;LGALS2;ESM1;HMGCS2;CMKLR1;SLC22A11;SLC13A1;SLC13A2;SLC6A19;SLC36A2;TMEM52B;CYP4A11;TM4SF5;SLC51B;TMEM174;FCAMR;AZGP1;EMCN;RBP5;ACOX2;SLC7A9;APLNR;DPEP1;ERP27;ERG;ALDOB;CLRN3;ZMYND12;SMIM24;SLC22A6;DDC;SUCNR1;RAMP3;AFM;TMEM72;PLG;THY1;COX7A1;KNG1;FUT6;MYCT1;C7;ADGRG5;ERICH4;TMEM207;UGT3A1;A2M;HAO2;GLYATL1;CCL21;AGXT2;TMEM176B;LYVE1;SLC2A9;BHMT;NAT8;FAM151A;XPNPEP2;PAH;GSTA2;ALB;GIPC2;MGP;NOX4;SLC28A1
Kidney Outer Medulla Collecting Duct Intercalated cell - Kidney	84/104	9.357823822480018E-4	0.0421983909021999	0	0	2.122402965877279	14.801909115628751	RERGL;ACY3;TREH;ACSM2A;DEFB1;SLC4A1;PIK3C2G;AQP2;GBA3;ACSM2B;SERPINA4;SERPINA5;IYD;FAM3B;HMGCS2;ENPP6;SLC22A11;SLC13A1;CUBN;SLC13A2;SLC36A2;TMEM52B;DIO1;SLC6A13;SLC6A12;WDR72;TMEM174;FCAMR;AZGP1;RBP5;CLDN8;ELF5;KIT;ANGPTL3;ATP6V0D2;C21ORF62;SLC47A2;SMIM24;CALCA;C11ORF54;DDC;PLPPR1;ADH1C;ADH1B;MCCD1;MTTP;PTGER3;CLCNKB;AFM;TMEM72;PLG;GLYAT;KNG1;ACMSD;ADH6;PBLD;RANBP3L;C7;TSPAN8;ERICH4;BSND;TMEM207;UGT3A1;ATP6V1G3;KCNJ1;TRPM3;GGT6;GLYATL1;AGXT2;SLC16A12;BBOX1;NR0B2;BHMT;RALYL;NAT8;FXYD4;FAM151A;ALB;SLC26A7;C16ORF89;CLNK;HRG;ALDH8A1;SLC28A1
neutrophil - Bone Marrow	81/100	9.726476239688429E-4	0.0421983909021999	0	0	2.1541524006688433	14.940099623365862	IL1RN;ORM1;ITGAM;SERPINA1;SIGLEC9;NCF1;NCF2;CRISP3;AQP9;HP;DYSF;TREM1;SIRPB1;ADGRE1;GLT1D1;MMP25;PSTPIP1;IL18RAP;ADGRE3;CA4;C3AR1;PGLYRP1;CAMP;CD177;ANXA3;ARG1;CYBB;MCEMP1;IPCEF1;MMP8;MMP9;MPEG1;OSCAR;F5;CHIT1;CEACAM3;FGR;HCK;CLEC4D;CEACAM6;PLBD1;TLR8;BPI;CEACAM8;ACPP;CD101;S100A8;LILRA6;C5AR1;FPR1;FPR2;GPR84;LILRA1;NLRC4;RETN;LILRA3;STX11;LILRA5;ADGRG3;HCAR2;CXCR1;CD300LB;CDH23;S100A12;FCGR1A;FCGR1B;BTNL8;P2RY13;MGAM;ANKRD22;APOBR;PILRA;VNN2;TCN1;GJB6;SLCO4C1;LCN2;MNDA;S100P;FOLR3;APOBEC3A
Inh L5 SST RPL35AP11 - Brain	83/103	0.001147883690344816	0.0421983909021999	0	0	2.096977606294447	14.196193025018939	GABRB2;RYR2;ATP8A2;MYT1L;GPR22;OTUD7A;SLC7A14;CYP46A1;CDH9;HS6ST3;RIMS2;C4ORF50;UNC80;RIMS1;EDNRA;GRM5;NDST3;FAM19A2;MCF2L2;ANKS1B;CALN1;KRT222;UNC13C;KCNH5;SVOP;MTUS2;ANK3;KSR2;TMEM130;GABRG1;CNKSR2;CACNB4;OLFM3;VSNL1;SCN8A;FAM153B;HECW1;FAM153A;CDH12;FREM1;CDH18;CNTNAP4;NAPB;AMER3;KCNA1;GPR83;AK5;CABP1;TRHDE;KCNV1;MFSD4A;GRIN2A;CNNM1;GLRA3;SV2B;ERICH3;SLITRK4;CREG2;REPS2;HMGCLL1;OPCML;GABRA2;LGI1;ARPP21;SYT1;NEGR1;GABRA4;SYT16;GAD2;HTR5A;BTBD8;GRIN2B;SGSM1;AGBL4;FAM135B;PEX5L;PLCXD3;DLG2;VWC2;CNTN3;CNTN4;UNC79;HCN1
Inh L5-6 PVALB SST CRHR2 - Brain	83/103	0.001147883690344816	0.0421983909021999	0	0	2.096977606294447	14.196193025018939	RERGL;CNTFR;EIF4E3;GALNT15;CAB39L;DOCK9;TRIL;NCAN;ABAT;CLEC14A;RGS5;EDNRB;FAM162B;PSD2;SH3BGRL2;KIF1B;SPX;PLXNC1;SYNPO;EPHB1;PAMR1;PRKACB;TECTA;GALNT8;MBNL2;VWF;LANCL1;KCNAB1;SORCS2;DISP3;CLDN10;C1ORF115;MRAS;DAAM2;RFX4;RUFY3;PLSCR4;SCG5;PKP4;SCG3;ERG;ABCG2;ITIH5;NLGN3;ADCYAP1R1;ABCB1;HPGD;PPM1L;FAXDC2;SYNPO2;DBX2;PPM1H;APCDD1;ADD3;COX7A1;LRRC55;APOLD1;THBS4;PLAC9;GNA14;MYCT1;CDH20;CCDC85A;S1PR1;MAP6;KCNN3;MAPK4;WASF3;TM4SF18;IGIP;DCLK2;C14ORF132;DNAJC15;PTPRB;CPE;CSPG5;FAM171B;CCDC3;CALM1;ADGRL4;IL17D;ITM2A;LIMS2
Inh L5-6 PVALB GAPDHP60 - Brain	83/103	0.001147883690344816	0.0421983909021999	0	0	2.096977606294447	14.196193025018939	ALDH1L1;CHRM1;CPNE6;FRMPD2;FAM107A;AQP4;CNDP1;RPH3A;C4ORF50;AIFM3;GRM5;KCNT1;TNR;OPALIN;SLC6A12;GPR37L1;SLC39A12;SEPT4;SYN2;GABRG1;ANO3;MAG;SLC25A18;VSNL1;OR2L13;RGN;MAL;SPARCL1;ACSBG1;SOWAHA;RAPGEF4;VSTM2B;CAMK2B;SLC24A2;SLC22A6;HLF;SEMA3C;LRTM2;CAMK2A;DBX2;SLC1A2;ATP1A2;AK5;CABP1;HPR;MRO;NDRG2;JAKMIP1;MFSD4A;RANBP3L;TCEAL6;MOBP;SV2B;WIF1;ERICH3;REPS2;GPC5;CACNG3;CLCA4;NTSR2;LGI1;HHATL;MOG;KCNJ9;GABRA4;LGI3;BBOX1;ATP2B2;CCK;HTR5A;MT3;GFAP;ETNPPL;PEX5L;DLG2;PPP2R2C;GJB6;PAH;PPP1R1B;ATP13A4;CBLN4;TMEM229A;HCN1
CD16-negative, CD56-bright Natural Killer cell - Blood	83/103	0.001147883690344816	0.0421983909021999	0	0	2.096977606294447	14.196193025018939	SPON2;ITK;FCMR;CLIC3;GIMAP1;SIRPG;PRF1;CD3G;CTSW;FASLG;GIMAP5;CD3E;IL18RAP;SCML4;SIT1;GNLY;GRAP2;GPR171;TBC1D10C;UBASH3A;MYBL1;PTGDR;EOMES;ZNF683;CD96;FGFBP2;FCRL6;PVRIG;FCRL3;THEMIS;FLT3LG;TC2N;ZAP70;NCR3;CD8B;LCK;KLRF1;XCL2;MAL;XCL1;PTPRCAP;ZNF831;DTHD1;KLRB1;SH2D2A;TXK;TCF7;LEF1;NLRC3;GATA3;CST7;JAKMIP1;PDZD4;KLRK1;ADGRG5;CCL5;TBX21;PCED1B;ICOS;S1PR5;TIGIT;S1PR4;SAMD3;KLRG1;BCL11B;CD160;TRAT1;PYHIN1;GZMA;SH2D1A;NKG7;GZMB;GZMH;CD2;GZMK;NELL2;GZMM;CD40LG;CD6;CD5;CD7;CD27;CD247
Connecting Tubule Intercalated Cell Type A - Kidney	83/103	0.001147883690344816	0.0421983909021999	0	0	2.096977606294447	14.196193025018939	RERGL;ACY3;TREH;ACSM2A;DEFB1;SLC4A1;PIK3C2G;AQP2;GBA3;SLC8A1;ACSM2B;SERPINA4;SERPINA5;IYD;HNF4A;HMGCS2;ENPP6;SLC22A11;SLC13A1;CUBN;SLC13A2;SLC36A2;TMEM52B;DIO1;SLC6A13;WDR72;TMEM174;FCAMR;AZGP1;RBP5;CLDN8;ANGPTL3;ATP6V0D2;C21ORF62;SLC47A2;SMIM24;C11ORF54;DDC;PLPPR1;ADH1C;ADH1B;MCCD1;MTTP;PTGER3;CLCNKB;AFM;TMEM72;SLC5A12;PLG;GLYAT;KNG1;ACMSD;ADH6;PBLD;RANBP3L;C7;TSPAN8;ERICH4;BSND;TMEM207;ATP6V1G3;KCNJ1;TRPM3;GGT6;GLYATL1;AGXT2;SLC16A12;BBOX1;ESRRG;NR0B2;BHMT;RALYL;NAT8;FXYD4;FAM151A;ALB;SLC26A7;C16ORF89;CLNK;ANKS4B;HRG;ALDH8A1;SLC28A1
Inh L1 SST DEFB108B - Brain	82/102	0.001405144578505239	0.04519881727525185	0	0	2.0715560935017776	13.605183035930557	DPP10;CNTNAP2;KCNG3;DGKB;FRMPD2;PCDH11X;HTR2C;DACH2;HTR4;CASC1;CDH9;SERTM1;CDH8;HS6ST3;RIMS2;C4ORF50;NETO1;LRRTM4;NDST4;PPP4R4;NDST3;FAM19A2;CFAP46;ERC2;DLGAP2;SLC22A10;CDKL2;EPHA6;KCNH5;KCNH7;COL25A1;MUM1L1;NPY1R;MTUS2;SYN3;ANO5;IQCJ;ANO3;CFAP221;METTL24;CCKBR;NRG3;LRRC7;IL1RAPL2;LRRC9;CDH12;NXPH2;DNAH6;KCNA4;AKAP5;KALRN;TRHDE;MCHR2;KCNV1;RAD51AP2;GLRA3;ADAMTS19;CCDC85A;ZBBX;CREG2;DRD1;CSMD3;HMGCLL1;RBM11;COL24A1;HTR1E;ATRNL1;GABRA5;GABRA4;KCNB2;DCLK3;SYT16;OPRK1;GRIN2B;AGBL4;DLG2;HOOK1;UBXN10;SYT10;GPR149;CNTN3;CNTN4
Inh L1-3 SST FAM20A - Brain	82/102	0.001405144578505239	0.04519881727525185	0	0	2.0715560935017776	13.605183035930557	EPHB6;RAB3C;ZCCHC12;KCNC2;STMN2;HTR2C;DACH2;SERTM1;PCSK5;HS6ST3;GRM3;GLT1D1;JPH3;CAMKV;LRRTM1;FAM19A2;VWC2L;FAM19A1;DLGAP2;PSD;PRMT8;SVOP;SLC32A1;RFPL1;UBE2QL1;CARTPT;DUSP26;HPCAL4;KNCN;TMEM130;GFRA2;SYN2;GABRG2;OLFM1;TMEM179;OLFM3;MPPED1;CTXN3;CTXN2;LY6H;VSTM2A;NAPB;CLEC2L;LRTM2;C5ORF49;HPCA;JAKMIP1;MARCH11;NKAIN2;GNG3;TCEAL5;WIF1;CCDC85A;NPY;PENK;TAC3;DRD1;ASIC2;TAC1;HMGCLL1;CACNG3;SYT5;CHGA;SMIM10L2A;GABRA5;PCDH8;GAD2;CCK;PNMA3;SYT13;TMEM196;SNAP91;HS3ST2;NELL1;SYNDIG1L;CALY;PPP1R1A;SERPINI1;PTPN5;DMRTC1B;TMEM35A;BEX5
Proximal Tubule Epithelial Cell Segment 2 - Kidney	82/102	0.001405144578505239	0.04519881727525185	0	0	2.0715560935017776	13.605183035930557	ALDH1L1;ACY3;FOLH1B;SLC23A1;DPYS;ACSM2A;SLC2A2;ACSM5;AQP2;GBA3;ACSM2B;HNF4A;SLC39A5;UPP2;HMGCS2;ENPP6;SLC22A11;SLC13A1;CUBN;MIOX;SLC13A2;SLC6A19;NAT8B;SLC13A3;G6PC;PLA2G12B;SLC34A1;DIO1;CYP4A11;TM4SF5;UPB1;TMEM174;TMEM82;FCAMR;SLC22A24;AZGP1;TMIGD1;SLC7A9;CLDN8;ANGPTL3;ALDOB;HPD;CLRN3;FBP1;SLC47A2;SLC22A6;DDC;SLC22A2;MCCD1;CLCNKB;AFM;SLC5A11;SLC5A12;UMOD;PLG;GLYAT;SLC5A10;KNG1;ACMSD;PDZD3;ERICH4;HAO2;KCNJ1;PKLR;AGXT2;BBOX1;A1CF;BHMT;GATM;DAO;NAT8;FAM151A;XPNPEP2;PAH;GSTA2;GIPC2;GSTA1;NOX4;ANKS4B;ALDH8A1;SLC22A7;SLC28A1
Semilunar cell - Eye	81/101	0.001716435135926629	0.05096492018982145	0	0	2.0461384266263236	13.028798164809709	CNTNAP2;PATJ;WFIKKN1;PIK3C2G;FZD10;STON2;SLC6A2;LMOD2;C1QTNF4;JPH3;SALL3;DLGAP3;OXGR1;KCNH2;C2ORF54;TIGD3;SRRM4;ARG1;KCNK12;OVCH2;NPY1R;MTUS2;UBE2QL1;UNC5C;ANK3;SORCS3;PCDHA11;LEMD1;EDAR;HIC2;MYCL;METTL24;ESRP2;SLC27A6;HRASLS5;SMTNL2;DSC2;ZNF750;HCN4;EPB41;PLPPR3;GPR87;FIGNL2;RASGRP1;IGSF9;NTN3;PCSK1N;IGFBPL1;RAB25;RASSF10;ASIC2;AP1M2;FAM83B;GRIA4;PROM2;RPRM;SPECC1;WNT10A;TMEM132E;KCNB2;MACC1;KDF1;CGN;GRHL1;PLXDC2;GRHL2;SYT7;MPP7;XKR7;EFNA2;SBK1;PPP1R1A;TRIML2;SYT10;TREML2;FAT2;CD24;NECTIN4;NODAL;PRR36;TP73
Epithelial Cell Of Proximal tubule - Kidney	81/101	0.001716435135926629	0.05096492018982145	0	0	2.0461384266263236	13.028798164809709	ALDH1L1;ACY3;SLC23A1;DPYS;ACSM2A;SLC2A2;ACSM5;GBA3;ACSM2B;HNF4A;SLC39A5;UGT2A3;UPP2;ENPP6;SLC22A11;SLC13A1;CUBN;MIOX;SLC13A2;SLC6A19;NAT8B;G6PC;PLA2G12B;TMEM52B;SLC34A1;DIO1;SERPINF2;CYP4A11;SLC6A13;WDR72;PDZK1;TMEM174;TMEM82;AZGP1;SLC7A9;CLDN8;CDHR2;TFEC;DPEP1;ALDOB;CLRN3;FBP1;SLC47A2;SMIM24;SLC22A6;DDC;SUCNR1;SLC22A2;CLCNKB;AFM;TMEM72;SLC5A12;GLYAT;LRP2;KNG1;ACMSD;PBLD;HSD11B2;PDZD3;HAO2;TRPM3;MGAM;PKLR;AGXT2;SLC12A1;BBOX1;A1CF;BHMT;GATM;DAO;NAT8;FAM151A;XPNPEP2;PAH;GIPC2;GSTA1;NOX4;ANKS4B;ALDH8A1;SLC22A7;SLC28A1
Proximal Tubule Cell Epithelial Segment 3 - Kidney	83/104	0.0019861906251929444	0.05383885429424649	0	0	1.99682251475261	12.423304625768251	RERGL;ALDH1L1;ACY3;FOLH1B;SLC23A1;DPYS;MOGAT1;ACSM2A;SLC7A13;ACSM5;GBA3;ACSM2B;SERPINA4;SLC22A13;HNF4A;SLC39A5;UPP2;ENPP6;SLC22A11;SLC13A1;CUBN;SLC13A2;SLC6A19;NAT8B;SLC13A3;G6PC;PLA2G12B;KCNH6;SLC34A1;DIO1;CYP4A11;TM4SF5;UPB1;TMEM174;TMEM82;FCAMR;SLC22A24;AZGP1;TMIGD1;SLC7A9;CTXN3;ALDOB;HPD;CLRN3;SLC47A2;SLC22A6;DDC;SLC22A2;SATB2;CLCNKB;AFM;SLC5A11;SLC5A12;UMOD;PLG;GLYAT;SLC5A10;KNG1;ACMSD;FUT6;PDZD3;ERICH4;SLC17A1;HAO2;SLC17A4;PKLR;AGXT2;CYP4F2;BBOX1;A1CF;BHMT;DAO;NAT8;FXYD4;FAM151A;XPNPEP2;PAH;GSTA2;GLOD5;ANKS4B;ALDH8A1;SLC22A7;SLC28A1
Prickle cell - Skin	80/100	0.002092183457030304	0.05383885429424649	0	0	2.0207246047954013	12.466955508331813	PGLYRP4;SERPINA12;PGLYRP3;KCNK7;CALML5;FAM25A;CALML3;DEFB1;SDR9C7;CWH43;DMKN;WFDC5;AADACL2;LCE1A;LCE1B;CASP14;POF1B;CAPNS2;TRIM29;LIPN;LIPM;LIPK;SLC39A2;TGM5;LGALS7;KRTDAP;C2ORF54;CERS3;PLA2G4F;MUCL1;ARG1;PLA2G4E;KRT2;KRT77;KRT5;UNC93A;LCE1C;LOR;SERPINB5;FLG2;LCE2C;SCNN1B;LCE6A;LY6D;PKP1;DSG1;DSC1;ZNF750;KPRP;SPRR2E;SPRR2G;SERPINB12;DAPL1;CRCT1;CYP4F22;SBSN;LCE2D;ALDH3B2;SCEL;RDH12;THEM5;LY6G6C;FAM83C;CLCA4;ZBTB7C;LGALS7B;PSAPL1;BBOX1;HS3ST6;FOXN1;POU2F3;ASPRV1;HOPX;KLK11;SLURP1;AADAC;GSTA3;PYDC1;BPIFC;BNIPL
Astro L1 FGFR3 SERPINI2 - Brain	80/100	0.002092183457030304	0.05383885429424649	0	0	2.0207246047954013	12.466955508331813	WDR49;ABCD2;MEGF10;C2ORF88;ABAT;AQP4;STON2;CASC1;SLC4A4;ADRA1A;SLC9C2;RYR3;PREX2;KIAA1109;EDNRB;IQUB;CFAP47;HYDIN;ITGB8;KIF1B;SOX6;CFAP43;SOX5;ZNF483;HFM1;RALGAPA1;MAGI2;GPR75;ANK2;LIFR;CYP7B1;ENKUR;ZNF91;CFAP100;ADGRB3;LIX1;ARMC3;RFX4;LRRC9;TNIK;EFHC2;C21ORF62;CFAP61;CRB1;DNAH7;RNF180;DBX2;DNAH6;SLC1A2;KCNA3;AKAP6;NPAS3;JAKMIP2;RANBP3L;NKAIN3;CDH20;ERBB4;CTNNA3;KCNN3;CSMD3;RGS22;GPM6B;STOX1;RFTN2;DNAH12;WDR17;C2ORF73;BBOX1;LHFPL3;SORBS1;LHFPL1;LRP1B;IGSF11;APC;DCHS2;MAP3K19;ATP13A4;FAM171B;DRC1;ADGRL3
Connecting Tubule Principal Cell - Kidney	80/100	0.002092183457030304	0.05383885429424649	0	0	2.0207246047954013	12.466955508331813	RERGL;ALDH1L1;ACSM2A;DEFB1;PIK3C2G;CWH43;AQP2;GBA3;ACSM2B;SERPINA4;SERPINA5;HNF4A;FAM3B;UPP2;HMGCS2;MUC15;ENPP6;SLC13A1;CUBN;SLC13A2;SLC6A19;G6PC;TMEM52B;CYP4A11;TM4SF5;TMEM174;CLDN10;AZGP1;SLC7A9;CLDN8;SCNN1B;ELF5;ERP27;CTXN3;ALDOB;RHCG;ATP6V0D2;DNASE1L3;FBP1;SLC47A2;SLC22A6;RAMP3;ADH1C;SLC22A2;FGL2;PTGER3;CLCNKB;AFM;TMEM72;TMPRSS2;UMOD;PLG;GLYAT;KNG1;FUT6;MFSD4A;BSND;STAP1;ATP6V0A4;ATP6V1G3;HAO2;KCNJ1;TRPM3;AOC1;GGT6;AGXT2;SLC52A3;SLC12A1;FMO2;NR0B2;BHMT;DAO;NAT8;FXYD4;PAH;GSTA2;GLOD5;ALDH8A1;SLC22A7;SLC28A1
Inh L3-5 SST CDH3 - Brain	82/103	0.0024096891013882598	0.05471411724328637	0	0	1.9726151751267116	11.89143230963278	CLIC5;GALNT13;TRIL;WWC1;TDRP;TSPAN11;TRO;NUDT10;FAM162B;THSD7A;QRFPR;EPHB1;VSTM5;TECTA;EPHA7;HFM1;SEMA6A;KCND2;PABPC5;PIFO;NPNT;TC2N;PCDHA11;TMEM150C;FNDC5;ADGRB3;CDH10;HRASLS5;ZNF711;FREM1;FREM3;CFAP61;NLGN3;ADCYAP1R1;PPM1L;RNF180;ADCY1;PPM1E;THBS4;STOX2;FLRT3;ERBB4;FAM184A;ZNF704;PCDHA3;SRGAP3;PCDHA8;PCDHA7;TRPM3;GRIA4;PCDHA6;PURG;SRSF12;FZD3;DNAH10;NLGN4X;PTCH1;DCLK3;HTR1A;PCDHB14;PCDHB12;SNCAIP;PCDHB10;PBX1;IGSF11;PTPRD;SMOC2;LRCH2;DAB1;NBEA;ZNF418;FAM131B;CPE;PCDHB5;LRRN1;PLCH1;PCDHB3;CDO1;ZNF334;UNC79;KLHDC9;ADGRL3
Inh L5-6 PVALB ZFPM2-AS1 - Brain	82/103	0.0024096891013882598	0.05471411724328637	0	0	1.9726151751267116	11.89143230963278	DPP10;AMY2B;FAM13C;XYLT1;ABAT;EFCAB6;PPP1R9A;ADRA1A;RYR3;UNC80;LRRTM3;LRRTM4;TNR;KIF1B;LARGE1;SOX6;MCF2L2;SCN1A;SOX5;GRID1;SEMA6D;MAGI2;SORCS3;KIF6;DNM3;EML6;ARHGEF9;CFAP221;LRRC7;RUFY3;IL1RAPL1;CDH12;PPP1R12B;RGR;CNTNAP5;SHC4;NLGN3;CRB1;ZNF471;C3ORF70;DNAH7;PPM1L;SATB1;DNAH6;PCDH15;ILDR2;ATP10B;AKAP6;DNAH9;NALCN;NPAS3;JAKMIP2;SLITRK2;SNTG1;GALR1;SRGAP3;CSMD3;LRRC4C;CSMD2;CSMD1;WDR17;PCDH9;ST8SIA1;NTRK3;SYT16;DCLK2;C20ORF194;LRP1B;PBX1;ENOX1;IGSF11;MGAT4C;TTLL7;DCHS2;PPP2R2B;ATP13A5;ASB4;FGF13;XKR4;MDGA2;ADGRL3;CCDC62
Inh L5-6 PVALB FAM150B - Brain	82/103	0.0024096891013882598	0.05471411724328637	0	0	1.9726151751267116	11.89143230963278	ALDH1L1;CHRM1;CPNE6;FRMPD2;FAM107A;TNC;AQP4;CNDP1;RPH3A;C4ORF50;AIFM3;GRM5;KCNT1;TNR;OPALIN;SLC6A12;GPR37L1;SLC39A12;SEPT4;SYN2;GABRG1;ANO3;MAG;SLC25A18;VSNL1;OR2L13;RGN;MAL;SPARCL1;ACSBG1;SOWAHA;RAPGEF4;VSTM2B;CAMK2B;SLC24A2;SLC22A6;HLF;LRTM2;CAMK2A;DBX2;SLC1A2;ATP1A2;AK5;CABP1;HPR;MRO;NDRG2;JAKMIP1;MFSD4A;RANBP3L;TCEAL6;MOBP;SV2B;WIF1;ERICH3;REPS2;CACNG3;CLCA4;NTSR2;LGI1;HHATL;MOG;KCNJ9;GABRA4;LGI3;BBOX1;ATP2B2;CCK;HTR5A;MT3;GFAP;ETNPPL;PEX5L;DLG2;PPP2R2C;GJB6;PAH;PPP1R1B;ATP13A4;CBLN4;TMEM229A;HCN1
Oligo L5-6 OPALIN LDLRAP1 - Brain	82/103	0.0024096891013882598	0.05471411724328637	0	0	1.9726151751267116	11.89143230963278	GABRB2;GDA;KCNC2;CPNE6;FAM107A;KLHL32;AQP4;CNDP1;HAPLN2;RPH3A;GRM3;AIFM3;KCNT1;TNR;KRT222;UNC13C;NKX6-2;OPALIN;GPR37L1;SLC39A12;SEPT4;SYN2;GABRG1;MAG;VSNL1;MAL;SPARCL1;PRR18;SOWAHA;ASPA;CDH19;CNTNAP4;RAPGEF4;VSTM2B;SLC24A2;NECAB1;HLF;KCNA1;CAMK2A;SLC1A2;SLC5A11;AK5;CABP1;MRO;KLK6;MFSD4A;TCEAL6;MOBP;SOHLH1;SV2B;WIF1;ERICH3;CARNS1;CREG2;SPOCK3;APOD;CTNNA3;CACNG3;CLCA4;GPIHBP1;NTSR2;HHATL;ARPP21;MOG;KCNJ9;CMTM5;GABRA4;LGI3;CCK;HTR5A;MT3;ETNPPL;FA2H;PEX5L;DLG2;GJB1;TMEM235;PPP2R2C;GJB6;PLP1;TMEM229A;HCN1
Inh L3-6 PAX6 LINC01497 - Brain	81/102	0.0029171295617072034	0.05926379004310423	0	0	1.948411497730711	11.373180253115951	RAB3C;GABRB2;PPP1R17;ATP8A2;TMEM151B;FLT3;DIRAS2;SLC7A14;SLC8A2;RIMS1;GLT1D1;GRM4;KCNT1;TNFAIP8L3;SH3GL2;CALN1;RGS7;KRT222;UNC13C;UNC13A;SVOP;UBE2QL1;SYN2;GABRG2;GABRG1;SHISA6;KCTD8;EMCN;OLFM3;MMRN2;RGS7BP;CDH18;AMER3;KCNA1;NRXN1;CACNA1B;GPR83;ADCY1;CPLX2;CRHR1;CPLX3;FSTL5;RELN;PALMD;SV2B;CDH22;PENK;CLVS2;ASIC2;HMGCLL1;TRPM3;PAK5;AKAIN1;CLVS1;OPCML;ARHGEF33;GDF10;LGI1;CADM3;CA10;ANGPT2;ARPP21;GPR12;SPHKAP;CNTN6;MAGEE2;IQSEC3;ATP2B3;ATP2B2;SYT9;HTR5A;SNAP91;STXBP5L;RALYL;DAO;CNTN1;VWC2;CNTN3;CNTN4;UNC79;HCN1
Exc L3 RORB OTOGL - Brain	81/102	0.0029171295617072034	0.05926379004310423	0	0	1.948411497730711	11.373180253115951	ALK;CNTFR;SEMA5B;FRMPD3;GLDC;GRIK3;CLEC18B;ABAT;SLC35F1;ZCCHC18;RND2;TSPAN11;DNALI1;TRO;GPR173;NUDT10;MAGED4B;SOX1;SALL2;IGLON5;BOC;BAALC;SOX8;SLC26A10;LARGE1;STK32A;EPHB1;LZTS1;GAL3ST3;TECTA;KCNH2;DENND2A;ETV1;IL17RD;RGMA;RFX4;FREM1;TRIB2;CRB2;NLGN3;NYAP1;TTYH1;CRMP1;GDPD2;ASCL1;NPAS3;JAKMIP2;SCUBE2;C1ORF226;TMEM169;TSNAXIP1;ARNT2;CADM4;CARMIL3;NLGN4X;LRRN3;WSCD1;KCNJ8;PTCH1;COL22A1;PCDHGC4;DCLK2;PCDHB14;CORO2B;PCDHB10;GCK;TMEM198;TM6SF2;VANGL2;FABP7;FAM131B;REEP2;ID4;MAGED4;DCHS1;FXYD6;LRRN1;PLCH1;CDO1;ZNF334;SDK2
Mature Natural Killer cell - Blood	81/102	0.0029171295617072034	0.05926379004310423	0	0	1.948411497730711	11.373180253115951	SPON2;ITK;FCMR;CLIC3;GIMAP1;SIRPG;PRF1;CD3G;CTSW;FASLG;GIMAP5;SLA2;CD3E;IKZF3;FCGR3A;IL18RAP;LBH;SCML4;GNLY;GRAP2;TBC1D10C;UBASH3A;MYBL1;PTGDR;EOMES;ZNF683;CD96;FGFBP2;FCRL6;PVRIG;FCRL3;THEMIS;FLT3LG;TC2N;ZAP70;NCR3;CD8B;LCK;KLRF1;XCL2;MAL;PTPRCAP;ZNF831;CX3CR1;DTHD1;KLRB1;SH2D2A;TCF7;LEF1;NLRC3;CST7;JAKMIP1;PDZD4;KLRK1;ADGRG5;CCL5;TBX21;PCED1B;IL12RB1;S1PR5;TIGIT;S1PR4;SAMD3;BCL11B;CD160;TRAT1;PYHIN1;GZMA;SH2D1A;SH2D1B;NKG7;GZMB;GZMH;CD2;GZMK;GZMM;CD6;CD5;CD7;CD27;CD247
Kidney Loop Of Henle Medullary Thick Ascending Limb Epithelial cell - Kidney	81/102	0.0029171295617072034	0.05926379004310423	0	0	1.948411497730711	11.373180253115951	RERGL;ALDH1L1;SLC44A4;DPYS;DEFB1;PIK3C2G;CWH43;PTH1R;AQP2;GBA3;AQP1;SERPINA5;CHL1;HNF4A;BLNK;UGT2A3;UPP2;HMGCS2;MUC15;TINAG;SLC13A1;CUBN;SLC13A2;SLC6A19;G6PC;SLC34A1;CYP4A11;SLC6A12;WDR72;PROX1;TMEM174;TMEM82;CLDN10;CLDN8;CLDN19;ERP27;ALDOB;CLDN16;RHCG;CDH16;FBP1;SMIM24;SLC22A6;DDC;SUCNR1;SLC22A2;PTGER3;CLCNKB;TMEM72;SLC3A1;UMOD;KNG1;RAP1GAP;MFSD4A;PDZD3;TSPAN8;BSND;TMEM207;ATP6V0A4;HAO2;KCNJ1;TRPM3;IRX1;KL;IRX2;AOC1;CA10;GGT6;AGXT2;SLC12A1;TMEM61;BBOX1;BHMT;DAO;GJB1;FXYD4;XPNPEP2;PAH;GIPC2;SLC22A7;SLC28A1
Submucosal Gland Collecting Duct epithelium - Respiratory System	80/101	0.0035236082000953215	0.06974937257624586	0	0	1.9242114817336056	10.86846551938502	PTPRT;PGLYRP4;CD164L2;ST6GALNAC1;WFDC6;C2ORF40;SLC44A4;MS4A8;LDLRAD1;ATP12A;TTC29;FAM216B;WFDC2;C20ORF85;BPIFA1;BPIFA2;DUOXA1;AKAP14;TEKT1;FAM81B;MSMB;SERPINB3;WDR38;SLC34A2;C9ORF135;DNAI2;SPATS1;AMY1C;SLC6A14;PIFO;C9ORF24;CFAP100;SNTN;CLDN8;PLEKHS1;SCNN1B;SCGB2A1;TFF3;FAM92B;STOML3;C11ORF97;C1ORF194;SFTPA2;C5ORF49;DNAH9;ADH7;CFAP126;C6;CYP4X1;CYP2A13;ERICH3;AGR3;CFAP65;GAS2L2;TSPAN1;CFAP73;SPAG6;MFSD6L;ANKRD66;KLK13;FOXJ1;VWA3B;C12ORF74;KLK11;KLK12;CAPN13;BPIFB2;RSPH1;BPIFB1;FAM183A;UBXN10;MORN5;MAP3K19;GSTA2;GSTA1;SCGB3A1;C6ORF118;DRC1;CCDC60;CFAP77
Natural Killer cell - Respiratory System	82/104	0.0039881860967696855	0.07509462601722432	0	0	1.8826688856948333	10.400651318129196	TRAF3IP3;CCL4L2;GMFG;PRF1;CD3G;CTSW;SLA2;CD3E;ITGAL;GIMAP7;IKZF3;ZC3H12D;IL18RAP;SCML4;SIT1;GNLY;GPR171;TAGAP;ITGB7;CYTIP;CCR4;SLFN12L;PTGDR;EOMES;ZBP1;ZNF683;CD53;CD96;CD52;FCRL6;THEMIS;IPCEF1;NCR1;ZAP70;DOK2;TYROBP;BIN2;CD8B;JAML;CD48;PTPRCAP;ZNF831;SASH3;KLRB1;C5AR2;NLRC3;CST7;LY9;SAMSN1;KLRK1;CYTH4;CNR2;CCL5;TBX21;CCL4;ICOS;IL12RB1;TIGIT;S1PR4;C16ORF54;SLAMF1;KLRG1;P2RY10;TNFSF14;TRAT1;PYHIN1;GZMA;CRTAM;SH2D1A;NKG7;GZMB;PARP15;SNX20;GZMH;CD2;GZMK;PTPRC;CLNK;KLRD1;NMUR1;CD247;CD244
Kidney Connecting Tubule Epithelial cell - Kidney	82/104	0.0039881860967696855	0.07509462601722432	0	0	1.8826688856948333	10.400651318129196	RERGL;ALDH1L1;DPYS;ACSM2A;DEFB1;PIK3C2G;AQP2;GBA3;SLC8A1;ACSM2B;SERPINA4;SERPINA5;HNF4A;UPP2;HMGCS2;MUC15;ENPP6;SLC13A1;CUBN;SLC13A2;SLC6A19;G6PC;TMEM52B;SLC34A1;DIO1;CYP4A11;WDR72;UPB1;TMEM174;CLDN10;AZGP1;SLC7A9;CLDN8;SCNN1B;ELF5;ERP27;ALDOB;RHCG;ATP6V0D2;ASPA;FBP1;SLC47A2;SLC22A6;DDC;SLC22A2;PTGER3;CLCNKB;AFM;TMEM72;SLC5A12;UMOD;PLG;GATA3;GLYAT;KNG1;HSD11B2;MFSD4A;ADGRG5;BSND;ATP6V0A4;HAO2;KCNJ1;TRPM3;KL;AOC1;AGXT2;SLC12A1;BHMT;GATM;DAO;NAT8;FXYD4;FAM151A;XPNPEP2;PAH;TRPV5;NOX4;ANKS4B;HRG;ALDH8A1;SLC22A7;SLC28A1
Kidney Loop Of Henle Thick Ascending Limb Epithelial cell - Kidney	79/100	0.004246575493123284	0.0769657633974432	0	0	1.9000151263046439	10.37720315009705	RERGL;ALDH1L1;SLC44A4;DPYS;DEFB1;PIK3C2G;CWH43;AQP2;GBA3;SERPINA5;CHL1;HNF4A;BLNK;UGT2A3;UPP2;HMGCS2;MUC15;TINAG;SLC13A1;CUBN;SLC13A2;SLC6A19;G6PC;SLC34A1;CYP4A11;WDR72;TMEM174;TMEM82;CLDN10;CLDN8;SCNN1B;CLDN19;ERP27;ALDOB;CLDN16;RHCG;CDH16;FBP1;SMIM24;SLC22A6;DDC;SUCNR1;RAMP3;SLC22A2;PTGER3;CLCNKB;AFM;TMEM72;SLC3A1;UMOD;KNG1;PDZD3;TSPAN8;BSND;TMEM207;ATP6V0A4;ATP6V1G3;HAO2;KCNJ1;TRPM3;IRX1;KL;IRX2;AOC1;CA10;GGT6;AGXT2;SLC12A1;BBOX1;BHMT;SLC4A9;DAO;GJB1;FXYD4;XPNPEP2;PAH;GIPC2;SLC22A7;SLC28A1
Keratinocyte Stem cell - Skin	81/103	0.0047854360661622715	0.0769657633974432	0	0	1.859568835098336	9.934147955258249	PLVAP;ANXA8L1;GALNT16;COL14A1;FAM107A;F13A1;CLEC14A;DOC2B;MEOX2;WFDC5;GLDN;AQP1;TP53AIP1;RGS5;SHE;CLEC1A;MMP27;CAPNS2;TRIM29;C1QTNF7;STAB1;CA6;ANXA8;CD36;TNS4;CD34;CGNL1;CPA3;CD93;SCARA5;VWF;ELMOD1;KRT5;AVPR1A;TACR1;KRT31;MPEG1;SERPINB5;CLDN5;EMCN;TAL1;APLNR;PKP1;SPARCL1;MS4A2;ANGPTL1;COL17A1;CCL14;ITIH5;CSF1R;CCL13;CFH;ADH1B;ECSCR;SEMA3G;PCDH12;MFSD4A;FGD5;MYCT1;C7;FAM180B;MYH11;RAI2;GPIHBP1;BTNL9;AOC3;CCL21;ABCA8;CP;HSPA12B;LYVE1;LILRB5;CILP;KRT15;MGP;NOSTRIN;ESAM;TDRD10;CXORF36;FOLR2;CD200
neuronal - Heart	81/103	0.0047854360661622715	0.0769657633974432	0	0	1.859568835098336	9.934147955258249	CHRM2;CLIC5;RYR2;COLGALT2;GPR22;F13A1;IKZF1;SLC8A1;RERG;BEST1;KLHL31;RGS5;SGCD;FGF9;B3GALT2;FAM110B;CA8;CD36;ENPP5;KCNH2;UNC45B;SYK;OMD;CYBB;EBF2;MITF;SORCS1;PROX1;WDR78;ASPN;TRDN;CYP39A1;ACE2;PLCB4;TXLNB;RRAGD;PKP2;CDH19;GAS7;ZNF793;CSF1R;RASL12;HLF;PRKAA2;NRXN1;KCNA2;PPP1R3A;ASB11;ATP1A2;ADCY1;APCDD1;CXXC4;ADCY5;FBXO40;ERBB3;ERBB4;CMYA5;OLFML1;PAK6;SCN7A;AP4S1;MYH11;PIP5K1B;PPARGC1A;GPM6B;AOC3;P2RY14;ESRRB;LGI2;ESRRG;NMNAT3;IGF1;SORBS1;HEYL;SMOC2;GATM;HOOK1;KLHL6;PLP1;ZNF536;ITM2A
Inh L1-3 VIP FNDC1 - Brain	81/103	0.0047854360661622715	0.0769657633974432	0	0	1.859568835098336	9.934147955258249	DPP10;GABRB3;RAB3C;SH3GL3;ATP8A1;FAM13C;FAM69C;CTNND2;NCAN;KLHL32;OTUD7A;STMN4;ADARB2;HAPLN2;GRM3;ATCAY;LRRTM3;PSD2;CHL1;B3GALT2;LRRTM1;PHACTR3;KIF1A;GALNT8;GRID1;KCNH8;ANK2;SORCS1;SORCS3;SRCIN1;SHISA7;KEL;NRG3;ADGRB3;LRRC7;SCG3;DSCAML1;PDZRN4;ASTN1;CNTNAP4;GRIA2;AMER2;PLPPR1;NRXN1;PHYHIPL;AKAP6;SLAIN1;LRP2;CACNA1E;LRRC55;NOL4;ADCY5;NKAIN2;STOX2;CDH20;ERBB4;SLITRK1;CTNNA3;NCAM1;NXPH1;PLEKHH1;PAK5;TMEM132C;RIC3;CADM2;PLCL1;B3GAT1;HS3ST5;IGSF11;PTPRD;PEX5L;NFASC;DLG2;ASXL3;CNTN1;ATP13A4;PLP1;ZNF536;TMEM229A;CD200;UNC79
Inh L5-6 PVALB KCNIP2 - Brain	81/103	0.0047854360661622715	0.0769657633974432	0	0	1.859568835098336	9.934147955258249	NPFFR2;DOCK3;HPSE2;FAM13C;FRMPD2;KLHL32;OTUD7A;AQP4;RYR3;HS6ST3;ENDOU;PAIP2B;AIFM3;SLC22A15;PPP4R4;TNR;SPX;SAMD12;ADAMTS8;GUCY1A2;GPR37;TMOD2;ELMOD1;CACNA2D3;SLC6A13;KCNAB1;SLC39A12;MTURN;GABRG1;SLC25A18;SCN8A;ACSBG1;SOWAHA;CNTNAP4;RAPGEF4;NAPB;CAMK2A;DBX2;SLC1A2;AKAP6;AK5;HPR;MRO;NALCN;MFSD4A;RANBP3L;PDZD2;ABLIM2;CDH20;WIF1;CCDC85A;CREG2;SPOCK3;REPS2;KCNN2;GPC5;TPPP;ASIC2;DYNC1I1;STOX1;NTSR2;LGI1;HTR1E;MCF2;SYT16;SORBS1;HSPA12A;SYT9;BTBD8;LRP1B;ETNPPL;PEX5L;DLG2;DCHS2;PPP2R2B;GJB6;ATP13A4;FAM171B;SERPINI1;CPEB3;TMEM229A
Distal Convoluted Tubule Cell Type 2 - Kidney	81/103	0.0047854360661622715	0.0769657633974432	0	0	1.859568835098336	9.934147955258249	RERGL;ALDH1L1;DPYS;ACSM2A;PIK3C2G;CWH43;AQP2;GBA3;SLC8A1;ACSM2B;SERPINA4;SERPINA5;HNF4A;UPP2;HMGCS2;MUC15;ENPP6;SLC13A1;CUBN;MIOX;SLC13A2;SLC6A19;G6PC;TMEM52B;SLC34A1;DIO1;CYP4A11;WDR72;PDZK1;UPB1;TMEM174;TMEM82;CLDN10;AZGP1;SLC7A9;CLDN8;SCNN1B;ERP27;ALDOB;RHCG;ATP6V0D2;ASPA;FBP1;SLC47A2;SLC22A6;DDC;SLC22A2;CLCNKB;AFM;TMEM72;SLC5A12;UMOD;GLYAT;KNG1;ACMSD;HSD11B2;MFSD4A;ADGRG5;BSND;ATP6V0A4;HAO2;KCNJ1;TRPM3;KL;AOC1;GGT6;AGXT2;SLC12A1;BHMT;GATM;DAO;FAM151A;XPNPEP2;PAH;TRPV5;NOX4;ANKS4B;HRG;ALDH8A1;SLC22A7;SLC28A1
Transitional Principal-Intercalated cell - Kidney	81/103	0.0047854360661622715	0.0769657633974432	0	0	1.859568835098336	9.934147955258249	RERGL;ACY3;TREH;ACSM2A;DEFB1;PIK3C2G;AQP2;GBA3;ACSM2B;SERPINA4;SERPINA5;HMGCS2;MUC15;SLC13A1;CUBN;SLC13A2;SLC6A19;G6PC;DIO1;CYP4A11;SLC6A13;TM4SF5;TMEM174;FCAMR;AZGP1;RBP5;CLDN8;ANGPTL3;CTXN3;ALDOB;RHCG;ATP6V0D2;DNASE1L3;SLC47A2;SLC22A6;RAMP3;ADH1B;SLC22A2;MCCD1;MTTP;PTGER3;CLCNKB;AFM;TMEM72;SLC5A12;UMOD;PLG;GLYAT;SLC5A10;KNG1;PBLD;MFSD4A;RANBP3L;ERICH4;BSND;TMEM207;STAP1;ATP6V1G3;HAO2;KCNJ1;TRPM3;GGT6;AGXT2;BBOX1;FMO2;NR0B2;BHMT;RALYL;SLC4A9;DAO;NAT8;FXYD4;FAM151A;PAH;GSTA2;ALB;GLOD5;SLC26A7;ALDH8A1;SLC22A7;SLC28A1
Periportal Region hepatocyte - Liver	80/102	0.0057289884009366285	0.08190331565783476	0	0	1.836472278950155	9.480267147917774	ALDH1L1;LEAP2;TAT;ACSM2A;ABAT;ACSM5;C4BPA;C8A;ACSM2B;GYS2;C4A;HABP2;FGA;G6PC;PLA2G12B;HGD;ARG1;BHMT2;SERPINF2;MST1;MAT1A;KMO;UPB1;F7;SLC25A18;TFR2;EHHADH;AGTR1;ANGPTL3;RGN;UGT2B4;MASP1;ALDOB;FAM20A;AGXT;HPD;FBP1;CFB;PON3;ITIH3;ITIH2;SERPINC1;FGL1;MTTP;PON1;PLG;HSD17B6;ITIH1;KNG1;SLC7A2;ACMSD;ADH6;CPN1;HPX;C6;AMDHD1;AGMO;APOB;SLC38A3;GC;SLC17A2;SLC38A4;CYP2J2;SEC16B;GCKR;SERPIND1;ATP2B2;A1CF;CP;CYP8B1;ETNPPL;BHMT;HAL;GATM;PAH;TMEM56;F13B;HRG;ALDH8A1;CDO1
Inh L1-2 VIP EXPH5 - Brain	80/102	0.0057289884009366285	0.08190331565783476	0	0	1.836472278950155	9.480267147917774	SH3GL3;GABRB2;ATP8A1;DGKB;MYT1L;KLHL32;OTUD7A;SLC7A14;STMN4;ADARB2;CNDP1;GRM3;UNC80;LRRTM3;PSD2;PHACTR3;TNR;ANKS1B;CALN1;UNC13C;SRRM4;GRID2;SVOP;KCNH8;MAGI2;GABRG2;GABRG1;KCTD8;DNM3;FOLH1;ADGRB3;RGN;ASPA;DSCAML1;CNTNAP5;CDH19;CNTNAP4;VSTM2B;SLC24A2;GRIA2;AMER2;CRB1;AMER3;KCNA1;NRXN1;SLC1A2;PHYHIPL;AKAP6;CPLX2;NKAIN2;MOBP;SV2B;CDH20;ERBB4;SLITRK1;SPOCK3;CLVS2;CTNNA3;CACNG2;TRPM3;CLVS1;OPCML;LGI1;ARPP21;CADM2;PLCL1;B3GAT1;CADPS;SCTR;ESRRG;STXBP5L;FAM135B;PEX5L;RALYL;DLG2;PLP1;ZNF536;TMEM229A;UNC79;HCN1
Inh L3-6 VIP ZIM2-AS1 - Brain	80/102	0.0057289884009366285	0.08190331565783476	0	0	1.836472278950155	9.480267147917774	EPHB6;GPR27;ZCCHC12;DIRAS2;STMN2;DOC2B;CXCL14;SLC8A2;LAMP5;GLT1D1;JPH3;RGS8;SH3GL2;CALN1;RGS7;PSD;ATP6V1G2;KCND2;SLC32A1;TMEM178A;RFPL1;UBE2QL1;KCNAB1;FNDC9;DUSP26;TMEM130;FNDC5;KCTD8;PCP4;CCKBR;SOWAHA;CTXN2;LY6H;LRRC3B;NAPB;BEX2;SLC24A3;CLEC2L;GLS2;HPCA;PHYHIP;MARCH11;NKAIN2;GNG3;BRINP1;RELN;HRH3;TCEAL2;PENK;MGAT3;MAL2;PABPC1L2B;DRD1;ASIC2;TAC1;HMGCLL1;RAI2;OPCML;SMIM10L2B;GDF10;SMIM10L2A;CADM3;MAGEE1;NAP1L3;GAD2;NAP1L2;PNMA3;NMNAT2;HTR5A;SNAP91;KBTBD11;SYNDIG1L;RIT2;CALY;PPP1R1A;FAM131B;CPE;PTPN5;DMRTC1B;TMEM35A
Exc L2 LINC00507 ATP7B - Brain	80/102	0.0057289884009366285	0.08190331565783476	0	0	1.836472278950155	9.480267147917774	RYR2;GABRB1;DGKB;GDA;RASGRF2;OTUD7A;SLC7A14;RORB;HTR4;NR3C2;C4ORF50;UNC80;PPP4R4;UPP2;NOS1;SAMD12;ENPP5;MCF2L2;ARFGEF3;ANKS1B;ZNF365;KRT222;UNC13C;OPALIN;KCNAB1;ELOVL7;SLC39A12;SYN2;GABRG1;ANO3;CACNB4;SCN8A;PLCB1;STEAP2;ASPA;RAPGEF4;SLC24A2;NECAB1;NAPB;HLF;AK5;MRO;AKAP5;JAKMIP1;NALCN;MFSD4A;RANBP3L;ACVR1C;GLRA3;MOBP;SV2B;WIF1;ERICH3;CREG2;REPS2;DRD1;STXBP6;CLCA4;DYNC1I1;GPR158;BEND6;GABRA2;LGI1;ATRNL1;GABRA4;MCF2;IGIP;SLC4A10;SYT16;BTBD8;ETNPPL;TTLL7;PEX5L;DLG2;PPP2R2C;GJB6;FAM171B;SERPINI1;CPEB3;HCN1
B cell - Pancreas	80/102	0.0057289884009366285	0.08190331565783476	0	0	1.836472278950155	9.480267147917774	ITK;SPI1;TRAF3IP3;SIGLEC9;CD80;CLEC10A;MS4A7;PRF1;CD3G;IKZF1;CD3E;ITGAL;JCHAIN;PSTPIP1;SCML4;RGS1;GRAP2;CLEC5A;GPR171;MRC1;TNFAIP8L2;CCR5;CYTIP;PTGDR;CCR2;CD53;CD96;GPR34;PRKCB;THEMIS;RHOH;MPEG1;HCK;MS4A6A;ZAP70;DOK2;TYROBP;JAML;IRF4;CD48;ZNF831;MS4A1;SASH3;CSF1R;IGSF6;KLRB1;PDE1B;FGL2;CLECL1;ARHGAP15;AIF1;PIK3R5;CD19;CCL4;STAP1;SLAMF1;MSR1;P2RY13;ATP8B4;TRAT1;PYHIN1;GZMA;SH2D1A;SNX20;GZMH;CD2;GZMK;P2RX7;PTPRC;CD40LG;PARVG;CD5;KLHL6;GPR183;MNDA;FCGR2B;CD244;MYO1F;GAPT;MYO1G
Mature CD8 T cell - Blood	80/102	0.0057289884009366285	0.08190331565783476	0	0	1.836472278950155	9.480267147917774	SPON2;ITK;FCMR;GIMAP1;SIRPG;PRF1;CD3G;CTSW;FASLG;GIMAP5;CD3E;IKZF3;IL18RAP;LBH;SCML4;SIT1;GNLY;GRAP2;UBASH3A;MYBL1;PTGDR;EOMES;ZBP1;ZNF683;DENND2D;CD96;DUSP2;FGFBP2;FCRL6;PVRIG;FCRL3;THEMIS;FLT3LG;TC2N;ZAP70;NCR3;CD8B;LCK;KLRF1;XCL2;MAL;PTPRCAP;ZNF831;DTHD1;KLRB1;SH2D2A;TCF7;LEF1;NLRC3;PRR5L;CST7;JAKMIP1;PDZD4;KLRK1;ADGRG5;CCL5;TBX21;PCED1B;S1PR5;TIGIT;SAMD3;KLRG1;BCL11B;CD160;PYHIN1;GZMA;SH2D1A;NKG7;GZMB;TTC16;GZMH;CD2;GZMK;GZMM;SBK1;CD6;CD5;CD7;KLRD1;CD247
Eomes Low Liver NK cell - Liver	82/105	0.00638351915010464	0.08645748743650496	0	0	1.800544012735292	9.100013796795233	ITK;TRAF3IP3;CXORF21;GIMAP1;SIRPG;PRF1;CTSW;FASLG;ITGAE;CD3E;IKZF3;SCML4;GNLY;TAGAP;UBASH3A;HLA-DOA;CCR5;PTGDR;EOMES;CD96;GBP5;FCRL6;FCRL3;ITGA1;THEMIS;GAB3;IPCEF1;VAV1;LCK;CD48;ZNF831;ASPA;CERKL;KLRB1;PDE1B;NLRC3;CXCR6;RASAL3;CST7;RASGRP1;TMEM71;ZMAT1;CYTH4;CCL5;TBX21;ST8SIA4;SLAMF7;NCAM1;TIGIT;GBP4;SAMD3;C16ORF54;SLAMF1;P2RY10;CD160;PYHIN1;GZMA;SH2D1A;ABCA9;NKG7;GZMB;LILRB1;ARHGAP25;SCIMP;SNX20;GZMH;CD2;GZMK;GZMM;ARHGAP30;PTPRC;EVI2A;PARVG;CD6;CD5;HLA-DPB1;KLRD1;TNFSF8;FILIP1;CD247;CD69;MYO1F
TBet Low Liver NK cell - Liver	82/105	0.00638351915010464	0.08645748743650496	0	0	1.800544012735292	9.100013796795233	ITK;TRAF3IP3;CXORF21;GIMAP1;SIRPG;PRF1;CTSW;FASLG;ITGAE;CD3E;IKZF3;SCML4;GNLY;TAGAP;UBASH3A;HLA-DOA;CCR5;PTGDR;EOMES;CD96;GBP5;FCRL6;FCRL3;ITGA1;THEMIS;GAB3;IPCEF1;VAV1;LCK;CD48;ZNF831;ASPA;CERKL;KLRB1;PDE1B;NLRC3;CXCR6;RASAL3;CST7;RASGRP1;TMEM71;ZMAT1;CYTH4;CCL5;TBX21;ST8SIA4;SLAMF7;NCAM1;TIGIT;GBP4;SAMD3;C16ORF54;SLAMF1;P2RY10;CD160;PYHIN1;GZMA;SH2D1A;ABCA9;NKG7;GZMB;LILRB1;ARHGAP25;SCIMP;SNX20;GZMH;CD2;GZMK;GZMM;ARHGAP30;PTPRC;EVI2A;PARVG;CD6;CD5;HLA-DPB1;KLRD1;TNFSF8;FILIP1;CD247;CD69;MYO1F
Effector Memory CD8-positive, Alpha-Beta T Cell, Terminally differentiated - Bone Marrow	82/105	0.00638351915010464	0.08645748743650496	0	0	1.800544012735292	9.100013796795233	ITK;TENM1;ITGAM;SERPINA1;RASGRF2;SIRPG;PRF1;GIMAP5;CD3E;IFIT3;GPR174;ADGRE1;FCGR3A;GPR132;IL18RAP;GNLY;GRAP2;TUBB1;C3AR1;UBASH3A;EOMES;FCRL1;CD96;FGFBP2;C5ORF58;FCRL6;PVRIG;FCRL3;THEMIS;CYBB;ANO9;HBA2;HBA1;IPCEF1;FGR;ZAP70;DOK2;CD8B;LCK;KLRF1;ZNF831;MS4A1;S100A8;DTHD1;KLRB1;SH2D2A;CXCR6;CST7;RASGRP1;KLRK1;CCL5;TBX21;CCL4;KLRC1;ICOS;S1PR5;TIGIT;CCDC17;BCL11B;TRAT1;PYHIN1;GZMA;SH2D1A;SH2D1B;NKG7;APOBR;GZMB;PILRA;HOPX;GZMH;CD2;GZMK;NELL2;HAL;GZMM;CD6;CD5;CD7;KLRD1;MNDA;CD247;FCGR2C
Tracheobronchial chondrocyte - Respiratory System	79/101	0.006842689012444774	0.08659927733782567	0	0	1.8133792164574194	9.038923790536982	CNTFR;TMEM151B;RASL11B;THSD7B;CTNND2;TMEM200C;STMN2;MSI1;OGDHL;FBLL1;RND2;HS6ST3;GRM2;GRM4;PSD2;LRRTM1;SIX2;CPXM1;KIF1A;ERC2;GAL3ST3;FAM19A4;SH3GL2;GALNT8;EPHA7;EPHA8;COL25A1;KCNH8;UBE2QL1;PROX1;SHISA7;CLDN6;DISP3;TMEM179;MYCN;OLFM3;COL2A1;RFX6;CCKBR;MPPED1;IGDCC3;MYO3A;CLDN19;ASTN1;CAMK2B;GRIA2;MAGEL2;PNCK;KLHL14;DLX5;NRXN1;PCDH19;NOL4;TTBK1;SLC7A3;NKAIN2;HRH3;SV2A;OTX2;CTNNA3;NCAM1;SLC38A3;BEND5;CCDC177;RASL10B;ST8SIA2;KCNB2;ECEL1;LGI2;PCDH8;ATP2B3;OPRK1;DLK1;ISX;XKR7;TLX1;ASXL3;LRRN1;INSM1
Adult Endothelial Progenitor cell - Respiratory System	79/101	0.006842689012444774	0.08659927733782567	0	0	1.8133792164574194	9.038923790536982	ACVRL1;ROBO2;COL14A1;TRIL;ELN;CLEC14A;FRY;AFF3;DNALI1;AQP1;MEDAG;SERP2;DACH1;EDNRB;FGF9;HEPH;C1QTNF7;RPS6KA2;ADAMTSL2;C1QTNF5;KDR;TMEM108;CD34;GRASP;ZNF521;CPA3;PDGFRB;PDGFRA;EGFL6;CD93;VWF;SGIP1;SEMA6D;DKK2;DCN;SHROOM4;ARMCX2;SFRP2;DAAM2;KIT;RHOJ;ITGA8;SPARCL1;ERG;MXRA5;PDZRN3;GAS7;ITGA9;RASL12;ADH1B;PLPPR4;CACNA1C;APCDD1;DLL4;GNA14;ARHGAP20;CLEC3B;C7;FRZB;GPC3;SCN7A;SLIT2;A2M;WNT2;RAI2;BEND5;ACE;PRRX1;RARRES2;FMO2;IGF1;TBX5;LYVE1;CXCL12;MAFB;ALPL;MRVI1;CNTN4;ADGRL4
Kidney Collecting Duct Epithelial cell - Kidney	79/101	0.006842689012444774	0.08659927733782567	0	0	1.8133792164574194	9.038923790536982	KCNK5;RASL11B;MAST4;WIPF3;LRRC4;TFCP2L1;ATP12A;NR3C2;FOXQ1;DACH1;VSIG2;CTSH;EFHD1;ZNF385B;MAN1A1;RNF150;LARGE2;SH3GL2;RALGPS1;CADPS2;RNF43;EMX1;EMX2;SYK;PAQR5;COBL;ANK3;ATP1B2;MOB3B;MTURN;CYP39A1;ITPKB;C1ORF115;SLC7A8;KIT;CCNI2;PRR15;RARB;KCTD12;PPARA;TRIB2;PDZRN3;VAMP2;LLGL2;PARM1;SATB1;PALM3;TMTC1;GATA3;GATA2;FBLN5;FOXO1;KIAA0040;HSD11B2;C1ORF226;PODXL;ZNF704;CHN2;MARVELD3;MAP7;PIP5K1B;ACSS1;RAB11FIP4;RAI2;MAPK4;AUTS2;ESRRB;KLHL3;HSPA2;SORL1;PBX1;DHRS3;MPP7;PLEKHA7;SYT17;TBX2;SGSM1;TRPV4;GALM
T cell - Kidney	79/101	0.006842689012444774	0.08659927733782567	0	0	1.8133792164574194	9.038923790536982	ITK;TRAF3IP3;CXORF21;SIRPG;GIMAP2;PRF1;CD3G;CTSW;FASLG;CD3E;ITGAL;IKZF3;ZC3H12D;PSTPIP1;SCML4;SIT1;GNLY;GRAP2;TAGAP;CCR7;UBASH3A;CCR5;CCR4;CCR2;ZNF683;CD53;CD96;THEMIS;RHOH;MPEG1;MS4A6A;DOK2;HSH2D;AIM2;BIN2;JAML;CD48;TLR7;ZNF831;MS4A1;SASH3;IGSF6;NLRC3;AOAH;ARHGAP15;LY9;CYTH4;CLEC7A;CCL5;SLAMF7;ICOS;IL12RB1;TIGIT;GBP4;C16ORF54;SLAMF1;P2RY10;TNFSF14;TRAT1;PYHIN1;GZMA;CRTAM;SH2D1A;LILRB4;SNX20;GZMH;CD2;GZMK;P2RX7;PTPRC;CD40LG;PARVG;CD5;KLHL6;IL2RA;KLRD1;TNFSF8;FCGR2B;CD244
Natural Killer cell - Liver	81/104	0.007593146263124927	0.09159232679894443	0	0	1.778451621390515	8.679749581842648	ITK;TRAF3IP3;CXORF21;GIMAP1;SIRPG;PRF1;CTSW;FASLG;CD3E;IKZF3;SCML4;GNLY;TAGAP;UBASH3A;HLA-DOA;CCR5;PTGDR;EOMES;CD96;GBP5;FCRL6;FCRL3;ITGA1;THEMIS;GAB3;IPCEF1;VAV1;LCK;CD48;ZNF831;ASPA;CERKL;KLRB1;PDE1B;NLRC3;CXCR6;RASAL3;CST7;RASGRP1;TMEM71;ZMAT1;CYTH4;CCL5;TBX21;ST8SIA4;SLAMF7;NCAM1;TIGIT;GBP4;SAMD3;C16ORF54;SLAMF1;P2RY10;CD160;PYHIN1;GZMA;SH2D1A;ABCA9;NKG7;GZMB;LILRB1;ARHGAP25;SCIMP;SNX20;GZMH;CD2;GZMK;GZMM;ARHGAP30;PTPRC;EVI2A;PARVG;CD6;CD5;HLA-DPB1;KLRD1;TNFSF8;FILIP1;CD247;CD69;MYO1F
Inh L1 LAMP5 PVRL2 - Brain	81/104	0.007593146263124927	0.09159232679894443	0	0	1.778451621390515	8.679749581842648	PTPRT;ATP8A2;CHRM1;DOCK3;GPR26;FAM13C;KCNC2;CPNE6;RXFP1;SERTM1;HS6ST3;C4ORF50;GRM5;KCNT1;TRIM2;VWC2L;FAM19A1;DLGAP2;KRT222;SVOP;OR14I1;NGB;ANK2;CARTPT;TMEM130;SYN2;GABRG1;ANO3;DNM3;MPPED1;VSNL1;EIF4E1B;RUFY3;CTXN3;VSTM2A;NAPB;CLEC2L;ATL1;LRTM2;GPR88;HPCA;CAMK2A;SLC1A2;AKAP6;AK5;CABP1;MCHR2;MTMR7;SLC25A27;MFSD4A;TCEAL6;NWD2;RELN;SOHLH1;SV2B;WIF1;ERICH3;CREG2;HMGCLL1;CACNG3;DRD5;ARHGEF33;SYT5;LGI1;WDR17;GABRA5;GABRA4;SLC4A10;GAD2;CCK;HS3ST5;HTR5A;BTBD8;SLC4A8;FGF14;FAM163B;KCNS2;CBLN4;PTPN5;CBLN2;HCN1
Inh L5-6 SST BEAN1 - Brain	81/104	0.007593146263124927	0.09159232679894443	0	0	1.778451621390515	8.679749581842648	SEMA5A;GABRB2;RYR2;ATP8A2;THSD7B;OTUD7A;SLC7A14;CYP46A1;CDH9;HS6ST3;RIMS2;ADAMTSL1;UNC80;RIMS1;GJA1;GRM5;NDST3;FAM19A2;KIF1B;LARGE1;MCF2L2;ANKS1B;CALN1;PDGFRB;KRT222;UNC13C;KCNH5;SVOP;TRPC4;MTUS2;ANK3;KSR2;GABRG1;CNKSR2;CACNB4;OLFM3;VSNL1;SCN8A;FAM153B;HECW1;CDH18;NAPB;AMER3;TNKS;GPR83;AK5;CABP1;TRHDE;KCNV1;MFSD4A;GRIN2A;CNNM1;GLRA3;SV2B;ERICH3;CREG2;REPS2;HMGCLL1;OPCML;GABRA2;LGI1;ARPP21;SYT1;NEGR1;GABRA4;SYT16;GAD2;BTBD8;SGSM1;AGBL4;FAM135B;PEX5L;PLCXD3;DLG2;VWC2;CNTN3;AMOTL1;CNTN4;FBXL7;UNC79;HCN1
Kidney Loop Of Henle Cortical Thick Ascending Limb Epithelial cell - Kidney	78/100	0.008153607803108573	0.09683977267692029	0	0	1.7902896468274976	8.610030643244956	RERGL;SLC44A4;DPYS;ACSM2A;DEFB1;CWH43;AQP2;GBA3;SERPINA4;SERPINA5;CHL1;HNF4A;UGT2A3;UPP2;HMGCS2;MUC15;ENPP6;TINAG;SLC13A1;SLC13A2;SLC6A19;G6PC;HGD;TMEM52B;SLC34A1;CYP4A11;WDR72;TMEM174;TMEM82;CLDN10;AZGP1;CLDN8;CLDN19;ALDOB;CLDN16;CDH16;FBP1;SMIM24;SLC22A6;DDC;SUCNR1;SLC22A2;PTGER3;CLCNKB;AFM;TMEM72;SLC3A1;UMOD;VTCN1;KNG1;TSPAN8;BSND;TMEM207;ATP6V0A4;ATP6V1G3;SLC17A1;HAO2;KCNJ1;TRPM3;KL;IRX2;AOC1;CA10;GGT6;AGXT2;SLC12A1;NR1H4;BBOX1;BHMT;DAO;GJB1;NAT8;FXYD4;XPNPEP2;PAH;GIPC2;SLC22A7;SLC28A1
Inh L1-3 VIP CBLN1 - Brain	80/103	0.009010913720700434	0.10081775930986572	0	0	1.7563625720609175	8.271271281384278	RAB3C;CNTNAP2;RASL11B;SOWAHB;DGKB;LRRC10B;RTP1;GUCA1A;HTR2C;DACH2;CDH9;SERTM1;HAPLN4;RND1;LAMP5;GLT1D1;GRM5;JPH3;CAMKV;FAM19A1;VSTM5;DLGAP2;C2ORF80;GALNT8;PSD;SVOP;SLC32A1;RFPL1;NGB;KNCN;C1QL2;ANO3;CORT;OLFM3;CCKBR;MPPED1;LRRC7;HRASLS5;LY6H;VSTM2A;NECAB2;NXPH2;HPCA;CAMK2A;KLK5;KCNA4;C2CD4C;JAKMIP1;CACNA1E;MCHR1;GNG3;WIF1;NPY;KCNN1;TAC3;DRD1;TAC1;HMGCLL1;DRD5;SMIM10L2B;SYT5;COL26A1;HTR1E;GABRA5;MCF2;PCDH8;DCLK3;PNMA5;SYT16;CCK;TMEM196;HS3ST2;PNOC;GPR149;SERPINI1;CBLN4;PTPN5;DMRTC1B;KLHDC9;KCNK4
Inh L1-5 VIP SMOC1 - Brain	80/103	0.009010913720700434	0.10081775930986572	0	0	1.7563625720609175	8.271271281384278	GABRB2;CHRM1;FRMPD4;GDA;KCNC2;CPNE6;GPR22;RXFP1;SERTM1;ABCC12;HS6ST3;RPH3A;C4ORF50;AIFM3;KCNT1;CA7;FAM19A1;DLGAP2;KRT222;OPALIN;OR14I1;NGB;CARTPT;C1QL3;SYN2;GABRG1;ANO3;VSNL1;OR2L13;EIF4E1B;CTXN3;SOWAHA;PLPP3;RAPGEF4;NECAB1;NAPB;HLF;CLEC2L;LRTM2;CAMK2A;AK5;CABP1;PHYHIP;KLK7;MCHR2;DDN;MFSD4A;TCEAL6;SOHLH1;TESPA1;SV2B;WIF1;CCDC85A;CREG2;LRIG1;PABPC1L2B;SLC17A7;DRD1;ASIC2;SNCB;CACNG3;GABRD;NTSR2;C3ORF80;NPM2;HTR1E;ANGPT1;GABRA4;CCK;HTR5A;ETNPPL;FAM163B;KCNS2;GJB6;SMOC1;GALNTL5;SERPINI1;CBLN4;CBLN2;HCN1
Inh L1-2 SST CCNJL - Brain	80/103	0.009010913720700434	0.10081775930986572	0	0	1.7563625720609175	8.271271281384278	GABRB2;SNAP25;MYT1L;CPNE6;DIRAS2;OTUD7A;STMN4;SLC8A2;RPH3A;RIMS1;GRM5;KCNT1;LRRTM3;TNR;DLGAP1;BSN;SH3GL2;CALN1;KRT222;UNC13C;UNC13A;SVOP;SYP;FNDC9;HPCAL4;SYN2;GABRG2;GABRG1;SHISA6;KCTD8;OLFM3;VSNL1;RGS7BP;CNTNAP4;VSTM2B;CAMK2B;AMER3;KCNA1;NRXN1;KCNA2;SLC1A2;CPLX2;CACNA1E;CACNA1I;GRIN2A;TCEAL6;ABLIM2;PGBD5;SV2B;ERICH3;CDH22;CLVS2;ASIC2;GPR158;PAK5;OPCML;LGI1;TMEM132C;CA10;ARPP21;GPR12;SPHKAP;CADM2;KCNJ9;GABRA4;IQSEC3;B3GAT1;SLC4A10;ATP2B3;GAD2;ATP2B2;HTR5A;SNAP91;STXBP5L;FAM135B;DLG2;RIT2;VWC2;UNC79;HCN1
Exc L5 RORB MED8 - Brain	80/103	0.009010913720700434	0.10081775930986572	0	0	1.7563625720609175	8.271271281384278	NPFFR2;ALK;FRMPD3;GLDC;RASGRF2;PCDH11X;GRIK3;ABAT;SLC35F1;ZCCHC18;RND2;TSPAN11;CDH8;DNALI1;TRO;GPR173;NUDT10;SOX1;SALL2;LRRTM4;IGLON5;SOX8;LARGE1;EPHB1;GAL3ST3;TECTA;OXGR1;KCNH2;KCNH5;DENND2A;ETV1;HTR3B;IL17RD;RGMA;CFAP221;RFX4;ISPD;DSC1;FREM1;CRB2;NLGN3;OPRD1;NXPH2;TTYH1;CRMP1;GDPD2;AKAP5;ASCL1;JAKMIP2;SCUBE2;KCNV1;ADAMTS19;NLRP2;GCNT4;BCO2;SCAI;ARNT2;CARMIL3;NLGN4X;HTR1E;WSCD1;COL22A1;PCDHGC4;HSD3B1;DCLK2;PCDHB14;PCDHB10;VANGL2;FABP7;FAM131B;SYT10;REEP2;SLCO4C1;ID4;DCHS1;FXYD6;FILIP1;CDO1;ZNF334;SDK2
Perineurial cells - Skin	79/102	0.010668013050128431	0.10980941432932198	0	0	1.7342768639882147	7.8744935516487145	PLVAP;GALNT16;COL14A1;FAM107A;F13A1;CLEC14A;DOC2B;MEOX2;GLDN;AQP1;SMPD3;RGS5;SHE;CLEC1A;MMP27;C1QTNF7;MRC1;STAB1;CA6;CD36;CD34;CGNL1;CMKLR1;CPA3;CD93;SCARA5;VWF;ELMOD1;AVPR1A;TACR1;MPEG1;CLDN5;EMCN;TAL1;APLNR;SPARCL1;MS4A2;ANGPTL1;CCL14;ITIH5;CSF1R;RASL12;CCL13;RAMP3;CFH;ADH1B;ECSCR;SEMA3G;PCDH12;MFSD4A;FGD5;MYCT1;C7;OLFML1;FAM180B;MYH11;A2M;RAI2;GPIHBP1;BTNL9;AOC3;CCL21;LVRN;FMO2;ABCA8;IGF1;CP;HSPA12B;LYVE1;LILRB5;IGSF10;CILP;MGP;STAC2;NOSTRIN;ESAM;TDRD10;CXORF36;FOLR2
Perineural cell - Skin	79/102	0.010668013050128431	0.10980941432932198	0	0	1.7342768639882147	7.8744935516487145	PLVAP;GALNT16;COL14A1;FAM107A;F13A1;CLEC14A;DOC2B;MEOX2;GLDN;AQP1;SMPD3;RGS5;SHE;CLEC1A;MMP27;C1QTNF7;MRC1;STAB1;CA6;CD36;CD34;CGNL1;CMKLR1;CPA3;CD93;SCARA5;VWF;ELMOD1;AVPR1A;TACR1;MPEG1;CLDN5;EMCN;TAL1;APLNR;SPARCL1;MS4A2;ANGPTL1;CCL14;ITIH5;CSF1R;RASL12;CCL13;RAMP3;CFH;ADH1B;ECSCR;SEMA3G;PCDH12;MFSD4A;FGD5;MYCT1;C7;OLFML1;FAM180B;MYH11;A2M;RAI2;GPIHBP1;BTNL9;AOC3;CCL21;LVRN;FMO2;ABCA8;IGF1;CP;HSPA12B;LYVE1;LILRB5;IGSF10;CILP;MGP;STAC2;NOSTRIN;ESAM;TDRD10;CXORF36;FOLR2
Inh L2 VIP SLC6A16 - Brain	79/102	0.010668013050128431	0.10980941432932198	0	0	1.7342768639882147	7.8744935516487145	ROBO2;SLC44A5;ZFYVE9;DIXDC1;LRRC6;FRY;CDH8;KCNT2;LRRTM4;B3GALT2;B3GALT1;SACS;KIF21A;KIF1B;THSD7A;TECTA;MAGI1;EPHA4;TRPC4;LRRC49;TRPC1;PABPC5;ANK2;NME5;ANO5;ARMC2;ARMCX4;ARHGEF9;KATNAL1;MMP16;HECW2;RUFY3;SCN8A;GAS2;PLCB1;DGKI;BHLHB9;PPM1L;RNF180;ATL1;PRICKLE2;LIN7A;FAM169A;KALRN;PPM1E;MTMR7;ZBBX;ADAM23;CCDC181;MAP6;NAALAD2;MDH1B;PURG;SRSF12;TUB;ARNT2;WDR17;ATRNL1;KIAA1549L;SORBS2;PNMA2;SLC16A14;MAPK10;LRCH2;DPY19L2;NBEA;APC;DCHS2;SESTD1;ZNF418;DMXL2;FAM171B;MDGA2;ZNF214;CDK14;DZIP3;PLEKHM3;ADGRL2;ADGRL3
Distal Convoluted Tubule Cell Type 1 - Kidney	79/102	0.010668013050128431	0.10980941432932198	0	0	1.7342768639882147	7.8744935516487145	ALDH1L1;SLC23A1;DPYS;ACSM2A;SLC2A2;ACSM5;CWH43;AQP2;GBA3;ACSM2B;SERPINA4;HNF4A;UGT2A3;UPP2;MUC15;ENPP6;TINAG;SLC13A1;CUBN;MIOX;SLC13A2;SLC6A19;NAT8B;G6PC;TMEM52B;SLC34A1;BHMT2;DIO1;CYP4A11;PDZK1;UPB1;TMEM174;TMEM82;FCAMR;CLDN10;SLC7A9;CLDN8;ALDOB;RHCG;CDH16;ATP6V0D2;FBP1;SLC47A2;SLC22A6;SUCNR1;SLC22A2;AFM;SLC3A1;SLC5A12;UMOD;SLC5A10;KNG1;ACMSD;BSND;ATP6V0A4;SLC17A1;HAO2;TRPM6;KCNJ1;KL;AOC1;GGT6;PKLR;AGXT2;SLC12A1;SLC16A12;BBOX1;BHMT;SLC4A9;DAO;GJB1;XPNPEP2;PAH;NOX4;ANKS4B;HRG;ALDH8A1;SLC22A7;SLC28A1
Collecting Duct Intercalated Cell Type A - Kidney	79/102	0.010668013050128431	0.10980941432932198	0	0	1.7342768639882147	7.8744935516487145	RERGL;ALDH1L1;TREH;ACSM2A;DEFB1;SLC4A1;PIK3C2G;AQP2;GBA3;ACSM2B;SERPINA5;IYD;HNF4A;FAM3B;HMGCS2;MUC15;ENPP6;SLC22A11;SLC13A1;CUBN;SLC13A2;G6PC;SLC36A2;TMEM52B;DIO1;CYP4A11;WDR72;UPB1;TMEM174;AZGP1;SLC7A9;CLDN8;ELF5;KIT;ANGPTL3;ATP6V0D2;DNASE1L3;SLC47A2;SMIM24;ADH1C;ADH1B;SLC22A2;MCCD1;CLCNKB;AFM;TMEM72;SLC3A1;UMOD;PLG;KNG1;PBLD;RANBP3L;C7;ERICH4;BSND;TMEM207;ATP6V1G3;KCNJ1;TRPM3;GGT6;AGXT2;SLC12A1;BBOX1;ESRRG;NR0B2;CYP8B1;BHMT;NAT8;FXYD4;FAM151A;PAH;ALB;SLC26A7;C16ORF89;CLNK;ANKS4B;HRG;ALDH8A1;TDGF1
CD8 T Cell Effector memory - Bone Marrow	79/102	0.010668013050128431	0.10980941432932198	0	0	1.7342768639882147	7.8744935516487145	IL1RN;ITGAM;SERPINA1;NCF2;CCL4L2;SIRPG;PRF1;GIMAP5;PRDM1;CD3E;TNF;TREM1;ADGRE1;FCGR3A;GPR132;RGS1;GNLY;GRAP2;C3AR1;ITGB7;UBASH3A;EOMES;FCRL1;CD96;FCRL6;PVRIG;FCRL3;THEMIS;CYBB;GPBAR1;FGR;ZAP70;DOK2;CD8B;LCK;KCNQ1;KLRF1;ZNF831;MS4A1;BLK;DTHD1;KLRB1;BCL2A1;CCL3L3;NOD2;STX11;HCAR2;HCAR3;ADAP2;TBX21;CCL4;CCL3;ICOS;S1PR5;TIGIT;SLAMF1;CCR1;P2RY10;BCL11B;TRAT1;GZMA;SH2D1A;GZMB;LILRB1;PILRA;HOPX;GZMH;CD2;GZMK;NELL2;GZMM;CD6;CD5;GPR183;CD7;TNFSF8;CD247;FCGR2B;FCGR2C
Exc L3-5 RORB LAMA4 - Brain	81/105	0.011675642366088625	0.11859994613974234	0	0	1.7040941754916792	7.5836458820442845	DPP10;GABRB3;RAB3C;SH3GL3;ATP8A1;FAM13C;FAM69C;CTNND2;NCAN;KLHL32;OTUD7A;STMN4;ADARB2;HAPLN2;GRM3;ATCAY;LRRTM3;PSD2;CHL1;B3GALT2;LRRTM1;PHACTR3;KIF1A;GALNT8;GRID1;KCNH8;ANK2;SORCS1;SORCS3;SRCIN1;SHISA7;KEL;NRG3;ADGRB3;LRRC7;SCG3;DSCAML1;PDZRN4;ASTN1;CNTNAP4;GRIA2;AMER2;PLPPR1;NRXN1;PHYHIPL;AKAP6;SLAIN1;LRP2;CACNA1E;LRRC55;NOL4;ADCY5;NKAIN2;STOX2;CDH20;ERBB4;SLITRK1;CTNNA3;NCAM1;NXPH1;PLEKHH1;PAK5;TMEM132C;RIC3;CADM2;PLCL1;B3GAT1;HS3ST5;IGSF11;PTPRD;PEX5L;NFASC;DLG2;ASXL3;CNTN1;ATP13A4;PLP1;ZNF536;TMEM229A;CD200;UNC79
Brush Cell Of Trachebronchial tree - Respiratory System	78/101	0.012599337340131272	0.12312263831115625	0	0	1.7121944964143505	7.489328881001713	TMEM45B;STEAP4;C4ORF19;BICDL2;NCMAP;C1ORF210;SHE;ACOXL;IYD;FAM3B;MACROD2;C2ORF54;ARL11;PLA2G4F;LMO3;SLC6A14;TMC4;RGMA;AZGP1;CFAP221;ESRP2;ELF5;ESRP1;VWA2;FAM20A;MS4A2;L3MBTL4;FREM2;SMIM22;ZNF750;C11ORF52;RGS13;STX19;TMPRSS3;ILDR1;TMPRSS2;LYPD5;SLC6A20;SRL;PRRG4;FAM221A;GNA14;MFSD4A;ACTR3C;FAM83F;NWD1;PDZD2;SCIN;TMEM125;SEC14L6;RAB25;CLEC7A;CPAMD8;MARVELD3;TNNI1;PIP5K1B;STAP2;KCNN3;METTL7A;TSPOAP1;BCL2L14;DUOX2;PROM2;MPZL2;KCNJ5;GGT6;TMEM30B;MACC1;ARHGEF38;KDF1;POU2F3;TMPRSS13;GRHL2;KLK11;CAPN13;KLF8;PPP1R1B;BNIPL
Glomerular Visceral Epithelial cell - Kidney	78/101	0.012599337340131272	0.12312263831115625	0	0	1.7121944964143505	7.489328881001713	CLIC5;PTPRQ;DPYS;CLEC18C;MRGPRF;CLEC18B;TCF21;FRY;CDH9;CLEC18A;FTCD;C1QTNF7;PEBP4;HNF4A;SLC39A5;SOST;SLC13A1;CUBN;SLC13A2;SLC6A19;PLA2G12B;TMEM52B;SLC34A1;SLC6A13;TACR3;SLC51B;TMEM150C;TMEM174;FRMD1;TMEM82;ANO3;TGFBR3;EMCN;ACOX2;APLNR;ARHGEF3;DPEP1;CHI3L1;PLPP3;CLRN3;CRB2;ITIH5;SMIM24;SLC22A6;DDC;PLPPR1;CAMK2A;TMEM72;SLC5A12;AIF1;AXDND1;TMEM26;PDZD3;C7;PODXL;NRIP2;TNNI1;SCN7A;ST3GAL6;UGT3A1;HAO2;TRPM3;CA10;PKLR;AGXT2;FZD4;SLC12A1;A1CF;BHMT;RALYL;TPPP3;DLG2;TPPP2;NPHS1;XPNPEP2;PAH;GIPC2;NOX4
Endocrine-Paracrine Cell Of Prostate gland - Prostate Gland	78/101	0.012599337340131272	0.12312263831115625	0	0	1.7121944964143505	7.489328881001713	RAB3C;CLIC5;SNAP25;CLSTN2;CPNE4;IHH;ATP2A3;GRIK3;RORB;RERG;ADAMTSL1;SMPD3;SHE;DACH1;CRTAC1;ADAMTSL2;FAM3B;DACT2;DLGAP1;FAM19A5;CHST8;KCNH6;ZFP3;PLA2G4C;PAX5;CYP7B1;AP3B2;CBFA2T3;TMEM150C;DISP3;PCP4;CD8B;MPPED1;ALDH1A1;ERP27;ERG;TOX;FREM1;SCG2;ITGA9;RAMP2;GRP;ATL1;C5ORF49;KCNA2;CACNA1B;PHYHIPL;NRXN2;SLC38A11;CPLX2;ADCY5;TMEM26;CUX2;SV2B;NPY;CPAMD8;KCNMB2;KIAA1324;MAP6;NCAM1;CHGA;ACE;SYT2;B3GAT1;CADPS;PCDH8;FAM213A;DNAJA4;QPCT;MGP;PI15;PXMP4;INSM1;CDO1;ITM2A;SDK2;KCNK3;MYO1G
T cell - Pancreas	80/104	0.013736810228454415	0.13256021870458512	0	0	1.6829286740791165	7.2158531739517935	ITK;SPI1;SIGLEC9;CD80;CLEC10A;MS4A7;PRF1;FASLG;IKZF1;CD3E;ITGAL;GIMAP7;MS4A4A;GPR174;FCGR3A;RGS1;SIT1;GPR171;TAGAP;C3AR1;UBASH3A;TNFAIP8L2;CCR5;CYTIP;PTGDR;CCR2;HAVCR2;CD53;ARRDC5;CD96;GPR34;PRKCB;THEMIS;MPEG1;MS4A6A;ZAP70;DOK2;TYROBP;BIN2;JAML;IRF4;CD48;ZNF831;MS4A1;SASH3;C1QA;IGSF6;KLRB1;CLECL1;CXCR6;RASAL3;AIF1;CCL4;ICOS;SLAMF1;MSR1;TRAT1;PYHIN1;GZMA;SH2D1A;NKG7;GZMB;LILRB1;LILRB4;SNX20;GZMH;CD2;GZMK;CD4;PTPRC;CD40LG;PARVG;CD5;MNDA;CD247;FCGR2B;CD244;GAPT;C1QC;MYO1G
Natural Killer cell - Thoracic Thymus	82/107	0.014902871362768879	0.13677665713011725	0	0	1.6560042363264997	6.96548729697843	DRAXIN;IFITM1;MEI1;SIRPG;PRF1;EFCAB5;DNPH1;LRRC2;GNLY;CCRL2;GPR171;IGFLR1;TNFSF10;FBXO6;BORCS7;SLFN12L;PTGDR;HAVCR2;ZNF683;SRGN;LAG3;FCER1G;TSTD1;ACTR6;FBXO15;TRAPPC2B;DUSP28;C2ORF15;C1ORF162;TC2N;LIME1;SLC9B1;CD200R1;CFAP221;TYROBP;JAML;IL23A;KLRF1;XCL2;XCL1;ADTRP;CARD16;HCST;KLRB1;CEBPE;SH2D2A;AKAP7;LYPD3;A1BG;AOAH;CST7;FUOM;KCNA7;LY9;CRIP1;GLB1L3;HACD4;ARL17B;BLOC1S4;ODF2L;C19ORF70;HCAR1;GNG4;KIAA1324;KLRC1;MPZL3;KLRG1;MPZL2;C2ORF76;TNFSF14;TNFRSF9;CRTAM;NKG7;GZMB;ISG15;S100B;HOPX;AGMAT;STK17A;CD27;KLRD1;CD244
Articular chondrocyte - Knee	79/103	0.0161226370451304	0.13677665713011725	0	0	1.6617663742247768	6.858992169324666	GPR27;COLGALT2;SPARC;C2ORF40;SERPINA1;MEGF10;NRK;CHRDL2;HAPLN1;SERPINA5;CAPN6;C1QTNF8;ZNF648;SOX6;EDIL3;SOX5;GALNT8;TPD52;EDARADD;COL27A1;FGFBP2;MIA;OMD;GLP2R;MUM1L1;KRT8;FRMD4B;ASPN;SSTR5;COL2A1;CD8B;B3GNT7;ANOS1;CHMP4C;ZNF711;GPRC5C;MATN3;MDFI;CDH19;MAGEL2;C3ORF70;COL11A1;COL11A2;ITIH6;GLT8D2;KIAA0040;NKD1;SCIN;FRZB;CCDC85A;TCEAL2;ADGRG6;CLVS2;CILP2;SPTSSB;SLC38A3;EGLN3;FZD9;PRG4;SYT13;S100B;MCOLN2;EFNA1;FAM160A1;COL3A1;COL5A2;OGN;MGP;COL9A1;SSPN;FXYD6;C2ORF72;CDO1;FGFR3;ITM2A;SCRG1;FGFR2;SDK2;BEX5
Ciliated Columnar Cell Of Tracheobronchial tree - Respiratory System	79/103	0.0161226370451304	0.13677665713011725	0	0	1.6617663742247768	6.858992169324666	PTPRT;SPAG17;CD164L2;SLC44A4;LRRC10B;MS4A8;LDLRAD1;MRPL37;FAM216B;WFDC2;C20ORF85;CAPN8;AKAP14;TEKT1;TEKT2;FAM81B;CFAP43;C9ORF135;CFAP52;DNAI2;DNAAF1;PGAM1;PIFO;RIIAD1;C9ORF24;CFAP100;SNTN;SCNN1B;SCGB2A1;SCNN1A;UQCRC1;DYDC2;ZMYND10;FAM92B;SAXO2;SMIM22;CFAP61;KIAA1211L;STOML3;DRC7;C11ORF97;C1ORF194;SSNA1;C5ORF49;DNAH9;CFAP126;MAATS1;CYP4X1;TMEM125;ZBBX;AGR3;PRR29;CFAP65;GAS2L2;TSPAN1;DNAI1;DNAH12;RSPH4A;CFAP73;SRD5A2;SPAG6;ANKRD66;FOXJ1;VWA3A;VWA3B;TUBB4B;CAPN13;RSPH1;TPPP3;BPIFB1;FAM183A;UBXN10;MORN5;MAP3K19;SCGB3A1;C6ORF118;DRC1;CCDC60;CFAP77
Ciliated Cell Of The bronchus - Respiratory System	79/103	0.0161226370451304	0.13677665713011725	0	0	1.6617663742247768	6.858992169324666	PTPRT;SPAG17;CD164L2;SLC44A4;LRRC10B;MS4A8;LDLRAD1;MRPL37;FAM216B;WFDC2;C20ORF85;CAPN8;AKAP14;TEKT1;TEKT2;FAM81B;CFAP43;C9ORF135;CFAP52;DNAI2;DNAAF1;PGAM1;PIFO;RIIAD1;C9ORF24;CFAP100;SNTN;SCNN1B;SCGB2A1;SCNN1A;UQCRC1;DYDC2;ZMYND10;FAM92B;SAXO2;SMIM22;CFAP61;KIAA1211L;STOML3;DRC7;C11ORF97;C1ORF194;SSNA1;C5ORF49;DNAH9;CFAP126;MAATS1;CYP4X1;TMEM125;ZBBX;AGR3;PRR29;CFAP65;GAS2L2;TSPAN1;DNAI1;DNAH12;RSPH4A;CFAP73;SRD5A2;SPAG6;ANKRD66;FOXJ1;VWA3A;VWA3B;TUBB4B;CAPN13;RSPH1;TPPP3;BPIFB1;FAM183A;UBXN10;MORN5;MAP3K19;SCGB3A1;C6ORF118;DRC1;CCDC60;CFAP77
Ciliated Cuboidal epithelium - Respiratory System	79/103	0.0161226370451304	0.13677665713011725	0	0	1.6617663742247768	6.858992169324666	PTPRT;SPAG17;CD164L2;SLC44A4;LRRC10B;MS4A8;LDLRAD1;MRPL37;FAM216B;WFDC2;C20ORF85;CAPN8;AKAP14;TEKT1;TEKT2;FAM81B;CFAP43;C9ORF135;CFAP52;DNAI2;DNAAF1;PGAM1;PIFO;RIIAD1;C9ORF24;CFAP100;SNTN;SCNN1B;SCGB2A1;SCNN1A;UQCRC1;DYDC2;ZMYND10;FAM92B;SAXO2;SMIM22;CFAP61;KIAA1211L;STOML3;DRC7;C11ORF97;C1ORF194;SSNA1;C5ORF49;DNAH9;CFAP126;MAATS1;CYP4X1;TMEM125;ZBBX;AGR3;PRR29;CFAP65;GAS2L2;TSPAN1;DNAI1;DNAH12;RSPH4A;CFAP73;SRD5A2;SPAG6;ANKRD66;FOXJ1;VWA3A;VWA3B;TUBB4B;CAPN13;RSPH1;TPPP3;BPIFB1;FAM183A;UBXN10;MORN5;MAP3K19;SCGB3A1;C6ORF118;DRC1;CCDC60;CFAP77
Inh L1 PAX6 CHRFAM7A - Brain	79/103	0.0161226370451304	0.13677665713011725	0	0	1.6617663742247768	6.858992169324666	ROBO2;RAB3C;ZCCHC12;TMEM151B;CTNND2;ZC3H8;SLC35F1;NUDT10;PSD2;BSN;RGS8;ZNF445;SH3GL2;ARL10;GUCY1A2;UNC13A;TMEM178A;SMIM17;UBE2QL1;ANK2;UNC5D;DUSP26;SORCS3;FAM227A;ZDHHC15;FNDC5;DAAM1;KIAA1257;ADGRB3;CDH10;ZNF713;SCG3;ATP5S;GRIA1;ZNF793;RNFT2;ZNF470;CHRNA7;FAXC;PHYHIPL;LIN7A;ADCY1;NOL4;TTBK1;AK9;SMIM8;FBXL20;PDZD4;STOX2;BRINP1;CNR1;DZANK1;CCDC30;AP4S1;NXPH1;RAB6B;PLXNA4;SCAI;OPCML;SMIM10L2A;NTRK2;CADM3;NLGN4X;NTRK3;NAP1L3;TVP23A;DDHD1;SLC16A14;KBTBD11;MAPK10;NELL2;DAB1;FAM131B;CNTN1;FGF13;CDO1;ZNF774;RAB9B;ADGRL3
Inh L1-2 VIP SCML4 - Brain	79/103	0.0161226370451304	0.13677665713011725	0	0	1.6617663742247768	6.858992169324666	DPP10;GABRB3;RAB3C;SH3GL3;ATP8A1;FAM13C;FAM69C;CTNND2;NCAN;KLHL32;OTUD7A;DDX60L;STMN4;ADARB2;HAPLN2;GRM3;ATCAY;LRRTM3;PSD2;CHL1;B3GALT2;LRRTM1;PHACTR3;KIF1A;GALNT8;GRID1;KCNH8;SORCS1;SORCS3;SRCIN1;SYTL4;SHISA7;KEL;ADGRB3;LRRC7;SCG3;DSCAML1;PDZRN4;ASTN1;CNTNAP4;GRIA2;AMER2;SLFN5;PLPPR1;NRXN1;PHYHIPL;AKAP6;SLAIN1;LRP2;CACNA1E;NOL4;ADCY5;NKAIN2;PALMD;CDH20;ERBB4;SLITRK1;CTNNA3;NCAM1;PLEKHH1;PAK5;TMEM132C;RIC3;CADM2;PLCL1;B3GAT1;HS3ST5;IGSF11;PTPRD;PEX5L;NFASC;DLG2;ASXL3;ATP13A4;PLP1;ZNF536;TMEM229A;CD200;UNC79
Inh L2-5 VIP BSPRY - Brain	79/103	0.0161226370451304	0.13677665713011725	0	0	1.6617663742247768	6.858992169324666	SH3GL3;GABRB2;ATP8A1;DGKB;MYT1L;KLHL32;OTUD7A;SLC7A14;STMN4;ADARB2;CNDP1;GRM3;UNC80;LRRTM3;PSD2;PHACTR3;TNR;ANKS1B;CALN1;UNC13C;SRRM4;GRID2;SVOP;KCNH8;MAGI2;GABRG2;GABRG1;KCTD8;DNM3;FOLH1;ADGRB3;RGN;ASPA;DSCAML1;CNTNAP5;CDH19;CNTNAP4;VSTM2B;SLC24A2;GRIA2;AMER2;CRB1;AMER3;KCNA1;NRXN1;SLC1A2;PHYHIPL;AKAP6;CPLX2;NKAIN2;MOBP;SV2B;CDH20;ERBB4;SLITRK1;SPOCK3;CLVS2;CTNNA3;CACNG2;TRPM3;CLVS1;OPCML;LGI1;ARPP21;CADM2;PLCL1;B3GAT1;CADPS;ESRRG;STXBP5L;FAM135B;PEX5L;RALYL;DLG2;PLP1;ZNF536;TMEM229A;UNC79;HCN1
Inh L2-5 VIP SOX11 - Brain	79/103	0.0161226370451304	0.13677665713011725	0	0	1.6617663742247768	6.858992169324666	DPP10;GABRB3;RAB3C;SH3GL3;CNTNAP2;ATP8A1;THSD7B;DGKB;KCNC2;PCDH11X;HTR2C;DACH2;CDH9;SERTM1;CDH8;HS6ST3;ADAMTSL1;C4ORF50;GRM3;GLT1D1;GRM5;CAMKV;PPP4R4;LRRTM1;FAM19A2;FAM19A1;GPRASP1;DLGAP2;TECTA;PRMT8;SVOP;COL25A1;RFPL1;ANO5;GABRG2;ANO3;OLFM3;METTL24;MPPED1;NRG3;LRRC7;CDH12;RGS7BP;VSTM2A;KCNA4;JAKMIP1;CACNA1E;KALRN;GLRA3;WIF1;TCEAL2;DRD1;ASIC2;TAC1;HMGCLL1;PAK5;LGI1;ATRNL1;GABRA5;KCNB2;MCF2;DCLK3;SLC4A10;PNMA5;SYT16;GAD2;OPRK1;PNMA3;GRIN2B;TMEM196;SNAP91;AGBL4;PEX5L;DLG2;GRIN3A;SYNDIG1L;SYT10;GPR149;PTPN5
Inh L2-3 SST NMU - Brain	79/103	0.0161226370451304	0.13677665713011725	0	0	1.6617663742247768	6.858992169324666	ALDH1L1;HPSE2;DGKB;OTUD7A;SLC7A14;WFDC1;CYP46A1;ADRA1A;CNDP1;RYR3;C4ORF50;UNC80;TMEM266;KBTBD12;KCNT1;FADS6;PHACTR3;TNR;UPP2;NOS1;ENPP6;MCF2L2;ANKS1B;UNC13C;CCDC158;MAGI2;PLA2G4C;GPR37L1;HTR3B;KSR2;SLC39A12;KIF6;GABRG1;CFAP221;CACNB4;FAM153C;FAM153B;FAM153A;SIDT1;ACSBG1;ASPA;SLC24A2;SLC24A4;CACNA1A;GPR83;MRO;NALCN;GLB1L3;FBXO40;KCNV1;NWD1;GLRA3;MOBP;ERICH3;REPS2;CTNNA3;BCO2;CSMD3;TRPM6;BTNL9;GABRA2;LGI1;CFAP74;NEGR1;GABRA4;A2ML1;ETNPPL;MGAT4C;SGSM1;AGBL4;MAS1;DLG2;AGBL1;GJB6;SLC26A8;PNPLA5;CPEB3;C8ORF34;HCN1
Macula Densa Epithelial cell - Kidney	79/103	0.0161226370451304	0.13677665713011725	0	0	1.6617663742247768	6.858992169324666	ROBO2;DPYS;ACSM2A;DEFB1;PIK3C2G;CWH43;AQP2;GBA3;CNDP1;SERPINA5;IYD;HNF4A;BLNK;UGT2A3;UPP2;HMGCS2;MUC15;NOS1;TINAG;SLC13A1;CUBN;SLC13A2;SLC6A19;TMEM52B;SLC34A1;CYP4A11;WDR72;PDZK1;TMEM174;CLDN10;SLC9A4;CLDN8;CLDN19;ERP27;ALDOB;CLDN16;CDH16;CLRN3;FBP1;C21ORF62;SMIM24;SLC22A6;DDC;SUCNR1;SLC22A2;FGL2;PTGER3;TMEM72;SLC3A1;UMOD;KNG1;NUGGC;ACMSD;TSPAN8;BSND;TMEM207;ATP6V0A4;HAO2;KCNJ1;TRPM3;KL;IRX2;AOC1;CA10;GGT6;AGXT2;SLC12A1;BBOX1;AGBL4;BHMT;GATM;GJB1;XPNPEP2;PAH;GIPC2;NOX4;CLNK;ANKS4B;SLC28A1
Flat Midget Bipolar cell - Eye	78/102	0.01887614703693833	0.1442810446783801	0	0	1.640607275202299	6.512974988696663	TRIM71;TENM1;ATP8A2;GLDC;RAX;MLC1;GRIK4;DACH2;SOX2;GABRR3;GLT1D1;LMO1;PAQR9;SRRM4;KIRREL2;COL25A1;KCNK12;IL17RD;SHISA6;KCTD8;LGSN;RBP3;RBP1;MYO3A;ANOS1;ANGPTL3;RGR;ASTN1;HMX1;CHODL;RD3;CRB2;AMER2;CHRNA3;CHRNA5;C5ORF49;PON1;PLD5;CRX;AKAP6;LRP2;TULP1;FAM169A;PDC;THBS4;KCNV2;RELN;WIF1;NRIP1;SPOCK3;SYNDIG1;OTX2;CTNNA3;CCDC33;CSMD3;HMGCLL1;IMPG2;OPCML;RPRM;ATF7IP;CCDC177;RCVRN;CADM2;IQSEC3;CADPS;ECEL1;PCDHB12;SYT9;KY;SNAP91;GFAP;NELL2;HIST1H4A;DLG2;LHX2;MAB21L2;CSPG5;KIAA1958
Brush Cell Of trachea - Respiratory System	78/102	0.01887614703693833	0.1442810446783801	0	0	1.640607275202299	6.512974988696663	TMEM45B;STEAP4;C4ORF19;BICDL2;NCMAP;C1ORF210;SHE;ACOXL;IYD;FAM3B;MACROD2;C2ORF54;ARL11;PLA2G4F;LMO3;SLC6A14;TMC4;RGMA;AZGP1;CFAP221;ESRP2;ELF5;ESRP1;VWA2;FAM20A;MS4A2;L3MBTL4;FREM2;SMIM22;ZNF750;C11ORF52;RGS13;STX19;TMPRSS3;ILDR1;TMPRSS2;LYPD5;SLC6A20;SRL;PRRG4;FAM221A;GNA14;MFSD4A;ACTR3C;FAM83F;NWD1;PDZD2;SCIN;TMEM125;SEC14L6;RAB25;CLEC7A;CPAMD8;MARVELD3;TNNI1;PIP5K1B;STAP2;KCNN3;METTL7A;TSPOAP1;BCL2L14;DUOX2;PROM2;MPZL2;KCNJ5;GGT6;TMEM30B;MACC1;ARHGEF38;KDF1;POU2F3;TMPRSS13;GRHL2;KLK11;CAPN13;KLF8;PPP1R1B;BNIPL
Smooth Muscle Cell Of trachea - Respiratory System	78/102	0.01887614703693833	0.1442810446783801	0	0	1.640607275202299	6.512974988696663	ROBO2;PLVAP;CSF3R;HPSE2;ELN;COX4I2;MEOX2;AQP1;JCHAIN;EDNRB;CLEC1A;HEPH;SGCA;C1QTNF7;GJA4;ADAMTSL2;HMCN2;KDR;CD36;CD34;ZNF366;CMKLR1;PDGFRB;SLC34A2;EGFL6;CD93;GPR34;VWF;OMD;DKK2;ASPN;DCN;SHROOM4;EMCN;SFRP2;TAL1;APLNR;ITGA8;SPARCL1;PGR;COL6A6;ERG;COL6A5;GAS7;CSF1R;RASL12;HLF;RAMP3;ADH1B;TMPRSS2;ATP1A2;KCNA5;CACNA1C;REM1;CLEC3B;FGD5;C7;PRDM16;OLFML1;GPC3;SCN7A;APOD;MYH11;A2M;GDF10;ACE;CCL21;PRG4;FMO2;IGF1;SMOC2;DES;POU2AF1;OGN;MGP;CXORF36;FCGR2B;FCGR2C
Pulmonary ionocyte - Respiratory System	78/102	0.01887614703693833	0.1442810446783801	0	0	1.640607275202299	6.512974988696663	CLIC6;LRRC36;SLC46A2;STEAP4;COL14A1;AQP4;C4BPA;DNALI1;AQP1;CYP4Z1;CAPN9;C1QTNF7;DUOXA1;PEBP4;MS4A15;MALRD1;SCN1A;SLC34A2;CHIA;PLA2G4F;EGFL6;LMO3;SLC6A14;ABCC6;PIFO;CACNA2D2;PGC;SHROOM4;SLC5A8;CFAP221;SLC5A9;ELF5;RGN;SPARCL1;CLDN18;COL6A6;VWA2;AGTR2;FAM20A;CFTR;ANGPTL1;ITGA9;RASL12;CALCRL;ADH1C;ADH1B;RNF180;TMPRSS2;NDNF;LRP2;APCDD1;DUOX1;GNA14;C6;PDZD2;C7;TCTEX1D1;CPAMD8;AGR3;SCN7A;PIP5K1B;RAI2;DUOX2;KL;IL33;CNTN6;ARHGEF38;SCTR;FMO2;VWA3A;ABCA8;FMO3;FMO5;ATP13A4;ALPL;C16ORF89;CNTN4;C8ORF34
Bronchial Smooth Muscle cell - Respiratory System	78/102	0.01887614703693833	0.1442810446783801	0	0	1.640607275202299	6.512974988696663	ROBO2;PLVAP;CSF3R;HPSE2;ELN;COX4I2;MEOX2;AQP1;JCHAIN;EDNRB;CLEC1A;HEPH;SGCA;C1QTNF7;GJA4;ADAMTSL2;HMCN2;KDR;CD36;CD34;ZNF366;CMKLR1;PDGFRB;SLC34A2;EGFL6;CD93;GPR34;VWF;OMD;DKK2;ASPN;DCN;SHROOM4;EMCN;SFRP2;TAL1;APLNR;ITGA8;SPARCL1;PGR;COL6A6;ERG;COL6A5;GAS7;CSF1R;RASL12;HLF;RAMP3;ADH1B;TMPRSS2;ATP1A2;KCNA5;CACNA1C;REM1;CLEC3B;FGD5;C7;PRDM16;OLFML1;GPC3;SCN7A;APOD;MYH11;A2M;GDF10;ACE;CCL21;PRG4;FMO2;IGF1;SMOC2;DES;POU2AF1;OGN;MGP;CXORF36;FCGR2B;FCGR2C
Subcutaneous Fat cell - Skin	78/102	0.01887614703693833	0.1442810446783801	0	0	1.640607275202299	6.512974988696663	PLVAP;SPI1;FAM69C;CLEC10A;MS4A7;F13A1;MS4A4A;HPGDS;CYSLTR2;EDNRB;CHL1;CRTAC1;CLEC5A;ITGAX;FCER1A;HLA-DOA;SOX5;CD93;MIA;PRKCB;RNASE6;CYBB;SORCS1;MPEG1;BCAN;CLDN5;HCK;MS4A6A;AZGP1;TYROBP;DCT;MMRN1;IRF4;KCNQ1;BTK;TFF3;SPARCL1;IRF8;PMP2;HLA-DQB2;CDH19;PMEL;C1QA;OCA2;SLC45A2;RAMP3;KCNA2;TYRP1;AIF1;TRPM1;HLA-DMB;SLITRK2;SV2B;MLANA;ST3GAL6;CCL18;P2RY13;CCL21;LGI3;P2RY14;BMX;LYZ;TYR;S100B;IGSF11;GJB1;CD207;PLP1;HLA-DRA;FXYD6;CXORF36;MNDA;CPVL;FCGR2B;FOLR2;FCGR2C;SLC24A5;C1QC
Inh L1-6 LAMP5 CA1 - Brain	78/102	0.01887614703693833	0.1442810446783801	0	0	1.640607275202299	6.512974988696663	ALDH1L1;ARHGDIG;OTUD7A;SLC7A14;CELF5;WFDC1;CYP46A1;ADRA1A;CNDP1;RYR3;C4ORF50;UNC80;TMEM266;KBTBD12;GLT1D1;KCNT1;FADS6;PHACTR3;TNR;UPP2;NOS1;ENPP6;DLGAP3;MCF2L2;ANKS1B;UNC13C;PRMT8;SVOP;RFPL1;MAGI2;GPR37L1;HTR3B;KSR2;TMEM130;KIF6;GABRG1;CFAP221;CACNB4;FAM153C;FAM153B;FAM153A;SIDT1;ACSBG1;ASPA;SLC24A2;SLC24A4;PDE1B;CAMK2A;CACNA1A;GPR83;MRO;NALCN;GLB1L3;FBXO40;NWD1;GLRA3;MOBP;PGBD5;ERICH3;REPS2;BCO2;TRPM6;SYT5;GABRA2;LGI1;CFAP74;SLC12A5;GABRA4;A2ML1;MGAT4C;SGSM1;AGBL4;MAS1;DLG2;SLC26A8;PTPN5;C8ORF34;HCN1
Astro L1-6 FGFR3 PLCG1 - Brain	78/102	0.01887614703693833	0.1442810446783801	0	0	1.640607275202299	6.512974988696663	ALDH1L1;COL16A1;GALNT16;GALNT15;LMOD1;CLEC14A;RGS5;ISLR;LCNL1;AIFM3;SGCD;GJA4;VSTM4;ADAMTS8;PAMR1;GRASP;TNS1;ZNF365;PDGFRB;IZUMO4;VWF;SLC6A13;SLC6A12;SLC39A12;SEPT4;DCN;SLC25A18;DAAM2;SNPH;MAP1A;FIBIN;RGN;HHIPL1;SPARCL1;ACSBG1;CRYAB;ITIH5;RASL12;LAMA2;FAXDC2;CHRD;LRP4;ATP10A;ATP1A2;AK5;CACNA1C;COX7A1;ADCY5;RANBP3L;CARNS1;PRODH;CBX7;GPR17;NTNG2;SEC16B;ARNT2;ANKRD24;PNPLA7;LGI4;PCDHGC5;KCNIP3;TRPV3;ABCA8;HSPA2;SORBS1;AGT;FAM90A1;GFAP;HS3ST2;KIAA1755;NFASC;COL5A3;PPP1R1B;C16ORF89;RGS11;YPEL4;SFXN5;LIMS2
Kidney Distal Convoluted Tubule Epithelial cell - Kidney	78/102	0.01887614703693833	0.1442810446783801	0	0	1.640607275202299	6.512974988696663	ALDH1L1;SLC23A1;DPYS;ACSM2A;SLC2A2;ACSM5;PIK3C2G;CWH43;AQP2;ACSM2B;SERPINA4;SERPINA5;SALL3;HNF4A;UPP2;HMGCS2;MUC15;ENPP6;SLC13A1;CUBN;MIOX;SLC13A2;SLC6A19;G6PC;TMEM52B;SLC34A1;DIO1;CYP4A11;WDR72;PDZK1;KMO;UPB1;TMEM174;CLDN10;SLC7A9;CLDN8;ALDOB;RHCG;CDH16;ATP6V0D2;ASPA;FBP1;SLC47A2;SLC22A6;SUCNR1;SLC22A2;AFM;SLC5A12;UMOD;PLG;GLYAT;KNG1;ACMSD;BSND;ATP6V0A4;HAO2;TRPM6;KCNJ1;TRPM3;KL;GGT6;AGXT2;SLC12A1;BBOX1;A1CF;BHMT;GATM;SLC4A9;DAO;FAM151A;XPNPEP2;PAH;NOX4;ANKS4B;HRG;ALDH8A1;SLC22A7;SLC28A1
Mature Natural Killer cell - Bone Marrow	78/102	0.01887614703693833	0.1442810446783801	0	0	1.640607275202299	6.512974988696663	ITK;TENM1;CLIC3;ITGAM;SERPINA1;RASGRF2;SIRPG;PRF1;HBB;GIMAP5;CD3E;TREM1;GPR174;ADGRE1;FCGR3A;IL18RAP;GNLY;GRAP2;C3AR1;UBASH3A;EOMES;CD96;FGFBP2;FCRL6;PVRIG;FCRL3;THEMIS;HBA2;HBA1;IPCEF1;TC2N;FGR;ZAP70;DOK2;NCR3;CD8B;LCK;KLRF1;XCL2;MAL;ZNF831;MS4A1;S100A8;SMTNL1;CX3CR1;DTHD1;KLRB1;TXK;CST7;RASGRP1;KLRK1;TBX21;CCL4;KLRC1;ICOS;FCGR1A;S1PR5;TIGIT;BCL11B;TRAT1;PYHIN1;GZMA;SH2D1A;SH2D1B;NKG7;APOBR;GZMB;GZMH;CD2;GZMK;NELL2;GZMM;CD6;CD5;CD7;MNDA;CD247;FCGR2C
Kidney Cortex Collecting Duct Intercalated cell - Kidney	80/105	0.020332553124469667	0.15388951972637827	0	0	1.6153694879358595	6.2927236534579745	RERGL;ALDH1L1;TREH;ACSM2A;SLC4A1;PIK3C2G;AQP2;GBA3;ACSM2B;IYD;HNF4A;HMGCS2;ENPP6;SLC22A11;SLC13A1;CUBN;SLC13A2;SLC6A19;G6PC;SLC36A2;KCNH6;TMEM52B;DIO1;CYP4A11;UPB1;TMEM174;AZGP1;SLC7A9;CLDN8;KIT;ANGPTL3;ALDOB;RHCG;ATP6V0D2;HPD;DNASE1L3;SLC47A2;SLC22A6;ADH1B;MCCD1;MTTP;PTGER3;CLCNKB;AFM;TMEM72;SLC5A12;UMOD;PLG;GLYAT;SLC5A10;KNG1;PBLD;C7;ERICH4;BSND;TMEM207;ATP6V1G3;HAO2;KCNJ1;TRPM3;GGT6;AGXT2;GP2;BHMT;SLC4A9;DAO;NAT8;FXYD4;FAM151A;PAH;ALB;SLC26A7;C16ORF89;CLNK;ANKS4B;HRG;SLC26A4;ALDH8A1;SLC22A7;SLC28A1
Tracheal Goblet cell - Respiratory System	77/101	0.022044458963017852	0.16207926018523602	0	0	1.6194513762855414	6.177711453044946	FOXA1;KCNK5;EHF;ACY3;ST6GALNAC1;GOLT1A;ITGB4;SLC23A1;KIF12;CLDN2;TMEM92;HID1;POF1B;MB;LIPH;TNS4;HABP2;FGA;GPX2;MMP7;HGD;KRT4;RIPK4;KRT8;MTUS1;KRT7;COBL;HNF1B;BTC;SULT2B1;ALDH3A1;GPRIN2;TOX3;ELF3;CEACAM6;CEACAM5;MALL;SCNN1A;B3GNT3;PRR15;TFF2;PKP3;GPRC5C;LLGL2;GRB7;SLC22A3;PON3;RBM47;IGSF3;FGL1;SMIM6;RAP1GAP;RASSF10;AGR2;GCNT3;CCDC33;BCO1;AP1M2;SPDEF;RPH3AL;C9ORF152;COLCA2;WNT7B;INHBB;CP;PLEKHA7;CAMSAP3;FA2H;MLPH;MYO5C;LCN2;PLCH1;S100P;CD24;TRIM31;TJP3;FOXA2
Submucosal Gland secretory - Respiratory System	77/101	0.022044458963017852	0.16207926018523602	0	0	1.6194513762855414	6.177711453044946	FOXA1;KCNK5;EHF;ACY3;ST6GALNAC1;GOLT1A;ITGB4;SLC23A1;KIF12;CLDN2;TMEM92;HID1;POF1B;MB;LIPH;TNS4;HABP2;FGA;GPX2;MMP7;HGD;KRT4;RIPK4;KRT8;MTUS1;KRT7;COBL;HNF1B;BTC;SULT2B1;ALDH3A1;GPRIN2;TOX3;ELF3;CEACAM6;CEACAM5;MALL;SCNN1A;B3GNT3;PRR15;TFF2;PKP3;GPRC5C;LLGL2;GRB7;SLC22A3;PON3;RBM47;IGSF3;FGL1;SMIM6;RAP1GAP;RASSF10;AGR2;GCNT3;CCDC33;BCO1;AP1M2;SPDEF;RPH3AL;C9ORF152;COLCA2;WNT7B;INHBB;CP;PLEKHA7;CAMSAP3;FA2H;MLPH;MYO5C;LCN2;PLCH1;S100P;CD24;TRIM31;TJP3;FOXA2
Lung Goblet cell - Respiratory System	77/101	0.022044458963017852	0.16207926018523602	0	0	1.6194513762855414	6.177711453044946	FOXA1;KCNK5;EHF;ACY3;ST6GALNAC1;GOLT1A;ITGB4;SLC23A1;KIF12;CLDN2;TMEM92;HID1;POF1B;MB;LIPH;TNS4;HABP2;FGA;GPX2;MMP7;HGD;KRT4;RIPK4;KRT8;MTUS1;KRT7;COBL;HNF1B;BTC;SULT2B1;ALDH3A1;GPRIN2;TOX3;ELF3;CEACAM6;CEACAM5;MALL;SCNN1A;B3GNT3;PRR15;TFF2;PKP3;GPRC5C;LLGL2;GRB7;SLC22A3;PON3;RBM47;IGSF3;FGL1;SMIM6;RAP1GAP;RASSF10;AGR2;GCNT3;CCDC33;BCO1;AP1M2;SPDEF;RPH3AL;C9ORF152;COLCA2;WNT7B;INHBB;CP;PLEKHA7;CAMSAP3;FA2H;MLPH;MYO5C;LCN2;PLCH1;S100P;CD24;TRIM31;TJP3;FOXA2
Submucosal Gland Ciliated Duct cells - Respiratory System	79/104	0.023661855877757938	0.16913845127434377	0	0	1.5950567236424142	5.971718486681096	PTPRT;SPAG17;CD164L2;SLC44A4;LRRC10B;MS4A8;LDLRAD1;MRPL37;FAM216B;WFDC2;C20ORF85;CAPN8;ACTR1A;AKAP14;TEKT1;TEKT2;FAM81B;CFAP43;C9ORF135;CFAP52;DNAI2;DNAAF1;PIFO;RIIAD1;C9ORF24;CFAP100;SNTN;SCNN1B;SCGB2A1;SCNN1A;UQCRC1;DYDC2;ZMYND10;FAM92B;SAXO2;SMIM22;CFAP61;KIAA1211L;STOML3;DRC7;C11ORF97;C1ORF194;DCTN2;C5ORF49;DNAH9;CFAP126;MAATS1;CYP4X1;TMEM125;ZBBX;AGR3;PRR29;CFAP65;GAS2L2;TSPAN1;DNAI1;DNAH12;RSPH4A;CFAP73;SRD5A2;SPAG6;ANKRD66;FOXJ1;VWA3A;VWA3B;TUBB4B;CAPN13;RSPH1;TPPP3;BPIFB1;FAM183A;UBXN10;MORN5;MAP3K19;SCGB3A1;C6ORF118;DRC1;CCDC60;CFAP77
Erythroid Lineage cell - Thoracic Thymus	79/104	0.023661855877757938	0.16913845127434377	0	0	1.5950567236424142	5.971718486681096	ALAS2;SERPINA1;MEGF10;CRISP3;AQP9;COX4I2;HBB;WFDC2;AQP1;CDH7;C1ORF210;TP53AIP1;FAM178B;CYP26B1;HBM;CDH3;CAPN6;CHST8;KIRREL2;EGFL6;COL25A1;KCNK13;MUM1L1;HBA2;KRT5;HBA1;NPNT;MMP9;SORCS2;FRMD1;APLNR;PKP1;SPARCL1;BLVRB;AGTR2;FREM1;FREM2;S100A8;CDS1;C1QA;PSMB11;RAMP3;EPB42;KCNE3;ECSCR;C2CD4A;GPR84;CYP3A4;HCAR2;NKAIN4;CLEC3B;FOXS1;IGFBPL1;SPP1;AHSP;CCL19;RFTN2;NTRK2;COL26A1;HBG2;CCL21;HBG1;TMEM176B;FZD8;B3GALT5;PGA3;SOD3;CFC1;FGF17;HEYL;LIN28B;KRT17;OR2V1;LCN2;FAT2;CNTN4;CCDC3;CLC;C1QC
CD8 naive - Bone Marrow	79/104	0.023661855877757938	0.16913845127434377	0	0	1.5950567236424142	5.971718486681096	ITK;RASGRF2;SIRPG;PRF1;RORA;TCF20;GIMAP5;CD3E;GPR174;FCGR3A;SIT1;GNLY;GRAP2;CTLA4;UBASH3A;ATXN7L3;EOMES;CD96;CR2;SFMBT1;FCRL6;PVRIG;FCRL3;THEMIS;KAT2B;ZAP70;RNF169;CD8B;LCK;KLRF1;CHMP4B;ZNF831;MS4A1;BLK;SLC45A4;DTHD1;KLRB1;SH2D2A;TCF7;LEF1;FOXO4;JAKMIP1;RASGRP1;DNAJB2;PPP3R1;BCL2L11;GRK5;TBX21;ORMDL3;S1PR1;PLCG1;ICOS;S1PR5;SLC25A25;SLAMF1;JAZF1;CBX7;BCL11B;BRPF3;TRAT1;PYHIN1;GZMA;TRAPPC10;SH2D1A;PBX2;GZMB;PBX4;GZMH;TADA2B;CD2;GZMK;NELL2;GZMM;CD6;CD5;CD7;CD247;CPEB3;LSM14B
endothelial - Small Intestine	78/103	0.027467104632510946	0.1812359382589611	0	0	1.5747470316872116	5.6608473802312576	C17ORF78;PID1;COX4I2;HSPB7;MRGPRF;HSPB2;LMOD1;MEOX2;SLC2A5;TSPAN11;ACTG2;MEDAG;ISLR;JPH2;FAM162B;SOX17;GJA5;GJA4;DNER;RSPO3;CD36;SOX6;ADAMTS8;SOX7;PRIMA1;SULT2A1;SCARA3;VWF;PAQR5;TRPC4;SEMA6D;ARHGEF17;GFRA1;RAB3IL1;UNC5D;SLC51B;DCN;PALD1;CLDN5;HAND2;FIBIN;ADTRP;ZG16;LCT;CRYAB;RBM24;GAS7;ENPEP;SMPX;CYP3A4;FBLN2;TRHDE;PHYHIP;RASIP1;CLEC3B;TCEAL5;C7;EPB41L3;HOXC5;GCNT4;IGFBP6;IP6K3;KCNJ8;EPHX4;ESRRG;PCDHB12;PCDHB10;PTPN14;SH3RF3;BST1;LRCH2;CILP;MGP;ALPL;MSRB3;CSPG4;FXYD6;PLCD3
Mast cell - Skin	78/103	0.027467104632510946	0.1812359382589611	0	0	1.5747470316872116	5.6608473802312576	GIMAP1;MS4A7;F13A1;ACSM5;ITGAL;RERG;SLC6A4;SHE;HPGDS;CLEC1A;C1QTNF7;MRC1;FFAR4;CA6;ENPP3;CD34;ZNF366;VENTX;CD93;SCARA5;GPR34;ELMOD1;AVPR1A;AXIN2;TACR1;MPEG1;MS4A6A;EMCN;SLC5A9;MMRN1;TAL1;KIT;SPARCL1;ANGPTL5;TLR7;COL6A5;PKHD1L1;MS4A2;CFTR;CCL14;PDE1B;RGS13;SEMA3G;CYP3A4;SRL;RASGRP4;MFSD4A;FAM124B;FGD5;MYCT1;CYTH4;C7;SV2B;FAM180B;SCN7A;RGS22;CD300LG;BTNL9;COL28A1;XCR1;ANGPT2;GPR12;P2RY14;CP;LILRB4;LYVE1;LILRB5;SGSM1;P2RX1;NOSTRIN;ATP13A4;VWC2;ATP13A5;ESAM;TDRD10;CXORF36;FCGR2B;GAPT
Inh L1 LAMP5 RAB11FIP1 - Brain	78/103	0.027467104632510946	0.1812359382589611	0	0	1.5747470316872116	5.6608473802312576	ALDH1L1;LMOD1;WFDC1;PYGM;TSPAN11;BEST1;ADAMTS4;NUDT10;SHE;DBP;CAPN3;NOS1;ENPP6;EPHB1;CD34;ZNF366;TECTA;PLEKHG3;HFM1;SDS;SEMA6A;KCND2;PLA2G4C;TTC7B;ADAMTS20;EMCN;CRISPLD2;DAAM2;ITGA8;ZNF711;ACSBG1;SGK3;FREM1;ASPA;ITIH5;ADH1B;FAXDC2;SYNPO2;SLC38A11;ACACB;RASGRP3;SULT1A1;STOX2;C7;ERBB3;FLRT3;FAM184A;ZNF704;CARNS1;MYH11;PCDHA3;RHBDL2;TRPM6;SRSF12;BTNL9;CBX7;DNAH10;NLGN4X;DNAH17;NOS3;SLC52A3;TRPV3;GPR4;ABCA8;HSPA2;FMO3;PCDHB12;CYP4F11;PLXDC1;PTPRD;P2RX7;KIAA1755;C16ORF89;LRRN1;PCDHB3;CDO1;ZNF334;ADGRL3
Inh L2 PVALB FRZB - Brain	78/103	0.027467104632510946	0.1812359382589611	0	0	1.5747470316872116	5.6608473802312576	PTPRT;SNAP25;CHRM1;GPR26;GDA;KCNC2;CPNE6;CHD5;HTR4;CDH9;RXFP1;SERTM1;ABCC12;HS6ST3;RPH3A;C4ORF50;RGS5;GRM5;KCNT1;VWC2L;FAM19A1;DLGAP2;PAQR8;KRT222;C11ORF87;SVOP;RFPL1;OR14I1;NGB;CARTPT;TMEM130;SYN2;ANO3;MPPED1;VSNL1;OR2L13;EIF4E1B;SLC9A9;CTXN3;VSTM2A;RAPGEF4;CAMK2B;SELPLG;CLEC2L;LRTM2;GPR88;HPCA;CAMK2A;SLC1A2;AK5;CABP1;JAKMIP1;MCHR2;MFSD4A;GRIN2A;TCEAL6;NWD2;SOHLH1;SV2B;WIF1;ERICH3;CREG2;CACNG3;DRD5;SYT5;SLC12A5;GABRA5;GABRA4;SLC4A10;GAD2;CCK;HTR5A;FAM163B;KCNS2;CBLN4;PTPN5;CBLN2;HCN1
Connecting Tubule Intercalated Cell - Kidney	78/103	0.027467104632510946	0.1812359382589611	0	0	1.5747470316872116	5.6608473802312576	RERGL;ALDH1L1;TREH;ACSM2A;DEFB1;SLC4A1;AQP2;GBA3;SLC8A1;ACSM2B;IYD;HNF4A;FAM3B;MUC15;ENPP6;SLC22A11;SLC13A1;MIOX;SLC13A2;SLC6A19;G6PC;SLC36A2;TMEM52B;DIO1;CYP4A11;UPB1;TMEM174;AZGP1;SLC7A9;CLDN8;ANGPTL3;ALDOB;RHCG;ATP6V0D2;ASPA;DNASE1L3;SLC47A2;SLC22A6;ADH1B;SLC22A2;MCCD1;CLCNKB;AFM;SLC5A12;UMOD;PLG;SLC5A10;KNG1;CYP17A1;FUT6;MFSD4A;BSND;STAP1;ATP6V1G3;KCNJ1;TRPM3;GGT6;AGXT2;A1CF;NR0B2;CYP8B1;BHMT;SLC4A9;NAT8;FXYD4;FAM151A;PAH;ALB;GLOD5;SLC26A7;C16ORF89;CLNK;ANKS4B;HRG;SLC26A4;ALDH8A1;SLC22A7;SLC28A1
Connecting Tubule Intercalated Cell Type B - Kidney	78/103	0.027467104632510946	0.1812359382589611	0	0	1.5747470316872116	5.6608473802312576	ALDH1L1;DPYS;ACSM2A;SLC4A1;PIK3C2G;AQP2;SLC8A1;ACSM2B;HNF4A;SLC39A5;UPP2;MUC15;ENPP6;SLC13A1;CUBN;MIOX;SLC13A2;SLC6A19;SLC13A3;G6PC;SLC36A2;KCNH6;TMEM52B;SLC34A1;DIO1;CYP4A11;INSRR;ACOT12;UPB1;TMEM174;SLC7A9;ALDOB;RHCG;AGXT;ATP6V0D2;HPD;ASPA;DNASE1L3;ATP6V1B1;SLC47A2;SLC22A6;SLC22A2;PTGER3;CLCNKB;AFM;SLC5A12;UMOD;GLYAT;SLC5A10;SLC5A2;KNG1;PBLD;MFSD4A;PDZD3;ERICH4;BSND;HAO2;TRPM6;KCNJ1;TRPM3;GGT6;PKLR;AGXT2;SLC12A1;GP2;A1CF;SLC4A9;DAO;FAM151A;XPNPEP2;PAH;NOX4;CLNK;ANKS4B;HRG;SLC26A4;ALDH8A1;SLC22A7
Renal Beta-Intercalated cell - Kidney	78/103	0.027467104632510946	0.1812359382589611	0	0	1.5747470316872116	5.6608473802312576	ALDH1L1;SLC23A1;DPYS;ACSM2A;SLC4A1;PIK3C2G;AQP2;ACSM2B;HNF4A;SLC39A5;UPP2;MUC15;ENPP6;SLC13A1;CUBN;MIOX;SLC13A2;SLC6A19;SLC13A3;G6PC;SLC36A2;KCNH6;SLC34A1;DIO1;CYP4A11;INSRR;ACOT12;UPB1;TMEM174;TMEM82;SLC7A9;CLDN8;ALDOB;RHCG;AGXT;ATP6V0D2;HPD;ASPA;DNASE1L3;ATP6V1B1;SLC47A2;SLC22A6;SLC22A2;PTGER3;CLCNKB;AFM;SLC5A12;UMOD;PLG;GLYAT;SLC5A10;SLC5A2;KNG1;MFSD4A;PDZD3;ERICH4;BSND;HAO2;TRPM6;KCNJ1;TRPM3;NTRK1;GGT6;PKLR;AGXT2;SLC12A1;GP2;A1CF;SLC4A9;DAO;XPNPEP2;PAH;CLNK;ANKS4B;HRG;SLC26A4;ALDH8A1;SLC22A7
Megakaryocyte (MK) - Bone Marrow	78/103	0.027467104632510946	0.1812359382589611	0	0	1.5747470316872116	5.6608473802312576	ALAS2;ITGAM;MS4A3;SERPINA1;SIGLEC9;NCF2;ITGA2B;F13A1;HBB;HBD;TREM1;SIRPB1;ADGRE1;RAB44;CA1;FCGR3A;GRAP2;CLEC5A;TUBB1;C3AR1;CD36;CLEC1B;CD93;VWF;ARG1;CYBB;MCEMP1;GP1BA;HBA2;RNASE3;HBA1;MYL4;FGR;HCK;MS4A6A;DOK2;KEL;SLFN14;LGALS12;TLR8;ACPP;S100A8;SERPINB10;C1QA;EPB42;FPR1;FPR2;AOAH;LILRA1;NLRC4;CST7;RASGRP4;STX11;ADGRG3;OR2W3;CD300LB;S100A12;AHSP;FCGR1A;LY6G6F;CCR1;P2RY13;HBG2;CAVIN2;CMTM5;NKG7;APOBR;PILRA;GP6;PDZK1IP1;GPR141;GP9;HAL;FCGR2A;XK;SLCO4C1;MNDA;PF4
Prostate Gland Microvascular Endothelial cell - Prostate Gland	78/103	0.027467104632510946	0.1812359382589611	0	0	1.5747470316872116	5.6608473802312576	ACVRL1;CLIC6;EXOC3L2;PLVAP;TPSB2;C2ORF40;CLEC10A;GIMAP1;WFDC1;CLEC14A;GIMAP5;CLEC9A;CD3E;GIMAP7;MEOX1;JCHAIN;MS4A4A;ISLR;FCGR3A;EDNRB;RGS1;GJA4;C1QTNF5;C3AR1;KDR;ZNF385D;HLA-DOA;CYTIP;TPSAB1;CD34;CMKLR1;CPA3;CD53;MYOCD;CD93;RNASE6;OLFM4;MPEG1;SHISA6;FGR;CLDN5;EMCN;SFRP2;JAML;MMRN1;RHOJ;APLNR;SPARCL1;CD48;CCL14;ITIH5;RASL12;C1QA;RAMP3;SYNPO2;FGL2;ECSCR;SAMSN1;CNN1;MYCT1;C7;CCL4;MYH11;JAM2;TMEM132C;IL33;SRD5A2;CCL21;FMO2;GPR4;SELE;LYVE1;DES;ESAM;MRVI1;CD69;LCN6;C1QC
neutrophil - Blood	80/106	0.029268128236235445	0.1914830084607946	0	0	1.553007162265161	5.484066059386518	ORM1;CSF3R;STEAP4;ITGAM;SERPINA1;SIGLEC9;ST6GALNAC2;NCF1;NCF2;AQP9;TREM1;SIRPB1;ADGRE2;FCGR3A;GLT1D1;MMP25;ADGRE3;CA4;ITGAX;OXER1;PROK2;FFAR2;PGLYRP1;CAMP;DGAT2;MCEMP1;MMP9;MPEG1;OSCAR;CEACAM3;FGR;RBP7;HCK;MS4A6A;TYROBP;B3GNT8;SLC7A7;CRISPLD2;CEACAM4;CD300E;PLBD1;TLR8;PADI4;S100A8;LILRA6;C5AR1;FPR1;FPR2;AOAH;LILRA1;NLRC4;CFP;MEFV;LILRA2;RASGRP4;LILRA5;ADGRG3;HCAR2;HCAR3;CLEC7A;CD300LB;S100A12;CD300LF;C19ORF38;P2RY13;MGAM;HSPA6;SIGLEC10;PILRA;HAL;NLRP12;VNN2;TBXAS1;ALPL;MRVI1;MNDA;CMTM2;FOLR3;APOBEC3A;MSRB1
absorptive - Small Intestine	77/102	0.03180286642441511	0.19960823479388998	0	0	1.5544404113732608	5.360019645304026	MOGAT2;MS4A8;REG1A;SLC40A1;SLC2A2;MYRFL;GBA3;KRT20;TSPAN12;SLC4A4;DMBT1;ANPEP;UGT2A3;MALRD1;APOBEC1;SLC6A19;PLA2G12B;MME;SEMA6D;PHGR1;APOA1;APOA4;TM4SF4;NPNT;OLFM4;ACE2;C1ORF115;RBP2;MEP1A;FAM84A;TRIM15;ALDOB;SOWAHA;CLRN3;REG3A;DDC;ADH1C;MTTP;GATA6;ITLN1;CYP2C19;CYP3A4;CYP2C18;SULT1E1;FLRT3;SI;EPB41L3;ERICH4;CLCA1;AGR3;APOB;FAM83B;CYP2J2;CCL25;SEC16B;S100G;MGAM;DEFA6;DEFA5;PLA2G2A;NR1H4;APOC3;BTNL3;ISX;TM6SF2;PTPRD;GATM;MGAM2;AKR1B10;AADAC;NAT2;GSTA2;GIPC2;GSTA1;ALPI;SLC26A3;OTC
Inh L6 SST TH - Brain	77/102	0.03180286642441511	0.19960823479388998	0	0	1.5544404113732608	5.360019645304026	GPR27;ACHE;ZCCHC12;LRRC10B;CIB2;GUCA1A;STMN3;TRH;FBLL1;LOC100128108;SMPD3;DPYSL4;DPYSL5;GAL3ST3;LMO1;CHST8;EGFL6;EPHA8;CACNA2D2;DIO3;VSTM2L;PRSS56;BSCL2;CCNA1;MN1;TOX2;DENND6B;CTXN1;INA;HCN4;HCN3;MAGEL2;SHC2;DDC;C1ORF194;PLPPR3;DCAF12L2;C5ORF49;CRMP1;C2CD4C;DTX4;NTN1;CBARP;DLL3;NKD2;SLC7A3;NKAIN1;FAM171A2;PCSK1N;GNG3;SLIT1;TRIM46;NDN;HBQ1;CCDC184;NTSR1;REM2;B4GALNT4;SLC10A4;CARMIL3;BTBD17;TMEM74B;RASL10B;ST8SIA2;ECEL1;PCDH8;KLHL1;CFC1;DLK1;GRIN2D;BAIAP3;CAMSAP3;CRYGD;EFNA3;TH;PRRT4;KLHDC9
Exc L3-5 FEZF2 LINC01107 - Brain	77/102	0.03180286642441511	0.19960823479388998	0	0	1.5544404113732608	5.360019645304026	ALDH1L1;ST6GALNAC1;MEGF10;TRIL;MLC1;WFDC1;ABAT;CYP46A1;ADRA1A;LRRC2;RERG;KBTBD12;CYSLTR2;EDNRB;RASSF2;FADS6;UPP2;NOS1;ENPP6;MCF2L2;ZNF366;SDS;SEMA6A;GSTO2;DNAAF1;PLA2G4C;SLC6A12;HTR3B;KIF6;CFAP221;EMCN;LIX1;FAM153C;RUFY3;FAM153B;ZNF835;SIDT1;ACSBG1;RGR;ASPA;NLGN3;SLC24A4;CATSPER2;AIRE;USHBP1;GPR83;NLRC3;MRO;SLAIN1;APCDD1;LYPD5;GLB1L3;NPAS3;FBXO40;NKAIN4;NWD1;PDZD2;SEC14L6;REPS2;BCO2;TRPM6;GPM6B;BTNL9;CFAP74;SLC52A3;TRPV3;A2ML1;CYP4F11;AGBL4;MAS1;IGFL4;ID4;SLC26A8;MYCBPAP;CXORF36;PNPLA5;ALDH8A1
Oligo L2-6 OPALIN FTH1P3 - Brain	77/102	0.03180286642441511	0.19960823479388998	0	0	1.5544404113732608	5.360019645304026	SEMA5A;COLGALT2;MEGF10;MEGF11;ZNF292;DIXDC1;RND2;ZNF608;ZNF81;KIAA0895;TRIM2;TRPS1;ZNF649;BBS9;ITGB8;KIF1B;DIP2C;STK32A;ADAMTS9;AASS;RALGPS1;SOX5;TECTA;ZNF287;PDGFRA;LRRC49;DENND2A;GAB1;TET1;NAV1;PARD3B;PYGO1;RNF144A;FRMD5;KIF2A;RUFY3;CREB5;SHC4;MACF1;NLGN1;TNKS;CEP85L;TMTC2;FAM169A;PCDH18;SPATA6;THBS4;JAKMIP2;ZNF624;GPC6;ZSWIM5;MDH1B;ATF7IP;ARNT2;WDR17;ZNF462;DNAH10;PCDHGC4;SWT1;DCLK2;PCDHB14;PDE4DIP;PCDHB12;PPP2R3A;PTPN13;PCDHB10;SLC4A8;LRCH2;DPY19L2;WNK3;ALMS1;ID4;PCDHB6;PCDHB5;ZNF532;SERINC5;PCDHB7
Kidney Collecting Duct Intercalated cell - Kidney	77/102	0.03180286642441511	0.19960823479388998	0	0	1.5544404113732608	5.360019645304026	RERGL;ALDH1L1;TREH;ACSM2A;DEFB1;SLC4A1;AQP2;GBA3;ACSM2B;IYD;HNF4A;FAM3B;MUC15;ENPP6;SLC22A11;SLC13A1;MIOX;SLC13A2;SLC6A19;G6PC;SLC36A2;TMEM52B;DIO1;CYP4A11;UPB1;TMEM174;AZGP1;SLC7A9;CLDN8;ANGPTL3;ALDOB;RHCG;ATP6V0D2;ASPA;DNASE1L3;SLC47A2;SLC22A6;ADH1B;SLC22A2;MCCD1;CLCNKB;AFM;SLC5A12;UMOD;PLG;SLC5A10;KNG1;CYP17A1;FUT6;MFSD4A;BSND;STAP1;ATP6V1G3;KCNJ1;TRPM3;GGT6;AGXT2;A1CF;NR0B2;CYP8B1;BHMT;SLC4A9;NAT8;FXYD4;FAM151A;PAH;ALB;GLOD5;SLC26A7;C16ORF89;CLNK;ANKS4B;HRG;SLC26A4;ALDH8A1;SLC22A7;SLC28A1
CD8 T Cell memory - Blood	79/105	0.033777820867839495	0.2102941750804201	0	0	1.53347858464331	5.195350119107852	SPON2;ITK;FCMR;CLIC3;SIRPG;PRF1;CTSW;FASLG;SLA2;CD3E;IKZF3;IL18RAP;LBH;SCML4;GNLY;GRAP2;TBC1D10C;UBASH3A;PTGDR;EOMES;ZBP1;ZNF683;CD96;FGFBP2;EXOC8;FCRL6;PVRIG;FCRL3;ITGA1;FLT3LG;ZAP70;DOK2;NCR3;CD8B;LCK;KLRF1;XCL2;PTPRCAP;ZNF831;CX3CR1;KLRB1;SH2D2A;NLRC3;CXCR6;CST7;JAKMIP1;CRIP1;PDZD4;VCPIP1;ADGRG1;KLRK1;ADGRG5;CCL5;TBX21;PCED1B;IL12RB1;S1PR5;TIGIT;PDZD8;S1PR4;SAMD3;ARFGEF1;PYHIN1;GZMA;SH2D1A;SH2D1B;NKG7;GZMB;GZMH;CD2;GZMK;GZMM;CD6;CD5;CD7;CD27;TAB3;PKN2;CD247
eosinophil - Blood	76/101	0.036727454678834134	0.22502853184174568	0	0	1.5341368620037807	5.069142147664658	GPR27;CSF3R;STEAP4;MS4A3;CRISP3;ITGA2B;IL5RA;MLC1;RAB44;HPGDS;HHEX;MMP25;ADGRE3;OXER1;PROK2;VSTM1;FCER1A;ROPN1L;FFAR2;ENPP3;PGLYRP1;CAMP;CPA3;TIGD3;MME;RNASE3;RNASE2;GBGT1;CEACAM3;LAT2;GPR162;PHOSPHO1;TAL1;LGALS12;CEACAM4;PADI4;MS4A2;KCTD15;DPEP3;SLC24A3;KCNE3;CEBPE;FPR1;FPR2;CFP;GATA2;RASGRP4;ADGRG3;CACNG6;CXCR1;CD300LF;TRPM6;BTNL8;NFE2;P2RY13;MGAM;CMTM5;HSPA6;SIGLEC10;TNFRSF10C;DEFA3;PRSS33;GP9;HAL;NLRP12;FES;TCN1;VNN3;P2RX1;TREML2;LCN2;MRVI1;CLC;CMTM2;CCNJL;GAPT
basophil - Blood	76/101	0.036727454678834134	0.22502853184174568	0	0	1.5341368620037807	5.069142147664658	GPR27;CSF3R;STEAP4;MS4A3;CRISP3;ITGA2B;IL5RA;MLC1;RAB44;HHEX;MMP25;ADGRE3;OXER1;PROK2;VSTM1;FCER1A;ROPN1L;FFAR2;ENPP3;PGLYRP1;CAMP;CPA3;TIGD3;MME;RNASE3;RNASE2;GBGT1;CEACAM3;LAT2;GPR162;PHOSPHO1;TAL1;LGALS12;CEACAM4;IL3RA;PADI4;MS4A2;KCTD15;DPEP3;SLC24A3;KCNE3;CEBPE;FPR1;FPR2;CFP;GATA2;RASGRP4;ADGRG3;CACNG6;CXCR1;CD300LF;TRPM6;BTNL8;NFE2;P2RY13;MGAM;CMTM5;HSPA6;SIGLEC10;TNFRSF10C;DEFA3;PRSS33;GP9;HAL;NLRP12;FES;TCN1;VNN3;P2RX1;TREML2;LCN2;MRVI1;CLC;CMTM2;CCNJL;GAPT
Immature NK T cell - Thoracic Thymus	78/104	0.03888285776290828	0.23635878892098575	0	0	1.513952960750208	4.916110779200778	ZCCHC12;FAM69C;GIMAP1;SIRPG;PRF1;CLDN1;MEOX1;ADGRE1;IL18RAP;GNLY;GPR171;CTLA4;SOX8;PTGDR;ZNF683;DENND2D;UNC45B;LAG3;CHRNB3;FCER1G;FGFBP2;FCRL6;KRT2;FAAH2;HPCAL4;KRT73;KRT72;SYTL2;EDAR;OLFM2;TYROBP;JAML;XCL2;XCL1;TNFRSF25;HCST;FBLN7;IQCA1;KLRB1;HPGD;CEBPE;SH2D2A;LYPD3;NDNF;AOAH;CST7;GNG4;CCL5;CCL4;MAN1C1;WNT1;TIGIT;CPA5;SAMD3;IL12RB2;KLRG1;MPZL2;GPR15;KLRC2;LRRN3;TNFSF14;KLRC3;TPRG1;KLRC4;GZMA;CRTAM;LAYN;NKG7;GZMB;S100B;GP5;CD2;GZMK;NELL2;GZMM;CD7;RAB19;ITM2C
Submucosal Gland Mucous cells - Respiratory System	75/100	0.042302714062774166	0.253160428344664	0	0	1.5138363828822017	4.788119200338291	FOXA1;KCNK5;EHF;ACY3;ST6GALNAC1;GOLT1A;ITGB4;KIF12;TMEM92;HID1;MB;LIPH;KPNA7;HABP2;FGFBP1;GPX2;MMP7;KRT4;RIPK4;KRT8;MTUS1;KRT7;COBL;HNF1B;BTC;SULT2B1;ALDH3A1;GPRIN2;TOX3;ELF3;CEACAM6;CEACAM5;MALL;SCNN1A;B3GNT3;PRR15;PKP3;RHOV;GPRC5C;LLGL2;GRB7;SLC22A3;PON3;RBM47;IGSF3;SMIM6;RAP1GAP;RASSF10;P2RY2;MAP7;AGR2;CCDC33;AP1M2;SPDEF;RPH3AL;C9ORF152;COLCA2;WNT7B;INHBB;CP;PLEKHA7;TTC39A;CAMSAP3;FA2H;TSPAN15;KRT18;MLPH;MYO5C;LCN2;PLCH1;S100P;CD24;TRIM31;TJP3;FOXA2
neutrophil - Kidney	75/100	0.042302714062774166	0.253160428344664	0	0	1.5138363828822017	4.788119200338291	EHF;IL1RN;CSF3R;CCL4L2;CLEC10A;AQP9;MS4A7;F13A1;HBB;TREM1;MS4A4A;FCGR3A;IL18RAP;RGS1;ADGRE3;ARHGDIB;CCRL2;CLEC5A;CCR5;CCR2;CD53;SRGN;FCER1G;RNASE6;OLFM4;MPEG1;CEACAM3;FGR;HCK;MS4A6A;DOK2;TYROBP;BIN2;JAML;DPEP2;MAL;TLR8;CD48;CARD16;RHCG;WDFY4;S100A8;RGS18;C1QA;FGL2;FPR1;TACSTD2;FPR2;LILRA1;SAMSN1;HCAR2;HCAR3;CYTH4;CXCR1;CCL4;S100A12;CD300LF;SLAMF1;CCR1;P2RY13;GZMA;SH2D1B;LYZ;CD2;PTPRC;PARVG;VNN2;HLA-DRA;TNFSF8;MNDA;FCGR2B;FCGR2C;CD244;GAPT;C1QC
Exc L3-5 RORB RPRM - Brain	77/103	0.04464339878204532	0.2630893424407556	0	0	1.4944302899157709	4.646256738725429	GPR27;SEMA5B;LRRC10B;STMN3;OGDHL;FBLL1;CELSR2;SOX21;SHD;SCAMP5;C1QTNF4;RIMS4;JPH3;CAMKV;DPYSL5;PALM;GAL3ST3;GALNT8;KCNH2;PSD;KCNH3;ISLR2;VSTM2L;MAPK8IP1;SEPT3;FNDC5;TMEM179;ADGRB2;NAT8L;CTXN1;NECAB2;RTN4R;BRSK2;MAGEL2;PNCK;NXPH2;PLPPR3;DCAF12L2;TMEM59L;PLPPR5;CRMP1;C2CD4C;ATOH7;NKAIN1;FAM171A2;SNN;GNG3;SV2A;MGAT5B;CASKIN1;SLIT1;KCNN1;RAB6B;CCDC184;RAB11FIP4;BEND5;MAPK4;B4GALNT4;RPRM;KCNF1;SMIM10L2A;COL26A1;CADM4;TMEM74B;RASL10B;PCDH8;TMEM198;BAIAP3;CAMSAP3;NELL2;EFNA3;CSPG5;FXYD6;PRR36;KLHDC9;CDK5R1;NECTIN1
Myofibroblast Cell Of bladder - Urinary Bladder	77/103	0.04464339878204532	0.2630893424407556	0	0	1.4944302899157709	4.646256738725429	CNTNAP2;ATP8A2;PID1;FRMPD4;LAMC3;NRK;LRRK2;TNC;AFF3;SERTM1;DOCK10;PREX2;ADAMTSL1;SERP2;PREX1;EDNRB;ADGRA2;ADAMTS1;KDR;EMILIN2;LZTS1;STK32B;ANKS1B;CHST6;DNMT3A;HUNK;ISLR2;GFRA1;IRAK3;ARMCX1;SFRP1;SFRP2;NRG3;KCNMA1;KIT;AMPH;SPINK9;RASL12;PDE1C;PRUNE2;PLD5;STC1;SLCO5A1;THY1;PTN;FBLN2;NID2;PCDH18;SLC7A3;SCUBE3;TMEM26;GNA14;ESPNL;EGFLAM;INPP5F;OLFML3;ARSJ;HIST1H3I;GPM6B;PURG;GDF10;CADM3;AFAP1L1;HIST1H4L;LAYN;ARHGAP28;GRIN2B;HEYL;FABP3;CXCL12;ACTC1;COL5A3;CSPG4;TCF4;MDGA2;CD200;ADGRL3
CD8-positive, Alpha-Beta Memory T Cell, CD45RO-positive - Liver	79/106	0.04697285435751652	0.27472002700002085	0	0	1.4764617892737693	4.515293903840375	CCDC71L;FAM49A;ITK;TRAF3IP3;NCF1;LRRK2;PRF1;CTSW;IKZF3;DOCK10;GPR132;PSTPIP1;GNLY;ARHGDIB;TAGAP;TBC1D10C;CCR7;UBASH3A;HLA-DOA;ZBP1;MAP4K1;CD96;GBP5;LAG3;C5ORF56;CD93;FCRL6;FCRL3;MATK;THEMIS;GAB3;ZAP70;MDFIC;LCK;MMRN2;CD48;ZNF831;WDFY4;NLRC3;CXCR6;RASAL3;CST7;LY9;RASGRP1;TSPAN32;MYCT1;CYTH4;CCL5;TBX21;S1PR1;SLAMF7;IL12RB1;TIGIT;SAMD3;SLAMF1;JAZF1;XCR1;APOBEC3G;AUTS2;PYHIN1;SH2D1A;LILRB1;ARHGAP25;LILRB4;SNX20;KLF2;GZMH;ARHGAP31;ARHGAP30;PTPRC;EVI2A;PARVG;CD6;CD5;HLA-DPB1;CD27;CD247;MYO1F;MYO1G
Paneth Cell Of Epithelium Proper Of Small intestine - Small Intestine	76/102	0.05112241215240301	0.28190358701182233	0	0	1.4749105714701178	4.385694200199956	MOGAT2;REG1A;CBLC;SLC2A2;MYRFL;GBA3;KRT20;TSPAN12;CXCL14;AQP1;DMBT1;ANPEP;UGT2A3;MALRD1;APOBEC1;SLC13A2;SLC6A19;PLA2G12B;MME;PHGR1;APOA1;APOA4;TM4SF4;NPNT;OLFM4;PRAP1;CYP27A1;ACE2;C1ORF115;RBP2;CDC42EP5;MEP1A;ALDH1A1;DPEP1;MT1G;TRIM15;ALDOB;SOWAHA;CLRN3;REG3A;DDC;ADH1C;MTTP;GATA6;ITLN1;ITLN2;CYP2C18;SI;EPB41L3;ERICH4;CLCA1;APOB;FAM83B;CCL25;SEC16B;S100G;DEFA6;CDX1;DEFA5;PLA2G2A;APOC3;BTNL3;LYZ;CIDEC;TBX3;TM6SF2;PTPRD;AKR1B10;AADAC;TMEM54;NAT2;GSTA2;GSTA1;ALPI;SLC26A3;OTC
Paneth - Small Intestine	76/102	0.05112241215240301	0.28190358701182233	0	0	1.4749105714701178	4.385694200199956	MOGAT2;REG1A;CBLC;SLC2A2;MYRFL;GBA3;KRT20;TSPAN12;CXCL14;AQP1;DMBT1;ANPEP;UGT2A3;MALRD1;APOBEC1;SLC13A2;SLC6A19;PLA2G12B;MME;PHGR1;APOA1;APOA4;TM4SF4;NPNT;OLFM4;PRAP1;CYP27A1;ACE2;C1ORF115;RBP2;CDC42EP5;MEP1A;ALDH1A1;DPEP1;MT1G;TRIM15;ALDOB;SOWAHA;CLRN3;REG3A;DDC;ADH1C;MTTP;GATA6;ITLN1;ITLN2;CYP2C18;SI;EPB41L3;ERICH4;CLCA1;APOB;FAM83B;CCL25;SEC16B;S100G;DEFA6;CDX1;DEFA5;PLA2G2A;APOC3;BTNL3;LYZ;CIDEC;TBX3;TM6SF2;PTPRD;AKR1B10;AADAC;TMEM54;NAT2;GSTA2;GSTA1;ALPI;SLC26A3;OTC
Endothelial Cell Of Lymphatic vessel - Respiratory System	76/102	0.05112241215240301	0.28190358701182233	0	0	1.4749105714701178	4.385694200199956	PLVAP;CLEC10A;COX4I2;FAM107A;F13A1;CLEC14A;GIMAP5;CLEC9A;GIMAP6;MEOX2;GIMAP7;RXFP1;JCHAIN;PREX2;SHE;CLEC1A;GJA5;GJA4;MRC1;STAB1;CTSG;CD36;CD34;ZNF366;CPA3;EGFL6;CD93;VWF;SH2D3C;PROX1;MPEG1;SHROOM4;CLDN5;EMCN;MMRN1;TAL1;TFEC;APLNR;SPARCL1;ERG;COL6A5;PKHD1L1;WDFY4;CCL14;RGS18;RAMP2;CALCRL;RAMP3;SLC24A3;ECSCR;CCM2L;KCNA5;PCDH17;REM1;FAM124B;LOXHD1;FGD5;MYCT1;C7;TCTEX1D1;GPIHBP1;IL33;CCL21;P2RY14;FMO2;BMX;SELE;LYVE1;SMOC2;P2RX1;MGP;ATP13A4;TDRD10;CXORF36;MNDA;CNTN4
basophil - Respiratory System	76/102	0.05112241215240301	0.28190358701182233	0	0	1.4749105714701178	4.385694200199956	LRRC36;TPSB2;STEAP4;CXORF21;GIMAP1;MS4A7;FAM107A;RXFP1;JCHAIN;SLC6A4;PREX2;ADAMTS4;SHE;HPGDS;CLEC1A;FAM110D;C1QTNF7;ITGAX;FCER1A;CTSG;HLA-DOA;CD34;ZNF366;SCN1A;CPA3;ARL11;CD93;LMO3;MPEG1;INMT;MS4A6A;CFAP221;EMCN;SPARCL1;CLDN18;TLR8;COL6A6;TLR10;TLR7;COL6A5;MS4A2;DNASE1L3;CCL14;CALCRL;IGSF6;PDE1B;ADH1B;RGS13;USHBP1;GATA2;LILRA2;PCDH17;RASGRP4;ART4;LILRA5;FGD5;MYCT1;C7;SEC14L6;CLEC7A;SCN7A;CD300LG;MSR1;KCNJ5;P2RY13;P2RY14;ABCA9;SCTR;LYVE1;SCIMP;KLK11;LILRB5;OGN;CXORF36;SIGLEC6;GAPT
Central Memory CD4-positive, Alpha-Beta T cell - Respiratory System	76/102	0.05112241215240301	0.28190358701182233	0	0	1.4749105714701178	4.385694200199956	TRAF3IP3;CCL4L2;GIMAP1;SIRPG;PRF1;CD3G;GIMAP5;IKZF1;GIMAP6;CD3E;ITGAL;GIMAP7;FCGR3A;IL18RAP;SCML4;RGS1;SIT1;GNLY;GRAP2;GPR171;TAGAP;CTLA4;UBASH3A;CCR5;CYTIP;CCR4;PTGDR;CCR2;ZNF683;CD53;CD96;CD52;THEMIS;FGR;ZAP70;DOK2;TYROBP;BIN2;CD8B;JAML;CD48;ZNF831;SASH3;KLRB1;CXCR6;RASAL3;CST7;SAMSN1;PIK3R5;TBX21;CCL4;CCL3;ICOS;TIGIT;SLAMF1;P2RY10;TRAT1;PYHIN1;GZMA;SH2D1A;NKG7;GZMB;SNX20;GZMH;CD2;GZMK;PTPRC;CD40LG;PARVG;CD5;GPR183;CD7;CD247;CD69;CD244;MYO1G
Mucosal Invariant T cell - Respiratory System	76/102	0.05112241215240301	0.28190358701182233	0	0	1.4749105714701178	4.385694200199956	TRAF3IP3;CCL4L2;PRF1;GIMAP5;IKZF1;GIMAP6;CD3E;ITGAL;GIMAP7;FCGR3A;SCML4;RGS1;SIT1;GNLY;GRAP2;GPR171;TAGAP;CTLA4;UBASH3A;CCR5;CYTIP;PTGDR;ZNF683;CD53;CD96;CD52;PRKCB;FCRL6;THEMIS;FGR;ZAP70;DOK2;TYROBP;BIN2;CD8B;JAML;IFNG;IRF4;LCK;XCL2;CD48;ZNF831;SASH3;C1QA;KLRB1;ARHGAP15;RASAL3;CST7;SAMSN1;PIK3R5;KLRK1;TBX21;CCL4;ICOS;TIGIT;SLAMF1;KLRG1;P2RY10;TRAT1;PYHIN1;GZMA;CRTAM;SH2D1A;NKG7;GZMB;SNX20;GZMH;CD2;GZMK;PTPRC;PARVG;CD5;CD247;CD69;CD244;MYO1G
Inh L1 LAMP5 NMBR - Brain	76/102	0.05112241215240301	0.28190358701182233	0	0	1.4749105714701178	4.385694200199956	RAB3C;GABRB2;TOP2B;PPP1R17;ATP8A2;SPARC;DIRAS2;SLC7A14;SLC8A2;HS2ST1;RIMS1;GRM4;CDH2;BOC;CALN1;ZNF287;KRT222;UNC13C;TNFRSF19;AXIN2;IL17RD;SYN2;GABRG2;GABRG1;KCTD8;OLFM3;ZNF516;RGS7BP;TRIB2;PDZRN3;AMER3;MAGED1;SDC2;ZC4H2;KCNA1;LRRC17;CACNA1B;HMGCR;CPLX2;GSPT2;PCDH18;ADH5;FSTL5;RELN;SV2B;CDH22;CLVS2;ASIC2;HMGCLL1;ANKRD50;GPC6;MEST;CLVS1;ARHGEF33;CADM3;SEPT11;CBX5;JAG1;SPHKAP;CNTN6;MAGEE2;IQSEC3;SYT9;HTR5A;PTPN13;SNAP91;STXBP5L;RALYL;TTLL1;CNTN3;AMOTL1;CNTN4;FBXL7;ADGRL2;UNC79;HCN1
Inh L5-6 SST PIK3CD - Brain	76/102	0.05112241215240301	0.28190358701182233	0	0	1.4749105714701178	4.385694200199956	DPP10;ROBO2;SLC44A5;CNTNAP2;THSD7B;RTP1;SLC35F1;TRH;DACH2;SERTM1;ATCAY;SOX1;LRRTM4;FAM19A2;KIF21B;PLXNC1;LARGE1;SOX5;TECTA;GALNT8;EPHA4;ST6GAL2;EGFL6;SMIM17;ISLR2;SORCS1;ANO5;PGM2L1;FAM234B;PAX7;RUFY3;FAM84A;PPEF1;EPHA3;TBC1D26;RNF165;NECAB2;MAGEL2;C1ORF194;KLHL14;NXPH2;PPM1L;SATB1;DCAF12L2;PLPPR5;PTGER3;ILDR2;KALRN;LRRC55;PPM1E;GRK3;GNG2;TMEM169;ZBBX;SLIT1;BEND4;RNF175;BEND5;WDR17;BCL11B;LRRN3;DCLK3;TMEM196;SLC16A14;NELL2;SLC4A8;DCHS2;ASXL3;PNOC;YPEL1;TRIM36;GALNTL6;DRC1;CD200;SDK2;CDK5R1
Glomerular Capillary Endothelial cell - Kidney	78/105	0.0536307491235723	0.2936378604496299	0	0	1.4576621543270565	4.264584060923733	RERGL;EXOC3L2;PLVAP;FAM107A;ACSM2A;PLAT;CLEC14A;FRY;GIMAP6;GIMAP7;ACSM2B;GHR;CRHBP;SHE;CLEC1A;GJA5;HNF4A;GJA4;KDR;THSD7A;ENPP6;CD34;CMKLR1;PPP1R16B;SLC13A1;CUBN;MEF2C;CD93;TMEM52B;PDE4D;EBF1;DCN;SERPINB6;EMCN;HECW2;RHOJ;APLNR;ITGA8;SPARCL1;ERP27;ERG;ASPA;DNASE1L3;ITGA9;RAPGEF4;CALCRL;SUCNR1;RAMP3;ADH1B;SYNPO2;ECSCR;SEMA3G;TMEM72;PCDH12;THY1;COX7A1;KNG1;GNA14;FGD5;MYCT1;SEC14L1;C7;PODXL;TMEM127;BSND;A2M;TRPM3;JAM2;LYVE1;PBX1;BHMT;GIPC2;MGP;NOSTRIN;NOX4;MRVI1;TCF4;PDE7B
Endothelial Cell Of Lymphatic vessel - Thoracic Thymus	80/108	0.05611663577996884	0.30295134840654503	0	0	1.4416458664246274	4.152405707192972	TRIL;COX4I2;SIX1;KIF12;PRSS22;ADAMTS5;EDNRA;CYP26B1;CAPN6;SOX17;ZFP30;SOX18;SIX2;ZNF765;KRT6A;PRIMA1;SERPINB3;SERPINB4;EGFL6;SCARA5;IGFBP3;NPY1R;PROX1;KRT75;SORCS2;SFRP1;SFRP2;MMRN1;APLNR;TFF3;PKP1;SPARCL1;DSG1;HRASLS;FATE1;MXRA5;IVL;CCL14;CCL13;RAMP3;SFTPA2;SDC2;ECSCR;CCM2L;NTN4;PTN;NTS;TFPI;REM1;CST1;FOXS1;CCL8;IGFBPL1;RASSF10;CCL2;PI3;SLC17A8;GPIHBP1;OR51E1;TMEM184C;CCL21;TMEM30B;LAPTM5;FMO2;HS3ST6;PDZK1IP1;FOXN1;SELE;SOD3;CFC1;SMOC2;KRT19;CXCL12;FABP5;KRT16;KRT15;KRT14;HOXD3;TACC2;NES
Regulatory T cell - Bone Marrow	80/108	0.05611663577996884	0.30295134840654503	0	0	1.4416458664246274	4.152405707192972	USP35;ITK;RASGRF2;SIRPG;PRF1;CD3E;CMIP;GPR174;FRAT1;GNLY;GRAP2;SNAPC4;CTLA4;UBASH3A;CCR6;ATXN7L3;TNFRSF4;EOMES;PPP1R16B;FCRL1;PLEKHG3;CD96;FCRL6;PVRIG;FCRL3;MST1;THEMIS;ANO9;IPCEF1;SYTL3;ZAP70;DOK2;RNF169;CD8B;C7ORF43;LCK;JMJD7-PLA2G4B;KLRF1;TNFRSF25;ZNF831;MS4A1;BLK;SLC45A4;DTHD1;KLRB1;TCF7;LEF1;FOXO4;RASGRP1;DNAJB2;PPP3R1;SBNO2;TBX21;CCL4;KLRC1;ICOS;TIGIT;BCL9L;SLAMF1;P2RY10;BCL11B;TRAT1;PYHIN1;GZMA;TRAPPC10;SH2D1A;IFFO2;PBX2;PBX4;GZMH;TADA2B;CD2;GZMK;NELL2;GZMM;CD6;CD5;CD7;CD247;LSM14B
Columnar/Cuboidal Epithelial cell - Liver	75/101	0.05838520030354107	0.3045498286103629	0	0	1.4553938047435704	4.134326761569133	SEMA5A;CLIC6;PIWIL4;COL14A1;HHIP;SLC8A1;RERG;AQP1;SGCD;HEPH;SVEP1;HMCN1;THSD7A;HLA-DOA;GPRASP1;DACT1;CCBE1;PDGFRA;SLC34A2;MEF2C;ST6GAL2;PTGIS;SEMA6D;ZFP3;ANXA13;DENND2A;UNC5C;ANK3;SLFN13;CLDN10;CFAP221;CRISPLD2;COL4A4;CHST4;TLR5;MXRA5;CFTR;EPHA3;ITGA9;LAMA2;CTTNBP2;SYNPO2;CCDC146;PRICKLE2;TNFRSF11B;VTCN1;ADCY5;GNA14;FGD5;ZMAT1;CYTH4;PDGFD;GBP4;JAM2;ZSCAN18;NTRK2;AUTS2;TMEM30B;ABCA9;KCNJ16;RASSF9;ARHGAP25;LILRB5;GALC;KLF8;MAPK10;PTPRE;NFASC;TRPV6;MGP;ATP13A4;HLA-DPB1;FILIP1;CNTN4;CCDC3
CD1c-positive Myeloid Dendritic cell - Liver	75/101	0.05838520030354107	0.3045498286103629	0	0	1.4553938047435704	4.134326761569133	TRAF3IP3;NCF1;FLT3;CLEC10A;CXORF21;SIRPG;CTSW;CLEC9A;CD3E;GNGT2;TNN;GNLY;TAGAP;FCER1A;UBASH3A;TNFAIP8L2;HLA-DOA;CCR5;PTGDR;CCR2;CD96;CD52;FCRL6;IPCEF1;FCER2;DOK2;CD200R1;APLNR;KLRF1;CD48;ZNF831;CLEC4F;WDFY4;MS4A1;CX3CR1;KLRB1;CLECL1;PLD4;LILRA1;CFP;RASAL3;CST7;LRRC55;LILRA4;SEC14L3;TBX21;CD300LB;SLAMF7;CCL19;CD300LF;TIGIT;SLAMF1;P2RY13;P2RY10;XCR1;PYHIN1;GZMA;P2RY14;SH2D1A;SH2D1B;NKG7;GZMB;SNX20;GZMH;CD2;GZMK;CD40LG;PARVG;CD5;HLA-DPB1;TNFSF8;CD247;FCGR2C;CD244;GAPT
Adventitial Stromal Cell - Spleen	75/101	0.05838520030354107	0.3045498286103629	0	0	1.4553938047435704	4.134326761569133	ROBO2;EXOC3L1;COL18A1;EXOC3L2;COL16A1;TINAGL1;COL14A1;ITGB4;ELN;ITGA2B;CITED4;TNC;WDR86;ADIRF;LOXL1;RERG;KIF19;CCND1;HYAL1;EFCAB1;PALM;HEY2;MADCAM1;SYNPO;ENPP5;ADAMTS9;TNS2;EPHB3;UNC45B;FCRL3;HBA2;RTN4RL2;NRG2;SEPT4;MAPK8IP1;FAM222A;C1ORF115;FNDC4;GAREM1;MMRN2;C1QA;NNMT;ADH1B;ARHGEF28;ASAP3;KALRN;SLC7A2;HSD11B2;PDZD4;PLAC9;FAM171A2;ABLIM2;CALD1;TCEAL2;OLFML1;PRR26;SMIM10L2B;NGFR;IL33;ERVMER34-1;PDE2A;SLC16A11;LAMB1;HSPA12B;PBX1;COL1A1;EFNA1;MAPK10;TJP1;ETNK2;ID1;SP6;ALPL;NACAD;LGR4
Splenic Pericyte - Spleen	75/101	0.05838520030354107	0.3045498286103629	0	0	1.4553938047435704	4.134326761569133	ROBO2;EXOC3L1;COL18A1;EXOC3L2;COL16A1;TINAGL1;COL14A1;ITGB4;ELN;ITGA2B;CITED4;TNC;WDR86;ADIRF;LOXL1;RERG;KIF19;CCND1;HYAL1;EFCAB1;PALM;HEY2;MADCAM1;SYNPO;ENPP5;ADAMTS9;TNS2;EPHB3;UNC45B;FCRL3;HBA2;RTN4RL2;NRG2;SEPT4;MAPK8IP1;FAM222A;C1ORF115;FNDC4;GAREM1;MMRN2;C1QA;NNMT;ADH1B;ARHGEF28;ASAP3;KALRN;SLC7A2;HSD11B2;PDZD4;PLAC9;FAM171A2;ABLIM2;CALD1;TCEAL2;OLFML1;PRR26;SMIM10L2B;NGFR;IL33;ERVMER34-1;PDE2A;SLC16A11;LAMB1;HSPA12B;PBX1;COL1A1;EFNA1;MAPK10;TJP1;ETNK2;ID1;SP6;ALPL;NACAD;LGR4
Endo L2-5 NOSTRIN SRGN - Brain	75/101	0.05838520030354107	0.3045498286103629	0	0	1.4553938047435704	4.134326761569133	ACVRL1;C2ORF40;THRA;GALNT15;MT1M;COX4I2;FAM107A;HSPB2;ADIRF;CLEC14A;GPR62;PTH1R;LRRC32;AQP1;HAPLN2;C1QTNF4;SOX17;SOX18;CRTAC1;GJA4;C1QTNF5;CD34;GRASP;PAQR6;VWF;PGAM2;SLC6A12;HBA2;OLIG1;HBA1;SDCBP2;FGR;CLDN5;GPRC5B;APLNR;MAL;MT1G;ALDOC;ERG;CRYAB;PLA1A;C11ORF96;RASL12;RAMP2;ABCB1;RAMP3;NXPH3;ECSCR;CCM2L;SEMA3G;COX7A1;CPLX1;RASIP1;DLL4;CLEC3B;RASD1;CHADL;ASPDH;S1PR1;APOD;GPIHBP1;GPR17;PPP1R14A;TM4SF18;CMTM5;HSPA12B;MT3;AGT;TPPP3;RGCC;ANKRD65;ESAM;PI16;ITM2A;LIMS2
Exc L3 THEMIS ENPEP - Brain	77/104	0.061071615396568586	0.31642474554463723	0	0	1.4388653626403172	4.022647521142961	COL16A1;MEGF10;TNFAIP6;DOCK9;C2ORF88;FRY;SYNE1;PREX2;EDNRA;KIAA1109;SGCD;HERC1;SH3PXD2A;KIF13A;BBS9;KIF1B;VSTM4;PAMR1;CGNL1;TNS1;PDGFRB;PDGFRA;PCDHGA7;PCDHGA4;IL1R1;RALGAPA1;CACNA2D1;PCDHGA2;MAGI2;ITGA1;VPS13D;GAB1;GPR75;DCN;SHROOM4;PCDHGA9;DOPEY1;ARMC2;RFX8;DAAM2;HECW2;COL21A1;TTLL11;WDFY3;PDE5A;PPP1R12B;MACF1;CEMIP;CFH;LAMA2;PRICKLE2;TULP4;UBR3;THBS4;ATXN1;HIVEP1;DMD;HIVEP2;SASH1;ZNF189;PRRX1;TGFB3;EXOC6B;LCA5;PDE4DIP;BRAF;PCDHB12;KIAA1755;FAP;SESTD1;COL5A3;DLC1;PDE7B;ATG2B;FBN1;PCDHB7;NEK11
Matrix Fibroblast 1/(Lipofibroblast) - Respiratory System	74/100	0.06649879532303296	0.3325816371684463	0	0	1.4358799890666527	3.8920552995786806	ACVRL1;COL14A1;HSPB7;MRGPRF;HSPB2;LMOD1;TCF21;CLEC14A;LRRC32;ACTG2;WISP1;MEDAG;ADAMTS5;EDNRB;SGCD;FAM162B;HEPH;C1QTNF7;C1QTNF5;RSPO2;VSTM4;ADAMTS8;PAMR1;ZNF521;PRKG1;PDGFRB;PDGFRA;MYOCD;EGFL6;SGIP1;ASPN;DCN;RHOJ;FIBIN;ITGA8;MXRA5;PDZRN3;RASL12;ADH1B;PLPPR4;CACNA1C;PTN;APCDD1;COX7A1;PCDH18;FBLN5;CNN1;PLAC9;TCEAL7;CLEC3B;C7;FRZB;OLFML1;SCN7A;A2M;WNT2;RAI2;GDF10;F10;PRRX1;FOXF1;RARRES2;ABCA8;TBX5;TBX2;COL3A1;CXCL12;DES;FAP;TMEM119;MRVI1;CD248;ADGRL4;GSTM5
Inh L5-6 SST FBN2 - Brain	74/100	0.06649879532303296	0.3325816371684463	0	0	1.4358799890666527	3.8920552995786806	RAB3C;ZCCHC12;ATP8A2;MYT1L;STMN2;CELF5;STMN4;HS6ST3;GRM3;GLT1D1;GRM5;LRRTM1;BSN;RGS8;CALN1;PRMT8;SVOP;SLC32A1;RFPL1;RIIAD1;UBE2QL1;FNDC9;HPCAL4;TMEM130;GABRG2;SHISA6;OLFM3;NRG3;LRRC3B;INA;AMER3;CLEC2L;NRXN1;CACNA1B;ATP1A3;CPLX2;CACNA1E;MARCH11;NKAIN2;FSTL5;GNG3;CUX2;SV2C;HRH3;SPOCK3;CLVS2;SLC17A6;HMGCLL1;PAK5;CLVS1;OPCML;CCDC177;CADM3;SLC12A5;CNTN6;SIAH3;KCNJ9;IQSEC3;CADPS;KLHL1;GAD2;SYT13;TMEM196;SNAP91;CFC1;RALYL;RIT2;CALY;PPP1R1A;VWC2;CNTN4;GALNTL6;PTPN5;UNC79
promyelocyte - Bone Marrow	74/100	0.06649879532303296	0.3325816371684463	0	0	1.4358799890666527	3.8920552995786806	GPR27;KCNK5;PIWIL4;ITGAM;MS4A3;SERPINA1;ACSM1;HP;DYSF;F13A1;EPX;ACRBP;MPO;TREM1;PLB1;ADGRE1;M1AP;RAB44;FRAT1;SLC22A15;CLEC5A;STAB1;C3AR1;PROK2;VSTM1;CTSG;CLEC1B;CD93;TESC;MCEMP1;RNASE3;RNASE2;OSCAR;FRMD3;CCNA1;HCK;CEACAM6;LGALS12;CEACAM4;PRTN3;BPI;S100A8;SLC22A4;SERPINB10;CEBPA;SUCNR1;CEBPE;PLPPR3;CLEC12B;LPO;RETN;CST7;ADGRG3;FUT7;HRH2;P2RY2;MROH6;FCGR1A;FCGR1B;TSPOAP1;ELANE;PRG2;NKG7;APOBR;LYZ;KBTBD11;HAL;STAR;SLCO4C1;MNDA;S100P;ANKRD18A;CLC;PRRT4
CD8 TRm (Residence memory) - Liver	76/103	0.06935964194834178	0.3325816371684463	0	0	1.4200714135685781	3.7893897179617646	FCMR;TRAF3IP3;CXORF21;GMFG;GIMAP1;SIRPG;MS4A7;PRF1;CTSW;FASLG;GIMAP5;IKZF1;ITGAE;CD3E;GIMAP7;IL18RAP;SCML4;GNLY;GRAP2;GPR171;TAGAP;UBASH3A;HLA-DOA;CCR5;CYTIP;PTGDR;CCR2;ZNF683;CD96;GBP5;FCRL6;THEMIS;GAB3;IPCEF1;BIN2;CD8B;LCK;CD48;ZNF831;CX3CR1;SASH3;KLRB1;NLRC3;AOAH;CXCR6;ARHGAP15;RASAL3;CST7;TMEM71;CLEC7A;CCL5;TBX21;SLAMF7;TIGIT;SLAMF1;P2RY10;TRAT1;PYHIN1;GZMA;SH2D1A;NKG7;GZMB;SNX20;GZMH;CD2;GZMK;GZMM;EVI2A;PARVG;CD6;CD5;TNFSF8;CD247;CD69;ITM2A;CD244
Keratinocyte (Onychocyte) - Skin	76/103	0.06935964194834178	0.3325816371684463	0	0	1.4200714135685781	3.7893897179617646	PGLYRP4;SERPINA12;EHF;PGLYRP3;ANXA8L1;CALML5;CBLC;CALML3;DEFB1;CWH43;DMKN;WFDC5;AADACL2;LCE1A;LCE1B;CASP14;CAPNS2;TRIM29;DUOXA1;LIPM;ANXA8;TNS4;LGALS7;KRT6A;KRTDAP;CERS3;FGFBP1;PLA2G4F;KRT2;KRT5;LCE1C;LOR;SERPINB5;LCE2C;ADGRF4;LCE6A;LY6D;PKP1;DSG1;PKP3;IRF6;DSC1;S100A8;ZNF750;COL17A1;SPRR2E;SERPINB12;SERPINB13;GPR87;KLK5;TACSTD2;LYPD3;LCE2D;HCAR2;ALDH3B2;GNA15;RAB25;CLCA2;LY6G6C;FAM83C;GSDMC;LGALS7B;KDF1;BBOX1;FOXN1;HOPX;KLK11;SLURP1;KRT17;FXYD3;GJB3;KRT16;GJB6;KRT14;SPRR1B;BPIFC
Group 3 Innate Lymphoid cell - Skin	76/103	0.06935964194834178	0.3325816371684463	0	0	1.4200714135685781	3.7893897179617646	SLC46A2;SIRPG;PRF1;GIMAP5;IKZF1;GIMAP6;CD3E;ITGAL;GIMAP7;NKPD1;IL18RAP;POF1B;SIT1;GNLY;GRAP2;GPR171;CTLA4;UBASH3A;TGM5;CCR5;CYTIP;CD53;CD52;ARG1;LOR;ADGRF2;FLG2;AZGP1;DOK2;BIN2;JAML;LCK;SCNN1B;ASPG;CD48;PTPRCAP;ZNF831;SASH3;HLF;KLRB1;CYP4F22;RASAL3;CST7;SAMSN1;XKRX;NCAM1;ICOS;TIGIT;SLAMF1;ADAD2;LINGO4;P2RY10;GGT6;PSAPL1;XCR1;TRAT1;GZMA;SH2D1A;NKG7;POU2F3;TMPRSS13;SNX20;BATF;GZMH;CD2;GZMK;CD40LG;PARVG;TRPV6;CD5;ATP13A4;ATP13A5;TNFSF8;CD247;CD69;PNPLA1
Inh L1-3 VIP CHRNA2 - Brain	76/103	0.06935964194834178	0.3325816371684463	0	0	1.4200714135685781	3.7893897179617646	FANK1;SPAG16;LRRC34;C2ORF88;PRDM5;GPR63;LETM2;RNF115;SENP8;ZNF843;ZNF720;PSTK;NCOA1;CDKL3;RALGAPA1;FBXO16;LRRC49;ANKRD45;SLC30A4;TTC7B;KCTD1;C2ORF15;FAM126B;PCDHA10;PIAS2;CFAP221;GAREM1;RUFY2;CDHR3;VN1R1;PXYLP1;ATP5S;GRAMD1C;ZNF396;BHLHB9;ZNF470;ICA1L;DNAJC28;SPATA7;AK9;ATP6AP1L;AMN1;SEC14L6;GRK4;ZNF429;AP4S1;FAM47E;SCAI;MDH1B;SRSF12;ZNF583;MBD5;HACE1;ZNF382;MMAA;RAB3IP;FBXO36;PDE4DIP;A2ML1;KBTBD3;KLF8;RSPH3;TBCK;TSGA10;SLC4A8;FAM151B;ABI2;PPP1R1C;AGBL3;PNPLA4;FAM171B;PTPN4;SSBP2;DNAL1;DZIP3;PPIL6
Inh L1-2 PVALB CDK20 - Brain	76/103	0.06935964194834178	0.3325816371684463	0	0	1.4200714135685781	3.7893897179617646	RAB3C;NCAN;PCDH11X;OTUD7A;CELF5;ABAT;STMN4;ADARB2;GRM3;GLT1D1;ATCAY;LRRTM3;PSD2;CHL1;LRRTM1;KIF5A;PHACTR3;TNR;KIF1A;BSN;UNC13A;GRID1;KCND3;SYP;DUSP26;SORCS3;SHISA7;SHISA6;TMEM179;NRG3;KCNQ2;SCG3;ASTN1;CNTNAP4;VSTM2B;FBN2;AMER2;ADCYAP1R1;NRXN1;KCNA2;SLC1A2;PHYHIPL;NRXN2;ATP1A2;ADAMTS12;CPLX2;TTBK1;ADCY5;DPP6;ABLIM2;PGBD5;ADAMTS19;CDH20;SLITRK1;TCEAL2;ZBBX;MGAT3;TSPOAP1;PAK5;OPCML;GDF10;TMEM132C;CADM3;CA10;CADM2;KCNJ9;IQSEC3;B3GAT1;PNMA3;MAPK10;FAM135B;DLG2;SYT10;CNTN4;PTPN5;UNC79
CD14-positive monocyte - Blood	76/103	0.06935964194834178	0.3325816371684463	0	0	1.4200714135685781	3.7893897179617646	CSF3R;SPI1;SERPINA1;SIGLEC9;NCF1;NCF2;LRRK2;AQP9;DYSF;TNFAIP2;IFI30;TREM1;SIRPB1;FCGR3A;GLT1D1;ADGRE3;SIRPA;CYBB;MCEMP1;OLIG1;MPEG1;OSCAR;FGR;RBP7;HCK;MS4A6A;CLEC4D;DOK3;TYROBP;SLC7A7;CEACAM4;CD300E;PLBD1;TLR8;PADI4;TLR4;S100A8;CREB5;LILRA6;CSF1R;IGSF6;KCNE3;CEBPD;C5AR1;FGL2;FPR1;FPR2;LILRA1;NLRC4;CFP;MEFV;LILRA2;LILRA5;CST3;HCAR3;CLEC7A;CD300LB;S100A12;CD300LF;FCGR1A;ZNF467;FCGR1B;C19ORF38;CCR1;P2RY13;MGAM;HSPA6;PILRA;LYZ;BST1;HAL;NLRP12;FCGR2A;MNDA;FOLR3;APOBEC3A
Peritubular Capillary Endothelial cell - Kidney	76/103	0.06935964194834178	0.3325816371684463	0	0	1.4200714135685781	3.7893897179617646	RERGL;EXOC3L2;PLVAP;GALNT15;GIMAP1;FAM107A;F13A1;ACSM2A;CLEC14A;GIMAP5;GIMAP6;LRRC32;GIMAP7;ACSM2B;WISP1;CRHBP;SHE;ESM1;CLEC1A;GJA4;C1QTNF5;MRC1;KDR;ENPP6;CD34;CMKLR1;SLC13A1;SLC13A2;G6PC;CD93;VWF;CYP4A11;UPB1;DCN;EMCN;MMRN2;RHOJ;TFEC;APLNR;SPARCL1;ERG;ATP6V0D2;ASPA;DNASE1L3;CCL14;SLC47A2;RAMP3;ADH1B;SLC22A2;ECSCR;UMOD;PLG;PCDH12;THY1;SLC5A10;COX7A1;KNG1;GNA14;FGD5;MYCT1;C7;PALMD;BSND;APOD;A2M;TRPM3;FMO2;GPR4;FMO3;LYVE1;MGP;NOSTRIN;NOX4;MRVI1;CD248;HRG
CD14-positive monocyte - Bone Marrow	76/103	0.06935964194834178	0.3325816371684463	0	0	1.4200714135685781	3.7893897179617646	IL1RN;ITGAM;SERPINA1;SIGLEC9;NCF1;NCF2;LRRK2;AQP9;HP;DYSF;IFI30;TREM1;SIRPB1;ADGRE1;FCGR3A;GLT1D1;IL18RAP;C3AR1;ITGAX;SIRPA;FLVCR2;CLEC1B;CD93;ARG1;CYBB;MCEMP1;IPCEF1;MPEG1;OSCAR;F5;FGR;HCK;MS4A6A;CLEC4D;TYROBP;KCNQ1;PLBD1;TLR8;BPI;ACPP;TLR4;CD101;S100A8;LILRA6;C5AR1;FPR1;FPR2;GPR84;LILRA1;NLRC4;NOD2;RETN;CFP;STX11;ADGRG3;CST3;HCAR3;CD300LB;HMOX1;S100A12;SLC15A3;FCGR1A;FCGR1B;JAZF1;CCR1;P2RY13;ANKRD22;APOBR;PILRA;LYZ;HAL;MAFB;VNN2;MNDA;S100P;APOBEC3A
CD16-negative, CD56-bright Natural Killer cell - Bone Marrow	76/103	0.06935964194834178	0.3325816371684463	0	0	1.4200714135685781	3.7893897179617646	ITK;TENM1;CLIC3;ITGAM;RASGRF2;SIRPG;PRF1;HBB;FASLG;GIMAP5;CD3E;GPR174;ADGRE1;FCGR3A;IL18RAP;GNLY;GRAP2;CTLA4;UBASH3A;PTGDR;EOMES;CD96;FGFBP2;FCRL6;PVRIG;FCRL3;THEMIS;HBA2;HBA1;IPCEF1;TC2N;ZAP70;NCR3;CD8B;IFNG;LCK;KLRF1;XCL2;MAL;XCL1;ZNF831;MS4A1;SMTNL1;DTHD1;KLRB1;TXK;CST7;JAKMIP1;RASGRP1;PDZD4;KLRK1;TBX21;CCL4;KLRC1;ICOS;S1PR5;TIGIT;BCL11B;TRAT1;KLRC4;PYHIN1;GZMA;SH2D1A;SH2D1B;GZMB;KIR3DL2;GZMH;CD2;GZMK;NELL2;GZMM;CD40LG;CD6;CD5;CD7;CD247
CD14-low, CD16-positive monocyte - Blood	78/106	0.07217774844624018	0.34395815926232975	0	0	1.4053921197912729	3.6942467160471963	CSF3R;ITGAM;SERPINA1;SIGLEC9;NCF1;NCF2;LST1;MS4A7;TNFAIP2;ARRB2;IFI30;SIRPB1;PYCARD;ADGRE2;FCGR3A;FCGRT;GLIPR2;EFHD2;ITGAX;EMILIN2;CD33;FCER1G;PRKCD;TFEB;CYBB;MPEG1;OSCAR;FGR;HCK;DOK3;TYROBP;SLC7A7;DPEP2;RARA;CD300E;PLBD1;TLR8;GAS7;LILRA6;CSF1R;RBM47;IGSF6;KCNE3;BRI3;UNC93B1;C5AR1;FGL2;FPR1;AOAH;LILRA1;NLRC4;MEFV;LILRA2;CSF2RA;RASGRP4;LILRA5;TYMP;ADAP2;CYTH4;CLEC7A;RAB24;CD300LB;CD300LF;SLC15A3;ZNF467;CCR1;VASP;SIGLEC10;LILRB1;PILRA;LILRB4;NLRP12;THEMIS2;TBXAS1;MNDA;APOBEC3A;MYO1F;MSRB1
hepatocyte - Liver	75/102	0.07855961871248741	0.36534955208458003	0	0	1.4012803064670598	3.5647134241456855	DIRAS3;PID1;DPYS;LRRK2;AQP9;FAM13A;CYP4A22;ADRA1A;CNDP1;PAIP2B;CTSO;CYP2D6;PDK4;SLC39A8;ACAD11;MAP3K5;MFSD2A;CAMK1D;MME;KCND3;CYP4A11;COPZ2;ABCC9;GFRA1;KMO;BAAT;SEPT4;ANO1;GREM2;F8;PPP1R3B;KCNMA1;MASP2;IRF6;TLR3;RAPGEF4;GRAMD1C;ENPEP;ADH1B;RNF180;ADH1A;SLC22A1;GLYAT;HSD17B6;GSPT2;FAM149A;PBLD;MAN1C1;REPS2;S1PR1;KCNN2;TRPM8;BCO2;XDH;MFAP3L;BCHE;GLYATL1;MMAA;SLC10A1;CYP4F2;EPHX2;PLCL2;PRG4;RMDN2;ABCA8;FMO3;SYT9;FMO4;KBTBD11;PTPRD;GPR180;APOC1;PDE7B;ALDH8A1;SLC22A7
Central Memory CD8-positive, Alpha-Beta T cell - Respiratory System	75/102	0.07855961871248741	0.36534955208458003	0	0	1.4012803064670598	3.5647134241456855	CCL4L2;SIRPG;PRF1;GIMAP5;IKZF1;GIMAP6;CD3E;ITGAL;GIMAP7;FCGR3A;IL18RAP;RGS1;SIT1;GNLY;GRAP2;GPR171;TAGAP;CTLA4;UBASH3A;CCR5;CYTIP;PTGDR;ZNF683;CD53;CD96;CD52;FCRL6;THEMIS;FGR;ZAP70;DOK2;TYROBP;BIN2;CD8B;JAML;HCLS1;CD48;PTPRCAP;ZNF831;SASH3;C1QA;KLRB1;AOAH;RASAL3;CST7;SAMSN1;AIF1;PIK3R5;KLRK1;CCL5;TBX21;CCL4;CCL3;ICOS;TIGIT;SLAMF1;P2RY10;TRAT1;PYHIN1;GZMA;SH2D1A;NKG7;GZMB;SNX20;GZMH;CD2;GZMK;PTPRC;PARVG;CD5;CD7;CD247;CD69;CD244;MYO1G
Endothelial cell - Skin	75/102	0.07855961871248741	0.36534955208458003	0	0	1.4012803064670598	3.5647134241456855	PLVAP;TPSB2;CSF3R;ITGAM;CLEC10A;GIMAP1;MS4A7;F13A1;GIMAP5;DOC2B;GIMAP6;MS4A4A;SHE;CLEC1A;SOX17;FAM110D;GJA4;MRC1;STAB1;ITGAX;CTSG;HLA-DOA;CD34;ZNF366;HAVCR2;FCER1G;CD93;GPR34;VWF;CYBB;AVPR1A;MPEG1;CLDN5;HCK;MS4A6A;EMCN;MMRN1;TAL1;APLNR;BTK;SPARCL1;IRF8;ERG;MS4A2;CCL14;CSF1R;C1QA;RAMP3;PDE1B;FGL2;ECSCR;SEMA3G;FGD5;MYCT1;CYTH4;BTNL9;CCR1;AOC3;P2RY13;ANGPT2;CCL21;APOBR;LYZ;CP;LILRB4;LYVE1;SNX20;LILRB5;ARHGAP30;ESAM;CXORF36;MNDA;FCGR2B;FOLR2;C1QC
Pericyte cell - Lymph Node	75/102	0.07855961871248741	0.36534955208458003	0	0	1.4012803064670598	3.5647134241456855	OLFML2B;SPARC;HSPB7;LMOD1;CLEC14A;CYR61;WISP1;AQP1;CTGF;ADAMTS5;EDNRA;GJA1;ISLR;EDNRB;SOX17;ADGRA2;SOX18;GJA4;C1QTNF5;STAB1;KDR;CD34;PRKG1;PDGFRB;PDGFRA;IGFBP5;VWF;PCOLCE;CLDN5;SFRP1;NOV;COL4A1;SLCO2A1;ALDH1A1;APLNR;FIBIN;ERG;CRYAB;CCL14;RASL12;C1QA;FOXC2;SHC2;RAMP2;TAGLN;NNMT;RAMP3;CCM2L;THY1;COX7A1;DLL4;FRZB;A2M;GPIHBP1;NGFR;IL33;F10;KCNJ8;FZD4;SPRY4;IGF2;DAB2IP;FZD8;GNG11;NFATC4;TBX2;COL1A1;SMOC2;BMP2;COL3A1;CXCL12;COL5A2;ID4;NES;FBN1
Plasmacytoid Dendritic cell - Respiratory System	77/105	0.08153400425803604	0.3769116843545139	0	0	1.3872693587416818	3.4775168163421095	NRP1;MS4A7;PRF1;GIMAP5;IKZF1;GIMAP6;CD3E;ITGAL;GIMAP7;TREM1;MS4A4A;FCGR3A;RGS1;SIT1;GNLY;GPR171;MRC1;TAGAP;HLA-DOA;CCR5;CYTIP;ZNF683;CD53;CD52;FCER1G;RIPK3;RNASE6;C1ORF162;FGR;HCK;MS4A6A;ZAP70;CLEC4C;DOK2;TYROBP;JAML;IL3RA;HCLS1;CD48;FBP1;SASH3;C1QA;SFTPA2;RASAL3;CST7;SAMSN1;AIF1;PIK3R5;CCL4;CCL3;CD300LF;CCL18;S1PR4;SLAMF1;SIGLEC11;GZMA;SH2D1A;LAPTM5;NKG7;GZMB;LYZ;SNX20;GZMH;CD2;GZMK;MARCO;ARHGAP30;PTPRC;PARVG;CD5;HLA-DPB1;HLA-DRA;MNDA;HLA-DRB3;FOLR2;C1QC;MYO1G
Plasmacytoid Dendritic cell - Liver	74/101	0.08873606237893546	0.3870296054041705	0	0	1.382492040691179	3.348518635188938	KCNK6;GABPB2;TRAF3IP3;ITGAM;NCF1;CXORF21;DOCK8;WFDC1;IKZF3;ADGRE2;GPR132;NHSL2;SCML4;ITGAX;PHACTR1;HLA-DOA;SLC25A45;HAVCR2;MAP4K1;ARL11;ENTPD1;PTGIR;PLA2G4C;GAB3;RUNX3;VAV1;LAT2;WDFY4;NAIP;GAS7;SLC24A4;PDE1B;C5AR2;USHBP1;NLRC3;RASAL3;LILRA2;CSF2RA;LY9;RASGRP4;RASGRP3;ADAP2;ZMAT1;CYTH4;ST8SIA4;NLRP3;SLAMF7;IL12RB1;TSPOAP1;GBP4;JAM2;C16ORF54;CD72;TNFSF14;ABCA9;LILRB1;PILRA;PARP15;LILRB4;SCIMP;SNX20;P2RX7;PTPRE;ARHGAP30;PTPRC;ATG16L2;PARVG;CD6;KLHL6;KLRD1;FILIP1;CLEC2D;MYO1F;FERMT3
Basal Cell Of Epithelium Of trachea - Respiratory System	74/101	0.08873606237893546	0.3870296054041705	0	0	1.382492040691179	3.348518635188938	PGLYRP4;EHF;CD164L2;ST6GALNAC1;ITGB4;CBLC;CALML3;EVPLL;ATP12A;PRSS22;WFDC2;SOX2;CDH3;HEY1;TRIM29;DUOXA1;TNS4;KRT6C;KRT6A;CERS3;SERPINB3;RNF43;FGFBP1;MMP7;KRT5;SERPINB5;CLDN8;ESRP1;PKP1;IRF6;ZNF750;COL17A1;IQCA1;SERPINB13;TACSTD2;ADH7;HCAR2;ALDH3B2;CYP4X1;RAB25;CLCA2;MAL2;PAK6;CDH26;SPRR2A;CLCA4;DUOX2;SPRR2D;MPZL2;GSDMC;NGFR;LGALS7B;KDF1;KLK13;KRT13;FOXN1;SYT8;GRHL2;SGPP2;SMOC2;GJB4;KRT17;FXYD3;GJB3;KRT16;GJB6;KRT15;KRT14;FAT2;ANKRD65;NECTIN4;FGFR3;FGFR2;SPRR1B
Basal Epithelial Cell Of Tracheobronchial tree - Respiratory System	74/101	0.08873606237893546	0.3870296054041705	0	0	1.382492040691179	3.348518635188938	PGLYRP4;EHF;CD164L2;ST6GALNAC1;ITGB4;CBLC;CALML3;EVPLL;ATP12A;PRSS22;WFDC2;SOX2;CDH3;HEY1;TRIM29;DUOXA1;TNS4;KRT6C;KRT6A;CERS3;SERPINB3;RNF43;FGFBP1;MMP7;KRT5;SERPINB5;CLDN8;ESRP1;PKP1;IRF6;ZNF750;COL17A1;IQCA1;SERPINB13;TACSTD2;ADH7;HCAR2;ALDH3B2;CYP4X1;RAB25;CLCA2;MAL2;PAK6;CDH26;SPRR2A;CLCA4;DUOX2;SPRR2D;MPZL2;GSDMC;NGFR;LGALS7B;KDF1;KLK13;KRT13;FOXN1;SYT8;GRHL2;SGPP2;SMOC2;GJB4;KRT17;FXYD3;GJB3;KRT16;GJB6;KRT15;KRT14;FAT2;ANKRD65;NECTIN4;FGFR3;FGFR2;SPRR1B
Basal Cell Of Epithelium Of Lobular bronchiole - Respiratory System	74/101	0.08873606237893546	0.3870296054041705	0	0	1.382492040691179	3.348518635188938	PGLYRP4;EHF;CD164L2;ST6GALNAC1;ITGB4;CBLC;CALML3;EVPLL;ATP12A;PRSS22;WFDC2;SOX2;CDH3;HEY1;TRIM29;DUOXA1;TNS4;KRT6C;KRT6A;CERS3;SERPINB3;RNF43;FGFBP1;MMP7;KRT5;SERPINB5;CLDN8;ESRP1;PKP1;IRF6;ZNF750;COL17A1;IQCA1;SERPINB13;TACSTD2;ADH7;HCAR2;ALDH3B2;CYP4X1;RAB25;CLCA2;MAL2;PAK6;CDH26;SPRR2A;CLCA4;DUOX2;SPRR2D;MPZL2;GSDMC;NGFR;LGALS7B;KDF1;KLK13;KRT13;FOXN1;SYT8;GRHL2;SGPP2;SMOC2;GJB4;KRT17;FXYD3;GJB3;KRT16;GJB6;KRT15;KRT14;FAT2;ANKRD65;NECTIN4;FGFR3;FGFR2;SPRR1B
Basal Cell Of Epithelium Of Terminal bronchiole - Respiratory System	74/101	0.08873606237893546	0.3870296054041705	0	0	1.382492040691179	3.348518635188938	PGLYRP4;EHF;CD164L2;ST6GALNAC1;ITGB4;CBLC;CALML3;EVPLL;ATP12A;PRSS22;WFDC2;SOX2;CDH3;HEY1;TRIM29;DUOXA1;TNS4;KRT6C;KRT6A;CERS3;SERPINB3;RNF43;FGFBP1;MMP7;KRT5;SERPINB5;CLDN8;ESRP1;PKP1;IRF6;ZNF750;COL17A1;IQCA1;SERPINB13;TACSTD2;ADH7;HCAR2;ALDH3B2;CYP4X1;RAB25;CLCA2;MAL2;PAK6;CDH26;SPRR2A;CLCA4;DUOX2;SPRR2D;MPZL2;GSDMC;NGFR;LGALS7B;KDF1;KLK13;KRT13;FOXN1;SYT8;GRHL2;SGPP2;SMOC2;GJB4;KRT17;FXYD3;GJB3;KRT16;GJB6;KRT15;KRT14;FAT2;ANKRD65;NECTIN4;FGFR3;FGFR2;SPRR1B
basal - Respiratory System	74/101	0.08873606237893546	0.3870296054041705	0	0	1.382492040691179	3.348518635188938	PGLYRP4;EHF;CD164L2;ST6GALNAC1;ITGB4;CBLC;CALML3;EVPLL;ATP12A;PRSS22;WFDC2;SOX2;CDH3;HEY1;TRIM29;DUOXA1;TNS4;KRT6C;KRT6A;CERS3;SERPINB3;RNF43;FGFBP1;MMP7;KRT5;SERPINB5;CLDN8;ESRP1;PKP1;IRF6;ZNF750;COL17A1;IQCA1;SERPINB13;TACSTD2;ADH7;HCAR2;ALDH3B2;CYP4X1;RAB25;CLCA2;MAL2;PAK6;CDH26;SPRR2A;CLCA4;DUOX2;SPRR2D;MPZL2;GSDMC;NGFR;LGALS7B;KDF1;KLK13;KRT13;FOXN1;SYT8;GRHL2;SGPP2;SMOC2;GJB4;KRT17;FXYD3;GJB3;KRT16;GJB6;KRT15;KRT14;FAT2;ANKRD65;NECTIN4;FGFR3;FGFR2;SPRR1B
Melanocyte Of skin - Skin	74/101	0.08873606237893546	0.3870296054041705	0	0	1.382492040691179	3.348518635188938	PLVAP;ANXA8L1;CHRM1;FAM69C;LAMC3;CYSLTR2;EDNRB;CHL1;CRTAC1;RASGEF1C;CAPN3;ANXA8;TNS4;CA14;KRT6A;PKNOX2;SOX5;FOXD3;FGFBP1;FGFBP2;MIA;AVPR2;SORCS1;BCAN;CLDN5;AZGP1;CRISPLD1;DCT;IRF4;RRAGD;BTK;TFF3;PMP2;PKP3;CDH19;COL17A1;PMEL;OCA2;SLC45A2;RAMP3;TMPRSS5;GPR87;KCNA2;TYRP1;TRPM1;GJC3;ERBB3;SLITRK2;MLANA;ADAMTS17;ST3GAL6;PLEKHH1;GPM6B;CADM3;FAM78B;KCNJ13;LGI3;SORBS1;TYR;S100B;TUBB4A;AIF1L;IGSF11;P2RX7;GPR143;GJB1;KRT17;KRT16;WNK2;PLP1;FXYD6;FCGR2B;SLC24A5;SPRR1B
Gastrin Secreting cell - Pancreas	74/101	0.08873606237893546	0.3870296054041705	0	0	1.382492040691179	3.348518635188938	CNTNAP2;PTPRU;LDLRAD1;CSAG3;STON2;CSAG1;LETM2;CAMKV;RASSF6;CKMT1B;MAGEA2;GAST;MAP3K9;FAM19A4;C2ORF54;CHRNB4;VCX3A;AMN;PLA2G4F;SLC6A18;SLC34A1;PLEKHG6;RFX2;TMEM253;DAAM1;TMEM33;CDHR2;WFDC10A;ACTRT2;CDH16;CDH17;CLRN3;OSBP2;SAMD5;CCDC187;MAGEA12;HPGD;LYPD3;MAGEA9B;ADCY8;AK7;SMIM6;FBXO41;IGSF9;FAM83E;RASSF10;CAMK2N1;RDH10;PRRG2;MARVELD3;ZPLD1;PI3;BCO1;FAM83B;SLC37A1;PPP1R14C;CDC42BPG;CKMT1A;PDX1;APOC3;AKR1C4;NMNAT2;FAM213A;LRRC66;ISX;TMEM198;CAMSAP3;CRYGC;FA2H;NOL4L;FXYD3;FNDC11;OR13A1;NECTIN1
Quiescent Stellate cell - Pancreas	74/101	0.08873606237893546	0.3870296054041705	0	0	1.382492040691179	3.348518635188938	ACVRL1;SPARC;COL14A1;ELN;HSPB7;LMOD1;CLEC14A;LRRC32;MEOX2;WISP1;MEDAG;EDNRA;ISLR;EDNRB;HEPH;ADGRA2;BOC;C1QTNF5;RSPO3;SVEP1;CPXM1;HMCN1;VSTM4;PAMR1;CD34;PDGFRB;PDGFRA;PTGIR;TRPC6;VWF;CLEC11A;EBF1;EBF2;ASPN;DCN;ZEB2;SFRP2;FNDC1;COL4A1;HAND2;FIBIN;ITGA8;COL6A3;ERG;DOCK2;C11ORF96;TAGLN;SYNPO2;THY1;FBLN2;CYGB;CNN1;C7;OLFML3;OLFML1;MYH11;MSC;NKX2-3;EVC2;PRRX1;COL1A1;COL3A1;CXCL12;COL5A1;FAP;CILP;ITGA11;TMEM119;NOX4;MRVI1;CD248;ADGRL4;FBXL7;FBN1
Endothelial cell - Kidney	74/101	0.08873606237893546	0.3870296054041705	0	0	1.382492040691179	3.348518635188938	RERGL;EXOC3L2;PLVAP;GALNT15;GMFG;GIMAP1;FAM107A;GIMAP2;F13A1;ACSM2A;CLEC14A;GIMAP5;GIMAP6;GIMAP7;ACSM2B;CRHBP;SHE;CLEC1A;GJA5;HNF4A;GJA4;MRC1;KDR;THSD7A;ENPP6;CD34;ZNF366;CMKLR1;PPP1R16B;SLC13A1;CUBN;CD93;TMEM52B;DCN;MS4A6A;EMCN;MMRN2;RHOJ;APLNR;SPARCL1;HCLS1;ERP27;ERG;DNASE1L3;CALCRL;SUCNR1;RAMP3;ADH1B;USHBP1;SYNPO2;ECSCR;TMEM72;PCDH12;THY1;COX7A1;KNG1;GNA14;FGD5;MYCT1;C7;A2M;TRPM3;GBP4;GPR4;LYVE1;BHMT;CLEC2B;GIPC2;MGP;NOSTRIN;NOX4;MRVI1;CXORF36;PDE7B
CAP1 - Respiratory System	76/104	0.09185572037645283	0.39615986665151726	0	0	1.3691493383742912	3.2688935944897235	ARHGAP11A;PLVAP;TPSB2;COX4I2;CLEC14A;MCM10;KIF11;KIF15;CLEC1A;GJA5;GJA4;ADAMTSL2;NUF2;CTSG;CD34;CEP55;DLGAP5;CPA3;WDHD1;EGFL6;CD93;VWF;CKAP2L;KIF23;KCNK17;CLDN5;DEPDC1B;EMCN;MMRN1;KIFC1;APLNR;SPARCL1;KIF2C;ERG;KIF20A;COL6A5;DTL;CCL14;RAMP2;CDCA2;RAMP3;CDCA3;SFTPA2;CDCA5;ECSCR;CCM2L;CDCA8;KCNA5;HMMR;SKA3;CENPA;PCDH17;RAD51AP1;CCNB2;REM1;CCNB1;MYCT1;CDC45;C7;ORC1;GPIHBP1;GINS1;RRM2;CCL21;SPAG5;DDIAS;CDC6;LYVE1;SHCBP1;ZWINT;TPX2;PRC1;KIF4A;TDRD10;CXORF36;SFTPA1
B cell - Respiratory System	76/104	0.09185572037645283	0.39615986665151726	0	0	1.3691493383742912	3.2688935944897235	CSF3R;NCF2;GIMAP5;IKZF1;CXCL13;GIMAP6;CD3E;GIMAP7;JCHAIN;MS4A4A;CAPN8;FCGR3A;RGS1;SIT1;GRAP2;GPR171;TAGAP;BLNK;CTLA4;CCR5;CYTIP;PTGDR;CCR2;CD53;CD52;RNASE6;THEMIS;FGR;ZAP70;TYROBP;BIN2;CD8B;JAML;BANK1;IRF4;BTK;IRF8;CD48;ZNF831;MS4A1;SASH3;CSF1R;C1QA;KLRB1;CLECL1;RASAL3;SAMSN1;AIF1;CD79A;CD19;CCL4;STAP1;TNFRSF17;ICOS;TIGIT;SLAMF1;P2RY10;TRAT1;GZMA;SH2D1A;GZMB;LYZ;GZMH;CD2;GZMK;IGLL5;PTPRC;PARVG;CD5;HLA-DRA;MNDA;CD247;CD69;FCGR2B;FCGR2C;CD244
Descending Thin Limb Cell Type 1 - Kidney	78/107	0.09491042932600838	0.40706028577599146	0	0	1.3567269152234742	3.194849955630385	SERPINA1;TINAGL1;MAGEF1;ADIRF;DEFB1;CLDN2;WFDC2;BCL7A;ANPEP;RAVER2;TNFSF10;ITGB8;UGT2A3;ARHGEF40;STK32B;TINAG;DENND2D;MMP7;HGD;TSC22D1;ARHGEF17;BHMT2;ANGEL1;TCF12;KRT7;HNF1B;PDZK1;CYP27A1;CLDN10;GPRC5B;ADGRF1;ELF3;PAX8;HKDC1;SCNN1A;ALDH1A1;MAL;MT1G;CLDN16;CDH16;AJUBA;RIN2;CRYAB;PLA1A;SATB2;CFI;TACSTD2;SLC3A1;TNFRSF11B;VTCN1;CXXC5;ADGRG1;IL1RL2;LRIG1;SPP1;ATP6V0A4;SLC17A1;TSPAN1;AP1M2;GBP3;FZD1;KL;TM4SF18;SLC14A2;JAG1;AMBP;RNLS;AKR1C3;NR1H4;KCNJ16;PDZK1IP1;SOD3;SLC2A9;AGBL5;TCN2;ID1;UST;CPE
Mast cell - Thoracic Thymus	80/110	0.09790122880348291	0.4175676720236951	0	0	1.345132743362832	3.1258143278022485	DHRS12;PLVAP;TPSB2;OLFML2B;SPARC;MEI1;LRRC10B;IFIT1;CTSS;MS4A4A;HPGDS;ISLR;CAPN6;SOX17;PLAU;SIX2;STAB1;TNFSF10;FCER1A;CTSG;TPSAB1;ZNF521;CD33;CMKLR1;PRIMA1;HAVCR2;CPA3;PDGFRB;EGFL6;SERPINB2;SCARA5;VWF;LMO4;ARHGEF17;CACNA2D3;PLA2G4A;C1ORF162;NME5;CD200R1;ACOX2;PLSCR4;VWA1;PLIN2;ERG;FATE1;MXRA5;TLR4;RASL12;CCL13;CEBPA;RAMP3;SFTPA2;SEMA3G;GATA2;USP18;ADAMTS15;IL1RL1;REM1;IGFBPL1;CXCR1;RASSF10;PDGFC;CCL2;GPC4;IL12RB1;FAM83B;NGFR;CCL21;SIGLEC12;HS3ST6;BMX;GNG11;BST2;CXCL10;SMOC2;COL3A1;KIF26A;CYP2S1;FAT4;ZNF697
T cell - Respiratory System	73/100	0.09995220632455644	0.4239730949591075	0	0	1.363706615596546	3.1407024456048203	CCL4L2;SIRPG;PRF1;GIMAP5;IKZF1;GIMAP6;CD3E;ITGAL;GIMAP7;FCGR3A;IL18RAP;RGS1;SIT1;GNLY;GRAP2;GPR171;TAGAP;CTLA4;UBASH3A;CCR5;CYTIP;PTGDR;CCR2;ZNF683;CD53;CD96;CD52;THEMIS;FGR;ZAP70;DOK2;TYROBP;BIN2;CD8B;JAML;HCLS1;CD48;PTPRCAP;ZNF831;SASH3;C1QA;KLRB1;RASAL3;CST7;SAMSN1;AIF1;PIK3R5;TBX21;CCL4;CCL3;ICOS;TIGIT;SLAMF1;P2RY10;TRAT1;GZMA;SH2D1A;NKG7;GZMB;SNX20;GZMH;CD2;GZMK;PTPRC;PARVG;CD5;CD7;HLA-DRA;CD247;CD69;CD244;C1QC;MYO1G
Hematopoietic Multipotent Progenitor cell - Bone Marrow	75/103	0.10320241960706239	0.43536758435329054	0	0	1.3510320580674429	3.068278892416882	TRIM71;WDR49;CSF3R;SPI1;TTC24;RPL31;FLT3;GMFG;LST1;F13A1;LRRC70;MPO;GPR174;ADGRE1;CRHBP;RAB44;RPS14;RPL18A;RPS18;ARHGDIB;PRSS2;CD34;SOX4;CD52;SERPINB1;SYK;USP43;SPNS3;RPS6;NOG;PRSS57;RPS3A;RNASE2;VAMP8;CCNA1;CLDN10;MYCN;TMIGD2;MMRN1;IRF8;ERG;SRSF6;WDFY4;SASH3;SMIM24;CXCR4;AIF1;PIK3R5;FGD5;FUT7;TESPA1;ADGRG5;NLRP3;CYTL1;HSF5;C16ORF54;ATP8B4;BCL11A;LRRC75A;NKG7;SORL1;HOPX;DYTN;CRYGD;SVOPL;HAL;PAN3;PARVG;S100Z;HLA-DPB1;HLA-DRA;CD69;ITM2A;CD244;MYO1G
Myoepithelial Cell Of Sweat gland - Skin	77/106	0.1063764823220361	0.4368225763436802	0	0	1.339231699939504	3.0009112304915995	ACVRL1;CRISP3;ELN;MRGPRF;LMOD1;CALML3;GLI2;TP53AIP1;ADGRA2;CAPNS2;TRIM29;OBP2B;KRT26;SVEP1;ANXA8;HMGCS2;VSTM4;OXGR1;PDGFRB;CERS3;PDGFRA;SLC13A2;PTGIS;MUCL1;DCD;KRT77;PCOLCE;KRT5;SERPINB5;TMEM211;ACOX2;ADGRF4;ELF5;SCGB2A1;COL8A2;ITGA8;PKP1;COL6A3;SCGB2A2;MASP1;PLPP3;MYL9;COL17A1;TAGLN;NXPH3;GPR87;SYNPO2;KLK5;GLT8D2;LYPD3;CACNA1C;GATA3;THY1;FBLN2;FBLN5;CNN1;GNA15;RAB25;SCGB1D2;OLFML3;MPZL2;SPDEF;GSDMC;F10;SSC5D;HOPX;KRT19;CXCL12;FXYD3;GJB3;GJB6;KRT15;ITGA11;TMEM119;MRVI1;CD248;LIMS2
Medullary Thymic Epithelial Cell Type 2 - Thoracic Thymus	77/106	0.1063764823220361	0.4368225763436802	0	0	1.339231699939504	3.0009112304915995	TENM2;CALML5;FAM13C;COX4I2;IRS4;CALML3;CXCL1;PRSS22;TP53AIP1;EDNRA;LGALS2;CYP26B1;FCGR3A;TRIM29;GJA5;KRT6A;SCARA5;TYW3;NPY1R;KRT77;KRT5;KRT75;MUC3A;MMP9;SORCS2;SERPINB5;NOV;ESRP1;APLNR;MYH8;TFF3;PKP1;SPARCL1;MXRA5;CDS1;C1QA;SDC2;NTN4;KRT84;DLL4;C12ORF56;SCEL;FOXS1;NTHL1;UBD;EPB41L3;CLCA2;CCL2;MAL2;CCL19;SLIT2;CCL18;HAO2;CCL25;CCL21;F10;TMEM176B;KRT13;FOXN1;SOD3;CFC1;FGF17;MARCO;SMOC2;KRT19;CXCL12;KRT17;KRT16;KRT15;KRT14;PMP22;SAA1;CNTN4;CCDC3;ADGRL4;TBATA;C1QC
Cytotoxic Memory T Cell - Spleen	77/106	0.1063764823220361	0.4368225763436802	0	0	1.339231699939504	3.0009112304915995	ITK;PLEKHF1;MEI1;PRF1;OTUD7A;RORA;FASLG;CD3E;PIGV;ZFYVE28;ZNF80;TMEM102;IL18RAP;GNLY;GPR171;PIP4K2A;CTLA4;PDE4A;KIF21A;ZNF600;PHLDA1;TNFRSF4;MYBL1;SLFN12L;ZBP1;CAP1;C8ORF58;CD96;GBP5;TNFRSF18;MATK;ZBTB32;IPCEF1;TC2N;SYTL3;CACNB1;TGFBR3;ZAP70;IFNG;ANGPTL6;XCL1;OPTN;SLFN5;INPP1;PPP1R35;SH2D2A;TXK;PTGER2;NLRC3;CXCR6;CST7;JAKMIP1;BLOC1S4;KLRK1;CCL5;PCED1B;ZBED2;FSD1;MPZL3;TIGIT;SAMD3;TNFSF14;APOBEC3H;PYHIN1;GZMA;NKG7;GZMB;COLQ;GZMH;CD2;GZMK;PTPRC;STK17B;CD27;NMUR1;CD247;IL18R1
Descending Thin Limb Cell Type 3 - Kidney	77/106	0.1063764823220361	0.4368225763436802	0	0	1.339231699939504	3.0009112304915995	SH3GL3;EHF;SERPINA1;SLC44A4;TINAGL1;HSPB2;CBLC;ADIRF;ACSM5;DEFB1;CLDN2;CLDN1;AQP1;HYAL1;ANPEP;TNFSF10;ITGB8;UGT2A3;STK32B;TINAG;HABP2;DENND2D;MMP7;HGD;SPNS3;BHMT2;KRT7;HNF1B;PDZK1;CLDN10;CLDN4;ADGRF1;ELF3;PAX8;HKDC1;SCNN1A;MAL;MT1G;CLDN16;CDH16;CRYAB;PLA1A;SLC22A2;TACSTD2;SLC3A1;VTCN1;DDO;ADGRG1;IL1RL2;TMEM125;RAB25;HSD17B2;SPP1;ATP6V0A4;SLC17A1;TSPAN1;AP1M2;PROM2;GBP3;KL;IRX2;TM4SF18;SLC14A2;TMEM30B;RNLS;SLC16A12;AKR1C3;NR1H4;SLC4A11;KCNJ16;PDZK1IP1;SOD3;SLC2A9;GJB1;VNN1;TCN2;CNTN3
Hematopoietic Stem cell - Bone Marrow	77/106	0.1063764823220361	0.4368225763436802	0	0	1.339231699939504	3.0009112304915995	COL18A1;CSF3R;HJURP;LDLRAD3;LRRC70;PVR;IKZF4;SCML1;SLC22A15;MECOM;CAPN5;DZIP1L;CPXM1;CD34;CALN1;IER3;TNS1;VWF;ANXA3;SGIP1;TRPC1;PRSS57;SYTL4;INPP4B;BACE2;MYCN;TMIGD2;MMRN1;CDC42EP4;WDFY3;ERG;TLN2;B4GALT6;TLR4;ITGA9;FBN2;SLC22A4;SMIM24;BEX1;BHLHB9;KHDRBS3;HLF;SMARCD3;PCOLCE2;PLPPR2;C1ORF198;LIN7A;PTGS2;LTBP1;AIF1;FSTL3;NXF3;TESPA1;NACC2;PRDM16;NRIP1;ANO10;BEND4;BEND7;DNAH10;ANGPT1;RAB27B;HOPX;PBX1;DYTN;SLC8A3;CRYGD;SVOPL;S100Z;DNAJA4;TSPAN18;MYO5C;CYSTM1;PTX3;ZNF334;ZNF354C;FBN1
Endothelial cells - Small Intestine	74/102	0.11563095477451936	0.46013967570066466	0	0	1.3329175171996674	2.87557171670292	CNTNAP2;PID1;COX4I2;HSPB7;MRGPRF;HSPB2;LMOD1;MEOX2;TSPAN11;ACTG2;MEDAG;ISLR;JPH2;FAM162B;SOX17;GJA5;GJA4;DNER;RSPO3;ADAMTS8;SOX7;PRIMA1;EPHA7;SCARA3;VWF;PAQR5;TRPC4;ARHGEF17;EBF3;GFRA1;RAB3IL1;DUSP26;NGF;DCN;PALD1;CLDN5;DAAM2;HAND2;PITPNM3;FIBIN;CRYAB;RBM24;GAS7;SMPX;APCDD1;FBLN2;PHYHIP;RASIP1;CLEC3B;TCEAL5;C7;HOXC5;IGFBP6;IP6K3;KCNJ8;LGI4;EPHX4;NMNAT2;PCDHB12;PCDHB10;PTPN14;SH3RF3;LRCH2;DES;CILP;MGP;ALPL;MSRB3;CSPG4;FXYD6;CD248;PLCD3;NES;FBXL7
endoethlial - Small Intestine	74/102	0.11563095477451936	0.46013967570066466	0	0	1.3329175171996674	2.87557171670292	CNTNAP2;PID1;COX4I2;HSPB7;MRGPRF;HSPB2;LMOD1;MEOX2;TSPAN11;ACTG2;MEDAG;ISLR;JPH2;FAM162B;SOX17;GJA5;GJA4;DNER;RSPO3;ADAMTS8;SOX7;PRIMA1;EPHA7;SCARA3;VWF;PAQR5;TRPC4;ARHGEF17;EBF3;GFRA1;RAB3IL1;DUSP26;NGF;DCN;PALD1;CLDN5;DAAM2;HAND2;PITPNM3;FIBIN;CRYAB;RBM24;GAS7;SMPX;APCDD1;FBLN2;PHYHIP;RASIP1;CLEC3B;TCEAL5;C7;HOXC5;IGFBP6;IP6K3;KCNJ8;LGI4;EPHX4;NMNAT2;PCDHB12;PCDHB10;PTPN14;SH3RF3;LRCH2;DES;CILP;MGP;ALPL;MSRB3;CSPG4;FXYD6;CD248;PLCD3;NES;FBXL7
Naive Thymus-Derived CD4-positive, Alpha-Beta T cell - Respiratory System	74/102	0.11563095477451936	0.46013967570066466	0	0	1.3329175171996674	2.87557171670292	CCL4L2;SIRPG;PRF1;GIMAP5;IKZF1;GIMAP6;CD3E;ITGAL;GIMAP7;FCGR3A;IL18RAP;RGS1;SIT1;GNLY;GRAP2;GPR171;TAGAP;CTLA4;CCR7;UBASH3A;CCR5;CYTIP;PTGDR;CCR2;ZNF683;CD53;CD96;CD52;THEMIS;FGR;ZAP70;DOK2;TYROBP;BIN2;CD8B;JAML;HCLS1;CD48;PTPRCAP;ZNF831;SASH3;C1QA;KLRB1;LEF1;RASAL3;CST7;SAMSN1;AIF1;PIK3R5;TBX21;CCL4;CCL3;ICOS;TIGIT;SLAMF1;P2RY10;TRAT1;GZMA;SH2D1A;NKG7;GZMB;SNX20;GZMH;CD2;GZMK;PTPRC;PARVG;CD5;CD7;CD247;CD69;CD244;C1QC;MYO1G
neutrophil - Skin	74/102	0.11563095477451936	0.46013967570066466	0	0	1.3329175171996674	2.87557171670292	ITK;CSF3R;CXORF21;GMFG;DOCK8;GIMAP1;LST1;MS4A7;CD3G;CTSW;ITGAL;IKZF3;MPO;PIK3CG;ZC3H12D;SHE;GPR132;SCML4;FFAR4;ITGAX;CD37;CCR6;TNFAIP8L2;HLA-DOA;CCR4;HAVCR2;VENTX;ZBP1;MAP4K1;VAV1;LAT2;RNF125;BIN2;TAL1;CATSPERG;DPEP2;SIDT1;IDO2;MS4A2;LILRA6;PLEKHD1;IGSF6;PDE1B;CABP4;USHBP1;NLRC3;ARHGAP15;CFP;LILRA2;CSF2RA;LY9;RASGRP4;CYTH4;TESPA1;ST8SIA4;IL12RB1;C16ORF54;ANGPT2;CCL22;TNFSF14;SIGLEC10;LILRB1;LILRB4;SNX20;LILRB5;ARHGAP30;PTPRC;CD6;KLHL6;IL2RA;CLNK;CXORF36;MYO1F;MYO1G
Detrusor Smooth Muscle Cell Of bladder - Urinary Bladder	74/102	0.11563095477451936	0.46013967570066466	0	0	1.3329175171996674	2.87557171670292	CHRM2;TRIM72;PLVAP;ALAS2;CLSTN2;COL14A1;ELN;HSPB7;HSPB2;HBB;FAIM2;SLC4A1;HSPB3;GIMAP6;MS4A4A;UNC80;CCND2;BPIFA3;FGF9;HEPH;MYO18B;STAB1;VSTM4;STK32B;CMKLR1;SBSPON;MEF2C;CD93;SGIP1;ABCC9;SORCS1;ASPN;DCN;TRDN;DOK2;TYROBP;LRRC7;IL1RAPL1;APLNR;FIBIN;ITGA8;MYH8;SPARCL1;COL21A1;COL6A6;COL6A5;MS4A2;CRYAB;ASTN1;ITIH5;LRRC55;TSPAN32;TTN;CNN1;IL1RL1;CYTH4;ALX4;CCL2;SCN7A;AHSP;SLC15A5;HBG2;ABCA9;IGF1;PLXDC1;DES;P2RX1;ITGA11;OGN;TMEM119;ITM2A;FCGR2C;SIGLEC6;ZNF333
Vasa Recta Ascending Limb cell - Kidney	74/102	0.11563095477451936	0.46013967570066466	0	0	1.3329175171996674	2.87557171670292	RERGL;EXOC3L2;PLVAP;FAM107A;F13A1;ACSM2A;CLEC14A;AQP2;GIMAP6;LRRC32;GIMAP7;ACSM2B;WISP1;CRHBP;SHE;ISLR;GJA4;C1QTNF5;KDR;MUC15;ENPP6;CD34;PDGFRB;SLC13A1;SLC13A2;G6PC;CD93;DIO1;CYP4A11;UPB1;DCN;EMCN;SLC7A9;APLNR;SPARCL1;ERG;ALDOB;ATP6V0D2;ASPA;DNASE1L3;CCL14;SLC47A2;SLC22A6;RAMP3;ADH1B;SLC22A2;ECSCR;UMOD;PLG;THY1;SLC5A10;COX7A1;KNG1;FGD5;MYCT1;C7;BSND;A2M;TRPM3;GGT6;FMO2;FMO3;CYP8B1;LYVE1;NAT8;MGP;NOX4;C16ORF89;CLNK;MRVI1;CD248;HRG;ALDH8A1;SLC22A7
Inh L1-6 LAMP5 NES - Brain	76/105	0.1189057402981445	0.47074477697521827	0	0	1.3217391304347825	2.814543287898592	GPR27;ATP8A2;EIF4E3;CLSTN2;ABAT;RORB;CYP46A1;FRY;B3GALT2;NDST3;KIF1B;PHACTR1;ZNF385D;ANKS1B;SOX5;CDKL2;EPHA4;GUCY1A2;SMIM17;MAGI2;ELMOD1;KCNAB1;ANK3;IL17RD;FNDC5;EML6;HECW2;KIT;LANCL3;EPHA3;NAPB;SLC24A3;PPM1L;ICA1L;GPR85;ILDR2;LIN7A;AKAP6;PPM1K;KALRN;RASGRP1;MTMR7;JAKMIP2;STOX2;GRIN2A;PCNX2;KCNMB2;MGAT3;SLITRK5;SRGAP3;STXBP6;RNF175;CSMD2;HMGCLL1;LONRF2;NTNG1;SYT5;GDF10;WDR17;MAGEE1;NEGR1;CADPS;NMNAT2;SLC16A14;MAPK10;SLC4A8;NBEA;DCHS2;PPP2R2B;CNTN1;CPE;CNTN4;CCDC3;FGF12;CD200;ADGRL3
CD8aa(II) thymocyte - Thoracic Thymus	78/108	0.1220960331208558	0.4760511998449529	0	0	1.3113060576268623	2.7576076476612656	RTP5;WDR48;SIRPG;HP1BP3;PRF1;PSIP1;CD3G;CTSW;IKZF2;SLA2;CLDN1;GIMAP7;PCSK4;PITPNC1;LMNB1;TRIM9;HENMT1;GRAP2;UBASH3A;SOX4;ZNF683;PBRM1;SYCE1L;MME;SPNS3;EPDR1;TMEM173;LIME1;KRT73;SYTL2;GCHFR;PHF20L1;ZAP70;BDH2;TMIGD2;JAML;SLTM;LCK;MAL;ZNF711;HCST;PDE9A;RTN4R;MAGEH1;SMIM24;SELPLG;SH2D2A;CDCA7;ABRACL;NREP;PDS5B;VPS26B;ADD3;AIF1;TMEM71;TESPA1;CNPY4;HRH2;RHPN1;PLCG1;ICOS;CMTM3;TRAT1;NAP1L3;LAYN;PAFAH2;EFNA1;CD2;NELL2;STAG2;SYNJ1;CD7;RGS10;LRRN1;PLCH1;CD244;NUCB2;RAB9B
CD141-positive Myeloid Dendritic cell - Lymph Node	78/108	0.1220960331208558	0.4760511998449529	0	0	1.3113060576268623	2.7576076476612656	ADAMDEC1;CD40;OLFML2B;ITGAM;CD80;CLEC10A;AQP9;TNFAIP2;CLEC9A;CXCL2;CTSS;MS4A4A;C4A;LGALS2;ANPEP;MRC1;FDCSP;ITGAX;CD36;CCR5;CD33;CMKLR1;HAVCR2;BATF3;CD93;DAPK1;IL18;CYBB;PLA2G4A;GFRA1;IRAK3;MMP9;CYP27A1;SLC7A7;IL1B;ALDH1A1;BTK;HHIPL1;CHI3L1;TLR8;TLR7;NBL1;DNASE1L3;CSF1R;C1QA;IGSF6;CFH;FGL2;FPR1;TNFRSF11B;LILRA1;C3;CCL8;PDGFC;CD300LB;SLAMF8;CCL2;CCL19;CD300LF;CCL18;CCL17;CCR1;IL33;P2RY13;XCR1;CCL21;PRRX1;TMEM176B;LYZ;LILRB4;LYVE1;CXCL10;COL5A3;APOC1;HLA-DRA;FXYD6;CPVL;C1QC
Erythroid Lineage cell - Bone Marrow	78/108	0.1220960331208558	0.4760511998449529	0	0	1.3113060576268623	2.7576076476612656	KCNK5;DCLRE1A;ACHE;ALAS2;ST6GALNAC1;ITGAM;MS4A3;ACSM1;RFESD;PRF1;HBB;SLC4A1;HBD;EPX;ESPN;AQP1;FAM178B;CA1;HBM;GRAP2;MYC;TUBB1;UBASH3A;CD36;MFSD2B;ERMAP;KCNH2;HES6;ARG1;TESC;PRSS57;HBA2;ATP1B2;BPGM;HBA1;GBGT1;MYL4;PHOSPHO1;KEL;TFR2;SLFN14;LGALS12;IFIT1B;RHCE;OSBP2;C17ORF99;SMIM5;EPB42;KLRB1;GYPB;SMIM1;ITLN1;FOXO4;BTNL10;ADIPOR1;CST7;RAP1GAP;OR2W3;EPCAM;MGAT3;AHSP;HBQ1;RAB6B;HBG2;PKLR;HBG1;PRG2;PDZK1IP1;KLF1;TSPO2;XK;UBXN10;CR1L;DNAJA4;TMEM56;APOC1;TMCC2;YPEL4
Epidermal Langerhans cell - Skin	73/101	0.129194300845413	0.49869000126329416	0	0	1.3148057151496826	2.690668114757277	SERPINA12;PLVAP;SLC46A2;SPI1;CLEC10A;F13A1;SDR9C7;MS4A4A;AADACL2;LCE1A;LCE1B;HPGDS;LCE5A;CLEC5A;LIPN;ITGAX;LIPM;FCER1A;CTSG;LIPK;TGM5;TPSAB1;MUCL1;ARG1;KRT2;RNASE6;KRT77;UNC93A;KRT73;LCE1C;LOR;MPEG1;KRT72;LAT2;FLG2;LCE2C;AZGP1;TYROBP;LCE6A;BTK;SPARCL1;IRF8;COL6A5;DSC1;HLA-DQB2;CCL14;C1QA;SERPINB12;IGSF6;CD1B;AIF1;LCE2D;CCL19;HLA-DQA2;P2RY13;PSAPL1;XCR1;CCL21;P2RY14;SIGLEC10;SLURP1;AADAC;GSTA3;CD207;ATP13A4;ATP13A5;MNDA;FCGR2B;FOLR2;FCGR2C;MYO1F;BPIFC;C1QC
Type I Cell Of Carotid body - Skin	73/101	0.129194300845413	0.49869000126329416	0	0	1.3148057151496826	2.690668114757277	KCNK5;ZMYND15;CNTFR;SEMA5B;FLT4;FOXI2;COX4I2;GRIK3;KIF12;ESPN;HID1;TNN;VSIG2;CRTAC1;RASGEF1C;GJA4;UNC5CL;UNC5A;ATG9B;SERPINF2;SPNS2;AVPR2;SH2D3C;CACNA2D2;MYO7A;GFRA3;SRCIN1;CBFA2T3;EDAR;PCP2;KCNQ1;KCNQ4;SCN4A;LMX1B;ANKK1;DSCAML1;SCN4B;EMID1;PDE9A;KANK3;KIAA1211L;TMEM63C;CCM2L;SEMA3G;VTCN1;CPLX1;CRHR1;NKD2;ADGRG3;HSD11B2;CRACR2B;ADAMTS17;B4GALNT3;PRODH;MAPK4;SPDEF;AOC3;SMIM10L2A;CARMIL3;TMEM74B;CDC42BPG;PDE2A;KLK14;FBXL16;CAMSAP3;CAPN11;RSPH1;PPP1R1A;USH1G;WNK2;PPP1R1B;STAC2;TP73
Syncytiotrophoblast cell - Placenta	75/104	0.13254733606907187	0.5065670467590272	0	0	1.3042492061091788	2.635646938535591	BCAR3;KCNK5;TINAGL1;CHPF;PSCA;CGB8;ITGB4;ANKRD33;CGB5;CGB3;FZD10;LRRC32;SLC6A2;ENDOU;MAGEA8;CAPN6;ADAMTSL4;DACT2;EFHD1;DUSP5;PLEKHG6;PSG1;KRT7;LGALS14;PSG3;PGF;UNC13D;HIST2H2BE;PSG9;PSG8;ITPKC;CLDN4;PSG5;SPINT1;PSG4;MMP15;LGALS13;SCNN1B;ELMO3;PKP3;ARHGEF5;SLC29A3;ZNF750;GRB7;SEMA7A;SMIM5;CSH2;CSH1;DERL3;FOXO4;FAM129B;XKRX;ALDH3B2;HSD11B2;ST3GAL4;PLAC1;CGA;HES2;AP1M2;OLAH;TRIM40;NOS3;ARID3B;GUCA2A;GH2;KISS1;FXYD3;TREML2;ESAM;PLXNB1;XAGE3;S100P;ERVV-1;INHA;CD200
basophil - Bone Marrow	75/104	0.13254733606907187	0.5065670467590272	0	0	1.3042492061091788	2.635646938535591	KCNK5;ALAS2;PIWIL4;ITGAM;MS4A3;ACSM1;ITGA2B;HP;F13A1;IL5RA;EPX;ACRBP;MPO;PLB1;ADGRE1;RAB44;FRAT1;GRAP2;CLEC5A;STAB1;C3AR1;PROK2;VSTM1;CTSG;CLEC1B;CPA3;TESC;CYBB;MCEMP1;GP1BA;RNASE3;HBA1;RNASE2;CLEC4D;KEL;CEACAM6;LGALS12;IL3RA;PRTN3;BPI;MS4A2;S100A8;SERPINB10;SUCNR1;SLC24A3;CEBPE;PLPPR3;CLEC12B;LPO;KIAA1211;RETN;GATA2;CST7;ADGRG3;IL1RL1;OR2W3;P2RY2;FCGR1A;ELANE;P2RY13;PRG2;STAC3;NKG7;APOBR;GPR141;HAL;STAR;TCN1;SLCO4C1;GHRL;MNDA;S100P;ANKRD18A;CLC;PRRT4
CD4-positive, Alpha-Beta Cytotoxic T cell - Thoracic Thymus	77/107	0.13580602273206524	0.5147079515055968	0	0	1.294396551724138	2.5842985894921453	CD83;NCF1;MEI1;SIRPG;PRDM1;IFIT1;HAPLN3;CLDN1;CTSS;IL18RAP;RGS1;RNF19A;GPR171;IGFLR1;TNFSF10;SOX8;HLA-DOA;IER2;PTGDR;HAVCR2;ZNF683;DUSP4;UNC45B;LAG3;FGFBP2;KRT2;FCRL3;ARID5B;C1ORF162;KRT73;TLR1;RNF144B;OLFM2;CD200R1;HSH2D;JAML;IRF7;XCL2;XCL1;DTHD1;KLRB1;LYPD3;AOAH;CST7;LY9;USP18;RASGRP3;TBXA2R;GNG4;WNT1;IL12RB1;TIGIT;MPZL2;GPR15;KDM4C;KLRC2;KLRC3;TPRG1;TPK1;TNFRSF9;GZMA;CRTAM;LAYN;NKG7;ISG15;TVP23A;HOOK3;S100B;HOPX;AGMAT;BST2;GZMK;NELL2;GZMM;VNN2;GPR183;CKLF
Myoepithelial cell - Respiratory System	72/100	0.14394024780144107	0.5147079515055968	0	0	1.2966966512963942	2.513461045625748	PGLYRP4;EHF;CD164L2;ST6GALNAC1;ITGB4;CBLC;CALML3;BICDL2;EVPLL;ATP12A;PRSS22;WFDC2;SOX2;CDH3;TRIM29;DUOXA1;TNS4;KRT6C;LGALS7;KRT6A;CERS3;SERPINB3;RNF43;FGFBP1;MMP7;KRT5;SERPINB5;CLDN8;ESRP1;PKP1;IRF6;ZNF750;COL17A1;IQCA1;SERPINB13;TACSTD2;ADH7;HCAR2;ALDH3B2;CYP4X1;RAB25;CLCA2;MAL2;CDH26;SPRR2A;CLCA4;DUOX2;SPRR2D;MPZL2;GSDMC;LGALS7B;KDF1;KLK13;KRT13;FOXN1;SYT8;GRHL2;SGPP2;CAPN13;SMOC2;GJB4;KRT17;FXYD3;GJB3;KRT16;GJB6;KRT15;KRT14;FAT2;ANKRD65;NECTIN4;SPRR1B
Intermediate Cell Of Bladder urothelium - Urinary Bladder	72/100	0.14394024780144107	0.5147079515055968	0	0	1.2966966512963942	2.513461045625748	PGLYRP4;PGLYRP3;DEFB1;FZD10;ABCA12;CAPN8;POF1B;CAPNS2;TRIM29;MB;DUOXA1;LIPH;BLNK;LGALS9;SLC39A2;TGM5;SOX7;EMX2;KRT4;MSX2;RIPK3;EN1;KRT5;MMEL1;LGALS9C;SERPINB5;LGALS9B;CEACAM6;CLDN8;LY6D;FAM84A;PKP1;PTPRCAP;RHOV;LY6H;DSCAML1;IVL;HMX1;SPRR3;C11ORF53;SERPINB13;CFH;HPGD;LTBP3;CYP4F22;ABCB11;GOLGA7B;DUOX1;CLCA2;ZBED2;SLITRK6;ST3GAL5;AGR3;UGT1A4;APOD;PROM2;MUC16;FOXF1;EYA2;KRT13;PDX1;HS3ST1;TBX18;GJB4;TH;TRPV6;DHRS9;KRT15;FAT2;ACKR3;FOSB;SPRR1B
Luminal Cell Of Prostate epithelium - Prostate Gland	72/100	0.14394024780144107	0.5147079515055968	0	0	1.2966966512963942	2.513461045625748	PAGE4;PLVAP;TPSB2;VIPR1;CHRM1;C2ORF40;SLC44A4;HPSE2;ACSM1;CLEC10A;CLEC14A;GIMAP5;LRRC32;GIMAP7;MS4A4A;NUDT10;HEPH;PEBP4;HMGCS2;TPSAB1;MSMB;CPA3;MYOCD;RAB6C;HGD;VWF;LMAN1L;KCND3;RNASE6;PGC;MPEG1;SHISA6;AZGP1;FOLH1;MAF;SFRP2;TYROBP;JAML;ITGA8;SPARCL1;PGR;CD48;ACPP;PDZRN3;PDZRN4;CCL14;RASL12;C1QA;SERPINB11;CHRNA2;RAMP3;SFTPA2;KLK4;TMPRSS2;KLK3;KLK2;RANBP3L;CUX2;C7;KCNN2;MYH11;TRPM8;A2M;SRD5A2;ZBTB16;GP2;FMO2;CD2;DES;TRPV6;HLA-DRA;C1QC
B cell - Small Intestine	74/103	0.14734515192064362	0.5147079515055968	0	0	1.2867619263627428	2.4641201009841187	TOP2A;MCM7;FLT3;HMGB2;LRRC70;KIF11;EPRS;FOXM1;SMC2;KIF15;LMNB1;FCRLA;NUF2;NUSAP1;CEP55;DLGAP5;PDIA3;WDHD1;HELLS;MORC4;TMEM255A;FCRL3;KIF23;PAX5;PDIA6;PDIA4;EML4;CCNA2;ASPM;MSH2;DEPDC1;VN1R1;KIF2C;KIF20A;MCM6;WDFY4;DTL;MS4A1;AGPAT5;VCP;CDCA2;CANT1;CDCA5;CDCA7;CDCA8;HMMR;CLCN3;SEL1L3;RAD51AP1;CCNB2;ORC4;CCNB1;EBP;FUT8;TIFA;E2F8;FANCI;RRM2;ATAD5;UBE2C;DHCR24;SOD2;ZWINT;ANLN;SQLE;TPX2;CENPE;DIAPH3;PRC1;KIF4A;CDK1;TACC3;CALR;NCAPD3
Hepatic Pit cell - Liver	74/103	0.14734515192064362	0.5147079515055968	0	0	1.2867619263627428	2.4641201009841187	ERO1B;TRAF3IP3;NCF1;CXORF21;GIMAP1;SIRPG;PRF1;CTSW;FASLG;CD3E;SCML4;GNLY;NNT;TAGAP;UBASH3A;HLA-DOA;CCR5;PTGDR;EOMES;MAP4K1;CD96;GBP5;ARHGEF12;DTX3L;IL1R1;FCRL6;FCRL3;ITGA1;MATK;THEMIS;IPCEF1;ZAP70;ACOX1;LCK;KLRF1;CD48;PTPRCAP;ZNF831;PPARA;CX3CR1;KLRB1;NLRC3;CXCR6;RASAL3;CST7;CYTH4;CCL5;TBX21;SLAMF7;TIGIT;SAMD3;SLAMF1;P2RY10;XCR1;BCL11B;PYHIN1;GZMA;SH2D1A;NKG7;GZMB;SNX20;GZMH;CD2;GZMK;GZMM;CD40LG;PARVG;CD6;CD5;NMUR1;TNFSF8;CD247;FERMT2;CD244
Skin fibroblast - Skin	74/103	0.14734515192064362	0.5147079515055968	0	0	1.2867619263627428	2.4641201009841187	PLVAP;FAM107A;PTPRM;CLEC14A;ANTXR2;GLDN;AQP1;RGS5;SHE;LGALS1;C1QTNF7;GLIPR2;DPYSL2;KIF13A;HABP4;ANXA6;PIP4K2A;PDE4A;DENND5A;CD34;CGNL1;ZCCHC24;CD93;VWF;FST;LIX1L;AVPR1A;EMP3;TACR1;F3;CCDC80;EMCN;MRAS;RASA3;TAL1;CDC42EP3;SPARCL1;PLEKHO1;ANGPTL1;ENG;CCL14;KANK2;CSF1R;ADH1B;ECSCR;CD99L2;FGD5;MYCT1;C7;GRK5;MYH11;ARSB;RAI2;AOC3;SEPT11;ATP8B2;CCL21;CMTM3;PARVB;CP;LYVE1;IFFO1;LILRB5;ARHGAP31;CILP;SYT11;MGP;NOSTRIN;C16ORF45;MSRB3;ESAM;CXORF36;LPIN2;FERMT2
Natural Killer cell - Skin	74/103	0.14734515192064362	0.5147079515055968	0	0	1.2867619263627428	2.4641201009841187	PLVAP;SPI1;ITGAM;CLEC10A;SIRPG;PRF1;F13A1;GIMAP5;IKZF1;GIMAP6;CD3E;GIMAP7;MS4A4A;FCGR3A;SIT1;GRAP2;CLEC5A;GPR171;MRC1;STAB1;UBASH3A;CCR5;CYTIP;CCR2;CD53;CD52;CD93;RNASE6;CYBB;MPEG1;HCK;TYROBP;BIN2;JAML;BTK;IRF8;TLR8;CD48;ZNF831;WDFY4;SASH3;C1QA;RAMP3;KLRB1;CST7;SAMSN1;AIF1;NCAM1;CCL19;ICOS;TIGIT;SLAMF1;CCR1;P2RY13;P2RY10;CCL21;TRAT1;GZMA;SH2D1A;LYZ;SELE;BATF;CD2;GZMK;CD40LG;PARVG;CD5;TNFSF8;MNDA;CD247;CD69;FOLR2;FCGR2C;C1QC
Luminal Epithelial cell - Uterus	74/103	0.14734515192064362	0.5147079515055968	0	0	1.2867619263627428	2.4641201009841187	NRP1;JRK;COL14A1;TRIL;DYSF;EMC10;FOXM1;CASC1;CLGN;LMNB1;NYNRIN;EDNRA;FAM174B;RSRC1;ZNF280B;PSD3;NUSAP1;ANXA6;TK1;EPHB2;VSTM4;ZNF367;SULT1C4;UPF1;MMP7;PLEKHG5;ZFP69B;C9ORF64;NBPF15;SLFN12;RNF144A;EMCN;ITGA8;SLC27A6;FREM1;CDS1;FBN2;OTUB2;SLC47A2;C11ORF95;NOTCH1;PCDH10;ILDR2;LTBP1;RAD51AP1;STRIP1;EBP;EPCAM;ERBB4;MAL2;JAG2;NTNG1;GINS2;TRMT10A;C5ORF34;OPN3;RRM2;KDM4D;SPAG5;DDIAS;CFAP70;PLCL2;MIB2;ESRRG;CDC6;AZIN1;NELL2;SQLE;MEIS1;SYT11;SGSM3;CNTN1;CPE;MAD2L1
CD8-positive, Alpha-Beta Cytotoxic T cell - Spleen	74/103	0.14734515192064362	0.5147079515055968	0	0	1.2867619263627428	2.4641201009841187	ITK;PLEKHF1;MEI1;PRF1;OTUD7A;RORA;FASLG;CD3E;PIGV;ZFYVE28;IL18RAP;GNLY;GPR171;CTLA4;PDE4A;KIF21A;ZNF600;PHLDA1;TNFRSF4;MYBL1;SLFN12L;PTGDR;ZBP1;CD96;GBP5;TNFRSF18;MATK;THEMIS;IPCEF1;TC2N;SYTL3;CACNB1;TGFBR3;ZAP70;CD8B;IFNG;LCK;XCL1;TNIK;OPTN;SLFN5;KLRB1;INPP1;SH2D2A;TXK;PTGER2;ATP10A;NLRC3;CXCR6;CST7;JAKMIP1;KLRK1;CCL5;PCED1B;ZBED2;KLRC1;FSD1;ICOS;MPZL3;TIGIT;SAMD3;TNFSF14;APOBEC3H;PYHIN1;GZMA;NKG7;GZMB;COLQ;GZMH;CD2;GZMK;NMUR1;CD247;IL18R1
Inh L1-5 VIP LINC01013 - Brain	74/103	0.14734515192064362	0.5147079515055968	0	0	1.2867619263627428	2.4641201009841187	DPP10;RAB3C;CNTNAP2;RBM28;DCLRE1C;THSD7B;SPPL2A;DOCK7;NKAP;DACH2;SERTM1;MTO1;CDH8;HS6ST3;GRM5;LRRTM4;LRRTM1;FAM19A2;VWC2L;FAM19A1;ZNF766;ZNF765;SBF2;CEP135;ZNF284;SVOP;ZNF480;SLX4IP;ALG14;TET2;DDX52;ANO5;GANC;NRG3;EFHC1;TCEANC2;ZNF557;NCBP3;WDFY2;CCDC90B;ZNF430;ZBTB8A;LRRC57;C15ORF41;VTI1A;PCBD2;METTL8;ZNF621;HMGCLL1;SRGAP1;ZNF268;ZNF101;SYT5;GTF2IRD2;ATRNL1;EYA3;MCF2;SLC35E3;SYT16;HOOK3;TMEM196;C9ORF85;ZNF70;ERCC4;XPNPEP3;DNAJC10;CYP20A1;MPLKIP;MDM4;MITD1;INTS6;SFXN2;PTPN5;ZNF333
Inh L3-5 SST OR5AH1P - Brain	74/103	0.14734515192064362	0.5147079515055968	0	0	1.2867619263627428	2.4641201009841187	SEMA5A;RTP5;SPARC;LRRC10B;STMN2;PTPN21;DACH2;SERTM1;LAMP5;ADAMTS5;GJA1;CAMKV;LRRTM1;VWC2L;FAM19A1;C2ORF80;PDGFRB;PSD;SCARA3;SVOP;IGFBP5;SLC32A1;TSC22D1;RFPL1;NGB;CARTPT;KNCN;TMEM130;FNDC4;CCKBR;MPPED1;CDC42EP4;CTXN3;TAGLN3;LY6H;PLPP3;VSTM2A;DOCK1;PDZRN3;NECAB2;CLEC2L;LRTM2;GPR88;HPCA;CAMK2A;C1ORF198;LRP4;MCHR1;MARCH11;GNG3;NPY;LRIG1;SLC17A6;TAC3;TAC1;SASH1;SYT5;CHGA;GABRA5;PCDH8;PNMA5;SYT13;TMEM196;NELL1;CALY;PPP1R1A;FAM163B;PNOC;PLXNB1;NES;PTPN5;DMRTC1B;FBXL7;KCNK4
Inh L3-5 PVALB ISG20 - Brain	74/103	0.14734515192064362	0.5147079515055968	0	0	1.2867619263627428	2.4641201009841187	DPP10;GABRB3;RAB3C;CNTNAP2;ATP8A2;MYT1L;SLC7A14;DACH2;ELAVL2;CDH7;HS6ST3;GLT1D1;GRM5;ATCAY;LRRTM1;FAM19A2;VWC2L;CALN1;PRMT8;UNC13A;SVOP;RIIAD1;SYP;FNDC9;TMEM130;GABRG2;CACNB4;OLFM3;LRRC7;CDH12;SCG3;VSTM2A;CNTNAP5;NAPB;AMER3;NRXN1;CACNA1B;CACNA1E;NOL4;GLRA3;SV2C;SV2B;ERBB4;HMGCLL1;PAK5;CLVS1;SYT5;ZNF540;LGI1;GPR12;CADM2;SIAH3;CADPS;SLC4A10;KLHL1;SYT16;OPRK1;ESRRG;GRIN2B;TMEM196;SNAP91;STXBP5L;SGSM1;AGBL4;FAM135B;RALYL;DLG2;CNTN1;VWC2;CNTN4;GALNTL6;PTPN5;UNC79;HCN1
Exc L6 THEMIS SLN - Brain	74/103	0.14734515192064362	0.5147079515055968	0	0	1.2867619263627428	2.4641201009841187	GPR26;DOC2A;FRMPD2;DOC2B;CYP46A1;CDH9;CDH8;RND1;ATCAY;FADS6;NDST3;FAM19A2;DLGAP1;PHACTR1;UPP2;DLGAP3;MCF2L2;GARNL3;KIRREL3;PRMT8;KCNH5;SVOP;SLC30A3;SLC6A17;TMOD2;MATK;HTR3B;KSR2;TMEM130;STX1B;PITPNM3;CDH12;CYP2E1;PPEF1;RAPGEF4;NAPB;CHRNA2;PDE1B;LRTM2;GPR83;CABP1;AKAP5;KALRN;TRHDE;KCNV1;KIAA0513;MFSD4A;CALHM1;CACNG8;CNNM1;GLRA3;PGBD5;CCDC85A;REPS2;DRD1;PABPC1L2A;SYT5;ZNF540;LGI1;SLC12A5;FAM78B;NEGR1;SYT16;HS3ST2;SGSM1;AGBL4;MAS1;STAR;FAM163A;PNPLA5;CPEB3;FGF12;CBLN2;HCN1
Basal Cell Of Bladder urothelium - Urinary Bladder	74/103	0.14734515192064362	0.5147079515055968	0	0	1.2867619263627428	2.4641201009841187	PGLYRP4;PGLYRP3;DEFB1;FZD10;ABCA12;CAPN8;POF1B;CAPNS2;TRIM29;MB;DUOXA1;LIPH;BLNK;LIPM;SLC39A2;SOX7;EMX2;PLA2G4F;KRT4;MSX2;RIPK3;EN1;KRT5;MMEL1;SERPINB5;LGALS9B;SYTL2;CEACAM6;CLDN8;LY6D;FAM84A;PKP1;LY6H;DSCAML1;IVL;EPHA2;HMX1;CD274;SPRR3;SERPINB13;HPGD;DLX6;FBLN1;LTBP3;CYP4F22;ABCB11;GOLGA7B;DUOX1;S100A16;ZBED2;SLITRK6;AGR3;UGT1A4;APOD;PLEK2;SRGAP3;DUOX2;MUC16;APOBEC3H;FOXF1;EYA2;KRT13;PDX1;HS3ST1;RAB11B;ABTB2;GJB4;TH;TRPV6;DHRS9;KRT15;ACKR3;FOSB;SPRR1B
CD141-positive Myeloid Dendritic cell - Blood	74/103	0.14734515192064362	0.5147079515055968	0	0	1.2867619263627428	2.4641201009841187	GPR27;CSF3R;SLC46A2;STEAP4;ST6GALNAC2;SIRPD;CLEC9A;PLB1;GLT1D1;ADGRE3;CA4;PROK2;VSTM1;ROPN1L;ANXA9;EPHB1;CAMP;TIGD3;DGAT2;MME;TMEM252;CEACAM3;CLDN10;SLC5A9;NOV;CEACAM4;PADI4;DPEP3;CREB5;SLC22A4;PFKFB4;KCNE3;CLEC12B;FPR1;LIN7A;FPR2;MEFV;LILRA2;RASGRP4;NCALD;ADGRG3;CXCR1;CLEC7A;C10ORF105;CD300LB;CD300LF;FCGR1B;C19ORF38;BTNL8;NFE2;P2RY13;MGAM;XCR1;HSPA6;TNFRSF10C;BMX;ASPRV1;CPPED1;RPGRIP1;TSPAN16;BST1;HAL;NLRP12;TCN1;VNN3;QPCT;TREML2;F2RL1;MRVI1;MNDA;CLC;CMTM2;FOLR3;CCNJL
Immature Conventional Dendritic cell - Bone Marrow	74/103	0.14734515192064362	0.5147079515055968	0	0	1.2867619263627428	2.4641201009841187	ITK;ITGAM;NCF2;PDE3B;BICDL1;BACH2;PIK3C2B;ZC3H12D;FRAT1;GPR132;PSTPIP1;GRAP2;ITGAX;CAPN3;CTSH;KIF21B;FCRL1;MYBPC3;CCBE1;RNF43;CD93;TTC21A;EMP2;PAX5;IPCEF1;ENAH;FGR;GREM1;HCK;ZAP70;LCK;COL6A3;TSSK4;ZNF831;NEIL1;WDFY4;MS4A1;GAS7;BLK;PDE1B;NOD2;DTX4;LILRA2;RASGRP1;TSPAN33;RASGRP4;PIK3R5;CD19;DSEL;UCP3;CDH23;BMF;CCDC141;RAB11FIP4;CCDC17;CD72;MYO10;SIGLEC10;STAC3;CLEC17A;APOBR;WDR97;NBEAL2;LILRB1;CCDC88B;LPAR5;CD6;ABI3;AXL;RAB12;TREML2;GHRL;LPIN3;SIGLEC6
Granulocyte-Macrophage Progenitor Cell (GMP) - Bone Marrow	74/103	0.14734515192064362	0.5147079515055968	0	0	1.2867619263627428	2.4641201009841187	KCNK5;PIWIL4;ITGAM;MS4A3;RPL32;ACSM1;F13A1;EPX;MPO;TREM1;PLB1;ADGRE1;M1AP;RAB44;AIFM3;RPS18;CLEC5A;STAB1;C3AR1;PROK2;VSTM1;CTSG;RPS11;CLEC1B;CD34;CD93;CLEC11A;RPL13A;MCEMP1;RNASE3;RNASE2;OSCAR;EEF1G;CCNA1;HCK;LGALS12;PRTN3;PTMA;SLC22A4;SERPINB10;CEBPA;SUCNR1;CEBPE;PLPPR3;CLEC12B;LPO;RETN;CST7;FUT4;ADGRG3;HRH2;P2RY2;LONRF3;MROH6;FCGR1A;MTA2;TSPOAP1;ELANE;PPP1R27;PRG2;NKG7;APOBR;LYZ;HAL;RGCC;SON;STAR;RPL27A;GHRL;MNDA;S100P;ANKRD18A;CALR;PRRT4
eosinophil - Bone Marrow	74/103	0.14734515192064362	0.5147079515055968	0	0	1.2867619263627428	2.4641201009841187	KCNK5;TPSB2;ALAS2;ITGAM;MS4A3;ACSM1;ITGA2B;HP;F13A1;IL5RA;MLC1;EPX;ACRBP;MPO;GPR174;RAB44;HPGDS;GRAP2;CLEC5A;STAB1;C3AR1;PROK2;VSTM1;CTSG;ENPP3;CLEC1B;TPSAB1;CPA3;TESC;CYBB;MCEMP1;RNASE3;HBA1;RNASE2;CLEC4D;KEL;CEACAM6;LGALS12;PRTN3;BPI;MS4A2;EMID1;S100A8;SERPINB10;SUCNR1;SLC24A3;CEBPE;PLPPR3;CLEC12B;LPO;KIAA1211;RETN;GATA2;CST7;ADGRG3;IL1RL1;OR2W3;P2RY2;FCGR1A;ELANE;NTRK1;PRG2;NKG7;APOBR;GPR141;HAL;STAR;TCN1;SLCO4C1;MNDA;S100P;ANKRD18A;CLC;PRRT4
Dendritic cell - Lymph Node	76/106	0.15064653088702276	0.5238699182197368	0	0	1.2774896030245746	2.4180566456733184	ADAMDEC1;CD40;CD83;CSF3R;SPI1;ITGAM;CD80;LRRK2;MS4A7;IFI30;ETS1;CTSS;PIK3CG;FCRLA;HHEX;ITGAX;CCR6;JAK3;CD33;MEF2C;SYK;PRKCB;SERPINF1;SWAP70;RNASE6;IL18;CYBB;ACSL4;IRAK3;PAX5;PDCD1LG2;MPEG1;TLR1;FCER2;HCK;ZEB2;SLC7A7;TFEC;BTK;IRF8;TLR8;TLR7;WDFY4;MS4A1;ANGPTL1;CD274;CSF1R;IGSF6;KLHL14;C5AR1;FGL2;FPR1;FPR2;CD79A;IRAK2;CD19;S100A12;TNFRSF17;TNNI2;SIGLEC14;TGFB1;XCR1;CCL22;BCL11A;SIGLEC10;LILRB1;LYZ;ESR1;LILRB4;AICDA;IL7;IL2RA;PNOC;HLA-DRA;TCF4;GAPT
CD4-positive, Alpha-Beta Memory T cell - Thoracic Thymus	78/109	0.15384894226795634	0.5326071005868264	0	0	1.2688155779397092	2.3749487641279674	FCMR;CD83;NCF1;MEI1;GMFG;IL24;SNX10;HAPLN3;IFI44L;IFIT3;CTSS;LIMD2;UXT;ZC3H12D;GPR132;RGS1;SIT1;RASGEF1B;RASSF5;TAGAP;IGFLR1;TBC1D10C;TNFSF10;RAC2;FBXO6;CCR7;CD37;TNFAIP8L2;CYTIP;ZBP1;CD53;DUSP4;CD52;ST6GAL1;DUSP2;PVRIG;FCRL3;RHOH;C1ORF162;TLR1;RNF144B;CD200R1;HSH2D;SLC7A7;OAS1;IRF4;DPEP2;IRF7;LTA;PTPRCAP;HCST;RPL36A;LY9;USP18;RASGRP3;TYMP;CD79A;IRAK2;TBXA2R;PCED1B;BTLA;LPXN;PYHIN1;MX2;LAPTM5;IFNLR1;ISG15;HOPX;KLF2;AGMAT;BST2;PTPRC;RGCC;STK17A;GPR183;PTPN6;CD69;FERMT3
Vein Endothelial cell - Liver	73/102	0.1633365199860321	0.5451475657142262	0	0	1.2692772905957062	2.299857678598804	FAM49A;ACVRL1;EXOC3L2;PLVAP;GMFG;ELN;FLT4;GIMAP1;CLEC14A;GIMAP5;GIMAP6;LRRC32;GIMAP7;SLC8A1;AQP1;PREX2;SHE;NHSL2;CLEC1A;GJA5;GJA4;KDR;VSTM4;CD34;CMKLR1;PPP1R16B;MEF2C;CD93;TMEM255B;VWF;SH2D3C;UNC5C;MPEG1;SHROOM4;MS4A6A;EMCN;SLFN11;MMRN2;RHOJ;APLNR;SPARCL1;HCLS1;ERG;KCTD12;WDFY4;CALCRL;PDE1B;ECSCR;CCM2L;PCDH12;GNA14;FGD5;MYCT1;ZMAT1;JAM2;ZSCAN18;BTNL9;TM4SF18;GPR4;ARHGAP25;SELE;LILRB5;NFASC;ABI3;MGP;HLA-DPB1;FXYD6;MRVI1;CXORF36;FILIP1;CCDC3;ADGRL4;FBXL7
Club cell - Respiratory System	73/102	0.1633365199860321	0.5451475657142262	0	0	1.2692772905957062	2.299857678598804	CLIC5;SFTA3;TPSB2;SLC46A2;STEAP4;C2ORF40;SLC44A4;MS4A8;COX4I2;PZP;AQP4;C4BPA;FAM216B;WFDC2;AQP1;C20ORF85;CAPN8;DMBT1;VSIG2;DUOXA1;PEBP4;TEKT1;MRC1;MS4A15;HLA-DOA;TPSAB1;CPA3;SLC34A2;DNAI2;PLA2G4F;LMO3;AMY1C;SLC6A14;RNASE6;GKN2;C9ORF24;PGC;CFAP100;SNTN;SCNN1B;SPARCL1;CLDN18;COL6A5;FAM92B;FBP1;CCL14;STOML3;C11ORF97;SFTPA2;TMPRSS2;DNAH9;DUOX1;C6;CYP4X1;TMEM125;AGR3;CD300LF;NAPSA;CCL21;ANKRD66;SCTR;APOBR;FMO2;VWA3A;BPIFB1;MORN5;SCGB3A2;ATP13A4;HLA-DRA;SCGB3A1;C16ORF89;SFTPA1;DRC1
Smooth Muscle cells - Respiratory System	73/102	0.1633365199860321	0.5451475657142262	0	0	1.2692772905957062	2.299857678598804	SEMA5A;COL16A1;SPARC;HSPB6;GALNT15;COL14A1;HSPB7;MRGPRF;HSPB2;LMOD1;WFDC1;LRRC32;ACTG2;ADAMTSL1;ADAMTS5;FGF7;C1QTNF2;FAM162B;ADAMTS1;C1QTNF7;C1QTNF5;VSTM4;ADAMTS8;LZTS1;PAMR1;PRKG1;PDGFRB;PDGFRA;IGFBP5;SGIP1;DENND2A;PCOLCE;DCN;RCN3;CRISPLD2;RHOJ;FIBIN;COL6A3;PDE5A;MASP1;MXRA5;MYL9;PDZRN3;RASL12;TAGLN;NTM;LRRC17;GLT8D2;NEXN;THY1;PTN;COX7A1;PCDH18;CNN1;PLAC9;TCEAL7;FAM180A;WNT2;JAM2;F10;FOXF1;TBX5;KIAA1755;CXCL12;FAP;CSDC2;TMEM119;CSPG4;MRVI1;CD248;ADGRL4;FBN1;GSTM5
Cytotoxic T cell - Skin	73/102	0.1633365199860321	0.5451475657142262	0	0	1.2692772905957062	2.299857678598804	ITGAM;GMFG;SIRPG;PRF1;FASLG;GIMAP5;IKZF1;GIMAP6;CD3E;ITGAL;GIMAP7;IL18RAP;RGS1;SIT1;GNLY;GRAP2;GPR171;TAGAP;CTLA4;UBASH3A;TNFAIP8L2;CCR5;CYTIP;CCR2;PPP1R16B;CD53;CD96;CD52;VAV1;ZAP70;DOK2;CD200R1;BIN2;CD8B;JAML;LCK;IRF8;CD48;PTPRCAP;ZNF831;SASH3;KLRB1;CLECL1;CXCR4;AOAH;RASAL3;CST7;SAMSN1;CYTH4;TBX21;ICOS;TIGIT;S1PR4;SLAMF1;P2RY10;TRAT1;GZMA;SH2D1A;NKG7;GZMB;SNX20;BATF;GZMH;CD2;GZMK;PTPRC;CD40LG;PARVG;CD5;IL2RA;TNFSF8;CD247;CD69
Schwann cell - Skin	73/102	0.1633365199860321	0.5451475657142262	0	0	1.2692772905957062	2.299857678598804	KCNK5;EXOC3L1;ANXA8L1;EDA;ITGB4;FAM69B;FLT4;C15ORF62;VSIG10L;HID1;RIMS3;TRIM29;MPZ;GJA4;ANXA8;TNS4;KRT6C;PPFIA3;KRT6A;FGFBP1;VWF;SPNS2;LMTK3;CACNA2D2;KRT5;NRG2;SRCIN1;SERPINB5;PTP4A3;ADGRB1;KCNQ4;VWA1;PKP3;S100A8;COL17A1;GPR87;PDGFB;SEMA3G;PCDH12;TSPAN33;RAP1GAP;NKD1;GLB1L2;ADCY5;PDZD4;CRACR2B;LDHD;CLCA2;RHPN1;B4GALNT3;AOC3;NGFR;CADM4;CARMIL3;SLC37A1;TMEM74B;LGI4;NOS3;CDC42BPG;PDE2A;NBEAL2;CGN;IGFL1;FBXL16;HSPA12B;TSPAN15;KRT17;GJB3;KIF26A;KRT16;KRT14;FGF11;SPRR1B
Endothelial Cell Of Lymphatic vessel - Skin	73/102	0.1633365199860321	0.5451475657142262	0	0	1.2692772905957062	2.299857678598804	RERGL;SERPINA12;PLVAP;TPSB2;CLEC10A;MS4A7;F13A1;GIMAP6;MS4A4A;HPGDS;SOX17;C1QTNF7;CLEC5A;MRC1;STAB1;FCER1A;CTSG;TPSAB1;CD34;CPA3;CD93;SCARA5;GPR34;VWF;RNASE6;CYBB;UNC93A;AVPR1A;MPEG1;CLDN5;FLG2;MS4A6A;MMRN1;TAL1;APLNR;SPARCL1;IRF8;TLR8;COL6A5;PKHD1L1;WDFY4;CCL14;C1QA;CCL13;SUCNR1;RAMP3;AIF1;FGD5;MYCT1;C7;CCL19;GPIHBP1;KL;TMEM132C;P2RY13;PSAPL1;XCR1;CCL21;P2RY14;BMX;SELE;LYVE1;LILRB5;CILP;P2RX1;ATP13A5;TDRD10;CXORF36;MNDA;FCGR2B;FOLR2;FCGR2C;C1QC
Oligo L2-6 OPALIN MAP6D1 - Brain	73/102	0.1633365199860321	0.5451475657142262	0	0	1.2692772905957062	2.299857678598804	ATP8A1;MEGF10;GALNT15;HDAC11;KLHL32;GPR62;CNDP1;HAPLN2;SLC22A15;DPYSL2;TRIM2;BAALC;CAPN3;PIP4K2A;EFHD1;ENPP4;PAQR8;PAQR6;NKX6-2;GPR37;APLP1;KCNAB1;SEPT4;MTURN;RAB33A;MAG;GPRC5B;SLC25A18;DAAM2;SLC9A9;MAL;PRR18;CRYAB;PXK;CLDND1;CNP;TTYH2;USP54;FAXDC2;ATL1;PRUNE2;SEMA3B;SLC5A11;ATP1A2;AK5;NDRG2;GNAI1;C10ORF90;CHADL;TSPAN7;CARNS1;CTNNA3;STXBP6;PLEKHH1;GPIHBP1;CYP2J2;CMTM5;LGI3;PLCL1;ABCA8;HSPA2;QKI;KIAA1755;GATM;NFASC;TPPP3;GJB1;TMEM235;CLCN4;PLP1;MRVI1;SERPINI1;RGL1
Hepatic Oval Stem cell - Liver	75/105	0.16665132837896032	0.5451475657142262	0	0	1.2605852109481324	2.258781505135597	ACVRL1;ZNF496;CCDC122;PLVAP;ANKRD36;CNRIP1;ZMYND8;PPP1R9A;FAM228B;LRRC1;ADAMTSL1;ADAMTS5;IFT52;EDNRA;SGCD;OPHN1;FAM3B;PAMR1;CD34;ZNF521;PRKG1;DACT1;RHBDF1;ANXA3;SGIP1;UNC5C;NPNT;FAM227A;KIT;RHOJ;TRNP1;HOXB2;WDPCP;ASTN2;EPHA3;RABL6;ZNF431;CDS1;TSHZ3;MYRF;FBLIM1;CACNA1C;THY1;PCDH18;KIAA1328;ZNRF3;EPCAM;ZNF506;KIAA1522;CCDC30;PCDHA4;MTA3;PLEKHH1;RAB11FIP4;JAG1;RCC2;PCGF2;DCDC2;SYNJ2;CORO2A;MAPK10;FMNL2;FRAS1;NOL4L;H2AFY2;TMEM98;WNK2;RCAN3;MGP;TRIP10;ITGBL1;MRVI1;FGFR3;FBXL7;ITM2C
Pulmonary Artery Endothelial cell - Respiratory System	75/105	0.16665132837896032	0.5451475657142262	0	0	1.2605852109481324	2.258781505135597	ACVRL1;PLVAP;COL14A1;ELN;COX4I2;FAM107A;CLEC14A;MEOX2;AQP1;SHE;EDNRB;CLEC1A;FAM162B;HEPH;C1QTNF7;GJA5;GJA4;ADAMTSL2;C1QTNF5;KDR;CD34;ZNF521;CMKLR1;PDGFRB;PDGFRA;EGFL6;CD93;VWF;KCNK17;DKK2;DCN;CLDN5;EMCN;SFRP2;RHOJ;APLNR;FIBIN;ITGA8;SPARCL1;COL6A3;COL6A6;ERG;COL6A5;MXRA5;PDZRN3;CCL14;RASL12;RAMP2;RAMP3;CACNA1C;REM1;CLEC3B;MYCT1;C7;FRZB;OLFML1;SCN7A;MYH11;A2M;WNT2;GPIHBP1;GDF10;CCL21;PRRX1;FMO2;TBX5;LYVE1;SMOC2;COL3A1;CXCL12;DES;MRVI1;TDRD10;ADGRL4;GSTM5
Regulatory T cell - Respiratory System	75/105	0.16665132837896032	0.5451475657142262	0	0	1.2605852109481324	2.258781505135597	FANK1;ITK;SLC44A3;RTKN2;SIRPG;PRF1;FASLG;GIMAP5;IKZF1;GIMAP6;CD3E;ITGAL;GIMAP7;FCGR3A;RGS1;SIT1;GPR171;TAGAP;TBC1D10C;CTLA4;UBASH3A;CCR5;CYTIP;TNFRSF4;CCR2;CD53;CD52;PRKCB;THEMIS;RHOH;FGR;ZAP70;DOK2;CD8B;JAML;IFNG;IRF4;CD48;ZNF831;MS4A1;GRAMD1C;SASH3;C1QA;KLRB1;USP54;CLECL1;CXCR4;RASAL3;SAMSN1;TBX21;CCL4;BTLA;CCL3;ICOS;TIGIT;SLAMF1;P2RY10;TRAT1;GZMA;SH2D1A;GZMB;SNX20;GZMH;CD2;GZMK;PTPRC;CD40LG;PARVG;CD5;IL2RA;CD7;CD247;CD69;FCGR2B;NEK11
Cardiac Muscle cell - Heart	75/105	0.16665132837896032	0.5451475657142262	0	0	1.2605852109481324	2.258781505135597	CHRM2;CLIC5;MYOM1;RYR2;HSPB7;FHL2;MTFR1L;HSPB3;SLC2A4;COX6A2;KLHL30;MYPN;KLHL31;LMOD2;KBTBD12;CSRP3;SGCA;MB;NMRK2;MYO18B;SCN5A;MYOZ2;MYBPC3;UNC45B;MLIP;APOBEC2;ADPRHL1;TNNC1;MTUS2;COBL;ABCC9;SDHA;DUSP26;DUSP27;TRDN;TXLNB;HAND1;RBM20;TRIM54;MYH6;TRIM55;HACD1;SMPX;ATP1A3;PPP1R3A;AKAP6;ASB11;SRL;ACACB;TTN;HRH2;CMYA5;NRAP;SMYD2;XIRP1;SMYD1;KCNN2;CTNNA3;DMD;TNNI3;CCDC141;CORIN;HHATL;KCNJ5;SPHKAP;CKM;CADPS;SORBS1;TECRL;FABP3;DES;HRC;FILIP1;ASB2;PFKM
Kidney Afferent Arteriole Endothelial cell - Kidney	75/105	0.16665132837896032	0.5451475657142262	0	0	1.2605852109481324	2.258781505135597	ACVRL1;SERPINA1;TINAGL1;SERPINE2;HFE;FAM107A;ADIRF;CLEC14A;CRHBP;ESM1;GJA5;ARHGDIB;GJA4;KDR;TNFSF10;SVEP1;ME3;THSD7A;STK32B;CD34;EDN1;MMP7;CD93;IGFBP3;MYOF;KRT7;NRG1;SEPT4;DCN;DUSP23;EMCN;PAX8;HKDC1;APLNR;SPARCL1;ERG;MYL9;CRYAB;DNASE1L3;NNMT;PARM1;RAMP3;SYNPO2;CLCNKB;ECSCR;PDGFB;THY1;FBLN5;ADGRG1;FGD5;MYCT1;C7;PALMD;S100A16;MAN1C1;SPP1;CCL2;APOD;A2M;TSPAN1;TRPM3;GBP3;TM4SF18;RNLS;PLCL1;KCNJ16;PDZK1IP1;LYVE1;PTPRB;XPNPEP2;MGP;NOSTRIN;ECHDC3;MRVI1;PDE7B
Dendritic Cell, human - Bone Marrow	75/105	0.16665132837896032	0.5451475657142262	0	0	1.2605852109481324	2.258781505135597	IL1RN;ITGAM;SERPINA1;SIGLEC9;NCF2;CLEC10A;AQP9;HP;TREM1;SIRPB1;MS4A4A;ADGRE1;FCGR3A;GLT1D1;C3AR1;ITGAX;PROK2;CTSH;FCER1A;CD36;CLEC1B;FCER1G;CD93;ARG1;CYBB;GPBAR1;MCEMP1;IPCEF1;MPEG1;F5;CLEC4A;FGR;HCK;MS4A6A;DOK2;CLEC4D;TYROBP;KCNQ1;CD300E;PLBD1;TLR8;BPI;ACPP;TLR5;CD101;S100A8;LILRA6;CSF1R;C5AR1;FGL2;FPR1;FPR2;GPR84;LILRA1;NLRC4;NOD2;RETN;CFP;STX11;ADGRG3;ADAP2;CD300LB;S100A12;FCGR1A;FCGR1B;CCR1;SIGLEC16;P2RY13;ANKRD22;APOBR;PILRA;LYZ;MNDA;S100P;FCGR2C
Semilunar Type 3 cell - Eye	72/101	0.18055087687596286	0.579303862164159	0	0	1.2517952982084815	2.142751431778591	RAX;HIST2H2AB;STON2;DACH2;CDH9;HIST2H2AC;SOX2;GLT1D1;SIX6;ZIC2;NDST4;ZIC1;HIST1H1D;HIST3H2BB;HIST1H1B;HIST1H2AB;CCR2;HIST1H1C;HIST1H2AM;HIST1H2AL;HIST1H2AH;PLLP;DIO3;SHISA6;TMEFF2;LIX1;OPTC;KCNQ2;RBP1;IFIT1B;HIST1H2BG;HIST1H2BB;CALCB;HIST1H2BJ;GYPB;DAPL1;FOXG1;HIST1H2BL;C5ORF49;SLC38A11;JAKMIP1;ERICH5;CPAMD8;SLITRK3;PLCG2;OTX2;CCDC33;HIST1H3I;OTX1;HMGCLL1;TRPM3;CCDC177;FOXB1;HIST1H4L;GSX2;CCK;PCDHB12;ZIC5;PLXDC2;VAX1;DSPP;KLF1;C16ORF82;HIST1H4A;HIST1H4B;LHX2;CR1L;MAB21L2;HIST1H4D;HIST1H4E;HIST1H4F;VSX2
Blue Cone Bipolar cell - Eye	72/101	0.18055087687596286	0.579303862164159	0	0	1.2517952982084815	2.142751431778591	RAX;HIST2H2AB;STON2;DACH2;CDH9;HIST2H2AC;SOX2;GLT1D1;SIX6;ZIC2;NDST4;ZIC1;HIST1H1D;HIST3H2BB;HIST1H1B;HIST1H2AB;CCR2;HIST1H1C;HIST1H2AM;HIST1H2AL;HIST1H2AH;PLLP;DIO3;SHISA6;TMEFF2;LIX1;OPTC;KCNQ2;RBP1;IFIT1B;HIST1H2BG;HIST1H2BB;CALCB;HIST1H2BJ;GYPB;DAPL1;FOXG1;HIST1H2BL;C5ORF49;SLC38A11;JAKMIP1;ERICH5;CPAMD8;SLITRK3;PLCG2;OTX2;CCDC33;HIST1H3I;OTX1;HMGCLL1;TRPM3;CCDC177;FOXB1;HIST1H4L;GSX2;CCK;PCDHB12;ZIC5;PLXDC2;VAX1;DSPP;KLF1;C16ORF82;HIST1H4A;HIST1H4B;LHX2;CR1L;MAB21L2;HIST1H4D;HIST1H4E;HIST1H4F;VSX2
Invaginating Bipolar cell - Eye	72/101	0.18055087687596286	0.579303862164159	0	0	1.2517952982084815	2.142751431778591	RAX;HIST2H2AB;STON2;DACH2;CDH9;HIST2H2AC;SOX2;GLT1D1;SIX6;ZIC2;NDST4;ZIC1;HIST1H1D;HIST3H2BB;HIST1H1B;HIST1H2AB;CCR2;HIST1H1C;HIST1H2AM;HIST1H2AL;HIST1H2AH;PLLP;DIO3;SHISA6;TMEFF2;LIX1;OPTC;KCNQ2;RBP1;IFIT1B;HIST1H2BG;HIST1H2BB;CALCB;HIST1H2BJ;GYPB;DAPL1;FOXG1;HIST1H2BL;C5ORF49;SLC38A11;JAKMIP1;ERICH5;CPAMD8;SLITRK3;PLCG2;OTX2;CCDC33;HIST1H3I;OTX1;HMGCLL1;TRPM3;CCDC177;FOXB1;HIST1H4L;GSX2;CCK;PCDHB12;ZIC5;PLXDC2;VAX1;DSPP;KLF1;C16ORF82;HIST1H4A;HIST1H4B;LHX2;CR1L;MAB21L2;HIST1H4D;HIST1H4E;HIST1H4F;VSX2
ON-bipolar cell - Eye	72/101	0.18055087687596286	0.579303862164159	0	0	1.2517952982084815	2.142751431778591	GPSM1;UHRF1BP1L;COLGALT2;ANKRD33B;ZFYVE9;SPIN3;CPZ;GPR173;ZXDA;C3ORF18;ADGRA2;ADAMTSL4;ZXDB;PRX;LEPR;BSN;ZNF841;PPFIA4;PSD;CCBE1;PCDHGA7;PCDHGA4;CACNA2D1;TRPC1;APLP1;SLC2A12;TNFRSF19;GFRA1;P3H3;CPT1C;FBXO10;CYP7B1;KIF7;PCDHGA9;CACNB1;KIAA1614;EVC;CRISPLD2;MAP1A;COL8A2;RGN;HHIPL1;ZNF436;PPP1R12B;ZNF510;NOTCH2;PCOLCE2;ARHGEF25;NPR2;ITPR1;ASAP3;CACNA1C;NID2;SLC7A2;KIAA0556;FLRT2;PCBP3;KDELC2;CSMD2;ASIC1;FZD1;KLHL29;NTNG2;ANKRD24;TGFB3;CCDC136;DCLK2;PTPN13;ENOX1;SYT11;GNB3;ZNF699
Tracheobronchial Smooth Muscle cell - Respiratory System	74/104	0.1838464329406981	0.579303862164159	0	0	1.2436833749149467	2.106369911457446	COL16A1;SPARC;HSPB6;GALNT15;COL14A1;ELN;HSPB7;MRGPRF;HSPB2;LMOD1;WFDC1;ACTG2;ADAMTSL1;ADAMTS5;FGF7;C1QTNF2;FAM162B;C1QTNF7;ADAMTSL2;C1QTNF5;VSTM4;PAMR1;PRKG1;PDGFRB;PDGFRA;IGFBP5;VWF;SGIP1;DENND2A;PCOLCE;DCN;CRISPLD2;RHOJ;FIBIN;ITGA8;SPARCL1;COL6A3;ERG;MASP1;MYL9;PDZRN3;GAS7;RASL12;TAGLN;ADH1B;NTM;LRRC17;GLT8D2;NEXN;THY1;COX7A1;PCDH18;CNN1;PLAC9;TCEAL7;C7;FAM180A;MYH11;JAM2;ACE;F10;FOXF1;IGF1;TBX5;KIAA1755;CXCL12;FAP;CSDC2;TMEM119;CSPG4;MRVI1;CD248;ADGRL4;GSTM5
Reticular Cell Of Splenic sinusoid - Spleen	74/104	0.1838464329406981	0.579303862164159	0	0	1.2436833749149467	2.106369911457446	CNTFR;COL18A1;CXCL6;TENM3;COL14A1;MRGPRF;TNC;LMOD1;TCF21;SERPINA5;ADAMTS5;EDNRA;ISLR;SOX17;GJA5;SVEP1;TNS2;GUCY1A2;VWF;CACNA2D1;LMNTD2;NPY1R;LIFR;ACAP3;SFRP1;COL4A1;SAP25;PITPNM3;MMRN2;AGTR1;APLNR;FIBIN;SPARCL1;PGR;MXRA5;COL17A1;TAGLN;ADH1B;IDUA;CCM2L;NTN4;GDPD2;TMTC1;FIGN;SLC7A2;SBNO2;SRPX2;C7;CALD1;S100A16;DVL1;SLIT2;NKX2-3;GPIHBP1;TM4SF18;CCL21;KCNJ8;RNASE10;IGF2;LAMB1;NR2F2;TBX3;TJP1;COL3A1;NFASC;TLX1;ID4;CNTN3;HOXD3;PCDHB3;ADGRL4;NES;FBXL7;HOXD8
Inh L2-5 PVALB RPH3AL - Brain	74/104	0.1838464329406981	0.579303862164159	0	0	1.2436833749149467	2.106369911457446	CHRM1;CPNE6;PTPN21;FAM208A;SLC7A10;SERTM1;HS6ST3;C4ORF50;ARHGAP42;AIFM3;GRM5;MED13;TLK2;FAM19A1;ADAMTS8;TEAD1;KRT222;SVOP;SLC39A12;HPCAL4;TMEM130;SYN2;GABRG1;ANO3;ENAH;MPPED1;VSNL1;PARD3;SOWAHA;RAPGEF4;VSTM2B;NAPB;NBAS;HLF;LRTM2;HPCA;CAMK2A;SLC1A2;AK5;CABP1;JAKMIP1;LRP6;MFSD4A;TCEAL6;SV2B;WIF1;ERICH3;CREG2;HIVEP1;CEP192;DRD1;ASIC2;CACNG3;NTSR2;ARFGEF1;LGI1;YES1;GABRA4;INTS2;SUCO;GAD2;CCK;HTR5A;ETNPPL;TJP1;DLG2;ZZZ3;PPP2R2C;FAM163B;GJB6;AMOTL1;CBLN4;FERMT2;HCN1
Kidney Interstitial fibroblast - Kidney	74/104	0.1838464329406981	0.579303862164159	0	0	1.2436833749149467	2.106369911457446	RERGL;COL16A1;SPARC;MRGPRF;F13A1;ACSM2A;TCF21;CLEC14A;LRRC32;WISP1;AQP1;SERPINA5;ISLR;HEPH;HNF4A;GJA4;C1QTNF5;THSD7A;CD34;CMKLR1;PDGFRB;CUBN;PDGFRA;CD93;ITGA1;DCN;ZEB2;EMCN;ACOX2;PLSCR4;RHOJ;RGN;SPARCL1;ERG;PLPP3;DNASE1L3;ITGA9;SUCNR1;RAMP3;CFH;ADH1B;SYNPO2;CFI;CLCNKB;ECSCR;PCDH12;THY1;PTN;KNG1;GNA14;CLEC3B;FOXS1;MYCT1;C7;OLFML3;A2M;TRPM3;IL33;CCL21;AGXT2;SLC16A12;IGF1;COL1A1;BHMT;COL3A1;GATM;MGP;NOX4;MRVI1;CD248;PDE7B;RGL1;ADGRL4;FOLR2
CD4 naive - Bone Marrow	74/104	0.1838464329406981	0.579303862164159	0	0	1.2436833749149467	2.106369911457446	ITK;TENM1;RASGRF2;SIRPG;PRF1;CD3G;GIMAP5;CD3E;TNF;GPR174;FCGR3A;GNLY;GRAP2;CTLA4;UBASH3A;EOMES;PPP1R16B;CD96;CR2;FCRL6;PVRIG;FCRL3;THEMIS;ANO9;HBA2;IPCEF1;TC2N;EDAR;ZAP70;DOK2;CD8B;LCK;KLRF1;XCL2;MAL;XCL1;ZNF831;MS4A1;BLK;DTHD1;KLRB1;SH2D2A;LEF1;FOXO4;JAKMIP1;RASGRP1;DNAJB2;TBX21;CCL4;KLRC1;ICOS;S1PR5;TIGIT;SLAMF1;P2RY10;BCL11B;TRAT1;PYHIN1;GZMA;SH2D1A;PBX2;GZMB;PBX4;GZMH;CD2;GZMK;NELL2;GZMM;CD40LG;CD6;CD5;CD7;CD247;LSM14B
Thymic Capsular fibroblast - Thoracic Thymus	76/107	0.18702971384710024	0.5869387767884608	0	0	1.2360948838343802	2.072297964173623	TENM2;HSPB6;FAM13C;CLEC14A;CPZ;RND3;ADAMTS5;EDNRA;CYP26B1;LURAP1L;SOX17;KDR;RSPO3;PRKG1;SCARA3;CACNA2D1;IGFBP3;PABPC5;NPY1R;RAB3IL1;SERPINB7;DCN;SFRP1;GPRC5B;RBP5;PPP1R3C;ACOX2;COL4A1;AGTR1;FIBIN;SPARCL1;COL21A1;HRASLS;FATE1;MXRA5;CRYAB;PDZRN3;PTGFR;RAMP3;SDC2;PLPPR4;TWIST2;CCM2L;NTN4;PTN;PCDH18;C3;REM1;TCEAL7;FOXS1;CYP4X1;TMEM246;SRPX2;C7;RASSF10;CCL2;APOE;SLIT2;CCL21;F10;TPBG;SELE;SOD3;TBX18;SMOC2;KITLG;KRT19;CXCL12;TMEM54;PMP22;CPE;CNTN3;ADGRL4;NES;FBXL7;BCAR1
CD8+ T - Small Intestine	73/103	0.20224884979553243	0.6220562232755021	0	0	1.226784094345328	1.9607155425995915	ITK;TRAF3IP3;THRA;CD80;ITSN1;SIRPG;PRF1;CD3G;GIMAP5;IKZF1;CD3E;ITGAL;TNF;GPR174;SIT1;GRAP2;GPR171;CTLA4;ITGB7;UBASH3A;CCR5;TEAD2;PPP1R16B;CD53;SRGN;CD96;GBP5;CD52;THEMIS;SHROOM3;CD200R1;NCR3;BIN2;OAF;CD48;TAGLN;FAM114A1;FBLIM1;CLECL1;CST7;RASGRP1;SAMSN1;TESPA1;CCL5;TBX21;CCL4;ICOS;TIGIT;SLAMF1;P2RY10;GPR15;APOBEC3H;TRAT1;PYHIN1;GZMA;SH2D1A;NKG7;GZMB;LAMB1;FAM213A;MCOLN2;GZMH;CD2;PTPRC;CD40LG;EVI2A;CD6;STK17B;TNFSF8;CD247;CD69;EVI2B;CLEC2D
T-helper 1 cell - Skin	73/103	0.20224884979553243	0.6220562232755021	0	0	1.226784094345328	1.9607155425995915	GMFG;GIMAP1;SIRPG;PRF1;FASLG;GIMAP5;IKZF1;GIMAP6;CD3E;ITGAL;GIMAP7;SIT1;GNLY;GRAP2;GPR171;TAGAP;UBASH3A;TNFAIP8L2;HLA-DOA;CCR5;CYTIP;CCR2;HAVCR2;PPP1R16B;CD53;CD52;MPEG1;VAV1;MS4A6A;DOK2;BIN2;CD8B;JAML;KCNQ1;DPEP2;CD48;PTPRCAP;ZNF831;SASH3;KLRB1;AOAH;RASAL3;CST7;SAMSN1;PIK3R5;CYTH4;HLA-DMB;ICOS;TIGIT;SLAMF1;P2RY10;TRAT1;GZMA;SH2D1A;NKG7;APOBR;SNX20;BATF;GZMH;CD2;GZMK;CD4;ARHGAP30;PTPRC;CD40LG;PARVG;CD5;HLA-DPB1;TNFSF8;CD247;CD69;MYO1F;MYO1G
Inh L5-6 SST PAWR - Brain	73/103	0.20224884979553243	0.6220562232755021	0	0	1.226784094345328	1.9607155425995915	ZNF571;ATP8A2;CCDC125;SLC7A14;ZNF44;LCLAT1;ZNF280D;RIMS1;EPB41L4A;GRM5;OPHN1;TBC1D32;ZSCAN30;NDST4;ZNF605;NDST3;EFCAB2;TCTN1;REV3L;ZNF568;ZNF445;ZNF487;ZNF562;UNC13C;ZNF19;DNTTIP2;KSR2;KIF27;FAM227A;ZDHHC15;PACRGL;VSNL1;ZNF713;ASTN2;ZNF675;ZNF431;CCDC90B;ZNF793;ZNF470;GPR83;TRHDE;AK9;C12ORF65;ATP6AP1L;FAM221A;KCNV1;ORC4;PGBD2;GRIN2A;ODF2L;STK33;CNNM1;GLRA3;SV2B;ZNF549;CCDC30;HMGCLL1;ZNF224;OPCML;LGI1;SYT1;NEGR1;GABRA4;TCEANC;SYT16;DDHD1;DLG2;TMEM116;VWC2;ZNF774;ASB3;ZNF773;HCN1
Inh L5-6 SST KLHL1 - Brain	73/103	0.20224884979553243	0.6220562232755021	0	0	1.226784094345328	1.9607155425995915	DPP10;ROBO2;SLC44A5;THSD7B;DGKB;PCDH11X;CELF5;SLC35F1;DACH2;CASC1;SERTM1;CDH8;ATCAY;LRRTM4;NDST4;FAM19A2;VWC2L;FAM19A1;C2ORF80;SOX5;CFAP52;PACRG;KCNH5;ST6GAL2;SVOP;LMO3;SORCS1;TMEM150C;PGM2L1;NRG3;LIX1;RUFY3;EPHA3;PDZRN4;GPM6A;CRB1;KLHL14;C5ORF49;ILDR2;KCNA4;AKAP6;TEX26;NCALD;NKAIN3;GLRA3;GNG2;TMEM169;SNTG1;KCNMB2;CREG2;SLIT1;BEND4;SCN7A;SLC17A8;LRRC4C;SYT5;WDR17;BCL11B;SIAH3;B3GAT2;PCDH8;SYT16;WNT7A;GRIN2B;TMEM196;NELL1;GNAL;GRIN3A;ASXL3;FAM171B;DRC1;XKR4;FGF12
Endothelial Cell Of bladder - Urinary Bladder	73/103	0.20224884979553243	0.6220562232755021	0	0	1.226784094345328	1.9607155425995915	CRISP2;ELN;F13A1;HBB;FAIM2;CLEC14A;GIMAP5;GIMAP6;MEOX1;WISP1;HPGDS;SGCD;SOX17;RGS1;MRC1;ZNF844;CTSG;TPSAB1;MYOZ2;CMKLR1;SBSPON;KERA;OLFM4;DKK2;TMEM252;DCN;CLDN5;MYH3;TXLNB;MMRN1;MYL1;APLNR;FIBIN;MYH8;COL21A1;COL6A6;AGTR2;C9ORF3;WDFY4;ASTN1;CNTNAP4;CX3CR1;C1QA;KCNA1;KCNA6;CLEC3B;TCEAL5;NRAP;SMYD1;CCL2;SCN7A;MYH11;CACNA1S;SLC15A5;CCL21;CNTN6;TGFB3;MYBPH;DEFA3;SELE;LYVE1;COL3A1;DES;FAP;CILP;ITGA11;ZNF536;MNDA;ASB5;CBLN4;FOLR2;FGF10;C1QC
Natural Killer cell - Spleen	75/106	0.20537261333168555	0.6266705829725742	0	0	1.21973824773296	1.9307594395977847	PLEKHF1;SIGLEC9;MEI1;WIPF3;PRF1;CTSW;FASLG;HIF3A;PPP1R9A;PIGV;C3ORF18;FCGR3A;MMP25;IL18RAP;GNLY;TNFRSF4;MYBL1;SLFN12L;PTGDR;ZBP1;PLEKHG3;IL1R1;TNFRSF18;MATK;IPCEF1;TC2N;CACNB1;NCR1;TGFBR3;NCR3;TRIM17;IL23A;LTA;ALDOC;S100A8;CSF1R;KLRB1;CEBPD;INPP1;SH2D2A;TXK;FPR1;MTMR8;NLRC3;CXCR6;CST7;KIR2DL4;ADGRG3;KLRK1;IRAK2;ADGRG5;ARSJ;MYO6;PCED1B;HMOX1;LONRF3;NCAM1;KLRC1;FSD1;SAMD3;SLAMF1;AFAP1L1;KLRC2;TNFSF14;CD160;KLRC4;GZMA;SH2D1B;SLC4A10;NKG7;B3GALT5;COLQ;PPP2R2B;NMUR1;PYROXD2
Lymph Node Subcapsular Sinus macrophage - Lymph Node	75/106	0.20537261333168555	0.6266705829725742	0	0	1.21973824773296	1.9307594395977847	CSF3R;OLFML2B;SPI1;ITGAM;SIGLEC9;CLEC10A;AQP9;F13A1;HNMT;CXCL2;MS4A4A;LAMP5;FCGR3A;SOX17;MRC1;STAB1;ITGAX;CD36;CD34;CD33;ZNF366;CMKLR1;HAVCR2;PDGFRA;CD93;SERPINF1;IL18;IRAK3;MMP9;HCK;MS4A6A;SLC7A7;ALDH1A1;IL3RA;CHI3L1;TLR8;S100A8;PLA1A;CCL14;CSF1R;C1QA;CALCRL;IGSF6;NNMT;RAMP3;C5AR1;CFI;FGL2;FPR1;C3;CCL8;SLAMF8;CCL2;CCL19;A2M;CD300LF;CCL18;FCGR1A;CCR1;MSR1;IL33;CCL21;TMEM176B;LYZ;LILRB4;LYVE1;LILRB5;CD4;CXCL12;TMEM119;HLA-DRA;CPVL;FOLR2;FBN1;C1QC
Splenic Littoral Cell - Spleen	79/112	0.21129551256890902	0.6422052586740069	0	0	1.2069278475268492	1.8761664325008074	CNTFR;PLVAP;FHOD1;MS4A7;MRGPRF;LMOD1;CD3E;TSPAN12;CTGF;SERPINA5;ADAMTS5;ISLR;EDNRB;SOX17;HEPH;GJA5;MRC1;SIRPA;SVEP1;CD34;GUCY1A2;CR2;VWF;LIMCH1;CACNA2D1;NPY1R;TBC1D9;LIFR;NR5A1;RBP7;HCK;SFRP1;COL4A1;AGTR1;APLNR;FIBIN;ITGA8;SPARCL1;TLR8;PGR;MXRA5;DSC2;CCL14;CSF1R;RASL12;C1QA;FPR1;CCM2L;NTN4;LILRA1;SEMA3F;PCDH17;SLC7A2;SRPX2;C7;CALD1;S100A16;EPB41L3;HMOX1;SLIT2;SLC15A3;NKX2-3;GPIHBP1;TM4SF18;KCNJ8;RARRES2;IGF2;NR2F2;LILRB5;MARCO;COL3A1;PTPRC;TLX1;ID4;HOXD3;ADGRL4;NES;HOXD8;C1QC
Lymphatic Endothelial Cell-Subcapsular Sinus Floor - Lymph Node	83/118	0.21682345424240504	0.651254894226099	0	0	1.195581782417915	1.8276521930286478	CSF3R;SPARC;ITGAM;CNRIP1;CLEC10A;AQP9;HSPB7;TNC;CXCL1;CXCL2;CXCL5;WISP1;AQP1;CTGF;MEDAG;GJA1;ISLR;EDNRB;SOX17;ANPEP;STAB1;KDR;CD34;CD33;PRKG1;CMKLR1;PDGFRB;PDGFRA;IGFBP5;SERPINF1;GFRA1;IRAK3;PROX1;MMP9;DKK2;SFRP1;SFRP2;ALDH1A1;IL3RA;APLNR;FIBIN;TLR8;ERG;S100A8;CCL14;CD274;CSF1R;C1QA;FOXC2;RAMP2;NNMT;RAMP3;C5AR1;FPR1;TNFRSF11B;THY1;PTN;C3;DLL4;FRZB;CCL2;CCL19;A2M;CCL18;CCR1;IL33;CCL21;TNFRSF9;LYZ;GNG11;SELE;LYVE1;COL1A1;MARCO;BMP2;COL3A1;CXCL12;PTPRC;DLC1;ACKR4;ALPL;FBN1;C1QC
Cytotoxic T Cell - Placenta	72/102	0.22186533313661144	0.651254894226099	0	0	1.2098873686597627	1.82170888599821	CNTNAP2;EDA;SIGLEC9;AMY2B;GIMAP1;MS4A7;GIMAP2;LRRC4;WFDC1;CTSW;GIMAP5;IKZF1;GIMAP6;MILR1;SHE;HPGDS;FCGR3A;GNLY;CYP2R1;STAB1;C3AR1;CD36;TNFAIP8L2;CD33;ZNF366;CMKLR1;HAVCR2;CD53;ARL11;CD52;CD93;GPR34;SYK;RNASE6;GAB3;MPEG1;TLR1;MS4A6A;CD200R1;LCK;SLC9A9;TLR8;TLR7;FAM20A;ACPP;TLR5;C1QA;CABP4;FPR1;FPR2;PCDH12;CST7;AIF1;RASGRP4;FAM124B;A2M;FCGR1B;IL12RB2;KCNJ5;SIGLEC11;TMEM176B;NKG7;LILRB4;SNX20;LILRB5;ADGRD1;CD4;GATM;TBXAS1;CD247;FOLR2;C1QC
Pericyte cell - Skin	72/102	0.22186533313661144	0.651254894226099	0	0	1.2098873686597627	1.82170888599821	ACVRL1;OLFML2B;PLXND1;GALNT15;ELN;MRGPRF;LMOD1;LOXL4;CPZ;LRRC32;ADAMTS5;ISLR;ADGRA2;C1QTNF5;SVEP1;VSTM4;ZNF521;TNS1;PDGFRB;ZCCHC24;PDGFRA;IGFBP5;OSR1;PCOLCE;RCN3;LOX;ACOX2;DAAM2;MAP1A;COL6A1;COL8A2;COL6A3;MASP1;PLPP3;PDZRN3;PTGFR;LAMA2;GLT8D2;CACNA1C;THY1;ADAMTS12;FBLN2;NID2;PCDH18;FBLN5;CNN1;OLFML3;ZNF469;CTHRC1;ACE;F10;KCNJ8;PRRX1;MCAM;SSC5D;TBX18;NFATC4;COL1A1;SH3RF3;TBX15;COL3A1;CXCL12;COL5A1;ITGA11;TMEM119;ITGBL1;DCHS1;MRVI1;CD248;FAT4;ADGRL4;FBN1
macrophage - Fallopian Tube	72/102	0.22186533313661144	0.651254894226099	0	0	1.2098873686597627	1.82170888599821	SLC44A4;CCL4L2;CLEC10A;WIPF3;PRF1;CD3E;RERG;MS4A4A;FCGR3A;GLT1D1;STAB1;OXER1;FCER1A;UBASH3A;TNFAIP8L2;CCR5;CCR2;CD53;FCER1G;ATG9B;SH2D3C;RNASE6;CYBB;HBA2;KCNK17;MPEG1;FGR;SLC5A9;TYROBP;BIN2;JAML;HCLS1;TLR8;CD48;FREM1;SASH3;CSF1R;C1QA;ADCYAP1R1;ADH1A;DCAF12L2;GATA5;APCDD1;C7;CXCR1;MROH5;TNNI2;CD300LF;P2RY13;ATP8B4;GZMA;P2RY14;IQSEC3;LAPTM5;NKG7;FMO2;LYZ;SNCAIP;LYVE1;ZDHHC11B;CD2;MARCO;SMOC2;PARVG;ANKRD65;MNDA;CD247;CD69;FOLR2;MYO1F;FERMT3;C1QC
lymphocyte - Heart	72/102	0.22186533313661144	0.651254894226099	0	0	1.2098873686597627	1.82170888599821	TPSB2;VIPR2;ITGAM;CLEC10A;CXORF21;MS4A7;PRF1;IKZF1;CD3E;ITGAL;KLHL30;MS4A4A;GNLY;GPR171;TAGAP;TBC1D10C;FCER1A;SPX;HLA-DOA;CD33;CD53;CD52;FCRL6;RNASE6;THEMIS;C1ORF162;IPCEF1;MS4A6A;ZAP70;TYROBP;BIN2;CD8B;JAML;LCK;DPEP2;KLRF1;CD48;TLR5;HCST;MS4A1;RAMP3;AOAH;CST7;TSPAN32;LOXHD1;CYTH4;HLA-DMB;CCL4;CD300LF;S1PR4;GZMA;TMEM176B;SH2D1A;NKG7;APOBR;GZMB;PILRA;AGT;GFAP;GZMH;CD2;GZMK;CD4;PARVG;CD5;HLA-DRA;MNDA;CD247;CD69;FCGR2B;PIK3AP1;FCGR2C
Exc L6 FEZF2 PROKR2 - Brain	72/102	0.22186533313661144	0.651254894226099	0	0	1.2098873686597627	1.82170888599821	PATJ;CCNJ;PANK3;TENM3;STON1;CBLB;LAMC2;ARL5B;CDH3;KIAA0895;SMARCAD1;CDON;DACT1;RALGPS2;SLC38A1;ARRDC3;TNFRSF19;SHROOM3;TET1;LEMD1;CLDN6;PYGO1;SFRP1;RFX7;ROR1;DSG2;MAML3;DGKK;NUP62CL;COL17A1;ZBED9;CHRNA3;CRABP2;EPB41;FBLN1;NDNF;NREP;VTCN1;NTS;PRTG;IGFBPL1;MIER3;EPCAM;ZNF627;PLEKHG4B;BEND3;GPC3;SLITRK6;UBTD2;TSPAN2;CCDC33;MAPK6;ANKRD50;GPC6;ZNF300;REM2;IRX2;STAC;ST8SIA2;SUCO;PPP2R3A;ACVR2B;MIB1;PLEKHA8;CNOT6;KRT19;MEIS1;PCDHB2;PTK7;AMOTL1;CD24;LGR4
Micro L1-6 TYROBP CD74 - Brain	72/102	0.22186533313661144	0.651254894226099	0	0	1.2098873686597627	1.82170888599821	SPI1;ITGAM;SIGLEC9;MS4A7;ACSM5;GIMAP5;CLEC9A;GIMAP6;GIMAP7;MS4A4A;KBTBD12;HPGDS;FCGR3A;RGS1;MRC1;TAGAP;C3AR1;BLNK;ITGAX;CCR5;CYTIP;HAVCR2;CD53;GPR34;RNASE6;CYBB;IPCEF1;MPEG1;HCK;TYROBP;BIN2;TFEC;BTK;HCLS1;IRF8;TLR7;DOCK2;WDFY4;CX3CR1;RGS18;SASH3;CSF1R;C1QA;SELPLG;FGL2;FPR1;MRO;AOAH;LILRA1;SAMSN1;AIF1;LILRA4;PIK3R5;C3;CYTH4;HLA-DMB;FCGR1A;FCGR1B;CCR1;P2RY12;P2RY13;ATP8B4;LAPTM5;LILRB4;EVI2A;LPAR5;PARVG;ABI3;HLA-DRA;MNDA;FOLR2;C1QC
Brush cell - Pancreas	72/102	0.22186533313661144	0.651254894226099	0	0	1.2098873686597627	1.82170888599821	ADAMDEC1;SPI1;SIGLEC9;CD80;CLEC10A;CXORF21;F13A1;IKZF1;CLEC18A;JCHAIN;MS4A4A;HELB;HPGDS;FCGR3A;CLEC5A;MRC1;C3AR1;FCER1A;TNFAIP8L2;ZNF841;CCR5;CCR2;CPA3;SZT2;PCDHGA6;GPR34;PRKCB;TTC21A;RNASE2;MPEG1;ASPN;FGR;HCK;MS4A6A;DOK2;METTL25;TYROBP;PEAK1;CEACAM4;TFEC;BTK;CD48;PPP1R12B;WDFY4;CX3CR1;SASH3;C1QA;DNAH1;IGSF6;FGL2;GPR84;LILRA1;AIF1;CMYA5;P2RY12;MSR1;P2RY13;FMO5;KLF8;CD40LG;BCL6;PARVG;TTLL3;MNDA;FCGR2B;FOLR2;KIAA0825;FCGR2C;DRC3;ZNF333;GAPT;C1QC
Mature NK T cell - Kidney	72/102	0.22186533313661144	0.651254894226099	0	0	1.2098873686597627	1.82170888599821	TRAF3IP3;CLEC10A;GMFG;MS4A7;PRF1;CD3G;CTSW;GIMAP5;GIMAP6;CD3E;ITGAL;GIMAP7;MS4A4A;FCGR3A;SIT1;GNLY;TAGAP;C3AR1;FCER1A;ITGB7;TNFAIP8L2;CCR5;CCR2;CD53;CD96;FCER1G;RNASE6;THEMIS;RUNX3;MPEG1;FGR;MS4A6A;DOK2;TYROBP;BIN2;CD8B;JAML;HCLS1;CD48;HCST;SASH3;AOAH;CST7;SAMSN1;CCL5;CCL4;CD300LF;IL12RB1;GBP4;C16ORF54;SLAMF1;CCR1;TRAT1;PYHIN1;GZMA;SH2D1A;NKG7;GZMB;LYZ;SNX20;GZMH;CD2;GZMK;PTPRC;PARVG;IL2RA;HLA-DRA;TNFSF8;MNDA;FCGR2B;CD244;C1QC
Medullary Thymic Epithelial Cell Type 3 - Thoracic Thymus	74/105	0.22489281106689418	0.6576410990289482	0	0	1.2033840848508792	1.7956071618752414	EHF;CALML5;DEFB1;CPZ;PRSS22;WFDC5;ADAMTS5;SOX17;GJA5;SIX2;KRT6C;LGALS7;KRT6A;KRTDAP;SERPINB3;SERPINB4;FGFBP1;KRT7;KRT5;KRT75;ALDH3A1;SFRP1;LY6D;PKP1;DSG1;HRASLS;MXRA5;IVL;S100A7;RAMP3;SERPINB13;SFTPA2;SDC2;KLK5;TACSTD2;CCM2L;NTN4;LYPD2;PTN;SBSN;CST1;FOXS1;CYP4X1;CCL8;IGFBPL1;RASSF10;SCGB1D2;PERP;RNASE7;CLCA2;CCL2;MAL2;PI3;LGALS7B;CCL21;TPBG;KRT13;BBOX1;FMO2;HS3ST6;PDZK1IP1;SOD3;SMOC2;KRT19;TPPP3;CXCL12;TMEM54;KRT16;KRT14;SAA1;CCDC3;NES;FBXL7;SPRR1B
Dense-Core Granulated Cell Of Epithelium Of trachea - Respiratory System	71/101	0.24269120178487733	0.68942006274534	0	0	1.1929931972789116	1.6892371116237412	CLIC6;PTPRT;PLVAP;C2ORF40;HPSE2;MS4A8;COX4I2;AQP4;C20ORF85;KIF19;CRTAC1;GJA4;ADAMTSL2;HEY2;FAM3B;CD34;C9ORF135;DNAI2;EGFL6;PIFO;RIIAD1;KCNK17;SYP;VWA5B2;ADRA2A;CLDN5;SFRP2;SCNN1B;APLNR;TFF3;SPARCL1;ERG;ITGA9;CCL14;CALCA;RAMP2;RAMP3;SLC24A3;GRP;C5ORF49;CCM2L;KCNA5;ASCL1;PCDH17;GNA14;REM1;TCTEX1D1;TCEAL2;KCNMB2;AGR3;PIP5K1B;CFAP65;RAI2;BEND5;CHGA;KL;CCL21;CNTN6;SPAG6;MFSD6L;NR0B2;LYVE1;KLK11;SMOC2;GLOD5;ATP13A4;ANKRD65;FXYD6;TDRD10;CNTN4;INSM1
Lung Neuroendocrine cell - Respiratory System	71/101	0.24269120178487733	0.68942006274534	0	0	1.1929931972789116	1.6892371116237412	CLIC6;PTPRT;PLVAP;C2ORF40;HPSE2;MS4A8;COX4I2;AQP4;C20ORF85;KIF19;CRTAC1;GJA4;ADAMTSL2;HEY2;FAM3B;CD34;C9ORF135;DNAI2;EGFL6;PIFO;RIIAD1;KCNK17;SYP;VWA5B2;ADRA2A;CLDN5;SFRP2;SCNN1B;APLNR;TFF3;SPARCL1;ERG;ITGA9;CCL14;CALCA;RAMP2;RAMP3;SLC24A3;GRP;C5ORF49;CCM2L;KCNA5;ASCL1;PCDH17;GNA14;REM1;TCTEX1D1;TCEAL2;KCNMB2;AGR3;PIP5K1B;CFAP65;RAI2;BEND5;CHGA;KL;CCL21;CNTN6;SPAG6;MFSD6L;NR0B2;LYVE1;KLK11;SMOC2;GLOD5;ATP13A4;ANKRD65;FXYD6;TDRD10;CNTN4;INSM1
CD16-negative, CD56-bright Natural Killer cell - Respiratory System	71/101	0.24269120178487733	0.68942006274534	0	0	1.1929931972789116	1.6892371116237412	CCL4L2;SIRPG;PRF1;CTSW;FASLG;CD3E;GIMAP7;GPR174;IL18RAP;SCML4;RGS1;SIT1;GNLY;GRAP2;GPR171;TAGAP;CTLA4;ITGB7;UBASH3A;CYTIP;PTGDR;ZNF683;CD53;CD96;CD52;FCRL6;THEMIS;ZAP70;NCR3;CD8B;JAML;IFNG;XCL2;XCL1;CD48;PTPRCAP;ZNF831;HCST;SASH3;KLRB1;AOAH;RASAL3;CST7;SAMSN1;KIR2DL4;KLRK1;CCL5;TBX21;CCL4;CCL3;SPTSSB;ICOS;TIGIT;SLAMF1;P2RY10;TRAT1;PYHIN1;GZMA;CRTAM;SH2D1A;NKG7;GZMB;GZMH;CD2;GZMK;PTPRC;CD5;CD7;CD247;CD69;CD244
erythrocyte - Spleen	71/101	0.24269120178487733	0.68942006274534	0	0	1.1929931972789116	1.6892371116237412	RAB3C;PRDM5;SLC35F4;PTPN20;SOX2;FCRLA;CA1;POF1B;CHL1;HEY2;SMCO3;SOX6;RGS7;SOX5;CR2;STPG2;FCRL5;KCNH8;ZFP2;EBF1;HTR3A;SYTL4;FRMD3;FAM177B;GAREM1;SLC5A9;TLR10;PKHD1L1;CNTNAP5;GRIA1;IQCA1;AMER2;STEAP1B;EPB42;KLHL14;GYPB;CCDC68;RNF180;SYNPO2;SLC5A12;SLCO5A1;PRICKLE1;SMIM6;TMEM163;COL19A1;CYGB;CACNA1G;ADAMTS16;UGT8;CNR1;CD19;OLFML1;MGAT3;ZNF860;BTNL9;KLHL29;GABRA2;DNAH12;TGFB2;SYT1;CLEC17A;ESRRG;TJP1;GATM;DCHS2;TMEM56;SSPN;ESAM;CD24;CDK14;LGR4
Schwann cell - Heart	71/101	0.24269120178487733	0.68942006274534	0	0	1.1929931972789116	1.6892371116237412	GPR27;UCN;COLGALT2;ITGB4;HDAC11;GRIK3;GIMAP6;AQP1;ARHGAP4;C15ORF59;RASGEF1C;GJA4;EFHD1;STUM;CMKLR1;SNTA1;FOXD3;TCF15;GFRA3;GFRA2;PPP1R3F;ANO1;PTP4A3;RRAGD;KCNQ4;SCN4B;PDE9A;CDH19;GAS7;VWA7;CAMK2B;RASL12;SHC2;TNXB;AMIGO1;SEMA3B;CHRD;NDUFA4L2;CABP1;ADCY1;APCDD1;CPLX1;THBS4;RASD2;PDZD4;VTN;C1ORF226;WNT11;CHADL;FRZB;GNG7;CARNS1;CDH23;TPPP;ACSS1;AOC3;SRPK3;MPP2;GSN;TMEM74B;LGI4;HSPA12B;HEYL;PROB1;SMOC2;CILP;KIF26A;ZNF219;PLP1;FXYD6;ITM2A
Pancreatic Goblet cell - Pancreas	71/101	0.24269120178487733	0.68942006274534	0	0	1.1929931972789116	1.6892371116237412	IL1RN;ANXA8L1;ST6GALNAC1;PSCA;CBLC;HR;LAMC2;ABCA12;PRSS22;TMEM92;CDH3;ARHGAP40;TRIM29;PHACTR3;ANXA8;TNS4;KRT6A;FGFBP1;ARL14;KRT4;ANXA3;SH2D3A;SLC6A14;SDCBP2;F3;UNC13D;SERPINB5;ALDH3A1;ANO1;IL1A;C6ORF132;MMP13;CEACAM6;ADGRF4;CEACAM5;DOK7;LY6D;B3GNT3;MDFI;SPRR3;DAPP1;DTX4;ABCB11;XKRX;ALDH3B2;SCEL;ALS2CL;RNASE7;XDH;PROM2;MPZL2;EGLN3;SRMS;MUC16;ANKRD22;SLC52A3;STYK1;SYT8;GRHL2;KLK10;KLK11;FA2H;AKR1B10;GJB4;DHRS9;KRT17;FXYD3;GJB3;RAET1L;NECTIN4;SPRR1B
Inh L1-6 LAMP5 AARD - Brain	73/104	0.2455835715737934	0.68942006274534	0	0	1.1870323946272325	1.6667335233104583	ARHGAP11B;RBM28;SPARC;TAMM41;UBE3D;ULK4;LCLAT1;SYDE2;TBC1D31;ZNF766;EPHB1;SBF2;CEP135;ESCO1;ZNF480;ATG10;SPICE1;CDKAL1;ALG11;FNDC5;MMS22L;QTRT2;CEP57L1;KIT;EFHC1;SRFBP1;ZNF557;FREM1;CCDC90B;LRRC57;PPM1L;STXBP4;FAAP24;THADA;ADCY1;SPATA5;TMEM241;STOX2;CNR1;TMEM67;VTI1A;TLDC1;PCBD2;METTL8;UGGT2;ZNF268;MFSD4B;GPR157;ZNF101;ZRANB3;CEP112;NUBPL;CPSF2;SCLT1;BTBD7;HOOK3;PTPN14;GDAP2;RCL1;MPHOSPH9;ZNF70;NBEA;ERCC4;KIAA0586;FAM131B;XPNPEP3;DNAJC10;APLF;CYP20A1;TRIP11;INTS6;FBXL7;GALK2
Exc L2-3 RORB PTPN3 - Brain	73/104	0.2455835715737934	0.68942006274534	0	0	1.1870323946272325	1.6667335233104583	PTPRT;DGKB;GDA;OTUD7A;RORB;CDH9;HS6ST3;GRM3;UNC80;GRM5;LRRTM3;KIF5A;FAM19A2;FAM19A1;TNR;DLGAP1;DLGAP2;ANKS1B;SCN1A;ZNF365;KCNH5;LMO3;MAGI2;TMOD2;SYN2;ANO3;CNKSR2;CACNB4;VSNL1;LRRC7;HECW1;RAPGEF4;SLC24A2;NECAB1;NAPB;HLF;CAMK2A;KCNA2;SLC1A2;AKAP6;AK5;CABP1;MFSD4A;GRIN2A;GLRA3;ERICH3;CREG2;LRRC4C;LONRF2;DYNC1I1;GABRA2;LGI1;SYT1;CADM2;ATRNL1;GABRA4;MCF2;NTRK3;SLC4A10;SYT16;GAD2;LAMB1;GRIN2B;STXBP5L;MAPK10;AGBL4;PEX5L;DLG2;PPP2R2B;COL5A2;FGF12;FBN1;HCN1
Oligo L3-6 OPALIN ENPP6 - Brain	73/104	0.2455835715737934	0.68942006274534	0	0	1.1870323946272325	1.6667335233104583	ALDH1L1;ATP8A1;GALNT15;KLHL32;OTUD7A;AQP4;CNDP1;GLDN;HAPLN2;AIFM3;PHACTR3;CAPN3;PPP1R16B;NKX6-2;OPALIN;SLC6A12;GPR37L1;SLC39A12;SEPT4;GABRG1;MAG;DAAM2;RGN;MAL;PRR18;ASPA;CRYAB;CNTNAP4;VSTM2B;SLC24A2;AMER2;NRXN1;SLC1A2;SLC5A11;MRO;NDRG2;KLK6;TCEAL6;TMEM125;MOBP;CHADL;CARNS1;CLVS2;REPS2;APOD;CTNNA3;CLCA4;GPIHBP1;NTSR2;CYP2J2;CBX7;HHATL;PPP1R14A;MOG;CMTM5;LGI3;PLCL1;HSPA2;MT3;GFAP;ETNPPL;FA2H;FAM135B;PEX5L;GJB1;TMEM235;DNAJA4;GJB6;PPP1R1B;PLP1;ZNF536;TMEM229A;UNC79
Pancreatic Epsilon cell - Pancreas	73/104	0.2455835715737934	0.68942006274534	0	0	1.1870323946272325	1.6667335233104583	PTPRT;RAB3C;PCSK1;MYT1L;TMEM200A;CTNND2;STMN2;ELAVL4;SLC2A2;UCHL1;TNR;SLC30A8;KCNH6;EDN3;PEG3;MAGI2;UBE2QL1;KCNK16;SYP;DUSP26;AP3B2;SHISA6;RFX6;MMRN1;MYO3A;PGR;SCG3;PDZRN3;GRIA2;MAGEL2;HLF;NRXN1;CACNA1B;CRYBA2;PHYHIPL;KCNA5;CPLX2;NOL4;PCDH17;NPAS3;INS;NEUROD1;DPP6;TTR;CDH22;KCNMB2;KIAA1324;GC;HMGCLL1;RAI2;BEND5;MAPK4;GRIA4;NKX2-2;TMEM132D;ZNF540;CHGA;KCNB2;CADPS;GAD2;LHFPL4;GCG;A1CF;TMEM196;SNAP91;CFC1;DLK1;SLC8A3;PPP1R1A;GHRL;INSM1;SIM1;UNC79
Mature CD8 T cell - Bone Marrow	73/104	0.2455835715737934	0.68942006274534	0	0	1.1870323946272325	1.6667335233104583	RASGRF2;SIRPG;PRF1;GIMAP5;CD3E;FCGR3A;GNLY;ZC3H12A;CTLA4;ATXN7L3;EOMES;CD96;DUSP2;TRIM62;FGFBP2;FCRL6;FCRL3;THEMIS;ZAP70;CD8B;IFNG;C7ORF43;LCK;RAB35;KLRF1;XCL2;CHMP4B;MAL;XCL1;ULK1;ZNF710;ZNF831;MS4A1;SLC45A4;DTHD1;KLRB1;FOXO4;RASGRP1;ARNTL;DNAJB2;SBNO2;ZDHHC18;KLRK1;CCL5;TBX21;KLRC1;ICOS;S1PR5;TIGIT;SLC25A25;KLRG1;BCL11B;CBX4;BRPF3;TRAT1;GZMA;TRAPPC10;SH2D1A;SH2D1B;PBX2;GZMB;NBEAL2;GZMH;CD2;GZMK;NELL2;GZMM;CD6;ATG16L1;CD5;CD7;CD247;LSM14B
Group 3 Innate Lymphoid Cell, human - Thoracic Thymus	75/107	0.24836378204189244	0.6921907571709061	0	0	1.1814442197187358	1.645587275507228	TENM1;OXNAD1;LST1;SIRPG;PRF1;STMN3;CD3G;GIMAP7;LRRC2;PCSK4;SIRPB1;ADGRE1;TRIM9;HENMT1;SIT1;GRAP2;TBC1D10C;RAC2;UBASH3A;CD52;C5ORF58;PVRIG;TC2N;TMEM173;LIME1;OLFM2;TMIGD2;JAML;CHI3L2;MAL;PXYLP1;S100A4;PTPRCAP;HCST;SMIM24;SELPLG;KLRB1;HPGD;SH2D2A;NREP;AOAH;CFP;FAM169A;AIF1;JAKMIP2;TMEM71;TESPA1;HRH2;ZNF704;RHPN1;LPXN;FSD1;ICOS;SLAMF1;MPZL2;TRAT1;EPHX2;CRTAM;NAP1L3;S100B;PLXDC1;EFNA1;CD2;MPHOSPH9;CD5;CD7;RGS10;LRRN1;PLCH1;TNFSF8;RGL4;CD69;SERINC5;NUCB2;RAB9B
Plasmacytoid Dendritic Cell, human - Lymph Node	75/107	0.24836378204189244	0.6921907571709061	0	0	1.1814442197187358	1.645587275507228	ADAMDEC1;CLEC10A;MS4A7;IKZF1;JCHAIN;LAMP5;MILR1;ADGRE2;TAGAP;BLNK;ITGAX;PHACTR1;CD36;HLA-DOA;CYTIP;CMKLR1;CD53;MEF2C;PRKCB;EBF1;RNASE6;CYBB;IRAK3;KMO;GBGT1;MPEG1;LAT2;HCK;CLEC4C;SLC7A7;IL3RA;TFEC;BTK;CD48;TLR10;WDFY4;DNASE1L3;TLR4;S100A8;C1QA;SLC24A4;IGSF6;FPR1;PLD4;FPR2;MEFV;LILRA2;CSF2RA;SAMSN1;LILRA5;ADAM28;CCL2;CCL19;CD300LF;SLC15A3;SLAMF1;P2RY13;P2RY10;SIGLEC14;BCL11A;SIGLEC10;GZMB;LILRB1;LILRB4;ARHGAP24;PTPRC;EVI2A;P2RX1;PNOC;HLA-DRA;TCF4;CD69;EVI2B;FCGR2B;GAPT
Regulatory T cell - Skin	72/103	0.26742619447783306	0.7269472610453772	0	0	1.1706831765012837	1.544027690728435	GMFG;SIRPG;PRF1;GIMAP5;IKZF1;CD3E;ITGAL;GIMAP7;ARHGAP4;IL18RAP;SIT1;GNLY;GRAP2;GPR171;TAGAP;TBC1D10C;CTLA4;UBASH3A;TNFAIP8L2;CCR5;CYTIP;PPP1R16B;CD53;MAP4K1;CD52;SH2D3C;VAV1;ZAP70;DOK2;BIN2;JAML;LCK;KCNQ1;DPEP2;CD48;PTPRCAP;ZNF831;SASH3;KLRB1;PDE1B;RASAL3;CST7;SAMSN1;PIK3R5;CYTH4;ICOS;TIGIT;S1PR4;SLAMF1;P2RY10;TRAT1;GZMA;SH2D1A;NKG7;APOBR;SNX20;BATF;CD2;GZMK;CD4;ARHGAP30;PTPRC;CD40LG;PARVG;CD5;IL2RA;HLA-DPB1;TNFSF8;CD247;CD69;MYO1F;MYO1G
Group 2 Innate Lymphoid cell - Skin	72/103	0.26742619447783306	0.7269472610453772	0	0	1.1706831765012837	1.544027690728435	GMFG;SIRPG;PRF1;FASLG;GIMAP5;IKZF1;GIMAP6;CD3E;ITGAL;GIMAP7;IL18RAP;RGS1;SIT1;GNLY;GRAP2;GPR171;TAGAP;CTLA4;UBASH3A;TNFAIP8L2;CCR5;CYTIP;CCR2;PPP1R16B;CD53;CD96;CD52;ZAP70;DOK2;CD200R1;BIN2;CD8B;JAML;LCK;CD48;PTPRCAP;ZNF831;SASH3;KLRB1;CLECL1;CXCR4;GATA3;AOAH;RASAL3;CST7;SAMSN1;TBX21;NCAM1;ICOS;TIGIT;S1PR4;SLAMF1;P2RY10;TRAT1;GZMA;SH2D1A;NKG7;GZMB;SNX20;HOPX;BATF;GZMH;CD2;GZMK;PTPRC;CD40LG;PARVG;CD5;IL2RA;TNFSF8;CD247;CD69
Subcapsular Dendritic Cell - Spleen	72/103	0.26742619447783306	0.7269472610453772	0	0	1.1706831765012837	1.544027690728435	PI4K2B;CSRNP1;ANKRD37;CDKN1A;CD83;ZFAND4;CCDC126;ZFAND2A;SLC2A3;CASP9;MFSD9;ARL5B;SFR1;RGS1;ZC3H12A;NFKBIZ;ITGAX;CTSH;MAP3K8;CYTIP;BCAS2;IER3;CD52;TRIM61;DDX59;TIGD7;DNAAF2;IPMK;STX7;TRAPPC2B;CGRRF1;SLFN12;NEIL2;CDCP1;IL23A;IL3RA;ANKRD42;SBDS;PELI1;IDNK;SMIM20;ATF3;LYPLAL1;PPP1R15A;BCL2A1;CREM;GSKIP;HSPA13;CXORF40A;SERTAD1;IRAK2;PMAIP1;SC5D;SLC36A4;ARSB;HSD3B7;EAF2;LAPTM5;TNFRSF10B;TNFRSF10A;SGPP1;NFKBIA;NR4A2;KLF6;GPR183;STK17B;CD69;YPEL5;GLA;KBTBD8;OTUD1;TRIM34
macrophage - Heart	72/103	0.26742619447783306	0.7269472610453772	0	0	1.1706831765012837	1.544027690728435	ITGAM;CLEC10A;COX4I2;F13A1;HSPB3;SLC2A4;COX6A2;RD3L;DUSP13;KLHL31;LMOD2;MS4A4A;CSRP3;FCGR3A;SGCA;MB;NMRK2;PEBP4;MYOZ2;SMCO1;CMKLR1;PRIMA1;CD53;UNC45B;APOBEC2;TNNC1;PGAM2;RNASE6;CYBB;COBL;DUSP26;DUSP27;KLHL41;MPEG1;FGR;HCK;TYROBP;DOK7;ALDOC;TRIM54;SASH3;CSF1R;C1QA;RAMP3;SMPX;FITM1;SRL;COX7A1;AIF1;PIK3R5;FBXO40;GNA15;HLA-DMB;C14ORF180;TNNI3;RILP;CCR1;HHATL;CAV3;CKM;TMEM176B;NR0B2;AGT;BST2;CD4;FABP3;PPP1R1A;HRC;HLA-DRA;ASB2;FOLR2;C1QC
Inh L5 PVALB LRIG3 - Brain	72/103	0.26742619447783306	0.7269472610453772	0	0	1.1706831765012837	1.544027690728435	RBM28;USP37;DCLRE1C;C2CD3;SPPL2A;DOCK7;CASC4;NUDT6;MTO1;TTC28;CDH6;ACP6;FAM122C;PLCE1;ZNF766;POLK;ZNF445;SBF2;CC2D2A;ZNF562;SZT2;TYW5;TET2;SLC39A12;FAM126A;GANC;RNF168;RILPL2;EFHC1;TCEANC2;ZNF557;NHLRC2;RAD54L2;WDFY2;DNASE1;PPARA;KCTD18;CCDC90B;ZNF397;ZNF430;THADA;GIGYF2;ZNF26;TMEM67;ATP6V0A2;GPC5;LLPH;METTL8;ZNF621;SRGAP1;ZNF268;S100PBP;GTF2IRD2;EYA3;HOOK3;GTF2H2;C9ORF85;ETNPPL;MPHOSPH9;DLG2;GON4L;ZNF70;ERCC4;GJB6;XPNPEP3;CYP20A1;SLC25A30;CYB5RL;MITD1;INTS6;TMEM19;BMPR1A
Exc L5-6 FEZF2 CFTR - Brain	72/103	0.26742619447783306	0.7269472610453772	0	0	1.1706831765012837	1.544027690728435	SPAG16;CD83;BMPR2;USP33;ITSN1;PRDM5;IKZF2;LRRC1;SYDE2;NADK2;KIAA1109;ZMYM2;HERC1;RASSF5;DBT;POLI;SBF2;ARHGEF12;COG6;RALGAPA1;TTC33;TRPC1;SLC30A4;BCKDHB;VPS13D;FRS2;DICER1;PEX1;ZDHHC17;SUPT3H;PARD3B;DOPEY1;AFTPH;ZFYVE16;KATNAL1;GAN;WDFY3;ZNF236;NFAT5;TBCEL;SAMD8;SEMA3D;FGD6;RPS6KC1;KIAA1841;HIVEP1;APBB2;RICTOR;FNIP1;BBS2;ATE1;USP25;MON2;HACE1;EXOC6B;PLEKHA5;KLHL24;C20ORF194;PPP2R3A;TDRD3;NR4A2;TJP1;NR4A1;TBCK;FAM135A;NR4A3;TAOK1;ERCC6;SMAP2;FBXL4;C2CD2L;PLEKHM3
Exc L5 FEZF2 CSN1S1 - Brain	72/103	0.26742619447783306	0.7269472610453772	0	0	1.1706831765012837	1.544027690728435	CHRM1;TMEM151B;GDA;CPNE6;HTR4;CDH9;RXFP1;NRGN;C4ORF50;AIFM3;PRB2;CA7;ADAMTS8;ZNF365;KCNH3;SLC6A17;TMEM178A;OPALIN;OR14I1;KCTD4;KNCN;SYN2;ANO3;CLIP3;FNDC5;TAGLN3;ZNF831;NGEF;RAPGEF4;NECAB1;SLC22A6;BEX1;LRTM2;HPCA;CAMK2A;CRMP1;AK5;CABP1;KLK7;MCHR2;LYPD8;DDN;MFSD4A;GNG3;SOHLH1;CARNS1;CREG2;MAP6;DRD1;CACNG3;CCDC184;CLCA4;DRD5;NTSR2;HHATL;CADM3;OPN4;ANKRD24;HTR1E;PDE2A;CIDEA;C14ORF132;CCK;NMNAT2;CORO2B;ETNPPL;TMEM235;PKIA;CBLN4;TMEM35A;CDK5R1;KCNK4
Glomerular Mesangial cell - Kidney	74/106	0.2700332651136712	0.7289009813557837	0	0	1.165603500415816	1.52601990267088	ACVRL1;EXOC3L2;PLVAP;TENM3;TRIL;MRGPRF;STON1;TCF21;LRRC32;WISP1;ISLR;SGCD;HEPH;GJA4;C1QTNF5;KDR;SVEP1;CD34;TNS2;CDON;SOX5;PDGFRB;PDGFRA;MYOCD;TRPC6;IGFBP5;EBF1;DCN;ANO3;CLDN5;ANO1;EMCN;ACOX2;HECW2;RHOJ;APLNR;ITGA8;SPARCL1;COL21A1;COL6A3;ERG;PLCB1;ITGA9;RASL12;CFH;ADH1B;SYNPO2;ECSCR;KCNA5;CACNA1C;PCDH12;THY1;PTN;NPAS3;TMEM26;FOXS1;C7;FRZB;OLFML3;OLFML1;A2M;ANGPT1;NOS3;IGF1;SNCAIP;HSPA12B;PBX1;COL3A1;MGP;ACKR3;MRVI1;TCF4;CD248;PDE7B
CD8 T Cell memory - Bone Marrow	74/106	0.2700332651136712	0.7289009813557837	0	0	1.165603500415816	1.52601990267088	ITGAM;SERPINA1;ITSN1;SIRPG;PRF1;GIMAP5;CD3E;FCGR3A;IL18RAP;PP2D1;GNLY;GRAP2;TUBB1;C3AR1;UBASH3A;EOMES;FGFBP2;C5ORF58;FCRL6;PVRIG;C9ORF131;FCRL3;ITGA1;HBA2;HBA1;IPCEF1;ZAP70;DOK2;CD8B;LCK;KLRF1;XCL2;TSSK4;ZNF831;SGK1;MS4A1;CX3CR1;DTHD1;KLRB1;CXCR6;CST7;RASGRP1;CRIP1;GRK5;TBX21;CCL4;ICOS;S1PR5;TIGIT;PDZD8;GCNT7;CCDC17;ZNF460;BCL11B;SLC10A1;TRAT1;GZMA;SH2D1A;SH2D1B;GZMB;SSH1;GZMH;TMPPE;CD2;GZMK;NELL2;GZMM;BCL6;CD6;CD5;CD7;CD247;ANKRD61;FCGR2C
Portal fibroblast - Liver	71/102	0.29038915439818047	0.7740737302317451	0	0	1.1543364299124668	1.4273754855990153	ACVRL1;PLVAP;CNRIP1;ELN;TNC;LMOD1;LRRC32;WISP1;ADAMTSL1;ADAMTS5;EDNRA;ISLR;SGCD;ADGRA2;GJA5;C1QTNF5;LZTS1;PAMR1;CD34;ZNF521;PRKG1;DACT1;TMEM255B;SGIP1;CLEC11A;UNC5C;FNDC1;COL4A1;RHOJ;APLNR;COL6A3;HOXB2;ROR2;MXRA5;EPHA3;NOTCH3;TSHZ3;LAMA2;LRRC17;GLT8D2;CACNA1C;THY1;PTN;ADAMTS12;COX7A1;FBLN2;NID2;PCDH18;PLAC9;TMEM26;TCEAL7;PDGFD;NDN;MSC;FOXF1;DCLK2;SSC5D;COL1A1;MAPK10;SH3RF3;HEYL;COL3A1;COL5A1;FAP;MGP;TMEM119;ITGBL1;DCHS1;MRVI1;CD248;FBXL7
CD4-positive, Alpha-Beta T cell - Liver	71/102	0.29038915439818047	0.7740737302317451	0	0	1.1543364299124668	1.4273754855990153	TRAF3IP3;SIGLEC9;CLEC4M;SIRPG;CTSW;GIMAP6;CD3E;CRHBP;GNLY;TAGAP;TNFAIP8L2;HLA-DOA;CCR5;CD33;CMKLR1;HAVCR2;CD53;CD96;CD52;FCRL6;GAB3;IPCEF1;MS4A6A;DOK2;CD48;ZNF831;DNASE1L3;CCL14;RAMP3;KLRB1;FGL2;A1BG;CXCR6;CFP;RASAL3;CST7;PIK3R5;TMEM71;CLEC3B;MYCT1;CYTH4;TBX21;MAN1C1;SLAMF7;SPP2;TIGIT;SLAMF1;P2RY13;PYHIN1;GZMA;SH2D1A;APOC4;NKG7;LILRB1;SNX20;LILRB5;GZMH;CD2;GZMK;CD4;ARHGAP30;PARVG;CD6;ABI3;CD5;HLA-DPB1;FXYD6;CD247;FCGR2B;FOLR2;ITM2A
Inh L3-5 VIP IGDCC3 - Brain	71/102	0.29038915439818047	0.7740737302317451	0	0	1.1543364299124668	1.4273754855990153	CCDC122;CCDC125;PRDM5;LCLAT1;TSPAN10;HELB;TBC1D32;ZNF527;ZNF124;ZNF442;ZNF562;SH2D3A;ZNF480;VPS13B;ALG11;WDR78;EREG;METTL25;TEX9;PEAK1;CNKSR3;ZNF713;WDPCP;TLCD2;CCDC81;MCTP2;SFT2D2;ATP6V0D2;CCDC90B;SDCCAG8;C5AR2;FAAP24;ZNF66;SPATA5;KCNA7;TFPI;ODF2L;GCNT3;ZNF347;ZNF665;UGGT2;ZNF268;ZNF345;GPR157;ZRANB3;CEP112;SIGLEC15;MBD5;ATP8B3;TNFRSF9;SLC35E3;PLEKHA5;SCLT1;HOOK3;C6ORF163;SOD2;WTIP;IRAK1BP1;NLRP12;RAET1E;ZNF70;FAM151B;NEDD4;APLF;NOX4;CEP162;MDM4;INTS6;ZNF578;ZNF850;TNRC6B
Stem cell - Small Intestine	73/105	0.2927843642845461	0.7740737302317451	0	0	1.149765176141518	1.412278295253331	SEMA5B;ITK;OLFML2B;SPARC;MRGPRF;LMOD1;FASLG;IKZF3;ACTG2;CTGF;AKAP12;RGS5;HOXA9;RNF19A;GPR171;DACT2;CTLA4;RAB8B;CD53;SRGN;IGFBP5;IGFBP4;MUM1L1;NSUN6;FRMD4B;COL2A1;COL4A1;COL6A1;ANOS1;SPARCL1;VWA1;SMTNL2;MYL9;EMID1;FBN2;SHC2;TMEM63C;PLPPR4;ADAMTS12;SAMSN1;ASCL2;PPP1R2;CALD1;TBX21;CCL4;CCL3;LRRC8B;PLTP;SLAMF1;PPP1R14A;TNFSF14;FOXF1;GZMB;GCG;ELL2;COL1A1;PYY;SMOC2;TPPP3;CD40LG;DES;EVI2A;COL5A1;NFIA;TRPV4;STK17B;CASS4;MAGED4;TNFSF8;CD69;EVI2B;NES;CLEC2D
Epithelial Stem cells - Small Intestine	73/105	0.2927843642845461	0.7740737302317451	0	0	1.149765176141518	1.412278295253331	SEMA5B;ITK;OLFML2B;SPARC;MRGPRF;LMOD1;FASLG;IKZF3;ACTG2;CTGF;AKAP12;RGS5;HOXA9;RNF19A;GPR171;DACT2;CTLA4;RAB8B;CD53;SRGN;IGFBP5;IGFBP4;MUM1L1;NSUN6;FRMD4B;COL2A1;COL4A1;COL6A1;ANOS1;SPARCL1;VWA1;SMTNL2;MYL9;EMID1;FBN2;SHC2;TMEM63C;PLPPR4;ADAMTS12;SAMSN1;ASCL2;PPP1R2;CALD1;TBX21;CCL4;CCL3;LRRC8B;PLTP;SLAMF1;PPP1R14A;TNFSF14;FOXF1;GZMB;GCG;ELL2;COL1A1;PYY;SMOC2;TPPP3;CD40LG;DES;EVI2A;COL5A1;NFIA;TRPV4;STK17B;CASS4;MAGED4;TNFSF8;CD69;EVI2B;NES;CLEC2D
Pancreatic A cell - Pancreas	73/105	0.2927843642845461	0.7740737302317451	0	0	1.149765176141518	1.412278295253331	PTPRT;RAB3C;PCSK1;MYT1L;CTNND2;STMN2;ELAVL4;SLC8A2;UCHL1;CHL1;SLC30A8;KCNH6;EDN3;PEG3;SEMA6D;CACNA2D2;UBE2QL1;KCNK16;KCNK17;SYP;VWA5B2;DUSP26;RFX6;MYO3A;PGR;SCG3;PDZRN3;GRIA2;MAGEL2;BEX1;HLF;NRXN1;PLPPR4;ARX;CACNA1B;CRYBA2;PHYHIPL;KCNA5;CPLX2;NOL4;PCDH17;INS;NEUROD1;DPP6;TTR;CDH22;KCNMB2;KIAA1324;GC;HMGCLL1;RAI2;BEND5;MAPK4;GRIA4;NKX2-2;TMEM132D;CHGA;IQSEC3;CADPS;GAD2;LHFPL4;GCG;A1CF;SNAP91;CFC1;DLK1;SLC8A3;MLXIPL;PPP1R1A;INSM1;SIM1;XKR4;UNC79
Blood Vessel Endothelial cell - Thoracic Thymus	75/108	0.29508125678769037	0.7774837209559624	0	0	1.1454710418871918	1.3980525770881602	PLVAP;SLC46A1;TENM2;TNC;HNMT;DMKN;AQP1;EPS8;TP53AIP1;CYP26B1;CDH3;TRIM29;HMCN2;CGNL1;CMKLR1;COL27A1;PTGIS;VWF;LIMCH1;KRT8;NPY1R;KRT5;NPNT;DCN;CYP27A1;KIAA1217;BCAM;IFI27;COL4A1;APLNR;TFF3;PKP1;SPARCL1;IRF6;FREM1;MXRA5;L3MBTL4;DSC2;CDS1;RAMP2;SDC2;SYNPO2;PAPLN;ECSCR;NTN4;SEMA3G;PARD6G;AK4;TMTC1;PTN;C3;DLL4;CLEC3B;C7;EPB41L3;CCL2;MAL2;SPOCK1;APOE;RHPN2;A2M;SASH1;NPDC1;TMEM176B;LAMB1;ABCA8;SOD3;TSPAN15;KRT19;CXCL12;KRT17;DLC1;PMP22;CCDC3;C1QC
Lens Epithelial cell - Eye	70/101	0.3144274044199054	0.8092505075463677	0	0	1.1379921543003846	1.3166592645591604	DRAXIN;GALNT14;DOCK8;C4ORF19;SNX10;LRRC1;SALL4;KIF13B;CTSH;MAP3K9;ARFGEF3;TPD52;PLEKHG3;HES6;RNF43;CXADR;SYK;SH2D3A;RIPK4;ELOVL7;TMC6;C6ORF141;MOB3B;SPINT1;B3GNT7;DPPA4;ESRP1;RBM20;DSG2;IRF6;GPRC5C;PDE9A;LLGL2;FAM84B;CDS1;IGSF3;GSTT1;IQGAP2;NDRG2;CSF2RA;PRRG4;ADGRG1;FAM83F;PARD6B;ERBB3;FCHO1;MARVELD2;MARVELD3;MAP7;GCNT2;PAK6;PLEKHH1;RAB11FIP4;SLC37A1;IFNLR1;CORO2A;FAM213A;SORL1;AIF1L;EFNA1;OCLN;GATM;VANGL2;NR6A1;HOOK1;UBXN10;WNK2;MGAT4A;MYO5C;CPVL
Group 1 Innate Lymphoid cell - Skin	70/101	0.3144274044199054	0.8092505075463677	0	0	1.1379921543003846	1.3166592645591604	GMFG;SIRPG;PRF1;FASLG;GIMAP5;IKZF1;GIMAP6;CD3E;ITGAL;GIMAP7;IL18RAP;RGS1;SIT1;GNLY;GRAP2;GPR171;TAGAP;CTLA4;UBASH3A;TNFAIP8L2;CCR5;CYTIP;CCR2;PPP1R16B;CD53;CD96;CD52;ZAP70;DOK2;CD200R1;BIN2;CD8B;JAML;LCK;CD48;PTPRCAP;ZNF831;SASH3;KLRB1;CLECL1;CXCR4;AOAH;RASAL3;CST7;SAMSN1;TBX21;NCAM1;ICOS;TIGIT;S1PR4;SLAMF1;P2RY10;TRAT1;GZMA;SH2D1A;NKG7;GZMB;SNX20;BATF;GZMH;CD2;GZMK;PTPRC;CD40LG;PARVG;CD5;IL2RA;TNFSF8;CD247;CD69
Myofibroblast cell - Spleen	70/101	0.3144274044199054	0.8092505075463677	0	0	1.1379921543003846	1.3166592645591604	ACVRL1;ROBO2;EXOC3L1;TINAGL1;GALNT15;COL14A1;TNC;ANTXR1;CYR61;RERG;CTGF;AKAP12;SHE;SVEP1;SYNPO;ADAMTS9;TNS2;PDGFRB;GUCY1A2;PDGFRA;VWF;LIMCH1;GPX3;KCND3;P3H2;LIFR;C1ORF115;CCDC80;DDAH1;DAAM2;FAM153B;PITPNM3;MMRN2;ITGA8;SPARCL1;LAMA2;ADH1B;SEMA3D;ARHGEF28;GDPD2;TMTC1;KALRN;RASIP1;SLC7A2;FGD5;C7;CALD1;S100A16;KCNN3;IL33;WSCD1;FZD4;PDE2A;LAMB1;SORBS2;ABCA8;HSPA12B;LYVE1;PBX1;LILRB5;TJP1;PTPRB;COL3A1;NFASC;ST5;DLC1;GIPC2;CCDC3;MRAP2;NES
Inh L1-6 SST NPY (Sset Chodl) - Brain	70/101	0.3144274044199054	0.8092505075463677	0	0	1.1379921543003846	1.3166592645591604	EPHB6;PTPRT;CHRM1;GDA;CPNE6;SERTM1;NRGN;LAMP5;GRM3;CAMKV;NETO1;FAM19A1;ADAMTS8;C2ORF80;PSD;KCNH3;SLC32A1;SLC39A12;SYN2;MTURN;C1QL2;SLC25A18;CCKBR;MPPED1;MAL;HRASLS5;PRR18;SOWAHA;LY6H;LRRC3B;GAS7;RAPGEF4;NECAB1;LRTM2;GPR88;HPCA;CAMK2A;AK5;MCHR2;DDN;GNG3;TCEAL6;ABLIM2;SOHLH1;WIF1;NPY;CREG2;TAC3;DRD1;ASIC2;CACNG3;NTSR2;HHATL;KCNF1;HTR1E;GABRA5;CMTM5;PDE2A;PCDH8;GAD2;CCK;HS3ST2;CALY;FAM163B;SERPINI1;CBLN4;TMEM229A;PTPN5;DMRTC1B;KCNK4
Corneal Epithelial cell - Eye	72/104	0.31657208973964124	0.8092505075463677	0	0	1.13392924635271	1.3042502855763378	SUV39H2;CCNJ;NUP107;BRCA1;PHF6;TSPAN11;PREX1;SLN;CAPNS2;KRT27;MB;CTSH;OIP5;FBXO5;MAP3K9;TEAD2;KRT222;PLEKHG3;RNF43;SMARCC1;RFC3;CXADR;SPINK7;STARD8;RFX3;CASD1;KRT31;MOB3B;SHROOM4;ADAM19;DEPDC1B;MSH2;FANCD2;ESRP1;SCGB2A1;ZNF678;DSG2;DNA2;GPRC5C;PDE9A;CDS1;NUP205;IGSF3;GSTCD;ARHGAP19;LIN9;NDRG2;C1ORF112;TMTC4;RAD54B;GJC1;MARVELD2;RNF138;BEND3;GCNT2;TNNI2;RBM12;PLEKHH1;RAB11FIP4;SLC37A1;FABP9;IFNLR1;EFNA1;PM20D2;OCLN;VANGL2;NR6A1;ZNF618;HOOK1;TDP1;NES;ZNF697
keratinocyte - Skin	72/104	0.31657208973964124	0.8092505075463677	0	0	1.13392924635271	1.3042502855763378	ARHGAP11A;TOP2A;SERPINA12;ERCC6L;HJURP;ZDHHC5;BUB1B;MCM10;BRCA1;KIF11;FOXM1;KIF15;LMNB1;AADACL2;LCE1A;LCE1B;CASP14;NUF2;LIPM;NEK2;GTSE1;CEP55;DLGAP5;CKAP2L;KRT2;KIF23;LCE1C;LOR;DHDDS;CCNA2;DDB1;LCE2C;ASPM;MELK;KIFC1;LCE6A;KIF2C;KIF20A;DSC1;PRR11;TP53;DTL;SERPINB12;CDCA2;VPS4A;CDCA8;HMMR;SKA3;IQGAP3;LCE2D;CCNB2;THEM5;LY6G6C;FANCI;POLQ;CPSF7;STIL;RRM2;SPAG5;SHCBP1;SLURP1;TICRR;CS;DHFR;ANLN;TPX2;CENPE;CENPI;PRC1;KIF4A;CDK1;BPIFC
Stromal cell - Uterus	72/104	0.31657208973964124	0.8092505075463677	0	0	1.13392924635271	1.3042502855763378	SNAP25;FAAH;ITGAM;FLT4;TCF21;HNMT;ARHGAP6;HS6ST3;ARHGAP4;RASSF2;SGCD;FAM174B;LZTS1;PAMR1;ZNF521;ZIK1;NHLRC3;PCOLCE;SCRIB;RCN3;SLFN13;TAF6L;ARMCX2;DAAM2;COL21A1;RARB;TTLL11;CCDC152;SLC27A3;GRIA2;STC1;PCDH12;MLLT3;THSD1;TCEAL7;GRK3;HLX;OLFML3;ZNF626;MVB12A;MAP6;NDN;ZNF501;BEND5;CTHRC1;COL28A1;VASP;RFTN2;KL;SEC16B;IL33;TM4SF18;TGFB2;F10;PLCL2;FZD8;IGF1;INHBA;ARHGAP24;SGSM1;KIAA1755;FAP;DNAJA4;QPCT;OGN;TCF4;CNTN4;CDO1;ZNF334;CCDC61;SIPA1;ENGASE
Pancreatic PP cell - Pancreas	72/104	0.31657208973964124	0.8092505075463677	0	0	1.13392924635271	1.3042502855763378	PTPRT;RAB3C;PCSK1;MYT1L;TMEM200A;CTNND2;STMN2;ELAVL4;UCHL1;CHL1;TNR;SLC30A8;KCNH6;EDN3;PEG3;UBE2QL1;KCNK16;SYP;DUSP26;SHISA6;RFX6;MMRN1;MYO3A;PGR;SCG3;PDZRN3;GRIA2;MAGEL2;BEX1;NRXN1;CACNA1B;CRYBA2;PHYHIPL;KCNA5;CPLX2;NOL4;PCDH17;NPAS3;INS;NEUROD1;DPP6;TTR;CDH22;KCNMB2;KIAA1324;PPY;RGS22;GC;HMGCLL1;RAI2;BEND5;MAPK4;GRIA4;NKX2-2;TMEM132D;CHGA;KCNB2;CADPS;GAD2;LHFPL4;GCG;A1CF;TMEM196;SNAP91;CFC1;DLK1;SLC8A3;PPP1R1A;CNTN4;INSM1;SIM1;UNC79
Myeloid Progenitor (MOP) - Bone Marrow	72/104	0.31657208973964124	0.8092505075463677	0	0	1.13392924635271	1.3042502855763378	MIDN;SPI1;ITGAM;SIGLEC9;NCF1;ELL;NCF2;CTSZ;INPPL1;ITGAL;PIK3CG;ADGRE1;FRAT1;POFUT2;GPR132;PSTPIP1;ZC3H12A;CTSH;PRKACA;ATXN7L3;ARHGEF11;UPF1;CD93;CYBB;SLC30A1;CACNA2D4;MPEG1;FGR;HCK;DOK2;TYROBP;C7ORF43;RAB35;RARA;CHMP4B;IRF8;ACPP;WDFY4;PLEC;SLC45A4;CEBPB;PDE1B;AOAH;NOD2;DTX4;STX11;PIK3R5;DNAJB2;SBNO2;ZDHHC18;RXRA;HRH2;TP53INP2;ZBTB7B;ZBTB7A;VASP;TGFB1;CBX4;BRPF3;IQSEC1;PBX2;APOBR;KLF4;TADA2B;HAL;SNX18;ARHGAP30;MGAT4B;MNDA;LSM14B;PIK3AP1;MYO1F
CD4+ T - Small Intestine	74/107	0.3186254329645676	0.8114692827198458	0	0	1.1301126483707569	1.2925539752414552	FCMR;MEI1;DOCK8;SIRPG;PRF1;IKZF1;CD3E;ITGAL;ETS1;DOCK10;PSTPIP1;SIT1;GRAP2;ARHGDIB;GPR171;CTLA4;ITGB7;UBASH3A;TNFAIP8L2;CCR5;CTSC;PPP1R16B;CD53;MAP4K1;SRGN;CD96;CD52;THEMIS;ZAP70;DOK2;LCK;MFNG;DPEP2;HCLS1;CD48;PTPRCAP;DOCK2;SASH3;AKNA;SELPLG;SH2D2A;CXCR4;RASAL3;CST7;JAKMIP1;P2RY8;CYTH4;FCHO1;TBX21;LPXN;ICOS;SLAMF1;CARMIL2;P2RY10;TRAT1;PYHIN1;GZMA;PTCH2;SH2D1A;LAPTM5;NKG7;ARHGAP25;CD2;CD4;EVI2A;PARVG;CD6;CD5;CD7;TNFSF8;FXYD5;CD247;EVI2B;MYO1G
Naive Regulatory T cell - Thoracic Thymus	76/110	0.3205934342351722	0.8114692827198458	0	0	1.1265206271544534	1.2815090458088636	FCMR;ABCD2;PLEKHF1;NDUFA11;MPG;SIRPG;HAPLN3;CLDN1;DNPH1;SIRPB1;PYCARD;ADGRE1;PSTPIP1;SCML4;SIT1;SNAPC2;IGFLR1;CTLA4;SOX8;CCR7;PIM2;CCR4;DENND2D;DUSP2;PRMT8;DNAAF2;FLT3LG;MRPS21;TC2N;SYTL3;OLFM2;CD200R1;PLSCR1;TOX2;JAML;DPEP2;NHP2;S100A4;CARD16;GEMIN7;PHPT1;CD101;LY6E;CDC42SE1;FBLN7;KLRB1;HPGD;SH2D2A;LYPD3;AOAH;CST7;LY9;NKD1;CYTH4;PMAIP1;GCNT4;GBP2;TIGIT;MPZL2;TPRG1;PYHIN1;RPL35A;ISG15;PBX4;GP5;BATF;GZMM;VNN2;PIK3IP1;HOOK1;CASS4;CD27;LAMTOR2;FXYD5;CLEC2D;TOMM6
CD1c-positive Myeloid Dendritic cell - Blood	76/110	0.3205934342351722	0.8114692827198458	0	0	1.1265206271544534	1.2815090458088636	CSF3R;SPI1;SERPINA1;SIGLEC9;NCF1;NCF2;CLEC10A;LRRK2;AQP9;LST1;MS4A7;F13A1;ARHGEF10L;IFI30;ADGRE2;FCGR3A;STAB1;FCER1A;CD36;CD33;SYK;RNASE6;CYBB;MPEG1;OSCAR;CLEC4A;FGR;MYCL;HCK;MS4A6A;TYROBP;SLC7A7;BTK;CD300E;PLBD1;TLR8;TLR4;S100A8;GAS7;LILRA6;CSF1R;RBM47;IGSF6;KCNE3;C5AR1;FGL2;FPR2;LILRA1;NLRC4;CFP;LILRA2;LILRA4;LILRA5;CST3;ADAP2;HLA-DMB;CLEC7A;CD300LB;CD300LF;HLA-DQA2;C19ORF38;CCR1;HSPA6;LILRB1;PILRA;LYZ;SCIMP;BST1;FCGR2A;TBXAS1;HLA-DPB1;HLA-DRA;MNDA;CPVL;FCGR2B;FOLR2
Endothelial Cell Of Hepatic sinusoid - Liver	71/103	0.34133821375900547	0.8355926976546834	0	0	1.1180957105064249	1.2018203542358428	FAM49A;ACVRL1;EXOC3L2;PLVAP;CNRIP1;GMFG;FLT4;GIMAP1;CLEC14A;GIMAP6;LRRC32;AQP1;PREX2;PREX1;SHE;NHSL2;C1QTNF1;CLEC1A;ADGRA2;GJA5;GJA4;C1QTNF5;STAB1;VSTM4;CD34;CMKLR1;PPP1R16B;MEF2C;CD93;TMEM255B;VWF;SH2D3C;EMCN;SLFN11;MMRN2;RHOJ;APLNR;SPARCL1;HCLS1;ERG;KCTD12;ENG;CALCRL;PDE1B;ECSCR;PCDH12;RASIP1;CLEC3B;FGD5;MYCT1;ZMAT1;JAM2;BTNL9;TM4SF18;PDE2A;GPR4;ARHGAP25;LILRB5;FAM167B;NFASC;COL5A1;GIPC3;ABI3;MGP;HLA-DPB1;DCHS1;FXYD6;CXORF36;FILIP1;CCDC3;FBXL7
CAP2 - Respiratory System	71/103	0.34133821375900547	0.8355926976546834	0	0	1.1180957105064249	1.2018203542358428	ACVRL1;C2ORF40;ELN;COX4I2;FAM107A;AQP4;CLEC14A;ARHGAP6;AQP1;SLC6A4;DACH1;EDNRB;FAM162B;HEPH;C1QTNF7;PEBP4;GJA4;C1QTNF5;CA4;KDR;MS4A15;CD34;ZNF521;PDGFRB;PDGFRA;CD93;VWF;KCNK17;DKK2;DCN;SHROOM4;CLDN5;EMCN;DAAM2;RHOJ;APLNR;ITGA8;SPARCL1;CLDN18;ERG;MXRA5;PDZRN3;C11ORF96;CCL14;RASL12;RAMP2;RAMP3;ADH1B;CCM2L;SEMA3G;ITLN2;CACNA1C;REM1;CLEC3B;C7;SCN7A;A2M;RAI2;GPIHBP1;GDF10;CCL21;PRRX1;FOXF1;RARRES2;FMO2;TBX5;LYVE1;APLN;CXCL12;TDRD10;ADGRL4
Exc L2 LAMP5 KCNG3 - Brain	71/103	0.34133821375900547	0.8355926976546834	0	0	1.1180957105064249	1.2018203542358428	ITK;DOC2A;EFCAB6;CYP46A1;CDH9;CDH8;SCML4;FADS6;TBC1D32;FAM19A2;DLGAP3;MCF2L2;TIGD1;ZNF124;KIRREL3;ZBP1;PRMT8;SVOP;FCRL3;HTR3B;KSR2;TMEM130;POU5F2;TEX9;PITPNM3;ERVW-1;CDH12;PPEF1;RAPGEF4;TRAPPC3L;NAPB;CHRNA2;ZNF471;PDE1B;LRTM2;GPR83;CABP1;TRHDE;KCNV1;PGBD2;KIAA0513;MFSD4A;CNNM1;GLRA3;CCDC30;CFAP69;REPS2;PABPC1L2A;B4GALNT2;SAMD3;SYT5;ZNF540;MBD5;SLC12A5;FAM78B;NEGR1;SYT16;DDHD1;TECRL;SGSM1;AGBL4;MAS1;STAR;FAM163A;PNPLA5;CPEB3;FGF12;CLEC2D;CBLN2;CCDC171;HCN1
Exc L3-5 RORB LNX2 - Brain	71/103	0.34133821375900547	0.8355926976546834	0	0	1.1180957105064249	1.2018203542358428	ITK;PPP5D1;GABPB2;TAMM41;UBE3D;CCDC125;MPV17L;PIGP;DUSP19;GCC2;LCLAT1;MTO1;AACS;TSPAN10;MYOM3;ZC3H12D;ZNF280D;CCDC91;HYKK;MEIOC;SH2D6;SLC25A45;ZNF487;BCAS4;DENND2C;GSTO2;PDE4C;ALG14;SLC25A16;RILPL2;ANKRD42;ADTRP;MCTP2;CDKL1;TRABD2A;ATP5S;INO80C;LRRC57;C12ORF60;FBXO48;METTL21A;TMEM241;C12ORF65;FBXL20;CYB5R4;PGBD4;AP4S1;METTL8;SIGLEC15;SPRYD4;TPK1;SLC35E3;KCNJ14;SYT15;DDHD1;PUS7L;ABHD12B;AGMAT;RSPH3;CMSS1;ZNF37A;TMEM116;MORN3;AAK1;PXMP4;ETFBKMT;CYB5RL;MYCBPAP;ZNF774;CCL28;FRA10AC1
Superficial Cell Of Bladder urothelium - Urinary Bladder	71/103	0.34133821375900547	0.8355926976546834	0	0	1.1180957105064249	1.2018203542358428	FAM49A;EHF;VIPR1;CLIC3;SOWAHB;UPK2;ADIRF;METRNL;PRSS22;PIK3C2B;UPK1B;FAM174B;C1QTNF6;ARHGDIB;ANXA8;MALRD1;TNS4;GBP6;DUSP4;PEG3;SH2D3A;TMC4;UPK3A;SERPINB5;EPN3;C6ORF132;CLDN4;ADGRF1;ELF3;CDC42EP5;ADGRF4;DOK7;S100A4;IRF6;TLR4;MDFI;SMIM22;ZNF750;KIAA1211L;NOTCH3;IDUA;GPR87;AMIGO2;DTX4;SCEL;GNA15;RAB25;ZIM2;PROM2;AOC3;SEC16B;SEMA4A;WNT10A;SRMS;TMEM30B;ANKRD22;CDC42BPG;GRHL2;BATF;RNF223;PTPRE;LPAR5;KRT17;FXYD3;GJB3;KRT16;XPNPEP2;GJB6;LCN2;PYROXD2;NECTIN4
Conventional Dendritic cell - Kidney	71/103	0.34133821375900547	0.8355926976546834	0	0	1.1180957105064249	1.2018203542358428	CSF3R;STEAP4;ITGAM;NCF1;FLT3;CLEC10A;MS4A7;F13A1;GIMAP5;CLEC9A;GIMAP6;CD3E;ITGAL;MS4A4A;ADGRE2;FCGR3A;PSTPIP1;MRC1;ITGAX;FCER1A;CCR5;CMKLR1;CCR2;ZBP1;PTGIR;RNASE6;MPEG1;FGR;HCK;MS4A6A;DOK2;HSH2D;TYROBP;BIN2;JAML;TLR8;CD48;WDFY4;MS4A1;CCL14;C1QA;IGSF6;C5AR1;FPR1;MEFV;CSF2RA;LILRA5;CYTH4;CLEC7A;CD300LF;IL12RB1;C16ORF54;SLAMF1;GZMA;MX2;LILRB4;SNX20;LILRB5;CD2;GZMK;PTPRC;PARVG;TNFSF8;MNDA;XAF1;FCGR2B;FOLR2;MYO1F;GAPT;C1QC;MYO1G
Dendritic Cell, human - Liver	73/106	0.3431125455395526	0.8355926976546834	0	0	1.114756576957968	1.1924515036100163	SPI1;TRAF3IP3;ITGAM;SIGLEC9;NCF1;FLT3;CXORF21;MS4A7;GIMAP6;MS4A4A;ADGRE1;FCGR3A;C3AR1;ITGAX;TNFAIP8L2;HLA-DOA;CD33;CMKLR1;HAVCR2;CD53;GPR34;PRKCB;CYBB;GAB3;GFRA2;MPEG1;FGR;LAT2;HCK;MS4A6A;DOK2;SLC9A9;TLR8;CD48;DOCK2;WDFY4;RGS18;CSF1R;C1QA;PDE1B;CD5L;FGL2;FPR1;AOAH;LILRA1;CFP;RASGRP4;PIK3R5;ADAP2;CYTH4;ST8SIA4;NLRP3;SLAMF7;FCGR1A;GBP4;P2RY13;LILRB1;LILRB4;SCIMP;SNX20;LILRB5;ARHGAP30;PTPRC;PARVG;THEMIS2;ABI3;HLA-DPB1;MNDA;FCGR2B;FOLR2;CD244;MYO1F;C1QC
macrophage - Thoracic Thymus	73/106	0.3431125455395526	0.8355926976546834	0	0	1.114756576957968	1.1924515036100163	PTPRT;EHF;CLEC10A;MS4A7;SLC40A1;CALML3;LGALS2;CYP26B1;FCGR3A;TRIM29;SIX2;HMCN2;CMKLR1;KRT6A;KRT5;HBA1;NPNT;MMP9;DCN;SERPINB5;C15ORF48;BCAM;MRAS;ESRP1;APLNR;MYH8;TFF3;PKP1;SPARCL1;CLEC4F;FREM1;S100A8;CDS1;C1QA;CCL13;SYNPO2;PTGER3;TACSTD2;PARD6G;C3;HCAR2;C12ORF56;IGSF21;SCEL;CCL8;C7;UBD;CREG1;EPB41L3;SPP1;CCL2;APOE;RHPN2;CCL19;CCL18;HAO2;MAPK4;TMEM176B;PARVB;FOXN1;SOD3;CFC1;MARCO;KRT17;CD207;KRT14;CPE;CNTN4;SLC26A9;CCDC3;TBATA;LGMN;C1QC
Thymic Cortical macrophage - Thoracic Thymus	73/106	0.3431125455395526	0.8355926976546834	0	0	1.114756576957968	1.1924515036100163	PTPRT;EHF;CLEC10A;MS4A7;SLC40A1;CALML3;LGALS2;CYP26B1;FCGR3A;TRIM29;SIX2;HMCN2;CMKLR1;KRT6A;KRT5;HBA1;NPNT;MMP9;DCN;SERPINB5;C15ORF48;BCAM;MRAS;ESRP1;APLNR;MYH8;TFF3;PKP1;SPARCL1;CLEC4F;FREM1;S100A8;CDS1;C1QA;CCL13;SYNPO2;PTGER3;TACSTD2;PARD6G;C3;HCAR2;C12ORF56;IGSF21;SCEL;CCL8;C7;UBD;CREG1;EPB41L3;SPP1;CCL2;APOE;RHPN2;CCL19;CCL18;HAO2;MAPK4;TMEM176B;PARVB;FOXN1;SOD3;CFC1;MARCO;KRT17;CD207;KRT14;CPE;CNTN4;SLC26A9;CCDC3;TBATA;LGMN;C1QC
Thymic macrophage - Thoracic Thymus	73/106	0.3431125455395526	0.8355926976546834	0	0	1.114756576957968	1.1924515036100163	PTPRT;EHF;CLEC10A;MS4A7;SLC40A1;CALML3;LGALS2;CYP26B1;FCGR3A;TRIM29;SIX2;HMCN2;CMKLR1;KRT6A;KRT5;HBA1;NPNT;MMP9;DCN;SERPINB5;C15ORF48;BCAM;MRAS;ESRP1;APLNR;MYH8;TFF3;PKP1;SPARCL1;CLEC4F;FREM1;S100A8;CDS1;C1QA;CCL13;SYNPO2;PTGER3;TACSTD2;PARD6G;C3;HCAR2;C12ORF56;IGSF21;SCEL;CCL8;C7;UBD;CREG1;EPB41L3;SPP1;CCL2;APOE;RHPN2;CCL19;CCL18;HAO2;MAPK4;TMEM176B;PARVB;FOXN1;SOD3;CFC1;MARCO;KRT17;CD207;KRT14;CPE;CNTN4;SLC26A9;CCDC3;TBATA;LGMN;C1QC
Thymic Medullary macrophage - Thoracic Thymus	73/106	0.3431125455395526	0.8355926976546834	0	0	1.114756576957968	1.1924515036100163	PTPRT;EHF;CLEC10A;MS4A7;SLC40A1;CALML3;LGALS2;CYP26B1;FCGR3A;TRIM29;SIX2;HMCN2;CMKLR1;KRT6A;KRT5;HBA1;NPNT;MMP9;DCN;SERPINB5;C15ORF48;BCAM;MRAS;ESRP1;APLNR;MYH8;TFF3;PKP1;SPARCL1;CLEC4F;FREM1;S100A8;CDS1;C1QA;CCL13;SYNPO2;PTGER3;TACSTD2;PARD6G;C3;HCAR2;C12ORF56;IGSF21;SCEL;CCL8;C7;UBD;CREG1;EPB41L3;SPP1;CCL2;APOE;RHPN2;CCL19;CCL18;HAO2;MAPK4;TMEM176B;PARVB;FOXN1;SOD3;CFC1;MARCO;KRT17;CD207;KRT14;CPE;CNTN4;SLC26A9;CCDC3;TBATA;LGMN;C1QC
Megakaryocyte-Erythroid Progenitor cell - Bone Marrow	73/106	0.3431125455395526	0.8355926976546834	0	0	1.114756576957968	1.1924515036100163	KCNK5;TRIM71;CSF3R;MS4A3;FLT3;ACSM1;GMFG;ITGA2B;MLC1;CTSW;EPX;CRHBP;RAB44;GRAP2;ARHGDIB;TUBB1;STAB1;CPXM1;UBASH3A;CD34;CPA3;CD52;ARL15;USP43;SPNS3;TESC;SPNS2;PRSS57;GP1BA;GBGT1;TMIGD2;MMRN1;TFR2;TAL1;IL1B;LGALS12;PRTN3;EMID1;RGS18;ZNF792;SMIM24;PLPPR3;GMPR;KIAA1211;AOAH;GATA2;CST7;AIF1;MED12L;ADGRG3;GNA15;TESPA1;OR2W3;ST8SIA6;CD300LF;NFE2;ATP8B4;BCL11A;ZBTB16;PRG2;STAC3;NMNAT3;HOPX;DYTN;KLF1;SVOPL;HAL;IGLL1;TREML2;HLA-DRA;CD69;CLC;CD244
Reticular Cell Of Splenic cord - Spleen	89/130	0.3549268429053776	0.8616462978709167	0	0	1.0939094540809169	1.1331190928408539	ACVRL1;CNTFR;PLVAP;OLFML2B;TINAGL1;MRGPRF;TNC;HSPB2;LMOD1;CXCL13;CTSS;SERPINA5;EDNRA;ISLR;CYP26B1;SOX17;HYAL1;HYAL2;RSPO3;MADCAM1;EDIL3;TNS2;PDGFRB;PDGFRA;CR2;ITGA4;GPX3;P3H2;PCOLCE;NGF;DCN;MRAS;COL4A1;CDC42EP4;PITPNM3;ALDH1A1;MMRN2;APLNR;FIBIN;HHIPL1;MFGE8;MXRA5;CFB;DSC2;ENG;CCL14;TAGLN;RAMP3;ADH1B;SDC2;ASAP3;CCM2L;GDPD2;TMTC1;PCDH12;THY1;PHYHIP;C3;REM1;FOXS1;CALD1;S100A16;CCL19;GPIHBP1;NGFR;CCL21;KCNJ8;LGI2;NR2F1;NR1H3;LAMB1;SOD3;LILRB5;TJP1;BST1;LRCH2;COL3A1;CXCL12;DES;IL7;TLX1;DLC1;COL5A2;HOXD3;ADGRL4;HOXD9;NES;FBXL7;C1QC
myofibroblast - Small Intestine	70/102	0.36701106676776335	0.8691182317322494	0	0	1.1022645680598595	1.1048695242326163	CHRM2;SPARC;HSPB7;MRGPRF;LMOD1;ANTXR1;ACTG2;CTGF;LOXL2;AKAP12;RGS5;SYDE1;ISLR;JPH2;PRKG1;PRIMA1;TNS1;PDGFRA;SCARA3;MYOCD;IGFBP5;ARHGEF17;DCN;MN1;COL4A1;CRISPLD2;DAAM2;HAND2;COL6A1;HAND1;FIBIN;SPARCL1;COL6A3;CRYAB;PDZRN3;GAS7;KANK2;ADCYAP1R1;SMPX;SDC2;SYNPO2;FBLN2;CNN1;HOXC5;SMYD1;MYH11;SLIT2;A2M;NKX2-3;AOC3;FOXF2;KCNJ8;FOXF1;RARRES2;C14ORF132;PCDHB12;SORBS1;SOD3;COL3A1;CXCL12;TP53I3;DES;COL5A1;MORN5;MSRB3;CSPG4;FXYD6;MRVI1;NES;FBXL7
myofibroblasts - Small Intestine	70/102	0.36701106676776335	0.8691182317322494	0	0	1.1022645680598595	1.1048695242326163	CHRM2;SPARC;HSPB7;MRGPRF;LMOD1;ANTXR1;ACTG2;CTGF;LOXL2;AKAP12;RGS5;SYDE1;ISLR;JPH2;PRKG1;PRIMA1;TNS1;PDGFRA;SCARA3;MYOCD;IGFBP5;ARHGEF17;DCN;MN1;COL4A1;CRISPLD2;DAAM2;HAND2;COL6A1;HAND1;FIBIN;SPARCL1;COL6A3;CRYAB;PDZRN3;GAS7;KANK2;ADCYAP1R1;SMPX;SDC2;SYNPO2;FBLN2;CNN1;HOXC5;SMYD1;MYH11;SLIT2;A2M;NKX2-3;AOC3;FOXF2;KCNJ8;FOXF1;RARRES2;C14ORF132;PCDHB12;SORBS1;SOD3;COL3A1;CXCL12;TP53I3;DES;COL5A1;MORN5;MSRB3;CSPG4;FXYD6;MRVI1;NES;FBXL7
Lung Matrix Fibroblast 2 - Respiratory System	70/102	0.36701106676776335	0.8691182317322494	0	0	1.1022645680598595	1.1048695242326163	LAMC3;GPR20;C4BPA;PTH1R;WISP2;RGS5;C1QTNF3;SOX17;SOX18;HYAL1;PDK4;RSPO3;THSD7A;FGA;PTGIS;SCARA5;LIMCH1;FGG;COBL;GKN2;HNF1B;PCDHA12;SLC51B;ASPN;CCDC80;COL4A4;COL4A3;MALL;MMRN2;PLA1A;CDH19;ITIH5;SLC22A3;PON3;SEMA3G;GATA5;GLT8D2;NKD1;NKD2;PLAC9;APOH;SEC14L4;OLFML1;SLC19A3;HMGCLL1;JAM2;GPIHBP1;BTNL9;AOC3;ANKRD29;BCHE;IL33;TM4SF18;LGI3;ABCA9;PRG4;VEGFD;HSPA12B;KLF8;IGSF10;MARCH1;HEYL;AADAC;LRRN4CL;NOSTRIN;SSPN;ACKR4;FILIP1;SLC26A9;KCNK3
granulocyte - Respiratory System	70/102	0.36701106676776335	0.8691182317322494	0	0	1.1022645680598595	1.1048695242326163	CSF3R;SPI1;CLEC10A;CXORF21;AQP9;MS4A7;F13A1;GIMAP5;IKZF1;GIMAP6;CD3E;GIMAP7;JCHAIN;MS4A4A;FCGR3A;RGS1;CLEC5A;MRC1;TAGAP;C3AR1;CCR5;CMKLR1;CCR2;CD53;CD52;RNASE6;CYBB;MPEG1;FGR;HCK;MS4A6A;DOK2;TYROBP;JAML;BTK;TLR8;CD48;ZNF831;WDFY4;MS4A1;CX3CR1;SASH3;CSF1R;C1QA;RASAL3;SAMSN1;AIF1;PIK3R5;CCL4;CD300LF;ICOS;CCL18;SLAMF1;CCR1;P2RY13;GZMA;LYZ;SNX20;CD2;GZMK;MARCO;PTPRC;PARVG;HLA-DRA;MNDA;FCGR2B;FOLR2;FCGR2C;CD244;C1QC
Splenic Stromal Sheath Cell - Spleen	70/102	0.36701106676776335	0.8691182317322494	0	0	1.1022645680598595	1.1048695242326163	ROBO2;EXOC3L1;EXOC3L2;COL16A1;TINAGL1;COL14A1;ITGB4;ELN;ITGA2B;TNC;ADIRF;CXCL13;LOXL1;CYR61;RERG;SERPINA5;KIF19;CCND1;HEY2;EFHD1;SVEP1;MADCAM1;HMCN1;SYNPO;ADAMTS9;TNS2;EPHB3;IGFBP3;LIFR;HBA2;RTN4RL2;NRG2;FAM222A;C1ORF115;FNDC4;COL4A1;PITPNM3;COL6A1;MMRN2;SPARCL1;C1QA;ARHGEF28;NTN4;KALRN;HSD11B2;PDZD4;PLAC9;ABLIM2;C7;CALD1;TCEAL2;SMIM10L2B;AOC3;NGFR;IL33;PDE2A;LAMB1;AIF1L;COL1A1;EFNA1;MAPK10;COL3A1;ETNK2;GIPC2;ID1;SP6;ALPL;NACAD;CCDC3;NES
Inh L3 PVALB SAMD13 - Brain	70/102	0.36701106676776335	0.8691182317322494	0	0	1.1022645680598595	1.1048695242326163	BMPR2;EIF4E3;THSD7B;PCDHGB4;ITSN1;DIXDC1;EDNRA;NHSL2;HEPH;KCNT2;KDR;SH3BGRL2;ADAMTS9;SPTAN1;CGNL1;PRKG1;TECTA;SULT1C4;ARHGEF12;IGFBP5;DAPK1;COL25A1;TRPC4;SLC2A12;AXIN2;DKK2;MID2;DCN;DOPEY1;MN1;SFRP2;ALDH1A2;KIT;PKP2;ULK2;PDE5A;TOX;MXRA5;KCTD15;EXD2;FOCAD;SEMA3D;ASAP3;GLT8D2;PRICKLE1;FBLN5;SLC7A2;EPB41L5;FGD5;FGD6;FRZB;PDGFD;HIVEP1;TSPAN2;SLIT2;MYH10;WNT4;SLC37A1;FZD4;LCA5;SORBS2;C20ORF194;PBX1;SULF2;KITLG;FRAS1;SESTD1;FILIP1;AMOTL1;ADGRL2
Exc L5 FEZF2 PKD2L1 - Brain	70/102	0.36701106676776335	0.8691182317322494	0	0	1.1022645680598595	1.1048695242326163	ARHGAP11B;RBM28;TNFAIP8;PRDM5;DOCK7;SMC6;LIMD1;LCLAT1;PRSS23;HELB;SPTLC3;AP1S3;SBF2;CC2D2A;SCAF11;ZNF480;TMOD3;P3H1;ALG11;SLFN12;MMS22L;C6ORF132;CCDC80;PEAK1;PAPPA;EFHC1;TCEANC2;TLCD2;CCDC81;CCDC150;CCDC90B;VGLL3;INO80C;SLFN5;FRRS1;STXBP4;NEXN;SPATA5;TFPI;SCUBE3;CYB5R4;VTI1A;NPHP3;UGGT2;MFSD4B;GPR157;ZRANB3;SLC35E3;NBEAL1;ARHGAP28;BTBD7;HOOK3;TVP23C;PUS7L;WTIP;PTPN14;GDAP2;C9ORF85;FAM111B;BST1;ZNF70;XPNPEP3;DNAJC10;ITGA11;CYP20A1;CYB5RL;INTS6;SFXN2;ERCC6;FBN1
Pancreatic D cell - Pancreas	70/102	0.36701106676776335	0.8691182317322494	0	0	1.1022645680598595	1.1048695242326163	RAB3C;PCSK1;MYT1L;TMEM200A;CTNND2;STMN2;ELAVL4;SLC2A2;UCHL1;LRRTM3;CHL1;TNR;SLC30A8;KCNH6;EDN3;PEG3;SEMA6D;UBE2QL1;KCNK16;SYP;DUSP26;SHISA6;RFX6;MYO3A;PGR;SCG3;PDZRN3;GRIA2;MAGEL2;BEX1;HLF;NRXN1;CACNA1B;CRYBA2;PHYHIPL;KCNA5;CPLX2;NOL4;PCDH17;INS;NEUROD1;DPP6;TCEAL6;TTR;CDH22;KCNMB2;KIAA1324;GC;HMGCLL1;RAI2;BEND5;GRIA4;NKX2-2;TMEM132D;CHGA;KCNB2;CADPS;GAD2;LHFPL4;GCG;A1CF;TMEM196;SNAP91;CFC1;DLK1;SLC8A3;PPP1R1A;INSM1;SIM1;UNC79
Afferent neuron - Liver	69/101	0.39350558135012575	0.892873011236716	0	0	1.0864358184703748	1.0132752601818318	DAGLA;SLC2A1;SPATC1L;LRRC1;CDC20;MYBL2;GTSE1;SLC16A3;OSR1;SPHK1;APLP1;ARMC9;KIF23;TMC7;KREMEN2;ETV4;BCAN;DEPDC1B;FRMD5;MELK;SAPCD2;KIFC1;KIF2C;PKP3;RIN1;CTXN1;CERS1;DBN1;MATN3;CEMIP;CDCA2;CDCA3;SEMA3B;CDCA7;STK39;WNK4;PKMYT1;SEZ6L2;IQGAP3;NPAS1;CENPA;AURKB;CBARP;DDN;CCNB2;FAM171A2;STC2;IGF2BP1;RAD54L;IGF2BP3;E2F7;ASIC1;B4GALNT4;CDT1;CBX2;PLK1;HMGA2;SLC4A11;NETO2;TICRR;DIAPH3;KIF18B;PCDHB2;SH3D21;REEP2;TNFSF9;TRIP13;NECTIN4;PLCD3
Retinal Pigment Epithelial cell - Eye	69/101	0.39350558135012575	0.892873011236716	0	0	1.0864358184703748	1.0132752601818318	RTKN;FAM69C;RRH;EMC10;SLC7A10;CNDP1;RLBP1;TSPAN10;BEST1;SLC2A8;GNGT1;RS1;KBTBD12;PEBP4;ADAMTSL3;MAEL;ITGB8;LRAT;BORCS6;ANKS1B;TLE3;KCNH5;SVOP;PRKCB;SLC6A13;ATP1B2;SLC39A12;FAM222B;PCP4;FAM161A;SFRP5;AIPL1;EZR;RGR;RD3;CHRNA3;SLC22A6;KCNA2;CRX;ATP1A3;AKAP6;KCNA5;SLC5A5;FAM221A;STRIP2;NWD1;TTR;C14ORF180;DCDC2C;MYO6;RHO;PDE6B;SRGAP3;SLC25A23;SLC19A1;IMPG2;ADAD2;LGI1;RCVRN;OR51E2;ATP2B2;PRSS33;C1ORF61;RPE65;GFAP;TMEM235;PNPLA3;CSPG5;MNDA
Dendritic Cell, human - Spleen	69/101	0.39350558135012575	0.892873011236716	0	0	1.0864358184703748	1.0132752601818318	SAMD9L;ITGAM;NCF2;CRYBG3;LST1;GOLIM4;TNFAIP2;ARRB2;IFI30;CSAD;PVR;EPS8;PSTPIP2;DPYSL2;PEA15;TNFSF10;ITGAX;NPTN;PIP4K2A;CTSH;MAP3K8;SMCO4;SRGAP2B;CD33;IER3;HAVCR2;FCER1G;BROX;ANXA5;SHROOM1;RHOC;SLFN12;CDCP1;OAS1;HCLS1;CARD16;PLBD2;BLVRA;IGSF6;INPP1;FGL2;NOD2;CFP;MYL12A;TYMP;CST3;FGD6;SRGAP2;FNIP2;S100A11;CCR1;LYN;SPECC1;HSD3B7;SLC37A2;CARD9;CARD6;CIDEB;APOBR;NAGA;NR1H3;PTPRE;TTC8;NAGK;THEMIS2;STK17B;CASS4;LPIN3;SNTB1
monocyte - Fallopian Tube	69/101	0.39350558135012575	0.892873011236716	0	0	1.0864358184703748	1.0132752601818318	SLC44A4;CCL4L2;CLEC10A;WIPF3;PRF1;CD3E;RERG;MS4A4A;FCGR3A;GLT1D1;STAB1;OXER1;FCER1A;UBASH3A;TNFAIP8L2;CCR5;CCR2;CD53;ATG9B;SH2D3C;RNASE6;CYBB;HBA2;KCNK17;MPEG1;FGR;SLC5A9;TYROBP;BIN2;JAML;TLR8;CD48;LRRC3B;FREM1;SASH3;C1QA;ADCYAP1R1;ADH1A;DCAF12L2;GATA5;APCDD1;C7;CXCR1;MROH5;TNNI2;CD300LF;P2RY13;CCL23;GZMA;P2RY14;IQSEC3;LAPTM5;NKG7;FMO2;TSPEAR;LYZ;SNCAIP;LYVE1;ZDHHC11B;CD2;MARCO;SMOC2;PARVG;ANKRD65;MNDA;CD247;CD69;FOLR2;C1QC
Activated Stellate cell - Pancreas	69/101	0.39350558135012575	0.892873011236716	0	0	1.0864358184703748	1.0132752601818318	PRDM6;LMOD1;STON1;TCF21;CSAD;MEDAG;C4A;FGF7;ISLR;ADGRA2;BOC;SIRPA;RSPO3;CPXM1;HMCN1;FAM19A5;LZTS1;PRKG1;PKNOX2;BCAS3;SERPINF1;EBF1;EBF2;EBF3;SEPT4;HIC1;CCDC80;SFRP2;SMO;COL4A1;HAND2;ITGA8;COL6A3;TLR7;SCN4B;EMID1;GAS7;ITGA9;NOTCH3;COLEC11;TAGLN;TNXB;LAMA2;CHRD;APCDD1;IQGAP2;FBLN5;NKD1;THBS4;HMBOX1;HLX;OLFML3;MYH11;ZNF423;GPM6B;JAM2;SASH1;AOC3;RFTN2;INSR;ABCA8;COL3A1;COL5A3;ITGA11;CD248;CCDC3;LIMS2;FBN1;ADGRL3
DPT+ Fibroblast Cell Of bladder - Urinary Bladder	69/101	0.39350558135012575	0.892873011236716	0	0	1.0864358184703748	1.0132752601818318	CHRM2;RTL1;ELN;F13A1;HBB;CLEC14A;GIMAP5;GIMAP6;MEOX2;MEOX1;HPGDS;SGCD;FGF9;SOX17;RGS1;MRC1;CTSG;TPSAB1;MYOZ2;NXPE1;OLFM4;DKK2;TMEM252;ASPN;DCN;MYH3;TXLNB;MMRN1;MYL1;IL1RAPL1;FIBIN;MYH8;SPARCL1;COL6A6;AGTR2;WDFY4;CDH19;CNTNAP4;C1QA;ADH1B;KCNA1;KCNA6;TTN;CLEC3B;RANBP3L;C7;NRAP;SMYD1;SCN7A;MYH11;CACNA1S;CCL21;CNTN6;ZBTB16;MYBPH;DEFA3;TBX5;LYVE1;COL3A1;CILP;OGN;MYF6;ZNF536;MNDA;ASB5;CBLN4;FOLR2;FGF10;C1QC
Non-Classical monocyte - Kidney	69/101	0.39350558135012575	0.892873011236716	0	0	1.0864358184703748	1.0132752601818318	CLEC10A;GMFG;GIMAP1;MS4A7;F13A1;GIMAP5;GIMAP6;CD3E;GIMAP7;MS4A4A;FCGR3A;RGS1;CCRL2;MRC1;C3AR1;FCER1A;CCR5;CYTIP;CMKLR1;CCR2;CD53;FCER1G;RNASE6;MPEG1;FGR;HCK;MS4A6A;DOK2;TYROBP;BIN2;JAML;HCLS1;CD48;CARD16;S100A8;RGS18;SASH3;CSF1R;C1QA;RAMP3;FGL2;AOAH;SAMSN1;AIF1;CYTH4;CCL4;CD300LF;SLAMF1;CCR1;P2RY13;GZMA;LAPTM5;NKG7;GZMB;FMO2;LYZ;CD2;GZMK;PTPRC;PARVG;HLA-DRA;TNFSF8;MNDA;HLA-DRB3;FCGR2B;FOLR2;FCGR2C;CD244;C1QC
Natural Killer cell - Kidney	69/101	0.39350558135012575	0.892873011236716	0	0	1.0864358184703748	1.0132752601818318	TRAF3IP3;CLEC10A;GMFG;MS4A7;PRF1;CTSW;GIMAP5;IKZF1;GIMAP6;CD3E;ITGAL;GIMAP7;MS4A4A;FCGR3A;SIT1;GNLY;TAGAP;C3AR1;FCER1A;ITGB7;TNFAIP8L2;CCR5;CCR2;CD53;FCER1G;RNASE6;THEMIS;C1ORF162;RUNX3;MPEG1;FGR;MS4A6A;DOK2;TYROBP;BIN2;CD8B;JAML;DPEP2;HCLS1;CD48;HCST;RGS18;SASH3;C1QA;AOAH;CST7;SAMSN1;CCL4;CD300LF;SLAMF1;CCR1;TRAT1;GZMA;SH2D1A;NKG7;GZMB;LYZ;GZMH;CD2;GZMK;PTPRC;PARVG;HLA-DRA;TNFSF8;MNDA;HLA-DRB3;FCGR2B;CD244;C1QC
Cytotoxic T cell - Kidney	69/101	0.39350558135012575	0.892873011236716	0	0	1.0864358184703748	1.0132752601818318	CCL4L2;CLEC10A;GMFG;MS4A7;GIMAP2;PRF1;CTSW;GIMAP5;GIMAP6;CD3E;ITGAL;GIMAP7;MS4A4A;FCGR3A;SIT1;GNLY;CCRL2;C3AR1;FCER1A;CCR5;CCR2;CD53;FCER1G;RNASE6;THEMIS;MPEG1;FGR;MS4A6A;DOK2;TYROBP;BIN2;CD8B;JAML;HCLS1;CD48;CARD16;HCST;RGS18;C1QA;AOAH;CST7;SAMSN1;CYTH4;CCL5;CCL4;CCL3;CD300LF;IL12RB1;C16ORF54;SLAMF1;CCR1;TRAT1;GZMA;SH2D1A;NKG7;GZMB;LYZ;GZMH;CD2;GZMK;P2RX7;PTPRC;PARVG;HLA-DRA;TNFSF8;MNDA;FCGR2B;CD244;C1QC
Basal Cell Of Prostate epithelium - Prostate Gland	69/101	0.39350558135012575	0.892873011236716	0	0	1.0864358184703748	1.0132752601818318	CXCL8;FHL2;CALML3;DEFB1;LAMC2;FZD10;EVPLL;CXCL3;AREG;CXCL2;CCND2;EVA1A;CAPNS2;PLAU;SALL3;TRIM29;DUOXA1;SMCO2;ANXA8;UPP1;PHLDA1;IER3;KRT6A;CERS3;SERPINB3;FGFBP1;ARL14;IL18;KRT5;OLFM4;SERPINB7;VSNL1;IFNE;B3GNT3;RIN1;MXRA5;MET;S100A8;EPHA2;ZNF750;COL17A1;SERPINB13;GPR87;CAPG;HOXD11;HCAR2;DUOX1;GNA15;IL1RL2;S100A16;P2RY2;PI3;CLCA4;DUOX2;ADAD2;APOBEC3C;COL22A1;KRT13;WNT7A;FOSL1;SLC2A9;GJB4;KRT17;GJB3;KRT16;KRT15;KRT14;FAT2;CCNJL
Naive Thymus-Derived CD8-positive, Alpha-Beta T cell - Respiratory System	71/104	0.39462289358133135	0.892873011236716	0	0	1.0840513983371127	1.007977733603925	TRAF3IP3;MCM7;CCL4L2;LRR1;PDCD5;SIRPG;CD3E;GIMAP7;SCML4;SIT1;GNLY;MYC;GPR171;TAGAP;CCR7;UBASH3A;CYTIP;TMPO;ZNF683;CD53;RFC5;CD96;CD52;TIPIN;ACTL6A;THEMIS;KNSTRN;UTP18;PRPF4;ZAP70;BIN2;CD8B;HCLS1;CD48;PTPRCAP;SASH3;MRPS35;NIP7;TIMM9;RASAL3;CST7;DSN1;CCL4;CCL3;BRIX1;ICOS;TIGIT;RAE1;SLAMF1;P2RY10;TRAT1;PYHIN1;GZMA;SH2D1A;NKG7;GZMB;FAM136A;SNX20;GZMH;CCT6A;CD2;GZMK;POLA2;PTPRC;MIS18A;CENPH;CD5;NOL11;CD247;CD69;FARSB
Group 3 Innate Lymphoid Cell, human - Spleen	71/104	0.39462289358133135	0.892873011236716	0	0	1.0840513983371127	1.007977733603925	FKBP11;CSF2;MAML2;IL23R;WIPF3;PRF1;HIF3A;PPP1R9A;EFCAB8;IL4I1;SLC25A48;IL18RAP;SCML4;GNLY;LIPH;HNF4A;GPR171;ENPP1;SLFN12L;PTGDR;CD96;EPHA4;IL1R1;TNFRSF18;MATK;ELOVL6;IPCEF1;TC2N;CACNB1;GREM1;NCR1;TGFBR3;NCR2;TMIGD2;KIT;OPTN;KRT81;SLFN5;CFH;KLRB1;SH2D2A;TXK;SPATA4;CXCR6;NCALD;KLRK1;IFNL1;KDELC1;ARSJ;NCAM1;KLRC1;FSD1;MPZL3;SAMD3;KLRG1;LINGO4;AFAP1L1;KLRC2;TNFSF14;ST8SIA1;PYHIN1;SH2D1B;SLC4A10;B3GALT5;COLQ;ID2;NMUR1;PYROXD2;CD247;PTPN4;MIXL1
Exc L2-3 RORB RTKN2 - Brain	71/104	0.39462289358133135	0.892873011236716	0	0	1.0840513983371127	1.007977733603925	FHOD3;SLC35F1;PPP1R9A;CELSR2;NUDT10;TRIM9;SALL2;KIAA0895;TRIM2;KIF21A;KIF1B;PCDHAC2;TECTA;EPHA4;SMIM17;ANK2;AXIN2;SEPT3;FNDC5;RUFY3;SCN8A;EFHC2;LNP1;PPM1L;AMIGO1;FAXC;ILDR2;FAM169A;KALRN;PPM1E;RAP1GAP;JAKMIP2;STOX2;FLRT3;CNR1;FAM184A;CCDC181;SRGAP3;LONRF2;RAB6B;RAB11FIP4;MAPK4;STOX1;MARK1;SPTBN2;SRSF12;TUB;ARNT2;WDR17;FZD3;NLGN4X;PCDHB14;PNMA2;GDAP1;PCDHB10;SLC16A14;MAPK10;NELL2;TTC9;DPY19L2;NBEA;FABP7;RSPH14;CSPG5;FXYD6;LRRN1;PLCH1;FAM171B;CDK14;ADGRL3;CDK5R1
Mast cell - Bone Marrow	71/104	0.39462289358133135	0.892873011236716	0	0	1.0840513983371127	1.007977733603925	KCNK5;TRIM71;TPSB2;ALAS2;ITGAM;MS4A3;ACSM1;ITGA2B;F13A1;IL5RA;MLC1;EPX;ACRBP;MPO;GPR174;ADGRE1;RAB44;HPGDS;GRAP2;CLEC5A;STAB1;C3AR1;PROK2;VSTM1;CTSG;ENPP3;CLEC1B;TPSAB1;CPA3;TESC;SPNS2;CYBB;RNASE3;RNASE2;KEL;LGALS12;KIT;PRTN3;MS4A2;EMID1;SERPINB10;CEBPA;TPSD1;SUCNR1;SLC24A3;CEBPE;PLPPR3;CLEC12B;LPO;KIAA1211;GATA2;CST7;RASGRP4;ADGRG3;IL1RL1;OR2W3;FCGR1A;ELANE;NTRK1;PRG2;NKG7;APOBR;GPR141;HAL;XK;STAR;SLCO4C1;MNDA;ANKRD18A;CLC;PRRT4
macrophage - Lymph Node	73/107	0.39568780552959415	0.892873011236716	0	0	1.0818073071381562	1.0029757366242402	ACVRL1;CSF3R;OLFML2B;SPI1;ITGAM;SIGLEC9;CLEC10A;AQP9;F13A1;HNMT;CXCL2;MS4A4A;FCGR3A;EDNRB;MRC1;STAB1;PDK4;ITGAX;CD36;CD34;ZNF521;CD33;ZNF366;CMKLR1;CD93;SERPINF1;IL18;IRAK3;GFRA2;MMP9;HCK;MS4A6A;TYROBP;SLC7A7;ALDH1A1;IL3RA;CHI3L1;TLR8;S100A8;CSF1R;C1QA;CALCRL;C5AR1;CFI;FPR1;C3;CCL8;EPB41L3;SLAMF8;CCL2;CCL19;CD300LF;CCL18;CCR1;MSR1;IL33;CCL21;PRRX1;TMEM176B;LYZ;LYVE1;LILRB5;MARCO;CD4;CXCL12;APOC1;TMEM119;HLA-DRA;FXYD6;CPVL;FOLR2;FBN1;C1QC
Retinal Bipolar neuron - Eye	75/110	0.39670394152097616	0.892873011236716	0	0	1.0796915167095116	0.9982450041394143	PTPRT;RYR2;TENM1;KCNG4;RGSL1;WFIKKN2;IRS4;LDLRAD1;RAX;GRIK1;SERTM1;SOX2;GABRR3;SIX6;ZIC2;GRM6;ZIC3;NDST4;ZIC1;TNR;FAM19A4;SLFN12L;PCDHAC1;SCN1A;ANKUB1;UNC13C;SRRM4;GRID2;HBA2;DUSP26;TMEFF2;MPPED1;LGSN;MIP;OPTC;RBP3;IFIT1B;CRYAA;MS4A2;ASTN1;C2ORF91;HMX1;RD3;SLC24A2;CHRNA3;SPATA1;PRDM14;SLC38A11;TULP1;CPLX2;CRHR1;PDC;TRPM1;IGSF21;ADGRG2;WIF1;GALR1;OTX2;CSMD3;TRPM3;OPCML;CCDC177;RCVRN;CCDC175;CADM2;NTRK3;CADPS;ZIC4;TBX5;TUBB4A;C1ORF61;LRFN2;LHX2;VSX1;VSX2
Corticomedullary Thymic Epithelial cell - Thoracic Thymus	75/110	0.39670394152097616	0.892873011236716	0	0	1.0796915167095116	0.9982450041394143	CNTNAP2;SLC46A1;GALNT16;GDA;CTSV;DOC2B;CPZ;CYR61;PREX2;RGS5;SHE;CYP26B1;CDH3;RAB42;HCFC1R1;SOX6;VSTM4;CGNL1;SLC34A2;KRT8;P3H2;KRT5;NCCRP1;TMEM150C;FRMD1;BCAM;SFRP1;EMCN;IFI27;COL4A1;MALL;ITGA8;PKP1;DSC2;IGSF6;SDC2;SYNPO2;PAPLN;ATP10B;PARD6G;AK4;PCDH12;PRRG4;ADGRG2;PDZD2;C7;PALMD;CLEC7A;CREG1;ZBED2;CCL2;PLTP;CCL25;MCOLN3;CCL21;GOLM1;ANKRD22;TPBG;TFPI2;A2ML1;B3GALT5;FOXN1;LILRB5;KRT19;CXCL12;TMEM54;TMEM119;PMP22;ANKRD65;CXORF36;FILIP1;NES;TDGF1;FBXL7;FGFR2
Capillary Layer Of choroid - Eye	68/100	0.42072360897607325	0.9311999542063947	0	0	1.0706094611954962	0.9269113724669642	PLVAP;SPI1;FLT4;HUS1B;LRRC70;CLEC14A;CLEC9A;GIMAP6;GIMAP7;PIK3CG;PREX2;DACH1;GNGT2;SOX17;CAMKV;MECOM;CCRL2;GJA4;CA4;MRC1;STAB1;OIT3;QRFPR;CD34;GALNT8;CPA3;PPP1R16B;CD93;UNC5A;VWF;SH2D3C;SSTR1;CLDN5;MMRN1;MFNG;MMRN2;TFEC;APLNR;IRF8;RGS7BP;KANK3;GRAMD1B;CALCRL;SUCNR1;ECSCR;CCM2L;SEMA3G;CXCR4;PCDH12;TRHDE;DLL4;MYCT1;S1PR1;GPIHBP1;PDE2A;DCLK3;HSPA12B;SELE;LYVE1;GP9;ABI3;P2RX1;MAB21L2;NOSTRIN;ESAM;CXORF36;CD69;CBLN2
Obsolete Muller cell - Eye	68/100	0.42072360897607325	0.9311999542063947	0	0	1.0706094611954962	0.9269113724669642	ONECUT3;BICDL1;SLC7A10;CNDP1;RLBP1;TSPAN10;KBTBD12;GRM6;ADAMTSL3;MAEL;TNR;ITGB8;ENPP6;MCF2L2;SCN1A;ANKUB1;UNC13C;ZNF483;KCNH5;SVOP;ATP1B4;SYP;SRCIN1;MYO3B;LGSN;RBP3;SAG;CNGB3;AIPL1;RGR;C2ORF91;RD3;SERPINB10;SLC24A2;CHRNA3;GUCY2D;DNAH7;TTYH1;CRX;ATP1A3;AKAP6;KCNA5;NYAP2;FAM221A;IGSF21;NWD1;TTR;SEC14L6;CLEC7A;CSMD3;IMPG2;ADAD2;KCNJ5;NTRK3;B3GAT1;OR51E2;ATP2B2;C1ORF61;RPE65;GFAP;AGBL1;STAC2;PNPLA3;CSPG5;MNDA;PNPLA5;VSX1;HCN1
Inh L3-5 VIP TAC3 - Brain	70/103	0.4214686206021692	0.9311999542063947	0	0	1.0687022900763359	0.9233694135832639	KLHL34;ADRA1A;ABRA;RYR3;CDH7;FAM228B;SYNE1;UNC80;MACROD2;MCF2L2;SOX5;GARNL3;UNC13C;ZNF483;ANKRD45;MAGI2;ANK3;OPRM1;FAM106A;POU5F2;EML6;CFAP221;CACNB4;FAM153C;FAM153B;PPP1R12B;CAPS2;SHC4;SLC24A4;CATSPER2;ZNF471;DNAH7;DNAH6;ILDR2;ATP10B;CCDC144A;GLB1L3;COL19A1;JAKMIP2;GALR1;CCDC30;BCO2;CSMD3;PDZD9;PPARGC1A;CSMD1;GPR155;WDR17;ZNF382;NEGR1;PCDH9;ST8SIA1;NTRK3;ABCA9;LHFPL5;SGCZ;ENOX1;C3ORF49;MGAT4C;AGBL4;MAS1;DCHS2;PPP2R2B;IGFL4;CCSER1;FILIP1;FGF13;XKR4;C8ORF34;CCDC62
Exc L5 THEMIS FGF10 - Brain	70/103	0.4214686206021692	0.9311999542063947	0	0	1.0687022900763359	0.9233694135832639	NPFFR2;RNF11;SERPINE2;DACH2;ZCCHC17;CDH9;SERTM1;DCAF6;HS6ST3;RS1;COL4A3BP;PPP3CB;PPME1;NKIRAS1;FAM19A2;RSPO2;FAM19A1;DLGAP2;MAP2K4;RFPL1;AKTIP;OR14I1;KCTD1;CARTPT;KNCN;C1QL2;CCKBR;MPPED1;CTXN3;LY6H;OPTN;PFN2;PAFAH1B1;NECAB1;NXPH2;LRTM2;CAMK2A;MCHR2;WIF1;NPY;CREG2;MAPK1;TAC3;DRD1;ASIC2;TAC1;CACNG3;ATP6V1C1;DRD5;CAP2;SMIM10L2B;SYT5;HTR1E;BDNF;GABRA5;SPRYD7;PNMA5;CCK;LARP6;FAM163B;BRMS1L;PNOC;GALNTL5;MSRB3;TRIM37;OSTN;SERPINI1;CBLN4;DMRTC1B;CBLN2
Type EC Enteroendocrine cell - Pancreas	70/103	0.4214686206021692	0.9311999542063947	0	0	1.0687022900763359	0.9233694135832639	PTPRT;RAB3C;PCSK1;MYT1L;CTNND2;STMN2;ELAVL4;SLC2A2;TNR;SLC30A8;KCNH6;EDN3;PEG3;MAGI2;UBE2QL1;KCNK16;SYP;DUSP26;SHISA6;RFX6;MMRN1;MYO3A;PGR;SCG3;PDZRN3;GRIA2;MAGEL2;HLF;NRXN1;CACNA1B;CRYBA2;PHYHIPL;KCNA5;CPLX2;ACACB;NOL4;PCDH17;NPAS3;INS;NEUROD1;DPP6;TTR;CDH22;KCNMB2;KIAA1324;GC;HMGCLL1;RAI2;BEND5;MAPK4;GRIA4;NKX2-2;TMEM132D;CHGA;KCNB2;CADPS;GAD2;LHFPL4;GCG;A1CF;TMEM196;SNAP91;CFC1;DLK1;SGSM1;SLC8A3;PPP1R1A;INSM1;SIM1;UNC79
PI16+ Fibroblast Cell Of bladder - Urinary Bladder	70/103	0.4214686206021692	0.9311999542063947	0	0	1.0687022900763359	0.9233694135832639	CHRM2;RTL1;PLVAP;ELN;FAM107A;F13A1;HBB;CLEC14A;GIMAP5;GIMAP6;MS4A4A;HPGDS;SGCD;FGF9;SOX17;RGS1;MRC1;CTSG;ZNF385D;TPSAB1;MYOZ2;STK32B;CD34;CD93;ABCC9;OLFM4;ASPN;DCN;MYH3;TXLNB;MMRN1;MYL1;IL1RAPL1;FIBIN;MYH8;SPARCL1;COL6A6;AGTR2;MS4A2;CDH19;CNTNAP4;C1QA;ADH1B;KCNA1;KCNA6;TTN;CLEC3B;RANBP3L;SMYD1;SCN7A;MYH11;CACNA1S;SLC15A5;CCL21;CNTN6;MYBPH;TBX5;LYVE1;COL3A1;CILP;OGN;ZNF536;MNDA;ASB5;PI16;CBLN4;FOLR2;SIGLEC6;FGF10;C1QC
CD14-low, CD16-positive monocyte - Bone Marrow	72/106	0.42217614504175927	0.9311999542063947	0	0	1.06690737372884	0.9200290593961563	ITGAM;SERPINA1;SIGLEC9;NCF2;LST1;MS4A7;PRF1;IFI30;TREM1;SIRPB1;ADGRE1;FCGR3A;GNLY;C3AR1;ITGAX;CLEC1B;IER3;FCER1G;CD93;CYBB;MCEMP1;IPCEF1;MPEG1;F5;FGR;HCK;MS4A6A;DOK2;TYROBP;SLC7A7;CD300E;TLR8;ACPP;SGK1;TLR4;CD101;S100A8;GAS7;LILRA6;SLC24A4;IGSF6;KCNE3;C5AR1;FGL2;FPR1;AOAH;LILRA1;NLRC4;NOD2;CFP;RASGRP4;LILRA5;ADAP2;CLEC7A;HMOX1;S100A12;SLC15A3;FCGR1A;FCGR1B;CCR1;P2RY13;APOBR;LILRB1;PILRA;LYZ;HAL;MAFB;FCGR2A;BCL6;VNN2;MNDA;FCGR2C
Dendritic cell - Fallopian Tube	69/102	0.4489031878796857	0.9748434623885962	0	0	1.0533555018137848	0.8436830158402896	SLC44A4;CCL4L2;CLEC10A;WIPF3;PRF1;CD3E;RERG;MS4A4A;FCGR3A;GLT1D1;STAB1;OXER1;FCER1A;UBASH3A;TNFAIP8L2;CCR5;CCR2;CD53;ATG9B;SH2D3C;RNASE6;CYBB;HBA2;KCNK17;MPEG1;FGR;SLC5A9;TYROBP;BIN2;JAML;TLR8;CD48;LRRC3B;FREM1;SASH3;C1QA;ADCYAP1R1;ADH1A;DCAF12L2;GATA5;APCDD1;C7;CXCR1;MROH5;TNNI2;CD300LF;P2RY13;CCL23;GZMA;P2RY14;IQSEC3;LAPTM5;NKG7;FMO2;TSPEAR;LYZ;SNCAIP;LYVE1;ZDHHC11B;CD2;MARCO;SMOC2;PARVG;ANKRD65;MNDA;CD247;CD69;FOLR2;C1QC
Inh L1-2 VIP HTR3A - Brain	69/102	0.4489031878796857	0.9748434623885962	0	0	1.0533555018137848	0.8436830158402896	KCNG3;CPO;SOWAHB;GDA;LRRC10B;CHRM4;MS4A8;GUCA1A;PKD2L1;CDH9;SERTM1;RASGEF1A;ADAMTS8;FAM81A;VSTM5;KCNH4;CFAP52;TESC;OR14I1;MATK;HTR3A;OLFM4;KNCN;C1QL2;SSTR4;ANO3;CORT;CCKBR;HRASLS5;TRIM54;NGEF;TBC1D26;NECAB2;OCA2;C11ORF97;GRP;KLK5;LYZL4;MCHR2;DDN;IL1RL2;PAK1;CYP4X1;WIF1;NPY;THEM5;KCNN1;TAC3;CACNA1S;DRD1;SLC38A8;TAC1;WNT1;GAS2L2;STOX1;DRD5;IL12RB2;ANKRD24;COLCA2;PDE2A;STYK1;DCLK3;PNMA5;OPRK1;HS3ST2;GNAL;UBXN10;GALNTL5;UMODL1
Kidney Interstitial myofibroblast - Kidney	69/102	0.4489031878796857	0.9748434623885962	0	0	1.0533555018137848	0.8436830158402896	RERGL;ACY3;SPARC;C2ORF40;COX4I2;F13A1;DEFB1;CLEC14A;GBA3;GIMAP7;ACSM2B;SERPINA4;JCHAIN;MS4A4A;SERPINA5;CRHBP;LGALS2;HMGCS2;TNS2;CMKLR1;SLC22A11;PDGFRB;SLC13A1;SLC13A2;SLC6A19;IGFBP4;CYP4A11;RNASE6;TM4SF5;TMEM174;FCAMR;AZGP1;RBP5;SPARCL1;MYL9;DNASE1L3;CCL14;SLC47A2;C1QA;CCL13;SLC22A6;TAGLN;RAMP3;ADH1B;PLG;KNG1;C7;ADGRG5;ERICH4;CCL19;GSN;CCL21;AGXT2;TMEM176B;LYVE1;COL1A1;IGLL5;BHMT;NAT8;FXYD4;FAM151A;XPNPEP2;GSTA2;GLOD5;MGP;C16ORF89;FOLR2;SLC28A1;C1QC
plasmablast - Lymph Node	71/105	0.4492309031391289	0.9748434623885962	0	0	1.0520096927659952	0.841837368518096	CD40;CD80;IKZF1;PRDM1;CD3E;ETS1;CTSS;PIK3CG;GPR174;FCRLA;CCND2;SIT1;GRAP2;TAGAP;RAC2;CCR7;CCR6;CYTIP;CCR4;JAK3;CD53;FCRL1;MAP4K1;ITGA4;PRKCB;FCRL4;THEMIS;CYBB;PAX5;RUNX3;TLR1;FCER2;ZEB2;IRF4;MFNG;BTK;IRF8;CD48;TLR10;TLR7;ZNF831;MS4A1;SASH3;BCL2A1;FGL2;CLECL1;CXCR4;SAMSN1;STX11;CD79A;CD19;STAP1;TNFRSF17;TIGIT;S1PR4;SLAMF1;P2RY10;TNFRSF9;CLEC17A;SNX20;AICDA;PTPRC;EVI2A;CD5;GPR183;IL2RA;PNOC;CD27;TNFSF8;CD69;GAPT
T Cell Zone Reticular Cell - Lymph Node	71/105	0.4492309031391289	0.9748434623885962	0	0	1.0520096927659952	0.841837368518096	CSF3R;SPARC;AQP9;HSPB7;TNC;CXCL1;WISP1;AQP1;MEDAG;LAMP5;GJA1;SOX17;STAB1;KDR;CD34;PRKG1;CMKLR1;PDGFRB;PDGFRA;IGFBP5;SERPINF1;PLA2G4A;GFRA1;IRAK3;MMP9;DKK2;SFRP2;SLCO2A1;ALDH1A1;IL3RA;CHI3L1;TLR8;ERG;CRYAB;S100A8;PLA1A;CCL14;CSF1R;SLC22A3;C1QA;RAMP2;TAGLN;NNMT;RAMP3;C5AR1;FPR1;TWIST2;THY1;C3;DLL4;CCL8;FRZB;TSPAN7;SYNDIG1;CCL2;CCL19;A2M;CCL18;MSR1;IL33;CCL21;F10;IGF2;FMO3;SELE;LYVE1;BMP2;COL3A1;CXCL12;DES;IL7
Medullary Thymic Epithelial Cell Type 1 - Thoracic Thymus	73/108	0.4495392132258293	0.9748434623885962	0	0	1.0507408527366193	0.8401011366273033	CALML5;TNC;CALML3;PLAT;EPS8;TP53AIP1;CYP26B1;TRIM29;GJA5;SIX2;KRT6A;KRT8;NPY1R;KRT5;KRT75;FRMD1;DCN;SERPINB5;ENAH;CH25H;BCAM;APLNR;MYH8;TFF3;PKP1;SPARCL1;IRF6;FATE1;MET;IVL;CDS1;FAM114A1;SYNPO2;PAPLN;PARD6G;TMTC1;C3;DLL4;C12ORF56;SCEL;FOXS1;IGFBPL1;RASSF10;UBD;RNASE7;CCL2;APOE;RHPN2;CCL19;CCL18;HAO2;CCL25;CCL21;PRRX1;GOLM1;KRT13;LAMB1;ABCA8;FOXN1;SOD3;CFC1;MARCO;SMOC2;KRT19;KRT17;KRT16;DLC1;KRT15;KRT14;SAA1;CNTN4;CCDC3;FERMT2
CD8alpha-negative Thymic Conventional Dendritic cell - Thoracic Thymus	72/107	0.4766664272868238	0.9999955642557748	0	0	1.0362688033864993	0.7678112938059537	CD40;CD83;NCF1;NCF2;CLEC10A;LRRK2;MS4A7;IFI30;IFIT1;SLC2A5;IFIT3;CTSS;IL4I1;LGALS2;GRAP2;BLNK;CTSH;FBXO6;PHACTR1;MACROD2;CCR6;HLA-DOA;ZBP1;CERS4;ENTPD1;FCRL5;IFNGR1;STX7;CYBB;CYB561A3;MOB3B;EPN2;LAT2;TLR1;SLC7A7;JAML;CHI3L2;IRF7;TLR10;WDFY4;MS4A1;SLCO5A1;TSPAN33;COL19A1;RASGRP3;TYMP;CD79A;ADAM28;HLA-DMB;JAM2;CCL22;CD72;GSN;SIGLEC10;EAF2;TVP23A;LILRB1;PARVB;SNX22;LILRB4;MCOLN2;ELL3;MARCH1;GPR183;HLA-DPB1;HLA-DRA;CLNK;ESAM;TCF4;MNDA;EVI2B;FCGR2B
Catecholaminergic Neuron - Spleen	70/104	0.4767392185749425	0.9999955642557748	0	0	1.037114263738902	0.7682793631355808	FCN2;MS4A8;KRT24;KIF12;DBH;MSLN;C9ORF50;UCHL1;CRTAC1;OBP2B;RAC3;SSX4;IL13RA2;CHST8;SPINK8;LMTK3;ENTPD8;PCDHA13;SSTR1;CABS1;NGF;PCDHA11;BTC;RBP5;MYL1;SSX4B;FAM71F1;MAGEL2;GUCY2D;ADH1C;FGL1;CLCNKB;CRYBA2;CPLX1;CACNA1I;FOXS1;CYP4X1;PCDHA1;TSPAN8;SLCO1B3;PCDHA3;DRD1;NXPH1;SLC22A31;PCDHA7;PCDHA6;NPDC1;OR51E1;GLYATL3;HELT;ODAM;COL22A1;APOC3;MT4;PDZK1IP1;S100B;GUCA2A;KLK12;TM6SF2;PRSS41;SMOC2;TSPAN15;KRT19;TH;MORN5;PCDHB6;PCDHB5;INHA;C2ORF70;ZSCAN1
Exc L5-6 FEZF2 FILIP1L - Brain	70/104	0.4767392185749425	0.9999955642557748	0	0	1.037114263738902	0.7682793631355808	CCDC122;ITK;STEAP4;MAST4;MAST3;CCDC125;FAM13A;GADL1;PRDM2;C4BPB;NAGPA;IKZF3;LCLAT1;TSPAN10;MYOM3;HELB;HYKK;TBC1D32;SPTLC3;NIPAL2;SIRPA;WDR7;LARGE1;SLFN12L;HERC6;BCAS3;DENND2C;SH2D3A;VPS13D;TTC7B;EREG;ANKRD42;HHIPL1;WDPCP;FAR2;TLN2;MCTP2;TRABD2A;INO80C;DNAH1;FAXDC2;SATB2;PAPLN;PIK3R1;TFPI;LY9;CYB5R4;ODF2L;NT5DC3;CFAP69;MAN1C1;SLC38A6;SEC16B;TCAF2;SIGLEC15;ANKRD24;TRPV3;PDE4DIP;C20ORF194;DDHD1;TVP23C;SOD2;FMO5;AKR1B15;TNIP3;AAK1;RGL1;TECPR2;PLEKHM3;SFXN5
Submucosal Gland Basal cells - Respiratory System	68/101	0.47680922472370685	0.9999955642557748	0	0	1.038011033023502	0.7687912627661753	PGLYRP4;ST6GALNAC1;CBLC;CALML3;JADE3;ATP12A;PRSS22;CDH3;CAPNS2;TRIM29;KRT6C;LGALS7;KRT6A;CERS3;SERPINB3;FGFBP1;RBFOX2;PHKA1;KRT5;SERPINB5;ENAH;ESRP1;LY6D;CHMP4B;PKP1;IRF6;IVL;ZNF750;COL17A1;SPRR3;NLGN2;SERPINB13;GPR87;TACSTD2;VTCN1;ADH7;GLIS2;LRP6;ALDH3B2;NUAK1;RAB25;RNASE7;CLCA2;SPRR2A;CLCA4;SPRR2D;GSDMC;LGALS7B;CMTM4;PCGF2;KRT13;NR2F2;FOXN1;SYT8;GRHL2;TJP1;GJB4;KRT17;FXYD3;GJB3;KRT16;GJB6;KRT15;KRT14;FAT2;NECTIN4;SPRR1B;LRP11
Basal Cells Of Terminal Ciliated Ducts Of Submucosal glands - Respiratory System	68/101	0.47680922472370685	0.9999955642557748	0	0	1.038011033023502	0.7687912627661753	PGLYRP4;ST6GALNAC1;CBLC;CALML3;JADE3;ATP12A;PRSS22;CDH3;CAPNS2;TRIM29;KRT6C;LGALS7;KRT6A;CERS3;SERPINB3;FGFBP1;RBFOX2;PHKA1;KRT5;SERPINB5;ENAH;ESRP1;LY6D;CHMP4B;PKP1;IRF6;IVL;ZNF750;COL17A1;SPRR3;NLGN2;SERPINB13;GPR87;TACSTD2;VTCN1;ADH7;GLIS2;LRP6;ALDH3B2;NUAK1;RAB25;RNASE7;CLCA2;SPRR2A;CLCA4;SPRR2D;GSDMC;LGALS7B;CMTM4;PCGF2;KRT13;NR2F2;FOXN1;SYT8;GRHL2;TJP1;GJB4;KRT17;FXYD3;GJB3;KRT16;GJB6;KRT15;KRT14;FAT2;NECTIN4;SPRR1B;LRP11
Langerhans cell - Fallopian Tube	68/101	0.47680922472370685	0.9999955642557748	0	0	1.038011033023502	0.7687912627661753	ACY3;SPI1;C2ORF40;ACSM1;CCL4L2;GRIK3;GPR20;FZD10;MPO;TUBB8;CAPN9;TDO2;DACT2;UBASH3A;CCR2;SH2D3C;RNASE6;RNASE2;PCDHA11;TOX3;PCP4;METTL24;RUFY4;SCNN1B;TNMD;TLR8;XCL1;ZNF831;LPA;ZNF676;LRRC3B;SMTNL2;CLEC4F;S100A8;PLA1A;CX3CR1;SASH3;ADH1C;ADH1A;PLPPR4;CST7;PRSS45;KLK6;PIK3R5;SLC7A3;ALDH3B2;CACNA1I;HCAR3;PDZD3;GNA15;TMEM125;HLA-DMB;PRSS50;CXCR1;MROH5;SYNDIG1;LY6G6C;CD300LF;MFSD6L;IQSEC3;TSPEAR;BATF;CAPN13;FAM151A;CD207;PNOC;KRT14;S100P
Smooth Muscle Cell Of prostate - Prostate Gland	68/101	0.47680922472370685	0.9999955642557748	0	0	1.038011033023502	0.7687912627661753	PLVAP;C2ORF40;CLEC10A;LMOD1;TCF21;GIMAP5;IKZF1;CD3E;GIMAP7;ACTG2;JCHAIN;MS4A4A;ISLR;FCGR3A;SGCA;C1QTNF7;GJA4;MRC1;TPSAB1;CMKLR1;CPA3;CD53;MYOCD;CD93;GPR34;TRPC4;MPEG1;DCN;SHISA6;SFRP2;TYROBP;JAML;ITGA8;SPARCL1;CD48;MASP1;MXRA5;WDFY4;PDZRN4;CSF1R;RASL12;C1QA;RAMP3;SYNPO2;ATP1A2;AIF1;CNN1;REM1;C7;CCL4;SCN7A;MYH11;A2M;ZNF423;P2RY13;SRD5A2;PRRX1;FOXF1;LAPTM5;ABCA8;CD2;DES;P2RX1;OGN;MRVI1;PI16;GSTM5;C1QC
Basal Cell Of Prostatic urethra - Prostate Gland	68/101	0.47680922472370685	0.9999955642557748	0	0	1.038011033023502	0.7687912627661753	CXCL8;ST6GALNAC2;FHL2;CALML3;LAMC2;CXCL3;AREG;CXCL2;CCND2;EVA1A;CAPNS2;PLAU;SALL3;TRIM29;SMCO2;UPP1;TNS4;PHLDA1;IER3;KRT6A;FGFBP1;ARL14;KRT4;ANXA3;MYOF;IL18;KRT7;EMP1;TMEM40;KRT5;SERPINB7;DUSP6;ALDH3A1;IFNE;B3GNT3;RIN1;MET;EPHA2;COL17A1;CFH;GPR87;NTN4;CAPG;HOXD11;PTGS2;THSD4;SCEL;GNA15;S100A16;P2RY2;HAS3;PI3;KCNN4;CLCA4;APOBEC3C;TFPI2;KRT13;WNT7A;RASSF9;FOSL1;EPGN;KRT19;KRT17;GJB3;KRT16;KRT15;KRT14;CCNJL
CD4 T Cell memory - Bone Marrow	79/118	0.5023795379870057	0.9999955642557748	0	0	1.0203274263174429	0.7023927811285998	PHF2;MIDN;CDKN1A;ELL;SIRPG;CTSZ;PRF1;ZDHHC5;CD3E;OSBPL11;TNF;PPP1R9B;POFUT2;SIPA1L1;GNLY;ZC3H12A;CTLA4;UBASH3A;PRKACA;ATXN7L3;EOMES;TRIM62;THEMIS;SLC30A1;FAM219A;NME1;ZAP70;CD8B;LCK;DNAJC5;RAB35;RARA;CHMP4B;MAL;ZNF710;ZNF831;PLBD2;PLEC;SLC45A4;DTHD1;RETSAT;JAKMIP1;CRIP1;NOP9;CENPB;RELB;DNAJB2;PPP3R1;ZDHHC18;SOCS1;TBX21;ORMDL3;HS1BP3;ICOS;ZBTB7B;PDZD8;SLC25A25;JAZF1;BCL11B;BRPF3;TRAT1;TMEM120A;TRAPPC10;PBX2;IL2;TADA2B;CD2;GZMK;NELL2;GZMM;SNX18;MYO1C;CD6;CD5;CD7;PHF13;CD247;LSM14B;TECPR2
CD8alpha-positive Thymic Conventional Dendritic cell - Thoracic Thymus	73/109	0.5036613405501353	0.9999955642557748	0	0	1.0214003124685012	0.7005286096802219	CPNE8;CNTNAP2;CD83;SPI1;ANKRD33B;ITGAM;NCF2;MS4A7;CLEC9A;CTSV;DOC2B;IFI30;MILR1;SHE;LGALS2;BLNK;CTSH;MACROD2;HLA-DOA;ENTPD1;BATF3;CYBB;NCCRP1;TMEM150C;GBGT1;MOB3B;LAT2;MS4A6A;DOK3;IFI27;BANK1;MZB1;IRF8;TLR10;WDFY4;DNASE1L3;MS4A1;CSF1R;IGSF6;FPR1;SLCO5A1;MRO;LILRA2;CSF2RA;TSPAN33;RASGRP4;TYMP;ADAM28;ADGRG2;HLA-DMB;CLEC7A;CREG1;MGAT3;CCL22;CLEC17A;IFNLR1;SNX22;LYZ;LILRB4;MCOLN2;LILRB5;GATM;RGCC;HLA-DPB1;HLA-DRA;PEMT;CLNK;ESAM;TCF4;CPVL;FCGR2B;CDK14;TDGF1
Early T Lineage precursor - Thoracic Thymus	71/106	0.5041133945395214	0.9999955642557748	0	0	1.0217989417989417	0.6998853204579393	FCMR;CD83;SPI1;NCF2;LRRK2;MS4A7;IFI30;CD3E;MPO;GPR132;IGFLR1;BLNK;CTSH;PHACTR1;MACROD2;CCR6;HLA-DOA;CD34;TPD52;FCRL1;MEF2C;FCRL4;RNASE6;CYBB;MOB3B;LAT2;DOK3;BANK1;BTK;IRF7;IRF8;IRF5;TLR10;WDFY4;MS4A1;CD44;DERL3;LEF1;CLECL1;PLD4;SLCO5A1;GATA3;LY9;TSPAN33;ADAM28;HLA-DMB;ADGRG5;CD19;ICOS;ZNF860;LYN;CCL22;BCL11B;TRAT1;SH2D1A;SIGLEC10;CLEC17A;IFNLR1;LILRB1;MCOLN2;HOPX;GATM;PNOC;CD7;HLA-DPB1;HLA-DRA;CD247;HLA-DRB3;FCGR2B;PIK3AP1;GAPT
Kidney Loop Of Henle Thin Ascending Limb Epithelial cell - Kidney	71/106	0.5041133945395214	0.9999955642557748	0	0	1.0217989417989417	0.6998853204579393	SH3GL3;EHF;SERPINA1;SLC44A4;TINAGL1;CBLC;DEFB1;AQP2;WFDC2;SERPINA5;ANPEP;TNFSF10;ITGB8;HMGCS2;MUC15;DENND2D;SLC13A1;SLC13A2;SLC6A19;MMP7;KRT7;HNF1B;CYS1;PROX1;CYP27A1;CLDN10;CLDN4;ELF3;PAX8;CLDN8;ESRP1;HKDC1;SCNN1A;MAL;MT1G;CLDN16;CDH16;MXRA5;CRYAB;FBP1;SLC22A6;SLC22A2;CLCNKB;ILDR1;TACSTD2;TMEM72;UMOD;KNG1;ADGRG1;RANBP3L;TMEM125;SH3TC1;BSND;SPP1;ATP6V0A4;HAO2;TSPAN1;KCNJ1;GBP3;IRX1;IRX2;AGXT2;SLC12A1;AKR1C3;KCNJ16;PDZK1IP1;SOD3;GATM;RGL3;SLC22A7;SLC28A1
Extravillous trophoblast - Placenta	69/103	0.5045792030265042	0.9999955642557748	0	0	1.022221086136994	0.6992303581319661	BCAR3;FAAH;PLEKHF1;TINAGL1;CHPF;RASL11B;ITGB4;ADIRF;LRRC32;HID1;PIK3C2B;ADAMTSL4;EFHD1;PXDC1;ABCD1;SLC16A5;HTATIP2;TEAD3;RHBDF1;DUSP5;GPX3;GAA;PLEKHG6;KRT8;SOX13;KRT7;GAB2;UNC13D;HIST2H2BE;DDB1;ITPKC;CLDN4;SPINT1;PPP1R3B;MMP15;ELMO3;ULK1;PKP3;IRF6;ARHGEF5;SLC29A3;STK40;SIDT2;GRB7;CEBPA;HDAC5;SEMA7A;FBLN1;LYPD3;GDPD3;FOXO4;GDPD5;PPL;FAM129B;FSTL3;MROH1;KIAA1522;ST3GAL4;C22ORF23;ZBTB7B;AP1M2;ESRRA;MCAM;ARID3B;ABTB2;EFNA1;KRT18;PLXNB1;YPEL3
SOX9+ Epithelial cell - Uterus	69/103	0.5045792030265042	0.9999955642557748	0	0	1.022221086136994	0.6992303581319661	JRK;FEN1;NARF;OLFML2B;DYSF;CHD3;FOXM1;CASC1;CLGN;FAM107B;RCBTB2;LMNB1;TGM1;ZNF280B;NUSAP1;RSPO3;WDR6;TK1;EPHB2;LARGE2;ZNF367;DUSP4;SLC34A2;EPHA7;MMP7;ZFP69B;ARAP3;NRG1;NBPF15;SLC9A4;SPINT1;SCNN1A;ITGA8;SLC27A6;KIF2C;MICU1;CDS1;OTUB2;SLC47A2;GRB7;CDCA7;NT5C2;RAD51AP1;CCNB2;STRIP1;DSN1;EBP;EPCAM;ERBB4;PLAGL1;MAL2;NTNG1;CDT1;GINS2;COL26A1;OPN3;RRM2;KDM4D;DDIAS;CDC6;IGF1;NELL2;SQLE;TPX2;MARCKS;DIAPH3;NAGK;FAT2;MAD2L1
Unswitched Memory B cell - Thoracic Thymus	69/103	0.5045792030265042	0.9999955642557748	0	0	1.022221086136994	0.6992303581319661	CD83;NCF1;MEI1;NCF2;MS4A7;IFI30;IFIT1;IFI44L;CTSS;ZC3H12D;IGFLR1;BLNK;CTSH;FBXO6;PHACTR1;MACROD2;CCR6;HLA-DOA;ZBP1;FCRL1;ENTPD1;FCRL5;RNASE6;CYBB;C1ORF162;GBGT1;MOB3B;LAT2;TLR1;HSH2D;DOK3;AIM2;SLC7A7;BANK1;IRF7;TLR10;MS4A1;CLECL1;CRIP1;COL19A1;RASGRP3;TYMP;CD79A;ADAM28;HLA-DMB;ADGRG5;CD19;GCNT2;ZNF860;LYN;CCL22;SIGLEC10;CLEC17A;IFNLR1;LILRB1;SNX22;MCOLN2;ELL3;HOPX;BST2;MARCH1;GPR183;HLA-DPB1;HLA-DRA;CLNK;TCF4;HLA-DRB3;FCGR2B;GAPT
Class Switched Memory B cell - Thoracic Thymus	69/103	0.5045792030265042	0.9999955642557748	0	0	1.022221086136994	0.6992303581319661	CD83;NCF1;MEI1;NCF2;MS4A7;IFI30;IFIT1;IFI44L;CTSS;ZC3H12D;IGFLR1;BLNK;CTSH;FBXO6;PHACTR1;MACROD2;CCR6;HLA-DOA;ZBP1;FCRL1;ENTPD1;FCRL5;RNASE6;CYBB;C1ORF162;GBGT1;MOB3B;LAT2;TLR1;HSH2D;DOK3;AIM2;SLC7A7;BANK1;IRF7;TLR10;MS4A1;CLECL1;CRIP1;COL19A1;RASGRP3;TYMP;CD79A;ADAM28;HLA-DMB;ADGRG5;CD19;GCNT2;ZNF860;LYN;CCL22;SIGLEC10;CLEC17A;IFNLR1;LILRB1;SNX22;MCOLN2;ELL3;HOPX;BST2;MARCH1;GPR183;HLA-DPB1;HLA-DRA;CLNK;TCF4;HLA-DRB3;FCGR2B;GAPT
Inh L1 PVALB SST ASIC4 - Brain	69/103	0.5045792030265042	0.9999955642557748	0	0	1.022221086136994	0.6992303581319661	ARHGAP11B;RBM28;TAMM41;UBE3D;SYAP1;ULK4;LCLAT1;SYDE2;HELB;TBC1D31;SNAPC1;ZNF766;NCKAP5;SBF2;CEP135;ESCO1;ZNF480;CEP295;ATG10;SPICE1;CDKAL1;ALG11;MMS22L;QTRT2;CEP57L1;EFHC1;SRFBP1;ZNF557;CCDC90B;SDCCAG8;LRRC57;STXBP4;FAAP24;THADA;SPATA5;TMEM241;TMEM67;VTI1A;SLC38A6;TLDC1;PDE6B;PCBD2;METTL8;UGGT2;ZNF268;MFSD4B;GPR157;ZNF101;ZRANB3;CEP112;NUBPL;CPSF2;SCLT1;BTBD7;HOOK3;PTPN14;GDAP2;RCL1;MPHOSPH9;ZNF70;ERCC4;KIAA0586;XPNPEP3;DNAJC10;APLF;CYP20A1;TRIP11;INTS6;GALK2
Inh L1-2 VIP PTGER3 - Brain	69/103	0.5045792030265042	0.9999955642557748	0	0	1.022221086136994	0.6992303581319661	DPP10;TTC23;ATP8A1;PCDH11X;GOLIM4;IPP;KLHL32;PTPN21;STMN4;ANTXR1;GRM3;ZNF609;ZNF81;NHSL1;LRRTM4;KIF13A;SBF2;AASS;ARHGEF12;KCNH8;SOX13;NAV1;NAV2;NBPF14;PARD3B;ENAH;EVC;RNF169;NRG3;LRRC7;PARD3;SCG3;USP40;DOCK1;DSCAML1;NOTCH2;MACF1;AMER2;KDM3A;ZNF197;KDM3B;PLPPR1;ASAP3;PHYHIPL;FIGN;GIGYF2;LRP6;ADAMTS19;CDH20;SLITRK1;UBR5;ZBBX;APBB2;PDLIM5;ANKIB1;SLF2;SWT1;RDX;B3GAT1;PPP2R3A;TDRD3;IGSF11;TJP1;DLG2;GPAM;SYT10;AMOTL1;FERMT2;UNC79
OPC L1-6 PDGFRA COL20A1 - Brain	69/103	0.5045792030265042	0.9999955642557748	0	0	1.022221086136994	0.6992303581319661	FAAH;THRA;CRTC1;HDAC11;ROGDI;STMN3;ARHGAP39;CELSR2;DPYSL4;SALL2;DPYSL5;PALM;PIP4K2A;EVI5L;SBF1;PPFIA3;BOK;TPRN;KCNH2;IZUMO4;APLP1;KIF25;MANEAL;MAPK8IP3;IL17RB;MAPK8IP1;ACAP3;PPP1R3F;FAM222A;GPRC5B;ADGRB2;PACS2;CDC42EP4;MAPRE3;CERS1;BRSK2;NLGN2;CRMP1;TMEM121;DNAJB2;ARVCF;PARD6A;MAN2A2;PCBP4;CASKIN2;CASKIN1;MVB12B;RAB11FIP3;RALGDS;ASIC1;B4GALNT4;MPP2;CADM4;LRRC75B;WSCD1;DAB2IP;AIF1L;TMEM198;TPPP3;SLC6A9;PLXNB3;CSPG5;NACAD;PLXNB1;TMCC2;IL17D;FGFR3;ZNF653;NECTIN1
Fat cell - Pancreas	69/103	0.5045792030265042	0.9999955642557748	0	0	1.022221086136994	0.6992303581319661	ARHGAP11A;TOP2A;PCDH11X;TCF23;HJURP;FHL2;BUB1B;SIX1;KIF11;HAPLN3;HOXC11;HOXC10;TMEM266;ZIC2;NUF2;HOXA1;MYBL1;CEP55;DLGAP5;HAVCR2;SLC36A3;FOXD1;SLC36A2;ZNF99;KIF23;FOXL1;CCNA2;ASPM;HOXB9;CD109;DEPDC1;KIF2C;KIF20A;ZNF556;HOXB8;IDO2;FAM72B;SLC24A4;CDCA2;CRABP2;C5AR2;CDCA7;CDCA8;HMMR;CENPA;NUGGC;RASGRP4;CCNB1;ADGRG6;HOXC5;IGF2BP3;HOXC8;CCL16;TFAP2A;NQO1;RRM2;WNT7B;AHNAK2;PRRX2;ANLN;TPX2;CENPE;KIF4A;CDK1;SLC26A8;NANOG;TRIP13;C8ORF34;CCNJL
Periepithelial fibroblast - Prostate Gland	67/100	0.5050597050979329	0.9999955642557748	0	0	1.0226688831796886	0.6985632584167684	PLVAP;ELN;MRGPRF;LMOD1;TCF21;CD3E;ACTG2;MS4A4A;ISLR;EDNRB;SGCA;C1QTNF7;TPSAB1;PAMR1;CMKLR1;TNS1;CPA3;PDGFRB;CD53;PDGFRA;MYOCD;PTGIS;CD93;GPR34;PRKCB;TRPC4;SERPINF1;MPEG1;DCN;MS4A6A;SFRP2;JAML;ITGA8;RGN;SPARCL1;MASP1;MXRA5;ANGPTL1;ITIH5;CSF1R;RASL12;C1QA;TAGLN;SYNPO2;FGL2;THY1;CNN1;C7;FRZB;OLFML1;SCN7A;MYH11;A2M;PRRX1;FOXF1;ABCA8;COL3A1;PTPRC;DES;GPR183;OGN;MGP;TMEM119;MRVI1;CD248;GSTM5;C1QC
Interstitial fibroblast - Prostate Gland	67/100	0.5050597050979329	0.9999955642557748	0	0	1.0226688831796886	0.6985632584167684	PLVAP;MRGPRF;LMOD1;TCF21;GIMAP5;CD3E;GIMAP7;ACTG2;JCHAIN;MS4A4A;ISLR;EDNRB;SGCA;C1QTNF7;TPSAB1;PAMR1;CMKLR1;TNS1;CPA3;PDGFRB;CD53;PDGFRA;MYOCD;PTGIS;CD93;GPR34;TRPC4;SERPINF1;OMD;MPEG1;DCN;SFRP2;JAML;ITGA8;RGN;SPARCL1;MASP1;MXRA5;ITIH5;RASL12;C1QA;TAGLN;RAMP3;SYNPO2;FGL2;THY1;CNN1;C7;FRZB;OLFML1;SCN7A;MYH11;A2M;SRD5A2;PRRX1;FOXF1;ABCA8;CD2;DES;P2RX1;OGN;MGP;TMEM119;MRVI1;CD248;GSTM5;C1QC
CD8-positive, Alpha-Beta Memory T cell - Spleen	70/105	0.5317558296402385	0.9999955642557748	0	0	1.007331267477893	0.6362010767590588	OGFR;FCMR;PPAN;NPIPB11;ARRB2;CD3E;ZC3H12D;ZFYVE28;ZXDA;STK11;ZNF80;TMEM102;SIT1;AP1S2;HABP4;C8ORF82;NUDT18;PIP4K2A;PIM3;SLC25A42;CAP1;C8ORF58;RSAD1;ZBTB32;ZFP69B;PPP1R3F;MZT2A;TAF6L;ZAP70;MBLAC1;NEIL2;PRKAR1A;ANGPTL6;CPTP;FIZ1;RELL2;PI4K2A;PPP1R35;PELI3;TSR3;AKAP17A;RFNG;RASAL3;RELB;BLOC1S4;FAM83G;PNMA1;BAG3;TMEM129;ZNF784;RBM38;RBM39;KDM4B;TTC12;ZNF580;ALYREF;TNK1;TYSND1;LYRM9;IFNLR1;GFER;CD4;PTPRC;ADCK2;GIPC1;STK17B;TCEA2;CD27;ZNF777;SMAP2
CD4-positive, Alpha-Beta Memory T cell - Spleen	70/105	0.5317558296402385	0.9999955642557748	0	0	1.007331267477893	0.6362010767590588	OGFR;FCMR;PPAN;NPIPB11;ARRB2;CD3E;ZC3H12D;ZFYVE28;ZXDA;STK11;ZNF80;TMEM102;SIT1;AP1S2;HABP4;C8ORF82;NUDT18;PIP4K2A;PIM3;SLC25A42;CAP1;C8ORF58;RSAD1;ZBTB32;ZFP69B;PPP1R3F;MZT2A;TAF6L;ZAP70;MBLAC1;NEIL2;PRKAR1A;ANGPTL6;CPTP;FIZ1;RELL2;PI4K2A;PPP1R35;PELI3;TSR3;AKAP17A;RFNG;RASAL3;RELB;BLOC1S4;FAM83G;PNMA1;BAG3;TMEM129;ZNF784;RBM38;RBM39;KDM4B;TTC12;ZNF580;ALYREF;TNK1;TYSND1;LYRM9;IFNLR1;GFER;CD4;PTPRC;ADCK2;GIPC1;STK17B;TCEA2;CD27;ZNF777;SMAP2
Endothelial Cell Of artery - Liver	68/102	0.5326212782337919	0.9999955642557748	0	0	1.0073301594498603	0.6345622495426237	FAM49A;ACVRL1;EXOC3L2;PLVAP;GMFG;ELN;FLT4;GIMAP1;CLEC14A;GIMAP6;LRRC32;SLC8A1;RERG;AQP1;PREX2;RGS5;SHE;NHSL2;CLEC1A;GJA5;GJA4;KDR;VSTM4;CD34;PPP1R16B;MEF2C;CD93;TMEM255B;VWF;SH2D3C;SHROOM4;ITPKB;EMCN;SLFN11;HECW2;MMRN2;RHOJ;APLNR;SPARCL1;HCLS1;ERG;CALCRL;PDE1B;SYNPO2;ECSCR;PCDH12;FGD5;MYCT1;ZMAT1;CYTH4;ST8SIA4;JAM2;ZSCAN18;BTNL9;TM4SF18;ABCA9;GPR4;ARHGAP25;LILRB5;NFASC;ABI3;MGP;HLA-DPB1;FXYD6;MRVI1;CXORF36;FILIP1;FBXL7
Non-Classical monocyte - Respiratory System	68/102	0.5326212782337919	0.9999955642557748	0	0	1.0073301594498603	0.6345622495426237	TPSB2;CSF3R;SPI1;SIGLEC9;CLEC10A;CXORF21;GMFG;AQP9;GIMAP1;MS4A7;F13A1;GIMAP5;GIMAP6;ITGAL;MS4A4A;FCGR3A;CLEC5A;MRC1;C3AR1;HLA-DOA;CD33;HAVCR2;CD53;CD52;FCER1G;RNASE6;CYBB;MCEMP1;C1ORF162;MPEG1;FGR;HCK;MS4A6A;DOK2;TYROBP;JAML;DPEP2;TLR8;CD48;WDFY4;LILRA6;RGS18;SASH3;CSF1R;C1QA;IGSF6;SAMSN1;AIF1;CLEC7A;CD300LF;CCL18;FCGR1A;MSR1;P2RY13;LILRB1;LYZ;LILRB4;SNX20;LILRB5;MARCO;PTPRC;PARVG;HLA-DPB1;HLA-DRA;MNDA;FCGR2B;FOLR2;C1QC
macrophage - Skin	68/102	0.5326212782337919	0.9999955642557748	0	0	1.0073301594498603	0.6345622495426237	CSF3R;SIGLEC9;GIMAP1;CTSZ;MS4A7;F13A1;ITGAL;PPP1R18;MS4A4A;SHE;CLEC1A;AIFM2;MRC1;STAB1;ITGAX;CD34;ZNF366;CTSB;HAVCR2;SLC36A1;CD93;GPR34;SPHK1;CYBB;AVPR1A;MPEG1;HCK;MS4A6A;EMCN;OAF;TAL1;CERCAM;SPARCL1;TLR8;TLR7;MS4A2;WDFY4;PLBD2;ERGIC1;ENG;LILRA6;CSF1R;C1QA;IGSF6;FGL2;CD99L2;RASGRP4;FGD5;CYTH4;C7;HMOX1;ST3GAL1;CCR1;P2RY13;ANGPT2;P2RY14;PARVB;LYZ;LILRB4;LYVE1;LILRB5;SFXN3;CXORF36;FCGR2B;FOLR2;FCGR2C;MYO1F;C1QC
Inh L1-5 VIP PHLDB3 - Brain	68/102	0.5326212782337919	0.9999955642557748	0	0	1.0073301594498603	0.6345622495426237	FANK1;OSCP1;THSD7B;WWC1;IPP;WDR41;SIPA1L2;ARHGAP35;SH3RF1;HS2ST1;NADK2;RAVER2;SPATA24;GRB10;SACS;SLC37A3;TECTA;ST6GAL2;ARHGEF12;HMGCS1;COL25A1;TRPC4;BCKDHB;PHKA1;ELOVL6;IL17RD;CKAP5;TANC2;IQCH;TOM1L1;ENAH;METTL24;RAB36;CCDC74B;CCDC74A;PXYLP1;AAGAB;TBC1D19;NBAS;IGSF3;CCDC103;MTTP;FIGN;HMGCR;KALRN;LYPD6;ACACA;LRP6;RPS6KC1;KIAA0753;APBB2;GPC4;ANKRD50;EXTL3;TRIM45;SEPT11;CBX5;AADAT;CMTM4;EGF;DCLK3;PTPN13;MPP6;MIB1;FAM187A;TTC30A;ZNF697;LGR4
Parietal Epithelial cell - Kidney	68/102	0.5326212782337919	0.9999955642557748	0	0	1.0073301594498603	0.6345622495426237	SEMA5A;SAMD9L;SERPINA1;TINAGL1;ZBTB20;ADIRF;ACSM5;CLDN2;HNMT;CLDN1;CDH6;ANPEP;ARHGDIB;TNFSF10;UGT2A3;ME3;SYNPO;STK32B;TINAG;TNS1;DENND2D;MMP7;HGD;IL1R1;SPNS3;ZFP3;BHMT2;ACSL5;HNF1B;DCN;OAS1;PAX8;HKDC1;ALDH1A1;TFEC;CDH16;CRYAB;TLR4;TMEM106A;PLA1A;CRB2;CFH;SYNPO2;CFI;SLC3A1;TNFRSF11B;THY1;DDO;ADGRG1;SLAMF8;SPP1;ATP6V0A4;SLC17A1;TSPAN1;GBP3;KL;TM4SF18;RNLS;RARRES2;AKR1C3;NR1H4;KCNJ16;PDZK1IP1;SOD3;AGT;SLC2A9;VEPH1;ADGRL4
Myo-Medullary Thymic Epithelial cell - Thoracic Thymus	73/110	0.5570701398219682	0.9999955642557748	0	0	0.993645747350011	0.5813464774541057	JRK;GALNT16;ANKRD36;FLT4;FAM13A;FAM208B;SYNE4;ZNF808;EPB41L4A;ZNF605;PRX;LEPR;ZNF765;SOX6;BRICD5;EYS;ZNF587B;ANKRD36C;PTGIS;SERPINF1;MST1;NBPF12;KRT5;NCCRP1;NBPF14;KLHL41;RGMA;DISP2;ACTA1;ZNF91;ZNF839;MYH3;TNNT3;ZNF438;ZNF436;CARD14;ANKRD36B;CATSPER2;NPR2;CCDC146;PARD6G;GDPD3;PCDH12;ACACB;TTN;SCEL;FAM83F;ADGRG2;SV2B;PODXL;UBD;MARC1;NNAT;TNNI2;HEATR4;CCL19;DISC1;ZNF543;LRRC37A3;LRRC37A2;FER1L5;CCL21;GOLM1;ABCA9;FOXN1;CFC1;MYLPF;ZNF417;KRT14;NFE2L3;DCHS1;MUC20;FRK
Lymph Node Tingible Body macrophage - Lymph Node	71/107	0.5582448921407583	0.9999955642557748	0	0	0.9932665658856135	0.5790322318998723	ADAMDEC1;OLFML2B;SPARC;ITGAM;AQP9;MS4A7;IFI30;CXCL2;WISP1;AQP1;CTGF;MEDAG;ISLR;EDNRB;SOX17;PLAU;ANPEP;GJA4;STAB1;KDR;ITGAX;CD36;CD34;PRKG1;CMKLR1;PDGFRB;IGFBP5;SERPINF1;PLA2G4A;IRAK3;MMP9;MPEG1;HCK;SLCO2A1;ALDH1A1;APLNR;CHI3L1;TLR8;ERG;S100A8;CSF1R;C1QA;RAMP2;IGSF6;NNMT;RAMP3;FPR1;THY1;C3;DLL4;FRZB;PDGFC;CCL2;CCL19;CD300LF;CCL18;MSR1;IL33;CCL21;TMEM176B;SIGLEC10;LILRB1;GNG11;LILRB4;LYVE1;CD4;COL3A1;CXCL12;HLA-DRA;FBN1;C1QC
Plasmacytoid Dendritic Cell, human - Spleen	69/104	0.5594637221533159	0.9999955642557748	0	0	0.9928657799274486	0.5766332050659488	ACVRL1;NRP1;CCDC120;TNC;PLOD3;CDH6;C4A;SHE;SPRED1;C19ORF54;ITGAX;SYNPO;TNS2;IER3;TNS1;HAVCR2;ZCCHC24;SEMA6A;ARHGEF12;FCER1G;PLEKHG5;P3H2;SLFN12;CLEC4C;CDCP1;AGAP6;CLDN15;SLC7A8;PITPNM3;IL3RA;CARS2;RIN2;SDC3;PAPLN;TMTC1;PCDH12;KALRN;KIAA0556;SCUBE2;RNF213;ZNF707;RXRA;FCHO2;DHX37;MYH11;ZNF589;SRGAP2;DISC1;SRGAP1;HSD3B7;WSCD1;FZD4;EPHX1;CTNS;NR1H3;C14ORF132;LAMB1;ABCA8;SORBS1;PBX1;LILRB5;EXT1;TJP1;FMNL2;ST5;DLC1;SNX15;CMTM1;SLC25A34
Endocrine Lineage cell - Small Intestine	67/101	0.560729747084511	0.9999955642557748	0	0	0.992441483167243	0.5741434991673868	CNTFR;SEMA5B;DAGLA;PSCA;SCT;AQP8;IHH;DEFB1;OGDHL;KIF12;TMEM52;PTH1R;FTCD;SHD;HID1;C1QTNF4;CA7;NRTN;RHBDF1;CPA2;EDN2;URAD;CEL;MMEL1;RHOD;GPRIN2;ADGRB2;CDH16;MDFI;ATP6V1B1;RASL12;SMIM1;CRYBA2;NRXN2;KLHL13;SEMA3F;IGSF9;RAP1GAP;RASD2;PDZD3;FAM83E;TERT;WIF1;ERBB2;SYNDIG1;GDF10;CEACAM18;TMEM132E;F10;PKLR;GCG;CNFN;CORO2B;CAMSAP3;IL22RA1;PYY;CYP2W1;EFNA2;GPR142;NEURL2;TBX10;CD248;SHBG;INHA;FGFR3;NECTIN2;NEUROG3
endocrine - Small Intestine	67/101	0.560729747084511	0.9999955642557748	0	0	0.992441483167243	0.5741434991673868	CNTFR;SEMA5B;DAGLA;PSCA;SCT;AQP8;IHH;DEFB1;OGDHL;KIF12;TMEM52;PTH1R;FTCD;SHD;HID1;C1QTNF4;CA7;NRTN;RHBDF1;CPA2;EDN2;URAD;CEL;MMEL1;RHOD;GPRIN2;ADGRB2;CDH16;MDFI;ATP6V1B1;RASL12;SMIM1;CRYBA2;NRXN2;KLHL13;SEMA3F;IGSF9;RAP1GAP;RASD2;PDZD3;FAM83E;TERT;WIF1;ERBB2;SYNDIG1;GDF10;CEACAM18;TMEM132E;F10;PKLR;GCG;CNFN;CORO2B;CAMSAP3;IL22RA1;PYY;CYP2W1;EFNA2;GPR142;NEURL2;TBX10;CD248;SHBG;INHA;FGFR3;NECTIN2;NEUROG3
Conventional Dendritic cell - Liver	67/101	0.560729747084511	0.9999955642557748	0	0	0.992441483167243	0.5741434991673868	CCDC71L;STEAP4;CNRIP1;CLEC14A;GIMAP6;LRRC32;AQP1;CTSO;EDNRB;C1QTNF1;ADAMTS1;RPS6KA2;ARHGDIB;GJA4;MRC1;STAB1;KDR;LEPR;PDK4;BLNK;CMKLR1;MAP3K5;CD93;IGFBP5;NPY1R;IRAK3;DCN;INMT;OLFM1;ANO1;DUSP23;MS4A6A;F8;MMRN1;CRISPLD2;KCNMA1;MMRN2;ERG;KCTD12;IRF6;ST6GALNAC3;MXRA5;TLR4;ITGA9;C11ORF96;CALCRL;LAMA2;FGL2;SAMSN1;KIAA0040;APOLD1;FGD5;MYCT1;C7;EPB41L3;S1PR1;FAM180A;CCL2;IL33;TM4SF18;GNG11;KBTBD11;PTPRB;HLA-DPB1;FXYD6;CCDC3;ADGRL4
Diffuse Bipolar 2 cell - Eye	67/101	0.560729747084511	0.9999955642557748	0	0	0.992441483167243	0.5741434991673868	ANKLE1;ONECUT3;RAX;SLC4A1;RORB;EFCAB12;UNC80;ZIC2;NDST4;ZIC1;HYDIN;TNR;ENPP6;SLFN12L;ANKS1B;SCN1A;UNC13C;ZNF483;FCRL5;FBXO15;SYP;FOXP2;TMC2;MAK;IFIT1B;CLRN1;TRAPPC3L;CRB1;AMER3;DNAH7;TTYH1;PCDH15;SLC1A2;ATP1A3;SLC38A11;CFP;TTN;FSTL5;WIF1;ANKAR;SLITRK3;CFAP69;SLITRK5;OTX2;SRGAP3;CSMD3;TRPM3;IMPG2;WDR17;FER1L5;TMEM132B;NTRK3;B3GAT1;CADPS;ADAM32;FBXL13;DCDC1;GFAP;FAM135B;PEX5L;LHX2;IGFL4;COL9A1;ZNF536;FGF13;VSX2;HCN1
Kidney Loop Of Henle Thin Descending Limb Epithelial cell - Kidney	67/101	0.560729747084511	0.9999955642557748	0	0	0.992441483167243	0.5741434991673868	SEMA5A;SERPINA1;TINAGL1;ADIRF;ACSM5;DEFB1;LRRC6;CLDN2;HNMT;AQP1;CDH6;ANPEP;TNFSF10;UGT2A3;ME3;STK32B;TINAG;TNS1;DENND2D;MMP7;HGD;SPNS3;ZFP3;BHMT2;HNF1B;PDZK1;ELF3;OAS1;PAX8;HKDC1;ALDH1A1;MT1G;CLDN16;CDH16;RIN2;CRYAB;PLA1A;NNMT;CFH;SLC22A2;SATB2;CFI;SLC3A1;TNFRSF11B;DDO;ADGRG1;S100A16;SPP1;ATP6V0A4;SLC17A1;TSPAN1;AP1M2;GBP3;KL;TM4SF18;AMBP;RNLS;RARRES2;AKR1C3;NR1H4;KCNJ16;PDZK1IP1;SOD3;AGT;SLC2A9;TCN2;VEPH1
CD4 T Cell Effector Memory CD45RA - Bone Marrow	74/112	0.582483169387541	0.9999955642557748	0	0	0.9806774818652437	0.5300120364138657	PHF2;ZMYND19;SIRPG;PRF1;ZDHHC5;CD3E;TNF;PPP1R9B;POFUT2;SIT1;GNLY;GRAP2;ZC3H12A;CTLA4;GPR137;UBASH3A;ATXN7L3;EOMES;UPF1;FCRL6;PVRIG;FCRL3;THEMIS;SLC30A1;FAM219A;SENP3;PATL1;NME1;ZAP70;CD8B;LCK;RAB35;CHMP4B;MAL;ZNF710;ZNF831;DTHD1;KLRB1;RETSAT;JAKMIP1;NOP9;CENPB;DNAJB2;PPP3R1;SOCS1;TBX21;ORMDL3;ICOS;SLC25A25;SLAMF1;SPRYD3;BCL11B;BRPF3;TRAT1;GZMA;TRAPPC10;SH2D1A;PBX2;IL2;GZMH;TADA2B;CD2;GZMK;NELL2;GZMM;CD6;CD5;CD7;MGAT4B;TAOK2;PHF13;CD247;LSM14B;TECPR2
CD1c-positive Myeloid Dendritic cell - Lymph Node	70/106	0.5855049861678179	0.9999955642557748	0	0	0.9792028821202731	0.5241482865767245	ADAMDEC1;CD40;CD80;CLEC10A;MS4A7;HNMT;CTSS;JCHAIN;FCRLA;ITGAX;SIRPA;PXDC1;CD36;SYNPO;ZNF366;CMKLR1;MEF2C;FCER1G;EBF1;RNASE6;CYBB;TBC1D9;PAX5;MPEG1;FCER2;HCK;MS4A6A;TFEC;BTK;PLBD1;IRF8;TLR7;WDFY4;DNASE1L3;MS4A1;TLR4;CSF1R;IGSF6;KLHL14;FGL2;PLD4;FPR2;ADAP2;HLX;CD19;CD300LB;SLAMF8;CD300LF;SLC15A3;P2RY12;P2RY13;ATP8B4;SIGLEC14;BCL11A;TMEM176B;SIGLEC10;LILRB1;LILRB4;ARHGAP24;SULF2;MARCKS;P2RX1;PNOC;APOC1;TMEM119;HLA-DRA;TCF4;MNDA;FCGR2B;GAPT
Endothelial Cell Of Lymphatic vessel - Spleen	68/103	0.5871030007885207	0.9999955642557748	0	0	0.9784024786518553	0.5210531366364475	PLVAP;OLFML2B;COL14A1;MRGPRF;LMOD1;CLEC14A;TSPAN12;CTGF;SERPINA5;SPIC;ADAMTS5;EDNRB;SOX17;HEPH;GJA5;SVEP1;GUCY1A2;VWF;LIMCH1;CACNA2D1;NPY1R;P3H2;LIFR;PROX1;ANO2;COL4A1;DAAM2;ALDH1A1;KCNMA1;APLNR;ITGA8;SPARCL1;MXRA5;CCL14;RASL12;C1QA;CD163L1;SEMA3D;SDC2;CD5L;CCM2L;NTN4;TMTC1;SEMA3F;PCDH17;SLC7A2;FGD5;SRPX2;C7;CALD1;S100A16;SLIT2;NKX2-3;TM4SF18;RARRES2;PDE2A;IGF2;NR2F2;LYVE1;AIF1L;COL3A1;CXCL12;TLX1;ID4;ALPL;ADGRL4;NES;C1QC
Exc L3 LAMP5 CARM1P1 - Brain	68/103	0.5871030007885207	0.9999955642557748	0	0	0.9784024786518553	0.5210531366364475	GABRB3;RAB3C;ATP8A2;MYT1L;CCDC125;ZNF44;EPB41L4A;GRM4;OPHN1;TBC1D32;ZSCAN30;ZNF605;EFCAB2;TCTN1;ZNF568;ZNF445;ZNF487;CALN1;ZNF562;ZNF19;PRMT8;UNC13A;SVOP;DNTTIP2;SYP;FNDC9;GABRG2;ZDHHC15;PACRGL;OLFM3;ZNF713;ASTN2;ZNF675;CCDC90B;ZNF793;AMER3;ZNF470;NRXN1;CACNA1B;AK9;C12ORF65;ATP6AP1L;FAM221A;ORC4;PGBD2;ODF2L;STK33;SV2C;SV2B;ZNF549;CCDC30;PAK5;CLVS1;SYT2;GPR12;TCEANC;DDHD1;STXBP5L;SGSM1;FAM135B;RALYL;VWC2;ZNF774;ASB3;PTPN5;ZNF773;UNC79;HCN1
Kidney Resident macrophage - Kidney	68/103	0.5871030007885207	0.9999955642557748	0	0	0.9784024786518553	0.5210531366364475	TRAF3IP3;SIGLEC9;CLEC10A;ELN;MS4A7;F13A1;MS4A4A;DOCK10;FCGR3A;CYSLTR2;SPTLC3;ADAMTSL2;MRC1;C3AR1;CMKLR1;HAVCR2;CD53;SRGN;PTGIR;FCER1G;CD93;RNASE6;C1ORF162;MPEG1;FGR;HCK;MS4A6A;RBP5;SLC5A9;TYROBP;BIN2;IFI27;JAML;SPARCL1;HCLS1;CARD16;FAM20A;ASPA;HCST;CSF1R;C1QA;RAMP3;FGL2;AOAH;ARHGAP15;ADAM28;CYTH4;MYH11;A2M;TRPM3;GBP4;CCR1;ATP8B4;PILRA;LYZ;ESR1;LILRB4;PTPRC;PARVG;HLA-DRA;MRVI1;MNDA;HLA-DRB3;XAF1;EVI2B;FCGR2B;FOLR2;C1QC
Mast cell - Kidney	68/103	0.5871030007885207	0.9999955642557748	0	0	0.9784024786518553	0.5210531366364475	ITK;MOGAT3;LRRC74B;KLHL33;WFDC1;CD3G;ZC3H12D;DACH1;SCML4;GRM6;FFAR4;NOS1;TPSAB1;CCR4;SLFN12L;VENTX;CPA3;PTGIR;ZNF99;KIT;SAG;RARB;TLR10;IDO2;MS4A2;ST6GALNAC3;C2ORF91;RAPGEF4;IGSF6;C5AR2;CABP4;CACNA1A;TMTC1;MEFV;LILRA2;CSF2RA;GPR82;LY9;LILRA5;RHD;NWD1;CNR2;CLEC7A;ZNF704;HSD17B2;ZNF665;IL12RB1;PPIAL4G;CCL16;C16ORF54;CCL22;ST8SIA1;PLA2G2C;PYHIN1;MX2;ABCA9;AICDA;PBX1;TTC16;GZMK;P2RX7;MAS1;PCDHB1;KLHL6;KLRD1;NANOG;SCRG1;FRK
pro-B cell - Bone Marrow	68/103	0.5871030007885207	0.9999955642557748	0	0	0.9784024786518553	0.5210531366364475	FCMR;GALNT14;ACY3;TTC24;DOCK9;SH2D4B;SLC23A1;IKZF2;CD3E;SLC8A1;VPREB3;VPREB1;RIMS3;CAPN5;BLNK;RAG2;RAG1;CD96;ZHX2;MME;OPALIN;EBF1;CASK;KCNK17;ADGRF3;ZAP70;INCENP;LCK;SCN8A;PITPNM2;MZB1;IRF8;KCTD12;GRAPL;PDE9A;GRID2IP;LEF1;HMHB1;ATP1A3;SLC7A3;DNAJB2;CD79A;GRK5;TERT;CD19;NPY;TSPAN7;LRIG1;UGT3A2;PLCG1;HSF5;STOX1;ARPP21;GCSAM;TICRR;LRFN2;CAPN14;BCL6;IGLL1;XPNPEP2;ATP13A4;PLCH1;CMTM2;LCN6;LSM14B;SDK2;CDK5R1;UMODL1
monocyte - Kidney	66/100	0.5887645768801716	0.9999955642557748	0	0	0.9775550567790395	0.5178391404056563	CLEC10A;MS4A7;F13A1;CLEC14A;GIMAP5;AQP2;GBA3;GIMAP6;CD3E;GIMAP7;AQP1;JCHAIN;MS4A4A;FCGR3A;MRC1;FCER1A;CCR5;CMKLR1;CCR2;CD53;SLC6A19;FCER1G;CD93;RNASE6;MPEG1;FGR;HCK;MS4A6A;DOK2;TYROBP;BIN2;JAML;SPARCL1;CD48;ALDOB;WDFY4;FBP1;CES1;RGS18;CSF1R;C1QA;SLC22A6;RAMP3;FGL2;UMOD;CLEC3B;C7;A2M;CD300LF;CCR1;CCL21;GZMA;LAPTM5;FMO2;LYZ;LYVE1;CD2;NAT8;PARVG;PAH;HLA-DRA;MNDA;HLA-DRB3;FOLR2;SLC28A1;C1QC
Blood Vessel Endothelial cell - Lymph Node	81/123	0.6021683141691763	0.9999955642557748	0	0	0.971142208774584	0.4925810818466786	ACVRL1;PLVAP;OLFML2B;SPARC;CNRIP1;COX4I2;LMOD1;CLEC14A;WISP1;AQP1;CTGF;MEDAG;ADAMTS5;EDNRA;GJA1;ISLR;EDNRB;LURAP1L;SOX17;SOX18;GJA5;GJA4;ADAMTSL2;C1QTNF5;STAB1;KDR;CD34;PRKG1;CMKLR1;PDGFRB;PDGFRA;CD93;IGFBP5;VWF;SERPINF1;PROX1;DCN;ANO1;EMCN;COL4A1;SLCO2A1;ALDH1A1;IL3RA;APLNR;ITGA8;SPARCL1;ERG;ENG;CCL14;RASL12;C1QA;FOXC2;ENPEP;RAMP2;TAGLN;NNMT;RAMP3;THY1;DLL4;REM1;FGD5;FOXS1;FRZB;CCL2;A2M;CD300LG;JAM2;GPIHBP1;IL33;TM4SF18;KCNJ8;NTAN1;TBX2;COL3A1;CXCL12;DLC1;HLA-DPB1;HLA-DRA;ESAM;ADGRL4;NECTIN2
Conventional Dendritic cell - Bone Marrow	71/108	0.6106775160938065	0.9999955642557748	0	0	0.9662764805621948	0.47655427975264864	VIPR1;ITGAM;SIGLEC9;CPNE5;MEI1;NCF2;CLEC10A;GIMAP5;PRDM1;CLEC9A;SIRPB1;MS4A4A;FCGR3A;GNGT2;GRAP2;SLC16A6;CTSH;FCER1A;ITGB7;CCR5;CLEC1B;CCR2;ZBP1;CD93;FCRL3;CYBB;GPBAR1;MPEG1;CLEC4A;FGR;FCER2;HCK;MS4A6A;DOK2;CD200R1;IRF4;KCNQ1;CD300E;TLR8;CD48;TRIB1;FBP1;CD101;CX3CR1;RBM47;LILRA1;NLRC4;NOD2;KIAA0040;ADAP2;BCL2L11;CCL4;PCED1B;CD300LB;CCL3;HLA-DQA2;SLAMF1;CCR1;P2RY13;P2RY10;XCR1;BMP8B;LILRB1;PILRA;LILRB4;ABI3;HLA-DPB1;TNFSF8;MNDA;FCGR2B;FCGR2C
B Cell Zone Reticular Cell - Lymph Node	69/105	0.6125704914579058	0.9999955642557748	0	0	0.9651413240628779	0.47300732285001257	CSF3R;SPARC;TENM3;HSPB7;TNC;FZD10;MEOX2;WISP1;AQP1;CTGF;MEDAG;GJA1;ISLR;SOX17;C1QTNF5;STAB1;KDR;TNFSF11;CD34;PRKG1;CMKLR1;PDGFRB;PDGFRA;TRPC6;IGFBP5;SERPINF1;PCOLCE;GFRA1;DKK2;ADRA2A;SFRP1;SFRP2;SLCO2A1;IL3RA;APLNR;ERG;CRYAB;CCL14;CSF1R;RASL12;SLC22A3;C1QA;FOXC2;RAMP2;TAGLN;NNMT;RAMP3;C5AR1;FPR1;THY1;DLL4;FRZB;SYNDIG1;CCL2;CCL19;A2M;MSR1;NGFR;IL33;F10;IGF2;COL1A1;BMP2;COL3A1;CXCL12;DES;COL5A2;NES;FBN1
Medullary Reticular Cell - Lymph Node	69/105	0.6125704914579058	0.9999955642557748	0	0	0.9651413240628779	0.47300732285001257	CSF3R;SPARC;TENM3;HSPB7;TNC;FZD10;MEOX2;WISP1;AQP1;CTGF;MEDAG;GJA1;ISLR;SOX17;C1QTNF5;STAB1;KDR;TNFSF11;CD34;PRKG1;CMKLR1;PDGFRB;PDGFRA;TRPC6;IGFBP5;SERPINF1;PCOLCE;GFRA1;DKK2;ADRA2A;SFRP1;SFRP2;SLCO2A1;IL3RA;APLNR;ERG;CRYAB;CCL14;CSF1R;RASL12;SLC22A3;C1QA;FOXC2;RAMP2;TAGLN;NNMT;RAMP3;C5AR1;FPR1;THY1;DLL4;FRZB;SYNDIG1;CCL2;CCL19;A2M;MSR1;NGFR;IL33;F10;IGF2;COL1A1;BMP2;COL3A1;CXCL12;DES;COL5A2;NES;FBN1
Descending Thin Limb Cell Type 2 - Kidney	69/105	0.6125704914579058	0.9999955642557748	0	0	0.9651413240628779	0.47300732285001257	EHF;SERPINA1;SLC44A4;TINAGL1;HSPB2;CBLC;ADIRF;ACSM5;DEFB1;CLDN2;AQP1;HS2ST1;HYAL1;ANPEP;TNFSF10;UGT2A3;SLC39A8;STK32B;TINAG;DENND2D;SLC30A6;MMP7;HGD;SPNS3;BHMT2;KRT7;HNF1B;PDZK1;SLC9A3;CLDN10;ELF3;PAX8;HKDC1;SCNN1A;MAL;MT1G;NUP54;CLDN16;CDH16;CRYAB;PLA1A;SLC22A2;TACSTD2;SLC3A1;VTCN1;DDO;ADGRG1;IL1RL2;TMEM125;RAB25;SPP1;ATP6V0A4;SLC17A1;TSPAN1;AP1M2;GBP3;KL;IRX2;TMEM30B;RNLS;AKR1C3;NR1H4;SLC4A11;KCNJ16;PDZK1IP1;SOD3;TPCN1;VNN1;CNTN3
osteocyte - Knee	67/102	0.6145373622277953	0.9999955642557748	0	0	0.9639413631555085	0.46932912154149325	TOP2A;OLFML2B;DAGLA;DIRAS1;ELN;DMP1;LIPA;PRSS23;LOXL1;CDC20;ADAMTSL1;ADAMTSL5;ADGRA2;BASP1;PLAU;ANPEP;NUF2;RAC2;MYBL2;TK1;C3ORF14;CEP55;ADAMTS7;IGFBP4;EPDR1;SORCS2;ACAP3;ASPM;OLFM2;CCDC80;ADGRB2;MMP15;MAP1A;COL6A3;S100A4;KIF20A;PKP3;CUEDC1;PRTFDC1;NOTCH3;CDCA2;THY1;FBLN2;PCDH18;FAM213B;OLFML3;SPOCK1;ATP6V0E2;BEND6;CAP2;CBX8;UBE2C;LAMB1;MEIS3;ZWINT;TBX2;COL1A1;ANLN;TPX2;DIAPH3;SYT11;COL5A3;CDK1;CD248;MDGA1;LIMS2;FBN1
Epithelial Cell Of amnion - Placenta	67/102	0.6145373622277953	0.9999955642557748	0	0	0.9639413631555085	0.46932912154149325	TRIM73;GABPB2;MPV17L;IKZF3;SOX2;ZC3H12D;TMEM266;HELB;ZNF844;DACT3;ZNF843;TNFAIP8L3;AP1S3;MCF2L2;C2ORF81;ANKS1B;VENTX;UNC13C;SVOP;IZUMO1;PDE4C;PCDHA10;POU5F1;FAM227A;RNF125;MYO3B;CATSPERG;CNKSR3;ZNF713;L3MBTL4;NAIP;ZNF397;ZNF793;CATSPER2;GIPR;C5AR2;CRX;FUT2;METTL21A;GLB1L3;ZNF26;ARL17B;POU5F1B;FAM221A;ZNF506;PCDHA4;GCNT3;ZNF665;PDZD7;PPARGC1B;BCL2L15;SYT5;TCAF2;ZNF382;GTF2IRD2;TNFRSF9;SLC35E3;KCNJ14;ABCA9;TMEM236;PCDHB1;STRC;CYP1A2;MDM4;XKR4;CLEC2D;F2RL3
Mesothelial Cell Of Visceral pleura - Respiratory System	67/102	0.6145373622277953	0.9999955642557748	0	0	0.9639413631555085	0.46932912154149325	ZMYND15;ST6GALNAC1;STEAP4;SLC44A4;GOLT1A;AQP4;C4BPA;EVPLL;MSLN;CAPN8;DMBT1;FGF9;FAM174B;HYAL1;DUOXA1;PEBP4;CTSH;ANXA8;SLC16A5;C2ORF54;SLC34A2;PLA2G4F;KRT4;LIMCH1;TNNC1;SERPINF2;SLC6A14;GKN2;NPNT;PGC;TMC4;SULT2B1;GPRIN2;ELF3;CEACAM6;COL4A4;SCNN1B;COL4A3;SCNN1A;KIT;VWA2;GPRC5C;LLGL2;GRB7;PON3;MYRF;RAP1GAP;C3;DUOX1;SCEL;FAM83E;TMEM125;ALS2CL;AGR3;TSPAN1;SLC22A31;SULT1A2;NAPSA;LGI3;PDZK1IP1;SYT8;EFNA1;FXYD3;WT1;SCGB3A2;SLC26A9;TJP3
Alveolar macrophage - Respiratory System	67/102	0.6145373622277953	0.9999955642557748	0	0	0.9639413631555085	0.46932912154149325	SPI1;SIGLEC9;CLEC10A;AQP9;MS4A7;GIMAP5;GIMAP6;ITGAL;MS4A4A;FCGR3A;CLEC5A;MRC1;C3AR1;ITGAX;CCR5;TPSAB1;HAVCR2;CD53;CD52;FCER1G;CD93;RNASE6;CYBB;MCEMP1;C1ORF162;MPEG1;FGR;HCK;MS4A6A;DOK2;TYROBP;JAML;TLR8;CD48;WDFY4;SASH3;C1QA;IGSF6;SFTPA2;FPR1;RASAL3;SAMSN1;AIF1;PIK3R5;CD300LB;CD300LF;CCL18;FCGR1A;CCR1;MSR1;P2RY13;CCL23;LAPTM5;APOBR;LYZ;LILRB4;MARCO;PTPRC;PARVG;HLA-DPB1;HLA-DRA;MNDA;SFTPA1;FCGR2B;FOLR2;C1QC;MYO1G
B cell - Skin	67/102	0.6145373622277953	0.9999955642557748	0	0	0.9639413631555085	0.46932912154149325	ADAMDEC1;SIGLEC9;CPNE5;SIRPG;PRF1;GIMAP5;IKZF1;CLEC9A;GIMAP6;CD3E;ITGAL;GIMAP7;ARHGAP4;MS4A4A;FCGR3A;IL18RAP;GRAP2;UBASH3A;CCR5;CCR2;CD53;RNASE6;THEMIS;CYBB;MPEG1;MS4A6A;BIN2;JAML;TFEC;IRF8;TLR8;CD48;TLR7;ZNF831;WDFY4;MS4A1;DTHD1;RGS18;SASH3;KLRB1;CLECL1;AOAH;LILRA1;LILRA4;CD79A;CD19;TBX21;BTLA;STAP1;CCL19;CD300LF;ICOS;SLAMF1;P2RY13;P2RY10;TRAT1;GZMA;NKG7;GZMH;CD2;GZMK;CD40LG;PARVG;MNDA;CD247;CD244;GAPT
Lipofibroblast Cell Of bladder - Urinary Bladder	67/102	0.6145373622277953	0.9999955642557748	0	0	0.9639413631555085	0.46932912154149325	EHF;CLIC3;TINAGL1;SOWAHB;UPK2;ADIRF;PRSS22;PIK3C2B;UPK1B;FAM174B;VSIG2;C1QTNF6;ARHGDIB;ANXA8;TNS4;RBBP8NL;PHLDA3;DUSP4;EN2;SORCS2;TMC4;SERPINB5;EPN3;ALDH3A1;C6ORF132;CLDN4;ADGRF1;ELF3;OAS1;CDC42EP5;ADGRF4;DOK7;B3GNT3;IRF6;SMIM22;ZNF750;KIAA1211L;IDUA;GPR87;DTX4;PPL;SCEL;GNA15;RAB25;CAMK2N1;RNASE7;AGR2;IL36RN;PROM2;WNT10A;SRMS;TMEM30B;ANKRD22;PILRA;PLEKHA7;BATF;RNF223;KRT17;FXYD3;GJB3;KRT16;GJB6;LCN2;S100P;NECTIN4;TRIM31;MUC20
CD141-positive Myeloid Dendritic cell - Spleen	68/104	0.6393105006561778	0.9999955642557748	0	0	0.9510818912315172	0.42548077509779536	PLVAP;OLFML2B;PID1;SERPINA1;SIGLEC9;CNRIP1;AQP9;MS4A7;DYSF;F13A1;ARHGEF10L;CLEC9A;MS4A4A;SPIC;EDNRB;STAB1;ITGAX;SIRPA;CD36;CMKLR1;RAB3IL1;CYP27A1;RBP7;HCK;MS4A6A;ALDH1A1;KCNMA1;PLBD1;TLR8;RIN2;TLR4;DSC2;S100A8;CSF1R;C1QA;CD163L1;SDC2;C5AR1;CD5L;FPR1;FPR2;LILRA1;HCAR2;HCAR3;MYCT1;P2RY2;EPB41L3;PDGFC;HMOX1;APOE;SRGAP2;FCGR1A;SASH1;P2RY13;MGAM;XCR1;CCL21;TMEM176B;TNFRSF10C;TDRD6;LYVE1;LILRB5;MARCO;CXCL12;MAFB;PTX3;FBXL7;C1QC
T Follicular Helper cell - Spleen	68/104	0.6393105006561778	0.9999955642557748	0	0	0.9510818912315172	0.42548077509779536	ITK;SIRPG;PRF1;BICDL1;RORA;GIMAP5;SLA2;CD3E;HAPLN3;GIMAP7;GPR171;ZC3H12A;TAGAP;BBS9;UBASH3A;SLFN12L;CD96;THEMIS;ANO9;TC2N;RAB33A;ZAP70;TOX2;EID3;IL23A;LCK;ANKRD42;SBDS;TNFRSF25;TNIK;TOX;OPTN;SLFN5;SH2D2A;TCF7;ATP10A;GATA3;LY9;PLCXD2;KIAA0040;SEL1L3;DPP4;TESPA1;SERTAD1;THEM5;ZBED2;LRIG1;ICOS;SAMD3;SLAMF1;JAZF1;LRRN3;TNFSF14;TRAT1;PYHIN1;GZMA;SH2D1A;NR1D2;TNFRSF10A;ISG20;CD2;CD4;CD40LG;CD7;CD247;CD69;OTUD1;PHF19
Exc L5-6 FEZF2 OR1L8 - Brain	68/104	0.6393105006561778	0.9999955642557748	0	0	0.9510818912315172	0.42548077509779536	PATJ;ST6GALNAC1;COL16A1;ITGB4;RASL11A;TESK2;MFSD6;AUH;WDR7;RGS9;SAMD13;SPTAN1;AGFG2;MAP3K5;SNTA1;FBXW4;NCOA1;KLF13;ZHX3;VPS13D;TFEB;IL17RE;TEX2;F3;CYP27A1;ITPKB;VWA8;PPM1B;RAB37;ACOX1;HEATR5B;HSBP1L1;PLA2G10;PKP4;VWA2;HAGH;ABHD2;FAXDC2;CIPC;UBR3;HSD17B6;RASGRP1;ARNTL;TRAK2;OGFRL1;C17ORF107;VPS50;LDHD;THEM5;MAPK1;APOE;ANKRD28;BBS2;PCGF5;OSBPL2;SLC52A3;PDE4DIP;LNPEP;NR1D2;HIPK1;FBXO31;PIK3IP1;UST;SERGEF;PTPN4;SFXN5;ATG2B;TJP2
Regulatory T Cell - Placenta	66/101	0.6416302286847452	0.9999955642557748	0	0	0.9494824329429543	0.42132628674078876	RNPEPL1;OGFOD3;ARRB1;SMG9;TMEM53;METRNL;TMEM262;LTB4R;SLC2A8;CASP9;EME2;SLC22A18;STK16;ACAA1;BRICD5;ZNF385A;LRRC47;HEMK1;WDR37;RFX1;JMJD8;ACAP3;TMEM134;CTU1;INF2;PACS2;ZFYVE19;JMJD7-PLA2G4B;C19ORF25;ATG4B;GNB1L;TNFRSF25;NEIL1;TRIM56;EXD3;SDR39U1;UBE2J2;RMND5B;CLN3;MNT;ZDHHC18;RXRA;GPAT4;MKNK2;RAB24;KDM4B;PTCD1;MARCH9;MTHFR;TYSND1;NR1H3;WDR13;BAIAP3;TPCN1;GNPTG;TTLL3;MAFG;TOLLIP;CDK10;ECHDC2;TUBGCP6;C21ORF2;C2CD2L;TECPR1;MXD4;PNPLA2
Pancreatic Acinar cell - Pancreas	66/101	0.6416302286847452	0.9999955642557748	0	0	0.9494824329429543	0.42132628674078876	PRSS1;AMY2A;AMY2B;SLC35F2;REG1B;REG1A;SPATA20;VSIG10;SPR;TOP1MT;NELFB;GET4;CPA2;CELA2A;CELA2B;GPX4;CTRB2;CTRB1;ENTPD6;KRT8;RHOD;RAB32;TMEM177;IRF3;PGAM5;AURKAIP1;PLPP2;LY6E;RBPJL;TOR4A;TSTA3;SNAP47;CELA3B;DTYMK;PDXK;CPB1;PPP1R35;MRPL17;MRPL15;NOP9;BCL2L12;FAM83H;RRP36;BPNT1;FADD;RHPN2;RPS2;S100A11;ISOC2;TCFL5;MGME1;PPIL1;UROS;GP2;TNFRSF10B;DHCR24;MCAT;MRPL24;GFER;KRT18;TMEM54;SYCN;TRIP10;F2RL1;BCL2L1;FGF10
T Follicular Regulatory Cell - Spleen	69/106	0.6630439739726407	0.9999955642557748	0	0	0.9389154874342299	0.3858134859716734	KCNK5;DCLRE1A;PI4K2B;ITK;NRSN2;CPNE5;SPIN3;SIRPG;BICDL1;CD3E;HAPLN3;ZDBF2;CASP9;SMPD2;GPR171;ZC3H12A;ZNF41;CTLA4;MTERF1;ITGB7;CCR6;BORCS6;DUSP4;CD96;NBPF8;THEMIS;ZBTB32;ANO9;TC2N;GOLGA8B;ZAP70;OLFM2;TBC1D4;IL23A;IRF4;LTA;ALDOC;TNIK;STX1A;CD274;SH2D2A;LIMA1;SERTAD3;IRAK2;SV2A;PCED1B;ZBED2;LRIG1;THEM4;TLDC1;ICOS;IL12RB2;JAZF1;GPR15;SLC37A1;CACFD1;CCDC136;SLC10A3;GPR55;BTBD11;DOLK;CD4;H2AFY2;IL2RA;NFE2L3;GALM;CD247;OTUD1;FAM50B
Inh L5-6 PVALB MEPE - Brain	67/103	0.6655957289068769	0.9999955642557748	0	0	0.9370245831444259	0.3814372267286986	CHRM1;KDM1A;CPNE6;HDLBP;AQP4;CHD4;RXFP1;PRSS23;RPH3A;C4ORF50;AIFM3;PPP4R1;POFUT1;SIN3A;XPO5;OPALIN;TMOD3;ENTPD7;AFAP1;GPR37L1;SLC39A12;SYN2;GABRG1;ANO3;UGDH;EVC;VSNL1;OR2L13;NUP98;RAPGEF4;SLC24A2;COPB2;HLF;LRTM2;CAMK2A;AK5;CABP1;MRO;MFSD4A;TCEAL6;PDCD11;SV2B;WIF1;ERICH3;CACNG3;UGGT1;GCN1;NTSR2;HHATL;SVIL;YES1;GABRA4;CCK;HTR5A;TMCO3;ETNPPL;EXT1;EXT2;PEX5L;SEC23IP;GJB6;PAH;TDP1;NCAPD2;AMOTL1;CBLN4;HCN1
Kidney Efferent Arteriole Endothelial cell - Kidney	67/103	0.6655957289068769	0.9999955642557748	0	0	0.9370245831444259	0.3814372267286986	SERPINA1;TINAGL1;SERPINE2;HFE;UXS1;ADIRF;LRRC6;IFIT3;SHE;CLEC1A;PLAU;ARHGDIB;CASP4;TNFSF10;ITGB8;ME3;STK32B;CD34;EDN1;MMP7;IL1R1;IGFBP3;MYOF;KRT7;EMP1;NRG1;DUSP23;PPP1R3C;ELF3;PAX8;HKDC1;ERG;MYL9;CRYAB;DNASE1L3;NNMT;CFH;PON2;SYNPO2;PDGFB;NTN4;TNFRSF11B;TAPBPL;ADGRG1;MYCT1;PALMD;S100A16;SPP1;CCL2;APOD;TNFRSF14;TSPAN1;AP1M2;GBP3;TM4SF18;RNLS;RARRES2;AKR1C3;KCNJ16;PDZK1IP1;CRLS1;NAP1L5;DCBLD2;AXL;SPATS2L;ECHDC3;PDE7B
Vasa Recta Descending Limb cell - Kidney	67/103	0.6655957289068769	0.9999955642557748	0	0	0.9370245831444259	0.3814372267286986	SERPINA1;TINAGL1;SERPINE2;HFE;UXS1;ADIRF;LRRC6;IFIT3;SHE;CLEC1A;PLAU;ARHGDIB;CASP4;TNFSF10;ITGB8;ME3;STK32B;CD34;EDN1;MMP7;IL1R1;IGFBP3;MYOF;KRT7;EMP1;NRG1;DUSP23;PPP1R3C;ELF3;PAX8;HKDC1;ERG;MYL9;CRYAB;DNASE1L3;NNMT;CFH;PON2;SYNPO2;PDGFB;NTN4;TNFRSF11B;TAPBPL;ADGRG1;MYCT1;PALMD;S100A16;SPP1;CCL2;APOD;TNFRSF14;TSPAN1;AP1M2;GBP3;TM4SF18;RNLS;RARRES2;AKR1C3;KCNJ16;PDZK1IP1;CRLS1;NAP1L5;DCBLD2;AXL;SPATS2L;ECHDC3;PDE7B
pericyte - Heart	65/100	0.6682467931140016	0.9999955642557748	0	0	0.9350256875188879	0.3769067254976293	FHOD3;EIF4E3;BZW2;GIMAP6;SLC4A3;TSPAN12;ENO3;LRRC2;SNAPC5;RGS5;FUNDC2;PAIP2B;JPH2;EDNRB;LBH;GJA3;MPC1;FAM110B;ENPP4;LARGE1;CD34;SNTA1;GUCY1A2;MEF2C;DUSP3;VWF;LIMCH1;CTNNBIP1;CPT1B;PLPP7;MAPKAPK3;RRAGD;ADSSL1;PLBD1;MASP1;SLC25A12;PDZRN3;ATPAF1;USP13;AMIGO1;CAMK2A;NDUFA4L2;AKAP1;TMEM246;EGFLAM;CCDC85A;LDHD;MXI1;S1PR1;RAB6B;JAM2;SH3BGR;CBX7;SRPK3;AFAP1L1;GSN;KCNJ8;GOT2;RPL3L;SH3RF2;PINK1;SSPN;ESAM;ITM2A;PFKM
macrophage - Uterus	68/105	0.6884542722696206	0.9999955642557748	0	0	0.9252380923203866	0.34539728239713896	FAM49A;MYOM1;ITGAM;CPNE5;SLC23A1;HNMT;FRAT1;FCGRT;C3AR1;BORCS8;LARGE1;EDIL3;TSPYL2;CD53;LYNX1;STARD5;TSC22D1;ZFP3;NPY1R;TEX15;DUSP23;HCK;MAP7D1;IL1B;ALDH1A1;MMRN2;FIBIN;TMEM218;ZNF316;ALDOC;RBM24;FTCDNL1;PTGER4;CSF1R;HPGD;PTGER2;NTN4;GSTT1;KLHL13;FAM149A;TCEAL7;CALHM2;HSD17B1;SLITRK3;MAP6;CYTL1;UGT3A1;ZSWIM5;IL33;SPRYD3;KCNJ8;TXNRD2;EPHX2;LAYN;HSPA12A;LYZ;GNG11;UBAC1;CCDC144NL;OTOGL;KITLG;TBXAS1;YPEL1;HLA-DRB3;FOLR2;TRIM31;FGF12;PCDHB7
osteoblast - Knee	66/102	0.6913004541343001	0.9999955642557748	0	0	0.9229693993199849	0.3407425250105623	TOP2A;OLFML2B;DAGLA;DIRAS1;ELN;LIPA;PRSS23;LOXL1;CDC20;ADAMTSL1;ADAMTSL5;ADGRA2;BASP1;PLAU;ANPEP;NUF2;RAC2;MYBL2;TK1;C3ORF14;CEP55;ADAMTS7;IGFBP4;EPDR1;SORCS2;ACAP3;ASPM;OLFM2;CCDC80;ADGRB2;MMP15;MAP1A;COL6A3;S100A4;KIF20A;PKP3;CUEDC1;PRTFDC1;NOTCH3;CDCA2;THY1;FBLN2;PCDH18;FAM213B;OLFML3;SPOCK1;ATP6V0E2;BEND6;CAP2;CBX8;UBE2C;LAMB1;MEIS3;ZWINT;TBX2;COL1A1;ANLN;TPX2;DIAPH3;SYT11;COL5A3;CDK1;CD248;MDGA1;LIMS2;FBN1
Diffuse Bipolar 3B cell - Eye	66/102	0.6913004541343001	0.9999955642557748	0	0	0.9229693993199849	0.3407425250105623	CCDC125;LRRC74B;CNDP1;KBTBD12;TBC1D32;ADAMTSL3;NDST3;ZNF844;SVEP1;ENPP6;MCF2L2;EYS;ANKS1B;CALN1;SCN1A;UNC13C;CHRNB4;SLC30A8;GSTO2;OPRM1;AP3B2;POU5F2;C12ORF45;ZNF91;CFAP221;RFX4;ZNF713;CDH12;WDPCP;ASTN2;GPM6A;AMER3;PCDH15;AKAP6;ZNF66;RPAP2;GLB1L3;CACNA1G;MIPOL1;NEUROD1;KIAA1328;SNTG1;WIF1;CCDC30;SLITRK5;SRGAP3;TRPM3;SLC38A4;LGI1;P2RY13;CCDC175;ZNF382;B3GAT2;CADPS;IGF1;DCDC1;RPL3L;GFAP;GPR137C;FAM135B;KLRD1;FGF13;FRK;FGF10;FSIP2;HCN1
lymphocyte - Uterus	66/102	0.6913004541343001	0.9999955642557748	0	0	0.9229693993199849	0.3407425250105623	WDR1;CAB39L;ZFAND6;DIXDC1;STON1;FRY;IFIT1;AFF3;LIMD1;LIPA;SYNE1;SPTLC3;BOC;CNTRL;KDR;LEPR;ANXA6;NPTN;ZNF844;POLI;BORCS7;PDE8A;POLG;CSGALNACT1;GUCY1A2;SCARA3;FBXW5;SEMA6A;RALGAPA2;VPS13B;PCDHGA9;TIAM1;EMCN;PCCA;ANGPTL1;DGKH;PLEC;CALCRL;ZNF471;ABHD2;KALRN;ZNF25;HECTD2;KDELC2;CMYA5;ANKAR;REPS2;DMD;NCAM1;IQSEC1;ATRNL1;LYSMD4;ABCA8;PLXDC2;ACSF2;KLF8;MAPK10;EXT2;SMOC2;PTPRC;PDE10A;OGDH;CPE;MSRB3;MRVI1;ZNF696
Prostate perictye - Prostate Gland	66/102	0.6913004541343001	0.9999955642557748	0	0	0.9229693993199849	0.3407425250105623	PLVAP;C2ORF40;GIMAP5;CD3E;GIMAP7;MS4A4A;ISLR;FCGR3A;EDNRB;SGCA;C1QTNF7;GJA4;MRC1;TAGAP;C3AR1;CCR5;CYTIP;TPSAB1;CD34;CMKLR1;CPA3;CD53;CD52;CD93;GPR34;PRKCB;RNASE6;MPEG1;ASPN;DCN;FGR;MS4A6A;DOK2;SFRP2;TYROBP;JAML;RHOJ;APLNR;SPARCL1;CD48;WDFY4;CCL14;SASH3;CSF1R;RASL12;C1QA;RAMP3;SYNPO2;FGL2;ECSCR;NDUFA4L2;AIF1;FRZB;MYH11;CCL19;A2M;LAPTM5;LYVE1;CD2;DES;GPR183;OGN;MRVI1;FOLR2;GSTM5;C1QC
Hillock Cell Of Prostatic urethra - Prostate Gland	66/102	0.6913004541343001	0.9999955642557748	0	0	0.9229693993199849	0.3407425250105623	CLIC6;ITGB4;SOWAHC;CALML3;DEFB1;FZD10;EVPLL;WFDC2;CCND2;CAPNS2;SALL3;TRIM29;DUOXA1;PIM1;ANXA8;LGALS9;C11ORF68;KRT6A;TEAD3;ACVR1;CERS3;SERPINB3;KRT4;NRG1;KRT5;OLFM4;LGALS9C;VSNL1;CDC42EP4;MALL;LY6D;PRKD2;RHCG;S100A8;COL17A1;SERPINB13;FBLIM1;LYPD3;SEMA3F;HOXD11;PTGS2;PPL;DEDD2;HCAR2;HCAR3;GNA15;IL1RL2;NFIL3;CLCA4;DUOX2;ADAD2;IL33;SMAD3;SEMA4B;KRT13;IFFO2;LAYN;EVX2;BATF;GJB4;KRT17;KRT16;KRT15;TRIP10;SCGB3A1;NECTIN2
Follicular Dendritic cell - Lymph Node	71/110	0.7072955362533282	0.9999955642557748	0	0	0.916448630734345	0.31737228813167384	ADAMDEC1;CD40;CPNE5;MS4A7;CXCL13;SLC2A5;MILR1;VPREB3;FCRLA;MADCAM1;HLA-DOA;CCR5;CMKLR1;FCRL1;ARL11;PDGFRA;CR2;FCRL5;SERPINF1;EBF1;RNASE6;PAX5;KMO;MMP9;MPEG1;FCER2;BANK1;TFEC;IRF8;TLR8;TLR10;MFGE8;MS4A2;WDFY4;CSF1R;C1QA;RAMP2;IGSF6;KLHL14;LRRC18;FGL2;FPR1;PLD4;LILRA2;COL19A1;RASGRP3;C3;CD79A;ADAM28;CNR2;CD19;CCL2;PIP5K1B;IL33;SIGLEC14;CD72;PCDH9;BCL11A;SIGLEC10;CLEC17A;LILRB1;SCIMP;ARHGAP24;MARCH1;CXCL12;CR1L;PNOC;TREML2;FCGR2B;PIK3AP1;GAPT
Endothelial Cell Of artery - Respiratory System	67/104	0.7131932737616694	0.9999955642557748	0	0	0.9115627642150236	0.30811078865501657	CLIC5;PLVAP;COX4I2;FAM107A;AQP4;CLEC14A;MEOX2;RXFP1;AQP1;SHE;HPGDS;EDNRB;CLEC1A;GJA5;GJA4;ADAMTSL2;KDR;CD34;CPA3;MAGI1;EGFL6;CD93;VWF;KCNK17;NAV2;DKK2;SHROOM4;CLDN5;EMCN;SFRP2;MMRN1;SCNN1B;APLNR;ITGA8;SPARCL1;PGR;COL6A6;ERG;COL6A5;CCL14;RAMP2;RAMP3;ECSCR;CCM2L;SEMA3G;KCNA5;PCDH17;GNA14;REM1;MYCT1;C7;PIP5K1B;CCL19;SLIT2;GPIHBP1;KL;CCL21;FZD4;FMO2;BMX;LYVE1;SMOC2;KITLG;MGP;TDRD10;CXORF36;TJP2
Venous Endothelial cell - Respiratory System	67/104	0.7131932737616694	0.9999955642557748	0	0	0.9115627642150236	0.30811078865501657	PLVAP;C2ORF40;COX4I2;FAM107A;PTPN21;AQP4;SH3RF1;SYDE1;SIX5;GJA5;GJA4;KIF1C;TPSAB1;CD34;CPA3;MAGI1;RHBDF1;RBFOX2;EGFL6;CD93;VWF;ARHGEF17;KCNK17;ENAH;TANC1;SFRP2;MMRN1;APLNR;SPARCL1;ERG;COL6A5;AJUBA;PDZRN4;CCL14;KANK2;RAMP2;NLGN2;RAMP3;CCM2L;KCNA5;GLIS2;FAM129B;LRP6;REM1;NUAK1;C7;CASKIN2;PACSIN3;CCL19;ANKRD50;GPIHBP1;CCL21;PCGF2;NR2F1;FMO2;LAMB1;NR2F2;SELE;LYVE1;ARHGAP23;TJP1;SMOC2;SLC6A9;TDRD10;LCN6;FERMT2;BCAR1
CD1c-positive Myeloid Dendritic cell - Spleen	67/104	0.7131932737616694	0.9999955642557748	0	0	0.9115627642150236	0.30811078865501657	ZMYND15;SAMD9L;OLFML2B;SPI1;CLEC10A;LRRK2;LST1;MS4A7;ARHGEF10L;VPREB3;FCRLA;LGALS2;ITGAX;SIRPA;CTSH;HAVCR2;FCER1G;CACNA2D3;CYBB;TBC1D9;RHOC;MPEG1;RBP7;HCK;TFEC;PLBD1;TLR8;TLR10;PLPP3;RIN2;DNASE1L3;PLBD2;S100A8;JDP2;CREB5;CSF1R;C1QA;IGSF6;PARM1;SDC2;C5AR1;FPR1;LILRA1;NLRC4;LILRA4;CST3;ADAP2;CLMN;P2RY2;EPB41L3;ZNF703;SLC15A3;SRGAP2;S100A11;P2RY13;FZD2;SIGLEC14;TNFRSF10C;LYZ;MARCO;MARCKS;MAFB;THEMIS2;PNOC;MRVI1;FOLR2;C1QC
Endothelial Cell Of artery - Spleen	67/104	0.7131932737616694	0.9999955642557748	0	0	0.9115627642150236	0.30811078865501657	ACVRL1;PLVAP;OLFML2B;AQP9;MRGPRF;LMOD1;CLEC14A;CTGF;MS4A4A;SERPINA5;ADAMTS5;EDNRB;SOX17;HEPH;GJA5;STAB1;SVEP1;CD36;CD34;GUCY1A2;EPHA7;VWF;LIMCH1;P3H2;LIFR;ANO2;RBP7;COL4A1;DAAM2;ALDH1A1;APLNR;ITGA8;SPARCL1;TLR8;MXRA5;CCL14;CSF1R;RASL12;C1QA;CD163L1;SDC2;FPR1;CCM2L;FPR2;SEMA3F;PCDH18;SRPX2;C7;CALD1;S100A16;EPB41L3;SLIT2;NKX2-3;P2RY13;TM4SF18;RARRES2;IGF2;NR2F2;LYVE1;AIF1L;MARCO;COL3A1;TLX1;PTX3;ADGRL4;NES;C1QC
Vein Endothelial cell - Spleen	67/104	0.7131932737616694	0.9999955642557748	0	0	0.9115627642150236	0.30811078865501657	ACVRL1;PLVAP;OLFML2B;AQP9;MRGPRF;LMOD1;CLEC14A;CTGF;MS4A4A;SERPINA5;ADAMTS5;EDNRB;SOX17;HEPH;GJA5;STAB1;SVEP1;CD36;CD34;GUCY1A2;EPHA7;VWF;LIMCH1;P3H2;LIFR;ANO2;RBP7;COL4A1;DAAM2;ALDH1A1;APLNR;ITGA8;SPARCL1;TLR8;MXRA5;CCL14;CSF1R;RASL12;C1QA;CD163L1;SDC2;FPR1;CCM2L;FPR2;SEMA3F;PCDH18;SRPX2;C7;CALD1;S100A16;EPB41L3;SLIT2;NKX2-3;P2RY13;TM4SF18;RARRES2;IGF2;NR2F2;LYVE1;AIF1L;MARCO;COL3A1;TLX1;PTX3;ADGRL4;NES;C1QC
megakaryocyte - Respiratory System	65/101	0.7163044473091762	0.9999955642557748	0	0	0.9089163392767201	0.3032599335609533	MYOM1;DGKD;FAM69B;C2ORF88;ITGA2B;STK19;ACCS;ACRBP;TMEM91;NRGN;TUBB1;EFCAB2;SBSPON;MAP4K2;EGFL7;STARD8;GP1BA;SEPT4;ASRGL1;FRMD3;RUFY1;METTL22;CTDSP1;PITPNM2;KCNQ4;DENND6B;OSBP2;ATP5S;TMEM185A;SMIM5;C2ORF68;WBP2;MEPCE;ALOX12;AGPAT1;TSPAN33;MAN2A2;TBXA2R;CLMN;RAB6B;LY6G6F;ATP6V0A1;MFAP3L;ST3GAL3;MLXIP;NIPSNAP3B;NFE2;EPHX2;CMTM5;CTNS;PARVB;SLC50A1;GP6;WDR13;C12ORF76;MARCH2;AGBL5;GP9;PNKD;ZGLP1;KANSL3;ESAM;TMCC2;TUBA8;PF4
Splenic White Pulp macrophage - Spleen	65/101	0.7163044473091762	0.9999955642557748	0	0	0.9089163392767201	0.3032599335609533	ACVRL1;PLVAP;OLFML2B;SERPINA1;CTSZ;MS4A7;DYSF;ACSM5;HNMT;IFI30;CTSS;SIRPB1;MS4A4A;SPIC;FCGR3A;EDNRB;PDK4;CD36;NCKAP5;CMKLR1;CTSB;LIMCH1;GPX3;RBP7;HCK;MS4A6A;DAAM2;ALDH1A1;KCNMA1;TLR8;TLR4;DSC2;NAIP;CSF1R;C1QA;IGSF6;CD163L1;CEBPD;SDC2;C5AR1;CD5L;FPR1;TMTC1;FPR2;IGSF21;ADAP2;EPB41L3;HMOX1;METTL7B;APOE;SIGLEC16;CCL24;P2RY13;SIGLEC11;LILRB1;PILRA;LYVE1;LILRB5;MARCO;CXCL12;THEMIS2;APOC1;ALPL;NECTIN2;C1QC
Splenic Marginal Zone macrophage - Spleen	65/101	0.7163044473091762	0.9999955642557748	0	0	0.9089163392767201	0.3032599335609533	ACVRL1;PLVAP;OLFML2B;SERPINA1;CTSZ;MS4A7;DYSF;ACSM5;HNMT;IFI30;CTSS;SIRPB1;MS4A4A;SPIC;FCGR3A;EDNRB;PDK4;CD36;NCKAP5;CMKLR1;CTSB;LIMCH1;GPX3;RBP7;HCK;MS4A6A;DAAM2;ALDH1A1;KCNMA1;TLR8;TLR4;DSC2;NAIP;CSF1R;C1QA;IGSF6;CD163L1;CEBPD;SDC2;C5AR1;CD5L;FPR1;TMTC1;FPR2;IGSF21;ADAP2;EPB41L3;HMOX1;METTL7B;APOE;SIGLEC16;CCL24;P2RY13;SIGLEC11;LILRB1;PILRA;LYVE1;LILRB5;MARCO;CXCL12;THEMIS2;APOC1;ALPL;NECTIN2;C1QC
Club Cell Of Prostatic urethra - Prostate Gland	65/101	0.7163044473091762	0.9999955642557748	0	0	0.9089163392767201	0.3032599335609533	CLIC6;C2ORF40;PSCA;FOXI2;COX4I2;FAM107A;LY75;DEFB1;FZD10;CTSS;WFDC2;SOX2;NUDT10;EDNRB;CAPNS2;SALL3;TRIM29;VSIG2;CRTAC1;GJA4;CPXM1;LGALS9;SMIM10;MSMB;CERS3;MMP7;CD93;KRT4;EDN3;RIPK3;KRT5;OLFM4;SULT2B1;FGR;CH25H;CLDN5;SPARCL1;HRASLS5;CFTR;RASL12;SERPINB11;HOXD11;GNA15;CNR1;UBD;CDH22;PENK;CLVS2;CCL2;DRD1;CLCA4;CCDC178;TMEM132C;SRD5A2;CCL21;KRT13;FMO2;EVX2;SELE;BATF;POMC;GJB4;KRT17;SCGB3A1;LCN6
Splenic Endothelial cell - Spleen	68/106	0.7339253011511641	0.9999955642557748	0	0	0.9007544933519471	0.27864662361415693	ACVRL1;PLVAP;OLFML2B;DYSF;CLEC14A;CTGF;SERPINA5;SPIC;ADAMTS5;EDNRB;HEPH;GJA5;STAB1;CD36;CD34;CMKLR1;EPHA7;VWF;LIMCH1;GPX3;P3H2;LIFR;RAB3IL1;RBP7;MS4A6A;F8;COL4A1;DAAM2;KCNMA1;APLNR;SPARCL1;TLR8;MXRA7;MXRA5;DSC2;S100A8;CSF1R;C1QA;CD163L1;CD5L;FPR1;CCM2L;SEMA3F;PCDH18;SRPX2;C7;CALD1;S100A16;EPB41L3;HMOX1;APOE;SLIT2;NKX2-3;SASH1;TM4SF18;MGAM;ABCA8;NR2F2;LYVE1;LILRB5;AIF1L;MARCO;COL3A1;CXCL12;TLX1;ADGRL4;NES;C1QC
Common Lymphoid progenitor - Bone Marrow	68/106	0.7339253011511641	0.9999955642557748	0	0	0.9007544933519471	0.27864662361415693	ERRFI1;COL16A1;SLC23A1;CEP120;TNC;JADE3;ANTXR1;CTGF;GPR174;AKAP12;GPR176;C1QTNF1;SH3PXD2B;PXDC1;DIP2C;SYNPO;TEAD2;ADAMTS7;DACT1;PDGFRB;ZCCHC24;CD96;ZHX2;IGFBP5;IGFBP4;EBF1;EBF3;PCOLCE;ALG10;PALD1;LAT2;RCN3;ZAP70;COL6A1;PLPP3;CEMIP;TAGLN;PRCD;GLT8D2;FBLN1;NID2;FBXO41;NOP9;CYGB;GLIS2;CALD1;OLFML3;ARSJ;GPC1;ZNF703;CARMIL2;EIF2AK3;LAYN;MEIS3;CORO2B;ZFHX4;KAZALD1;NFATC4;SMAD7;COL1A1;P2RX5;COL5A2;BCL2;ID3;CD248;CD200;LIMS2;UMODL1
Lympho-Myeloid Progenitor Cell (LMPP) - Bone Marrow	68/106	0.7339253011511641	0.9999955642557748	0	0	0.9007544933519471	0.27864662361415693	SPI1;ITGAM;MEI1;RPL31;RPL34;ATP2A3;PTEN;IKZF1;ITGAL;ACRBP;PIK3CG;JCHAIN;PPP1CB;RPS14;GPR132;RPL18A;RPS18;ITGB7;KIF21B;HMGN2;RPS11;CD34;SOX4;RPL21;SYK;TESC;RPS6;SH2D3C;CYBB;RPS3A;VAV1;EEF1G;DOK2;SIDT1;CD48;SRSF6;WDFY4;PTMA;SASH3;PDE1B;KCNA3;RASAL3;CST7;LY9;PIK3R5;CD79A;CYTH4;UBB;SEMA4A;P2RY10;BCL11A;LRRC75A;NKG7;APOBR;LILRB1;RPL23A;ARHGAP25;SNX20;DEF6;ARHGAP30;PAN3;RPS27;CCDC88C;TREML2;GHRL;FCGR2B;PIK3AP1;MYO1G
CD8-positive, Alpha-Beta T cell - Spleen	66/103	0.7371520939258938	0.9999955642557748	0	0	0.8978895026496084	0.27382131574361546	ITK;RASGRF2;SIRPG;PDE3B;PRF1;BICDL1;RORA;FASLG;GIMAP6;CD3E;GPR171;CYP1B1;TNFRSF8;UBASH3A;EOMES;CD96;PTGIR;THEMIS;F5;ZAP70;TOX2;CD8B;LCK;MT1F;TNFRSF25;TNIK;MCM6;DTHD1;GRAMD1B;SLFN5;SH2D2A;TXK;TCF7;ATP10A;NLRC3;DTX3;GATA3;CST7;PLCXD2;RASGRP4;DPP4;CNPY4;ZBED2;LRIG1;ICOS;S1PR5;SEC31B;SAMD3;NTRK1;TRAT1;PYHIN1;GZMA;SH2D1A;BTBD11;TRERF1;CD2;GZMK;CD4;CD40LG;H2AFY2;CD7;KLRD1;CD247;RGL1;PHF19;TJP2
CD4-positive Helper T cell - Spleen	66/103	0.7371520939258938	0.9999955642557748	0	0	0.8978895026496084	0.27382131574361546	ITK;RASGRF2;SIRPG;PDE3B;PRF1;BICDL1;RORA;FASLG;GIMAP6;CD3E;GPR171;CYP1B1;TNFRSF8;UBASH3A;EOMES;CD96;PTGIR;THEMIS;F5;ZAP70;TOX2;CD8B;LCK;MT1F;TNFRSF25;TNIK;MCM6;DTHD1;GRAMD1B;SLFN5;SH2D2A;TXK;TCF7;ATP10A;NLRC3;DTX3;GATA3;CST7;PLCXD2;RASGRP4;DPP4;CNPY4;ZBED2;LRIG1;ICOS;S1PR5;SEC31B;SAMD3;NTRK1;TRAT1;PYHIN1;GZMA;SH2D1A;BTBD11;TRERF1;CD2;GZMK;CD4;CD40LG;H2AFY2;CD7;KLRD1;CD247;RGL1;PHF19;TJP2
Effector CD8-positive, Alpha-Beta T cell - Spleen	66/103	0.7371520939258938	0.9999955642557748	0	0	0.8978895026496084	0.27382131574361546	ITK;RASGRF2;SIRPG;PDE3B;PRF1;BICDL1;RORA;FASLG;GIMAP6;CD3E;GPR171;CYP1B1;TNFRSF8;UBASH3A;EOMES;CD96;PTGIR;THEMIS;F5;ZAP70;TOX2;CD8B;LCK;MT1F;TNFRSF25;TNIK;MCM6;DTHD1;GRAMD1B;SLFN5;SH2D2A;TXK;TCF7;ATP10A;NLRC3;DTX3;GATA3;CST7;PLCXD2;RASGRP4;DPP4;CNPY4;ZBED2;LRIG1;ICOS;S1PR5;SEC31B;SAMD3;NTRK1;TRAT1;PYHIN1;GZMA;SH2D1A;BTBD11;TRERF1;CD2;GZMK;CD4;CD40LG;H2AFY2;CD7;KLRD1;CD247;RGL1;PHF19;TJP2
Dendritic Cell, human - Heart	67/105	0.7568120068096637	0.9999955642557748	0	0	0.8874410410187475	0.24727692321642078	CLIC5;SPI1;VIPR2;ITGAM;CLEC10A;MS4A7;LY75;F13A1;IKZF1;HSPB3;ITGAE;DUSP13;RERG;MS4A4A;FCGR3A;C10ORF71;SGCA;MB;NMRK2;ITGAX;CMKLR1;CD53;RNASE6;CYBB;COBL;MRPS21;UBE2QL1;DUSP26;DUSP27;MPEG1;FGR;HCK;TYROBP;BIN2;JAML;TMEM126B;SASH3;CSF1R;C1QA;RAMP3;SMPX;ATP1A3;FITM1;CCNDBP1;SRL;AIF1;PIK3R5;HMGCL;GNA15;HLA-DMB;C14ORF180;CCR1;HHATL;TMEM176B;LYZ;AGT;GTF2H5;ARHGAP30;PTPRC;PARVG;PPP1R1A;HLA-DRA;MNDA;FCGR2B;FOLR2;PIK3AP1;C1QC
Type B Pancreatic cell - Pancreas	67/105	0.7568120068096637	0.9999955642557748	0	0	0.8874410410187475	0.24727692321642078	RAB3C;PCSK1;MYT1L;STMN2;ELAVL4;SLC2A2;UCHL1;CHL1;TNR;SLC30A8;KCNH6;EDN3;PEG3;SEMA6D;UBE2QL1;KCNK16;KCNK17;SYP;DUSP26;SHISA6;RFX6;MYO3A;SCG5;PGR;SCG3;PDZRN3;GRIA2;MAGEL2;BEX1;HLF;NRXN1;CACNA1B;PHYHIPL;KCNA5;CPLX2;NOL4;PCDH17;INS;NEUROD1;DPP6;TTR;CDH22;KCNMB2;KIAA1324;GC;HMGCLL1;BEND5;GRIA4;NKX2-2;TMEM132D;CHGA;KCNB2;CADPS;GAD2;LHFPL4;GCG;TMEM196;SNAP91;CFC1;DLK1;MAPK10;SLC8A3;PPP1R1A;CNTN1;INSM1;SIM1;UNC79
Dermal Dendritic cell - Skin	65/102	0.7602303478070785	0.9999955642557748	0	0	0.8842183071557504	0.24239412669599206	PLVAP;SPI1;ITGAM;FLT3;CLEC10A;MS4A7;F13A1;ITGAE;GIMAP6;MS4A4A;FCGR3A;CLEC5A;GJA4;MRC1;STAB1;LIPN;CTSG;CCR5;CD93;RNASE6;CYBB;CBFA2T3;MPEG1;FGR;HCK;MS4A6A;AZGP1;TYROBP;MMRN1;KCNQ1;BTK;SPARCL1;IRF8;TLR8;WDFY4;C1QA;RAMP3;SEMA3G;NOD2;CYP4F22;AIF1;PIK3R5;XKRX;ADAP2;CYTH4;CCL19;CCR1;P2RY13;XCR1;CCL21;P2RY14;APOBR;LYZ;SELE;LYVE1;MARCO;HAL;ARHGAP30;PARVG;P2RX1;MNDA;FCGR2B;FOLR2;FCGR2C;C1QC
CD14-positive, CD16-low monocyte - Spleen	65/102	0.7602303478070785	0.9999955642557748	0	0	0.8842183071557504	0.24239412669599206	PID1;SLC46A2;SPI1;ITGAM;SERPINA1;SIGLEC9;AQP9;MS4A7;TNFAIP2;ADM;ARHGEF10L;HNMT;TREM1;MS4A4A;FCGR3A;CD36;GPX3;MCEMP1;IRAK3;RNASE2;OSCAR;CYP27A1;RBP7;HCK;MS4A6A;MRAS;PLBD1;TLR8;RIN2;TLR4;DSC2;S100A8;CES1;CREB5;LILRA6;CSF1R;C1QA;IGSF6;KCNE3;CEBPD;C5AR1;FPR1;FPR2;LILRA1;NLRC4;MEFV;LILRA3;ADAP2;EPB41L3;HMOX1;S100A12;SLC15A3;FCGR1A;FCGR1B;P2RY13;GOLM1;TMEM176B;LILRB1;LILRB5;MARCO;MAFB;VNN1;PTX3;NECTIN2;C1QC
platelet - Spleen	65/102	0.7602303478070785	0.9999955642557748	0	0	0.8842183071557504	0.24239412669599206	CNTFR;EXOC3L2;ITGA2B;MRGPRF;TCF21;CLEC14A;PTH1R;ADRA1B;TSPAN12;RAPGEFL1;SERPINA5;TGM1;ISLR;SYNGAP1;MPZ;C1QTNF5;CA4;PRX;OIT3;PF4V1;KRT222;EPHA7;MST1;NPY1R;GP1BA;RBP5;MYH3;CDC42EP5;FAM153A;ITGB1BP2;ASTN1;CCL14;RASL12;TAGLN;TMPRSS5;TWIST2;CCM2L;GDPD3;FAM83H;TCEAL7;FOXS1;MYCT1;PODXL;S100A16;ARSI;C22ORF23;FAM43B;WNT2;IP6K3;NKX2-3;GPIHBP1;CCDC178;TM4SF18;CCL21;RARRES2;KCNB2;FAM229A;GP9;MAPK11;TLX1;HOXD3;ADGRL4;HOXD9;FBXL7;PF4
Secretory Epithelial cell - Fallopian Tube	65/102	0.7602303478070785	0.9999955642557748	0	0	0.8842183071557504	0.24239412669599206	GALNT14;TINAGL1;MSLN;CELSR2;CLDN1;CDH6;TRO;LBH;SOX17;FAM110B;ADORA1;ITGB8;ENPP4;CA8;EMB;ENPP5;CGNL1;TPD52;DAPK1;RIPK4;MTUS1;RIIAD1;ELOVL7;RHOD;VAMP8;SHTN1;BACE2;CCNA1;PAX8;BANK1;ALDH1A2;DMRTA1;DOK7;MAL;TNIK;GPRC5C;CCNO;DSC2;ARHGEF5;FAM84B;IQCA1;SEMA3B;FAM83H;ADAMTS15;STOX2;ADGRG1;ZBED2;NHS;MAL2;ATP6V0E2;BEND7;PPP1R14C;GALNT3;GAD1;LRRC61;DCDC2;INHBB;DNAJC15;PDZK1IP1;BMP4;EFNA1;IL22RA1;KRT19;VANGL2;CD24
Sympathetic neuron - Lymph Node	65/102	0.7602303478070785	0.9999955642557748	0	0	0.8842183071557504	0.24239412669599206	NRSN2;SERPINE2;DSCC1;TSPAN12;NAT14;SCAMP5;AKAP12;SERP2;SPRED2;UCHL1;RIMS3;AIFM2;ZNF768;AP1S1;ME3;NELFB;TEAD1;RMI2;CLUH;GPX3;SCRIB;KIF7;PALD1;KIAA1217;KIFC1;GPRIN1;PARD3;RPP25;CUEDC1;TELO2;TTYH3;IGSF3;CDCA5;CRMP1;TNFRSF11B;ERICH5;NUAK1;TMEM201;CDC45;GPR153;SERTAD4;GPC1;NT5DC2;POC1A;MAP6;APBB2;NCAM1;MTA2;MEST;PPP1R26;CBX2;FBXL19;ARHGAP23;LRRC20;NET1;BCL9;PROB1;H1F0;SLC6A9;KIF4A;CORO6;TMCC2;AMOTL1;MELTF;TJP2
Cortical Thymic Epithelial cell - Thoracic Thymus	68/107	0.775305563998578	0.9999955642557748	0	0	0.8775264635613763	0.22332877485981864	NPFFR2;ROBO2;SLC46A1;IRS4;TNC;SCX;CALML3;CTSV;HNMT;IFIT3;TP53AIP1;CYP26B1;FCGR3A;CDH3;RAB42;CLEC1A;CGNL1;COL27A1;KRT5;MUC3A;TMEM150C;FRMD1;DCN;SERPINB5;EPN2;BCAM;IFI27;MMRN2;APLNR;MYH8;TFF3;PKP1;DSC2;DNASE1L1;PSMB11;AIRE;INPP1;SYNPO2;AK4;COX7A1;TYMP;C3;C12ORF56;C7;PALMD;UBD;CREG1;CLTCL1;HS1BP3;CCL19;SLC17A8;HAO2;PLTP;TP53I11;CCL25;CCL21;SEMA4B;FOXN1;GNG11;CFC1;LACC1;TP53I3;CNTN4;CCDC3;TDGF1;FGFR2;TBATA;C1QC
monocyte - Thoracic Thymus	68/107	0.775305563998578	0.9999955642557748	0	0	0.8775264635613763	0.22332877485981864	DHRS12;SERPINA1;MEGF10;MEI1;CLEC10A;CRISP3;AQP9;ICAM3;CLEC9A;CTSS;LGALS2;FCGR3A;ARHGDIB;CLEC5A;TAGAP;TNFSF10;TNFAIP8L1;TPSAB1;CMKLR1;CD53;CD52;RIPK3;COL25A1;HBA2;C1ORF162;HBA1;TMC6;NCCRP1;RNASE2;SERPINB5;RNF144B;CEACAM6;PKP1;S100A4;PTPRCAP;CLEC4F;S100A8;CSF1R;C1QA;PSMB11;SYNPO2;FPR1;PSMB10;P2RY8;ADGRG2;CXCR1;CLEC7A;UBD;S100A12;TNFRSF14;CCL19;CCL18;IL12RB1;S1PR4;TMEM176B;DEFA3;LYZ;PARP15;BST2;ISG20;MARCO;KRT17;TCN1;CD207;LCN2;CLC;EVI2B;C1QC
enterocyte - Small Intestine	66/104	0.7787647475384508	0.9999955642557748	0	0	0.8741296005408308	0.21857284751981265	FAAH;TREH;ARPC1A;CTSZ;GPT;RND3;SIPA1L3;RAPGEFL1;HID1;BEST4;ZNF608;HEPH;TRIM2;CA7;SH3BGRL2;BOK;TPRN;TMEM150B;SLX1B;PRKCD;MST1;PLEKHG6;ABHD14B;PDGFRL;TMEM253;GPRIN2;SLC9A3;ATRN;SLC7A7;PARD3;ALDH1A1;TFF3;BLVRB;ELMO3;SLX1A;CES3;LLGL2;PXN;ABHD6;KLC4;PDZD3;FAM83E;TSPAN8;S100A16;CAMK2N1;EPCAM;ERBB2;ISOC1;ZNF503;HES1;MPDU1;ESRRA;CEACAM18;TMEM132E;LRRC75B;CACFD1;GLYCTK;SLC52A3;NR2F2;TBX3;TMEM198;CAMSAP3;KRT19;EFNA2;PLXNB1;NECTIN2
enterocytes - Small Intestine	66/104	0.7787647475384508	0.9999955642557748	0	0	0.8741296005408308	0.21857284751981265	FAAH;TREH;ARPC1A;CTSZ;GPT;RND3;SIPA1L3;RAPGEFL1;HID1;BEST4;ZNF608;HEPH;TRIM2;CA7;SH3BGRL2;BOK;TPRN;TMEM150B;SLX1B;PRKCD;MST1;PLEKHG6;ABHD14B;PDGFRL;TMEM253;GPRIN2;SLC9A3;ATRN;SLC7A7;PARD3;ALDH1A1;TFF3;BLVRB;ELMO3;SLX1A;CES3;LLGL2;PXN;ABHD6;KLC4;PDZD3;FAM83E;TSPAN8;S100A16;CAMK2N1;EPCAM;ERBB2;ISOC1;ZNF503;HES1;MPDU1;ESRRA;CEACAM18;TMEM132E;LRRC75B;CACFD1;GLYCTK;SLC52A3;NR2F2;TBX3;TMEM198;CAMSAP3;KRT19;EFNA2;PLXNB1;NECTIN2
Interstitial macrophage - Respiratory System	66/104	0.7787647475384508	0.9999955642557748	0	0	0.8741296005408308	0.21857284751981265	PLVAP;TPSB2;SPI1;SIGLEC9;CLEC10A;COX4I2;MS4A7;SLC40A1;F13A1;GIMAP5;GIMAP6;MS4A4A;SHE;HPGDS;FCGR3A;CLEC5A;GJA4;ADAMTSL2;MRC1;STAB1;C3AR1;TPSAB1;CD34;CPA3;FCER1G;CD93;VWF;RNASE6;CYBB;MPEG1;FGR;HCK;MS4A6A;TYROBP;JAML;CEACAM4;APLNR;SPARCL1;TLR8;PPARG;WDFY4;HLA-DQB2;CCL14;C1QA;CCL13;RAMP3;PDE1B;AIF1;IGSF21;FGD5;CD300LB;CD300LF;CCL18;FCGR1A;P2RY13;CCL21;LYZ;LILRB5;MARCO;IGLL5;PARVG;HLA-DRA;MNDA;FCGR2B;FOLR2;C1QC
Mast cell - Uterus	66/104	0.7787647475384508	0.9999955642557748	0	0	0.8741296005408308	0.21857284751981265	NRP1;VIPR2;CSF1;COL14A1;GIMAP1;SETD7;OTUD7A;HAPLN3;YBX3;LRRC2;ZFYVE28;ADAMTSL1;LAMP1;SOX18;IDS;THSD7A;CGNL1;DUSP3;CD93;IGFBP3;PABPC5;ABHD14B;AVPR1A;KCNAB2;GBGT1;ASPN;DCN;RBP5;SLC5A9;SLFN11;PPP1R3C;SCNN1D;KIT;IRF7;PPARG;MXRA7;TSNARE1;ZNF512;PFN1;MFGE8;MS4A2;PDZRN3;ITGA9;SLC22A3;ANAPC16;C3ORF70;FGL2;GDPD3;VWCE;FAM156B;CALD1;MKNK2;TNFRSF14;RPL19;HEXIM1;NTRK2;ATP8B4;FAM78B;MLKL;PNPLA7;LGI2;LYRM9;MC1R;THEMIS2;HLA-DRA;CD69
neutrophil - Spleen	66/104	0.7787647475384508	0.9999955642557748	0	0	0.8741296005408308	0.21857284751981265	PI4K2B;OLFML2B;CNRIP1;ZDHHC7;ADO;MPO;FAM122B;EDNRB;STAB1;LEPR;NELFB;NEPRO;APPL2;ZNF587B;ZNF641;IER3;CADPS2;DFFB;SMIM13;WSB2;IPMK;ITPK1;RAB3IL1;ZNF12;KLHL42;SLFN12;LTB4R2;ALDH1A1;ASPHD2;PRTN3;BPI;CEACAM8;CRELD2;PI4K2A;HOMEZ;CTDP1;PPM1M;PPP1R35;ARHGAP19;CREBL2;ZNF25;FUT4;MYCT1;S100A16;ZBED1;ZNF304;FADD;LRRC8B;VHL;RAB11FIP2;STX2;ELANE;NUS1;GCH1;DEFA4;MID1IP1;DONSON;TDRD6;GFER;GP9;MFSD14C;WDR60;LCN2;SLC25A30;CCNYL1;RBAK
macrophage - Small Intestine	64/101	0.7823376601920244	0.9999955642557748	0	0	0.8705491772652005	0.21369269766789004	PLVAP;TPSB2;REG1B;MT1M;DYSF;F13A1;CXCL2;TREM1;MEDAG;MS4A4A;SHE;CHL1;GJA5;MRC1;STAB1;TIMP4;SEMA6B;PEG3;VWF;CYBB;HBA2;HTR3A;HBA1;MPEG1;CLDN5;MS4A6A;TYROBP;MMRN1;SLCO2A1;CEACAM4;TLR4;S100A8;C1QA;NNMT;RAMP3;CD163L1;FPR1;FPR2;COX7A1;PHYHIP;ADGRG3;C3;ADAP2;KRBOX1;C7;S100A12;CCL19;CD300LF;GPIHBP1;CCL24;SIGLEC14;CCL21;DEFA1;SELE;LYVE1;MARCO;PTPRB;SAA1;ECHDC3;MNDA;FOLR2;FCGR2C;ZNF454;C1QC
macrophages - Small Intestine	64/101	0.7823376601920244	0.9999955642557748	0	0	0.8705491772652005	0.21369269766789004	PLVAP;TPSB2;REG1B;MT1M;DYSF;F13A1;CXCL2;TREM1;MEDAG;MS4A4A;SHE;CHL1;GJA5;MRC1;STAB1;TIMP4;SEMA6B;PEG3;VWF;CYBB;HBA2;HTR3A;HBA1;MPEG1;CLDN5;MS4A6A;TYROBP;MMRN1;SLCO2A1;CEACAM4;TLR4;S100A8;C1QA;NNMT;RAMP3;CD163L1;FPR1;FPR2;COX7A1;PHYHIP;ADGRG3;C3;ADAP2;KRBOX1;C7;S100A12;CCL19;CD300LF;GPIHBP1;CCL24;SIGLEC14;CCL21;DEFA1;SELE;LYVE1;MARCO;PTPRB;SAA1;ECHDC3;MNDA;FOLR2;FCGR2C;ZNF454;C1QC
CD8+ T-cells - Fallopian Tube	64/101	0.7823376601920244	0.9999955642557748	0	0	0.8705491772652005	0.21369269766789004	SPI1;C2ORF40;RHOXF1;CCL4L2;CLEC10A;PRF1;MLC1;CD3E;MEOX2;HPGDS;FCGR3A;GLT1D1;CA4;FCER1A;CCR5;TPSAB1;FAM19A5;CCR2;SH2D3C;DIO3;KCNK17;CBFA2T3;FGR;TYROBP;BIN2;CD8B;LGALS12;CEACAM4;TNNT3;LTA;CD48;ZNF831;LRRC3B;CLEC4F;PLA1A;CX3CR1;SASH3;ADH1A;DCAF12L2;GATA5;SLC1A7;PRSS42;PIK3R5;ADGRG3;PDZD3;MROH5;TNNI2;CD300LF;GPIHBP1;BCL11B;CCL21;GZMA;PLA2G2A;NKG7;GZMB;FMO2;TSPEAR;GZMH;GZMK;CD247;CBLN4;SLC28A1;DMRTC1B;CD244
CD4+ T-cell - Fallopian Tube	64/101	0.7823376601920244	0.9999955642557748	0	0	0.8705491772652005	0.21369269766789004	SPI1;C2ORF40;RHOXF1;CCL4L2;CLEC10A;PRF1;MLC1;CD3E;MEOX2;HPGDS;FCGR3A;GLT1D1;CA4;FCER1A;CCR5;TPSAB1;FAM19A5;CCR2;SH2D3C;DIO3;KCNK17;CBFA2T3;FGR;TYROBP;BIN2;CD8B;LGALS12;CEACAM4;TNNT3;LTA;CD48;ZNF831;LRRC3B;CLEC4F;PLA1A;CX3CR1;SASH3;ADH1A;DCAF12L2;GATA5;SLC1A7;PRSS42;PIK3R5;ADGRG3;PDZD3;MROH5;TNNI2;CD300LF;GPIHBP1;BCL11B;CCL21;GZMA;PLA2G2A;NKG7;GZMB;FMO2;TSPEAR;GZMH;GZMK;CD247;CBLN4;SLC28A1;DMRTC1B;CD244
Dendritic cell - Pancreas	64/101	0.7823376601920244	0.9999955642557748	0	0	0.8705491772652005	0.21369269766789004	PLVAP;CSF3R;SPI1;SIGLEC9;NCF1;CXORF21;DOCK8;GIMAP1;MS4A7;ACSM5;IKZF1;ITGAL;MS4A4A;PREX2;SHE;FCGR3A;CLEC5A;STAB1;C3AR1;ITGAX;CD33;ZNF366;HAVCR2;CD53;SDS;CD93;VWF;MPEG1;FGR;HCK;MS4A6A;TYROBP;TFEC;BTK;DPEP2;MS4A2;WDFY4;HLA-DQB2;CSF1R;C1QA;IGSF6;FGL2;FPR2;LILRA1;CSF2RA;AIF1;CLEC7A;SLAMF8;A2M;CD300LF;FCGR1A;MSR1;SIGLEC10;LILRB1;LILRB4;PLXDC1;P2RX7;PARVG;KLHL6;FCGR2B;FOLR2;FCGR2C;MYO1F;C1QC
promonocyte - Bone Marrow	67/106	0.7961301591462794	0.9999955642557748	0	0	0.8645563292684344	0.19711243670189468	CDKN1A;ITGAM;SIGLEC9;RPL32;SRXN1;NCF2;GMFG;CTSZ;ITGAL;SIRPB1;RPS14;RPS19;TMSB4X;RPL35;SIRPA;CTSH;ITGB7;RPS11;CCR5;RPL39;CCR2;RPL21;PRKCD;CYBB;MPEG1;FGR;HCK;MS4A6A;DOK2;MYL6;CD200R1;KCNQ1;CD300E;TLR8;S100A4;PTMA;CD101;PLBD2;S100A8;CX3CR1;CSF1R;CEBPD;PLPPR2;FGL2;LILRA1;NLRC4;NOD2;CFP;CST3;SERTAD3;ADAP2;RXRA;UBB;ZBTB7B;JAZF1;RPL19;CCR1;VASP;SPRYD3;TMEM176B;RPS27;RPS29;ABI3;SLCO4C1;HLA-DRA;MNDA;FCGR2C
Mononuclear Cytotrophoblast cell - Placenta	65/103	0.7997062729962762	0.9999955642557748	0	0	0.8608201714622004	0.19240258580099295	BCAR3;PLEKHF1;TINAGL1;CHPF;RASL11B;ITGB4;ADIRF;PTPN21;TDRP;TFCP2L1;LRRC32;AMOT;HID1;PIK3C2B;ADAMTSL4;EFHD1;SH3BGRL2;HTATIP2;DUSP5;GPX3;USP43;GAA;PLEKHG6;KRT8;SOX13;KRT7;UNC13D;HIST2H2BE;ITPKC;CLDN4;SPINT1;MMP15;ELMO3;ULK1;PKP3;IRF6;ARHGEF5;SLC29A3;STK40;SIDT2;GRB7;CEBPA;HDAC5;SEMA7A;IGSF3;ATP10D;FBLN1;LYPD3;GDPD3;FOXO4;SLC7A2;FAM129B;MROH1;PDZD2;ST3GAL4;ZBTB7B;AP1M2;ARID3B;ABTB2;EFNA1;ICK;PLXNB1;AMOTL1;LGR4;YPEL3
Plasma cell - Skin	65/103	0.7997062729962762	0.9999955642557748	0	0	0.8608201714622004	0.19240258580099295	ITK;CSF3R;DOCK8;C4BPB;ITGAL;IKZF3;PIK3CG;ZC3H12D;ITGAX;CC2D2B;SLFN12L;HAVCR2;ZBP1;FCRL1;SDS;FCRL5;FCRL3;CTNNBIP1;KCTD1;PATL2;LAT2;CATSPERB;SIDT1;TLR10;TLR7;PKP3;SLC24A4;IGSF6;CABP4;TXK;HTRA4;NLRC3;SEMA3F;ARHGAP15;MEFV;LILRA2;NUGGC;CD79A;TESPA1;SV2B;S100A16;PERP;KIAA1522;ST8SIA4;IL12RB1;GBP4;C16ORF54;ANGPT2;SIGLEC11;SIGLEC10;AHNAK2;DHCR24;LILRB1;PARP15;LILRB4;SCIMP;TTC16;TMEM236;TMEM54;KLHL6;POU2AF1;KLRD1;PIK3AP1;F2RL3;NECTIN1
Splenic Perifollicular Zone macrophage - Spleen	65/103	0.7997062729962762	0.9999955642557748	0	0	0.8608201714622004	0.19240258580099295	ACVRL1;PLVAP;OLFML2B;AQP9;MS4A7;DYSF;F13A1;MS4A4A;SPIC;FCGR3A;EDNRB;MRC1;STAB1;PDK4;CD36;CMKLR1;LIMCH1;GPX3;P3H2;RAB3IL1;RBP7;MRAS;SLC7A8;DAAM2;CDC42EP4;ALDH1A1;KCNMA1;TLR8;TLR4;DSC2;NAIP;CSF1R;NOTCH3;C1QA;SLC24A4;IGSF6;CD163L1;SDC2;CD5L;FPR1;TMTC1;FPR2;LILRA1;IGSF21;ADAP2;EPB41L3;HMOX1;APOE;SIGLEC16;CCL24;P2RY13;MGAM;SLC37A2;WSCD1;SIGLEC11;LILRB1;LYVE1;LILRB5;CROCC2;MARCO;CXCL12;TRPV4;APOC1;TDRD10;C1QC
Dendritic Cell, human - Kidney	63/100	0.8033949939494144	0.9999955642557748	0	0	0.8568821125098508	0.18757902484337488	CLEC10A;MS4A7;F13A1;GIMAP5;CLEC9A;GIMAP6;CD3E;GIMAP7;MS4A4A;HPGDS;FCGR3A;FCER1A;CTSG;CCR5;CMKLR1;CCR2;CD53;FCER1G;RNASE6;MPEG1;FGR;MS4A6A;DOK2;TYROBP;BIN2;JAML;TLR8;CD48;WDFY4;MS4A1;CCL14;CX3CR1;RGS18;C1QA;CCL13;RAMP3;LILRA1;ADGRG5;CCL19;CD300LF;SLAMF1;CCR1;P2RY13;CCL21;GZMA;GZMB;FMO2;LYZ;GZMH;CD2;GZMK;IGLL5;NAT8;PARVG;HLA-DRA;TNFSF8;MNDA;FCGR2B;FOLR2;FCGR2C;CD244;GAPT;C1QC
Classical monocyte - Respiratory System	66/105	0.8159155039744982	0.9999955642557748	0	0	0.8515881549504519	0.17325090802145518	SPI1;SIGLEC9;NCF1;CLEC10A;CXORF21;AQP9;GIMAP1;MS4A7;F13A1;ITGAL;TREM1;MS4A4A;FCGR3A;CLEC5A;MRC1;TAGAP;C3AR1;ITGAX;HLA-DOA;CCR2;CD53;CD52;FCER1G;RNASE6;CYBB;MCEMP1;C1ORF162;MPEG1;FGR;HCK;MS4A6A;TYROBP;JAML;HCLS1;TLR8;CD48;WDFY4;FBP1;S100A8;SASH3;C1QA;FPR1;NOD2;SAMSN1;AIF1;CYTH4;CD300LB;CD300LF;CCL18;FCGR1A;CCR1;P2RY13;LAPTM5;APOBR;LYZ;LILRB4;SNX20;MARCO;ARHGAP30;PTPRC;PARVG;HLA-DPB1;HLA-DRA;MNDA;FOLR2;C1QC
Basal cell - Skin	66/105	0.8159155039744982	0.9999955642557748	0	0	0.8515881549504519	0.17325090802145518	PGLYRP4;PGLYRP3;ANXA8L1;CALML5;ZDHHC5;CBLC;CALML3;DEFB1;CWH43;WFDC5;TP53AIP1;CAPNS2;TRIM29;DUOXA1;CKMT1B;ANXA8;TNS4;LGALS7;KRT6A;KRTDAP;CERS3;FGFBP1;PLA2G4F;KRT5;SERPINB5;DHDDS;DDB1;LY6D;PKP1;DSG1;PKP3;IRF6;DSC1;TP53;S100A8;ZNF750;COL17A1;SERPINB13;DAPL1;GPR87;VPS4A;KLK5;TACSTD2;LYPD3;ALDH3B2;SCEL;RAB25;CLCA2;FAM83C;GSDMC;LGALS7B;CPSF7;CKMT1A;PDZK1IP1;FOXN1;SYT8;KLK11;CS;KRT17;FXYD3;GJB3;KRT16;GJB6;KRT15;KRT14;SPRR1B
Duodenal Goblet cell - Small Intestine	64/102	0.819570992117837	0.9999955642557748	0	0	0.847512753326998	0.16863321952216395	C5ORF24;LPGAT1;MOGAT2;CBLC;KIF12;GBA3;TSPAN12;AFF1;AQP1;LGALS4;LGALS2;NHSL1;DMBT1;FCGRT;ANPEP;CLDN23;FLVCR1;SLC39A5;UGT2A3;MALRD1;NCOA1;SLC6A19;SPINK1;PDCD6IP;PLA2G12B;SEMA6D;PHGR1;URAD;KRT8;SSTR1;ZHX1;ITFG1;TMEM82;CYP27A1;CDC42EP5;MEP1A;DPEP1;PKP3;SOWAHA;CLRN3;NGEF;DDC;PKDCC;ITLN1;TMEM168;SULT1E1;SI;TSPAN7;CLCA1;XDH;CLCA4;ATOH1;CCL25;CHGA;CDX1;TMEM176B;PLA2G2A;GUCA2A;ISX;TM6SF2;PTPRD;ID4;ALPI;OTC
Regulatory CD4+ T - Small Intestine	64/102	0.819570992117837	0.9999955642557748	0	0	0.847512753326998	0.16863321952216395	GPR27;FCMR;ANKRD33B;MEI1;TMEM200A;GMFG;DOCK8;PDE3B;SLC2A3;ETS1;ARHGAP4;DOCK10;NDST2;DOCK11;PREX1;GPR132;PSTPIP1;LBH;ARHGDIB;PDE4B;KIF21B;TNFAIP8L2;CTSC;MAP4K1;PDE4D;SH2D3C;EMP3;ADAM19;ERN1;ZAP70;MDFIC;MFNG;DPEP2;HCLS1;EVL;DOCK2;ST6GALNAC6;SASH3;AKNA;SELPLG;PPM1M;SH2D2A;KLHL11;CXCR4;JAKMIP1;ADCY7;P2RY8;CYTH4;GNG2;FCHO1;LRRC8C;LPXN;CARMIL2;APOBEC3G;PTCH2;LAPTM5;ARHGAP25;DEF6;CD4;FXYD5;ESYT1;ZNF699;ITM2A;MYO1G
Jejunal Goblet cell - Small Intestine	64/102	0.819570992117837	0.9999955642557748	0	0	0.847512753326998	0.16863321952216395	C5ORF24;LPGAT1;MOGAT2;CBLC;KIF12;GBA3;TSPAN12;AFF1;AQP1;LGALS4;LGALS2;NHSL1;DMBT1;FCGRT;ANPEP;CLDN23;FLVCR1;SLC39A5;UGT2A3;MALRD1;NCOA1;SLC6A19;SPINK1;PDCD6IP;PLA2G12B;SEMA6D;PHGR1;URAD;KRT8;SSTR1;ZHX1;ITFG1;TMEM82;CYP27A1;CDC42EP5;MEP1A;DPEP1;PKP3;SOWAHA;CLRN3;NGEF;DDC;PKDCC;ITLN1;TMEM168;SULT1E1;SI;TSPAN7;CLCA1;XDH;CLCA4;ATOH1;CCL25;CHGA;CDX1;TMEM176B;PLA2G2A;GUCA2A;ISX;TM6SF2;PTPRD;ID4;ALPI;OTC
goblet - Small Intestine	64/102	0.819570992117837	0.9999955642557748	0	0	0.847512753326998	0.16863321952216395	C5ORF24;LPGAT1;MOGAT2;CBLC;KIF12;GBA3;TSPAN12;AFF1;AQP1;LGALS4;LGALS2;NHSL1;DMBT1;FCGRT;ANPEP;CLDN23;FLVCR1;SLC39A5;UGT2A3;MALRD1;NCOA1;SLC6A19;SPINK1;PDCD6IP;PLA2G12B;SEMA6D;PHGR1;URAD;KRT8;SSTR1;ZHX1;ITFG1;TMEM82;CYP27A1;CDC42EP5;MEP1A;DPEP1;PKP3;SOWAHA;CLRN3;NGEF;DDC;PKDCC;ITLN1;TMEM168;SULT1E1;SI;TSPAN7;CLCA1;XDH;CLCA4;ATOH1;CCL25;CHGA;CDX1;TMEM176B;PLA2G2A;GUCA2A;ISX;TM6SF2;PTPRD;ID4;ALPI;OTC
Monocyte-Derived DC - Spleen	64/102	0.819570992117837	0.9999955642557748	0	0	0.847512753326998	0.16863321952216395	SAMD9L;SERPINA1;SIGLEC9;LRRK2;LST1;MS4A7;DYSF;ADM;HNMT;MS4A4A;FCGR3A;HYAL2;PDK4;ITGAX;PROK2;CTSH;CD36;CMKLR1;HAVCR2;FCER1G;GPX3;RHOC;OSCAR;SLFN12;HCK;MS4A6A;MRAS;PLBD1;TLR8;TLR4;DSC2;PLBD2;S100A8;CREB5;LILRA6;CSF1R;C1QA;CEBPD;C5AR1;CD5L;FPR1;TMTC1;FPR2;CFP;CST3;ADAP2;NACC2;EPB41L3;HMOX1;S100A12;SRGAP2;FCGR1A;S100A11;P2RY13;PDE2A;LILRB1;LILRB5;MARCO;MAFB;VNN1;THEMIS2;FCGR2C;NECTIN2;C1QC
Mast cell - Lymph Node	64/102	0.819570992117837	0.9999955642557748	0	0	0.847512753326998	0.16863321952216395	ACVRL1;PLVAP;TPSB2;GALNT15;CNRIP1;ELN;MS4A7;HBB;WFDC1;MS4A4A;ISLR;FCGR3A;EDNRB;DACT3;CTSG;CD36;NOS1;TPSAB1;ZNF521;CPA3;CD93;ANKRD45;TMEM130;DCN;INMT;EMCN;MMRN1;KIT;SAG;SPARCL1;MS4A2;CCL13;SLC24A4;CALCRL;IGSF6;C5AR2;CFI;ECSCR;GPR83;MEFV;LILRA2;FGD5;MYCT1;C7;OLFML1;SLAMF8;RFTN2;KCNJ5;GSDMA;PRRX1;TMEM176B;ABCA8;SCIMP;LILRB5;MAS1;PCDHB1;APOC1;TMEM119;FXYD6;MRVI1;XKR4;FOLR2;SCRG1;C1QC
VLMC L1-5 PDGFRA COLEC12 - Brain	64/102	0.819570992117837	0.9999955642557748	0	0	0.847512753326998	0.16863321952216395	HIF3A;LOXL1;CTGF;LOXL2;ZNF280D;SHE;EDNRA;CLEC1A;PHYHD1;HMCN1;CGNL1;SULT1C4;BCAS3;SLC30A4;TTC7B;SIRT5;FOXL1;DCN;CCDC80;CRISPLD2;ITGA8;COL6A3;SGK3;ISPD;ZNF630;ITIH5;KANK2;CALCRL;FAM114A1;KCNE3;USHBP1;SYNPO2;ADAMTS12;ACACB;LTBP1;NID2;RASGRP3;FBXL20;SEC14L6;ZNF506;CPAMD8;OLFML1;ZNF626;SERPINH1;AP4S1;ZNF347;EVC2;SVIL;INSR;PLXDC2;HINFP;COL1A1;TBX15;COL3A1;COL5A1;COL5A2;CREBRF;PXMP4;ETFBKMT;PNPLA4;MANSC1;CD248;FILIP1;FBN1
Plasmacytoid Dendritic Cell, human - Kidney	64/102	0.819570992117837	0.9999955642557748	0	0	0.847512753326998	0.16863321952216395	MTMR10;PLGLB1;FLT3;MPV17L;LRRC6;ZNF44;TMEM91;CLEC18A;DNALI1;C1QTNF3;TMEM88;ZNF846;ZNF844;CD37;GPRASP1;ZNF486;C5ORF56;CCDC159;PLA2G4C;CFAP221;RASA4;ZNF439;IL3RA;MMRN2;DENND6B;FAM20A;NAIP;ZNF671;SMIM5;KCNE3;FAXDC2;USHBP1;CCDC146;ERV3-1;NLRC3;PCDH12;TAPBPL;MST1L;CYB5R2;P2RY8;ZMAT1;NRIP2;ZNF506;CPAMD8;ZNF626;GTF2IRD2B;ZNF781;PINLYP;GTF2IRD2;LRRC27;STAT2;LYRM9;PCDHB14;REC8;CD4;LPAR6;ZNF418;ZNF737;C18ORF32;CXORF36;ZNF577;CD200;DRC3;F2RL3
Amacrine cell - Eye	69/110	0.8275093419924924	0.9999955642557748	0	0	0.8468052319580027	0.16032976898961893	COL16A1;CRTC1;RPL31;NRK;CHRM5;BEST3;PKD1;HAPLN1;GRM3;SART1;RPS19;GM2A;SCN11A;FAM19A2;SVEP1;CC2D2B;UTS2R;RPS6;P3H2;C1QL2;TMC2;B3GNT9;SFRP5;COL21A1;RAB38;ROR1;MAPRE3;IGFALS;MXRA5;CCDC150;JDP2;CUTA;SAR1A;FBF1;ASAP3;NRXN2;FBLN1;NDNF;LTBP3;CFAP206;ADAMTS12;LTBP1;BRINP1;FXR2;RPL14;PIP5K1C;MAGEA11;BCO1;PAK5;ACBD7;TFAP2A;IRX1;NTNG2;ANGPT4;IRX2;PRRT3;HTR1E;GAD1;SYT16;LAYN;GAD2;C6ORF163;OTOP3;SLC6A9;SMOC1;ASB4;TTLL9;PRR35;XKR5
B cell - Uterus	65/104	0.8346087788651393	0.9999955642557748	0	0	0.8386219401631912	0.15161629901443524	EPHB6;TRIM73;NAB2;OGFOD3;PIK3CD;SLC2A4;SHF;TATDN1;CREB3L1;HOXA3;PIM3;TRMT44;LZTS1;EPHB3;CARD10;ZC3H10;TTC32;PABPC5;GOLGA8J;AEN;CMBL;SLFN13;ARMCX2;RNF125;AKIP1;RARB;SDHAF4;FLYWCH1;CCDC152;ZNF830;CHMP6;MS4A1;SFI1;CSNK1G2;MAD1L1;STX1A;ZNF232;ZBED8;CTDP1;TTYH2;TARSL2;GMPR;CXCR4;SBNO2;PRPSAP2;RAB40B;CCL5;NT5DC3;CSK;RDH13;ZNF589;ST3GAL3;SPAG7;TRERF1;LRCH2;CD4;PCDHB1;DNAJA4;MOB2;MORN3;PPP2R2D;INTS5;CXORF38;CD69;NIT1
Exc L5 THEMIS SLC22A18 - Brain	65/104	0.8346087788651393	0.9999955642557748	0	0	0.8386219401631912	0.15161629901443524	SETD7;USP34;GOLIM4;OTUD7B;WFDC1;CYP46A1;ARHGAP5;PIK3C2A;FGF2;EEA1;KBTBD12;NADK2;SLK;DBT;KIF13A;BBX;NOS1;MCF2L2;CCBE1;ARHGEF12;GSTO2;VPS13A;PHKA1;UHMK1;KATNAL1;ASPH;TBL1XR1;ACOX1;SIDT1;ANKRD40;ACSBG1;CLOCK;ASPA;CACUL1;DOCK1;TBCEL;SLC24A4;SAMD8;UBR1;ADD3;GLB1L3;ZNRF3;DPP8;APBB2;ZNF106;PDLIM5;SASH1;ANKRD28;BTNL9;ATE1;ANKIB1;PCGF5;ERBIN;RASSF8;LNPEP;MPP6;TJP1;GPAM;SLMAP;TAOK1;SLC26A8;RLIM;STRN;CXORF36;FERMT2
plasma - Small Intestine	63/101	0.8383057991155729	0.9999955642557748	0	0	0.8342073456795032	0.14713109297123256	ONECUT2;REG1A;MS4A7;ADIRF;SLC2A2;MYRFL;GBA3;KRT20;CXCL14;SLC4A4;JCHAIN;AKR7A3;DMBT1;UGT2A3;CPA3;SLC6A19;MME;AMPD1;APOA1;APOA4;TM4SF4;PGC;ACE2;FOLH1;RBP2;ALDH1A1;ALDOB;CCDC152;FBP1;REG3A;C1QA;ADH1C;MTTP;ITLN2;CYP3A4;CYP2C18;SI;FAM196A;AGR2;CLCA1;TNFRSF17;AGR3;APOB;UGT1A8;CCL25;S100G;MGAM;DEFA6;DEFA5;PLA2G2A;APOC3;CCK;TMPRSS15;IGLL5;AKR1B10;VNN1;AADAC;GSTA2;GIPC2;GSTA1;ALPI;SLC26A3;OTC
Centrocyte - Lymph Node	66/106	0.8485612864246486	0.9999955642557748	0	0	0.830173781639592	0.13632530045370142	CD40;CD83;CD80;CXORF21;HJURP;ETS1;CTSS;PIK3CG;MILR1;VPREB3;FCRLA;BLNK;CCR6;JAK3;FCRL1;CR2;MME;PRKCB;SWAP70;FCRL4;EBF1;CYBB;PAX5;KMO;MPEG1;TLR1;FCER2;ZEB2;BANK1;IRF4;TFEC;BTK;DEPDC1;IRF8;TLR10;TLR7;WDFY4;MS4A1;KLHL14;LRRC18;PLD4;CCNB2;CD79A;ADAM28;CNR2;CNR1;CD19;STAP1;TNFRSF17;BCL11A;CLEC17A;C12ORF74;AICDA;ARHGAP24;ANLN;MARCH1;TPX2;BCL6;IL7;IL2RA;PNOC;TREML2;CD27;FCGR2B;PIK3AP1;GAPT
Pericyte cell - Respiratory System	64/103	0.8521694679386992	0.9999955642557748	0	0	0.8256576844625496	0.13208034906332858	RERGL;PLVAP;TPSB2;C2ORF40;COX4I2;FAM107A;MRGPRF;LMOD1;AQP4;CLEC14A;ADAMTS5;EDNRB;HEPH;C1QTNF7;GJA5;PEBP4;GJA4;ADAMTSL2;CA4;MS4A15;CTSG;TPSAB1;CD34;ZNF521;CPA3;PDGFRB;PDGFRA;EGFL6;CD93;VWF;KCNK17;DCN;CLDN5;APLNR;SPARCL1;COL6A3;COL6A5;MXRA5;PDZRN3;CCL14;RAMP2;RAMP3;SFTPA2;CCM2L;KCNA5;CACNA1C;REM1;C7;CCL19;GPIHBP1;CCL21;PRRX1;FOXF1;FMO2;TBX5;LYVE1;IGLL5;SMOC2;COL3A1;CXCL12;TDRD10;CD248;SFTPA1;FOLR2
Merkel cell - Skin	64/103	0.8521694679386992	0.9999955642557748	0	0	0.8256576844625496	0.13208034906332858	DOCK3;STKLD1;KRT20;RND2;ASGR1;SHF;UNC80;HYKK;TBC1D30;ZNF385C;BSN;SLC25A45;RALGPS1;GARNL3;ZNF19;RPS6KL1;USP49;SLC2A11;SOX13;ATP1B2;SYP;KCNAB3;SEPT4;AP3B2;ASRGL1;RGMA;ARHGEF9;ZNF517;TYRO3;ZNF713;SFI1;CCDC40;GIPR;GDPD1;IBA57;ADCY1;ACACB;CLCN2;NKD1;ATP6AP1L;CECR2;GRK3;GNG7;NRIP2;CPAMD8;MARC1;ZNF789;CCDC180;AP4S1;FAM47E;RDH13;ZNF589;PDZD7;FN3K;CHGA;FAM78B;KCNJ14;KLHL3;ARID3B;ACVR2B;CCDC88B;SPIRE2;CYB5RL;DRC3
Endothelial cell - Uterus	64/103	0.8521694679386992	0.9999955642557748	0	0	0.8256576844625496	0.13208034906332858	ACVRL1;TMEM200B;CAB39L;HSPB7;STON1;ADIRF;CLEC14A;ACTG2;JPH2;BASP1;TNFAIP8L3;CD34;LMCD1;CGNL1;ZCCHC24;SCARA3;EGFL7;FBXW5;SH2D3C;EPN2;GAK;TGFBR3;RHOJ;FKBP8;ERG;ANGPTL1;ABCG2;ST6GALNAC6;KANK2;HDAC5;SYNPO2;NLRC5;SEMA3G;FBLN1;AGAP3;PTN;GATA2;PIK3R5;GRK2;HLA-DMB;CASKIN2;S1PR1;TSPAN5;KCNN3;A2M;SVIL;ACBD4;GSN;ATP8B2;MCAM;NR1H2;CYHR1;IFFO1;SMOC2;SPSB2;CLEC2B;NEURL2;PIK3IP1;CCDC9;CROCC;MGP;ESAM;MRVI1;GPR146
Splenic Red Pulp macrophage - Spleen	64/103	0.8521694679386992	0.9999955642557748	0	0	0.8256576844625496	0.13208034906332858	ACVRL1;PLVAP;OLFML2B;PID1;AQP9;MS4A7;F13A1;MS4A4A;SPIC;FCGR3A;EDNRB;STAB1;PDK4;CD36;CMKLR1;CTSB;LIMCH1;GPX3;RAB3IL1;RBP7;DAAM2;ALDH1A1;KCNMA1;MMRN2;TLR8;TLR4;DSC2;NAIP;CSF1R;C1QA;IGSF6;CD163L1;SDC2;CD5L;FPR1;FPR2;LILRA1;IGSF21;ADAP2;ABLIM2;EPB41L3;HMOX1;METTL7B;APOE;NGFR;SIGLEC16;CCL24;P2RY13;MGAM;SIGLEC11;PDE2A;LILRB1;TDRD6;LYVE1;LILRB5;CROCC2;MARCO;CXCL12;TRPV4;ID1;ALPL;TDRD10;LGR4;C1QC
Bronchioalveolar Stem cells - Respiratory System	62/100	0.8558706477176746	0.9999955642557748	0	0	0.8209039480641327	0.1277622288105577	CLIC5;TPSB2;CSF3R;SLC46A2;C2ORF40;CLEC10A;MS4A8;COX4I2;MS4A7;AQP4;GIMAP5;GIMAP6;FAM216B;JCHAIN;MS4A4A;C20ORF85;FCGR3A;DUOXA1;PEBP4;TEKT1;MRC1;MS4A15;TPSAB1;CPA3;SLC34A2;CD52;DNAI2;RNASE6;GKN2;MCEMP1;PGC;FGR;TYROBP;JAML;CLDN18;WDFY4;CCL14;C1QA;STOML3;RAMP3;SFTPA2;RETN;AIF1;WIF1;AGR3;CD300LF;CCL18;NAPSA;CCL23;CCL21;ANKRD66;FMO2;LYZ;MARCO;ATP13A4;HLA-DRA;SCGB3A1;C16ORF89;MNDA;SFTPA1;FOLR2;C1QC
Lymphatic Endothelial Cell-Trabeculae - Lymph Node	69/111	0.8580608551497765	0.9999955642557748	0	0	0.8265190447400241	0.1265237463471836	ACVRL1;OLFML2B;SPARC;SPI1;ITGAM;CNRIP1;TNC;MEOX2;CTGF;MEDAG;SYDE1;GJA1;ISLR;EDNRB;CSRP2;GJA5;STAB1;TAGAP;CD34;PRKG1;CMKLR1;PDGFRA;PRKCB;SERPINF1;STARD8;IRAK3;AVPR1A;PROX1;COL4A1;CDC42EP5;TAL1;PLSCR4;APLNR;FIBIN;ITGA8;S100A8;C1QA;RAMP2;NNMT;FPR1;THY1;C3;FGD5;MYCT1;EGFLAM;C7;S100A16;OLFML3;CCL2;APOE;ZNF423;SLAMF1;IL33;CADM3;PRRX1;TNFRSF9;FMO2;CP;GNG11;LYVE1;MARCO;CXCL12;PTPRC;DLC1;ACKR4;PMP22;ALPL;FBN1;C1QC
CD141-positive Myeloid Dendritic cell - Respiratory System	65/105	0.8649853131074273	0.9999955642557748	0	0	0.8175336204291327	0.11857732555537619	PLVAP;SPI1;FLT3;CLEC10A;AQP9;MS4A7;F13A1;GIMAP5;IKZF1;CLEC9A;GIMAP6;MS4A4A;FCGR3A;RGS1;CLEC5A;MRC1;TAGAP;FCER1A;TNS1;CCR2;CPA3;CD53;CD52;CD93;RNASE6;CYBB;MPEG1;FGR;HCK;MS4A6A;DOK2;CLEC4D;TYROBP;JAML;HCLS1;TLR8;CD48;COL6A5;WDFY4;FBP1;SASH3;C1QA;LILRA1;RASAL3;SAMSN1;AIF1;CD300LB;STAP1;CD300LF;CCL18;P2RY13;CCL21;P2RY14;LAPTM5;LYZ;LYVE1;MARCO;PARVG;HLA-DPB1;HLA-DRA;MNDA;HLA-DRB3;FOLR2;GAPT;C1QC
Regulatory T cell - Blood	65/105	0.8649853131074273	0.9999955642557748	0	0	0.8175336204291327	0.11857732555537619	ITK;FCMR;SIRPG;IL24;PRF1;CD3G;GIMAP5;CD3E;HAPLN3;ETS1;IKZF3;LBH;SCML4;SIT1;GRAP2;CCR7;UBASH3A;CCR6;TNFRSF4;CD96;PVRIG;THEMIS;FLT3LG;ANO9;TC2N;SIGIRR;ZAP70;CD8B;LCK;MAL;TNFRSF25;ZNF831;KLRB1;SH2D2A;TXK;TCF7;LEF1;NLRC3;GATA3;RASGRP1;TESPA1;TBX21;PCED1B;S1PR1;ICOS;TIGIT;SAMD3;P2RY10;BCL11B;TRAT1;PYHIN1;GZMA;SH2D1A;CD2;GZMK;NELL2;GZMM;CD40LG;CD6;PIK3IP1;CD5;CD7;CD27;CD247;CLEC2D
Cardiac Pacemaker Cell Of Sinoatrial node - Heart	63/102	0.8685696799293424	0.9999955642557748	0	0	0.8126953874045579	0.11451484792791469	ZNF496;DSTYK;NEK1;KIF1B;CLCC1;ERC1;ZNF720;ARL10;KCNH2;UNC45B;PBRM1;RBFOX2;NSUN4;ZNF480;TEX10;SLC30A4;LIX1L;CDKAL1;DDX52;SUPT7L;TTI1;RCN2;NME6;ZNF639;TCEANC2;ZFPM2;KCTD18;CACUL1;ANAPC1;HCN4;FOCAD;FUT11;TGFBRAP1;GPALPP1;NR2C2;GJC1;TMEM168;RNF216;RSBN1L;ZNF627;DHX36;KIAA1841;ATP6V0A2;SMYD1;ZNF347;EXOSC3;TRIM44;C8ORF37;UTP6;POU2F1;KDM4C;PTCD2;FOXJ3;BTBD7;HOOK3;SSH2;WDR12;TIMM10B;RSPH3;TJP1;ABI2;KANSL3;C16ORF87
Pericyte Cell Of bladder - Urinary Bladder	63/102	0.8685696799293424	0.9999955642557748	0	0	0.8126953874045579	0.11451484792791469	ACVRL1;PLVAP;CCDC125;FAM13A;WFDC1;CBLB;EFCAB5;GIMAP6;BEST1;ZCWPW2;C1QTNF7;ZNF846;CTLA4;CD36;SOX6;TNS2;TNS1;ZSCAN5A;APOBEC2;IL11RA;PCOLCE;ABCC9;DCN;MS4A6A;METTL25;EMCN;FOLH1;PMP2;TLR7;ASPA;NAIP;SHC4;SERPINB10;DNAH1;ADH1B;FGL2;ITPR1;GPR83;PCDH12;ARHGAP15;TMEM168;CYTH4;SV2C;SULT1E1;OLFML1;SCN7A;ZNF624;DMD;B4GALNT2;MSR1;IL33;SORBS1;LYVE1;PLXDC1;ADGRD1;TPPP3;FAM151B;TTLL3;CREBRF;CXORF36;MNDA;XAF1;FOLR2
CD8-positive, Alpha-Beta Memory T cell - Thoracic Thymus	66/107	0.8768124140505797	0.9999955642557748	0	0	0.8098040119048716	0.10645862064063977	VIPR2;GIMAP1;SIRPG;PRF1;CD3G;OASL;ADGRE1;IL18RAP;GNLY;GPR171;UBASH3A;CALN1;PTGDR;ZNF683;DENND2D;UNC45B;LAG3;FCER1G;ELOVL4;TNFRSF18;FAAH2;OLFM2;TYROBP;TMIGD2;CD8B;JAML;HKDC1;XCL2;XCL1;HCST;KLRB1;HPGD;CEBPE;SH2D2A;LYPD3;AOAH;CST7;CPLX1;MCHR1;SLC7A3;GNG4;CCL5;ADAMTS17;CCL4;GCNT4;GBP2;TIGIT;KLRG1;MPZL2;NLGN4X;TNFSF14;TPRG1;EPHX2;TNFRSF9;GZMA;CRTAM;LAYN;NKG7;S100B;PLXDC1;CD2;GZMK;NELL2;GZMM;RGCC;CD27
Regulatory T cell - Spleen	66/107	0.8768124140505797	0.9999955642557748	0	0	0.8098040119048716	0.10645862064063977	ITK;PYROXD1;SLC35F2;RASGRF2;BICDL1;SMC5;ARRB2;GIMAP6;CD3E;HAPLN3;ZDBF2;ZXDB;GPR171;AP1S2;PIP4K2A;CTLA4;CCR7;ITGB7;CYTIP;SLFN12L;PPP1R16B;CAP1;DUSP4;IPCEF1;TC2N;RUNX3;CACNB1;RBL2;ZAP70;OLFM2;TBC1D4;IL23A;PRKAR1A;IRF4;LTA;ALDOC;PFN1;CD274;SLFN5;USP12;MALT1;RELB;LIMA1;SV2A;PCED1B;ZBED2;LRIG1;SAMD3;IL12RB2;RBM39;P2RY10;TIPARP;CCDC136;PYHIN1;GPR55;BTBD11;USP28;CD4;PTPRC;H2AFY2;RNF149;IL2RA;STK17B;HYLS1;CD247;SMAP2
Endothelial Cell Of Lymphatic vessel - Lymph Node	73/118	0.8781349738119468	0.9999955642557748	0	0	0.8160165305916742	0.10604540248516296	ACVRL1;CSF3R;OLFML2B;SPI1;ITGAM;CLEC4M;CNRIP1;CLEC10A;AQP9;MEOX2;CTGF;MEDAG;GJA1;ISLR;EDNRB;STAB1;CD34;ZNF521;CD33;CMKLR1;PDGFRA;SERPINF1;STARD8;IL18;IRAK3;PROX1;CLDN5;COL4A1;TAL1;IL3RA;PLSCR4;APLNR;FIBIN;ITGA8;TLR8;CLEC4G;S100A8;CD274;CSF1R;C1QA;RAMP2;ADH1B;C5AR1;FPR1;TNFRSF11B;THY1;C3;FGD5;MYCT1;EGFLAM;C7;CCL2;APOE;A2M;ZNF423;CCR1;IL33;CADM3;PRRX1;TNFRSF9;FMO2;FMO3;CP;LYVE1;MARCO;CXCL12;PTPRC;DLC1;ACKR4;ALPL;FXYD6;FBN1;C1QC
Uterine Natural Killer cell - Uterus	64/104	0.8802665323196658	0.9999955642557748	0	0	0.8048953690413235	0.10264874084168597	TRIM73;CDKN1B;CLSTN2;WDR1;CAB39L;DIXDC1;HMGB2;KEAP1;PIK3CD;SLC2A4;FRY;IFIT1;METRNL;LIPA;LURAP1L;BOC;KDR;LEPR;ANXA6;NPTN;RSPO3;PIM3;BORCS7;CARD10;SCARA3;FBXW5;PABPC5;RFX2;GAB1;LAT2;F8;EMCN;RNF125;FLYWCH1;CSNK1G2;ANGPTL1;CATSPER2;CTDP1;ZNF25;SBNO2;PTCHD1;KDELC2;CCL5;NT5DC3;S1PR1;NCAM1;RDH13;TAF12;ABCA8;ACSF2;KLF8;MAPK10;EXT2;SMOC2;PCDHB1;MOB2;MORN3;PPP2R2D;OGDH;CPE;MSRB3;HBP1;MRVI1;CD69
Multinuclear osteoclast - Knee	62/101	0.8837942139866068	0.9999955642557748	0	0	0.7997350485453817	0.09879209671479111	GALNT12;SPON2;SLC44A1;CELF2;HEXA;ANTXR2;RBPJ;WISP2;GNPTAB;LARGE1;CCDC50;CTSB;SH3D19;SNTA1;PDGFRB;MME;EBF3;CYB561A3;RAB33A;PARD3B;PLA2G15;BTD;SPATA18;NBL1;KANK2;RALA;BRI3;ARL2;PRCP;GNS;CYGB;CAMKK2;CST3;SDCBP;AMDHD2;CREG1;MAN1C1;HS1BP3;MICB;CTSA;FZD1;GSDMD;ARNT2;OSBPL3;STAT2;AHNAK2;AKR1C3;CARD6;VEGFB;GLMP;C14ORF132;PNMA2;NTAN1;ARHGAP24;IFFO1;MARCH2;GALNS;PDP1;MYO1E;TCN2;LRRN4CL;FOLR3
Corneal Endothelial cell - Eye	62/101	0.8837942139866068	0.9999955642557748	0	0	0.7997350485453817	0.09879209671479111	SCHIP1;FADS2;GPR173;MAGED4B;CDH2;DPYSL4;ZNF607;SACS;DENND5A;SPDL1;GPRASP2;NDC1;KLF12;HSDL1;ARHGEF17;TRPC1;LANCL1;C4ORF46;TGFBR1;DHX40;ARMCX2;BBS10;SMO;SCN8A;AJUBA;PFN2;C11ORF95;TBCEL;GTF3C4;C1ORF198;CRMP1;UBFD1;ATP2C1;LYPD6;HSPA13;WDCP;PNMA1;KDELC2;ZKSCAN8;ZNF229;STK38L;CHST14;RBM12;MYH10;ANKRD50;ZNF300;WASF3;CD276;ST3GAL3;MAGEE1;KIAA1549L;NAP1L3;RASSF8;FBXO30;DCBLD2;MLLT11;PTK7;TMEM237;SYT11;GNB4;ZNF532;ZFP28
Hepatic Stellate cell - Liver	63/103	0.8943999749468056	0.9999955642557748	0	0	0.79225902704336	0.08841785402632998	COL18A1;SPARC;CSF1;NAB2;PTPN21;ARHGEF10L;ANTXR1;HS6ST1;ADGRA2;ADAMTSL4;ARHGEF40;DIP2C;ACAD10;CMTR1;TNS2;TNS1;FBXW4;PDGFRB;ARHGEF11;ZCCHC24;CERS4;ZHX2;ARHGEF17;ANGEL1;RSAD1;RAB3IL1;VASH1;ARAP1;IL17RC;RCN3;MRAS;SMO;PEX6;COL6A1;ST6GALNAC6;CUL9;KANK2;C11ORF95;TNXB;CD99L2;SNX33;FBLN5;CYGB;OLFML3;LRIG1;HS1BP3;LRIG3;C16ORF58;GPC6;AOC3;AFAP1L1;IQSEC1;STAT2;GFAP;ADGRD1;DES;ST5;PMP22;PLXNB1;RGL1;MEGF8;ZNF697;LIMS2
Myofibroblast cell - Lymph Node	63/103	0.8943999749468056	0.9999955642557748	0	0	0.79225902704336	0.08841785402632998	ACVRL1;EXOC3L2;RPL30;GALNT15;RPL31;RPL34;ELN;HSPB7;DOC2B;ANTXR2;EEF1B2;PREX1;RPS14;ZFP36;FAM110D;PALM;ADAMTSL2;RPS11;SH3GLB1;ARRDC2;RNASET2;CSGALNACT2;RPS3A;SEPT4;DCN;INMT;EMCN;DAAM2;RHOJ;PLEKHO1;PLIN2;UBA52;ITIH5;CALCRL;ADH1B;SYNPO2;CFI;PBXIP1;PRCP;CNN1;FGD5;C7;MYH11;APOE;JAM2;RPL19;ACE;GPR4;ABCA8;LILRB5;BST1;DES;NAGK;RPS29;RPL27A;ITGA11;MGP;TMEM119;MSRB3;MRVI1;CXORF36;ITM2B;TPT1
Inh L5-6 VIP COL4A3 - Brain	63/103	0.8943999749468056	0.9999955642557748	0	0	0.79225902704336	0.08841785402632998	TTC23;USP34;GOLIM4;IPP;PTPN21;ANTXR1;RCBTB2;LRRC1;NADK2;ZNF609;ZNF81;NHSL1;KIF13A;SBF2;AASS;ARHGEF12;SOX13;SLC30A1;NAV1;NAV2;NBPF14;PARD3B;ENAH;RAP2A;EVC;RNF169;PARD3;HECA;USP40;KCTD12;DOCK1;NOTCH2;MACF1;KDM3A;ZNF197;KDM3B;CAB39;ASAP3;CREBL2;FIGN;GIGYF2;LRP6;RAP1A;SEC14L1;UBR5;APBB2;SUSD6;PDLIM5;ZNF621;ANKIB1;SLF2;SWT1;RDX;PPP2R3A;HIPK1;TDRD3;TJP1;GPAM;FBXL3;AMOTL1;OTUD1;FERMT2;ITM2B
Inh L1-5 VIP CD27-AS1 - Brain	63/103	0.8943999749468056	0.9999955642557748	0	0	0.79225902704336	0.08841785402632998	USP6NL;ALK;WDR49;CCDC122;CCNJ;NUP107;ANKRD36;GADL1;C12ORF40;C4BPB;EFCAB6;STON2;IYD;TBC1D32;ITGB8;ARID2;SOX6;CFAP43;TIGD1;ANKRD36C;CDKL3;SMARCC1;CEP135;UGT1A1;CDKAL1;WDR78;ENKUR;FAM227A;ZDHHC15;EML4;TEX9;ZNF713;WDPCP;ANKRD36B;CFAP61;DNAH7;CCDC148;SRBD1;IQGAP2;RPAP2;NPAS3;STK33;BCL2L11;NKAIN3;PATE4;CCDC30;CFAP69;KCNN3;E2F5;MBNL3;ATF7IP;MAP3K1;C6ORF163;PCDHB11;DCDC1;DCHS2;ADGRD2;ZNF616;WNK3;ZNF813;ASB3;CCDC171;CCDC62
Exc L6 THEMIS LINC00343 - Brain	63/103	0.8943999749468056	0.9999955642557748	0	0	0.79225902704336	0.08841785402632998	CCDC122;KLHL33;EFCAB5;PKD2L2;EFCAB6;HTN1;FAM228B;HTN3;CYSLTR1;TBC1D32;ADAMTSL3;GSG1;EPPIN;C8ORF86;MCF2L2;EYS;SLFN12L;TMC1;ANKRD36C;CCDC158;ZNF99;ABCC9;KIF6;C12ORF45;TMEM212;WDPCP;ASTN2;IDO2;DNAH7;SLC3A1;MEFV;RPAP2;CCDC144A;MIPOL1;ODF2L;KIAA1328;CCDC30;CFAP69;CCL16;TBC1D8B;SLC14A2;ANKRD30B;PLA2G2C;ABCA9;ADAM32;PARP15;MGAT4C;SULT1B1;MAS1;ALS2CR12;ANKRD20A3;XKR9;AGBL1;TTC6;KLRD1;ANKRD62;ANKS4B;SYCP3;HRG;GLIPR1L2;FRK;SLC22A9;CCDC62
Exc L5 FEZF2 RNF144A-AS1 - Brain	63/103	0.8943999749468056	0.9999955642557748	0	0	0.79225902704336	0.08841785402632998	PUS10;GABPB2;ZNF44;MTO1;ARIH2OS;ZNF280D;FAM122C;EFCAB2;ZNF527;CD36;ZNF765;ZNF487;ENTPD1;ABCC6;ALG14;TET2;RHOH;VPS13B;CDKAL1;ALG11;GANC;RILPL2;EFHC1;TCEANC2;ZNF557;LINS1;CCDC90B;SDCCAG8;LRRC57;KCNE3;THADA;PBLD;CYB5R4;TMEM67;PCBD2;EVI5;ZNF268;CORIN;NUBPL;SETDB2;TCEANC;ABHD18;HOOK3;HSPBAP1;SCIMP;C9ORF85;RSPH3;TBCK;FAM151B;KLHL6;XPNPEP3;CYP20A1;RSRP1;CCDC170;CEP83;PXMP4;CEP162;MDM4;INTS6;NRDE2;CLEC2D;MYO1F;ZNF333
Simple Columnar Epithelial cell - Pancreas	63/103	0.8943999749468056	0.9999955642557748	0	0	0.79225902704336	0.08841785402632998	TINAGL1;ITGB4;TNFAIP2;PLAT;LAMC2;SLC4A4;TMEM92;ARHGDIB;UGT2A3;PLEKHN1;SLC16A5;FGFBP1;ANXA3;MYEOV;KRT8;ANXA11;KRT7;RHOF;SDCBP2;F3;UNC13D;ALDH1A3;C6ORF132;INF2;CEACAM6;CPTP;MALL;B3GNT3;PRR15;ITGA6;MET;CFTR;MDFI;EPHA2;KRT80;CANT1;UNC93B1;TACSTD2;NTN4;DTX4;FAM83H;C6;ALS2CL;SRPX2;ABLIM3;S100A16;KIAA1522;ERBB2;PLEK2;ST3GAL1;MPZL2;SMAD3;AMBP;TPBG;SLC52A3;STYK1;SSH3;ARHGAP23;TSPAN15;KRT19;KRT15;LCN2;PLCD3
macrophage - Pancreas	63/103	0.8943999749468056	0.9999955642557748	0	0	0.79225902704336	0.08841785402632998	IFI27L2;CSF3R;SPI1;TRAF3IP3;SIGLEC9;PPP1R11;TMEM179B;CD80;MS4A7;F13A1;IFI30;MS4A4A;PREX2;FCGR3A;GM2A;RGS1;CLEC5A;MRC1;CTSB;MRPS28;VKORC1;CD93;GPR34;PRKCB;IFNGR1;MPEG1;SUMF2;MOB3A;HCK;MS4A6A;PLSCR1;TYROBP;DNAJC4;SPARCL1;CHMP4A;FAM20A;WDFY4;SASH3;CSF1R;C1QA;IGSF6;HHLA3;FGL2;LILRA1;AIF1;CST3;IGSF21;C7;MSR1;P2RY13;LILRB1;IGF1;MRPL24;LILRB4;LYVE1;G6PC3;PTPRC;PARVG;MNDA;FCGR2B;FCGR2C;LGMN;C1QC
fibroblast - Small Intestine	61/100	0.8978403710125681	0.9999955642557748	0	0	0.78677666744132	0.0847854038218008	COL18A1;COL16A1;SPARC;COL14A1;HSPB7;MRGPRF;HSPB2;PTH1R;ANTXR1;ACTG2;WISP1;CTGF;AKAP12;ISLR;JPH2;MAGED4B;C1QTNF5;HMCN2;PAMR1;BOK;PDGFRA;SCARA3;IGFBP4;ARHGEF17;RAB3IL1;DCN;SMO;COL4A1;COL6A1;FIBIN;COL6A3;KCTD12;LY6H;MYL9;MDFI;RASL12;SHC2;RAMP2;TAGLN;SEMA3C;LTBP1;PHYHIP;OLFML3;HOXC5;NKX2-3;AOC3;GPR17;FOXF2;RARRES2;LAMB1;SORBS1;SOD3;COL1A1;COL3A1;TPPP3;DES;COL5A1;MAGED4;CSPG4;CD248;NES
fibroblasts - Small Intestine	61/100	0.8978403710125681	0.9999955642557748	0	0	0.78677666744132	0.0847854038218008	COL18A1;COL16A1;SPARC;COL14A1;HSPB7;MRGPRF;HSPB2;PTH1R;ANTXR1;ACTG2;WISP1;CTGF;AKAP12;ISLR;JPH2;MAGED4B;C1QTNF5;HMCN2;PAMR1;BOK;PDGFRA;SCARA3;IGFBP4;ARHGEF17;RAB3IL1;DCN;SMO;COL4A1;COL6A1;FIBIN;COL6A3;KCTD12;LY6H;MYL9;MDFI;RASL12;SHC2;RAMP2;TAGLN;SEMA3C;LTBP1;PHYHIP;OLFML3;HOXC5;NKX2-3;AOC3;GPR17;FOXF2;RARRES2;LAMB1;SORBS1;SOD3;COL1A1;COL3A1;TPPP3;DES;COL5A1;MAGED4;CSPG4;CD248;NES
Exc L6 FEZF2 PDYN - Brain	62/102	0.9073922026567113	0.9999955642557748	0	0	0.7796245940025681	0.07576431163857147	SAMD9L;HTR2C;DACH2;SERTM1;IFIT3;LAMP5;GRM3;GLT1D1;JPH3;CAMKV;LRRTM1;CASP4;NFKBIZ;FAM19A1;DTX3L;SLC32A1;IL1R1;RFPL1;PARP9;HPCAL4;KNCN;C1QL3;SYN2;ANO3;PLSCR1;CCKBR;MPPED1;OAS3;TMBIM1;CARD16;CTXN2;RAPGEF4;SAMD9;LRTM2;HPCA;CAMK2A;SLC1A2;NLRC5;TAPBPL;WIF1;NPY;TAC3;DRD1;ASIC2;TAC1;GBP2;HMGCLL1;CACNG3;GBP3;HTR1E;GABRA5;CARD6;GAD2;NMI;PARP14;TMCO4;ELL2;HS3ST2;SYNDIG1L;PPP1R1A;FAM163B;PTPN5
Renal Interstitial pericyte - Kidney	62/102	0.9073922026567113	0.9999955642557748	0	0	0.7796245940025681	0.07576431163857147	RERGL;ALDH1L1;EXOC3L2;GALNT15;MTMR11;ELN;ACSM2A;WFDC1;SLC2A5;ACSM2B;CTGF;HNF4A;ADAMTSL2;NOS1;ENPP6;CD34;CMKLR1;TNS1;CUBN;PTGIR;G6PC;IGFBP4;CYP4A11;SEPT4;UPB1;EMCN;SLC5A9;SPARCL1;MYL9;ASPA;DNASE1L3;ENG;KANK2;CSF1R;PLEKHD1;TAGLN;ADH1B;SYNPO2;SLC5A12;CRIP2;SLC5A10;CNN1;CLEC3B;C7;MYH11;TRPM3;AFAP1L1;MCAM;NTRK3;ABCA9;AKR7L;ABCA8;IGF1;FMO3;ESR1;FMO5;PTPRB;NFASC;PPP2R2B;MGP;MRVI1;ALDH8A1
Naive B cell - Bone Marrow	62/102	0.9073922026567113	0.9999955642557748	0	0	0.7796245940025681	0.07576431163857147	FAM49A;FCMR;VIPR1;CD40;CPNE5;IL24;PRF1;PRDM1;TNF;GPR132;SIT1;GNLY;ITGB7;KIF21B;PPP1R16B;FCRL1;MYBPC3;UNC5CL;ZHX2;SFMBT1;FCRL3;CYBB;TTC21A;ANO9;PAX5;PATL2;FCER2;ZAP70;DOK2;IRF4;LCK;ZNF831;MS4A1;BLK;KLHL14;PDE1B;LEF1;KCNA3;RASGRP1;CD79A;ADAP2;BCL2L11;CD19;TBX21;UCP3;CCL4;BTLA;TIGIT;SLAMF1;CARMIL2;P2RY10;CD72;CLEC17A;LILRB1;CD6;CD5;CCDC88C;CD27;CD247;CPEB3;FCGR2B;OTUD1
Diffuse Bipolar 3A cell - Eye	63/104	0.9161171772514235	0.9999955642557748	0	0	0.7728195623095376	0.06770749446164248	ITK;ONECUT3;RGSL1;CHRM5;LRRC74B;ACSM2A;CYP46A1;BEST3;ACSM2B;KBTBD12;ADAMTSL3;FAM186A;EPPIN;NOS1;ENPP6;SLFN12L;ANKS1B;CALN1;SCN1A;UNC13C;CYP4A11;POU5F2;TMC2;C12ORF45;MAK;RFX4;CDH12;WDPCP;C2ORF91;TRAPPC3L;PLEKHD1;TPH2;AMER3;DNAH7;TTYH1;PCDH15;CABP1;ARHGAP15;RPAP2;MIPOL1;SEC14L3;KIAA1328;FAM196A;SLITRK5;SRGAP3;CSMD3;P2RY13;SLC14A2;NTRK3;B3GAT1;CADPS;ADAM32;C9ORF84;TECRL;DCDC1;MGAT4C;FAM135B;TTC6;IGFL4;KLRD1;ASB4;FGF13;HCN1
Effector CD8-positive, Alpha-Beta T cell - Blood	63/104	0.9161171772514235	0.9999955642557748	0	0	0.7728195623095376	0.06770749446164248	ITK;FCMR;CCL4L2;SIRPG;IL24;PRF1;CD3G;CTSW;GIMAP5;CD3E;IKZF3;LBH;SCML4;SIT1;GNLY;GRAP2;CCR7;UBASH3A;CD96;FGFBP2;PVRIG;THEMIS;TC2N;SYTL3;ZAP70;CD8B;LCK;MAL;ZNF831;KLRB1;CCL3L3;SH2D2A;TCF7;LEF1;NLRC3;GATA3;KLRK1;CCL5;TBX21;CCL4;PCED1B;CCL3;ICOS;TIGIT;SAMD3;APOBEC3G;BCL11B;TRAT1;PYHIN1;GZMA;SH2D1A;GZMB;HOPX;GZMH;CD2;GZMK;NELL2;GZMM;CD40LG;CD6;CD5;CD27;CD247
Common Myeloid progenitor - Bone Marrow	63/104	0.9161171772514235	0.9999955642557748	0	0	0.7728195623095376	0.06770749446164248	KCNK5;TPSB2;FAM69B;ITGA2B;RPLP0;MLC1;HBD;NYNRIN;FADS2;RAB44;HPGDS;SYNGAP1;STAB1;GRB10;DNMT3B;CPXM1;TPSAB1;CPA3;PROSER2;SERPINB1;RPS6;SPNS2;GP1BA;GBGT1;KEL;TFR2;TAL1;KIT;RPL26;TNIK;EFHC2;NUTM2D;EMID1;ITGA9;ZNF792;TPSD1;SUCNR1;SLC24A3;PKN3;PLPPR3;KIAA1211;GATA2;IL1RL1;FAM124B;TMEM201;TESPA1;OR2W3;KIAA1522;ST3GAL4;RPL14;CYTL1;ST8SIA6;CDH26;MEST;NTRK1;CBX2;ZNF77;KLF1;GPR141;SVOPL;GIPC3;ASB9;CD244
keratocyte - Eye	61/101	0.9192607206649879	0.9999955642557748	0	0	0.7669920694864049	0.06456960815415493	VIT;OLFML2B;PID1;TBC1D3B;PRDM6;ELN;CPZ;ADAMTSL1;ISLR;BMPER;SIX2;SVEP1;CMKLR1;PDGFRB;PDGFRA;EMX2;IGFBP5;OSR1;PCOLCE;IRAK3;DKK2;DCN;RCN3;MN1;CRISPLD2;COL8A2;FIBIN;COL21A1;COL6A3;ROR1;PLPP3;MXRA5;CEMIP;LAMA2;PTGER2;CEND1;GLT8D2;FBLN1;NDNF;CACNA1C;ADAMTS12;FBLN2;NID2;PCDH18;ADAMTS15;BRINP1;CADM3;ANGPT1;PRRX1;PRRX2;FMO2;ZFHX4;TBX18;IGSF10;COL3A1;CXCL12;FGF14;ITGBL1;FAT4;FBN1;GSTM5
telocyte - Eye	61/101	0.9192607206649879	0.9999955642557748	0	0	0.7669920694864049	0.06456960815415493	VIT;OLFML2B;PID1;TBC1D3B;PRDM6;ELN;CPZ;ADAMTSL1;ISLR;BMPER;SIX2;SVEP1;CMKLR1;PDGFRB;PDGFRA;EMX2;IGFBP5;OSR1;PCOLCE;IRAK3;DKK2;DCN;RCN3;MN1;CRISPLD2;COL8A2;FIBIN;COL21A1;COL6A3;ROR1;PLPP3;MXRA5;CEMIP;LAMA2;PTGER2;CEND1;GLT8D2;FBLN1;NDNF;CACNA1C;ADAMTS12;FBLN2;NID2;PCDH18;ADAMTS15;BRINP1;CADM3;ANGPT1;PRRX1;PRRX2;FMO2;ZFHX4;TBX18;IGSF10;COL3A1;CXCL12;FGF14;ITGBL1;FAT4;FBN1;GSTM5
Type II pneumocyte - Respiratory System	61/101	0.9192607206649879	0.9999955642557748	0	0	0.7669920694864049	0.06456960815415493	CLIC5;TPSB2;CSF3R;SLC46A2;C2ORF40;CLEC10A;COX4I2;MS4A7;AQP4;GIMAP5;GIMAP6;JCHAIN;MS4A4A;FCGR3A;DUOXA1;PEBP4;MRC1;MS4A15;CTSG;HLA-DOA;TPSAB1;CPA3;SLC34A2;CD52;CD93;RNASE6;GKN2;MCEMP1;PGC;MPEG1;FGR;HCK;TYROBP;JAML;CLDN18;AGTR2;WDFY4;CCL14;C1QA;RAMP3;SFTPA2;RETN;AIF1;WIF1;AGR3;CD300LF;CCL18;NAPSA;CCL23;CCL21;FMO2;LYZ;MARCO;ATP13A4;HLA-DRA;SCGB3A1;C16ORF89;MNDA;SFTPA1;FOLR2;C1QC
Flat Epithelial cells - Pancreas	61/101	0.9192607206649879	0.9999955642557748	0	0	0.7669920694864049	0.06456960815415493	EPHB6;NRP1;TINAGL1;NCF2;DEFB1;SH3RF1;POF1B;ARHGDIB;LGALS9;LRRCC1;DENND2D;ANXA3;SH2D3A;USP43;ACSL5;KRT7;ANO9;HLA-F;SYTL4;UNC13D;EPN3;ITPKB;C6ORF132;GPRC5B;NUP62CL;DSC2;JDP2;PMEL;GATA6;TACSTD2;NTN4;DTX4;LYPD6;C3;ALS2CL;RAB20;TSPAN6;CHN2;GPC4;GABRE;ST3GAL1;PROM2;SULT1A2;MPZL2;EGLN3;ANKRD22;SLC52A3;RASSF9;CYP4F11;OXR1;BMP4;SLC2A9;KITLG;NFIA;LYPD6B;PYROXD2;GALM;PTPN6;CPVL;NECTIN4;TRIM34
Retinal Blood Vessel Endothelial cell - Eye	62/103	0.9270389467812603	0.9999955642557748	0	0	0.760495137242331	0.05761488383760334	PLVAP;FLT4;LRRC70;CLEC14A;GIMAP6;PIK3CG;HERPUD1;MAP1LC3B;SOX17;MECOM;GJA4;CA4;STAB1;SIRPA;TSPO;GALNT8;SLC38A1;EDN1;CD93;UNC5A;VWF;CLDN5;BACE2;COL4A1;MFNG;MMRN2;SBDS;RGS7BP;ISCU;VAMP2;KANK3;TRIM56;CALCRL;NOTCH1;ATL3;CCM2L;SEMA3G;CXCR4;PCDH12;ZBTB4;MTDH;DLL4;NUAK1;MYCT1;TRIM47;UBTD1;STX4;GPIHBP1;STAC;TNFSF12;PDE2A;VEGFB;HSPA12B;LYVE1;GNPTG;PTPRE;MYO1C;MAN2B2;ABI3;NFIC;NUCB1;CXORF36
Endothelial Cell Of artery - Heart	62/103	0.9270389467812603	0.9999955642557748	0	0	0.760495137242331	0.05761488383760334	ACVRL1;COX7B;ITGB4;FLT4;GIMAP6;CYB5D1;NGRN;SHE;RGS3;HYAL2;GJA4;STAB1;KDR;MAF1;GRASP;SNAP29;ARPIN;PDGFRB;CEP68;ENTPD1;CD93;VWF;NCOA4;ITPKB;ADAM15;PPP1R3B;MMP15;ZNF438;ITGA6;ERG;KCTD12;MXRA7;C22ORF39;ITGA9;ZNF394;C1ORF198;ECSCR;PDGFB;CD99L2;DENND3;PCDH12;KIAA0040;RASIP1;CYTH3;SNN;FGD5;PODXL;TMEM127;CASKIN2;ADAM23;S1PR1;SLC25A23;MOAP1;AFAP1L1;JAG1;FZD4;MCAM;YY1AP1;ZNF33A;CXCL12;ESAM;CXORF36
Cardiac Endothelial cell - Heart	62/103	0.9270389467812603	0.9999955642557748	0	0	0.760495137242331	0.05761488383760334	ACVRL1;COX7B;ITGB4;FLT4;GIMAP6;CYB5D1;NGRN;SHE;RGS3;HYAL2;GJA4;STAB1;KDR;MAF1;GRASP;SNAP29;ARPIN;PDGFRB;CEP68;ENTPD1;CD93;VWF;NCOA4;ITPKB;ADAM15;PPP1R3B;MMP15;ZNF438;ITGA6;ERG;KCTD12;MXRA7;C22ORF39;ITGA9;ZNF394;C1ORF198;ECSCR;PDGFB;CD99L2;DENND3;PCDH12;KIAA0040;RASIP1;CYTH3;SNN;FGD5;PODXL;TMEM127;CASKIN2;ADAM23;S1PR1;SLC25A23;MOAP1;AFAP1L1;JAG1;FZD4;MCAM;YY1AP1;ZNF33A;CXCL12;ESAM;CXORF36
Lymphatic Endothelial Cell Of Medulla Ceiling - Lymph Node	67/111	0.9285729330039705	0.9999955642557748	0	0	0.7657359830739006	0.05674590029837614	ACVRL1;CSF3R;OLFML2B;ITGAM;CNRIP1;TNC;MEOX2;CTGF;MEDAG;SYDE1;GJA1;ISLR;EDNRB;CSRP2;STAB1;CD34;CD33;PRKG1;CMKLR1;PDGFRA;TRPC6;SERPINF1;STARD8;IRAK3;PROX1;COL4A1;CDC42EP5;IL3RA;PLSCR4;APLNR;FIBIN;ITGA8;S100A8;CSF1R;C1QA;RAMP2;C5AR1;FPR1;THY1;C3;MYCT1;EGFLAM;C7;S100A16;OLFML3;CCL2;APOE;A2M;ZNF423;CCR1;IL33;CADM3;PRRX1;TNFRSF9;FMO2;FMO3;CP;GNG11;LYVE1;MARCO;PTPRC;DLC1;ACKR4;PMP22;ALPL;FBN1;C1QC
Thymic Interlobular fibroblast - Thoracic Thymus	65/108	0.931330324665933	0.9999955642557748	0	0	0.7601537737108801	0.054078295988568906	FKBP10;COL16A1;SPARC;TENM3;ZFYVE9;COL14A1;SOWAHC;TNC;PLAT;CPZ;RND3;CYR61;EPS8;AKAP12;SVEP1;TNS2;PDGFRA;LIMCH1;MYOF;KRT8;SHROOM2;DCN;ENAH;BCAM;MRAS;COL4A1;ADAM9;MET;SEMA3C;FBLIM1;PAPLN;ASAP3;PARD6G;TMTC1;LTBP1;C3;C7;CALD1;CLTCL1;APOE;IGFBP6;RHPN2;SLIT2;PLTP;PRRX1;GOLM1;MCAM;TPBG;LAMB1;PBX1;COL1A1;TJP1;COL3A1;CXCL12;KRT18;DLC1;COL5A2;OGN;MGP;PMP22;NES;FBXL7;FERMT2;BCAR1;FBN1
Gamma-Delta T cell - Spleen	63/105	0.9341127480050634	0.9999955642557748	0	0	0.7543057863725638	0.05141207398197479	ITK;SIGLEC9;RASGRF2;SIRPG;TRD;DYSF;ADM;FASLG;HNMT;CD3E;FCGR3A;GPR171;PDK4;UBASH3A;CMKLR1;CD96;THEMIS;HCK;MS4A6A;ZAP70;TOX2;LCK;TLR8;TNFRSF25;TNIK;TLR4;DSC2;S100A8;CSF1R;C1QA;SLFN5;CEBPD;SH2D2A;C5AR1;CD5L;FPR1;ATP10A;DTX3;FPR2;GATA3;PLCXD2;NACC2;EPB41L3;ZBED2;HMOX1;S100A12;ICOS;SAMD3;P2RY13;TRAT1;PYHIN1;SH2D1A;BTBD11;LILRB1;LILRB5;CD2;MARCO;VNN1;CD40LG;CD247;FCGR2C;NECTIN2;C1QC
B Cell (Including Plasma cells) - Placenta	61/102	0.9369187204572342	0.9999955642557748	0	0	0.7481725738707539	0.04874998591859491	RAB3B;SCARB1;SLC23A2;MTMR10;SIGLEC9;GIMAP2;SLC2A1;ARHGAP4;SYDE1;EVA1A;C3AR1;EFHD1;LGALS9;SYNPO;GAL3ST4;TEAD3;SLC38A1;AKTIP;KCTD1;BPGM;BCR;DDB1;HCK;TBC1D1;RAB36;FDX1;VWA1;PLPP3;FBN2;OTUB2;MTMR1;SLC22A5;IGSF3;SEMA3B;FBLN1;ABHD17C;GDPD5;GLG1;THSD4;CYTH3;CYTH4;KDELC2;HSD17B1;ZNF703;ERBB2;ST3GAL4;CAMK2G;ZSCAN18;TMEM176B;LAPTM5;PAFAH2;ICK;UCK2;CD4;MC1R;TMEM54;MAFK;C2ORF72;SERINC5;MYO1F;LRP11
Pulmonary Venous Endothelial cell - Respiratory System	61/102	0.9369187204572342	0.9999955642557748	0	0	0.7481725738707539	0.04874998591859491	PLVAP;TPSB2;C2ORF40;CLEC10A;COX4I2;FAM107A;AQP4;CLEC14A;AQP1;JCHAIN;MS4A4A;CRTAC1;GJA5;PEBP4;GJA4;CA4;STAB1;MS4A15;CTSG;TPSAB1;CD34;CPA3;EGFL6;CD93;VWF;RNASE6;KCNK17;PGC;CLDN5;SFRP2;MMRN1;APLNR;SPARCL1;ERG;COL6A5;WDFY4;PDZRN4;CCL14;C1QA;RAMP2;RAMP3;SFTPA2;ECSCR;CCM2L;KCNA5;REM1;C7;CCL19;GPIHBP1;CCL21;FMO2;SELE;LYVE1;IGLL5;SMOC2;SCGB3A1;TDRD10;SFTPA1;LCN6;FOLR2;C1QC
Uterine Dendritic cells - Uterus	61/102	0.9369187204572342	0.9999955642557748	0	0	0.7481725738707539	0.04874998591859491	MYOM1;ANXA8L1;TAMM41;SLC23A1;RORA;SOBP;OASL;FRAT1;SLC22A16;AIFM2;BORCS8;LARGE1;TECTA;TSPYL2;TTC36;ZNF485;CCDC153;GPR75;PCDHA11;SENP3;SHROOM4;BTC;THAP3;DUSP23;MAP7D1;IL1B;MMRN2;ZNF316;SPACA3;C21ORF62;FTCDNL1;ARL9;ZNF672;NTN4;LCAT;SPATA4;NOL3;PTCHD1;CAMK2N1;HSD17B1;MXI1;SPOCK1;UGT3A1;RCVRN;SPRYD3;TXNRD2;SETDB2;STYK1;LAYN;KIAA2013;CCDC144NL;OTOGL;MGAM2;WEE2;MOB2;TBXAS1;NT5C1B;OR2A7;ERCC6;TRIM31;FGF12
Submucosal Gland Serous cells - Respiratory System	62/104	0.9431615202566068	0.9999955642557748	0	0	0.7422766069944859	0.043436340295646414	PRR4;SFTA3;TPSB2;CSF3R;SPI1;STEAP4;C2ORF40;CLEC10A;AQP9;MS4A7;AQP4;JCHAIN;MS4A4A;FCGR3A;DMBT1;VSIG2;DUOXA1;PEBP4;MRC1;MS4A15;HLA-DOA;TPSAB1;CPA3;CD53;SLC34A2;CD52;FCER1G;AMY1C;RNASE6;CYBB;MCEMP1;PGC;MPEG1;FGR;HCK;TYROBP;JAML;SCNN1B;SPARCL1;CD48;WDFY4;HLA-DQB2;C1QA;SFTPA2;LPO;AIF1;CYP4X1;AGR3;CD300LF;CCL18;FMO2;LYZ;CAPN13;MARCO;ATP13A4;HLA-DRA;SCGB3A1;C16ORF89;MNDA;SFTPA1;FOLR2;C1QC
Lymphatic Endothelial Cell -Subcapsular Sinus Ceiling - Lymph Node	67/112	0.9439361509464117	0.9999955642557748	0	0	0.7486071230668481	0.04319219940031198	ACVRL1;CSF3R;OLFML2B;ITGAM;CNRIP1;TNC;MEOX2;CTGF;MEDAG;SYDE1;GJA1;ISLR;EDNRB;CSRP2;STAB1;CD34;CD33;PRKG1;CMKLR1;PDGFRA;TRPC6;SERPINF1;STARD8;IRAK3;PROX1;COL4A1;CDC42EP5;IL3RA;PLSCR4;APLNR;FIBIN;ITGA8;S100A8;CSF1R;C1QA;RAMP2;C5AR1;FPR1;THY1;C3;MYCT1;EGFLAM;C7;S100A16;OLFML3;CCL2;APOE;A2M;ZNF423;CCR1;IL33;CADM3;PRRX1;TNFRSF9;FMO2;FMO3;CP;GNG11;LYVE1;MARCO;PTPRC;DLC1;ACKR4;PMP22;ALPL;FBN1;C1QC
Serous Cell Of Epithelium Of trachea - Respiratory System	60/101	0.9457977438080014	0.9999955642557748	0	0	0.7358518717730037	0.041006474543017875	CLIC5;SFTA3;TPSB2;CSF3R;SLC46A2;STEAP4;C2ORF40;SLC44A4;MS4A7;FAM107A;HP;AQP4;C4BPA;JCHAIN;C20ORF85;SHE;DMBT1;VSIG2;DUOXA1;PEBP4;MS4A15;HLA-DOA;TPSAB1;CPA3;SLC34A2;LMO3;AMY1C;SLC6A14;RNASE6;PGC;MPEG1;SLC5A8;CFAP221;SCNN1B;SPARCL1;CLDN18;FAM20A;WDFY4;HLA-DQB2;C1QA;SFTPA2;TMPRSS2;DUOX1;CYP4X1;TMEM125;AGR3;CD300LF;NAPSA;GGT6;SCTR;FMO2;LYZ;KLK11;CAPN13;ATP13A4;HLA-DRA;SCGB3A1;C16ORF89;SFTPA1;C1QC
Kidney Inner Medulla Collecting Duct Principal cell - Kidney	60/101	0.9457977438080014	0.9999955642557748	0	0	0.7358518717730037	0.041006474543017875	PRDM7;CHRM5;LRRC74B;GADL1;EFCAB5;C4BPB;EFCAB12;ABCA13;HTN1;DEC1;UNC80;CASP14;GRM6;EPPIN;MCF2L2;SLFN12L;UNC13C;FBXO15;ABCC9;OPRM1;TMC2;ZDHHC15;ADGRF1;CATSPERB;ERVW-1;C2ORF91;ZNF471;DNAH7;KCNE4;HTRA4;ATP10B;DNAH9;FUT2;DUOX1;NWD1;HCAR1;PATE4;GALR1;CPAMD8;HSD17B2;CFAP69;PCDHA4;FAM47E;ZNF665;CORIN;COL28A1;KCNJ5;FER1L5;SLC14A2;SIAH3;ST8SIA1;MX2;ABCA9;VWA3B;POU2F3;KLRD1;MYCBPAP;ACKR2;ASB4;FRK
Innate Lymphoid cell - Uterus	63/106	0.9488162475552614	0.9999955642557748	0	0	0.7366531162931237	0.03870384796441429	ITK;NRP1;STEAP3;TRIM73;DHRS11;COL14A1;TMEM110-MUSTN1;PIK3CD;ACSM2B;ADAMTSL1;THSD7A;NUDT13;CGNL1;EPHB3;CARD10;ZC3H10;MREG;CHST7;TTC32;USP44;PLEKHG6;AEN;CACNB1;SLFN11;PPP1R3C;AGAP6;FRG1;KIT;SDHAF1;IRF5;PPARG;SDHAF4;ZNF512;CCDC152;MAD1L1;STX1A;ITGA9;SLC22A3;ZBED8;CTDP1;C3ORF70;TTYH2;FGL2;GMPR;CXCR4;SBNO2;FAM124A;CCL5;RDH13;ZNF589;CORIN;NTRK2;ZNF583;ATP8B4;TIGAR;NOXRED1;LGI2;NMNAT3;LILRB4;DNAJA4;HLA-DRA;CD69;C2ORF70
Marginal Reticular Cell - Lymph Node	63/106	0.9488162475552614	0.9999955642557748	0	0	0.7366531162931237	0.03870384796441429	IL21;CNRIP1;RPL34;HSPB7;PRF1;FASLG;CXCL13;WISP1;MEDAG;EEF1B2;PREX1;ZFP36;STAB1;FDCSP;TNFRSF8;TNFSF11;CTLA4;TNFRSF4;CD34;PDGFRB;SH3GLB1;PDGFRA;TRPC6;ARRDC2;RNASET2;CSGALNACT2;ETV7;SFRP2;HMSD;PLEKHO1;PLIN2;CCL14;C1QA;RAMP2;TAGLN;NNMT;FGL2;PBXIP1;THY1;NOD2;CD79A;FGD5;MYCT1;FRZB;SYNDIG1;CCL2;APOE;GPAT2;IL12RB2;CCL24;IL33;NTRK2;PRRX1;ECEL1;GLUD2;CD4;CXCL12;CD40LG;DES;NAGK;IL2RA;FXYD6;TPT1
Inh L5-6 SST DNAJC14 - Brain	61/103	0.9512678766916673	0.9999955642557748	0	0	0.7302492447129909	0.03648294347271889	OTUD7B;STON2;ARHGAP5;ETS1;PITPNC1;ADAMTS1;KIF13A;ITGB8;KIF1B;WDR7;NCOA1;IL1R1;RALGAPA1;CCDC113;ITGA1;VPS13D;SYTL4;TANC2;TGFBR3;ARHGAP10;MDFIC;GAN;CD109;WDFY3;PDE5A;TLN2;C9ORF3;KANK2;SLFN5;SAMD8;USP53;ATL3;DNAH7;USP54;CIPC;TULP4;SGMS2;ACACB;HMBOX1;S1PR3;PDLIM5;BBS2;SPECC1;FZD4;CARD6;PDE4DIP;KLHL24;PARP14;ELL2;CPPED1;FAM135A;APC;DLC1;SLMAP;DMXL2;MSRB3;PLEKHM3;SFXN5;ZNF652;RBM43;PPIL6
Inh L1-2 SST CLIC6 - Brain	61/103	0.9512678766916673	0.9999955642557748	0	0	0.7302492447129909	0.03648294347271889	CCDC122;MOGAT3;CCDC125;GADL1;KLHL33;LCLAT1;HTN1;HTN3;ARHGAP42;CYSLTR1;HELB;TBC1D32;ADAMTSL3;GSG1;CA6;UGT2A1;MS4A10;SLFN12L;IZUMO2;SLC15A1;MORC4;SH2D3A;ALG11;C12ORF50;C12ORF45;SLC9A4;TMEM212;WDPCP;SFT2D2;C2ORF91;TMEM45A;HTRA4;ZNF66;KCNA7;TFPI;RPAP2;ZNF26;MIPOL1;ORC4;ODF2L;KIAA1328;HSD17B2;SLC38A6;SPP2;TAC1;UGGT2;TBC1D8B;YES1;TNFRSF9;SLC35E3;TVP23C;SOD2;PARP15;MAB21L3;SULT1B1;PCDHB1;NEDD4;CYP1A2;ASB3;FRK;FSIP2
Exc L2-3 LINC00507 DSG3 - Brain	61/103	0.9512678766916673	0.9999955642557748	0	0	0.7302492447129909	0.03648294347271889	RNF11;SERPINE2;RNF14;FAM69A;ATP2A2;PIK3CB;ZCCHC17;DCAF6;NGRN;COL4A3BP;PPP3CB;PPME1;NKIRAS1;BTRC;SKP1;PAQR8;MAP2K4;MKKS;DUSP3;AKTIP;KCTD1;IFT80;ITFG1;CACNB3;DYNC1LI2;ALS2;LIX1;DNAJC5;MICU1;SLC25A12;OPTN;ARL8B;PFN2;PAFAH1B1;CRB1;ARHGEF26;C3ORF70;USP12;TPRG1L;PPM1K;NPAS3;MAPK1;MTA3;ATP6V1C1;CAP2;ANKRD28;RFTN2;BDNF;CMTM4;BNIP3;SPRYD7;LARP6;MORN4;VAPB;BRMS1L;C12ORF29;PPP2R2D;MSRB3;FAM171B;TRIM37;BMPR1B
Exc L3-5 RORB TNNT2 - Brain	61/103	0.9512678766916673	0.9999955642557748	0	0	0.7302492447129909	0.03648294347271889	CPO;RASGRF2;CYP4A22;ACSM6;PIK3C2G;HTR4;ABRA;RIMS2;ZNF728;LRRTM4;RAG2;MCF2L2;SLC22A10;ZNF483;CELA2B;STPG2;KCNH7;OVCH2;HTR3B;IQCJ;TMPRSS11F;C4ORF45;SLC22A24;ABCA10;CFAP221;SLC22A25;METTL24;FSHR;CNGB3;COL6A6;ISPD;DSC1;DDX4;GYPB;GPR87;STX19;DNAH6;WDR64;CYP3A4;OR8S1;CYP3A7;KCNV1;ZNF429;BCO2;PDZD9;HAO2;HTR1E;HSD3B2;HTR1F;HSD3B1;PLEKHA5;A2ML1;TECRL;GRHL2;C3ORF49;KLF8;ADCY10;IGFL4;SYT10;SLCO4C1;CCSER1
Exc L5 THEMIS RGPD6 - Brain	61/103	0.9512678766916673	0.9999955642557748	0	0	0.7302492447129909	0.03648294347271889	SPARC;GDA;RASGRF2;GOLIM4;PTPN21;ANTXR1;FGF2;RXFP1;CNDP1;GJA1;ADAMTS1;FAM19A1;TEAD1;ZNF365;PDGFRB;MEF2C;MLIP;SCARA3;OPALIN;OR14I1;MATK;THEMIS;EMP1;IPCEF1;ANO3;SIDT1;ZNF831;ASPA;DOCK1;SLC24A2;NECAB1;HLF;AK5;CABP1;ADD3;JAKMIP1;LTBP1;KLK7;MCHR2;TRAK2;MFSD4A;MOBP;TESPA1;CREG2;REPS2;PDLIM5;CLCA4;SASH1;ANKRD28;ANGPT1;MOG;PRRX1;GABRA4;SH2D1B;CCK;HS3ST2;TJP1;GALNTL5;FERMT2;SNTB1;HCN1
B cell - Kidney	61/103	0.9512678766916673	0.9999955642557748	0	0	0.7302492447129909	0.03648294347271889	CLEC10A;PRF1;F13A1;ACSM5;GIMAP5;CD3E;ITGAL;GIMAP7;JCHAIN;MS4A4A;FCGR3A;SIT1;FCER1A;CCR7;UBASH3A;CCR5;CMKLR1;CCR2;CD53;NAT8B;CYP4A11;MPEG1;DOK2;TYROBP;JAML;SPARCL1;CD48;ZNF831;ALDOB;WDFY4;MS4A1;SASH3;C1QA;RAMP3;SLC22A2;SLC5A10;RASAL3;CD79A;CLEC3B;C7;STAP1;CCL19;CD300LF;SLAMF1;P2RY10;CCL21;GZMA;LYZ;CD2;GZMK;IGLL5;NAT8;PARVG;PAH;GSTA1;HLA-DRA;MNDA;FCGR2B;FOLR2;CD244;C1QC
Medullary Thymic Epithelial Cell Type 4	66/111	0.9516601425609544	0.9999955642557748	0	0	0.7373781639591991	0.03653509786722322	FCN2;COL16A1;SPARC;SOWAHC;TNC;PKD2L1;NYNRIN;AKAP12;C1QTNF1;PALM;RASSF6;SH3BGRL2;SVEP1;TNS2;KRT8;NPY1R;KRT35;ASMTL;KRT31;DCN;ENAH;BCAM;MZB1;LPA;DSG4;NBL1;CUEDC1;FAM114A1;DLX5;LYPD1;TMTC2;PARD6G;AK4;TMTC1;UMOD;CFP;CST3;DLL4;C7;EPCAM;CREG1;CLTCL1;ERBB2;SERPINH1;APOE;PLTP;TRIM43;UGT1A8;SLAMF1;CCDC178;TRIM43B;CEACAM16;COL22A1;LAMB1;ABCA8;BMX;OTOGL;EVI2A;KRT18;ETNK2;APOC1;TLL1;RGL1;NEUROG1;NECTIN2;FBN1
Naive B cell - Lymph Node	64/108	0.9539337636594981	0.9999955642557748	0	0	0.7312835234569767	0.03448809155268422	ADAMDEC1;CD40;CD80;IKZF1;PIK3CG;MILR1;VPREB3;FCRLA;SIT1;TAGAP;BLNK;CCR6;HLA-DOA;CYTIP;CD53;FCRL1;CR2;MME;PRKCB;BTN1A1;FCRL4;EBF1;CYBB;PAX5;KMO;MPEG1;FCAMR;FCER2;BANK1;TFEC;BTK;IRF8;CD48;TLR10;TLR7;DOCK2;WDFY4;MS4A1;KLHL14;LRRC18;PLD4;CD79A;ADAM28;CNR2;CNR1;CD19;STAP1;TNFRSF17;S1PR4;SIGLEC14;BCL11A;LAPTM5;CLEC17A;LILRB1;ARHGAP24;PTPRC;P2RX1;PNOC;TREML2;CD27;HLA-DRA;FCGR2B;PIK3AP1;GAPT
Centrilobular Region hepatocyte - Liver	60/102	0.9584820243020953	0.9999955642557748	0	0	0.718223699116381	0.03045589577701468	FOLH1B;DPYS;AQP9;CYP4A22;KEAP1;ZDHHC6;SLC2A2;UBE3B;GHR;COL4A3BP;CYP2D6;HMGCS2;ACAA1;FBXO7;PGM1;MAGI1;DUSP3;DAPK1;CYP4A11;BAAT;CYP39A1;HADHA;ACOX1;PCCB;TMBIM6;CYP2E1;PPARA;RBKS;SLC25A13;CFH;ADH1C;ADH1B;ADH1A;SLC22A1;HPR;CYP2C19;ABCB11;CYP3A4;ADH5;HDAC6;SLCO1B1;TTR;UBB;ORMDL3;UGT1A4;UGT1A9;KLHDC2;AGXT2;SLC10A1;CYP4F2;NFATC3;FMO3;MAPK14;ESR1;FMO5;NET1;TM9SF2;NAT2;NIT1;SLC22A7
Lens Fiber cell - Eye	60/102	0.9584820243020953	0.9999955642557748	0	0	0.718223699116381	0.03045589577701468	SERPINE2;CNRIP1;FCF1;WDR41;JRKL;SYDE1;HPF1;EVA1A;SNAPC1;PPME1;SGCB;CFL2;SPA17;EIF2A;RARS2;BNIP3L;CDADC1;SSR3;EMP3;PLRG1;REXO2;FAM126A;ARMCX1;DYNC1LI2;LATS2;MRAS;MAP7D3;RASA3;MIP;PRKAR1A;CEP63;PPIB;ARL8B;DDX1;CTR9;CRIP2;GSPT2;ZNF25;ADH5;HNRNPDL;CNPY4;MTHFD1L;LARS;TCEAL3;ZNHIT6;ARSK;RSU1;STX2;DTD1;TRIM44;SGTB;TTC9C;SSH1;NECAP2;GNPDA2;GNB4;C16ORF45;NOL10;ABCE1;NFE2L2
Serous Cell Of Epithelium Of bronchus - Respiratory System	60/102	0.9584820243020953	0.9999955642557748	0	0	0.718223699116381	0.03045589577701468	SFTA3;TPSB2;CSF3R;SPI1;STEAP4;C2ORF40;CLEC10A;AQP9;MS4A7;AQP4;JCHAIN;MS4A4A;FCGR3A;DMBT1;VSIG2;DUOXA1;PEBP4;MRC1;MS4A15;HLA-DOA;TPSAB1;CPA3;CD53;SLC34A2;CD52;FCER1G;AMY1C;RNASE6;CYBB;MCEMP1;PGC;MPEG1;FGR;HCK;TYROBP;JAML;SCNN1B;SPARCL1;CD48;WDFY4;HLA-DQB2;C1QA;SFTPA2;AIF1;CYP4X1;AGR3;CD300LF;CCL18;FMO2;LYZ;CAPN13;MARCO;ATP13A4;HLA-DRA;SCGB3A1;C16ORF89;MNDA;SFTPA1;FOLR2;C1QC
Serous Cell Of Epithelium Of Terminal bronchiole - Respiratory System	60/102	0.9584820243020953	0.9999955642557748	0	0	0.718223699116381	0.03045589577701468	SFTA3;TPSB2;CSF3R;SPI1;STEAP4;C2ORF40;CLEC10A;AQP9;MS4A7;AQP4;JCHAIN;MS4A4A;FCGR3A;DMBT1;VSIG2;DUOXA1;PEBP4;MRC1;MS4A15;HLA-DOA;TPSAB1;CPA3;CD53;SLC34A2;CD52;FCER1G;AMY1C;RNASE6;CYBB;MCEMP1;PGC;MPEG1;FGR;HCK;TYROBP;JAML;SCNN1B;SPARCL1;CD48;WDFY4;HLA-DQB2;C1QA;SFTPA2;AIF1;CYP4X1;AGR3;CD300LF;CCL18;FMO2;LYZ;CAPN13;MARCO;ATP13A4;HLA-DRA;SCGB3A1;C16ORF89;MNDA;SFTPA1;FOLR2;C1QC
CD1c-positive Myeloid Dendritic cell - Respiratory System	60/102	0.9584820243020953	0.9999955642557748	0	0	0.718223699116381	0.03045589577701468	SPI1;SIGLEC9;CLEC10A;CXORF21;AQP9;MS4A7;F13A1;GIMAP5;IKZF1;GIMAP6;MS4A4A;HPGDS;FCGR3A;RGS1;CLEC5A;MRC1;C3AR1;SIRPA;FCER1A;CTSG;CCR5;TPSAB1;CCR2;CPA3;CD53;FCER1G;CD93;RNASE6;CYBB;MPEG1;FGR;HCK;MS4A6A;TYROBP;JAML;CEACAM4;TLR8;CD48;WDFY4;HLA-DQB2;SASH3;C1QA;CCL13;LILRA1;RASAL3;AIF1;CD300LB;CD300LF;CCL18;P2RY13;LYZ;MARCO;PARVG;HLA-DRA;MNDA;FCGR2B;FOLR2;FCGR2C;C1QC;MYO1G
Regulatory T cell - Lymph Node	60/102	0.9584820243020953	0.9999955642557748	0	0	0.718223699116381	0.03045589577701468	KCNK5;ITK;CSF1;RASGRF2;SIRPG;TNFAIP3;CD3G;FASLG;PRDM1;CD3E;CCND2;GPR171;PIM1;CTLA4;CCR7;PIM2;UBASH3A;CYTIP;TNFRSF4;CCR4;JAK3;DUSP5;THEMIS;GEM;ETV7;TIAM1;MAF;IFI27;IRF8;SGK1;KLRB1;ANKRD55;TCF7;FGL2;LEF1;NOD2;SAMSN1;SOCS3;HRH2;ICOS;SLAMF1;IL12RB2;EGR2;EGR3;TRAT1;TNFRSF9;PLCL1;SH2D1A;IL2;NR4A1;PER1;CD4;NR4A3;CD40LG;CD5;IL2RA;TNFSF8;CD247;CD69;ITM2A
Inh L1-6 PVALB COL15A1 (Chandelier) - Brain	60/102	0.9584820243020953	0.9999955642557748	0	0	0.718223699116381	0.03045589577701468	HERPUD2;TTC23;OLFML2B;ZC3HAV1L;FAM208A;AFF1;ZFYVE26;FNTA;WDR91;TRAPPC12;EP300;RTTN;ARHGEF40;ACAD10;APPL2;NUP214;DDX59;NCOA3;LIX1L;PIFO;ALG13;ELMOD3;IRAK4;NPNT;TC2N;GANC;DISP1;ERN1;LATS1;BMP2K;EXOC4;WDFY2;KCTD18;B4GALT4;KANK2;H6PD;ZNF394;THADA;ZBTB40;KIAA0556;SNX29;TMEM168;ELMSAN1;LPXN;GTF2IRD2B;ARSB;S100PBP;ATF7IP;IL10RB;NCKAP5L;MTHFR;SSH2;PBX1;WDR11;SEPSECS;SMOC2;ST5;GNB4;INTS4;HBP1
Naive Thymus-Derived CD8-positive, Alpha-Beta T cell - Blood	60/102	0.9584820243020953	0.9999955642557748	0	0	0.718223699116381	0.03045589577701468	ITK;FCMR;GIMAP1;SIRPG;IL24;PRF1;CD3G;GIMAP5;CD3E;ETS1;GIMAP7;IKZF3;LBH;SCML4;SIT1;GRAP2;CCR7;UBASH3A;DENND2D;CD96;PVRIG;THEMIS;TC2N;ZAP70;CD8B;LCK;MAL;EVL;TNFRSF25;ZNF831;TRIB2;KLRB1;SH2D2A;AMIGO1;TCF7;LEF1;NLRC3;GATA3;GOLGA7B;PCED1B;S1PR1;ICOS;TIGIT;SAMD3;SLAMF1;BCL11B;TRAT1;PYHIN1;GZMA;SH2D1A;CD2;GZMK;NELL2;GZMM;CD40LG;CD6;PIK3IP1;CD5;CD27;CD247
Plasma cell - Kidney	60/102	0.9584820243020953	0.9999955642557748	0	0	0.718223699116381	0.03045589577701468	ITK;MS4A7;F13A1;GIMAP5;CYP46A1;GBA3;GIMAP6;CD3E;GIMAP7;JCHAIN;MS4A4A;DEC1;FCGR3A;FCER1A;EPPIN;SLFN12L;CMKLR1;POTEC;CCR2;ZBP1;CD53;FCRL1;FCRL5;FBXO15;DYNAP;TMC2;TYROBP;ERVW-1;MZB1;TRAPPC3L;C1QA;RAMP3;ADH1B;SLC5A10;ARHGAP15;C7;TESPA1;PATE4;CCL19;CCL21;GZMA;MX2;ABCA9;ADAM32;FMO2;TECRL;LILRB4;CD2;GZMK;IGLL5;NAT8;GSTA2;HLA-DRA;KLRD1;ASB4;MNDA;XAF1;FOLR2;SLC28A1;C1QC
Diffuse Bipolar 4 cell - Eye	61/104	0.962767553690447	0.9999955642557748	0	0	0.7131595587718682	0.027059608250863343	ITK;ONECUT3;RGSL1;LRRC74B;HP;ACSM2A;DDX60L;EPS8;KBTBD12;ADAMTSL3;FAM186A;EPPIN;NOS1;ENPP6;L3HYPDH;MCF2L2;TNS2;SLFN12L;ANKS1B;CALN1;SCN1A;UNC13C;POU5F2;TMC2;C12ORF45;MAK;RFX4;CDH12;WDPCP;C2ORF91;SERPINB10;PLEKHD1;AMER3;DNAH7;TTYH1;PCDH15;ARHGAP15;RPAP2;CACNA1G;MIPOL1;TRAK2;SEC14L3;KIAA1328;FAM196A;SLITRK5;SRGAP3;CSMD3;P2RY13;SLC14A2;NTRK3;B3GAT1;CADPS;ADAM32;DCDC1;MGAT4C;FAM135B;TTC6;RSRP1;KLRD1;FGF13;HCN1
Ciliated Epithelial cell - Uterus	61/104	0.962767553690447	0.9999955642557748	0	0	0.7131595587718682	0.027059608250863343	PANK4;ZNF771;ROBO3;EXOC3L2;TINAGL1;FAM89B;MPG;MRPL38;THYN1;PYGM;TMEM220;TMEM44;RASSF5;HYAL2;OGFOD2;ZNF205;ACAD10;CERS4;ACOT8;NBPF8;TINF2;PIFO;SLC39A13;HEXDC;QTRT1;RAP2C;ARMCX1;BDH2;OAF;SNPH;GORASP1;PEX6;VWA1;TTLL11;SLC27A3;CUEDC1;JDP2;RNF166;RNASEH2C;SNAP47;ARHGEF25;FAXDC2;VPS26B;NT5C;NTHL1;EPCAM;HAUS7;TMEM129;MAP6;SCAND1;GSDMD;IDH3G;FOXJ1;TIMM44;KLHL3;DHRS1;GNG11;HEYL;TPPP3;TTLL3;STUB1
Endothelial cell - Fallopian Tube	59/101	0.9648586634501688	0.9999955642557748	0	0	0.7061999697930826	0.02526335133737016	ZCCHC12;PLVAP;TPSB2;COX4I2;HSPB7;PRF1;CLEC14A;HAPLN2;C1QTNF4;ISLR;CASP12;HEPH;SOX18;CA4;OXER1;CPXM1;CTSG;TPSAB1;FAM19A5;MYOC;SH2D3C;DIO3;KCNK17;CBFA2T3;TRDN;CLDN5;TYROBP;SCNN1B;APLNR;AGTR2;CLEC4F;GRIA2;RASL12;RAMP3;ADH1C;CCM2L;SEMA3G;GATA5;COX7A1;TCEAL6;PRSS50;CCL19;AOC3;PPP1R14A;CCL21;F10;CMTM5;TMEM176B;ECEL1;NKG7;FMO2;GZMK;SMOC2;DES;CD247;PI16;LCN6;CBLN4;FOLR2
CD4-positive, Alpha-Beta Memory T cell - Lymph Node	62/106	0.966624937031502	0.9999955642557748	0	0	0.7083238915325931	0.024043857014237207	TRAF3IP3;GMFG;SIRPG;PRF1;CD3G;FASLG;CD3E;ITGAL;OASL;PSTPIP1;SCML4;GNLY;GPR171;C3AR1;RAC2;CTLA4;UBASH3A;CCR5;CYTIP;EOMES;CD96;CD52;ITGA1;THEMIS;RHOH;PATL2;BIN2;LCK;XCL2;HCLS1;XCL1;CXCR4;CXCR6;ARHGAP15;LY9;SAMSN1;GNG2;CCL5;CCL4;SLAMF7;ICOS;SLAMF1;KLRG1;TRAT1;PYHIN1;GZMA;SH2D1A;GZMB;SNX20;GZMH;CD2;GZMK;CD4;PTPRC;EVI2A;CD5;GPR183;IL2RA;CD27;TNFSF8;CD69;ITM2A
CD8-positive, Alpha-Beta Memory T cell - Lymph Node	62/106	0.966624937031502	0.9999955642557748	0	0	0.7083238915325931	0.024043857014237207	TRAF3IP3;GMFG;SIRPG;PRF1;CD3G;FASLG;CD3E;ITGAL;OASL;PSTPIP1;SCML4;GNLY;GPR171;C3AR1;RAC2;CTLA4;UBASH3A;CCR5;CYTIP;EOMES;CD96;CD52;ITGA1;THEMIS;RHOH;PATL2;BIN2;LCK;XCL2;HCLS1;XCL1;CXCR4;CXCR6;ARHGAP15;LY9;SAMSN1;GNG2;CCL5;CCL4;SLAMF7;ICOS;SLAMF1;KLRG1;TRAT1;PYHIN1;GZMA;SH2D1A;GZMB;SNX20;GZMH;CD2;GZMK;CD4;PTPRC;EVI2A;CD5;GPR183;IL2RA;CD27;TNFSF8;CD69;ITM2A
Myofibroblast cell - Respiratory System	60/103	0.9685482388464033	0.9999955642557748	0	0	0.701415441467043	0.02241512595674334	PHLDB1;COL16A1;ELN;HSPB7;MRGPRF;LMOD1;PTPN21;SYDE1;ADAMTS5;GPR176;EDNRB;FAM162B;HEPH;C1QTNF5;PAMR1;ZNF521;TNS2;MAGI1;PDGFRB;RHBDF1;ZCCHC24;PDGFRA;RBFOX2;SGIP1;ARHGEF17;DCN;CCDC80;COL6A1;FIBIN;ITGA8;COL6A3;MXRA5;PDZRN3;KANK2;FAM114A1;STC1;FBLN1;CACNA1C;PCDH18;CALD1;AFAP1L1;PRRX1;FOXF1;SSC5D;LAMB1;NR2F2;TBX5;ARHGAP23;TBX2;COL1A1;COL3A1;CXCL12;ST5;COL5A3;TMEM119;MRVI1;CD248;ADGRL4;FERMT2;FBN1
Resident Memory CD8 T cell - Respiratory System	60/103	0.9685482388464033	0.9999955642557748	0	0	0.701415441467043	0.02241512595674334	VPS29;POP4;PRF1;C1ORF174;ITGAE;CD3E;FAM204A;PSMD9;FUNDC2;FBXO7;GOLGA7;TMEM14B;SMIM12;SKP1;GSTO1;ATP6AP2;ITGA1;SMIM19;COMMD7;PSMA6;ZAP70;CD8B;CHMP4A;SUCLG1;TMBIM6;EAPP;SRSF7;ISCU;PRR13;GTF2A2;TSG101;ANAPC16;NDUFB6;DERL2;SMIM7;CCNDBP1;PSMA7;PPCS;BLOC1S2;EMC3;SARAF;SAP18;AMZ2;ZSWIM7;CHURC1;GZMA;NKG7;GZMB;ARPC5;FAM104A;GZMH;CD2;GZMK;DHRS7;SPCS2;REEP5;ASB8;PSMG2;CD247;CDC42SE2
Inh L1 SST P4HA3 - Brain	60/103	0.9685482388464033	0.9999955642557748	0	0	0.701415441467043	0.02241512595674334	HERPUD2;AHCTF1;MTMR10;RNF13;SLC44A1;USP34;PTPN21;FAM208A;OSBPL11;ARHGAP42;CTSO;MED13;ZMYM4;BBX;TEAD1;SWAP70;BCKDHB;SLC30A1;ENAH;PTP4A2;ELF1;TBC1D5;PARD3;ATG4C;SUCLG2;ANKRD40;ITGA6;UTRN;STXBP3;STXBP4;PSEN1;DDX60;FOXO1;LRP6;CEP192;ST8SIA6;PDLIM5;QSER1;SOCS4;ANKRD28;YES1;INTS2;RDX;C1GALT1;ERBIN;SUCO;DNAJC13;SMAD5;KLF3;QKI;MIB1;TJP1;ARHGAP31;SNX18;ZZZ3;GPAM;DPY19L4;AMOTL1;FERMT2;NFE2L2
Exc L5-6 FEZF2 C9orf135-AS1 - Brain	60/103	0.9685482388464033	0.9999955642557748	0	0	0.701415441467043	0.02241512595674334	SEMA5A;CCDC122;ANKRD36;PRDM5;GADL1;XYLT1;C12ORF40;C4BPB;EFCAB6;IYD;TBC1D32;DIP2C;LARGE1;ADAMTS9;TIGD1;SOX5;PDGFRB;ANKRD36C;CDKL3;PDGFRA;UGT1A1;DENND2A;GAB1;NAV1;WDR78;FOXP2;FAM227A;ZDHHC15;SLC22A25;TEX9;ZNF713;PXYLP1;WDPCP;PLPP3;PDZRN3;ANKRD36B;DNAH7;CCDC148;PRICKLE2;PTN;RPAP2;STK33;PATE4;CCDC30;CFAP69;APBB2;CORIN;SASH1;PLEKHA5;C6ORF163;PTPN13;DCDC1;ENOX1;ADGRD2;WNK3;ID4;ASB3;SERINC5;CCDC171;CCDC62
Exc L5 FEZF2 NREP-AS1 - Brain	60/103	0.9685482388464033	0.9999955642557748	0	0	0.701415441467043	0.02241512595674334	ARHGAP11A;FKBP10;TNC;BUB1B;KIF11;ANTXR2;RND3;LOXL1;LOXL2;CDC20;EVA1A;NUF2;CD36;DLGAP5;ENTPD1;ACTL6A;RHOH;KIF23;CKAP4;HAUS1;ASPM;UGDH;DEPDC1B;MELK;EVC;LOX;KIFC1;KIF2C;KIF20A;AJUBA;DTL;FBN2;CDCA2;CDCA7;CDCA8;HMMR;ADAMTS12;SKA3;LTBP1;CCNB2;NRAS;CDC45;KDELC1;TSPAN6;PDGFC;IGF2BP2;E2F7;SVIL;RRM2;ZWINT;TICRR;EXT1;TBCK;TPX2;CENPE;WEE1;PTK7;KIF4A;CDK1;INTS6
Mature CD8 Single-Positive thymocyte - Thoracic Thymus	64/110	0.973213976717242	0.9999955642557748	0	0	0.6992783732029128	0.018986321486890473	DHRS12;OXNAD1;VIPR2;SIRPG;ICAM3;STMN3;CD3G;CLDN1;LRRC2;ADGRE1;HENMT1;GRAP2;UBASH3A;CALN1;COA5;ELOVL4;PVRIG;TMEM173;LIME1;KRT73;SYTL2;OLFM2;BDH2;TMIGD2;CD8B;JAML;CLIP4;CHI3L2;MAL;LINS1;FAIM;MAGEH1;SELPLG;HPGD;SH2D2A;ABRACL;FAM169A;CPLX1;AIF1;HACD4;TMEM71;ADAMTS17;RHPN1;GCNT4;LRRN3;TRAT1;EPHX2;LAYN;PAFAH2;CD2;NELL2;GZMM;CD5;STK17A;PKIA;CD7;RGS10;PLCH1;TNFSF8;RGL4;SERINC5;CD244;NUCB2;RAB9B
Vascular Associated Smooth Muscle cell - Skin	59/102	0.9736079680584523	0.9999955642557748	0	0	0.6896730979301237	0.018446378220335354	ACVRL1;ELN;MRGPRF;LMOD1;ANTXR1;RND3;CTGF;GLI2;SGCE;ADGRA2;ADAMTS1;SVEP1;VSTM4;TEAD1;PDGFRB;PDGFRA;PTGIS;PCOLCE;ENAH;TPST1;ACOX2;DDAH1;COL4A1;COL8A2;ITGA8;COL6A3;MASP1;PLPP3;MYL9;TAGLN;FAM114A1;SYNPO2;GLT8D2;NEXN;CACNA1C;THY1;FBLN2;FBLN5;CNN1;CALD1;OLFML3;ARSJ;DSEL;WASF3;CAP2;F10;RASSF8;SSC5D;LAMB1;LARP6;KITLG;CXCL12;COL5A2;ITGA11;TMEM119;MSRB3;MRVI1;FERMT2;LIMS2
Hilus Cell Of ovary - Ovary	59/102	0.9736079680584523	0.9999955642557748	0	0	0.6896730979301237	0.018446378220335354	ZNF573;CCDC122;PPP5D1;MOGAT3;CCDC125;EFCAB3;GADL1;HTN1;FAM228B;EEA1;HTN3;HELB;DACT3;SLFN12L;ZNF562;FBXW12;TET2;GPR75;RC3H1;OPRM1;PARD3B;POU5F2;C12ORF45;TMEM212;RUFY2;ZNF713;WDPCP;TLCD2;ASTN2;PPP1R12B;SHC4;HTRA4;SLC1A6;RPAP2;MIPOL1;KCNV1;KIAA1328;MLANA;UBN2;ANKAR;CFAP69;PCDHA4;TBC1D8B;TCAF2;SLC14A2;MBD5;PLA2G2C;LHFPL5;ADAM32;USF3;SULT1B1;TMEM236;GOLGB1;MDM4;KIAA0825;FRK;CPEB4;FSIP2;TNRC6B
Serous Cell Of Epithelium Of Lobular bronchiole - Respiratory System	59/103	0.9803925683080158	0.9999955642557748	0	0	0.6738974475154811	0.013344657171699175	PRR4;SFTA3;PLVAP;TPSB2;CSF3R;STEAP4;C2ORF40;CLEC10A;COX4I2;F13A1;AQP4;AQP1;JCHAIN;DMBT1;VSIG2;DUOXA1;PEBP4;GJA4;STAB1;MS4A15;TPSAB1;CD34;CPA3;SLC34A2;EGFL6;CD93;VWF;AMY1C;RNASE6;PGC;MPEG1;SCNN1B;APLNR;SPARCL1;WDFY4;CCL14;C1QA;RAMP3;SFTPA2;LPO;CYP4X1;AGR3;CCL19;CD300LF;CCL21;FMO2;LYZ;LYVE1;CAPN13;IGLL5;SMOC2;ATP13A4;ALPL;HLA-DRA;SCGB3A1;C16ORF89;SFTPA1;FOLR2;C1QC
Uterine NK Cells - Placenta	58/102	0.9838020479624743	0.9999955642557748	0	0	0.6624254323038586	0.010817786837747624	CPNE8;NAB1;CASC4;PTPRM;MTR;ANTXR2;SIPA1L2;ANTXR1;BICD1;EPS8;GJA1;SPRED1;ZMYM4;PGM3;SMARCAD1;POLK;SRGAP2B;MAGI1;MEF2A;NCOA1;ZCCHC24;BIVM;COL27A1;RBFOX2;ITGA1;SHROOM3;FRMD4A;TSC1;SYTL4;TANC1;TBC1D4;COL4A1;PEAK1;NCBP3;SLFN5;FAM114A1;PPM1L;CACNA1C;GPATCH2L;UBR1;LRP6;CALD1;NPHP3;NCAM1;UGGT2;ANKRD50;SLF2;MYO10;INTS3;SMAD5;PPFIBP1;MEIS1;DLC1;SLMAP;DNAJC10;MSRB3;ZNF532;FERMT2
Splenic Tingible Body macrophage - Spleen	58/102	0.9838020479624743	0.9999955642557748	0	0	0.6624254323038586	0.010817786837747624	FAM49A;PLVAP;OLFML2B;CTSZ;ACSM5;IFI30;PLB1;CTSS;SIRPB1;MS4A4A;SPIC;FCGR3A;EDNRB;ADAMTSL4;FLVCR2;NCKAP5;CMKLR1;CTSB;DGAT2;LIMCH1;PRKCD;TBC1D8;ADAM15;SLC7A8;DAAM2;KCNMA1;TLR8;TOR4A;CSF1R;NOTCH3;C1QA;IGSF6;CD163L1;CD5L;CST3;IGSF21;RAB20;CREG1;HMOX1;METTL7B;APOE;P2RY12;CCL24;P2RY13;PILRA;MCOLN1;LILRB4;LYVE1;LILRB5;CROCC2;MARCO;CXCL12;THEMIS2;TRPV4;APOC1;ALPL;TDRD10;C1QC
Endometrial Stromal Cells (decidua) - Placenta	59/104	0.985586648731457	0.9999955642557748	0	0	0.658822937119267	0.009564944663349081	CHPF;ARAF;TESK1;PTPN23;TEPSIN;GPR137;TMEM109;PIM3;IKBKG;SLC39A1;ABCD1;CTSD;FBXW5;MME;ZNF282;CHPF2;GAA;SHISA5;UBALD1;SLC39A13;SCAMP3;TMEM259;GORASP1;CD44;STK40;ENG;IGSF8;FKBP2;PEF1;TEX264;WBP2;GBA;SLC38A10;THY1;DNAJB2;RXRB;SERTAD3;DVL1;CAMTA2;E4F1;HS1BP3;TBC1D17;CDIPT;S100A11;ESRRA;PPP1R14B;IDH3G;YIPF3;EDEM2;SLC10A3;VEGFB;MCOLN1;PFKL;TMEM115;REEP4;PQLC2;OGDH;RGL2;GRINA
Stromal Cell Of endometrium - Placenta	59/104	0.985586648731457	0.9999955642557748	0	0	0.658822937119267	0.009564944663349081	CHPF;ARAF;TESK1;PTPN23;TEPSIN;GPR137;TMEM109;PIM3;IKBKG;SLC39A1;ABCD1;CTSD;FBXW5;MME;ZNF282;CHPF2;GAA;SHISA5;UBALD1;SLC39A13;SCAMP3;TMEM259;GORASP1;CD44;STK40;ENG;IGSF8;FKBP2;PEF1;TEX264;WBP2;GBA;SLC38A10;THY1;DNAJB2;RXRB;SERTAD3;DVL1;CAMTA2;E4F1;HS1BP3;TBC1D17;CDIPT;S100A11;ESRRA;PPP1R14B;IDH3G;YIPF3;EDEM2;SLC10A3;VEGFB;MCOLN1;PFKL;TMEM115;REEP4;PQLC2;OGDH;RGL2;GRINA
T Follicular Regulatory Cell - Lymph Node	59/104	0.985586648731457	0.9999955642557748	0	0	0.658822937119267	0.009564944663349081	TRAF3IP3;GMFG;SIRPG;CD3G;FASLG;IKZF1;CD3E;ITGAL;ETS1;CTSS;PIK3CG;PSTPIP1;CCND2;GPR171;TAGAP;CTLA4;PIM2;UBASH3A;CYTIP;TNFRSF4;CCR4;JAK3;MAP4K1;CD52;DUSP5;ITGA4;RIPK3;PRKCB;THEMIS;RUNX3;PATL2;TIAM1;IRF4;MFNG;LTA;HCLS1;BCL2A1;FGL2;CXCR4;NOD2;SAMSN1;S1PR1;ICOS;SLAMF1;TNFSF14;TRAT1;PYHIN1;SH2D1A;SNX20;CD4;NR4A3;PTPRC;CD40LG;EVI2A;CD5;IL2RA;TNFSF8;CD69;ITM2A
Megakaryocyte Progenitor cell - Bone Marrow	59/104	0.985586648731457	0.9999955642557748	0	0	0.658822937119267	0.009564944663349081	B4GALT2;KCNK5;DCLRE1A;ITGA2B;WDR4;SLC40A1;MLC1;ADGRE1;RAB44;GRB10;FCER1A;CLEC1B;HRAS;CPA3;PROSER2;SMIM13;FCER1G;VWF;ARL15;AKR1E2;AEN;GP1BA;RNASE2;GBGT1;EID2;KEL;TFR2;TAL1;TNIK;RGS18;ZNF792;RETSAT;GMPR;CD99L2;KIAA1211;AOAH;LILRA1;GATA2;CST7;NOP9;RASGRP4;PIK3R5;FAM124B;OR2W3;ORMDL3;SMYD2;ST8SIA6;ZNF304;E2F6;CDR2;WDYHV1;LYZ;GFER;KLF1;GP9;PHF13;MNDA;TAB1;LSM14B
Secondary Lens fiber - Eye	57/101	0.9867148177060838	0.9999955642557748	0	0	0.6509551495016611	0.00870601724531988	OGFR;PRR7;CRTC1;ZFAND3;RASL11A;OGFOD3;ZDHHC5;TMEM181;AP2A1;ZDHHC1;PAGR1;MMP25;EVA1B;TCP11L1;RAC3;ZNF205;MAF1;AMH;CIC;SLC12A9;NOM1;MAP2K2;IZUMO4;UBALD1;RFX1;DNM2;PEX7;INF2;NPEPL1;CHMP4B;CCDC87;CARS2;RNF166;CANT1;MAPKAP1;ZBTB45;LTBP3;VPS26B;UBE2J2;CENPB;DNAJB2;ZNF707;NPW;DDRGK1;ZNF628;SH2B2;MBD3;BORCS8-MEF2B;KDM4B;NDFIP1;BRF1;MIB2;DOHH;C6ORF47;CCDC9;STK17A;R3HDM4
Retinal Rod cell - Eye	57/101	0.9867148177060838	0.9999955642557748	0	0	0.6509551495016611	0.00870601724531988	BSPH1;C2ORF40;FRMPD4;SERPINE3;WFIKKN2;MLC1;RRH;SLC7A10;RLBP1;GNGT1;RS1;OPN1LW;KRT71;KCNH5;SLC6A13;MMD2;SLC39A12;TRDN;SLC22A24;MFRP;RBP3;SFRP5;CNGB3;IGFALS;RGR;OR5A1;CHRNA3;SLC22A6;GUCY2D;CLEC2L;TMEM72;ATP1A3;TTR;C14ORF180;WIF1;DCDC2C;SLCO1B3;MYH13;RHO;OTX2;TRIM49B;BCO1;ADAD2;GSX2;SLC16A12;SLC4A10;ATP2B3;ATP2B2;PRSS33;RPE65;GFAP;LRFN2;TMEM235;LRIT3;CSPG5;RBM46;SERINC4
Secretory cell - Skin	57/101	0.9867148177060838	0.9999955642557748	0	0	0.6509551495016611	0.00870601724531988	ZNF512B;CTSZ;PTPN23;PPP1R9B;JPH2;SYNGAP1;ADAMTSL4;SIX5;PRX;EVI5L;PRKACA;SYNPO;CIC;TNS2;TEAD3;ARHGEF17;FAM219A;FOXP4;CACNB1;MAPKAPK2;PITPNM2;CHMP4B;KCTD11;KCTD17;PRR12;CUEDC1;NUMBL;NLGN2;ARHGEF25;LRP5;KRBA1;GLIS2;FAM129B;HDAC7;SLC9A3R2;SBNO2;MNT;CASKIN2;C22ORF23;CAMTA2;PIP5K1C;ZSWIM4;RAB11FIP3;FBRS;BCL9L;NPDC1;IQSEC2;PCGF2;EPHX1;DAB2IP;PBX2;SCAF1;SLC16A13;MAPK11;CCDC9;PLXNB3;CRAT
Stromal Cell - Spleen	58/103	0.9881964532064379	0.9999955642557748	0	0	0.6476075410908908	0.007689537632547243	PLVAP;OLFML2B;PID1;AQP9;ARHGEF10L;CXCL1;MS4A4A;HEBP1;SPIC;MMP25;EDNRB;FAM231D;STAB1;DZIP1L;CD36;CMKLR1;NAT8B;LIMCH1;PCOLCE;RAB3IL1;CYP27A1;RBP7;ADAM15;ACOX2;ALDH1A1;TLR8;TELO2;ENG;CSF1R;C1QA;CD163L1;ARHGEF25;CTTNBP2;SDC2;CD99L2;FPR2;THY1;SEZ6L2;HCAR2;CYTH4;EPB41L3;PDGFC;SLIT2;CCDC183;P2RY13;TMEM176B;TDRD6;LYVE1;LILRB5;MARCO;CXCL12;ATG16L2;TRPV4;PMP22;FXYD6;TDRD10;PTX3;C1QC
Fat cell - Heart	58/103	0.9881964532064379	0.9999955642557748	0	0	0.6476075410908908	0.007689537632547243	MTR;RNF19A;DDI2;DBT;FBXO3;NEK1;HMG20A;KIF1B;BTRC;VPS36;FBXO9;TRPC1;TSC1;ARMC8;DICER1;PPP2R5C;ZDHHC17;RBL2;VWA8;ARHGAP10;PREPL;RAB30;ZFYVE16;ALS2;ACOX1;HEATR5B;CLOCK;CACUL1;NBAS;NDRG3;SAMD8;STAU2;DCTN4;MRPS30;ZNF24;CLCN3;TRAK2;FAM172A;EPS15;BBS2;ATAD1;RANBP2;ARFGEF2;ATE1;USP25;NUBPL;INTS2;FOXJ3;LNPEP;C20ORF194;KIAA0232;GATAD2A;GPAM;TRIP11;TMCC1;PTPN4;FBXL4;ATG2B
Epicardial adipocyte - Heart	58/103	0.9881964532064379	0.9999955642557748	0	0	0.6476075410908908	0.007689537632547243	MTR;RNF19A;DDI2;DBT;FBXO3;NEK1;HMG20A;KIF1B;BTRC;VPS36;FBXO9;TRPC1;TSC1;ARMC8;DICER1;PPP2R5C;ZDHHC17;RBL2;VWA8;ARHGAP10;PREPL;RAB30;ZFYVE16;ALS2;ACOX1;HEATR5B;CLOCK;CACUL1;NBAS;NDRG3;SAMD8;STAU2;DCTN4;MRPS30;ZNF24;CLCN3;TRAK2;FAM172A;EPS15;BBS2;ATAD1;RANBP2;ARFGEF2;ATE1;USP25;NUBPL;INTS2;FOXJ3;LNPEP;C20ORF194;KIAA0232;GATAD2A;GPAM;TRIP11;TMCC1;PTPN4;FBXL4;ATG2B
Exc L2 LINC00507 GLRA3 - Brain	58/103	0.9881964532064379	0.9999955642557748	0	0	0.6476075410908908	0.007689537632547243	PYGB;MOCS2;RNF11;AHCYL1;SERPINE2;SCHIP1;PITPNA;ATP2A2;PIK3CB;ZCCHC17;SGCE;DSTYK;PPME1;SGCB;PEA15;GRB10;HABP4;BTRC;MAP2K4;DUSP3;DESI1;TSC22D1;PDPK1;AKTIP;LANCL1;KCTD1;TEX2;ATG13;DYNC1LI2;TYRO3;PKP4;PLPP3;MICU1;SLC25A12;OPTN;ARL8B;PFN2;PAFAH1B1;DCTN1;STK39;ATP1A1;ADD3;MFF;UGP2;KIF3B;MAPK1;APBB2;KIAA0319L;MTA3;ATP6V1C1;SASH1;GATB;LARP6;PINK1;VAPB;TECPR2;PFKM;RAB3GAP1
Exc L2-3 RORB CCDC68 - Brain	58/103	0.9881964532064379	0.9999955642557748	0	0	0.6476075410908908	0.007689537632547243	OTUD7B;PTPN21;GCC2;MSANTD3;RND3;SLK;DBT;KIF13A;TLK1;TEAD1;ARHGEF12;ITGA1;VPS13D;VPS13A;AFAP1;KIF7;PRSS12;ENAH;TGFBR3;ARHGAP10;TBC1D1;ACAP2;CLIP1;ANKRD42;C9ORF3;NFAT5;SLC24A1;SLFN5;LUZP1;SAR1B;GLT8D2;SGMS2;LTBP1;DNAJC21;MIER1;HIVEP1;KRIT1;ZNF106;FNIP1;EVI5;TRIM45;SVIL;USP25;MON2;SEPT11;FZD4;LAMB1;EXT1;TJP1;EXT2;PPFIBP1;SLMAP;COL5A2;NOSTRIN;AMOTL1;FBXL4;RAB3GAP1;FBN1
Thymic Plasmacytoid Dendritic cell - Thoracic Thymus	61/108	0.9885930624627483	0.9999955642557748	0	0	0.6520730217908337	0.00748090491972125	SPI1;MEI1;NCF2;LRRK2;MS4A7;ICAM3;IFI30;IFIT1;TMEM140;IFI44L;CTSS;JCHAIN;MILR1;TNFSF10;BLNK;CCDC97;CCDC50;CERS4;MEF2C;ST6GAL1;CYBB;C1ORF162;GBGT1;MOB3B;HSH2D;DOK3;BANK1;IL3RA;BTK;IRF7;IRF8;TLR10;WDFY4;MS4A1;PLD4;SLCO5A1;USP18;LILRA4;PLAC8;ADAM28;HLA-DMB;CD19;TNFRSF14;CD55;ZNF860;LYN;APOBEC3G;CLEC17A;GZMB;BST2;THEMIS2;STK17A;HLA-DPB1;HLA-DRA;TCF4;FXYD5;HLA-DRB3;EVI2B;FCGR2B;PIK3AP1;CDK14
Double Negative Thymocyte 4 - Thoracic Thymus	62/110	0.9898544088110378	0.9999955642557748	0	0	0.6489066394742805	0.006617166064976764	ITK;DSCC1;HJURP;ELAVL4;CIB2;CD3G;CD3E;CEP128;ARL5C;GRAP2;MYB;NUSAP1;CCR9;UBASH3A;RAG2;STK32B;DLGAP5;CALN1;RAG1;MME;CKAP2L;THEMIS;IPCEF1;LZTFL1;ZAP70;NEIL3;LCK;MZB1;MAL;TOX;CHRNA3;SATB1;TCF7;LEF1;CDCA8;GATA3;CD1B;AIF1;SLC7A3;GNA15;TERT;HRH2;RHPN1;SLIT1;E2F2;ICOS;NLGN4X;ARPP21;BCL11B;TRAT1;SH2D1A;BTBD11;PAFAH2;TSHR;SBK1;CD7;CDK1;LRRN1;PLCH1;CD247;CPVL;ITM2A
Mature CD4 Single-Positive thymocyte - Thoracic Thymus	62/110	0.9898544088110378	0.9999955642557748	0	0	0.6489066394742805	0.006617166064976764	DHRS12;OXNAD1;TRAF3IP3;ICAM3;KLHL33;STMN3;PSIP1;CBLB;CD3G;ARRB2;GIMAP7;PPP1R18;BACH2;PITPNC1;DOCK10;MED11;SCML4;RASSF5;ARHGDIB;SLC25A45;CYTIP;LDLRAP1;JAK3;DENND2D;TSTD1;PVRIG;NOSIP;C1ORF162;ARHGAP45;RNF125;TMIGD2;RASA2;RAPGEF6;CDC42SE1;SELPLG;IQGAP1;AOAH;STK4;ADD3;LY9;KIAA0040;OSGEP;HACD4;CNPY4;PRR29;PDE6B;ICOS;MPZL3;AP1M1;C16ORF54;MLKL;TRAT1;SMARCA2;DEF6;CYLD;PTPRE;TSPAN14;CD6;CD5;ID2;CCL28;CD244
T-helper 17 cell - Thoracic Thymus	62/110	0.9898544088110378	0.9999955642557748	0	0	0.6489066394742805	0.006617166064976764	UBXN1;TUSC2;MPI;SIRPG;DIS3L;ICAM3;RORA;CD3G;SGF29;CTSS;LRRC2;ING5;OGFOD2;TNFSF10;MDP1;CD53;ST6GAL1;DFFA;PVRIG;NOSIP;C1ORF162;LIME1;TMEM254;TLR1;CARHSP1;HSH2D;TMIGD2;JAML;TMEM106A;NDUFB8;SELPLG;KLRB1;SH2D2A;ATXN7L3B;HACD4;TMEM71;PLAC8;P2RY8;NLRP2;IL12RB1;CD55;C16ORF54;NTRK1;FDPS;SPAG7;ZBTB16;EIF2AK2;PARP16;SNF8;GFER;SORL1;CD2;NUDT22;GZMM;CD40LG;CD5;STK17A;CD7;RGS10;SERGEF;EVI2B;RNF185
Neuro-Medullary Thymic Epithelial cell - Thoracic Thymus	62/110	0.9898544088110378	0.9999955642557748	0	0	0.6489066394742805	0.006617166064976764	HJURP;CIB2;NAT14;SMPD3;ZNF280D;KIF19;SUMO2;NUSAP1;AP1S1;NEK2;GTSE1;DLGAP5;YWHAH;COX8A;HES6;LYPLA2;PTGIS;CKAP2L;C4ORF46;NCCRP1;KNSTRN;CLDN4;MYL6;RBP5;CYP2U1;CKS2;IDNK;MTFR2;SLC25A11;ARF5;CAMK2B;BEX1;PARPBP;TTYH2;PKN3;CDCA8;PARD6G;CENPA;APOLD1;RAD51AP1;ADGRG2;RAB40C;SV2B;NNAT;AP2S1;SLIT1;APOE;ENKD1;CDKN2D;ARNT2;C17ORF67;BRF2;XRCC4;PAFAH2;ZWINT;FBXL12;LRRC20;COL1A1;TM9SF1;CDK4;TMEM119;CENPQ
Type I pneumocyte - Respiratory System	57/102	0.9904042914475687	0.9999955642557748	0	0	0.6363938387194201	0.006136137404694747	RTKN2;ADIRF;PTPN21;CYR61;CTGF;NHSL1;CCND1;HYAL1;MACROD2;LMCD1;TEAD1;ARPIN;CGNL1;SH3D19;RHBDF1;P3H2;LIFR;EMP2;ATP11A;CRISPLD2;MMRN2;CLDN18;PPP1R12B;AJUBA;MET;EPHA2;TRIM56;KANK2;PLEKHH2;ARHGEF26;USP54;CCDC68;NTN4;HSD17B6;PRICKLE1;GNAI1;THSD4;FSTL3;PRRG4;CALD1;ARSJ;CPAMD8;METTL7A;SULT1A2;GPR157;CYB5A;TGFB2;SYT15;NR2F2;TJP1;PPFIBP1;KITLG;KCNS3;PXMP4;FAT4;FERMT2;BNIPL
Connective Tissue Type Mast cell - Respiratory System	57/102	0.9904042914475687	0.9999955642557748	0	0	0.6363938387194201	0.006136137404694747	PLVAP;TPSB2;SPI1;CLEC10A;AQP9;COX4I2;MS4A7;JCHAIN;MS4A4A;HPGDS;FCGR3A;C1QTNF7;PEBP4;GJA4;ADAMTSL2;MRC1;FCER1A;CTSG;TPSAB1;CD34;CPA3;CD93;VWF;RNASE6;MPEG1;FGR;HCK;TYROBP;KIT;SPARCL1;COL6A5;WDFY4;ITGA9;CCL14;C1QA;CCL13;TPSD1;RAMP3;SFTPA2;ADH1B;AIF1;CLEC3B;C7;A2M;CD300LF;CCL18;CCL21;FMO2;LYVE1;MARCO;IGLL5;HLA-DRA;MNDA;SFTPA1;FOLR2;SIGLEC6;C1QC
Embryonic fibroblast - Placenta	58/104	0.9914870423043354	0.9999955642557748	0	0	0.6334339060176172	0.0054154797651502495	CHPF;ARAF;TESK1;PTPN23;TEPSIN;GPR137;TMEM109;PIM3;IKBKG;SLC39A1;ABCD1;CTSD;FBXW5;ZNF282;CHPF2;GAA;SHISA5;UBALD1;SLC39A13;SCAMP3;TMEM259;GORASP1;CD44;STK40;ENG;IGSF8;FKBP2;PEF1;TEX264;WBP2;GBA;SLC38A10;THY1;DNAJB2;RXRB;SERTAD3;DVL1;CAMTA2;E4F1;HS1BP3;TBC1D17;CDIPT;S100A11;ESRRA;PPP1R14B;IDH3G;YIPF3;EDEM2;SLC10A3;VEGFB;MCOLN1;PFKL;TMEM115;REEP4;PQLC2;OGDH;RGL2;GRINA
Placental Stromal Cells - Placenta	58/104	0.9914870423043354	0.9999955642557748	0	0	0.6334339060176172	0.0054154797651502495	CHPF;ARAF;TESK1;PTPN23;TEPSIN;GPR137;TMEM109;PIM3;IKBKG;SLC39A1;ABCD1;CTSD;FBXW5;ZNF282;CHPF2;GAA;SHISA5;UBALD1;SLC39A13;SCAMP3;TMEM259;GORASP1;CD44;STK40;ENG;IGSF8;FKBP2;PEF1;TEX264;WBP2;GBA;SLC38A10;DNAJB2;RXRB;SERTAD3;DVL1;CAMTA2;E4F1;HS1BP3;TBC1D17;CDIPT;FCGR1A;S100A11;ESRRA;PPP1R14B;IDH3G;YIPF3;EDEM2;SLC10A3;VEGFB;MCOLN1;PFKL;TMEM115;REEP4;PQLC2;OGDH;RGL2;GRINA
Naive Thymus-Derived CD4-positive, Alpha-Beta T cell - Spleen	58/104	0.9914870423043354	0.9999955642557748	0	0	0.6334339060176172	0.0054154797651502495	ERO1A;ITK;UHRF1BP1L;PYROXD1;HEXB;TNFAIP3;SMC5;ARRB2;CD3E;ABHD13;SLK;PPP2R5E;AP1S2;PIP4K2A;CYTIP;CAP1;CD96;THEMIS;TET2;RUNX3;SIRT1;TUBA4A;RBL2;ZAP70;PPM1B;RBMXL1;MDFIC;PRKAR1A;STIM2;HCLS1;CD48;SRSF5;PFN1;CACUL1;STK40;ARF6;CAB39;CEP85L;USP12;CREBL2;RNF6;IQGAP1;MALT1;RBM39;MAP3K1;TIPARP;USP28;SNX20;SGPP1;CYLD;CD4;KLF6;PTPRC;RNF149;STK17B;FBXL3;CD247;SMAP2
Naive Thymus-Derived CD8-positive, Alpha-Beta T cell - Spleen	58/104	0.9914870423043354	0.9999955642557748	0	0	0.6334339060176172	0.0054154797651502495	ERO1A;ITK;UHRF1BP1L;PYROXD1;HEXB;TNFAIP3;SMC5;ARRB2;CD3E;ABHD13;SLK;PPP2R5E;AP1S2;PIP4K2A;CYTIP;CAP1;CD96;THEMIS;TET2;RUNX3;SIRT1;TUBA4A;RBL2;ZAP70;PPM1B;RBMXL1;MDFIC;PRKAR1A;STIM2;HCLS1;CD48;SRSF5;PFN1;CACUL1;STK40;ARF6;CAB39;CEP85L;USP12;CREBL2;RNF6;IQGAP1;MALT1;RBM39;MAP3K1;TIPARP;USP28;SNX20;SGPP1;CYLD;CD4;KLF6;PTPRC;RNF149;STK17B;FBXL3;CD247;SMAP2
Memory B cell - Lymph Node	58/104	0.9914870423043354	0.9999955642557748	0	0	0.6334339060176172	0.0054154797651502495	CD40;CD80;IKZF1;CTSS;PIK3CG;VPREB3;FCRLA;SIT1;TAGAP;RAC2;CCR6;CYTIP;CD53;FCRL1;MEF2C;CR2;ITGA4;PRKCB;FCRL3;FCRL4;EBF1;CYBB;PAX5;RUNX3;MPEG1;TLR1;FCER2;ZEB2;AIM2;MFNG;BTK;IRF8;CD48;TLR10;TLR7;DOCK2;WDFY4;MS4A1;SASH3;KLHL14;BCL2A1;LRRC18;CLECL1;CXCR4;CD79A;CD19;STAP1;TNFRSF17;S1PR4;LAPTM5;CLEC17A;AICDA;PTPRC;PNOC;CD27;HLA-DRA;FCGR2B;GAPT
Residual Hypertrophic Chondrocytes - Knee	56/101	0.9922578210422957	0.9999955642557748	0	0	0.6251818296212407	0.004859103998584735	RGSL1;ZBTB20;C4BPB;HTN1;FAM228B;CA1;ADAMTSL3;EYS;SBSPON;CHST6;TRPC5;ZNF483;STPG2;C9ORF131;KCNAB1;SHISA9;C12ORF45;TMEM212;ANGPTL3;WDPCP;ASTN2;CDH19;SHC4;DNAH6;ATP10B;ARHGAP15;RPAP2;GLB1L3;NPAS3;MIPOL1;STK31;CLEC3A;ADGRG2;KIAA1328;CHAD;HSD17B2;PLCG2;PRR26;TIGIT;LONRF2;IL12RB2;TBC1D8B;RIC3;GABRA4;KCNJ13;SLC16A10;CYP8B1;MAB21L3;SULT1B1;CILP;UBXN10;MYO5C;CCSER1;KLRD1;FRK;FSIP2
Plasma cell - Fallopian Tube	56/101	0.9922578210422957	0.9999955642557748	0	0	0.6251818296212407	0.004859103998584735	IFITM1;MT1M;HSPB7;F13A1;KLHDC7B;ACRBP;TSPAN11;IFI44L;JCHAIN;C4A;TRIM9;HOXA9;ISLR;LCNL1;FAM162B;HENMT1;C1QTNF5;SOX8;ITGB7;LGALS9;GRASP;ZNF521;SH3GL2;CMKLR1;IGFBP1;RSAD2;CH25H;HCK;FIBIN;CMPK2;HRASLS5;PRR18;PLIN1;NGEF;MDFI;PON3;PCDH12;ADCY8;COX7A1;CRIP1;RASIP1;TSPAN32;ADGRG3;TBX21;AOC3;KLRC2;BTBD16;FBXO39;HSPA6;LAPTM5;KLF4;TMEM196;SLC16A14;FES;ASB2;CDO1
Astro L1-6 FGFR3 AQP1 - Brain	56/101	0.9922578210422957	0.9999955642557748	0	0	0.6251818296212407	0.004859103998584735	FKBP10;TTC23;CDCA7L;TNC;CHD4;GLI2;SYDE1;POFUT1;BOC;SH3PXD2B;PHLDA1;TEAD1;TEAD3;PARP4;TCF12;TNFRSF19;KIF7;GEM;PDIA4;ADAM19;ENAH;CARHSP1;CCDC80;EVC;TRIM16;AJUBA;SLC25A13;NOTCH2;NUP205;HDAC1;GLIS3;IQGAP1;ADAMTS12;LTBP1;ERI1;KDELC2;TSPAN6;MICALL1;FLNA;HAS2;SH3BP4;GCN1;TRIM45;SEPT10;SVIL;JAG1;YES1;SUCO;PAICS;TICRR;PTK7;ZNF217;CENPN;NCAPD2;NES;SERINC5
Exc L5 THEMIS VILL - Brain	57/103	0.9931400572728265	0.9999955642557748	0	0	0.6224656284059722	0.0042847921358126675	FKBP10;TTC23;CDCA7L;TNC;CHD4;GLI2;SYDE1;DACH1;POFUT1;BOC;SH3PXD2B;PHLDA1;TEAD1;TEAD3;PARP4;TCF12;TNFRSF19;KIF7;GEM;PDIA4;ADAM19;ENAH;CARHSP1;CCDC80;EVC;TRIM16;AJUBA;SLC25A13;NOTCH2;NUP205;HDAC1;GLIS3;IQGAP1;ADAMTS12;LTBP1;ERI1;KDELC2;TSPAN6;MICALL1;FLNA;HAS2;SH3BP4;GCN1;TRIM45;SEPT10;SVIL;JAG1;YES1;SUCO;PAICS;TICRR;PTK7;ZNF217;CENPN;NCAPD2;NES;SERINC5
Stratified Cuboidal Epithelial cell - Liver	56/102	0.9945142587092921	0.9999955642557748	0	0	0.6114990070083871	0.0033637601697886657	PYGB;NRSN2;DAGLA;ITGB4;SLC2A1;DMKN;NAT14;HK2;HID1;LRRC1;SLC16A3;RHBDF1;ANXA3;SPHK1;TESC;KRT7;ANO9;TMC6;C6ORF132;CLDN4;SPINT1;TRNP1;CDC42EP2;PKP3;RIN1;NBL1;EPHA2;RABL6;TOR4A;PFKFB4;FBLIM1;SRC;SEMA3B;SLC1A5;SEZ6L2;CRACR2B;EPCAM;IGF2BP2;B4GALNT3;AP1M2;RAP1GAP2;JAG1;SLC52A2;CDC42BPG;HMGA1;SLC4A11;KAZALD1;KRT19;FRAS1;SH3D21;IMPDH1;WNK2;SFXN3;TRIP10;MELTF;PLCD3
Hypertrophic chondrocyte - Knee	56/102	0.9945142587092921	0.9999955642557748	0	0	0.6114990070083871	0.0033637601697886657	RGSL1;ZBTB20;C4BPB;HTN1;FAM228B;CA1;ADAMTSL3;EYS;SBSPON;CHST6;TRPC5;ZNF483;STPG2;C9ORF131;KCNAB1;SHISA9;C12ORF45;TMEM212;ANGPTL3;WDPCP;ASTN2;CDH19;SHC4;DNAH6;ATP10B;ARHGAP15;RPAP2;GLB1L3;NPAS3;MIPOL1;STK31;CLEC3A;ADGRG2;KIAA1328;CHAD;HSD17B2;PLCG2;PRR26;TIGIT;LONRF2;IL12RB2;TBC1D8B;RIC3;GABRA4;KCNJ13;SLC16A10;CYP8B1;MAB21L3;SULT1B1;CILP;UBXN10;MYO5C;CCSER1;KLRD1;FRK;FSIP2
Plasma cell - Respiratory System	56/102	0.9945142587092921	0.9999955642557748	0	0	0.6114990070083871	0.0033637601697886657	PTPRU;RTKN;SH3RF1;SIX5;ZNF768;BOK;RHBDF1;RBFOX2;ARHGEF17;KIAA1217;TANC1;BCAM;MMP15;PARD3;CDC42EP4;CDC42EP1;VWA1;DSG2;PKP3;AJUBA;CUEDC1;MET;EPHA2;SEMA3B;ABHD17C;SNX33;SEZ6L2;NOL3;GLIS2;FAM129B;FSTL3;LRP6;FAM83H;SLC9A3R2;ZNRF3;S100A16;CASKIN2;GPC1;KIAA1522;HAS3;PACSIN3;EPS8L2;LRRC8E;PPP1R26;CMTM4;NR2F2;NET1;TJP1;SLC6A9;TMEM54;ZDHHC9;PLXNB2;PLXNB1;BCAR1;LRP11;NECTIN1
Naive B cell - Thoracic Thymus	56/102	0.9945142587092921	0.9999955642557748	0	0	0.6114990070083871	0.0033637601697886657	CD40;CD83;CPNE5;NCF1;NCF2;LRRK2;MS4A7;IFI30;CTSS;VPREB3;FCRLA;IL4I1;BLNK;CTSH;PHACTR1;MACROD2;CCR6;HLA-DOA;FCRL1;FCRL4;CYBB;MOB3B;FAM177B;TLR1;FCER2;AIM2;BANK1;IRF8;TLR10;MS4A1;CLECL1;PLD4;COL19A1;RASGRP3;CD79A;ADAM28;HLA-DMB;CD19;ZNF860;CCR1;LYN;CCL22;CD72;SIGLEC10;CLEC17A;IFNLR1;LILRB1;SNX22;MCOLN2;IGLL5;HLA-DPB1;HLA-DRA;CLNK;CD24;HLA-DRB3;FCGR2B
Inh L3-5 SST GGTLC3 - Brain	56/102	0.9945142587092921	0.9999955642557748	0	0	0.6114990070083871	0.0033637601697886657	CCDC122;CCDC125;GADL1;ACSM2A;C4BPB;EFCAB6;ACSM2B;HTN1;FAM228B;DEC1;HTN3;IYD;TBC1D32;ADAMTSL3;GSG1;EPPIN;EYS;SLFN12L;UGT1A1;ANXA13;ABCC9;C12ORF50;POU5F2;C12ORF45;TMEM212;ERVW-1;WDPCP;ASTN2;C2ORF91;TMEM45A;TRAPPC3L;TPH2;HTRA4;SLC3A1;RPAP2;CCDC144A;MIPOL1;ODF2L;KIAA1328;RELN;PATE4;HSD17B2;CFAP69;NXNL2;SLC14A2;ABCA9;ADAM32;C6ORF163;PARP15;SULT1B1;XKR9;AKR1B15;KLRD1;ASB3;FRK;FSIP2
Vascular Smooth Muscle Cell Of bladder - Urinary Bladder	56/102	0.9945142587092921	0.9999955642557748	0	0	0.6114990070083871	0.0033637601697886657	GHDC;RSC1A1;ZNF572;RTKN;PGAP2;FBXO27;WIPF3;LOXL3;IKZF3;AFF1;CDH7;FCGRT;LIPG;ANKFY1;EIF5AL1;TTC36;SERPINB1;IGFBP4;ZFP3;DENND2A;ACTR8;FBXO10;GFRA3;PPP1R3G;ZC2HC1C;FNDC4;CDC42EP2;IRF7;HIST1H2BE;ISPD;ZNF114;CABP4;HACD4;PGBD1;TMEM25;PDZD2;KHDC1;MARC1;SERPINH1;SUSD3;ZNF347;MYH10;ZBED5;MICA;CTHRC1;MCAM;TAF10;FZD9;H2BFS;PARP15;KLF8;CPEB1;GATM;XKR9;ZNF417;CORO6
Capsule Mesenchymal Stromal cell - Kidney	56/102	0.9945142587092921	0.9999955642557748	0	0	0.6114990070083871	0.0033637601697886657	B4GALT2;FKBP10;ZMYND19;CCNF;PPAN;NOC2L;NAT14;PAGR1;SYDE1;PTBP1;GPR176;FOXD1;CAD;H2AFX;CSNK1E;P3H3;RANGAP1;FAM189B;NT5C3B;SAPCD2;CERCAM;TIMELESS;CCDC86;CDC42EP1;FJX1;RABL6;MCM2;RTN4R;DNMT1;NUMBL;PKN3;CDCA5;ADCY3;AGAP3;CAMKK1;SRM;FAM171A2;TMEM201;NT5DC2;ZNF703;MICALL1;E2F1;CD276;CBX8;MBD3;FZD2;GALNT2;PLK1;FANCE;IMPDH1;PRC1;TACC3;UBE2O;ZNF777;NCAPD2;VSX2
Plasma cell - Lymph Node	57/104	0.995144745016661	0.9999955642557748	0	0	0.6091301078930965	0.0029646849807958126	CD40;CD80;CXORF21;PRDM1;ETS1;TNF;CTSS;PIK3CG;VPREB3;FCRLA;CCND2;SIT1;CCR6;CCR4;JAK3;FCRL1;MAP4K1;CR2;ITGA4;PRKCB;FCRL3;FCRL4;CYBB;PAX5;RUNX3;TLR1;FCER2;ZEB2;AIM2;IRF4;BTK;IRF8;TLR10;TLR7;WDFY4;MS4A1;KLHL14;BCL2A1;LRRC18;TCF7;FGL2;CLECL1;STX11;CD79A;CD19;STAP1;TNFRSF17;TNFRSF9;CLEC17A;AICDA;PTPRC;IL7;CD5;IL2RA;PNOC;CD27;GAPT
T cell - Uterus	58/106	0.9957026184626615	0.9999955642557748	0	0	0.6068583402552292	0.00261352150749352	ITK;STEAP3;TRIM73;DHRS11;TMEM110-MUSTN1;OGFOD3;HMGB2;PIK3CD;CD3G;ACSM2B;SHF;NUDT13;EPHB3;CARD10;ZC3H10;MREG;CHST7;TTC32;USP44;PABPC5;PLEKHG6;AEN;CACNB1;SLFN13;KIF9;AGAP6;ZNF836;FRG1;SDHAF1;RARB;IRF5;SDHAF4;CCDC152;MAD1L1;STX1A;ZBED8;CTDP1;TTYH2;GMPR;CXCR4;SBNO2;FAM124A;CCL5;CSK;RDH13;ZNF589;DECR2;CORIN;ZNF583;TIGAR;NOXRED1;TAF12;NMNAT3;LILRB4;DNAJA4;P4HA3;INTS5;CD69
Blood Vessel Smooth Muscle cell - Respiratory System	56/103	0.9961515727428197	0.9999955642557748	0	0	0.5983984321662932	0.002307335496616015	PTPRU;NUMA1;CRTC1;NAB2;IGF1R;ZMIZ1;HEY2;CEP170B;MYO18A;CIC;TEAD1;TNS2;TEAD2;SH3D19;TEAD3;RHBDF1;ARHGEF17;GAB1;LIFR;LMO7;TANC1;OBSCN;MMP15;VWA1;WDFY3;DOCK1;C11ORF95;NOTCH3;KMT2B;CCM2L;LRP5;SEMA3F;SNX33;DTX4;ACVR1B;LTBP1;GLIS2;HDAC7;MLLT6;CASKIN2;KIAA1522;ZNF703;ERBB2;EP400;LRIG3;FZD1;NTRK3;DAB2IP;BCL9;SMOC2;PPFIBP1;SLC6A9;PTK7;PLXNB1;TACC2;FGFR3
Splenic Red Pulp Stromal Cell - Spleen	56/103	0.9961515727428197	0.9999955642557748	0	0	0.5983984321662932	0.002307335496616015	LPGAT1;UMAD1;TMEM140;PIGV;CASP9;GPR132;ZC3H12A;ZNF41;CTSC;ZNF641;ZBTB38;STX7;SLFN12;GORASP1;TMBIM1;WDFY1;CD48;SLC27A3;B4GALT4;NOTCH2;ZNF672;CD274;PDXK;PPM1M;CD5L;ARHGAP17;CD99L2;CREBL2;ABHD5;PSEN1;NOD2;GNS;KIAA0040;MTM1;OGFRL1;NFIL3;IRAK2;ST3GAL5;NADK;ZNF343;TMEM184C;MLKL;TPK1;UROS;TNFRSF10B;TNFRSF10A;OSGIN2;LYVE1;GALC;ARHGAP31;IL6;CXCL12;KLHL5;OSTM1;C6ORF47;C1QC
DEC205+ DC - Spleen	56/103	0.9961515727428197	0.9999955642557748	0	0	0.5983984321662932	0.002307335496616015	ZNF770;LPGAT1;KLHL36;ZFAND4;PITPNB;POGK;USP33;CEP120;LY75;MTR;IFI30;ARL5B;AKAP11;KIAA1147;ZNF280C;ZNF41;ITGAX;UBXN7;APPL2;ZNF641;KLF12;MMGT1;TTC33;ANXA5;TMEM170A;XRN1;WDFY1;NHLRC2;KCTD18;PDXK;ARHGAP19;ZBTB1;CD99L2;CREBL2;TGOLN2;CST3;MGAT5;ZSCAN12;S100PBP;ZNF343;LYN;ARFGEF2;UROS;SETDB2;TNFRSF10B;PDE4DIP;LNPEP;PHC3;WDR11;THEMIS2;HLA-DRA;ERCC5;ERCC6;FBXL4;ATG2B;ASB1
T Follicular Helper cell - Thoracic Thymus	60/110	0.9966330420505577	0.9999955642557748	0	0	0.6025828864889359	0.0020322944880515168	POP5;SRP19;HDAC10;CCNH;POP4;SYAP1;OGFOD3;MRPS10;TM7SF2;C12ORF43;TATDN3;FAM122C;RBM7;ZNF684;ABT1;MAPK1IP1L;DDX59;GGPS1;SCAF11;NSUN5;SLX4IP;TTC31;ALG13;FLT3LG;TIMM21;TMEM80;DYNC1LI1;C1ORF159;DDIT4;CINP;C19ORF25;TMEM9;ZNF597;COX19;ZNF350;RPS19BP1;ICA1L;BOD1L1;TM2D3;SMIM7;MRM2;TMEM69;ZNF707;FAM177A1;METTL4;VHL;ACD;RNF25;OSBPL2;MIIP;TVP23B;NR4A2;LYRM2;ADI1;RGS10;PSMG4;FOSB;ZNF655;TRMT61B;ZNF696
eosinophil - Skin	55/102	0.9969738337729551	0.9999955642557748	0	0	0.587668376804238	0.0017810784756256783	ST6GALNAC2;RAB3D;SLC2A1;DBI;CELSR2;CLDN1;MPO;YBX3;RAPGEFL1;LTB4R;LRRC1;RBM3;RPS4X;GM2A;ENSA;RPL37;RPS11;RPS13;ZNF385A;MFSD2A;CTNNBIP1;RPS6;KCTD1;ATP1B3;EMP2;TUBA4A;TMEM254;TMEM134;SPINT1;TMEM79;RAB38;IRF6;EZR;PTMA;TUFT1;TACSTD2;PARD6G;ADIPOR1;GNAI1;PRRG4;CYB5R1;CREG1;PERP;KIAA1522;RNF39;STAP2;HES1;PROM2;JAG1;PPP1R14C;FAM213A;KLF4;ITM2B;RPS23;NECTIN1
Vascular Smooth muscle - Prostate Gland	55/102	0.9969738337729551	0.9999955642557748	0	0	0.587668376804238	0.0017810784756256783	CNRIP1;SCHIP1;DYSF;TNFAIP2;LOXL4;ETS1;CTGF;LOXL2;NYNRIN;JPH2;C1QTNF1;FCGRT;EMILIN2;ME3;CD36;SYNPO;LMCD1;IGFBP4;ANXA3;SORCS2;ADAM19;CYP27A1;ARMCX2;COL4A1;SNPH;CD109;CERCAM;RBMS1;RIN3;KIFC3;CD44;SLC43A3;PTGER2;NTN4;FBLN1;NID2;THSD1;GNG2;KDELC2;ST3GAL6;TSPAN2;IGFBP6;NLRP1;CTHRC1;CMTM3;MCAM;TNFSF12;BICC1;ARHGAP23;TCN2;AXL;SSPN;MSRB3;CSPG4;YPEL4
Glutamic Acid Decarboxylase 65 cell - Eye	61/112	0.9970195486158673	0.9999955642557748	0	0	0.6005686866891772	0.0017926385385116888	PTPRT;ONECUT1;HTR2C;HUS1B;PYGM;GRM3;HOXA9;LRRTM3;HOXA3;CFAP47;HOXA2;SATL1;TPSAB1;HOXA5;IFITM5;CHST8;TRPC7;UNC45B;IQCF3;GRID2;EPHA6;SLC6A18;CELA2B;TPSG1;EPHA8;ENTPD8;TACR3;CARTPT;TACR1;CBFA2T3;GABRG2;HOXB9;OLFM3;SFRP5;PRTN3;HOXB8;SCG2;HOXB6;NRXN1;CHAT;ABCB11;ASCL1;NOL4;IGSF21;METTL21C;CUX2;ADGRG5;NPY;CLVS2;LRRC4C;OR5H2;KCNB2;GAD2;DUPD1;ZIC4;MAFA;CRYGD;TH;SCGB3A2;SP8;INSM1
Endothelial cell - Placenta	56/104	0.9973261738248456	0.9999955642557748	0	0	0.5858437146092865	0.001568542199022072	CUEDC2;FHOD1;CTSZ;FHL3;PIK3C2B;PPP1R9B;PQBP1;LSM10;LFNG;LGALS1;RPS16;SH3BGRL3;MAF1;PRKACA;VWF;C17ORF49;GSTO1;ARRDC2;STARD8;PRKCD;ABHD14B;AGTRAP;CNPY3;ITPKB;CARD19;RARA;CDIP1;TMEM219;ARHGEF1;RPL29;MPND;RNF166;ST6GALNAC6;TRABD;NOTCH1;RAB5C;TTYH3;RGS19;PLPPR2;PPM1M;AGAP3;ACVR1B;LMF2;SLC25A29;UBB;MVB12A;CSK;CDKN2D;MCAM;IMPDH1;SHKBP1;BAX;R3HDM4;PKN1;NECTIN2;SIPA1
Placental Microvascular Endothelial Cells - Placenta	56/104	0.9973261738248456	0.9999955642557748	0	0	0.5858437146092865	0.001568542199022072	CUEDC2;FHOD1;CTSZ;FHL3;PIK3C2B;PPP1R9B;PQBP1;LSM10;LFNG;LGALS1;RPS16;SH3BGRL3;MAF1;PRKACA;VWF;C17ORF49;GSTO1;ARRDC2;STARD8;PRKCD;ABHD14B;AGTRAP;CNPY3;ITPKB;CARD19;RARA;CDIP1;TMEM219;ARHGEF1;RPL29;MPND;RNF166;ST6GALNAC6;TRABD;NOTCH1;RAB5C;TTYH3;RGS19;PLPPR2;PPM1M;AGAP3;ACVR1B;LMF2;SLC25A29;UBB;MVB12A;CSK;CDKN2D;MCAM;IMPDH1;SHKBP1;BAX;R3HDM4;PKN1;NECTIN2;SIPA1
Kupffer cell - Liver	54/101	0.9976398200266297	0.9999955642557748	0	0	0.5769399414399727	0.00136329153590803	HFE;TMEM140;GM2A;TRIM25;PGPEP1;SNAP29;CTSB;VKORC1;C5ORF15;WSB2;GSTO1;MRPS22;NCOA4;SHISA5;SIRT2;SUMF2;TNFRSF1A;GFOD2;TMBIM1;TRIM14;DNASE2;FAM32A;PRR13;ZNF672;NAPA;NDUFB10;TEX264;TPRG1L;CD99L2;CCNDBP1;TGOLN2;CST3;CYB5R1;TMEM127;DHRS7B;INPP5K;SARAF;HS1BP3;GSDMD;HSD3B7;NQO2;IL10RB;NAGA;SLC8B1;PAFAH2;CPPED1;UBAC2;MARCH2;GNPTG;DAP;TOLLIP;NUCB1;LAMTOR2;CRAT
Mucosal Type Mast cell - Respiratory System	54/101	0.9976398200266297	0.9999955642557748	0	0	0.5769399414399727	0.00136329153590803	PLVAP;TPSB2;SPI1;CLEC10A;AQP9;COX4I2;MS4A7;JCHAIN;MS4A4A;HPGDS;FCGR3A;PEBP4;CLEC5A;MRC1;FCER1A;CTSG;TPSAB1;CD34;CPA3;CD93;VWF;RNASE6;MPEG1;FGR;HCK;TYROBP;KIT;SPARCL1;TLR8;COL6A5;WDFY4;CCL14;C1QA;CCL13;TPSD1;RAMP3;SFTPA2;AIF1;C7;CCL19;A2M;CD300LF;CCL18;CCL21;FMO2;LYVE1;MARCO;IGLL5;HLA-DRA;MNDA;SFTPA1;FOLR2;SIGLEC6;C1QC
Gamma-Delta T cell - Thoracic Thymus	58/108	0.9979118718968162	0.9999955642557748	0	0	0.5824088197538322	0.0012174157268848547	TTC24;PPP1R11;CD3G;IKZF2;SMPD3;MAP1LC3B;FCGRT;GRAP2;CCR9;TNFAIP8L1;CD96;PRMT7;PVRIG;C21ORF58;GTPBP6;LMO7;SYP;IPCEF1;ZAP70;TMIGD2;LCK;ZNF438;MAL;TRABD;SMIM24;ISG20L2;CDCA8;NREP;CFP;SLC6A20;CD1B;RASGRP1;AIF1;LMF2;C12ORF65;SLC7A3;TMEM71;TGOLN2;TESPA1;HRH2;RHPN1;CENPV;ATP8B3;IL10RB;TRAT1;EPHX2;UPF3A;GCSAM;NMI;PAFAH2;MLLT11;CD2;CD5;CD7;LRRN1;PLCH1;CD244;RAB9B
neuron - Skin	55/103	0.9979159767411508	0.9999955642557748	0	0	0.5753387815189491	0.0012002705331238632	JRK;PDCD7;FCF1;C2ORF49;LIMD1;PEX26;C12ORF43;MFSD9;ZNF609;UCHL1;DHX57;OPA3;ZNF329;UBXN7;METTL16;COA7;SLC37A3;NOM1;TANGO6;DESI1;TOP3A;HAUS2;MED22;POLR1A;SMCR8;ERGIC1;ZSCAN29;CEP104;METTL2B;FUT11;NAIF1;FITM2;ZBTB40;SEC14L1;KCTD21;HEATR3;SMYD4;METTL6;NUP43;VHL;UGGT1;ZNF740;TMEM120B;SMURF1;GSR;GATC;DNAJC14;TMEM231;TADA2B;RGP1;MCM3AP;DNAL1;CC2D1B;CEP89;ASB1
Inh L3-5 VIP HS3ST3A1 - Brain	55/103	0.9979159767411508	0.9999955642557748	0	0	0.5753387815189491	0.0012002705331238632	USP6NL;CCNJ;NUP107;DDX60L;TTF2;KIAA1551;DHTKD1;CHEK2;ZNF280C;ARID2;ZNF561;SMARCC1;PBRM1;CEP135;PLEKHG2;ITGA1;TCF12;TET2;CDKAL1;MR1;SYTL4;SENP1;EML4;QTRT2;FANCD2;PEAK1;RP2;SLC22A3;SLFN5;GSTCD;SRBD1;GNAI3;THADA;IQGAP2;C1ORF112;BCL2L11;PALMD;ERI1;ZNF107;CCDC77;E2F5;MBNL3;SEC11A;DCAF13;BARD1;ATF7IP;CCDC18;MAP3K1;SUCO;CLCN5;WEE1;ZNF616;ZNF813;ZNF217;ERCC6
Centroblast - Lymph Node	57/107	0.9983744387199316	0.9999955642557748	0	0	0.5723240712775597	9.311048391069256E-4	CD40;CD80;ETS1;CTSS;PIK3CG;VPREB3;FCRLA;RAC2;CCR6;FCRL1;MAP4K1;MEF2C;CR2;ITGA4;MME;SYK;PRKCB;SWAP70;EBF1;CYBB;PAX5;RUNX3;TLR1;FCER2;ZEB2;MFNG;TFEC;BTK;IRF8;TLR10;TLR7;WDFY4;MS4A1;KLHL14;BCL2A1;LRRC18;CXCR4;CD79A;CNR2;CNR1;CD19;STAP1;TNFRSF17;BCL11A;CLEC17A;C12ORF74;AICDA;IGLL5;PTPRC;BCL6;IL7;PNOC;TREML2;CD27;TCF4;FCGR2B;GAPT
Smooth Muscle Cell Of The Pulmonary artery - Respiratory System	54/102	0.9983890239294902	0.9999955642557748	0	0	0.564835434437986	9.106700996346168E-4	PTPRU;NUMA1;CRTC1;NAB2;IGF1R;ZMIZ1;CEP170B;MYO18A;CIC;TEAD1;TNS2;TEAD2;SH3D19;TEAD3;RHBDF1;ARHGEF17;GAB1;LIFR;LMO7;TANC1;BCAM;OBSCN;MMP15;VWA1;WDFY3;DOCK1;C11ORF95;NOTCH3;KMT2B;LRP5;SEMA3F;SNX33;DTX4;ACVR1B;LTBP1;GLIS2;HDAC7;MLLT6;CASKIN2;KIAA1522;ZNF703;ERBB2;EP400;LRIG3;FZD1;NTRK3;DAB2IP;BCL9;PPFIBP1;SLC6A9;PTK7;PLXNB1;TACC2;FGFR3
Lung Parenchyma Resident eosinophil - Respiratory System	54/102	0.9983890239294902	0.9999955642557748	0	0	0.564835434437986	9.106700996346168E-4	WFIKKN1;LRRC39;ARR3;EPX;MPO;SPATA25;PAIP2B;PP2D1;CYP2D7;CYP2D6;SLC16A8;ANXA9;BSN;RALGPS1;TAS2R5;TTC23L;GPR179;TECTA;SMIM17;HSFX1;RNASE3;RNASE2;PCP2;KCNQ4;MASP2;SCG3;ANKK1;ACSBG2;GRID2IP;CCDC188;GLS2;LILRA1;AK8;DCST2;SLC25A27;ADAMTS13;CHAD;HESX1;REPS2;TP53TG5;RIBC1;C16ORF96;IMPG1;CCDC183;MDH1B;CRYGS;CARMIL3;ANKRD24;NOXRED1;KCNIP2;CDC42BPG;ELL3;SSPO;DRC3
CD8aa(I) thymocyte - Thoracic Thymus	56/106	0.9987445365284505	0.9999955642557748	0	0	0.562240845602114	7.063163138645086E-4	ITK;TENM1;VIPR2;STMN3;CD3G;GIMAP6;IKZF2;CD3E;GIMAP7;PITPNC1;ADGRE1;GRAP2;CCR9;UBASH3A;CALN1;CD96;C5ORF58;THEMIS;FAAH2;IPCEF1;ZAP70;OLFM2;TMIGD2;BIN2;CD8B;JAML;LCK;HKDC1;CLIP4;MAL;PXYLP1;TOX;SATB1;SH2D2A;TCF7;LEF1;FAM169A;RASGRP1;TMEM71;TESPA1;HRH2;IL21R;ICOS;TRAT1;EPHX2;PLXDC1;CD2;CD5;CD7;CD27;LRRN1;PLCH1;TNFSF8;CD247;ITM2A;NUCB2
Blood Vessel Endothelial cell - Heart	55/105	0.999038192982132	0.9999955642557748	0	0	0.5521591423826061	5.313260956866688E-4	FLT4;MRFAP1;ICA1;GIMAP6;CYB5D1;SHE;GJA4;HMCN2;KDR;SLC39A1;GRASP;AP2M1;CMKLR1;CEP68;TMED9;CD93;VWF;IGFBP4;RHOC;ITPKB;ANO1;ERG;TMEM9;CUTA;SMIM3;SF3B5;FKBP2;TAGLN;URM1;C1ORF198;ECSCR;CD99L2;PCDH12;KALRN;KIAA0040;RASIP1;SNN;FGD5;PODXL;LMAN2;S1PR1;MYH11;RPL19;BTNL9;AOC3;CBX7;JAG1;SPRYD3;YIPF3;MCAM;ARPC4;SUPT5H;YY1AP1;RHEB;ESAM
Valve Interstitial cell - Heart	53/102	0.9991719980837966	0.9999955642557748	0	0	0.5429390959282263	4.4974083065043224E-4	CALCOCO1;EIF4E3;HDAC11;MTFR1L;ANTXR1;HS2ST1;EPS8;SNAPC5;RGS5;FUNDC2;MPC1;SLC39A9;PIP4K2A;CTSH;KIF1C;PAMR1;PGM1;RAB8B;SNTA1;FBXW4;PDGFRA;DUSP3;IL1R1;ANXA5;TFEB;SDHA;PLPP7;PPP1R3F;TPST1;HADHA;UQCRC1;COL6A3;HAGH;ISCU;ATPAF1;NDUFB9;KDELC2;MXI1;CYC1;CBX7;SEPT11;GSN;IQSEC1;GOT2;RASSF8;GATB;LAMB1;PTPN13;FBXO31;MARCH2;EXT2;PINK1;FBN1
Inh L5-6 LAMP5 CRABP1 - Brain	53/102	0.9991719980837966	0.9999955642557748	0	0	0.5429390959282263	4.4974083065043224E-4	GALNT11;BMPR2;GLDC;TMEM181;SH3RF1;ALKBH8;HS2ST1;HHAT;LBH;ZNF607;RAVER2;BTRC;IGFBP5;SHROOM2;ZNF10;AXIN2;ZFP90;ATRN;RBMXL1;ITGA6;PLPP3;ZNF433;KCTD15;ZNF155;EXD2;TBCEL;FOCAD;IGSF3;CUL3;NTN4;GLT8D2;ATXN7L3B;PRICKLE1;THSD1;MTMR6;RPS6KC1;PDGFD;TSPAN2;APBB2;MYH10;MTA3;KAT14;FZD4;ZNF260;PRSS35;SULF2;FRAS1;BAMBI;ETNK2;COL5A2;TTC30A;AMOTL1;ADGRL2
Naive Thymus-Derived CD4-positive, Alpha-Beta T cell - Blood	53/102	0.9991719980837966	0.9999955642557748	0	0	0.5429390959282263	4.4974083065043224E-4	ITK;FCMR;GIMAP1;SIRPG;IL24;PRF1;CD3G;GIMAP5;CD3E;ETS1;IKZF3;LBH;SCML4;SIT1;GRAP2;GPR171;CCR7;UBASH3A;CD96;PVRIG;THEMIS;TC2N;ZAP70;CD8B;LCK;MAL;TNFRSF25;ZNF831;KLRB1;SH2D2A;TCF7;LEF1;NLRC3;GATA3;PCED1B;ICOS;TIGIT;SAMD3;BCL11B;TRAT1;PYHIN1;GZMA;SH2D1A;CD2;GZMK;NELL2;GZMM;CD40LG;CD6;CD5;CD7;CD27;CD247
Tuft cell - Small Intestine	53/103	0.9994493570568861	0.9999955642557748	0	0	0.5320003019323671	2.9302289489408753E-4	NDUFA13;HDAC10;GPAA1;ZC3H3;RPS6KA4;TMEM222;FCGRT;SNAPC2;ZNF408;KIF13A;GPR137;CTSD;VPS18;WDR83OS;LYPLA2;FBXW5;SYK;ARRDC1;KRT8;COBL;MOB3B;CTU2;CLDN4;DDX39A;CTDSP1;FKBP8;IRF7;MPND;NAPA;SF3B5;TSSC4;LIN37;FBLIM1;IDUA;TMPRSS2;ZBTB45;WDR24;LMF2;SBNO2;GRK2;PCED1A;PLXNA2;ZSWIM8;TAS1R3;INTS1;SLC10A3;MIIP;XAB2;SLC25A39;TMEM115;WNK2;PNPLA6;ZNF653
Tuft cells - Small Intestine	53/103	0.9994493570568861	0.9999955642557748	0	0	0.5320003019323671	2.9302289489408753E-4	NDUFA13;HDAC10;GPAA1;ZC3H3;RPS6KA4;TMEM222;FCGRT;SNAPC2;ZNF408;KIF13A;GPR137;CTSD;VPS18;WDR83OS;LYPLA2;FBXW5;SYK;ARRDC1;KRT8;COBL;MOB3B;CTU2;CLDN4;DDX39A;CTDSP1;FKBP8;IRF7;MPND;NAPA;SF3B5;TSSC4;LIN37;FBLIM1;IDUA;TMPRSS2;ZBTB45;WDR24;LMF2;SBNO2;GRK2;PCED1A;PLXNA2;ZSWIM8;TAS1R3;INTS1;SLC10A3;MIIP;XAB2;SLC25A39;TMEM115;WNK2;PNPLA6;ZNF653
Plasmacytoid Dendritic Cell, human - Bone Marrow	53/103	0.9994493570568861	0.9999955642557748	0	0	0.5320003019323671	2.9302289489408753E-4	USP35;MIDN;NAB2;PRF1;TESK1;CD3E;JCHAIN;PPP1R9B;RPS6KA4;POFUT2;GNLY;SNAPC4;KIF1C;EVI5L;ATXN7L3;PDE8A;BBS5;SERPINF1;CASK;CYBB;FAM219A;ITPKC;CD8B;MS4A1;PLEC;NUMBL;RETSAT;NOP9;KIAA0556;DNAJB2;TBX21;PIP5K1C;ANKRD52;TIGIT;RAB11FIP3;BCL9L;P2RY10;FKRP;GZMA;EPHX1;PBX2;GZMB;FBXO31;GZMH;TADA2B;CD2;ZFAT;TAOK2;MAP3K10;CD247;LSM14B;MEGF8;TECPR2
Natural Killer cell - Lymph Node	58/112	0.9995554402063407	0.9999955642557748	0	0	0.5389430055291266	2.3964566369327154E-4	ITK;TRAF3IP3;MEI1;GMFG;GIMAP1;SIRPG;GIMAP2;CD3G;CTSW;CD3E;GIMAP7;FCGR3A;PSTPIP1;SCML4;GPR171;STAB1;CTLA4;UBASH3A;SLFN12L;CD96;CD52;THEMIS;RHOH;GEM;PATL2;BIN2;JAML;LCK;KIT;DPEP2;HCLS1;SELPLG;CFH;ECSCR;AOAH;ARHGAP15;LY9;MYCT1;KLRK1;CCL5;NCAM1;KLRC1;ICOS;PPIAL4G;SAMD3;APOBEC3C;APOBEC3G;TRAT1;PYHIN1;SH2D1A;CD2;CD40LG;EVI2A;CD5;COL5A3;ID2;KLRD1;CD247
Rod Bipolar cell - Eye	51/101	0.9996951529969815	0.9999955642557748	0	0	0.5118475471698113	1.5605897902185012E-4	GORAB;DDX60L;MIA3;ACCS;DCAF6;DOCK10;EPS8;HEBP1;CASP7;SGCB;TRIM3;ACAD11;AZI2;L3HYPDH;TNS2;NSF;CSGALNACT2;SLC35G2;CMBL;UHMK1;SERPINB6;DYNC1LI2;AGAP6;PEAK1;SUCLG2;ATF7;PIGG;CCDC82;NSMAF;FAM114A1;ATF6B;RNF6;TRAK2;TGOLN2;STK38;LPXN;ANKRD28;TTC14;ATP8B2;STAT2;EPHX1;STAT3;PDE4DIP;SEC23IP;ST5;RSRP1;CD27;TAF6;COPG1;CUTC;MBTPS2
B cell - Lymph Node	51/101	0.9996951529969815	0.9999955642557748	0	0	0.5118475471698113	1.5605897902185012E-4	ADAMDEC1;CD40;CD80;LRRK2;PIK3CG;VPREB3;FCRLA;HHEX;CCR6;FCRL1;MEF2C;CR2;PRKCB;BTN1A1;FCRL4;EBF1;CYBB;PAX5;MPEG1;TLR1;FCER2;ZEB2;BTK;IRF8;TLR10;TLR7;WDFY4;MS4A1;ANGPTL1;KLHL14;LRRC18;CLECL1;CD79A;ADAM28;CNR1;CD19;STAP1;TNFRSF17;CD72;BCL11A;CLEC17A;C12ORF74;AICDA;IGLL5;IL7;PNOC;TREML2;HLA-DRA;TCF4;FCGR2B;GAPT
Double-Positive, Alpha-Beta thymocyte - Thoracic Thymus	52/103	0.9997304840453511	0.9999955642557748	0	0	0.5116124191392913	1.3790629436271842E-4	VIPR2;HJURP;CIB2;CD3G;CEP128;SMPD3;ZNF280D;ARL5C;GRAP2;NUSAP1;RAG2;GTSE1;STK32B;CALN1;RAG1;ELOVL4;CKAP2L;SYP;LZTFL1;TMIGD2;CD8B;CYP2U1;HKDC1;MAL;CHRNA3;CDCA8;CD1B;CPLX1;FBLN5;SLC7A3;TMEM71;GNA15;TERT;SH3TC1;ADAMTS17;RHPN1;SLIT1;E2F2;GCNT4;NLGN4X;ARPP21;TRAT1;EPHX2;GCSAM;LRRC63;PAFAH2;TSHR;CD2;CD4;LRRN1;PLCH1;CPVL
fibroblast - Heart	52/103	0.9997304840453511	0.9999955642557748	0	0	0.5116124191392913	1.3790629436271842E-4	CALCOCO1;EIF4E3;HDAC11;MTFR1L;ANTXR1;EPS8;SNAPC5;RGS5;FUNDC2;MPC1;PIP4K2A;CTSH;KIF1C;SYNPO;PAMR1;PGM1;RAB8B;SNTA1;FBXW4;PDGFRA;DUSP3;ANXA5;TFEB;SDHA;DCN;PLPP7;PPP1R3F;HADHA;MAPKAPK3;UQCRC1;COL6A3;HAGH;ISCU;ATPAF1;NDUFB9;ANAPC16;CYB5R1;KDELC2;MXI1;CYC1;CBX7;SEPT11;GSN;IQSEC1;GOT2;RASSF8;LAMB1;PTPN13;FBXO31;MARCH2;PINK1;FBN1
Cardiac Atrium fibroblast - Heart	52/103	0.9997304840453511	0.9999955642557748	0	0	0.5116124191392913	1.3790629436271842E-4	CALCOCO1;EIF4E3;HDAC11;MTFR1L;ANTXR1;EPS8;SNAPC5;RGS5;FUNDC2;MPC1;PIP4K2A;CTSH;KIF1C;SYNPO;PAMR1;PGM1;RAB8B;SNTA1;FBXW4;PDGFRA;DUSP3;ANXA5;TFEB;SDHA;DCN;PLPP7;PPP1R3F;HADHA;MAPKAPK3;UQCRC1;COL6A3;HAGH;ISCU;ATPAF1;NDUFB9;ANAPC16;CYB5R1;KDELC2;MXI1;CYC1;CBX7;SEPT11;GSN;IQSEC1;GOT2;RASSF8;LAMB1;PTPN13;FBXO31;MARCH2;PINK1;FBN1
Cardiac Ventricle fibroblast - Heart	52/103	0.9997304840453511	0.9999955642557748	0	0	0.5116124191392913	1.3790629436271842E-4	CALCOCO1;EIF4E3;HDAC11;MTFR1L;ANTXR1;EPS8;SNAPC5;RGS5;FUNDC2;MPC1;PIP4K2A;CTSH;KIF1C;SYNPO;PAMR1;PGM1;RAB8B;SNTA1;FBXW4;PDGFRA;DUSP3;ANXA5;TFEB;SDHA;DCN;PLPP7;PPP1R3F;HADHA;MAPKAPK3;UQCRC1;COL6A3;HAGH;ISCU;ATPAF1;NDUFB9;ANAPC16;CYB5R1;KDELC2;MXI1;CYC1;CBX7;SEPT11;GSN;IQSEC1;GOT2;RASSF8;LAMB1;PTPN13;FBXO31;MARCH2;PINK1;FBN1
Exc L6 FEZF2 POGK - Brain	52/103	0.9997304840453511	0.9999955642557748	0	0	0.5116124191392913	1.3790629436271842E-4	BTG3;FKBP10;NUP107;ZWILCH;CDCA7L;TTC27;POFUT1;PPAT;XPO5;PGM3;TMEM38B;PHLDA1;SLC37A3;TEAD1;PSPH;RARS2;NDC1;RFC5;RFC3;ACTL6A;KIF7;MASTL;GTF2F2;ENAH;UGDH;CARHSP1;ETF1;TRIM16;GART;COPB2;PCOLCE2;ADH5;GSPT1;NRAS;KDELC1;ERI1;RBBP8;DPH5;NUP88;STX2;DCAF13;YES1;DONSON;PAICS;MIS18A;XPOT;TDP1;TRMT5;BLMH;INTS7;CENPN;FERMT2
Inh L1-3 VIP HSPB6 - Brain	51/102	0.9998017080817182	0.9999955642557748	0	0	0.5017358490566037	9.950002933208295E-5	ATF2;TOP2B;C5ORF24;TMEM183A;CDKN1B;ARL6IP1;UBXN2B;CRKL;PPP1CB;FBXO3;KMT5B;TRIQK;IGFBP5;ZFP1;GLCE;ARMC8;GPCPD1;SIRT1;RSBN1;WDR33;PPM1A;AFTPH;BBS10;ALS2;PDIK1L;WAC;ELMO2;FAM8A1;CGGBP1;DCP2;PAFAH1B1;CUL3;DCTN4;ATXN7L3B;ATP2C1;FAM117B;PCNP;UBTD2;RAB28;PAIP2;POLR2M;PHF10;VTA1;FOXJ3;HIPK1;PUM2;RNF146;CNOT6;APPBP2;RAB18;FBXL3
Exc L3-5 FEZF2 ASGR2 - Brain	51/102	0.9998017080817182	0.9999955642557748	0	0	0.5017358490566037	9.950002933208295E-5	CCDC122;PPP5D1;MOGAT3;LRRC74B;TCF23;IKZF3;HYKK;IYD;CA6;C2ORF83;SLFN12L;SULT2A1;SLC36A2;UGT1A1;UPB1;SAG;ZNF556;IDO2;MS4A2;C5AR2;MEFV;KCNA7;ASB18;RHD;HCAR1;CNR2;HSD17B2;CFAP69;BEND2;MAGEA10;CCL16;SLC14A2;CCL22;NEK5;PLA2G2C;SLC35E3;OR51E2;SLC52A1;CYP4F8;AICDA;TTC16;RNF222;PCDHB1;CYP1A2;CLNK;KLRD1;NANOG;ANKS4B;CTRC;CCL28;F2RL3
Retinal Ganglion cell - Eye	52/104	0.9998244002634581	0.9999955642557748	0	0	0.5016982413767077	8.810581491464958E-5	DCLRE1B;SMARCAL1;FEN1;SLC35B4;DDX47;FAF2;NRM;BZW2;EDC3;SMC2;FAM53C;RCC1;SPDL1;HMGN2;NEPRO;PARP1;SSR2;TIMM23;KNSTRN;DDOST;FTSJ3;GNPAT;PRPF4;RFT1;FAM32A;ERGIC3;RHNO1;EXD2;GTF3C4;SMYD5;CSTF3;THY1;SKA2;PGBD1;BCLAF1;WDCP;MYH10;CFAP20;SEC11A;SF3A3;OPN4;PPIL1;CPSF3;RCC2;XRCC1;GPN1;CCT6A;CDK4;MAGED2;ESYT1;ABCE1;FARSB
Diffuse Bipolar 1 (DB1) - Eye	50/101	0.9998551872091006	0.9999955642557748	0	0	0.49186076966444264	7.123288863022886E-5	VIPR1;SERPINE3;KLHL34;CLDN2;PCSK5;GNGT1;SMPD3;C6ORF223;AKR7A3;HNF4A;HMGCS2;EDN2;HGD;GLP2R;SLC6A13;ENTPD8;KCNK17;SLC51B;PRAP1;UPK3A;MFRP;RBP3;SFRP5;CNGB3;CDHR5;ADTRP;IGFALS;PKHD1L1;CFAP99;DDC;TMEM63C;TMEM72;ATP10B;SLC6A20;KIR2DL4;SLC5A4;DDO;ADGRG4;C14ORF180;PRODH;BCO1;UGT1A7;SIGLEC16;CEACAM16;GPR52;OTOP3;MGAM2;PPP1R1B;GSTA1;LDHAL6B
Double Negative Thymocyte 2 - Thoracic Thymus	53/107	0.9998987005719839	0.9999955642557748	0	0	0.49229653113258187	4.9871883057287115E-5	KCNK5;ITK;TTC23;SPI1;CD3G;GXYLT2;GIMAP6;IKZF2;CD3E;TRIM9;HENMT1;MYB;CCR9;ZNF385C;UBASH3A;CD34;CD96;MME;SPNS3;THEMIS;IPCEF1;ZAP70;BDH2;LCK;MAL;ZNF711;TOX;B4GALT6;CD44;GRAMD1B;SMIM24;SATB1;TCF7;LEF1;GATA3;NREP;AIF1;ATP6AP1L;ZNRF1;TESPA1;HRH2;ICOS;BCL11B;TRAT1;SH2D1A;BTBD11;PAFAH2;SBK1;CD6;CD7;PLCH1;CD247;ITM2A
Inh L1 PAX6 MIR101-1 - Brain	50/102	0.9999065820873463	0.9999955642557748	0	0	0.4823293452453516	4.506030539706191E-5	CSRNP1;WDR1;TNFAIP3;CTSO;LGALS1;LAMP1;RASSF3;CAPZB;TMEM109;PXDC1;CTSD;ACVR1;CAP1;IFNGR1;SWAP70;ANXA5;MYOF;HLA-A;EMP3;RHOC;SCAMP2;SERPINB6;ELF1;PLSCR1;BTD;CTDSP1;SUCLG2;MYH9;TMBIM6;ENG;UNC93B1;CAPG;DDX60;GNS;MYL12A;SDCBP;RELN;BAG3;HMOX1;S100A11;CTSA;CD164;CRTAP;TGFB1;NMI;TMCO4;NFKBIA;AXL;RGS10;SIPA1
Inh L1 LAMP5 BMP2 - Brain	50/102	0.9999065820873463	0.9999955642557748	0	0	0.4823293452453516	4.506030539706191E-5	FKBP10;NRP1;MTMR11;HDLBP;FHL2;PTPN21;MSANTD3;PRSS23;RND3;CYR61;CTGF;TEAD1;RHBDF1;HFM1;ARMC9;AFAP1;KIF7;CKAP4;ADAM19;LOX;COL4A1;MFGE8;FREM1;B4GALT5;MAGED1;GLT8D2;LTBP1;NID2;RHOBTB1;CALD1;KIAA1522;LRIG3;TRIM45;SVIL;SEPT11;JAG1;SMAD3;LAMB1;DCBLD1;EXT1;EXT2;PPFIBP1;KITLG;COL5A1;COL5A2;CCNYL1;AMOTL1;ZNF334;FERMT2;FBN1
Uterine macrophage - Placenta	51/104	0.9999168635230358	0.9999955642557748	0	0	0.48265717337130654	4.0128085052526714E-5	CTSZ;GIMAP5;GIMAP6;LIPA;SHE;HPGDS;FCGR3A;MRC1;STAB1;ITGAX;CTSD;ZNF366;CMKLR1;KLF13;GPR34;RNASET2;PRKCD;RNASE6;SHISA5;RHOG;ARAP1;PGD;MPEG1;MOB3A;PLA2G15;MS4A6A;CD200R1;SLC9A9;TLR8;TMEM219;TLR7;TRIB1;ALDOA;NAPA;C1QA;NOTCH1;RAB5C;RNASEK;UNC93B1;CST3;SOCS3;SLC25A28;CSK;APOE;MCOLN1;GPR137B;LILRB5;PNKD;FOLR2;C1QC;GRINA
B cell - Fallopian Tube	49/101	0.9999323817042183	0.9999955642557748	0	0	0.47264708955397156	3.196067127707136E-5	EXOC3L2;TPSB2;RASL11B;FLT4;MRGPRF;PRF1;ADRA1D;RGS5;GNLY;HYAL1;C1QTNF5;HMCN2;SOX8;TPSAB1;INSRR;DIO3;KCNK17;SYN2;CLDN5;RGN;CLEC4G;CCL13;COLEC11;NRN1;ECSCR;GATA5;NRXN2;CABP1;COX7A1;CD79A;PLAC9;CLEC3B;MUSTN1;TBX21;TSPAN7;SLITRK3;NTRK1;TBX1;CRYGN;NKG7;HSPA12B;GZMK;ESAM;CD247;CBLN4;FCGR2B;MYO1F;FERMT3;GPR146
Immature B cell - Bone Marrow	49/101	0.9999323817042183	0.9999955642557748	0	0	0.47264708955397156	3.196067127707136E-5	FCMR;IL24;PRF1;CD3E;TNF;GPR132;SIT1;ITGB7;KIF21B;PPP1R16B;FCRL1;UNC5CL;FCRL3;CYBB;TTC21A;ANO9;PAX5;PATL2;FCER2;ZAP70;IRF4;LCK;ZNF831;MS4A1;BLK;KLHL14;PDE1B;LEF1;KCNA3;RASGRP1;CD79A;CD19;TBX21;UCP3;BTLA;TIGIT;SLAMF1;CARMIL2;P2RY10;CD72;CLEC17A;LILRB1;IGLL5;CD6;CD5;CCDC88C;TNFSF8;CD247;FCGR2B
Inh L2-5 PVALB HHIPL1 - Brain	50/103	0.9999396185426987	0.9999955642557748	0	0	0.4731575972194338	2.8570807835455125E-5	TTC26;SPPL2A;IPP;AP4E1;CLINT1;DUSP11;SNAPC1;SIN3A;PGM3;SLC30A6;PCYT1A;SCAF11;TMOD3;NCOA3;HUS1;FAM91A1;ADAMTS20;KCTD9;TBC1D1;ACAP2;ASPH;MDFIC;CD109;RBMS1;COPB2;SLFN5;ATL3;MGST1;SPTY2D1;ADAMTS17;MIER1;MFN1;BNIP2;PDLIM5;DCAF13;S100PBP;NEK9;YES1;CPSF2;STYX;C1GALT1;ERAP1;EIF2AK4;RMDN1;TMEM64;KIAA0391;TMCO3;NECAP2;SEC23IP;DPY19L4
CD4 T Cell Effector Memory CD45RA - Blood	54/110	0.9999410655041473	0.9999955642557748	0	0	0.4835623159960746	2.849934111199334E-5	ITK;FCMR;FEN1;SIRPG;IL24;PRF1;CD3G;GIMAP5;CD3E;TNF;LBH;SCML4;SIT1;GRAP2;CCR7;UBASH3A;CD96;STARD3;PVRIG;THEMIS;NME1;ZAP70;CD8B;LCK;RAB35;MAL;ZNF831;GRAMD1A;KLRB1;TCF7;LEF1;GATA3;PSEN1;SOCS1;PCED1B;ICOS;TIGIT;SAMD3;BCL11B;TRAT1;GZMA;STAT2;SH2D1A;IL2;CD2;GZMK;NELL2;GZMM;CD40LG;CD6;CDK4;CD5;CD27;CD247
Retina Horizontal cell - Eye	51/105	0.9999460199833808	0.9999955642557748	0	0	0.47364779874213836	2.5568206140033777E-5	DPP10;TENM1;ONECUT2;CHRM5;ONECUT1;PZP;ELAVL4;ACSM2A;C4BPA;STMN4;CYP46A1;BEST3;CDH7;SCN11A;GPR171;FAM19A2;CC2D2B;HIST1H1B;SLC22A11;HIST1H2AL;SPINK8;HTR3B;TMC2;ADGRB3;LRRC9;HIST1H2BF;CCDC150;PVALB;CLRN1;ADCYAP1R1;HTRA4;TAS2R46;SLCO5A1;CFAP206;SNTG2;HIST1H3A;SLIT1;SCN7A;ACBD7;FAM217A;SYT16;PNMA3;C9ORF84;C6ORF163;LHX2;LHX1;ASB4;HIST1H4J;CBLN2;TTLL9;XKR5
Uterine Smooth Muscle cell - Uterus	53/109	0.9999566903513742	0.9999955642557748	0	0	0.4745716334541063	2.0553975788595726E-5	WDR1;CAB39L;FAM107A;ACTG2;AQP1;RGS5;KDR;NPTN;KIF1C;CD34;TNS1;YWHAH;SCARA3;ST6GAL1;RFX2;TALDO1;RHOC;SYTL4;RPP25L;KCNMA1;CHMP3;PGR;MXRA7;ISCU;ST6GALNAC6;TAGLN;MAOA;CRIP2;IQGAP1;CST3;CNN1;BAG2;CALD1;S1PR1;FLNA;MYH11;TSPAN2;RALY;DPH7;JAZF1;CRTAP;NR1H2;IFFO1;PBX1;SULF2;PTPRB;NFASC;DES;MYO1C;MSRB3;MRVI1;CCDC3;ITM2B
Cytotoxic T cell - Lymph Node	50/104	0.9999606615259701	0.9999955642557748	0	0	0.46432554356484623	1.8266217621876538E-5	CCL4L2;GMFG;GIMAP1;SIRPG;PRF1;CD3G;FASLG;GIMAP5;CD3E;GIMAP7;OASL;GNLY;GPR171;C3AR1;CTLA4;UBASH3A;CCR5;EOMES;CD96;FGFBP2;THEMIS;CD8B;JAML;MFNG;XCL2;XCL1;S100A4;HCST;DTHD1;SELPLG;CST7;CCL5;CCL4;ICOS;TIGIT;KLRG1;BCL11B;TRAT1;GZMA;SH2D1A;NKG7;GZMB;GZMH;CD2;GZMK;GZMM;CD5;CD7;CD27;CD247
Inh L3-6 VIP UG0898H09 - Brain	49/103	0.9999712337307399	0.9999955642557748	0	0	0.45500469530804577	1.30889758412326E-5	SLC35F6;WDR1;SPPL2A;HEXA;PLOD3;MAGT1;LACTB;RNF114;POFUT1;BCL7C;TOR3A;PARP4;PCYT1A;TMOD3;SSR2;SSR3;ALG1;DNM2;TNFRSF1A;RUFY1;SOAT1;ETF1;ERGIC1;COPB2;H6PD;FAM114A1;HDAC1;GNAI3;ARHGAP17;RRBP1;GNS;KDELC2;NUP88;RSU1;PDLIM5;SEC11A;VASP;GALNT2;ERAP1;STAT3;CTNS;FAH;PAFAH2;ABHD15;GATAD2A;GALNS;VMP1;NECAP2;CXORF38
Immature Conventional Dendritic cell - Blood	49/103	0.9999712337307399	0.9999955642557748	0	0	0.45500469530804577	1.30889758412326E-5	SPI1;CPNE5;NCF1;VPREB3;FCRLA;LFNG;BLNK;ITGAX;CD37;HLA-DOA;FCRL1;SYK;TFEB;PAX5;CBFA2T3;MPEG1;FCER2;HCK;DOK3;SLC7A7;BANK1;BTK;DPEP2;IRF5;TLR10;TLR7;WDFY4;MS4A1;BLK;CSF1R;C5AR1;PLD4;LILRA1;LILRA4;CD79A;CYTH4;HLA-DMB;CD19;GNG7;SH2B2;CD72;SIGLEC10;CLEC17A;LILRB1;SCIMP;AXL;POU2AF1;PNOC;SIGLEC6
A8 Bistratified Small-Field cell - Eye	51/107	0.9999763512142895	0.9999955642557748	0	0	0.4565943396226415	1.0798029375000402E-5	PYGB;ALAS2;WDR1;HDLBP;RAX;PLOD3;PIK3C2G;DDX41;GOLGA5;C6ORF106;NPTN;COLGALT1;CAP1;ACTR2;LHCGR;PCYT1A;ENTPD6;EBF3;MOB3A;RNF41;PPIB;PVALB;FAM114A1;GYPB;DCTN1;SATB2;RNF6;ADIPOR1;ASCL1;ZBTB4;GLG1;MYL12A;TM9SF4;TGOLN2;LARP1;GGA3;UGP2;RSU1;SLC17A8;YARS;SYT2;ERBIN;SUPT5H;SSH1;TMPRSS15;ARCN1;ZDHHC9;SIMC1;SRPRA;NUCB1;MON1B
Inh L2 PAX6 FREM2 - Brain	48/102	0.9999787886746713	0.9999955642557748	0	0	0.4456852536532609	9.453675172300861E-6	IFITM1;AHCYL1;SPARC;CSF1;PON2;ADIRF;CAPG;COMT;CTGF;MT2A;CTSO;LGALS1;GPR153;BAG3;S100A16;RAC3;TRIM47;CILP2;IGFBP6;SMIM10;CBR3;PDGFRB;ZCCHC24;IL1R1;WFS1;FBXW9;ROM1;LAYN;COPZ2;KREMEN2;RHOC;GNG11;F3;BMP6;DHRS3;SERPINB6;B3GNT9;PINK1;CCDC74B;MMP15;PLSCR4;PMP22;ID3;MSRB3;CYSTM1;MYL9;NBL1;TJP2
Exc L6 FEZF2 KLK7 - Brain	48/102	0.9999787886746713	0.9999955642557748	0	0	0.4456852536532609	9.453675172300861E-6	COPB2;TTC26;SLFN5;ATL3;SPPL2A;IPP;MGST1;AP4E1;SPTY2D1;CLINT1;DUSP11;SNAPC1;SIN3A;MIER1;PGM3;MFN1;BNIP2;PDLIM5;DCAF13;S100PBP;SLC30A6;NEK9;YES1;PCYT1A;SCAF11;TMOD3;NCOA3;CPSF2;STYX;C1GALT1;ERAP1;HUS1;EIF2AK4;RMDN1;TMEM64;FAM91A1;KIAA0391;TMCO3;KCTD9;TBC1D1;ACAP2;NECAP2;SEC23IP;ASPH;MDFIC;DPY19L4;CD109;RBMS1
CD4 T Cell memory - Blood	56/117	0.9999848467376924	0.9999955642557748	0	0	0.4600907239973018	6.971928249891521E-6	ITK;FCMR;FEN1;SIRPG;IL24;PRF1;CD3G;GIMAP5;CD3E;TNF;LBH;SCML4;SIT1;GRAP2;PEA15;CCR7;UBASH3A;CD96;PVRIG;ANXA5;THEMIS;NME1;ZAP70;CD8B;LCK;RAB35;MAL;ZNF831;BLVRA;NAPA;KLRB1;TCF7;LEF1;GATA3;CRIP1;SOCS1;PCED1B;ICOS;TIGIT;PDZD8;BCL11B;TRAT1;GZMA;STAT2;SH2D1A;IL2;CD2;GZMK;NELL2;GZMM;CD40LG;CD6;CDK4;CD5;CD27;CD247
Smooth Muscle Cell Of The Coronary artery - Heart	47/102	0.9999886689978059	0.9999955642557748	0	0	0.42836879432624114	4.8538752480741885E-6	CUTA;SMIM3;ARF4;SF3B5;FKBP2;TAGLN;UBXN1;RNASEK;WDR1;PEF1;URM1;ARPC1A;MRFAP1;OAZ1;PSMA7;RPS14;CCND3;TUBB6;LGALS1;LAMP1;SNRPD2;ZMAT2;RPS18;UROD;LMAN2;SDF4;MYH11;SLC39A1;AP2M1;YWHAH;RPL19;BTF3;TMED9;SPRYD3;IGFBP4;YIPF3;ARPC4;SLC39A13;SUPT5H;RHOC;DRAP1;EEF1G;RRAGA;RHEB;GNB1;PREB;TMEM9
Vascular Associated Smooth Muscle cell - Heart	47/102	0.9999886689978059	0.9999955642557748	0	0	0.42836879432624114	4.8538752480741885E-6	CUTA;SMIM3;ARF4;SF3B5;FKBP2;TAGLN;UBXN1;RNASEK;WDR1;PEF1;URM1;ARPC1A;MRFAP1;OAZ1;PSMA7;RPS14;CCND3;TUBB6;LGALS1;LAMP1;SNRPD2;ZMAT2;RPS18;UROD;LMAN2;SDF4;MYH11;SLC39A1;AP2M1;YWHAH;RPL19;BTF3;TMED9;SPRYD3;IGFBP4;YIPF3;ARPC4;SLC39A13;SUPT5H;RHOC;DRAP1;EEF1G;RRAGA;RHEB;GNB1;PREB;TMEM9
Interdigitating Dendritic Cells - Spleen	48/104	0.9999893843672798	0.9999955642557748	0	0	0.4296385723987022	4.560909495529048E-6	CDC42SE1;IGSF6;BMPR2;CANT1;KDELR1;CTSZ;INPPL1;PRDM2;SMC5;CREBL2;RRBP1;ARRB2;IFI30;IQGAP2;ADO;MTMR6;SIRPB1;FAM122B;SLK;GNG2;KIF3B;C6ORF106;FLOT1;AP2S1;HMOX1;IDS;PRKACA;SKIL;CTSB;CBX6;MMGT1;LAPTM5;PILRA;KIAA0232;S100B;FBXO30;PATL1;CLIP1;MYL6;THEMIS2;RAB35;DPYD;TAB3;RBMS1;ANKRD40;PFN1;SNTB1;B4GALT5
T cell - Lymph Node	48/104	0.9999893843672798	0.9999955642557748	0	0	0.4296385723987022	4.560909495529048E-6	ITK;TRAF3IP3;SELPLG;MEI1;GMFG;TXK;SIRPG;GIMAP2;PRF1;CD3G;FASLG;SLA2;ARHGAP15;CD3E;LY9;SAMSN1;OASL;PSTPIP1;TESPA1;SCML4;GPR171;C3AR1;CTLA4;UBASH3A;ICOS;TIGIT;KLRG1;SRGN;CD96;TRAT1;PYHIN1;GZMA;SH2D1A;THEMIS;RHOH;IPCEF1;CD2;GZMK;CD4;BIN2;CD6;LCK;CD5;CD27;CD247;CD69;HCST;CLEC2D
Exc L5-6 FEZF2 SH2D1B - Brain	48/104	0.9999893843672798	0.9999955642557748	0	0	0.4296385723987022	4.560909495529048E-6	KANK2;COPB2;FAM114A1;ATL3;SHC1;TNKS;HDLBP;ZDHHC5;FHL2;PTPN21;ASAP2;RPS4Y1;PVR;ADAMTSL1;CASP7;DHX32;CDH2;ARSJ;OSBP;TMSB4Y;TRIM25;KIF1C;ANO10;QSOX1;UTY;PDLIM5;STX2;NLGN4Y;NQO1;SVIL;AFAP1L1;EIF2B2;SMAD3;PCYT1A;EIF1AY;ACTN4;EIF2AK4;REXO2;ZFY;TMCO3;DCBLD1;EXT1;GALNS;ASPH;CD109;MYH9;CCNYL1;ERGIC1
Double Negative Thymocyte 3 - Thoracic Thymus	49/106	0.9999900213486298	0.9999955642557748	0	0	0.43086247160309465	4.2994478440119036E-6	KCNK5;ITK;ELAVL4;CD3G;GIMAP6;IKZF2;CD3E;ARL5C;HENMT1;MYB;CCR9;UBASH3A;RAG2;CD34;RAG1;CD96;MME;THEMIS;IPCEF1;ZAP70;BDH2;LCK;MAL;ZNF711;TOX;GRAMD1B;SATB1;TCF7;LEF1;GATA3;NREP;CD1B;ZNRF1;TESPA1;HRH2;ICOS;ARPP21;BCL11B;TRAT1;SH2D1A;BTBD11;PAFAH2;TSHR;SBK1;CD6;CD7;PLCH1;CD247;ITM2A
Perivascular Support cell - Uterus	46/102	0.9999928254863004	0.9999955642557748	0	0	0.41167483968313845	2.953577372333046E-6	TAGLN;WDR1;MAOA;CAB39L;IQGAP1;GNS;AQP1;CST3;RGS5;CNN1;LAMP1;BAG2;CALD1;NPTN;FLNA;MYH11;TSPAN2;RALY;TNS1;YWHAH;JAZF1;SMARCE1;KLF11;SCARA3;ST6GAL1;CRTAP;DUSP3;RARRES2;TALDO1;RHOC;SYTL4;RPP25L;PBX1;FTSJ3;SULF2;DES;MYO1C;KCNMA1;CHMP3;MSRB3;PGR;CXORF36;MXRA7;PPP1R12B;ISCU;ITM2B
Splenic Stromal Cell (non-FRC/non-FDC) - Spleen	51/112	0.999993846648747	0.9999955642557748	0	0	0.4188530776368698	2.5773580397941095E-6	COL18A1;NRSN2;TINAGL1;MS4A7;BHLHE41;CXCL13;LOXL1;HID1;FCRLA;RGS5;BEST4;HYAL1;TNFSF11;MADCAM1;CTSF;TNS2;TEAD3;FCRL1;CR2;FCRL5;KRT8;TBC1D9;PCOLCE;EPN2;BACE2;FCER2;FAM222A;C1ORF115;TLR10;IRF6;MS4A1;TLR4;ENG;C1QA;PARM1;KLHL14;ASAP3;THY1;PRICKLE1;ABLIM2;CD19;HMOX1;SLC15A3;NGFR;CLEC17A;TTC39A;KRT18;ETNK2;ID1;ESAM;CXORF36
Monocytoid B Cell - Lymph Node	47/105	0.9999940669982891	0.9999955642557748	0	0	0.40602836879432624	2.4089741529708437E-6	ADAMDEC1;CD40;CPNE5;LRRC18;CD80;FCRLA;CD79A;CD19;STAP1;TNFRSF17;LGALS9;HLA-DOA;FCRL1;MEF2C;SYK;BCL11A;SWAP70;EBF1;CYBB;CLEC17A;HLA-A;PAX5;C12ORF74;CBFA2T3;MPEG1;AICDA;ARHGAP24;FCAMR;FCER2;IGLL5;IL7;P2RX1;POU2AF1;PNOC;TREML2;TFEC;BTK;CD27;IRF8;TCF4;TLR10;TLR7;FCGR2B;WDFY4;MS4A1;MIXL1;GAPT
Transitional Stage B cell - Bone Marrow	47/105	0.9999940669982891	0.9999955642557748	0	0	0.40602836879432624	2.4089741529708437E-6	PHF2;CPNE5;KLHL14;ARHGAP19;TCF20;PRDM1;FOXO4;ACVR1B;GRAMD4;CMIP;HID1;FCRLA;DNAJB2;CD79A;FRAT1;PPP3R1;BCL7A;PCED1B;TNFRSF17;KCNN3;ATXN7L3;SOX4;ZBP1;RBM38;CBX7;ZHX2;P2RY10;FCRL3;PBX2;IFNLR1;TADA2B;HIC2;IGLL5;RAB30;C7ORF43;INCENP;IRF4;POU2AF1;PNOC;RANBP10;CD27;SMCR8;CD24;LSM14B;FCGR2B;MS4A1;CHST2
Retinal Cone cell - Eye	48/107	0.99999418697608	0.9999955642557748	0	0	0.4076083828797317	2.3694441664961754E-6	RD3;BSPH1;CABP2;GUCA1A;AKAP6;RD3L;LRRC30;PDC;BMP15;GABRR3;RS1;TMEM244;KCNV2;IFNL2;GNGT2;C7ORF33;GNAT2;OPN1LW;NPVF;GSC2;LACTBL1;PSKH2;IMPG2;CA10;RCVRN;OR5H2;SLC32A1;PDE6H;MMD2;ELSPBP1;GABRG1;GFAP;CRYGA;OPN1SW;TMEM114;LGSN;RBP3;BPIFB3;EIF4E1B;NT5C1A;OPN1MW2;ANGPTL3;GNB3;CTXN3;MYH4;LACRT;VSX1;OR4A16
Hofbauer cell - Placenta	45/102	0.9999945064428976	0.9999955642557748	0	0	0.39557062541689164	2.173095787795076E-6	NAPA;NOTCH1;RAB5C;RNASEK;PLXND1;UNC93B1;SRF;PXN;CTSZ;ARAF;LIPA;CST3;SOCS3;CCND3;SLC25A28;CSK;APOE;CTSD;S100A11;CTSB;KLF13;GSTO1;RNASET2;PRKCD;SHISA5;RHOG;AGTRAP;ARAP1;PGD;GMIP;MCOLN1;GPR137B;MOB3A;PLA2G15;MOB3C;NECAP2;PNKD;DOK3;SHKBP1;TMEM219;PFN1;TRIB1;ALDOA;SIPA1;GRINA
Inh L1-6 VIP SLC7A6OS - Brain	45/102	0.9999945064428976	0.9999955642557748	0	0	0.39557062541689164	2.173095787795076E-6	AGPAT5;KHDRBS1;ARF4;INTS12;PRPS1;VCP;HDAC3;ZFAND6;MAPKAP1;FAF2;ZBTB5;ADH5;UBE2J1;UXT;IFT52;CDC23;PRDX4;ZMYM3;CNR1;ISOC1;NLGN4X;BOD1;PBX3;ATP11C;DOLK;UBE2A;PGD;TGFBR1;PDIA4;DHX40;CCT6A;EEF1G;PRPF4;SQLE;MFSD14B;PUDP;UBE2R2;FAM131B;CCNG1;PDCL;SRSF3;MAGED2;GLA;ASF1A;EIF4G2
Exc L5-6 THEMIS TNFAIP6 - Brain	46/104	0.9999945816087379	0.9999955642557748	0	0	0.397359486986043	2.1530550052553914E-6	NOTCH2;FKBP10;SZRD1;HDAC1;CDCA7L;HDLBP;PTPN21;ANTXR1;LTBP1;RND3;LOXL1;CYR61;CTGF;SYDE1;TUBB6;PPP4R1;KDELC1;CALD1;SIX5;SH3PXD2B;FLNA;SH3BP4;LRIG3;TEAD1;GCN1;TEAD3;RHBDF1;SEPT10;SVIL;YES1;LAMB1;KIF7;GEM;CKAP4;EXT1;ENAH;EXT2;LATS2;PARD3;COL5A2;NCAPD2;AMOTL1;AJUBA;DOCK1;FERMT2;FBN1
Wide Field cell - Eye	45/103	0.9999949279008141	0.9999955642557748	0	0	0.3886919130959565	1.9714889357687543E-6	PYGB;SZRD1;FAM114A1;WDR1;DCTN1;HDLBP;PLOD3;RNF6;DDX41;ADIPOR1;ZBTB4;GLG1;MYL12A;TM9SF4;TGOLN2;GOLGA5;LARP1;GGA3;UGP2;C6ORF106;LMAN2;NPTN;RSU1;COLGALT1;HEXIM1;YARS;CAP1;ACTR2;PCYT1A;ENTPD6;SUPT5H;RHOC;MOB3A;RNF41;SSH1;ARCN1;DYNC1LI2;ZDHHC9;SRPRA;NUCB1;HOXB8;PPIB;MFGE8;SCG2;MON1B
Telocyte (Interstitial Like Cell Of cajal) - Heart	44/102	0.9999951598581182	0.9999955642557748	0	0	0.3800256468280908	1.8393825008278224E-6	ARF3;ARF4;SPARC;KDM1A;SHMT2;RPLP0;RPL10A;ELK3;FAM171A1;RPS18;TMSB4X;RNPEP;SERPINH1;MGAT2;HMGN2;MTA2;CD34;COLGALT1;TXNDC5;RPL19;PDIA3;CAP1;RCC2;ANXA5;ARPC4;LAMB1;CNPY3;EMP3;PDIA6;DDOST;PDIA4;CCT6A;MFSD14B;MARCKS;CDK4;MORF4L2;GNB1;CALR;ESYT1;PFN1;PPIB;RPL29;PTMA;SRSF9
Heart Valve cell - Heart	44/102	0.9999951598581182	0.9999955642557748	0	0	0.3800256468280908	1.8393825008278224E-6	ARF3;ARF4;SPARC;KDM1A;SHMT2;RPLP0;RPL10A;ELK3;FAM171A1;RPS18;TMSB4X;RNPEP;SERPINH1;MGAT2;HMGN2;MTA2;CD34;COLGALT1;TXNDC5;RPL19;PDIA3;CAP1;RCC2;ANXA5;ARPC4;LAMB1;CNPY3;EMP3;PDIA6;DDOST;PDIA4;CCT6A;MFSD14B;MARCKS;CDK4;MORF4L2;GNB1;CALR;ESYT1;PFN1;PPIB;RPL29;PTMA;SRSF9
Mesothelial cell - Heart	45/104	0.9999951678499602	0.9999955642557748	0	0	0.3820463774638667	1.84610987839901E-6	ARF3;CANT1;PRDM4;WDR1;SHC1;RPL12;RPLP0;PLOD3;SLC4A1;SLC4A3;TUBB6;RBM15B;YWHAQ;RPS18;LMAN2;RPL14;SH3BP4;CAPN1;COLGALT1;MPDU1;TXNDC5;PDIA3;CAP1;ACTR2;TMED9;SF3A1;GALNT2;RCC2;ANXA5;PDIA6;CKAP4;DDOST;PDIA4;ARCN1;CCT6A;MFSD14B;HNRNPUL1;WT1;MORF4L2;GNB1;CALR;COPG1;ESYT1;PFN1;SRSF9
Follicular Dendritic cell - Spleen	50/114	0.9999951722941431	0.9999955642557748	0	0	0.3911850992377934	1.8885311533459918E-6	COL18A1;CD40;DIRAS1;CXCL13;VPREB3;FCRLA;SYDE1;ISLR;CHL1;MADCAM1;TEAD1;FCRL1;CR2;FCRL5;TBC1D9;FCER2;C1ORF115;TLR10;MFGE8;MS4A1;ENG;KLHL14;ARHGEF25;ECSCR;CREBL2;THY1;CRIP3;PTN;PHYHIP;LILRA4;PTHLH;ABLIM2;CNR1;CD19;SLC15A3;TAC1;ZNF860;AOC3;NGFR;PRRX1;CLEC17A;TBX3;IGLL5;LRCH2;COL3A1;KLF6;COL5A2;PNOC;CCSER1;FCGR2B
Hematopoietic Stem cell - Spleen	47/109	0.999995282150597	0.9999955642557748	0	0	0.37960420956302904	1.7909197181247157E-6	KLHL14;PYROXD1;DIRAS1;SMC5;CLEC14A;NREP;THY1;PHYHIP;ARNTL2;AQP1;VPREB3;FCRLA;CD79A;HPGDS;MYCT1;CD19;AP1S2;PIP4K2A;TRAM1L1;CD34;SOX4;CPA3;CAP1;FCRL1;RBM39;CR2;CLEC17A;USP28;KAZALD1;RBL2;FCER2;IGLL5;PTPRC;ADGRB3;PRKAR1A;IGLL1;RNF149;STK17B;PNOC;TLR10;CCDC3;PFN1;CD24;SMAP2;CDK14;MS4A1;ASTN1
Germinal Center B cell - Spleen	45/105	0.9999953009554688	0.9999955642557748	0	0	0.37562235968617985	1.7650703421376107E-6	KLHL14;CDCA5;PPP1R35;DIRAS1;PELI3;HJURP;LILRA4;RELB;VPREB3;FCRLA;STK11;TMEM102;PNMA1;CD19;HABP4;NUDT18;TNFRSF17;GTSE1;DLGAP5;E2F8;FCRL1;C8ORF58;CR2;RRM2;UBE2C;CKAP2L;ZBTB32;CLEC17A;AICDA;FAM177B;ANLN;ASPM;FCER2;TAF6L;IGLL5;KIF18B;ADCK2;ANGPTL6;KIF4A;PNOC;CDK1;CD27;TLR10;KIF20A;MS4A1
Lymphocyte Of Large Intestine Lamina propria - Large Intestine	14/119	0.9999953152251501	0.9999955642557748	0	0	0.06616994054338828	3.0999199940155326E-7	CR2;KLRB1;CD2;CD79A;CD4;KLRK1;CD5;CD19;IL2RA;KIT;CD7;ITGAX;NCAM1;MS4A1
T-helper 1 cell - Lymph Node	46/108	0.9999953550391588	0.9999955642557748	0	0	0.3714994950170964	1.7256046145595155E-6	BCL2A1;SIRPG;TCF7;PRF1;CXCR4;CD3G;FASLG;CD3E;GIMAP7;TNF;GPR174;CCND2;TBX21;GPR171;RAC2;CTLA4;CCR7;ITGB7;UBASH3A;CCR6;ICOS;CCR4;SLAMF1;KLRG1;MAP4K1;CD96;ITGA4;PRKCB;TRAT1;SH2D1A;THEMIS;EMP3;RUNX3;CD2;CD4;PTPRC;CD40LG;CD5;MFNG;ID2;IL2RA;LTA;CD27;TNFSF8;CD69;ITM2A
Plasma cell - Thoracic Thymus	46/109	0.9999953854041951	0.9999955642557748	0	0	0.3655475921036087	1.686858277107221E-6	FKBP11;TSTA3;CD40;NDUFA11;RPS19BP1;TMEM179B;LRRK2;DERL3;NIP7;MS4A7;IFI30;JCHAIN;BABAM1;FCRLA;ADAM28;HLA-DMB;FAM162A;DDT;CD19;BLNK;CCR6;HLA-DOA;ZNF860;CCL22;SYK;NDUFA3;ZDHHC12;CYBB;CLEC17A;MRPS21;LILRB1;MOB3B;FCER2;IGLL5;AIM2;BANK1;CINP;MZB1;HLA-DPB1;HLA-DRA;TLR10;AURKAIP1;CD24;HLA-DRB3;FCGR2B;MS4A1
Transitional Stage B cell - Spleen	32/112	0.9999954027787241	0.9999955642557748	0	0	0.19953274549702313	9.172982913472055E-7	CD40;KLHL14;DIRAS1;CXCR4;CRIP3;CXCL13;LILRA4;VPREB3;FCRLA;CD79A;CHL1;CD19;GNG7;BLNK;TNFRSF17;ZNF860;FCRL1;NGFR;CR2;FCRL5;CLEC17A;TBC1D9;FAM177B;FCER2;IGLL5;PLPP5;PNOC;TLR10;CD24;FCGR2B;CDK14;MS4A1
Precursor B cell - Bone Marrow	43/102	0.99999540394215	0.9999955642557748	0	0	0.3650114673328032	1.6776176749810448E-6	BLK;FCMR;KLHL14;PDE1B;IL24;LEF1;PRF1;KCNA3;RASGRP1;CD79A;GPR132;SIT1;CD19;TBX21;UCP3;ITGB7;KIF21B;SLAMF1;PPP1R16B;FCRL1;UNC5CL;CARMIL2;P2RY10;CD72;FCRL3;TTC21A;CLEC17A;ANO9;LILRB1;PAX5;PATL2;FCER2;ZAP70;CD6;IRF4;LCK;CD5;CCDC88C;TNFSF8;ZNF831;CD247;WDFY4;MS4A1
Naive Thymus-Derived CD4-positive, Alpha-Beta T cell - Lymph Node	45/107	0.9999954064331785	0.9999955642557748	0	0	0.3633960032705823	1.6692876576758025E-6	TRAF3IP3;GMFG;SIRPG;KCNA3;CXCR4;CD3G;ARHGAP15;CD3E;ITGAL;LY9;SAMSN1;GPR174;GNG2;SCML4;SIT1;GPR171;TAGAP;CTLA4;CCR7;UBASH3A;ICOS;CYTIP;SLAMF1;CD96;CD52;P2RY10;TRAT1;PYHIN1;SH2D1A;THEMIS;RHOH;SNX20;PATL2;CD2;CD4;PTPRC;EVI2A;BIN2;LCK;CD5;GPR183;HCLS1;TNFSF8;ZNF831;CD69
Naive Thymus-Derived CD8-positive, Alpha-Beta T cell - Lymph Node	45/107	0.9999954064331785	0.9999955642557748	0	0	0.3633960032705823	1.6692876576758025E-6	TRAF3IP3;GMFG;SIRPG;KCNA3;CXCR4;CD3G;ARHGAP15;CD3E;ITGAL;LY9;SAMSN1;GPR174;GNG2;SCML4;SIT1;GPR171;TAGAP;CTLA4;CCR7;UBASH3A;ICOS;CYTIP;SLAMF1;CD96;CD52;P2RY10;TRAT1;PYHIN1;SH2D1A;THEMIS;RHOH;SNX20;PATL2;CD2;CD4;PTPRC;EVI2A;BIN2;LCK;CD5;GPR183;HCLS1;TNFSF8;ZNF831;CD69
Plasma cell - Spleen	28/110	0.9999954286144376	0.9999955642557748	0	0	0.1702300470605098	7.781889581254272E-7	KLHL14;DIRAS1;BHLHE41;TXNDC11;CXCR4;ITGAL;JCHAIN;WDR44;RELB;VPREB3;FCRLA;CD79A;CD19;GNG7;BLNK;FCRL1;CR2;TRIM62;ZBTB32;FCER2;RNF167;IGLL5;C1ORF115;IRF4;PNOC;ALPL;CD27;MS4A1
plasmablast - Spleen	25/109	0.9999954417019455	0.9999955642557748	0	0	0.14829391382946672	6.759693995329671E-7	KLHL14;DIRAS1;BHLHE41;CXCR4;JCHAIN;RELB;VPREB3;FCRLA;CD79A;CD19;GNG7;BLNK;FCRL1;CR2;TRIM62;TTC12;ZBTB32;FCER2;IGLL5;C1ORF115;IRF4;PNOC;ALPL;CD27;MS4A1
T Follicular Helper cell - Lymph Node	44/107	0.9999954473159112	0.9999955642557748	0	0	0.3496014684066279	1.5916286657412062E-6	TRAF3IP3;GMFG;SIRPG;TCF7;PRF1;CXCR4;CD3G;FASLG;GATA3;CD3E;ITGAL;SAMSN1;PSTPIP1;GPR171;CTLA4;CCR7;UBASH3A;ICOS;CYTIP;TIGIT;TNFRSF4;CCR4;SLAMF1;CD52;TRAT1;PYHIN1;SH2D1A;THEMIS;SNX20;PATL2;BATF;CD2;CD4;MAF;CD40LG;EVI2A;CD5;IL2RA;HCLS1;TNFSF8;ZNF831;CD247;CD69;ITM2A
T-helper 2 cell - Lymph Node	30/108	0.9999954549116371	0.9999955642557748	0	0	0.19188745848379637	8.721474365352883E-7	SIRPG;TCF7;PRF1;CXCR4;CD3G;FASLG;GATA3;CD3E;GIMAP7;GPR171;CTLA4;CCR7;UBASH3A;ICOS;CCR4;SLAMF1;KLRG1;CD96;TRAT1;SH2D1A;THEMIS;EMP3;RUNX3;CD2;CD4;CD40LG;CD5;MFNG;ID2;TNFSF8
T-helper 17 cell - Lymph Node	38/107	0.9999954681486432	0.9999955642557748	0	0	0.27530003376506723	1.2476216585786617E-6	KLRB1;SIRPG;PRF1;CD3G;FASLG;GIMAP5;CD3E;GIMAP7;OASL;GPR171;CTLA4;CCR7;UBASH3A;CCR6;ICOS;KLRG1;CD96;TRAT1;GZMA;SH2D1A;THEMIS;HLA-A;EMP3;RUNX3;CD2;GZMK;CD4;CD40LG;CD5;MFNG;ID2;IL2RA;CD7;CD27;S100A4;TNFSF8;CD247;ITM2A
macrophage - Large Intestine	3/107	0.9999954681624158	0.9999955642557748	0	0	0.014305939586056898	6.483234159829799E-8	CD4;ITGAM;MRC1
Gamma-Delta T cell - Lymph Node	41/106	0.999995480359866	0.9999955642557748	0	0	0.3155748926789651	1.4262881734034894E-6	ITK;SELPLG;MEI1;GMFG;TXK;SIRPG;PRF1;CD3G;GIMAP5;CD3E;GIMAP7;TESPA1;SCML4;GPR171;CTLA4;UBASH3A;ICOS;TIGIT;SLFN12L;SLAMF1;CD96;CD52;BCL11B;TRAT1;PYHIN1;SH2D1A;THEMIS;IPCEF1;CD2;GZMK;BIN2;JAML;CD6;LCK;CD5;ID2;CD7;KLRD1;CD247;CD69;HCST
Intestinal Crypt Stem Cell Of Large intestine - Large Intestine	4/106	0.9999954815667685	0.9999955642557748	0	0	0.019455958663829525	8.791064878589999E-8	SMOC2;LRIG1;RGMB;CD44
CD8-alpha-alpha-positive, Alpha-Beta Intraepithelial T cell - Large Intestine	3/106	0.9999954815667685	0.9999955642557748	0	0	0.014447022473632797	6.527805391788147E-8	CD2;CD5;CD7
Surface Intraepithelial CD8+ Lymphocyte gamma/delta - Large Intestine	3/106	0.9999954815667685	0.9999955642557748	0	0	0.014447022473632797	6.527805391788147E-8	CD2;CD5;CD7
CD8-alpha-beta-positive, Alpha-Beta Intraepithelial T cell - Large Intestine	3/106	0.9999954815667685	0.9999955642557748	0	0	0.014447022473632797	6.527805391788147E-8	CD2;CD5;CD7
Endothelial Cell Of Lymphatic vessel - Large Intestine	4/106	0.9999954815667685	0.9999955642557748	0	0	0.019455958663829525	8.791064878589999E-8	CD274;UCHL1;NCAM1;LYVE1
Schwann cell - Large Intestine	5/106	0.9999954815667685	0.9999955642557748	0	0	0.024566310421655885	1.1100148416014893E-7	BST2;CD274;UCHL1;NCAM1;BID
Plasma cell - Bone Marrow	35/105	0.9999954950499231	0.9999955642557748	0	0	0.2498492386552088	1.1255608821845889E-6	CPNE5;MEI1;DERL3;HBB;PRDM1;LY9;HID1;FCRLA;CD79A;FCGR3A;GNLY;ORMDL3;SLAMF7;TNFRSF17;ITGB7;KCNN3;TIGIT;SLAMF1;ZBP1;CBX7;DUSP5;WNT10A;P2RY10;FCRL3;SPAG4;HBA2;HBA1;IGLL5;IRF4;POU2AF1;PNOC;MZB1;CD27;FCGR2B;MS4A1
Type I NK T cell - Liver	12/105	0.9999954950507911	0.9999955642557748	0	0	0.06414230542359797	2.889584789468273E-7	CD96;GLT1D1;GLYATL1;BPIFA3;KCND3;TMEM176B;BLNK;APOC4;CXCR6;FMO4;FAM149A;ACMSD
Superficial Zone B Cell - Spleen	22/105	0.9999954950507911	0.9999955642557748	0	0	0.13206104030551002	5.949296191149484E-7	FCRL1;CR2;PARM1;KLHL14;DIRAS1;CLEC17A;LILRA4;VPREB3;FCRLA;CD79A;FCER2;IGLL5;IL6;CHL1;CNR1;CD19;PNOC;CD27;TLR10;CDK14;MS4A1;ZNF860
Intestinal Tuft cell - Large Intestine	2/105	0.9999954950507911	0.9999955642557748	0	0	0.009630624099775368	4.338557014441107E-8	KRT20;POU2F3
CD4-positive, Alpha-Beta Intraepithelial T cell - Large Intestine	3/105	0.9999954950507911	0.9999955642557748	0	0	0.014590871692337635	6.573128394563564E-8	CD4;CD5;CD7
Dendritic cell - Large Intestine	4/105	0.9999954950507911	0.9999955642557748	0	0	0.019651570331132535	8.852952562742685E-8	ITGAM;IL3RA;ITGAX;ITGAE
Regulatory T cell - Large Intestine	3/105	0.9999954950507911	0.9999955642557748	0	0	0.014590871692337635	6.573128394563564E-8	CD79A;CD4;CD19
Glandular Epithelial cell - Uterus	14/104	0.9999955086807266	0.9999955642557748	0	0	0.0773738742128898	3.475115529017506E-7	UGT2B10;SPRR2E;REG3A;CXCL8;IL31;SPPL2C;KRT35;KRT76;OR6S1;GFRA4;GPR152;EPCAM;PAEP;SCGB2A2
Neuroendocrine cell - Large Intestine	4/104	0.9999955086807266	0.9999955642557748	0	0	0.019851094231781604	8.915780233912836E-8	CHGA;SYP;INSM1;INSL5
CD4-negative, CD8-negative, Alpha-Beta Intraepithelial T cell - Large Intestine	2/104	0.9999955086807266	0.9999955642557748	0	0	0.009726516367882592	4.3684988527614454E-8	CD5;CD7
melanocyte - Large Intestine	3/104	0.9999955086807266	0.9999955642557748	0	0	0.01473756941042277	6.619127817901306E-8	MLANA;BID;S100B
Cytotoxic T cell - Large Intestine	1/104	0.9999955086807266	0.9999955642557748	0	0	0.004814949996350099	2.1625526282580183E-8	CD4
B cell - Large Intestine	3/104	0.9999955086807266	0.9999955642557748	0	0	0.01473756941042277	6.619127817901306E-8	CD79A;ITGAM;CD19
Memory B cell - Bone Marrow	26/104	0.9999955086807266	0.9999955642557748	0	0	0.1662523540489642	7.466940788070616E-7	BLK;CD82;CPNE5;PRF1;HID1;CD79A;FCGR3A;GNLY;CD19;TBX21;ITGB7;TIGIT;SLAMF1;ZBP1;FCRL1;P2RY10;FCRL3;HBA2;PAX5;FCER2;IGLL5;IRF4;CD27;ZNF831;FCGR2B;MS4A1
Plasmacytoid Dendritic Cell, human - Blood	39/103	0.9999955216787065	0.9999955642557748	0	0	0.3048712958075705	1.3653146729428613E-6	KLHL14;SH2D2A;PRF1;CTSW;FASLG;CD3E;CST7;JCHAIN;FCRLA;IL18RAP;KLRK1;GNLY;CD19;CCL5;TBX21;TNFRSF17;S1PR5;TIGIT;SAMD3;EOMES;FGFBP2;SERPINF1;PYHIN1;GZMA;NKG7;GZMB;ACSF2;GZMH;CD2;ZAP70;IGLL5;NCR3;GZMM;CD8B;LCK;PNOC;XCL2;CD247;MS4A1
Intercalary Of Fallopian Tube isthmus - Fallopian Tube	36/103	0.9999955223783944	0.9999955642557748	0	0	0.2686364633672947	1.202855125393251E-6	TXNDC9;MRPS16;DCUN1D5;SATB2;SLAIN2;ARHGAP35;UBE2J1;EPS8;RBM3;PTBP1;LGALS1;YWHAQ;ABLIM3;POFUT1;EPCAM;OXCT1;COTL1;SSR1;MGAT2;MB21D2;EMC7;PDLIM5;WNT5B;CBX3;ANXA5;AFAP1;ACTN4;NAP1L5;RSL1D1;RAB30;HNRNPUL1;REEP5;GNAS;ETF1;ITGA6;CD44
Intercalary Of Fallopian Tube ampulla - Fallopian Tube	36/103	0.9999955223783944	0.9999955642557748	0	0	0.2686364633672947	1.202855125393251E-6	TXNDC9;MRPS16;DCUN1D5;SATB2;SLAIN2;ARHGAP35;UBE2J1;EPS8;RBM3;PTBP1;LGALS1;YWHAQ;ABLIM3;POFUT1;EPCAM;OXCT1;COTL1;SSR1;MGAT2;MB21D2;EMC7;PDLIM5;WNT5B;CBX3;ANXA5;AFAP1;ACTN4;NAP1L5;RSL1D1;RAB30;HNRNPUL1;REEP5;GNAS;ETF1;ITGA6;CD44
Transitional Stage B cell - Blood	30/103	0.9999955223927495	0.9999955642557748	0	0	0.20518526852762692	9.187411029437699E-7	BLK;CPNE5;KLHL14;TGFBRAP1;LIMD1;JCHAIN;VPREB3;FCRLA;CD79A;BCL7A;CD19;GNG7;BLNK;TNFRSF17;LARGE2;SOX4;FCRL1;CR2;CD72;FCRL3;CLEC17A;PAX5;FCER2;IGLL5;BANK1;POU2AF1;PNOC;TLR10;CD24;MS4A1
Naive B cell - Spleen	26/103	0.9999955223927512	0.9999955642557748	0	0	0.16843691148775894	7.541960243333802E-7	CD40;KLHL14;DIRAS1;CRIP3;YBX3;LILRA4;VPREB3;FCRLA;CD79A;CHL1;CD19;BLNK;TNFRSF17;ZNF860;FCRL1;CR2;CLEC17A;FAM177B;FCER2;IGLL5;PNOC;TLR10;TLR7;CD24;CDK14;MS4A1
Capillary Endothelial cell - Large Intestine	2/103	0.9999955223927512	0.9999955642557748	0	0	0.009824307492784018	4.3989488927578813E-8	CD36;CD34
Pericyte cell - Large Intestine	3/103	0.9999955223927512	0.9999955642557748	0	0	0.014887201082869604	6.665918871926019E-8	PDGFRB;KIT;CD34
Endothelial Cell Of arteriole - Large Intestine	2/103	0.9999955223927512	0.9999955642557748	0	0	0.009824307492784018	4.3989488927578813E-8	CD36;CD34
Endothelial Cell Of venule - Large Intestine	2/103	0.9999955223927512	0.9999955642557748	0	0	0.009824307492784018	4.3989488927578813E-8	CD36;CD34
Mesothelial Cell Of Visceral peritoneum - Large Intestine	2/103	0.9999955223927512	0.9999955642557748	0	0	0.009824307492784018	4.3989488927578813E-8	KRT18;KRT8
Merkel cell - Large Intestine	3/103	0.9999955223927512	0.9999955642557748	0	0	0.014887201082869604	6.665918871926019E-8	CHGA;SYP;KRT20
T-helper 1 cell - Large Intestine	1/103	0.9999955223927512	0.9999955642557748	0	0	0.004862892525431225	2.1774171569913167E-8	CD4
Vein Endothelial cell - Large Intestine	2/103	0.9999955223927512	0.9999955642557748	0	0	0.009824307492784018	4.3989488927578813E-8	CD36;CD34
Memory B cell - Blood	22/103	0.9999955223927512	0.9999955642557748	0	0	0.1353627141713594	6.061024271300196E-7	BLK;FCRL1;CD82;CPNE5;KLHL14;PAX5;CD3E;DEF6;JCHAIN;VPREB3;FCRLA;CD79A;IGLL5;P2RX5;LCK;CD19;PNOC;TBC1D10C;TNFRSF17;CD27;JAK3;MS4A1
Basal Cell Of Ureter urothelium - Ureter	1/103	0.9999955223927512	0.9999955642557748	0	0	0.004862892525431225	2.1774171569913167E-8	KRT5
Superficial Cell Of Ureter urothelium - Ureter	2/103	0.9999955223927512	0.9999955642557748	0	0	0.009824307492784018	4.3989488927578813E-8	UPK1B;UPK3A
Myofibroblast Cell Of ureter - Ureter	2/103	0.9999955223927512	0.9999955642557748	0	0	0.009824307492784018	4.3989488927578813E-8	TNC;STC1
PI16+ Fibroblast Cell Of ureter - Ureter	2/103	0.9999955223927512	0.9999955642557748	0	0	0.009824307492784018	4.3989488927578813E-8	PI16;DCN
DPT+ Fibroblast Cell Of ureter - Ureter	2/103	0.9999955223927512	0.9999955642557748	0	0	0.009824307492784018	4.3989488927578813E-8	C7;DCN
Endothelial Cell Of ureter - Ureter	2/103	0.9999955223927512	0.9999955642557748	0	0	0.009824307492784018	4.3989488927578813E-8	CLDN5;SELE
Primary Lens fiber - Eye	41/101	0.9999955234744922	0.9999955642557748	0	0	0.34213046757164406	1.5315591931264177E-6	RGS18;ABCD2;AMER3;SAMD7;EQTN;CPNE6;OR5K1;CRYBA2;HUS1B;PRDM13;CACNA1E;CPLX4;LRRC30;SLC8A2;GPR174;NEUROD1;CACNA1I;FUT5;TMEM244;CSRP3;C7ORF33;TBX21;MS4A15;TRPC7;OR51E1;LINGO3;C5ORF58;ANKRD30BL;POU3F2;GABRG2;SSTR5;RPGRIP1;BFSP2;CLEC2A;CYP2W1;NAT8;LGSN;EIF4E1B;CYP11B1;INSM1;MYH4
Endometrial Epithelial Cells - Placenta	38/102	0.9999955358811988	0.9999955642557748	0	0	0.29703168589308604	1.3259876932249133E-6	FAM49B;PSMD12;FHL2;ZDHHC23;GSKIP;MSMO1;VPS26A;ABRACL;IQGAP1;HMGCR;EPRS;GSPT1;UBE2J1;MTHFD1L;EPCAM;CD19;SC5D;CDV3;DR1;CDKN2B;SLC16A1;HMGCS1;PLRG1;MASTL;NT5C3A;PSMA3;ZNF738;MORF4L2;CCNG1;ADAM9;CYCS;TBC1D23;IARS;PRMT9;B4GALT4;TOMM5;CDC42SE2;FARSB
Natural Killer cell - Fallopian Tube	36/102	0.9999955362437701	0.9999955642557748	0	0	0.27274783264229174	1.2174825544143357E-6	C17ORF99;PON3;CELA3B;PLGLB1;LEAP2;CHRM5;HTRA4;STMN4;CXCR6;CFP;SLC2A5;LY9;LGALS4;C6ORF201;TESPA1;NRIP2;CHP2;FAM19A2;PDE6C;KLRC1;MAGEB10;B4GALNT2;TMED6;ZNF487;ZNF781;PTCH2;AKR7L;CLEC4A;C3ORF49;GRIN3A;DPY19L2;PNLDC1;SCG3;GHRL;FTCDNL1;CAPS2
Mantle Zone B Cell - Spleen	31/102	0.9999955362723274	0.9999955642557748	0	0	0.2180795397858136	9.73449849178711E-7	BLK;CD40;KLHL14;DIRAS1;BHLHE41;CRIP3;C12ORF42;LILRA4;VPREB3;FCRLA;CD79A;CHL1;CD19;GNG7;TNFRSF17;SH2B2;ZNF860;FCRL1;CR2;FCRL5;FCRL3;CLEC17A;SHISA8;FAM177B;FCER2;IGLL5;PNOC;CD27;TLR10;CDK14;MS4A1
Enterocyte Of Epithelium Of Large intestine - Large Intestine	2/102	0.9999955362723467	0.9999955642557748	0	0	0.009924054440183473	4.429837510532828E-8	BEST4;KRT20
Large Intestine Crypt Goblet cell - Large Intestine	1/102	0.9999955362723467	0.9999955642557748	0	0	0.004911784411523859	2.192491683813913E-8	KRT20
Mature eosinophil - Large Intestine	1/102	0.9999955362723467	0.9999955642557748	0	0	0.004911784411523859	2.192491683813913E-8	ITGAM
Pericryptal Fibroblastic sheath - Large Intestine	1/102	0.9999955362723467	0.9999955642557748	0	0	0.004911784411523859	2.192491683813913E-8	RSPO3
fibroblast - Large Intestine	1/102	0.9999955362723467	0.9999955642557748	0	0	0.004911784411523859	2.192491683813913E-8	COL6A1
Mast cell - Large Intestine	2/102	0.9999955362723467	0.9999955642557748	0	0	0.009924054440183473	4.429837510532828E-8	SLC16A1;KIT
Mature neutrophil - Large Intestine	2/102	0.9999955362723467	0.9999955642557748	0	0	0.009924054440183473	4.429837510532828E-8	FCGR3A;FUT4
Transitional Epithelial cell - Large Intestine	2/102	0.9999955362723467	0.9999955642557748	0	0	0.009924054440183473	4.429837510532828E-8	KRT19;KRT7
Stratified Squamous Epithelial cell - Large Intestine	2/102	0.9999955362723467	0.9999955642557748	0	0	0.009924054440183473	4.429837510532828E-8	CHAF1B;KRTAP5-6
Langerhans cell - Large Intestine	1/102	0.9999955362723467	0.9999955642557748	0	0	0.004911784411523859	2.192491683813913E-8	CD207
Intermediate Cell Of Ureter urothelium - Ureter	1/102	0.9999955362723467	0.9999955642557748	0	0	0.004911784411523859	2.192491683813913E-8	KRT13
Lipofibroblast Cell Of ureter - Ureter	1/102	0.9999955362723467	0.9999955642557748	0	0	0.004911784411523859	2.192491683813913E-8	PILRA
Semilunar Type 1 cell - Eye	37/101	0.9999955499337148	0.9999955642557748	0	0	0.2891932580669481	1.2869320311122102E-6	SIRPG;ITLN1;GPR20;HUS1B;HAPLN2;GPR174;ADGRG3;CACNA1I;C20ORF85;NXF3;SIT1;MB;NPY;TBX21;STAP1;UBASH3A;TPSAB1;HES3;IFITM5;KRT222;ARRDC5;NAT8B;SLC6A18;LINGO3;TPSG1;C5ORF58;AMPD1;CBFA2T3;DOK2;BFSP2;NAT8;CD5;P2RX1;SP8;ZNF831;TRIM31;CD244
Mast cell - Small Intestine	30/101	0.999995550144396	0.9999955642557748	0	0	0.21102881322294403	9.390498364439637E-7	SHC4;CSRNP1;SEMA7A;CD83;CXCL8;BCL2A1;SCHIP1;PTGS2;STX11;IL18RAP;HECTD2;MYC;TNFSF11;MAP3K8;KLF10;EGR2;BATF3;DUSP2;EGR3;CHST7;KCTD4;ELL2;NR4A2;ZEB2;NR4A3;RGCC;SLFNL1;GPR183;TRIB1;ASB3
Mast cells - Small Intestine	30/101	0.999995550144396	0.9999955642557748	0	0	0.21102881322294403	9.390498364439637E-7	SHC4;CSRNP1;SEMA7A;CD83;CXCL8;BCL2A1;SCHIP1;PTGS2;STX11;IL18RAP;HECTD2;MYC;TNFSF11;MAP3K8;KLF10;EGR2;BATF3;DUSP2;EGR3;CHST7;KCTD4;ELL2;NR4A2;ZEB2;NR4A3;RGCC;SLFNL1;GPR183;TRIB1;ASB3
Starburst Amacrine cell - Eye	30/101	0.999995550144396	0.9999955642557748	0	0	0.21102881322294403	9.390498364439637E-7	CCDC187;CPNE6;OR5K1;CHAT;IHH;GBA3;LRRC31;KBTBD13;C20ORF202;ERICH4;SPATA31C2;UGT1A3;TPSAB1;IFITM5;TRPC7;CHGA;OR51E1;SLC6A18;SKOR2;TPSG1;CYP4F2;NXPE2;GPR55;GLRA4;TMEM252;SSTR5;CLEC2A;CYP11B1;INSM1;TMEM229A
Naive B cell - Blood	30/101	0.999995550144396	0.9999955642557748	0	0	0.21102881322294403	9.390498364439637E-7	BLK;CD40;CPNE5;KLHL14;JCHAIN;VPREB3;FCRLA;CD79A;ADGRG5;CD19;GNG7;BLNK;LARGE2;FCRL1;CR2;CD72;FCRL3;CLEC17A;LILRB1;PAX5;FCER2;IGLL5;P2RX5;SLC7A7;BANK1;POU2AF1;PNOC;IRF5;TLR10;MS4A1
Memory B cell - Spleen	27/101	0.9999955501444044	0.9999955642557748	0	0	0.18210258623849102	8.103320152701915E-7	KLHL14;DIRAS1;C12ORF42;LILRA4;VPREB3;FCRLA;CD79A;CHL1;CD19;GNG7;BLNK;TNFRSF17;ZNF860;FCRL1;CR2;FCRL5;CLEC17A;FAM177B;FCER2;IGLL5;PNOC;CD27;TLR10;TLR7;CD24;CDK14;MS4A1
Class Switched Memory B cell - Spleen	27/101	0.9999955501444044	0.9999955642557748	0	0	0.18210258623849102	8.103320152701915E-7	KLHL14;DIRAS1;C12ORF42;LILRA4;VPREB3;FCRLA;CD79A;CHL1;CD19;GNG7;BLNK;TNFRSF17;ZNF860;FCRL1;CR2;FCRL5;CLEC17A;FAM177B;FCER2;IGLL5;PNOC;CD27;TLR10;TLR7;CD24;CDK14;MS4A1
Paneth Cell Of colon - Large Intestine	1/101	0.9999955501444044	0.9999955642557748	0	0	0.004961654135338346	2.2078693540885968E-8	DEFA5
Transit Amplifying Cell Of colon - Large Intestine	1/101	0.9999955501444044	0.9999955642557748	0	0	0.004961654135338346	2.2078693540885968E-8	KRT20
Endothelial Cell Of High Endothelial venule - Large Intestine	1/101	0.9999955501444044	0.9999955642557748	0	0	0.004961654135338346	2.2078693540885968E-8	MADCAM1
Fat cell - Large Intestine	1/101	0.9999955501444044	0.9999955642557748	0	0	0.004961654135338346	2.2078693540885968E-8	BID
Simple Columnar Epithelial cell - Large Intestine	1/101	0.9999955501444044	0.9999955642557748	0	0	0.004961654135338346	2.2078693540885968E-8	KRT7
keratinocyte - Large Intestine	1/101	0.9999955501444044	0.9999955642557748	0	0	0.004961654135338346	2.2078693540885968E-8	KRTAP5-6
Sebum Secreting cell - Large Intestine	1/101	0.9999955501444044	0.9999955642557748	0	0	0.004961654135338346	2.2078693540885968E-8	KRT7
Eccrine cell - Large Intestine	1/101	0.9999955501444044	0.9999955642557748	0	0	0.004961654135338346	2.2078693540885968E-8	KRT7
Apocrine cell - Large Intestine	1/101	0.9999955501444044	0.9999955642557748	0	0	0.004961654135338346	2.2078693540885968E-8	KRT7
Perineural cell - Large Intestine	1/101	0.9999955501444044	0.9999955642557748	0	0	0.004961654135338346	2.2078693540885968E-8	CD34
Skeletal Muscle cell - Large Intestine	1/101	0.9999955501444044	0.9999955642557748	0	0	0.004961654135338346	2.2078693540885968E-8	DES
Detrusor Smooth Muscle Cell Of ureter - Ureter	1/101	0.9999955501444044	0.9999955642557748	0	0	0.004961654135338346	2.2078693540885968E-8	DES
Vascular Smooth Muscle Cell Of ureter - Ureter	1/101	0.9999955501444044	0.9999955642557748	0	0	0.004961654135338346	2.2078693540885968E-8	MCAM
Pericyte Cell Of ureter - Ureter	1/101	0.9999955501444044	0.9999955642557748	0	0	0.004961654135338346	2.2078693540885968E-8	CD36
B cell - Spleen	27/100	0.9999955642557748	0.9999955642557748	0	0	0.18462500593394027	8.189511202201027E-7	BLK;KLHL14;DIRAS1;LILRA4;VPREB3;FCRLA;CD79A;CHL1;CD19;GNG7;BLNK;TNFRSF17;ZNF860;FCRL1;CR2;FCRL5;FCRL3;CLEC17A;FAM177B;FCER2;IGLL5;PNOC;TLR10;TLR7;CD24;CDK14;MS4A1
Immature B cell - Blood	27/100	0.9999955642557748	0.9999955642557748	0	0	0.18462500593394027	8.189511202201027E-7	BLK;CPNE5;KLHL14;PRF1;JCHAIN;VPREB3;FCRLA;CD79A;ADGRG5;CD19;GNG7;BLNK;LARGE2;FCRL1;CR2;CD72;FCRL3;CLEC17A;PAX5;FCER2;IGLL5;P2RX5;BANK1;POU2AF1;PNOC;TLR10;MS4A1
