## Supplementary material for "Multi-phase, multi-ethnic GWAS uncovers putative loci in predisposition to human sprint performance, health and disease": Supplementary Data S14. Postive Netwas scores for Enrichr.xlsx

### Sheet: Sheet1
Gene_A-A	NetWAS Score		Gene_Jam	NetWAS Score		Gene_Jpn	NetWAS Score		Gene_meta	NetWAS Score
PTPN6	0.974999		UQCRFS1	0.712586		RALY	0.70808		ZMYM4	0.625493
UBL5	0.598902		TRIP13	0.700508		MYH9	0.673236		CUL3	0.593015
PLCG1	0.579262		ATP5F1C	0.545057		ATP6V1G1	0.648088		COL4A1	0.585463
SKP1	0.513007		TRAF7	0.504217		PFN1	0.639174		KCNMA1	0.509253
RALGAPA1	0.447845		RPL8	0.495985		SNRPA	0.568851		CNIH1	0.500742
NUAK1	0.414991		HPRT1	0.457687		FLNA	0.567208		FERMT2	0.493441
NDUFC1	0.409394		MYO1C	0.453458		FLII	0.548167		PTPRM	0.488476
VPS29	0.406365		PUF60	0.439011		CDC37	0.531874		ANKMY2	0.484131
GOLGA7	0.398688		TTC3	0.431273		RAD21	0.458356		NECAB3	0.473468
DMXL1	0.392692		MPC2	0.429359		ACTN1	0.41524		VPS26A	0.463371
MANF	0.382403		RSBN1	0.417707		ZNF638	0.414731		NME4	0.459489
SEC61G	0.377521		RNF11	0.403981		ARID1A	0.406053		EIF4E	0.457764
CAND1	0.375619		MTR	0.403478		SSR4	0.393622		NBEA	0.454747
GNAZ	0.372228		COPS5	0.401997		SFPQ	0.38238		AGPAT1	0.451529
WASHC3	0.370108		CUTC	0.38637		NCOR1	0.374254		RPL39	0.445267
MFF	0.364169		YPEL5	0.384821		CRY1	0.339015		UQCRFS1	0.44181
INSIG1	0.362937		ZC3H11A	0.383151		ASH1L	0.335605		NR3C2	0.433114
ATP5MPL	0.360939		EEF1A1	0.367541		UBA2	0.332679		WSB2	0.412243
HINT1	0.358748		RPS2	0.360542		CEP170	0.331309		PALM	0.411747
EPS8	0.357939		SOCS5	0.35504		CAPNS1	0.330959		NAV3	0.409596
C1orf61	0.354686		CASP8	0.351818		POLDIP2	0.326721		POLR2L	0.4046
MPHOSPH6	0.353023		CMC2	0.342315		GRN	0.324454		BLCAP	0.404574
PPP1R2	0.35227		UBE3A	0.342066		NUP153	0.32323		SUMO3	0.402382
NAA30	0.350914		PRKCE	0.338554		PPM1G	0.319847		FOXP1	0.400984
UROS	0.34828		SLC22A8	0.329427		GGA2	0.299082		AAMP	0.391248
TBCA	0.347194		COPS2	0.328665		CHMP1A	0.296804		C5orf15	0.387189
DAAM2	0.347167		BAZ2B	0.327984		ATP6V1F	0.29606		TRPS1	0.386278
EXT1	0.345241		DENND3	0.327078		SLC25A6	0.291759		CTSD	0.384913
PTBP1	0.342264		MAPKAPK3	0.326915		CASP8	0.291245		ANKRA2	0.381323
TTC3	0.340926		MXI1	0.323086		BSN	0.289909		APC	0.381106
SET	0.34029		CRBN	0.319123		ZNF148	0.276644		PRDM2	0.378539
DPAGT1	0.339647		KIAA0232	0.312544		BAZ2B	0.275046		YIPF3	0.378278
ZNHIT1	0.338933		KDM3A	0.307126		SEC24B	0.269884		ARHGAP5	0.376753
CLOCK	0.337473		RAE1	0.302279		PTPN4	0.267108		DDX42	0.375955
TP53BP2	0.336042		COX4I1	0.301522		YWHAB	0.262452		SESN1	0.370833
PSME4	0.335821		ACOT13	0.299033		HDAC5	0.261586		WDR7	0.369598
TIPIN	0.334268		RHOBTB1	0.297997		EPRS	0.26043		SON	0.366607
DOCK7	0.333674		PES1	0.297353		THUMPD1	0.258578		COX7B	0.366279
GPM6A	0.332962		MMP11	0.296886		AP2M1	0.257448		CRTAP	0.366093
AUH	0.33296		LAMA4	0.296833		TOP1	0.251736		RNF13	0.365994
ST3GAL4	0.332392		RBM25	0.296406		NCL	0.247106		NDUFB10	0.365773
PIP5K1C	0.331866		COX7A2	0.295099		ABI2	0.244854		DHX40	0.363637
SELENOF	0.33146		GGCT	0.294593		YARS	0.242757		STAB1	0.361298
RPL24	0.329201		CDKN3	0.29173		THRB	0.240113		CPEB4	0.360173
SYNE1	0.328679		ANKMY2	0.291665		APP	0.238346		COX8A	0.359039
IFI30	0.328511		COPS4	0.290234		MCRS1	0.236407		ZNF217	0.358457
RNF114	0.328383		MCRS1	0.28874		KIN	0.231897		RPL35	0.354562
BICD2	0.32748		NOLC1	0.288412		MAP2K3	0.230922		SSBP2	0.354524
NEK7	0.325338		BCL2L1	0.287053		ATP2B2	0.229401		KDM2A	0.353369
TXNDC9	0.325328		RNF114	0.286739		RRN3	0.22671		RPS2	0.352594
EXOC1	0.325156		COL4A3	0.286547		NDUFA13	0.223814		SYN2	0.352136
CHAF1B	0.324122		CDH10	0.28498		YES1	0.22254		CHRD	0.351884
RELN	0.323909		KLF6	0.282948		EIF2B1	0.218571		CERS6	0.349751
SPTBN1	0.322885		SEPT10	0.281114		MRPS7	0.218507		SRSF7	0.348809
SCAF8	0.322022		XPO1	0.27872		FBXL5	0.217787		GABARAPL2	0.348767
EIF2AK3	0.321949		RNF126	0.278602		E2F4	0.216949		TRIM37	0.348122
ATP5S	0.3215		CHCHD2	0.278521		SSFA2	0.216452		GPM6A	0.347738
SLC25A27	0.321465		TRMT1L	0.278384		THAP1	0.216305		TTC33	0.347057
TRMT112	0.321234		ZFYVE16	0.276923		TRIM28	0.214191		TCF12	0.344741
LZTS3	0.321097		ITSN2	0.276122		IMP4	0.213061		RHEB	0.344565
G2E3	0.318816		USP16	0.273768		PLEKHO1	0.212018		ACADVL	0.344456
ARPC5	0.318266		SSH3	0.273593		CST3	0.2097		ACBD3	0.342912
GRB10	0.318056		U2SURP	0.271191		SUCO	0.20926		APPBP2	0.342367
FMR1	0.316457		APRT	0.270803		VHL	0.207491		ERAP1	0.336954
YAF2	0.315224		CRH	0.269249		SF3A2	0.206125		SIRT1	0.336846
ZNF12	0.314884		WDTC1	0.268489		CD81	0.203653		PDIK1L	0.336762
ATP2C1	0.313902		HMG20A	0.268043		GPX1	0.202715		DYRK1A	0.335501
RPS7	0.310278		CCDC9	0.267528		ARHGAP12	0.201554		SPTSSA	0.335144
HAUS8	0.310138		ULK1	0.266619		MARCH7	0.201424		NCDN	0.33357
NCK1	0.309774		NDUFA1	0.266392		ADRM1	0.200128	>0.2	SSR2	0.332566
CPEB2	0.307609		UQCRC1	0.264647		NBEA	0.196317		AZIN1	0.327394
PSMB4	0.307566		DAZAP2	0.263992		JMJD1C	0.193804		HMGCR	0.327392
CD248	0.307324		MGAT5B	0.261782		NPC2	0.193071		VGLL4	0.326954
UHRF1	0.303418		SPIRE2	0.260102		PEA15	0.191736		CSDE1	0.326416
RPL7	0.303403		DHX40	0.260038		SERP1	0.189563		PCDH9	0.325949
POU2F1	0.303149		ATP5MPL	0.258017		LUC7L3	0.189449		PCBD1	0.324475
FXYD5	0.302954		MARK2	0.257565		UQCRC1	0.189442		PDHB	0.324306
COX7B	0.299815		MLLT3	0.257333		KCTD20	0.188496		PCNP	0.324201
SEMA4C	0.299606		TRIM37	0.255665		PIAS3	0.186009		TOP1	0.323743
WRB	0.297664		SEMA5A	0.255117		LAMB1	0.185802		NRXN1	0.323259
SCP2	0.297377		UVRAG	0.254587		PIK3CA	0.184909		GABRA4	0.323063
TULP4	0.296891		CEBPZ	0.254319		RPL23	0.18442		SLC25A12	0.322918
SORBS2	0.296591		BICRAL	0.25323		MED1	0.18357		CUTA	0.322039
PURA	0.296571		TRIM33	0.252469		RANBP2	0.182694		FBXW7	0.321999
WEE1	0.296561		CNTN2	0.252192		HNRNPH1	0.180963		ADD3	0.32199
ADAMTS8	0.296558		EFR3A	0.252077		FOXN1	0.180709		ARMC1	0.321909
CHSY1	0.296015		GGA1	0.2519		KCNB2	0.18039		NLGN1	0.32176
DEDD	0.294726		MELK	0.251021		RPRD2	0.178521		FAM89B	0.320614
ISLR	0.293026		CA4	0.250839		ARHGDIA	0.177229		NFIC	0.320583
SCUBE3	0.292853		SSBP2	0.25031		TPR	0.174095		NAA30	0.319596
EVI5L	0.291999		PPP2R3A	0.249745		VASP	0.173194		EFHD1	0.319393
SERTAD4	0.291945		ALK	0.249061		BLCAP	0.171185		NCR2	0.318508
BASP1	0.290882		ACOT7	0.246312		ALDOB	0.17034		SEPT3	0.318407
VSX1	0.290559		RPL23A	0.245996		TRPC1	0.16769		DOCK9	0.317538
NOTCH3	0.290438		SLC39A4	0.24512		RPL23A	0.167316		SYNJ1	0.317083
HYOU1	0.290221		EEF2	0.244705		HMGA1	0.16617		MRPL19	0.317005
VPS26A	0.28963		MTF2	0.244193		PIEZO1	0.164668		CUEDC2	0.316233
ZCCHC14	0.289242		UBQLN4	0.24217		DVL2	0.164505		ALDH16A1	0.314648
EEF1D	0.287598		CEBPD	0.241915		DYNLT3	0.163731		USP13	0.313862
C19orf24	0.287197		PDE10A	0.241864		HSPA9	0.163594		PIGK	0.313252
DZIP3	0.286417		EXOC1	0.241828		KRR1	0.163564		RNF167	0.312874
ZBTB20	0.286223		GATA4	0.241184		PRCP	0.163248		GPR89A	0.312714
CNOT3	0.285365		PJA2	0.240876		CDSN	0.163164		NDUFC2	0.312494
SLC43A3	0.285242		MRPL12	0.239866		IFRD1	0.162986		AUH	0.312107
PAXIP1	0.285067		TAC3	0.239496		GABARAP	0.16137		PAPOLG	0.311626
SMIM7	0.285024		PIANP	0.239396		XDH	0.16054		CEP350	0.31103
PHF20L1	0.284699		TEF	0.239277		PUS1	0.160175		RBMS1	0.310923
CMTM4	0.284222		USP34	0.239133		RPL34	0.159572		TTC9	0.309523
TRAF7	0.284178		GPR27	0.238421		RPL8	0.159351		PPM1A	0.309494
OSBPL8	0.282779		WNT5A	0.238161		CIZ1	0.159263		SCUBE3	0.309345
RPS3A	0.282648		TBC1D1	0.236299		LRP10	0.159179		PPP1R2	0.309248
ITGA11	0.282625		KAT5	0.235018		POLR2E	0.158664		NDFIP1	0.308936
THOC6	0.282568		CFL2	0.234822		GRIN2A	0.158348		DLC1	0.307139
SSR3	0.282528		MAG	0.234572		GOLGA8A	0.156879		ANK3	0.306367
AHCTF1	0.282238		GRIP2	0.234478		SENP3	0.155177		BASP1	0.306257
MTR	0.2819		EPS15	0.233315		HIF1A	0.154929		GSR	0.306056
IFT22	0.281859		ARHGEF17	0.233039		CFAP20	0.153448		ABHD14A	0.305733
CSNK2B	0.281772		NAV3	0.232745		KRIT1	0.152892		DNAJC11	0.305722
QSER1	0.281576		KAT6A	0.232354		ZCCHC8	0.150837		GNPTAB	0.305368
LSM3	0.281429		FTL	0.232269		XPO6	0.149021		HSPB6	0.304748
ISCU	0.281126		ITGAE	0.231292		CLIP2	0.149005		SEMA3F	0.304731
NFKBIB	0.279984		BRWD1	0.230825		LRP6	0.148097		HIC2	0.304645
SAMD4A	0.278453		PUM2	0.230561		TNKS1BP1	0.147217		MRPS31	0.304107
TTC23	0.278211		SENP3	0.230032		BABAM1	0.147117		EIF2B4	0.30376
PIP4P2	0.27812		PPM1B	0.229504		TNPO2	0.14637		RBPJ	0.303663
DNAJB9	0.27746		OTUD4	0.229075		P2RY4	0.145824		PRKAR1A	0.303627
SIAH1	0.277406		SOX11	0.22905		RPS2	0.145542		CDK14	0.303264
RPL14	0.276962		FAM155A	0.228999		CNN2	0.145299		PLEC	0.303093
AQR	0.276913		ASAP2	0.228912		CDR2	0.144454		CPNE7	0.302676
TMSB10	0.276492		SCO2	0.228854		NFATC3	0.143749		DZIP3	0.301958
WSB2	0.276183		SEMA6C	0.228358		PSAP	0.143158		TBC1D9	0.301701
LRIF1	0.275782		FAM13B	0.227542		PDS5A	0.142241		ADI1	0.301688
INTS6	0.275394		C11orf16	0.227261		ALG5	0.141911		SOX1	0.301521
RAB5A	0.275156		PGRMC2	0.22705		SYNM	0.141804		OSBPL8	0.301109
GPRASP1	0.275005		KIAA1217	0.227001		MEA1	0.141641		LYNX1	0.300771
URI1	0.274743		EVI5L	0.225954		CD63	0.141587		MXI1	0.297708
CLPP	0.274572		MRPL19	0.225529		MRPL49	0.140999		TMEM109	0.296248
PYGB	0.274557		CCDC28A	0.225419		RBM10	0.139759		RPLP1	0.296238
EML3	0.274347		TPST1	0.225404		CYC1	0.139754		SENP3	0.29615
PBX1	0.27426		PCGF2	0.224881		RNF138	0.138659		PAX8	0.295894
CKS2	0.274224		TMEM151B	0.224298		DTNBP1	0.138167		SCAND1	0.294297
TDRD6	0.274074		UPF3A	0.224096		SLC11A1	0.137909		BMPR2	0.292486
GFPT2	0.273311		ATRNL1	0.223914		ATP6V0E1	0.137714		SCYL3	0.292441
GBGT1	0.272842		RFC2	0.22375		TST	0.137382		GOLGA5	0.292308
DCTN6	0.272682		MRPS22	0.223182		PSD3	0.136811		WBP2	0.292134
SRF	0.272043		SNCAIP	0.222998		ESF1	0.136582		SDHA	0.291945
EEPD1	0.272009		NDUFV2	0.222955		ZNF655	0.135011		SYNGR1	0.291827
C18orf54	0.271668		AKTIP	0.222588		DRAP1	0.134822		POP5	0.291487
LEMD3	0.271082		APC2	0.222526		KDSR	0.134682		THOC6	0.291349
CABLES1	0.27094		DMXL1	0.222208		GOT1	0.133394		GNB1	0.291283
EXOC3L2	0.270896		FLAD1	0.220978		UBE2M	0.13338		SORCS2	0.289949
SVIL	0.270616		DDAH1	0.22079		TBCB	0.133365		OAZ2	0.289874
RILPL2	0.269454		DUSP8	0.219915		RSAD1	0.132599		WRB	0.289864
COPE	0.269279		BMI1	0.219669		ATPAF2	0.13239		MAPK1	0.289764
AP3M1	0.269044		SCRIB	0.219524		IFNA17	0.131826		PPP1R1A	0.288896
ADRA2A	0.268972		USP25	0.219175		LAMP1	0.131684		PGBD4	0.288732
USF3	0.268861		VPS54	0.218976		CD99	0.131574		EIF2S2	0.28793
KIF20A	0.268474		TBX6	0.218941		SARAF	0.130419		ESR1	0.287384
CCDC59	0.268244		RNASEH1	0.217517		METTL16	0.130344		ANKRD9	0.287283
SNX18	0.267731		UBE2W	0.21703		SNRNP25	0.130004		CCNF	0.287133
FOXP1	0.266877		DOCK4	0.216594		RBPMS	0.129909		HSPB7	0.286635
NDUFA1	0.266603		RGS11	0.215279		PHB	0.129686		PRPF38B	0.286237
PPP4R4	0.266544		NPY2R	0.214564		SLC25A36	0.129374		NAB1	0.286157
COPS5	0.266312		ZNF638	0.214471		INPP1	0.129249		ACOT1	0.285996
H2AFY2	0.266088		BNC2	0.213835		RPS19	0.129074		MAP3K5	0.285705
UBE3A	0.265542		GSK3A	0.213559		KIAA1191	0.128764		ATP2B1	0.28544
GINS1	0.26497		CHRNA2	0.213478		CEP44	0.128742		POLK	0.28536
TMEM258	0.264858		EIF3F	0.212657		TACC1	0.128619		GPRC5B	0.285227
SGCE	0.26462		ADAMTS7	0.212421		DLGAP4	0.128054		CCNT2	0.284859
DDR2	0.26434		RAPGEF2	0.211292		MIS12	0.127812		SYT13	0.284623
ATG2B	0.264243		CGN	0.210908		NEK1	0.127671		TRIM16	0.284512
UNC13B	0.263345		TAF1D	0.210876		CRIM1	0.127236		CFL2	0.284475
POLR2L	0.263328		JAK1	0.210668		RAB32	0.127151		NETO2	0.284203
TAGLN2	0.263325		PLOD2	0.210246		EIF4A3	0.126628		BCL2	0.283932
HABP4	0.263008		ZNF451	0.210099		MEGF9	0.126138		KLF9	0.283557
STAT6	0.262966		MORC3	0.210098		HRAS	0.126127		ADGRL3	0.283248
NDUFB3	0.262773		FRYL	0.209985		CHN1	0.12583		MAGED1	0.282588
KIF2C	0.262567		NEK6	0.209663		TSPAN5	0.125517		PRIMPOL	0.282243
KMT2C	0.262313		COX5A	0.209557		TMSB10	0.125403		USP33	0.282229
DYNLL1	0.262252		TGFB3	0.209342		INTS13	0.125048		NDUFA13	0.282098
POLR1D	0.261176		SLC16A3	0.208919		ASNS	0.124803		NIT1	0.281419
EFEMP2	0.260954		TAGLN	0.208884		OAZ1	0.124737		CSNK1D	0.281069
FGF14	0.260904		CYGB	0.208483		GPR12	0.122756		MBD3	0.280738
NUCKS1	0.260683		RBM47	0.207981		ICOSLG	0.122456		PCDHA13	0.280068
TSPAN5	0.260656		MAPK11	0.207316		VEZF1	0.122433		MAF1	0.279382
RPS25	0.260408		PCM1	0.206865		TMEM59	0.121784		GNAI1	0.279319
LRRFIP2	0.259367		NDUFC1	0.206823		EIF1AX	0.120235		DMD	0.279211
APPL2	0.259307		NCF1	0.206697		RPL7A	0.119906		DDT	0.27908
SLC52A2	0.259247		GMPS	0.206581		RAB9A	0.119809		PDXK	0.279007
PER3	0.258861		ATP5F1A	0.206534		ENOPH1	0.119424		POT1	0.278964
HYAL1	0.258686		WDR6	0.206457		ACADVL	0.119202		LMBRD1	0.278651
TIFA	0.25767		HCRTR1	0.206296		DSTN	0.118889		ANKRD36C	0.278261
TEAD4	0.257238		PFKFB2	0.206217		HPCAL1	0.118514		TMEM53	0.278146
NDUFAB1	0.257095		SLC38A2	0.205844		HNRNPA1	0.118417		TRIM62	0.278078
SLIT3	0.256744		PAX3	0.205357		SRM	0.118174		NDUFB4	0.27779
RPS15A	0.25641		RASSF8	0.205239		PHACTR2	0.118114		FKBP1B	0.277539
ATMIN	0.256386		CEACAM7	0.205074		FYN	0.117921		BUD31	0.277401
TMEM8B	0.255935		WDR26	0.205019		ACTR10	0.116769		TFB1M	0.276746
FAM129A	0.255258		HECTD4	0.205011		ERC1	0.116638		ZMIZ1	0.27547
ZNF549	0.255251		SYCE1	0.204742		H3F3B	0.116418		CHURC1	0.275451
SHROOM3	0.255205		FOXS1	0.204607		TCERG1	0.11547		PCYOX1	0.274528
MAGI1	0.254871		KCNH3	0.204375		PFDN5	0.11477		PPIB	0.274307
LMNA	0.254785		SNRPA1	0.204359		NRIP1	0.114381		NPAS2	0.274022
EAPP	0.254682		NR1D2	0.20412		JOSD2	0.114011		AGO4	0.27384
RPRM	0.254676		CIDEC	0.203764		CEP350	0.113907		RAB18	0.273785
ZPBP2	0.254363		ATP10D	0.203707		ZNF146	0.113899		MDFIC	0.273739
TNS2	0.254029		PDE11A	0.202685		FHL1	0.112697		PPP1R26	0.272988
NHP2	0.253893		NOTCH3	0.202644		KLF7	0.111914		VIPR1	0.272915
ZSCAN31	0.253799		NDUFS7	0.202005		UBE2G1	0.111758		PPME1	0.272411
CXCL1	0.253498		SGMS1	0.201908		GATAD2A	0.110963		PGAM1	0.272409
ADGRA1	0.253282		WNK1	0.201903		CLTA	0.110932		UBE2L3	0.272209
SAMD15	0.253094		MTMR2	0.201646		ARVCF	0.110914		COX7C	0.271575
ADCYAP1	0.253057		OPRK1	0.201582		CPE	0.110749		NELFB	0.271457
SOX4	0.252378		LCNL1	0.201085		GPD1L	0.110538		ROBO2	0.271311
PRRT2	0.252169		PARP2	0.200486	>0.2	MRPS25	0.110398		TIMELESS	0.271164
PNKP	0.25214		BCL3	0.199844		GJB3	0.110378		SLC30A3	0.271027
IVNS1ABP	0.251731		FILIP1L	0.199764		SDF2	0.110139		ATP6V0E2	0.270657
CNBP	0.251692		HSF1	0.199678		ITGB1BP1	0.109659		CYHR1	0.270651
GATA2	0.251677		CDC23	0.199508		TAF7	0.109648		TMTC1	0.270648
SAP18	0.251569		GRB2	0.199264		PLXND1	0.108408		CPEB3	0.270581
PDGFRA	0.251517		CYBRD1	0.198967		PBX3	0.107494		PCBD2	0.26999
GSTCD	0.251496		ARHGDIG	0.198729		TRMT11	0.107408		ZBTB8A	0.26947
PMM1	0.251258		VBP1	0.198521		AHCTF1	0.106724		SBK1	0.269425
RHOJ	0.251231		ST3GAL2	0.198494		DIS3L	0.106333		KDELR1	0.269193
FGF12	0.251109		VDAC3	0.198157		FCER2	0.106216		SLC48A1	0.269141
SACM1L	0.250703		LIMS1	0.198059		FAU	0.105854		ANKRD28	0.26836
HAS2	0.250687		CEND1	0.197578		OR1F1	0.10565		CGGBP1	0.268114
DDHD1	0.250545		HAPLN1	0.197326		MLLT11	0.104905		GSTA4	0.267987
GJA4	0.250535		HINT1	0.197267		BBS9	0.104807		CNOT4	0.267969
SLC11A2	0.250525		COIL	0.196841		NUCB1	0.103909		PPP2R5C	0.267785
USP3	0.250254		CADM2	0.19634		SEPSECS	0.103827		KRR1	0.267783
RNF144A	0.249821		SLC16A7	0.19632		NPAP1	0.103694		BACH2	0.26752
DDX11	0.248764		PPP3CC	0.196305		LASP1	0.103093		ZFAND3	0.266995
SENP1	0.248714		TCEA2	0.196204		ID4	0.102512		MICU3	0.266965
RPL15	0.248535		MIPOL1	0.196066		FKBP9	0.102493		SART1	0.266792
ZFPM2	0.248304		KPNA3	0.195983		CIDEB	0.102402		PSMB4	0.266792
AXL	0.247863		DRD5	0.195886		APOL5	0.102401		JAZF1	0.266662
RNF213	0.247863		MTSS1L	0.195869		CAPG	0.1024		CREBBP	0.266655
CNRIP1	0.247471		EIF3A	0.195486		PEX14	0.101987		SLC13A3	0.266487
ABLIM1	0.24727		RAB10	0.195381		CNTFR	0.101641		IL22RA1	0.266442
ALG10B	0.247117		CAMLG	0.195201		MED13	0.101317		FBRS	0.266229
SIRT1	0.246886		TNK1	0.19512		CBLB	0.101171		ORC4	0.266204
GCN1	0.246734		PBLD	0.194897		MIER2	0.101088		ADGRL4	0.266142
LAMTOR1	0.246664		TNFRSF10A	0.194734		ZNF398	0.100974		IVNS1ABP	0.265869
WDR54	0.246307		PFAS	0.194346		BRI3BP	0.100743		FAM149A	0.265639
MAGOH	0.246105		RHPN1	0.194329		TRIM41	0.100503		PPP2R2B	0.265606
TCAF2	0.245897		PRKDC	0.194181		DCTN2	0.100332		NUMA1	0.26536
TBCK	0.245733		SENP6	0.194157		FUNDC2	0.0999589		TNRC6B	0.264924
BCL9	0.245694		GABRA1	0.193736		HADHB	0.09949		ZER1	0.264794
NPR2	0.245498		SCCPDH	0.193272		TIMP2	0.0990371		KCTD12	0.264469
HACD4	0.245066		TNNI1	0.193087		ATP5F1B	0.0988125		ETFB	0.264141
PIK3R1	0.244655		ARIH1	0.192791		SEC11A	0.0979141		DMAP1	0.263493
HMGCR	0.244513		TUT7	0.192686		CHRAC1	0.0972747		MEGF9	0.26325
ZNF205	0.244347		OSBP2	0.19268		LIPT1	0.0970474		HIGD1A	0.262805
SYNJ1	0.244324		CPN1	0.192267		SIN3A	0.0968751		ARF5	0.262497
SESN1	0.244299		COL4A6	0.191946		NIP7	0.0965631		CCT6A	0.262417
PRRG2	0.243984		SMARCD3	0.19182		CNTN2	0.0965481		LRP6	0.262261
CC2D1A	0.243956		HADH	0.191638		PRKACB	0.0962933		RPS13	0.262045
ORC4	0.243655		LARS	0.191628		SEMA7A	0.096277		BTBD9	0.26197
C9orf24	0.24361		SLU7	0.191548		AP1M1	0.0960518		PPP1CB	0.261224
DAZAP1	0.243123		SMAD6	0.191456		PXN	0.0959308		KCNH2	0.261076
E2F8	0.243083		ZC3H15	0.191246		ILK	0.0956918		GPS2	0.261063
PHLDB3	0.243059		PAM	0.190879		SYNJ2BP	0.0956004		CXADR	0.260429
ZC3H11A	0.243032		UPF2	0.190706		DDX24	0.0955912		PCF11	0.260398
CHST5	0.242815		GJA8	0.190256		ADAMTSL2	0.0955777		PRCP	0.260387
BTG3	0.242727		RPL29	0.190159		APC	0.0950158		PSMC6	0.259765
BEX3	0.242719		ACY1	0.190059		MGST3	0.0949233		ADGRG2	0.259586
COL18A1	0.242626		ZFPM2	0.190034		TMEM216	0.0948824		DBI	0.259447
FBXL12	0.242505		DLX4	0.18987		SAMD4B	0.0948354		PHF14	0.258978
EIF2B5	0.241932		KLHL24	0.189345		ZNF500	0.0946922		MRPS18A	0.258434
FAM76B	0.241873		ATP5F1B	0.189336		SMARCC2	0.0946525		NDUFA1	0.258417
GALT	0.241694		PPP1CC	0.188608		MAP2	0.0943706		RPL19	0.258366
EIF2B2	0.241687		NECTIN1	0.188573		PLA2G2D	0.0940523		KDELC1	0.257711
BID	0.241615		FBXL5	0.188328		CCNL1	0.0939717		PRCC	0.257698
URB2	0.241521		ARHGEF25	0.188041		ZNF467	0.0936829		INPP5K	0.25769
SERINC1	0.241478		SRSF11	0.187917		HOXB6	0.0936756		DPH7	0.257685
FAM171B	0.241448		ACVR2A	0.187822		RPLP1	0.0936517		PRB1	0.257584
CXCL12	0.241229		SSR4	0.187781		ATP8B2	0.0934349		PRRX1	0.257462
MBD3	0.241196		LRCH4	0.187361		SERPINI1	0.0931439		CHIC2	0.257447
CD53	0.241109		ANKRD28	0.187264		NFKBIB	0.0928508		MANEAL	0.257298
TRPT1	0.240839		CASP1	0.187227		DDX5	0.0923721		PLA2G16	0.257118
ZC3H13	0.240661		RNF139	0.186974		CHRNA3	0.0921557		FBP1	0.256632
CDC37L1	0.240548		RPS6	0.186937		FAM213B	0.0920763		ZNF512B	0.256459
MAP4K5	0.240361		IRS1	0.186936		MAPK8IP2	0.0914251		PCDHA6	0.256176
SKA2	0.240281		TRIP12	0.186577		SPX	0.0913834		TRPC1	0.256112
VAMP5	0.239681		CDC6	0.186499		DELE1	0.0910874		CLDN10	0.25607
C19orf48	0.239584		BDH2	0.186496		ZNF507	0.0904088		FAM107A	0.255903
ABI1	0.239327		CLU	0.186391		IAH1	0.0903592		TMEM79	0.255786
CENPU	0.239222		DCLK2	0.186143		MYLK	0.0903458		EIF4EBP1	0.255636
TNS1	0.239098		CRIPT	0.186046		GALK2	0.0898909		FAM214A	0.25536
ZNF335	0.238957		WASF3	0.186011		MPST	0.0897289		MLLT3	0.255279
MTCH1	0.238846		MN1	0.185973		MRPS9	0.0895541		DYNC1I1	0.255014
NR4A2	0.238617		MED13L	0.185477		SIRPA	0.0894919		PRKACA	0.255012
RPL39	0.238469		RAB27A	0.185428		FPR2	0.0886936		ADCY9	0.254849
RAMP1	0.238411		NCK1	0.185241		SRSF2	0.0886376		CLDN4	0.254709
NALCN	0.238186		PPAN-P2RY11	0.185175		RBM6	0.0884924		AMMECR1	0.254586
VGLL4	0.238146		UBAC1	0.185006		PCDHGC3	0.0884112		ZNF592	0.254323
MZF1	0.238078		TMEM127	0.184949		USP30	0.0883939		CAPN6	0.254287
ABCD1	0.237933		DMTF1	0.184921		ADAM11	0.0870805		LDHB	0.25416
DZIP1	0.237763		FGF22	0.18488		MMADHC	0.0865088		ANK2	0.253703
FAM13C	0.237396		POLE3	0.184759		DDHD2	0.086459		MBD1	0.253652
AMER3	0.237333		COX6A2	0.184731		CBS	0.0860209		KIAA0408	0.253566
CDC20	0.237301		DERL1	0.184455		SARNP	0.0858704		CDK6	0.253021
SERPINB9	0.236823		RAD51C	0.184275		YPEL5	0.0857341		CRIP2	0.252979
SCAMP3	0.23677		CEP250	0.184203		NAA10	0.0855667		ALDH9A1	0.252331
WDR26	0.236624		GPRASP2	0.18398		SLC30A3	0.0853176		HS2ST1	0.252185
CYC1	0.236448		ATG14	0.183858		GRB2	0.0853115		FGF9	0.252181
CCNO	0.236381		LY6K	0.183558		B4GALT4	0.0849771		TXN2	0.251603
SGMS1	0.236282		TUFM	0.183379		GNPDA1	0.0848222		IKZF4	0.251314
DNASE1L2	0.236067		KHDRBS3	0.18331		SMC5	0.084763		SCAPER	0.251125
ELOC	0.236026		NRL	0.183068		SYTL1	0.0846382		TIAM1	0.251005
TM9SF1	0.236001		MYH14	0.182763		CYTH4	0.0844717		SNRPD2	0.250832
ALPK2	0.235832		PCDH19	0.182639		POU6F1	0.0843136		CDK10	0.25075
FAM171A1	0.235739		SATB1	0.182362		SSTR4	0.0842075		TIPIN	0.250592
RRM2	0.235696		ZNF385B	0.182055		SPRYD4	0.0841593		GAD1	0.25026
ACTR10	0.235579		PIK3CA	0.181857		DDX54	0.0840406		MAPK10	0.250088
NDUFB4	0.235535		C11orf94	0.181806		CREB3L4	0.083852		PREX1	0.249817
CTR9	0.235493		RNF185	0.181692		CAMK4	0.0837833		TERF1	0.249579
SLC39A13	0.235443		MCM10	0.18154		SECISBP2	0.083703		TERF2IP	0.249196
ITPKB	0.235347		CAMK2N1	0.181535		AUH	0.0836629		PXMP4	0.248973
ST6GAL1	0.235295		EXD1	0.181527		KAT6B	0.0833908		ZBTB1	0.248407
SLC39A14	0.235283		RANBP2	0.181305		N4BP2L2	0.0829131		RANBP2	0.247496
HOXA11	0.235233		GPSM1	0.181139		AMBP	0.0824537		ZBTB5	0.24737
ALG8	0.234854		FBRSL1	0.180946		GRHPR	0.082178		ABAT	0.247249
WDR47	0.234738		MAP3K5	0.180943		BPTF	0.0818125		CMYA5	0.247127
PGM1	0.234636		GALNT10	0.180822		E2F6	0.0817125		PRKCE	0.24676
RNASEK	0.234456		RPL11	0.180581		WDR74	0.0816448		PEX26	0.246681
RPL27A	0.234428		XPA	0.180534		PPP1R21	0.0809875		SOX4	0.246526
GPR161	0.234244		CNOT4	0.180518		ATP6V1H	0.0809008		NLRP3	0.246364
JMJD1C	0.234026		YTHDC1	0.180497		FKBP11	0.0806328		TMSB4X	0.246139
TLE2	0.233617		TCERG1	0.180418		DNTTIP2	0.0806238		SEMA6D	0.246016
PARP14	0.233197		VRK1	0.180156		BEND7	0.0805345		ACAA1	0.245977
CHAC2	0.233079		LIMK2	0.180112		KLF12	0.0804828		TRMT5	0.245599
BLVRA	0.233004		NPRL3	0.180024		GNB2	0.0802252		ACP6	0.245302
SRCIN1	0.232975		INPP5A	0.179985		TAOK3	0.0799443		SELENOW	0.245231
MXRA5	0.232578		NIPAL1	0.179984		DYNC1LI2	0.0796546		APOC3	0.245145
STXBP3	0.232439		COX7B	0.179766		ZNF512B	0.0794438		MRPS16	0.244931
RPL6	0.231989		RAB26	0.179359		RRAGC	0.0794145		CPLX1	0.244903
CCDC15	0.231932		ULK2	0.179149		AKTIP	0.0793682		GABRB3	0.244836
STRN4	0.231717		CCDC125	0.178952		AAK1	0.0793336		MRPS5	0.244811
BAZ2B	0.231676		NPEPPS	0.178916		ADAMTS12	0.0793315		TCERG1L	0.244574
AKAP7	0.231554		GCH1	0.178842		PDE8A	0.0792324		BTBD3	0.24457
PHC1	0.231537		AMPD1	0.178387		FAM118B	0.0791417		SPG21	0.243949
GNL1	0.231511		C1orf61	0.178231		ACTN4	0.0790757		IDH3G	0.243933
FAM214A	0.231458		NKAIN2	0.177951		VTI1B	0.0790645		SEC61G	0.24391
NPTX1	0.231433		MRPL28	0.177825		EID1	0.0790285		SLAIN1	0.243894
ACSL3	0.231154		POLR2J	0.17763		AANAT	0.0790031		TSC1	0.243776
SLITRK5	0.230983		NCOA1	0.177622		RHEB	0.078841		SPON2	0.24377
TACC2	0.230746		ABI2	0.177483		GJA1	0.0786333		ATG4B	0.243674
MPP3	0.230657		CAMK2G	0.177287		TGFBI	0.0785325		RBM41	0.243626
MAD1L1	0.230653		GOT2	0.176765		TERF2IP	0.078407		HIST1H2AG	0.243424
UBE4A	0.230642		ERCC5	0.176746		CNKSR2	0.0782497		GRID1	0.243302
AGO3	0.230633		TNFRSF11B	0.176564		ARHGEF40	0.0776599		F8A1	0.243157
SATB2	0.230256		FAM43A	0.176537		C17orf97	0.07727		EIF4G2	0.242817
C5AR1	0.230191		UCHL3	0.176404		MEF2D	0.0772349		ALAS1	0.242626
ATXN1	0.229932		PER2	0.176372		SLC6A4	0.0770352		MXD4	0.242536
SGCG	0.229788		TMEM80	0.176257		TBC1D5	0.0766091		MYL6	0.242316
HTR3A	0.229788		NUP188	0.176205		HTR2A	0.0765671		JADE2	0.242147
JAKMIP3	0.229765		HTR7	0.176173		EEF2	0.0763618		KCNJ5	0.241694
CR1L	0.229755		GUCY1A2	0.175867		MED15	0.0762912		OGFR	0.241547
EIF1B	0.229605		RSPRY1	0.175833		AGAP1	0.0762417		BYSL	0.241137
FAM209A	0.229223		ESPN	0.175636		MGAT1	0.0761194		CNKSR2	0.241062
CTSO	0.228923		SPATA31E1	0.175427		RNF135	0.0760448		DNAJA4	0.240909
NRF1	0.228734		JTB	0.175385		MYOF	0.0757217		FAM49A	0.240757
TRIM2	0.228691		POLR2D	0.175376		RRAS	0.0756347		KIAA0513	0.240711
PSENEN	0.228407		ANXA3	0.175326		ZMAT4	0.0754635		TSTD3	0.240697
RGS17	0.2284		RPIA	0.175256		KLHL20	0.0752762		CTNND2	0.240694
GSAP	0.228394		SLC7A7	0.175109		CDK3	0.0752087		CNOT6	0.240619
SLC35A1	0.228381		GRP	0.17508		PTPN21	0.0750529		SLC17A7	0.240513
NFIA	0.228201		IGDCC4	0.174974		THYN1	0.0750207		GSTO2	0.240492
SMOX	0.228186		TAF2	0.174904		RHOXF2	0.0749615		GDAP2	0.239765
ANGPT2	0.228127		NPY5R	0.174858		TFAP2A	0.0748402		MCAT	0.239706
MYCL	0.228009		TNFRSF4	0.174604		PKN1	0.0747502		DNER	0.239698
BRAF	0.227938		TRPM1	0.174558		GLOD5	0.0746413		ELL	0.239568
HNRNPH2	0.227792		ZC3H12A	0.174512		MRPS10	0.0744878		CLMN	0.23932
ARID4B	0.227308		REEP2	0.17447		ITSN1	0.0741582		TRAPPC2L	0.239107
ANKRD13B	0.227206		CPM	0.174444		KLHDC10	0.0740266		CACNB1	0.239104
CCAR2	0.227182		CERS6	0.174322		ZFP90	0.0739603		RFTN2	0.238814
CREB5	0.226978		URB2	0.174255		CRLF3	0.0738678		ITGB3BP	0.238793
HES1	0.226905		EFNA1	0.173928		PON2	0.0736314		PTH1R	0.238667
ARV1	0.226866		ZNF84	0.173789		GNB5	0.0735996		CHMP1A	0.238619
EFHD1	0.226786		OPLAH	0.173755		GPSM3	0.0732475		C17orf49	0.238603
FSTL3	0.226585		RNF166	0.173505		MSR1	0.0731415		OSGIN2	0.238453
IFFO1	0.226505		GRIK3	0.173464		TPSG1	0.0722183		ACSF2	0.238083
KLHL28	0.226477		ORC5	0.173374		CCDC84	0.0721633		SNN	0.237976
LPP	0.226221		GGNBP2	0.1731		NDN	0.0717904		SLC25A13	0.237895
MLLT6	0.226152		ANAPC10	0.173093		CEP131	0.071694		ESYT1	0.237883
ZNF616	0.22614		GPD1	0.172998		ACVR1	0.0716814		TCF19	0.237782
KLRD1	0.226138		PPP2CA	0.172796		P2RY6	0.0716528		GJA1	0.237393
TXNDC17	0.226102		CACNA1S	0.172632		OTOF	0.0716118		APLP1	0.236913
GRK4	0.226061		NUDT14	0.172611		CSTB	0.0715548		RPL6	0.236281
LGI4	0.225969		LPGAT1	0.172503		SCO2	0.0714943		CXCL8	0.236268
RRP7A	0.225885		NAPB	0.172328		TERT	0.0714702		ARHGAP28	0.23589
KXD1	0.22588		ATR	0.172036		MBOAT7	0.0714208		TXNRD2	0.235866
VDAC2	0.225871		RAD23A	0.171874		PRB1	0.0711478		SMPD3	0.235773
RAVER2	0.225539		ASCL1	0.171844		C14orf119	0.0711202		SPSB1	0.235732
PAN2	0.225461		LIPE	0.171619		CYP3A7	0.0710692		TSPAN2	0.235604
MOSPD1	0.225377		KCNH6	0.171414		SEMA4G	0.0709632		PRKAA2	0.235509
ARIH2	0.225256		FOXN1	0.17136		TOP3A	0.0704033		ZNF609	0.235442
KIAA0391	0.225147		FBXO9	0.171127		ZNF559	0.0702386		UQCC2	0.235399
ITPKC	0.225093		DOPEY1	0.171026		FUBP3	0.0702156		AGBL2	0.235092
PXDC1	0.225053		RBM6	0.170817		CD1E	0.0700736		ATP11C	0.234658
NELL1	0.224959		CYP11A1	0.170718		PLSCR4	0.0700609		MOB2	0.234642
HCK	0.224897		RAP1GAP	0.170453		TRIM2	0.0698603		KCND2	0.234615
YPEL1	0.224861		POMT1	0.170165		TAF1B	0.0698468		TSPAN5	0.234557
MBIP	0.22483		MEIS1	0.170056		PTPN14	0.0695403		GPRASP1	0.234477
TSG101	0.224685		TAX1BP1	0.169961		RNF113A	0.0692976		RRAGD	0.234394
PRIMPOL	0.224471		ESCO2	0.169343		PPP1R35	0.0692438		SNAPIN	0.234175
HLF	0.224427		MAPK15	0.169272		LILRB1	0.069218		MYCBP2	0.234143
STEAP2	0.224417		TARBP2	0.169266		GNAQ	0.0690665		SNAP29	0.234047
PNPLA6	0.22432		OR2L13	0.168908		RNF167	0.0690313		AXIN1	0.2337
FBXL15	0.224043		HDAC4	0.168873		CCDC59	0.0690037		KLF12	0.233595
PCF11	0.223984		RASD1	0.168839		ERI3	0.0690024		IMMT	0.2335
HSPB11	0.223795		DNASE1	0.168743		ABL1	0.0689994		SPAG7	0.233416
ZNF644	0.223643		CSH2	0.168643		TMEM116	0.0687294		HAUS7	0.233387
PEF1	0.223583		AGAP2	0.168592		TRIM56	0.0687044		CCDC125	0.233362
CEBPZ	0.223568		DAB2IP	0.168592		PPIG	0.0686807		TMTC2	0.23336
RPL21	0.223477		VGF	0.168471		RPL28	0.0686308		RAD51AP1	0.23326
KALRN	0.223264		SETD2	0.168311		MSL1	0.0685685		NDUFS8	0.232834
TPSAB1	0.223206		RASL10B	0.168302		UNC13A	0.0681639		NR2F1	0.232733
TBC1D15	0.223163		ELF2	0.168279		FPR3	0.0681092		KIAA0753	0.232293
JAZF1	0.222988		PEPD	0.168196		HIST1H2BG	0.0680868		MFSD6L	0.23179
CEP41	0.2229		RSF1	0.168194		MICAL2	0.0679955		RGS19	0.231747
NASP	0.222888		MAP4K2	0.168177		PDGFA	0.0677867		ZNF655	0.231319
CCT8	0.222872		VCPKMT	0.16815		EHD2	0.0676833		TCTEX1D1	0.230957
KIAA0408	0.222831		GLYAT	0.168055		AIMP1	0.0673413		TET1	0.230912
WFDC1	0.222703		CGRRF1	0.167983		ANKRD11	0.0672186		CCDC28A	0.230862
PDE4B	0.222558		FAM24B	0.167892		AJAP1	0.0671741		ASAP3	0.230795
BCL2L11	0.222552		ICAM1	0.167889		VAMP8	0.0671019		PDCD11	0.230697
SDR39U1	0.222534		SMARCB1	0.167852		SETD1B	0.066607		PDE2A	0.230681
LARP7	0.222521		WDSUB1	0.167769		ACAD9	0.06653		MUM1	0.230674
TMEM235	0.22252		TCF25	0.167665		MANF	0.0664976		TNFSF11	0.230605
TTC8	0.222498		SLCO1A2	0.167481		SARDH	0.0660632		FZD1	0.230466
COPRS	0.222178		HNF1B	0.167476		HACL1	0.0660149		HAUS8	0.230198
HFE	0.221963		PRKCZ	0.167284		MBTPS1	0.065805		ADH1A	0.230075
COL6A1	0.221943		ASNA1	0.16726		ZNF12	0.0657903		PRDM1	0.230012
PCNP	0.22191		FARSA	0.167149		MAPK10	0.0656742		FJX1	0.229859
TOB1	0.221909		PTGES2	0.167122		ZNF416	0.0654559		COL14A1	0.229686
E2F5	0.221849		CIRBP	0.167074		ZNF689	0.0650593		PYGB	0.22947
AJUBA	0.221764		PAEP	0.167036		FURIN	0.0649852		TMEM9B	0.229365
MTX1	0.22168		FCHO1	0.166858		RABGAP1L	0.0648162		PLEKHG4B	0.229116
LRCH2	0.221637		RNF157	0.166744		ARHGEF9	0.0648098		JPH3	0.228823
F13A1	0.221537		YOD1	0.166726		MIF4GD	0.0648042		ESRRA	0.228806
ZNF546	0.221486		RASSF7	0.166698		P4HA2	0.0646696		IGSF10	0.2287
MYOZ2	0.221413		EAPP	0.166366		GTF2B	0.0644837		HEPN1	0.22866
SEPT3	0.221171		RBM24	0.166321		AP1S1	0.0644017		TOP3A	0.228614
RNF180	0.221081		BTBD18	0.166208		HEBP1	0.0643283		TNS2	0.228595
ZSWIM5	0.22104		LHFPL6	0.166101		TGIF1	0.064228		THBS4	0.228579
MESP2	0.220798		STAC	0.165957		APMAP	0.0641864		POU3F1	0.228458
OAS1	0.220766		SNX7	0.165942		WDR43	0.0640285		CTHRC1	0.228392
CMTR2	0.220733		SPHK1	0.165805		MTCP1	0.0639701		COPS7A	0.228335
FLYWCH1	0.220625		NPR3	0.165742		TNS3	0.0638439		SLC25A27	0.228237
STOML1	0.220618		WDHD1	0.165469		PITPNA	0.0634283		LEMD3	0.228022
MTPAP	0.22059		ZNF497	0.165407		RPS18	0.0628601		PPA2	0.227882
DUSP13	0.220519		B3GNTL1	0.165245		SPRYD7	0.0626258		SYT1	0.227861
IGFN1	0.220384		ABCD1	0.1652		WDR5	0.0624942		STC1	0.227828
FAM193B	0.220328		CASKIN2	0.16507		TRIO	0.0620506		SF3B4	0.227814
LIN9	0.220326		ZNF148	0.164766		XBP1	0.0619583		TGFBR1	0.227628
ESPL1	0.22026		ZNF697	0.164747		ZMYND11	0.0619226		RCN2	0.227623
ZNF540	0.220234		CSHL1	0.164739		ZNF222	0.0618402		INPP1	0.227613
OGFOD3	0.220154		PLS3	0.164582		SCAPER	0.0616854		PEX1	0.227464
PLEKHG3	0.220137		GJD4	0.164564		NCK2	0.0614841		ZNF189	0.227358
VRK1	0.219995		C22orf31	0.164435		BAG1	0.0614807		MEIS1	0.227292
UBXN8	0.219852		BSN	0.164361		FAM184A	0.0614423		ZBTB45	0.227273
CCDC18	0.21965		HDAC11	0.164301		ADO	0.0611779		RPS29	0.227245
ZRANB3	0.219636		ZNF398	0.164204		CPNE2	0.0611551		ARHGEF10L	0.227202
RSF1	0.219579		DNALI1	0.164126		GPATCH8	0.0611239		IARS	0.227195
JOSD2	0.219464		PRLR	0.163996		BBIP1	0.0610384		CCM2L	0.227069
CDKN2A	0.219386		COG1	0.163992		ELP5	0.0609021		RWDD2B	0.227034
SUMO3	0.219275		SPATA33	0.163941		RAB11FIP3	0.0606044		NAV2	0.226668
NEIL1	0.219172		DENND1A	0.16381		NAT9	0.0603983		JAK3	0.226338
DMWD	0.219131		UNG	0.163638		PPP1R17	0.0603924		TMED8	0.226222
MT1A	0.219065		KLHL35	0.163575		DDX31	0.0603335		AKTIP	0.22617
MYO9B	0.219018		GALNT17	0.163446		ZNF33B	0.0602996		ATP2B2	0.225922
GNAI3	0.218976		LRRC46	0.16309		GCDH	0.0600772		RUNX3	0.225919
CHD4	0.218858		N4BP2	0.163039		ZNF740	0.0599622		EDA	0.225868
AMT	0.218812		CST11	0.162823		GFER	0.059597		FOCAD	0.225795
ARMCX6	0.218654		TLCD1	0.162792		SNAPIN	0.0594383		CAMK2B	0.225763
NOC3L	0.218601		ZDHHC8	0.162698		SLC5A2	0.0592535		SOCS3	0.225615
HELZ	0.218504		KREMEN2	0.162669		SLC28A3	0.0591777		HDLBP	0.225395
ZNF506	0.218462		ZNF384	0.162656		CNKSR3	0.0590728		CLOCK	0.225392
VAMP7	0.21844		MORC2	0.162636		DNAJC2	0.0590044		MRPL43	0.2252
WIF1	0.218378		FUT6	0.162521		DGKZ	0.0589825		ASTN2	0.225128
RANBP2	0.218292		EARS2	0.162509		DNAJC11	0.0589407		RGP1	0.225087
VASN	0.218143		TLK2	0.162111		ISOC2	0.0587999		MAGI1	0.225005
VDR	0.217959		EVPL	0.162051		AURKC	0.058692		SEPHS2	0.224914
FAM177A1	0.217792		UCHL1	0.162024		UBE2R2	0.0586802		AHI1	0.224896
PIDD1	0.217741		PRKCB	0.161904		ZNF770	0.0586684		UNK	0.224877
FGD5	0.217726		BMP2	0.161849		TRAPPC1	0.0584228		RNF11	0.224861
CNOT6	0.217593		F11	0.161804		RRP9	0.0582868		IGF1	0.224764
PLK5	0.217519		RCHY1	0.1618		PRPF40A	0.0582524		RFESD	0.224685
RPL35	0.217489		WNT3	0.161772		RCOR3	0.0581823		MAP3K1	0.224551
SYT1	0.217283		STX1B	0.161476		GAP43	0.0580202		CACNA2D2	0.224546
RPUSD2	0.217237		ERICH1	0.161443		TALDO1	0.0578957		RNF181	0.22453
CCDC124	0.217023		RAD50	0.161423		TMEM136	0.0577213		METRN	0.224471
TLR9	0.2169		SCRT1	0.16142		PAN3	0.0576878		CLEC4M	0.224414
PALD1	0.216896		STXBP6	0.16123		AEN	0.0576381		PHYH	0.224334
MRPL23	0.216862		RGS6	0.161149		ACAP1	0.057602		MALL	0.224242
IKBKE	0.216861		ELL	0.161104		CAPN7	0.0575185		KLC4	0.224175
NUFIP2	0.216762		DPF3	0.161053		MMP24	0.057518		TNFRSF8	0.224025
HIVEP2	0.21673		ADAM23	0.161043		SLC12A5	0.0574808		MAD2L2	0.223921
ICK	0.216635		PHLPP1	0.160996		TLN1	0.0571771		RPGR	0.223887
EPS15	0.216534		ACSF2	0.160919		CHRM3	0.0568399		RALGPS1	0.22385
HOXC5	0.216456		DPH1	0.160881		SERPINE2	0.05653		PLPP2	0.223793
ALAS1	0.216387		NT5DC1	0.160873		PPARA	0.0564813		DFFA	0.223736
PLEKHA1	0.216368		CLN3	0.160614		STRADB	0.0563486		ANGEL1	0.223688
ABCF1	0.216335		ARRDC3	0.160559		RPS29	0.0562114		PYROXD1	0.223616
ANKFY1	0.216254		GPRC5B	0.160551		RP2	0.0561575		PCLO	0.223457
COL5A1	0.216177		ADM5	0.16054		PSMD8	0.0560686		DNAH6	0.223244
MUS81	0.215947		KIFC2	0.160477		ATAT1	0.0560626		SEC11A	0.223177
N4BP2	0.215942		LFNG	0.160419		TMEM128	0.0560522		JMJD4	0.222999
C8orf48	0.21575		MACROD2	0.160329		EPS8	0.0560315		FGD6	0.222887
TRIM73	0.215705		GREB1	0.16024		ZNF165	0.0558853		BAG3	0.222727
DNAJC4	0.215692		SRC	0.160206		ZNF766	0.0555921		SMO	0.222423
TRA2A	0.215591		RAP1GDS1	0.16014		TPPP	0.0555307		C2orf76	0.222049
AKAP11	0.215553		INHBB	0.160117		TUBGCP6	0.0554398		TDRD6	0.22154
PPP1R3E	0.215366		TMEM145	0.160012		FAM83G	0.0553183		GALNT7	0.221428
ENTPD4	0.215262		FITM2	0.159986		RHPN2	0.0553179		PFKFB4	0.22132
NEK3	0.21519		PTOV1	0.159755		TXNDC17	0.0552849		HDAC1	0.221287
ING4	0.214783		RASGEF1C	0.159736		HOXA7	0.0552765		ATG7	0.22126
TSNAXIP1	0.214703		FYB2	0.159646		TOMM20	0.0552096		ATP11A	0.22085
TMEM126B	0.214659		PTPRJ	0.159632		SNX30	0.0550326		ABCD1	0.220806
FBN1	0.214606		ANO7	0.159535		ADCY1	0.0549413		SMOC2	0.220765
TAX1BP3	0.214546		ANKRD13C	0.159474		TRIB2	0.054903		EXOSC2	0.220682
BLOC1S2	0.214427		CRYAA	0.159427		MSI1	0.0548103		HOXD11	0.220572
TALDO1	0.214401		LUZP2	0.159308		C2orf42	0.0547909		TIMM8B	0.220541
CD93	0.214386		SCN2B	0.159251		SMC4	0.0547908		PLPPR2	0.220527
FAM84A	0.21431		CUL3	0.159202		GNA13	0.054262		ARMCX6	0.220525
PPHLN1	0.214262		SLC34A3	0.159087		RPS6	0.0541894		KRT222	0.220497
MSI1	0.214243		USP15	0.159066		BICD1	0.0541249		TTC30A	0.220464
GUCY1A2	0.214205		BCL10	0.159033		CENPC	0.0540406		ZFP91	0.220246
YAE1D1	0.214199		TNNI2	0.158875		NUDT17	0.0538726		MCTP1	0.220143
HTRA4	0.214156		GSDME	0.158824		EPHA4	0.0538587		PLEKHA1	0.220138
BST1	0.214136		VPS18	0.158734		DAAM2	0.0537052		FAM32A	0.219767
HIF3A	0.214097		ATIC	0.158694		LARGE1	0.0535886		SLC43A3	0.219678
DDX60L	0.214077		MAP3K14	0.158344		IARS2	0.0535708		ATP2A2	0.219597
LMO3	0.214058		C8orf58	0.158276		CYP4A11	0.0534983		ARFGEF2	0.21942
FAXDC2	0.214038		PCSK6	0.15827		PPP1R26	0.0534839		MTM1	0.219377
HEPACAM	0.213983		MAPK4	0.158236		NDUFC1	0.0534651		C2orf74	0.219341
SLCO1A2	0.213912		GNPAT	0.158167		MPP7	0.0533656		COLGALT1	0.219175
QTRT1	0.213879		TMEM37	0.157988		KIF5A	0.0528256		RRAGA	0.219034
OR10R2	0.213667		ZNF236	0.157923		ZNF546	0.0527855		RAB26	0.218705
DUSP4	0.213583		FHOD3	0.15788		SLC8A2	0.0527053		PGM1	0.218634
NFAT5	0.213428		TECPR2	0.157847		SIRT5	0.0526634		SIRPA	0.218442
SMOC2	0.213417		AKAP13	0.157821		CBX2	0.0525361		DBP	0.218207
PGK1	0.213331		BTG4	0.157652		PDPK1	0.0525009		GDPD2	0.218169
ACR	0.213266		SLC16A2	0.157609		CLHC1	0.0522108		SIRT3	0.218054
ADGRB3	0.213072		GPM6B	0.157591		SSTR2	0.052174		HSD17B7	0.218031
SWSAP1	0.212752		OGFRL1	0.15758		SOGA1	0.0521101		PATL1	0.217973
RIOX1	0.212631		KCNJ11	0.157518		DPYSL2	0.0517583		SRPK1	0.217836
BCR	0.212392		KLHL30	0.157452		RAD52	0.0516661		ME1	0.217811
CNOT2	0.212383		LHFPL2	0.157283		TSPAN3	0.0515402		RBM24	0.217669
KLF5	0.212278		SDC4	0.157242		SPOP	0.0515393		ZMYM6	0.217587
PDCD6	0.212252		C10orf90	0.157172		PTCH1	0.0513981		PRMT2	0.217541
RPP38	0.212208		BVES	0.15716		BLZF1	0.051369		MGAM	0.21723
RIN3	0.212138		TRIM45	0.157146		SEC31A	0.0511861		EID2B	0.217054
CAMKK1	0.212092		TEC	0.156987		CLSTN1	0.0511278		TMEM9	0.217011
MATK	0.212036		RAPGEFL1	0.156935		ZNF354A	0.0511021		NDUFB11	0.216992
DDX39A	0.211907		GIPC2	0.15689		CHMP4C	0.051006		TIPARP	0.216922
ZNF621	0.211166		CHSY3	0.156881		SMTN	0.0509949		ZNF425	0.216851
MBD6	0.211136		C5orf46	0.156806		MAGI3	0.0508614		EIF3C	0.216774
NADK2	0.210994		GPR137	0.156564		ZBTB45	0.050767		AVPR1A	0.216758
TSPOAP1	0.210986		MYOZ3	0.15653		NDUFV1	0.0507451		SERP1	0.216522
IRX1	0.210931		ZNF611	0.156523		JTB	0.050374		SPATA2	0.21637
CIART	0.210716		EIF2S1	0.156489		DHRS7B	0.0503121		DAPK1	0.21626
UQCR11	0.210455		SOX9	0.15646		PLEKHG3	0.0502965		RBBP9	0.216144
SPRED1	0.210442		OSGEPL1	0.156326		C3orf58	0.0502773		SPINT1	0.215903
NPHP3	0.210379		TACR1	0.15632		FBXO46	0.0502666		TOP2A	0.215768
CELF6	0.210351		UBE2T	0.156071		MAGED2	0.0502006		LTBP3	0.215717
PDSS1	0.210313		SLC6A2	0.155985		NUDCD3	0.0501119		COL5A3	0.215534
HEY1	0.210151		CMBL	0.155933		C1orf226	0.0499556		TMPRSS2	0.21551
PEX11G	0.209943		DLGAP2	0.155917		FAF1	0.0499063		DNMT1	0.215161
NDUFB10	0.209863		MKL1	0.155903		OFD1	0.0497468		VRK1	0.214926
DDIT4	0.209863		TST	0.155837		LRCH4	0.049679		EEF1B2	0.214685
RNF25	0.209848		COX7A2L	0.155799		HNRNPA0	0.049608		TOX	0.21453
PKM	0.209746		NDUFA2	0.155727		RAB3IP	0.0494919		QSOX1	0.21439
TAF6	0.20965		SLC25A12	0.155661		ATRX	0.0494231		CDKN2D	0.214299
JUNB	0.209471		CREBRF	0.155576		ZNF292	0.0493225		C20orf96	0.214287
ATG16L1	0.20945		ARX	0.155393		STK32A	0.0493141		UROS	0.214137
CCDC96	0.209384		CACNB4	0.155234		PKIB	0.0492625		CAMKK2	0.214077
COLEC12	0.209346		STAU2	0.15518		NSUN7	0.0489673		SI	0.213824
MAMLD1	0.209322		SSX5	0.154998		TUBD1	0.0489366		RARA	0.213733
ATP8A1	0.209233		ATXN10	0.154892		SLC16A2	0.0488091		TPSAB1	0.213678
MIF	0.209069		HOXB1	0.154817		FANCC	0.0487896		HIF3A	0.213649
PDGFRB	0.208825		LYNX1	0.154778		CAMKK2	0.0486556		C6orf226	0.213594
ESRRG	0.208742		SERTAD3	0.154683		METTL7A	0.0486148		SNX29	0.213524
HAUS7	0.208734		HMBOX1	0.154646		SLC17A1	0.0485694		KRT13	0.213495
HSD11B1L	0.208725		RPS16	0.154574		FGF5	0.0484911		SLC6A11	0.213362
TLR10	0.208649		DMRTB1	0.154553		PLEKHO2	0.0484112		CCHCR1	0.213121
DOCK9	0.208643		ANKRD52	0.154499		PUSL1	0.04818		SLC25A39	0.213034
IRF2BPL	0.208487		NDUFS1	0.154469		SGCE	0.0481273		ZNF621	0.21295
TFAP2E	0.208351		KIAA2026	0.154445		AHR	0.0481025		CAPN15	0.212897
PFN1	0.208344		FOSL2	0.154388		KCTD13	0.0480708		CHRM1	0.212574
CDKN1C	0.208254		TMEM14A	0.154362		HSPB7	0.0478481		GPR137C	0.212466
MBD3L2	0.208234		RNF2	0.154333		CSH2	0.0478476		STK38L	0.21227
CPLX2	0.208215		TNNT3	0.154246		MYO1G	0.0476162		MOB3A	0.212052
RAB26	0.208188		STK32C	0.154231		INTS7	0.0474995		STRN4	0.211917
ATF1	0.208164		ACE	0.154222		FAM210A	0.0474679		MYO5A	0.211752
ITM2B	0.208139		AXIN2	0.154142		NICN1	0.0474676		SLC26A9	0.211342
ZNF385A	0.208103		ATAT1	0.15406		UPP1	0.047073		KIF20A	0.211241
ERRFI1	0.208073		PPM1L	0.154028		NEU3	0.0470586		VASH2	0.211183
TNFRSF18	0.207942		CUL4A	0.153927		CRADD	0.0470413		NR5A2	0.21118
PIK3IP1	0.207936		NLRP3	0.153863		ERCC1	0.0470102		LRRC8A	0.211179
FOLH1	0.207925		LHB	0.153841		PRMT5	0.0469793		DHX36	0.211161
PALM	0.207828		FBXW7	0.153752		SEPT9	0.046899		SLC35C1	0.211145
DDX23	0.207822		APOB	0.15359		CCNA1	0.0468572		NAPA	0.211001
SCGB2B2	0.207804		OXA1L	0.153482		METTL14	0.0468478		SAMD4B	0.210922
EIF4E	0.207721		HS1BP3	0.153407		AAED1	0.046842		GAA	0.210893
MFSD14A	0.207687		MNT	0.153251		PDLIM7	0.0466606		LRRC47	0.210723
ATRNL1	0.207666		CNIH2	0.153192		CXCL3	0.0465449		DNAJC21	0.210622
RABGAP1L	0.207663		SLC22A31	0.153175		MFAP4	0.0464939		RAB35	0.210562
ANKRD24	0.207574		TRPS1	0.153132		PIAS2	0.0461318		DERL3	0.210415
CAPN15	0.207536		MOBP	0.153104		ACAP2	0.0461083		ZC2HC1C	0.210332
MAP6	0.207435		RET	0.152894		OBP2A	0.0459673		HILPDA	0.210325
CELF1	0.207413		FAM129C	0.152874		NR1I2	0.0459574		RAB10	0.210318
TBCCD1	0.207379		NOL9	0.152869		DBI	0.0459037		ZDHHC9	0.210306
CRIP2	0.20736		PLK4	0.15268		CHST3	0.0457907		CASC4	0.210203
H2AFX	0.20735		RPS18	0.152571		MGAT4B	0.0455066		ZBTB20	0.210168
FAM13A	0.207315		SPINT1	0.152476		TXNDC15	0.0453769		DCTN2	0.21009
PRDM16	0.207273		ZBTB34	0.15241		LRBA	0.0453283		RASGEF1B	0.210064
RAB37	0.207269		TELO2	0.152329		LARP1B	0.0453245		MEN1	0.21004
STK38L	0.207252		PKP4	0.152316		USP36	0.0452753		MLLT11	0.210018
TMEM9B	0.207249		GAS7	0.15212		TIMMDC1	0.0452318		NOC2L	0.209906
TRAPPC3L	0.207201		CCDC59	0.152106		SKI	0.0452181		SCAMP2	0.20987
CADM3	0.20715		RFX4	0.15209		SH3RF1	0.0448662		FXYD3	0.209749
SLIRP	0.20705		GDF11	0.15199		AFTPH	0.0446486		TTLL11	0.209666
ENTR1	0.207024		FAM131C	0.151904		LIMK1	0.0446099		SLCO4C1	0.209648
NXF1	0.206944		HIVEP2	0.151871		BET1	0.0445707		LIX1	0.209592
DLGAP5	0.206941		CCDC34	0.151854		PMVK	0.0444904		MIER1	0.209568
GPRIN1	0.206916		SEPT3	0.151853		ZNF569	0.0444846		C12orf80	0.209369
BAIAP3	0.206904		BPTF	0.151579		SOD1	0.0443554		METTL6	0.209359
KMT5B	0.206837		POLD1	0.151549		MRPS26	0.0441149		ZFHX4	0.209353
KLHL2	0.206827		HIST1H4G	0.151504		SLC8A1	0.0440967		THAP4	0.2093
YIPF2	0.206794		TRPM2	0.151404		TNIK	0.0440607		PTHLH	0.209126
CYBA	0.206793		SLC52A2	0.151379		SLC1A4	0.044047		UROD	0.208978
DNASE1L3	0.206707		SNX18	0.151365		EMC6	0.0439602		TMEM115	0.208946
BBX	0.206664		CDX1	0.151224		LRPAP1	0.0439094		LIMCH1	0.208644
ZNF830	0.206588		PRICKLE1	0.151164		NTF3	0.0437991		FAM13C	0.208565
AKR1C1	0.206442		DPP8	0.151117		CGRRF1	0.0437655		SLC32A1	0.208475
TMEM41B	0.206425		ASH1L	0.151086		ANXA5	0.0437647		DNAAF1	0.208399
ZNF569	0.206249		ITPK1	0.151065		BTG4	0.0437468		OR4D1	0.208379
DPT	0.206243		TRIM3	0.151061		TGFB2	0.0437152		OR12D3	0.208264
TMEM8A	0.206091		RPRML	0.151004		EBAG9	0.0435819		PTN	0.208174
CCNA1	0.206085		RUFY3	0.150942		MED10	0.0435701		PDIA2	0.208148
ZCCHC2	0.205996		ASPHD1	0.150937		LONRF2	0.0435394		COG4	0.207926
SLC38A6	0.205936		ZNF404	0.150916		WIZ	0.0435046		PHACTR3	0.207918
TMEM161A	0.20591		FKBP9	0.1509		ST3GAL2	0.0434509		ASAP2	0.207887
S100A13	0.20585		PEX5L	0.150894		UTP23	0.0433951		NAIP	0.207665
BMF	0.205817		FLRT1	0.150769		CHAC1	0.0433665		RAB40B	0.207543
KIF12	0.205802		ZC3H12B	0.150749		PTPRM	0.0432977		PLPPR4	0.207402
ASAP2	0.205723		HS3ST6	0.150687		SUDS3	0.0431975		NRAS	0.207395
ABI3BP	0.205649		CPLX3	0.150684		LUM	0.0431099		PAXX	0.207299
PPA1	0.205628		MTREX	0.150648		LTBP3	0.0430358		CHST4	0.207182
CEBPB	0.205541		HSPB3	0.150647		CDC14A	0.0429828		RINT1	0.207159
IL10RA	0.205521		CACNB1	0.150567		PHETA1	0.0429425		LGI3	0.207117
MYLIP	0.205465		KCNQ3	0.150545		TMEM158	0.0428843		ZCWPW1	0.207086
SLAIN2	0.205401		NEIL3	0.150514		PPIP5K1	0.0427973		DECR2	0.206865
REV1	0.205269		KIF23	0.1505		INPP5F	0.0427926		POMGNT1	0.206545
ANKIB1	0.205164		C10orf82	0.150466		NCOA1	0.0427732		CYP2C18	0.206516
WNT2B	0.205153		RGS13	0.150414		SIPA1L1	0.0427584		MSH2	0.206475
RIBC1	0.205001		C1QTNF6	0.150357		TCAIM	0.042566		THAP7	0.206305
TCF7L1	0.204915		EEF1G	0.150338		LGALS3	0.0425558		TRIM3	0.206275
ABCA8	0.204881		SLC32A1	0.150226		FITM1	0.0425288		ASB2	0.206265
TOP3A	0.204852		PELP1	0.150182		PIGL	0.0423672		PLXNA2	0.206208
SLC26A9	0.204809		NKX3-1	0.150111		G6PC2	0.0423384		NECAP2	0.206201
BPNT1	0.204792		CLDN19	0.150034		ABCF2	0.0422671		EREG	0.20618
DVL3	0.204766		ISG15	0.150032		MAF1	0.042252		PCOLCE	0.205998
GTF2B	0.204745		SOX14	0.149989		PCMTD1	0.0421601		PHOSPHO1	0.205974
LDOC1	0.204537		ART3	0.149964		ZCCHC2	0.0420775		HECW2	0.205925
PARVG	0.204528		AUH	0.149959		MAPK8IP1	0.0420075		WDR48	0.205909
NDUFC2	0.204475		PENK	0.149905		SAT2	0.0419776		RSF1	0.205745
HEBP1	0.204465		CC2D2B	0.149717		GFPT2	0.041834		SAMM50	0.205464
ENKD1	0.204391		GTPBP1	0.149696		MTPAP	0.0417655		TM4SF5	0.205458
GEM	0.204331		HOXD11	0.149665		ZNF443	0.0416631		MRPS30	0.205307
MRAP2	0.20423		CDH23	0.149655		COBL	0.041661		EPHA3	0.205195
GAL3ST4	0.204121		PHF24	0.149652		PFKFB2	0.0416091		TECPR1	0.205126
ZCWPW1	0.203939		COQ2	0.14959		TCF4	0.0416049		SMIM8	0.205
SFXN3	0.203913		OTUD7A	0.149495		AREG	0.0412681		FDCSP	0.204996
ACER3	0.203887		MYOZ2	0.149491		ABCC6	0.041006		ZNF292	0.204976
SMYD4	0.203749		SMAD7	0.149431		HRH4	0.0409984		CBX7	0.204906
GAP43	0.203617		DOCK9	0.149418		ZNF256	0.0409556		MINDY3	0.204655
HSPE1	0.203604		IGFALS	0.149365		KRT33B	0.0407952		EXTL3	0.204646
CARD8	0.203556		CHPT1	0.149235		SETDB1	0.0404939		CRMP1	0.204628
ORMDL1	0.203554		PDZD9	0.1492		GSE1	0.0404704		PAGR1	0.204486
DARS2	0.203525		TMCC1	0.149178		LST1	0.0403802		AZIN2	0.204356
MSTO1	0.203445		SNAPIN	0.14892		COMMD1	0.0402718		PODXL	0.204212
TRD	0.203416		KLHDC3	0.148911		TLCD1	0.0400764		TTC13	0.204007
UBE2I	0.203302		BNIPL	0.148739		ICAM3	0.0400342		TARP	0.203951
EEF2K	0.20297		SHISAL1	0.148684		FLG	0.0400323		MARCH1	0.20392
S1PR3	0.202854		DHRS12	0.148677		PHACTR4	0.0400167		RNF144A	0.203871
KCNH3	0.202756		GRM2	0.148676		ZNF227	0.0399768		THEMIS2	0.203833
PTGS2	0.202753		LOXL4	0.148619		TSPO	0.0398717		PSD2	0.203789
SYNGR1	0.202725		EDDM3A	0.148513		CDCA5	0.039841		TM9SF1	0.203766
AKR1A1	0.202689		RPLP1	0.148482		MARCH2	0.0397873		OGN	0.20375
ZFP69B	0.202673		OXCT1	0.148461		PSTK	0.0397352		TMX4	0.203737
RTRAF	0.202581		ITGA2	0.148457		ITPR1	0.0396978		KHDRBS1	0.203535
ENO3	0.20243		DSCAML1	0.148394		C15orf65	0.03949		MAGI2	0.203487
CLEC10A	0.20241		TMCC3	0.148292		XPNPEP2	0.0394768		PNPLA8	0.2033
ETV6	0.202302		FBXO3	0.148268		ATP6V0E2	0.0394109		ELAC2	0.203124
EBF1	0.202254		SNX5	0.148222		NAT2	0.0393467		CMTM4	0.203097
CD163L1	0.20224		SLC12A1	0.148202		ADRB3	0.0392583		SV2A	0.203049
ACBD3	0.202206		ANKRA2	0.148146		TPM4	0.0392097		DENND5A	0.202909
GPM6B	0.202151		USP2	0.148006		NSUN5	0.0391898		MED13	0.202814
PP2D1	0.202095		EDN2	0.147919		C4orf19	0.039189		PIP4P1	0.202798
REPS1	0.202086		WDR64	0.147889		YWHAE	0.0391492		UBE2M	0.202746
AARD	0.201924		BTK	0.147766		NOL12	0.039144		PARPBP	0.202675
TMEM109	0.201917		DUSP7	0.147755		CYLD	0.0391307		MED23	0.202563
PLEKHO1	0.201898		SDK2	0.147731		MRPL16	0.0390934		TMPRSS15	0.202326
BCAP31	0.201883		SHE	0.14767		CYB561D1	0.0390537		LATS2	0.202313
CREM	0.201817		GIPC3	0.147639		STAC	0.0389907		GATA6	0.20223
SH3GL1	0.201808		HAND2	0.147637		PPP1R14D	0.0389766		MTUS1	0.202196
NLRP3	0.201803		FOXP2	0.147431		BCL7C	0.038847		IL23A	0.202093
PTCD1	0.201741		LZTFL1	0.147415		UBE2G2	0.038835		RPL18	0.202084
SSBP2	0.201582		CCDC28B	0.147252		CACNB4	0.0387948		MSI2	0.202048
FKTN	0.201396		TEKT1	0.147183		RRP12	0.0386895		SLITRK1	0.201883
TRIM69	0.201376		CLN8	0.147151		STX18	0.0386825		SLC36A4	0.201738
RFXANK	0.201345		LY6G6C	0.147125		CIDEC	0.0386161		OPTN	0.20161
OSBPL9	0.201328		KCNJ3	0.147086		GOLGA8B	0.0385132		IL17RD	0.201512
SRP72	0.201316		OLIG2	0.147021		RBM12B	0.0384243		NCAM1	0.201452
BACE1	0.201247		FRMD4A	0.147014		CBX4	0.0383534		ZFC3H1	0.201281
TTF2	0.201162		FAM185A	0.146898		CSPG4	0.0383268		AP1S2	0.201197
CCDC61	0.200964		SEMA3C	0.14687		EFCAB13	0.0382384		ACACA	0.201018
CENPJ	0.200954		ADSSL1	0.146811		STX7	0.0381968		GRP	0.20081
RUBCNL	0.200932		TFAP2B	0.146769		TMEM200B	0.0381521		PCDHA12	0.200459
MARCH3	0.200886		ENC1	0.146736		P4HB	0.0381318		FAM110B	0.200421
CTNNA1	0.200843		ATPAF2	0.146724		COQ10A	0.0380873		DPH1	0.200367
CCDC146	0.200756		SEC14L5	0.146653		ERCC5	0.0380479		MRPL11	0.200283
GDA	0.200517		NFATC1	0.146645		B3GALT1	0.0378027		EPO	0.200232
LCOR	0.200457		GAS2L1	0.146641		NTRK2	0.0378004		NTRK2	0.200193	>0.2
SOBP	0.200426		C12orf42	0.146605		SH3BGRL2	0.0377535		TUB	0.199972
JRK	0.200307		TSNARE1	0.146593		MTA2	0.0377427		FAM83F	0.199919
DNER	0.200231		PCDHB6	0.146568		CSF2RA	0.037698		MRPS24	0.199862
CETN2	0.200115		MVB12B	0.146362		UTRN	0.0376077		C12orf60	0.199809
FAR1	0.200079		LSM2	0.146344		GRAP2	0.0376053		ADGRB3	0.199787
L3MBTL2	0.200065	>0.2	DUSP13	0.146181		NR4A3	0.0375699		RTRAF	0.199781
ANAPC1	0.199914		POU6F2	0.14614		MPND	0.0374027		CPSF3	0.199744
CDK7	0.199793		NKX2-1	0.146087		MRPS6	0.0373184		GPR21	0.199743
FAM199X	0.199655		RAB24	0.146077		ADGRG3	0.0372988		OPCML	0.199626
UFSP2	0.199636		MAFK	0.146061		DNMBP	0.0372839		COPS4	0.199513
EDF1	0.199619		TMEM169	0.146046		PINX1	0.0371725		PCDHA1	0.199484
CCDC50	0.199564		TKFC	0.14601		ORAOV1	0.0371177		SLC7A1	0.199398
ASB3	0.199443		ZZEF1	0.145973		ADAMTS3	0.0369967		LEF1	0.199297
ALAS2	0.199401		CEACAM5	0.145966		REG3A	0.0368256		CLIP3	0.199228
C3orf38	0.199394		C5orf47	0.145962		ORMDL1	0.0368082		VPS13D	0.199148
WNT4	0.199393		CLIP1	0.145852		TGOLN2	0.0367191		TPK1	0.199116
SUB1	0.199375		AJAP1	0.145751		ICA1L	0.0366785		BVES	0.19885
FLRT1	0.199268		MON1B	0.145742		CAB39	0.036614		MOGAT3	0.198674
VPS37A	0.199023		C5orf58	0.145679		SYNDIG1	0.0365277		ITPK1	0.198618
SNAP91	0.198812		CALCOCO1	0.145664		DAP3	0.0365268		YPEL5	0.198554
PGRMC1	0.198799		FASTK	0.145374		PIAS1	0.0365222		RPS6KA6	0.198391
STRADA	0.198759		PCED1A	0.145325		RNF20	0.0365016		PITX1	0.198227
UTP6	0.198532		TRAF5	0.145213		MLH1	0.0364428		ZNF830	0.198209
KLHL20	0.198467		GAB4	0.145163		NLRP3	0.036438		INTS4	0.198141
SEBOX	0.198382		ZSWIM7	0.145111		VPS8	0.0363231		TBC1D19	0.198055
PRPF4B	0.198362		PCDHB1	0.145107		GRIA4	0.0362813		UBN2	0.19791
RNF113A	0.19831		OR5V1	0.145102		ENG	0.0360917		FABP5	0.197896
WDR37	0.198307		RSPH1	0.144967		CFP	0.0359598		ADAM10	0.197881
TINF2	0.198292		MB21D2	0.144929		GET4	0.0357245		MAP2K2	0.197808
ASB2	0.198243		FGF13	0.144898		PLEKHA8	0.0357186		TMEM63C	0.197801
NUMA1	0.198214		TRIM39	0.144787		FIS1	0.035661		C16orf58	0.197786
FTCD	0.198182		TRAF4	0.144782		PRB2	0.0356343		SCML1	0.19777
RAD1	0.198087		CSRNP1	0.144744		ANKS6	0.0356021		BCL2L11	0.19759
CCDC3	0.198034		IKBKE	0.144737		GSTO1	0.0354199		ALDH1A2	0.197561
CNPY4	0.197891		CAPN3	0.144613		NIPAL2	0.0353534		ZSWIM7	0.197303
ATP1B3	0.197785		MFF	0.144521		TTC32	0.0353037		ZNF532	0.197238
LNX1	0.19778		UQCRQ	0.144513		TAF1	0.0352279		KIAA0895	0.197217
SLC1A5	0.197754		ZDHHC1	0.144458		KCNC3	0.0351227		FBXO21	0.197074
CYP1A1	0.197731		CDC37L1	0.144419		MRPS2	0.034939		CSTB	0.19702
RNF169	0.197708		SBK1	0.144399		IL21R	0.034776		ZNF34	0.197015
TMEM67	0.197663		RGS7BP	0.14438		NELL1	0.0347276		LTBP4	0.197007
C8orf34	0.197519		SPHKAP	0.144363		CCDC66	0.0346571		SDR39U1	0.196986
HSDL2	0.197516		ALDH1L1	0.144344		ATF6B	0.0345872		GLIS2	0.196978
NPIPA1	0.197446		C11orf44	0.144297		ANKRD22	0.0344532		ABCG4	0.196966
PLEKHB1	0.197299		SSTR2	0.144232		OR7A17	0.0343561		NUFIP2	0.196935
ZMYM3	0.197268		ZBTB3	0.144208		DYRK2	0.0343146		SLFN11	0.196818
GRID1	0.197145		NRBP2	0.144155		CLEC4A	0.0342469		GLYCTK	0.19665
UTP14A	0.196993		ZNF114	0.144102		CAAP1	0.0342187		MTFR2	0.196618
CRLF3	0.196903		DAPK2	0.144045		FAS	0.0341124		RASA4	0.196488
CEP295	0.196842		ZNRF3	0.144041		ZDHHC19	0.0340616		CGB5	0.196402
RIN1	0.196806		DOK3	0.143974		C22orf24	0.0340057		RPL34	0.196204
A2M	0.196752		TTC8	0.143942		TUBG2	0.0339737		KLF2	0.19612
CD2AP	0.196657		SLC41A3	0.143933		GPR37L1	0.0339666		APOA2	0.196109
JPT2	0.196652		ANKS1B	0.143893		ARL10	0.0338884		LYPD1	0.196091
ST7L	0.196639		PRR18	0.143731		HS6ST1	0.0338746		PUS10	0.196007
SRD5A3	0.196591		RCVRN	0.143684		MYCN	0.0338654		TBX3	0.195689
METTL6	0.196529		NDRG3	0.143613		NFXL1	0.0338646		MT1M	0.195509
EPB41L4B	0.196511		ZRANB1	0.143558		DCT	0.0338224		RARS2	0.195501
S100A8	0.196439		VPS16	0.143507		TUBGCP4	0.0337219		CREM	0.195479
RBM14	0.196411		IYD	0.143457		STXBP5L	0.0335871		CDCA2	0.195307
JCAD	0.196304		CHRM1	0.143449		ROCK1	0.0335449		RASGEF1A	0.195291
SAMD3	0.196123		LMLN	0.143328		RBM26	0.0335441		ZNF19	0.195228
SOX1	0.196116		GALNT3	0.143309		FADS1	0.0335145		PI4K2B	0.195218
ANXA3	0.196109		ARHGAP33	0.143308		CCDC151	0.0335117		LRRC37A2	0.195138
PFKFB2	0.196051		WDR74	0.143293		MMRN2	0.0335079		SH3D19	0.195136
ADORA2A	0.196043		CDK5R2	0.143281		GATA5	0.0334899		ATP5F1B	0.195123
COMMD4	0.196015		PEG3	0.143226		ABCA5	0.0334413		CLEC3B	0.194998
POU3F2	0.195922		ARNT2	0.1432		C19orf57	0.0333237		GSTM5	0.194929
TRAPPC8	0.195871		RABEP2	0.143101		GABARAPL2	0.0331807		ALDH1L1	0.194908
CEP83	0.195831		USP35	0.143035		CYP3A4	0.0331566		HARBI1	0.194892
CYP2C9	0.19567		LPAR1	0.143012		TNKS	0.0331362		HRH1	0.194889
GJA1	0.195649		PPP1R3E	0.142979		TEX28	0.0331217		KCNK7	0.194686
SRA1	0.195635		CARD10	0.142858		PRKRIP1	0.0330385		ZNF608	0.194675
CALML3	0.195562		TMEM86A	0.142856		NSF	0.0330356		DPH6	0.194584
R3HCC1L	0.195527		MRPL4	0.142844		TAGAP	0.0329254		AP1S1	0.194562
WDR91	0.195517		METTL21A	0.142819		CDK13	0.0328962		CD177	0.194509
ZSCAN12	0.195478		FAM160A1	0.142808		GRM6	0.0327834		PLPP3	0.194476
EXOC3L1	0.195475		MICAL2	0.142694		TET2	0.0327503		EMC3	0.194401
GIMAP5	0.195418		SYN1	0.142607		TSKS	0.032581		GPR89B	0.194297
PIP5KL1	0.195374		SAGE1	0.142547		CA14	0.0325383		MRPL21	0.194285
ASXL2	0.195297		STX1A	0.142535		SPCS1	0.0324778		TAAR9	0.194176
MTHFD2L	0.195293		FAM69B	0.142466		TTC7B	0.0323968		KANK2	0.194136
KRT83	0.195285		SAMD15	0.142457		SLC25A30	0.0323682		ADCY5	0.194019
ACTA2	0.19528		SLC22A13	0.142423		ARHGEF28	0.0323103		RPP40	0.193896
LCE3B	0.195235		EHBP1	0.142187		OR6B3	0.0322971		PNKD	0.193841
CNPY3	0.195167		SMPD1	0.142157		GNL2	0.0322868		SVIL	0.193756
AADAT	0.195103		GPR37	0.142132		CD300LF	0.0322795		AFAP1	0.193623
CELF2	0.19504		BCAR3	0.142111		TMBIM6	0.0322246		FZD4	0.193605
NOS1	0.195027		SCN3A	0.142107		SERINC3	0.03218		TCHP	0.193581
NR4A3	0.194963		HACD1	0.142086		ZC4H2	0.0321695		ANKRD1	0.193581
COL6A5	0.194937		FGF3	0.142064		EIF4A1	0.0321582		TRIM34	0.193399
LAIR1	0.194923		TSN	0.142018		KRBOX4	0.0320755		GSPT2	0.193328
CLK1	0.194896		OTUB1	0.141995		PANK3	0.0320353		HDAC2	0.193308
RMND5B	0.194818		PLEKHM1	0.141933		NCOA2	0.0320161		ZNF521	0.193212
STK16	0.194803		ZNHIT3	0.14193		CDCA7L	0.0319588		ERICH6	0.193135
CYP51A1	0.194801		PRIMA1	0.141916		NKAPL	0.0319523		SLC37A1	0.193094
RHOT2	0.194771		FKBP5	0.141903		ASAP2	0.0319389		ACRV1	0.193048
SPATA24	0.194754		PLCD1	0.141835		C1orf43	0.03191		IL17D	0.193042
PLBD1	0.194708		MNAT1	0.141729		GJC1	0.0317365		DIAPH3	0.19289
TMEM141	0.19468		NLGN2	0.141692		IL17C	0.0316911		SLC38A4	0.192789
PCDHB14	0.194651		C17orf47	0.141601		ADD3	0.0316162		ABCA5	0.192778
MUC21	0.194614		UBAP1	0.141579		RPL26	0.031565		MAML3	0.192774
CYP24A1	0.194579		ATF1	0.14156		KCNIP4	0.0315491		GSS	0.192759
ZNF419	0.194496		ELOVL2	0.141556		HIC1	0.0314858		LIMD1	0.192695
SERP2	0.194468		ADAM11	0.141498		JAK1	0.0314541		TTYH2	0.192687
TUBGCP4	0.19443		RGS8	0.14138		HAVCR2	0.0314478		SGCE	0.192592
PDZRN4	0.194336		TRPC6	0.141285		HIF1AN	0.0313439		FOXF2	0.192526
HCAR3	0.194329		MYL5	0.141265		RPL41	0.0313196		RNF166	0.192516
PPCS	0.194328		NF2	0.141258		CD80	0.0312912		PHLDA1	0.19244
PLVAP	0.19423		PDE1C	0.141245		MAP7D1	0.0312371		FBXL4	0.192367
ILKAP	0.19418		PTCD3	0.141213		B3GNT7	0.0312267		CPA4	0.192285
SOX10	0.194175		PRSS55	0.141189		SLC3A1	0.0311033		MFSD13A	0.192144
FNDC8	0.194169		ABCC8	0.141175		CCDC40	0.0310536		CD200R1	0.192037
PGM3	0.194122		SPA17	0.141138		NDUFAB1	0.0310178		SEC61A2	0.192026
TMEM156	0.194118		ASB2	0.14112		HVCN1	0.0309546		LBH	0.191953
MFSD8	0.193934		SFXN3	0.141112		VPS25	0.0309412		LXN	0.19193
GPRC5B	0.193827		CECR2	0.141063		TRIM24	0.0308856		CPSF4	0.191789
PBX2	0.193696		SPG11	0.141026		MYL12B	0.0308739		TM2D3	0.191689
NPTN	0.193637		SYTL3	0.141015		PHF24	0.0307841		B3GNT7	0.191588
FAM19A2	0.193556		PPIL4	0.140999		EMC7	0.0307552		PAK1	0.191572
DSN1	0.19353		CHRNA9	0.140996		RGL2	0.0306834		RAPGEFL1	0.191562
LRRC4C	0.193487		ABCA13	0.140866		TNRC6C	0.0305715		TXNDC5	0.191553
MIDN	0.193482		ZBTB46	0.14085		CFAP74	0.0305122		ZZZ3	0.191456
TAF1B	0.193466		MAGEE1	0.140847		SLC38A10	0.0304936		PRELID1	0.191375
UBTD2	0.193445		GLO1	0.140836		TXNDC16	0.0304564		ZCCHC24	0.191264
THOC1	0.193406		SPIRE1	0.14077		CBWD2	0.0304224		TTC39A	0.191212
AEBP2	0.193252		PLN	0.140767		VOPP1	0.0303851		HSPA9	0.191185
NOL4L	0.19316		KXD1	0.140724		ARHGEF15	0.0303742		FUT5	0.191179
HLCS	0.193097		SRM	0.140697		WDFY2	0.0303719		PCDHA4	0.191145
CCR1	0.193095		UQCRC2	0.140694		NEK9	0.0303352		PDZRN4	0.190871
RGS2	0.192832		CXXC5	0.140611		ZNF671	0.0303187		CDKN3	0.190859
ADCY3	0.192694		KRT31	0.140549		DDOST	0.0302371		ARL2BP	0.190851
CNKSR3	0.192582		SERPINA4	0.140538		RPTOR	0.0301589		NPRL3	0.190835
ARHGAP20	0.192541		ITPR1	0.140471		NUTM1	0.0301301		KIAA0391	0.19076
INCENP	0.192481		IL1RAPL1	0.140451		PDIA6	0.0301233		STAM	0.190716
CORO2B	0.192471		HSFX2	0.140433		CAMTA2	0.0301193		ZNF385B	0.190707
MTURN	0.192438		SOX1	0.14043		C7orf25	0.0301087		ZDHHC23	0.190595
TRIP10	0.192385		CCDC171	0.140388		APOC4	0.0300802		LZTS2	0.190583
DNAH12	0.192275		IPCEF1	0.140364		DUSP16	0.0300107		SHROOM2	0.190573
TP53INP2	0.192252		EGR4	0.140345		CACNG2	0.0299549		METTL13	0.190569
KLRG2	0.192213		YTHDF2	0.140259		SIRPG	0.029943		MOGAT2	0.190485
GFRA3	0.192211		NPHS1	0.140171		PLVAP	0.0298786		RGL1	0.190343
MZT1	0.192189		POLR3H	0.14009		FAM162A	0.0297556		CYB5R4	0.190219
APEH	0.192089		RGS9	0.140087		PHYHIP	0.0297153		GABRG2	0.19015
ADAMTS10	0.191968		PHLDB1	0.13998		USP16	0.0296695		ZBTB40	0.190108
CSPG4	0.191762		ARC	0.139936		MMP9	0.0296611		TRMT2A	0.190091
CDC42BPG	0.191645		MPL	0.139915		ZNF510	0.0294693		TARBP1	0.189812
AGAP11	0.191644		NCF2	0.139914		KNL1	0.029454		LMO3	0.189666
HPDL	0.191558		MAFG	0.139892		GPR37	0.0294368		GAMT	0.18965
PRSS58	0.191464		SALL1	0.139882		INTS2	0.0294327		SLC50A1	0.189524
CRIP1	0.191395		MB	0.139836		CYLC2	0.0293713		PEX7	0.189341
CD247	0.191385		NPEPL1	0.139725		BMF	0.0293531		OR2D3	0.189271
NMRAL1	0.191379		OASL	0.139724		BCL2L12	0.029344		CEP89	0.189264
SRGAP2	0.191298		HSD3B1	0.139672		AMPD3	0.0293331		CILP2	0.189171
ACMSD	0.191287		CLCN6	0.139648		TMA16	0.0293302		LHX9	0.188982
PRR7	0.191262		INSL4	0.13953		KCNJ4	0.0293277		CDK4	0.188967
DPM3	0.191247		PACS1	0.139471		ZNF768	0.0293024		SPRY3	0.188933
TNPO1	0.191184		ADAMTS19	0.139462		TANGO6	0.0292764		TEX9	0.188725
MFSD12	0.191107		SCYL3	0.139458		ENDOD1	0.0292592		STYX	0.188682
SIGMAR1	0.191039		RPS15A	0.139445		ST3GAL5	0.0292497		RPL32	0.188309
STK33	0.190881		SPCS1	0.139444		SMYD5	0.0291056		HPCAL4	0.188251
RBP2	0.190871		TXNRD2	0.139403		WDR7	0.0290918		STRADA	0.188208
RMDN2	0.19086		IQCD	0.139364		RPL37	0.029071		SLC22A6	0.188005
E2F1	0.190806		DRD1	0.139235		PNMA2	0.0289957		PPARGC1A	0.187977
TEAD1	0.190749		MKL2	0.139232		KRTAP1-5	0.0289384		ADAM23	0.187974
CORO6	0.19074		CAV2	0.139214		CPSF7	0.0289062		PARP1	0.18793
GMPPA	0.190696		POU3F3	0.139168		GRIK5	0.0289008		RNASET2	0.187859
MST1L	0.190577		RAB40B	0.13915		TANC2	0.0288789		RNF25	0.187725
RCL1	0.190564		BMP5	0.139122		TRIM52	0.0288309		ANKRD39	0.187721
TXNL1	0.190513		CCDC74B	0.139091		ABHD13	0.0288076		CEND1	0.187584
CEP290	0.19041		VN1R2	0.139053		CD69	0.0286654		NSD3	0.187469
CASK	0.19036		ACHE	0.139034		MAS1	0.028658		CACUL1	0.187426
HIST2H3A	0.190343		KCNK2	0.13901		NUPL2	0.0286539		FLT3	0.187402
HS3ST3A1	0.190304		PPP4R4	0.138952		IL18R1	0.0285955		SESTD1	0.187376
NPTXR	0.190287		ADCY9	0.138901		C2CD3	0.0285564		LRRC4	0.187318
TRIM25	0.190281		BTBD9	0.138889		TRIM50	0.0285498		TC2N	0.187233
LPIN1	0.190212		C9orf131	0.138865		CTSK	0.028479		ZC3HC1	0.187201
ECSCR	0.190207		PMP22	0.13885		DCAF17	0.0284509		FLVCR2	0.187168
MRC1	0.190159		TBX20	0.138827		DGKA	0.028414		ZNF599	0.187137
CPSF4L	0.190042		TMEM35A	0.138713		CHID1	0.0283369		HYAL2	0.18712
GCOM1	0.19003		TIMM23	0.138707		C8orf82	0.0282763		REP15	0.186947
ZFYVE27	0.190014		ALOX12B	0.138688		SLC6A5	0.0282394		LILRA1	0.186888
DCTPP1	0.189908		CACNA1H	0.138664		LTN1	0.028234		CSRNP2	0.18687
USP6	0.189857		CCDC40	0.13866		CDS2	0.0282286		TPCN2	0.186761
ST3GAL2	0.189713		HK2	0.138584		B4GALNT1	0.0281459		NPTX1	0.186714
VPS54	0.189697		NMBR	0.138495		SMARCA4	0.028144		SPATC1L	0.186705
CPAMD8	0.189536		PIGP	0.13847		PNPT1	0.0281405		TYROBP	0.186637
RPN1	0.189443		MIER2	0.138417		PLCB4	0.0279999		KLK10	0.186587
LGALS3	0.189364		HRASLS2	0.138329		CARM1	0.027998		ZNF14	0.186477
PGM2	0.189332		SPATA20	0.138325		GNPNAT1	0.0279688		SLC22A4	0.186383
SFTA2	0.189305		USP7	0.138234		PLPBP	0.0279501		HOXA11	0.186254
FOXG1	0.189224		KDM1B	0.138207		PPP2R5B	0.0278202		SLITRK4	0.186131
NR6A1	0.189217		OBP2B	0.138168		FIG4	0.0277961		FGF14	0.186054
SMIM17	0.18921		RFC3	0.138142		ADAMTSL3	0.0277843		GNPTG	0.185942
NACA	0.189174		CLSTN2	0.13812		RPS28	0.0277717		CBR4	0.185886
RUVBL1	0.189165		HS3ST2	0.138055		SLC7A4	0.027644		SPPL2B	0.185884
THY1	0.18913		RAB11FIP3	0.137962		TPSD1	0.0276323		KHDRBS3	0.185868
BEX2	0.188943		UBQLN1	0.137929		TSC2	0.0276214		LDOC1	0.185827
GALNT9	0.188911		PHLDA2	0.137876		STX10	0.027583		APEX2	0.185799
OR8B12	0.188902		SLC4A3	0.137859		C11orf86	0.0275705		MAPKAPK3	0.18577
TTLL9	0.188898		ANKRD60	0.137792		ZDHHC2	0.0275537		RNF144B	0.185746
RAB10	0.18884		GLRX5	0.137792		TRAPPC4	0.0275131		SGCD	0.185734
MGAT4C	0.188835		RNPS1	0.137758		IGSF10	0.0274383		CD163L1	0.185692
MNX1	0.188821		NACC2	0.137726		SCRN1	0.0274238		TMEM183A	0.185667
STAG2	0.18877		RALGPS2	0.137681		STK33	0.0273746		CD69	0.185664
S1PR5	0.18857		PPAN	0.13768		PACRG	0.0273436		MPC1	0.18564
CALHM6	0.188541		SIRT4	0.137677		RGPD8	0.0273261		SNX27	0.185631
RNF207	0.188525		TTC7B	0.137649		MGST2	0.0273052		PRSS33	0.18552
CLEC14A	0.188435		DIAPH3	0.137593		JAGN1	0.0272926		IGHMBP2	0.185478
KIAA0100	0.188373		OSBPL1A	0.137582		PLEC	0.0272197		PIN1	0.185464
NAT9	0.188332		STC1	0.137482		CA4	0.0272051		ZBTB16	0.185425
TMEM120A	0.188313		FAM53A	0.137479		RNASE1	0.0271675		CCDC106	0.185406
FAM196B	0.188275		TNNT2	0.137435		EFHC2	0.0271613		MYO1F	0.185345
NETO1	0.188261		ZNF559	0.137351		ZCCHC24	0.027159		FAM133B	0.185335
HOMER3	0.188252		RYR2	0.137309		TPRG1	0.0270664		CNR1	0.185236
ARL8B	0.188241		GPATCH2	0.137297		LYRM1	0.0270652		GRK2	0.185221
CIDEC	0.188223		ATP1B4	0.137243		RCC2	0.0270601		C19orf25	0.185215
DISP1	0.188179		NEXMIF	0.13723		CDKL2	0.0270025		PGF	0.185212
WASF3	0.188177		RNASE6	0.137221		HOMER3	0.0269002		CHAC2	0.185198
RB1CC1	0.188167		FAM71A	0.137178		KANK3	0.0268562		SMDT1	0.185012
RANGRF	0.188144		CAMK1D	0.137134		TSSK1B	0.0267581		SF3A3	0.184991
ZSCAN9	0.188067		STRA6	0.137134		TNRC6B	0.0267058		PLEKHG7	0.184917
NFIL3	0.187966		BRSK1	0.137132		RAPGEF5	0.0266706		GUCD1	0.184813
BBOF1	0.187937		UCK2	0.137082		AHCYL1	0.0266664		MOSPD1	0.184799
ADGRG2	0.187871		NETO1	0.137079		TIGD7	0.0266019		PARP4	0.184747
SCYL2	0.187821		EPB41L4A	0.137057		HOXD9	0.0265942		BOD1	0.184638
CBFA2T3	0.187771		MGAT4C	0.136993		MYL9	0.026518		FCER1A	0.184616
C9orf116	0.187711		KRTAP9-8	0.136966		COL4A3BP	0.0264497		ADAM11	0.184492
HMGB2	0.187665		ELMOD1	0.136902		SLC7A9	0.0264483		PYY	0.184435
TUBB2B	0.187585		SLC2A1	0.136724		GRP	0.0264392		FOXP2	0.184416
C1orf123	0.187563		LMBRD2	0.136701		UNC119	0.0264391		ACTR3B	0.18441
CDH8	0.1875		IFRD1	0.136689		NR2C2AP	0.0263965		MECP2	0.184357
PLXND1	0.187469		NUP98	0.136653		MARCKS	0.0263808		WDTC1	0.184325
STYXL1	0.187313		SDHB	0.136641		NR1D2	0.026312		UBR7	0.184208
PRDX4	0.187283		SH3GLB1	0.13664		PHYKPL	0.0261739		TLE6	0.184201
TTC25	0.187267		RSBN1L	0.136631		ATP10A	0.0261614		CPA3	0.184117
LAMTOR2	0.187266		CYP4A11	0.136628		RGS5	0.0260598		MFAP3L	0.184084
FAM218A	0.187261		EVX1	0.136583		WDSUB1	0.0260346		NDRG3	0.184046
HMOX1	0.187256		HAPLN4	0.136466		HSDL1	0.0259072		MST1	0.184043
OR5M8	0.187164		MPHOSPH10	0.136386		KANSL3	0.0258811		TBX5	0.183941
RYR2	0.187164		KIFC3	0.136375		FRZB	0.0258086		RABGAP1L	0.183922
NR5A2	0.187158		KIAA1522	0.136336		UBXN7	0.0257704		MORC4	0.183912
DOLPP1	0.187138		NPAS4	0.136302		FRAS1	0.025706		CEBPA	0.183781
COMMD3	0.187096		SLC24A3	0.136289		ZNF134	0.0256713		PPP3R2	0.183595
VWCE	0.187025		PGF	0.136258		SASH3	0.0256536		OR2F2	0.183548
MFRP	0.187		AMFR	0.136237		KRTCAP3	0.0256374		ARPC1A	0.183511
PSMG3	0.18696		BACE1	0.13623		OR7A5	0.02562		R3HCC1	0.183425
PPP1CB	0.186946		LOC284898	0.136217		C11orf54	0.0255509		TSG101	0.18342
SNRK	0.186931		MFSD6L	0.136133		COA7	0.0255255		OR13C4	0.18342
FLT3	0.186846		TEX101	0.136103		ACBD3	0.0255093		SULT2A1	0.183414
PRPF38B	0.186843		DYM	0.136082		ZIK1	0.0254707		UBE4B	0.18341
RPS27L	0.186823		MYBL1	0.136074		BEX2	0.02542		NOTCH3	0.18333
TEKT1	0.186821		NID2	0.136001		TRPV6	0.0253593		ZNRF1	0.183294
L3MBTL4	0.1868		DNAJC2	0.135987		TSR1	0.0253194		CLIC3	0.183276
TAS2R60	0.186781		PCDHA1	0.135964		RASGRF1	0.0251901		LPIN2	0.183268
USP25	0.186725		MOS	0.135959		TCEAL3	0.0251772		RGS17	0.18322
WDR34	0.186704		METTL8	0.135949		TWF2	0.0251685		DDX52	0.183188
FAM71F1	0.186687		CDT1	0.13587		LMOD3	0.0251446		RNF165	0.183172
DDX42	0.186617		NR3C1	0.135838		DOCK1	0.0250969		C7orf33	0.183092
CCKBR	0.186479		GPR50	0.135832		CREB5	0.0250719		GGA1	0.183041
CSAD	0.186465		MSR1	0.135822		RNF217	0.025027		CAB39L	0.182933
DUSP6	0.186454		SBNO2	0.135772		NTN3	0.0250212		ADAM15	0.182862
RDH10	0.186437		IL13	0.135739		BTC	0.0249694		GJD4	0.182829
TMEM200A	0.18641		KCNC1	0.13573		SPAG11A	0.0249599		DLGAP5	0.182777
RAB7A	0.186298		ART1	0.1357		MEX3C	0.0248631		APOH	0.182769
CACNA2D4	0.186297		BCKDHB	0.135696		ARHGEF5	0.0248481		C12orf29	0.182694
GABBR2	0.186286		DYNLRB2	0.135675		ISX	0.024833		ZNF781	0.182677
RASA2	0.186213		CKS1B	0.135655		MET	0.0248288		H1F0	0.182644
P3H2	0.1862		DDIAS	0.13561		TOPORS	0.024753		SLC7A3	0.182585
PACRG	0.186146		ADAMTS16	0.135589		TRPM8	0.0247277		CHL1	0.182572
OSBPL11	0.186088		AFAP1L1	0.135548		DDX27	0.0247184		MSANTD2	0.182566
CACYBP	0.186055		ARRDC4	0.135536		CCIN	0.0246296		RPS4X	0.182538
ESRRB	0.186014		NIT1	0.13548		LOR	0.0245672		AFF4	0.182523
ZBTB1	0.185983		APCDD1L	0.135401		CSRNP2	0.0245057		PEBP4	0.182517
OR2F2	0.185982		PHLDA1	0.135399		EDNRA	0.0244622		MPRIP	0.182434
TIGD7	0.185939		CABP7	0.135311		A1CF	0.024386		DPH5	0.182326
CHD1L	0.185893		CGNL1	0.135302		ADARB1	0.0243464		DRC1	0.182119
COX7A2L	0.185877		TUBB1	0.135261		MAMLD1	0.0243464		PLIN2	0.182071
OR8J1	0.185871		MRPL13	0.135261		SETBP1	0.0242964		TRPV4	0.181935
ZER1	0.185859		GRM1	0.135251		MEST	0.0242158		RNF130	0.181925
MCTS1	0.185834		TNP1	0.135242		RTEL1	0.024164		ERCC5	0.181918
GSTT2B	0.185813		MFSD2A	0.135217		DPH1	0.0241542		GRIP2	0.181902
TMEM126A	0.185755		RNF5	0.135215		DERL2	0.0240764		TMEM161A	0.181865
PEAK1	0.185678		ATXN7L1	0.135187		OR2B3	0.0240141		TMUB2	0.181854
ZSCAN29	0.185674		PSTPIP1	0.135124		COQ5	0.023949		GPALPP1	0.181773
MYDGF	0.185669		KANK1	0.135103		ANXA2R	0.0239023		GAB4	0.181757
ADH5	0.185657		LATS2	0.135086		MSRB2	0.0238962		A1CF	0.18173
SCN2B	0.185596		SARS2	0.135085		KCNK13	0.0238637		ZSCAN31	0.181667
HPS4	0.185592		PSMD9	0.135065		C21orf58	0.0238369		PNCK	0.181656
IPPK	0.185574		SLC6A18	0.134905		KLHL26	0.0238319		PPARA	0.181636
LRRC28	0.185529		CEP57L1	0.1349		ALKBH8	0.0238211		BLOC1S2	0.181598
ZNF300	0.185473		PITPNM2	0.134847		C1S	0.0237927		RFLNB	0.181531
OR6V1	0.185446		NRSN1	0.13482		SULT4A1	0.0237892		FCHSD2	0.181457
COL4A2	0.185436		HPCA	0.134793		ABCC5	0.0237663		STYK1	0.181417
CCDC78	0.185398		SOX8	0.134785		AQP7	0.0237251		GATA2	0.181292
CERS4	0.185389		SCGB1D2	0.134773		SERPINB12	0.0236951		PHF7	0.181216
LRBA	0.185364		CD7	0.134698		LGALS1	0.0235849		SLC2A1	0.181193
COX7C	0.18536		NOTUM	0.134693		PAX9	0.0235818		PCDHA8	0.18113
WRAP73	0.185351		ARL15	0.134687		MPZL3	0.0235523		TUFT1	0.181113
SPAG8	0.185306		SEC16A	0.134685		C3orf62	0.0234043		GPR146	0.181099
METTL7A	0.185255		HOXA10	0.134674		SYT1	0.0233909		STX4	0.181085
C17orf58	0.185208		GDF1	0.134628		CDR2L	0.0233657		TMEM150C	0.181077
RBP4	0.185186		PRSS33	0.134574		TMEM230	0.0232637		RND2	0.181054
LMBRD1	0.185178		RUNX3	0.134552		NRCAM	0.0232546		PDAP1	0.180939
VSTM5	0.185119		FGG	0.134522		KCND3	0.0232168		DNAJC15	0.180939
LGALS4	0.185112		CCNH	0.134491		GP5	0.023206		CLDN1	0.18084
DNAJC12	0.185064		AANAT	0.134479		ZNF600	0.0231723		MTCH1	0.180821
OR51E1	0.184939		BCL6B	0.134471		RASSF1	0.0231576		CDC20B	0.180754
DNAL1	0.184897		XKRX	0.134461		GAB2	0.0231432		LYSMD4	0.180706
IFNL1	0.184861		CBFA2T3	0.134429		KLC1	0.0231104		DIS3L2	0.180599
ZCCHC8	0.184846		SPC25	0.134393		CDK5R2	0.0230327		SKIDA1	0.180421
IFNLR1	0.184815		BEND6	0.134391		FBXW8	0.0229569		DDHD1	0.180405
ZNF385B	0.184752		DIRAS2	0.13437		PRELID3B	0.0228967		SAYSD1	0.180291
METTL1	0.184748		OR52W1	0.134367		ISCU	0.022855		IFI27L2	0.180261
PCBD2	0.184628		ZNF414	0.134329		CCNH	0.0228093		ACKR4	0.180251
EVPLL	0.184579		SEPT11	0.134224		TMEM71	0.0228062		PPM1B	0.180239
ADAT2	0.184564		CDC7	0.134174		BCKDK	0.0227288		PROSER2	0.180227
SH2D1A	0.18454		CDH7	0.134172		NMRK1	0.0226795		UBR3	0.180203
COCH	0.184518		PRSS35	0.134155		FBXL20	0.0226788		RBMXL2	0.180141
PPP2R5B	0.184415		DOCK7	0.134146		PDE3A	0.0226731		FGA	0.180135
GABRR2	0.184351		CNOT7	0.134144		DSN1	0.022638		HSPA6	0.180093
COL1A1	0.184332		DPYD	0.134091		ZNF561	0.022598		CERKL	0.180051
IRAK4	0.184317		INHA	0.13408		TSPYL5	0.0225759		OR2B3	0.180024
CHD3	0.184292		KRTAP4-1	0.134073		ZNF468	0.0225135		GSPT1	0.179963
JKAMP	0.18426		CCDC127	0.134064		DUSP11	0.0225062		BCL6	0.179945
B3GNT8	0.184246		EPHA6	0.134032		ZNF395	0.0225012		BNC2	0.17993
MRPS33	0.184222		ADCY5	0.134022		SCAMP5	0.0224341		BANK1	0.179892
HMBOX1	0.184155		TCF20	0.133959		FGF22	0.022404		STIM2	0.179855
LRP2BP	0.184132		UPK3A	0.133912		ZFP30	0.0223486		CREG1	0.179818
RPS19	0.184111		MARCH4	0.133903		GPANK1	0.0223109		ZNF223	0.179727
SKA3	0.184099		CRB2	0.133874		LCT	0.0222394		PI4K2A	0.179725
EIF4EBP1	0.184002		VWA7	0.13386		CYSTM1	0.0222247		PIK3IP1	0.179605
OGFR	0.183928		PPP1CB	0.133822		TMEM220	0.0221473		TMBIM6	0.179581
CNTN4	0.183768		TMEM9B	0.133807		SEMA6D	0.0220889		TMEM258	0.17958
FOLR1	0.183763		INTS3	0.133794		ATG10	0.0220871		CPLX2	0.179538
NOP16	0.18374		NCAM2	0.133708		WASHC5	0.0220209		SYTL2	0.179524
CAPRIN2	0.183733		ZBTB11	0.13363		DOPEY1	0.0220191		CHUK	0.179361
AGPAT1	0.183687		MAGEB4	0.133595		ZNF652	0.0218827		FUT6	0.179195
WDHD1	0.183672		SPECC1	0.133591		SLCO1A2	0.0217362		MEIS3	0.179113
C3orf18	0.183652		PPFIA4	0.133572		DEK	0.0217139		C1GALT1C1	0.179089
CPEB1	0.18363		TBCD	0.133544		NXNL1	0.0216768		COX10	0.179068
DSCAML1	0.183605		PHTF2	0.13349		HID1	0.0215747		RPS23	0.179011
KRTAP9-8	0.183582		ERVV-1	0.133464		ATP2B4	0.0215604		FAM173A	0.178821
DYRK3	0.18352		SLC39A11	0.133446		TICRR	0.0213972		DSEL	0.1788
SP6	0.183466		ADAP2	0.133438		CCDC83	0.0213947		KCNJ16	0.178793
C1orf141	0.183416		FLG	0.133372		CHAT	0.0213578		AOC1	0.178782
HTR7	0.18335		GINS3	0.133357		SH3BP2	0.0213526		TCF7L1	0.178703
RBL2	0.183323		FAM166A	0.133357		C2orf54	0.0212488		SHC4	0.178666
PELI3	0.183258		AGTR2	0.133342		TYMP	0.0212211		IFIT5	0.178633
CCDC184	0.183197		DUSP21	0.133263		HIC2	0.0211903		DHDDS	0.178615
PPP1R14B	0.183179		SDHA	0.133261		DDX39A	0.0211334		GTSF1	0.178551
SHLD2	0.183071		SLC22A7	0.133251		GPX4	0.0211232		PRSS1	0.178513
RCVRN	0.183044		FTO	0.133245		SKA1	0.0210947		MERTK	0.17849
CENPW	0.183029		ABCA10	0.133229		PNPLA2	0.0210818		TAF6	0.178486
PRSS22	0.183022		NKX1-1	0.133226		GLB1	0.0209675		ZNF180	0.178479
YTHDF2	0.182912		GPHN	0.13321		PCGF5	0.0209303		PAK5	0.178474
ZNF213	0.182882		C8orf48	0.133174		CCDC93	0.0207508		TRMT6	0.178332
C12orf4	0.182857		SPACA9	0.133163		S1PR5	0.0207374		CCDC150	0.178309
ASXL3	0.182713		PCCA	0.133147		SPZ1	0.0206372		MLST8	0.178274
EBLN2	0.182666		GPHA2	0.133082		TUBB4A	0.0205914		UBE2C	0.178272
TP53RK	0.182655		MAD1L1	0.133065		CTSL	0.0205013		COP1	0.178268
ZMIZ1	0.182624		TMEM130	0.133041		SNX15	0.0204951		SELENOT	0.178106
PLCH2	0.182609		PRDM5	0.133033		FUK	0.02049		CIB2	0.178078
DIO2	0.182556		DCAF8	0.133007		EPPIN	0.0204871		PTCD1	0.177996
SYT11	0.18247		KLRD1	0.133004		PIGA	0.0204341		IFI30	0.17799
OLFML3	0.182428		PKHD1L1	0.133002		C15orf41	0.0203886		PALM2	0.177925
TIPARP	0.182376		SIRT5	0.132976		C10orf143	0.020364		PSG4	0.177839
COA5	0.182309		PDZRN3	0.132919		CNOT1	0.0203257		IHH	0.177834
DKK1	0.182307		MRPL49	0.13291		FAM161A	0.0201181		STEAP4	0.177831
SETD3	0.182306		RASL12	0.132847		MAN2B2	0.0200927		DACH1	0.177792
RAMP2	0.18229		SFMBT2	0.132846		MAPK11	0.0200532		TIMM17A	0.177788
NAT10	0.182269		LRTM1	0.132839		COLGALT1	0.0200393		BST2	0.177783
RBBP4	0.182268		DAOA	0.132795		CCDC137	0.0200118		SOBP	0.177767
TXNDC5	0.182122		FCHSD1	0.132707		CORO2B	0.0199532		ZNF335	0.177713
RBFA	0.18212		ABCA5	0.132633		ACAD11	0.0199495		B4GALNT4	0.177684
TAF8	0.182083		PRRG4	0.132632		NR3C2	0.0199268		FAM19A5	0.177626
SNX22	0.182066		SH3TC1	0.132621		SYK	0.0199192		MYOZ2	0.177625
ENPP2	0.182037		ZNF71	0.132541		MTMR6	0.0199176		AASDH	0.177611
PKNOX2	0.181884		AMIGO2	0.132538		SRRM2	0.0198508		AFF3	0.177585
RBMS1	0.181855		PNMA8B	0.132525		ETV5	0.0198411		LGI1	0.177577
PCNX2	0.18183		BLOC1S2	0.132503		DRD5	0.0198208		DPY30	0.177505
MUM1	0.181825		PTCHD4	0.132433		DNTT	0.0197955		HRG	0.1774
CASC1	0.181758		ZC3H7A	0.132403		CASQ2	0.0197716		MAP6	0.177371
AK3	0.181696		GLRA1	0.132401		TMEM92	0.0197381		CA4	0.177347
OR2F1	0.181634		ZNF554	0.132364		KLRG1	0.0197332		HIF1A	0.177248
C2orf70	0.181622		XKR3	0.132321		GGA3	0.0196991		PDPR	0.177235
CSN2	0.181544		GIP	0.132226		VAMP2	0.0196876		ZNF624	0.177196
RPF1	0.181466		KLHL32	0.132217		TM2D3	0.019648		CWF19L1	0.177024
PARVB	0.181463		PCED1B	0.132129		C17orf78	0.0196057		ZNF23	0.177011
SLC16A5	0.181428		VAMP5	0.132125		SHISA2	0.0196054		CTRB2	0.17701
GSTM3	0.181423		XPO7	0.132112		COX20	0.0195943		TMEM14B	0.176953
ANO3	0.181403		C2orf54	0.132103		RANGRF	0.0195869		BCDIN3D	0.176878
TMEM100	0.181375		SPATA25	0.132071		ANAPC4	0.0195531		TRIM16L	0.176784
CD48	0.181374		PANK4	0.132067		CLEC11A	0.0194727		TIPRL	0.176707
INO80	0.181364		ACAD9	0.132055		XRN2	0.0194394		AMPD1	0.176679
ENPEP	0.181351		LRRC18	0.131998		CDH18	0.0194364		FKBPL	0.176669
CEP112	0.181317		SLC35B2	0.131973		MSI2	0.0194357		NASP	0.176653
CARD11	0.181292		MYBBP1A	0.131971		RNF166	0.0194307		NXF3	0.176617
SGIP1	0.181213		CCK	0.13197		RGS1	0.0193757		EIF2AK2	0.176535
FZD4	0.181191		TAL2	0.131909		UBE2Q1	0.0193376		GFAP	0.176439
PDCD6IP	0.181151		DOCK5	0.131875		ATP9A	0.0193368		SH2B2	0.176417
TFB1M	0.18115		FBXO32	0.131875		TTC1	0.01933		C4orf19	0.176415
DNAJC1	0.181127		LRP12	0.13178		CD109	0.0193285		CCDC58	0.176283
FCGR3A	0.181096		METAP2	0.131752		UPF3A	0.0192402		IL2	0.176281
C9orf129	0.181085		LGI1	0.131727		CHST9	0.0191967		PPP3R1	0.176273
GORAB	0.18108		CPNE4	0.131721		GKN1	0.0191531		CACNG8	0.176271
IDUA	0.181052		RAB37	0.131654		FLT1	0.0190823		LONRF2	0.176222
SPATA32	0.181018		SLIT2	0.131606		SMURF2	0.0189938		TP53I3	0.176204
IRF1	0.181005		SKIDA1	0.131532		RPL22L1	0.0189839		FGF13	0.176157
ZBED3	0.181004		CHD6	0.131508		SMOX	0.0189599		FBXO8	0.176105
PFKFB4	0.180977		SLC44A4	0.131501		SMAP2	0.0188985		VASH1	0.176053
NME1-NME2	0.180971		HHIPL2	0.131497		MEF2B	0.0188537		AP1G1	0.175935
ARHGEF10L	0.180935		ESRRG	0.131492		KLHL25	0.0188255		TCF21	0.175876
CALM2	0.180882		ARPP21	0.131479		CRLS1	0.0188203		ZNF354B	0.175805
KDELC1	0.180836		ANKRD34A	0.131469		ADAMTS19	0.0187791		ZNF704	0.175789
IDI1	0.180833		TRPC1	0.131468		EEA1	0.0187647		DEFB106A	0.175776
TNFRSF4	0.180816		MTFR1	0.131463		MAGEC2	0.0187508		ALPI	0.175691
MARCH1	0.180804		CFAP65	0.131452		POM121C	0.0187338		GPX3	0.175656
TNC	0.180739		CEP170	0.131425		TCEAL2	0.0187053		DHX38	0.175607
DHX40	0.180701		ARIH2	0.131423		PZP	0.0186452		CHRNA5	0.175593
ZDHHC21	0.180691		IFNL3	0.131416		GPR146	0.0186272		LILRA2	0.175564
CATSPER2	0.180688		SLC52A1	0.131408		MAPK1IP1L	0.0185463		NKIRAS1	0.175562
FAM98C	0.180653		TOMM40L	0.131387		SMIM19	0.0185404		LY6D	0.175542
RAB22A	0.180634		CSPG4	0.131376		FAM84B	0.0185257		XKR8	0.175449
PAXBP1	0.180584		RAB9A	0.131337		CDH22	0.0185022		MBD5	0.175432
GPNMB	0.180571		APOPT1	0.131311		THEG	0.018456		KIF1B	0.175393
TEX33	0.180519		OCA2	0.131301		FXYD1	0.0184556		ATP5MF	0.175374
MARCH2	0.180466		CXCL16	0.131277		TRPM6	0.0183317		ERCC2	0.175309
BRI3BP	0.180422		UQCRB	0.131216		ACAT1	0.0182795		CEP70	0.17529
TSGA10	0.180388		VRK2	0.131209		OLFML2A	0.0182675		VSIG2	0.175155
SFXN4	0.180378		MTHFSD	0.131157		SLC39A12	0.0182393		WFDC12	0.175136
APOBEC3F	0.180374		IRX4	0.131154		MSTO1	0.0182136		HELB	0.175104
KIRREL2	0.18036		TMEM67	0.131136		FBP1	0.0181293		SEMA6A	0.174931
TNFAIP2	0.180277		AGO2	0.131082		C1QB	0.018104		LHX4	0.174855
DHRS7	0.180257		KANSL2	0.131037		NIPA1	0.0180985		TMEM126B	0.174844
RPS21	0.180115		SH3D21	0.130972		TTBK2	0.0180063		STUB1	0.174834
RASSF4	0.180115		SP7	0.130951		PHLDB1	0.0179994		KLHL8	0.174662
FEM1C	0.180106		BAZ1B	0.130943		KDM6B	0.017988		ADCY7	0.174589
CALCRL	0.180012		PTPN3	0.130943		ULK4	0.0179449		USP6NL	0.174564
POU3F1	0.179994		GRIK4	0.130936		RAPGEF6	0.0178566		GPR35	0.17454
PIGK	0.179974		IRGM	0.130935		SMIM21	0.0177479		ZMAT2	0.174535
CD69	0.179934		DGKG	0.130932		MTRF1	0.0176797		ADGRB2	0.174526
RFNG	0.179929		ONECUT2	0.130916		CTSB	0.0176416		PLA2G15	0.174471
INHBA	0.179924		FMN1	0.130913		KL	0.0176112		GOLGA7	0.174435
ACACA	0.179858		ZNF138	0.130838		FBXO33	0.0175635		PQLC2	0.174312
C1orf194	0.179731		ETHE1	0.130801		GATAD1	0.0174637		PKNOX2	0.174279
KCNK3	0.179709		NANOS1	0.130756		GSTP1	0.0173765		LRRFIP2	0.174261
FAM133A	0.179698		RELN	0.130733		KIAA0408	0.0172935		KRTAP1-3	0.174171
RNASE4	0.179674		PPM1N	0.130725		FASLG	0.0172167		ARHGDIG	0.174036
LRRK1	0.179664		MAPKAPK2	0.130712		PPP1R12A	0.0172069		ARL6IP1	0.174011
TRMT2A	0.179589		GALNT16	0.130693		MYOD1	0.017111		ZFP1	0.17395
RNPS1	0.179565		MT3	0.130663		ZKSCAN3	0.017074		GGTLC3	0.173851
PABPC4L	0.179535		ANKRD53	0.130657		TRIM7	0.0170424		TMEM255A	0.173669
USP43	0.179373		CRYM	0.130635		MPP3	0.0170089		PLEKHA5	0.17349
SEC31A	0.179331		FAR1	0.130631		PRKD1	0.016884		FAM13A	0.173166
MARCH5	0.179323		SIX5	0.13061		MAU2	0.0168542		PHF20L1	0.173059
TTC26	0.179315		TRIM31	0.130602		MTRF1L	0.0168289		HORMAD1	0.173045
OR52B6	0.17931		NPR2	0.1306		ZNF385A	0.0168184		DBN1	0.17301
BNIP2	0.179157		RFFL	0.130596		PAFAH2	0.0168058		PSTK	0.173006
ODF2	0.179122		LRRC24	0.130587		PPIL3	0.0168004		KCNU1	0.172783
CLHC1	0.179121		PLEKHA5	0.13057		ITIH1	0.0167922		GEN1	0.172737
EXTL1	0.178998		ANK1	0.13056		PRIMA1	0.016774		PALD1	0.172698
ZIC3	0.178973		PTGIR	0.130445		ZNF8	0.0167644		DVL1	0.172692
CSRNP1	0.178967		BACH2	0.130421		ERICH1	0.0167159		SPACA9	0.172625
ZNF765	0.178922		TPT1	0.130355		FBXW12	0.0167047		CNGB3	0.172605
TMCO1	0.178858		ATP10A	0.130259		RXRB	0.0166455		TEX13D	0.17259
PRSS42	0.178775		C19orf47	0.130257		NPTX1	0.0165277		NQO2	0.172557
SLC35E2B	0.178758		EXOC7	0.130223		SDSL	0.016493		ARSI	0.172538
CES4A	0.178666		GALNT15	0.130218		KIR2DL2	0.0164457		GKN2	0.172483
AGAP6	0.178659		CHRAC1	0.130155		PRKCSH	0.016434		RAB36	0.172466
RBM42	0.178614		NDRG4	0.130123		ZMIZ1	0.016319		ZNF165	0.172329
PABPC1L	0.178607		TMCC2	0.130096		MRM3	0.016296		PSMC3IP	0.172325
RPS18	0.178601		NAIP	0.130068		TCP10	0.0162579		TBX21	0.172265
SLC47A2	0.178595		MAP6	0.130065		ATP1A1	0.0162427		RPE65	0.172251
DIAPH2	0.178541		SOS2	0.130035		ZNF615	0.0162244		SPIN2B	0.172227
ABCC9	0.178529		ASPA	0.129997		CACNA1D	0.016169		PFN2	0.172186
CFLAR	0.178526		CABLES2	0.129997		TRAPPC2L	0.0160754		ZEB2	0.172143
RPTN	0.178452		C10orf111	0.129981		TC2N	0.0160629		BEND4	0.172115
RSAD2	0.178438		TEKT3	0.12991		WBP1L	0.016017		VAMP8	0.171981
APOD	0.178252		CDH22	0.129865		CLUAP1	0.0160082		AFG1L	0.171975
FHL2	0.178222		PCBP3	0.12984		NUCB2	0.0160012		DUSP13	0.171919
SCD	0.178207		FAM124A	0.129839		SHISA3	0.0159928		IFNL3	0.171844
HMGN3	0.178188		TMEM94	0.129825		CEP85	0.0159679		OR12D2	0.171839
FOXP2	0.17815		PLA2G4D	0.129816		JPH2	0.015966		SGSM3	0.171821
KIF22	0.178116		SP2	0.129737		SSTR3	0.0159109		PSMD9	0.17179
PHF8	0.178057		FZD9	0.129673		SH2D5	0.0159011		KCNG2	0.171727
RGL3	0.178021		ELOVL6	0.129659		TFDP3	0.015865		DR1	0.171678
CD79B	0.177999		ANKRD33B	0.129657		PAK1IP1	0.0158535		AXDND1	0.171666
CXCR4	0.177927		GZF1	0.12965		ZNF202	0.0158502		ATP8A1	0.171647
TRIM46	0.177919		MIOS	0.129615		ZNF230	0.0158127		TSNAXIP1	0.171644
CGB2	0.177899		PGGHG	0.129614		HORMAD1	0.0157685		ASB3	0.171623
HOXB3	0.177875		MAN1C1	0.129588		LGALS13	0.0157446		FOSB	0.171575
SLC17A7	0.177755		TIPARP	0.129549		CRTAC1	0.0157157		ARRB1	0.171541
MPRIP	0.177665		ZMAT1	0.129547		ZNF511	0.0156903		PDPK1	0.171537
TRPV6	0.177633		ZNF813	0.129538		ARRB2	0.0156352		CST4	0.171507
ZNF263	0.177532		TRIM50	0.129501		SART1	0.0155262		GP2	0.171285
CCDC7	0.17753		MTBP	0.1295		CTBP2	0.0155091		SDF2L1	0.171266
HS6ST2	0.177528		ACTR6	0.129451		SLC22A13	0.0154999		KLK11	0.171227
OGN	0.177519		BHMG1	0.129439		PDE4D	0.0154265		MCUR1	0.171194
PUS7	0.177518		PSORS1C1	0.129425		FCRL5	0.0153994		MROH8	0.17119
HAS1	0.177487		SETD9	0.129403		DNAJB2	0.0153797		KCTD17	0.171176
KARS	0.177482		CELA2B	0.129336		MAIP1	0.0153266		SACS	0.171013
MAPKBP1	0.177475		CCL24	0.129333		MBLAC2	0.0152263		SLC7A10	0.171004
TENT4A	0.177384		PKP2	0.129324		SLC19A2	0.0151836		NVL	0.170995
AGXT2	0.177375		GPR62	0.129285		ZNF649	0.0151535		PLVAP	0.170976
HS3ST1	0.177312		KRBA1	0.129274		DAGLA	0.0151455		PSPH	0.170953
RASAL1	0.177295		CLRN1	0.129267		FOSL1	0.0151189		MAB21L1	0.170932
TFAP2D	0.177228		CACNG1	0.129266		KIAA0556	0.0150452		NUP43	0.170928
XPO5	0.177174		POLE	0.129259		HCRTR1	0.0149665		EPHA8	0.170907
TAOK2	0.177101		TMIE	0.129254		NFX1	0.0149442		ZNHIT6	0.17088
LMCD1	0.177069		TOMM20	0.129213		IL11RA	0.0148219		CEP192	0.170867
MRPS24	0.177065		KIF1A	0.129205		NPY4R	0.0148103		BIN2	0.170795
C1orf100	0.17706		STXBP4	0.1292		ADAP2	0.0148017		SKA2	0.170785
SH2D6	0.176913		TNRC6A	0.129189		CELF3	0.0148011		TRMT1	0.170728
PET100	0.176907		MUC5B	0.129188		ENKD1	0.0147697		BIRC6	0.170723
GFRA1	0.176905		MRPL33	0.129178		SRP19	0.0147522		TSPAN12	0.170718
PCOLCE	0.176848		ACSS1	0.129177		C1orf216	0.0147514		ZNF687	0.170675
CLPX	0.176839		NUP133	0.129174		COL20A1	0.014741		NECAB1	0.170629
FAM208A	0.176836		MIR1-1HG	0.129161		PARVB	0.0147044		EMG1	0.170609
DCANP1	0.176818		C2CD2L	0.129147		SMCHD1	0.0146583		ZFR	0.170579
PTPN3	0.176757		DLEU7	0.129136		ADGRF3	0.014574		MED12L	0.170529
TEX9	0.176748		SLC25A21	0.129009		GPR3	0.0145021		NGRN	0.170507
MMADHC	0.176734		SLC9A9	0.128971		ERICH3	0.0144709		ZNF638	0.17048
NUP43	0.176728		PLCD3	0.128921		TRIM71	0.0144432		PCDHAC2	0.170423
BCL7C	0.17667		TMPRSS3	0.128893		CSNK1E	0.0144321		PRPF4	0.170321
TESK2	0.176642		SUGP1	0.128887		TNFSF12	0.0144122		SLC22A3	0.170263
SNED1	0.176602		FAM171A2	0.128887		ACAA1	0.0143862		ERBB3	0.170262
C1QA	0.1766		SOHLH1	0.128873		PPM1E	0.0143569		CLEC11A	0.170236
HOXC12	0.176526		ZNF302	0.128833		PSMF1	0.0143269		DNAH9	0.170131
PLCB1	0.176447		ATXN1	0.128793		ELAC2	0.0141657		RPS26	0.17013
RFC2	0.176402		RBMY1A1	0.128792		TPBG	0.0141621		DNAJB5	0.170061
KCNA4	0.176392		TMPRSS6	0.128741		CRYGN	0.0141442		HNF4A	0.170054
GOLGA8A	0.176218		CAV3	0.128741		POLG2	0.0141295		SEPT4	0.170028
CALN1	0.176216		CCL1	0.128697		ZNF182	0.0141179		SLC9A5	0.169999
EEFSEC	0.176203		THTPA	0.128692		TMEM147	0.014093		GOLGA6L1	0.169879
BUD13	0.17619		CRYGC	0.12858		LPAR1	0.0140841		S1PR5	0.169861
KANSL1L	0.17619		TRAPPC12	0.128556		SELENOW	0.0140702		ZNF583	0.1698
PLA2G3	0.176164		KLF1	0.128541		USP6NL	0.0139141		PRPF40A	0.16977
ZBED6CL	0.176142		FBXO31	0.128516		HYAL1	0.0139124		DUSP11	0.169725
MTF2	0.176072		SCAF1	0.128503		SLC9A3	0.0138905		CDK2AP2	0.169696
OR10H1	0.175994		GRIA1	0.128448		VAC14	0.0138646		ANGPTL1	0.169681
COL9A2	0.175977		HMGCLL1	0.128443		STUM	0.013822		FCRL4	0.169655
ZNF154	0.175952		KIF9	0.128316		GH1	0.0137642		PITPNC1	0.169558
KLHL1	0.175951		NPTX1	0.128297		SMC6	0.0137637		SYCP2	0.169481
TPTE	0.175934		ACOT12	0.128249		GPLD1	0.0137613		ZNF862	0.169474
CPED1	0.175884		PRDM7	0.12823		SLC12A6	0.0137526		RPL7A	0.16938
CACFD1	0.175878		PCSK2	0.128208		ZNF41	0.0137383		TMCO2	0.169345
GPHB5	0.17587		BEAN1	0.128175		TARS2	0.0137203		SGPP1	0.169345
PCDHGA2	0.175847		SH3BP1	0.128166		XAGE2	0.0137026		ZNF439	0.169336
RAB33B	0.175789		MPV17L	0.128162		EDIL3	0.0136751		FOXI2	0.169321
ACTR5	0.17578		VEGFC	0.128156		OSBPL1A	0.0136728		ZNF334	0.169259
SLC30A8	0.175764		GATA3	0.128137		BAMBI	0.0136674		SFXN3	0.169214
ISG15	0.175755		HEPN1	0.128111		C2orf50	0.0135781		CHD7	0.169205
GABPB1	0.175751		HIST1H3J	0.128064		MFSD12	0.0135435		IGFBP4	0.169138
BECN1	0.175732		FAS	0.128063		NAA38	0.0135094		ENPP4	0.169007
NLGN2	0.175716		LPXN	0.128063		EPC1	0.0135085		ASPSCR1	0.16896
S100A16	0.175705		MARCH3	0.128028		ADRA2A	0.0134451		OTOGL	0.168952
DBX2	0.175693		TINAG	0.128008		ZKSCAN8	0.0134421		PIGG	0.168925
CUTC	0.175669		KANK2	0.128007		CAVIN3	0.013442		SHMT1	0.168904
OR2M5	0.175662		ARSK	0.127998		C22orf23	0.0134237		TYW3	0.168859
PTPRJ	0.175575		ADAMTS17	0.127981		GPR83	0.0133754		KDF1	0.168846
ZNF446	0.175551		PRPF40B	0.127947		LHB	0.0132591		PCDHA7	0.168811
FOXA1	0.175538		CTNND2	0.127904		PDE8B	0.0132291		ADPRHL1	0.168782
OR52H1	0.175455		SURF1	0.127861		HBEGF	0.0132163		MC5R	0.168781
DICER1	0.175445		BCO1	0.127829		ABCA6	0.0131987		MR1	0.168739
CACNB2	0.175433		RALGAPA1	0.127816		IMPG2	0.0131827		PIK3R1	0.16871
HTR3B	0.175418		CFAP46	0.127806		PRPH	0.0131615		COL11A2	0.168703
GLDC	0.175403		BDNF	0.127797		PUS3	0.0131237		HYAL1	0.16869
CECR2	0.175401		IQCF2	0.127795		PRL	0.0130881		GTF2E1	0.168677
TEX2	0.175383		PXT1	0.127766		PDCD6	0.0130605		PLEKHN1	0.16867
RICTOR	0.175354		JPH3	0.127752		FERMT2	0.0130456		DIRAS3	0.168647
RFESD	0.175333		CARTPT	0.127709		RECK	0.0130362		SAMD13	0.168625
SLC41A2	0.175299		P4HA3	0.127702		PLRG1	0.0129979		RILPL2	0.168612
PTEN	0.175221		CCDC61	0.127679		S1PR4	0.0129791		KCND3	0.168583
TCEAL1	0.175143		DUS2	0.127622		ETV4	0.0129702		PPEF2	0.168505
SLC29A3	0.175093		OR10A3	0.127591		MSL2	0.012964		DIXDC1	0.168503
KCNE4	0.175082		NLRP4	0.12757		CHD8	0.0129164		IRAK2	0.168393
MAP3K5	0.175031		CAPN5	0.127535		USPL1	0.0128813		DENND2A	0.168392
LMO7DN	0.175025		S100A7	0.127515		ACTL10	0.0128471		JAKMIP3	0.168371
FDCSP	0.174942		SPATA6	0.127515		KCNN3	0.0128201		PPP1R9B	0.168352
LHCGR	0.17481		NANOS2	0.127496		MLXIP	0.0128108		GALNT13	0.168334
STX4	0.174804		AK5	0.127495		HMGN2	0.0128095		VPS4B	0.168265
ARPC3	0.174803		DIRAS1	0.127455		PRR14L	0.0127805		AQP7	0.168212
CCDC140	0.174803		C2orf50	0.127441		FZD7	0.0127604		HNRNPUL1	0.168177
EMCN	0.174753		ZNF814	0.127425		LAMC3	0.012743		STON1	0.168177
ANKRD44	0.174736		SPRED1	0.127423		CPSF3	0.0127059		SNRNP40	0.167956
IFNGR2	0.174712		C10orf113	0.127356		SAYSD1	0.0126805		AVL9	0.167956
TDRD3	0.174684		LAMC3	0.127344		ZNF124	0.0126617		TANC1	0.167913
MAD2L2	0.17465		CTDSP2	0.127325		PITPNM2	0.0126569		AQP9	0.16788
NBPF3	0.174634		MCMDC2	0.127309		MOAP1	0.0126489		MCPH1	0.167824
USP54	0.174533		CLPP	0.12726		DISP2	0.0126367		PELP1	0.167587
MAGEC3	0.174521		GPAT4	0.127228		TMEM167B	0.0126348		SGTB	0.167577
PUS7L	0.174499		CTNNAL1	0.127148		DGKE	0.0125905		MROH7	0.167564
AKAP17A	0.174495		MPHOSPH6	0.12713		TRIM44	0.0125826		CLDN20	0.167547
TNRC6A	0.174483		ASPDH	0.127125		ZCCHC3	0.0124755		CCDC15	0.167502
FREM3	0.174462		RARB	0.127114		MAGEL2	0.0124739		MYO1G	0.167494
IQGAP1	0.174452		ZNF266	0.127098		DUSP19	0.0123973		RIMS2	0.167456
CDHR3	0.174432		ADAM15	0.127075		MMAA	0.0123342		OR10A3	0.167434
TBX21	0.174425		OSBPL8	0.127071		CCDC185	0.012284		PCP4	0.167285
LY86	0.174398		PDS5B	0.126994		DBH	0.012185		NKAIN4	0.167268
PCSK2	0.174364		LHFPL4	0.126948		DEFB132	0.0121545		CLEC2A	0.167264
GPR4	0.174356		AMPD3	0.126941		TBC1D21	0.0120943		AREG	0.167211
UPK2	0.174308		MAGEB2	0.126891		KCNG2	0.0120628		CEACAM6	0.167209
PRPF18	0.174302		TMEM155	0.126876		ZNF383	0.01206		SOX17	0.167185
RIPPLY2	0.174301		TAS2R50	0.126831		NEUROD1	0.0119799		VCPKMT	0.167129
NPNT	0.174279		PCLO	0.126816		SLC25A14	0.0119498		TNIK	0.167096
ERBB3	0.174276		PDZRN4	0.126803		NFYC	0.0119432		COPB2	0.167061
PCED1A	0.174232		TMEM69	0.126753		UBE2J2	0.0118949		TMEM216	0.166931
STC1	0.174207		SLC18A3	0.126751		DPP9-AS1	0.0118612		HLX	0.166904
OR56B1	0.174198		KLHL38	0.126725		GJA10	0.0118431		SMURF2	0.166851
SLC35E4	0.174177		RIN2	0.12672		SMARCB1	0.0118378		PMCH	0.166838
FAM208B	0.174109		MAP3K19	0.126709		LYSMD2	0.0118362		TGFB1	0.166824
RAB7B	0.174057		KDM7A	0.126633		CRCP	0.0118341		LHX2	0.166783
RHEBL1	0.174003		RGS2	0.126558		KCNA1	0.0118262		RALY	0.166762
FAM71E1	0.173975		SLC16A6	0.126515		PDGFRL	0.0118116		LLPH	0.166742
ABHD6	0.173965		DNAL1	0.126486		NPY2R	0.0118063		NOG	0.166708
TFE3	0.173941		ZDHHC23	0.126447		GPNMB	0.0117926		FAM200A	0.166687
CHRDL1	0.173934		BRD7	0.12642		FBLN1	0.0117922		COPG1	0.166628
COMMD8	0.173919		RGS7	0.126358		AGAP4	0.0117376		FDXR	0.166586
LEPROT	0.173915		HTRA3	0.126299		CLK2	0.0117336		KDM4C	0.166554
CRYZ	0.173911		PPM1A	0.126294		TRMO	0.0116604		APOLD1	0.166526
ATP11A	0.173871		MAP4K1	0.12629		RPS11	0.011633		RNF26	0.166525
EYA1	0.173855		ARGLU1	0.126264		FMO3	0.0116321		PTEN	0.166485
P2RY13	0.173749		CCDC102A	0.126235		OR1M1	0.0115972		GPAM	0.166462
APOC2	0.173741		C19orf71	0.126173		MICU1	0.0115165		RALA	0.166422
CD27	0.173737		MDK	0.126153		STX8	0.0114916		ADRA2A	0.166384
NFATC4	0.17373		C4orf19	0.126075		CHRNA9	0.0114639		SEZ6L2	0.166375
GDPD2	0.173646		SYBU	0.126064		HDGFL1	0.0114496		AQP1	0.16633
FKBP7	0.173485		MYH8	0.126028		CTDSP1	0.0114085		SOWAHA	0.166315
RGPD5	0.173473		CFC1	0.125873		ENPP1	0.0113344		SCAI	0.166281
MMP28	0.173417		ATL1	0.125862		DDX59	0.0113244		POMT1	0.166261
KRTAP1-3	0.173386		ARFRP1	0.125844		QKI	0.0113231		RPS6KA3	0.166253
TARP	0.173373		RAB3B	0.125827		CWC15	0.0112811		GPRASP2	0.166232
DUSP1	0.173329		TMEM200A	0.125821		CHMP7	0.0112136		DNAJC18	0.166229
CHRNA10	0.173268		ST3GAL6	0.125697		NFE4	0.0112095		BIK	0.166151
YTHDC2	0.173267		DNAJC22	0.125661		CERS5	0.0111928		TAF10	0.166143
EFNA4	0.173224		ARL6IP6	0.125642		CCDC121	0.0111666		BEX3	0.165964
SALL1	0.173112		PTGDS	0.125587		ARMC9	0.0111495		C17orf97	0.165943
C2orf92	0.172851		WDR27	0.125587		BRD3	0.0111413		GLG1	0.165827
PARK7	0.172842		TAS2R10	0.125584		PEPD	0.0110701		TAOK2	0.165733
ZDHHC1	0.17282		KATNB1	0.125583		METTL15	0.0110575		CDK19	0.16571
MDH1	0.172799		ZNF281	0.125558		ZNF674	0.011053		ARHGEF38	0.165665
ZNF282	0.172793		ATP23	0.125545		IGF2BP1	0.0110413		ESRRG	0.165646
METTL7B	0.172776		TNNI3	0.125541		TMEM127	0.0109873		S1PR1	0.165456
SPIC	0.172774		AGAP11	0.125495		JAKMIP2	0.0109626		CXXC5	0.165403
CCBE1	0.172665		NUAK2	0.125432		AIG1	0.0108916		ATP1B3	0.165393
EDIL3	0.172651		IBSP	0.125392		MLF2	0.0108352		GDPD1	0.165389
MZB1	0.172635		CXCR5	0.125338		PCGF6	0.0107739		TYRO3	0.165379
KRTAP4-2	0.172613		RCN3	0.125333		GZMK	0.010764		TTC3	0.165355
RASSF9	0.172596		TESK1	0.125276		FBXO38	0.0107466		BPHL	0.165293
KLHL33	0.172595		XIAP	0.125272		ANKRA2	0.0107324		TTF2	0.165199
CEP76	0.172558		FBXO42	0.125216		WNT5A	0.0106995		LOC644215	0.165198
MED13	0.172556		ANKRD63	0.1252		VGLL4	0.0106203		DLGAP2	0.165189
CELF5	0.172529		RNF130	0.125185		NPAT	0.0106141		PMS1	0.165161
KRTAP5-2	0.172521		KCNRG	0.125156		DPY19L2	0.0105681		PPP1R14B	0.16513
DHDDS	0.172489		C9orf3	0.12514		ESRRG	0.0105538		NAV1	0.164989
KAT6A	0.172422		ABCC9	0.125121		DNAJB9	0.010457		KIAA1324	0.164984
PRODH2	0.172388		SLC39A8	0.125118		SH2D4B	0.0104379		PRSS12	0.164974
OR52E2	0.17235		PNPLA3	0.125091		TACR3	0.0104088		NTRK3	0.164957
KCNG1	0.17231		SHANK2	0.125042		SLC22A5	0.0104027		RING1	0.164949
ELMOD2	0.172304		RNF224	0.124964		TERF2	0.0103914		LMAN2L	0.164914
CYREN	0.172267		NEK11	0.124927		ADAMTS7	0.0103535		LRFN2	0.164914
PGBD4	0.17219		ADRA1D	0.124927		LRMDA	0.0103322		USP32	0.164859
SLC11A1	0.172159		SLC26A11	0.124891		UHRF1	0.0103308		LAMTOR1	0.164856
NOTCH1	0.172117		FBXO24	0.124879		APLNR	0.010316		CSPG5	0.164813
DCUN1D2	0.172073		VPS29	0.124849		IPPK	0.0102982		HIKESHI	0.164803
MET	0.172065		CFTR	0.124839		UBALD2	0.0102903		RPL36A	0.164762
ZNF85	0.172046		GIT1	0.124828		ZNF707	0.0102809		MSX1	0.16472
CT45A5	0.172038		C16orf46	0.124824		TBL1Y	0.0102593		ZNF582	0.164717
MSANTD1	0.172016		SERTAD4	0.124804		TPST1	0.0102435		MSI1	0.164675
PDZD4	0.172011		HTR1E	0.124804		IFNA13	0.0101905		ZNF385A	0.164587
CLEC7A	0.172007		SPAG8	0.124793		IFT20	0.010164		POGLUT1	0.164585
TMEM241	0.171966		ETV6	0.124793		SND1	0.0101518		RNF150	0.164543
TCEANC	0.171896		GRAMD2A	0.12477		INTS3	0.0101503		FZD3	0.164513
ANK2	0.171853		NDRG2	0.12477		TMEM155	0.0101441		MCM7	0.164494
TSHZ3	0.171771		SPATA21	0.124719		C17orf80	0.0101054		ANKRD45	0.164449
SELE	0.171755		ABHD11	0.124691		USHBP1	0.0100431		MON2	0.164383
TMOD3	0.171737		FOXF1	0.124677		CCDC88A	0.0100362		LMOD2	0.1643
OASL	0.171711		NAGPA	0.124656		IBTK	0.00996032		RGS13	0.16423
SDHAF3	0.171708		TUFT1	0.124579		CORO2A	0.00981344		EAPP	0.164161
ABI3	0.171662		BICD1	0.124576		L3MBTL2	0.00981085		GMIP	0.164097
BRMS1L	0.171625		LMNTD2	0.124564		SEPT4	0.0097994		CRX	0.164092
C12orf80	0.171578		CES2	0.124521		BEX4	0.00978012		MECOM	0.164049
MAP3K3	0.171537		CDADC1	0.12448		TMEM129	0.009738		CYSTM1	0.164036
TRIP6	0.171524		A1BG	0.124455		AADAT	0.00973313		HTR2C	0.16399
CAPN6	0.171453		RAI1	0.124452		ATM	0.00966409		DNAH14	0.163934
PLEKHH2	0.171445		GGACT	0.124437		ZC3H18	0.00956279		AGFG2	0.163914
ORAI1	0.171412		MAF1	0.1244		PTPRO	0.00954341		PROX1	0.163866
OR1B1	0.171411		WDR35	0.124399		CNST	0.00954027		BCAR3	0.163805
CENPQ	0.171376		PPP2R3C	0.124397		HNRNPDL	0.00949327		LOC388780	0.163775
LZTS1	0.17137		FAM221B	0.124386		KDM4C	0.00948136		PAFAH2	0.163754
NUDCD2	0.171246		PAX8	0.124372		TTC14	0.00947259		MASTL	0.163718
FGL2	0.171235		PABPN1	0.124361		MZB1	0.00944382		EVI5L	0.16366
NLRP4	0.171135		DENND2C	0.124353		IGFBP7	0.0093802		KLHDC10	0.163617
RARRES1	0.171061		AKNAD1	0.124263		ABCC11	0.00935669		RRP36	0.163577
CPT1B	0.171018		PLPP7	0.124246		MECR	0.00935595		FGL2	0.163503
SPATA1	0.170999		ETNK2	0.12423		GRK2	0.00933823		WDR1	0.163496
TMEM218	0.170981		NSMAF	0.124153		MTFR1	0.00929788		ERAL1	0.163399
SIX1	0.170939		SNCG	0.124147		OPALIN	0.00928577		CNFN	0.163379
NET1	0.170862		COX8A	0.124097		IL27	0.00927603		HACD1	0.163302
MAGI3	0.170826		ADRB2	0.124077		RNASEH2B	0.00924833		TMEM25	0.163282
CASR	0.170823		ANO8	0.124061		CXorf40B	0.00924419		SPR	0.163256
DHX57	0.170756		TCAP	0.124045		MBOAT4	0.00920062		UBE2Q1	0.163244
RHBDL3	0.170752		TRIM35	0.124044		KCNJ9	0.00918802		TRHR	0.163189
FAM187B	0.170751		RP1	0.124021		COX18	0.00918217		HNF1B	0.163177
GNLY	0.170748		RAPGEF6	0.123938		C6orf203	0.00918207		CELF2	0.163159
MRPS16	0.170725		CST4	0.123931		CAMLG	0.00913884		TPRG1L	0.163152
RAPSN	0.17069		FCER2	0.123926		ACSL6	0.00913128		CEP63	0.163123
TBX4	0.170679		SLC13A3	0.123892		CAPN6	0.00910518		TRIM44	0.163117
NFE4	0.170672		BAIAP2	0.123818		RNF115	0.00905402		ACSBG1	0.16304
MICAL1	0.170665		MOB4	0.123792		CHP1	0.00899655		RGL2	0.162994
TMEM108	0.170609		DIO2	0.123774		ZNF177	0.00889721		PSCA	0.162963
RC3H1	0.1706		FBXO33	0.123768		KCNJ11	0.0088799		PLCL1	0.16295
KLHL24	0.170547		C12orf66	0.123767		LEMD1	0.00885783		FANCB	0.162847
METTL17	0.170545		KCNE5	0.12376		SLC15A1	0.00885608		MRPL47	0.162827
BRINP1	0.170501		CCDC71	0.123741		ARL14EP	0.00884939		HINT3	0.162809
CTNNBL1	0.170482		SLC5A9	0.123729		CAMP	0.00884613		CTAGE4	0.16258
MRPL42	0.170473		CCDC60	0.123721		GDF9	0.00884158		BTNL9	0.162566
LDLRAD1	0.17047		ANO10	0.12371		VWA8	0.00882481		MPV17L	0.162539
DNAJC28	0.17044		WNT9A	0.123686		SIDT1	0.00881016		HOXA13	0.162536
STAP2	0.170412		FAM83F	0.123678		ZNHIT6	0.00880177		PCDHB10	0.162467
PCDH8	0.17038		PNPLA5	0.123676		CPN1	0.0087453		RANBP3L	0.162439
RNF10	0.170376		ZNRF4	0.123658		SLCO4A1	0.00862506		ALG13	0.162437
ALDH9A1	0.170374		NXF2B	0.123654		AHCY	0.00858676		IGSF11	0.162412
RDH13	0.170373		IL12RB2	0.123653		ZNF791	0.00856049		SEMA4A	0.162405
NKRF	0.170231		NMT2	0.123615		C1orf159	0.00851436		FOXH1	0.162389
CCL4L1	0.170219		C16orf72	0.123587		OR2C1	0.00849501		CFAP53	0.162339
PCSK9	0.170169		THSD4	0.123561		ZNF589	0.00846195		FLJ44635	0.162324
AIFM2	0.170144		PRR34	0.123556		ZNF827	0.00845727		ZIC1	0.162303
GLA	0.170134		UBE3D	0.123546		SCFD2	0.00837191		FATE1	0.162243
ERMAP	0.170118		TEKT5	0.123521		KLHDC2	0.00836649		SLC4A3	0.162233
CTIF	0.170108		VSX1	0.123521		ZFP36L1	0.00834533		CHAF1B	0.162221
SLCO1B1	0.170086		SDK1	0.123515		C22orf42	0.00834014		ACOT8	0.162215
HMGB1	0.170051		OR6B1	0.123493		ART5	0.00833956		DSN1	0.162198
SCRT2	0.17005		INKA2	0.123483		PGLYRP3	0.00831652		SMIM11A	0.162197
E2F7	0.170031		SMPDL3A	0.123467		LPL	0.00830997		MMAB	0.162108
PITPNB	0.170005		IGFBP7	0.123459		SLC16A6	0.00830679		PARP15	0.162102
LMO4	0.16997		TBX15	0.123456		ZFP42	0.00825152		CCDC184	0.162089
XBP1	0.169885		CLIC5	0.123455		SORBS3	0.00824375		SPARCL1	0.162055
DCAF17	0.169881		TMEM255A	0.123419		CRLF2	0.0081706		WDR17	0.162037
C20orf173	0.169873		GALNT5	0.123378		AGAP2	0.00816253		GDF11	0.161977
EEF1G	0.16987		THAP3	0.123248		TNFRSF1A	0.00809195		CACNA1D	0.161974
ITGAD	0.169859		MBD5	0.123207		DHRS2	0.00808763		HERC1	0.161943
ADGRE2	0.169844		CD1E	0.12315		KIF17	0.00807122		CROCC	0.161801
SLC2A3	0.169819		SCN1A	0.123141		LMTK2	0.00805258		SKA3	0.161795
SNTA1	0.169805		C1QTNF5	0.123115		FAM78A	0.00804849		CNR2	0.161757
SIRT7	0.169797		TMEM87A	0.123098		ATG13	0.00802221		WNT11	0.161673
KCMF1	0.169685		HAVCR2	0.122991		TTLL2	0.00800407		CPSF2	0.161667
COMMD6	0.169641		RIN1	0.122948		ARPC5L	0.00800206		ENOX1	0.161665
USP12	0.169633		ABHD1	0.122934		FAM171A1	0.00799952		BMF	0.161628
MALT1	0.169628		ADAM17	0.122933		AFM	0.00799916		WDR12	0.161593
PSMA1	0.1696		LRRC7	0.122927		C16orf70	0.00797185		PTK7	0.161576
ATG101	0.169563		PLXNA4	0.12292		GCNA	0.00784427		ATXN1	0.161427
PHAX	0.169534		RIOK3	0.122916		SHROOM3	0.00778811		NEXMIF	0.161394
GREM2	0.169523		RAD51	0.122912		APAF1	0.00778535		TPBG	0.161381
ZNF692	0.16947		LOC100128108	0.12284		TEF	0.00774789		ALS2	0.161326
CCNB1	0.169438		RHOU	0.122835		CTTNBP2	0.00771343		ALG10B	0.161293
NR2F1	0.169437		NOL4	0.122815		WASHC4	0.00770703		VPS41	0.161256
TIMD4	0.169431		POLN	0.122796		EPS15L1	0.00770458		CCAR1	0.161241
NCAPD2	0.169411		VCL	0.122794		GNPDA2	0.00764947		TRB	0.161234
BACE2	0.169406		CMPK2	0.12279		ANKRD30B	0.00764261		WASF3	0.16117
SLAMF7	0.169379		CACNA1E	0.122786		RAI1	0.00763204		PIWIL4	0.161096
CD82	0.169372		ARHGAP5	0.122762		NLGN3	0.0075867		DOCK3	0.16106
SERTAD2	0.169339		KLHDC9	0.122693		CYP2C19	0.00758259		MARCH2	0.161013
SPON1	0.169323		AREG	0.122674		EDDM3B	0.00748263		EXOSC1	0.160981
LRRN1	0.169249		TNIP1	0.12267		CADM3	0.00747387		PHYHIP	0.160975
FLT3LG	0.169152		SLC27A3	0.122666		SNAPC1	0.00745913		FAM171B	0.160881
DHX29	0.169145		ZNF786	0.122661		FAM13A	0.00744364		ADPRHL2	0.16087
RPL35A	0.169116		ATP5MG	0.122615		PCDHB8	0.00742097		SPRYD4	0.160848
SLAMF6	0.169105		TMEM42	0.122612		CIPC	0.0073325		FGFR2	0.160838
CDPF1	0.169104		C1orf229	0.122564		TSGA10	0.00729578		KRTAP6-3	0.16081
KRT13	0.169055		RXRG	0.122561		MYO18B	0.00726259		PIP5K1C	0.16075
SPDL1	0.169019		HPGD	0.122555		CLEC4D	0.00723603		OR4L1	0.1607
MED17	0.168988		AGA	0.122539		MSANTD3	0.00718839		SOD1	0.16067
SCAMP5	0.168871		TTC9C	0.12248		SDHAF2	0.00718362		TOR4A	0.160665
C16orf54	0.16879		CHADL	0.122469		OXNAD1	0.00716013		SHISA2	0.16066
STAB1	0.168782		KCNIP3	0.122464		SLC35F3	0.00715624		FAM213A	0.16065
ARHGEF5	0.168763		TTC9B	0.12245		CSDC2	0.00714687		SLC34A3	0.160615
KRTAP5-7	0.168675		TRAP1	0.122446		PDIA4	0.00714664		IRF4	0.16053
DERL1	0.168657		RBM23	0.122446		WDR59	0.00711157		XYLT1	0.160513
TM2D3	0.16862		ACTL9	0.122308		CCL3	0.0070506		RIPK4	0.160488
PDE10A	0.16862		GSTA1	0.122279		LRRN3	0.00704371		CYP20A1	0.160476
ARAP1	0.168561		KLHL2	0.122243		ZZEF1	0.00702482		TMEM187	0.160365
EPG5	0.168534		SLC6A15	0.122235		LAMTOR4	0.00702167		POMGNT2	0.160314
CEP162	0.168528		PLSCR2	0.122197		INHBC	0.00702008		PDZD8	0.16031
YLPM1	0.168495		ARFGEF3	0.122186		ACTN2	0.00701685		SNRPD3	0.16016
HSBP1L1	0.168489		IFT22	0.122182		ARMC7	0.00701209		VWA2	0.160117
NABP2	0.16848		RASGRF2	0.122162		AUTS2	0.00700297		TNFSF13B	0.160102
AS3MT	0.168437		FAM155B	0.122146		MMP13	0.00697943		HAGH	0.160058
NAALADL1	0.168435		FGF5	0.122143		NIPSNAP2	0.00697454		HOXD8	0.15994
MPP2	0.168426		MYOZ1	0.122135		B4GALNT3	0.00697445		LRTM2	0.159876
TNFAIP3	0.168423		DIS3	0.122128		TAF3	0.00693983		SLC35F3	0.159842
TK1	0.16842		TSPAN5	0.122106		ASIC3	0.00689552		ASL	0.159807
ETV4	0.16836		SLC45A1	0.122101		ZNF594	0.00688935		NPAS3	0.159763
RPS23	0.168275		NDUFS4	0.1221		ZNF326	0.00685998		TMEM52	0.159757
SPRR2G	0.168272		CHRND	0.122091		CCDC77	0.00685423		PPP4R4	0.159752
POLA1	0.168149		LRRTM4	0.122086		ZNF44	0.00683134		METTL22	0.15973
IGFBP7	0.16802		KRT32	0.122071		HERPUD2	0.00680825		MEOX2	0.159719
STARD3NL	0.168011		SLC25A51	0.122018		ZNF234	0.00676553		APH1A	0.159711
INTU	0.167956		BROX	0.121987		HEATR6	0.00675029		F8	0.159662
TSEN34	0.167952		CAMTA1	0.121986		C8orf37	0.00672958		KIAA1107	0.159659
NUP54	0.167929		KLK9	0.121981		NMNAT3	0.00672817		DUSP18	0.159619
CNGB1	0.167869		NT5C1B	0.12196		TMPRSS11F	0.0067219		AIF1L	0.159613
RTP5	0.167856		TSHZ1	0.121953		FXN	0.00671723		ABHD6	0.159544
RAPGEF2	0.167842		DPP3	0.121942		FTL	0.0066747		ZHX1	0.159518
UHMK1	0.167811		TMEM218	0.121936		SLC25A11	0.00667078		ABCA10	0.159484
CHMP2B	0.167808		AAMDC	0.121909		CSF2	0.00658407		CCDC36	0.159476
MRPL17	0.167762		DPYSL4	0.121842		THAP2	0.00655867		SLC39A14	0.15945
AXIN1	0.167745		HABP2	0.121835		HCFC2	0.00654582		SPATA7	0.159445
FAM180A	0.167706		HPX	0.121817		SULT1C2	0.00653656		SH3GL2	0.159411
ASXL1	0.167644		ZBTB20	0.121759		LRP2	0.00652703		UTP6	0.159338
EML5	0.167559		GXYLT2	0.121748		CEP72	0.00652631		ZDHHC22	0.15923
ANKS1B	0.167532		HGSNAT	0.121747		ERBB3	0.00652229		KLF7	0.159135
SLC35G3	0.167518		NEK9	0.121731		SRSF9	0.00651517		ATP5S	0.159133
S100A12	0.167498		TAF9	0.121725		PCDHA2	0.00644817		ZNF506	0.159098
IGSF23	0.167487		KIAA1549L	0.121705		SSBP2	0.0064264		CADPS	0.159098
OTUD1	0.16748		WRAP73	0.121695		RAB13	0.00641281		ACP4	0.159075
ANGPTL1	0.167458		RAB28	0.121695		RFESD	0.00640678		PXN	0.159048
PTH2	0.167448		JMJD7-PLA2G4B	0.121678		DOCK8	0.00639691		TNNC2	0.15902
LRRC1	0.167416		RPL23	0.121676		GOLGA2	0.00639404		ASAH2	0.159017
SPATA8	0.16739		GPR35	0.121649		LRP1	0.00638519		FMC1	0.159001
LCT	0.167298		FMN2	0.121646		ZNF99	0.00636121		PI16	0.158924
TIMM9	0.16724		CCDC70	0.121618		ZNF77	0.00632446		SIPA1L2	0.158907
HRASLS5	0.167228		PIH1D2	0.121605		APH1B	0.00632207		LMOD1	0.158776
KRT7	0.1672		ICOS	0.1216		ZNF331	0.00630885		BGLAP	0.158766
IL3RA	0.167174		QDPR	0.121565		SACM1L	0.00630809		INPP4A	0.158678
VAMP4	0.167172		CCDC122	0.121537		RAB2B	0.00627114		TMEM256	0.158633
STAB2	0.167142		ARPC3	0.121536		CACNA1H	0.00626351		RAB33B	0.158572
IL31	0.167123		CYP2D6	0.1215		CAMK1D	0.00625573		DPP3	0.15853
ZNF221	0.16711		KIAA1324L	0.121477		SAP30BP	0.00607126		AKAP7	0.158528
SYBU	0.167064		SLC9A7	0.121443		RARG	0.00605022		FAM135B	0.158518
CENPE	0.167052		ZNF566	0.121419		C1orf105	0.00602254		UHRF2	0.158509
ALKBH8	0.167046		HSDL2	0.121415		ELAC1	0.00601825		FAM104A	0.158474
DNAH11	0.167007		GPR3	0.121414		CD163	0.00601779		ZBTB34	0.158453
LRRC37A3	0.167006		OXR1	0.12138		IFT52	0.00599399		TYRP1	0.158446
ITGB2	0.16699		SLC35F5	0.121354		OR52I2	0.00597655		IRF7	0.158376
ZNF430	0.166957		CCDC151	0.121336		CHIA	0.00597501		OR11L1	0.158256
TBRG1	0.166952		MFSD11	0.121327		POLR2C	0.00597181		HS1BP3	0.158229
LRWD1	0.166931		RAB11FIP4	0.121326		SLC22A16	0.00596883		ZHX2	0.158114
TNN	0.166902		ABHD4	0.121309		GNG2	0.00596368		ABCC11	0.158076
ZBTB10	0.166886		ANKRD18A	0.121281		TSPYL1	0.00592055		ACAN	0.158005
CCT5	0.166881		PLCXD1	0.121271		ELMSAN1	0.00590719		MRPL48	0.157989
UGT8	0.166866		PTGER3	0.121255		NBL1	0.00588921		DTYMK	0.157968
COL16A1	0.166807		ZNF836	0.121251		ETFBKMT	0.00587196		ACVR1B	0.157959
FOXB2	0.166729		ZSWIM2	0.121222		OR1N1	0.0058617		TAB1	0.15795
REXO5	0.166726		ZNF513	0.121214		UTP3	0.00583131		EBF1	0.157933
TMEM89	0.166675		EFNB3	0.121213		MAGEF1	0.0057568		MTMR6	0.157832
NABP1	0.166653		ZSCAN20	0.121205		FGD3	0.00570627		EQTN	0.157818
DNAAF2	0.166531		NACAD	0.121187		DOCK3	0.00570088		LIN9	0.157806
CELA2A	0.166517		UBL4A	0.121147		ITIH5	0.00564782		METTL1	0.1578
SPEM1	0.166513		ADAM12	0.12105		SPTBN1	0.00564285		ZNF516	0.157789
TBC1D12	0.1665		RBM17	0.121043		HMBOX1	0.00563957		UCK1	0.157773
VN1R1	0.166496		GPX1	0.121005		PPP1CB	0.00562531		C22orf42	0.157753
TPI1	0.166494		WISP1	0.120998		OPN5	0.00559882		MARCH8	0.15774
CYP2A6	0.166478		OTOR	0.120987		NMRAL1	0.00555639		LOC728485	0.157722
FARSB	0.166476		SULT1C2	0.120974		KRTAP9-3	0.00554024		ZNF280C	0.157705
RFX2	0.166422		GRIA2	0.120961		RAI14	0.00552125		NBDY	0.157669
CEP250	0.166395		XPO6	0.120952		E2F5	0.00551832		RUNX2	0.157651
AP2S1	0.16638		SYNRG	0.120938		SLCO2B1	0.00548928		LMX1B	0.157624
ZNF638	0.166358		TSGA10IP	0.120937		TDRKH	0.00548707		CPEB1	0.157619
PROKR1	0.166324		DAPP1	0.120922		CNP	0.00545269		HFE	0.1575
HGD	0.166297		NEU4	0.120914		RBM4B	0.00544646		COMTD1	0.157494
C5orf34	0.166294		ASPSCR1	0.120902		RAB40C	0.00541652		SATB1	0.157454
GPR153	0.16629		SYT10	0.120898		STK36	0.00541535		HLA-DRB3	0.157433
BCL11A	0.166277		TNS2	0.120874		BSND	0.0053619		CCDC169	0.157339
KRTAP6-2	0.166242		LIPJ	0.120873		TULP2	0.00535737		EDNRA	0.157293
ARL5C	0.166195		MT1A	0.120871		CHST4	0.0053547		SERTAD1	0.15725
DNAJC21	0.166153		DEPDC4	0.120868		HIST1H3J	0.00535096		GRM4	0.157228
IL18	0.166101		CBY1	0.120841		AP1S2	0.00534611		SGPP2	0.157211
ANAPC2	0.166098		RGMA	0.120832		TUBA4A	0.00530348		BMP2K	0.157178
OTP	0.166086		CEP164	0.120811		CCDC115	0.00524507		TEX13A	0.157177
DOK5	0.166058		PLAU	0.120805		CNOT11	0.00523068		FADS2	0.157164
WDFY2	0.166054		HIST1H4E	0.120798		LRRC37A	0.00522245		SMC5	0.157158
ADPRHL1	0.166038		ST18	0.120781		CRMP1	0.0052222		CIDEA	0.157113
PRKRA	0.166032		MAS1	0.120734		ZBTB1	0.00515311		E4F1	0.157101
KCNU1	0.165984		NEURL1B	0.120705		USP54	0.00511146		SLC29A1	0.157051
DEFB124	0.165936		RPL3L	0.120697		WASHC3	0.00509833		TTC21A	0.157047
COG5	0.165915		ISCU	0.120694		ZNF703	0.00507957		SUCLG1	0.157022
ERP29	0.16591		NUP54	0.120669		PHC1	0.00507936		NETO1	0.157017
TBC1D10A	0.165808		PDGFD	0.120669		MYH7B	0.00506107		PDGFRA	0.157012
ABHD17C	0.165804		UBOX5	0.120649		PLEKHA5	0.00505656		RFX1	0.157
ZNF71	0.165781		CNNM2	0.120643		CARHSP1	0.00504879		MS4A7	0.156995
VPS37B	0.165765		NMI	0.120641		ASB15	0.00504845		ZDHHC2	0.156942
PRR16	0.165765		TMEM163	0.120629		NBEAL1	0.00503137		ITCH	0.156879
ENC1	0.165763		IGSF11	0.120628		SASS6	0.00495764		CLTCL1	0.156851
AFAP1L2	0.165746		POT1	0.120605		SHBG	0.00495759		IGSF3	0.156708
PHLDA1	0.165727		POU4F3	0.1206		GPR132	0.0049568		FAM114A1	0.156692
HEATR9	0.165722		GAD1	0.120584		LTBR	0.00495653		MYBL1	0.156678
PCDHGC4	0.16568		FGF4	0.120527		NOB1	0.0049321		TOM1	0.156664
RALGAPB	0.165654		HMCN2	0.1205		ATP7A	0.00492368		WISP1	0.156643
HUS1	0.165653		LRRC71	0.120452		TSEN54	0.00490905		DOCK10	0.156632
FN1	0.165597		ZNRF1	0.120445		SPATA5	0.00490484		ZRANB3	0.156617
RAVER1	0.165585		CHST8	0.120425		MLYCD	0.00485141		VAX2	0.156518
CALCR	0.165582		CETP	0.120411		CTAG1B	0.00484603		PACS1	0.156484
POU5F1B	0.165579		DPRX	0.120365		STMN4	0.00480138		LRRC58	0.156455
CHCHD1	0.165579		TSNAXIP1	0.120364		RBM44	0.00475074		LIPE	0.15644
RASGRP2	0.165575		SLC9A3	0.120363		RNF169	0.00473103		GTF2H2	0.156286
CD55	0.165575		CNRIP1	0.12034		LAIR2	0.00468498		SLC22A1	0.156254
FANCD2OS	0.165572		FBXO34	0.120303		KRT6B	0.00467878		CCDC85A	0.156217
STOX2	0.165511		PHRF1	0.120259		FHL3	0.00462384		AURKB	0.156211
FAM57B	0.16551		CCDC105	0.120253		ICA1	0.0046001		KAT6B	0.156205
FAM131C	0.165489		IER3	0.120248		TIGD5	0.00459838		SPCS2	0.156196
PMCH	0.165456		C3orf80	0.120211		PPP2R2D	0.00458256		WDR11	0.156139
FCHSD2	0.165452		MIDN	0.12021		TTC9B	0.00456952		SAMD9L	0.156128
LPCAT1	0.165419		DSTYK	0.12021		RSBN1L	0.00453369		CNPY3	0.156099
C1QTNF1	0.165376		SOX3	0.120198		ACTC1	0.00451491		SPRED1	0.156051
ARF5	0.165301		PTCH2	0.120197		SCG5	0.00448359		PYCARD	0.156021
SLC39A8	0.165299		CELF3	0.120184		LMCD1	0.0044356		LGI2	0.156001
MED16	0.165293		KCNN2	0.120183		USP51	0.00440728		ECI1	0.155987
RWDD4	0.165251		OR7D2	0.120181		RCN1	0.00440529		PLLP	0.155898
TXNDC11	0.165241		RANBP3L	0.120166		GCC1	0.00440192		SSX4B	0.155881
RPL32	0.165237		MYRFL	0.120157		PEX11G	0.0043826		CCDC146	0.155835
GDAP1L1	0.165222		HNRNPL	0.120154		ELP2	0.00434956		CDRT1	0.155802
OR7A5	0.165181		SLC25A42	0.120146		NCAN	0.00434556		OR6Y1	0.155792
BCL2L12	0.165169		SPATA22	0.120134		PIWIL4	0.00434071		KLHL3	0.155783
RNF166	0.165169		BRDT	0.120079		RPS6KA4	0.00433689		MYOZ1	0.155706
CCNH	0.165115		FGF18	0.120063		C17orf49	0.00432296		PGBD3	0.15568
RPL23A	0.165089		OGG1	0.120024		RNF151	0.00429721		FRY	0.155659
SLC25A15	0.165045		ENPP2	0.120017		MTURN	0.00428424		CLCA1	0.155624
MYO1H	0.165034		DCAKD	0.120008		SLC2A2	0.00427769		HYPM	0.155557
UMODL1	0.165027		CDRT15	0.119987		LONP1	0.00427323		SPANXN3	0.155553
PDCD11	0.165008		ST3GAL5	0.11991		PLA2G1B	0.00427228		SEC31B	0.155544
FRMD4A	0.165003		SLC25A13	0.119909		TP73	0.00425759		PGBD1	0.155492
PLA2G4E	0.164956		TCIRG1	0.11989		FTO	0.0042573		YBX3	0.155465
LYPD3	0.164941		VCPIP1	0.119863		HELZ	0.00421694		CEBPE	0.155448
NAT2	0.164941		LPCAT4	0.11984		UBQLNL	0.00419635		SLC15A3	0.15544
IGSF6	0.164939		ZBTB43	0.119826		CPLX3	0.00419263		YIPF1	0.155422
DNAJA4	0.164938		IL3	0.119814		COQ6	0.00418597		LYG1	0.155416
DRD4	0.164911		CPA2	0.119734		C2orf81	0.00418047		CASP9	0.155404
RARA	0.164898		THNSL1	0.119718		HNRNPA1L2	0.00417132		SHCBP1	0.155366
NR2F2	0.164857		SPX	0.119705		OR5M10	0.00413765		HIST2H2AB	0.155304
LETM2	0.164801		GPR85	0.119691		PRDM8	0.00411621		CTCF	0.155265
HSPBP1	0.164794		ATP11B	0.119677		ACBD7	0.00407474		TMEM131	0.155238
ABLIM3	0.16478		MPP6	0.119673		ZNF22	0.00406649		CENPM	0.15521
DRICH1	0.164766		CREB5	0.119654		CLPSL2	0.00405991		RLN2	0.155182
UQCRB	0.164752		ANKRD23	0.119646		CTC1	0.00398656		WDR37	0.155139
NEURL1B	0.16469		NRIP3	0.119613		IFT81	0.00389028		SMPD2	0.155131
PLK3	0.164686		MUCL3	0.119602		CYB5D2	0.00388233		PACS2	0.155118
MAT2B	0.164655		KLK4	0.119574		NTN1	0.00386336		ZNF549	0.155082
CUEDC1	0.164523		MED23	0.119572		CCDC90B	0.00381341		GREM2	0.155053
BNIP3L	0.16449		RAPGEF1	0.119557		SLC25A41	0.00381268		KY	0.155
GFM2	0.164486		TEX2	0.119416		BIRC5	0.00380875		LY96	0.154947
LRRIQ3	0.16447		THADA	0.1194		IGSF22	0.00379283		PPP1R1B	0.154891
RALGPS2	0.164398		HECW2	0.1194		FSTL4	0.00378319		ST3GAL3	0.154841
AGBL5	0.164386		SERP2	0.119393		OR52E6	0.00373304		CCSER1	0.154817
VWC2	0.164373		PAPLN	0.119346		SERPINA4	0.00371299		TMEM217	0.154788
RPS20	0.164369		TMX3	0.11932		FAM156B	0.00362326		VGLL3	0.154784
SUMO4	0.164338		DNMT3L	0.119282		LY6G5B	0.00359893		ARVCF	0.154686
PAX5	0.164321		HCN4	0.119171		SYBU	0.00359103		RNF41	0.15465
CC2D1B	0.164317		SEMA3B	0.119167		HMGCLL1	0.00358139		NGDN	0.15463
ZNF467	0.164294		GABRQ	0.119162		SLC26A10	0.00356461		TMEM246	0.154624
RHOV	0.164209		RPS11	0.119042		SMARCD1	0.00355174		C2orf15	0.154609
SASH1	0.164199		SNAP47	0.119028		UBE2O	0.00354856		SKIL	0.154586
STAT1	0.164179		ZBTB16	0.119018		RDH13	0.00352207		PM20D1	0.154566
CBX8	0.164155		ITGA11	0.119007		MRGPRX3	0.00347552		SLC25A41	0.154559
FCER2	0.164123		GPR158	0.119004		TLX2	0.0034676		PARP9	0.154529
RPS29	0.164081		RELL1	0.118992		HSD11B1L	0.00346302		GPR27	0.154482
ZNF48	0.16395		FGFR4	0.118897		PPARD	0.00346284		CTU1	0.154446
LXN	0.163905		UROC1	0.118859		ESCO1	0.00342336		PPP1R3F	0.154425
IFITM10	0.163875		CLLU1OS	0.118844		THSD4	0.00335023		PTK2B	0.154425
TNFAIP6	0.163864		DOT1L	0.118795		ZNF195	0.00334258		OTUD4	0.154424
ANKRD13C	0.163852		CLK1	0.118772		HEXIM2	0.00333784		MS4A13	0.1544
ATP11C	0.163796		GCFC2	0.118765		SAFB2	0.00333113		C6orf132	0.154384
ANAPC10	0.163796		SUCLA2	0.118744		WTIP	0.00328768		NPIPB5	0.154302
AKAP1	0.163792		SIGLEC8	0.11865		CD34	0.00327454		MEP1A	0.154301
INS-IGF2	0.163778		NFE2	0.118646		ACTA1	0.003212		TMEM80	0.154192
TPPP3	0.163714		KHDC3L	0.118646		FADS6	0.00320551		GUCA1A	0.154183
TSSK1B	0.163564		ZBTB12	0.118634		ADGRE1	0.00320355		RABL3	0.154177
TCP11L1	0.16356		CENPK	0.118632		DNAJB13	0.00317899		LRFN4	0.154117
BTAF1	0.163546		AADAC	0.118604		PLEK	0.00316841		AIM2	0.15407
MGAM	0.163545		SYN3	0.118603		WFDC11	0.00314723		VWCE	0.154063
SYCP2	0.163529		MARCH10	0.118571		CCR3	0.00313264		PARM1	0.15406
ZNF785	0.163506		ARMC12	0.118561		CHD9	0.00311424		SSNA1	0.154055
BIN3	0.163477		ARRB2	0.118547		KIRREL1	0.00311105		TPI1	0.154026
OXSR1	0.163473		EYS	0.118541		METRN	0.00302521		ZNF831	0.154011
CCDC30	0.163472		CCDC154	0.118531		ZNF582	0.00300037		SLC25A40	0.154008
GDF7	0.163466		MPHOSPH8	0.118526		GFI1	0.00299804		CPLX3	0.153926
STT3B	0.163442		SEPT6	0.118518		MSANTD2	0.00292751		USP27X	0.153853
SNRPD2	0.163439		BMP6	0.1185		BCKDHB	0.00291236		ZSWIM5	0.153784
MSI2	0.163435		GTPBP3	0.118497		AKAP11	0.00284767		ARSB	0.153774
KLC1	0.163414		PCDHB2	0.118446		SLC12A3	0.00284048		RBM20	0.153772
HDDC2	0.163401		SULT2B1	0.118392		PRSS36	0.00282261		FOLH1B	0.153622
SRRT	0.163399		OR51B6	0.118389		LRP5L	0.00282122		PC	0.153476
ITGAE	0.163345		SLC29A3	0.118374		ARFGEF3	0.00280872		ZC4H2	0.153466
CHGA	0.16333		CNPPD1	0.118371		ADCK1	0.00276954		HIST2H3C	0.153425
MTMR6	0.163313		C1orf94	0.118358		GJB7	0.00276054		SMARCC1	0.153337
SCN1B	0.163293		ZFHX3	0.118353		RERE	0.00273716		PDCL	0.153309
NAA80	0.163275		ACMSD	0.118324		VSIG10L	0.00273046		CNTFR	0.153293
ITGAX	0.163263		SPOCK1	0.118323		ZNF160	0.0027062		ADGRF1	0.153282
YKT6	0.163255		ANTXR1	0.118315		STOML2	0.00267576		APOE	0.15328
NBEA	0.163248		NPM2	0.118306		TBC1D17	0.00266528		TRIM56	0.153259
NFRKB	0.163248		CEP55	0.11828		HNRNPH2	0.00263541		ZNF571	0.153197
SHANK1	0.16324		LRRC8E	0.118278		KRT10	0.00263037		CATSPER2	0.153112
ZIK1	0.163202		PDRG1	0.118216		SCN11A	0.00262811		GOLGB1	0.153094
NTS	0.163183		UFM1	0.118172		PLA1A	0.00261359		CASP7	0.15306
NHSL2	0.163157		RASIP1	0.118169		AGER	0.00260315		DNTTIP2	0.153043
KRTAP15-1	0.163137		CCDC198	0.118162		PTPN23	0.0024892		FAM163B	0.153037
MIPOL1	0.16312		MAP3K8	0.118159		ZNF417	0.0024755		MRPL3	0.153034
PIGB	0.163097		KRTDAP	0.118128		PAQR5	0.00246823		HSPB11	0.15299
PEX5	0.163093		C5orf49	0.118081		PPIL4	0.00244025		PICK1	0.152955
DUSP5	0.163059		RFESD	0.118028		PLA2G16	0.00242501		PEX11G	0.152952
ULBP2	0.163006		EPHA5	0.117946		GRIA2	0.00240104		EPHA4	0.152938
FBP1	0.162972		C17orf99	0.117933		IL6	0.00238193		CLCN5	0.152914
ANKRD30A	0.162971		B3GAT1	0.117896		ENPP6	0.00234796		SPINK13	0.152853
FSD2	0.162964		VDR	0.117888		TMEM184B	0.00234066		KANSL3	0.152768
CNKSR2	0.162957		TNFRSF9	0.117856		HAS1	0.00227072		SGMS1	0.152754
GDF10	0.162955		CPNE7	0.117853		CNPPD1	0.0022507		OPA3	0.152722
PSG6	0.16295		GARNL3	0.117833		ENO2	0.00224011		ATXN7L1	0.152703
HIGD1A	0.162949		ARHGAP28	0.117807		RPP25	0.00223762		SLC7A8	0.152568
CTSG	0.162949		TMEM63C	0.117805		S100B	0.00222755		ETV1	0.152489
SSH2	0.162859		C11orf45	0.117799		ANKRD29	0.00219037		SLC2A3	0.152484
SLFN11	0.162782		PRTG	0.117788		MESP2	0.00216277		BLMH	0.152467
MYL5	0.162781		POM121L2	0.117772		TM4SF1	0.00213932		CRISPLD1	0.152442
CHST15	0.162767		IGSF9	0.117755		CWC25	0.00212788		SYT12	0.152365
KSR2	0.162693		SLC35F3	0.117738		C6orf10	0.00211609		TEAD1	0.152334
TEDC2	0.162673		PPP1R42	0.117719		SHANK2	0.00209879		RFPL4A	0.152314
RNF152	0.162667		NPBWR1	0.117715		RHPN1	0.00208738		PPP2R5D	0.152312
GYPB	0.162649		VEPH1	0.117632		FMOD	0.00205231		POLQ	0.152307
ATAD2	0.162608		OR56B4	0.117619		KCNK15	0.00202971		SSH1	0.152274
C10orf111	0.162597		RUNDC3A	0.117596		ATG4C	0.00198826		BPIFA1	0.152172
GOLGA8G	0.162593		GIGYF2	0.117571		DUS2	0.00198125		EFCAB2	0.152125
C12orf77	0.162579		CCDC159	0.117568		CACNA1I	0.0019406		ANXA2R	0.15205
PIM1	0.162545		KRTCAP2	0.117557		FBH1	0.00193593		MCL1	0.152046
IER3	0.162525		KMO	0.117497		SIGLEC8	0.00192082		DHCR24	0.151988
BUD31	0.1625		MAGEF1	0.117472		CELA3B	0.00190518		TVP23A	0.151857
SIAE	0.162497		HHEX	0.117469		DNAJC30	0.00190446		GALNT3	0.151838
ZC3HAV1L	0.162448		LRRIQ3	0.117465		HIST2H2AB	0.00189089		PRRG4	0.151828
ADARB1	0.162439		CREB3L2	0.117457		SYNGR4	0.00185673		DLL3	0.151799
ABTB1	0.162407		OR2A1	0.117394		NRROS	0.00184619		PCDHA11	0.151778
DENND4C	0.162404		RBM22	0.117388		DNAJC25	0.00183736		CLVS2	0.151733
SIAH2	0.162376		SIPA1L1	0.117375		KIF3A	0.00181682		DEFB121	0.151709
SAPCD1	0.162369		ADRA2C	0.117336		FLT3	0.00180325		UGT2A3	0.15164
LRRC19	0.162333		GNG13	0.117322		PARD3	0.00176852		NGB	0.151581
FGF19	0.16231		PDLIM1	0.117264		PARP12	0.00174452		NPIPB11	0.151556
CCL18	0.162292		CPEB3	0.117246		RIN1	0.00170843		SLC35E3	0.151555
C1orf216	0.162287		NAA30	0.117246		NEK11	0.00170556		NUP98	0.151542
NAPSA	0.162283		SLC25A10	0.117206		SBSN	0.00163319		SLA2	0.151523
RIN2	0.162274		PNO1	0.117202		ADCK2	0.00162823		TCAIM	0.1515
LRRC59	0.162262		M1AP	0.117198		ZNF780B	0.0016238		SYNPO	0.15141
APRT	0.162256		IL6ST	0.117164		CES5A	0.00161856		NFASC	0.151386
WDR86	0.162206		GNAS	0.117156		DSP	0.00158794		ST8SIA2	0.151343
MTERF1	0.162204		GMIP	0.117156		ZNF556	0.00151249		PARD6G	0.151338
DNAAF5	0.162131		FAAP24	0.117147		SYCP2	0.00150254		STX5	0.151319
TFG	0.162128		PAK6	0.117092		GPR176	0.00149641		C6orf222	0.151264
KCNG2	0.162117		AP3S2	0.117086		P2RX1	0.00148852		DEPDC1	0.151245
MARCH6	0.162097		ZIC3	0.117071		C3orf35	0.00145598		TCAF2	0.151219
PSTK	0.162085		NPTXR	0.117032		CHRNB2	0.0014529		LYPLAL1	0.151215
RAB18	0.162056		MASP1	0.117025		TMEM170B	0.0014527		REPIN1	0.151193
UBTD1	0.162027		BFSP2	0.116975		FBLN5	0.00142898		ANKRD30BL	0.151137
CASKIN2	0.161976		CR1L	0.116958		CD300LD	0.00137294		SH2D1A	0.151082
PPP1R3C	0.161963		RPA1	0.116956		KAT14	0.00132439		MRPS26	0.151066
SALL2	0.161956		SULT1A3	0.116895		INTS6L	0.00131084		MTHFD1L	0.151053
CHIC2	0.161956		CRYBB1	0.116878		ACTR8	0.00130163		RALGDS	0.151046
CTBS	0.161937		ZNF501	0.116855		PHACTR3	0.00128737		OXR1	0.151009
ATP5MF	0.1619		NALCN	0.116844		TMEM87A	0.00128276		TEX29	0.150915
XCR1	0.161891		ATF7IP	0.116824		CDAN1	0.00127112		PRSS55	0.150834
ZNF444	0.16188		SHCBP1L	0.116774		IGSF5	0.00126146		ZNF16	0.150803
FLAD1	0.161872		BDKRB1	0.116771		PPP1R12B	0.00125168		SMARCAD1	0.150801
ZDBF2	0.161868		PNLIPRP2	0.116701		KRT34	0.00123644		PRDM5	0.150768
NRN1	0.161842		KIF12	0.116674		CXorf36	0.00122837		GNG3	0.150733
CEP95	0.161823		KCNMB2	0.116665		ANKRD39	0.00120422		PAQR5	0.150688
ZNF320	0.161823		INKA1	0.116637		INHBA	0.00117387		SLAMF8	0.150682
NYAP2	0.161821		THOC7	0.116626		LRRC56	0.00111108		CAMK2N1	0.150667
PPP1R35	0.161797		ALPL	0.116591		DENND4B	0.00109582		ANGPTL7	0.150617
STARD8	0.161765		ZCWPW2	0.116561		ZNF629	0.00108407		ZC2HC1B	0.150578
DAPK3	0.161639		TSHB	0.11655		RCOR2	0.00105724		ARNT2	0.150541
GLRX5	0.161616		NAV2	0.116515		ITGB7	0.00099818		CD72	0.150518
ACAN	0.161592		FAT2	0.11651		TEPP	0.000985425		ZNF212	0.15046
FUBP3	0.161588		SCN8A	0.116509		H3F3A	0.000982591		ACSL4	0.150455
LZIC	0.161584		PRR14	0.1165		HGC6.3	0.000969921		CALCOCO1	0.150449
MFAP3	0.161573		NEU2	0.116475		CDK5RAP1	0.000965627		KIF1A	0.150349
TRAF4	0.161547		CRK	0.11646		TAF6	0.000939701		STXBP3	0.150299
TCF21	0.161506		MAPK8IP2	0.116454		PHF13	0.000908307		RSU1	0.150264
HIST1H3D	0.161482		LCE1E	0.116451		TCL1A	0.000907125		AK9	0.150211
PRR35	0.161478		CRKL	0.11645		SIGLEC7	0.000883423		PBX3	0.150184
C9orf131	0.161468		CLTRN	0.116429		CCDC43	0.00076428		RHBDF1	0.150179
IL18R1	0.161454		C12orf76	0.11642		PLGLB1	0.000760426		DTNB	0.150174
C17orf67	0.161438		AVEN	0.116404		OR4D1	0.000751428		CDK5R1	0.150154
RASSF6	0.161438		TMCO2	0.116398		GPRIN3	0.000746724		STARD3	0.150129
C6orf222	0.161395		SH2D3C	0.11638		TCF7L1	0.000734167		EPRS	0.1501
PCDHB3	0.161374		LHX3	0.116372		ANG	0.000733412		MOB3C	0.150061
GHRH	0.161372		GON7	0.116365		GH2	0.000703962		CD5	0.150055
STXBP6	0.161345		SPATA2L	0.116364		WDR19	0.000660449		RNF187	0.149981
NMUR1	0.161321		PYCR3	0.116348		CREBZF	0.000656756		SLC19A1	0.149973
KATNA1	0.161291		SLC29A4	0.116301		FSTL1	0.00064745		PIF1	0.149959
RINL	0.161209		MLX	0.11629		CTAGE8	0.000641624		ZNF764	0.149929
HLA-DRB4	0.161202		PPP4R1	0.116279		SPATC1	0.000633981		CYP2R1	0.149917
PAN3	0.161175		FAM53B	0.116257		OR5D16	0.000616487		CAVIN1	0.149893
C5orf64	0.161159		SAT2	0.116249		PHF8	0.000521808		FREM2	0.149871
ZNF598	0.161122		WNT2B	0.116243		ADAMTS13	0.000510011		CFAP74	0.14987
IRF8	0.161093		NOBOX	0.116225		CCDC184	0.000494582		FAM167B	0.149839
AKAP14	0.16107		TCEAL4	0.116208		STAMBP	0.000492891		ZMYM2	0.149837
WBP2NL	0.161066		FAM90A1	0.116194		POLE3	0.000468378		ACVR1C	0.149837
WDR89	0.161002		STMN4	0.116148		STON2	0.000458565		RAPGEF6	0.149836
ZBTB8A	0.160989		MYOG	0.116144		CMTM4	0.000437422		GID4	0.149799
HSPBAP1	0.160983		RBP4	0.116127		ZSCAN21	0.000412682		TSPAN32	0.149726
TMEM196	0.160931		PRDM15	0.116107		TMEM270	0.000384622		SAMD9	0.149726
ZIM2	0.160917		ARMH1	0.116094		TAOK1	0.000376131		SLC30A4	0.149713
DFFA	0.160911		SLC25A36	0.116083		IRGQ	0.000348566		CELA2A	0.149708
C1orf105	0.160895		CACNA2D2	0.11607		CBLN1	0.000321762		OR2T34	0.149634
MSH4	0.160886		CCDC103	0.116062		PIK3CD	0.000304718		HS6ST3	0.149628
ANKRD65	0.160798		TREX1	0.116057		MAP1A	0.000289803		CALR	0.14953
RUNX3	0.160767		TEKT4	0.11605		SLC2A12	0.000254523		PSD3	0.149514
LBH	0.160731		JAKMIP3	0.116035		DDX21	0.000250883		ODF2L	0.149508
OTX2	0.160717		MAPK8IP1	0.11602		QSOX2	0.000237998		PYGO1	0.149495
SLC35G6	0.160716		ZBTB8B	0.115995		RNF44	0.00020747		FAM71A	0.149494
RPAIN	0.160711		ATXN7L2	0.115954		CASKIN1	0.000152221		NPW	0.149488
GDAP1	0.160675		CLVS2	0.115943		ADSSL1	0.000147333		CECR2	0.149477
SUZ12	0.160596		PROZ	0.115923		TFF1	0.000140627		KCNQ2	0.14947
UGT1A8	0.160553		ALG10	0.115907		PIP4K2B	0.000118175		RNF125	0.149444
CCDC9	0.160545		GTPBP6	0.115897		OPTN	7.65401e-05		UTS2R	0.149416
PPP4R3A	0.160526		SHROOM3	0.115896		STBD1	6.36934e-05		PLXDC1	0.149413
FDX1	0.160512		DNAH3	0.11588		ACOT9	5.73936e-05		SULT1A2	0.149342
UBE2QL1	0.160493		DNER	0.115875		ARV1	3.89296e-05		C9orf85	0.149323
BCAS2	0.160485		DNMT3B	0.115858		ARHGAP27	3.33864e-05		NCAPH2	0.149297
EMC3	0.160483		PLPP1	0.115853		TCP11	2.4018e-05		PTPRD	0.14924
MYPN	0.160468		NEGR1	0.115852		FBXO47	1.70787e-05		SEMA4C	0.149217
PHYH	0.160445		IMMT	0.115829					RFPL2	0.14921
ZFAND4	0.160441		ODF3	0.115803					SMG9	0.149168
SLC25A40	0.160435		SIPA1L3	0.115793					FMO3	0.149151
ARMCX4	0.16043		LRRTM1	0.115716					CCDC90B	0.149129
NANOG	0.160428		ZNF578	0.115697					FBXO15	0.149121
BPIFB4	0.160399		H3F3A	0.115685					RXRB	0.14912
YJEFN3	0.160392		BIVM	0.115653					ASCC1	0.149069
LENEP	0.16032		SGSM1	0.115646					ZNF214	0.148966
KRTCAP2	0.160318		R3HDM1	0.115627					METAP1D	0.148942
CCDC185	0.160312		CACNA1C	0.115596					FBXO41	0.148921
LRIG3	0.160283		INSM2	0.115561					C2orf81	0.148911
ANKUB1	0.160263		MRAP2	0.115537					TRPV6	0.148889
GPR183	0.160242		GSTO2	0.115472					GALNT2	0.148818
SLC39A11	0.160235		JKAMP	0.115461					EPHB6	0.148805
CD44	0.160232		FAM71F1	0.115453					TENT5C	0.148776
EHD4	0.160205		FBL	0.115443					CCNDBP1	0.148758
MMP21	0.160198		MEX3B	0.115429					NUP88	0.14875
LMAN2L	0.160167		RABGEF1	0.115414					COG8	0.148745
HIST1H3J	0.160124		OR6X1	0.115395					PLSCR5	0.148734
RAD51AP1	0.160112		RTN4R	0.115364					HIPK1	0.148709
ARHGEF28	0.160098		DACH1	0.115347					RPP25L	0.148673
USP15	0.160084		GPC5	0.115324					DCAF6	0.14866
TTLL11	0.160068		ZNF878	0.115317					OR5K1	0.148612
CCL3	0.160028		IGF2	0.115273					TMEM107	0.148594
PGAM5	0.16		TACO1	0.11527					DUSP14	0.14859
GBP6	0.159993		ALOX5AP	0.11526					MCUB	0.148566
ALKBH3	0.159983		CEP295	0.115244					NLE1	0.148526
OR10J5	0.15994		CYB5RL	0.115243					EDA2R	0.14852
ZC3HAV1	0.159935		INO80	0.115237					TOP2B	0.148448
NTF3	0.159909		DHX36	0.115218					NUSAP1	0.148415
STRA8	0.159905		GNB3	0.115204					JCAD	0.148413
TARM1	0.159903		PAQR7	0.115179					LARP6	0.148412
STUB1	0.159884		GABRA2	0.115166					C10orf113	0.148394
ACRBP	0.159816		RFX6	0.115108					PHF6	0.148383
PCDH20	0.159808		TMOD4	0.1151					SPX	0.148371
SLC28A1	0.1598		SAMD4B	0.115094					MAN1B1	0.148341
CACNA1I	0.159795		HOXD4	0.115087					GABRR2	0.148331
ANGPTL7	0.159767		KCNIP2	0.115076					CCDC83	0.148302
CDC27	0.159761		TSG101	0.115066					EWSR1	0.148263
RNASE6	0.159751		CCDC144A	0.115053					TSPYL2	0.14819
ARPC1A	0.15972		HTR1D	0.115024					NPTN	0.148185
BZW2	0.159714		PROK1	0.114964					SSMEM1	0.148122
CAMK2A	0.159664		XKR4	0.114955					MYL1	0.148021
ZNF609	0.159661		RASSF6	0.11494					ACO2	0.147994
IQCF6	0.159653		CFHR2	0.114938					C11orf16	0.147954
CWF19L2	0.159606		GPR173	0.114923					PALMD	0.147951
EIF4EBP3	0.159603		ANKRD1	0.114923					IL6	0.147895
WDR3	0.159578		PSG5	0.114897					DAAM2	0.147846
RAB32	0.159538		NOS1AP	0.114892					NCR3	0.147784
AHCYL1	0.159538		PYCR1	0.114887					EGFL7	0.147768
NIPAL1	0.159518		OTOP3	0.114882					CLCN3	0.147762
GTSE1	0.159472		IDO2	0.114878					RDH12	0.147745
ATXN2L	0.159437		ODF3L2	0.114828					DPYSL5	0.147744
CFAP299	0.159373		KCTD3	0.114821					ARHGAP42	0.14772
TMBIM6	0.159339		GP5	0.114805					CD36	0.147687
RPL17	0.15932		CPZ	0.114754					NTSR2	0.147672
NKX6-2	0.159256		LYZL1	0.11472					BZW2	0.147618
DPP4	0.159251		ATP6V0E1	0.114712					SLC13A4	0.147599
SUMF2	0.159248		C9orf170	0.114707					ASPA	0.147566
MBD2	0.159237		SSBP3	0.114694					SP1	0.147466
ARMC7	0.15917		ADAM19	0.114693					DAND5	0.147451
MTERF4	0.159169		DDX10	0.114691					CALCA	0.147447
AMTN	0.159166		MEIOB	0.114676					RIT2	0.147423
C6orf136	0.159164		SERPINF2	0.114676					GORASP1	0.147408
SPSB3	0.159145		HOXC12	0.114663					SLC2A9	0.147295
NTRK3	0.159122		WDR12	0.114651					FRAT1	0.147244
FRG2	0.15911		SLC49A3	0.114633					SERPINB7	0.14724
TOMM20L	0.159074		PPP1R16A	0.114629					BRD4	0.147166
FGD3	0.159068		NLRP9	0.114625					SPHAR	0.147128
LY6G6D	0.159067		LIN7A	0.114609					LPIN3	0.147121
NOV	0.159062		CCP110	0.114598					GTF2IRD2	0.147109
ZC4H2	0.15905		TACC1	0.114582					ARRDC2	0.147095
DMBX1	0.159039		PTK2B	0.114567					PKIA	0.147028
EIF3M	0.159027		SMCR8	0.11454					ITGAX	0.146898
OR10A2	0.159021		OR1S1	0.114536					FKBP7	0.146881
C11orf87	0.159014		TTLL10	0.11452					OR2K2	0.146865
PPP4R2	0.15901		ESPNL	0.114504					CDC27	0.146817
KANSL2	0.159005		FAM129B	0.114483					PBRM1	0.146798
AK9	0.158999		FAM19A1	0.114483					LCE1A	0.146774
TM7SF3	0.158971		NRG3	0.114454					KIR2DL2	0.146773
ZFHX3	0.158966		FNDC8	0.114444					TDRP	0.146773
RINT1	0.158896		IRAK3	0.11439					TMCO3	0.146739
AGAP9	0.158872		ONECUT3	0.114389					PGC	0.146635
CAPN8	0.158863		ATG10	0.114349					NDUFAB1	0.146587
ANKFN1	0.158862		CACNG2	0.114347					DNAJC4	0.146587
TNIK	0.158826		HPS6	0.114337					NCAPD2	0.146535
IFRD1	0.158823		NOTCH2	0.114334					BCAP29	0.14648
DNAH1	0.15881		GRK2	0.114283					L3MBTL3	0.146476
MTERF3	0.158808		XKRY	0.114266					PXK	0.146455
ARF6	0.158797		FBLIM1	0.114261					HOXB7	0.14644
ATXN7L2	0.15874		NSMF	0.114252					ZNF648	0.146392
SENP6	0.158714		ZNF524	0.114247					OGFRL1	0.146296
FAM135A	0.158666		LETM2	0.11421					SYDE1	0.146251
TRIML2	0.158661		SNX24	0.114195					PTPN6	0.146244
ESYT2	0.158658		ATAD2B	0.114143					THEM6	0.146238
ZNF146	0.158643		AIM2	0.114136					GPR137B	0.146235
YIPF3	0.158626		TRH	0.114102					ENGASE	0.146192
MAP2K6	0.158614		NCKIPSD	0.114095					CLUH	0.146191
SGSH	0.158606		TLE2	0.114071					CXorf38	0.146135
TMEM201	0.158599		GPR180	0.114059					ZNF300	0.146036
KLF6	0.158588		TMEM45A	0.114022					OR6X1	0.146035
CCDC90B	0.158582		SLC46A1	0.11396					CSGALNACT2	0.145988
VPS13B	0.158582		TRIM72	0.11392					PTPN3	0.145929
GPER1	0.158567		TJP1	0.113894					NUCKS1	0.145917
FAM186B	0.158543		DHX38	0.113858					INHBB	0.145891
IL24	0.158456		SNX8	0.113818					C1QTNF3	0.145889
CMTM6	0.158453		GNA14	0.113794					DHRSX	0.145859
ERGIC2	0.158408		TBC1D15	0.11376					DGAT1	0.145819
RARB	0.158399		NAT8B	0.113754					PGPEP1	0.145816
CACNG2	0.158325		SGO2	0.113752					FAM241A	0.145637
NLRP10	0.158323		NKAIN4	0.113727					TAS2R46	0.145626
FZR1	0.158319		TMEM132D	0.113701					TUBB1	0.145569
MEIS1	0.158309		ADAM30	0.113684					SPANXD	0.145569
SERPINE2	0.158251		THEM6	0.113666					CYP7A1	0.145555
LRRC8E	0.158249		ICAM4	0.113614					TLX1	0.14555
TMEM198	0.158246		DENND4C	0.113611					SCRIB	0.145524
CHI3L1	0.158237		IRAK4	0.113536					BID	0.14552
TRIM64C	0.158219		ZNF211	0.113532					THSD7A	0.145517
SLCO2B1	0.158216		PNMA1	0.113526					CORIN	0.145497
CETN3	0.158141		LCE2A	0.113497					LANCL2	0.145494
DNAJB6	0.158119		DNTT	0.113492					BTBD16	0.145494
SPATA33	0.158112		C9orf72	0.113473					ELP3	0.145472
BTBD6	0.158109		TTC21A	0.113358					CDCP1	0.145467
PAIP2B	0.158079		ZNF668	0.113317					KMO	0.145438
RBM44	0.158078		NLK	0.113313					ZNF841	0.145425
RPRML	0.158072		FUZ	0.113294					NTM	0.145413
ZNF641	0.158071		TCP11L2	0.113259					ACTL10	0.145391
TEX29	0.158054		DBX2	0.113232					ST3GAL6	0.145367
GALNT13	0.158027		NEU3	0.113226					CCDC62	0.145366
OR4F29	0.158027		TUSC3	0.113211					ELOA	0.145336
RIMKLB	0.157999		SERPINB12	0.11321					DEAF1	0.145333
DSP	0.157987		MIXL1	0.113199					COLCA2	0.145229
GZMK	0.157984		EIF3B	0.113198					CPTP	0.145214
TVP23B	0.157968		CERS3	0.113178					CEP128	0.145161
TEFM	0.157959		MSRB2	0.113163					RPS3A	0.145157
CYP4F8	0.157877		RPGRIP1	0.113151					LRCH2	0.145147
HIST1H4J	0.157866		ZNF76	0.113148					YWHAQ	0.145115
CDH22	0.157846		GADL1	0.113131					CRHBP	0.145027
ASCL1	0.157813		KCND2	0.113116					BST1	0.144987
CBX6	0.157779		MYO5A	0.11309					TRIM2	0.144985
PHLDA2	0.157734		ORMDL3	0.11309					IER5	0.144979
ERICH6B	0.157728		ZNF561	0.11309					SCGB3A2	0.144942
MRVI1	0.157684		XRCC3	0.113089					ABCA9	0.144916
CLN3	0.157611		DNMBP	0.113082					OR2T35	0.1449
UBE2F	0.157596		FPR1	0.113077					MT1A	0.144895
ECHDC3	0.157568		CFDP1	0.113059					CDC42BPB	0.144884
DENND5A	0.157545		SHLD2	0.11304					EPHX3	0.144806
NRSN1	0.157538		SMR3A	0.113018					RASGEF1C	0.144802
ADAM7	0.157536		RSPH6A	0.112982					PEX10	0.144772
REG1A	0.15752		KDM4E	0.112968					GP1BA	0.144758
MSL2	0.157517		PP2D1	0.112943					SLC36A1	0.144754
MUSTN1	0.157475		SYVN1	0.112907					SPATA17	0.144708
KDM4C	0.157468		POPDC3	0.112882					NCOA1	0.144694
MAP4K3	0.157427		DPM2	0.11288					NOL4	0.14469
PCNX4	0.157408		RTN2	0.112877					TMEM151B	0.144652
ZBTB7A	0.157381		CRTC1	0.11285					PIH1D3	0.14457
RGN	0.157374		STKLD1	0.112839					KRTAP10-7	0.144508
TP53INP1	0.157372		RANBP3	0.112836					SOX8	0.144485
SEMA6A	0.157372		MSTO1	0.112817					PDGFD	0.144402
SAR1A	0.157349		GREB1L	0.112811					C4orf51	0.144388
METTL2A	0.157282		ACP5	0.112778					GRXCR1	0.144377
MYCBP2	0.157239		SPSB3	0.112775					PAFAH1B1	0.144369
ADCY5	0.157215		IQUB	0.112767					DHX15	0.144369
BRAP	0.157207		FAAP20	0.112749					ANXA13	0.144368
HIST1H1E	0.157204		GSC2	0.112726					CLDN2	0.144355
TNFAIP8L3	0.157196		VPS37C	0.112724					FAM92B	0.14435
NR4A1	0.157189		C15orf40	0.112717					IGFBP1	0.14427
SLC25A39	0.157155		DNASE2B	0.112683					ZFHX3	0.144216
MAPKAPK3	0.1571		IFNGR1	0.112676					ASTN1	0.144168
ONECUT2	0.157058		C11orf49	0.112668					FAXC	0.144144
SLC1A1	0.15697		NDP	0.112665					SARAF	0.144118
SCAP	0.15696		WASHC2C	0.112655					VRK2	0.144113
ABL1	0.156932		HSD17B2	0.112628					SRBD1	0.14411
ADGRD1	0.156931		MAPK12	0.112625					PPAN	0.144104
WFDC8	0.156929		KCNC4	0.112605					ALS2CR12	0.144074
PRPS2	0.156892		LRRD1	0.112586					AKAP1	0.144055
VEZT	0.15689		OR8D4	0.112585					ZNF182	0.14405
CYP2C8	0.156856		GREM1	0.112582					IL36RN	0.144044
TRDN	0.156853		SPDYE1	0.11257					RPS19	0.144041
LILRA5	0.15679		CLCN7	0.112544					RTN4RL2	0.144023
TEX26	0.156786		RIBC1	0.112536					AKR1C2	0.143987
NUDT1	0.156781		OR52B6	0.112524					CYTH3	0.143939
YIPF5	0.156683		REST	0.112477					CTC1	0.143878
TBCE	0.156605		LACTB	0.112466					WNT1	0.143876
UNC13A	0.156604		C10orf126	0.112458					HS6ST2	0.143873
CTH	0.156586		WBP1L	0.11244					TLR3	0.143872
MORF4L2	0.156577		CD63	0.112386					CAMK1D	0.143835
PHOX2A	0.156565		NYAP1	0.112385					SSR3	0.143834
CTHRC1	0.15654		IRX1	0.112348					WDR44	0.143828
NFKBIZ	0.156535		NYNRIN	0.112336					FBXL13	0.143806
MRPS28	0.156499		PDE7B	0.112321					GJA4	0.143775
CKM	0.156477		PHOSPHO1	0.112305					EFCAB12	0.143743
FMN2	0.156395		LMCD1	0.112272					DYNC1LI2	0.14374
SMARCD3	0.156349		TMEM266	0.112261					SCLT1	0.143727
TDGF1	0.156342		HHLA1	0.112237					ADAMTS18	0.143669
ZMYM6	0.156326		FAM13C	0.112207					KIAA1211	0.143602
RNGTT	0.156324		NDUFAF8	0.112194					ARL2	0.14357
SLC4A9	0.156305		MRPL15	0.112155					SMARCB1	0.143565
CDCP2	0.156275		CCSER1	0.112155					PAX7	0.143559
ZNF57	0.156258		FAM236B	0.112126					ME3	0.143492
HIST2H2AB	0.156243		GRIN1	0.112085					LOXHD1	0.143489
PLXDC2	0.156211		CCL19	0.11208					PPM1E	0.143447
HNRNPLL	0.156139		CCT8	0.112069					INTS2	0.143438
FAM69B	0.156073		BST1	0.112036					SCGB1C1	0.143393
CDKL2	0.156071		SIM2	0.112032					ATF3	0.14339
NKX2-4	0.156047		RELB	0.112031					SLC25A34	0.143385
USP13	0.156018		E2F4	0.112005					TIMM44	0.143352
TOMM34	0.155991		THOC1	0.111986					GNRH2	0.14329
INSRR	0.155972		CMIP	0.111976					LRP12	0.143284
CLDN23	0.155895		ZNF81	0.111976					ASPRV1	0.14328
DRD1	0.155765		PRR9	0.111968					TOB2	0.143267
C12orf45	0.155724		MEPE	0.11196					FAM49B	0.143219
SLC6A16	0.155713		MYH6	0.11196					TRIQK	0.143184
PCDHGC5	0.155704		ARRB1	0.111958					BTNL10	0.143161
DLG3	0.155698		CASC3	0.111947					BMP4	0.143015
FBXW7	0.155681		VTCN1	0.111918					ARHGEF17	0.143007
PGAM1	0.155663		METTL7A	0.111904					XPOT	0.142948
ZNF585A	0.155644		TWISTNB	0.111889					ARID4B	0.142911
USP30	0.15562		HOXB6	0.111871					MNT	0.14285
CYP17A1	0.155615		EDC4	0.11186					LOC646588	0.14283
CRY1	0.155607		WNT4	0.11186					GABRG1	0.142692
DEFB104A	0.155585		GOLGA7B	0.111856					USP35	0.142618
CDYL	0.155576		SGK3	0.111852					NEURL3	0.142605
MAL	0.155565		SDCCAG8	0.111851					RTKN2	0.142569
RPL18	0.155554		COQ5	0.111838					SMAP2	0.142564
AICDA	0.15551		ZNF710	0.111836					RPLP0	0.142562
CORO1C	0.155504		P3H2	0.111797					GABRB1	0.142561
FSIP1	0.155503		DUOXA1	0.111788					ACER2	0.142561
MAGEB18	0.155499		AKAP4	0.111768					MAOA	0.142538
SRARP	0.155493		TOR1AIP2	0.111754					SRSF11	0.142536
ST3GAL6	0.155475		FARP2	0.111752					RSRC1	0.142493
ZNF772	0.155469		RAB33A	0.111735					CYLC2	0.14243
MLH3	0.155465		ITGAD	0.111725					ITGB8	0.142401
S100A7A	0.15544		SIPA1	0.111719					SHPK	0.142388
ATP5F1E	0.155436		PRRX2	0.111673					COMMD2	0.142381
AKR1C3	0.155403		EP400	0.11167					KCNMB2	0.142349
BRIX1	0.155395		EDA2R	0.111653					ARL5B	0.142332
RGS22	0.155392		TMEM52B	0.111652					DPPA4	0.142319
NCOR2	0.155378		NDUFAF6	0.11165					FCGR2C	0.142275
LIN28B	0.155375		ZAP70	0.111642					LMNB1	0.142264
C5orf30	0.155334		JAML	0.111638					TEAD3	0.142259
USP38	0.155327		SERPINI2	0.11162					CSH1	0.142255
LTV1	0.155295		RASGRP1	0.111583					AGT	0.142252
CYSTM1	0.155286		PTEN	0.111573					ABCC5	0.142191
DHX38	0.155278		SCUBE1	0.111559					ANKRD29	0.142174
CDC14B	0.155274		PPP1R1C	0.111557					TAAR1	0.142157
CP	0.155234		PHACTR3	0.111547					GTF3C6	0.142136
LRRCC1	0.155229		PLPPR1	0.111503					TESK2	0.142136
SEMA5B	0.155224		PPP1R9B	0.111502					CDHR5	0.142132
IGFL1	0.155213		NPPC	0.111494					GPR137	0.142119
MOGAT1	0.155095		LAMB4	0.111465					F5	0.142109
PAGR1	0.155093		FRMD5	0.111458					ARMC3	0.14206
OR4E2	0.155086		LTN1	0.111447					SVOPL	0.14204
ASPRV1	0.155076		EFCAB11	0.111433					SLC1A5	0.142032
EPSTI1	0.155009		U2AF1L4	0.111426					SDHAF2	0.142016
BRMS1	0.155004		YTHDF1	0.111424					LOC100128108	0.142003
HASPIN	0.154985		AP5Z1	0.111414					GNRHR	0.141992
SLC22A31	0.15497		RCBTB2	0.111409					PIP5K1B	0.141962
EVA1C	0.154953		UTF1	0.111399					OR2G2	0.141958
CPSF7	0.154945		PRDM4	0.111398					MZT1	0.14195
TENT5C	0.154936		C1orf158	0.11139					OPRD1	0.141917
WWTR1	0.154908		ZNF852	0.111377					OPN5	0.141862
TCTA	0.154897		PCNX1	0.111367					COMMD8	0.141844
CDH5	0.154822		GAL3ST2	0.111357					C8orf33	0.14183
EMILIN3	0.154805		OR1A2	0.111352					TMEM121	0.141825
WASF1	0.154801		UBD	0.111345					DOCK7	0.141768
HOOK2	0.154763		LOC649305	0.111326					SNX16	0.141726
SNRNP200	0.15475		SDC2	0.111318					TADA2A	0.141724
OR6B1	0.154744		GLYATL2	0.111308					GABRD	0.141723
NCF1	0.154735		POMC	0.11129					FAM107B	0.141721
CFL2	0.15467		OBSCN	0.11125					BCL2L10	0.141604
RPL36AL	0.154642		COQ6	0.111243					NAGK	0.141597
CNDP1	0.154594		GDF15	0.111179					ANKRD34B	0.141593
ERCC2	0.154593		DUS4L	0.111178					SPAG16	0.14158
DCUN1D1	0.154553		TP73	0.111172					PFDN1	0.14158
EBF4	0.154549		PPP6R1	0.111169					GNL3	0.14152
CD2	0.154546		CTXN1	0.111159					PLSCR1	0.141511
DCUN1D5	0.154515		ZNF215	0.111147					POLL	0.141506
GC	0.154469		GBX1	0.111141					RNF212	0.141478
NHLRC2	0.15445		GPR22	0.11113					CTBS	0.141421
UHRF1BP1L	0.154446		DOCK2	0.111119					SOAT1	0.141412
ZNF761	0.154445		ZBBX	0.111102					BMPR1A	0.14136
RGMB	0.154444		SH3BGR	0.111092					CABLES1	0.141309
PPP1R8	0.154382		PCIF1	0.111053					BRAF	0.141262
ULBP3	0.154378		APBB3	0.110997					ATAD1	0.141249
DDX19B	0.154338		DENND6B	0.110973					NME6	0.141236
TXNDC8	0.154332		SLC36A3	0.110967					SMIM2	0.141215
ZBTB46	0.154299		ZFP57	0.11096					KIAA1549L	0.1412
AP1M1	0.154278		CTIF	0.110952					MIP	0.141152
MCTP1	0.15427		FHL3	0.11094					UBE2R2	0.141143
ATXN10	0.154245		ANPEP	0.110916					PURA	0.141128
COL14A1	0.15424		SULT2A1	0.110915					CFAP206	0.141117
SPARCL1	0.154209		VKORC1L1	0.110914					SFT2D2	0.141115
PRAMEF4	0.154193		RDH8	0.110894					SH3GL3	0.141109
ARHGEF26	0.15417		TNFAIP6	0.110894					PJVK	0.141086
FARP1	0.154167		NDUFB5	0.11089					PTOV1	0.141084
SGO1	0.15415		SCG5	0.110883					PLAG1	0.141066
THEM5	0.154139		LCN12	0.110854					LIN28B	0.141046
FCER1A	0.154132		ENHO	0.11084					GGT7	0.14099
KCNG4	0.154126		KRT2	0.110823					FBXL20	0.140973
SUV39H2	0.154122		TSPYL5	0.110822					MNAT1	0.14097
ANKRD22	0.154066		F10	0.110807					C16orf97	0.140961
ELFN2	0.154052		DEFB126	0.110807					LZIC	0.140917
ZFYVE28	0.154033		GFRA1	0.110805					KCNK4	0.140916
SRSF1	0.153972		TMEM105	0.110783					HLA-DRB4	0.140911
COLGALT1	0.15395		KCNH1	0.110778					SPATA19	0.140911
SF3B1	0.153913		ANKRD65	0.110763					TARSL2	0.140884
THRA	0.153876		DOCK3	0.110752					FIGN	0.140869
FERMT3	0.153867		TDRD5	0.110714					INPPL1	0.140853
P2RX4	0.153853		ZFHX2	0.110682					RPUSD3	0.140814
MTA1	0.153843		ALDH3B2	0.110679					SCRT2	0.140802
SUCLA2	0.153833		FOXP4	0.110671					TRABD	0.140799
NBAS	0.153808		C6orf141	0.11067					CCL24	0.140751
RBKS	0.153798		KANSL3	0.110652					SPATA24	0.140738
LRRC6	0.153749		MNX1	0.110639					TATDN1	0.140686
SYT16	0.153734		KCNK15	0.110618					IGFBPL1	0.140649
EMP1	0.153719		OR6N2	0.110592					SRRT	0.140618
DPH5	0.153706		DESI1	0.110585					RPUSD2	0.14061
ZNF329	0.153697		ZNF316	0.110567					FRMD4B	0.140566
LRRC40	0.153664		DCX	0.110566					PHC1	0.140458
RPL3L	0.153656		PHKG2	0.110556					FRG2B	0.140444
ADD3	0.15365		DGKH	0.110552					ZNF652	0.140376
FTSJ3	0.153563		NMNAT3	0.110551					ATL1	0.140368
SH3RF3	0.153511		LRRC20	0.11055					PARVG	0.140333
MANEAL	0.153491		LRRC14	0.110549					ARL11	0.140325
COL5A3	0.153448		CLDN20	0.110549					TLR4	0.140277
GIF	0.15344		SLC35G6	0.110532					NAT2	0.140268
SOX6	0.153438		LINGO3	0.110504					CCNE2	0.140223
C2orf76	0.153415		C1QTNF9B	0.1105					FOXA1	0.140219
FBXO27	0.153413		IRGC	0.110485					RASA2	0.140212
RTTN	0.15341		PLEKHA8	0.110448					LRP5	0.140176
TMED6	0.1534		SLC46A2	0.110445					SLMAP	0.140145
TMEM221	0.153395		C6orf15	0.110436					CDK5RAP3	0.140102
PON1	0.153389		ORC2	0.110431					PCDHA3	0.1401
ANGPT4	0.153386		KDM4C	0.110427					CBLN2	0.140098
LOC100128108	0.153354		C18orf63	0.110416					PPFIA3	0.14009
ATG14	0.153354		TAC4	0.110401					ZNF697	0.14004
BRD4	0.153343		SCP2D1	0.110382					TAAR8	0.140036
SLC45A1	0.153307		CADM3	0.11037					TRAT1	0.140006
TMEM179B	0.153288		ZNF17	0.110362					ADORA2A	0.139995
LRRC72	0.153247		PHF21B	0.110318					RAB43	0.139986
LARGE2	0.153235		LMNB1	0.110306					DEPDC1B	0.139983
PDZD11	0.153177		BMF	0.110273					NOP16	0.139983
AKTIP	0.153172		PCDHA6	0.110267					FMN2	0.139976
ZNF177	0.153138		CLDN9	0.110262					RHD	0.139961
NXF5	0.153052		SPDYE5	0.11026					RNF111	0.139954
RPP21	0.153048		SLAMF8	0.110217					HES7	0.139937
NCAPH	0.153033		ADSL	0.110212					SLC17A6	0.139901
TAC4	0.153027		ERI3	0.110199					DNAJC10	0.139898
PRKAR2A	0.153001		GLIS1	0.110193					LOXL1	0.139865
ASAH2	0.15298		STAC3	0.110164					UBE3D	0.139846
ARMCX1	0.152972		FMC1	0.110161					ARL8B	0.13984
SLC4A1AP	0.15296		PMPCA	0.110154					TP53TG3	0.139821
UMAD1	0.152942		PHF2	0.11011					ZNF559	0.139787
AGAP5	0.152933		PLD5	0.110081					TRPM3	0.139782
ADAM9	0.152928		SPATA19	0.110069					PPCDC	0.13977
FGR	0.152892		SRR	0.110063					PDE4C	0.13975
TLE4	0.152891		SPRR3	0.109988					TAGAP	0.139716
IVL	0.152878		IBA57	0.109977					HMMR	0.139689
LOXHD1	0.152868		SRRM4	0.109971					ABI2	0.139658
CCDC112	0.152862		PDCD4	0.10997					BRD3OS	0.139652
USP51	0.152801		SLC12A5	0.109942					CD320	0.139627
PDE6B	0.152742		SLC29A2	0.109937					RNF32	0.139611
OR5J2	0.152741		OXTR	0.109912					ZNF398	0.139601
CACUL1	0.152732		CD55	0.109911					KIF19	0.139593
RGL2	0.152722		RBM11	0.109908					ARHGEF2	0.139561
CERS3	0.152721		PCDHB5	0.109858					CCND3	0.139515
CXorf36	0.152716		SLC37A1	0.109849					SF3A1	0.139494
H2AFJ	0.15269		ABHD13	0.109847					HUNK	0.139464
PPP1R16B	0.152685		BICRA	0.109829					LZTFL1	0.1394
CD96	0.152684		ITGA1	0.109818					SLC16A14	0.139394
TLR7	0.152682		STRIP1	0.109797					ZNF282	0.13938
TMEM155	0.152639		ANKRD20A4	0.109764					OAZ1	0.139349
ADM5	0.15263		FFAR1	0.10975					SPAG11B	0.139301
CMPK2	0.152628		SECISBP2	0.109746					CHODL	0.139275
C7orf61	0.152617		ENTPD1	0.109743					DSTYK	0.139194
CPOX	0.152611		RSPO1	0.109711					LZTS3	0.139192
ZNF428	0.152609		CX3CR1	0.109702					TMEM156	0.139163
CCDC125	0.152603		DKC1	0.109698					IQCD	0.139155
TM4SF18	0.152592		MUM1	0.109697					NUCB2	0.139135
ZBTB44	0.152584		LCN15	0.109695					GOLGA8G	0.139134
B3GAT3	0.152579		RABIF	0.109679					BAGE4	0.139129
IL17RB	0.152556		STK31	0.109678					TOMM34	0.139122
SULT1C2	0.152546		RAB8B	0.109664					ALDH4A1	0.139106
EWSR1	0.152523		LMO3	0.109661					PLA2G4A	0.13907
ATP2B1	0.152521		FBXL3	0.109655					HSPA12A	0.139063
PPIB	0.152484		POU5F2	0.109617					RSAD2	0.139034
TPR	0.152483		KRTAP5-11	0.109593					LY9	0.139026
BLNK	0.152412		IFT122	0.109588					CLRN3	0.139008
ECM1	0.152401		PRKAG3	0.109584					UNC45B	0.138989
PAPLN	0.152375		ZNF382	0.109584					TMEM97	0.138949
USP49	0.152337		TRPV4	0.109577					PARD6B	0.138943
LCE1C	0.152331		COL20A1	0.109571					NHP2	0.138935
PRRX1	0.152314		DCLRE1B	0.109569					MDFI	0.138924
HAPLN1	0.15231		ZNF485	0.109564					MCHR1	0.138897
DOK6	0.152283		PRR4	0.109559					OR4C6	0.13889
CHD5	0.152263		WNT10A	0.109551					CD160	0.13889
C8orf33	0.152255		KRT76	0.109547					KCNJ13	0.138863
SOX14	0.15225		CRISPLD2	0.109527					TMEM30A	0.138854
GOSR1	0.152212		PRR16	0.10952					PHAX	0.138793
SLC19A1	0.152209		COL19A1	0.109517					ABRACL	0.138766
LIFR	0.152193		SLCO2A1	0.109512					KIAA0319L	0.138755
CCL17	0.152183		AMOTL1	0.109507					GNA14	0.138755
NPIPB8	0.152182		RTN1	0.109506					GFM2	0.138723
CCDC187	0.152179		IFFO2	0.109499					TMTC4	0.13867
CBWD5	0.15215		H2AFB2	0.109482					CCDC110	0.138663
LIME1	0.152149		FBXO36	0.109475					OR51F2	0.138658
PTPN12	0.152125		SYMPK	0.109464					LAMP5	0.138652
PGAM2	0.152116		FITM1	0.109421					FERMT3	0.138613
SZT2	0.152106		DIP2B	0.109397					RASSF7	0.13858
RPS27	0.152099		HSD3B7	0.109393					STAP2	0.13858
TPRN	0.152082		DNAJC12	0.109388					SIPA1	0.138574
APOH	0.152068		CRTAM	0.109379					ENAH	0.13857
DIS3L2	0.152045		SOX30	0.109378					MSRB2	0.138561
PON2	0.152034		GBX2	0.109377					PKD2L2	0.138547
ZNF493	0.152025		EAF2	0.109328					C3orf70	0.138537
CCR5	0.151976		NDST2	0.109318					TLDC1	0.138537
PLD2	0.151968		GPR61	0.109313					TIGD5	0.138517
HIST1H4K	0.151938		SPRR2D	0.109304					MEGF10	0.138474
ZNF607	0.1519		NINL	0.109296					IL10RB	0.138468
OR6B2	0.151875		CYP11B1	0.109292					TMEM119	0.138415
THBS3	0.151821		AZU1	0.109284					CABLES2	0.13841
E2F2	0.151792		SSC4D	0.109283					CYB5RL	0.138382
PAK4	0.151786		NTF4	0.109282					SLC30A1	0.138372
SAP25	0.151765		RARA	0.109281					MALT1	0.138295
SETDB2	0.151738		S100A10	0.109248					MFSD4B	0.138289
DCLRE1C	0.151698		R3HDML	0.109245					KCNAB3	0.138258
ST8SIA4	0.151676		PRKCD	0.109245					KRTAP3-2	0.138245
MSGN1	0.151661		E2F3	0.109241					FAM8A1	0.138221
SOX13	0.151646		SHANK3	0.10923					NFYA	0.138217
SBK3	0.151621		CCR8	0.109227					HIGD1C	0.138152
CXXC4	0.15155		PRSS12	0.109222					ATF2	0.138141
PRH2	0.151531		ZNF491	0.10922					CT55	0.138054
CABP4	0.151518		SV2B	0.109213					WDYHV1	0.138038
TMEM91	0.151486		GNG12	0.109183					TRIM46	0.137989
PDGFA	0.151475		STYK1	0.109175					TLK1	0.137953
RWDD1	0.151469		MPPED2	0.109157					FREM1	0.137952
HAUS3	0.151461		NHS	0.109153					OR51B4	0.137936
IFNAR1	0.151455		KIF25	0.109112					CTSV	0.137936
RHPN1	0.151399		ACSM2B	0.1091					SH3RF3	0.137931
POU2AF1	0.151364		SLC17A1	0.10907					SLC5A10	0.137905
WFDC3	0.151355		RTKN	0.109005					GLYAT	0.137893
CACNG8	0.151273		RXRA	0.108993					ZNF3	0.137823
PDE2A	0.151233		PALM3	0.108987					MFSD14A	0.137811
RPS6KA4	0.151217		ZBTB49	0.108976					ZNF695	0.137795
LAMP5	0.15121		LDHD	0.108955					GRIN2A	0.137792
AADACL3	0.151173		HGC6.3	0.108943					NBEAL1	0.13777
CINP	0.151123		KCNA2	0.108936					MPG	0.137715
RNASEH2B	0.151116		PAX4	0.108934					GSKIP	0.137696
NLE1	0.151108		PPAT	0.108931					PURG	0.137686
ZNF804A	0.151105		DEFA1	0.108925					GTF2IRD2B	0.137656
TET3	0.151081		RNASE12	0.10891					LAMP1	0.137653
CAD	0.151078		PHETA2	0.1089					SPDYE5	0.137602
RABGEF1	0.151068		GPR146	0.10888					RHO	0.137595
ABCA7	0.151029		SLC30A6	0.108867					ACBD7	0.137583
CLEC3A	0.150989		RAB30	0.108847					PRKACB	0.137565
CEP72	0.150931		ILVBL	0.108804					RGL3	0.137555
SEC61A2	0.150926		CLDN1	0.108802					HOXC11	0.137541
ADGRF1	0.150912		TCF19	0.108745					LIFR	0.137522
ZDHHC5	0.150886		PIRT	0.108735					HLA-DRA	0.137506
LEMD2	0.150881		SLC7A6	0.108731					XRN1	0.137455
DCDC2C	0.150868		SEMA4D	0.10873					RAB3B	0.137437
CCDC36	0.150858		DIO3	0.10873					URGCP	0.137432
APPBP2	0.150846		TSPAN14	0.108713					CAPS2	0.137412
FAM19A5	0.150843		KLHL31	0.108704					VCX3A	0.137313
PLEKHG5	0.150729		TMC7	0.108677					EOMES	0.137278
MAGOHB	0.150725		CD151	0.108675					AADACL3	0.137248
KLHL6	0.150713		GSDMD	0.10865					RHOH	0.137223
ITPK1	0.150695		ANKRD13D	0.108639					SDHAF4	0.137152
MUC15	0.15069		NSD3	0.108614					KRTAP5-6	0.13714
ZNF773	0.150678		SPNS2	0.108609					PINK1	0.137135
TNFRSF8	0.150677		PAMR1	0.108598					MAPK8IP1	0.137096
COX8C	0.150667		C9orf57	0.108591					EYA1	0.137043
EXOSC9	0.150646		CCDC78	0.108567					CENPE	0.13704
C16orf82	0.150617		ACOD1	0.108565					RAB25	0.137032
BEND5	0.150615		DNAAF3	0.108537					DDX53	0.136811
KRTAP19-7	0.150588		CTR9	0.108526					OSBPL3	0.136796
IPO5	0.150471		STK24	0.10852					AHCTF1	0.136777
CNTN5	0.150422		TUB	0.108503					VPS37B	0.13671
CYP27A1	0.150416		ASGR1	0.108494					AMTN	0.136709
ATP23	0.150406		TBXA2R	0.108488					B3GAT1	0.136691
SNX25	0.150388		GCGR	0.108472					STK17A	0.136668
ACTN4	0.150382		CATSPERD	0.108443					EGR2	0.136639
GMEB2	0.150369		PRDM9	0.108441					GNA12	0.136621
CDC23	0.150367		PTPRZ1	0.108435					PTCHD1	0.136617
YPEL5	0.150363		MZF1	0.108417					IMPDH1	0.136599
NOL11	0.150329		SAMD5	0.108403					HSD11B1L	0.136566
RGS20	0.15032		C12orf77	0.108401					MCM8	0.136565
RPS6KA1	0.150309		BLVRA	0.108387					FAM169A	0.136555
FAM120A	0.150293		LIFR	0.108379					FBXO7	0.136509
CASP7	0.150253		CACNA1F	0.108347					ALDH1A1	0.136492
CASC4	0.150231		OR6M1	0.10834					RFNG	0.13649
POTEA	0.150225		KCNA5	0.108337					TEPSIN	0.136482
LCA5L	0.150222		FBXL16	0.108337					SMARCD3	0.136471
KLHL14	0.150221		TRAF2	0.108337					SNTN	0.136423
AEN	0.150216		SLC22A25	0.108321					ORM1	0.136398
RFLNB	0.150198		MMP8	0.108309					TUFM	0.136357
ARMC8	0.150166		ZNF506	0.10828					CLNK	0.136342
TIMM23	0.150141		DNAJB8	0.108273					PLD3	0.136329
TSPAN8	0.150136		ASCC3	0.108234					SMPX	0.136298
FAM131A	0.150121		UMODL1	0.108229					PSG3	0.13628
OTUD3	0.150099		RLBP1	0.108227					TAZ	0.136245
KIR3DL3	0.150094		MUC12	0.108215					PMS2	0.136234
LOXL3	0.150063		BBS12	0.108194					SLC38A11	0.13623
KLK11	0.15003		NKX2-3	0.108177					APOD	0.136224
GATA3	0.149967		ZP3	0.108177					SPRR2B	0.136215
BORCS7	0.149965		BANF2	0.108162					CYB5R2	0.136209
TRMT1	0.149954		CNTN4	0.108161					B4GALNT2	0.136209
C18orf32	0.149936		FLT3LG	0.108118					BNIP3L	0.136175
LRRC75B	0.149928		FAAH	0.108062					CHRDL2	0.136161
HMGCLL1	0.149914		HSFY2	0.10806					PRR36	0.136154
CEP126	0.149911		OR10H1	0.10804					SPDL1	0.13613
KRTAP23-1	0.149887		IL24	0.108013					BPIFB3	0.136096
HOXA4	0.149884		FCAR	0.10801					FLG	0.136013
ILF3	0.14984		GBF1	0.108006					NADK	0.136005
P2RY14	0.149795		E2F2	0.107979					OR51S1	0.136005
FOXF1	0.149788		MCHR2	0.107971					ZNF684	0.135995
MRPL13	0.149766		METTL22	0.107953					DYDC1	0.135992
TRAPPC10	0.149723		HOXA9	0.107911					ITGA6	0.135981
CCDC69	0.149694		PAK5	0.107891					WNT7A	0.135952
TRIM60	0.149669		OXT	0.107882					THEMIS	0.135917
NDUFA10	0.149655		PRSS48	0.107865					KLK15	0.135882
CST11	0.149643		FAM186B	0.107858					PLEKHG5	0.135855
GAPT	0.149617		OR2K2	0.107851					SPATA31A5	0.135834
NAT8	0.149615		FGF23	0.107832					RNF180	0.135792
ARL2	0.149583		TMEM150C	0.107823					NXT2	0.135731
MS4A6A	0.149528		BCLAF1	0.107817					RAB32	0.13573
C20orf203	0.149517		NEURL3	0.107814					MBOAT4	0.135701
BNC2	0.149509		TMEM165	0.107799					TAGLN3	0.135698
SPINK1	0.1495		SLC13A1	0.107789					ITGB1BP2	0.135694
PGRMC2	0.14949		RPF1	0.107787					TSPOAP1	0.135646
CISD2	0.149459		OR6S1	0.107781					SAR1A	0.13562
ZNRF2	0.14944		TTLL11	0.107775					TSSK1B	0.135619
MYO5C	0.14944		ALAD	0.107766					FRG1	0.135614
USP36	0.149428		DOK5	0.107735					OR52K1	0.135599
PHF7	0.149377		SLC25A41	0.107729					VSNL1	0.135548
SETD9	0.149369		LRRC38	0.107719					SOX2	0.135534
AKR7A2	0.149294		SRGAP2	0.10771					CLEC5A	0.135529
DNAJC27	0.149265		PFKFB1	0.107705					TMEM147	0.135523
HEY2	0.149239		CPLX2	0.107679					ZNF536	0.135505
TMCO6	0.149224		GALNTL6	0.10763					BDNF	0.135482
NDUFB2	0.149204		CRYBG3	0.107629					CTSB	0.135467
SNX6	0.149146		PPP1R2C	0.107605					SMIM22	0.135442
BEND7	0.149117		ZNF541	0.107576					B3GALT5	0.135422
TMEM252	0.149038		SYNGR4	0.10756					OCIAD1	0.135417
BLMH	0.149017		ACOX3	0.107556					ANKRD11	0.135405
LMX1B	0.148993		AP3D1	0.107553					HRH3	0.135391
NBEAL2	0.148981		LRRFIP1	0.107512					MT1HL1	0.135342
KIRREL3	0.148977		C14orf178	0.107511					PIAS2	0.135291
B2M	0.148974		SLC5A2	0.107482					ZNF665	0.135274
TLR5	0.148919		NPW	0.107467					UCP3	0.135208
GOLGA5	0.148899		KIF14	0.107458					SLC4A11	0.135197
AUNIP	0.14888		HDHD3	0.107453					FGG	0.135121
ANKRD63	0.148862		COMMD3	0.107449					STUM	0.135081
C1orf94	0.14885		BAHCC1	0.107414					ACAP3	0.135077
GPX1	0.14883		GNPDA2	0.107387					CFAP221	0.135058
RSPH10B2	0.148809		CKAP5	0.107318					C9orf152	0.135037
NADSYN1	0.148786		OR2B6	0.107317					GDF7	0.135019
GATB	0.148782		MYLK4	0.107294					TAS2R20	0.134987
ANKRD12	0.148763		CDH6	0.10726					CEP131	0.134976
MROH1	0.148744		MCM3AP	0.107243					P4HA3	0.13494
MAF1	0.148719		OR1L8	0.107233					LRRC55	0.13493
EML6	0.148718		TSSK6	0.107213					SLTM	0.134893
AATF	0.148681		LTBP4	0.107208					KLHDC9	0.134714
NCF4	0.148649		MYH15	0.107195					FBP2	0.134713
AHDC1	0.148641		PRH1	0.107186					SELENOM	0.134684
FBXL2	0.148632		MUC15	0.10718					NDUFB1	0.134651
THUMPD2	0.148623		RNF148	0.107141					TIAM2	0.1346
MED23	0.148605		NMRK1	0.107131					ZNF354C	0.134599
CCR2	0.14857		MYD88	0.107122					EFHB	0.134582
MARCH8	0.148518		SPRY4	0.107116					MBNL3	0.134558
BBS5	0.148467		GVQW3	0.107091					HSFX2	0.134543
BLZF1	0.148465		PPME1	0.107085					ZNF442	0.13453
DLX2	0.148428		IQCG	0.107066					TRIM45	0.134515
TIMM44	0.148385		MFAP2	0.107015					ASB14	0.134472
TFPT	0.148374		TCAF2	0.107001					WBP1	0.13446
PCBD1	0.148367		BCL9L	0.106928					EVA1A	0.13442
C14orf180	0.14832		LOXL3	0.106922					DCPS	0.134393
ZNF684	0.14831		PIGV	0.106917					SYS1	0.134369
CCDC121	0.148305		RAF1	0.106864					ZBTB4	0.134309
DIMT1	0.148282		ZNF430	0.106843					CDC42SE2	0.134298
RAB3IP	0.148281		VIPR2	0.106836					MRPL40	0.134281
SPHAR	0.148277		B4GALNT3	0.10681					CHD3	0.134242
FAM13B	0.148266		C11orf97	0.106788					PIAS4	0.134228
TDRD9	0.148236		WFDC13	0.106787					ATP6V1C1	0.134226
FBXO8	0.148181		PROK2	0.106786					TMEM61	0.134208
KAT2B	0.148176		TMEM144	0.106782					CMPK2	0.134192
APC2	0.148175		SLC26A1	0.106771					CCL15	0.134145
FBLN5	0.148118		KIR2DL1	0.106652					NELL2	0.134086
ENPP7	0.14811		ZNF12	0.106644					NLRP8	0.13408
ACPP	0.148105		TTLL8	0.106627					LYPD6	0.134042
GLIPR1	0.148053		ATP5MC1	0.106621					MYOF	0.134041
CREB3	0.14805		CIB3	0.106617					GMPR2	0.134002
LINGO4	0.147928		RSPO2	0.106585					PKIB	0.133989
SLC23A3	0.147906		USP14	0.106561					LCE3B	0.133978
OR51A7	0.147873		TMEM217	0.106544					MST1L	0.133966
RANGAP1	0.147851		PTPRA	0.106448					KCNRG	0.133924
NUDT5	0.147848		CHRDL1	0.10644					NIP7	0.133911
TPPP2	0.147843		PAX1	0.106429					HIST1H1B	0.133881
ZNF92	0.14783		LRRC58	0.106416					LHX8	0.133864
FAM166A	0.147813		DOK1	0.106402					IGFL3	0.133857
PHGR1	0.147786		CLYBL	0.10636					AMY2A	0.133799
DAAM1	0.147773		MEGF10	0.106359					OR8D4	0.133748
SRPRA	0.147731		SLITRK1	0.10634					MAP7D3	0.133746
EFCAB12	0.147723		KIAA1024	0.106318					C12orf74	0.133739
USP20	0.147715		C15orf32	0.106314					AADAC	0.133733
SUPT3H	0.147708		PLA2G12B	0.10629					SLC35E4	0.133732
FAM124B	0.147651		SLC25A48	0.106284					NAPB	0.133717
KRTAP12-2	0.14765		COL5A3	0.106281					FAM220A	0.13368
SARM1	0.147625		ROPN1B	0.106265					NKD2	0.133666
OGFOD2	0.147617		AIG1	0.106263					CCDC78	0.133648
KRBA1	0.14761		SOD2	0.106263					KRTAP23-1	0.133638
TCAIM	0.147601		ATG9B	0.106246					CENPL	0.133601
TOX2	0.147598		CD4	0.106238					MTO1	0.133597
OR4D10	0.147582		ZNF347	0.10622					MAIP1	0.133594
EML4	0.147578		DCAF5	0.106212					ASB18	0.133582
DCAF5	0.147564		BCHE	0.106206					GSAP	0.133562
PNPLA8	0.147549		ABCA7	0.106206					CACFD1	0.133543
MRGPRE	0.147501		NCALD	0.106172					BTNL3	0.133506
FAM214B	0.147455		GADD45G	0.106165					MRPL34	0.133473
ING3	0.147425		SULT6B1	0.106161					WDR54	0.133465
KCTD17	0.14738		OR4P4	0.10615					DDB1	0.133452
C2orf73	0.147341		MYH7	0.106146					NFAT5	0.133424
IL7	0.147308		PRAC1	0.10613					KCNE4	0.133375
GDI1	0.147288		ZNF827	0.106121					PRMT6	0.133353
ABHD5	0.147261		OSGIN1	0.106107					MVB12B	0.133328
ISOC1	0.147259		FEZF1	0.106105					MET	0.133318
UBOX5	0.14722		KRTAP4-7	0.106072					NPDC1	0.133253
NDUFB11	0.147213		FSCB	0.106027					GPR156	0.133235
SLAMF8	0.14721		TAF4	0.106					SIX1	0.133224
KCNJ8	0.147207		PCDHGA5	0.105984					DEDD2	0.13321
ADAMTS19	0.147189		DCDC2B	0.105978					DAP	0.133169
DPP6	0.147183		DUSP4	0.105945					PREX2	0.133142
AGFG1	0.147174		SLC1A7	0.105918					GON4L	0.13314
TEX13B	0.147149		EQTN	0.105891					RPL37	0.133114
CFAP221	0.147145		IFNAR1	0.105856					ORMDL3	0.133099
UQCR10	0.147137		LACTBL1	0.105847					PTPN13	0.133077
TMEM270	0.147128		ATRX	0.105831					FOXF1	0.133039
DEFB110	0.147101		IFNA6	0.105782					HIST1H4C	0.133031
TMEM86A	0.1471		EXO5	0.105779					OR10P1	0.133026
STRN3	0.147099		ZNF628	0.105775					BICD1	0.133003
KIF6	0.147079		ASXL3	0.105755					NPFFR2	0.132969
SDK2	0.147075		FTHL17	0.105742					ADRA1B	0.132966
ZNF654	0.147053		ZNF717	0.105737					LGR4	0.132958
STXBP4	0.147038		TRAF6	0.105724					SPATS1	0.132943
ALDH6A1	0.146949		SHCBP1	0.105709					TMEM41B	0.132923
ZNF281	0.146933		CLPB	0.105692					ATP23	0.132913
CEP152	0.146888		HTN1	0.105692					TMEM87A	0.132831
BTNL3	0.146887		BRS3	0.105683					GALNS	0.13279
CCL4	0.146869		ITCH	0.10567					CLN3	0.132772
ARC	0.146852		DCAF4	0.105668					DLK1	0.132767
DNAJC10	0.146851		P4HTM	0.105656					SYT16	0.132725
ANKRD29	0.146842		KRTAP3-2	0.105649					TMEM132B	0.132586
TTC31	0.146831		RSU1	0.105634					CLYBL	0.132575
SAE1	0.146819		GLI3	0.105633					PCDHGB4	0.132549
RNF150	0.146815		HSD17B3	0.105632					A2ML1	0.132534
WNT2	0.14678		RNF167	0.105616					SPATS2	0.132496
WRN	0.146771		CHIA	0.105608					MS4A1	0.132491
ADAMTS4	0.146758		EPHX3	0.105606					HID1	0.132429
CAPS	0.146746		ANKRD55	0.105603					ZDHHC15	0.132393
IFNAR2	0.146739		COMMD5	0.105591					MAPK4	0.132385
SPACA7	0.146729		CHGA	0.105557					PLA2G12A	0.132335
VWA3B	0.146726		LNPEP	0.105554					HMOX1	0.132319
TAAR1	0.14667		EDN3	0.105535					ANO5	0.132307
KRTAP19-5	0.146666		HVCN1	0.105532					USP28	0.132304
GPR157	0.146623		CST8	0.105522					MACO1	0.132278
EPS8L1	0.146608		HSD17B12	0.105498					KCMF1	0.132276
LYSMD1	0.146588		SLC28A1	0.105487					ALG1	0.13222
BPIFB1	0.146538		PLPPR5	0.105473					HIST2H3A	0.132219
ALX4	0.146518		CNOT2	0.105454					GSDME	0.132207
KLHL15	0.146515		CD300LF	0.105439					TMEM198	0.132199
TEKT4	0.146509		ZPBP	0.105439					CDKL1	0.132174
CPNE8	0.146492		WFDC5	0.105433					NHLH2	0.13214
ACP2	0.146476		KCNT2	0.105422					FNIP2	0.132133
TMPRSS11B	0.146461		AKAP8L	0.105418					FUT8	0.132112
BACH2	0.146461		ALB	0.105416					ZBTB7A	0.132099
C7orf31	0.146458		CLPSL2	0.105402					NR1H2	0.132056
PAX1	0.146438		SFRP4	0.105383					LIPG	0.13205
RELT	0.146385		WNK4	0.105376					TM6SF1	0.132043
HLA-DPB1	0.146361		BAIAP2L2	0.105336					KRTAP4-12	0.132034
ALDH1L1	0.146356		KLC4	0.105327					CASKIN2	0.132018
FBXL19	0.146353		UHRF2	0.105321					TTC29	0.132007
ARGLU1	0.146302		ATXN3L	0.105299					RHEBL1	0.131998
NAT8L	0.146299		SETD3	0.105298					NCAPD3	0.131988
KCNS1	0.146255		SCGB2B2	0.105293					LY6G5C	0.131983
MINDY3	0.146229		GH2	0.105256					SPAG17	0.131931
NSMCE2	0.146213		SMG7	0.105234					DEUP1	0.131883
PCK1	0.146212		ZNF583	0.105209					OR4F17	0.131873
EPS15L1	0.146204		DUSP9	0.105202					TCEANC	0.131871
PCDHGB2	0.146188		C12orf54	0.105185					SELENOI	0.131859
CDK1	0.146166		COPG2	0.105185					HAVCR2	0.131859
COL21A1	0.146165		CD86	0.10518					SLC6A4	0.131837
GYG2	0.146164		KRTAP4-6	0.105133					ATP5MG	0.13183
NKD2	0.146123		UBASH3B	0.105124					CD248	0.13182
SPDYA	0.146119		CXCL5	0.105104					TRDN	0.131808
ANKRD28	0.146112		ELANE	0.105103					STARD6	0.131805
RRAGB	0.146106		FAM192A	0.105079					OR56A3	0.13177
DNAJB11	0.146095		FAM208A	0.105075					FAM96A	0.131747
WNK2	0.146087		KCTD4	0.105031					MYCL	0.131675
PRR12	0.146043		ARID5B	0.105028					TEX13B	0.131663
IQCF1	0.146039		FAM86C1	0.105009					SIGIRR	0.131652
POLG2	0.146034		SCNN1B	0.104999					CCDC74B	0.131553
PRELID1	0.145996		TONSL	0.104998					APLNR	0.131534
EPB41	0.145988		GPER1	0.104998					E2F5	0.131508
NKX1-2	0.145972		CALML6	0.10499					MDC1	0.131472
CCDC47	0.145971		ZNF445	0.104981					ZNF221	0.13141
PCDHA2	0.145957		ADGRG2	0.104967					RGS22	0.131409
TBC1D10B	0.145955		WDR81	0.104966					ZNF784	0.131391
XDH	0.145948		SOGA3	0.10496					MYBPC3	0.13139
OR4K2	0.145945		TEX19	0.104957					GDF6	0.13138
MYO1G	0.145943		THPO	0.104949					GOLIM4	0.131375
SFI1	0.145939		CCDC13	0.104939					THAP2	0.131307
SPCS1	0.145921		TMEM179	0.104939					NKPD1	0.131304
TBC1D23	0.145885		DAND5	0.104916					TFCP2L1	0.1313
IL5	0.145873		ASIP	0.104901					POU5F2	0.131292
CHRM1	0.145859		APOL4	0.104871					AMIGO1	0.131241
PHF19	0.145858		PRSS27	0.104869					PRSS2	0.131241
NECAB3	0.145853		KCNK13	0.104863					TMEM161B	0.131179
BTG4	0.145837		ADAMTS6	0.10484					USP12	0.131172
C9orf135	0.145811		CTSC	0.104816					NUDCD2	0.131166
CCDC22	0.145686		TVP23B	0.104811					ANKS1B	0.13107
TSPEAR	0.145675		NDFIP1	0.1048					KRTAP19-2	0.131049
CA11	0.145634		MAGEL2	0.104786					FA2H	0.131036
BCL2L14	0.145626		ANKS6	0.104766					SMYD5	0.131002
VWA5B2	0.145617		DRC7	0.104744					SLC44A3	0.130995
JAM2	0.145612		METTL1	0.104741					CST3	0.130974
SH2D7	0.145611		KLHL21	0.104696					METTL26	0.130952
CXCL13	0.145595		NLGN4X	0.104663					PRAMEF4	0.130948
PXT1	0.145583		ACCS	0.104632					NKX2-3	0.130934
SYTL3	0.145581		ZNF296	0.104631					LNP1	0.130928
SFT2D3	0.14557		IL9	0.10463					CES1	0.130922
VAX2	0.145551		C6orf222	0.10463					CALM1	0.130908
TET1	0.145541		POTEM	0.104618					FOXN1	0.130897
TEX44	0.145512		NRSN2	0.10457					ZNF18	0.130889
FAM107A	0.14549		KIAA0513	0.104556					A3GALT2	0.13085
ADIG	0.145488		MYL3	0.104543					HIST4H4	0.130838
STAMBP	0.145486		GNAT2	0.104541					SBF2	0.130798
AXDND1	0.145441		C3orf67	0.104523					CREG2	0.130796
OR6M1	0.145388		LCOR	0.104518					CDKN2A	0.130758
RASSF7	0.145367		SLC2A8	0.104517					APIP	0.130756
TECRL	0.145352		ARHGAP1	0.104512					MAST3	0.130755
MTNR1A	0.145349		OR4D5	0.104503					LINGO3	0.130738
OLFML1	0.145341		CUL9	0.104494					WNK4	0.130723
LOC149373	0.145293		ATP2B2	0.104478					ERGIC3	0.130703
SLC26A8	0.145241		CDKN1A	0.104441					SAXO1	0.130696
SCGB2A2	0.145232		PNMA6A	0.104441					OR2AG2	0.130683
RBFOX2	0.145208		C5orf51	0.104439					TMOD4	0.130673
MAML2	0.145181		KLK8	0.104438					PLRG1	0.130667
MS4A13	0.145119		CRNKL1	0.104412					ADAP2	0.130661
IFI35	0.145106		ZNF619	0.104382					PSMG4	0.130643
SSR4	0.1451		SEZ6	0.104366					USF3	0.130632
C12orf29	0.145091		ADARB2	0.104364					ZNF396	0.130593
HIGD1B	0.14508		SPACA7	0.104328					TMTC3	0.130578
AHI1	0.145076		RFLNA	0.104272					RPL30	0.130542
TNFSF13	0.145075		ARHGEF19	0.104252					RAB8B	0.130537
EFCAB9	0.14506		TMEM121	0.104246					THAP11	0.130528
FXYD2	0.145058		MRPL3	0.104241					SCHIP1	0.130522
CYP2A13	0.145054		AMY1C	0.104218					ETV2	0.130519
PPP1R15B	0.145033		CACNA1A	0.104205					OPN4	0.130515
DHRS4L2	0.145017		C1orf127	0.104188					C11orf71	0.130478
AMOTL2	0.145004		TAMM41	0.104181					SLC2A11	0.130457
ARID5A	0.144956		EFCAB3	0.104179					FAM9C	0.130447
ARSF	0.14495		RBFOX1	0.104168					PBLD	0.130394
FSIP2	0.14494		TPPP3	0.104165					INKA2	0.13038
HOXC11	0.144934		TRNP1	0.104154					ANKUB1	0.130355
PAK5	0.144914		ROS1	0.104144					OR4A5	0.130354
MMP17	0.144901		ADAM33	0.104141					DCDC2B	0.130349
MAS1L	0.144861		VIPR1	0.104131					LRRC28	0.130333
CD200R1L	0.144857		SPSB2	0.104108					RPL21	0.130324
GREB1L	0.144845		CRLF2	0.104106					CAMLG	0.130312
ZYG11A	0.144841		ADAMTSL5	0.104054					SPINK9	0.13031
CCDC54	0.144776		MYBPH	0.104044					TIGIT	0.130281
USP17L7	0.144774		CD3G	0.104044					ADAT2	0.130276
KRT23	0.144759		IQCF3	0.104043					USP54	0.130276
SEPSECS	0.144758		CMTM2	0.104041					KALRN	0.130271
CTSF	0.144751		DNAJA4	0.104024					OR6S1	0.130258
CASP3	0.144703		MYH4	0.103998					OR4K2	0.130257
SLC4A2	0.144668		CYP7B1	0.103987					C12orf66	0.130257
MBOAT4	0.14462		HDAC10	0.103977					FBXL6	0.130254
PIRT	0.144617		CD36	0.10397					ZCCHC8	0.130213
RIT1	0.144606		TTC16	0.103962					ZFYVE26	0.130191
OR10K1	0.144605		TENT5B	0.103961					POFUT2	0.13019
IPO4	0.144597		SOX2	0.103949					LRRN3	0.130188
WDR45	0.144559		MAL2	0.103943					GTPBP8	0.130131
CCDC77	0.144554		ADPRH	0.103941					KLHL14	0.130129
IGFBP2	0.144549		ZNF781	0.103941					BRSK1	0.130118
GPRC6A	0.144537		NHLRC1	0.10391					TAF3	0.130091
CCL21	0.144531		C4orf47	0.103908					C11orf54	0.130043
NRG2	0.144522		LRFN4	0.103905					ATP10A	0.130032
ALMS1	0.144479		NDUFB1	0.103853					OR10S1	0.129998
DBP	0.144455		CCDC116	0.103812					LRRCC1	0.129984
CDX4	0.144432		SENP8	0.103812					HIST2H2AA3	0.129954
PYGO1	0.14442		TF	0.103809					SCEL	0.129951
RBBP6	0.144331		SLC4A1	0.103799					FAM3B	0.129937
MAGEA6	0.144324		IZUMO2	0.103796					FAM153B	0.129932
CFAP44	0.144316		CPTP	0.10378					ASXL3	0.129887
ZNF34	0.144316		TLX2	0.103776					MPI	0.129833
DEFB121	0.144308		RNF25	0.10376					LEMD2	0.129785
IL5RA	0.144304		KCNJ12	0.10376					MUC21	0.129774
ANK3	0.144299		C1QTNF7	0.103754					ARR3	0.129753
TIMM8B	0.144275		SRRM5	0.103737					MMP26	0.129737
SERPINB2	0.144269		DLGAP3	0.103729					CCR2	0.12971
TMEM179	0.144202		GNG4	0.103724					SFXN2	0.129699
IGFL4	0.144141		MTHFD1	0.103715					ITPR1	0.129676
GPX3	0.144101		VWA2	0.103705					OTC	0.129659
PLK1	0.144089		TDRD12	0.103662					ZFAND4	0.129656
NELFE	0.144078		KDM5C	0.103655					SOX12	0.129591
RPL28	0.144051		PDSS2	0.103634					PDCD2L	0.129585
MT4	0.144051		PLA2G3	0.10361					MEGF11	0.129576
CIITA	0.144015		ZSCAN22	0.103602					ZNF77	0.129574
LAPTM5	0.14399		GLTPD2	0.103597					SDK2	0.129531
TMED5	0.143936		KIAA1958	0.103595					CNST	0.129509
SMIM19	0.143796		OSM	0.10359					RASSF3	0.12949
RAB24	0.143775		PDZK1	0.103589					MIPEP	0.129467
PRDM5	0.143767		LMX1B	0.103571					PCDH19	0.129467
ZNF326	0.143765		DECR1	0.103563					RXFP1	0.129459
KCNIP4	0.14375		VHLL	0.103553					TMEM18	0.129456
PLA2G2E	0.14374		ZNF600	0.103544					MOAP1	0.12944
C8orf87	0.14373		OCM	0.10353					RSBN1	0.129411
YEATS4	0.143677		ZNF324B	0.103529					DPY19L2	0.129357
TAS2R14	0.143658		CPNE5	0.103511					HPX	0.129336
TUSC1	0.143616		SYCP2L	0.103463					LOC149373	0.129299
CWC25	0.143608		SESTD1	0.103453					ARHGAP39	0.129293
KDM4E	0.143603		ROMO1	0.103448					COLGALT2	0.12929
SNX16	0.143561		ZNF627	0.103446					AHSG	0.129282
RTP3	0.143536		LY9	0.103441					C1orf115	0.129252
ABHD18	0.143532		TRIM69	0.103426					XRRA1	0.129191
NPHS1	0.143497		MYOC	0.103417					SLC25A28	0.129155
ZBTB25	0.14349		TMEM8B	0.10341					SGCG	0.129145
LILRB1	0.14343		INS	0.103409					UTP18	0.129138
NPB	0.14338		CALML5	0.103356					FRZB	0.129133
OTX1	0.143354		IL2RA	0.103323					POLR2M	0.12913
FAM173B	0.143345		ESYT2	0.103308					CFAP70	0.129089
CAMK2B	0.143327		AFTPH	0.103295					NTNG2	0.129066
ANKRD55	0.143273		TAPBP	0.103267					ARPC4	0.12905
ZFP37	0.143263		HCRT	0.103267					SCNM1	0.129039
DUSP22	0.143252		C2orf15	0.103252					BRDT	0.129036
GPS2	0.143242		ALKAL2	0.103247					ABRAXAS1	0.129035
TMED3	0.143236		SSMEM1	0.103247					PMAIP1	0.128921
GPR21	0.143219		CTSO	0.103242					CTSZ	0.128911
ZSCAN10	0.143186		CPN2	0.103238					ATP5PO	0.128905
SMPD3	0.143165		ITPRIP	0.103228					ZNF148	0.128889
NUP107	0.143162		HIST1H3G	0.103215					CABCOCO1	0.128841
OR8B2	0.143156		HIST2H3A	0.103212					SRM	0.128829
LATS2	0.143155		IL1F10	0.103201					UBE2J1	0.128821
NAMPT	0.143155		ZNF830	0.10319					TAS2R3	0.128819
SH2D1B	0.143043		LRFN2	0.103145					CASC1	0.128762
HEPN1	0.143016		RPUSD3	0.103143					LRRC43	0.128759
BTN3A2	0.142992		AFG3L2	0.10312					CCL22	0.128758
HOXB7	0.14298		TMEM70	0.103116					NEMF	0.128742
PHF1	0.142961		IL10RB	0.1031					SEMA3D	0.12873
SRD5A2	0.142956		KAT2B	0.103097					ANO1	0.128717
PDE8B	0.142951		C3orf70	0.103066					PAQR9	0.128709
CCRL2	0.142926		ZNF556	0.103044					ZFP2	0.128704
DLGAP4	0.142924		NRG2	0.103034					KLK2	0.128681
LRP5L	0.142912		HIST1H2BJ	0.103009					TP53TG3B	0.128624
DNMT3B	0.142873		MPPED1	0.103005					MYH10	0.128592
UNC5C	0.142861		CLEC16A	0.103005					LOC441239	0.128486
OR8K1	0.14284		C17orf58	0.103002					DYNLL2	0.128477
LRRC43	0.142836		SNAPC4	0.102998					EXT2	0.128473
MALSU1	0.142822		NOTCH2NL	0.102965					PLCG2	0.128406
SPRR2F	0.142812		MYOM2	0.102962					SLC25A1	0.128391
IQCG	0.142785		MYLIP	0.102927					ZFP36L1	0.128348
PLCB4	0.142784		DCST2	0.102919					GPR139	0.128327
CDCA7L	0.142762		LHX9	0.102917					SYN3	0.128307
IKZF2	0.142733		HFM1	0.102911					TERB2	0.128298
PAWR	0.142685		SDHAF3	0.102894					HDDC2	0.128274
B3GAT1	0.142682		IKBKG	0.102884					OR7A17	0.128268
OR5B17	0.142679		POTED	0.102882					ZDHHC11B	0.128265
ARL5B	0.142663		OR13C4	0.102869					COL4A4	0.128237
FERMT2	0.142594		DCP1A	0.102868					ZNF844	0.128223
ZBTB48	0.142563		DEFB114	0.102853					TFAP2D	0.128215
HMGB4	0.142553		SCARA5	0.102841					PFN1	0.12821
YIF1B	0.142509		PERM1	0.102831					WDR31	0.12818
C1orf54	0.142501		RHD	0.10281					FAM228B	0.128171
MLLT10	0.142494		KLHDC8A	0.102801					DEFB113	0.128157
PTGER2	0.142491		PON1	0.102795					PCDHAC1	0.128145
RRN3	0.142487		HOXC13	0.10279					CSMD2	0.128135
NPHP4	0.142477		AQP12B	0.102763					CRIP3	0.128092
VSIG8	0.142462		VSIG10L2	0.102759					PPP4R1	0.128049
RHD	0.142409		CLNK	0.102746					LMO4	0.128048
OSTF1	0.142408		TMLHE	0.102744					MFSD6	0.128034
TEKT3	0.142403		ZFHX4	0.102736					PTCH1	0.128025
EDA	0.142385		OR8B8	0.10273					NRG4	0.128015
PLPPR5	0.142376		NTM	0.102722					UBL3	0.128004
SNRPD3	0.14234		CSDC2	0.102712					NDUFAF5	0.127999
HOXB2	0.142332		IRX3	0.102658					SH2D4B	0.127994
TMEM229A	0.142332		TNRC6B	0.10264					DBH	0.127941
LACTB	0.142323		FUT7	0.102626					FAM192A	0.127938
C9orf170	0.142323		FAM181A	0.10262					ZPBP2	0.127924
CHST3	0.142319		CCAR2	0.102616					LHFPL6	0.127896
FAM25C	0.1423		HNRNPA1L2	0.102586					C2orf70	0.127869
PTCD3	0.142294		MLYCD	0.102576					OR52N4	0.127842
ZRANB1	0.142263		PHB2	0.102566					MNX1	0.127835
BCL3	0.142258		DACT3	0.102564					CXCR6	0.127808
SLC50A1	0.142243		SP5	0.102552					TUBB4B	0.127796
GON7	0.142226		LCE3E	0.102551					GATB	0.127794
C17orf77	0.142217		FREM1	0.102548					FAM228A	0.127786
VEGFC	0.1422		BHLHA9	0.10254					CMTR1	0.127784
CALY	0.142166		CDC42SE1	0.10254					HIST1H3A	0.127775
FGF22	0.142158		AIF1	0.102537					SAG	0.127767
PCDH12	0.142152		GNRHR	0.10253					FBXL7	0.127754
CCHCR1	0.142144		C1orf87	0.102526					CNKSR3	0.127742
ANKLE2	0.142141		RXFP1	0.1025					GBP5	0.127716
PEX1	0.142137		CHP2	0.102498					C2orf40	0.127713
KIR3DL2	0.142119		PRSS37	0.102495					PPP1R27	0.127674
CGB7	0.142114		COLEC10	0.102495					NPHP3	0.127671
CTDP1	0.142101		CSF1	0.102481					ZNF431	0.127668
ZNF347	0.142095		IGH	0.102466					MRPL16	0.127643
BCAP29	0.142042		MYLK3	0.102462					EI24	0.127634
TNXB	0.142018		TEAD1	0.10245					DUSP23	0.127632
CSF2	0.142011		VWA5B2	0.102448					NT5C3A	0.127616
COQ5	0.141994		RRH	0.102439					LY6K	0.127601
TMUB1	0.141993		NIPSNAP3B	0.102423					IAPP	0.127576
PRAP1	0.141985		ARHGAP8	0.102419					TECRL	0.127575
SCTR	0.14197		TRAF3IP2	0.102408					SOX6	0.127558
SMAD7	0.141958		C16orf96	0.102403					KLHL40	0.127525
PLA1A	0.141942		ABCB9	0.102376					ABHD14A-ACY1	0.127514
PTPN9	0.141939		NADK2	0.102366					VMP1	0.1275
TRPM3	0.14191		GRID1	0.102366					RIC8B	0.12746
KCTD1	0.141872		CHN1	0.102346					ZNF382	0.127425
TEDDM1	0.141825		LONP1	0.102346					CCDC89	0.127395
PDCD4	0.141818		PDCD10	0.102342					FGF8	0.127392
ANGEL1	0.141803		DNAJB12	0.102338					CIC	0.127328
NEK8	0.141798		ZNF844	0.10233					MYC	0.127325
PHOSPHO1	0.141779		NFYA	0.102306					FREM3	0.127306
DDX3Y	0.141778		CKMT2	0.102295					PLSCR4	0.127274
IQSEC3	0.14177		EBNA1BP2	0.102268					RIT1	0.127255
CELSR2	0.141723		TMEM132B	0.102259					SPACA5	0.127225
COG8	0.141703		LZTS2	0.102251					CIR1	0.127176
MTF1	0.141699		CT47A1	0.102239					DNMT3B	0.127167
LAT	0.141693		GP9	0.102236					OR2T4	0.127159
CBR3	0.141688		DCAF12L2	0.102229					EBF2	0.127159
ZNF583	0.141662		RFPL2	0.102144					UBB	0.127125
PAX6	0.141657		IRX5	0.102132					RPS21	0.127091
MCM7	0.141654		KLK15	0.102127					ACTBL2	0.127083
ZNF33A	0.14163		MS4A12	0.102117					OR10T2	0.127077
ATP5PB	0.141629		HHIPL1	0.102116					RP1	0.127073
CCT2	0.141606		CACNG5	0.102096					ZNF678	0.127069
CABP1	0.141593		UNC13A	0.102091					LRCH1	0.127047
IMPG2	0.141588		ANKRD50	0.10207					TMEM114	0.127024
STMN2	0.141582		OFCC1	0.102048					OR1L4	0.12699
FADD	0.141581		DNAH10	0.102039					SERTM1	0.126977
INSL3	0.141504		PGAM2	0.102026					TCP10L2	0.12697
HIST1H2BI	0.1415		GSTT1	0.102023					DPP9-AS1	0.126964
SLC24A4	0.141493		NKX6-2	0.101995					GAB1	0.126959
GNG8	0.141469		GRIK5	0.101994					AMHR2	0.126945
PLA2G2A	0.141458		OPTC	0.101992					CNOT3	0.126935
MAGEB2	0.141441		KPTN	0.10198					FLRT2	0.126906
ARHGAP8	0.141396		ALG10B	0.101979					OR2V2	0.126892
SCN5A	0.141386		LIX1	0.101949					CYBB	0.126883
XKR5	0.141377		RSPH14	0.101942					PDK4	0.126862
SRGN	0.14136		C9orf153	0.101917					OR4F21	0.12681
PDZD8	0.141351		ZNF117	0.101899					ARHGAP12	0.1268
KRTAP11-1	0.141338		MATN1	0.101896					UPK1B	0.126793
IL1F10	0.141318		OR1L1	0.101876					HNRNPA1L2	0.126783
HMGB3	0.141314		FSHB	0.101852					PCIF1	0.126773
ARL4A	0.1413		ROPN1	0.10185					CDKN1C	0.126759
WNK3	0.141295		RFPL1	0.10184					MUM1L1	0.12675
ZNF169	0.141276		C11orf95	0.101823					RGPD3	0.126718
AMDHD2	0.141275		SLC12A8	0.101817					RGMB	0.126712
GEMIN2	0.141263		KLHL5	0.101808					STH	0.126698
FAM205C	0.141216		CALM3	0.101759					SMAD7	0.126675
ASB9	0.141214		TEDDM1	0.10175					VEGFB	0.126673
RAX2	0.141189		ZDHHC15	0.101744					SH3GL1	0.126665
NPBWR1	0.141181		DPP10	0.101742					SRF	0.12666
PVRIG	0.141169		SLC35F4	0.101737					HS3ST5	0.126642
APOC3	0.141159		NODAL	0.101728					TCN1	0.12662
LIMS1	0.141127		ARHGAP24	0.101727					UNC79	0.126577
FLYWCH2	0.141105		LIPT2	0.101715					SLC25A22	0.126572
PRAMEF13	0.141078		CCL18	0.10169					ITM2C	0.12657
KRTAP4-12	0.141044		MAGEA11	0.101686					KLRC1	0.126562
ZNF8	0.141042		ALDH5A1	0.101682					SPATA46	0.126558
PDGFB	0.141035		FOXI2	0.101679					ZNF365	0.126545
C1orf50	0.141007		DHX29	0.101672					F2RL2	0.126527
C1orf52	0.140998		CEMP1	0.101666					KRT18	0.126523
LCA5	0.140972		ERVMER34-1	0.101619					MLIP	0.12652
CCL23	0.140972		BTG2	0.10161					ZNF428	0.126448
DTX3	0.14097		LYPD8	0.101601					GBP3	0.126416
PSKH1	0.140965		ENOX1	0.101595					ALG10	0.126414
USP44	0.140962		ACSF3	0.101583					NIPSNAP3A	0.126412
CHRNA5	0.140935		CFAP100	0.101582					SLC6A2	0.126372
PHETA2	0.14093		PLAG1	0.101581					ABI3	0.126347
ICE2	0.140928		TMEM252	0.101578					TRIM49B	0.126346
ZNF626	0.140923		DNAJC18	0.101575					NAXE	0.126345
SFMBT1	0.140889		HIST1H2BA	0.101568					RNF114	0.126345
DSC2	0.140813		ABCA9	0.101566					TNRC6A	0.126341
TRNAU1AP	0.140808		FAM69C	0.101554					UGT2B10	0.126332
NEUROD6	0.140802		MUC21	0.10155					CSMD3	0.126325
TVP23A	0.140802		CSF3	0.10154					LDHD	0.126323
NR2E1	0.140787		DPEP2	0.101517					FOXN4	0.126319
C11orf74	0.140784		CCDC74A	0.101488					ZNF92	0.126317
CDC42EP3	0.140759		C8orf88	0.101484					RPL27A	0.126277
GAS7	0.140759		MYO10	0.101465					JAG1	0.126266
NOBOX	0.140747		ATP13A5	0.101459					DKK2	0.12621
CLCF1	0.140732		SRF	0.10145					IGF1R	0.1262
FAM104A	0.140727		L3HYPDH	0.101445					KIAA1324L	0.126194
LOC400499	0.140723		GJB1	0.101443					IL22RA2	0.12616
MACROD2	0.140702		ERICH4	0.101411					COX8C	0.126159
GYS2	0.140663		TTC33	0.101391					CACNB3	0.12614
TRMT5	0.140648		UGT2B4	0.101386					LEAP2	0.126108
HGS	0.140623		ZACN	0.101374					ZNRF2	0.126058
SH2D4B	0.140622		PCNT	0.10136					KRTAP9-1	0.126038
CYFIP2	0.14061		PON3	0.101317					OR2T12	0.126033
ZNF705A	0.140599		RRAD	0.101315					OR52J3	0.126028
KIF11	0.140588		TMEM60	0.101291					COL5A1	0.126027
CENPH	0.140587		ATP6V1G3	0.101265					DDO	0.126006
PLSCR1	0.140574		VCY	0.101242					JRKL	0.126004
HEATR5A	0.140572		NFATC4	0.101236					RAD17	0.126003
THRAP3	0.140563		SCNN1G	0.101234					LEXM	0.126
NRROS	0.140527		CYB5A	0.101221					C12orf10	0.125987
SLC8A2	0.140515		EFCAB12	0.101215					PET100	0.125978
CYP4A22	0.140499		NAGS	0.101214					ANO3	0.125978
CHIA	0.140479		LRRN4CL	0.101214					IFNA13	0.125939
MRPL11	0.140477		FAM45A	0.10121					GLOD5	0.12591
LRRTM2	0.140475		OR2C3	0.101197					SYNDIG1	0.125901
SMYD2	0.140457		FBXO38	0.101186					ACTR2	0.125901
TBX15	0.14044		PDGFRA	0.10118					OR5D13	0.125865
OR1L4	0.140411		CELSR1	0.101155					C1QTNF5	0.125865
IL17D	0.140389		C9orf116	0.101153					TNNT1	0.125836
RPS5	0.14037		NRTN	0.101142					CADPS2	0.125834
LYPLAL1	0.140354		BMP4	0.101134					KIF4A	0.125822
ENAM	0.140348		BPIFB2	0.101071					ERICH3	0.125792
CELF3	0.140233		EGLN1	0.101028					PLA2G2C	0.12578
PIM3	0.140221		NRN1	0.101011					GPR180	0.125769
PIGW	0.140195		LPAR5	0.10099					NTN3	0.125756
KANSL1	0.140147		SZT2	0.10098					MORN4	0.125736
CPEB3	0.140146		DRAXIN	0.100975					PSG6	0.125687
FAM114A2	0.140134		KIR3DS1	0.100973					ANKRD66	0.125673
CD1B	0.140124		CSNK1D	0.100972					TRPC6	0.125636
SMC2	0.140112		HOXA13	0.100871					OR7C1	0.125633
ACKR1	0.14009		KIAA0391	0.100858					CATSPERB	0.125612
RERGL	0.140088		NPVF	0.100856					REM2	0.125599
UBTFL1	0.140084		PRR15	0.100848					RGPD8	0.125595
CGA	0.14008		SLC35A1	0.100847					ADM5	0.125594
DMKN	0.140071		BSCL2	0.100828					CPN1	0.125588
OR2C1	0.140046		LGI3	0.100824					MESP1	0.125582
HEATR3	0.140043		AMBP	0.100797					DNAJC5	0.125564
KBTBD13	0.139996		PKD1L2	0.100794					HIRIP3	0.125559
FERMT1	0.139979		KRTAP10-7	0.100755					PYROXD2	0.12555
OR9G1	0.139949		ANO2	0.100752					SHC3	0.125546
GPR61	0.139946		OTOS	0.100748					HBA1	0.12552
GPSM1	0.139939		OR51A4	0.100744					NEUROG1	0.125518
NLGN1	0.139924		FCHO2	0.100734					SSR1	0.125482
TBXA2R	0.139884		NAT1	0.100728					KLHL26	0.125475
LRRC4	0.139884		PDHB	0.100721					SLC39A9	0.125465
RPL26	0.139861		C8orf34	0.100711					ARHGAP19	0.125426
PPP2R3C	0.139843		DCAF4L1	0.100709					WASHC5	0.125406
MRPS18A	0.139808		FAM25C	0.100689					TMEM221	0.125346
IFIT1B	0.1398		CTDP1	0.100677					SLC38A9	0.125342
ARPP19	0.139778		PXYLP1	0.100673					CCDC77	0.125303
HAPLN3	0.139718		AGPAT2	0.100663					FILIP1	0.125283
OR2T6	0.139709		HIF3A	0.100662					SSPN	0.125266
SPINK2	0.139701		TMEM52	0.100635					TUBB4A	0.125265
SLC9C1	0.139695		NSD1	0.100593					MMACHC	0.125257
AGA	0.139692		UBE2Q2	0.100572					ZAP70	0.125237
GPATCH3	0.139663		KRT33A	0.10057					C1orf198	0.125227
ADRA1D	0.139658		MAGIX	0.100552					SGCA	0.125193
DBI	0.139656		OAS2	0.100551					GMEB2	0.125156
ACTL8	0.139655		SLC4A11	0.100527					ATP6V1E2	0.125143
ZNF500	0.139651		CBLN1	0.100506					MYH9	0.125114
RNF19B	0.139638		GHRL	0.100506					CELF1	0.125107
CPSF4	0.139633		VPS52	0.100496					DENND1B	0.125088
GSDMB	0.139586		TMEM184B	0.100486					PPM1K	0.12503
KIAA2013	0.139571		CSMD3	0.100473					STK19	0.125025
SYK	0.13957		DEFB105A	0.100463					ACAD9	0.125003
ZNF552	0.139564		UBTD2	0.10045					CANT1	0.124977
WDR41	0.139561		SCT	0.100446					RAB11FIP2	0.124958
DEXI	0.139542		BMP10	0.100429					IFT22	0.124952
COL15A1	0.139507		CTSH	0.100413					CYREN	0.124951
MAP3K4	0.13948		DPY19L3	0.100411					NAXD	0.124944
HINT2	0.139456		TP53INP1	0.100398					AKIRIN2	0.124934
CNOT6L	0.139445		STMND1	0.100393					ASB12	0.124929
HTR1D	0.139428		BLOC1S4	0.100368					KCNH6	0.124927
GABPB2	0.139422		DTX1	0.10035					MAP3K9	0.124926
APLF	0.139405		CALR	0.100342					CCDC197	0.124906
TDP1	0.139387		PHGR1	0.100335					ARPP21	0.124891
CARD14	0.139375		MAB21L2	0.100319					DDX60L	0.124851
EMC7	0.139374		NABP2	0.10031					SEC14L6	0.124848
ASTL	0.139353		DNAH1	0.100307					IZUMO1	0.124842
APCDD1	0.139347		NANOGNB	0.1003					GTF2H3	0.124793
SH3D21	0.13934		MC5R	0.100297					CCDC73	0.124778
OR4D11	0.139306		PGAP3	0.100269					ZNF496	0.124768
RING1	0.139277		HSF5	0.100258					ARL15	0.124763
DUSP11	0.139276		CC2D1A	0.100253					GNAT3	0.124757
GRIK3	0.139257		C12orf80	0.100252					OTUB1	0.124637
FOXE1	0.139226		TNF	0.10025					C14orf177	0.124611
S100A10	0.139223		NFAT5	0.100235					PEX6	0.12461
LRRC8C	0.139174		PET117	0.100235					MIIP	0.124594
ATP6AP1L	0.139169		POU2F3	0.100228					FRMD5	0.124586
NWD2	0.139161		TNFRSF10C	0.100227					ASCL4	0.124586
DNALI1	0.139131		CCDC141	0.100207					ASRGL1	0.124535
SPDEF	0.139123		DHRS7C	0.100191					TMEM71	0.124463
ARMS2	0.139119		CGA	0.100185					FSTL5	0.124461
IDH3G	0.139104		NDC80	0.10016					MTHFD2L	0.124453
MRGPRF	0.139091		LGALS3	0.100132					PDE6B	0.124451
PHF21B	0.139079		BHLHE41	0.100132					MYL4	0.124442
SEC14L6	0.139061		FXYD3	0.100104					CD101	0.12443
SNAP29	0.139024		NDST4	0.100091					ARHGEF35	0.12442
PLEKHJ1	0.139016		C1orf50	0.100081					KCTD4	0.124372
FGF13	0.138963		TOX2	0.100062					CLPSL1	0.124365
APEX2	0.138934		RUNDC1	0.100054					HOOK3	0.124315
ITGA7	0.138908		GGTLC2	0.100048					ING4	0.124312
TBC1D14	0.138904		FTCD	0.100028					CALML3	0.124308
BCL9L	0.138888		MIEF2	0.100026					SEH1L	0.124304
GPR142	0.13887		CROCC	0.100015					HCLS1	0.124299
PPIE	0.138863		MROH5	0.0999901					ZNF705A	0.124285
PARP6	0.138853		MT1F	0.0999816					GSX2	0.124252
LIX1	0.138837		ODF1	0.0999675					OR2H1	0.124232
KRTAP16-1	0.138832		FKRP	0.0999655					ACOX2	0.124226
SYTL4	0.138809		C10orf25	0.0999644					HCFC1R1	0.124221
GNPTAB	0.138807		RPS6KA6	0.0999458					DEFB106B	0.124201
ELL2	0.138791		DDI2	0.0999426					GAGE12I	0.1242
RCBTB2	0.138788		HEATR5B	0.0999426					EPYC	0.124191
B4GALT7	0.138784		ST6GAL2	0.0999338					DEFB136	0.124173
LYNX1	0.138779		GC	0.0999101					KRTAP20-3	0.12417
CLCN3	0.138777		NPFFR2	0.0999081					RERG	0.124155
OR5AP2	0.138772		TRHDE	0.0999019					RPRML	0.124155
PLAGL2	0.138767		ACAN	0.0998893					AMBP	0.124137
SARS2	0.138767		ACR	0.0998626					MYO10	0.124131
PUS3	0.138751		KRTAP1-5	0.0998326					ACOXL	0.124109
KDM6A	0.138724		OLFML1	0.0998166					PTH	0.124084
NRTN	0.138714		SLC6A20	0.0998161					CALML6	0.124069
ANO5	0.138709		LOC389199	0.0998151					CBX4	0.124056
TENM2	0.138691		ZBTB45	0.099806					MANF	0.124037
TAF4B	0.138684		AMELY	0.0998042					CENPV	0.124029
RBM39	0.138671		ARGFX	0.0998042					CGB7	0.124021
IFT20	0.138666		APLF	0.099794					C15orf59	0.12395
KLLN	0.138583		AGTR1	0.0997902					GATD3A	0.123921
OIP5	0.138537		PRMT8	0.0997753					TRIM73	0.123905
CXCL10	0.138508		PREPL	0.0997604					TNFRSF18	0.123895
MBD3L5	0.138507		HTR3A	0.0997576					LRRC46	0.123882
PANX2	0.138496		ZNF227	0.0997461					AGBL5	0.123877
C4orf17	0.13849		TCP11	0.0997366					UBR5	0.123858
C1QB	0.13847		GZMM	0.0996961					UBTD2	0.123857
GABRA4	0.138466		MPP4	0.0996952					TMEM220	0.123841
CRISP2	0.138461		RRP36	0.0996533					ANKLE1	0.123836
RPL36A	0.138458		ZNF845	0.0996339					NRIP1	0.123818
TCEAL8	0.138453		GALR2	0.0996301					TSGA10	0.123817
C21orf58	0.138437		NCR3LG1	0.0996077					RGS10	0.123801
ODR4	0.138427		SCN3B	0.0995978					SYT7	0.123739
KRT39	0.138408		STPG2	0.0995893					GGPS1	0.123718
SPINK4	0.138366		ZC3H4	0.0995802					OCLM	0.12369
ITSN2	0.138355		TRAF3	0.0995702					NANOS1	0.12367
GIMAP7	0.138343		CHM	0.0995656					SPATA31C1	0.123659
TMEM25	0.138335		CADM1	0.099555					NEMP2	0.123654
DTD1	0.138334		TRIM43B	0.0995456					FBLN1	0.123618
PRR23A	0.138333		ADAT1	0.0995353					TSPAN16	0.123582
COL3A1	0.138295		DMAP1	0.0995178					IL17RC	0.123582
ZMAT3	0.138178		SMYD2	0.0995158					BRINP1	0.123551
POMT1	0.138143		SUDS3	0.0994988					BAGE5	0.123495
WIPF1	0.138143		GPR139	0.0994917					APOA4	0.123494
SPATS1	0.138086		STK35	0.0994857					ST6GALNAC3	0.123458
HDAC6	0.138069		SOX21	0.0994811					NR2C2AP	0.123412
PTF1A	0.138051		CDSN	0.0994786					LSM14B	0.123393
CWC15	0.138049		MEIOC	0.0994523					TMEM218	0.123392
MAGEH1	0.138041		TMEM242	0.099444					HIST2H3D	0.123388
SCNN1A	0.138029		HOMER2	0.0994301					OASL	0.123386
AQP2	0.138028		CHRNG	0.0994193					C10orf142	0.123347
DPP8	0.138009		KCTD8	0.0994114					SLC39A2	0.123339
CLEC4G	0.138003		ARID1B	0.0994002					SRRM5	0.123279
KAT7	0.137978		CCDC82	0.0993981					ADGRE3	0.123267
NKAIN3	0.137952		CBLN2	0.0993947					PEX3	0.123246
CLEC2D	0.137944		MSMB	0.0993865					CACNA1S	0.123243
COPA	0.137935		PLEKHM2	0.0993479					STAU2	0.123229
GPR63	0.137924		VN1R5	0.0993408					NREP	0.123226
PAXX	0.137918		CPAMD8	0.0993285					GNMT	0.12322
GPR19	0.137915		HCFC1	0.0993204					TMEM108	0.123205
TRHDE	0.137897		ZNF707	0.0993157					COA7	0.1232
HTR1E	0.137876		TEX47	0.099315					ZNF717	0.123186
ZNF716	0.137866		ALPP	0.0993122					CMTM7	0.123184
CRNDE	0.137864		CDCP2	0.0993106					COX7A2L	0.123166
ZKSCAN5	0.137863		OLFM4	0.09931					RTP5	0.123141
CATSPERE	0.137858		ZNF235	0.099279					TINAGL1	0.1231
PRNP	0.137857		EXT1	0.0992624					SLC10A5	0.123099
SLC4A8	0.1378		TAS1R1	0.0992616					STXBP4	0.123098
SLC6A19	0.137777		COL28A1	0.0992503					FTCD	0.123054
CTAGE8	0.137752		MAP3K4	0.0992476					SERPINE2	0.123053
WDR7	0.137715		PABPC1L2B	0.0992098					GTF3C5	0.12305
DCUN1D4	0.137701		VSTM2A	0.0992086					CACNA1A	0.123042
HSD17B14	0.13769		NAT2	0.0991896					ATP2C1	0.123017
KRTAP12-4	0.137649		SUCLG1	0.0991842					POLA2	0.123013
PIH1D3	0.137633		FAU	0.0991826					LGALS16	0.122996
OR6B3	0.137624		CIT	0.0991822					ZNF816	0.122976
LPAR4	0.13753		PCCB	0.0991164					CDKL3	0.122976
NR2C1	0.137517		KLB	0.0991164					ATP13A4	0.122968
EGLN2	0.137515		STPG1	0.0991093					PRSS56	0.122957
DCAF4L1	0.137465		TRMT61B	0.0991057					MS4A4A	0.122929
FGD6	0.13744		GRIN2B	0.0990655					NRK	0.122894
ZNF100	0.137368		GLI4	0.0990398					C5orf49	0.122893
SIPA1L1	0.137367		B3GNT8	0.0990389					APTX	0.122872
IQCC	0.137354		TMEM225B	0.0990378					AKR1D1	0.122857
IL36B	0.13735		NPB	0.0990282					OR5M11	0.122852
CEP78	0.137342		OTOGL	0.0990212					COX6A2	0.122848
VDAC1	0.137324		CYP21A2	0.0990143					WDR63	0.122838
GUCY1B1	0.137287		DMRTC2	0.099012					MAL2	0.122792
UBE3B	0.13723		HIST1H1B	0.0990101					ACOT12	0.122781
ABCA9	0.13722		ASIC5	0.0990041					CLDN24	0.122778
VCPKMT	0.137218		DUSP28	0.09899					IFNA21	0.122771
JMJD7-PLA2G4B	0.137213		MED12L	0.0989874					EPHB2	0.122753
TFAP2C	0.13715		FAM19A2	0.0989727					WDSUB1	0.122707
HTR5A	0.137139		CNTD1	0.0989595					FLRT3	0.122693
LTK	0.137114		PIK3R1	0.0989571					EXOC3L2	0.122688
SLC25A12	0.137102		C2CD4C	0.0989331					RIBC1	0.122626
MOCS2	0.137084		GPR142	0.098929					SAMD3	0.12261
ACVR2B	0.137066		TTC27	0.0989255					CGB2	0.122584
TP53I13	0.137047		SAFB2	0.0989081					CCND2	0.122545
ALKAL2	0.137031		FAM153B	0.0988975					ANXA8L1	0.122522
STIL	0.137021		NEFL	0.0988762					CALCB	0.122521
CDKL3	0.137013		SLC25A18	0.0988668					HOOK1	0.122476
DERL2	0.136992		TMEM104	0.098865					NCOA4	0.122454
NLRP1	0.136973		CCDC168	0.0988586					CFAP299	0.122366
GIMAP6	0.136968		ABCA8	0.0988479					C19orf48	0.12235
MDFIC	0.136944		CRP	0.0988352					C1orf229	0.122343
SEC22A	0.136911		MKX	0.0988103					TRNP1	0.122289
MRPL19	0.136907		MAGEA12	0.0987982					E2F8	0.122245
VSIG2	0.136895		TMEM185A	0.0987592					NALCN	0.122242
TH	0.136892		SFI1	0.0987408					OR56B4	0.12219
OR2M3	0.136878		AMER3	0.0987092					MGAT4A	0.122185
CMKLR1	0.136878		ZP2	0.0987061					AADAT	0.122174
GSG1L	0.136869		FGF16	0.0987002					RAB3C	0.12217
STX5	0.136862		PCDHB13	0.0986892					DYNC1LI1	0.122169
LOC441155	0.136811		KY	0.0986527					DCAF4L1	0.12212
HSD17B7	0.136798		SYTL5	0.0986371					PRICKLE2	0.122101
ASPA	0.136779		ATP4B	0.0986293					CNNM3	0.122087
ZBTB7C	0.136777		CDH9	0.0986132					EHF	0.122075
STUM	0.136744		FOXH1	0.0986006					YOD1	0.122073
GPN1	0.136716		ADAMTS13	0.0985682					ZNF415	0.122055
NAA38	0.136711		TXNL1	0.0985566					ZNF575	0.122023
STX2	0.136706		DISP3	0.0985528					LOC645188	0.121999
PHGDH	0.136691		SYT4	0.098539					WDR49	0.121999
RPL12	0.136671		VPS28	0.0985192					SLC23A3	0.121981
PSMD6	0.136656		AFP	0.0985187					FCRLA	0.121974
TAP1	0.136648		DEFB1	0.0985146					CGNL1	0.121972
TSPAN13	0.136628		CNBD1	0.0985132					YBEY	0.121926
OR51D1	0.136624		GPX2	0.0985023					BCL2L15	0.121919
FCF1	0.136609		ACSM2A	0.0984872					C9orf129	0.121917
MIOX	0.136578		TRAPPC2	0.0984745					TNR	0.121886
OR52W1	0.136527		DYDC2	0.0984647					RAB39A	0.121805
CFAP65	0.136527		COX8C	0.0984611					STAT2	0.121801
ZNF662	0.136526		TNFRSF1A	0.0984542					ERN1	0.121722
AGTRAP	0.136466		ALCAM	0.0984521					F8A3	0.121719
ABHD14A-ACY1	0.136458		STAMBPL1	0.0984423					MPLKIP	0.121708
KRTAP21-3	0.136451		COG4	0.0984375					TP53TG3C	0.121704
CTTNBP2NL	0.136443		ACOT2	0.0984301					ZNF417	0.121703
OCSTAMP	0.136434		DCC	0.0984291					ARHGAP10	0.121691
TNFRSF17	0.136419		IQCC	0.0984238					PAGE2	0.121681
ZNF224	0.136385		KCTD21	0.0984092					IP6K3	0.121673
SHROOM1	0.136373		KRTAP3-1	0.0984073					LIN37	0.12167
TYROBP	0.136362		FBXL17	0.0983984					HMBOX1	0.121667
DGKI	0.136292		SLC17A2	0.0983869					RAB9B	0.121652
CGB1	0.13628		HTATSF1	0.0983793					ENY2	0.121605
CNN1	0.136272		FGF20	0.098377					ELOVL7	0.121588
TCP1	0.136242		C1orf105	0.0983523					GAST	0.121584
LHFPL2	0.136229		SLITRK3	0.0983303					PLAT	0.121547
BRPF3	0.136207		PGPEP1L	0.0983276					ILVBL	0.121541
GALNT11	0.136154		TIMM29	0.0983169					KRTCAP2	0.121525
CFAP97D1	0.136146		DPP9-AS1	0.0982852					OR5P3	0.121507
PRR20B	0.136143		MCHR1	0.0982799					JAKMIP1	0.121504
PRR20D	0.136143		ARHGEF1	0.0982778					SPATA31A3	0.121493
DEFB135	0.136141		GOLIM4	0.098273					MAML2	0.121465
MAD2L1	0.136122		OR2M5	0.0982666					PACSIN3	0.121453
SLC35F2	0.136086		NXF5	0.0982586					CCDC178	0.121445
RLN3	0.136085		LYSMD3	0.0982375					MAGEB18	0.121387
NEDD1	0.136054		CHD1	0.0982368					PIK3C2G	0.121384
KCNQ3	0.136042		ACD	0.0981867					RAB21	0.121375
KRTAP3-1	0.136002		GLCCI1	0.0981831					GAL	0.12137
RTL5	0.135984		CYP4V2	0.0981612					HAPLN2	0.121345
PPIF	0.135953		NR2E3	0.0981586					ATP1B4	0.121331
TTC30B	0.135941		CFAP69	0.0981502					SMARCA2	0.12133
CDH9	0.135934		HTR3C	0.0981494					SV2C	0.121313
SLC26A4	0.1359		TGM6	0.0981149					DHRS11	0.121305
DHCR24	0.135888		ANAPC11	0.0980947					CCDC38	0.121303
SLC35F5	0.135885		WDR70	0.0980905					MRPL52	0.121292
CD14	0.135871		LCE3D	0.0980415					BOLL	0.121239
ZNF529	0.135867		VPS50	0.0980247					RGS18	0.121236
PLAGL1	0.13586		FLVCR2	0.0980192					SELENOS	0.121226
MYO19	0.135836		SMURF2	0.0980134					OR5B17	0.121145
HPGD	0.135793		USP40	0.098002					CFAP57	0.121097
OR10T2	0.135742		ZNF626	0.0979942					GCKR	0.12108
NEUROG1	0.135708		TIFA	0.0979918					CSF2	0.12107
CERKL	0.135641		MSH3	0.0979876					ZFP30	0.121048
WDR73	0.135612		GPCPD1	0.0979876					MARCH5	0.121035
SBDS	0.135612		BPIFA2	0.0979498					TMEM237	0.120983
GPC5	0.135611		DKKL1	0.0979452					SPESP1	0.120982
PSMB9	0.135611		OR5H1	0.0979244					PYCR3	0.120973
IQCF5	0.135607		UTS2	0.0979213					PDE4A	0.12095
C16orf97	0.135596		GPR137C	0.0979211					HTR3A	0.120948
PPP2R5E	0.135579		RETREG1	0.0978781					SLC15A1	0.120927
PTX4	0.135573		PTF1A	0.0978691					TOMM20	0.120911
EIF1AY	0.135555		CDCP1	0.0978634					C12orf77	0.120907
PCDH9	0.135536		ZC3H12D	0.097842					SPA17	0.12089
IGBP1	0.135535		GAPDH	0.0978393					LCE2A	0.120855
LRRC23	0.135535		MS4A6E	0.0978371					APOOL	0.120848
PM20D1	0.135532		HSPA6	0.0978341					FH	0.120808
XKR9	0.135497		GPR182	0.097812					HMX3	0.120799
AWAT2	0.13549		OR2T10	0.0977943					GIMAP1	0.120786
KIAA0930	0.135489		ITGB8	0.0977759					FAM20A	0.12077
FEZF1	0.135485		SFTPA2	0.0977637					EBF3	0.120766
CITED2	0.135449		CYP24A1	0.097753					ADCY1	0.120746
DIS3	0.135429		CLEC4D	0.0977526					EFHC2	0.120708
RERE	0.135416		ADGRE3	0.0977412					PKMYT1	0.120705
REEP6	0.135411		CENPE	0.0977094					BARHL1	0.120696
FAM227B	0.135399		ZNF334	0.097707					LOC389895	0.120661
TCHHL1	0.135391		SPHK2	0.0977009					RNF169	0.120634
TICRR	0.135374		CLASP2	0.0976944					DDX39A	0.120624
ITPR2	0.135365		IQSEC3	0.097689					C9orf64	0.120606
CLEC18C	0.13532		TEX14	0.0976747					SLCO6A1	0.120605
RHBDD3	0.135289		SPRYD4	0.0976598					NHS	0.1206
CLECL1	0.135286		CCDC88B	0.0976589					C1QBP	0.120567
C16orf95	0.135281		PTGES	0.0976557					RBM27	0.120544
APOBEC3H	0.135273		C1QTNF4	0.0976327					KLHDC4	0.120542
AAK1	0.13527		PRSS38	0.0976287					LCE3C	0.120532
RSPH3	0.135268		TRMT10A	0.0976007					PDGFA	0.120527
HIRIP3	0.135257		SVOPL	0.0975858					TADA2B	0.12051
DHRS4	0.135253		ZBTB41	0.0975792					CYP39A1	0.120503
MAP3K11	0.13525		IPMK	0.0975754					IQSEC3	0.120493
TBL1X	0.135229		TUBGCP5	0.0975693					CFAP65	0.120462
BCAS4	0.135227		ST6GALNAC2	0.0975572					FOXO1	0.120408
KCNRG	0.135227		GCHFR	0.0975545					GCFC2	0.120404
TFAM	0.13521		CD274	0.0975464					P2RY13	0.120396
GLUD2	0.135207		COL9A1	0.0975385					STK32B	0.120385
KRTAP10-9	0.135195		TMPRSS7	0.0975074					IL13	0.120354
C2CD6	0.135194		GRID2	0.0975019					KRTAP2-2	0.120346
RGL1	0.135183		FBXO16	0.0974787					EXOC3L1	0.12034
STAG1	0.135156		BRD4	0.0974704					RCC2	0.120256
HDAC7	0.135156		CCDC186	0.0974572					TBL1XR1	0.120249
SRGAP2B	0.135105		SSPO	0.0974477					NENF	0.120244
CCDC12	0.135099		NTRK2	0.0974432					MILR1	0.12023
CEP128	0.135081		OR8D1	0.0974404					SLC3A1	0.120191
FAM213A	0.135056		EXOSC3	0.0974361					STEAP1B	0.120172
ZNF624	0.135055		ZNF736	0.097425					CHAT	0.120157
C6orf201	0.13505		PRR20A	0.0974242					TMEM120B	0.120104
FXYD7	0.135006		PPIAL4G	0.0974197					CYB5A	0.120099
C12orf40	0.135006		LTB4R	0.0973963					ARMC8	0.120091
KLHL13	0.134972		ARSI	0.0973904					FBXO36	0.120089
LGR6	0.134965		KCNIP4	0.0973885					XAB2	0.120057
SERINC4	0.134947		PHYH	0.0973771					PCDHA5	0.120057
HSPA14	0.134945		TAS2R31	0.0973726					BAIAP3	0.120002
PRAG1	0.134933		HMBS	0.0973696					FAM173B	0.119995
DNAJC5	0.134931		OTOA	0.0973654					CD207	0.119987
POLR1E	0.134877		POMGNT2	0.0973472					CDKN2AIPNL	0.119984
TMEM125	0.134872		MUSK	0.0973428					NARF	0.119983
SBK1	0.134866		FAM205C	0.0973362					RPS18	0.119927
E2F3	0.134842		OR5J2	0.0973155					CLCNKB	0.119924
PSD	0.134835		OSBPL2	0.0973149					ATRN	0.119919
SPATA31C2	0.134794		SHISA7	0.097311					OSGEP	0.119913
MIXL1	0.13478		MS4A1	0.0972766					C8A	0.119911
SLC7A3	0.13478		FAM221A	0.0972149					OR13C3	0.119906
GLUD1	0.13477		KCNAB2	0.0972054					ZCCHC18	0.119855
RSPH4A	0.134757		PTX3	0.0971685					ST3GAL1	0.119817
GPR139	0.134714		SPAM1	0.0971632					DACH2	0.119787
GOLGA6D	0.134713		PNPLA7	0.0971545					APOBEC3A	0.119785
CORO1B	0.134658		PIKFYVE	0.0971122					GATA4	0.119758
DNAJC19	0.134643		PPP6C	0.097111					OR14I1	0.119745
SERPINB1	0.134613		HSPA1L	0.0971038					MAEL	0.119742
PHF23	0.134598		FN3KRP	0.0971024					ZBED6	0.119728
F5	0.134594		SLC30A3	0.0970476					TTC14	0.119677
ACTC1	0.134569		RNF125	0.0970431					TBL1X	0.119657
CUL1	0.134564		FAHD2B	0.097033					SMIM13	0.119641
SARDH	0.134511		NMNAT2	0.096978					KIF2C	0.119599
MMAB	0.134452		NANOS3	0.0969749					OPHN1	0.119577
TERB2	0.13444		OR52M1	0.0969625					FCGR1A	0.119557
PPP2CA	0.134429		BEX1	0.0969623					OR6N1	0.119553
EDN3	0.134421		HCN3	0.0969592					DLG3	0.119545
METTL3	0.134413		CHRNA1	0.0969585					ZNF438	0.119512
TFDP3	0.134404		TMEM187	0.0969509					NTNG1	0.119496
KRTAP4-6	0.134395		DSEL	0.096937					FAM71F2	0.119494
UNC5D	0.134384		TMEFF2	0.0969369					DNASE1	0.119457
MPDZ	0.13437		AOAH	0.0969322					JMJD7-PLA2G4B	0.119448
CEACAM18	0.134344		PLA2R1	0.0969223					LACRT	0.11943
ARL6IP1	0.134312		KRTAP2-3	0.0969182					IL17B	0.119428
NAP1L5	0.134311		CCDC110	0.0969165					ECPAS	0.119417
RPH3AL	0.134302		AP5B1	0.0969093					RAB3D	0.119408
VPS36	0.134295		MYH1	0.0968998					VAV1	0.119354
ADAM17	0.134281		GPR15	0.096886					C3orf62	0.119345
IL17F	0.134263		SYT3	0.0968463					RALGAPA1	0.11934
LYZL6	0.134234		OR52J3	0.0968048					AURKAIP1	0.119324
ZNF276	0.134231		OR7E24	0.0967979					SSBP4	0.119311
FCGR2B	0.134213		ATF7	0.0967902					KCTD14	0.119306
CHGB	0.13421		HNF1A	0.0967869					FMR1	0.119296
SV2B	0.13421		OOSP2	0.0967747					TXLNB	0.119271
DMRT2	0.134133		SLC38A11	0.0967726					PCSK5	0.119253
DUOXA2	0.134094		OR12D2	0.0967618					IL12RB2	0.119237
ZKSCAN3	0.134085		MTTP	0.0967505					GBP2	0.1192
CFAP157	0.134079		TOE1	0.0967137					DNAJB6	0.119187
TGIF2LX	0.134045		PRPS1L1	0.0967094					TFPI2	0.119138
HHAT	0.134004		AKR1E2	0.0966918					PCDH10	0.119125
ZFAND6	0.134002		GNLY	0.0966916					SLC34A2	0.11908
UBE2M	0.133964		FAM8A1	0.0966619					CHN2	0.119073
EPCAM	0.133922		RNF40	0.0966412					CFAP61	0.119071
RAB3A	0.133834		MVP	0.0966386					RAP1GAP	0.119068
MAP3K13	0.133832		OR4N5	0.096637					GATC	0.11906
FPR1	0.133804		ATP13A3	0.0966294					TPTE	0.119036
RPL36	0.133804		SH3RF3	0.0966131					PSORS1C1	0.119036
PACRGL	0.133796		PEBP4	0.0966046					H1FOO	0.119019
VNN2	0.133787		PDE6H	0.0965925					NTS	0.119009
DDX43	0.133787		CTU2	0.0965841					SYK	0.119006
RHOC	0.133767		ZNF429	0.0965621					F3	0.119003
TOMM6	0.133761		NPIPA5	0.0965498					GDF1	0.118991
ABCB4	0.133758		HSPB7	0.0965245					LARGE2	0.118977
ASPM	0.133722		ST6GALNAC5	0.0965226					TEX2	0.118965
FBXO5	0.133718		GNPTG	0.0965201					UCP1	0.118924
COLCA2	0.133707		PLCG1	0.0965134					TAC4	0.118914
ZNF713	0.133694		KRTAP6-3	0.0965037					CALML4	0.118913
CD274	0.133694		C12orf73	0.0965036					CCNJL	0.118855
OR8B4	0.133691		KLHL6	0.0964992					CASP12	0.11874
LOC401040	0.133676		ADAMTS5	0.0964962					TPD52	0.118733
ERMARD	0.133672		OVOL1	0.0964804					ENKD1	0.118729
SLITRK4	0.133657		DEPDC5	0.0964793					TTC26	0.11872
HS3ST6	0.133632		UBN1	0.0964449					CDKAL1	0.118717
FAM8A1	0.133615		BBX	0.0964176					SYCE1L	0.118687
RPL13	0.133587		WDFY4	0.0964018					ELMSAN1	0.118677
ALG1L2	0.133568		SH3GL2	0.0963697					FITM1	0.118651
TAS2R30	0.133568		TCHH	0.0963655					KCNS1	0.118631
TRIM49D2	0.133568		TSHZ2	0.0963633					NDUFB8	0.118623
ANKRD52	0.133552		GTF2F1	0.096358					OR2A1	0.118564
NR3C1	0.133514		DCAF12L1	0.0963476					GAL3ST4	0.118559
EEF1B2	0.133497		NUP62CL	0.0963453					PRB2	0.118534
PRR18	0.133482		SERPINB7	0.0963382					ARMC7	0.118508
CCDC8	0.133481		RPP38	0.0963316					DPP8	0.118506
EMC9	0.133458		GJB6	0.0963175					GSTT2	0.118496
TCL1B	0.133457		POLR3G	0.0963111					EPHA7	0.118496
FNDC11	0.133455		ANKRD46	0.0962825					XYLB	0.118481
ADAT1	0.133435		CATIP	0.0962516					EIF4E3	0.118474
TRIM66	0.133414		OR2W1	0.0962488					CSTL1	0.11845
SLC27A6	0.133413		LSMEM2	0.0962473					CCDC140	0.11844
ZNF83	0.133401		CDC42EP3	0.0962369					SRGAP2C	0.118367
TRIM56	0.133398		ZGLP1	0.0962336					OR8B8	0.118356
IL6	0.133387		MFSD1	0.0962313					ZNF660	0.118339
DIRC2	0.133383		CEP41	0.0962195					MTURN	0.118314
PPP1R1C	0.133365		NAA60	0.0962073					RND1	0.118287
C1orf226	0.133343		FCGRT	0.0962056					STBD1	0.118232
TTC7B	0.133341		AATK	0.096204					AP2S1	0.11823
LUZP6	0.133307		PAGE5	0.0961996					MVD	0.118211
HLX	0.133302		ZNF195	0.0961975					KCNIP3	0.11819
C3orf80	0.133279		MSL3	0.096197					COQ2	0.118185
TMEM114	0.133275		AP3B2	0.0961678					ACTR6	0.118178
SYT14	0.133244		ASB6	0.0961533					OR2W3	0.118168
SQLE	0.133234		RNF208	0.0961531					DDX20	0.118144
GAGE12I	0.133213		KLRK1	0.0961476					CPNE2	0.118118
SCNN1G	0.133212		OTOF	0.0961441					ISX	0.118113
DECR2	0.133208		ELP5	0.0961438					CCDC39	0.118107
OLIG2	0.133206		NKX2-2	0.0961391					ITK	0.118097
BCS1L	0.1332		CDR1	0.0961347					EFNA2	0.118091
RNFT2	0.133197		CNTD2	0.096127					NT5DC3	0.118081
KLHL5	0.133188		NKAIN3	0.0961251					HAPLN1	0.118077
LY6H	0.13317		SH2D4B	0.0961061					MYH13	0.11807
CYP26A1	0.133161		PDCD1	0.09607					NOP9	0.118053
RTP1	0.13313		C1QTNF8	0.0960694					SPHK1	0.118049
SND1	0.133128		CCDC120	0.0960626					ELF4	0.118043
RNF182	0.133116		GALNTL5	0.0960262					MORN2	0.118026
ATP6V1E1	0.133113		RPS12	0.0960253					IFNA14	0.117992
LCE3C	0.133094		OPTN	0.0960006					BORCS5	0.117977
NEDD9	0.133094		OLFM2	0.0960003					APOC2	0.117964
OR2M4	0.133041		FCGR1B	0.0959854					PLPPR1	0.117947
TDRD7	0.133036		SHC4	0.0959841					E2F2	0.117945
GSTK1	0.133033		APOA1	0.0959718					IRX5	0.117944
NOP10	0.133027		EFCAB13	0.0959587					ZNF692	0.117932
DMXL2	0.133021		SOBP	0.0959545					SLC35G5	0.11793
ASZ1	0.132969		SUN5	0.0959494					FAM133A	0.117913
IL4I1	0.132945		SGTB	0.0959427					TEKT5	0.117909
GATA6	0.132904		MCTP1	0.0959346					N6AMT1	0.117869
RNF115	0.132895		SPEM2	0.0959283					COQ10B	0.117848
SPRTN	0.132885		OR4C15	0.0959169					LTB4R	0.117835
ZNF568	0.13288		RBM14-RBM4	0.0959136					REXO5	0.11783
SYN2	0.132861		SOX12	0.0959136					MRPL27	0.117828
WDR38	0.13286		FAM169B	0.095907					SEPT10	0.117826
SULT1A3	0.13282		VSIR	0.0958812					MYBBP1A	0.11782
PARP11	0.132813		ACAA1	0.0958737					F13B	0.117801
PTK2B	0.132812		COMMD10	0.095868					TEDC1	0.117743
ORMDL2	0.132807		CCDC65	0.0958669					SLC27A3	0.117619
METTL4	0.132798		GCNT7	0.0958253					MGAT4B	0.117602
CHP1	0.13279		DMRTA2	0.0958185					SPIN2A	0.117579
SYNJ2	0.132778		RLIM	0.0958151					DNPH1	0.117567
CDADC1	0.132776		CCDC189	0.0957141					PENK	0.117559
KCNB1	0.132773		RTKN2	0.0957103					BBS1	0.117555
KCNJ5	0.132765		PNMA8A	0.0956915					FSHR	0.117548
MED28	0.13275		MZB1	0.0956877					SERBP1	0.117535
FMO3	0.13274		DEFB103B	0.0956472					NGLY1	0.117507
IAPP	0.132735		CNKSR3	0.0956438					CSF1R	0.117503
CTNS	0.132722		OR5T1	0.0956379					NFE2L3	0.1175
SIGLEC12	0.132658		PDILT	0.0956288					ZNF22	0.117495
TUBGCP6	0.132651		KRT36	0.0956164					TBC1D5	0.11749
AAGAB	0.132649		EIF5	0.0956015					USP51	0.117485
ERG28	0.132646		CTAG2	0.095594					SNX22	0.117435
CDCA7	0.132631		ZNF761	0.095588					ZNF672	0.117418
RPS6KA5	0.132593		UTS2R	0.0955794					CLSTN2	0.117378
GPANK1	0.13259		POU3F2	0.0955666					AP4S1	0.117356
MIIP	0.132569		SLC7A14	0.0955566					PIMREG	0.117347
AGBL3	0.132568		LRRC4B	0.095545					IDNK	0.117312
PNN	0.132566		PPTC7	0.095543					FAM114A2	0.117298
PRTG	0.132559		USP41	0.0955399					GPR34	0.117293
SLF2	0.132546		GPC2	0.0955385					MYCT1	0.117266
SEL1L3	0.132514		ITPR2	0.0955294					IFT81	0.117232
PSMB2	0.132499		CPLANE2	0.0955256					HPD	0.117229
GRM2	0.132496		ATG4A	0.0955218					M1AP	0.117219
JMJD6	0.132456		TTYH3	0.0955171					IQCJ-SCHIP1	0.117197
ATP2A3	0.132453		TUBA4B	0.0955029					ANKRD61	0.117197
ZNF681	0.132434		DEFB4B	0.0955003					RNF103-CHMP3	0.117197
GPR155	0.132415		CHST12	0.095496					CKLF-CMTM1	0.117197
MMD2	0.132394		FCRLB	0.0954884					KLRF2	0.117197
LYZ	0.13239		STX19	0.0954776					IFITM10	0.117188
GLIS3	0.132373		CDRT15L2	0.0954689					PLCB1	0.117182
NR1H3	0.132367		CHFR	0.0954432					C8G	0.117177
COL25A1	0.132351		CCDC3	0.095411					LYZL6	0.117173
GMCL1	0.132348		SLC25A6	0.0953822					RBMXL1	0.117163
NME4	0.132345		SRSF12	0.0953724					IPMK	0.117161
DCTN5	0.132345		ADGB	0.0953341					LIPN	0.117113
RHBDL2	0.132323		ZG16	0.0953095					SLC26A1	0.117097
OR2T2	0.132318		TSACC	0.0953003					C16orf47	0.117069
OR10G2	0.132311		PDGFA	0.0952804					TARM1	0.11703
IFI44	0.13228		GNL3L	0.0952765					HTR1D	0.116992
OPCML	0.132256		ZNF765	0.0952753					PGLYRP4	0.116977
NXT2	0.132255		HSPB8	0.0952621					C1orf53	0.116956
KRT76	0.132237		IZUMO1R	0.0952591					NCR1	0.116954
CT45A6	0.132236		EMP1	0.095255					HSD17B3	0.116934
MSMO1	0.132228		HIST2H4A	0.0952515					COX1	0.116891
MEST	0.132226		HESX1	0.0952368					RMND5B	0.116843
RDH12	0.132181		ZBED6	0.0952298					CCNB2	0.116832
VSX2	0.132173		LMOD3	0.0952187					PABPC5	0.116771
RNF217	0.132164		GNPTAB	0.0951676					DBX2	0.116745
PBXIP1	0.132157		ADH1A	0.0951516					ACOX1	0.116721
SPNS3	0.132148		ZCWPW1	0.0951288					RASL10B	0.116686
EHD3	0.132148		LEKR1	0.0951127					DRGX	0.116658
OR2L8	0.132146		AMOT	0.0950517					MUC15	0.116657
INSC	0.132094		NUTF2	0.0950487					GALNT17	0.116647
RLBP1	0.132088		ARHGAP10	0.0950318					PTBP2	0.116618
UBQLN4	0.132082		LCE2C	0.0950266					NFKBIZ	0.116606
NAB2	0.132068		RPS6KA4	0.0950148					GBX1	0.116598
KLRB1	0.132058		PDP2	0.0949926					ITM2A	0.116567
OR10H5	0.132036		PRKN	0.0949727					ELOVL6	0.11656
R3HDM1	0.132032		MAP3K20	0.0949539					ADM	0.116545
ZBTB9	0.132023		BMP8B	0.0949324					NUP205	0.116534
OR9A4	0.132011		ANKRD30BL	0.0949293					WISP2	0.116519
MRI1	0.131987		SIAH3	0.0949221					FCGRT	0.11648
GUCA1C	0.131945		MUC19	0.0949104					VSX1	0.116463
TCF12	0.13194		KDM4D	0.0949063					KRTAP25-1	0.11646
ZDHHC2	0.131927		SIGLEC14	0.0948955					SRSF3	0.116448
IRAK1BP1	0.13192		FAM178B	0.0948951					WARS2	0.116444
GABRE	0.131895		RPL17	0.0948922					SH3KBP1	0.116428
ITGAL	0.131867		RAD54B	0.0948895					HDX	0.116421
SPTAN1	0.131849		GH1	0.0948876					PDK2	0.116414
SPRYD7	0.131838		HMGB4	0.0948747					KCTD9	0.116366
POLR3H	0.131811		PIGY	0.0948538					STRIP2	0.11636
EPHA7	0.131796		PRPSAP2	0.0948525					SPATA12	0.116345
DYNLT3	0.131792		TMEM143	0.0948498					DGAT2L6	0.116337
BDKRB1	0.131758		MINDY1	0.0948358					ZWINT	0.116295
VN1R5	0.131748		SAMD10	0.0948323					ODAM	0.116293
GGTLC2	0.131745		NIF3L1	0.0948321					INS-IGF2	0.116261
PCDHB16	0.131744		ZNF593	0.0948188					SLC27A6	0.116253
AP1B1	0.131733		KRTAP2-1	0.0947917					CCDC138	0.116244
APOBEC3A	0.131671		LHX4	0.0947813					LRRC72	0.116235
PPIP5K2	0.131668		BOLL	0.0947672					IGLL5	0.116233
MDM4	0.131666		ANKRD20A2	0.0947618					CEMIP2	0.116223
DNM3	0.131654		TMPRSS11A	0.0947479					TINAG	0.116194
TIRAP	0.131652		SDR42E1	0.0947404					MGMT	0.116187
PIWIL1	0.13163		RNASE11	0.0947319					PBX2	0.116178
LENG8	0.131624		ADCK5	0.0947261					TACR3	0.116161
QRFP	0.131606		TAF15	0.0946981					MLX	0.11616
PLEKHA4	0.131606		OR10D3	0.0946866					FBXO31	0.116156
OR4S1	0.131604		TRIM61	0.0946839					TICRR	0.116147
DPH2	0.131599		HBA1	0.0946568					GPR141	0.116141
GNG12	0.131597		BRICD5	0.0946214					SPAG11A	0.116127
VPS13C	0.131595		ZNF25	0.0946169					PATE3	0.11612
SPAG1	0.131586		ASZ1	0.094589					SLC6A17	0.116107
CHRNA9	0.13158		TECTB	0.0945797					ICK	0.116077
SMARCAD1	0.131539		KCTD16	0.0945761					RDH5	0.116066
SLC4A5	0.131526		SLC44A3	0.0945525					GNPDA2	0.11603
TRPC4AP	0.131503		KLHL14	0.0945429					NDRG1	0.116016
ARID3B	0.131493		NEDD4L	0.0945286					HEATR4	0.115999
B3GALT1	0.131476		BEST3	0.0945222					WDFY2	0.115994
RGPD8	0.131452		ZNF16	0.0945103					KRT85	0.115985
HIST1H2BD	0.131441		SLX1B	0.0945074					EPHB3	0.115945
DAP	0.131433		SLC7A6OS	0.0945011					SMAD3	0.115928
PCYOX1L	0.131408		VPS13D	0.0944812					PRMT9	0.115921
MEDAG	0.1314		BRCC3	0.0944774					HCAR2	0.115918
CCSER1	0.131394		CCR10	0.0944696					OR6M1	0.115918
C2orf50	0.131382		PTCHD3	0.0944642					NQO1	0.115915
UBN2	0.131381		PAQR8	0.0944608					GART	0.115905
APOA2	0.131374		PNLIPRP1	0.0944597					BEX5	0.115897
SLC20A1	0.131297		FLG2	0.0944596					CYP3A7	0.115884
FAM47C	0.131294		SPOCD1	0.0944534					LOC100134391	0.115876
DEFA6	0.131292		C11orf88	0.0944202					FKBP10	0.115876
KCNE3	0.131288		PTGR1	0.0943835					GRAMD2B	0.11586
FAM229B	0.131287		GRAMD2B	0.0943764					FHOD3	0.115851
INTS1	0.131281		PRTFDC1	0.0943736					ZC3H3	0.115836
PCDHB15	0.131248		CYSRT1	0.0943667					ZMAT1	0.115834
CRISP3	0.131245		CHST13	0.0943586					MLYCD	0.115822
USP18	0.131242		CCDC81	0.0943419					RAMP3	0.115795
HLA-DMB	0.131239		VPS37D	0.094341					VIT	0.115785
CDCA3	0.13123		TCAF1	0.0943297					CAMK2G	0.11578
OR10D3	0.131227		UCP3	0.0943187					ZDHHC18	0.115768
DUSP14	0.131222		NIPAL4	0.0943013					ABCA7	0.115742
ZNF518A	0.1312		HSPA2	0.0943008					NMUR1	0.115736
LUZP2	0.131178		KBTBD11	0.0942909					NACAD	0.115689
C22orf23	0.131167		HRH1	0.0942704					OR6C1	0.115688
RFC3	0.131151		ILDR2	0.0942619					PCDH11X	0.115676
USP1	0.131143		GATA5	0.0942377					ZBTB38	0.11567
RIPPLY3	0.131137		SCGB3A2	0.0942341					ZNF316	0.115664
IRAK3	0.131127		CRIP3	0.0942176					AXIN2	0.115662
CXCL6	0.131108		SNAI1	0.0941254					ZBTB26	0.115654
LOC390937	0.131106		MAP10	0.0941241					MGAT4D	0.1156
REPIN1	0.131099		OR2T12	0.0941229					NR1H4	0.115579
GSPT1	0.131098		SMIM19	0.0941124					ATP13A5	0.115573
SLC25A22	0.131092		STH	0.0940755					PRDX2	0.115531
CDK19	0.131075		XYLT1	0.0940752					ULK1	0.115529
AKR1E2	0.131071		TANK	0.0940577					IQCA1L	0.11552
ZNF415	0.131064		SAMD1	0.094048					PRICKLE1	0.115504
CRYGB	0.131045		SLC6A7	0.0940468					SLC9A2	0.115414
IFI44L	0.131042		EVC2	0.0940209					CHRNA9	0.115398
SSH1	0.131034		RPUSD1	0.0940151					FAM53A	0.115379
ADAM2	0.131029		EVA1A	0.0940061					DOC2B	0.115377
SLC28A2	0.130973		PSMB11	0.0940052					ROPN1L	0.115372
PARM1	0.130946		MYOF	0.0939901					PRODH	0.115341
DPY19L4	0.130946		GNL1	0.0939835					STMND1	0.115336
FUT11	0.130882		ZNF579	0.0939818					VMAC	0.115332
FCRL4	0.130861		SLC14A2	0.0939804					TSPAN18	0.115329
SH3RF1	0.130852		BMP7	0.093973					OR5K4	0.11531
TNK2	0.130831		PRCD	0.0939501					PYDC1	0.115304
OR8D4	0.130819		RPE65	0.0939486					ADAL	0.115292
TMTC4	0.130776		RNASE2	0.09393					CD300LB	0.11527
NCAPD3	0.130771		PDZD4	0.0939169					TOMM7	0.115263
PLGLB2	0.130767		SLC7A8	0.0939077					PAPPA	0.115262
RER1	0.130706		SLC24A4	0.0939069					CCT8L2	0.11523
MLXIP	0.130677		DNAJC15	0.0938962					EPHA6	0.115217
NT5C2	0.130661		ABCA6	0.0938809					MAPK8IP3	0.115193
NAV1	0.130638		ZNF787	0.0938744					RMDN2	0.115188
ZAP70	0.130628		RNPC3	0.0938369					ZNF683	0.115179
SEPT1	0.130624		S1PR4	0.0938296					ISG20L2	0.11516
RUNDC3A	0.130599		GCSAML	0.093815					PARP16	0.115152
DHRS3	0.130588		CD300C	0.0938134					RESP18	0.115132
ZNF732	0.130586		ATG16L1	0.0938134					QSOX2	0.115106
PLIN1	0.130532		ISM2	0.0938127					EFCAB8	0.11509
KRTAP10-10	0.130475		BATF	0.0938093					DNAH7	0.115049
RAMMET	0.130454		GLP1R	0.0938012					HIST1H2AB	0.115039
ITFG1	0.13045		XRCC4	0.0938					KLRB1	0.115038
EN2	0.130444		C20orf144	0.0937832					MAP3K10	0.115035
NOL4	0.130416		RIMBP3	0.0937732					PLET1	0.115023
ZNF280C	0.130401		NISCH	0.0937383					STK40	0.115013
LHX2	0.130388		DHRS7	0.0937327					ZDHHC17	0.115002
EHBP1L1	0.130382		KIR3DL1	0.0937102					OCM	0.114995
CLEC2A	0.130366		RTP5	0.0937094					ZNF333	0.114991
OR5B3	0.130361		RIC8B	0.0936918					FGD5	0.114988
MRGPRX3	0.130332		ZC2HC1B	0.0936844					CDY1B	0.114964
LRRC49	0.130308		AARD	0.0936828					RGN	0.11495
LPAR2	0.130297		FNBP4	0.0936789					DOLK	0.114937
ENTPD5	0.130285		ESRRA	0.0936721					LRRTM4	0.114936
PRPF40B	0.130281		CDH20	0.0936675					ZNF418	0.114933
ISYNA1	0.130256		KRTAP5-2	0.0936668					PDZK1	0.114916
OLFML2B	0.130256		C9orf66	0.0936538					GFRAL	0.114916
SKIL	0.130238		STX16	0.0936396					BCAS2	0.114911
IRF2BP2	0.130234		COL4A5	0.0936239					OR1I1	0.114897
LOC388282	0.130229		LILRA3	0.0936205					RASGRF2	0.114869
ABCC2	0.130214		C2orf88	0.093612					SERPINB2	0.11484
RSPH10B	0.130207		KCNQ1	0.0936036					CEP170B	0.114828
SSC5D	0.130186		CMTM7	0.0935968					RHBDL2	0.114827
TUT4	0.13017		SLC39A1	0.0935866					PSIP1	0.114813
SLC36A1	0.130147		PIK3C2A	0.0935822					SPATA1	0.114806
SHISAL2A	0.130135		COA5	0.0935761					ERAS	0.114789
KIAA1586	0.130121		PTPRS	0.0935689					PYDC2	0.114787
INTS3	0.130103		SEMA6B	0.0935599					OXCT1	0.114785
NAIP	0.130096		IQCH	0.0935538					TXNDC8	0.114764
HOPX	0.130079		LCN6	0.0935433					DCP1B	0.11475
ELMOD3	0.130047		HOGA1	0.0935302					MAFF	0.114734
ACAP3	0.130037		SRCIN1	0.0935084					SORT1	0.114709
PRPS1L1	0.130011		LOC728392	0.0935081					OAZ3	0.114699
GJA3	0.13		MROH2B	0.0935073					KRTAP13-4	0.114696
SLC17A9	0.129972		KNDC1	0.0935066					GPRIN1	0.114672
OR56A4	0.129944		UMOD	0.0934874					BHMT2	0.114653
LOC729800	0.129938		ZFP1	0.0934632					WASHC4	0.114632
VAX1	0.129935		GRAMD1A	0.0934434					BCLAF3	0.114628
TRPC1	0.129927		RIPPLY1	0.0934432					SLC23A2	0.114601
RITA1	0.129915		ALG2	0.0934216					NPIPA5	0.114594
DDTL	0.129887		GAS2L2	0.0934209					TCEAL7	0.11459
RBL1	0.129874		OGFOD2	0.0934063					PNMA6A	0.114581
OR2D3	0.12987		ZNF720	0.0934029					RPL26	0.11457
FAM172A	0.129845		JADE2	0.0933966					DNAI2	0.114534
MAGEE1	0.129839		SLC2A5	0.0933845					MAP2K4	0.114498
ADRM1	0.129837		ZBED4	0.093377					OR4F15	0.114488
FIBCD1	0.129824		DEPDC1B	0.0933664					ARHGEF1	0.114467
PTPRS	0.129821		POU2F2	0.0933321					DEFB4A	0.114459
KDF1	0.129813		KRTAP19-1	0.0933101					CHPF	0.114456
ABRACL	0.12981		OSTF1	0.0933068					MSANTD3-TMEFF1	0.114431
DEPDC1B	0.129805		NPLOC4	0.0933056					HMX1	0.114425
FEZ2	0.129803		HIST1H2BM	0.0933046					C7orf43	0.114403
CD300LD	0.129787		SCARB1	0.0932924					C11orf42	0.114328
IL37	0.129776		VEZT	0.09329					RHOD	0.114319
MTFR2	0.129765		HES2	0.0932795					LFNG	0.114318
EFCAB5	0.129746		PRC1	0.0932763					TMEM44	0.114305
BARD1	0.129717		AMZ1	0.0932319					PITX3	0.114251
RAB30	0.129716		C6orf10	0.0932222					IER2	0.114248
OR51A2	0.129668		ITFG1	0.0932213					GOLGA6C	0.114244
LCE6A	0.129667		MYLK2	0.0932145					MBTD1	0.114235
TBC1D17	0.129655		RSPH9	0.0932109					HIST1H4G	0.11422
GRB7	0.129643		TNFRSF19	0.0931879					NPIPB8	0.114206
SSX4	0.12964		DZIP3	0.0931831					PELI3	0.114202
FGFR2	0.129639		KCNK9	0.0931781					ZNF843	0.114186
DOCK10	0.129586		C22orf24	0.0931761					GOLGA6L6	0.114175
SVOP	0.12958		SPEF2	0.0931581					DEFB128	0.114175
SPATS2	0.12957		NXPE4	0.0931448					PYM1	0.114171
XYLB	0.129513		FAM84B	0.0931435					IBA57	0.114162
BTNL10	0.129494		DCDC2	0.0931058					PITPNB	0.114142
CALHM3	0.129458		CNDP1	0.0931041					ZNF740	0.114141
PRY	0.129447		DLX3	0.093099					TH	0.114125
ID2	0.129433		PLAC8	0.0930666					RNF214	0.114106
C11orf96	0.129422		GALNT9	0.0930631					MED22	0.114075
SULF1	0.129387		CCR1	0.0930401					BACE2	0.114074
C4B	0.129349		SCAMP4	0.093033					ACRBP	0.11406
REEP4	0.129343		BBOX1	0.0930226					WNT9B	0.114048
SLC16A9	0.129337		SPINK8	0.0930203					COX16	0.114026
POU6F1	0.129334		CCDC8	0.0930176					LZTS1	0.113998
RASA4	0.129283		ZNF77	0.0930148					CCDC88B	0.113998
ACTL7B	0.129275		NBPF6	0.0930079					PTPRB	0.113957
PPDPFL	0.129249		FBXL18	0.0930035					ZNF804B	0.11394
MED8	0.129247		BAAT	0.0929902					RMDN3	0.113936
DDX31	0.129233		C6orf223	0.092942					KCNAB1	0.113917
SMAP2	0.12923		C2CD4B	0.0929257					FAM124B	0.113911
OR2T12	0.129209		RNLS	0.0928528					OGG1	0.113908
ADRA2C	0.129147		TEX35	0.0927873					CHST12	0.113905
ENPP1	0.129143		CORO6	0.0927846					COL6A3	0.113893
TSEN54	0.129099		SAXO1	0.0927827					TOLLIP	0.113891
P2RX3	0.129093		OR2F2	0.0927792					MOS	0.113883
TMEM190	0.12908		TLR4	0.092767					OTUD6A	0.11387
C1QL2	0.129074		ANKRD13A	0.0927591					BBS10	0.113858
DEFB103A	0.129039		NAA11	0.0927458					PNOC	0.113854
PRKAA2	0.129026		HSD17B1	0.0927244					KIF6	0.113812
SEPT12	0.129019		HTR3D	0.0927223					PAN2	0.113808
TMEM132B	0.129009		NGLY1	0.0927038					LYPD3	0.113803
FOXK2	0.128978		CKAP2	0.0926768					TTC38	0.113782
GRM3	0.128972		ARL16	0.0926724					HOXD3	0.113723
GZMH	0.128962		UBE2F	0.0926679					RAET1G	0.113675
HS3ST4	0.128945		ACAP1	0.0926432					CTXN1	0.113664
COL20A1	0.128935		CCNI2	0.092643					NMRK2	0.113618
CHMP7	0.128932		MLST8	0.0926405					ZNF596	0.113608
LIAS	0.12892		RASGRP4	0.0926299					CST1	0.113606
MND1	0.128917		ITGA8	0.0926154					UNC93B1	0.113603
SULT1C3	0.128917		GDF3	0.0926141					CNRIP1	0.113599
FRK	0.128916		SLC25A47	0.0926011					OR5J2	0.113592
PNPT1	0.128908		CNIH3	0.0925929					MYH2	0.113567
C5AR2	0.128878		RETNLB	0.0925872					KBTBD12	0.113559
DUX3	0.12886		EFNA5	0.0925839					CLEC3A	0.113551
MTX3	0.128857		IVNS1ABP	0.0925764					RSPH4A	0.113539
SPATC1	0.128852		MRGPRD	0.0925758					NXNL2	0.113531
PADI6	0.128827		CXCL3	0.0925677					ZNF737	0.113529
MRPL54	0.12882		PSD4	0.0925535					FAM19A2	0.113507
HELB	0.128806		PHKA2	0.0925341					COA5	0.113506
KCNJ11	0.1288		TIGD4	0.0925072					ADAMTS7	0.113498
SEC24B	0.128795		C1GALT1C1L	0.0925051					FBXO46	0.113494
VMAC	0.128781		HCN2	0.0925008					ZNF268	0.113489
C3orf52	0.128779		EVC	0.0924893					NTPCR	0.113481
ARL11	0.128775		FEV	0.0924783					PTPN4	0.113462
RPS16	0.128774		FKBP7	0.0924767					SCN9A	0.113425
C11orf24	0.128764		FGF11	0.0924619					CD80	0.113418
OR6X1	0.128752		EYA3	0.0924603					NIN	0.113416
PTPN22	0.128737		SP4	0.0924537					GPC6	0.113398
NUS1	0.128736		BCR	0.0924482					EXOSC3	0.113395
ZSWIM3	0.128732		IRF8	0.0924452					TRIB2	0.113383
PAM16	0.128727		LPAR3	0.0924284					SLAMF7	0.113364
OR12D1	0.128727		GDPD5	0.0924216					RAD54B	0.113339
CSRP2	0.128721		RAPGEF4	0.0924156					SEMA3C	0.1133
TENM3	0.128717		RYR1	0.0924134					GLDC	0.113243
TRUB1	0.1287		PPP4R3C	0.092406					CARNS1	0.113219
SHOX2	0.128698		SRGN	0.0924026					ASB1	0.113218
TRIM67	0.12868		NKX6-3	0.0923946					CIPC	0.113153
AADAC	0.128662		COL9A3	0.0923793					LYN	0.113132
ACBD7	0.128631		OR9Q2	0.0923703					CSGALNACT1	0.113092
MRPL21	0.128627		LOC339862	0.0923246					ENDOV	0.113075
DPPA5	0.128598		CUL1	0.0923163					HIST1H2BB	0.113042
MBD1	0.128594		C2orf73	0.0923035					CCDC122	0.113036
PNCK	0.128588		LGALS16	0.0923014					ARPIN	0.113015
OFD1	0.128584		LYPD6	0.0922994					LOC339862	0.112981
MIER3	0.128582		DSE	0.0922961					NAP1L3	0.112966
ATXN7L3	0.128572		WBP11	0.0922693					BAMBI	0.112963
PHYKPL	0.12857		SNAI3	0.0922666					LGALS7B	0.112963
NUMBL	0.128555		CTAGE4	0.092263					NOTCH2	0.112963
OR4M1	0.128547		DOK2	0.092261					KIF13A	0.11296
OTOS	0.128499		NLGN1	0.0922558					CRYGD	0.112941
GHSR	0.128489		OR10A6	0.0922363					ABCA4	0.112921
RGS3	0.128483		INA	0.0922333					AEN	0.112917
ZSWIM6	0.128473		TCEAL1	0.0922269					C10orf105	0.112889
MS4A2	0.128455		SLIT1	0.0922203					HPDL	0.112888
LOC440292	0.128432		ADCY8	0.0922092					CYP51A1	0.112886
TSTD3	0.128429		KCNK12	0.0922068					CHFR	0.112881
LRRC3B	0.128426		AKAIN1	0.0922012					ABCB1	0.112876
MTUS1	0.128406		LCE2B	0.0921955					CT45A2	0.112867
DPPA2	0.1284		CYP1A1	0.0921939					HDAC8	0.112834
JADE3	0.128388		MAP2K5	0.0921938					AACS	0.112821
BPIFB6	0.128381		PDYN	0.0921864					WDR78	0.112819
WNT7B	0.12838		KIAA0040	0.0921513					TMEM35A	0.112807
PRRT1	0.128368		MS4A5	0.0921482					NLRP2	0.1128
ZNF683	0.128367		CELA1	0.0921478					GPI	0.112767
NCKAP5L	0.128329		C2CD3	0.092146					SLC39A13	0.112751
CLDN19	0.128307		NLRP8	0.0921442					TAS2R40	0.112735
ADRB3	0.128304		EFNA4	0.0921425					ZNF35	0.112724
DMRTC1	0.12828		GRIN2C	0.0921187					C9orf170	0.112719
FAM196A	0.128255		TYROBP	0.0921173					LCE2D	0.112709
FAM24B	0.128238		AQP9	0.0921142					INHBC	0.112708
TMEM144	0.128237		SYNE4	0.0921097					PNPLA7	0.112699
OR14A16	0.1282		OR4B1	0.0921042					ADCY10	0.112681
AVPR1A	0.128175		ZNF362	0.0920978					NT5C1A	0.112676
ACRV1	0.128153		KRT222	0.0920833					ADAMTS5	0.11267
CHFR	0.128131		WAPL	0.0920828					HSFX1	0.112636
SAT1	0.128124		PKD1L1	0.0920759					TDRKH	0.112604
UPRT	0.128111		TOX3	0.0920692					TRMT2B	0.112584
ENO4	0.128109		CCDC190	0.0920644					IGFN1	0.112547
HKDC1	0.128104		ANKAR	0.0920639					MAS1L	0.112542
ADGRL3	0.128104		HOXC11	0.0920522					CXCL10	0.112538
UGT3A2	0.128097		ARHGAP39	0.0920507					CATSPER3	0.112523
UBE2K	0.128091		SYCP1	0.0920467					ERP27	0.112521
SEC31B	0.128083		GPAA1	0.0920359					CHD1L	0.11252
SRPK1	0.128081		C1GALT1	0.0920272					OR1J2	0.112519
TMCO2	0.128069		DLX1	0.0920223					TNFRSF11A	0.112496
WRAP53	0.128065		PCGF5	0.092022					ETV4	0.112495
LRRC41	0.128062		PNPLA2	0.0920191					STK33	0.112494
DEFB133	0.128047		SORCS2	0.0920131					TCF25	0.112489
COX19	0.128042		CCDC93	0.0919983					THSD4	0.112475
CCDC42	0.128041		SH2D3A	0.0919954					OR52M1	0.112443
ZAR1L	0.128038		SUPT3H	0.0919944					NAP1L5	0.112438
INPP5E	0.128031		MCM9	0.0919876					KIF12	0.112423
RIDA	0.128016		DHX58	0.091985					NECAB2	0.112401
DAPP1	0.127997		COL10A1	0.0919816					EVC	0.112379
CCDC150	0.127996		RELL2	0.0919736					SPAM1	0.112377
CYSRT1	0.127966		SVOP	0.0919671					BTRC	0.112364
CRISPLD1	0.127944		ANKRD18B	0.0919607					FOXM1	0.112353
KRTAP1-5	0.127942		DDO	0.09196					MYF5	0.112352
KRTAP10-2	0.127942		WFIKKN2	0.0919581					CARHSP1	0.112325
HIST2H2AA3	0.127934		BRINP2	0.091941					ITPR2	0.112309
EPHA3	0.127917		PIP4K2A	0.0919343					SDC3	0.112293
SPAST	0.127896		MROH9	0.0919295					SNAPC4	0.112283
PPAN	0.127894		PCDHGB1	0.0919152					IL36B	0.112274
CFAP99	0.127845		SLC8A3	0.0919102					RFLNA	0.11227
FMR1NB	0.127835		KRTAP19-4	0.0919079					IPPK	0.112263
CLRN2	0.12779		ZNF728	0.091895					ZNF444	0.112259
RPEL1	0.127787		WDR49	0.0918897					PAM16	0.112215
TMCC1	0.127776		UBXN11	0.0918849					NEUROD4	0.11221
CAVIN3	0.127775		MARK3	0.0918784					CEACAM4	0.112153
DENND4A	0.127771		KCNV1	0.091874					ANKRD65	0.11214
FJX1	0.127711		PTPN9	0.0918716					AKR7A3	0.112083
SNX19	0.127669		XAGE3	0.0918661					STK17B	0.112042
LGSN	0.127645		AGXT2	0.0918458					OSBPL9	0.112035
ENDOG	0.127634		ETFBKMT	0.0918374					SPINK14	0.112012
PROX1	0.127604		KRTAP1-1	0.0918355					GREB1L	0.112
APLP1	0.127592		NEK5	0.0918205					DHRS7B	0.111995
GJA9	0.127584		IGFL2	0.0918135					DNAJA2	0.111943
IMPA2	0.127578		PTX4	0.0918024					ZSCAN1	0.111936
PTK7	0.127576		FREM2	0.0918021					NUP210L	0.111931
IL32	0.127569		TTLL6	0.0917795					EFCAB3	0.111919
YBX2	0.12755		IL17RB	0.0917478					SREBF2	0.111915
EFCAB10	0.127539		KIAA0825	0.0917405					PRSS42	0.111883
RGS21	0.127494		HAS3	0.0917398					KRTAP10-11	0.111878
TMEM150B	0.127475		PAX7	0.091739					SEMG2	0.111875
HBD	0.127463		HOXC6	0.0917264					ORAI1	0.111862
TMEM245	0.127451		ARVCF	0.0917227					MS4A15	0.111853
NT5C1B	0.127415		BICDL1	0.0917181					DNAJB2	0.111814
TMA16	0.127396		TMEM159	0.0917131					RAB11B	0.111807
USP53	0.127392		ENOX2	0.0917071					ADH1B	0.111806
MTERF2	0.127391		ASB4	0.0917035					GGNBP2	0.111797
ZNF454	0.127355		RNASEH2B	0.0916958					RBM44	0.111766
ALLC	0.127338		KIR3DL2	0.0916916					NOP56	0.111736
FOSB	0.127322		CNPY1	0.0916837					CYR61	0.111721
CHL1	0.127311		WNT8A	0.0916311					TAF6L	0.111693
WDFY4	0.127266		IL36RN	0.0916082					SPANXN4	0.111692
PPIC	0.127257		NHLRC4	0.0916072					CACNG1	0.111687
ALDH16A1	0.127255		OFD1	0.0916064					MAP9	0.111675
PLCZ1	0.127231		SOAT2	0.0916026					UTP11	0.111674
CASQ2	0.127215		TMEM196	0.0915786					TAAR6	0.111674
MUCL1	0.127209		FLJ20712	0.0915773					CALD1	0.11167
APOM	0.127197		ECM2	0.0915709					SPATA31A7	0.111651
LRTM2	0.127187		RASL11B	0.0915697					ITGAL	0.11162
EDNRA	0.127176		MSRA	0.0915625					VPS36	0.111619
RNF144B	0.127155		CCDC196	0.0915579					SSPO	0.111613
KRTAP13-2	0.127105		NLRX1	0.0915407					GNGT1	0.111602
C15orf62	0.127098		CCT4	0.0915373					TEX47	0.111541
ELFN1	0.127096		FAM110B	0.0915179					DLG2	0.111537
FBXO31	0.127093		C8orf49	0.0915001					BLID	0.111527
ENDOU	0.127079		PYDC1	0.0914969					FRS2	0.111524
MROH2A	0.127022		TMEM119	0.091466					MTA3	0.111488
MPHOSPH9	0.127017		ZNF688	0.0914641					ZSWIM2	0.111472
CUBN	0.127004		CYP4F8	0.091452					GCHFR	0.111456
LRRK2	0.127		PLCZ1	0.0914506					PXT1	0.111451
CD244	0.126974		RYR3	0.0914099					ESX1	0.111436
MSMB	0.126973		SPPL2C	0.0913992					TULP4	0.111431
ZBTB5	0.126971		HAUS8	0.0913141					FAM92A	0.111426
DNAJC25-GNG10	0.12696		SLC1A3	0.0913109					SERTM2	0.111407
NONO	0.126929		FOPNL	0.0913075					MAGEA12	0.111398
EIF2B1	0.126926		METTL21C	0.0913043					CLEC17A	0.111384
TBATA	0.126922		CCDC121	0.0912749					MMP17	0.111374
NUDT18	0.126901		TUBA3C	0.0912667					TSPY4	0.111284
ARL14EP	0.126865		PLEKHO2	0.0912532					FBXO25	0.111281
ZMAT2	0.126848		CHD5	0.0912423					CYP1A1	0.111244
SLC25A48	0.126832		SMIM10L2A	0.0912341					ZHX3	0.111242
ZNF608	0.126828		GPR82	0.0912312					SP6	0.111237
AP4S1	0.126824		ADRA2A	0.0912306					SMIM10	0.111236
USP48	0.126822		BPIFC	0.0912271					GPR37L1	0.111225
LAGE3	0.12681		PROSER2	0.0912239					RFC5	0.11121
GLIPR1L1	0.126779		NLRP11	0.0912161					OR4N2	0.111199
DZIP1L	0.126768		TM4SF5	0.0911951					HYDIN	0.11117
EIF4A3	0.126764		PYGM	0.0911947					OR51V1	0.11115
MDC1	0.126762		FANCC	0.0911889					LIME1	0.111127
CREBRF	0.12674		PIGS	0.0911847					IL20	0.111114
KAZALD1	0.126725		HELZ	0.091181					IGSF23	0.111107
ATP6V1G3	0.126725		GTF2A1	0.0911776					EPDR1	0.111076
SVIP	0.126721		ARAP2	0.0911698					ZNF705B	0.11106
OR10P1	0.126716		ZNF425	0.0911672					CFAP58	0.111035
OR8S1	0.126699		KANK3	0.0911619					CCDC151	0.11103
MSRB1	0.126692		PVALB	0.091153					AMZ1	0.11098
SPIN2B	0.126689		CNTN5	0.0911429					OR52D1	0.110941
ANKRD18B	0.126676		LRWD1	0.0911427					OR1M1	0.110915
PPP1R12A	0.126674		ZNF432	0.0911394					OR9K2	0.110915
UGT1A4	0.126655		JMY	0.0911392					MS4A8	0.110901
OR4K1	0.126651		GMCL2	0.0911375					DPM3	0.110883
TCEAL5	0.126648		KLHDC1	0.0911229					CYLD	0.110882
CCDC66	0.126641		FIZ1	0.0911185					KRT39	0.110879
SLC5A3	0.126632		CST2	0.0911086					TDRD1	0.110875
ERVW-1	0.126628		CHMP7	0.091103					TRIM59	0.110873
TBX2	0.126596		FAM47B	0.0911021					DIP2C	0.110872
KCNJ16	0.126585		TTLL3	0.0911008					OR10G4	0.110853
PLA2G7	0.126579		ADAM7	0.0910697					MPP6	0.110849
WDR43	0.126557		DENND2D	0.0910411					FSCN2	0.110817
PLA2G4B	0.126552		FOXD4L4	0.0910038					CD53	0.110808
TYW1B	0.126545		KREMEN1	0.0910035					SMR3B	0.110796
CTNNAL1	0.126539		SAMD14	0.0910017					GAPT	0.110753
SHISA9	0.126528		RBPMS2	0.0910014					PPT2	0.110749
RNF149	0.126525		FBXO43	0.0909963					RNGTT	0.110745
LINC00452	0.126502		USF1	0.0909856					LRRC17	0.11068
TMA7	0.12649		TNFSF13	0.0909709					NRIP3	0.110668
KLHL34	0.12649		PPP1R12C	0.0909329					C18orf21	0.11065
C14orf28	0.126486		PAQR6	0.0909289					LOC730183	0.110634
WFDC13	0.126479		SWAP70	0.090926					ARPC5	0.110629
DDX59	0.126461		GPC3	0.0909226					OAS1	0.110552
UBXN2B	0.12646		CST9	0.0909116					EEPD1	0.110546
ADGRF4	0.126428		KBTBD8	0.090909					MFSD14C	0.110542
BHLHE23	0.126412		CACNA1I	0.090905					ITGA8	0.110541
OR11G2	0.126411		ZDHHC19	0.0908486					RCBTB2	0.110532
SCRT1	0.126406		OR7G2	0.0908482					TUBGCP4	0.110526
ZNF479	0.126404		TMCO5A	0.0908459					ZFP36	0.110522
HRH1	0.126388		SMARCA1	0.0907929					TENM3	0.110505
TMPRSS5	0.12638		KLF10	0.090782					GAD2	0.110504
SLC36A2	0.126372		SYCP2	0.0907639					CALY	0.110504
VEZF1	0.126351		FAM126B	0.0907623					PP2D1	0.1105
ACTN1	0.126347		IL26	0.0907609					SNCAIP	0.110494
SLC43A1	0.126346		CEP19	0.0907608					KIAA1191	0.11049
UNC119B	0.126329		CHAT	0.0907481					CKLF	0.110484
ARFGEF3	0.126324		GSTM1	0.0907303					GOLGA7B	0.110483
MTBP	0.126324		CXorf65	0.0907186					EPPIN	0.110474
NKX2-2	0.126315		HEY1	0.0907163					CCDC87	0.110462
DAO	0.126308		LOC100144595	0.0907154					PDCL2	0.110447
CHAC1	0.126285		EPHA7	0.0907034					DDX24	0.110442
NRBP1	0.126274		NCR3	0.090678					OR5A2	0.110429
TTC27	0.12625		SMIM6	0.0906527					ZPBP	0.110428
ADAM28	0.126236		VAV3	0.0906466					NOMO1	0.110402
MMAA	0.126226		RAD52	0.0906463					USP17L7	0.110397
FIGNL1	0.126213		PDAP1	0.0906312					DDX51	0.110375
SSC4D	0.126187		FNIP2	0.0906015					KL	0.110367
SLC38A3	0.126136		ALDH1L2	0.0905973					SLC22A11	0.110366
TMIGD2	0.126097		APOC3	0.090596					TMEM164	0.110352
RUNX1	0.126091		MST1L	0.0905881					TNFSF4	0.110339
TAS2R13	0.126072		F3	0.0905852					TAS2R45	0.110304
MMP1	0.126069		CCDC18	0.090576					KBTBD13	0.110296
OR10AG1	0.126043		ZNF267	0.0905745					SUFU	0.110256
MARK3	0.126028		TBC1D14	0.0905731					TWISTNB	0.110239
PIEZO1	0.126015		PIWIL2	0.0905593					MIPOL1	0.110223
NPW	0.126015		PLA2G4F	0.0905565					ZDBF2	0.110219
HAPLN4	0.125987		FBXO4	0.0905015					CLEC18C	0.110203
LKAAEAR1	0.125976		RANBP1	0.0904916					DDX60	0.11018
ZPR1	0.125973		AGR3	0.0904882					SERP2	0.110161
DOK2	0.125954		TMSB4X	0.0904821					HENMT1	0.110153
SCN4B	0.125952		FAM71D	0.090474					STX19	0.110111
SEC14L2	0.125948		TRPV2	0.0904705					GRK3	0.110109
AGL	0.125947		EMP3	0.0904614					LOC730098	0.110105
DEFB116	0.125939		ZNF831	0.0904477					PIK3AP1	0.110089
HGH1	0.125939		ARL4D	0.0904449					ZNF658	0.110083
CXCL11	0.125889		GYG1	0.09043					GINS2	0.110078
ETV3	0.125886		AVIL	0.0904228					CNGA3	0.11007
SRSF11	0.125873		CLUL1	0.0904215					SLC47A2	0.110055
TMEM229B	0.125862		XG	0.0904027					TMEM231	0.110051
PRB2	0.125858		TMEM54	0.0903954					SYT17	0.109979
CFAP43	0.125857		TBC1D10B	0.0903884					DACT1	0.109965
BEND3	0.125853		JAM3	0.0903806					ITPKB	0.109961
BRD2	0.125845		PRH2	0.0903733					ANTXR2	0.109959
ZXDA	0.125843		VCX	0.09037					PTPA	0.109952
SHISAL2B	0.125826		NKD1	0.0903575					SBK2	0.109952
METTL26	0.125795		IFNW1	0.090356					PCDHB2	0.109885
GTSCR1	0.125752		TMEM156	0.090351					LONRF3	0.109884
ZNF165	0.125698		MAFA	0.0903431					SPDYE4	0.109842
FCMR	0.125693		DEPDC7	0.0903383					FGF22	0.10983
MYO1F	0.125687		CATSPERZ	0.0902943					GOT2	0.109822
TLX1	0.125685		NMUR1	0.090293					ARMCX4	0.109808
ADIPOQ	0.125683		SLC39A12	0.0902747					ASB5	0.109782
TUBB6	0.12568		TOPBP1	0.0902686					FAM151B	0.109763
PAQR5	0.125665		AURKC	0.090256					ITGAD	0.109727
TRIM52	0.125629		WDR41	0.090254					CDC20	0.109692
FAM221A	0.125623		AMN1	0.0902125					LURAP1L	0.109644
TCEAL7	0.125621		OR10H2	0.0902012					DUSP28	0.109641
PGR	0.125598		C3orf35	0.0902002					C7orf57	0.109608
OR52N4	0.125579		MLN	0.0901966					KRTAP21-1	0.109569
HOXC8	0.125577		WDR92	0.0901889					HHIP	0.109567
LHFPL4	0.125568		CA7	0.0901677					NOS3	0.109552
RAD51D	0.125558		SIX1	0.0901515					HACE1	0.10946
LONRF1	0.125553		BTBD17	0.0901444					ANKRD23	0.109456
ERAS	0.125542		FAM102B	0.0901361					CBR3	0.109408
MIS18BP1	0.125505		FCGR1A	0.0901353					C9orf50	0.109399
GBA	0.125496		MISP	0.0901256					NUDT10	0.109393
BORCS8	0.125496		H2AFB1	0.090117					AMD1	0.109392
CENPN	0.125491		TNKS2	0.0901137					PCDHA10	0.109374
PDAP1	0.125484		TRAT1	0.0901031					AKNAD1	0.109369
UBE2C	0.125478		C14orf180	0.0900968					CDC45	0.10936
NRN1L	0.125474		CCDC14	0.0900827					PROKR2	0.109322
ARHGEF15	0.125474		SCN7A	0.0900704					GRAMD1B	0.109318
SLC34A2	0.125467		LRRC75B	0.0900626					C20orf85	0.109312
ODF1	0.125452		CD300LG	0.0900588					C2orf27B	0.109302
GJD3	0.12543		ZNF319	0.0900377					TDGF1	0.10929
KRT19	0.125424		ZFP69B	0.0900356					TBC1D13	0.109269
NDUFS3	0.125412		CNTF	0.0900344					CNDP1	0.109266
ADAMTS14	0.125402		MDP1	0.0900304					CHCHD5	0.109186
WFDC10A	0.125351		CCDC36	0.090029					VWA7	0.109181
OR4S2	0.125338		RMND1	0.0900275					CATSPERZ	0.109178
RPRD2	0.125295		GGT2	0.0900174					STX2	0.109163
MYOF	0.125291		CYP46A1	0.0900137					BSX	0.109154
POC5	0.125273		OSR2	0.0899952					MAFK	0.10913
FAM19A3	0.125265		TIAM2	0.0899951					ANKRD62	0.109127
KIF21A	0.125263		POU5F1	0.0899896					RDM1	0.109122
SOAT1	0.125259		KHDC1	0.0899755					KCNT2	0.109082
PKD2L1	0.125253		SIRT3	0.0899747					EXOC6	0.10907
OR2V2	0.125251		KRT74	0.0899676					KLHL1	0.10907
GPX4	0.125247		LCA5	0.0899512					TIGD6	0.108993
TRIM62	0.125244		FNDC9	0.0899471					SPINK8	0.108979
FOXS1	0.125227		TULP2	0.0899349					ALDOC	0.108973
CGNL1	0.125221		LOC729800	0.0899308					WNT4	0.108968
HIST1H4I	0.125216		TRO	0.0899285					TNFRSF19	0.108963
OR4K14	0.125214		IFITM5	0.0899235					DEFB134	0.108958
PDILT	0.125211		ACADVL	0.089921					TOP1MT	0.108956
FBXO48	0.12521		KRTAP13-4	0.0899073					PRAMEF6	0.108933
HACL1	0.125207		FADS6	0.0898969					SCMH1	0.108923
SPRR2A	0.125198		SPATC1	0.0898963					LIMK2	0.10891
CBWD6	0.12519		IGL	0.0898947					PCYT1B	0.108851
FRRS1L	0.125185		VIPAS39	0.0898859					GLT1D1	0.108846
GOLGA6L1	0.12518		MON1A	0.0898783					C6orf58	0.108821
KRT79	0.125172		SIGLEC10	0.0898528					MXRA5	0.108763
DEFB118	0.125169		N4BP3	0.0898491					VWC2	0.108742
EFCC1	0.125161		TMTC1	0.0898339					MIXL1	0.108741
HES3	0.125122		ANKUB1	0.0898268					DDI2	0.108736
PRRC1	0.125117		TNIK	0.0898214					PLA2G6	0.108731
MTX2	0.125112		ZGRF1	0.0898153					RNASEH2C	0.10873
CELSR3	0.125098		GLT1D1	0.089815					SLC35G3	0.108729
SFRP2	0.125083		UNC79	0.0898129					SALL1	0.10872
POLR3GL	0.125076		ZNF469	0.0897953					ZNF736	0.108704
MRPL15	0.125073		PNPLA4	0.0897751					CORT	0.108661
OTOR	0.125034		HSD3B2	0.0897729					OR10V1	0.108656
ISLR2	0.125032		GCK	0.089772					DHRS1	0.108651
SPAG16	0.125024		MBD3L1	0.089761					PCDH11Y	0.108647
S100PBP	0.125016		PCSK4	0.089761					TYMS	0.108637
DAW1	0.125009		HP	0.0897548					PNPLA4	0.10863
MPP7	0.124952		ZNF596	0.0897457					MTUS2	0.108618
MCUR1	0.12494		ASCL2	0.0897446					KCNJ14	0.108571
RBX1	0.12492		INS-IGF2	0.0897316					RBM26	0.108562
GADD45GIP1	0.124914		OR11A1	0.0897214					NR4A3	0.108561
ZNF605	0.12491		SPIDR	0.0897181					ACPP	0.10856
COX16	0.124893		BAG4	0.0897174					NFATC4	0.108538
GOLGA3	0.124846		ANKRD45	0.0896723					PCDHB1	0.108538
FBXO36	0.12484		ZNF488	0.0896712					ADAMTSL3	0.108523
PRKCB	0.124839		OCLM	0.0896678					YEATS2	0.108508
SOCS4	0.124838		PLA2G7	0.0896616					C14orf39	0.108507
PLK4	0.124836		LILRB4	0.0896367					PDZRN3	0.108506
ZNF337	0.124836		RICTOR	0.0896337					SWT1	0.108504
PTBP2	0.124821		HCG22	0.0896315					C2CD6	0.108484
CADM2	0.124808		LRRC52	0.0896235					PRB4	0.108448
FAM83B	0.124794		LRRC63	0.0896224					TNP2	0.108437
SPATA9	0.124788		POTEB2	0.0896096					CEP78	0.108431
FNIP2	0.124788		POFUT2	0.0896082					GMCL1	0.108431
KCNK12	0.124761		GTF3C3	0.0896045					FRMPD2	0.108429
KLKB1	0.124746		MOB2	0.0895919					MMP23B	0.108425
TAS2R16	0.124743		ARHGEF26	0.0895857					FBXW9	0.108413
ZNF852	0.124733		TCOF1	0.0895546					SLC52A1	0.108411
ENHO	0.124722		ZNF606	0.0895523					WDFY4	0.108377
RPL7A	0.124711		GGA2	0.0895484					IFNLR1	0.10836
DHX58	0.1247		FRMPD1	0.0895464					SCG3	0.108339
ZNF324B	0.124687		RAB39A	0.089516					CCL1	0.108331
KCNN3	0.12464		DHRS4	0.0894654					RAET1E	0.108328
YAP1	0.124637		ZNF385D	0.089442					CELF6	0.108311
VTI1A	0.124624		OR1S2	0.0894386					C11orf87	0.108268
LY96	0.124621		GSTM2	0.0894321					FABP7	0.108221
RHBG	0.124593		UBQLN2	0.0894279					HBP1	0.108206
GRHL2	0.124591		MIP	0.0894027					FAM196A	0.10817
KCNH8	0.124549		DES	0.0894026					TRMT9B	0.108161
CMSS1	0.124529		HRC	0.0894021					ING5	0.108161
H2AFZ	0.124529		CATSPER4	0.0893809					LRGUK	0.108155
CREG1	0.124527		MAPK8IP3	0.089371					BMPR1B	0.108141
TCEA3	0.124523		IQCF1	0.0893577					KCNH7	0.108133
SLC22A4	0.124512		GRIFIN	0.0893563					KPRP	0.108117
CNNM3	0.12451		SFR1	0.0893489					C8orf37	0.108101
SLC15A2	0.124508		CHRM2	0.0893331					SPATA5	0.108096
SCML2	0.124503		NBPF9	0.0893249					AGXT2	0.108066
THNSL2	0.124482		FAM133A	0.0893153					GAL3ST3	0.10806
PLAC9	0.124482		PPP1R3A	0.0892927					ATAD3B	0.108046
XPR1	0.124471		TFEB	0.089288					TRIM49D1	0.108035
NTN5	0.124453		KRTAP5-8	0.0892627					SAP30	0.108035
SDR42E1	0.124431		EGFLAM	0.0892566					OR51M1	0.107997
RNF38	0.12443		AGAP6	0.089254					SHROOM3	0.107996
CHMP5	0.124427		YEATS4	0.0892362					SYCP3	0.107987
DCLRE1B	0.1244		ASAH2B	0.0892256					AJUBA	0.107968
PCBP3	0.124382		MPP1	0.0892195					BAGE3	0.107968
BPTF	0.124357		CT45A5	0.0892067					TMBIM1	0.10795
ZFP62	0.124343		SIRT7	0.0892002					IGK	0.107947
HIST1H2AA	0.124327		PATE2	0.0891822					FDPS	0.10792
OR14I1	0.124325		CCDC84	0.0891804					IZUMO2	0.107893
FAM83A	0.124308		FAM81B	0.0891665					EVX2	0.107877
GNG11	0.124307		GREM2	0.0891553					C10orf95	0.107851
C5orf47	0.124302		RNF223	0.089152					KIF21A	0.107811
AP3M2	0.124301		GSTA3	0.0891499					CHRNA6	0.107798
CERS5	0.124293		KRTAP12-2	0.0891474					SUPV3L1	0.10778
GTF2IRD1	0.124286		SEC14L1	0.0891323					UQCRHL	0.107778
STX3	0.124286		WAC	0.0891323					TPRG1	0.107769
PTCH2	0.124274		RFPL4A	0.0891315					REG3A	0.107748
SMYD5	0.124269		PALD1	0.0891213					GPR75-ASB3	0.107723
SNAP25	0.124259		TENT5A	0.0891115					ARMC4	0.107717
HOXA2	0.124255		SCAF8	0.0890958					STXBP5	0.107693
PRICKLE2	0.124245		CADM4	0.0890923					SLIT2	0.107692
OR2B11	0.124244		TRPM4	0.0890756					OR5B12	0.107659
TNFRSF10B	0.124227		SAMD9	0.0890667					FCRLB	0.107636
MAGED1	0.124223		NOL6	0.0890635					C2orf50	0.107606
TPCN1	0.124196		FAM71F2	0.0890499					PROM2	0.107568
BIRC6	0.124174		FRMD6	0.0890197					OR1L8	0.107549
ZNF697	0.124145		LNX2	0.0890154					ZMAT5	0.107537
GAMT	0.124132		TVP23C	0.0890094					DEFB1	0.10752
NPIPB2	0.124125		CFAP58	0.088963					C9orf43	0.107472
OR7G3	0.124119		ADAMTS14	0.0889434					PAQR8	0.107458
ZAR1	0.12411		TMSB15B	0.0889378					FMNL2	0.107453
NANOGNB	0.124103		FCRLA	0.0889317					EIF2AK4	0.107445
GPATCH4	0.124103		TMEM238	0.0889291					CDR2	0.10743
ZNF738	0.124065		DGKE	0.088926					DICER1	0.107421
GFI1	0.124059		ADCYAP1	0.088924					TMEM81	0.107415
TXNRD3	0.124045		NEUROD1	0.0889005					UBASH3A	0.107389
PMAIP1	0.124034		CAPZA3	0.0889002					MBD3L3	0.107376
TSPO	0.124028		STRADA	0.0888942					ZNF846	0.107371
PSMA4	0.12402		SCIN	0.0888909					UNC5CL	0.10736
LRIT2	0.124014		SUSD2	0.0888791					GAB2	0.107323
KRTAP7-1	0.123999		IGFL1	0.0888688					OR6N2	0.107314
OR8B3	0.123988		IGSF5	0.0888651					HNRNPH2	0.107307
ACTR3B	0.12398		STAC2	0.0888629					C10orf126	0.107301
CST9	0.12396		FAM84A	0.0888468					ABHD2	0.10726
RTL8B	0.123958		ALG1L	0.0888321					TUBA4A	0.107238
TMEM200B	0.123945		LOC646588	0.0888163					OR56A4	0.107215
INSIG2	0.123944		RNF111	0.0888019					OR4S2	0.107213
PLA2G4F	0.123918		ELF4	0.0887987					AGPAT5	0.107204
UBP1	0.123795		CD226	0.0887953					VENTX	0.107198
ZFP64	0.123794		LOC388692	0.0887879					PCGF5	0.107188
NPAS1	0.123791		TLE3	0.0887756					KCNQ4	0.107184
EME2	0.12379		TMEM74	0.0887524					BCKDHB	0.107184
PHF5A	0.123789		SPRN	0.0887491					LPO	0.107178
OR4F4	0.123783		PDE3A	0.0887431					COL16A1	0.107173
SPPL3	0.123773		SFRP2	0.0887349					ZNF112	0.107162
ROBO4	0.123763		UGT1A4	0.0887192					LRRN4	0.107148
STX1A	0.123729		TRIM7	0.0887151					TMEM92	0.107139
CAPN13	0.123714		OR5P3	0.0887087					OR5AP2	0.107136
FAM84B	0.123709		CLEC4C	0.0886799					ABCD2	0.107117
SCAPER	0.123703		PDGFRL	0.0886746					LCAT	0.107116
STX19	0.123683		PRSS58	0.0886303					KCTD21	0.107113
CCDC130	0.123621		AADAT	0.0886293					MICU1	0.107107
SPATA12	0.123615		GZMK	0.088615					MIA3	0.107107
MFSD6L	0.123566		SLAMF9	0.0886071					KRTAP5-2	0.107101
GADD45G	0.123552		DNAAF1	0.0885963					PPP1R3G	0.107089
PKIA	0.123549		SETD1A	0.0885792					REC114	0.107066
DNAJC22	0.123525		PRR25	0.0885768					DNAJC30	0.107058
CNTNAP3	0.123524		TEX46	0.0885737					FSD1	0.107008
NCAM2	0.123521		ZNF843	0.0885731					TCF15	0.107005
CMYA5	0.123519		PRR19	0.088539					TBC1D1	0.107004
NSD2	0.123513		STARD9	0.0885082					TEN1	0.106979
LCE1A	0.123504		SNED1	0.0885072					UST	0.106961
NOM1	0.123498		C6orf58	0.0885022					CEP162	0.106959
WDR64	0.123491		CRYGD	0.0884999					PHEX	0.106955
OR11H4	0.123488		ZNF678	0.0884963					TBPL2	0.106896
CA4	0.123467		PTPRO	0.0884961					CIDEB	0.106874
COL8A2	0.123463		PADI2	0.0884782					CLEC4A	0.106842
PLXDC1	0.123462		TUBA3E	0.0884654					STK39	0.106841
MAP1LC3C	0.123451		KRTAP12-4	0.0884642					MPND	0.106806
PRR27	0.123448		LRRC75A	0.0884549					OLFM2	0.10679
GTF3C6	0.12344		GCM1	0.0884374					MAPK14	0.106783
SLC36A4	0.12342		BORCS8	0.0884061					CLEC7A	0.106776
ZNF665	0.12341		MEMO1	0.0884027					ZKSCAN8	0.106763
ADAM23	0.123375		MCCD1	0.0883875					AGBL4	0.10676
C4orf33	0.123356		KCNJ10	0.0883853					MMADHC	0.106729
AMELX	0.123354		ZFAND1	0.0883708					CDADC1	0.106707
TMEM186	0.123351		MYORG	0.0883399					LRRC49	0.106702
PRSS36	0.123339		DEFB113	0.0883395					VWDE	0.106694
HAO2	0.123333		PPP4R3B	0.0883371					ART5	0.106689
NEUROD1	0.123323		ABHD14A-ACY1	0.0883355					ULK2	0.106678
ZNF140	0.123315		SOCS4	0.0883268					GJA5	0.106641
YDJC	0.123312		JAKMIP1	0.0883243					GPR83	0.106635
LOC339862	0.12331		GNG10	0.0883015					ECHS1	0.10663
SLC6A13	0.123298		CENPVL1	0.0882982					KCTD1	0.106628
ARHGEF18	0.123284		CALHM3	0.0882921					DDI1	0.10662
HEPACAM2	0.123272		SUN3	0.0882883					ENAM	0.106614
OR5H6	0.123269		RBM46	0.0882735					A2M	0.106609
PLEKHM1	0.123266		GPR63	0.0882648					CCDC13	0.106589
C19orf71	0.12326		GBP5	0.0882484					MTMR7	0.106582
UBR1	0.123249		IQCJ	0.0882408					KBTBD3	0.106567
LOC391322	0.123239		GSC	0.0882363					CCDC24	0.106561
KRTAP19-6	0.123238		SLC26A7	0.0882361					VN1R3	0.106553
PSPH	0.123229		ZSCAN25	0.0882213					MSANTD4	0.106552
DBN1	0.123227		SPATA31A1	0.0882095					DCDC2C	0.106552
RDH16	0.123201		UGT1A5	0.0881983					SPINK4	0.106545
SEC61A1	0.123194		CRNN	0.0881963					ZNF205	0.106535
OR13C8	0.123152		FAM83B	0.0881952					NBPF11	0.106532
ADGRB2	0.123134		ALX4	0.0881803					MYH6	0.10652
PRKACB	0.123129		OR1D4	0.0881731					CPSF1	0.106502
RLN2	0.123116		ZNF276	0.0881584					SARNP	0.106502
EPHB3	0.123103		RARG	0.0881539					CALR3	0.106478
LGI3	0.123101		GOLT1A	0.0881424					ILKAP	0.106447
POLR2B	0.123086		MBTD1	0.0881321					FKBP2	0.106443
GPCPD1	0.123082		SPATS1	0.0881174					MFSD4A	0.106417
CDC20B	0.123075		OR5D13	0.0881079					BPY2B	0.106413
KDM4A	0.123041		HCST	0.0880983					CGAS	0.106404
ZNF425	0.12301		ERICH2	0.0880941					JAKMIP2	0.106361
EPC1	0.123001		FERMT3	0.088091					IGF2BP2	0.106286
CLEC4M	0.123		SUMF1	0.0880742					DEFA6	0.106278
C3orf30	0.122996		C7orf69	0.0880637					GPR45	0.106252
IFNL2	0.122981		UGT2B17	0.0880473					SCGB1D2	0.106238
CRY2	0.122967		FAM189B	0.0880248					AQP4	0.106237
DNTTIP2	0.122967		RBM4	0.0880148					ULBP3	0.10623
ABHD13	0.122965		MOV10L1	0.0880065					GBP6	0.106228
PLET1	0.122954		ZNF512	0.0880056					ASTE1	0.106216
KLRK1	0.122948		RABL3	0.0880043					C17orf78	0.10621
TNKS	0.122934		BCAT1	0.088001					SLC51B	0.106201
SLC25A26	0.122926		STMN1	0.0879936					TCTN1	0.106201
PLEKHN1	0.122902		PTPRE	0.0879934					LOC645202	0.106174
ZNF564	0.122899		GOLGA6A	0.087968					WNT3A	0.10617
SCML4	0.122899		ZNF784	0.0879624					PRX	0.106161
TCTE3	0.12288		PLEKHO1	0.0879569					UBL4B	0.106153
LYPD6	0.122854		ELMSAN1	0.0879497					CSRNP1	0.106145
KLF2	0.122825		DYNC2LI1	0.087929					USP41	0.106139
LRRIQ1	0.122803		RHOBTB2	0.0879288					KRTAP10-6	0.10613
CCDC114	0.122796		C5AR2	0.0879132					CNTN1	0.106126
CD80	0.12279		PDCL2	0.0879129					UFM1	0.106125
CCS	0.122783		RUFY4	0.0879109					CAPN14	0.106119
SRSF4	0.12278		ITPRIPL2	0.0878947					PRAC2	0.106107
GRAPL	0.12276		MAGEC1	0.0878833					MRAS	0.106088
UBR5	0.12276		UBL4B	0.0878609					WFDC5	0.106078
CCNJL	0.122698		NPM3	0.0878544					PREB	0.106063
PGA4	0.122685		LRRN4	0.0878447					USP44	0.106058
RBMXL3	0.122685		CNTNAP3	0.087842					FLJ45513	0.106053
GJB2	0.122675		DPY19L2	0.0878307					STRC	0.106052
TMCC3	0.122669		NTF3	0.087823					STPG4	0.106047
IGF1R	0.122668		FBP2	0.0878221					DEFB107A	0.106003
MSMP	0.122662		GPR75	0.0878205					ITGA2B	0.105974
ABCB1	0.122636		A3GALT2	0.0878189					ZNF705G	0.10597
TRMT6	0.122631		TRMT6	0.0878185					ETDB	0.105968
MPHOSPH8	0.122622		EFCAB5	0.0878174					NUBP2	0.105963
DPP9	0.122606		MYBPC3	0.0878099					TUBGCP6	0.105954
GPATCH2	0.122604		MMP19	0.0878033					BORCS7	0.105948
ZNF599	0.122576		HDGFL2	0.0877779					ARHGAP36	0.105934
CLIC3	0.122559		CA11	0.0877747					MRGPRE	0.10592
WRNIP1	0.122548		LOC100505502	0.0877612					KRTAP9-6	0.105904
SH3PXD2B	0.122538		PRR21	0.0877472					RNASE13	0.105901
RCHY1	0.122531		DGKI	0.0877103					POU5F1	0.105867
PIMREG	0.12253		ZNF555	0.0877063					SPRR2G	0.105867
PPARD	0.122504		MESP1	0.0876983					MTMR8	0.105867
SLC37A3	0.122497		C11orf54	0.0876972					ETNPPL	0.105866
KIR2DL3	0.12249		ZCCHC12	0.0876863					ARF6	0.10582
KYAT1	0.122458		RGP1	0.0876801					ST6GALNAC1	0.105753
BEX5	0.122445		FAM83C	0.0876538					CCDC18	0.10575
BICDL2	0.12239		ZNF440	0.0876469					SYT8	0.105691
SIGLECL1	0.122385		VWA3A	0.0876455					CEP72	0.105644
MTFP1	0.122369		CAGE1	0.0876441					GIMAP2	0.10564
TBXAS1	0.122354		DEUP1	0.08763					AGTRAP	0.105592
ATP5F1B	0.122354		ARV1	0.0876296					SUMO2	0.105588
LITAF	0.122335		OR9A2	0.0876288					DHFR2	0.105559
KATNBL1	0.122328		AADACL2	0.0876218					CNGA4	0.105559
TPBG	0.122322		PABPC5	0.0875947					C16orf87	0.105544
IER5L	0.12229		BARD1	0.0875867					COL4A3	0.105542
CHMP4B	0.122282		CELF5	0.087586					SIRPD	0.105529
MID2	0.122281		SERPINB11	0.0875847					FGF19	0.105528
CSN3	0.122263		NBPF15	0.0875797					MIF4GD	0.105526
RHBDF1	0.12223		PAGE2B	0.0875525					GABRA5	0.105524
RAD51AP2	0.122224		AGBL2	0.0875491					BBX	0.105516
C7orf43	0.122202		COL4A3BP	0.0875433					LRRC61	0.105506
PBRM1	0.122199		OTUD7B	0.0875304					HMGB4	0.105504
SPAAR	0.122193		EIF4EBP3	0.0875302					GRIA4	0.105482
DMRT1	0.122168		GPR156	0.0875296					AMY1A	0.105481
FAM49B	0.122153		PWWP2B	0.0875291					CYP19A1	0.105451
SLC26A7	0.122138		CENPS-CORT	0.0875066					STAP1	0.105443
ZNF526	0.122123		ARHGAP17	0.0875036					CTAGE9	0.105358
TRABD2B	0.122118		NRAP	0.0874941					PRRC2B	0.105355
PTCH1	0.122112		AMZ2	0.0874904					COPS9	0.105352
OR13F1	0.122105		NEDD4	0.0874884					SALL3	0.10533
TSGA13	0.122081		BLZF1	0.0874801					XCL2	0.105318
OR52M1	0.122078		ZKSCAN2	0.0874756					KAT5	0.105314
FAM156A	0.122071		IFNA13	0.0874677					TSPAN13	0.105302
FUT5	0.122062		H1FOO	0.0874602					TMEM91	0.105279
METTL13	0.122054		GNMT	0.087449					OR5B21	0.105246
STXBP5L	0.122054		FOXC2	0.0874459					MRPL10	0.105221
POM121L2	0.122038		PLXNA1	0.0874395					JAGN1	0.105208
MN1	0.122033		NINJ2	0.087435					KCNG4	0.10519
TANC1	0.122032		ANKRD6	0.0874232					KCNA4	0.10516
BPIFC	0.122014		HIVEP3	0.0874098					CLDN8	0.105088
RET	0.122013		TRMT2A	0.0873954					NANOGNB	0.105066
ARRDC3	0.122001		PNLIP	0.0873886					ITFG1	0.10506
PPM1D	0.121976		PRRC2A	0.0873751					PARD3	0.10504
DUXA	0.12196		MAML2	0.0873512					USP17L2	0.105024
ST8SIA6	0.121957		KRTAP13-1	0.0873458					PDLIM5	0.105016
LIPM	0.121954		SERTAD1	0.0873317					TMEM67	0.105013
FAT1	0.121936		FIGNL2	0.0873276					FABP12	0.105012
PLEKHF1	0.121912		ZNF883	0.0872932					AWAT1	0.105008
CAPS2	0.1219		TAS2R16	0.0872829					MLKL	0.104989
NPY	0.121889		ST6GALNAC4	0.0872808					DCAF13	0.104969
ARHGAP24	0.121823		CACNG3	0.0872778					TMEM117	0.104957
NKG7	0.121817		TRIM59	0.087266					RFC2	0.104957
SAYSD1	0.121794		DEFB106A	0.0872351					FAM129B	0.104943
RAP1B	0.121781		DGKB	0.0872238					UGT1A5	0.104942
PKHD1	0.121772		TAS2R42	0.0872166					ABHD10	0.104916
LOC389895	0.12177		GABRA5	0.0872108					CRIPT	0.104914
ZNF155	0.121764		CPA1	0.0872089					EDN3	0.104912
KRTAP20-2	0.121757		THOC5	0.0871979					EMILIN2	0.1049
PGLYRP2	0.121749		ABCB4	0.087195					PGAM4	0.104894
SMIM30	0.121715		MAMDC2	0.0871926					RNASE3	0.104883
PRKCI	0.121692		RASSF4	0.0871884					TPPP2	0.104876
PRTFDC1	0.121681		RHEBL1	0.0871793					ANKAR	0.104872
PRR36	0.121678		TTC39C	0.0871703					CKAP2L	0.104847
KCNIP3	0.121672		SULT1C4	0.0871686					SYTL4	0.104825
CD3G	0.12167		MAGEA1	0.0871602					EXOC8	0.104793
OR2M2	0.12165		GPR75-ASB3	0.0871264					NAPRT	0.104773
AQP9	0.121638		ANKRD26	0.0870898					PSG11	0.104753
ICAM5	0.121635		BUB1	0.0870864					THAP9	0.104726
ADCY1	0.121609		BARX1	0.0870758					COL5A2	0.104726
RASAL3	0.121606		FAM163A	0.0870585					CYP26B1	0.1047
CCP110	0.121594		SAXO2	0.0870331					PCGF6	0.10469
CSMD2	0.121574		LRRC3C	0.0870277					OR52H1	0.104686
NAT16	0.121559		ZNF572	0.0870248					KIAA1958	0.104685
EIF4E2	0.121543		PRSS50	0.0870177					ZNF341	0.104641
LOC100144595	0.121536		CHRNA4	0.087012					KSR2	0.104622
SPPL2C	0.121523		RHOH	0.0869887					MAGEB3	0.104586
APBB2	0.121519		SPG7	0.0869824					LRRC7	0.104565
YPEL2	0.121517		BRI3	0.086973					FOXRED1	0.104558
SLFN13	0.121499		HTATIP2	0.0869646					NHLRC4	0.104545
CELA3A	0.121457		CNOT9	0.0869626					ZKSCAN7	0.104542
KMT5A	0.121454		HIC1	0.0869428					PROZ	0.104489
FUT9	0.121447		HGD	0.0869428					KRBA2	0.104476
PLPP6	0.121439		FAM104A	0.0869408					CCKBR	0.104463
HMX2	0.121434		TCN1	0.0869392					SYT9	0.104453
KL	0.121426		CRYGA	0.0869041					KERA	0.104452
SYT5	0.12141		KRTAP12-1	0.0869002					POTED	0.104451
OPRM1	0.121396		MPP7	0.0868914					TMLHE	0.104429
LRRC74A	0.121375		ENPP6	0.0868896					DHX37	0.104429
TMEM259	0.121362		PIK3R6	0.0868831					ZNF430	0.104405
ZNF439	0.121362		ZNF224	0.0868746					SLC34A1	0.104383
LRFN5	0.12136		SPTSSB	0.0868681					MRM3	0.104373
TNRC18	0.121356		ZNF548	0.0868313					PATJ	0.104372
SETBP1	0.121351		TIA1	0.0868307					TBPL1	0.104368
C1QTNF9B	0.121341		ATP8B2	0.0868228					UBTFL1	0.104342
NINL	0.121334		GK2	0.0868199					HNMT	0.104296
CCDC167	0.121332		PPEF2	0.0868092					PRMT8	0.104295
MBLAC1	0.12133		ADORA2A	0.0868089					SCIMP	0.104291
CT45A2	0.12133		TMEM106A	0.0868085					SOX7	0.104248
GNPDA2	0.12133		TRANK1	0.086799					CWH43	0.104246
ADA	0.121311		BPIFB3	0.0867921					ABCF3	0.104242
FAM160A1	0.121303		PPP3CA	0.0867847					SHISA8	0.104234
CERS2	0.121295		MBD1	0.086774					OR10R2	0.104187
LY75-CD302	0.121292		FBXO47	0.0867674					FGFR3	0.104175
BLM	0.121292		ZNF181	0.0867664					FANCG	0.104165
FOLH1B	0.121288		POLG2	0.0867519					C5orf46	0.104109
COA3	0.121281		C17orf102	0.0867465					CCAR2	0.104086
LOC644090	0.121281		TYR	0.0867443					SH3PXD2A	0.10408
LRRC39	0.121258		CPS1	0.0867369					PRR23C	0.104077
DNASE2B	0.121256		SLC39A5	0.0867346					BRD1	0.104074
USP29	0.121253		GATA6	0.0867287					NCCRP1	0.104062
TECPR2	0.121237		KIAA1614	0.086723					MALRD1	0.104054
WDR87	0.121232		RING1	0.0867047					TMOD3	0.104033
CKAP2L	0.121231		TBCE	0.0867023					CDH9	0.104025
CCDC82	0.121214		BHLHE23	0.0867014					OR4Q3	0.104011
CPNE4	0.121171		HIST1H2BL	0.0866985					CORO6	0.104002
VPREB1	0.121161		CYB561D1	0.0866978					VSIG8	0.103999
PRAC2	0.12115		PRODH2	0.0866967					SHISA6	0.103988
TLNRD1	0.121134		C1orf194	0.0866867					STEAP2	0.103986
NAP1L3	0.121121		RBP7	0.0866698					IGLON5	0.103968
LRRC9	0.121119		UGT2A3	0.0866567					GHR	0.103854
HEATR5B	0.121118		UTP18	0.0866471					ZNF366	0.103851
KHDRBS1	0.121115		C2orf92	0.0866166					HEXIM2	0.103841
TNFRSF19	0.121107		GCSH	0.0866104					VSIG1	0.103801
RNF125	0.121086		FLYWCH2	0.0866049					SLC17A4	0.103799
PRRT4	0.121084		TMEM185B	0.0866016					CRCT1	0.103775
IFT46	0.121065		TMEM239	0.0865804					IL12B	0.103727
FGFR3	0.121021		EFCAB8	0.0865793					CKS2	0.103724
ZNF519	0.121005		TMC8	0.0865745					SULT2B1	0.103723
SEMA4G	0.120994		BPIFA3	0.0865722					CHRNA2	0.103713
CIPC	0.120988		C3orf33	0.086563					SIRT4	0.103662
EVC2	0.120985		SLC25A34	0.0865562					ZNF783	0.10366
CCDC58	0.120973		CA2	0.0865554					ARHGEF28	0.103654
MDGA1	0.120972		IMPA2	0.0865505					PCDHB11	0.103634
MEP1A	0.120949		OR6C75	0.0865413					C5orf24	0.103628
OTUB1	0.120931		GAS1	0.0865392					ADAM28	0.103626
OR1S2	0.120922		SIRPG	0.0865378					APLF	0.103622
TMEM150A	0.120918		IFNA7	0.0865271					FGF4	0.103604
CCAR1	0.120911		PRKACG	0.0865225					MAL	0.103583
FURIN	0.120892		TDRD9	0.0865208					ZDHHC21	0.10355
INTS2	0.120888		LOC150051	0.0865182					RDH10	0.103514
RFPL1	0.120861		KRT27	0.0864916					KIAA1551	0.103511
IQSEC2	0.120836		RBMS1	0.0864904					SRY	0.103506
MYO1E	0.120835		CPXCR1	0.0864696					CER1	0.1035
C20orf197	0.120835		STON1	0.0864653					OR1S1	0.103476
RAB27B	0.120832		CDC26	0.0864514					NDUFC1	0.103468
ITPA	0.120816		COL13A1	0.0864407					ECEL1	0.10345
GSTP1	0.120795		TECTA	0.0864376					GPR153	0.103444
VWA3A	0.120794		RIPK2	0.0864294					DNAJC27	0.103442
SASS6	0.120784		FOXL2	0.0864127					NABP1	0.103435
AJM1	0.120774		VAV1	0.0863881					RPH3AL	0.103407
NDN	0.120761		NMNAT1	0.086387					KDR	0.103407
TTC39B	0.120751		THEM5	0.0863833					YRDC	0.103393
CT47A1	0.120744		NLRC3	0.0863789					RNF115	0.103373
ZNF160	0.12073		ELMOD2	0.0863784					FMO2	0.103372
CHST11	0.12073		DLGAP1	0.0863763					AKR1B15	0.103362
MOV10	0.120697		CLDN17	0.086363					GLIPR1L1	0.103359
OR51Q1	0.120694		WEE2	0.0863479					COL1A1	0.103353
IL13RA2	0.120675		FOXJ3	0.0863452					MEPCE	0.103334
MCC	0.120662		STK38L	0.0863428					PLXNB2	0.103333
MT1B	0.120652		CCNB1	0.0863165					PCSK7	0.103322
MCUB	0.12063		DEFB136	0.0863038					TMEM52B	0.103308
DCAF8L1	0.120618		RFX1	0.0862985					MAGED4	0.103274
ZNF783	0.120611		OR2AG2	0.086284					DONSON	0.103206
C22orf42	0.12059		COL26A1	0.0862815					OR51E2	0.103198
KRT73	0.120587		GLUD2	0.0862696					IL2RA	0.103198
INO80E	0.120555		ABHD12B	0.0862585					APCDD1	0.103164
LRP3	0.120554		TXNDC8	0.0862568					PAGE2B	0.103142
GAGE12J	0.120552		RIIAD1	0.086255					TSPY3	0.103138
AKR1D1	0.120541		BICDL2	0.0862549					ACE	0.103138
DNMT3A	0.120524		PGM1	0.0862121					GPT	0.103112
ZC3H12C	0.120513		CFAP126	0.0862105					C8orf82	0.103103
IER2	0.120503		OR2L2	0.0862071					PLEKHG3	0.103079
PTGIS	0.1205		ZNF251	0.0862052					RINL	0.103078
CLIC4	0.120499		MPND	0.0861994					CITED4	0.103075
MAPK12	0.120491		CTAGE6	0.0861841					FOXE1	0.103066
MAGED4	0.120482		CTRL	0.0861602					WDR13	0.103066
TRIM34	0.120475		THRA	0.0861476					SPTLC3	0.103031
CARS	0.120452		CMAS	0.0861189					TMPRSS11F	0.10301
DDI2	0.120449		TPO	0.0861186					PCDHGA5	0.102996
NDNF	0.120429		BAG1	0.0861082					IGH	0.10297
OR2A7	0.120397		RNF222	0.0861043					POTEJ	0.102942
VMP1	0.120396		FAM151A	0.0860992					TMEM45B	0.102915
ARMC6	0.120395		CKMT1A	0.086099					KRTAP6-2	0.102904
GALR3	0.120387		ISLR2	0.0860926					TMED6	0.102887
DCDC1	0.120386		OR5D14	0.0860806					CYP2E1	0.102872
FLRT3	0.120375		SSTR3	0.0860803					CXCL1	0.102831
C5orf38	0.120368		GSTM5	0.0860728					ZNF730	0.102828
FAM183A	0.120361		ADGRL3	0.0860701					TEX26	0.102826
BAMBI	0.120331		SLC10A2	0.0860434					COMMD4	0.102817
PIAS4	0.120316		CRIM1	0.0860421					SPACA4	0.102791
TMEM184A	0.120311		GFRAL	0.0860388					AAMDC	0.102785
YRDC	0.120296		CAMK1	0.0860045					OR5M8	0.102779
XAGE3	0.120225		F7	0.0860039					HACD3	0.102772
CCDC134	0.120225		PPP1R3F	0.0860032					LILRA5	0.102709
MMACHC	0.120224		DIMT1	0.0859889					RTL4	0.102693
C11orf91	0.120215		MCEE	0.0859795					PCSK1	0.10269
ZNF513	0.120207		ZBED2	0.0859753					CD82	0.102671
MRPL1	0.120204		KIAA1107	0.0859672					BAG4	0.10264
MLLT3	0.12019		CASP9	0.0859624					ADIRF	0.102632
U2AF2	0.120165		CEMIP	0.0859579					AGBL1	0.102628
BICC1	0.120162		BEST4	0.0859573					ARHGEF19	0.102617
TEX264	0.120157		IQCA1L	0.0859572					CCDC96	0.102611
ZDHHC7	0.120151		SLC30A8	0.0859546					ATG12	0.102598
RPL13A	0.120147		ST8SIA2	0.085954					CBY3	0.102593
SERPINE1	0.120129		DLG2	0.0859536					PYHIN1	0.102578
TARS2	0.120114		CLDN23	0.085952					SPANXC	0.102568
KHDRBS3	0.120109		HARS2	0.0859346					OR8J1	0.102549
ATOH7	0.1201		RHOG	0.0859331					LY6E	0.10254
SPRR4	0.120095		TMEM167A	0.0859259					CARD17	0.102534
SLC30A1	0.120073		OR2D2	0.0859232					LCE1B	0.102519
CACNA2D2	0.120027		SERPINA7	0.0859166					MAMSTR	0.102511
FRMD3	0.119995		LRRC40	0.0859134					STKLD1	0.102489
ZSWIM7	0.119916		C11orf71	0.0859103					CDKN1A	0.102488
CEP19	0.119913		HEYL	0.0859094					MACROD1	0.10248
CEP44	0.119908		UBE2U	0.0859034					ACTL7A	0.102458
OR2T10	0.119883		DRC3	0.085893					FNDC11	0.102452
TRIM8	0.119881		OR5T3	0.0858911					CAP2	0.102451
KLRC3	0.119874		B3GAT2	0.0858885					TRIM64C	0.102451
CRB2	0.119833		GAST	0.0858781					CFAP20	0.10243
ARHGEF4	0.119811		BORCS8-MEF2B	0.0858778					EXOC6B	0.102424
BNIP1	0.119793		ATMIN	0.0858723					KIF15	0.102404
FAM160A2	0.119776		HIST2H2AA4	0.0858576					OR5M1	0.102382
RIPOR1	0.119775		RALGPS1	0.085854					KRT20	0.102357
LRMDA	0.119772		BTNL10	0.0858367					SSB	0.102355
DCAF10	0.119744		SPANXA2	0.0858219					PAQR6	0.102321
RBM5	0.119736		TRIP10	0.0857709					MAP3K7CL	0.102319
MTRF1	0.119729		OR1G1	0.0857607					FBXO48	0.102295
FASTKD2	0.119714		SOSTDC1	0.0857546					ADCY8	0.10228
TMEM121	0.11971		ENDOV	0.0857528					NHSL1	0.102278
GABRQ	0.119698		DYNAP	0.0857496					C14orf93	0.102276
RBM41	0.119694		FAM78B	0.0857494					TM4SF18	0.102268
STK39	0.119687		TMEM245	0.0857489					ADGRG5	0.102252
MYT1L	0.119683		ZSCAN10	0.0857434					PRR29	0.102245
CAMSAP3	0.119646		SYNM	0.0857424					RERGL	0.102238
SLC12A1	0.119637		CALHM4	0.0857215					NAT16	0.102236
IER3IP1	0.119613		MAB21L1	0.0857146					RAC2	0.102216
TRB	0.119611		CTBP1	0.0856925					ADAMTS17	0.102163
NDUFAF5	0.119602		CYLC2	0.0856596					TMEM254	0.10216
JADE2	0.119598		POLB	0.0856526					SERHL2	0.102156
FAM43B	0.119597		OR4L1	0.0856514					FPGS	0.102146
NLRP2	0.119586		MOV10	0.0856437					TNFSF12	0.102106
OR5D16	0.119569		ARHGAP44	0.0856419					MAGEB2	0.10209
SMTNL1	0.119565		KLF4	0.0856391					RBMXL3	0.102084
PCNX3	0.119565		EXOSC9	0.0856309					SPAAR	0.102064
PRR29	0.119556		ECHDC3	0.0856228					RPS19BP1	0.102052
SOS1	0.119555		TRIM13	0.0856176					RBM43	0.10196
ZNF862	0.119551		GNB4	0.0855947					EPS8	0.101952
KCNH5	0.119551		HEG1	0.0855868					AKR1C3	0.101939
OR13J1	0.119548		TEX13B	0.0855776					CCDC65	0.101916
MBD5	0.119524		MTIF3	0.085573					OR4F29	0.101915
ECT2L	0.119518		TGFB1	0.0855539					CABYR	0.101914
CDCP1	0.11947		STK32B	0.0855457					RRBP1	0.101913
B9D2	0.119447		YIPF1	0.085542					ANLN	0.101856
TMEM147	0.119405		NPPB	0.085532					TRIM49C	0.101852
VAMP1	0.119356		PELI3	0.0855278					MPHOSPH8	0.101848
SPATA45	0.119352		TSFM	0.0855247					DLGAP4	0.101845
SRR	0.119336		TBC1D3H	0.0855132					TMEM106A	0.101821
AREG	0.119335		DISP1	0.0855028					TAS2R10	0.101771
ZBTB49	0.119314		SLC15A4	0.0854997					TRAF2	0.10177
RPL27	0.119295		CYTL1	0.0854964					FLNA	0.101765
LRRC3	0.119293		ZNF701	0.0854859					OR4A15	0.101759
TNNC2	0.11929		MYO1A	0.0854821					NCOA7	0.101757
ITFG2	0.119283		RGCC	0.085466					DZANK1	0.101751
RABL2B	0.11928		OR2AK2	0.085462					CAMKK1	0.101744
KIAA0895L	0.119275		ZBTB21	0.0853928					OR5D14	0.10174
GPR34	0.119271		LDLRAD1	0.0853782					LRRC4C	0.101704
TM6SF2	0.119216		KIF5A	0.085367					SLC18A1	0.101676
ZNF556	0.119193		PI3	0.0853566					OR4N5	0.101672
SLC45A2	0.119192		ARL17B	0.0853491					RP1L1	0.101667
FAM92A	0.119183		ADAMTS9	0.0853485					OR10H1	0.101636
COQ10B	0.11917		MTRF1	0.0853468					ST8SIA6	0.101625
ELOB	0.119165		C8orf44	0.0853294					IRAK1BP1	0.1016
PLEKHG2	0.119162		SNCB	0.0853268					LMTK3	0.101562
NKX2-6	0.119145		RGPD4	0.085325					ZNF626	0.10156
GPR37	0.119127		RGPD3	0.0853229					ROM1	0.101544
PLD5	0.119122		SPRR2B	0.0853097					LRRC74A	0.101531
ITGB4	0.119088		BBS1	0.0853058					NLGN2	0.10144
SAA1	0.119087		SAMD12	0.0852961					KRTAP19-8	0.101426
CCR10	0.119083		SLC18A2	0.0852847					SYNRG	0.101423
SLC6A17	0.11908		MANBAL	0.0852833					CATSPER4	0.101414
UPF3A	0.119066		C9orf50	0.0852774					GLMP	0.1014
ILDR1	0.11905		TXNL4A	0.0852711					SLC4A4	0.101396
KRTAP24-1	0.119025		RPL7A	0.0852677					RBL2	0.101387
MYRFL	0.119024		IFITM10	0.0852391					ATP12A	0.101385
GRIN2B	0.119013		FAHD2A	0.0852383					GLB1L3	0.101378
GPR31	0.119011		TTC30B	0.0852323					HIST1H2AJ	0.101375
ACSM3	0.118993		FGGY	0.0852301					CTNNA3	0.101357
CXorf65	0.118982		RHOJ	0.0852273					ARMC2	0.101356
GCSAML	0.118967		ALPK1	0.085216					SPRR3	0.101352
ATP5F1C	0.118965		OR1K1	0.0852052					DNAH5	0.101344
GDF2	0.118961		GFAP	0.0852007					CD274	0.101334
HSPB2	0.118958		CXCL13	0.0851868					C18orf12	0.101327
TMEM41A	0.118953		ISX	0.0851848					ZNF337	0.101315
KCNAB3	0.118933		FAM153A	0.0851736					SERTAD3	0.101312
PROK2	0.118926		REC114	0.085119					TOMM20L	0.101306
HMGXB3	0.118922		MAP7D3	0.0851186					C4orf33	0.101284
RCAN2	0.118912		ANKRD29	0.0851091					OR10W1	0.101275
SAG	0.11887		LYPD4	0.0851005					S100A8	0.101266
BTNL8	0.118869		PLPPR4	0.0850968					ZNF620	0.101257
CLCA2	0.118855		FGFR3	0.0850879					FAM71F1	0.101249
KCNK18	0.118848		ADAMDEC1	0.0850565					NEK5	0.101227
ARMC1	0.118838		DPEP1	0.0850541					CCDC81	0.101193
TMEM26	0.118831		ZDHHC14	0.0850479					CLEC4D	0.101168
TWIST1	0.118829		ZNF503	0.0850307					RFX8	0.101154
SYNE4	0.118823		KLHL40	0.0850294					SPATA33	0.101141
ECHS1	0.118821		MBLAC1	0.0850153					FAM186B	0.10114
CYSLTR1	0.118804		BATF3	0.0850069					KCNA1	0.101111
ZNF211	0.118788		PGLS	0.0849956					LNPEP	0.101098
HUNK	0.118743		BFSP1	0.0849955					DBT	0.101094
TUB	0.118736		OPN3	0.0849888					ACTL7B	0.101086
OTUD7A	0.11873		CCDC184	0.0849826					GCN1	0.101073
TDRD12	0.11869		IFT172	0.0849667					PER1	0.101047
MAB21L3	0.118687		AVP	0.0849629					SLC26A4	0.101004
S100Z	0.118678		KHDC1L	0.0849536					ANKRD20A4	0.100988
MAEL	0.118674		SMDT1	0.0849471					JSRP1	0.100987
IGFBP6	0.118633		SUSD5	0.0849467					RC3H1	0.100982
FAM24A	0.118633		C11orf24	0.0849251					PDLIM2	0.100963
IQSEC1	0.118627		OR8D2	0.0849195					CCNJ	0.100929
PUS10	0.11862		DYNC2H1	0.0849107					XPNPEP3	0.100916
RPL8	0.118609		ARHGAP27	0.0848981					KIF26B	0.100892
NCCRP1	0.118604		IGFBPL1	0.0848856					ATOH7	0.100888
ANKRD18A	0.118602		CORO2B	0.0848678					DTL	0.100888
B3GNTL1	0.118581		HERPUD2	0.0848619					C5orf34	0.100858
GAS1	0.118572		CT47A11	0.0848592					SERPINI1	0.100847
PTPN4	0.11857		TNS1	0.084851					LCT	0.100807
PEBP4	0.118569		CD1D	0.0848441					POTEG	0.10079
GCAT	0.118568		IL7R	0.0848277					NODAL	0.100752
CASP1	0.118566		PLA2G2F	0.0848273					SAR1B	0.10074
CCDC106	0.118529		ZNF790	0.0848237					HOXA6	0.100737
HESX1	0.118516		PLA2G2E	0.0848145					USP43	0.100731
C14orf119	0.118493		SNX30	0.0848141					L3HYPDH	0.100724
ZNF792	0.118471		EXOC3L2	0.0847919					GOLGA6D	0.100724
DYNC1I1	0.118463		SLC26A9	0.084788					CYP17A1	0.100677
FDXR	0.118456		MSANTD1	0.0847878					BCR	0.100667
GAD1	0.118445		S100A2	0.0847654					SLC35G6	0.10065
ZNF101	0.118441		HEPHL1	0.0847569					NEDD4	0.100648
SAV1	0.118434		FRY	0.0847362					EXO5	0.100641
ART5	0.118433		IGLL1	0.0847304					RNF183	0.100594
OR5F1	0.11843		SLC25A17	0.0847289					THEM4	0.100589
SMURF2	0.118429		CRACR2A	0.0847274					ZNF99	0.100566
CS	0.118421		DNAJC1	0.0847229					C6orf118	0.100546
SLC26A10	0.118371		ZNF774	0.0847099					TIMM8A	0.100544
TRIM15	0.118368		KIF18B	0.0846929					ANXA8	0.100514
PTPRE	0.118363		H2AFB3	0.0846768					ALPL	0.100506
CTPS2	0.118319		LRRC2	0.0846759					NLRP12	0.100496
PDE4A	0.118291		ELAC1	0.0846672					GRM6	0.100485
CCL4L2	0.11828		DAW1	0.0846671					RPTN	0.100479
RNF212	0.118237		OR5B12	0.084655					SNX6	0.10047
CDHR5	0.118229		TNFRSF17	0.0846549					RSRP1	0.100463
NTN1	0.118195		MBP	0.0846485					GSX1	0.100426
ANKRD2	0.118193		FAM71C	0.0846471					DOC2A	0.100414
PREPL	0.118182		BEND7	0.0846293					LRIT3	0.100414
CCDC60	0.118179		DNAJA3	0.084615					RNF207	0.10038
IL11RA	0.118165		NDST1	0.0846078					LPXN	0.100376
ANKRD30B	0.118122		SPRR2G	0.084607					RAI2	0.100355
IKZF4	0.118118		PKD2L2	0.0846001					ADAMTS15	0.100337
NPC1L1	0.118093		MRE11	0.0845615					MAP1A	0.100334
SCNM1	0.118082		TMEM56	0.0845581					LELP1	0.100326
NLRP9	0.118054		NR1H4	0.0845462					KRTAP4-8	0.100323
KLK12	0.118051		ASPG	0.0845301					MYMK	0.100301
ZNF746	0.11804		ACOX1	0.0845293					SHANK1	0.100241
TLL1	0.118039		VPS9D1	0.0845059					INTS3	0.10023
PGLYRP1	0.118025		GALNS	0.0844992					LRRC40	0.100224
GRIK1	0.11802		OR4F29	0.0844961					CPA5	0.100203
SLC25A32	0.117999		TRMT61A	0.0844836					C6orf141	0.100199
LOC728485	0.117979		GRPR	0.0844809					DNAL4	0.100141
KRT25	0.117967		APPL1	0.0844809					TSPEAR	0.100139
CCL15	0.117965		ISPD	0.0844806					WDR86	0.100128
PPP1R16A	0.117945		FAM9C	0.0844747					DSCAML1	0.100112
CDRT15	0.117927		TMEM31	0.0844701					ZNF878	0.100103
ARL17B	0.117927		PPM1F	0.0844505					OR4F5	0.1001
SLCO1B3	0.117918		PHYHIPL	0.0844496					MFSD14B	0.100098
GAL3ST3	0.117909		GHRH	0.0843877					FCMR	0.10009
MADCAM1	0.117901		LOC644090	0.0843817					JAML	0.100072
FOXL2	0.117887		PREX1	0.0843813					SNRNP70	0.100043
MED26	0.117882		LTB4R2	0.0843787					BARD1	0.100041
SPDYE4	0.117881		WTIP	0.0843749					ERC2	0.100031
C1orf74	0.117846		FAM120AOS	0.0843737					OR52I1	0.100029
RBM43	0.117838		ACE2	0.084369					TBC1D25	0.0999888
RAB9B	0.117816		CLCC1	0.0843674					TBCEL	0.0999797
SHPK	0.117805		C20orf202	0.0843645					TPH2	0.0999697
IL17RE	0.117798		GPR65	0.0843598					TDRD3	0.0999692
HSD17B12	0.117776		RIMKLA	0.0843535					ZNF836	0.099969
CHODL	0.117771		FRRS1L	0.0843524					OR51T1	0.0999418
ACBD4	0.117768		FAM107A	0.0843522					DHX32	0.0999273
CYP4B1	0.117759		NOP10	0.0843459					MSMB	0.0999272
C20orf204	0.117753		ZAN	0.0843305					KRT33B	0.099921
EFCAB13	0.117747		VWA8	0.0843196					FCGR2B	0.0999103
SPATA2	0.117737		CLDN8	0.0843103					PLD6	0.0998948
OSBPL3	0.117722		ARHGEF12	0.0843097					LRRN1	0.0998884
TTC29	0.117701		LGALS13	0.0843035					ABCD4	0.099882
ORM1	0.117696		TUT4	0.0842901					ZNF517	0.0998627
OR1J1	0.117695		MRGPRX1	0.084287					FNDC8	0.0998201
COX17	0.117687		FAM114A2	0.0842784					CYP7B1	0.0998181
OPN4	0.117668		RCAN1	0.0842545					SAMD12	0.0997875
FUK	0.117665		FAM172A	0.0842485					ZIC3	0.0997779
CACNA1A	0.117649		MSI2	0.0842422					RNF113B	0.0997678
PSG11	0.117645		POTEE	0.0842342					DPEP2NB	0.0997584
DNAH10	0.117596		GRB14	0.0842194					EGFL8	0.0997476
CYB5RL	0.117542		SLX1A	0.0842181					ATG10	0.0997356
OBP2B	0.117533		KIR2DL3	0.0842154					NUTM2B	0.0997198
HCAR2	0.117532		WDR17	0.0841821					OR6C2	0.0997171
MSANTD2	0.117507		ZNF560	0.0841809					SSX4	0.0997008
PI4K2B	0.1175		TTC14	0.0841796					SH2D7	0.0996721
MICB	0.117471		MS4A8	0.0841793					WFIKKN1	0.0996511
ZNF781	0.117465		CASTOR3	0.0841667					TMEM38B	0.0996487
HHIP	0.117459		DRAM2	0.0841648					KRTAP19-4	0.099645
TMEM71	0.117443		EML6	0.0841609					GLT8D2	0.0996419
ROCK2	0.117433		HAMP	0.0841599					OTULINL	0.0996418
KCNH7	0.117405		HTR1A	0.0841597					ZNF670	0.0996275
CDH20	0.117392		GTF2B	0.0841535					RAB44	0.0996203
TRIM45	0.11739		ELOVL7	0.0841411					HOXD9	0.0996165
GTF2H2C	0.117387		TRIM9	0.0841356					UPP1	0.0996155
ARPC1B	0.117383		CLEC18B	0.0841258					SAT1	0.0995957
DNMT3L	0.117368		PAGE1	0.0841237					OR4D5	0.0995184
FOXI2	0.117358		NFAM1	0.0840852					RNF149	0.0994963
NPAT	0.117349		ANG	0.0840653					ADGRD1	0.0994903
TMEM217	0.117346		DPEP2NB	0.0840636					CENPQ	0.0994728
CPTP	0.117333		SLC38A4	0.084058					AIFM2	0.0994531
FBXO17	0.117279		ZNF550	0.0840576					FIBIN	0.0994421
HMCN2	0.117274		CCT8L2	0.0840563					TMIGD2	0.0994391
KIR2DS1	0.117273		KPRP	0.0840517					NUP54	0.0993993
RAB3GAP1	0.117248		PALMD	0.0840516					PLEKHH2	0.0993837
EVPL	0.117242		PBX2	0.0840512					BRF1	0.0993804
EGFL6	0.117226		SPACA6	0.0840281					LRRC14B	0.0993777
BLID	0.117219		SLC25A14	0.0840109					KCTD19	0.0993428
TPP1	0.117213		ACER3	0.0839904					DHX33	0.0993366
CPT1C	0.117205		OR4D1	0.0839903					GPR155	0.0993204
PPM1H	0.117202		NOVA2	0.0839772					THY1	0.0992929
SPSB1	0.117201		COLCA1	0.0839609					JCHAIN	0.0992919
ST8SIA1	0.117194		CCNJL	0.0839567					EP400	0.0992776
SULT2A1	0.117191		RAB9B	0.0839516					SERPINB1	0.0992579
ZNF302	0.117189		COX6C	0.0839494					PABPC1L2A	0.0992559
ZNF618	0.11717		LRRC74A	0.0839372					FAM19A1	0.0992543
ZNF517	0.117124		EIF1	0.0839341					PKP1	0.0992406
RHBDD1	0.117122		HKR1	0.0839328					ZNF215	0.0992332
GPAM	0.117112		RASD2	0.0839234					PARP11	0.0992075
PUSL1	0.117053		PFDN4	0.0839153					PDSS1	0.0992073
LCE5A	0.11705		TEX36	0.0839053					CENPVL2	0.0991922
SEC24D	0.117018		SCX	0.0838834					IVL	0.0991769
C22orf15	0.116998		OR2V1	0.0838804					TFAP2E	0.0991684
RBM47	0.116997		CLMN	0.0838779					HOXA1	0.0991657
ZRANB2	0.116943		COQ8A	0.0838717					TBX10	0.0991632
ADH1A	0.116931		GOLGA8G	0.0838684					HAUS6	0.0991551
PYCARD	0.116915		TEX38	0.0838641					KCNN1	0.0991355
RAD51B	0.116892		CCDC140	0.0838623					QPCT	0.0991183
PRDM6	0.116888		ADM	0.0838459					SLC39A12	0.0991152
ARSE	0.116886		GRAMD1B	0.0838392					ZAR1L	0.0991148
MRM3	0.116869		ZNF714	0.0838376					CBLN4	0.0991127
ZNF324	0.116824		CDK8	0.0838307					ISLR	0.0990447
HOXB5	0.116821		TMEM262	0.0838291					GDPGP1	0.0990422
NLRP8	0.116819		KRT37	0.0838269					TRPV1	0.0990344
PRAMEF15	0.116783		ZNF570	0.0838156					FAF1	0.099007
PARD6A	0.116776		SIGLEC9	0.0838124					OR2T2	0.099
INTS4	0.116772		DIP2A	0.0838069					SPACA5B	0.09898
EIF4E3	0.116766		SEC14L3	0.0837999					OR51G1	0.0989594
METTL11B	0.116743		FAM183A	0.083786					GPR152	0.0989564
TBC1D10C	0.116737		DGKD	0.0837606					TNFAIP8	0.0989266
SH2D2A	0.116736		ENPP3	0.0837484					UGT1A1	0.0989064
TUBB8	0.116731		FUT2	0.0837426					ADGRG4	0.0988906
DDT	0.116728		WDYHV1	0.0837412					L3MBTL4	0.0988895
NOVA2	0.116693		LIMA1	0.0837319					CA14	0.0988876
SCAMP4	0.116639		ZNF155	0.0837256					SUSD6	0.0988724
PCDH1	0.116635		RNPEP	0.0837118					CLRN2	0.0988348
AKNAD1	0.116622		ZNF121	0.0836943					ANGEL2	0.0988347
FBLN7	0.116621		PRDM12	0.0836771					OR52N2	0.0988332
DEUP1	0.116612		AMT	0.0836748					CYP11B1	0.0988323
CWC27	0.116609		TSGA13	0.0836708					XIRP2	0.0988133
C2	0.116575		NECTIN2	0.0836677					PRAMEF19	0.0988018
TYSND1	0.116575		KCNG4	0.0836552					ABHD12B	0.0987695
ZNF354B	0.116563		MFSD4A	0.0836311					ACSBG2	0.0987551
PLA2G1B	0.116557		PDE2A	0.0836224					SPDEF	0.0987544
FANCC	0.116549		OR6C68	0.08362					HMG20A	0.09874
FABP5	0.116535		IRF9	0.0836074					NUTM2G	0.0987326
USP47	0.116489		GRM6	0.0835997					BTC	0.0987294
CCNF	0.116473		TATDN1	0.0835658					OR2A42	0.0987182
SYNPR	0.116466		HIST1H4B	0.0835654					MAP2K7	0.0987145
KPNA7	0.116449		ETV3	0.0835581					HOXD13	0.0986839
ADGRF3	0.11644		TCEAL2	0.0835491					UGGT2	0.0986744
NUP153	0.116431		HBM	0.0835444					GPATCH1	0.0986689
C2orf80	0.116405		BMPR1B	0.0835421					TECTB	0.0986676
TMEM161B	0.116387		PTPN5	0.0835394					GOLGA6L9	0.0986615
BAGE3	0.11638		DCHS1	0.0835247					FSCN3	0.0986594
NAT14	0.11638		CCL5	0.0835224					MSANTD1	0.0986496
RAB21	0.116362		RAD51AP2	0.0835186					MPEG1	0.0986291
TCOF1	0.116361		FERD3L	0.0835157					NRAP	0.0986232
HEATR4	0.116359		ANGPTL5	0.0835108					CLVS1	0.0986104
PRAMEF10	0.116323		PSG3	0.083488					CYP46A1	0.0985974
NSUN7	0.116314		PCDHGC4	0.0834721					PRKCB	0.0985958
LYN	0.116291		TET3	0.0834679					GPR4	0.0985801
GTF2H4	0.116275		TUBA3D	0.0834665					TEDDM1	0.0985788
SUMO1	0.116267		CCDC144NL	0.0834623					CENPH	0.0985784
RCCD1	0.116241		CELF4	0.0834606					C1QTNF1	0.0985724
SLC25A23	0.116232		CEP78	0.0834569					FPR2	0.0985699
SLCO6A1	0.116224		MBD3L2	0.0834565					POTEM	0.0985557
ZNF136	0.116216		ZNFX1	0.0834507					CCDC61	0.0985327
LCE2A	0.116215		LRP6	0.083442					CRABP2	0.0985095
FAM160B1	0.116214		OR52H1	0.0834321					TSHZ1	0.0985089
UTRN	0.116205		SCN11A	0.0834291					USP6	0.0985087
ILK	0.116148		ADGRF3	0.0834042					ZNF570	0.0985062
OR2A2	0.116141		TMEM63A	0.0833926					DEC1	0.0985036
EXOSC3	0.116113		CD247	0.0833859					PLXNA4	0.098498
PXDNL	0.116106		LMBR1	0.0833859					C22orf46	0.0984755
LMAN2	0.116082		FAM71E2	0.0833825					PEX11A	0.0984682
FADS1	0.116074		CERS5	0.0833802					CWC25	0.0984478
C6orf132	0.116074		LOC390877	0.0833674					FOXL1	0.0984419
NEIL3	0.116038		SCGB3A1	0.0833638					LOC653513	0.0984286
DEFB104B	0.116037		BNIP3	0.0833629					MDH1B	0.0984161
BECN2	0.116021		SH2D6	0.0833501					DRICH1	0.0983851
ARHGEF3	0.11601		SLC38A7	0.0833472					DNAH10	0.0983529
PIGM	0.116002		RPH3AL	0.0833439					OR51A2	0.0983411
OR8K3	0.115988		TRIM77	0.0833392					DUX3	0.098341
PRSS35	0.115983		KRTAP1-4	0.0833392					CLDN19	0.098322
CCDC24	0.115963		RNF103-CHMP3	0.0833392					TET2	0.0983174
IFT172	0.115955		ZNF735	0.0833392					PANK3	0.0983093
NIF3L1	0.11594		ZNF568	0.08333					SULT1A1	0.0983025
SESN3	0.115932		OR4F6	0.083315					HIST1H2BL	0.0983005
C16orf90	0.115923		ZNF331	0.0833112					PRRX2	0.0982944
LHX4	0.115918		PRKD1	0.0833098					COQ8B	0.0982867
GADD45B	0.11588		SPATA31D1	0.0833053					TSACC	0.0982863
MICALL2	0.115864		DNAH12	0.0832839					PFN3	0.0982725
PAMR1	0.11586		OXCT2	0.0832745					SIGLECL1	0.0982674
PRLHR	0.115859		TMPRSS11B	0.083274					ATP5F1A	0.0982629
GPRASP2	0.115854		AHNAK	0.0832703					ADAM2	0.0982424
GGPS1	0.115846		HIBADH	0.0832671					CCDC152	0.0981856
KRTAP10-4	0.115843		UNC80	0.0832454					NSUN5	0.0981833
TNFSF18	0.115838		ZSCAN32	0.0832395					NXF2B	0.098178
ZNF516	0.115834		UBXN10	0.0832361					DAZ3	0.0981755
OR7G2	0.115824		DLX5	0.0832314					GRK4	0.0981745
DYNC1H1	0.115813		PLAC1	0.08323					ETFBKMT	0.0981728
ALG10	0.115811		TTC21B	0.0832201					TIMM17B	0.0981722
DTNB	0.11581		IMMP1L	0.0832197					ANKRD40	0.098169
PGBD3	0.115799		SPHAR	0.0831884					C8orf48	0.0981617
SMCO1	0.115777		C9orf129	0.0831874					DMXL2	0.0981442
CLVS1	0.115765		MRGPRG	0.0831871					CHIA	0.0981366
RETN	0.115763		RDM1	0.0831838					PLEKHM3	0.0981125
NFKBIA	0.115751		DLK1	0.0831751					SLF1	0.098074
ASAP3	0.115741		AGMO	0.0831741					SLC38A6	0.0980416
CRLF1	0.115713		TMEM175	0.0831732					ANKK1	0.0979878
C15orf59	0.1157		TYW1B	0.0831717					ZSCAN5A	0.0979731
GJA8	0.115666		FES	0.0831353					ATCAY	0.0979595
UGT1A1	0.11564		COQ9	0.0831252					ZBTB12	0.0979547
FBXO15	0.115631		RMDN2	0.0831229					FOXD4L5	0.09795
PRR5	0.11562		SOX5	0.0830997					TMEM8B	0.0979392
F2RL2	0.115563		BCAN	0.0830976					AS3MT	0.09791
NXPE1	0.11556		CCDC96	0.0830944					HSPA12B	0.097886
SLC37A2	0.115555		HJV	0.0830926					GRASP	0.0978847
KRT18	0.115549		C12orf56	0.0830649					TMA7	0.0978825
ASB18	0.115547		OR8A1	0.083062					LSM3	0.0978672
C12orf54	0.115538		ZNF341	0.0830588					OC90	0.097855
CBWD3	0.115537		WFIKKN1	0.0830587					LYRM9	0.0978549
PRR30	0.115534		COG6	0.0830511					SEC14L1	0.0978253
DEFB125	0.115533		IFNA14	0.0830504					GAN	0.097798
MS4A7	0.115506		EFCAB1	0.0830446					KCNJ3	0.0977968
INPP5B	0.115506		PPP2R2B	0.0830388					CHAC1	0.0977716
FOXRED1	0.115497		SLITRK2	0.0830277					PRR20B	0.0977701
FAM184A	0.115459		CPXM1	0.0830176					PRR20D	0.0977701
SNCAIP	0.115457		TEX15	0.0830146					C15orf41	0.0977636
CNST	0.115439		RNF187	0.0830036					RNF222	0.0977601
HIST1H3E	0.115426		VAC14	0.0830007					AMT	0.0977423
LMBRD2	0.115402		SNX15	0.0830004					TMEM74B	0.0977257
TMEM223	0.115399		LIPH	0.0829807					PIK3CB	0.0977111
FMNL1	0.115393		BSND	0.0829764					TTLL9	0.097703
OR4K5	0.115391		RBM15	0.0829709					KIAA0895L	0.0976879
HP	0.115386		ANO4	0.0829596					SPOCD1	0.0976316
SLIT1	0.115381		SMUG1	0.0829572					PILRA	0.0976178
KRTAP25-1	0.115379		COQ8B	0.0829536					PPP1R16B	0.097603
LAMC1	0.115373		HELZ2	0.0829452					GOLT1A	0.0975887
CCDC81	0.115366		PGAP2	0.0829219					TMEM238	0.09758
ND5	0.115351		RCOR2	0.0829035					SPERT	0.0975384
HDAC8	0.115345		PGLYRP3	0.0828955					MT1G	0.0975168
VLDLR	0.115305		NAV1	0.0828916					C3orf58	0.0974901
CLPSL1	0.115302		OBP2A	0.0828834					GDAP1	0.0974732
OR1M1	0.115298		C2orf70	0.0828776					HIST3H2BB	0.0974477
FBXO44	0.115242		PROSER3	0.0828706					AGAP9	0.0974323
TPGS1	0.115223		LALBA	0.0828683					H2AFB1	0.0974249
LIMS3	0.115214		TUBB8	0.0828507					DUS1L	0.0974214
POTEI	0.115212		DHRS4L2	0.0828467					FUNDC1	0.0974062
PLAU	0.115206		CD33	0.082832					OR8H1	0.0973993
RAB6C	0.115171		ATG2A	0.0828178					HIST1H4J	0.0973746
RNF135	0.115166		ZNF746	0.0828068					ZNF17	0.0973657
ZNF491	0.115166		PLK5	0.0828022					OR10J4	0.097361
RSPO1	0.115146		SIGLEC16	0.082802					CTXN3	0.0973584
RMDN1	0.115107		FAM96A	0.0827953					OR5B2	0.0973334
EMX2	0.115081		FLJ44635	0.0827712					SIGLEC9	0.0973026
SPATA31A5	0.115073		PNPLA1	0.0827699					CCR9	0.0972815
TOR3A	0.115036		UCMA	0.082751					UGT1A9	0.0972724
ZNF579	0.115017		DMD	0.0827456					CEBPD	0.0972601
WDR83OS	0.115012		OR52D1	0.0827436					PRAC1	0.0972301
BMPER	0.115002		NBEAL2	0.0827378					BHLHB9	0.0972296
TMEM63C	0.114989		KCNJ4	0.0827307					CSHL1	0.0972264
NDUFA4	0.114964		PSPN	0.0827047					NAA80	0.0972236
NEK4	0.114933		SLC35G4	0.0827036					PCDHB5	0.0972178
DDX56	0.11492		TMEM110-MUSTN1	0.0827036					LACTBL1	0.097193
SLC2A1	0.114918		ALG1L2	0.0827036					PUDP	0.09719
SGO2	0.114899		HIGD1C	0.0826961					FUT10	0.0971741
ARHGDIG	0.114891		EMX1	0.0826941					ATRX	0.0971632
LIPE	0.114866		MAP1LC3A	0.0826722					TRIM41	0.0971507
NOG	0.114853		BAZ2A	0.0826697					PRSS57	0.0971326
TBC1D31	0.114847		MFSD13A	0.0826642					NPIPB2	0.0971287
INHBB	0.114823		SLC7A13	0.0826546					PLXNB3	0.0971075
BBIP1	0.114805		DGCR8	0.082649					COL6A5	0.0971047
XAF1	0.114792		MAP1A	0.0826485					MAGEA10	0.0970836
RASEF	0.114787		TREX2	0.0826443					USP53	0.0970667
IL36G	0.11477		TGFBR3	0.0826282					SEPSECS	0.0970434
OR6P1	0.114764		PACS2	0.0826245					MTX1	0.0969832
WDR18	0.114725		CYP2S1	0.0826214					ZNF732	0.0969826
MCM10	0.114721		CLEC3A	0.0826156					FBXO27	0.0969677
CYBB	0.114719		CDKAL1	0.082615					FAR2	0.0969613
OR6C2	0.114719		BICC1	0.0826122					HEPACAM	0.0969585
SERINC2	0.114718		HNRNPCL2	0.0826061					OOEP	0.0969443
ARHGAP36	0.114717		ZNF726	0.0825999					NMRK1	0.096942
SKA1	0.114707		HPSE	0.0825985					OR2A25	0.0969344
CHPF2	0.11464		GAS6	0.0825745					C17orf98	0.0969252
INTS8	0.114633		CDH8	0.0825732					MOGAT1	0.0969098
KLF12	0.114597		GPR135	0.0825651					ESCO1	0.0969086
SNX33	0.114589		DDX43	0.0825636					FAM90A26	0.0968158
PILRA	0.114589		SON	0.0825552					CALHM6	0.0967933
TAS2R20	0.114587		TRIM8	0.0825451					SRRM4	0.0967836
FBXW2	0.114552		TRIM6-TRIM34	0.0825407					FOLH1	0.0967695
C11orf95	0.114547		ARHGEF38	0.0825259					ERVW-1	0.0967458
PNPLA7	0.114543		LAMA3	0.082515					PTGER4	0.0967437
MEMO1	0.114542		TERB1	0.0825128					TENT4B	0.096743
SERGEF	0.114528		WASHC1	0.0824952					MRO	0.0967375
MCOLN2	0.11451		STOX1	0.0824343					UGT1A10	0.0967348
LNP1	0.114491		KCNJ1	0.0824264					MAPKAPK2	0.0967343
SGTA	0.114491		HORMAD2	0.082408					PIP4K2A	0.0967268
PRG3	0.114486		SLAIN1	0.0823984					OXER1	0.096707
ZNF771	0.114473		SIX4	0.082396					SLC22A18	0.0966935
ZSCAN22	0.114458		COX7B2	0.0823699					BLOC1S4	0.0966784
PGAM4	0.114456		LTBP1	0.0823671					DEFB4B	0.0966769
TMEM243	0.114456		NOC2L	0.0823619					NSMAF	0.0966595
VN1R2	0.114452		DNASE1L1	0.0823563					CD164L2	0.0966395
ASH1L	0.114448		HOXA5	0.0823527					FAM76B	0.0966226
IDO2	0.114447		ANKRD30A	0.0823489					PATE4	0.0966153
ITGB7	0.114432		BOD1L2	0.0823476					SCN1A	0.0966124
LZTFL1	0.11442		ARMH4	0.0823395					IL21R	0.0966031
MAP3K8	0.114403		CYP27A1	0.0823305					KCNH5	0.0965909
FMO2	0.1144		SLFN14	0.0823173					PRSS35	0.0965763
DHRS7C	0.114381		PCDHB7	0.0822974					KRTAP21-2	0.0965238
UGGT1	0.114342		FAM47A	0.0822886					BROX	0.0964792
CCDC177	0.11433		FLCN	0.0822848					PRDM16	0.0964778
C4orf51	0.114314		IL22RA1	0.0822846					ARL5C	0.0964756
EXOSC5	0.114309		COP1	0.0822596					CCL18	0.0964582
KLRC1	0.114302		RBM43	0.0822515					IRF2BPL	0.0964427
ANAPC16	0.114295		UFSP2	0.0822454					SLC35G2	0.0964297
NPSA	0.114265		GZMH	0.0822085					SLC16A11	0.0963987
LDB2	0.11425		HMOX1	0.0822058					KIAA1217	0.0963956
KRT24	0.114248		TCEAL8	0.0821937					RNF133	0.0963681
SP8	0.114242		WFDC6	0.0821922					CRISP2	0.0963501
BBOX1	0.114234		PAQR5	0.0821894					NXPE3	0.096337
OR1Q1	0.114229		MAGEB3	0.0821877					B3GALNT2	0.0963164
HIST1H4C	0.114223		CLEC9A	0.0821657					ERICH1	0.0963061
MAN1B1	0.114221		TDRD6	0.0821643					DEFB131A	0.0962975
ARHGAP12	0.114204		CITED4	0.0821623					SLC1A2	0.0962912
SLC13A2	0.114203		DERA	0.0821474					CC2D2A	0.0962854
PPIL1	0.114188		TAS2R19	0.082142					OR4K14	0.0962452
RNASE10	0.11418		PSME4	0.0821354					PDILT	0.096232
C16orf74	0.114171		HTR6	0.0821343					RIBC2	0.09623
NME8	0.114128		PADI6	0.0821275					KRTAP4-3	0.0962297
ALOX12	0.114109		NPY1R	0.0821257					NNAT	0.0962288
CDH23	0.114103		ARHGAP4	0.0821128					SLC6A20	0.0962274
GPRIN2	0.114097		PRRT4	0.082091					CHD4	0.096205
NCF2	0.114097		KCNN3	0.082087					RNF43	0.0961973
RPS6KB2	0.114093		NEDD8	0.0820543					PEF1	0.0961916
EFCAB3	0.114091		OPCML	0.0820471					LRRC1	0.0961547
FKRP	0.114088		C1orf195	0.082038					CA8	0.096149
TNKS2	0.114066		DUSP15	0.0820374					ARHGEF18	0.0961299
PCDHGA7	0.114061		LOC730183	0.0820296					LCN15	0.0961295
GATAD2B	0.114043		SBF1	0.082028					SPATA6	0.0961205
FGF2	0.114036		CCDC149	0.0820158					CAPN5	0.0961169
IL22RA2	0.114032		THAP11	0.0820156					GABPB1	0.0961093
LAMC3	0.114031		SHISA4	0.0820028					PPP4R3C	0.096108
ATAD3C	0.114024		HEPACAM	0.0819987					TPT1	0.0960689
AGAP4	0.114009		PLCXD2	0.081998					CALHM4	0.0960434
CCDC33	0.114008		C6orf52	0.0819722					OR6V1	0.0959895
SLC9B1	0.113957		LRPPRC	0.0819693					PI15	0.0959738
FBF1	0.113947		EEF1E1	0.0819597					IRF6	0.0959735
MAP2	0.113936		ANKRD42	0.0819511					IFT52	0.0959585
TMEM177	0.113932		OR2T4	0.0819487					C1orf158	0.0959275
C8orf74	0.113928		IQSEC1	0.0819402					RARB	0.0959056
RAPGEFL1	0.113911		APLN	0.0819378					SGCB	0.0958821
UGCG	0.113893		ZBTB37	0.0819375					CRTAC1	0.0958805
SLF1	0.113864		RIMBP2	0.0819374					FLCN	0.0958609
PRSS57	0.113854		TSHZ3	0.0819353					INVS	0.0958519
TMEM191B	0.113845		BCOR	0.0819266					RBM17	0.0958489
MEIOC	0.113836		CGB1	0.0819255					SMIM19	0.095824
CFAP126	0.113834		MDFIC	0.0818906					ANO2	0.0958237
ZNF26	0.113828		GABRG2	0.0818846					MSMO1	0.0958198
PARD6G	0.113822		TAS2R8	0.081879					FANCM	0.095816
ATP6AP2	0.113814		RBPJL	0.0818562					FGF2	0.0958103
FANCF	0.113789		WNT9B	0.0818545					GAB3	0.0957814
FAM71C	0.113763		TRIM5	0.0818407					PHF23	0.0957263
CENPL	0.113759		KRT84	0.0818274					GDPD3	0.0957241
VAT1L	0.113744		CXCR3	0.0818224					CHEK2	0.095723
PRAMEF17	0.113729		GLIPR1L2	0.0818183					GJB1	0.0956953
LDB1	0.113709		ATP5PO	0.0818092					IGDCC4	0.0956904
YBX3	0.113707		YIPF7	0.0817907					MATN1	0.0956867
FBXL18	0.113674		FPR2	0.0817886					SLC46A2	0.0956482
STRIP2	0.113673		TMEM99	0.0817864					SLC36A3	0.0956068
HORMAD1	0.11366		CNNM3	0.0817862					CYP4A11	0.0955919
SEMA3B	0.113657		MRGPRX4	0.0817844					JAG2	0.0955917
SLC15A3	0.113653		CREM	0.0817665					TRD	0.095581
CDKN2AIP	0.113638		FAM156A	0.0817407					PRSS22	0.0955614
KIFC3	0.113625		POTEC	0.0817369					COG1	0.0955505
EVA1A	0.113616		SLC25A4	0.0817353					CD79A	0.09555
MAU2	0.113608		INTS10	0.08173					CDHR3	0.0955444
CACNA1C	0.113597		FOCAD	0.0817193					BEND7	0.0955288
LRRN4	0.113581		OR2W3	0.0817177					ATP5MPL	0.0955276
KATNAL1	0.113565		KLHL11	0.0817059					OR1N1	0.0955166
LRGUK	0.113536		CCDC43	0.0816971					CNTLN	0.0954913
TMEM82	0.113529		OR10J1	0.0816883					MCF2	0.0954679
ADAMTS20	0.11351		MYT1L	0.0816856					GPR87	0.0954318
DYRK4	0.113486		RAD9B	0.0816755					ONECUT1	0.095423
GALNT4	0.113479		ZFPM1	0.0816744					TRIB3	0.0954197
ALG13	0.113477		TEX49	0.0816707					EXD2	0.0954102
PPAN-P2RY11	0.113472		ZC3H10	0.0816627					PAGE1	0.0953939
OR2T1	0.11347		CACNA2D4	0.0816615					CALCRL	0.0953916
EXO1	0.113446		PLPP4	0.0816537					PFN4	0.0953443
PRMT7	0.113442		TICAM1	0.0816493					ACY3	0.0953309
DRP2	0.113389		OR5K3	0.0816481					MANBA	0.0953255
KBTBD7	0.113384		RTL10	0.0816481					ZSCAN23	0.0953213
TMEM130	0.113369		CYP4F22	0.0816429					NEPRO	0.0953063
PKIG	0.113318		TMEM233	0.0816421					C8orf74	0.0952957
TARSL2	0.113312		TRIM49B	0.0816349					ZFYVE9	0.0952954
C12orf74	0.11331		MDGA2	0.0816228					EBLN1	0.0952845
BRI3	0.113302		MDH1B	0.0816195					PRR12	0.0952751
SVEP1	0.113295		FRMPD2	0.0816191					RBM23	0.0952716
UGT1A7	0.113294		ACVR2B	0.0816179					DCTN4	0.0952338
FAM207A	0.113287		FOXD3	0.0816173					SULT1E1	0.0952303
LAMA3	0.113281		OR1L6	0.0816138					TM9SF4	0.0952259
OR52I2	0.113279		PPP1R13L	0.0816008					XKRX	0.0952214
RAG2	0.113279		NTN4	0.0816					MANSC4	0.0952161
GAB3	0.113269		MILR1	0.081599					CMSS1	0.0952053
HAVCR2	0.113232		GLIPR2	0.0815877					RBMY1D	0.0951976
FAS	0.113178		PLEKHG3	0.0815766					KBTBD4	0.09519
KRTAP22-1	0.113168		GPR20	0.0815681					SPANXN5	0.0951855
SLC33A1	0.113164		GJB2	0.0815628					OR2AJ1	0.0951701
RRS1	0.113164		PLPPR3	0.0815606					LCA5L	0.095151
UBE2D1	0.113154		VPS35L	0.0815566					PRR23A	0.0951494
RCSD1	0.11314		FAM47C	0.0815486					LDLRAD1	0.0951254
DPH7	0.113121		CASP7	0.0815331					DHRS12	0.0951189
SYS1	0.113121		LIPC	0.0814835					FANCD2OS	0.0950861
WDR83	0.11311		HYPM	0.0814805					LHFPL4	0.0950826
BAG5	0.113099		NDUFB10	0.0814738					FBXL16	0.0950659
GCC2	0.113096		XKR7	0.0814607					BHLHA9	0.0950631
ANKRD50	0.113094		OR8G2P	0.0814469					ENDOU	0.0950591
NUGGC	0.113071		TMEM235	0.0814445					SEMA5B	0.0950386
C11orf80	0.113058		CHN2	0.0814409					MTMR11	0.0950315
KBTBD3	0.113056		CPLX1	0.0814282					PAH	0.0950304
MIER1	0.113026		ASIC4	0.0814062					FTSJ3	0.095011
OTUB2	0.113025		ZHX2	0.0814008					RIPOR2	0.0949968
GPRC5C	0.113018		FAM135B	0.0813813					HAUS1	0.0949466
GLRX2	0.112983		CDHR3	0.0813528					KRBA1	0.0949311
GXYLT1	0.112972		ANXA9	0.0813489					HPGDS	0.0949229
AMN	0.112949		ATE1	0.0813469					PPFIBP1	0.0949171
OR2G2	0.112927		WDR97	0.0813073					CRIPAK	0.0949092
SCHIP1	0.112924		OR5B3	0.0812951					LOC283710	0.0949088
DKC1	0.112924		CPA4	0.0812883					PHF19	0.0949085
ANKRD20A3	0.112906		IQCF6	0.0812853					ENO4	0.094879
SLC25A14	0.112841		TIGD3	0.0812796					PARP14	0.094865
TAS2R41	0.112832		ZNF766	0.08126					SLC7A6OS	0.0948386
SYNM	0.11283		KIAA1147	0.0812455					ZNF471	0.0948215
TNFRSF9	0.112813		PDE1A	0.0812369					ZNF492	0.0948008
TSPAN16	0.112812		CT62	0.0812342					PRAMEF5	0.0947941
ASCL4	0.1128		RAB15	0.0812321					ATF7IP	0.094769
RAB39A	0.112798		CCDC112	0.0812102					RAB12	0.0947613
SLC6A3	0.112797		LEUTX	0.0812084					KCNE1	0.0947187
NUP210	0.112785		STAP1	0.0812042					ARRDC5	0.0947037
KIFC2	0.112776		GPIHBP1	0.0812012					ACTRT3	0.0946966
SLC25A47	0.112775		KIAA1024L	0.0811958					CCDC175	0.0946928
ACTR1A	0.112773		DMRT2	0.0811902					C5orf52	0.0946744
ACER1	0.11276		TSPAN33	0.0811868					SPPL3	0.0946298
FAM107B	0.112758		OR1J4	0.0811733					STK11	0.0946245
HIST1H3G	0.112742		EFCAB2	0.0811668					OCSTAMP	0.0946203
GGT6	0.112738		IL18R1	0.0811656					TRIM49	0.0946073
KRTAP19-1	0.112732		NDNF	0.0811586					OR6C6	0.0945752
EIF4A2	0.112724		TUSC1	0.0811554					DOCK1	0.0945673
RBM15	0.11272		CCDC62	0.0811524					NLRP14	0.0945565
SCRN2	0.112719		ART5	0.0811507					HIST1H1D	0.0945543
C15orf41	0.112718		INSR	0.0811506					ZNF728	0.0945443
STXBP5	0.112716		SH3PXD2B	0.0811477					ZDHHC5	0.0945163
ADK	0.112706		CDO1	0.0811438					DSC2	0.094513
ARRB1	0.1127		UBALD1	0.0811203					MMP27	0.0945104
HERC2	0.112671		OR2D3	0.081116					OLFML2B	0.0945009
LDLRAD2	0.112659		LOC100134391	0.0811133					ALDH3A1	0.0945007
LSM7	0.112651		RTL5	0.0811104					PCDHB7	0.0944952
CSF2RA	0.11262		CSN1S1	0.0811033					YTHDF2	0.0944787
ZWINT	0.112607		FAM90A26	0.0810866					EPB41	0.0944598
MDP1	0.112596		FBXW12	0.0810851					TM2D1	0.0944496
ANKAR	0.112596		RDH16	0.0810837					TRIM64	0.0944358
MRPL51	0.112592		BSG	0.0810828					PIP5KL1	0.0943867
GIMAP4	0.112589		GAL3ST1	0.0810711					DOCK11	0.0943825
OR8G5	0.112582		YJEFN3	0.081066					HECA	0.0943754
ADGRE3	0.112571		SKAP2	0.0810588					CBX2	0.0943527
B3GLCT	0.112564		KSR2	0.0810475					CCDC54	0.0943445
NSUN4	0.112556		SULT1A4	0.0810215					XCR1	0.0943294
KIR2DS2	0.112526		AWAT1	0.0810167					SCIN	0.0943255
C19orf66	0.112525		KCNK17	0.0810124					GCC2	0.0943102
ZNF888	0.112518		KEL	0.0810089					MCOLN1	0.0943083
GOLGA8K	0.112518		OR13C2	0.0809998					ZC3H18	0.0943062
TRIM77	0.112518		KLHL4	0.0809857					SMTNL1	0.0942967
IQCJ-SCHIP1	0.112518		SCG2	0.0809778					SORCS1	0.0942951
RNF103-CHMP3	0.112518		TMEM176B	0.0809713					OR2T29	0.0942785
RAB44	0.112515		OR51M1	0.0809692					OR1J1	0.0942633
RAP1GAP	0.112514		PAGE2	0.0809199					SERPINH1	0.0942612
KRTAP10-11	0.112483		RFXAP	0.0809089					SLC52A3	0.0942366
OXCT2	0.112467		ARL10	0.0809051					KLHL31	0.0942244
SEPT5	0.112466		FAM83H	0.0808792					JADE3	0.0942074
MVB12B	0.112464		UBE2QL1	0.0808664					ANO4	0.0941885
UNC5A	0.112459		TMEM121B	0.0808638					ATRNL1	0.0941878
FOXD1	0.112457		GJA10	0.0808629					SSC4D	0.0941857
SERINC5	0.112453		BCL2A1	0.0808572					KREMEN2	0.0941855
ZNF84	0.112429		LUC7L3	0.0808508					SLX1A	0.0941701
DPH3	0.112401		ABCA2	0.0808459					MMP9	0.0941579
MAP1LC3B2	0.112397		LMX1A	0.08084					EIF2AK3	0.0941426
ZBED9	0.112391		ZDHHC7	0.0808374					PITPNM3	0.0941366
PPARGC1A	0.11239		VENTX	0.0808305					OR2D2	0.0941213
HIST1H2AG	0.112373		ASAH2	0.0808202					IL25	0.0941191
ZFP28	0.112357		BDP1	0.080816					NEGR1	0.0940867
ADGRG4	0.112349		LIM2	0.0808107					TONSL	0.0940651
GPX7	0.112318		RGL3	0.0808086					SPIN3	0.0940641
TSPAN4	0.112309		GLB1L	0.0808015					TSC22D3	0.0940576
ADAMDEC1	0.1123		OAZ1	0.0808012					CDHR2	0.0940473
PATE2	0.112279		C16orf97	0.0807932					PCBP3	0.0940454
SMDT1	0.112273		OR5K4	0.080785					ADGRL2	0.094041
PPP1R21	0.112271		ULK3	0.0807802					SERINC5	0.0940398
CPLX1	0.112254		DEFB108B	0.0807798					NUMBL	0.0940387
SLC5A10	0.112254		FRAS1	0.0807791					PRRG3	0.0940187
STEAP1B	0.112252		SERPINA2	0.0807742					HIST1H3G	0.0939819
HPSE2	0.112234		SMIM26	0.0807721					CDK1	0.0939794
BRK1	0.112231		BCAS3	0.0807702					CRAT	0.0939525
BOLA1	0.112229		FAM107B	0.0807694					RPS4Y1	0.0939468
HYKK	0.112221		LOC100132874	0.0807569					NCR3LG1	0.0939352
KLF15	0.112207		KHDRBS2	0.0807441					DEFB135	0.0939326
TATDN3	0.112202		GKAP1	0.0807318					CDC14C	0.0939318
GINS2	0.112196		ERICH6	0.0807243					THADA	0.0939285
GP6	0.112189		GOLGA8N	0.0807157					LOC440292	0.0939233
TRIM49C	0.112181		PEA15	0.0807001					TCP10L	0.0939103
SHE	0.112172		PLAC9	0.0806946					RNF20	0.0939065
PCDHA6	0.112164		TMPRSS12	0.0806914					MPZL3	0.0939007
BORCS5	0.112161		SLC5A10	0.0806891					FADD	0.0938884
HES7	0.112159		NRDC	0.080687					ERBB4	0.0938837
PRSS50	0.112146		CHD7	0.0806619					DUXA	0.0938818
NEK5	0.112144		MPZ	0.080655					GVQW3	0.0938498
BMX	0.112139		FBXO25	0.0806512					CPNE8	0.0938475
EXD1	0.112132		DUSP16	0.0806414					CTRB1	0.0938474
ZDHHC17	0.112118		NGFR	0.0806363					HCFC1	0.0938361
TMIGD1	0.112106		MYBPC2	0.080634					FAM43B	0.093819
SNAI2	0.112088		SERPINE3	0.0806187					MADD	0.0938159
ZNF341	0.112057		CLEC2A	0.0805912					SHISA7	0.0938044
SPOCK3	0.11199		SLX4	0.0805808					C9orf147	0.0938043
OR52N2	0.111976		DEFB105B	0.0805711					S100G	0.0938009
CRYBG1	0.111974		VPS26A	0.0805479					GABPA	0.0937968
OR4D1	0.111961		PXDC1	0.0805479					SPEF2	0.0937678
SAMD9L	0.111956		BCL2L10	0.0805262					DAAM1	0.0937498
PLA2G6	0.111952		CHD9	0.0804952					SRSF9	0.0937423
RIPOR3	0.11193		MCF2L	0.0804786					CERS3	0.093737
MAP3K7CL	0.111911		FRS3	0.0804651					MARS2	0.0937356
GLT6D1	0.111903		HDLBP	0.0804552					HIST1H2BI	0.0937238
VKORC1	0.111885		CHRNA10	0.0804257					MEF2A	0.0936977
SLC38A4	0.111883		UEVLD	0.08042					TYMP	0.0936925
POFUT1	0.111876		TMEM184A	0.0803972					PLEK2	0.0936894
RHOH	0.111866		ARHGAP32	0.0803749					C3orf18	0.0936607
EML1	0.111844		SATB2	0.0803704					GSTCD	0.0936364
RXFP1	0.111839		TESPA1	0.0803539					FNDC9	0.0936218
THBD	0.111824		KMT2D	0.0803525					SUPT5H	0.0936139
KLK9	0.111823		HLF	0.0803236					DISP3	0.0935938
FBXO10	0.111819		ZNF664	0.0803116					MSRB1	0.0935651
CYTL1	0.11181		OR4K17	0.0803079					ALG11	0.0935573
AMOT	0.111803		ZNF624	0.0803055					CLLU1OS	0.0935567
VGLL1	0.111797		NKD2	0.0803055					SAMD7	0.0935567
TOX	0.111788		SH2D2A	0.0802955					CYP27C1	0.0934867
TC2N	0.111783		PLCL1	0.0802939					CBS	0.0934677
SFTPA1	0.111782		VIP	0.0802877					LCN6	0.0934519
OR4F21	0.111756		IL2RB	0.0802839					PIM1	0.0934283
SLC1A4	0.111744		EXD3	0.0802671					USB1	0.0933954
SHISA6	0.111725		SFT2D3	0.0802622					NUDT22	0.0933591
KIAA0513	0.111722		ATF6	0.0802578					IGFBP3	0.0933522
HCN3	0.111715		OR1N1	0.080247					NXPH2	0.0933447
C1orf195	0.111711		KRTAP19-7	0.0802406					OR5L2	0.0933371
RPA4	0.111707		COL4A4	0.0802341					ASPM	0.0932984
COL11A1	0.111706		LMOD1	0.0802202					WDR72	0.0932979
KIR2DL2	0.1117		ADGRV1	0.0802089					C4orf46	0.0932766
KAT6B	0.1117		ZNF275	0.0802011					GPR161	0.0932481
FAM117B	0.111679		ZNF530	0.0801988					ADH6	0.0932407
OR4F5	0.11167		G0S2	0.0801648					HOXA9	0.093234
ZMAT5	0.111662		KRTAP21-2	0.080162					KLRG2	0.0932288
PRF1	0.111653		FAM76A	0.0801532					PIGV	0.0932197
RPL30	0.111642		SERGEF	0.0801503					GBGT1	0.0932182
FCER1G	0.111631		LETM1	0.0801492					CCL5	0.0932004
FCRL5	0.111613		RNF149	0.0801472					GPR171	0.0931985
NARF	0.111609		MANSC4	0.0801356					C3orf84	0.0931952
RBMY1C	0.111601		DZANK1	0.0801353					RBAK	0.0931831
PRSS56	0.111599		MAGEE2	0.0801323					ARCN1	0.0931742
COL6A6	0.111596		PCDHGA11	0.0801242					RITA1	0.0931695
TTL	0.111559		USP49	0.0801182					CCDC185	0.0931645
MYH9	0.111558		SYDE2	0.0801165					PRH2	0.0931577
COG2	0.111532		PIGF	0.0801056					G6PD	0.0931452
SLC7A7	0.111526		WNK2	0.0801012					SPRY4	0.0931324
NUDT10	0.111525		MGAT5	0.0800987					COA3	0.093127
PABPN1L	0.11152		OCLN	0.0800928					OR8D2	0.0931093
CCDC169	0.111509		NPHS2	0.0800905					EBPL	0.0931016
RBMY1F	0.111497		CTSS	0.0800863					MTFR1L	0.0930879
OR6C68	0.111482		GALP	0.0800819					CYP2U1	0.0930769
RBM20	0.11147		LYPLAL1	0.0800778					GPC1	0.0930734
THAP12	0.111452		LOC400499	0.0800767					GPC4	0.0930697
ARSH	0.111446		HSD11B2	0.0800766					DDIT3	0.0930636
ZNF570	0.111444		NPSA	0.0800595					DUSP19	0.0930635
KRTAP10-6	0.11143		TMEM255B	0.0800582					RPL12	0.0930596
CHKB	0.111405		HIST2H3D	0.0800367					HRAS	0.0930453
ZNF740	0.111391		NPHP3	0.0800355					ABCG2	0.0930439
TAAR9	0.111381		HKDC1	0.0800251					RFX2	0.093016
SERP1	0.111366		TCEANC	0.0799978					C4orf48	0.0929918
TUBE1	0.111358		STARD6	0.0799791					TMEM19	0.0929911
USP17L12	0.111352		SAAL1	0.0799762					RCC1	0.0929888
ELF5	0.111346		MEFV	0.0799566					SZRD1	0.0929713
PRSS33	0.111328		COG3	0.0799493					SRC	0.0929629
EXOC7	0.111324		SATL1	0.0799321					VXN	0.0929377
GCSH	0.111322		UBE2E2	0.0799217					CT45A1	0.0929311
DOK7	0.111321		EPCAM	0.079918					OR5M3	0.0929227
KPRP	0.11132		SNX22	0.0798674					ARHGAP6	0.092918
CCDC113	0.111301		ALX3	0.0798574					FCRL1	0.092909
BMP5	0.111276		TRIB1	0.0798521					TMPRSS11B	0.092905
KEL	0.111265		RBKS	0.0798511					DNAJC28	0.0929046
TESK1	0.11126		OR5AN1	0.0798471					SDCBP2	0.0928871
METTL23	0.111255		BPGM	0.0798434					AKR1B1	0.092881
DKK2	0.111247		SLC30A10	0.0798347					NACC2	0.0928747
DPH3P1	0.111215		PID1	0.0798343					FGFR1OP2	0.0928675
CMC2	0.111191		TFDP3	0.0798201					GGT2	0.0928661
C16orf47	0.111183		AIF1L	0.0797953					SPINT4	0.0928637
OR4A15	0.111148		FTCDNL1	0.0797899					RBP2	0.0928387
GSTZ1	0.11114		TMEM88	0.0797842					GLP2R	0.0927671
OR6S1	0.111108		RBM45	0.0797742					C15orf39	0.0927616
TMEM215	0.1111		FXYD7	0.079772					GLT6D1	0.0927575
IQCN	0.111096		RETN	0.0797687					GIF	0.0927549
CLDND2	0.111086		CYP4A22	0.0797653					WDHD1	0.092733
AMY1A	0.111084		CYP3A43	0.0797591					NRDE2	0.0927163
CCL13	0.111084		SFTPD	0.0797585					ERI3	0.092708
ARF4	0.111071		FNDC3A	0.0797499					GRIFIN	0.0927042
TMEM131	0.111062		IFNL1	0.0797367					SPINK6	0.0926916
TACO1	0.111048		KRTAP5-5	0.0797353					SPATA13	0.0926864
GABRD	0.111012		CBLC	0.0797302					ZNF792	0.0926766
LILRA1	0.110986		POLK	0.0797167					ANTXRL	0.0926654
PTPN5	0.11098		CLEC14A	0.0797109					CXCL3	0.0926649
TFCP2L1	0.110966		DEFB134	0.0797023					TRPM1	0.0926605
TMSB4X	0.110935		MON2	0.0796969					TIGD7	0.092634
C7orf57	0.11091		ZNF433	0.07969					RAD52	0.0926208
SYT2	0.110908		HIST3H2BB	0.0796874					AKAP6	0.0926114
PPP2R2C	0.110889		AK8	0.0796719					OR1F12	0.0925938
PRB1	0.110885		KRT17	0.0796476					CAD	0.0925725
TRPM2	0.110881		ADAM20	0.0796472					KHDC1L	0.0925698
CHRNA7	0.110879		MAGEA5	0.0796385					HAND1	0.0925425
LYG1	0.110875		USP44	0.0796193					HEBP1	0.092539
TGM6	0.110871		PIWIL3	0.0796178					LOC100132202	0.0925384
LOC283710	0.110851		AFAP1L2	0.0796067					LOC644090	0.0925154
ZNF806	0.110802		RNF216	0.079604					MAGEH1	0.0925035
MYMK	0.110787		POLE4	0.0796024					OR2T27	0.0925014
OR2H2	0.110786		DUSP27	0.0795963					HORMAD2	0.0924853
CDH24	0.110785		ZNF10	0.0795953					DNAH3	0.0924706
TNP1	0.110758		HPSE2	0.0795947					ITGA1	0.0924679
ACTL6A	0.110751		SYCE1L	0.0795928					HRASLS5	0.0924675
ZNF292	0.110747		PIGW	0.0795927					ABLIM3	0.0924524
RGS19	0.110746		UBTFL1	0.0795898					SULT1B1	0.0924508
PRR20E	0.110744		TTC24	0.0795889					TMEM106C	0.0924467
SEC13	0.11073		SPATA4	0.0795846					VAX1	0.0924412
SPNS1	0.110708		DCBLD1	0.0795785					ZNF394	0.0924353
RSU1	0.110707		USP20	0.0795646					IGFBP5	0.0924279
CD164L2	0.110705		ZNF599	0.0795537					KIF4B	0.0924183
GNE	0.110696		EFCAB6	0.0795502					SFRP2	0.0924028
OR2AG1	0.110689		CAP2	0.079543					HLA-DMB	0.0924014
HIGD2A	0.110679		AGBL1	0.0795247					GJA9	0.0923717
CACNA1G	0.110679		HES5	0.0795244					OR10K1	0.0923705
TSPYL2	0.110678		EEF2K	0.0795243					C1orf141	0.0923583
CENPK	0.110643		BCAS2	0.0795054					MAGED2	0.0923556
NIPSNAP3B	0.110631		TDRP	0.0794838					BNIPL	0.0923554
C17orf64	0.110624		ITIH2	0.079483					ABHD5	0.0922876
HMGCS2	0.110618		CFAP99	0.0794746					OR4F4	0.0922813
DDX5	0.11061		TXNRD3	0.0794666					PCDHA9	0.0922728
RORB	0.110602		COL9A2	0.0794559					RNF220	0.0922677
OR5M10	0.110597		TAS2R3	0.079452					EFCAB6	0.0922395
DAOA	0.110575		HIGD2A	0.0794472					PLA2G2A	0.0922248
NLRP12	0.110574		HIST1H2AG	0.0794471					FGF23	0.0922242
BEST1	0.11057		ZNF385C	0.0794459					BPY2C	0.0922219
C17orf112	0.110553		USP17L30	0.0794441					CTAGE8	0.0921985
CHD7	0.110539		HIST1H1T	0.0794425					OR6T1	0.0921904
CFB	0.110534		SYNDIG1	0.0794347					PAIP2	0.0921864
CTXN2	0.110505		ATP1A3	0.0794276					SLC25A42	0.092171
KIAA1211	0.110468		KIAA1671	0.0794209					RLN1	0.0921587
MGST3	0.110462		TSPAN8	0.07942					SYMPK	0.0921526
FGF5	0.110462		SIGLEC5	0.0794161					EDAR	0.092148
DYNC2H1	0.110456		SPOCK3	0.0793987					SLC25A19	0.0921456
TTC16	0.11045		PCDH11Y	0.0793705					FAM24A	0.0921253
PF4V1	0.110447		SUZ12	0.0793682					OR11G2	0.0921202
ZNF846	0.110442		CATSPER3	0.0793559					IFNA1	0.0921188
LPAR6	0.110437		AP3B1	0.0792984					TFEB	0.0921175
TEX13D	0.11043		PRAMEF12	0.0792917					SWSAP1	0.0920975
TTC21A	0.110417		LSAMP	0.0792826					GTSE1	0.0920957
CTCFL	0.110408		KCNU1	0.0792718					BTF3	0.0920841
TDRD1	0.110332		ANKRD40	0.0792657					AQP12A	0.0920708
CD40	0.11032		KLF8	0.0792649					NIT2	0.0920614
ATG7	0.11029		DAZ2	0.0792535					SCD	0.0920513
LOC653513	0.110279		PNCK	0.0792518					NTN5	0.0920414
PRDM7	0.110273		SIDT1	0.0792499					IGFLR1	0.0920389
AP4B1	0.110265		OR10W1	0.0792494					ZBED3	0.0920241
ZBTB11	0.110246		CRYL1	0.0792471					NFE4	0.0920205
TCEAL4	0.110236		ITIH6	0.0792303					TEAD2	0.0920203
ARNTL	0.110227		SNTG1	0.0792244					SMIM12	0.0920138
GABRA2	0.110224		BTBD19	0.07922					SDR9C7	0.0920136
OR4N2	0.110169		TSR3	0.0792157					SLC6A3	0.0920047
TMEM232	0.110167		DEFB106B	0.079215					TTLL8	0.0919897
TERF1	0.110157		BTNL8	0.0792104					ZSCAN16	0.0919845
LIPK	0.110155		PIF1	0.0792018					ORM2	0.0919516
ZNF227	0.110154		TPSB2	0.0792013					IL1R1	0.0918997
ZNF251	0.110147		B4GALNT2	0.0791987					ATG16L2	0.0918968
EIF2AK4	0.11014		GAGE12D	0.0791947					AGR2	0.0918535
ANOS1	0.110136		ARHGAP42	0.0791947					CLDN17	0.0918383
C11orf42	0.110135		CXorf58	0.0791859					PCDHGC4	0.0918021
NEXMIF	0.110133		PALM2	0.0791849					DMRTA1	0.0918
KCNK15	0.11013		SGPP2	0.0791698					CAV3	0.0917978
NDUFB1	0.110101		FOXQ1	0.0791671					TNFAIP8L2	0.0917855
PLCXD1	0.110098		LINGO1	0.0791662					GGACT	0.0917821
IL31RA	0.110079		KIAA1755	0.0791029					NHLRC1	0.0917568
ROBO3	0.110058		OLA1	0.0790967					C7orf66	0.0917309
DIO3	0.110055		ATCAY	0.0790961					ADGRE2	0.0917161
KCNMA1	0.110052		SLC18B1	0.0790891					ATL3	0.0917067
SLC35G1	0.110038		RINL	0.0790873					ZNF628	0.0916998
CALML6	0.110031		HSPB6	0.0790792					CNOT2	0.0916982
CFHR1	0.110026		ZNF521	0.0790769					MAN1C1	0.091671
FAM78A	0.11002		LAMA5	0.0790718					ROGDI	0.0916706
SLC26A5	0.110009		FAM163B	0.0790694					KISS1R	0.0916565
PRKD1	0.109983		GPR33	0.0790496					MCCC1	0.0916493
BATF	0.109979		EMB	0.0790402					OR52L1	0.0916477
FADS6	0.109973		SLC51A	0.0790352					DEFB114	0.091607
DPY30	0.10995		GDAP1	0.0790339					FAAH	0.0916052
ETDB	0.109947		WDFY2	0.0790194					NMT2	0.0916051
MYCNOS	0.109945		ADORA3	0.0790078					ARHGEF9	0.0916022
REEP1	0.109938		DDX53	0.0790068					PRADC1	0.0915891
BOD1L2	0.109924		NYAP2	0.0789985					PHKG2	0.0915634
ACTRT3	0.109887		TMUB1	0.0789937					OR52B6	0.0915432
LRRC63	0.10988		MRPL38	0.0789873					MIGA2	0.0915426
GCNT2	0.109878		EPHA10	0.0789841					ZNF479	0.091542
SVOPL	0.109863		CTAG1B	0.0789787					OR2T33	0.0915372
ABHD12	0.109824		C17orf75	0.0789378					IZUMO1R	0.091528
WIPF2	0.109823		FGF6	0.0789233					ADO	0.0915159
RNASE8	0.109821		EPS8L2	0.0789223					LECT2	0.0915123
FAM86B2	0.109819		LEFTY1	0.078915					KRTAP8-1	0.0915076
AFAP1L1	0.109816		ADH4	0.0789138					NPIPB12	0.0915014
CD99	0.109807		RHBDL3	0.0788956					C1QL3	0.0914968
RAB3C	0.109804		LYZL2	0.0788888					CCDC173	0.0914889
MAFF	0.1098		LENG9	0.0788579					EMB	0.0914823
GIPC2	0.109799		ZNF850	0.0788568					AFTPH	0.0914525
DPYD	0.109789		TFAP4	0.0788382					CDY2A	0.0914416
SMPD1	0.109787		SMG9	0.0788285					TMEM163	0.0914371
SCIMP	0.109773		VTI1B	0.0788228					RGPD5	0.09142
ANKS3	0.109762		NOXRED1	0.0788223					PRAMEF7	0.0914027
ITGB5	0.10976		ENTPD4	0.0788206					RBPJL	0.0913895
GNB4	0.109756		OR56A4	0.0788128					ZNF850	0.0913854
SPINK14	0.109755		GTF3C5	0.0788082					ASIC4	0.0913801
PGD	0.109742		CKM	0.0788057					BTBD19	0.0913792
CLDN20	0.109735		APBA1	0.0788014					LOC389602	0.0913587
DERL3	0.109729		ITFG2	0.0787907					CSPG4	0.0913531
BCL6B	0.109726		RPRM	0.0787735					MATK	0.0913413
OR5AC2	0.109725		PKDCC	0.0787732					CCND1	0.0913295
IQCM	0.109715		ZNF616	0.0787729					SASS6	0.0913293
GP1BB	0.109694		SYNDIG1L	0.0787724					LAMTOR4	0.0913144
IMMP1L	0.109675		GNGT1	0.0787688					TAS1R1	0.0913063
IGLON5	0.109651		SYAP1	0.078764					PTPRE	0.0912992
TLDC2	0.109648		SBK2	0.0787402					MOG	0.0912906
ZP2	0.109638		ZFP92	0.0787399					FAM199X	0.0912807
AVIL	0.109636		RNF32	0.0787346					MOCS2	0.0912719
BAHCC1	0.109628		KRT3	0.0787172					SFRP5	0.0912707
CDRT1	0.109618		SETBP1	0.0787151					SDHAF3	0.0912706
WFIKKN2	0.109603		APOD	0.0787126					ZNF543	0.0912547
CYB5R2	0.109598		ELOA2	0.0787061					GATA3	0.0912337
SLC7A13	0.109584		NCAM1	0.0787011					KRBOX1	0.0912249
OR13G1	0.109573		APOBR	0.0786916					IFNW1	0.091222
PRAMEF5	0.10951		TDRD10	0.0786877					OR14A2	0.0912216
SMCO3	0.109497		UACA	0.0786836					METTL16	0.0912138
SLC22A25	0.109491		COLQ	0.0786777					PPM1N	0.0912089
ASB5	0.109389		BRINP3	0.0786732					NPNT	0.0911972
F8A2	0.109377		LRRC37B	0.078673					PGA4	0.0911962
HHLA3	0.109366		B4GALT2	0.078667					FOXB2	0.0911619
PLCL2	0.109362		MAOA	0.0786649					C11orf94	0.0911501
OR2A5	0.10935		NCR1	0.0786629					NLGN4X	0.0911456
C10orf55	0.109338		HHAT	0.0786625					OR52A1	0.0911165
KRTAP5-1	0.109322		ME1	0.0786116					FAM124A	0.0911132
OR56A3	0.109322		ZNHIT2	0.0786032					LEMD1	0.0911113
ADCY10	0.109322		EPDR1	0.0785865					LMO7DN	0.0911107
FAM69A	0.109299		MOSMO	0.0785861					ARL17A	0.091087
TMED8	0.109281		ZNF585A	0.0785853					TAS2R41	0.0910807
ADPGK	0.109277		ANK3	0.0785823					LRRK1	0.0910617
PHPT1	0.109256		APPL2	0.0785777					ANP32C	0.0910458
GNPDA1	0.109245		HMX2	0.078574					FBXO3	0.0910208
SERPINA2	0.109243		NFIC	0.0785683					ZNF860	0.0910008
C3orf84	0.109234		C2CD4A	0.0785647					LRRC9	0.0909793
KLHL38	0.109231		SPAG16	0.078557					WNT10A	0.0909746
GPR160	0.109208		VIT	0.0785542					ELOA3B	0.0909698
KCNMB2	0.109201		LIMD1	0.0785484					CNTNAP2	0.0909678
OTULINL	0.109173		PKDREJ	0.0785454					COLQ	0.0909515
SELENOK	0.10917		DOCK10	0.0785437					PDE4D	0.0909277
KIAA1143	0.109169		CGB5	0.0785391					RGS20	0.090918
RNF113B	0.109164		WDR90	0.078536					FER1L5	0.0908935
CCDC28B	0.109154		DDX42	0.0785289					GOLPH3L	0.0908716
DOCK11	0.109139		COL6A6	0.0785251					LARGE1	0.0908703
MPP6	0.109135		ACKR3	0.0785238					PPP1R12B	0.0908551
CFAP61	0.109093		RHBG	0.0785228					MPDU1	0.0908535
HIST1H2AM	0.109086		EXTL3	0.0785174					ZNF433	0.0908534
NSUN5	0.109075		OR51Q1	0.078516					AP1M2	0.0908504
CCDC189	0.109051		GCN1	0.0785087					POTEE	0.0908485
C2orf78	0.109048		SLC25A45	0.0784997					MGAT5B	0.0908473
AFMID	0.109043		TMPRSS11E	0.0784965					BIVM	0.0908417
LILRA6	0.109031		TLR6	0.0784887					DOK7	0.0908233
CST1	0.109021		PACRGL	0.0784813					SCGB2A1	0.0908029
TBC1D28	0.109018		C19orf84	0.07848					IDI2	0.0907809
CFAP47	0.109018		ELFN1	0.0784729					CMTM1	0.0907641
DCHS2	0.108994		THRSP	0.0784708					NNMT	0.0907452
MRPS35	0.108986		SCML2	0.0784558					ZNF385D	0.0907401
POLD1	0.10896		DDTL	0.0784379					TP53I11	0.0907342
PDK3	0.10895		DPPA3	0.0784343					NCALD	0.0907223
MAPK4	0.10894		SNX27	0.0784273					VSTM5	0.0907107
GLP2R	0.108926		ZNF180	0.0784027					COMMD7	0.090688
ACOT9	0.108921		IL20RA	0.0784004					KRTAP20-1	0.090677
FAM162A	0.108921		GDPD4	0.0783999					SLC2A12	0.0906327
ST6GALNAC5	0.108914		PIH1D3	0.0783933					OR10G9	0.0906235
HOXA10	0.108891		ESX1	0.0783896					SENP1	0.0906231
AMMECR1L	0.10888		OR12D1	0.0783771					ISCU	0.0906204
OR5B21	0.108868		ZNF595	0.07836					MYB	0.0905836
CBX5	0.108855		PLEKHA1	0.078353					TRIL	0.0905797
LOXL1	0.108853		ASB14	0.0783521					CNPY4	0.0905431
HSF5	0.108853		PELO	0.0783511					SULT1C3	0.0905317
SUN3	0.108853		PKNOX1	0.078336					MTNR1A	0.0905162
MED27	0.108822		OR52R1	0.0783353					CD55	0.0904973
RNASE1	0.108818		LRRN2	0.0783346					APOBEC3F	0.090481
DOK3	0.108809		IL20	0.0783298					NKAIN2	0.0904684
TRAPPC11	0.108772		RPA4	0.0783277					CLEC20A	0.0904671
RHOG	0.108766		UGT2B7	0.0783153					DLEU7	0.0904589
VCX3A	0.108758		CYSLTR2	0.0783043					SIT1	0.090456
MAP7D2	0.108751		TOX	0.0782993					COL18A1	0.090441
SLC38A9	0.10872		CSH1	0.0782957					GORASP2	0.0904227
STPG4	0.108712		ALPK2	0.0782936					TSPAN33	0.0904157
LTF	0.108706		DEGS2	0.0782921					STAC2	0.0904116
RNF212B	0.108685		IFNA10	0.0782878					UBL7	0.0904063
KLHL22	0.108678		TRIM51	0.0782845					GIMAP6	0.0904011
PSMB11	0.108677		ABCC12	0.0782826					PLCZ1	0.0903731
PDHX	0.108673		RPL28	0.0782588					NRN1	0.0903544
CFDP1	0.10867		FGD2	0.0782462					OR2J1	0.0903505
ZNF679	0.108661		OR2B11	0.0782408					TBX15	0.0903306
SWI5	0.108659		ARHGAP31	0.0782405					GPRC5C	0.0903258
ANKRD66	0.10864		MYCBPAP	0.0782389					GALNT15	0.0903068
PAPSS1	0.108626		NUTM2D	0.0782153					TNFAIP8L3	0.0903065
MARCH10	0.108599		PXDNL	0.0782125					SAP130	0.090292
ZNF503	0.108557		FGB	0.0782049					CCNL1	0.0902844
ATP8	0.108542		CWC25	0.0782003					ISOC2	0.0902807
OR5W2	0.108541		RESP18	0.0781996					DRC3	0.090205
GEMIN7	0.108541		NDUFB9	0.0781989					FHL3	0.0901757
MTHFD1L	0.108533		RHOXF2B	0.0781937					RBM12	0.0901717
IGSF9B	0.108523		GPBP1	0.0781529					USP17L11	0.0901706
IPP	0.108511		XKR9	0.0781362					RER1	0.0901649
MDGA2	0.10851		LRRC14B	0.0781284					LENG9	0.0901537
SKOR2	0.1085		SMIM20	0.0781184					LRP4	0.0901411
MFHAS1	0.108499		CBWD6	0.0781165					ZNF131	0.0901336
INHBE	0.108494		TENT5D	0.0781058					KLHL33	0.0901214
CHRNA1	0.108489		TARM1	0.0780892					DIP2B	0.0901159
IL21R	0.108474		LIMD2	0.0780841					DNAJC17	0.0901135
SH2B3	0.108464		ZNF233	0.07808					ATP2B3	0.0900992
MEIKIN	0.108461		CCDC136	0.0780772					ZNF408	0.0900825
MORN2	0.108421		GTF2I	0.0780759					ATP6	0.0900819
PCDH15	0.108379		USP42	0.0780741					AMER1	0.090068
HIST1H4A	0.10837		OR2T35	0.0780682					GCG	0.0900461
KRTAP13-4	0.108363		DHX34	0.0780673					ARID3C	0.0900289
C7orf25	0.108354		OR13J1	0.0780634					WWC1	0.0900216
MRGBP	0.10834		NCF4	0.0780554					SPSB3	0.0900208
TMEM101	0.108333		PRKG1	0.0780133					PTPN5	0.0900202
HIST1H2AD	0.108324		AGER	0.0780127					AMER2	0.0900101
RASL12	0.108321		SLC4A9	0.0779991					SDAD1	0.0899868
IGSF22	0.108316		PITX1	0.0779885					PIGL	0.0899768
BHLHB9	0.108308		RERGL	0.0779848					TNMD	0.0899766
SERF1A	0.108302		KIAA1210	0.077984					TP53TG3D	0.0899645
A4GALT	0.108291		DDX50	0.0779741					GAR1	0.0899633
PI16	0.108284		KCNAB1	0.0779698					DIS3L	0.0899627
PLEKHH1	0.108284		INHBA	0.0779656					GDF5OS	0.089917
TCERG1L	0.108282		PROX2	0.0779635					OR11H12	0.0899164
RETNLB	0.10827		VPS45	0.0779618					ARSF	0.0899019
SFMBT2	0.10826		ZNF343	0.0779599					ZNF540	0.089882
RTN3	0.108252		P2RY1	0.0779548					TUBA8	0.0898768
MAJIN	0.108249		ANO5	0.0779511					APOBEC3D	0.0898252
P2RY12	0.108247		TYSND1	0.077944					HECTD2	0.0898226
SLC49A3	0.108229		UBASH3A	0.0779388					FMR1NB	0.0898095
AKT2	0.10822		ZDHHC5	0.0779308					FUT2	0.0897975
FAAP24	0.108219		PRAMEF9	0.0779141					KAT6A	0.0897956
GJA5	0.10821		ACTL8	0.0778941					FRG2C	0.0897931
DCDC2	0.108193		TIGD5	0.077889					JDP2	0.0897399
IL18BP	0.108185		PLEKHG4B	0.0778878					FAM229A	0.0897383
ACADL	0.108184		TMEM211	0.0778793					XKRY2	0.0897082
LMF1	0.108161		RERG	0.0778728					EMP2	0.0897054
PIGU	0.108137		PIDD1	0.077865					IL17RA	0.0897005
HSFX2	0.108121		TTC39B	0.0778626					NOTCH1	0.0896953
CNR1	0.108114		FBRS	0.0778038					NBEAL2	0.0896874
DSCC1	0.108112		KCNK4	0.0777912					KLHL36	0.0896755
TMEM107	0.108083		C6orf163	0.0777858					ABCA8	0.0896699
VRK3	0.108073		TMEM240	0.0777764					PPP1R2B	0.0896689
CLCN2	0.108073		RNF165	0.0777706					AMZ2	0.0896646
GPR75-ASB3	0.108071		KRT83	0.0777702					HMGCLL1	0.0896461
DLX5	0.108054		CCDC177	0.0777476					TMEM104	0.0896378
BANF2	0.108051		LMO7DN	0.0777253					IGF2	0.0896261
XKRX	0.108038		OR5L1	0.0777154					FKBP6	0.0896189
SHISA5	0.108024		PGA3	0.0777028					CHP2	0.0896102
RAE1	0.10802		ZNF654	0.0776956					PTF1A	0.0895932
SHOC2	0.108012		C11orf40	0.0776828					NXPH1	0.0895824
ABCG4	0.108006		EXOC3L4	0.0776743					ACCS	0.0895487
ASB6	0.107998		OSCP1	0.0776709					GFRA2	0.0895305
MCCD1	0.107998		SETD4	0.0776666					RNF175	0.0894909
KCNE2	0.107944		OR2T3	0.077659					SH3GLB2	0.0894855
NPY1R	0.107927		PSG2	0.0776444					VPS4A	0.0894757
PTCRA	0.107924		ANOS1	0.077637					RLIM	0.0894499
APOPT1	0.107922		NPC1	0.0775936					PPM1J	0.0894386
GALR1	0.107872		TRIM14	0.0775853					PHTF1	0.0894369
FBXW10	0.107857		ESR2	0.077585					SPRYD3	0.0894223
ITIH4	0.107845		DRD3	0.0775836					POU4F3	0.089416
TOPAZ1	0.10784		PSG7	0.0775702					FRS3	0.0894111
RNF43	0.107831		LRRC9	0.0775566					CEP85L	0.0893739
HOXD11	0.107825		FANCM	0.0775522					EIF4E1B	0.0893681
NECAB2	0.107824		RASL11A	0.0775409					HBG2	0.0893573
MTCP1	0.107807		CSTF2T	0.0775387					CDH8	0.0893556
SLMAP	0.107795		OR5M3	0.0775379					CD48	0.0893538
SLC16A12	0.107774		CNTNAP3B	0.0775271					TAF1L	0.0893474
PCDHAC2	0.107769		LOC100130449	0.0775269					CHMP5	0.0893302
OR6K2	0.107757		CYB561D2	0.0775211					TIMM10B	0.0893286
COQ4	0.107744		PARP10	0.0775206					XAGE3	0.0893214
PAFAH1B3	0.107742		DLST	0.0775206					SLC35F2	0.0893179
NR2C2AP	0.107738		GOLGA6L2	0.0774946					FOXI3	0.0893076
LOC403312	0.107718		PTDSS2	0.0774893					ATXN7L2	0.0892962
ANKRD35	0.107715		ATP6V0A4	0.0774836					KRTAP10-2	0.0892668
C9orf62	0.107706		C2orf48	0.0774835					LYZL1	0.0892607
DAZL	0.107694		NACA2	0.0774766					OR8U8	0.0892495
TMEM134	0.107687		IGFL4	0.077452					CLGN	0.0892339
CAPN10	0.107682		MIER3	0.0774515					KRTAP12-3	0.0891884
POU1F1	0.107669		CCDC32	0.0774497					SSX7	0.0891787
RNF112	0.107664		SLC44A5	0.0774491					IRGM	0.0891428
PCGF6	0.107661		ADH1C	0.0774484					KCNH1	0.0891416
ERMN	0.10766		PLSCR5	0.0774242					SBDS	0.0891215
UNC45A	0.107658		DNAH2	0.0774175					XKR3	0.0891198
IRS2	0.107658		GRAMD4	0.0774084					CBWD6	0.0890855
NBPF10	0.107652		FREM3	0.0773893					DENND3	0.0890838
PGBD1	0.107637		THEMIS	0.0773886					ZBTB21	0.0890739
TNFRSF13C	0.107607		KIF13A	0.0773885					SOHLH2	0.089073
CT83	0.107601		KCNA1	0.0773527					TAS2R19	0.0890658
TRIM4	0.107592		LOC389602	0.077351					OR2A14	0.0890649
ZNF74	0.107592		DNAJB7	0.0773503					CHMP4B	0.0890409
THSD7B	0.10759		ADCYAP1R1	0.0773475					KRTAP9-3	0.0890354
ELF2	0.107581		LILRB5	0.0773369					LGALS2	0.0889531
ZNF331	0.107575		PLOD1	0.077335					MMS22L	0.0889354
GAGE7	0.10754		CABP2	0.0773336					MARCH10	0.0889184
GPRC5A	0.107508		ACTL7B	0.0773334					F8A2	0.0889141
BEND2	0.1075		ANKRD27	0.0773277					CHST9	0.0889029
PSMD13	0.107495		SLC39A7	0.0773222					FAM231AP	0.0889025
AP1S2	0.107494		HMGN5	0.0772729					SCD5	0.0888948
ZNF736	0.107475		ST3GAL1	0.0772606					APOA1	0.0888937
CFAP77	0.107472		SH3KBP1	0.0772366					ALAS2	0.0888804
BOLL	0.10747		MARCH8	0.0772298					GAGE2C	0.0888491
CENPA	0.107467		RDX	0.077227					BECN2	0.0888303
ELOA2	0.107461		ST8SIA4	0.0772129					C2orf80	0.0888128
TM6SF1	0.107458		MUM1L1	0.0772091					MLXIP	0.0887941
THTPA	0.107457		XPNPEP2	0.0772088					RMI2	0.0887869
ENOX2	0.107431		ATP6V1E2	0.0772058					RHOJ	0.0887707
SPANXA2	0.10743		ANTXR2	0.0771994					CC2D1A	0.0887687
CLEC4A	0.107408		SPZ1	0.0771846					SCGB1C2	0.0887621
MYBPHL	0.107403		KRTAP6-2	0.0771753					B4GALNT3	0.0887526
OR52I1	0.1074		TET2	0.0771733					OR10AC1	0.0886941
HIST2H2AC	0.107389		SYT2	0.0771561					PKD1	0.0886817
CPQ	0.107382		C2orf16	0.0771496					PET117	0.0886669
PGM5	0.107375		WNT7A	0.0771482					HBD	0.0886637
PEX12	0.107375		OR1C1	0.077132					MEI1	0.0886545
MECR	0.107373		SPATA17	0.0771198					EPCAM	0.0886486
ZNF671	0.107371		KCNK10	0.0771119					DDX56	0.088635
ZP1	0.107361		SMPDL3B	0.0771074					ZDHHC8	0.0886284
HCRTR1	0.107338		PRR36	0.0771037					GPATCH2L	0.0885905
PIGQ	0.107323		HGF	0.0770892					FAM50B	0.0885566
IFNA8	0.107322		ANGPTL6	0.0770832					NPSA	0.0885179
IL18RAP	0.10732		ADGRD2	0.0770814					OR5W2	0.0884776
ZBBX	0.107305		MSLN	0.0770795					ACAD11	0.0884768
UNC13D	0.107291		YIPF2	0.0770697					DENND2C	0.0884742
ZNF567	0.107288		PLPP5	0.0770648					KRT71	0.0884732
DACT1	0.10728		CGAS	0.0770522					FGF3	0.0884542
FGF7	0.107263		GPSM3	0.0770475					FGFBP2	0.0884441
TTC13	0.107249		CAMK2B	0.0770398					ERI1	0.0884303
USP17L17	0.107231		SLC16A12	0.0770392					DOPEY1	0.0884284
TFR2	0.107213		LILRB3	0.0770213					LIPT2	0.088411
IL17RC	0.10721		C9orf85	0.0770166					TRMT61A	0.0883839
MAMSTR	0.10721		AMIGO3	0.0770153					SOCS6	0.0883634
NOTCH2	0.107184		C9orf62	0.0770104					OR3A3	0.0883598
OSTN	0.10718		GOT1L1	0.0770007					RAB15	0.0883556
FAM9A	0.107177		OR51G1	0.0769918					FAM84B	0.0883305
KCNQ4	0.107149		NEUROG2	0.0769891					PABPC4	0.0883264
ZNF14	0.107143		PDE6B	0.0769845					TSPY10	0.0883168
MAP3K15	0.107119		TMEM132E	0.0769844					CCDC144NL	0.0883091
MARS2	0.107102		LCTL	0.0769789					SPRED2	0.0883062
ZNF487	0.107099		HMMR	0.0769756					ZNF839	0.0883021
BOD1	0.107097		CFAP299	0.0769655					POMT2	0.0882933
ZNHIT6	0.107091		TTC34	0.0769637					EXD3	0.0882868
OR5H15	0.107084		IMPG1	0.076954					CHRNA7	0.0882811
OR6T1	0.107072		KAZALD1	0.0769075					UTP4	0.0882801
GPA33	0.107061		CARD19	0.0769075					ZNF213	0.0882791
PAGE2B	0.107045		ADAMTSL3	0.076886					ZSWIM8	0.0882671
FLVCR1	0.107043		SPRED2	0.0768653					ALG12	0.0882523
TULP3	0.107043		SLC17A8	0.0768642					BHMT	0.0882324
VSTM2A	0.107039		PCDHGB7	0.0768524					S100PBP	0.088217
KCNN2	0.107034		CDC42BPB	0.0768443					CXCL14	0.0882061
ALDH1A1	0.107033		LRRC8C	0.0768401					P2RY12	0.0882027
PRAMEF9	0.107023		AQP6	0.0768261					MEFV	0.0882005
KLHDC4	0.107021		LAIR2	0.0768251					THSD1	0.0881971
PATJ	0.107019		LRRK2	0.0768199					SRPX2	0.0881934
RPS17	0.107006		C10orf55	0.0768174					IL1RN	0.0881856
OGT	0.106994		NOC3L	0.0768132					PIP4K2C	0.0881752
MAPK15	0.106972		OLFML2A	0.0768031					AGRP	0.0881579
ZAN	0.10696		OR10G8	0.0767968					DISC1	0.0881387
UGT1A9	0.106954		ZNF442	0.0767892					PINX1	0.0881358
PRC1	0.106947		LYN	0.0767854					MEIKIN	0.0881357
RASGEF1C	0.106936		FCER1A	0.0767807					RNF168	0.0881205
B3GALNT2	0.106916		ABO	0.0767806					PI4KB	0.0881147
UBAP1	0.106909		C16orf74	0.0767762					TEX10	0.0881083
PTER	0.106909		PRLHR	0.0767746					AUP1	0.0880991
THG1L	0.106878		SPATA46	0.0767583					ACVR1	0.0880625
TMEM9	0.106878		IL23R	0.0767581					TFF3	0.0880391
BHMG1	0.106862		DOK6	0.0767494					TCF23	0.0880302
VRK2	0.106846		PLXNB3	0.0767388					CELA2B	0.0880239
TMEM37	0.106825		METTL27	0.0767367					CLDN22	0.0880049
ATP11AUN	0.106809		SERPINA12	0.0767321					SHTN1	0.0879923
COL5A2	0.106797		CDK5RAP2	0.0767319					CHRFAM7A	0.0879697
FOXK1	0.10679		SYNGR3	0.076724					RIN3	0.0879687
RMC1	0.106774		CPT2	0.076713					TXK	0.0879632
LRSAM1	0.106772		POLDIP3	0.0767044					KCNS2	0.0879614
CCL5	0.106766		C16orf47	0.0766985					RPSAP58	0.0879271
NBPF9	0.106762		B4GALNT4	0.0766864					SCGB1D4	0.0879255
KCNT1	0.106758		ZIM2	0.0766775					SFI1	0.0879164
FCRL3	0.106738		CD276	0.0766741					GPR142	0.0879151
SPIN3	0.106732		CCDC7	0.0766629					GEMIN7	0.0879144
TMEM123	0.106727		REG1B	0.0766591					ELMOD3	0.0879062
PHF12	0.106724		GID4	0.0766435					QTRT1	0.0879044
SCG5	0.106723		PRAMEF17	0.076643					ATP6V1G2	0.0878914
ITGA8	0.106716		FOXD4L6	0.0766393					B3GALT1	0.0878679
PRAMEF6	0.106716		IPO13	0.0766311					FAM221A	0.0878649
TP53TG3D	0.106711		OR2M3	0.076614					RSRC2	0.0878623
HRNR	0.106671		POF1B	0.0766124					TUBB8	0.0878556
GP9	0.106663		SRGAP1	0.0766107					NCBP2L	0.0878342
NFKB1	0.106661		GYS2	0.0766005					ARL13A	0.0877986
IGL	0.106657		NCKAP1L	0.0765836					ARHGEF26	0.0877981
AANAT	0.106629		IQCF5	0.07658					MMP15	0.0877929
KDELR1	0.1066		FSCN2	0.0765465					IQCF6	0.0877898
GJB6	0.106586		MME	0.0765425					LGI4	0.0877862
CPLX4	0.106581		EVPLL	0.0765293					TTC25	0.0877769
CALHM4	0.106577		MYO1F	0.076501					C8orf86	0.0877626
STPG1	0.106553		TPD52L3	0.0764985					ZNF397	0.087739
LCMT2	0.106549		OR8U1	0.0764972					LRP11	0.0877378
NUDT11	0.106524		TXNDC2	0.0764934					PRR18	0.0877248
USP17L18	0.106517		QRFP	0.0764894					CLEC1B	0.0877079
CXCR3	0.106515		UBXN2B	0.0764849					TARBP2	0.0876823
C1orf116	0.106508		MYO3A	0.0764776					COX4I2	0.0876606
AHNAK2	0.106491		SLC38A10	0.0764513					TAOK1	0.0876529
SUPT16H	0.106482		MSRB3	0.0764458					HOXB9	0.0875858
ABCC1	0.106481		CHPF2	0.0764292					WSB1	0.0875758
CREB3L1	0.106469		SLCO5A1	0.0764276					OR56A5	0.0875749
DESI1	0.106468		KNG1	0.0764259					PRAMEF25	0.0875703
OR10A4	0.10646		SYNJ2	0.0764111					ALG1L2	0.0875701
CT45A3	0.106445		RWDD1	0.0764032					TRIM49D2	0.0875701
EVI2B	0.106438		CDC14C	0.0764027					TAS2R30	0.0875701
KRTAP4-4	0.106438		GML	0.076402					ZNF735	0.0875701
KCNK4	0.106436		SERPINA11	0.0763978					CEP55	0.0875632
TBPL2	0.106435		KRTAP25-1	0.0763945					FOXD4L6	0.0875477
SYN3	0.106431		KCTD14	0.0763782					FAM218A	0.0875402
PGA5	0.106431		PPP1R32	0.0763719					RAPGEF4	0.0875208
CXorf21	0.106424		TENM3	0.0763705					SIRT2	0.0875104
TMC3	0.106408		CYP4F11	0.0763648					KLHL28	0.0875063
HLA-DQA1	0.106407		KRTAP5-3	0.0763644					HAPLN3	0.0874987
DCAF4L2	0.106401		ABTB1	0.0763518					ARAP3	0.0874898
SLC9B2	0.106398		PRSS23	0.0763516					STT3B	0.0874898
OR6N1	0.106396		RIT2	0.0763431					CROCC2	0.0874536
VAMP8	0.106372		LRRTM2	0.0763333					POU5F1B	0.0874531
RBMX2	0.106363		CYP26C1	0.0763132					SLC38A3	0.087453
ISY1	0.106355		CLEC4G	0.0763119					MRFAP1	0.087443
FZD10	0.106341		HADHB	0.0763018					CBLB	0.0874414
LDLRAD3	0.106329		FAM92B	0.0762895					PACRG	0.087432
ZFHX2	0.106319		OR8G5	0.0762745					PCOTH	0.0874234
FASTK	0.106307		CBLL1	0.0762669					RBM38	0.08742
CPS1	0.106296		HERC5	0.0762517					GOLGA6L22	0.0874002
PTGIR	0.106293		CADPS	0.0762409					PRDM7	0.0873939
GUF1	0.106282		KIR2DL2	0.07624					RNASE8	0.0873833
CYP3A7	0.106276		PRRG1	0.0762301					POLR2E	0.0873784
KIAA0319	0.106271		C1orf116	0.0762253					SNAI1	0.0873685
RPS4Y1	0.106252		CILP2	0.0762104					MYOCD	0.0873254
BSPH1	0.106246		GPR6	0.0762009					TNFAIP8L1	0.0873104
LEAP2	0.106246		PREX2	0.0761799					NARFL	0.0872955
ZNF485	0.106242		OR4F21	0.0761715					TGFB3	0.0872927
IPMK	0.106231		SSTR5	0.0761553					TTLL2	0.0872772
ZNF23	0.106219		EIF2A	0.0761544					AKR7L	0.0872652
ETS1	0.106215		SPERT	0.0761512					PPP6R1	0.087261
C1QTNF2	0.106194		IL36B	0.0761402					GTPBP10	0.0872363
ACOXL	0.106185		C1orf226	0.0761354					NKX6-2	0.0872217
NSFL1C	0.106183		OTX2	0.0761209					PRAMEF20	0.0872216
FER	0.106143		KRI1	0.0761198					ICA1	0.0871982
CHST7	0.106126		C17orf82	0.0761197					BEND6	0.0871652
SAR1B	0.106119		MLKL	0.0761178					POLDIP3	0.0871285
P4HA2	0.106119		INSC	0.0761173					OTX2	0.0871135
SLC46A2	0.106118		ZCCHC18	0.0761124					TOM1L2	0.0871066
C11orf1	0.106105		HS3ST4	0.0761062					TOGARAM2	0.0870979
RGPD4	0.10608		GLOD5	0.0760954					KIAA1522	0.0870765
RBM11	0.106075		KRTAP23-1	0.0760926					VPS33A	0.0870748
FIGN	0.106063		ZNF460	0.076087					AMN	0.087069
C9	0.106059		SCGB1C2	0.076083					IL12RB1	0.0870499
SH2B2	0.106052		SRRM3	0.0760783					PTCH2	0.0870202
MT1HL1	0.106047		EN1	0.0760546					CGN	0.087013
BPGM	0.106044		BCL2	0.0760459					GJA3	0.0869861
MORN5	0.106021		APOBEC3B	0.0760351					MLC1	0.0869602
RERG	0.106007		LIPM	0.0760351					IL17A	0.0869548
FAM83H	0.105998		CLSTN3	0.0760313					PPAT	0.0869543
OR2T8	0.105996		OR8S1	0.0760162					C16orf95	0.0869389
TYW5	0.105992		S100Z	0.0760154					PKP3	0.0869285
HFM1	0.105971		TSSK3	0.0760067					MACROD2	0.0869228
CSTA	0.105967		POPDC2	0.0760031					CLDN34	0.0869215
OLFM4	0.105966		CYP2R1	0.0759948					TBX2	0.0868769
SAAL1	0.105959		TRIM74	0.0759653					MTRNR2L7	0.0868702
TMEM247	0.105958		HS6ST3	0.0759634					GALM	0.0868698
ESYT3	0.105954		ARHGAP36	0.0759564					RNF145	0.0868685
P2RY2	0.105952		HMGN3	0.0759488					PADI4	0.0868633
DNPH1	0.105939		TNFRSF18	0.0759412					FST	0.0868562
CNIH2	0.105932		RAD21L1	0.0759403					TALDO1	0.086836
FILIP1L	0.105931		TCERG1L	0.0758755					HPF1	0.086835
HIST1H2BE	0.105927		TEX22	0.0758735					RASSF8	0.0868324
NAB1	0.105897		FAM196A	0.0758683					GPR183	0.0868245
RBM6	0.105889		CRNDE	0.0758671					OR5H14	0.0868215
C1D	0.105886		C15orf41	0.0758475					C18orf54	0.0868139
NKX2-5	0.105877		PTPRCAP	0.0758462					C9orf131	0.0868091
NSG2	0.105837		SLCO1C1	0.0758459					TCTEX1D2	0.0867924
SDC1	0.105836		SLC5A12	0.0758191					MYO7A	0.086791
TSLP	0.10583		CCL26	0.0758117					RNA28SN5	0.0867848
PPM1E	0.105821		FBXO48	0.0758098					ZFHX2	0.0867783
DIP2C	0.105788		CCDC9B	0.0758057					ANKS3	0.0867657
C11orf44	0.105786		OR6C76	0.0758008					TRIM72	0.0867626
HOXB8	0.105786		PDK2	0.0757935					CCDC136	0.0867453
GRK5	0.105784		LY6E	0.0757858					KCNB2	0.0867382
PDE5A	0.105781		TLX1	0.0757807					OSBPL2	0.086725
STX7	0.105772		SLC22A18AS	0.0757744					ERCC6L	0.0867242
FAM171A2	0.105762		PRKAB1	0.07577					CCDC103	0.0867154
DEFB134	0.105753		PCOLCE2	0.0757695					NPFF	0.0867071
PADI2	0.105725		ZNF829	0.0757582					NDUFS3	0.0867029
ABHD10	0.10572		ZNF776	0.0757472					CLEC4F	0.0866962
GPR84	0.105719		ZMYND8	0.0757345					OR8G1	0.0866836
DHX36	0.105695		ABR	0.0757327					C2orf92	0.0866652
ICA1	0.105689		SPATS2	0.0757237					PKP2	0.0866646
OR4D5	0.105686		ARID2	0.0757212					MTR	0.0866594
ALDH1B1	0.105683		MROH1	0.0757207					B4GALT6	0.0866591
USP17L21	0.105666		STAMBP	0.0757207					XKR9	0.086651
IQCF3	0.105664		DNAAF2	0.075716					SLC9B1	0.0866501
NUP188	0.105633		PRR23B	0.0757094					ACAA2	0.0866344
GPX6	0.105615		CDC16	0.0757051					C10orf90	0.0866221
C16orf86	0.10559		DIS3L	0.0757049					KLK12	0.0866154
UGT2A2	0.105589		PRDM16	0.0756868					NCKAP5	0.0866151
TRIM33	0.105576		MTMR3	0.0756721					KIAA1841	0.0865748
TRIM64B	0.105559		PLIN1	0.0756643					OR13F1	0.0865472
C19orf84	0.105559		KRTAP3-3	0.0756632					FAM25A	0.0865438
OR10W1	0.105558		WDR45	0.0756612					TMC3	0.0865433
GOT1L1	0.105545		KAT14	0.0756472					LOC100130451	0.086542
NRIP2	0.105541		PIM3	0.0756233					HCG22	0.0865372
PFDN2	0.105531		CPSF2	0.0756196					PHKA1	0.0864952
KIF5C	0.105529		STPG3	0.075593					C1QTNF9B	0.0864873
IGSF21	0.105526		RBP3	0.075591					OR8B3	0.0864796
OR13C9	0.105524		AIRE	0.0755855					SLC1A4	0.0864708
LBX2	0.105513		PPP1R37	0.0755837					GPN1	0.0864591
ZBTB34	0.105501		RASA4	0.0755816					KRTAP13-3	0.0864374
XPO4	0.105496		ACSM3	0.0755812					SERPINB12	0.0864189
KIF13B	0.105492		MAGEA2	0.0755591					ZNF436	0.0864072
C1QC	0.105487		GCM2	0.0755577					CYSLTR1	0.0863911
OR2A4	0.105483		SNAP91	0.0755565					PSMB11	0.0863848
OR5H14	0.105396		PFN4	0.0755548					C11orf96	0.0863771
HIST1H2AH	0.105393		ARHGAP30	0.0755402					C9orf116	0.0863416
CFTR	0.105383		ING1	0.0755355					MRPL38	0.0863228
ZNF511	0.105379		OR13C5	0.0755296					EXD1	0.0862907
TRAK2	0.105373		LLCFC1	0.0755023					PRUNE2	0.0862797
ADGRB1	0.105371		TVP23A	0.0754958					SEC14L3	0.0862752
C19orf44	0.105371		CADPS2	0.0754913					GTF2H5	0.086265
ZNF592	0.105365		MYOT	0.0754828					SIAH3	0.0862519
IMPG1	0.105364		PRPF19	0.0754758					MTMR10	0.0862492
IER5	0.105351		ZNF248	0.075449					PRSS45	0.0862303
APBA2	0.105345		FNDC11	0.0754432					SPECC1	0.0862194
OTULIN	0.105335		PHACTR1	0.075414					PRPSAP2	0.0862002
PDGFC	0.105327		FAM196B	0.07541					LCE1E	0.0861977
LARS2	0.105327		VWCE	0.0754085					SDR42E1	0.0861975
WDR66	0.10531		SNX25	0.0754044					LARP1	0.0861937
BRINP2	0.105301		ALKBH4	0.075403					NLRP13	0.0861816
ARHGEF16	0.105289		NOXA1	0.0753878					P3H2	0.0861704
USP9Y	0.105289		SLCO1B1	0.075386					GH1	0.0861604
ZHX3	0.105287		RGS9BP	0.0753849					DKK4	0.0861595
IFT74	0.105286		DYRK3	0.0753845					KRTAP4-6	0.0861548
MICALL1	0.105279		OR52N4	0.0753843					ENKUR	0.0861295
ERAL1	0.105264		PRR27	0.0753759					FANCE	0.0861231
RAB9A	0.105246		TFDP1	0.0753753					C5AR2	0.0861216
YJU2	0.105231		SLC25A29	0.07537					OR4C11	0.0861054
RPS13	0.105226		B3GNT7	0.0753652					CNTNAP3	0.0861013
FRG2C	0.105217		C9orf43	0.0753595					ITGB7	0.0860971
INSM1	0.105216		RIPOR3	0.0753585					PTX4	0.0860968
CYP7A1	0.1052		TMEM246	0.075351					C11orf91	0.086093
OR4A47	0.105191		NOX4	0.0753434					PLAC8L1	0.0860889
OSBPL1A	0.10512		OR4S1	0.0753324					MANSC1	0.0860875
KCNA7	0.105095		CNTLN	0.0753236					DISP2	0.0860788
SRPK2	0.105087		C1QTNF12	0.0753232					SLC25A16	0.086076
UROD	0.105084		TRADD	0.0753129					MAP7D1	0.0860647
LRRC18	0.105069		WDR19	0.0753101					HIST1H2AA	0.08606
ITIH1	0.105067		UFSP1	0.0753024					RAB24	0.0860583
WDR49	0.105045		MRPS27	0.0752915					TMEM215	0.0860578
FATE1	0.105044		HLA-DQB1	0.0752859					ANKRD31	0.0860549
C9orf78	0.10503		LAIR1	0.0752823					ANXA6	0.0860486
C6orf223	0.10503		FAM227A	0.075267					DPH3P1	0.0860461
C8orf86	0.105028		HCRTR2	0.0752644					OR4C3	0.0860265
ARHGAP11B	0.105025		ATXN3	0.0752607					WDPCP	0.0860238
TSSK6	0.105023		FBXO45	0.0752575					DDX59	0.0859983
VXN	0.10502		DPF2	0.0752463					CHI3L1	0.0859929
CXXC5	0.105007		NCR2	0.0752244					SYTL1	0.0859881
BHLHE41	0.104992		CLEC10A	0.0752233					MPO	0.0859791
ORAI2	0.104992		C1orf56	0.075206					OR11H7	0.0859771
COX15	0.104976		ZDHHC11B	0.075202					OR4C12	0.0859407
RTN4RL2	0.104951		GOLGA6L9	0.0751959					NR4A2	0.0859381
SEL1L2	0.104951		UGT1A7	0.0751913					CEL	0.085938
MAGEB3	0.104947		SLC9A4	0.0751846					SLC7A14	0.0859336
DENND5B	0.104941		CRISP1	0.0751537					GSDMC	0.0859192
FCAR	0.104939		DNAAF4	0.0751274					SPTBN2	0.085887
PHB2	0.104934		PLD4	0.0751243					BEX1	0.0858839
DMRTA1	0.104899		EBLN2	0.0751236					UBE3B	0.0858707
DONSON	0.104895		IRF7	0.0751144					CLDND2	0.0858294
CRMP1	0.104894		SLAMF6	0.0751137					C16orf74	0.0858065
TONSL	0.104891		B3GNT3	0.0750794					CYC1	0.0858037
CCDC154	0.104888		POC5	0.0750745					KRTAP12-4	0.0858032
RUBCN	0.104874		SHARPIN	0.0750699					NEXN	0.0858025
FAM153B	0.104858		USP51	0.0750686					GSN	0.0857421
C19orf47	0.104854		TBC1D2	0.0750684					PLCXD3	0.0857309
TGFB1	0.104837		LOXHD1	0.0750653					IQUB	0.0857257
NEK9	0.104833		KRTAP10-2	0.075057					VSTM1	0.0857211
POM121C	0.104829		CNTNAP4	0.0750423					SASH3	0.0857172
TK2	0.104822		OPHN1	0.0750394					SLC18B1	0.0857112
TEX43	0.104797		DTNB	0.0750377					OR13H1	0.0856724
CLRN3	0.10479		EMID1	0.0750356					CT45A6	0.0856564
DHRSX	0.104772		ZNF525	0.075032					LRP1B	0.0856399
F10	0.104764		GDF10	0.0750255					GPANK1	0.0856368
C2orf83	0.104763		MYL1	0.075021					MEDAG	0.0856137
HPD	0.10476		SIGLEC15	0.0750202					IDE	0.0856127
MMRN2	0.104759		TMEM17	0.0750175					JPH1	0.0856081
SPIB	0.104755		GDPD3	0.0750137					C9orf139	0.0855946
SNAI1	0.104749		ANGEL2	0.0750118					NBPF12	0.0855902
CD83	0.104729		HIST2H2BE	0.0750054					SCRG1	0.0855774
MBD3L2B	0.104714		C15orf62	0.0750001					RBP3	0.0855765
HORMAD2	0.10471		OLR1	0.0749894					CEACAM20	0.0855725
RNASE13	0.104707		CDH12	0.074987					ATP8B3	0.0855615
MLKL	0.104695		SREBF1	0.0749786					MAGEB10	0.0855462
EDEM3	0.104681		MAK	0.074962					MROH2A	0.0855178
XG	0.104671		ZNF283	0.0749519					KIAA1755	0.0855088
ZNF813	0.104666		DGLUCY	0.0749441					PSMG3	0.0854883
HDHD3	0.104655		TXNDC16	0.074926					BICDL2	0.0854427
SNX29	0.10465		VCY1B	0.0749097					DEFB127	0.0854407
C8A	0.104645		PRKRIP1	0.0749051					NFKBIA	0.0854377
SIMC1	0.104605		ZCCHC24	0.0749018					EPHA2	0.0854078
LOC389602	0.1046		SPINT4	0.074899					NUS1	0.0853966
SPTLC2	0.104593		OR10A7	0.0748848					CTAGE6	0.0853922
OIT3	0.104593		C8G	0.0748683					SPOCK1	0.0853828
PAQR6	0.104582		VSIG10	0.0748597					MS4A4E	0.0853637
PABPC5	0.104579		FLJ45513	0.0748576					EPN3	0.0853576
SKAP2	0.104559		POLG	0.0748415					ANKZF1	0.085357
MRM1	0.104543		NUDT8	0.0748365					TTC21B	0.085355
ABCG2	0.104542		MOCS1	0.0748362					FSTL4	0.0853396
AMY1C	0.104534		DUX1	0.0748209					CCDC160	0.0852969
RGS8	0.10453		TSPY10	0.074819					SERINC4	0.0852476
C9orf3	0.104504		ABCF1	0.0748074					ATG2B	0.0852318
SLFN12L	0.104504		IL23A	0.0748052					SRGAP1	0.0852081
PATL2	0.104437		SLC31A2	0.0747994					NGFR	0.0851967
ATXN3	0.104433		CCDC63	0.0747957					DDX31	0.0851919
EMP2	0.104432		CENPA	0.0747932					CHST7	0.0851263
ASB16	0.104428		ALX1	0.0747873					UGT3A1	0.0851157
C1QTNF5	0.104424		KCND3	0.0747872					CDC42BPG	0.0851016
PTPRC	0.104421		NXPE1	0.0747789					GDNF	0.085096
LRIT3	0.104406		HUS1	0.0747781					LCOR	0.0850908
CCDC152	0.104391		KRBA2	0.0747605					ATXN7L3B	0.0850743
PLCXD3	0.104387		CTXN2	0.0747395					GLUD2	0.0850577
OR52L1	0.104374		HES6	0.0747287					MAGEB16	0.0850509
C1orf127	0.104368		GOLPH3L	0.0747256					DCBLD2	0.0850429
RALGAPA2	0.104366		PIK3R3	0.0747225					ATAD5	0.0850353
OR51B4	0.104342		ECSCR	0.0747139					LOC401478	0.0850191
SEC22C	0.104337		RILPL1	0.0747127					IL24	0.0849648
PTN	0.104335		PKHD1	0.0747107					TYW1B	0.0849609
TRIM13	0.104329		BANP	0.0747081					YIPF4	0.0849452
PTX3	0.104328		MYL4	0.0747008					AP4M1	0.0849399
FNBP4	0.104309		SIX2	0.0746983					ABHD12	0.0849287
COX6B2	0.104296		TRAF1	0.0746965					FAM186A	0.0849205
ZEB2	0.104295		P2RY10	0.0746801					ODF3B	0.0849204
COG4	0.104291		EMC3	0.0746782					OSBPL11	0.0849007
KCTD2	0.104291		FBXO44	0.0746605					AARS2	0.0848924
SECISBP2	0.104271		LRRC61	0.0746571					TOR3A	0.084888
AMMECR1	0.104264		RNF123	0.0746439					GAS2L2	0.0848867
DDX53	0.104236		CCNK	0.0746334					TRPM8	0.0848849
TAF7	0.104234		FAM20B	0.0746328					TMEM272	0.0848759
CCL14	0.104204		S100PBP	0.0746256					FBXO32	0.084875
OR4C46	0.104203		PTPN14	0.0746081					CD8B2	0.0848733
THAP8	0.104193		ZNF79	0.0745699					CFC1	0.0848727
DENND1B	0.104186		TMEM202	0.0745642					MACF1	0.084838
RABAC1	0.104179		TIMM21	0.0745621					FAIM2	0.0848318
HBG2	0.104177		ICA1L	0.0745602					C2CD4A	0.0848271
ADH6	0.104175		FEZ2	0.0745592					OR6J1	0.0848251
OR5AN1	0.104162		ZCCHC13	0.0745587					EXOSC7	0.0848179
IRAK1	0.104158		CD200R1	0.0745586					OR8J3	0.0848147
SUPV3L1	0.104155		UBQLNL	0.0745341					SLC5A9	0.0848052
ODF2L	0.104147		HDAC9	0.0745337					NAT1	0.0848013
GUCD1	0.104118		SH3TC2	0.0745307					RAB19	0.0847999
STARD6	0.104112		TGIF2LY	0.0745137					C5orf38	0.0847981
STBD1	0.104104		CALY	0.0745131					ABCE1	0.084789
KLHDC7A	0.104091		TAB1	0.0745022					NKD1	0.0847876
MTHFSD	0.104071		KPNA6	0.0744931					RBM47	0.0847595
PXK	0.10404		C20orf78	0.0744898					FNDC1	0.0847527
S100A4	0.104029		TLR10	0.0744889					CDX2	0.0847519
TBC1D3B	0.104028		SLC7A1	0.0744799					PLA2G4B	0.0847506
UGT2B10	0.104021		RNF207	0.0744713					TMEM184C	0.0847283
SPATA13	0.104019		CD83	0.0744693					ALK	0.0847237
MICU1	0.104006		SLC22A6	0.0744611					MBD3L5	0.0847233
RTN4RL1	0.104004		KIF2C	0.0744536					TSNARE1	0.0847211
HMMR	0.104001		FAM217B	0.0744508					DDX55	0.0847141
TRAFD1	0.103996		C20orf204	0.0744199					METTL7A	0.0847036
OOSP2	0.103985		FHAD1	0.0744165					NRG3	0.0847026
CLEC9A	0.103984		ODAPH	0.0743934					LRAT	0.0846916
MUC12	0.103958		OR51B5	0.0743878					ZXDB	0.0846757
P2RY11	0.103952		TAAR1	0.0743878					ITGAE	0.0846662
GLYATL2	0.103949		AJUBA	0.0743733					TTR	0.0846653
BAG6	0.103941		ACADS	0.0743663					BHLHA15	0.0846452
LOC100130357	0.103931		IFNA21	0.0743603					PRSS44	0.0846276
IL2	0.103927		ENPP4	0.0743511					SMIM4	0.0846245
OR1L6	0.103927		CLECL1	0.07435					CERS4	0.0846166
LOC728392	0.103913		CHTF8	0.0743441					USP17L12	0.0846143
MIA2	0.103897		HAUS4	0.0743192					ADAT3	0.0846133
BBS10	0.103892		SPAG11A	0.0743081					TREM1	0.0846117
CAPZA3	0.103842		RIC3	0.0743057					BICC1	0.0846091
DNAH6	0.103834		P2RX3	0.0743041					FAM98C	0.0845941
FOXD4L4	0.103812		SFN	0.0743029					PRIMA1	0.0845639
CDY2A	0.103798		SYNPO2L	0.0743029					C15orf53	0.0845614
HOXA13	0.103794		PTPN1	0.0742943					C1orf147	0.0845499
RTCB	0.103784		FBXO8	0.0742942					SLC19A2	0.0845451
PLAC1	0.103782		PRAMEF18	0.0742892					CNTN4	0.0845397
BROX	0.103768		PTGR2	0.0742857					MRGPRX3	0.0845235
SHISA3	0.103757		LILRB2	0.074277					LOC100287896	0.0845211
BOD1L1	0.103724		ST6GAL1	0.0742661					TNKS	0.0845164
LMF2	0.103721		GLT6D1	0.0742651					ZIC4	0.0845085
GATAD1	0.10372		HTT	0.0742633					SHROOM1	0.0845021
SERPINA11	0.103714		HIST1H3B	0.0742612					HTR7	0.0844827
VWDE	0.103706		HOXB2	0.0742565					CLDND1	0.0844711
FANCE	0.103696		EGLN2	0.0742382					OR2T5	0.0844695
CCR7	0.103689		GIF	0.0742353					VSIG10	0.0844561
OR2A14	0.103674		B4GALT1	0.0742201					DTX4	0.0844419
ZNF560	0.103669		KRBOX1	0.0742025					EMC9	0.0844376
CRYBG2	0.103662		FDCSP	0.0742004					C14orf132	0.0844343
TEX46	0.10366		PPP2R5C	0.0741886					LCE5A	0.0844237
EIF4H	0.103657		PLXNB2	0.0741461					KIF2B	0.0844064
MT1G	0.103654		ITGA9	0.0741442					C12orf56	0.0843959
CAPN14	0.103653		EEPD1	0.0741397					ID2	0.0843917
RNF175	0.103652		CD69	0.0741381					P2RX5	0.0843788
RNF103	0.103638		CYB5D2	0.0741333					NTAN1	0.0843785
ANKRD36B	0.103633		CCDC157	0.0741305					GRM5	0.0843699
MRPS31	0.103614		SLC45A2	0.0741305					TBC1D21	0.0843528
SPANXN3	0.103612		MRAP	0.0741226					CFAP77	0.0843526
SCML1	0.103604		TENM2	0.0740969					MSRB3	0.0843517
TAS2R46	0.103593		CT47A7	0.0740915					TAS2R43	0.0843367
EGR1	0.10356		NUDT12	0.0740802					SLC22A25	0.0843345
USP17L22	0.103556		TTC22	0.074074					PIH1D2	0.0843323
USP17L20	0.103556		CLIC4	0.0740732					TRIM36	0.084329
OR10Z1	0.103553		PCDHAC2	0.0740672					PRTG	0.0843239
GABRG3	0.10355		SPATA31A3	0.0740652					CADM3	0.08432
PGLYRP3	0.103547		FBXL20	0.0740583					GMNC	0.0843095
KCTD8	0.10352		METTL25	0.0740576					EMC7	0.0842956
CLPS	0.103499		OXGR1	0.0740547					LRRC41	0.0842792
TREML4	0.103497		CDNF	0.0740502					SLC9C1	0.0842724
MAOA	0.103489		ANKRD24	0.0740477					SLFN12	0.0842573
HNF1B	0.103475		ZNF607	0.0740371					HSPA2	0.0842523
VSIG4	0.103472		PMS2	0.0740311					EIF2S3B	0.0842285
PXYLP1	0.103433		RHOV	0.0740277					CCDC177	0.0842197
TBK1	0.103433		CATSPER1	0.0740032					RIIAD1	0.0842143
FEN1	0.103432		HSFY1	0.0740022					C4orf47	0.0842119
VIL1	0.103427		SPSB1	0.0739996					CYP3A43	0.0841924
PRDM1	0.103422		SLCO1B3	0.0739973					ZNF569	0.0841918
TLE6	0.103412		SRSF5	0.0739918					TMEM179	0.0841788
ADH7	0.103395		OR4A5	0.0739869					TBC1D3H	0.0841705
GGT7	0.103392		FAM177B	0.0739846					HERPUD2	0.0841609
NELL2	0.103389		TRAF3IP3	0.07397					HSD11B2	0.084142
CHEK1	0.103363		TCAIM	0.073968					KRTAP2-3	0.0841353
XKRY2	0.103362		POU2F1	0.0739641					GOLGA6L10	0.084121
SPINK7	0.103357		ZNF793	0.0739618					STEAP3	0.0841078
RFX8	0.103353		TEX9	0.0739599					ZNF547	0.0841069
H1F0	0.103339		TBP	0.0739571					CNIH4	0.0840987
COMMD5	0.103336		G2E3	0.0739518					TMEM212	0.0840976
CLEC17A	0.103334		SEPT12	0.0739475					HIST1H4H	0.0840891
ANKRD23	0.103327		CDY1B	0.0739377					OR2AT4	0.0840882
CD52	0.103325		GGN	0.0739335					DPP9	0.0840755
SERPINB4	0.103317		SNORC	0.0739318					MYT1L	0.0840347
PRR32	0.103303		DGAT2	0.073924					CYP8B1	0.0840277
SPANXN4	0.103303		ADH6	0.0739193					MAP3K19	0.0840268
NDFIP1	0.103294		LZTS1	0.0739148					CYP3A4	0.0840131
CCDC192	0.103292		RPGR	0.0739137					UBXN2B	0.0840115
TMEM238	0.103284		OR8B3	0.0739078					SIPA1L3	0.08401
DGKK	0.103266		TRDMT1	0.0738648					DPRX	0.0840066
TCEAL6	0.103255		APOBEC3D	0.0738492					TMEM89	0.083995
HIC1	0.103251		IL10	0.0738358					INSL4	0.0839816
OPTC	0.10325		DAGLB	0.0738342					BMX	0.0839759
OR1N2	0.103221		IQCA1	0.0738222					C10orf143	0.0839737
AARS2	0.103221		SAG	0.0738221					C16orf90	0.0839607
OR6K3	0.103213		RPS6KA1	0.0738206					OGFOD2	0.0839592
FIG4	0.103211		LYPD1	0.0738154					SCN3A	0.0839384
ZNF669	0.103194		IDUA	0.0738082					EBLN2	0.0839314
LGALS16	0.103186		OR2M7	0.0738025					ATP10D	0.0839251
PINX1	0.103164		CHURC1	0.0738022					BSN	0.083906
CNGA3	0.103154		AKAP5	0.0737872					GFPT2	0.0839044
SERPIND1	0.103153		PIFO	0.0737827					PYGM	0.0838995
PAPOLG	0.10315		MRPS9	0.0737754					BLVRB	0.0838965
PRDX3	0.103144		CENPS	0.0737738					C17orf112	0.0838801
NAV2	0.103139		BAIAP3	0.0737721					CST5	0.0838801
CHAT	0.103136		CES5A	0.0737643					ACTRT2	0.0838756
GAGE13	0.103128		CCDC178	0.0737517					PRKAB1	0.0838659
LOC645202	0.103124		METRN	0.0737465					KLLN	0.0838492
TPM1	0.103113		MANEAL	0.0737405					MBTPS2	0.083829
DNAJC15	0.103097		ABCD2	0.0737268					OR4K3	0.0838254
APOL5	0.103093		MUC5AC	0.0737112					SWAP70	0.0838226
TOPBP1	0.10309		UNC93A	0.0737022					BSDC1	0.0838047
MTG2	0.103087		MYO9A	0.0736976					CLIP4	0.0837871
TMEM169	0.103077		SPN	0.0736886					C4orf45	0.0837853
ERCC6L2	0.103059		WSCD2	0.0736841					EFCAB9	0.0837787
BRWD3	0.103058		CFC1B	0.0736781					ZNHIT2	0.0837768
FAT3	0.103057		MBD3L4	0.0736762					OR5C1	0.0837724
ARL13A	0.103055		PCDHGA8	0.0736606					ZNF669	0.083754
DEFB115	0.103049		TPSG1	0.0736528					FAM237A	0.0837524
FRMD6	0.103035		ZNF823	0.0736475					ZNF10	0.0836873
FAM161B	0.103028		GTF2A1L	0.0736454					CASP4	0.0836857
SRRM5	0.103026		TRPC3	0.0736371					FAM185A	0.0836797
MCHR1	0.102979		ISLR	0.073632					FRMPD3	0.0836691
USP17L24	0.102967		MTMR7	0.0736305					FNDC5	0.0836675
DCAF12L1	0.102962		SLC9A3R2	0.0736171					CCR1	0.0836673
PCDHA7	0.102962		KRTAP4-4	0.0736141					RGPD4	0.0836639
TTC14	0.102957		MS4A18	0.0736105					COL6A6	0.0836627
NHLRC1	0.102944		REV1	0.0735992					OCA2	0.0836603
UST	0.10293		INAVA	0.0735892					MLLT10	0.0836578
CALCOCO1	0.102928		REG3G	0.0735885					CMKLR1	0.0836322
PRAMEF8	0.102896		SQSTM1	0.0735865					CNNM1	0.0836296
TNFRSF6B	0.102886		POTEG	0.0735662					OR10A7	0.0836195
OR8G1	0.102834		TMEM44	0.0735608					INAFM1	0.0836151
CORO7	0.102821		OR5P2	0.0735474					DNAJB12	0.0836052
ZNF720	0.102818		MUC17	0.0735328					RELN	0.0836045
DDAH1	0.102813		SOCS3	0.0735137					OR14K1	0.0835937
WDR20	0.102813		SSU72	0.0735081					CLEC18B	0.0835858
EIF2A	0.10281		APPBP2	0.0735081					SLFN13	0.083551
BPIFA2	0.102809		ZNF484	0.0735003					CARD16	0.083525
NFU1	0.102797		OR10H4	0.0734848					ZNF497	0.0835227
CDY2B	0.102792		TMC4	0.0734685					HIGD2B	0.083498
FGFBP1	0.102763		MGLL	0.0734669					ZNF12	0.0834962
MXD4	0.102752		DTX4	0.0734563					KLHDC7B	0.0834943
KRIT1	0.102742		UNC45A	0.0734179					NMUR2	0.0834851
ATOH1	0.102734		GPC6	0.0734145					HELLS	0.08348
TTC24	0.102734		NR0B1	0.0734059					COL9A1	0.0834789
ZC3H11B	0.102731		ZNF679	0.0734059					OR8K3	0.0834768
LANCL3	0.102727		GATB	0.0734058					INHA	0.0834584
RNF4	0.102703		TSPY4	0.0733832					FAM110A	0.0834508
SOGA1	0.102693		CTNS	0.0733815					PPARGC1B	0.0834456
TNFAIP8	0.102691		CCDC169	0.0733779					DGKI	0.0834443
ALS2CR12	0.102681		C4orf50	0.0733745					SUPT20HL2	0.0834439
MFAP3L	0.102665		FAM170A	0.0733589					CSNK1E	0.0834341
TEX45	0.102661		RBMX	0.0733397					HIST1H3D	0.0834261
FAM219A	0.10266		SAFB	0.0733345					PDE5A	0.0834224
CYP2D7	0.102641		MOK	0.0733169					OR2T3	0.083405
IFI27	0.102633		CDCA2	0.0733061					RNF227	0.0833837
CCDC84	0.102628		HDC	0.0733035					TMEM262	0.0833797
PLD1	0.102627		SLC17A6	0.0732978					TMC6	0.0833553
OR52E8	0.102617		MICA	0.0732964					SUPT7L	0.0833393
DLEU7	0.1026		TCTE3	0.0732945					NUTM2D	0.0833329
SPTY2D1	0.102568		BTN2A2	0.0732855					FAM227B	0.0833326
PKD1L3	0.102565		TMEM71	0.0732753					TGIF2LY	0.0833281
ZNF788P	0.102559		ERICH3	0.0732572					NR1D2	0.0833165
TEX12	0.102553		ATP1A4	0.0732542					TDRD12	0.0833103
ZC2HC1A	0.10255		DCN	0.073248					OR51H1	0.0832935
PROX2	0.102535		PRR29	0.0732349					BICRAL	0.0832905
MCOLN3	0.102527		CCR2	0.0732346					CLEC6A	0.0832886
FCGBP	0.102525		ACTR3C	0.0732346					LY75	0.0832865
DBH	0.102515		ADAMTS18	0.0732316					FBXL3	0.0832848
SPOCD1	0.102511		RAB11FIP1	0.0732185					EZR	0.0832752
CABCOCO1	0.102509		ZNF691	0.0732084					FNDC4	0.0832367
CCDC120	0.102444		RIMKLB	0.0731946					L1CAM	0.0832287
CD7	0.102434		AMTN	0.0731846					PPP1R3C	0.0832252
AMHR2	0.10242		MKKS	0.0731811					KCNJ8	0.083204
TENT5B	0.102414		PRSS57	0.0731732					CXXC4	0.0831784
SPINDOC	0.102407		TOP2A	0.0731717					SNAP47	0.0831679
GAGE2A	0.102395		CDK19	0.0731716					NANOS3	0.0831413
MAMDC4	0.102394		ZNF737	0.0731652					PARVB	0.083141
PLP1	0.102374		SSX2	0.0731548					CDCA7	0.0831265
HAND2	0.102366		SLC45A3	0.0731474					AIFM3	0.0831157
OR10H4	0.102354		PRRG2	0.0731437					PDE3B	0.0831087
SENP3	0.102351		PAQR9	0.0731265					GLB1L	0.0831051
HLA-DQB2	0.102348		GOLGA8F	0.0731244					C2CD3	0.0831014
ZNF469	0.102335		CFAP157	0.0731108					GPRIN2	0.083085
PCDHGA11	0.10233		GPRIN3	0.0731105					LOC400499	0.0830761
STAT5A	0.102323		PABPN1L	0.0731095					ZNF229	0.0830759
ANG	0.102303		CEBPB	0.0731009					ZNF724	0.0830576
FAM180B	0.1023		ANGPT4	0.0730922					C15orf62	0.083057
PCDHGB3	0.102294		CINP	0.0730902					CLDN6	0.0830408
OR13C3	0.102286		RAB25	0.0730901					COX2	0.0830243
POMT2	0.102263		GNG5	0.0730834					LMF1	0.0829948
RBM46	0.102261		ANGPTL8	0.0730776					LIMS4	0.0829928
KRTAP21-2	0.102261		REM2	0.0730666					GRPR	0.0829849
RNF215	0.102255		PDK4	0.0730603					NIPSNAP3B	0.0829654
EYA3	0.102254		TBC1D20	0.073055					GPSM1	0.0829286
PRICKLE1	0.102239		RD3	0.0730497					BCCIP	0.0829275
TAS2R10	0.102229		SSX1	0.0730316					CCDC172	0.0828706
MSRB3	0.102214		EFHB	0.0730164					IFIT1B	0.0828627
RNF181	0.102211		CD58	0.0730161					ZNF750	0.0828594
ZNF710	0.10221		PLCB1	0.0730126					BTBD17	0.0828544
ZBTB26	0.102203		TBC1D21	0.0730095					SLC5A8	0.082815
HINT3	0.102188		FOXR1	0.073008					PIGF	0.0828026
ZNF703	0.102188		C17orf77	0.072986					C9orf40	0.0828011
OR10G7	0.102166		TNFAIP8	0.07298					PPP1R12A	0.0827961
DEFB107A	0.102164		C17orf51	0.072968					DMRTC1B	0.0827764
EVI2A	0.102162		CLDN15	0.0729663					MPC1L	0.0827658
SPSB4	0.102152		FBXL6	0.0729629					SLC35B3	0.0827654
ADGRG3	0.102131		ZNF20	0.0729518					ANKRD63	0.0827608
FRMPD3	0.102126		OPRPN	0.0729311					PTGIS	0.0827508
GNGT1	0.102118		IFNG	0.0729198					SASH1	0.0827468
NCMAP	0.102096		SMIM21	0.0729081					PRAMEF12	0.0827431
AATK	0.102084		PPP5D1	0.0729038					TRIM47	0.0826984
FOXJ1	0.102083		AVPR1B	0.0729021					GRIA2	0.0826952
BAIAP2L1	0.10206		SPRY3	0.0729007					OR2A7	0.0826894
PRTN3	0.102059		CCDC130	0.0728977					CCDC192	0.0826822
USP17L19	0.102041		IFNL2	0.072895					TRIM25	0.0826802
LOC388813	0.102037		PACSIN1	0.0728873					ZGRF1	0.082667
BAGE	0.102036		KIF13B	0.0728761					SLC7A13	0.0826654
SERTAD1	0.102032		TREML4	0.0728676					DPYD	0.0826507
TXNRD3NB	0.102026		GABRP	0.0728381					OR5T2	0.0826497
STX18	0.102015		CENPT	0.0728278					PAX1	0.0826482
MTMR9	0.101993		SLC6A19	0.0728242					SLFN14	0.0826465
ACSS3	0.10199		PRY2	0.0728153					PLEKHG2	0.082614
RAI2	0.101982		KL	0.0728126					CCL4L2	0.0825936
ERG	0.101976		OR7C1	0.0728066					TMEM116	0.0825672
PHKA2	0.101957		NECAB2	0.0728018					PLAGL1	0.0825611
EIF3J	0.101943		GFM2	0.0727878					ZNF326	0.0825532
C1orf167	0.101933		ZNF772	0.0727808					IL1RL1	0.0825211
ERCC5	0.101908		CT83	0.0727743					E2F1	0.0825205
CXCL14	0.10189		CEMIP2	0.0727537					TTC16	0.0824893
BCL6	0.101887		LOC389895	0.0727496					PXYLP1	0.0824864
DDX27	0.101885		SP8	0.0727369					OXTR	0.0824574
ZNF468	0.101854		NAF1	0.0727366					ELAC1	0.0824412
CTLA4	0.101842		ZNF185	0.0727365					PSKH2	0.082432
UGT2B17	0.101842		TNK2	0.0727349					BBS5	0.0824187
NOXRED1	0.101837		ENGASE	0.0727281					SIDT2	0.0823994
FOXR1	0.10183		IER5L	0.0727209					IQCA1	0.0823963
CSMD3	0.101829		IFNA1	0.0727139					TEPP	0.0823735
CTSD	0.101798		SCN9A	0.0727105					PIBF1	0.0823522
RNF151	0.101796		CCDC160	0.0727092					INCENP	0.0823399
PLXNB2	0.101795		NUDT11	0.0727022					SPP2	0.0823081
OR5D18	0.101782		LHX8	0.0726991					ANG	0.082297
SLC24A3	0.101774		FCGR3A	0.0726962					USP17L18	0.0822962
B4GALNT3	0.101746		MCOLN2	0.0726953					DUS2	0.0822951
HMX3	0.101741		TTLL7	0.0726739					MCHR2	0.0822853
SOWAHC	0.101731		TRAFD1	0.0726644					TMEM42	0.0822655
COX1	0.101712		ALG3	0.0726452					SLC22A13	0.0822612
CCDC178	0.101708		TRIM16L	0.0726449					NUTM2E	0.0822493
SPATS2L	0.101708		SPTLC3	0.0726442					KLHL2	0.0822482
PTPRO	0.101705		GPR174	0.0726434					NFIL3	0.0822326
CENPF	0.101701		STK17A	0.072626					KLK5	0.0822318
ASIC1	0.101696		OR52A1	0.0726158					RET	0.0822277
GNB2	0.101695		COMP	0.0726113					GXYLT2	0.0822201
NPVF	0.101693		NDUFA6	0.072595					TBX1	0.0822066
CBY3	0.101671		SBSN	0.0725756					POLI	0.0822
RABEP2	0.101662		LNP1	0.0725702					TBCD	0.082189
MAVS	0.101662		KCNC2	0.0725684					SORCS3	0.0821889
TCTEX1D1	0.101626		CCM2	0.072522					SNX24	0.0821702
DPYS	0.101611		TRIM67	0.0725163					SLC25A2	0.082085
GOLGA8J	0.101607		SPATA9	0.0724763					ZNF71	0.0820845
INMT	0.101589		ZSWIM1	0.072464					CCL3L3	0.0820718
C16orf70	0.101582		RCCD1	0.072454					TMEM78	0.082071
SPATA2L	0.101582		FAM170B	0.072453					OR12D1	0.0820645
ZNF395	0.10158		KAT8	0.0724495					C13orf42	0.0820412
MRPS30	0.101578		TRAPPC8	0.0724444					ZNF707	0.0820325
PNRC2	0.101567		BMP1	0.0724273					DCD	0.0820259
RSRC1	0.10155		TNFSF4	0.0724271					KRTAP22-1	0.0820105
AQP5	0.101548		KRTAP5-4	0.0724164					BIRC8	0.0820082
ELOA3	0.101536		NANOGP8	0.072416					MED12	0.0819886
UBE2Q2	0.101532		RBM12	0.0723894					FAM236A	0.0819843
RAB2B	0.101529		MAN2B2	0.0723828					PTPN23	0.0819816
RBM19	0.101519		MBD3L3	0.0723685					TTPA	0.0819711
RBM17	0.101511		CCDC117	0.072356					KIF11	0.0819603
SSMEM1	0.1015		SNX20	0.0723533					PCDHB3	0.0819574
GTF2F2	0.101496		ACP7	0.0723494					ZNF211	0.0819487
TOGARAM2	0.101491		MYPN	0.0723311					OR52R1	0.0819433
NOP58	0.101489		PLSCR4	0.072318					TNFAIP6	0.0819342
CFAP206	0.101469		FOXD1	0.0723151					SNAP91	0.0819339
MIB2	0.10146		ZNF439	0.0723139					AQP2	0.0819138
C2orf72	0.101455		BEND2	0.0723116					GPX5	0.0819124
PBK	0.101454		PRKCG	0.0723096					TRMT1L	0.0819105
FAM149A	0.101448		KAZN	0.0723031					ALOXE3	0.0818932
RTKN	0.10142		MFAP3L	0.0722934					REELD1	0.0818866
HPF1	0.101409		PRICKLE3	0.0722904					C4BPA	0.0818809
ORC5	0.101392		ECT2L	0.0722878					DTX2	0.0818756
ZMYM1	0.101389		PKIA	0.0722847					ANKRD2	0.0818676
TEX49	0.101386		ZIC2	0.0722805					HECW1	0.0818672
ZNF672	0.101382		ADTRP	0.0722687					OR52E1	0.0818575
ANTXRL	0.101382		AP5S1	0.0722649					TNXB	0.0818457
REPS2	0.101356		SLC9A2	0.0722554					IL1RL2	0.0818359
UHRF2	0.101354		TMEM229B	0.0722482					DPYSL2	0.081813
DAB2IP	0.101337		RPS5	0.0722414					CUL9	0.0817995
TNNT1	0.101334		KRTAP1-3	0.0722167					ZFYVE16	0.0817807
OR1J2	0.1013		ATP2A1	0.0721805					RPL38	0.0817702
ZNF619	0.101297		DEPTOR	0.0721251					PRPS1L1	0.0817632
HIST1H2AB	0.101279		HORMAD1	0.0721203					KIR2DL3	0.0817533
ST3GAL3	0.101266		PUDP	0.0721085					KIR2DL5B	0.0817467
SAMD13	0.101262		PCDHB16	0.0721014					KCP	0.0817424
PRIMA1	0.101261		FGL1	0.0720988					NPEPL1	0.0817334
CNGA2	0.101254		ZNF335	0.0720894					PKD1L2	0.0817116
MREG	0.101253		TUBB4A	0.0720811					ESF1	0.0817111
ANKRD7	0.101229		RRAGB	0.0720669					MINDY4B	0.0817035
OR8U1	0.10122		SYT12	0.0720465					LRFN1	0.0816785
GMFG	0.101207		HINFP	0.0720341					OR52E5	0.0816756
ARHGAP28	0.101185		SLC12A6	0.0720318					GPRC5D	0.0816727
A4GNT	0.101181		C1orf54	0.0720295					F9	0.0816304
CAB39	0.101178		PUM3	0.0720191					CAB39	0.0816174
HYLS1	0.10117		MTMR8	0.0720016					PGBD5	0.0816091
ATXN1L	0.10117		XAB2	0.0719985					GPR62	0.0816007
ZNF563	0.101166		RBM48	0.0719958					USP42	0.0815949
SHROOM4	0.101151		ANAPC2	0.0719955					MMP21	0.081589
REELD1	0.101084		ARPC4	0.0719783					ASB9	0.0815856
MAGEA12	0.101073		KCMF1	0.0719782					CD83	0.0815855
ZNF492	0.101061		FAN1	0.0719753					OR11H2	0.0815785
GFI1B	0.10105		DUX3	0.0719737					PLPP6	0.0815729
CD207	0.101045		OR52K1	0.0719702					AQP10	0.0815652
CCNI2	0.101042		MYLPF	0.0719683					BMP2	0.0815562
PPP1R27	0.101032		CASP3	0.071961					GRIA1	0.0815545
AKIP1	0.101017		ZNF311	0.0719408					ANGPT1	0.0815448
PRCP	0.101012		C4orf36	0.0719399					TTLL7	0.081533
LARP1B	0.100991		FAM69A	0.0719362					LSMEM2	0.0815206
RNF39	0.100962		TTPAL	0.0719301					CYP2C19	0.0815175
NSUN2	0.100958		GRXCR2	0.0719297					ATP6AP1L	0.081517
NBPF6	0.100953		MTNR1B	0.0719278					ANKIB1	0.0815096
ACE	0.100951		DKK2	0.0719265					OR5M10	0.0815062
SLC25A21	0.100938		SKOR1	0.0719247					ND4L	0.0815008
DMRTC2	0.100924		STK10	0.0719203					KLHL18	0.0814987
ARF3	0.100921		NFE4	0.0719067					NPPB	0.0814877
MOG	0.100906		BHLHB9	0.0719027					HELT	0.0814788
PTGDR	0.100901		MMP21	0.071895					TMEM127	0.081465
GVQW3	0.100897		UNCX	0.0718847					C16orf70	0.0814636
FBXO34	0.100895		WFDC1	0.0718704					PRR20A	0.0814584
TCTEX1D4	0.100878		TRIM49	0.0718606					NTHL1	0.0814401
REC8	0.100878		USP39	0.0718267					KCTD8	0.0814285
C15orf53	0.100867		NFE2L3	0.071823					LOC401040	0.08142
TMEM44	0.100859		MEIS3	0.0717847					CYTB	0.0814149
ATN1	0.100835		HMGCR	0.0717778					OR8U9	0.0813943
CROT	0.10082		CD3E	0.0717748					JAM2	0.081379
LRRC10	0.10082		LY6D	0.0717697					RORA	0.0813716
LRRC17	0.100818		TAF1L	0.0717563					GAGE12B	0.081363
EIF1AD	0.100817		PRR26	0.0717504					USP17L4	0.081363
ZNF316	0.100794		TMOD1	0.0717414					PRR23D2	0.081363
ARHGEF9	0.100791		TRIML2	0.0717411					USP17L8	0.081363
GDF6	0.100779		TMEM272	0.071741					USP17L3	0.081363
SPATA3	0.100764		GPSM2	0.0717357					OR1E3	0.081363
GRAMD1B	0.100758		CENPVL2	0.0717249					OR4E1	0.081363
MAGT1	0.100753		IDO1	0.0717101					LOC732265	0.081363
RNA28SN5	0.100753		NEO1	0.0716794					PRR23D1	0.081363
UVSSA	0.100725		PIK3IP1	0.0716736					FAM187A	0.081363
GOLGA6C	0.100722		ITGB6	0.0716683					OR4Q2	0.081363
STH	0.100717		ELP1	0.0716643					ZCCHC23	0.081363
GRP	0.100705		LTA	0.0716621					OR5AL1	0.081363
PPP1R3B	0.100698		GNG3	0.0716454					OR2T7	0.081363
SOWAHA	0.100673		LGALS9C	0.0716369					ZNF705F	0.081363
GIPR	0.100672		RAB29	0.0716331					PPIAL4A	0.081363
LOC649305	0.100658		GHR	0.0716247					OR4C5	0.081363
PYROXD2	0.100643		TAAR5	0.0716137					OR52Z1	0.081363
VN1R3	0.100612		TMEM225	0.071599					USP17L1	0.081363
RAB14	0.100612		ZNF682	0.0715984					BCL7C	0.0813572
FAM83G	0.100583		MIGA1	0.0715945					LRRC57	0.0813327
MFSD2B	0.100583		RPS6KB1	0.0715945					SLC17A8	0.0813314
NBPF11	0.100574		LOC285500	0.0715923					INTS11	0.08133
IGLL1	0.100573		TGM4	0.0715897					TIFA	0.0812798
ZNF432	0.100572		EEF1A2	0.0715894					SCARA5	0.0812791
C18orf63	0.10055		SLC35G3	0.0715781					UGT1A4	0.0812561
SCD5	0.10055		FAM25G	0.0715755					LRRC66	0.0812522
GPR150	0.100548		KRT86	0.0715702					TRIM27	0.0812453
WFDC12	0.100544		AGT	0.071563					SCYL2	0.0812344
CRNKL1	0.10054		TBR1	0.0715596					SLFN12L	0.0812204
ATRAID	0.100522		PRAMEF13	0.0715588					GJE1	0.0812164
SRSF6	0.100518		KIAA1257	0.0715463					SLC10A7	0.0812112
SETD7	0.100514		AP1G2	0.0715389					SLC16A13	0.0812054
MUCL3	0.100508		LSM11	0.0715374					BRAP	0.0811908
RBM33	0.100489		ARL9	0.0715336					FRRS1	0.0811842
SLC22A12	0.100483		FBXO27	0.0715299					RAB37	0.081181
CDYL2	0.100479		TIMD4	0.0715202					MAGEB5	0.0811735
ZC3H7A	0.100469		RBMY1C	0.0715089					RNA18SN5	0.0811427
GMIP	0.100467		OTP	0.0715076					OR4K17	0.0811353
PRAMEF11	0.100441		MICAL1	0.0714956					ZNF487	0.0811335
ZNF214	0.100437		RASSF3	0.0714909					RNFT1	0.0811251
C12orf65	0.100426		GLB1L3	0.0714908					TEX15	0.081104
GABRB2	0.100423		AHSG	0.0714887					TRIM50	0.0811034
VASP	0.100414		OR4S2	0.0714854					MYRIP	0.0811016
UXT	0.100399		FMNL2	0.0714809					RGSL1	0.0810987
LILRB2	0.100367		SCN4A	0.0714775					SCG2	0.081098
ZNF253	0.100354		MMP17	0.0714723					PEG3	0.0810864
HDLBP	0.100345		PKP1	0.0714688					TBC1D8B	0.0810796
GALR2	0.100332		HIST1H4I	0.0714524					TM6SF2	0.0810676
APEX1	0.100324		UBR3	0.0714322					TSPY8	0.0810641
NELFCD	0.100319		CISD3	0.07143					NPTXR	0.0810588
GLCE	0.100274		FBF1	0.0714241					BCAN	0.0810519
CYP2R1	0.10026		NEK10	0.0714238					VCX2	0.0810515
PABPC3	0.100244		KRTAP5-6	0.0713998					TMEM35B	0.0810008
OR10A3	0.10024		PTCD1	0.0713931					ILDR2	0.0809966
THAP7	0.100209		ICAM5	0.0713882					LGSN	0.080987
JAML	0.100189		GCAT	0.0713853					FAM71C	0.0809782
PCDHGA5	0.100179		FUT4	0.0713806					ZNF219	0.0809708
IL1B	0.100178		ACTL6B	0.0713789					RNR2	0.0809647
JMY	0.100156		OR6Y1	0.0713788					DTWD2	0.0809355
ANO1	0.100145		KIZ	0.0713708					ASPDH	0.0809283
SATB1	0.100124		ASGR2	0.0713509					SERPINA11	0.0809204
CDC26	0.10012		OVCA2	0.071348					SCN4B	0.0809156
ZNF829	0.100102		P3H3	0.0713413					IQSEC1	0.0808876
LCK	0.100101		GLDC	0.071338					DNAJC14	0.0808874
FERD3L	0.100088		WDPCP	0.0713146					TECTA	0.0808869
PRKD3	0.100065		CD101	0.0713133					MGAT4C	0.0808799
ZNF580	0.100054		KCNS3	0.0713116					IL1F10	0.0808676
KRT85	0.100053		MSANTD2	0.0713097					PPIAL4G	0.0808251
RTN2	0.100051		KLRC4	0.071303					UTF1	0.0808168
POTEG	0.100035		INSRR	0.0712885					GIGYF2	0.0808048
DNAAF4	0.100031		ZBTB17	0.0712812					HIST1H1C	0.0807983
SLC35G2	0.100024		SLC5A11	0.0712807					TPX2	0.0807797
MT1H	0.100024		NAT9	0.0712775					LRRC26	0.0807312
ANKZF1	0.0999641		HIST4H4	0.0712724					KRTAP16-1	0.0807287
ZNF573	0.0999527		IL25	0.0712711					CASP6	0.0807276
PEX26	0.0999485		MTF1	0.071265					CAVIN4	0.0807268
ATR	0.0999468		FBXW4	0.0712628					KLHL24	0.0807221
SGK494	0.0999448		SLC34A2	0.0712577					TCEANC2	0.0807221
TNFSF14	0.0999318		DAAM1	0.0712517					RHOXF2	0.0807189
TSPAN15	0.0999306		OR4A47	0.071251					MMP16	0.0807136
HTN1	0.0999236		BAGE2	0.0712406					YY1AP1	0.0806921
FLOT2	0.0999159		SYNPR	0.0712386					CATIP	0.0806819
HERC6	0.0999157		CNGA2	0.0712361					CC2D1B	0.0806743
CD209	0.0999082		PLGRKT	0.0712255					SLFN5	0.0806732
PRAMEF20	0.0998947		LAMTOR3	0.071222					HMGA1	0.0806659
ERCC3	0.0998827		TMTC3	0.0712201					TBC1D22A	0.0806634
LGALS9C	0.099876		LETMD1	0.0712093					TTC28	0.080636
ITGA1	0.0998638		FOXO3	0.071205					SMTNL2	0.0806226
CRADD	0.0998637		PLAGL2	0.0711996					ZNF770	0.0806182
CCDC151	0.0998559		FASN	0.071192					NOMO2	0.0806119
MBD3L3	0.0998519		PCARE	0.0711881					CHST5	0.0805846
ZNF766	0.0998388		DLX6	0.0711535					APOF	0.08058
NGF	0.0998377		ODAM	0.071149					NCKAP5L	0.0805771
SPP1	0.0998188		FNDC5	0.0711447					PDE6H	0.0805697
COPS4	0.0998016		FAM43B	0.0711434					RBMY1C	0.080561
LOC284898	0.0997891		STEAP2	0.0711231					H6PD	0.0805501
RASGRP1	0.0997863		TMEM101	0.0711223					SLC4A9	0.0805474
TMEM167B	0.0997751		VWA3B	0.0711159					ACOT6	0.080536
TDG	0.0997749		CCER2	0.0711096					GPR22	0.0805282
SHISAL1	0.0997619		HHIP	0.0711048					AAAS	0.0805278
DCP1B	0.0997534		ZNF441	0.0710949					HTR5A	0.0805272
TRIM3	0.0997498		SLC16A9	0.0710913					TMED7-TICAM2	0.0805203
TP53TG3B	0.0997484		C8A	0.0710726					ARHGAP40	0.0804905
SERPINI1	0.0997228		THYN1	0.0710645					COBL	0.080458
MTTP	0.0997182		LMNTD1	0.0710622					DDX43	0.0804507
LOC389199	0.0997094		PPP1R3C	0.071054					CHST8	0.0804504
FAM135B	0.0996927		IGFBP4	0.0710534					ZNF280B	0.0804463
KLHL11	0.0996927		SHB	0.0710521					C1orf159	0.080438
ADAM18	0.0996884		TPGS1	0.0710463					NKAIN3	0.0804315
KCNJ3	0.0996723		CDK7	0.0710454					GNL1	0.0803751
MYLK4	0.0996459		TGM7	0.0710425					NLRP10	0.080364
ANP32D	0.099637		PKIB	0.0710293					MFSD2A	0.0803622
OR10G8	0.0995881		PPWD1	0.0710287					CX3CR1	0.0803472
TRIM50	0.0995794		ACOT11	0.0710283					SPANXN1	0.0803471
PRAMEF19	0.099561		OTUD1	0.0710244					CTSH	0.0803438
KCND3	0.099554		ROBO2	0.0710172					KRT7	0.0803291
CCDC153	0.0995418		KCTD19	0.0710076					CRB1	0.0803031
CST4	0.099536		OR4C46	0.0710061					CACNA1E	0.0803014
GRIA4	0.0995283		C18orf32	0.0710021					CD8B	0.0802993
ABCF2	0.0995222		FAM9A	0.0710012					WDR97	0.0802588
TAF1L	0.0995153		NLRP13	0.071					KNSTRN	0.0802344
PRKAG1	0.099502		CCDC68	0.0709922					ZNF66	0.080212
C7orf65	0.0994937		OR5M1	0.0709891					BRCA1	0.0802108
GNAT1	0.0994935		C16orf82	0.0709886					JADE1	0.0802004
PRELID3B	0.0994831		DCST1	0.0709875					MID1IP1	0.080198
USP45	0.0994599		CCDC126	0.0709706					MSL1	0.0801968
OR4C13	0.0994556		SMIM15	0.0709694					ZNF33A	0.0801725
UGT2B28	0.0994427		ST8SIA3	0.0709607					PRSS41	0.0801691
UBE2A	0.0994403		SNAP29	0.0709587					OR2W1	0.080166
SLC7A6OS	0.0994223		IL1R2	0.0709542					NSF	0.0801592
CLDN8	0.0994175		TENT5C	0.0709357					TRHDE	0.0801567
C16orf92	0.0994167		OR2G2	0.0709289					ANXA9	0.0801563
IDO1	0.0994103		ZDHHC17	0.0709246					DNAAF4	0.0801559
ZFYVE16	0.0994004		MBD3L5	0.0709095					CYS1	0.0801401
SEC61B	0.0993912		FAM216A	0.0708941					NXPE1	0.0801391
VILL	0.0993785		TANC1	0.0708925					OGFOD3	0.0801341
ARL6IP4	0.0993781		SFXN2	0.0708871					CAPRIN2	0.080123
USHBP1	0.0993746		TMEM126B	0.0708825					MCIDAS	0.0800542
MRPL30	0.0993686		TMEM191B	0.0708772					GP9	0.080045
SYAP1	0.0993671		ADGRB3	0.0708665					CT47A11	0.0800062
TEX11	0.0993488		HPCAL4	0.0708659					XKR5	0.0799616
IKZF1	0.0993285		CCDC172	0.0708623					KRT31	0.0799477
ZNF831	0.0993203		TEX44	0.0708594					TUBA3E	0.0799339
RPL23	0.0993128		KCNJ18	0.0708582					ZNF57	0.0799222
ZNF534	0.0992934		CNN1	0.0708556					ADAMTS19	0.0799211
RNF8	0.0992851		TUBAL3	0.0708468					ABHD18	0.0799208
UPK3BL1	0.0992827		CARD9	0.0708388					ELAVL4	0.0799187
GPR18	0.0992767		ARPIN	0.0708279					LRRC37A3	0.0799113
TYMP	0.0992753		MCF2	0.0708275					OR2V1	0.0799035
PATE3	0.099275		AQP11	0.0708186					ARNTL	0.0798926
HRC	0.0992742		TMC1	0.0708089					TMEM130	0.0798699
PAGE2	0.0992677		C12orf60	0.070805					ZNF114	0.0798666
STARD3	0.099233		FTMT	0.0708036					ZNF566	0.0798543
KIAA0895	0.0992212		GUCY2D	0.0708018					BOD1L1	0.0798485
CALML4	0.0992011		DACT2	0.0707999					STAC	0.0798343
OXCT1	0.0991895		MYL7	0.0707789					ENO3	0.0798252
GCGR	0.0991734		IPPK	0.0707713					USP25	0.079811
SYT7	0.099163		LOC100130357	0.0707579					ZWILCH	0.079794
PTPN1	0.0991359		GAB3	0.0707496					ZDHHC24	0.0797662
LYPD8	0.0991289		ERVV-2	0.0707489					BOC	0.0797481
PTPRD	0.0991278		THBD	0.0707367					ND1	0.079727
COL28A1	0.0991254		WISP2	0.0707198					OR2L3	0.0797177
TMEM88B	0.0991142		OMA1	0.0707164					DLX3	0.0797016
BTBD10	0.0991124		SLC25A23	0.070716					MN1	0.0796983
CSGALNACT1	0.0991105		LAG3	0.0707112					GLA	0.0796965
DDX17	0.0991098		CYBC1	0.0706955					PHLDB3	0.0796929
OR10G6	0.0991096		OR1N2	0.0706932					SEC14L4	0.0796922
PRKCE	0.0990709		MOG	0.0706908					ERV3-1	0.0796848
DEFB4B	0.0990638		S100A12	0.0706906					DEFB104A	0.0796801
WTIP	0.0990596		CEACAM20	0.07069					SHISAL2B	0.0796519
C16orf91	0.0990415		CHRNB4	0.0706845					PRAMEF9	0.0796406
MLF1	0.0990334		LYG1	0.0706637					CT47A10	0.0796344
IQCJ	0.0990303		GPR101	0.0706412					CT47A9	0.0796344
CEACAM5	0.0990245		RBMY1E	0.0706396					CT47A8	0.0796344
FPGT	0.0990144		ADGRG4	0.0706056					OR52B4	0.0796264
SLC9A9	0.0989913		CCDC197	0.0705983					CPE	0.079623
BMP2	0.098972		FNDC4	0.0705917					GYS2	0.0795775
UFM1	0.0989699		TMC6	0.0705686					RGS8	0.0795662
SCO1	0.0989623		IL17RD	0.0705608					ZNF232	0.0795451
FNDC7	0.0989567		ITLN2	0.0705555					THRAP3	0.0795157
C7orf71	0.0989388		CFAP47	0.0705426					ABCC6	0.0795002
ELF4	0.0989384		ADD2	0.0705402					CAPG	0.0794985
BOC	0.0989362		ELP3	0.0705299					CRISP1	0.0794674
GAL	0.0989345		USP53	0.0705274					TMEM131L	0.079441
KNCN	0.0989219		RGS17	0.0705253					PSMD12	0.07944
SLBP	0.0989104		C6orf136	0.0705206					C17orf75	0.0794178
SLC10A5	0.0989059		EXOG	0.070512					NRP1	0.0794106
ZNF727	0.0989036		FBXL22	0.0705037					H3.Y	0.0793674
SPAG4	0.0988884		KRT75	0.0705019					ARHGEF11	0.0793555
PGBD2	0.0988875		FAM81A	0.0705003					KRBOX4	0.0793505
ZNF19	0.0988753		SPATA16	0.0704939					BDKRB1	0.0793491
ABCC3	0.0988694		CYB5R1	0.0704927					COLEC11	0.0793308
FAM155A	0.0988412		TSPY3	0.0704895					TULP2	0.079308
TMEM35B	0.0988142		PLEKHH2	0.0704889					TSTD1	0.0792982
ASTE1	0.0988118		OGDH	0.0704884					EMX2	0.0792846
PROSER1	0.0988057		FFAR2	0.0704854					CTAGE1	0.0792495
TMED9	0.0988037		KIF17	0.0704752					ACBD5	0.0792434
ARF1	0.0987858		MAGEA8	0.0704606					KRTAP17-1	0.0792142
TEX50	0.0987746		C20orf96	0.070455					HIST1H4K	0.0792098
CCDC158	0.0987613		IZUMO4	0.0704205					CCS	0.0792058
GALE	0.0987593		C17orf53	0.0704188					STPG1	0.0791937
RHOT1	0.0987553		FHL2	0.0704118					DPP6	0.0791823
TSHR	0.0987425		KRTAP22-1	0.0704084					DNAJC12	0.0791756
SLC25A5	0.0987377		GPR171	0.0704076					ERVMER34-1	0.0791693
BDH2	0.0987108		SLFN5	0.0704038					TMEM169	0.079165
KIFC1	0.0987069		EPS15L1	0.0703882					LYZL2	0.0791542
ZNF879	0.0987063		PNLDC1	0.0703877					SBSPON	0.0791478
MX2	0.0987058		DNAJC5B	0.0703831					ASCL5	0.0791477
OR51M1	0.098685		CARD14	0.0703739					NPS	0.0791351
BIRC8	0.0986782		XRN2	0.0703628					TNFSF14	0.07912
SBK2	0.0986478		ZNF223	0.0703462					HSF5	0.0791182
GALNS	0.0986407		RGPD1	0.0703424					KANSL1	0.0791153
KY	0.0986301		PRSS56	0.0703346					UHRF1BP1L	0.0790936
SYCN	0.0986193		JPH4	0.0703287					CDRT4	0.0790925
NT5DC3	0.0986144		ODF3L1	0.0703193					MATN4	0.0790826
ZNF285	0.0985866		CLEC2L	0.0703116					AANAT	0.0790823
PPP2R2D	0.0985748		CYTB	0.0703039					C16orf89	0.0790791
SETD2	0.0985694		MPLKIP	0.0703008					SLCO1B7	0.0790674
FAM161A	0.0985622		PLA2G4B	0.0703004					LAMC3	0.0790659
TRIM59	0.0985608		CT47A10	0.0702944					WDR76	0.0790532
SERINC3	0.0985565		CT47A9	0.0702944					LMBR1	0.0790474
HOXC9	0.0985471		CT47A8	0.0702944					KCNK17	0.0790457
XPNPEP3	0.0985295		HAS1	0.0702906					ZNF808	0.0790282
SMPX	0.0985229		SACS	0.070287					HS3ST6	0.0790223
CD180	0.0985151		DPH7	0.0702859					ZNF98	0.0790113
C6orf89	0.0984952		DCLK1	0.0702857					PTRHD1	0.0789878
SMC4	0.098494		NR4A3	0.0702804					CCNB3	0.0789774
SULT1E1	0.0984869		CAMK4	0.0702781					CT47A1	0.0789774
PHACTR1	0.0984793		CCDC158	0.0702638					KLRC3	0.0789712
TOP3B	0.0984628		POTEA	0.0702638					OR52N5	0.0789515
HEXIM1	0.098451		SLC22A1	0.070252					TSHR	0.0789512
OXLD1	0.0984375		HCFC2	0.0702491					KRTAP20-4	0.0789491
SMAD6	0.0984365		ACRBP	0.0702295					CHI3L2	0.0789411
NPAS3	0.0984296		ZBTB48	0.0702253					PLEKHG6	0.0789191
SLC22A1	0.0984209		MED29	0.0702144					RGR	0.0788933
SH3BP5	0.0984152		FBXO39	0.0701988					INF2	0.0788921
ADAMTS17	0.0984094		C9	0.0701948					UBALD1	0.0788777
LOC646652	0.0984032		FAM57B	0.0701931					EML6	0.0788704
H2BFS	0.0983837		MTG2	0.0701891					HIST1H3C	0.0788693
FAM120AOS	0.098381		TAAR6	0.070185					HTATIP2	0.0788595
AGO4	0.0983736		OSBPL10	0.0701727					TRPV5	0.0788476
MMP9	0.0983726		SORL1	0.0701715					CGB8	0.0788347
CTRB1	0.0983492		DHX8	0.0701695					DOHH	0.0788201
TPH2	0.0983249		FAM241B	0.0701681					AKAP11	0.0788152
FLJ45513	0.0983155		MMP13	0.0701676					SAMD11	0.0788114
FOSL1	0.0983072		PLCXD3	0.0701575					GPR143	0.0788071
HSD17B4	0.0982966		FUT10	0.0701523					TTC9B	0.0788014
AKAIN1	0.0982813		SSTR4	0.0701449					RASGRP1	0.07877
OR51H1	0.0982809		IRF2BP2	0.0701409					CPT2	0.0787631
NPC2	0.0982471		FAM111B	0.070128					NRSN2	0.0787529
ABCC4	0.0982347		ACSM1	0.0701265					TRIM42	0.0787079
ACKR4	0.0981839		CFAP57	0.0701203					ACSM6	0.0786761
KBTBD11	0.0981808		PCTP	0.0701172					TBC1D3C	0.0786696
ATRX	0.0981769		DSC1	0.0701128					GCNA	0.0786638
ADCYAP1R1	0.0981765		SCARF2	0.0700977					SCNN1B	0.0786543
SLC32A1	0.0981667		VXN	0.0700929					NUP35	0.078643
ECM2	0.0981657		CTTNBP2NL	0.0700921					PHC3	0.0786108
PATE1	0.0981479		ARHGEF33	0.0700807					PPCS	0.0786009
TBC1D29	0.0981468		SAYSD1	0.0700782					CHRM4	0.0785988
MAPK10	0.0981314		SPATA5L1	0.0700676					FAM183A	0.0785658
MGA	0.0981271		LY6G5C	0.0700657					ISPD	0.0785587
FRMD1	0.0981083		PAPPA	0.0700646					TNP1	0.0785495
LOC388692	0.0981006		SAMD13	0.0700628					TMEM196	0.0785366
GLYATL3	0.0980916		TMEM247	0.070058					EVC2	0.0785296
UPB1	0.0980734		FGD3	0.0700551					CCR4	0.0785199
HPS1	0.0980673		ZNF680	0.0700441					DUSP4	0.0784852
MNDA	0.0980642		COX6B2	0.0700382					KRT40	0.0784759
SLC6A11	0.0980636		TRAPPC3L	0.070035					RPL18A	0.0784549
TRIM24	0.0980412		LCN8	0.0700347					TSPO	0.0784424
OR4F17	0.0980384		DYRK1B	0.0700344					TEKT4	0.0784323
AQP12B	0.0979841		BTBD16	0.0700317					AKR1C4	0.0784225
MDFI	0.0979821		REM1	0.0700309					IL4I1	0.0784179
FAM198A	0.0979797		ANKRD31	0.0700195					NRTN	0.0784155
CD300LB	0.0979757		RNF4	0.0699798					KLHL41	0.0784146
TTC1	0.0979609		PHF6	0.069975					INO80C	0.0784146
NUP210L	0.0979592		SLC16A5	0.06997					DIO1	0.0784143
SERPINA10	0.0979562		SOWAHA	0.0699662					FLJ20712	0.0783974
UACA	0.0979465		C7orf26	0.0699597					CSAG3	0.078374
NBPF7	0.097937		MAMDC4	0.0699559					HMX2	0.078364
EBLN1	0.0979222		TIMM17B	0.0699496					CERCAM	0.0783624
CBLN2	0.0979111		TMEM213	0.0699486					KATNAL1	0.0783323
ACSM5	0.0979106		C11orf52	0.069947					OR56B1	0.0783303
OR10G3	0.0978947		NEPRO	0.0699297					KRTAP5-10	0.0783277
ALOX12B	0.0978833		PARD3B	0.0699051					APOC4	0.0783223
C9orf66	0.0978824		GFRA4	0.0698993					TBC1D28	0.0783177
MAN2A1	0.0978793		ODF4	0.0698954					TRIP10	0.0783109
TRPC7	0.0978538		TOP3B	0.0698809					TOP3B	0.0783016
SCARA3	0.0978445		IL12RB1	0.0698604					URM1	0.0782953
COX6A2	0.0978373		GRM7	0.0698513					OR6C68	0.0782854
ZNF25	0.0978351		PAN2	0.0698503					SVOP	0.0782824
TAS2R31	0.0978351		HS3ST1	0.0698192					KRTAP4-5	0.0782775
WDR60	0.0978313		FAM237A	0.069812					ITPKC	0.0782697
KRTAP2-1	0.0978307		KRT28	0.0698118					GOLGA8O	0.078257
GPR33	0.097816		RDH10	0.0698109					USP17L10	0.0782547
PLPP3	0.0977895		OR51V1	0.069802					CDH7	0.0782369
FBXO43	0.0977768		WHRN	0.0697806					C1QTNF6	0.078224
P4HTM	0.0977641		GJA4	0.0697762					TCP10	0.0782223
ZNF527	0.0977602		TCTEX1D2	0.0697674					PPP5C	0.078221
ANKRD62	0.0977451		HERC3	0.0697389					RNPEP	0.078219
SPINK6	0.0977393		ZNF408	0.0697267					TBL1Y	0.078218
NDP	0.0977185		SLC1A1	0.0697167					LYG2	0.0782141
ACP6	0.0977126		PROKR1	0.0697098					C1orf226	0.0782026
OAF	0.0976971		C20orf141	0.0697052					ANGPTL3	0.0781997
OR10X1	0.097693		ACO2	0.0696983					FAM231D	0.078196
NXF3	0.0976863		BAGE4	0.0696956					ATG4C	0.0781926
NUTM2E	0.0976724		UGT2B15	0.0696934					POLR3B	0.0781851
LUZP4	0.0976534		EN2	0.0696892					KCNH3	0.078178
FOXO1	0.0976529		IL17REL	0.0696841					KIF13B	0.0781718
KRT78	0.0976501		BMP15	0.0696787					CCDC9	0.07817
MSRB2	0.0976438		TOR4A	0.0696779					COL6A1	0.0781466
OLA1	0.0976429		NAALAD2	0.0696725					NKX6-3	0.078121
BDNF	0.0976395		ZNF205	0.0696702					OR51J1	0.0781199
CLK4	0.0976262		BEND5	0.0696621					RICTOR	0.0781091
MRPS25	0.0976192		PCDH20	0.0696615					MS4A2	0.0780913
UFD1	0.0976189		KLC3	0.0696482					APOA5	0.078045
SSTR1	0.097617		CTBS	0.069645					OR4K1	0.078032
RPL37	0.097617		GNAO1	0.0696447					TOPAZ1	0.0780291
LOC645188	0.0976169		SERINC4	0.0696418					MICAL1	0.0780246
ZNF747	0.0976109		GPRC5A	0.0696383					WFDC11	0.0780241
MESD	0.0975984		EID2	0.0696361					ARAF	0.0780149
MS4A8	0.0975903		CXorf67	0.0696306					THOC7	0.0780117
KRT71	0.0975862		TRIM29	0.0696232					CENPB	0.0780069
SPCS3	0.0975775		USP17L2	0.0696092					RGS9	0.0780055
CYP1A2	0.0975688		MUSTN1	0.0695964					ECT2L	0.0780028
SCARF2	0.0975625		FGD5	0.0695718					SCT	0.0780002
CCDC89	0.0975621		ESF1	0.0695654					ZNF607	0.0779756
BPY2B	0.0975525		ILF2	0.069562					OR8K1	0.0779498
IQGAP3	0.0975478		KCTD7	0.0695617					FRMD7	0.0779449
OR4D6	0.0975439		TMEM19	0.0695599					TMPO	0.0779306
TMSB15A	0.0975252		TDRD1	0.0695496					PIGX	0.0779297
ATPAF1	0.097522		FOXP3	0.0695468					PGPEP1L	0.0779285
KLF4	0.097515		C6orf118	0.069546					SS18L2	0.0779002
HIST1H1B	0.0975137		SPATA24	0.0695251					MB21D2	0.0778854
SSB	0.0975107		SETSIP	0.0695236					HOXA10	0.0778854
PRSS27	0.0975086		DAZ3	0.0695112					PPIAL4C	0.0778743
OR8H3	0.0975033		PUS7L	0.0695089					NPIPA2	0.0778614
HBQ1	0.0975003		TRIM49D1	0.0694988					PRND	0.0778497
FBN2	0.0974953		TMEM269	0.0694807					TRMT10A	0.0778435
GCHFR	0.0974926		CARMIL2	0.0694744					SLC22A9	0.0778426
TGM7	0.0974885		ZBTB42	0.0694689					ODR4	0.0778366
GABRB1	0.0974867		DGAT2L6	0.0694661					KRTAP15-1	0.0778362
OR14A2	0.0974808		RPAP3	0.0694624					MAST4	0.0778254
SYNDIG1	0.0974667		KRT39	0.0694569					PKHD1L1	0.0778138
C10orf143	0.0974652		PLBD1	0.0694484					EXOSC6	0.0778118
POGK	0.097464		HHATL	0.0694354					CCDC154	0.0778054
VSTM2B	0.0974141		EVI2A	0.0694297					C18orf65	0.0777984
NBPF4	0.0974061		LPCAT3	0.0694283					CACNA1I	0.077787
PSMD11	0.0974027		PMFBP1	0.0694246					GPR148	0.0777772
C3orf49	0.0974003		KANSL1	0.0694095					BDKRB2	0.0777616
ACSBG1	0.0973921		TRAK1	0.0694053					ELF3	0.0777612
DGAT2L6	0.0973643		ZC3H3	0.0694045					EPB41L5	0.077747
FST	0.0973597		ARHGAP23	0.0693969					SPATA4	0.077742
SERPINB6	0.0973575		HRCT1	0.0693956					OR10G3	0.0777171
CCDC191	0.0973534		CAPSL	0.0693916					MIGA1	0.0777169
UGT2A1	0.0973486		CAMKMT	0.0693827					HDAC6	0.0777045
SMIM23	0.0973359		ATP4A	0.0693824					ERMAP	0.0776994
PRELID3A	0.097334		DHRS9	0.0693787					C9orf24	0.07768
IP6K2	0.0973147		CD8A	0.0693778					PRR20C	0.0776652
ZBTB8B	0.0973139		ZNF605	0.0693703					VAMP2	0.0776571
DUT	0.0973127		LGSN	0.069356					SLC25A48	0.077656
ZNF426	0.0972952		ARAP1	0.069353					RAB30	0.0776516
NLRP7	0.0972917		SGTA	0.0693468					NMS	0.0776502
AOC1	0.0972646		FSD2	0.0693435					TLL1	0.077648
CKLF-CMTM1	0.0972564		FOLH1B	0.0693382					SLX4IP	0.0776428
EPPIN-WFDC6	0.0972564		HIPK2	0.0693314					BPIFC	0.0776402
NDUFAF3	0.0972252		CD1C	0.0693313					FAM221B	0.0776345
TAS2R42	0.0972154		GPR21	0.0693287					PSG1	0.0776245
PRAM1	0.0971867		LYZ	0.0693162					KRTAP22-2	0.0776155
SLC16A3	0.0971827		IFT81	0.0693125					GOLGA8F	0.0776077
SMIM10	0.0971807		OGN	0.0692964					FAM83H	0.0776049
MYH11	0.0971663		SLC9C1	0.0692843					MS4A6E	0.0776029
TADA2A	0.0971656		RAB17	0.069284					PDC	0.0775854
PGA3	0.0971601		KYAT1	0.069282					ALDH8A1	0.0775723
OPN1LW	0.0971528		TAF13	0.0692756					TMEM200A	0.07757
HID1	0.0971488		C7orf33	0.0692729					MTRNR2L1	0.0775686
NTNG2	0.0971394		LDHAL6A	0.0692581					MAS1	0.0775636
MB21D2	0.0971346		POU1F1	0.069256					HCN1	0.0775442
LGMN	0.0971307		MPC1L	0.0692313					NPIPA1	0.0775411
LRRC2	0.0971118		DLG1	0.069229					PNLDC1	0.0775322
PRDM9	0.0971098		STON1-GTF2A1L	0.0692256					HLA-DOA	0.0775055
FBXO11	0.0970991		RECQL5	0.0692165					SFXN5	0.0775029
CCDC102A	0.097087		GLIPR1	0.0692008					PQBP1	0.077493
ANKRD34A	0.0970834		TRIM68	0.0691992					OTUD5	0.0774901
MAPK8IP1	0.0970714		SMOC2	0.069198					CCL19	0.0774875
ADGRG7	0.0970665		ZFP69	0.0691962					TSPYL6	0.0774874
HERC5	0.0970601		ZNF516	0.0691821					MT1F	0.0774747
ZBTB37	0.0970586		IL13RA2	0.0691806					HSD17B13	0.0774709
LACTBL1	0.097045		C18orf12	0.0691767					GAL3ST1	0.0774704
CCR6	0.0970213		FABP6	0.0691736					UTY	0.0774536
OR1F12	0.0969823		RBAK	0.0691717					ZNF56	0.0774337
TMEM106A	0.0969749		KIAA1586	0.0691603					ANXA10	0.0774241
LCE1E	0.0969739		AVPI1	0.0691497					CFAP99	0.0774151
ESPNL	0.0969727		COCH	0.0691398					SYT3	0.0773987
TAS2R9	0.0969482		RMI2	0.0691385					MCAM	0.0773617
TRPV5	0.0969378		ERO1B	0.0691367					JPT1	0.0773448
ANTXR2	0.0969324		LMTK2	0.0691352					METTL21C	0.0773386
TOP2A	0.0969306		DIDO1	0.069135					FGF7	0.0773369
B3GNT7	0.0968946		EMILIN2	0.0691298					OR2A5	0.0773351
TSC2	0.0968901		ATXN2L	0.0691242					RBMY1F	0.0773208
C11orf45	0.0968858		TECPR1	0.0691151					SPIC	0.0772904
RND2	0.0968858		RENBP	0.0691052					PRAMEF26	0.0772332
DLX3	0.0968858		KRTAP13-2	0.0690994					IL5RA	0.0772314
CT45A1	0.0968738		C16orf86	0.0690988					BCAS4	0.0772262
NFATC1	0.0968688		KRTAP9-4	0.0690979					CCNA1	0.0772234
GGN	0.0968628		PCDHB11	0.0690895					GHRH	0.077221
USP6NL	0.0968606		A4GNT	0.0690841					IMP4	0.0772174
BRS3	0.0968501		XIRP2	0.0690745					HMSD	0.0772022
DEFB131A	0.0968196		FMNL3	0.0690729					CRNDE	0.0771997
C12orf49	0.0968044		GSAP	0.0690685					ARL16	0.0771934
TOMM5	0.0967866		EMX2	0.0690658					PIFO	0.0771478
SPAG11B	0.09678		TERF1	0.0690584					FBN1	0.0771476
ZNF114	0.0967653		TRPM3	0.0690493					STOML2	0.0771471
IGLL5	0.0967561		AGBL5	0.0690387					IRX2	0.0771379
HSD17B2	0.0967474		NBR1	0.0690378					NR2C2	0.0771337
ZFP92	0.0967395		ZNF687	0.0690351					SHLD2	0.0771305
SLC16A11	0.0967122		ABCB7	0.0690235					VSTM2B	0.0770974
C2orf15	0.096694		TMEM201	0.0690158					SLC39A8	0.0770959
PLXNC1	0.096692		PRR20D	0.0690152					CRYBB1	0.0770959
BCL11B	0.0966847		PRR20B	0.0690152					OR10D3	0.0770939
PRRT3	0.0966823		CTSA	0.0690117					SLC52A2	0.0770561
LETMD1	0.0966697		OR5AC2	0.0690086					NDUFB6	0.0770544
GRIA2	0.0966467		LGALS3BP	0.0690009					UBE2QL1	0.0770494
LOC730098	0.0966413		TRIP11	0.0689962					MLN	0.0770488
PRCD	0.0966206		CHST11	0.0689957					PRAMEF2	0.0770482
PPME1	0.0966109		NOG	0.0689934					PPP2R5E	0.0770181
OLR1	0.0965961		NIN	0.0689883					SMYD4	0.0770083
USP41	0.0965888		CKS2	0.0689879					GNG13	0.0770048
CRELD2	0.0965718		CES3	0.0689854					PRRT3	0.0770046
BRD9	0.0965662		PSKH1	0.0689852					SLC26A10	0.0770025
TMX4	0.0965628		HRH2	0.0689799					KLF14	0.0769846
NCOA5	0.0965599		SPATA3	0.0689778					DEFB125	0.0769745
KRT72	0.0965582		BYSL	0.0689627					TNFRSF12A	0.0769723
PWP1	0.0965401		LRP4	0.0689601					EXOC1	0.0769633
OR2AT4	0.0965271		MYOD1	0.0689576					GNG7	0.0769465
MS4A4E	0.0965136		TUBB2B	0.0689568					UNC93A	0.0769251
NMNAT3	0.0965048		CPEB1	0.0689547					RAB6D	0.0769101
PEAR1	0.0965005		PLA1A	0.0689513					FBXO16	0.0768927
IGFALS	0.096467		GLIPR1L1	0.0689347					ZNF705D	0.0768762
OR8A1	0.0964271		MARF1	0.0689326					PRR23B	0.0768718
ADAD2	0.0964167		MAGEA6	0.0689255					COL21A1	0.0768711
G0S2	0.096396		GCA	0.0689056					KCNAB2	0.0768658
SPACA5B	0.0963924		AGXT	0.0689035					RAB38	0.0768587
IGH	0.0963888		APEX2	0.0689028					FAM90A1	0.0768417
CCNB2	0.096364		TEAD3	0.0689012					TESPA1	0.0768345
SHQ1	0.0963634		ITGAM	0.0688983					CSF3R	0.0768339
FLJ44635	0.0963614		C10orf105	0.068895					ZFPM2	0.0768326
OR1L8	0.096338		CNFN	0.0688818					SLC22A5	0.0768273
ANKRD30BL	0.0963344		LRRC10B	0.0688816					TRAIP	0.076821
GJB4	0.0963004		AMER2	0.0688771					STN1	0.0768203
AIM2	0.0962945		RPS4Y1	0.0688617					CAPZA3	0.0768161
SCIN	0.0962874		ABRA	0.0688578					TNNI2	0.0768101
ZNF561	0.0962842		CCDC138	0.0688526					GDPD5	0.076803
SCN11A	0.0962819		CFAP206	0.0688515					TRIP13	0.076785
OR2M7	0.0962762		DHODH	0.0688498					NBPF8	0.076781
SEPT14	0.0962759		CEACAM1	0.0688368					CRYBB3	0.076773
PRR22	0.0962517		LIN7B	0.0688295					BRSK2	0.0767346
HJURP	0.0962513		GPR148	0.0688132					FBXW5	0.0767346
PLA2G12A	0.0962343		IGDCC3	0.0688107					SPOPL	0.0767227
DCAF8L2	0.0962198		GBP7	0.068809					PLA2G10	0.0767075
TMEM145	0.0962143		ASB11	0.0688044					ZBBX	0.0766949
MEPCE	0.0962118		SCGB1D1	0.0687887					TMPRSS12	0.0766946
ATP5MD	0.0961916		INMT	0.0687699					FZD2	0.0766903
ZC3H8	0.0961894		PRTN3	0.0687648					LAMTOR2	0.0766688
NDUFAF8	0.0961758		PMEPA1	0.0687533					COL24A1	0.076668
UTP15	0.0961335		ZNF662	0.0687503					OR2G6	0.0766659
BARX1	0.0961292		PCDHA3	0.0687481					CCDC198	0.0766581
NEUROD4	0.0961224		TBC1D10A	0.0687396					HSPA14	0.0766522
BIVM	0.0961126		OR5L2	0.0687377					DEFB133	0.0766461
RAB28	0.0960886		SPANXN2	0.0687354					MYH4	0.076639
FAM241A	0.0960785		LSM14B	0.0687315					SPATA31D4	0.076637
ALG1	0.0960637		KRTAP9-7	0.0687183					ZNF527	0.0766258
PDCD7	0.0960307		FAM24A	0.0687148					TMEM233	0.0766246
CSF2RB	0.096025		C20orf173	0.0687112					TPRN	0.0766207
ARHGAP17	0.0960238		UNC5B	0.0687066					IGFL1	0.0766133
C5orf52	0.096016		SYT9	0.0687052					MASP2	0.0765811
CYP26C1	0.0960018		FUNDC1	0.0686931					FOXO4	0.0765577
HES5	0.0959804		MEP1B	0.0686922					MAGEA11	0.0765418
ZNF10	0.0959681		ZNF804B	0.0686914					BMP10	0.076538
PIK3R6	0.0959625		TDRG1	0.0686894					TM9SF3	0.0765377
LCN6	0.0959513		SH3BGRL2	0.0686883					PNMA6E	0.0765159
ARHGEF17	0.0959417		SLF1	0.0686757					EFCAB1	0.0765069
THUMPD3	0.0959341		RS1	0.0686734					MROH2B	0.0764971
DEFB105B	0.095921		DTX3L	0.0686696					CLDN5	0.0764921
NKX2-1	0.0958871		ZBTB18	0.0686543					NUDT6	0.076489
UBAP1L	0.0958857		CCL14	0.0686474					OR9G9	0.0764595
KIF21B	0.0958831		ATG7	0.068646					PROB1	0.0764517
BSG	0.0958634		C8orf17	0.068626					MOV10	0.0764384
CSTL1	0.0958579		LOC149373	0.0686156					USP17L17	0.0764296
TEX36	0.0958521		FAM153C	0.0686111					DAGLA	0.07642
USP17L27	0.0958409		ZKSCAN1	0.068591					RPS4Y2	0.0764198
USP17L29	0.0958409		SCUBE2	0.0685841					SLAIN2	0.0764082
USP17L28	0.0958409		KCNS2	0.0685661					ATP6V1H	0.076397
USP17L25	0.0958409		DMRTA1	0.068554					PSKH1	0.0763706
LAS1L	0.0958396		BMPR2	0.0685496					PLEKHF1	0.0763626
MYSM1	0.0958306		OR5K2	0.0685412					ARHGEF40	0.0763565
VPS18	0.0958016		PSEN2	0.068539					KCNQ1	0.0763444
TXLNA	0.095762		MYF6	0.0685381					OR8B12	0.0763402
BNIP3	0.0957593		UNC5C	0.0685339					C16orf91	0.0763333
FOXI3	0.0957553		TWSG1	0.0685303					RNASE7	0.0763178
KLHDC8B	0.0957544		CTRB1	0.0685238					PRTFDC1	0.076297
GOLGA6L6	0.0957333		ATP5MF-PTCD1	0.0685069					MPPED1	0.0762966
GIMAP8	0.0957209		MAGEC2	0.0685036					NAIF1	0.0762939
CBR1	0.0956899		C3orf52	0.0685033					ZBTB49	0.076285
TUBD1	0.0956881		ZNF2	0.0684887					OTOP3	0.0762808
SI	0.0956755		PSRC1	0.0684848					KDM4E	0.0762727
CNTNAP5	0.095667		CIR1	0.068482					HIST1H3H	0.0762667
PIK3CB	0.0956634		CCL15	0.0684798					PERP	0.0762608
TMEM86B	0.0956634		PIP5KL1	0.0684783					MS4A18	0.0762604
PRAC1	0.0956631		PIK3R5	0.0684684					HES1	0.076257
KCNK2	0.0956579		APOA2	0.0684341					SYT15	0.0762441
DEGS1	0.0956441		ICAM3	0.068432					CELSR2	0.076224
OR5M3	0.095643		CCL4L1	0.0684304					RRNAD1	0.076217
CFP	0.095639		CLDN16	0.0684269					DGKK	0.0762074
KIR2DL5B	0.0956378		SMTNL2	0.0684241					SOCS7	0.076197
TMEM38A	0.0956352		OIP5	0.0684226					PCDHGA11	0.0761927
PRRC2B	0.0956258		ZIM3	0.0684169					AHCYL1	0.0761857
PLXNA1	0.0956208		HSF4	0.0684104					MADCAM1	0.0761834
DLK2	0.0956029		MINDY4	0.0684058					SPDYA	0.0761652
NPIPA3	0.0955903		TMED7-TICAM2	0.0684051					TIGD3	0.0761612
PIGG	0.0955823		C5AR1	0.0684013					GET4	0.0761541
ZNF230	0.0955767		NPPA	0.0683876					NME1	0.0761416
DNAJA1	0.0955534		ACYP2	0.068379					PBX4	0.0761316
ITGA4	0.0955468		ANKRD2	0.0683763					LCNL1	0.0761308
VAV3	0.0955376		CFAP300	0.0683729					PSTPIP1	0.0761129
ELOA	0.0955314		GUCA1B	0.068367					PAGE3	0.0760698
ABRAXAS1	0.0955171		C4A	0.0683431					SLC25A52	0.0760605
NBDY	0.0955153		PLEKHA3	0.0683391					KNCN	0.0760548
AFAP1	0.0955135		PARP3	0.0683371					ISY1	0.0760513
NFE2	0.0955055		GABRA4	0.0683366					UBE2O	0.0760434
TMEM52B	0.0954939		DENND6A	0.0683352					OR10H2	0.0760324
P2RX6	0.0954494		RBFOX3	0.0683319					OTOG	0.0760322
ADAM32	0.0954417		LYRM1	0.0683293					UGT1A7	0.0760234
ADA2	0.0954324		CACNA1D	0.0683251					OSTM1	0.0760226
RAB33A	0.0954269		KRT38	0.0683195					PANK4	0.0760196
KLC2	0.0954241		ALG11	0.0683109					NBPF15	0.076016
RPSAP58	0.0954203		MAST3	0.0683074					USP17L13	0.0760133
ZNF45	0.0954198		DPH3	0.0683045					RPL35A	0.076
FGF11	0.0953947		NRN1L	0.0683021					SGO2	0.0759867
OXER1	0.095367		CBARP	0.0682986					FMO5	0.0759837
SOWAHB	0.0953564		TXNDC11	0.0682686					SELENOK	0.0759659
NDUFAF1	0.0953395		FAM72D	0.0682686					VAPB	0.075963
DDX28	0.09532		NSRP1	0.0682667					CAPN9	0.0759505
ARL9	0.0953137		FURIN	0.0682491					ZNF468	0.0758944
PIGN	0.0953129		LCP2	0.068248					CGA	0.0758779
WASHC2C	0.0953119		LDLRAP1	0.0682345					GPR32	0.0758631
KLK15	0.0953052		NXPE2	0.0682179					POF1B	0.0758575
ZDHHC6	0.09529		CDIP1	0.0682116					TKFC	0.0758528
SERPINB8	0.0952813		TBXT	0.0682111					CLBA1	0.0758428
PTOV1	0.095261		PRR35	0.068204					LOC389199	0.0758186
TAS1R1	0.095229		RBMY1D	0.0681984					RECQL5	0.0758048
CDK5	0.0952275		BIRC2	0.0681921					PLAC9	0.0757967
SLC22A18	0.0952226		B3GNT5	0.0681855					OR51L1	0.0757934
TIGD4	0.0952219		SLC17A4	0.0681803					TLE4	0.0757863
NXPH1	0.0952102		TEDC1	0.0681553					NUDT18	0.0757788
IFNL3	0.0952083		FER1L6	0.0681433					TNFRSF11B	0.0757704
APOBEC1	0.0951684		ENO4	0.0681411					MC2R	0.0757676
MYCBPAP	0.0951614		EXOC6B	0.0681288					C5orf64	0.0757551
SMIM10L2B	0.0951574		CACNG6	0.0681282					CPLX4	0.0757505
TRIQK	0.0951561		EDN1	0.0681236					FLAD1	0.0757496
CRLS1	0.0951478		SFXN4	0.0681233					AVPR2	0.0757462
OR2T29	0.0951452		ARHGEF39	0.0681218					SHISA9	0.0757448
MCMBP	0.095142		SETD5	0.0681168					SEC24C	0.0757408
AVEN	0.0951383		PIAS2	0.0681068					MRPL15	0.0757275
ESX1	0.0951312		SH3RF2	0.0681034					SUSD3	0.075718
OPHN1	0.0951122		TSSK4	0.0681019					MRGPRD	0.0757151
DNAJA2	0.0951062		BORA	0.068092					UNC5D	0.0757066
ZNF223	0.095058		TBC1D29	0.0680876					UBFD1	0.0756975
CD74	0.0950476		PDCD11	0.0680792					USP17L26	0.0756909
LONRF2	0.0950365		MAML3	0.0680771					UNKL	0.0756836
MTFR1	0.0950156		VPS33A	0.0680762					DMBT1	0.0756826
ENOSF1	0.0950113		OR51S1	0.068076					CEP41	0.0756537
LGALS2	0.0950101		STARD4	0.0680738					IFNGR1	0.0756376
CDCA5	0.0950089		MAGEB1	0.0680645					AMY1B	0.0756321
COX3	0.0950087		ZMYM3	0.0680582					PCNX4	0.0756028
ARSA	0.0950002		MAST2	0.0680561					RBMY1B	0.075597
CCDC159	0.0949955		PRAMEF11	0.0680559					PCSK1N	0.0755702
OR51J1	0.0949901		C3orf79	0.0680551					TTC31	0.0755617
TPK1	0.094983		GTSF1	0.0680523					LOC100287290	0.0755603
PTPRK	0.0949791		OR1B1	0.0680405					ACP7	0.0755334
IARS	0.0949671		OR6K6	0.0680373					IGSF22	0.0755286
TMEM231	0.0949596		MBD6	0.0680196					XAF1	0.0754685
TMPRSS11F	0.0949152		CES4A	0.0680092					OR10H5	0.0754585
S100A7	0.0949032		PSTPIP2	0.0680064					CST8	0.0754526
OR51V1	0.0949007		CDCA7	0.0679978					UBE2U	0.0754403
ATP4A	0.0948661		LILRA6	0.0679971					PPP1R14C	0.0754278
RAC2	0.0948646		HDX	0.0679971					SLC9A9	0.0754215
ZDHHC20	0.094851		MYO18B	0.0679804					AKAP14	0.0754214
GAL3ST1	0.0948498		BIRC8	0.0679646					FER1L6	0.0754204
ETHE1	0.0948366		KLRC3	0.0679623					RNF185	0.0754193
SNAI3	0.0948184		ZDHHC2	0.0679593					ODAPH	0.0754022
CTU1	0.0948182		GSTT2	0.0679508					PTGIR	0.0753881
SPARC	0.0948104		LMBR1L	0.0679473					RDX	0.075379
MRPL9	0.0948099		C10orf142	0.0679463					TMCC1	0.0753698
SPATA31A6	0.0948036		SLFNL1	0.0679457					TNN	0.0753231
GAGE12C	0.0947852		POU3F4	0.0679446					PKP4	0.0753189
TULP2	0.0947819		MS4A6A	0.067942					TOX2	0.0753188
APAF1	0.0947659		CD300LB	0.0679094					CABIN1	0.0753139
TBC1D25	0.0947533		GUCA2B	0.0679088					SLC30A7	0.0753112
FABP2	0.0947504		NUDT19	0.067892					EXOG	0.0753018
BPIFB2	0.0947497		MR1	0.0678856					UBXN10	0.075298
C8orf82	0.0947271		PCDHB8	0.0678637					SGF29	0.0752964
NEURL3	0.0947247		SOST	0.067855					ENPP1	0.0752648
OR6C70	0.094704		OR14A16	0.0678402					MMAA	0.0752572
PRUNE1	0.0946957		COMMD7	0.0678197					MFN1	0.0752511
TMOD4	0.0946814		C3orf14	0.067816					NRBP1	0.0752506
KRTAP20-4	0.0946721		CYR61	0.0678035					TMEM255B	0.0752464
C9orf57	0.0946308		HLA-DPB1	0.0677862					SYT2	0.0752343
ZNF782	0.0946145		OR13A1	0.0677846					TJP1	0.0752298
CLCN6	0.0946007		NOV	0.0677795					C4BPB	0.0752182
KERA	0.0945934		CLEC1B	0.0677659					ASIC1	0.0752149
LRP6	0.0945738		RNF39	0.067755					C2orf83	0.0751898
LPXN	0.0945671		DUOX2	0.0677522					SERPINA1	0.075181
MYRF	0.0945562		UGT1A10	0.0677455					OR1L6	0.07515
POLR2J2	0.0945553		KCNV2	0.0677386					TIMM9	0.0751432
NANOS1	0.094539		TSPAN19	0.0677089					DYNAP	0.075126
LOC100130451	0.0945347		USP6NL	0.0677027					OPTC	0.0751084
LEFTY1	0.0945327		NLRC5	0.0677005					CYP27A1	0.0751066
PRMT9	0.0945314		BCL2L15	0.0676856					NUP62CL	0.0750798
PLXNB3	0.0945273		FCMR	0.0676732					OR8K5	0.0750704
PNISR	0.0945077		MT1G	0.0676603					TMEM253	0.0750681
SYT12	0.0944958		AQP3	0.0676601					GPS1	0.0750674
DLL4	0.094488		TMEM270	0.0676583					RAB2A	0.0750618
TSSK2	0.0944851		OR1L4	0.0676544					RNF151	0.0750572
GPBP1	0.0944791		AP3S1	0.0676342					LAMC2	0.075052
KRT12	0.0944749		MRC1	0.0676282					CFAP69	0.075046
EDC3	0.0944605		OR5D16	0.0676168					UCN	0.0750369
MS4A14	0.0944518		SPDYA	0.0676098					MROH9	0.0750185
CCDC65	0.0944376		STEAP3	0.0676023					FAM229B	0.0750135
NCAPH2	0.0944158		NPIPB4	0.0675972					PLCD3	0.0749934
INPP5K	0.0944121		GRB7	0.0675887					CLC	0.0749875
CROCC2	0.0943943		RIMBP3B	0.0675747					LOC390877	0.0749759
DGCR8	0.0943782		ACSM6	0.0675714					BAZ1B	0.0749718
MCF2L2	0.0943613		RANBP17	0.0675661					FBXW2	0.0749641
ISL2	0.0943577		GPR137B	0.0675615					C2CD4D	0.0749535
ODAPH	0.0943474		CCDC25	0.0675614					BAZ2A	0.0749529
OR10G9	0.0943207		ALG12	0.0675581					GGA3	0.074948
NBPF12	0.0943152		CBX8	0.0675549					PROK2	0.0749357
JCHAIN	0.0942849		FAM217A	0.067536					GMCL2	0.0749328
ACTRT2	0.0942746		SERPINB3	0.0675244					TAC3	0.0749307
LRFN2	0.0942682		FRG2	0.0675136					NOM1	0.0749127
ZFP2	0.0942605		UCK1	0.0674704					PTCD2	0.0748923
KRTAP4-5	0.094259		GPATCH8	0.0674675					MAEA	0.0748895
AWAT1	0.0942583		PCOTH	0.0674643					COMT	0.0748864
IL9R	0.094256		SV2C	0.0674555					VASP	0.0748837
NTSR2	0.0942503		MS4A15	0.0674544					ZNF486	0.074882
ZBTB43	0.0942055		ATP6V0D2	0.0674448					MARCO	0.0748732
ERICH3	0.0941966		XKRY2	0.0674435					FAM171A2	0.0748606
NUDCD3	0.0941936		S100G	0.067443					FASTKD5	0.0748582
ADAP2	0.0941682		RALBP1	0.06744					TSPAN7	0.0748486
STON1	0.0941479		SI	0.0674348					SERPINA2	0.0748401
MGST1	0.0941394		SOX7	0.0674331					FIBP	0.0748354
XPNPEP1	0.0941077		RASL10A	0.0674298					LRRC18	0.0748344
GPR45	0.0940903		IGLL5	0.0674275					ELMO2	0.0748112
PPP1R3G	0.0940758		PRDM14	0.0674256					LRRC10B	0.074811
LHB	0.0940757		EPHA8	0.0674092					ARHGAP31	0.0747887
IL1RN	0.0940559		GPANK1	0.0673971					COL28A1	0.0747879
JMJD4	0.0940476		GSDMC	0.0673941					CNTN6	0.0747852
MOB2	0.0940253		DDX51	0.0673937					MLANA	0.0747831
TAS2R38	0.0940203		MTCP1	0.0673888					HIST3H3	0.074776
DAB2	0.0940196		SPDYE2	0.0673708					SLC10A6	0.0747741
PSD2	0.0940181		RAB35	0.067369					SNRPA	0.0747512
RPIA	0.0940094		OR2A42	0.0673651					HHLA2	0.0747346
FRMD7	0.0940074		PEX6	0.06736					CTSO	0.074733
SIGLEC7	0.0940037		RNFT2	0.0673498					EME1	0.0747254
GEN1	0.0939919		UGT2A2	0.0673405					THOC1	0.0746518
ZNF184	0.0939527		STARD3	0.0673347					SLC26A5	0.0746324
ZNF418	0.0939505		GGT6	0.0673282					EIF5AL1	0.0746279
CRISP1	0.0939432		TASP1	0.0673179					PIK3R5	0.074615
RBM23	0.0939371		ACTL7A	0.0672982					GJC1	0.0746044
C9orf163	0.0939331		KCNH5	0.0672888					OR10G7	0.0745884
PIK3R5	0.0939313		AQP4	0.0672844					ASB10	0.0745844
FNDC9	0.0939254		PFN3	0.0672607					MAJIN	0.0745663
CRABP1	0.0939247		CFAP43	0.0672582					TSKU	0.0745584
ZNF587B	0.0939216		CCL7	0.0672481					OR1K1	0.0745581
DTYMK	0.0939209		CCDC183	0.0672473					MDGA2	0.0745488
TRNP1	0.0938646		COL8A1	0.0672406					HSPB9	0.0745453
C14orf177	0.0938544		IL1A	0.0672335					CCL4	0.0745138
B3GNT2	0.093831		TAS2R46	0.0672322					PNMA5	0.0745069
VPS13A	0.0938266		ZNF69	0.0672312					OR2M7	0.0745061
SERPINF2	0.0938081		GAA	0.0672193					HSBP1	0.0744991
DPEP2NB	0.0938069		SPEM1	0.0672118					TMEM14A	0.0744798
MCAT	0.0937958		TMEM64	0.0672097					CCDC158	0.074476
OR4F15	0.0937693		ATXN2	0.0672053					TXNRD3NB	0.0744579
KRTAP12-3	0.0937493		INTS8	0.0671987					RBM18	0.0744514
CEACAM4	0.093745		ELK4	0.0671957					BEX2	0.0744295
WSB1	0.093738		TNXB	0.0671903					CLEC9A	0.0744067
IFI27L2	0.0937369		TLR7	0.0671845					CPNE5	0.0743691
ARL10	0.0937054		ZP1	0.0671741					ANKRD20A3	0.0743682
BICD1	0.0937022		CAPG	0.0671602					HJURP	0.0743355
SYDE1	0.0936827		DOC2B	0.0671544					MGST1	0.0743232
TIMP1	0.0936825		EIF4E1B	0.0671491					RGS11	0.0743198
MAPK8IP3	0.0936566		MORN3	0.0671446					ZNF534	0.0742945
FOXD4L6	0.09365		LRP3	0.067142					WFDC10B	0.0742916
RPE65	0.0936333		CEACAM21	0.0671243					OR4D10	0.0742587
ZNF483	0.093626		GKN2	0.0671189					NBPF6	0.0742576
VWF	0.0936213		ANKDD1A	0.0671131					GSDMB	0.0742428
ARHGAP10	0.0936194		NHEJ1	0.0671097					RPS6KB2	0.0742337
PI4K2A	0.093605		VCX3A	0.0671089					FADS1	0.0742282
FAM72A	0.0935953		CFAP54	0.0670919					FAM166A	0.074219
MLIP	0.0935937		LINGO2	0.0670916					KDM1B	0.0742123
FXYD6	0.0935936		TRMO	0.0670896					XKR7	0.0742079
PELI2	0.0935898		CABLES1	0.0670865					FAM106CP	0.0741795
RARG	0.0935827		APBA3	0.0670709					SCNN1D	0.0741787
OR8K5	0.0935764		ABCG8	0.0670589					UPB1	0.074174
COPS7A	0.0935727		C1QL4	0.0670397					STK36	0.0741704
EDRF1	0.0935677		COL6A5	0.0670303					OR10G6	0.0741627
CHIC1	0.0935673		CCDC134	0.067021					VPREB1	0.0741489
OXGR1	0.0935583		IMPG2	0.0670133					TMEM158	0.0741399
GART	0.0935569		KRT5	0.0670125					C7orf31	0.0741067
OR7A17	0.0935491		AQP10	0.0670122					OR6K2	0.0740951
NPIPB12	0.0935269		MYH13	0.067012					CPSF4L	0.0740948
OGA	0.0935229		PYCR2	0.0670067					NLRP1	0.0740927
DHRS12	0.0935199		IL31RA	0.0670061					MRPS12	0.0740852
RPS27A	0.0935102		C12orf74	0.066999					TGFB2	0.0740819
ESYT1	0.0935051		SETD6	0.0669963					TRIM77	0.0740685
MYL12B	0.093501		QTRT2	0.0669858					NEDD8-MDP1	0.0740685
RAB20	0.093485		NOL10	0.0669835					ID1	0.074057
FXYD1	0.0934772		C3orf56	0.0669792					NXPE2	0.0740465
ECEL1	0.0934525		ELAVL4	0.0669306					MSMP	0.0740373
GUCA2B	0.0934399		KCNE4	0.0669231					DNAJC22	0.0740288
GAGE2E	0.0934377		EFCC1	0.0669227					DAB2IP	0.0740285
USP17L26	0.0934167		SGCA	0.0669035					OR2Y1	0.0740024
PCNX1	0.0934054		CPA6	0.0669031					IRF3	0.073989
WARS2	0.0934009		CCL4L2	0.0668863					KLHL34	0.0739774
FOXE3	0.0934001		DDB2	0.0668839					CEBPB	0.0739748
CYTIP	0.0933983		DSCC1	0.0668829					NAT8B	0.0739718
STAC3	0.0933819		LST1	0.0668773					GRK5	0.073969
CLDN34	0.0933817		FNDC1	0.066877					DMRT1	0.0739674
TAS2R5	0.0933759		INSL6	0.0668611					ECHDC2	0.0739658
DHX33	0.0933699		TRPC7	0.0668599					WDR6	0.0739542
CSF3R	0.0933614		MXRA8	0.0668587					OR1S2	0.0739534
LINC00483	0.0933577		DNTTIP1	0.0668243					OLAH	0.0739527
ZNF724	0.0933233		LRRIQ1	0.0668201					STPG2	0.07395
TBX3	0.0933227		PACRG	0.0668103					ANKRD30A	0.0739432
MLNR	0.0933169		ANTXRL	0.0667936					PVALEF	0.0739269
ARMC10	0.0933037		CABCOCO1	0.0667791					SDCBP	0.0739223
ADAP1	0.0932915		LIN52	0.066779					LOC284898	0.0739166
ASF1B	0.0932872		GPR78	0.0667696					TSN	0.0739096
UBLCP1	0.0932696		CCL13	0.0667674					ATP5MF-PTCD1	0.0739088
KTI12	0.093254		C10orf120	0.066763					DRD4	0.0738986
LCN8	0.0932421		PAFAH2	0.0667627					MGAT3	0.0738876
KCNH2	0.0932363		AP2A2	0.0667609					KCNJ1	0.0738859
CNTD2	0.0932259		LELP1	0.0667592					MYH3	0.0738806
CCL28	0.0932189		CDC42EP5	0.0667464					BTNL2	0.0738766
SCARF1	0.0932187		DEFB129	0.066728					NKX3-2	0.0738684
FDFT1	0.0932131		C17orf100	0.0667237					SNX33	0.0738345
NUTM2G	0.0932048		CHMP1B	0.0666938					FAHD2B	0.0738343
C6orf48	0.0931996		GRK3	0.0666911					AASS	0.0738335
FIGLA	0.0931987		TMEM200B	0.0666863					SERPINB3	0.073832
HIST1H2BJ	0.093198		ARHGEF9	0.0666787					C1orf100	0.0738188
CMTM1	0.0931942		ARHGEF28	0.066678					IRF5	0.0738147
FAM106CP	0.0931782		DCLRE1A	0.0666764					TNFRSF9	0.0738117
NPIPA2	0.0931738		C10orf95	0.0666713					TENT5A	0.0738071
SCARA5	0.0931728		RSPH10B2	0.0666706					HIST2H4B	0.0738032
TMOD2	0.0931648		METTL24	0.0666585					CCNK	0.0738026
BIN2	0.0931543		TMEM171	0.066651					MYO3B	0.0738024
CLEC6A	0.0931524		PROC	0.0666507					RFT1	0.0738004
CLDN5	0.0931508		GUCY2C	0.0666497					HIST1H3F	0.0737997
GAGE12H	0.093107		HAPLN3	0.0666494					EFCAB10	0.0737929
TBC1D20	0.0931034		DACT1	0.066648					TSEN2	0.0737801
GLOD5	0.0930987		ZNF483	0.0666376					AIF1	0.0737586
SPOCK1	0.0930917		UTS2B	0.0666327					CCDC85C	0.073745
SLC10A6	0.093079		PPARD	0.0666187					ZSWIM9	0.0737439
XKR6	0.0930575		CD68	0.0666185					MBD3L2B	0.0737336
LIPI	0.0930492		OR11H1	0.0666102					TMEM191C	0.073727
SLX4	0.0930378		CPB2	0.0666017					ELL3	0.0737242
ACOT4	0.0930313		CBWD3	0.0665998					GPCPD1	0.0737236
SLC26A1	0.0930308		TECR	0.0665992					BAX	0.0737119
PHLPP2	0.09302		GET4	0.0665958					ZBED8	0.0737086
SEMG1	0.0930181		ZNF669	0.0665835					SLC38A1	0.0737056
SMC3	0.0930133		FAM120A	0.0665829					TARS2	0.0736797
CLEC20A	0.0930008		ADGRE1	0.0665641					ZNF283	0.0736723
ELOA3B	0.0929983		CCDC39	0.0665637					MYO1H	0.0736706
DUSP27	0.092997		DCLK3	0.0665625					MAML1	0.0736673
ERICH6	0.0929906		NR5A1	0.0665595					NSUN3	0.0736407
DUOX1	0.0929868		TRERF1	0.0665309					ATP6V0A4	0.0736285
FMO4	0.0929864		WIPF3	0.0665293					PRRT2	0.0736237
KCTD4	0.0929816		CD1A	0.0665117					HOXB2	0.0736174
SLC5A11	0.0929807		CR2	0.066502					LOC100128242	0.0736104
PAQR9	0.0929609		MITF	0.0664952					DNAJB7	0.0736064
MORC2	0.0929511		RGPD2	0.066475					OR52E8	0.0735997
MRPS10	0.0929421		ZNF880	0.0664724					GALNT16	0.0735956
CDC45	0.0929419		SPACA5	0.0664683					DCANP1	0.0735923
COX18	0.0929343		TMCO4	0.0664664					OR6C65	0.0735883
EEF1AKMT3	0.092934		ADAD1	0.066464					SPOCK3	0.0735879
MCAM	0.092932		SEPT7	0.0664636					ZMYND15	0.0735837
GJA10	0.0929275		ACTN2	0.0664588					COMMD3	0.0735713
GSC2	0.0929267		KRT18	0.0664402					H2AFX	0.07357
LIMD2	0.0929142		QRICH2	0.0664396					DUPD1	0.0735663
HIST2H3D	0.0929018		RAB39B	0.0664213					NOP53	0.0735581
FAM222A	0.0928919		RAG1	0.0664172					C8orf44	0.0735325
SPACA5	0.0928774		NR1H2	0.0664039					DCAF12L2	0.0735259
GGT2	0.0928668		NAXD	0.0663973					OXGR1	0.0735149
GLB1L	0.0928534		LMOD2	0.0663906					NOMO3	0.0734936
SELENOT	0.0928512		FRMPD3	0.0663722					ZNF280D	0.0734899
C7orf69	0.092835		POLR2J2	0.066368					SRPK3	0.0734879
TRAPPC2B	0.0928175		FIBIN	0.0663638					RIPOR3	0.0734769
ZNF407	0.0927995		SPOCK2	0.0663397					IQGAP3	0.073465
SHARPIN	0.0927909		PSG11	0.066338					PITX2	0.0734574
FSD1L	0.0927882		TDGF1	0.0663342					TMEM211	0.0734442
PRAMEF7	0.0927596		GSG1L	0.0663332					SPRR2F	0.0734395
FAM153A	0.0927522		TMEM91	0.0663309					SETD4	0.0734343
SLC16A13	0.0926859		PCNX4	0.0663258					ARFIP1	0.0734298
RAD54B	0.0926837		SLC11A1	0.0663111					DEFB107B	0.0734259
FUNDC1	0.0926763		TESK2	0.0663012					GLIPR1L2	0.0734213
WDFY1	0.0926708		CCDC180	0.0662994					RNFT2	0.0734145
TMEM174	0.0926695		DHPS	0.0662993					CRYGS	0.0734113
LACC1	0.0926693		EMILIN3	0.0662974					TCEAL6	0.0734047
MSR1	0.0926643		ABCA12	0.0662805					OR4C16	0.0733994
SMG8	0.0926639		MARCH1	0.0662769					INSC	0.0733976
CCDC173	0.092643		FOLR3	0.0662677					TGM6	0.0733965
ERF	0.0926424		AMY1B	0.0662503					C1orf134	0.07339
GOPC	0.0926422		CEP112	0.0662361					SERPINA5	0.073373
ZPLD1	0.0926345		GRIA3	0.0662084					SSX5	0.0733723
MLXIPL	0.0926325		RADIL	0.0662068					SEMA7A	0.073358
STRADB	0.0926283		WDR53	0.0661957					ADAMTS12	0.073354
CD36	0.0926283		TRPC4	0.0661902					HACL1	0.0733525
CBLL2	0.0926193		ANKRD33	0.0661861					TACR1	0.0733525
CNTNAP3B	0.0925992		ACP4	0.0661827					RSPH10B2	0.0733404
GALNT12	0.0925822		ANAPC4	0.066163					GPC5	0.0733384
PRAMEF22	0.0925754		CEP85	0.0661581					UPK3BL1	0.0733382
HSH2D	0.0925751		PPP1R21	0.0661207					ANTXR1	0.073294
RNPC3	0.0925718		TLR3	0.0661183					CHSY3	0.0732914
ANKRD37	0.0925715		EFTUD2	0.0660987					PRDM9	0.0732885
CMTM5	0.0925529		EID3	0.0660949					FAIM	0.0732883
CCDC13	0.0925457		SRBD1	0.0660921					HEXIM1	0.0732737
ZNF124	0.0925346		ATP5PB	0.0660872					SNX12	0.0732672
CPA6	0.0925251		RAD51AP1	0.0660861					CSTF3	0.0732588
SPATA4	0.0925218		HARBI1	0.0660813					TMPRSS7	0.0732505
SPATA25	0.092517		SNRNP40	0.0660698					C4orf50	0.0732286
SH3TC1	0.0925134		MARVELD2	0.0660692					SLC22A15	0.0732226
ZNF366	0.0924937		TAS2R14	0.0660682					PLA2G7	0.0732154
GAGE2D	0.0924753		MRVI1	0.0660669					ATP6V1G3	0.0732145
GAGE12E	0.0924753		LRMDA	0.0660656					TEX43	0.0732138
GRM1	0.092473		TAS2R43	0.0660637					GRAMD1A	0.0731847
GALNT18	0.0924714		FAM210A	0.0660613					WDR83	0.0731806
DISC1	0.0924519		FAAP100	0.0660455					PRICKLE4	0.0731776
GTPBP2	0.0924443		GFOD1	0.0660394					RPL23A	0.0731591
SSX7	0.0924261		ADAMTS12	0.0660364					ERBB2	0.0731589
CELSR1	0.0924159		TRPV3	0.0660304					MRPL2	0.0731507
SPICE1	0.0924119		SSX4B	0.0660174					CCDC116	0.0731456
PWWP2A	0.0924087		EEF1AKMT1	0.0660152					PLEKHD1	0.0731001
IRX6	0.0924026		FAM229A	0.0660131					GEM	0.0730652
GRIA1	0.0923987		PIGA	0.0660126					SLC8B1	0.0730584
PNP	0.0923937		RPP25	0.0660121					ZNF806	0.0730574
CYB561A3	0.0923665		IFI27	0.0660108					TM7SF2	0.0730546
GRXCR2	0.0923617		AK9	0.0660032					FAM205A	0.0730382
FYB2	0.0923502		ITIH5	0.0659876					MRI1	0.0730235
RHOBTB1	0.092341		TPST2	0.0659818					ATP5PB	0.0729939
OR10A7	0.0923147		MYO18A	0.065973					ADAD1	0.0729911
REXO1	0.0923037		MUC7	0.0659667					RAD21L1	0.0729798
NHEJ1	0.0922759		NAA80	0.065966					NSUN6	0.0729617
ZHX2	0.0922709		STRC	0.0659623					LRRC6	0.0729612
GPR108	0.0922694		SYNPO2	0.0659606					PNPLA1	0.0729507
KRT26	0.0922499		CGGBP1	0.0659576					LEKR1	0.072948
ANXA13	0.0922432		ZFAT	0.0659563					REEP5	0.0729463
NEK10	0.0922384		DPYS	0.0659531					LY75-CD302	0.072915
IRF3	0.0922189		HOXB4	0.065947					LOC729254	0.0729014
OR10K2	0.0922015		KIF4B	0.0659435					NDST3	0.0728594
ZSCAN2	0.0921959		GRHL1	0.0659322					RCAN3	0.072854
ITGAM	0.0921934		DHRS1	0.0659041					TSPAN1	0.0728468
ZNF383	0.0921883		SOX6	0.0659037					SLC25A25	0.0728364
HCN1	0.0921854		SLC2A11	0.0659027					ZBP1	0.0728321
PCDHGA12	0.0921743		ZNF704	0.0659					SHC2	0.0728294
MTMR4	0.0921705		ZHX1	0.0658829					SRGAP2B	0.0728213
AIFM3	0.0921643		TPRA1	0.0658821					LINS1	0.0728184
OR4K3	0.0921637		SKIV2L	0.0658741					PLEKHO1	0.0728014
SHH	0.0921558		C2orf83	0.0658732					OR10K2	0.0727959
RAD54L	0.0921554		MOSPD1	0.0658731					TNFSF9	0.0727841
PCCB	0.0921468		PRKCA	0.0658673					VNN2	0.07278
MON1A	0.0921418		RPL27	0.0658533					STMN4	0.0727771
MPIG6B	0.0921416		TBX21	0.0658341					MAT1A	0.0727708
CCDC6	0.0921391		QSOX2	0.0658329					RAD54L	0.0727563
TAL1	0.0921383		WNT1	0.0658262					CPB1	0.0727537
LCE1B	0.0921335		HIST3H2A	0.0658025					FCRL5	0.0727526
UQCC2	0.0921297		ZCCHC3	0.0657967					TLK2	0.0727495
BPIFA1	0.0921061		TRIM44	0.0657898					TMEM247	0.0727412
YIF1A	0.0921057		ZNF394	0.0657887					PAX3	0.0727214
TREM2	0.0920997		PLGLB1	0.0657732					OR7G2	0.0727075
MTMR11	0.0920941		AOC1	0.065766					SLC17A2	0.0726938
SLC24A2	0.0920779		FANCD2OS	0.0657633					RBM6	0.07268
CITED1	0.092058		LPA	0.0657612					FITM2	0.0726765
EMX1	0.0920538		UGT2B10	0.0657605					PLD4	0.0726759
FGF16	0.0920464		STARD3NL	0.0657221					BOD1L2	0.072672
SCGB3A2	0.0920424		ZFR2	0.0657105					C10orf111	0.0726654
GIPC1	0.0920246		FGF1	0.0657096					PEX5L	0.0726636
CFAP73	0.0920239		FZD5	0.0656995					MZT2A	0.072658
IGF2BP3	0.0920215		OVGP1	0.065692					SYPL2	0.0726413
PTGR1	0.0920185		ALPK3	0.0656816					NEURL2	0.0726329
AVPI1	0.0920054		CMTM5	0.0656715					CCDC112	0.0726201
RAP2A	0.0919972		KRTAP4-5	0.06567					OTOP1	0.0726159
PRR23C	0.0919849		SECTM1	0.0656669					DBX1	0.0726139
TTC33	0.0919605		EIF4ENIF1	0.0656597					RAB40AL	0.0726054
CAMKV	0.0919497		PLD6	0.0656594					TULP1	0.0725969
DOCK1	0.0919429		SLC35E4	0.0656589					GRIN3A	0.0725956
ACD	0.0919405		CELA2A	0.0656569					TMEM176B	0.0725924
ZNF664	0.0919247		KRTAP4-8	0.0656547					EMX1	0.0725869
PCDHB5	0.0919218		PRPH	0.0656528					ELK3	0.0725272
SPPL2B	0.0919047		PITX2	0.0656476					TCEAL2	0.0725132
ANKRD36	0.0919012		MAGEB10	0.0656435					PROKR1	0.0724917
CCDC129	0.0918912		ARHGAP11A	0.0656311					ASIC2	0.0724867
SPACA3	0.0918762		ENPEP	0.0656232					ADGRG3	0.0724819
KIF4B	0.0918746		IFT27	0.0656186					COLEC10	0.0724429
KRTAP10-7	0.091874		SNAI2	0.0656133					DDX1	0.0724418
OR2AJ1	0.0918727		IGSF8	0.0656066					SDCCAG8	0.0724409
USP17L11	0.0918614		KCNB1	0.065606					RHCG	0.0724233
OR4F3	0.0918548		CASTOR1	0.0655961					CT47A3	0.0724219
SLC39A5	0.091851		GIPR	0.0655748					CT47A12	0.0724219
TMEM132A	0.0918441		WDR66	0.0655657					CT47A4	0.0724219
SATL1	0.0918285		SKA3	0.065559					CT47A5	0.0724219
RABL6	0.0918221		SORBS3	0.065554					CT47A2	0.0724219
TNFRSF10C	0.0918141		FAM135A	0.065536					OR6C70	0.07241
ZSWIM2	0.0917935		NXPH2	0.0655333					OR2T1	0.0723936
XRCC2	0.0917924		EIF3M	0.065527					RASSF10	0.0723923
OR6J1	0.0917888		ZPLD1	0.0654859					VNN3	0.0723851
TBX6	0.0917885		USP19	0.065481					PPP2R3A	0.0723842
ADAMTS7	0.0917844		CSAG3	0.0654722					GPR33	0.0723781
CYP4F11	0.091784		CT47A12	0.0654641					TEX50	0.0723559
FMN1	0.0917811		CT47A3	0.0654641					SYNE1	0.072346
KIDINS220	0.0917759		CT47A5	0.0654641					FAXDC2	0.072312
SIGLEC1	0.0917579		CT47A4	0.0654641					ZIM3	0.072306
PSTPIP2	0.0917471		CT47A2	0.0654641					FOXA2	0.0723017
XAGE2	0.0917451		LCN1	0.0654588					POC5	0.0722907
C10orf120	0.0917339		C2orf68	0.0654549					FBLN2	0.0722755
METTL8	0.0917184		CT47B1	0.0654437					PRR13	0.0722738
OR6C65	0.0917167		IGFL3	0.0654236					ANKRD20A1	0.0722686
LRRTM1	0.0916992		PTPRK	0.0654208					USP17L20	0.072231
CEACAM8	0.0916918		DCTN3	0.0654172					USP17L22	0.072231
WDR24	0.0916827		TTC23	0.0654076					CGB1	0.0722308
OTOP1	0.0916738		CT45A2	0.0653858					SSTR4	0.0722222
FCGRT	0.091671		SCGB1C1	0.065385					SPATA9	0.0722162
OR1D4	0.0916708		CITED1	0.0653643					PSMA8	0.0722147
ANXA2R	0.0916631		ENAM	0.0653601					MAGEL2	0.0722021
SIGLEC10	0.0916515		SEMA3D	0.0653522					TMEM54	0.0721988
ZC2HC1B	0.0916513		CCDC181	0.0653442					SKOR2	0.0721918
KIF23	0.0916507		SEC11C	0.0653402					KRTAP9-8	0.0721844
SMTNL2	0.0916397		OR10J3	0.0653393					FGF12	0.0721837
SLC38A2	0.0916197		ADAMTSL1	0.0653166					DIAPH2	0.0721714
RNF167	0.0916104		CYP4B1	0.0653106					OXNAD1	0.07217
AGMAT	0.0916053		GDNF	0.0653066					KLK3	0.0721422
MST1R	0.091604		OR51J1	0.0652984					PABPN1L	0.0721388
MS4A18	0.0915936		KCNQ5	0.0652868					ISOC1	0.0721271
AVL9	0.0915875		NAMPT	0.0652835					ELOVL4	0.0721173
WNT9A	0.0915853		ATG13	0.0652652					ARHGAP33	0.0720879
FCHO2	0.0915846		OR4C45	0.0652598					SETSIP	0.0720759
NOS2	0.0915667		SULT1A2	0.0652584					CYP4F2	0.0720716
C1orf147	0.0915488		SLC16A13	0.0652538					FAM174B	0.0720702
RIPOR2	0.0915459		C8orf74	0.0652525					MYOM3	0.0720516
MAP9	0.0915435		GPR84	0.0652464					OR2AE1	0.0720379
CD19	0.0915383		ND5	0.065241					CSH2	0.0720344
DYDC2	0.0915279		OR9K2	0.0652399					OR3A1	0.072028
LTBP2	0.0915133		PRAMEF15	0.0652368					ZNF761	0.0720254
GLT8D1	0.0914778		PMEL	0.065232					PPIL1	0.0720138
MARCH4	0.0914301		TIGIT	0.0652105					ATP8A2	0.072005
MICU3	0.0914197		SPART	0.0652097					PRR34	0.0720036
CXCR6	0.0914069		ZNF738	0.0652046					DTX3L	0.0720009
NUDCD1	0.0913884		ZNF860	0.0651998					ZNF799	0.0719907
PPP1R2B	0.0913761		NRGN	0.0651984					C17orf51	0.0719773
BTK	0.0913669		P2RY11	0.0651913					CPO	0.0719748
AGER	0.0913596		C17orf78	0.0651848					POU4F1	0.0719719
POM121L12	0.0913532		KPNA4	0.0651725					ESD	0.0719253
PGGT1B	0.0913511		CD40	0.0651685					CABP1	0.071921
UGT2A3	0.0913483		HSFX1	0.0651508					HIST1H3I	0.0719123
PEA15	0.0913382		CREG2	0.0651508					GPR42	0.0718921
GOLGA6L2	0.0913128		ACADL	0.0651429					VTN	0.0718921
SPATA48	0.0913034		APOBEC3G	0.0651242					ZC3HAV1L	0.0718907
TRAPPC2L	0.0912954		CCDC106	0.065123					ZC3H12A	0.0718824
DHRS11	0.091289		APCDD1	0.0651109					UBIAD1	0.0718802
GNG7	0.0912832		CHRNA7	0.0650912					ARL9	0.0718735
CACHD1	0.0912692		MAP6D1	0.0650911					SEC16B	0.0718731
AP1S1	0.0912689		MIF	0.0650855					DYRK2	0.0718727
SDR9C7	0.0912662		B9D2	0.0650735					PDGFRB	0.071871
DOPEY1	0.0912516		ZNF792	0.0650446					RCL1	0.0718534
FREM2	0.0912509		PRSS54	0.0650223					CSF2RA	0.0718493
NOD2	0.0912008		KRTAP11-1	0.0650211					SINHCAF	0.0718279
ZSWIM1	0.0912005		LRP2BP	0.065011					TLE3	0.0718141
TFEC	0.0911962		DPP7	0.0650084					SMIM23	0.0718141
HSD11B2	0.0911851		RBM38	0.0649993					USP17L21	0.0717854
SERTAD3	0.0911841		PAPOLG	0.0649949					PATZ1	0.0717547
RYR3	0.0911733		SYP	0.0649937					CCDC144A	0.0717505
CCDC110	0.0911469		NBPF11	0.0649832					DEFA3	0.0717492
TMEM59	0.0911312		PDZD7	0.0649796					MUCL1	0.0717469
RPF2	0.0911129		SLIT3	0.0649629					TMEM235	0.0717309
ZNF275	0.0911094		C7orf71	0.0649498					MTA2	0.0717306
FANCB	0.0911091		SYT16	0.0649353					RBM15B	0.0717221
PTK2	0.0910788		GUCD1	0.0649312					CXorf66	0.0716926
GAGE2B	0.0910624		OR2A25	0.0649141					MAP4K3	0.0716825
ACTB	0.0910622		CCDC175	0.064896					FBXW8	0.0716709
TBC1D16	0.0910345		SLC22A17	0.0648958					NFE2	0.0716703
PHYHIPL	0.0910114		WFDC10B	0.0648931					TDRD9	0.0716701
CENPVL1	0.0910108		TEX26	0.0648877					CD40	0.0716576
FUT7	0.0910057		RAC3	0.064884					NAA38	0.0716551
TUBA8	0.0910039		NSG2	0.0648536					CNTNAP3B	0.0716496
MAP1LC3A	0.0910033		CIC	0.0648524					ADAM32	0.0716446
ZCCHC7	0.0909952		MELTF	0.0648366					PON1	0.0716291
MFN2	0.0909898		PRKAA2	0.0648359					DIS3	0.0716278
ZNF850	0.0909828		COX7C	0.0648261					ABCB6	0.0716178
GNGT2	0.0909775		TMEM61	0.0648246					NR1H3	0.0716015
KIR3DS1	0.0909733		ASMT	0.0648175					CYB561A3	0.0715908
ALDOC	0.0909656		CAVIN4	0.0648166					TBC1D4	0.0715887
ZDHHC23	0.0909643		PRRT3	0.0648147					GUCY1B1	0.0715739
PLEKHB2	0.0909583		RTL9	0.0648134					UPP2	0.0715485
CHRD	0.0909555		ARMC2	0.064812					UTP15	0.0715472
TRAT1	0.0909449		PHOX2A	0.0648078					MCM3AP	0.0715302
MANEA	0.0909441		AKR1D1	0.0648037					KIFC1	0.0715286
SDC2	0.0909423		CH25H	0.0647996					CUL7	0.0715214
P4HA1	0.0909401		CDHR4	0.0647877					RAD51AP2	0.0715186
DZANK1	0.0909311		ENTHD1	0.0647819					OR1F1	0.0715124
CCL8	0.0909212		STK39	0.0647695					TRIM51	0.0715108
TMPRSS7	0.0909177		CASP2	0.0647643					SLC2A7	0.0715073
FAM237A	0.0909151		PRSS44	0.0647623					CD27	0.0715009
BAIAP2L2	0.0909079		STAT4	0.0647485					TCP11L1	0.0714914
DNAJA3	0.090904		CLEC12B	0.0647421					ETAA1	0.0714816
FMC1	0.0908906		SLC2A13	0.0647267					IFNB1	0.0714733
SYCP2L	0.0908861		H6PD	0.0646976					GALR2	0.0714724
EPS8L2	0.0908829		AP1B1	0.0646961					RND3	0.0714603
LTC4S	0.0908586		MFNG	0.0646907					SLC25A36	0.0714584
ZNF98	0.0908548		CALCA	0.0646881					ABT1	0.0714451
SMIM12	0.0908389		CXCL10	0.0646846					MT3	0.0714366
MT1M	0.0908253		C14orf132	0.0646774					LRRC32	0.0714364
EI24	0.0908093		TSPY8	0.0646744					ANKRD50	0.0714227
EED	0.0907974		NSMCE2	0.0646484					PRRT1B	0.071422
ZFYVE9	0.0907874		FAM110D	0.0646453					CEACAM8	0.0714101
RMDN3	0.0907812		PRAMEF14	0.0646423					CENPJ	0.0713958
CYP7B1	0.0907737		LHCGR	0.0646418					GRHL1	0.0713924
CATSPER1	0.0907613		NXPH1	0.0646415					C8orf88	0.0713896
DCPS	0.0907461		DUSP26	0.0646271					SLC16A12	0.0713856
SMIM32	0.0907435		HIF1AN	0.0646254					GLIS1	0.071375
STK36	0.0907403		ST8SIA5	0.0646188					USP17L24	0.0713581
UBA7	0.0907389		SPDYE4	0.0646024					TAB3	0.0713546
MELTF	0.0907278		UNC13C	0.0645963					DAPL1	0.0713501
TM4SF1	0.0907258		TMEM223	0.0645937					C18orf63	0.0713497
BRF1	0.0907252		SLC22A10	0.0645896					OR51B2	0.0713489
SMC1B	0.0907161		PTPRN2	0.0645613					ARRDC3	0.0713461
C7	0.0907077		MARCH9	0.0645569					OR5AU1	0.0713401
SIL1	0.0907069		EXO1	0.0645521					C11orf49	0.0713337
SPHKAP	0.090703		HIST1H2AI	0.0645481					SLC44A1	0.071317
OAZ3	0.090696		ZNF365	0.0645472					CXCR4	0.0713091
ADGRF5	0.0906877		C20orf194	0.0645411					ENTPD8	0.0713032
BST2	0.0906863		EMG1	0.0645362					OR52I2	0.071284
WFIKKN1	0.0906778		LCE2D	0.0645317					TLR10	0.0712686
NUDT19	0.0906743		MT1E	0.0645317					KLK6	0.0712658
CDK2	0.0906665		RGS21	0.0645234					SCAMP5	0.0712435
KRT5	0.0906578		ROR1	0.0645219					SLC45A4	0.0712415
IMMP2L	0.090645		FOXN4	0.0645113					INSRR	0.0712396
SYT4	0.0906195		PIK3AP1	0.0644956					OTUB2	0.071237
ATRIP	0.0906176		MARCH2	0.0644795					STMN2	0.071227
MLANA	0.0906149		DNAJC17	0.0644781					MUC20	0.0712207
EIF4E1B	0.0906117		ANGPT1	0.0644648					RALGAPA2	0.0712172
TRAF1	0.0906103		ZNF582	0.0644638					DHRS7	0.0711961
PPP1R13B	0.0906044		FOXB1	0.0644626					ND5	0.0711867
GNB1L	0.090599		PLA2G15	0.0644607					FAM86B2	0.0711564
MDM1	0.090596		PYGL	0.0644577					RNF212B	0.0711482
RND3	0.0905845		LIN9	0.0644534					OR7A5	0.0711347
EDA2R	0.0905553		WFDC8	0.0644521					SUMO4	0.0711343
TMEM99	0.0905516		OR13G1	0.064442					CLINT1	0.0711338
PTCD2	0.0905123		APBB1IP	0.0644299					POU2AF1	0.0711216
CAVIN1	0.0905001		VPREB1	0.0644266					FAM166B	0.0711184
LINGO2	0.0904765		ANKMY1	0.0644253					C5orf60	0.0711143
KCTD21	0.0904566		ZNF320	0.0644146					PZP	0.0711002
ENPP4	0.0904536		TCEA3	0.0644052					SLC10A3	0.0710844
DYDC1	0.0904448		BMT2	0.0644045					RIMKLB	0.0710732
ETV7	0.0904158		FMOD	0.0643993					ITIH1	0.0710559
SLC9A2	0.0903855		PIP4P1	0.0643968					MRM1	0.0710528
HCFC1R1	0.0903798		TENT4B	0.0643915					MGAT5	0.0710469
IRGM	0.0903788		TM4SF19	0.0643888					SPRTN	0.0710455
ATP8A2	0.0903742		DOK4	0.0643852					SLCO1B3	0.0710454
IFITM1	0.0903622		CWF19L2	0.0643821					TEFM	0.0710335
NAGPA	0.0903617		GRAP2	0.0643719					PFKFB1	0.0710298
SMC5	0.0903436		CDH3	0.0643719					TMIGD1	0.0710225
RYBP	0.0903331		TAS2R60	0.0643699					SPATA48	0.071019
ALX1	0.0903329		FOXR2	0.0643564					MAGEB17	0.0709819
SPATA6L	0.0903256		LBX1	0.0643504					VCPIP1	0.0709794
TAF10	0.0903121		RHEX	0.0643483					POTEH	0.0709682
STK32B	0.0903045		SLC39A14	0.0643429					GLI2	0.0709605
SEC23B	0.0902945		WDR7	0.0643262					SPDYE3	0.0709591
PLA2G5	0.0902782		NOL12	0.0643074					HTN1	0.0709585
OCLM	0.0902742		SULF1	0.0643049					UGDH	0.0709376
TRAPPC1	0.0902663		SRP72	0.0643008					INSM1	0.0709157
PMEPA1	0.0902596		GIMAP8	0.06429					VWA3B	0.0709143
LRRC36	0.0902518		HELQ	0.0642864					LRRTM1	0.0709103
MAP4K2	0.0902444		DEFB107B	0.0642834					MAATS1	0.0709018
C1orf159	0.090243		C4orf51	0.0642739					PGA5	0.0709007
LRRC37A2	0.0902184		TLE6	0.0642591					RSC1A1	0.0708792
SLC18B1	0.0902176		CNMD	0.0642552					LRRC70	0.070879
TTC39C	0.0902085		CCDC38	0.0642486					OR10X1	0.0708776
UCN	0.0902042		NME5	0.0642483					DEFB112	0.0708753
MSANTD3-TMEFF1	0.0902018		C9orf139	0.0642384					CSNK1A1L	0.0708752
GPR132	0.0901906		OR1M1	0.0642324					KIF25	0.0708742
SUV39H1	0.0901835		CATSPERG	0.0642219					VWC2L	0.070854
KRTAP19-2	0.0901805		OR14I1	0.0642177					CARMIL3	0.0708374
CD6	0.090175		FGF10	0.0642122					AIPL1	0.0708284
AUTS2	0.090168		ASXL2	0.0642006					TES	0.0708252
FGF9	0.0901665		CRYZL1	0.0641872					MED9	0.0708217
DNAH3	0.0901539		ZNF214	0.0641827					SUN1	0.0708031
SDK1	0.090153		GRIP1	0.0641731					TP53INP1	0.0708028
COX10	0.0901313		OR4D10	0.064172					ALMS1	0.0707834
WDR5B	0.0901266		LIN54	0.064171					ATOH1	0.070768
USP40	0.0901182		ETS1	0.064169					PRAMEF13	0.0707657
NUDT6	0.0901167		DECR2	0.0641631					LINGO4	0.0707597
TMEM200C	0.0901113		PCBD1	0.0641609					TTLL10	0.0707533
PCNT	0.09011		TNIP3	0.0641554					ZNF703	0.0707164
LPA	0.0901079		ADGRG5	0.0641522					USP17L19	0.0707138
ENKUR	0.0900894		XPNPEP3	0.0641499					C12orf45	0.0706875
OR52E5	0.0900732		RPA2	0.0641416					CRYGB	0.0706443
BICRAL	0.0900566		EFHD1	0.0641407					TGIF2LX	0.0706417
H3F3C	0.0900517		IZUMO1	0.0641392					HCAR3	0.0706372
NECTIN3	0.0900416		MVB12A	0.064135					RRH	0.0706299
UBQLNL	0.0900326		MRPS10	0.0641306					OR9G4	0.0706231
CENPVL3	0.0900298		FAM220A	0.0641287					FOXD1	0.070622
SNORC	0.0900129		EYA2	0.0641266					MAGEE1	0.0706173
PRY2	0.0900029		RHBDF1	0.0641254					RSPH10B	0.0705903
LILRA3	0.0900003		PTCHD1	0.0641212					TMEM269	0.0705837
SMIM1	0.089999		LAMA1	0.0641167					ERBIN	0.0705694
OR4C3	0.089996		NLRP10	0.0641146					PRELID3A	0.0705585
THAP2	0.0899922		VN1R4	0.0641116					SPINK1	0.0705373
ZNF91	0.0899818		PCDHA12	0.0640988					ARL14EPL	0.0705229
ZIC1	0.0899746		HILPDA	0.0640851					CCDC169-SOHLH2	0.0704907
GORASP1	0.0899702		MEF2D	0.0640845					VKORC1	0.0704851
FMO5	0.0899672		YEATS2	0.0640823					TMC7	0.0704815
ACTG1	0.0899629		PPDPFL	0.0640695					TCFL5	0.0704777
ZNF70	0.0899581		ZAR1L	0.0640664					POTEB2	0.0704735
SSR1	0.0899572		SIRPA	0.0640517					KRT75	0.070451
SCRN3	0.089946		C5orf64	0.0640351					TSTA3	0.0704255
EXOSC1	0.0899388		BANK1	0.0640211					TTC34	0.0704245
ICOS	0.0899248		IL16	0.0640115					FAM213B	0.0704218
PIP4K2B	0.0899243		FAM78A	0.0640098					CDK17	0.070421
OR13A1	0.0899207		PCDHAC1	0.0640092					NCF1	0.0703706
CLDN6	0.0899192		SNPH	0.0640076					IRAK4	0.0703633
OR10J4	0.0899172		CEACAM8	0.0639942					TNFRSF14	0.0703434
GGCT	0.0899165		EIF4E3	0.0639929					LPAR5	0.0703403
TMEM78	0.0899074		BCLAF3	0.0639779					UNC13A	0.0703284
PCDHGB4	0.0898917		GPR39	0.0639738					CLEC14A	0.070309
TSPO2	0.0898824		ZNF160	0.0639729					MYO6	0.0702839
ARSG	0.0898811		OGFR	0.0639676					YES1	0.0702817
WFDC5	0.089876		RBL2	0.063955					C22orf23	0.0702647
OR4B1	0.0898569		ENOSF1	0.0639493					SLC24A1	0.0702534
LIX1L	0.0898508		C6orf47	0.0639491					ZNF501	0.070251
BRCA2	0.0898462		EIF4A2	0.063942					CEP19	0.0702475
ACOT6	0.0898438		KIAA1549	0.0639392					SERPINB10	0.0702154
SOX30	0.0898258		TMEM186	0.0639211					DDX19B	0.0702077
RALYL	0.0898216		HTR3B	0.0639165					SUN3	0.0702074
KATNAL2	0.0898213		TINAGL1	0.0639114					SNAPC2	0.0701571
TAS2R1	0.0898014		ALDH7A1	0.0639095					DPP10	0.0701306
MAGEB17	0.0898004		UHRF1BP1	0.0639022					FAM83C	0.0701272
BPIFB3	0.0897962		SPDYE2B	0.0639017					DEFB105B	0.0701197
PROM1	0.0897939		GPX5	0.0639001					LGALS1	0.0701163
LOC100132202	0.0897798		INTS12	0.063891					GPR179	0.0701151
GAB4	0.0897784		KIAA1324	0.0638904					FNIP1	0.070075
FAM3D	0.0897692		MEX3C	0.0638825					LRRC34	0.0700668
FIGNL2	0.0897632		TAPBPL	0.0638751					PPAN-P2RY11	0.070056
CDHR4	0.089761		PPL	0.0638746					NR2F2	0.0700467
SERTM1	0.0897596		REEP3	0.063871					DDN	0.0700376
CCL3L3	0.0897397		XIRP1	0.0638675					PAK1IP1	0.0700315
ALG1L	0.089729		TM4SF18	0.0638636					OR10A2	0.0700206
PTTG1IP	0.0897266		HCAR3	0.0638625					PRSS23	0.0699986
TNK1	0.0897244		CARD17	0.0638496					PTPDC1	0.0699901
CYP4F12	0.0897242		SOHLH2	0.0638458					GALK1	0.0699813
NCS1	0.0897131		PABPC4L	0.0638237					ARIH2OS	0.0699642
FRAT2	0.0896714		IFNK	0.0638191					SYNE4	0.0699457
ETF1	0.0896621		GATD3A	0.063813					CDO1	0.0699252
PFKP	0.0896582		LMO4	0.063798					SUN2	0.0699074
PLIN2	0.0896304		MAGOH	0.0637903					ZAR1	0.0699064
DOCK8	0.0896298		PRAMEF25	0.0637829					CCDC166	0.0699029
HYPM	0.089609		TSSC4	0.0637731					CRADD	0.0698958
KIAA1147	0.0896003		ZNF718	0.0637706					SMCO2	0.0698908
POMZP3	0.0895828		PLBD2	0.0637648					CSN1S1	0.0698876
BBS7	0.0895688		TMEM150B	0.0637556					ABLIM2	0.0698607
HCN4	0.0895667		SMKR1	0.0637503					GSG1L	0.0698495
MYL9	0.089553		SCARF1	0.0637447					ARHGEF25	0.0698327
INAVA	0.0895489		CCDC129	0.0637432					CADM4	0.0698235
RDH14	0.0895477		C4orf17	0.0637419					CAMKV	0.0698214
DENND6A	0.0895399		IPO11	0.0637352					SMIM30	0.0698132
OR1L1	0.0895388		MEIG1	0.0637303					SERPINA12	0.0698051
PLEKHF2	0.0895361		TECRL	0.063727					CLECL1	0.0697816
PACSIN2	0.0895349		MIF4GD	0.063717					CD37	0.06978
CD1A	0.0894708		NCBP2-AS2	0.0637112					ADAM9	0.0697711
CSN1S1	0.0894588		ENTPD3	0.0637031					PRC1	0.0697688
KANK2	0.089458		FMO3	0.0636974					LCE1C	0.0697672
EPHX3	0.0894564		OAZ3	0.0636963					LILRA3	0.0697663
ZDHHC14	0.0894426		ZMYM1	0.0636874					RELT	0.0697622
SPEF2	0.0894385		TRIM26	0.0636741					NHLRC2	0.0697605
KCNMB3	0.08942		PPIAL4C	0.0636699					NUFIP1	0.0697566
ATP13A4	0.0893735		PPP1R3B	0.0636544					BAG2	0.0697193
SKIDA1	0.0893728		ERAL1	0.0636529					RNASE6	0.0697063
SPIN1	0.0893673		SLC25A43	0.0636322					WDR25	0.0697021
BPY2C	0.0893612		CYHR1	0.0636222					PLPP7	0.0696972
KIAA1324	0.0893592		DISP2	0.0636166					MME	0.0696972
FYN	0.0893585		CD34	0.0636091					DUSP27	0.069691
TMEM54	0.0893454		KCNMB4	0.0636059					MXRA7	0.0696633
ZFYVE19	0.0893423		NKAPL	0.0636036					PRRT4	0.0696476
REP15	0.0893416		BCKDK	0.0635965					SPATA31C2	0.0696456
SOX18	0.0893412		LRP2	0.0635943					MARCH4	0.0696401
CARHSP1	0.0893353		ARSG	0.0635743					PRDM13	0.069611
HTR3D	0.0893349		KIF1B	0.0635731					TEX38	0.0696102
BIRC3	0.0893136		ATP1A2	0.063572					LRIF1	0.069594
CGB3	0.0893082		CCL17	0.063568					GIPR	0.0695852
OR11H2	0.0892999		KIR2DL5B	0.0635385					CDH17	0.0695617
C3orf22	0.0892874		IKZF3	0.0635373					C1orf195	0.0695212
NKTR	0.0892749		SMYD5	0.0635316					LIN52	0.0695056
TUSC2	0.0892357		CLHC1	0.0635266					IRX1	0.0694926
KRTAP4-9	0.089227		PCDH10	0.0635246					TEX11	0.0694873
TUSC3	0.0892136		C13orf42	0.0635149					HNRNPCL2	0.0694713
IQCD	0.0892061		PAGE4	0.0635125					ZNF503	0.0694668
OR11H7	0.0891999		HIST1H1E	0.0635059					ARIH2	0.0694259
NLGN4Y	0.0891878		FRMD1	0.0635024					LAMB4	0.0694213
SLC27A2	0.089183		TGIF1	0.0635022					ATP8	0.0694061
C10orf88	0.0891793		CBWD2	0.063484					HPSE2	0.0694049
SLC22A24	0.0891772		ARHGEF4	0.0634799					COX15	0.0693921
A3GALT2	0.0891674		SIRT2	0.0634779					TMEM250	0.0693552
OR10AC1	0.0891588		GAREM2	0.0634545					PRSS43	0.069347
REM2	0.0891473		KYAT3	0.0634531					ARSH	0.0693127
HUWE1	0.0891346		VANGL2	0.0634493					P2RX4	0.069312
ABCA1	0.089131		MRPL54	0.0634471					ANHX	0.069312
TTC9B	0.0891204		ABHD6	0.0634363					AFP	0.0693108
SPG21	0.0891109		GPA33	0.0634326					EFHD2	0.0692956
RTKN2	0.0891104		OR52E5	0.0634251					CCR7	0.069294
LOC729254	0.0891043		LIPN	0.0634226					ND4	0.0692893
MED12L	0.0890889		TRIM64	0.0634192					C2orf66	0.0692864
NKX3-2	0.089063		HAS2	0.063419					FAM25C	0.0692453
TMEM59L	0.0890572		KRTAP2-4	0.0634135					GCH1	0.0692313
OR10S1	0.0890454		KRT35	0.0634106					SLC22A7	0.0692263
FOXD4L3	0.0890286		ARID3B	0.0633986					ASB11	0.0692154
CHCHD10	0.0890209		DICER1	0.0633929					IL33	0.0692137
KRTAP5-9	0.0890096		HOMER3	0.0633756					KYAT1	0.0691999
OR6Q1	0.0890075		ALOX5	0.063373					HJV	0.0691976
VNN3	0.0890042		CXCL11	0.0633693					MINDY4	0.0691623
ZFY	0.0889884		RHOC	0.0633639					ESAM	0.0691538
HGSNAT	0.0889874		JHY	0.0633568					LOC100129484	0.069144
PRPF40A	0.0889798		LGALS12	0.063355					KDM3B	0.0691362
MAP3K1	0.0889742		DPH3P1	0.0633423					SAPCD2	0.0691304
GLIS1	0.0889733		PJVK	0.0633392					DAZ4	0.0691235
WWOX	0.0889709		SGO1	0.0633329					PXDNL	0.069119
CUL7	0.0889704		PGAM4	0.0633289					EIF2B3	0.0691173
AKR1B15	0.0889702		REXO2	0.0633168					MCOLN3	0.0691054
OR2Y1	0.0889582		SNX32	0.0632933					USE1	0.0690883
STN1	0.0889496		LILRA1	0.0632897					PKN1	0.0690805
STX8	0.0889393		SMPX	0.0632796					VARS2	0.0690521
MSANTD4	0.0889241		LRRC26	0.0632721					USP17L28	0.0690389
OR2J1	0.0888969		CDH24	0.063262					USP17L29	0.0690389
AP1G1	0.0888922		OR1J1	0.063244					USP17L27	0.0690389
CLYBL	0.0888647		DEFB104B	0.0632303					USP17L25	0.0690389
CCDC188	0.0888529		MGST2	0.063223					LLCFC1	0.0690367
PYROXD1	0.0888119		COL11A2	0.0632152					INAVA	0.0690218
CYTB	0.0888118		SNX10	0.0631961					CCDC157	0.069018
LOC401478	0.0888093		LRRC19	0.0631939					PON3	0.0690065
TMPRSS3	0.0888075		NAT16	0.0631871					ARID3B	0.0690049
CGN	0.0887753		F2R	0.063186					GNB4	0.0689973
OTUD6A	0.0887742		SLC30A9	0.0631718					ANKRD20A2	0.0689929
MYBBP1A	0.0887687		GRIN2D	0.063156					BTK	0.0689921
POU4F3	0.0887609		TOP3A	0.063148					WNT7B	0.0689846
CHST14	0.0887554		INTS1	0.0631436					PNPLA6	0.0689839
ANP32C	0.0887426		MEGF9	0.063139					ADAM19	0.0689616
CBX3	0.0887405		CDHR5	0.0631381					TMEM249	0.0689474
SLC9A3R1	0.0887346		DMRTC1B	0.0631292					IGFL4	0.0689405
C6orf120	0.0887184		ACOT6	0.0631149					LOC643802	0.0689349
CLTC	0.0887072		S100B	0.0631119					DPYS	0.0689306
CSAG3	0.0887034		SCGN	0.0631107					C16orf96	0.0689281
SALL4	0.0887033		OR2T1	0.0630981					ZC3H11B	0.0689169
WDR17	0.0886999		GPATCH2L	0.0630848					SRCIN1	0.068911
HMGCS1	0.0886904		LAYN	0.063078					GPC3	0.0688696
KLHL18	0.0886594		HIST1H2AM	0.0630769					SYT10	0.0688662
RNF220	0.0886577		KRTAP9-3	0.0630467					SP9	0.0688336
ZMIZ2	0.0886498		GGCX	0.063037					LCN12	0.0688324
SLC35B4	0.088627		GCNT3	0.0630318					TMEM88	0.0688214
TRIM10	0.0886148		IDNK	0.0630302					GEMIN2	0.0687975
C1orf35	0.0885918		ALKBH3	0.0630302					ADA2	0.0687655
MKKS	0.0885881		ENO2	0.063028					GABRR3	0.0687549
ZDHHC15	0.0885639		MUL1	0.0630265					OR2J3	0.0687304
ND4L	0.0885618		CD48	0.0630258					FAM219A	0.06873
TMEM64	0.0885466		PLPPR2	0.0630168					FLVCR1	0.0687066
CAMK2N1	0.0885404		CFAP97D1	0.0630157					VHLL	0.0686979
TUBB3	0.0885321		ZNRF2	0.0629992					OR5T3	0.0686975
SSUH2	0.0885311		PGBD2	0.0629958					ERVV-2	0.0686953
CALHM5	0.08853		TMEM86B	0.0629918					RPL31	0.0686916
SOST	0.0885297		TTC36	0.0629888					DLX1	0.0686762
GPR182	0.0885275		LRFN1	0.062974					TTLL3	0.068664
ENTPD8	0.0885198		AK4	0.0629623					P2RX1	0.0686537
DNAJB8	0.088513		FRMD3	0.0629506					RTN4IP1	0.0686462
UCHL3	0.0884969		CPA5	0.0629505					TYW1	0.0686457
IL13	0.0884929		TYRO3	0.0629466					WNT3	0.0686441
CMAS	0.0884824		KCNG3	0.0629433					ATP6V0A1	0.0686329
UBL7	0.0884824		GDF5OS	0.0629432					B3GNT9	0.0686325
USP17L1	0.088466		UGT1A8	0.0629408					MANBAL	0.0686074
OR5AL1	0.088466		LHFPL1	0.0629253					KLF3	0.068595
USP17L8	0.088466		HAL	0.0629098					OR13A1	0.0685793
USP17L3	0.088466		IFT80	0.0629065					EPS8L2	0.0685789
USP17L4	0.088466		TMEM204	0.0628902					NANOGP8	0.0685773
ZCCHC23	0.088466		RAI2	0.0628836					NPIPA3	0.0685733
ZNF705F	0.088466		NPS	0.0628767					NLRC4	0.0685697
PRR23D2	0.088466		AGPAT3	0.0628708					METTL18	0.0685442
PPIAL4A	0.088466		COQ7	0.0628465					MRPL37	0.0685306
PRR23D1	0.088466		CGB7	0.0628375					CCDC167	0.0685252
OR4E1	0.088466		USP50	0.0628261					C8orf17	0.068523
LOC732265	0.088466		CGB8	0.0628216					HAS3	0.0685227
OR4Q2	0.088466		LURAP1L	0.0628184					KIAA1210	0.0685151
GAGE12B	0.088466		TEX50	0.0628133					MROH5	0.0685147
OR1E3	0.088466		XCL2	0.0627935					HIST2H4A	0.0685021
OR4C5	0.088466		FAM106CP	0.0627809					RGCC	0.0684801
OR2T7	0.088466		SUPT4H1	0.0627699					USP36	0.0684796
FAM187A	0.088466		TLR5	0.0627675					GAGE12J	0.0684753
OR52Z1	0.088466		CD300E	0.0627462					DUSP7	0.0684729
TMEM95	0.0884389		PRADC1	0.0627371					SLC26A3	0.0684646
CA6	0.0884254		USP17L10	0.0627366					HIST1H2AH	0.0684423
TMX3	0.0884231		DNAH6	0.0627239					BCL2L1	0.0684343
LEPR	0.0884076		COLEC11	0.062708					OR4A47	0.0683859
CCDC171	0.0883995		TMEM221	0.0627065					OPN1LW	0.0683847
H2AFB3	0.0883791		DDX46	0.0627028					GPR88	0.0683745
CACNG5	0.0883781		LINS1	0.0626887					IQCF2	0.0683409
COLQ	0.0883585		PARVG	0.062688					PCDHGB1	0.0683269
WDR97	0.0883575		RASA4B	0.0626833					ATOX1	0.0683185
USP35	0.0883469		PLA2G2D	0.0626785					NCAN	0.0683179
RPLP2	0.0883442		ADAMTS1	0.0626706					C16orf45	0.0683177
ATAD5	0.0883423		DNAJB4	0.0626674					TAC1	0.0683005
OR5D14	0.0883358		LAT2	0.0626518					OR4F3	0.0682924
PDIA3	0.0883266		SLFN12L	0.0626508					CACNA1C	0.0682892
LSMEM2	0.0883163		RILPL2	0.0626489					LHFPL3	0.0682796
NEUROD2	0.0883047		OR10G2	0.062647					RFPL4B	0.0682786
HHLA1	0.0883007		HDAC8	0.0626413					ANKRD36	0.0682655
XIRP2	0.0882976		SYF2	0.0626365					OR10J5	0.068253
TUBB1	0.0882885		REC8	0.0626181					TWIST2	0.0682452
ATG10	0.0882818		SCARA3	0.0626168					ZNF888	0.068242
ARG2	0.0882456		RSL24D1	0.0626162					EPPIN-WFDC6	0.068242
NOSIP	0.0882408		SLC9B2	0.0625936					GOLGA8K	0.068242
LMTK3	0.0882378		CISD1	0.0625915					SPIRE2	0.0682406
CYP11A1	0.0882304		TOPAZ1	0.0625768					ZNF423	0.0682352
CCDC43	0.0882283		CLDN11	0.0625707					ZNF789	0.0682313
NIPAL2	0.0882202		GOLGA6C	0.0625654					IFI27	0.0682086
PPT1	0.088209		NSD2	0.0625622					HNRNPCL1	0.0681977
PRIM2	0.0882074		PTPN22	0.0625561					HS6ST1	0.0681823
HOOK1	0.0881827		FKBP1B	0.0625555					CXCR1	0.0681471
SRXN1	0.0881733		TSPY2	0.0625486					FHL2	0.0681384
NEDD4L	0.0881723		ANKRD11	0.0625341					DYNC2LI1	0.068133
GPR171	0.0881689		FAM20C	0.0625331					SPATA31D3	0.0681283
MAGEA2	0.0881654		LANCL3	0.0625331					OR2M3	0.0681179
LIMS4	0.0881502		DBH	0.0625304					ZNF568	0.0681068
CABS1	0.0881487		IP6K1	0.0625243					ZSCAN5C	0.0680962
ENG	0.0881385		SHROOM1	0.0625171					FOXQ1	0.0680855
UNC5CL	0.088135		LRRC56	0.0625119					NID2	0.0680764
ND1	0.0881319		CLDN14	0.0625027					SEMA4B	0.0680632
MMP16	0.0881216		PROB1	0.0625016					RIOK1	0.0680565
FAM167B	0.0881132		CCDC150	0.0624999					TCEAL8	0.068042
CYP4F3	0.0881086		ZNF610	0.0624906					RBFOX2	0.0680399
DNAJC18	0.0880988		CEP290	0.06249					NET1	0.0680365
KIAA0586	0.0880712		C1orf147	0.0624841					FOXD4	0.068031
SLC38A11	0.0880514		TRDN	0.0624681					AFM	0.0680147
HSCB	0.0880513		KLHL12	0.0624651					OR14J1	0.0680073
JAKMIP2	0.0880402		PRR20C	0.0624387					SPANXA2	0.0680022
RAB42	0.08802		GOLGA6L10	0.0624386					SAMSN1	0.0679974
EVX2	0.0880195		LTF	0.0624202					H2BFS	0.0679898
MAN2A2	0.0880067		SPINK1	0.0624171					ZCWPW2	0.067989
SLC24A5	0.0880055		PRSS36	0.0624165					IMPG1	0.0679807
AIF1L	0.0880026		MPP2	0.0624132					POP7	0.0679262
VENTX	0.0880023		IRX6	0.0624096					POLG2	0.0679195
SP9	0.087999		TM6SF2	0.0623948					OR11H4	0.0679154
ARL4D	0.0879972		TUBB2A	0.0623726					ASZ1	0.0678962
SUPT20HL2	0.0879959		PDLIM3	0.0623725					KRTAP5-3	0.0678883
SPAG17	0.0879907		ALPG	0.0623712					UVSSA	0.0678842
EPO	0.0879678		C5orf56	0.0623705					AKAIN1	0.0678718
TRIM64	0.0879633		TAF7L	0.0623694					GAGE12E	0.0678701
EYA4	0.0879582		SHROOM4	0.0623633					GAGE2D	0.0678701
PCDHGA9	0.0879471		NKPD1	0.0623578					KPNA7	0.0678511
AGO2	0.0879379		OR4C13	0.0623498					ZNF24	0.0678497
ARRDC2	0.0879071		KRT4	0.0623321					OR2L8	0.0678113
ORAOV1	0.0879069		RAB13	0.0623206					CT47A7	0.067811
C8orf37	0.0879053		FBXO40	0.0623017					CYP4Z1	0.0677876
ZNF577	0.0878997		KRTAP5-7	0.0623008					DSG4	0.0677469
HRK	0.0878971		CEP72	0.0622891					PDE6G	0.0677261
IL10	0.0878735		CSNK2A2	0.0622812					C5orf47	0.0677175
ASGR2	0.0878652		MALT1	0.0622807					CMBL	0.0677003
ACTL9	0.0878549		TRAPPC13	0.0622749					ARNTL2	0.0676894
GCM2	0.087839		PLXNC1	0.0622728					TNFSF15	0.0676744
FAM57A	0.087837		MMP23B	0.0622642					INPP5F	0.0676631
HS2ST1	0.0878254		EGR2	0.0622536					AKT1S1	0.0676229
GPC3	0.0878069		CDK3	0.0622507					KIRREL1	0.0676179
SSR2	0.0877948		DHRS11	0.0622498					FAM83G	0.0676151
LRP5	0.0877843		ENTPD2	0.0622427					SH2D1B	0.0676104
SERPINB5	0.0877752		GDI2	0.0622373					OR4C45	0.0676049
RADIL	0.0877742		KCND1	0.0622113					PRKACG	0.0675981
R3HCC1	0.087751		ZNF543	0.0622011					OR4E2	0.067557
ITK	0.0877476		KRT40	0.0621976					CYB5D1	0.067553
GSTM5	0.0877463		FBXW8	0.0621867					TMEM88B	0.0675345
RASD1	0.0877378		KCNG1	0.0621735					EGF	0.0675341
SEMG2	0.0877347		P2RX4	0.0621701					FGF21	0.067523
CORO1A	0.0877339		CCR4	0.0621691					C1QL4	0.0675185
TRIM35	0.0877283		FBXO7	0.0621672					APOBEC2	0.0675179
SLC17A8	0.0877275		CSMD2	0.0621671					CD300LD	0.0674847
OR2T35	0.0877242		AUNIP	0.0621654					BRF2	0.0674764
NFS1	0.087706		PIK3C2G	0.0621591					ZFAND2A	0.0674641
GMDS	0.0876968		KAT2A	0.0621534					OR9G1	0.0674437
TACR3	0.0876965		DPEP3	0.0621495					C17orf107	0.0674433
BEST3	0.0876855		CCL20	0.0621366					MPV17L2	0.067437
ATP6V0D2	0.0876736		TTC31	0.0621263					OR14C36	0.0674169
OR9Q2	0.0876713		NHSL2	0.0621227					CACNA2D4	0.0674101
NRK	0.0876622		ST5	0.0621223					VPS26B	0.0673764
OR51G2	0.0876451		ZNF23	0.0621212					RBP1	0.0673746
ELMSAN1	0.0876442		RBM20	0.0621186					ESRP2	0.067368
TRIM5	0.0876437		DDIT4L	0.0621156					ZFYVE21	0.0673669
INIP	0.0876365		PARPBP	0.0620982					CPXM1	0.0673588
BYSL	0.0876025		LY75-CD302	0.0620963					RASAL3	0.0673501
CLTCL1	0.0876		UGT8	0.0620794					DERL2	0.0673241
C1QTNF9	0.0875952		AAR2	0.0620585					DNAJC24	0.0673075
GRASP	0.0875881		LCE1D	0.0620509					C19orf12	0.0672905
TTPA	0.0875706		RASSF10	0.062049					CAPN13	0.0672818
ATXN3L	0.0875471		TRIT1	0.0620489					PRSS58	0.0672455
ATP12A	0.0875427		CAVIN2	0.0620483					PRIM1	0.0672379
MOV10L1	0.0875257		TMEM108	0.0620455					LOC646652	0.0672129
CATSPER3	0.0875221		KRTAP19-3	0.0620447					ZFP92	0.0672101
PPP4R3C	0.0875151		OR2A12	0.0620321					OR13C9	0.0672015
C1orf158	0.0875099		VASN	0.0620278					HSD17B1	0.067199
CHRNE	0.0875028		GPR55	0.0620216					DIRAS1	0.0671982
DRC1	0.0874783		RNF31	0.0620185					TMPPE	0.0671963
ARID2	0.0874707		NUDT9	0.0620178					CA13	0.0671832
PHLDA3	0.0874371		CDK11B	0.0620129					VWA3A	0.0671807
COPS9	0.0874291		C1orf146	0.0620087					UPF1	0.0671755
CTNND2	0.0874255		HACL1	0.0620036					ZNF593	0.0671739
SBSN	0.0874223		SYTL4	0.0619909					CLCA4	0.0671629
URAD	0.087422		KRTAP9-1	0.0619704					RPAIN	0.0671629
MINDY4	0.0874183		GTSF1L	0.0619493					NXF5	0.0671514
ADAMTS5	0.0874159		BORCS5	0.061931					SERPINC1	0.067145
CRAMP1	0.0873736		STK17B	0.0619209					PITPNM2	0.0671374
TUBA3D	0.0873669		TET1	0.0619184					C1QL2	0.0671328
SLC14A2	0.0873603		SPTA1	0.0619125					ABCA13	0.0671279
TMPRSS11E	0.087358		CSTA	0.0619061					LMO1	0.0671128
MGAT5	0.087357		C17orf107	0.0618977					PDCD1LG2	0.0671105
CD3E	0.0873439		ANKZF1	0.061887					FAM163A	0.067104
NGDN	0.0873195		MMEL1	0.0618857					LILRA4	0.0670958
CCDC180	0.087281		SLC25A27	0.0618835					NR0B2	0.0670956
TMC1	0.0872605		SPAG17	0.0618802					ABCC9	0.0670921
CCDC141	0.0872547		BAMBI	0.0618768					CTLA4	0.067087
HOXD9	0.0872245		SIRPB1	0.0618721					GALK2	0.0670863
OMD	0.0871904		TPRN	0.0618658					TTC39B	0.067083
AGAP3	0.087188		KERA	0.0618655					RSPH1	0.0670634
FNDC1	0.0871732		AP4E1	0.0618454					AMIGO2	0.0670486
SNX32	0.0871715		NUDT16L1	0.0618373					CXorf51B	0.0670367
RNR2	0.0871584		CHDH	0.0618353					CDC42EP1	0.0670305
GRM7	0.0871578		SMC1B	0.0618347					CHRNE	0.0670202
SLC22A11	0.0871501		UNKL	0.0618344					CABP4	0.0669979
ACAP1	0.0871499		OR5B21	0.061832					BCAM	0.0669805
ZNF66	0.0871273		GCNT4	0.0618288					SOAT2	0.0669795
FAM81A	0.0871225		CUEDC1	0.0618256					CD40LG	0.0669792
SGSM3	0.0871183		DSG1	0.0618199					OR10AD1	0.0669724
MPDU1	0.0871129		NDST3	0.0618192					KIF9	0.0669702
ND4	0.087111		ZNF56	0.0618108					MORN5	0.0669632
PLEK	0.0871087		BOK	0.0618057					KLRG1	0.0669448
KCNN4	0.0871082		SMIM17	0.0617973					ZDHHC13	0.0669388
XPO6	0.08709		AMDHD2	0.0617879					MUCL3	0.0669163
LMO2	0.0870888		GAS2	0.0617853					MED19	0.0668857
HAUS6	0.0870888		SPRED3	0.0617846					ZNF671	0.0668825
TAS2R40	0.0870829		SARM1	0.0617832					PHGR1	0.0668807
GOLGA8F	0.0870816		CENPN	0.0617759					SIM1	0.066864
SPANXN2	0.0870763		TXLNB	0.0617691					ANKRD60	0.0668556
STRBP	0.0870688		LCE3C	0.0617686					PHF21A	0.066851
SEMA3C	0.0870568		OTULINL	0.0617668					OR8U1	0.0668491
MAGEA1	0.0870487		ZDHHC11	0.0617589					NOL3	0.0668161
STRC	0.0870474		AKIRIN2	0.0617568					IL22	0.0668143
NKX1-1	0.0870408		KRT7	0.0617279					UGT2A2	0.0668114
TPRG1	0.087038		RAB6D	0.0617155					XCL1	0.0667864
LFNG	0.0870205		LOC653513	0.0617145					ZNF233	0.0667849
ZNF133	0.0870171		CDK5RAP3	0.0617111					GPHB5	0.0667847
ATF6	0.0870022		CPLX4	0.0617048					ZNF75A	0.0667786
NXT1	0.0869741		PPP5C	0.0616896					POTEI	0.0667241
FBXL17	0.0869728		PNOC	0.0616866					C12orf76	0.0667104
POTED	0.0869697		AXDND1	0.0616733					LOC441155	0.0667094
SLFNL1	0.0869692		POLR2J3	0.0616727					C19orf67	0.0667042
MEX3B	0.0869635		RLN2	0.0616668					RNASE12	0.0667005
NAE1	0.0869628		SMIM10L2B	0.0616597					ZNF691	0.0666985
MAP3K10	0.0869573		ZNF821	0.0616462					CFAP157	0.0666875
TRIM65	0.0869564		ADAD2	0.0616123					C2orf54	0.0666852
CARD19	0.0869505		CD164L2	0.0615981					CDT1	0.0666846
LY6G6F	0.0869299		NGEF	0.0615902					CTXN2	0.066679
TBL2	0.0869207		RPTN	0.0615865					HTN3	0.0666768
SLC39A3	0.0869153		POLH	0.0615853					CDK5RAP2	0.0666768
RBFOX3	0.0869126		CEP192	0.061582					PRM2	0.0666678
GOLGA7B	0.08691		CDH15	0.0615811					ZNF880	0.0666517
OR6A2	0.0869055		RTP1	0.0615677					RTL8B	0.0665991
OR4C12	0.0868989		WWP2	0.0615636					PCDH18	0.0665924
NUP35	0.0868917		DEFB119	0.0615635					MARK1	0.0665901
TTC6	0.0868708		USP22	0.0615627					RPRM	0.0665872
CSPP1	0.0868597		UGT1A6	0.0615622					CNNM2	0.0665842
SLC3A2	0.0868289		FXYD6	0.0615583					NCMAP	0.0665723
PAGE1	0.0868105		SAT1	0.0615561					TRIM64B	0.0665348
FLT4	0.0868078		LIMS4	0.0615542					TMEM134	0.0665117
FOCAD	0.0867956		GPRC6A	0.0615458					RNF223	0.0665015
TSTD1	0.0867808		TAS2R20	0.0615392					PRRG2	0.0664948
OR6N2	0.0867802		CSMD1	0.0615198					C10orf99	0.066487
OR52E1	0.0867717		ABCB8	0.0615124					ZNF276	0.0664657
GPATCH1	0.0867703		SERPINA9	0.0615116					OR6K3	0.0664602
LRRN4CL	0.0867619		GPBAR1	0.0615061					KITLG	0.0664552
TMSB4Y	0.0867316		CHCHD1	0.0615					STMP1	0.0664017
CD8B	0.0867199		KIAA1143	0.0614945					CUTC	0.0663654
RNF222	0.0866845		OR10G4	0.0614914					SERPINE3	0.066363
KRTAP2-2	0.0866787		SH3BP5L	0.0614767					SOX13	0.0663369
PPP1R37	0.0866743		NTNG1	0.0614763					XK	0.0663357
MAS1	0.0866739		ZNF841	0.0614731					FAM110D	0.0663314
TNFSF12	0.0866705		L3MBTL1	0.0614722					FEZF1	0.0663281
LOC100129484	0.0866677		FAM20A	0.0614593					BIN3	0.0663222
FLRT2	0.0866597		RBMY1B	0.0614564					FAM222B	0.066301
ALPL	0.0866583		ZNF19	0.0614558					FAM47C	0.0662831
TMEM239	0.0866464		AEBP1	0.0614364					CCDC170	0.0662744
PTPN18	0.0866334		ZNF354B	0.0614198					TNFRSF17	0.0662604
IGSF9	0.086633		PADI4	0.0614089					LCE3E	0.0662438
TRPM7	0.0866253		PKIG	0.061401					TUBA3D	0.0662266
CD8B2	0.0866036		PRDX2	0.0613954					TTC23L	0.0662255
MEIOB	0.0865996		AIFM3	0.0613888					SMC1B	0.0662202
AQP1	0.0865985		USP27X	0.061386					PPP1R35	0.0662191
ZNF843	0.0865942		OR5M11	0.0613584					PIM2	0.066208
NCR3	0.0865817		ZNF502	0.0613582					SUCO	0.0662064
TMEM160	0.0865796		PRR11	0.0613517					C11orf65	0.0661996
CIDEA	0.0865789		MID1	0.0613508					ANOS1	0.0661983
CDC5L	0.0865775		MOB1B	0.0613462					HIST1H4I	0.0661903
PROK1	0.0865725		OPA3	0.0613413					ATP6V1C2	0.0661868
PLXNA3	0.0865704		C8orf37	0.0613351					FAM81B	0.0661857
KIR2DS5	0.0865698		ZNF135	0.0613338					TRAPPC6B	0.0661805
ZC3H3	0.0865572		MYCT1	0.0613256					SPHKAP	0.0661709
PDCD1LG2	0.0865519		BRPF3	0.0613242					SRMS	0.0661663
RNF225	0.086533		PEAK3	0.0613224					TRERF1	0.0661575
OOEP	0.0865301		RPS4Y2	0.0613041					ERGIC1	0.0661559
OR2J2	0.0865299		ZFYVE19	0.0612845					RBBP8	0.0661387
SNRPE	0.086525		BHLHE22	0.0612803					GAL3ST2	0.0661285
KRTAP19-8	0.0865043		SPATA31A7	0.0612767					CFAP73	0.0661139
PHACTR3	0.086495		RPS6KB2	0.0612679					RNF148	0.0661099
KIAA1024L	0.0864925		SERHL2	0.0612499					PTPN21	0.066103
C17orf53	0.0864828		DOPEY2	0.0612365					RPS27	0.0660972
SEMA6C	0.0864762		OR10Z1	0.061234					FOXJ3	0.0660944
EXOC6	0.0864745		EPHA2	0.061229					REG1B	0.0660784
H2BFM	0.0864735		IFT46	0.0612232					C2orf73	0.066043
FAM151A	0.0864638		GPRC5C	0.0612223					ZBTB7B	0.0660294
OTOP3	0.0864631		SMIM10	0.0612178					PLBD2	0.0660278
GCNT3	0.086461		OR6K2	0.0612109					PALM3	0.0660188
C12orf75	0.0864389		DNAJC5G	0.0612006					OR5AN1	0.0660114
RAET1E	0.0864387		OPN1MW	0.0611964					SLC46A1	0.0660054
MRPS12	0.086436		TSPAN18	0.0611961					PRR9	0.0660022
KCTD7	0.0864324		RBP2	0.0611846					SEBOX	0.0659768
PTPN21	0.0864192		LUZP6	0.0611732					CBWD2	0.0659765
MBL2	0.0864161		TBC1D31	0.0611722					MMP25	0.0659672
ANKRD20A4	0.0864147		C3orf22	0.0611721					OR13C5	0.0659582
CT47A10	0.0864097		ZNF730	0.0611605					FADS6	0.0659459
CT47A9	0.0864097		TM7SF3	0.0611435					KCNA7	0.0659437
CT47A8	0.0864097		DCAF4L2	0.0611426					ELMOD1	0.0659241
HS6ST3	0.0864041		DET1	0.061131					CDCA7L	0.0658846
PCDHA13	0.0863857		MORN2	0.0611212					DNAJC8	0.0658806
METRN	0.0863834		ESS2	0.0611091					ARG1	0.0658703
MS4A3	0.0863796		TMEM35B	0.0610942					EGR3	0.0658622
STX17	0.0863784		RAX	0.0610909					CIP2A	0.0658412
JARID2	0.0863557		F2RL3	0.0610841					LOXL3	0.0658395
FAM186A	0.0863435		PGS1	0.0610825					ZNF679	0.0658341
SERPINB12	0.0863254		METTL15	0.0610745					RABL6	0.0658298
OLAH	0.0863231		ABHD5	0.0610723					RNF19A	0.0658297
C1orf210	0.0863145		SCGB1D4	0.0610641					SLC5A4	0.0658277
PRND	0.0863046		PATL2	0.0610622					RELB	0.0658225
SLC10A2	0.0862829		CLEC4A	0.0610414					RIN2	0.0658221
ZNF106	0.0862735		ZNF551	0.0610409					TMEM65	0.0658174
TBC1D26	0.0862634		COG8	0.0610394					SNIP1	0.0658004
FSHB	0.0862614		ARL14EPL	0.0610294					OR10A6	0.0657985
HRASLS2	0.0862466		ZIC5	0.0610283					GUF1	0.0657706
ATG2A	0.0862402		TWIST2	0.0610262					OR4F16	0.0657508
TRPC5OS	0.0862386		IFNAR2	0.0610242					AKAP5	0.0657393
PILRB	0.0862209		WFDC11	0.0610234					NXT1	0.0657127
TROVE2	0.0861946		CTSD	0.0610164					S100A12	0.0656938
C4orf46	0.0861877		ETS2	0.0609909					NGF	0.0656871
ARMH4	0.0861783		CTRB2	0.0609799					KDM6A	0.0656537
ZNF623	0.0861708		B3GNT9	0.0609791					HIST1H1A	0.06565
C19orf38	0.0861693		GPR183	0.0609703					GTPBP6	0.0656491
ZGRF1	0.086157		HERC2	0.0609603					ESRP1	0.06564
RRP8	0.0861478		KCNJ9	0.060939					S100A7	0.0656145
UBXN7	0.0861402		MSANTD3-TMEFF1	0.0609212					CCDC92	0.0655934
C2orf16	0.0861335		CEACAM19	0.0609125					FRG2	0.0655835
GRIPAP1	0.0861223		IDH2	0.0609106					MDM4	0.0655524
STAC2	0.0861066		DLEC1	0.0609105					ELN	0.0655445
TNFRSF11B	0.0861028		MINDY4B	0.06091					GAGE2A	0.0655361
A2ML1	0.0860924		GABRB1	0.0608932					PSMB10	0.065531
EFHB	0.0860736		RCE1	0.0608808					OR4D6	0.0655287
KIF3C	0.0860697		OR3A3	0.0608787					ZNF713	0.0655258
MPZL1	0.0860576		LGR6	0.0608778					FSCB	0.0655232
ORC2	0.0860563		S100A3	0.0608738					SEMA3G	0.0655225
ATP7B	0.0860487		TRIM25	0.0608724					CFHR4	0.0655179
ZNF582	0.0860465		SCG3	0.0608688					KRTAP5-1	0.065484
HSFY2	0.0860457		CROCC2	0.0608687					GJB6	0.0654781
TOMM20	0.0860375		SUCNR1	0.0608658					ATP5IF1	0.0654566
APH1B	0.0860346		FAM160B2	0.0608603					CNTNAP5	0.0654409
NDUFB8	0.0860318		CNEP1R1	0.0608553					MAP1LC3C	0.0654282
AGT	0.0860291		AFMID	0.0608552					FAM174A	0.0654129
INSR	0.0860087		KLK6	0.0608496					OR1A2	0.0653963
PGK2	0.0860079		GJE1	0.0608481					FDX1	0.0653765
OR2A1	0.0859762		OR51B4	0.0608434					MX2	0.0653735
GPR65	0.0859732		TMEM102	0.0608309					BIN1	0.0653636
OLFM2	0.0859723		HIP1R	0.0608226					CPNE4	0.0653612
CD101	0.0859595		LBX2	0.0608219					GALNTL5	0.0653533
HMHB1	0.0859373		CCDC170	0.0608212					OR2M5	0.0653489
SLC25A53	0.0859306		DEK	0.0608203					MVB12A	0.0653319
MRPL10	0.0859183		TNKS	0.0608143					ARHGEF37	0.0653266
CD200R1	0.0859143		ID4	0.0608106					FANCD2	0.0653043
MATN4	0.0858994		LMO7	0.0608073					HOMEZ	0.0652988
SPATA6	0.0858861		ASCL5	0.0607984					ZFAND6	0.0652924
PLA2G4A	0.0858744		CLC	0.0607978					EME2	0.0652914
SFXN5	0.0858703		TRAIP	0.0607957					KLHDC2	0.0652829
TFAP4	0.0858661		STK11IP	0.0607881					OTUD7A	0.0652773
WDR59	0.0858618		C16orf89	0.0607825					CCDC70	0.0652763
NAALADL2	0.0858558		KIAA0895L	0.0607823					OR4D11	0.0652618
IPO11	0.0858537		NSMCE3	0.0607729					RSPO4	0.065257
ETFRF1	0.0858517		RAB38	0.060758					CEP135	0.0652488
NTF4	0.0858515		ITGAX	0.0607354					PHRF1	0.0652301
CACNA1S	0.08585		ADAM32	0.0607245					HESX1	0.0651892
RAB43	0.085845		OR10G6	0.0607207					H3F3C	0.0651784
CDX2	0.085843		BAGE	0.0607185					FARS2	0.065167
TEX10	0.0858318		OR6B2	0.0607046					ROS1	0.0651653
TCEAL9	0.0858258		ZBTB10	0.0607022					LYPD5	0.0651552
ID1	0.085825		NDUFAF7	0.0606933					OR1L1	0.0651485
TLDC1	0.0858178		OR10J4	0.0606918					CDH22	0.065144
FAM81B	0.0858		PRAG1	0.0606835					COL25A1	0.065141
ZNF678	0.0857958		P2RX7	0.0606828					DYDC2	0.0651037
ABCA12	0.0857946		PIK3C2B	0.0606705					GPR132	0.0650939
PRAMEF26	0.0857913		VWA5A	0.060668					HLA-A	0.0650901
EIF2S3B	0.0857811		WASF2	0.0606588					OR6A2	0.0650872
IAH1	0.0857783		TNFSF15	0.0606514					EPHX1	0.065078
STPG2	0.0857747		ZXDB	0.0606171					SPATA32	0.0650748
OR14K1	0.0857721		HRASLS5	0.0606105					CCDC71L	0.0650608
SLC15A5	0.0857701		PHF13	0.0606014					TSPAN11	0.0650419
HIBADH	0.0857438		GTF2F2	0.0605995					RBP7	0.0650293
FER1L5	0.0857419		CCDC155	0.0605979					DHTKD1	0.0650252
KDM3B	0.0857402		ZNF804A	0.0605932					ECSCR	0.0650216
TEPSIN	0.0857219		OR3A1	0.0605919					BEST1	0.0650201
MRPL47	0.085718		SPINK7	0.0605877					CD3E	0.0649813
CD40LG	0.0857074		FAM162B	0.060586					MOSMO	0.0649752
LCE3D	0.0857066		RGS16	0.0605641					ZNF772	0.0649668
LCTL	0.0857025		C22orf42	0.0605628					EFCAB7	0.0649634
CLTRN	0.0856838		SHPK	0.0605602					FABP9	0.0649553
SOX11	0.0856781		PAGE3	0.0605584					NRM	0.0649392
SPATA31D4	0.0856712		HBG2	0.0605549					ZMYND19	0.0649202
GABRR3	0.085668		INSL5	0.0605499					IL13RA2	0.0649184
RAD52	0.0856546		RP9	0.0605314					KLRK1	0.0649148
ZNF691	0.0856524		ZXDC	0.060527					ATP8B2	0.0649116
OR9G9	0.0856518		MMP27	0.0605236					RNF4	0.0649006
DEFB123	0.0856511		MAD2L1BP	0.060523					MCM6	0.0648987
NCBP2L	0.0856465		ATG4B	0.0605128					STK32A	0.0648927
CXorf51A	0.0856441		OR51H1	0.0605027					ARSK	0.0648852
TMEM61	0.0856421		KCNAB3	0.0605008					LYZ	0.0648822
SMG9	0.0856387		PRAMEF1	0.0604999					RD3L	0.0648725
NKX6-1	0.0856385		ARMCX1	0.0604961					EDRF1	0.0648683
PAQR7	0.0856274		IL1RAP	0.0604903					RAET1L	0.0648512
ACCSL	0.085627		ATXN7L3	0.06049					RPL13A	0.0648487
BARHL1	0.0856227		TRIM58	0.0604755					CT45A5	0.0648438
USP17L13	0.0856167		ACSL3	0.0604692					GRID2IP	0.0648342
KRTAP4-11	0.0856122		PUS10	0.0604628					FERD3L	0.0648295
RAET1L	0.0856099		VEGFD	0.06046					CNTROB	0.0648288
ATG4B	0.0855773		ERI2	0.0604589					ZBTB14	0.064805
IL17C	0.0855711		PRG4	0.0604505					TMEM64	0.0647955
LRRC69	0.0855702		LANCL1	0.0604369					VMO1	0.064792
MAATS1	0.0855661		KLF14	0.0604215					TPO	0.0647906
MAT1A	0.0855546		MBNL3	0.0604115					OR13C2	0.0647863
TOR1A	0.0855392		CIDEA	0.0603857					ATXN2	0.0647732
EVA1B	0.0855386		HYLS1	0.0603768					TBC1D31	0.0647666
SEPHS2	0.0855373		OR4K3	0.0603696					RHCE	0.0647615
FAM153C	0.0855328		L2HGDH	0.0603615					ANKS6	0.0647459
HLA-DRB5	0.0855305		CASKIN1	0.0603509					IPCEF1	0.0647378
ZNF630	0.0855296		ROM1	0.0603506					SLITRK5	0.0647368
LTBP4	0.0855268		HCK	0.0603378					ZNF287	0.0647297
GPR82	0.0855226		NR0B2	0.0603147					CD4	0.064711
GAGE12G	0.0855217		KIF1C	0.0602964					C1QTNF4	0.0646951
VPS4B	0.0855215		GHSR	0.0602852					EN1	0.0646762
OR51B6	0.0855149		OR5A2	0.0602749					KIR2DS4	0.0646761
TMEM87A	0.0855067		OR5H15	0.0602399					SHISA3	0.0646501
MCPH1	0.0855006		P2RY13	0.060239					UHMK1	0.0646396
GNPTG	0.0854813		FRMD4B	0.0602318					DUOXA2	0.0646387
SLC25A52	0.085472		OMD	0.0602308					SELE	0.0646358
BANP	0.0854666		S100A7A	0.0602254					MLLT6	0.0646331
AMIGO3	0.0854426		SPACA5B	0.060224					EIPR1	0.0646291
ZNF705G	0.0854144		MAGED4	0.0602177					MED31	0.0646252
SLC52A3	0.0854079		LRRC45	0.0602166					DNASE2B	0.0646191
PTPRZ1	0.0854073		KDM8	0.0602148					KIF2A	0.0646047
RGS9	0.085403		UCN3	0.0602122					DUX5	0.0645992
GRID2IP	0.085402		P2RX5	0.0601899					SH3TC1	0.0645865
SOCS7	0.0853935		GPR176	0.0601699					ARF4	0.0645661
BMPR2	0.0853934		OR56A5	0.0601696					OR6K6	0.0645629
OSCAR	0.0853772		OR4F3	0.0601629					CACNA1G	0.0645507
WDR63	0.0853725		CD52	0.0601588					RAB2B	0.0645472
ADAMTS18	0.0853271		TIGD7	0.0601497					RETN	0.0645223
TRIR	0.0853178		CTLA4	0.0601486					MACC1	0.0645124
PLEKHG7	0.0853176		DEFB121	0.0601474					NPHP1	0.0645059
PLIN5	0.0853152		ARHGEF37	0.0601448					NKX2-8	0.0644943
ZNF625	0.0853078		IGLON5	0.0601368					GLE1	0.0644878
EGFL7	0.0852959		IRF5	0.0601321					SLFNL1	0.0644792
P2RX1	0.0852951		KMT5C	0.0601268					PLOD3	0.0644781
PRKAR2B	0.085289		WIPI2	0.0601219					H2AFY2	0.0644779
CHURC1	0.0852877		ANKRD66	0.0601209					CLEC2B	0.0644768
FGF4	0.085279		TMEM40	0.0601098					MRPL24	0.064451
HSPA1A	0.0852757		RAMP2	0.0601077					PHLDA2	0.0644497
TTK	0.0852549		NCBP2L	0.0601055					BEND2	0.0644496
TOM1L2	0.0852543		DSPP	0.0600982					PCDHGB6	0.0644482
RNF141	0.0852343		SYT8	0.0600931					POTEF	0.0644413
EREG	0.0852291		PLA2G4E	0.0600887					DMBX1	0.0644384
RTP4	0.0852209		MROH8	0.0600795					SMIM37	0.0644241
ZNF56	0.0852159		COX10	0.0600755					LOC403312	0.0644218
RGS9BP	0.0851774		ARSF	0.0600708					KCNK12	0.0644153
LHX9	0.0851771		PRAP1	0.0600671					SPDYE2B	0.0644055
ADNP2	0.0851699		OR52I1	0.0600539					AJM1	0.0644009
CDR2	0.085164		FAM110C	0.0600507					CTSC	0.0643986
WDTC1	0.0851465		MGAM	0.0600447					SBK3	0.0643899
PRPS1	0.0851459		ABT1	0.060044					KLHL12	0.0643821
BEGAIN	0.0851438		MEGF11	0.0600417					CMIP	0.0643804
ECI1	0.0851335		CD2	0.0600407					PACRGL	0.0643705
HMX1	0.0851242		USP12	0.0600385					MCTP2	0.0643656
DST	0.0851143		GJB3	0.0600375					REXO2	0.064361
GJE1	0.0851065		POGZ	0.0600105					CAMTA2	0.0643558
ANXA8	0.0850563		KRTAP4-9	0.0599974					ARHGEF12	0.0643416
UBE2D2	0.0850444		SOCS7	0.0599937					LANCL3	0.0643415
ZNF610	0.0850425		CKLF-CMTM1	0.0599927					ZNF780A	0.0643367
CARNS1	0.0850301		IQCJ-SCHIP1	0.0599927					ABRA	0.0643035
NME3	0.08501		EPPIN-WFDC6	0.0599927					RPA4	0.064284
TCHH	0.0849866		ZNF888	0.0599927					KLF8	0.0642721
SNX20	0.0849646		NEDD8-MDP1	0.0599927					NTSR1	0.064262
CCDC73	0.084962		ECD	0.059992					NUGGC	0.0642305
KHSRP	0.0849305		NECTIN4	0.0599882					FAM19A3	0.064214
IL17B	0.0849246		GK	0.0599853					SCGB3A1	0.0642079
HIST1H1C	0.0848857		MRPL43	0.059984					FANK1	0.0642024
SPRY2	0.0848849		BIN2	0.0599823					KDM8	0.0641949
DMAP1	0.0848485		CSF2RB	0.0599724					RAB28	0.0641874
G3BP1	0.0848346		C9orf147	0.0599495					SYT14	0.0641777
OR4A16	0.0848288		RNF19A	0.0599454					LCORL	0.0641759
SPTBN5	0.0848265		CRYBA1	0.0599442					RAD54L2	0.0641564
MFAP2	0.0848183		ST6GALNAC1	0.0599438					KRTAP21-3	0.0641555
SLC35A2	0.0848146		IGIP	0.0599361					TOGARAM1	0.0641457
RIPPLY1	0.0848046		DSG4	0.0599262					SLC6A12	0.0641419
NEXN	0.0847779		NUDCD1	0.0599198					OR5H6	0.0641409
EPHA6	0.0847578		WNT8B	0.0599163					SPATA31A6	0.064139
LYPLA2	0.0847488		LY6H	0.0599015					FAM25G	0.0641294
EXOC8	0.0847458		OR11H12	0.0598817					MMRN1	0.0641055
SLC16A10	0.0847393		VSIG2	0.0598537					MEMO1	0.0641024
SSX3	0.084729		EXOC6	0.0598382					PRR21	0.0640796
CHML	0.084725		PRB3	0.0598374					TGFBRAP1	0.0640704
SUSD6	0.08472		REELD1	0.059829					OR6P1	0.064061
GDNF	0.0847136		KRTAP21-1	0.0598221					TCP11	0.0640582
DCP1A	0.0846908		C19orf67	0.0598171					CLEC2D	0.0640518
SMIM9	0.0846779		TYRP1	0.0598127					RBPMS2	0.0640498
PECAM1	0.084675		PCDHB9	0.0598073					ZNF587B	0.0640476
FBXW5	0.084672		TAGAP	0.0598071					RD3	0.064021
FFAR2	0.0846626		ZNF648	0.0598052					CCDC60	0.0640164
PRKAG3	0.0846331		TSPOAP1	0.059795					AQP8	0.0640115
SLC23A1	0.0846318		TMEM134	0.0597946					RPP38	0.0640013
PRSS12	0.0846245		ADCK1	0.0597905					C1orf174	0.0639999
PAX7	0.0845995		CCDC148	0.0597691					UBAC2	0.0639978
CNTN3	0.0845911		XKR6	0.0597395					OR2L5	0.0639861
DOC2A	0.0845718		DHFR2	0.0597358					ZNF319	0.0639546
CERS6	0.0845532		OR10AC1	0.0597309					RNF138	0.0639542
ALDH18A1	0.0845456		LHX5	0.0597252					OAS3	0.0639514
CBLN1	0.0845395		HEXIM2	0.0597226					MAFB	0.0639454
COX2	0.0844707		C17orf49	0.059708					MYCN	0.0639353
C1orf162	0.084456		ZNF250	0.0596984					ANKRD22	0.063886
TAGAP	0.0844374		CD38	0.0596969					TPPP	0.0638792
PLAC8	0.0844269		TAF5L	0.0596968					CDKN2B	0.063825
USP39	0.0844153		MRPL10	0.0596796					ASB16	0.0638116
ASIC4	0.0843942		ZNF490	0.0596679					DGKD	0.0638096
LLCFC1	0.0843892		ATPAF1	0.0596654					RPS24	0.0637821
KCNH4	0.0843703		ABI3BP	0.0596637					OR13G1	0.0637761
TRIM37	0.0843599		MAGEA2B	0.0596625					C7orf25	0.0637495
UNK	0.084359		RNASE8	0.0596599					BHLHE23	0.0637422
OR2T3	0.0843508		PTHLH	0.0596455					HACD4	0.0637401
ADGRL4	0.0843307		GATA2	0.0596262					KIRREL2	0.0637392
KRTAP10-8	0.0843281		ZBTB7C	0.0596137					CFAP100	0.0637235
TYW3	0.0843223		CD8B2	0.0596134					USP40	0.0637227
AIF1	0.0842874		NPY	0.05961					MMD2	0.0637148
FOXR2	0.0842699		LIN28B	0.0596076					UGT3A2	0.0637016
PFKM	0.0842639		IGSF6	0.0596061					FBXL15	0.0636925
TP53TG3C	0.0842339		TRIM11	0.0596005					CCDC68	0.0636862
CHRNA3	0.0841953		ZNF750	0.0595929					FOXD4L3	0.0636846
NDUFS4	0.0841923		WNT7B	0.059589					SGO1	0.0636702
TMEM139	0.0841885		DTWD2	0.0595889					XPNPEP2	0.0636671
MINDY4B	0.0841837		TRPC5OS	0.0595772					KIF18B	0.0636649
CHKA	0.0841564		LRRTM3	0.0595683					MFSD8	0.0636527
MRPL3	0.0841537		LAMTOR2	0.0595678					HSPB3	0.0636489
RFLNA	0.084138		MID1IP1	0.0595648					SERPINB13	0.0636149
PASD1	0.084132		BASP1	0.0595586					C20orf141	0.0636094
S100A9	0.0841288		ZBTB5	0.0595458					H2BFWT	0.0635984
SSBP1	0.0841284		FA2H	0.0595297					INSR	0.0635902
INSL6	0.084125		TRMT11	0.0595189					CXCL6	0.0635832
LRCH1	0.0841247		PCDHGA6	0.0595179					RPS5	0.0635756
PRSS53	0.0841195		KLKB1	0.0595104					ZNF729	0.0635694
UBR3	0.0841126		DRGX	0.0594817					SPDYE2	0.0635692
PPTC7	0.0841083		TGFBI	0.0594808					OR2T8	0.0635668
SRRM3	0.0841012		IL10RA	0.0594625					DAO	0.0635616
SPRY3	0.0840705		NRIP2	0.0594613					HES3	0.0635588
TMEM208	0.0840641		HOXC4	0.0594486					MORC2	0.0635519
SIT1	0.0840472		DEFB130A	0.0594412					SELENOV	0.0635234
FAM236A	0.08403		ZNF446	0.0594412					PPP5D1	0.0635192
KRT20	0.0840291		CIDEB	0.059423					CYGB	0.0635054
CPSF2	0.0840038		ZNF277	0.0594049					MYO18B	0.0634953
RUNDC1	0.0839889		PRR32	0.0593946					TMEM150B	0.063494
NUAK2	0.0839796		RSAD2	0.0593917					KMT5B	0.0634783
LOC100287896	0.0839043		PCDHGA4	0.0593882					GPBAR1	0.063476
WNT8A	0.0838994		OR4F5	0.0593875					FCHO2	0.0634753
RNA18SN5	0.0838765		DGKA	0.0593818					GNPAT	0.0634695
NRXN1	0.0838708		ACBD4	0.0593807					LOC100129940	0.0634403
MRPS23	0.0838519		TNFAIP8L3	0.0593793					CROT	0.0634159
PVALEF	0.083849		KCP	0.0593679					CLUL1	0.0634052
ATP6V1E2	0.0838471		PLP1	0.0593648					MYO1E	0.0634012
RGPD6	0.0838338		TARBP1	0.059362					SMIM10L2B	0.0633962
MGAT4A	0.0838236		EPS8L3	0.0593584					LRRD1	0.0633866
LPIN3	0.0838124		NLGN3	0.0593456					PRH1	0.0633622
DMRTC1B	0.0837981		HOXA4	0.0593145					ADGRF4	0.0633603
NIPSNAP3A	0.0837698		CDH16	0.0593019					KRTAP9-7	0.063346
KCNK10	0.0837637		TANGO2	0.059279					SLC12A9	0.0633365
THSD1	0.0837621		HOXD3	0.0592768					NHSL2	0.0633242
GOLGA6L22	0.083756		CBX1	0.0592713					ITM2B	0.0633197
LVRN	0.0837547		SERPINA6	0.0592588					TPPP3	0.063318
C2orf27B	0.083753		OR2T5	0.0592563					ULK3	0.0633113
NECTIN4	0.0837495		LRGUK	0.0592496					PRAMEF10	0.0632656
COTL1	0.083746		ZNF724	0.0592482					OIT3	0.0632598
TTC5	0.0837296		IL21R	0.0592423					HDAC10	0.0632474
RNASE3	0.0837269		TMEM115	0.0592414					CEP112	0.0632444
TBC1D3C	0.0837118		F8A2	0.05924					MSS51	0.063244
SFPQ	0.0837079		CMYA5	0.0592201					CFH	0.0632268
BCL2A1	0.0837077		WDR18	0.0592174					MBL2	0.0632143
GABARAPL1	0.0837023		PLXNB1	0.0592101					LGALS9B	0.0632104
ARL15	0.0837007		CASD1	0.0591911					ETV3	0.0632053
DCAF12L2	0.083687		NLRC4	0.0591905					C11orf44	0.0631865
TMEM154	0.0836812		KLK10	0.059189					HTR3C	0.0631453
KLC4	0.0836807		PIGZ	0.0591883					ROR2	0.0631436
NTRK1	0.0836678		ZNF257	0.0591854					BCL2A1	0.0631375
SLC8B1	0.0836515		MTMR9	0.0591782					C11orf95	0.0631353
C11orf88	0.0836335		NLRP7	0.059174					GPRC6A	0.0631315
OR4P4	0.0836266		ZNF696	0.0591695					CACNA2D3	0.0631225
WISP3	0.0836197		NLRP6	0.0591666					OR5A1	0.0631088
IFNA6	0.0835958		ICOSLG	0.0591606					ANKRD34A	0.0630853
N4BP2L2	0.0835934		CYTH2	0.059152					SMYD1	0.0630642
FAHD2B	0.0835698		CHRNA6	0.0591514					RPL10A	0.063058
KRTAP5-11	0.0835421		MTHFD2L	0.0591472					SNTG1	0.0630562
PLEKHO2	0.0835143		PI16	0.059147					PPP2R3B	0.0630444
PROB1	0.0835113		ANKRD9	0.0591365					VSIG10L	0.063036
ESD	0.0835081		NOXO1	0.0591163					C1orf146	0.0630354
FAM181A	0.0834818		ZFP42	0.0591138					GBA3	0.0630319
NDUFA2	0.0834684		RAET1L	0.0591133					C9orf84	0.0630293
RLIM	0.0834625		ABHD17B	0.0590931					TTC7B	0.063023
WDCP	0.0834605		DEFB103A	0.0590814					MTRR	0.0629914
CD300LF	0.0834552		FNDC10	0.0590796					UNCX	0.0629914
G6PC2	0.0834538		SERPINA1	0.0590789					LYPD8	0.0629907
RC3H2	0.0834347		MYADML2	0.059065					LGALS13	0.0629872
TM2D1	0.0834188		SAMD7	0.0590516					FAM153C	0.0629867
CD1C	0.0834027		SMIM1	0.059048					POC1A	0.0629831
NMBR	0.0833824		CITED2	0.0590422					ARHGEF5	0.0629583
SUCLG2	0.083378		INPP4A	0.0590385					XRCC1	0.0628923
CFAP161	0.0833688		OR11H7	0.0590237					ZNF28	0.0628752
PROSER3	0.0833671		PRSS22	0.0590224					AFMID	0.062868
GIT2	0.083366		RPP25L	0.0590207					AGAP5	0.0628647
FBXO45	0.0833654		LRRC74B	0.0590136					ATP10B	0.0628604
USP26	0.083357		LOC729254	0.0590102					SLAMF1	0.0628443
DRC7	0.0833543		OR4F17	0.0590068					PCDH8	0.062834
MIP	0.0833534		HEATR4	0.0589978					INTS12	0.0628104
AZGP1	0.0833534		SYNE1	0.0589949					RGS7	0.062796
PRAMEF25	0.0833525		CIB4	0.058988					IQANK1	0.0627907
ZFP90	0.0833339		ARSH	0.0589835					PLCE1	0.0627907
OR5M1	0.0833207		PLEKHG2	0.0589753					KLRD1	0.0627871
BHLHA9	0.0833009		ANKRD36C	0.058975					ECHDC3	0.062786
ZNF28	0.0832873		AACS	0.0589647					C8orf87	0.0627838
PPP2R3A	0.0832723		TKTL2	0.0589557					ZNF565	0.062779
LELP1	0.0832316		OR5H14	0.0589511					LIPH	0.0627786
PCMTD2	0.083231		SLC5A8	0.0589428					FN3K	0.0627658
GPR137B	0.0832162		C7orf66	0.0589395					SCRN1	0.0627624
ST6GALNAC4	0.083209		TRMT9B	0.0589339					IFRD1	0.0627605
VSTM2L	0.0831654		KBTBD3	0.0589287					KRTAP19-6	0.0627509
GTF2A2	0.0831183		NDUFAF5	0.0589273					GOLGA8J	0.0627505
COL1A2	0.083105		ETV4	0.0589269					PTCD3	0.0627437
MICA	0.0830998		SLC8B1	0.0589229					LACTB2	0.0627138
DEFB132	0.0830757		RUFY2	0.05892					ANAPC4	0.062711
SAMD4B	0.0830553		PNLIPRP3	0.0589161					ANKS1A	0.0627091
F13B	0.0830285		APIP	0.0589156					RIN1	0.0626735
VSTM1	0.083028		CDH13	0.0589054					MAPK6	0.0626513
BFSP1	0.0830251		C20orf85	0.0589035					TRMT61B	0.0626256
BRF2	0.0830193		GCKR	0.0589005					RANGAP1	0.0626217
SYNRG	0.0830188		SPATC1L	0.0588957					GABRQ	0.0625899
OR2J3	0.0830157		CRACR2B	0.0588908					NEIL3	0.0625862
CHRM5	0.0829913		GP1BB	0.0588865					RHOC	0.0625812
EPN2	0.0829833		C2orf76	0.0588757					GFOD2	0.0625694
AHR	0.0829829		SIK1	0.0588447					HAS2	0.0625675
CRYGC	0.0829727		TMEM117	0.058844					BBIP1	0.0625613
C1QL4	0.0829721		ND4L	0.058828					SPZ1	0.0625431
AP5M1	0.0829661		PRELID3A	0.0588247					IP6K1	0.0625415
GRAMD1C	0.0829658		GOLGA6L22	0.0588187					ADAMTS1	0.062532
OLIG3	0.0829606		RHCG	0.0588126					USP17L5	0.0625024
DUX5	0.0829528		PLCE1	0.0588094					SLC4A10	0.0624785
SNCB	0.0829468		PCDHA4	0.0588037					PTGDR	0.0624717
MAGEL2	0.0829462		CLBA1	0.0587947					PRAMEF8	0.0624706
CLUH	0.0829311		DCSTAMP	0.0587925					GANC	0.0624553
EXTL3	0.0829267		KRTAP9-6	0.0587882					SNU13	0.0624132
OR6C4	0.0829256		KRTAP22-2	0.0587859					TMEM99	0.0624109
ZNF660	0.0829235		KRTAP15-1	0.0587831					C2CD4C	0.0624079
ZNF431	0.082923		PLEKHA7	0.0587697					PTGER2	0.0623967
RAB13	0.0829087		DIRC1	0.058768					CRYBA1	0.062396
PRAMEF14	0.0828923		FAM216B	0.0587632					THAP8	0.0623881
ODF3	0.0828676		ALPI	0.0587601					HHLA3	0.0623795
CASZ1	0.0828434		ZNF90	0.0587567					SLC22A10	0.0623619
ANPEP	0.0828386		TADA2B	0.0587522					PSENEN	0.0623614
RIBC2	0.082818		SH2D7	0.0587502					ARPC4-TTLL3	0.0623538
CXorf58	0.0828075		KCTD1	0.0587452					ST5	0.0623501
DAGLA	0.0827981		TTC25	0.0587426					TTC24	0.0623465
NHS	0.0827859		KRTAP10-5	0.0587264					DEFB110	0.0623434
DENND2D	0.0827848		MYO6	0.0586947					SNX25	0.0623337
HLA-DQB1	0.0827381		FAM236A	0.05869					EMC6	0.0623178
TAT	0.0827339		DHRS2	0.0586581					ZNF699	0.062315
PAM	0.0827236		CD99L2	0.0586482					TCEAL3	0.0622911
DNAJB13	0.0827164		STAT5A	0.0586295					C7orf65	0.0622762
IFIH1	0.0827073		GNG7	0.0586174					IDUA	0.0622743
IL20RB	0.0826932		OR6C3	0.0586112					PLA2G4E	0.0622426
KCNJ10	0.0826926		PSMB10	0.0586084					LOC100132874	0.0622395
FAM206A	0.082687		ZNF517	0.0586051					GALNT8	0.0622309
C1orf87	0.0826846		OR1F12	0.0586048					INSL3	0.0622261
GALNT1	0.0826692		RFT1	0.0585976					NKX2-6	0.0622213
KMT2D	0.0826669		APOBEC2	0.0585973					RNF225	0.0621984
USP37	0.0826598		DAZAP1	0.0585929					RFX3	0.0621966
ABCA13	0.0826451		GRWD1	0.0585921					OR5P2	0.062186
RHOU	0.0826359		POU4F2	0.058586					IRF2BP2	0.0621776
MKL1	0.082628		KLHL28	0.0585775					TENT5D	0.0621716
OR6C3	0.0826238		RNF122	0.0585763					ARL14	0.062158
SMPDL3A	0.0826224		RCAN2	0.0585665					C5orf51	0.0621553
NRG3	0.0826215		SLC3A1	0.0585657					RP2	0.062132
TTLL8	0.0825845		KSR1	0.0585639					PRSS47	0.0621259
SLITRK3	0.0825798		CPO	0.0585557					C10orf120	0.0621007
TAMM41	0.0825773		ND1	0.0585541					NPIPB13	0.0620914
CERCAM	0.0825597		OIT3	0.0585446					ZMYND8	0.0620856
C3AR1	0.0825596		PIK3R4	0.0585307					GALNT11	0.0620812
EXOC4	0.0825512		YPEL4	0.058526					KRTAP10-4	0.0620803
ZBTB24	0.0825432		S1PR2	0.0585088					AMOT	0.062076
GPR55	0.0825246		UTP14C	0.0585063					TAS2R9	0.0620726
SLX1A	0.0825213		CACUL1	0.0585035					TRIM69	0.0620327
TCP10L	0.0825125		LOC645202	0.0584918					TRAPPC10	0.0620314
ADORA1	0.0825035		AIMP2	0.0584914					C3orf67	0.0620125
NR1D2	0.082499		SUPT20H	0.0584897					OR4X1	0.0620063
MMP19	0.0824933		STAT5B	0.0584871					R3HDM4	0.0620005
TMPRSS2	0.0824863		SLC22A2	0.0584731					C10orf55	0.0619882
TSPY2	0.0824741		ASB17	0.0584719					AMY1C	0.0619792
MAGEB16	0.0824612		SPAAR	0.0584692					KIR2DS5	0.0619739
MGAT2	0.0824589		UNC5D	0.0584691					QRFP	0.061968
SCGB1A1	0.0824547		SPRR4	0.0584632					HSPB2	0.0619528
TREML2	0.0824535		STAG3	0.0584572					SLC6A13	0.0619512
LRRC74B	0.0824323		ATXN7L3B	0.0584491					KIF7	0.0619482
FAM25G	0.0824191		WDR46	0.0584356					EIF4ENIF1	0.0619065
GBP5	0.0824009		VPS4B	0.0584303					POU3F2	0.0618968
CLEC2L	0.0823978		STMN3	0.0584251					RTL10	0.0618683
AFF2	0.0823951		CYLD	0.0584141					OR11H1	0.0618625
PLEKHD1	0.0823938		TCP10L	0.0584122					GZMM	0.061856
CPA5	0.0823879		TMEM51	0.0584028					ZP3	0.0618515
PARP10	0.082367		WBP2	0.0583926					RABAC1	0.0618348
MOSMO	0.0823512		CCDC27	0.0583857					TAS2R5	0.0618251
LRRC10B	0.0823179		GMNC	0.0583838					FAM71D	0.0618239
TSPAN10	0.0823094		CARMIL3	0.0583744					CENPO	0.0618202
TTC23L	0.0822991		OR5M10	0.0583711					LARS	0.061808
PDF	0.0822903		HOXC10	0.058364					ZNF432	0.0617912
CATIP	0.0822902		RAB12	0.0583415					FAM153A	0.0617842
BTLA	0.0822897		CLDN34	0.0583387					LOC388813	0.0617796
PEMT	0.0822876		HAAO	0.0583377					MED16	0.0617672
RBP7	0.0822748		USP17L8	0.0583297					METRNL	0.0617591
BEST2	0.0822527		GAGE12B	0.0583297					CCL13	0.0617475
CLEC4D	0.0822459		PRR23D1	0.0583297					MROH1	0.0617388
VEGFA	0.082233		ZCCHC23	0.0583297					MARK2	0.0617245
PLD3	0.0822271		OR52Z1	0.0583297					MRGPRX4	0.0616945
RNF224	0.0822178		USP17L1	0.0583297					GAGE12C	0.0616931
TMPRSS12	0.082217		OR4E1	0.0583297					ZNF625	0.0616823
SORCS3	0.0821995		ZNF705F	0.0583297					GPR31	0.0616744
NIT1	0.0821811		OR5AL1	0.0583297					HGFAC	0.061669
ZNF728	0.0821726		OR2T7	0.0583297					ABCC4	0.0616559
TBXT	0.0821603		FAM187A	0.0583297					MPIG6B	0.0616411
NTN3	0.0821471		OR1E3	0.0583297					TERT	0.0616324
KRTAP4-3	0.0821342		OR4Q2	0.0583297					KRT8	0.0616266
OR4X1	0.0821186		OR4C5	0.0583297					DCUN1D5	0.0616206
IDNK	0.0821091		USP17L4	0.0583297					FUOM	0.0616172
OR52B4	0.0821084		USP17L3	0.0583297					DMAC1	0.0615895
LPCAT3	0.0821073		PRR23D2	0.0583297					WASL	0.0615768
F12	0.0820874		LOC732265	0.0583297					MAK	0.0615753
BDP1	0.0820864		PPIAL4A	0.0583297					F7	0.0615464
FAM156B	0.0820855		PRSS43	0.0583263					FBN2	0.0614929
NSDHL	0.0820764		WAS	0.0583181					MYOT	0.0614905
FAM71A	0.0820733		OPN1SW	0.058298					LRRC63	0.0614885
AADACL4	0.0820326		TCEAL7	0.058296					MARVELD2	0.0614874
CTAGE6	0.0820233		HOXC5	0.0582958					MDM1	0.0614803
FAM118A	0.0820145		NPIPB12	0.0582954					GAGE7	0.0614717
HIST1H3A	0.0820138		PLEKHA6	0.0582784					OR2AP1	0.0614638
LTB4R2	0.0820048		SPP2	0.0582729					TSSK2	0.0614572
BSND	0.0820009		FAM122B	0.0582663					SEL1L3	0.0614562
TNFSF13B	0.0819972		RNF215	0.0582603					FASTKD1	0.061448
CCNB3	0.0819834		SEL1L2	0.0582539					CAVIN3	0.0614445
ITIH5	0.0819752		RNF182	0.0582449					LYPLA2	0.0614392
CXCL9	0.0819691		SLC41A1	0.0582413					RTTN	0.061435
EDAR	0.0819639		SEMA7A	0.0582318					OR10AG1	0.0614256
ANO7	0.0819598		GRHL2	0.0582265					C6orf136	0.0613587
TAAR6	0.081957		BLK	0.0582264					OR1B1	0.0613265
RBMY1E	0.0819257		TMEM106C	0.0582131					CD93	0.0613196
DERA	0.0819211		F13B	0.0582026					MGAT2	0.0613173
SEZ6	0.0819139		C2orf80	0.0582025					MT2A	0.061305
ADRA1A	0.0819136		CRB1	0.0582					QKI	0.0612951
TNFRSF14	0.0819095		SMIM12	0.0581707					C12orf50	0.0612745
USP17L10	0.0819085		TEK	0.0581674					KPNA6	0.0612719
TXNDC15	0.0819044		LCN10	0.0581636					HIST1H2BM	0.0612659
MMEL1	0.0818824		CRYAB	0.0581609					GLYATL1	0.0612574
RRNAD1	0.081882		NUPR2	0.0581584					OFCC1	0.0612542
CTAGE1	0.0818744		TRIM15	0.0581515					OR10G8	0.0612491
TDRD5	0.0818734		ZNF133	0.0581344					DAB1	0.0612323
RASD2	0.0818714		AP4M1	0.0581316					ZNF813	0.0612215
VCAM1	0.0818566		SIGLEC12	0.0581312					ERCC6L2	0.0612048
IQCF2	0.0818507		ZNF729	0.0581278					DDAH1	0.0612019
KIAA1958	0.0818393		IFNA4	0.0581133					FAM170A	0.0612002
TMEM30A	0.0818346		ZNF705G	0.0581058					GAGE2E	0.0611999
AGTPBP1	0.0818301		CNTROB	0.0581056					ACOX3	0.0611831
CUL2	0.0817992		FOXD4L3	0.0581036					SMIM9	0.0611788
PLGLB1	0.0817951		TMEM237	0.0580989					MED27	0.0611741
HCFC1	0.0817918		LOC388282	0.058093					VSTM4	0.0611736
EFNA5	0.0817637		ARSE	0.0580923					DCAF8L1	0.0611711
MLST8	0.0817627		VAX1	0.0580908					VPS29	0.0611704
STMN4	0.0817597		LRIT2	0.058086					HHIPL1	0.0611703
PEX2	0.0817542		SLC47A2	0.0580814					TEX44	0.0611631
ZNF345	0.081731		CNGB3	0.0580807					PCNX3	0.0611487
KIR2DS4	0.0817092		PLEC	0.0580796					CXorf21	0.0611462
SYT15	0.0817046		TC2N	0.0580791					RS1	0.0611248
SH3D19	0.0817		SUPT20HL2	0.0580427					NOL6	0.0611121
MBNL3	0.0816983		CCNA1	0.0580329					SLC25A31	0.0610893
COQ6	0.081673		SPATA31D4	0.0580233					PRAMEF22	0.0610288
EIF1AX	0.0816531		OR10AD1	0.0580145					C19orf71	0.06101
THAP10	0.0816237		LRRC57	0.0580054					MMRN2	0.0610056
AKAP13	0.0816236		AMY2A	0.0579973					OR9Q2	0.0610028
FSCB	0.0816217		APOA5	0.057991					BPI	0.0610015
ZDHHC19	0.0816156		CSF2	0.0579844					MAB21L3	0.0610005
KRTAP9-1	0.0816096		ANKRD44	0.057982					DRD5	0.060999
FAM47A	0.0815949		ZNF443	0.0579734					OR4P4	0.0609958
EIF4EBP2	0.0815922		GLT8D2	0.0579706					PCNX2	0.0609907
NRSN2	0.0815832		FAM205A	0.0579596					RNPC3	0.0609899
ADGRG5	0.0815829		RPSAP58	0.0579587					TUBAL3	0.0609848
MMP24	0.0815688		AKAP11	0.0579585					C11orf45	0.0609815
SLC41A1	0.0815662		HSPA12A	0.0579499					OR51B6	0.0609778
FOXD4L1	0.0815641		OR52E1	0.0579465					CT47B1	0.0609598
DBF4B	0.0815588		OPALIN	0.0579459					FBXL14	0.0609467
SSX4B	0.0815522		SPEG	0.0579454					KRTAP27-1	0.0609456
OR4C6	0.0815333		ROR2	0.0579336					UBALD2	0.0609441
PLEKHA6	0.0815289		LOC100132202	0.0579327					TMCO5A	0.0609354
MOB3A	0.0815271		WRNIP1	0.0579225					OR10G2	0.060929
ZSCAN5C	0.0815221		VN1R3	0.057917					USP37	0.060915
OC90	0.0815164		HMGA2	0.0579061					GAGE13	0.0609138
BCLAF3	0.0815123		MTMR1	0.057905					CEMP1	0.0608903
ZNF180	0.0814954		FAM184A	0.0578936					GRID2	0.0608788
CAMK2D	0.0814893		TRIM64C	0.0578924					CHPF2	0.060878
SPOUT1	0.0814746		ALDH3A1	0.0578905					CCDC51	0.0608732
UBXN1	0.081453		TCTN1	0.0578797					ABHD16B	0.0608121
FBL	0.0814502		MUCL1	0.0578783					ESM1	0.0608066
ZMAT1	0.0814418		HIST2H2AB	0.0578572					PLSCR2	0.0607999
OR5D13	0.0814292		OR2H1	0.0578508					RTN4RL1	0.0607955
DEPDC7	0.0814115		C3orf18	0.0578486					BCL11A	0.0607904
RIMBP3B	0.0814099		RNF144B	0.0578421					FBXW10	0.0607744
CCDC39	0.0813928		HSCB	0.0578365					OR6C74	0.0607642
CARMIL1	0.0813925		MRM1	0.0578155					ISLR2	0.06076
TPM4	0.0813899		PATE3	0.0578075					LOC728392	0.0607447
TAF9B	0.0813798		C1orf68	0.0578032					CD300LG	0.0607345
LOC100128242	0.0813701		OR2L3	0.0577993					SLC17A9	0.0607276
SPATA31D1	0.0813636		PCDHGA12	0.0577862					RXFP4	0.0607138
VPREB3	0.0813494		SMIM13	0.0577859					HABP2	0.0607097
ESM1	0.0813332		ACKR4	0.0577727					PPP3CB	0.060695
SLC16A4	0.0813279		GAGE2C	0.057768					CD7	0.0606811
GDF5OS	0.0813275		KRT71	0.0577626					NKAPL	0.0606803
MT1F	0.0813252		MATN3	0.0577616					MS4A6A	0.0606721
NUSAP1	0.0813199		ZFAND2B	0.0577611					CPA2	0.060668
ERVV-2	0.0813115		DOC2A	0.057759					ZSCAN30	0.0606626
DCSTAMP	0.0812968		C3orf20	0.0577313					ASTL	0.0606361
TIGIT	0.0812944		USP17L17	0.0577302					OSER1	0.0606213
C1orf115	0.0812929		SYCE2	0.0577251					FGF18	0.0606172
IL19	0.0812859		TMEM128	0.0577233					AMN1	0.0606105
IL13RA1	0.0812766		ZNF780A	0.0577191					KRTAP19-5	0.0606047
PPP1R17	0.0812722		NR1H3	0.0577151					TMEM189-UBE2V1	0.0605895
TTLL7	0.0812686		TBCK	0.057709					ARMC12	0.0605836
CT47A7	0.0812581		FSIP1	0.0577076					GLIPR2	0.06058
ADGRF2	0.0812436		CCR7	0.0577042					GPR20	0.0605524
THOC7	0.0812386		TRIM55	0.0577034					PPDPFL	0.0605496
S100P	0.0812375		CERK	0.0577025					CLDN15	0.0605415
NCR3LG1	0.0812192		GOLGA6L6	0.057696					RAE1	0.0605364
TMEM256	0.0812124		NAIF1	0.057675					SPANXA1	0.0605062
HIST3H2BB	0.0812104		OR5K1	0.0576745					TRIM71	0.0604977
TRIM51	0.0812083		METTL3	0.0576712					MBD6	0.0604967
BMP10	0.0812049		MYCNOS	0.0576642					KLB	0.0604962
MRPL38	0.0811961		METTL14	0.0576641					PPP1R1C	0.0604818
SLC39A2	0.0811866		FBLL1	0.0576598					PGBD2	0.0604476
NPFFR1	0.0811636		ANKS1A	0.0576597					FBXO30	0.0604433
CNIH3	0.081156		CHCHD5	0.0576593					PBX1	0.0604406
KDM8	0.0811473		RRAS	0.0576546					TRIP4	0.0604372
C8orf58	0.0811429		NOX3	0.0576465					NRG2	0.060426
TNNI1	0.0811364		TMPRSS13	0.0576454					CDC42EP2	0.0604212
TENT2	0.0811087		ZNF597	0.057639					GUCY1A2	0.0603974
PPP1R9A	0.0810909		ZNF34	0.0576351					C8orf34	0.0603973
TEX38	0.0810764		SPATA31D3	0.0576349					PRAMEF15	0.0603903
PTPN20	0.0810727		SLC36A1	0.0576301					GM2A	0.0603832
NT5E	0.0810394		OR52E8	0.0576266					NMNAT3	0.0603592
HSD17B10	0.0810297		DUSP19	0.0576158					DCLRE1C	0.060349
GZMA	0.0810199		ARMC5	0.0576077					RHOF	0.0603472
IFITM3	0.0809991		LENEP	0.0575994					CSKMT	0.0603409
RPL10L	0.0809988		GEMIN2	0.0575894					MRPL20	0.0603367
ZNF784	0.0809961		DNAJC9	0.057583					C21orf62	0.0603336
PRSS45	0.0809936		TMEM59L	0.0575803					PPP1R3E	0.0603297
DSTYK	0.0809917		CCL23	0.0575797					CAPN8	0.0603208
ENO1	0.0809812		GPR179	0.0575699					TMEM266	0.0602989
ZC3H10	0.0809673		RPS23	0.0575623					VWA5B2	0.0602953
TAF3	0.0809548		SCML4	0.0575583					TUBE1	0.0602918
TIMM50	0.0809433		ZSCAN21	0.0575523					KLHL25	0.0602856
WBP1	0.0809374		PIK3CB	0.0575462					HAUS3	0.0602836
BTN2A2	0.0809349		SSH2	0.0575395					PHOSPHO2	0.0602712
INSM2	0.0809261		SLC25A22	0.0575346					FAM184B	0.0602497
MFSD14C	0.0809107		OR2T8	0.0575321					RRP12	0.0602355
SPOCK2	0.080897		OR56A1	0.0575279					TRIML2	0.0602305
CLEC2B	0.0808883		SGCE	0.0575247					MCF2L2	0.0602275
DHX16	0.0808524		WIF1	0.0575245					MUC6	0.0602255
GZF1	0.0808409		PRR20E	0.0575127					CYLC1	0.0602073
H1FNT	0.0808397		CRYBG2	0.0575126					OR5D18	0.0602034
FAM151B	0.0808378		ERMN	0.0574937					CD34	0.0602016
HACE1	0.0808326		MS4A2	0.0574871					NKIRAS2	0.060195
IL1RAP	0.0808322		LIAS	0.0574797					ZGLP1	0.0601839
PAK6	0.0808272		HGH1	0.0574745					GRK7	0.0601805
CD37	0.0808245		KLK3	0.0574562					MMP19	0.0601725
OR51G1	0.0808068		SUPT20HL1	0.0574539					CD200R1L	0.0601717
LSM8	0.0808045		ZNF549	0.0574526					BRD7	0.0601561
KIAA1217	0.0808041		MIS18BP1	0.0574439					ACD	0.060156
TIMP4	0.0807994		DGCR2	0.0574312					ARHGEF3	0.0601519
ESF1	0.0807905		ZNF676	0.0574167					SRXN1	0.0601499
TMEM212	0.0807856		FAM106A	0.0574069					LGALS12	0.060123
GTSF1L	0.0807755		OR8H1	0.0573815					ANGPTL8	0.0601201
RAB17	0.080747		PTGS1	0.0573663					SUPT3H	0.0601125
L3HYPDH	0.0807378		GNG11	0.0573628					STOX1	0.0600896
TIGD1	0.0807373		EIF2S3B	0.0573572					CBLL2	0.0600868
CABP7	0.0807358		GDPGP1	0.0573486					MAD2L1	0.0600749
BAGE4	0.0807141		ZP4	0.0573485					LPA	0.0600611
OR2W1	0.0806625		OR2T2	0.0573358					C7orf71	0.0600559
ABTB2	0.0806583		TEX13D	0.0573265					NISCH	0.0600369
RPS6KA6	0.0806415		CMTM1	0.0573236					ROBO3	0.0600231
HOXC4	0.0806274		OR52B2	0.0573219					C16orf86	0.0600213
B4GALNT2	0.080615		ALDH1A3	0.0573099					KRT76	0.06002
C2orf69	0.0805859		TGIF2LX	0.0573014					FAHD1	0.0599775
UCP2	0.0805841		USP29	0.0572921					RARRES2	0.0599054
GBX1	0.0805711		MRGPRX3	0.0572903					SIGLEC16	0.0598052
DEFA3	0.0805707		THNSL2	0.0572826					RCVRN	0.0597939
WDR72	0.0805489		F2	0.0572815					DCP2	0.0597853
OR2T4	0.080486		DEFB127	0.0572805					OR56A1	0.059782
RGS16	0.0804784		IFI6	0.0572682					C16orf54	0.0597699
TNFAIP8L1	0.0804759		SPANXN4	0.0572575					KHDC1	0.0597694
ELOVL5	0.0804652		PCDHGA1	0.0572434					SPTSSB	0.0597667
ZNF700	0.0804429		OSGIN2	0.057238					ERC1	0.0597555
RPL31	0.0804373		KRT72	0.0572323					TMEM110-MUSTN1	0.0597371
TRIB3	0.0804229		CDA	0.0572314					KRTAP1-4	0.0597371
KIF9	0.0804144		CHKB	0.0572051					SLC35G4	0.0597371
VTA1	0.0804079		QRFPR	0.0571846					HTR4	0.0597292
JAG1	0.0804033		PIGN	0.0571767					TNFSF18	0.0597087
CATSPERG	0.0803659		PNMA3	0.0571704					TNC	0.0597013
SETD4	0.080353		IGSF1	0.0571697					SERPINA4	0.0596923
C5orf49	0.0803501		EEF1D	0.0571656					ALKBH6	0.0596787
SWAP70	0.0803315		ETF1	0.057159					HRC	0.0596774
TBC1D3F	0.080319		TM4SF20	0.0571579					IL17RB	0.0596494
JPH1	0.0803185		GCG	0.0571573					NRIP2	0.0596468
FOXP3	0.080313		SLC22A9	0.0571473					CRLS1	0.0596429
GADD45A	0.0803069		FCRL2	0.0571439					LGMN	0.0596427
TRAM1L1	0.0803032		ANKRD37	0.0571375					RUBCN	0.0596306
MDM2	0.0802915		ZSCAN5C	0.0571156					ATG16L1	0.0596228
C13orf42	0.0802875		IFI16	0.0571086					CAPN11	0.0596153
EIF4G2	0.0802866		NLRP14	0.0571062					RNF14	0.0596093
OR2D2	0.0802851		LRRC47	0.0571042					EXTL2	0.0596009
KLHL10	0.0802733		PGLYRP2	0.0570873					SLCO5A1	0.0595987
AIPL1	0.080272		RASAL1	0.0570827					NES	0.0595874
FGF23	0.0802694		IL34	0.0570682					KRT24	0.0595794
COX7A2	0.0802456		POLRMT	0.0570616					ANAPC16	0.0595589
FKBP10	0.0802257		C2orf78	0.0570466					CDY2B	0.0595575
LCN2	0.0802204		SLC25A37	0.0570414					LTA	0.0595465
PLEKHA8	0.0802186		C3orf30	0.0570366					SLC29A3	0.0595409
TMEM51	0.0802157		CALHM1	0.057033					KLHL13	0.0595379
WDR27	0.0802124		CCL3	0.0570207					P4HA1	0.0594909
RGS7	0.0801929		LRRC10	0.0570169					KIF3B	0.0594695
FBXL6	0.0801865		ALKAL1	0.057013					EML5	0.0594662
ZNF530	0.0801827		C2orf81	0.0570111					KDM1A	0.0594476
OR4F16	0.0801814		MDGA1	0.0570106					BRPF1	0.0594434
AKAP8	0.080175		MMP3	0.057008					FAM209A	0.0594402
CEP131	0.0801745		PRUNE1	0.0570021					LOC100130449	0.0594362
KRTAP5-4	0.0801611		HYAL3	0.0570014					TRIM60	0.0594343
THEM6	0.0801571		OR10A4	0.0569694					SULF2	0.0594328
CNFN	0.0801246		C19orf25	0.0569551					KRTAP19-3	0.059399
AP4M1	0.0801233		SNTN	0.0569506					ISG20	0.0593947
RIPK3	0.0801215		KLK5	0.0569471					TMEM190	0.0593895
CASTOR3	0.0801203		QKI	0.0569306					DEFB108B	0.0593561
MT1X	0.0801174		ACCSL	0.0569294					LRRC69	0.0593529
HIST3H2A	0.0801137		PBX4	0.0569193					HIST1H4F	0.0593175
MPV17L	0.0801007		CCDC142	0.056917					ZIK1	0.0592997
DYNLRB1	0.0800908		UBA7	0.0569066					LTBP1	0.0592953
SF3B5	0.0800644		RNR2	0.0569065					TSLP	0.0592898
C9orf40	0.0800634		ACBD5	0.0568986					LPAR6	0.0592854
KLHDC7B	0.0800622		IL21	0.0568974					LOC388282	0.0592685
PFDN5	0.0800495		KIR2DL5A	0.0568966					MGME1	0.0592634
AGXT	0.0800455		SHOX	0.0568761					C16orf92	0.0592598
CDCA4	0.0800362		AP2A1	0.0568759					GP1BB	0.0592572
KCTD19	0.0800229		ARID3C	0.0568736					OR9Q1	0.0592549
TRIM41	0.0800157		CT47A6	0.0568733					PDE8A	0.0592456
PRRC2A	0.0800097		STRA8	0.0568703					IGSF21	0.0592423
CTTNBP2	0.0799812		LYZL4	0.0568556					SLC16A1	0.0592201
SIN3A	0.07998		RNF133	0.0568471					ATP5MGL	0.059201
LYPD5	0.0799748		ZNF189	0.0568463					ALG1L	0.0591961
ACSL1	0.0799696		SLC24A5	0.056844					FAM71B	0.0591855
SLA2	0.0799566		TMEM198	0.0568404					GAGE6	0.05917
SGMS2	0.0799514		SERF1B	0.0568371					TXNDC2	0.0591495
ING5	0.0799472		LRRC37A2	0.0568341					OR2T6	0.0591325
KLRC4	0.0799355		PLEK	0.0568302					SCAMP4	0.0591297
C4orf47	0.0799337		THAP4	0.0568288					PSMG1	0.0591083
ISM2	0.0798689		TMEM78	0.0568286					ND6	0.0590937
PDP2	0.0798656		ADGRE2	0.056821					DEFB103A	0.0590399
IRS4	0.0798642		SMIM22	0.0568198					GMFB	0.0590323
ACAT2	0.0798635		FHIT	0.056803					NFE2L2	0.0590156
KPNA2	0.0798412		TBC1D22B	0.056788					LIPK	0.0590105
CLSPN	0.0798256		CD209	0.0567773					SOX30	0.05894
TRAF3	0.0797792		PAM16	0.0567555					CORO2A	0.0589292
GOLGB1	0.0797785		PLEKHG7	0.0567555					TBC1D32	0.0589247
MAP2K5	0.0797769		PHKA1	0.056751					FAM91A1	0.0589119
FAIM2	0.0797495		SLC25A20	0.0567446					FGF10	0.0588962
OSGIN1	0.0797396		TTLL9	0.0567441					PRAMEF17	0.0588947
TTC34	0.079716		ANKRD20A1	0.0567402					CALHM5	0.0588888
ADCK5	0.079713		ADGRD1	0.056739					EDIL3	0.0588599
OSGIN2	0.0797089		CYTIP	0.0567375					RCN3	0.0588595
TAZ	0.0796857		C4orf54	0.0567254					NPVF	0.0588494
FAM120C	0.0796576		CCDC57	0.0567233					FIGLA	0.0588435
LCE2C	0.0796535		ZNF546	0.0567214					ZIM2	0.0588235
EXOC3L4	0.0796527		C8orf33	0.0566929					PCDHGA10	0.058822
FRY	0.0796514		UBE2R2	0.0566831					KLF10	0.0588203
EAF1	0.0796486		TBC1D10C	0.0566735					UPF3A	0.0588044
SLC30A6	0.0796412		PRR12	0.0566553					TAF7L	0.0587816
RAD18	0.079634		ZNF358	0.0566528					SCAMP3	0.0587668
HEPHL1	0.0796334		CHRNB2	0.0566343					ZNF557	0.0587607
YIPF7	0.0796092		SELENOP	0.0566205					HP	0.058748
KRTAP17-1	0.0796088		ACER2	0.0566191					ITLN1	0.0587458
ORMDL3	0.0796059		OR6C1	0.0566035					OR9I1	0.0587369
GP5	0.0795979		OR6A2	0.0565918					TRIM52	0.0587358
POLR3A	0.079596		SPIN1	0.0565902					CTSS	0.0587218
TRIM58	0.0795958		ING5	0.0565821					CRHR1	0.0586949
BCO2	0.0795866		URAD	0.0565817					EIF2B2	0.0586559
LILRA2	0.0795815		KISS1R	0.0565792					RASSF6	0.0586548
KRT77	0.0795811		IL31	0.0565711					ZKSCAN4	0.0586513
WWC1	0.0795622		RGL4	0.0565705					LILRA6	0.0586488
TMEM268	0.0795618		GPR31	0.0565648					GML	0.0586487
IGIP	0.0795514		C1orf131	0.0565639					TSHB	0.0586455
TTC28	0.079548		FAM214B	0.0565614					CRYBG3	0.0586372
CCNK	0.0795419		STAP2	0.0565542					LOC645177	0.0586167
ZC2HC1C	0.0795383		HEATR6	0.056551					RIF1	0.0586167
MMP13	0.079538		SLC30A2	0.0565348					KRTAP9-2	0.0586091
RGS1	0.0795163		PCDHB15	0.0565318					C1orf35	0.0586019
SSPN	0.0795157		OR6J1	0.056531					DDTL	0.0585994
PIK3C3	0.0795123		C11orf87	0.0565257					PCDHGA2	0.0585922
ANKRD27	0.0795095		AIPL1	0.0565236					HUS1B	0.0585867
LGALS3BP	0.0795042		HIST1H2AA	0.0565031					HIST1H4E	0.058584
SPRYD3	0.0794824		C1orf122	0.056501					LOC79999	0.0585819
HTR1F	0.0794801		ZNF222	0.0564899					MMP20	0.058574
RHOD	0.0794797		OR51F2	0.0564886					CASTOR2	0.058561
ETFBKMT	0.0794746		OC90	0.056471					TSHZ3	0.0585456
PDE1C	0.0794668		PDE3B	0.0564633					PRDM12	0.0585408
CARMIL3	0.0794649		TPH2	0.0564629					FAM78B	0.0585376
NPIPA5	0.0794593		SLC22A16	0.0564614					GHRL	0.0585309
TMX1	0.0794478		LCE3B	0.0564577					KLHL9	0.058518
YBX1	0.079444		SF1	0.0564532					GPR25	0.0584856
TPTE2	0.0794437		LGALS14	0.0564465					INTS6	0.0584645
ART1	0.0794425		ZSWIM4	0.056444					HPRT1	0.058448
LOC150051	0.0794405		PPIP5K1	0.0564335					C5AR1	0.0584318
TXNDC12	0.0794314		IFNA8	0.0564279					C9orf47	0.0584109
TMC5	0.0794312		LRCH1	0.0564208					MFNG	0.0584082
CHMP4A	0.0794251		CLVS1	0.0563997					LOC390937	0.0584071
GOLGA8O	0.0794214		C11orf53	0.0563883					KCNN3	0.0584059
IFITM2	0.0793913		UBE2D4	0.0563604					ZNF616	0.0584027
PAQR3	0.0793761		AGPAT1	0.0563593					ADRB3	0.0583987
RHOXF2B	0.0793711		NUTM2E	0.0563528					OVCH2	0.0583941
NUTM2B	0.0793631		C22orf39	0.0563443					TMEM191B	0.0583737
CCDC51	0.0793563		KRTAP20-4	0.0563418					LRIG3	0.0583699
SP140	0.079344		FILIP1	0.0563381					SPAG6	0.0583432
ZNF283	0.0793341		JDP2	0.0563275					TNIP3	0.0583291
IGFBP3	0.0793149		TMUB2	0.0563267					ZNF845	0.0583286
COA1	0.0793125		SMIM32	0.0563224					C2orf42	0.0583278
KRTAP5-10	0.0792769		PCNP	0.0563159					FOXB1	0.0583053
CCDC97	0.0792746		PRM1	0.0563134					C17orf67	0.0582939
DCN	0.0792725		DNAH5	0.0563126					NDUFA4L2	0.0582898
RBMXL2	0.0792517		TMEM89	0.0562988					CDH20	0.0582867
NIN	0.0792496		CCDC80	0.0562885					HRASLS	0.058284
MIER2	0.0792338		FCRL1	0.0562862					FAM180B	0.0582839
FUT10	0.0792267		FRRS1	0.056282					KLK13	0.0582802
CD8A	0.0792161		PIEZO1	0.0562749					OR10A4	0.0582696
SAMD7	0.0792135		NARFL	0.0562724					PADI6	0.0582628
SPATA31A1	0.079203		CCDC185	0.0562715					XAGE5	0.0582587
CYB5A	0.0792006		GPR34	0.0562617					KRTAP13-1	0.0582478
LIPN	0.0791773		OR4N4	0.0562558					FAM171A1	0.058247
HEATR6	0.0791686		H3.Y	0.0562463					OR8G2P	0.0582448
THEM4	0.0791646		GRIPAP1	0.0562179					TRIP11	0.0582386
SLC25A2	0.0791588		ARL14	0.0562172					DGCR6L	0.0582292
VSIG1	0.0791583		CXorf51B	0.0562128					MREG	0.0581984
JAGN1	0.0791561		KCNJ16	0.0562078					ICA1L	0.0581742
CT47B1	0.0791534		TMC2	0.0562051					RPL22L1	0.0581571
PPOX	0.079152		AGO4	0.0561985					SSH2	0.0581521
ANKRD54	0.0791284		OR5AR1	0.0561923					METTL21A	0.0581477
SYCE3	0.0791194		RNA18SN5	0.0561888					OVCA2	0.0581147
CLDN10	0.0791049		OR9G9	0.0561568					ZNF135	0.0581037
SLC13A1	0.0791		SMCO4	0.056155					CA6	0.0580459
RNF11	0.0790985		PCOLCE	0.0561534					TBC1D8	0.0580232
LAMC2	0.07909		VPS41	0.0561524					OR4F6	0.0580208
SIAH3	0.0790694		VSTM1	0.0561511					BABAM1	0.0580201
C19orf67	0.0790666		CA5A	0.0561446					CCL25	0.058018
OCIAD2	0.0790327		CERS4	0.0561437					CCDC142	0.0580071
YTHDF3	0.0790276		DPP9	0.0561435					LRRIQ1	0.0580056
ITM2A	0.0790039		C12orf29	0.0561417					FZD10	0.0579947
CCDC142	0.0790038		CELSR2	0.0561354					CTDP1	0.0579916
TMEM273	0.0789893		TEDC2	0.0561334					ZNF721	0.0579885
NYX	0.0789846		ISM1	0.0561075					SLC16A6	0.0579876
RANBP17	0.0789744		SPACA3	0.0561023					CHRM5	0.0579848
TRHR	0.0789708		SLC35E2A	0.0561003					PRPS1	0.0579833
KRT74	0.0789615		PRM3	0.0560925					MSC	0.0579734
SELENOW	0.0789449		CLEC20A	0.0560914					NUCB1	0.0579472
FAM3B	0.0789368		MTERF4	0.0560843					APOL5	0.0579452
CTDSPL2	0.0789201		SLC22A23	0.056082					NIPAL2	0.0579199
MAP4K1	0.0789113		TARP	0.0560798					PDE10A	0.0579171
SMAD5	0.0788962		EFHC1	0.0560737					ACTL9	0.0579158
FAM9C	0.0788954		ZNF300	0.0560726					NUDT17	0.057902
MS4A15	0.0788822		DOCK11	0.0560705					KBTBD8	0.0578995
CYYR1	0.0788742		KRT85	0.0560555					PTBP1	0.057878
NKAPL	0.0788346		TMEM95	0.056053					TMPRSS5	0.0578759
PANX3	0.0787754		CNNM1	0.0560502					PCDH15	0.0578743
MAP3K19	0.078773		TMOD3	0.0560348					BHLHE41	0.0578736
IGFLR1	0.0787708		OR1E1	0.0560214					CFC1B	0.0578454
CHTF18	0.0787632		NLE1	0.0560156					OSCAR	0.0578389
CCL2	0.0787586		TRIM17	0.0560114					MRPL51	0.0578385
INTS7	0.0787582		CDK14	0.0560072					KIR2DS1	0.0578225
KLHDC2	0.078747		GAGE13	0.0560015					FAM178B	0.0578173
TNFRSF1B	0.0787415		RNF24	0.0559926					PFKM	0.0577888
PRR26	0.078735		HOXA1	0.0559569					MRAP2	0.0577872
KAT5	0.0787177		MAFF	0.0559533					ZNF738	0.0577646
SNX5	0.0787152		SPAG5	0.0559491					HOXD1	0.057721
WDR53	0.0787121		CRIP1	0.055943					OTP	0.0577179
NCR2	0.0786839		ASTL	0.0559308					ACTR3C	0.0577162
RBM3	0.078675		NKX1-2	0.0559282					BCAR1	0.0577156
CALCB	0.0786713		HSF2	0.0559223					GALNT14	0.0576968
GGACT	0.0786612		TSPAN16	0.0559142					ATP6AP2	0.0576896
PHKG2	0.0786533		ITGBL1	0.0559139					KRTAP5-4	0.0576656
MORC3	0.0786532		ND4	0.0558966					CBX6	0.0576402
TRIM40	0.0786465		TUBA8	0.0558963					EAF2	0.0576081
PHKG1	0.0786407		PROS1	0.0558903					TCEAL5	0.0576054
GPR85	0.0786266		SLC9C2	0.055889					NOD2	0.0575994
HAUS1	0.0786265		CRLF1	0.0558856					FFAR2	0.0575965
FNDC3B	0.0786191		PCBD2	0.0558822					UBD	0.0575924
GXYLT2	0.0786121		TMX4	0.055881					KLHDC3	0.0575865
RUNX1T1	0.0785988		LHX1	0.0558648					DGKH	0.057582
ARMC5	0.0785981		VSIG10L	0.0558627					ARHGAP35	0.0575809
MRPL2	0.0785901		PROP1	0.0558575					RAB6C	0.0575698
MKS1	0.078579		PTPRQ	0.0558536					TNNC1	0.0575613
FREM1	0.0785693		TMIGD1	0.0558502					C17orf64	0.0575534
CFAP52	0.078569		MOXD1	0.0558414					HCRT	0.0575345
LCNL1	0.0785597		TLR9	0.0558269					ACTA1	0.0575343
TMEM106C	0.0785547		EDA	0.055819					SLC9A4	0.0575272
LOC389831	0.0785453		SKIL	0.0558082					STON2	0.0575156
RUSC2	0.0785347		IQANK1	0.0558058					USP18	0.057502
USP17L5	0.0785282		KLHL34	0.055784					HRNR	0.0574931
PENK	0.0785178		MTRNR2L1	0.055776					UQCR10	0.0574928
CLDN2	0.0785046		ZC3H11B	0.0557577					TBRG1	0.0574895
ATP6	0.0785042		ATP2C1	0.0557572					INA	0.0574792
ITGBL1	0.0784726		TP53TG3D	0.0557532					CCDC120	0.0574753
GRAMD4	0.0784612		CD28	0.0557445					USH1G	0.0574655
PARP1	0.078459		SLC34A1	0.0557368					RSPH3	0.0574645
DHRS7B	0.0784457		OR4A15	0.055727					NADSYN1	0.0574579
C1GALT1	0.0784387		TUT1	0.0557198					RFPL1	0.0574525
SCAF11	0.0784335		OR2J1	0.0557163					SPNS2	0.0574342
BEST4	0.0784293		TFCP2L1	0.0557115					RUFY3	0.0574204
BEND4	0.0784115		RNF169	0.0557075					TATDN3	0.0574189
NDUFB9	0.0784072		AASDH	0.0556976					ZNF391	0.0574144
TNF	0.0784051		NEUROD4	0.0556941					TMEM167B	0.057409
MAGEB5	0.0783748		CABP1	0.0556936					RPL39L	0.0574067
ZNF689	0.0783645		FOXD4L5	0.055688					IKZF2	0.0574036
KIAA1549	0.0783543		PRRT2	0.0556669					CLDN18	0.0573823
GLB1L3	0.078353		GAGE12H	0.0556603					FRAS1	0.0573726
BRDT	0.078346		EPGN	0.0556547					PRAP1	0.05737
SMARCB1	0.0783379		COBLL1	0.0556525					C19orf84	0.0573673
KRT10	0.0783318		PACSIN3	0.0556284					RBM3	0.0573562
TFEB	0.0783235		XAGE1A	0.0556267					B4GALT4	0.0573543
SH3RF2	0.0783169		EIF4B	0.0556232					LOC100144595	0.0573534
MFSD10	0.0783143		CYLC1	0.0556154					LRRC52	0.0573519
PDZD7	0.0783123		NPIPB13	0.0556153					FBLL1	0.0573428
SAMD5	0.0783101		FOXE3	0.0556102					NECTIN2	0.0573421
C5orf63	0.0783075		SLC38A3	0.0556011					LRRC74B	0.0573405
USP50	0.0782948		HIST3H3	0.0556001					OR5I1	0.0573085
ACTR3C	0.0782946		IMMP2L	0.0555907					SNX32	0.0572913
KMT2B	0.0782856		TLNRD1	0.0555851					SLC22A14	0.0572714
SPEN	0.0782775		TNFRSF8	0.0555825					CCDC28B	0.0572704
ACADSB	0.0782706		ARPC4-TTLL3	0.0555682					JRK	0.0572528
CBWD1	0.0782633		C11orf91	0.0555682					C15orf40	0.057216
CYP21A2	0.0782394		SPATA12	0.055556					CDCA3	0.0571762
SLC17A4	0.0782286		SYT5	0.0555535					KRT84	0.0571657
ALKAL1	0.0782229		TRIM49C	0.0555491					U2AF1	0.0571596
NBPF1	0.0782045		PLGLB2	0.0555482					OR51A7	0.0571421
OR1J4	0.0781776		GIMAP7	0.0555286					CCDC7	0.0571402
HCRTR2	0.0781597		PHEX	0.0555284					RPRD2	0.057114
C17orf78	0.0781597		NBPF12	0.0555259					FLT3LG	0.0571131
RRP1	0.0781584		OR4C12	0.0555254					TRAM1L1	0.0570918
KRTAP13-1	0.0781457		ZNF592	0.0555254					PDE4B	0.0570867
CCDC122	0.0781397		OR11G2	0.0555232					ZNF788P	0.0570833
ACSM6	0.0781265		IL17F	0.0555201					CPT1B	0.0570807
C1orf189	0.0781182		C20orf27	0.0555032					ZNF91	0.0570679
SIDT2	0.0780941		SIRPB2	0.055495					GPX2	0.057055
FLNA	0.078044		ZNF705A	0.0554753					OR5M9	0.057016
ZNF343	0.0780402		APCS	0.0554734					SLC12A5	0.0570144
RGSL1	0.078035		GPT	0.0554683					ATPAF1	0.0569991
CDH17	0.0780335		LYPD6B	0.055467					STX1A	0.0569982
JPH4	0.078033		GPATCH3	0.0554644					SV2B	0.056997
SFT2D2	0.0780261		PRAMEF19	0.0554624					RBMY1A1	0.0569865
MMP8	0.0780232		PNMA6E	0.0554581					STRA8	0.0569864
ANKS1A	0.0780229		PARG	0.0554416					FAM122C	0.056985
L3MBTL3	0.0780222		C2orf27B	0.0554283					S100A11	0.0569767
SMR3A	0.0780123		IFT43	0.0554146					ZMYM5	0.0569626
ABHD8	0.0780123		BPIFB1	0.0554083					NCOA3	0.0569523
MEIG1	0.0779895		ASTE1	0.0554058					VRTN	0.056946
DDX24	0.077987		WNT2	0.0554034					CHST2	0.0569367
NHLRC3	0.077975		TM6SF1	0.0554033					OR1L3	0.0569331
RPL22L1	0.0779671		DEFB118	0.0553995					PRKRIP1	0.0569262
GCSAM	0.0779605		CD22	0.0553912					SLC10A4	0.0568994
INPP1	0.0779559		TMEM107	0.0553783					ZNF454	0.0568925
GPATCH2L	0.0779503		PRRT1B	0.0553718					OR4K5	0.0568863
WASHC4	0.0779473		PCDH7	0.0553704					METTL2B	0.0568738
DNAH7	0.0779347		NUDT6	0.0553606					BMP8B	0.0568681
TMEM272	0.077934		CACNA2D3	0.0553592					PEMT	0.0568572
PAOX	0.0779278		CDCA7L	0.0553565					GLYATL2	0.0568508
SYP	0.0779202		SLC44A2	0.0553382					CDH26	0.0568334
PTCHD3	0.0779196		ATP13A4	0.0553368					CXorf57	0.0568297
RACGAP1	0.0779133		YAP1	0.0553247					PSG5	0.0567964
MYOCD	0.0779012		TCTEX1D4	0.0553153					RASD1	0.0567907
UBL3	0.0778692		TAF12	0.0553146					RNF6	0.0567858
NKX2-8	0.0778688		GRIN3A	0.0553015					PRSS37	0.0567772
CEP70	0.077862		DEFB123	0.055299					WWOX	0.0567606
CAB39L	0.0778533		FOXO4	0.0552956					ANKRD37	0.0567555
FKBP2	0.0778304		ASB10	0.0552941					AXL	0.0567501
SP5	0.0778281		CENPVL3	0.0552907					IQCG	0.0567472
RAB19	0.0778066		RER1	0.0552852					CCNH	0.0567447
SELL	0.0778016		TACR3	0.0552787					CENPS-CORT	0.0567374
ZSCAN5A	0.0777934		TMEM120B	0.0552484					FGF17	0.0567355
CENPVL2	0.0777866		TMCO6	0.0552448					GAGE12G	0.0567215
ZNF182	0.0777848		OR2T34	0.0552426					OGDH	0.0567143
PARG	0.0777729		OR2AJ1	0.0552422					TESK1	0.0566916
SRY	0.0777712		PANX3	0.0552421					WT1	0.0566736
MFSD4A	0.0777676		RBMXL1	0.05523					HS3ST1	0.0566625
OR9G4	0.0777652		ZNF486	0.055227					RBMY1E	0.0566421
WNT10A	0.077756		TREM1	0.0552247					FAM83A	0.0566404
SNCG	0.0777364		FATE1	0.0552191					HEXDC	0.0566371
PLD6	0.077733		IP6K3	0.0552106					NSRP1	0.0566339
CLDN16	0.0777272		LRRC39	0.0552089					STARD8	0.0566294
NANOS3	0.0776773		NDOR1	0.0552059					SOCS1	0.0566264
OR8G2P	0.0776685		RBM34	0.0551959					TMEM200B	0.0566251
MUC4	0.0776641		OR8U9	0.0551862					RHPN2	0.0565886
PRCC	0.0776634		DCDC1	0.0551848					STX11	0.0565834
HMG20B	0.0776594		ABCC2	0.0551795					BEST4	0.0565771
KMO	0.0776556		PDK1	0.0551555					ACSM4	0.0565526
TNMD	0.077655		MARC2	0.0551542					TMEM259	0.0565443
IFIT1	0.0776537		ANKH	0.0551439					KRTAP2-1	0.0565345
INTS12	0.0776458		RNA28SN5	0.0551335					RSPH9	0.0565278
IDH2	0.0776456		CT45A6	0.0551283					PCDHB6	0.056521
HAUS2	0.077634		MEOX1	0.0551085					OPRPN	0.05652
IL23R	0.077627		C3orf49	0.0551064					ZMYM3	0.0565192
FARP2	0.0776159		KCNJ2	0.0550895					DLX5	0.0565177
FAM231D	0.0775817		TBL1X	0.0550783					RASIP1	0.0565022
DNMBP	0.0775811		SLC6A16	0.0550716					TUBA3C	0.056495
MATN3	0.0775806		RHCE	0.0550644					GZMB	0.0564942
KHDC3L	0.0775646		PDZD8	0.0550632					USP17L30	0.0564926
XK	0.0775644		GPR143	0.0550581					CTSA	0.0564881
SLC17A5	0.0775536		POLR1A	0.0550478					KLHL15	0.056474
SLC4A11	0.0775535		UPRT	0.0550455					EYS	0.0564736
DDX25	0.077549		RPL22L1	0.0550276					BTBD7	0.0564648
ZNF668	0.0775451		CNTN3	0.0550251					UFSP1	0.0564608
LHFPL5	0.0775392		PHF14	0.0550206					GBP7	0.056448
MSTN	0.0775301		CTSG	0.0550161					SPPL2C	0.0564465
C2CD4A	0.0775079		SEC14L2	0.0550137					TIMM22	0.0564319
CYP8B1	0.0775028		VRK3	0.055013					GAK	0.056431
HSFX1	0.0775013		REP15	0.0550116					IQCN	0.0564291
FRMPD4	0.077499		KCTD15	0.0550095					YDJC	0.0564234
SLC25A34	0.0774984		INHBC	0.0550088					CMTM8	0.0563989
L1CAM	0.0774958		KRT77	0.0550024					CLDN25	0.0563856
CNP	0.0774905		RAB33B	0.0549575					PFKL	0.0563842
MAGEA9	0.0774717		PVALEF	0.0549504					KRT28	0.0563711
VEPH1	0.0774636		DAPL1	0.0549375					H2BFM	0.0563652
IGK	0.0774528		RAB2B	0.0549352					ANO7	0.056363
ZNF354C	0.077437		NLRP5	0.0549337					OR8B2	0.0563471
OR4A5	0.0774356		ADGRF1	0.0549272					CRYGC	0.0563437
SCGB1D4	0.0774202		RBP5	0.0549102					GYS1	0.0563332
SRFBP1	0.0774195		PRRG3	0.0549006					SDC2	0.0563217
C6orf118	0.0774163		PLEKHA2	0.0548831					DHRS4L1	0.0562832
MYH6	0.0774129		SGMS2	0.0548784					ENPP5	0.0562806
GCNA	0.0773894		C9orf152	0.0548502					SCN5A	0.0562624
WNK4	0.0773873		C19orf33	0.0548438					DMRTC1	0.0562555
CTSW	0.0773446		KRT6C	0.0548388					TPSD1	0.0562543
GMFB	0.0773357		ATP8	0.0548347					GPR15	0.0562524
ATP6V1C2	0.0773248		KCTD2	0.0548273					LGALS9C	0.0562356
ZNF208	0.0773193		TFR2	0.0548271					NCS1	0.0562292
ZNF138	0.0773178		SHISA8	0.0548182					C1orf185	0.0562202
RAB5IF	0.0773155		TMEM256	0.0548182					TAAR2	0.0562147
WFS1	0.0773029		MFSD14A	0.0548066					PNPLA3	0.0562107
CD300LG	0.0773021		MALRD1	0.0548043					IL17RE	0.0561993
GYPC	0.0772903		EPN2	0.0548042					GCNT3	0.0561953
HSDL1	0.0772889		ZNF683	0.0547985					COPS7B	0.0561821
CD22	0.0772879		F2RL2	0.0547879					CCER2	0.0561607
SNAPC5	0.0772866		SLC25A1	0.054787					NKX2-4	0.0561525
ARHGEF1	0.0772541		SUSD3	0.0547643					KIAA1614	0.0561516
MAGEA11	0.0772454		GLYATL3	0.0547607					NOS1	0.0561514
USP42	0.0772451		OR11H2	0.0547595					TRPM6	0.0561512
OSER1	0.0772303		MKRN3	0.0547576					ICAM3	0.0561482
DHODH	0.0772171		NWD1	0.0547511					NUP107	0.056127
PRDX6	0.0772016		SNX29	0.0547469					HSPA1B	0.0561068
LYRM1	0.077183		TLR8	0.0547396					ZPLD1	0.0560851
CYP4F2	0.0771661		ZNF366	0.054731					C17orf58	0.0560817
GPR75	0.0771378		VPS39	0.0547287					TRIM6-TRIM34	0.0560636
SDF2L1	0.0771367		ADGRG7	0.0547077					EPM2AIP1	0.0560626
NT5DC2	0.077136		RARS2	0.0546949					KIR3DS1	0.0560505
PJVK	0.0771209		H2AFY2	0.0546931					SENP8	0.0560384
CRYBA1	0.0771191		PDP1	0.0546846					KRT27	0.0560273
PTCHD4	0.0771012		AWAT2	0.0546792					LRRC8E	0.0560192
ADPRHL2	0.0770984		VNN1	0.054678					ZNF234	0.0560017
ZNF99	0.0770894		ACTR10	0.0546749					MAB21L2	0.0559964
ZNF586	0.0770702		MYMK	0.0546719					FAM161A	0.0559828
FANCM	0.0770647		HNMT	0.0546703					C11orf88	0.0559504
OCRL	0.0770457		UCN2	0.0546648					CFHR3	0.0559169
FANCI	0.0770456		CCR3	0.0546572					LRRIQ4	0.0558971
TMEM202	0.0770217		CHRDL2	0.0546553					AMDHD2	0.0558838
IFNE	0.0770199		VAMP3	0.0546537					KLHL29	0.0558708
LYG2	0.0770188		IQGAP2	0.0546511					UBE2NL	0.0558702
IRX3	0.0770125		GGT1	0.0546404					KCNG3	0.0558697
SYCP3	0.0770121		DCUN1D2	0.0546142					GCSAM	0.0558596
CRIPAK	0.0770101		MANBA	0.0546107					MAMDC4	0.0558542
NPIPB5	0.0770053		GPR4	0.0546032					SPRR4	0.055848
SMYD3	0.0770043		VRTN	0.0545952					SBSN	0.0558255
ZNF557	0.0770041		MOAP1	0.0545858					PNPLA2	0.0558243
SLC5A8	0.076995		LURAP1	0.0545797					FCER2	0.0557787
TEX47	0.076994		PIWIL1	0.0545764					RBM11	0.0557772
LHFPL1	0.076987		LOC401478	0.0545752					CKAP4	0.0557629
DMTF1	0.0769797		INHBE	0.0545699					STRIP1	0.0557561
SYMPK	0.0769766		MVK	0.0545568					HPS3	0.0557518
WFDC2	0.0769702		MS4A14	0.0545362					ART1	0.0557459
GTSF1	0.0769544		FBXL14	0.0545307					HAPLN4	0.0557454
RGCC	0.0769538		FGR	0.0545275					LRRC3	0.0557154
HTATSF1	0.0769362		METRNL	0.0545215					POLR2I	0.0557114
CCL25	0.0768997		RAPGEF3	0.0545205					TCF20	0.0556687
C1orf112	0.0768963		ASB8	0.0545189					LILRB5	0.0556671
PALM2	0.0768736		CXorf21	0.0545047					IQCC	0.0556607
MFSD6	0.0768652		CLEC5A	0.0545038					SOX14	0.0556378
TTLL4	0.0768637		SFT2D1	0.0545004					TLCD2	0.0556302
OR10A6	0.0768594		ZNF575	0.0544916					MRPS23	0.0556245
OLFM3	0.0768486		HIST1H2AD	0.0544808					FAM47E	0.0555899
AOC3	0.0768457		MAGOHB	0.0544649					LCN9	0.055567
SIKE1	0.0768384		DHRS4L1	0.0544639					CYTL1	0.0555468
IFNGR1	0.0768126		RGMB	0.0544635					BPIFA2	0.0555332
HBG1	0.0768079		AGBL3	0.054459					NPY	0.0555065
TSPAN18	0.076807		KLRG2	0.054454					MLXIPL	0.0554983
BMP4	0.0768022		TNFSF12-TNFSF13	0.0544537					TPM3	0.0554895
C2orf54	0.0767845		MTRNR2L7	0.054448					TIMM50	0.05547
CALHM1	0.0767791		IL1R1	0.0544444					CHTF18	0.0554665
ANKRD49	0.0767761		GPR42	0.0544442					C1orf127	0.0554651
CPA3	0.076766		TEX12	0.05444					ZP2	0.0554446
RRAGC	0.0767646		EGLN3	0.05443					HBB	0.055444
MCRS1	0.0767576		STUM	0.0544155					LDLRAD3	0.0554355
AFM	0.0767436		FBXO17	0.0544134					MRPL53	0.0554215
SLC22A10	0.0767393		OLIG1	0.0544123					HDAC3	0.0554022
BLOC1S5	0.0767285		ZNF184	0.0544053					NSFL1C	0.0553953
KRT33B	0.0767255		AQP2	0.0543953					MAGT1	0.055383
PRAMEF1	0.0766989		ACPP	0.0543895					DTHD1	0.0553757
UQCRC2	0.0766942		ZFP14	0.0543821					GATAD2A	0.0553628
OR4K13	0.0766916		FAM160A2	0.0543795					UBQLNL	0.055343
OR51F2	0.0766865		HK3	0.0543684					SPAG5	0.0553277
C3orf67	0.0766861		SLC14A1	0.0543602					RLF	0.0553097
BHLHE22	0.0766859		CLEC4F	0.0543563					DNAJB11	0.0553032
NHLRC4	0.0766766		ADGRF2	0.0543446					WRAP53	0.0552976
IQANK1	0.0766749		SBSPON	0.0543388					RGS3	0.0552887
TRMT11	0.0766716		SLC25A33	0.0543301					CLPSL2	0.055283
PCDHA11	0.0766696		KRTAP24-1	0.0543259					KRTAP4-11	0.0552806
SAA2	0.0766696		ASPRV1	0.054312					THAP3	0.0552768
PRSS55	0.0766685		ZSCAN4	0.05431					TFDP3	0.0552602
GAGE8	0.0766618		MAST4	0.0543056					TSSK6	0.0552392
TIGD6	0.0766472		FAM118A	0.0543035					VCX3B	0.0552329
PDE6C	0.0766461		BTBD6	0.0542983					NUTF2	0.0552248
IL26	0.0766416		SYNGR1	0.0542865					RPEL1	0.055218
SLC35C1	0.0766226		CST3	0.054274					PAGE5	0.0552111
DLL1	0.0766066		GSG1	0.0542703					RAD51C	0.0552055
C15orf61	0.0765978		KANK4	0.0542643					KRTAP10-3	0.0551853
SP3	0.0765975		MAGEB6	0.0542626					CDKL4	0.0551702
MIA	0.07659		GAGE12G	0.0542624					LYPD2	0.0551609
COLEC11	0.0765732		CNKSR1	0.054262					TP53TG5	0.0551448
RPL29	0.0765691		PPARGC1A	0.054259					PLP1	0.0551249
NPAS4	0.0765648		FUCA2	0.0542551					TM9SF2	0.0551243
FGF21	0.0765643		TRPM5	0.054239					B4GALT5	0.0551143
POU5F2	0.0765567		ALG8	0.0542299					CCNQ	0.055114
MINDY2	0.0765452		LRRC36	0.0542296					UTP25	0.0550868
THEMIS2	0.0765249		TNS3	0.0542282					RRP7A	0.0550738
ABCG5	0.0765174		PHYKPL	0.054228					ALG5	0.0550675
NDFIP2	0.0765135		NT5C	0.0542271					PLXND1	0.0550572
TEX14	0.0765109		TAF1A	0.0542219					SMIM21	0.0550538
ELOF1	0.0765061		FIG4	0.05421					CT47A6	0.0550458
NUF2	0.0765006		FGFR1OP2	0.0541936					LONP1	0.0550376
CNNM1	0.0764985		TARS2	0.0541895					CGREF1	0.0550341
KRTAP9-4	0.0764802		SPIN3	0.0541825					PPM1M	0.0550109
TSC22D1	0.0764798		KCNN4	0.054181					SF3A2	0.0550056
NACC2	0.076469		FFAR3	0.0541727					PIR	0.0549999
BCDIN3D	0.0764262		MATK	0.0541623					DHRS7C	0.0549884
MMP11	0.0764219		G6PC	0.0541577					SLC22A17	0.0549799
VEGFD	0.0764054		IQCM	0.054154					ARHGEF33	0.0549774
ARSJ	0.0763968		SLC25A31	0.0541454					LIG1	0.0549638
NUDT4B	0.0763696		LRRC29	0.0541392					NSD1	0.0549539
OR7D4	0.0763617		ELOVL5	0.0541374					OR1D5	0.0549464
ZNF417	0.0763549		CDR2L	0.0541368					DDRGK1	0.0549426
ANKMY2	0.0763505		MFAP1	0.0541342					LINC00483	0.0549362
SLC7A1	0.0763452		ATOH7	0.0541327					SSTR1	0.0549224
TPD52L3	0.076344		CEL	0.0541266					HIST2H2BE	0.0549213
IPO13	0.0763411		OR10C1	0.0541218					ACSF3	0.0549149
PRR25	0.0763259		MED19	0.0540959					CDH18	0.054907
C6orf52	0.0763227		PDE6G	0.0540943					CCDC66	0.0549069
LOR	0.0763215		TBX22	0.0540928					FOLR3	0.0549036
SH3BGRL	0.0763204		CCDC173	0.0540926					RNF141	0.0548887
SLC5A9	0.0763142		LPO	0.0540866					ZNF462	0.0548838
PIANP	0.0763135		OPRL1	0.0540853					KRT73	0.0548834
PPP1R15A	0.0763117		DNAH17	0.0540514					RFX7	0.0548722
DNAJB1	0.0762753		FOXA3	0.0540489					MUSTN1	0.0548721
KLRG1	0.076271		TTC30A	0.0540393					GRAMD4	0.0548706
ZNF709	0.0762709		PARD6B	0.0540325					SLC7A7	0.0548702
TRMT10A	0.0762495		RCAN3	0.0540222					TCTE1	0.0548673
COL6A2	0.0762375		BTBD10	0.0540207					SLC7A9	0.0548605
ANKK1	0.0762327		FAM117B	0.0540131					TRIM58	0.0548583
RNF122	0.0762199		C6orf201	0.0540127					GSTA3	0.0548571
LRRC55	0.0762072		ZNF563	0.0540053					ARMS2	0.0548548
TMEM53	0.0761681		SP140	0.054004					LCTL	0.0548477
ARFGAP1	0.0761532		MPIG6B	0.0539786					GLYATL3	0.0548325
NAA11	0.0761395		DPP4	0.0539695					C1orf167	0.0548323
PPIAL4G	0.0761328		CRX	0.0539686					TRIM9	0.0548252
SPATA31E1	0.0761219		FAM9B	0.053958					CLEC2L	0.0548043
PPBP	0.0761201		BPY2C	0.0539529					OR10J1	0.0547934
BBS12	0.0761174		TSC2	0.0539478					OBP2A	0.0547926
BRPF1	0.0761113		CDK9	0.0539427					RSL1D1	0.0547791
NTAN1	0.0760922		TMEM47	0.0539358					TOMM5	0.0547611
ARSK	0.0760896		TAPT1	0.0539301					ACTN4	0.0547191
GALNT15	0.0760828		AMMECR1L	0.0539296					CRTC1	0.0547054
HAMP	0.0760732		SYCE3	0.0539206					SH2B1	0.0546845
TREX1	0.0760714		LCE1A	0.053907					BCO1	0.0546619
PPAT	0.0760688		NKG7	0.0538842					SZT2	0.0546606
VPS25	0.0760511		EYA4	0.0538766					MEF2B	0.0546603
H2AFB2	0.0760338		CEP97	0.0538593					NKX1-1	0.0546529
DIRC1	0.0760295		TAF3	0.0538442					OR1G1	0.0546514
PVALB	0.0760254		CCDC153	0.0538393					CNIH3	0.0546495
PEG3	0.0760242		RASA2	0.0538381					NUF2	0.0546379
PARP16	0.0760076		RNASEL	0.0538325					PLGLB1	0.0546315
CHST9	0.0759982		ULBP3	0.053832					DYTN	0.0546234
AP5B1	0.075996		ASB5	0.0538316					ZNF800	0.0546164
RPL18A	0.0759905		SSX2B	0.0538303					ZFAT	0.0546129
OR1F1	0.0759804		SCRN3	0.0538253					SCNN1A	0.0546119
MIEF2	0.0759765		FAM166B	0.0537935					C14orf178	0.0546113
INPP4B	0.0759716		AXIN1	0.0537905					CCDC105	0.0546096
RABGAP1	0.0759709		IMPDH1	0.0537694					P4HTM	0.0546061
ZBTB22	0.075965		ZNF763	0.0537626					NIPSNAP1	0.0546006
HIKESHI	0.0759548		GRIN3B	0.05376					CADM2	0.0545879
CIP2A	0.0759384		HRNR	0.0537575					B3GAT2	0.0545856
ATXN7L1	0.0759248		RFWD3	0.0537558					MAPKAP1	0.0545854
USP17L2	0.075907		XYLT2	0.0537521					ZNF556	0.0545589
ALS2	0.0759065		AOC2	0.0537501					PARD3B	0.0545335
VEGFB	0.0758794		UPK1B	0.053749					AGTR1	0.0545042
CDK18	0.0758571		SASH3	0.0537341					RHEX	0.0544916
SLC2A11	0.0758507		CAMK2A	0.0537336					RSPRY1	0.0544901
CCDC62	0.0758372		TXNDC15	0.0537326					KIR2DL4	0.0544723
ATP2A1	0.0758332		LOC645177	0.0537283					BTD	0.0544486
SPANXA1	0.0757961		LOC100129484	0.0537277					CDK3	0.0544439
NUP133	0.0757856		LLGL1	0.0537264					KRTAP12-2	0.0544408
RP2	0.0757849		SPATA6L	0.0537189					NME9	0.0544333
SERPINA7	0.0757687		ELOVL3	0.0537142					SPO11	0.0543794
P2RX5	0.0757596		CGB2	0.0536993					OR13C8	0.0543789
PLAUR	0.0757537		PPCDC	0.0536889					LGALS9	0.0543719
RP1L1	0.0757311		ORAOV1	0.053684					GZMA	0.0543718
CEP164	0.0757295		AGAP4	0.0536803					IL7	0.0543559
LPL	0.0757259		RNASE7	0.0536763					PEX16	0.0543535
GAGE4	0.0757234		RPEL1	0.0536733					RGPD2	0.0543522
NUDT8	0.0757136		GMFG	0.0536691					LDLRAD2	0.054352
FKBPL	0.0756948		H2AFJ	0.0536689					BCL9L	0.054351
ARL16	0.0756795		CBX7	0.053667					LRRC8D	0.0543358
MED1	0.0756679		MBOAT4	0.0536662					TEDC2	0.0543346
MNAT1	0.0756667		TAS2R5	0.0536629					GZMH	0.0542978
LRRC30	0.0756642		FAM19A4	0.0536559					WDR83OS	0.054264
HIVEP3	0.0756575		TMEFF1	0.0536519					C15orf32	0.0542395
RNF13	0.0756421		OTC	0.0536513					LAYN	0.0542192
ZNF69	0.0756283		SUV39H2	0.0536322					OR2Z1	0.0542179
TCTN2	0.0756264		CCDC187	0.0536222					FAM234A	0.0542143
GOT1	0.0756067		MMP26	0.0536205					IQCH	0.054207
FRMD5	0.0756004		MROH7	0.0536182					HEXA	0.0541855
C2CD4C	0.0755935		TTC28	0.0536177					TPST1	0.0541851
TRMT1L	0.0755924		TMED8	0.0536098					BCL2L14	0.0541782
C19orf25	0.0755891		KIR2DS2	0.0536046					ZNF681	0.0541645
IGSF3	0.0755843		NSMCE4A	0.053603					RGL4	0.054158
MUL1	0.075561		TEX37	0.0536014					EID3	0.0541415
SLC7A8	0.0755486		GAK	0.053601					NLRP4	0.0541224
DPEP3	0.0755446		RFLNB	0.0535983					MRC1	0.0541195
KCNQ5	0.0754938		RTL4	0.0535882					TMEM120A	0.0541185
DSG4	0.0754782		KIF24	0.053585					BAGE2	0.054114
GPR143	0.0754764		CXCR1	0.053576					MAP4K2	0.0540748
GLRA4	0.0754645		KTI12	0.053574					ZIC2	0.0540706
ATP6V0C	0.0754582		MYL2	0.0535703					CACNG2	0.0540674
RPUSD1	0.0754524		CDK5RAP1	0.0535677					PNMA8B	0.0540658
PAGE3	0.0754473		WIPI1	0.0535593					PBXIP1	0.0540554
KIF26A	0.0754424		RASGRF1	0.0535538					CD247	0.0540492
KRCC1	0.0754386		MYRIP	0.0535516					RASA3	0.0540425
KRTCAP3	0.0754348		ANKDD1B	0.0535505					WDR24	0.0540233
KHDC1L	0.0754151		OR4F16	0.0535253					MYO3A	0.0540198
PARP15	0.0754145		KCNE1	0.0535221					TRAK2	0.0540157
CLIC2	0.0753948		TMEM38A	0.0535159					TP53INP2	0.0540136
CRYGS	0.0753915		ZNF99	0.0534995					PID1	0.0540069
RPS4Y2	0.0753905		MERTK	0.0534946					GHDC	0.054006
STK19	0.0753699		MAP3K11	0.0534803					ZNF480	0.0539962
AADACL2	0.0753554		PTPRR	0.0534669					BARX1	0.0539903
SMPDL3B	0.0753449		PASD1	0.0534583					SLC26A6	0.0539864
PNMA8B	0.0753307		POLR2E	0.0534545					ADAMDEC1	0.0539702
CT47A3	0.0753293		SELE	0.0534543					OR52B2	0.0539656
CT47A12	0.0753293		TRIM49D2	0.0534521					SCFD1	0.0539603
CT47A4	0.0753293		ANKRD61	0.0534521					ANKFY1	0.0539497
CT47A5	0.0753293		GOLGA8K	0.0534521					RUFY1	0.053939
CT47A2	0.0753293		SLC26A3	0.0534426					DZIP1L	0.0539337
NPBWR2	0.0753132		ASB7	0.0534384					ARL17B	0.0539334
USP27X	0.0753103		SMYD1	0.0534298					ATP6V1B1	0.053926
ACTG2	0.0753097		MSX2	0.0534092					HIST1H1T	0.0539227
BPI	0.0753084		ZNF487	0.0534088					TAPT1	0.0539209
OVCH1	0.0753014		FYB1	0.0533992					COPZ2	0.0539195
TIMM29	0.0752934		PI15	0.0533789					MYL10	0.0539178
C7orf66	0.0752884		IARS	0.0533501					PAPOLB	0.0539091
FNTA	0.0752737		TOGARAM2	0.0533328					KCNC2	0.0538991
TMEM207	0.0752733		CC2D1B	0.0533309					APOBEC4	0.0538976
VSIG10L2	0.0752717		MRFAP1	0.0533276					PTPRQ	0.0538958
NSUN6	0.0752691		TOM1	0.0533183					SOHLH1	0.0538918
SEMA4A	0.0752593		LOC403312	0.0533049					TRPV3	0.0538843
SGCA	0.0752519		SESN1	0.0533013					AK4	0.0538796
DPPA4	0.0752268		ADHFE1	0.0532997					PRSS48	0.0538739
CXCL8	0.0752136		AGBL4	0.0532953					PUS7L	0.0538139
CREG2	0.0752116		KRTAP10-10	0.0532947					C9orf62	0.0538073
SLC44A3	0.0752105		C8orf59	0.053293					BDH2	0.0537999
C7orf33	0.0751689		NOB1	0.0532871					PKD2L1	0.0537754
RSPH1	0.0751654		PTH2	0.0532807					COG6	0.0537749
DAZ2	0.0751504		TNFRSF11A	0.0532776					FAM241B	0.0537677
HNRNPA0	0.0751381		PARD3	0.0532625					TNFRSF25	0.0537493
MICAL2	0.0751339		STX3	0.05325					RNF8	0.0537185
KLHL40	0.0751243		LOC100128242	0.0532453					TRIM74	0.0536915
SPPL2A	0.0751185		OR6Q1	0.053244					OR6F1	0.0536704
CNGA4	0.075115		FMNL1	0.0532398					TREML2	0.0536527
CYP39A1	0.075115		SLC35C1	0.0532374					COMMD9	0.053652
TOR4A	0.0751142		ARL17A	0.0532361					ZNF528	0.0536461
MYNN	0.0751133		ZNF613	0.0532338					ANGPT2	0.0536354
ELK1	0.0750862		CENPBD1	0.0532322					THNSL1	0.0536258
ZNF234	0.0750775		FLNC	0.0532312					UBQLN3	0.0536237
TMEFF1	0.0750756		ENPP7	0.053221					PMVK	0.0536192
SYNPO2	0.075072		HIST2H4B	0.0532045					F2RL1	0.0536181
RNASET2	0.0750717		SPATA31C2	0.0531856					STAT3	0.0536179
PARD3	0.0750572		GPR17	0.0531829					ROPN1	0.053606
LOC441239	0.0750509		TENT4A	0.0531776					HIST1H1E	0.0536036
ZFAT	0.0750488		BAALC	0.0531763					KIAA1586	0.0535921
SPATA5	0.0750277		HIST1H4L	0.0531704					TMEM30B	0.0535878
C12orf71	0.0750008		CD79B	0.0531654					GALE	0.0535867
RFPL4A	0.0750003		ASB3	0.0531653					CAVIN2	0.0535656
P2RY6	0.0749956		UBB	0.0531643					HCAR1	0.0535598
PIGZ	0.0749899		ABRAXAS2	0.0531621					ACVR2B	0.0535592
ZNF436	0.0749771		ATG9A	0.0531574					GFM1	0.0535554
WBP2	0.0749711		ELAVL2	0.0531553					RAB11FIP3	0.0535487
ANO6	0.0749273		BRPF1	0.0531547					GPR150	0.0535458
FEZ1	0.0749176		LYL1	0.0531538					FXYD4	0.0535387
ATG3	0.0749114		TIMM10B	0.0531522					UGGT1	0.0535263
PET117	0.0748957		GP6	0.0531496					MKL1	0.0535196
SPATA17	0.0748784		CFAP45	0.0531493					KRTAP10-5	0.0535181
HPS5	0.0748774		SHANK1	0.0531473					ZNF177	0.0535105
ELOVL7	0.0748547		EPHA1	0.0531431					TNFRSF10C	0.0535018
PLSCR3	0.0748536		CRYGN	0.0531421					PSD	0.0534977
IL1RAPL1	0.0748481		CHST10	0.0531369					RETREG1	0.0534912
TAC1	0.0748418		SPINK9	0.0531349					TMPRSS11E	0.0534864
ZFP82	0.0748316		NANP	0.0531338					FABP3	0.053486
OR2T11	0.0748102		FCRL4	0.05313					PTER	0.0534833
CATSPERD	0.0748024		BBOF1	0.0531219					NYAP2	0.053468
TIAM2	0.074796		ANKRD10	0.0531125					MAFA	0.053458
MRPL49	0.0747927		ADGRG3	0.0531108					MINDY1	0.0534354
MUT	0.0747439		ALS2CR12	0.0531089					REV3L	0.0534211
ISPD	0.0747306		MAS1L	0.0531073					ESPNL	0.0534194
OR52E6	0.0747123		FAM122A	0.0531045					CENPN	0.0534075
LAMB3	0.0747065		IKZF4	0.0531032					ATG9A	0.0533981
TSNAX	0.0747034		NMS	0.0531002					ZNF32	0.0533945
ZDHHC4	0.0746942		OR1L3	0.0530948					LIMK1	0.053386
MYRIP	0.074692		RSPH10B	0.0530865					LRRC73	0.0533807
SLC6A14	0.0746698		C22orf34	0.0530863					LY6G6D	0.0533369
RBMXL1	0.0746622		WDR63	0.0530775					GTF2F2	0.0533276
CATSPERZ	0.0746602		NPIPB6	0.053066					CCL4L1	0.0533209
SURF1	0.0746385		BMPER	0.0530474					ZNF155	0.0532967
RHOXF2	0.0746279		FBN3	0.0530375					CALHM2	0.0532886
STPG3	0.0746088		USP26	0.0530372					SH3RF1	0.0532435
CWH43	0.0745894		PRAMEF22	0.0530318					NLGN3	0.0532361
PRSS2	0.0745739		SERPINB1	0.0530164					WDR45	0.0532202
DDX58	0.0745697		F11R	0.053016					CCNI2	0.0532105
GNG3	0.0745653		NAT8L	0.0530133					SORBS1	0.0531992
KCTD16	0.0745619		INTS6L	0.0530132					C11orf53	0.0531986
SYNGAP1	0.0745542		LDLRAD3	0.0530039					CSAG1	0.0531948
MACC1	0.0745429		CYP3A7	0.0529821					OR52E4	0.0531931
ZNF112	0.0745228		PALM2-AKAP2	0.0529585					NLGN4Y	0.0531894
SLC9C2	0.0745002		GAGE12I	0.052957					SGIP1	0.0531869
CSTF2	0.0744991		TRABD2B	0.0529411					BBOX1	0.0531804
NPIPB13	0.0744987		SYCP3	0.0529354					REEP3	0.0531774
ADAD1	0.0744944		TCF24	0.0529264					ZNF491	0.0531501
BPIFA3	0.074485		ZNF518B	0.0529184					VIPR2	0.0531456
ZFPL1	0.0744827		BEST1	0.0529143					HTR3B	0.0531433
B3GNT3	0.0744811		RBM26	0.0528921					SIGLEC11	0.0531403
BEND6	0.0744575		USP17L5	0.0528876					KCTD15	0.0531119
DIRAS3	0.0744563		RAB43	0.0528767					ADGRG6	0.0531101
CD86	0.0744478		LGR5	0.0528416					VCX	0.0530986
IQCA1	0.0744445		VIRMA	0.0528319					ZG16	0.0530949
TRABD2A	0.0744123		ATP8A1	0.0528281					GRIN2D	0.0530749
AK7	0.0743976		VGLL2	0.0528165					ZNF286B	0.0530719
RPGRIP1L	0.0743926		PRDM10	0.0528104					MTDH	0.0530709
PRDX2	0.0743848		CUBN	0.0527911					NBPF9	0.0530689
DYNC2LI1	0.0743806		RAB40AL	0.0527808					OR7D4	0.0530647
SLC8A3	0.0743779		NEUROG3	0.0527804					PCDHB9	0.0530438
SKIV2L	0.0743757		RBMXL3	0.0527768					MRGPRF	0.0530374
COMMD7	0.0743695		C2orf66	0.0527741					PRAMEF14	0.0530158
EGFL8	0.0743654		ZNF699	0.0527648					AKR1C1	0.0530011
OR5T1	0.074356		CDK18	0.052756					LY6H	0.0529993
MRTO4	0.0743512		MGAT3	0.0527549					TESC	0.052974
ZNF589	0.0743373		PPM1E	0.0527533					CES3	0.0529709
XCL2	0.0743346		FBXL2	0.0527255					OXT	0.0529682
TCF3	0.074328		ADGRL4	0.0527245					KIAA1024L	0.0529653
FAM20A	0.0743216		SLC10A6	0.0527171					ABCB7	0.0529637
OR2AK2	0.0743104		TMEM82	0.0527144					C8orf58	0.0529624
POU3F4	0.0743041		STPG4	0.052706					KCNJ11	0.0529591
MOSPD3	0.0742835		HSD11B1	0.0527002					PLXNC1	0.0529509
PCDH11Y	0.0742492		OR6C74	0.0526962					RBMY1J	0.0529475
MEF2B	0.0742385		DCAF13	0.0526952					CCDC183	0.0529414
MUM1L1	0.0742263		DNAJC19	0.0526891					CNGA2	0.0529327
RPRD1B	0.0742245		ASPH	0.0526855					FMO4	0.0529285
HECTD1	0.0742233		CHST14	0.0526832					PIK3CG	0.0529102
TNRC6B	0.0742114		IGF2BP3	0.0526811					LNPK	0.0529046
UBXN11	0.0741959		NEIL1	0.0526782					FAM205C	0.0529033
KRT35	0.0741931		ZNF837	0.0526779					SH3BGRL3	0.0528946
PPP2R5D	0.0741893		WDR44	0.0526726					CLDN23	0.0528872
KRT17	0.07417		NPAS3	0.0526688					UMPS	0.0528795
PADI3	0.0741575		SGSH	0.0526593					CCDC80	0.0528388
SCN3B	0.0741458		SHISA9	0.052629					FRYL	0.0528289
TPD52L1	0.0741441		ZNF454	0.0526265					GPR78	0.0528266
PITX3	0.0741313		PSMG4	0.0526247					GPX4	0.052819
CSKMT	0.0741269		C17orf112	0.0526225					PAK6	0.0527816
MAGEB6	0.0741134		NIPSNAP1	0.0526096					DEFB130A	0.0527583
RHPN2	0.0741046		PPP1R2B	0.0526074					FKBP5	0.0527574
ARMH1	0.0740949		CATSPERE	0.0526024					CA9	0.052757
UGT2B4	0.0740926		SNX1	0.0525844					NUPR2	0.0527444
C5orf56	0.0740812		LOC441155	0.0525675					OR13J1	0.052744
NFXL1	0.0740689		AASDHPPT	0.0525643					C19orf47	0.0527436
AQP8	0.0740502		TSPAN10	0.0525364					PCP2	0.052743
ESRP2	0.0740266		ITIH3	0.0525285					HIST1H4A	0.0527422
USB1	0.0740012		USP17L24	0.0525235					LDLR	0.0527341
TBCEL	0.0739949		ANKRD34C	0.052514					PLEKHH1	0.0527206
UBQLN1	0.0739939		APOF	0.0525053					BSPH1	0.0526971
DEFB108B	0.0739893		KRTAP19-8	0.0524992					FAM196B	0.0526962
RANBP3L	0.0739714		CCL28	0.0524932					CACNG3	0.0526678
DTL	0.0739712		OSR1	0.0524884					ATIC	0.0526635
OR1S1	0.0739499		DNAJB3	0.0524863					PRR7	0.0526554
PID1	0.0739334		ERC2	0.0524858					COX19	0.052655
C1QL3	0.0739267		RTTN	0.0524533					BTN1A1	0.0526545
MOK	0.0739263		ACP6	0.0524489					FOXG1	0.0526433
FTMT	0.0739199		WDR93	0.0524466					MORN3	0.052611
CD72	0.0739098		NAT8	0.0524197					ZNF30	0.0526107
KPTN	0.0738904		GOLM1	0.0524113					CEACAM16	0.0526016
ARFRP1	0.0738872		TSPAN9	0.0524079					SPATA31D1	0.0525969
CXCR2	0.0738786		HIST1H4K	0.0524037					TRPC5OS	0.0525966
WDR35	0.0738771		BTNL2	0.0523956					OR5T1	0.0525923
VNN1	0.0738441		TYK2	0.0523849					BPIFA3	0.0525678
VPS16	0.0738324		ASAP3	0.0523747					DEFB124	0.0525658
LRRC26	0.0738315		TIAF1	0.0523743					RNF39	0.0525536
TRAIP	0.0738123		C8orf87	0.0523743					RAVER2	0.0525477
C9orf147	0.0738071		DEFB125	0.0523693					TXNDC17	0.0525419
CPO	0.0737851		CDKL5	0.0523683					HDGFL3	0.0525349
CFAP298	0.0737738		GUCY2F	0.0523626					FRMPD4	0.0525268
HIBCH	0.07377		NUP210L	0.0523549					MT4	0.0525086
COL8A1	0.0737513		SP6	0.0523522					DNAH11	0.0525034
ISOC2	0.0737373		NDUFA10	0.0523501					YAF2	0.0524927
EIF5B	0.0737199		RAB44	0.0523475					CD44	0.0524848
PIF1	0.0737174		PEX10	0.0523452					EDDM3B	0.0524719
DEFB113	0.0737126		ELOA3	0.0523316					OR2F1	0.0524541
OR2W3	0.0737088		GDF2	0.052323					CABS1	0.0524477
TIFAB	0.0736865		DLG4	0.0523219					SIRPG	0.0524369
VPS8	0.073685		TRAPPC2B	0.0523145					PLA2G12B	0.0524369
C17orf50	0.0736738		CPB1	0.052306					ENTPD6	0.0524221
ERVFRD-1	0.0736733		MAP3K21	0.052298					PAIP2B	0.0524036
SPHK1	0.0736683		TDRD7	0.0522952					DCDC2	0.0523989
DEFB103B	0.0736538		SAMD3	0.052287					CP	0.052396
ZP4	0.0736529		ARMS2	0.0522816					OR5F1	0.0523842
VSIG10	0.0736475		MTHFD1L	0.0522647					DYRK1B	0.0523823
F11R	0.0736437		C9orf163	0.0522641					BRPF3	0.0523775
ADGRL2	0.0736331		PABPC1L2A	0.0522503					MSTO1	0.0523716
TRIM44	0.0736292		ETDB	0.052249					HTATSF1	0.0523561
LMNTD1	0.0736256		C1QA	0.0522435					CPLANE2	0.0523182
SERTM2	0.0736202		EFEMP2	0.0522428					ZNF594	0.0523131
CRCT1	0.0736037		LPCAT2	0.0522403					SAA2	0.0523075
GPR173	0.0736027		FAM186A	0.0522399					KRIT1	0.052265
MMP26	0.0735994		FGF17	0.0522376					TMEM223	0.0522426
FAM9B	0.0735949		TTF2	0.0522276					UTP14A	0.0522391
NRL	0.0735933		CYP8B1	0.0522083					RPA1	0.0521824
SLC40A1	0.0735884		OR1J2	0.0522014					POMC	0.0521818
TOR1AIP2	0.0735883		HACD4	0.0521973					ACSL5	0.0521759
RAB11FIP4	0.0735882		ABHD16A	0.0521876					TEX14	0.0521728
PRRT1B	0.0735757		RHOXF1	0.0521562					TCF24	0.0521663
FAM71E2	0.0735476		KCNT1	0.0521511					FOXC2	0.0521425
NOL9	0.0735475		CMTR2	0.0521445					LOXL4	0.0521197
CCM2L	0.0735439		CXCR2	0.0521373					SMAD9	0.0521144
NSUN3	0.0735372		PIP4P2	0.0521364					NSMF	0.0521035
ZBTB39	0.0735352		PKN1	0.0521354					PLEKHA8	0.0520999
C1orf174	0.073519		GNL2	0.052132					IL12A	0.0520982
OR5L2	0.0734967		USP17L13	0.0521214					EGR4	0.0520944
PTH1R	0.0734855		ANKS4B	0.0521203					P2RY8	0.052093
ZSCAN26	0.0734817		ACACB	0.0521121					THOC3	0.0520905
CXCL5	0.0734798		SMIM23	0.0521016					S1PR3	0.0520891
PLPP7	0.0734781		OLAH	0.0520875					VSIG10L2	0.0520882
DHX35	0.0734571		CST9L	0.0520874					C16orf82	0.0520833
CFAP100	0.0734542		CXorf51A	0.0520721					PLAU	0.0520142
LRTM1	0.0734434		PYHIN1	0.0520641					CRLF2	0.052011
KNL1	0.0734302		TEX28	0.0520615					LAPTM5	0.0520046
FNDC10	0.0734229		HIST1H3D	0.0520571					INMT	0.0520041
IFNG	0.0734224		RBM15B	0.0520459					CRELD2	0.0519969
ERVV-1	0.0734071		CDC14B	0.052042					KRT81	0.0519945
PGGHG	0.0733999		TP53INP2	0.052031					ZNF667	0.0519919
IZUMO2	0.0733905		TNP2	0.052016					TMEM183B	0.0519409
HBP1	0.07339		ADCY3	0.0520008					TKTL2	0.0519316
PLEKHM2	0.0733853		TXN2	0.0519952					PCDHGA9	0.0519223
PNMA6E	0.0733797		KRTAP19-5	0.0519886					CDH23	0.0519206
KCNA10	0.0733626		PRAMEF7	0.0519816					LDHAL6A	0.0519127
ENTPD1	0.0733573		TMEM177	0.0519744					HTRA4	0.0518975
TSEN2	0.0733503		ALDH16A1	0.0519702					MYOM1	0.0518963
IMPAD1	0.0733501		MDS2	0.05197					KCTD13	0.0518879
PNMA1	0.0733469		CLK4	0.0519673					TTC32	0.0518879
DET1	0.0733435		ACAD10	0.0519557					PGM2L1	0.051885
CCDC197	0.0733355		CCR9	0.0519398					TMEM62	0.0518584
CYP11B2	0.0733252		TP53RK	0.0519386					HAND2	0.0518506
LAIR2	0.0733062		IL32	0.0519351					PPP1R14A	0.0518486
CTC1	0.0732868		C14orf93	0.0519249					IQGAP1	0.0518429
MRPS15	0.0732712		LARP1B	0.0519231					ACSM5	0.0518422
OVGP1	0.0732693		SMOC1	0.0519185					PPP1R3B	0.0518293
DEGS2	0.0732434		SPAG1	0.0518983					NPY4R	0.0518048
HACD3	0.0732392		ADRB1	0.0518977					CFHR5	0.0517964
PGAP2	0.0732045		EOGT	0.0518924					MYRF	0.0517922
CTNNA3	0.0732023		SLC39A13	0.0518889					PIWIL1	0.0517897
OR1I1	0.0731995		SHLD1	0.0518713					NDUFA11	0.0517768
MIGA2	0.0731987		POLR2B	0.0518711					IMPG2	0.0517427
TENT4B	0.0731942		LGALS4	0.0518408					C19orf81	0.0517396
ADO	0.0731619		SEMG1	0.051836					AGTR2	0.0517229
CCDC32	0.0731554		TMEM62	0.0518347					F13A1	0.0517142
NFE2L2	0.0731458		OSTN	0.0518338					MYBPHL	0.0517052
IFNA1	0.0731281		C2orf91	0.0518291					TIMM13	0.0517009
CEACAM21	0.0731276		ZNF287	0.0518275					ARHGAP15	0.0516829
PRSS47	0.0731194		NPHP4	0.0518229					CD244	0.0516527
RASGEF1A	0.073078		PRRT1	0.0518221					GAGE2B	0.0516438
LRR1	0.0730767		RSPO4	0.0518209					ACYP1	0.0516436
PDPK1	0.0730736		CYP2C19	0.0518127					IFNA8	0.0516256
ZG16	0.0730576		OR52I2	0.0518122					TIRAP	0.0516152
SNX24	0.0730442		ZNF322	0.0518071					PRAMEF11	0.0515931
C4BPB	0.0730389		BAGE3	0.0517986					TBRG4	0.0515843
IRF6	0.0730371		DNAH11	0.0517787					MYO18A	0.0515618
SSTR2	0.0730357		GSTT4	0.0517727					PCDHGC5	0.0515505
HELQ	0.073026		AFG1L	0.0517685					LYPD6B	0.0515477
NRAP	0.0730187		DHRSX	0.0517669					GRB10	0.0515371
PCDHB2	0.0730134		OR2B3	0.0517664					OR4D2	0.0515365
PGM2L1	0.0730113		KANSL1L	0.0517572					FAM118B	0.0515318
SHISA7	0.0730104		ZWINT	0.0517519					CKM	0.0515135
ACOT11	0.0729868		SH2D4A	0.0517385					FYB2	0.051499
ZNF790	0.0729846		ZNF324	0.0517328					DQX1	0.0514957
VCX3B	0.0729842		CTC1	0.0517266					DOCK2	0.051494
SLC44A4	0.072965		NHSL1	0.0517157					CXorf40A	0.0514926
SLC9A7	0.0729428		TM4SF4	0.0517137					FAM198A	0.0514667
TGFB3	0.0729309		TRAF3IP1	0.0517137					B3GALT2	0.0514528
FAAH	0.072925		POLA1	0.0517064					SNX18	0.0514389
YTHDC1	0.0729186		SCOC	0.0516996					MFRP	0.0514237
CCDC85C	0.0728596		LOC401040	0.0516959					IQCF1	0.0514074
OR6C75	0.072856		AMER1	0.0516887					TRA	0.0514048
EFNA2	0.0728508		ACOT4	0.0516886					HTRA2	0.0513727
ZNHIT3	0.0728417		TUBGCP2	0.0516727					TTC23	0.0513656
ARAP2	0.0728404		SNURF	0.0516643					SLC28A1	0.051355
FAM126B	0.0728327		ZNF799	0.0516607					BDP1	0.0513456
LSG1	0.0728264		LCAT	0.0516582					ZNF641	0.0513353
MARF1	0.0728229		RAB5B	0.0516578					IGDCC3	0.0513109
MAPKAP1	0.072813		SDR16C5	0.0516554					DYSF	0.0513069
LRRC45	0.0728122		SMG5	0.0516523					KLHL30	0.0512812
DEFB130A	0.0728078		BARHL1	0.0516483					TNS1	0.0512607
UPP2	0.0728021		PLEKHM3	0.0516391					OR10Q1	0.0512572
PPFIA2	0.0727991		ERP27	0.0516391					SLC24A4	0.0512534
FGGY	0.0727946		SOX17	0.0516388					MYH1	0.0512533
OR8U8	0.0727861		LAMP5	0.0516368					RHOV	0.0512459
DYNLL2	0.0727802		AKNA	0.0516252					GIT1	0.0512025
NANS	0.0727752		SBK3	0.0515966					CLEC12B	0.0511911
DNAJC16	0.0727708		IQCE	0.0515902					LMAN1L	0.051168
SLC7A2	0.0727593		C8orf86	0.0515878					EIF4EBP3	0.0511535
CASTOR2	0.0727573		TMEM8A	0.0515827					SMCR8	0.0511487
ELSPBP1	0.0727451		UTP23	0.0515806					LDHAL6B	0.0511393
RPL38	0.072744		HTR2A	0.0515745					SEC61B	0.0511378
GTF2IRD2B	0.0727413		LOC100287290	0.0515678					SPATS2L	0.0511277
FAM227A	0.0727247		TGM5	0.0515619					KIAA0825	0.0511124
ZNF628	0.0727242		DUSP18	0.0515576					APOBR	0.0511103
NDST2	0.0727239		NCS1	0.0515453					SCUBE2	0.0511042
C11orf40	0.0727221		MYO7A	0.051536					BHMG1	0.0510768
SLC10A4	0.0726966		USP31	0.0515241					TMEM17	0.0510728
TRPC6	0.0726821		TBC1D28	0.0515185					RIPPLY1	0.0510661
FAM114A1	0.0726721		PNMA5	0.0515144					ZNF572	0.0510623
GPR15	0.072665		KBTBD12	0.0515019					FZD9	0.0510577
CDK11A	0.0726607		SMIM3	0.0514895					KRTAP20-2	0.0510538
PNMA5	0.0726592		HIPK3	0.0514703					MROH6	0.0510145
OR5H2	0.0726453		OR52E2	0.0514508					ZSCAN18	0.0510003
TBL1Y	0.0726407		RSPH4A	0.0514376					GAGE12H	0.0509955
MS4A10	0.07264		CORT	0.051424					PDGFC	0.0509915
LGALS7B	0.072638		SCGB1A1	0.0514205					CTU2	0.0509716
TCTN1	0.0726342		LGI4	0.0514078					TBC1D23	0.0509668
FAM136A	0.0725851		JSRP1	0.0514041					NPPC	0.0509524
OR8H2	0.0725734		XKR5	0.0513984					GNG2	0.0509379
GNG2	0.0725701		EXOSC7	0.0513965					KLK7	0.0509251
OSR2	0.072563		KRT78	0.0513489					FXYD5	0.0509217
GMEB1	0.0725597		SWSAP1	0.0513307					P2RY10	0.0509199
CD5	0.0725429		SLC35D3	0.0513238					SLC37A3	0.0508626
HSFY1	0.072531		CACNA2D1	0.0513194					UBXN8	0.0507966
DTX1	0.0725206		CACNA1G	0.0513096					SPATA8	0.0507888
DBF4	0.0725172		OR7D4	0.0512928					LRRTM3	0.0507769
ZNF484	0.072513		CT45A3	0.0512923					ENTPD1	0.0507768
ELF1	0.0724973		KLHL1	0.0512794					ZNF101	0.0507732
FBXL13	0.0724914		ACTRT2	0.0512765					TUSC2	0.0507704
SPA17	0.0724875		PTPN21	0.0512628					UBE2Q2	0.0507651
CCDC160	0.0724737		CD27	0.0512542					XDH	0.0507396
MAP7	0.0724731		LIMS3	0.0512534					KRTAP19-7	0.0507383
CST9L	0.0724597		OARD1	0.0512524					CT45A3	0.0507076
WASHC2A	0.0724547		ATP5F1D	0.0512479					CAMK1	0.0506965
UBB	0.07245		ADRA1B	0.0512434					OPRK1	0.0506953
STT3A	0.0724232		SLC5A7	0.0512417					CD2	0.0506897
PDSS2	0.0724218		ZNF416	0.051234					ABHD13	0.0506813
FAM117A	0.0724011		ZSCAN9	0.0512241					RIPK3	0.0506604
SLC6A18	0.0723988		LCP1	0.0512229					TRMT11	0.0506527
C12orf50	0.072392		NETO2	0.0512228					WEE2	0.0506472
ABCA4	0.0723913		ZNF474	0.05122					CT62	0.0506364
GNA12	0.0723854		CCL4	0.0512186					RTP2	0.0506331
INKA1	0.0723704		AMY1A	0.0512151					CRYGN	0.0506183
EFS	0.0723589		KRTAP19-6	0.051193					CFB	0.0506135
ZNF260	0.0723066		RNF10	0.0511805					IQCJ	0.0506134
ZKSCAN1	0.0722851		PCP2	0.0511732					PRKD2	0.0505903
FBXL3	0.0722844		GAGE2A	0.0511693					GALR3	0.0505847
OR4C45	0.0722737		NDUFV3	0.0511661					OTOA	0.0505835
ACSM2A	0.0722657		TBX4	0.0511607					SLC6A18	0.0505801
RASA3	0.0722546		NBPF10	0.0511272					OR2T11	0.0505466
CCDC169-SOHLH2	0.0722536		KNCN	0.0511123					OR5H1	0.0505243
IGDCC4	0.0722433		EID2B	0.0511011					TBATA	0.0505181
DIAPH3	0.0722417		KLRF1	0.0510795					ITPRIPL1	0.0505166
SUPT20HL1	0.0722369		NR2F6	0.0510768					RNASE10	0.0505105
ZNF680	0.0722251		TMEM45B	0.0510758					ACAP2	0.0504927
ZNF222	0.0722192		CLEC11A	0.0510713					PPM1H	0.050473
PIP5K1B	0.0722189		OR2J3	0.0510688					SEPT14	0.0504632
C11orf97	0.0722099		OTUD6B	0.0510514					MRPS6	0.0504606
TEKT5	0.0722096		BRK1	0.0510476					SLC2A13	0.0504358
LONRF3	0.0721996		DNAJB11	0.0510455					RBM14	0.0504334
NOMO1	0.0721989		PRB2	0.0510395					A4GNT	0.0504287
GLDN	0.0721938		GYPC	0.0510291					ZNF749	0.0504158
ARHGDIB	0.0721934		IL15RA	0.0510222					C3orf33	0.0504017
OAS3	0.0721739		STRIP2	0.0510209					PRY2	0.0503977
KCTD18	0.0721721		FNIP1	0.0510167					OLIG1	0.0503636
CNTLN	0.0721716		PLEKHN1	0.0510103					FLG2	0.0503536
ACP7	0.0721487		C18orf65	0.0509946					MATN3	0.0503479
SLC30A7	0.0721478		OR14K1	0.050994					LYVE1	0.0503462
C4A	0.0721371		MLXIP	0.0509897					MTRF1L	0.0503149
ZNF502	0.0721287		PALLD	0.0509864					CNN1	0.0503103
UXS1	0.0721205		ATP6	0.0509741					ANGPTL5	0.0503003
LIPA	0.0720887		ZBED5	0.0509598					DIRC1	0.0502897
CDK5R1	0.0720861		RTL8B	0.0509442					PLCG1	0.0502893
OR51L1	0.072075		NDUFB4	0.0509425					KIR2DS2	0.0502655
KIF25	0.0720742		HYAL1	0.0509409					TTC12	0.0502604
CFHR2	0.0720696		MFSD14C	0.0509397					NPR2	0.0502509
ELL3	0.0720647		ADM2	0.0509379					ZSWIM4	0.0502395
RANBP1	0.0720567		ZDHHC20	0.0509337					ZP1	0.0502391
PTH	0.0720506		MUTYH	0.0509332					NADK2	0.0502308
DUSP15	0.0720359		DTX2	0.0509322					WIF1	0.0502224
ZNF438	0.0720227		SH2D1B	0.0509263					NCF2	0.0502196
CFC1B	0.0719956		LNPK	0.0509236					SLC9A3R2	0.050216
HDAC4	0.0719571		C17orf67	0.0509081					CD3G	0.0501632
QPCT	0.071953		OR2W5	0.0509047					PGLYRP1	0.0501531
TWNK	0.0719323		TMEM18	0.0508979					RLN3	0.0501455
KANSL3	0.0719255		MLIP	0.0508928					MAP3K15	0.0501356
CDK3	0.0719235		SLC7A3	0.0508841					DUOX1	0.0501128
TAS2R43	0.0719151		ZNF672	0.0508818					MAPRE3	0.0501043
FKBP4	0.0718989		TBL1Y	0.050878					CAMSAP3	0.0500917
CDC6	0.0718978		SNX11	0.0508767					SLC22A2	0.050083
XAGE5	0.071897		MIB2	0.0508765					CATSPERD	0.0500808
FAM90A26	0.0718768		ZMYM5	0.0508714					TMEM177	0.0500729
PCARE	0.0718716		ASPM	0.0508707					CPPED1	0.0500671
LAT2	0.0718646		CLEC17A	0.0508697					ARTN	0.0500629
ZSCAN16	0.0718636		KIAA0930	0.0508661					CPEB2	0.0500448
TFPI2	0.0718499		GRIK1	0.0508624					CHM	0.0500373
SLC41A3	0.0718431		ANGPTL3	0.0508549					RABEP2	0.0500254
MS4A6E	0.0718301		MRPL1	0.0508397					REM1	0.0500226
JOSD1	0.0718273		MAGEC3	0.0508394					PKDCC	0.0500179
FAM102B	0.0718101		LOXL1	0.0508388					S100Z	0.0500056
ST6GALNAC3	0.0718038		SLC39A2	0.0508354					PGLS	0.0500009
LAMB2	0.0717844		TENM4	0.0508246					F2RL3	0.0499936
IKZF5	0.0717818		OR7A17	0.0508198					KRT36	0.0499897
CRABP2	0.0717794		CRCP	0.0508159					MSR1	0.0499676
PYDC1	0.0717674		NIPAL2	0.0508147					ELOB	0.0499562
ATP5MG	0.0717417		IL22RA2	0.0508086					METTL7B	0.0499476
MDK	0.0717317		OR8U8	0.0508043					XIRP1	0.0499336
REC114	0.0717297		SPNS3	0.0507889					STOML1	0.0499305
ANKRD33B	0.0717154		RNF115	0.0507889					HMGA2	0.0499288
B3GNT5	0.0717139		CTNNA1	0.0507861					SIK2	0.049919
SLC38A8	0.0717098		OR14A2	0.0507753					HYKK	0.0498969
PSORS1C1	0.071702		MAVS	0.0507749					OR7E24	0.0498599
B3GNT6	0.0716928		LRRC4C	0.0507711					HEATR9	0.0498523
CMC1	0.0716906		DBX1	0.0507694					ZNF696	0.0498259
RSPO2	0.0716647		NDUFB3	0.0507663					ATP1A2	0.0498231
UQCRHL	0.0716558		DEFB135	0.0507573					CWF19L2	0.0498142
FOXO4	0.0716507		EHD3	0.0507521					GALNT12	0.0498098
CACNG7	0.0716461		PIAS4	0.0507519					EDEM2	0.049809
FBXW9	0.0716427		DMKN	0.0507404					CSMD1	0.049774
CCL20	0.0716365		NUDCD2	0.0507329					BARHL2	0.0497715
AMPD1	0.0716356		SLC22A12	0.0507283					PITRM1	0.0497455
PABPC4	0.0716302		WWC1	0.0507269					SPINK7	0.0497263
LHX8	0.0716203		CIITA	0.0507208					OR4A16	0.0497198
HECTD2	0.0716092		MMP25	0.0507199					PPP1R18	0.0496919
POF1B	0.0716043		DOHH	0.0507104					ITGA11	0.0496868
ANKRD13A	0.0716		PRCP	0.0507009					ARHGAP20	0.0496867
PGPEP1L	0.0715772		JAGN1	0.0506928					CFHR2	0.0496665
LEXM	0.0715731		C2CD6	0.0506918					ITIH2	0.0496451
GGA3	0.0715614		OR7G1	0.0506804					GSDMD	0.0496324
ZNF764	0.0715505		OR10X1	0.050678					HMGCS1	0.0496037
GPAT4	0.0715462		OR51A7	0.0506652					KBTBD6	0.0495747
PC	0.0715422		NCOA6	0.0506566					CCDC113	0.0495705
TARBP1	0.0715374		OR14J1	0.0506565					PTPRC	0.0495607
ASNSD1	0.0715344		CSAG1	0.0506515					NEK11	0.049547
OXR1	0.0715224		TFAP2D	0.0506487					VIRMA	0.0495429
MTFR1L	0.071512		FAM53C	0.0506455					CENPVL3	0.0495153
GNPAT	0.0714994		POLD3	0.0506445					NMNAT2	0.0494942
SAXO2	0.0714829		ZNF788P	0.050644					IL1RAPL2	0.0494873
BTBD19	0.0714687		SSC5D	0.0506439					MIEF2	0.0494861
HCST	0.0714621		LRRC70	0.0506296					HIVEP2	0.0494847
ESAM	0.0714606		LHX2	0.0506049					RAB4B	0.0494803
RNASE12	0.0714595		NFKBID	0.0505921					ZSCAN5B	0.049474
ZNF548	0.0714437		GAGE12J	0.0505885					EPC1	0.0494663
CEBPE	0.0714382		CCDC192	0.0505723					PPP2R2C	0.0494492
COL12A1	0.0714263		H2BFM	0.0505646					C6orf52	0.0494434
TMEM233	0.0714217		MARC1	0.0505615					PAX2	0.0494429
OR10V1	0.0714032		ZNF263	0.0505587					HS3ST2	0.0494425
CDH13	0.0713956		IRAK1	0.0505304					NR0B1	0.0494276
IL23A	0.0713841		FAM83G	0.0505115					PTPN14	0.0494267
ZNF445	0.0713837		USP32	0.0504989					OR6C76	0.0494136
NLGN4X	0.0713806		LEPROT	0.0504945					CCDC187	0.0494014
CH25H	0.0713717		PTGIS	0.0504874					OR2AG1	0.0493932
OR1D5	0.0713549		MOGS	0.0504763					CARS2	0.049365
TXLNB	0.0713529		CRAT	0.0504745					C19orf38	0.0493603
RGPD2	0.0713493		CYB5R2	0.0504736					TBX22	0.0493505
GRN	0.0713477		TAAR8	0.050459					CD276	0.0493422
SLC52A1	0.0713419		F8	0.0504588					TMEM202	0.0493403
FAM122C	0.0713313		CORO1A	0.0504554					LRRC36	0.0493319
EMB	0.0713251		CA14	0.0504548					PEA15	0.0493277
TTLL6	0.0713217		OR4D11	0.0504314					RAB3IP	0.0493243
TRIM32	0.0713132		TBC1D32	0.0504297					OR13D1	0.0493042
CCL19	0.0713094		ACAD11	0.0504261					RNASE11	0.0492809
TMPRSS13	0.0713027		ZNF112	0.0504163					XAGE2	0.0492631
DBNDD1	0.0713009		ALDH3B1	0.0504132					KRT6C	0.0492626
ARHGAP33	0.0712873		KRTAP10-4	0.0504076					KANK3	0.0492571
GPR101	0.0712827		IGSF22	0.0504019					URAD	0.0492566
RFTN2	0.0712801		TMEM259	0.0503967					B3GNT6	0.0492435
SERPINB11	0.0712759		RND1	0.0503926					EMP1	0.0492371
FADS3	0.0712663		FBXL7	0.0503892					RTKN	0.0492327
OR4K17	0.0712346		SPIN2A	0.0503853					PHF1	0.0492061
FFAR1	0.0712247		PODXL2	0.050379					BCHE	0.0491984
HPN	0.0712189		RFX2	0.0503752					COL11A1	0.0491766
PPP1R26	0.071213		NOMO2	0.0503746					UBE2E2	0.0491503
EIF3E	0.0712098		EME2	0.0503717					TFEC	0.0491442
FAM174B	0.0712006		RGPD5	0.0503638					SHISAL2A	0.0491385
VCY	0.0711977		ZNF124	0.0503447					P2RX7	0.0491076
TRIM54	0.0711971		HIGD2B	0.0503416					RNF146	0.0490902
DKK3	0.0711834		HAO2	0.0503337					MYH11	0.0490724
PTPRCAP	0.0711824		GPR19	0.0503337					PURB	0.049061
CLSTN2	0.07118		USF3	0.0503283					RPS6KL1	0.049059
ATP5IF1	0.0711764		RAB40A	0.050325					HIC1	0.0490534
FBXW12	0.0711586		PRKAR1B	0.0503119					RYR2	0.0490522
LOC644215	0.0711378		KIAA0408	0.0503105					SPACA6	0.0490427
POLR3K	0.0711353		PIGG	0.0503098					XAGE1B	0.0490411
EHD1	0.0711341		WFDC9	0.0503067					DCSTAMP	0.0490386
DNAH8	0.0711092		USP30	0.0502954					ADM2	0.0490332
OR4C11	0.0711024		CCS	0.0502931					FCN2	0.0490084
ASPHD1	0.0710994		LRRC31	0.0502898					PRR25	0.0489961
PSMG4	0.071091		SPANXA1	0.0502877					MAN2B2	0.0489866
IFITM5	0.0710783		STX18	0.0502622					ZNF716	0.0489535
H1FOO	0.0710711		YY2	0.0502608					GALNTL6	0.0489512
PPP3R2	0.071061		SBF2	0.0502484					PCDHGB2	0.0489495
CSF1	0.0710174		SORBS1	0.0502284					B4GALT2	0.0489374
LAMA5	0.0710147		SPPL3	0.0502252					TNF	0.048915
FAM210B	0.0710116		ZNF26	0.0502231					LIPM	0.048904
CATSPER4	0.0710074		TRIM62	0.0502115					GABRA2	0.0489001
AARS	0.0710056		UBE2J2	0.0502031					MAGEF1	0.0488696
RAB3B	0.0709972		VARS	0.0502022					WDR64	0.0488604
DOT1L	0.0709969		CDYL2	0.0501955					MIR1-1HG	0.0488584
XKR3	0.0709605		ZNF705D	0.050193					TRIM43B	0.0488419
MAGEA3	0.0709394		HIST1H2AJ	0.0501838					NEK2	0.0488275
LNX2	0.070938		RNASE13	0.0501835					PXDC1	0.0488257
NUDT4	0.0709352		CCKBR	0.050181					PRG2	0.048822
ITPR1	0.0709254		PSMB7	0.0501808					SNCB	0.0488149
C15orf39	0.0709128		FAM181B	0.0501764					OR2G3	0.0488139
TLK2	0.070903		TULP1	0.050172					CDIPT	0.0487927
KLF16	0.0708964		RASSF2	0.0501699					ATG4D	0.0487747
EPGN	0.0708885		SMC2	0.0501407					EMP3	0.0487559
LTB4R	0.0708598		SUPV3L1	0.0501391					GTSF1L	0.0487472
BIN1	0.0708479		TMEM140	0.0501358					CAPNS2	0.0487472
PAG1	0.0708423		HECTD2	0.0501347					SLC25A10	0.0487455
KIF4A	0.0708293		VPS13B	0.0501341					DRD1	0.0487263
GYPE	0.0708118		LCN9	0.0501251					OTOL1	0.0487062
RILP	0.0708117		SPTBN2	0.0501158					TSPY2	0.0487037
PDE4C	0.0708045		ZDHHC9	0.0501125					PRPF40B	0.048684
ATCAY	0.0707925		DPYSL5	0.05011					MEOX1	0.0486654
HIST3H3	0.0707885		CHMP5	0.0501024					COL19A1	0.0486619
FBLL1	0.0707657		ZNF706	0.0500903					AGAP6	0.0486549
IL20RA	0.0707587		LRG1	0.0500884					ZCCHC4	0.048631
DDN	0.0707554		SERPIND1	0.0500863					PHF13	0.048621
EMC6	0.070755		AKR7L	0.0500679					HBA2	0.0486152
ATP2B3	0.0707485		PGA5	0.0500556					IGSF6	0.0486092
SOD2	0.0707305		DPPA2	0.0500529					PABPC1L	0.0486084
ASH2L	0.0707283		PEX1	0.0500457					DMTF1	0.0486029
NUTM1	0.0707274		POSTN	0.0500375					PHACTR1	0.0485962
OR7C1	0.0707092		PML	0.0500083					ZNF181	0.0485606
IL12RB1	0.0707085		RBM44	0.0500031					FAT2	0.0485605
TSTA3	0.0707069		GNRH1	0.0499952					RASL12	0.0485503
MTPN	0.0707054		SGPL1	0.049991					TOX3	0.0485228
SNN	0.0707035		DAZL	0.0499847					DNAJB8	0.0485103
HSPA8	0.0707002		EFHC2	0.0499834					HSD3B1	0.0484887
FAM217A	0.0706957		SPRY2	0.0499819					PRR4	0.0484861
UBASH3B	0.0706826		RAVER2	0.0499781					KIT	0.0484828
TSPYL5	0.070647		SIRPD	0.0499781					UMODL1	0.0484785
G6PD	0.0706441		ERVH48-1	0.0499767					SYNGAP1	0.0484732
PTH2R	0.0706395		C1RL	0.0499738					BAG5	0.0484646
ZNF396	0.0706216		ZNF329	0.0499659					P3H1	0.0484579
CCDC88C	0.070593		NAALADL2	0.0499562					PPIL3	0.0484547
GPR87	0.0705807		CHST15	0.0499441					SNAI3	0.0484447
GINS4	0.070566		KIAA0895	0.0499355					IMMP2L	0.0484281
FA2H	0.0705511		TOMM20L	0.049906					ASCL3	0.0484261
EFHC2	0.0705481		SAA2	0.0498949					FAM118A	0.0483959
BANK1	0.0705418		DDX59	0.0498928					PNMA1	0.0483902
OR2G3	0.0705307		EBF1	0.0498909					MEIOC	0.0483801
ACTRT1	0.0705106		PHKG1	0.0498838					RPL3L	0.0483586
MYOT	0.0705083		ACSS3	0.0498827					RUFY2	0.0483576
SLC5A12	0.0704966		RELT	0.0498803					ARHGAP24	0.0483412
TMEM81	0.0704925		ACTRT3	0.0498778					TENT5B	0.0483131
BOLA2	0.07049		SLC16A14	0.0498754					KCNK16	0.0483114
LYSMD2	0.0704741		ZNF80	0.049874					CDH2	0.0483069
COL23A1	0.0704679		PRPF38B	0.0498619					AMER3	0.0483064
TAOK1	0.0704555		OR8B12	0.0498524					BATF3	0.0483015
MRGPRD	0.0704444		SEMA3E	0.049849					SERPINB5	0.0482955
NSMCE4A	0.0704418		FAM104B	0.0498458					NPAS4	0.048294
AK8	0.0704282		GABRB3	0.0498418					PVR	0.0482884
PMP22	0.070423		CHMP6	0.0498367					ATG13	0.0482744
UGT3A1	0.070373		GAGE12E	0.0498232					RELL1	0.0482721
F7	0.0703708		GAGE2D	0.0498232					KLRF1	0.0482677
KCNK17	0.0703633		DAB2	0.0498187					SLC35F6	0.0482636
C11orf53	0.0703585		INSL3	0.0497778					OR2M2	0.0482387
RIOK1	0.0703471		ZNF675	0.0497675					GOLGA6L2	0.0482203
MARVELD2	0.0703407		STXBP2	0.0497673					NPIPB3	0.0482137
IFNK	0.070323		DDI1	0.0497638					RAB40C	0.0481892
GTPBP10	0.0703159		LY86	0.0497526					TOM1L1	0.0481865
PTDSS2	0.0702953		TTC9	0.0497519					TAL2	0.0481768
EFHC1	0.0702761		TAOK1	0.0497354					EPS15	0.0481549
GPAT3	0.0702689		PPARGC1B	0.0497354					HLA-DPB1	0.0481416
POP1	0.0702687		REG1A	0.049733					MRPL33	0.0481266
FRMPD2	0.0702614		PCDHA13	0.0497281					PTH2	0.0481123
SOX3	0.0702332		FAM218A	0.0497239					TTC9C	0.0481007
NOD1	0.0702329		PIP	0.0497212					CYP4F22	0.0480872
RTL6	0.0702249		FAM50B	0.0497192					UNC5A	0.0480489
SMCP	0.0702104		RNF183	0.0497186					PLA2G4F	0.0480484
PLEKHM3	0.0701923		PYM1	0.0497139					ADGRF3	0.0480365
SCRIB	0.070189		S100A16	0.0497136					SLC35F4	0.048028
XKR7	0.0701879		GLDN	0.0497127					DDX41	0.0480204
LIN28A	0.0701559		ASPN	0.0496999					H2AFJ	0.0480135
ATG4D	0.0701554		SRL	0.0496922					IRGC	0.0480111
MAPK9	0.0701519		GOLGA6D	0.0496886					MCCD1	0.0480102
ANXA10	0.0701498		PRSS53	0.0496682					GSTT4	0.0480096
SOHLH1	0.0701468		TCTN2	0.0496662					PHKA2	0.0480079
ZSWIM8	0.0701361		SFTA2	0.0496522					YPEL4	0.0479827
MAP3K12	0.0701353		WASHC3	0.0496492					FGR	0.0479744
MRGPRX1	0.0701351		FAM98B	0.0496439					PKN2	0.0479703
ACP5	0.0701319		AKR1C4	0.049639					HCN4	0.0479526
SLC45A4	0.0701299		ZNF705B	0.0496378					RTL1	0.0479508
SERPINA3	0.0701269		CPEB4	0.0496289					SLC5A5	0.0479438
CTAGE4	0.0701267		C4orf46	0.049606					BATF	0.0479416
PCDHA10	0.0701222		BRINP1	0.0496014					SLC23A1	0.0479331
GABRG1	0.0701196		TUBG2	0.0495854					GPR176	0.0479289
PKP4	0.070109		TBX19	0.0495763					PLIN1	0.0479227
PIGY	0.0701066		LGALS9B	0.049573					SHE	0.0479225
SRRD	0.0701006		PIK3CG	0.0495728					UPF2	0.0479181
TMEM204	0.0700999		GALNT14	0.0495556					OR10H4	0.0479077
FYCO1	0.0700963		NRXN3	0.0495547					ALYREF	0.0479001
TMEM216	0.0700885		ATP2C2	0.0495461					TCF7	0.0478659
CNBD1	0.0700776		HOXA2	0.0495434					MAP3K3	0.0478619
TMC8	0.0700599		OR2L5	0.0495408					C3orf36	0.0478594
TMEM87B	0.0700592		ZNF415	0.0495239					TMEFF2	0.0478556
PPARG	0.070037		TIMP4	0.0495217					PEAK1	0.047855
NDUFA4L2	0.0700359		ABTB2	0.0495214					PAX5	0.0478504
RBM8A	0.0700311		ZSCAN1	0.0495123					RNASEK	0.0478435
CCDC105	0.0700041		OR52E4	0.0495					G6PC3	0.0478352
SYCE1	0.070003		IL36G	0.0494987					RANBP10	0.047833
ARMC12	0.0699993		PCDHGB2	0.0494979					POM121L2	0.0478218
ASB10	0.0699947		CASP14	0.0494744					SLC5A2	0.0478188
AGPAT4	0.0699902		MYH7B	0.0494708					ACKR3	0.0478153
UBQLN3	0.0699786		PRPF6	0.0494691					SH3RF2	0.0478145
AKNA	0.0699762		C1QL3	0.0494611					ZMYND10	0.0478132
PRSS54	0.0699385		SPANXN5	0.0494577					OR51I2	0.0478058
ECHDC1	0.0699317		ZNF28	0.0494549					DEFB115	0.0478018
TCEANC2	0.0699227		LEMD3	0.049452					HIST1H2AK	0.0477943
GMCL2	0.0699197		CLPSL1	0.0494429					GTSCR1	0.0477845
PYGO2	0.0699132		CFAP36	0.0494388					OR51A4	0.0477734
NSA2	0.0699086		SCGB2A2	0.0494372					TCHHL1	0.0477675
FYTTD1	0.0699061		DIS3L2	0.0494355					SULT1A3	0.0477587
HECW1	0.0699056		HOXD1	0.0494352					CNTD2	0.0477508
ORM2	0.0698999		SMG1	0.0494305					TRIM55	0.0477488
SURF2	0.0698731		RBFOX2	0.0494305					WDR33	0.0476706
OBP2A	0.069846		OR51F1	0.0494225					PDE1B	0.0476605
SIRPG	0.0698296		TFE3	0.0494183					KCNA6	0.047643
ECPAS	0.069815		ZNF574	0.0494155					OR51F1	0.04764
C3orf36	0.0697777		LIN37	0.0494125					LRRC30	0.0476188
SRMS	0.0697732		DMBX1	0.0494083					IGFALS	0.0476138
OR51I2	0.0697707		GUCA1C	0.0493723					RORB	0.0476051
RBM34	0.0697646		ERCC3	0.0493664					TANGO6	0.0475999
QSOX1	0.0697624		TMEM174	0.0493628					BPIFB1	0.047599
ZNRF1	0.0697555		ADPRHL2	0.0493606					C1QTNF8	0.047584
FAM19A4	0.0697546		USP17L29	0.0493555					SUPT20HL1	0.0475784
ASIC5	0.0697507		USP17L27	0.0493555					RNF182	0.0475544
NINJ2	0.0697447		USP17L28	0.0493555					SPPL2A	0.0475477
RP9	0.0697348		USP17L25	0.0493555					MUC3A	0.0475126
RSC1A1	0.0697182		POTEF	0.049355					PKD1L1	0.0475087
GINM1	0.0697181		AHRR	0.0493542					GPR84	0.0475035
STOX1	0.0697108		GPR26	0.0493526					CCR6	0.047497
SHC4	0.0696996		HBD	0.0493497					HERC2	0.0474857
SREBF2	0.0696832		PLS1	0.0493477					LOC285500	0.0474821
AGR3	0.0696544		RRAGA	0.0493431					TRIM67	0.0474818
PROCR	0.0696505		CLEC4E	0.0493404					ZFP42	0.0474805
CYP4X1	0.0696487		SIGLEC11	0.0493239					RELL2	0.0474741
PCDHB8	0.0696386		KIF2B	0.049321					SLC22A24	0.0474513
DDX60	0.0696312		GCNT1	0.0493186					RHNO1	0.0473882
ATP5PF	0.0696296		MAGEB5	0.0493167					SPC24	0.0473843
PRSS44	0.0696163		ZNF777	0.0493126					SCARA3	0.0473833
TAF6L	0.0696135		HIST1H2AC	0.0493067					TSSC4	0.0473645
CCDC87	0.0696121		UVSSA	0.0492982					BMP6	0.0473361
C2orf42	0.0696026		TBC1D9B	0.0492863					KIAA1328	0.0473284
FLVCR2	0.0695874		USP17L21	0.0492822					HSPBAP1	0.0473181
LAMTOR3	0.069561		PLEKHG1	0.0492778					VN1R4	0.047304
UPF2	0.069559		SEC63	0.0492777					C2orf48	0.047283
STAU2	0.0695583		CD74	0.0492759					OR6C3	0.0472727
IFNW1	0.0695482		COX2	0.049274					PTPRU	0.0472633
MBP	0.0695444		IGFBP1	0.0492682					AHRR	0.0472519
ANKLE1	0.0695421		KBTBD4	0.0492621					LOC389831	0.047248
ODF3B	0.0695385		DNAJC5	0.0492543					RPP25	0.047241
NR1D1	0.0695367		DPM3	0.0492432					CREBRF	0.0472339
ZCCHC4	0.0695348		PDK3	0.0492413					AGTPBP1	0.0472309
ZDHHC18	0.0695071		TEX45	0.0492373					ASF1B	0.0471809
TMEM253	0.0694829		ST6GALNAC3	0.0492292					SLC22A18AS	0.0471645
SYCE1L	0.0694718		CCL3L3	0.0492257					KLHL38	0.0471603
JRKL	0.0694701		TOM1L1	0.0492244					LRRC75A	0.0471518
ATXN7	0.0694681		MTERF2	0.0492015					OR2L13	0.0471517
TRPA1	0.0694548		ITGB1BP2	0.049194					SOST	0.0471442
NXPH3	0.069454		HIST2H3PS2	0.0491939					EPHB1	0.0471303
MRPL32	0.069454		BTAF1	0.0491744					PLPPR5	0.047126
ZSCAN30	0.069452		KLHL41	0.0491706					TBC1D26	0.04712
LECT2	0.0694487		PTPDC1	0.0491532					FOXR2	0.0471191
ATP1A4	0.0694429		CPLANE1	0.0491457					RHOBTB1	0.0471099
CENPS-CORT	0.0694082		TMEM234	0.0491443					C20orf78	0.0471073
PROKR2	0.0694004		FZD6	0.0491437					SLC41A1	0.0470991
TBC1D30	0.0694004		UBE2NL	0.0491408					PHLDB1	0.0470941
OR5AK2	0.0693959		RBP1	0.049124					C6orf201	0.0470933
LRRC75A	0.0693886		OR4K5	0.0491197					MTAP	0.0470913
NLRP6	0.0693871		SSBP1	0.0490963					RASA4B	0.0470907
ASB4	0.0693841		NKIRAS1	0.0490954					TMEM207	0.0470854
TOM1	0.0693619		SPAG6	0.0490943					DYM	0.0470637
CSDC2	0.0693417		TPTE2	0.0490906					PRDM14	0.0470406
CIT	0.0693345		FAM231AP	0.0490874					C1QTNF12	0.0470374
PLCD4	0.0693343		SRD5A3	0.0490825					MEST	0.0470246
IL21	0.0693333		MEP1A	0.0490766					ILDR1	0.0470241
SCMH1	0.0693048		MCM8	0.0490714					CTSF	0.0470134
OSR1	0.0693042		RNF152	0.0490382					C6orf48	0.0470078
FAM104B	0.0693027		KAAG1	0.0490364					CRTAM	0.0469827
FAM220A	0.0692965		NR2F2	0.049036					ZNF25	0.0469795
SERBP1	0.0692912		MT2A	0.0490345					ARFGEF1	0.0469759
ADAM29	0.069291		MFSD12	0.0490339					APOPT1	0.0469753
NDST3	0.0692686		LGALS2	0.0490299					TSPAN14	0.0469732
BAK1	0.0692609		CCNO	0.0490166					KIF26A	0.0469704
CCDC74A	0.0692306		MFGE8	0.0490144					MRVI1	0.0469556
TMEM42	0.0692291		KRTAP6-1	0.0490109					CDCP2	0.0469479
PCSK4	0.0692184		SERTM2	0.0490106					PELI1	0.0469424
HCG22	0.0692181		SLC6A3	0.0490073					PIK3CD	0.04694
SCAF4	0.0692137		HPCAL1	0.0490041					KIAA2013	0.046932
MAGEC1	0.0692065		TRAM1L1	0.0490024					IGF2BP3	0.0469317
PISD	0.0691873		PTGDR2	0.0489991					LOC150051	0.0468684
CDH12	0.0691857		CAPS2	0.0489964					GPR173	0.0468665
GALP	0.0691844		LCE5A	0.0489804					APOBEC3H	0.046837
TMEM105	0.0691793		PTGFR	0.0489707					LHFPL5	0.0468317
RANBP9	0.0691776		FRZB	0.0489605					GRPEL2	0.0468195
TTLL2	0.0691464		TPPP2	0.0489562					EMC10	0.0467966
ZCCHC18	0.069142		MICALL1	0.048952					SEMA3B	0.0467928
NDUFAF6	0.0691385		SYS1	0.0489498					GNAI3	0.0467915
B3GALT6	0.0691309		TP53I11	0.0489219					BOK	0.0467855
OR10G4	0.0691237		CREB3L1	0.0489118					CXorf58	0.0467754
OR51F1	0.0691191		VAT1L	0.048906					IGIP	0.0467754
RPS6KL1	0.0691163		IQSEC2	0.0488962					TAS2R31	0.0467617
SAMD8	0.0691047		TFEC	0.0488921					SEC23IP	0.0467583
GABRA6	0.069089		SLC22A15	0.0488908					CD99L2	0.0467378
OR2S2	0.0690871		MIGA2	0.0488849					SRFBP1	0.0467015
CLPB	0.0690697		UBP1	0.0488747					CRNN	0.0466662
FAT2	0.0690691		ADRA1A	0.0488703					CCDC33	0.0466532
EDEM1	0.0690627		C1orf100	0.0488638					WFDC3	0.0466443
PHEX	0.0690504		ERFE	0.0488559					BEND5	0.046643
TIAM1	0.069032		OR2A2	0.0488547					ELMO3	0.04664
CDC42SE1	0.0690148		DLL3	0.0488535					NANP	0.0466281
TMC7	0.0690113		ZNF35	0.0488452					OR1A1	0.0466265
MBLAC2	0.0690086		ZNF98	0.0488406					SERTAD4	0.0466198
ACAA1	0.0689949		HEMGN	0.0488282					RGMA	0.0466189
LNPEP	0.0689935		SIDT2	0.0488251					AKIP1	0.046613
FKBP15	0.0689887		ABCF2	0.0488214					OR14A16	0.0466079
SPANXN5	0.0689836		PLA2G2C	0.0488185					TOMM6	0.0465657
TRIB1	0.0689823		MARK1	0.0488159					FAM161B	0.0465599
GIMAP1	0.0689743		CAVIN3	0.048803					GAGE5	0.0465571
PCIF1	0.0689658		KCNE2	0.0487909					MAP7D2	0.0465542
TTC32	0.0689657		KRTAP5-1	0.0487811					L1TD1	0.0465416
GTF2E1	0.0689623		NAP1L2	0.0487701					SPHK2	0.0465368
CREB3L2	0.068945		ERCC6L2	0.0487309					ELAVL2	0.0465361
AHCYL2	0.0689418		PRELID2	0.0487274					OR52W1	0.0465291
IDI2	0.0689387		NTRK1	0.0487139					GDF2	0.0465192
UBE2O	0.0689301		ACSL5	0.0487001					YY2	0.0465051
ZNF233	0.0689256		RORC	0.0486907					NDNF	0.046476
ZNF470	0.0689236		SBNO1	0.0486775					TCF4	0.0464525
ZNF704	0.0689212		CLOCK	0.0486655					HSPBP1	0.0464523
HLA-G	0.0689137		CD109	0.0486623					GRAPL	0.0464499
OR51B2	0.0689097		LRRC55	0.0486607					CCDC17	0.0464497
KDM4B	0.068901		ADGRB2	0.0486341					TSSK4	0.0464416
MFSD3	0.0688998		RPS27	0.0486303					OR2W5	0.0464375
TRMT9B	0.0688961		ASRGL1	0.0486291					NHLRC3	0.0464314
SDF2	0.068896		FDXACB1	0.0486273					UGT1A3	0.0464238
BIK	0.0688865		INPP5B	0.0486208					TFAP2A	0.0463988
RCAN1	0.0688779		CLCF1	0.0486149					TPRX1	0.0463871
TGFB2	0.0688774		MCC	0.0486148					FBXO5	0.0463826
DUSP28	0.0688773		SH3D19	0.0486132					PRPSAP1	0.0463814
OR13H1	0.0688698		TMEM11	0.0486119					ZNF41	0.0463244
CUZD1	0.0688641		ZEB1	0.0486049					BTLA	0.0463227
RAP2C	0.0688158		CD70	0.048603					CUX2	0.0462743
SIRT5	0.0688054		BOD1L1	0.0485929					SPACA3	0.046268
DEC1	0.0687863		STMP1	0.0485922					FAM83E	0.0462422
RABL3	0.0687861		AFAP1	0.0485868					KIF27	0.0462389
TRIM9	0.0687817		UNC119	0.0485784					FGD1	0.0462155
KCNF1	0.0687769		GCNA	0.0485667					GPR149	0.0462084
GPR83	0.0687714		SIAH1	0.0485506					OR51B5	0.0462081
ANO9	0.0687676		SRGAP2B	0.0485379					SOGA3	0.0462075
MPP4	0.068758		WDR20	0.0485337					CDX4	0.0461944
PINLYP	0.068748		SLCO1B7	0.048531					MAGEB6	0.0461795
SMC6	0.0687429		VPS13A	0.0485276					FBXO9	0.0461717
ZNF653	0.0687426		RMDN3	0.048524					MNDA	0.0461664
B4GALT2	0.0687364		OR4M2	0.0485092					GKN1	0.0461623
EMILIN2	0.0687338		SLC17A3	0.0485014					RBKS	0.0461445
CETN1	0.0687128		TFF1	0.0484975					BPY2	0.046095
SLC4A3	0.0687004		ARRDC1	0.0484546					CNTRL	0.0460947
TIAF1	0.0686929		FGD4	0.0484507					GSDMA	0.0460901
TM4SF19	0.0686909		RBMS2	0.0484495					BTBD18	0.0460871
ANKRD16	0.0686877		FANCE	0.0484419					DPPA5	0.0460823
CDC42EP5	0.0686768		SEMA4A	0.0484285					PRR30	0.0460792
FAM234B	0.068672		CRISP3	0.0484283					SPNS3	0.0460607
SSX1	0.0686697		TTBK1	0.048424					ARGFX	0.0460529
AMOTL1	0.0686554		LRRC3	0.0484					OR52E6	0.0460274
TNFAIP8L2	0.0686512		TMPPE	0.0483938					DCN	0.0460234
DRAM2	0.0686469		TRAPPC6B	0.0483856					POFUT1	0.046019
SLITRK2	0.0686253		DPCD	0.0483846					NUP37	0.0460085
NUP37	0.0686187		DAGLA	0.0483781					CCDC91	0.0459998
GGT5	0.0686108		OLIG3	0.0483611					PPP6R3	0.0459867
FAM78B	0.0686103		CD53	0.048361					SHROOM4	0.0459858
DISP3	0.0685827		FAM110A	0.0483597					C1GALT1	0.0459735
SLCO5A1	0.0685772		NAPSA	0.0483531					ZNF727	0.045973
IL33	0.0685718		SNAP25	0.0483509					TASP1	0.0459648
SULT6B1	0.0685698		FAM83A	0.0483491					GTF3C4	0.0459543
RNF148	0.0685633		NOS2	0.0483364					IFI44L	0.0459391
TFRC	0.06856		TSPAN12	0.0483344					HAL	0.0459242
ANKRD1	0.0685505		HLA-DOA	0.0483254					OSR2	0.0459229
NPIPB11	0.0685401		ANKRD7	0.0483212					TNFAIP2	0.0459153
CLEC12B	0.0685297		TMEM236	0.0483162					SYNPO2L	0.0458621
OR5K4	0.0685161		SPRR2A	0.0483031					ATE1	0.0458545
CAMSAP1	0.0685111		GNAI2	0.0483026					CLEC4C	0.04584
CNEP1R1	0.0685096		COA3	0.0482869					SDHAF1	0.0458345
UGT1A5	0.0684953		IL17C	0.0482826					C12orf65	0.0457716
KRTAP2-3	0.068488		ATF7IP2	0.0482799					BBOF1	0.0457607
MTMR3	0.0684865		NFE2L1	0.0482724					ANKRD49	0.0457436
ZNF536	0.0684843		SLC30A4	0.0482724					UCHL1	0.0457206
SEZ6L2	0.0684719		STYX	0.0482638					KCNK9	0.0457174
MAN1A1	0.0684546		ZNF229	0.0482343					LY6G6F	0.0457147
LIN7A	0.0684497		THBS4	0.0482298					GALNT4	0.0457129
HACD2	0.0684487		PRAMEF20	0.0482277					UBTD1	0.0457071
BARX2	0.0684436		GGA3	0.0482256					CHAD	0.0456755
GABRR1	0.0684433		REPS2	0.0482244					ITIH5	0.0456728
CNIH1	0.0684355		TANGO6	0.0482146					ZNF281	0.0456672
FAAP100	0.0684035		PHLDB3	0.0482145					C5orf56	0.0456418
AGRP	0.0684006		DDC	0.0482142					TBX18	0.0456281
ASPG	0.0683955		CAPRIN2	0.048207					ST8SIA4	0.0456034
SPATA31A7	0.0683862		ZG16B	0.0482036					PDGFB	0.0455881
C15orf32	0.0683718		DDX52	0.0482002					RSPO2	0.0455829
ZNF528	0.0683305		TPTE	0.0481983					KCNE5	0.0455728
MRGPRX2	0.0683127		CD160	0.0481933					ALDH3B2	0.0455613
NDUFA13	0.0682901		REG4	0.0481901					NPC1L1	0.045561
MRPS6	0.0682888		ZNF749	0.0481824					HDHD2	0.045555
TMEM98	0.0682856		DEFB131A	0.0481651					KCNK6	0.0455249
TRIML1	0.0682829		GAB2	0.0481568					GRM3	0.0455156
RAB40B	0.0682791		APOBEC3A	0.0481442					RYR3	0.0455
NOB1	0.0682605		FAM206A	0.0481408					CDY1	0.0454948
SVBP	0.068252		RNASE3	0.0481369					HS3ST3B1	0.0454889
CLDN11	0.0682458		ZCCHC2	0.0481305					C9orf135	0.0454819
TFB2M	0.0682133		GCC1	0.0481064					FTCDNL1	0.0454754
C6orf15	0.0681963		USP17L19	0.0481058					OFD1	0.0454646
PHTF1	0.0681906		PIGU	0.0480938					BEAN1	0.0454586
DEFA1	0.0681823		EPYC	0.0480855					PPP1R9A	0.0454314
AP4E1	0.0681715		MYO15A	0.0480831					OR5H2	0.0454214
MEX3C	0.068169		ZNF708	0.0480824					ZNRF3	0.0454197
GK2	0.0681565		CIAO1	0.0480788					MRGPRG	0.0454116
TWIST2	0.068155		GAGE2B	0.0480738					RASSF5	0.0453896
PLPPR3	0.068136		DQX1	0.0480699					CCDC82	0.0453878
HECA	0.0681328		PTP4A3	0.0480677					FTMT	0.0453748
ZDHHC24	0.0681231		RHBDL1	0.0480556					KRTAP10-8	0.0453667
TTI1	0.068108		DMAC1	0.0480485					PDZD4	0.0453658
THRSP	0.0681052		MCEMP1	0.0480361					OR8G5	0.0453647
FADS2	0.0680956		C4B	0.0480299					PCDHGB7	0.0453535
RASIP1	0.0680752		SETDB2	0.0480176					KLHL17	0.045353
CCSER2	0.0680695		GMPR	0.0480168					ADAMTS20	0.0453343
ELL	0.0680642		SORCS1	0.048016					CELA3B	0.0453321
ARMC4	0.0680466		SCFD2	0.0479998					SLC5A12	0.0453137
REEP3	0.0680455		ZNF197	0.0479978					CR2	0.0452676
POLR2A	0.0680455		NMUR2	0.047993					ZDHHC14	0.0452617
GRAMD1A	0.0680411		MYO1G	0.0479813					SLX1B	0.0452476
ZNF699	0.068005		SPATA48	0.0479751					GNG10	0.0452461
TMEM192	0.0679873		LPIN3	0.0479708					OR6B3	0.0452355
LRRC27	0.0679761		MAP1LC3B2	0.0479564					SLC4A1AP	0.0452312
RBM27	0.067961		SLC37A2	0.047942					SARDH	0.0452216
GBX2	0.0679573		MAPKBP1	0.0479349					GIPC1	0.0451986
EPN3	0.0679548		TRPC5	0.0479238					KCNH4	0.0451972
LDB3	0.0679547		VMO1	0.0479229					CHRNB4	0.0451853
SGK2	0.0679545		XCL1	0.0479097					GPR50	0.0451794
SRM	0.0679281		ERGIC1	0.0478992					ELSPBP1	0.0451726
HIP1R	0.0679253		PF4	0.0478718					CIB3	0.0451568
GRTP1	0.0679243		CDC37	0.0478716					CNPY1	0.0451327
CD320	0.0679202		CASP12	0.0478663					C2CD2L	0.0451169
NIPA1	0.0679187		EIF5A2	0.0478636					TTYH3	0.0450959
OR4D9	0.0679164		DMRT3	0.047862					SELENOO	0.0450698
MRPL41	0.0679158		AICDA	0.0478594					NAB2	0.045064
CCNY	0.0679143		NUP85	0.0478546					TFPT	0.0450633
NPLOC4	0.0678943		CXCR6	0.0478429					C22orf39	0.0450572
PCDHA5	0.067868		PDC	0.0478428					ALKBH8	0.0450539
SLC25A19	0.0678467		WT1	0.0478384					COL22A1	0.0450452
ZIM3	0.0678409		UQCRHL	0.0478355					ACSM2B	0.0450401
AK4	0.0678265		CLGN	0.0478141					SVEP1	0.0450397
VMA21	0.0677883		LOC100129940	0.0478118					GOLGA8N	0.0450273
PSD4	0.0677799		SFTPC	0.0478098					DHRS9	0.0450183
ITLN1	0.0677778		LMO2	0.0478054					TMEM225	0.0449985
DNAH14	0.0677703		NT5C3B	0.0478008					WSCD1	0.0449909
NLRP13	0.0677529		C12orf50	0.0478008					SAXO2	0.0449871
XRCC1	0.0677483		TIFAB	0.0477694					HIST1H2AL	0.0449847
GINS3	0.0677433		OR2AE1	0.0477573					SULT6B1	0.0449756
OR56A1	0.067735		PUSL1	0.0477433					C14orf180	0.0449722
SLC35C2	0.0676876		CYP19A1	0.04774					TSGA10IP	0.0449645
OR2B2	0.0676774		SPEF1	0.0477339					GSTA2	0.0449628
CDK15	0.0676732		THAP5	0.0477112					FOXE3	0.0449527
TMEM213	0.0676689		SNTB2	0.0477084					SLC26A8	0.0449523
APOL4	0.0676678		CLEC2D	0.0477084					GOLGA8B	0.0449514
PCSK7	0.0676546		CDKL1	0.0477053					CCDC74A	0.0449487
ZDHHC3	0.0676446		WDR91	0.0477049					GDF5	0.0449432
KIAA0825	0.0676388		SDF2	0.0476952					TSPO2	0.04494
CCDC25	0.0676348		EHF	0.0476951					MKNK2	0.0449389
OR2G6	0.0676342		TRHR	0.04768					MRPL32	0.0449353
KCND1	0.0676162		OR2T33	0.047677					THOC5	0.0449242
ARSI	0.0676078		PHC3	0.0476707					GSTT1	0.044919
AQP12A	0.0676076		FAM3D	0.047667					BPNT1	0.0449094
OR11H6	0.0675953		DLL4	0.0476642					PREPL	0.0449088
C11orf68	0.0675939		TMEM170B	0.0476546					LRRC3C	0.0448928
CPB1	0.0675867		ANHX	0.0476283					C7orf69	0.0448838
TCF19	0.0675757		C1orf189	0.0476199					SLC24A5	0.0448781
CHPT1	0.067535		MCUR1	0.047608					MSH4	0.0448745
GJB7	0.0675339		C19orf81	0.0476034					OR4B1	0.044874
SLC17A2	0.0675338		CXCL1	0.0476006					SAPCD1	0.0448726
POPDC3	0.0675332		TBC1D7	0.0476002					FAM47B	0.0448533
HS3ST3B1	0.0675193		C1orf123	0.0475993					RPS6	0.044853
APBB1	0.067492		TMEM253	0.047591					DACT3	0.0448446
TMEM62	0.0674626		OR2T29	0.047585					RBX1	0.0448141
AP1AR	0.0674315		IL17A	0.0475836					BLZF1	0.0448106
NAALAD2	0.0674312		RABEPK	0.0475763					MYBPH	0.0448104
C3orf70	0.0674201		NLRP12	0.0475718					GIPC2	0.0447772
P3H1	0.0674067		BPIFB6	0.0475493					COLCA1	0.0447751
MYO1D	0.0674009		SWT1	0.0475483					SGMS2	0.0447673
PLEC	0.0673784		MAGEA9B	0.0475307					ZNF488	0.0447577
EDARADD	0.0673766		MC4R	0.0475293					WFIKKN2	0.0447425
ZNF404	0.0673671		TRIM63	0.0475152					C7orf61	0.044741
PCDHA3	0.0673669		OR10R2	0.0475065					EVA1B	0.0447385
PCDH10	0.0673333		ASB12	0.0475062					GFER	0.044736
HIPK4	0.0673282		MRPL45	0.0475011					MFSD2B	0.0447256
HLA-DPA1	0.0673057		TIGD6	0.0474993					ASMTL	0.044724
PFKFB1	0.0673041		ISL1	0.0474917					DAPP1	0.0447236
ITPRIPL1	0.0673039		HSPA14	0.0474881					CNOT10	0.0446853
ABCB10	0.0672693		CASC1	0.0474789					OR8A1	0.0446806
CDC25B	0.0672522		CPSF4L	0.0474728					DAZ2	0.0446752
SMARCE1	0.0672498		ENTR1	0.0474683					MRPL49	0.0446589
NUP62CL	0.0672445		TMEM81	0.047453					PHPT1	0.0446474
PIN4	0.0672402		MACO1	0.0474455					PATE2	0.0446378
ZNF304	0.0672198		NEURL2	0.0474312					PHF2	0.0446369
SIGLEC14	0.0672129		OPN1MW2	0.0474241					S100A16	0.0446259
SORCS1	0.067208		NOSTRIN	0.0474083					ARHGAP25	0.0446192
FAM89A	0.0672067		XXYLT1	0.0474058					TLN2	0.0446133
TAS2R7	0.0671971		TMEM183B	0.0474024					WDR41	0.0446071
SWT1	0.0671971		OR51B2	0.0473908					PSEN1	0.0446069
EOMES	0.0671863		WDR72	0.0473874					ZNF688	0.0446019
KIF27	0.0671854		LPAR4	0.0473861					AAGAB	0.0446017
MMP10	0.067184		CLCNKA	0.0473765					KHDC3L	0.0445974
FGFR1	0.0671742		CEP126	0.0473747					CFAP126	0.044594
HIST4H4	0.0671523		PLCH2	0.0473736					ALDH1A3	0.0445781
VCX	0.0671385		GLRB	0.0473515					DCLRE1A	0.0445718
C18orf21	0.0671035		ZC3H8	0.0473465					BLOC1S3	0.044566
CXorf38	0.0670965		TMEM25	0.0473429					ARMH4	0.0445492
CNOT11	0.0670903		MLANA	0.0473338					TEX49	0.0445434
CYP2J2	0.0670895		PTPN23	0.0473308					NAGA	0.0445418
WDR55	0.0670844		VWA5B1	0.0473176					SBNO2	0.0445398
TRH	0.0670523		AKAP7	0.0473167					HGSNAT	0.0445378
DNAJB5	0.0670502		RPS6KA2	0.0473152					DRAP1	0.0445199
LMAN1	0.06705		CLDN22	0.0473126					DPYSL4	0.044509
THAP9	0.0670405		GCC2	0.0472875					VGLL2	0.0445032
ZNF488	0.067037		MGARP	0.0472867					ACMSD	0.0444987
AGTR2	0.0670254		PRSS47	0.0472626					TMEM72	0.0444919
CD1D	0.0670069		KLHL25	0.0472541					EPN2	0.0444594
PIKFYVE	0.0670027		GABRA6	0.0472353					VSX2	0.0444394
DUS4L	0.0669909		GDPD1	0.0472336					WNK3	0.0444368
CCDC63	0.0669753		LARP6	0.0472333					IFT80	0.0444363
WDR70	0.0669728		PRR22	0.0472322					PABPC3	0.0444246
SSX2	0.0669717		SPRY1	0.0472251					NUTM1	0.0444243
DSPP	0.066952		ADAM29	0.0472209					SLC16A8	0.0444227
TRMT2B	0.0669499		NT5C3A	0.0472206					HYAL4	0.0443849
ZNF730	0.0669473		PRAMEF26	0.0472198					SDE2	0.0443788
AKR7L	0.0669409		SLC12A4	0.0472192					LCE6A	0.0443753
NIPAL4	0.0669408		C22orf46	0.0472126					ABCF1	0.0443717
LMLN	0.0669386		IFNA5	0.0472058					PCDHA2	0.0443645
SYNDIG1L	0.0669275		OR6C2	0.0472019					MMP13	0.044349
UBE3D	0.0669253		DMXL2	0.0471997					ASPG	0.0443343
TSNARE1	0.0669163		ODF3B	0.0471954					MAMDC2	0.0443222
ATP1B2	0.0668679		TMEM215	0.0471806					BPIFB2	0.0442988
CCNE2	0.0668514		PRDX6	0.0471722					VGF	0.0442896
ODAM	0.0668502		NPTX2	0.0471664					CD52	0.0442678
POTEH	0.0668139		MMS22L	0.047166					GPR1	0.0442251
C5orf58	0.0668037		C4orf45	0.0471558					CEP57L1	0.0442095
RASSF10	0.0667754		PCGF3	0.0471538					TMEM181	0.0442094
ZNF474	0.0667746		SPRYD7	0.0471537					MTHFR	0.0441998
NAP1L4	0.0667696		APOA4	0.0471477					ASB17	0.0441782
CHRDL2	0.0667692		MAP7D2	0.0471453					XPO6	0.0441749
CHST8	0.0667582		TMEM136	0.0471361					CACNA1B	0.0441704
PIGO	0.0667536		CERS1	0.0471197					SMIM6	0.0441691
GDF1	0.066749		SEPT4	0.0471124					AAK1	0.0441636
PRPH2	0.0667304		DIAPH1	0.047108					SLN	0.0441529
SHCBP1	0.0667159		BHLHA15	0.0471066					NNT	0.0441467
ZKSCAN7	0.0667153		LCT	0.0471					LDLRAP1	0.0441458
SBSPON	0.0667048		PBOV1	0.0470986					ANKRD24	0.0441341
OR13C4	0.0667043		OCEL1	0.0470941					SPI1	0.0441232
CT47A6	0.066704		NACC1	0.0470896					TMEM178A	0.0441158
MYBL2	0.0666906		INO80D	0.0470893					BNIP1	0.0441128
ZNF620	0.0666662		PMM2	0.0470837					PRSS54	0.0441024
ENGASE	0.0666613		TAS1R3	0.0470522					BSND	0.0440898
ARG1	0.0666487		RFX8	0.0470446					CENPP	0.0440711
ABRAXAS2	0.0666378		CHMP1A	0.047025					ANKRD18B	0.0440419
ASAH2B	0.0666297		STAR	0.0470202					TMEM121B	0.044036
BAZ1B	0.0666149		VASH1	0.0470199					PAMR1	0.0440339
CYP2E1	0.0666119		DRD2	0.0469991					SYCE3	0.044028
LRFN3	0.0666113		IGSF10	0.0469974					AP2A1	0.0440265
ECHDC2	0.0666032		PAH	0.0469827					MYH8	0.0440222
NOTCH4	0.0665942		TLR1	0.0469815					BRIX1	0.0440119
TNRC6C	0.0665802		OR10H3	0.0469737					FAH	0.0440075
TIMM21	0.0665801		MEGF6	0.0469663					P2RY4	0.0439995
PCDHA4	0.0665794		ITGB1	0.0469631					LMLN	0.0439914
TET2	0.0665727		HOXD9	0.0469475					SENP7	0.0439804
ASB11	0.0665712		RHBDL2	0.0469298					SNTG2	0.0439637
DPYSL4	0.066566		CENPP	0.0469053					C12orf40	0.0439493
PROP1	0.0665617		ERN1	0.0469049					PSG9	0.0439471
MBNL1	0.0665506		MIA	0.0468961					FAM204A	0.0439439
CCDC190	0.0665485		HIST1H2BC	0.0468633					ANKRD16	0.0439313
CRTC1	0.0665232		LPP	0.0468631					WFDC1	0.0439077
TLCD2	0.0665145		SPIN2B	0.0468622					FANCC	0.043893
NMRK1	0.0665125		C5orf30	0.0468598					ZBTB42	0.0438875
ANAPC5	0.06651		GSTA2	0.0468515					DCST2	0.0438743
CLCA1	0.0665006		RAX2	0.0468488					ANGPTL6	0.0438571
DNAJC24	0.0664665		RFTN2	0.046844					GPR82	0.0438559
PITX2	0.0664458		PRPF38A	0.0468398					HCN3	0.0438458
METAP1D	0.0664271		BCL9	0.0468316					FBF1	0.0438257
SIRPD	0.066418		AKR1C3	0.0468314					DLX6	0.0438157
OPTN	0.0664031		EPX	0.0468308					ZNF510	0.0438128
QPCTL	0.0663893		PSME1	0.0468303					SMOC1	0.0437983
ZNF512B	0.0663443		GRINA	0.0468009					PLBD1	0.0437854
SLC4A7	0.0663348		ACYP1	0.0467938					H2AFB3	0.0437706
CLDN15	0.0663293		GOLGA8J	0.0467901					PLPBP	0.0437586
SLITRK6	0.0663106		FGFBP1	0.0467802					CD300LF	0.0437536
SULT2B1	0.0663025		ZBTB24	0.046764					C6orf47	0.0437296
PAF1	0.0662972		MFSD4B	0.0467624					CORO2B	0.0437214
RNF26	0.0662963		ARHGAP21	0.0467561					ARFRP1	0.0437192
ZNF24	0.0662957		PITHD1	0.0467527					VPS13A	0.0437135
PDP1	0.0662889		OR6K3	0.0467515					OR5AS1	0.0437103
NT5DC4	0.0662849		PPP1R14D	0.0467426					NAALAD2	0.0437076
TSGA10IP	0.0662821		ZSCAN18	0.0467399					ERVV-1	0.0437037
DTX3L	0.0662787		CRHBP	0.0467318					STARD5	0.0436987
GTPBP1	0.0662754		RAB3GAP1	0.0467009					ZNF560	0.0436968
KIF19	0.066269		FAM120B	0.0466881					LETM2	0.0436921
ST3GAL5	0.0662356		PRICKLE2	0.046687					PLCL2	0.0436908
LIPJ	0.066225		CKB	0.0466859					VWF	0.04369
STK35	0.0662179		SETD7	0.0466779					ZFY	0.0436849
ST6GAL2	0.0662178		TMEM207	0.0466759					CXCL13	0.0436741
TBC1D19	0.0662062		WDR47	0.0466619					CSNK1G2	0.0436719
TLR3	0.0662033		HEXA	0.0466583					TRAPPC12	0.043663
FANK1	0.0661944		OR5AU1	0.0466337					TRO	0.0436483
FZD9	0.0661758		CD177	0.046633					RUBCNL	0.0436468
HNRNPCL1	0.0661559		TGFB2	0.0466285					SH3PXD2B	0.0436467
MAK16	0.0661534		KRCC1	0.0466285					CXCL12	0.0436336
CRB1	0.0661412		TARSL2	0.0466155					DDX47	0.0436174
TRIP12	0.0661294		OPN1LW	0.0466136					AK7	0.0436164
DMBT1	0.0661232		MGRN1	0.0466132					SORD	0.0436119
GPR22	0.0661229		CCDC89	0.0466045					NDC1	0.0435895
ATP2B2	0.0661226		IL4I1	0.0465978					MTTP	0.0435852
DDRGK1	0.0661208		CMPK1	0.0465946					MAD1L1	0.0435685
SELENOO	0.0661151		LRRN1	0.0465866					PIK3C2B	0.0435609
CENPS	0.0661099		ARMC3	0.0465826					HIST1H3J	0.0435572
ARHGAP23	0.0661069		AKIRIN1	0.0465723					PLAC8	0.0435569
OR4C16	0.0660993		ENTPD7	0.0465715					RALYL	0.0435536
TRIAP1	0.0660952		RPS27A	0.0465673					NT5DC2	0.0435051
CARD9	0.0660886		NKX2-8	0.046562					OR4N4	0.0435026
CTAGE9	0.0660845		KIAA0556	0.0465579					ATP6V0D2	0.0434918
TMEM262	0.0660812		BCAS1	0.0465472					ADAM18	0.0434823
EGR4	0.0660769		KCNIP1	0.0465385					C16orf71	0.0434716
UBA52	0.0660721		ANXA2R	0.0465384					INHBA	0.0434667
RHOXF1	0.0660551		DEFB132	0.0465376					SSC5D	0.0434604
DBX1	0.0660548		NCAN	0.0465342					CENPK	0.0434502
CAST	0.0660525		UPP1	0.046533					GRIN2B	0.0434484
NRXN2	0.0660508		CSGALNACT1	0.0465229					JMJD7	0.0434468
RFX4	0.0660181		GPAT3	0.0465125					RAB11FIP4	0.043436
OR5AU1	0.0660139		FUT9	0.0464978					SRSF10	0.0434245
KCNJ1	0.0659641		SPECC1L	0.0464956					CSK	0.0434182
ANAPC7	0.065959		MSMP	0.0464808					METTL25	0.0434138
OR8I2	0.0659528		WSCD1	0.0464733					CENPBD1	0.0434065
NMI	0.0659411		LKAAEAR1	0.0464686					OR6B2	0.0433955
AMER2	0.0659357		COMMD9	0.0464533					IFNL1	0.0433939
MT2A	0.0659269		ARHGAP20	0.0464473					MCMDC2	0.0433913
MAL2	0.0659232		VMAC	0.0464406					TECPR2	0.0433879
NPFFR2	0.0659075		PKD2L1	0.046437					PIGW	0.0433852
F2RL3	0.0659013		CHKA	0.0464354					SYT5	0.0433674
PTHLH	0.0658987		FRK	0.0464354					OR4K15	0.0433621
SCN2A	0.0658904		ERMAP	0.0464176					SCTR	0.0433393
MYEF2	0.0658855		GIMAP1	0.0464032					LRRC31	0.0433362
FASLG	0.0658784		RGS10	0.0464029					SHLD1	0.0433331
KRTAP9-9	0.0658741		UPK2	0.0463728					RTBDN	0.043306
FTCDNL1	0.0658728		BRMS1L	0.0463706					ZNF26	0.0433018
SLC35E2A	0.0658701		CHIC1	0.0463612					MIA2	0.0433006
PCTP	0.065863		ZBED9	0.0463567					UPF3B	0.0432976
MRO	0.0658544		SNX14	0.0463558					FUK	0.043291
ETS2	0.065851		BCAM	0.0463442					C4B	0.0432907
CAPNS2	0.0658395		ART4	0.0463422					STIL	0.0432796
ZFR	0.0658324		APOLD1	0.0463346					GSTA1	0.0432747
ITGA6	0.0658096		ND6	0.0463246					SIMC1	0.0432697
SIM2	0.0657932		SLC22A24	0.0463232					FBXL12	0.04326
BAD	0.0657877		KCNK7	0.0463048					TXNDC9	0.0432379
C10orf126	0.0657792		RABL2B	0.0463046					OR51Q1	0.0432376
ZBED5	0.0657666		TRB	0.0462923					CACNG5	0.0432288
ASMT	0.0657665		CD200	0.0462854					FPR1	0.0432206
ARRDC5	0.0657602		MCAT	0.0462757					RAB13	0.043175
MGAT1	0.0657463		KCTD6	0.0462682					MYPN	0.0431712
KCND2	0.065737		LUZP4	0.046263					KIF23	0.0431581
GTPBP3	0.0657121		LOC440292	0.0462607					PCDHB14	0.0431527
SNURF	0.0657119		GPR88	0.04626					TMCC2	0.0431317
CA13	0.0657063		C2orf42	0.0462587					PRSS3	0.0431119
MRPL33	0.0656824		VSTM5	0.0462509					EFCAB5	0.0431066
KBTBD8	0.0656744		HMSD	0.0462496					NDUFB9	0.0431041
SCG3	0.0656738		SNRNP70	0.0462489					IL17F	0.0430873
TRAF3IP2	0.0656415		OR5T2	0.0462301					FAM72A	0.0430685
SBF2	0.0656375		HMHB1	0.0462271					GPR52	0.0430657
CPSF3	0.0656297		ARID3A	0.0462263					BMPER	0.043061
ADGRG6	0.0656237		SPATA31A5	0.0462255					SRP19	0.0430558
NCKAP1L	0.0656234		TSPO	0.0462133					OR7G3	0.0430426
ADSSL1	0.0655892		WWOX	0.0462051					ANAPC13	0.0430418
CCDC14	0.0655648		ING4	0.0461919					GSC	0.0430125
EMG1	0.0655617		HASPIN	0.0461786					EDN2	0.0430054
OR5P3	0.0655566		TMPRSS5	0.0461589					ZNF107	0.04299
PREX1	0.0655553		CLIC2	0.0461098					HIST1H4D	0.0429854
TBC1D2B	0.0655496		HR	0.0460996					MMP24	0.0429793
MTSS1L	0.0655411		NGB	0.0460995					DMRT3	0.0429548
LCORL	0.065521		EIF4G1	0.0460806					MBD4	0.0429537
TSPAN7	0.0655099		PRDX3	0.0460658					SYDE2	0.0429509
PDE9A	0.0654916		GAGE2E	0.0460401					NSD2	0.0429336
LOC646588	0.0654767		BAGE5	0.0460363					HOXA3	0.0429327
TEPP	0.0654741		GK5	0.046033					ADAMTS4	0.0428987
BMT2	0.0654714		CLEC18C	0.0460304					GABRA6	0.0428895
ZNF3	0.0654608		TBC1D30	0.0460127					SAP30BP	0.0428562
GDF3	0.0654552		SELPLG	0.0460125					DAZL	0.0428541
TRAPPC12	0.065428		PTGDR	0.0460123					ZNF140	0.0428179
CAMLG	0.0654279		EXOSC1	0.0460041					SLC37A2	0.0428003
GPR149	0.0654043		COX16	0.0460032					KCTD18	0.042793
TYMS	0.0654009		CCDC115	0.0459881					ZNF573	0.0427874
NDST1	0.0653766		SERF1A	0.045974					TTL	0.0427629
ELAVL2	0.0653707		UNK	0.0459678					RASGRP3	0.0427313
TIMM8A	0.0653695		MLXIPL	0.0459175					ASGR1	0.0427228
TAL2	0.0653668		FUOM	0.0459066					EYA3	0.042718
GPR148	0.0653541		CBR3	0.0459059					HNRNPDL	0.0427176
TDRG1	0.0653522		BPNT1	0.0459009					PLPPR3	0.0427121
CHRM2	0.0653416		FTH1	0.0458944					AIRE	0.0427059
OR4X2	0.0653363		EIF1B	0.04588					OR6Q1	0.0426859
BTG2	0.0653344		APOBEC4	0.0458787					PHETA1	0.0426852
SLC38A7	0.0653104		CABP4	0.0458697					DDC	0.0426589
TMEM176B	0.0653063		SLC22A18	0.0458631					PNMA3	0.0426318
JDP2	0.06529		TRIM73	0.0458601					FAM83B	0.0426131
CD79A	0.0652823		LAT	0.0458577					LANCL1	0.0426076
ZNF860	0.0652771		MSH5	0.0458555					IFT43	0.0426
TMEM159	0.0652674		MUC4	0.0458441					ATF6B	0.0425984
CXCL17	0.0652523		TMC3	0.0458402					LTB4R2	0.0425795
PITPNM2	0.0652494		IL7	0.0458235					NUDT8	0.0425771
FAM229A	0.0652427		KRT26	0.0458124					CARTPT	0.0425758
LCP2	0.065236		USP17L12	0.0458123					ZSCAN22	0.0425631
HEXA	0.0652305		LRTM2	0.0458118					VEPH1	0.0425529
B3GALT2	0.0652219		RBMY1F	0.0458037					BANP	0.042551
ITGA9	0.0652089		CAPN8	0.0457999					SPANXN2	0.0425441
MRPL46	0.0651618		TAS2R40	0.0457879					UBXN7	0.0425401
MYBPC3	0.06516		CACHD1	0.0457869					SMIM29	0.0425312
NEURL4	0.0651407		WWC3	0.0457745					SEMA5A	0.0425298
SON	0.0651403		PDCD7	0.0457718					LAG3	0.0425243
CD3D	0.0651349		CST1	0.045757					GP5	0.0425232
TSC22D4	0.0651326		ATP7A	0.0457555					KCNN2	0.0425219
KRTDAP	0.0651309		LCE1C	0.0457326					WAC	0.0425061
CRP	0.0651227		OLFML2B	0.0457195					RSPO3	0.0424848
C12orf56	0.0651192		LRRC4	0.0457164					MICA	0.0424637
FAM92B	0.065119		GNAT1	0.045712					AARD	0.0424621
DRGX	0.0651139		SLC13A4	0.0457099					WDR38	0.0424569
RRP15	0.0651047		FRG2B	0.0457098					SERPINF1	0.0424392
SOCS2	0.0650981		C3	0.0457014					BTBD2	0.0424343
HELLS	0.0650979		FOXB2	0.0456995					ZNF852	0.04242
PCDHA1	0.0650804		LIPK	0.0456883					ABHD4	0.042408
PFKL	0.0650803		DCHS2	0.0456697					ANKRD52	0.0423615
ZNF845	0.0650549		LOC100287896	0.0456681					LOX	0.042355
SLC35B2	0.0650507		LRRC32	0.0456672					EFHC1	0.0423515
RTP2	0.0650429		ZNF732	0.0456652					MORF4L2	0.0423506
ZNF394	0.0650395		TRIM47	0.0456617					SELENOP	0.0423479
RBM38	0.065034		ZCCHC14	0.0456566					DTX3	0.0423441
MYOM3	0.0650265		SVIP	0.0456555					SFTA3	0.0423317
LDHA	0.0650116		ZNF33B	0.0456545					SHISAL1	0.0423313
AMY1B	0.0650111		GAGE12F	0.0456544					CCL7	0.0423221
LAMA1	0.0650073		ZNF141	0.045641					DFFB	0.0423093
TXNRD2	0.0650032		ATP2A3	0.0456352					REEP4	0.0422849
PNMA2	0.0650026		LONRF2	0.0456313					PKD1L3	0.0422815
SKOR1	0.0649922		NRDE2	0.0456286					CCDC97	0.042279
CASQ1	0.0649841		SLC16A4	0.0456047					CSAD	0.0422778
ERP27	0.0649694		CTNNBL1	0.0455992					ZNF74	0.042266
PLEK2	0.0649317		ARHGEF35	0.0455739					OR2B11	0.0422555
ABRA	0.0649288		PLCB4	0.0455697					SMARCAL1	0.0422474
HTRA3	0.0649274		CLEC19A	0.04556					TBC1D17	0.0422321
DNAJC5B	0.0649273		EPC1	0.0455541					GABRB2	0.0422219
PAGE5	0.0648833		CDAN1	0.0455299					OBSCN	0.0422168
PCLO	0.0648794		HMX3	0.0455295					SLC13A1	0.0422128
DHX34	0.064877		SLC16A1	0.0455276					KRTAP2-4	0.0422055
TYRO3	0.0648709		UTP11	0.045517					FRMD8	0.0421957
SPANXB1	0.0648703		LAMB3	0.0454971					TMUB1	0.0421745
GDF15	0.0648664		OPRM1	0.0454917					PCARE	0.042158
C8orf59	0.0648606		CFAP161	0.0454881					UBE2V1	0.0421516
C1orf56	0.0648438		BTN1A1	0.0454878					ORC2	0.0421461
CAPSL	0.0648392		GNA15	0.0454865					GPR17	0.0421237
NUP93	0.0648225		C10orf99	0.0454816					ADAMTS16	0.0420281
RRP12	0.0648088		SKA2	0.0454707					VPS28	0.0420272
NDUFV2	0.0648052		SDR9C7	0.0454598					CCDC9B	0.0420231
SNRPB2	0.0648026		S100A13	0.0454561					NUDT4B	0.0419921
C9orf50	0.064802		SLC7A9	0.0454521					MBLAC1	0.0419728
STARD4	0.0648014		FIGLA	0.0454471					LPAR3	0.0419692
PMPCB	0.0647907		FAM71B	0.045419					PDE6C	0.0419295
TMEM94	0.0647633		STOM	0.0454038					STK38	0.0419155
CLBA1	0.0647441		ZNF284	0.0454001					PLEKHA3	0.0418886
TMEM18	0.0647418		GLRA2	0.0453964					MTCP1	0.0418832
CFAP45	0.0647339		INTS2	0.0453905					SAP25	0.0418531
TRMT61A	0.0647191		SHD	0.0453905					SLC16A10	0.0418303
GSTT4	0.0647177		MARCH11	0.0453904					HPCA	0.0418301
IFT80	0.0646979		C11orf74	0.0453882					LCN2	0.0418202
CCNL1	0.0646895		CXorf56	0.0453668					KBTBD11	0.0417993
KCP	0.0646832		SGCB	0.0453652					ITIH6	0.0417893
MRPL36	0.064677		HIST1H2BB	0.0453619					KRTAP11-1	0.041789
IFNA7	0.0646565		DHRS3	0.0453501					MAGEE2	0.0417834
RIC3	0.0646359		BATF2	0.0453421					ADGRE1	0.0417674
GGTLC3	0.0646334		NHLRC2	0.0453332					TNNT3	0.0417483
MRPS14	0.0646258		BCAS4	0.0453217					CPAMD8	0.0417246
RTL1	0.0646157		ZNF655	0.0453138					CCDC148	0.0417027
VPS50	0.0646137		NKAP	0.0452883					OR1D4	0.04168
OR2AE1	0.0646026		PGBD3	0.0452861					GNA15	0.0416671
BCL2L2	0.0645921		E4F1	0.0452793					PCDHGB3	0.0416503
NEMP2	0.0645654		GALNT4	0.0452775					CA10	0.0416402
ELMO2	0.0645556		LOR	0.0452736					GOSR1	0.0416342
POLE2	0.064553		CFAP73	0.0452675					PIEZO1	0.0416276
SNTG1	0.064552		TRIM56	0.0452556					CKMT1A	0.0416257
CHCHD7	0.0645448		MYH2	0.0452554					HIST1H4B	0.0415815
MORN3	0.0645245		PKD1L3	0.0452144					EFNA3	0.0415721
GZMB	0.0645127		CEACAM6	0.0452119					BBS2	0.0415612
NCOA3	0.0645072		BTLA	0.0452008					CCNYL1	0.0415489
SST	0.0645048		CHST2	0.0451901					NANOS2	0.0415483
MDS2	0.0645034		OR4K1	0.0451827					PGD	0.0415347
MPC1L	0.0645019		HID1	0.0451808					DEFB103B	0.0415095
GPR180	0.0645013		MMP9	0.0451778					RIC1	0.0415074
FKBP6	0.0644825		LRRN3	0.0451727					SNAP25	0.0415038
CTRC	0.064433		GTPBP10	0.0451657					OR4C46	0.0414912
MEX3A	0.0644277		SEPSECS	0.0451634					ASB15	0.0414869
FAM228A	0.0644131		GFOD2	0.0451536					METTL15	0.0414864
DHFR2	0.0644131		CYP51A1	0.0451511					SLC9A6	0.0414589
WASHC1	0.0643965		HRASLS	0.0451401					PRAMEF18	0.0414482
ANKRD13D	0.0643773		EIF5AL1	0.0451373					TFF2	0.0414465
KCNS2	0.0643669		PZP	0.0451323					WFDC8	0.0414298
PPRC1	0.0643618		FGD1	0.0451265					HIST1H4L	0.0414275
MLYCD	0.0643616		SPANXC	0.0451199					PTCHD3	0.0413907
SULT1B1	0.0643543		DDRGK1	0.0451191					SCN11A	0.0413889
TGFBI	0.0643507		RPS6KL1	0.045113					CSNK2A3	0.0413822
ZNF212	0.0643474		CYREN	0.0451103					HERPUD1	0.0413683
B4GALT3	0.0643444		STRADB	0.045102					TLL2	0.0413523
SHD	0.0643405		LRRC25	0.0450987					CLIC6	0.0413483
DPYSL5	0.0643385		FOLR2	0.0450982					ZNF251	0.0413323
XPA	0.0643336		FOXF2	0.0450979					ZNF44	0.0413184
ZNF385D	0.0643251		BSPH1	0.0450945					HIST1H2BE	0.0412846
MED12	0.0643121		C19orf57	0.0450934					DACT2	0.0412809
GAGE5	0.0643114		MAN2B1	0.0450858					RAPH1	0.0412625
SPANXN1	0.0642974		CD180	0.0450732					KRTAP10-9	0.0412611
CLK3	0.0642702		ZSWIM9	0.0450696					OR7A10	0.0412567
RNLS	0.0642631		OR2M4	0.0450558					KRT82	0.0412304
SNX13	0.0642571		OR5W2	0.0450506					SLCO2A1	0.0412284
CRYZL1	0.0642565		VSTM2B	0.0450451					RANGRF	0.0412171
STMP1	0.0642507		SKAP1	0.0450406					C12orf73	0.0412046
SLC22A2	0.0642377		CTNNA2	0.0450256					TENT2	0.041185
MCIDAS	0.0642318		ANP32B	0.0450234					HK2	0.0411828
CENPM	0.0642097		SELENBP1	0.0450204					SFTPA2	0.0411494
GPR12	0.064204		OSBPL6	0.0450131					OPN1SW	0.0411468
DEPTOR	0.0641899		GNAL	0.0450092					UBE2A	0.0411462
OR5B2	0.0641801		ZXDA	0.0450017					INSL5	0.0411362
HHLA2	0.0641635		YPEL2	0.0449908					CCDC47	0.0411342
LARP1	0.064146		HDDC3	0.0449879					MARCH11	0.0411019
CCR9	0.0641128		TRNT1	0.0449878					GPHN	0.0410911
MYC	0.0641127		PITPNC1	0.0449841					SATB2	0.0410822
TMEM119	0.0641099		ARIH2OS	0.0449822					LIN54	0.0410769
ITGB8	0.0641096		IFIT3	0.0449732					SLC44A4	0.0410735
TCF23	0.064101		ASIC3	0.0449635					GRIK1	0.0410709
CLPSL2	0.0641009		MAB21L3	0.0449523					CMC4	0.0410664
CAMKK2	0.0640996		OR5H6	0.0449413					EEF1AKMT1	0.0410538
BLOC1S1	0.0640837		SYNGAP1	0.0449248					PPP1R2C	0.0410441
ALG12	0.0640812		RAPSN	0.0449195					CHRM2	0.0410409
GRHL1	0.0640727		OGFOD3	0.0449089					UTP3	0.0410257
GLIS2	0.0640677		NCAPH	0.0449068					SPANXB1	0.0410024
CLDN17	0.0640657		GPR155	0.0449026					SOD3	0.0409929
GAS2	0.0640571		ZNF66	0.0448981					FOLR2	0.0409775
PCDHB10	0.0640451		PITRM1	0.04488					PDX1	0.0409535
TMEM132D	0.0640313		ZFP36L1	0.0448675					COX6A1	0.0409473
IFFO2	0.0640265		IPO9	0.0448641					ZNF518A	0.0409441
CRB3	0.0640249		TNRC6C	0.0448575					PDZD3	0.040931
PDGFD	0.0640037		CMC1	0.0448541					OR8H2	0.0409275
C3orf56	0.0640036		HLA-DRB4	0.0448451					KLK14	0.0409072
GRAP2	0.0639986		RIN3	0.044835					GNAT2	0.0408607
FIBIN	0.0639926		CCDC85C	0.0448253					MYLK2	0.0408401
HIST1H2BF	0.0639888		STEAP1B	0.0448211					C20orf197	0.0408395
TPSD1	0.0639867		OR52B4	0.0448118					USP26	0.0408351
PRSS43	0.0639849		DENND2A	0.0448047					OPRM1	0.0408222
CSMD1	0.0639677		QPRT	0.044801					ANKRD18A	0.0408098
PLCB2	0.0639446		ZBTB44	0.0447981					ITGBL1	0.0408067
ZNF778	0.0639391		BTC	0.0447952					CARD6	0.0407748
MDN1	0.0639259		TNNC2	0.0447895					GDPD4	0.0407111
ANGPTL6	0.0639201		RPL32	0.0447886					ZNF605	0.0406709
CA3	0.063915		NLRP1	0.0447829					OOSP2	0.0406488
NBR1	0.0639144		PDE4A	0.044771					CASD1	0.0406449
ATAD3A	0.0638813		MCRIP2	0.0447682					TAF9B	0.0406418
FIS1	0.0638733		ZNF670	0.0447669					RBM14-RBM4	0.0406026
CLEC18B	0.0638613		ARL2	0.0447662					DUSP5	0.0405797
LYVE1	0.0638373		OR14C36	0.0447657					APLN	0.0405668
HIST1H2AL	0.063829		TEP1	0.0447651					FCRL6	0.0405451
POLDIP3	0.0638271		ST8SIA6	0.0447627					POPDC3	0.0405121
SELENOM	0.0638089		PEX11G	0.0447564					HMCN1	0.0405056
STARD13	0.0637941		MYBPC1	0.0447508					HEPHL1	0.0404773
OAZ1	0.0637657		PPM1H	0.0447423					LKAAEAR1	0.040468
SLC28A3	0.0637646		MGAM2	0.044737					NAT14	0.0404631
ARPP21	0.0637493		SMU1	0.044732					TEKT1	0.040443
DAND5	0.0637392		NGF	0.0447237					STIMATE	0.0404413
ZMYND15	0.0637046		FLRT2	0.0447198					ADAMTSL4	0.0404377
PRDM4	0.0637		DIRC2	0.0447099					RBM5	0.0404374
ZSCAN20	0.0636901		HTR1F	0.0446911					CLDN16	0.0404278
MYH1	0.0636855		RAD54L	0.0446776					WNK2	0.0404208
RASSF2	0.0636835		HIST1H2AE	0.0446715					STAC3	0.0404169
GON4L	0.0636764		FAM180B	0.0446655					CCDC188	0.0403939
SSTR5	0.0636655		FRG2C	0.0446588					ETV7	0.0403856
MROH9	0.0636652		LDLRAD4	0.044622					KRT77	0.0403651
PDIK1L	0.0636561		EPN1	0.0446159					CALHM1	0.0403595
RGS18	0.0636539		CASS4	0.0446084					COL2A1	0.0403534
AKR1B1	0.0636525		GLI2	0.0446039					ADGRG1	0.0403444
TMEM164	0.0636264		ZNF417	0.0445812					DBNDD1	0.0403404
SMCR8	0.0636158		UPK3BL1	0.0445648					EGFL6	0.0403387
UTS2R	0.0636078		SELENOO	0.0445629					LARP7	0.040338
PKD1L2	0.0635779		AHSP	0.0445588					GPR162	0.0403304
PFN4	0.0635686		KRT8	0.0445574					CARD10	0.0403198
ST8SIA3	0.0635594		TRIM6	0.044557					SNPH	0.0403133
TAGLN3	0.0635574		PTPRH	0.0445448					NT5C1B	0.0403131
CIRBP	0.0635517		CFI	0.0445164					RNF213	0.04031
MEX3D	0.0635408		QPCTL	0.0445153					ZNF48	0.0403092
LMBR1	0.0635385		SPACA1	0.044495					ALKAL1	0.040299
AHCY	0.063531		MAFB	0.044494					NPSR1	0.0402938
HIST1H2BC	0.063524		SH2B1	0.0444866					VTA1	0.0402779
DRAXIN	0.0635062		TSPYL4	0.044475					ACSM1	0.0402468
TMEM184C	0.0634995		MGAT4A	0.0444714					CCDC42	0.0402347
AMPH	0.0634976		DYDC1	0.0444709					HAS1	0.0402325
MARK2	0.0634832		POTEH	0.0444595					RPUSD4	0.0402276
DDX55	0.0634768		SLC10A3	0.0444497					PIWIL3	0.0402265
NXF2B	0.0634766		OR8J1	0.0444394					SPOP	0.0402051
CASP5	0.0634732		HES4	0.0444384					CCDC107	0.040204
DDX21	0.0634616		ESRRB	0.0444372					ZNF714	0.0401983
GOLGA6L9	0.0634461		RMND5B	0.0444208					GPR174	0.0401875
FOXN4	0.0634405		CMTR1	0.0444063					FLT4	0.0401812
RAG1	0.0634345		ABHD16B	0.0444046					C17orf102	0.0401554
GRIK4	0.0634298		RGS3	0.0444008					MGP	0.0401342
AKAP9	0.0634203		ITLN1	0.0443955					APOC1	0.0401216
CSGALNACT2	0.0633888		ARR3	0.0443867					ZCCHC17	0.0401154
ARL14	0.0633865		LRRC6	0.0443804					KDM4B	0.0401136
ZNF443	0.0633846		ZNF396	0.0443802					NCOA5	0.0400876
TMEM168	0.063378		GUCY1A1	0.0443767					GJB4	0.0400814
ACSBG2	0.0633489		OR4K13	0.0443737					ERAP2	0.0400559
DMRTB1	0.0633454		MLNR	0.0443729					TEX46	0.0400538
KRTAP2-4	0.0633399		PIGO	0.0443708					PABPC4L	0.040039
OR5M9	0.0633278		AHNAK2	0.0443639					CHST6	0.040024
DOHH	0.0633046		VPS72	0.0443637					MAGOHB	0.0400195
CCNG2	0.0633027		PAXX	0.0443534					SIX5	0.0399987
BCO1	0.0632828		SALL3	0.0443468					LOR	0.0399928
PTGER1	0.0632823		OR8G1	0.0443187					PRR32	0.0399648
HDGFL2	0.063278		ARPC5L	0.0443172					LOC729800	0.0399551
VPS33B	0.0632773		GPATCH4	0.0442995					OR2J2	0.0399502
DPP10	0.0632326		KCNK18	0.0442846					MTX2	0.0399312
LRRC38	0.0632256		VAMP1	0.0442672					FAM236B	0.0399256
ABCD4	0.0632201		SOX10	0.0442575					ZNF619	0.039924
SLC12A6	0.0632193		ATP5IF1	0.0442517					C2orf68	0.0398322
MLLT11	0.0632149		DIXDC1	0.044247					SLC4A8	0.0398276
RPL3	0.063207		PLET1	0.0442312					SLC16A3	0.039812
RPS10	0.0632043		OTUD6A	0.0441985					C1QTNF2	0.0398084
TMEM269	0.0631923		FHDC1	0.0441947					CEACAM3	0.0397929
KLK6	0.0631821		SLC6A14	0.044173					MBD3L4	0.039781
GGT1	0.063176		EPHA4	0.044172					PNP	0.0397743
NDUFB6	0.0631731		DZIP1L	0.0441675					ALKAL2	0.0397501
SLC6A20	0.06317		CERKL	0.0441669					YJEFN3	0.0397435
TEDC1	0.0631659		GABRG1	0.0441576					MPZ	0.0397246
GSDMA	0.06315		AMPH	0.0441557					GC	0.0397233
CYP3A43	0.0631435		DHTKD1	0.0441468					PGLYRP3	0.0397096
OAT	0.0631236		HIST1H1A	0.0441418					EGR1	0.0396992
LIG1	0.0631119		RGL1	0.0441305					CDHR4	0.0396953
ARHGAP5	0.0631112		KRT80	0.0441048					ZNF597	0.0396724
ATP5MF-PTCD1	0.06311		PRB4	0.04408					KRT72	0.0396637
CHCHD5	0.0631056		VSIG1	0.044076					SCN4A	0.0396585
STX11	0.0630703		VCP	0.0440571					MCM10	0.0396539
MNS1	0.0630702		RAD18	0.0440324					CTTNBP2	0.039651
PWWP2B	0.0630508		PIR	0.0440309					MIB1	0.0396505
ATP6V1H	0.0630474		C2orf40	0.044021					SLC28A3	0.0396466
OR2T5	0.0630323		TFAM	0.0440207					CACNA2D1	0.0396304
SP4	0.0630279		SLAMF1	0.0440093					CFAP161	0.0396217
C12orf10	0.0630153		SLC7A5	0.0440075					AP5M1	0.0396199
WIZ	0.0630049		GRM3	0.0439845					LRMDA	0.0396142
SAMD10	0.0630009		SLC35F1	0.0439771					MRPS18C	0.0395815
IL3	0.0629971		TNFSF12	0.0439515					TM4SF20	0.0395665
PSMC1	0.0629952		FADS1	0.0439474					CCDC159	0.0395657
PHIP	0.0629878		TSEN34	0.043946					THAP10	0.0395603
PSAPL1	0.0629742		IL12B	0.0439356					FAP	0.0395494
CETP	0.0629594		MTNR1A	0.0439308					CHST14	0.039544
RBP1	0.0629558		MOGAT1	0.0439231					ARHGAP11B	0.0395371
GJD4	0.0629485		MAGEA3	0.0439222					RFC3	0.0395364
MOCOS	0.0629421		TFB1M	0.0439109					KEAP1	0.0395314
ZNRF4	0.0629328		CSNK1G1	0.0438986					TMEM33	0.0395243
TCTEX1D2	0.0629317		CD300A	0.0438962					GPR55	0.0395183
IL1RL2	0.0629258		OR1Q1	0.0438903					GOT1L1	0.0395161
MECOM	0.0629063		CBLL2	0.0438874					KRTAP10-1	0.0395144
ZNF107	0.0629047		KRTAP10-12	0.0438815					NME5	0.0394961
OR10A5	0.0629043		PRB1	0.0438769					IL36G	0.0394818
MAFA	0.0628805		TSKU	0.0438737					PSG8	0.0394797
EMC2	0.0628722		POLI	0.0438687					PLEKHA7	0.0394706
STAR	0.0628307		RNF225	0.043862					METTL27	0.0394613
EFR3B	0.0628271		TP53TG3B	0.043858					GNGT2	0.0394502
CLEC12A	0.0628262		DUPD1	0.0438398					SRARP	0.0394247
LCE3A	0.0628199		ADGRA1	0.0438393					ZFYVE28	0.0394235
USH1C	0.0628119		PKNOX2	0.0438373					ATG9B	0.0394101
TMEM260	0.0628076		TESC	0.043828					TSPAN19	0.0394003
TMEM165	0.0627992		ARRDC5	0.0438192					FANCA	0.0393913
PIEZO2	0.0627926		SPIC	0.0438078					SLC30A8	0.0393911
C17orf49	0.0627867		ZFYVE27	0.0438066					MOB3B	0.0393892
UCN3	0.062786		RRP8	0.0437914					NCBP3	0.0393803
BCL2L15	0.0627772		NPIPB3	0.0437903					UNC80	0.0393769
PCDH11X	0.0627411		KRTAP20-2	0.0437634					TVP23B	0.0393767
THBS2	0.0627293		TSC22D2	0.0437601					LRRC39	0.0393509
FAM178B	0.0627119		GPR152	0.0437547					SCAF11	0.0393392
PIWIL3	0.0627109		SRY	0.0437547					ZNF124	0.0393289
PLEKHG6	0.0627104		KRT34	0.0437375					TMEM201	0.0393127
MYOM1	0.062704		ZBTB2	0.043731					GPR119	0.0392996
PPP1R3F	0.0626989		INTS4	0.0437279					HSFY2	0.0392995
HSPA2	0.0626894		GAMT	0.0437191					SLC38A8	0.0392806
RAB8A	0.0626774		SPINK4	0.0437147					RPL10L	0.039274
WDR25	0.0626654		BBS9	0.0437114					DENND6B	0.0392452
MVK	0.0626647		MED27	0.043704					EXOC5	0.0392395
LRFN1	0.0626386		NATD1	0.0437037					TERB1	0.0392335
RAB39B	0.0626329		CTAGE1	0.0437023					POLG	0.039191
DGKB	0.0626201		HIST1H4F	0.0436989					SHF	0.0391768
CBLC	0.0626165		TAS2R41	0.0436884					SEPT11	0.039146
SLC2A12	0.0626009		C19orf12	0.0436851					SORBS2	0.039144
DCLK3	0.0625936		CHST5	0.0436808					OIP5	0.0391392
ZNF655	0.0625808		FABP12	0.0436774					ALDOA	0.039139
NOX3	0.0625776		DEFA3	0.0436719					OR8H3	0.0391362
RNFT1	0.0625632		YPEL3	0.0436702					OR9A4	0.0391329
MYO18B	0.0625617		ZFP82	0.0436658					OBP2B	0.0390615
ZNF232	0.062561		AQP1	0.0436569					CTDSP1	0.0390476
RAB36	0.0625499		GLIS2	0.0436473					STK11IP	0.0390378
ABHD16B	0.0625423		KHK	0.0436397					EN2	0.0390258
CADPS2	0.0625301		PCDHA10	0.0436319					BRI3	0.0390166
SPATA31A3	0.0625057		PGPEP1	0.0436018					MYOD1	0.0390023
UCP1	0.062498		LONRF1	0.0435977					IQSEC2	0.0389991
VSIR	0.0624925		TICRR	0.0435975					CRYGA	0.0389661
DUSP19	0.0624837		C2CD5	0.0435477					IL9	0.0389612
EPPK1	0.0624569		MYO1H	0.0435424					TACC3	0.0389545
RBMY1D	0.0624491		ZNF346	0.0435373					MON1B	0.038938
SLC35A3	0.0624445		PSMB8	0.0435369					CFAP43	0.0389343
HYAL4	0.0624442		CGREF1	0.043518					FIGNL2	0.0389288
RHCG	0.0624351		TBX3	0.0435023					TRPC4	0.0389236
WLS	0.0624327		ARMC6	0.0435013					HMHB1	0.03892
DYRK1B	0.0624262		OR4N2	0.0434819					ABTB2	0.0389172
FOXQ1	0.0624131		IFT20	0.0434663					PBDC1	0.0389066
QRFPR	0.0624066		ESM1	0.0434652					IL31	0.0389007
GUCA2A	0.0624025		LEMD1	0.0434646					C17orf99	0.038872
ZBTB18	0.0624018		BRI3BP	0.0434641					EVI2A	0.0388609
USE1	0.0624002		BIK	0.0434632					SSX3	0.0388307
GZMM	0.0623964		MCPH1	0.0434572					ADAM30	0.0388295
SLURP1	0.0623847		ERGIC3	0.0434465					C20orf173	0.0388243
TMTC1	0.0623659		KIF11	0.0434456					C19orf73	0.0388207
SLC35F1	0.0623586		KRTAP4-2	0.0434229					EDDM3A	0.0388027
LPAR1	0.0623575		NCBP1	0.043417					MBD3L2	0.0388019
C11orf65	0.0623502		OR4F15	0.0434161					KIAA0040	0.0387944
SPINT1	0.0623438		MC1R	0.0434137					SLC10A1	0.0387731
KRTAP10-12	0.0622934		CDH26	0.0433955					SYNJ2	0.0387597
DHRS2	0.0622923		PPP1R35	0.043392					TMEM174	0.0387548
ZNF132	0.0622918		KRTAP13-3	0.0433918					PDZD11	0.0387543
NUTM2D	0.062286		MACF1	0.0433902					METTL5	0.0387519
DSE	0.0622836		TAAR2	0.043385					MAP4K1	0.0387088
ADGRE5	0.0622805		SIT1	0.0433837					SPACA7	0.0386917
SLC13A3	0.0622747		STK36	0.0433734					MPHOSPH9	0.0386825
ENDOV	0.0622711		EXOC3	0.0433663					AP1M1	0.0386787
KIAA1551	0.0622669		PCDHGA7	0.0433626					CDNF	0.0386753
FRMD4B	0.0622621		MCOLN3	0.043341					PER2	0.0386532
TMEM140	0.0622445		MYO7B	0.0433346					OR1E2	0.0386387
LRRC58	0.0622434		URB1	0.0433307					FUT11	0.0386284
C17orf98	0.0622409		FRMD7	0.0433268					C1orf123	0.038626
ROR2	0.0622367		USP28	0.0433157					FAM162B	0.0385971
SPATA22	0.0622344		CXorf38	0.0433033					NR4A1	0.0385601
RNF20	0.0622265		LYRM9	0.0433013					BATF2	0.0385585
QRICH1	0.0622223		GABRB2	0.0432914					COG7	0.0385356
ZNF433	0.0622132		ABI3	0.0432606					SLC36A2	0.0385239
PRR3	0.0622046		SAMSN1	0.0432487					PRDM4	0.0385227
OR52R1	0.0621923		ARHGDIB	0.0432401					C3orf49	0.0385094
RPN2	0.0621718		DNMT3A	0.0432301					STRN	0.0384983
MC4R	0.0621627		RUFY1	0.0432076					ZBTB11	0.038484
CDC14C	0.0621623		KATNAL2	0.043207					C12orf42	0.0384819
BORCS8-MEF2B	0.0621388		INCA1	0.0432044					MGARP	0.038479
CASC3	0.0621335		ADAM21	0.0432031					ENOPH1	0.038477
RPGR	0.0621176		FAM86B2	0.0431971					PTX3	0.0384679
PSKH2	0.0621099		FAM187B	0.0431868					GPR151	0.0384557
NUPR2	0.0621012		EPB42	0.043186					TNFRSF10B	0.0384519
PRR20A	0.0620988		CABS1	0.0431788					LILRB1	0.0384426
ANAPC4	0.0620931		DYNLRB1	0.0431765					S100B	0.0383804
ADCK1	0.0620922		EHBP1L1	0.0431658					ASCL2	0.0383629
RESP18	0.0620921		FOXD4L1	0.0431634					SHBG	0.0383356
OR5H1	0.0620876		TMEM190	0.0431631					PTMA	0.0383248
OR5A1	0.0620529		ORM1	0.0431414					DPP4	0.0383015
UTP4	0.06205		SLC16A8	0.0431413					CPNE6	0.0382911
NRP1	0.0620479		DEFB112	0.0431359					KCNF1	0.038284
PCED1B	0.0620409		ADAMTS2	0.0431317					HOXB8	0.0382452
TCTE1	0.0620374		SEC31B	0.0431268					GUCA2A	0.0382219
PAX2	0.0620245		TMEM116	0.0431082					CNTD1	0.0382184
TFF3	0.0620205		TAS1R2	0.0431057					IFNL2	0.0381999
TRIM68	0.0620143		DTHD1	0.043105					GRXCR2	0.0381981
OTOGL	0.0620141		TM9SF4	0.043094					OST4	0.0381788
KLF13	0.0620117		GATM	0.043094					MFGE8	0.0381687
C2orf66	0.0619901		PTPN20	0.0430831					B3GNT8	0.0381342
ZNF574	0.0619844		SSX7	0.0430815					WASHC3	0.0381122
TOR2A	0.0619767		AJM1	0.0430661					CHIT1	0.0381084
SLPI	0.0619759		CCDC83	0.04304					FBXO47	0.0380649
SASH3	0.0619608		TNKS1BP1	0.0430389					PPT1	0.0380629
IL17RD	0.0619382		TBC1D3	0.0430067					FGFR4	0.0380411
C11orf16	0.0619045		BLID	0.0430035					CCL23	0.0380165
TXNDC16	0.0618998		CLPS	0.0429969					ARHGAP18	0.0379942
PPP1R3A	0.0618656		DELE1	0.0429882					SOX21	0.0379913
ERVMER34-1	0.0618654		CRISP2	0.0429882					EIF1AD	0.0379792
METTL27	0.0618628		ZNF630	0.0429859					DNASE1L3	0.0379755
SCN3A	0.0618586		CENPB	0.0429827					PRPF8	0.0379731
ALDH8A1	0.0618548		EDRF1	0.0429803					TCTEX1D4	0.037971
FBXL14	0.061854		LMF2	0.0429789					ZNF530	0.0379679
TMBIM4	0.0618412		TCP11L1	0.0429672					GRAP2	0.0379426
NR2E3	0.0618393		OR6V1	0.0429429					ERICH6B	0.0379212
ADAMTS15	0.0618284		DACH2	0.0429383					HDAC5	0.037921
HGFAC	0.0618179		DEFB107A	0.0429366					GALR1	0.0379138
PPP1R42	0.0618163		TMEM126A	0.0429365					KRTAP5-7	0.0379067
VIRMA	0.0618072		XAGE5	0.0429308					MAGEB1	0.0378858
U2SURP	0.0617928		ABL2	0.0429297					HNRNPD	0.0378782
SPATA20	0.0617776		ZDHHC16	0.0429199					SPATA31A1	0.037852
DALRD3	0.061777		GABRA3	0.0429164					IGSF9B	0.037842
PMP2	0.0617703		RNF121	0.0428765					CRISPLD2	0.0377995
CDKAL1	0.0617693		AKAP14	0.0428699					ERMARD	0.0377945
RAI14	0.0617658		ADORA1	0.0428568					CHRNG	0.0377889
NT5C3A	0.0617616		CAMK2N2	0.0428544					RIMBP3B	0.0377831
EIF4B	0.0617534		DMRTC1	0.0428459					KRTAP4-7	0.0377824
LY6G5C	0.0617533		TPPP	0.0428282					RAB20	0.0377644
LGI1	0.0617517		PCDHA5	0.0428101					DHFR	0.0377375
CLEC5A	0.0617442		EMILIN1	0.0428085					UBAC1	0.0377247
DTX4	0.0617392		THAP8	0.0428084					GNS	0.0377191
ADCY8	0.0617182		NREP	0.0428064					GALNT6	0.0377172
TMEM244	0.0617172		SLN	0.0427989					RPL36	0.0377163
TRDMT1	0.0616996		SLFN12	0.0427922					NDUFS6	0.0377139
ZNF75A	0.0616989		SPDYE3	0.0427755					BCO2	0.0377105
MAP3K21	0.0616946		RAD17	0.0427668					SLC40A1	0.037709
AGBL2	0.0616888		LYG2	0.0427591					GBP4	0.0377088
ZNF718	0.0616824		C15orf48	0.0427561					CDC42EP4	0.0377061
VAC14	0.0616819		PANK3	0.042755					ART4	0.0377033
VPS35L	0.0616685		CFAP97	0.0427536					SEC22B	0.037702
PHACTR4	0.0616676		MYOM1	0.0427307					USP48	0.0377014
SCGB1C1	0.0616224		AKIP1	0.0427285					CRIP1	0.0376943
CNBD2	0.0616088		FBLN2	0.0427218					OCLN	0.037685
CALD1	0.0616001		OLFML3	0.0426945					RTN4R	0.0376845
TTC9	0.0615939		ITGB2	0.0426916					C1GALT1C1L	0.0376827
SMIM21	0.0615916		GBP4	0.04268					VNN1	0.0376657
RSPO4	0.0615834		GAGE1	0.0426717					TXNDC11	0.0376654
LRRC15	0.0615767		EDEM2	0.0426705					ZBTB7C	0.03764
UBA6	0.0615714		GOLGA8O	0.0426611					CDKL2	0.0376351
ZNF174	0.0615575		CCDC54	0.042657					FAM172A	0.0376261
SLC7A14	0.0615501		NUTM1	0.042648					TAS2R8	0.0376188
ALCAM	0.0615477		BGLAP	0.0426424					NFYB	0.0376163
ICAM3	0.0615421		ELF3	0.0426393					SPATA18	0.0375902
SYCE2	0.0615262		FAM234B	0.0426258					AADACL2	0.0375752
ACAD10	0.061522		PSORS1C2	0.0426234					UNC5C	0.0375707
SLC6A4	0.0615143		CMC4	0.0426213					MC1R	0.037559
TTLL12	0.061514		PPIL6	0.0426114					PLCXD2	0.0375447
LIMD1	0.0614989		OR5B2	0.0425826					FOSL1	0.0375412
KRTAP5-3	0.0614818		CDY1	0.0425555					ST8SIA1	0.0375368
MYLK2	0.0614795		MEIKIN	0.0425527					C11orf1	0.037493
RARRES2	0.0614725		TMEM184C	0.0425387					KRT26	0.0374896
MATR3	0.0614403		FAM207A	0.0425181					BCL2L12	0.0374801
CARD17	0.0614167		AOC3	0.0425126					CBFA2T3	0.0374765
RNASE9	0.0614067		OR5AS1	0.0425087					CDCA5	0.0374605
SHMT2	0.0614048		PCDHGA10	0.0424882					TMEM200C	0.0374435
USP17L30	0.0614009		KRTAP9-9	0.0424778					ASIC5	0.0374325
IL12RB2	0.061399		MS4A7	0.0424761					CRYAA	0.0374221
PRKRIP1	0.0613875		CCT6B	0.0424614					ZNF277	0.0374161
GTPBP8	0.0613858		COLEC12	0.0424476					PLA1A	0.037408
CNPY1	0.0613838		PEG10	0.0424214					ARHGDIB	0.0373607
ERCC8	0.061376		IL11	0.0424192					GSTT2B	0.0373589
SETMAR	0.0613631		NR6A1	0.0424185					PRR27	0.0373443
NPIPB6	0.0613545		IL1B	0.0424162					ACSS1	0.0373365
OR5K1	0.0613399		LILRA4	0.0424103					KNG1	0.0373312
NBEAL1	0.061329		ZNF225	0.0424079					WDR4	0.037306
FAM118B	0.0612922		TMEM249	0.0424051					SHH	0.0372945
C20orf194	0.0612916		SNRPN	0.042404					ATXN7L3	0.0372809
FAM221B	0.0612847		MYCN	0.0424025					LRRC10	0.0372733
OR11H12	0.0612764		CARD18	0.042402					HBM	0.0372632
PRSS48	0.0612678		RRBP1	0.042398					IRF8	0.0372494
CNTNAP4	0.0612586		FRAT1	0.0423962					POTEA	0.0372281
CASP14	0.0612337		TCP10L2	0.04239					CCDC50	0.037225
FBXL22	0.0612335		CSRP3	0.0423808					ANKRD36B	0.0372187
RBPJ	0.0612271		DYTN	0.0423761					ZNF347	0.0372088
SLC25A18	0.061226		FAM229B	0.0423702					GATM	0.0371864
USP34	0.0612182		LRRC43	0.04237					ARHGAP45	0.0371718
SLN	0.061216		CFHR4	0.042368					PACSIN2	0.0371582
SPEF1	0.0612157		SMIM11A	0.0423677					CDK5R2	0.037154
C17orf99	0.0612084		TTI2	0.0423465					OXLD1	0.0371479
HAVCR1	0.0612069		TBL2	0.0423463					SIGLEC10	0.0371457
ZNF250	0.0612015		FAM167B	0.0423383					KCNE3	0.0371441
HIST1H2BL	0.0611942		CD5L	0.0423271					RIMS3	0.0371346
OR4L1	0.0611883		TMED6	0.0423103					FAU	0.0371272
COQ8B	0.0611863		PCDHGA2	0.0422929					NAGPA	0.0371226
ZNF880	0.061178		AEBP2	0.0422882					C1orf194	0.0371179
SRRM4	0.0611643		CHIC2	0.0422651					MFF	0.0371098
CHMP2A	0.0611611		PTPN7	0.0422579					ZDHHC20	0.0371031
PROCA1	0.0611538		TP53I3	0.0422275					PPFIA4	0.0371016
CIB3	0.0611519		SNIP1	0.0422211					LRSAM1	0.0370977
FAM236B	0.0611473		USP17L22	0.0422173					EIF5B	0.0370747
HIRA	0.0611469		USP17L20	0.0422173					STXBP5L	0.0370732
FOXL2NB	0.0611266		SERPINB9	0.0422143					PPP1R42	0.0370657
OVOL3	0.0611223		NRXN1	0.0422105					TEKT2	0.0370641
CFAP20	0.0611087		CALCB	0.0422071					AWAT2	0.0370637
MFSD9	0.061095		ZNF30	0.0422016					GPR26	0.0370467
TMEFF2	0.061092		HCAR1	0.0421966					FOXD4L4	0.0370463
CHERP	0.0610893		DNAJC24	0.0421964					SIRPB1	0.0370381
C1QTNF7	0.0610676		EGR3	0.0421947					HYI	0.0370365
IL7R	0.0610574		ANKFN1	0.0421925					FNTB	0.0370346
EDNRB	0.0610462		SMIM29	0.0421867					A1BG	0.0370342
GFRA4	0.0610367		TSPYL6	0.0421862					SIDT1	0.0370176
ZZEF1	0.0610333		DMRT1	0.0421628					USP50	0.0370046
ZNF510	0.0610221		NOP9	0.042153					RHPN1	0.0369967
APOL3	0.061022		NEUROG1	0.0421528					SFMBT1	0.036992
SSX5	0.0610206		SLC6A17	0.0421497					PAFAH1B3	0.0369691
PKN2	0.0610199		NR2E1	0.0421481					DNAJC1	0.0369664
PLN	0.061017		ZNF428	0.042148					GBF1	0.036943
CEMIP	0.0610114		FAT4	0.0421403					CCDC40	0.0369364
LYRM7	0.0610086		HIST1H2AH	0.042135					KAZALD1	0.0369335
ZNF726	0.0610048		C3AR1	0.0421252					MYLPF	0.0369037
C1orf146	0.0609971		MAOB	0.0421134					NUAK1	0.0368973
IRX2	0.0609852		HNRNPLL	0.0420981					ZNF720	0.0368919
CSTF2T	0.0609785		TMIGD2	0.0420951					KIR2DL1	0.0368893
RTL9	0.0609695		SARNP	0.0420908					RPS6KC1	0.0368655
SLC22A15	0.0609686		CPEB2	0.0420708					SYTL5	0.0368613
POLD3	0.0609658		GAL3ST4	0.0420689					NUBPL	0.0368591
TACR2	0.0609571		COLCA2	0.0420688					MAN1A1	0.0368577
CAPN1	0.0609555		MPDU1	0.0420666					YIPF7	0.0368556
DEFB4A	0.060943		OR2L8	0.0420606					LARP1B	0.0368497
AFP	0.0609372		KLHL26	0.0420598					ANKRD13D	0.036839
C1orf134	0.060923		CALHM5	0.0420569					CFAP47	0.0368338
MROH2B	0.0609172		GPRC5D	0.0420562					OR2C1	0.036784
NLRC4	0.0609085		PTGFRN	0.0420476					TMPRSS3	0.0367714
NEK1	0.0609007		CLASRP	0.0420442					ZNF562	0.0367636
SLC35B3	0.0609005		RGS22	0.0420413					DAZ1	0.0367458
MAPT	0.0608953		SFTA3	0.0420342					IDS	0.0367236
PIK3CG	0.0608639		MUC20	0.0420294					PHF10	0.0367004
CYP4F22	0.0608585		KCNB2	0.0420259					GCNT2	0.0366826
SCGB1D1	0.0608436		SULT1A1	0.0420228					MMP7	0.0366736
GPC2	0.060837		ATG3	0.0420181					NDUFB7	0.0366722
CCDC80	0.0608311		DCLRE1C	0.0420166					GCM2	0.0366722
CLEC4F	0.0608303		FAM219A	0.0420166					UNC13D	0.0366652
SMIM22	0.060827		KLHL18	0.0420153					TUBA4B	0.0366632
PLRG1	0.0608259		TTYH2	0.0420081					PKN3	0.0366534
ACO1	0.0608203		HSPA1A	0.0420076					ST3GAL2	0.0366396
C11orf21	0.0608113		CDIPT	0.0420027					BEST3	0.0366239
STOML3	0.0607999		SIM1	0.0420018					IGSF1	0.0366202
SLC12A9	0.0607938		BMX	0.0420006					EIF5	0.0366076
CD300A	0.0607931		AKT1S1	0.0419974					NOX4	0.0366024
SYTL5	0.0607889		LYRM7	0.041996					RLBP1	0.0365679
TTYH1	0.060787		TRIM48	0.0419925					ALDOB	0.0365671
KIF7	0.0607813		SARDH	0.0419838					MMP8	0.0365531
SIRT4	0.0607793		LEFTY2	0.0419817					DCAF8L2	0.0365497
ANGPTL3	0.0607668		C10orf53	0.0419701					CRNKL1	0.0365443
ABCA6	0.0607652		ZFY	0.0419638					TMED4	0.0365405
LRP4	0.0607607		ZNF18	0.0419627					AKR1E2	0.0365397
MMP3	0.0607606		LAP3	0.0419622					ADSSL1	0.0365388
TRAM2	0.0607542		PTRH2	0.0419614					CNTF	0.0365219
CUTA	0.060746		SLC9A8	0.0419566					NECTIN1	0.0365212
SLC17A6	0.0607429		RALGAPA2	0.0419356					RBM22	0.0365155
NYNRIN	0.0607395		GSX2	0.0419298					RPS16	0.0365153
SESN2	0.0607387		TRIM16	0.0419246					ZC3H8	0.036494
TMEM242	0.0607145		SCUBE3	0.0419198					ASPH	0.0364807
NBPF8	0.0606988		OR2A5	0.0419009					SPRYD7	0.0364787
XKR8	0.0606771		FRS2	0.0418974					VLDLR	0.0364728
RXYLT1	0.0606735		SLC35D2	0.0418969					PTPN20	0.0364593
RNASE2	0.0606671		IQCK	0.0418784					UBE2G2	0.0364176
RNASEH2C	0.0606493		NAB2	0.0418778					OR1Q1	0.0364019
C1orf185	0.0606384		STOML3	0.0418633					GALP	0.0363863
GAPDHS	0.0606346		ALG9	0.0418587					TEC	0.0363801
ZNF774	0.0606227		USP17L18	0.0418384					CDCA8	0.0363797
RASL11A	0.0606079		GOLGA1	0.0418307					LBX2	0.0363725
SYDE2	0.0606077		MMP7	0.041827					CYP26C1	0.0363686
RNASEH2A	0.0606074		KRTAP12-3	0.0418262					IRS2	0.0363646
MARCH9	0.0605945		DEFA1B	0.0418236					MSANTD3	0.0363632
FCGR3B	0.0605858		DHDDS	0.0418219					UXT	0.0363473
GALC	0.0605839		SYT14	0.0417962					RPS17	0.0363405
C3orf35	0.060583		PBX1	0.04179					ITGA9	0.0363331
AK2	0.0605761		SOX18	0.0417851					OR5B3	0.0363317
ARMCX2	0.0605704		OR4C6	0.0417815					PPP1R10	0.0363293
KDM5D	0.060556		COX3	0.0417815					SNAPC1	0.0363169
A1BG	0.0605555		USP17L26	0.0417809					PUSL1	0.0363088
HIST2H2BE	0.0605514		OR51A2	0.0417737					PCSK4	0.0363058
U2AF1	0.0605441		ANKRD22	0.0417707					INS	0.0363039
RAB6D	0.0605425		PARP4	0.0417699					DSPP	0.0362932
ZNF391	0.0605202		CDH1	0.0417651					PHYHIPL	0.0362789
SH3GL2	0.0605059		SEC61A2	0.0417554					THSD7B	0.0362684
CDKN2B	0.0604824		ZAR1	0.0417497					DEFA1	0.0362659
SLITRK1	0.0604795		CCDC58	0.0417311					TNFSF10	0.0362531
ACSM2B	0.0604778		CNGA1	0.0416832					HSCB	0.0362376
NDUFA11	0.0604322		ABCB1	0.0416795					TP53RK	0.0362309
CDR1	0.060432		SCRN2	0.0416724					KRTAP10-10	0.0362091
FAM122A	0.0604296		KRTAP17-1	0.0416673					KRTAP9-4	0.0361974
C10orf62	0.0604277		C3orf58	0.0416613					PRCD	0.0361915
HNRNPF	0.0604239		HIST1H3A	0.0416421					SLC25A14	0.0361825
GARNL3	0.0604146		GABRG3	0.0416418					ACSM2A	0.0361544
ADGRG1	0.0604123		THSD1	0.0416411					KLC3	0.0361463
CR2	0.0604088		MT1M	0.0416345					ANPEP	0.0361366
POLN	0.0603678		CELF2	0.0416344					SLC15A5	0.0361197
EMC4	0.060364		ZNF177	0.0416206					MAGEA8	0.0361173
PSG4	0.0603428		ARL13A	0.0416115					MSLN	0.0361119
FSCN1	0.060342		MED18	0.0416075					KRTAP9-9	0.03611
POR	0.0603329		NEFM	0.0415752					SLC38A7	0.0360987
FDX2	0.0603232		ATP9B	0.0415699					STAR	0.0360845
SOWAHD	0.0603178		IFT52	0.0415695					SLK	0.0360629
PPP3CA	0.0603129		SLC25A28	0.0415695					C2orf91	0.0360579
BHMT2	0.0603001		SPANXN3	0.0415667					C9orf153	0.0360412
LDHB	0.0602828		CDC42BPG	0.0415637					FAM111B	0.0360277
ZNF524	0.0602359		HCLS1	0.0415512					HIST1H2BF	0.0360197
PSMC4	0.060229		FIBCD1	0.0415451					PCDHB8	0.0360166
HEPH	0.0602281		TH	0.041543					PGAM2	0.0360165
FBXW8	0.0602033		KDM6A	0.0415406					F2	0.0360117
HSPA6	0.0602003		ANAPC13	0.0415275					ANKDD1B	0.0360086
DTWD1	0.0601971		PPM1K	0.041527					GUCY2F	0.0360003
GRIA3	0.0601955		SLC7A2	0.0415245					AKT1	0.0359852
GRK2	0.0601288		WDR88	0.0415128					RAB27B	0.0359809
FUT1	0.0601265		ARMH3	0.0414938					FAM156B	0.035964
ICA1L	0.0600888		REXO5	0.0414893					TEX33	0.0359625
NISCH	0.0600832		FSD1	0.0414865					NBPF7	0.0359552
FOXD2	0.0600759		FAM133B	0.0414796					PPIL6	0.0359348
TMUB2	0.0600743		ZNF132	0.0414785					ZFYVE19	0.0359212
CCL3L1	0.0600638		FSTL4	0.0414737					SAP18	0.0359013
TBX22	0.0600573		ACY3	0.0414735					CFAP44	0.0358831
FAM47B	0.0600549		KCNK3	0.0414646					MYORG	0.0358724
ZKSCAN2	0.0600495		ZMYND15	0.0414631					ULK4	0.0358549
ABHD17B	0.060047		GSG1L2	0.0414626					KRTAP6-1	0.0358533
SLC26A2	0.0600392		SPPL2A	0.0414423					UBR1	0.0358445
ATP13A5	0.0600386		ST7	0.0414401					C6orf223	0.0358415
C9orf47	0.0600208		GFI1	0.0414349					PABPC1L2B	0.0358376
POLL	0.0600109		APOBEC3H	0.0414336					NOL8	0.0358316
LSM1	0.0600088		MSGN1	0.041431					KIR2DS3	0.0358082
FCAMR	0.059997		DHRS13	0.0414308					EVI5	0.0357858
SH3BGR	0.0599946		C1orf141	0.0414226					NEU2	0.035773
DYTN	0.0599839		ZBTB14	0.0414178					ZUP1	0.0357705
PNLDC1	0.0599811		TNNC1	0.0414122					TP53	0.0357643
OMA1	0.0599775		ECE1	0.0413994					FOXS1	0.0357436
UTP25	0.0599771		RPL41	0.0413983					ZCCHC12	0.0357427
PIP4P1	0.0599764		NARF	0.0413751					ADGRF2	0.0357349
GRIN2D	0.0599728		MED11	0.0413743					GBX2	0.0357281
ZIC4	0.0599392		MAP3K10	0.0413694					ADAD2	0.0357169
LOC100287290	0.0599248		C1orf162	0.0413633					TMSB4Y	0.0357134
OR8U9	0.0599215		CORO7	0.0413578					SLF2	0.0357076
ZBTB16	0.0599214		HS3ST5	0.0413558					XKRY	0.0356921
ZNF841	0.0599197		SPATA31A6	0.0413466					ADGRD2	0.0356884
NAF1	0.0599155		TBCC	0.0413344					PRSS36	0.0356699
RXFP3	0.0599126		KNTC1	0.0413299					MAP3K14	0.0356509
RBBP5	0.0599088		OXER1	0.0413299					PPP6R2	0.0356469
ATP10B	0.0598833		ZSCAN5B	0.0413291					ADORA1	0.0356176
NAT1	0.0598822		EXTL1	0.0413129					LCE2C	0.0356105
CYP2D6	0.0598518		SOWAHB	0.0413038					KIAA0754	0.0355873
ELMO3	0.0598409		VWC2	0.0412873					BCAS3	0.0355725
SMIM2	0.0598348		STIM1	0.0412822					HOXA5	0.0355584
PLOD1	0.0598274		PLAGL1	0.0412795					OR5R1	0.0355503
C10orf53	0.0598258		FXYD4	0.0412738					POU2F1	0.0355498
THOP1	0.0598243		SMC5	0.0412661					RBM28	0.0355493
ASCL3	0.0598212		SAP25	0.0412655					HIST1H2BO	0.035549
CCDC38	0.0598208		ARAF	0.0412459					SRGN	0.0355171
C5orf46	0.0598096		OR4F4	0.0412453					DUSP6	0.0355141
TMEM30B	0.059794		OR11H6	0.0412258					DNAJC25-GNG10	0.0355095
FAM231AP	0.0597772		ZYG11A	0.0412167					DNAJC25	0.0355069
LAP3	0.059766		GKN1	0.0412048					ANKRD30B	0.0354918
CLEC1B	0.0597563		PEX26	0.0411884					SPDYE1	0.0354907
CD1E	0.0597508		C3orf62	0.0411856					DCHS2	0.0354847
CMA1	0.0597393		FAM199X	0.0411833					PHF12	0.0354573
FAM129C	0.0597189		OR9I1	0.0411789					MYEOV	0.0354489
NARFL	0.0597158		OR1D2	0.0411775					ZNF600	0.0354473
CENPT	0.0597132		CTSK	0.0411759					ZNF765	0.0354435
RNF186	0.0597059		RFNG	0.0411688					SLC17A5	0.0354425
ZNF41	0.0597009		GFM1	0.0411583					GSTA5	0.0354274
IFT52	0.0596989		HTN3	0.0411568					MCRIP1	0.0353731
EIF3C	0.0596899		KRTAP10-11	0.0411563					GJA8	0.0353505
PCDHGA8	0.0596876		TTF1	0.0411417					PLCB4	0.0352873
FRMPD1	0.0596875		C1orf115	0.0411391					ANKMY1	0.0352592
LOXL4	0.0596722		MAP1LC3C	0.0411347					FAM136A	0.0352573
SLC37A1	0.0596682		HBQ1	0.0411278					OSCP1	0.0352558
DYNLRB2	0.0596496		CLEC3B	0.0411216					ATP11AUN	0.0352553
SLC35B1	0.0596462		UNC13D	0.0411197					DHCR7	0.0352533
H3.Y	0.0596391		CA10	0.0411148					GPX6	0.0352446
TMEM246	0.0596351		PPP1R27	0.0410958					CCDC196	0.0352365
ALPK3	0.0596226		PEX7	0.0410915					TMEM244	0.0352347
UNC119	0.0596114		VCAM1	0.0410865					PKLR	0.035209
FRRS1	0.0596064		LEXM	0.0410822					ZNF350	0.0351904
TAS2R45	0.0595969		IL27	0.0410578					PCGF2	0.0351843
TRIL	0.0595967		MEF2B	0.0410557					FAM177A1	0.0351722
TSPAN12	0.059596		CEP128	0.0410547					HMGCS2	0.0351677
HSPA5	0.0595873		ARSB	0.0410497					SP140L	0.0351469
PCDHB7	0.0595841		MGA	0.0410475					HGH1	0.0351454
FGD1	0.0595738		STK38	0.0410385					MID2	0.0351418
YPEL3	0.0595714		USP17L11	0.0410272					SFXN4	0.0351138
ZKSCAN4	0.0595503		CELF6	0.0410259					SLC25A29	0.0351018
AMER1	0.0595429		KRTAP10-9	0.0410249					CD1B	0.0350945
RBM18	0.0595393		DPPA5	0.0410236					HSDL1	0.0350935
CNKSR1	0.0595343		HOXC8	0.0410121					LYRM2	0.0350904
MRM2	0.0595296		PODXL	0.0410084					COL8A2	0.0350875
SHROOM2	0.0595278		GALK1	0.041					UGT2B11	0.0350742
NHSL1	0.0595054		GAL	0.0409903					LUZP4	0.0350737
MS4A4A	0.0594845		CEP57	0.0409881					DCAF12L1	0.0350581
FAM162B	0.0594739		ME3	0.0409789					CHMP4C	0.0350412
ACOD1	0.0594683		YWHAG	0.0409596					RAG2	0.0350384
PRDM11	0.0594574		EMC7	0.0409542					KRTAP1-1	0.0350315
MYLK	0.0594141		TNC	0.0409536					TBC1D10C	0.0350202
PABPC1L2A	0.0594031		C12orf43	0.040942					ZBTB32	0.0350184
LGALS14	0.0594017		MED9	0.04093					LCE3D	0.0350055
LRFN4	0.0594007		TCF15	0.0409296					CCK	0.0349862
ATOX1	0.0593973		OR13F1	0.0409195					SH2D2A	0.0349806
ZNRD1	0.0593885		DHX32	0.0409009					HR	0.0349565
PAGE4	0.0593829		UBE2O	0.0408991					TAS2R60	0.0349445
UTS2B	0.0593808		ERVW-1	0.0408911					C9orf72	0.0349356
PTCHD1	0.0593705		NDUFS3	0.0408852					OR5K3	0.0349268
WBP11	0.0593583		KLHDC10	0.0408779					OR4M1	0.0349245
PARPBP	0.0593464		SGCG	0.0408743					BPIFB6	0.0349112
MPPED1	0.0593464		CPNE1	0.0408729					ZNF546	0.0349111
SCN9A	0.0593197		SPANXB1	0.0408608					SOWAHB	0.0348905
IGF1	0.059312		PPHLN1	0.0408553					MTNR1B	0.0348708
GML	0.0592895		CLDN18	0.040849					WASHC1	0.0348678
HIST1H2BH	0.0592607		PIP5K1C	0.0408343					MMD	0.0348512
HDAC1	0.0592605		LMAN2	0.0408057					QSER1	0.0348308
KRT16	0.0592546		ARHGEF2	0.0408015					ADCYAP1R1	0.0348121
RASSF3	0.0592513		HIST2H2AA3	0.0407997					USP7	0.0348028
CDRT4	0.0592384		CCDC87	0.0407994					S100A4	0.0347969
C2orf81	0.0592335		S100A1	0.0407984					SETDB2	0.0347962
ZNF658	0.059228		PLCB2	0.0407874					RHOG	0.0347961
METTL24	0.0592159		NRK	0.0407615					C10orf71	0.0347889
SCX	0.0592021		DNAH14	0.0407572					CCNA2	0.0347839
PIP	0.0592015		EIF3C	0.040755					HOXD12	0.0347821
CENPC	0.059196		C1QB	0.0407524					ULBP2	0.0347809
MRPS36	0.0591885		SELENOV	0.0407388					TRIM11	0.0347729
HOXA1	0.0591746		PRSS41	0.0407372					FAM216B	0.0347619
POLR1C	0.0591641		SCAMP5	0.0407047					TRIM29	0.0347617
OR8B8	0.0591546		HIST1H4J	0.0407003					TP73	0.034758
MCM9	0.0591463		COA1	0.0406959					ZNF654	0.0347524
ALB	0.059141		TMEM92	0.0406954					CLEC10A	0.0347357
DDX6	0.0591259		GEMIN7	0.0406916					SACM1L	0.0347288
STAP1	0.0591251		NKIRAS2	0.0406749					DNAL1	0.0347224
ROBO2	0.0591245		ZNF3	0.0406736					OR10J3	0.0346941
IL22RA1	0.0591137		CYBB	0.0406685					TRAPPC3L	0.0346903
SRSF5	0.0591052		SLC26A6	0.0406654					EIF4EBP2	0.0346816
SLC25A36	0.0590956		PHC1	0.0406632					GJB7	0.0346732
STEAP3	0.0590879		CALML4	0.0406627					CRYBG1	0.034671
SLC9A5	0.0590551		KRTAP8-1	0.0406601					FAM169B	0.0346705
HOXC6	0.0590525		TOP1MT	0.0406562					RAB41	0.0346615
ANO4	0.0590488		OR6B3	0.0406552					CYCS	0.0346587
MPZL2	0.0590486		RGPD6	0.0406463					C8orf76	0.0346349
PGS1	0.0590456		FOXI1	0.0406385					NBPF14	0.034616
RRAGD	0.0590355		KIAA1211	0.0406322					FCF1	0.034614
ERVH48-1	0.0590335		C16orf87	0.0406289					SHISA5	0.0345643
CFAP58	0.0590269		B3GALT2	0.040624					NLRP9	0.0345587
PDIA2	0.0590183		NRG4	0.0406049					NOX5	0.0345477
SGF29	0.0590174		CEP76	0.0406047					AHNAK2	0.0345316
KIAA1024	0.059014		CLEC4M	0.0405938					TXLNA	0.0345092
RPL19	0.058993		LTK	0.0405866					TCHH	0.0344919
SNX15	0.0589572		KIF26A	0.0405856					CHD5	0.0344676
PATE4	0.0589509		GPRIN1	0.0405835					SIM2	0.0344558
MILR1	0.058948		TESMIN	0.0405732					HSFY1	0.0344536
SEPT10	0.0588953		OR9Q1	0.0405656					ST3GAL5	0.0344536
PTPDC1	0.0588877		WISP3	0.0405554					CLEC4G	0.0344471
SIGLEC16	0.0588708		PRAMEF6	0.0405542					SRD5A3	0.0344446
CLNK	0.0588646		TXNRD3NB	0.0405525					LMCD1	0.0344211
ROBO1	0.0588627		KRTAP4-12	0.0405501					ALB	0.0344036
LOXL2	0.0588518		ORMDL1	0.0405362					CLASRP	0.0344025
FBRS	0.0588484		TMEM176A	0.0405222					TTLL5	0.0343922
OR2A42	0.0588414		PRSS1	0.0405195					MINK1	0.0343865
HERC3	0.0588397		ZNF273	0.0405152					MAP3K4	0.0343865
CHRM3	0.0588334		NUTM2G	0.04051					RPS6KA2	0.0343768
SV2A	0.0588327		ZNF709	0.0405055					MSGN1	0.0343622
TPST2	0.0588055		PTPN11	0.040499					VTI1A	0.0343342
NKAPD1	0.0588055		AKR1C2	0.0404939					PRR35	0.0343273
OR56A5	0.0587868		PWP2	0.0404805					HBG1	0.0343268
UGT1A10	0.058782		SLC43A2	0.0404773					NUDT9	0.0343186
CPNE5	0.0587713		LCORL	0.0404742					QPRT	0.0343114
CGGBP1	0.0587537		HCN1	0.0404574					CD19	0.0342974
OR2A25	0.0587409		CD59	0.0404459					CSNK1G1	0.0342889
IGFL3	0.0587367		ACTC1	0.040436					SLC22A31	0.0342736
SNIP1	0.0587343		PAK3	0.0404289					CFI	0.0342692
CNPPD1	0.0587336		SLC25A15	0.0404218					PIRT	0.0342546
TUT7	0.0587315		SST	0.0404177					MEIOB	0.0342471
IP6K3	0.0587246		LOC646652	0.0404176					JUND	0.0342407
CYCS	0.0587166		RORB	0.0403965					GATAD2B	0.0342095
ADM	0.0587077		NT5DC4	0.0403903					ERICH5	0.0342084
EQTN	0.0587045		C12orf65	0.0403884					ANKRD33	0.0342034
FGA	0.0587016		SPATA5	0.0403805					SCO2	0.0341905
RNF17	0.0586969		TBC1D3C	0.0403785					WTIP	0.0341885
SLC35A4	0.0586931		PHOX2B	0.0403726					ZNF440	0.0341572
TBC1D2	0.0586919		FBLN1	0.0403686					CDX1	0.0341393
EPHA10	0.0586752		TRIM43	0.0403644					SMIM10L2A	0.0341331
REXO2	0.058662		LIPF	0.040364					NT5DC4	0.0341163
MAGI2	0.0586598		TTR	0.0403632					ERICH4	0.0341033
MSX1	0.058656		RTL3	0.040348					TAF9	0.0341015
ZNF611	0.0586542		MST1	0.0403411					RUFY4	0.0340821
LRRC29	0.0586465		XPC	0.0403316					SHOX	0.0340744
ITPR3	0.0586429		PHACTR4	0.0403302					ZNF726	0.0340659
GLYAT	0.0586418		STX4	0.0403285					SMYD3	0.0340624
TOR1B	0.05864		NADSYN1	0.0403041					VN1R2	0.034053
NCK2	0.0586357		SMAP2	0.0403005					RBM7	0.0340483
SPANXD	0.0586343		ZNF511	0.0402995					RALGPS2	0.0340028
HIGD2B	0.0586296		ZNF407	0.0402908					ELOVL3	0.0340001
GLT1D1	0.0586293		NFS1	0.0402525					CCDC86	0.0339603
GNA13	0.0586176		ABCG2	0.0402507					ST6GALNAC6	0.0339433
HEXB	0.0586123		ERICH6B	0.0402371					TTLL1	0.0339425
KCTD14	0.0586053		PATE4	0.0402322					DUOX2	0.0339351
CACNA1D	0.0585907		OR2AP1	0.0402237					LOXL2	0.0339109
EBF3	0.0585886		RAB3IL1	0.0402084					PVRIG	0.0339079
ANXA6	0.0585831		VCX3B	0.0402043					ZNF284	0.0339021
FRG2B	0.0585799		GEM	0.0402005					SPATA25	0.0338968
C1GALT1C1	0.0585759		CASC10	0.0402004					SMARCE1	0.0338903
GPR119	0.0585671		KRTCAP3	0.0401911					MCRIP2	0.0338847
MFAP1	0.0585517		KCNA4	0.0401852					TNNI3K	0.0338741
ZNHIT2	0.0585333		VPS33B	0.0401842					MELK	0.0338332
NDC1	0.0585239		ZBED6CL	0.0401814					FAM151A	0.0338327
ACVR1C	0.0585064		SSPN	0.0401801					SLC24A2	0.0338287
GRWD1	0.0584703		SCIMP	0.0401764					TMEM59L	0.0338243
GPR107	0.058449		HLX	0.0401736					HPGD	0.0337962
SRSF10	0.0584467		NFASC	0.0401666					VMA21	0.033784
RGS5	0.058429		GNE	0.040158					ARX	0.0337826
TMEM151A	0.0584004		WDR25	0.0401547					C7orf50	0.0337758
CPNE3	0.0583982		DNAJC6	0.0401451					GCNT7	0.0337637
UQCRC1	0.0583378		PCDH8	0.0401403					UGT8	0.0337619
TREH	0.0583201		STX11	0.0401343					BTAF1	0.0337612
ATG13	0.0582933		LACRT	0.0401334					DKKL1	0.033754
ZCCHC9	0.0582724		RGL2	0.040132					CMTM3	0.0337532
RBBP9	0.0582707		AMELX	0.0401304					PDE1C	0.0337255
PRL	0.0582705		DGKK	0.0401275					FZD5	0.0337236
CHRND	0.0582598		SDF4	0.0401187					TEX36	0.0337052
CCDC70	0.0582587		STS	0.0400756					RFX4	0.0337015
LCN15	0.0582566		FOXD4	0.0400708					SLC35E2B	0.0336639
FUNDC2	0.0582517		MRPS5	0.0400604					PRRC2C	0.0336556
ZNF575	0.0582514		ARHGAP40	0.0400572					IL17REL	0.0336361
NANOGP8	0.0582499		SLC25A35	0.0400475					SAGE1	0.03362
SLC51B	0.0582384		ANP32D	0.0400463					ISM1	0.033602
FBN3	0.0582247		GPX8	0.0400295					FES	0.0335972
MYO7B	0.0582126		CDS2	0.0400291					IQCF5	0.0335955
ND2	0.0581929		RWDD4	0.0400175					RANBP17	0.0335914
FGF20	0.058183		SLC38A5	0.039996					DNAJB14	0.0335794
SMU1	0.058178		PIP5K1B	0.0399854					C12orf57	0.0335775
E2F6	0.0581555		CCNT1	0.0399823					LIPA	0.0335683
POMK	0.0581524		ZNF689	0.0399746					EDARADD	0.0335588
DNAJB3	0.0581319		LGALS7B	0.0399731					KRT80	0.0335545
SERPINA9	0.0581238		CERCAM	0.0399671					C1QTNF7	0.0335494
SCGB1C2	0.0581014		SLF2	0.0399659					DEF6	0.0335415
GATA5	0.0580795		TEN1	0.0399469					ABCB11	0.0335315
KIF2B	0.0580717		ECHDC2	0.0399371					TMEM69	0.0335191
RGR	0.0580671		SERPINA5	0.0399349					PPL	0.0335122
DYNLT1	0.0580344		TCEAL6	0.0399149					HKR1	0.0335089
C15orf40	0.0580112		SLC10A5	0.0398883					GIMAP7	0.0334878
CLDN9	0.0580031		ADAR	0.0398754					FAM227A	0.0334638
TMEM267	0.0579928		ALKBH1	0.0398658					DCAF16	0.0334627
POLR3E	0.0579923		MICALCL	0.0398635					RIMS4	0.0334557
MIGA1	0.057979		COL27A1	0.0398609					DOPEY2	0.033441
CCDC163	0.0579745		PLVAP	0.0398579					LST1	0.0334408
NIP7	0.0579725		ALKBH5	0.0398266					DEFB129	0.0334102
TICAM1	0.0579574		SLC26A8	0.0398235					FOXD3	0.03339
PIR	0.0579491		OR10AG1	0.0398189					ASB4	0.0333854
ZNF547	0.0579443		MPP3	0.0398187					BPIFB4	0.0333731
P2RY10	0.0579346		CYP27B1	0.039808					ZNF33B	0.033371
CXCL3	0.0579033		ING2	0.0397815					ZFP90	0.0333596
SDE2	0.0578869		LYSMD1	0.0397751					C17orf77	0.0333438
LYL1	0.0578858		PPP4R2	0.0397506					TENM2	0.0333358
FBXO24	0.0578674		ORAI3	0.0397488					AP1B1	0.033331
PIGS	0.057845		SDAD1	0.0397453					NLRC3	0.0333284
MCCC1	0.0578445		RUSC2	0.039734					CTR9	0.0333247
OR1K1	0.0578431		NDUFA12	0.0397286					COQ6	0.0333192
STMND1	0.0578395		SLC26A4	0.0397197					C1orf61	0.0332857
SPATA46	0.0578372		EPB41L4B	0.0397103					ICOS	0.0332805
CHMP4C	0.0578246		TNFSF10	0.0397039					ZXDA	0.0332737
FBXL8	0.0578171		HPN	0.039703					NANOG	0.0332737
SHC3	0.0577977		WDFY1	0.0396935					SCRN2	0.0332676
ATP6V1C1	0.0577906		RASGEF1A	0.0396571					GPX7	0.0332603
ERCC6	0.0577844		TOR2A	0.0396541					C9orf66	0.0332464
CDH4	0.0577692		SORCS3	0.0396495					RIPPLY2	0.0332
TEX13A	0.0577605		KIAA1841	0.0396426					TMEM173	0.0331973
ARHGEF6	0.0577519		ZFP2	0.039642					GABRP	0.0331972
GGH	0.0577458		ZNF70	0.0396389					ARRB2	0.0331769
SOX5	0.0577323		KIAA1328	0.0396273					CRKL	0.0331749
C9orf43	0.0577271		DCAF8L2	0.0396228					IRS4	0.0331363
GKAP1	0.0576975		ELOA3B	0.0396203					CAPN1	0.033125
TSPY4	0.0576969		OR8B4	0.0396123					MRE11	0.0331105
AP1G2	0.0576689		MTMR10	0.0396073					ASF1A	0.0331055
KIF14	0.0576477		ZFAND2A	0.0396011					VPS54	0.033092
ZFYVE21	0.0576324		STX2	0.0395963					OR51I1	0.0330791
FAM49A	0.0576285		IL15	0.0395726					KIR3DL2	0.0330605
ZNF317	0.0576115		NOD1	0.0395702					TMEM101	0.0330567
HS3ST5	0.0576075		KIR2DS5	0.0395655					RBBP4	0.0330402
STAT4	0.057604		MOSPD3	0.0395605					LRTM1	0.0330186
WHRN	0.0575889		LRTOMT	0.0395578					PUM2	0.03301
OR52A5	0.0575874		CEBPA	0.0395568					PCMTD1	0.0330097
RHOQ	0.0575859		SLC37A3	0.0395525					FGL1	0.0330089
KRTAP5-6	0.057563		TAS2R39	0.0395517					FOXJ1	0.0329998
ANKRD20A1	0.0575399		NUP58	0.0395457					FGF16	0.0329918
TAF7L	0.0575391		CCL27	0.0395438					CST2	0.0329915
AMH	0.0575377		DDX20	0.0395343					SMIM24	0.0329854
SLC2A8	0.0575303		OR52K2	0.0395333					CCDC190	0.0329734
FES	0.057523		CYP2F1	0.0395258					DNM2	0.032954
WASF2	0.0575153		SEC14L6	0.0395055					C16orf78	0.0329504
KDM5B	0.057488		CLDN7	0.039505					RTP1	0.0329442
TRPV3	0.0574732		TMPRSS2	0.0395021					CXorf36	0.0329439
APH1A	0.0574682		LYPD2	0.0395008					LHX5	0.0329367
DUPD1	0.0574645		NT5M	0.0395					AGAP3	0.0329343
TOMM22	0.0574638		KRTAP26-1	0.0394898					ADAMTS9	0.032931
NDRG2	0.0574632		TBC1D22A	0.0394873					TFR2	0.0329231
ING1	0.0574607		USH1G	0.0394811					HTR1F	0.0329221
UBE2E2	0.0574519		KLHL17	0.0394761					AGAP4	0.0329207
AMIGO1	0.0574493		ZNF806	0.0394634					KCNA10	0.0329087
IL27	0.0574477		CDKN1C	0.0394406					SRSF5	0.0328981
PCDHB9	0.0574199		DAZ1	0.0394337					APOBEC3C	0.0328817
FAM83F	0.0574146		IER3IP1	0.0394245					B3GNT5	0.0328779
CNTN2	0.0573998		RHOD	0.0394146					TRIM48	0.0328676
FABP12	0.0573827		SPINK6	0.0394121					C6orf163	0.0328591
STARD9	0.057366		FKBP15	0.0394066					DEFA5	0.032832
TMEM136	0.0573448		SERPINC1	0.0393898					RAC3	0.0328185
NECAP1	0.0573276		AUP1	0.0393865					STK16	0.0328061
BIRC2	0.0573058		GDPD2	0.0393821					HERC6	0.0327998
WFDC10B	0.0572927		CD14	0.039379					ZNF507	0.0327856
WDR75	0.0572866		IQGAP3	0.039379					EPHX4	0.032773
OPRD1	0.0572804		TRIM22	0.0393674					KRTAP10-12	0.0327728
GCKR	0.0572758		PHF12	0.0393539					NWD2	0.0327479
RPL4	0.0572691		XYLB	0.0393467					PDZD7	0.032746
ILDR2	0.0572665		ZFYVE28	0.0393267					KDELC2	0.0327444
SPATA31D3	0.0572619		EPOP	0.0393263					ZMPSTE24	0.0327302
GIGYF1	0.0572376		GRIK2	0.0393226					CYBA	0.0327294
PCDHB4	0.0572309		FGL2	0.0393203					UQCC3	0.0327269
DNAJC25	0.0572215		DYNC1I1	0.039317					UBXN1	0.032723
SLC30A10	0.0572117		SGK494	0.0393055					CRYAB	0.0327209
SLC38A1	0.0571743		VGLL4	0.0393041					VPREB3	0.0327167
NXPE3	0.0571742		C1GALT1C1	0.0392776					ZNF580	0.0327057
CCDC116	0.0571677		KIAA1551	0.0392659					HCRTR1	0.0326962
ETV3L	0.0571647		USH2A	0.0392571					ZNF524	0.0326937
SGCZ	0.0571487		IL17B	0.0392538					KAT2B	0.0326737
RBMY1B	0.0571371		NUDT4B	0.0392481					C20orf194	0.032672
RAB40AL	0.05713		PYCARD	0.0392386					FAM160A1	0.0326667
RAD54L2	0.057126		ATG16L2	0.0392111					EIF3G	0.0326603
ITCH	0.0571172		MEX3D	0.0392095					CASKIN1	0.0326334
RGPD3	0.0571075		SLC25A30	0.0392009					TMEM82	0.032621
PRKAG2	0.0570749		RIMS2	0.0392001					TAGLN	0.032616
BAGE5	0.0570617		CHMP4B	0.0391826					PTPRT	0.0326013
ZNF878	0.0570601		B3GLCT	0.0391758					ARMCX2	0.0325971
TMEM135	0.0570486		CEP135	0.0391752					CCL8	0.0325919
SRGAP2C	0.0570209		APOC2	0.0391719					FRAT2	0.0325874
SHF	0.0569967		S100A11	0.0391591					YPEL3	0.0325861
RPS24	0.0569946		WASL	0.0391426					SLC29A2	0.0325794
APOO	0.0569875		PRAM1	0.0391372					ZACN	0.0325747
ZBTB42	0.0569656		H1FNT	0.0391261					CEACAM18	0.0325738
COP1	0.056963		EEF1B2	0.0391213					FRA10AC1	0.032567
FAM160B2	0.0569473		XAGE2	0.0391181					PRB3	0.0325402
C20orf202	0.0569463		PSTK	0.0391135					PCED1B	0.0325332
BIRC7	0.0569415		OR5F1	0.0390968					HSPA8	0.0325208
MEF2D	0.0569369		APEH	0.0390941					CLCC1	0.0325118
KCNK7	0.0569226		UBQLN3	0.039094					OTUD1	0.0325047
ACTA1	0.0569144		UNC13B	0.0390732					PAXBP1	0.0325046
HSD17B3	0.0569129		KLLN	0.0390643					SLC19A3	0.0324673
PPM1K	0.0568903		FAXC	0.0390593					F10	0.0324567
CDC16	0.0568899		CLIP4	0.0390527					SP5	0.0324408
ICAM4	0.0568862		KLHL7	0.0390472					CYP2D6	0.0324399
RGS7BP	0.0568788		PTPRD	0.039047					HIST2H2AA4	0.0324369
DLL3	0.0568707		MYO1D	0.0390365					ACOD1	0.0324231
FOXM1	0.0568692		IGF2BP2	0.0390321					CNTNAP4	0.0323787
NR5A1	0.0568638		LINC00452	0.039032					KRTAP24-1	0.0323748
OR5R1	0.0568265		TNFRSF13C	0.0390286					UGP2	0.0323719
B4GALT4	0.0568243		GABARAPL2	0.0390199					GRIK4	0.0323442
OR13C2	0.05682		CARS2	0.0390184					AMBN	0.0323403
SLC2A4RG	0.0567956		MSI1	0.0390103					NEIL2	0.032287
LIPT2	0.0567943		OR4D2	0.0390103					TNS4	0.0322844
GTF3C3	0.0567795		COX7A1	0.0390063					ZNF653	0.0322593
DEFB107B	0.0567784		ARHGAP6	0.0390007					LCMT1	0.0322505
EID3	0.0567783		CDY2B	0.0389956					HES6	0.0322416
DEDD2	0.056773		RAB20	0.0389837					IL11	0.0322204
PITRM1	0.0567729		RAET1E	0.0389767					CRACR2B	0.0322181
TOP1MT	0.0567675		WDR38	0.0389644					TDRD10	0.0321797
HIST2H4A	0.0567628		DUX5	0.0389589					LATS1	0.0321797
PPFIA3	0.0567408		C8orf82	0.038946					NFATC3	0.0321749
SF3A2	0.056739		HAGH	0.0389444					P2RX6	0.0321623
SPACA6	0.0567388		STATH	0.0389398					FAM69B	0.0321621
LHX3	0.0567366		CCNB3	0.038926					COQ7	0.032151
OSBPL7	0.0567292		FBXO10	0.0389199					SNX20	0.0321458
SH3BGRL3	0.0567182		GAGE12C	0.0388862					TRIM39	0.0321433
PRAMEF12	0.0567164		QPCT	0.0388852					LACTB	0.0321318
BHLHE40	0.0567123		FAM222B	0.0388847					RCCD1	0.0321303
GLYATL1	0.0567086		CLCN5	0.0388807					CEP85	0.0321298
RNPEPL1	0.0567004		NBEAL1	0.0388757					REEP2	0.0321203
CHMP3	0.0567002		TMSB15A	0.0388585					TK1	0.0321032
MST1	0.056691		PEX5	0.0388426					ATF7	0.0320988
BUB3	0.0566797		SLC22A11	0.0388352					PDE4DIP	0.0320889
XKRY	0.0566767		ELL2	0.0388304					HCST	0.032087
ANKRD6	0.0566719		PYGO1	0.0388288					PRDX4	0.0320823
HIST2H2AA4	0.0566629		PELI2	0.0388242					PLG	0.0320697
RNF6	0.0566598		CALB2	0.0388228					DEFB116	0.032054
GFOD1	0.0566595		MYOM3	0.0388192					PSMB5	0.0320506
KPNA5	0.0566455		DRICH1	0.0388031					PROCR	0.0320475
CNR2	0.0566357		CLDND2	0.0387898					PSTPIP2	0.0320364
SMAD9	0.0566353		SEMA5B	0.0387866					RETNLB	0.0320129
RNF168	0.0566318		CD80	0.0387838					MAP1LC3B	0.0319954
TUBA4A	0.0566167		P2RY2	0.0387833					SHOX2	0.0319778
PSMG2	0.0566155		RCN1	0.0387701					RNF2	0.0319581
TMEM69	0.0566145		OR6C4	0.0387647					ALS2CL	0.0319249
LEF1	0.0566007		ITGA3	0.0387596					ANP32D	0.0319139
MRPL57	0.0565961		ATP8B4	0.038759					CYP1B1	0.031888
FMO1	0.0565889		EVX2	0.0387565					TRAF3IP3	0.031843
FAM83C	0.0565876		PTPRU	0.038737					FAM110C	0.0318228
C19orf33	0.0565867		PCDHGB6	0.0387357					IGF2BP1	0.0318211
DSG1	0.0565786		MID2	0.0386977					ALX4	0.0318159
ALYREF	0.0565782		TMEM63B	0.0386761					ZNF445	0.0318078
KRTAP6-3	0.056576		CHRM3	0.0386746					OR2A12	0.0317981
CCDC174	0.0565698		NCOA4	0.0386714					GIPC3	0.0317932
BAG3	0.0565689		PUM1	0.0386679					HTR1E	0.0317791
CMTR1	0.0565671		DCANP1	0.0386521					VCY1B	0.0317734
FASTKD1	0.0565661		LEP	0.0386516					UBA2	0.0317728
NPIPB4	0.0565276		EFNB1	0.0386502					HPR	0.0317725
TTYH2	0.0565189		HEBP1	0.0386421					NBAS	0.0317688
NUDT16	0.0565178		RAB18	0.0386403					OTOF	0.0317671
HIST1H3B	0.0565103		SLC45A4	0.0386401					SPATC1	0.0317629
YY1AP1	0.0564927		NFATC2	0.0386223					TGM1	0.0317543
OST4	0.0564924		KIF6	0.0386213					USH1C	0.0317487
F9	0.0564912		MOB3A	0.0386192					PDGFRL	0.0317357
LCN9	0.0564897		MVD	0.0386094					H2AFB2	0.0317286
LOC100129940	0.0564749		ZNF512B	0.0386071					SLC9A3R1	0.0317249
MFSD1	0.0564717		CCND1	0.0386059					NOTO	0.031684
GCNT7	0.0564682		WFDC12	0.0386019					LIPF	0.0316836
SREK1IP1	0.0564472		AMBRA1	0.0385935					DTD1	0.0316789
SLC6A9	0.0564355		XPO4	0.0385922					CYP2S1	0.0316571
CILP	0.0564085		LOC645188	0.0385789					GP6	0.0316516
FANCD2	0.0564041		SFTPA1	0.0385649					PRTN3	0.0316347
SPINK13	0.0563976		SPO11	0.0385609					CDC23	0.0316222
HOXA5	0.0563809		VPS37B	0.0385479					OR52N1	0.031616
BORCS6	0.0563764		AKR1B1	0.0385426					NMU	0.0315987
ANKRD36C	0.0563691		CDKL3	0.0385376					SYAP1	0.0315824
FAM91A1	0.0563425		CFP	0.0385264					RPGRIP1	0.0315639
CSNK1A1	0.0563389		SLC10A4	0.0385256					SLC9C2	0.0315529
TTLL3	0.056337		EXOSC6	0.0385162					GSG1L2	0.0315377
RALA	0.0563281		GRK4	0.0385103					GTPBP1	0.0315376
ZSCAN1	0.0563064		DUXA	0.0384655					TDP1	0.0315047
NCKAP5	0.0562913		RBM41	0.0384371					OR52A5	0.0314902
OR5AR1	0.056289		ATAD3C	0.0384332					CALHM3	0.0314785
TRIM16L	0.0562532		FGF14	0.0384296					AGMAT	0.0314716
TBC1D3H	0.0562383		ARRDC2	0.0384287					ALKBH7	0.0314359
IRAK2	0.0562378		FECH	0.0384277					SNX15	0.0314319
NAGLU	0.0562269		FRA10AC1	0.0384264					CD3EAP	0.031428
GTF2A1	0.0562233		NPRL2	0.0384252					COTL1	0.0314108
RUNX2	0.0562084		ARHGAP35	0.0384231					PROSER3	0.0313887
SEC11C	0.0562058		OR51G2	0.0384086					DCHS1	0.0313698
NPSR1	0.0561932		NUMBL	0.0383991					BLVRA	0.0313678
SSTR3	0.056176		GALT	0.0383919					FGF11	0.0313629
ANGPTL5	0.056167		ZNF658	0.0383856					PERM1	0.0313606
TPRA1	0.0561436		CBLN3	0.038385					ASB8	0.031336
CRHBP	0.0561369		HSPA1B	0.0383819					CTSW	0.0313249
FAM111B	0.056124		TCL1A	0.0383422					SLC25A45	0.0313196
LIPF	0.0561239		OR8H3	0.0383333					CRYBG2	0.0313046
CRTC2	0.0561203		SYT6	0.0383311					PRG4	0.031302
CKLF	0.0561086		HTR3E	0.038312					KRT6A	0.0313002
FCGR2A	0.0560758		KLHDC7B	0.0383014					LCA5	0.0312908
HPS6	0.0560751		SLC35G5	0.038295					FAM9B	0.0312732
ITIH2	0.0560513		CDON	0.0382914					MYCBPAP	0.0312725
FAM72B	0.0560504		CPSF4	0.0382871					WDR88	0.0312645
NAA40	0.0560469		GZMA	0.0382655					POU2F3	0.0312623
C17orf80	0.0560441		ZNF577	0.0382567					CTRC	0.0312356
RARRES3	0.0560183		FOXA2	0.0382547					CCDC180	0.0312237
C22orf46	0.0560116		C1orf174	0.0382453					PDCD5	0.0312109
IL2RG	0.0560064		RRAS2	0.0382345					IFITM5	0.0311839
IL15RA	0.0560053		BMP3	0.038227					RGS21	0.0311585
POLG	0.0559847		TRIM10	0.0382115					SERPINB8	0.0311473
MTMR8	0.0559843		TIAL1	0.0382038					ZNF460	0.0311429
NRM	0.0559838		PILRB	0.0381978					NPHS1	0.0311402
SMIM4	0.0559729		SERPINI1	0.0381884					ZNF778	0.0311355
KHDC1	0.0559667		CCDC113	0.0381805					SULT1C4	0.0311354
GPR62	0.055957		IFIT1B	0.0381643					AGR3	0.0311312
PXMP4	0.0559568		EPN3	0.0381629					TMEM236	0.0311286
VIT	0.0559566		REG3A	0.0381601					ZNF680	0.0311258
HNMT	0.0559536		GUCY1B1	0.0381226					RBFOX3	0.0311178
PCDHGA10	0.0559525		C16orf70	0.0381215					HSBP1L1	0.0311168
STAG3	0.0559512		CASTOR2	0.0381207					TAS2R50	0.0311024
NEO1	0.0559038		GCNT2	0.038103					GPKOW	0.0310853
GNAI1	0.055889		CHSY1	0.0381016					CDH19	0.0310764
ERGIC1	0.0558783		SCRT2	0.0380831					HGC6.3	0.0310528
CDK10	0.0558657		ABCG5	0.0380773					RPS6KA1	0.0310473
SMAP1	0.0558618		STAT1	0.0380676					CHADL	0.0310371
GMNC	0.0558531		GAPT	0.0380664					HLA-DQB2	0.0310365
FAM177B	0.0558282		BTBD11	0.0380568					MAGEC1	0.0310037
OR11A1	0.0558115		KCTD18	0.0380538					EXOC4	0.0309972
CDY1	0.0558066		SMIM4	0.0380439					SCN8A	0.0309565
SCUBE2	0.0557999		STMN2	0.0380405					CBX3	0.0309546
FBXL20	0.055791		SLC5A3	0.038033					MRPS7	0.0309386
OR51A4	0.0557843		MTFR1L	0.0380298					KRT79	0.0309103
DCLRE1A	0.0557548		DENND5A	0.0380295					ARV1	0.030896
CASC10	0.0557368		CNGB1	0.0380283					TMEM132E	0.0308886
AMELY	0.0557353		ELF5	0.0380232					GRINA	0.0308803
MCRIP1	0.0557348		GTF3C6	0.0380152					DMP1	0.0308465
VASH2	0.0557273		PCP4L1	0.0380121					PNPLA5	0.0308267
ZFAND2A	0.0557271		DUOXA2	0.0379965					TENM1	0.0308174
NDUFAF7	0.0557186		RIDA	0.0379934					MRM2	0.0308118
TCF15	0.0557094		MCUB	0.0379893					SERPINA6	0.0307916
OR4N4	0.0557061		KRTAP27-1	0.0379788					ADAM7	0.0307634
NTNG1	0.0556957		ZRANB3	0.0379748					IL18	0.0307486
OR1E2	0.0556916		SLC23A2	0.0379659					BCL9	0.0307485
PUS1	0.0556839		HEXIM1	0.0379566					SLC1A7	0.0307471
TNNI2	0.0556598		KLC2	0.037944					ZNF777	0.0307342
LILRA4	0.0556459		IL5	0.0379368					RIOX2	0.0307329
CRISPLD2	0.0556346		GPR18	0.0379258					TUBB6	0.0307284
CLC	0.0556311		ECE2	0.0379129					LACC1	0.0307047
NR1I2	0.0556231		OR13C9	0.0379014					PCDH17	0.0306971
LURAP1L	0.0556212		PATJ	0.0379011					HOXC8	0.0306887
ACTL10	0.0556205		HSD17B8	0.0378816					USP29	0.030679
CA12	0.0556119		TMEM244	0.0378449					NUTM2A	0.03067
LDHAL6B	0.0556115		ARID4A	0.037837					CCDC3	0.0306625
PLPP1	0.0555987		LAMTOR4	0.0378294					OLFM4	0.0306592
ZYG11B	0.0555923		AQP12A	0.0378241					FAM72D	0.0306455
KRTAP13-3	0.0555882		CT55	0.0378149					BORCS8	0.0306426
SLC5A4	0.0555863		ASCL4	0.0378073					OR6C4	0.0306072
OR2K2	0.0555599		STK16	0.0378073					SLC6A9	0.0306018
LRRD1	0.0554829		OTULIN	0.0378054					FUNDC2	0.0305894
FOXO6	0.0554713		FST	0.0378025					OR4C13	0.0305816
RNMT	0.0554711		TMPRSS9	0.0377972					ACTL6A	0.030566
APMAP	0.0554576		GAS2L3	0.0377962					THNSL2	0.0305617
ABI2	0.0554404		PPP1R10	0.037788					PJA1	0.0305362
PTPRT	0.0554325		HTRA4	0.0377799					ABHD8	0.0305359
CCT8L2	0.0554203		VCX2	0.0377764					KIRREL3	0.0305319
SNCA	0.0554152		PURB	0.037765					CXorf67	0.0305249
SH3KBP1	0.0553657		TBC1D3B	0.0377594					TRIM43	0.0305075
KLHDC1	0.0553612		ZNF256	0.0377493					ERRFI1	0.0305067
ZCCHC12	0.0553591		XCR1	0.0377342					FAM19A4	0.0305042
ZNF33B	0.0553406		PRG3	0.0377262					HMGN1	0.0304838
STK11IP	0.0553207		RPS19BP1	0.0377236					TINF2	0.0304799
GIPC3	0.0552982		GPR119	0.037723					METTL14	0.0304793
SEMA3G	0.0552925		UTP15	0.0377206					MTRF1	0.0304609
DEFB1	0.0552853		NUDT18	0.0377197					OR5AC2	0.0304564
SECTM1	0.0552716		MBL2	0.0376805					ELFN2	0.0304016
TTC39A	0.0552693		LRRC66	0.0376804					FAM71E2	0.0303674
NAPB	0.0552673		C21orf58	0.0376495					OLFM3	0.0303599
PPIA	0.0552575		FABP9	0.0376458					TNFRSF4	0.0303595
RPS6KC1	0.0552337		BSPRY	0.037644					UQCRC1	0.0303402
CEP63	0.0552188		SPTBN4	0.0376418					IQGAP2	0.0303385
UQCRFS1	0.0552077		PJA1	0.0376409					KLRC4	0.0303284
KMT5C	0.0551993		SHC1	0.0376365					SLC22A16	0.0303225
NUTM2A	0.0551794		MUC2	0.037629					PIP4P2	0.0303145
ANXA2	0.0551723		FAF1	0.0376209					DSC1	0.0303074
TIMELESS	0.0551651		ACOT1	0.0376181					C3	0.0302997
CDH26	0.0551638		NXF2	0.0375995					HGD	0.0302847
PHYHIP	0.0551515		C12orf49	0.0375961					LMF2	0.0302775
ZCWPW2	0.055119		DUSP2	0.0375855					FNTA	0.0302638
AKR1B10	0.0551062		BCO2	0.0375849					LYZL4	0.0302602
HIST2H3C	0.0550898		KRT9	0.0375802					DOK2	0.0302546
CFC1	0.055086		AREL1	0.0375703					AP2M1	0.0302503
SLC6A6	0.0550853		SEC22C	0.0375691					WNT2	0.0302459
PDE12	0.0550544		MXD3	0.0375655					AMPH	0.0302417
RASGEF1B	0.0550529		FYCO1	0.0375582					DLGAP1	0.0302415
HUS1B	0.0550447		SPSB4	0.0375575					BTBD11	0.0302397
UBE2U	0.0550431		UPP2	0.0375565					DBF4B	0.03021
COX20	0.0550226		OAF	0.0375561					GLRA4	0.0302089
SLC7A5	0.0550206		AGAP9	0.0375052					NKX1-2	0.0301844
ND6	0.0550155		HLA-DQA1	0.0375012					KCNA3	0.0301625
KRT27	0.0550073		FAM72A	0.03749					DTNBP1	0.0301587
PRKAB1	0.0550072		DDX19B	0.0374714					CAMK2A	0.0301446
MAP3K2	0.0550063		ADI1	0.0374631					CDC42EP5	0.030126
SMNDC1	0.0550062		TERB2	0.0374503					C21orf58	0.0301225
CES3	0.0549879		PLD1	0.0374501					DCDC1	0.0301118
PRR15L	0.0549726		NOS1	0.0374396					KRT2	0.0301057
ATP5PD	0.0549579		DNM3	0.0374079					FGFBP3	0.0301011
CLCA4	0.0549536		GOLGA5	0.0374033					TSPY1	0.0300982
ALS2CL	0.0549466		GBP6	0.0374002					AP3B2	0.0300695
FCGR1A	0.0549225		CHRM4	0.0373862					SLC26A7	0.0300263
NUPL2	0.0549091		C1orf167	0.0373767					MRPS22	0.0300143
PCDH19	0.0548922		TBC1D25	0.0373702					TRPC4AP	0.030009
PRKAB2	0.0548799		CT45A1	0.037362					PDE9A	0.0300064
SPRR3	0.0548795		DDT	0.0373608					AHSP	0.0299828
MC1R	0.0548663		LEMD2	0.0373548					FLOT1	0.029969
C2orf91	0.0548617		STK26	0.037323					FAM162A	0.02995
IFNB1	0.0548612		ZNF350	0.0373202					KAT14	0.0299426
ZNF17	0.0548522		MAP3K15	0.0373103					SLC39A5	0.0299163
TERB1	0.0548458		LDB3	0.0373052					C12orf71	0.0299126
PSMA8	0.0548432		C1QTNF2	0.0373029					TBC1D30	0.0299006
DYM	0.054838		B3GALT1	0.0373014					TMEM241	0.0298929
PPP1CC	0.0548252		CYP2D7	0.0372973					CLTRN	0.0298702
OR8H1	0.0548251		NAPRT	0.0372878					GPHA2	0.0298621
ARPIN	0.0548156		ELL3	0.0372877					ZNF2	0.0298563
ZKSCAN8	0.0548094		BRIP1	0.0372845					NFATC2	0.0298379
TSR1	0.0548088		RGSL1	0.0372719					RWDD2A	0.0298097
DGCR6L	0.0547548		SCHIP1	0.0372718					ATG3	0.0298026
NDST4	0.0547535		RIC8A	0.0372704					C3orf30	0.0297647
SLC35D1	0.0547453		LOC388813	0.0372629					PRSS50	0.0297452
PHOSPHO2	0.0547418		KLHL10	0.0372576					METTL11B	0.0297303
ITIH3	0.0547389		PQLC2L	0.0372468					TOMM40L	0.0297266
RASGRP3	0.0547196		S100P	0.0372356					EDNRB	0.0297065
UPF3B	0.054711		CPVL	0.037234					ASPN	0.0297024
EXOSC6	0.054707		TRAPPC9	0.0372269					SIN3A	0.0296923
FAM200A	0.054702		PCDH11X	0.0372115					TYK2	0.0296526
CCNG1	0.0546908		GRXCR1	0.0371995					CH25H	0.0296511
FAM106A	0.0546815		OVCH1	0.0371992					SYCP2L	0.0296305
CMBL	0.054657		PDLIM5	0.037197					CIDEC	0.0295879
D2HGDH	0.0546437		VSTM2L	0.037183					HIST1H2BA	0.0295729
HBB	0.0546328		GABBR2	0.037182					IQCF3	0.0295694
SLAMF1	0.0546238		RAB36	0.0371754					PTRH1	0.0295576
SLX4IP	0.0546209		ZIC1	0.0371739					PPP2R2D	0.0295568
RBM26	0.0546189		KRT79	0.0371731					KRT19	0.0295464
ZNF121	0.0546175		ST3GAL4	0.0371638					GLRA3	0.0295374
GAS8	0.0546038		NEXN	0.0371621					ST6GAL2	0.0295329
PCDHGB1	0.0545896		HECTD1	0.0371621					RNLS	0.0295252
RPS4X	0.0545609		SHISAL2B	0.0371489					NIPA1	0.0295172
ERBIN	0.0545603		STX5	0.0371408					KIAA0586	0.0295141
PRR23B	0.0545592		PER1	0.037121					CD300E	0.0295012
SNRNP25	0.0545464		SMIM14	0.0371158					TRIM15	0.0294956
RPL34	0.054536		PEAR1	0.0371131					CYP21A2	0.029493
KTN1	0.0545292		CD19	0.0371092					ITIH3	0.029473
RNF123	0.0545288		CDY2A	0.0370871					WNT8A	0.0294387
C14orf178	0.0545258		XRCC2	0.0370824					THRA	0.0294347
DEFB129	0.0545041		DHX57	0.0370745					ITSN1	0.0294326
SLC10A3	0.0545038		BUD23	0.0370741					SLC39A4	0.029419
CASP6	0.0544697		DNAJB13	0.0370622					ZSWIM1	0.0294082
ARHGEF2	0.0544537		C2	0.0370617					SLC25A21	0.0293999
SCAMP2	0.0544441		LMAN2L	0.0370497					SPICE1	0.0293689
NYAP1	0.0544397		CDH19	0.0370441					CPT1C	0.029363
TRPM4	0.0544201		IL17RE	0.0370359					C12orf75	0.0293625
ZNF562	0.0544128		ANKRD30B	0.0370344					KCNT1	0.0293604
SMAD1	0.0544015		OR8I2	0.037012					LSM10	0.0293541
NKAP	0.0543863		MICALL2	0.0370027					GPR37	0.0293471
PRAMEF18	0.0543683		RAB4B	0.0369981					DNAJC5G	0.0293461
GDPD4	0.0543555		FAM209A	0.0369957					CYP4A22	0.0293345
CBL	0.0543553		SHH	0.0369845					DLK2	0.0293286
ATP6V0A1	0.0543455		OR7C2	0.0369782					OSR1	0.0293247
AMFR	0.0543251		TLDC2	0.0369773					DNAI1	0.0293145
TSPAN32	0.0543231		SLC35E1	0.0369639					CRB2	0.0293137
FIP1L1	0.0543217		PRSS21	0.0369525					CCDC30	0.0292946
KRTAP20-1	0.0543126		GPR45	0.0369462					ZNF106	0.0292845
TRAM1	0.0543006		GOLGA6B	0.0369426					VSTM2A	0.0292835
PTRH2	0.0542885		CCNC	0.0369359					ZBED1	0.0292736
ZNF714	0.0542828		NDE1	0.036929					PRLH	0.0292663
ENPP5	0.05428		DCDC2C	0.0369271					TRABD2A	0.0292636
MBD3L4	0.0542337		KRT6A	0.0369182					PAICS	0.0292522
PRRG1	0.0542326		CNIH1	0.0369081					DHH	0.0292379
CCND1	0.0542284		UNC45B	0.0368821					OR2T10	0.0292313
MIOS	0.054222		RASGRP2	0.0368707					TRAPPC2	0.0292159
ZSWIM9	0.0542211		GOLGB1	0.0368627					ZNF618	0.0291991
FRYL	0.05422		OSTC	0.0368606					RIMS1	0.0291855
WSCD2	0.05421		TENT2	0.0368584					VHL	0.0291589
SLC44A5	0.0542038		FABP5	0.0368555					PMP22	0.0291148
DDI1	0.0542033		BCS1L	0.0368512					HIST1H2BN	0.0290924
NPY5R	0.0541979		LRRC30	0.03685					ST6GALNAC2	0.0290892
SLC22A3	0.054196		SPARC	0.0368335					RAX	0.0290749
MKRN1	0.0541701		PYGO2	0.0368256					AGMO	0.0290685
ACADS	0.05415		IQCB1	0.0368254					PTTG2	0.0290659
KLHL23	0.054142		OR2A7	0.0368212					ZSCAN12	0.0290623
CST7	0.0541365		C10orf88	0.0368044					ADAM17	0.0290574
TCP10L2	0.0541352		FAM19A3	0.0367927					SLC15A4	0.0290509
GALNTL5	0.0541322		CHST7	0.0367826					TRIM17	0.0290491
SPX	0.0541282		PSG8	0.0367815					ASH2L	0.0290366
ACP4	0.0541225		PGAP1	0.0367549					TMEM70	0.0290351
FAM184B	0.0541217		FBP1	0.0367537					BLK	0.0290253
IFNA21	0.0541169		BEND4	0.0367526					LRRC8C	0.0290169
PDLIM3	0.0541157		TTC38	0.036724					INTS5	0.0290019
KRI1	0.054115		DKK3	0.0366907					FGFBP1	0.0289988
POC1B	0.0541053		CLN5	0.0366882					HEATR3	0.028996
PPM1N	0.0541006		ENPP5	0.0366847					TIMM29	0.0289879
OR5K3	0.0541005		OR5B17	0.0366835					GCK	0.0289733
CLCNKA	0.0540838		SCAP	0.0366761					SMIM5	0.0289571
DEFB105A	0.0540811		LHFPL5	0.0366752					DEFA1B	0.028951
POLRMT	0.0540764		TRIM42	0.0366733					GNL3L	0.0289251
KRTAP6-1	0.0540711		TBK1	0.0366529					WDR91	0.0289131
LGALS9B	0.0540704		BPIFB4	0.0366517					COX6B2	0.0289071
IRF5	0.0540674		SLC47A1	0.0366506					LUZP6	0.0288973
MXRA7	0.0540433		CKMT1B	0.0366403					AMDHD1	0.0288792
DUOX2	0.0540421		CCR6	0.0366224					SLC12A1	0.0288769
COQ10A	0.0540362		F8A3	0.036622					NTN1	0.0288687
TBC1D3	0.0540212		HIST1H2BN	0.0366184					WDR27	0.0288676
SSFA2	0.0540142		FNTA	0.0366132					KPTN	0.0288607
SMIM24	0.0539851		KCNJ5	0.0365885					CSF1	0.0288443
ZC3HC1	0.053985		EPHB3	0.036583					CARD19	0.0288402
GUCA1B	0.053968		SAP30L	0.0365777					DAOA	0.0288376
GRAMD2A	0.053968		ZCCHC4	0.036571					GPR157	0.0288157
DEFA1B	0.0539674		KDR	0.036564					C10orf25	0.0288148
CHADL	0.0539455		TMEM79	0.0365572					MFSD9	0.0288042
CD163	0.0539183		FAM180A	0.0365388					TAS2R1	0.028795
STON1-GTF2A1L	0.053913		KIF27	0.0365371					C19orf54	0.0287646
SEMA4B	0.0539119		MSS51	0.036536					HEPH	0.028763
TMEM237	0.0539019		OR2A4	0.0365327					AUTS2	0.0287462
TACSTD2	0.0538951		GPR83	0.0365175					LENG1	0.0287458
TF	0.0538823		C7orf31	0.0364906					COL27A1	0.0287383
PXN	0.0538812		SERPINB2	0.0364809					ACBD4	0.028716
PRR21	0.0538608		IL17D	0.0364674					MYL12A	0.0287026
GPIHBP1	0.0538147		CMTM4	0.0364547					RADIL	0.0286912
FHL5	0.0538103		LINC00483	0.0364477					ADGB	0.0286642
NMUR2	0.0538056		POFUT1	0.0364238					HOGA1	0.0286621
TUBA4B	0.0537953		PIP4K2C	0.0364211					KRCC1	0.0286155
POTEB2	0.0537733		CD9	0.0364164					HHLA1	0.0286014
ADCY9	0.0537495		CCDC15	0.0364132					WEE1	0.0285966
LAMB4	0.0537445		SCYL1	0.0364083					GAREM1	0.0285637
SETD1A	0.053737		CAST	0.0364023					SMC2	0.0285406
SAP130	0.0537115		SPATA8	0.036373					GAGE8	0.0285406
GKN1	0.0537088		PSMB9	0.0363708					NOL4L	0.028537
WFDC11	0.053702		ACTR8	0.0363695					LRRC71	0.028529
CYSLTR2	0.053676		RYK	0.0363687					LYPD4	0.0285238
CACNB1	0.0536665		HHLA2	0.0363672					ZNF835	0.0285237
MEN1	0.0536499		OR10K2	0.0363614					FADS3	0.0284937
SMIM37	0.0536438		NKX2-6	0.0363509					FCRL3	0.0284837
PIH1D2	0.0536382		VNN3	0.0363494					FRK	0.0284809
CYP2C18	0.0536231		TNFRSF14	0.0363484					ZBTB9	0.0284698
SNAP47	0.0536219		PCDHGC5	0.036339					ZDHHC4	0.0284514
SGPP1	0.0536208		CCDC191	0.0363387					OR8I2	0.0284295
TAS2R19	0.0535944		IRAK2	0.0363377					PDIA3	0.0284183
TOE1	0.0535923		IDH3A	0.036337					NOCT	0.0283942
PRSS37	0.0535671		MYBPHL	0.036329					BFSP2	0.0283795
GPR20	0.0535517		TAAR9	0.0363147					MYO1C	0.028352
CTXN1	0.0535513		HIST1H2AB	0.0363099					NAT8L	0.0283452
C8G	0.0535486		AOX1	0.0363086					KIR2DL5A	0.0283434
MRE11	0.0535388		DNPEP	0.0363074					ACTR8	0.0283318
B4GALT6	0.0535164		PRKCQ	0.0362955					MRPS21	0.0282843
CPLANE2	0.0535104		SLC4A10	0.036292					IL3RA	0.0282756
MYADML2	0.0535086		WFDC10A	0.0362818					PRDM6	0.0282704
ZNF705D	0.0534954		ZNF134	0.0362683					DEFA4	0.0282639
LGALS13	0.0534918		P3H4	0.0362677					TTLL6	0.0282604
TRAP1	0.0534873		C14orf39	0.0362661					OR10Z1	0.0282476
VGLL2	0.0534813		MFSD3	0.0362659					CILP	0.0282358
TAPT1	0.0534663		DOK7	0.0362652					HEXB	0.0282324
HBM	0.0534435		HOMER1	0.0362588					MRNIP	0.0282263
POMC	0.0534368		TP53TG5	0.036253					RRAGB	0.0282148
TKFC	0.0534318		GPR157	0.0362284					GAGE4	0.0282014
MRNIP	0.0534299		RSC1A1	0.0362219					KCNJ9	0.0281788
LUZP1	0.0533923		ORM2	0.0362214					DSG1	0.0281712
PITPNC1	0.0533646		SPACA4	0.036198					TSEN34	0.0281633
OR4C15	0.0533477		WNK3	0.0361922					EEF2K	0.02811
MASP2	0.0533235		PSAPL1	0.0361914					MORC1	0.028109
ARHGAP15	0.0533223		MASTL	0.0361865					CCL27	0.0281042
RBFOX1	0.0533216		LARGE2	0.036176					THAP12	0.0280937
CEACAM6	0.0533051		KIF26B	0.0361695					GPATCH4	0.0280921
SFN	0.0533011		CNN2	0.0361511					SMKR1	0.0280882
SGK3	0.0532962		CFD	0.0361486					ST6GAL1	0.0280799
ARHGEF38	0.0532564		ZFP62	0.036145					EFNA1	0.0280686
RRAS	0.0532543		MORN5	0.0361447					PCCB	0.028067
HIST1H4E	0.053254		TOM1L2	0.0361347					COX6B1	0.0280616
SPC24	0.0532539		GJD2	0.0361336					HADHA	0.0279757
MECP2	0.0532213		GALNT1	0.0361323					SDS	0.0279601
TRAPPC5	0.05322		NPY4R	0.0361202					OR4D9	0.0279517
RUFY4	0.0532176		EIF1AY	0.0360914					PCDHGA4	0.0279125
HYPK	0.0532008		TBATA	0.0360853					MCTS1	0.0279064
WWC3	0.0531819		RSPO3	0.0360818					RABL2B	0.0278983
TAF12	0.0531803		CEP63	0.0360602					ARHGAP30	0.027894
TMPRSS11A	0.0531674		C1QTNF3	0.0360483					PDZD2	0.0278819
DPH1	0.0531367		HLA-DMB	0.0360444					GOLGA1	0.0278715
ABHD16A	0.0531136		TSPAN1	0.0360164					AKAP17A	0.0278682
CFAP46	0.0530925		COMMD1	0.035996					PARP6	0.027868
APOBEC3D	0.0530919		PRM2	0.0359807					DOCK8	0.0278652
IHH	0.053086		PHOSPHO2	0.0359742					MRPL39	0.0278643
OR2L5	0.0530789		EFNA3	0.0359619					SLC2A4	0.0278554
MEOX2	0.0530744		LRPAP1	0.0359422					INSL6	0.0278491
CARD6	0.0530649		SENP7	0.0359416					C10orf67	0.0278449
NXPH2	0.0530614		MTA2	0.0359411					ENTPD7	0.0278406
DIO1	0.0530512		RANBP10	0.0359376					GLRX	0.02784
KRTAP21-1	0.0530506		GIN1	0.0359292					CCDC43	0.027835
ASIC3	0.053044		BPHL	0.0359046					DLGAP3	0.0278288
MVP	0.053037		OR8K1	0.0359035					IFIT1	0.027819
CCNC	0.0530361		ZNF671	0.0358934					BICDL1	0.0278135
H3F3A	0.0530328		EFCAB10	0.035888					FAM106A	0.0278129
MAGEB1	0.0530203		MAGED4B	0.0358798					ZNF90	0.027808
MSH2	0.0530148		SLC5A6	0.0358722					AKAP3	0.0278068
SAPCD2	0.0530108		ADIRF	0.0358699					ADAM20	0.0278022
ARHGEF33	0.0529967		MAGEB17	0.0358666					CASTOR1	0.0277915
C12orf60	0.0529873		KLHDC4	0.0358502					RAP2C	0.0277854
LOC79999	0.0529745		SLC35E3	0.0358447					MIDN	0.0277706
MTRNR2L7	0.0529531		BDKRB2	0.0358405					ACACB	0.0277589
KRT1	0.0529295		CASP6	0.0358345					PRSS38	0.0277457
THAP6	0.0529023		EEF2KMT	0.0358338					CFP	0.0277223
MYH2	0.0528975		GLRX	0.0358235					SEC22A	0.0277185
DEFB119	0.0528931		FOXL1	0.0358219					PRR20E	0.0277096
PLCD3	0.052882		ESYT3	0.0358195					INO80D	0.0276987
SNRPG	0.0528512		UPB1	0.0358122					PIGP	0.0276683
CCDC172	0.0528323		P2RX1	0.0358054					FARSB	0.0276653
CLASRP	0.0528182		ARHGAP25	0.0357953					ZDHHC1	0.0276243
MED13L	0.0528085		ZSCAN31	0.0357863					HELQ	0.0276082
PNPLA2	0.0527828		RGS18	0.0357754					RPS6KA4	0.0276045
ATF3	0.0527742		H2BFWT	0.0357743					ERCC4	0.0275915
DIAPH1	0.0527742		JAK2	0.0357627					MYADML2	0.027577
LOC100134391	0.0527629		PICK1	0.0357545					GSTM1	0.0275768
TPM2	0.0527512		ZC3H12C	0.0357452					TRIM14	0.0275704
CRTAM	0.0527384		PDS5A	0.0357346					MBD3L1	0.0275514
ADGRL1	0.0527363		C11orf58	0.0357272					TMEM252	0.0275494
COIL	0.052734		EPS8	0.0357065					TAT	0.0275068
OR11H1	0.0527321		LAMP3	0.0357021					MAP1LC3B2	0.0275065
BTBD9	0.0527283		ZNF573	0.0356906					BTBD8	0.0274912
LYZL2	0.0527223		MALSU1	0.0356842					CCL26	0.0274538
DAZ1	0.0527188		GRM8	0.0356743					GAS2	0.0274469
GNG4	0.0527128		IL17RC	0.0356701					COL3A1	0.027435
PPM1G	0.0527112		PCDH12	0.0356597					MRGPRX1	0.0274341
COX6A1	0.0527061		CTDNEP1	0.0356509					UGT2B17	0.0274132
HNF4G	0.0526904		ALOX15	0.0356508					MEGF8	0.0274055
TSPAN19	0.0526797		SPINK13	0.0356504					HOXC5	0.0273706
SELENOV	0.0526745		ANKHD1-EIF4EBP3	0.0356184					ZNF80	0.0273539
APLN	0.0526569		LRP11	0.0355943					OR5H15	0.0273407
TBX18	0.0526555		ADGRG1	0.0355854					ZNF474	0.0273402
MINDY1	0.0526435		ISG20L2	0.0355775					ACOT7	0.0273195
GBP3	0.0526297		NSUN6	0.0355673					ZYG11A	0.0273124
MTMR12	0.0526245		C15orf59	0.0355669					C2orf49	0.027303
ATP5MC3	0.0526177		FBH1	0.0355504					ARID2	0.0273003
CEMP1	0.0526167		LINGO4	0.0355352					ANKRD12	0.027291
IL36RN	0.0526126		COPS9	0.0355288					HLA-DQA2	0.0272772
ZNF581	0.0525918		BLOC1S6	0.0355143					STXBP6	0.0272734
TBRG4	0.0525831		KRTAP10-6	0.0355008					TELO2	0.0272249
PRICKLE4	0.0525772		CHL1	0.035479					SNW1	0.0272207
SPESP1	0.0525714		BSDC1	0.0354774					WDR46	0.0271955
ARHGAP26	0.0525644		CFH	0.0354708					SAV1	0.0271904
FCHSD1	0.0525624		BSX	0.0354705					MYL9	0.0271891
SYT13	0.0525514		HMGCS1	0.0354649					RBM46	0.0271848
NOSTRIN	0.0525474		FBXO41	0.0354625					SLC6A14	0.0271729
NOS3	0.0525336		RAB8A	0.0354438					PTGFR	0.0271674
MRPL37	0.0525313		SNX12	0.0354127					LRIT2	0.0271565
PDK1	0.0525037		OR52E6	0.0353777					SMIM32	0.0271505
PPP1R1B	0.0524836		CD163L1	0.0353631					NAP1L1	0.0271107
LSM2	0.0524625		GZMB	0.0353566					KIF1C	0.0271077
RETREG1	0.0524563		SPICE1	0.0353262					MESP2	0.0270746
DMD	0.0524519		DNAJC25-GNG10	0.0353251					RIOX1	0.0270687
HEXIM2	0.0524511		ABCB11	0.0353197					HIST2H3PS2	0.0270586
MAP6D1	0.0524492		VSIG8	0.0353162					LRRC75B	0.0270517
SACS	0.0524387		LAPTM5	0.0353094					SPP1	0.0270474
RAB5C	0.0524293		CWH43	0.0353027					DNAJB3	0.027041
TMIE	0.0524256		ASB1	0.0353024					RETSAT	0.0270408
SYVN1	0.0524186		SLC8A1	0.0352836					DNAJC13	0.0270188
TMEM138	0.0524179		MAGEB18	0.0352836					CLCA2	0.027006
SLC25A29	0.0524175		MAPKAPK5	0.035278					GMFG	0.0269971
CER1	0.0524092		POLR3A	0.0352779					GJB3	0.0269846
GANC	0.0523877		GAGE8	0.0352736					CHGA	0.0269784
CES1	0.0523642		ZNF608	0.0352709					KLK9	0.0269763
MBOAT2	0.0523641		ITK	0.0352569					REG1A	0.026947
FASTKD5	0.0523583		MRNIP	0.0352558					OPN3	0.0269462
SAXO1	0.0523514		COX17	0.0352551					CLCF1	0.0269443
LRRIQ4	0.0523488		TINF2	0.0352511					FABP6	0.0269389
GPRIN3	0.0523474		EYA1	0.0352497					CXCL5	0.0269349
FBXL5	0.0523413		PFKFB4	0.0352462					SLITRK3	0.0269333
SOX17	0.0523355		SEMA6D	0.0352454					SAMD8	0.02693
CHP2	0.0523301		CBY3	0.0352425					SPTY2D1	0.0269217
ENY2	0.0523085		SRD5A2	0.035234					PIM3	0.026911
ANKRD34B	0.052304		MRPS6	0.035232					FAM208B	0.0269048
SNX10	0.0523017		PCDH15	0.0352198					ARL13B	0.0268804
ZBED6	0.0522935		RIPK3	0.0352151					RAP2A	0.0268727
NPIPB3	0.0522793		TJP3	0.0352078					NELFCD	0.0268651
SETD1B	0.0522761		DHH	0.0352069					KLK1	0.0268598
CCDC175	0.052265		HIST1H4A	0.035201					E2F6	0.0268364
ADI1	0.05225		LYVE1	0.0352003					CHCHD1	0.0268343
DACT3	0.0522386		KRTAP5-10	0.0351913					MKKS	0.026834
GPR179	0.0522356		FOXO6	0.0351857					PLEKHS1	0.0268266
BBS1	0.0522319		DERL2	0.0351645					ANKRD33B	0.026811
COX5B	0.0522161		FCN2	0.035156					KLHL35	0.0268018
RPS8	0.0521963		HIST1H1C	0.0351516					IER3	0.0268011
ACTR8	0.0521887		RIBC2	0.0351463					FAM45A	0.0267873
GRM6	0.052188		GPR151	0.0351353					RIC3	0.026776
ARHGAP39	0.0521409		ELN	0.0351213					SIGLEC14	0.0267745
MUC16	0.0521334		PPEF1	0.0351112					KLF4	0.0267489
TESC	0.0521262		HEATR9	0.0350784					TMEM179B	0.0267452
RAN	0.0521254		NBPF14	0.0350735					AKAP12	0.0267161
LOC285500	0.0521205		PPIP5K2	0.0350705					NEUROD1	0.0266992
OR8D2	0.0521165		STK32A	0.0350553					ACCSL	0.0266958
PNPLA5	0.0521125		TRARG1	0.0350536					GABARAP	0.0266934
NMS	0.0521097		HLA-DQB2	0.0350514					SPRR2D	0.0266569
LGR4	0.0521085		VMA21	0.0350412					SLC25A11	0.0266475
ACVR2A	0.0521042		C12orf10	0.0350305					ENPP6	0.0266423
CDHR2	0.0521006		IST1	0.0350296					HMGB2	0.026634
ANKRD34C	0.0520743		ANXA8L1	0.03502					ARMC10	0.0266272
FFAR3	0.0520715		TNFSF8	0.0350173					CFAP52	0.0266227
CHRNG	0.0520183		RRM2B	0.035016					LPCAT3	0.0266168
ASCL5	0.0520033		WNT6	0.0350145					LUZP1	0.0266139
ZNF518B	0.0519982		PHIP	0.0350117					HASPIN	0.0266058
PRR9	0.0519936		ABCB5	0.0350095					GFRA3	0.0265344
C10orf67	0.0519653		NKAIN1	0.0350037					HOOK2	0.0265212
RBBP8NL	0.0519344		SEBOX	0.0350025					TBC1D3	0.0265132
TCP11	0.0519315		TTBK2	0.0349956					SSH3	0.0265059
MROH5	0.0519093		ERAP2	0.0349771					ANXA11	0.0265049
SNAPC3	0.0518886		PRKRA	0.0349597					CCL14	0.0265037
SPATA19	0.0518616		ATP6V1C2	0.0349403					TDRG1	0.0264995
ZFP36L1	0.0518581		GAGE6	0.0349343					VWA8	0.0264987
RBMY1A1	0.0518478		CXCL14	0.0349336					SH3D21	0.0264674
PLP2	0.0518333		INSM1	0.0349054					NBPF3	0.0264647
KRBOX4	0.0518256		SPINK2	0.0348917					HHATL	0.0264533
ANKRD31	0.0518242		RGN	0.0348915					ZNF222	0.0264448
WDR33	0.0518079		SCML1	0.0348774					PAPLN	0.0264424
MAP3K20	0.0518057		UBAC2	0.0348728					MAGEA1	0.0264131
CD200	0.0517951		ASB16	0.0348719					EPB41L4A	0.0263926
RAD51	0.0517825		NEFH	0.0348675					NDUFA3	0.0263837
OR2V1	0.0517352		TMTC4	0.0348664					AMH	0.026378
SPACA4	0.0517266		ZNF770	0.0348631					SERPIND1	0.0263662
CLDN12	0.0517247		ALLC	0.0348628					NECAP1	0.0263599
TIMMDC1	0.0517218		PCMT1	0.0348592					OR51E1	0.0263587
PTPRM	0.0517171		GON4L	0.0348477					SIX2	0.0263463
ARHGAP30	0.0517168		RHNO1	0.0348447					DNHD1	0.026332
GSTM2	0.0517127		KIF7	0.0348389					HTR3D	0.0263239
RIT2	0.0517024		OR2T11	0.0348335					SIPA1L1	0.0263194
UPK1B	0.0516986		ANGPTL1	0.0348289					EFNA5	0.0263138
GSX2	0.0516983		ACTRT1	0.0348284					ZNF766	0.0263047
ANKRD42	0.051696		PRAMEF5	0.0348284					WDFY3	0.026298
GOLGA6L10	0.0516927		PM20D1	0.0348214					POP4	0.0262761
C8orf17	0.051675		PHLDB2	0.0348121					ACE2	0.0262674
TCF7	0.0516685		FMO1	0.0347958					LOC100505502	0.0262291
GRIFIN	0.0516665		OR51D1	0.0347759					C19orf44	0.0262205
ERCC6L	0.0516214		PRAMEF8	0.0347601					TTBK1	0.0262172
NUBPL	0.0516204		ZFP41	0.0347554					TSGA13	0.026206
NATD1	0.0516197		ACTBL2	0.034754					NUP153	0.0261713
LRIG1	0.0516089		IWS1	0.0347507					CHMP3	0.0261712
TIMP3	0.0516068		DDX11	0.0347396					DCAF17	0.0261606
PTPN2	0.0515926		RNF103	0.0347362					LRRC8B	0.0261163
NDUFA12	0.0515676		TPH1	0.0347129					CDS1	0.026098
TERF2	0.0515658		CHEK2	0.034712					ANXA3	0.0260798
GPR146	0.0515473		CRTAC1	0.0347066					IL5	0.0260702
ZNF682	0.0515444		CNOT3	0.0346989					CENPS	0.0260686
C10orf71	0.051526		OR8K3	0.0346897					CLEC18A	0.0260543
MUC6	0.0515165		SPANXD	0.0346819					TTC27	0.0260311
STK32C	0.0515058		IL2RG	0.0346786					SRGAP2	0.0260077
LGI2	0.051503		TBC1D12	0.0346518					C17orf53	0.0259806
LMOD3	0.0515026		C20orf203	0.034648					PPWD1	0.0259715
CCDC196	0.05149		TMEM232	0.0346429					VPS35	0.0259664
IL12B	0.0514799		ZNF32	0.0346363					IFFO1	0.0259661
VPS13D	0.0514669		PARN	0.0346245					C1QC	0.0259513
ULBP1	0.0514651		PTBP2	0.034608					ZFP69	0.02595
SEMA6D	0.051464		TULP4	0.0346077					FBRSL1	0.0259443
ANKHD1	0.0514458		ZNF778	0.034605					MAG	0.0259435
FBXW4	0.0514438		MFSD2B	0.0346027					ZNF502	0.0259424
TTI2	0.0514425		KCNH4	0.0345997					CHRNA3	0.0259397
CXorf51B	0.0514382		GGT7	0.0345966					FANCI	0.0259337
OR5T3	0.0514286		CARD16	0.0345891					CATSPERE	0.0258984
FAM169B	0.0514258		CAND2	0.0345887					OTX1	0.0258964
INPP5J	0.0514105		HAND1	0.0345869					SCML4	0.0258718
OR5C1	0.0513938		REEP1	0.0345811					CR1L	0.0258689
ARHGAP32	0.0513784		MRPS35	0.0345757					DCTN1	0.0258654
CFAP53	0.0513752		PPP1R15A	0.0345754					ZNF121	0.0258435
NOL10	0.0513477		FMR1NB	0.0345651					NDUFAF8	0.0258351
PLPPR4	0.0513418		PRKAB2	0.0345636					USP49	0.0258228
ANKS4B	0.0513352		ULBP1	0.0345614					CCP110	0.0257944
SLC2A13	0.0513279		TENM1	0.0345125					FAM222A	0.0257803
RASSF1	0.0513243		ZNF652	0.0344933					TMPRSS9	0.0257444
CEACAM19	0.0513146		SLC26A10	0.034493					CACNB4	0.0257336
SPDYE3	0.0513146		PPFIBP2	0.0344787					GSTM3	0.0257075
OR6K6	0.0513074		CHUK	0.0344773					SLC24A3	0.0256997
UBL4A	0.0512958		FGFRL1	0.0344719					EPB42	0.0256878
C16orf71	0.0512867		HINT3	0.034434					KLF11	0.0256542
RORA	0.0512716		ZNF397	0.0344276					GBA2	0.025648
TSPY10	0.0512715		OR6C70	0.0344191					TMEM222	0.0256415
NLN	0.0512452		CCDC163	0.0344013					ISG15	0.0256401
MAP1S	0.0512364		ACSM5	0.0343709					MRPL1	0.0256237
GUCY2C	0.0512339		SYTL2	0.0343637					C7orf77	0.0256067
LTB	0.0512244		CEP70	0.0343504					EPB41L3	0.0255974
THRB	0.0512211		PLA2G6	0.0343492					TACSTD2	0.0255793
TXK	0.0512188		MT1H	0.0343476					NDRG2	0.0255638
HIST1H2BA	0.0512179		NEU1	0.0343433					RTF2	0.0255369
OR5V1	0.0511649		TBC1D26	0.034343					FBLN7	0.0255241
HBE1	0.0511575		PLAC8L1	0.0343416					TLR7	0.0255186
C2orf68	0.0511535		CCDC85A	0.0343398					KLHL32	0.0254967
LRP10	0.051151		IKZF5	0.0343322					MISP3	0.0254772
AP3D1	0.0511408		TMEM241	0.0343311					CENPA	0.0254742
SDHD	0.051135		KCNS1	0.0343273					ZFP3	0.0254645
FTHL17	0.0511253		CYTH3	0.0343194					ZDHHC7	0.0254632
TCF24	0.0511224		RRP1B	0.0343077					SENP2	0.0254597
MS4A5	0.0511044		ALKBH8	0.0343074					DNAAF3	0.025444
POC1A	0.0510971		ZNF740	0.0343008					CBX5	0.0254184
TLR2	0.0510878		SLC9A3R1	0.0342979					C6orf15	0.025418
OR1C1	0.0510719		ANO3	0.0342966					PRKAR1B	0.0254127
RIMKLA	0.051053		ACVR1C	0.0342876					KCNE2	0.0254099
PCGF1	0.0510518		CYP4F2	0.0342809					TRIM31	0.0253838
EAF2	0.0510467		DNHD1	0.0342689					MRAP	0.0253671
INO80D	0.0510395		DENND1C	0.0342653					HEATR5B	0.0253663
RBP3	0.051027		MBD3L2B	0.0342624					DNMT3A	0.0253639
TPD52	0.0510148		SLC28A3	0.0342361					RNF215	0.0253613
NPRL2	0.0510086		HOXA3	0.0342331					GDA	0.025325
PZP	0.0510054		TLDC1	0.0342305					NDST4	0.0253183
CHEK2	0.0509542		KIRREL2	0.0342285					TFPI	0.0253142
CLDN24	0.0509411		GOLGA8B	0.0342255					RAB33A	0.0252918
DPPA3	0.0509391		DHX33	0.0342204					TRAPPC2B	0.02529
PSG8	0.0509282		FAM151B	0.034216					BRMS1L	0.0252502
OARD1	0.0509132		CLCA2	0.0342062					BUD13	0.0252246
PDS5B	0.0509022		TSPAN11	0.0342049					SGSM1	0.0252152
METTL21A	0.0509002		CFAP74	0.0342041					SECTM1	0.0251801
ACOT12	0.0508951		ANXA8	0.0342019					WFDC2	0.0251668
GPR25	0.0508934		CHGB	0.0342001					PNMA2	0.0251606
ARID3C	0.0508794		TFB2M	0.0341925					PRR5L	0.0251595
KCTD10	0.0508652		MAP3K2	0.03419					CACNG7	0.025154
INTS14	0.0508631		RBM14	0.0341881					OR5D16	0.0251111
TGFBR3	0.0508584		RASGEF1B	0.0341873					OR52E2	0.025098
FAM210A	0.0508473		C11orf86	0.0341772					MRPL46	0.0250923
PLGRKT	0.0508452		GAGE7	0.0341765					SLC39A1	0.0250908
KRT3	0.0508194		HEMK1	0.0341692					CLCN2	0.0250871
FAM204A	0.0508108		GPR160	0.0341571					CCDC126	0.0250824
ZNF578	0.0508103		EHHADH	0.0341489					GNG8	0.0250727
C2orf74	0.0508029		QSOX1	0.0341422					DMRTB1	0.0250623
RDM1	0.0507806		ZNF586	0.034142					ID3	0.02505
SPINK8	0.0507782		ZCCHC8	0.0341096					QPCTL	0.0250445
CBX4	0.0507554		LOC100129098	0.0341069					CCDC189	0.025041
MAGEB10	0.0507541		PIGL	0.034087					TMEM31	0.0250014
OR5M11	0.050752		GRIA4	0.0340766					TREML4	0.0249856
KRTAP20-3	0.0507409		PRR23A	0.0340761					SCGB2A2	0.0249792
VPS33A	0.0507165		RAB41	0.0340654					CEP97	0.0249705
KLK4	0.0507126		GALNT2	0.0340644					TJP3	0.0249433
CGRRF1	0.05071		PBK	0.0340581					OMP	0.0249375
CLDN22	0.0506639		OR7A10	0.0340315					GRHL2	0.0249208
GAR1	0.0506559		EPHB4	0.0340161					TMEM185A	0.024917
KRT82	0.0506447		FAM173B	0.0340097					TCL1B	0.0249138
FAM19A1	0.0506444		MRPL41	0.0339997					C11orf97	0.024903
GLI1	0.0506417		BRD9	0.0339967					MCRS1	0.0248831
GBA3	0.0506354		C12orf71	0.0339946					RFC1	0.0248823
PALB2	0.0506306		SLC2A12	0.0339915					OR52K2	0.0248634
MYO15B	0.0506216		MOSPD2	0.0339776					CTAG2	0.0248464
LIPH	0.0506082		USP38	0.0339721					LEUTX	0.0248279
DNAL4	0.0506075		BLOC1S5	0.0339713					PRKCD	0.0248255
PACSIN3	0.0506071		NUTM2A	0.0339712					RAMP2	0.0248085
P2RX7	0.0506037		JAZF1	0.0339619					OR51D1	0.0248031
PIK3C2G	0.050601		PINLYP	0.0339579					GGT6	0.0247895
ZIC5	0.0505919		FAM92A	0.0339499					C6orf10	0.0247852
MGAT4D	0.0505689		RNF212	0.0339477					C18orf32	0.0247848
C10orf99	0.0505529		CAPN13	0.0339446					ROR1	0.0247788
FOLR3	0.0505052		OR52N5	0.0339163					GBA	0.0247733
CARTPT	0.0505006		TP53BP1	0.0338922					AP1S3	0.0247661
CCIN	0.0504921		BPY2B	0.0338893					SAT2	0.0247405
MRPL14	0.0504914		CTHRC1	0.0338863					NPIPB6	0.0247326
ST14	0.0504868		MRPS16	0.0338832					DNAH17	0.0247303
TRIM17	0.0504803		ONECUT1	0.033874					KIAA1211L	0.0247198
NR0B2	0.0504791		CD5	0.0338704					RGS1	0.0246993
SS18L2	0.0504785		GTF3C4	0.0338688					HIST1H2BC	0.0246989
NFKBID	0.0504491		GPR12	0.0338627					PLCH1	0.0246899
PRMT3	0.0504478		CFAP77	0.033852					RASD2	0.0246829
CRACR2B	0.0504329		CCDC167	0.0338417					IL15	0.0246455
CDK6	0.0504191		SRMS	0.0338385					PDP2	0.0245946
SCGB2A1	0.0504094		KCNA3	0.0338359					LGALS4	0.0245572
HRASLS	0.0503969		CD207	0.0338237					ZNF552	0.0245456
PCBP4	0.0503728		MYO15B	0.0338198					CLIP1	0.024541
MAGEA8	0.0503586		PRKAG2	0.0338143					TBCK	0.0245299
SLC35G4	0.0503581		MDM4	0.0338118					HSD3B2	0.0244972
KRTAP1-4	0.0503581		EML5	0.0338022					CBFB	0.0244946
MRPS18C	0.0503448		DAZ4	0.0338012					TMEM95	0.0244707
THOC3	0.0503357		AADACL3	0.0337868					ETNK2	0.0244477
OPLAH	0.0503199		GYG2	0.0337801					CYTIP	0.0244449
OR2L13	0.0503142		VWF	0.0337756					HBS1L	0.0244442
KIAA1755	0.0502952		FZD10	0.0337753					GORAB	0.0244441
R3HDM4	0.050294		PMM1	0.0337588					SLITRK2	0.0244412
UPF1	0.0502878		CIART	0.0337569					STOX2	0.0244236
ZMYM5	0.0502868		TMEM179B	0.0337548					CLDN14	0.0244166
ZDHHC8	0.0502825		TMEM132C	0.0337372					MAGEA3	0.0244128
GTDC1	0.0502061		JMJD7	0.033715					VTCN1	0.0244021
FBXO47	0.0501979		BBC3	0.0337128					RAB3GAP1	0.0243956
GNA14	0.0501866		LACC1	0.0336994					MAGEA2	0.0243776
ASB15	0.0501656		FAM241A	0.0336947					ADH7	0.02437
TTC19	0.0501436		SHISA2	0.0336843					CDC6	0.0243493
OR10J3	0.0501431		GPRASP1	0.0336828					ZNF37A	0.0243483
NETO2	0.0501428		CLTCL1	0.0336733					NDN	0.0243227
PELI1	0.0501325		RAB3D	0.0336716					C1orf112	0.0243164
CCDC144NL	0.0501208		CPT1C	0.0336608					NKX2-2	0.0243065
PKHD1L1	0.0501183		ZNF234	0.033638					POLR3A	0.0242792
ARHGAP25	0.0501104		CCDC71L	0.0336342					RAB5C	0.0242342
ZNF486	0.0500944		TBC1D16	0.033624					C17orf47	0.0242312
EEF1E1	0.0500569		QRICH1	0.0336184					HNRNPCL3	0.0241949
GFOD2	0.050053		RNF113B	0.0336019					ADH1C	0.0241747
HIST1H4B	0.0500467		NCOR2	0.0336					SELPLG	0.0241468
NHLH2	0.0500377		SVBP	0.0335989					YAE1D1	0.0241429
KRTAP9-2	0.0500269		PSKH2	0.0335928					EML4	0.0241329
COL4A1	0.0500193		BACH1	0.0335806					MAGEA6	0.0241189
ABCC5	0.0500068		CCIN	0.0335786					DUOXA1	0.0241023
DUSP10	0.0499975		ISCA2	0.0335785					ABCG1	0.0240995
TMEM131L	0.0499739		GPAM	0.0335726					RNF17	0.0240874
RTN1	0.049956		CNTN6	0.0335459					SLC8A2	0.0240869
SNX11	0.0499556		MS4A13	0.0335144					MOBP	0.0240768
ZNF248	0.049953		PRDM13	0.0335108					OTUD7B	0.024042
OR13C5	0.0499507		TEPP	0.0334985					C1orf94	0.0240393
OR5B12	0.0499496		SLC26A5	0.0334916					SPDYC	0.0240353
CMTM7	0.049936		DNAH8	0.0334823					DOK3	0.0240232
ELAVL1	0.0499256		SYT7	0.033477					FAAP24	0.0240053
SPINT4	0.0499175		OR13C3	0.0334751					SMARCD2	0.0240044
SUOX	0.0499137		CTGF	0.0334625					CYP11B2	0.0239935
NTRK2	0.0499084		SLC7A10	0.0334621					UMAD1	0.0239777
OR2AP1	0.0499058		HBEGF	0.0334612					SMR3A	0.0239743
PPM1M	0.0498821		SPATA7	0.0334599					ADRA1A	0.0239498
PRICKLE3	0.0498751		FABP4	0.0334528					LSM7	0.0239158
VRTN	0.0498737		WDR60	0.0334525					ECT2	0.0239084
SYT10	0.0498612		SIGLECL1	0.0334342					SOD2	0.0239013
NFATC2	0.0498489		USP43	0.033415					LPGAT1	0.0238758
SLC46A3	0.049837		DRC1	0.0334111					SCAMP1	0.0238221
ARHGEF37	0.0498168		MRPS26	0.0334054					OR6B1	0.0237976
ACOT1	0.0498158		CALHM6	0.0334037					C20orf204	0.0237899
CYP3A5	0.0497935		STEAP4	0.0333983					SEMA4F	0.0237439
SLC5A2	0.0497932		BORCS7	0.0333981					CST7	0.0237294
OR51E2	0.0497824		ZNF333	0.0333945					SLC35B4	0.0236931
ZSCAN5B	0.049775		CENPQ	0.0333867					DHX34	0.0236913
CHRNB4	0.0497427		B3GALNT1	0.0333835					SNURF	0.0236857
INHBC	0.0497374		CA8	0.0333639					ADAMTSL1	0.0236839
MCM8	0.0497315		MAGEB16	0.0333511					IFNE	0.0236724
MAGEE2	0.049698		SLC2A2	0.0333403					TMIE	0.0236675
CRLF2	0.0496962		PIP4K2B	0.0333297					PLK3	0.0236653
BPHL	0.0496659		IFI27L1	0.0333293					OSTN	0.0236558
MIEF1	0.0496627		ZNF280C	0.0333292					HABP4	0.0236506
HCFC2	0.0496551		MACC1	0.0333174					PGAP2	0.0236502
GLRA2	0.0496548		AGPAT4	0.033313					AMELX	0.0236354
CCDC88A	0.049654		MISP3	0.0333075					NPBWR1	0.0236188
ELAC2	0.0496446		AGTPBP1	0.0333034					OR5V1	0.0236038
SELENOI	0.0496134		APBA2	0.0333018					FRMD1	0.0236028
MTRNR2L1	0.0496051		ZNF695	0.0332728					UMOD	0.0235955
YY2	0.049604		EVI5	0.0332639					TRIB1	0.0235788
FAM133B	0.0495914		B3GNT4	0.0332566					TTF1	0.0235758
SMCO4	0.0495905		SIPA1L2	0.0332511					CELF5	0.0235717
SPINK9	0.0495692		DDN	0.0332353					SRD5A2	0.0235517
ST7	0.0495638		C7orf61	0.0332262					SYP	0.0235475
CLEC4E	0.0495459		CAPS	0.0332115					ST8SIA5	0.023524
TGFBRAP1	0.0495444		SMG8	0.0332102					TRIR	0.0235201
REG1B	0.0495438		POLR2A	0.0331995					OR11H6	0.0235178
LCE2D	0.0495315		EXOC2	0.033188					FBXO40	0.0235077
VARS2	0.0495311		STON2	0.0331869					ERMP1	0.023502
PSMD2	0.0495188		AZGP1	0.0331856					ABHD14B	0.023494
SKAP1	0.0495118		FNTB	0.0331685					GYG2	0.0234721
VWA1	0.049508		POU5F1B	0.0331654					OVCH1	0.0234601
MAGEA9B	0.049505		GIMAP4	0.0331509					CCIN	0.0234531
GFRAL	0.0495048		NT5C1A	0.0331478					KCNK13	0.0234517
SSSCA1	0.0494893		LRP5L	0.0331419					TMEM41A	0.0234095
PELP1	0.0494757		TBC1D3F	0.0331387					CRYBB2	0.0234017
TRPC5	0.0494613		ADNP2	0.0331291					OR8S1	0.0233897
CRX	0.0494538		OR4D6	0.0331178					ROMO1	0.0233759
KRBA2	0.0494437		TRIM65	0.0331144					ZW10	0.023375
FOXD4L5	0.0494358		B9D1	0.0331124					FCGR1B	0.0233635
GNAT2	0.0494291		ZSCAN30	0.0331107					ATMIN	0.0233462
ZNF30	0.0494193		IL6	0.0331004					DDIT4	0.0233367
KRTAP10-3	0.0494147		ZSWIM3	0.033091					ZBED2	0.0233292
RIMBP3C	0.0493833		PARP14	0.0330828					C20orf144	0.0233267
PON3	0.0493719		KLHL23	0.0330695					VPS18	0.023319
ZNF525	0.0493554		DDX60	0.0330657					DPEP3	0.0233128
RNF19A	0.0493486		ACTA1	0.0330512					ARHGAP11A	0.0232997
ENPP6	0.0493208		FLT3	0.03305					RDH13	0.023295
RPA3	0.0493203		ST7L	0.0330447					MESD	0.023282
POTEF	0.0493042		TPRG1L	0.0330368					KCNS3	0.0232414
CXXC1	0.0492975		IRX2	0.0330346					KRTAP26-1	0.0232327
XRCC3	0.0492901		NOCT	0.0330316					LCE3A	0.0232277
GRPEL2	0.0492816		CSTL1	0.0330225					ANKHD1	0.0232192
RNF227	0.0492672		RNF135	0.0330156					FOXP4	0.0232023
NAIF1	0.049266		OR2Z1	0.0329833					ONECUT2	0.0231936
LCN10	0.0492651		DRP2	0.0329804					CDH12	0.0231823
ALKBH1	0.0492594		TRIM71	0.0329758					HUS1	0.0231765
CDC7	0.0492265		KIF3B	0.0329753					ZFP57	0.0231762
PCSK1	0.0492168		RTF1	0.0329726					MIER2	0.023176
UTP18	0.0492124		MARVELD3	0.0329563					KRTAP1-5	0.0231755
SGPP2	0.0492123		EIF2AK2	0.0329525					NMD3	0.0231714
PIK3C2B	0.0492052		HCCS	0.0329277					RASSF2	0.0231655
PCGF2	0.0492001		FAAH2	0.0329246					TMCO4	0.0231611
SAMSN1	0.0491888		SULT1B1	0.0329154					MAF	0.0231605
NXPH4	0.0491831		NEBL	0.0329043					ELP5	0.0231436
SMIM8	0.0491829		EHD1	0.0328977					FAM126B	0.0231311
OSM	0.0491617		TREML1	0.0328911					INO80E	0.0231248
NTPCR	0.049158		TNFSF18	0.0328877					COL26A1	0.0231209
RASGRF1	0.0491469		TMEM9	0.0328787					RHOT1	0.0231158
SPRYD4	0.0491375		ASB13	0.0328726					GPR85	0.023111
TCIM	0.0491145		POM121L12	0.0328717					CBY1	0.0230957
IZUMO1R	0.0490993		SELL	0.0328277					PCED1A	0.0230951
GPR152	0.0490864		IQCN	0.0328071					MPP7	0.0230949
AKR7A3	0.0490764		COX1	0.0327972					OR7G1	0.0230933
ZYX	0.0490686		ZNF492	0.0327919					MED13L	0.0230457
LEMD1	0.0490624		CHST9	0.0327886					DNAH12	0.0230314
ALDH1A2	0.0490622		LOC644215	0.0327829					POU3F4	0.0230163
SLC48A1	0.0490585		DBF4B	0.0327701					SLCO1B1	0.0230123
EBF2	0.0490356		ATG2B	0.0327686					TREH	0.0230031
PPP2R3B	0.0490174		LIN28A	0.0327541					CDC42EP3	0.0229986
ZSCAN4	0.0490085		SLC48A1	0.0327458					ZBED6CL	0.0229985
ANXA11	0.0489885		RTP3	0.0327428					BAIAP2	0.022964
VIPR1	0.0489834		NFX1	0.0327373					CERS1	0.0229566
SELPLG	0.0489807		SORD	0.0327349					DDX17	0.0229514
C17orf107	0.0489727		TGFBRAP1	0.0327189					IPP	0.0229122
TBC1D8	0.0489705		PLEKHH1	0.0327094					PPP1R16A	0.022911
HERC1	0.0489366		SLC2A10	0.032673					ARID3A	0.0229035
HIST2H2BF	0.0489351		KLF15	0.032672					CALN1	0.0229028
CTAG1A	0.0489272		SART1	0.0326636					AIFM1	0.0229027
HNRNPCL3	0.0489012		ARSJ	0.0326489					LCE1F	0.0228809
RPP30	0.0488996		CARMIL1	0.032632					MIB2	0.022877
ALDH3A1	0.0488963		C11orf21	0.032609					YPEL1	0.0228718
COMMD1	0.0488522		DDX58	0.0326069					SNRPA1	0.0228577
CMC4	0.0488481		PLIN2	0.0326004					PPP2R3C	0.0228515
CYP4V2	0.0488361		ESAM	0.0325903					EDC3	0.0228271
OFCC1	0.048836		C1orf53	0.0325847					ZNF367	0.022813
TEN1	0.048829		CTCFL	0.0325836					KCNN4	0.0227955
LOC390877	0.0488184		ROGDI	0.0325694					SKP1	0.0227776
CFI	0.0488178		ARSA	0.0325688					PLA2G4D	0.0227625
C15orf65	0.0488147		DTD1	0.0325688					ATP1A4	0.0227543
HNRNPCL2	0.0488023		AHDC1	0.0325563					UBE2J2	0.0227499
VPS41	0.0487948		HBG1	0.0325476					OR1C1	0.0227333
PPP1R11	0.0487916		UGT2B28	0.0325434					HKDC1	0.022729
SFRP5	0.0487807		SAMHD1	0.0325393					PTPRCAP	0.0227211
OAS2	0.0487764		NKAPD1	0.0325294					SNX31	0.0227181
SOHLH2	0.0487745		EMC4	0.032517					IGLL1	0.0226933
SART1	0.0487719		DFFA	0.0325095					SNUPN	0.0226513
MED9	0.0487642		DNAAF5	0.0325036					SPEM1	0.0226492
RD3L	0.0487639		RPP30	0.0324927					BMP15	0.022647
GPR37L1	0.0487552		ZNF721	0.0324584					DCLK2	0.0226392
ZNF284	0.0487364		CYP39A1	0.0324507					SLURP1	0.0226163
KDM2B	0.0487363		ANKHD1	0.0324444					MYNN	0.0226117
OR10Q1	0.0487107		SFSWAP	0.032437					LOC388692	0.0225947
KLHL29	0.0487014		TMEM100	0.0324361					MRPL17	0.0225926
SLCO3A1	0.0486817		CACNA1B	0.0324167					C20orf202	0.0225738
ZNF705B	0.0486785		RABL6	0.0324015					ALG14	0.0225656
SFTPA2	0.0486767		LECT2	0.0323982					ZNF254	0.0225517
TMEM255A	0.0486746		RAD54L2	0.0323922					NELFE	0.0225507
DPM2	0.0486723		CFAP70	0.0323918					PPP1R15A	0.022547
IQCA1L	0.0486675		CERS2	0.032386					TACC2	0.0225391
HIST1H2AI	0.0486616		ETFRF1	0.0323815					GPAT3	0.0225175
ERAP2	0.0486573		RPL10L	0.0323798					ZSCAN21	0.0225106
ZNF408	0.0486521		WNT11	0.0323751					C12orf43	0.022509
FBXO3	0.0486508		TP53TG3	0.0323657					UCMA	0.0224641
SOCS3	0.0486472		FZD3	0.0323557					GHSR	0.0224612
FSD1	0.0486306		UGT2A1	0.0323214					NME1-NME2	0.0224437
ZNF735	0.0486297		SHISA3	0.0323141					ANAPC1	0.0224434
ANKRD61	0.0486297		EXOC3L1	0.0323115					MYBL2	0.022436
NEDD8-MDP1	0.0486297		TYMP	0.0323045					GCNT4	0.0224352
KLRF2	0.0486297		LILRA2	0.0323031					CCL21	0.022429
TMEM110-MUSTN1	0.0486297		HAVCR1	0.0322986					DHX57	0.0224193
MGAT5B	0.0486143		KBTBD6	0.0322778					C19orf18	0.0224091
NTSR1	0.0486001		ALG5	0.0322738					CCDC174	0.022399
DDC	0.0485779		C15orf56	0.0322691					ESCO2	0.0223872
GFER	0.048571		KLF13	0.0322639					LHFPL1	0.0223827
ZBTB8OS	0.0485559		CENPI	0.032259					SELENON	0.0223797
PRPSAP1	0.0485522		CHRNB3	0.0322569					PLPP5	0.0223566
ZNF675	0.0485517		MFSD9	0.0322453					SATL1	0.0223521
TXNDC2	0.0485491		KITLG	0.0322252					HEY1	0.0223262
CEP89	0.0485361		ALDH1B1	0.0322056					MB	0.022284
BCAS3	0.0485331		ZNF213	0.032183					ZNF81	0.0222766
GAL3ST2	0.0485308		LRRC73	0.03218					GJC3	0.022273
MED29	0.0485248		PRICKLE4	0.0321773					ZNF773	0.0222665
GUCY2F	0.0485151		SUMF2	0.0321671					NUP85	0.0222387
TIGD3	0.0485115		RDH5	0.0321309					CCDC141	0.0222354
ABCC10	0.0484729		COX18	0.0321076					CHMP6	0.0222305
NHLH1	0.0484632		BUD13	0.0320917					CD109	0.0221752
C1GALT1C1L	0.0484575		GJA5	0.0320894					CDH3	0.0221711
HADH	0.048437		ZNF614	0.0320731					KLF1	0.0221672
SGPL1	0.0484117		OR10P1	0.0320729					FAM210A	0.02216
GMNN	0.0483803		HECA	0.0320412					CLIC5	0.0221598
TECPR1	0.0483795		PPP1R17	0.0320341					AZGP1	0.0221516
TMEM189-UBE2V1	0.0483761		PRSS42	0.0320324					PPARG	0.0221501
BTBD1	0.0483755		IRAK1BP1	0.0320292					SIGLEC6	0.0221254
SCAND1	0.0483738		PLEK2	0.0320238					SPARC	0.0221141
CNTN1	0.0483626		ZNF519	0.0320199					DEFB104B	0.0221138
MARK1	0.0483542		KLRC1	0.0320193					ARF3	0.0221101
ZDHHC22	0.048304		C17orf64	0.0320173					CBLC	0.0221081
GTF2IRD2	0.0482882		PARP9	0.0320118					TTN	0.0221077
KRT31	0.0482839		CLINT1	0.0319974					BTG1	0.022102
TIGD5	0.0482816		GRAPL	0.0319902					HSD3B7	0.0220924
NAAA	0.0482755		KRT19	0.0319822					OR9A2	0.0220496
TMEM117	0.0482608		PGD	0.0319774					ETS1	0.0220371
TSC22D2	0.0482522		TTPA	0.0319772					ARMH3	0.0220259
TRIM23	0.0482486		SNTB1	0.0319719					HEY2	0.0219949
AP1M2	0.0482453		KLF17	0.0319626					KRTAP13-2	0.0219939
SLC25A37	0.0482439		IL2	0.0319599					MRPS36	0.021976
BHMT	0.0482406		ZNF681	0.0319578					GNPNAT1	0.0219402
MED30	0.0482398		AAED1	0.0319532					PCYT1A	0.021937
TIGD2	0.0482334		CCL3L1	0.0319065					EDN1	0.0219351
TP53TG3	0.0482122		SPANXN1	0.0319062					RBBP6	0.0219311
ST8SIA2	0.0482068		CTAGE8	0.0318994					GLS2	0.0219245
FAM86B1	0.048205		CLSPN	0.0318971					ARMT1	0.021922
VCPIP1	0.0482029		APOBEC3F	0.0318677					FOXL2NB	0.0219181
MAP3K14	0.0482014		SLC25A38	0.0318533					SBNO1	0.0218742
MCHR2	0.0481797		CAMKK1	0.0318488					ZC3H12D	0.0218737
EN1	0.0481791		SPARCL1	0.0318444					LGALS14	0.0218584
LHX6	0.0481647		ALDH1A2	0.0318431					RDH8	0.0218537
GNRHR	0.0481646		SEPT1	0.0318372					NMBR	0.021826
FAM216B	0.0481623		U2AF2	0.0318326					HIST1H2AM	0.021825
OTUD6B	0.0481622		GRK7	0.0318271					WDR59	0.0218233
SLA	0.0481462		RIPK4	0.0318092					ZNF774	0.0218006
RPL37A	0.0481446		C1orf159	0.0318042					GPR12	0.0217939
GDF9	0.0481292		PRDM11	0.031804					RPS11	0.0217822
LCLAT1	0.0481286		GRM5	0.0317892					SCFD2	0.0217792
TRIM39	0.0481132		ARMCX2	0.0317721					NAPSA	0.0217709
SERPINI2	0.0480927		CDC42EP2	0.0317567					BEND3	0.0217637
DHX32	0.0480814		GABARAP	0.0317385					METTL8	0.0217617
CLUL1	0.0480734		CARNS1	0.031721					FAM177B	0.0217594
CCDC168	0.0480624		EFCAB7	0.0317032					MINDY2	0.0217443
IDE	0.048052		POLR1D	0.0316923					TEX12	0.0217386
DSC1	0.0480462		P2RY4	0.0316717					NDOR1	0.0217361
DDIT4L	0.0480377		SGIP1	0.0316583					CDV3	0.0217217
LAPTM4B	0.048011		DNAJC25	0.0316467					HES5	0.0217131
PEAK3	0.0480108		CAMKK2	0.031629					FZD8	0.0217091
CNOT10	0.0479869		C1orf21	0.0316289					ATP4A	0.0216939
C11orf86	0.0479451		TNMD	0.0316262					HTR3E	0.0216835
FER1L6	0.0479213		CPNE9	0.0316254					SLC38A10	0.0216806
KLHL41	0.0479198		CREB3L3	0.0316249					FAM180A	0.0216596
SEC14L3	0.0479004		DEFB124	0.0316121					GPR158	0.0216307
HSPA4	0.0478999		HSDL1	0.0316094					TPSG1	0.0216185
COX6B1	0.0478922		FOXRED1	0.0315914					EEA1	0.0216137
APOBR	0.0478533		C10orf67	0.0315897					NEU3	0.02157
FGFBP2	0.0478415		WDR87	0.0315694					CASK	0.0215656
MAB21L2	0.0478386		C6orf203	0.0315677					ASCL1	0.0215497
COG6	0.0478265		REXO1	0.0315573					PLXDC2	0.0215494
LOC643802	0.0478038		ZNF391	0.0315535					STX1B	0.0215493
GADL1	0.0477865		DNAJB6	0.0315496					TCEA2	0.0215484
AZU1	0.047779		GTF2H2C_2	0.0315491					FOXN2	0.021493
CPB2	0.0477745		KDM5D	0.0315448					OR5AR1	0.0214906
ZSCAN18	0.047724		TEX29	0.0315228					ZNF441	0.0214882
QSOX2	0.0477155		VIL1	0.0315219					STK4	0.0214819
CT47A11	0.0477061		C1orf198	0.031498					KIFC3	0.021474
MBD4	0.0476893		MEDAG	0.0314819					LHCGR	0.0214575
CD164	0.047688		SRGAP2C	0.0314529					HMGN2	0.0214499
ACAD9	0.0476765		SHISA6	0.0314395					TFIP11	0.0214235
CLEC3B	0.0476738		KCNN1	0.0314362					CLHC1	0.0214227
PAFAH1B2	0.0476507		ARMC9	0.0314289					LOC100129098	0.0214203
SZRD1	0.0476466		FAR2	0.0314253					AZI2	0.0214125
RBM24	0.0476328		LOC389831	0.0314243					ABCC12	0.0213969
DGKH	0.0476199		ERN2	0.0314113					KRTAP4-2	0.0213851
MFSD13A	0.0476091		SLC25A16	0.0313634					OR2AK2	0.0213802
POLR3B	0.0475994		OR56B1	0.0313625					AGXT	0.0213694
NENF	0.0475819		PAQR4	0.0313619					SGK3	0.0213562
STXBP2	0.0475814		RAB3C	0.0313526					KIAA0232	0.0213509
WDR76	0.0475705		NAP1L3	0.0313361					SNTA1	0.0213471
AKT1S1	0.0475562		CACNG8	0.0313292					IL1RAPL1	0.0213461
PDZD3	0.0475471		SFT2D2	0.031327					ZNF709	0.0213392
TKTL2	0.0475416		MMP12	0.0313266					WDR62	0.0213317
TBX10	0.047529		SLA	0.0313243					HSPA13	0.0213307
PLA2G2C	0.0475046		GNPNAT1	0.0313219					MYOC	0.0212977
DEFB128	0.0474872		SCRG1	0.0313218					CCDC171	0.0212877
EPHA2	0.047484		ACTN4	0.0313193					CCZ1B	0.021284
BMP15	0.0474834		KRT73	0.0313154					HLA-F	0.0212827
OR9A2	0.0474764		HIST1H4H	0.0313101					HIST1H2BJ	0.0212708
LURAP1	0.0474646		PAFAH1B3	0.0313037					FAM84A	0.0212521
BCL7B	0.047462		GABRE	0.0313035					AFF1	0.0211637
ARL13B	0.0474531		LRRC49	0.0312986					ENOSF1	0.0211531
CLLU1OS	0.047448		PPP1R1B	0.0312872					PDZK1IP1	0.0211109
CELF4	0.0474411		PRKG2	0.031287					GOLGA4	0.0211029
RPS6KB1	0.0474394		ZCCHC7	0.0312867					SAA1	0.0210872
ETV2	0.0474363		MUC16	0.0312843					DES	0.021068
GRIN1	0.0474355		BCAR1	0.0312757					ANGPT4	0.0210595
ZFHX4	0.0474336		KRT13	0.0312678					SLC12A6	0.0210439
PSMB5	0.0474321		THAP9	0.0312637					CHTF8	0.0210366
HJV	0.0474255		HMX1	0.0312591					ALOX12	0.0210203
SALL3	0.0474215		CES1	0.0312451					OLFML3	0.0210127
KRT37	0.0474192		EML1	0.031239					SHKBP1	0.0210013
ZBTB17	0.0474158		USPL1	0.0312384					MCEMP1	0.0209703
ZNF596	0.0474023		CTNNB1	0.0312353					LRR1	0.0209679
ETFDH	0.0473959		PPY	0.0312271					MDGA1	0.0209425
SUN2	0.0473916		DSG3	0.0312252					LRRC27	0.0209418
C4orf54	0.0473884		DEFB104A	0.0311843					HP1BP3	0.0209058
JAM3	0.0473874		RAB31	0.031174					KRTAP4-1	0.0208876
HNRNPUL2	0.0473796		TMEM273	0.0311586					FAM126A	0.0208837
PRKAR1B	0.0473361		TRIQK	0.0311585					TAMM41	0.0208627
NLRP11	0.0473341		TLX3	0.0311546					SMAD5	0.0208627
TUBA3E	0.0473218		VMP1	0.0311508					CDIP1	0.0208539
UGGT2	0.0473125		SHROOM2	0.0311493					AQP11	0.0208524
IGSF5	0.0473018		PARP15	0.0311414					LAMB1	0.0208419
BIRC5	0.0472982		HUWE1	0.0311313					BTNL8	0.0208209
CDKL5	0.0472963		FZD4	0.031127					NCOR1	0.0208109
ETNK2	0.0472943		SMYD4	0.031102					ESPN	0.020797
BMP3	0.0472856		WDR37	0.0310754					RAB3IL1	0.0207224
LUM	0.0472764		ZNF92	0.0310728					GTF2H2C	0.0207194
NKAIN2	0.047271		SLC25A53	0.031066					ARMC9	0.0207147
ICAM1	0.0472698		CFAP53	0.0310606					FBXO10	0.0206955
TMED7-TICAM2	0.0472646		ROBO4	0.0310547					HAVCR1	0.020681
FAM170A	0.0472601		SUGCT	0.0310508					OR4X2	0.0206808
KLHL25	0.0472597		CHML	0.0310382					PRSS53	0.0206654
BOP1	0.04725		NUP155	0.0310356					FAM81A	0.020662
ZP3	0.0472449		UBAP1L	0.031024					TYSND1	0.0206604
NME5	0.0472381		MBD2	0.0310172					GABRE	0.0206536
AMBN	0.0472355		ATP2A2	0.0310138					EMCN	0.0206526
SPAG11A	0.0472299		ITGB7	0.0309971					INCA1	0.0206189
NKX2-3	0.0472207		NME6	0.0309897					TVP23C	0.0206116
MXD3	0.0472101		HFE	0.0309866					SERGEF	0.0206085
C16orf89	0.0472066		KRTAP16-1	0.0309802					NXF1	0.0205968
PAPPA2	0.0472031		PRMT9	0.0309794					JPT2	0.0205745
EEF1A2	0.0471513		CLIP2	0.030967					UPK3A	0.0205579
NBPF14	0.0471403		SPRR1A	0.0309654					FBXO4	0.020533
DCAF6	0.0471289		SSFA2	0.0309642					PINLYP	0.0205097
DLGAP1	0.0471061		CAV1	0.0309503					IL1B	0.0205087
GSG1L2	0.0471025		ATRAID	0.0309495					TPCN1	0.0204968
SCCPDH	0.0471014		ZC3HAV1	0.0309366					TMEM239	0.0204903
UTY	0.0470831		THRAP3	0.03093					TBC1D3B	0.0204825
C3orf20	0.0470757		AKT3	0.0309266					NPM2	0.0204659
MAF	0.047064		GXYLT1	0.0309207					EXOC2	0.0204571
CHD8	0.0470384		LRRC8D	0.0309152					CYP2A13	0.0204369
SLC5A7	0.0470362		VHL	0.0308983					LCE4A	0.0204071
PIGX	0.047024		VPS8	0.0308924					ZBED9	0.0204039
KYAT3	0.0470212		GYPA	0.0308841					PRMT7	0.0204008
IGSF8	0.0469896		GALNT13	0.0308836					UPK2	0.0203882
CMIP	0.0469693		KIF5C	0.0308832					FKBP11	0.020384
TRIM74	0.0469585		FRMPD4	0.0308793					FAM117B	0.0203728
FH	0.046957		ZNF639	0.0308705					CCNB1	0.0203685
SYT9	0.0469428		BABAM2	0.0308668					XRCC6	0.0203558
PDCL3	0.0469363		PPM1M	0.0308661					OR1D2	0.0203358
SIX6	0.0469261		CRCT1	0.0308624					SMIM1	0.0203087
SPDYE2B	0.0469206		SPG21	0.0308476					C11orf52	0.020274
CEL	0.0469063		RAB7B	0.0308328					MGAM2	0.0202554
TATDN1	0.0469019		FBXO22	0.0308287					KRTAP4-9	0.0201833
OR4Q3	0.0468984		PPOX	0.0308278					EHD1	0.0201766
NMT2	0.0468897		PADI3	0.0308249					SFTPA1	0.0201754
PODN	0.0468864		CRIPAK	0.0308235					ELOA3	0.0201727
THEMIS	0.0468711		OR10S1	0.0308207					DAW1	0.0201671
DYNAP	0.0468658		TMEM114	0.0308136					NLRC5	0.0201512
LDHD	0.0468305		PCDHA11	0.0308088					CD33	0.0201485
SEPT6	0.0468075		OR2A14	0.0307908					MAGEA4	0.0201386
HDAC10	0.0468053		CD96	0.0307897					MRPL41	0.0201019
HYDIN	0.0467843		LDB2	0.0307859					LTV1	0.0200999
CCZ1B	0.0467788		MRI1	0.0307806					TRIM33	0.0200953
ZNF706	0.0467723		PPDPF	0.0307783					PUS1	0.0200801
HIST1H2BG	0.0467605		ZNF75A	0.0307571					RAP1A	0.020067
PKP1	0.0467554		CLK3	0.0307536					G6PC	0.0200643
HAND1	0.0467395		SMCO1	0.0307528					BNIP3	0.0200632
ZSCAN25	0.0467042		NUGGC	0.0307445					GLIS3	0.020058
NOC2L	0.0467037		SMC6	0.0307281					C4A	0.0200411
HTATIP2	0.0466928		GPN2	0.0307239					C22orf15	0.0200394
EPOP	0.046679		TSSK1B	0.0307118					TNFAIP3	0.0200308
NKPD1	0.0466635		PHETA1	0.0307068					CD6	0.0200022
FGD4	0.0466613		PCYT1B	0.0306999					PDIA4	0.0199773
FGF10	0.0466583		KCNJ6	0.0306931					C2orf72	0.0199698
GCLM	0.0466578		P4HB	0.0306922					ZDHHC6	0.0199691
TRABD	0.0466349		GDF7	0.0306809					ITPKA	0.0199686
FAM71F2	0.0466225		DPT	0.0306743					ERO1B	0.0199509
WNT5B	0.0466219		TGM1	0.0306489					TMEM26	0.0199243
GAB2	0.0465986		PDE4DIP	0.0306359					XPO5	0.0199238
SLC34A1	0.0465952		FKBP6	0.0306286					TLNRD1	0.019915
TOLLIP	0.046591		SEPT14	0.0306218					TAS2R4	0.0199133
ZDHHC11B	0.0465873		OR1E2	0.030605					MAGEC3	0.0199069
SDAD1	0.0465698		CLCN2	0.0306004					C10orf82	0.0199053
ROGDI	0.0465617		CCDC66	0.0305779					TAS2R13	0.0198796
ACAD11	0.0465539		CLEC6A	0.0305646					CXorf51A	0.0198648
KLHL9	0.0465467		CEBPE	0.0305587					ZNF236	0.0198573
ZNF512	0.0465271		TMEM129	0.0305487					COL4A3BP	0.019849
RNF130	0.0465271		PVRIG	0.0305397					CCL16	0.0198488
TAB3	0.0465201		FLT1	0.030518					KDM4D	0.0198332
GK	0.0465136		CAMKV	0.0305072					WDR60	0.0198268
ZNF791	0.0465065		CYP7A1	0.030494					OR4C15	0.0198212
SEMA3D	0.0465029		RLN3	0.0304848					HEYL	0.0198196
SLC2A14	0.0464996		ETV1	0.0304723					CCNG1	0.0198115
PRR20C	0.0464673		SPP1	0.0304708					ARHGAP17	0.0197991
ADIPOR1	0.0464668		FAM171B	0.0304681					CCL28	0.0197835
NKX6-3	0.046466		TMEM209	0.0304495					ZNF793	0.0197692
KRTAP4-7	0.0464653		C11orf42	0.030435					PANK2	0.0197644
TCP11L2	0.0464432		MT1B	0.0304293					CNOT11	0.0197622
ATG9A	0.0464366		SLC25A26	0.0304262					ELL2	0.0197574
LDLR	0.0464293		CDK1	0.0304236					SIK1	0.0197531
HIST1H3I	0.0464289		TTC29	0.0304166					GIMAP5	0.019733
ABCB7	0.0464237		CASP5	0.0304095					ZNF100	0.0197154
CMTM8	0.0464228		NTN5	0.0304058					COQ8A	0.0197138
HENMT1	0.0464185		PPP1R16B	0.0303927					RB1CC1	0.0197023
MAP2K3	0.0464166		CXorf66	0.0303799					KLHL42	0.0196636
ZXDC	0.0464026		CD300LD	0.0303655					TMEM40	0.0196294
PNLIPRP3	0.0464004		STUB1	0.030354					KCNH8	0.019629
CYP19A1	0.0463936		KRT82	0.0303468					DSG2	0.0196242
ICAM2	0.0463924		NHLRC3	0.0303261					EPX	0.0196187
CASP12	0.0463857		GTF2IRD1	0.030299					HMGCL	0.0195978
RRBP1	0.0463734		SUSD4	0.0302948					NBL1	0.0195767
KMT2E	0.0463345		A2ML1	0.0302866					PSMA6	0.0195594
GLRX3	0.0463241		GABRR2	0.0302797					RMC1	0.0195111
PNKD	0.0463183		KRTAP2-2	0.0302774					TIMD4	0.0194982
ARIH1	0.0463111		ALG13	0.0302769					ZBTB41	0.0194954
ELOVL6	0.0463094		MOB3B	0.030262					GPR101	0.0194766
UBE2J2	0.0462928		PCDHB4	0.0302562					TMEM229B	0.0194717
JAKMIP1	0.0462609		EMD	0.0302534					SLC9A3	0.0194612
PLPP4	0.0462595		B3GALNT2	0.0302532					NFATC1	0.0194305
ADHFE1	0.0462499		C16orf92	0.0302494					TMEM270	0.0194148
STK17B	0.0462368		C20orf197	0.0302447					RBMX	0.0193838
CRYGD	0.0462367		AADACL4	0.0302235					CREB3L1	0.0193787
C1orf109	0.0462219		KIR2DS3	0.0302163					TMC2	0.0193765
CCDC107	0.0462153		ULBP2	0.0302161					ANGPTL4	0.0193627
SERHL2	0.0462078		ELOVL4	0.0302041					SEL1L2	0.0193122
SOD1	0.0462063		WDR59	0.0301913					MAGED4B	0.0192781
NGLY1	0.0461998		PGLYRP1	0.0301847					TNNI3	0.0192736
GOLGA8B	0.0461878		ERAP1	0.0301834					SUCNR1	0.0192448
GSDMD	0.0461839		ILDR1	0.0301736					POLDIP2	0.0192182
PLCL1	0.0461637		INTS5	0.0301688					FAM72B	0.0192111
DIXDC1	0.0461539		TAZ	0.0301683					ADAMTSL5	0.0191957
MAOB	0.0461393		BDH1	0.0301673					PPM1L	0.0191841
CD84	0.0461334		DUSP23	0.0301627					IL3	0.0191599
COQ8A	0.0461253		ALG1	0.0301362					TAF12	0.0191479
CCDC102B	0.0461232		DDX4	0.030134					COMMD5	0.0191308
GKN2	0.0461206		FCGR2B	0.0301281					EFCAB13	0.019115
ZFP91	0.046109		BBS5	0.030125					NECTIN4	0.0190759
BTC	0.0460937		CHI3L2	0.0301247					TLX3	0.0190381
CFAP54	0.0460877		QTRT1	0.0301204					SPRR2E	0.0190364
DUSP18	0.0460828		EPSTI1	0.0301					CDC42SE1	0.0190253
MSC	0.046075		CPA3	0.0300813					SYBU	0.019001
SPRR2D	0.046067		FANCB	0.030073					CCBE1	0.0189882
CSRNP2	0.0460666		COG7	0.03006					KLHL5	0.0189606
OR52N1	0.0460443		ATG4C	0.0300597					POLR1A	0.0189582
EIF4ENIF1	0.0460305		XK	0.0300394					HOXB6	0.0189158
PCCA	0.0460235		SLURP1	0.0300364					TTC36	0.0189125
DXO	0.0460216		PISD	0.0300331					POGK	0.0189004
NLRP14	0.0459967		ZGPAT	0.0300293					CUEDC1	0.0188995
HERPUD1	0.0459809		OTOG	0.0300232					EVPLL	0.0188905
SUCNR1	0.0459645		KLF3	0.0300122					SLC8A3	0.0188897
LACTB2	0.0459561		ELAVL3	0.0300016					SNX14	0.0188846
TRIM63	0.0459362		ADAMTS8	0.0299894					NPAS1	0.0188826
HCAR1	0.0459355		SLC22A5	0.0299802					SORL1	0.0188783
PRKCA	0.0459272		SH3GL1	0.0299755					CYP2J2	0.0188484
PBOV1	0.0459232		GPX6	0.029967					CPSF7	0.0188112
MED11	0.0459065		ARHGAP22	0.0299562					SNX10	0.0188062
UCKL1	0.0459047		SCN1B	0.029954					B3GNT3	0.0188052
VSNL1	0.0458879		SERPINB6	0.0299104					DAPK3	0.0187735
HAO1	0.0458625		MCF2L2	0.029902					DRAXIN	0.0187725
LIPT1	0.0458616		PIGR	0.0299019					ANO9	0.0187686
MYH3	0.0458577		BTF3L4	0.0299009					BRI3BP	0.0187437
ATF5	0.0458414		GUSB	0.0298936					TRARG1	0.018718
PHRF1	0.0458379		SLC8A2	0.0298805					ZNF76	0.018691
TIE1	0.0458221		CLDN2	0.0298792					WNT8B	0.0186808
TRIM28	0.0458197		TNFRSF10D	0.0298682					PDS5B	0.0186779
PLEKHA2	0.045818		LSS	0.0298645					FOXD4L1	0.0186656
ELAC1	0.0458051		HYAL4	0.0298622					CEP68	0.0186632
PPP1R2C	0.0458015		MMRN2	0.0298475					MYO1D	0.0186623
ZNF81	0.0457885		ATG12	0.0298178					ZNF485	0.0186598
C16orf78	0.0457752		CRABP1	0.0298029					CISD2	0.0186459
LRP1B	0.0457738		ABCD4	0.0298005					FAAH2	0.018634
FUT6	0.045766		FAM198A	0.029795					ORAOV1	0.018632
OR5L1	0.0457646		SHF	0.0297927					FAM217A	0.0186175
SLC39A12	0.0457637		EI24	0.0297669					NAT8	0.0185888
MXD1	0.0457575		ABHD10	0.0297642					ATP5F1D	0.0185719
MCOLN1	0.0457357		AP4B1	0.0297408					MLNR	0.0185706
CILP2	0.0457231		GAL3ST3	0.029734					KRTAP19-1	0.0185265
RECQL4	0.0457207		ZSWIM8	0.0296872					ZC3H7A	0.0184965
ELP5	0.0457202		ASIC1	0.0296842					UTP14C	0.0184928
GPD1	0.0457181		COX14	0.0296486					OR3A2	0.0184914
UBASH3A	0.0457156		MYL12A	0.0296301					PLPP4	0.0184775
GPHA2	0.0457012		MADD	0.0296271					KDM3A	0.0184758
METTL25	0.0456957		LDHC	0.0296266					CENPI	0.0184663
ELOVL3	0.0456883		TMSB4Y	0.0296207					GCLM	0.0184498
KIF18B	0.0456736		SLC2A6	0.029618					KLRC2	0.018444
RIMBP3	0.045666		FSIP2	0.0296053					RAG1	0.0184344
TTC36	0.0456582		SULT1E1	0.0295952					RPH3A	0.0184312
ACAP2	0.0456535		FBXW2	0.0295851					NOL10	0.0184282
SLC5A6	0.0456423		IFI35	0.029579					CFAP46	0.0184071
MSS51	0.0456371		SIAE	0.0295651					SPRR1B	0.0184003
DLC1	0.0456283		ERC1	0.0295553					BAALC	0.0183998
MAFB	0.0456278		FBXO5	0.0295456					CMTM5	0.0183907
NDUFS7	0.0456142		SMAGP	0.0295444					DDOST	0.0183715
ASL	0.0456031		SLC12A9	0.0295345					WFDC13	0.018355
TMEM234	0.0455791		DEC1	0.0295093					SLC2A2	0.0183504
LOC645177	0.0455471		PMP2	0.0295064					MTA1	0.0183497
MYLK3	0.045533		SESN3	0.0295038					OLFML1	0.0183398
NMU	0.0455277		ZNF716	0.0295004					CAMK2D	0.0183104
CD226	0.0455208		VIM	0.0294937					ZMYND12	0.0182951
METTL5	0.0455172		CA3	0.0294936					FAM69C	0.0182919
OR5P2	0.045509		PPP3R2	0.0294894					ACTRT1	0.0182532
DLK1	0.0455079		CA1	0.0294838					SP8	0.0182388
TTLL10	0.0454855		ADAMTS15	0.0294767					AOC3	0.0182358
CNTN6	0.045484		WHAMM	0.0294553					PTGS2	0.0182329
CELA2B	0.0454818		CLRN2	0.0294526					RASL11B	0.0181978
OR1A2	0.0454721		OR13H1	0.0294505					TRMT44	0.0181896
ERO1B	0.0454607		PLA2G16	0.0294279					GAGE12F	0.0181771
ZNF382	0.0454469		NWD2	0.0294025					SCAF1	0.0181312
SYNE3	0.0454335		CFAP298	0.0293966					FEN1	0.0181126
C11orf94	0.0454134		HPS1	0.0293926					HAUS2	0.0181102
SAMD1	0.0454019		RTP2	0.0293925					ITGAM	0.0181102
TG	0.0453974		TBCEL	0.0293776					NBPF4	0.0181053
R3HDML	0.0453792		TMEM170A	0.0293592					TBXAS1	0.0181023
NUDT2	0.0453354		PTK2	0.0293572					SOX3	0.0181003
IFNA10	0.0453256		SPI1	0.0293565					CARMIL2	0.018091
ZNF200	0.0452895		TAS2R1	0.0293509					REG3G	0.0180832
SIGLEC5	0.0452855		KDM2A	0.0293487					GSTO1	0.0180724
PPDPF	0.0452793		CD72	0.0293392					LOC391322	0.0180678
PYDC2	0.0452792		PGGT1B	0.0293389					ARL10	0.018066
RUSC1	0.0452656		HYKK	0.0293373					OR10A5	0.0180601
GSTA2	0.0452588		OXSR1	0.0293297					OR2C3	0.0180554
DNAI2	0.0452383		OR2M2	0.0293118					KCTD11	0.0180247
CLN5	0.0452329		ANGPT2	0.0293058					LLGL2	0.0180213
GCFC2	0.0452308		APOL5	0.0293027					CCDC163	0.0180174
OR2T27	0.0452284		EPB41	0.0293					ZNHIT1	0.0180113
HACD1	0.0452235		PPP2R5E	0.0292943					CKMT1B	0.0180043
MARK4	0.0452234		OAS3	0.0292805					TMEM50B	0.0179998
RASGRF2	0.0452176		MARS2	0.029268					UNC13C	0.01798
C19orf81	0.0452086		NPIPB11	0.0292637					MAN2A2	0.017975
TMED2	0.0452056		ICE1	0.0292563					KRT14	0.0179654
NUDT22	0.0451793		PCDHB10	0.0292454					NOB1	0.0179266
OR4K15	0.0451633		WIPF2	0.0292425					RXRA	0.0179232
GAGE12F	0.0451496		HIST1H2BG	0.0292376					HFM1	0.0179218
FSTL1	0.0451324		TPGS2	0.0292063					ZNF331	0.0178965
PCP4L1	0.0451261		KPNA7	0.0291727					TRAF7	0.0178933
NUFIP1	0.0450985		CHD2	0.0291654					C20orf27	0.0178737
TMCO5A	0.0450977		DCUN1D5	0.0291645					NYNRIN	0.0178571
RIPK2	0.045082		HOXD12	0.0291639					S1PR2	0.0178546
RPH3A	0.0450806		TBC1D8B	0.029159					CMTM2	0.0178406
SHLD1	0.0450753		LIPI	0.0291582					METTL2A	0.0178109
SYPL2	0.0450577		SNX33	0.0291551					LIN7A	0.0178035
TMEM178A	0.0450515		CCDC169-SOHLH2	0.0291381					PCDH12	0.0177995
VWA7	0.045048		ZNF426	0.029132					MAPK11	0.0177924
XXYLT1	0.0450452		LRRC72	0.0291231					ATP1B2	0.0177758
NSMCE1	0.0450282		TIMELESS	0.029109					PDP1	0.0177605
MXRA8	0.0450222		IVD	0.0290964					ADTRP	0.0177398
RAD9B	0.0450001		SYNE3	0.0290961					LALBA	0.0177316
PPP4R3B	0.044982		TSR2	0.0290718					ORC1	0.0177092
TSPY3	0.0449783		NCK2	0.0290673					KRT17	0.0177071
CA5B	0.0449665		ATRIP	0.0290644					CXCL2	0.0177062
ATP10A	0.0449627		TRIM36	0.0290608					MTERF3	0.0177023
PKD1	0.0449465		XRRA1	0.0290475					SPATA22	0.0177006
PDE6A	0.0449271		WDR5B	0.0290445					NKAP	0.0176857
CCZ1	0.0449232		CTSV	0.0290209					IDO2	0.017663
NDUFV3	0.0449073		C19orf73	0.0289922					KIAA0556	0.0176287
EPAS1	0.0448937		POLM	0.0289869					ANKS4B	0.0176016
KIAA1614	0.0448811		DSG2	0.0289855					PLTP	0.0175871
METAP2	0.0448773		ZNF839	0.0289838					OLIG2	0.017577
VPS11	0.0448705		GTF3A	0.0289819					SMIM20	0.0175581
FAM209B	0.0448478		JCAD	0.0289754					SCX	0.0175355
RBBP8	0.0448154		SPRR2F	0.0289723					C9orf3	0.0174968
FAM90A1	0.0448049		HIST1H3E	0.0289675					CCDC27	0.017487
CXorf56	0.0448012		VPREB3	0.0289667					PROP1	0.0174831
UCP3	0.0447962		TUBB6	0.0289552					RP9	0.0174691
GBP7	0.0447937		NME3	0.0289532					SUV39H2	0.0174581
OPRPN	0.0447936		CYP4Z1	0.0289419					SLC6A19	0.0174205
CXorf57	0.0447839		MICB	0.0289356					PIK3C2A	0.0174078
COPB1	0.0447733		RCOR3	0.0289338					CCR5	0.0174002
CDKN1B	0.0447481		TCP10	0.0289287					MPP2	0.0173495
INCA1	0.0447432		OR4C11	0.028928					WNT5B	0.0173301
UNC80	0.0447346		GRN	0.0289174					CARD9	0.0173167
RPUSD4	0.0447233		GFI1B	0.028912					NRG1	0.0173062
PCGF5	0.0446983		C7orf65	0.0289051					LRIG1	0.0173016
SYNGR3	0.0446948		LUZP1	0.0288917					CRACR2A	0.0172979
CCDC28A	0.0446847		SPOP	0.0288756					C5orf58	0.0172976
IPCEF1	0.0446349		RPTOR	0.0288648					HYLS1	0.0172716
KBTBD12	0.0446318		AEN	0.0288478					DNASE1L1	0.0172544
KDM4D	0.0446252		FASTKD1	0.0288406					CRISP3	0.0172407
CHCHD6	0.0446191		MAMSTR	0.0288333					WFS1	0.0172034
UFSP1	0.0446034		SSTR1	0.0288249					P2RY14	0.0171928
MRAS	0.0446004		TNFSF9	0.0287878					SPRR2A	0.0171671
NPDC1	0.0445896		ZBP1	0.0287857					NEK1	0.017155
C1orf122	0.0445888		HAGHL	0.0287606					TM4SF4	0.0171537
STK40	0.0445762		C4orf48	0.0287602					ANXA5	0.0171354
ABHD11	0.0445654		CCDC17	0.0287599					WDR45B	0.0171213
WDR36	0.0445454		SH2D5	0.0287535					MANEA	0.0171018
ZNF442	0.0445448		FGF7	0.0287501					SMCO4	0.0170788
MED24	0.0445431		SLC9A1	0.0287348					TMEM225B	0.017065
PGAP3	0.0445403		CBLN4	0.0287342					PHF8	0.0170299
ZNF559	0.0445326		SPINT3	0.0287127					RPS7	0.0169995
OR4N5	0.0445027		LARGE1	0.0287058					LMNTD2	0.0169942
KDM2A	0.0444941		TGM3	0.0287025					PPP1R17	0.0169864
CXorf67	0.0444935		PDHA2	0.0286991					PLGLB2	0.0169861
REG3G	0.0444922		ALAS2	0.0286766					SLC25A18	0.016974
CTXN3	0.0444791		NQO1	0.0286724					SOWAHC	0.0169726
NOX4	0.0444788		AQP8	0.0286596					STON1-GTF2A1L	0.0169672
VCY1B	0.0444478		SLK	0.0286562					ACTR1A	0.0169502
SERPINA12	0.0444378		ZKSCAN7	0.0286557					TMEM229A	0.0169466
PARP9	0.0444254		DEFB115	0.0286536					PLSCR3	0.0169443
HNF4A	0.0444143		DNM1	0.0286499					PMEL	0.0169428
JAK2	0.0444131		MRGPRX2	0.0286494					NR6A1	0.0169357
NAV3	0.0444055		STN1	0.0286464					LRRC2	0.0169333
DUS2	0.0443999		CISD2	0.0286409					ERO1A	0.0168856
C15orf48	0.0443925		ZNF93	0.028627					NAP1L2	0.0168784
XIRP1	0.0443718		WDR31	0.0286178					VEGFD	0.0168775
C22orf31	0.0443708		FAM102A	0.0286027					FLYWCH1	0.0168717
OR2L2	0.0443649		RPS6KA5	0.028588					GARNL3	0.0168615
C7orf77	0.0443482		HNF4G	0.0285717					VPS50	0.0168602
TMEM97	0.0443439		SETD1B	0.0285677					ZNF676	0.0168585
FRAS1	0.0443254		PSD2	0.028567					DDIAS	0.0168445
TREML1	0.0443172		PHF1	0.0285528					DCT	0.016843
POTEE	0.044308		ARID5A	0.0285376					AFAP1L1	0.0168136
RPA2	0.0443033		NEURL4	0.0285276					NRXN2	0.0168118
MAPK3	0.0443028		ZBTB47	0.0285231					EIF1B	0.0168057
KCNH1	0.0443007		OPN5	0.028519					PRRT1	0.0167716
KDELR3	0.0442879		ACBD7	0.0285051					SPATA20	0.0167652
MASP1	0.0442879		SMARCD2	0.0285032					KIF5A	0.0167573
TMED7	0.0442768		NUSAP1	0.0284635					SRSF12	0.0167303
SLC25A25	0.0442764		CCDC174	0.0284154					IKBKG	0.0167108
CT55	0.0442607		CALCR	0.0284123					SCN7A	0.0166912
NRBF2	0.0442365		CCL25	0.028405					ABHD17C	0.0166673
FCN3	0.0442309		ELMO2	0.0284047					DEFB105A	0.0166548
SNX9	0.0442304		C17orf97	0.0284041					TYW5	0.0166309
FAM25A	0.044204		TMEM50A	0.0284011					PAG1	0.0166277
FTL	0.0442039		C3orf85	0.0283987					KRTAP5-5	0.016608
CAVIN4	0.0441991		IL1RN	0.028397					ACKR2	0.0165927
CBLL1	0.0441912		WDR86	0.0283746					MARVELD3	0.0165833
CARD10	0.0441683		ACTG2	0.0283724					NSG2	0.0165701
WNT10B	0.0441658		ATP5MC3	0.0283564					KMT2B	0.0165585
LRRC3C	0.0441656		GRIN2A	0.0283467					GK2	0.0165436
CTSK	0.0441468		ZDHHC22	0.0283306					GRIK3	0.0165237
CHST4	0.0441451		IGK	0.0283264					RPL29	0.0165204
NLRP5	0.0441366		CYP27C1	0.0283145					ERCC6	0.0165151
DCUN1D3	0.0441311		ZNF14	0.0283135					HNRNPUL2	0.016513
NUDT9	0.0441268		ZNF800	0.0283091					TMEM267	0.0165127
ITGB3	0.0441068		TMEM125	0.028293					FPGT	0.0165088
UQCC3	0.0441061		TSPAN2	0.0282659					CYB5D2	0.01648
XPNPEP2	0.0441033		OPN4	0.0282518					FHOD1	0.0164769
BGLAP	0.0440966		ATP6V1G2	0.0282457					FBXW12	0.0164654
TUFM	0.0440964		DYNC1H1	0.0282393					NDUFB3	0.0164474
VWA2	0.0440778		PTPRT	0.0282217					GZMK	0.0164424
SDHAF2	0.0440606		ECEL1	0.0282191					SPSB2	0.0164404
SLC25A3	0.0440543		HIST2H3C	0.0282167					DDX6	0.016432
DTWD2	0.0440405		DHX35	0.0282122					UGT2B4	0.0164141
BLOC1S3	0.0440193		PTH2R	0.0282104					MICALCL	0.0163906
ZC3H4	0.0440107		ATP6V1H	0.0281966					DNALI1	0.0163854
FAM149B1	0.044007		GPR162	0.0281916					ITGA4	0.0163816
PCP4	0.0440012		EPHB6	0.0281845					RSBN1L	0.0163519
PAPOLB	0.0439837		ZDHHC12	0.0281802					FRMD4A	0.0163055
FAM110D	0.0439811		KRTAP4-11	0.0281782					CTAG1B	0.0162961
MMP15	0.0439723		SLC19A3	0.0281553					SMIM7	0.0162808
KCNA3	0.0439717		LRRCC1	0.0281551					CYP4F8	0.0162518
CST2	0.0439566		KLK2	0.0281516					FCGR2A	0.0162164
SENP7	0.0439416		SETMAR	0.0281466					MYF6	0.0162162
ZNF729	0.0439089		PIGQ	0.0281426					CDH10	0.0161945
SOX15	0.0439057		CCNB1IP1	0.0281378					PDIA6	0.0161559
FGL1	0.0439026		C11orf1	0.0281368					FAM53C	0.0161465
PBDC1	0.0439019		IRF2BPL	0.0281277					FKBP8	0.0161249
SLC9A3	0.0439013		MATN2	0.0281211					KCNA5	0.0161223
TUBA1C	0.0438961		RNASE10	0.02812					RNF216	0.0160803
POLI	0.0438944		ATP1B2	0.0280947					LRRC24	0.0160775
COLEC10	0.0438914		NUP210	0.0280883					CGRRF1	0.016065
ZNF750	0.0438818		TRMT1	0.0280861					HES2	0.0160539
SOD3	0.0438807		OR13D1	0.0280808					EXOSC9	0.0160412
HDAC5	0.0438651		ABI1	0.0280782					BAGE	0.0160311
TBCD	0.0438485		C16orf78	0.0280619					PRM3	0.0160177
GIMAP2	0.0438322		PQLC2	0.0280381					EPSTI1	0.0160118
HTR1A	0.0438233		PPP2R3B	0.0280359					TSPAN8	0.0159966
GDPGP1	0.0438022		SPPL2B	0.0280292					TMEM170A	0.0159871
ADAM20	0.043801		GRID2IP	0.0280204					ZNF561	0.0159783
CLEC4C	0.0437989		OR8B2	0.0280173					PPY	0.015943
BTBD8	0.0437989		KCNJ8	0.0279953					HAO2	0.0159326
CDKL4	0.043779		GDF5	0.0279847					BUB1B	0.0159245
DAB1	0.0437711		SELENOI	0.0279703					NDP	0.0158977
GNL2	0.0437698		JADE3	0.0279611					CRYBA2	0.0158682
OSBP	0.0437694		FN3K	0.0279464					PDCL3	0.0158667
ANGPTL8	0.0437576		SSUH2	0.0279273					TMEM125	0.0158032
ABCD2	0.0437572		TCF7	0.0279127					LRRC45	0.015799
WISP2	0.0437563		MCL1	0.0279024					DPEP1	0.0157913
MESP1	0.0437349		MZT1	0.0278816					ADAMTSL2	0.015788
MPZL3	0.0437233		SLC25A2	0.0278662					APOBEC3G	0.0157839
ZNF257	0.0437148		CYP4X1	0.0278496					KCNQ5	0.0157713
MAGEB4	0.0437052		UPF1	0.0278485					CDKN1B	0.0157712
NEDD8	0.0436919		NXF3	0.0278481					SALL4	0.0157709
CDKN1A	0.0436915		ENDOD1	0.0278403					SLC6A6	0.015744
BATF2	0.0436705		RAB5IF	0.0278373					SBF1	0.0157379
IKZF3	0.043661		G6PC2	0.0278256					RASSF9	0.0157163
FBXL16	0.0436604		SELP	0.0277984					EGFLAM	0.0157046
RHNO1	0.0436592		WFDC3	0.027793					SERPINF2	0.0156988
LMOD2	0.0436385		OR10H5	0.0277893					MARC1	0.015694
TMEM249	0.0436283		CXCL12	0.0277758					DNAAF2	0.0156914
C2orf40	0.0436267		NMRAL1	0.0277755					UGT1A8	0.0156707
TIGAR	0.0436216		NTS	0.0277746					ATXN1L	0.0156627
MYADM	0.0436061		CHRFAM7A	0.0277687					LMO7	0.0156614
RBM22	0.0436011		TRUB1	0.0277539					HOXA2	0.0156576
ZNF273	0.0435974		PPP6R2	0.0277497					ANKEF1	0.015652
MAPK13	0.0435905		GLS2	0.0277439					PCDHB12	0.0156514
FBXO32	0.0435855		ECSIT	0.0277347					KLF6	0.0156508
PPP1R12C	0.0435831		SARAF	0.0277346					ZADH2	0.0156245
ABHD15	0.0435794		RASEF	0.0277316					DCAF4L2	0.015614
HIST1H2BB	0.0435732		NOTCH1	0.0277196					NEK6	0.0156119
SLCO1C1	0.0435689		C1orf210	0.0277127					FBXL19	0.0156076
GTF2H2	0.0435684		AGAP5	0.0277122					RNF31	0.0156065
WDR6	0.0435661		FAM98C	0.027702					PROK1	0.0156062
CERK	0.0435593		IL3RA	0.0277016					NEK9	0.0156039
SLC22A17	0.0435486		EGFL8	0.0276987					HINFP	0.0155979
MACF1	0.0435408		TEX13A	0.0276836					VWA1	0.0155766
ZNF883	0.0435305		UCN	0.0276832					ZNF827	0.0155703
CCDC17	0.0435291		KIAA0754	0.027676					CATSPERG	0.0155626
GTPBP6	0.0435068		NCCRP1	0.0276564					EVL	0.0155488
OXNAD1	0.0434998		OR4C3	0.027651					C2orf78	0.0155382
MMD	0.0434932		IL22	0.0276478					TTC6	0.015525
ETAA1	0.0434885		C9orf84	0.0276475					MYH15	0.0155131
NGB	0.0434871		BLOC1S3	0.0276419					GPAT2	0.0155034
RGL4	0.0434705		ROPN1L	0.0276249					LGALS7	0.015485
MYOZ1	0.0434653		ZPBP2	0.0276177					ZNF768	0.0154817
KRTAP19-4	0.0434391		SPAG11B	0.0276138					SRSF6	0.0154753
TAF15	0.0434357		NUP35	0.0276103					SHCBP1L	0.0154656
MAPK11	0.0434138		E2F7	0.0276081					TAF4B	0.015434
SPATA31C1	0.0434126		SPR	0.0275931					CIB4	0.0154294
METTL9	0.0433838		PCSK1N	0.0275852					KRT34	0.0154261
TMEM43	0.0433835		GALNT18	0.0275768					ADCK1	0.015419
RDH11	0.0433782		PLLP	0.027552					CS	0.0154149
ASAH1	0.0433647		ATP6V1B1	0.0275518					MMEL1	0.0154146
CUL9	0.0433645		ARL4A	0.0275424					FSHB	0.015403
OSTC	0.0433533		TTC6	0.0275368					OTOR	0.0153769
MYF5	0.0433432		TMEM178A	0.0275357					HOPX	0.0153734
TAX1BP1	0.0433328		ANKLE1	0.027525					PDCD6IP	0.0153133
ISX	0.0433255		TTN	0.0275239					CCDC22	0.0153087
MRPL44	0.0433097		ZNF212	0.0275149					SUSD5	0.0152991
SIRPB2	0.0432938		CHST1	0.0274965					DLL4	0.0152987
OTOA	0.0432883		NDN	0.0274849					TAS2R7	0.0152963
MFSD2A	0.0432746		SLC16A10	0.0274849					SPAG4	0.0152918
DSEL	0.0432706		GP2	0.0274842					ERG28	0.0152786
TRERF1	0.0432636		MOGAT3	0.027479					ATP1A3	0.0152683
LOC730183	0.0432439		MAJIN	0.0274577					CD5L	0.015258
COLGALT2	0.0432354		ANO1	0.0274247					HBQ1	0.0152491
CAGE1	0.0432331		GEN1	0.027418					GOLM1	0.0152199
RUFY1	0.0432243		SRARP	0.0273977					SHC1	0.0151925
TSPAN2	0.0431797		SLC23A3	0.0273936					IFNA7	0.0151905
PLPPR1	0.043171		TRMT44	0.0273901					SSTR5	0.0151904
MICALCL	0.0431583		XAGE1B	0.027383					TGM5	0.0151475
CPXM2	0.0431456		GNAT3	0.0273756					OR51G2	0.0151431
PYCR3	0.0430997		IDI2	0.0273729					CD24	0.0151164
PPM1L	0.0430914		ZNF641	0.027353					MBNL2	0.0151128
DMRT3	0.0430843		ZNF100	0.0273399					CBX8	0.0151092
ANKDD1B	0.0430686		GBP1	0.0273376					RNF24	0.0150687
HIST1H2BO	0.0430445		FOXE1	0.0273366					PCNT	0.0150501
WWP1	0.0430418		PSG4	0.0273354					ZNF526	0.015031
GPC6	0.0430291		ETFDH	0.0273209					CSDC2	0.0150266
PNLIPRP2	0.0430177		INIP	0.0273164					ATP1A1	0.01501
BCL2L10	0.0430013		UBE4B	0.0273152					OSBP	0.0150073
UBALD2	0.0430009		LCLAT1	0.0273087					UBE2D2	0.014936
ZNF737	0.0429989		BCL11A	0.0273043					TCEAL9	0.0149288
PCDHGA3	0.0429802		KRT33B	0.0272966					SF3B5	0.0148924
CLUAP1	0.0429584		TRAPPC6A	0.0272848					CEP120	0.0148703
FAM83D	0.0429493		ERCC2	0.0272825					FAM69A	0.0148445
ARL8A	0.0429431		CCL2	0.0272575					NXPH3	0.0148442
PRPF4	0.0428963		ALKBH7	0.0272478					RGS2	0.0148399
ZNF701	0.0428958		JCHAIN	0.0272132					RASGRP4	0.0148356
RHOF	0.0428798		TAF9B	0.0272085					OR5AK2	0.0148193
ZXDB	0.0428702		DDX1	0.0271886					PAGE4	0.0148132
ELK4	0.0428368		RARRES1	0.0271722					FAM135A	0.0148056
CUL5	0.0428084		STBD1	0.0271596					LAMA2	0.0148006
CRYBA4	0.0428002		HSD11B1L	0.0271534					CFTR	0.0148005
NNMT	0.0427945		GSTZ1	0.0271446					ABCC2	0.0147992
SPATA21	0.042788		CTAG1A	0.0271253					C1orf189	0.0147837
SRPK3	0.0427872		AKAP10	0.0271142					VPS13B	0.0147818
ZNF532	0.0427709		SOGA1	0.027112					GNB3	0.0147706
EID2B	0.0427647		IRF2BP1	0.0271095					TMEM168	0.014753
PDHB	0.0427642		TEAD4	0.0271043					APCDD1L	0.0147491
SLC12A3	0.0427273		BRF2	0.0271016					KRTAP5-11	0.014749
EBP	0.0427256		RBMY1J	0.0270904					NDST2	0.0147478
MEOX1	0.0426973		LSP1	0.0270822					C17orf80	0.0147387
OCM	0.0426915		FANCD2	0.0270665					VRK3	0.0147261
OPN5	0.0426817		LRP1B	0.0270629					CCL17	0.0147094
FAM163B	0.0426309		PTPRC	0.0270485					C16orf72	0.0146895
IRGQ	0.0426257		PKN3	0.0270428					COG2	0.0146838
KIAA1210	0.0426166		SAPCD1	0.0270366					WHRN	0.0146784
OR2W5	0.0425742		NFXL1	0.0270307					NICN1	0.0146663
ZNF687	0.0425647		ARHGEF11	0.0270211					RGS5	0.0146598
PRMT8	0.0425476		L1TD1	0.0270085					ITGB4	0.0146596
FAM213B	0.0425292		LMO1	0.0269982					SEMA6B	0.014651
HDAC2	0.0425127		BAIAP2L1	0.0269974					DGKG	0.0146043
IGSF1	0.0425067		LRRC34	0.0269929					FBXO42	0.0146014
ZGLP1	0.0424964		ASL	0.0269862					CNP	0.0145961
ATP1A2	0.0424956		DDX31	0.0269858					TMEM273	0.0145757
TRARG1	0.0424956		NTNG2	0.0269833					ADAMTS14	0.0145699
ARNTL2	0.0424737		RINT1	0.0269817					ZNF329	0.014561
LIMK1	0.0424554		FAM47E	0.026961					ST20	0.014536
ERICH4	0.0424472		ADGRF4	0.0269584					CC2D2B	0.0145346
COMMD2	0.0424298		TP53TG3C	0.0269554					USP34	0.014534
OVOL1	0.0424284		IL19	0.0269432					ZNF551	0.0145084
MKNK1	0.0424007		B3GALT4	0.0269221					TMEM132C	0.0144662
ATAD3B	0.0423792		RGS1	0.0268962					RAB40A	0.0144577
BARHL2	0.0423628		NPFF	0.0268928					SSU72	0.0143753
OR52J3	0.0423556		TPD52L1	0.0268897					ZNF385C	0.0143634
PPP5D1	0.0423534		CALR3	0.0268878					ZC3H12B	0.0143601
SERPINF1	0.0423384		RAB42	0.0268709					PRR26	0.0143366
ZNF319	0.0423279		NDUFA9	0.0268685					TRIM61	0.0143082
CCNDBP1	0.0422946		MFN2	0.026867					MITD1	0.0142782
IRX4	0.042294		RHOT1	0.0268505					DDX11	0.0142661
ZNF836	0.0422901		CAPN11	0.0268466					SIRT5	0.0142466
HSD17B13	0.0422779		SLC36A2	0.0268385					IL21	0.0142291
UHRF1BP1	0.0422585		TPK1	0.02682					AP4E1	0.0142195
PIAS1	0.0422396		ZC3H18	0.0268098					ACHE	0.0141894
MRAP	0.042231		HIST2H2AC	0.0268015					CEACAM5	0.0141831
CCNA2	0.0422242		FAM131B	0.026798					SUCLG2	0.0141745
SLC25A33	0.0422195		PPA1	0.0267945					ENSA	0.0141602
CD68	0.0422138		KRTAP5-9	0.0267939					PRPF38A	0.0141555
DPY19L1	0.0422112		ALOX12	0.0267925					BORCS6	0.0141442
ANKRD40	0.0422056		HECW1	0.0267881					TLR8	0.0141397
HNRNPH1	0.0422005		SH2D1A	0.0267833					EMID1	0.0141292
C20orf96	0.0421953		SLFN11	0.0267806					ADIPOR1	0.0141134
OVCA2	0.0421504		FAM227B	0.026752					MLPH	0.0140683
SP140L	0.0421209		KYNU	0.0267518					TIMM23	0.0140594
ARAF	0.0421194		FPR3	0.026739					CARD14	0.0140483
MKRN3	0.0421193		GAGE4	0.0267371					GRAMD2A	0.0140115
C8B	0.0421105		ADAP1	0.0267111					ZNF512	0.0140058
IQCB1	0.0420974		RGS19	0.0267071					FAM24B	0.0139932
COX14	0.0420973		PCSK1	0.026702					FETUB	0.0139773
CXCL2	0.0420964		FCRL5	0.0267003					THYN1	0.013963
EPHA8	0.0420954		SPTB	0.026693					UFSP2	0.0139435
CCER2	0.0420932		TIE1	0.0266917					APOBEC1	0.0139313
GOLT1A	0.0420861		C10orf71	0.0266894					DCAF5	0.0139191
NXF2	0.0420748		BRAP	0.0266773					FBLIM1	0.0139074
EXD2	0.0420588		EDNRB	0.026676					MUC16	0.0138764
HELZ2	0.0420562		EXOC4	0.0266701					ZNF711	0.0138446
RAB41	0.0420231		ZIC4	0.0266691					TPSB2	0.0138228
U2AF1L4	0.0420194		RNF141	0.0266601					HHEX	0.0138204
CANX	0.0420021		NUTM2F	0.0266462					KLK4	0.0137961
C20orf78	0.0419913		TRIM46	0.0266373					FFAR4	0.0137843
SCFD2	0.0419878		DDIT3	0.0266361					AGBL3	0.0137825
ARIH2OS	0.0419873		COL5A2	0.0266081					TTC8	0.0137761
PLA2G2D	0.0419846		SIGLEC1	0.0266066					CYP2D7	0.0137154
CFAP69	0.0419812		POLR1B	0.0265983					GNB1L	0.0137021
INKA2	0.0419689		ANKRD49	0.0265972					ODF3	0.0136852
P4HA3	0.0419651		ARPC2	0.0265958					OGDHL	0.0136777
DENND2A	0.0419554		HES7	0.026592					PLXNB1	0.0136537
LRRC37A	0.041955		HOXB8	0.0265889					TEX37	0.0136152
DRD3	0.0419482		WDR24	0.0265857					TMOD2	0.0135745
RECK	0.0419413		FGFBP2	0.0265729					FBXO33	0.0135536
CRACR2A	0.04194		GABARAPL1	0.0265607					MICB	0.0135373
NFKBIL1	0.0419193		ASCL3	0.0265573					THTPA	0.0135295
AVPR2	0.0419158		FAM161B	0.02655					OR2S2	0.0135159
TRIM36	0.041914		GANC	0.026549					SRGAP3	0.013495
DENND1A	0.0419116		ERMARD	0.0265376					NKAIN1	0.0134888
CYR61	0.0418997		FGF12	0.0265284					LRRK2	0.0134843
ZNF311	0.0418937		MBTPS1	0.0265216					C1orf162	0.0134681
ACTR1B	0.0418841		SIKE1	0.0265201					MYO19	0.0134623
ATP6V1F	0.0418741		HBZ	0.0265075					PARD6A	0.0134533
SLC2A2	0.0418716		JPH1	0.0264979					CCM2	0.0134506
CA8	0.0418624		CCDC166	0.0264906					AMY2B	0.0134492
IL17REL	0.0418438		CXCL2	0.0264881					RNASE2	0.0134472
LOC100132874	0.0418432		SFRP5	0.0264874					MIS18BP1	0.0134323
APLNR	0.0418388		PRAF2	0.0264849					TMPRSS13	0.0134137
MANSC1	0.0418284		PRSS16	0.0264809					CCNL2	0.0134033
FAR2	0.0418282		METTL9	0.0264746					IFNA10	0.0133647
SUN5	0.0418176		RIMBP3C	0.0264729					MSX2	0.0133521
MGMT	0.0418107		KCNA6	0.02647					ANKRD55	0.0133346
SERPINE3	0.0418088		NME4	0.0264585					MTERF1	0.0133327
PRDX1	0.0417932		NSMCE1	0.0264564					DEPTOR	0.0133287
ZNF606	0.0417886		TAS2R9	0.0264383					DESI1	0.0133276
TEAD2	0.0417852		ACTN3	0.0264319					TNFRSF10A	0.0133245
MAPK8IP2	0.0417764		CCDC188	0.0264078					STX18	0.0133014
WDR90	0.0417537		RAD9A	0.0263959					FBXO6	0.0132892
NDUFB7	0.041735		PER3	0.0263784					LHB	0.0132771
CDK5R2	0.0417263		PHTF1	0.0263627					HCK	0.0132766
ZNF777	0.0417068		PPP2R2C	0.0263624					GRB14	0.0132617
ACSF2	0.0417053		FAM71E1	0.0263607					NELL1	0.013261
FAM169A	0.0417001		MORC1	0.0263536					SLC39A3	0.0132601
TSPAN33	0.0416961		GJA9	0.026349					C15orf56	0.0132232
HPGDS	0.0416663		ZNF677	0.0263385					SSX2	0.0132223
OPN1MW	0.0416656		TIMM13	0.0263288					SLC2A8	0.0132133
ZNF264	0.0416608		TNFSF13B	0.0263264					SALL2	0.0132105
ARL17A	0.0416573		MRO	0.026317					STOML3	0.0132005
DDX52	0.0416426		TMEM151A	0.026305					IGSF8	0.0131992
PAK3	0.0416232		DIAPH2	0.0262992					GYPB	0.0131297
SGCB	0.0416123		ATG4D	0.0262985					DMAC2	0.0131277
POU4F1	0.0415904		SLC28A2	0.0262978					POLR3C	0.0131131
NMNAT1	0.0415681		GPHB5	0.0262894					CPZ	0.0131131
CTSZ	0.0415642		DMP1	0.0262678					SERPINB6	0.0131111
CCDC183	0.041551		GPNMB	0.0262619					VANGL2	0.0130836
S100A2	0.0415348		GRPEL2	0.0262591					IFNG	0.013075
TMEM50B	0.0415297		TREML2	0.0262558					KRTAP12-1	0.0130731
FBXO16	0.041527		MPPE1	0.0262499					TMEM105	0.0130581
SLX1B	0.0415257		MAST1	0.0262478					ZNF275	0.0130557
PLXNA2	0.0415117		CLCN4	0.0262438					SUMF2	0.0130399
ARHGEF35	0.0415064		WDR33	0.0262263					ZNF484	0.0130308
SMG1	0.0414909		KCTD17	0.0262226					WIPF3	0.0130285
FOSL2	0.0414775		FLT4	0.0262184					ABCA12	0.0129983
PSMA3	0.0414739		PORCN	0.0262161					TBCA	0.012988
ELAVL4	0.0414702		C2CD4D	0.0262159					MAPK12	0.0129876
AGK	0.0414517		GPR25	0.0262107					TIGD4	0.0129474
IL2RA	0.0414459		GALNT8	0.0262054					CDK12	0.0129423
TEK	0.0414392		UHRF1BP1L	0.0261895					NOA1	0.0129223
PRKACG	0.0414359		CDC42BPA	0.0261834					TCEAL1	0.0129173
PDLIM2	0.0414344		CENPC	0.0261826					CPN2	0.0129074
VASH1	0.0414226		TNFRSF25	0.0261755					DCAF4	0.0128688
DIRAS2	0.0414169		ARFGAP2	0.0261722					E2F7	0.0128669
CISD1	0.0414014		CSRNP2	0.0261687					TMEM140	0.012836
SMARCA2	0.0413893		BORCS6	0.0261633					DUSP9	0.0128298
NFYB	0.0413609		LCE4A	0.0261432					AICDA	0.0127703
NGFR	0.0413578		IL13RA1	0.0261291					RTL5	0.0127516
PLD4	0.0413505		TDP1	0.0261213					ZNF343	0.012749
CEACAM16	0.041343		TAGLN3	0.0261208					C7	0.0127383
CCNJ	0.0413268		PRPH2	0.0261112					LENG8	0.012736
RCN3	0.0413231		C9orf135	0.0261085					UBAP1	0.0127336
CPXCR1	0.0413071		EPHX4	0.026107					KRT35	0.012731
KDM1B	0.0412956		SALL2	0.0260749					DNASE1L2	0.0127308
POLR3D	0.0412955		ZNF700	0.0260726					NOL11	0.0127262
OR51S1	0.0412785		DOCK8	0.026069					HEMK1	0.0127143
BHLHA15	0.0412585		RBFA	0.0260674					ARHGAP23	0.0127139
PSMD9	0.0412505		PGK2	0.0260588					IFITM1	0.0127085
PRPF39	0.0412498		KIRREL1	0.0260584					ELF5	0.0127035
CDY1B	0.0412481		MYO5C	0.0260439					ZCCHC13	0.0126756
ZNF268	0.0412214		ERO1A	0.0260393					SH3GLB1	0.0126745
RIMBP2	0.0411819		SYCN	0.0260375					EPB41L4B	0.0126739
FSCN3	0.0411638		CPD	0.0260247					CCDC181	0.0126592
IFNA16	0.0411629		GLRX2	0.0260196					LSG1	0.0126527
NEUROG2	0.0411628		OR3A2	0.026017					SMURF1	0.0126456
CD33	0.0411615		AMMECR1	0.0260165					SMN1	0.0126444
PBX3	0.0411535		PDCD6IP	0.0260139					IQCK	0.0126391
SNX8	0.0411521		RNF113A	0.0260095					ANKRD42	0.0126287
ASB12	0.0411314		COL24A1	0.026					MARCH3	0.0126262
CPLX3	0.0411246		TCEAL5	0.0259961					DUS3L	0.012611
DCT	0.0411116		TMEM254	0.0259841					GLB1L2	0.0126015
SIX2	0.0411116		DNA2	0.0259778					OPRL1	0.012591
DRAM1	0.0411034		FOXL2NB	0.0259764					METTL4	0.0125842
SLC30A5	0.0411003		UBE2L3	0.025966					KRTAP7-1	0.012567
SLC26A11	0.041096		ZNF461	0.0259617					ENPP3	0.0125668
LY6G5B	0.0410932		GTF2IRD2	0.0259519					PRF1	0.0125602
CEP57	0.0410931		FAM189A1	0.0259511					NDUFAF7	0.0125568
C9orf152	0.0410669		GALNT12	0.0259497					SLC43A1	0.0125497
MTOR	0.0410603		HRK	0.0259469					TNNI1	0.0125439
E4F1	0.0410324		SLC18A1	0.0259428					DEFB123	0.0125189
CACNA1B	0.0410197		MROH2A	0.0259411					GAS7	0.0125133
SPRR1B	0.0410168		NFIL3	0.0259405					DNM3	0.0124937
LIN7B	0.041001		TMEM139	0.025936					SLC25A53	0.012493
RNF165	0.0409916		RB1CC1	0.0259318					OGFOD1	0.0124823
STS	0.0409757		CSNK2A3	0.0259304					POLR3H	0.0124808
SF1	0.0409685		CASZ1	0.0259301					DIRC2	0.0124689
PEG10	0.0409321		GSX1	0.0259187					GFRA4	0.0124429
AP1S3	0.0409251		KNL1	0.0259183					ZNF224	0.0124408
SLC37A4	0.0409224		GSDMB	0.0259166					SLC45A2	0.012434
OCM2	0.0408735		PEAK1	0.0259133					MAGEA9B	0.0124306
PSMD10	0.0408699		AMY2B	0.0259123					ETF1	0.0124235
SHANK2	0.0408658		OR51E1	0.0258917					APRT	0.0124162
KRT28	0.0408642		FAM209B	0.0258916					EBP	0.0123886
DMPK	0.0408631		RAB6B	0.0258537					SLC1A6	0.012388
ANGPTL4	0.0408345		MT1HL1	0.025847					MUC17	0.0123798
C4orf50	0.0408188		VTA1	0.0258456					NOV	0.0123724
PLAC8L1	0.0408046		CCDC73	0.0258336					PHOX2A	0.0123655
EXOC5	0.0407896		NUDT4	0.0258262					ARHGAP21	0.0123327
SCN1A	0.0407762		CD3EAP	0.0258184					PRAMEF1	0.0123296
EBI3	0.040761		TLR2	0.025814					SAMD5	0.0123064
LRCH3	0.0407563		CDK5R1	0.0258124					POTEC	0.0123051
ELANE	0.040752		ZNF420	0.0258097					DGKZ	0.0123002
TRIM21	0.0407426		C7orf57	0.0258084					RFPL3	0.0122991
MALRD1	0.0407144		KIR2DL4	0.0258059					HIVEP3	0.0122933
ZBTB2	0.0407026		GATA1	0.0257957					NPY1R	0.0122578
ZFP36L2	0.0406936		LOC730098	0.0257771					SIAE	0.0122155
SPATA18	0.0406912		GSTA5	0.0257697					BNIP2	0.0122023
RB1	0.0406734		TMEM41A	0.0257643					NOXRED1	0.0121847
IL34	0.0406572		ATP11C	0.0257614					CABP2	0.0121729
PCP2	0.0406514		CDC20B	0.0257505					TIMP4	0.0121691
ITIH6	0.0406507		RAB11FIP5	0.0257461					TMEM68	0.0121628
HIST1H4L	0.0406503		PRDM1	0.0257339					MMGT1	0.0121591
HBA2	0.0406138		DCK	0.0257265					C1orf210	0.0120978
ZNF707	0.0406131		SKI	0.0257245					ZNF548	0.0120803
TNFSF8	0.0406002		RXFP2	0.0257182					COX7A1	0.0120572
SCP2D1	0.0405992		OSCAR	0.0257042					SMC6	0.0120513
ARL14EPL	0.0405957		PROCA1	0.0256956					LCK	0.0120347
UNKL	0.0405903		RNASE9	0.0256923					HTR1A	0.0120225
SPRR2B	0.0405892		FBXL8	0.0256866					PLA2G4C	0.0120064
FAM3A	0.0405877		MYPOP	0.0256768					ADGRA2	0.0120032
LRRC31	0.0405702		KCTD11	0.0256681					KRT5	0.0119971
RTL8C	0.0405694		IFIT1	0.0256642					MIS18A	0.0119819
SNX7	0.040557		CD200R1L	0.0256449					SLC49A3	0.0119766
MGLL	0.0405415		SLX4IP	0.0256244					FAM122B	0.0119639
SLC25A51	0.0405243		ZC2HC1A	0.0256192					MYO5C	0.0119317
TNFSF15	0.040522		FAM91A1	0.0256129					SSBP3	0.0119268
TAS1R2	0.0405211		PDZK1IP1	0.0256115					EYA2	0.0118828
ZNF490	0.040505		WBP4	0.0256101					NUP214	0.0118824
NOXA1	0.0405006		NBPF8	0.0255951					NPRL2	0.011867
EHHADH	0.0404885		TAS2R45	0.0255772					PPP1R11	0.0118529
SPO11	0.0404829		CYSLTR1	0.0255598					FGF5	0.0118362
LAG3	0.0404752		PIEZO2	0.025552					ENPEP	0.011834
FBXO22	0.0404698		MMD2	0.0255508					LIX1L	0.0118312
OR10H2	0.0404499		PRR23C	0.0255355					ZSCAN29	0.0118298
TFIP11	0.0404474		ATXN1L	0.0255337					HMCN2	0.0118158
GSTT1	0.040443		ROBO3	0.0255176					FAM47A	0.0118062
H2BFWT	0.0404324		SMIM9	0.0255165					RSPH6A	0.0118041
COX11	0.0404152		SLC27A4	0.0255163					GSC2	0.0117796
RD3	0.0403747		ZNF280D	0.0254982					WFDC10A	0.0117288
OR6C74	0.0403744		LY6G5B	0.025493					ACAD10	0.0117021
ANXA9	0.0403735		LY6G6F	0.0254911					SH2D6	0.0116874
HBA1	0.040356		FHOD1	0.0254821					ZNF883	0.0116737
ADH1B	0.0403454		VILL	0.0254782					BTG4	0.0116482
TNFSF9	0.0403336		EME1	0.0254608					DPEP2	0.0116312
MFSD4B	0.0403286		APH1B	0.0254521					KTI12	0.0116169
KRBOX1	0.040324		CCDC92	0.0254518					MLF2	0.011591
TP53I11	0.0402943		VGLL1	0.0254356					LVRN	0.0115863
ST6GALNAC2	0.0402936		ARHGEF10	0.0254337					PSAPL1	0.0115789
EPB42	0.0402832		SLC46A3	0.0254275					IL11RA	0.0115566
MFSD14B	0.0402776		HPDL	0.0254271					ZNF470	0.0115508
INTS9	0.0402766		ADAMTS3	0.0254212					LTN1	0.0115252
IL25	0.0402567		PROKR2	0.0253955					QTRT2	0.0115128
FAM198B	0.0402438		SERPINB13	0.0253788					MED28	0.0115094
STRA6	0.0402003		SLC4A8	0.0253691					VN1R1	0.0114997
GAS2L3	0.0401888		UCKL1	0.0253618					PSMA3	0.0114904
DCHS1	0.040135		KALRN	0.0253491					AGA	0.0114829
PCDHB12	0.0401321		IGSF21	0.0253234					ATP6V0A2	0.0114744
HTR3E	0.0401172		CDX4	0.025322					HIST2H2AC	0.0114706
THAP3	0.0401095		DCAF8L1	0.0253064					EXT1	0.0114301
ODC1	0.0401066		CELA3B	0.0253006					DUSP2	0.0114202
NAA16	0.0401061		MICAL3	0.0252824					ACTC1	0.0114154
PLPPR2	0.0400855		INTU	0.0252819					LHX1	0.0114005
CDK14	0.0400827		AFF1	0.0252741					FAM189B	0.0113854
KYNU	0.0400724		ZNF83	0.0252632					PYGO2	0.0113212
PLEKHA5	0.0400669		SLC6A1	0.0252604					CYP4F11	0.0113205
DGKG	0.0400589		LYZL6	0.0252383					SSX2B	0.0113198
BAAT	0.0400492		OR51E2	0.025235					AVPR1B	0.011243
DEFB136	0.0400252		CSN2	0.0252328					NOX3	0.0112383
SFTPD	0.0400197		TMC5	0.0252222					EPGN	0.0112242
KLF7	0.0400186		CER1	0.0252219					ADRA1D	0.011224
KCNJ18	0.0400065		NPIPA2	0.0252179					AMOTL1	0.0112149
ZNF595	0.0399792		FDXR	0.025209					GLCE	0.0112143
C9orf153	0.0399749		MYL10	0.0252077					C3orf35	0.0112104
GNG10	0.0399437		SRPX2	0.0252024					ACTG2	0.0112087
DEK	0.0399375		PMCH	0.0251987					CACNG6	0.011176
LMNB1	0.0399342		LZIC	0.0251749					GLRA1	0.0111607
YPEL4	0.0399111		C16orf71	0.025153					BTG3	0.0111606
CAPN5	0.0399104		MPP5	0.0251511					PRM1	0.0111473
OR6C6	0.0399043		PGM2L1	0.0251408					USP30	0.0111316
PRKCG	0.0398966		ARHGEF18	0.0251401					ENG	0.0111299
ILVBL	0.0398859		NR2F1	0.0251184					EIF2A	0.0111222
KCNK13	0.0398663		CASQ2	0.025106					OR2B2	0.0111112
WNT3	0.0398519		HTR1B	0.0250702					OR1J4	0.0111072
DEFB112	0.039843		MITD1	0.0250692					PCTP	0.0111035
MTRF1L	0.0397956		SLC44A1	0.0250609					DPH2	0.0110852
CXorf66	0.0397796		RUVBL2	0.0250538					CNTN3	0.011076
KIF15	0.0397691		B3GAT3	0.0250513					BCLAF1	0.0110719
SRGAP1	0.0397691		TPM2	0.0250443					KRT37	0.0110713
TEX37	0.0397639		GPR149	0.0250223					SOCS4	0.0110643
LRG1	0.0397432		TRMT2B	0.0250218					TSPAN6	0.0110559
SUSD4	0.0397414		FUS	0.0250172					LURAP1	0.0110147
TTPAL	0.0397247		WASHC2A	0.0250155					SLC5A11	0.0110089
HHEX	0.0397034		NVL	0.0250104					SLC25A23	0.010988
POLR1B	0.0396988		TCIM	0.02501					YTHDC1	0.0109527
LRPPRC	0.0396968		BIRC3	0.0250053					KCNJ2	0.0109523
SDHAF1	0.0396853		AKR1B15	0.0250043					RILP	0.0109498
AMPD2	0.0396807		RHPN2	0.0250006					TRPT1	0.0109477
ZNF780B	0.0396717		MTCH1	0.0249957					GFRA1	0.0108905
F3	0.0396696		ZBTB9	0.0249782					RSAD1	0.0108825
MYL12A	0.0396648		PRDM6	0.0249673					FUT4	0.0108752
GRAMD2B	0.0396495		KCNA7	0.0249669					ZNF675	0.0108582
TCN2	0.0396468		PARVA	0.024961					C21orf2	0.0108564
CEACAM1	0.0396332		ASAP1	0.0249593					MTG1	0.0108373
TSTD2	0.0396321		MSH4	0.0249575					ZBED5	0.0107996
TMEM225B	0.0396304		CLEC18A	0.0249544					AKR1B10	0.0107859
PPP2R1B	0.0396291		OAZ2	0.0249503					OR2A2	0.0107799
SORCS2	0.0396287		FCGR2C	0.0249309					ZNF469	0.0107798
C6orf58	0.03962		ZNF367	0.024929					PGR	0.0107748
HMSD	0.0396117		ACSBG1	0.0249048					SERPINB4	0.0107483
YARS2	0.0396116		ZDHHC21	0.0249035					ZNF708	0.0107335
CCDC155	0.0396043		TNFAIP2	0.0248964					WFDC9	0.0107212
RAD9A	0.0395935		USP13	0.0248895					APOB	0.0107129
SIPA1	0.0395678		PBXIP1	0.0248891					MFHAS1	0.0107104
BMP8B	0.0395517		CTSF	0.024882					TMEM206	0.0106818
HDX	0.0395469		A4GALT	0.0248797					TNFRSF1A	0.0106736
EPN1	0.0395454		GTF2H2C	0.0248576					EHHADH	0.0106479
LSAMP	0.0395336		NUDT7	0.0248532					CST11	0.0106357
LRRC46	0.0395215		RXFP3	0.0248477					BOLA1	0.0106323
PCLAF	0.0395195		DYSF	0.0248328					VSIR	0.0106318
KIF20B	0.0394872		TPCN1	0.0248244					RXFP3	0.0106289
JUP	0.0394795		CTAGE9	0.0248028					CHMP4A	0.0106204
CABP5	0.0394783		CRYBG1	0.0247911					KCNA2	0.0106016
CYB561D2	0.0394501		SOWAHC	0.0247874					PON2	0.0105906
IFRD2	0.039448		SLC2A4	0.0247851					TRIM54	0.010589
SPCS2	0.0394435		AMACR	0.0247716					NRGN	0.0105851
DCAF4	0.0394327		ZNF345	0.0247562					PTGR1	0.0105831
RTEL1	0.0394299		FOXG1	0.0247467					TLR5	0.010581
TEX22	0.0394193		LCE3A	0.0247438					KLHL6	0.0105576
DEAF1	0.039412		PTH	0.0247434					VN1R5	0.0105549
PLOD2	0.0393914		RORA	0.0247406					JMJD8	0.0105546
CCDC138	0.039389		MYOCD	0.0247274					ACVRL1	0.0105526
PTAFR	0.0393829		BMS1	0.0247251					ANP32A	0.010538
ACTBL2	0.0393744		EAF1	0.0247081					SMYD2	0.0105375
TGM5	0.0393492		HRH4	0.0246973					BCL11B	0.0105268
TSSK4	0.0393304		CEP152	0.0246562					SNTB1	0.0105218
IRF7	0.0393249		CASC4	0.0246123					CFAP97D1	0.0105058
ORC1	0.0393182		DLGAP5	0.0246095					TIMM21	0.010498
EIF5A	0.0393157		KCNQ4	0.0245941					PMP2	0.0104956
SLC12A8	0.0393045		ZNF615	0.0245876					CLEC1A	0.0104703
RPL41	0.0392584		FKBP10	0.0245863					HOXC12	0.0104559
IYD	0.0392532		DHDH	0.0245687					LAT2	0.0104541
C1QTNF12	0.0392394		SHISAL2A	0.024554					GUCY2D	0.0104344
ITGA2B	0.039234		PCDHB12	0.0245538					IGSF9	0.0104268
NID2	0.0392208		KDM6B	0.0245529					FAM160B1	0.010391
TMEM14C	0.0392162		OR5D18	0.0245499					DPPA3	0.0103892
ATP2C2	0.0392102		BOLA3	0.0245334					BSCL2	0.0103731
TTLL5	0.039178		SPRR2E	0.0245218					HSH2D	0.0103523
ZNF181	0.0391732		MRS2	0.0245022					IL18RAP	0.0103422
ZNF471	0.0391589		KCNJ14	0.0245005					WNT9A	0.0103327
OSGEP	0.039146		CPSF1	0.0244898					ALLC	0.010314
TRMT12	0.0391454		CRY2	0.0244875					SYT11	0.0103074
C5orf51	0.0391303		LIPG	0.0244859					BRICD5	0.0102602
GRHL3	0.0391173		RPS28	0.0244787					ZNF829	0.0102571
GAGE6	0.0391145		AMDHD1	0.0244766					GRB7	0.010253
CKMT1B	0.0391115		KRTAP20-1	0.0244722					FCER1G	0.0102298
MYO3B	0.0391084		PRR15L	0.0244633					SMIM27	0.0102255
LRRC73	0.0390973		MANSC1	0.0244621					ADARB2	0.0102226
ASGR1	0.039093		C15orf61	0.0244579					CBLL1	0.0102029
SLC7A11	0.0390916		TPSD1	0.0244545					DCLRE1B	0.0102025
NPEPL1	0.0390709		HS3ST3B1	0.0244544					ZNF345	0.0101984
CYP46A1	0.0390682		SLC9A5	0.0244535					SLITRK6	0.0101858
FAAH2	0.0390576		MAP1S	0.0244425					TEX101	0.0101631
SF3B4	0.0390422		ZNF496	0.0244385					CASP8AP2	0.010143
SC5D	0.0390167		PLEKHD1	0.0244359					CA7	0.0101098
MYH15	0.0389918		BCKDHA	0.0243938					KCNK3	0.0101025
HOXB9	0.0389867		FNBP1L	0.0243911					HDAC7	0.0100885
SERPINA6	0.0389851		LGALS7	0.0243896					HHAT	0.0100635
FCRL2	0.0389684		NT5E	0.0243614					PTGER3	0.0100468
RAB40C	0.0389455		ZNF438	0.0243441					C6orf106	0.0100303
KISS1	0.0389095		IL5RA	0.0243305					INHBE	0.0100084
ELOVL4	0.0389083		MFAP4	0.0243178					KCNQ3	0.0100011
KRTAP9-7	0.0388754		ADAM28	0.0243091					SNAPC5	0.00996227
CEP192	0.0388631		PRSS2	0.0242914					ADIG	0.00995409
DEPDC5	0.0388254		ECPAS	0.0242792					NAT9	0.00992756
DUS3L	0.0388074		TXK	0.0242791					GDF10	0.00992699
UGT2B15	0.0387979		FBLN5	0.0242586					GALC	0.0099246
FAH	0.0387657		SLC15A1	0.0242563					CCDC88C	0.00992168
NCKAP1	0.0387559		MIPEP	0.0242345					MEA1	0.00992115
CRAT	0.0387485		NTSR2	0.0242328					DNASE2	0.00989386
RNF133	0.0387454		ANAPC5	0.0242275					SOX5	0.00989242
UGT1A3	0.0387396		LEF1	0.0242246					RIPPLY3	0.009832
SH3BGRL2	0.0387316		FCER1G	0.0242133					JPH2	0.0098091
MACROD1	0.0387132		REN	0.0242069					ZNF285	0.00975708
DPP7	0.0387061		ZMAT4	0.0242051					GTF2A2	0.00975489
DCST1	0.0386742		CUX1	0.0241971					CYP4X1	0.00973899
METTL21C	0.0386674		MTUS2	0.0241846					ZNF649	0.00971123
MPP1	0.0386558		MTOR	0.0241795					MICALL1	0.00970034
PDX1	0.0386554		RRP12	0.0241675					CSRP3	0.00963553
TMEM206	0.0386511		VSIG4	0.0241585					P2RY2	0.00962171
NPEPPS	0.0386493		EEA1	0.0241496					DIO3	0.00961981
PCDHA9	0.038643		DNAJC21	0.0241427					S100P	0.00960912
GRIN3A	0.0386369		FIGN	0.0241391					ELANE	0.0096073
ULK1	0.0385857		OR10A5	0.0241374					ZCCHC2	0.00958307
SMKR1	0.038576		PLIN3	0.0241215					CETN2	0.00957571
DAPL1	0.0385686		PECAM1	0.0241108					OLFM1	0.00954566
TBPL1	0.0385628		KNOP1	0.0241075					CEP83	0.00954306
SECISBP2L	0.0385613		CIB2	0.0241056					DHRS2	0.00954217
MYO5B	0.0385477		PDCD6	0.024102					TM7SF3	0.00952763
FCGR1B	0.0385476		ENTPD5	0.0241011					PAEP	0.0094954
IGFBP4	0.0385296		TRIM21	0.0240919					SDF4	0.00949396
PABPC1	0.0385293		SYK	0.0240905					SLC25A51	0.00948638
MCTP2	0.0385227		OCSTAMP	0.024061					EID2	0.00948356
MZT2B	0.0385118		OTOP2	0.024058					TSR3	0.00947304
BET1L	0.0385065		FAM162A	0.0240478					NUDT13	0.00946726
ERP44	0.0385051		IFNLR1	0.0240447					RBP5	0.00946352
CADPS	0.0384958		THAP7	0.0240419					MMP12	0.00941445
ZBED2	0.0384916		DFFB	0.0240278					DHRS3	0.0094038
DEPDC1	0.0384624		HIST1H3C	0.0240165					HOXC10	0.00940282
PROSER2	0.0384492		CLEC7A	0.024011					STAG2	0.00937858
LCE4A	0.0384436		IFT140	0.0240103					CD200	0.00937785
SYNJ2BP	0.0384247		C8orf76	0.0239912					ZBTB6	0.00937496
WDR44	0.0384121		THEM4	0.0239868					LAIR2	0.00936515
UBE2S	0.0384061		ZNF317	0.0239784					DNTTIP1	0.00934696
HEMK1	0.0384		CCNY	0.0239757					ARL5A	0.00933863
LARGE1	0.038368		RPL35	0.0239724					PDCD7	0.00933141
TMED4	0.0383559		KCNK16	0.0239592					SLC13A2	0.00930243
PDRG1	0.0383385		MGP	0.0239439					AKAP4	0.00928355
PANK2	0.0383375		CACNB3	0.0239354					GPM6B	0.0092638
FCRL1	0.0383281		SYN2	0.0239336					EGLN3	0.00925461
SCAF1	0.0383245		STT3B	0.0239191					NGEF	0.00925107
TBC1D22A	0.0383235		USP18	0.023919					LSM4	0.00925019
ACOT2	0.0383219		ADK	0.0238859					KRTDAP	0.00924368
PLS3	0.0383193		C1orf109	0.0238627					SYTL3	0.00923348
PIK3CD	0.0383124		TUBE1	0.0238553					HYPK	0.00922728
TRO	0.0383062		TMEM231	0.0238505					CYSLTR2	0.0092197
RBM14-RBM4	0.0383057		PCP4	0.0238472					AOAH	0.00921762
UVRAG	0.0382992		PMPCB	0.0238307					CD164	0.00920101
CLSTN3	0.0382957		HAT1	0.0238109					UXS1	0.00918845
SLC16A7	0.0382669		GDE1	0.023793					ZNF483	0.00918679
SEMA6B	0.0382578		MCOLN1	0.023791					LILRB4	0.00916745
GPR151	0.0382488		KLRB1	0.0237863					PMPCB	0.00916261
KCNJ14	0.0382484		FBXW11	0.0237766					FAM89A	0.00914089
MCM5	0.0381732		TERF2IP	0.0237655					KLHL10	0.00912793
SPIN2A	0.0381677		RPL13A	0.0237596					UCK2	0.00910873
LEKR1	0.0381478		LDLR	0.0237581					EVX1	0.00909891
SMARCD2	0.0381473		PDPK1	0.0237508					IL19	0.0090895
PM20D2	0.0381447		ARMCX4	0.0237479					RTN3	0.00908587
BCL2L1	0.038141		PSD3	0.0237459					ATP8B4	0.00907535
KIT	0.0381047		SEMG2	0.0237311					C6	0.00907483
PPP1R36	0.0381002		CLDN6	0.023728					PSG2	0.00906772
IFNA2	0.0380849		HNRNPK	0.0237224					FAM208A	0.00905011
C20orf144	0.038035		MICU3	0.0237149					ELOA2	0.00904774
DKKL1	0.0380198		C22orf23	0.0237119					TAS2R42	0.0090302
PDK2	0.0380124		CHRNB1	0.023686					PLD5	0.00902149
SSX2B	0.0379981		OR2AT4	0.0236786					MCM2	0.00901513
SCOC	0.0379946		TUBD1	0.0236773					MITF	0.00900457
SUPT6H	0.0379872		CLCNKB	0.0236622					DCLK3	0.00899901
ZNF541	0.0379708		PTGER1	0.0236502					QRFPR	0.00899069
MPO	0.0379293		RAP1B	0.0236466					HPSE	0.00896718
FRG1	0.0379286		PPIL1	0.0236341					PTP4A3	0.00894267
TLE1	0.0379217		ZNF674	0.0236338					OR6C75	0.00892449
OR2C3	0.0379192		ADGRA3	0.0236251					C9	0.00891941
IL9	0.0379074		OR4K14	0.0236081					FKRP	0.00890535
DNASE2	0.0378975		VDAC2	0.0236056					CCDC121	0.0088438
MCF2	0.0378944		TFG	0.0235979					OR8B4	0.00881784
DDIAS	0.0378756		ANKRD20A3	0.0235678					DGKB	0.00881723
CDNF	0.0378717		MSTN	0.023561					TTC39C	0.00881021
TGM2	0.0378567		CFAP61	0.0235292					MCU	0.00880429
FGF1	0.0378495		ZC3H6	0.0235249					TGFBR3	0.00880225
PALM3	0.0378478		DEFB133	0.0235219					CETN1	0.00879866
SPART	0.0378447		STXBP5L	0.0235111					LDHA	0.0087671
SLTM	0.0378388		MYRF	0.0234964					GPR75	0.00876173
TMEM80	0.0378364		OR5H2	0.0234926					CELA1	0.00873088
BCOR	0.0378352		SERTM1	0.023475					C11orf68	0.00870366
PER1	0.0377905		FOXP1	0.0234699					GRAMD1C	0.00869087
ALG3	0.0377871		YJU2	0.0234547					CYP1A2	0.00868601
LACRT	0.0377867		UBE4A	0.0234503					ELF1	0.00868266
ATP6V0A4	0.0377671		PQLC1	0.0234233					SLC25A3	0.00866134
NAXE	0.037762		SPDYC	0.0234138					ZNF639	0.00864306
KRTAP22-2	0.037733		FAM193B	0.0234133					HLF	0.00861306
TECTB	0.0377322		FCAMR	0.0234018					LIMS2	0.00859483
GALM	0.037725		CTNNBIP1	0.0233993					FBXO45	0.00859044
PORCN	0.0377226		AS3MT	0.023396					HPS4	0.00857853
PKD2L2	0.0377119		CSF1R	0.0233862					IGL	0.00856232
FAM71B	0.0377069		MEI1	0.0233797					CAP1	0.00855675
PRSS41	0.0377026		TMEM168	0.0233743					MRPS14	0.0085529
ENOX1	0.0376892		MMP24	0.0233685					RAB5IF	0.00854234
RAB12	0.0376874		BET1L	0.0233681					SQLE	0.0085385
NSMF	0.0376766		SORT1	0.023355					SMG8	0.00853692
ART3	0.0376741		CD8B	0.0233462					CSF3	0.00853494
ARID4A	0.0376615		HBE1	0.0233434					FAM187B	0.00852654
CNTD1	0.0376611		RIOK2	0.0233427					FCGR3A	0.00849884
SHANK3	0.037659		PIGH	0.0233241					PRKG1	0.00847275
DNM2	0.0376571		TAC1	0.0233003					B9D2	0.00844566
CYBRD1	0.0376224		PCYOX1L	0.0232892					GATA5	0.00840572
NRG4	0.037619		DEFB116	0.0232729					CCDC63	0.00838663
WDR5	0.0376113		FAM200B	0.0232667					PRR15	0.0083863
SCN7A	0.0376051		TMEM230	0.0232619					HIST1H2BG	0.00835345
COL24A1	0.0375941		SLCO3A1	0.0232604					FCAMR	0.00833904
PCDHGB6	0.0375921		DYRK4	0.0232591					ARMCX1	0.00833755
TRIP13	0.0375875		IL4R	0.0232436					TTYH1	0.00833234
HIST1H2BN	0.0375787		MORC4	0.023229					EEF1G	0.00832728
KCNV2	0.0375724		ZNF101	0.023229					P3H3	0.00831035
GPR137C	0.037566		LIG3	0.0232185					AURKC	0.00830538
RNF223	0.0375624		MCM4	0.0232144					C9orf57	0.00830428
RFX3	0.0375507		MED25	0.0232137					DELE1	0.00829299
RPS26	0.0375437		FAM25A	0.023213					PDXP	0.00825201
KRTAP4-1	0.0375413		SGK2	0.0232103					YARS	0.00824909
HRAS	0.0375381		SEC14L4	0.0231777					FAM3A	0.00819356
LATS1	0.0375258		TRIML1	0.0231649					UBASH3B	0.00818015
MOB1B	0.0375257		WFDC2	0.0231553					BAAT	0.00817734
SUSD3	0.0375159		IVL	0.0231483					CBARP	0.00816933
OTOG	0.0375078		FYTTD1	0.0231376					MDP1	0.0081674
XKR4	0.0374884		CTSB	0.0231309					ASPHD2	0.00813178
SBNO2	0.0374792		LMAN1L	0.0231298					PATL2	0.0080846
DMRTA2	0.0374725		DNM2	0.0231146					RBBP8NL	0.00805354
ZNF816	0.0374638		C2orf49	0.0231112					IGFL2	0.00805209
GPX8	0.0374588		PRKAR2B	0.0230941					MUC3B	0.00798754
PBX4	0.0374439		PATL1	0.0230814					SLC7A2	0.00796543
CACNB4	0.037443		TMEM132A	0.0230604					GAPDHS	0.00796352
HLA-F	0.0373907		SP140L	0.0230512					FRMD3	0.00795384
ADH1C	0.0373759		PLPP2	0.0230473					CEMIP	0.00795048
OR52A1	0.0373282		IL4	0.023042					NINJ2	0.00793339
XPC	0.0373159		COL11A1	0.0230196					SOX18	0.00792224
ASRGL1	0.037259		C1QTNF9	0.0230176					TNFSF8	0.00790339
GBP2	0.0372412		PCYT1A	0.022972					CCL3	0.00790036
TGM1	0.0372366		MRPL46	0.0229488					MOK	0.00789906
C18orf12	0.0372262		SLC12A7	0.0229445					KCNK5	0.00789567
PRR14	0.0371934		CCDC69	0.0229422					SFRP1	0.00788795
NUP88	0.0371888		CRAMP1	0.0229284					NUDT12	0.00787761
SHISA8	0.0371874		C1orf35	0.0229259					CDH16	0.00787404
SH3BP5L	0.037183		TLL1	0.0229162					IMPA1	0.00786091
TCHP	0.0371791		PARP16	0.0229058					OPALIN	0.00785444
LHFPL3	0.0371596		EML3	0.0228615					LRRC3B	0.00783115
PFDN1	0.0371571		NICN1	0.0228604					SPCS3	0.00779063
CTNNBIP1	0.0371468		APOL6	0.0228577					SDF2	0.00778996
CRHR2	0.0371441		SLC10A7	0.0228552					STRBP	0.0077898
FOXN1	0.0371423		FAM13A	0.0228489					TTC5	0.00778458
VWC2L	0.0371399		FBXO15	0.0228317					NYAP1	0.00778188
IQCH	0.0371378		SECISBP2L	0.0228284					C1QTNF9	0.00777786
NXPE4	0.0371359		C4BPA	0.022825					ATP4B	0.00776855
TLX3	0.0371042		HS3ST3A1	0.022815					CEACAM7	0.00776415
RAB11FIP2	0.0370866		FAM86B1	0.0228117					C19orf57	0.00776304
SLC35D3	0.0370836		ADPRM	0.0227947					FDXACB1	0.00775622
PSMB10	0.037072		IFI44L	0.0227815					TSC22D1	0.00775055
SLC25A31	0.0370712		ITPRIPL1	0.0227718					RNPEPL1	0.00773046
AASDH	0.037071		AGAP1	0.0227535					IL18R1	0.00772443
ZNF334	0.0370631		WDR83	0.0227247					OR2L2	0.00771419
CCL16	0.0370605		LSM6	0.022721					CDH6	0.00771404
RNASE11	0.0370476		THSD7B	0.0227107					GSG1	0.00770081
ISM1	0.0370317		TOR1A	0.0227092					C3orf14	0.007682
MEGF10	0.0370254		TEX11	0.022695					FSIP1	0.00767427
ZNF398	0.0370106		PTPMT1	0.0226878					SEMA3E	0.00766705
WDPCP	0.0370076		NLGN4Y	0.022687					ONECUT3	0.00766296
UBE2Z	0.0370072		MDM2	0.0226866					SLC25A47	0.00763652
VCX2	0.0369752		RIMS3	0.0226455					PF4V1	0.00763211
FARS2	0.0369669		WRB	0.0226439					BRWD3	0.00762424
ALG2	0.0369621		RTL8A	0.0226099					PGAM5	0.00762397
CEBPA	0.0369234		CPE	0.0226068					SCG5	0.00762225
TNS4	0.0369145		MRAS	0.022606					RBM45	0.00758957
OTUD5	0.0369049		ELSPBP1	0.022601					SYNGR4	0.00758626
IDH1	0.036893		VAMP8	0.0225971					FAM104B	0.00758374
TP53TG5	0.0368875		METTL6	0.0225778					IYD	0.00757216
TPSB2	0.0368728		TBPL2	0.0225691					AHSA1	0.00756426
TEAD3	0.0368636		ATP2B1	0.0225651					AK8	0.0075514
CNTROB	0.0368526		FHL1	0.0225443					PQLC2L	0.00754314
TVP23C	0.0368463		PLXDC2	0.0225392					SNX8	0.00753922
ITGB1BP2	0.0368366		CENPW	0.0225385					FXYD6	0.00753896
UNC5B	0.0368214		TJP2	0.0225298					ANO10	0.00752846
GOLGA8N	0.0368051		FNDC7	0.0225125					CLCN4	0.00749647
NDUFV1	0.0367944		GSN	0.0225031					ERG	0.0074534
TMEM248	0.0367698		C3orf36	0.0225					SGK1	0.00745327
GTF2H1	0.0367171		PLA2G4A	0.0224991					CTNNBIP1	0.00745026
SEPT7	0.0366916		RAG2	0.0224572					SPTBN5	0.00743119
CD276	0.0366889		SSX2IP	0.0224538					MIEN1	0.00742216
RSRC2	0.0366748		PRR5-ARHGAP8	0.0224301					RAB42	0.00736906
TDRD10	0.0366632		OR11L1	0.0224117					METTL17	0.00735843
ADAM21	0.0366582		ZEB2	0.0224085					CCRL2	0.00735073
DHRS4L1	0.0366501		PPP1R36	0.0223994					EIF1AY	0.00733488
MAFK	0.0366467		NDFIP2	0.0223937					WFDC6	0.00730846
SIRPA	0.0366359		FBXL4	0.0223823					HRH2	0.00729955
SGK1	0.0366321		OR10J5	0.0223802					SH3BGRL2	0.00728884
TGIF2LY	0.0366318		GLTP	0.022375					DRC7	0.00728809
FMOD	0.0366248		NOD2	0.0223744					GPAA1	0.00726964
ACOX3	0.0366029		BHMT	0.0223636					PEAK3	0.00724703
UNC45B	0.036596		CTXN3	0.0223605					LAGE3	0.00722987
SERF2	0.0365653		SRPK2	0.0223487					GPAT4	0.00722295
MYCN	0.036565		CATSPERB	0.0223419					INPP4B	0.00721343
PRSS38	0.0365465		ABHD8	0.02234					TMEM132D	0.00721008
LRTOMT	0.0365422		SLC36A4	0.0223295					DNA2	0.00716724
PEX5L	0.0365406		HCAR2	0.022324					HDAC11	0.00716506
TMEM263	0.0365313		SDR39U1	0.0223136					GREM1	0.00716415
IRF4	0.0365263		MOCS2	0.0223117					MYADM	0.00716054
PSPN	0.036525		ZNF418	0.0222994					PM20D2	0.0071465
BMP2K	0.0365126		KLHL22	0.0222946					ZFP69B	0.00713679
ASPDH	0.036497		KIR3DL3	0.0222845					ZNF467	0.00713169
PREP	0.0364915		OR6F1	0.0222824					RAP1GAP2	0.00712192
ZBTB12	0.0364634		SLC35G1	0.0222598					STMN1	0.00710617
HOXA3	0.0364597		SV2A	0.0222421					RAB6B	0.00709965
CEACAM20	0.0364562		KLHL8	0.0222387					IL1A	0.00707715
CX3CR1	0.036413		MSL1	0.0222372					MARCH9	0.00705263
CDK20	0.0364062		MAMLD1	0.0222259					TSPAN10	0.00705186
PSIP1	0.0364043		UGT3A2	0.0222084					ITLN2	0.0070343
ZNF296	0.0363957		AMIGO1	0.0222049					ATP2A3	0.00702969
POLE3	0.0363866		L3MBTL3	0.0221968					IKZF1	0.00702039
PEX7	0.0363829		ZNF585B	0.0221935					MS4A3	0.00700432
TMEM35A	0.0363677		PRKAG1	0.02219					UTS2B	0.00696456
ZNF80	0.0363615		AK3	0.0221878					GSTZ1	0.00694597
GPBAR1	0.036333		MARVELD1	0.0221809					KIAA0930	0.00692356
FBXO39	0.0363256		VSX2	0.022179					GPIHBP1	0.00691425
TWISTNB	0.036324		NOX1	0.022176					SLC39A11	0.00689914
NAGA	0.0363055		LRFN5	0.0221672					RMDN1	0.00688453
PPP3R1	0.0362824		APOBEC1	0.0221555					ARMCX3	0.00688303
PRRX2	0.0362739		CCDC42	0.0221436					RHOXF2B	0.00687419
TBCC	0.0362547		TNNI3K	0.0221392					P2RX3	0.00687203
KRT75	0.036196		EEFSEC	0.0221262					PIGU	0.00686564
PNMA3	0.0361955		OGDHL	0.0220886					SIGLEC15	0.00683021
PHF13	0.0361713		KCNH8	0.0220839					XRCC4	0.00682629
GLUL	0.0361702		SLC35E2B	0.0220724					ARMC5	0.0068027
CHSY3	0.0361563		PARP12	0.0220719					PDE7B	0.00677409
PRR13	0.0361236		ATL3	0.0220549					NHLH1	0.00677353
TRMO	0.0361214		COMTD1	0.0220479					TGOLN2	0.00677264
SCEL	0.0360945		ARMC7	0.0220467					TMEM45A	0.00674868
OR2H1	0.0360943		TUBA1C	0.0220366					NEUROG3	0.00671402
RTL10	0.0360918		AKAP2	0.0220303					RHOXF1	0.00669034
UCK2	0.0360895		GIMAP5	0.0220127					MRPS10	0.00668194
KRTAP27-1	0.0360714		CNKSR2	0.0220045					MZT2B	0.00659718
CLEC18A	0.0360344		HEXDC	0.0219941					LCN8	0.0065874
TCL1A	0.0360108		HOXD10	0.0219885					R3HDM2	0.00658214
ATP5MGL	0.0359927		ASPHD2	0.0219672					MSTN	0.00657325
MZT2A	0.0359885		PNN	0.0219599					SH3BGR	0.00651658
PLK2	0.0359763		SPTBN1	0.0219581					GH2	0.00651405
RHCE	0.035971		ST8SIA1	0.0219351					RBM39	0.00650367
OR51I1	0.0359686		ERBB4	0.0219334					HBEGF	0.00648401
B3GNT9	0.0359677		DDHD1	0.0219096					BEST2	0.00648399
DBR1	0.0359444		TCHHL1	0.0219087					LAS1L	0.00648195
PRADC1	0.0359126		RNF8	0.0219032					FAM234B	0.00648119
GOLPH3L	0.0359106		PPFIA2	0.0219019					SCARB1	0.00647157
C6orf10	0.0359039		NFIB	0.0219006					TMEM219	0.0064565
STX1B	0.0358825		APOL2	0.0218926					PLEKHJ1	0.00644161
MOGAT3	0.0358814		FBXO28	0.021892					ZNF429	0.00641916
TMEM45A	0.0358611		TMEM120A	0.0218714					IFNA4	0.00640557
COPG2	0.0358486		CYB5D1	0.0218683					FAF2	0.0063701
ADRB2	0.0358479		RNF145	0.0218636					CYP26A1	0.00636119
OR6C1	0.0358389		RAET1G	0.0218509					SLC5A3	0.00634884
LYPD1	0.0358271		PAOX	0.0218445					BBS9	0.0063475
TES	0.0358143		NSUN3	0.0218411					ZDHHC12	0.00634515
ZNF507	0.0358134		RHAG	0.0218291					ZNF414	0.00633444
ARMC9	0.0358128		ANAPC1	0.0218252					SAMD15	0.00632798
KCNQ2	0.0357795		CNGA3	0.0218218					RAB14	0.00632765
AMIGO2	0.0357753		CACNG4	0.0218104					FSIP2	0.00631608
NDE1	0.0357725		ZNF507	0.0218					RASL11A	0.00630284
SPP2	0.0357577		ATP6V0E2	0.0217933					CTNS	0.00629693
APOBEC3B	0.0357552		CTNNA3	0.021765					NOSTRIN	0.00627269
ZNF844	0.0357546		CTU1	0.0217595					BPGM	0.00626993
ZBP1	0.0357466		SLCO4A1	0.0217581					BEGAIN	0.00623639
TCEAL2	0.035744		KIAA0753	0.0217476					TMC1	0.00623378
RBPMS2	0.0357407		SNRPB2	0.0217461					KCNIP2	0.00614487
NUDT17	0.0357264		ABAT	0.0217437					TEX264	0.00612556
LYPD2	0.035707		PMVK	0.0217421					HMGN5	0.00611653
NTN4	0.0356956		OR4K2	0.0217303					GMPR	0.00606981
SPSB2	0.0356915		STAB1	0.0217061					TMEM102	0.00606687
TAAR8	0.035691		PLA2G5	0.0216944					PSMA7	0.00604929
NMNAT2	0.035683		FRMD8	0.0216934					RPS14	0.00604659
MLPH	0.0356814		BCL7A	0.0216772					CCDC114	0.00603943
EPX	0.0356736		CEP95	0.0216555					VCP	0.0060288
SAMD14	0.0356725		UGT3A1	0.0216503					CDK13	0.00601177
SMC1A	0.0356672		TMEM263	0.0216361					CTRL	0.00600157
MPHOSPH10	0.0356538		FCRL6	0.0216332					SMCO3	0.00599867
FTO	0.035646		NAA35	0.021627					NXF2	0.00597349
LY9	0.0356412		PLEKHJ1	0.0216111					U2AF1L4	0.00596558
IKBIP	0.0356215		MMD	0.0216041					TRPC7	0.00593855
AGGF1	0.0356173		KCNA10	0.0215958					IFIT3	0.00592034
ZFP14	0.0356062		SLC22A14	0.0215911					ZNF260	0.00591287
NLRC3	0.0356032		ASCC1	0.0215768					SYNPO2	0.00589514
GPR88	0.0355907		SLC25A39	0.0215754					STX7	0.00589364
FHAD1	0.0355878		CEP131	0.0215638					KEL	0.0058919
KIR3DL1	0.0355833		ZNF264	0.021563					SRSF2	0.00587642
HEMGN	0.035583		ABCC11	0.0215625					TTI1	0.00586746
ADAM33	0.0355783		ACKR2	0.0215401					CCDC124	0.00585707
C9orf64	0.0355674		ACAP3	0.0215391					TMC4	0.00584847
TCEAL3	0.0355535		LRIT3	0.0215387					SGCZ	0.00584815
SRSF8	0.0355405		NLRP2	0.0215369					GKAP1	0.00580621
BGN	0.0354976		RTP4	0.0215345					SKA1	0.00578274
P3H4	0.0354862		RNF219	0.0215318					LRP2	0.00578212
PREB	0.0354742		PPP3R1	0.0215282					MAFG	0.00577707
FLG2	0.0354683		MFAP5	0.0215191					CRYZL1	0.00577432
SLC27A5	0.0354599		NCEH1	0.021475					IZUMO4	0.00577393
TRIM29	0.0354404		TRAK2	0.0214499					TRIM65	0.00576903
CASTOR1	0.0354328		CCDC77	0.021441					C3AR1	0.0057668
CSH2	0.0354169		MTMR14	0.0214249					LCLAT1	0.00576376
CDHR1	0.0353663		EIPR1	0.0214179					DMKN	0.00576284
RNF219	0.0353596		C5orf34	0.0214124					CYTH4	0.00572411
HECW2	0.0353573		PDE4B	0.0213984					IST1	0.00570899
IL17A	0.0353307		PPP1R3G	0.0213917					GNLY	0.00570897
ADGRE1	0.0353202		SNAPC5	0.0213848					COL17A1	0.00570831
RAB3GAP2	0.0352867		NCLN	0.0213848					NAA25	0.00565538
FZD5	0.0352759		ZNF431	0.0213746					PCOLCE2	0.00565422
HOXA6	0.0352565		LRCH2	0.0213668					DENND2D	0.00564022
NUTM2F	0.0352353		PLEKHB1	0.0213648					ZNF404	0.00563826
MUC17	0.0352316		MNS1	0.0213588					CHRNB3	0.00562863
BMP1	0.0352208		SGSM3	0.0213237					RERE	0.00559825
RBMY1J	0.0352159		SLC16A11	0.0213183					DGAT2	0.00556763
ACSL5	0.0352109		VDAC1	0.0213147					CASS4	0.00555995
ZNF550	0.0352047		LYPD3	0.0213103					MAP3K8	0.00555498
SNRNP48	0.0351893		TSPAN32	0.0212648					SNX4	0.00555373
MS4A12	0.0351878		ZNF565	0.0212476					DDX4	0.00554091
C1QTNF6	0.0351739		DCAF10	0.0212382					KRT16	0.00552822
LAMTOR4	0.0351735		GJC3	0.0212234					FBLN5	0.00552595
SLC18A2	0.0351651		ZFP37	0.0212231					NOSIP	0.00552502
PANK3	0.0351431		ZNF107	0.021216					MPZL2	0.00551407
SERPINB10	0.0351307		SAP30BP	0.0212012					TCN2	0.00551019
SCAMP1	0.0351286		CSF2RA	0.0211719					KISS1	0.00550664
ABCB9	0.0351166		SCTR	0.0211674					BCAT1	0.00548353
ACER2	0.0350995		CDKN1B	0.0211607					RGPD1	0.00547734
FOXRED2	0.0350828		NKRF	0.0211552					RSPH14	0.00547503
C18orf65	0.0350637		BHMT2	0.0211387					SC5D	0.00546009
CPNE9	0.0350624		THEG	0.0211264					SP3	0.00544453
IQCK	0.0350592		ZNF853	0.0211147					XKR4	0.00543197
HIST1H4D	0.0350217		SEMA3A	0.0211043					MRPS35	0.00542886
ZNF600	0.0350124		SDS	0.0211002					PCDHGB5	0.00542577
CD300E	0.0350072		SNAP23	0.0210982					CERK	0.00540328
MAGED4B	0.0350035		CYYR1	0.0210861					FAT4	0.00539475
CCDC71L	0.0350002		TAB3	0.0210754					RDH14	0.00536879
DOCK6	0.0349997		ERI1	0.0210742					ZNF710	0.00536845
CST5	0.0349818		SF3B6	0.0210521					IRAK3	0.00536707
NAPRT	0.0349678		EPPK1	0.021046					KIF21B	0.00536203
SNTN	0.0349596		RNMT	0.021035					ARHGAP4	0.00533659
SUGP2	0.034956		ZNF816	0.0210254					ZNF627	0.00533624
RHBDF2	0.0349377		DNAI2	0.0210249					CCL2	0.00532943
TTC38	0.0349251		RAB5C	0.0209534					PIANP	0.00530686
OR2B3	0.034907		FSTL5	0.0209305					BORCS8-MEF2B	0.00529288
BRD3OS	0.0349024		GAN	0.020929					GNAS	0.00529145
CORIN	0.0348759		B3GALT5	0.0209226					ESRRB	0.00528586
HES2	0.0348658		LRRC23	0.0209204					CKAP5	0.00528508
RMND5A	0.0348241		NCKAP5	0.0209162					PGA3	0.00526935
EDDM3B	0.0348166		UPF3B	0.0209137					MTHFSD	0.00526315
PLSCR5	0.0348061		IL9R	0.0209098					ZFP28	0.00524445
F11	0.034784		TRIM64B	0.0209075					BCOR	0.00523759
ARGFX	0.0347668		LDAH	0.0208975					SLC8A1	0.00519744
XRN1	0.0347651		ENKUR	0.0208831					ZSWIM6	0.00517792
PDZD9	0.0347623		SPTAN1	0.0208815					CDON	0.0051736
UBAP2	0.0347516		ADGRF5	0.0208582					WASF1	0.00517047
LAMA2	0.0347486		CLDN12	0.0208455					RABGEF1	0.00514882
GPR68	0.0347426		C10orf143	0.0208396					FBXO39	0.00513412
MEP1B	0.0347227		FGF19	0.0208391					ST3GAL4	0.00513069
RTL4	0.03472		PYROXD1	0.0208354					PTP4A2	0.00512738
CLDN4	0.0347168		OR1F1	0.0208319					ID4	0.00512555
PIGA	0.0347136		HLA-DQA2	0.0208232					STMN3	0.00511366
VHLL	0.0347097		ZC3H7B	0.0208155					MIER3	0.00510572
RAET1G	0.0346958		ATP8B1	0.0207888					LRRN4CL	0.00510365
HIST2H4B	0.0346743		DBNDD1	0.0207534					SLC30A6	0.00509507
NUCB1	0.034672		GJB4	0.0207496					ZNF304	0.00509136
FOXN2	0.0346681		CEP162	0.020747					HSD17B2	0.00508854
TNFRSF25	0.0346495		DCP2	0.0207131					SERPINB11	0.00507626
LINGO1	0.0346391		ZNF354C	0.0207017					PCCA	0.00503756
GET4	0.0346389		TWF2	0.0206963					STX8	0.00501846
TSACC	0.0346348		KBTBD13	0.0206921					SMIM3	0.00501054
SCAI	0.0346306		BOLA1	0.0206917					SLC14A2	0.00497919
EMSY	0.0346273		ARHGAP29	0.0206835					PAN3	0.00497398
SPDYC	0.0346186		NUPL2	0.0206756					SHMT2	0.00496063
DMAC1	0.0346051		FAM160B1	0.0206575					TAS2R38	0.00494307
SCYL3	0.0345803		AIFM2	0.0206475					MIOX	0.00493611
TSPAN6	0.0345762		WDR73	0.0206429					NOBOX	0.00493129
TIMP2	0.0345582		FAM231D	0.0206315					MAPK1IP1L	0.00488241
CCDC83	0.0345303		HIST1H3H	0.020618					PCBP4	0.0048735
LRRC71	0.0345074		CD244	0.0206037					CTSG	0.00486956
HEYL	0.0344987		SF3B2	0.0205934					GNG11	0.00486768
DUOXA1	0.0344762		ABCA4	0.0205834					RRM2	0.00486535
DROSHA	0.0344568		FAM200A	0.020569					TAS1R3	0.00485426
NSD3	0.0344499		SCN10A	0.0205624					ZNF771	0.00483893
GOLGA6B	0.0344422		TIRAP	0.0205471					RAI1	0.00481853
RIC1	0.0344397		MNDA	0.0205425					CFAP300	0.00481281
C1orf198	0.0344391		CTPS2	0.0205273					HSD17B6	0.00478631
IPO9	0.0344365		SCN4B	0.0205145					ARGLU1	0.00475618
LETM1	0.0344215		MPDZ	0.020508					NTRK1	0.0047556
MSANTD3	0.034419		GYPB	0.0205079					KLHL11	0.00470045
CAMKMT	0.0344103		FBXO30	0.0204971					POU1F1	0.00469642
FLNB	0.0344098		GJD3	0.0204792					ETFRF1	0.00467651
C17orf75	0.0344097		TAF8	0.0204757					PNLIPRP3	0.00466989
STEAP4	0.0344023		SGCZ	0.0204695					CREB5	0.00464496
AZI2	0.0344013		UTY	0.0204621					PF4	0.00464149
PGPEP1	0.0343829		POLR3E	0.0204458					C15orf61	0.00463334
LRRC70	0.0343646		NADK	0.0204418					DMC1	0.00461946
GTF3C2	0.0343534		SMCO2	0.0204356					ZNF324	0.00457594
HINFP	0.0343398		CEP89	0.0204345					TRAPPC13	0.00457554
TXNRD1	0.0343396		DAXX	0.020434					NUTM2F	0.00457262
TAS2R50	0.0343357		OR10V1	0.0204155					SRPRA	0.00457232
MAST3	0.0342804		HES3	0.0203946					THEM5	0.00456958
CCR8	0.0342774		HAPLN2	0.0203833					CEP295	0.0045094
KDM7A	0.0342698		SESN2	0.0203673					FAM184A	0.00450756
ASB7	0.0342486		TNFRSF13B	0.0203665					TLR1	0.00449746
PLCG2	0.0342314		SMAD9	0.0203632					NDUFAF6	0.00449657
STK17A	0.034227		FAM204A	0.0203594					VSTM2L	0.00448512
BSX	0.0342209		CHODL	0.0203586					DCBLD1	0.00447221
RBP5	0.0342149		FSCN3	0.020343					LEPR	0.004464
SAA4	0.0342079		DOCK1	0.0203248					SLC17A1	0.00446076
MGST2	0.0341922		PTER	0.0203146					SEMG1	0.00443846
AOAH	0.0341782		DHX16	0.0202616					VCY	0.00442358
METRNL	0.0341521		GATAD2B	0.0202504					CYBC1	0.00439632
SLFN14	0.0341302		CCL8	0.020226					C2CD2	0.00438786
SLC9A3R2	0.0341169		HPS4	0.0201888					TRH	0.00438525
PSMB8	0.034115		OR51I1	0.0201508					DNAH8	0.00435901
LYZL4	0.0341084		NPIPA3	0.0201382					NFIA	0.00434607
TNFSF4	0.0341066		FAM198B	0.0201351					HRCT1	0.00434008
HPSE	0.0340933		CYP4F12	0.020114					AKNA	0.00432801
CABP2	0.034092		ABLIM3	0.0201041					C1orf109	0.00430584
HIST1H4G	0.034086		ANO6	0.0201002					REPS2	0.00430525
PIK3R4	0.0340816		MCCC1	0.0200891					SLC35E2A	0.00430262
UBTF	0.034073		C5orf52	0.0200868					SLC44A5	0.00429653
LGR5	0.0340465		OR6C6	0.0200864					SLIT1	0.00428361
ZNF749	0.0340379		ACOX2	0.0200722					NDUFAF2	0.00426414
WDYHV1	0.0340152		STARD13	0.0200677					PCDHGA6	0.0042637
TNFSF11	0.0339948		ZBTB22	0.0200453					STK31	0.00426271
HES4	0.0339848		SLC20A2	0.0200424					TXNDC15	0.00423488
KDM1A	0.0339703		KIF21B	0.0200263					RNF219	0.00423355
ODF3L1	0.0339689		HPR	0.0200203					PHLDA3	0.00422601
FAM216A	0.0339389		GLRA3	0.019997					IKZF3	0.00421262
CPVL	0.0339375		DBT	0.0199871					DISP1	0.00420063
OR9Q1	0.0339271		RSAD1	0.0199739					TRIM40	0.00419274
HOXD8	0.0339262		KRTAP19-2	0.0199677					CFAP298	0.00418955
ARHGAP42	0.0339238		CALML3	0.0199654					CEP104	0.00418099
CRYGA	0.033894		C21orf91	0.0199518					NWD1	0.00416627
TPSG1	0.0338899		GFRA2	0.0199402					CCDC153	0.0041469
AURKA	0.033889		LRP1	0.019922					NEIL1	0.00414665
LRRC14B	0.0338831		RUBCNL	0.0199105					ZNF578	0.00412399
MCL1	0.0338809		GNG8	0.0199031					ZNF589	0.00412115
EFR3A	0.0338775		PSPC1	0.0198938					BLOC1S5	0.00412072
TMF1	0.0338754		KRT15	0.0198902					GABPB2	0.00411756
FAM241B	0.0338514		EVA1C	0.0198817					TMPRSS11A	0.00409363
DNAJC11	0.0338316		NRARP	0.0198785					FUT7	0.0040677
MYBPH	0.0338193		SYPL2	0.0198778					MKS1	0.00404958
RASL11B	0.033807		RIMS4	0.0198584					SLC2A5	0.0040491
TRIM26	0.0338068		NUTM2B	0.0198554					TBC1D7	0.00404604
ATG9B	0.0337964		LEAP2	0.0198495					DIRAS2	0.00401413
TMEM121B	0.0337951		HSPBAP1	0.0198378					TDO2	0.00401287
EIF2D	0.0337397		KRT23	0.0198303					SHD	0.00400242
TMEM150C	0.0337363		NEUROD6	0.0198082					HIVEP1	0.00398044
IZUMO4	0.0337192		PPP4R3A	0.0198068					GATD1	0.00397386
PIGV	0.0337098		HGFAC	0.019799					VBP1	0.00397311
MANSC4	0.0336982		OR4Q3	0.0197896					DUSP1	0.00394956
KCNT2	0.0336954		PGBD5	0.0197801					SNF8	0.00394084
ACACB	0.0336563		PLIN5	0.0197724					ENPP7	0.0039125
ROR1	0.0336481		SLC23A1	0.0197707					FBXW4	0.00389703
PRB4	0.0336423		INAFM1	0.0197698					ZC3H10	0.00389277
APTX	0.0336096		OR51I2	0.0197536					NTMT1	0.0038866
MUC19	0.033603		ZRSR2	0.0197449					FAM9A	0.00388504
SLC35G5	0.0335955		ORC3	0.0197332					CCDC102A	0.00387471
REXO4	0.0335856		FAM184B	0.0197291					TBR1	0.00387233
POU2F3	0.0335428		TSPEAR	0.0197177					MPP4	0.00384875
TAAR2	0.0335405		ABCC5	0.0197059					SMCO1	0.00381619
GNAT3	0.033535		EIF4E	0.0197048					PSMG2	0.00378617
TAF1D	0.0335308		BRD3OS	0.0196603					PDZD9	0.00377971
OR5K2	0.033514		TXNIP	0.0196478					CA1	0.00376464
ADD2	0.0334897		SMCP	0.0196451					APPL2	0.00375822
UBE2R2	0.0334842		CDK10	0.019606					EVI2B	0.00372799
ZNF497	0.0334566		RGS20	0.0196042					SETD9	0.00372564
OR14J1	0.0334461		GPAT2	0.0196007					COX3	0.00368388
COL19A1	0.0334241		ATP5MD	0.0195843					TREX2	0.00367174
SIGIRR	0.0334136		NRROS	0.0195739					ZIC5	0.00364812
SEMA7A	0.0334058		FAM118B	0.0195683					TAF5	0.00364324
WNT16	0.033392		USP3	0.0195413					PIGQ	0.00362102
ATAD1	0.0333749		BEX2	0.0195345					SLC25A30	0.00357173
GPALPP1	0.0333695		SOWAHD	0.0195256					GSTM4	0.00355932
MSLN	0.0333672		EGF	0.0195206					ZNF821	0.00354269
ZNF708	0.0333379		CMA1	0.0195147					TBXT	0.00354022
JMJD7	0.0333324		GMDS	0.0195104					TCEAL4	0.00353184
RHOBTB2	0.0333125		TMTC2	0.0194992					DSCC1	0.00352977
CHRFAM7A	0.0333045		ENG	0.0194919					BRAT1	0.0035114
GAS2L1	0.0332728		MTX3	0.0194872					ADAMTS13	0.00349331
QKI	0.0332699		WIZ	0.0194787					NTN4	0.00346859
KIF18A	0.0332497		ETNPPL	0.0194704					SPTAN1	0.00344692
FABP9	0.0332429		SLFN13	0.0194676					NFRKB	0.00343854
RFFL	0.0332331		ANGPTL7	0.0194561					RPP21	0.00342147
ZNF350	0.0332328		ZYG11B	0.019452					INTS6L	0.00340931
USP31	0.0332289		TEPSIN	0.0194289					FAM167A	0.00340618
ITPRIP	0.0332045		ITIH4	0.0194083					TMEM129	0.0034049
ITLN2	0.0331994		ARHGAP9	0.0194083					PHYHD1	0.00337062
UTP20	0.033197		BNC1	0.0193901					SRL	0.00335946
C10orf142	0.0331895		NELL2	0.0193897					UBA52	0.00335874
USP11	0.0331823		CCDC22	0.0193861					SPC25	0.00334363
KRR1	0.0331788		JAG2	0.0193847					BOLA2B	0.00334158
GCG	0.0331751		AK7	0.0193763					DAXX	0.00334023
COLCA1	0.0331743		L3MBTL4	0.019373					JKAMP	0.00331739
HIST1H4F	0.0331698		BOC	0.0193542					MED11	0.00330226
DPY19L2	0.0331614		BEND3	0.019352					WDFY1	0.00327398
SEC22B	0.0331579		ZNF423	0.0193504					ZP4	0.00325449
MRPL34	0.0331578		NPHP1	0.0193297					IL4	0.00324092
DPRX	0.0331539		MFSD6	0.0193226					ZNF630	0.0032394
SPTBN4	0.033152		DNAJB5	0.0193141					MIA	0.00322582
HSPB1	0.0331406		THOC3	0.0193124					SLC16A5	0.00321191
SPZ1	0.0331269		CTDSPL2	0.0192984					RGS7BP	0.00320484
NNAT	0.0331129		GYPE	0.0192975					ARID5B	0.00320227
KCNE5	0.0331046		PTPN6	0.0192942					KRT4	0.00320088
SULT1C4	0.0330972		ZNF480	0.0192884					BLNK	0.00318012
PABPC1L2B	0.0330839		MTX2	0.0192847					GINS1	0.00317809
PHETA1	0.0330634		CACYBP	0.019273					FIZ1	0.00316521
ACSM4	0.033061		ERRFI1	0.0192635					TBXA2R	0.00313143
PSMC3IP	0.0330577		PTTG2	0.019254					S1PR4	0.00312133
UAP1	0.033042		HEATR3	0.0192479					PRR14L	0.00311819
SLK	0.0330167		PDXK	0.019245					DEFB132	0.00307229
SPRN	0.0330081		VEGFB	0.0192358					ADGRB1	0.00306178
ZNF32	0.0329975		CHRM5	0.0192134					ZNF577	0.00305062
PLEKHG4	0.0329834		KIF20B	0.0192086					CREBL2	0.00304756
RASSF8	0.0329687		NPDC1	0.0191932					RCBTB1	0.00303129
SETSIP	0.0329682		ZNF713	0.0191859					CLRN1	0.00303118
SPTSSB	0.0329591		CHST3	0.0191819					NT5C3B	0.00302596
CHTF8	0.0329573		RPL21	0.0191754					CAPN3	0.00301703
KRT6B	0.0329547		FAM3B	0.0191749					ZSCAN4	0.00298361
IFNA4	0.0329371		PDF	0.0191746					FSTL3	0.00298336
EVL	0.0329316		SLC10A1	0.0191491					PGS1	0.00296577
HLA-DOB	0.0328917		C19orf18	0.0191334					DUSP3	0.00296201
USPL1	0.0328908		SNTG2	0.0191245					LOC649305	0.00295992
RELCH	0.0328905		UGP2	0.0191214					XIAP	0.00294219
B9D1	0.0328515		CRYBB2	0.0191205					POMK	0.00290906
PPEF2	0.0328467		OLFM1	0.0191158					PIWIL2	0.00289069
CMTM2	0.0328463		RANGAP1	0.0190971					TAL1	0.00289052
GPR174	0.0328376		ITM2C	0.0190865					DHRS13	0.00287474
AMZ1	0.0328254		SLC39A9	0.0190756					MRPS28	0.00287424
PBLD	0.0328245		KCNJ15	0.0190642					SYCE1	0.00286889
CCL22	0.0327768		TREM2	0.0190464					MELTF	0.00283219
PNMA6A	0.0327736		CAPN7	0.0190424					OAF	0.00282237
COX7B2	0.0327697		C1orf74	0.0190337					UGT2A1	0.00280829
ADAMTS2	0.0327626		BTNL3	0.0190117					DUSP26	0.00280212
PARVA	0.0327563		OR10T2	0.0189965					CCNO	0.00280068
TBC1D1	0.0327366		EIF2AK4	0.0189699					GRM2	0.00277365
TSPAN11	0.0327095		TCEANC2	0.0189698					MTMR1	0.00276748
TRUB2	0.032687		LMTK3	0.0189619					CERS5	0.00275651
MDH1B	0.0326843		DONSON	0.0189519					RPAP2	0.00274823
PNLIPRP1	0.0326464		CREBL2	0.0189493					LY6G6C	0.00274671
NOMO2	0.0326365		MED8	0.0189351					MYRFL	0.00273817
RXFP2	0.0326292		THBS3	0.0188765					ZNF701	0.0027341
HVCN1	0.0326254		DNAH7	0.0188756					C3orf80	0.00273167
CAPN12	0.0326094		WWTR1	0.0188583					GLDN	0.00269746
TANGO6	0.0325936		TSC22D1	0.0188559					SH3BP4	0.00269027
CPD	0.0325802		NMB	0.0188554					THUMPD2	0.00268751
LRMP	0.0325751		RNF112	0.0188211					NLN	0.00267434
PRKACA	0.0325731		IMPACT	0.018819					SH2D3C	0.00267379
LLPH	0.0325727		C9orf24	0.0187973					SEPT12	0.00266724
TUBA1B	0.0325695		OR2J2	0.0187904					PVALB	0.00266079
ESCO1	0.032564		MRGPRE	0.0187701					SPINT3	0.00264625
MRPL48	0.0325622		DNAJC3	0.0187336					SPRED3	0.00264198
CCNB1IP1	0.0325229		HTR2B	0.0187324					GADL1	0.00264049
HDAC11	0.0325095		CDH11	0.0187318					SFR1	0.00263069
NWD1	0.0324952		POU2AF1	0.0187318					PPP1R32	0.00263027
ERC1	0.0324859		MED13	0.0187253					IL23R	0.00262547
NOCT	0.0324721		ZFAND4	0.0187147					NUP133	0.00260947
TMC2	0.03247		SLC15A2	0.0187042					ADH5	0.00259477
ENPP3	0.0324606		TBKBP1	0.0186976					CAPZA1	0.00258931
HAL	0.0324595		PDPR	0.0186782					APBB2	0.00258666
EPS8L3	0.0324098		BPY2	0.018676					KCNK18	0.00253124
PPP3CB	0.0323967		ZBED1	0.0186611					C2orf88	0.00252456
FBH1	0.0323621		NRM	0.0186574					FAM131B	0.00248068
MMP14	0.032345		PCSK9	0.0186561					KIAA1109	0.00247294
TOP1	0.0323447		NXT1	0.0186258					TJP2	0.00245384
TDRP	0.0323346		DNAJC11	0.0185822					PGM3	0.00245259
NPS	0.0323012		CGB3	0.0185725					MS4A10	0.00239225
UBE2G2	0.0322791		KEAP1	0.01857					EPHX2	0.00238998
NXNL1	0.0322603		PHACTR2	0.0185658					PI3	0.002381
DNM1	0.0322577		DUS1L	0.0185435					TMED9	0.00237672
PCOTH	0.0322571		GNGT2	0.0185414					NLK	0.00237005
NEMF	0.032244		DEFB128	0.0185333					CSRP2	0.00235233
CYP2C19	0.0322386		OR5AP2	0.0184939					NKG7	0.00233578
NPY2R	0.0322239		OR9G1	0.0184818					SIGLEC12	0.00232399
NRDE2	0.0322019		TAS2R38	0.0184787					INTS1	0.00231236
CCDC85A	0.0321994		UGT1A3	0.0184748					C19orf70	0.00231122
CDC42BPB	0.0321851		SMN2	0.0184652					DPM2	0.00230938
CADM4	0.0321473		TFAP2E	0.0184628					ARAP1	0.00229187
RAB3D	0.0321426		OR12D3	0.0184575					CFAP45	0.00227728
HBZ	0.0321178		EDIL3	0.0184408					GALNT9	0.00224441
EXOSC2	0.0320953		IL6R	0.0184363					MAP2K6	0.00223563
EEF2KMT	0.0320605		RCN2	0.0184017					ORAI3	0.0022202
SCGB1D2	0.0320547		KIF19	0.0183903					SETD7	0.00220438
TNIP3	0.0320511		HLA-DPA1	0.0183767					ORC6	0.00219639
FGD2	0.0320412		PLXNA2	0.0183659					FCHO1	0.00219139
NAA25	0.0320381		OR52A5	0.0183549					RBM33	0.00217162
GPR176	0.0320353		APOL3	0.0183431					TBX19	0.00216877
CNIH4	0.0320331		C16orf91	0.0183329					MARCKS	0.00216504
NCAPG	0.0320298		MRPS36	0.0183085					SLC35F1	0.00214372
MYD88	0.0320116		CORO2A	0.0183065					NSUN4	0.00213169
KRTAP3-3	0.0319956		NFKBIB	0.0182929					KHK	0.00212368
CATSPERB	0.0319833		SH3GL3	0.0182856					DPY19L4	0.00209652
NOTUM	0.031978		C4orf3	0.0182838					LRTOMT	0.0020955
FAM43A	0.0319773		NCMAP	0.0182775					OSBP2	0.00208309
CIC	0.0319767		JAKMIP2	0.0182743					ARRDC1	0.00207448
PYY	0.0319713		CPT1B	0.0182716					TSPAN15	0.00207389
RFPL4B	0.0319658		HLA-DRB3	0.0182674					AK5	0.00206079
TPO	0.031954		ZFAND3	0.0182628					ARMH1	0.00200615
WIPI1	0.0319286		MAP3K13	0.0182609					NMI	0.00198122
IFIT3	0.031902		PTGER2	0.0182605					BANF2	0.00193365
CDK2AP2	0.0318745		SF3B1	0.0182583					LMBRD2	0.0019335
MMP20	0.0318714		HHLA3	0.0182576					PLB1	0.00191584
MOAP1	0.031862		ITGA10	0.018257					ARFGEF3	0.00190612
UBXN10	0.0318577		HIST1H3F	0.0182371					LIMA1	0.00187254
RNF139	0.031855		MTMR12	0.0182112					KIR3DL1	0.00186248
KRT222	0.0318404		SHQ1	0.0182059					CALML5	0.00185389
UBXN6	0.031825		DNAJC28	0.0182011					OMD	0.00184762
RCC2	0.0318207		PRR30	0.018199					CST9	0.00183941
RTBDN	0.0318084		SRXN1	0.0181954					MUC12	0.00183164
CASP4	0.0317946		HIGD1B	0.0181815					NSDHL	0.00182425
COPS3	0.0317544		ACER1	0.0181689					TMEM98	0.00182396
GPX5	0.0317369		FAM171A1	0.0181619					RNF121	0.0018196
ZNF141	0.03172		GGTLC3	0.0181569					LMAN2	0.00180499
SLC4A1	0.0317133		ADA	0.0181526					CUBN	0.0018001
PCK2	0.0317113		ATP6V1F	0.0181515					GNG4	0.00179022
FGFBP3	0.031702		CCNB2	0.0181452					B3GNTL1	0.00178629
KDELC2	0.0317017		TMEM39B	0.0181361					PCID2	0.0017835
GALNTL6	0.0316865		NR2C1	0.018134					EP300	0.00176809
HELT	0.0316584		OR51L1	0.0181297					MEF2C	0.00176153
LMNTD2	0.0316393		ITM2A	0.0181166					NR1I2	0.0017603
ZNF799	0.0315751		ZFP64	0.0181129					TMEM260	0.00174088
EFCAB2	0.0315584		R3HCC1L	0.0181079					CPVL	0.00173978
OR9K2	0.0315513		PPARA	0.0181042					GNAL	0.00171417
CRYBB1	0.0314881		FUT11	0.0181013					RPL14	0.00170999
GAGE2C	0.0314803		RTN4RL2	0.018096					NRN1L	0.00170916
TPT1	0.0314623		ALKBH6	0.018069					MATR3	0.00167272
REN	0.0314608		ABRAXAS1	0.0180673					SYCN	0.00166816
MYPOP	0.0314515		ERP44	0.0180665					C1QA	0.00166169
FEZF2	0.0314419		CAMK2D	0.0180496					GLRX2	0.00164169
FLNC	0.0314403		HNRNPH3	0.0180491					ALG6	0.00161825
TMEM102	0.0314271		ZBTB32	0.0180396					UBA6	0.00160672
NOP53	0.0314209		DLG3	0.0180386					LCN1	0.00160618
SIGLEC11	0.0313997		HIST1H2BE	0.0180336					SYNDIG1L	0.00160479
USP32	0.0313752		EBAG9	0.0180232					NT5C	0.00156698
SIRT2	0.0313745		EXOC8	0.0180148					PAPPA2	0.00156441
SPOPL	0.0313716		TIMP1	0.0180083					PLAC1	0.0015565
PPP1R13L	0.0313491		EBLN1	0.0179952					INTS7	0.0015447
HIGD1C	0.0313443		CISH	0.0179685					CASP14	0.00152813
RPRD1A	0.031341		CAT	0.0179524					CYP2W1	0.0014988
TCP10	0.0313297		TAS2R7	0.0179356					CYB5R1	0.00149573
SPDYE1	0.0313275		MYL9	0.0179269					SMIM17	0.00146615
GRXCR1	0.0313025		RP1L1	0.0179268					TANC2	0.00145427
TMEM129	0.0312693		GDA	0.0179163					TYR	0.00145231
ZFP57	0.0312344		GATC	0.0179145					NT5C2	0.00144247
HDDC3	0.0312297		TBC1D2B	0.0179093					PPP1R3A	0.00144026
CALCA	0.0312238		RBBP9	0.0178984					FASLG	0.00144023
SMIM3	0.031222		STAT2	0.0178968					OPN1MW2	0.00143154
DEFB114	0.0312025		PDE9A	0.0178905					KRTCAP3	0.00140164
CABIN1	0.031199		TMEM200C	0.017872					YWHAH	0.001382
MYO5A	0.0311685		NKX3-2	0.0178646					FXR2	0.00137619
RARS2	0.0311606		KRTAP4-3	0.0178643					CAMP	0.00134878
NFAM1	0.0311577		PRODH	0.0178538					FKBP4	0.00134547
SP1	0.0311559		STRN	0.0178116					NAA11	0.00133945
C16orf46	0.0311343		NXPH3	0.0178084					G2E3	0.00131374
TMLHE	0.0311222		DSN1	0.0177884					PCDHGA7	0.001307
LY6K	0.0311123		TMEM181	0.0177733					CGB3	0.00129082
KLF8	0.0311112		UBFD1	0.0177684					UBQLN2	0.00128018
SLC2A5	0.0311085		ATP6AP1L	0.0177453					KCNV1	0.00127733
TOX4	0.031108		MBLAC2	0.0177444					IGFBP6	0.0012655
SCO2	0.0311049		POLR1C	0.0177389					EXOSC5	0.00123296
ACOX1	0.0311027		C7orf25	0.0177046					KLF13	0.00120608
TMEM170A	0.0310925		PDE1B	0.0177005					NR5A1	0.00120134
SHKBP1	0.0310802		PCDHB14	0.0176986					CCDC168	0.00119949
OR5A2	0.0310769		FAM228A	0.0176979					METTL24	0.00118424
TACC3	0.031047		ZNF540	0.0176916					KRT32	0.00117386
NOL12	0.0310419		LRRFIP2	0.0176911					ABHD15	0.00116242
TEX15	0.0310359		PTRHD1	0.0176794					CD96	0.00115131
KCNG3	0.0310141		NBPF3	0.0176735					C15orf48	0.00107833
ETV5	0.0310043		DENND1B	0.0176657					TMEM56	0.00107394
RBCK1	0.031003		PPP1R26	0.0176575					RAD9B	0.00107264
CCL27	0.0309974		LGMN	0.0176483					MS4A5	0.00107122
AIRE	0.0309969		SLC9B1	0.017644					SF1	0.00104675
RPS28	0.0309903		MKRN2	0.0176343					TNK1	0.00104275
FABP7	0.0309855		OR52N2	0.017634					ZNF197	0.00103442
UBA2	0.0309735		CALCRL	0.0176079					LSM11	0.00101953
FOXA2	0.0309715		KLHL15	0.0175977					ADCY3	0.000993471
RAB40A	0.0309556		SMIM27	0.0175946					LRRC20	0.000985826
RNF2	0.0309256		PHAX	0.0175895					ADAMTS8	0.000980432
INPP5D	0.0309199		STX17	0.0175806					IFNA17	0.000962161
FUS	0.0309154		DNAH9	0.0175656					TAPBPL	0.000961487
ZFP3	0.0308567		LZTR1	0.0175387					ZSWIM3	0.000960607
SPATA5L1	0.0308524		C3orf84	0.0175337					MCOLN2	0.000954097
SYT17	0.0308522		BCDIN3D	0.0175236					PRR11	0.000953238
PLEKHS1	0.0308507		PRR13	0.0175154					SH2D3A	0.000951361
ZNF835	0.0308429		EBF4	0.0175078					HIST1H2AD	0.000947514
CHD1	0.030835		C19orf66	0.0175045					SIRT6	0.00092108
ACOT8	0.0308347		LTC4S	0.017498					PITPNA	0.000917457
MRPS7	0.0308322		ENDOU	0.0174964					UTRN	0.000895744
C16orf96	0.0308241		MATN4	0.0174853					TIGAR	0.000854105
AGBL4	0.0308158		ZDHHC24	0.0174819					ZNF780B	0.00085025
ALDH3A2	0.030761		ZNF629	0.017481					OR4K13	0.000811462
PEX11B	0.0307541		C6	0.0174491					FDX2	0.000761988
ZBTB7B	0.0307511		SLC27A6	0.017449					SLC4A1	0.000758942
ITSN1	0.0307501		CRLS1	0.0174486					STC2	0.000715944
PPP4C	0.0307223		TRPM6	0.0174418					EEF1AKMT2	0.0007147
HDC	0.0307142		PASK	0.0174311					POU3F3	0.000711971
KLHL35	0.0307095		FUK	0.0174298					LINGO2	0.00070232
CYP2A7	0.030699		SMARCAL1	0.0174262					GID8	0.000681571
GNRH2	0.030697		NINJ1	0.0174036					KIAA1147	0.000616374
CAPN3	0.0306956		ACTL10	0.0174021					CAPZB	0.00058441
NID1	0.0306779		ZNF783	0.0174002					MZB1	0.000584234
MGARP	0.030673		TSPAN7	0.0173857					PPEF1	0.000571009
PSD3	0.0306695		COL25A1	0.0173852					CTGF	0.000554908
OR3A2	0.030641		OOEP	0.0173805					DNAH1	0.000550768
CPA2	0.0306186		DNAI1	0.0173747					ZNF786	0.000547344
SLC39A10	0.030612		PRAMEF2	0.0173507					MASP1	0.000527605
SMPD2	0.0305981		PCID2	0.0173499					FBXL18	0.000526036
RTL8A	0.0305849		TMEM65	0.0173497					KIF22	0.000497932
SPN	0.0305743		PLA2G1B	0.0173432					CINP	0.000476238
TDP2	0.03056		NABP1	0.0173228					SGSM2	0.000459975
GRIK5	0.0305556		TIMM8A	0.0173054					IFFO2	0.000443247
MMS22L	0.0305487		OR4X2	0.0173019					FAM209B	0.000427372
RPL11	0.0305408		DYRK1A	0.0172999					LRRC38	0.000410425
DIP2B	0.0305176		HIRIP3	0.0172944					USHBP1	0.000402697
GMPPB	0.0304984		CHRD	0.0172909					DHODH	0.000380653
AUP1	0.0304936		DAP	0.0172745					ADCK2	0.000378841
TMEM191C	0.0304923		TEFM	0.0172401					REC8	0.000360059
OR52K2	0.0304911		BEST2	0.0172378					BCL7A	0.000347385
HTR2C	0.0304884		CLUH	0.0172348					FBXO44	0.000307449
DNAAF3	0.0304853		CST6	0.0172339					MAP7	0.000274707
SLC43A2	0.0304627		CASP10	0.0172331					ARSJ	0.000274216
CRYAA	0.0304533		ZNF846	0.017208					PRR3	0.000273372
BMS1	0.030453		STIMATE	0.0172045					IVD	0.000269686
MYB	0.0304226		OR2G6	0.017188					ZNF446	0.000250706
C12orf76	0.0304216		RFX3	0.0171806					SIX6	0.000248102
GABPA	0.0304002		SUMO4	0.0171765					EARS2	0.000243621
MAPK14	0.0303803		STAU1	0.0171693					RFX6	0.000242829
FOXD4	0.0303694		PURG	0.0171652					NPBWR2	0.000242021
NAA35	0.0303601		PARS2	0.0171573					KIAA1257	0.000230086
KRT15	0.0303499		XRN1	0.0171552					ZNF70	0.000185455
SUSD5	0.0303425		CRB3	0.017152					KRT15	0.000163037
PRRG4	0.0303316		ABCF3	0.0171499					PLK1	0.00014097
CHID1	0.0303187		TRPV1	0.0171461					TIGD1	0.00010225
KRTAP10-5	0.0303162		NR1I2	0.0171229					TRPC5	9.99709e-05
TSKU	0.0303084		MSANTD4	0.0171116					KCNV2	6.9224e-05
MRPL43	0.0302794		SPNS1	0.0171103					OR2H2	6.31396e-05
KLRF1	0.0302757		OR56A3	0.0171016					GPR63	4.70742e-05
SHISA2	0.0302658		TMBIM4	0.0170974					UBOX5	3.2068e-05
PLA2G16	0.0302441		MAL	0.0170945					PANX3	2.06124e-05
XAGE1B	0.0302231		EXOSC4	0.0170744					TP53AIP1	1.65176e-05
CTSL	0.0302176		CALB1	0.0170703					WDCP	7.90201e-06
INO80B	0.0302059		TAS2R4	0.0170702					LIMD2	5.2083e-06
ZNF652	0.0301963		SPINK14	0.01707					GOLGA6A	2.01567e-06
TEC	0.0301745		PGBD1	0.0170585
MRGPRG	0.0301657		MARCH7	0.0170553
TRIM71	0.0301508		HDHD2	0.0170454
ZHX1	0.0301417		C14orf28	0.0170226
MARCKS	0.0301394		NEK8	0.01702
CCDC27	0.0301383		CRADD	0.0170132
AFDN	0.0301379		AMH	0.0170083
BVES	0.0301346		GEMIN8	0.0170066
SCGB3A1	0.0301342		PAIP2B	0.0170041
SELENOS	0.0301335		OR1D5	0.0169916
SEC14L5	0.0301259		P2RY12	0.0169856
ZNF16	0.0301157		HIST1H2AL	0.0169834
GGCX	0.0301133		TCHP	0.0169663
KRT9	0.030111		PPBP	0.0169662
OTOL1	0.0300408		CEP104	0.0169655
KIAA0753	0.0300324		CFHR3	0.0169571
BTNL9	0.0300301		FFAR4	0.016945
PTPRR	0.0300105		IFNA16	0.0169399
PRMT2	0.0300091		AGMAT	0.0168857
EIF2S1	0.0300052		GJC1	0.0168393
DUX1	0.0300047		EBI3	0.0168261
FAM124A	0.0299754		SERPINB10	0.0168193
WDR88	0.0299502		MYO3B	0.0167821
PLSCR2	0.029943		MX2	0.0167756
PNPLA4	0.0299265		PDE12	0.0167689
SLAMF9	0.0299204		A1CF	0.0167621
YTHDF1	0.0299193		SMYD3	0.0167608
BDH1	0.0299005		MANEA	0.0167577
MGAT4B	0.0298805		ZNF808	0.0167516
TJP3	0.0298789		RNASEH2C	0.0167352
SMURF1	0.0298489		TAF1C	0.0167283
LDHAL6A	0.0298484		GAD2	0.016715
RAP2B	0.0298471		GPR141	0.0167135
GPR89A	0.0298131		ZNF467	0.0167087
POLK	0.0298091		TTC26	0.0167049
ZNF786	0.0298064		NEIL2	0.0167041
KCNA6	0.0297764		CPQ	0.0167018
C17orf47	0.0297646		OR9G4	0.0166926
NFYC	0.0297563		PAF1	0.0166832
PDE4DIP	0.0297425		SMTNL1	0.0166797
KRTAP9-6	0.0297363		CDHR1	0.0166622
ARFGEF2	0.0297285		MAGEA4	0.0166502
EGFLAM	0.0297221		CXCR4	0.0166026
ATAT1	0.0297218		RTN4IP1	0.0166019
IFT122	0.0297113		KIR2DS1	0.0165847
WWP2	0.0297105		CXCL6	0.0165819
CCDC148	0.0296814		UQCC2	0.0165787
C9orf16	0.0296736		OR6T1	0.0165699
AFG1L	0.0296716		ADAT3	0.0165606
NIFK	0.0296715		PLCH1	0.0165605
GOLGA6A	0.0296587		SART3	0.0165527
TMEM74	0.0296582		METAP1D	0.0165337
ZNF2	0.0296552		GPX7	0.0165332
DHRS1	0.0296543		SLITRK6	0.0165195
PRR4	0.0296497		GRK1	0.0164982
PYGM	0.0296411		EPB41L3	0.016498
RXFP4	0.0296336		ZNF33A	0.0164947
TRIM43	0.0296082		PRG2	0.0164905
HOXA7	0.0296001		TTLL4	0.0164793
FOXD3	0.0295891		LOC100130451	0.0164725
ANAPC13	0.0295843		RAD51B	0.0164724
SLC25A10	0.0295829		CYP3A5	0.0164626
TRIM49B	0.0295742		HIST1H2BI	0.0164559
SMTN	0.0295571		SHTN1	0.0164531
WFDC6	0.0295464		LAD1	0.0164518
FMNL3	0.0295203		ABHD12	0.0164316
DMAC2	0.0295178		ELFN2	0.0164276
TAAR5	0.0295085		LRCH3	0.0164203
OR13D1	0.0294865		GRAP	0.0164041
INF2	0.0294848		COL22A1	0.016395
ADSS	0.0294825		PAX9	0.0163923
RNF187	0.0294801		C11orf80	0.0163809
SH2D5	0.0294731		LRRC37A3	0.0163714
PALMD	0.0294692		NBDY	0.016361
WNT9B	0.0294303		RXFP4	0.0163486
SLC25A41	0.0294215		CLUAP1	0.0163225
FGF3	0.0294181		RNF214	0.0163085
FOXO3	0.0294181		UBN2	0.016307
FAM47E	0.0294092		ASB15	0.0162906
GDPD3	0.0293787		SNRPA	0.0162903
LHX5	0.0293668		GRASP	0.0162845
FKBP11	0.0293589		NELFCD	0.0162766
EVC	0.0293534		RPRD1B	0.0162724
REG4	0.0293505		PSD	0.0162668
FCRLB	0.0293502		VAX2	0.0162657
PIP5K1A	0.0293418		FHL5	0.0162634
XAGE1A	0.0293408		CLASP1	0.0162547
GSG1	0.029338		HBB	0.0162329
ARRDC4	0.029336		PLAA	0.0162166
BCAR3	0.0293275		ZSCAN2	0.0162113
TRAPPC6B	0.029318		SLC39A10	0.016206
PGLS	0.0293037		MAP9	0.0161847
UPK3A	0.0292975		OR6N1	0.0161796
LTBP3	0.0292862		C1QTNF1	0.0161579
HAGHL	0.0292726		FAM72B	0.0161573
PACS1	0.0292712		TLCD2	0.0161545
DDX3X	0.029265		HAP1	0.0161446
INS	0.0292517		FEM1B	0.01613
VN1R4	0.0292409		UBR2	0.0161259
MPV17	0.0292055		LRIT1	0.0161217
BSN	0.0291984		ACOXL	0.0161132
MOGS	0.0291972		LAMC2	0.016111
ATF7IP2	0.0291669		ADCY4	0.0161108
ATXN7L3B	0.0291556		CDH4	0.0161107
STX6	0.0291488		MRGPRF	0.0161004
SPTLC3	0.0291306		RRP15	0.0160957
OMP	0.029111		KDELC1	0.0160926
MOXD1	0.0290922		MRM3	0.0160876
GSTA3	0.0290873		SLC25A52	0.0160462
ARRB2	0.0290832		GINS1	0.0160372
GAS2L2	0.0290738		CD40LG	0.0160367
TJP1	0.0290673		TACC2	0.0160359
CD9	0.029066		USP21	0.0160281
TSPY8	0.0290566		GAS8	0.0160226
PDIA5	0.0290531		PHLPP2	0.016005
MLH1	0.0290505		ADGRA2	0.0159959
LAYN	0.0290481		MAGEA10	0.0159906
VPS52	0.0290261		LGALS9	0.0159719
WISP1	0.0290247		DIRAS3	0.0159717
ULK4	0.0290233		RNF7	0.0159709
PNOC	0.0290127		SULF2	0.0159686
ITGA5	0.0289923		NEMP2	0.0159594
CD38	0.0289574		ZKSCAN4	0.0159458
HDGFL3	0.0289113		LCE1F	0.0159406
C9orf85	0.0289096		ARG2	0.015894
CCT6B	0.0288801		USP45	0.01588
ERC2	0.0288747		RETREG3	0.0158777
EMID1	0.0288112		COPS8	0.0158575
SNX31	0.0287935		ZNF684	0.0158524
RNF14	0.0287848		METTL2B	0.0158511
CA2	0.028782		PAPSS2	0.015828
DOPEY2	0.0287818		FER1L5	0.01582
HPR	0.0287771		PI4K2B	0.0158155
TPM3	0.0287441		CUZD1	0.0158112
TENT5D	0.0287333		FCN1	0.0158039
ARL5A	0.0287175		PRKD2	0.0157747
BAIAP2	0.0287142		CARD11	0.0157625
C1QTNF3	0.0287137		RELCH	0.0157592
RBM28	0.0287134		FOXI3	0.0157284
TLR4	0.0287094		MAEL	0.0157214
PSMD8	0.0287076		ND2	0.0157197
C4orf19	0.0286908		PAGR1	0.0157185
PPIG	0.0286877		APMAP	0.0157113
CDC40	0.0286623		HNRNPDL	0.0157097
NDOR1	0.0286522		ZNF7	0.0157056
COL22A1	0.0286521		USP4	0.0156988
C4orf45	0.028636		RNF168	0.0156875
CLDN25	0.0286305		PDCD1LG2	0.0156802
DNAH17	0.028623		ELP4	0.0156788
KCTD12	0.0286161		ALDH2	0.0156781
MAPRE2	0.0286093		SPATA31C1	0.0156769
NEURL2	0.0285616		OR51T1	0.0156521
SLC1A2	0.0285545		STOX2	0.0156423
KCNK16	0.0285512		JAM2	0.0156147
CLIP2	0.0285401		COL6A2	0.015601
RSL24D1	0.0285071		RCSD1	0.0155773
LYRM9	0.0285066		FOXO1	0.0155753
DENND6B	0.0284878		RNF43	0.0155414
BTBD18	0.0284793		RAB40C	0.0155404
CLASP1	0.0284776		NCBP3	0.0155401
GH2	0.0284751		C16orf90	0.0155297
FAM129B	0.0284599		CCNI	0.0155282
TMEM158	0.0284517		CPPED1	0.0155162
VSTM4	0.0284465		BST2	0.0154841
HSD17B6	0.028408		CSRP1	0.0154747
FAM20B	0.0283969		CWC27	0.0154705
ASCC1	0.0283725		OR5AK2	0.0154484
LSM11	0.0283606		GLRA4	0.0154367
CXCL16	0.0283549		POLR3F	0.0153978
SDHC	0.0283542		RSPH3	0.0153799
TNFAIP1	0.0283486		SELENOH	0.0153564
AGBL1	0.0283249		INPP5E	0.015351
PLS1	0.0283241		ANK2	0.0153496
TMEM88	0.028319		RNF217	0.0153414
FGG	0.0282988		MS4A4E	0.0153213
HARBI1	0.0282971		NDUFA4L2	0.0153031
CAPG	0.0282913		TRPM7	0.0153022
TMBIM1	0.028291		PCNX2	0.0152928
GAGE1	0.0282886		EPB41L2	0.0152725
TRIM55	0.028259		CLPX	0.0152705
AGMO	0.0282523		BTBD2	0.0152597
GTF2H5	0.0282506		EFNB2	0.0152427
SPDYE5	0.0282398		AP3M1	0.0152369
RNF128	0.0282323		TNN	0.0152108
H2AFV	0.0282144		HERC4	0.0152103
TMEM132E	0.0282119		SEPT9	0.0152049
PODXL2	0.0281854		BMP8A	0.0152002
PPM1A	0.0281756		CHMP4C	0.0151802
GNAI2	0.0281747		GPT2	0.0151792
ELP3	0.0281151		FAT3	0.0151478
LSM4	0.0280928		CDC25C	0.0151475
POLR2D	0.0280851		TAF5	0.0151404
SMUG1	0.0280801		MAEA	0.0151204
BSPRY	0.0280588		LAMP1	0.0151149
EDN2	0.0280526		ZNF436	0.0151145
ELAVL3	0.0280367		THAP10	0.0151043
ACO2	0.0280313		ASTN1	0.015048
BANF1	0.027998		CCNQ	0.0150334
KRTAP19-3	0.0279977		TSEN2	0.0150194
IDH3B	0.0279849		SAMD4A	0.0149934
IL1RL1	0.0279833		RNF150	0.0149727
KIAA1107	0.0279793		SRRM2	0.0149622
ST20	0.027974		SH3BP5	0.0149567
SLCO1B7	0.02796		RRAGC	0.0149558
SLC4A4	0.0279473		ZNF526	0.0149549
API5	0.0279089		VOPP1	0.0149347
SYF2	0.0279026		DUSP10	0.0149344
OPA3	0.0278891		KIAA0319L	0.0149204
ARMCX5	0.0278554		TRAPPC5	0.0148874
SOCS1	0.0278516		MEST	0.0148764
PTPRQ	0.0278511		TFDP2	0.0148726
TMEM127	0.027848		ZNF567	0.0148616
CEP135	0.0278439		ZSCAN12	0.0148583
TPCN2	0.0278366		JUP	0.0148344
DHDH	0.0278212		PDE6C	0.0148265
UNG	0.0278039		ASIC2	0.0148084
GCC1	0.0277996		TK2	0.0148006
TRPC4	0.027789		ERAS	0.0147898
ZNF397	0.0277842		ADA2	0.0147448
TGS1	0.0277616		ALOXE3	0.0147262
ZNF789	0.0277467		OR10K1	0.0147225
CTBP2	0.0277291		ZNF618	0.0147106
CSNK1A1L	0.0277141		POM121C	0.014707
PAPPA	0.0276979		CCDC102B	0.0147029
PRR19	0.0276891		C9orf64	0.0146827
NDUFS6	0.0276872		ARMC10	0.0146507
EFCAB11	0.0276511		SEPHS2	0.0146099
CSNK2A3	0.0276388		WWC2	0.014606
GSX1	0.0276285		MAP2K6	0.0145999
C14orf93	0.027609		KISS1	0.0145955
TBC1D7	0.0276018		TSTD2	0.0145942
EHF	0.0275961		ELMO3	0.0145845
PEX6	0.027588		RIPOR2	0.0145821
PARP8	0.0275843		BCL2L13	0.0145795
APOL1	0.0275811		TPX2	0.0145765
CD109	0.0275723		SLA2	0.0145747
PAX4	0.0275611		TSEN54	0.0145746
NCOA4	0.02756		LDHAL6B	0.0145721
MTA2	0.027557		C2orf74	0.0145698
CLDN7	0.0275432		ADAMTS4	0.014563
SUGP1	0.0275431		DAP3	0.0145629
SNRPF	0.0275077		PC	0.0145623
C1QTNF8	0.0274995		POGLUT1	0.0145286
CKB	0.0274809		CCM2L	0.0145258
APP	0.0274722		NEURL1	0.0145144
BABAM1	0.0274505		CP	0.0145097
CACTIN	0.0274238		ZNF444	0.0145073
COL4A3	0.0274011		POLR3K	0.0144996
ACSS1	0.0273897		GBGT1	0.0144971
USP2	0.0273888		ITGAL	0.0144843
SUPT7L	0.02738		KMT2A	0.0144775
PTAR1	0.0273506		MROH6	0.0144569
SMR3B	0.0273456		TNIP2	0.0144234
SLC25A45	0.0273292		RGPD8	0.0144085
CYP4Z1	0.0273257		GALM	0.0144029
CSRP3	0.0273221		ANKRD62	0.0143744
EPYC	0.0273192		MPST	0.0143672
BRICD5	0.0273163		ANKRD36	0.0143669
TULP1	0.0273069		MRPL35	0.0143588
COPS8	0.0273007		ZNF552	0.0143068
LRP1	0.0272934		HSD17B6	0.0143047
KLC3	0.0272885		PODNL1	0.0142959
AKAP4	0.0272884		CRISPLD1	0.014282
SPRR2E	0.0272879		MED12	0.0142602
ARHGAP45	0.0272687		TNFRSF10B	0.0142543
ARRDC1	0.0272507		SLC35B3	0.0142467
OVCH2	0.0272418		SLC35B4	0.0142449
OPALIN	0.0272375		AKR1C1	0.0142231
MRPL20	0.0272348		LRRIQ4	0.0142194
USH1G	0.027158		ZNF547	0.0142156
ERBB4	0.0271417		FCN3	0.0141929
CEP97	0.0271272		CNGA4	0.0141785
POLD2	0.0271226		ANXA13	0.0141689
ZNF768	0.0271205		ZNF471	0.0141554
BCKDHB	0.0271196		MED26	0.0141247
GALK1	0.0271146		TRPC4AP	0.0141185
SHMT1	0.0271131		CCL11	0.0140809
SPAG6	0.0271014		CNBD2	0.0140531
VGLL3	0.0270929		PPP2CB	0.014051
EPB41L3	0.0270895		STYXL1	0.014043
APOC4	0.0270838		MAPT	0.0140402
TNFRSF10D	0.0270791		OTUB2	0.0140385
GAD2	0.0270663		SAE1	0.0140315
MPLKIP	0.0270629		EIF2B2	0.0139927
MEIS3	0.0270623		FLRT3	0.0139862
DGKE	0.0270618		FZD8	0.013984
NUDT12	0.0270421		STK40	0.0139793
MEIS2	0.0270217		SLC35D1	0.013979
MIB1	0.0270164		C22orf15	0.0139769
RBM45	0.0270053		CEACAM16	0.0139724
EIF5AL1	0.0269964		HDGFL3	0.0139715
LCN12	0.0269911		KRT14	0.013945
CORO2A	0.0269838		AZIN2	0.0139261
C21orf62	0.0269112		HOOK3	0.013909
CDK4	0.026906		TNFAIP8L1	0.013844
DEFB106A	0.0268815		HELB	0.0138439
DDAH2	0.0268636		CDKN2AIPNL	0.01384
ATL3	0.0268592		FOLH1	0.0138351
BFAR	0.0268558		UHRF1	0.013829
THOC5	0.0268529		GTF3C2	0.0138104
UBXN2A	0.0268371		DDX54	0.0138078
TUFT1	0.0268365		FABP3	0.0138033
SLC25A6	0.02683		PSG9	0.0137746
LPAR5	0.0268187		AGRP	0.0137477
TESPA1	0.0268086		OR7A5	0.0137462
TMEM39B	0.026801		MAT1A	0.0137424
SRSF7	0.0268009		RNF128	0.0137406
H2AFB1	0.0267818		NOL3	0.013724
DKK4	0.0267742		VEZF1	0.0137192
ZGPAT	0.0267732		HIPK4	0.0137131
C1QTNF4	0.0267399		IGSF9B	0.0137077
MYBPC1	0.0267308		LCMT1	0.0137048
SCGN	0.0267238		CARF	0.0136776
C21orf2	0.0266958		CLEC2B	0.0136577
NRIP3	0.0266933		MAGI1	0.0136543
N6AMT1	0.0266378		SLC6A12	0.0136504
CBLN4	0.0266162		ZC2HC1C	0.013641
ARL3	0.0266078		ABHD15	0.0136327
R3HDM2	0.0265938		UGCG	0.0136257
ZNF135	0.0265681		OTUD3	0.0136086
GNB3	0.0265514		FAP	0.0135876
CPXM1	0.0265292		SUSD6	0.0135434
FAM89B	0.026489		C17orf98	0.0135395
GBP1	0.0264843		STK3	0.0135394
DGUOK	0.0264664		TSSK2	0.0135335
RPP40	0.0264542		ADAL	0.0135292
BRCC3	0.026451		SZRD1	0.0135281
SLC4A10	0.0263974		GAPDHS	0.0135223
ZNF688	0.0263902		POMK	0.0135129
LRRC24	0.0263831		RBM27	0.0135087
NPR3	0.026378		C16orf54	0.0134615
EPHB1	0.026367		NOTO	0.0134388
TMEM104	0.0263613		ZHX3	0.0134319
SPTSSA	0.026346		ZNF569	0.0134307
SLC25A24	0.0263333		PFKM	0.0134286
OS9	0.0263317		IL37	0.0134241
FGF6	0.0263271		NCAPH2	0.0134162
PCDHB1	0.0263237		ESD	0.0134141
FAM122B	0.0263171		KLF5	0.0134087
ATP13A1	0.0263107		CSRP2	0.0134033
TBP	0.0262936		TMEM98	0.0133959
PXMP2	0.0262779		C5orf15	0.013384
ONECUT1	0.0262705		SERINC1	0.0133774
NPIPB15	0.0262652		CD302	0.0133552
BRSK2	0.0262391		TTC19	0.0133534
TMEM60	0.0262228		GTF2H5	0.0133064
PDCL2	0.0261976		RD3L	0.0132921
CDH6	0.0261952		TXNDC12	0.0132797
RPS15	0.0261837		WNT16	0.0132708
PIWIL4	0.0261809		FKBPL	0.0132698
MUC7	0.0261601		CCDC146	0.013263
RPLP0	0.0261504		PFKFB3	0.0132454
KLK7	0.0261494		GPR1	0.0132354
UIMC1	0.0261399		SLC9A6	0.0132354
CUX2	0.026137		COX11	0.0132213
FAM205A	0.026134		NKX2-5	0.01322
SAMD9	0.0261337		SCN2A	0.0132128
SRPX2	0.0261329		OSGEP	0.0132113
TEX101	0.0260872		SLC1A2	0.0132097
QTRT2	0.0260868		PCDHA8	0.0132041
RFPL2	0.0260755		CYP2W1	0.0132033
DPP9-AS1	0.0260406		S100A14	0.0131886
PKIB	0.0260391		ZFAND6	0.0131886
EPDR1	0.0260304		MAP2K3	0.013181
RUFY3	0.0260236		MBOAT2	0.0131793
CDS1	0.0260092		AARS2	0.0131743
GRK7	0.0259972		MYL6	0.0131711
BAG4	0.0259968		C11orf96	0.013171
ABCG8	0.0259579		KIF3C	0.0131704
AKAP3	0.025952		C1orf112	0.0131488
CHCHD4	0.0259513		FAM19A5	0.013141
WNT6	0.0259437		GRAMD1C	0.0131374
DHRS13	0.0259237		KCNMA1	0.0130974
CNTNAP1	0.0259164		EFS	0.0130872
PADI1	0.0259135		DKK4	0.0130688
ACOX2	0.0259063		ZNF621	0.0130508
NPRL3	0.0258776		SAA1	0.0130441
MITF	0.0258605		UQCC1	0.0130417
SLC3A1	0.025849		ZNF154	0.0130272
PDIA6	0.0258457		SMIM7	0.0130235
MYL10	0.0258092		IAPP	0.0130235
ZNF615	0.0257713		BTBD8	0.0130154
PCM1	0.0257681		MYCL	0.0129945
DDX39B	0.0257615		LAGE3	0.0129909
SLC22A13	0.0257484		PCK1	0.0129896
ZNF814	0.0257426		ADIG	0.0129767
FOXA3	0.0257107		GABRR3	0.0129743
CBWD2	0.0257006		LSM12	0.0129718
DLG5	0.0256973		ZNF780B	0.0129678
TFAP2B	0.0256908		FCF1	0.0129463
GSDMC	0.0256895		ARL3	0.0129324
PDCD1	0.0256858		PHF20L1	0.0128925
ZADH2	0.0256856		VPS11	0.0128859
RAD21L1	0.0256734		CTTNBP2	0.0128787
LPIN2	0.0256534		PITPNM1	0.0128472
ZNF613	0.0256374		BIN3	0.0128364
EGF	0.0256256		GPALPP1	0.01283
SLU7	0.0256173		C6orf89	0.0128194
IRGC	0.0255593		KRTAP7-1	0.0128043
ARHGAP35	0.025521		MTDH	0.012789
ACTL7A	0.0255155		RNF19B	0.0127858
MAGIX	0.0255123		CLCA4	0.0127822
FAM219B	0.02551		CCDC24	0.0127535
C17orf102	0.0254974		CASQ1	0.0127449
S100A1	0.0254972		WARS2	0.0127319
MTA3	0.0254824		C12orf40	0.012704
TIMM22	0.0254604		ZDHHC4	0.0126824
MUC3B	0.0254526		NGRN	0.0126748
NOVA1	0.025449		SLC13A2	0.0126743
SLC2A6	0.025423		PRSS45	0.0126457
PAIP2	0.0254171		OR1I1	0.0126362
ADAMTS16	0.0253902		OTUD5	0.0126342
TUBA1A	0.0253835		ZSCAN23	0.0126325
CD177	0.0253706		CHI3L1	0.0126232
FAM72D	0.0253613		MMRN1	0.0126185
RBM25	0.0253459		AAAS	0.012613
AGR2	0.0253434		ZNF879	0.0125949
SMARCAL1	0.0253373		OR9A4	0.0125803
NCAM1	0.0253339		CA13	0.0125631
STIMATE	0.0253272		ZSWIM5	0.0125299
WDR31	0.025322		LMBRD1	0.0125297
ARHGEF40	0.0253218		THSD7A	0.0125266
IKBKG	0.0253035		CST5	0.0125158
PPP1R14A	0.0253005		RNF151	0.0125154
ZW10	0.0252962		PPP1R1A	0.0125122
DLEC1	0.0252931		ZNF747	0.0124879
DACH1	0.0252883		ZDBF2	0.012469
KIAA0319L	0.0252671		ADGRB1	0.0124634
ZFAND2B	0.0252558		COL17A1	0.0124624
SLC7A10	0.0252477		PUS3	0.0124513
EARS2	0.0252369		HOXB9	0.0124465
MORC1	0.0252152		SLC1A4	0.0124455
EIPR1	0.0251785		UGT2B11	0.0124446
TRIP4	0.0251764		GTDC1	0.0124391
RGMA	0.0251701		ZNF727	0.0124258
FZD2	0.025164		SMOX	0.0123986
KEAP1	0.0251507		MEGF8	0.0123879
NR0B1	0.0251188		CXCL9	0.0123857
TMEM39A	0.0251035		MED22	0.0123838
COPZ1	0.0251003		PARD6A	0.0123768
UTF1	0.0250975		TEX10	0.0123658
CUL3	0.0250887		FABP2	0.0123623
KIAA1328	0.0250779		LONRF3	0.0123505
NUP155	0.0250675		TMOD2	0.0123324
ERI1	0.0250619		KRTAP10-1	0.0123238
EPHX2	0.0250473		ZNF37A	0.0123234
GATM	0.0250399		OR10G3	0.0123227
CDC42BPA	0.0250332		YAE1D1	0.0123124
ALDOA	0.0250192		OR2B2	0.0122966
ARFGAP3	0.0250164		ZNF286A	0.0122912
TRAF2	0.0250123		FAM124B	0.0122833
CSH1	0.0249991		ACADSB	0.0122773
HOXD12	0.0249626		ANGPTL4	0.0122722
ANO8	0.0249437		GPR32	0.0122715
ZNF280B	0.0249418		SCLT1	0.012254
EFCAB8	0.0249212		ZNF528	0.0122448
NDEL1	0.0249082		GLMN	0.0122331
STK4	0.0248731		VAPB	0.0122319
C9orf84	0.0248533		HP1BP3	0.0122305
OR4F6	0.0248522		RMC1	0.0122245
COPG1	0.0248509		CWC15	0.0121839
OR2AG2	0.0248274		ENKD1	0.0121766
MYH10	0.0248185		ZNF564	0.0121672
ZBTB21	0.0248091		C1orf216	0.0121626
SLC20A2	0.0248019		TAS2R30	0.0121611
NSG1	0.0247872		KLRF2	0.0121611
LRRC20	0.0247868		LGI2	0.0121577
LGALS7	0.0247725		RNPEPL1	0.0121096
SIN3B	0.0247622		MTO1	0.0121058
EIF3D	0.0247327		ZFPL1	0.0120992
KIAA1671	0.0247063		C15orf65	0.0120981
PGP	0.0246836		SHBG	0.0120675
TRPV4	0.0246793		USP47	0.0120605
OR52N5	0.0246784		RPL35A	0.0120583
LOC388780	0.0246655		SP9	0.0120557
STRN	0.0246594		CLEC12A	0.0120358
TCFL5	0.0246494		IL17RA	0.0120053
KRT40	0.0246082		NARS2	0.0120047
BAHD1	0.024596		PPCS	0.0120009
HNRNPA1L2	0.0245938		PCDHB3	0.0120003
NDUFA6	0.0245849		PHF10	0.0119901
RASL10B	0.0245757		RNASE1	0.0119871
ZC3H12A	0.0245745		GSTT2B	0.0119856
BBC3	0.0245744		USP9Y	0.0119605
KANK4	0.0245456		SMARCE1	0.0119453
TNFRSF21	0.0245104		TRIM40	0.0119345
FFAR4	0.0245082		PRR14L	0.0119328
CCKAR	0.0244981		PTPRN	0.0119321
CCDC198	0.024497		ZNHIT6	0.0119228
POLR3G	0.0244921		PLEKHA4	0.0119189
TMEM143	0.0244611		ACTR3B	0.0119154
EXOG	0.0244574		FAM169A	0.011902
AMPD3	0.0244436		FUT3	0.0118986
SAMD11	0.0244402		ACTR5	0.0118955
SOX12	0.0244002		PFDN1	0.0118738
AVP	0.0243976		RTN3	0.011852
TXNIP	0.0243869		IL1RL2	0.0118509
HRCT1	0.0243857		MAGEA9	0.0118502
TTC22	0.0243579		TMEM131	0.0118428
LAMP2	0.0243551		EDEM3	0.0118361
MRPS34	0.0243452		ABCG4	0.0118361
FOXP4	0.0243214		PPP2R2D	0.0118268
IGFL2	0.0243111		SPATA18	0.0118174
KANK3	0.0242845		FSHR	0.011804
ADAMTS9	0.0242765		CHRNE	0.0117992
ATP6V1G1	0.0242704		MRPL53	0.0117983
NME7	0.0242673		RNFT1	0.0117774
DOCK2	0.0242658		SUFU	0.0117623
ZFR2	0.0242653		ZDHHC18	0.0117537
NEUROG3	0.024252		SKOR2	0.011742
DNAJC5G	0.0242485		HTRA2	0.0117418
EFNB3	0.0242459		TRIM52	0.0117378
YARS	0.0242248		RASGRP3	0.0117304
TSPYL6	0.024216		SLC27A1	0.0117293
ATP5ME	0.0241995		CCDC114	0.011696
KCNV1	0.0241539		MUC1	0.0116959
DDOST	0.0241333		NOA1	0.011692
SARS	0.0241221		RAC1	0.0116862
P2RY8	0.0241116		AKAP3	0.0116816
C1orf131	0.0241098		PKN2	0.0116748
TMEM236	0.0241081		CD79A	0.0116632
NEPRO	0.0240897		GJB7	0.0116616
DCAF7	0.0240828		FAM210B	0.0116336
PRR34	0.0240816		ZNF835	0.0116231
AFTPH	0.0240798		CFAP221	0.0116141
SNX1	0.0240773		TCTEX1D1	0.011614
DENND1C	0.0240611		LOC390937	0.0116028
OR5AS1	0.0240366		SELENON	0.0115923
OR7A10	0.0240356		TNFRSF21	0.0115879
DAXX	0.0239669		RNF227	0.0115806
FAM86C1	0.023963		HSPB9	0.0115757
PERM1	0.02396		PCDHGA3	0.0115726
CTSH	0.0239523		C15orf53	0.0115671
PATZ1	0.0239464		NR1D1	0.0115401
ADRB1	0.0239283		BECN2	0.0115337
ARPC4-TTLL3	0.0239081		RHO	0.0115179
LOC100130449	0.0239056		PSMC3IP	0.011514
SLC34A3	0.0238893		HSBP1L1	0.0115078
PIH1D1	0.0238714		FAM214A	0.01149
KIAA0040	0.023862		HYDIN	0.0114856
DESI2	0.0238484		SNX13	0.0114657
UBE2W	0.0238381		TRUB2	0.0114556
KLK1	0.0238298		PTPN4	0.0114483
TOP2B	0.0238097		ROCK2	0.0114424
GNG13	0.0237955		TSPAN15	0.0114319
GDF11	0.0237874		RNASE4	0.0114283
RABEPK	0.0237764		PCDHGA9	0.0114209
ARAP3	0.0237666		ESCO1	0.0114098
CBLN3	0.0237655		METTL23	0.0113817
TWF1	0.0237576		PITX3	0.0113796
TCEA2	0.0237325		SPC24	0.0113786
LRAT	0.0237111		SUV39H1	0.0113785
MPV17L2	0.0237082		APOE	0.011378
RILPL1	0.0237001		SEMA3G	0.0113667
C3orf85	0.0236839		POTEI	0.0113537
SETD6	0.0236706		TM2D3	0.0113458
CAP1	0.0236667		DDX60L	0.0113323
ZFAND5	0.0236425		TBX2	0.0113213
GEMIN5	0.0236401		FAM174A	0.0113153
LGALS9	0.023628		GNB1L	0.0112805
FLOT1	0.0236231		ODR4	0.0112756
HNRNPR	0.0236225		HMGCS2	0.0112669
HLA-DRA	0.0236111		TIGD2	0.0112607
CHAD	0.0236037		FAM173A	0.0112506
FGF8	0.0235854		KLHL3	0.0112436
LRRC47	0.0235721		ABCB10	0.0111947
MGME1	0.0235702		OR2V2	0.0111864
SUSD2	0.023556		BTBD3	0.0111778
EZH2	0.0235475		PSG6	0.0111731
ADGRD2	0.0235467		LCE6A	0.0111538
PIFO	0.0235233		TRPA1	0.0111483
PLAG1	0.0235103		SLC4A5	0.0111474
NXPE2	0.0234749		ZNF623	0.0111327
ZNF18	0.0234553		SKA1	0.0110969
DEFB106B	0.0234369		COL23A1	0.0110939
TLR8	0.0234333		MLPH	0.0110918
SLC1A6	0.0234292		TG	0.0110677
GLRA3	0.0234087		BAK1	0.0110545
KLK10	0.0234007		MFRP	0.0110513
TRIM43B	0.0233814		ING3	0.0110432
SRL	0.0233576		MKNK1	0.0110098
TRIM49	0.023339		WDR54	0.0110037
EIF2AK2	0.0233356		KIRREL3	0.0109902
LRRN3	0.0233329		MYB	0.0109856
IL4R	0.0232844		TAP1	0.0109678
MOGAT2	0.0232728		STARD8	0.0109299
KRTAP9-3	0.0232656		TBC1D17	0.0109214
RENBP	0.0232597		RDH13	0.0109142
C20orf141	0.0232424		KRT12	0.0109133
ESR2	0.023241		FKBP3	0.0109118
DPEP1	0.0232384		DSTN	0.0109064
RPL10A	0.0232108		GALNT7	0.0109018
ID4	0.0231674		PIGT	0.0108991
MRPL35	0.0231559		GNRH2	0.0108942
RTN4R	0.0231547		MSRB1	0.0108771
RRP36	0.0231457		MTSS1	0.0108534
SMIM27	0.0231397		PIWIL4	0.0108355
SMYD1	0.0231275		SLC50A1	0.0108182
SNF8	0.0231273		ARAP3	0.0107981
ADARB2	0.0231243		RAMMET	0.0107952
FBLIM1	0.0231181		CYP11B2	0.0107715
FAM131B	0.0231041		SGF29	0.0107436
BRD8	0.0230947		CAPNS2	0.0107398
HHIPL1	0.0230794		PPP2R1A	0.0107277
NEMP1	0.0230723		ZNF587B	0.0107277
SERPINH1	0.0230603		LIPA	0.0107274
VAMP2	0.0230568		LRRC28	0.010725
ADORA2B	0.0230312		SLC6A9	0.0107242
PRDM8	0.0229936		JUN	0.0107131
PSRC1	0.0229925		EPPIN	0.0106711
AGPAT2	0.0229904		GUCA1A	0.0106623
MMRN1	0.0229625		PLEKHG5	0.0106506
FAM173A	0.0229417		S100A5	0.0106499
NDUFS8	0.0228858		TIMM9	0.0106424
PCDHB6	0.0228814		CD163	0.0106368
CSAG1	0.0228788		DOLPP1	0.0106296
CNDP2	0.0228532		PAX2	0.0106136
CYLD	0.0228493		GPATCH11	0.0106113
KRTAP1-1	0.0228442		GTSCR1	0.0106107
PRELID2	0.0228374		DMTN	0.0106032
NUMB	0.0227811		TDRD3	0.0105928
PSME2	0.0227536		RERE	0.0105905
OR51B5	0.0227413		N4BP2L2	0.0105756
DLX1	0.022686		CBWD1	0.0105728
IGFBPL1	0.0226508		USP17L7	0.0105394
TASP1	0.0226469		EMCN	0.010537
FHL1	0.0226114		MCAM	0.0105346
DEFA5	0.0225904		KCTD13	0.0105345
DHX37	0.022589		CAMP	0.0105208
BCHE	0.0225691		TMEM68	0.0105029
MT1E	0.0225439		OCM2	0.0104889
LILRB5	0.0225249		SPATA13	0.0104864
FOXL1	0.0225009		BOLA2B	0.0104736
ABCA3	0.0224967		SLC38A6	0.0104728
TNNI3K	0.0224617		MAP3K7CL	0.010451
ZNF93	0.0224483		DHX37	0.0104144
SNX14	0.0224399		PTCRA	0.0104037
GRK1	0.0224356		GTF2H2	0.0103815
OR52K1	0.0224223		BPIFA1	0.0103678
FNBP1	0.0224193		XAF1	0.0103491
CAMSAP2	0.0224135		RUSC1	0.0103462
PRG2	0.0224039		PTPN13	0.0103414
ANKRD26	0.022397		RPAP2	0.0103285
C6	0.0223789		RAVER1	0.0103143
TCIRG1	0.0223762		XKR8	0.0103035
PHF24	0.0223711		NUDT22	0.0102984
DNLZ	0.0223615		PSMA8	0.0102975
ART4	0.0223575		MLC1	0.0102699
PCDHGA6	0.0223531		OR5C1	0.0102453
CBFB	0.022347		FAM122C	0.0102426
CENPX	0.0223354		ARMC4	0.0102338
ALG9	0.0222845		MAGEH1	0.010231
ASIP	0.0222593		LHFPL3	0.0102285
MED25	0.0222505		GPRIN2	0.0102229
SCNN1D	0.0222405		KRT20	0.0102209
GALNT3	0.0222149		GBP2	0.0102112
GALNT14	0.0222109		PRSS3	0.010209
UGP2	0.0221798		IGFLR1	0.0101981
LMOD1	0.022147		ZNF280A	0.0101932
VPS53	0.0221451		ZNF493	0.0101924
HIST1H2AE	0.0221443		TMEM74B	0.0101868
HIST1H4H	0.0221288		PGA4	0.0101739
SERAC1	0.0221266		SCO1	0.0101677
SNAPIN	0.0221247		NUDT15	0.0101605
PPIAL4C	0.0221225		CDC42SE2	0.0101458
MAP7D3	0.0221138		SLC38A8	0.0101368
ARHGAP21	0.0221051		SNX17	0.010124
C12orf73	0.0221044		ADCY7	0.0101158
IFT88	0.0221006		NPC1L1	0.0100783
DPP3	0.0220888		NOM1	0.0100746
KRTAP5-5	0.0220881		AKR7A3	0.010074
CYP3A4	0.0220695		ETV3L	0.0100435
SYT6	0.0220231		COLGALT2	0.010036
STATH	0.0219915		TRIM60	0.0100023
CRIP3	0.0219869		GNG2	0.00999145
NARS2	0.0219808		HMCES	0.00999068
FAM71D	0.0219372		SP110	0.00998761
ARPC5L	0.0219367		SMPD4	0.00997393
OR11L1	0.0219279		SNX3	0.00996827
BTN3A3	0.0218949		OR5M9	0.00996551
NICN1	0.0218944		CDK6	0.009952
TMEM225	0.0218841		ASTN2	0.00994726
DCTN2	0.021842		BBS7	0.00994113
CCR4	0.021836		PRAC2	0.00991255
TBC1D21	0.0218175		THG1L	0.00990609
KDR	0.0218069		PRMT1	0.00989241
PSCA	0.0217941		TWNK	0.00988791
HOMER2	0.021779		PPP1R13B	0.00987985
TENM1	0.0217655		FADS2	0.00984414
KCNN1	0.0217135		IFIT2	0.00981107
PTGFRN	0.021672		SMIM30	0.00980459
OR6C76	0.0216591		ADIPOR2	0.0097982
MINOS1	0.0216516		ZC3HAV1L	0.00977689
SCRG1	0.0216437		NME8	0.00977636
KIAA2026	0.0216351		IKZF2	0.00976529
BPY2	0.0216201		CNTNAP2	0.00973911
ANAPC11	0.0216136		ANGEL1	0.00972415
AHRR	0.0216028		EDEM1	0.00971905
CCDC9B	0.0215932		BTN3A3	0.00971736
AAR2	0.0215918		MRPS18A	0.0097054
POU2F2	0.0215826		CSNK1A1	0.00970498
DPF3	0.0215817		GDAP2	0.00968571
POTEJ	0.0215775		COX4I2	0.00966996
CFHR5	0.0215724		PSMG3	0.00966659
MBTD1	0.021553		CDKN2A	0.00966355
PCYT1A	0.02155		PXDN	0.00962567
CR1	0.0215426		TRRAP	0.00962494
PLA2R1	0.0215419		TADA2A	0.00962255
DEF6	0.0215333		CHCHD7	0.00961198
ICE1	0.0215264		B4GALT4	0.0095842
TMEM170B	0.0215084		NPSR1	0.00958347
ELN	0.0215037		MCMBP	0.00957735
MC2R	0.0215013		HEY2	0.00957408
RRP9	0.0214986		CCDC97	0.00956959
LMO1	0.0214652		PCBP2	0.00955824
ADH4	0.0214194		CREG1	0.00955492
EXOC2	0.0214137		DMGDH	0.00951589
UNC13C	0.0214053		OR52L1	0.0095112
TKTL1	0.0214042		CCAR1	0.00950565
CTDSP1	0.0213974		MT4	0.0094938
ABCB11	0.0213964		FAM120C	0.00949072
FITM1	0.021372		CPXM2	0.00948085
MVB12A	0.0213407		HNRNPA0	0.00947273
ZBTB41	0.0213225		LOC643802	0.00947138
TRIM11	0.0213177		SPATA1	0.00946681
KLHL3	0.0213141		IGSF3	0.00946227
DGAT2	0.0213064		TRIP6	0.00945637
WDR74	0.0213024		KRTAP10-8	0.00944873
KCTD3	0.0212971		EDC3	0.00944529
ZCCHC10	0.0212812		SLC37A4	0.0094439
OR52B2	0.021266		C19orf38	0.00941826
ATP6V1B1	0.0212614		NME9	0.00938564
CAPN7	0.0212413		KLRC2	0.00938167
MUC5B	0.0212292		IRGQ	0.00937214
CDAN1	0.0211963		TTYH1	0.00937188
MAK	0.02118		UNC5A	0.00937069
ZNF286A	0.0211613		NPIPB8	0.00936651
PPARGC1B	0.0211532		SRD5A1	0.0093657
PSMA5	0.0211527		EPO	0.00936056
THOC2	0.0211469		OST4	0.00935359
HSD3B2	0.0211438		TYMSOS	0.00934889
RPS6	0.0211424		DCTD	0.00932132
BRCA1	0.0211401		MX1	0.00932117
GLG1	0.021138		TICAM2	0.00931465
ARMCX3	0.0210952		ZNF581	0.00931312
LRIG2	0.021085		DPH6	0.0093085
UBIAD1	0.0210738		EIF3D	0.00930809
CCNI	0.021053		GULP1	0.00930532
ANKRD60	0.0210491		SIMC1	0.00930248
LSM10	0.0210109		SFXN1	0.00928901
SLC14A1	0.0209793		SWI5	0.00928278
POPDC2	0.0209784		DNAJC27	0.00928111
OR56B4	0.0209772		HEATR5A	0.00927402
MOB3B	0.0209764		FGA	0.00925835
ZNF75D	0.020962		TSPAN31	0.00925738
CLU	0.0209582		RAPH1	0.00922469
EFL1	0.020927		ODF2	0.00921144
LANCL1	0.0209244		MAK16	0.00920822
OPN1MW2	0.0209062		SPATA45	0.00920408
ZNF22	0.020899		SLC29A1	0.00920107
SARAF	0.0208654		SPINT2	0.00919405
AREL1	0.0208634		TPCN2	0.00918565
GAN	0.0208443		PLK2	0.00917575
SBF1	0.0208402		TMEM161A	0.00917427
KLF14	0.0207735		EPC2	0.00917009
DFFB	0.0207647		HDAC7	0.00912311
SUGCT	0.020746		MMP28	0.00911028
SIGLEC9	0.0207395		NPFFR1	0.00910481
ZNF385C	0.0207283		OMP	0.00909631
ADGB	0.0207239		RAB21	0.00907986
FKBP14	0.020719		IER5	0.00906777
CHIT1	0.0207032		GSK3B	0.00906629
PRDM13	0.0207024		TMEM154	0.00906553
BCKDHA	0.0206707		DBP	0.00906382
HOXD3	0.0206426		LRRC8A	0.0090179
TMED1	0.0206383		DEFA6	0.00899282
STAMBPL1	0.0206289		CMTM3	0.00898089
ZNF226	0.0206205		APLP1	0.00895989
CELA1	0.0205973		UBR4	0.00895492
FSTL5	0.0205939		AP1S2	0.00893304
COQ9	0.0205774		GMNN	0.00890314
ENAH	0.0205673		B4GALT5	0.00889644
FAM234A	0.0205277		SEC16B	0.00887787
SLFN5	0.0205195		SPTLC2	0.00887446
PNMT	0.0205116		RHBDD1	0.00884693
IGDCC3	0.0205058		PCBP4	0.00882494
SNAPC2	0.0204807		TTLL2	0.00881801
LST1	0.0204758		CHORDC1	0.00880742
SULT4A1	0.0204305		MFSD8	0.00879176
ASF1A	0.0204034		ALG14	0.00878536
UCK1	0.0204022		CIP2A	0.00877925
ABLIM2	0.0203985		MAIP1	0.00877757
LY75	0.0202833		FAM167A	0.00877381
TINAG	0.0202529		ASB9	0.0087449
EDN1	0.0202363		SLC15A5	0.00873125
BCAS1	0.0202271		MTFR2	0.00872074
ZNF501	0.0201953		PHPT1	0.00871816
TMEM33	0.0201949		SSX4	0.00871
PRKCH	0.0201733		ATP2B3	0.00869729
CNMD	0.0201621		TBX18	0.00868322
COASY	0.0201407		CRELD1	0.00865901
PPP1R32	0.0201357		TARDBP	0.00865476
GJC3	0.020118		LRRC37A	0.00864981
FBXO30	0.0201178		FCRL3	0.00864559
RNF32	0.0200793		ZNF200	0.0086127
PPY	0.0200738		FDX1	0.00859002
NODAL	0.0200668		ADRA2B	0.00858595
TBKBP1	0.0200607		CLCA1	0.00857035
NIM1K	0.020043		MS4A4A	0.00857006
SP7	0.0200351		BRWD3	0.00856845
C10orf113	0.0200169		RBMS3	0.0085603
ATP6V0A2	0.019999		DEDD2	0.00856013
SPACA9	0.0199969		OR2T27	0.00855563
GNAL	0.0199792		INSIG2	0.00854902
PKD2	0.0199499		CCDC51	0.00852495
FAF1	0.0199398		KRT25	0.00851703
CCNL2	0.0198936		TMEM97	0.00850871
RBM12B	0.0198916		SPAG4	0.0084791
ZNF37A	0.0198801		SPINDOC	0.00846097
STMN3	0.0198311		RNF146	0.00845916
UTS2	0.0198305		SMARCD1	0.00842446
NPTX2	0.0198289		C16orf95	0.00842261
C1RL	0.0198176		PIK3C3	0.00841291
C11orf58	0.019805		REL	0.00839915
PRPF3	0.0197847		DCAF1	0.00839899
HAPLN2	0.019731		ENPP1	0.00837801
C20orf27	0.0196955		NFKBIA	0.0083742
MAP1LC3B	0.0196886		ARMCX5	0.00836584
CCL7	0.0196873		CHAD	0.00834753
MAB21L1	0.0196764		SFTPB	0.00834174
ARPC4	0.0196742		MRPL27	0.00833902
MORC4	0.0196484		OLFM3	0.0083286
SUPT5H	0.0196356		SLC6A13	0.00831694
C5orf15	0.0196115		LOC79999	0.00830287
DCDC2B	0.0195908		TKTL1	0.0083
SLC44A2	0.0195772		ZNF142	0.00827259
GSK3B	0.0195632		DEAF1	0.00826731
ATP6V0E1	0.0195622		MRPL20	0.00826304
CCDC127	0.0195588		SDSL	0.00825087
TBL3	0.0195569		METTL7B	0.00824993
PSG9	0.0195541		CC2D2A	0.00824623
PDHA2	0.0195405		ZNF280B	0.00823163
PHF6	0.0195304		CEACAM4	0.00822208
AQP4	0.0195057		CELA3A	0.00820527
HSPA12B	0.0194929		ADAM2	0.00819721
POU5F1	0.0194743		WDFY3	0.00819322
COA6	0.0194723		TRIM34	0.00819298
PTPRH	0.019468		SALL4	0.008179
PPFIA4	0.0194516		EIF2B5	0.00817251
CHDH	0.019442		CCDC152	0.00816801
KCNJ2	0.0194116		HSH2D	0.00813602
C10orf90	0.0193721		YIPF5	0.00813259
RAB27A	0.0193625		IL20RB	0.00812081
ALDH1A3	0.0193011		SH3RF1	0.00811699
S100A5	0.0192899		CYP2A7	0.00810979
CTRL	0.0192825		MMACHC	0.00810851
AZIN1	0.0192723		HPS3	0.0081022
CYP2S1	0.0192711		OR2Y1	0.00806958
KLHL32	0.0192697		TMEM30B	0.00805479
TMSB15B	0.0192637		TNFRSF12A	0.00804175
HSD3B7	0.0192196		COQ10B	0.00800671
TBL1XR1	0.0192129		NTSR1	0.00798978
AAMDC	0.0191525		ATP11AUN	0.00798256
C17orf82	0.0191435		CCSER2	0.00797303
CTSS	0.0191421		MTMR11	0.00796406
GNG5	0.0190772		COL6A3	0.00794349
SLC25A4	0.0190671		NXN	0.00793673
CYB561D1	0.0190171		RPS4X	0.00793505
LCP1	0.0189935		GPR87	0.00790156
CST3	0.0189926		TSHR	0.00789546
PGBD5	0.0189847		BIRC6	0.00788888
THSD4	0.018984		PRIMPOL	0.00788655
NEU4	0.0189547		KIN	0.00788407
CCDC71	0.0189361		CYP2J2	0.00786862
ZNF266	0.018936		SCGB2A1	0.00786238
ZNF763	0.0189214		PDCD2	0.00785021
MBOAT1	0.018915		CDK11A	0.00782195
APOA4	0.0189021		ATP6V1D	0.00781086
RETREG2	0.0188744		POMP	0.00780424
GRM5	0.0188678		FAH	0.00775673
DAZ3	0.0188152		MIA2	0.00774694
CEACAM7	0.0187936		NIPA1	0.00773795
ZNF648	0.0187893		HUS1B	0.00773536
ADGRA3	0.0187793		P2RY6	0.00773361
ZSCAN23	0.0187702		PKD1	0.00773347
HRH2	0.0187684		GTF2H1	0.00772297
ERLEC1	0.0187557		NPC2	0.00768243
KLF9	0.0187485		BCL11B	0.00767406
TRMT44	0.0187483		FUT5	0.00763391
PKNOX1	0.0187475		SLC35C2	0.00763082
ZBTB38	0.0187454		LAX1	0.00758867
HOXD4	0.0187157		FGFBP3	0.00758178
ATP5F1A	0.0187147		ZCCHC9	0.0075802
UTP14C	0.0187066		CRYGB	0.00754838
PLG	0.0186985		PLB1	0.00754763
CLGN	0.0186972		CXCL17	0.00751558
FDXACB1	0.0186924		ABLIM1	0.00751452
PAX9	0.0186659		E2F5	0.007513
HES6	0.0186601		ANKRD13B	0.00748329
PGLYRP4	0.0186514		EMSY	0.00747644
SOX21	0.0186451		FEM1A	0.00747045
RSPO3	0.0186432		KDM2B	0.00745905
IL20	0.0186426		DDX25	0.00744897
ANXA1	0.0186421		OR2G3	0.00740984
ZNF543	0.0186395		PREP	0.00739676
STK3	0.0186351		UBC	0.0073908
CHPF	0.0186039		C1orf52	0.00738584
TAB1	0.0185903		FAM234A	0.00737427
CALM3	0.0185867		FOXA1	0.00734341
RFX6	0.0185841		ATP8A2	0.00729607
PIK3AP1	0.0185796		CYP1A2	0.00729269
ARL4C	0.0185609		SLC22A4	0.00729166
MOBP	0.0185546		ZDHHC3	0.00728202
EIF6	0.0185424		ANKRD34B	0.00727659
CDH1	0.0185277		TM7SF2	0.00727238
SPDYE2	0.0185268		ZBTB40	0.00726805
CALM1	0.0185098		NPBWR2	0.00726601
PPA2	0.0185086		KMT2E	0.00725538
HDAC3	0.0184708		IL1RL1	0.00722146
TMEM171	0.0184651		SPATA32	0.0071955
KLHDC9	0.0184647		ABLIM2	0.00718844
SFT2D1	0.0184456		LRAT	0.00716939
FCN2	0.0184182		RALYL	0.00715162
TMEM52	0.0184124		C11orf68	0.00714706
NLRC5	0.0183761		STARD5	0.00713722
TMEM240	0.0183051		NPAT	0.00712371
SMAD2	0.018239		VARS2	0.00710565
OR1L3	0.0182372		CNOT10	0.00710326
COX7A1	0.0182361		SH2B2	0.00709687
BTN1A1	0.0182252		ANXA2	0.00709199
GPSM2	0.0182169		GPR153	0.00708788
ODF3L2	0.0182109		PHF21A	0.0070676
AMBP	0.0181753		OR8J3	0.00704404
EXOSC4	0.0181382		INVS	0.00703889
CYP2F1	0.0181289		OSBPL9	0.00703192
PPP2R5A	0.0181179		ZNF165	0.00701397
NPPB	0.0180717		CAPN12	0.00701284
CHRAC1	0.0180619		MGME1	0.00701216
FOS	0.0180269		SMAD2	0.00696396
PRAMEF2	0.018022		CYP2C8	0.00695022
B3GAT2	0.0179939		HELT	0.006947
ANO10	0.017981		HAO1	0.0069334
RGS13	0.0179726		EVI2B	0.00692561
DCAF1	0.0179641		TMEM53	0.00691523
NRP2	0.0179433		ARHGEF3	0.00691296
SLC35E3	0.0179408		RDH12	0.00691179
MAML3	0.0179356		NUP107	0.00687918
ERICH5	0.0179305		L3MBTL2	0.00686053
HLA-DOA	0.0179239		LBH	0.00683328
CDK2AP1	0.0178966		CPNE8	0.00682824
ZNF365	0.0178732		EVL	0.00682723
ADRA1B	0.0178712		PHYHD1	0.00682507
METAP1	0.0178649		TRNAU1AP	0.00682434
RS1	0.0178432		COMMD6	0.00681723
MFAP4	0.0178035		VPS37A	0.00680929
ARHGAP9	0.0177912		PAIP2	0.00680456
BMI1	0.0177436		INPP5F	0.00679607
MYL3	0.0177294		THBS1	0.00679297
MAN1C1	0.0177201		SHKBP1	0.00676793
WDR92	0.0176736		REEP5	0.00674905
UBE2NL	0.0176517		TANC2	0.00673833
SCPEP1	0.0175781		SCYL2	0.00673546
CA14	0.017566		LAMB1	0.00673419
ZNF429	0.017562		CLMP	0.00672592
ARHGAP40	0.0175325		NAA20	0.0067143
KIZ	0.0175019		PAAF1	0.00671238
BTNL2	0.0174725		RAP1GAP2	0.00670944
IL15	0.0174677		BARHL2	0.00666862
EPHA5	0.0174662		LRIF1	0.00666772
NADK	0.017427		ZFC3H1	0.0066644
EME1	0.0174034		SPON2	0.00666414
SPTA1	0.0173836		IFIT5	0.00666199
KIF24	0.0173752		OR10A2	0.00665319
FZD3	0.0173629		MUC6	0.00661391
KAT14	0.0173561		DAB1	0.00659686
NCEH1	0.0173177		GSTM4	0.00654233
N4BP2L1	0.0173094		RPS7	0.0065396
JMJD8	0.0172811		CST7	0.00653742
PRB3	0.017267		DIABLO	0.00653642
ADAMTSL5	0.0172536		NEMF	0.00653316
FXR2	0.017225		ZC3HC1	0.00651164
GREB1	0.0172198		DAO	0.00650487
OR8J3	0.0172136		NPIPB2	0.00650068
ANHX	0.0172058		UQCR10	0.00649426
DACH2	0.0171938		DCD	0.00645979
ZNF566	0.0171811		OR2T6	0.00643291
PRODH	0.0171701		NUDT10	0.00643085
ERGIC3	0.0171689		CYP3A4	0.00641465
WARS	0.0171611		STAT3	0.00641005
TREM1	0.0171576		NXPE3	0.00640542
KIAA1549L	0.0171521		EDAR	0.00638596
TRAPPC2	0.0171231		ATF5	0.00637808
OR2Z1	0.0171156		PRND	0.00637712
SAMD12	0.0171077		KLHDC8B	0.00637263
CENPP	0.0171054		BEX5	0.00635962
AHSG	0.0170863		P2RY14	0.00634561
TSPAN1	0.0170729		GAGE5	0.00632507
DNAJB12	0.017072		NECAP1	0.0063141
EDDM3A	0.0170686		CD82	0.00630956
GSDME	0.0170673		SAMD11	0.00629768
TRPM6	0.017054		LVRN	0.00628812
RPAP2	0.0170496		HOXA11	0.00628159
TLCD1	0.0170336		SYT17	0.00628009
UBA1	0.017033		GLYATL1	0.00627767
CFAP70	0.0170145		CSN3	0.0062687
ANKRD17	0.0170046		ENTPD8	0.0062662
BTBD11	0.0170033		FERMT1	0.00626263
ITGB1	0.0169525		LOC388780	0.00624893
C12orf66	0.0169524		RBM19	0.00624104
CEP57L1	0.0169515		RBMXL2	0.00622679
DNAJB4	0.0169263		MRPL50	0.00621923
TELO2	0.0169123		FOXK2	0.00621217
SENP2	0.0169122		CLEC1A	0.00620194
GRM8	0.0168736		MAPK8	0.00617233
LZTR1	0.0168667		ELMOD3	0.00614389
C1orf21	0.0168633		AGR2	0.0061267
PYGL	0.0168509		ARHGEF40	0.00612096
CT62	0.0168296		SOX4	0.00608648
HEXDC	0.016826		LDB1	0.0060765
C8orf49	0.0168164		CWF19L1	0.00606575
HMG20A	0.0168145		CCDC88C	0.0060191
RNF111	0.0167868		DPH5	0.0059971
CDKL1	0.0167836		ZNF620	0.00598987
FDPS	0.0167722		OBSL1	0.0059852
GMPR2	0.016772		SMIM10L1	0.00598447
TMEM132C	0.0167625		DDX56	0.00595922
RXRA	0.0167583		NAALADL1	0.00590557
ZNF420	0.0166851		TRMT12	0.00589059
KIAA1211L	0.0166819		LTB	0.00585267
GALNT6	0.0166717		LRIG1	0.00584568
FUT2	0.0166592		TYW5	0.00584502
B4GALNT4	0.0166181		FAF2	0.00582977
FBXO4	0.0165978		RMND5A	0.00581153
IGF2BP1	0.0165646		C14orf177	0.00580984
CLEC11A	0.0165633		LOC441239	0.00580193
LONP1	0.0165542		LLGL2	0.00579189
TMEM187	0.0165534		ATXN7	0.00579143
GID4	0.0165481		USP48	0.00575907
CBLB	0.0165475		ITGA7	0.00575655
EFTUD2	0.0165314		CNTNAP5	0.00574997
CENPB	0.0165238		MAN2C1	0.00574378
METTL15	0.0165123		HIST1H2BF	0.00572083
SNX12	0.0165042		GSR	0.00572077
TMEM17	0.0164809		NAGK	0.00571133
RBAK	0.0164791		C12orf75	0.00569526
COL6A3	0.0164566		LAPTM4B	0.00567285
DND1	0.0164508		TSGA10	0.00567032
S100B	0.0164497		GABRD	0.00566839
CC2D2A	0.0164469		UBALD2	0.0056348
BBS4	0.0164459		GMPPB	0.00563299
OR52D1	0.0164325		S1PR1	0.00560432
LEFTY2	0.0164267		NELL1	0.00559084
LCE2B	0.0164232		BARX2	0.00559009
CCT6A	0.016419		FAM49A	0.00558222
CYB5D2	0.0164133		DEFB110	0.00556481
PLLP	0.0163812		KLK1	0.00556227
DNM1L	0.0163771		C19orf24	0.00555098
CRNN	0.0163736		SDCBP2	0.00553917
IRF9	0.0163723		FUT1	0.00551533
AMN1	0.0163692		SLC20A1	0.0055137
RNF216	0.0163689		ARL5C	0.00550248
CTU2	0.0163317		DDX3Y	0.00547782
HIST2H3PS2	0.0163134		GGT5	0.00545191
ABHD1	0.0163105		TBC1D13	0.0054473
NEFH	0.0163053		PRKACB	0.00543525
UNC79	0.01629		CAD	0.00541891
OR1G1	0.0162828		CFHR5	0.00541516
KRT2	0.0162702		KCNF1	0.00533789
IZUMO1	0.0162508		OR13C8	0.00531469
VIPR2	0.0162008		PAG1	0.00530014
CCL1	0.0161893		LAMTOR5	0.0052545
ARHGAP6	0.0161875		CRYGS	0.00524989
PREX2	0.0161755		CHMP2A	0.00522876
TAS1R3	0.0161722		F8A1	0.0052106
MED15	0.0161625		CBL	0.00519465
POLM	0.0161581		DDX19A	0.00518259
MTG1	0.0161137		NR1I3	0.00515739
SPHK2	0.0161101		IGF2BP1	0.00511976
ZNF367	0.0160806		ITM2B	0.00511971
HLA-A	0.0160797		RRP1	0.0050895
ZBED1	0.0160715		CYP2E1	0.00508008
CRYGN	0.0160689		RGR	0.00504447
TMPPE	0.0160641		GIT2	0.00502762
MUC2	0.0160582		PTPN18	0.00502438
NPR1	0.0160398		BRSK2	0.00502076
CNNM4	0.0160352		GSDMA	0.00498299
SFXN2	0.0160231		LDLRAD2	0.00497786
CYBC1	0.0160198		ZNF131	0.00497208
ITPKA	0.0159826		NXNL2	0.00495066
HMCN1	0.0159603		ATOH1	0.00493547
SLC25A20	0.0159278		PALB2	0.00488252
MYO10	0.0159117		TGS1	0.00483122
ZNF721	0.0158744		PDE8B	0.00482053
KIF5A	0.0158596		SYDE1	0.00480959
RASSF5	0.0158081		FMO5	0.00477677
PTP4A2	0.0157655		ALDH8A1	0.00477649
PTGDR2	0.0157528		CCZ1B	0.00477589
VKORC1L1	0.0157512		N6AMT1	0.0047427
CHST2	0.0157418		TEAD2	0.00473282
KREMEN2	0.0157413		BANF1	0.00473106
TNP2	0.0157277		CCL22	0.00472176
ACAD8	0.0157259		MIOX	0.00471712
DUSP2	0.0157199		PSMG1	0.00471339
DDX20	0.0157193		TSC22D4	0.00469684
CALB1	0.0156555		GPR89A	0.00469119
DLGAP2	0.0156424		FAM168B	0.00468232
ASPH	0.0156381		POLL	0.00467354
PELO	0.0156088		NEDD9	0.00465997
SIRPB1	0.0155969		ZNF274	0.00465963
RBSN	0.0155901		SLC25A11	0.00463068
C19orf12	0.0155777		ZNF527	0.00461595
EDC4	0.015535		DSCAM	0.00461288
SLC35F4	0.0155237		MUC3B	0.00460324
RNF145	0.0155218		IFNE	0.00459911
ZWILCH	0.0155208		SMCO3	0.0045941
NXNL2	0.0155159		OR5R1	0.00459345
SIGLEC6	0.0155097		PLCG2	0.00456809
HADHB	0.0154993		CACNG7	0.00456785
AMZ2	0.0154858		ZNF805	0.00454686
SDC3	0.0154615		IL1RAPL2	0.00454516
EFCAB14	0.015442		TNFSF14	0.00451835
PSMB1	0.015438		ZNF285	0.00451596
SLC9A4	0.0154346		LANCL2	0.00451368
DCST2	0.015383		ZBED8	0.00450797
CAMK1	0.0153635		CCND3	0.00448772
IL10RB	0.0153493		C1orf134	0.00448021
NOX1	0.015348		TRPV6	0.00446253
PLEKHG4B	0.0153371		TTC13	0.00444175
MYCT1	0.015304		TRIM32	0.00443957
OR3A1	0.015299		AIFM1	0.00441932
RNF183	0.0152959		SLAMF7	0.00440696
ZNF440	0.0152914		CCER1	0.00440517
SIDT1	0.0152888		LOC391322	0.00438953
XPO1	0.0152774		UBXN8	0.00438188
EPC2	0.0152766		SLC25A25	0.00436601
CD2BP2	0.0152746		CDH18	0.00435191
ABHD3	0.0152567		CHIT1	0.00433294
GPAA1	0.0152522		MAGI3	0.00432766
TOR1AIP1	0.0152451		GEMIN4	0.00432682
HSF2BP	0.0152315		POLR3C	0.00432564
EGFR	0.0152269		FSTL3	0.00431985
TNS3	0.0152109		MYF5	0.0043127
PPP3CC	0.0151933		ARHGAP11B	0.00429635
TIMM13	0.0151887		RBCK1	0.00429544
SLC29A4	0.0151765		GIMAP2	0.0042763
HDGFL1	0.0151708		CASP4	0.00427427
TRPS1	0.0151653		ZBTB8OS	0.00426375
UPP1	0.0151503		PAXBP1	0.0042391
CSHL1	0.015108		MED15	0.0042322
COPS7B	0.0151066		MARCH6	0.00422343
PTTG1	0.0150887		POU3F1	0.00422287
TRIM48	0.0150726		ATOH8	0.00421466
ABO	0.0150413		CD1B	0.00416357
ZMYND8	0.0150402		ZNF667	0.00412411
PTK6	0.0150352		ACSL1	0.004124
SELP	0.0149765		OTX1	0.00409025
TMEM14B	0.0149587		LRRC69	0.00407894
COX4I2	0.0149436		PCDH17	0.00406247
HSPA1L	0.0149404		AKAP9	0.00404762
ZNF185	0.0149244		MREG	0.00403279
PARP4	0.0149113		PILRA	0.00402183
ALDH3B1	0.0149033		HIST1H2BH	0.00401631
SPRY4	0.014903		JPH2	0.0040062
MUC3A	0.0148712		SLC38A9	0.0039825
THADA	0.0148286		XBP1	0.00397759
SLC25A30	0.0148203		NAP1L4	0.00396757
LENG9	0.0148169		SH3BP4	0.00396134
CFAP300	0.0147999		DMBT1	0.00395048
ARID3A	0.0147979		PLEKHF1	0.00394481
APOLD1	0.0147911		COPS7B	0.00394124
PRR14L	0.0147845		HOXC9	0.00393105
GTF2A1L	0.0147782		TFF2	0.00392737
INTS5	0.0147749		OR4A16	0.00391418
NEK2	0.0147689		TLN2	0.00390636
LMO7	0.0147573		NPIPB15	0.00390285
COG1	0.0147474		HIST1H2AK	0.00390106
NES	0.0147448		WBP1	0.00388933
RANBP10	0.0147318		DNASE2	0.0038796
NOMO3	0.0147144		ARHGAP15	0.00387937
WASL	0.014713		ACVRL1	0.00385782
NAP1L2	0.0147108		ERCC4	0.00385559
USP28	0.0146702		CSKMT	0.00384892
CDIP1	0.014666		ZMAT3	0.00382304
RBM10	0.0146371		CRHR1	0.00381777
TAF13	0.0146148		SLC24A1	0.00379982
ERICH2	0.0145977		SLMAP	0.00379536
AMDHD1	0.014578		HLA-DRA	0.00374606
TRIM38	0.014575		TXNDC17	0.00373634
TMEM250	0.0145665		R3HDM4	0.00370028
MKLN1	0.0145571		L1CAM	0.00369258
RFT1	0.0145411		DMAC2	0.00368682
ABHD4	0.0145299		SGCD	0.00368681
PYHIN1	0.0145233		SPTBN5	0.00366951
ZSCAN32	0.0144975		GLA	0.00366795
KIF1C	0.0144947		PGAM5	0.00362986
SERPING1	0.0144765		PRF1	0.00362475
MIS18A	0.0144433		RTCB	0.00361954
SLC26A6	0.0144407		HIST1H2BO	0.00360971
THAP1	0.0143719		MT1X	0.00360246
SLC2A7	0.0143483		SMG6	0.00359726
GATC	0.01434		P2RY8	0.00358093
ETNK1	0.0142965		ANKRD35	0.00357246
FAM96A	0.0142172		BID	0.00356214
EXPH5	0.0142139		RNF34	0.00354398
SS18L1	0.0142062		ITGA4	0.00351968
CGB5	0.0141943		TEKT2	0.00349213
ACIN1	0.0141908		MLLT1	0.00348889
COL17A1	0.0141847		KLK11	0.00347525
ANKRD45	0.0141845		LRP10	0.0034725
TRIM39-RPP21	0.0141781		OR8H2	0.00342154
CCL26	0.0141776		LSR	0.00341986
PRG4	0.0141731		C7orf50	0.00341527
GIT1	0.0141617		FAM228B	0.00340331
FAM222B	0.0141397		ZNF226	0.00339792
MRC2	0.0141339		STOML1	0.00338921
PCNA	0.0141279		PTGER4	0.00337711
RTL3	0.0141243		NUCB2	0.00337261
N4BP1	0.0140781		CARNMT1	0.00337111
IL22	0.0140667		CORIN	0.00337103
TMEM72	0.0140609		LAMA2	0.00336799
PTMS	0.0140589		GORAB	0.00336556
ADGRA2	0.014017		ARHGEF16	0.00335721
FZD8	0.0140101		SMN1	0.00333944
SHBG	0.0139768		HMOX2	0.00329609
BMP6	0.0139745		NUP93	0.0032821
LPAR3	0.0139697		RAD1	0.00326535
NBPF15	0.0139643		MKS1	0.00325212
NUCB2	0.0139346		ZBTB1	0.00325056
OR14C36	0.0139302		CABP5	0.00324373
TNFSF12-TNFSF13	0.0139235		PDIA2	0.00323916
NCBP2-AS2	0.0139229		HNRNPUL2	0.00322394
LMTK2	0.0139088		FAM222A	0.00322201
TUBB4A	0.0138838		SLC25A5	0.00319606
NECAP2	0.0138777		SRPK3	0.00318071
ZNF175	0.0138626		TMEM199	0.00317956
TMEM211	0.0138485		TMEM88B	0.00317578
VMO1	0.0138342		RP2	0.00316163
CDX1	0.0138289		GATD1	0.00314495
ACBD5	0.0138078		NUPR1	0.00310894
ZNF219	0.0138024		BAHD1	0.00309255
KBTBD4	0.0137841		MMP10	0.00309078
ZSCAN21	0.0137686		ADCY6	0.00308982
PCYT1B	0.0137426		WASHC4	0.00306233
BAALC	0.0137366		NANOG	0.00305525
AES	0.0136696		DEFA5	0.00305041
NUDT15	0.0136517		TPSAB1	0.003039
SLC25A43	0.013619		MIER1	0.00302984
COMMD9	0.0135736		HES1	0.00300868
PRRG3	0.0135704		MPC1	0.00298505
DOCK5	0.0135386		DNTTIP2	0.00295943
ASB17	0.0135315		CCDC107	0.00295883
RNF40	0.0135312		VASH2	0.00294791
NACA2	0.0135128		TCF23	0.00293494
MYEOV	0.0134756		PCMTD1	0.00293332
MED18	0.0134697		ZNF584	0.00288203
APOL2	0.0134685		FBXW10	0.00287147
ATP13A2	0.0134627		RHBDD2	0.00287076
DSCAM	0.0134437		HIST1H3I	0.00285973
FGFR1OP2	0.0134353		PYDC2	0.00285637
DCAF16	0.0134133		C6orf226	0.00285076
NME9	0.0134116		LHPP	0.00284172
ABR	0.0134116		C7orf43	0.00283706
SPAG7	0.0134114		SLC19A2	0.00281311
SFTA3	0.0133872		SULT1C3	0.00280991
KNOP1	0.0133805		CDH17	0.0027936
ARTN	0.013366		PTH1R	0.00278463
FBXO33	0.0133626		NKX6-1	0.00276414
RASA4B	0.0133622		NHLH2	0.00274833
SLC25A13	0.013336		STXBP3	0.00274756
RIPK4	0.0133279		KDELR3	0.0027215
ZCCHC17	0.0132919		ADAMTS10	0.00271585
ADCK2	0.0132891		ZFAND5	0.00270455
GLT8D2	0.0132538		F5	0.00268347
C22orf24	0.013217		MINDY3	0.00267575
BUB1B	0.0132056		ZNF479	0.00266773
MYO3A	0.0131787		NOX5	0.00266571
DNAJC17	0.0131736		VPS53	0.00265658
ARMC2	0.0131541		GJB5	0.00264793
POGZ	0.0131479		RABGAP1L	0.00261818
FHL3	0.0131461		HIST1H1D	0.0026166
TRIM31	0.0131341		PET100	0.00260676
HMGA2	0.0131034		PPA2	0.00260225
SPERT	0.013087		ARL11	0.00258403
ROPN1	0.0130002		C18orf54	0.0025834
TBX5	0.0129757		CDH2	0.00257748
CCM2	0.0129599		NUP43	0.00257173
ASB14	0.0129525		TRIM39-RPP21	0.00257056
CALML5	0.0129504		VWC2L	0.00256885
RUNDC3B	0.0129451		ZNF534	0.00256459
YEATS2	0.0129389		RTBDN	0.00256163
MDH2	0.0129289		CHRNA5	0.00255691
EPPIN	0.0129238		C12orf45	0.0025569
HSPA12A	0.0129045		PPIC	0.00255329
FAM53A	0.0128841		FBXO6	0.00253779
CTTN	0.0128722		OR11H4	0.00253089
URGCP	0.0128546		THY1	0.00252915
SEPT4	0.0128453		FICD	0.0025248
DHX15	0.0128251		MYEOV	0.00247886
GSTO2	0.0128222		FAM57A	0.00247453
PIGH	0.012822		SFMBT1	0.00246306
LDHC	0.0128092		PARL	0.00244012
STRIP1	0.0127873		ABHD18	0.00243239
B3GALT4	0.0127223		APTX	0.00242543
DUSP26	0.0127026		IREB2	0.00240618
MAPRE3	0.0127018		UMAD1	0.00239291
ZFP30	0.0126932		LCE1B	0.00238972
IGFBP5	0.0126781		PTS	0.00237001
TRIB2	0.0126779		CNTNAP1	0.00236247
CCDC117	0.0126617		CPT1A	0.00235279
ELP4	0.0126582		C4BPB	0.00234753
CXCR1	0.01265		CX3CL1	0.00233231
AQP3	0.0126336		MTMR6	0.00232852
RAPGEF6	0.012626		MPRIP	0.0023139
OR52E4	0.0126235		SOAT1	0.00231288
ZNF449	0.0126026		GGPS1	0.00230269
ZNF639	0.0125835		CAMTA2	0.00229814
MBD3L1	0.0125794		BPI	0.00227244
TMEM31	0.0125741		CMTM6	0.00227109
POTEC	0.0125732		DGKZ	0.00227088
STRAP	0.0125674		EMC9	0.002265
CAMK2N2	0.0125666		CHERP	0.00226089
GLTP	0.0125662		TMEM250	0.00225384
SLC7A6	0.0125274		SERPINA10	0.0022515
HPS3	0.0124999		DIO1	0.00221779
APOBEC4	0.0124911		PDSS1	0.00221743
FAM168A	0.0124802		ZNF44	0.00221567
LRP11	0.0124614		CD3D	0.00220581
FOXB1	0.0124465		RIPPLY3	0.00220453
ZNF821	0.0123766		SNRK	0.00213361
SHCBP1L	0.0123722		RAB11FIP2	0.0021279
QRSL1	0.0123538		RPS6KC1	0.00209586
CAAP1	0.0123499		OR6P1	0.00208219
SPON2	0.0123204		C17orf80	0.00207484
MRPS11	0.0123115		OR4D9	0.00207107
EHMT2	0.0123108		CYB5R3	0.00206545
GPC4	0.0122839		GJA3	0.00205432
LTBP1	0.0122661		NUMB	0.00204947
ZNF462	0.0122644		USP5	0.00204613
ORAI3	0.0122545		UQCC3	0.00202599
ZNF558	0.0122511		NFKBIZ	0.00201362
HOXD1	0.012222		LGALS1	0.00201137
TMEM255B	0.0122193		DUSP3	0.00201069
TMEM220	0.0121836		OR6C65	0.0020057
ZSWIM4	0.012172		ZMIZ1	0.0019964
CRYM	0.0121669		ZMAT5	0.00198145
MEF2C	0.0121361		TMEM26	0.00196694
P2RY1	0.0121089		CDS1	0.0019593
CREB3L4	0.0121009		HDGFL1	0.00194666
GALNT17	0.0120912		LRRC17	0.00194334
SUPT20H	0.0120643		CRTAP	0.00192804
PLCXD2	0.0120593		ROBO1	0.00192382
TAS2R4	0.0120575		UBLCP1	0.00191247
TP53I3	0.012049		ATP1B1	0.00190554
ADAM30	0.0120251		HCFC1R1	0.00189278
PDE11A	0.0120075		LRIG3	0.00188596
F8A3	0.0120055		IGSF23	0.00186002
TOMM7	0.0119489		TLL2	0.00184154
HTR3C	0.0119456		EPM2A	0.00182204
EXT2	0.011931		PI4KB	0.00178694
EXOC3	0.0119225		IGBP1	0.00177817
EXOC6B	0.0119204		INPP5K	0.00177251
OR4M2	0.0119191		TNNT1	0.00174909
FBXL7	0.0119113		HOXB3	0.00167897
ATP5PO	0.0118729		NBPF4	0.00163743
NUP62	0.0118676		GTF3C1	0.0016346
REX1BD	0.0118637		ISL2	0.00162046
PPEF1	0.0118599		SCNN1D	0.00161557
PDLIM4	0.011841		WDR62	0.00160803
C8orf88	0.0118368		LRSAM1	0.00160361
ZBED8	0.0118363		CFB	0.00158123
FAM155B	0.011834		LEPR	0.00155786
INPP5F	0.0118296		PPIL3	0.0015536
GPC1	0.0118284		ZNF354A	0.00154252
GAREM2	0.0117993		OR8K5	0.00153875
OCLN	0.0117701		ZSCAN5A	0.00152391
MTM1	0.0117637		PRR3	0.00151824
CARS2	0.0117492		CHTF18	0.0015035
MAPK6	0.0117397		RXRB	0.00147941
CAV3	0.011737		C5	0.0014567
PTPN23	0.0117299		GIGYF1	0.0014493
INTS6L	0.0116801		SLCO6A1	0.00144305
OXSM	0.0116791		PHF7	0.00143284
CA9	0.0116275		RPAIN	0.00140604
C2CD4B	0.0116226		CHCHD4	0.00139747
PLCB3	0.011613		PLA2G4C	0.00137997
IQUB	0.0116107		SMIM8	0.00137616
SLC22A5	0.0116075		PGC	0.00137511
PTTG2	0.01159		KTN1	0.00135879
CDKN3	0.0115855		LSM4	0.00135745
C11orf54	0.0115823		RABGAP1	0.00132798
VIP	0.0115538		H3F3C	0.00131293
PRDM15	0.0115284		NUFIP1	0.00129876
HSD3B1	0.0115053		SLCO4C1	0.00127232
SMG6	0.0115005		MTPN	0.00122443
ADAMTS1	0.0114537		YBX2	0.00119803
CXorf40B	0.0114536		ZNF385A	0.00119363
OR6F1	0.0114479		SRGAP3	0.00116367
NCDN	0.0114264		RGS4	0.00115471
PKDREJ	0.0114002		COL2A1	0.00113613
CCDC149	0.0113997		NUDT17	0.00113216
KBTBD2	0.0113802		NTMT1	0.00110927
HOXB4	0.011354		KATNBL1	0.00110458
ISG20L2	0.0113378		ITPKA	0.0011004
RIF1	0.0113355		MTFMT	0.0010958
MGP	0.0112903		PERP	0.00109427
NPM3	0.0112839		RHOXF2	0.0010927
TBC1D22B	0.0112616		PSENEN	0.00107096
KRT14	0.0112616		HSD17B13	0.00106958
FAM166B	0.0112594		OR4M1	0.00106636
OSBPL2	0.0112403		CYP2U1	0.00105599
NUBP2	0.0112352		RPGRIP1L	0.00101524
FHOD1	0.0112334		DENND5B	0.000975086
ZNF410	0.0112065		SEPT8	0.000973564
CTRB2	0.0111978		OXSM	0.000951114
KCNK1	0.0111915		ZMYND11	0.000933089
PIP4K2C	0.0111907		IFI27L2	0.000912585
BTG1	0.0111791		CXorf57	0.000897458
ZBTB45	0.0111609		SLC2A14	0.000891133
LRCH4	0.0111567		ZC4H2	0.000879579
TMEM163	0.0111364		ZBTB25	0.00086672
MINPP1	0.0111333		TP53BP2	0.000860665
RCBTB1	0.0111151		SMURF1	0.000858028
BRIP1	0.0110938		DOCK6	0.00085724
SMARCC2	0.0110861		SOCS2	0.00085553
CPPED1	0.0110861		NAPG	0.000824901
FHOD3	0.0110835		NNAT	0.000766369
ATP2B4	0.011067		NOS3	0.00076096
LOC100505502	0.011049		OR52N1	0.000753257
DYSF	0.011029		DUSP12	0.000750681
GRB14	0.0110201		ESRP1	0.000741731
MTCL1	0.0110117		ZFP90	0.000735652
NMRK2	0.0109937		APBB1	0.000735487
PMPCA	0.0109774		ADAM18	0.000733776
ABCC12	0.0109659		DUSP14	0.000731735
ZFYVE1	0.0109655		DNAJC4	0.000727464
CARNMT1	0.010963		SLC6A6	0.000709631
PRPF6	0.0109577		LARP7	0.000655966
EPRS	0.0109505		HENMT1	0.000654445
SMIM10L1	0.0109289		TTC39A	0.000646039
KCNH6	0.0109179		DHFR	0.000633875
EIF1	0.0108732		USHBP1	0.000617001
SPECC1	0.0108731		MECOM	0.000593153
ARMC3	0.0108669		SCD5	0.000569393
DMTN	0.0108609		HIST2H2BF	0.000565142
TAF9	0.0108469		TMEM189	0.000533149
RIOK2	0.0108176		HSPB11	0.0005265
POM121	0.0108119		EIF4H	0.000512649
DTD2	0.0107548		S100A8	0.000511272
RALGPS1	0.0107522		ETV5	0.000493251
AP3S2	0.010712		TNPO3	0.000491546
OR8D1	0.0106885		FYN	0.000474585
PLEKHH3	0.0106885		TIMM22	0.000470225
KIFAP3	0.0106813		VNN2	0.000467261
CCDC166	0.01068		CYP2A13	0.000460081
UBAC2	0.0106709		FAHD1	0.000432426
IBA57	0.0106554		ZNF609	0.000408851
ZFP42	0.0106503		MYO1E	0.00040186
CASKIN1	0.0106415		KPNA5	0.000386898
PSMD14	0.0106363		FCGR3B	0.000384416
SCNN1B	0.0106208		CBX6	0.000365151
CEP85L	0.01061		HS6ST2	0.000355775
OR2T34	0.0105963		SPAG9	0.000351302
RPTOR	0.0105731		ERG28	0.000324614
AKAP5	0.0105693		MS4A10	0.000302033
XYLT2	0.0105495		MDFI	0.000264058
TBX20	0.0105381		SNF8	0.000257752
BACH1	0.0105301		PPP1R3D	0.000221529
HRH4	0.0104829		SYNPO	0.000207218
MSRA	0.0104821		ANLN	0.000193992
FBXO40	0.0104534		LBP	0.000185036
USP9X	0.0104488		WDR89	0.00017344
ATP1A1	0.0104471		PCDH1	0.000165519
SH3GLB1	0.0104163		D2HGDH	0.00016325
MAG	0.0103939		SCAMP2	0.000151531
AAMP	0.0103856		PLA2G2A	0.000146895
WNT7A	0.0103598		SAP130	0.000140784
CDH10	0.0103303		PIM2	9.73465e-05
PKMYT1	0.0102948		DAAM2	9.65783e-05
STK32A	0.0102752		SERPINB4	9.10208e-05
BAP1	0.0102664		TFF3	6.93768e-05
SDS	0.0102563		UNC119B	5.83645e-05
SRP68	0.010248		TDO2	4.98366e-05
LRRC37B	0.0102348		C9orf47	3.74171e-05
TREX2	0.0102281		MESP2	2.74873e-05
GBA2	0.010211		CLIC3	2.33871e-05
ZNF134	0.0101809		CDC73	2.16118e-05
SEL1L	0.0101664		HIP1	2.39372e-06
TMCC2	0.0101629
RDX	0.0101482
ZNF333	0.0101317
LIN54	0.0101253
DIRAS1	0.010119
PTBP3	0.0101127
NT5M	0.0100946
RBM7	0.0100776
SPEM2	0.0100638
ZNF614	0.0100093
FKBP3	0.00999537
ZNF157	0.00998736
RAD23A	0.00993403
IWS1	0.00993174
SEPT9	0.00993171
TOMM40L	0.00991793
APIP	0.00988426
OR12D3	0.00988347
WFDC9	0.0098733
MTAP	0.00984564
PCDHGB7	0.00978772
FLCN	0.009779
OR51T1	0.00974952
APBB3	0.00974018
PAH	0.00973838
WEE2	0.00969481
NOP2	0.0096935
PTPRG	0.00968474
GSTA5	0.00965788
SSU72	0.00964595
FCRLA	0.00963341
MRGPRX4	0.00960707
ZC3H14	0.0095976
DAZ4	0.00959363
C9orf72	0.00958996
PCDH17	0.00958875
NPHP1	0.00956072
STKLD1	0.00952629
CROCC	0.00952607
JPH2	0.00952031
PRM1	0.00951074
RNF170	0.00950851
ALOXE3	0.0095028
DTHD1	0.00949531
CSNK1G2	0.00946928
MRS2	0.00946373
REV3L	0.00945635
CAPN2	0.00944388
CDK8	0.00944109
MAP10	0.00944013
ATOH8	0.00943445
ENTPD3	0.00940628
HYAL2	0.00939927
MYORG	0.00939791
PARS2	0.00937382
KCNK6	0.00933891
ZNF229	0.00933411
HTR2A	0.00932236
ARSD	0.00932232
BSDC1	0.00931273
GOLM1	0.00928484
ROM1	0.00926845
GPR141	0.00925197
ALG5	0.00924374
CA10	0.00922317
MAGEF1	0.00921993
OR7D2	0.00921405
RCOR2	0.00919983
WDR19	0.00919401
JAG2	0.00919156
FPGS	0.00919148
SPRED3	0.0091801
ALPK1	0.00917162
S100G	0.00915676
RCN1	0.00915674
TXNL4B	0.00915597
TSFM	0.00915168
MRPS17	0.00914985
KIAA1257	0.00913738
APOA1	0.00913375
UBAP2L	0.00912213
LRRC7	0.00911925
PRSS21	0.00911849
LMBR1L	0.00910754
DNTT	0.00909546
MMP23B	0.0090593
LYPD6B	0.00905204
DCAF15	0.00904458
GHRL	0.00904005
TLX2	0.00903355
PTGS1	0.00902064
ENDOD1	0.0090138
SLC16A8	0.00900883
OR1E1	0.00896421
DEF8	0.00894086
MOS	0.00893489
CA7	0.00890863
GALNT7	0.00887357
TBR1	0.00884521
PLA2G12B	0.00883978
COG3	0.00883847
TRMT10C	0.00883324
SNRNP35	0.00882092
KIR2DL5A	0.00882004
GLRA1	0.00880449
XRRA1	0.00880352
OSMR	0.00880105
VAV1	0.00877623
DCD	0.0087656
ZNF256	0.00876408
ASTN1	0.00875762
ATP8B2	0.00875731
CD24	0.0087191
CCDC103	0.0087137
GJC2	0.00871038
PYCR1	0.00870731
IL6ST	0.00868703
GPR42	0.00868423
CYB5R1	0.00867848
MTMR2	0.00865203
PLPP2	0.00863725
TRIM49D1	0.00862476
AOC2	0.00861136
HLA-C	0.00859045
CCNQ	0.00855198
SPIN4	0.00855122
MICU2	0.00854093
GAREM1	0.00852647
PRDM12	0.00851667
DLX6	0.00846781
LILRB4	0.00845195
WDR12	0.00841946
SLC15A1	0.00840113
NANOS2	0.00838709
LRRC66	0.00834542
LMX1A	0.00834341
IFNA14	0.00834329
YBEY	0.00830518
PAK2	0.00827768
BAGE2	0.00827738
PIAS3	0.0082591
DTX2	0.00825799
LHX1	0.0082486
GDPD5	0.00824172
LDLRAD4	0.0082359
C8orf44	0.0081902
KRTAP4-8	0.00816899
SYNE2	0.00814757
ALKBH2	0.00814331
ZNF823	0.00813992
LARP6	0.00808919
PLB1	0.00806891
TMEM92	0.00805839
PAK1	0.00804014
CEND1	0.00803746
CACNG6	0.00801892
DLGAP3	0.00795813
RALBP1	0.00795148
COMTD1	0.00793128
ADAM8	0.0078999
IQCE	0.00789716
INSL5	0.00788919
DCK	0.00788686
RBPMS	0.00786504
HOXA9	0.0078064
LOC100129098	0.00780425
LSM14B	0.00778366
DEFA4	0.00778053
ACCS	0.00777364
SLC30A3	0.00777139
COA7	0.00776872
TAF5L	0.00775721
PEX13	0.00773368
TM9SF2	0.00773221
ADAT3	0.00772927
MATN1	0.00772102
PRSS16	0.00770634
OR10AD1	0.00768386
SAP30BP	0.00767623
NECAB1	0.00766047
ALOX15B	0.00765978
PPT2	0.00763838
TPRX1	0.00763521
STK38	0.00763145
RHOA	0.00762162
CD99L2	0.00759772
ADD1	0.00758316
TMEM65	0.00757106
ASS1	0.00756184
PTPRB	0.00755744
RFXAP	0.00755506
PAPOLA	0.00754436
KRTAP12-1	0.00750746
OSGEPL1	0.00750319
OR5T2	0.00748843
SIK3	0.00748813
CHST6	0.00748416
AFF1	0.00746265
MRPL45	0.00746098
CAMK1D	0.00745647
ESRP1	0.00743325
TLL2	0.00743223
CISH	0.00743208
CLDN14	0.00741768
SERPINC1	0.00738504
SLC25A35	0.00737097
NRIP1	0.00734652
PARP12	0.0073452
PIGT	0.00732696
COMP	0.00729224
OSBPL10	0.00726956
DOK1	0.00726783
CABLES2	0.00723528
CD81	0.00721139
SLC51A	0.00720668
TRAF5	0.0071858
SLC30A4	0.00717428
C22orf34	0.00717207
HIST1H3H	0.00716197
STX10	0.00716047
SLC25A17	0.00714463
SKP2	0.00709951
ESCO2	0.00709332
C12orf42	0.00707599
EPHX1	0.00706326
SLC9A8	0.00706142
MMP27	0.00703142
CENPV	0.00702383
KRAS	0.00700515
GSTM4	0.00699906
OR2A12	0.00696078
GK5	0.00692572
CDC25C	0.00689964
HPCAL4	0.00689477
IGFBP1	0.00686817
TMEM40	0.00685375
PDE8A	0.00680898
DPF2	0.00680151
SRPRB	0.00672729
NAA15	0.00671552
FOXC2	0.00671393
MCRIP2	0.00670044
LINGO3	0.00669325
ZNF195	0.00667853
ETV1	0.00667849
PQLC3	0.00667722
GOLGA2	0.0066562
TTR	0.006635
NDUFA5	0.00659929
ZG16B	0.00659785
F2	0.00658987
ZNF808	0.00652917
LRRC25	0.00650936
ABCA10	0.00649237
C6orf47	0.00648896
MTMR7	0.00647888
C14orf39	0.00647436
CYP2B6	0.00646341
C19orf53	0.00644308
HIST1H2AJ	0.00643619
C2CD4D	0.00639643
FOXJ3	0.0063926
MGAM2	0.00638304
XAB2	0.00637948
PDXK	0.00630823
ZNF593	0.00630617
SLC5A5	0.00628969
USF1	0.00628062
TRMT10B	0.00627798
CRTAC1	0.00627411
KCNJ9	0.00626931
DLG2	0.0062325
MRPS2	0.00623113
C19orf73	0.00622376
DEPP1	0.00620979
CAMK1G	0.00620542
PRSS3	0.00619172
SELENOP	0.00616893
KCNK5	0.00614953
ANP32A	0.00614261
XPO7	0.00608132
UBE2E1	0.00607946
HTN3	0.00601721
PDE7A	0.00601631
THAP11	0.00599239
LAMP3	0.00596904
CDC34	0.00596327
IFT57	0.00596135
BNIPL	0.0059409
SMIM14	0.00593123
SDF4	0.0058923
C1orf229	0.00587233
EIF3F	0.00587156
KLHL30	0.0058663
NLGN3	0.00586432
CACNA2D1	0.00584381
C10orf25	0.00583907
DGCR6	0.00582648
OR1N1	0.0058047
MORN1	0.00578641
PSORS1C2	0.0057538
STYK1	0.00575198
CC2D2B	0.00574245
HNRNPUL1	0.00572387
KIR2DL1	0.00571706
MELK	0.00569508
MARCO	0.00563838
FAM76A	0.00562785
TAGLN	0.00562463
MED7	0.00562262
ATP6V0E2	0.00562136
SELENOH	0.00561405
CNOT1	0.00561292
HEATR1	0.00561064
CFL1	0.00558661
TARBP2	0.00557467
ZDHHC12	0.00555942
DSG2	0.00555899
COX8A	0.00554585
SDR16C5	0.00553849
FRS3	0.00553397
SERPINA1	0.00551694
CKS1B	0.00550958
STEAP1	0.00549971
TMEM222	0.00549012
EDEM2	0.00546312
PPIL3	0.00545106
BTBD3	0.00540898
MAP3K6	0.00540412
CDCA2	0.00539986
RFC5	0.00536634
GPR1	0.0053644
SLC35F3	0.00535616
CACNG1	0.00535246
CNN3	0.00534013
KIF13A	0.00531914
CLRN1	0.0053069
UEVLD	0.00529841
AQP11	0.00529261
MPL	0.00528005
SCUBE1	0.0051997
GHRHR	0.00518789
LHPP	0.00518373
GABARAPL2	0.00514854
WTAP	0.00514391
RAB1A	0.00512586
TIMM17B	0.00511242
ONECUT3	0.00507366
C4orf36	0.0050689
ALKBH4	0.00506769
ZNF384	0.00505528
ATXN2	0.00505092
RIMS4	0.00504845
ADCY4	0.00501385
LRRC52	0.00501113
RREB1	0.00499811
SULT1A1	0.00497888
STX12	0.00497784
SFXN1	0.00493375
ATP8B4	0.00492559
NEK6	0.00492221
C11orf52	0.00487843
SAFB2	0.0048095
C6orf141	0.00477478
EMILIN1	0.00477208
AQP10	0.00476417
LIMS2	0.0047446
RABGGTA	0.00474003
EYS	0.00472819
PASK	0.0047215
ADCY7	0.00471201
BUB1	0.00469901
OR6Y1	0.0046916
CYB561	0.00467998
OVOL2	0.00464578
SEC62	0.00464129
BEX1	0.00464088
JSRP1	0.00463132
KCNA5	0.00462211
B4GAT1	0.0046221
GGA1	0.00458796
PLXNB1	0.0045691
SPATA7	0.00456637
OR5I1	0.00456036
TNIP1	0.00454718
ZFP41	0.00453298
OR12D2	0.00452931
SUCLG1	0.00450791
HLA-DRB1	0.00448732
BMP8A	0.00446414
HAS3	0.0044561
CRHR1	0.00442819
TGM3	0.00439588
CBS	0.00437575
TPPP	0.00433768
PARP2	0.00432253
SIPA1L2	0.00431871
ZNF286B	0.00431333
SGTB	0.00430698
CD3EAP	0.00429368
LANCL2	0.00429034
SPIRE2	0.00426757
TNNT3	0.00424298
CCT4	0.00423768
DNTTIP1	0.00423537
RBBP7	0.00422748
MEGF11	0.00421742
TNNT2	0.00420963
TESMIN	0.0042084
EXD3	0.00420676
CLIP1	0.00418497
GPN2	0.00417727
TJP2	0.00416581
DPEP2	0.00413974
DGLUCY	0.00412908
C1orf53	0.0041209
LDAH	0.00411469
OTC	0.00409259
ABAT	0.00407267
CSRNP3	0.00406458
HECTD3	0.00405128
MARCKSL1	0.0040491
GPR32	0.00401379
SNRPA	0.0040119
SLC5A1	0.00399671
ALX3	0.0039944
JAK1	0.0039931
ZMYND19	0.00399103
PCYOX1	0.00396672
SERF1B	0.00396666
ERH	0.00396393
ADAM11	0.003948
MAEA	0.00393945
TBX1	0.00393507
TFF1	0.00391453
IL1A	0.00390503
CDC37	0.00390194
CHCHD2	0.00388477
CEP68	0.00386954
HOGA1	0.00386145
OPRK1	0.00385919
MARS	0.00384721
AQP6	0.00384237
ULK2	0.00384085
KCNQ1	0.00383431
POU3F3	0.00379943
POP4	0.00378842
MPC1	0.00372971
LUC7L	0.00371869
RAC1	0.0037044
ANXA8L1	0.00368921
FCRL6	0.00368589
CGB8	0.0036699
MYBPC2	0.0036595
HLA-B	0.00364331
NPPC	0.00363452
JADE1	0.00360821
ZNF853	0.00356742
APBB1IP	0.00356094
TOM1L1	0.00355652
CALR3	0.00353752
PDLIM5	0.00351388
CYB5D1	0.00349467
GLIPR1L2	0.00348023
IFT81	0.00347192
OTUD7B	0.00346757
CLIP4	0.00345161
CDKN2AIPNL	0.00340981
RAX	0.00339925
ASCL2	0.00339009
CNGA1	0.00333513
SGSM1	0.0033314
NOS1AP	0.00331331
ASPN	0.00330791
RPP25	0.00330015
GNRH1	0.00329995
NTM	0.00329307
RASL10A	0.00326136
CLASP2	0.00321136
ARHGAP4	0.00318933
KRTAP26-1	0.00318151
UBE2H	0.00317576
MYL1	0.00316913
OLIG1	0.00315706
PTPRN2	0.00314472
VPS4A	0.00313781
SPAM1	0.00313314
CLDN3	0.00311217
TRRAP	0.00310853
SESTD1	0.00309574
PAQR4	0.0030909
NEU1	0.00308805
SARNP	0.0030556
TMEM176A	0.00304047
SOGA3	0.00304002
KLK14	0.00302522
GATD1	0.00300142
HSF4	0.00296625
EPHB6	0.00296054
LYZL1	0.00293848
RHOB	0.00291239
KLHL31	0.00291234
LTA4H	0.00290546
TYRP1	0.00290343
CTSC	0.00290064
OR7G1	0.00288422
HMGCL	0.00287876
TDO2	0.00287454
AIG1	0.00286735
MCU	0.0028579
MCEMP1	0.00281987
CLVS2	0.00280435
SLC25A44	0.00277397
NIT2	0.00276545
KHDC4	0.00275617
KISS1R	0.00275027
CDK11B	0.00273562
DGCR2	0.00271554
AP5Z1	0.00269578
LARP4B	0.00269004
FCN1	0.00268199
MED14	0.00267978
ZNF267	0.00266187
QARS	0.00262864
CHRNB2	0.00261784
VPS39	0.0026178
ENTHD1	0.00261366
NRGN	0.00260925
ARHGDIA	0.00258858
PIGC	0.00258788
MISP	0.00253684
PIM2	0.00252114
ADTRP	0.00251041
CHI3L2	0.002499
OCIAD1	0.00249682
TSEN15	0.00246059
LRRFIP1	0.00245201
AHSP	0.00241858
TMEM266	0.0023815
C7orf26	0.00234185
TTC30A	0.00230582
FBXO21	0.00223566
ATG5	0.00223178
AEBP1	0.00223076
LRRC42	0.00219688
TNFSF10	0.00217952
WWC2	0.00217501
MS4A1	0.00216819
PRDM10	0.00216817
CDC73	0.0021463
CNGB3	0.00213816
MAGEA4	0.00212961
IL1R1	0.00211796
MED21	0.00211623
PIPOX	0.00211318
CD300C	0.0020755
ANKS6	0.00206763
AKAP10	0.00205966
RSBN1L	0.00203863
ITGB6	0.00203596
CDK5RAP1	0.00203022
TLN1	0.00202724
KLHL4	0.00202401
UNCX	0.00200411
SBNO1	0.00200155
MTUS2	0.00197109
ADIRF	0.00195786
FKBP1B	0.0019559
HOOK3	0.0019552
PML	0.001952
EGR2	0.00194555
PPP6R1	0.00194409
NEK11	0.00192826
SMN2	0.00191827
ST13	0.001915
AAAS	0.00190167
PARD3B	0.00188685
DIABLO	0.00187424
TRIM72	0.00184228
FAM110C	0.00184106
ACAT1	0.00182182
AMD1	0.00181556
ERICH1	0.00181202
ZNF148	0.00180798
POGLUT1	0.00178418
USP7	0.00175372
RAB34	0.00175128
ACAA2	0.00174429
XRCC4	0.00174384
KCNC2	0.00166338
GLMN	0.00165858
MUTYH	0.00163288
WDFY3	0.00161918
TMEM219	0.00161811
CTGF	0.00161132
KCNIP1	0.00159572
ZRSR2	0.00156987
GCNT1	0.00156944
SEPHS1	0.0015642
SPI1	0.00156255
ZC3H12B	0.00154003
CREB3L3	0.00152821
UNC93A	0.0015224
STIM2	0.00151496
PDCD2	0.0014976
CRYBG3	0.00146267
NUP205	0.00145942
TAF1A	0.00144517
HCRT	0.00140287
SUPT4H1	0.00138598
CIR1	0.00138001
TENM4	0.0013337
TLE3	0.00131346
PSMB3	0.0013103
BLOC1S4	0.00124042
MAST1	0.00123602
CACNA1E	0.00121812
C3orf79	0.00119664
SOX7	0.0011835
PRH1	0.00117087
RNASE7	0.00116566
OR4D2	0.00112455
EEF1A1	0.00112171
PRM3	0.00109748
SMIM10L2A	0.00108905
HS3ST2	0.00108617
GABRP	0.00107689
PYM1	0.00106819
DDX1	0.001046
BFSP2	0.00100792
LY6G6C	0.000943968
CYP2W1	0.000848015
FAM163A	0.000840037
FAM192A	0.00083115
TMCO4	0.000830928
OR2L3	0.000823942
ZNF622	0.000810103
PMEL	0.000775389
CIB4	0.00071543
PLPP5	0.000705646
KLRC2	0.000682534
MYH4	0.000628807
EPB41L1	0.000628102
TUBAL3	0.000621246
ATE1	0.000593291
PRPF38A	0.000558254
TRAPPC3	0.000553754
TMEM182	0.000532732
XRCC5	0.000525911
RFTN1	0.000520499
DUSP21	0.000519906
ZCCHC3	0.000516685
SEMA4F	0.000503316
B3GNT4	0.000433241
FRAT1	0.000410024
MRPL28	0.000402545
CCDC88B	0.000398791
ARHGAP1	0.000360819
WDR62	0.000354628
TTC17	0.000354568
DPCD	0.000349331
HCLS1	0.00034601
RNF5	0.000343986
DUSP8	0.000302291
USH2A	0.000277229
LCN1	0.000257335
SEC14L4	0.000254284
RARS	0.000250428
KLHL12	0.000247404
PRAF2	0.000224209
ZCCHC24	0.000216944
POLE4	0.000204711
C16orf58	0.000181376
DHRS9	0.000178254
SRI	0.000166116
FAM168B	9.48767e-05
MAP1A	9.48195e-05
SRSF12	8.20301e-05
SLC15A4	6.72134e-05
KNG1	5.78849e-05
ZDHHC11	4.27022e-05
WT1	3.97431e-05
CCDC68	2.53214e-05
ZCCHC13	2.04826e-05
